## Supplementary material for "T cell receptor sequencing specifies psoriasis as a systemic and atopic dermatitis as a skin-focused, allergen-driven disease": TCRSeq_1_AD1TCLm.tsv (part 2 of 3)

nucleotide	aminoAcid	count (templates/reads)	frequencyCount (%)	cdr3Length	vMaxResolved	vFamilyName	vGeneName	vGeneAllele	vFamilyTies	vGeneNameTies	vGeneAlleleTies	dMaxResolved	dFamilyName	dGeneName	dGeneAllele	dFamilyTies	dGeneNameTies	dGeneAlleleTies	jMaxResolved	jFamilyName	jGeneName	jGeneAllele	jFamilyTies	jGeneNameTies	jGeneAlleleTies	vDeletion	n1Insertion	d5Deletion	d3Deletion	n2Insertion	jDeletion	vIndex	n1Index	dIndex	n2Index	jIndex	estimatedNumberGenomes	sequenceStatus	cloneResolved	vOrphon	dOrphon	jOrphon	vFunction	dFunction	jFunction	fractionNucleated	vAlignLength	vAlignSubstitutionCount	vAlignSubstitutionIndexes	vAlignSubstitutionGeneThreePrimeIndexes	vSeqWithMutations
ATCCAGCGCACAGAGCAGGGGGACTCGGCCATGTATCTCTGTGCCAGCAGCTTAACGGTAGCTAACTATGGCTACACCTTCGGTTCG	CASSLTVANYGYTF	4	3.619975022172347E-5	42	TCRBV07-09	TCRBV07	TCRBV07-09				01,03	TCRBD02-01	TCRBD02	TCRBD02-01				01,02	TCRBJ01-02*01	TCRBJ01	TCRBJ01-02	01				2	4	5	8	0	0	39	54	58	-1	61	4	In	VDJ
AAGATCCAGCCCTCAGAACCCAGGGACTCAGCTGTGTACTTCTGTGCCAGCAGGTCAACAGCTAACTATGGCTACACCTTCGGTTCG	CASRSTANYGYTF	2	1.8099875110861736E-5	39	TCRBV12	TCRBV12				TCRBV12-03,TCRBV12-04		TCRBD01-01*01	TCRBD01	TCRBD01-01	01				TCRBJ01-02*01	TCRBJ01	TCRBJ01-02	01				6	4	3	5	0	0	42	53	57	-1	61	2	In	VDJ
CACGCCCTGCAGCCAGAAGACTCAGCCCTGTATCTCTGCGCCAGCAGCCAAGAGAGTCATACTAACTATGGCTACACCTTCGGTTCG	CASSQESHTNYGYTF	2	1.8099875110861736E-5	45	TCRBV04-01*01	TCRBV04	TCRBV04-01	01				TCRBD02-01*02	TCRBD02	TCRBD02-01	02				TCRBJ01-02*01	TCRBJ01	TCRBJ01-02	01				0	0	11	2	5	0	36	-1	53	56	61	2	In	VDJ
AAGAAGCTCCTTCTCAGTGACTCTGGCTTCTATCTCTGTGCCGCATCAGGCAGCGGGCGTAAGAACTATGGCTACACCTTCGGTTCG	CAASGSGRKNYGYTF	1	9.049937555430868E-6	45	TCRBV30-01*01	TCRBV30	TCRBV30-01	01				TCRBD02-01	TCRBD02	TCRBD02-01				01,02	TCRBJ01-02*01	TCRBJ01	TCRBJ01-02	01				8	9	6	4	6	2	36	42	51	57	63	1	In	VDJ
AGTTCTAAGAAGCTCCTTCTCAGTGACTCTGGCTTCTATCTCTGTGCCTGGAGTAGTGGGCTCAACTATGGCTACACCTTCGGTTCG	CAWSSGLNYGYTF	1	9.049937555430868E-6	39	TCRBV30-01*01	TCRBV30	TCRBV30-01	01				TCRBD01-01*01	TCRBD01	TCRBD01-01	01				TCRBJ01-02*01	TCRBJ01	TCRBJ01-02	01				2	3	8	0	2	2	42	54	57	61	63	1	In	VDJ
ACTGTGAGCAACATGAGCCCTGAAGACAGCAGCATATATCTCTGCAGCGTGGGCGGGGGGCCAAACTATGGCTACACCTTCGGTTCG	CSVGGGPNYGYTF	1	9.049937555430868E-6	39	TCRBV29-01*01	TCRBV29	TCRBV29-01	01				TCRBD02-01*01	TCRBD02	TCRBD02-01	01				TCRBJ01-02*01	TCRBJ01	TCRBJ01-02	01				6	2	7	1	3	2	42	50	52	60	63	1	In	VDJ
CTGGAGTCTGCCAGGCCCTCACATACCTCTCAGTACCTCTGTGCCAGCAGTGATACACGGACAAACTATGGCTACACCTTCGGTTCG	CASSDTRTNYGYTF	2	1.8099875110861736E-5	42	TCRBV25-01*01	TCRBV25	TCRBV25-01	01				TCRBD01-01*01	TCRBD01	TCRBD01-01	01				TCRBJ01-02*01	TCRBJ01	TCRBJ01-02	01				3	5	1	6	0	2	39	53	58	-1	63	2	In	VDJ
TGACCAGTGCCCATCCTGAAGACAGCAGCTTCTACATCTGCAGTGCGATGGGACAGCGGCACCGAATATGGCTACACCTTCGGTTCG		3	2.71498126662926E-5	43	TCRBV20	TCRBV20				TCRBV20-01,TCRBV20-or09_02		TCRBD01-01*01	TCRBD01	TCRBD01-01	01				TCRBJ01-02*01	TCRBJ01	TCRBJ01-02	01				6	3	0	5	10	5	38	46	49	56	66	3	Out	VDJ
CTTCACCTACACGCCCTGCAGCCAGAAGACTCAGCCCTGTATCTCTGCGCCAGCAGCCCCTATGGGGATGGCTACACCTTCGGTTCG	CASSPYGDGYTF	2	1.8099875110861736E-5	36	TCRBV04-01*01	TCRBV04	TCRBV04-01	01								TCRBD01,TCRBD02	TCRBD01-01,TCRBD02-01		TCRBJ01-02*01	TCRBJ01	TCRBJ01-02	01				4	5	6	2	0	6	45	58	63	-1	67	2	In	VDJ
CTCAGGCTGCTGTCGGCTGCTCCCTCCCAGACATCTGTGTACTTCTGTGCCAGCTCGGGGGGGGAGGATGGCTACACCTTCGGTTCG	CASSGGEDGYTF	2	1.8099875110861736E-5	36	TCRBV06-05*01	TCRBV06	TCRBV06-05	01				TCRBD02-01*01	TCRBD02	TCRBD02-01	01				TCRBJ01-02*01	TCRBJ01	TCRBJ01-02	01				8	1	8	0	4	6	45	54	55	63	67	2	In	VDJ
TCCCTGGAGCTTGGTGACTCTGCTGTGTATTTCTGTGCCAGCAGCCTCCTTCTCACAGGGGGACAGGATGGCTACACCTTCGGTTCG	CASSLLLTGGQDGYTF	3	2.71498126662926E-5	48	TCRBV03	TCRBV03				TCRBV03-01,TCRBV03-02		TCRBD01-01*01	TCRBD01	TCRBD01-01	01				TCRBJ01-02*01	TCRBJ01	TCRBJ01-02	01				4	13	0	4	0	6	33	46	59	-1	67	3	In	VDJ
CACCTACACACCCTGCAGCCAGAAGACTCGGCCCTGTATCTCTGCGCCAGCAGCCGCGGGACGGCCGATGGCTACACCTTCGGTTCG	CASSRGTADGYTF	2	1.8099875110861736E-5	39	TCRBV04-03*01	TCRBV04	TCRBV04-03	01				TCRBD02-01*02	TCRBD02	TCRBD02-01	02				TCRBJ01-02*01	TCRBJ01	TCRBJ01-02	01				4	0	7	3	6	6	42	-1	55	61	67	2	In	VDJ
CTGAATGTGAACGCCTTGGAGCTGGACGACTCGGCCCTGTATCTCTGTGCCAGCAGCCCTGAGGGAGATGGCTACACCTTCGGTTCG	CASSPEGDGYTF	3	2.71498126662926E-5	36	TCRBV05-04*01	TCRBV05	TCRBV05-04	01				TCRBD02-01*02	TCRBD02	TCRBD02-01	02				TCRBJ01-02*01	TCRBJ01	TCRBJ01-02	01				4	5	9	2	0	6	45	57	62	-1	67	3	In	VDJ
CAGCCCTCAGAACCCAGGGACTCAGCTGTGTACTTCTGTGCCAGCAGTTTAGTGAAGACAGGGACTCATGGCTACACCTTCGGTTCG	CASSLVKTGTHGYTF	2	1.8099875110861736E-5	45	TCRBV12	TCRBV12				TCRBV12-03,TCRBV12-04		TCRBD01-01*01	TCRBD01	TCRBD01-01	01				TCRBJ01-02*01	TCRBJ01	TCRBJ01-02	01				1	4	2	3	4	6	36	52	56	63	67	2	In	VDJ
GCTGGAGTCGGCTGCTCCCTCCCAGACATCTGTGTACTTCTGTGCCAGTTAGGGGCAGGGGACTGGAATGGCTACACCTTCGGTTCG		3	2.71498126662926E-5	41	TCRBV06-01*01	TCRBV06	TCRBV06-01	01								TCRBD01,TCRBD02	TCRBD01-01,TCRBD02-01		TCRBJ01-02*01	TCRBJ01	TCRBJ01-02	01				9	7	4	2	6	6	40	48	55	61	67	3	Out	VDJ
ACGCCCTGCAGCCAGAAGACTCAGCCCTGTATCTCTGCGCCAGCAGCCATTAATCCCCCACCCGGCAATGGCTACACCTTCGGTTCG		2	1.8099875110861736E-5	46	TCRBV04-01*01	TCRBV04	TCRBV04-01	01								TCRBD01,TCRBD02	TCRBD01-01,TCRBD02-01		TCRBJ01-02*01	TCRBJ01	TCRBJ01-02	01				3	14	9	0	1	6	35	49	63	66	67	2	Out	VDJ
CTACACACCCTGCAGCCAGAAGACTCGGCCCTGTATCTCTGCGCCAGCAGCCAAGATGGTTCCTCCGGGGGCTACACCTTCGGTTCG	CASSQDGSSGGYTF	2	1.8099875110861736E-5	42	TCRBV04-03*01	TCRBV04	TCRBV04-03	01				TCRBD02-01	TCRBD02	TCRBD02-01				01,02	TCRBJ01-02*01	TCRBJ01	TCRBJ01-02	01				0	9	8	4	0	8	39	56	65	-1	69	2	In	VDJ
AAGATCCAGCCCTCAGAACCCAGGGACTCAGCTGTGTACTTCTGTGCCAGCAGTACCCCAGGGTTTGGAGGCTACACCTTCGGTTCG	CASSTPGFGGYTF	2	1.8099875110861736E-5	39	TCRBV12	TCRBV12				TCRBV12-03,TCRBV12-04		TCRBD01-01*01	TCRBD01	TCRBD01-01	01				TCRBJ01-02*01	TCRBJ01	TCRBJ01-02	01				5	4	4	3	6	8	42	54	58	63	69	2	In	VDJ
GTGACCAGTGCCCATCCTGAAGACAGCAGCTTCTACATCTGCAGTGCTAGCCCCATCCAGGGGGCGGGAGGCTACACCTTCGGTTCG	CSASPIQGAGGYTF	3	2.71498126662926E-5	42	TCRBV20	TCRBV20				TCRBV20-01,TCRBV20-or09_02		TCRBD01-01*01	TCRBD01	TCRBD01-01	01				TCRBJ01-02*01	TCRBJ01	TCRBJ01-02	01				3	7	4	0	4	8	39	50	57	65	69	3	In	VDJ
TTGGAGTCGGCTGCTCCCTCCCAAACATCTGTGTACTTCTGTGCCAGCAGTTCCCTGGACAGGGTAGGAGGCTACACCTTCGGTTCG	CASSSLDRVGGYTF	3	2.71498126662926E-5	42	TCRBV06	TCRBV06				TCRBV06-02,TCRBV06-03		TCRBD01-01*01	TCRBD01	TCRBD01-01	01				TCRBJ01-02*01	TCRBJ01	TCRBJ01-02	01				4	4	1	3	5	8	39	52	56	64	69	3	In	VDJ
CCAGCGCACAGAGCAGGGGGACTCGGCCATGTATCTCTGTGCCAGCAGCTTACCTGGACTTTGGAGAGAGGCTACACCTTCGGTTCG		6	5.42996253325852E-5	44	TCRBV07-09	TCRBV07	TCRBV07-09				01,03	TCRBD02-01	TCRBD02	TCRBD02-01				01,02	TCRBJ01-02*01	TCRBJ01	TCRBJ01-02	01				2	3	1	10	9	8	37	52	55	60	69	6	Out	VDJ
AGGCTGCTGTCGGCTGCTCCCTCCCAGACATCTGTGTACTTCTGTGCCAGCAGTTACCCTGGACAGGCCGACTACACCTTCGGTTCG	CASSYPGQADYTF	2	1.8099875110861736E-5	39	TCRBV06-05*01	TCRBV06	TCRBV06-05	01				TCRBD01-01*01	TCRBD01	TCRBD01-01	01				TCRBJ01-02*01	TCRBJ01	TCRBJ01-02	01				2	3	1	4	4	10	42	57	60	67	71	2	In	VDJ
ACAGTGACCAGTGCCCATCCTGAAGACAGCAGCTTCTACATCTGCAGTGCTAGAGATCCGGACGGCGACAACTACACCTTCGGTTCG	CSARDPDGDNYTF	2	1.8099875110861736E-5	39	TCRBV20	TCRBV20				TCRBV20-01,TCRBV20-or09_02						TCRBD01,TCRBD02	TCRBD01-01,TCRBD02-01		TCRBJ01-02*01	TCRBJ01	TCRBJ01-02	01				0	3	1	7	8	10	42	56	59	63	71	2	In	VDJ
CTCAGGCTGCTGTCGGCTGCTCCCTCCCAGACATCTGTGTACTTCTGTGCCAGCAGTCTCCCCGGGGCCTTCGGACTCTTCGGGCCG	CASSLPGAFGLF	2	1.8099875110861736E-5	36	TCRBV06-05*01	TCRBV06	TCRBV06-05	01								TCRBD01,TCRBD02	TCRBD01-01,TCRBD02-01		TCRBJ02-07*01	TCRBJ02	TCRBJ02-07	01				5	6	7	0	9	15	45	57	63	68	77	2	In	VDJ
CTCAGGCTGGAGTTGGCTGCTCCCTCCCAGACATCTGTGTACTTCTGTGCCAGCAGTTCATCGAGCCGGGATCAGTACTTCGGGCCG	CASSSSSRDQYF	2	1.8099875110861736E-5	36	TCRBV06-06	TCRBV06	TCRBV06-06				01,02	TCRBD02-01*02	TCRBD02	TCRBD02-01	02				TCRBJ02-07*01	TCRBJ02	TCRBJ02-07	01				4	8	8	3	1	10	45	58	66	71	72	2	In	VDJ
GTGACCAGTGCCCATCCTGAAGACAGCAGCTTCTACATCTGCAGTGCTATGACAGGGGGCGAAAGTATCGGGCAGTACTTCGGGCCG	CSAMTGGESIGQYF	2	1.8099875110861736E-5	42	TCRBV20	TCRBV20				TCRBV20-01,TCRBV20-or09_02		TCRBD01-01*01	TCRBD01	TCRBD01-01	01				TCRBJ02-07*01	TCRBJ02	TCRBJ02-07	01				4	1	2	0	11	9	39	49	50	60	71	2	In	VDJ
ATCCTGAGTTCTAAGAAGCTCCTTCTCAGTGACTCTGGCTTCTATCTCTGTGCCTGGAGGGGTATAGAGCGGCAGTACTTCGGGCCG	CAWRGIERQYF	1	9.049937555430868E-6	33	TCRBV30-01*01	TCRBV30	TCRBV30-01	01				TCRBD02-01	TCRBD02	TCRBD02-01				01,02	TCRBJ02-07*01	TCRBJ02	TCRBJ02-07	01				3	8	6	6	0	9	48	59	67	-1	71	1	In	VDJ
ACAGTGACCAGTGCCCATCCTGAAGACAGCAGCTTCTACATCTGCAGTGCTAGGAATCCCGGGACATCGTCGCAGTACTTCGGGCCG	CSARNPGTSSQYF	3	2.71498126662926E-5	39	TCRBV20	TCRBV20				TCRBV20-01,TCRBV20-or09_02		TCRBD01-01*01	TCRBD01	TCRBD01-01	01				TCRBJ02-07*01	TCRBJ02	TCRBJ02-07	01				3	7	0	6	5	9	42	53	60	66	71	3	In	VDJ
CTGTCGGCTGCTCCCTCCCAGACATCTGTGTACTTCTGTGCCAGCAGTTCCCTCCCGACAGGGCCGGTACCGCAGTACTTCGGGCCG	CASSSLPTGPVPQYF	2	1.8099875110861736E-5	45	TCRBV06-05*01	TCRBV06	TCRBV06-05	01				TCRBD01-01*01	TCRBD01	TCRBD01-01	01				TCRBJ02-07*01	TCRBJ02	TCRBJ02-07	01				4	7	2	3	8	9	36	49	56	63	71	2	In	VDJ
CTGTCGGCTGCTCCCTCCCAGACATCTGTGTACTTCTGTGCCAGCCATCAGACAGGGAACGAATTGGTGGAGCAGTACTTCGGGCCG	CASHQTGNELVEQYF	2	1.8099875110861736E-5	45	TCRBV06-05*01	TCRBV06	TCRBV06-05	01				TCRBD01-01*01	TCRBD01	TCRBD01-01	01				TCRBJ02-07*01	TCRBJ02	TCRBJ02-07	01				8	5	2	3	12	7	36	45	50	57	69	2	In	VDJ
GTGAGCACCTTGGAGCTGGGGGACTCGGCCCTTTATCTTTGCGCCAGCAGCTTGGAAAGGGGCGCGTGGGAGCAGTACTTCGGGCCG	CASSLERGAWEQYF	2	1.8099875110861736E-5	42	TCRBV05-01*01	TCRBV05	TCRBV05-01	01				TCRBD01-01*01	TCRBD01	TCRBD01-01	01				TCRBJ02-07*01	TCRBJ02	TCRBJ02-07	01				0	2	5	2	7	7	39	55	57	62	69	2	In	VDJ
TTGGAGTCGGCTGCTCCCTCCCAAACATCTGTGTACTTCTGTGCCAGCAGCCGCGTGGCCTTACCGTGGGAGCAGTACTTCGGGCCG	CASSRVALPWEQYF	2	1.8099875110861736E-5	42	TCRBV06	TCRBV06				TCRBV06-02,TCRBV06-03						TCRBD01,TCRBD02	TCRBD01-01,TCRBD02-01		TCRBJ02-07*01	TCRBJ02	TCRBJ02-07	01				6	6	9	0	10	7	39	50	56	59	69	2	In	VDJ
TCGCTCAGGCTGGAGTCGGCTGCTCCCTCCCAGACATCTGTGTACTTCTGTGCCAGCAGTGAAGTATGGGAGCAGTACTTCGGGCCG	CASSEVWEQYF	3	2.71498126662926E-5	33	TCRBV06-01*01	TCRBV06	TCRBV06-01	01								TCRBD01,TCRBD02	TCRBD01-01,TCRBD02-01		TCRBJ02-07*01	TCRBJ02	TCRBJ02-07	01				1	3	0	10	0	7	48	64	67	-1	69	3	In	VDJ
AGTTCTAAGAAGCTCCTTCTCAGTGACTCTGGCTTCTATCTCTGTGCCTGGAGTCAGGACTGGGGGGGGGAGCAGTACTTCGGGCCG	CAWSQDWGGEQYF	1	9.049937555430868E-6	39	TCRBV30-01*01	TCRBV30	TCRBV30-01	01				TCRBD02-01*01	TCRBD02	TCRBD02-01	01				TCRBJ02-07*01	TCRBJ02	TCRBJ02-07	01				2	7	9	0	1	7	42	54	61	68	69	1	In	VDJ
GGGTTGGAGTCGGCTGCTCCCTCCCAAACATCTGTGTACTTCTGTGCCAGCATAAGGAGCGAAGGGGGGGAGCAGTACTTCGGGCCG	CASIRSEGGEQYF	4	3.619975022172347E-5	39	TCRBV06	TCRBV06				TCRBV06-02,TCRBV06-03						TCRBD01,TCRBD02	TCRBD01-01,TCRBD02-01		TCRBJ02-07*01	TCRBJ02	TCRBJ02-07	01				7	10	5	1	1	7	42	52	62	68	69	4	In	VDJ
CTGCTGTCGGCTGCTCCCTCCCAGACATCTGTGTACTTCTGTGCCAGCAGTGCTGGGACAGCTACTTCGGAGCAGTACTTCGGGCCG	CASSAGTATSEQYF	2	1.8099875110861736E-5	42	TCRBV06-05*01	TCRBV06	TCRBV06-05	01				TCRBD01-01*01	TCRBD01	TCRBD01-01	01				TCRBJ02-07*01	TCRBJ02	TCRBJ02-07	01				5	3	0	5	8	7	39	51	54	61	69	2	In	VDJ
ATCCAGCGCACACAGCAGGAGGACTCGGCCGTGTATCTCTGTGCCAGCAGCTTAGCGCGGGGGGGCGTCGAGCAGTACTTCGGGCCG	CASSLARGGVEQYF	2	1.8099875110861736E-5	42	TCRBV07-02*01	TCRBV07	TCRBV07-02	01				TCRBD02-01*01	TCRBD02	TCRBD02-01	01				TCRBJ02-07*01	TCRBJ02	TCRBJ02-07	01				0	0	7	0	3	6	39	-1	56	65	68	2	In	VDJ
TGAGCAACATGAGCCCTGAAGACAGCAGCATATATCTCTGCAGCGTTGAATTCCCGGGACAGGGATTGCGAGCAGTACTTCGGGCCG		1	9.049937555430868E-6	43	TCRBV29-01*01	TCRBV29	TCRBV29-01	01				TCRBD01-01*01	TCRBD01	TCRBD01-01	01				TCRBJ02-07*01	TCRBJ02	TCRBJ02-07	01				2	5	0	3	4	6	38	50	55	64	68	1	Out	VDJ
CTTCACCTACACGCCCTGCAGCCAGAAGACTCAGCCCTGTATCTCTGCGCCAGCAGAGGGGGGGTTGGCGAGCAGTACTTCGGGCCG	CASRGGVGEQYF	2	1.8099875110861736E-5	36	TCRBV04-01*01	TCRBV04	TCRBV04-01	01				TCRBD02-01*01	TCRBD02	TCRBD02-01	01				TCRBJ02-07*01	TCRBJ02	TCRBJ02-07	01				6	1	9	0	4	6	45	56	57	64	68	2	In	VDJ
GTGACCAGTGCCCATCCTGAAGACAGCAGCTTCTACATCTGCAGTGCTAGAGTTTCAGGGATTCGTGGCGAGCAGTACTTCGGGCCG	CSARVSGIRGEQYF	2	1.8099875110861736E-5	42	TCRBV20	TCRBV20				TCRBV20-01,TCRBV20-or09_02		TCRBD01-01*01	TCRBD01	TCRBD01-01	01				TCRBJ02-07*01	TCRBJ02	TCRBJ02-07	01				1	3	4	3	8	6	39	52	55	60	68	2	In	VDJ
CTGGAGTTGGCTGCTCCCTCCCAGACATCTGTGTACTTCTGTGCCAGCAGTTACTCAACCGGGGCTGGCGAGCAGTACTTCGGGCCG	CASSYSTGAGEQYF	2	1.8099875110861736E-5	42	TCRBV06-06	TCRBV06	TCRBV06-06				01,02					TCRBD01,TCRBD02	TCRBD01-01,TCRBD02-01		TCRBJ02-07*01	TCRBJ02	TCRBJ02-07	01				0	4	7	0	3	6	39	56	60	65	68	2	In	VDJ
CTGACTGTGAGCAACATGAGCCCTGAAGACAGCAGCATATATCTCTGCAGCGTCGCTGGGACAGGGGGCGAGCAGTACTTCGGGCCG	CSVAGTGGEQYF	1	9.049937555430868E-6	36	TCRBV29-01*01	TCRBV29	TCRBV29-01	01				TCRBD01-01*01	TCRBD01	TCRBD01-01	01				TCRBJ02-07*01	TCRBJ02	TCRBJ02-07	01				6	4	0	1	0	6	45	53	57	-1	68	1	In	VDJ
GTGACCAGTGCCCATCCTGAAGACAGCAGCTTCTACATCTGCAGTGCAACCGGGACACCTGCCCGGGGCGAGCAGTACTTCGGGCCG	CSATGTPARGEQYF	2	1.8099875110861736E-5	42	TCRBV20	TCRBV20				TCRBV20-01,TCRBV20-or09_02		TCRBD01-01*01	TCRBD01	TCRBD01-01	01				TCRBJ02-07*01	TCRBJ02	TCRBJ02-07	01				6	4	0	6	11	6	39	47	51	57	68	2	In	VDJ
ACCAGTGCCCATCCTGAAGACAGCAGCTTCTACATCTGCAGTGCTAGAGATCCCGTCAGCGAGGCGGGCGAGCAGTACTTCGGGCCG	CSARDPVSEAGEQYF	4	3.619975022172347E-5	45	TCRBV20	TCRBV20				TCRBV20-01,TCRBV20-or09_02		TCRBD02-01	TCRBD02	TCRBD02-01				01,02	TCRBJ02-07*01	TCRBJ02	TCRBJ02-07	01				0	13	7	4	0	6	36	50	63	-1	68	4	In	VDJ
AGGCTGGAGTCGGCTGCTCCCTCCCAGACATCTGTGTACTTCTGTGCCAGCACTCTCCGGCAGGGGCCCGAGCAGTACTTCGGGCCG	CASTLRQGPEQYF	3	2.71498126662926E-5	39	TCRBV06-01*01	TCRBV06	TCRBV06-01	01				TCRBD01-01*01	TCRBD01	TCRBD01-01	01				TCRBJ02-07*01	TCRBJ02	TCRBJ02-07	01				7	8	4	2	2	6	42	52	60	66	68	3	In	VDJ
GTGAGCAACATGAGCCCTGAAGACAGCAGCATATATCTCTGCAGCGTTCTGTGGACAGCAACTCCTACCGAGCAGTACTTCGGGCCG	CSVLWTATPTEQYF	1	9.049937555430868E-6	42	TCRBV29-01*01	TCRBV29	TCRBV29-01	01				TCRBD01-01*01	TCRBD01	TCRBD01-01	01				TCRBJ02-07*01	TCRBJ02	TCRBJ02-07	01				5	4	1	5	10	6	39	48	52	58	68	1	In	VDJ
CTGGAGTCGCCCAGCCCCAACCAGACCTCTCTGTACTTCTGTGCCAGCAGTGTCTCGGGACTCCTTTACGAGCAGTACTTCGGGCCG	CASSVSGLLYEQYF	7	6.334956288801607E-5	42	TCRBV27-01*01	TCRBV27	TCRBV27-01	01				TCRBD02-01	TCRBD02	TCRBD02-01				01,02	TCRBJ02-07*01	TCRBJ02	TCRBJ02-07	01				5	5	0	10	4	4	39	51	56	62	66	7	In	VDJ
TCTCTGGAGCTGGGGGACTCAGCTTTGTATTTCTGTGCCAGCAGCGTAGAGGGGGATGCTCCTACTTACGAGCAGTACTTCGGGCCG	CASSVEGDAPTYEQYF	5	4.5249687777154334E-5	48	TCRBV09-01	TCRBV09	TCRBV09-01				01,02	TCRBD01-01*01	TCRBD01	TCRBD01-01	01				TCRBJ02-07*01	TCRBJ02	TCRBJ02-07	01				0	0	5	1	11	4	33	-1	49	55	66	5	In	VDJ
CTGACCCTGGAGTCTGCCAGGCCCTCACATACCTCTCAGTACCTCTGTGCCAGCAGTGACGGGAATTACGAGCAGTACTTCGGGCCG	CASSDGNYEQYF	1	9.049937555430868E-6	36	TCRBV25-01*01	TCRBV25	TCRBV25-01	01				TCRBD02-01*02	TCRBD02	TCRBD02-01	02				TCRBJ02-07*01	TCRBJ02	TCRBJ02-07	01				3	0	8	3	2	4	45	-1	59	64	66	1	In	VDJ
CTCAAGATCCAGCCTGCAAAGCTTGAGGACTCGGCCGTGTATCTCTGTGCCAGCAGCTTAGGGTGGTACGAGCAGTACTTCGGGCCG	CASSLGWYEQYF	6	5.42996253325852E-5	36	TCRBV11-02*02	TCRBV11	TCRBV11-02	02								TCRBD01,TCRBD02	TCRBD01-01,TCRBD02-01		TCRBJ02-07*01	TCRBJ02	TCRBJ02-07	01				1	0	0	10	3	4	45	-1	61	63	66	6	In	VDJ
AGAAGCTCCTTCTCAGTGACTCTGGCTTCTATCTCTGTGCCTGGAGTGTAGGAGTAGCGGGCTGTCTACGAGCAGTACTTCGGGCCG		1	9.049937555430868E-6	46	TCRBV30-01*01	TCRBV30	TCRBV30-01	01				TCRBD02-01	TCRBD02	TCRBD02-01				01,02	TCRBJ02-07*01	TCRBJ02	TCRBJ02-07	01				0	5	5	4	4	3	35	49	54	61	65	1	Out	VDJ
CTGCTGTCGGCTGCTCCCTCCCAGACATCTGTGTACTTCTGTGCCAGCAGTAACCTTGGGACAGTCTACGAGCAGTACTTCGGGCCG	CASSNLGTVYEQYF	2	1.8099875110861736E-5	42	TCRBV06-05*01	TCRBV06	TCRBV06-05	01				TCRBD01-01*01	TCRBD01	TCRBD01-01	01				TCRBJ02-07*01	TCRBJ02	TCRBJ02-07	01				5	6	0	5	1	3	39	51	57	64	65	2	In	VDJ
ATGAGCCCTGAAGACAGCAGCATATATCTCTGCAGCGTTGGAAGGGCCGGCCGAAGCGGGAGCCTCTACGAGCAGTACTTCGGGCCG	CSVGRAGRSGSLYEQYF	1	9.049937555430868E-6	51	TCRBV29-01*01	TCRBV29	TCRBV29-01	01				TCRBD02-01*02	TCRBD02	TCRBD02-01	02				TCRBJ02-07*01	TCRBJ02	TCRBJ02-07	01				4	14	6	2	3	3	30	40	54	62	65	1	In	VDJ
ACTCTGAAGATCCAGCCCTCAGAACCCAGGGACTCAGCTGTGTACTTCTGTGCCAGCAGCCTACTCTACGAGCAGTACTTCGGGCCG	CASSLLYEQYF	1	9.049937555430868E-6	33	TCRBV12	TCRBV12				TCRBV12-03,TCRBV12-04		TCRBD02-01	TCRBD02	TCRBD02-01				01,02	TCRBJ02-07*01	TCRBJ02	TCRBJ02-07	01				6	3	3	10	0	3	48	59	62	-1	65	1	In	VDJ
TGGAGTCAGCTGCTCCCTCTCAGACTTCTGTTTACTTCTGTGCCAGCAGTTCCCCTCAGCGGGATCTACGAGCAGTACTTCGGGCCG		3	2.71498126662926E-5	43	TCRBV06-07*01	TCRBV06	TCRBV06-07	01				TCRBD02-01*02	TCRBD02	TCRBD02-01	02				TCRBJ02-07*01	TCRBJ02	TCRBJ02-07	01				4	6	6	3	1	3	38	51	57	64	65	3	Out	VDJ
ATCCTGTCCTCAGAACCGGGAGACACGGCACTGTATCTCTGCGCCAGCAGTCAAACGGGTTCGGGCTACGAGCAGTACTTCGGGCCG	CASSQTGSGYEQYF	3	2.71498126662926E-5	42	TCRBV23-01*01	TCRBV23	TCRBV23-01	01				TCRBD02-01	TCRBD02	TCRBD02-01				01,02	TCRBJ02-07*01	TCRBJ02	TCRBJ02-07	01				2	1	8	4	6	3	39	54	55	59	65	3	In	VDJ
GTGAACGCCTTGGAGCTGGACGACTCGGCCCTGTATCTCTGTGCCAGCAGTAGATCGGGGGCGGGCTACGAGCAGTACTTCGGGCCG	CASSRSGAGYEQYF	4	3.619975022172347E-5	42	TCRBV05-04*01	TCRBV05	TCRBV05-04	01								TCRBD01,TCRBD02	TCRBD01-01,TCRBD02-01		TCRBJ02-07*01	TCRBJ02	TCRBJ02-07	01				5	6	6	0	3	3	39	50	56	62	65	4	In	VDJ
CTGACTGTGAGCAACATGAGCCCTGAAGACAGCAGCATATATCTCTGCAGCGTTGAGAGAGGCGGCTACGAGCAGTACTTCGGGCCG	CSVERGGYEQYF	1	9.049937555430868E-6	36	TCRBV29-01*01	TCRBV29	TCRBV29-01	01				TCRBD02-01	TCRBD02	TCRBD02-01				01,02	TCRBJ02-07*01	TCRBJ02	TCRBJ02-07	01				3	5	7	5	0	3	45	56	61	-1	65	1	In	VDJ
CTGACCCTGGAGTCTGCCAGGCCCTCACATACCTCTCAGTACCTCTGTGCCAGCAGTGCCGACGGCTACGAGCAGTACTTCGGGCCG	CASSADGYEQYF	1	9.049937555430868E-6	36	TCRBV25-01*01	TCRBV25	TCRBV25-01	01								TCRBD01,TCRBD02	TCRBD01-01,TCRBD02-01		TCRBJ02-07*01	TCRBJ02	TCRBJ02-07	01				4	2	2	7	2	3	45	58	60	63	65	1	In	VDJ
CACACCCTGCAGCCAGAAGACTCGGCCCTGTATCTCTGCGCCAGCAGCCAAGAGTCCAGGGGAGGCTACGAGCAGTACTTCGGGCCG	CASSQESRGGYEQYF	3	2.71498126662926E-5	45	TCRBV04-03*01	TCRBV04	TCRBV04-03	01								TCRBD01,TCRBD02	TCRBD01-01,TCRBD02-01		TCRBJ02-07*01	TCRBJ02	TCRBJ02-07	01				0	3	4	2	3	3	36	53	56	62	65	3	In	VDJ
GTGACCAGTGCCCATCCTGAAGACAGCAGCTTCTACATCTGCAGTGCTAGAGATATGGGACGGCGCTACGAGCAGTACTTCGGGCCG	CSARDMGRRYEQYF	2	1.8099875110861736E-5	42	TCRBV20	TCRBV20				TCRBV20-01,TCRBV20-or09_02						TCRBD01,TCRBD02	TCRBD01-01,TCRBD02-01		TCRBJ02-07*01	TCRBJ02	TCRBJ02-07	01				0	3	0	7	4	3	39	53	56	61	65	2	In	VDJ
ACCCTGCAGCCAGAAGACTCGGCCCTGTATCTCTGCGCCAGCAGCCAAGTCGGACAGGGTACACGCTACGAGCAGTACTTCGGGCCG	CASSQVGQGTRYEQYF	2	1.8099875110861736E-5	48	TCRBV04-03*01	TCRBV04	TCRBV04-03	01				TCRBD01-01*01	TCRBD01	TCRBD01-01	01				TCRBJ02-07*01	TCRBJ02	TCRBJ02-07	01				1	2	1	3	6	3	33	49	51	59	65	2	In	VDJ
ACGCCCTGCAGCCAGAAGACTCAGCCCTGTATCTCTGCGCCAGCAGACAAACGGACAGGGGGTTCCTACGAGCAGTACTTCGGGCCG		2	1.8099875110861736E-5	46	TCRBV04-01*01	TCRBV04	TCRBV04-01	01				TCRBD01-01*01	TCRBD01	TCRBD01-01	01				TCRBJ02-07*01	TCRBJ02	TCRBJ02-07	01				2	2	1	1	1	1	35	50	52	62	63	2	Out	VDJ
GTGACCAGTGCCCATCCTGAAGACAGCAGCTTCTACATCTGCAGTGCCCGCCCCGGGACAGGTTCCTACGAGCAGTACTTCGGGCCG	CSARPGTGSYEQYF	2	1.8099875110861736E-5	42	TCRBV20	TCRBV20				TCRBV20-01,TCRBV20-or09_02		TCRBD01-01*01	TCRBD01	TCRBD01-01	01				TCRBJ02-07*01	TCRBJ02	TCRBJ02-07	01				6	7	0	4	1	1	39	47	54	62	63	2	In	VDJ
CACGCCCTGCAGCCAGAAGACTCAGCCCTGTATCTCTGCGCCAGCAGTCCCGGCCCGATTAGTTCCTACGAGCAGTACTTCGGGCCG	CASSPGPISSYEQYF	2	1.8099875110861736E-5	45	TCRBV04-01*01	TCRBV04	TCRBV04-01	01								TCRBD01,TCRBD02	TCRBD01-01,TCRBD02-01		TCRBJ02-07*01	TCRBJ02	TCRBJ02-07	01				6	4	9	0	9	1	36	47	51	54	63	2	In	VDJ
CTGGAGTTGGCTGCTCCCTCCCAGACATCTGTGTACTTCTGTGCCAGCAAACGGGGGGGATCTTCCTACGAGCAGTACTTCGGGCCG	CASKRGGSSYEQYF	2	1.8099875110861736E-5	42	TCRBV06-06	TCRBV06	TCRBV06-06				01,02	TCRBD02-01*01	TCRBD02	TCRBD02-01	01				TCRBJ02-07*01	TCRBJ02	TCRBJ02-07	01				7	2	8	0	4	1	39	49	51	59	63	2	In	VDJ
GTGACCAGTGCCCATCCTGAAGACAGCAGCTTCTACATCTGCAGTGCTAGAAAAACAGGGAATTCCTACGAGCAGTACTTCGGGCCG	CSARKTGNSYEQYF	2	1.8099875110861736E-5	42	TCRBV20	TCRBV20				TCRBV20-01,TCRBV20-or09_02		TCRBD01-01*01	TCRBD01	TCRBD01-01	01				TCRBJ02-07*01	TCRBJ02	TCRBJ02-07	01				2	3	3	3	3	1	39	51	54	60	63	2	In	VDJ
CACACCCTGCAGCCAGAAGACTCGGCCCTGTATCTCTGCGCCAGCGCCCTAGGGGGATCGGGGTCCTACGAGCAGTACTTCGGGCCG	CASALGGSGSYEQYF	2	1.8099875110861736E-5	45	TCRBV04-03*01	TCRBV04	TCRBV04-03	01				TCRBD01-01*01	TCRBD01	TCRBD01-01	01				TCRBJ02-07*01	TCRBJ02	TCRBJ02-07	01				8	5	5	1	7	1	36	45	50	56	63	2	In	VDJ
ATCCAGCGCACACAGCAGGAGGACTCGGCCGTGTATCTCTGTGCCAGCAGGAGCGGTGCAGGGTCCTACGAGCAGTACTTCGGGCCG	CASRSGAGSYEQYF	2	1.8099875110861736E-5	42	TCRBV07-02*01	TCRBV07	TCRBV07-02	01								TCRBD01,TCRBD02	TCRBD01-01,TCRBD02-01		TCRBJ02-07*01	TCRBJ02	TCRBJ02-07	01				6	8	4	3	0	1	39	50	58	-1	63	2	In	VDJ
GTGACCAGTGCCCATCCTGAAGACAGCAGCTTCTACATCTGCAGTGCCGGGACTCACCAGAGGTCCTACGAGCAGTACTTCGGGCCG	CSAGTHQRSYEQYF	2	1.8099875110861736E-5	42	TCRBV20	TCRBV20				TCRBV20-01,TCRBV20-or09_02		TCRBD02-01	TCRBD02	TCRBD02-01				01,02	TCRBJ02-07*01	TCRBJ02	TCRBJ02-07	01				6	1	0	10	9	1	39	47	48	54	63	2	In	VDJ
GTGAGCACCTTGGAGCTGGGGGACTCGGCCCTTTATCTTTGCGCCAGCCAGGTGGGGGGTACGTCCTACGAGCAGTACTTCGGGCCG	CASQVGGTSYEQYF	2	1.8099875110861736E-5	42	TCRBV05-01*01	TCRBV05	TCRBV05-01	01				TCRBD02-01*01	TCRBD02	TCRBD02-01	01				TCRBJ02-07*01	TCRBJ02	TCRBJ02-07	01				7	5	9	1	4	1	39	48	53	59	63	2	In	VDJ
TAGAGTCTGCCATCCCCAACCAGACAGCTCTTTACTTCTGTGCCACCCCACGCCTCGGGCACGTCCTACGAGCAGTACTTCGGGCCG		2	1.8099875110861736E-5	43	TCRBV24	TCRBV24				TCRBV24-01,TCRBV24-or09_02						TCRBD01,TCRBD02	TCRBD01-01,TCRBD02-01		TCRBJ02-07*01	TCRBJ02	TCRBJ02-07	01				9	9	8	0	3	1	38	47	56	60	63	2	Out	VDJ
CTGGAGCTTGGTGACTCTGCTGTGTATTTCTGTGCCAGCAGCCAAGGACTAGCGGGGGGGCAGTCCTACGAGCAGTACTTCGGGCCG	CASSQGLAGGQSYEQYF	6	5.42996253325852E-5	51	TCRBV03	TCRBV03				TCRBV03-01,TCRBV03-02		TCRBD02-01*01	TCRBD02	TCRBD02-01	01				TCRBJ02-07*01	TCRBJ02	TCRBJ02-07	01				1	0	2	0	3	1	30	-1	46	60	63	6	In	VDJ
GTGACATCGGCCCAAAAGAACCCGACAGCTTTCTATCTCTGTGCCAGTAGTAGTGAAGGGTTCTCCTACGAGCAGTACTTCGGGCCG	CASSSEGFSYEQYF	4	3.619975022172347E-5	42	TCRBV19-01	TCRBV19	TCRBV19-01				01,02					TCRBD01,TCRBD02	TCRBD01-01,TCRBD02-01		TCRBJ02-07*01	TCRBJ02	TCRBJ02-07	01				4	4	5	3	2	0	39	52	56	60	62	4	In	VDJ
CTGCTGTCGGCTGCTCCCTCCCAGACATCTGTGTACTTCTGTGCCAGCACTTCGGACAGGGTCTCCTACGAGCAGTACTTCGGGCCG	CASTSDRVSYEQYF	2	1.8099875110861736E-5	42	TCRBV06-05*01	TCRBV06	TCRBV06-05	01				TCRBD01-01*01	TCRBD01	TCRBD01-01	01				TCRBJ02-07*01	TCRBJ02	TCRBJ02-07	01				7	4	1	3	1	0	39	49	53	61	62	2	In	VDJ
TGCTGTCGGCTGCTCCCTCCCAGACATCTGTGTACTTCTGTGCCAGCAGGGCCTGGGGCCGTCTCCTACGAGCAGTACTTCGGGCCG		2	1.8099875110861736E-5	43	TCRBV06-05*01	TCRBV06	TCRBV06-05	01				TCRBD01-01*01	TCRBD01	TCRBD01-01	01				TCRBJ02-07*01	TCRBJ02	TCRBJ02-07	01				6	5	7	0	3	0	38	49	54	59	62	2	Out	VDJ
AGCTCCTTGGAGCTGGGGGACTCAGCCCTGTACTTCTGTGCCAGCAGCTTAGTGGCTAGCGGCTCCTACGAGCAGTACTTCGGGCCG	CASSLVASGSYEQYF	2	1.8099875110861736E-5	45	TCRBV13-01*01	TCRBV13	TCRBV13-01	01				TCRBD02-01	TCRBD02	TCRBD02-01				01,02	TCRBJ02-07*01	TCRBJ02	TCRBJ02-07	01				1	3	4	5	0	0	36	52	55	-1	62	2	In	VDJ
AAGATCCAGCCCTCAGAACCCAGGGACTCAGCTGTGTACTTCTGTGCCAGCAGCTGGGGAGGCTCCTACGAGCAGTACTTCGGGCCG	CASSWGGSYEQYF	1	9.049937555430868E-6	39	TCRBV12	TCRBV12				TCRBV12-03,TCRBV12-04		TCRBD02-01*02	TCRBD02	TCRBD02-01	02				TCRBJ02-07*01	TCRBJ02	TCRBJ02-07	01				6	3	9	1	0	0	42	53	56	-1	62	1	In	VDJ
TCGGCTGCTCCCTCCCAGACATCTGTGTACTTCTGTGCCACCCAGACTAGCGGGGGGCTTAGCTCCTACGAGCAGTACTTCGGGCCG	CATQTSGGLSSYEQYF	2	1.8099875110861736E-5	48	TCRBV06	TCRBV06				TCRBV06-01,TCRBV06-05		TCRBD02-01*01	TCRBD02	TCRBD02-01	01				TCRBJ02-07*01	TCRBJ02	TCRBJ02-07	01				10	4	2	1	5	0	33	40	44	57	62	2	In	VDJ
GTGAGCACCTTGGAGCTGGGGGACTCGGCCCTTTATCTTTGCGCCAGCAGCTTGAGTGGGAGCTCCTACGAGCAGTACTTCGGGCCG	CASSLSGSSYEQYF	2	1.8099875110861736E-5	42	TCRBV05-01*01	TCRBV05	TCRBV05-01	01				TCRBD02-01*02	TCRBD02	TCRBD02-01	02				TCRBJ02-07*01	TCRBJ02	TCRBJ02-07	01				1	3	9	2	0	0	39	54	57	-1	62	2	In	VDJ
TCTGCCATCCCCAACCAGACAGCTCTTTACTTCTGTGCCACCAGTGATACCGGGACAGGGAGCTCCTACGAGCAGTACTTCGGGCCG	CATSDTGTGSSYEQYF	2	1.8099875110861736E-5	48	TCRBV24	TCRBV24				TCRBV24-01,TCRBV24-or09_02		TCRBD01-01*01	TCRBD01	TCRBD01-01	01				TCRBJ02-07*01	TCRBJ02	TCRBJ02-07	01				3	3	0	3	2	0	33	48	51	60	62	2	In	VDJ
TCCTTGGAGCTGGGGGACTCAGCCCTGTACTTCTGTGCCAGCAGCTTGGGTCGGGACAGGAGCTCCTACGAGCAGTACTTCGGGCCG	CASSLGRDRSSYEQYF	2	1.8099875110861736E-5	48	TCRBV13-01*01	TCRBV13	TCRBV13-01	01				TCRBD01-01*01	TCRBD01	TCRBD01-01	01				TCRBJ02-07*01	TCRBJ02	TCRBJ02-07	01				3	5	0	4	2	0	33	47	52	60	62	2	In	VDJ
AAGAAGCTCCTTCTCAGTGACTCTGGCTTCTATCTCTGTGCCTGGAGTGCCCCGGGAATAAGCTCCTACGAGCAGTACTTCGGGCCG	CAWSAPGISSYEQYF	1	9.049937555430868E-6	45	TCRBV30-01*01	TCRBV30	TCRBV30-01	01				TCRBD02-01*02	TCRBD02	TCRBD02-01	02				TCRBJ02-07*01	TCRBJ02	TCRBJ02-07	01				1	3	8	3	5	0	36	49	52	57	62	1	In	VDJ
CTGATCCTGGAGTCGCCCAGCCCCAACCAGACCTCTCTGTACTTCTGTGCCAGCTTCGGGGCCTCCTACGAGCAGTACTTCGGGCCG	CASFGASYEQYF	7	6.334956288801607E-5	36	TCRBV27-01*01	TCRBV27	TCRBV27-01	01								TCRBD01,TCRBD02	TCRBD01-01,TCRBD02-01		TCRBJ02-07*01	TCRBJ02	TCRBJ02-07	01				8	3	7	0	0	0	45	54	57	-1	62	7	In	VDJ
ACAGTGACCAGTGCCCATCCTGAAGACAGCAGCTTCTACATCTGCAGTGCCGGAGCGGGAGCCTCCTACGAGCAGTACTTCGGGCCG	CSAGAGASYEQYF	2	1.8099875110861736E-5	39	TCRBV20	TCRBV20				TCRBV20-01,TCRBV20-or09_02		TCRBD02-01*02	TCRBD02	TCRBD02-01	02				TCRBJ02-07*01	TCRBJ02	TCRBJ02-07	01				6	3	6	2	1	0	42	50	53	61	62	2	In	VDJ
AGTGCCCATCCTGAAGACAGCAGCTTCTACATCTGCAGTGCTAGGGGACTAGCGGGCAACCCCTCCTACGAGCAGTACTTCGGGCCG	CSARGLAGNPSYEQYF	2	1.8099875110861736E-5	48	TCRBV20	TCRBV20				TCRBV20-01,TCRBV20-or09_02		TCRBD02-01	TCRBD02	TCRBD02-01				01,02	TCRBJ02-07*01	TCRBJ02	TCRBJ02-07	01				3	0	0	4	6	0	33	-1	44	56	62	2	In	VDJ
ATCCAGCAGGTAGTGCGAGGAGATTCGGCAGCTTATTTCTGTGCCAGCTCACCACAGGCCACCTCCTACGAGCAGTACTTCGGGCCG	CASSPQATSYEQYF	3	2.71498126662926E-5	42	TCRBV18-01*01	TCRBV18	TCRBV18-01	01								TCRBD01,TCRBD02	TCRBD01-01,TCRBD02-01		TCRBJ02-07*01	TCRBJ02	TCRBJ02-07	01				1	0	5	4	4	0	39	-1	55	58	62	3	In	VDJ
ATCCAGCGCACACAGCAGGAGGACTCGGCCGTGTATCTCTGTGCCAGCAGCTTCCGACGGAACTCCTACGAGCAGTACTTCGGGCCG	CASSFRRNSYEQYF	2	1.8099875110861736E-5	42	TCRBV07-02*01	TCRBV07	TCRBV07-02	01								TCRBD01,TCRBD02	TCRBD01-01,TCRBD02-01		TCRBJ02-07*01	TCRBJ02	TCRBJ02-07	01				3	5	1	8	1	0	39	53	58	61	62	2	In	VDJ
CTGACGATCCAGCGCACACAGCAGGAGGACTCGGCCGTGTATCTCTGTGCCAGCAGAGGGGGATCCTACGAGCAGTACTTCGGGCCG	CASRGGSYEQYF	2	1.8099875110861736E-5	36	TCRBV07-02*01	TCRBV07	TCRBV07-02	01				TCRBD01-01*01	TCRBD01	TCRBD01-01	01				TCRBJ02-07*01	TCRBJ02	TCRBJ02-07	01				6	0	5	1	1	1	45	-1	56	62	63	2	In	VDJ
GAGTTGGCTGCTCCCTCCCAGACATCTGTGTACTTCTGTGCCAGCAGACCTCAGGGGAGGGGATCCTACGAGCAGTACTTCGGGCCG	CASRPQGRGSYEQYF	2	1.8099875110861736E-5	45	TCRBV06-06	TCRBV06	TCRBV06-06				01,02	TCRBD02-01*02	TCRBD02	TCRBD02-01	02				TCRBJ02-07*01	TCRBJ02	TCRBJ02-07	01				6	7	9	0	2	1	36	47	54	61	63	2	In	VDJ
CAGCGCACACAGCAGGAGGACTCGGCCGTGTATCTCTGTGCCAGCAGCTTAGAAGCGGCCAGATCCTACGAGCAGTACTTCGGGCCG	CASSLEAARSYEQYF	2	1.8099875110861736E-5	45	TCRBV07-02*01	TCRBV07	TCRBV07-02	01				TCRBD02-01	TCRBD02	TCRBD02-01				01,02	TCRBJ02-07*01	TCRBJ02	TCRBJ02-07	01				1	1	6	5	5	1	36	52	53	58	63	2	In	VDJ
TTGGAGCTGGGGGACTCGGCCCTTTATCTTTGCGCCAGCAGCCCCGGACAGGAAGGAGCGGCATCCTACGAGCAGTACTTCGGGCCG	CASSPGQEGAASYEQYF	2	1.8099875110861736E-5	51	TCRBV05-01*01	TCRBV05	TCRBV05-01	01				TCRBD01-01*01	TCRBD01	TCRBD01-01	01				TCRBJ02-07*01	TCRBJ02	TCRBJ02-07	01				4	3	1	4	11	1	30	42	45	52	63	2	In	VDJ
TTGGAGTCGGCTGCTCCCTCCCAAACATCTGTGTACTTCTGTGCCAGCAGTCCTAGCGGGACATCCTACGAGCAGTACTTCGGGCCG	CASSPSGTSYEQYF	2	1.8099875110861736E-5	42	TCRBV06	TCRBV06				TCRBV06-02,TCRBV06-03		TCRBD02-01*02	TCRBD02	TCRBD02-01	02				TCRBJ02-07*01	TCRBJ02	TCRBJ02-07	01				5	1	4	3	2	1	39	51	52	61	63	2	In	VDJ
CAGCGCACACAGCAGGAGGACTCGGCCGTGTATCTCTGTGCCAGCAGCTCAGTAGCGGGGGAATCCTACGAGCAGTACTTCGGGCCG	CASSSVAGESYEQYF	2	1.8099875110861736E-5	45	TCRBV07-02*01	TCRBV07	TCRBV07-02	01				TCRBD02-01*01	TCRBD02	TCRBD02-01	01				TCRBJ02-07*01	TCRBJ02	TCRBJ02-07	01				4	3	5	2	2	1	36	49	52	61	63	2	In	VDJ
CTGACTGTGAGCAACATGAGCCCTGAAGACAGCAGCATATATCTCTGCAGCGTTGAAACGGAATCCTACGAGCAGTACTTCGGGCCG	CSVETESYEQYF	1	9.049937555430868E-6	36	TCRBV29-01*01	TCRBV29	TCRBV29-01	01								TCRBD01,TCRBD02	TCRBD01-01,TCRBD02-01		TCRBJ02-07*01	TCRBJ02	TCRBJ02-07	01				2	2	1	8	1	1	45	57	59	62	63	1	In	VDJ
CTGTCGGCTGCTCCCTCCCAGACATCTGTGTACTTCTGTGCCAGCAGTAAGAAGACAGGACTTGCCTACGAGCAGTACTTCGGGCCG	CASSKKTGLAYEQYF	2	1.8099875110861736E-5	45	TCRBV06-05*01	TCRBV06	TCRBV06-05	01				TCRBD01-01*01	TCRBD01	TCRBD01-01	01				TCRBJ02-07*01	TCRBJ02	TCRBJ02-07	01				5	5	2	4	5	2	36	48	53	59	64	2	In	VDJ
CTGCTGTCGGCTGCTCCCTCCCAGACATCTGTGTACTTCTGTGCCAGCAGTTACCGACAGGGGGCCTACGAGCAGTACTTCGGGCCG	CASSYRQGAYEQYF	2	1.8099875110861736E-5	42	TCRBV06-05*01	TCRBV06	TCRBV06-05	01				TCRBD01-01*01	TCRBD01	TCRBD01-01	01				TCRBJ02-07*01	TCRBJ02	TCRBJ02-07	01				2	1	2	1	0	2	39	54	55	-1	64	2	In	VDJ
GAGTCTGCCAGGCCCTCACATACCTCTCAGTACCTCTGTGCCAGCAGTGAAACAGGGACTAGGGCCTACGAGCAGTACTTCGGGCCG	CASSETGTRAYEQYF	1	9.049937555430868E-6	45	TCRBV25-01*01	TCRBV25	TCRBV25-01	01				TCRBD02-01	TCRBD02	TCRBD02-01				01,02	TCRBJ02-07*01	TCRBJ02	TCRBJ02-07	01				2	3	0	8	2	2	36	51	54	62	64	1	In	VDJ
GAGTTCTAAGAAGCTCCTTCTCAGTGACTCTGGCTTCTATCTCTGTGCCTGGAGATGGGGATAGCCTACGAGCAGTACTTCGGGCCG		1	9.049937555430868E-6	38	TCRBV30-01*01	TCRBV30	TCRBV30-01	01								TCRBD01,TCRBD02	TCRBD01-01,TCRBD02-01		TCRBJ02-07*01	TCRBJ02	TCRBJ02-07	01				3	3	0	8	3	2	43	54	57	61	64	1	Out	VDJ
GCCCTGCAGCCAGAAGACTCAGCCCTGTATCTCTGCGCCAGCAGCCACCAAGGACAGGGGCCTCCCTACGAGCAGTACTTCGGGCCG	CASSHQGQGPPYEQYF	2	1.8099875110861736E-5	48	TCRBV04-01*01	TCRBV04	TCRBV04-01	01				TCRBD01-01*01	TCRBD01	TCRBD01-01	01				TCRBJ02-07*01	TCRBJ02	TCRBJ02-07	01				3	4	1	2	4	2	33	47	51	60	64	2	In	VDJ
GTGAGCACCTTGGAGCTGGGGGACTCGGCCCTTTATCTTTGCGCCAGCAGCCAGAGGACACCTCCCTACGAGCAGTACTTCGGGCCG	CASSQRTPPYEQYF	2	1.8099875110861736E-5	42	TCRBV05-01*01	TCRBV05	TCRBV05-01	01				TCRBD01-01*01	TCRBD01	TCRBD01-01	01				TCRBJ02-07*01	TCRBJ02	TCRBJ02-07	01				4	4	1	6	4	2	39	51	55	60	64	2	In	VDJ
CTACACACCCTGCAGCCAGAAGACTCGGCCCTGTATCTCTGCGCCAGCAGCCGTGGTAGCGGGCCCTACGAGCAGTACTTCGGGCCG	CASSRGSGPYEQYF	2	1.8099875110861736E-5	42	TCRBV04-03*01	TCRBV04	TCRBV04-03	01				TCRBD02-01	TCRBD02	TCRBD02-01				01,02	TCRBJ02-07*01	TCRBJ02	TCRBJ02-07	01				4	4	5	4	1	2	39	52	56	63	64	2	In	VDJ
CACGTTGGCGTCTGCTGTACCCTCTCAGACATCTGTGTACTTCTGTGCCACCCTGCGGGACAGCCCTACGAGCAGTACTTCGGGCCG		3	2.71498126662926E-5	38	TCRBV06-04	TCRBV06	TCRBV06-04				01,02	TCRBD01-01*01	TCRBD01	TCRBD01-01	01				TCRBJ02-07*01	TCRBJ02	TCRBJ02-07	01				10	6	0	5	1	2	43	50	56	63	64	3	Out	VDJ
CTACACGCCCTGCAGCCAGAAGACTCAGCCCTGTATCTCTGCGCCAGCAGCCAGGGGCAGGCCCCCTACGAGCAGTACTTCGGGCCG	CASSQGQAPYEQYF	4	3.619975022172347E-5	42	TCRBV04-01*01	TCRBV04	TCRBV04-01	01				TCRBD01-01*01	TCRBD01	TCRBD01-01	01				TCRBJ02-07*01	TCRBJ02	TCRBJ02-07	01				3	0	7	0	6	2	39	-1	53	58	64	4	In	VDJ
GAGTCTGCCAGGCCCTCACATACCTCTCAGTACCTCTGTGCCAGCAGTGACGATGGACAGTCTACCTACGAGCAGTACTTCGGGCCG	CASSDDGQSTYEQYF	1	9.049937555430868E-6	45	TCRBV25-01*01	TCRBV25	TCRBV25-01	01				TCRBD01-01*01	TCRBD01	TCRBD01-01	01				TCRBJ02-07*01	TCRBJ02	TCRBJ02-07	01				3	4	1	5	4	2	36	50	54	60	64	1	In	VDJ
CTGCTGTCGGCTGCTCCCTCCCAGACATCTGTGTACTTCTGTGCCAGTTCGCCTTTCCAGGCTACCTACGAGCAGTACTTCGGGCCG	CASSPFQATYEQYF	3	2.71498126662926E-5	42	TCRBV06-05*01	TCRBV06	TCRBV06-05	01				TCRBD01-01*01	TCRBD01	TCRBD01-01	01				TCRBJ02-07*01	TCRBJ02	TCRBJ02-07	01				9	10	4	4	3	2	39	47	57	61	64	3	In	VDJ
CGCACACAGCAGGAGGACTCCGCCGTGTATCTCTGTGCCAGCAGCTTAGGCGGGACAGGGGGGACCTACGAGCAGTACTTCGGGCCG	CASSLGGTGGTYEQYF	4	3.619975022172347E-5	48	TCRBV07-08*01	TCRBV07	TCRBV07-08	01				TCRBD01-01*01	TCRBD01	TCRBD01-01	01				TCRBJ02-07*01	TCRBJ02	TCRBJ02-07	01				1	2	0	1	2	2	33	49	51	62	64	4	In	VDJ
GTGAGCAACATGAGCCCTGAAGACAGCAGCATATATCTCTGCAGCGTTGAAAGGCTAGCGGGGACCTACGAGCAGTACTTCGGGCCG	CSVERLAGTYEQYF	1	9.049937555430868E-6	42	TCRBV29-01*01	TCRBV29	TCRBV29-01	01				TCRBD02-01*01	TCRBD02	TCRBD02-01	01				TCRBJ02-07*01	TCRBJ02	TCRBJ02-07	01				2	3	4	3	1	2	39	51	54	63	64	1	In	VDJ
TGGAGCTGGGGGACTCGGCCCTTTATCTTTGCGCCAGCAGCTTGGCCGAGGGAGGGCTGGGGAACCTACGAGCAGTACTTCGGGCCG		5	4.5249687777154334E-5	52	TCRBV05-01*01	TCRBV05	TCRBV05-01	01				TCRBD02-01*02	TCRBD02	TCRBD02-01	02				TCRBJ02-07*01	TCRBJ02	TCRBJ02-07	01				0	4	9	0	8	2	29	45	49	56	64	5	Out	VDJ
AGCCTGCAGAACTGGAGGATTCTGGAGTTTATTTCTGTGCCAGCAGCCCGCTCCGGGACAGCAACCTACGAGCAGTACTTCGGGCCG		2	1.8099875110861736E-5	46	TCRBV14-01*01	TCRBV14	TCRBV14-01	01				TCRBD01-01*01	TCRBD01	TCRBD01-01	01				TCRBJ02-07*01	TCRBJ02	TCRBJ02-07	01				4	6	0	5	3	2	35	48	54	61	64	2	Out	VDJ
CCATCCTGAAGACAGCAGCTTCTACATCTGCAGTGCGTACTAGCGGGAGTAATCAGTGTCGAAACCTACGAGCAGTACTTCGGGCCG		2	1.8099875110861736E-5	53	TCRBV20	TCRBV20				TCRBV20-01,TCRBV20-or09_02		TCRBD02-01*02	TCRBD02	TCRBD02-01	02				TCRBJ02-07*01	TCRBJ02	TCRBJ02-07	01				6	2	3	2	15	2	28	36	38	49	64	2	Out	VDJ
GCAAGAAGACTCAGCTGCGTATCTCTGCACCAGCAGACAGAAATGACTAGCCTAAATCACTACTACTACGAGCAGTACTTCGGGCCG		1	9.049937555430868E-6	56	TCRBV01-01*01	TCRBV01	TCRBV01-01	01				TCRBD02-01	TCRBD02	TCRBD02-01				01,02	TCRBJ02-07*01	TCRBJ02	TCRBJ02-07	01				6	8	2	7	14	3	25	36	44	51	65	1	Out	VDJ
GAGTCTGCCAGGCCCTCACATACCTCTCAGTACCTCTGTGCCAGCAGTGAATATTTGGGACACTACTACGAGCAGTACTTCGGGCCG	CASSEYLGHYYEQYF	1	9.049937555430868E-6	45	TCRBV25-01*01	TCRBV25	TCRBV25-01	01				TCRBD01-01*01	TCRBD01	TCRBD01-01	01				TCRBJ02-07*01	TCRBJ02	TCRBJ02-07	01				0	3	0	6	3	3	36	53	56	62	65	1	In	VDJ
CTGCTGTCGGCTGCTCCCTCCCAGACATCTGTGTACTTCTGTGCCAGCAAGGAGAGCGGGAGGGACTACGAGCAGTACTTCGGGCCG	CASKESGRDYEQYF	2	1.8099875110861736E-5	42	TCRBV06-05*01	TCRBV06	TCRBV06-05	01				TCRBD02-01*02	TCRBD02	TCRBD02-01	02				TCRBJ02-07*01	TCRBJ02	TCRBJ02-07	01				7	5	6	0	1	3	39	49	54	64	65	2	In	VDJ
AACGCCTTGGAGCTGGACGACTCGGCCCTGTATCTCTGTGCCAGCAGGGACGGGACAGGGTCCGACTACGAGCAGTACTTCGGGCCG	CASRDGTGSDYEQYF	2	1.8099875110861736E-5	45	TCRBV05-04*01	TCRBV05	TCRBV05-04	01				TCRBD01-01*01	TCRBD01	TCRBD01-01	01				TCRBJ02-07*01	TCRBJ02	TCRBJ02-07	01				5	4	0	3	5	3	36	47	51	60	65	2	In	VDJ
ATCCAGCGCACACAGCAGGAGGACTCGGCCGTGTATCTCTGTGCCAGCGGATCGGGAGGACACGACTACGAGCAGTACTTCGGGCCG	CASGSGGHDYEQYF	2	1.8099875110861736E-5	42	TCRBV07-02*01	TCRBV07	TCRBV07-02	01				TCRBD02-01*02	TCRBD02	TCRBD02-01	02				TCRBJ02-07*01	TCRBJ02	TCRBJ02-07	01				8	4	8	1	6	3	39	48	52	59	65	2	In	VDJ
ACAGTGACCAGTGCCCATCCTGAAGACAGCAGCTTCTACATCTGCAGTGCTAGAGATGGACGGCACTACGAGCAGTACTTCGGGCCG	CSARDGRHYEQYF	2	1.8099875110861736E-5	39	TCRBV20	TCRBV20				TCRBV20-01,TCRBV20-or09_02						TCRBD01,TCRBD02	TCRBD01-01,TCRBD02-01		TCRBJ02-07*01	TCRBJ02	TCRBJ02-07	01				0	1	1	7	4	3	42	56	57	61	65	2	In	VDJ
CAGCCCTCAGAACCCAGGGACTCAGCTGTGTACTTCTGTGCCAGCAGCCGACGGACTAGCGAACACTACGAGCAGTACTTCGGGCCG	CASSRRTSEHYEQYF	2	1.8099875110861736E-5	45	TCRBV12	TCRBV12				TCRBV12-03,TCRBV12-04		TCRBD02-01	TCRBD02	TCRBD02-01				01,02	TCRBJ02-07*01	TCRBJ02	TCRBJ02-07	01				6	5	1	6	4	3	36	47	52	61	65	2	In	VDJ
CTGAGTTCTAAGAAGCTCCTTCTCAGTGACTCTGGCTTCTATCTCTGTGCCTTTTTAAGCGGGAACTACGAGCAGTACTTCGGGCCG	CAFLSGNYEQYF	1	9.049937555430868E-6	36	TCRBV30-01*01	TCRBV30	TCRBV30-01	01				TCRBD02-01*02	TCRBD02	TCRBD02-01	02				TCRBJ02-07*01	TCRBJ02	TCRBJ02-07	01				7	5	6	3	1	3	45	52	57	64	65	1	In	VDJ
AAGATCCAGCGCACACAGCAGGAGGACTCCGCCGTGTATCTCTGTGCCAGCAGAGGGACAGGGAACTACGAGCAGTACTTCGGGCCG	CASRGTGNYEQYF	3	2.71498126662926E-5	39	TCRBV07-08*01	TCRBV07	TCRBV07-08	01				TCRBD01-01*01	TCRBD01	TCRBD01-01	01				TCRBJ02-07*01	TCRBJ02	TCRBJ02-07	01				6	1	0	3	2	3	42	53	54	63	65	3	In	VDJ
GTGACCAGTGCCCATCCTGAAGACAGCAGCTTCTACATCTGCAGTGCTAGAGATACCGGGAGAAACTACGAGCAGTACTTCGGGCCG	CSARDTGRNYEQYF	2	1.8099875110861736E-5	42	TCRBV20	TCRBV20				TCRBV20-01,TCRBV20-or09_02		TCRBD02-01*02	TCRBD02	TCRBD02-01	02				TCRBJ02-07*01	TCRBJ02	TCRBJ02-07	01				0	3	8	2	3	3	39	53	56	62	65	2	In	VDJ
ATCCAGCCCTCAGAACCCAGGGACTCAGCTGTGTACTTCTGTGCCAGCAGCGCGACAGGTGAGGGATACGAGCAGTACTTCGGGCCG	CASSATGEGYEQYF	1	9.049937555430868E-6	42	TCRBV12	TCRBV12				TCRBV12-03,TCRBV12-04		TCRBD01-01*01	TCRBD01	TCRBD01-01	01				TCRBJ02-07*01	TCRBJ02	TCRBJ02-07	01				6	3	2	4	7	4	39	50	53	59	66	1	In	VDJ
CTGTCGGCTGCTCCCTCCCAGACATCTGTGTACTTCTGTGCCAGCAGTTATGCGGGGACAGGGAGATACGAGCAGTACTTCGGGCCG	CASSYAGTGRYEQYF	2	1.8099875110861736E-5	45	TCRBV06-05*01	TCRBV06	TCRBV06-05	01				TCRBD01-01*01	TCRBD01	TCRBD01-01	01				TCRBJ02-07*01	TCRBJ02	TCRBJ02-07	01				3	4	0	3	3	4	36	50	54	63	66	2	In	VDJ
CTGTCGGCTGCTCCCTCCCAGACATCTGTGTACTTCTGTGCCAGCAGTGATCGCCGGGACAGGGCATACGAGCAGTACTTCGGGCCG	CASSDRRDRAYEQYF	4	3.619975022172347E-5	45	TCRBV06	TCRBV06				TCRBV06-01,TCRBV06-05		TCRBD01-01*01	TCRBD01	TCRBD01-01	01				TCRBJ02-07*01	TCRBJ02	TCRBJ02-07	01				3	5	0	3	2	4	36	50	55	64	66	4	In	VDJ
CTGGAGTCGCCCAGCCCCAACCAGACCTCTCTGTACTTCTGTGCCAGCAGTTTTGTGGGAGGGCCATACGAGCAGTACTTCGGGCCG	CASSFVGGPYEQYF	5	4.5249687777154334E-5	42	TCRBV27-01*01	TCRBV27	TCRBV27-01	01				TCRBD02-01*02	TCRBD02	TCRBD02-01	02				TCRBJ02-07*01	TCRBJ02	TCRBJ02-07	01				3	3	9	0	3	4	39	53	56	63	66	5	In	VDJ
CAGCCTGCAGAACTGGAGGATTCTGGAGTTTATTTCTGTGCCAGCAGCCCAACCTGACAGCCGTTGGACGAGCAGTACTTCGGGCCG	CASSPT*QPLDEQYF	2	1.8099875110861736E-5	45	TCRBV14-01*01	TCRBV14	TCRBV14-01	01				TCRBD01-01*01	TCRBD01	TCRBD01-01	01				TCRBJ02-07*01	TCRBJ02	TCRBJ02-07	01				4	6	2	5	7	5	36	49	55	60	67	2	Stop	VDJ
ACCTGAGCTCTCTGGAGCTGGGGGACTCAGCTTTGTATTTCTGTGCCAGCGTCCACGGGGAGGGTGGACGAGCAGTACTTCGGGCCG		3	2.71498126662926E-5	40	TCRBV09-01	TCRBV09	TCRBV09-01				01,02	TCRBD02-01*02	TCRBD02	TCRBD02-01	02				TCRBJ02-07*01	TCRBJ02	TCRBJ02-07	01				7	7	9	0	3	5	41	50	57	64	67	3	Out	VDJ
CTGACAGTGACCAGTGCCCATCCTGAAGACAGCAGCTTCTACATCTGCAGTGCTAAATCCGGGAGGGACGAGCAGTACTTCGGGCCG	CSAKSGRDEQYF	2	1.8099875110861736E-5	36	TCRBV20	TCRBV20				TCRBV20-01,TCRBV20-or09_02		TCRBD02-01*02	TCRBD02	TCRBD02-01	02				TCRBJ02-07*01	TCRBJ02	TCRBJ02-07	01				4	4	8	0	0	5	45	55	59	-1	67	2	In	VDJ
AAGATCCAGCGCACACAGCAGGAGGACTCCGCCGTGTATCTCTGTGCCAGCAGCTTGGACAGGGCCCACGAGCAGTACTTCGGGCCG	CASSLDRAHEQYF	5	4.5249687777154334E-5	39	TCRBV07-08*01	TCRBV07	TCRBV07-08	01				TCRBD01-01*01	TCRBD01	TCRBD01-01	01				TCRBJ02-07*01	TCRBJ02	TCRBJ02-07	01				3	0	1	3	3	5	42	-1	56	64	67	5	In	VDJ
AGGCTGCTGTCGGCTGCTCCCTCCCAGACATCTGTGTACTTCTGTGCCAGCAGTCGGACAGGGAACCACGAGCAGTACTTCGGGCCG	CASSRTGNHEQYF	2	1.8099875110861736E-5	39	TCRBV06-05*01	TCRBV06	TCRBV06-05	01				TCRBD01-01*01	TCRBD01	TCRBD01-01	01				TCRBJ02-07*01	TCRBJ02	TCRBJ02-07	01				5	1	1	3	4	5	42	54	55	63	67	2	In	VDJ
CTGAGTTCTAAGAAGCTCCTTCTCAGTGACTCTGGCTTCTATCTCTGTGCCTGGAACCGAGACAACCACGAGCAGTACTTCGGGCCG	CAWNRDNHEQYF	1	9.049937555430868E-6	36	TCRBV30-01*01	TCRBV30	TCRBV30-01	01				TCRBD01-01*01	TCRBD01	TCRBD01-01	01				TCRBJ02-07*01	TCRBJ02	TCRBJ02-07	01				4	5	2	6	3	5	45	55	60	64	67	1	In	VDJ
AGGCTGCTGTCGGCTGCTCCCTCCCAGACATCTGTGTACTTCTGTGCCAGCAGTGCGGGACAGAGTAACGAGCAGTACTTCGGGCCG	CASSAGQSNEQYF	2	1.8099875110861736E-5	39	TCRBV06-05*01	TCRBV06	TCRBV06-05	01				TCRBD01-01*01	TCRBD01	TCRBD01-01	01				TCRBJ02-07*01	TCRBJ02	TCRBJ02-07	01				5	2	0	5	4	5	42	54	56	63	67	2	In	VDJ
AGGATCCAGCAGGTAGTGCGAGGAGATTCGGCAGCTTATTTCTGTGCCAGCTCACCCGGGTTAGTGAACGAGCAGTACTTCGGGCCG	CASSPGLVNEQYF	10	9.049937555430867E-5	39	TCRBV18-01*01	TCRBV18	TCRBV18-01	01				TCRBD02-01	TCRBD02	TCRBD02-01				01,02	TCRBJ02-07*01	TCRBJ02	TCRBJ02-07	01				3	0	8	4	7	5	42	-1	56	60	67	10	In	VDJ
AAGATCCAGCCCTCAGAACCCAGGGACTCAGCTGTGTACTTCTGTGCCAGCAGTCCGACAGTAGGCAACGAGCAGTACTTCGGGCCG	CASSPTVGNEQYF	3	2.71498126662926E-5	39	TCRBV12	TCRBV12				TCRBV12-03,TCRBV12-04		TCRBD01-01*01	TCRBD01	TCRBD01-01	01				TCRBJ02-07*01	TCRBJ02	TCRBJ02-07	01				5	2	2	5	6	5	42	54	56	61	67	3	In	VDJ
ACTCTGAAGATCCAGCCCTCAGAACCCAGGGACTCAGCTGTGTACTTCTGTGCCAGCAGTTTAGAAAACGAGCAGTACTTCGGGCCG	CASSLENEQYF	1	9.049937555430868E-6	33	TCRBV12	TCRBV12				TCRBV12-03,TCRBV12-04									TCRBJ02-07*01	TCRBJ02	TCRBJ02-07	01				1	0	0	0	3	5	48	-1	-1	64	67	1	In	VJ
CACCTACACGCCCTGCAGCCAGAAGACTCAGCCCTGTATCTCTGCGCCAGCAGCCTGGATCTCCTGGGAGAGCAGTACTTCGGGCCG	CASSLDLLGEQYF	2	1.8099875110861736E-5	39	TCRBV04-01*01	TCRBV04	TCRBV04-01	01								TCRBD01,TCRBD02	TCRBD01-01,TCRBD02-01		TCRBJ02-07*01	TCRBJ02	TCRBJ02-07	01				4	10	0	8	0	7	42	55	65	-1	69	2	In	VDJ
TCTGAAGGTGCAGCCTGCAGAACTGGAGGATTCTGGAGTTTATTTCTGTGCCAGCAGCCTCCCCAGGGAGAGCAGTACTTCGGGCCG		2	1.8099875110861736E-5	35	TCRBV14-01*01	TCRBV14	TCRBV14-01	01				TCRBD01-01*01	TCRBD01	TCRBD01-01	01				TCRBJ02-07*01	TCRBJ02	TCRBJ02-07	01				4	4	4	3	1	7	46	59	63	68	69	2	Out	VDJ
CTGAAGATCCAGCCCTCAGAACCCAGGGACTCAGCTGTGTACTTCTGTGCCAGCAGTTTACCGGGAGCAGAGCAGTACTTCGGGCCG	CASSLPGAEQYF	3	2.71498126662926E-5	36	TCRBV12	TCRBV12				TCRBV12-03,TCRBV12-04		TCRBD02-01*02	TCRBD02	TCRBD02-01	02				TCRBJ02-07*01	TCRBJ02	TCRBJ02-07	01				2	1	8	2	2	7	45	60	61	67	69	3	In	VDJ
CCTCTCACTGTGACATCGGCCCAAAAGAACCCGACAGCTTTCTATCTCTGTGCCAGTTCCCGGACAATCAAGCAGTACTTCGGGCCG	CASSRTIKQYF	4	3.619975022172347E-5	33	TCRBV19-01	TCRBV19	TCRBV19-01				01,02	TCRBD01-01*01	TCRBD01	TCRBD01-01	01				TCRBJ02-07*01	TCRBJ02	TCRBJ02-07	01				8	4	1	6	4	8	48	57	61	66	70	4	In	VDJ
CTGACAGTGACCAGTGCCCATCCTGAAGACAGCAGCTTCTACATCTGCAGTGCTAGTCGGGGGTCATCAGAAAGCAACTTCGGGCCG	CSASRGSSESNF	2	1.8099875110861736E-5	36	TCRBV20	TCRBV20				TCRBV20-01,TCRBV20-or09_02		TCRBD02-01*01	TCRBD02	TCRBD02-01	01				TCRBJ02-07*01	TCRBJ02	TCRBJ02-07	01				3	1	8	2	13	14	45	56	57	63	76	2	In	VDJ
TGACTGTGAGCAACATGAGCCCTGAAGACAGCAGCATATATCTCTGCAGCGTTGAAGGAAGTGATTAGGACAGGGGTGGTCGGGCCG		1	9.049937555430868E-6	37	TCRBV29-01*01	TCRBV29	TCRBV29-01	01				TCRBD01-01*01	TCRBD01	TCRBD01-01	01				TCRBJ02-07*01	TCRBJ02	TCRBJ02-07	01				1	10	1	2	3	17	44	57	67	76	79	1	Out	VDJ
CTGAGTTCTAAGAAGCTCCTTCTCAGTGACTCTGGCTTCTATCTCTGTGCCTGGAGCCTAGACAGGGGGACCATATATTTTGGAGAG	CAWSLDRGTIYF	1	9.049937555430868E-6	36	TCRBV30-01*01	TCRBV30	TCRBV30-01	01				TCRBD01-01*01	TCRBD01	TCRBD01-01	01				TCRBJ01-03*01	TCRBJ01	TCRBJ01-03	01				3	4	2	1	0	10	45	56	60	-1	69	1	In	VDJ
ATCCTGAGTTCTAAGAAGCTCCTTCTCAGTGACTCTGGCTTCTATCTCTGTGCCTGGAGTCCCGGGAACACCATATATTTTGGAGAG	CAWSPGNTIYF	1	9.049937555430868E-6	33	TCRBV30-01*01	TCRBV30	TCRBV30-01	01				TCRBD02-01	TCRBD02	TCRBD02-01				01,02	TCRBJ01-03*01	TCRBJ01	TCRBJ01-03	01				2	2	8	4	0	7	48	60	62	-1	66	1	In	VDJ
CTGACTGTGAGCAACATGAGCCCTGAAGACAGCAGCATATATCTCTGCAGCGTTGAGTACCGGGACAACACCATATATTTTGGAGAG	CSVEYRDNTIYF	3	2.71498126662926E-5	36	TCRBV29-01*01	TCRBV29	TCRBV29-01	01								TCRBD01,TCRBD02	TCRBD01-01,TCRBD02-01		TCRBJ01-03*01	TCRBJ01	TCRBJ01-03	01				3	5	0	7	0	7	45	56	61	-1	66	3	In	VDJ
AGTTCTAAGAAGCTCCTTCTCAGTGACTCTGGCTTCTATCTCTGTGCCTGTCTTTGGGGGATTGGAAACACCATATATTTTGGAGAG	CACLWGIGNTIYF	1	9.049937555430868E-6	39	TCRBV30-01*01	TCRBV30	TCRBV30-01	01								TCRBD01,TCRBD02	TCRBD01-01,TCRBD02-01		TCRBJ01-03*01	TCRBJ01	TCRBJ01-03	01				6	5	6	1	2	3	42	50	55	60	62	1	In	VDJ
AGCTCCTTCTCAGTGACTCTGGCTTCTATCTCTGTGCCTGGGGAGAGTCGCCCCGACATCTCTGGAAACACCATATATTTTGGAGAG		1	9.049937555430868E-6	49	TCRBV30-01*01	TCRBV30	TCRBV30-01	01								TCRBD01,TCRBD02	TCRBD01-01,TCRBD02-01		TCRBJ01-03*01	TCRBJ01	TCRBJ01-03	01				5	13	2	6	1	0	32	41	54	58	59	1	Out	VDJ
AAGCTCCTTCTCAGTGACTCTGGCTTCTATCTCTGTGCCTGGAGTGTAACCAGGTCTAGCTCTGGAAACACCATATATTTTGGAGAG	CAWSVTRSSSGNTIYF	4	3.619975022172347E-5	48	TCRBV30-01*01	TCRBV30	TCRBV30-01	01								TCRBD01,TCRBD02	TCRBD01-01,TCRBD02-01		TCRBJ01-03*01	TCRBJ01	TCRBJ01-03	01				0	3	4	4	5	0	33	47	50	54	59	4	In	VDJ
CGCACACAGCAGGAGGACTCGGCCGTGTATCTCTGTGCCAGCAGCTTAGTCGGGCGGGACTCTGGAAACACCATATATTTTGGAGAG	CASSLVGRDSGNTIYF	3	2.71498126662926E-5	48	TCRBV07-02*01	TCRBV07	TCRBV07-02	01				TCRBD02-01*02	TCRBD02	TCRBD02-01	02				TCRBJ01-03*01	TCRBJ01	TCRBJ01-03	01				1	4	7	3	0	0	33	49	53	-1	59	3	In	VDJ
CTGCTGTCGGCTGCTCCCTCCCAGACATCTGTGTACTTCTGTGCCAGCAGTACAAGGGACTCTGGAAACACCATATATTTTGGAGAG	CASSTRDSGNTIYF	7	6.334956288801607E-5	42	TCRBV06-05*01	TCRBV06	TCRBV06-05	01								TCRBD01,TCRBD02	TCRBD01-01,TCRBD02-01		TCRBJ01-03*01	TCRBJ01	TCRBJ01-03	01				5	4	0	8	0	0	39	51	55	-1	59	7	In	VDJ
AGGCTGCTGTCGGCTGCTCCCTCCCAGACATCTGTGTACTTCTGTGCCAGCAGGACAGGGGCTGGAAACACCATATATTTTGGAGAG	CASRTGAGNTIYF	3	2.71498126662926E-5	39	TCRBV06-05*01	TCRBV06	TCRBV06-05	01				TCRBD01-01*01	TCRBD01	TCRBD01-01	01				TCRBJ01-03*01	TCRBJ01	TCRBJ01-03	01				6	0	2	2	0	2	42	-1	53	-1	61	3	In	VDJ
AAGAAGCTCCTTCTCAGTGACTCTGGCTTCTATCTCTGTGCCTGGAGTGGACCCATTCTTACTGGAAACACCATATATTTTGGAGAG	CAWSGPILTGNTIYF	1	9.049937555430868E-6	45	TCRBV30-01*01	TCRBV30	TCRBV30-01	01								TCRBD01,TCRBD02	TCRBD01-01,TCRBD02-01		TCRBJ01-03*01	TCRBJ01	TCRBJ01-03	01				1	0	2	7	9	2	36	-1	49	52	61	1	In	VDJ
TGCTGTCGGCTGCTCCCTCCCAGACATCTGTGTACTTCTGTGCCAGCACCGCGGGACATTACTGGAAACACCATATATTTTGGAGAG		3	2.71498126662926E-5	43	TCRBV06-05*01	TCRBV06	TCRBV06-05	01								TCRBD01,TCRBD02	TCRBD01-01,TCRBD02-01		TCRBJ01-03*01	TCRBJ01	TCRBJ01-03	01				7	4	0	6	3	2	38	48	52	58	61	3	Out	VDJ
CTGCTGTCGGCTGCTCCCTCCCAGACATCTGTGTACTTCTGTGCCAGCAGCTTCGGGGGGTCCGGAAACACCATATATTTTGGAGAG	CASSFGGSGNTIYF	3	2.71498126662926E-5	42	TCRBV06-05*01	TCRBV06	TCRBV06-05	01				TCRBD02-01*01	TCRBD02	TCRBD02-01	01				TCRBJ01-03*01	TCRBJ01	TCRBJ01-03	01				6	3	8	1	3	4	39	50	53	60	63	3	In	VDJ
AGTTCTAAGAAGCTCCTTCTCAGTGACTCTGGCTTCTATCTCTGTGCCTGGGAACAGGGTAACGGAAACACCATATATTTTGGAGAG	CAWEQGNGNTIYF	1	9.049937555430868E-6	39	TCRBV30-01*01	TCRBV30	TCRBV30-01	01				TCRBD01-01*01	TCRBD01	TCRBD01-01	01				TCRBJ01-03*01	TCRBJ01	TCRBJ01-03	01				5	2	3	3	4	4	42	51	53	59	63	1	In	VDJ
CAGCCAGAAGACTCAGCCCTGTATCTCTGCGCCAGCAGCCAAGAGGGACAGGCCGTCTCTGGGGCCAACGTCCTGACTTTCGGGGCC	CASSQEGQAVSGANVLTF	2	1.8099875110861736E-5	54	TCRBV04-01*01	TCRBV04	TCRBV04-01	01				TCRBD01-01*01	TCRBD01	TCRBD01-01	01				TCRBJ02-06*01	TCRBJ02	TCRBJ02-06	01				0	0	0	4	4	0	27	-1	44	52	56	2	In	VDJ
CAGCCAGAAGACTCGGCCCTGTATCTCTGTGCCAGCAGCCAAGTCGGGGGTTCTAGCTCTGGGGCCAACGTCCTGACTTTCGGGGCC	CASSQVGGSSSGANVLTF	2	1.8099875110861736E-5	54	TCRBV04-02*01	TCRBV04	TCRBV04-02	01				TCRBD02-01*01	TCRBD02	TCRBD02-01	01				TCRBJ02-06*01	TCRBJ02	TCRBJ02-06	01				1	1	8	2	6	0	27	43	44	50	56	2	In	VDJ
CAGTGCCCATCCTGAAGACAGCAGCTTCTACATCTGCAGTGCTGGTCGGGACAGCCCTCTGGGGCCAACGTCCTGACTTTCGGGGCC		2	1.8099875110861736E-5	47	TCRBV20	TCRBV20				TCRBV20-01,TCRBV20-or09_02		TCRBD01-01*01	TCRBD01	TCRBD01-01	01				TCRBJ02-06*01	TCRBJ02	TCRBJ02-06	01				5	4	0	5	2	0	34	43	47	54	56	2	Out	VDJ
GTGACCAGTGCCCATCCTGAAGACAGCAGCTTCTACATCTGCAGTGCTCGAGGGTACTCTGGGGCCAACGTCCTGACTTTCGGGGCC	CSARGYSGANVLTF	2	1.8099875110861736E-5	42	TCRBV20	TCRBV20				TCRBV20-01,TCRBV20-or09_02						TCRBD01,TCRBD02	TCRBD01-01,TCRBD02-01		TCRBJ02-06*01	TCRBJ02	TCRBJ02-06	01				1	0	0	10	2	0	39	-1	52	54	56	2	In	VDJ
AGTGCCCATCCTGAAGACAGCAGCTTCTACATCTGCAGTGCGTCGAGGCGGGGGGACTCTGGGGCCAACGTCCTGACTTTCGGGGCC	CSASRRGDSGANVLTF	2	1.8099875110861736E-5	48	TCRBV20	TCRBV20				TCRBV20-01,TCRBV20-or09_02		TCRBD02-01*01	TCRBD02	TCRBD02-01	01				TCRBJ02-06*01	TCRBJ02	TCRBJ02-06	01				6	6	7	1	1	0	33	41	47	55	56	2	In	VDJ
CCATCCTGAAGACAGCAGCTTCTACATCTGCAGTGCTAGAGATGGTGCCGGACGGACTCTGGGGCCAACGTCCTGACTTTCGGGGCC		2	1.8099875110861736E-5	53	TCRBV20	TCRBV20				TCRBV20-01,TCRBV20-or09_02						TCRBD01,TCRBD02	TCRBD01-01,TCRBD02-01		TCRBJ02-06*01	TCRBJ02	TCRBJ02-06	01				0	7	1	7	3	0	28	42	49	53	56	2	Out	VDJ
AAGAAGCTCCTTCTCAGTGACTCTGGCTTCTATCTCTGTGCCTGGACTAAAGGGGGATCTGGGGCCAACGTCCTGACTTTCGGGGCC	CAWTKGGSGANVLTF	1	9.049937555430868E-6	45	TCRBV30-01*01	TCRBV30	TCRBV30-01	01				TCRBD01-01*01	TCRBD01	TCRBD01-01	01				TCRBJ02-06*01	TCRBJ02	TCRBJ02-06	01				4	4	5	1	1	1	36	46	50	56	57	1	In	VDJ
ACCTTGGAGCTGGGGGACTCGGCCCTTTATCTTTGCGCCAGCAGCAGGGGACCGGCCTCTGGGGCCAAAGTCCTGACTTTCGGGGCC	CASSRGPASGAKVLTF	4	3.619975022172347E-5	48	TCRBV05-01*01	TCRBV05	TCRBV05-01	01								TCRBD01,TCRBD02	TCRBD01-01,TCRBD02-01		TCRBJ02-06*01	TCRBJ02	TCRBJ02-06	01				4	2	0	7	17	13	33	45	47	52	69	4	In	VDJ
CAGCCAGAAGACTCAGCCCTGTATCTCTGCGCCAGCAGCCAACTGAGACAGTCCGCCTCTGGGGCCAAAGTCCTGACTTTCGGGGCC	CASSQLRQSASGAKVLTF	3	2.71498126662926E-5	54	TCRBV04-01*01	TCRBV04	TCRBV04-01	01				TCRBD01-01*01	TCRBD01	TCRBD01-01	01				TCRBJ02-06*01	TCRBJ02	TCRBJ02-06	01				2	4	2	5	18	13	27	42	46	51	69	3	In	VDJ
CTTCTCAGTGACTCTGGCTTCTATCTCTGTGCCTGGAGTGGATTAGCGGGAGGGACCCCTGGGGCCAAAGTCCTGACTTTCGGGGCC	CAWSGLAGGTPGAKVLTF	1	9.049937555430868E-6	54	TCRBV30-01*01	TCRBV30	TCRBV30-01	01				TCRBD02-01*02	TCRBD02	TCRBD02-01	02				TCRBJ02-06*01	TCRBJ02	TCRBJ02-06	01				1	3	5	0	15	13	27	40	43	54	69	1	In	VDJ
CAGCGCACACAGCAGGAGGACTCGGCCGTGTATCTCTGTGCCAGCAGCAGCGGGACTAGCGGGAGTTACATTCAGTACTTCGGCGCC	CASSSGTSGSYIQYF	3	2.71498126662926E-5	45	TCRBV07-02*01	TCRBV07	TCRBV07-02	01				TCRBD02-01*02	TCRBD02	TCRBD02-01	02				TCRBJ02-04*01	TCRBJ02	TCRBJ02-04	01				5	3	0	2	2	8	36	48	51	65	67	3	In	VDJ
AATGTGAACGCCTTGTTGCTGGGGGACTCGGCCCTCTATCTCTGTGCCAGCAGCTCCTCGATTGAAAACATTCAGTACTTCGGCGCC	CASSSSIENIQYF	3	2.71498126662926E-5	39	TCRBV05-06*01	TCRBV05	TCRBV05-06	01								TCRBD01,TCRBD02	TCRBD01-01,TCRBD02-01		TCRBJ02-04*01	TCRBJ02	TCRBJ02-04	01				3	4	2	8	3	5	42	55	59	61	64	3	In	VDJ
TCTGCCATCCCCAACCAGACAGCTCTTTACTTCTGTGCCACCAGCATCGAACAAGGGCCGATCAAAAACATTCAGTACTTCGGCGCC	CATSIEQGPIKNIQYF	2	1.8099875110861736E-5	48	TCRBV24	TCRBV24				TCRBV24-01,TCRBV24-or09_02						TCRBD01,TCRBD02	TCRBD01-01,TCRBD02-01		TCRBJ02-04*01	TCRBJ02	TCRBJ02-04	01				7	9	5	3	5	3	33	44	53	57	62	2	In	VDJ
TCTAAGAAGCTCCTTCTCAGTGACTCTGGCTTCTATCTCTGTGCCTGGAGTAAGGACGTAGCCAAAAACATTCAGTACTTCGGCGCC	CAWSKDVAKNIQYF	1	9.049937555430868E-6	42	TCRBV30-01*01	TCRBV30	TCRBV30-01	01								TCRBD01,TCRBD02	TCRBD01-01,TCRBD02-01		TCRBJ02-04*01	TCRBJ02	TCRBJ02-04	01				2	2	1	7	2	0	39	51	53	57	59	1	In	VDJ
CTGACAGTGACCAGTGCCCATCCTGAAGACAGCAGCTTCTACATCTGCAGTGCTAGAGATCAATTGGGGCCCCTCCACTTTGGGAAC	CSARDQLGPLHF	2	1.8099875110861736E-5	36	TCRBV20	TCRBV20				TCRBV20-01,TCRBV20-or09_02						TCRBD01,TCRBD02	TCRBD01-01,TCRBD02-01		TCRBJ01-06*01	TCRBJ01	TCRBJ01-06	01				0	6	6	2	0	13	45	59	65	-1	69	2	In	VDJ
CTGTCGGCTGCTCCCTCCCAGACATCTGTGTACTTCTGTGCCAGCAGCTCCACGGGACAGGGAGGTTCACCCCTCCACTTTGGGAAC	CASSSTGQGGSPLHF	3	2.71498126662926E-5	45	TCRBV06-05*01	TCRBV06	TCRBV06-05	01				TCRBD01-01*01	TCRBD01	TCRBD01-01	01				TCRBJ01-06*01	TCRBJ01	TCRBJ01-06	01				6	6	0	3	3	9	36	47	53	62	65	3	In	VDJ
ATCCAGCGCACACAGCAGGAGGACTCCGCCGTGTATCTCTGTGCCAGCAGCGAGACAGGGTATCATTCACCCCTCCACTTTGGGAAC	CASSETGYHSPLHF	3	2.71498126662926E-5	42	TCRBV07-08*01	TCRBV07	TCRBV07-08	01				TCRBD01-01*01	TCRBD01	TCRBD01-01	01				TCRBJ01-06*01	TCRBJ01	TCRBJ01-06	01				5	2	2	3	4	8	39	51	53	60	64	3	In	VDJ
AAACACAGATGATTTCCCCCTCACGTTGGCGTCTGCTGTACCCTCTCAGACCAGCCTAGGGCTAATTCACCCCTCCACTTTGGGAAC		4	3.619975022172347E-5	17	TCRBV06-04	TCRBV06	TCRBV06-04				01,02					TCRBD01,TCRBD02	TCRBD01-01,TCRBD02-01		TCRBJ01-06*01	TCRBJ01	TCRBJ01-06	01				30	6	5	3	1	6	64	51	57	61	62	4	Out	VDJ
ATCCAGCCCTCAGAACCCAGGGACTCAGCTGTGTACTTCTGTGCCAGCAGCGTGACAGGAGCTAATTCACCCCTCCACTTTGGGAAC	CASSVTGANSPLHF	2	1.8099875110861736E-5	42	TCRBV12	TCRBV12				TCRBV12-03,TCRBV12-04		TCRBD01-01*01	TCRBD01	TCRBD01-01	01				TCRBJ01-06*01	TCRBJ01	TCRBJ01-06	01				6	3	2	4	3	6	39	50	53	59	62	2	In	VDJ
AGGCTGGAGTTGGCTGCTCCCTCCCAGACATCTGTGTACTTCTGTGCCAGCAGTTCCTCCTATAATTCACCCCTCCACTTTGGGAAC	CASSSSYNSPLHF	6	5.42996253325852E-5	39	TCRBV06-06	TCRBV06	TCRBV06-06				01,02								TCRBJ01-06*01	TCRBJ01	TCRBJ01-06	01				4	0	0	0	1	0	42	-1	-1	55	56	6	In	VJ
GTGCAGCCTGCAGAACTGGAGGATTCTGGAGTTTATTTCTGTGCCAGCAGCCGGGACAGCCATAATTCACCCCTCCACTTTGGGAAC	CASSRDSHNSPLHF	3	2.71498126662926E-5	42	TCRBV14-01*01	TCRBV14	TCRBV14-01	01				TCRBD01-01*01	TCRBD01	TCRBD01-01	01				TCRBJ01-06*01	TCRBJ01	TCRBJ01-06	01				4	0	0	5	2	5	39	-1	52	59	61	3	In	VDJ
ATCCAGCCCTCAGAACCCAGGGACTCAGCTGTGTACTTCTGTGCCAGCAGTTTCGGACTAGGGAATTCACCCCTCCACTTTGGGAAC	CASSFGLGNSPLHF	2	1.8099875110861736E-5	42	TCRBV12	TCRBV12				TCRBV12-03,TCRBV12-04		TCRBD02-01	TCRBD02	TCRBD02-01				01,02	TCRBJ01-06*01	TCRBJ01	TCRBJ01-06	01				3	1	1	8	2	7	39	53	54	61	63	2	In	VDJ
AGTCTGCCATCCCCAACCAGACAGCTCTTTACTTCTGTGCCACCAGTGAGATAAGTCCTCTAGAATTCACCCCTCCACTTTGGGAAC		2	1.8099875110861736E-5	46	TCRBV24	TCRBV24				TCRBV24-01,TCRBV24-or09_02		TCRBD02-01	TCRBD02	TCRBD02-01				01,02	TCRBJ01-06*01	TCRBJ01	TCRBJ01-06	01				4	10	4	8	0	7	35	49	59	-1	63	2	Out	VDJ
ATCCAGCCCTCAGAACCCAGGGACTCAGCTGTGTACTTCTGTGCCAGCAGTTTCCAGGGAACCAATTCACCCCTCCACTTTGGGAAC	CASSFQGTNSPLHF	2	1.8099875110861736E-5	42	TCRBV12	TCRBV12				TCRBV12-03,TCRBV12-04		TCRBD01-01*01	TCRBD01	TCRBD01-01	01				TCRBJ01-06*01	TCRBJ01	TCRBJ01-06	01				3	1	4	3	4	7	39	53	54	59	63	2	In	VDJ
ATCCAGCGCACACAGCAGGAGGACTCCGCCGTGTATCTCTGTGCCAGCAGCTTGGCGCAGGGAAATTCACCCCTCCACTTTGGGAAC	CASSLAQGNSPLHF	3	2.71498126662926E-5	42	TCRBV07-08*01	TCRBV07	TCRBV07-08	01				TCRBD01-01*01	TCRBD01	TCRBD01-01	01				TCRBJ01-06*01	TCRBJ01	TCRBJ01-06	01				3	4	4	3	1	7	39	53	57	62	63	3	In	VDJ
CTGTCGGCTGCTCCCTCCCAGACATCTGTGTACTTCTGTGCCAGCAGTTACTCGAACAGGGCAAATTCACCCCTCCACTTTGGGAAC	CASSYSNRANSPLHF	3	2.71498126662926E-5	45	TCRBV06-05*01	TCRBV06	TCRBV06-05	01				TCRBD01-01*01	TCRBD01	TCRBD01-01	01				TCRBJ01-06*01	TCRBJ01	TCRBJ01-06	01				0	2	3	3	2	7	36	53	55	61	63	3	In	VDJ
AACCTGAGCTCTCTGGAGCTGGGGGACTCAGCTTTGTATTTCTGTGCCAGCAGCGTAGGAATAGTGTCACCCCTCCACTTTGGGAAC	CASSVGIVSPLHF	3	2.71498126662926E-5	39	TCRBV09-01	TCRBV09	TCRBV09-01				01,02	TCRBD02-01	TCRBD02	TCRBD02-01				01,02	TCRBJ01-06*01	TCRBJ01	TCRBJ01-06	01				0	3	5	8	2	10	42	58	61	64	66	3	In	VDJ
ATCCAGCCCTCAGAACCCAGGGACTCAGCTGTGTACTTCTGTGCCAGCAGCCTAGGGACAGTCGGGTCACCCCTCCACTTTGGGAAC	CASSLGTVGSPLHF	2	1.8099875110861736E-5	42	TCRBV12	TCRBV12				TCRBV12-03,TCRBV12-04		TCRBD01-01*01	TCRBD01	TCRBD01-01	01				TCRBJ01-06*01	TCRBJ01	TCRBJ01-06	01				6	4	0	5	5	10	39	50	54	61	66	2	In	VDJ
TGAACGCCTTGGAGCTGGACGACTCGGCCCTGTATCTCTGTGCCAGCAGCGCGGGGACAGATTTTCTCACCCCTCCACTTTGGGAAC		3	2.71498126662926E-5	43	TCRBV05-04*01	TCRBV05	TCRBV05-04	01				TCRBD01-01*01	TCRBD01	TCRBD01-01	01				TCRBJ01-06*01	TCRBJ01	TCRBJ01-06	01				4	3	0	5	6	10	38	50	53	60	66	3	Out	VDJ
TCTGCCATCCCCAACCAGACAGCTCTTTACTTCTGTGCCACCAGTGGCGGGTTCGGGACAGGGAGGATCACGCAGTTCTTCGGGCCA	CATSGGFGTGRITQFF	3	2.71498126662926E-5	48	TCRBV24	TCRBV24				TCRBV24-01,TCRBV24-or09_02		TCRBD01-01*01	TCRBD01	TCRBD01-01	01				TCRBJ02-01*01	TCRBJ02	TCRBJ02-01	01				5	8	0	3	8	12	33	46	54	63	71	3	In	VDJ
CACGCCCTGCAGCCAGAAGACTCAGCCCTGTATCTCTGCGCCAGCAGCCATCGGACAGGCCTTTTCGGTGAGCAGTTCTTCGGGCCA	CASSHRTGLFGEQFF	4	3.619975022172347E-5	45	TCRBV04-01*01	TCRBV04	TCRBV04-01	01				TCRBD01-01*01	TCRBD01	TCRBD01-01	01				TCRBJ02-01*01	TCRBJ02	TCRBJ02-01	01				3	2	1	4	9	9	36	50	52	59	68	4	In	VDJ
AACATGAGCCCTGAAGACAGCAGCATATATCTCTGCAGCGTTGAGCCGACAGGCCTAAGGGGAGGGACTGAGCAGTTCTTCGGGCCA	CSVEPTGLRGGTEQFF	2	1.8099875110861736E-5	48	TCRBV29-01*01	TCRBV29	TCRBV29-01	01				TCRBD02-01*02	TCRBD02	TCRBD02-01	02				TCRBJ02-01*01	TCRBJ02	TCRBJ02-01	01				3	15	9	0	2	9	33	44	59	66	68	2	In	VDJ
TCAACTCTGACTGTGAGCAACATGAGCCCTGAAGACAGCAGCATATATCTCTGCAGCGTTGCATTGGATGAGCAGTTCTTCGGGCCA	CSVALDEQFF	2	1.8099875110861736E-5	30	TCRBV29-01*01	TCRBV29	TCRBV29-01	01								TCRBD01,TCRBD02	TCRBD01-01,TCRBD02-01		TCRBJ02-01*01	TCRBJ02	TCRBJ02-01	01				4	4	0	10	0	8	51	61	65	-1	67	2	In	VDJ
AAGAAGCTCCTTCTCAGTGACTCTGGCTTCTATCTCTGTGCCTGGAGTTTATAGCGGGAGGTTTAGGATGAGCAGTTCTTCGGGCCA	CAWSL*REV*DEQFF	1	9.049937555430868E-6	45	TCRBV30-01*01	TCRBV30	TCRBV30-01	01				TCRBD02-01*02	TCRBD02	TCRBD02-01	02				TCRBJ02-01*01	TCRBJ02	TCRBJ02-01	01				2	3	5	1	6	8	36	48	51	61	67	1	Stop	VDJ
CGCTCACCAGGCCTGGGGGACGCAGCCATGTACCTGTGTGCCACCAGCAGAGTACCGGGCAGGGGCCATGAGCAGTTCTTCGGGCCA	CATSRVPGRGHEQFF	3	2.71498126662926E-5	45	TCRBV15-01*01	TCRBV15	TCRBV15-01	01				TCRBD01-01*01	TCRBD01	TCRBD01-01	01				TCRBJ02-01*01	TCRBJ02	TCRBJ02-01	01				1	7	4	2	2	8	36	52	59	65	67	3	In	VDJ
AGTTCTAAGAAGCTCCTTCTCAGTGACTCTGGCTTCTATCTCTGTGCCTGGAGGAACGGGGCCTCCCATGAGCAGTTCTTCGGGCCA	CAWRNGASHEQFF	1	9.049937555430868E-6	39	TCRBV30-01*01	TCRBV30	TCRBV30-01	01								TCRBD01,TCRBD02	TCRBD01-01,TCRBD02-01		TCRBJ02-01*01	TCRBJ02	TCRBJ02-01	01				3	4	7	0	5	8	42	53	57	62	67	1	In	VDJ
ACTGTGAGCAACATGAGCCCTGAAGACAGCAGCATATATCTCTGCAGCACATTACAGGGGGCGTCTAATGAGCAGTTCTTCGGGCCA	CSTLQGASNEQFF	2	1.8099875110861736E-5	39	TCRBV29-01*01	TCRBV29	TCRBV29-01	01				TCRBD01-01*01	TCRBD01	TCRBD01-01	01				TCRBJ02-01*01	TCRBJ02	TCRBJ02-01	01				8	5	3	0	4	7	42	48	53	62	66	2	In	VDJ
AACATGAGCCCTGAAGACAGCAGCATATATCTCTGCAGCGTTGAAGGTGGATTCGGGGCGGAATTGAATGAGCAGTTCTTCGGGCCA	CSVEGGFGAELNEQFF	2	1.8099875110861736E-5	48	TCRBV29-01*01	TCRBV29	TCRBV29-01	01								TCRBD01,TCRBD02	TCRBD01-01,TCRBD02-01		TCRBJ02-01*01	TCRBJ02	TCRBJ02-01	01				1	8	7	0	7	7	33	46	54	59	66	2	In	VDJ
ATCCTGAGTTCTAAGAAGCTCCTTCTCAGTGACTCTGGCTTCTATCTCTGTGCCTGGGAAGGTTGGAATGAGCAGTTCTTCGGGCCA	CAWEGWNEQFF	1	9.049937555430868E-6	33	TCRBV30-01*01	TCRBV30	TCRBV30-01	01								TCRBD01,TCRBD02	TCRBD01-01,TCRBD02-01		TCRBJ02-01*01	TCRBJ02	TCRBJ02-01	01				5	2	5	4	4	7	48	57	59	62	66	1	In	VDJ
CTGACGATCCAGCGCACACAGCAGGAGGACTCGGCCGTGTATCTCTGTGCCAGCAGCTTAGCCGGGAATGAGCAGTTCTTCGGGCCA	CASSLAGNEQFF	6	5.42996253325852E-5	36	TCRBV07-02*01	TCRBV07	TCRBV07-02	01				TCRBD02-01	TCRBD02	TCRBD02-01				01,02	TCRBJ02-01*01	TCRBJ02	TCRBJ02-01	01				0	0	8	4	0	7	45	-1	62	-1	66	6	In	VDJ
TCCAGCGCACACAGCAGGAGGACTCGGCCGTGTATCTCTGTGCCAGCAGCCCCGGAGAGACAGAGGAATGAGCAGTTCTTCGGGCCA		3	2.71498126662926E-5	43	TCRBV07-02*01	TCRBV07	TCRBV07-02	01				TCRBD01-01*01	TCRBD01	TCRBD01-01	01				TCRBJ02-01*01	TCRBJ02	TCRBJ02-01	01				5	8	2	5	3	7	38	50	58	63	66	3	Out	VDJ
ATGAATGTGAGCACCTTGGAGCTGGGGGACTCGGCCCTTTATCTTTGCGCCAGCAGCTTGGGGTAGAATGAGCAGTTCTTCGGGCCA	CASSLG*NEQFF	4	3.619975022172347E-5	36	TCRBV05-01*01	TCRBV05	TCRBV05-01	01				TCRBD02-01	TCRBD02	TCRBD02-01				01,02	TCRBJ02-01*01	TCRBJ02	TCRBJ02-01	01				0	2	5	8	0	7	45	61	63	-1	66	4	Stop	VDJ
ATCCTGAGTTCTAAGAAGCTCCTTCTCAGTGACTCTGGCTTCTATCTCTGTGCCTGGAGTGGGGTCAATGAGCAGTTCTTCGGGCCA	CAWSGVNEQFF	2	1.8099875110861736E-5	33	TCRBV30-01*01	TCRBV30	TCRBV30-01	01								TCRBD01,TCRBD02	TCRBD01-01,TCRBD02-01		TCRBJ02-01*01	TCRBJ02	TCRBJ02-01	01				1	0	0	9	1	6	48	-1	61	64	65	2	In	VDJ
CTGTCGGCTGCTCCCTCCCAGACATCTGTGTACTTCTGTGCCAGCGGAATCAGGTGGGACAGGGTCAATGAGCAGTTCTTCGGGCCA	CASGIRWDRVNEQFF	3	2.71498126662926E-5	45	TCRBV06-05*01	TCRBV06	TCRBV06-05	01				TCRBD01-01*01	TCRBD01	TCRBD01-01	01				TCRBJ02-01*01	TCRBJ02	TCRBJ02-01	01				8	10	0	3	1	6	36	45	55	64	65	3	In	VDJ
GAGATCCAGCGCACAGAGCAGGGGGACTCGGCCATGTATCTCTGTGCCAGCAGACCCGGGACCATCAATGAGCAGTTCTTCGGGCCA	CASRPGTINEQFF	5	4.5249687777154334E-5	39	TCRBV07-09	TCRBV07	TCRBV07-09				01,03					TCRBD01,TCRBD02	TCRBD01-01,TCRBD02-01		TCRBJ02-01*01	TCRBJ02	TCRBJ02-01	01				6	4	0	7	3	6	42	53	57	62	65	5	In	VDJ
GCTCCTTCTCAGTGACTCTGGCTTCTATCTCTGTGCCTGGAGCCCCTCCCCCGGAATCCGCGTTACAATGAGCAGTTCTTCGGGCCA		1	9.049937555430868E-6	50	TCRBV30-01*01	TCRBV30	TCRBV30-01	01								TCRBD01,TCRBD02	TCRBD01-01,TCRBD02-01		TCRBJ02-01*01	TCRBJ02	TCRBJ02-01	01				3	10	1	8	8	4	31	42	52	55	63	1	Out	VDJ
ATCCAGCGCACACAGCAGGAGGACTCGGCCGTGTATCTCTGTGCCAGCAGCCTCCGGGGGTCCTACAATGAGCAGTTCTTCGGGCCA	CASSLRGSYNEQFF	5	4.5249687777154334E-5	42	TCRBV07-02*01	TCRBV07	TCRBV07-02	01				TCRBD02-01*01	TCRBD02	TCRBD02-01	01				TCRBJ02-01*01	TCRBJ02	TCRBJ02-01	01				5	3	8	2	0	1	39	51	54	-1	60	5	In	VDJ
CTTCTCAGTGACTCTGGCTTCTATCTCTGTGCCTGGAGTCCACCACGACAAGCGGGTCGGTCCTACAATGAGCAGTTCTTCGGGCCA	CAWSPPRQAGRSYNEQFF	1	9.049937555430868E-6	54	TCRBV30-01*01	TCRBV30	TCRBV30-01	01				TCRBD02-01	TCRBD02	TCRBD02-01				01,02	TCRBJ02-01*01	TCRBJ02	TCRBJ02-01	01				2	11	6	4	4	1	27	39	50	56	60	1	In	VDJ
TCTAAGAAGCTCCTTCTCAGTGACTCTGGCTTCTATCTCTGTGCCTGGGCTAAGGGGGGCTCCTACAATGAGCAGTTCTTCGGGCCA	CAWAKGGSYNEQFF	1	9.049937555430868E-6	42	TCRBV30-01*01	TCRBV30	TCRBV30-01	01								TCRBD01,TCRBD02	TCRBD01-01,TCRBD02-01		TCRBJ02-01*01	TCRBJ02	TCRBJ02-01	01				5	4	5	1	1	0	39	48	52	58	59	1	In	VDJ
CTGAGTTCTAAGAAGCTCCTTCTCAGTGACTCTGGCTTCTATCTCTGTGCCCGACAGGGGCCCTACAATGAGCAGTTCTTCGGGCCA	CARQGPYNEQFF	1	9.049937555430868E-6	36	TCRBV30-01*01	TCRBV30	TCRBV30-01	01				TCRBD01-01*01	TCRBD01	TCRBD01-01	01				TCRBJ02-01*01	TCRBJ02	TCRBJ02-01	01				8	1	2	2	1	2	45	51	52	60	61	1	In	VDJ
ACTGTGAGCAACATGAGCCCTGAAGACAGCAGCATATATCTCTGCAGCGTTGTGATACCGACCTACAATGAGCAGTTCTTCGGGCCA	CSVVIPTYNEQFF	2	1.8099875110861736E-5	39	TCRBV29-01*01	TCRBV29	TCRBV29-01	01								TCRBD01,TCRBD02	TCRBD01-01,TCRBD02-01		TCRBJ02-01*01	TCRBJ02	TCRBJ02-01	01				4	1	2	8	6	2	42	52	53	55	61	2	In	VDJ
CACGCCCTGCAGCCAGAAGACTCAGCCCTGTATCTCTGCGCCAGCAGCCAAGCGGGAGTTAACTACAATGAGCAGTTCTTCGGGCCA	CASSQAGVNYNEQFF	3	2.71498126662926E-5	45	TCRBV04-01*01	TCRBV04	TCRBV04-01	01				TCRBD02-01*02	TCRBD02	TCRBD02-01	02				TCRBJ02-01*01	TCRBJ02	TCRBJ02-01	01				1	0	8	2	4	3	36	-1	52	58	62	3	In	VDJ
GCCCTGCAGCCAGAAGACTCAGCCCTGTATCTCTGCGCCAGCAGCCAAGATCAGGCGGGGTTATACAATGAGCAGTTCTTCGGGCCA	CASSQDQAGLYNEQFF	4	3.619975022172347E-5	48	TCRBV04-01*01	TCRBV04	TCRBV04-01	01				TCRBD02-01*01	TCRBD02	TCRBD02-01	01				TCRBJ02-01*01	TCRBJ02	TCRBJ02-01	01				0	4	7	3	3	4	33	50	54	60	63	4	In	VDJ
AAGAAGCTCCTTCTCAGTGACTCTGGCTTCTATCTCTGTGCCTGGAGTGTGGGGGGGGCGCAATACAATGAGCAGTTCTTCGGGCCA	CAWSVGGAQYNEQFF	1	9.049937555430868E-6	45	TCRBV30-01*01	TCRBV30	TCRBV30-01	01				TCRBD02-01*01	TCRBD02	TCRBD02-01	01				TCRBJ02-01*01	TCRBJ02	TCRBJ02-01	01				0	0	9	0	6	4	36	-1	50	57	63	1	In	VDJ
ATCCTGAGTTCTAAGAAGCTCCTTCTCAGTGACTCTGGCTTCTATCTCTGTGCCTGGAGTGTCGACAATGAGCAGTTCTTCGGGCCA	CAWSVDNEQFF	1	9.049937555430868E-6	33	TCRBV30-01*01	TCRBV30	TCRBV30-01	01				TCRBD02-01	TCRBD02	TCRBD02-01				01,02	TCRBJ02-01*01	TCRBJ02	TCRBJ02-01	01				0	0	8	6	0	5	48	-1	62	-1	64	1	In	VDJ
AAGAAGCTCCTTCTCAGTGACTCTGGCTTCTATCTCTGTGCCTGGAGGACTAGCGGGAGCCTCCACAATGAGCAGTTCTTCGGGCCA	CAWRTSGSLHNEQFF	1	9.049937555430868E-6	45	TCRBV30-01*01	TCRBV30	TCRBV30-01	01				TCRBD02-01*02	TCRBD02	TCRBD02-01	02				TCRBJ02-01*01	TCRBJ02	TCRBJ02-01	01				3	0	2	2	5	5	36	-1	47	59	64	1	In	VDJ
GTGAGCAACATGAGCCCTGAAGACAGCAGCATATATCTCTGCAGCGTTTACTCGGGAGAAAGCCACAATGAGCAGTTCTTCGGGCCA	CSVYSGESHNEQFF	3	2.71498126662926E-5	42	TCRBV29-01*01	TCRBV29	TCRBV29-01	01				TCRBD02-01*02	TCRBD02	TCRBD02-01	02				TCRBJ02-01*01	TCRBJ02	TCRBJ02-01	01				5	4	8	2	6	5	39	48	52	58	64	3	In	VDJ
AATTCCCTGGAGCTTGGTGACTCTGCTGTGTATTTCTGTGCCAGCAGGGATGGGGTAAGTCCCCACAATGAGCAGTTCTTCGGGCCA	CASRDGVSPHNEQFF	4	3.619975022172347E-5	45	TCRBV03	TCRBV03				TCRBV03-01,TCRBV03-02						TCRBD01,TCRBD02	TCRBD01-01,TCRBD02-01		TCRBJ02-01*01	TCRBJ02	TCRBJ02-01	01				6	4	6	2	9	5	36	47	51	55	64	4	In	VDJ
TCACCAGGCCTGGGGGACGCAGCCATGTACCTGTGTGCCACCAGCAGAGCCCCGGGAACCAATAACAATGAGCAGTTCTTCGGGCCA	CATSRAPGTNNNEQFF	4	3.619975022172347E-5	48	TCRBV15-01*01	TCRBV15	TCRBV15-01	01				TCRBD02-01*02	TCRBD02	TCRBD02-01	02				TCRBJ02-01*01	TCRBJ02	TCRBJ02-01	01				1	3	8	3	7	5	33	49	52	57	64	4	In	VDJ
CTGAGTTCTAAGAAGCTCCTTCTCAGTGACTCTGGCTTCTATCTCTGTGCCTGGAGTCCAGTAAACAATGAGCAGTTCTTCGGGCCA	CAWSPVNNEQFF	1	9.049937555430868E-6	36	TCRBV30-01*01	TCRBV30	TCRBV30-01	01				TCRBD01-01*01	TCRBD01	TCRBD01-01	01				TCRBJ02-01*01	TCRBJ02	TCRBJ02-01	01				2	1	4	5	3	5	45	57	58	61	64	1	In	VDJ
TCTAAGAAGCTCCTTCTCAGTGACTCTGGCTTCTATCTCTGTGCCTGGAGCGCTCAGGGAAGGTTAAATGAGCAGTTCTTCGGGCCA	CAWSAQGRLNEQFF	1	9.049937555430868E-6	42	TCRBV30-01*01	TCRBV30	TCRBV30-01	01				TCRBD01-01*01	TCRBD01	TCRBD01-01	01				TCRBJ02-01*01	TCRBJ02	TCRBJ02-01	01				3	4	4	3	7	7	39	50	54	59	66	1	In	VDJ
ATCCTGAGTTCTAAGAAGCTCCTTCTCAGTGACTCTGGCTTCTATCTCTGTGCCTGGAGTAGGACGGGGGAGCAGTTCTTCGGGCCA	CAWSRTGEQFF	1	9.049937555430868E-6	33	TCRBV30-01*01	TCRBV30	TCRBV30-01	01				TCRBD02-01*01	TCRBD02	TCRBD02-01	01				TCRBJ02-01*01	TCRBJ02	TCRBJ02-01	01				2	4	8	3	0	10	48	60	64	-1	69	1	In	VDJ
ACTCTCGCTCTGAGATGAATGTGAGCACCTTGGAGCTGGGGGACTCGGGAGTGGTGGGCCGGCGAAGAGACCCGGTACTTCGGGCCA		3	2.71498126662926E-5	22	TCRBV05-01*01	TCRBV05	TCRBV05-01	01				TCRBD01-01*01	TCRBD01	TCRBD01-01	01				TCRBJ02-05*01	TCRBJ02	TCRBJ02-05	01				27	7	8	0	15	13	59	48	55	59	74	3	Out	VDJ
CTGACGATCCAGCGCACACAGCAGGAGGACTCGGCCGTGTATCTCTGTGCCAGCAGCTCGACAGGGCAAGGCCAGTACTTCGGGCCA	CASSSTGQGQYF	2	1.8099875110861736E-5	36	TCRBV07-02*01	TCRBV07	TCRBV07-02	01				TCRBD01-01*01	TCRBD01	TCRBD01-01	01				TCRBJ02-05*01	TCRBJ02	TCRBJ02-05	01				4	1	2	3	5	10	45	58	59	66	71	2	In	VDJ
CTGGAGTCGCCCAGCCCCAACCAGACCTCTCTGTACTTCTGTGCCAGCAGTCCAGGGACTAGCAGCCCCTCCCAGTACTTCGGGCCA	CASSPGTSSPSQYF	6	5.42996253325852E-5	42	TCRBV27-01*01	TCRBV27	TCRBV27-01	01				TCRBD02-01	TCRBD02	TCRBD02-01				01,02	TCRBJ02-05*01	TCRBJ02	TCRBJ02-05	01				5	3	0	7	7	9	39	51	54	63	70	6	In	VDJ
AACATGAGCCCTGAAGACAGCAGCATATATCTCTGCAGCGTTGGGGGGACAACTAACGGAGGTCGTGAGACCCAGTACTTCGGGCCA	CSVGGTTNGGRETQYF	2	1.8099875110861736E-5	48	TCRBV29-01*01	TCRBV29	TCRBV29-01	01				TCRBD01-01*01	TCRBD01	TCRBD01-01	01				TCRBJ02-05*01	TCRBJ02	TCRBJ02-05	01				4	2	0	6	15	5	33	43	45	51	66	2	In	VDJ
ATCGGCCCAAAAGAACCCGACAGCTTTCTATCTCTGTGCCAGTAGCCCGTGGGGCTCCCGGGGGGGGAGACCCAGTACTTCGGGCCA		4	3.619975022172347E-5	47	TCRBV19-01	TCRBV19	TCRBV19-01				01,02	TCRBD02-01*01	TCRBD02	TCRBD02-01	01				TCRBJ02-05*01	TCRBJ02	TCRBJ02-05	01				6	13	8	0	0	5	34	45	58	-1	66	4	Out	VDJ
CTCACTCTGGAGTCCGCTACCAGCTCCCAGACATCTGTGTACTTCTGTGCCATCAGAGGAGGGGGGGAGACCCAGTACTTCGGGCCA	CAIRGGGETQYF	5	4.5249687777154334E-5	36	TCRBV10-03*01	TCRBV10	TCRBV10-03	01								TCRBD01,TCRBD02	TCRBD01-01,TCRBD02-01		TCRBJ02-05*01	TCRBJ02	TCRBJ02-05	01				6	3	5	1	1	5	45	56	59	65	66	5	In	VDJ
ACTCTGACAGTGACCAGTGCCCATCCTGAAGACAGCAGCTTCTACATCTGCAGTGCTAGGCCGGGGGAGACCCAGTACTTCGGGCCA	CSARPGETQYF	6	5.42996253325852E-5	33	TCRBV20-01*01	TCRBV20	TCRBV20-01	01				TCRBD02-01*01	TCRBD02	TCRBD02-01	01				TCRBJ02-05*01	TCRBJ02	TCRBJ02-05	01				3	2	8	3	0	5	48	59	61	-1	66	6	In	VDJ
AACGCCTTGGAGCTGGACGACTCGGCCCTGTATCTCTGTGCCAGCAGCCCCCCATCACGAGGCGGGGAGACCCAGTACTTCGGGCCA	CASSPPSRGGETQYF	5	4.5249687777154334E-5	45	TCRBV05-04*01	TCRBV05	TCRBV05-04	01				TCRBD02-01	TCRBD02	TCRBD02-01				01,02	TCRBJ02-05*01	TCRBJ02	TCRBJ02-05	01				4	13	7	4	0	5	36	48	61	-1	66	5	In	VDJ
CTGAGTTCTAAGAAGCTCCTTCTCAGTGACTCTGGCTTCTATCTCTGTGCCTGGAGTGTCGGAGGGGAGACCCAGTACTTCGGGCCA	CAWSVGGETQYF	1	9.049937555430868E-6	36	TCRBV30-01*01	TCRBV30	TCRBV30-01	01				TCRBD02-01*02	TCRBD02	TCRBD02-01	02				TCRBJ02-05*01	TCRBJ02	TCRBJ02-05	01				0	1	10	0	0	5	45	59	60	-1	66	1	In	VDJ
ATCAATTCCCTGGAGCTTGGTGACTCTGCTGTGTATTTCTGTGCCAGCAGCCTGGGAGGGCCAGGGGAGACCCAGTACTTCGGGCCA	CASSLGGPGETQYF	3	2.71498126662926E-5	42	TCRBV03	TCRBV03				TCRBV03-01,TCRBV03-02		TCRBD02-01*02	TCRBD02	TCRBD02-01	02				TCRBJ02-05*01	TCRBJ02	TCRBJ02-05	01				4	1	9	0	6	5	39	52	53	60	66	3	In	VDJ
CTGAGCTCTCTGGAGCTGGGGGACTCAGCTTTGTATTTCTGTGCCAGCAGCGTAGGCCGAGGACGGGAGACCCAGTACTTCGGGCCA	CASSVGRGRETQYF	2	1.8099875110861736E-5	42	TCRBV09-01	TCRBV09	TCRBV09-01				01,02					TCRBD01,TCRBD02	TCRBD01-01,TCRBD02-01		TCRBJ02-05*01	TCRBJ02	TCRBJ02-05	01				0	5	1	7	2	5	39	55	60	64	66	2	In	VDJ
ACCTTGGAGCTGGGGGACTCGGCCCTTTATCTTTGCGCCAGCAGCAGACAGGGGGCGCCGGGTCAGGAGACCCAGTACTTCGGGCCA	CASSRQGAPGQETQYF	3	2.71498126662926E-5	48	TCRBV05-01*01	TCRBV05	TCRBV05-01	01				TCRBD01-01*01	TCRBD01	TCRBD01-01	01				TCRBJ02-05*01	TCRBJ02	TCRBJ02-05	01				4	1	2	0	10	5	33	45	46	56	66	3	In	VDJ
CTGCAGCCAGAAGACTCAGCCCTGTATCTCTGCGCCAGCAGCCAAGATCCCCCGGGAGCGACCCAGGAGACCCAGTACTTCGGGCCA	CASSQDPPGATQETQYF	2	1.8099875110861736E-5	51	TCRBV04-01*01	TCRBV04	TCRBV04-01	01				TCRBD02-01*02	TCRBD02	TCRBD02-01	02				TCRBJ02-05*01	TCRBJ02	TCRBJ02-05	01				0	5	8	2	8	5	30	47	52	58	66	2	In	VDJ
CAGCCAGAAGACTCAGCCCTGTATCTCTGCGCCAGCAGCCAAGGAGTAGCGGGAGGGCCATGAAAGGAGACCCAGTACTTCGGGCCA	CASSQGVAGGP*KETQYF	2	1.8099875110861736E-5	54	TCRBV04-01*01	TCRBV04	TCRBV04-01	01				TCRBD02-01*02	TCRBD02	TCRBD02-01	02				TCRBJ02-05*01	TCRBJ02	TCRBJ02-05	01				1	3	5	0	9	5	27	43	46	57	66	2	Stop	VDJ
ACTCTCAAGATCCAGCCTGCAAAGCTTGAGGACTCGGCCGTGTATCTCTGTGCCAGCAGCTTATTAGAGACCCAGTACTTCGGGCCA	CASSLLETQYF	5	4.5249687777154334E-5	33	TCRBV11-02*02	TCRBV11	TCRBV11-02	02											TCRBJ02-05*01	TCRBJ02	TCRBJ02-05	01				2	0	0	0	2	4	48	-1	-1	63	65	5	In	VJ
CTGACAGTGACCAGTGCCCATCCTGAAGACAGCAGCTTCTACATCTGCAGTGCTAGCGGGGGGGGAGAGACCCAGTACTTCGGGCCA	CSASGGGETQYF	2	1.8099875110861736E-5	36	TCRBV20	TCRBV20				TCRBV20-01,TCRBV20-or09_02		TCRBD02-01*01	TCRBD02	TCRBD02-01	01				TCRBJ02-05*01	TCRBJ02	TCRBJ02-05	01				3	0	8	0	1	4	45	-1	56	64	65	2	In	VDJ
CTGAGGATCCAGCAGGTAGTGCGAGGAGATTCGGCAGCTTATTTCTGTGCCAGCTCACCACGGGGAGAGACCCAGTACTTCGGGCCA	CASSPRGETQYF	4	3.619975022172347E-5	36	TCRBV18-01*01	TCRBV18	TCRBV18-01	01								TCRBD01,TCRBD02	TCRBD01-01,TCRBD02-01		TCRBJ02-05*01	TCRBJ02	TCRBJ02-05	01				1	0	6	2	0	4	45	-1	61	-1	65	4	In	VDJ
ATCCTGAGTTCTAAGAAGCTCCTTCTCAGTGACTCTGGCTTCTATCTCTGTGCCCAGGGACAGGGAGAGACCCAGTACTTCGGGCCA	CAQGQGETQYF	1	9.049937555430868E-6	33	TCRBV30-01*01	TCRBV30	TCRBV30-01	01				TCRBD01-01*01	TCRBD01	TCRBD01-01	01				TCRBJ02-05*01	TCRBJ02	TCRBJ02-05	01				8	2	0	3	0	4	48	54	56	-1	65	1	In	VDJ
CTTCACCTACACGCCCTGCAGCCAGAAGACTCAGCCCTGTATCTCTGCGCCAGCAGCCAAGACGGAGAGACCCAGTACTTCGGGCCA	CASSQDGETQYF	2	1.8099875110861736E-5	36	TCRBV04-01*01	TCRBV04	TCRBV04-01	01				TCRBD02-01	TCRBD02	TCRBD02-01				01,02	TCRBJ02-05*01	TCRBJ02	TCRBJ02-05	01				0	0	8	5	0	4	45	-1	62	-1	65	2	In	VDJ
AATCTTCACATCAATTCCCTGGAGCTTGGTGACTCTGCTGTGTATTTCTGTGCCAGCAGCCACGGAGAGACCCAGTACTTCGGGCCA	CASSHGETQYF	3	2.71498126662926E-5	33	TCRBV03	TCRBV03				TCRBV03-01,TCRBV03-02		TCRBD02-01	TCRBD02	TCRBD02-01				01,02	TCRBJ02-05*01	TCRBJ02	TCRBJ02-05	01				3	0	8	5	0	4	48	-1	62	-1	65	3	In	VDJ
GAGTCGGCTGCTCCCTCCCAAACATCTGTGTACTTCTGTGCCAGCAGATCTAGCGGGGGGTCAGGAGAGACCCAGTACTTCGGGCCA	CASRSSGGSGETQYF	3	2.71498126662926E-5	45	TCRBV06	TCRBV06				TCRBV06-02,TCRBV06-03		TCRBD02-01*01	TCRBD02	TCRBD02-01	01				TCRBJ02-05*01	TCRBJ02	TCRBJ02-05	01				6	2	4	1	5	4	36	47	49	60	65	3	In	VDJ
AAGCTCCTTCTCAGTGACTCTGGCTTCTATCTCTGTGCCTGGAGTGTATTTCCTAGCGGGAGGAGAGAGACCCAGTACTTCGGGCCA	CAWSVFPSGRRETQYF	2	1.8099875110861736E-5	48	TCRBV30-01*01	TCRBV30	TCRBV30-01	01				TCRBD02-01*02	TCRBD02	TCRBD02-01	02				TCRBJ02-05*01	TCRBJ02	TCRBJ02-05	01				0	5	4	1	2	4	33	47	52	63	65	2	In	VDJ
ATCCAGCCCTCAGAACCCAGGGACTCAGCTGTGTACTTCTGTGCCAGCAGTTTGTCGTCGGCTACAGAGACCCAGTACTTCGGGCCA	CASSLSSATETQYF	1	9.049937555430868E-6	42	TCRBV12	TCRBV12				TCRBV12-03,TCRBV12-04						TCRBD01,TCRBD02	TCRBD01-01,TCRBD02-01		TCRBJ02-05*01	TCRBJ02	TCRBJ02-05	01				3	6	9	0	3	4	39	53	59	62	65	1	In	VDJ
TGACAGTGACCAGTGCCCATCCTGAAGACAGCAGCTTCTACATCTGCAGTGCGCTCCTAGGGGTAAGAGACCCAGTACTTCGGGCCA		3	2.71498126662926E-5	37	TCRBV20	TCRBV20				TCRBV20-01,TCRBV20-or09_02		TCRBD01-01*01	TCRBD01	TCRBD01-01	01				TCRBJ02-05*01	TCRBJ02	TCRBJ02-05	01				6	6	5	2	1	3	44	52	58	63	64	3	Out	VDJ
GTGAGCACCTTGGAGCTGGGGGACTCGGCCCTTTATCTTTGCGCCAGCAGCTTACTACAGGGAGAAGAGACCCAGTACTTCGGGCCA	CASSLLQGEETQYF	5	4.5249687777154334E-5	42	TCRBV05-01*01	TCRBV05	TCRBV05-01	01				TCRBD01-01*01	TCRBD01	TCRBD01-01	01				TCRBJ02-05*01	TCRBJ02	TCRBJ02-05	01				2	3	3	3	2	3	39	53	56	62	64	5	In	VDJ
GTGAACGCCTTGTTGCTGGGGGACTCGGCCCTCTATCTCTGTGCCAGCAGCCGGACAGGGGAAGAAGAGACCCAGTACTTCGGGCCA	CASSRTGEEETQYF	2	1.8099875110861736E-5	42	TCRBV05-06*01	TCRBV05	TCRBV05-06	01				TCRBD01-01*01	TCRBD01	TCRBD01-01	01				TCRBJ02-05*01	TCRBJ02	TCRBJ02-05	01				4	1	1	2	3	3	39	51	52	61	64	2	In	VDJ
ACCAGTGCCCATCCTGAAGACAGCAGCTTCTACATCTGCAGTGCCACCGGACAGGAGGATTATCAAGAGACCCAGTACTTCGGGCCA	CSATGQEDYQETQYF	4	3.619975022172347E-5	45	TCRBV20	TCRBV20				TCRBV20-01,TCRBV20-or09_02		TCRBD01-01*01	TCRBD01	TCRBD01-01	01				TCRBJ02-05*01	TCRBJ02	TCRBJ02-05	01				6	4	1	4	8	2	36	44	48	55	63	4	In	VDJ
AACATGAGCTCCTTGGAGCTGGGGGACTCAGCCCTGTACTTCTGTGCCAGCAGCTCCAGGGTGCAAGAGACCCAGTACTTCGGGCCA	CASSSRVQETQYF	5	4.5249687777154334E-5	39	TCRBV13-01*01	TCRBV13	TCRBV13-01	01				TCRBD01-01*01	TCRBD01	TCRBD01-01	01				TCRBJ02-05*01	TCRBJ02	TCRBJ02-05	01				4	1	4	3	2	2	42	55	56	61	63	5	In	VDJ
CCAGCGCACACAGCAGGAGGACTCGGCCGTGTATCTCTGTGCCAGCAGCCCCGGGACAGGATGCAAGAGACCCAGTACTTCGGGCCA		2	1.8099875110861736E-5	44	TCRBV07-02*01	TCRBV07	TCRBV07-02	01				TCRBD01-01*01	TCRBD01	TCRBD01-01	01				TCRBJ02-05*01	TCRBJ02	TCRBJ02-05	01				5	3	0	4	3	2	37	49	52	60	63	2	Out	VDJ
AATGTGAACGCCTTGTTGCTGGGGGACTCGGCCCTCTATCTCTGTGCCAGCAGCCCACAGGGGCAAGAGACCCAGTACTTCGGGCCA	CASSPQGQETQYF	4	3.619975022172347E-5	39	TCRBV05-06*01	TCRBV05	TCRBV05-06	01				TCRBD01-01*01	TCRBD01	TCRBD01-01	01				TCRBJ02-05*01	TCRBJ02	TCRBJ02-05	01				4	2	3	2	0	2	42	54	56	-1	63	4	In	VDJ
TCCAGCCCTCAGAACCCAGGGACTCAGCTGTGTACTTCTGTGCCAGCAGTTTCCCCCCGCAGGCAAGAGACCCAGTACTTCGGGCCA		6	5.42996253325852E-5	43	TCRBV12	TCRBV12				TCRBV12-03,TCRBV12-04		TCRBD01-01*01	TCRBD01	TCRBD01-01	01				TCRBJ02-05*01	TCRBJ02	TCRBJ02-05	01				3	7	4	4	0	2	38	52	59	-1	63	6	Out	VDJ
CTGACTGTGAGCAACATGAGCCCTGAAGACAGCAGCATATATCTCTGCAGCGTTGAAGGACAGCAAGAGACCCAGTACTTCGGGCCA	CSVEGQQETQYF	1	9.049937555430868E-6	36	TCRBV29-01*01	TCRBV29	TCRBV29-01	01				TCRBD01-01*01	TCRBD01	TCRBD01-01	01				TCRBJ02-05*01	TCRBJ02	TCRBJ02-05	01				1	0	2	5	0	2	45	-1	58	-1	63	1	In	VDJ
CTGACAGTGACCAGTGCCCATCCTGAAGACAGCAGCTTCTACATCTGCAGTGCCACAGGGGTCCAAGAGACCCAGTACTTCGGGCCA	CSATGVQETQYF	2	1.8099875110861736E-5	36	TCRBV20	TCRBV20				TCRBV20-01,TCRBV20-or09_02		TCRBD01-01*01	TCRBD01	TCRBD01-01	01				TCRBJ02-05*01	TCRBJ02	TCRBJ02-05	01				6	1	3	2	1	1	45	53	54	61	62	2	In	VDJ
ACTGTGAGCAACATGAGCCCTGAAGACAGCAGCATATATCTCTGCAGCGCTCTCGGAGGGGGCCAAGAGACCCAGTACTTCGGGCCA	CSALGGGQETQYF	1	9.049937555430868E-6	39	TCRBV29-01*01	TCRBV29	TCRBV29-01	01								TCRBD01,TCRBD02	TCRBD01-01,TCRBD02-01		TCRBJ02-05*01	TCRBJ02	TCRBJ02-05	01				7	7	5	1	0	1	42	49	56	-1	62	1	In	VDJ
CTGAGTTCTAAGAAGCTCCTTCTCAGTGACTCTGGCTTCTATCTCTGTGCCTGGACTCGAGGCCAAGAGACCCAGTACTTCGGGCCA	CAWTRGQETQYF	1	9.049937555430868E-6	36	TCRBV30-01*01	TCRBV30	TCRBV30-01	01				TCRBD02-01*02	TCRBD02	TCRBD02-01	02				TCRBJ02-05*01	TCRBJ02	TCRBJ02-05	01				4	3	11	1	0	1	45	55	58	-1	62	1	In	VDJ
GTGAGCAACATGAGCCCTGAAGACAGCAGCATATATCTCTGCAGCGTTGGTGACAACACTCGCCAAGAGACCCAGTACTTCGGGCCA	CSVGDNTRQETQYF	2	1.8099875110861736E-5	42	TCRBV29-01*01	TCRBV29	TCRBV29-01	01				TCRBD01-01*01	TCRBD01	TCRBD01-01	01				TCRBJ02-05*01	TCRBJ02	TCRBJ02-05	01				4	2	2	6	7	1	39	49	51	55	62	2	In	VDJ
ACCAGTGCCCATCCTGAAGACAGCAGCTTCTACATCTGCAGTGCTAGAGATCCTGGACAGAGCCAAGAGACCCAGTACTTCGGGCCA	CSARDPGQSQETQYF	3	2.71498126662926E-5	45	TCRBV20	TCRBV20				TCRBV20-01,TCRBV20-or09_02		TCRBD01-01*01	TCRBD01	TCRBD01-01	01				TCRBJ02-05*01	TCRBJ02	TCRBJ02-05	01				0	4	1	5	2	1	36	50	54	60	62	3	In	VDJ
TGAGCAACATGAGCCCTGAAGACAGCAGCATATATCTCTGCAGGAGCTCGGCGGGATCAAGACCAAGAGACCCAGTACTTCGGGCCA		1	9.049937555430868E-6	43	TCRBV29-01*01	TCRBV29	TCRBV29-01	01				TCRBD02-01*02	TCRBD02	TCRBD02-01	02				TCRBJ02-05*01	TCRBJ02	TCRBJ02-05	01				9	7	7	3	5	0	38	43	50	56	61	1	Out	VDJ
GTGAACGCCTTGTTGCTGGGGGACTCGGCCCTCTATCTCTGTGCCAGCAGCTTTAGCCAGTCGAAAGAGACCCAGTACTTCGGGCCA	CASSFSQSKETQYF	2	1.8099875110861736E-5	42	TCRBV05-06*01	TCRBV05	TCRBV05-06	01				TCRBD02-01	TCRBD02	TCRBD02-01				01,02	TCRBJ02-05*01	TCRBJ02	TCRBJ02-05	01				2	0	5	7	7	3	39	-1	53	57	64	2	In	VDJ
AAGATCCAGCCCTCAGAACCCAGGGACTCAGCTGTGTACTTCTGTGCCAGCAGTTCGAGACAGAAAGAGACCCAGTACTTCGGGCCA	CASSSRQKETQYF	1	9.049937555430868E-6	39	TCRBV12	TCRBV12				TCRBV12-03,TCRBV12-04		TCRBD01-01*01	TCRBD01	TCRBD01-01	01				TCRBJ02-05*01	TCRBJ02	TCRBJ02-05	01				4	3	2	5	1	3	42	55	58	63	64	1	In	VDJ
CACCTACACGCCCTGCAGCCAGAAGACTCAGCCCTGTATCTCTGCGCCAGCAGCCAAGAGGAAGGTGGAACCCAGTACTTCGGGCCA	CASSQEEGGTQYF	2	1.8099875110861736E-5	39	TCRBV04-01*01	TCRBV04	TCRBV04-01	01								TCRBD01,TCRBD02	TCRBD01-01,TCRBD02-01		TCRBJ02-05*01	TCRBJ02	TCRBJ02-05	01				0	0	1	8	7	8	42	-1	59	62	69	2	In	VDJ
ACTCTGAAGATCCGGTCCACAAAGCTGGAGGACTCAGCCATGTACTTCTGTGCCAGCAGTGGGTTGGATACGCAGTATTTTGGCCCA	CASSGLDTQYF	5	4.5249687777154334E-5	33	TCRBV02-01*01	TCRBV02	TCRBV02-01	01								TCRBD01,TCRBD02	TCRBD01-01,TCRBD02-01		TCRBJ02-03*01	TCRBJ02	TCRBJ02-03	01				4	0	0	10	3	6	48	-1	61	63	66	5	In	VDJ
TTCTCAACTCTGACTGTGAGCAACATGAGCCCTGAAGACAGGAGAAGGAGGGTCTCAGCTCCCGGGGATACGCAGTATTTTGGCCCA	SAPGDTQYF	1	9.049937555430868E-6	27	TCRBV29-01*01	TCRBV29	TCRBV29-01	01				TCRBD02-01*02	TCRBD02	TCRBD02-01	02				TCRBJ02-03*01	TCRBJ02	TCRBJ02-03	01				27	5	10	0	14	6	54	41	46	52	66	1	In	VDJ
CTGACTGTGAGCAACATGAGCCCTGAAGACAGCAGCATATATCTCTTCCCCCCCGCACAGGGCCCCGATACGCAGTATTTTGGCCCA	FPPAQGPDTQYF	1	9.049937555430868E-6	36	TCRBV29-01*01	TCRBV29	TCRBV29-01	01				TCRBD01-01*01	TCRBD01	TCRBD01-01	01				TCRBJ02-03*01	TCRBJ02	TCRBJ02-03	01				13	10	3	3	4	6	45	46	56	62	66	1	In	VDJ
TCGGCTGCTCCCTCCCAGACATCTGTGTACTTCTGTGCCAGCAGTTACTCTCTAGCGGGAGTATACGATACGCAGTATTTTGGCCCA	CASSYSLAGVYDTQYF	3	2.71498126662926E-5	48	TCRBV06-05*01	TCRBV06	TCRBV06-05	01				TCRBD02-01*02	TCRBD02	TCRBD02-01	02				TCRBJ02-03*01	TCRBJ02	TCRBJ02-03	01				0	1	4	2	5	6	33	50	51	61	66	3	In	VDJ
CTTGACATCCGCTCACCAGGCCTGGGGGACGCAGCCATGTACCTGTGTGCCACCAGCAGAGTGGACGATACGCAGTATTTTGGCCCA	CATSRVDDTQYF	2	1.8099875110861736E-5	36	TCRBV15-01*01	TCRBV15	TCRBV15-01	01								TCRBD01,TCRBD02	TCRBD01-01,TCRBD02-01		TCRBJ02-03*01	TCRBJ02	TCRBJ02-03	01				1	1	1	7	0	6	45	61	62	-1	66	2	In	VDJ
TCTAAGAAGCTCCTTCTCAGTGACTCTGGCTTCTATCTCTGTGCCTGGAGTGTAGGGTCGGGTGGAGATACGCAGTATTTTGGCCCA	CAWSVGSGGDTQYF	2	1.8099875110861736E-5	42	TCRBV30-01*01	TCRBV30	TCRBV30-01	01								TCRBD01,TCRBD02	TCRBD01-01,TCRBD02-01		TCRBJ02-03*01	TCRBJ02	TCRBJ02-03	01				0	0	5	3	8	5	39	-1	53	57	65	2	In	VDJ
GTGAGCAACATGAGCCCTGAAGACAGCAGCATATATCTCTGCAGCGTTGCACTAGCGGGACGGGGAGATACGCAGTATTTTGGCCCA	CSVALAGRGDTQYF	1	9.049937555430868E-6	42	TCRBV29-01*01	TCRBV29	TCRBV29-01	01				TCRBD02-01*02	TCRBD02	TCRBD02-01	02				TCRBJ02-03*01	TCRBJ02	TCRBJ02-03	01				4	1	3	3	5	5	39	49	50	60	65	1	In	VDJ
CTACACGCCCTGCAGCCAGAAGACTCAGCCCTGTATCTCTGCGCCAGCAGAGTACCGGAGGGTTCAGATACGCAGTATTTTGGCCCA	CASRVPEGSDTQYF	4	3.619975022172347E-5	42	TCRBV04-01*01	TCRBV04	TCRBV04-01	01				TCRBD02-01*02	TCRBD02	TCRBD02-01	02				TCRBJ02-03*01	TCRBJ02	TCRBJ02-03	01				6	6	10	0	2	4	39	50	56	62	64	4	In	VDJ
TAAGAAGCTCCTTCTCAGTGACTCTGGCTTCTATCTCTGTGCCTGGAGTAGCGGGAGCTACATTCAGATACGCAGTATTTTGGCCCA		1	9.049937555430868E-6	44	TCRBV30-01*01	TCRBV30	TCRBV30-01	01				TCRBD02-01*02	TCRBD02	TCRBD02-01	02				TCRBJ02-03*01	TCRBJ02	TCRBJ02-03	01				2	0	6	2	7	4	37	-1	49	57	64	1	Out	VDJ
CTACACACCCTGCAGCCAGAAGACTCGGCCCTGTATCTCTGCGCCAGCAGCCACGGGGCGATCTCAGATACGCAGTATTTTGGCCCA	CASSHGAISDTQYF	2	1.8099875110861736E-5	42	TCRBV04-03*01	TCRBV04	TCRBV04-03	01								TCRBD01,TCRBD02	TCRBD01-01,TCRBD02-01		TCRBJ02-03*01	TCRBJ02	TCRBJ02-03	01				3	1	7	0	5	4	39	53	54	59	64	2	In	VDJ
AAGCTCCTTCTCAGTGACTCTGGCTTCTATCTCTGTGCCTGGAGTGCGCCCCCTCAGGGGCGCGCAGATACGCAGTATTTTGGCCCA	CAWSAPPQGRADTQYF	1	9.049937555430868E-6	48	TCRBV30-01*01	TCRBV30	TCRBV30-01	01				TCRBD01-01*01	TCRBD01	TCRBD01-01	01				TCRBJ02-03*01	TCRBJ02	TCRBJ02-03	01				1	8	4	2	4	4	33	46	54	60	64	1	In	VDJ
CAGCCAGAAGACTCGGCCCTGTATCTCTGCGCCAGCAGCCAAGAGAGACTAGCGGGAGTACAAGCAGATACGCAGTATTTTGGCCCA	CASSQERLAGVQADTQYF	2	1.8099875110861736E-5	54	TCRBV04-03*01	TCRBV04	TCRBV04-03	01				TCRBD02-01*02	TCRBD02	TCRBD02-01	02				TCRBJ02-03*01	TCRBJ02	TCRBJ02-03	01				0	2	2	2	6	4	27	44	46	58	64	2	In	VDJ
CTACACGCCCTGCAGCCAGAAGACTCAGCCCTGTATCTCTGCGCCAGCAGCCAAGAACCGGTTCCAGATACGCAGTATTTTGGCCCA	CASSQEPVPDTQYF	2	1.8099875110861736E-5	42	TCRBV04-01*01	TCRBV04	TCRBV04-01	01				TCRBD02-01	TCRBD02	TCRBD02-01				01,02	TCRBJ02-03*01	TCRBJ02	TCRBJ02-03	01				0	2	8	5	3	4	39	56	58	61	64	2	In	VDJ
ACCAGTGCCCATCCTGAAGACAGCAGCTTCTACATCTGCAGTGCTAGAGATCCTCGGAATTCCCCAGATACGCAGTATTTTGGCCCA	CSARDPRNSPDTQYF	4	3.619975022172347E-5	45	TCRBV20	TCRBV20				TCRBV20-01,TCRBV20-or09_02						TCRBD01,TCRBD02	TCRBD01-01,TCRBD02-01		TCRBJ02-03*01	TCRBJ02	TCRBJ02-03	01				0	5	1	8	6	4	36	50	55	58	64	4	In	VDJ
ATCCTGAGTTCTAAGAAGCTCCTTCTCAGTGACTCTGGCTTCTATCTCTGTGCCTGGAGTGTACCAGATACGCAGTATTTTGGCCCA	CAWSVPDTQYF	1	9.049937555430868E-6	33	TCRBV30-01*01	TCRBV30	TCRBV30-01	01								TCRBD01,TCRBD02	TCRBD01-01,TCRBD02-01		TCRBJ02-03*01	TCRBJ02	TCRBJ02-03	01				0	0	3	7	0	4	48	-1	62	-1	64	1	In	VDJ
ACTCTGACTGTGAGCAACATGAGCCCTGAAGACAGCAGCATATATCTCTGCAGCGTTGGACAGACAGATACGCAGTATTTTGGCCCA	CSVGQTDTQYF	1	9.049937555430868E-6	33	TCRBV29-01*01	TCRBV29	TCRBV29-01	01				TCRBD01-01*01	TCRBD01	TCRBD01-01	01				TCRBJ02-03*01	TCRBJ02	TCRBJ02-03	01				4	0	2	5	0	3	48	-1	58	-1	63	1	In	VDJ
AGTGACCAGTGCCCATCCTGAAGACAGCAGCTTCTACATCTGCAGTGCTAGGTCGGTCAGATCACAGATACGCAGTATTTTGGCCCA		2	1.8099875110861736E-5	41	TCRBV20	TCRBV20				TCRBV20-01,TCRBV20-or09_02						TCRBD01,TCRBD02	TCRBD01-01,TCRBD02-01		TCRBJ02-03*01	TCRBJ02	TCRBJ02-03	01				3	6	4	5	2	2	40	51	57	60	62	2	Out	VDJ
TCTGCCATCCCCAACCAGACAGCTCTTTACTTCTGTGCCACCAGTGATCCCATTGGTCTGGGCACAGATACGCAGTATTTTGGCCCA	CATSDPIGLGTDTQYF	2	1.8099875110861736E-5	48	TCRBV24	TCRBV24				TCRBV24-01,TCRBV24-or09_02						TCRBD01,TCRBD02	TCRBD01-01,TCRBD02-01		TCRBJ02-03*01	TCRBJ02	TCRBJ02-03	01				3	6	0	10	5	1	33	48	54	56	61	2	In	VDJ
GAGTCTGCCATCCCCAACCAGACAGCTCTTTACTTCTGTGCCACCAGTGAAGGCAGCTCGGGCACAGATACGCAGTATTTTGGCCCA	CATSEGSSGTDTQYF	2	1.8099875110861736E-5	45	TCRBV24	TCRBV24				TCRBV24-01,TCRBV24-or09_02						TCRBD01,TCRBD02	TCRBD01-01,TCRBD02-01		TCRBJ02-03*01	TCRBJ02	TCRBJ02-03	01				4	3	4	5	5	1	36	50	53	56	61	2	In	VDJ
GAGCTGGGGGACTCAGCTTTGTATTTCTGTGCCAGCAGCGCGGGATAGGACTGGCCCGAAGGCACAGATACGCAGTATTTTGGCCCA	CASSAG*DWPEGTDTQYF	4	3.619975022172347E-5	54	TCRBV09-01	TCRBV09	TCRBV09-01				01,02	TCRBD02-01	TCRBD02	TCRBD02-01				01,02	TCRBJ02-03*01	TCRBJ02	TCRBJ02-03	01				3	7	1	10	9	1	27	40	47	52	61	4	Stop	VDJ
CTGAAGATCCAGCCCTCAGAACCCAGGGACTCAGCTGTGTACTTCTGTGCCAGCAGGCGACGCACAGATACGCAGTATTTTGGCCCA	CASRRRTDTQYF	5	4.5249687777154334E-5	36	TCRBV12	TCRBV12				TCRBV12-03,TCRBV12-04						TCRBD01,TCRBD02	TCRBD01-01,TCRBD02-01		TCRBJ02-03*01	TCRBJ02	TCRBJ02-03	01				6	2	2	7	0	1	45	56	58	-1	61	5	In	VDJ
AGTGCCCATCCTGAAGACAGCAGCTTCTACATCTGCAGTGCACCCCGGCGGGCACTATCTAGCACAGATACGCAGTATTTTGGCCCA	CSAPRRALSSTDTQYF	2	1.8099875110861736E-5	48	TCRBV20	TCRBV20				TCRBV20-01,TCRBV20-or09_02		TCRBD02-01	TCRBD02	TCRBD02-01				01,02	TCRBJ02-03*01	TCRBJ02	TCRBJ02-03	01				6	6	7	4	8	0	33	41	47	52	60	2	In	VDJ
TCCTGAAGACAGCAGCTTCTACATCTGCAGGGCAAGCGGGGGCTAGCGGGAGCACAAGCTAGCACAGATACGCAGTATTTTGGCCCA		2	1.8099875110861736E-5	56	TCRBV20	TCRBV20				TCRBV20-01,TCRBV20-or09_02		TCRBD02-01*02	TCRBD02	TCRBD02-01	02				TCRBJ02-03*01	TCRBJ02	TCRBJ02-03	01				9	12	4	2	8	0	25	30	42	52	60	2	Out	VDJ
AGCACCTTGGAGCTGGGGGACTCGGCCCTTTATCTTTGCGCCAGCAGCTTGGGGGAGACTAGCACAGATACGCAGTATTTTGGCCCA	CASSLGETSTDTQYF	6	5.42996253325852E-5	45	TCRBV05-01*01	TCRBV05	TCRBV05-01	01				TCRBD02-01*02	TCRBD02	TCRBD02-01	02				TCRBJ02-03*01	TCRBJ02	TCRBJ02-03	01				0	0	9	2	3	0	36	-1	52	57	60	6	In	VDJ
CTCCTTCTCAGTGACTCTGGCTTCTATCTCTGTGCCTGGAGTGTAAGGAGTGGGACTAGGAGCACAGATACGCAGTATTTTGGCCCA	CAWSVRSGTRSTDTQYF	1	9.049937555430868E-6	51	TCRBV30-01*01	TCRBV30	TCRBV30-01	01				TCRBD02-01	TCRBD02	TCRBD02-01				01,02	TCRBJ02-03*01	TCRBJ02	TCRBJ02-03	01				0	7	0	8	1	0	30	44	51	59	60	1	In	VDJ
TCTAAGAAGCTCCTTCTCAGTGACTCTGGCTTCTATCTCTGTGCCTGGAGTATTTCCGGAAGCACAGATACGCAGTATTTTGGCCCA	CAWSISGSTDTQYF	1	9.049937555430868E-6	42	TCRBV30-01*01	TCRBV30	TCRBV30-01	01								TCRBD01,TCRBD02	TCRBD01-01,TCRBD02-01		TCRBJ02-03*01	TCRBJ02	TCRBJ02-03	01				2	6	1	8	0	0	39	51	57	-1	60	1	In	VDJ
AACTCTGACTGTGAGCAACATGAGCCCTGAAGACAGCAGCATATATCTCTGCAGCGTAGTACCACAGATACGCAGTATTTTGGCCCA		2	1.8099875110861736E-5	32	TCRBV29-01*01	TCRBV29	TCRBV29-01	01								TCRBD01,TCRBD02	TCRBD01-01,TCRBD02-01		TCRBJ02-03*01	TCRBJ02	TCRBJ02-03	01				6	3	3	7	0	2	49	57	60	-1	62	2	Out	VDJ
ACCAGTGCCCATCCTGAAGACAGCAGCTTCTACATCTGCAGTGCAACCCGGGACTCGGGCGACACAGATACGCAGTATTTTGGCCCA	CSATRDSGDTDTQYF	2	1.8099875110861736E-5	45	TCRBV20	TCRBV20				TCRBV20-01,TCRBV20-or09_02		TCRBD02-01	TCRBD02	TCRBD02-01				01,02	TCRBJ02-03*01	TCRBJ02	TCRBJ02-03	01				6	5	0	10	7	2	36	44	49	55	62	2	In	VDJ
AAGAAGCTCCTTCTCAGTGACTCTGGCTTCTATCTCTGTGCCTGGAGGGTCTGGGCGGGAGCAACAGATACGCAGTATTTTGGCCCA	CAWRVWAGATDTQYF	1	9.049937555430868E-6	45	TCRBV30-01*01	TCRBV30	TCRBV30-01	01				TCRBD02-01*02	TCRBD02	TCRBD02-01	02				TCRBJ02-03*01	TCRBJ02	TCRBJ02-03	01				3	7	7	2	2	3	36	47	54	61	63	1	In	VDJ
CTGAGTTCTAAGAAGCTCCTTCTCAGTGACTCTGGCTTCTATCTCTGTGCCTGGAGTGTTAGGGAGTCAACGCAGTATTTTGGCCCA	CAWSVRESTQYF	1	9.049937555430868E-6	36	TCRBV30-01*01	TCRBV30	TCRBV30-01	01				TCRBD02-01*02	TCRBD02	TCRBD02-01	02				TCRBJ02-03*01	TCRBJ02	TCRBJ02-03	01				0	2	9	2	3	9	45	59	61	66	69	1	In	VDJ
ACTGTGAGCAACATGAGCCCTGAAGACAGCAGCATATATCTCTGCAGCGTTGCCCTCCTAGGGGGCGGGGAGCTGTTTTTTGGAGAA	CSVALLGGGELFF	2	1.8099875110861736E-5	39	TCRBV29-01*01	TCRBV29	TCRBV29-01	01				TCRBD01-01*01	TCRBD01	TCRBD01-01	01				TCRBJ02-02*01	TCRBJ02	TCRBJ02-02	01				4	7	5	1	0	7	42	52	59	-1	65	2	In	VDJ
AGTTCTAAGAAGCTCCTTCTCAGTGACTCTGGCTTCTATCTCTGTGCCTGGACAGGCAGGGCGGGCGGGGAGCTGTTTTTTGGAGAA	CAWTGRAGGELFF	6	5.42996253325852E-5	39	TCRBV30-01*01	TCRBV30	TCRBV30-01	01								TCRBD01,TCRBD02	TCRBD01-01,TCRBD02-01		TCRBJ02-02*01	TCRBJ02	TCRBJ02-02	01				4	4	4	3	4	7	42	52	56	61	65	6	In	VDJ
GCCCTGCAGCCAGAAGACTCAGCCCTGTATCTCTGCGCCAGCAGCCAAGATGTAGCGGGAGGCCCCGGGGAGCTGTTTTTTGGAGAA	CASSQDVAGGPGELFF	4	3.619975022172347E-5	48	TCRBV04-01*01	TCRBV04	TCRBV04-01	01				TCRBD02-01*02	TCRBD02	TCRBD02-01	02				TCRBJ02-02*01	TCRBJ02	TCRBJ02-02	01				0	2	5	1	2	6	33	50	52	62	64	4	In	VDJ
AGCTCCTTCTCAGTGACTCTGGCTTCTATCTCTGTGCCTGGAACTTCTGACAGACGGGTTTTTACCGGGGAGCTGTTTTTTGGAGAA		1	9.049937555430868E-6	49	TCRBV30-01*01	TCRBV30	TCRBV30-01	01				TCRBD01-01*01	TCRBD01	TCRBD01-01	01				TCRBJ02-02*01	TCRBJ02	TCRBJ02-02	01				4	6	2	5	10	5	32	42	48	53	63	1	Out	VDJ
ACTGTGAGCAACATGAGCCCTGAAGACAGCAGCATATATCTCTGCAGCGTTACGGCGGGGGGTACCGGGGAGCTGTTTTTTGGAGAA	CSVTAGGTGELFF	2	1.8099875110861736E-5	39	TCRBV29-01*01	TCRBV29	TCRBV29-01	01				TCRBD02-01*01	TCRBD02	TCRBD02-01	01				TCRBJ02-02*01	TCRBJ02	TCRBJ02-02	01				5	3	7	1	1	5	42	51	54	62	63	2	In	VDJ
AGTTCTAAGAAGCTCCTTCTCAGTGACTCTGGCTTCTATCTCTGTGCCTCTCGTCAAGAGGTCACCGGGGAGCTGTTTTTTGGAGAA	CASRQEVTGELFF	1	9.049937555430868E-6	39	TCRBV30-01*01	TCRBV30	TCRBV30-01	01				TCRBD02-01*02	TCRBD02	TCRBD02-01	02				TCRBJ02-02*01	TCRBJ02	TCRBJ02-02	01				7	8	11	1	1	4	42	49	57	61	62	1	In	VDJ
CTGCTCCCTCCCAAACATCTGTGTACTTCTGTGCCAGCAGTTAGGCCCTAGCGGGAGGGTGGCACCGGGGAGCTGTTTTTTGGAGAA		3	2.71498126662926E-5	52	TCRBV06	TCRBV06				TCRBV06-02,TCRBV06-03		TCRBD02-01*02	TCRBD02	TCRBD02-01	02				TCRBJ02-02*01	TCRBJ02	TCRBJ02-02	01				3	4	4	0	3	4	29	43	47	59	62	3	Out	VDJ
CAGCGCACAGAGCAGCGGGACTCAGCCATGTATCGCTGTGCTAGCAGCTTAGCGGCTAGGGGCACCGGGGAGCTGTTTTTTGGAGAA	CASSLAARGTGELFF	5	4.5249687777154334E-5	45	TCRBV07-07*01	TCRBV07	TCRBV07-07	01				TCRBD01-01*01	TCRBD01	TCRBD01-01	01				TCRBJ02-02*01	TCRBJ02	TCRBJ02-02	01				0	4	5	2	0	4	36	53	57	-1	62	5	In	VDJ
CAGCCTGCAGAACTGGAGGATTCTGGAGTTTATTTCTGTGCCAGCAGCCACTCAAGGATTCGCACCGGGGAGCTGTTTTTTGGAGAA	CASSHSRIRTGELFF	3	2.71498126662926E-5	45	TCRBV14-01*01	TCRBV14	TCRBV14-01	01								TCRBD01,TCRBD02	TCRBD01-01,TCRBD02-01		TCRBJ02-02*01	TCRBJ02	TCRBJ02-02	01				3	5	1	8	4	4	36	50	55	58	62	3	In	VDJ
ATCCGGTCCACAAAGCTGGAGGACTCAGCCATGTACTTCTGTGCCAGCAGTGAGGGGCCGAGCACCGGGGAGCTGTTTTTTGGAGAA	CASSEGPSTGELFF	6	5.42996253325852E-5	42	TCRBV02-01*01	TCRBV02	TCRBV02-01	01				TCRBD01-01*01	TCRBD01	TCRBD01-01	01				TCRBJ02-02*01	TCRBJ02	TCRBJ02-02	01				3	0	7	0	4	4	39	-1	53	58	62	6	In	VDJ
TCTAAGAAGCTCCTTCTCAGTGACTCTGGCTTCTATCTCTGTGCCTGGAGTAAGAGCGCCTACACCGGGGAGCTGTTTTTTGGAGAA	CAWSKSAYTGELFF	1	9.049937555430868E-6	42	TCRBV30-01*01	TCRBV30	TCRBV30-01	01				TCRBD02-01	TCRBD02	TCRBD02-01				01,02	TCRBJ02-02*01	TCRBJ02	TCRBJ02-02	01				2	3	6	6	3	3	39	51	54	58	61	1	In	VDJ
AGCACCTTGGAGCTGGGGGACTCGGCCCTTTATCTTTGCGCCAGCAGCAAGGGACAGGGATACACCGGGGAGCTGTTTTTTGGAGAA	CASSKGQGYTGELFF	4	3.619975022172347E-5	45	TCRBV05-01*01	TCRBV05	TCRBV05-01	01				TCRBD01-01*01	TCRBD01	TCRBD01-01	01				TCRBJ02-02*01	TCRBJ02	TCRBJ02-02	01				4	2	0	3	2	3	36	48	50	59	61	4	In	VDJ
CCAGGCCTGGGGGACGCAGCCATGTACCTGTGTGCCACCAGCAGAGATTGAATCCAGGGGGACACCGGGGAGCTGTTTTTTGGAGAA	CATSRD*IQGDTGELFF	3	2.71498126662926E-5	51	TCRBV15-01*01	TCRBV15	TCRBV15-01	01				TCRBD01-01*01	TCRBD01	TCRBD01-01	01				TCRBJ02-02*01	TCRBJ02	TCRBJ02-02	01				0	7	4	1	0	3	30	47	54	-1	61	3	Stop	VDJ
TCTAAGAAGCTCCTTCTCAGTGACTCTGGCTTCTATCTCTGTGCCTGGAGGGAGAGGGCGGACACCGGGGAGCTGTTTTTTGGAGAA	CAWRERADTGELFF	1	9.049937555430868E-6	42	TCRBV30-01*01	TCRBV30	TCRBV30-01	01				TCRBD02-01*02	TCRBD02	TCRBD02-01	02				TCRBJ02-02*01	TCRBJ02	TCRBJ02-02	01				3	3	11	0	3	3	39	50	53	58	61	1	In	VDJ
AAGATCCGGTCCACAAAGCTGGAGGACTCAGCCATGTACTTCTGTGCCAGCAGGTCCGTCGACACCGGGGAGCTGTTTTTTGGAGAA	CASRSVDTGELFF	4	3.619975022172347E-5	39	TCRBV02-01*01	TCRBV02	TCRBV02-01	01				TCRBD02-01	TCRBD02	TCRBD02-01				01,02	TCRBJ02-02*01	TCRBJ02	TCRBJ02-02	01				6	3	8	6	3	3	42	53	56	58	61	4	In	VDJ
AATGTGAGCACCTTGGAGCTGGGGGACTCGGCCCTTTATCTTTGCGCCAGCAGCCCCAGTAACACCGGGGAGCTGTTTTTTGGAGAA	CASSPSNTGELFF	4	3.619975022172347E-5	39	TCRBV05-01*01	TCRBV05	TCRBV05-01	01				TCRBD01-01*01	TCRBD01	TCRBD01-01	01				TCRBJ02-02*01	TCRBJ02	TCRBJ02-02	01				4	2	4	5	1	2	42	54	56	59	60	4	In	VDJ
TCCCTGGAGCTTGGTGACTCTGCTGTGTATTTCTGTGCCAGCAGCCAAGAAAGAGACTTGAACACCGGGGAGCTGTTTTTTGGAGAA	CASSQERDLNTGELFF	4	3.619975022172347E-5	48	TCRBV03	TCRBV03				TCRBV03-01,TCRBV03-02		TCRBD02-01	TCRBD02	TCRBD02-01				01,02	TCRBJ02-02*01	TCRBJ02	TCRBJ02-02	01				0	4	2	10	1	1	33	50	54	58	59	4	In	VDJ
TGGAGTCTGCCAGGCCCTCACATACCTCTCAGTACCTCTGTGCCAGCTTGTTGGACGGTGAACACCGGGGAGCTGTTTTTTGGAGAA		2	1.8099875110861736E-5	43	TCRBV25-01*01	TCRBV25	TCRBV25-01	01								TCRBD01,TCRBD02	TCRBD01-01,TCRBD02-01		TCRBJ02-02*01	TCRBJ02	TCRBJ02-02	01				8	5	1	7	3	1	38	47	52	56	59	2	Out	VDJ
GCAATCCTGTCCTCAGAACCGGGAGACACGGCACTGTATCTCTGCGCCAGCAGTAGACTGAACACCGGGGAGCTGTTTTTTGGAGAA	CASSRLNTGELFF	4	3.619975022172347E-5	39	TCRBV23-01*01	TCRBV23	TCRBV23-01	01				TCRBD02-01	TCRBD02	TCRBD02-01				01,02	TCRBJ02-02*01	TCRBJ02	TCRBJ02-02	01				5	1	2	10	0	1	42	54	55	-1	59	4	In	VDJ
TCAGAACCCAGGGACTCAGCTGTGTACTTCTGTGCCAGCAGTCGCGTAAGCGGGGGCATGAACACCGGGGAGCTGTTTTTTGGAGAA	CASSRVSGGMNTGELFF	4	3.619975022172347E-5	51	TCRBV12	TCRBV12				TCRBV12-03,TCRBV12-04		TCRBD02-01*01	TCRBD02	TCRBD02-01	01				TCRBJ02-02*01	TCRBJ02	TCRBJ02-02	01				5	6	6	2	3	1	30	42	48	56	59	4	In	VDJ
ACTGTGAGCAACATGAGCCCTGAAGACAGCAGCATATATCTCTGCAGCGTTCGCACAGGGAACACCGGGGAGCTGTTTTTTGGAGAA	CSVRTGNTGELFF	2	1.8099875110861736E-5	39	TCRBV29-01*01	TCRBV29	TCRBV29-01	01				TCRBD01-01*01	TCRBD01	TCRBD01-01	01				TCRBJ02-02*01	TCRBJ02	TCRBJ02-02	01				5	3	3	4	0	1	42	51	54	-1	59	2	In	VDJ
GAGTTGGCTGCTCCCTCCCAGACATCTGTGTACTTCTGTGCCAGCAGTACCCCCGACAGGAACACCGGGGAGCTGTTTTTTGGAGAA	CASSTPDRNTGELFF	3	2.71498126662926E-5	45	TCRBV06-06	TCRBV06	TCRBV06-06				01,02	TCRBD01-01*01	TCRBD01	TCRBD01-01	01				TCRBJ02-02*01	TCRBJ02	TCRBJ02-02	01				5	6	2	5	0	1	36	48	54	-1	59	3	In	VDJ
CCCTCAGAACCCAGGGACTCAGCTGTGTACTTCTGTGCCAGCAGAGGTAGAGCTTCCGCGAACACCGGGGAGCTGTTTTTTGGAGAA	CASRGRASANTGELFF	2	1.8099875110861736E-5	48	TCRBV12	TCRBV12				TCRBV12-03,TCRBV12-04						TCRBD01,TCRBD02	TCRBD01-01,TCRBD02-01		TCRBJ02-02*01	TCRBJ02	TCRBJ02-02	01				6	0	5	4	11	0	33	-1	44	47	58	2	In	VDJ
TCTAAGAAGCTCCTTCTCAGTGACTCTGGCTTCTATCTCTGTGCCTGGAGTGTAAAACAGAACACCGGGGAGCTGTTTTTTGGAGAA	CAWSVKQNTGELFF	3	2.71498126662926E-5	42	TCRBV30-01*01	TCRBV30	TCRBV30-01	01				TCRBD01-01*01	TCRBD01	TCRBD01-01	01				TCRBJ02-02*01	TCRBJ02	TCRBJ02-02	01				0	3	3	6	0	1	39	53	56	-1	59	3	In	VDJ
CCCTCAGAACCCAGGGACTCAGCTGTGTACTTCTGTGCCAGCAGTTTCGCCGGGACAGCCAACACCGGGGAGCTGTTTTTTGGAGAA	CASSFAGTANTGELFF	2	1.8099875110861736E-5	48	TCRBV12	TCRBV12				TCRBV12-03,TCRBV12-04		TCRBD01-01*01	TCRBD01	TCRBD01-01	01				TCRBJ02-02*01	TCRBJ02	TCRBJ02-02	01				3	4	0	5	2	2	33	47	51	58	60	2	In	VDJ
AAGATCCGGTCCACAAAGCTGGAGGACTCAGCCATGTACTTCTGTGCCAGCAGTGAAGTCGCAGGGCACGGCGGTTTCTTTGGACAA	CASSEVAGHGGFF	3	2.71498126662926E-5	39	TCRBV02-01*01	TCRBV02	TCRBV02-01	01				TCRBD01-01*01	TCRBD01	TCRBD01-01	01				TCRBJ01-01*01	TCRBJ01	TCRBJ01-01	01				1	3	4	3	8	13	42	58	61	66	74	3	In	VDJ
CTGACAGTGACCAGTGCCCATCCTGAAGACAGCAGCTTCTACATCTGCAGTGCTAGACCGACAGGGGGCACTGCTTTCTTTGGACAA	CSARPTGGTAFF	2	1.8099875110861736E-5	36	TCRBV20	TCRBV20				TCRBV20-01,TCRBV20-or09_02		TCRBD01-01*01	TCRBD01	TCRBD01-01	01				TCRBJ01-01*01	TCRBJ01	TCRBJ01-01	01				2	2	2	0	3	11	45	57	59	69	72	2	In	VDJ
ATGAATGTGAGCACCTTGGAGCTGGGGGACTCGGCCCTTTATCTTTGCGCCAGCCAGATACAGGGAGATCGGGCTTTCTTTGGACAA	CASQIQGDRAFF	3	2.71498126662926E-5	36	TCRBV05-01*01	TCRBV05	TCRBV05-01	01				TCRBD01-01*01	TCRBD01	TCRBD01-01	01				TCRBJ01-01*01	TCRBJ01	TCRBJ01-01	01				7	5	3	3	7	11	45	54	59	65	72	3	In	VDJ
CACCTACACGCCCTGCAGCCAGAAGACTCAGCCCTGTATCTCTGCGCCAGCAGCCAATCGAGTACATTCCGGGCTTTCTTTGGACAA	CASSQSSTFRAFF	2	1.8099875110861736E-5	39	TCRBV04-01*01	TCRBV04	TCRBV04-01	01								TCRBD01,TCRBD02	TCRBD01-01,TCRBD02-01		TCRBJ01-01*01	TCRBJ01	TCRBJ01-01	01				2	6	3	6	6	11	42	57	63	66	72	2	In	VDJ
CAGCCCTCAGAACCCAGGGACTCAGCTGTGTACTTCTGTGCCAGCAGCCAACAGGGGCCCGCCTATGAGACGGCTTTCTTTGGACAA	CASSQQGPAYETAFF	2	1.8099875110861736E-5	45	TCRBV12	TCRBV12				TCRBV12-03,TCRBV12-04		TCRBD01-01*01	TCRBD01	TCRBD01-01	01				TCRBJ01-01*01	TCRBJ01	TCRBJ01-01	01				6	3	3	2	15	11	36	47	50	57	72	2	In	VDJ
ACAGTGACCAGTGCCCATCCTGAAGACAGCAGCTTCTACATCTGCAGTGCCAGACGGGGACAGGTGGTGGAGGCTTTCTTTGGACAA	CSARRGQVVEAFF	7	6.334956288801607E-5	39	TCRBV20	TCRBV20				TCRBV20-01,TCRBV20-or09_02		TCRBD01-01*01	TCRBD01	TCRBD01-01	01				TCRBJ01-01*01	TCRBJ01	TCRBJ01-01	01				2	2	0	4	8	11	42	54	56	64	72	7	In	VDJ
CACATCAATTCCCTGGAGCTTGGTGACTCTGCTGTGTATTTCTGTGCCAGCAGCCAATTCTTGACAGGGAACGCTTTCTTTGGACAA	CASSQFLTGNAFF	3	2.71498126662926E-5	39	TCRBV03	TCRBV03				TCRBV03-01,TCRBV03-02		TCRBD01-01*01	TCRBD01	TCRBD01-01	01				TCRBJ01-01*01	TCRBJ01	TCRBJ01-01	01				2	5	2	3	3	11	42	57	62	69	72	3	In	VDJ
AGTTCTAAGAAGCTCCTTCTCAGTGACTCTGGCTTCTATCTCTGTGCCTGGAGTGGGTCTCCAGAATTCATAGCTTTCTTTGGACAA	CAWSGSPEFIAFF	1	9.049937555430868E-6	39	TCRBV30-01*01	TCRBV30	TCRBV30-01	01				TCRBD01-01*01	TCRBD01	TCRBD01-01	01				TCRBJ01-01*01	TCRBJ01	TCRBJ01-01	01				1	6	4	5	7	10	42	55	61	64	71	1	In	VDJ
CCTGCAGAACTGGAGGATTCTGGAGTTTATTTCTGTGCCAGCAGCCAAACCGCGCTGTGGGACTTCTTTGGAGCTTTCTTTGGACAA	CASSQTALWDFFGAFF	3	2.71498126662926E-5	48	TCRBV14-01*01	TCRBV14	TCRBV14-01	01				TCRBD02-01	TCRBD02	TCRBD02-01				01,02	TCRBJ01-01*01	TCRBJ01	TCRBJ01-01	01				2	10	0	10	7	10	33	48	58	64	71	3	In	VDJ
CACATCAATTCCCTGGAGCTTGGTGACTCTGCTGTGTATTTCTGTGCCAGCAGCCCTCCAGAGAGGTCTGGAGCTTTCTTTGGACAA	CASSPPERSGAFF	3	2.71498126662926E-5	39	TCRBV03	TCRBV03				TCRBV03-01,TCRBV03-02		TCRBD02-01*02	TCRBD02	TCRBD02-01	02				TCRBJ01-01*01	TCRBJ01	TCRBJ01-01	01				4	7	11	1	5	10	42	55	62	66	71	3	In	VDJ
ATCCGGTCCACAAAGCTGGAGGACTCAGCCATGTACTTCTGTGCCAGCAGTGAAAGGCCCCAGGGGGCTGGAGCTTTCTTTGGACAA	CASSERPQGAGAFF	3	2.71498126662926E-5	42	TCRBV02-01*01	TCRBV02	TCRBV02-01	01				TCRBD01-01*01	TCRBD01	TCRBD01-01	01				TCRBJ01-01*01	TCRBJ01	TCRBJ01-01	01				2	6	4	0	3	10	39	54	60	68	71	3	In	VDJ
ACAGTGACCAGTGCCCATCCTGAAGACAGCAGCTTCTACATCTGCAGTGCTAGGCAACAGGCACCGATTGAAGCTTTCTTTGGACAA	CSARQQAPIEAFF	2	1.8099875110861736E-5	39	TCRBV20	TCRBV20				TCRBV20-01,TCRBV20-or09_02		TCRBD01-01*01	TCRBD01	TCRBD01-01	01				TCRBJ01-01*01	TCRBJ01	TCRBJ01-01	01				3	3	3	4	7	7	42	53	56	61	68	2	In	VDJ
ATCCAGCCCTCAGAACCCAGGGACTCAGCTGTGTACTTCTGTGCCAGCAGTCACGGACAGGGCGGGGGTGAAGCTTTCTTTGGACAA	CASSHGQGGGEAFF	2	1.8099875110861736E-5	42	TCRBV12	TCRBV12				TCRBV12-03,TCRBV12-04		TCRBD01-01*01	TCRBD01	TCRBD01-01	01				TCRBJ01-01*01	TCRBJ01	TCRBJ01-01	01				5	3	1	3	6	7	39	51	54	62	68	2	In	VDJ
GACATCCGCTCACCAGGCCTGGGGGACGCAGCCATGTACCTGTGTGCCACCAGCAGAGATGGACAGGGTGAAGCTTTCTTTGGACAA	CATSRDGQGEAFF	2	1.8099875110861736E-5	39	TCRBV15-01*01	TCRBV15	TCRBV15-01	01				TCRBD01-01*01	TCRBD01	TCRBD01-01	01				TCRBJ01-01*01	TCRBJ01	TCRBJ01-01	01				0	1	1	3	0	7	42	59	60	-1	68	2	In	VDJ
CTGAAGATCCAGCCCTCAGAACCCAGGGACTCAGCTGTGTACTTCTGTGCCAGCAGCCGCGACATCGGTGAAGCTTTCTTTGGACAA	CASSRDIGEAFF	2	1.8099875110861736E-5	36	TCRBV12	TCRBV12				TCRBV12-03,TCRBV12-04		TCRBD01-01*01	TCRBD01	TCRBD01-01	01				TCRBJ01-01*01	TCRBJ01	TCRBJ01-01	01				6	4	2	6	4	7	45	56	60	64	68	2	In	VDJ
TCTGCCATCCCCAACCAGACAGCTCTTTACTTCTGTGCCACCAACCGTCCCGGGACAGGGGAGGGAGGTGAAGCTTTCTTTGGACAA	CATNRPGTGEGGEAFF	2	1.8099875110861736E-5	48	TCRBV24	TCRBV24				TCRBV24-01,TCRBV24-or09_02		TCRBD01-01*01	TCRBD01	TCRBD01-01	01				TCRBJ01-01*01	TCRBJ01	TCRBJ01-01	01				8	8	0	2	7	7	33	43	51	61	68	2	In	VDJ
CCTAGAGTCTGCCATCCCCAACCAGACAGCTCTTTACTTCTGTGCCACCTCGGACAGGGGCTTAGGAGTGAAGCTTTCTTTGGACAA		2	1.8099875110861736E-5	41	TCRBV24	TCRBV24				TCRBV24-01,TCRBV24-or09_02		TCRBD01-01*01	TCRBD01	TCRBD01-01	01				TCRBJ01-01*01	TCRBJ01	TCRBJ01-01	01				9	2	1	2	8	7	40	49	51	60	68	2	Out	VDJ
TCCACTCTGACAGTGACCAGTGCCCATCCTGAAGACAGCAGCTTCTACATCTGCAGCGTCGGTCTGTCTGAAGCTTTCTTTGGACAA	CSVGLSEAFF	6	5.42996253325852E-5	30	TCRBV20-01*01	TCRBV20	TCRBV20-01	01				TCRBD02-01	TCRBD02	TCRBD02-01				01,02	TCRBJ01-01*01	TCRBJ01	TCRBJ01-01	01				9	3	8	5	5	6	51	56	59	62	67	6	In	VDJ
ACAGTGACCAGTGCCCATCCTGAAGACAGCAGCTTCTACATCTGCAGTGCTGGGGGGCAGGGGGCGTCTGAAGCTTTCTTTGGACAA	CSAGGQGASEAFF	2	1.8099875110861736E-5	39	TCRBV20	TCRBV20				TCRBV20-01,TCRBV20-or09_02		TCRBD01-01*01	TCRBD01	TCRBD01-01	01				TCRBJ01-01*01	TCRBJ01	TCRBJ01-01	01				5	6	4	0	2	6	42	51	57	65	67	2	In	VDJ
CTGACAGTGACCAGTGCCCATCCTGAAGACAGCAGCTTCTACATCTGCAGTGCTAGGTCAGGGGTGGCTGAAGCTTTCTTTGGACAA	CSARSGVAEAFF	2	1.8099875110861736E-5	36	TCRBV20	TCRBV20				TCRBV20-01,TCRBV20-or09_02		TCRBD01-01*01	TCRBD01	TCRBD01-01	01				TCRBJ01-01*01	TCRBJ01	TCRBJ01-01	01				3	2	4	2	3	6	45	56	58	64	67	2	In	VDJ
AACGCCTTGGAGCTGGACGACTCGGCCCTGTATCTCTGTGCCAGCAGCTTGGGGGGGGCCCCAGAGGCTGAAGCTTTCTTTGGACAA	CASSLGGAPEAEAFF	7	6.334956288801607E-5	45	TCRBV05-04*01	TCRBV05	TCRBV05-04	01								TCRBD01,TCRBD02	TCRBD01-01,TCRBD02-01		TCRBJ01-01*01	TCRBJ01	TCRBJ01-01	01				0	1	6	0	8	6	36	52	53	59	67	7	In	VDJ
ATCAATTCCCTGGAGCTTGGTGACTCTGCTGTGTATTTCTGTGCCAGCAGCCAAGTTGGGGGTTTCGCTGAAGCTTTCTTTGGACAA	CASSQVGGFAEAFF	3	2.71498126662926E-5	42	TCRBV03	TCRBV03				TCRBV03-01,TCRBV03-02						TCRBD01,TCRBD02	TCRBD01-01,TCRBD02-01		TCRBJ01-01*01	TCRBJ01	TCRBJ01-01	01				1	2	6	1	5	6	39	55	57	62	67	3	In	VDJ
CTGACAGTGACCAGTGCCCATCCTGAAGACAGCAGCTTCTACATCTGCAGTGCTGCTCGTAGGGGCGCTGAAGCTTTCTTTGGACAA	CSAARRGAEAFF	2	1.8099875110861736E-5	36	TCRBV20	TCRBV20				TCRBV20-01,TCRBV20-or09_02		TCRBD01-01*01	TCRBD01	TCRBD01-01	01				TCRBJ01-01*01	TCRBJ01	TCRBJ01-01	01				5	6	5	2	2	6	45	54	60	65	67	2	In	VDJ
AATGTGAACGCCTTGTTGCTGGGGGACTCGGCCCTCTATCTCTGTGCCAGCAGTTACGAGGGGTTTCCTGAAGCTTTCTTTGGACAA	CASSYEGFPEAFF	2	1.8099875110861736E-5	39	TCRBV05-06*01	TCRBV05	TCRBV05-06	01								TCRBD01,TCRBD02	TCRBD01-01,TCRBD02-01		TCRBJ01-01*01	TCRBJ01	TCRBJ01-01	01				5	5	5	2	4	6	42	53	58	63	67	2	In	VDJ
AATGTGAACGCCTTGGAGCTGGACGACTCGGCCCTGTATCTCTGTGCCAGCAGCTTGGAAGGGAGCCCTGAAGCTTTCTTTGGACAA	CASSLEGSPEAFF	3	2.71498126662926E-5	39	TCRBV05-04*01	TCRBV05	TCRBV05-04	01				TCRBD02-01*02	TCRBD02	TCRBD02-01	02				TCRBJ01-01*01	TCRBJ01	TCRBJ01-01	01				0	2	9	2	2	6	42	58	60	65	67	3	In	VDJ
AGAGTCTGCCATCCCCAACCAGACAGCTCTTTACTTCTGTGCCACCAGTGGGGGGACAGGGGGCAACCTGAAGCTTTCTTTGGACAA		8	7.239950044344695E-5	44	TCRBV24	TCRBV24				TCRBV24-01,TCRBV24-or09_02		TCRBD01-01*01	TCRBD01	TCRBD01-01	01				TCRBJ01-01*01	TCRBJ01	TCRBJ01-01	01				5	2	0	0	3	6	37	50	52	64	67	8	Out	VDJ
CTGAATGTGAACGCCTTGGAGCTGGACGACTCGGCCCTGTATCTCTGTGCCACCGCAACGTGGGGTACTGAAGCTTTCTTTGGACAA	CATATWGTEAFF	3	2.71498126662926E-5	36	TCRBV05-04*01	TCRBV05	TCRBV05-04	01								TCRBD01,TCRBD02	TCRBD01-01,TCRBD02-01		TCRBJ01-01*01	TCRBJ01	TCRBJ01-01	01				9	9	6	2	1	5	45	52	61	65	66	3	In	VDJ
CTTCTCAGTGACTCTGGCTTCTATCTCTGTGCCTGGAGTGTACTGGGGGAGACAGGGCCAGGGTGGACTGAAGCTTTCTTTGGACAA	CAWSVLGETGPGWTEAFF	1	9.049937555430868E-6	54	TCRBV30-01*01	TCRBV30	TCRBV30-01	01				TCRBD01-01*01	TCRBD01	TCRBD01-01	01				TCRBJ01-01*01	TCRBJ01	TCRBJ01-01	01				0	9	2	3	9	5	27	41	50	57	66	1	In	VDJ
AGGCTGGAGTTGGCTGCTCCCTCCCAGACATCTGTGTACTTCTGTGCCAGCAGTTTCCAGGGGGGGACTGAAGCTTTCTTTGGACAA	CASSFQGGTEAFF	3	2.71498126662926E-5	39	TCRBV06-06	TCRBV06	TCRBV06-06				01,02					TCRBD01,TCRBD02	TCRBD01-01,TCRBD02-01		TCRBJ01-01*01	TCRBJ01	TCRBJ01-01	01				4	2	4	1	2	5	42	55	57	64	66	3	In	VDJ
CCGCTCAGGCTGGAGTTGGCTGCTCCCTCCCAGACATCTGTGTACTTCTGTGCCAGCAGTCCAGGGACTGAAGCTTTCTTTGGACAA	CASSPGTEAFF	3	2.71498126662926E-5	33	TCRBV06-06	TCRBV06	TCRBV06-06				01,02	TCRBD01-01*01	TCRBD01	TCRBD01-01	01				TCRBJ01-01*01	TCRBJ01	TCRBJ01-01	01				5	1	4	3	0	5	48	60	61	-1	66	3	In	VDJ
ACAGTGACCAGTGCCCATCCTGAAGACAGCAGCTTCTACATCTGCAGTGCTACGGACAGGGGCCGGACTGAAGCTTTCTTTGGACAA	CSATDRGRTEAFF	2	1.8099875110861736E-5	39	TCRBV20	TCRBV20				TCRBV20-01,TCRBV20-or09_02		TCRBD01-01*01	TCRBD01	TCRBD01-01	01				TCRBJ01-01*01	TCRBJ01	TCRBJ01-01	01				4	1	1	2	4	5	42	52	53	62	66	2	In	VDJ
ATCCAGCGCACACAGCAGGAGGACTCGGCCGTGTATCTCTGTGCCAGCAGCCCCGTGGGGGGGAGGACTGAAGCTTTCTTTGGACAA	CASSPVGGRTEAFF	3	2.71498126662926E-5	42	TCRBV07-02*01	TCRBV07	TCRBV07-02	01				TCRBD02-01*01	TCRBD02	TCRBD02-01	01				TCRBJ01-01*01	TCRBJ01	TCRBJ01-01	01				5	5	9	0	3	5	39	51	56	63	66	3	In	VDJ
ACGATCCAGCGCACACAGCAGGAGGACTCGGCCGTGTATCTCTGTGCCAGCAGCTTAGCAGGGAGGACTGAAGCTTTCTTTGGACAA	CASSLAGRTEAFF	3	2.71498126662926E-5	39	TCRBV07-02*01	TCRBV07	TCRBV07-02	01				TCRBD02-01*02	TCRBD02	TCRBD02-01	02				TCRBJ01-01*01	TCRBJ01	TCRBJ01-01	01				0	1	9	1	0	5	42	59	60	-1	66	3	In	VDJ
AATGTGAGCACCTTGGAGCTGGGGGACTCGGCCCTTTATCTTTGCGCCAGCAGTGAGACAGGGAGGACTGAAGCTTTCTTTGGACAA	CASSETGRTEAFF	3	2.71498126662926E-5	39	TCRBV05-01*01	TCRBV05	TCRBV05-01	01				TCRBD01-01*01	TCRBD01	TCRBD01-01	01				TCRBJ01-01*01	TCRBJ01	TCRBJ01-01	01				5	3	2	3	3	5	42	53	56	63	66	3	In	VDJ
ACAGTGACCAGTGCCCATCCTGAAGACAGCAGCTTCTACATCTGCAGTGCTAAAGGGGATGCAAGGACTGAAGCTTTCTTTGGACAA	CSAKGDARTEAFF	5	4.5249687777154334E-5	39	TCRBV20	TCRBV20				TCRBV20-01,TCRBV20-or09_02		TCRBD01-01*01	TCRBD01	TCRBD01-01	01				TCRBJ01-01*01	TCRBJ01	TCRBJ01-01	01				4	1	5	2	8	5	42	52	53	58	66	5	In	VDJ
ATCCAGCCCTCAGAACCCAGGGACTCAGCTGTGTACTTCTGTGCCAGCAGTACGACAGGGTGGGAGACTGAAGCTTTCTTTGGACAA	CASSTTGWETEAFF	2	1.8099875110861736E-5	42	TCRBV12	TCRBV12				TCRBV12-03,TCRBV12-04		TCRBD01-01*01	TCRBD01	TCRBD01-01	01				TCRBJ01-01*01	TCRBJ01	TCRBJ01-01	01				5	2	2	3	6	5	39	51	53	60	66	2	In	VDJ
CGCACAGAGCAGGGGGACTCGGCCATGTATCTCTGTGCCAGCAGCGTCTACGCGGGGGCGGGTGTCACTGAAGCTTTCTTTGGACAA	CASSVYAGAGVTEAFF	7	6.334956288801607E-5	48	TCRBV07-09	TCRBV07	TCRBV07-09				01,03	TCRBD02-01*01	TCRBD02	TCRBD02-01	01				TCRBJ01-01*01	TCRBJ01	TCRBJ01-01	01				5	6	7	2	7	4	33	45	51	58	65	7	In	VDJ
ACAGAGCAGCGGGACTCGGCCATGTATCGCTGTGCCAGCAGCCCTAGGGGGAGGGCCCGGGCTCTCACTGAAGCTTTCTTTGGACAA	CASSPRGRARALTEAFF	5	4.5249687777154334E-5	51	TCRBV07-06*01	TCRBV07	TCRBV07-06	01				TCRBD02-01*02	TCRBD02	TCRBD02-01	02				TCRBJ01-01*01	TCRBJ01	TCRBJ01-01	01				5	6	9	0	10	4	30	42	48	55	65	5	In	VDJ
ACTCTGAAGATCCGGTCCACAAAGCTGGAGGACTCAGCCATGTACTTCTGTGCCAGCACAGGCCTCACTGAAGCTTTCTTTGGACAA	CASTGLTEAFF	6	5.42996253325852E-5	33	TCRBV02-01*01	TCRBV02	TCRBV02-01	01				TCRBD01-01*01	TCRBD01	TCRBD01-01	01				TCRBJ01-01*01	TCRBJ01	TCRBJ01-01	01				7	0	4	4	3	4	48	-1	58	62	65	6	In	VDJ
ATCCAGCCCTCAGAACCCAGGGACTCAGCTGTGTACTTCTGTGCCAGCAGCCCCGGGACAGTGATCACTGAAGCTTTCTTTGGACAA	CASSPGTVITEAFF	3	2.71498126662926E-5	42	TCRBV12	TCRBV12				TCRBV12-03,TCRBV12-04		TCRBD01-01*01	TCRBD01	TCRBD01-01	01				TCRBJ01-01*01	TCRBJ01	TCRBJ01-01	01				6	4	0	5	4	4	39	50	54	61	65	3	In	VDJ
GCCAGGCCCTCACATACCTCTCAGTACCTCTGTGCCAGCAGTGGTCCAAGGCCCGGGTTTATGGGCACTGAAGCTTTCTTTGGACAA	CASSGPRPGFMGTEAFF	2	1.8099875110861736E-5	51	TCRBV25-01*01	TCRBV25	TCRBV25-01	01				TCRBD02-01	TCRBD02	TCRBD02-01				01,02	TCRBJ01-01*01	TCRBJ01	TCRBJ01-01	01				4	10	8	4	8	4	30	43	53	57	65	2	In	VDJ
ATCCGCTCACCAGGCCTGGGGGACGCAGCCATGTACCTGTGTGCCACCAGCAGAGATCTGGGCGGCACTGAAGCTTTCTTTGGACAA	CATSRDLGGTEAFF	2	1.8099875110861736E-5	42	TCRBV15-01*01	TCRBV15	TCRBV15-01	01								TCRBD01,TCRBD02	TCRBD01-01,TCRBD02-01		TCRBJ01-01*01	TCRBJ01	TCRBJ01-01	01				0	3	8	0	2	4	39	56	59	63	65	2	In	VDJ
AACCTGAGCTCTCTGGAGCTGGGGGACTCAGCTTTGTATTTCTGTGCCAGCAGCTCCCGACGCGGCACTGAAGCTTTCTTTGGACAA	CASSSRRGTEAFF	3	2.71498126662926E-5	39	TCRBV09-01	TCRBV09	TCRBV09-01				01,02	TCRBD02-01	TCRBD02	TCRBD02-01				01,02	TCRBJ01-01*01	TCRBJ01	TCRBJ01-01	01				4	7	7	5	0	4	42	54	61	-1	65	3	In	VDJ
ATCCAGCCCTCAGAACCCAGGGACTCAGCTGTGTACTTCTGTGCCAGCAGTTCTGGGGGGTGGAGCACTGAAGCTTTCTTTGGACAA	CASSSGGWSTEAFF	2	1.8099875110861736E-5	42	TCRBV12	TCRBV12				TCRBV12-03,TCRBV12-04		TCRBD02-01*01	TCRBD02	TCRBD02-01	01				TCRBJ01-01*01	TCRBJ01	TCRBJ01-01	01				4	2	9	1	5	4	39	52	54	60	65	2	In	VDJ
GTGACCAGTGCCCATCCTGAAGACAGCAGCTTCTACATCTGCAGTGCTGGAAGACAGGGGGGTTCCACTGAAGCTTTCTTTGGACAA	CSAGRQGGSTEAFF	2	1.8099875110861736E-5	42	TCRBV20	TCRBV20				TCRBV20-01,TCRBV20-or09_02		TCRBD01-01*01	TCRBD01	TCRBD01-01	01				TCRBJ01-01*01	TCRBJ01	TCRBJ01-01	01				5	4	2	1	4	4	39	48	52	61	65	2	In	VDJ
CTGCTGTCGGCTGCTCCCTCCCAGACATCTGTGTACTTCTGTGCCAGCAGTTACGGCAATAGGGCCACTGAAGCTTTCTTTGGACAA	CASSYGNRATEAFF	3	2.71498126662926E-5	42	TCRBV06-05*01	TCRBV06	TCRBV06-05	01								TCRBD01,TCRBD02	TCRBD01-01,TCRBD02-01		TCRBJ01-01*01	TCRBJ01	TCRBJ01-01	01				2	6	5	3	1	4	39	54	60	64	65	3	In	VDJ
ATCAATTCCCTGGAGCTTGGTGACTCTGCTGTGTATTTCTGTGCCAGCAGCAGTACGGACAGGGCCACTGAAGCTTTCTTTGGACAA	CASSSTDRATEAFF	3	2.71498126662926E-5	42	TCRBV03	TCRBV03				TCRBV03-01,TCRBV03-02		TCRBD01-01*01	TCRBD01	TCRBD01-01	01				TCRBJ01-01*01	TCRBJ01	TCRBJ01-01	01				5	5	1	3	1	4	39	51	56	64	65	3	In	VDJ
CTACACGCCCTGCAGCCAGAAGACTCAGCCCTGTATCTCTGCGCCAGCAGCCCTCCGGGAGGGTACACTGAAGCTTTCTTTGGACAA	CASSPPGGYTEAFF	2	1.8099875110861736E-5	42	TCRBV04-01*01	TCRBV04	TCRBV04-01	01				TCRBD02-01*02	TCRBD02	TCRBD02-01	02				TCRBJ01-01*01	TCRBJ01	TCRBJ01-01	01				4	3	8	0	1	3	39	52	55	63	64	2	In	VDJ
GACATCCGCTCACCAGGCCTGGGGGACGCAGCCATGTACCTGTGTGCCACCAGCAGAGATTGGGACACTGAAGCTTTCTTTGGACAA	CATSRDWDTEAFF	2	1.8099875110861736E-5	39	TCRBV15-01*01	TCRBV15	TCRBV15-01	01								TCRBD01,TCRBD02	TCRBD01-01,TCRBD02-01		TCRBJ01-01*01	TCRBJ01	TCRBJ01-01	01				0	2	0	9	0	3	42	59	61	-1	64	2	In	VDJ
CTGAGGATCCAGCAGGTAGTGCGAGGAGATTCGGCAGCTTATTTCTGTGCCAGCTCTCTGGGGGACACTGAAGCTTTCTTTGGACAA	CASSLGDTEAFF	8	7.239950044344695E-5	36	TCRBV18-01*01	TCRBV18	TCRBV18-01	01								TCRBD01,TCRBD02	TCRBD01-01,TCRBD02-01		TCRBJ01-01*01	TCRBJ01	TCRBJ01-01	01				6	3	6	1	0	3	45	56	59	-1	64	8	In	VDJ
CTGTCGGCTGCTCCCTCCCAGACATCTGTGTACTTCTGTGCCAGCAGTTGGACAGGGGTGGGGCACACTGAAGCTTTCTTTGGACAA	CASSWTGVGHTEAFF	3	2.71498126662926E-5	45	TCRBV06-05*01	TCRBV06	TCRBV06-05	01				TCRBD01-01*01	TCRBD01	TCRBD01-01	01				TCRBJ01-01*01	TCRBJ01	TCRBJ01-01	01				4	0	1	2	6	3	36	-1	49	58	64	3	In	VDJ
CAGCGCACAGAGCAGGGGGACTCGGCCATGTATCTCTGTGCCAGCAGCTTAGTAGGGGGGGAGCACACTGAAGCTTTCTTTGGACAA	CASSLVGGEHTEAFF	4	3.619975022172347E-5	45	TCRBV07-09	TCRBV07	TCRBV07-09				01,03	TCRBD02-01*01	TCRBD02	TCRBD02-01	01				TCRBJ01-01*01	TCRBJ01	TCRBJ01-01	01				1	2	9	0	3	3	36	52	54	61	64	4	In	VDJ
ACAGTGACCAGTGCCCATCCTGAAGACAGCAGCTTCTACATCTGCAGTGCCTTGGACCCTGTTAACACTGAAGCTTTCTTTGGACAA	CSALDPVNTEAFF	2	1.8099875110861736E-5	39	TCRBV20	TCRBV20				TCRBV20-01,TCRBV20-or09_02						TCRBD01,TCRBD02	TCRBD01-01,TCRBD02-01		TCRBJ01-01*01	TCRBJ01	TCRBJ01-01	01				6	3	1	7	6	2	42	50	53	57	63	2	In	VDJ
CTTCACATCAATTCCCTGGAGCTTGGTGACTCTGCTGTGTATTTCTGTGCCAGCAGCCAGGTTAACACTGAAGCTTTCTTTGGACAA	CASSQVNTEAFF	3	2.71498126662926E-5	36	TCRBV03	TCRBV03				TCRBV03-01,TCRBV03-02						TCRBD01,TCRBD02	TCRBD01-01,TCRBD02-01		TCRBJ01-01*01	TCRBJ01	TCRBJ01-01	01				3	0	0	10	2	2	45	-1	59	61	63	3	In	VDJ
CTTCTCAGTGACTCTGGCTTCTATCTCTGTGCCTGGAGTGTACGGGGACAGGGAGAGACCCTTAACACTGAAGCTTTCTTTGGACAA	CAWSVRGQGETLNTEAFF	1	9.049937555430868E-6	54	TCRBV30-01*01	TCRBV30	TCRBV30-01	01				TCRBD01-01*01	TCRBD01	TCRBD01-01	01				TCRBJ01-01*01	TCRBJ01	TCRBJ01-01	01				0	3	0	3	10	2	27	41	44	53	63	1	In	VDJ
ATCAATTCCCTGGAGCTTGGTGACTCTGCTGTGTATTTCTGTGCCAGCAGCCACCTGACGGGTAACACTGAAGCTTTCTTTGGACAA	CASSHLTGNTEAFF	3	2.71498126662926E-5	42	TCRBV03	TCRBV03				TCRBV03-01,TCRBV03-02		TCRBD02-01	TCRBD02	TCRBD02-01				01,02	TCRBJ01-01*01	TCRBJ01	TCRBJ01-01	01				3	5	8	4	1	2	39	53	58	62	63	3	In	VDJ
GTGACCAGTGCCCATCCTGAAGACAGCAGCTTCTACATCTGCAGTGCTAGGACTGACAAGTTGAACACTGAAGCTTTCTTTGGACAA	CSARTDKLNTEAFF	2	1.8099875110861736E-5	42	TCRBV20	TCRBV20				TCRBV20-01,TCRBV20-or09_02						TCRBD01,TCRBD02	TCRBD01-01,TCRBD02-01		TCRBJ01-01*01	TCRBJ01	TCRBJ01-01	01				3	4	2	6	3	0	39	50	54	58	61	2	In	VDJ
ATCCAGCCCTCAGAACCCAGGGACTCAGCTGTGTACTTCTGTGCCAGCAGTTTTGGGGTTGTGAACACTGAAGCTTTCTTTGGACAA	CASSFGVVNTEAFF	2	1.8099875110861736E-5	42	TCRBV12	TCRBV12				TCRBV12-03,TCRBV12-04						TCRBD01,TCRBD02	TCRBD01-01,TCRBD02-01		TCRBJ01-01*01	TCRBJ01	TCRBJ01-01	01				3	1	6	2	3	0	39	53	54	58	61	2	In	VDJ
GTGAACGCCTTGTTGCTGGGGGACTCGGCCCTCTATCTCTGTGCCAGCAGCATTGCAGGGGTGAACACTGAAGCTTTCTTTGGACAA	CASSIAGVNTEAFF	2	1.8099875110861736E-5	42	TCRBV05-06*01	TCRBV05	TCRBV05-06	01				TCRBD01-01*01	TCRBD01	TCRBD01-01	01				TCRBJ01-01*01	TCRBJ01	TCRBJ01-01	01				4	4	4	2	0	0	39	51	55	-1	61	2	In	VDJ
ACTGTGACATCGGCCCAAAAGAACCCGACAGCTTTCTATCTCTGTGCCAGTACCGGGACGGTGAACACTGAAGCTTTCTTTGGACAA	CASTGTVNTEAFF	4	3.619975022172347E-5	39	TCRBV19-01	TCRBV19	TCRBV19-01				01,02					TCRBD01,TCRBD02	TCRBD01-01,TCRBD02-01		TCRBJ01-01*01	TCRBJ01	TCRBJ01-01	01				7	2	0	7	2	0	42	52	54	59	61	4	In	VDJ
ACCAGTGCCCATCCTGAAGACAGCAGCTTCTACATCTGCAGTGCTGCGAGATCGGGGCGCGTGAACACTGAAGCTTTCTTTGGACAA	CSAARSGRVNTEAFF	2	1.8099875110861736E-5	45	TCRBV20	TCRBV20				TCRBV20-01,TCRBV20-or09_02						TCRBD01,TCRBD02	TCRBD01-01,TCRBD02-01		TCRBJ01-01*01	TCRBJ01	TCRBJ01-01	01				5	8	7	0	3	0	36	45	53	58	61	2	In	VDJ
ATCCAGCGCACACAGCAGGAGGACTCGGCCGTGTATCTCTGTGCCAGCAGCTTAGGTAACGTGAACACTGAAGCTTTCTTTGGACAA	CASSLGNVNTEAFF	7	6.334956288801607E-5	42	TCRBV07-02*01	TCRBV07	TCRBV07-02	01								TCRBD01,TCRBD02	TCRBD01-01,TCRBD02-01		TCRBJ01-01*01	TCRBJ01	TCRBJ01-01	01				1	3	3	7	1	0	39	55	58	60	61	7	In	VDJ
AAGCTCCTTCTCAGTGACTCTGGCTTCTATCTCTGTGCCTGGAGCGGCAGACAGGGCCGCCTGAACACTGAAGCTTTCTTTGGACAA	CAWSGRQGRLNTEAFF	1	9.049937555430868E-6	48	TCRBV30-01*01	TCRBV30	TCRBV30-01	01				TCRBD01-01*01	TCRBD01	TCRBD01-01	01				TCRBJ01-01*01	TCRBJ01	TCRBJ01-01	01				3	5	2	3	5	0	33	44	49	56	61	1	In	VDJ
CTGTCGGCTGCTCCCTCCCAGACATCTGTGTACTTCTGTGCCAGCAGTTCAACCGACAGCCTGAACACTGAAGCTTTCTTTGGACAA	CASSSTDSLNTEAFF	3	2.71498126662926E-5	45	TCRBV06-05*01	TCRBV06	TCRBV06-05	01				TCRBD01-01*01	TCRBD01	TCRBD01-01	01				TCRBJ01-01*01	TCRBJ01	TCRBJ01-01	01				4	5	2	5	2	0	36	49	54	59	61	3	In	VDJ
GTGACCAGTGCCCATCCTGAAGACAGCAGCTTCTACATCTGCAGTGCTAGAGAGGGGTCTATGAACACTGAAGCTTTCTTTGGACAA	CSAREGSMNTEAFF	2	1.8099875110861736E-5	42	TCRBV20	TCRBV20				TCRBV20-01,TCRBV20-or09_02						TCRBD01,TCRBD02	TCRBD01-01,TCRBD02-01		TCRBJ01-01*01	TCRBJ01	TCRBJ01-01	01				0	0	6	2	4	0	39	-1	53	57	61	2	In	VDJ
GAGTCCGCTACCAGCTCCCAGACATCTGTGTACTTCTGTGCCATCAGTGCAGCGACAGGGATGAACACTGAAGCTTTCTTTGGACAA	CAISAATGMNTEAFF	3	2.71498126662926E-5	45	TCRBV10-03*01	TCRBV10	TCRBV10-03	01				TCRBD01-01*01	TCRBD01	TCRBD01-01	01				TCRBJ01-01*01	TCRBJ01	TCRBJ01-01	01				4	4	2	3	1	0	36	49	53	60	61	3	In	VDJ
GAGTCGGCTGCTCCCTCCCAGACATCTGTGTACTTCTGTGCCAGCAGTGAAGCATTACAGATGAACACTGAAGCTTTCTTTGGACAA	CASSEALQMNTEAFF	4	3.619975022172347E-5	45	TCRBV06-01*01	TCRBV06	TCRBV06-01	01				TCRBD01-01*01	TCRBD01	TCRBD01-01	01				TCRBJ01-01*01	TCRBJ01	TCRBJ01-01	01				0	3	3	5	1	0	36	53	56	60	61	4	In	VDJ
ATCCGGTCCACAAAGCTGGAGGACTCAGCCATGTACTTCTGTGCCAGCACCGGGGACAGCATGAACACTGAAGCTTTCTTTGGACAA	CASTGDSMNTEAFF	3	2.71498126662926E-5	42	TCRBV02-01*01	TCRBV02	TCRBV02-01	01				TCRBD01-01*01	TCRBD01	TCRBD01-01	01				TCRBJ01-01*01	TCRBJ01	TCRBJ01-01	01				7	3	0	5	2	0	39	49	52	59	61	3	In	VDJ
CTGACCCTGGAGTCTGCCAGGCCCTCACATACCTCTCAGTACCTCTGTGCCAGCAGTGACATGAACACTGAAGCTTTCTTTGGACAA	CASSDMNTEAFF	2	1.8099875110861736E-5	36	TCRBV25-01*01	TCRBV25	TCRBV25-01	01				TCRBD01-01*01	TCRBD01	TCRBD01-01	01				TCRBJ01-01*01	TCRBJ01	TCRBJ01-01	01				3	0	4	6	0	0	45	-1	59	-1	61	2	In	VDJ
TCGGCTGCTCCCTCCCAGACATCTGTGTACTTCTGTGCCAGCAGTGCGCGGGACAGGGCAATGAACACTGAAGCTTTCTTTGGACAA	CASSARDRAMNTEAFF	4	3.619975022172347E-5	48	TCRBV06-01*01	TCRBV06	TCRBV06-01	01				TCRBD01-01*01	TCRBD01	TCRBD01-01	01				TCRBJ01-01*01	TCRBJ01	TCRBJ01-01	01				4	3	0	3	3	0	33	46	49	58	61	4	In	VDJ
CACACCCTGCAGCCAGAAGACTCGGCCCTGTATCTCTGCGCCAGCAGCCAGATTGGCAGGTGGAACACTGAAGCTTTCTTTGGACAA	CASSQIGRWNTEAFF	2	1.8099875110861736E-5	45	TCRBV04-03*01	TCRBV04	TCRBV04-03	01				TCRBD01-01*01	TCRBD01	TCRBD01-01	01				TCRBJ01-01*01	TCRBJ01	TCRBJ01-01	01				3	6	4	4	2	1	36	50	56	60	62	2	In	VDJ
TCTCTGGAGCTGGGGGACTCAGCTTTGTATTTCTGTGCCAGCAGCGCACAGGGAAAGGTGGGGAACACTGAAGCTTTCTTTGGACAA	CASSAQGKVGNTEAFF	3	2.71498126662926E-5	48	TCRBV09-01	TCRBV09	TCRBV09-01				01,02	TCRBD01-01*01	TCRBD01	TCRBD01-01	01				TCRBJ01-01*01	TCRBJ01	TCRBJ01-01	01				3	1	3	3	9	1	33	46	47	53	62	3	In	VDJ
AGTTCTAAGAAGCTCCTTCTCAGTGACTCTGGCTTCTATCTCTGTGCCTGGCTAACGGCGGGGAACACTGAAGCTTTCTTTGGACAA	CAWLTAGNTEAFF	1	9.049937555430868E-6	39	TCRBV30-01*01	TCRBV30	TCRBV30-01	01				TCRBD02-01	TCRBD02	TCRBD02-01				01,02	TCRBJ01-01*01	TCRBJ01	TCRBJ01-01	01				5	6	7	4	0	1	42	51	57	-1	62	1	In	VDJ
CTGCTGTCGGCTGCTCCCTCCCAGACATCTGTGTACTTCTGTGCCAGCAGTCCCGGGACGGGGAACACTGAAGCTTTCTTTGGACAA	CASSPGTGNTEAFF	5	4.5249687777154334E-5	42	TCRBV06-05*01	TCRBV06	TCRBV06-05	01								TCRBD01,TCRBD02	TCRBD01-01,TCRBD02-01		TCRBJ01-01*01	TCRBJ01	TCRBJ01-01	01				5	3	0	7	3	1	39	51	54	59	62	5	In	VDJ
CAGCAGGTAGTGCGAGGAGATTCGGCAGCTTATTTCTGTGCCAGCTCACCTCCGGGACAGGGGAACACTGAAGCTTTCTTTGGACAA	CASSPPGQGNTEAFF	6	5.42996253325852E-5	45	TCRBV18-01*01	TCRBV18	TCRBV18-01	01				TCRBD01-01*01	TCRBD01	TCRBD01-01	01				TCRBJ01-01*01	TCRBJ01	TCRBJ01-01	01				3	3	0	3	0	1	36	50	53	-1	62	6	In	VDJ
GTGAGCACCTTGGAGCTGGGGGACTCGGCCCTTTATCTTTGCGCCAGCAGCCTAACCACAGGGAACACTGAAGCTTTCTTTGGACAA	CASSLTTGNTEAFF	3	2.71498126662926E-5	42	TCRBV05-01*01	TCRBV05	TCRBV05-01	01				TCRBD01-01*01	TCRBD01	TCRBD01-01	01				TCRBJ01-01*01	TCRBJ01	TCRBJ01-01	01				4	6	3	4	0	1	39	51	57	-1	62	3	In	VDJ
CCCTCAGAACCCAGGGACTCAGCTGTGTACTTCTGTGCCAGCAGCGTTGGAGCCGTGGCAGCGAACACTGAAGCTTTCTTTGGACAA	CASSVGAVAANTEAFF	2	1.8099875110861736E-5	48	TCRBV12	TCRBV12				TCRBV12-03,TCRBV12-04		TCRBD02-01*02	TCRBD02	TCRBD02-01	02				TCRBJ01-01*01	TCRBJ01	TCRBJ01-01	01				6	4	10	2	10	1	33	44	48	52	62	2	In	VDJ
GTGAACGCCTTGTTGCTGGGGGACTCGGCCCTCTATCTCTGTGCCAGCAGCTTGAGGACAGCGAACACTGAAGCTTTCTTTGGACAA	CASSLRTANTEAFF	2	1.8099875110861736E-5	42	TCRBV05-06*01	TCRBV05	TCRBV05-06	01				TCRBD01-01*01	TCRBD01	TCRBD01-01	01				TCRBJ01-01*01	TCRBJ01	TCRBJ01-01	01				1	1	1	5	1	1	39	54	55	61	62	2	In	VDJ
CTGAAGATCCAGCCCTCAGAACCCAGGGACTCAGCTGTGTACTTCTGTGCCAGCGTCAGGGAGAACACTGAAGCTTTCTTTGGACAA	CASVRENTEAFF	2	1.8099875110861736E-5	36	TCRBV12	TCRBV12				TCRBV12-03,TCRBV12-04		TCRBD01-01*01	TCRBD01	TCRBD01-01	01				TCRBJ01-01*01	TCRBJ01	TCRBJ01-01	01				8	2	4	3	1	1	45	54	56	61	62	2	In	VDJ
CTGCTGTCGGCTGCTCCCTCCCAGACATCTGTGTACTTCTGTGCCAGCAGTTACTCCAGGGAGAACACTGAAGCTTTCTTTGGACAA	CASSYSRENTEAFF	3	2.71498126662926E-5	42	TCRBV06-05*01	TCRBV06	TCRBV06-05	01				TCRBD01-01*01	TCRBD01	TCRBD01-01	01				TCRBJ01-01*01	TCRBJ01	TCRBJ01-01	01				0	0	4	3	1	1	39	-1	56	61	62	3	In	VDJ
AGCACCTTGGAGCTGGGGGACTCGGCCCTTTATCTTTGCGCCAGCAGCAGGACAGGGGCGGAGAACACTGAAGCTTTCTTTGGACAA	CASSRTGAENTEAFF	3	2.71498126662926E-5	45	TCRBV05-01*01	TCRBV05	TCRBV05-01	01				TCRBD01-01*01	TCRBD01	TCRBD01-01	01				TCRBJ01-01*01	TCRBJ01	TCRBJ01-01	01				4	1	1	2	4	1	36	48	49	58	62	3	In	VDJ
TCTAAGAAGCTCCTTCTCAGTGACTCTGGCTTCTATCTCTGTGCCTGGAGCGCCGGGACAGAGAACACTGAAGCTTTCTTTGGACAA	CAWSAGTENTEAFF	1	9.049937555430868E-6	42	TCRBV30-01*01	TCRBV30	TCRBV30-01	01				TCRBD01-01*01	TCRBD01	TCRBD01-01	01				TCRBJ01-01*01	TCRBJ01	TCRBJ01-01	01				3	4	0	5	1	1	39	50	54	61	62	1	In	VDJ
AGGCTGGAGTTGGCTGCTCCCTCCCAGACATCTGTGTACTTCTGTGCCCATCGCAGGGGCCAGAACACTGAAGCTTTCTTTGGACAA	CAHRRGQNTEAFF	3	2.71498126662926E-5	39	TCRBV06-06	TCRBV06	TCRBV06-06				01,02	TCRBD01-01*01	TCRBD01	TCRBD01-01	01				TCRBJ01-01*01	TCRBJ01	TCRBJ01-01	01				11	5	4	2	3	1	42	48	53	59	62	3	In	VDJ
AGGCTGCTGTCGGCTGCTCCCTCCCAGACATCTGTGTACTTCTGTGCCAGCAGCTTGGGACAGAACACTGAAGCTTTCTTTGGACAA	CASSLGQNTEAFF	3	2.71498126662926E-5	39	TCRBV06-05*01	TCRBV06	TCRBV06-05	01				TCRBD01-01*01	TCRBD01	TCRBD01-01	01				TCRBJ01-01*01	TCRBJ01	TCRBJ01-01	01				6	3	0	6	0	1	42	53	56	-1	62	3	In	VDJ
CTGAAGATCCGGTCCACAAAGCTGGAGGACTCAGCCATGTACTTCTGTGCCAGCATAAGTAAGAACACTGAAGCTTTCTTTGGACAA	CASISKNTEAFF	3	2.71498126662926E-5	36	TCRBV02-01*01	TCRBV02	TCRBV02-01	01								TCRBD01,TCRBD02	TCRBD01-01,TCRBD02-01		TCRBJ01-01*01	TCRBJ01	TCRBJ01-01	01				7	2	5	5	3	1	45	55	57	59	62	3	In	VDJ
GAGTCGCCCAGCCCCAACCAGACCTCTCTGTACTTCTGTGCCAGCAGTTCCGCACAGGGAAAGAACACTGAAGCTTTCTTTGGACAA	CASSSAQGKNTEAFF	4	3.619975022172347E-5	45	TCRBV27-01*01	TCRBV27	TCRBV27-01	01				TCRBD01-01*01	TCRBD01	TCRBD01-01	01				TCRBJ01-01*01	TCRBJ01	TCRBJ01-01	01				4	4	3	3	3	1	36	49	53	59	62	4	In	VDJ
ACTCTGAAGATCCAGCCCTCAGAACCCAGGGACTCAGCTGTGTACTTCTGTGCCAGCAGTTTAAACACTGAAGCTTTCTTTGGACAA	CASSLNTEAFF	5	4.5249687777154334E-5	33	TCRBV12	TCRBV12				TCRBV12-03,TCRBV12-04									TCRBJ01-01*01	TCRBJ01	TCRBJ01-01	01				2	0	0	0	0	2	48	-1	-1	-1	63	5	In	VJ
GCCCTGCAGCCAGAAGACTCAGCCCTGTATCTCTGCGCCAGCAGCCAAGAGGAGAACAGCGTGGGAACTGAAGCTTTCTTTGGACAA	CASSQEENSVGTEAFF	5	4.5249687777154334E-5	48	TCRBV04-01*01	TCRBV04	TCRBV04-01	01								TCRBD01,TCRBD02	TCRBD01-01,TCRBD02-01		TCRBJ01-01*01	TCRBJ01	TCRBJ01-01	01				0	12	0	8	0	5	33	50	62	-1	66	5	In	VDJ
CACCTACACACCCTGCAGCCAGAAGACTCGGCCCTGTATCTCTGCGCCAGCAGCCCCAGGAGGGGAACTGAAGCTTTCTTTGGACAA	CASSPRRGTEAFF	2	1.8099875110861736E-5	39	TCRBV04-03*01	TCRBV04	TCRBV04-03	01				TCRBD02-01*02	TCRBD02	TCRBD02-01	02				TCRBJ01-01*01	TCRBJ01	TCRBJ01-01	01				4	3	10	0	2	5	42	55	58	64	66	2	In	VDJ
AAGGTGCAGCCTGCAGAACTGGAGGATTCTGGAGTTTATTTCTGTGCCAGCAGCCAAAGCTCGCGAACTGAAGCTTTCTTTGGACAA	CASSQSSRTEAFF	4	3.619975022172347E-5	39	TCRBV14-01*01	TCRBV14	TCRBV14-01	01				TCRBD02-01	TCRBD02	TCRBD02-01				01,02	TCRBJ01-01*01	TCRBJ01	TCRBJ01-01	01				2	0	6	7	6	5	42	-1	57	60	66	4	In	VDJ
CTGAGGATCCAGCAGGTAGTGCGAGGAGATTCGGCAGCTTATTTCTGTGCCAGCTCACCCAGGGAAACTGAAGCTTTCTTTGGACAA	CASSPRETEAFF	4	3.619975022172347E-5	36	TCRBV18-01*01	TCRBV18	TCRBV18-01	01				TCRBD01-01*01	TCRBD01	TCRBD01-01	01				TCRBJ01-01*01	TCRBJ01	TCRBJ01-01	01				3	0	4	3	2	5	45	-1	59	64	66	4	In	VDJ
GAGTCGGCTGCTCCCTCCCAGACATCTGTGTACTTCTGTGCCAGCAGTCGTACCGGACAGGGTGAGAATGAAGCTTTCTTTGGACAA	CASSRTGQGENEAFF	5	4.5249687777154334E-5	45	TCRBV06-01*01	TCRBV06	TCRBV06-01	01				TCRBD01-01*01	TCRBD01	TCRBD01-01	01				TCRBJ01-01*01	TCRBJ01	TCRBJ01-01	01				5	6	1	3	6	7	36	48	54	62	68	5	In	VDJ
CACATCAATTCCCTGGAGCTTGGTGACTCTGCTGTGTATTTCTGTGCCAGCAGCCAAGTGATGGGTAGGGAAGCTTTCTTTGGACAA	CASSQVMGREAFF	3	2.71498126662926E-5	39	TCRBV03	TCRBV03				TCRBV03-01,TCRBV03-02						TCRBD01,TCRBD02	TCRBD01-01,TCRBD02-01		TCRBJ01-01*01	TCRBJ01	TCRBJ01-01	01				1	4	0	9	4	8	42	58	62	65	69	3	In	VDJ
GTGAACGCCTTGGAGCTGGACGACTCGGCCCTGTATCTCTGTGCCAGCAGCTTGGAAGTGGGGGGAAGGGAAGCTTTCTTTGGACAA	CASSLEVGGREAFF	3	2.71498126662926E-5	42	TCRBV05-04*01	TCRBV05	TCRBV05-04	01				TCRBD02-01*01	TCRBD02	TCRBD02-01	01				TCRBJ01-01*01	TCRBJ01	TCRBJ01-01	01				0	4	9	1	4	8	39	55	59	65	69	3	In	VDJ
CCGCTCAGGCTGCTGTCGGCTGCTCCCTCCCAGACATCTGTGTACTTCTGTGCCAGCAGACAGGGTTTCGAAGCTTTCTTTGGACAA	CASRQGFEAFF	3	2.71498126662926E-5	33	TCRBV06-05*01	TCRBV06	TCRBV06-05	01				TCRBD01-01*01	TCRBD01	TCRBD01-01	01				TCRBJ01-01*01	TCRBJ01	TCRBJ01-01	01				6	0	3	3	4	8	48	-1	59	65	69	3	In	VDJ
CTGACTGTGAGCAACATGAGCCCTGAAGACAGCAGCATATATCTCTGCAGCGTGGACAACGGGGGATCCGAAGCTTTCTTTGGACAA	CSVDNGGSEAFF	1	9.049937555430868E-6	36	TCRBV29-01*01	TCRBV29	TCRBV29-01	01				TCRBD02-01*01	TCRBD02	TCRBD02-01	01				TCRBJ01-01*01	TCRBJ01	TCRBJ01-01	01				6	6	8	2	4	8	45	53	59	65	69	1	In	VDJ
CTTCACATCAATTCCCTGGAGCTTGGTGACTCTGCTGTGTATTTCTGTGCCAGCAGCCAAGACCTGGTTAAAGCTTTCTTTGGACAA	CASSQDLVKAFF	7	6.334956288801607E-5	36	TCRBV03	TCRBV03				TCRBV03-01,TCRBV03-02						TCRBD01,TCRBD02	TCRBD01-01,TCRBD02-01		TCRBJ01-01*01	TCRBJ01	TCRBJ01-01	01				0	3	0	10	3	9	45	62	65	67	70	7	In	VDJ
CTGAGTTCTAAGAAGCTCCTTCTCAGTGACTCTGGCTTCTATCTCTGTGCCTGGAGCTTACTACAGGGTAAAGCTTTCTTTGGACAA	CAWSLLQGKAFF	1	9.049937555430868E-6	36	TCRBV30-01*01	TCRBV30	TCRBV30-01	01				TCRBD01-01*01	TCRBD01	TCRBD01-01	01				TCRBJ01-01*01	TCRBJ01	TCRBJ01-01	01				3	6	3	3	2	9	45	56	62	68	70	1	In	VDJ
AACGCCTTGGAGCTGGACGACTCGGCCCTGTATCTCTGTGCCAGCAGTCCCGACAGGACAGACGGACATAAAGCTTTCTTTGGACAA	CASSPDRTDGHKAFF	3	2.71498126662926E-5	45	TCRBV05-04*01	TCRBV05	TCRBV05-04	01				TCRBD01-01*01	TCRBD01	TCRBD01-01	01				TCRBJ01-01*01	TCRBJ01	TCRBJ01-01	01				5	8	1	5	9	9	36	47	55	61	70	3	In	VDJ
CTGCAGCCAGAAGACTCAGCCCTGTATCTCTGCGCCAGCAGCCAAGTGGCGGGGACAGGGGGAAGGTACGGTACTTTCTTTGGACAA	CASSQVAGTGGRYGTFF	2	1.8099875110861736E-5	51	TCRBV04-01*01	TCRBV04	TCRBV04-01	01				TCRBD01-01*01	TCRBD01	TCRBD01-01	01				TCRBJ01-01*01	TCRBJ01	TCRBJ01-01	01				1	5	0	1	11	12	30	46	51	62	73	2	In	VDJ
ACTGTGACATCGGCCCAAAAGAACCCGACAGCTTTCTATCTCTGTGCCACAAGCCGGGAAAATTACCCCGAGACTTTCTTTGGACAA	CATSRENYPETFF	4	3.619975022172347E-5	39	TCRBV19-01	TCRBV19	TCRBV19-01				01,02	TCRBD02-01*02	TCRBD02	TCRBD02-01	02				TCRBJ01-01*01	TCRBJ01	TCRBJ01-01	01				10	5	8	3	14	12	42	49	54	59	73	4	In	VDJ
CCGCTCAGGCTGGAGTTGGCTGCTCCCTCCCAGACATCTGTGTACTTCTGTGCCAGCAGTTACGATTGGTTTCTGTTTTTTGGCAGT	CASSYDWFLFF	5	4.5249687777154334E-5	33	TCRBV06-06	TCRBV06	TCRBV06-06				01,02					TCRBD01,TCRBD02	TCRBD01-01,TCRBD02-01		TCRBJ01-04*01	TCRBJ01	TCRBJ01-04	01				2	4	0	10	3	14	48	63	67	69	72	5	In	VDJ
CACACCCTGCAGCCAGAAGACTCGGCCCTGTATCTCTGCGCCAGCAGCCAAGAATCTGGAGGGACGGCACCACTGTTTTTTGGCAGT	CASSQESGGTAPLFF	2	1.8099875110861736E-5	45	TCRBV04-03*01	TCRBV04	TCRBV04-03	01				TCRBD02-01*02	TCRBD02	TCRBD02-01	02				TCRBJ01-04*01	TCRBJ01	TCRBJ01-04	01				0	4	10	0	8	13	36	53	57	63	71	2	In	VDJ
CTAAACCTGAGCTCTCTGGAGCTGGGGGACTCAGCTTTGTATTTCTGTGCCAGCAGCGTTGGATCTGGGGAACTGTTTTTTGGCAGT	CASSVGSGELFF	5	4.5249687777154334E-5	36	TCRBV09-01	TCRBV09	TCRBV09-01				01,02					TCRBD01,TCRBD02	TCRBD01-01,TCRBD02-01		TCRBJ01-04*01	TCRBJ01	TCRBJ01-04	01				2	7	6	2	0	12	45	59	66	-1	70	5	In	VDJ
TTAAATCTTCACATCAATTCCCTGGAGCTTGGTGACTCTGCTGTGTATTTCTGTGCCAGAAGGAAGGGAAAACTGTTTTTTGGCAGT	CARRKGKLFF	4	3.619975022172347E-5	30	TCRBV03	TCRBV03				TCRBV03-01,TCRBV03-02						TCRBD01,TCRBD02	TCRBD01-01,TCRBD02-01		TCRBJ01-04*01	TCRBJ01	TCRBJ01-04	01				9	5	5	3	0	10	51	59	64	-1	68	4	In	VDJ
ACCAGTGCCCATCCTGAAGACAGCAGCTTCTACATCTGCAGTGCTAGAGCTAGACAGGGCGTGGGTGAAAAACTGTTTTTTGGCAGT	CSARARQGVGEKLFF	2	1.8099875110861736E-5	45	TCRBV20	TCRBV20				TCRBV20-01,TCRBV20-or09_02		TCRBD01-01*01	TCRBD01	TCRBD01-01	01				TCRBJ01-04*01	TCRBJ01	TCRBJ01-04	01				1	3	2	3	6	7	36	49	52	59	65	2	In	VDJ
CTGTCCCTAGAGTCTGCCATCCCCAACCAGACAGCTCTTTACTTCTGTGCCACCTCGCGGGAGGGTGAAAAACTGTTTTTTGGCAGT	CATSREGEKLFF	2	1.8099875110861736E-5	36	TCRBV24	TCRBV24				TCRBV24-01,TCRBV24-or09_02		TCRBD02-01*02	TCRBD02	TCRBD02-01	02				TCRBJ01-04*01	TCRBJ01	TCRBJ01-04	01				9	2	7	0	0	7	45	54	56	-1	65	2	In	VDJ
AAGAAGCTCCTTCTCAGTGACTCTGGCTTCTATCTCTGTGCCTGGACTCCAAGCAGACTAAAGGGTGAAAAACTGTTTTTTGGCAGT	CAWTPSRLKGEKLFF	1	9.049937555430868E-6	45	TCRBV30-01*01	TCRBV30	TCRBV30-01	01				TCRBD02-01	TCRBD02	TCRBD02-01				01,02	TCRBJ01-04*01	TCRBJ01	TCRBJ01-04	01				4	9	2	9	5	7	36	46	55	60	65	1	In	VDJ
AATGTGAGCACCTTGGAGCTGGGGGACTCGGCCCTTTATCTTTGCGCCAGCAGTCGACAGGGCGGTGAAAAACTGTTTTTTGGCAGT	CASSRQGGEKLFF	3	2.71498126662926E-5	39	TCRBV05-01*01	TCRBV05	TCRBV05-01	01				TCRBD01-01*01	TCRBD01	TCRBD01-01	01				TCRBJ01-04*01	TCRBJ01	TCRBJ01-04	01				5	2	2	3	3	7	42	53	55	62	65	3	In	VDJ
CACCTTGGAGCTGGGGGACTCGGCCCTTTATCTTTGCGCCAGCAGCTTGGCGAACAGGGGGAAGGTGAAAAACTGTTTTTTGGCAGT		3	2.71498126662926E-5	47	TCRBV05-01*01	TCRBV05	TCRBV05-01	01				TCRBD01-01*01	TCRBD01	TCRBD01-01	01				TCRBJ01-04*01	TCRBJ01	TCRBJ01-04	01				0	3	3	1	4	7	34	50	53	61	65	3	Out	VDJ
CTGACGATCCAGCGCACACAGCAGGAGGACTCGGCCGTGTATCTCTGTGCCAGCAGCTCCGTGAGTGAAAAACTGTTTTTTGGCAGT	CASSSVSEKLFF	3	2.71498126662926E-5	36	TCRBV07-02*01	TCRBV07	TCRBV07-02	01				TCRBD02-01*02	TCRBD02	TCRBD02-01	02				TCRBJ01-04*01	TCRBJ01	TCRBJ01-04	01				4	4	11	2	0	7	45	58	62	-1	65	3	In	VDJ
ACAGTGACCAGTGCCCATCCTGAAGACAGCAGCTTCTACATCTGCAGCGCTCACCGGCCAGGGAGTGAAAAACTGTTTTTTGGCAGT	CSAHRPGSEKLFF	2	1.8099875110861736E-5	39	TCRBV20	TCRBV20				TCRBV20-01,TCRBV20-or09_02						TCRBD01,TCRBD02	TCRBD01-01,TCRBD02-01		TCRBJ01-04*01	TCRBJ01	TCRBJ01-04	01				5	7	4	3	2	7	42	51	58	63	65	2	In	VDJ
CACATCAATTCCCTGGAGCTTGGTGACTCTGCTGTGTATTTCTGTGCCAGCAGCCAAGATAGGAGTGAAAAACTGTTTTTTGGCAGT	CASSQDRSEKLFF	4	3.619975022172347E-5	39	TCRBV03	TCRBV03				TCRBV03-01,TCRBV03-02		TCRBD02-01*02	TCRBD02	TCRBD02-01	02				TCRBJ01-04*01	TCRBJ01	TCRBJ01-04	01				0	2	10	2	0	7	42	59	61	-1	65	4	In	VDJ
AAGAAGCTCCTTCTCAGTGACTCTGGCTTCTATCTCTGTGCCTGGAGTCCCCCGGGCCGGGCCTATGAAAAACTGTTTTTTGGCAGT	CAWSPPGRAYEKLFF	2	1.8099875110861736E-5	45	TCRBV30-01*01	TCRBV30	TCRBV30-01	01								TCRBD01,TCRBD02	TCRBD01-01,TCRBD02-01		TCRBJ01-04*01	TCRBJ01	TCRBJ01-04	01				2	5	8	0	7	6	36	48	53	57	64	2	In	VDJ
ACTGTGAGCAACATGAGCCCTGAAGACAGCAGCATATATCTCTGCAGCGTTTTCGGAAGGGGGGATGAAAAACTGTTTTTTGGCAGT	CSVFGRGDEKLFF	1	9.049937555430868E-6	39	TCRBV29-01*01	TCRBV29	TCRBV29-01	01								TCRBD01,TCRBD02	TCRBD01-01,TCRBD02-01		TCRBJ01-04*01	TCRBJ01	TCRBJ01-04	01				5	6	5	1	1	6	42	51	57	63	64	1	In	VDJ
ACCCTGGAGTCTGCCAGGCCCTCACATACCTCTCAGTACCTCTGTGCCAGCTCAGGACAGATTAATGAAAAACTGTTTTTTGGCAGT	CASSGQINEKLFF	2	1.8099875110861736E-5	39	TCRBV25-01*01	TCRBV25	TCRBV25-01	01				TCRBD01-01*01	TCRBD01	TCRBD01-01	01				TCRBJ01-04*01	TCRBJ01	TCRBJ01-04	01				8	3	1	5	2	4	42	51	54	60	62	2	In	VDJ
ATCCTGGAGTCGCCCAGCCCCAACCAGACCTCTCTGTACTTCTGTGCCAGCAGCCGGGGGTCTAATGAAAAACTGTTTTTTGGCAGT	CASSRGSNEKLFF	5	4.5249687777154334E-5	39	TCRBV27-01*01	TCRBV27	TCRBV27-01	01				TCRBD02-01*01	TCRBD02	TCRBD02-01	01				TCRBJ01-04*01	TCRBJ01	TCRBJ01-04	01				6	1	8	2	1	3	42	53	54	60	61	5	In	VDJ
ACTGTGAGCAACATGAGCCCTGAAGACAGCAGCATATATCTCTGCAGCGTAACGGGAAATGCTAATGAAAAACTGTTTTTTGGCAGT	CSVTGNANEKLFF	1	9.049937555430868E-6	39	TCRBV29-01*01	TCRBV29	TCRBV29-01	01				TCRBD02-01*02	TCRBD02	TCRBD02-01	02				TCRBJ01-04*01	TCRBJ01	TCRBJ01-04	01				6	2	8	3	4	3	42	50	52	57	61	1	In	VDJ
CGCACACAGCAGGAGGACTCGGCCGTGTATCTCTGTGCCAGCAGCTTAGAGACCCGAGGGGCTAATGAAAAACTGTTTTTTGGCAGT	CASSLETRGANEKLFF	3	2.71498126662926E-5	48	TCRBV07-02*01	TCRBV07	TCRBV07-02	01								TCRBD01,TCRBD02	TCRBD01-01,TCRBD02-01		TCRBJ01-04*01	TCRBJ01	TCRBJ01-04	01				1	7	5	2	0	3	33	49	56	-1	61	3	In	VDJ
AAGACTCAGCTGCGTATCTCTGCACCAGCAGCTCCTGGGGCCGGGACAGGGGACCCGTAACCTAATGAAAAACTGTTTTTTGGCAGT		2	1.8099875110861736E-5	61	TCRBV01-01*01	TCRBV01	TCRBV01-01	01				TCRBD01-01*01	TCRBD01	TCRBD01-01	01				TCRBJ01-04*01	TCRBJ01	TCRBJ01-04	01				5	10	0	2	9	3	20	32	42	52	61	2	Out	VDJ
GAGTCTGCCAGGCCCTCACATACCTCTCAGTACCTCTGTGCCAGCAGTCGAGCTGGGGGCACTAATGAAAAACTGTTTTTTGGCAGT	CASSRAGGTNEKLFF	3	2.71498126662926E-5	45	TCRBV25-01*01	TCRBV25	TCRBV25-01	01				TCRBD01-01*01	TCRBD01	TCRBD01-01	01				TCRBJ01-04*01	TCRBJ01	TCRBJ01-04	01				5	6	6	0	0	2	36	48	54	-1	60	3	In	VDJ
GTGACCAGTGCCCATCCTGAAGACAGCAGCTTCTACATCTGCAGTGCTAGAGGACCTGCAACTAATGAAAAACTGTTTTTTGGCAGT	CSARGPATNEKLFF	2	1.8099875110861736E-5	42	TCRBV20	TCRBV20				TCRBV20-01,TCRBV20-or09_02						TCRBD01,TCRBD02	TCRBD01-01,TCRBD02-01		TCRBJ01-04*01	TCRBJ01	TCRBJ01-04	01				1	0	2	7	3	0	39	-1	52	55	58	2	In	VDJ
TGAGCCCTGAAGACAGCAGCATATATCTCTGCAGCGTTGAAAGGCACAGGGCAATATGCAACTAATGAAAAACTGTTTTTTGGCAGT		1	9.049937555430868E-6	52	TCRBV29-01*01	TCRBV29	TCRBV29-01	01				TCRBD01-01*01	TCRBD01	TCRBD01-01	01				TCRBJ01-04*01	TCRBJ01	TCRBJ01-04	01				2	4	3	3	7	0	29	41	45	51	58	1	Out	VDJ
CACCTACACGCCCTGCAGCCAGAAGACTCAGCCCTGTATCTCTGCGCCAGCAGCCAGGGGCTGAATGAAAAACTGTTTTTTGGCAGT	CASSQGLNEKLFF	2	1.8099875110861736E-5	39	TCRBV04-01*01	TCRBV04	TCRBV04-01	01				TCRBD01-01*01	TCRBD01	TCRBD01-01	01				TCRBJ01-04*01	TCRBJ01	TCRBJ01-04	01				3	0	7	0	2	5	42	-1	56	61	63	2	In	VDJ
GAGTCTGCCAGGCCCTCACATACCTCTCAGTACCTCTGTGCCAGCAGTAAAGACAGGGGGAGGAATGAAAAACTGTTTTTTGGCAGT	CASSKDRGRNEKLFF	2	1.8099875110861736E-5	45	TCRBV25-01*01	TCRBV25	TCRBV25-01	01				TCRBD01-01*01	TCRBD01	TCRBD01-01	01				TCRBJ01-04*01	TCRBJ01	TCRBJ01-04	01				5	3	2	1	3	5	36	48	51	60	63	2	In	VDJ
CTGACGATCCAGCGCACACAGCAGGAGGACTCGGCCGTGTATCTCTGTGCCAGCAGCTTCTCGGGGGAAAAACTGTTTTTTGGCAGT	CASSFSGEKLFF	3	2.71498126662926E-5	36	TCRBV07-02*01	TCRBV07	TCRBV07-02	01				TCRBD02-01*01	TCRBD02	TCRBD02-01	01				TCRBJ01-04*01	TCRBJ01	TCRBJ01-04	01				3	2	8	3	0	8	45	59	61	-1	66	3	In	VDJ
ACAGTGACCAGTGCCCATCCTGAAGACAGCAGCTTCTACATCTGCAGTGCTAGAAATTCCGGAAGGGAAAAACTGTTTTTTGGCAGT	CSARNSGREKLFF	2	1.8099875110861736E-5	39	TCRBV20	TCRBV20				TCRBV20-01,TCRBV20-or09_02						TCRBD01,TCRBD02	TCRBD01-01,TCRBD02-01		TCRBJ01-04*01	TCRBJ01	TCRBJ01-04	01				2	6	1	8	3	8	42	54	60	63	66	2	In	VDJ
CTGCTGTCGGCTGCTCCCTCCCAGACATCTGTGTACTTCTGTGCCAGCAGGGTCGGACAGGGGTCCGAAAAACTGTTTTTTGGCAGT	CASRVGQGSEKLFF	3	2.71498126662926E-5	42	TCRBV06-05*01	TCRBV06	TCRBV06-05	01				TCRBD01-01*01	TCRBD01	TCRBD01-01	01				TCRBJ01-04*01	TCRBJ01	TCRBJ01-04	01				6	4	1	2	3	8	39	50	54	63	66	3	In	VDJ
ACTGTGACATCGGCCCAAAAGAACCCGACAGCTTTCTATCTCTGTGCCAGTAGTCCCGGGACAGTAGAAAAACTGTTTTTTGGCAGT	CASSPGTVEKLFF	5	4.5249687777154334E-5	39	TCRBV19-01	TCRBV19	TCRBV19-01				01,02	TCRBD01-01*01	TCRBD01	TCRBD01-01	01				TCRBJ01-04*01	TCRBJ01	TCRBJ01-04	01				5	3	0	5	2	8	42	54	57	64	66	5	In	VDJ
CTGAGGATCCAGCAGGTAGTGCGAGGAGATTCGGCAGCTTATTTCTGTGCCAGCTCACCGACGGAAGAAAAACTGTTTTTTGGCAGT	CASSPTEEKLFF	4	3.619975022172347E-5	36	TCRBV18-01*01	TCRBV18	TCRBV18-01	01								TCRBD01,TCRBD02	TCRBD01-01,TCRBD02-01		TCRBJ01-04*01	TCRBJ01	TCRBJ01-04	01				3	3	1	8	1	8	45	59	62	65	66	4	In	VDJ
GCAGCCTGCAGAACTGGAGGATTCTGGAGTTTATTTCTGTGCCAGCCGGCGGAGTTCAGGGTGAAAGAAAAACTGTTTTTTGGCAGT		3	2.71498126662926E-5	44	TCRBV14-01*01	TCRBV14	TCRBV14-01	01				TCRBD01-01*01	TCRBD01	TCRBD01-01	01				TCRBJ01-04*01	TCRBJ01	TCRBJ01-04	01				8	10	4	3	5	8	37	46	56	61	66	3	Out	VDJ
TGTCCTCAGAACCGGGAGACACGGCACTGTATCTCTGCGCCAGCAGTCACCCAGGGCAGCACCGTTCTGCCCCAGCATTTTGGTGAT		3	2.71498126662926E-5	46	TCRBV23-01*01	TCRBV23	TCRBV23-01	01				TCRBD01-01*01	TCRBD01	TCRBD01-01	01				TCRBJ01-05*01	TCRBJ01	TCRBJ01-05	01				3	2	4	3	12	9	35	49	51	56	68	3	Out	VDJ
ACAGTGACCAGTGCCCATCCTGAAGACAGCAGCTTCTACATCTGCAGTGCCGTCGGAGGGGGAGGTCAGCCCCAGCATTTTGGTGAT	CSAVGGGGQPQHF	2	1.8099875110861736E-5	39	TCRBV20	TCRBV20				TCRBV20-01,TCRBV20-or09_02						TCRBD01,TCRBD02	TCRBD01-01,TCRBD02-01		TCRBJ01-05*01	TCRBJ01	TCRBJ01-05	01				6	6	5	1	3	6	42	50	56	62	65	2	In	VDJ
CTGCAGCCAGAAGACTCGGCCCTGTATCTCTGCGCCAGCAGCCAAGAGGTGGCGGCAGGGGGGACTCAGCCCCAGCATTTTGGTGAT	CASSQEVAAGGTQPQHF	2	1.8099875110861736E-5	51	TCRBV04-03*01	TCRBV04	TCRBV04-03	01				TCRBD01-01*01	TCRBD01	TCRBD01-01	01				TCRBJ01-05*01	TCRBJ01	TCRBJ01-05	01				0	8	4	1	3	6	30	47	55	62	65	2	In	VDJ
CACCTACACGCCCTGCAGCCAGAAGACTCAGCCCTGTATCTCTGCGCCAGCAGCCCAACGGGTGATCAGCCCCAGCATTTTGGTGAT	CASSPTGDQPQHF	2	1.8099875110861736E-5	39	TCRBV04-01*01	TCRBV04	TCRBV04-01	01				TCRBD02-01	TCRBD02	TCRBD02-01				01,02	TCRBJ01-05*01	TCRBJ01	TCRBJ01-05	01				4	3	8	4	2	5	42	55	58	62	64	2	In	VDJ
ACAGTGACCAGTGCCCATCCTGAAGACAGCAGCTTCTACATCTGCAGTGCTAGGGGGGACATCGATCAGCCCCAGCATTTTGGTGAT	CSARGDIDQPQHF	2	1.8099875110861736E-5	39	TCRBV20	TCRBV20				TCRBV20-01,TCRBV20-or09_02		TCRBD01-01*01	TCRBD01	TCRBD01-01	01				TCRBJ01-05*01	TCRBJ01	TCRBJ01-05	01				3	2	0	6	3	5	42	53	55	61	64	2	In	VDJ
ACCAGTGCCCATCCTGAAGACAGCAGCTTCTACATCTGCAGTGCTAGAGAAGGGACAGGGGGCGATCAGCCCCAGCATTTTGGTGAT	CSAREGTGGDQPQHF	2	1.8099875110861736E-5	45	TCRBV20	TCRBV20				TCRBV20-01,TCRBV20-or09_02		TCRBD01-01*01	TCRBD01	TCRBD01-01	01				TCRBJ01-05*01	TCRBJ01	TCRBJ01-05	01				0	1	0	0	1	5	36	50	51	63	64	2	In	VDJ
ACAGTGACCAGTGCCCATCCTGAAGACAGCAGCTTCTACATCTGCAGTGCTAGTGCAGGGGTAGATCAGCCCCAGCATTTTGGTGAT	CSASAGVDQPQHF	2	1.8099875110861736E-5	39	TCRBV20	TCRBV20				TCRBV20-01,TCRBV20-or09_02		TCRBD01-01*01	TCRBD01	TCRBD01-01	01				TCRBJ01-05*01	TCRBJ01	TCRBJ01-05	01				3	2	4	2	3	5	42	53	55	61	64	2	In	VDJ
GATGAATGTGAGCACCTTGGAGCTGGGGGACTCGGCCCTTTATCTTTGCGCCAGCGCTCCCTAGATCAGCCCCAGCATTTTGGTGAT		3	2.71498126662926E-5	35	TCRBV05-01*01	TCRBV05	TCRBV05-01	01				TCRBD02-01	TCRBD02	TCRBD02-01				01,02	TCRBJ01-05*01	TCRBJ01	TCRBJ01-05	01				7	5	4	8	0	5	46	55	60	-1	64	3	Out	VDJ
AGCACCTTGGAGCTGGGGGACTCGGCCCTTTATCTTTGCGCCAGCAGCTTGGGGGACAGCTTGAATCAGCCCCAGCATTTTGGTGAT	CASSLGDSLNQPQHF	3	2.71498126662926E-5	45	TCRBV05-01*01	TCRBV05	TCRBV05-01	01				TCRBD01-01*01	TCRBD01	TCRBD01-01	01				TCRBJ01-05*01	TCRBJ01	TCRBJ01-05	01				0	0	0	5	4	4	36	-1	52	59	63	3	In	VDJ
GTGACCAGTGCCCATCCTGAAGACAGCAGCTTCTACATCTGCAGTGCCTCCCGGGACGTGGTGAATCAGCCCCAGCATTTTGGTGAT	CSASRDVVNQPQHF	2	1.8099875110861736E-5	42	TCRBV20	TCRBV20				TCRBV20-01,TCRBV20-or09_02						TCRBD01,TCRBD02	TCRBD01-01,TCRBD02-01		TCRBJ01-05*01	TCRBJ01	TCRBJ01-05	01				6	5	0	7	6	4	39	47	52	57	63	2	In	VDJ
GCCCATCCTGAAGACAGCAGCTTCTACATCTGCAGTGCTACCTCCCCCCTCTCTCCCCAAATGAATCAGCCCCAGCATTTTGGTGAT	CSATSPLSPQMNQPQHF	2	1.8099875110861736E-5	51	TCRBV20	TCRBV20				TCRBV20-01,TCRBV20-or09_02						TCRBD01,TCRBD02	TCRBD01-01,TCRBD02-01		TCRBJ01-05*01	TCRBJ01	TCRBJ01-05	01				4	17	4	6	4	4	30	40	57	59	63	2	In	VDJ
ATCAATTCCCTGGAGCTTGGTGACTCTGCTGTGTATTTCTGTGCCAGCAGCCCAGGACAGGGGAATCAGCCCCAGCATTTTGGTGAT	CASSPGQGNQPQHF	3	2.71498126662926E-5	42	TCRBV03	TCRBV03				TCRBV03-01,TCRBV03-02		TCRBD01-01*01	TCRBD01	TCRBD01-01	01				TCRBJ01-05*01	TCRBJ01	TCRBJ01-05	01				4	2	1	2	0	4	39	52	54	-1	63	3	In	VDJ
AAGGTGCAGCCTGCAGAACTGGAGGATTCTGGAGTTTATTTCTGTGCCAGCAGCCAGAAGGGGAATCAGCCCCAGCATTTTGGTGAT	CASSQKGNQPQHF	3	2.71498126662926E-5	39	TCRBV14-01*01	TCRBV14	TCRBV14-01	01				TCRBD01-01*01	TCRBD01	TCRBD01-01	01				TCRBJ01-05*01	TCRBJ01	TCRBJ01-05	01				3	2	5	2	0	4	42	56	58	-1	63	3	In	VDJ
CGCTCACCAGGCCTGGGGGACGCAGCCATGTACCTGTGTGCCACCAGCAGAGATCGGGGAGGGAATCAGCCCCAGCATTTTGGTGAT	CATSRDRGGNQPQHF	2	1.8099875110861736E-5	45	TCRBV15-01*01	TCRBV15	TCRBV15-01	01				TCRBD02-01*02	TCRBD02	TCRBD02-01	02				TCRBJ01-05*01	TCRBJ01	TCRBJ01-05	01				0	3	9	0	0	4	36	53	56	-1	63	2	In	VDJ
ACAGTGACCAGTGCCCATCCTGAAGACAGCAGCTTCTACATCTGCAGTGCTAGACAGGGGTTCAATCAGCCCCAGCATTTTGGTGAT	CSARQGFNQPQHF	2	1.8099875110861736E-5	39	TCRBV20	TCRBV20				TCRBV20-01,TCRBV20-or09_02		TCRBD01-01*01	TCRBD01	TCRBD01-01	01				TCRBJ01-05*01	TCRBJ01	TCRBJ01-05	01				2	0	4	2	2	3	42	-1	54	60	62	2	In	VDJ
CTGACAGTGACCAGTGCCCATCCTGAAGACAGCAGCTTCTACATCTGCAGTGCTAGAAGTGGCAATCAGCCCCAGCATTTTGGTGAT	CSARSGNQPQHF	2	1.8099875110861736E-5	36	TCRBV20	TCRBV20				TCRBV20-01,TCRBV20-or09_02						TCRBD01,TCRBD02	TCRBD01-01,TCRBD02-01		TCRBJ01-05*01	TCRBJ01	TCRBJ01-05	01				2	0	5	5	2	2	45	-1	57	59	61	2	In	VDJ
ACCTACACGCCCTGCAGCCAGAAGACTCAGCCCTGTATCTCTGCGCCAGCGGGACAGGGGGGCAATCAGCCCCAGCATTTTGGTGAT		2	1.8099875110861736E-5	40	TCRBV04-01*01	TCRBV04	TCRBV04-01	01				TCRBD01-01*01	TCRBD01	TCRBD01-01	01				TCRBJ01-05*01	TCRBJ01	TCRBJ01-05	01				8	0	0	1	0	2	41	-1	50	-1	61	2	Out	VDJ
CGCACACAGCAGGAGGACTCCGCCGTGTATCTCTGTGCCAGCAGCTCCTCATTCATCGGGGGCAATCAGCCCCAGCATTTTGGTGAT	CASSSSFIGGNQPQHF	3	2.71498126662926E-5	48	TCRBV07-08*01	TCRBV07	TCRBV07-08	01				TCRBD02-01*01	TCRBD02	TCRBD02-01	01				TCRBJ01-05*01	TCRBJ01	TCRBJ01-05	01				4	10	8	3	0	2	33	46	56	-1	61	3	In	VDJ
CTGTCGGCTGCTCCCTCCCAGACATCTGTGTACTTCTGTGCCAGCAGTTACTCAGGGGGCGGCAATCAGCCCCAGCATTTTGGTGAT	CASSYSGGGNQPQHF	4	3.619975022172347E-5	45	TCRBV06-05*01	TCRBV06	TCRBV06-05	01				TCRBD01-01*01	TCRBD01	TCRBD01-01	01				TCRBJ01-05*01	TCRBJ01	TCRBJ01-05	01				0	0	5	0	1	2	36	-1	53	60	61	4	In	VDJ
TCCACAAAGCTGGAGGACTCAGCCATGTACTTCTGTGCCAGCACCATGGACAGGGTTCGAGGCAATCAGCCCCAGCATTTTGGTGAT	CASTMDRVRGNQPQHF	3	2.71498126662926E-5	48	TCRBV02-01*01	TCRBV02	TCRBV02-01	01				TCRBD01-01*01	TCRBD01	TCRBD01-01	01				TCRBJ01-05*01	TCRBJ01	TCRBJ01-05	01				7	4	1	3	6	2	33	43	47	55	61	3	In	VDJ
CTACACACCCTGCAGCCAGAAGACTCGGCCCTGTATCTCTGTGCCAGCAGCCAAGATAGCCGCAATCAGCCCCAGCATTTTGGTGAT	CASSQDSRNQPQHF	2	1.8099875110861736E-5	42	TCRBV04-02*01	TCRBV04	TCRBV04-02	01				TCRBD02-01	TCRBD02	TCRBD02-01				01,02	TCRBJ01-05*01	TCRBJ01	TCRBJ01-05	01				0	0	5	7	1	2	39	-1	56	60	61	2	In	VDJ
ATCCAGCCCTCAGAACCCAGGGACTCAGCTGTGTACTTCTGTGCCAGCAGTGAGCAGTTTAGCAATCAGCCCCAGCATTTTGGTGAT	CASSEQFSNQPQHF	2	1.8099875110861736E-5	42	TCRBV12	TCRBV12				TCRBV12-03,TCRBV12-04						TCRBD01,TCRBD02	TCRBD01-01,TCRBD02-01		TCRBJ01-05*01	TCRBJ01	TCRBJ01-05	01				5	3	4	5	2	0	39	51	54	57	59	2	In	VDJ
ATCCAGCCCTCAGAACCCAGGGACTCAGCTGTGTACTTCTGTGCCAGCACCTACGGGCTTAGCAATCAGCCCCAGCATTTTGGTGAT	CASTYGLSNQPQHF	2	1.8099875110861736E-5	42	TCRBV12	TCRBV12				TCRBV12-03,TCRBV12-04						TCRBD01,TCRBD02	TCRBD01-01,TCRBD02-01		TCRBJ01-05*01	TCRBJ01	TCRBJ01-05	01				7	5	8	0	1	0	39	49	54	58	59	2	In	VDJ
ACCTACACACCCTGCAGCCAGAAGACTCGGCCCTGTATCTCTGTGCCAGCAGCCAAGACTAGCAATCAGCCCCAGCATTTTGGTGAT		2	1.8099875110861736E-5	40	TCRBV04-02*01	TCRBV04	TCRBV04-02	01											TCRBJ01-05*01	TCRBJ01	TCRBJ01-05	01				0	0	0	0	1	0	41	-1	-1	58	59	2	Out	VJ
CAGCCCTCAGAACCCAGGGACTCAGCTGTGTACTTCTGTGCCAGCAGGGACAGGGGAGATAGCAATCAGCCCCAGCATTTTGGTGAT	CASRDRGDSNQPQHF	5	4.5249687777154334E-5	45	TCRBV12	TCRBV12				TCRBV12-03,TCRBV12-04		TCRBD01-01*01	TCRBD01	TCRBD01-01	01				TCRBJ01-05*01	TCRBJ01	TCRBJ01-05	01				6	0	1	2	3	0	36	-1	47	56	59	5	In	VDJ
AAGCTCCTTCTCAGTGACTCTGGCTTCTATCTCTGTGCCGCCCAAGCCGGGACAGTTCATAGCAATCAGCCCCAGCATTTTGGTGAT	CAAQAGTVHSNQPQHF	1	9.049937555430868E-6	48	TCRBV30-01*01	TCRBV30	TCRBV30-01	01				TCRBD01-01*01	TCRBD01	TCRBD01-01	01				TCRBJ01-05*01	TCRBJ01	TCRBJ01-05	01				8	9	0	5	4	0	33	39	48	55	59	1	In	VDJ
CTTCTCAGTGACTCTGGCTTCTATCTCTGTGCCTGGAGTGCCCTGAGGACAGGCCGTAATAGCAATCAGCCCCAGCATTTTGGTGAT	CAWSALRTGRNSNQPQHF	1	9.049937555430868E-6	54	TCRBV30-01*01	TCRBV30	TCRBV30-01	01				TCRBD01-01*01	TCRBD01	TCRBD01-01	01				TCRBJ01-05*01	TCRBJ01	TCRBJ01-05	01				1	6	1	4	6	0	27	40	46	53	59	1	In	VDJ
AACGCCTTGTTGCTGGGGGACTCGGCCCTCTATCTCTGTGCCAGCAGCTTGGCTACTAATAGCAATCAGCCCCAGCATTTTGGTGAT	CASSLATNSNQPQHF	4	3.619975022172347E-5	45	TCRBV05-06*01	TCRBV05	TCRBV05-06	01				TCRBD02-01	TCRBD02	TCRBD02-01				01,02	TCRBJ01-05*01	TCRBJ01	TCRBJ01-05	01				0	2	3	9	1	0	36	52	54	58	59	4	In	VDJ
GTGACCAGTGCCCATCCTGAAGACAGCAGCTTCTACATCTGCAGTGCTGGTGTACCGAATAGCAATCAGCCCCAGCATTTTGGTGAT	CSAGVPNSNQPQHF	5	4.5249687777154334E-5	42	TCRBV20	TCRBV20				TCRBV20-01,TCRBV20-or09_02						TCRBD01,TCRBD02	TCRBD01-01,TCRBD02-01		TCRBJ01-05*01	TCRBJ01	TCRBJ01-05	01				5	0	0	10	9	0	39	-1	48	50	59	5	In	VDJ
CCCAGCCCCAACCAGACCTCTCTGTACTTCTGTGCCAGCAGTAGCTGGGGGGCTCGAAATAGCAATCAGCCCCAGCATTTTGGTGAT	CASSSWGARNSNQPQHF	4	3.619975022172347E-5	51	TCRBV27-01*01	TCRBV27	TCRBV27-01	01								TCRBD01,TCRBD02	TCRBD01-01,TCRBD02-01		TCRBJ01-05*01	TCRBJ01	TCRBJ01-05	01				5	5	6	0	6	0	30	42	47	53	59	4	In	VDJ
CTGGAGTCTGCCAGGCCCTCACATACCTCTCAGTACCTCTGTGCCAGCAGTCTCACAGGGAGCAATCAGCCCCAGCATTTTGGTGAT	CASSLTGSNQPQHF	2	1.8099875110861736E-5	42	TCRBV25-01*01	TCRBV25	TCRBV25-01	01				TCRBD01-01*01	TCRBD01	TCRBD01-01	01				TCRBJ01-05*01	TCRBJ01	TCRBJ01-05	01				5	3	3	3	0	1	39	51	54	-1	60	2	In	VDJ
ATCCAGCCCTCAGAACCCAGGGACTCAGCTGTGTACTTCTGTGCCAGCAGTTCTGGTTCGAGCAATCAGCCCCAGCATTTTGGTGAT	CASSSGSSNQPQHF	4	3.619975022172347E-5	42	TCRBV12	TCRBV12				TCRBV12-03,TCRBV12-04						TCRBD01,TCRBD02	TCRBD01-01,TCRBD02-01		TCRBJ01-05*01	TCRBJ01	TCRBJ01-05	01				4	2	0	10	4	1	39	52	54	56	60	4	In	VDJ
CAGCGCACACAGCAGGAGGACTCGGCCGTGTATCTCTGTGCCAGCAGCCCCACAGGGGCAAGCAATCAGCCCCAGCATTTTGGTGAT	CASSPTGASNQPQHF	3	2.71498126662926E-5	45	TCRBV07-02*01	TCRBV07	TCRBV07-02	01				TCRBD01-01*01	TCRBD01	TCRBD01-01	01				TCRBJ01-05*01	TCRBJ01	TCRBJ01-05	01				5	3	3	2	2	1	36	48	51	58	60	3	In	VDJ
AACGCCTTGTTGCTGGGGGACTCGGCCCTCTATCTCTGTGCCAGCAGCTATGCCGGGACACCCAATCAGCCCCAGCATTTTGGTGAT	CASSYAGTPNQPQHF	2	1.8099875110861736E-5	45	TCRBV05-06*01	TCRBV05	TCRBV05-06	01				TCRBD01-01*01	TCRBD01	TCRBD01-01	01				TCRBJ01-05*01	TCRBJ01	TCRBJ01-05	01				3	5	0	6	2	3	36	49	54	60	62	2	In	VDJ
CTAGAGTCTGCCATCCCCAACCAGACAGCTCTTTACTTCTGTGCCACCAGTGGAGGGGGTTACAATCAGCCCCAGCATTTTGGTGAT	CATSGGGYNQPQHF	2	1.8099875110861736E-5	42	TCRBV24	TCRBV24				TCRBV24-01,TCRBV24-or09_02		TCRBD01-01*01	TCRBD01	TCRBD01-01	01				TCRBJ01-05*01	TCRBJ01	TCRBJ01-05	01				5	1	5	1	3	3	39	52	53	59	62	2	In	VDJ
ATCCAGCCCTCAGAACCCAGGGACTCAGCTGTGTACTTCTGTGCCAGCAGTTTTTCAGGGTACAATCAGCCCCAGCATTTTGGTGAT	CASSFSGYNQPQHF	3	2.71498126662926E-5	42	TCRBV12	TCRBV12				TCRBV12-03,TCRBV12-04		TCRBD01-01*01	TCRBD01	TCRBD01-01	01				TCRBJ01-05*01	TCRBJ01	TCRBJ01-05	01				3	2	4	3	2	3	39	53	55	60	62	3	In	VDJ
CAGCCCTCAGAACCCAGGGACTCAGCTGTGTACTTCTGTGCCAGCAGTTTTGAGGGGCGATACAATCAGCCCCAGCATTTTGGTGAT	CASSFEGRYNQPQHF	2	1.8099875110861736E-5	45	TCRBV12	TCRBV12				TCRBV12-03,TCRBV12-04						TCRBD01,TCRBD02	TCRBD01-01,TCRBD02-01		TCRBJ01-05*01	TCRBJ01	TCRBJ01-05	01				3	2	5	2	5	3	36	50	52	57	62	2	In	VDJ
TCGGCTGCTCCCTCCCAGACATCTGTGTACTTCTGTGCCAGCAGTAGGAACCGACAGGCCCACAATCAGCCCCAGCATTTTGGTGAT	CASSRNRQAHNQPQHF	2	1.8099875110861736E-5	48	TCRBV06	TCRBV06				TCRBV06-01,TCRBV06-05		TCRBD01-01*01	TCRBD01	TCRBD01-01	01				TCRBJ01-05*01	TCRBJ01	TCRBJ01-05	01				5	7	2	4	4	3	33	45	52	58	62	2	In	VDJ
AAGATCCAGCCCTCAGAACCCAGGGACTCAGCTGTGTACTTCTGTGCCAGCAGTCCCGGGAACAATCAGCCCCAGCATTTTGGTGAT	CASSPGNNQPQHF	2	1.8099875110861736E-5	39	TCRBV12	TCRBV12				TCRBV12-03,TCRBV12-04		TCRBD02-01*02	TCRBD02	TCRBD02-01	02				TCRBJ01-05*01	TCRBJ01	TCRBJ01-05	01				5	2	8	3	1	3	42	54	56	61	62	2	In	VDJ
GTGACCAGTGCCCATCCTGAAGACAGCAGCTTCTACATCTGCAGTGCTTTGCGGGACAGGGGAAATCAGCCCCAGCATTTTGGTGAT	CSALRDRGNQPQHF	2	1.8099875110861736E-5	42	TCRBV20	TCRBV20				TCRBV20-01,TCRBV20-or09_02		TCRBD01-01*01	TCRBD01	TCRBD01-01	01				TCRBJ01-05*01	TCRBJ01	TCRBJ01-05	01				5	4	0	2	1	4	39	48	52	62	63	2	In	VDJ
GTGACATCGGCCCAAAAGAACCCGACAGCTTTCTATCTCTGTGCCAGTAGTATTAGGGGAACGGGGCAGCCCCAGCATTTTGGTGAT	CASSIRGTGQPQHF	4	3.619975022172347E-5	42	TCRBV19-01	TCRBV19	TCRBV19-01				01,02					TCRBD01,TCRBD02	TCRBD01-01,TCRBD02-01		TCRBJ01-05*01	TCRBJ01	TCRBJ01-05	01				3	1	5	2	7	7	39	53	54	59	66	4	In	VDJ
CTGGAGTCTGCCAGGCCCTCACATACCTCTCAGTACCTCTGTGCCAGCAGTGAATATAAGGTTGAGCAGCCCCAGCATTTTGGTGAT	CASSEYKVEQPQHF	2	1.8099875110861736E-5	42	TCRBV25-01*01	TCRBV25	TCRBV25-01	01								TCRBD01,TCRBD02	TCRBD01-01,TCRBD02-01		TCRBJ01-05*01	TCRBJ01	TCRBJ01-05	01				0	2	5	4	5	7	39	56	58	61	66	2	In	VDJ
GCCTTGTTGCTGGGGGACTCGGCCCTCTATCTCTGTGCCAGCAGCTTTTGGGTGGGGGCGCGAACCCAGCCCCAGCATTTTGGTGAT	CASSFWVGARTQPQHF	3	2.71498126662926E-5	48	TCRBV05-06*01	TCRBV05	TCRBV05-06	01				TCRBD01-01*01	TCRBD01	TCRBD01-01	01				TCRBJ01-05*01	TCRBJ01	TCRBJ01-05	01				2	6	6	0	7	7	33	47	53	59	66	3	In	VDJ
GTGACCAGTGCCCATCCTGAAGACAGCAGCTTCTACATCTGCAGTGCTAGACCAAGACAGGGGGGACAGCCCCAGCATTTTGGTGAT	CSARPRQGGQPQHF	2	1.8099875110861736E-5	42	TCRBV20	TCRBV20				TCRBV20-01,TCRBV20-or09_02		TCRBD01-01*01	TCRBD01	TCRBD01-01	01				TCRBJ01-05*01	TCRBJ01	TCRBJ01-05	01				2	4	2	1	2	7	39	51	55	64	66	2	In	VDJ
AATGTGAGCACCTTGGAGCTGGGGGACTCGGCCCTTTATCTTTGCGCCAGCAGCTTGGGGGACGGACAGCCCCAGCATTTTGGTGAT	CASSLGDGQPQHF	3	2.71498126662926E-5	39	TCRBV05-01*01	TCRBV05	TCRBV05-01	01								TCRBD01,TCRBD02	TCRBD01-01,TCRBD02-01		TCRBJ01-05*01	TCRBJ01	TCRBJ01-05	01				0	0	0	7	3	7	42	-1	58	63	66	3	In	VDJ
ATCCAGCCCTCAGAACCCAGGGACTCAGCTGTGTACTTCTGTGCCAGCAGGCCCGGGACAGAGGCACAGCCCCAGCATTTTGGTGAT	CASRPGTEAQPQHF	2	1.8099875110861736E-5	42	TCRBV12	TCRBV12				TCRBV12-03,TCRBV12-04		TCRBD01-01*01	TCRBD01	TCRBD01-01	01				TCRBJ01-05*01	TCRBJ01	TCRBJ01-05	01				6	4	0	5	5	7	39	50	54	61	66	2	In	VDJ
CTGAGTTCTAAGAAGCTCCTTCTCAGTGACTCTGGCTTCTATCTCTGTGCCTGGAGTTCGAGGACAGGGGAAATACATTTTGGTGAT	CAWSSRTGEIHF	1	9.049937555430868E-6	36	TCRBV30-01*01	TCRBV30	TCRBV30-01	01				TCRBD01-01*01	TCRBD01	TCRBD01-01	01				TCRBJ01-05*01	TCRBJ01	TCRBJ01-05	01				2	4	1	2	5	16	45	57	61	70	75	1	In	VDJ
TTTCTTGACATCCGCTCACCAGGCCTGGGGGACGCAGCCATGTACCTGTGTGCCACCAGCAGAGCTCAGACGATCGGCTTCGGTTCG	CATSRAQTIGF	2	1.8099875110861736E-5	33	TCRBV15-01*01	TCRBV15	TCRBV15-01	01								TCRBD01,TCRBD02	TCRBD01-01,TCRBD02-01		TCRBJ01-02*01	TCRBJ01	TCRBJ01-02	01				1	4	2	7	6	16	48	64	68	71	77	2	In	VDJ
GTGAGCACCTTGGAGCTGGGGGACTCGGCCCTTTATCTTTGCGCCAGCAGCTCTCCGGGACAGGGTTCTGCGAGGACCTTCGGTTCG	CASSSPGQGSARTF	4	3.619975022172347E-5	42	TCRBV05-01*01	TCRBV05	TCRBV05-01	01				TCRBD01-01*01	TCRBD01	TCRBD01-01	01				TCRBJ01-02*01	TCRBJ01	TCRBJ01-02	01				3	4	0	3	10	14	39	52	56	65	75	4	In	VDJ
ACAGTGACCAGTGCCCATCCTGAAGACAGCAGCTTCTACATCTGCAGTGCTTCTGCCGGACAGGGAGTTGGCTACACCTTCGGTTCG	CSASAGQGVGYTF	2	1.8099875110861736E-5	39	TCRBV20	TCRBV20				TCRBV20-01,TCRBV20-or09_02		TCRBD01-01*01	TCRBD01	TCRBD01-01	01				TCRBJ01-02*01	TCRBJ01	TCRBJ01-02	01				5	6	1	3	3	7	42	51	57	65	68	2	In	VDJ
ATCCTGAGTTCTAAGAAGCTCCTTCTCAGTGACTCTGGCTTCTATCTCTGTGCCCACCAGGGTCTTATTGGCTACACCTTCGGTTCG	CAHQGLIGYTF	1	9.049937555430868E-6	33	TCRBV30-01*01	TCRBV30	TCRBV30-01	01				TCRBD01-01*01	TCRBD01	TCRBD01-01	01				TCRBJ01-02*01	TCRBJ01	TCRBJ01-02	01				8	3	4	3	6	7	48	54	57	62	68	1	In	VDJ
ACGATCCAGCGCACACAGCAGGAGGACTCGGCCGTGTATCTCTGTGCCAGCAGCTTAGCCGAGGGCGGTGGCTACACCTTCGGTTCG	CASSLAEGGGYTF	2	1.8099875110861736E-5	39	TCRBV07-02*01	TCRBV07	TCRBV07-02	01				TCRBD02-01*02	TCRBD02	TCRBD02-01	02				TCRBJ01-02*01	TCRBJ01	TCRBJ01-02	01				0	1	11	0	3	7	42	59	60	65	68	2	In	VDJ
CACACCCTGCAGCCAGAAGACTCGGCCCTGTATCTCTGTGCCAGCAGCCAAGCTGGACAGGGGACAGGTGGCTACACCTTCGGTTCG	CASSQAGQGTGGYTF	2	1.8099875110861736E-5	45	TCRBV04-02*01	TCRBV04	TCRBV04-02	01				TCRBD01-01*01	TCRBD01	TCRBD01-01	01				TCRBJ01-02*01	TCRBJ01	TCRBJ01-02	01				1	2	1	2	5	7	36	52	54	63	68	2	In	VDJ
CTGAAGATCCAGCCCTCAGAACCCAGGGACTCAGCTGTGTACTTCTGTGCCAGCAGTACCCGGACAGGTGGCTACACCTTCGGTTCG	CASSTRTGGYTF	1	9.049937555430868E-6	36	TCRBV12	TCRBV12				TCRBV12-03,TCRBV12-04		TCRBD01-01*01	TCRBD01	TCRBD01-01	01				TCRBJ01-02*01	TCRBJ01	TCRBJ01-02	01				5	4	1	4	0	7	45	57	61	-1	68	1	In	VDJ
TTCTCCCTGTCCCTAGAGTCTGCCATCCCCAACCAGACAGCTCTTTACTTCTGTGCCACCAGTGTGCGTGGCTACACCTTCGGTTCG	CATSVRGYTF	2	1.8099875110861736E-5	30	TCRBV24	TCRBV24				TCRBV24-01,TCRBV24-or09_02		TCRBD02-01	TCRBD02	TCRBD02-01				01,02	TCRBJ01-02*01	TCRBJ01	TCRBJ01-02	01				5	1	7	6	0	7	51	64	65	-1	68	2	In	VDJ
CCCTCAGAACCCAGGGACTCAGCTGTGTACTTCTGTGCCAGCAGTTTATCGGTAAGGCCAAAAGAAAGTGGCTACACCTTCGGTTCG	CASSLSVRPKESGYTF	1	9.049937555430868E-6	48	TCRBV12	TCRBV12				TCRBV12-03,TCRBV12-04						TCRBD01,TCRBD02	TCRBD01-01,TCRBD02-01		TCRBJ01-02*01	TCRBJ01	TCRBJ01-02	01				2	6	5	4	11	7	33	48	54	57	68	1	In	VDJ
CAGCGCACACAGCAGGAGGACTCGGCCGTGTATCTCTGTGCCAGCAGCTTAGGGGACAGGACGTATTATGGCTACACCTTCGGTTCG	CASSLGDRTYYGYTF	4	3.619975022172347E-5	45	TCRBV07-02*01	TCRBV07	TCRBV07-02	01				TCRBD01-01*01	TCRBD01	TCRBD01-01	01				TCRBJ01-02*01	TCRBJ01	TCRBJ01-02	01				1	0	0	4	6	5	36	-1	52	60	66	4	In	VDJ
GAGATCCAGCGCACAGAGCAGGGGGACTCGGCCATGTATCTCTGTGCCAGCAGCTTAGAACCTGATTATGGCTACACCTTCGGTTCG	CASSLEPDYGYTF	4	3.619975022172347E-5	39	TCRBV07-09	TCRBV07	TCRBV07-09				01,03					TCRBD01,TCRBD02	TCRBD01-01,TCRBD02-01		TCRBJ01-02*01	TCRBJ01	TCRBJ01-02	01				1	5	2	8	1	5	42	58	63	65	66	4	In	VDJ
GTGACCAGTGCCCATCCTGAAGACAGCAGCTTCTACATCTGCAGTGCTAGAGCAGGGGGCGCGGGGTATGGCTACACCTTCGGTTCG	CSARAGGAGYGYTF	4	3.619975022172347E-5	42	TCRBV20	TCRBV20				TCRBV20-01,TCRBV20-or09_02		TCRBD01-01*01	TCRBD01	TCRBD01-01	01				TCRBJ01-02*01	TCRBJ01	TCRBJ01-02	01				1	0	4	0	6	5	39	-1	52	60	66	4	In	VDJ
CGCACAGAGCAGGGGGACTCGGCCATGTATCTCTGTGCCAGCACCTTCTCAACGGGACAGTCAGAGTATGGCTACACCTTCGGTTCG	CASTFSTGQSEYGYTF	4	3.619975022172347E-5	48	TCRBV07-09	TCRBV07	TCRBV07-09				01,03	TCRBD01-01*01	TCRBD01	TCRBD01-01	01				TCRBJ01-02*01	TCRBJ01	TCRBJ01-02	01				3	6	0	5	6	5	33	47	53	60	66	4	In	VDJ
CTCCTTCTCAGTGACTCTGGCTTCTATCTCTGTGCCTGGAGTGTAGGGGGGGTCCCAAACCGCTTCTATGGCTACACCTTCGGTTCG	CAWSVGGVPNRFYGYTF	1	9.049937555430868E-6	51	TCRBV30-01*01	TCRBV30	TCRBV30-01	01				TCRBD02-01*01	TCRBD02	TCRBD02-01	01				TCRBJ01-02*01	TCRBJ01	TCRBJ01-02	01				0	1	9	0	13	4	30	44	45	52	65	1	In	VDJ
CGGTCCACAAAGCTGGAGGACTCAGCCATGTACTTCTGTGCCAGCAGTGAAGCGTCAGGGAGAGTCTATGGCTACACCTTCGGTTCG	CASSEASGRVYGYTF	3	2.71498126662926E-5	45	TCRBV02-01*01	TCRBV02	TCRBV02-01	01								TCRBD01,TCRBD02	TCRBD01-01,TCRBD02-01		TCRBJ01-02*01	TCRBJ01	TCRBJ01-02	01				0	2	4	3	5	4	36	53	55	60	65	3	In	VDJ
TGTGAGCACCTTGGAGCTGGGGGACTCGGCCCTTTATCTTTGCGCCAGCAGATTCCGGGGAGCCTCTATGGCTACACCTTCGGTTCG		3	2.71498126662926E-5	41	TCRBV05-01*01	TCRBV05	TCRBV05-01	01				TCRBD02-01	TCRBD02	TCRBD02-01				01,02	TCRBJ01-02*01	TCRBJ01	TCRBJ01-02	01				5	4	8	3	5	4	40	51	55	60	65	3	Out	VDJ
CCTGCAGCCAGAAGACTCAGCCCTGTATCTCTGCGCCAGCAGCCAAGAAAGGGGTTCCTTAAGATCTATGGCTACACCTTCGGTTCG		2	1.8099875110861736E-5	50	TCRBV04-01*01	TCRBV04	TCRBV04-01	01				TCRBD01-01*01	TCRBD01	TCRBD01-01	01				TCRBJ01-02*01	TCRBJ01	TCRBJ01-02	01				0	1	5	2	11	4	31	48	49	54	65	2	Out	VDJ
CTGAGTTCTAAGAAGCTCCTTCTCAGTGACTCTGGCTTCTATCTCTGTGCCTGGAATAACAGAATCTATGGCTACACCTTCGGTTCG	CAWNNRIYGYTF	1	9.049937555430868E-6	36	TCRBV30-01*01	TCRBV30	TCRBV30-01	01				TCRBD01-01*01	TCRBD01	TCRBD01-01	01				TCRBJ01-02*01	TCRBJ01	TCRBJ01-02	01				4	3	3	5	3	4	45	55	58	62	65	1	In	VDJ
CATCCGCTCACCAGGCCTGGGGGACGCAGCCATGTACCTGTGTGCCACCAGCAGTGGAGGGTTGGCTATGGCTACACCTTCGGTTCG		2	1.8099875110861736E-5	41	TCRBV15-01*01	TCRBV15	TCRBV15-01	01				TCRBD02-01*02	TCRBD02	TCRBD02-01	02				TCRBJ01-02*01	TCRBJ01	TCRBJ01-02	01				3	1	10	0	4	4	40	54	55	61	65	2	Out	VDJ
CTACACGCCCTGCAGCCAGAAGACTCAGCCCTGTATCTCTGCGCCAGCAGCCAAGAACAGGGTGGCTATGGCTACACCTTCGGTTCG	CASSQEQGGYGYTF	2	1.8099875110861736E-5	42	TCRBV04-01*01	TCRBV04	TCRBV04-01	01				TCRBD01-01*01	TCRBD01	TCRBD01-01	01				TCRBJ01-02*01	TCRBJ01	TCRBJ01-02	01				0	0	3	3	3	4	39	-1	56	62	65	2	In	VDJ
CTGCTGTCGGCTGCTCCCTCCCAGACATCTGTGTACTTCTGTGCCAGCAGGCGGACAGGGAGTGGCTATGGCTACACCTTCGGTTCG	CASRRTGSGYGYTF	2	1.8099875110861736E-5	42	TCRBV06-05*01	TCRBV06	TCRBV06-05	01				TCRBD01-01*01	TCRBD01	TCRBD01-01	01				TCRBJ01-02*01	TCRBJ01	TCRBJ01-02	01				6	2	1	3	5	4	39	50	52	60	65	2	In	VDJ
ACTGTGAGCAACATGAGCCCTGAAGACAGCAGCATATATCTCTGCAGCGCCGCGACAGGGGTGGGCTATGGCTACACCTTCGGTTCG	CSAATGVGYGYTF	1	9.049937555430868E-6	39	TCRBV29-01*01	TCRBV29	TCRBV29-01	01				TCRBD01-01*01	TCRBD01	TCRBD01-01	01				TCRBJ01-02*01	TCRBJ01	TCRBJ01-02	01				7	4	2	2	4	4	42	49	53	61	65	1	In	VDJ
CAGCCCTCAGAACCCAGGGACTCAGCTGTGTACTTCTGTGCCAGCAGTTCTGACGGACCGGGGGGCTATGGCTACACCTTCGGTTCG	CASSSDGPGGYGYTF	4	3.619975022172347E-5	45	TCRBV12	TCRBV12				TCRBV12-03,TCRBV12-04		TCRBD02-01*01	TCRBD02	TCRBD02-01	01				TCRBJ01-02*01	TCRBJ01	TCRBJ01-02	01				4	9	8	1	0	4	36	49	58	-1	65	4	In	VDJ
CCGCTCAGGCTGCTGTCGGCTGCTCCCTCCCAGACATCTGTGTACTTCTGTGCCAGTCTGGACAGCTATGGCTACACCTTCGGTTCG	CASLDSYGYTF	4	3.619975022172347E-5	33	TCRBV06-05*01	TCRBV06	TCRBV06-05	01				TCRBD01-01*01	TCRBD01	TCRBD01-01	01				TCRBJ01-02*01	TCRBJ01	TCRBJ01-02	01				9	3	1	5	0	4	48	56	59	-1	65	4	In	VDJ
GAAGATCCAGCCCTCAGAACCCAGGGACTCAGCTGTGTACTTCTGTGCCAGCAGTTTAGGGACAGCTATGGCTACACCTTCGGTTCG		1	9.049937555430868E-6	38	TCRBV12	TCRBV12				TCRBV12-03,TCRBV12-04		TCRBD01-01*01	TCRBD01	TCRBD01-01	01				TCRBJ01-02*01	TCRBJ01	TCRBJ01-02	01				1	0	1	5	0	4	43	-1	59	-1	65	1	Out	VDJ
GTGACCAGTGCCCATCCTGAAGACAGCAGCTTCTACATCTGCAGTGCTAGTCGACAGGGGACCTCCTATGGCTACACCTTCGGTTCG	CSASRQGTSYGYTF	2	1.8099875110861736E-5	42	TCRBV20	TCRBV20				TCRBV20-01,TCRBV20-or09_02		TCRBD01-01*01	TCRBD01	TCRBD01-01	01				TCRBJ01-02*01	TCRBJ01	TCRBJ01-02	01				3	2	2	2	5	4	39	50	52	60	65	2	In	VDJ
CAATTCCCTGGAGCTTGGTGACTCTGCTGTGTATTTCTGTGCCAGCAGTCTCCCGGACAGGGGGCCTATGGCTACACCTTCGGTTCG		3	2.71498126662926E-5	44	TCRBV03	TCRBV03				TCRBV03-01,TCRBV03-02		TCRBD01-01*01	TCRBD01	TCRBD01-01	01				TCRBJ01-02*01	TCRBJ01	TCRBJ01-02	01				6	6	1	0	0	4	37	48	54	-1	65	3	Out	VDJ
GTGAGCAACATGAGCCCTGAAGACAGCAGCATATATCTCTGCAGCGGCGCCGGCTCAGGGGACCCCTATGGCTACACCTTCGGTTCG	CSGAGSGDPYGYTF	1	9.049937555430868E-6	42	TCRBV29-01*01	TCRBV29	TCRBV29-01	01				TCRBD01-01*01	TCRBD01	TCRBD01-01	01				TCRBJ01-02*01	TCRBJ01	TCRBJ01-02	01				7	9	4	2	4	4	39	46	55	61	65	1	In	VDJ
GAGTCGGCTGCTCCCTCCCAGACATCTGTGTACTTCTGTGCCAGCAGTGAGTCACGGGACAAAACCTATGGCTACACCTTCGGTTCG	CASSESRDKTYGYTF	3	2.71498126662926E-5	45	TCRBV06-01*01	TCRBV06	TCRBV06-01	01				TCRBD01-01*01	TCRBD01	TCRBD01-01	01				TCRBJ01-02*01	TCRBJ01	TCRBJ01-02	01				3	5	0	6	4	4	36	50	55	61	65	3	In	VDJ
TCAGAACCCAGGGACTCAGCTGTGTACTTCTGTGCCAGCCGAGGAGGGACAGGGGAACGTCAGGACTATGGCTACACCTTCGGTTCG	CASRGGTGERQDYGYTF	3	2.71498126662926E-5	51	TCRBV12	TCRBV12				TCRBV12-03,TCRBV12-04		TCRBD01-01*01	TCRBD01	TCRBD01-01	01				TCRBJ01-02*01	TCRBJ01	TCRBJ01-02	01				8	6	0	2	9	3	30	39	45	55	64	3	In	VDJ
GCCTTGTTGCTGGGGGACTCGGCCCTCTATCTCTGTGCCAGCAGCTTTCTACCGGAGGGATACGACTATGGCTACACCTTCGGTTCG	CASSFLPEGYDYGYTF	2	1.8099875110861736E-5	48	TCRBV05-06*01	TCRBV05	TCRBV05-06	01				TCRBD02-01*02	TCRBD02	TCRBD02-01	02				TCRBJ01-02*01	TCRBJ01	TCRBJ01-02	01				2	6	10	0	5	3	33	47	53	59	64	2	In	VDJ
GAGTCTGCCAGGCCCTCACATACCTCTCAGTACCTCTGTGCCAGCAGTCCTCGGGGCAGTGTTAACTATGGCTACACCTTCGGTTCG	CASSPRGSVNYGYTF	2	1.8099875110861736E-5	45	TCRBV25-01*01	TCRBV25	TCRBV25-01	01								TCRBD01,TCRBD02	TCRBD01-01,TCRBD02-01		TCRBJ01-02*01	TCRBJ01	TCRBJ01-02	01				5	4	7	0	5	1	36	48	52	57	62	2	In	VDJ
CCTTCTCAGTGACTCTGGCTTCTATCTCTGTGCCTGGAGTGACCCCAAATCCGGGACAGTCTTAACTATGGCTACACCTTCGGTTCG		1	9.049937555430868E-6	53	TCRBV30-01*01	TCRBV30	TCRBV30-01	01				TCRBD01-01*01	TCRBD01	TCRBD01-01	01				TCRBJ01-02*01	TCRBJ01	TCRBJ01-02	01				1	11	0	5	3	1	28	41	52	59	62	1	Out	VDJ
ACTCTGAAGATCCGGTCCACAAAGCTGGAGGACTCAGCCATGTACTTCTGTGCCAGCATGGGTAACTATGGCTACACCTTCGGTTCG	CASMGNYGYTF	3	2.71498126662926E-5	33	TCRBV02-01*01	TCRBV02	TCRBV02-01	01								TCRBD01,TCRBD02	TCRBD01-01,TCRBD02-01		TCRBJ01-02*01	TCRBJ01	TCRBJ01-02	01				7	1	0	9	0	1	48	58	59	-1	62	3	In	VDJ
GTGACCAGTGCCCATCCTGAAGACAGCAGCTTCTACATCTGCAGTGCTCCCCTGGGGGGGGGTAACTATGGCTACACCTTCGGTTCG	CSAPLGGGNYGYTF	2	1.8099875110861736E-5	42	TCRBV20	TCRBV20				TCRBV20-01,TCRBV20-or09_02		TCRBD02-01*01	TCRBD02	TCRBD02-01	01				TCRBJ01-02*01	TCRBJ01	TCRBJ01-02	01				5	5	9	0	2	1	39	48	53	60	62	2	In	VDJ
TGAAGATCCAGCCCTCAGAACCCAGGGACTCAGCTGTGTACTTCTGTGCCAGCGGGGCGGGGTAACTATGGCTACACCTTCGGTTCG		1	9.049937555430868E-6	37	TCRBV12	TCRBV12				TCRBV12-03,TCRBV12-04		TCRBD02-01*01	TCRBD02	TCRBD02-01	01				TCRBJ01-02*01	TCRBJ01	TCRBJ01-02	01				8	3	7	3	0	1	44	53	56	-1	62	1	Out	VDJ
CACGCCCTGCAGCCAGAAGACTCAGCCCTGTATCTCTGCGCCAGCAGCCTGGGAAATCCTTCTAACTATGGCTACACCTTCGGTTCG	CASSLGNPSNYGYTF	2	1.8099875110861736E-5	45	TCRBV04-01*01	TCRBV04	TCRBV04-01	01								TCRBD01,TCRBD02	TCRBD01-01,TCRBD02-01		TCRBJ01-02*01	TCRBJ01	TCRBJ01-02	01				4	1	0	8	7	0	36	49	50	54	61	2	In	VDJ
CAGCCCTCAGAACCCAGGGACTCAGCTGTGTACTTCTGTGCCAGCAGTCACGATCAGATGGCTAACTATGGCTACACCTTCGGTTCG	CASSHDQMANYGYTF	1	9.049937555430868E-6	45	TCRBV12	TCRBV12				TCRBV12-03,TCRBV12-04		TCRBD01-01*01	TCRBD01	TCRBD01-01	01				TCRBJ01-02*01	TCRBJ01	TCRBJ01-02	01				5	6	4	5	4	0	36	48	54	57	61	1	In	VDJ
GCCCATCCTGAAGACAGCAGCTTCTACATCTGCAGTGCTAGAGATCATGGACAGGGGGGAGCTAACTATGGCTACACCTTCGGTTCG	CSARDHGQGGANYGYTF	2	1.8099875110861736E-5	51	TCRBV20	TCRBV20				TCRBV20-01,TCRBV20-or09_02		TCRBD01-01*01	TCRBD01	TCRBD01-01	01				TCRBJ01-02*01	TCRBJ01	TCRBJ01-02	01				0	4	1	1	3	0	30	44	48	58	61	2	In	VDJ
GAATGTGAGCACCTTGGAGCTGGGGGACTCGGCCCTTTATCTTTGCGCCGCACGTCGGGGCCTAACTATGGCTACACCTTCGGTTCG		3	2.71498126662926E-5	38	TCRBV05-01*01	TCRBV05	TCRBV05-01	01								TCRBD01,TCRBD02	TCRBD01-01,TCRBD02-01		TCRBJ01-02*01	TCRBJ01	TCRBJ01-02	01				10	7	7	0	0	0	43	49	56	-1	61	3	Out	VDJ
TAAGAAGCTCCTTCTCAGTGACTCTGGCTTCTATCTCTGTGCCTGGAGTGTATGGCGCAGCCTAACTATGGCTACACCTTCGGTTCG		3	2.71498126662926E-5	44	TCRBV30-01*01	TCRBV30	TCRBV30-01	01								TCRBD01,TCRBD02	TCRBD01-01,TCRBD02-01		TCRBJ01-02*01	TCRBJ01	TCRBJ01-02	01				0	6	4	5	1	0	37	51	57	60	61	3	Out	VDJ
CAGCCTGCAGAACTGGAGGATTCTGGAGTTTATTTCTGTGCCAGCAGCCAAGAAGGGACACCTAACTATGGCTACACCTTCGGTTCG	CASSQEGTPNYGYTF	2	1.8099875110861736E-5	45	TCRBV14-01*01	TCRBV14	TCRBV14-01	01				TCRBD01-01*01	TCRBD01	TCRBD01-01	01				TCRBJ01-02*01	TCRBJ01	TCRBJ01-02	01				0	1	0	6	1	0	36	53	54	60	61	2	In	VDJ
ATCCGGTCCACAAAGCTGGAGGACTCAGCCATGTACTTCTGTGCCAGCAGGCCCACGTTGACTAACTATGGCTACACCTTCGGTTCG	CASRPTLTNYGYTF	5	4.5249687777154334E-5	42	TCRBV02-01*01	TCRBV02	TCRBV02-01	01								TCRBD01,TCRBD02	TCRBD01-01,TCRBD02-01		TCRBJ01-02*01	TCRBJ01	TCRBJ01-02	01				6	9	2	8	0	0	39	50	59	-1	61	5	In	VDJ
CCCTCAGAACCCAGGGACTCAGCTGTGTACTTCTGTGCCAGCAGTTTAGCGCTAGGAGAGACTAACTATGGCTACACCTTCGGTTCG	CASSLALGETNYGYTF	1	9.049937555430868E-6	48	TCRBV12	TCRBV12				TCRBV12-03,TCRBV12-04		TCRBD02-01	TCRBD02	TCRBD02-01				01,02	TCRBJ01-02*01	TCRBJ01	TCRBJ01-02	01				0	1	4	8	6	0	33	50	51	55	61	1	In	VDJ
ACGGAGTCAGGGGACACAGCACTGTATTTCTGTGCCAGCAGCAGAAAAGCCCCTCCGGGAACTAACTATGGCTACACCTTCGGTTCG	CASSRKAPPGTNYGYTF	4	3.619975022172347E-5	51	TCRBV21-01*01	TCRBV21	TCRBV21-01	01				TCRBD02-01*02	TCRBD02	TCRBD02-01	02				TCRBJ01-02*01	TCRBJ01	TCRBJ01-02	01				4	12	8	3	1	0	30	43	55	60	61	4	In	VDJ
CGCTCACCAGGCCTGGGGGACGCAGCCATGTACCTGTGTGCCACCAGACGGGGCACCGGAGATAACTATGGCTACACCTTCGGTTCG	CATRRGTGDNYGYTF	2	1.8099875110861736E-5	45	TCRBV15-01*01	TCRBV15	TCRBV15-01	01								TCRBD01,TCRBD02	TCRBD01-01,TCRBD02-01		TCRBJ01-02*01	TCRBJ01	TCRBJ01-02	01				6	2	7	0	8	1	36	47	49	54	62	2	In	VDJ
TCTGCCAGGCCCTCACATACCTCTCAGTACCTCTGTGCCAGCAGTGACTCAAGGAGGGCACTGAACTATGGCTACACCTTCGGTTCG	CASSDSRRALNYGYTF	4	3.619975022172347E-5	48	TCRBV25-01*01	TCRBV25	TCRBV25-01	01				TCRBD02-01*02	TCRBD02	TCRBD02-01	02				TCRBJ01-02*01	TCRBJ01	TCRBJ01-02	01				3	5	10	0	5	2	33	47	52	58	63	4	In	VDJ
GCCATCCCCAACCAGACAGCTCTTTACTTCTGTGCCACCAGTGATTTTGACACCCTGAGAGGGAACTATGGCTACACCTTCGGTTCG	CATSDFDTLRGNYGYTF	2	1.8099875110861736E-5	51	TCRBV24	TCRBV24				TCRBV24-01,TCRBV24-or09_02		TCRBD02-01*02	TCRBD02	TCRBD02-01	02				TCRBJ01-02*01	TCRBJ01	TCRBJ01-02	01				1	11	11	0	0	2	30	47	58	-1	63	2	In	VDJ
ACCTTGGAGCTGGGGGACTCGGCCCTTTATCTTTGCGCCAGCAGCTTGTCCAAGGTCACAGGGAACTATGGCTACACCTTCGGTTCG	CASSLSKVTGNYGYTF	3	2.71498126662926E-5	48	TCRBV05-01*01	TCRBV05	TCRBV05-01	01				TCRBD01-01*01	TCRBD01	TCRBD01-01	01				TCRBJ01-02*01	TCRBJ01	TCRBJ01-02	01				1	9	3	3	0	2	33	48	57	-1	63	3	In	VDJ
AACGCCTTGTTGCTGGGGGACTCGGCCCTCTATCTCTGTGCCAGCAGCTCCCTAGGGGGACGGAACTATGGCTACACCTTCGGTTCG	CASSSLGGRNYGYTF	2	1.8099875110861736E-5	45	TCRBV05-06*01	TCRBV05	TCRBV05-06	01				TCRBD01-01*01	TCRBD01	TCRBD01-01	01				TCRBJ01-02*01	TCRBJ01	TCRBJ01-02	01				3	4	5	1	4	2	36	49	53	59	63	2	In	VDJ
CTGCTGTCGGCTGCTCCCTCCCAGACATCTGTGTACTTCTGTGCCAGCATCCGCCAGGGTGCGAACTATGGCTACACCTTCGGTTCG	CASIRQGANYGYTF	2	1.8099875110861736E-5	42	TCRBV06-05*01	TCRBV06	TCRBV06-05	01				TCRBD01-01*01	TCRBD01	TCRBD01-01	01				TCRBJ01-02*01	TCRBJ01	TCRBJ01-02	01				7	5	4	3	4	2	39	49	54	59	63	2	In	VDJ
AAGAAGCTCCTTCTCAGTGACTCTGGCTTCTATCTCTGTGCCTGGAGTGTTCCCGGGACACCGAACTATGGCTACACCTTCGGTTCG	CAWSVPGTPNYGYTF	1	9.049937555430868E-6	45	TCRBV30-01*01	TCRBV30	TCRBV30-01	01				TCRBD01-01*01	TCRBD01	TCRBD01-01	01				TCRBJ01-02*01	TCRBJ01	TCRBJ01-02	01				0	4	0	6	3	2	36	50	54	60	63	1	In	VDJ
GAGCCCTGAAGACAGCAGCATATATCTCTGCAGCGTTGAGGTTAGCTGTACCGGGGACAGGAGAACTATGGCTACACCTTCGGTTCG		1	9.049937555430868E-6	53	TCRBV29-01*01	TCRBV29	TCRBV29-01	01				TCRBD01-01*01	TCRBD01	TCRBD01-01	01				TCRBJ01-02*01	TCRBJ01	TCRBJ01-02	01				3	14	0	4	2	2	28	39	53	61	63	1	Out	VDJ
AATGTGAACGCCTTGGAGCTGGACGACTCGGCCCTGTATCTCTGTGCCAGCAGCTTGCGGAAGAACTATGGCTACACCTTCGGTTCG	CASSLRKNYGYTF	3	2.71498126662926E-5	39	TCRBV05-04*01	TCRBV05	TCRBV05-04	01								TCRBD01,TCRBD02	TCRBD01-01,TCRBD02-01		TCRBJ01-02*01	TCRBJ01	TCRBJ01-02	01				1	1	1	8	2	2	42	57	58	61	63	3	In	VDJ
CTAGAGTCTGCCATCCCCAACCAGACAGCTCTTTACTTCTGTGCCACCAGCATGAGGGGCACCAACTATGGCTACACCTTCGGTTCG	CATSMRGTNYGYTF	2	1.8099875110861736E-5	42	TCRBV24	TCRBV24				TCRBV24-01,TCRBV24-or09_02						TCRBD01,TCRBD02	TCRBD01-01,TCRBD02-01		TCRBJ01-02*01	TCRBJ01	TCRBJ01-02	01				7	4	5	2	4	2	39	50	54	59	63	2	In	VDJ
CTAGAGTCTGCCATCCCCAACCAGACAGCTCTTTACTTCTGTGCCACCAGTGACAACAGGGGAAACTATGGCTACACCTTCGGTTCG	CATSDNRGNYGYTF	2	1.8099875110861736E-5	42	TCRBV24	TCRBV24				TCRBV24-01,TCRBV24-or09_02		TCRBD01-01*01	TCRBD01	TCRBD01-01	01				TCRBJ01-02*01	TCRBJ01	TCRBJ01-02	01				4	2	3	2	1	2	39	53	55	62	63	2	In	VDJ
GTGAGCAACATGAGCCCTGAAGACAGCAGCATATATCTCTGCAGCGTTGAAGATCGACCGGGAAACTATGGCTACACCTTCGGTTCG	CSVEDRPGNYGYTF	1	9.049937555430868E-6	42	TCRBV29-01*01	TCRBV29	TCRBV29-01	01				TCRBD02-01*02	TCRBD02	TCRBD02-01	02				TCRBJ01-02*01	TCRBJ01	TCRBJ01-02	01				0	5	8	3	0	2	39	53	58	-1	63	1	In	VDJ
TGTCCCTAGAGTCTGCCATCCCCAACCAGACAGCTCTTTACTTCTGTGCCACCAGTGCTCGGAAACTATGGCTACACCTTCGGTTCG		6	5.42996253325852E-5	37	TCRBV24	TCRBV24				TCRBV24-01,TCRBV24-or09_02						TCRBD01,TCRBD02	TCRBD01-01,TCRBD02-01		TCRBJ01-02*01	TCRBJ01	TCRBJ01-02	01				5	3	1	8	0	2	44	57	60	-1	63	6	Out	VDJ
CTCAGGCTGGAGTCGGCTGCTCCCTCCCAGACATCTGTGTACTTCTGTGCCAGCAGTGACCAAAACTATGGCTACACCTTCGGTTCG	CASSDQNYGYTF	3	2.71498126662926E-5	36	TCRBV06-01*01	TCRBV06	TCRBV06-01	01				TCRBD01-01*01	TCRBD01	TCRBD01-01	01				TCRBJ01-02*01	TCRBJ01	TCRBJ01-02	01				3	1	4	6	1	2	45	59	60	62	63	3	In	VDJ
GCCCATCCTGAAGACAGCAGCTTCTACATCTGCAGTGCTAGAGTAGGGCTACTGGGACAGGGTGGATATGGCTACACCTTCGGTTCG	CSARVGLLGQGGYGYTF	2	1.8099875110861736E-5	51	TCRBV20	TCRBV20				TCRBV20-01,TCRBV20-or09_02		TCRBD01-01*01	TCRBD01	TCRBD01-01	01				TCRBJ01-02*01	TCRBJ01	TCRBJ01-02	01				1	10	0	3	4	5	30	43	53	62	66	2	In	VDJ
TTCCCGCTCAGGCTGGAGTTGGCTGCTCCCTCCCAGACATCTGTGTACTTCTGTGCCAGCAGCTCGGATGGCTACACCTTCGGTTCG	CASSSDGYTF	2	1.8099875110861736E-5	30	TCRBV06-06	TCRBV06	TCRBV06-06				01,02	TCRBD02-01	TCRBD02	TCRBD02-01				01,02	TCRBJ01-02*01	TCRBJ01	TCRBJ01-02	01				6	2	8	5	0	6	51	62	64	-1	67	2	In	VDJ
ACCCTGGAGTCTGCCAGGCCCTCACATACCTCTCAGTACCTCTGTGCCAGCAGAAAACAGGGGGCGGATGGCTACACCTTCGGTTCG	CASRKQGADGYTF	3	2.71498126662926E-5	39	TCRBV25-01*01	TCRBV25	TCRBV25-01	01				TCRBD01-01*01	TCRBD01	TCRBD01-01	01				TCRBJ01-02*01	TCRBJ01	TCRBJ01-02	01				6	3	3	0	2	6	42	53	56	65	67	3	In	VDJ
CTGAGGATCCAGCAGGTAGTGCGAGGAGATTCGGCAGCTTATTTCTGTGCCAGCTCACCACAGGGAGATGGCTACACCTTCGGTTCG	CASSPQGDGYTF	12	1.085992506651704E-4	36	TCRBV18-01*01	TCRBV18	TCRBV18-01	01				TCRBD02-01*02	TCRBD02	TCRBD02-01	02				TCRBJ01-02*01	TCRBJ01	TCRBJ01-02	01				1	1	9	2	0	6	45	61	62	-1	67	12	In	VDJ
CTGTCCCTAGAGTCTGCCATCCCCAACCAGACAGCTCTTTACTTCTGTGCCACCAGTGATAGGACAGATGGCTACACCTTCGGTTCG	CATSDRTDGYTF	2	1.8099875110861736E-5	36	TCRBV24	TCRBV24				TCRBV24-01,TCRBV24-or09_02		TCRBD01-01*01	TCRBD01	TCRBD01-01	01				TCRBJ01-02*01	TCRBJ01	TCRBJ01-02	01				3	1	1	5	0	6	45	60	61	-1	67	2	In	VDJ
ACAGTGACCAGTGCCCATCCTGAAGACAGCAGCTTCTACATCTGCAGTGCTAGAGATCCCGGACTACATGGCTACACCTTCGGTTCG	CSARDPGLHGYTF	2	1.8099875110861736E-5	39	TCRBV20	TCRBV20				TCRBV20-01,TCRBV20-or09_02		TCRBD02-01	TCRBD02	TCRBD02-01				01,02	TCRBJ01-02*01	TCRBJ01	TCRBJ01-02	01				0	4	1	9	1	6	42	56	60	66	67	2	In	VDJ
AAGATCCAGCCCTCAGAACCCAGGGACTCAGCTGTGTACTTCTGTGCCAGCAGACCCGAGACAGGGAATGGCTACACCTTCGGTTCG	CASRPETGNGYTF	1	9.049937555430868E-6	39	TCRBV12	TCRBV12				TCRBV12-03,TCRBV12-04		TCRBD01-01*01	TCRBD01	TCRBD01-01	01				TCRBJ01-02*01	TCRBJ01	TCRBJ01-02	01				6	6	2	3	1	6	42	53	59	66	67	1	In	VDJ
GTGAACGCCTTGGAGCTGGACGACTCGGCCCTGTATCTCTGTGCCAGCAGCTTGTCAGGGGGAGGCAATGGCTACACCTTCGGTTCG	CASSLSGGGNGYTF	4	3.619975022172347E-5	42	TCRBV05-04*01	TCRBV05	TCRBV05-04	01				TCRBD01-01*01	TCRBD01	TCRBD01-01	01				TCRBJ01-02*01	TCRBJ01	TCRBJ01-02	01				1	1	4	1	5	6	39	54	55	62	67	4	In	VDJ
CTCAGGCTGCTGTCGGCTGCTCCCTCCCAGACATCTGTGTACTTCTGTGCCAGCAGACTCCGGACGGGGGGCTACACCTTCGGTTCG	CASRLRTGGYTF	2	1.8099875110861736E-5	36	TCRBV06-05*01	TCRBV06	TCRBV06-05	01				TCRBD02-01*01	TCRBD02	TCRBD02-01	01				TCRBJ01-02*01	TCRBJ01	TCRBJ01-02	01				6	8	8	3	0	8	45	56	64	-1	69	2	In	VDJ
CACGCCCTGCAGCCAGAAGACTCAGCCCTGTATCTCTGCGCCAGCAGCCAAGAACGGCAGGGGGCGCGGGGCTACACCTTCGGTTCG	CASSQERQGARGYTF	2	1.8099875110861736E-5	45	TCRBV04-01*01	TCRBV04	TCRBV04-01	01				TCRBD01-01*01	TCRBD01	TCRBD01-01	01				TCRBJ01-02*01	TCRBJ01	TCRBJ01-02	01				0	4	4	0	4	8	36	53	57	65	69	2	In	VDJ
AACCTGAGCTCTCTGGAGCTGGGGGACTCAGCTTTGTATTTCTGTGCCAGCAGCGTTGAGGGGAACACGGGCTACACCTTCGGTTCG	CASSVEGNTGYTF	2	1.8099875110861736E-5	39	TCRBV09-01	TCRBV09	TCRBV09-01				01,02					TCRBD01,TCRBD02	TCRBD01-01,TCRBD02-01		TCRBJ01-02*01	TCRBJ01	TCRBJ01-02	01				2	2	5	2	6	8	42	56	58	63	69	2	In	VDJ
ATCCAGCCCTCAGAACCCAGGGACTCAGCTGTGTACTTCTGTGCCAGCAGCTCCGGGACAGGGTCGATCGGCTACACCTTCGGTTCG	CASSSGTGSIGYTF	1	9.049937555430868E-6	42	TCRBV12	TCRBV12				TCRBV12-03,TCRBV12-04		TCRBD01-01*01	TCRBD01	TCRBD01-01	01				TCRBJ01-02*01	TCRBJ01	TCRBJ01-02	01				6	4	0	3	6	8	39	50	54	63	69	1	In	VDJ
CTGCAGAACTGGAGGATTCTGGAGTTTATTTCTGTGCCAGCAGCCAAGAAGGGGAGCCAGGTAAAAGGCGGCTACACCTTCGGTTCG		2	1.8099875110861736E-5	49	TCRBV14-01*01	TCRBV14	TCRBV14-01	01								TCRBD01,TCRBD02	TCRBD01-01,TCRBD02-01		TCRBJ01-02*01	TCRBJ01	TCRBJ01-02	01				0	0	5	2	15	8	32	-1	49	54	69	2	Out	VDJ
CACGCCCTGCAGCCAGAAGACTCAGCCCTGTATCTCTGCGCCAGCAGCGCTCGAGCGCCTTCAGGGGACGGCTACACCTTCGGTTCG	CASSARAPSGDGYTF	2	1.8099875110861736E-5	45	TCRBV04-01*01	TCRBV04	TCRBV04-01	01				TCRBD01-01*01	TCRBD01	TCRBD01-01	01				TCRBJ01-02*01	TCRBJ01	TCRBJ01-02	01				5	13	4	2	2	8	36	48	61	67	69	2	In	VDJ
CTGAAGATCCAGCCCTCAGAACCCAGGGACTCAGCTGTGTACTTCTGTGCCAGCAGTGGATCTGGGGTAGGCTACACCTTCGGTTCG	CASSGSGVGYTF	1	9.049937555430868E-6	36	TCRBV12	TCRBV12				TCRBV12-03,TCRBV12-04						TCRBD01,TCRBD02	TCRBD01-01,TCRBD02-01		TCRBJ01-02*01	TCRBJ01	TCRBJ01-02	01				5	6	6	2	2	8	45	57	63	67	69	1	In	VDJ
CTGCTGTCGGCTGCTCCCTCCCAGACATCTGTGTACTTCTGTGCCAGCAGTCCCTCGGCAGGGGCGGTAGGCTACACCTTCGGTTCG	CASSPSAGAVGYTF	2	1.8099875110861736E-5	42	TCRBV06-05*01	TCRBV06	TCRBV06-05	01				TCRBD01-01*01	TCRBD01	TCRBD01-01	01				TCRBJ01-02*01	TCRBJ01	TCRBJ01-02	01				5	7	4	2	5	8	39	51	58	64	69	2	In	VDJ
AGTTCTAAGAAGCTCCTTCTCAGTGACTCTGGCTTCTATCTCTGTGCCTGGAGTGTAGCTTCTTATCTAGGCTACACCTTCGGTTCG	CAWSVASYLGYTF	1	9.049937555430868E-6	39	TCRBV30-01*01	TCRBV30	TCRBV30-01	01				TCRBD02-01	TCRBD02	TCRBD02-01				01,02	TCRBJ01-02*01	TCRBJ01	TCRBJ01-02	01				0	10	4	9	0	8	42	56	66	-1	69	1	In	VDJ
CCTTCACCTACACGCCCTGCAGCCAGAAGACTCAGCCCTGTATCTCTGCGCCAGCAGCCCCTACTTGGAGGCTACACCTTCGGTTCG		2	1.8099875110861736E-5	35	TCRBV04-01*01	TCRBV04	TCRBV04-01	01								TCRBD01,TCRBD02	TCRBD01-01,TCRBD02-01		TCRBJ01-02*01	TCRBJ01	TCRBJ01-02	01				4	7	1	8	0	8	46	59	66	-1	69	2	Out	VDJ
CTGCTGTCGGCTGCTCCCTCCCAGACATCTGTGTACTTCTGTGCCAGCAGTTACACAACAGGGGGGCGAGGCTACACCTTCGGTTCG	CASSYTTGGRGYTF	2	1.8099875110861736E-5	42	TCRBV06-05*01	TCRBV06	TCRBV06-05	01				TCRBD01-01*01	TCRBD01	TCRBD01-01	01				TCRBJ01-02*01	TCRBJ01	TCRBJ01-02	01				2	3	3	1	4	8	39	54	57	65	69	2	In	VDJ
TCATTCTCCACTCTGAAGATCCAGCCCTCAGAACCCAGGGACTCAGCTGTGTACTTCTGTGCCCTTGGTCCCGACACCTTCGGTTCG	CALGPDTF	1	9.049937555430868E-6	24	TCRBV12	TCRBV12				TCRBV12-03,TCRBV12-04						TCRBD01,TCRBD02	TCRBD01-01,TCRBD02-01		TCRBJ01-02*01	TCRBJ01	TCRBJ01-02	01				11	3	0	10	5	12	57	63	66	68	73	1	In	VDJ
ATCCAGCGCACAGAGCAGGGGGACTCGGCCATGTATCTCTGTGCCAGCAGCCCCCGGGGGGGACAGACCCAGGAGTACTTCGGGCCG	CASSPRGGQTQEYF	3	2.71498126662926E-5	42	TCRBV07-09	TCRBV07	TCRBV07-09				01,03	TCRBD02-01*01	TCRBD02	TCRBD02-01	01				TCRBJ02-07*01	TCRBJ02	TCRBJ02-07	01				5	3	8	0	11	11	39	51	54	62	73	3	In	VDJ
ATCCGTCTCCACTCTGAAGATCCAGCGCACAGAGCAGGGGGACTCAGCTGTGTATCTCTGTGCCACACCCAGGAGTACTTCGGGCCG		3	2.71498126662926E-5	23	TCRBV07-04*01	TCRBV07	TCRBV07-04	01				TCRBD01-01*01	TCRBD01	TCRBD01-01	01				TCRBJ02-07*01	TCRBJ02	TCRBJ02-07	01				10	4	4	4	0	11	58	65	69	-1	73	3	Out	VDJ
CACCTACACGCCCTGCAGCCAGAAGACTCAGCCCTGTATCTCTGCGCCAGCAGCCAAGTACTAGCGGGGGCTCAGTACTTCGGGCCG	CASSQVLAGAQYF	2	1.8099875110861736E-5	39	TCRBV04-01*01	TCRBV04	TCRBV04-01	01				TCRBD02-01*01	TCRBD02	TCRBD02-01	01				TCRBJ02-07*01	TCRBJ02	TCRBJ02-07	01				1	1	3	2	2	10	42	58	59	70	72	2	In	VDJ
AACGCCTTGGAGCTGGACGACTCGGCCCTGTATCTCTGTGCCAGCAGCTTGTGGAACAGACCAGCGGAGGGGCAGTACTTCGGGCCG	CASSLWNRPAEGQYF	2	1.8099875110861736E-5	45	TCRBV05-04*01	TCRBV05	TCRBV05-04	01				TCRBD02-01*02	TCRBD02	TCRBD02-01	02				TCRBJ02-07*01	TCRBJ02	TCRBJ02-07	01				1	14	10	0	0	9	36	51	65	-1	71	2	In	VDJ
ACTCTGGAGTCCGCTACCAGCTCCCAGACATCTGTGTACTTCTGTGCCGCCACCTCGGGACAGGGGCTCGGGCAGTACTTCGGGCCG	CAATSGQGLGQYF	2	1.8099875110861736E-5	39	TCRBV10-03*01	TCRBV10	TCRBV10-03	01				TCRBD01-01*01	TCRBD01	TCRBD01-01	01				TCRBJ02-07*01	TCRBJ02	TCRBJ02-07	01				11	8	0	2	5	9	42	48	56	66	71	2	In	VDJ
CCTTCACCTACACGCCCTGCAGCCAGAAGACTCAGCCCTGTATCTCTGCGCCAGCAGCCAGTCAAAAATAGGCAGTACTTCGGGCCG		4	3.619975022172347E-5	35	TCRBV04-01*01	TCRBV04	TCRBV04-01	01				TCRBD02-01	TCRBD02	TCRBD02-01				01,02	TCRBJ02-07*01	TCRBJ02	TCRBJ02-07	01				3	8	5	8	0	9	46	60	68	-1	71	4	Out	VDJ
CTCAGGCTGCTGTCGGCTGCTCCCTCCCAGACATCTGTGTACTTCTGTGCCAGCAGTTTTGGGACAGGCACGCAGTACTTCGGGCCG	CASSFGTGTQYF	2	1.8099875110861736E-5	36	TCRBV06-05*01	TCRBV06	TCRBV06-05	01				TCRBD01-01*01	TCRBD01	TCRBD01-01	01				TCRBJ02-07*01	TCRBJ02	TCRBJ02-07	01				4	2	0	4	3	9	45	58	60	68	71	2	In	VDJ
CTCAGGCTGCTGTCGGCTGCTCCCTCCCAGACATCTGTGTACTTCTGTGCCAGCAGTTACCCCCGAGGTGAGCAGTACTTCGGGCCG	CASSYPRGEQYF	3	2.71498126662926E-5	36	TCRBV06-05*01	TCRBV06	TCRBV06-05	01				TCRBD02-01*02	TCRBD02	TCRBD02-01	02				TCRBJ02-07*01	TCRBJ02	TCRBJ02-07	01				2	4	11	1	1	7	45	60	64	68	69	3	In	VDJ
GAGTCGGCTGCTCCCTCCCAAACATCTGTGTACTTCTGTGCCAGCAGTTACTCGGGGTTAGCGCCTAGTGAGCAGTACTTCGGGCCG	CASSYSGLAPSEQYF	6	5.42996253325852E-5	45	TCRBV06	TCRBV06				TCRBV06-02,TCRBV06-03		TCRBD02-01	TCRBD02	TCRBD02-01				01,02	TCRBJ02-07*01	TCRBJ02	TCRBJ02-07	01				0	5	5	6	6	7	36	53	58	63	69	6	In	VDJ
GAGTCCGCTACCAGCTCCCAGACATCTGTGTACTTCTGTGCCATCAGGAGAACTGTCGTCTCCTAAGTGGAGCAGTACTTCGGGCCG	CAIRRTVVS*VEQYF	2	1.8099875110861736E-5	45	TCRBV10-03*01	TCRBV10	TCRBV10-03	01				TCRBD02-01	TCRBD02	TCRBD02-01				01,02	TCRBJ02-07*01	TCRBJ02	TCRBJ02-07	01				6	4	3	10	15	7	36	47	51	54	69	2	Stop	VDJ
GAATGTGAACGCCTTGGAGCTGGACGACTCGGCCCTGTATCTCTGTGCCAGCAGCCCGGGACTCCTTGGGAGCAGTACTTCGGGCCG		4	3.619975022172347E-5	38	TCRBV05-04*01	TCRBV05	TCRBV05-04	01				TCRBD02-01	TCRBD02	TCRBD02-01				01,02	TCRBJ02-07*01	TCRBJ02	TCRBJ02-07	01				4	2	0	10	6	7	43	55	57	63	69	4	Out	VDJ
GAGTCGCCCAGCCCCAACCAGACCTCTCTGTACTTCTGTGCCAGCAGTTTGGGTGACTTAGCTCTTGGGGAGCAGTACTTCGGGCCG	CASSLGDLALGEQYF	3	2.71498126662926E-5	45	TCRBV27-01*01	TCRBV27	TCRBV27-01	01				TCRBD02-01	TCRBD02	TCRBD02-01				01,02	TCRBJ02-07*01	TCRBJ02	TCRBJ02-07	01				3	4	2	10	11	7	36	50	54	58	69	3	In	VDJ
AACGCCTTGTTGCTGGGGGACTCGGCCCTCTATCTCTGTGCCAGCAGCTCCCGGGAACCCGATCCGGGGGAGCAGTACTTCGGGCCG	CASSSREPDPGEQYF	2	1.8099875110861736E-5	45	TCRBV05-06*01	TCRBV05	TCRBV05-06	01				TCRBD02-01	TCRBD02	TCRBD02-01				01,02	TCRBJ02-07*01	TCRBJ02	TCRBJ02-07	01				3	15	8	3	0	7	36	49	64	-1	69	2	In	VDJ
AGGCTGCTGTCGGCTGCTCCCTCCCAGACATCTGTGTACTTCTGTGCCAGCAGTTCCTTCGCGGGCGGGGAGCAGTACTTCGGGCCG	CASSSFAGGEQYF	2	1.8099875110861736E-5	39	TCRBV06-05*01	TCRBV06	TCRBV06-05	01				TCRBD02-01	TCRBD02	TCRBD02-01				01,02	TCRBJ02-07*01	TCRBJ02	TCRBJ02-07	01				4	5	7	4	4	7	42	55	60	65	69	2	In	VDJ
TTGGAGCTGGGGGACTCAGCCCTGTACTTCTGTGCCAGCAGCTTATGGACGGGGAGGACAGGGGCCGGGGAGCAGTACTTCGGGCCG	CASSLWTGRTGAGEQYF	2	1.8099875110861736E-5	51	TCRBV13-01*01	TCRBV13	TCRBV13-01	01				TCRBD01-01*01	TCRBD01	TCRBD01-01	01				TCRBJ02-07*01	TCRBJ02	TCRBJ02-07	01				2	10	1	2	5	7	30	45	55	64	69	2	In	VDJ
GTGAGCACCTTGGAGCTGGGGGACTCGGCCCTTTATCTTTGCGCCAGCAGCTTGGCAATAGTCGGAGGGGAGCAGTACTTCGGGCCG	CASSLAIVGGEQYF	4	3.619975022172347E-5	42	TCRBV05-01*01	TCRBV05	TCRBV05-01	01				TCRBD02-01*02	TCRBD02	TCRBD02-01	02				TCRBJ02-07*01	TCRBJ02	TCRBJ02-07	01				0	8	10	0	0	7	39	55	63	-1	69	4	In	VDJ
CTGCCAGGCCCTCACATACCTCTCAGTACCTCTGTGCCAGCAGTCCCCACCAGGGAAAAGGACCCAGGGGAGCAGTACTTCGGGCCG		1	9.049937555430868E-6	49	TCRBV25-01*01	TCRBV25	TCRBV25-01	01				TCRBD01-01*01	TCRBD01	TCRBD01-01	01				TCRBJ02-07*01	TCRBJ02	TCRBJ02-07	01				5	6	4	3	14	7	32	44	50	55	69	1	Out	VDJ
TGAACTAAACCTGAGCTCTCTGGAGCTGGGGGACTCAGCTTTGTATTTCTGTGCCAGCAGCACCAAGGGGAGCAGTACTTCGGGCCG		2	1.8099875110861736E-5	32	TCRBV09-01	TCRBV09	TCRBV09-01				01,02					TCRBD01,TCRBD02	TCRBD01-01,TCRBD02-01		TCRBJ02-07*01	TCRBJ02	TCRBJ02-07	01				4	4	5	3	0	7	49	61	65	-1	69	2	Out	VDJ
CTGCTGTCGGCTGCTCCCTCCCAGACATCTGTGTACTTCTGTGCCAGCAGTTATGGACAGGGAACGCAGGAGCAGTACTTCGGGCCG	CASSYGQGTQEQYF	2	1.8099875110861736E-5	42	TCRBV06-05*01	TCRBV06	TCRBV06-05	01				TCRBD01-01*01	TCRBD01	TCRBD01-01	01				TCRBJ02-07*01	TCRBJ02	TCRBJ02-07	01				3	1	1	3	7	7	39	53	54	62	69	2	In	VDJ
TCCCTAGAGTCTGCCATCCCCAACCAGACAGCTCTTTACTTCTGTGCCACCAGTGACCCTACCGTTTTCGAGCAGTACTTCGGGCCG	CATSDPTVFEQYF	2	1.8099875110861736E-5	39	TCRBV24	TCRBV24				TCRBV24-01,TCRBV24-or09_02		TCRBD02-01	TCRBD02	TCRBD02-01				01,02	TCRBJ02-07*01	TCRBJ02	TCRBJ02-07	01				4	2	4	9	7	6	42	56	58	61	68	2	In	VDJ
CTGCTGTCGGCTGCTCCCTCCCAGACATCTGTGTACTTCTGTGCCAGCAGCCCGGACCGCACAGGGTTCGAGCAGTACTTCGGGCCG	CASSPDRTGFEQYF	2	1.8099875110861736E-5	42	TCRBV06-05*01	TCRBV06	TCRBV06-05	01				TCRBD01-01*01	TCRBD01	TCRBD01-01	01				TCRBJ02-07*01	TCRBJ02	TCRBJ02-07	01				6	10	3	3	2	6	39	50	60	66	68	2	In	VDJ
CTTGTTGCTAGGGGACTCGGCCCTCTATCTCTGTGCCAGCAGCTTGGCGGACAGGGGGATTAGGACTTCGAGCAGTACTTCGGGCCG		1	9.049937555430868E-6	50	TCRBV05-07*01	TCRBV05	TCRBV05-07	01				TCRBD01-01*01	TCRBD01	TCRBD01-01	01				TCRBJ02-07*01	TCRBJ02	TCRBJ02-07	01				0	1	1	1	10	6	31	47	48	58	68	1	Out	VDJ
GAGTTGGCTGCTCCCTCCCAGACATCTGTGTACTTCTGTGCCAGCAGTTACTCCCAGATTGCAGGTGTCGAGCAGTACTTCGGGCCG	CASSYSQIAGVEQYF	2	1.8099875110861736E-5	45	TCRBV06-06	TCRBV06	TCRBV06-06				01,02	TCRBD01-01*01	TCRBD01	TCRBD01-01	01				TCRBJ02-07*01	TCRBJ02	TCRBJ02-07	01				0	8	4	4	3	6	36	53	61	65	68	2	In	VDJ
CTGGAGTCTGCCAGGCCCTCACATACCTCTCAGTACCTCTGTGCCAGCAGTGAATCGCTGTTTCTGGTCGAGCAGTACTTCGGGCCG	CASSESLFLVEQYF	3	2.71498126662926E-5	42	TCRBV25-01*01	TCRBV25	TCRBV25-01	01								TCRBD01,TCRBD02	TCRBD01-01,TCRBD02-01		TCRBJ02-07*01	TCRBJ02	TCRBJ02-07	01				1	10	0	10	1	6	39	55	65	67	68	3	In	VDJ
AGGCTGCTGTCGGCTGCTCCCTCCCAGACATCTGTGTACTTCTGTGCCAGCAGTCGGACAGGGGGCATCGAGCAGTACTTCGGGCCG	CASSRTGGIEQYF	2	1.8099875110861736E-5	39	TCRBV06-05*01	TCRBV06	TCRBV06-05	01				TCRBD01-01*01	TCRBD01	TCRBD01-01	01				TCRBJ02-07*01	TCRBJ02	TCRBJ02-07	01				5	1	1	0	2	6	42	54	55	66	68	2	In	VDJ
CTGGAGTCGGCTGCTCCCTCCCAGACATCTGTGTACTTCTGTGCCAGCAGTGCTGGCCCATCACCCATCGAGCAGTACTTCGGGCCG	CASSAGPSPIEQYF	3	2.71498126662926E-5	42	TCRBV06-01*01	TCRBV06	TCRBV06-01	01				TCRBD01-01*01	TCRBD01	TCRBD01-01	01				TCRBJ02-07*01	TCRBJ02	TCRBJ02-07	01				4	2	9	0	11	6	39	52	54	57	68	3	In	VDJ
ACTCTGACAGTGACCAGTGCCCATCCTGAAGACAGCAGCTTCTACATCTGCAGTGCTAGGGTGGGGGGCGAGCAGTACTTCGGGCCG	CSARVGGEQYF	2	1.8099875110861736E-5	33	TCRBV20-01*01	TCRBV20	TCRBV20-01	01				TCRBD02-01*01	TCRBD02	TCRBD02-01	01				TCRBJ02-07*01	TCRBJ02	TCRBJ02-07	01				3	3	9	1	0	6	48	59	62	-1	68	2	In	VDJ
CTCACTCTGGAGTCCGCTACCAGCTCCCAGACATCTGTGTACTTCTGTGCCATCAATGACTAGCGGGGCGAGCAGTACTTCGGGCCG	CAIND*RGEQYF	2	1.8099875110861736E-5	36	TCRBV10-03*01	TCRBV10	TCRBV10-03	01				TCRBD02-01*01	TCRBD02	TCRBD02-01	01				TCRBJ02-07*01	TCRBJ02	TCRBJ02-07	01				3	0	4	3	0	6	45	-1	59	-1	68	2	Stop	VDJ
GAGTCTGCCAGGCCCTCACATACCTCTCAGTACCTCTGTGCCAGCAGTGAATACTCCCGGAACAGGGGCGAGCAGTACTTCGGGCCG	CASSEYSRNRGEQYF	1	9.049937555430868E-6	45	TCRBV25-01*01	TCRBV25	TCRBV25-01	01				TCRBD01-01*01	TCRBD01	TCRBD01-01	01				TCRBJ02-07*01	TCRBJ02	TCRBJ02-07	01				0	8	3	2	0	6	36	53	61	-1	68	1	In	VDJ
ACAGTGACCAGTGCCCATCCTGAAGACAGCAGCTTCTACATCTGCAGTGCTAGTCAGGGGGCCGAGGGCGAGCAGTACTTCGGGCCG	CSASQGAEGEQYF	2	1.8099875110861736E-5	39	TCRBV20	TCRBV20				TCRBV20-01,TCRBV20-or09_02		TCRBD01-01*01	TCRBD01	TCRBD01-01	01				TCRBJ02-07*01	TCRBJ02	TCRBJ02-07	01				3	1	4	0	6	6	42	53	54	62	68	2	In	VDJ
CTTCACCTACACGCCCTGCAGCCAGAAGACTCAGCCCTGTATCTCTGCGCCAGCAGCTTGAATGGAGGCGAGCAGTACTTCGGGCCG	CASSLNGGEQYF	2	1.8099875110861736E-5	36	TCRBV04-01*01	TCRBV04	TCRBV04-01	01				TCRBD02-01*02	TCRBD02	TCRBD02-01	02				TCRBJ02-07*01	TCRBJ02	TCRBJ02-07	01				5	6	10	1	0	6	45	57	63	-1	68	2	In	VDJ
GTGAGCACCTTGGAGCTGGGGGACTCGGCCCTTTATCTTTGCGCCAGCAGGCCGTCCGGGCGCCGAGGCGAGCAGTACTTCGGGCCG	CASRPSGRRGEQYF	2	1.8099875110861736E-5	42	TCRBV05-01*01	TCRBV05	TCRBV05-01	01								TCRBD01,TCRBD02	TCRBD01-01,TCRBD02-01		TCRBJ02-07*01	TCRBJ02	TCRBJ02-07	01				5	7	8	0	7	6	39	50	57	61	68	2	In	VDJ
ATCCAGCCCTCAGAACCCAGGGACTCAGCTGTGTACTTCTGTGCCAGCAGTTTACGCCGGGGGGAAGGCGAGCAGTACTTCGGGCCG	CASSLRRGEGEQYF	4	3.619975022172347E-5	42	TCRBV12	TCRBV12				TCRBV12-03,TCRBV12-04		TCRBD02-01*01	TCRBD02	TCRBD02-01	01				TCRBJ02-07*01	TCRBJ02	TCRBJ02-07	01				2	3	8	1	4	6	39	54	57	64	68	4	In	VDJ
CTGACGATCCAGCGCACACAGCAGGAGGACTCGGCCGTGTATCTCTGTGCCAGCAGCTTAGGCCGTCGCGAGCAGTACTTCGGGCCG	CASSLGRREQYF	2	1.8099875110861736E-5	36	TCRBV07-02*01	TCRBV07	TCRBV07-02	01								TCRBD01,TCRBD02	TCRBD01-01,TCRBD02-01		TCRBJ02-07*01	TCRBJ02	TCRBJ02-07	01				1	0	10	0	5	6	45	-1	61	63	68	2	In	VDJ
CTCACTCTGGAGTCAGCTACCCGCTCCCAGACATCTGTGTATTTCTGCGCCAGCAGTGACTGGGGGCGCGAGCAGTACTTCGGGCCG	CASSDWGREQYF	3	2.71498126662926E-5	36	TCRBV10-02*01	TCRBV10	TCRBV10-02	01				TCRBD01-01*01	TCRBD01	TCRBD01-01	01				TCRBJ02-07*01	TCRBJ02	TCRBJ02-07	01				3	2	6	0	1	6	45	59	61	67	68	3	In	VDJ
GCCCTGCAGCCAGAAGACTCAGCCCTGTATCTCTGCGCCAGCAGCCCGAACCCGGGACAGGGGGCGCGCGAGCAGTACTTCGGGCCG	CASSPNPGQGAREQYF	4	3.619975022172347E-5	48	TCRBV04-01*01	TCRBV04	TCRBV04-01	01				TCRBD01-01*01	TCRBD01	TCRBD01-01	01				TCRBJ02-07*01	TCRBJ02	TCRBJ02-07	01				4	7	0	0	3	6	33	46	53	65	68	4	In	VDJ
TTTCTTGACATCCGCTCACCAGGCCTGGGGGACGCAGCCATGTACCTGTGTGCCACCAGCAGAGACCGCGAGCAGTACTTCGGGCCG	CATSRDREQYF	2	1.8099875110861736E-5	33	TCRBV15-01*01	TCRBV15	TCRBV15-01	01				TCRBD02-01	TCRBD02	TCRBD02-01				01,02	TCRBJ02-07*01	TCRBJ02	TCRBJ02-07	01				0	1	8	6	0	6	48	65	66	-1	68	2	In	VDJ
ACTCTGAAGGTGCAGCCTGCAGAACTGGAGGATTCTGGAGTTTATTTCTGTGCCAGCAGCCAAGGACGCGAGCAGTACTTCGGGCCG	CASSQGREQYF	2	1.8099875110861736E-5	33	TCRBV14-01*01	TCRBV14	TCRBV14-01	01								TCRBD01,TCRBD02	TCRBD01-01,TCRBD02-01		TCRBJ02-07*01	TCRBJ02	TCRBJ02-07	01				1	0	2	7	1	6	48	-1	64	67	68	2	In	VDJ
CTGAGCTCTCTGGAGCTGGGGGACTCAGCTTTGTATTTCTGTGCCAGCAGCGTAAACAGCGGGAGTAGCGAGCAGTACTTCGGGCCG	CASSVNSGSSEQYF	2	1.8099875110861736E-5	42	TCRBV09-01	TCRBV09	TCRBV09-01				01,02	TCRBD02-01*02	TCRBD02	TCRBD02-01	02				TCRBJ02-07*01	TCRBJ02	TCRBJ02-07	01				1	3	6	2	3	6	39	54	57	65	68	2	In	VDJ
GCCCTCAGAACCCAGGGACTCAGCTGTGTACTTCTGTGCCAGCAGTTCTTAGAGGGGCCCTGGGCGAGCGAGCAGTACTTCGGGCCG		1	9.049937555430868E-6	47	TCRBV12	TCRBV12				TCRBV12-03,TCRBV12-04						TCRBD01,TCRBD02	TCRBD01-01,TCRBD02-01		TCRBJ02-07*01	TCRBJ02	TCRBJ02-07	01				4	5	5	2	11	6	34	47	52	57	68	1	Out	VDJ
CTGCAGCCAGAAGACTCAGCCCTGTATCTCTGCGCCAGCAGCCAGCAGACAGGGCGGCAAGCTAGCAGCGAGCAGTACTTCGGGCCG	CASSQQTGRQASSEQYF	2	1.8099875110861736E-5	51	TCRBV04-01*01	TCRBV04	TCRBV04-01	01				TCRBD01-01*01	TCRBD01	TCRBD01-01	01				TCRBJ02-07*01	TCRBJ02	TCRBJ02-07	01				3	3	2	3	14	6	30	44	47	54	68	2	In	VDJ
GTGAGCAACATGAGCCCTGAAGACAGCAGCATATATCTCTGCAGCGTTAAACCGGGACAGGGGCGTTACGAGCAGTACTTCGGGCCG	CSVKPGQGRYEQYF	1	9.049937555430868E-6	42	TCRBV29-01*01	TCRBV29	TCRBV29-01	01				TCRBD01-01*01	TCRBD01	TCRBD01-01	01				TCRBJ02-07*01	TCRBJ02	TCRBJ02-07	01				5	5	0	2	3	4	39	48	53	63	66	1	In	VDJ
ACCAGTGCCCATCCTGAAGACAGCAGCTTCTACATCTGCAGTGCTAGAGATAAGGACAGAGCCTCTTACGAGCAGTACTTCGGGCCG	CSARDKDRASYEQYF	4	3.619975022172347E-5	45	TCRBV20	TCRBV20				TCRBV20-01,TCRBV20-or09_02		TCRBD01-01*01	TCRBD01	TCRBD01-01	01				TCRBJ02-07*01	TCRBJ02	TCRBJ02-07	01				0	3	1	5	7	4	36	50	53	59	66	4	In	VDJ
GAGTCTGCCATCCCCAACCAGACAGCTCTTTACTTCTGTGCCACCAGTGACCCCGGACAGGGGGCTTACGAGCAGTACTTCGGGCCG	CATSDPGQGAYEQYF	4	3.619975022172347E-5	45	TCRBV24	TCRBV24				TCRBV24-01,TCRBV24-or09_02		TCRBD01-01*01	TCRBD01	TCRBD01-01	01				TCRBJ02-07*01	TCRBJ02	TCRBJ02-07	01				4	4	1	0	1	4	36	50	54	65	66	4	In	VDJ
TGTCGGCTGCTCCCTCCCAGACATCTGTGTACTTCTGTGCCAGCAGTTACTCTAGGACTAGAGGCTTACGAGCAGTACTTCGGGCCG		2	1.8099875110861736E-5	46	TCRBV06-05*01	TCRBV06	TCRBV06-05	01				TCRBD02-01	TCRBD02	TCRBD02-01				01,02	TCRBJ02-07*01	TCRBJ02	TCRBJ02-07	01				0	2	1	8	5	4	35	52	54	61	66	2	Out	VDJ
ACAGTGACCAGTGCCCATCCTGAAGACAGCAGCTTCTACATCTGCAGTGTTCCGGGACAGGGGACTTACGAGCAGTACTTCGGGCCG	CSVPGQGTYEQYF	2	1.8099875110861736E-5	39	TCRBV20	TCRBV20				TCRBV20-01,TCRBV20-or09_02		TCRBD01-01*01	TCRBD01	TCRBD01-01	01				TCRBJ02-07*01	TCRBJ02	TCRBJ02-07	01				7	4	0	2	3	4	42	49	53	63	66	2	In	VDJ
CTGAATGTGAACGCCTTGTTGCTGGGGGACTCGGCCCTCTATCTCTGTGCCAGCAGCTTGGCTTATTACGAGCAGTACTTCGGGCCG	CASSLAYYEQYF	2	1.8099875110861736E-5	36	TCRBV05-06*01	TCRBV05	TCRBV05-06	01				TCRBD02-01	TCRBD02	TCRBD02-01				01,02	TCRBJ02-07*01	TCRBJ02	TCRBJ02-07	01				0	0	4	10	3	4	45	-1	61	63	66	2	In	VDJ
AGCTCTCTGGAGCTGGGGGACTCAGCTTTGTATTTCTGTGCCAGCAGCGTGGCCGGGACTACTGATTACGAGCAGTACTTCGGGCCG	CASSVAGTTDYEQYF	2	1.8099875110861736E-5	45	TCRBV09-01	TCRBV09	TCRBV09-01				01,02	TCRBD02-01	TCRBD02	TCRBD02-01				01,02	TCRBJ02-07*01	TCRBJ02	TCRBJ02-07	01				2	4	0	9	5	4	36	50	54	61	66	2	In	VDJ
GCCAGAAGACTCGGCCCTGTATCTCTGCGCCAGCAGCCACCGGGACTAGCGGGAGGGCCTTGTTGGTACGAGCAGTACTTCGGGCCG		1	9.049937555430868E-6	56	TCRBV04-03*01	TCRBV04	TCRBV04-03	01				TCRBD02-01*02	TCRBD02	TCRBD02-01	02				TCRBJ02-07*01	TCRBJ02	TCRBJ02-07	01				3	2	0	0	9	4	25	39	41	57	66	1	Out	VDJ
CTGGAGTCGCCCAGCCCCAACCAGACCTCTCTGTACTTCTGTGCCAGCAGTTTATCGCATTCGGGGTACGAGCAGTACTTCGGGCCG	CASSLSHSGYEQYF	3	2.71498126662926E-5	42	TCRBV27-01*01	TCRBV27	TCRBV27-01	01				TCRBD02-01*01	TCRBD02	TCRBD02-01	01				TCRBJ02-07*01	TCRBJ02	TCRBJ02-07	01				0	5	8	3	0	4	39	56	61	-1	66	3	In	VDJ
ACTCTGACAGTGACCAGTGCCCATCCTGAAGACAGCAGCTTCTACATCTGCAGTGCTCCCTCCGGGTACGAGCAGTACTTCGGGCCG	CSAPSGYEQYF	4	3.619975022172347E-5	33	TCRBV20-01*01	TCRBV20	TCRBV20-01	01				TCRBD02-01	TCRBD02	TCRBD02-01				01,02	TCRBJ02-07*01	TCRBJ02	TCRBJ02-07	01				5	5	8	4	0	4	48	57	62	-1	66	4	In	VDJ
AGCACCTTGGAGCTGGGGGACTCGGCCCTTTATCTTTGCGCCAGCAGCTTGGGGGACAGGGGAGGGTACGAGCAGTACTTCGGGCCG	CASSLGDRGGYEQYF	2	1.8099875110861736E-5	45	TCRBV05-01*01	TCRBV05	TCRBV05-01	01				TCRBD01-01*01	TCRBD01	TCRBD01-01	01				TCRBJ02-07*01	TCRBJ02	TCRBJ02-07	01				0	0	0	2	4	4	36	-1	52	62	66	2	In	VDJ
AATGTGAGCACCTTGGAGCTGGGGGACTCGGCCCTTTATCTTTGCGCCAGCAGCCCGGAGACAGGGTACGAGCAGTACTTCGGGCCG	CASSPETGYEQYF	2	1.8099875110861736E-5	39	TCRBV05-01*01	TCRBV05	TCRBV05-01	01				TCRBD01-01*01	TCRBD01	TCRBD01-01	01				TCRBJ02-07*01	TCRBJ02	TCRBJ02-07	01				4	5	2	3	0	4	42	54	59	-1	66	2	In	VDJ
CTACACGCCCTGCAGCCAGAAGACTCAGCCCTGTATCTCTGCGCCAGCAGCCAAGTCGCAGAAGGGTACGAGCAGTACTTCGGGCCG	CASSQVAEGYEQYF	2	1.8099875110861736E-5	42	TCRBV04-01*01	TCRBV04	TCRBV04-01	01								TCRBD01,TCRBD02	TCRBD01-01,TCRBD02-01		TCRBJ02-07*01	TCRBJ02	TCRBJ02-07	01				1	7	5	3	0	4	39	55	62	-1	66	2	In	VDJ
GCCCTGCAGCCAGAAGACTCAGCCCTGTATCTCTGCGCCAGCAGCCAAGAATGGTGGCAGGGGGCGTACGAGCAGTACTTCGGGCCG	CASSQEWWQGAYEQYF	2	1.8099875110861736E-5	48	TCRBV04-01*01	TCRBV04	TCRBV04-01	01				TCRBD01-01*01	TCRBD01	TCRBD01-01	01				TCRBJ02-07*01	TCRBJ02	TCRBJ02-07	01				0	7	4	0	1	4	33	50	57	65	66	2	In	VDJ
ATCCAGCGCACACAGCAGGAGGACTCGGCCGTGTATCTCTGTGCCAGCAGCCACGACAGGGGGCAGTACGAGCAGTACTTCGGGCCG	CASSHDRGQYEQYF	2	1.8099875110861736E-5	42	TCRBV07-02*01	TCRBV07	TCRBV07-02	01				TCRBD01-01*01	TCRBD01	TCRBD01-01	01				TCRBJ02-07*01	TCRBJ02	TCRBJ02-07	01				5	3	2	0	2	4	39	51	54	64	66	2	In	VDJ
CTGCAGCCAGAAGACTCAGCCCTGTATCTCTGCGCCAGCAGCCAAGACCTAGCGGGAGGGCAGTTCTACGAGCAGTACTTCGGGCCG	CASSQDLAGGQFYEQYF	2	1.8099875110861736E-5	51	TCRBV04-01*01	TCRBV04	TCRBV04-01	01				TCRBD02-01*02	TCRBD02	TCRBD02-01	02				TCRBJ02-07*01	TCRBJ02	TCRBJ02-07	01				0	1	4	0	5	3	30	47	48	60	65	2	In	VDJ
CAGGAGGACTCCGCCGTGTATCTCTGTGCCAGCAGCTTCCCAACCTTTCAGGTCGAGAGGGACTTCTACGAGCAGTACTTCGGGCCG	CASSFPTFQVERDFYEQYF	3	2.71498126662926E-5	57	TCRBV07-08*01	TCRBV07	TCRBV07-08	01				TCRBD02-01	TCRBD02	TCRBD02-01				01,02	TCRBJ02-07*01	TCRBJ02	TCRBJ02-07	01				3	20	0	10	1	3	24	38	58	64	65	3	In	VDJ
AGCAACATGAGCCCTGAAGACAGCAGCATATATCTCTGCAGCGTTGAATTATCTAGCGGGGGTGTCTACGAGCAGTACTTCGGGCCG	CSVELSSGGVYEQYF	1	9.049937555430868E-6	45	TCRBV29-01*01	TCRBV29	TCRBV29-01	01				TCRBD02-01*01	TCRBD02	TCRBD02-01	01				TCRBJ02-07*01	TCRBJ02	TCRBJ02-07	01				2	4	4	2	3	3	36	48	52	62	65	1	In	VDJ
CACGCCCTGCAGCCAGAAGACTCAGCCCTGTATCTCTGCGCCAGCAGCCAAGATGGGGACAGGGTCTACGAGCAGTACTTCGGGCCG	CASSQDGDRVYEQYF	2	1.8099875110861736E-5	45	TCRBV04-01*01	TCRBV04	TCRBV04-01	01				TCRBD01-01*01	TCRBD01	TCRBD01-01	01				TCRBJ02-07*01	TCRBJ02	TCRBJ02-07	01				0	2	0	3	1	3	36	53	55	64	65	2	In	VDJ
CACCTACACGCCCTGCAGCCAGAAGACTCAGCCCTGTATCTCTGCGCCAGCAGCCCGGACAGGGTCTACGAGCAGTACTTCGGGCCG	CASSPDRVYEQYF	2	1.8099875110861736E-5	39	TCRBV04-01*01	TCRBV04	TCRBV04-01	01				TCRBD01-01*01	TCRBD01	TCRBD01-01	01				TCRBJ02-07*01	TCRBJ02	TCRBJ02-07	01				4	1	1	3	1	3	42	55	56	64	65	2	In	VDJ
ATCCAGCGCACACAGCAGGAGGACTCGGCCGTGTATCTCTGTGCCAGCAGCCCGGGATCTTTAGTCTACGAGCAGTACTTCGGGCCG	CASSPGSLVYEQYF	2	1.8099875110861736E-5	42	TCRBV07-02*01	TCRBV07	TCRBV07-02	01				TCRBD02-01*02	TCRBD02	TCRBD02-01	02				TCRBJ02-07*01	TCRBJ02	TCRBJ02-07	01				5	1	8	3	8	3	39	51	52	57	65	2	In	VDJ
AGTGCCCATCCTGAAGACAGCAGCTTCTACATCTGCAGTGTCTCAGAGGACATCGGGACTGCAGTCTACGAGCAGTACTTCGGGCCG	CSVSEDIGTAVYEQYF	2	1.8099875110861736E-5	48	TCRBV20	TCRBV20				TCRBV20-01,TCRBV20-or09_02		TCRBD02-01	TCRBD02	TCRBD02-01				01,02	TCRBJ02-07*01	TCRBJ02	TCRBJ02-07	01				7	14	0	10	5	3	33	40	54	60	65	2	In	VDJ
TTGGAGATCCAGCGCACAGAGCAGGGGGACTCGGCCATGTATCTCTGTGCCATATCGGGAGTCCTCTACGAGCAGTACTTCGGGCCG	CAISGVLYEQYF	3	2.71498126662926E-5	36	TCRBV07-09	TCRBV07	TCRBV07-09				01,03	TCRBD02-01*02	TCRBD02	TCRBD02-01	02				TCRBJ02-07*01	TCRBJ02	TCRBJ02-07	01				10	3	8	2	4	3	45	52	55	61	65	3	In	VDJ
TGGAGTTGGCTGCTCCCTCCCAGACATCTGTGTACTTCTGTGCCAGCAGTTACTCTCGGGACCCTCTACGAGCAGTACTTCGGGCCG		2	1.8099875110861736E-5	43	TCRBV06-06	TCRBV06	TCRBV06-06				01,02					TCRBD01,TCRBD02	TCRBD01-01,TCRBD02-01		TCRBJ02-07*01	TCRBJ02	TCRBJ02-07	01				0	2	0	7	3	3	38	55	57	62	65	2	Out	VDJ
TTGGAGATCCAGCGCACAGAGCAGGGGGACTCGGCCATGTATCTCTGTGCCGGGCGGAGTGGGGGCTACGAGCAGTACTTCGGGCCG	CAGRSGGYEQYF	3	2.71498126662926E-5	36	TCRBV07-09	TCRBV07	TCRBV07-09				01,03					TCRBD01,TCRBD02	TCRBD01-01,TCRBD02-01		TCRBJ02-07*01	TCRBJ02	TCRBJ02-07	01				11	9	6	1	0	3	45	51	60	-1	65	3	In	VDJ
TGACAGTGACCAGTGCCCATCCTGAAGACAGCAGCTTCTACATCTGCAGTGCTAGGGGACAGGGGCTACGAGCAGTACTTCGGGCCG		2	1.8099875110861736E-5	37	TCRBV20	TCRBV20				TCRBV20-01,TCRBV20-or09_02		TCRBD01-01*01	TCRBD01	TCRBD01-01	01				TCRBJ02-07*01	TCRBJ02	TCRBJ02-07	01				3	0	0	2	0	3	44	-1	55	-1	65	2	Out	VDJ
CTCACTGTGACATCGGCCCAAAAGAACCCGACAGCTTTCTATCTCTGTGCCAGTAGCGTCCAGGGCTACGAGCAGTACTTCGGGCCG	CASSVQGYEQYF	3	2.71498126662926E-5	36	TCRBV19-01	TCRBV19	TCRBV19-01				01,02	TCRBD01-01*01	TCRBD01	TCRBD01-01	01				TCRBJ02-07*01	TCRBJ02	TCRBJ02-07	01				6	4	4	3	0	3	45	56	60	-1	65	3	In	VDJ
AGTTCTAAGAAGCTCCTTCTCAGTGACTCTGGCTTCTATCTCTGTGCCTGGAGCGCGGGACAGGGCTACGAGCAGTACTTCGGGCCG	CAWSAGQGYEQYF	1	9.049937555430868E-6	39	TCRBV30-01*01	TCRBV30	TCRBV30-01	01				TCRBD01-01*01	TCRBD01	TCRBD01-01	01				TCRBJ02-07*01	TCRBJ02	TCRBJ02-07	01				3	3	0	3	0	3	42	53	56	-1	65	1	In	VDJ
AACCTGAGCTCTCTGGAGCTGGGGGACTCAGCTTTGTATTTCTGTGCCAGCAGCACGGGACAGGGCTACGAGCAGTACTTCGGGCCG	CASSTGQGYEQYF	2	1.8099875110861736E-5	39	TCRBV09-01	TCRBV09	TCRBV09-01				01,02	TCRBD01-01*01	TCRBD01	TCRBD01-01	01				TCRBJ02-07*01	TCRBJ02	TCRBJ02-07	01				4	2	0	3	0	3	42	54	56	-1	65	2	In	VDJ
AATGTGAACGCCTTGGAGCTGGACGACTCGGCCCTGTATCTCTGTGCCAGCAGCTTGGGTGGCGGCTACGAGCAGTACTTCGGGCCG	CASSLGGGYEQYF	5	4.5249687777154334E-5	39	TCRBV05-04*01	TCRBV05	TCRBV05-04	01				TCRBD02-01	TCRBD02	TCRBD02-01				01,02	TCRBJ02-07*01	TCRBJ02	TCRBJ02-07	01				0	3	7	5	0	3	42	58	61	-1	65	5	In	VDJ
AACGCCTTGTTGCTGGGGGACTCGGCCCTCTATCTCTGTGCCAGTCAATAACCGAAGGGGGGCGGCTACGAGCAGTACTTCGGGCCG	CASQ*PKGGGYEQYF	2	1.8099875110861736E-5	45	TCRBV05-06*01	TCRBV05	TCRBV05-06	01								TCRBD01,TCRBD02	TCRBD01-01,TCRBD02-01		TCRBJ02-07*01	TCRBJ02	TCRBJ02-07	01				8	11	5	1	4	3	36	44	55	61	65	2	Stop	VDJ
CAGCGCACACAGCAGGAGGACTCGGCCGTGTATCTCTGTGCCAGCAGCCGACAGGGGACTAACGGCTACGAGCAGTACTTCGGGCCG	CASSRQGTNGYEQYF	2	1.8099875110861736E-5	45	TCRBV07-02*01	TCRBV07	TCRBV07-02	01				TCRBD01-01*01	TCRBD01	TCRBD01-01	01				TCRBJ02-07*01	TCRBJ02	TCRBJ02-07	01				5	1	2	2	8	3	36	48	49	57	65	2	In	VDJ
CTGAGTTCTAAGAAGCTCCTTCTCAGTGACTCTGGCTTCTATCTCTGTGCCTGGAGTGTTGGAGGCTACGAGCAGTACTTCGGGCCG	CAWSVGGYEQYF	3	2.71498126662926E-5	36	TCRBV30-01*01	TCRBV30	TCRBV30-01	01				TCRBD02-01*02	TCRBD02	TCRBD02-01	02				TCRBJ02-07*01	TCRBJ02	TCRBJ02-07	01				0	1	10	1	0	3	45	59	60	-1	65	3	In	VDJ
GTGACCAGTGCCCATCCTGAAGACAGCAGCTTCTACATCTGCAGTGCTAGTTTGTCCGTGACAGGCTACGAGCAGTACTTCGGGCCG	CSASLSVTGYEQYF	2	1.8099875110861736E-5	42	TCRBV20	TCRBV20				TCRBV20-01,TCRBV20-or09_02		TCRBD01-01*01	TCRBD01	TCRBD01-01	01				TCRBJ02-07*01	TCRBJ02	TCRBJ02-07	01				3	9	2	4	0	3	39	50	59	-1	65	2	In	VDJ
CTGAGGATCCAGCAGGTAGTGCGAGGAGATTCGGCAGCTTATTTCTGTGCCAGCTCACCAGATAGCTACGAGCAGTACTTCGGGCCG	CASSPDSYEQYF	3	2.71498126662926E-5	36	TCRBV18-01*01	TCRBV18	TCRBV18-01	01				TCRBD02-01	TCRBD02	TCRBD02-01				01,02	TCRBJ02-07*01	TCRBJ02	TCRBJ02-07	01				2	2	5	8	0	3	45	60	62	-1	65	3	In	VDJ
CTGGAGTTGGCTGCTCCCTCCCAGACATCTGTGTACTTCTGTGCCAGCAGCGACGCGGGATACAGCTACGAGCAGTACTTCGGGCCG	CASSDAGYSYEQYF	2	1.8099875110861736E-5	42	TCRBV06-06	TCRBV06	TCRBV06-06				01,02	TCRBD02-01*02	TCRBD02	TCRBD02-01	02				TCRBJ02-07*01	TCRBJ02	TCRBJ02-07	01				6	4	7	3	5	3	39	50	54	60	65	2	In	VDJ
AGCACCTTGGAGCTGGGGGACTCGGCCCTTTATCTTTGCGCCAGCCACATCGATACAGGGGTTTCCTACGAGCAGTACTTCGGGCCG	CASHIDTGVSYEQYF	2	1.8099875110861736E-5	45	TCRBV05-01*01	TCRBV05	TCRBV05-01	01				TCRBD01-01*01	TCRBD01	TCRBD01-01	01				TCRBJ02-07*01	TCRBJ02	TCRBJ02-07	01				7	9	3	2	2	1	36	45	54	61	63	2	In	VDJ
AAGCTCCTTCTCAGTGACTCTGGCTTCTATCTCTGTGCCTGGAGTCCTCCCCTGCGGGAGGGTTCCTACGAGCAGTACTTCGGGCCG	CAWSPPLREGSYEQYF	1	9.049937555430868E-6	48	TCRBV30-01*01	TCRBV30	TCRBV30-01	01				TCRBD02-01*02	TCRBD02	TCRBD02-01	02				TCRBJ02-07*01	TCRBJ02	TCRBJ02-07	01				2	8	7	0	1	1	33	45	53	62	63	1	In	VDJ
GTGACCAGTGCCCATCCTGAAGACAGCAGCTTCTACATCTGCAGTGCCCCGGGGGGGCAGGGTTCCTACGAGCAGTACTTCGGGCCG	CSAPGGQGSYEQYF	2	1.8099875110861736E-5	42	TCRBV20	TCRBV20				TCRBV20-01,TCRBV20-or09_02		TCRBD02-01*01	TCRBD02	TCRBD02-01	01				TCRBJ02-07*01	TCRBJ02	TCRBJ02-07	01				6	2	8	0	6	1	39	47	49	57	63	2	In	VDJ
GTGACATCGGCCCAAAAGAACCCGACAGCTTTCTATCTCTGTGCCAGTAGTGTAGGACAGGGTTCCTACGAGCAGTACTTCGGGCCG	CASSVGQGSYEQYF	3	2.71498126662926E-5	42	TCRBV19-01	TCRBV19	TCRBV19-01				01,02	TCRBD01-01*01	TCRBD01	TCRBD01-01	01				TCRBJ02-07*01	TCRBJ02	TCRBJ02-07	01				1	0	2	3	1	1	39	-1	55	62	63	3	In	VDJ
ACAGTGACCAGTGCCCATCCTGAAGACAGCAGCTTCTACATCTGCAGTGCTTCCCGGATCGGTTCCTACGAGCAGTACTTCGGGCCG	CSASRIGSYEQYF	2	1.8099875110861736E-5	39	TCRBV20	TCRBV20				TCRBV20-01,TCRBV20-or09_02						TCRBD01,TCRBD02	TCRBD01-01,TCRBD02-01		TCRBJ02-07*01	TCRBJ02	TCRBJ02-07	01				5	4	1	8	5	1	42	51	55	58	63	2	In	VDJ
CAGCGCACAGAGCAGCGGGACTCGGCCATGTATCGCTGTGCCAGCAGCCCCTCCGGGACAGGTTCCTACGAGCAGTACTTCGGGCCG	CASSPSGTGSYEQYF	3	2.71498126662926E-5	45	TCRBV07-06*01	TCRBV07	TCRBV07-06	01				TCRBD01-01*01	TCRBD01	TCRBD01-01	01				TCRBJ02-07*01	TCRBJ02	TCRBJ02-07	01				5	6	0	4	1	1	36	48	54	62	63	3	In	VDJ
CCTGCAGAACTGGAGGATTCTGGAGTTTATTTCTGTGCCAGCAGCCAAAGGACTAGCGGGACTTCCTACGAGCAGTACTTCGGGCCG	CASSQRTSGTSYEQYF	2	1.8099875110861736E-5	48	TCRBV14-01*01	TCRBV14	TCRBV14-01	01				TCRBD02-01*02	TCRBD02	TCRBD02-01	02				TCRBJ02-07*01	TCRBJ02	TCRBJ02-07	01				2	1	1	3	2	1	33	48	49	61	63	2	In	VDJ
TCTAAGAAGCTCCTTCTCAGTGACTCTGGCTTCTATCTCTGTGCCTGGAGTAGAAGGACGGATTCCTACGAGCAGTACTTCGGGCCG	CAWSRRTDSYEQYF	1	9.049937555430868E-6	42	TCRBV30-01*01	TCRBV30	TCRBV30-01	01								TCRBD01,TCRBD02	TCRBD01-01,TCRBD02-01		TCRBJ02-07*01	TCRBJ02	TCRBJ02-07	01				2	4	1	7	4	1	39	51	55	59	63	1	In	VDJ
GAGTCGGCTGCTCCCTCCCAAACATCTGTGTACTTCTGTGCCAGCAGTGCATCCGGGACAGGGTCCTACGAGCAGTACTTCGGGCCG	CASSASGTGSYEQYF	2	1.8099875110861736E-5	45	TCRBV06	TCRBV06				TCRBV06-02,TCRBV06-03		TCRBD01-01*01	TCRBD01	TCRBD01-01	01				TCRBJ02-07*01	TCRBJ02	TCRBJ02-07	01				5	6	0	3	0	1	36	48	54	-1	63	2	In	VDJ
AAGATCCAGCCCTCAGAACCCAGGGACTCAGCTGTGTACTTCTGTGCCAGCAGTCTCGAAGGGTCCTACGAGCAGTACTTCGGGCCG	CASSLEGSYEQYF	1	9.049937555430868E-6	39	TCRBV12	TCRBV12				TCRBV12-03,TCRBV12-04						TCRBD01,TCRBD02	TCRBD01-01,TCRBD02-01		TCRBJ02-07*01	TCRBJ02	TCRBJ02-07	01				5	5	5	3	0	1	42	54	59	-1	63	1	In	VDJ
CAGCCCTCAGAACCCAGGGACTCAGCTGTGTACTTCTGTGCCAGCAGTTTATCCGGGACGGCGTCCTACGAGCAGTACTTCGGGCCG	CASSLSGTASYEQYF	1	9.049937555430868E-6	45	TCRBV12	TCRBV12				TCRBV12-03,TCRBV12-04						TCRBD01,TCRBD02	TCRBD01-01,TCRBD02-01		TCRBJ02-07*01	TCRBJ02	TCRBJ02-07	01				2	3	0	7	4	1	36	51	54	59	63	1	In	VDJ
CACGCCCTGCAGCCAGAAGACTCAGCCCTGTATCTCTGCGCCAGCAGCCAAACAGGGGGCGCGTCCTACGAGCAGTACTTCGGGCCG	CASSQTGGASYEQYF	4	3.619975022172347E-5	45	TCRBV04-01*01	TCRBV04	TCRBV04-01	01				TCRBD01-01*01	TCRBD01	TCRBD01-01	01				TCRBJ02-07*01	TCRBJ02	TCRBJ02-07	01				2	0	3	0	3	1	36	-1	51	60	63	4	In	VDJ
ATCCGCTCACCAGGCCTGGGGGACGCAGCCATGTACCTGTGTGCCACCAGCAGGGGAGGCCAGTCCTACGAGCAGTACTTCGGGCCG	CATSRGGQSYEQYF	2	1.8099875110861736E-5	42	TCRBV15-01*01	TCRBV15	TCRBV15-01	01				TCRBD02-01*02	TCRBD02	TCRBD02-01	02				TCRBJ02-07*01	TCRBJ02	TCRBJ02-07	01				3	0	9	1	4	1	39	-1	53	59	63	2	In	VDJ
CTAGAGTCTGCCATCCCCAACCAGACAGCTCTTTACTTCTGTGCCACCAGTGATTCGGGACAGTCCTACGAGCAGTACTTCGGGCCG	CATSDSGQSYEQYF	2	1.8099875110861736E-5	42	TCRBV24	TCRBV24				TCRBV24-01,TCRBV24-or09_02		TCRBD01-01*01	TCRBD01	TCRBD01-01	01				TCRBJ02-07*01	TCRBJ02	TCRBJ02-07	01				2	1	0	5	0	1	39	55	56	-1	63	2	In	VDJ
GCCCTGCAGCCAGAAGACTCAGCCCTGTATCTCTGCGCCAGCAGCCAAGTACCGAGGGGGAAGTCCTACGAGCAGTACTTCGGGCCG	CASSQVPRGKSYEQYF	2	1.8099875110861736E-5	48	TCRBV04-01*01	TCRBV04	TCRBV04-01	01				TCRBD01-01*01	TCRBD01	TCRBD01-01	01				TCRBJ02-07*01	TCRBJ02	TCRBJ02-07	01				1	5	5	1	3	1	33	49	54	60	63	2	In	VDJ
CCCCTGATCCTGGAGTCGCCCAGCCCCAACCAGACCTCTCTGTACTTCTGTGCCAGCAGTCTCTCCTACGAGCAGTACTTCGGGCCG	CASSLSYEQYF	6	5.42996253325852E-5	33	TCRBV27-01*01	TCRBV27	TCRBV27-01	01				TCRBD02-01	TCRBD02	TCRBD02-01				01,02	TCRBJ02-07*01	TCRBJ02	TCRBJ02-07	01				5	0	4	10	0	0	48	-1	60	-1	62	6	In	VDJ
ACAGTGACCAGTGCCCATCCTGAAGACAGCAGCTTCTACATCTGCAGTGCGAGTAGGGGGCTCTCCTACGAGCAGTACTTCGGGCCG	CSASRGLSYEQYF	2	1.8099875110861736E-5	39	TCRBV20	TCRBV20				TCRBV20-01,TCRBV20-or09_02		TCRBD01-01*01	TCRBD01	TCRBD01-01	01				TCRBJ02-07*01	TCRBJ02	TCRBJ02-07	01				6	4	5	0	1	0	42	50	54	61	62	2	In	VDJ
TCGCCCAGCCCCAACCAGACCTCTCTGTACTTCTGTGCCAGCAGTTTCTCCCGCGGTACCCTCTCCTACGAGCAGTACTTCGGGCCG	CASSFSRGTLSYEQYF	9	8.144943799887781E-5	48	TCRBV27-01*01	TCRBV27	TCRBV27-01	01				TCRBD02-01	TCRBD02	TCRBD02-01				01,02	TCRBJ02-07*01	TCRBJ02	TCRBJ02-07	01				3	5	7	5	6	0	33	47	52	56	62	9	In	VDJ
ACCTTGGAGCTGGGGGACTCGGCCCTTTATCTTTGCGCCAGCAGCTTGGGATTGGTCGGTATCTCCTACGAGCAGTACTTCGGGCCG	CASSLGLVGISYEQYF	2	1.8099875110861736E-5	48	TCRBV05-01*01	TCRBV05	TCRBV05-01	01				TCRBD02-01	TCRBD02	TCRBD02-01				01,02	TCRBJ02-07*01	TCRBJ02	TCRBJ02-07	01				0	7	8	5	3	0	33	49	56	59	62	2	In	VDJ
CTGACAGTGACCAGTGCCCATCCTGAAGACAGCAGCTTCTACATCTGCAGTGCTAGGAGGGGCTCCTACGAGCAGTACTTCGGGCCG	CSARRGSYEQYF	2	1.8099875110861736E-5	36	TCRBV20	TCRBV20				TCRBV20-01,TCRBV20-or09_02						TCRBD01,TCRBD02	TCRBD01-01,TCRBD02-01		TCRBJ02-07*01	TCRBJ02	TCRBJ02-07	01				3	1	5	2	0	0	45	56	57	-1	62	2	In	VDJ
CTGCTGTCGGCTGCTCCCTCCCAGACATCTGTGTACTTCTGTGCCAGCAGTTACGGACAGGGCTCCTACGAGCAGTACTTCGGGCCG	CASSYGQGSYEQYF	4	3.619975022172347E-5	42	TCRBV06-05*01	TCRBV06	TCRBV06-05	01				TCRBD01-01*01	TCRBD01	TCRBD01-01	01				TCRBJ02-07*01	TCRBJ02	TCRBJ02-07	01				2	0	1	3	0	0	39	-1	54	-1	62	4	In	VDJ
AGTGACCAGTGCCCATCCTGAAGACAGCAGCTTCTACATCTGCAGTGCTAGAGACTAGCCGGCTCCTACGAGCAGTACTTCGGGCCG		2	1.8099875110861736E-5	41	TCRBV20	TCRBV20				TCRBV20-01,TCRBV20-or09_02		TCRBD02-01	TCRBD02	TCRBD02-01				01,02	TCRBJ02-07*01	TCRBJ02	TCRBJ02-07	01				0	0	4	7	3	0	40	-1	54	59	62	2	Out	VDJ
CAGCAGGAGGACTCGGCCGTGTATCTCTGTGCCAGCAGCTTAGCTTCTCTAGCGGGGGGTAGCTCCTACGAGCAGTACTTCGGGCCG	CASSLASLAGGSSYEQYF	2	1.8099875110861736E-5	54	TCRBV07-02*01	TCRBV07	TCRBV07-02	01				TCRBD02-01*01	TCRBD02	TCRBD02-01	01				TCRBJ02-07*01	TCRBJ02	TCRBJ02-07	01				0	4	4	1	3	0	27	44	48	59	62	2	In	VDJ
CACACCCTGCAGCCAGAAGACTCGGCCCTGTATCTCTGCGCCAGCAGCCAAGCGCGGGATAGCTCCTACGAGCAGTACTTCGGGCCG	CASSQARDSSYEQYF	1	9.049937555430868E-6	45	TCRBV04-03*01	TCRBV04	TCRBV04-03	01				TCRBD02-01*02	TCRBD02	TCRBD02-01	02				TCRBJ02-07*01	TCRBJ02	TCRBJ02-07	01				1	1	7	3	3	0	36	52	53	59	62	1	In	VDJ
CAGCGCACACAGCAGGAGGACTCGGCCGTGTATCTCTGTGCCAGCAGCTCCGCTAGCGGGAGCTCCTACGAGCAGTACTTCGGGCCG	CASSSASGSSYEQYF	5	4.5249687777154334E-5	45	TCRBV07-02*01	TCRBV07	TCRBV07-02	01				TCRBD02-01*02	TCRBD02	TCRBD02-01	02				TCRBJ02-07*01	TCRBJ02	TCRBJ02-07	01				4	3	4	2	0	0	36	49	52	-1	62	5	In	VDJ
ACCCTGCAGCCAGAAGACTCGGCCCTGTATCTCTGCGCCAGCAGCCAATAGGGGACAGGGAGCTCCTACGAGCAGTACTTCGGGCCG	CASSQ*GTGSSYEQYF	1	9.049937555430868E-6	48	TCRBV04-03*01	TCRBV04	TCRBV04-03	01				TCRBD01-01*01	TCRBD01	TCRBD01-01	01				TCRBJ02-07*01	TCRBJ02	TCRBJ02-07	01				2	3	0	3	2	0	33	48	51	60	62	1	Stop	VDJ
GTGAGCACCTTGGAGCTGGGGGACTCGGCCCTTTATCTTTGCGCCAGCAGCCCGACTCCGAGCTCCTACGAGCAGTACTTCGGGCCG	CASSPTPSSYEQYF	2	1.8099875110861736E-5	42	TCRBV05-01*01	TCRBV05	TCRBV05-01	01				TCRBD02-01	TCRBD02	TCRBD02-01				01,02	TCRBJ02-07*01	TCRBJ02	TCRBJ02-07	01				4	2	2	10	5	0	39	51	53	57	62	2	In	VDJ
ATCCAGCGCACACAGCAGGAGGACTCGGCCGTGTATCTCTGTGCCAGCAGCTTCAGCGAGAGCTCCTACGAGCAGTACTTCGGGCCG	CASSFSESSYEQYF	2	1.8099875110861736E-5	42	TCRBV07-02*01	TCRBV07	TCRBV07-02	01				TCRBD02-01	TCRBD02	TCRBD02-01				01,02	TCRBJ02-07*01	TCRBJ02	TCRBJ02-07	01				3	1	6	6	4	0	39	53	54	58	62	2	In	VDJ
ACGATCCAGCGCACACAGCAGGAGGACTCGGCCGTGTATCTCTGTGCCAGCAGCTTCCAAAGCTCCTACGAGCAGTACTTCGGGCCG	CASSFQSSYEQYF	2	1.8099875110861736E-5	39	TCRBV07-02*01	TCRBV07	TCRBV07-02	01								TCRBD01,TCRBD02	TCRBD01-01,TCRBD02-01		TCRBJ02-07*01	TCRBJ02	TCRBJ02-07	01				3	1	4	6	3	0	42	56	57	59	62	2	In	VDJ
CCCAGCCCCAACCAGACCTCTCTGTACTTCTGTGCCAGCAGGCGAGCGGGGGGACCATATTCCTCCTACGAGCAGTACTTCGGGCCG	CASRRAGGPYSSYEQYF	3	2.71498126662926E-5	51	TCRBV27-01*01	TCRBV27	TCRBV27-01	01				TCRBD02-01*01	TCRBD02	TCRBD02-01	01				TCRBJ02-07*01	TCRBJ02	TCRBJ02-07	01				6	3	6	1	9	0	30	41	44	53	62	3	In	VDJ
TGTCGGCTGCTCCCTCCCAGACATCTGTGTACTTCTGTGCCAGCAGCCTTCCCAGAGTTGTCCTCCTACGAGCAGTACTTCGGGCCG		3	2.71498126662926E-5	46	TCRBV06-05*01	TCRBV06	TCRBV06-05	01								TCRBD01,TCRBD02	TCRBD01-01,TCRBD02-01		TCRBJ02-07*01	TCRBJ02	TCRBJ02-07	01				6	6	4	5	7	0	35	46	52	55	62	3	Out	VDJ
CTGGAGGATTCTGGAGTTTATTTCTGTGCCAGCAGCCAAGATATTAAGAGTGCTCTCCTCTCCTCCTACGAGCAGTACTTCGGGCCG	CASSQDIKSALLSSYEQYF	2	1.8099875110861736E-5	57	TCRBV14-01*01	TCRBV14	TCRBV14-01	01				TCRBD02-01*02	TCRBD02	TCRBD02-01	02				TCRBJ02-07*01	TCRBJ02	TCRBJ02-07	01				0	6	11	2	12	0	24	41	47	50	62	2	In	VDJ
GCTCTCTGGAGCTGGGGGACTCAGCTTTGTATTTCTGTGCCAGCAGCGTAGTGACAGACATCCTCCTACGAGCAGTACTTCGGGCCG		2	1.8099875110861736E-5	46	TCRBV09-01	TCRBV09	TCRBV09-01				01,02	TCRBD01-01*01	TCRBD01	TCRBD01-01	01				TCRBJ02-07*01	TCRBJ02	TCRBJ02-07	01				0	1	2	5	5	0	35	51	52	57	62	2	Out	VDJ
GTCCTCAGAACCGGGAGACACGGCACTGTATCTCTGCGCCAGCAGTCCACTGGTTCTAGCGCCTCCTACGAGCAGTACTTCGGGCCG		3	2.71498126662926E-5	47	TCRBV23-01*01	TCRBV23	TCRBV23-01	01				TCRBD02-01	TCRBD02	TCRBD02-01				01,02	TCRBJ02-07*01	TCRBJ02	TCRBJ02-07	01				4	8	4	6	1	0	34	47	55	61	62	3	Out	VDJ
CACGCCCTGCAGCCAGAAGACTCAGCCCTGTATCTCTGCGCCAGCAGCCAGGGACCCATGCCCTCCTACGAGCAGTACTTCGGGCCG	CASSQGPMPSYEQYF	2	1.8099875110861736E-5	45	TCRBV04-01*01	TCRBV04	TCRBV04-01	01								TCRBD01,TCRBD02	TCRBD01-01,TCRBD02-01		TCRBJ02-07*01	TCRBJ02	TCRBJ02-07	01				3	0	0	7	7	0	36	-1	50	55	62	2	In	VDJ
CTGACGATCCAGCGCACACAGCAGGAGGACTCGGCCGTGTATCTCTGTGCCAGCAGCTCGCCCTCCTACGAGCAGTACTTCGGGCCG	CASSSPSYEQYF	2	1.8099875110861736E-5	36	TCRBV07-02*01	TCRBV07	TCRBV07-02	01								TCRBD01,TCRBD02	TCRBD01-01,TCRBD02-01		TCRBJ02-07*01	TCRBJ02	TCRBJ02-07	01				4	1	10	0	1	0	45	58	59	61	62	2	In	VDJ
AAGATCCAGCCCTCAGAACCCAGGGACTCAGCTGTGTACTTCTGTGCCAGCAGCAGGGGACCCTCCTACGAGCAGTACTTCGGGCCG	CASSRGPSYEQYF	4	3.619975022172347E-5	39	TCRBV12	TCRBV12				TCRBV12-03,TCRBV12-04		TCRBD01-01*01	TCRBD01	TCRBD01-01	01				TCRBJ02-07*01	TCRBJ02	TCRBJ02-07	01				6	0	4	2	3	0	42	-1	53	59	62	4	In	VDJ
GTGAGCAACATGAGCCCTGAAGACAGCAGCATATATCTCTGCAGCGTTGCATTAGCGGGACCCTCCTACGAGCAGTACTTCGGGCCG	CSVALAGPSYEQYF	1	9.049937555430868E-6	42	TCRBV29-01*01	TCRBV29	TCRBV29-01	01				TCRBD02-01*02	TCRBD02	TCRBD02-01	02				TCRBJ02-07*01	TCRBJ02	TCRBJ02-07	01				4	3	5	3	2	0	39	49	52	60	62	1	In	VDJ
ACTGTGAGCAACATGAGCCCTGAAGACAGCAGCATATATCTCTGCAGCGTTCGATCCTCGTACTCCTACGAGCAGTACTTCGGGCCG	CSVRSSYSYEQYF	1	9.049937555430868E-6	39	TCRBV29-01*01	TCRBV29	TCRBV29-01	01								TCRBD01,TCRBD02	TCRBD01-01,TCRBD02-01		TCRBJ02-07*01	TCRBJ02	TCRBJ02-07	01				5	1	2	8	8	0	42	51	52	54	62	1	In	VDJ
GTGAGCACCTTGGAGCTGGGGGACTCGGCCCTTTATCTTTGCGCCAGCAGCTTGGCTGCTGACTCCTACGAGCAGTACTTCGGGCCG	CASSLAADSYEQYF	2	1.8099875110861736E-5	42	TCRBV05-01*01	TCRBV05	TCRBV05-01	01								TCRBD01,TCRBD02	TCRBD01-01,TCRBD02-01		TCRBJ02-07*01	TCRBJ02	TCRBJ02-07	01				0	5	2	8	0	0	39	55	60	-1	62	2	In	VDJ
ACCAGTGCCCATCCTGAAGACAGCAGCTTCTACATCTGCAGTGCTAGAGAGGGGAGCGGGAGATCCTACGAGCAGTACTTCGGGCCG	CSAREGSGRSYEQYF	2	1.8099875110861736E-5	45	TCRBV20	TCRBV20				TCRBV20-01,TCRBV20-or09_02		TCRBD02-01*02	TCRBD02	TCRBD02-01	02				TCRBJ02-07*01	TCRBJ02	TCRBJ02-07	01				0	4	6	2	1	1	36	50	54	62	63	2	In	VDJ
AAGAAGCTCCTTCTCAGTGACTCTGGCTTCTATCTCTGTGCCTGGAGTCCTTTGGGGCCATCATCCTACGAGCAGTACTTCGGGCCG	CAWSPLGPSSYEQYF	1	9.049937555430868E-6	45	TCRBV30-01*01	TCRBV30	TCRBV30-01	01				TCRBD01-01*01	TCRBD01	TCRBD01-01	01				TCRBJ02-07*01	TCRBJ02	TCRBJ02-07	01				2	5	7	0	5	1	36	48	53	58	63	1	In	VDJ
CTGTCGGCTGCTCCCTCCCAGACATCTGTGTACTTCTGTGCCAGCAGTTACTCGGCAGGGCCATCCTACGAGCAGTACTTCGGGCCG	CASSYSAGPSYEQYF	4	3.619975022172347E-5	45	TCRBV06-05*01	TCRBV06	TCRBV06-05	01				TCRBD01-01*01	TCRBD01	TCRBD01-01	01				TCRBJ02-07*01	TCRBJ02	TCRBJ02-07	01				0	2	4	3	3	1	36	53	55	60	63	4	In	VDJ
TCTGCCAGGCCCTCACATACCTCTCAGTACCTCTGTGCCAGCAGTGAAGAAGGAAGGACTACATCCTACGAGCAGTACTTCGGGCCG	CASSEEGRTTSYEQYF	1	9.049937555430868E-6	48	TCRBV25-01*01	TCRBV25	TCRBV25-01	01				TCRBD02-01	TCRBD02	TCRBD02-01				01,02	TCRBJ02-07*01	TCRBJ02	TCRBJ02-07	01				2	7	1	9	2	1	33	48	55	61	63	1	In	VDJ
CAGCGCACACAGCAGGAGGACTCGGCCGTGTATCTCTGTGCCAGCAGCTTCCCTCTACTGACATCCTACGAGCAGTACTTCGGGCCG	CASSFPLLTSYEQYF	2	1.8099875110861736E-5	45	TCRBV07-02*01	TCRBV07	TCRBV07-02	01				TCRBD01-01*01	TCRBD01	TCRBD01-01	01				TCRBJ02-07*01	TCRBJ02	TCRBJ02-07	01				3	9	2	6	0	1	36	50	59	-1	63	2	In	VDJ
TCTAAGAAGCTCCTTCTCAGTGACTCTGGCTTCTATCTCTGTGCCTGGACCGCCCGGCTGGAATCCTACGAGCAGTACTTCGGGCCG	CAWTARLESYEQYF	1	9.049937555430868E-6	42	TCRBV30-01*01	TCRBV30	TCRBV30-01	01								TCRBD01,TCRBD02	TCRBD01-01,TCRBD02-01		TCRBJ02-07*01	TCRBJ02	TCRBJ02-07	01				4	10	1	8	1	1	39	49	59	62	63	1	In	VDJ
ACAGTGACCAGTGCCCATCCTGAAGACAGCAGCTTCTACATCTGCAGTGCTAGAGATATTAGGGCCTACGAGCAGTACTTCGGGCCG	CSARDIRAYEQYF	2	1.8099875110861736E-5	39	TCRBV20	TCRBV20				TCRBV20-01,TCRBV20-or09_02						TCRBD01,TCRBD02	TCRBD01-01,TCRBD02-01		TCRBJ02-07*01	TCRBJ02	TCRBJ02-07	01				0	4	5	3	0	2	42	56	60	-1	64	2	In	VDJ
CTGTCCCTAGAGTCTGCCATCCCCAACCAGACAGCTCTTTACTTCTGTGCCACAGTAGACAGGGCCTACGAGCAGTACTTCGGGCCG	CATVDRAYEQYF	2	1.8099875110861736E-5	36	TCRBV24	TCRBV24				TCRBV24-01,TCRBV24-or09_02		TCRBD01-01*01	TCRBD01	TCRBD01-01	01				TCRBJ02-07*01	TCRBJ02	TCRBJ02-07	01				10	4	2	3	0	2	45	53	57	-1	64	2	In	VDJ
CCAGCCCTCAGAACCCAGGGACTCAGCTGTGTACTTCTGTGCCAGCAGTAAAGACAGGGGTCAGCCTACGAGCAGTACTTCGGGCCG		1	9.049937555430868E-6	44	TCRBV12	TCRBV12				TCRBV12-03,TCRBV12-04		TCRBD01-01*01	TCRBD01	TCRBD01-01	01				TCRBJ02-07*01	TCRBJ02	TCRBJ02-07	01				5	3	2	2	4	2	37	49	52	60	64	1	Out	VDJ
ACTCTGACAGTGACCAGTGCCCATCCTGAAGACAGCAGCTTCTACATCTGCAGTGGCGGGACAGCCTACGAGCAGTACTTCGGGCCG	CSGGTAYEQYF	2	1.8099875110861736E-5	33	TCRBV20-01*01	TCRBV20	TCRBV20-01	01				TCRBD01-01*01	TCRBD01	TCRBD01-01	01				TCRBJ02-07*01	TCRBJ02	TCRBJ02-07	01				7	2	0	5	0	2	48	55	57	-1	64	2	In	VDJ
TGCTGTCGGCTGCTCCCTCCCAGACATCTGTGTACTTCTGTGCCAGCAGGATTAACGGGACATCCCTACGAGCAGTACTTCGGGCCG		2	1.8099875110861736E-5	43	TCRBV06-05*01	TCRBV06	TCRBV06-05	01				TCRBD01-01*01	TCRBD01	TCRBD01-01	01				TCRBJ02-07*01	TCRBJ02	TCRBJ02-07	01				6	7	0	6	2	2	38	49	56	62	64	2	Out	VDJ
CACACCCTGCAGCCAGAAGACTCGGCCCTGTATCTCTGCGCCAGCAGCCAAGATCTAACCAGGCCCTACGAGCAGTACTTCGGGCCG	CASSQDLTRPYEQYF	1	9.049937555430868E-6	45	TCRBV04-03*01	TCRBV04	TCRBV04-03	01				TCRBD01-01*01	TCRBD01	TCRBD01-01	01				TCRBJ02-07*01	TCRBJ02	TCRBJ02-07	01				0	6	4	4	1	2	36	53	59	63	64	1	In	VDJ
TCTGCCAGGCCCTCACATACCTCTCAGTACCTCTGTGCCAGCAGTCCCCCCGGGGGACTAGCGCCCTACGAGCAGTACTTCGGGCCG	CASSPPGGLAPYEQYF	1	9.049937555430868E-6	48	TCRBV25-01*01	TCRBV25	TCRBV25-01	01				TCRBD02-01	TCRBD02	TCRBD02-01				01,02	TCRBJ02-07*01	TCRBJ02	TCRBJ02-07	01				5	8	0	6	1	2	33	45	53	63	64	1	In	VDJ
CAGCCCTCAGAACCCAGGGACTCAGCTGTGTACTTCTGTGCCAGCAGTTCGAGGGCGGGGGGCCCCTACGAGCAGTACTTCGGGCCG	CASSSRAGGPYEQYF	1	9.049937555430868E-6	45	TCRBV12	TCRBV12				TCRBV12-03,TCRBV12-04		TCRBD02-01*01	TCRBD02	TCRBD02-01	01				TCRBJ02-07*01	TCRBJ02	TCRBJ02-07	01				4	5	7	1	2	2	36	49	54	62	64	1	In	VDJ
ACACCCTGCAGCCAGAAGACTCGGCCCTGTATCTCTGCGCCAGCAGCCAAGACCGACAGGCGCCCCTACGAGCAGTACTTCGGGCCG		4	3.619975022172347E-5	46	TCRBV04-03*01	TCRBV04	TCRBV04-03	01				TCRBD01-01*01	TCRBD01	TCRBD01-01	01				TCRBJ02-07*01	TCRBJ02	TCRBJ02-07	01				0	2	2	4	4	2	35	52	54	60	64	4	Out	VDJ
CCCTGCAGCCAGAAGACTCAGCCCTGTATCTCTGCGCCAGCAGCCAAGGGTTTATCCCTGGCCCCCTACGAGCAGTACTTCGGGCCG		2	1.8099875110861736E-5	49	TCRBV04-01*01	TCRBV04	TCRBV04-01	01				TCRBD01-01*01	TCRBD01	TCRBD01-01	01				TCRBJ02-07*01	TCRBJ02	TCRBJ02-07	01				1	11	9	0	2	2	32	48	59	62	64	2	Out	VDJ
AGTGCCCATCCTGAAGACAGCAGCTTCTACATCTGCAGTGCTCCCCCGGCCGCGGGAGGGGGACCCTACGAGCAGTACTTCGGGCCG	CSAPPAAGGGPYEQYF	2	1.8099875110861736E-5	48	TCRBV20	TCRBV20				TCRBV20-01,TCRBV20-or09_02		TCRBD02-01*02	TCRBD02	TCRBD02-01	02				TCRBJ02-07*01	TCRBJ02	TCRBJ02-07	01				5	9	7	0	4	2	33	42	51	60	64	2	In	VDJ
GTGAGCACCTTGGAGCTGGGGGACTCGGCCCTTTATCTTTGCGCCAGCAGCTCCGCCGGGACTACCTACGAGCAGTACTTCGGGCCG	CASSSAGTTYEQYF	2	1.8099875110861736E-5	42	TCRBV05-01*01	TCRBV05	TCRBV05-01	01				TCRBD02-01	TCRBD02	TCRBD02-01				01,02	TCRBJ02-07*01	TCRBJ02	TCRBJ02-07	01				3	5	0	9	0	2	39	52	57	-1	64	2	In	VDJ
AATTCCCTGGAGCTTGGTGACTCTGCTGTGTATTTCTGTGCCAGCAGCCGGACTTTGACACATACCTACGAGCAGTACTTCGGGCCG	CASSRTLTHTYEQYF	2	1.8099875110861736E-5	45	TCRBV03	TCRBV03				TCRBV03-01,TCRBV03-02		TCRBD02-01	TCRBD02	TCRBD02-01				01,02	TCRBJ02-07*01	TCRBJ02	TCRBJ02-07	01				4	0	1	10	10	2	36	-1	49	54	64	2	In	VDJ
AGCACCTTGGAGCTGGGGGACTCGGCCCTTTATCTTTGCGCCAGCAGCACTAGCGGGAGGTGGACCTACGAGCAGTACTTCGGGCCG	CASSTSGRWTYEQYF	2	1.8099875110861736E-5	45	TCRBV05-01*01	TCRBV05	TCRBV05-01	01				TCRBD02-01*02	TCRBD02	TCRBD02-01	02				TCRBJ02-07*01	TCRBJ02	TCRBJ02-07	01				4	0	3	1	4	2	36	-1	48	60	64	2	In	VDJ
AAGATCCAGCCCTCAGAACCCAGGGACTCAGCTGTGTACTTCTGTGCCAGCCGACTAGCGGGGACCTACGAGCAGTACTTCGGGCCG	CASRLAGTYEQYF	1	9.049937555430868E-6	39	TCRBV12	TCRBV12				TCRBV12-03,TCRBV12-04		TCRBD02-01*01	TCRBD02	TCRBD02-01	01				TCRBJ02-07*01	TCRBJ02	TCRBJ02-07	01				8	1	2	3	1	2	42	51	52	63	64	1	In	VDJ
AGTGACCAGTGCCCATCCTGAAGACAGCAGCTTCTACATCTGCAGTGCTAGAGATAGAAGGGCACCTACGAGCAGTACTTCGGGCCG		2	1.8099875110861736E-5	41	TCRBV20	TCRBV20				TCRBV20-01,TCRBV20-or09_02						TCRBD01,TCRBD02	TCRBD01-01,TCRBD02-01		TCRBJ02-07*01	TCRBJ02	TCRBJ02-07	01				0	4	5	3	2	2	40	54	58	62	64	2	Out	VDJ
GTGAACGCCTTGGAGCTGGACGACTCGGCCCTGTATCTCTGTGCCAGCAGCCCCGGCGGAGCCACCTACGAGCAGTACTTCGGGCCG	CASSPGGATYEQYF	2	1.8099875110861736E-5	42	TCRBV05-04*01	TCRBV05	TCRBV05-04	01				TCRBD02-01	TCRBD02	TCRBD02-01				01,02	TCRBJ02-07*01	TCRBJ02	TCRBJ02-07	01				4	4	7	5	5	2	39	51	55	59	64	2	In	VDJ
ACTGTGACATCGGCCCAAAAGAACCCGACAGCTTTCTATCTCTGTGCCAGTAGTATGGACAACACCTACGAGCAGTACTTCGGGCCG	CASSMDNTYEQYF	5	4.5249687777154334E-5	39	TCRBV19-01	TCRBV19	TCRBV19-01				01,02	TCRBD01-01*01	TCRBD01	TCRBD01-01	01				TCRBJ02-07*01	TCRBJ02	TCRBJ02-07	01				3	0	1	6	3	2	42	-1	56	61	64	5	In	VDJ
AGCCCTCAGAACCCAGGGACTCAGCTGTGTACTTCTGTGCCAGCTTTCTTAGGACAGGGGGGAACCTACGAGCAGTACTTCGGGCCG		2	1.8099875110861736E-5	46	TCRBV12	TCRBV12				TCRBV12-03,TCRBV12-04		TCRBD01-01*01	TCRBD01	TCRBD01-01	01				TCRBJ02-07*01	TCRBJ02	TCRBJ02-07	01				8	7	1	1	3	2	35	44	51	61	64	2	Out	VDJ
GAGTCGCCCAGCCCCAACCAGACCTCTCTGTACTTCTGTGCCAGCAGTTCGCCTCAGACAGGTTACTACGAGCAGTACTTCGGGCCG	CASSSPQTGYYEQYF	5	4.5249687777154334E-5	45	TCRBV27-01*01	TCRBV27	TCRBV27-01	01				TCRBD01-01*01	TCRBD01	TCRBD01-01	01				TCRBJ02-07*01	TCRBJ02	TCRBJ02-07	01				4	7	2	4	3	3	36	49	56	62	65	5	In	VDJ
ATCCTGGAGTCGCCCAGCCCCAACCAGACCTCTCTGTACTTCTGTGCCAGCAGTTTATCGGCTTACTACGAGCAGTACTTCGGGCCG	CASSLSAYYEQYF	3	2.71498126662926E-5	39	TCRBV27-01*01	TCRBV27	TCRBV27-01	01				TCRBD01-01*01	TCRBD01	TCRBD01-01	01				TCRBJ02-07*01	TCRBJ02	TCRBJ02-07	01				0	0	9	0	3	3	42	-1	59	62	65	3	In	VDJ
GCCCTGCAGCCAGAAGACTCAGCCCTGTATCTCTGCGCCAGCAGCCAGGAAGGGGGACAGGGGTACTACGAGCAGTACTTCGGGCCG	CASSQEGGQGYYEQYF	2	1.8099875110861736E-5	48	TCRBV04-01*01	TCRBV04	TCRBV04-01	01				TCRBD01-01*01	TCRBD01	TCRBD01-01	01				TCRBJ02-07*01	TCRBJ02	TCRBJ02-07	01				3	6	0	2	2	3	33	47	53	63	65	2	In	VDJ
CAGTGCCCATCCTGAAGACAGCAGCTTCTACATCTGCAGTGCTATACTTCAGCGGTCCGCGGGGACTACGAGCAGTACTTCGGGCCG		3	2.71498126662926E-5	47	TCRBV20	TCRBV20				TCRBV20-01,TCRBV20-or09_02		TCRBD02-01*01	TCRBD02	TCRBD02-01	01				TCRBJ02-07*01	TCRBJ02	TCRBJ02-07	01				4	14	7	3	1	3	34	44	58	64	65	3	Out	VDJ
TCCAGCCTGCAGAGCTTGGGGACTCGGCCGTGTATCTCTGTGCCAGCACCCCAGGGGAGGAGGGACTACGAGCAGTACTTCGGGCCG		4	3.619975022172347E-5	43	TCRBV11-03*01	TCRBV11	TCRBV11-03	01								TCRBD01,TCRBD02	TCRBD01-01,TCRBD02-01		TCRBJ02-07*01	TCRBJ02	TCRBJ02-07	01				7	3	4	2	8	3	38	48	51	57	65	4	Out	VDJ
TCAGAACCCAGGGACTCAGCTGTGTACTTCTGTGCCAGCAGCCTAGGGACTAGCGGGGGGCCAGACTACGAGCAGTACTTCGGGCCG	CASSLGTSGGPDYEQYF	1	9.049937555430868E-6	51	TCRBV12	TCRBV12				TCRBV12-03,TCRBV12-04		TCRBD02-01*01	TCRBD02	TCRBD02-01	01				TCRBJ02-07*01	TCRBJ02	TCRBJ02-07	01				6	4	0	1	5	3	30	41	45	60	65	1	In	VDJ
CTGCCATCCCCAACCAGACAGCTCTTTACTTCTGTGCCACCAGTGATTTGAGGCCGACATACAGACTACGAGCAGTACTTCGGGCCG		2	1.8099875110861736E-5	49	TCRBV24	TCRBV24				TCRBV24-01,TCRBV24-or09_02		TCRBD01-01*01	TCRBD01	TCRBD01-01	01				TCRBJ02-07*01	TCRBJ02	TCRBJ02-07	01				0	5	2	6	6	3	32	50	55	59	65	2	Out	VDJ
ACCAGTGCCCATCCTGAAGACAGCAGCTTCTACATCTGCAGTGCTAGAGATCCCCGGACGGTGAACTACGAGCAGTACTTCGGGCCG	CSARDPRTVNYEQYF	2	1.8099875110861736E-5	45	TCRBV20	TCRBV20				TCRBV20-01,TCRBV20-or09_02						TCRBD01,TCRBD02	TCRBD01-01,TCRBD02-01		TCRBJ02-07*01	TCRBJ02	TCRBJ02-07	01				0	5	1	7	6	3	36	50	55	59	65	2	In	VDJ
GTGAACGCCTTGTTGCTGGGGGACTCGGCCCTCTATCTCTGTGCCAGCAGCCGACAGGGGGCGAACTACGAGCAGTACTTCGGGCCG	CASSRQGANYEQYF	3	2.71498126662926E-5	42	TCRBV05-06*01	TCRBV05	TCRBV05-06	01				TCRBD01-01*01	TCRBD01	TCRBD01-01	01				TCRBJ02-07*01	TCRBJ02	TCRBJ02-07	01				4	1	2	0	3	3	39	51	52	62	65	3	In	VDJ
GTGACCAGTGCCCATCCTGAAGACAGCAGCTTCTACATCTGCAGTTCCACCCAAACAGGGGTCAACTACGAGCAGTACTTCGGGCCG	CSSTQTGVNYEQYF	2	1.8099875110861736E-5	42	TCRBV20	TCRBV20				TCRBV20-01,TCRBV20-or09_02		TCRBD01-01*01	TCRBD01	TCRBD01-01	01				TCRBJ02-07*01	TCRBJ02	TCRBJ02-07	01				8	9	3	2	4	3	39	45	54	61	65	2	In	VDJ
AATTCCCTGGAGCTTGGTGACTCTGCTGTGTATTTCTGTGCCAGCAGCCAAGCGTCGAGTCAGGCATACGAGCAGTACTTCGGGCCG	CASSQASSQAYEQYF	6	5.42996253325852E-5	45	TCRBV03	TCRBV03				TCRBV03-01,TCRBV03-02		TCRBD01-01*01	TCRBD01	TCRBD01-01	01				TCRBJ02-07*01	TCRBJ02	TCRBJ02-07	01				1	8	4	4	2	4	36	52	60	64	66	6	In	VDJ
TCGGCTGCTCCCTCCCAGACATCTGTGTACTTCTGTGCCAGCAGCCCTCGGAGAGGGGTTGGGGAATACGAGCAGTACTTCGGGCCG	CASSPRRGVGEYEQYF	2	1.8099875110861736E-5	48	TCRBV06	TCRBV06				TCRBV06-01,TCRBV06-05						TCRBD01,TCRBD02	TCRBD01-01,TCRBD02-01		TCRBJ02-07*01	TCRBJ02	TCRBJ02-07	01				6	9	5	2	8	4	33	44	53	58	66	2	In	VDJ
ACTGTGAGCAACATGAGCCCTGAAGACAGCAGCATATATCTCTGCAGCGGGGGACAGGGAAGAGAATACGAGCAGTACTTCGGGCCG	CSGGQGREYEQYF	1	9.049937555430868E-6	39	TCRBV29-01*01	TCRBV29	TCRBV29-01	01				TCRBD01-01*01	TCRBD01	TCRBD01-01	01				TCRBJ02-07*01	TCRBJ02	TCRBJ02-07	01				7	1	0	3	7	4	42	49	50	59	66	1	In	VDJ
GTGACCAGTGCCCATCCTGAAGACAGCAGCTTCTACATCTGCAGTGCAACTCCCGGGACAGGGGTGGACGAGCAGTACTTCGGGCCG	CSATPGTGVDEQYF	2	1.8099875110861736E-5	42	TCRBV20	TCRBV20				TCRBV20-01,TCRBV20-or09_02		TCRBD01-01*01	TCRBD01	TCRBD01-01	01				TCRBJ02-07*01	TCRBJ02	TCRBJ02-07	01				6	7	0	2	3	5	39	47	54	64	67	2	In	VDJ
AACGCCTTGGAGCTGGACGACTCGGCCCTGTATCTCTGTGCCAGCAGCTCAAGGCTCGGGAGGCGGGACGAGCAGTACTTCGGGCCG	CASSSRLGRRDEQYF	2	1.8099875110861736E-5	45	TCRBV05-04*01	TCRBV05	TCRBV05-04	01				TCRBD02-01*02	TCRBD02	TCRBD02-01	02				TCRBJ02-07*01	TCRBJ02	TCRBJ02-07	01				3	7	8	1	4	5	36	49	56	63	67	2	In	VDJ
GTGACCAGTGCCCATCCTGAAGACAGCAGCTTCTACATCTGCAGTGCTGGATTGGGTAGGGCATCGGACGAGCAGTACTTCGGGCCG	CSAGLGRASDEQYF	2	1.8099875110861736E-5	42	TCRBV20	TCRBV20				TCRBV20-01,TCRBV20-or09_02						TCRBD01,TCRBD02	TCRBD01-01,TCRBD02-01		TCRBJ02-07*01	TCRBJ02	TCRBJ02-07	01				5	9	5	3	6	5	39	48	57	61	67	2	In	VDJ
GTGAACGCCTTGTTGCTGGGGGACTCGGCCCTCTATCTCTGTGCCAGCAGCCCCGCCCCCAGGGCGGACGAGCAGTACTTCGGGCCG	CASSPAPRADEQYF	2	1.8099875110861736E-5	42	TCRBV05-06*01	TCRBV05	TCRBV05-06	01				TCRBD01-01*01	TCRBD01	TCRBD01-01	01				TCRBJ02-07*01	TCRBJ02	TCRBJ02-07	01				4	8	4	3	3	5	39	51	59	64	67	2	In	VDJ
AAGAAGCTCCTTCTCAGTGACTCTGGCTTCTATCTCTGTGCCTGGAGTGTGTTACTAGCGGGAACGGACGAGCAGTACTTCGGGCCG	CAWSVLLAGTDEQYF	1	9.049937555430868E-6	45	TCRBV30-01*01	TCRBV30	TCRBV30-01	01				TCRBD02-01*02	TCRBD02	TCRBD02-01	02				TCRBJ02-07*01	TCRBJ02	TCRBJ02-07	01				0	3	3	3	4	5	36	50	53	63	67	1	In	VDJ
GAGTCGCCCAGCCCCAACCAGACCTCTCTGTACTTCTGTGCCAGCGGCCAAACCGCAGGGCCTTCCGACGAGCAGTACTTCGGGCCG	CASGQTAGPSDEQYF	5	4.5249687777154334E-5	45	TCRBV27-01*01	TCRBV27	TCRBV27-01	01				TCRBD01-01*01	TCRBD01	TCRBD01-01	01				TCRBJ02-07*01	TCRBJ02	TCRBJ02-07	01				8	10	4	3	7	5	36	45	55	60	67	5	In	VDJ
CTGTCGGCTGCTCCCTCCCAGACATCTGTGTACTTCTGTGCCAGCAGTTACATGGGGACAGGGGACGACGAGCAGTACTTCGGGCCG	CASSYMGTGDDEQYF	2	1.8099875110861736E-5	45	TCRBV06-05*01	TCRBV06	TCRBV06-05	01				TCRBD01-01*01	TCRBD01	TCRBD01-01	01				TCRBJ02-07*01	TCRBJ02	TCRBJ02-07	01				2	3	0	2	3	5	36	51	54	64	67	2	In	VDJ
ACCAGTGCCCATCCTGAAGACAGCAGCTTCTACATCTGCAGTGCTATTCGCGGCATCAGGGCCAACGACGAGCAGTACTTCGGGCCG	CSAIRGIRANDEQYF	2	1.8099875110861736E-5	45	TCRBV20	TCRBV20				TCRBV20-01,TCRBV20-or09_02		TCRBD01-01*01	TCRBD01	TCRBD01-01	01				TCRBJ02-07*01	TCRBJ02	TCRBJ02-07	01				4	10	4	3	6	5	36	46	56	61	67	2	In	VDJ
GTGAACGCCTTGTTGCTGGGGGACTCGGCCCTCTATCTCTGTGCCAGCAGCTTCCGGGACAGGGTAGACGAGCAGTACTTCGGGCCG	CASSFRDRVDEQYF	2	1.8099875110861736E-5	42	TCRBV05-06*01	TCRBV05	TCRBV05-06	01				TCRBD01-01*01	TCRBD01	TCRBD01-01	01				TCRBJ02-07*01	TCRBJ02	TCRBJ02-07	01				2	2	0	3	3	5	39	53	55	64	67	2	In	VDJ
ACTCTGACAGTGACCAGTGCCCATCCTGAAGACAGCAGCTTCTACATCTGCAGTAAAACCAGGGGGCACGAGCAGTACTTCGGGCCG	CSKTRGHEQYF	2	1.8099875110861736E-5	33	TCRBV20-01*01	TCRBV20	TCRBV20-01	01				TCRBD01-01*01	TCRBD01	TCRBD01-01	01				TCRBJ02-07*01	TCRBJ02	TCRBJ02-07	01				8	5	4	0	0	5	48	54	59	-1	67	2	In	VDJ
TTGGAGATCCAGCGCACAGAGCAGGGGGACTCGGCCATGTATCTCTGTGCCAGCAGATAGGGGGTCCACGAGCAGTACTTCGGGCCG	CASR*GVHEQYF	3	2.71498126662926E-5	36	TCRBV07-09	TCRBV07	TCRBV07-09				01,03	TCRBD01-01*01	TCRBD01	TCRBD01-01	01				TCRBJ02-07*01	TCRBJ02	TCRBJ02-07	01				6	2	5	1	3	5	45	56	58	64	67	3	Stop	VDJ
AATGTGAGCACCTTGGAGCTGGGGGACTCGGCCCTTTATCTTTGCGCCAGCAGCGGAACAGGGCGCCACGAGCAGTACTTCGGGCCG	CASSGTGRHEQYF	2	1.8099875110861736E-5	39	TCRBV05-01*01	TCRBV05	TCRBV05-01	01				TCRBD01-01*01	TCRBD01	TCRBD01-01	01				TCRBJ02-07*01	TCRBJ02	TCRBJ02-07	01				4	3	3	3	4	5	42	54	57	63	67	2	In	VDJ
CACCTACACACCCTGCAGCCAGAAGACTCGGCCCTGTATCTCTGCGCCAGCAGCCGAACCAGGCGCCACGAGCAGTACTTCGGGCCG	CASSRTRRHEQYF	1	9.049937555430868E-6	39	TCRBV04-03*01	TCRBV04	TCRBV04-03	01				TCRBD01-01*01	TCRBD01	TCRBD01-01	01				TCRBJ02-07*01	TCRBJ02	TCRBJ02-07	01				4	4	4	4	4	5	42	55	59	63	67	1	In	VDJ
AACGCCTTGGAGCTGGACGACTCGGCCCTGTATCTCTGTGCCAGCAGCTTCACTAGCGGGAGGACCCACGAGCAGTACTTCGGGCCG	CASSFTSGRTHEQYF	4	3.619975022172347E-5	45	TCRBV05-04*01	TCRBV05	TCRBV05-04	01				TCRBD02-01*02	TCRBD02	TCRBD02-01	02				TCRBJ02-07*01	TCRBJ02	TCRBJ02-07	01				2	1	3	1	4	5	36	50	51	63	67	4	In	VDJ
ATCCAGCGCACAGAGCAGGGGGACTCGGCCATGTATCTCTGTGCCAGCAGCCCAGAGGGGCGCGGGAACGAGCAGTACTTCGGGCCG	CASSPEGRGNEQYF	3	2.71498126662926E-5	42	TCRBV07-09	TCRBV07	TCRBV07-09				01,03	TCRBD02-01*02	TCRBD02	TCRBD02-01	02				TCRBJ02-07*01	TCRBJ02	TCRBJ02-07	01				5	10	7	3	0	5	39	51	61	-1	67	3	In	VDJ
AAGATCCGGTCCACAAAGCTGGAGGACTCAGCCATGTACTTCTGTGCCAGCAGCGGGACCCGAGGGAACGAGCAGTACTTCGGGCCG	CASSGTRGNEQYF	2	1.8099875110861736E-5	39	TCRBV02-01*01	TCRBV02	TCRBV02-01	01								TCRBD01,TCRBD02	TCRBD01-01,TCRBD02-01		TCRBJ02-07*01	TCRBJ02	TCRBJ02-07	01				6	1	0	7	8	5	42	53	54	59	67	2	In	VDJ
GCCCTGCAGCCAGAAGACTCAGCCCTGTATCTCTGCGCCAGCAGCCGAGACCCAGGGACAGGGTTAAACGAGCAGTACTTCGGGCCG	CASSRDPGTGLNEQYF	4	3.619975022172347E-5	48	TCRBV04-01*01	TCRBV04	TCRBV04-01	01				TCRBD01-01*01	TCRBD01	TCRBD01-01	01				TCRBJ02-07*01	TCRBJ02	TCRBJ02-07	01				0	4	0	3	4	5	33	50	54	63	67	4	In	VDJ
AGTCTGCCATCCCCAACCAGACAGCTCTTTACTTCTGTGCCACCAGTGATTTTACGGACCTGGAGAAACGAGCAGTACTTCGGGCCG		2	1.8099875110861736E-5	46	TCRBV24	TCRBV24				TCRBV24-01,TCRBV24-or09_02						TCRBD01,TCRBD02	TCRBD01-01,TCRBD02-01		TCRBJ02-07*01	TCRBJ02	TCRBJ02-07	01				1	3	1	7	8	5	35	52	55	59	67	2	Out	VDJ
GCCTGCAGAACTGGAGGATTCTGGAGTTTATTTCTGTGCCAGCAGGACCCGGGGCGATAACCCTTGGGAGAGCAGTACTTCGGGCCG		2	1.8099875110861736E-5	47	TCRBV14-01*01	TCRBV14	TCRBV14-01	01								TCRBD01,TCRBD02	TCRBD01-01,TCRBD02-01		TCRBJ02-07*01	TCRBJ02	TCRBJ02-07	01				6	5	7	0	14	7	34	45	50	55	69	2	Out	VDJ
CACATCAATTCCCTGGAGCTTGGTGACTCTGCTGTGTATTTCTGTGCCAGCAGCCAAGACAGGGGGACAGAGCAGTACTTCGGGCCG	CASSQDRGTEQYF	7	6.334956288801607E-5	39	TCRBV03	TCRBV03				TCRBV03-01,TCRBV03-02		TCRBD01-01*01	TCRBD01	TCRBD01-01	01				TCRBJ02-07*01	TCRBJ02	TCRBJ02-07	01				0	0	4	1	3	7	42	-1	59	66	69	7	In	VDJ
CTGCTGGGGTTGGAGTCGGCTGCTCCCTCCCAAACATCTGTGTACTTCTGTGCCAGCAGTTACTCTTGGGCCCAGTACTTCGGGCCG	CASSYSWAQYF	2	1.8099875110861736E-5	33	TCRBV06	TCRBV06				TCRBV06-02,TCRBV06-03		TCRBD01-01*01	TCRBD01	TCRBD01-01	01				TCRBJ02-07*01	TCRBJ02	TCRBJ02-07	01				0	2	8	0	1	10	48	65	67	71	72	2	In	VDJ
CTGACGATCCAGCGCACACAGCAGGAGGACTCGGCCGTGTATCTCTGTGCCAGCAGTCTCGACAGTGGAAAACAGTACTTCGGGCCG	CASSLDSGKQYF	2	1.8099875110861736E-5	36	TCRBV07-02*01	TCRBV07	TCRBV07-02	01				TCRBD01-01*01	TCRBD01	TCRBD01-01	01				TCRBJ02-07*01	TCRBJ02	TCRBJ02-07	01				6	4	2	5	7	10	45	56	60	65	72	2	In	VDJ
ACCCTGGAGTCTGCCAGGCCCTCACATACCTCTCAGTACCTCTGTGCCAGCAGTGAATTTGGGGGGACCACCATATATTTTGGAGAG	CASSEFGGTTIYF	2	1.8099875110861736E-5	39	TCRBV25-01*01	TCRBV25	TCRBV25-01	01				TCRBD02-01*01	TCRBD02	TCRBD02-01	01				TCRBJ01-03*01	TCRBJ01	TCRBJ01-03	01				1	2	9	1	2	9	42	58	60	66	68	2	In	VDJ
CTACACACCCTGCAGCCAGAAGACTCGGCCCTGTATCTCTGTGCCAGCAGCCAAGTAGGCTCTGGAGACACCATATATTTTGGAGAG	CASSQVGSGDTIYF	3	2.71498126662926E-5	42	TCRBV04-02*01	TCRBV04	TCRBV04-02	01				TCRBD02-01*02	TCRBD02	TCRBD02-01	02				TCRBJ01-03*01	TCRBJ01	TCRBJ01-03	01				1	8	10	2	0	8	39	55	63	-1	67	3	In	VDJ
CTGAAGATCCAGCCCTCAGAACCCAGGGACTCAGCTGTGTACTTCTGTGCCAGCAGTTTGGAGGGTAACACCATATATTTTGGAGAG	CASSLEGNTIYF	2	1.8099875110861736E-5	36	TCRBV12	TCRBV12				TCRBV12-03,TCRBV12-04		TCRBD02-01*02	TCRBD02	TCRBD02-01	02				TCRBJ01-03*01	TCRBJ01	TCRBJ01-03	01				3	0	10	0	1	7	45	-1	59	65	66	2	In	VDJ
CTGACTGTGAGCAACATGAGCCCTGAAGACAGCAGCATATATCTCTGCAGCGCACAGGGCCTTGGAAACACCATATATTTTGGAGAG	CSAQGLGNTIYF	1	9.049937555430868E-6	36	TCRBV29-01*01	TCRBV29	TCRBV29-01	01				TCRBD01-01*01	TCRBD01	TCRBD01-01	01				TCRBJ01-03*01	TCRBJ01	TCRBJ01-03	01				7	1	3	3	3	3	45	52	53	59	62	1	In	VDJ
AAGAAGCTCCTTCTCAGTGACTCTGGCTTCTATCTCTGTGCCTGGAGTGTACCCCAGGGTTCTGGAAACACCATATATTTTGGAGAG	CAWSVPQGSGNTIYF	1	9.049937555430868E-6	45	TCRBV30-01*01	TCRBV30	TCRBV30-01	01				TCRBD01-01*01	TCRBD01	TCRBD01-01	01				TCRBJ01-03*01	TCRBJ01	TCRBJ01-03	01				0	4	4	3	1	1	36	50	54	59	60	1	In	VDJ
GTGAGCAACATGAGCCCTGAAGACAGCAGCATATATCTCTGCAGCGTTGAACGTCGTAGTTCTGGAAACACCATATATTTTGGAGAG	CSVERRSSGNTIYF	1	9.049937555430868E-6	42	TCRBV29-01*01	TCRBV29	TCRBV29-01	01				TCRBD02-01	TCRBD02	TCRBD02-01				01,02	TCRBJ01-03*01	TCRBJ01	TCRBJ01-03	01				2	5	5	8	1	1	39	51	56	59	60	1	In	VDJ
AAGAAGCTCCTTCTCAGTGACTCTGGCTTCTATCTCTGTGCCTGGAGTGTAGGGGCAGGGTCTGGAAACACCATATATTTTGGAGAG	CAWSVGAGSGNTIYF	1	9.049937555430868E-6	45	TCRBV30-01*01	TCRBV30	TCRBV30-01	01				TCRBD01-01*01	TCRBD01	TCRBD01-01	01				TCRBJ01-03*01	TCRBJ01	TCRBJ01-03	01				0	5	4	3	0	1	36	50	55	-1	60	1	In	VDJ
GTGAGCACCTTGGAGCTGGGGGACTCGGCCCTTTATCTTTGCGCCAGCAGCTTGGAGGGCTCTGGAAACACCATATATTTTGGAGAG	CASSLEGSGNTIYF	4	3.619975022172347E-5	42	TCRBV05-01*01	TCRBV05	TCRBV05-01	01								TCRBD01,TCRBD02	TCRBD01-01,TCRBD02-01		TCRBJ01-03*01	TCRBJ01	TCRBJ01-03	01				0	0	5	3	0	0	39	-1	55	-1	59	4	In	VDJ
CACTCTGGAGTCTGCTGCCTCCTCCCAGACATCTGTATATTTCTGCGCCAGACCCAGGGATCTGGAAACACCATATATTTTGGAGAG		5	4.5249687777154334E-5	38	TCRBV10-01	TCRBV10	TCRBV10-01				01,02	TCRBD01-01*01	TCRBD01	TCRBD01-01	01				TCRBJ01-03*01	TCRBJ01	TCRBJ01-03	01				9	3	4	3	1	1	43	51	54	59	60	5	Out	VDJ
AAGCTCCTTCTCAGTGACTCTGGCTTCTATCTCTGTGCCTGGAGTGTACAAGGGGGCATAGCTGGAAACACCATATATTTTGGAGAG	CAWSVQGGIAGNTIYF	1	9.049937555430868E-6	48	TCRBV30-01*01	TCRBV30	TCRBV30-01	01				TCRBD01-01*01	TCRBD01	TCRBD01-01	01				TCRBJ01-03*01	TCRBJ01	TCRBJ01-03	01				0	3	5	0	4	2	33	47	50	57	61	1	In	VDJ
CTCCTTCTCAGTGACTCTGGCTTCTATCTCTGTGCCTGGAGGGATAGGACAGGGAACTCTCCTGGAAACACCATATATTTTGGAGAG	CAWRDRTGNSPGNTIYF	1	9.049937555430868E-6	51	TCRBV30-01*01	TCRBV30	TCRBV30-01	01				TCRBD01-01*01	TCRBD01	TCRBD01-01	01				TCRBJ01-03*01	TCRBJ01	TCRBJ01-03	01				3	5	1	3	7	2	30	41	46	54	61	1	In	VDJ
TGTCGGCTGCTCCCTCCCAGACATCTGTGTACTTCTGTGCCAGCAGCCAAGAATAGGGGGCCTGGAAACACCATATATTTTGGAGAG		3	2.71498126662926E-5	46	TCRBV06-05*01	TCRBV06	TCRBV06-05	01				TCRBD01-01*01	TCRBD01	TCRBD01-01	01				TCRBJ01-03*01	TCRBJ01	TCRBJ01-03	01				6	8	5	0	0	2	35	46	54	-1	61	3	Out	VDJ
CCAGTGCCCATCCTGAAGACAGCAGCTTCTACATCTGCAGTGCGGGCACCTCGGCAGGCGGGGGGAAACACCATATATTTTGGAGAG		2	1.8099875110861736E-5	46	TCRBV20	TCRBV20				TCRBV20-01,TCRBV20-or09_02		TCRBD02-01*01	TCRBD02	TCRBD02-01	01				TCRBJ01-03*01	TCRBJ01	TCRBJ01-03	01				6	14	7	3	0	4	35	43	57	-1	63	2	Out	VDJ
ACCTTGGAGCTGGGGGACTCGGCCCTTTATCTTTGCGCCAGCAGCTTGGCGGACAGGGGATCCGGAAACACCATATATTTTGGAGAG	CASSLADRGSGNTIYF	3	2.71498126662926E-5	48	TCRBV05-01*01	TCRBV05	TCRBV05-01	01				TCRBD01-01*01	TCRBD01	TCRBD01-01	01				TCRBJ01-03*01	TCRBJ01	TCRBJ01-03	01				0	1	1	2	4	4	33	49	50	59	63	3	In	VDJ
CCTGAGTTCTAAGAAGCTCCTTCTCAGTGACTCTGGCTTCTATCTCTGTGCCTGGAGTGAGAAGGAAACACCATATATTTTGGAGAG		1	9.049937555430868E-6	35	TCRBV30-01*01	TCRBV30	TCRBV30-01	01								TCRBD01,TCRBD02	TCRBD01-01,TCRBD02-01		TCRBJ01-03*01	TCRBJ01	TCRBJ01-03	01				1	1	2	8	1	4	46	59	60	62	63	1	Out	VDJ
AAGAAGCTCCTTCTCAGTGACTCTGGCTTCTATCTCTGTGCCTGGAGGATAAAGGGGACAGGGCGAAACACCATATATTTTGGAGAG	CAWRIKGTGRNTIYF	1	9.049937555430868E-6	45	TCRBV30-01*01	TCRBV30	TCRBV30-01	01				TCRBD01-01*01	TCRBD01	TCRBD01-01	01				TCRBJ01-03*01	TCRBJ01	TCRBJ01-03	01				3	7	0	3	1	5	36	47	54	63	64	1	In	VDJ
CTGCTGTCGGCTGCTCCCTCCCAGACATCTGTGTACTTCTGTGCCAGCAGTCCGGGTTCTGGGGCCAACGTCCTGACTTTCGGGGCC	CASSPGSGANVLTF	2	1.8099875110861736E-5	42	TCRBV06-05*01	TCRBV06	TCRBV06-05	01				TCRBD02-01	TCRBD02	TCRBD02-01				01,02	TCRBJ02-06*01	TCRBJ02	TCRBJ02-06	01				5	1	8	4	1	1	39	51	52	56	57	2	In	VDJ
TTGGAGCTGGGGGACTCGGCCCTTTATCTTTGCGCCAGCAGCGCCGGGCCCCCCGTCTCTGGGGCCAACGTCCTGACTTTCGGGGCC	CASSAGPPVSGANVLTF	2	1.8099875110861736E-5	51	TCRBV05-01*01	TCRBV05	TCRBV05-01	01								TCRBD01,TCRBD02	TCRBD01-01,TCRBD02-01		TCRBJ02-06*01	TCRBJ02	TCRBJ02-06	01				4	3	8	0	7	0	30	42	45	49	56	2	In	VDJ
GAGTCGGCTGCTCCCTCCCAGACATCTGTGTACTTCTGTGCCAGCAGATCCAAGAGCTCTGGGGCCAACGTCCTGACTTTCGGGGCC	CASRSKSSGANVLTF	4	3.619975022172347E-5	45	TCRBV06-01*01	TCRBV06	TCRBV06-01	01				TCRBD02-01*02	TCRBD02	TCRBD02-01	02				TCRBJ02-06*01	TCRBJ02	TCRBJ02-06	01				6	6	11	2	0	0	36	47	53	-1	56	4	In	VDJ
ACCCTGCAGCCAGAAGACTCGGCCCTGTATCTCTGTGCCAGCAGCAAACAGGGTGATCCTGGGGCCAACGTCCTGACTTTCGGGGCC	CASSKQGDPGANVLTF	2	1.8099875110861736E-5	48	TCRBV04-02*01	TCRBV04	TCRBV04-02	01				TCRBD01-01*01	TCRBD01	TCRBD01-01	01				TCRBJ02-06*01	TCRBJ02	TCRBJ02-06	01				5	2	3	3	5	2	33	45	47	53	58	2	In	VDJ
CTGACAGTGACCAGTGCCCATCCTGAAGACAGCAGCTTCTACATCTGCAGTGCTAGAGGCGGGGCCAACGTCCTGACTTTCGGGGCC	CSARGGANVLTF	2	1.8099875110861736E-5	36	TCRBV20	TCRBV20				TCRBV20-01,TCRBV20-or09_02						TCRBD01,TCRBD02	TCRBD01-01,TCRBD02-01		TCRBJ02-06*01	TCRBJ02	TCRBJ02-06	01				1	0	10	0	0	4	45	-1	58	-1	60	2	In	VDJ
GCAGGAGGACTCGGCCGTGTATCTCTGTGCCAGCAGCTTTCAAAACCGGGACTCCAAAGAGGGGCCAACGTCCTGACTTTCGGGGCC		2	1.8099875110861736E-5	56	TCRBV07-02*01	TCRBV07	TCRBV07-02	01				TCRBD02-01	TCRBD02	TCRBD02-01				01,02	TCRBJ02-06*01	TCRBJ02	TCRBJ02-06	01				3	8	0	10	7	4	25	39	47	53	60	2	Out	VDJ
CACCTACACACCCTGCAGCCAGAAGACTCGGCCCTGTATCTCTGCGCCAGCAGCAAGTCTGGGGCCAAAGTCCTGACTTTCGGGGCC	CASSKSGAKVLTF	1	9.049937555430868E-6	39	TCRBV04-03*01	TCRBV04	TCRBV04-03	01				TCRBD01-01*01	TCRBD01	TCRBD01-01	01				TCRBJ02-06*01	TCRBJ02	TCRBJ02-06	01				5	6	7	0	4	13	42	54	60	65	69	1	In	VDJ
AAGAAGCTCCTTCTCAGTGACTCTGGCTTCTATCTCTGTGCCTGGAGAGACAGGCTCTCTGGGGCCAAAGTCCTGACTTTCGGGGCC	CAWRDRLSGAKVLTF	1	9.049937555430868E-6	45	TCRBV30-01*01	TCRBV30	TCRBV30-01	01				TCRBD01-01*01	TCRBD01	TCRBD01-01	01				TCRBJ02-06*01	TCRBJ02	TCRBJ02-06	01				3	1	2	4	15	13	36	47	48	54	69	1	In	VDJ
GTGACCAGTGCCCATCCTGAAGACAGCAGCTTCTACATCTGCAGTGCCCCACCAACGAAGGGGGCCAAAGTCCTGACTTTCGGGGCC	CSAPPTKGAKVLTF	2	1.8099875110861736E-5	42	TCRBV20	TCRBV20				TCRBV20-01,TCRBV20-or09_02		TCRBD01-01*01	TCRBD01	TCRBD01-01	01				TCRBJ02-06*01	TCRBJ02	TCRBJ02-06	01				6	11	5	0	4	13	39	47	58	65	69	2	In	VDJ
GCTGCTGTCGGCTGCTCCCTCCCAGACATCTGTGTACTTCTGTGCCAGCATCTATAGGACAGGGCCAAAGTCCTGACTTTCGGGGCC		2	1.8099875110861736E-5	41	TCRBV06-05*01	TCRBV06	TCRBV06-05	01				TCRBD01-01*01	TCRBD01	TCRBD01-01	01				TCRBJ02-06*01	TCRBJ02	TCRBJ02-06	01				7	6	1	3	5	13	40	50	56	64	69	2	Out	VDJ
ACTCTGAAGATCCGGTCCACAAAGCTGGAGGACTCAGCCATGTACTTCTGTGCCAGCAGTGAAATGAGCGTTCAGTACTTCGGCGCC	CASSEMSVQYF	3	2.71498126662926E-5	33	TCRBV02-01*01	TCRBV02	TCRBV02-01	01				TCRBD02-01	TCRBD02	TCRBD02-01				01,02	TCRBJ02-04*01	TCRBJ02	TCRBJ02-04	01				2	3	6	6	0	11	48	63	66	-1	70	3	In	VDJ
GCTGCTCCCTCCCAGACATCTGTGTACTTCTGTGCCAGCAGTTACACCGGGACAGGGAGGAGGAGTGACATTCAGTACTTCGGCGCC	CASSYTGTGRRSDIQYF	5	4.5249687777154334E-5	51	TCRBV06	TCRBV06				TCRBV06-05,TCRBV06-06		TCRBD01-01*01	TCRBD01	TCRBD01-01	01				TCRBJ02-04*01	TCRBJ02	TCRBJ02-04	01				2	3	0	3	10	8	30	45	48	57	67	5	In	VDJ
CTTCTCAGTGACTCTGGCTTCTATCTCTGTGCCTGGAGTACCCTCAGGGGGCAGTTGACCCCAGGGAACATTCAGTACTTCGGCGCC	CAWSTLRGQLTPGNIQYF	1	9.049937555430868E-6	54	TCRBV30-01*01	TCRBV30	TCRBV30-01	01				TCRBD01-01*01	TCRBD01	TCRBD01-01	01				TCRBJ02-04*01	TCRBJ02	TCRBJ02-04	01				2	5	4	0	14	7	27	39	44	52	66	1	In	VDJ
AACGCCTTGTTGCTGGGGGACTCGGCCCTGTATCTCTGTGCCAGCAGCTTGGGGCTAGCTGTGGGAAACATTCAGTACTTCGGCGCC	CASSLGLAVGNIQYF	5	4.5249687777154334E-5	45	TCRBV05-05*01	TCRBV05	TCRBV05-05	01				TCRBD02-01	TCRBD02	TCRBD02-01				01,02	TCRBJ02-04*01	TCRBJ02	TCRBJ02-04	01				0	2	4	7	6	6	36	52	54	59	65	5	In	VDJ
TCTGCCATCCCCAACCAGACAGCTCTTTACTTCTGTGCCACCAGTGACCCCGTCCGGGACGGTAAAAACATTCAGTACTTCGGCGCC	CATSDPVRDGKNIQYF	2	1.8099875110861736E-5	48	TCRBV24	TCRBV24				TCRBV24-01,TCRBV24-or09_02						TCRBD01,TCRBD02	TCRBD01-01,TCRBD02-01		TCRBJ02-04*01	TCRBJ02	TCRBJ02-04	01				4	8	0	7	3	4	33	47	55	60	63	2	In	VDJ
GCCTTGGAGCTGGACGACTCGGCCCTGTATCTCTGTGCCAGCAGCTTGGGGACTAGCGGGTGGAAAAACATTCAGTACTTCGGCGCC	CASSLGTSGWKNIQYF	3	2.71498126662926E-5	48	TCRBV05-04*01	TCRBV05	TCRBV05-04	01				TCRBD02-01	TCRBD02	TCRBD02-01				01,02	TCRBJ02-04*01	TCRBJ02	TCRBJ02-04	01				0	0	1	4	3	4	33	-1	49	60	63	3	In	VDJ
TCTAAGAAGCTCCTTCTCAGTGACTCTGGCTTCTATCTCTGTGCCTGGAGCCTGGGTCCGGTCAAAAACATTCAGTACTTCGGCGCC	CAWSLGPVKNIQYF	1	9.049937555430868E-6	42	TCRBV30-01*01	TCRBV30	TCRBV30-01	01								TCRBD01,TCRBD02	TCRBD01-01,TCRBD02-01		TCRBJ02-04*01	TCRBJ02	TCRBJ02-04	01				3	3	0	9	6	3	39	50	53	56	62	1	In	VDJ
ACTGTGAGCAACATGAGCCCTGAAGACAGCAGCATATATCTCTGCAGCGTTGTGAGTGGGGGCAAAAACATTCAGTACTTCGGCGCC	CSVVSGGKNIQYF	1	9.049937555430868E-6	39	TCRBV29-01*01	TCRBV29	TCRBV29-01	01								TCRBD01,TCRBD02	TCRBD01-01,TCRBD02-01		TCRBJ02-04*01	TCRBJ02	TCRBJ02-04	01				4	5	6	1	0	3	42	52	57	-1	62	1	In	VDJ
AAGAAGCTCCTTCTCAGTGACTCTGGCTTCTATCTCTGTGCCTGGAGTCTCGGAGACACGGCCAAAAACATTCAGTACTTCGGCGCC	CAWSLGDTAKNIQYF	1	9.049937555430868E-6	45	TCRBV30-01*01	TCRBV30	TCRBV30-01	01								TCRBD01,TCRBD02	TCRBD01-01,TCRBD02-01		TCRBJ02-04*01	TCRBJ02	TCRBJ02-04	01				2	6	2	6	2	1	36	48	54	58	60	1	In	VDJ
GTGACCAGTGCCCATCCTGAAGACAGCAGCTTCTACATCTGCAGTGCTGAGGACGGATTAGCCAAAAACATTCAGTACTTCGGCGCC	CSAEDGLAKNIQYF	2	1.8099875110861736E-5	42	TCRBV20	TCRBV20				TCRBV20-01,TCRBV20-or09_02						TCRBD01,TCRBD02	TCRBD01-01,TCRBD02-01		TCRBJ02-04*01	TCRBJ02	TCRBJ02-04	01				5	2	1	7	5	0	39	48	50	54	59	2	In	VDJ
ACAGTGACCAGTGCCCATCCTGAAGACAGCAGCTTCTACATCTGCAGTCCCCTGGAGCTAGCCAAAAACATTCAGTACTTCGGCGCC	CSPLELAKNIQYF	3	2.71498126662926E-5	39	TCRBV20	TCRBV20				TCRBV20-01,TCRBV20-or09_02		TCRBD02-01*02	TCRBD02	TCRBD02-01	02				TCRBJ02-04*01	TCRBJ02	TCRBJ02-04	01				8	5	10	2	2	0	42	48	53	57	59	3	In	VDJ
CTGACTGTGAGCAACATGAGCCCTGAAGACAGCAGCATATATCTCTGCAGCGTTGACGGAGCCAAAAACATTCAGTACTTCGGCGCC	CSVDGAKNIQYF	1	9.049937555430868E-6	36	TCRBV29-01*01	TCRBV29	TCRBV29-01	01				TCRBD02-01	TCRBD02	TCRBD02-01				01,02	TCRBJ02-04*01	TCRBJ02	TCRBJ02-04	01				3	0	8	5	0	0	45	-1	56	-1	59	1	In	VDJ
AAGAAGCTCCTTCTCAGTGACTCTGGCTTCTATCTCTGTGCCTGGAGTCAAGGGGGCATGGACAAAAACATTCAGTACTTCGGCGCC	CAWSQGGMDKNIQYF	2	1.8099875110861736E-5	45	TCRBV30-01*01	TCRBV30	TCRBV30-01	01				TCRBD01-01*01	TCRBD01	TCRBD01-01	01				TCRBJ02-04*01	TCRBJ02	TCRBJ02-04	01				2	2	5	0	5	3	36	48	50	57	62	2	In	VDJ
ACTGTGACATCGGCCCAAAAGAACCCGACAGCTTTCTATCTCTGTGCCAGTAGTTCGCGCCGGGACAAGCCTTTCCACTTTGGGAAC	CASSSRRDKPFHF	4	3.619975022172347E-5	39	TCRBV19-01	TCRBV19	TCRBV19-01				01,02	TCRBD01-01*01	TCRBD01	TCRBD01-01	01				TCRBJ01-06*01	TCRBJ01	TCRBJ01-06	01				5	7	0	6	6	17	42	54	61	67	73	4	In	VDJ
TGACCAGTGCCCATCCTGAAGACAGCAGCTTCTACATCTGCAGTGCTTGGTGAAGGGAGGGTTTGGCACCCCCTCCACTTTGGGAAC		2	1.8099875110861736E-5	43	TCRBV20	TCRBV20				TCRBV20-01,TCRBV20-or09_02		TCRBD02-01*02	TCRBD02	TCRBD02-01	02				TCRBJ01-06*01	TCRBJ01	TCRBJ01-06	01				5	7	9	0	8	13	38	47	54	61	69	2	Out	VDJ
GTGAACGCCTTGTTGCTGGGGGACTCGGCCCTCTATCTCTGTGCCAGCGCCAGGGACAGCATAGGTTCACCCCTCCACTTTGGGAAC	CASARDSIGSPLHF	2	1.8099875110861736E-5	42	TCRBV05-06*01	TCRBV05	TCRBV05-06	01				TCRBD01-01*01	TCRBD01	TCRBD01-01	01				TCRBJ01-06*01	TCRBJ01	TCRBJ01-06	01				7	4	0	5	6	9	39	48	52	59	65	2	In	VDJ
CGCTCACCAGGCCTGGGGGACGCAGCCATGTACCTGTGTGCCACCAGCAGAGAGGGGACAGGAGGTTCACCCCTCCACTTTGGGAAC	CATSREGTGGSPLHF	2	1.8099875110861736E-5	45	TCRBV15-01*01	TCRBV15	TCRBV15-01	01				TCRBD01-01*01	TCRBD01	TCRBD01-01	01				TCRBJ01-06*01	TCRBJ01	TCRBJ01-06	01				0	1	0	4	3	9	36	53	54	62	65	2	In	VDJ
AGGCTGGAGTTGGCTGCTCCCTCCCAGACATCTGTGTACTTCTGTGCCAGCAACGACAGGGATACTTCACCCCTCCACTTTGGGAAC	CASNDRDTSPLHF	6	5.42996253325852E-5	39	TCRBV06-06	TCRBV06	TCRBV06-06				01,02	TCRBD01-01*01	TCRBD01	TCRBD01-01	01				TCRBJ01-06*01	TCRBJ01	TCRBJ01-06	01				7	2	2	3	4	9	42	52	54	61	65	6	In	VDJ
ATCAATTCCCTGGAGCTTGGTGACTCTGCTGTGTATTTCTGTGCCAGCAGGGGACACGGATTTAATTCACCCCTCCACTTTGGGAAC	CASRGHGFNSPLHF	7	6.334956288801607E-5	42	TCRBV03	TCRBV03				TCRBV03-01,TCRBV03-02		TCRBD01-01*01	TCRBD01	TCRBD01-01	01				TCRBJ01-06*01	TCRBJ01	TCRBJ01-06	01				6	0	0	6	6	6	39	-1	50	56	62	7	In	VDJ
CTGTCGGCTGCTCCCTCCCAGACATCTGTGTACTTCTGTGCCAGCAGTTACTCAAGGGACCGTAATTCACCCCTCCACTTTGGGAAC	CASSYSRDRNSPLHF	2	1.8099875110861736E-5	45	TCRBV06-05*01	TCRBV06	TCRBV06-05	01								TCRBD01,TCRBD02	TCRBD01-01,TCRBD02-01		TCRBJ01-06*01	TCRBJ01	TCRBJ01-06	01				0	2	0	7	2	6	36	53	55	60	62	2	In	VDJ
CGCACAGAGCAGGGGGACTCGGCCATGTATCTCTGTGCCAGCGGATCTGGAGGGGGTGCTGCTAATTCACCCCTCCACTTTGGGAAC	CASGSGGGAANSPLHF	4	3.619975022172347E-5	48	TCRBV07-09	TCRBV07	TCRBV07-09				01,03					TCRBD01,TCRBD02	TCRBD01-01,TCRBD02-01		TCRBJ01-06*01	TCRBJ01	TCRBJ01-06	01				8	8	5	1	6	6	33	42	50	56	62	4	In	VDJ
GTGACCAGTGCCCATCCTGAAGACAGCAGCTTCTACATCTGCAGTGCGGGTGGGACAGTCGCTAATTCACCCCTCCACTTTGGGAAC	CSAGGTVANSPLHF	2	1.8099875110861736E-5	42	TCRBV20	TCRBV20				TCRBV20-01,TCRBV20-or09_02		TCRBD01-01*01	TCRBD01	TCRBD01-01	01				TCRBJ01-06*01	TCRBJ01	TCRBJ01-06	01				6	4	0	5	4	6	39	47	51	58	62	2	In	VDJ
CTGATCCTGGAGTCGCCCAGCCCCAACCAGACCTCTCTGTACTTCTGTGCCAGTGGGGATTATAATTCACCCCTCCACTTTGGGAAC	CASGDYNSPLHF	14	1.2669912577603214E-4	36	TCRBV27-01*01	TCRBV27	TCRBV27-01	01								TCRBD01,TCRBD02	TCRBD01-01,TCRBD02-01		TCRBJ01-06*01	TCRBJ01	TCRBJ01-06	01				9	2	0	8	1	4	45	53	55	59	60	14	In	VDJ
GTGACCAGTGCCCATCCTGAAGACAGCAGCTTCTACATCTGCAGTGCTGCCCCGAGCTCCTATAATTCACCCCTCCACTTTGGGAAC	CSAAPSSYNSPLHF	2	1.8099875110861736E-5	42	TCRBV20	TCRBV20				TCRBV20-01,TCRBV20-or09_02		TCRBD02-01*02	TCRBD02	TCRBD02-01	02				TCRBJ01-06*01	TCRBJ01	TCRBJ01-06	01				5	5	11	2	0	0	39	48	53	-1	56	2	In	VDJ
CATCCTGAAGACAGCAGCTTCTACATCTGCAGTGCTAGAGATCTCGCAAAAGAGGACTCCTATAATTCACCCCTCCACTTTGGGAAC	CSARDLAKEDSYNSPLHF	3	2.71498126662926E-5	54	TCRBV20	TCRBV20				TCRBV20-01,TCRBV20-or09_02		TCRBD02-01*02	TCRBD02	TCRBD02-01	02				TCRBJ01-06*01	TCRBJ01	TCRBJ01-06	01				0	10	11	1	1	0	27	41	51	55	56	3	In	VDJ
AAGAAGCTCCTTCTCAGTGACTCTGGCTTCTATCTCTGTGCCTGGAGTGTACAACCCTTGAACAATTCACCCCTCCACTTTGGGAAC	CAWSVQPLNNSPLHF	2	1.8099875110861736E-5	45	TCRBV30-01*01	TCRBV30	TCRBV30-01	01				TCRBD01-01*01	TCRBD01	TCRBD01-01	01				TCRBJ01-06*01	TCRBJ01	TCRBJ01-06	01				0	0	3	6	10	7	36	-1	50	53	63	2	In	VDJ
AGGCTGGAGTCGGCTGCTCCCTCCCAGACATCTGTGTACTTCTGTGCCAGCAGCCGGGAGCAAAATTCACCCCTCCACTTTGGGAAC	CASSREQNSPLHF	6	5.42996253325852E-5	39	TCRBV06-01*01	TCRBV06	TCRBV06-01	01				TCRBD02-01*02	TCRBD02	TCRBD02-01	02				TCRBJ01-06*01	TCRBJ01	TCRBJ01-06	01				6	1	8	2	3	7	42	53	54	60	63	6	In	VDJ
GACTGTGAGCAACATGAGCCCTGAAGACAGCAGCATATATCTCTGCAGCGTGCCGGGCCCTGAAGGTCACCCCTCCACTTTGGGAAC		1	9.049937555430868E-6	38	TCRBV29-01*01	TCRBV29	TCRBV29-01	01								TCRBD01,TCRBD02	TCRBD01-01,TCRBD02-01		TCRBJ01-06*01	TCRBJ01	TCRBJ01-06	01				6	3	8	0	8	10	43	51	54	58	66	1	Out	VDJ
CCCTGATCCTGGAGTCGCCCAGCCCCAACCAGACCTCTCTGTACTTCTGTGCCGGAAACCGGGACCCTGACCCTCCACTTTGGGAAC		4	3.619975022172347E-5	34	TCRBV27-01*01	TCRBV27	TCRBV27-01	01								TCRBD01,TCRBD02	TCRBD01-01,TCRBD02-01		TCRBJ01-06*01	TCRBJ01	TCRBJ01-06	01				11	7	0	7	5	14	47	53	60	65	70	4	Out	VDJ
GATTTCCCCCTCACGTTGGCGTCTGCTGTACCCTCTCAGACATCTGTGTACTTCTGTGCCAGCAGGCACCTCCTTCTTTTCGGGCCA	CASRHLLLF	3	2.71498126662926E-5	27	TCRBV06-04	TCRBV06	TCRBV06-04				01,02					TCRBD01,TCRBD02	TCRBD01-01,TCRBD02-01		TCRBJ02	TCRBJ02				TCRBJ02-01,TCRBJ02-05		6	2	3	7	9	19	54	65	67	69	78	3	In	VDJ
TCCCTGTCCCTAGAGTCTGCCATCCCCAACCAGACAGCTCTTTACTTCTGTGCCACCAGTGACCCAGGTGAGCAGTTCTTCGGGCCA	CATSDPGEQFF	3	2.71498126662926E-5	33	TCRBV24	TCRBV24				TCRBV24-01,TCRBV24-or09_02		TCRBD01-01*01	TCRBD01	TCRBD01-01	01				TCRBJ02-01*01	TCRBJ02	TCRBJ02-01	01				4	2	4	4	0	9	48	62	64	-1	68	3	In	VDJ
CAACATGAGCCCTGAAGACAGCAGCATATATCTCTGCAGCGTTGAAGGTCGGAAGACTACTAGGACAGTGAGCAGTTCTTCGGGCCA		2	1.8099875110861736E-5	47	TCRBV29-01*01	TCRBV29	TCRBV29-01	01				TCRBD01-01*01	TCRBD01	TCRBD01-01	01				TCRBJ02-01*01	TCRBJ02	TCRBJ02-01	01				1	15	1	5	0	9	34	47	62	-1	68	2	Out	VDJ
GAGATCCAGCGCACAGAGCAGGGGGACTCGGCCATGTATCTCTGTGCCAGCAGCTTAGCAGGGACATCTGAGCAGTTCTTCGGGCCA	CASSLAGTSEQFF	5	4.5249687777154334E-5	39	TCRBV07-09	TCRBV07	TCRBV07-09				01,03	TCRBD01-01*01	TCRBD01	TCRBD01-01	01				TCRBJ02-01*01	TCRBJ02	TCRBJ02-01	01				0	1	0	6	2	9	42	59	60	66	68	5	In	VDJ
CTCTGACAGTGACCAGTGCCCATCCTGAAGACAGCAGCTTCTACATCTGCAGTGGTTCAGGGGGCGACTGAGCAGTTCTTCGGGCCA		2	1.8099875110861736E-5	34	TCRBV20	TCRBV20				TCRBV20-01,TCRBV20-or09_02		TCRBD01-01*01	TCRBD01	TCRBD01-01	01				TCRBJ02-01*01	TCRBJ02	TCRBJ02-01	01				7	3	4	0	3	9	47	54	57	65	68	2	Out	VDJ
TCTGCCATCCCCAACCAGACAGCTCTTTACTTCTGTGCCACCAGTGACCCTCCGAGCGGGAGAGAAACTGAGCAGTTCTTCGGGCCA	CATSDPPSGRETEQFF	3	2.71498126662926E-5	48	TCRBV24	TCRBV24				TCRBV24-01,TCRBV24-or09_02		TCRBD02-01*02	TCRBD02	TCRBD02-01	02				TCRBJ02-01*01	TCRBJ02	TCRBJ02-01	01				4	7	6	2	6	9	33	47	54	62	68	3	In	VDJ
TCAGAACCCAGGGACTCAGCTGTGTACTTCTGTGCCAGCAGCCCACCTCTAGCGGGAATGAGGTCGGATGAGCAGTTCTTCGGGCCA	CASSPPLAGMRSDEQFF	3	2.71498126662926E-5	51	TCRBV12	TCRBV12				TCRBV12-03,TCRBV12-04		TCRBD02-01*02	TCRBD02	TCRBD02-01	02				TCRBJ02-01*01	TCRBJ02	TCRBJ02-01	01				6	7	4	3	10	8	30	41	48	57	67	3	In	VDJ
TCTAAGAAGCTCCTTCTCAGTGACTCTGGCTTCTATCTCTGTGCCTGGAGTGCCGGAGGTAGGGGAGATGAGCAGTTCTTCGGGCCA	CAWSAGGRGDEQFF	1	9.049937555430868E-6	42	TCRBV30-01*01	TCRBV30	TCRBV30-01	01								TCRBD01,TCRBD02	TCRBD01-01,TCRBD02-01		TCRBJ02-01*01	TCRBJ02	TCRBJ02-01	01				1	8	5	2	2	8	39	52	60	65	67	1	In	VDJ
TCTAAGAAGCTCCTTCTCAGTGACTCTGGCTTCTATCTCTGTGCCTGGAGCCTCGGCCTTTTCAATAATGAGCAGTTCTTCGGGCCA	CAWSLGLFNNEQFF	1	9.049937555430868E-6	42	TCRBV30-01*01	TCRBV30	TCRBV30-01	01								TCRBD01,TCRBD02	TCRBD01-01,TCRBD02-01		TCRBJ02-01*01	TCRBJ02	TCRBJ02-01	01				3	4	9	0	9	7	39	50	54	57	66	1	In	VDJ
CAGGCTGGAGTCAGCTGCTCCCTCCCAGACATCTGTATACTTCTGTGCCAGCTTGGCGGGGGATCGAATGAGCAGTTCTTCGGGCCA		2	1.8099875110861736E-5	38	TCRBV06-09*01	TCRBV06	TCRBV06-09	01				TCRBD02-01*01	TCRBD02	TCRBD02-01	01				TCRBJ02-01*01	TCRBJ02	TCRBJ02-01	01				8	3	7	2	4	7	43	52	55	62	66	2	Out	VDJ
ATCCGGTCCACAAAGCTGGAGGACTCAGCCATGTACTTCTGTGCCAGCAGGGAGGACAGCCAACTCAATGAGCAGTTCTTCGGGCCA	CASREDSQLNEQFF	4	3.619975022172347E-5	42	TCRBV02-01*01	TCRBV02	TCRBV02-01	01				TCRBD01-01*01	TCRBD01	TCRBD01-01	01				TCRBJ02-01*01	TCRBJ02	TCRBJ02-01	01				6	3	1	5	6	6	39	50	53	59	65	4	In	VDJ
TCAGAACCCAGGGACTCAGCTGTGTACTTCTGTGCCAGCAGTTTCCCCCGGACTAGCGGGGTGGGCAATGAGCAGTTCTTCGGGCCA	CASSFPRTSGVGNEQFF	3	2.71498126662926E-5	51	TCRBV12	TCRBV12				TCRBV12-03,TCRBV12-04		TCRBD02-01*01	TCRBD02	TCRBD02-01	01				TCRBJ02-01*01	TCRBJ02	TCRBJ02-01	01				3	5	1	3	4	6	30	44	49	61	65	3	In	VDJ
CTAGAGTCTGCCATCCCCAACCAGACAGCTCTTTACTTCTGTGCCACCAGTGACCCTGGACTCGGCAATGAGCAGTTCTTCGGGCCA	CATSDPGLGNEQFF	3	2.71498126662926E-5	42	TCRBV24	TCRBV24				TCRBV24-01,TCRBV24-or09_02		TCRBD02-01	TCRBD02	TCRBD02-01				01,02	TCRBJ02-01*01	TCRBJ02	TCRBJ02-01	01				4	4	1	10	3	6	39	53	57	62	65	3	In	VDJ
TGACCAGTGCCCATCCTGAAGACAGCAGCTTCTACATCTGCAGTGCTATCCCTAGCGGGAGTAGCCAATGAGCAGTTCTTCGGGCCA		4	3.619975022172347E-5	43	TCRBV20	TCRBV20				TCRBV20-01,TCRBV20-or09_02		TCRBD02-01*02	TCRBD02	TCRBD02-01	02				TCRBJ02-01*01	TCRBJ02	TCRBJ02-01	01				4	3	4	2	4	6	38	48	51	61	65	4	Out	VDJ
CTGAAGATCCAGCCCTCAGAACCCAGGGACTCAGCTGTGTACTTCTGTGCCAGCAGTTTTGGTCCCAATGAGCAGTTCTTCGGGCCA	CASSFGPNEQFF	2	1.8099875110861736E-5	36	TCRBV12	TCRBV12				TCRBV12-03,TCRBV12-04						TCRBD01,TCRBD02	TCRBD01-01,TCRBD02-01		TCRBJ02-01*01	TCRBJ02	TCRBJ02-01	01				3	1	0	10	3	6	45	59	60	62	65	2	In	VDJ
AGCAACATGAGCCCTGAAGACAGCAGCATATATCTCTGCAGCGTTACCAGGCTAGCGGGGGGGCCCAATGAGCAGTTCTTCGGGCCA	CSVTRLAGGPNEQFF	2	1.8099875110861736E-5	45	TCRBV29-01*01	TCRBV29	TCRBV29-01	01				TCRBD02-01*01	TCRBD02	TCRBD02-01	01				TCRBJ02-01*01	TCRBJ02	TCRBJ02-01	01				5	6	4	0	2	6	36	45	51	63	65	2	In	VDJ
AAGCTCCTTCTCAGTGACTCTGGCTTCTATCTCTGTGCCTGGAGTAAGAGACAGGGAAGGGTTTACAATGAGCAGTTCTTCGGGCCA	CAWSKRQGRVYNEQFF	1	9.049937555430868E-6	48	TCRBV30-01*01	TCRBV30	TCRBV30-01	01				TCRBD01-01*01	TCRBD01	TCRBD01-01	01				TCRBJ02-01*01	TCRBJ02	TCRBJ02-01	01				2	4	2	3	7	4	33	45	49	56	63	1	In	VDJ
AGCTCTCTGGAGCTGGGGGACTCAGCTTTGTATTTCTGTGCCAGCAGCGTAGCGCCAGGGCCTTACAATGAGCAGTTCTTCGGGCCA	CASSVAPGPYNEQFF	3	2.71498126662926E-5	45	TCRBV09-01	TCRBV09	TCRBV09-01				01,02	TCRBD01-01*01	TCRBD01	TCRBD01-01	01				TCRBJ02-01*01	TCRBJ02	TCRBJ02-01	01				0	3	4	3	3	4	36	52	55	60	63	3	In	VDJ
AGTTCTAAGAAGCTCCTTCTCAGTGACTCTGGCTTCTATCTCTGTGCCTGGGGAGCCGGTGGGTACAATGAGCAGTTCTTCGGGCCA	CAWGAGGYNEQFF	1	9.049937555430868E-6	39	TCRBV30-01*01	TCRBV30	TCRBV30-01	01				TCRBD02-01*02	TCRBD02	TCRBD02-01	02				TCRBJ02-01*01	TCRBJ02	TCRBJ02-01	01				5	0	10	2	8	4	42	-1	51	55	63	1	In	VDJ
GTGACCAGTGCCCATCCTGAAGACAGCAGCTTCTACATCTGCAGTGCTAGCGGGACTAGCGGGTACAATGAGCAGTTCTTCGGGCCA	CSASGTSGYNEQFF	2	1.8099875110861736E-5	42	TCRBV20	TCRBV20				TCRBV20-01,TCRBV20-or09_02		TCRBD02-01	TCRBD02	TCRBD02-01				01,02	TCRBJ02-01*01	TCRBJ02	TCRBJ02-01	01				3	1	0	4	0	4	39	50	51	-1	63	2	In	VDJ
ACCAGTGCCCATCCTGAAGACAGCAGCTTCTACATCTGCAGTGCTAGAGATCTAACTAGCGGGTACAATGAGCAGTTCTTCGGGCCA	CSARDLTSGYNEQFF	4	3.619975022172347E-5	45	TCRBV20	TCRBV20				TCRBV20-01,TCRBV20-or09_02		TCRBD02-01	TCRBD02	TCRBD02-01				01,02	TCRBJ02-01*01	TCRBJ02	TCRBJ02-01	01				0	4	3	4	0	4	36	50	54	-1	63	4	In	VDJ
AACATGAGCCCTGAAGACAGCAGCATATATCTCTGCAGCGTTGACGGGATAGCGGGGGGAGAGTACAATGAGCAGTTCTTCGGGCCA	CSVDGIAGGEYNEQFF	2	1.8099875110861736E-5	48	TCRBV29-01*01	TCRBV29	TCRBV29-01	01				TCRBD02-01*01	TCRBD02	TCRBD02-01	01				TCRBJ02-01*01	TCRBJ02	TCRBJ02-01	01				3	5	5	1	4	4	33	44	49	59	63	2	In	VDJ
ACCAGTGCCCATCCTGAAGACAGCAGCTTCTACATCTGCAGTGCTAGGGCCACTAGCGGAAGCTACAATGAGCAGTTCTTCGGGCCA	CSARATSGSYNEQFF	2	1.8099875110861736E-5	45	TCRBV20	TCRBV20				TCRBV20-01,TCRBV20-or09_02		TCRBD02-01	TCRBD02	TCRBD02-01				01,02	TCRBJ02-01*01	TCRBJ02	TCRBJ02-01	01				3	4	3	5	3	3	36	47	51	59	62	2	In	VDJ
AAGCTCCTTCTCAGTGACTCTGGCTTCTATCTCTGTGCCTTGAGGACTAGCGGGAGTCTTTCCTACAATGAGCAGTTCTTCGGGCCA	CALRTSGSLSYNEQFF	1	9.049937555430868E-6	48	TCRBV30-01*01	TCRBV30	TCRBV30-01	01				TCRBD02-01*02	TCRBD02	TCRBD02-01	02				TCRBJ02-01*01	TCRBJ02	TCRBJ02-01	01				3	0	2	2	4	1	33	-1	44	56	60	1	In	VDJ
TAAGAAGCTCCTTCTCAGTGACTCTGGCTTCTATCTCTGTGCCTGGACGACCGGGCGGGTTCCTACAATGAGCAGTTCTTCGGGCCA		1	9.049937555430868E-6	44	TCRBV30-01*01	TCRBV30	TCRBV30-01	01				TCRBD02-01	TCRBD02	TCRBD02-01				01,02	TCRBJ02-01*01	TCRBJ02	TCRBJ02-01	01				4	7	7	4	1	1	37	47	54	59	60	1	Out	VDJ
TCTCTGGAGCTGGGGGACTCAGCTTTGTATTTCTGTGCCAGCAGTAGACTAGCGGGGGTCTCCTACAATGAGCAGTTCTTCGGGCCA	CASSRLAGVSYNEQFF	8	7.239950044344695E-5	48	TCRBV09-01	TCRBV09	TCRBV09-01				01,02	TCRBD02-01*01	TCRBD02	TCRBD02-01	01				TCRBJ02-01*01	TCRBJ02	TCRBJ02-01	01				5	2	2	2	1	0	33	44	46	58	59	8	In	VDJ
CAGCCCTCAGAACCCAGGGACTCAGCTGTGTACTTCTGTGCCAGCAGTTTTAACAGGCGCTCCTACAATGAGCAGTTCTTCGGGCCA	CASSFNRRSYNEQFF	2	1.8099875110861736E-5	45	TCRBV12	TCRBV12				TCRBV12-03,TCRBV12-04		TCRBD01-01*01	TCRBD01	TCRBD01-01	01				TCRBJ02-01*01	TCRBJ02	TCRBJ02-01	01				3	2	3	4	2	0	36	50	52	57	59	2	In	VDJ
AAGCTCCTTCTCAGTGACTCTGGCTTCTATCTCTGTGCCTGGAGTAGGGGGGGTCTGAGCTCCTACAATGAGCAGTTCTTCGGGCCA	CAWSRGGLSSYNEQFF	1	9.049937555430868E-6	48	TCRBV30-01*01	TCRBV30	TCRBV30-01	01				TCRBD02-01*01	TCRBD02	TCRBD02-01	01				TCRBJ02-01*01	TCRBJ02	TCRBJ02-01	01				2	1	9	0	6	0	33	45	46	53	59	1	In	VDJ
GCCCTGCAGCCAGAAGACTCAGCCCTGTATCTCTGCGCCAGCAGCCAAGCGGGAATAAGCTCCTACAATGAGCAGTTCTTCGGGCCA	CASSQAGISSYNEQFF	3	2.71498126662926E-5	48	TCRBV04-01*01	TCRBV04	TCRBV04-01	01				TCRBD02-01*02	TCRBD02	TCRBD02-01	02				TCRBJ02-01*01	TCRBJ02	TCRBJ02-01	01				1	0	8	3	5	0	33	-1	49	54	59	3	In	VDJ
AGTGCCCATCCTGAAGACAGCAGCTTCTACATCTGCAGTGCCACCGAGGGGACTCCAAGCTCCTACAATGAGCAGTTCTTCGGGCCA	CSATEGTPSSYNEQFF	2	1.8099875110861736E-5	48	TCRBV20	TCRBV20				TCRBV20-01,TCRBV20-or09_02		TCRBD02-01	TCRBD02	TCRBD02-01				01,02	TCRBJ02-01*01	TCRBJ02	TCRBJ02-01	01				6	7	0	10	5	0	33	41	48	54	59	2	In	VDJ
AAGCTCCTTCTCAGTGACTCTGGCTTCTATCTCTGTGCCTGGAGTGTACGAGGCGGGACCTCCTACAATGAGCAGTTCTTCGGGCCA	CAWSVRGGTSYNEQFF	1	9.049937555430868E-6	48	TCRBV30-01*01	TCRBV30	TCRBV30-01	01				TCRBD02-01*02	TCRBD02	TCRBD02-01	02				TCRBJ02-01*01	TCRBJ02	TCRBJ02-01	01				0	5	7	3	1	0	33	47	52	58	59	1	In	VDJ
CTGAGTTCTAAGAAGCTCCTTCTCAGTGACTCTGGCTTCTATCTCTGTGCCTGGGGGGACTCCTACAATGAGCAGTTCTTCGGGCCA	CAWGDSYNEQFF	1	9.049937555430868E-6	36	TCRBV30-01*01	TCRBV30	TCRBV30-01	01								TCRBD01,TCRBD02	TCRBD01-01,TCRBD02-01		TCRBJ02-01*01	TCRBJ02	TCRBJ02-01	01				5	1	0	8	0	0	45	54	55	-1	59	1	In	VDJ
ACAGTGACCAGTGCCCATCCTGAAGACAGCAGCTTCTACATCTGCAGTTCCATGTCGGACTCCTACAATGAGCAGTTCTTCGGGCCA	CSSMSDSYNEQFF	2	1.8099875110861736E-5	39	TCRBV20	TCRBV20				TCRBV20-01,TCRBV20-or09_02						TCRBD01,TCRBD02	TCRBD01-01,TCRBD02-01		TCRBJ02-01*01	TCRBJ02	TCRBJ02-01	01				8	8	1	8	0	0	42	48	56	-1	59	2	In	VDJ
CTGCAGCCAGAAGACTCGGCCCTGTATCTCTGTGCCAGCAGCCAAGATGGGACTAGCGGACCCTACAATGAGCAGTTCTTCGGGCCA	CASSQDGTSGPYNEQFF	5	4.5249687777154334E-5	51	TCRBV04-02*01	TCRBV04	TCRBV04-02	01				TCRBD02-01	TCRBD02	TCRBD02-01				01,02	TCRBJ02-01*01	TCRBJ02	TCRBJ02-01	01				0	1	0	5	2	2	30	47	48	59	61	5	In	VDJ
GTGACCAGTGCCCATCCTGAAGACAGCAGCTTCTACATCTGCAGTGCTCCTCCCCAGGGGTACTACAATGAGCAGTTCTTCGGGCCA	CSAPPQGYYNEQFF	2	1.8099875110861736E-5	42	TCRBV20	TCRBV20				TCRBV20-01,TCRBV20-or09_02		TCRBD01-01*01	TCRBD01	TCRBD01-01	01				TCRBJ02-01*01	TCRBJ02	TCRBJ02-01	01				5	6	4	2	2	3	39	48	54	60	62	2	In	VDJ
GTGACCAGTGCCCATCCTGAAGACAGCAGCTTCTACATCTGCAGTGCTAGAGGACAGGTACAATACAATGAGCAGTTCTTCGGGCCA	CSARGQVQYNEQFF	5	4.5249687777154334E-5	42	TCRBV20	TCRBV20				TCRBV20-01,TCRBV20-or09_02		TCRBD01-01*01	TCRBD01	TCRBD01-01	01				TCRBJ02-01*01	TCRBJ02	TCRBJ02-01	01				1	0	2	4	5	4	39	-1	52	58	63	5	In	VDJ
ACCAGTGCCCATCCTGAAGACAGCAGCTTCTACATCTGCAGTGCTAGAGGAGCGGGAGGGCCCAACAATGAGCAGTTCTTCGGGCCA	CSARGAGGPNNEQFF	2	1.8099875110861736E-5	45	TCRBV20	TCRBV20				TCRBV20-01,TCRBV20-or09_02		TCRBD02-01*02	TCRBD02	TCRBD02-01	02				TCRBJ02-01*01	TCRBJ02	TCRBJ02-01	01				1	1	6	0	4	5	36	49	50	60	64	2	In	VDJ
ATCCTGAGTTCTAAGAAGCTCCTTCTCAGTGACTCTGGCTTCTATCTCTGTGCCTGGACAGGAAACAATGAGCAGTTCTTCGGGCCA	CAWTGNNEQFF	1	9.049937555430868E-6	33	TCRBV30-01*01	TCRBV30	TCRBV30-01	01				TCRBD01-01*01	TCRBD01	TCRBD01-01	01				TCRBJ02-01*01	TCRBJ02	TCRBJ02-01	01				4	0	4	4	2	5	48	-1	58	62	64	1	In	VDJ
TCAGCTGCTCCCTCTCAGACTTCTGTTTACTTCTGTGCCAGCAGTTACGTCGGCGACTAGAAAAACAATGAGCAGTTCTTCGGGCCA	CASSYVGD*KNNEQFF	4	3.619975022172347E-5	48	TCRBV06-07*01	TCRBV06	TCRBV06-07	01				TCRBD02-01	TCRBD02	TCRBD02-01				01,02	TCRBJ02-01*01	TCRBJ02	TCRBJ02-01	01				2	6	2	8	4	5	33	48	54	60	64	4	Stop	VDJ
AAGAAGCTCCTTCTCAGTGACTCTGGCTTCTATCTCTGTGCCTGGAGTGTGCCGGGACTAGGATTAAATGAGCAGTTCTTCGGGCCA	CAWSVPGLGLNEQFF	1	9.049937555430868E-6	45	TCRBV30-01*01	TCRBV30	TCRBV30-01	01				TCRBD02-01	TCRBD02	TCRBD02-01				01,02	TCRBJ02-01*01	TCRBJ02	TCRBJ02-01	01				0	3	0	8	5	7	36	50	53	61	66	1	In	VDJ
ATCCGGTCCACAAAGCTGGAGGACTCAGCCATGTACTTCTGTGCCAGCATGGGGACAACCGCGGGAAATGAGCAGTTCTTCGGGCCA	CASMGTTAGNEQFF	4	3.619975022172347E-5	42	TCRBV02-01*01	TCRBV02	TCRBV02-01	01								TCRBD01,TCRBD02	TCRBD01-01,TCRBD02-01		TCRBJ02-01*01	TCRBJ02	TCRBJ02-01	01				7	2	0	6	9	7	39	49	51	57	66	4	In	VDJ
ACAGTGACCAGTGCCCATCCTGAAGACAGCAGCTTCTACATCTGCAGTGCTAGAGAGGGGGGACTTGGGGAGCAGTTCTTCGGGCCA	CSAREGGLGEQFF	2	1.8099875110861736E-5	39	TCRBV20	TCRBV20				TCRBV20-01,TCRBV20-or09_02		TCRBD02-01	TCRBD02	TCRBD02-01				01,02	TCRBJ02-01*01	TCRBJ02	TCRBJ02-01	01				0	3	0	10	4	10	42	56	59	65	69	2	In	VDJ
CTGTCGGCTGCTCCCTCCCAGACATCTGTGTACTTCTGTGCCAGCAGCGTCTGGACTAGCGGGGGGGAAGAGCAGTTCTTCGGGCCA	CASSVWTSGGEEQFF	3	2.71498126662926E-5	45	TCRBV06-05*01	TCRBV06	TCRBV06-05	01				TCRBD02-01*01	TCRBD02	TCRBD02-01	01				TCRBJ02-01*01	TCRBJ02	TCRBJ02-01	01				6	5	1	0	2	10	36	47	52	67	69	3	In	VDJ
AAGCTCCTTCTCAGTGACTCTGGCTTCTATCTCTGTGCCTGGAGTCCTCTAGCGGGGGGGCCGGCAGTGAAGCAGTTCTTCGGGCCA	CAWSPLAGGPAVKQFF	1	9.049937555430868E-6	48	TCRBV30-01*01	TCRBV30	TCRBV30-01	01				TCRBD02-01*01	TCRBD02	TCRBD02-01	01				TCRBJ02-01*01	TCRBJ02	TCRBJ02-01	01				2	3	4	0	10	11	33	45	48	60	70	1	In	VDJ
CTGACAGTGACCAGTGCCCATCCTGAAGACAGCAGCTTCTACATCTGCAGTGCCCTTGGACTAGCGGGGACCCAGTACTTCGGGCCA	CSALGLAGTQYF	2	1.8099875110861736E-5	36	TCRBV20	TCRBV20				TCRBV20-01,TCRBV20-or09_02		TCRBD02-01	TCRBD02	TCRBD02-01				01,02	TCRBJ02-05*01	TCRBJ02	TCRBJ02-05	01				6	4	1	4	0	7	45	53	57	-1	68	2	In	VDJ
CTTCACATCAATTCCCTGGAGCTTGGTGACTCTGCTGTGTATTTCTGTGCCAGCAGCCAAGATCAGGGGACCCAGTACTTCGGGCCA	CASSQDQGTQYF	3	2.71498126662926E-5	36	TCRBV03	TCRBV03				TCRBV03-01,TCRBV03-02		TCRBD01-01*01	TCRBD01	TCRBD01-01	01				TCRBJ02-05*01	TCRBJ02	TCRBJ02-05	01				0	1	4	3	0	7	45	62	63	-1	68	3	In	VDJ
TCTGCCATCCCCAACCAGACAGCTCTTTACTTCTGTGCCACCAGTGATTCTGGGACAGGGGGCGGCGGGACCCAGTACTTCGGGCCA	CATSDSGTGGGGTQYF	2	1.8099875110861736E-5	48	TCRBV24	TCRBV24				TCRBV24-01,TCRBV24-or09_02		TCRBD01-01*01	TCRBD01	TCRBD01-01	01				TCRBJ02-05*01	TCRBJ02	TCRBJ02-05	01				2	2	0	0	5	7	33	49	51	63	68	2	In	VDJ
ACTCTGAAGGTGCAGCCTGCAGAACTGGAGGATTCTGGAGTTTATTTCTGTGCCAGCAGCTTAGGAGGGACCCAGTACTTCGGGCCA	CASSLGGTQYF	2	1.8099875110861736E-5	33	TCRBV14-01*01	TCRBV14	TCRBV14-01	01				TCRBD02-01*02	TCRBD02	TCRBD02-01	02				TCRBJ02-05*01	TCRBJ02	TCRBJ02-05	01				5	3	10	1	0	7	48	60	63	-1	68	2	In	VDJ
CTACACGCCCTGCAGCCAGAAGACTCAGCCCTGTATCTCTGCGCCAGCAGCCAACTACAGGGGTATGAGACCCAGTACTTCGGGCCA	CASSQLQGYETQYF	2	1.8099875110861736E-5	42	TCRBV04-01*01	TCRBV04	TCRBV04-01	01				TCRBD01-01*01	TCRBD01	TCRBD01-01	01				TCRBJ02-05*01	TCRBJ02	TCRBJ02-05	01				2	2	3	2	3	5	39	54	56	63	66	2	In	VDJ
CTGAGTTCTAAGAAGCTCCTTCTCAGTGACTCTGGCTTCTATCTCTGTGTCTATTCTAGGGGTGATGAGACCCAGTACTTCGGGCCA	CVYSRGDETQYF	1	9.049937555430868E-6	36	TCRBV30-01*01	TCRBV30	TCRBV30-01	01				TCRBD01-01*01	TCRBD01	TCRBD01-01	01				TCRBJ02-05*01	TCRBJ02	TCRBJ02-05	01				10	8	5	2	4	5	45	49	57	62	66	1	In	VDJ
CCACTCTGAAGATCCAGCCCTCAGAACCCAGGGACTCAGCTGTGTACTTCTGTGCCCACCCCCCTGGAGACCCAGTACTTCGGGCCA		3	2.71498126662926E-5	31	TCRBV12	TCRBV12				TCRBV12-03,TCRBV12-04						TCRBD01,TCRBD02	TCRBD01-01,TCRBD02-01		TCRBJ02-05*01	TCRBJ02	TCRBJ02-05	01				11	1	3	7	7	5	50	56	57	59	66	3	Out	VDJ
CTGCTGGGGTTGGAGTCGGCTGCTCCCTCCCAAACATCTGTGTACTTCTGTGCCAGCGGGACGGGGGAGACCCAGTACTTCGGGCCA	CASGTGETQYF	2	1.8099875110861736E-5	33	TCRBV06	TCRBV06				TCRBV06-02,TCRBV06-03						TCRBD01,TCRBD02	TCRBD01-01,TCRBD02-01		TCRBJ02-05*01	TCRBJ02	TCRBJ02-05	01				8	0	0	7	4	5	48	-1	57	62	66	2	In	VDJ
ACTCTGACAGTGACCAGTGCCCATCCTGAAGACAGCAGCTTCTACATCTGCAGTGCTAGGACAGGGGAGACCCAGTACTTCGGGCCA	CSARTGETQYF	2	1.8099875110861736E-5	33	TCRBV20-01*01	TCRBV20	TCRBV20-01	01				TCRBD01-01*01	TCRBD01	TCRBD01-01	01				TCRBJ02-05*01	TCRBJ02	TCRBJ02-05	01				3	0	2	3	0	5	48	-1	59	-1	66	2	In	VDJ
ACAGTGACCAGTGCCCATCCTGAAGACAGCAGCTTCTACATCTGCAGTGCGACTTGGACTCAAGGGGAGACCCAGTACTTCGGGCCA	CSATWTQGETQYF	2	1.8099875110861736E-5	39	TCRBV20	TCRBV20				TCRBV20-01,TCRBV20-or09_02		TCRBD02-01	TCRBD02	TCRBD02-01				01,02	TCRBJ02-05*01	TCRBJ02	TCRBJ02-05	01				6	5	1	10	6	5	42	50	55	60	66	2	In	VDJ
CTGACAGTGACCAGTGCCCATCCTGAAGACAGCAGCTTCTACATCTGCAGCTCCACCGGGGGGGCGGAGACCCAGTACTTCGGGCCA	CSSTGGAETQYF	3	2.71498126662926E-5	36	TCRBV20	TCRBV20				TCRBV20-01,TCRBV20-or09_02		TCRBD02-01*01	TCRBD02	TCRBD02-01	01				TCRBJ02-05*01	TCRBJ02	TCRBJ02-05	01				9	6	8	0	2	5	45	50	56	64	66	3	In	VDJ
TCCCTGGAGCTTGGTGACTCTGCTGTGTATTTCTGTGCCAGCAGCCAAGGGAGGCGGGGGGGCGCGGAGACCCAGTACTTCGGGCCA	CASSQGRRGGAETQYF	3	2.71498126662926E-5	48	TCRBV03	TCRBV03				TCRBV03-01,TCRBV03-02		TCRBD02-01*01	TCRBD02	TCRBD02-01	01				TCRBJ02-05*01	TCRBJ02	TCRBJ02-05	01				1	4	7	0	4	5	33	49	53	62	66	3	In	VDJ
CTGGAGTCTGCTGCCTCCTCCCAGACATCTGTATATTTCTGCGCCAGCAGTTTCGGACAGGGTATAGAGACCCAGTACTTCGGGCCA	CASSFGQGIETQYF	5	4.5249687777154334E-5	42	TCRBV10-01	TCRBV10	TCRBV10-01				01,02	TCRBD01-01*01	TCRBD01	TCRBD01-01	01				TCRBJ02-05*01	TCRBJ02	TCRBJ02-05	01				5	3	1	3	3	4	39	51	54	62	65	5	In	VDJ
AACATGAGCCCTGAAGACAGCAGCATATATCTCTGCAGCGTTGAAGACCACCCCGGACAGCCAATAGAGACCCAGTACTTCGGGCCA	CSVEDHPGQPIETQYF	2	1.8099875110861736E-5	48	TCRBV29-01*01	TCRBV29	TCRBV29-01	01				TCRBD01-01*01	TCRBD01	TCRBD01-01	01				TCRBJ02-05*01	TCRBJ02	TCRBJ02-05	01				0	7	1	5	5	4	33	47	54	60	65	2	In	VDJ
AGCAACATGAGCCCTGAAGACAGCAGCATATATCTCTGCAGCGCCTACGGTAGTGGCAGGGGAGGAGAGACCCAGTACTTCGGGCCA	CSAYGSGRGGETQYF	1	9.049937555430868E-6	45	TCRBV29-01*01	TCRBV29	TCRBV29-01	01								TCRBD01,TCRBD02	TCRBD01-01,TCRBD02-01		TCRBJ02-05*01	TCRBJ02	TCRBJ02-05	01				7	13	4	2	3	4	36	43	56	62	65	1	In	VDJ
AGCACCTTGGAGCTGGGGGACTCGGCCCTTTATCTTTGCGCCAGCAGCCCCCGGGAGGGGGCAGGAGAGACCCAGTACTTCGGGCCA	CASSPREGAGETQYF	4	3.619975022172347E-5	45	TCRBV05-01*01	TCRBV05	TCRBV05-01	01				TCRBD02-01*02	TCRBD02	TCRBD02-01	02				TCRBJ02-05*01	TCRBJ02	TCRBJ02-05	01				4	3	8	0	6	4	36	48	51	59	65	4	In	VDJ
TCTGCCATCCCCAACCAGACAGCTCTTTACTTCTGTGCCACCAGTGAATTTACAGGGCGAACAGGAGAGACCCAGTACTTCGGGCCA	CATSEFTGRTGETQYF	2	1.8099875110861736E-5	48	TCRBV24	TCRBV24				TCRBV24-01,TCRBV24-or09_02		TCRBD01-01*01	TCRBD01	TCRBD01-01	01				TCRBJ02-05*01	TCRBJ02	TCRBJ02-05	01				4	4	3	3	8	4	33	47	51	57	65	2	In	VDJ
TGACCAGTGCCCATCCTGAAGACAGCAGCTTCTACATCTGCAGTGCTAGGACTAGCGGGTCAAGGAGAGACCCAGTACTTCGGGCCA		2	1.8099875110861736E-5	43	TCRBV20	TCRBV20				TCRBV20-01,TCRBV20-or09_02		TCRBD02-01	TCRBD02	TCRBD02-01				01,02	TCRBJ02-05*01	TCRBJ02	TCRBJ02-05	01				3	0	2	4	6	4	38	-1	49	59	65	2	Out	VDJ
ACCAGTGCCCATCCTGAAGACAGCAGCTTCTACATCTGCAGTGCTAGTAAAGACAGGGGGTTTCGAGAGACCCAGTACTTCGGGCCA	CSASKDRGFRETQYF	2	1.8099875110861736E-5	45	TCRBV20	TCRBV20				TCRBV20-01,TCRBV20-or09_02		TCRBD01-01*01	TCRBD01	TCRBD01-01	01				TCRBJ02-05*01	TCRBJ02	TCRBJ02-05	01				3	4	2	1	5	4	36	47	51	60	65	2	In	VDJ
GAGCTTGGTGACTCTGCTGTGTATTTCTGTGCCAGCAGCCATCGCCCTCTTCTAGCGGGGGGGCGAGAGACCCAGTACTTCGGGCCA	CASSHRPLLAGGRETQYF	3	2.71498126662926E-5	54	TCRBV03	TCRBV03				TCRBV03-01,TCRBV03-02		TCRBD02-01*01	TCRBD02	TCRBD02-01	01				TCRBJ02-05*01	TCRBJ02	TCRBJ02-05	01				3	10	4	0	2	4	27	41	51	63	65	3	In	VDJ
GCTGCTCCCTCCCAGACATCTGTGTACTTCTGTGCCAGCAGTATAAGGCCCGGGACAGGGGGCCGAGAGACCCAGTACTTCGGGCCA	CASSIRPGTGGRETQYF	2	1.8099875110861736E-5	51	TCRBV06	TCRBV06				TCRBV06-01,TCRBV06-05,TCRBV06-06		TCRBD01-01*01	TCRBD01	TCRBD01-01	01				TCRBJ02-05*01	TCRBJ02	TCRBJ02-05	01				5	9	0	0	2	4	30	42	51	63	65	2	In	VDJ
AGCTCTCTGGAGCTGGGGGACTCAGCTTTGTATTTCTGTGCCAGCAGCGGTAGCGGCGGGGGGAGAGAGACCCAGTACTTCGGGCCA	CASSGSGGGRETQYF	2	1.8099875110861736E-5	45	TCRBV09-01	TCRBV09	TCRBV09-01				01,02	TCRBD02-01*01	TCRBD02	TCRBD02-01	01				TCRBJ02-05*01	TCRBJ02	TCRBJ02-05	01				3	6	7	1	2	4	36	49	55	63	65	2	In	VDJ
GAGCTGAATGTGAACGCCTTGTTGCTGGGGGACTCGGCCCTCTATCTCTGTGCCAGCAGCTCAAGAGAGACCCAGTACTTCGGGCCA	CASSSRETQYF	2	1.8099875110861736E-5	33	TCRBV05-06*01	TCRBV05	TCRBV05-06	01								TCRBD01,TCRBD02	TCRBD01-01,TCRBD02-01		TCRBJ02-05*01	TCRBJ02	TCRBJ02-05	01				3	0	4	6	2	4	48	-1	61	63	65	2	In	VDJ
CCAGCCTGCAAAGCTTGAGGACTCGGCCGTGTATCTCTGTGCCAGCAGCTTGGCACTCGAGCCTCAGAGACCCAGTACTTCGGGCCA		5	4.5249687777154334E-5	44	TCRBV11-02*02	TCRBV11	TCRBV11-02	02								TCRBD01,TCRBD02	TCRBD01-01,TCRBD02-01		TCRBJ02-05*01	TCRBJ02	TCRBJ02-05	01				3	0	9	0	11	4	37	-1	51	54	65	5	Out	VDJ
ACAGTGACCAGTGCCCATCCTGAAGACAGCAGCTTCTACATCTGCAGTGCCGCAAGCAACTTGGCAGAGACCCAGTACTTCGGGCCA	CSAASNLAETQYF	2	1.8099875110861736E-5	39	TCRBV20	TCRBV20				TCRBV20-01,TCRBV20-or09_02						TCRBD01,TCRBD02	TCRBD01-01,TCRBD02-01		TCRBJ02-05*01	TCRBJ02	TCRBJ02-05	01				6	12	9	0	0	4	42	50	62	-1	65	2	In	VDJ
GACATCCGCTCACCAGGCCTGGGGGACGCAGCCATGTACCTGTGTGCCACCGAAGGATGGCCGGCAGAGACCCAGTACTTCGGGCCA	CATEGWPAETQYF	2	1.8099875110861736E-5	39	TCRBV15-01*01	TCRBV15	TCRBV15-01	01								TCRBD01,TCRBD02	TCRBD01-01,TCRBD02-01		TCRBJ02-05*01	TCRBJ02	TCRBJ02-05	01				8	3	1	8	8	4	42	51	54	57	65	2	In	VDJ
TAAGAAGCTCCTTCTCAGTGACTCTGGCTTCTATCTCTGTGCCTGGAGTGGAACAGGTCACCTTAAGAGACCCAGTACTTCGGGCCA		1	9.049937555430868E-6	44	TCRBV30-01*01	TCRBV30	TCRBV30-01	01				TCRBD01-01*01	TCRBD01	TCRBD01-01	01				TCRBJ02-05*01	TCRBJ02	TCRBJ02-05	01				1	2	3	4	7	3	37	50	52	57	64	1	Out	VDJ
TGAAGATCCAGCCCTCAGAACCCAGGGACTCAGCTGTGTACTTCTGTGCCAGCAGTTTCCGGGGAAGAGACCCAGTACTTCGGGCCA		1	9.049937555430868E-6	37	TCRBV12	TCRBV12				TCRBV12-03,TCRBV12-04		TCRBD02-01*01	TCRBD02	TCRBD02-01	01				TCRBJ02-05*01	TCRBJ02	TCRBJ02-05	01				3	1	8	3	0	3	44	58	59	-1	64	1	Out	VDJ
GAGTCTGCCATCCCCAACCAGACAGCTCTTTACTTCTGTGCCACCAGTGACAGGACACTAGGGGAAGAGACCCAGTACTTCGGGCCA	CATSDRTLGEETQYF	2	1.8099875110861736E-5	45	TCRBV24	TCRBV24				TCRBV24-01,TCRBV24-or09_02						TCRBD01,TCRBD02	TCRBD01-01,TCRBD02-01		TCRBJ02-05*01	TCRBJ02	TCRBJ02-05	01				4	2	1	6	7	3	36	50	52	57	64	2	In	VDJ
TTGGAGTCGGCTGCTCCCTCCCAAACATCTGTGTACTTCTGTGCCAGCAGTCCCACAGGGGGTCAAGAGACCCAGTACTTCGGGCCA	CASSPTGGQETQYF	2	1.8099875110861736E-5	42	TCRBV06	TCRBV06				TCRBV06-02,TCRBV06-03		TCRBD01-01*01	TCRBD01	TCRBD01-01	01				TCRBJ02-05*01	TCRBJ02	TCRBJ02-05	01				5	3	3	1	1	2	39	51	54	62	63	2	In	VDJ
AGTTCTAAGAAGCTCCTTCTCAGTGACTCTGGCTTCTATCTCTGTGCCCATACGGGACAGGGTCAAGAGACCCAGTACTTCGGGCCA	CAHTGQGQETQYF	1	9.049937555430868E-6	39	TCRBV30-01*01	TCRBV30	TCRBV30-01	01				TCRBD01-01*01	TCRBD01	TCRBD01-01	01				TCRBJ02-05*01	TCRBJ02	TCRBJ02-05	01				8	5	0	3	1	2	42	48	53	62	63	1	In	VDJ
GTGAGCAACATGAGCCCTGAAGACAGCAGCATATATCTCTGCAGCGTTAAGGGGGCAGTAACTCAAGAGACCCAGTACTTCGGGCCA	CSVKGAVTQETQYF	2	1.8099875110861736E-5	42	TCRBV29-01*01	TCRBV29	TCRBV29-01	01				TCRBD01-01*01	TCRBD01	TCRBD01-01	01				TCRBJ02-05*01	TCRBJ02	TCRBJ02-05	01				5	1	5	0	7	2	39	48	49	56	63	2	In	VDJ
TTGGAGCTGGGGGACTCAGCCCTGTACTTCTGTGCCAGCAGTCTACTAGCGGGAGGAGTGGGGCAAGAGACCCAGTACTTCGGGCCA	CASSLLAGGVGQETQYF	2	1.8099875110861736E-5	51	TCRBV13-01*01	TCRBV13	TCRBV13-01	01				TCRBD02-01*02	TCRBD02	TCRBD02-01	02				TCRBJ02-05*01	TCRBJ02	TCRBJ02-05	01				6	3	3	1	7	2	30	41	44	56	63	2	In	VDJ
GACTGTGAGCAACATGAGCCCTGAAGACAGCAGCATATATCTCTGCAGCGGGGGACGGACTAGCAAGAGACCCAGTACTTCGGGCCA		1	9.049937555430868E-6	38	TCRBV29-01*01	TCRBV29	TCRBV29-01	01				TCRBD02-01	TCRBD02	TCRBD02-01				01,02	TCRBJ02-05*01	TCRBJ02	TCRBJ02-05	01				7	6	1	8	0	2	43	50	56	-1	63	1	Out	VDJ
AATGTGAGCACCTTGGAGCTGGGGGACTCGGCCCTTTATCTTTGCGCCAGCGGGCGGGGTCTCCAAGAGACCCAGTACTTCGGGCCA	CASGRGLQETQYF	3	2.71498126662926E-5	39	TCRBV05-01*01	TCRBV05	TCRBV05-01	01				TCRBD02-01*01	TCRBD02	TCRBD02-01	01				TCRBJ02-05*01	TCRBJ02	TCRBJ02-05	01				7	2	7	3	3	1	42	51	53	59	62	3	In	VDJ
TAAGAAGCTCCTTCTCAGTGACTCTGGCTTCTATCTCTGTGCCTGGAGTGCACGCAGGGTCTCCAAGAGACCCAGTACTTCGGGCCA		1	9.049937555430868E-6	44	TCRBV30-01*01	TCRBV30	TCRBV30-01	01				TCRBD01-01*01	TCRBD01	TCRBD01-01	01				TCRBJ02-05*01	TCRBJ02	TCRBJ02-05	01				1	4	4	3	3	1	37	50	54	59	62	1	Out	VDJ
AGTGCCCATCCTGAAGACAGCAGCTTCTACATCTGCAGTGCTGGGACCGGGACTAACCTGTACCAAGAGACCCAGTACTTCGGGCCA	CSAGTGTNLYQETQYF	2	1.8099875110861736E-5	48	TCRBV20	TCRBV20				TCRBV20-01,TCRBV20-or09_02		TCRBD02-01	TCRBD02	TCRBD02-01				01,02	TCRBJ02-05*01	TCRBJ02	TCRBJ02-05	01				5	6	0	9	6	0	33	42	48	55	61	2	In	VDJ
TCAGAACCCAGGGACTCAGCTGTGTACTTCTGTGCCAGCAACCGACTAGCGGGGGGGCTTGTACAAGAGACCCAGTACTTCGGGCCA	CASNRLAGGLVQETQYF	1	9.049937555430868E-6	51	TCRBV12	TCRBV12				TCRBV12-03,TCRBV12-04		TCRBD02-01*01	TCRBD02	TCRBD02-01	01				TCRBJ02-05*01	TCRBJ02	TCRBJ02-05	01				7	3	2	0	6	2	30	40	43	57	63	1	In	VDJ
AGTTCTAAGAAGCTCCTTCTCAGTGACTCTGGCTTCTATCTCTGTGCCTGGGGGACAGGGGTAAAAGAGACCCAGTACTTCGGGCCA	CAWGTGVKETQYF	1	9.049937555430868E-6	39	TCRBV30-01*01	TCRBV30	TCRBV30-01	01				TCRBD01-01*01	TCRBD01	TCRBD01-01	01				TCRBJ02-05*01	TCRBJ02	TCRBJ02-05	01				5	0	0	2	3	3	42	-1	51	61	64	1	In	VDJ
GAGCTGGGGGACTCGGCCCTTTATCTTTGCGCCAGCAGCTTGGTGTGGACTAGCGGGACCAGAAAAGAGACCCAGTACTTCGGGCCA	CASSLVWTSGTRKETQYF	3	2.71498126662926E-5	54	TCRBV05-01*01	TCRBV05	TCRBV05-01	01				TCRBD02-01*02	TCRBD02	TCRBD02-01	02				TCRBJ02-05*01	TCRBJ02	TCRBJ02-05	01				0	3	1	3	6	3	27	43	46	58	64	3	In	VDJ
TCATTCTCCACTCTGAAGATCCAGCCCTCAGAACCCAGGGACTCAGCTGTGTACTTAAAGAAGGCGCAGACCCAGTACTTCGGGCCA	KKAQTQYF	1	9.049937555430868E-6	24	TCRBV12	TCRBV12				TCRBV12-03,TCRBV12-04						TCRBD01,TCRBD02	TCRBD01-01,TCRBD02-01		TCRBJ02-05*01	TCRBJ02	TCRBJ02-05	01				18	5	5	4	3	6	57	56	61	64	67	1	In	VDJ
GAGTCGGCTGCTCCCTCCCAAACATCTGTGTACTTCTGTGCCAGCAGTTACCCGCCCGGGACTAGGAAGACCCAGTACTTCGGGCCA	CASSYPPGTRKTQYF	5	4.5249687777154334E-5	45	TCRBV06	TCRBV06				TCRBV06-02,TCRBV06-03		TCRBD02-01	TCRBD02	TCRBD02-01				01,02	TCRBJ02-05*01	TCRBJ02	TCRBJ02-05	01				2	6	0	8	2	6	36	51	57	65	67	5	In	VDJ
ACAGTGACCAGTGCCCATCCTGAAGACAGCAGCTTCTACATCTGCAGTGCTCTACAGGGGGCTCTAAAGACCCAGTACTTCGGGCCA	CSALQGALKTQYF	2	1.8099875110861736E-5	39	TCRBV20	TCRBV20				TCRBV20-01,TCRBV20-or09_02		TCRBD01-01*01	TCRBD01	TCRBD01-01	01				TCRBJ02-05*01	TCRBJ02	TCRBJ02-05	01				5	2	3	0	5	6	42	51	53	62	67	2	In	VDJ
ACCAGTGCCCATCCTGAAGACAGCAGCTTCTACATCTGCAGTGCTAGAGATCCCGGGACACAAAGAAAGACCCAGTACTTCGGGCCA	CSARDPGTQRKTQYF	2	1.8099875110861736E-5	45	TCRBV20	TCRBV20				TCRBV20-01,TCRBV20-or09_02		TCRBD01-01*01	TCRBD01	TCRBD01-01	01				TCRBJ02-05*01	TCRBJ02	TCRBJ02-05	01				0	4	0	6	7	6	36	50	54	60	67	2	In	VDJ
TCCACAAAGCTGGAGGACTCAGCCATGTACTTCTGTGCCAGCAGTGAATTGGGCGGGCTAGCCGCCCAGGACCAGTACTTCGGGCCA	CASSELGGLAAQDQYF	3	2.71498126662926E-5	48	TCRBV02-01*01	TCRBV02	TCRBV02-01	01				TCRBD02-01	TCRBD02	TCRBD02-01				01,02	TCRBJ02-05*01	TCRBJ02	TCRBJ02-05	01				2	9	4	7	9	10	33	48	57	62	71	3	In	VDJ
CTGAAGATCCAGCCCTCAGAACCCAGGGACTCAGCTGTGTACTTCTGTGCCAGCACCTTGTAGCCCCTTTTGACTAGGGTCGGGCCA	CASTL*PLLTRV	1	9.049937555430868E-6	36	TCRBV12	TCRBV12				TCRBV12-03,TCRBV12-04		TCRBD02-01	TCRBD02	TCRBD02-01				01,02	TCRBJ02	TCRBJ02				TCRBJ02-01,TCRBJ02-05		7	16	2	8	2	20	45	55	71	77	79	1	Stop	VDJ
TTCTCAACTCTGACTGTGAGCAACATGAGCCCTGAAGACAGCAGCATATATCTCTGCAGCGTTGAAAAGGGAGGGCCGATCGGGCCA	CSVEKGGPI	2	1.8099875110861736E-5	27	TCRBV29-01*01	TCRBV29	TCRBV29-01	01				TCRBD02-01*02	TCRBD02	TCRBD02-01	02				TCRBJ02	TCRBJ02				TCRBJ02-01,TCRBJ02-05		2	2	9	0	4	20	54	66	68	75	79	2	In	VDJ
GAGCTGGACGACTCGGCCCTGTATCTCTGTGCCAGCAGTCCCAGGCAGGGTGTGGGGGGGTCACATGGTACGCAGTATTTTGGCCCA	CASSPRQGVGGSHGTQYF	3	2.71498126662926E-5	54	TCRBV05-04*01	TCRBV05	TCRBV05-04	01				TCRBD02-01*01	TCRBD02	TCRBD02-01	01				TCRBJ02-03*01	TCRBJ02	TCRBJ02-03	01				5	15	9	0	8	8	27	38	53	60	68	3	In	VDJ
CCGCTCAGGCTGCTGTCGGCTGCTCCCTCCCAGACATCTGTGTACTTCTGTGCCAGCAGAGTGGAGGGTACGCAGTATTTTGGCCCA	CASRVEGTQYF	2	1.8099875110861736E-5	33	TCRBV06-05*01	TCRBV06	TCRBV06-05	01				TCRBD02-01*02	TCRBD02	TCRBD02-01	02				TCRBJ02-03*01	TCRBJ02	TCRBJ02-03	01				6	3	10	0	0	8	48	59	62	-1	68	2	In	VDJ
CTGACAGTGACCAGTGCCCATCCTGAAGACAGCAGCTTCTACATCTGCAGTGCTAGAGTGGTGGGCTATACGCAGTATTTTGGCCCA	CSARVVGYTQYF	2	1.8099875110861736E-5	36	TCRBV20	TCRBV20				TCRBV20-01,TCRBV20-or09_02		TCRBD01-01*01	TCRBD01	TCRBD01-01	01				TCRBJ02-03*01	TCRBJ02	TCRBJ02-03	01				1	4	8	0	1	7	45	58	62	66	67	2	In	VDJ
AAGCTCCTTCTCAGTGACTCTGGCTTCTATCTCTGTGCCTGGAACTCTCTCCCCGGCATCCCAAAGGATACGCAGTATTTTGGCCCA	CAWNSLPGIPKDTQYF	1	9.049937555430868E-6	48	TCRBV30-01*01	TCRBV30	TCRBV30-01	01								TCRBD01,TCRBD02	TCRBD01-01,TCRBD02-01		TCRBJ02-03*01	TCRBJ02	TCRBJ02-03	01				4	11	9	0	9	6	33	43	54	57	66	1	In	VDJ
CTAGAGTCTGCCATCCCCAACCAGACAGCTCTTTACTTCTGTGCCACCAGTGATTCCCGGGCCCGAGATACGCAGTATTTTGGCCCA	CATSDSRARDTQYF	4	3.619975022172347E-5	42	TCRBV24	TCRBV24				TCRBV24-01,TCRBV24-or09_02						TCRBD01,TCRBD02	TCRBD01-01,TCRBD02-01		TCRBJ02-03*01	TCRBJ02	TCRBJ02-03	01				2	3	8	0	3	5	39	55	58	62	65	4	In	VDJ
TCTAAGAAGCTCCTTCTCAGTGACTCTGGCTTCTATCTCTGTGCCTGGAGCGCGATCCGGGGGAGAGATACGCAGTATTTTGGCCCA	CAWSAIRGRDTQYF	2	1.8099875110861736E-5	42	TCRBV30-01*01	TCRBV30	TCRBV30-01	01				TCRBD02-01*01	TCRBD02	TCRBD02-01	01				TCRBJ02-03*01	TCRBJ02	TCRBJ02-03	01				3	7	8	2	2	5	39	50	57	63	65	2	In	VDJ
GACAGTGACCAGTGCCCATCCTGAAGACAGCAGCTTCTACATCTGCAGTGCTAGAGTCAGCTGGCAGATACGCAGTATTTTGGCCCA		2	1.8099875110861736E-5	38	TCRBV20	TCRBV20				TCRBV20-01,TCRBV20-or09_02						TCRBD01,TCRBD02	TCRBD01-01,TCRBD02-01		TCRBJ02-03*01	TCRBJ02	TCRBJ02-03	01				1	1	4	5	4	4	43	56	57	60	64	2	Out	VDJ
TCTAAGAAGCTCCTTCTCAGTGACTCTGGCTTCTATCTCTGTGCCTGGAGTGGACTAGCGGGGGCAGATACGCAGTATTTTGGCCCA	CAWSGLAGADTQYF	2	1.8099875110861736E-5	42	TCRBV30-01*01	TCRBV30	TCRBV30-01	01				TCRBD02-01*01	TCRBD02	TCRBD02-01	01				TCRBJ02-03*01	TCRBJ02	TCRBJ02-03	01				1	0	2	2	0	4	39	-1	52	-1	64	2	In	VDJ
TCTAAGAAGCTCCTTCTCAGTGACTCTGGCTTCTATCTCTGTGCCTGGAACTCGGGGAAAAGGGCAGATACGCAGTATTTTGGCCCA	CAWNSGKRADTQYF	2	1.8099875110861736E-5	42	TCRBV30-01*01	TCRBV30	TCRBV30-01	01				TCRBD02-01*01	TCRBD02	TCRBD02-01	01				TCRBJ02-03*01	TCRBJ02	TCRBJ02-03	01				4	3	8	3	7	4	39	49	52	57	64	2	In	VDJ
AGGCTGGAGTTGGCTGCTCCCTCCCAGACATCTGTGTACTTCTGTGCCAGCAGTGACCTGGTCGCAGATACGCAGTATTTTGGCCCA	CASSDLVADTQYF	3	2.71498126662926E-5	39	TCRBV06-06	TCRBV06	TCRBV06-06				01,02					TCRBD01,TCRBD02	TCRBD01-01,TCRBD02-01		TCRBJ02-03*01	TCRBJ02	TCRBJ02-03	01				5	0	2	7	7	4	42	-1	54	57	64	3	In	VDJ
ACAGTGACCAGTGCCCATCCTGAAGACAGCAGCTTCTACATCTGCAGTGCTAGAGAATGGACAGCAGATACGCAGTATTTTGGCCCA	CSAREWTADTQYF	2	1.8099875110861736E-5	39	TCRBV20	TCRBV20				TCRBV20-01,TCRBV20-or09_02		TCRBD01-01*01	TCRBD01	TCRBD01-01	01				TCRBJ02-03*01	TCRBJ02	TCRBJ02-03	01				0	2	1	5	0	4	42	56	58	-1	64	2	In	VDJ
ACACAGCAGGAGGACTCGGCCGTGTATCTCTGTGCCAGCAGCTTAGCCTCTATTCGCCCACCGACAGATACGCAGTATTTTGGCCCA	CASSLASIRPPTDTQYF	3	2.71498126662926E-5	51	TCRBV07-02*01	TCRBV07	TCRBV07-02	01				TCRBD02-01	TCRBD02	TCRBD02-01				01,02	TCRBJ02-03*01	TCRBJ02	TCRBJ02-03	01				0	2	4	9	11	3	30	47	49	52	63	3	In	VDJ
CTGCAGCCAGAAGACTCAGCCCTGTATCTCTGCGCCAGCAGCCAAGATATAGCGGGAGGCCTCACAGATACGCAGTATTTTGGCCCA	CASSQDIAGGLTDTQYF	2	1.8099875110861736E-5	51	TCRBV04-01*01	TCRBV04	TCRBV04-01	01				TCRBD02-01*02	TCRBD02	TCRBD02-01	02				TCRBJ02-03*01	TCRBJ02	TCRBJ02-03	01				0	2	5	1	3	2	30	47	49	59	62	2	In	VDJ
CTGACAGTGACCAGTGCCCATCCTGAAGACAGCAGCTTCTACATCTGCAGTGCCCCGGAGGGCACAGATACGCAGTATTTTGGCCCA	CSAPEGTDTQYF	2	1.8099875110861736E-5	36	TCRBV20	TCRBV20				TCRBV20-01,TCRBV20-or09_02		TCRBD02-01*02	TCRBD02	TCRBD02-01	02				TCRBJ02-03*01	TCRBJ02	TCRBJ02-03	01				6	3	10	1	0	1	45	53	56	-1	61	2	In	VDJ
GTGACCAGTGCCCATCCTGAAGACAGCAGCTTCTACATCTGCAGTGCTAATAACAGGGGAGGCACAGATACGCAGTATTTTGGCCCA	CSANNRGGTDTQYF	2	1.8099875110861736E-5	42	TCRBV20	TCRBV20				TCRBV20-01,TCRBV20-or09_02		TCRBD01-01*01	TCRBD01	TCRBD01-01	01				TCRBJ02-03*01	TCRBJ02	TCRBJ02-03	01				4	3	3	2	2	1	39	49	52	59	61	2	In	VDJ
AAGCTCCTTCTCAGTGACTCTGGCTTCTATCTCTGTGCCTGGATTGTTCCTCTATTAACTAGCACAGATACGCAGTATTTTGGCCCA	CAWIVPLLTSTDTQYF	1	9.049937555430868E-6	48	TCRBV30-01*01	TCRBV30	TCRBV30-01	01				TCRBD02-01	TCRBD02	TCRBD02-01				01,02	TCRBJ02-03*01	TCRBJ02	TCRBJ02-03	01				0	10	3	10	0	0	33	47	57	-1	60	1	In	VDJ
AAGAAGCTCCTTCTCAGTGACTCTGGCTTCTATCTCTGTGCCTGGAGTCATGTGAGGCATAGCACAGATACGCAGTATTTTGGCCCA	CAWSHVRHSTDTQYF	1	9.049937555430868E-6	45	TCRBV30-01*01	TCRBV30	TCRBV30-01	01				TCRBD02-01*02	TCRBD02	TCRBD02-01	02				TCRBJ02-03*01	TCRBJ02	TCRBJ02-03	01				2	5	11	1	3	0	36	48	53	57	60	1	In	VDJ
AACATGAGCCCTGAAGACAGCAGCATATATCTCTGCAGCGTTGAAGATCTAGGAGCTACAAGCACAGATACGCAGTATTTTGGCCCA	CSVEDLGATSTDTQYF	1	9.049937555430868E-6	48	TCRBV29-01*01	TCRBV29	TCRBV29-01	01				TCRBD02-01	TCRBD02	TCRBD02-01				01,02	TCRBJ02-03*01	TCRBJ02	TCRBJ02-03	01				0	1	4	8	8	0	33	47	48	52	60	1	In	VDJ
CTGACAGTGACCAGTGCCCATCCTGAAGACAGCAGCTTCTACATCTGCAGTGCTAGCGGTTCCACAGATACGCAGTATTTTGGCCCA	CSASGSTDTQYF	4	3.619975022172347E-5	36	TCRBV20	TCRBV20				TCRBV20-01,TCRBV20-or09_02		TCRBD02-01	TCRBD02	TCRBD02-01				01,02	TCRBJ02-03*01	TCRBJ02	TCRBJ02-03	01				3	0	8	5	3	2	45	-1	56	59	62	4	In	VDJ
CTCCTCCTCAGTGACTCTGGCTTCTATCTCTGTGCCTGGAGTGGCCTCTCAGCGCGGGCTTCCACAGATACGCAGTATTTTGGCCCA	CAWSGLSARASTDTQYF	1	9.049937555430868E-6	51	TCRBV30-01*02	TCRBV30	TCRBV30-01	02				TCRBD02-01	TCRBD02	TCRBD02-01				01,02	TCRBJ02-03*01	TCRBJ02	TCRBJ02-03	01				1	10	7	4	4	2	30	43	53	58	62	1	In	VDJ
GCCTTGGAGCTGGACGACTCGGCCCTGTATCTCTGTGCCAGCAGCATGCTAGCGGGAGGCTCCACAGATACGCAGTATTTTGGCCCA	CASSMLAGGSTDTQYF	3	2.71498126662926E-5	48	TCRBV05-04*01	TCRBV05	TCRBV05-04	01				TCRBD02-01*02	TCRBD02	TCRBD02-01	02				TCRBJ02-03*01	TCRBJ02	TCRBJ02-03	01				4	3	4	1	3	2	33	45	48	59	62	3	In	VDJ
GCCCATCCTGAAGACAGCAGCTTCTACATCTGCAGTGCTAGAGGGCCTGGTAGCGGGGGGGCCACAGATACGCAGTATTTTGGCCCA	CSARGPGSGGATDTQYF	2	1.8099875110861736E-5	51	TCRBV20	TCRBV20				TCRBV20-01,TCRBV20-or09_02		TCRBD02-01*01	TCRBD02	TCRBD02-01	01				TCRBJ02-03*01	TCRBJ02	TCRBJ02-03	01				1	7	5	0	1	2	30	43	50	61	62	2	In	VDJ
ACAGTGACCAGTGCCCATCCTGAAGACAGCAGCTTCTACATCTGCAGTGCGGGGCGGGGACCCACAGATACGCAGTATTTTGGCCCA	CSAGRGPTDTQYF	2	1.8099875110861736E-5	39	TCRBV20	TCRBV20				TCRBV20-01,TCRBV20-or09_02		TCRBD02-01*01	TCRBD02	TCRBD02-01	01				TCRBJ02-03*01	TCRBJ02	TCRBJ02-03	01				6	3	7	3	3	2	42	50	53	59	62	2	In	VDJ
AGTTCTAAGAAGCTCCTTCTCAGTGACTCTGGCTTCTATCTCTGTGCCTGGAGTGTTAAGAACACAGATACGCAGTATTTTGGCCCA	CAWSVKNTDTQYF	1	9.049937555430868E-6	39	TCRBV30-01*01	TCRBV30	TCRBV30-01	01								TCRBD01,TCRBD02	TCRBD01-01,TCRBD02-01		TCRBJ02-03*01	TCRBJ02	TCRBJ02-03	01				0	3	2	8	1	2	42	56	59	61	62	1	In	VDJ
GTGACCAGTGCCCATCCTGAAGACAGCAGCTTCTACATCTGCAGTGCGGCTAGCGGGAGTCAGGAAGATACGCAGTATTTTGGCCCA	CSAASGSQEDTQYF	2	1.8099875110861736E-5	42	TCRBV20	TCRBV20				TCRBV20-01,TCRBV20-or09_02		TCRBD02-01*02	TCRBD02	TCRBD02-01	02				TCRBJ02-03*01	TCRBJ02	TCRBJ02-03	01				6	2	4	2	6	5	39	47	49	59	65	2	In	VDJ
TTTCTTGACATCCGCTCACCAGGCCTGGGGGACGCAGCCATGTACCTGTGTGCCACCAGCGTCAGTAATACGCAGTATTTTGGCCCA	CATSVSNTQYF	2	1.8099875110861736E-5	33	TCRBV15-01*01	TCRBV15	TCRBV15-01	01				TCRBD01-01*01	TCRBD01	TCRBD01-01	01				TCRBJ02-03*01	TCRBJ02	TCRBJ02-03	01				5	2	4	5	2	7	48	60	62	65	67	2	In	VDJ
CAGCCCTCAGAACCCAGGGACTCAGCTGTGTACTTCTGTGCCAGCAGTCCCAGTAGCGGGAGGCAGAATACGCAGTATTTTGGCCCA	CASSPSSGRQNTQYF	2	1.8099875110861736E-5	45	TCRBV12	TCRBV12				TCRBV12-03,TCRBV12-04		TCRBD02-01*02	TCRBD02	TCRBD02-01	02				TCRBJ02-03*01	TCRBJ02	TCRBJ02-03	01				5	5	5	1	4	7	36	48	53	63	67	2	In	VDJ
CTGACAGTGACCAGTGCCCATCCTGAAGACAGCAGCTTCTACATCTGCAGTGGTTCTAGCGTTGGAAATACGCAGTATTTTGGCCCA	CSGSSVGNTQYF	2	1.8099875110861736E-5	36	TCRBV20	TCRBV20				TCRBV20-01,TCRBV20-or09_02		TCRBD02-01	TCRBD02	TCRBD02-01				01,02	TCRBJ02-03*01	TCRBJ02	TCRBJ02-03	01				7	3	4	6	6	7	45	52	55	61	67	2	In	VDJ
TCAACTCTGACTGTGAGCAACATGAGCCCTGAAGACAGCAGCATATATCTCTGCAGCGTTGGAATCGGGGAGCTGTTTTTTGGAGAA	CSVGIGELFF	2	1.8099875110861736E-5	30	TCRBV29-01*01	TCRBV29	TCRBV29-01	01								TCRBD01,TCRBD02	TCRBD01-01,TCRBD02-01		TCRBJ02-02*01	TCRBJ02	TCRBJ02-02	01				4	0	2	8	2	7	51	-1	61	63	65	2	In	VDJ
TCTAAGAAGCTCCTTCTCAGTGACTCTGGCTTCTATCTCTGTGCCTGGAACTCGGCCCTGAGAGGCGGGGAGCTGTTTTTTGGAGAA	CAWNSALRGGELFF	1	9.049937555430868E-6	42	TCRBV30-01*01	TCRBV30	TCRBV30-01	01				TCRBD02-01*02	TCRBD02	TCRBD02-01	02				TCRBJ02-02*01	TCRBJ02	TCRBJ02-02	01				4	12	11	1	0	7	39	49	61	-1	65	1	In	VDJ
CTGAGCTCTCTGGAGCTGGGGGACTCAGCTTTGTATTTCTGTGCCAGCAGCCTCCGACTCGCCAGCGGGGAGCTGTTTTTTGGAGAA	CASSLRLASGELFF	3	2.71498126662926E-5	42	TCRBV09-01	TCRBV09	TCRBV09-01				01,02	TCRBD02-01	TCRBD02	TCRBD02-01				01,02	TCRBJ02-02*01	TCRBJ02	TCRBJ02-02	01				4	4	2	10	6	7	39	51	55	59	65	3	In	VDJ
ACTGTGAGCAACATGAGCCCTGAAGACAGCAGCATATATCTCTGCAGCGTTCAGCAGGGGGCTGCCGGGGAGCTGTTTTTTGGAGAA	CSVQQGAAGELFF	4	3.619975022172347E-5	39	TCRBV29-01*01	TCRBV29	TCRBV29-01	01				TCRBD01-01*01	TCRBD01	TCRBD01-01	01				TCRBJ02-02*01	TCRBJ02	TCRBJ02-02	01				5	3	4	0	2	6	42	51	54	62	64	4	In	VDJ
ACTCTGAAGATCCAGCCCTCAGAACCCAGGGACTCAGCTGTGTACTTCTGTGCCAGCAGTTGGGCCGGGGAGCTGTTTTTTGGAGAA	CASSWAGELFF	2	1.8099875110861736E-5	33	TCRBV12	TCRBV12				TCRBV12-03,TCRBV12-04						TCRBD01,TCRBD02	TCRBD01-01,TCRBD02-01		TCRBJ02-02*01	TCRBJ02	TCRBJ02-02	01				4	0	0	9	0	6	48	-1	61	-1	64	2	In	VDJ
ACCCTGGAGTCTGCCAGGCCCTCACATACCTCTCAGTACCTCTGTGCCAGCAGGCGGGAGGGCCCCGGGGAGCTGTTTTTTGGAGAA	CASRREGPGELFF	2	1.8099875110861736E-5	39	TCRBV25-01*01	TCRBV25	TCRBV25-01	01				TCRBD02-01*02	TCRBD02	TCRBD02-01	02				TCRBJ02-02*01	TCRBJ02	TCRBJ02-02	01				6	0	7	0	2	6	42	-1	53	62	64	2	In	VDJ
AAGGTGCAGCCTGCAGAACTGGAGGATTCTGGAGTTTATTTCTGTGCCAGCAGCCAAGCAGTTACCGGGGAGCTGTTTTTTGGAGAA	CASSQAVTGELFF	3	2.71498126662926E-5	39	TCRBV14-01*01	TCRBV14	TCRBV14-01	01				TCRBD01-01*01	TCRBD01	TCRBD01-01	01				TCRBJ02-02*01	TCRBJ02	TCRBJ02-02	01				1	0	4	5	2	5	42	-1	58	61	63	3	In	VDJ
GAGTCTGCCATCCCCAACCAGACAGCTCTTTACTTCTGTGCCACCAGTGAGCCCAAGGGGGATACCGGGGAGCTGTTTTTTGGAGAA	CATSEPKGDTGELFF	3	2.71498126662926E-5	45	TCRBV24	TCRBV24				TCRBV24-01,TCRBV24-or09_02		TCRBD01-01*01	TCRBD01	TCRBD01-01	01				TCRBJ02-02*01	TCRBJ02	TCRBJ02-02	01				4	5	5	1	2	5	36	50	55	61	63	3	In	VDJ
AAGCTCCTTCTCAGTGACTCTGGCTTCTATCTCTGTGCCTGGAGTGTGGTGGCGGGAGGTATGACCGGGGAGCTGTTTTTTGGAGAA	CAWSVVAGGMTGELFF	1	9.049937555430868E-6	48	TCRBV30-01*01	TCRBV30	TCRBV30-01	01				TCRBD02-01*02	TCRBD02	TCRBD02-01	02				TCRBJ02-02*01	TCRBJ02	TCRBJ02-02	01				0	4	7	1	4	5	33	47	51	59	63	1	In	VDJ
ATCCAGCCCTCAGAACCCAGGGACTCAGCTGTGTACTTCTGTGCCAGCAGGCAGACAGGGGGGACCGGGGAGCTGTTTTTTGGAGAA	CASRQTGGTGELFF	2	1.8099875110861736E-5	42	TCRBV12	TCRBV12				TCRBV12-03,TCRBV12-04		TCRBD01-01*01	TCRBD01	TCRBD01-01	01				TCRBJ02-02*01	TCRBJ02	TCRBJ02-02	01				6	3	2	1	1	5	39	50	53	62	63	2	In	VDJ
CCTGTCCCTAGAGTCTGCCATCCCCAACCAGACAGCTCTTTACTTCTGTGCCACCGGGAGGGGACCGGGGAGCTGTTTTTTGGAGAA		3	2.71498126662926E-5	35	TCRBV24	TCRBV24				TCRBV24-01,TCRBV24-or09_02		TCRBD02-01*02	TCRBD02	TCRBD02-01	02				TCRBJ02-02*01	TCRBJ02	TCRBJ02-02	01				9	0	9	0	1	5	46	-1	55	62	63	3	Out	VDJ
AAGATCCAGCCCTCAGAACCCAGGGACTCAGCTGTGTACTTCTGTGCCAGCAGGGGGGGTGCGACCGGGGAGCTGTTTTTTGGAGAA	CASRGGATGELFF	3	2.71498126662926E-5	39	TCRBV12	TCRBV12				TCRBV12-03,TCRBV12-04		TCRBD02-01*01	TCRBD02	TCRBD02-01	01				TCRBJ02-02*01	TCRBJ02	TCRBJ02-02	01				6	0	9	1	4	5	42	-1	53	59	63	3	In	VDJ
TTGGAGATCCAGCGCACAGAGCAGGGGGACTCGGCCATGTATCTCTGTGCCAGCAGCCCCGCGACCGGGGAGCTGTTTTTTGGAGAA	CASSPATGELFF	5	4.5249687777154334E-5	36	TCRBV07-09	TCRBV07	TCRBV07-09				01,03	TCRBD02-01	TCRBD02	TCRBD02-01				01,02	TCRBJ02-02*01	TCRBJ02	TCRBJ02-02	01				5	3	7	6	0	5	45	57	60	-1	63	5	In	VDJ
CTCAAGATCCAGCCTGCAGAGCTTGGGGACTCGGCCGTGTATCTCTGTGCCAGCAGCACTCTCACCGGGGAGCTGTTTTTTGGAGAA	CASSTLTGELFF	10	9.049937555430867E-5	36	TCRBV11-03*01	TCRBV11	TCRBV11-03	01				TCRBD02-01	TCRBD02	TCRBD02-01				01,02	TCRBJ02-02*01	TCRBJ02	TCRBJ02-02	01				5	0	3	10	2	4	45	-1	57	60	62	10	In	VDJ
AGTGACCAGTGCCCATCCTGAAGACAGCAGCTTCTACATCTGCAGTGCTCGGACTAGCGGATCACCGGGGAGCTGTTTTTTGGAGAA		2	1.8099875110861736E-5	41	TCRBV20	TCRBV20				TCRBV20-01,TCRBV20-or09_02		TCRBD02-01	TCRBD02	TCRBD02-01				01,02	TCRBJ02-02*01	TCRBJ02	TCRBJ02-02	01				5	1	1	5	2	4	40	49	50	60	62	2	Out	VDJ
AAGAAGCTCCTTCTCAGTGACTCTGGCTTCTATCTCTGTGCCTGGAGTGTATACGGGGCGGGCACCGGGGAGCTGTTTTTTGGAGAA	CAWSVYGAGTGELFF	1	9.049937555430868E-6	45	TCRBV30-01*01	TCRBV30	TCRBV30-01	01								TCRBD01,TCRBD02	TCRBD01-01,TCRBD02-01		TCRBJ02-02*01	TCRBJ02	TCRBJ02-02	01				0	4	7	0	3	4	36	50	54	59	62	1	In	VDJ
CACATCAATTCCCTGGAGCTTGGTGACTCTGCTGTGTATTTCTGTGCCAGCAGCGGACGGTCCACCGGGGAGCTGTTTTTTGGAGAA	CASSGRSTGELFF	10	9.049937555430867E-5	39	TCRBV03	TCRBV03				TCRBV03-01,TCRBV03-02						TCRBD01,TCRBD02	TCRBD01-01,TCRBD02-01		TCRBJ02-02*01	TCRBJ02	TCRBJ02-02	01				5	0	1	7	4	4	42	-1	54	58	62	10	In	VDJ
ACACAGCAGGAGGACTCGGCCGTGTATCTCTGTGCCAGCAGCCCCGCAGGGACAACCGGGGCCACCGGGGAGCTGTTTTTTGGAGAA	CASSPAGTTGATGELFF	5	4.5249687777154334E-5	51	TCRBV07-02*01	TCRBV07	TCRBV07-02	01				TCRBD01-01*01	TCRBD01	TCRBD01-01	01				TCRBJ02-02*01	TCRBJ02	TCRBJ02-02	01				5	6	0	6	8	4	30	42	48	54	62	5	In	VDJ
ATCCAGCCCTCAGAACCCAGGGACTCAGCTGTGTACTTCTGTGCCAGCAGCGTCATGGGTCCCACCGGGGAGCTGTTTTTTGGAGAA	CASSVMGPTGELFF	2	1.8099875110861736E-5	42	TCRBV12	TCRBV12				TCRBV12-03,TCRBV12-04						TCRBD01,TCRBD02	TCRBD01-01,TCRBD02-01		TCRBJ02-02*01	TCRBJ02	TCRBJ02-02	01				6	6	0	9	3	4	39	50	56	59	62	2	In	VDJ
TTCTAAGAAGCTCCTTCTCAGTGACTCTGGCTTCTATCTCTGTGCCTGGAGTGTACAGAGGACACCGGGGAGCTGTTTTTTGGAGAA		1	9.049937555430868E-6	41	TCRBV30-01*01	TCRBV30	TCRBV30-01	01								TCRBD01,TCRBD02	TCRBD01-01,TCRBD02-01		TCRBJ02-02*01	TCRBJ02	TCRBJ02-02	01				0	0	3	5	3	3	40	-1	54	58	61	1	Out	VDJ
CCCTCAGAACCCAGGGACTCAGCTGTGTACTTCTGTGCCAGCACCCCGTGGGGGGACAGCGACACCGGGGAGCTGTTTTTTGGAGAA	CASTPWGDSDTGELFF	3	2.71498126662926E-5	48	TCRBV12	TCRBV12				TCRBV12-03,TCRBV12-04		TCRBD01-01*01	TCRBD01	TCRBD01-01	01				TCRBJ02-02*01	TCRBJ02	TCRBJ02-02	01				7	9	0	5	2	3	33	43	52	59	61	3	In	VDJ
CTGACGATCCAGCGCACACAGCAGGAGGACTCGGCCGTGTATCTCTGTGCCAGCAGCACCGACACCGGGGAGCTGTTTTTTGGAGAA	CASSTDTGELFF	3	2.71498126662926E-5	36	TCRBV07-02*01	TCRBV07	TCRBV07-02	01								TCRBD01,TCRBD02	TCRBD01-01,TCRBD02-01		TCRBJ02-02*01	TCRBJ02	TCRBJ02-02	01				5	0	3	7	2	3	45	-1	57	59	61	3	In	VDJ
TCTAAGAAGCTCCTTCTCAGTGACTCTGGCTTCTATCTCTGTGCCTGGGTTTACGGGGTTAACACCGGGGAGCTGTTTTTTGGAGAA	CAWVYGVNTGELFF	1	9.049937555430868E-6	42	TCRBV30-01*01	TCRBV30	TCRBV30-01	01				TCRBD02-01*01	TCRBD02	TCRBD02-01	01				TCRBJ02-02*01	TCRBJ02	TCRBJ02-02	01				5	5	8	3	2	2	39	48	53	58	60	1	In	VDJ
ACTCTGACTGTGAGCAACATGAGCCCTGAAGACAGCAGCATATATCTCTGCAGCGGATCTAACACCGGGGAGCTGTTTTTTGGAGAA	CSGSNTGELFF	2	1.8099875110861736E-5	33	TCRBV29-01*01	TCRBV29	TCRBV29-01	01								TCRBD01,TCRBD02	TCRBD01-01,TCRBD02-01		TCRBJ02-02*01	TCRBJ02	TCRBJ02-02	01				7	0	2	8	3	2	48	-1	55	57	60	2	In	VDJ
AACATGAGCTCCTTGGAGCTGGGGGACTCAGCCCTGTACTTCTGTGCCAGCACCGTATTGAACACCGGGGAGCTGTTTTTTGGAGAA	CASTVLNTGELFF	3	2.71498126662926E-5	39	TCRBV13-01*01	TCRBV13	TCRBV13-01	01				TCRBD02-01	TCRBD02	TCRBD02-01				01,02	TCRBJ02-02*01	TCRBJ02	TCRBJ02-02	01				7	3	5	9	2	1	42	52	55	57	59	3	In	VDJ
TCGGCTGCTCCCTCCCAGACATCTGTGTACTTCTGTGCCAGCAGTTACTCCGGGACATTGAACACCGGGGAGCTGTTTTTTGGAGAA	CASSYSGTLNTGELFF	3	2.71498126662926E-5	48	TCRBV06-05*01	TCRBV06	TCRBV06-05	01				TCRBD01-01*01	TCRBD01	TCRBD01-01	01				TCRBJ02-02*01	TCRBJ02	TCRBJ02-02	01				0	1	0	6	2	1	33	50	51	57	59	3	In	VDJ
AGCTCTCTGGAGCTGGGGGACTCAGCTTTGTATTTCTGTGCCAGCAGCGATACAGGGCTGAACACCGGGGAGCTGTTTTTTGGAGAA	CASSDTGLNTGELFF	5	4.5249687777154334E-5	45	TCRBV09-01	TCRBV09	TCRBV09-01				01,02	TCRBD01-01*01	TCRBD01	TCRBD01-01	01				TCRBJ02-02*01	TCRBJ02	TCRBJ02-02	01				3	2	3	3	2	1	36	49	51	57	59	5	In	VDJ
GTGCAGCCTGCAGAACTGGAGGATTCTGGAGTTTATTTCTGTGCCAGCAGCAAGACTGGGAACACCGGGGAGCTGTTTTTTGGAGAA	CASSKTGNTGELFF	3	2.71498126662926E-5	42	TCRBV14-01*01	TCRBV14	TCRBV14-01	01				TCRBD02-01	TCRBD02	TCRBD02-01				01,02	TCRBJ02-02*01	TCRBJ02	TCRBJ02-02	01				5	2	2	10	2	1	39	51	53	57	59	3	In	VDJ
AGCACCTTGGAGCTGGGGGACTCGGCCCTTTATCTTTGCGCCAGCAGCTCAGCTGTGGGGAACACCGGGGAGCTGTTTTTTGGAGAA	CASSSAVGNTGELFF	3	2.71498126662926E-5	45	TCRBV05-01*01	TCRBV05	TCRBV05-01	01								TCRBD01,TCRBD02	TCRBD01-01,TCRBD02-01		TCRBJ02-02*01	TCRBJ02	TCRBJ02-02	01				3	7	0	9	0	1	36	49	56	-1	59	3	In	VDJ
GAGCTGGGGGACTCGGCCCTTTATCTTTGCGCCAGCAGCGATAGACTAGCGGGCATATCGAACACCGGGGAGCTGTTTTTTGGAGAA	CASSDRLAGISNTGELFF	6	5.42996253325852E-5	54	TCRBV05-01*01	TCRBV05	TCRBV05-01	01				TCRBD02-01	TCRBD02	TCRBD02-01				01,02	TCRBJ02-02*01	TCRBJ02	TCRBJ02-02	01				4	4	2	4	5	0	27	39	43	53	58	6	In	VDJ
AGCGCACACAGCAGGAGGACTCGGCCGTGTATCTCTGTGCCAGCAGCTGAAGGGACGGCGAACACCGGGGAGCTGTTTTTTGGAGAA		4	3.619975022172347E-5	46	TCRBV07-02*01	TCRBV07	TCRBV07-02	01								TCRBD01,TCRBD02	TCRBD01-01,TCRBD02-01		TCRBJ02-02*01	TCRBJ02	TCRBJ02-02	01				4	3	0	7	2	0	35	48	51	56	58	4	Out	VDJ
TGGAGGATTCTGGAGTTTATTTCTGTGCCAGCAGCCATGGGGGACTAGCGGGGGCCCACGAACACCGGGGAGCTGTTTTTTGGAGAA		3	2.71498126662926E-5	58	TCRBV14-01*01	TCRBV14	TCRBV14-01	01				TCRBD02-01*01	TCRBD02	TCRBD02-01	01				TCRBJ02-02*01	TCRBJ02	TCRBJ02-02	01				3	3	0	2	4	0	23	37	40	54	58	3	Out	VDJ
CTACACGCCCTGCAGCCAGAAGACTCAGCCCTGTATCTCTGCGCCAGCAGCCAACAGGAGAACACCGGGGAGCTGTTTTTTGGAGAA	CASSQQENTGELFF	3	2.71498126662926E-5	42	TCRBV04-01*01	TCRBV04	TCRBV04-01	01				TCRBD01-01*01	TCRBD01	TCRBD01-01	01				TCRBJ02-02*01	TCRBJ02	TCRBJ02-02	01				2	0	4	4	1	1	39	-1	54	58	59	3	In	VDJ
GTGAGCAACATGAGCCCTGAAGACAGCAGCATATATCTCTGCAGCGTGGGGACACCAAAGAACACCGGGGAGCTGTTTTTTGGAGAA	CSVGTPKNTGELFF	2	1.8099875110861736E-5	42	TCRBV29-01*01	TCRBV29	TCRBV29-01	01				TCRBD01-01*01	TCRBD01	TCRBD01-01	01				TCRBJ02-02*01	TCRBJ02	TCRBJ02-02	01				6	1	0	6	5	1	39	47	48	54	59	2	In	VDJ
CTTCACATCAATTCCCTGGAGCTTGGTGACTCTGCTGTGTATTTCTGTGCCAGCAGCCAAGTTCGGAAGGAGCTGTTTTTTGGAGAA	CASSQVRKELFF	4	3.619975022172347E-5	36	TCRBV03	TCRBV03				TCRBV03-01,TCRBV03-02						TCRBD01,TCRBD02	TCRBD01-01,TCRBD02-01		TCRBJ02-02*01	TCRBJ02	TCRBJ02-02	01				1	3	1	8	1	10	45	61	64	67	68	4	In	VDJ
AGGCTGCTGTCGGCTGCTCCCTCCCAGACATCTGTGTACTTCTGTGCCAGCAGACAAGTACAGGGAGGGATGGCTTTCTTTGGACAA	CASRQVQGGMAFF	2	1.8099875110861736E-5	39	TCRBV06-05*01	TCRBV06	TCRBV06-05	01				TCRBD02-01*02	TCRBD02	TCRBD02-01	02				TCRBJ01-01*01	TCRBJ01	TCRBJ01-01	01				6	9	9	0	3	11	42	53	62	69	72	2	In	VDJ
CTGAGTTCTAAGAAGCTCCTTCTCAGTGACTCTGGCTTCTATCTCTGTGCCTGGACCGCAGGGGGTGGGCCGGCTTTCTTTGGACAA	CAWTAGGGPAFF	1	9.049937555430868E-6	36	TCRBV30-01*01	TCRBV30	TCRBV30-01	01				TCRBD01-01*01	TCRBD01	TCRBD01-01	01				TCRBJ01-01*01	TCRBJ01	TCRBJ01-01	01				4	3	4	1	7	11	45	55	58	65	72	1	In	VDJ
CTGAATGTGAACGCCTTGTTGCTGGGGGACTCGGCCCTCTATCTCTGTGCCAGCAGCTTCGGCTCCCAAACGGCTTTCTTTGGACAA	CASSFGSQTAFF	2	1.8099875110861736E-5	36	TCRBV05-06*01	TCRBV05	TCRBV05-06	01								TCRBD01,TCRBD02	TCRBD01-01,TCRBD02-01		TCRBJ01-01*01	TCRBJ01	TCRBJ01-01	01				2	1	9	0	9	11	45	59	60	63	72	2	In	VDJ
CTGACTGTGAGCAACATGAGCCCTGAAGACAGCAGCATATATCTCTGCAGCGTCCAAAGGACAGACATGGGCGCTTTCTTTGGACAA	CSVQRTDMGAFF	1	9.049937555430868E-6	36	TCRBV29-01*01	TCRBV29	TCRBV29-01	01				TCRBD01-01*01	TCRBD01	TCRBD01-01	01				TCRBJ01-01*01	TCRBJ01	TCRBJ01-01	01				6	5	1	5	8	11	45	53	58	64	72	1	In	VDJ
GTGACCAGTGCCCATCCTGAAGACAGCAGCTTCTACATCTGCAGTGCTATAGGACAGGGGGAACCGATTTTAGCTTTCTTTGGACAA	CSAIGQGEPILAFF	2	1.8099875110861736E-5	42	TCRBV20	TCRBV20				TCRBV20-01,TCRBV20-or09_02		TCRBD01-01*01	TCRBD01	TCRBD01-01	01				TCRBJ01-01*01	TCRBJ01	TCRBJ01-01	01				4	2	1	1	10	10	39	49	51	61	71	2	In	VDJ
ATCCAGCCCTCAGAACCCAGGGACTCAGCTGTGTACTTCTGTGCCAGCAGCCGATTGGACAGAGCAACGTTAGCTTTCTTTGGACAA	CASSRLDRATLAFF	2	1.8099875110861736E-5	42	TCRBV12	TCRBV12				TCRBV12-03,TCRBV12-04		TCRBD01-01*01	TCRBD01	TCRBD01-01	01				TCRBJ01-01*01	TCRBJ01	TCRBJ01-01	01				6	6	1	5	9	10	39	50	56	62	71	2	In	VDJ
CTGACGATCCAGCGCACACAGCAGGAGGACTCGGCCGTGTATCTCTGTGCCAGCCAACTCCAGGGGTTGGGAGCTTTCTTTGGACAA	CASQLQGLGAFF	3	2.71498126662926E-5	36	TCRBV07-02*01	TCRBV07	TCRBV07-02	01				TCRBD01-01*01	TCRBD01	TCRBD01-01	01				TCRBJ01-01*01	TCRBJ01	TCRBJ01-01	01				8	6	4	2	5	10	45	54	60	66	71	3	In	VDJ
ACAGTGACCAGTGCCCATCCTGAAGACAGCAGCTTCTACATCTGCAGTGCCCGGGCTTCTCCCCCTGTAGGAGCTTTCTTTGGACAA	CSARASPPVGAFF	2	1.8099875110861736E-5	39	TCRBV20	TCRBV20				TCRBV20-01,TCRBV20-or09_02						TCRBD01,TCRBD02	TCRBD01-01,TCRBD02-01		TCRBJ01-01*01	TCRBJ01	TCRBJ01-01	01				6	2	8	0	15	10	42	50	52	56	71	2	In	VDJ
CTGACAGTGACCAGTGCCCATCCTGAAGACAGCAGCTTCTACATCTGCAGTGCTACAACAGGGGCCCGGGCAGCTTTCTTTGGACAA	CSATTGARAAFF	2	1.8099875110861736E-5	36	TCRBV20	TCRBV20				TCRBV20-01,TCRBV20-or09_02		TCRBD01-01*01	TCRBD01	TCRBD01-01	01				TCRBJ01-01*01	TCRBJ01	TCRBJ01-01	01				4	2	3	2	7	10	45	55	57	64	71	2	In	VDJ
CCTTGTCCACTCTGACAGTGACCAGTGCCCATCCTGAAGACAGCAGCTTCTACATCTGCAGAAAACCTTGAAGCTTTCTTTGGACAA		2	1.8099875110861736E-5	25	TCRBV20-01*01	TCRBV20	TCRBV20-01	01								TCRBD01,TCRBD02	TCRBD01-01,TCRBD02-01		TCRBJ01-01*01	TCRBJ01	TCRBJ01-01	01				9	3	3	7	2	7	56	61	64	66	68	2	Out	VDJ
GAGATCCAGCGCACAGAGCAGGGGGACTCGGCCATGTATCTCTGTGCCAGCAGCTTAGGAGCTTCGATTGAAGCTTTCTTTGGACAA	CASSLGASIEAFF	4	3.619975022172347E-5	39	TCRBV07-09	TCRBV07	TCRBV07-09				01,03	TCRBD02-01	TCRBD02	TCRBD02-01				01,02	TCRBJ01-01*01	TCRBJ01	TCRBJ01-01	01				1	1	6	7	6	7	42	58	59	62	68	4	In	VDJ
CTGAAGGTGCAGCCTGCAGAACTGGAGGATTCTGGAGTTTATTTCTGTGCCAGCAGCCACCTCTGGAGTGAAGCTTTCTTTGGACAA	CASSHLWSEAFF	3	2.71498126662926E-5	36	TCRBV14-01*01	TCRBV14	TCRBV14-01	01				TCRBD02-01*02	TCRBD02	TCRBD02-01	02				TCRBJ01-01*01	TCRBJ01	TCRBJ01-01	01				3	5	10	2	0	7	45	59	64	-1	68	3	In	VDJ
AGTGCCCATCCTGAAGACAGCAGCTTCTACATCTGCAGTGCTAGCCCCTCCGCAAGTGTTTGGGGGAGTGAAGCTTTCTTTGGACAA	CSASPSASVWGSEAFF	2	1.8099875110861736E-5	48	TCRBV20	TCRBV20				TCRBV20-01,TCRBV20-or09_02						TCRBD01,TCRBD02	TCRBD01-01,TCRBD02-01		TCRBJ01-01*01	TCRBJ01	TCRBJ01-01	01				3	17	6	1	2	7	33	44	61	66	68	2	In	VDJ
ATCCAGCCCTCAGAACCCAGGGACTCAGCTGTGTACTTCTGTGCCAGCAGGGATGAGAATCTTGCCTCTGAAGCTTTCTTTGGACAA	CASRDENLASEAFF	2	1.8099875110861736E-5	42	TCRBV12	TCRBV12				TCRBV12-03,TCRBV12-04						TCRBD01,TCRBD02	TCRBD01-01,TCRBD02-01		TCRBJ01-01*01	TCRBJ01	TCRBJ01-01	01				6	0	1	8	14	6	39	-1	50	53	67	2	In	VDJ
AGGCTGGAGTTGGCTGCTCCCTCCCAGACATCTGTGTACTTCTGTGCCAGCAGTTCCCAAGGCATATCTGAAGCTTTCTTTGGACAA	CASSSQGISEAFF	3	2.71498126662926E-5	39	TCRBV06-06	TCRBV06	TCRBV06-06				01,02					TCRBD01,TCRBD02	TCRBD01-01,TCRBD02-01		TCRBJ01-01*01	TCRBJ01	TCRBJ01-01	01				4	4	5	4	5	6	42	55	59	62	67	3	In	VDJ
CACATCAATTCCCTGGAGCTTGGTGACTCTGCTGTGTATTTCTGTGCCAGCAGCCAAGACTGAAGGGCTGAAGCTTTCTTTGGACAA	CASSQD*RAEAFF	3	2.71498126662926E-5	39	TCRBV03	TCRBV03				TCRBV03-01,TCRBV03-02						TCRBD01,TCRBD02	TCRBD01-01,TCRBD02-01		TCRBJ01-01*01	TCRBJ01	TCRBJ01-01	01				0	4	5	3	0	6	42	59	63	-1	67	3	Stop	VDJ
GACCAGTGCCCATCCTGAAGACAGCAGCTTCTACATCTGCAGTGCTTGAAAGGGGACAGGGGTTTCGCTGAAGCTTTCTTTGGACAA		2	1.8099875110861736E-5	44	TCRBV20	TCRBV20				TCRBV20-01,TCRBV20-or09_02		TCRBD01-01*01	TCRBD01	TCRBD01-01	01				TCRBJ01-01*01	TCRBJ01	TCRBJ01-01	01				5	6	0	2	5	6	37	46	52	62	67	2	Out	VDJ
TCAATTCCCTGGAGCTTGGTGACTCTGCTGTGTATTTCTGTGCCAGCAGCCAAGCTTCGGGGGGCCGCTGAAGCTTTCTTTGGACAA		7	6.334956288801607E-5	43	TCRBV03	TCRBV03				TCRBV03-01,TCRBV03-02		TCRBD02-01*01	TCRBD02	TCRBD02-01	01				TCRBJ01-01*01	TCRBJ01	TCRBJ01-01	01				1	3	8	1	3	6	38	54	57	64	67	7	Out	VDJ
GAGATCCAGCGCACAGAGCAGGGGGACTCGGCCATGTATCTCTGTGCCAGCAGCAAAGACAGGATGACTGAAGCTTTCTTTGGACAA	CASSKDRMTEAFF	6	5.42996253325852E-5	39	TCRBV07-09	TCRBV07	TCRBV07-09				01,03	TCRBD01-01*01	TCRBD01	TCRBD01-01	01				TCRBJ01-01*01	TCRBJ01	TCRBJ01-01	01				5	3	2	4	3	5	42	54	57	63	66	6	In	VDJ
CAGCCCTCAGAACCCAGGGACTCAGCTGTGTACTTCTGTGCCAGCAGTTTAGATCCCGGCGTGGGGACTGAAGCTTTCTTTGGACAA	CASSLDPGVGTEAFF	2	1.8099875110861736E-5	45	TCRBV12	TCRBV12				TCRBV12-03,TCRBV12-04						TCRBD01,TCRBD02	TCRBD01-01,TCRBD02-01		TCRBJ01-01*01	TCRBJ01	TCRBJ01-01	01				1	10	6	2	0	5	36	52	62	-1	66	2	In	VDJ
AAGAAGCTCCTTCTCAGTGACTCTGGCTTCTATCTCTGTGCCTGGAGTGTACATGGGGGGCTGGGGACTGAAGCTTTCTTTGGACAA	CAWSVHGGLGTEAFF	1	9.049937555430868E-6	45	TCRBV30-01*01	TCRBV30	TCRBV30-01	01								TCRBD01,TCRBD02	TCRBD01-01,TCRBD02-01		TCRBJ01-01*01	TCRBJ01	TCRBJ01-01	01				0	5	6	0	5	5	36	50	55	61	66	1	In	VDJ
TGAGTGCCTTGGAGCTGGGGGACTCGGCCCTGTATCTCTGTGCCAGAAGCCCTATCGGGGGAGGGGACTGAAGCTTTCTTTGGACAA		8	7.239950044344695E-5	43	TCRBV05-03	TCRBV05	TCRBV05-03				01,02	TCRBD02-01*02	TCRBD02	TCRBD02-01	02				TCRBJ01-01*01	TCRBJ01	TCRBJ01-01	01				4	8	9	0	1	5	38	50	58	65	66	8	Out	VDJ
TCCAGCCCTCAGAACCCAGGGACTCAGCTGTGTACTTCTGTGCCAGCATCCACGGCCCCGGAGGGGACTGAAGCTTTCTTTGGACAA		2	1.8099875110861736E-5	43	TCRBV12	TCRBV12				TCRBV12-03,TCRBV12-04		TCRBD02-01*02	TCRBD02	TCRBD02-01	02				TCRBJ01-01*01	TCRBJ01	TCRBJ01-01	01				7	11	10	0	1	5	38	48	59	65	66	2	Out	VDJ
AGCAACATGAGCCCTGAAGACAGCAGCATATATCTCTGCAGCGTTGAAGACCTGACAGGGAAGGGGACTGAAGCTTTCTTTGGACAA	CSVEDLTGKGTEAFF	1	9.049937555430868E-6	45	TCRBV29-01*01	TCRBV29	TCRBV29-01	01				TCRBD01-01*01	TCRBD01	TCRBD01-01	01				TCRBJ01-01*01	TCRBJ01	TCRBJ01-01	01				0	3	2	3	6	5	36	50	53	60	66	1	In	VDJ
ATCCAGCCCTCAGAACCCAGGGACTCAGCTGTGTACTTCTGTGCCAGCAGTCCCCGGGGGGGCGGGACTGAAGCTTTCTTTGGACAA	CASSPRGGGTEAFF	2	1.8099875110861736E-5	42	TCRBV12	TCRBV12				TCRBV12-03,TCRBV12-04		TCRBD02-01*01	TCRBD02	TCRBD02-01	01				TCRBJ01-01*01	TCRBJ01	TCRBJ01-01	01				5	3	8	0	4	5	39	51	54	62	66	2	In	VDJ
TCCCTAGAGTCTGCCATCCCCAACCAGACAGCTCTTTACTTCTGTGCCACCAGAGGGGGGGCAGGGACTGAAGCTTTCTTTGGACAA	CATRGGAGTEAFF	2	1.8099875110861736E-5	39	TCRBV24	TCRBV24				TCRBV24-01,TCRBV24-or09_02		TCRBD02-01*01	TCRBD02	TCRBD02-01	01				TCRBJ01-01*01	TCRBJ01	TCRBJ01-01	01				7	1	9	0	5	5	42	53	54	61	66	2	In	VDJ
CTGAGCTCTCTGGAGCTGGGGGACTCAGCTTTGTATTTCTGTGCCAGCAGCGTAGATGGAGGGCGGACTGAAGCTTTCTTTGGACAA	CASSVDGGRTEAFF	3	2.71498126662926E-5	42	TCRBV09-01	TCRBV09	TCRBV09-01				01,02	TCRBD02-01*02	TCRBD02	TCRBD02-01	02				TCRBJ01-01*01	TCRBJ01	TCRBJ01-01	01				0	2	10	0	3	5	39	55	57	63	66	3	In	VDJ
GTGACCAGTGCCCATCCTGAAGACAGCAGCTTCTACATCTGCAGTGCTAGAGAACCAGGGATGAGGACTGAAGCTTTCTTTGGACAA	CSAREPGMRTEAFF	2	1.8099875110861736E-5	42	TCRBV20	TCRBV20				TCRBV20-01,TCRBV20-or09_02		TCRBD01-01*01	TCRBD01	TCRBD01-01	01				TCRBJ01-01*01	TCRBJ01	TCRBJ01-01	01				0	2	4	3	6	5	39	53	55	60	66	2	In	VDJ
GAGTCGGCTGCTCCCTCCCAAACATCTGTGTACTTCTGTGCCAGCAGCTACGGAGGGACAGGGAGGACTGAAGCTTTCTTTGGACAA	CASSYGGTGRTEAFF	3	2.71498126662926E-5	45	TCRBV06	TCRBV06				TCRBV06-02,TCRBV06-03		TCRBD01-01*01	TCRBD01	TCRBD01-01	01				TCRBJ01-01*01	TCRBJ01	TCRBJ01-01	01				2	3	0	3	3	5	36	51	54	63	66	3	In	VDJ
GTGAGCAACATGAGCCCTGAAGACAGCAGCATATATCTCTGCAGCGTGCTCCCGGGACAGGGGGCGACTGAAGCTTTCTTTGGACAA	CSVLPGQGATEAFF	1	9.049937555430868E-6	42	TCRBV29-01*01	TCRBV29	TCRBV29-01	01				TCRBD01-01*01	TCRBD01	TCRBD01-01	01				TCRBJ01-01*01	TCRBJ01	TCRBJ01-01	01				6	6	0	0	1	5	39	47	53	65	66	1	In	VDJ
ACATCAATTCCCTGGAGCTTGGTGACTCTGCTGTGTATTTCTGTGCCAGCAGCTTCCGGGACACCGACTGAAGCTTTCTTTGGACAA		3	2.71498126662926E-5	40	TCRBV03	TCRBV03				TCRBV03-01,TCRBV03-02		TCRBD01-01*01	TCRBD01	TCRBD01-01	01				TCRBJ01-01*01	TCRBJ01	TCRBJ01-01	01				5	4	0	6	3	5	41	53	57	63	66	3	Out	VDJ
ACAGTGACCAGTGCCCATCCTGAAGACAGCAGCTTCTACATCTGCAGTGCTTTAAAAGCAGGGCAGACTGAAGCTTTCTTTGGACAA	CSALKAGQTEAFF	2	1.8099875110861736E-5	39	TCRBV20	TCRBV20				TCRBV20-01,TCRBV20-or09_02		TCRBD01-01*01	TCRBD01	TCRBD01-01	01				TCRBJ01-01*01	TCRBJ01	TCRBJ01-01	01				5	7	4	3	3	5	42	51	58	63	66	2	In	VDJ
GCCCTGCAGCCAGAAGACTCAGCCCTGTATCTCTGCGCCAGCAGCCAAGGTCAGGGGGCGCGTTTCACTGAAGCTTTCTTTGGACAA	CASSQGQGARFTEAFF	2	1.8099875110861736E-5	48	TCRBV04-01*01	TCRBV04	TCRBV04-01	01				TCRBD01-01*01	TCRBD01	TCRBD01-01	01				TCRBJ01-01*01	TCRBJ01	TCRBJ01-01	01				1	2	4	0	6	4	33	49	51	59	65	2	In	VDJ
AAGATCCGGTCCACAAAGCTGGAGGACTCAGCCATGTACTTCTGTGCCAGCGTGTATGTAGGGGTCACTGAAGCTTTCTTTGGACAA	CASVYVGVTEAFF	3	2.71498126662926E-5	39	TCRBV02-01*01	TCRBV02	TCRBV02-01	01				TCRBD01-01*01	TCRBD01	TCRBD01-01	01				TCRBJ01-01*01	TCRBJ01	TCRBJ01-01	01				8	8	5	2	1	4	42	51	59	64	65	3	In	VDJ
ACCCTGGAGTCTGCCAGGCCCTCACATACCTCTCAGTACCTCTGTGCCAGCAGTGGGACAGGGGTCACTGAAGCTTTCTTTGGACAA	CASSGTGVTEAFF	2	1.8099875110861736E-5	39	TCRBV25-01*01	TCRBV25	TCRBV25-01	01				TCRBD01-01*01	TCRBD01	TCRBD01-01	01				TCRBJ01-01*01	TCRBJ01	TCRBJ01-01	01				4	0	1	2	1	4	42	-1	55	64	65	2	In	VDJ
ATCCAGCAGGTAGTGCGAGGAGATTCGGCAGCTTATTTCTGTGCCAGCTCACCACCACAGGGGCTCACTGAAGCTTTCTTTGGACAA	CASSPPQGLTEAFF	4	3.619975022172347E-5	42	TCRBV18-01*01	TCRBV18	TCRBV18-01	01				TCRBD01-01*01	TCRBD01	TCRBD01-01	01				TCRBJ01-01*01	TCRBJ01	TCRBJ01-01	01				0	0	3	2	2	4	39	-1	56	63	65	4	In	VDJ
AACGCCTTGGAGCTGGACGACTCGGCCCTGTATCTCTGTGCCAGCAATATGGGCCCCAGGGCGATCACTGAAGCTTTCTTTGGACAA	CASNMGPRAITEAFF	4	3.619975022172347E-5	45	TCRBV05-04*01	TCRBV05	TCRBV05-04	01				TCRBD01-01*01	TCRBD01	TCRBD01-01	01				TCRBJ01-01*01	TCRBJ01	TCRBJ01-01	01				6	10	4	3	4	4	36	46	56	61	65	4	In	VDJ
CTGAGTTCTAAGAAGCTCCTTCTCAGTGACTCTGGCTTCTATCTCTGTGCCTGGAGCGGCGGTGGCACTGAAGCTTTCTTTGGACAA	CAWSGGGTEAFF	8	7.239950044344695E-5	36	TCRBV30-01*01	TCRBV30	TCRBV30-01	01				TCRBD02-01	TCRBD02	TCRBD02-01				01,02	TCRBJ01-01*01	TCRBJ01	TCRBJ01-01	01				3	2	7	5	3	4	45	56	58	62	65	8	In	VDJ
CCTCTCACTGTGACATCGGCCCAAAAGAACCCGACAGCTTTCTATCTCTGTGCCAGTAGTATGGGCACTGAAGCTTTCTTTGGACAA	CASSMGTEAFF	4	3.619975022172347E-5	33	TCRBV19-01	TCRBV19	TCRBV19-01				01,02					TCRBD01,TCRBD02	TCRBD01-01,TCRBD02-01		TCRBJ01-01*01	TCRBJ01	TCRBJ01-01	01				3	0	0	9	0	4	48	-1	62	-1	65	4	In	VDJ
AAGCTCCTTCTCAGTGACTCTGGCTTCTATCTCTGTGCCTGGACAGCCGGGACAGGGGGATGGGGCACTGAAGCTTTCTTTGGACAA	CAWTAGTGGWGTEAFF	1	9.049937555430868E-6	48	TCRBV30-01*01	TCRBV30	TCRBV30-01	01				TCRBD01-01*01	TCRBD01	TCRBD01-01	01				TCRBJ01-01*01	TCRBJ01	TCRBJ01-01	01				4	5	0	1	6	4	33	43	48	59	65	1	In	VDJ
CTGGAGTCAGCTACCCGCTCCCAGACATCTGTGTATTTCTGCGCCAGCAGTGTAAGCACTGGGGGCACTGAAGCTTTCTTTGGACAA	CASSVSTGGTEAFF	4	3.619975022172347E-5	42	TCRBV10-02*01	TCRBV10	TCRBV10-02	01								TCRBD01,TCRBD02	TCRBD01-01,TCRBD02-01		TCRBJ01-01*01	TCRBJ01	TCRBJ01-01	01				4	8	6	1	0	4	39	52	60	-1	65	4	In	VDJ
TCAGAACCCAGGGACTCAGCTGTGTACTTCTGTGCCAGCAGGACCGGACGGGACAGGGATCGGGGCACTGAAGCTTTCTTTGGACAA	CASRTGRDRDRGTEAFF	2	1.8099875110861736E-5	51	TCRBV12	TCRBV12				TCRBV12-03,TCRBV12-04		TCRBD01-01*01	TCRBD01	TCRBD01-01	01				TCRBJ01-01*01	TCRBJ01	TCRBJ01-01	01				6	8	0	3	7	4	30	41	49	58	65	2	In	VDJ
ATACCTCTCAGTACCTCTGTGCCAGCAGGCCCAAAAGTTTTAGGACAGGGTTATCATGTTTAGGGCACTGAAGCTTTCTTTGGACAA		3	2.71498126662926E-5	64	TCRBV25	TCRBV25				TCRBV25-01,TCRBV25-or09_02		TCRBD01-01*01	TCRBD01	TCRBD01-01	01				TCRBJ01-01*01	TCRBJ01	TCRBJ01-01	01				6	14	1	3	15	4	17	28	42	50	65	3	Out	VDJ
CCGCTCAGGCTGCTGTCGGCTGCTCCCTCCCAGACATCTGTGTACTTCTGTGCCAGCAATGGCGGCACTGAAGCTTTCTTTGGACAA	CASNGGTEAFF	2	1.8099875110861736E-5	33	TCRBV06-05*01	TCRBV06	TCRBV06-05	01				TCRBD02-01	TCRBD02	TCRBD02-01				01,02	TCRBJ01-01*01	TCRBJ01	TCRBJ01-01	01				7	3	7	5	0	4	48	58	61	-1	65	2	In	VDJ
GTGACCAGTGCCCATCCTGAAGACAGCAGCTTCTACATCTGCAGTGCTAGAGATCTGGGCTTAGGCACTGAAGCTTTCTTTGGACAA	CSARDLGLGTEAFF	2	1.8099875110861736E-5	42	TCRBV20	TCRBV20				TCRBV20-01,TCRBV20-or09_02		TCRBD01-01*01	TCRBD01	TCRBD01-01	01				TCRBJ01-01*01	TCRBJ01	TCRBJ01-01	01				0	3	8	0	5	4	39	53	56	60	65	2	In	VDJ
CACCCTGCAGCCAGAAGACTCGGCCCTGTATCTCTGCGCCAGCAGCCAACCCGGGCCAGGGGAGGCACTGAAGCTTTCTTTGGACAA		2	1.8099875110861736E-5	47	TCRBV04-03*01	TCRBV04	TCRBV04-03	01								TCRBD01,TCRBD02	TCRBD01-01,TCRBD02-01		TCRBJ01-01*01	TCRBJ01	TCRBJ01-01	01				2	7	4	2	3	4	34	49	56	62	65	2	Out	VDJ
AATGTGAGCACCTTGGAGCTGGGGGACTCGGCCCTTTATCTTTGCGCCAGCAGCCGTGAGGGAGGCACTGAAGCTTTCTTTGGACAA	CASSREGGTEAFF	3	2.71498126662926E-5	39	TCRBV05-01*01	TCRBV05	TCRBV05-01	01				TCRBD02-01*02	TCRBD02	TCRBD02-01	02				TCRBJ01-01*01	TCRBJ01	TCRBJ01-01	01				4	5	9	1	0	4	42	54	59	-1	65	3	In	VDJ
CGCACACAGCAGGAGGACTCGGCCGTGTATCTCTGTGCCAGCAGCTTAGAGATTGGACAGGGAGGCACTGAAGCTTTCTTTGGACAA	CASSLEIGQGGTEAFF	3	2.71498126662926E-5	48	TCRBV07-02*01	TCRBV07	TCRBV07-02	01				TCRBD01-01*01	TCRBD01	TCRBD01-01	01				TCRBJ01-01*01	TCRBJ01	TCRBJ01-01	01				1	5	1	3	3	4	33	49	54	62	65	3	In	VDJ
AGGCTGCTGTCGGCTGCTCCCTCCCAGACATCTGTGTACTTCTGTGCCAGCAGTTACACTGTCCGCACTGAAGCTTTCTTTGGACAA	CASSYTVRTEAFF	5	4.5249687777154334E-5	39	TCRBV06-05*01	TCRBV06	TCRBV06-05	01				TCRBD02-01	TCRBD02	TCRBD02-01				01,02	TCRBJ01-01*01	TCRBJ01	TCRBJ01-01	01				2	0	3	10	5	4	42	-1	57	60	65	5	In	VDJ
GTGAGCACCTTGGAGCTGGGGGACTCGGCCCTTTATCTTTGCGCCAGCAGCTTGAGGGGGGCGAGCACTGAAGCTTTCTTTGGACAA	CASSLRGASTEAFF	3	2.71498126662926E-5	42	TCRBV05-01*01	TCRBV05	TCRBV05-01	01								TCRBD01,TCRBD02	TCRBD01-01,TCRBD02-01		TCRBJ01-01*01	TCRBJ01	TCRBJ01-01	01				1	0	5	1	5	4	39	-1	54	60	65	3	In	VDJ
TAAGAAGCTCCTTCTCAGTGACTCTGGCTTCTATCTCTGTGCCTGGAGTGTACCGGGACAGAAAGCACTGAAGCTTTCTTTGGACAA		1	9.049937555430868E-6	44	TCRBV30-01*01	TCRBV30	TCRBV30-01	01				TCRBD01-01*01	TCRBD01	TCRBD01-01	01				TCRBJ01-01*01	TCRBJ01	TCRBJ01-01	01				0	3	0	5	4	4	37	51	54	61	65	1	Out	VDJ
GTGACCAGTGCCCATCCTGAAGACAGCAGCTTCTACATCTGCAGTGCTAGAGGGGACAGGGCCACCACTGAAGCTTTCTTTGGACAA	CSARGDRATTEAFF	2	1.8099875110861736E-5	42	TCRBV20	TCRBV20				TCRBV20-01,TCRBV20-or09_02		TCRBD01-01*01	TCRBD01	TCRBD01-01	01				TCRBJ01-01*01	TCRBJ01	TCRBJ01-01	01				1	0	0	3	4	4	39	-1	52	61	65	2	In	VDJ
CTGCTGGGGTTGGAGTCGGCTGCTCCCTCCCAAACATCTGTGTACTTCTGTGCCAGCAGTTACACCACTGAAGCTTTCTTTGGACAA	CASSYTTEAFF	3	2.71498126662926E-5	33	TCRBV06	TCRBV06				TCRBV06-02,TCRBV06-03						TCRBD01,TCRBD02	TCRBD01-01,TCRBD02-01		TCRBJ01-01*01	TCRBJ01	TCRBJ01-01	01				2	0	3	7	0	4	48	-1	63	-1	65	3	In	VDJ
AATGTGAGCACCTTGGAGCTGGGGGACTCGGCCCTTTATCTTTGCGCCAGCAGCGACGGGACTTACACTGAAGCTTTCTTTGGACAA	CASSDGTYTEAFF	5	4.5249687777154334E-5	39	TCRBV05-01*01	TCRBV05	TCRBV05-01	01				TCRBD02-01	TCRBD02	TCRBD02-01				01,02	TCRBJ01-01*01	TCRBJ01	TCRBJ01-01	01				4	3	0	10	1	3	42	54	57	63	64	5	In	VDJ
ACCAGTGCCCATCCTGAAGACAGCAGCTTCTACATCTGCAGTGCTAGCCCTCGGACAGGCGTGTACACTGAAGCTTTCTTTGGACAA	CSASPRTGVYTEAFF	2	1.8099875110861736E-5	45	TCRBV20	TCRBV20				TCRBV20-01,TCRBV20-or09_02		TCRBD01-01*01	TCRBD01	TCRBD01-01	01				TCRBJ01-01*01	TCRBJ01	TCRBJ01-01	01				3	5	1	4	5	3	36	47	52	59	64	2	In	VDJ
CTGACAGTGACCAGTGCCCATCCTGAAGACAGCAGCTTCTACATCTGCAGTGCTAGTTCAGGGTACACTGAAGCTTTCTTTGGACAA	CSASSGYTEAFF	3	2.71498126662926E-5	36	TCRBV20	TCRBV20				TCRBV20-01,TCRBV20-or09_02		TCRBD01-01*01	TCRBD01	TCRBD01-01	01				TCRBJ01-01*01	TCRBJ01	TCRBJ01-01	01				3	2	4	3	1	3	45	56	58	63	64	3	In	VDJ
TCACATCAATTCCCTGGAGCTTGGTGACTCTGCTGTGTATTTCTGTGCCAGCAGGCCAGGTCCTACACTGAAGCTTTCTTTGGACAA		7	6.334956288801607E-5	38	TCRBV03	TCRBV03				TCRBV03-01,TCRBV03-02		TCRBD01-01*01	TCRBD01	TCRBD01-01	01				TCRBJ01-01*01	TCRBJ01	TCRBJ01-01	01				6	2	4	4	4	3	43	54	56	60	64	7	Out	VDJ
CAGCCTGCAGAACTGGAGGATTCTGGAGTTTATTTCTGTGCCAGCAGCCAAGACCGGGACCGATACACTGAAGCTTTCTTTGGACAA	CASSQDRDRYTEAFF	3	2.71498126662926E-5	45	TCRBV14-01*01	TCRBV14	TCRBV14-01	01								TCRBD01,TCRBD02	TCRBD01-01,TCRBD02-01		TCRBJ01-01*01	TCRBJ01	TCRBJ01-01	01				0	2	0	7	4	3	36	53	55	60	64	3	In	VDJ
CTACACACCCTGCAGCCAGAAGACTCGGCCCTGTATCTCTGTGCCAGCAGCCAAGAGGGTCGGGACACTGAAGCTTTCTTTGGACAA	CASSQEGRDTEAFF	5	4.5249687777154334E-5	42	TCRBV04-02*01	TCRBV04	TCRBV04-02	01				TCRBD02-01	TCRBD02	TCRBD02-01				01,02	TCRBJ01-01*01	TCRBJ01	TCRBJ01-01	01				0	4	8	4	0	3	39	56	60	-1	64	5	In	VDJ
GTGAACGCCTTGGAGCTGGACGACTCGGCCCTGTATCTCTGTGCCAGCAGTCCAGACAGTAGGGACACTGAAGCTTTCTTTGGACAA	CASSPDSRDTEAFF	3	2.71498126662926E-5	42	TCRBV05-04*01	TCRBV05	TCRBV05-04	01				TCRBD01-01*01	TCRBD01	TCRBD01-01	01				TCRBJ01-01*01	TCRBJ01	TCRBJ01-01	01				5	4	2	5	5	3	39	50	54	59	64	3	In	VDJ
ACGTTGGCGTCTGCTGTACCCTCTCAGACATCTGTGTACTTCTGTGCCAGCAGCCCGGACAGGGACACTGAAGCTTTCTTTGGACAA	CASSPDRDTEAFF	4	3.619975022172347E-5	39	TCRBV06-04	TCRBV06	TCRBV06-04				01,02	TCRBD01-01*01	TCRBD01	TCRBD01-01	01				TCRBJ01-01*01	TCRBJ01	TCRBJ01-01	01				6	3	1	3	0	3	42	53	56	-1	64	4	In	VDJ
AATGTGAACGCCTTGGAGCTGGAGGACTCGGCCCTGTATCTCTGTGCCAGCAGCTCCCGAACGGACACTGAAGCTTTCTTTGGACAA	CASSSRTDTEAFF	3	2.71498126662926E-5	39	TCRBV05-08*01	TCRBV05	TCRBV05-08	01				TCRBD02-01	TCRBD02	TCRBD02-01				01,02	TCRBJ01-01*01	TCRBJ01	TCRBJ01-01	01				3	6	8	5	0	3	42	55	61	-1	64	3	In	VDJ
ACAGTGACCAGTGCCCATCCTGAAGACAGCAGCTTCTACATCTGCAGTGCTAAACAGGCGGTCCACACTGAAGCTTTCTTTGGACAA	CSAKQAVHTEAFF	3	2.71498126662926E-5	39	TCRBV20	TCRBV20				TCRBV20-01,TCRBV20-or09_02		TCRBD01-01*01	TCRBD01	TCRBD01-01	01				TCRBJ01-01*01	TCRBJ01	TCRBJ01-01	01				4	1	3	4	6	3	42	52	53	58	64	3	In	VDJ
AGGCTGCTGTCGGCTGCTCCCTCCCAGACATCTGTGTACTTCTGTGCCAGCATCCCCTTGTCCCACACTGAAGCTTTCTTTGGACAA	CASIPLSHTEAFF	2	1.8099875110861736E-5	39	TCRBV06-05*01	TCRBV06	TCRBV06-05	01				TCRBD02-01	TCRBD02	TCRBD02-01				01,02	TCRBJ01-01*01	TCRBJ01	TCRBJ01-01	01				7	4	4	10	6	3	42	52	56	58	64	2	In	VDJ
CTACACACCCTGCAGCCAGAAGACTCGGCCCTGTATCTCTGTGCCAGCAGCCAAGAGACCATTAACACTGAAGCTTTCTTTGGACAA	CASSQETINTEAFF	2	1.8099875110861736E-5	42	TCRBV04-02*01	TCRBV04	TCRBV04-02	01								TCRBD01,TCRBD02	TCRBD01-01,TCRBD02-01		TCRBJ01-01*01	TCRBJ01	TCRBJ01-01	01				0	0	2	7	4	2	39	-1	56	59	63	2	In	VDJ
GTGACCAGTGCCCATCCTGAAGACAGCAGCTTCTACATCTGCAGTGCCTCCTCGGGTCGGAGTAACACTGAAGCTTTCTTTGGACAA	CSASSGRSNTEAFF	2	1.8099875110861736E-5	42	TCRBV20	TCRBV20				TCRBV20-01,TCRBV20-or09_02		TCRBD02-01	TCRBD02	TCRBD02-01				01,02	TCRBJ01-01*01	TCRBJ01	TCRBJ01-01	01				6	5	8	4	7	2	39	47	52	56	63	2	In	VDJ
CCTGCAGAACTGGAGGATTCTGGAGTTTATTTCTGTGCCAGCAGCCAACCCGGAACAGGGGCTAACACTGAAGCTTTCTTTGGACAA	CASSQPGTGANTEAFF	3	2.71498126662926E-5	48	TCRBV14-01*01	TCRBV14	TCRBV14-01	01				TCRBD01-01*01	TCRBD01	TCRBD01-01	01				TCRBJ01-01*01	TCRBJ01	TCRBJ01-01	01				2	6	3	2	2	2	33	48	54	61	63	3	In	VDJ
GAGTCTGCCAGGCCCTCACATACCTCTCAGTACCTCTGTGCCAGCAGTGAAGGCGGCAGTACTAACACTGAAGCTTTCTTTGGACAA	CASSEGGSTNTEAFF	2	1.8099875110861736E-5	45	TCRBV25-01*01	TCRBV25	TCRBV25-01	01				TCRBD02-01	TCRBD02	TCRBD02-01				01,02	TCRBJ01-01*01	TCRBJ01	TCRBJ01-01	01				2	1	7	5	7	2	36	51	52	56	63	2	In	VDJ
AGCACCTTGGAGCTGGGGGACTCGGCCCTTTATCTTTGCGCCAGCAGCCCGGGAGCCCCTTTGAACACTGAAGCTTTCTTTGGACAA	CASSPGAPLNTEAFF	3	2.71498126662926E-5	45	TCRBV05-01*01	TCRBV05	TCRBV05-01	01				TCRBD02-01*02	TCRBD02	TCRBD02-01	02				TCRBJ01-01*01	TCRBJ01	TCRBJ01-01	01				4	1	8	2	6	0	36	48	49	55	61	3	In	VDJ
ATCCAGCCCTCAGAACCCAGGGACTCAGCTGTGTACTTCTGTGCCAGCAGACCCGGGACGTTGAACACTGAAGCTTTCTTTGGACAA	CASRPGTLNTEAFF	2	1.8099875110861736E-5	42	TCRBV12	TCRBV12				TCRBV12-03,TCRBV12-04						TCRBD01,TCRBD02	TCRBD01-01,TCRBD02-01		TCRBJ01-01*01	TCRBJ01	TCRBJ01-01	01				6	4	0	7	2	0	39	50	54	59	61	2	In	VDJ
ACCAGTGCCCATCCTGAAGACAGCAGCTTCTACATCTGCAGTGCCAGACTCCGGGACAACTTGAACACTGAAGCTTTCTTTGGACAA	CSARLRDNLNTEAFF	2	1.8099875110861736E-5	45	TCRBV20	TCRBV20				TCRBV20-01,TCRBV20-or09_02		TCRBD01-01*01	TCRBD01	TCRBD01-01	01				TCRBJ01-01*01	TCRBJ01	TCRBJ01-01	01				2	4	0	6	3	0	36	48	52	58	61	2	In	VDJ
CTGTCGGCTGCTCCCTCCCAGACATCTGTGTACTTCTGTGCCAGCAGTTACGGAGACAGATTGAACACTGAAGCTTTCTTTGGACAA	CASSYGDRLNTEAFF	2	1.8099875110861736E-5	45	TCRBV06-05*01	TCRBV06	TCRBV06-05	01				TCRBD01-01*01	TCRBD01	TCRBD01-01	01				TCRBJ01-01*01	TCRBJ01	TCRBJ01-01	01				2	3	2	5	2	0	36	51	54	59	61	2	In	VDJ
AATTCCCTGGAGCTTGGTGACTCTGCTGTGTATTTCTGTGCCAGCAGCCAAAGGACAAGAGTGAACACTGAAGCTTTCTTTGGACAA	CASSQRTRVNTEAFF	8	7.239950044344695E-5	45	TCRBV03	TCRBV03				TCRBV03-01,TCRBV03-02		TCRBD01-01*01	TCRBD01	TCRBD01-01	01				TCRBJ01-01*01	TCRBJ01	TCRBJ01-01	01				2	1	1	6	4	0	36	51	52	57	61	8	In	VDJ
ACTGTGACATCGGCCCAAAAGAACCCGACAGCTTTCTATCTCTGTGCCAGTAAAGTCAGTCTGAACACTGAAGCTTTCTTTGGACAA	CASKVSLNTEAFF	8	7.239950044344695E-5	39	TCRBV19-01	TCRBV19	TCRBV19-01				01,02	TCRBD01-01*01	TCRBD01	TCRBD01-01	01				TCRBJ01-01*01	TCRBJ01	TCRBJ01-01	01				7	4	4	5	2	0	42	52	56	59	61	8	In	VDJ
CTCAGGCTGCTGTCGGCTGCTCCCTCCCAGACATCTGTGTACTTCTGTGCCAGCGGACGGCTGAACACTGAAGCTTTCTTTGGACAA	CASGRLNTEAFF	2	1.8099875110861736E-5	36	TCRBV06-05*01	TCRBV06	TCRBV06-05	01								TCRBD01,TCRBD02	TCRBD01-01,TCRBD02-01		TCRBJ01-01*01	TCRBJ01	TCRBJ01-01	01				8	0	1	7	3	0	45	-1	54	58	61	2	In	VDJ
CAGGTAGTGCGAGGAGATTCGGCAGCTTATTTCTGTGCCAGCTCACCACCTAGGGGGCAGCTGAACACTGAAGCTTTCTTTGGACAA	CASSPPRGQLNTEAFF	4	3.619975022172347E-5	48	TCRBV18-01*01	TCRBV18	TCRBV18-01	01				TCRBD01-01*01	TCRBD01	TCRBD01-01	01				TCRBJ01-01*01	TCRBJ01	TCRBJ01-01	01				0	1	5	0	3	0	33	50	51	58	61	4	In	VDJ
CTGACAGTGACCAGTGCCCATCCTGAAGACAGCAGCTTCTACATCTGCAGTGTCAGCTCACTGAACACTGAAGCTTTCTTTGGACAA	CSVSSLNTEAFF	5	4.5249687777154334E-5	36	TCRBV20	TCRBV20				TCRBV20-01,TCRBV20-or09_02						TCRBD01,TCRBD02	TCRBD01-01,TCRBD02-01		TCRBJ01-01*01	TCRBJ01	TCRBJ01-01	01				7	1	4	5	5	0	45	52	53	56	61	5	In	VDJ
CACCTACACGCCCTGCAGCCAGAAGACTCAGCCCTGTATCTCTGCGCCAGCAGCCAAGAACTGAACACTGAAGCTTTCTTTGGACAA	CASSQELNTEAFF	2	1.8099875110861736E-5	39	TCRBV04-01*01	TCRBV04	TCRBV04-01	01								TCRBD01,TCRBD02	TCRBD01-01,TCRBD02-01		TCRBJ01-01*01	TCRBJ01	TCRBJ01-01	01				0	0	3	7	0	0	42	-1	59	-1	61	2	In	VDJ
GCCCTCAGAACCCAGGGACTCAGCTGTGTATTTTTGTGCTAGTGGTCCCACGGGACTGAGATGAACACTGAAGCTTTCTTTGGACAA		4	3.619975022172347E-5	47	TCRBV12-05*01	TCRBV12	TCRBV12-05	01				TCRBD02-01	TCRBD02	TCRBD02-01				01,02	TCRBJ01-01*01	TCRBJ01	TCRBJ01-01	01				5	5	0	10	4	0	34	46	51	57	61	4	Out	VDJ
CGGTCCACAAAGCTGGAGGACTCAGCCATGTACTTCTGTGCCAGCATAAGACAGGGGAGCATGAACACTGAAGCTTTCTTTGGACAA	CASIRQGSMNTEAFF	3	2.71498126662926E-5	45	TCRBV02-01*01	TCRBV02	TCRBV02-01	01				TCRBD01-01*01	TCRBD01	TCRBD01-01	01				TCRBJ01-01*01	TCRBJ01	TCRBJ01-01	01				7	3	2	2	4	0	36	46	49	57	61	3	In	VDJ
AGCTCCTTGGAGCTGGGGGACTCAGCCCTGTACTTCTGTGCCAGCAGCGAGCAGGAGACCATGAACACTGAAGCTTTCTTTGGACAA	CASSEQETMNTEAFF	3	2.71498126662926E-5	45	TCRBV13-01*01	TCRBV13	TCRBV13-01	01								TCRBD01,TCRBD02	TCRBD01-01,TCRBD02-01		TCRBJ01-01*01	TCRBJ01	TCRBJ01-01	01				5	3	4	4	6	0	36	48	51	55	61	3	In	VDJ
GTGAGCAACATGAGCCCTGAAGACAGCAGCATATATCTCTGCAGCGTTGGCACAGGGATAATGAACACTGAAGCTTTCTTTGGACAA	CSVGTGIMNTEAFF	1	9.049937555430868E-6	42	TCRBV29-01*01	TCRBV29	TCRBV29-01	01				TCRBD01-01*01	TCRBD01	TCRBD01-01	01				TCRBJ01-01*01	TCRBJ01	TCRBJ01-01	01				4	2	3	3	4	0	39	49	51	57	61	1	In	VDJ
CCTGCAGAACTGGAGGATTCTGGAGTTTATTTCTGTGCCAGCAGCCCCCAGGGCAGGGGAATGAACACTGAAGCTTTCTTTGGACAA	CASSPQGRGMNTEAFF	3	2.71498126662926E-5	48	TCRBV14-01*01	TCRBV14	TCRBV14-01	01				TCRBD01-01*01	TCRBD01	TCRBD01-01	01				TCRBJ01-01*01	TCRBJ01	TCRBJ01-01	01				4	7	4	2	2	0	33	46	53	59	61	3	In	VDJ
CCTGAAGACAGCAGCTTCTACATCTGCAGTGCTAGGCAAATAATACCGGGACGTCTCCCAATGAACACTGAAGCTTTCTTTGGACAA	CSARQIIPGRLPMNTEAFF	2	1.8099875110861736E-5	57	TCRBV20	TCRBV20				TCRBV20-01,TCRBV20-or09_02						TCRBD01,TCRBD02	TCRBD01-01,TCRBD02-01		TCRBJ01-01*01	TCRBJ01	TCRBJ01-01	01				3	12	0	7	9	0	24	35	47	52	61	2	In	VDJ
ACCAGTGCCCATCCTGAAGACAGCAGCTTCTACATCTGCAGTGCGGAAACGGGCCAAGCGTGGAACACTGAAGCTTTCTTTGGACAA	CSAETGQAWNTEAFF	2	1.8099875110861736E-5	45	TCRBV20	TCRBV20				TCRBV20-01,TCRBV20-or09_02						TCRBD01,TCRBD02	TCRBD01-01,TCRBD02-01		TCRBJ01-01*01	TCRBJ01	TCRBJ01-01	01				6	6	8	0	8	1	36	44	50	54	62	2	In	VDJ
GCCCTGCAGCCAGAAGACTCAGCCCTGTATCTCTGCGCCAGCAGCCAAGATGAAGGGGGATGGAACACTGAAGCTTTCTTTGGACAA	CASSQDEGGWNTEAFF	2	1.8099875110861736E-5	48	TCRBV04-01*01	TCRBV04	TCRBV04-01	01				TCRBD01-01*01	TCRBD01	TCRBD01-01	01				TCRBJ01-01*01	TCRBJ01	TCRBJ01-01	01				0	3	5	1	3	1	33	50	53	59	62	2	In	VDJ
AATTCCCTGGAGCTTGGTGACTCTGCTGTGTATTTCTGTGCCAGCAGCCATCCGGGGGCATGGAACACTGAAGCTTTCTTTGGACAA	CASSHPGAWNTEAFF	3	2.71498126662926E-5	45	TCRBV03	TCRBV03				TCRBV03-01,TCRBV03-02						TCRBD01,TCRBD02	TCRBD01-01,TCRBD02-01		TCRBJ01-01*01	TCRBJ01	TCRBJ01-01	01				3	3	6	0	3	1	36	50	53	59	62	3	In	VDJ
GTGAGCAACATGAGCCCTGAAGACAGCAGCATATATCTCTGCAGCGTCCTACAGGGGTGGGGGAACACTGAAGCTTTCTTTGGACAA	CSVLQGWGNTEAFF	1	9.049937555430868E-6	42	TCRBV29-01*01	TCRBV29	TCRBV29-01	01				TCRBD01-01*01	TCRBD01	TCRBD01-01	01				TCRBJ01-01*01	TCRBJ01	TCRBJ01-01	01				6	3	3	2	5	1	39	47	50	57	62	1	In	VDJ
GGTGCAGCCTGCAGAACTGGAGGATTCTGGAGTTTATTTCTGTGCCAGCAGTCCGCTGGGGGGAACACTGAAGCTTTCTTTGGACAA		3	2.71498126662926E-5	41	TCRBV14-01*01	TCRBV14	TCRBV14-01	01								TCRBD01,TCRBD02	TCRBD01-01,TCRBD02-01		TCRBJ01-01*01	TCRBJ01	TCRBJ01-01	01				6	6	6	1	0	1	40	51	57	-1	62	3	Out	VDJ
CTGCTGTCGGCTGCTCCCTCCCAGACATCTGTGTACTTCTGTGCCAGCAGTTCCCCCGGGGGGAACACTGAAGCTTTCTTTGGACAA	CASSSPGGNTEAFF	2	1.8099875110861736E-5	42	TCRBV06-05*01	TCRBV06	TCRBV06-05	01				TCRBD02-01*01	TCRBD02	TCRBD02-01	01				TCRBJ01-01*01	TCRBJ01	TCRBJ01-01	01				4	4	8	2	0	1	39	52	56	-1	62	2	In	VDJ
ACCTTGGAGCTGGGGGACTCGGCCCTTTATCTTTGCGCCAGCAGCTTGGAGGCAGCAGGGGGGAACACTGAAGCTTTCTTTGGACAA	CASSLEAAGGNTEAFF	3	2.71498126662926E-5	48	TCRBV05-01*01	TCRBV05	TCRBV05-01	01				TCRBD01-01*01	TCRBD01	TCRBD01-01	01				TCRBJ01-01*01	TCRBJ01	TCRBJ01-01	01				0	6	4	1	0	1	33	49	55	-1	62	3	In	VDJ
TTGGAGCTGGGGGACTCAGCCCTGTACTTCTGTGCCAGCAGCTTACTTGGGAGGGTCAGGGGGAACACTGAAGCTTTCTTTGGACAA	CASSLLGRVRGNTEAFF	4	3.619975022172347E-5	51	TCRBV13-01*01	TCRBV13	TCRBV13-01	01				TCRBD02-01*02	TCRBD02	TCRBD02-01	02				TCRBJ01-01*01	TCRBJ01	TCRBJ01-01	01				2	3	9	0	7	1	30	45	48	55	62	4	In	VDJ
GTGACCAGTGCCCATCCTGAAGACAGCAGCTTCTACATCTGCAGTGCTGGGGGCTACAGGGGGAACACTGAAGCTTTCTTTGGACAA	CSAGGYRGNTEAFF	2	1.8099875110861736E-5	42	TCRBV20	TCRBV20				TCRBV20-01,TCRBV20-or09_02		TCRBD01-01*01	TCRBD01	TCRBD01-01	01				TCRBJ01-01*01	TCRBJ01	TCRBJ01-01	01				5	7	3	2	0	1	39	48	55	-1	62	2	In	VDJ
TTGTTGCTGGGGGACTCGGCCCTCTATCTCTGTGCCAGCAGCTTGGACCGGTGGGGAAGGGGGAACACTGAAGCTTTCTTTGGACAA	CASSLDRWGRGNTEAFF	2	1.8099875110861736E-5	51	TCRBV05-06*01	TCRBV05	TCRBV05-06	01				TCRBD01-01*01	TCRBD01	TCRBD01-01	01				TCRBJ01-01*01	TCRBJ01	TCRBJ01-01	01				0	11	5	2	0	1	30	46	57	-1	62	2	In	VDJ
CTCACTCTGGAGTCCGCTACCAGCTCCCAGACATCTGTGTACTTCTGTGCCATTGGACAGGGGAACACTGAAGCTTTCTTTGGACAA	CAIGQGNTEAFF	3	2.71498126662926E-5	36	TCRBV10-03*01	TCRBV10	TCRBV10-03	01				TCRBD01-01*01	TCRBD01	TCRBD01-01	01				TCRBJ01-01*01	TCRBJ01	TCRBJ01-01	01				9	1	1	3	0	1	45	53	54	-1	62	3	In	VDJ
CTGTCGGCTGCTCCCTCCCAGACATCTGTGTACTTCTGTGCCAGCAGCCCCTGGGGACAGGGGAACACTGAAGCTTTCTTTGGACAA	CASSPWGQGNTEAFF	2	1.8099875110861736E-5	45	TCRBV06-05*01	TCRBV06	TCRBV06-05	01				TCRBD01-01*01	TCRBD01	TCRBD01-01	01				TCRBJ01-01*01	TCRBJ01	TCRBJ01-01	01				6	6	0	3	0	1	36	47	53	-1	62	2	In	VDJ
TTGTTGCTGGGGGACTCGGCCCTCTATCTCTGTGCCAGCAGCTCGCGTTTTGATCCTATCGGGAACACTGAAGCTTTCTTTGGACAA	CASSSRFDPIGNTEAFF	2	1.8099875110861736E-5	51	TCRBV05-06*01	TCRBV05	TCRBV05-06	01				TCRBD02-01	TCRBD02	TCRBD02-01				01,02	TCRBJ01-01*01	TCRBJ01	TCRBJ01-01	01				3	12	4	9	4	1	30	43	55	58	62	2	In	VDJ
AGGATCCAGCAGGTAGTGCGAGGAGATTCGGCAGCTTATTTCTGTGCCAGCTATCAGACAGGGAACACTGAAGCTTTCTTTGGACAA	CASYQTGNTEAFF	5	4.5249687777154334E-5	39	TCRBV18-01*01	TCRBV18	TCRBV18-01	01				TCRBD01-01*01	TCRBD01	TCRBD01-01	01				TCRBJ01-01*01	TCRBJ01	TCRBJ01-01	01				7	4	2	4	0	1	42	52	56	-1	62	5	In	VDJ
ATCCAGCCCTCAGAACCCAGGGACTCAGCTGTGTACTTCTGTGCCAGCAGTCCGCCGAACAGGAACACTGAAGCTTTCTTTGGACAA	CASSPPNRNTEAFF	2	1.8099875110861736E-5	42	TCRBV12	TCRBV12				TCRBV12-03,TCRBV12-04		TCRBD01-01*01	TCRBD01	TCRBD01-01	01				TCRBJ01-01*01	TCRBJ01	TCRBJ01-01	01				5	7	3	5	0	1	39	51	58	-1	62	2	In	VDJ
ATCAATTCCCTGGAGCTTGGTGACTCTGCTGTGTATTTCTGTGCCAGCAGCCAAGACCGAAGGAACACTGAAGCTTTCTTTGGACAA	CASSQDRRNTEAFF	3	2.71498126662926E-5	42	TCRBV03	TCRBV03				TCRBV03-01,TCRBV03-02						TCRBD01,TCRBD02	TCRBD01-01,TCRBD02-01		TCRBJ01-01*01	TCRBJ01	TCRBJ01-01	01				0	2	2	8	2	1	39	56	58	60	62	3	In	VDJ
AAACCTGAGCTCTCTGGAGCTGGGGGACTCAGCTTTGTATTTCTGTGCCAGCAGCGTGGTTCGAACACTGAAGCTTTCTTTGGACAA		3	2.71498126662926E-5	38	TCRBV09-01	TCRBV09	TCRBV09-01				01,02					TCRBD01,TCRBD02	TCRBD01-01,TCRBD02-01		TCRBJ01-01*01	TCRBJ01	TCRBJ01-01	01				2	0	0	10	3	1	43	-1	57	59	62	3	Out	VDJ
AGCACCTTGGAGCTGGGGGACTCGGCCCTTTATCTTTGCGCCAGCAAGATCACGACAGGGTCGAACACTGAAGCTTTCTTTGGACAA	CASKITTGSNTEAFF	3	2.71498126662926E-5	45	TCRBV05-01*01	TCRBV05	TCRBV05-01	01				TCRBD01-01*01	TCRBD01	TCRBD01-01	01				TCRBJ01-01*01	TCRBJ01	TCRBJ01-01	01				6	7	2	3	2	1	36	46	53	60	62	3	In	VDJ
AGCTCTCTGGAGCTGGGGGACTCAGCTTTGTATTTCTGTGCCAGCAGCGCAGCCGGGACATCGAACACTGAAGCTTTCTTTGGACAA	CASSAAGTSNTEAFF	3	2.71498126662926E-5	45	TCRBV09-01	TCRBV09	TCRBV09-01				01,02	TCRBD01-01*01	TCRBD01	TCRBD01-01	01				TCRBJ01-01*01	TCRBJ01	TCRBJ01-01	01				3	5	0	6	2	1	36	49	54	60	62	3	In	VDJ
AACGCCTTGGAGCTGGACGACTCGGCCCTGTATCTCTGTGCCAGCAAACTGGAGAACGGGGCGAACACTGAAGCTTTCTTTGGACAA	CASKLENGANTEAFF	3	2.71498126662926E-5	45	TCRBV05-04*01	TCRBV05	TCRBV05-04	01								TCRBD01,TCRBD02	TCRBD01-01,TCRBD02-01		TCRBJ01-01*01	TCRBJ01	TCRBJ01-01	01				6	11	7	0	0	1	36	46	57	-1	62	3	In	VDJ
ATCCAGCAGGTAGTGCGAGGAGATTCGGCAGCTTATTTCTGTGCCAGCTCATTGGGACGGGCGAACACTGAAGCTTTCTTTGGACAA	CASSLGRANTEAFF	4	3.619975022172347E-5	42	TCRBV18-01*01	TCRBV18	TCRBV18-01	01								TCRBD01,TCRBD02	TCRBD01-01,TCRBD02-01		TCRBJ01-01*01	TCRBJ01	TCRBJ01-01	01				5	2	0	7	4	1	39	51	53	58	62	4	In	VDJ
AATGTGAGCACCTTGGAGCTGGGGGACTCGGCCCTTTATCTTTGCGCCAGCAGCCAGACGGCGAACACTGAAGCTTTCTTTGGACAA	CASSQTANTEAFF	3	2.71498126662926E-5	39	TCRBV05-01*01	TCRBV05	TCRBV05-01	01								TCRBD01,TCRBD02	TCRBD01-01,TCRBD02-01		TCRBJ01-01*01	TCRBJ01	TCRBJ01-01	01				4	2	2	7	3	1	42	54	56	59	62	3	In	VDJ
GGGTTGGAGTCGGCTGCTCCCTCCCAAACATCTGTGTACTTCTGTGCCAGCAGTTACAACGCGAACACTGAAGCTTTCTTTGGACAA	CASSYNANTEAFF	4	3.619975022172347E-5	39	TCRBV06	TCRBV06				TCRBV06-02,TCRBV06-03						TCRBD01,TCRBD02	TCRBD01-01,TCRBD02-01		TCRBJ01-01*01	TCRBJ01	TCRBJ01-01	01				2	1	3	7	2	1	42	57	58	60	62	4	In	VDJ
AGCAACATGAGCCCTGAAGACAGCAGCATATATCTCTGCAGCGTTTTAGGAGGATATGGAGCGAACACTGAAGCTTTCTTTGGACAA	CSVLGGYGANTEAFF	1	9.049937555430868E-6	45	TCRBV29-01*01	TCRBV29	TCRBV29-01	01				TCRBD02-01*02	TCRBD02	TCRBD02-01	02				TCRBJ01-01*01	TCRBJ01	TCRBJ01-01	01				5	3	10	1	9	1	36	45	48	53	62	1	In	VDJ
GAGTCTGCCAGGCCCTCACATACCTCTCAGTACCTCTGTGCCAGCAGTGAATTCACCGGGCCGAACACTGAAGCTTTCTTTGGACAA	CASSEFTGPNTEAFF	4	3.619975022172347E-5	45	TCRBV25-01*01	TCRBV25	TCRBV25-01	01								TCRBD01,TCRBD02	TCRBD01-01,TCRBD02-01		TCRBJ01-01*01	TCRBJ01	TCRBJ01-01	01				1	5	8	0	1	1	36	52	57	61	62	4	In	VDJ
GAGTCTGCCAGGCCCTCACATACCTCTCAGTACCTCTGTGCCAGCCCCATCCTACATCTCCCGAACACTGAAGCTTTCTTTGGACAA	CASPILHLPNTEAFF	2	1.8099875110861736E-5	45	TCRBV25-01*01	TCRBV25	TCRBV25-01	01								TCRBD01,TCRBD02	TCRBD01-01,TCRBD02-01		TCRBJ01-01*01	TCRBJ01	TCRBJ01-01	01				8	8	3	6	6	1	36	45	53	56	62	2	In	VDJ
ACAGTGACCAGTGCCCATCCTGAAGACAGCAGCTTCTACATCTGCAGTGCTAGAGCCGGCCCGAACACTGAAGCTTTCTTTGGACAA	CSARAGPNTEAFF	2	1.8099875110861736E-5	39	TCRBV20	TCRBV20				TCRBV20-01,TCRBV20-or09_02						TCRBD01,TCRBD02	TCRBD01-01,TCRBD02-01		TCRBJ01-01*01	TCRBJ01	TCRBJ01-01	01				1	2	9	0	2	1	42	55	57	60	62	2	In	VDJ
TGACAGTGACCAGTGCCCATCCTGAAGACAGCAGCTTCTACATCTGCAGTGCTCCACCCCCCGAACACTGAAGCTTTCTTTGGACAA		2	1.8099875110861736E-5	37	TCRBV20	TCRBV20				TCRBV20-01,TCRBV20-or09_02						TCRBD01,TCRBD02	TCRBD01-01,TCRBD02-01		TCRBJ01-01*01	TCRBJ01	TCRBJ01-01	01				5	2	3	7	5	1	44	53	55	57	62	2	Out	VDJ
ATCCAGCCCTCAGAACCCAGGGACTCAGCTGTGTACTTCTGTGCCAGCAGGATGGGGACACCGAACACTGAAGCTTTCTTTGGACAA	CASRMGTPNTEAFF	2	1.8099875110861736E-5	42	TCRBV12	TCRBV12				TCRBV12-03,TCRBV12-04		TCRBD01-01*01	TCRBD01	TCRBD01-01	01				TCRBJ01-01*01	TCRBJ01	TCRBJ01-01	01				6	4	0	6	2	1	39	50	54	60	62	2	In	VDJ
GAGTCGCCCAGCCCCAACCAGACCTCTCTGTACTTCTGTGCCAGCAGTTCTCACAACGAACCGAACACTGAAGCTTTCTTTGGACAA	CASSSHNEPNTEAFF	4	3.619975022172347E-5	45	TCRBV27-01*01	TCRBV27	TCRBV27-01	01				TCRBD01-01*01	TCRBD01	TCRBD01-01	01				TCRBJ01-01*01	TCRBJ01	TCRBJ01-01	01				4	3	3	6	7	1	36	49	52	55	62	4	In	VDJ
CAGCCCTCAGAACCCAGGGACTCAGCTGTGTACTTCTGTGCCAGCAGTTTACCGGACAGGGAGAACACTGAAGCTTTCTTTGGACAA	CASSLPDRENTEAFF	2	1.8099875110861736E-5	45	TCRBV12	TCRBV12				TCRBV12-03,TCRBV12-04		TCRBD01-01*01	TCRBD01	TCRBD01-01	01				TCRBJ01-01*01	TCRBJ01	TCRBJ01-01	01				2	2	1	3	1	1	36	51	53	61	62	2	In	VDJ
AGGCTGCTGTCGGCTGCTCCCTCCCAGACATCTGTGTACTTCTGTGCCAGCAGCCACAGGGAGAACACTGAAGCTTTCTTTGGACAA	CASSHRENTEAFF	5	4.5249687777154334E-5	39	TCRBV06-05*01	TCRBV06	TCRBV06-05	01				TCRBD01-01*01	TCRBD01	TCRBD01-01	01				TCRBJ01-01*01	TCRBJ01	TCRBJ01-01	01				6	2	3	3	1	1	42	53	55	61	62	5	In	VDJ
GTGAACGCCTTGGAGCTGGACGACTCGGCCCTGTATCTCTGTGCCAGCAGCCGGGGGACGCAGAACACTGAAGCTTTCTTTGGACAA	CASSRGTQNTEAFF	3	2.71498126662926E-5	42	TCRBV05-04*01	TCRBV05	TCRBV05-04	01				TCRBD02-01*01	TCRBD02	TCRBD02-01	01				TCRBJ01-01*01	TCRBJ01	TCRBJ01-01	01				4	0	8	2	5	1	39	-1	51	57	62	3	In	VDJ
CAGCCCTCAGAACCCAGGGACTCAGCTGTGTACTTCTGTGCCAGCAGTTCCCGTGGACAGCAGAACACTGAAGCTTTCTTTGGACAA	CASSSRGQQNTEAFF	2	1.8099875110861736E-5	45	TCRBV12	TCRBV12				TCRBV12-03,TCRBV12-04		TCRBD01-01*01	TCRBD01	TCRBD01-01	01				TCRBJ01-01*01	TCRBJ01	TCRBJ01-01	01				4	5	1	5	2	1	36	49	54	60	62	2	In	VDJ
AACGCCTTGGAGCTGGACGACTCGGCCCTGTATCTCTGTGCCAGCAGCTTGAATGACAGGAAGAACACTGAAGCTTTCTTTGGACAA	CASSLNDRKNTEAFF	3	2.71498126662926E-5	45	TCRBV05-04*01	TCRBV05	TCRBV05-04	01				TCRBD01-01*01	TCRBD01	TCRBD01-01	01				TCRBJ01-01*01	TCRBJ01	TCRBJ01-01	01				1	3	2	4	2	1	36	51	54	60	62	3	In	VDJ
ACTCTGGAGTCCGCTACCAGCTCCCAGACATCTGTGTACTTCTGTGCCATCGCCCTACAGGGCAACACTGAAGCTTTCTTTGGACAA	CAIALQGNTEAFF	3	2.71498126662926E-5	39	TCRBV10-03*01	TCRBV10	TCRBV10-03	01				TCRBD01-01*01	TCRBD01	TCRBD01-01	01				TCRBJ01-01*01	TCRBJ01	TCRBJ01-01	01				8	5	3	3	1	2	42	51	56	62	63	3	In	VDJ
CAGCCTGCAGAACTGGAGGATTCTGGAGTTTATTTCTGTGCCAGCAGCCAAGTTGTGACGGGAAACACTGAAGCTTTCTTTGGACAA	CASSQVVTGNTEAFF	3	2.71498126662926E-5	45	TCRBV14-01*01	TCRBV14	TCRBV14-01	01				TCRBD02-01*02	TCRBD02	TCRBD02-01	02				TCRBJ01-01*01	TCRBJ01	TCRBJ01-01	01				1	6	8	3	0	2	36	52	58	-1	63	3	In	VDJ
ACAGTGACCAGTGCCCATCCTGAAGACAGCAGCTTCTACATCTGCAGTGCTAGAGGGGGCGGAAACACTGAAGCTTTCTTTGGACAA	CSARGGGNTEAFF	2	1.8099875110861736E-5	39	TCRBV20	TCRBV20				TCRBV20-01,TCRBV20-or09_02		TCRBD01-01*01	TCRBD01	TCRBD01-01	01				TCRBJ01-01*01	TCRBJ01	TCRBJ01-01	01				1	0	7	0	3	2	42	-1	55	60	63	2	In	VDJ
CTGAGCTCTCTGGAGCTGGGGGACTCAGCTTTGTATTTCTGTGCCAGCAGCGAGGGACCCCCGGGAACTGAAGCTTTCTTTGGACAA	CASSEGPPGTEAFF	5	4.5249687777154334E-5	42	TCRBV09-01	TCRBV09	TCRBV09-01				01,02					TCRBD01,TCRBD02	TCRBD01-01,TCRBD02-01		TCRBJ01-01*01	TCRBJ01	TCRBJ01-01	01				3	1	0	7	8	5	39	52	53	58	66	5	In	VDJ
ACAGTGACCAGTGCCCATCCTGAAGACAGCAGCTTCTACATCTGCAGTGCCCTGACAGGGGGCGGAACTGAAGCTTTCTTTGGACAA	CSALTGGGTEAFF	5	4.5249687777154334E-5	39	TCRBV20	TCRBV20				TCRBV20-01,TCRBV20-or09_02		TCRBD01-01*01	TCRBD01	TCRBD01-01	01				TCRBJ01-01*01	TCRBJ01	TCRBJ01-01	01				6	3	2	0	3	5	42	50	53	63	66	5	In	VDJ
CTAGAGTCTGCCATCCCCAACCAGACAGCTCTTTACTTCTGTGCCACCAGTGATCCCCTGGGGGACGATGAAGCTTTCTTTGGACAA	CATSDPLGDDEAFF	2	1.8099875110861736E-5	42	TCRBV24	TCRBV24				TCRBV24-01,TCRBV24-or09_02						TCRBD01,TCRBD02	TCRBD01-01,TCRBD02-01		TCRBJ01-01*01	TCRBJ01	TCRBJ01-01	01				3	7	0	7	2	7	39	54	61	66	68	2	In	VDJ
TGAACTGAACATGAGCTCCTTGGAGCTGGGGGACTCAGCCCTGTACTTCTGTGCCAGCAGTCCGACCGCGAAGCTTTCTTTGGACAA		3	2.71498126662926E-5	32	TCRBV13-01*01	TCRBV13	TCRBV13-01	01								TCRBD01,TCRBD02	TCRBD01-01,TCRBD02-01		TCRBJ01-01*01	TCRBJ01	TCRBJ01-01	01				6	3	2	7	3	8	49	60	63	66	69	3	Out	VDJ
CTGACCCTGGAGTCTGCCAGGCCCTCACATACCTCTCAGTACCTCTGTGCCAGCAGTGAAGTGGGAACCGAAGCTTTCTTTGGACAA	CASSEVGTEAFF	2	1.8099875110861736E-5	36	TCRBV25-01*01	TCRBV25	TCRBV25-01	01								TCRBD01,TCRBD02	TCRBD01-01,TCRBD02-01		TCRBJ01-01*01	TCRBJ01	TCRBJ01-01	01				2	2	0	8	3	8	45	60	62	66	69	2	In	VDJ
ACCTTGGAGATCCAGCGCACAGAGCAGGGGGACTCGGCCATGTATCTCTGTGCCAGCAGCCGAACAGACGAAGCTTTCTTTGGACAA	CASSRTDEAFF	4	3.619975022172347E-5	33	TCRBV07-09	TCRBV07	TCRBV07-09				01,03	TCRBD01-01*01	TCRBD01	TCRBD01-01	01				TCRBJ01-01*01	TCRBJ01	TCRBJ01-01	01				5	3	3	5	2	8	48	60	63	67	69	4	In	VDJ
GAGATGAATGTGAGCACCTTGGAGCTGGGGGACTCGGCCCTTTATCTTTGCGCCAGCAGCTTGGATGGAGAAGCTTTCTTTGGACAA	CASSLDGEAFF	3	2.71498126662926E-5	33	TCRBV05-01*01	TCRBV05	TCRBV05-01	01								TCRBD01,TCRBD02	TCRBD01-01,TCRBD02-01		TCRBJ01-01*01	TCRBJ01	TCRBJ01-01	01				0	2	1	8	0	8	48	64	66	-1	69	3	In	VDJ
ACTCTGACTGTGAGCAACATGAGCCCTGAAGACAGCAGCATATATCTCTGCAGCGTCGCCGAGAGTCCAGAAGCTTTCTTTGGACAA	CSVAESPEAFF	1	9.049937555430868E-6	33	TCRBV29-01*01	TCRBV29	TCRBV29-01	01				TCRBD02-01*02	TCRBD02	TCRBD02-01	02				TCRBJ01-01*01	TCRBJ01	TCRBJ01-01	01				6	4	11	2	6	8	48	56	60	63	69	1	In	VDJ
GAGATCCAGCGCACAGAGCAGGGGGACTCGGCCATGTATCTCTGTGCCAGCAGCTTTGCGGACAGGGGACAAGCTTTCTTTGGACAA	CASSFADRGQAFF	6	5.42996253325852E-5	39	TCRBV07-09	TCRBV07	TCRBV07-09				01,03	TCRBD01-01*01	TCRBD01	TCRBD01-01	01				TCRBJ01-01*01	TCRBJ01	TCRBJ01-01	01				3	3	1	2	2	9	42	56	59	68	70	6	In	VDJ
CTGACTGTGAGCAACATGAGCCCTGAAGACAGCAGCATATATCTCTGCAGCGTCAACTATTTAGACCCGGAAGAGTTCTTTGGACAA	CSVNYLDPEEFF	1	9.049937555430868E-6	36	TCRBV29-01*01	TCRBV29	TCRBV29-01	01				TCRBD02-01	TCRBD02	TCRBD02-01				01,02	TCRBJ01-01*01	TCRBJ01	TCRBJ01-01	01				6	2	3	9	16	14	45	53	55	59	75	1	In	VDJ
AACCTTCACCTACACGCCCTGCAGCCAGAAGACTCAGCCCTGTATCTCTGCGCCAGCAGCCAGACCAGGGAACTGTTTTTTGGCAGT	CASSQTRELFF	6	5.42996253325852E-5	33	TCRBV04-01*01	TCRBV04	TCRBV04-01	01				TCRBD01-01*01	TCRBD01	TCRBD01-01	01				TCRBJ01-04*01	TCRBJ01	TCRBJ01-04	01				3	3	4	3	0	12	48	62	65	-1	70	6	In	VDJ
GGCTGCTGTCGGCTGCTCCCTCCCAGACATCTGTGTACTTCTGTGCCAGCAGGGGGCAGATTAATGATGAAACTGTTTTTTGGCAGT		2	1.8099875110861736E-5	40	TCRBV06-05*01	TCRBV06	TCRBV06-05	01				TCRBD01-01*01	TCRBD01	TCRBD01-01	01				TCRBJ01-04*01	TCRBJ01	TCRBJ01-04	01				6	0	7	0	12	11	41	-1	52	57	69	2	Out	VDJ
GAGTCCGCTACCAGCTCCCAGACATCTGTGTACTTCTGTGCCATCAGTGAGGGACTGCCTGAAATTGAGAAACTGTTTTTTGGCAGT	CAISEGLPEIEKLFF	3	2.71498126662926E-5	45	TCRBV10-03*01	TCRBV10	TCRBV10-03	01				TCRBD02-01	TCRBD02	TCRBD02-01				01,02	TCRBJ01-04*01	TCRBJ01	TCRBJ01-04	01				2	0	1	10	13	11	36	-1	51	56	69	3	In	VDJ
CTAAACCTGAGCTCTCTGGAGCTGGGGGACTCAGCTTTGTATTTCTGTGCCAGCAGTCCCGGGTTTGAAAAACTGTTTTTTGGCAGT	CASSPGFEKLFF	4	3.619975022172347E-5	36	TCRBV09-01	TCRBV09	TCRBV09-01				01,02	TCRBD02-01	TCRBD02	TCRBD02-01				01,02	TCRBJ01-04*01	TCRBJ01	TCRBJ01-04	01				5	3	8	4	2	7	45	56	59	63	65	4	In	VDJ
CACGCCCTGCAGCCAGAAGACTCAGCCCTGTATCTCTGCGCCAGCAGCCTAATGGACAGGGTGGGTGAAAAACTGTTTTTTGGCAGT	CASSLMDRVGEKLFF	4	3.619975022172347E-5	45	TCRBV04-01*01	TCRBV04	TCRBV04-01	01				TCRBD01-01*01	TCRBD01	TCRBD01-01	01				TCRBJ01-04*01	TCRBJ01	TCRBJ01-04	01				4	4	1	3	4	7	36	49	53	61	65	4	In	VDJ
GGAGTCAGCTACCCGCTCCCAGACATCTGTGTATTTCTGCGCCAGCAGGTGAGGGGGGGACAGGGTGAAAAACTGTTTTTTGGCAGT		7	6.334956288801607E-5	44	TCRBV10-02*01	TCRBV10	TCRBV10-02	01				TCRBD01-01*01	TCRBD01	TCRBD01-01	01				TCRBJ01-04*01	TCRBJ01	TCRBJ01-04	01				6	8	0	3	0	7	37	48	56	-1	65	7	Out	VDJ
ATCCAGCGCACACAGCAGGAGGACTCCGCCGTGTATCTCTGTGCCAGCAGCTTAGCGTTAACTAGTGAAAAACTGTTTTTTGGCAGT	CASSLALTSEKLFF	3	2.71498126662926E-5	42	TCRBV07-08*01	TCRBV07	TCRBV07-08	01				TCRBD02-01	TCRBD02	TCRBD02-01				01,02	TCRBJ01-04*01	TCRBJ01	TCRBJ01-04	01				0	4	3	8	0	7	39	56	60	-1	65	3	In	VDJ
GTGACCAGTGCCCATCCTGAAGACAGCAGCTTCTACATCTGCAGTGCTAGAGATGCAGGGAGCAGTGAAAAACTGTTTTTTGGCAGT	CSARDAGSSEKLFF	5	4.5249687777154334E-5	42	TCRBV20	TCRBV20				TCRBV20-01,TCRBV20-or09_02						TCRBD01,TCRBD02	TCRBD01-01,TCRBD02-01		TCRBJ01-04*01	TCRBJ01	TCRBJ01-04	01				0	2	4	3	5	7	39	53	55	60	65	5	In	VDJ
CTACACGCCCTGCAGCCAGAAGACTCAGCCCTGTATCTCTGCGCCAGCAGTCTGACAGGGTTGGATGAAAAACTGTTTTTTGGCAGT	CASSLTGLDEKLFF	2	1.8099875110861736E-5	42	TCRBV04-01*01	TCRBV04	TCRBV04-01	01				TCRBD01-01*01	TCRBD01	TCRBD01-01	01				TCRBJ01-04*01	TCRBJ01	TCRBJ01-04	01				6	3	2	3	4	6	39	50	53	60	64	2	In	VDJ
AAGATCCAGCCCTCAGAACCCAGGGACTCAGCTGTGTACTTCTGTGCCAGCAGTTGGGGGGTGGATGAAAAACTGTTTTTTGGCAGT	CASSWGVDEKLFF	2	1.8099875110861736E-5	39	TCRBV12	TCRBV12				TCRBV12-03,TCRBV12-04		TCRBD02-01*01	TCRBD02	TCRBD02-01	01				TCRBJ01-04*01	TCRBJ01	TCRBJ01-04	01				4	0	9	1	3	6	42	-1	55	61	64	2	In	VDJ
AGTTCTAAGAAGCTCCTTCTCAGTGACTCTGGCTTCTATCTCTGTGCCTGGAGTCAAGGGCTGGATGAAAAACTGTTTTTTGGCAGT	CAWSQGLDEKLFF	1	9.049937555430868E-6	39	TCRBV30-01*01	TCRBV30	TCRBV30-01	01								TCRBD01,TCRBD02	TCRBD01-01,TCRBD02-01		TCRBJ01-04*01	TCRBJ01	TCRBJ01-04	01				2	2	5	3	4	6	42	54	56	60	64	1	In	VDJ
ATCCGGTCCACAAAGCTGGAGGACTCAGCCATGTACTTCTGTGCCAGCAGTGTTGGGGGAGGGGATGAAAAACTGTTTTTTGGCAGT	CASSVGGGDEKLFF	3	2.71498126662926E-5	42	TCRBV02-01*01	TCRBV02	TCRBV02-01	01				TCRBD02-01*02	TCRBD02	TCRBD02-01	02				TCRBJ01-04*01	TCRBJ01	TCRBJ01-04	01				4	4	9	0	1	6	39	52	56	63	64	3	In	VDJ
ACTGTGAGCAACATGAGCCCTGAAGACAGCAGCATATATCTCTGCAGCGTTGAAGGGGTGGTTAATGAAAAACTGTTTTTTGGCAGT	CSVEGVVNEKLFF	1	9.049937555430868E-6	39	TCRBV29-01*01	TCRBV29	TCRBV29-01	01								TCRBD01,TCRBD02	TCRBD01-01,TCRBD02-01		TCRBJ01-04*01	TCRBJ01	TCRBJ01-04	01				1	0	0	9	4	4	42	-1	55	58	62	1	In	VDJ
CTACACGCCCTGCAGCCAGAAGACTCAGCCCTGTATCTCTGCGCCAGCAGCCAACAACAGGGTAATGAAAAACTGTTTTTTGGCAGT	CASSQQQGNEKLFF	2	1.8099875110861736E-5	42	TCRBV04-01*01	TCRBV04	TCRBV04-01	01				TCRBD01-01*01	TCRBD01	TCRBD01-01	01				TCRBJ01-04*01	TCRBJ01	TCRBJ01-04	01				2	2	3	3	0	4	39	54	56	-1	62	2	In	VDJ
TCGGCTGCTCCCTCCCAGACATCTGTGTACTTCTGTGCCAGCAGCCACGGAAGGCGATCAACTAATGAAAAACTGTTTTTTGGCAGT	CASSHGRRSTNEKLFF	3	2.71498126662926E-5	48	TCRBV06	TCRBV06				TCRBV06-01,TCRBV06-05						TCRBD01,TCRBD02	TCRBD01-01,TCRBD02-01		TCRBJ01-04*01	TCRBJ01	TCRBJ01-04	01				6	4	1	8	7	0	33	44	48	51	58	3	In	VDJ
TCCCTGGAGCTTGGTGACTCTGCTGTGTATTTCTGTGCCAGCAGCCCATCCTCTGTTGCAACTAATGAAAAACTGTTTTTTGGCAGT	CASSPSSVATNEKLFF	3	2.71498126662926E-5	48	TCRBV03	TCRBV03				TCRBV03-01,TCRBV03-02						TCRBD01,TCRBD02	TCRBD01-01,TCRBD02-01		TCRBJ01-04*01	TCRBJ01	TCRBJ01-04	01				4	0	4	6	10	0	33	-1	46	48	58	3	In	VDJ
AGGCCCTCACATACCTCTCAGTACCTCTGTGCCAGCAGTGAAGGTGGTAGGGGGGGTGCAACTAATGAAAAACTGTTTTTTGGCAGT	CASSEGGRGGATNEKLFF	2	1.8099875110861736E-5	54	TCRBV25-01*01	TCRBV25	TCRBV25-01	01				TCRBD02-01*01	TCRBD02	TCRBD02-01	01				TCRBJ01-04*01	TCRBJ01	TCRBJ01-04	01				2	7	9	0	2	0	27	42	49	56	58	2	In	VDJ
AGTGCCCATCCTGAAGACAGCAGCTTCTACATCTGCAGTGCTAGGGACGACAGGACTGCAACTAATGAAAAACTGTTTTTTGGCAGT	CSARDDRTATNEKLFF	4	3.619975022172347E-5	48	TCRBV20	TCRBV20				TCRBV20-01,TCRBV20-or09_02		TCRBD01-01*01	TCRBD01	TCRBD01-01	01				TCRBJ01-04*01	TCRBJ01	TCRBJ01-04	01				3	4	2	4	4	0	33	44	48	54	58	4	In	VDJ
ACAGTGACCAGTGCCCATCCTGAAGACAGCAGCTTCTACATCTGCAGTGCTAACTCCGCAACTAATGAAAAACTGTTTTTTGGCAGT	CSANSATNEKLFF	2	1.8099875110861736E-5	39	TCRBV20	TCRBV20				TCRBV20-01,TCRBV20-or09_02		TCRBD02-01	TCRBD02	TCRBD02-01				01,02	TCRBJ01-04*01	TCRBJ01	TCRBJ01-04	01				4	0	3	10	3	0	42	-1	52	55	58	2	In	VDJ
AAGGTGCAGCCTGCAGAACTGGAGGATTCTGGAGTTTATTTCTGTGCCAGCAGTCGAAGCCTCAATGAAAAACTGTTTTTTGGCAGT	CASSRSLNEKLFF	3	2.71498126662926E-5	39	TCRBV14-01*01	TCRBV14	TCRBV14-01	01				TCRBD02-01	TCRBD02	TCRBD02-01				01,02	TCRBJ01-04*01	TCRBJ01	TCRBJ01-04	01				6	4	6	7	3	5	42	53	57	60	63	3	In	VDJ
CTCCTTCTCAGTGACTCTGGCTTCTATCTCTGTGCCTGGAGGGGGCCCAGGGGGAAGATGAGAAATGAAAAACTGTTTTTTGGCAGT	CAWRGPRGKMRNEKLFF	1	9.049937555430868E-6	51	TCRBV30-01*01	TCRBV30	TCRBV30-01	01				TCRBD01-01*01	TCRBD01	TCRBD01-01	01				TCRBJ01-04*01	TCRBJ01	TCRBJ01-04	01				3	6	4	1	9	5	30	41	47	54	63	1	In	VDJ
TCTAAGAAGCTCCTTCTCAGTGACTCTGGCTTCTATCTCTGTGCCTGGAGTGTGTCAGGGGGCTGGGAAAAACTGTTTTTTGGCAGT	CAWSVSGGWEKLFF	1	9.049937555430868E-6	42	TCRBV30-01*01	TCRBV30	TCRBV30-01	01				TCRBD01-01*01	TCRBD01	TCRBD01-01	01				TCRBJ01-04*01	TCRBJ01	TCRBJ01-04	01				0	2	4	0	3	8	39	53	55	63	66	1	In	VDJ
CTGTCGGCTGCTCCCTCCCAGACATCTGTGTACTTCTGTGCCAGCAGATCGCAGGGTAGCCCTGGGGAAAAACTGTTTTTTGGCAGT	CASRSQGSPGEKLFF	2	1.8099875110861736E-5	45	TCRBV06-05*01	TCRBV06	TCRBV06-05	01				TCRBD01-01*01	TCRBD01	TCRBD01-01	01				TCRBJ01-04*01	TCRBJ01	TCRBJ01-04	01				6	4	4	3	10	8	36	47	51	56	66	2	In	VDJ
CACGCCCTGCAGCCAGAAGACTCAGCCCTGTATCTCTGCGCCAGCAGCCAAGAAGGTGGGCCCGGGGAAAAACTGTTTTTTGGCAGT	CASSQEGGPGEKLFF	5	4.5249687777154334E-5	45	TCRBV04-01*01	TCRBV04	TCRBV04-01	01								TCRBD01,TCRBD02	TCRBD01-01,TCRBD02-01		TCRBJ01-04*01	TCRBJ01	TCRBJ01-04	01				0	4	8	0	5	8	36	53	57	61	66	5	In	VDJ
CTGGAGTCCGCTACCAGCTCCCAGACATCTGTGTACTTCTGTGCCATCAGTGAAAGTCAGACCCCGGAAAAACTGTTTTTTGGCAGT	CAISESQTPEKLFF	3	2.71498126662926E-5	42	TCRBV10-03*01	TCRBV10	TCRBV10-03	01								TCRBD01,TCRBD02	TCRBD01-01,TCRBD02-01		TCRBJ01-04*01	TCRBJ01	TCRBJ01-04	01				3	6	2	7	4	8	39	53	59	62	66	3	In	VDJ
GCCCTGCAGCCAGAAGACTCAGCCCTGTATCTCTGCGCCAGCAGCCAAGGGTCACCTATCTCTGGCGAAAAACTGTTTTTTGGCAGT	CASSQGSPISGEKLFF	2	1.8099875110861736E-5	48	TCRBV04-01*01	TCRBV04	TCRBV04-01	01								TCRBD01,TCRBD02	TCRBD01-01,TCRBD02-01		TCRBJ01-04*01	TCRBJ01	TCRBJ01-04	01				1	14	9	0	0	8	33	49	63	-1	66	2	In	VDJ
GTGACCAGTGCCCATCCTGAAGACAGCAGCTTCTACATCTGCAGTGCTAGAGATTCAGGGAAGGACGAAAAACTGTTTTTTGGCAGT	CSARDSGKDEKLFF	2	1.8099875110861736E-5	42	TCRBV20	TCRBV20				TCRBV20-01,TCRBV20-or09_02		TCRBD01-01*01	TCRBD01	TCRBD01-01	01				TCRBJ01-04*01	TCRBJ01	TCRBJ01-04	01				0	2	4	3	6	8	39	53	55	60	66	2	In	VDJ
TCTGCCAGGCCCTCACATACCTCTCAGTACCTCTGTGCCAGCAGTGGGGTTAACAGGGGGCTGGCAGAAAAACTGTTTTTTGGCAGT	CASSGVNRGLAEKLFF	2	1.8099875110861736E-5	48	TCRBV25-01*01	TCRBV25	TCRBV25-01	01				TCRBD01-01*01	TCRBD01	TCRBD01-01	01				TCRBJ01-04*01	TCRBJ01	TCRBJ01-04	01				4	6	3	0	5	8	33	46	52	61	66	2	In	VDJ
CTAGAGTCTGCCATCCCCAACCAGACAGCTCTTTACTTCTGTGCCACCAGTGAGGGGACAGCTAATCGTCCCCAGCATTTTGGTGAT	CATSEGTANRPQHF	2	1.8099875110861736E-5	42	TCRBV24	TCRBV24				TCRBV24-01,TCRBV24-or09_02		TCRBD01-01*01	TCRBD01	TCRBD01-01	01				TCRBJ01-05*01	TCRBJ01	TCRBJ01-05	01				4	1	0	5	8	10	39	53	54	61	69	2	In	VDJ
CTCTGAGCTGAATGTGAACGCCTTGGAGCTGGAGGACTCGGCCCTGTATCTCTGTGCCAGCAGCCGTGGCCCCAGCATTTTGGTGAT		3	2.71498126662926E-5	29	TCRBV05-08*01	TCRBV05	TCRBV05-08	01				TCRBD02-01	TCRBD02	TCRBD02-01				01,02	TCRBJ01-05*01	TCRBJ01	TCRBJ01-05	01				4	0	8	6	2	9	52	-1	64	66	68	3	Out	VDJ
ACGCCTTGGAGCTGGACGACTCGGCCCTGTATCTCTGTGCCAGCAGCTTGGTGGACAGGGGAGGCCCGGCCCCAGCATTTTGGTGAT		3	2.71498126662926E-5	46	TCRBV05-04*01	TCRBV05	TCRBV05-04	01				TCRBD01-01*01	TCRBD01	TCRBD01-01	01				TCRBJ01-05*01	TCRBJ01	TCRBJ01-05	01				0	1	1	2	7	9	35	51	52	61	68	3	Out	VDJ
AAGATCCAGCGCACACAGCAGGAGGACTCCGCCGTGTATCTCTGTGCCAGCGGCACAGGGGGTGGTCAGCCCCAGCATTTTGGTGAT	CASGTGGGQPQHF	3	2.71498126662926E-5	39	TCRBV07-08*01	TCRBV07	TCRBV07-08	01				TCRBD01-01*01	TCRBD01	TCRBD01-01	01				TCRBJ01-05*01	TCRBJ01	TCRBJ01-05	01				8	3	3	1	3	6	42	51	54	62	65	3	In	VDJ
ACAGTGACCAGTGCCCATCCTGAAGACAGCAGCTTCTACATCTGCAGTGCTAGAGTGGGGGTGGGTCAGCCCCAGCATTTTGGTGAT	CSARVGVGQPQHF	4	3.619975022172347E-5	39	TCRBV20	TCRBV20				TCRBV20-01,TCRBV20-or09_02						TCRBD01,TCRBD02	TCRBD01-01,TCRBD02-01		TCRBJ01-05*01	TCRBJ01	TCRBJ01-05	01				1	1	6	1	4	6	42	55	56	61	65	4	In	VDJ
ACGATCCAGCGCACACAGCAGGAGGACTCGGCCGTGTATCTCTGTGCCAGCAGCCCCCGGATGGGTCAGCCCCAGCATTTTGGTGAT	CASSPRMGQPQHF	2	1.8099875110861736E-5	39	TCRBV07-02*01	TCRBV07	TCRBV07-02	01								TCRBD01,TCRBD02	TCRBD01-01,TCRBD02-01		TCRBJ01-05*01	TCRBJ01	TCRBJ01-05	01				5	8	0	9	0	6	42	54	62	-1	65	2	In	VDJ
CAGCCCTCAGAACCCAGGGACTCAGCTGTGTACTTCTGTGCCAGCAGTTTCCTACAACTCGGGGGTCAGCCCCAGCATTTTGGTGAT	CASSFLQLGGQPQHF	1	9.049937555430868E-6	45	TCRBV12	TCRBV12				TCRBV12-03,TCRBV12-04		TCRBD02-01*01	TCRBD02	TCRBD02-01	01				TCRBJ01-05*01	TCRBJ01	TCRBJ01-05	01				3	9	8	2	0	6	36	50	59	-1	65	1	In	VDJ
GTGAGCACCTTGGAGCTGGGGGACTCGGCCCTTTATCTTTGCGCCAGCAGCTTGATGGGTGTCGGTCAGCCCCAGCATTTTGGTGAT	CASSLMGVGQPQHF	3	2.71498126662926E-5	42	TCRBV05-01*01	TCRBV05	TCRBV05-01	01								TCRBD01,TCRBD02	TCRBD01-01,TCRBD02-01		TCRBJ01-05*01	TCRBJ01	TCRBJ01-05	01				1	2	0	9	6	6	39	54	56	59	65	3	In	VDJ
AAGATCCAGCGCACACAGCAGGAGGACTCCGCCGTGTATCTCTGTGCCAGCAGCTTACAGGGAGGTCAGCCCCAGCATTTTGGTGAT	CASSLQGGQPQHF	3	2.71498126662926E-5	39	TCRBV07-08*01	TCRBV07	TCRBV07-08	01				TCRBD02-01*02	TCRBD02	TCRBD02-01	02				TCRBJ01-05*01	TCRBJ01	TCRBJ01-05	01				2	2	9	1	0	6	42	57	59	-1	65	3	In	VDJ
GTGACCAGTGCCCATCCTGAAGACAGCAGCTTCTACATCTGCAGTGCTAGAGCCGGACAGGGAGGTCAGCCCCAGCATTTTGGTGAT	CSARAGQGGQPQHF	2	1.8099875110861736E-5	42	TCRBV20	TCRBV20				TCRBV20-01,TCRBV20-or09_02		TCRBD01-01*01	TCRBD01	TCRBD01-01	01				TCRBJ01-05*01	TCRBJ01	TCRBJ01-05	01				1	2	1	3	3	6	39	52	54	62	65	2	In	VDJ
CTGGAGTCGGCTGCTCCCTCCCAGACATCTGTGTACTTCTGTGCCAGCAGTGAAGCGCAAAGAGGTCAGCCCCAGCATTTTGGTGAT	CASSEAQRGQPQHF	3	2.71498126662926E-5	42	TCRBV06-01*01	TCRBV06	TCRBV06-01	01				TCRBD02-01*02	TCRBD02	TCRBD02-01	02				TCRBJ01-05*01	TCRBJ01	TCRBJ01-05	01				0	5	11	1	0	6	39	56	61	-1	65	3	In	VDJ
GTGACCAGTGCCCATCCTGAAGACAGCAGCTTCTACATCTGCAGTGCCCTACAGACAGGGGGGAGTCAGCCCCAGCATTTTGGTGAT	CSALQTGGSQPQHF	2	1.8099875110861736E-5	42	TCRBV20	TCRBV20				TCRBV20-01,TCRBV20-or09_02		TCRBD01-01*01	TCRBD01	TCRBD01-01	01				TCRBJ01-05*01	TCRBJ01	TCRBJ01-05	01				6	6	2	1	3	6	39	47	53	62	65	2	In	VDJ
AGTGCCCATCCTGAAGACAGCAGCTTCTACATCTGCAGTGCTAGAGACACAGGGGCTATAGCAAGTCAGCCCCAGCATTTTGGTGAT	CSARDTGAIASQPQHF	3	2.71498126662926E-5	48	TCRBV20	TCRBV20				TCRBV20-01,TCRBV20-or09_02		TCRBD01-01*01	TCRBD01	TCRBD01-01	01				TCRBJ01-05*01	TCRBJ01	TCRBJ01-05	01				0	1	3	2	10	6	33	47	48	55	65	3	In	VDJ
ATCCAGCGCACACAGCAGGAGGACTCGGCCGTGTATCTCTGTGCCAGCAGCCCCCGACAGGGGGCTCAGCCCCAGCATTTTGGTGAT	CASSPRQGAQPQHF	4	3.619975022172347E-5	42	TCRBV07-02*01	TCRBV07	TCRBV07-02	01				TCRBD01-01*01	TCRBD01	TCRBD01-01	01				TCRBJ01-05*01	TCRBJ01	TCRBJ01-05	01				5	4	2	0	0	6	39	51	55	-1	65	4	In	VDJ
GCTCAGGCTGCTGTCGGCTGCTCCCTCCCAGACATCTGTGTACTTCTGTGCCAACATCCTCCCTATCAGCCCCAGCATTTTGGTGAT		2	1.8099875110861736E-5	35	TCRBV06-05*01	TCRBV06	TCRBV06-05	01				TCRBD01-01*01	TCRBD01	TCRBD01-01	01				TCRBJ01-05*01	TCRBJ01	TCRBJ01-05	01				10	0	3	6	8	5	46	-1	53	56	64	2	Out	VDJ
CACCTACACGCCCTGCAGCCAGAAGACTCAGCCCTGTATCTCTGCGCCAGCAGCCCACAGGTGGATCAGCCCCAGCATTTTGGTGAT	CASSPQVDQPQHF	5	4.5249687777154334E-5	39	TCRBV04-01*01	TCRBV04	TCRBV04-01	01				TCRBD01-01*01	TCRBD01	TCRBD01-01	01				TCRBJ01-05*01	TCRBJ01	TCRBJ01-05	01				4	1	3	4	3	5	42	55	56	61	64	5	In	VDJ
AAGCTCCTTCTCAGTGACTCTGGCTTCTATCTCTGTGCCTGGAGTTCCCTCGGCAGGCCCGGGGATCAGCCCCAGCATTTTGGTGAT	CAWSSLGRPGDQPQHF	1	9.049937555430868E-6	48	TCRBV30-01*01	TCRBV30	TCRBV30-01	01				TCRBD02-01*01	TCRBD02	TCRBD02-01	01				TCRBJ01-05*01	TCRBJ01	TCRBJ01-05	01				2	14	8	3	0	5	33	45	59	-1	64	1	In	VDJ
ATCCAGCGCACAGAGCAGGGGGACTCGGCCATGTATCTCTGTGCCAGCAGCGTAGGGACAGGGGATCAGCCCCAGCATTTTGGTGAT	CASSVGTGDQPQHF	4	3.619975022172347E-5	42	TCRBV07-09	TCRBV07	TCRBV07-09				01,03	TCRBD01-01*01	TCRBD01	TCRBD01-01	01				TCRBJ01-05*01	TCRBJ01	TCRBJ01-05	01				1	0	1	2	0	5	39	-1	55	-1	64	4	In	VDJ
AGTTCTAAGAAGCTCCTTCTCAGTGACTCTGGCTTCTATCTCTGTGCCTGGACGGGACAGAGGGATCAGCCCCAGCATTTTGGTGAT	CAWTGQRDQPQHF	4	3.619975022172347E-5	39	TCRBV30-01*01	TCRBV30	TCRBV30-01	01				TCRBD01-01*01	TCRBD01	TCRBD01-01	01				TCRBJ01-05*01	TCRBJ01	TCRBJ01-05	01				4	1	0	5	4	5	42	52	53	60	64	4	In	VDJ
AATGTGAGCACCTTGGAGCTGGGGGACTCGGCCCTTTATCTTTGCGCCAGCAGACCCGACAGGGATCAGCCCCAGCATTTTGGTGAT	CASRPDRDQPQHF	3	2.71498126662926E-5	39	TCRBV05-01*01	TCRBV05	TCRBV05-01	01				TCRBD01-01*01	TCRBD01	TCRBD01-01	01				TCRBJ01-05*01	TCRBJ01	TCRBJ01-05	01				5	4	2	3	0	5	42	53	57	-1	64	3	In	VDJ
GAGTTGGCTGCTCCCTCCCAGACATCTGTGTACTTCTGTGCCAGCGGCGGGGATCAGGGGGACGATCAGCCCCAGCATTTTGGTGAT	CASGGDQGDDQPQHF	4	3.619975022172347E-5	45	TCRBV06-06	TCRBV06	TCRBV06-06				01,02	TCRBD01-01*01	TCRBD01	TCRBD01-01	01				TCRBJ01-05*01	TCRBJ01	TCRBJ01-05	01				8	9	4	1	3	5	36	45	54	61	64	4	In	VDJ
CCCTCAGAACCCAGGGACTCAGCTGTGTACTTCTGTGCCAGCAGTTTTAGTTAGGGCCATCTAGATCAGCCCCAGCATTTTGGTGAT	CASSFS*GHLDQPQHF	5	4.5249687777154334E-5	48	TCRBV12	TCRBV12				TCRBV12-03,TCRBV12-04						TCRBD01,TCRBD02	TCRBD01-01,TCRBD02-01		TCRBJ01-05*01	TCRBJ01	TCRBJ01-05	01				3	5	5	3	8	5	33	47	52	56	64	5	Stop	VDJ
ACGATCCAGCGCACACAGCAGGAGGACTCGGCCGTGTATCTCTGTGCCAGCAGCCGGCAGGGGCATCAGCCCCAGCATTTTGGTGAT	CASSRQGHQPQHF	2	1.8099875110861736E-5	39	TCRBV07-02*01	TCRBV07	TCRBV07-02	01				TCRBD01-01*01	TCRBD01	TCRBD01-01	01				TCRBJ01-05*01	TCRBJ01	TCRBJ01-05	01				5	3	4	2	1	5	42	54	57	63	64	2	In	VDJ
CTCAGGCTGCTGTCGGCTGCTCCCTCCCAGACATCTGTGTACTTCTGTGCCAGCAGGTCGTTTAATCAGCCCCAGCATTTTGGTGAT	CASRSFNQPQHF	2	1.8099875110861736E-5	36	TCRBV06-05*01	TCRBV06	TCRBV06-05	01				TCRBD02-01	TCRBD02	TCRBD02-01				01,02	TCRBJ01-05*01	TCRBJ01	TCRBJ01-05	01				6	2	8	6	3	4	45	56	58	60	63	2	In	VDJ
AAGATCCGGTCCACAAAGCTGGAGGACTCAGCCATGTACTTCTGTGCCAGCAGTCGGGGCCTTAATCAGCCCCAGCATTTTGGTGAT	CASSRGLNQPQHF	3	2.71498126662926E-5	39	TCRBV02-01*01	TCRBV02	TCRBV02-01	01								TCRBD01,TCRBD02	TCRBD01-01,TCRBD02-01		TCRBJ01-05*01	TCRBJ01	TCRBJ01-05	01				5	1	7	0	3	4	42	54	55	60	63	3	In	VDJ
CTCTGAAGATCCAGCCCTCAGAACCCAGGGACTCAGCTGTGTATTTTTGTGCTAGTGGCCCTTAATCAGCCCCAGCATTTTGGTGAT		4	3.619975022172347E-5	34	TCRBV12-05*01	TCRBV12	TCRBV12-05	01				TCRBD02-01	TCRBD02	TCRBD02-01				01,02	TCRBJ01-05*01	TCRBJ01	TCRBJ01-05	01				6	2	4	10	1	4	47	58	60	62	63	4	Out	VDJ
ACCAGTGCCCATCCTGAAGACAGCAGCTTCTACATCTGCAGTGCTAGAGACCCTGGGGCAGCTAATCAGCCCCAGCATTTTGGTGAT	CSARDPGAANQPQHF	2	1.8099875110861736E-5	45	TCRBV20	TCRBV20				TCRBV20-01,TCRBV20-or09_02		TCRBD01-01*01	TCRBD01	TCRBD01-01	01				TCRBJ01-05*01	TCRBJ01	TCRBJ01-05	01				0	4	7	0	4	4	36	50	54	59	63	2	In	VDJ
GTGACCAGTGCCCATCCTGAAGACAGCAGCTTCTACATCTGCAGTGCTAGATCCGTGGGAGGGAATCAGCCCCAGCATTTTGGTGAT	CSARSVGGNQPQHF	2	1.8099875110861736E-5	42	TCRBV20	TCRBV20				TCRBV20-01,TCRBV20-or09_02		TCRBD02-01*02	TCRBD02	TCRBD02-01	02				TCRBJ01-05*01	TCRBJ01	TCRBJ01-05	01				2	5	9	0	0	4	39	51	56	-1	63	2	In	VDJ
ATTCTGGAGTCCGCCAGCACCAACCAGACATCTATGTACCTCTGTGCCAGCGTCGGGACAGGGAATCAGCCCCAGCATTTTGGTGAT	CASVGTGNQPQHF	11	9.954931310973954E-5	39	TCRBV28-01*01	TCRBV28	TCRBV28-01	01				TCRBD01-01*01	TCRBD01	TCRBD01-01	01				TCRBJ01-05*01	TCRBJ01	TCRBJ01-05	01				8	3	0	3	0	4	42	51	54	-1	63	11	In	VDJ
CACGCCCTGCAGCCAGAAGACTCAGCCCTGTATCTCTGCGCCAGCAGCCTGACCGGGACAGGGAATCAGCCCCAGCATTTTGGTGAT	CASSLTGTGNQPQHF	2	1.8099875110861736E-5	45	TCRBV04-01*01	TCRBV04	TCRBV04-01	01				TCRBD01-01*01	TCRBD01	TCRBD01-01	01				TCRBJ01-05*01	TCRBJ01	TCRBJ01-05	01				4	5	0	3	0	4	36	49	54	-1	63	2	In	VDJ
GAGTTGGCTGCTCCCTCCCAGACATCTGTGTACTTCTGTGCCAGCACCCTATGGTGGGACAGGAATCAGCCCCAGCATTTTGGTGAT	CASTLWWDRNQPQHF	5	4.5249687777154334E-5	45	TCRBV06-06	TCRBV06	TCRBV06-06				01,02	TCRBD01-01*01	TCRBD01	TCRBD01-01	01				TCRBJ01-05*01	TCRBJ01	TCRBJ01-05	01				7	9	0	4	0	4	36	46	55	-1	63	5	In	VDJ
ACAGTGACCAGTGCCCATCCTGAAGACAGCAGCTTCTACATCTGCAGTGCGGCCGGTCCGCCGAATCAGCCCCAGCATTTTGGTGAT	CSAAGPPNQPQHF	2	1.8099875110861736E-5	39	TCRBV20	TCRBV20				TCRBV20-01,TCRBV20-or09_02						TCRBD01,TCRBD02	TCRBD01-01,TCRBD02-01		TCRBJ01-05*01	TCRBJ01	TCRBJ01-05	01				6	0	9	0	10	4	42	-1	50	53	63	2	In	VDJ
TTGGCTGCTCCCTCCCAGACATCTGTGTACTTCTGTGCCAGCAGTTCCTCCGGGACAGGGTTCAATCAGCCCCAGCATTTTGGTGAT	CASSSSGTGFNQPQHF	2	1.8099875110861736E-5	48	TCRBV06-06	TCRBV06	TCRBV06-06				01,02	TCRBD01-01*01	TCRBD01	TCRBD01-01	01				TCRBJ01-05*01	TCRBJ01	TCRBJ01-05	01				0	1	0	3	2	3	33	50	51	60	62	2	In	VDJ
ACAGTGACCAGTGCCCATCCTGAAGACAGCAGCTTCTACATCTGCAGTGCTAGAGAAACGGTCAATCAGCCCCAGCATTTTGGTGAT	CSARETVNQPQHF	2	1.8099875110861736E-5	39	TCRBV20	TCRBV20				TCRBV20-01,TCRBV20-or09_02		TCRBD02-01	TCRBD02	TCRBD02-01				01,02	TCRBJ01-05*01	TCRBJ01	TCRBJ01-05	01				0	2	8	5	1	3	42	56	58	61	62	2	In	VDJ
GTGAACGCCTTGTTGCTGGGGGACTCGGCCCTCTATCTCTGTGCCAGCAGCTTAAGGACAGTCAATCAGCCCCAGCATTTTGGTGAT	CASSLRTVNQPQHF	2	1.8099875110861736E-5	42	TCRBV05-06*01	TCRBV05	TCRBV05-06	01				TCRBD01-01*01	TCRBD01	TCRBD01-01	01				TCRBJ01-05*01	TCRBJ01	TCRBJ01-05	01				2	2	1	5	1	3	39	53	55	61	62	2	In	VDJ
CAGCCCTCAGAACCCAGGGACTCAGCTGTGTACTTCTGTGCCAGCAGTGGACAGCCACCCCTCAATCAGCCCCAGCATTTTGGTGAT	CASSGQPPLNQPQHF	1	9.049937555430868E-6	45	TCRBV12	TCRBV12				TCRBV12-03,TCRBV12-04		TCRBD01-01*01	TCRBD01	TCRBD01-01	01				TCRBJ01-05*01	TCRBJ01	TCRBJ01-05	01				5	0	1	5	8	3	36	-1	48	54	62	1	In	VDJ
CTGACGATCCAGCGCACACAGCAGGAGGACTCGGCCGTGTATCTCTGTGCCAGCAGCGTACTCAATCAGCCCCAGCATTTTGGTGAT	CASSVLNQPQHF	4	3.619975022172347E-5	36	TCRBV07-02*01	TCRBV07	TCRBV07-02	01				TCRBD02-01	TCRBD02	TCRBD02-01				01,02	TCRBJ01-05*01	TCRBJ01	TCRBJ01-05	01				5	2	3	10	0	3	45	57	59	-1	62	4	In	VDJ
AGTGCCCATCCTGAAGACAGCAGCTTCTACATCTGCAGTGCTAGAGATTCCGGGACAGCCATCAATCAGCCCCAGCATTTTGGTGAT	CSARDSGTAINQPQHF	2	1.8099875110861736E-5	48	TCRBV20	TCRBV20				TCRBV20-01,TCRBV20-or09_02		TCRBD01-01*01	TCRBD01	TCRBD01-01	01				TCRBJ01-05*01	TCRBJ01	TCRBJ01-05	01				0	4	0	5	4	3	33	47	51	58	62	2	In	VDJ
TCAGAACCCAGGGACTCAGCTGTGTACTTCTGTGCCAGCAGCCCGGGACAGGGCAAAGTTGGCAATCAGCCCCAGCATTTTGGTGAT	CASSPGQGKVGNQPQHF	1	9.049937555430868E-6	51	TCRBV12	TCRBV12				TCRBV12-03,TCRBV12-04		TCRBD01-01*01	TCRBD01	TCRBD01-01	01				TCRBJ01-05*01	TCRBJ01	TCRBJ01-05	01				6	3	0	3	8	2	30	41	44	53	61	1	In	VDJ
TCAGAACCCAGGGACTCAGCTGTGTACTTCTGTGCCAGCAGTCCAATCGGGGGGATCAGTGGCAATCAGCCCCAGCATTTTGGTGAT	CASSPIGGISGNQPQHF	1	9.049937555430868E-6	51	TCRBV12	TCRBV12				TCRBV12-03,TCRBV12-04		TCRBD02-01*01	TCRBD02	TCRBD02-01	01				TCRBJ01-05*01	TCRBJ01	TCRBJ01-05	01				5	5	8	1	7	2	30	42	47	54	61	1	In	VDJ
TCTAAGAAGCTCCTTCTCAGTGACTCTGGCTTCTATCTCTGTGCCTGGAGTGTACAGGGGGGCAATCAGCCCCAGCATTTTGGTGAT	CAWSVQGGNQPQHF	3	2.71498126662926E-5	42	TCRBV30-01*01	TCRBV30	TCRBV30-01	01				TCRBD01-01*01	TCRBD01	TCRBD01-01	01				TCRBJ01-05*01	TCRBJ01	TCRBJ01-05	01				0	0	3	1	0	2	39	-1	53	-1	61	3	In	VDJ
CCAGGCCTGGGGGACGCAGCCATGTACCTGTGTGCCACCAGCAGAGAGAGAGGGTTACGGGGCAATCAGCCCCAGCATTTTGGTGAT	CATSRERGLRGNQPQHF	2	1.8099875110861736E-5	51	TCRBV15-01*01	TCRBV15	TCRBV15-01	01				TCRBD02-01*02	TCRBD02	TCRBD02-01	02				TCRBJ01-05*01	TCRBJ01	TCRBJ01-05	01				0	2	11	0	7	2	30	47	49	54	61	2	In	VDJ
GAGATCCAGCGCACAGAGCAGGGGGACTCGGCCATGTATCTCTGTGCCAGCAGCTTGGAGGGCAATCAGCCCCAGCATTTTGGTGAT	CASSLEGNQPQHF	4	3.619975022172347E-5	39	TCRBV07-09	TCRBV07	TCRBV07-09				01,03	TCRBD02-01*02	TCRBD02	TCRBD02-01	02				TCRBJ01-05*01	TCRBJ01	TCRBJ01-05	01				3	0	10	1	0	2	42	-1	56	-1	61	4	In	VDJ
GTGAGCACCTTGGAGCTGGGGGACTCGGCCCTTTATCTTTGCGCCAGCAGCGCAGGACAGGGCAATCAGCCCCAGCATTTTGGTGAT	CASSAGQGNQPQHF	3	2.71498126662926E-5	42	TCRBV05-01*01	TCRBV05	TCRBV05-01	01				TCRBD01-01*01	TCRBD01	TCRBD01-01	01				TCRBJ01-05*01	TCRBJ01	TCRBJ01-05	01				4	3	1	4	0	2	39	51	54	-1	61	3	In	VDJ
CTGGAGTCGCCCAGCCCCAACCAGACCTCTCTGTACTTCTGTGCCAGCAGCCCCTGGGGCGGCAATCAGCCCCAGCATTTTGGTGAT	CASSPWGGNQPQHF	4	3.619975022172347E-5	42	TCRBV27-01*01	TCRBV27	TCRBV27-01	01				TCRBD01-01*01	TCRBD01	TCRBD01-01	01				TCRBJ01-05*01	TCRBJ01	TCRBJ01-05	01				6	5	7	0	1	2	39	50	55	60	61	4	In	VDJ
GTGCCCATCCTGAAGACAGCAGCTTCTACATCTGCAGTGCCTATGGACAGGGGCAGGAAAGGCAATCAGCCCCAGCATTTTGGTGAT		2	1.8099875110861736E-5	49	TCRBV20	TCRBV20				TCRBV20-01,TCRBV20-or09_02		TCRBD01-01*01	TCRBD01	TCRBD01-01	01				TCRBJ01-05*01	TCRBJ01	TCRBJ01-05	01				6	4	1	2	8	2	32	40	44	53	61	2	Out	VDJ
CTGTCGGCTGCTCCCTCCCAGACATCTGTGTACTTCTGTGCCAGCAGACAGGGATCGGTTAGCAATCAGCCCCAGCATTTTGGTGAT	CASRQGSVSNQPQHF	2	1.8099875110861736E-5	45	TCRBV06-05*01	TCRBV06	TCRBV06-05	01				TCRBD01-01*01	TCRBD01	TCRBD01-01	01				TCRBJ01-05*01	TCRBJ01	TCRBJ01-05	01				6	0	3	3	6	0	36	-1	47	53	59	2	In	VDJ
ACCAGTGCCCATCCTGAAGACAGCAGCTTCTACATCTGCAGTGCTAGAGAGGGACAGTATAGCAATCAGCCCCAGCATTTTGGTGAT	CSAREGQYSNQPQHF	2	1.8099875110861736E-5	45	TCRBV20	TCRBV20				TCRBV20-01,TCRBV20-or09_02		TCRBD01-01*01	TCRBD01	TCRBD01-01	01				TCRBJ01-05*01	TCRBJ01	TCRBJ01-05	01				0	0	0	5	2	0	36	-1	50	57	59	2	In	VDJ
AGTGCCCATCCTGAAGACAGCAGCTTCTACATCTGCAGTGCTAGACCGGCACAGGCCTATAGCAATCAGCCCCAGCATTTTGGTGAT	CSARPAQAYSNQPQHF	2	1.8099875110861736E-5	48	TCRBV20	TCRBV20				TCRBV20-01,TCRBV20-or09_02		TCRBD01-01*01	TCRBD01	TCRBD01-01	01				TCRBJ01-05*01	TCRBJ01	TCRBJ01-05	01				2	5	3	4	4	0	33	45	50	55	59	2	In	VDJ
AGATCCAGCCCTCAGAACCCAGGGACTCAGCTGTGTACTTCTGTGCCCCGAAGGGAATATAGCAATCAGCCCCAGCATTTTGGTGAT		1	9.049937555430868E-6	40	TCRBV12	TCRBV12				TCRBV12-03,TCRBV12-04						TCRBD01,TCRBD02	TCRBD01-01,TCRBD02-01		TCRBJ01-05*01	TCRBJ01	TCRBJ01-05	01				11	5	0	8	3	0	41	47	52	56	59	1	Out	VDJ
TCAGAACCCAGGGACTCAGCTGTGTACTTCTGTGCCAGCAGTTTTATCGGCCAATTGGATAGCAATCAGCCCCAGCATTTTGGTGAT	CASSFIGQLDSNQPQHF	1	9.049937555430868E-6	51	TCRBV12	TCRBV12				TCRBV12-03,TCRBV12-04						TCRBD01,TCRBD02	TCRBD01-01,TCRBD02-01		TCRBJ01-05*01	TCRBJ01	TCRBJ01-05	01				3	12	1	8	0	0	30	44	56	-1	59	1	In	VDJ
ATCCAGCAGGTAGTGCGAGGAGATTCGGCAGCTTATTTCTGTGCCAGCTCACCACCGGATAGCAATCAGCCCCAGCATTTTGGTGAT	CASSPPDSNQPQHF	4	3.619975022172347E-5	42	TCRBV18-01*01	TCRBV18	TCRBV18-01	01								TCRBD01,TCRBD02	TCRBD01-01,TCRBD02-01		TCRBJ01-05*01	TCRBJ01	TCRBJ01-05	01				0	0	1	8	0	0	39	-1	56	-1	59	4	In	VDJ
ACCAGTGCCCATCCTGAAGACAGCAGCTTCTACATCTGCAGTGCCACTACAGGGGGAGATAGCAATCAGCCCCAGCATTTTGGTGAT	CSATTGGDSNQPQHF	2	1.8099875110861736E-5	45	TCRBV20	TCRBV20				TCRBV20-01,TCRBV20-or09_02		TCRBD01-01*01	TCRBD01	TCRBD01-01	01				TCRBJ01-05*01	TCRBJ01	TCRBJ01-05	01				6	4	3	1	3	0	36	44	48	56	59	2	In	VDJ
CCCTGGAGTCTGCCAGGCCCTCACATACCTCTCAGTACCTCTGTGCCAGCAATGGACCATAGCAATCAGCCCCAGCATTTTGGTGAT		3	2.71498126662926E-5	40	TCRBV25-01*01	TCRBV25	TCRBV25-01	01								TCRBD01,TCRBD02	TCRBD01-01,TCRBD02-01		TCRBJ01-05*01	TCRBJ01	TCRBJ01-05	01				7	2	1	7	2	0	41	51	53	57	59	3	Out	VDJ
GTGACCAGTGCCCATCCTGAAGACAGCAGCTTCTACATCTGCAGTGCCCAGGTATCAAATAGCAATCAGCCCCAGCATTTTGGTGAT	CSAQVSNSNQPQHF	2	1.8099875110861736E-5	42	TCRBV20	TCRBV20				TCRBV20-01,TCRBV20-or09_02		TCRBD01-01*01	TCRBD01	TCRBD01-01	01				TCRBJ01-05*01	TCRBJ01	TCRBJ01-05	01				6	1	4	4	7	0	39	47	48	52	59	2	In	VDJ
ATCCGGTCCACAAAGCTGGAGGACTCAGCCATGTACTTCTGTGCCAGCAGAGACAATTTGAGCAATCAGCCCCAGCATTTTGGTGAT	CASRDNLSNQPQHF	3	2.71498126662926E-5	42	TCRBV02-01*01	TCRBV02	TCRBV02-01	01				TCRBD01-01*01	TCRBD01	TCRBD01-01	01				TCRBJ01-05*01	TCRBJ01	TCRBJ01-05	01				6	1	2	6	5	1	39	50	51	55	60	3	In	VDJ
GCCCTGCAGCCAGAAGACTCAGCCCTGTATCTCTGCGCCAGCAGCCAAGGATCCGGACAGAGCAATCAGCCCCAGCATTTTGGTGAT	CASSQGSGQSNQPQHF	2	1.8099875110861736E-5	48	TCRBV04-01*01	TCRBV04	TCRBV04-01	01				TCRBD01-01*01	TCRBD01	TCRBD01-01	01				TCRBJ01-05*01	TCRBJ01	TCRBJ01-05	01				1	5	1	5	0	1	33	49	54	-1	60	2	In	VDJ
TCGGCTGCTCCCTCCCAGACATCTGTGTACTTCTGTGCCAGCAGAGGGGAGGGGGCGCCCAGCAATCAGCCCCAGCATTTTGGTGAT	CASRGEGAPSNQPQHF	2	1.8099875110861736E-5	48	TCRBV06	TCRBV06				TCRBV06-01,TCRBV06-05						TCRBD01,TCRBD02	TCRBD01-01,TCRBD02-01		TCRBJ01-05*01	TCRBJ01	TCRBJ01-05	01				6	5	5	0	4	1	33	44	49	56	60	2	In	VDJ
AGTTCTAAGAAGCTCCTTCTCAGTGACTCTGGCTTCTATCTCTGTGCCTGGAACAGGGGAAGCAATCAGCCCCAGCATTTTGGTGAT	CAWNRGSNQPQHF	1	9.049937555430868E-6	39	TCRBV30-01*01	TCRBV30	TCRBV30-01	01				TCRBD01-01*01	TCRBD01	TCRBD01-01	01				TCRBJ01-05*01	TCRBJ01	TCRBJ01-05	01				4	0	3	2	1	1	42	-1	52	59	60	1	In	VDJ
CTGCTGTCGGCTGCTCCCTCCCAGACATCTGTGTACTTCTGTGCCAGCAGCTACGGGGCAAGCAATCAGCCCCAGCATTTTGGTGAT	CASSYGASNQPQHF	2	1.8099875110861736E-5	42	TCRBV06-05*01	TCRBV06	TCRBV06-05	01				TCRBD01-01*01	TCRBD01	TCRBD01-01	01				TCRBJ01-05*01	TCRBJ01	TCRBJ01-05	01				2	0	7	0	1	1	39	-1	54	59	60	2	In	VDJ
ACAGTGACCAGTGCCCATCCTGAAGACAGCAGCTTCTACATCTGCAGTGCTAGAGGGTCAGCCAATCAGCCCCAGCATTTTGGTGAT	CSARGSANQPQHF	2	1.8099875110861736E-5	39	TCRBV20	TCRBV20				TCRBV20-01,TCRBV20-or09_02						TCRBD01,TCRBD02	TCRBD01-01,TCRBD02-01		TCRBJ01-05*01	TCRBJ01	TCRBJ01-05	01				1	3	4	5	1	3	42	55	58	61	62	2	In	VDJ
CAGCCCTCAGAACCCAGGGACTCAGCTGTGTACTTCTGTGCCAGCAGTTTGGGTTTCACCCCCAATCAGCCCCAGCATTTTGGTGAT	CASSLGFTPNQPQHF	1	9.049937555430868E-6	45	TCRBV12	TCRBV12				TCRBV12-03,TCRBV12-04						TCRBD01,TCRBD02	TCRBD01-01,TCRBD02-01		TCRBJ01-05*01	TCRBJ01	TCRBJ01-05	01				3	0	0	9	9	3	36	-1	50	53	62	1	In	VDJ
CACGCCCTGCAGCCAGAAGACTCAGCCCTGTATCTCTGCGCCAGCAGCCCTGTGGCAGTGACCAATCAGCCCCAGCATTTTGGTGAT	CASSPVAVTNQPQHF	2	1.8099875110861736E-5	45	TCRBV04-01*01	TCRBV04	TCRBV04-01	01								TCRBD01,TCRBD02	TCRBD01-01,TCRBD02-01		TCRBJ01-05*01	TCRBJ01	TCRBJ01-05	01				4	10	2	7	0	3	36	49	59	-1	62	2	In	VDJ
AGCACCTTGGAGCTGGGGGACTCGGCCCTTTATCTTTGCGCCAGCAGCTTGGCCGGGAAAACCAATCAGCCCCAGCATTTTGGTGAT	CASSLAGKTNQPQHF	3	2.71498126662926E-5	45	TCRBV05-01*01	TCRBV05	TCRBV05-01	01				TCRBD02-01*02	TCRBD02	TCRBD02-01	02				TCRBJ01-05*01	TCRBJ01	TCRBJ01-05	01				0	1	8	3	4	3	36	52	53	58	62	3	In	VDJ
TGGAGTCTGCCAGGCCCTCACATACCTCTCAGTACCTCTGTGCCAGCAAAAAAACCCAGGGACAATCAGCCCCAGCATTTTGGTGAT		2	1.8099875110861736E-5	43	TCRBV25-01*01	TCRBV25	TCRBV25-01	01				TCRBD01-01*01	TCRBD01	TCRBD01-01	01				TCRBJ01-05*01	TCRBJ01	TCRBJ01-05	01				7	8	4	3	1	3	38	48	56	61	62	2	Out	VDJ
GACATCGGCCCAAAAGAACCCGACAGCTTTCTATCTCTGTGCCAGTAGTATGGACAGGGACACAATCAGCCCCAGCATTTTGGTGAT		4	3.619975022172347E-5	44	TCRBV19-01	TCRBV19	TCRBV19-01				01,02	TCRBD01-01*01	TCRBD01	TCRBD01-01	01				TCRBJ01-05*01	TCRBJ01	TCRBJ01-05	01				3	0	1	3	3	3	37	-1	51	59	62	4	Out	VDJ
TCTAAGAAGCTCCTTCTCAGTGACTCTGGCTTCTATCTCTGTGCCTGGAGTGTGGCAGGTAACAATCAGCCCCAGCATTTTGGTGAT	CAWSVAGNNQPQHF	1	9.049937555430868E-6	42	TCRBV30-01*01	TCRBV30	TCRBV30-01	01				TCRBD01-01*01	TCRBD01	TCRBD01-01	01				TCRBJ01-05*01	TCRBJ01	TCRBJ01-05	01				0	2	4	4	3	3	39	53	55	59	62	1	In	VDJ
ATCCAGCCCTCAGAACCCAGGGACTCAGCTGTGTACTTCTGTGCCAGCAGTCGACAGGGGAACAATCAGCCCCAGCATTTTGGTGAT	CASSRQGNNQPQHF	4	3.619975022172347E-5	42	TCRBV12	TCRBV12				TCRBV12-03,TCRBV12-04		TCRBD01-01*01	TCRBD01	TCRBD01-01	01				TCRBJ01-05*01	TCRBJ01	TCRBJ01-05	01				5	1	2	2	2	3	39	51	52	60	62	4	In	VDJ
AGGCTGCTGTCGGCTGCTCCCTCCCAGACATCTGTGTACTTCTGTGCCAGCGGCAGGGTTCTAAATCAGCCCCAGCATTTTGGTGAT	CASGRVLNQPQHF	2	1.8099875110861736E-5	39	TCRBV06-05*01	TCRBV06	TCRBV06-05	01				TCRBD01-01*01	TCRBD01	TCRBD01-01	01				TCRBJ01-05*01	TCRBJ01	TCRBJ01-05	01				8	2	4	3	5	4	42	51	53	58	63	2	In	VDJ
ATCCAGCCCTCAGAACCCAGGGACTCAGCTGTGTACTTCTGTGCCAGCAGTCGACAGGGGGTCGAGCAGCCCCAGCATTTTGGTGAT	CASSRQGVEQPQHF	1	9.049937555430868E-6	42	TCRBV12	TCRBV12				TCRBV12-03,TCRBV12-04		TCRBD01-01*01	TCRBD01	TCRBD01-01	01				TCRBJ01-05*01	TCRBJ01	TCRBJ01-05	01				5	1	2	1	5	7	39	51	52	61	66	1	In	VDJ
ATCCAGCGCACACAGCAGGAGGACTCGGCCGTGTATCTCTGTGCCAGCACCCCGGGACAGAGGGTCCAGCCCCAGCATTTTGGTGAT	CASTPGQRVQPQHF	2	1.8099875110861736E-5	42	TCRBV07-02*01	TCRBV07	TCRBV07-02	01				TCRBD01-01*01	TCRBD01	TCRBD01-01	01				TCRBJ01-05*01	TCRBJ01	TCRBJ01-05	01				7	4	0	5	6	7	39	49	53	60	66	2	In	VDJ
AATTCCCTGGAGCTTGGTGACTCTGCTGTGTATTTCTGTGCCAGCAGCCAGGGACAGGGGGCCGGCCAGCCCCAGCATTTTGGTGAT	CASSQGQGAGQPQHF	3	2.71498126662926E-5	45	TCRBV03	TCRBV03				TCRBV03-01,TCRBV03-02		TCRBD01-01*01	TCRBD01	TCRBD01-01	01				TCRBJ01-05*01	TCRBJ01	TCRBJ01-05	01				3	0	0	0	4	7	36	-1	50	62	66	3	In	VDJ
ATCAATTCCCTGGAGCTTGGTGACTCTGCTGTGTATTTCTGTGCCAGCAGCCAAGGAGCGGCGAGCCAGCCCCAGCATTTTGGTGAT	CASSQGAASQPQHF	3	2.71498126662926E-5	42	TCRBV03	TCRBV03				TCRBV03-01,TCRBV03-02		TCRBD02-01	TCRBD02	TCRBD02-01				01,02	TCRBJ01-05*01	TCRBJ01	TCRBJ01-05	01				1	1	6	5	5	7	39	55	56	61	66	3	In	VDJ
ATCCAGCGCACACAGCAGGAGGACTCGGCCGTGTATCTCTGTGCCAGCAGCTCCCGGACAGGGGGACAGCCCCAGCATTTTGGTGAT	CASSSRTGGQPQHF	2	1.8099875110861736E-5	42	TCRBV07-02*01	TCRBV07	TCRBV07-02	01				TCRBD01-01*01	TCRBD01	TCRBD01-01	01				TCRBJ01-05*01	TCRBJ01	TCRBJ01-05	01				4	3	1	1	1	7	39	52	55	65	66	2	In	VDJ
GTGACCAGTGCCCATCCTGAAGACAGCAGCTTCTACATCTGCAGTGCAGAGGTTGACAGGGGAAGACAGCCCCAGCATTTTGGTGAT	CSAEVDRGRQPQHF	2	1.8099875110861736E-5	42	TCRBV20	TCRBV20				TCRBV20-01,TCRBV20-or09_02		TCRBD01-01*01	TCRBD01	TCRBD01-01	01				TCRBJ01-05*01	TCRBJ01	TCRBJ01-05	01				6	7	2	2	4	7	39	47	54	62	66	2	In	VDJ
CTAGAGTCTGCCATCCCCAACCAGACAGCTCTTTACTTCTGTGCCACCAGTGACTGGGACAGAAAGCCACCCCAGCATTTTGGTGAT	CATSDWDRKPPQHF	2	1.8099875110861736E-5	42	TCRBV24	TCRBV24				TCRBV24-01,TCRBV24-or09_02		TCRBD01-01*01	TCRBD01	TCRBD01-01	01				TCRBJ01-05*01	TCRBJ01	TCRBJ01-05	01				4	2	0	5	7	10	39	53	55	62	69	2	In	VDJ
TCCACTCTGACAGTGACCAGTGCCCATCCTGAAGACAGCAGCTTCTACATCTGCAGTGCTAGGACAGACACCCAGCATTTTGGTGAT	CSARTDTQHF	7	6.334956288801607E-5	30	TCRBV20-01*01	TCRBV20	TCRBV20-01	01				TCRBD01-01*01	TCRBD01	TCRBD01-01	01				TCRBJ01-05*01	TCRBJ01	TCRBJ01-05	01				3	0	2	5	3	11	51	-1	62	67	70	7	In	VDJ
ACTCTGAAGATCCAGCCCTCAGAACCCAGGGACTCAGCTGTGTACTTCTGTGCCAGCATCGCAAACGGGGTAACGACCTTCGGTTCG	CASIANGVTTF	1	9.049937555430868E-6	33	TCRBV12	TCRBV12				TCRBV12-03,TCRBV12-04		TCRBD02-01*01	TCRBD02	TCRBD02-01	01				TCRBJ01-02*01	TCRBJ01	TCRBJ01-02	01				7	7	8	3	5	14	48	58	65	70	75	1	In	VDJ
AATGTGAACGCCTTGGAGCTGGACGACTCGGCCCTGTATCTCTGTGCCACCAAGGGGACAGGCAATTTTGGCTACACCTTCGGTTCG	CATKGTGNFGYTF	2	1.8099875110861736E-5	39	TCRBV05-04*01	TCRBV05	TCRBV05-04	01				TCRBD01-01*01	TCRBD01	TCRBD01-01	01				TCRBJ01-02*01	TCRBJ01	TCRBJ01-02	01				9	5	0	4	6	7	42	49	54	62	68	2	In	VDJ
CCTGGCAATCCTGTCCTCAGAACCGGGAGACACGGCACTGTATCTCTGCGCCAGCATCTGGGGGGAGTTGGCTACACCTTCGGTTCG		3	2.71498126662926E-5	35	TCRBV23-01*01	TCRBV23	TCRBV23-01	01				TCRBD02-01*01	TCRBD02	TCRBD02-01	01				TCRBJ01-02*01	TCRBJ01	TCRBJ01-02	01				7	3	9	1	3	7	46	56	59	65	68	3	Out	VDJ
ATGAATGTGAGCACCTTGGAGCTGGGGGACTCGGCCCTTTATCTTTGCGCCACGACGGGACAGGAAATTGGCTACACCTTCGGTTCG	CATTGQEIGYTF	2	1.8099875110861736E-5	36	TCRBV05-01*01	TCRBV05	TCRBV05-01	01				TCRBD01-01*01	TCRBD01	TCRBD01-01	01				TCRBJ01-02*01	TCRBJ01	TCRBJ01-02	01				9	4	0	4	4	7	45	52	56	64	68	2	In	VDJ
CTGGAGTCTGCCAGGCCCTCACATACCTCTCAGTACCTCTGTGCCAGCAGTGAAGCGGACAGGGCGGGTGGCTACACCTTCGGTTCG	CASSEADRAGGYTF	1	9.049937555430868E-6	42	TCRBV25-01*01	TCRBV25	TCRBV25-01	01				TCRBD01-01*01	TCRBD01	TCRBD01-01	01				TCRBJ01-02*01	TCRBJ01	TCRBJ01-02	01				2	2	1	3	4	7	39	54	56	64	68	1	In	VDJ
CTGTCGGCTGCTCCCTCCCAGACATCTGTGTACTTCTGTGCCAGCAGTTACTCCGGGCAGGGTTCTAGTGGCTACACCTTCGGTTCG	CASSYSGQGSSGYTF	2	1.8099875110861736E-5	45	TCRBV06-05*01	TCRBV06	TCRBV06-05	01				TCRBD01-01*01	TCRBD01	TCRBD01-01	01				TCRBJ01-02*01	TCRBJ01	TCRBJ01-02	01				0	4	4	3	6	7	36	53	57	62	68	2	In	VDJ
TCCCTGTCCCTAGAGTCTGCCATCCCCAACCAGACAGCTCTTTACTTCTGTGCCACCAGTGATCCGAGTGGCTACACCTTCGGTTCG	CATSDPSGYTF	2	1.8099875110861736E-5	33	TCRBV24	TCRBV24				TCRBV24-01,TCRBV24-or09_02		TCRBD02-01*02	TCRBD02	TCRBD02-01	02				TCRBJ01-02*01	TCRBJ01	TCRBJ01-02	01				3	2	11	2	0	7	48	63	65	-1	68	2	In	VDJ
ACTCTGACAGTGACCAGTGCCCATCCTGAAGACAGCAGCTTCTACATCTGCAGTGCTAGCCCCAGGTCTGGCTACACCTTCGGTTCG	CSASPRSGYTF	2	1.8099875110861736E-5	33	TCRBV20-01*01	TCRBV20	TCRBV20-01	01				TCRBD01-01*01	TCRBD01	TCRBD01-01	01				TCRBJ01-02*01	TCRBJ01	TCRBJ01-02	01				3	3	4	4	2	7	48	59	62	66	68	2	In	VDJ
CTGAGTTCTAAGAAGCTCCTTCTCAGTGACTCTGGCTTCTATCTCTGTGCCTGGAGCCAGAGGGGTGCTGGCTACACCTTCGGTTCG	CAWSQRGAGYTF	1	9.049937555430868E-6	36	TCRBV30-01*01	TCRBV30	TCRBV30-01	01								TCRBD01,TCRBD02	TCRBD01-01,TCRBD02-01		TCRBJ01-02*01	TCRBJ01	TCRBJ01-02	01				3	4	5	2	3	7	45	56	60	65	68	1	In	VDJ
CTGAAGATCCAGCCCTCAGAACCCAGGGACTCAGCTGTGTACTTCTGTGCCAGCAGCGTGGACAGGGCTGGCTACACCTTCGGTTCG	CASSVDRAGYTF	1	9.049937555430868E-6	36	TCRBV12	TCRBV12				TCRBV12-03,TCRBV12-04		TCRBD01-01*01	TCRBD01	TCRBD01-01	01				TCRBJ01-02*01	TCRBJ01	TCRBJ01-02	01				6	3	1	3	1	7	45	56	59	67	68	1	In	VDJ
TGGCGTCTGCTGTACCCTCTCAGACATCTGTGTACTTCTGTGCCAGTTGATCCGGGACATAGAAATCCTGGCTACACCTTCGGTTCG		3	2.71498126662926E-5	43	TCRBV06-04	TCRBV06	TCRBV06-04				01,02	TCRBD01-01*01	TCRBD01	TCRBD01-01	01				TCRBJ01-02*01	TCRBJ01	TCRBJ01-02	01				9	7	0	6	9	7	38	46	53	59	68	3	Out	VDJ
AAGATCCAGCCCTCAGAACCCAGGGACTCAGCTGTGTACTTCTGTGCCAGCAGTCGTCAGGGGGGTTATGGCTACACCTTCGGTTCG	CASSRQGGYGYTF	1	9.049937555430868E-6	39	TCRBV12	TCRBV12				TCRBV12-03,TCRBV12-04		TCRBD01-01*01	TCRBD01	TCRBD01-01	01				TCRBJ01-02*01	TCRBJ01	TCRBJ01-02	01				5	3	4	1	2	5	42	54	57	64	66	1	In	VDJ
ATGAGCTCCTTGGAGCTGGGGGACTCAGCCCTGTACTTCTGTGCCAGCAGCGCGGGACAGAGTCCTTATGGCTACACCTTCGGTTCG	CASSAGQSPYGYTF	4	3.619975022172347E-5	42	TCRBV13-01*01	TCRBV13	TCRBV13-01	01				TCRBD01-01*01	TCRBD01	TCRBD01-01	01				TCRBJ01-02*01	TCRBJ01	TCRBJ01-02	01				5	2	0	5	6	5	39	51	53	60	66	4	In	VDJ
CTGCTGTCGGCTGCTCCCTCCCAGACATCTGTGTACTTCTGTGCCAGCAGCCCCAGGGAAGTCGATTATGGCTACACCTTCGGTTCG	CASSPREVDYGYTF	2	1.8099875110861736E-5	42	TCRBV06-05*01	TCRBV06	TCRBV06-05	01				TCRBD01-01*01	TCRBD01	TCRBD01-01	01				TCRBJ01-02*01	TCRBJ01	TCRBJ01-02	01				6	3	4	3	8	5	39	50	53	58	66	2	In	VDJ
ACAGTGACCAGTGCCCATCCTGAAGACAGCAGCTTCTACATCTGCAGTGCTAGGTCCGGGGTTAATTATGGCTACACCTTCGGTTCG	CSARSGVNYGYTF	2	1.8099875110861736E-5	39	TCRBV20	TCRBV20				TCRBV20-01,TCRBV20-or09_02		TCRBD02-01*01	TCRBD02	TCRBD02-01	01				TCRBJ01-02*01	TCRBJ01	TCRBJ01-02	01				3	3	8	3	5	5	42	53	56	61	66	2	In	VDJ
ACCAGTGCCCATCCTGAAGACAGCAGCTTCTACATCTGCAGTGCTAGAGAGGAGGGGACAGCGCTGTATGGCTACACCTTCGGTTCG	CSAREEGTALYGYTF	2	1.8099875110861736E-5	45	TCRBV20	TCRBV20				TCRBV20-01,TCRBV20-or09_02		TCRBD01-01*01	TCRBD01	TCRBD01-01	01				TCRBJ01-02*01	TCRBJ01	TCRBJ01-02	01				0	4	0	5	5	5	36	50	54	61	66	2	In	VDJ
CTGAAGATCCAGCCCTCAGAACCCAGGGACTCAGCTGTGTACTTCTGTGCCAGCAGTTTGGCTGGGTATGGCTACACCTTCGGTTCG	CASSLAGYGYTF	1	9.049937555430868E-6	36	TCRBV12	TCRBV12				TCRBV12-03,TCRBV12-04						TCRBD01,TCRBD02	TCRBD01-01,TCRBD02-01		TCRBJ01-02*01	TCRBJ01	TCRBJ01-02	01				3	4	0	9	0	5	45	59	63	-1	66	1	In	VDJ
CTGCTGTCGGCTGCTCCCTCCCAGACATCTGTGTACTTCTGTGCCAGCAGGCGGACAGGAGCGGGGTATGGCTACACCTTCGGTTCG	CASRRTGAGYGYTF	2	1.8099875110861736E-5	42	TCRBV06-05*01	TCRBV06	TCRBV06-05	01								TCRBD01,TCRBD02	TCRBD01-01,TCRBD02-01		TCRBJ01-02*01	TCRBJ01	TCRBJ01-02	01				6	2	1	4	7	5	39	50	52	59	66	2	In	VDJ
GCCCAAAAGAACCCGACAGCTTTCTATCTCTGTGCCAGTACCCTTCGGAGACAGGGGGCAGTTTTCTATGGCTACACCTTCGGTTCG	CASTLRRQGAVFYGYTF	4	3.619975022172347E-5	51	TCRBV19-01	TCRBV19	TCRBV19-01				01,02	TCRBD01-01*01	TCRBD01	TCRBD01-01	01				TCRBJ01-02*01	TCRBJ01	TCRBJ01-02	01				7	9	2	0	6	4	30	40	49	59	65	4	In	VDJ
CTGAATGTGAACGCCTTGTTGCTGGGGGACTCGGCCCTCTATCTCTGTGCCAGCAGCTTGGACGTCTATGGCTACACCTTCGGTTCG	CASSLDVYGYTF	2	1.8099875110861736E-5	36	TCRBV05-06*01	TCRBV05	TCRBV05-06	01								TCRBD01,TCRBD02	TCRBD01-01,TCRBD02-01		TCRBJ01-02*01	TCRBJ01	TCRBJ01-02	01				0	0	3	7	2	4	45	-1	61	63	65	2	In	VDJ
GTGAACGCCTTGTTGCTGGGGGACTCGGCCCTCTATCTCTGTGCCAGCAGCTTGGGGCCGAACCTCTATGGCTACACCTTCGGTTCG	CASSLGPNLYGYTF	2	1.8099875110861736E-5	42	TCRBV05-06*01	TCRBV05	TCRBV05-06	01				TCRBD01-01*01	TCRBD01	TCRBD01-01	01				TCRBJ01-02*01	TCRBJ01	TCRBJ01-02	01				0	0	9	0	7	4	39	-1	55	58	65	2	In	VDJ
CTTCACATCAATTCCCTGGAGCTTGGTGACTCTGCTGTGTATTTCTGTGCCAGCAGCCAAGAACTCTATGGCTACACCTTCGGTTCG	CASSQELYGYTF	6	5.42996253325852E-5	36	TCRBV03	TCRBV03				TCRBV03-01,TCRBV03-02		TCRBD02-01	TCRBD02	TCRBD02-01				01,02	TCRBJ01-02*01	TCRBJ01	TCRBJ01-02	01				0	0	3	10	0	4	45	-1	62	-1	65	6	In	VDJ
CTGGAGTCCGCTACCAGCTCCCAGACATCTGTGTACTTCTGTGCCATCAGTGGAGGCAGGCCTGGCTATGGCTACACCTTCGGTTCG	CAISGGRPGYGYTF	2	1.8099875110861736E-5	42	TCRBV10-03*01	TCRBV10	TCRBV10-03	01								TCRBD01,TCRBD02	TCRBD01-01,TCRBD02-01		TCRBJ01-02*01	TCRBJ01	TCRBJ01-02	01				4	4	4	4	5	4	39	52	56	60	65	2	In	VDJ
CTCTGGAGTCCGCTACCAGCTCCCAGACATCTGTGTACTTCTGTGCCGCTACCCGGGGGGGCGGGCTATGGCTACACCTTCGGTTCG		2	1.8099875110861736E-5	40	TCRBV10-03*01	TCRBV10	TCRBV10-03	01				TCRBD02-01*01	TCRBD02	TCRBD02-01	01				TCRBJ01-02*01	TCRBJ01	TCRBJ01-02	01				11	6	8	0	4	4	41	47	53	61	65	2	Out	VDJ
AATGTGAACGCCTTGGAGCTGGACGACTCGGCCCTGTATCTCTGTGCCAGCAGCCCGGGGGGCGGCTATGGCTACACCTTCGGTTCG	CASSPGGGYGYTF	2	1.8099875110861736E-5	39	TCRBV05-04*01	TCRBV05	TCRBV05-04	01				TCRBD02-01*01	TCRBD02	TCRBD02-01	01				TCRBJ01-02*01	TCRBJ01	TCRBJ01-02	01				4	1	8	1	3	4	42	54	55	62	65	2	In	VDJ
CACGCCCTGCAGCCAGAAGACTCAGCCCTGTATCTCTGCGCCAGCAGCCCCGAGACAGGGGGCGGCTATGGCTACACCTTCGGTTCG	CASSPETGGGYGYTF	2	1.8099875110861736E-5	45	TCRBV04-01*01	TCRBV04	TCRBV04-01	01				TCRBD01-01*01	TCRBD01	TCRBD01-01	01				TCRBJ01-02*01	TCRBJ01	TCRBJ01-02	01				4	4	2	0	2	4	36	49	53	63	65	2	In	VDJ
AGGCTGCTGTCGGCTGCTCCCTCCCAGACATCTGTGTACTTCTGTGCCAGCAGGTCGGACAGCGGCTATGGCTACACCTTCGGTTCG	CASRSDSGYGYTF	2	1.8099875110861736E-5	39	TCRBV06-05*01	TCRBV06	TCRBV06-05	01				TCRBD01-01*01	TCRBD01	TCRBD01-01	01				TCRBJ01-02*01	TCRBJ01	TCRBJ01-02	01				6	3	1	5	3	4	42	53	56	62	65	2	In	VDJ
CAGCCTGCAGAACTGGAGGATTCTGGAGTTTATTTCTGTGCCAGCAGCCAAGTGGACAGGGGAGGCTATGGCTACACCTTCGGTTCG	CASSQVDRGGYGYTF	2	1.8099875110861736E-5	45	TCRBV14-01*01	TCRBV14	TCRBV14-01	01				TCRBD01-01*01	TCRBD01	TCRBD01-01	01				TCRBJ01-02*01	TCRBJ01	TCRBJ01-02	01				1	1	1	2	3	4	36	52	53	62	65	2	In	VDJ
CTGGAGTCGCCCAGCCCCAACCAGACCTCTCTGTACTTCTGTGCCAGCAGTTTCGGACAGGGGAGCTATGGCTACACCTTCGGTTCG	CASSFGQGSYGYTF	4	3.619975022172347E-5	42	TCRBV27-01*01	TCRBV27	TCRBV27-01	01				TCRBD01-01*01	TCRBD01	TCRBD01-01	01				TCRBJ01-02*01	TCRBJ01	TCRBJ01-02	01				3	1	1	2	2	4	39	53	54	63	65	4	In	VDJ
GTGAGCACCTTGGAGCTGGGGGACTCGGCCCTTTATCTTTGCGCCAGCAGCCCGCGCCGGGACAGCTATGGCTACACCTTCGGTTCG	CASSPRRDSYGYTF	2	1.8099875110861736E-5	42	TCRBV05-01*01	TCRBV05	TCRBV05-01	01				TCRBD01-01*01	TCRBD01	TCRBD01-01	01				TCRBJ01-02*01	TCRBJ01	TCRBJ01-02	01				4	7	0	5	0	4	39	51	58	-1	65	2	In	VDJ
AAGATCCGGTCCACAAAGCTGGAGGACTCAGCCATGTACTTCTGTGCCAGCAGTGAAGATCGGTCCTATGGCTACACCTTCGGTTCG	CASSEDRSYGYTF	3	2.71498126662926E-5	39	TCRBV02-01*01	TCRBV02	TCRBV02-01	01				TCRBD02-01	TCRBD02	TCRBD02-01				01,02	TCRBJ01-02*01	TCRBJ01	TCRBJ01-02	01				1	2	8	5	2	4	42	58	60	63	65	3	In	VDJ
TCACCTACACGCCCTGCAGCCAGAAGACTCAGCCCTGTATCTCTGCGCCAGCAGCAGGAGGGGGCCTATGGCTACACCTTCGGTTCG		3	2.71498126662926E-5	38	TCRBV04-01*01	TCRBV04	TCRBV04-01	01				TCRBD01-01*01	TCRBD01	TCRBD01-01	01				TCRBJ01-02*01	TCRBJ01	TCRBJ01-02	01				5	3	5	0	0	4	43	55	58	-1	65	3	Out	VDJ
AGCTCTCTGGAGCTGGGGGACTCAGCTTTGTATTTCTGTGCCAGCAGCGTAGGGGAGGACGGAGCCTATGGCTACACCTTCGGTTCG	CASSVGEDGAYGYTF	2	1.8099875110861736E-5	45	TCRBV09-01	TCRBV09	TCRBV09-01				01,02	TCRBD02-01*02	TCRBD02	TCRBD02-01	02				TCRBJ01-02*01	TCRBJ01	TCRBJ01-02	01				0	0	9	1	7	4	36	-1	52	58	65	2	In	VDJ
ATCCGCTCACCAGGCCTGGGGGACGCAGCCATGTACCTGTGTGCCACCAGGGACTACGGGACAGCCTATGGCTACACCTTCGGTTCG	CATRDYGTAYGYTF	5	4.5249687777154334E-5	42	TCRBV15-01*01	TCRBV15	TCRBV15-01	01				TCRBD01-01*01	TCRBD01	TCRBD01-01	01				TCRBJ01-02*01	TCRBJ01	TCRBJ01-02	01				6	7	0	5	1	4	39	50	57	64	65	5	In	VDJ
AAGATCCAGCCCTCAGAACCCAGGGACTCAGCTGTGTACTTCTGTGCCAGCAGAGAGACAGGTACCTATGGCTACACCTTCGGTTCG	CASRETGTYGYTF	1	9.049937555430868E-6	39	TCRBV12	TCRBV12				TCRBV12-03,TCRBV12-04		TCRBD01-01*01	TCRBD01	TCRBD01-01	01				TCRBJ01-02*01	TCRBJ01	TCRBJ01-02	01				6	3	2	4	3	4	42	53	56	62	65	1	In	VDJ
AACGCCTTGTTGCTGGGGGACTCGGCCCTCTATCTCTGTGCCAGCAGCTTCGGGACAGGGTCGTACTATGGCTACACCTTCGGTTCG	CASSFGTGSYYGYTF	2	1.8099875110861736E-5	45	TCRBV05-06*01	TCRBV05	TCRBV05-06	01				TCRBD01-01*01	TCRBD01	TCRBD01-01	01				TCRBJ01-02*01	TCRBJ01	TCRBJ01-02	01				2	1	0	3	4	3	36	50	51	60	64	2	In	VDJ
GTGCAGCCTGCAGAACTGGAGGATTCTGGAGTTTATTTCTGTGCCAGCAGCCAAGAGCACACGTACTATGGCTACACCTTCGGTTCG	CASSQEHTYYGYTF	2	1.8099875110861736E-5	42	TCRBV14-01*01	TCRBV14	TCRBV14-01	01				TCRBD01-01*01	TCRBD01	TCRBD01-01	01				TCRBJ01-02*01	TCRBJ01	TCRBJ01-02	01				0	2	3	6	3	3	39	56	58	61	64	2	In	VDJ
AGCCCTCAGAACCCAGGGACTCAGCTGTGTACTTCTGTGCCAGCAGCAATACCGGGACAGAAATACTATGGCTACACCTTCGGTTCG		1	9.049937555430868E-6	46	TCRBV12	TCRBV12				TCRBV12-03,TCRBV12-04		TCRBD01-01*01	TCRBD01	TCRBD01-01	01				TCRBJ01-02*01	TCRBJ01	TCRBJ01-02	01				6	7	0	5	4	3	35	46	53	60	64	1	Out	VDJ
CTGACTGTGAGCAACATGAGCCCTGAAGACAGCAGCATATATCTCTGCAGCGTTGAGGGTTTTGACTATGGCTACACCTTCGGTTCG	CSVEGFDYGYTF	1	9.049937555430868E-6	36	TCRBV29-01*01	TCRBV29	TCRBV29-01	01								TCRBD01,TCRBD02	TCRBD01-01,TCRBD02-01		TCRBJ01-02*01	TCRBJ01	TCRBJ01-02	01				3	0	0	9	5	3	45	-1	56	59	64	1	In	VDJ
CAGCCCTCAGAACCCAGGGACTCAGCTGTGTACTTCTGTGCCAGCAGTTCCGCCGGGGGTGGTGACTATGGCTACACCTTCGGTTCG	CASSSAGGGDYGYTF	1	9.049937555430868E-6	45	TCRBV12	TCRBV12				TCRBV12-03,TCRBV12-04		TCRBD02-01*01	TCRBD02	TCRBD02-01	01				TCRBJ01-02*01	TCRBJ01	TCRBJ01-02	01				4	4	8	2	5	3	36	49	53	59	64	1	In	VDJ
GTGAGCAACATGAGCCCTGAAGACAGCAGCATATATCTCTGCAGCGCTAGTGGAGGGAAGGATGACTATGGCTACACCTTCGGTTCG	CSASGGKDDYGYTF	1	9.049937555430868E-6	42	TCRBV29-01*01	TCRBV29	TCRBV29-01	01				TCRBD02-01*02	TCRBD02	TCRBD02-01	02				TCRBJ01-02*01	TCRBJ01	TCRBJ01-02	01				7	5	10	0	7	3	39	46	51	57	64	1	In	VDJ
GCCCTGCAGCCAGAAGACTCAGCCCTGTATCTCTGCGCCAGCAGCCAAGTCTCTGGACGGCTGGACTATGGCTACACCTTCGGTTCG	CASSQVSGRLDYGYTF	2	1.8099875110861736E-5	48	TCRBV04-01*01	TCRBV04	TCRBV04-01	01								TCRBD01,TCRBD02	TCRBD01-01,TCRBD02-01		TCRBJ01-02*01	TCRBJ01	TCRBJ01-02	01				1	5	1	7	6	3	33	49	54	58	64	2	In	VDJ
AATGTGAACGCCTTGTTGCTGGGGGACTCGGCCCTCTATCTCTGTGCCAGCAGCTTGGCAGGGGACTATGGCTACACCTTCGGTTCG	CASSLAGDYGYTF	2	1.8099875110861736E-5	39	TCRBV05-06*01	TCRBV05	TCRBV05-06	01				TCRBD01-01*01	TCRBD01	TCRBD01-01	01				TCRBJ01-02*01	TCRBJ01	TCRBJ01-02	01				0	0	4	2	0	3	42	-1	58	-1	64	2	In	VDJ
ACTGTGACATCGGCCCAAAAGAACCCGACAGCTTTCTATCTCTGTGCCAGCCGGGACCACCCGGACTATGGCTACACCTTCGGTTCG	CASRDHPDYGYTF	4	3.619975022172347E-5	39	TCRBV19-01	TCRBV19	TCRBV19-01				01,02					TCRBD01,TCRBD02	TCRBD01-01,TCRBD02-01		TCRBJ01-02*01	TCRBJ01	TCRBJ01-02	01				9	2	0	7	7	3	42	50	52	57	64	4	In	VDJ
AGGCTGCTGTCGGCTGCTCCCTCCCAGACATCTGTGTACTTCTGTGCCAGCACCCAAGGTCAGGACTATGGCTACACCTTCGGTTCG	CASTQGQDYGYTF	2	1.8099875110861736E-5	39	TCRBV06-05*01	TCRBV06	TCRBV06-05	01				TCRBD01-01*01	TCRBD01	TCRBD01-01	01				TCRBJ01-02*01	TCRBJ01	TCRBJ01-02	01				7	8	4	4	0	3	42	52	60	-1	64	2	In	VDJ
CACGCCCTGCAGCCAGAAGACTCAGCCCTGTATCTCTGCGCCAGCAGCGTAACAGGGCGTAAGGACTATGGCTACACCTTCGGTTCG	CASSVTGRKDYGYTF	2	1.8099875110861736E-5	45	TCRBV04-01*01	TCRBV04	TCRBV04-01	01				TCRBD01-01*01	TCRBD01	TCRBD01-01	01				TCRBJ01-02*01	TCRBJ01	TCRBJ01-02	01				5	3	3	3	7	3	36	48	51	57	64	2	In	VDJ
AACGCCTTGTTGCTGGGGGACTCGGCCCTCTATCTCTGTGCCAGCATCACCCAGAAGGTTTTCGACTATGGCTACACCTTCGGTTCG	CASITQKVFDYGYTF	2	1.8099875110861736E-5	45	TCRBV05-06*01	TCRBV05	TCRBV05-06	01								TCRBD01,TCRBD02	TCRBD01-01,TCRBD02-01		TCRBJ01-02*01	TCRBJ01	TCRBJ01-02	01				6	5	4	5	10	3	36	46	51	54	64	2	In	VDJ
CACGCCCTGCAGCCAGAAGACTCAGCCCTGTATCTCTGCGCCAGCAGCCCCGGTTCGGAACGCGACTATGGCTACACCTTCGGTTCG	CASSPGSERDYGYTF	2	1.8099875110861736E-5	45	TCRBV04-01*01	TCRBV04	TCRBV04-01	01								TCRBD01,TCRBD02	TCRBD01-01,TCRBD02-01		TCRBJ01-02*01	TCRBJ01	TCRBJ01-02	01				4	7	1	8	5	3	36	49	56	59	64	2	In	VDJ
CTGACCCTGGAGTCTGCCAGGCCCTCACATACCTCTCAGTACCTCTGTGCCAGCAGTAGGACAGACTATGGCTACACCTTCGGTTCG	CASSRTDYGYTF	1	9.049937555430868E-6	36	TCRBV25-01*01	TCRBV25	TCRBV25-01	01				TCRBD01-01*01	TCRBD01	TCRBD01-01	01				TCRBJ01-02*01	TCRBJ01	TCRBJ01-02	01				5	1	1	5	0	3	45	57	58	-1	64	1	In	VDJ
CACACCCTGCAGCCAGAAGACTCGGCCCTGTATCTCTGCGCCAGCAGCCAAGCGGACAGTTTTAACTATGGCTACACCTTCGGTTCG	CASSQADSFNYGYTF	2	1.8099875110861736E-5	45	TCRBV04-03*01	TCRBV04	TCRBV04-03	01				TCRBD01-01*01	TCRBD01	TCRBD01-01	01				TCRBJ01-02*01	TCRBJ01	TCRBJ01-02	01				1	1	1	5	3	1	36	52	53	59	62	2	In	VDJ
AACCTGAGCTCTCTGGAGCTGGGGGACTCAGCTTTGTATTTCTGTGCCAGCAGCGTGGGAGTTAACTATGGCTACACCTTCGGTTCG	CASSVGVNYGYTF	2	1.8099875110861736E-5	39	TCRBV09-01	TCRBV09	TCRBV09-01				01,02	TCRBD02-01*02	TCRBD02	TCRBD02-01	02				TCRBJ01-02*01	TCRBJ01	TCRBJ01-02	01				2	0	9	2	1	1	42	-1	56	61	62	2	In	VDJ
GTGAGCAACATGAGCCCTGAAGACAGCAGCATATATCTCTGCAGCGTTGAAGGGACAGGAATTAACTATGGCTACACCTTCGGTTCG	CSVEGTGINYGYTF	1	9.049937555430868E-6	42	TCRBV29-01*01	TCRBV29	TCRBV29-01	01				TCRBD01-01*01	TCRBD01	TCRBD01-01	01				TCRBJ01-02*01	TCRBJ01	TCRBJ01-02	01				1	0	1	4	3	1	39	-1	52	59	62	1	In	VDJ
AGCACCTTGGAGCTGGGGGACTCGGCCCTTTATCTTTGCGCCAGCAGCTTCGGGGACACCTCTAACTATGGCTACACCTTCGGTTCG	CASSFGDTSNYGYTF	2	1.8099875110861736E-5	45	TCRBV05-01*01	TCRBV05	TCRBV05-01	01				TCRBD01-01*01	TCRBD01	TCRBD01-01	01				TCRBJ01-02*01	TCRBJ01	TCRBJ01-02	01				2	2	0	6	3	0	36	50	52	58	61	2	In	VDJ
TTGGAGATCCAGCGCACAGAGCAGGGGGACTCGGCCATGTATCTCTGTGCCAGCGTCAGATCTAACTATGGCTACACCTTCGGTTCG	CASVRSNYGYTF	3	2.71498126662926E-5	36	TCRBV07-09	TCRBV07	TCRBV07-09				01,03	TCRBD01-01*01	TCRBD01	TCRBD01-01	01				TCRBJ01-02*01	TCRBJ01	TCRBJ01-02	01				8	2	4	5	2	0	45	54	56	59	61	3	In	VDJ
CCCTCAGAACCCAGGGACTCAGCTGTGTACTTCTGTGCCAGCAGTTCCCAAGTGGGGGCTGCTAACTATGGCTACACCTTCGGTTCG	CASSSQVGAANYGYTF	1	9.049937555430868E-6	48	TCRBV12	TCRBV12				TCRBV12-03,TCRBV12-04		TCRBD01-01*01	TCRBD01	TCRBD01-01	01				TCRBJ01-02*01	TCRBJ01	TCRBJ01-02	01				4	7	6	0	2	0	33	46	53	59	61	1	In	VDJ
AGTGACCAGTGCCCATCCTGAAGACAGCAGCTTCTACATCTGCAGTGCTAACTACAGGGGGCTAACTATGGCTACACCTTCGGTTCG		2	1.8099875110861736E-5	41	TCRBV20	TCRBV20				TCRBV20-01,TCRBV20-or09_02		TCRBD01-01*01	TCRBD01	TCRBD01-01	01				TCRBJ01-02*01	TCRBJ01	TCRBJ01-02	01				4	3	3	1	0	0	40	50	53	-1	61	2	Out	VDJ
AACATGAGCCCTGAAGACAGCAGCATATATCTCTGCAGCGTGGGGGGACAGGCCGAGTTAGCTAACTATGGCTACACCTTCGGTTCG	CSVGGQAELANYGYTF	1	9.049937555430868E-6	48	TCRBV29-01*01	TCRBV29	TCRBV29-01	01				TCRBD01-01*01	TCRBD01	TCRBD01-01	01				TCRBJ01-02*01	TCRBJ01	TCRBJ01-02	01				6	3	0	4	9	0	33	41	44	52	61	1	In	VDJ
CTGACAGTGACCAGTGCCCATCCTGAAGACAGCAGCTTCTACATCTGCAGTGCTAGTGGAGCTAACTATGGCTACACCTTCGGTTCG	CSASGANYGYTF	2	1.8099875110861736E-5	36	TCRBV20	TCRBV20				TCRBV20-01,TCRBV20-or09_02		TCRBD02-01*02	TCRBD02	TCRBD02-01	02				TCRBJ01-02*01	TCRBJ01	TCRBJ01-02	01				3	1	10	2	0	0	45	56	57	-1	61	2	In	VDJ
AAGAAGCTCCTTCTCAGTGACTCTGGCTTCTATCTCTGTGCCTGGAGTTCTTCGACACGAGCTAACTATGGCTACACCTTCGGTTCG	CAWSSSTRANYGYTF	1	9.049937555430868E-6	45	TCRBV30-01*01	TCRBV30	TCRBV30-01	01				TCRBD01-01*01	TCRBD01	TCRBD01-01	01				TCRBJ01-02*01	TCRBJ01	TCRBJ01-02	01				2	5	2	6	4	0	36	48	53	57	61	1	In	VDJ
GAGTCAGCTACCCGCTCCCAGACATCTGTGTATTTCTGCGCCAGCAGTGAGGGGCAGACAGCTAACTATGGCTACACCTTCGGTTCG	CASSEGQTANYGYTF	5	4.5249687777154334E-5	45	TCRBV10-02*01	TCRBV10	TCRBV10-02	01				TCRBD01-01*01	TCRBD01	TCRBD01-01	01				TCRBJ01-02*01	TCRBJ01	TCRBJ01-02	01				2	5	2	5	0	0	36	51	56	-1	61	5	In	VDJ
TCCCCAACCAGACAGCTCTTTACTTCTGTGCCACCAGTGCCGCCACGACAGGGGGCGAGACCTAACTATGGCTACACCTTCGGTTCG		4	3.619975022172347E-5	55	TCRBV24	TCRBV24				TCRBV24-01,TCRBV24-or09_02		TCRBD01-01*01	TCRBD01	TCRBD01-01	01				TCRBJ01-02*01	TCRBJ01	TCRBJ01-02	01				5	7	2	0	5	0	26	39	46	56	61	4	Out	VDJ
GCTCCCTCCCAGACATCTGTGTACTTCTGTGCCAGCAGTAAAACCATTCTCCGGGACCAAACTAACTATGGCTACACCTTCGGTTCG	CASSKTILRDQTNYGYTF	2	1.8099875110861736E-5	54	TCRBV06	TCRBV06				TCRBV06-01,TCRBV06-05,TCRBV06-06						TCRBD01,TCRBD02	TCRBD01-01,TCRBD02-01		TCRBJ01-02*01	TCRBJ01	TCRBJ01-02	01				5	13	0	7	4	0	27	39	52	57	61	2	In	VDJ
ACGATCCAGCGCACACAGCAGGAGGACTCGGCCGTGTATCTCTGTGCCAGCTCGGACAGGGTGAACTATGGCTACACCTTCGGTTCG	CASSDRVNYGYTF	2	1.8099875110861736E-5	39	TCRBV07-02*01	TCRBV07	TCRBV07-02	01				TCRBD01-01*01	TCRBD01	TCRBD01-01	01				TCRBJ01-02*01	TCRBJ01	TCRBJ01-02	01				8	2	1	3	2	2	42	51	53	61	63	2	In	VDJ
TCGCCCAGCCCCAACCAGACCTCTCTGTACTTCTGTGCCAGCAGTTTGACCCCTCTTATTGGGAACTATGGCTACACCTTCGGTTCG	CASSLTPLIGNYGYTF	4	3.619975022172347E-5	48	TCRBV27-01*01	TCRBV27	TCRBV27-01	01								TCRBD01,TCRBD02	TCRBD01-01,TCRBD02-01		TCRBJ01-02*01	TCRBJ01	TCRBJ01-02	01				3	13	0	9	0	2	33	47	60	-1	63	4	In	VDJ
ATCCAGCCCTCAGAACCCAGGGACTCAGCTGTGTACTTCTGTGCCAGCAGTTCGCGACAGGGGAACTATGGCTACACCTTCGGTTCG	CASSSRQGNYGYTF	1	9.049937555430868E-6	42	TCRBV12	TCRBV12				TCRBV12-03,TCRBV12-04		TCRBD01-01*01	TCRBD01	TCRBD01-01	01				TCRBJ01-02*01	TCRBJ01	TCRBJ01-02	01				4	3	2	2	0	2	39	52	55	-1	63	1	In	VDJ
AGGCTGCTGTCGGCTGCTCCCTCCCAGACATCTGTGTACTTCTGTGCCAGCAGCCGTACAGGGAACTATGGCTACACCTTCGGTTCG	CASSRTGNYGYTF	2	1.8099875110861736E-5	39	TCRBV06-05*01	TCRBV06	TCRBV06-05	01				TCRBD01-01*01	TCRBD01	TCRBD01-01	01				TCRBJ01-02*01	TCRBJ01	TCRBJ01-02	01				6	4	3	3	0	2	42	53	57	-1	63	2	In	VDJ
AGGCTGGAGTCGGCTGCTCCCTCCCAGACATCTGTGTACTTCTGTGCCAGCAGAGGGACAGGGAACTATGGCTACACCTTCGGTTCG	CASRGTGNYGYTF	10	9.049937555430867E-5	39	TCRBV06-01*01	TCRBV06	TCRBV06-01	01				TCRBD01-01*01	TCRBD01	TCRBD01-01	01				TCRBJ01-02*01	TCRBJ01	TCRBJ01-02	01				6	1	0	3	0	2	42	53	54	-1	63	10	In	VDJ
AGCAACATGAGCCCTGAAGACAGCAGCATATATCTCTGCAGCGTTGAAATGACGGGGGGCCGGAACTATGGCTACACCTTCGGTTCG	CSVEMTGGRNYGYTF	1	9.049937555430868E-6	45	TCRBV29-01*01	TCRBV29	TCRBV29-01	01				TCRBD02-01*01	TCRBD02	TCRBD02-01	01				TCRBJ01-02*01	TCRBJ01	TCRBJ01-02	01				2	4	8	1	4	2	36	48	52	59	63	1	In	VDJ
GTGAGCACCTTGGAGCTGGGGGACTCGGCCCTTTATCTTTGCGCCAGCAGCTTGTCGACGGAGAACTATGGCTACACCTTCGGTTCG	CASSLSTENYGYTF	2	1.8099875110861736E-5	42	TCRBV05-01*01	TCRBV05	TCRBV05-01	01				TCRBD02-01*02	TCRBD02	TCRBD02-01	02				TCRBJ01-02*01	TCRBJ01	TCRBJ01-02	01				1	5	10	2	0	2	39	54	59	-1	63	2	In	VDJ
CACCTACACGCCCTGCAGCCAGAAGACTCAGCCCTGTATCTCTGCGCCAGCAGCTCGGACGAGAACTATGGCTACACCTTCGGTTCG	CASSSDENYGYTF	2	1.8099875110861736E-5	39	TCRBV04-01*01	TCRBV04	TCRBV04-01	01								TCRBD01,TCRBD02	TCRBD01-01,TCRBD02-01		TCRBJ01-02*01	TCRBJ01	TCRBJ01-02	01				5	2	1	7	3	2	42	54	56	60	63	2	In	VDJ
ACATCGGCCCAAAAGAACCCGACAGCTTTCTATCTCTGTGCCAGTAGTATAGCCCAAGAAAAGAACTATGGCTACACCTTCGGTTCG	CASSIAQEKNYGYTF	4	3.619975022172347E-5	45	TCRBV19-01	TCRBV19	TCRBV19-01				01,02					TCRBD01,TCRBD02	TCRBD01-01,TCRBD02-01		TCRBJ01-02*01	TCRBJ01	TCRBJ01-02	01				1	5	2	8	4	2	36	52	57	59	63	4	In	VDJ
AGCTCCTTGGAGCTGGGGGACTCAGCCCTGTACTTCTGTGCCAGCAGAATAGGGTCCGAACTCAACTATGGCTACACCTTCGGTTCG	CASRIGSELNYGYTF	2	1.8099875110861736E-5	45	TCRBV13-01*01	TCRBV13	TCRBV13-01	01								TCRBD01,TCRBD02	TCRBD01-01,TCRBD02-01		TCRBJ01-02*01	TCRBJ01	TCRBJ01-02	01				6	3	5	3	9	2	36	47	50	54	63	2	In	VDJ
TTCCCTGGAGCTTGGTGACTCTGCTGTGTATTTCTGTGCCAGCAGCCAAGAAGGGAGGGGGACAACTATGGCTACACCTTCGGTTCG		4	3.619975022172347E-5	47	TCRBV03	TCRBV03				TCRBV03-01,TCRBV03-02		TCRBD02-01*02	TCRBD02	TCRBD02-01	02				TCRBJ01-02*01	TCRBJ01	TCRBJ01-02	01				0	1	9	0	4	2	34	51	52	59	63	4	Out	VDJ
CACATCAATTCCCTGGAGCTTGGTGACTCTGCTGTGTATTTCTGTGCCAGCAGTTCTAATAACAACTATGGCTACACCTTCGGTTCG	CASSSNNNYGYTF	2	1.8099875110861736E-5	39	TCRBV03	TCRBV03				TCRBV03-01,TCRBV03-02		TCRBD02-01	TCRBD02	TCRBD02-01				01,02	TCRBJ01-02*01	TCRBJ01	TCRBJ01-02	01				6	2	4	9	5	2	42	53	55	58	63	2	In	VDJ
CTGTCGGCTGCTCCCTCCCAGACATCTGTGTACTTCTGTGCCAGCAGTTACCTTCGGACACAAAACTATGGCTACACCTTCGGTTCG	CASSYLRTQNYGYTF	4	3.619975022172347E-5	45	TCRBV06-05*01	TCRBV06	TCRBV06-05	01				TCRBD01-01*01	TCRBD01	TCRBD01-01	01				TCRBJ01-02*01	TCRBJ01	TCRBJ01-02	01				2	4	1	6	3	2	36	51	55	60	63	4	In	VDJ
CAGCGCACAGAGCAGGGGGACTCGGCCATGTATCTCTGTGCCAGCAGCCCAGGTCGACAGGGCGTATATGGCTACACCTTCGGTTCG	CASSPGRQGVYGYTF	3	2.71498126662926E-5	45	TCRBV07-09	TCRBV07	TCRBV07-09				01,03	TCRBD01-01*01	TCRBD01	TCRBD01-01	01				TCRBJ01-02*01	TCRBJ01	TCRBJ01-02	01				5	7	2	3	4	5	36	48	55	62	66	3	In	VDJ
CTGACGATCCAGCGCACACAGCAGGAGGACTCGGCCGTGTATCTCTGTGCCAGCAGCCCCTCGGAATATGGCTACACCTTCGGTTCG	CASSPSEYGYTF	2	1.8099875110861736E-5	36	TCRBV07-02*01	TCRBV07	TCRBV07-02	01								TCRBD01,TCRBD02	TCRBD01-01,TCRBD02-01		TCRBJ01-02*01	TCRBJ01	TCRBJ01-02	01				5	5	1	8	1	5	45	57	62	65	66	2	In	VDJ
CTCAGGCTGGAGTCGGCTGCTCCCTCCCAGACATCTGTGTACTTCTGTGCCAGCAGTGAGGGACAATATGGCTACACCTTCGGTTCG	CASSEGQYGYTF	3	2.71498126662926E-5	36	TCRBV06-01*01	TCRBV06	TCRBV06-01	01				TCRBD01-01*01	TCRBD01	TCRBD01-01	01				TCRBJ01-02*01	TCRBJ01	TCRBJ01-02	01				3	0	0	6	1	5	45	-1	59	65	66	3	In	VDJ
CTCACTGTGACATCGGCCCAAAAGAACCCGACAGCTTTCTATCTCTGTGCCGGGGGGGGTGGGCCTGATGGCTACACCTTCGGTTCG	CAGGGGPDGYTF	5	4.5249687777154334E-5	36	TCRBV19-01	TCRBV19	TCRBV19-01				01,02	TCRBD02-01*01	TCRBD02	TCRBD02-01	01				TCRBJ01-02*01	TCRBJ01	TCRBJ01-02	01				11	0	9	0	9	6	45	-1	51	58	67	5	In	VDJ
CTGGAGTCTGCCAGGCCCTCACATACCTCTCAGTACCTCTGTGCCAGCAGTGACCCAGGCCCCTATGATGGCTACACCTTCGGTTCG	CASSDPGPYDGYTF	4	3.619975022172347E-5	42	TCRBV25-01*01	TCRBV25	TCRBV25-01	01				TCRBD01-01*01	TCRBD01	TCRBD01-01	01				TCRBJ01-02*01	TCRBJ01	TCRBJ01-02	01				3	2	4	4	8	6	39	53	55	59	67	4	In	VDJ
CTACACGCCCTGCAGCCAGAAGACTCAGCCCTGTATCTCTGCGCCAGCAGCCAAGATCAAGGGGATGATGGCTACACCTTCGGTTCG	CASSQDQGDDGYTF	2	1.8099875110861736E-5	42	TCRBV04-01*01	TCRBV04	TCRBV04-01	01				TCRBD01-01*01	TCRBD01	TCRBD01-01	01				TCRBJ01-02*01	TCRBJ01	TCRBJ01-02	01				0	3	5	2	3	6	39	56	59	64	67	2	In	VDJ
AGTTCTAAGAAGCTCCTTCTCAGTGACTCTGGCTTCTATCTCTGTGCCTGGAGTGATTGGGTACTGGATGGCTACACCTTCGGTTCG	CAWSDWVLDGYTF	1	9.049937555430868E-6	39	TCRBV30-01*01	TCRBV30	TCRBV30-01	01								TCRBD01,TCRBD02	TCRBD01-01,TCRBD02-01		TCRBJ01-02*01	TCRBJ01	TCRBJ01-02	01				1	3	0	9	6	6	42	55	58	61	67	1	In	VDJ
CAGCCTGCAGAACTGGAGGATTCTGGAGTTTATTTCTGTGCCAGCAGCCTGACAGGGGGAAGAGGGGATGGCTACACCTTCGGTTCG	CASSLTGGRGDGYTF	2	1.8099875110861736E-5	45	TCRBV14-01*01	TCRBV14	TCRBV14-01	01				TCRBD01-01*01	TCRBD01	TCRBD01-01	01				TCRBJ01-02*01	TCRBJ01	TCRBJ01-02	01				4	1	2	1	8	6	36	49	50	59	67	2	In	VDJ
TGCCCATCCTGAAGACAGCAGCTTCTACATCTGCAGTGCTAGAGATGGGGAGCCTTTAACTTAACGGATGGCTACACCTTCGGTTCG		4	3.619975022172347E-5	50	TCRBV20	TCRBV20				TCRBV20-01,TCRBV20-or09_02		TCRBD02-01*02	TCRBD02	TCRBD02-01	02				TCRBJ01-02*01	TCRBJ01	TCRBJ01-02	01				0	2	9	2	15	6	31	45	47	52	67	4	Out	VDJ
TCCCTAGAGTCTGCCATCCCCAACCAGACAGCTCTTTACTTCTGTGCCACCAGTGAGACAGGGGGCGATGGCTACACCTTCGGTTCG	CATSETGGDGYTF	5	4.5249687777154334E-5	39	TCRBV24	TCRBV24				TCRBV24-01,TCRBV24-or09_02		TCRBD01-01*01	TCRBD01	TCRBD01-01	01				TCRBJ01-02*01	TCRBJ01	TCRBJ01-02	01				4	0	2	0	1	6	42	-1	56	66	67	5	In	VDJ
AGTTCTAAGAAGCTCCTTCTCAGTGACTCTGGCTTCTATCTCTGTGCCTGGAGTTGGGGACAGGGCGATGGCTACACCTTCGGTTCG	CAWSWGQGDGYTF	1	9.049937555430868E-6	39	TCRBV30-01*01	TCRBV30	TCRBV30-01	01				TCRBD01-01*01	TCRBD01	TCRBD01-01	01				TCRBJ01-02*01	TCRBJ01	TCRBJ01-02	01				2	2	0	3	2	6	42	54	56	65	67	1	In	VDJ
CCCTCAGAACCCAGGGACTCAGCTGTGTACTTCTGTGCCAGCAGTTTAATCGGGGCAGGGGGCGCGCATGGCTACACCTTCGGTTCG	CASSLIGAGGAHGYTF	1	9.049937555430868E-6	48	TCRBV12	TCRBV12				TCRBV12-03,TCRBV12-04		TCRBD01-01*01	TCRBD01	TCRBD01-01	01				TCRBJ01-02*01	TCRBJ01	TCRBJ01-02	01				2	7	4	0	4	6	33	48	55	63	67	1	In	VDJ
CTCAGGCTGGAGTTGGCTGCTCCCTCCCAGACATCTGTGTACTTCTGTGCCAGCAGTTCGGGGGAGCATGGCTACACCTTCGGTTCG	CASSSGEHGYTF	2	1.8099875110861736E-5	36	TCRBV06-06	TCRBV06	TCRBV06-06				01,02	TCRBD02-01*01	TCRBD02	TCRBD02-01	01				TCRBJ01-02*01	TCRBJ01	TCRBJ01-02	01				4	0	8	2	3	6	45	-1	58	64	67	2	In	VDJ
AATGTGAGCACCTTGGAGCTGGGGGACTCGGCCCTTTATCTTTGCGCCAGCAGCCTGACAGGGGAGCATGGCTACACCTTCGGTTCG	CASSLTGEHGYTF	2	1.8099875110861736E-5	39	TCRBV05-01*01	TCRBV05	TCRBV05-01	01				TCRBD01-01*01	TCRBD01	TCRBD01-01	01				TCRBJ01-02*01	TCRBJ01	TCRBJ01-02	01				4	2	2	2	3	6	42	54	56	64	67	2	In	VDJ
ACCAGTGCCCATCCTGAAGACAGCAGCTTCTACATCTGCAGTGCTAGTAGTGGCAGGTTAAGGAGTAATGGCTACACCTTCGGTTCG	CSASSGRLRSNGYTF	2	1.8099875110861736E-5	45	TCRBV20	TCRBV20				TCRBV20-01,TCRBV20-or09_02						TCRBD01,TCRBD02	TCRBD01-01,TCRBD02-01		TCRBJ01-02*01	TCRBJ01	TCRBJ01-02	01				3	6	4	4	10	6	36	47	53	57	67	2	In	VDJ
GCAGCCAGAAGACTCAGCCCTGTATCTCTGCGCCAGCAGCCAAGAGTGCGGGGGAGATCTCATAGCAATGGCTACACCTTCGGTTCG		2	1.8099875110861736E-5	53	TCRBV04-01*01	TCRBV04	TCRBV04-01	01				TCRBD02-01*01	TCRBD02	TCRBD02-01	01				TCRBJ01-02*01	TCRBJ01	TCRBJ01-02	01				0	2	7	2	13	6	28	45	47	54	67	2	Out	VDJ
TGGAGTCTGCTGCCTCCTCCCAGACATCTGTATATTTCTGCGCCAGCAGTGAAGTCCAACTCCGGAAATGGCTACACCTTCGGTTCG		4	3.619975022172347E-5	43	TCRBV10-01	TCRBV10	TCRBV10-01				01,02					TCRBD01,TCRBD02	TCRBD01-01,TCRBD02-01		TCRBJ01-02*01	TCRBJ01	TCRBJ01-02	01				3	11	1	8	1	6	38	52	63	66	67	4	Out	VDJ
TGAGCTGAATGTGAACGCCTTGTTGCTGGGGGACTCGGCCCTCTATCTCTGTGCCAGCAGCCTCAAAATGGCTACACCTTCGGTTCG		2	1.8099875110861736E-5	32	TCRBV05-06*01	TCRBV05	TCRBV05-06	01								TCRBD01,TCRBD02	TCRBD01-01,TCRBD02-01		TCRBJ01-02*01	TCRBJ01	TCRBJ01-02	01				4	2	4	6	2	6	49	61	63	65	67	2	Out	VDJ
CTACACACCCTGCAGCCAGAAGACTCGGCCCTGTATCTCTGCGCCAGCAGCCGGGGACAGGGACAAAATGGCTACACCTTCGGTTCG	CASSRGQGQNGYTF	2	1.8099875110861736E-5	42	TCRBV04-03*01	TCRBV04	TCRBV04-03	01				TCRBD01-01*01	TCRBD01	TCRBD01-01	01				TCRBJ01-02*01	TCRBJ01	TCRBJ01-02	01				4	1	0	3	5	6	39	52	53	62	67	2	In	VDJ
CTTGACATCCGCTCACCAGGCCTGGGGGACGCAGCCATGTACCTGTGTGCCACCAGCAGAGATGTCGTGGGCTACACCTTCGGTTCG	CATSRDVVGYTF	2	1.8099875110861736E-5	36	TCRBV15-01*01	TCRBV15	TCRBV15-01	01				TCRBD02-01	TCRBD02	TCRBD02-01				01,02	TCRBJ01-02*01	TCRBJ01	TCRBJ01-02	01				0	3	8	6	2	8	45	62	65	67	69	2	In	VDJ
AGGCTGCTGTCGGCTGCTCCCTCCCAGACATCTGTGTACTTCTGTGCCAGCAGGCTTCCAGGGAATGGGGGCTACACCTTCGGTTCG	CASRLPGNGGYTF	2	1.8099875110861736E-5	39	TCRBV06-05*01	TCRBV06	TCRBV06-05	01				TCRBD01-01*01	TCRBD01	TCRBD01-01	01				TCRBJ01-02*01	TCRBJ01	TCRBJ01-02	01				6	5	4	3	6	8	42	53	58	63	69	2	In	VDJ
ATCCAGCCCTCAGAACCCAGGGACTCAGCTGTGTACTTCTGTGCCAGCAGTTCCTCTCTGACGGGAGGGGGCTACACCTTCGGTTCG	CASSSSLTGGGYTF	2	1.8099875110861736E-5	42	TCRBV12	TCRBV12				TCRBV12-03,TCRBV12-04		TCRBD02-01*02	TCRBD02	TCRBD02-01	02				TCRBJ01-02*01	TCRBJ01	TCRBJ01-02	01				4	9	8	0	0	8	39	52	61	-1	69	2	In	VDJ
AATGTGAACGCCTTGTTGCTGGGGGACTCGGCCCTCTATCTCTGTGCCAGCATCCTTAGGACAGGGAGGGGCTACACCTTCGGTTCG	CASILRTGRGYTF	2	1.8099875110861736E-5	39	TCRBV05-06*01	TCRBV05	TCRBV05-06	01				TCRBD01-01*01	TCRBD01	TCRBD01-01	01				TCRBJ01-02*01	TCRBJ01	TCRBJ01-02	01				6	6	1	3	3	8	42	52	58	66	69	2	In	VDJ
ACCTTGGAGATCCAGCGCACAGAGCAGGGGGACTCGGCCATGTATCTCTGTGCCGGGGGCGGCTCGTCGGGCTACACCTTCGGTTCG	CAGGGSSGYTF	3	2.71498126662926E-5	33	TCRBV07-09	TCRBV07	TCRBV07-09				01,03	TCRBD01-01*01	TCRBD01	TCRBD01-01	01				TCRBJ01-02*01	TCRBJ01	TCRBJ01-02	01				11	0	6	0	9	8	48	-1	54	60	69	3	In	VDJ
CTAAACCTGAGCTCTCTGGAGCTGGGGGACTCAGCTTTGTATTTCTGTGCCAGCAGCACCCGGACGGAGGGCTACACCTTCGGTTCG	CASSTRTEGYTF	2	1.8099875110861736E-5	36	TCRBV09-01	TCRBV09	TCRBV09-01				01,02					TCRBD01,TCRBD02	TCRBD01-01,TCRBD02-01		TCRBJ01-02*01	TCRBJ01	TCRBJ01-02	01				4	4	1	7	4	8	45	57	61	65	69	2	In	VDJ
AGGCTGCTGTCGGCTGCTCCCTCCCAGACATCTGTGTACTTCTGTGCCAGCAGCCTTACAGAGTTCTTCGGCTACACCTTCGGTTCG	CASSLTEFFGYTF	2	1.8099875110861736E-5	39	TCRBV06-05*01	TCRBV06	TCRBV06-05	01				TCRBD01-01*01	TCRBD01	TCRBD01-01	01				TCRBJ01-02*01	TCRBJ01	TCRBJ01-02	01				6	4	3	5	8	8	42	53	57	61	69	2	In	VDJ
ACAGTGACCAGTGCCCATCCTGAAGACAGCAGCTTCTACATCTGCAGTGCTAGAGATTCCACAGGGAACGGCTACACCTTCGGTTCG	CSARDSTGNGYTF	2	1.8099875110861736E-5	39	TCRBV20	TCRBV20				TCRBV20-01,TCRBV20-or09_02		TCRBD01-01*01	TCRBD01	TCRBD01-01	01				TCRBJ01-02*01	TCRBJ01	TCRBJ01-02	01				0	4	3	3	3	8	42	56	60	66	69	2	In	VDJ
AAGATCCAGCGCACACAGCAGGAGGACTCCGCCGTGTATCTCTGTGCCAGCAGCGTCACAGGGACCCTAGGCTACACCTTCGGTTCG	CASSVTGTLGYTF	2	1.8099875110861736E-5	39	TCRBV07-08*01	TCRBV07	TCRBV07-08	01				TCRBD01-01*01	TCRBD01	TCRBD01-01	01				TCRBJ01-02*01	TCRBJ01	TCRBJ01-02	01				5	3	3	3	6	8	42	54	57	63	69	2	In	VDJ
AAGATCCAGCCCTCAGAACCCAGGGACTCAGCTGTGTACTTCTGTGCCAGCGCTGAGCAGGCCCTTGGACGCTACACCTTCGGTTCG	CASAEQALGRYTF	1	9.049937555430868E-6	39	TCRBV12	TCRBV12				TCRBV12-03,TCRBV12-04						TCRBD01,TCRBD02	TCRBD01-01,TCRBD02-01		TCRBJ01-02*01	TCRBJ01	TCRBJ01-02	01				8	15	1	7	0	9	42	51	66	-1	70	1	In	VDJ
GTGAGCAACATGAGCCCTGAAGACAGCAGCATATATCTCTGCAGCGTTGACGGGACGGTTGCCCTATATAGCTACACCTTCGGTTCG	CSVDGTVALYSYTF	1	9.049937555430868E-6	42	TCRBV29-01*01	TCRBV29	TCRBV29-01	01								TCRBD01,TCRBD02	TCRBD01-01,TCRBD02-01		TCRBJ01-02*01	TCRBJ01	TCRBJ01-02	01				3	1	0	7	14	9	39	50	51	56	70	1	In	VDJ
CTGAAGATCCAGCCCTCAGAACCCAGGGACTCAGCTGTGTACTTCTGTGCCAGCAGCCACCGGGCAGGCGCCTACACCTTCGGTTCG	CASSHRAGAYTF	1	9.049937555430868E-6	36	TCRBV12	TCRBV12				TCRBV12-03,TCRBV12-04						TCRBD01,TCRBD02	TCRBD01-01,TCRBD02-01		TCRBJ01-02*01	TCRBJ01	TCRBJ01-02	01				6	8	4	4	3	10	45	56	64	68	71	1	In	VDJ
TTCACTCTGAAGATCCGGTCCACAAAGCTGGAGGACTCAGCCATGTACTTCTGTGCCAGCAGGGGACAGATCTCGCTCTTCGGGCCG	CASRGQISLF	2	1.8099875110861736E-5	30	TCRBV02-01*01	TCRBV02	TCRBV02-01	01				TCRBD01-01*01	TCRBD01	TCRBD01-01	01				TCRBJ02-07*01	TCRBJ02	TCRBJ02-07	01				6	0	0	5	8	15	51	-1	62	69	77	2	In	VDJ
CACCTACACACCCTGCAGCCAGAAGACTCGGCCCTGTATCTCTGTGCCAGCAGCCAAGATTTTCGCCAGTTCCTGTACTTCGGGCCG	CASSQDFRQFLYF	2	1.8099875110861736E-5	39	TCRBV04-02*01	TCRBV04	TCRBV04-02	01				TCRBD01-01*01	TCRBD01	TCRBD01-01	01				TCRBJ02-07*01	TCRBJ02	TCRBJ02-07	01				0	7	4	5	5	12	42	59	66	69	74	2	In	VDJ
AGGCTGCTGTCGGCTGCTCCCTCCCAGACATCTGTGTACTTCTGTGCCAGCAGTCTGGGGGGAACAGGCTCTCGGTACTTCGGGCCG	CASSLGGTGSRYF	2	1.8099875110861736E-5	39	TCRBV06-05*01	TCRBV06	TCRBV06-05	01				TCRBD02-01*01	TCRBD02	TCRBD02-01	01				TCRBJ02-07*01	TCRBJ02	TCRBJ02-07	01				5	2	9	1	12	12	42	54	56	62	74	2	In	VDJ
GACAGTGACCAGTGCCCATCCTGAAGACAGCAGCTTCTACATCTGCAGTGCTAGAGATTGGGCGCGGACTAGCGGTACTTCGGGCCG		3	2.71498126662926E-5	38	TCRBV20	TCRBV20				TCRBV20-01,TCRBV20-or09_02		TCRBD02-01	TCRBD02	TCRBD02-01				01,02	TCRBJ02-07*01	TCRBJ02	TCRBJ02-07	01				0	8	1	6	0	12	43	57	65	-1	74	3	Out	VDJ
CCGCTCAGGCTGCTGTCGGCTGCTCCCTCCCAGACATCTGTGTACTTCTGTGCCAGCAGTTACCTCGGCGAGGAGTACTTCGGGCCG	CASSYLGEEYF	2	1.8099875110861736E-5	33	TCRBV06-05*01	TCRBV06	TCRBV06-05	01				TCRBD02-01*02	TCRBD02	TCRBD02-01	02				TCRBJ02-07*01	TCRBJ02	TCRBJ02-07	01				2	6	11	1	0	11	48	63	69	-1	73	2	In	VDJ
CTTAAACCTTCACCTACACGCCCTGCAGCCAGAAGACTCAGCCCTGTATCTCTGCGCCAGCAGCCGAGACTGCAGTACTTCGGGCCG		2	1.8099875110861736E-5	29	TCRBV04-01*01	TCRBV04	TCRBV04-01	01				TCRBD02-01	TCRBD02	TCRBD02-01				01,02	TCRBJ02-07*01	TCRBJ02	TCRBJ02-07	01				0	0	4	10	0	9	52	-1	69	-1	71	2	Out	VDJ
GTCGGCTGCTCCCTCCCAAACATCTGTGTACTTCTGTGCCAGCAGTTACTCTGGGGGCCCTCATCACCGTGGCAGTACTTCGGGCCG		4	3.619975022172347E-5	47	TCRBV06	TCRBV06				TCRBV06-02,TCRBV06-03		TCRBD01-01*01	TCRBD01	TCRBD01-01	01				TCRBJ02-07*01	TCRBJ02	TCRBJ02-07	01				0	1	6	0	13	9	34	51	52	58	71	4	Out	VDJ
AGTCTGCCATCCCCAACCAGACAGCTCTTTACTTCTGTGCCACCAGTCACTATCTCACAAGGAGCGTGTGAGCAGTACTTCGGGCCG		2	1.8099875110861736E-5	46	TCRBV24	TCRBV24				TCRBV24-01,TCRBV24-or09_02		TCRBD02-01	TCRBD02	TCRBD02-01				01,02	TCRBJ02-07*01	TCRBJ02	TCRBJ02-07	01				6	1	3	9	17	7	35	47	48	52	69	2	Out	VDJ
GAACCCAGGGACTCAGCTGTGTACTTCTGTGCCAGCAGTCTGTCCTCTCCCTTTGGAGCGGGGGGGCGTGAGCAGTACTTCGGGCCG	CASSLSSPFGAGGREQYF	1	9.049937555430868E-6	54	TCRBV12	TCRBV12				TCRBV12-03,TCRBV12-04		TCRBD02-01*01	TCRBD02	TCRBD02-01	01				TCRBJ02-07*01	TCRBJ02	TCRBJ02-07	01				5	17	6	0	3	7	27	39	56	66	69	1	In	VDJ
AGTGCCCATCCTGAAGACAGCAGCTTCTACATCTGCAGTGCTAGTCGTCACCCGGGAACAGGCTCGGGGGAGCAGTACTTCGGGCCG	CSASRHPGTGSGEQYF	2	1.8099875110861736E-5	48	TCRBV20	TCRBV20				TCRBV20-01,TCRBV20-or09_02						TCRBD01,TCRBD02	TCRBD01-01,TCRBD02-01		TCRBJ02-07*01	TCRBJ02	TCRBJ02-07	01				3	13	3	4	7	7	33	44	57	62	69	2	In	VDJ
AGTTCTAAGAAGCTCCTTCTCAGTGACTCTGGCTTCTATCTCTGTGCCTATTTAGCGGGGGGATACGGGGAGCAGTACTTCGGGCCG	CAYLAGGYGEQYF	1	9.049937555430868E-6	39	TCRBV30-01*01	TCRBV30	TCRBV30-01	01				TCRBD02-01*01	TCRBD02	TCRBD02-01	01				TCRBJ02-07*01	TCRBJ02	TCRBJ02-07	01				7	3	5	1	7	7	42	49	52	62	69	1	In	VDJ
GTGAACGCCTTGGAGCTGGACGACTCGGCCCTGTATCTCTGTGCCAGCAGCTTGGCGCGGTCGGACGGGGAGCAGTACTTCGGGCCG	CASSLARSDGEQYF	2	1.8099875110861736E-5	42	TCRBV05-04*01	TCRBV05	TCRBV05-04	01								TCRBD01,TCRBD02	TCRBD01-01,TCRBD02-01		TCRBJ02-07*01	TCRBJ02	TCRBJ02-07	01				0	7	1	7	3	7	39	55	62	66	69	2	In	VDJ
CTGACCCTGGAGTCTGCCAGGCCCTCACATACCTCTCAGTACCTCTGTGCCAGCAGTGACGTGGGGCGGGAGCAGTACTTCGGGCCG	CASSDVGREQYF	1	9.049937555430868E-6	36	TCRBV25-01*01	TCRBV25	TCRBV25-01	01				TCRBD01-01*01	TCRBD01	TCRBD01-01	01				TCRBJ02-07*01	TCRBJ02	TCRBJ02-07	01				3	3	7	0	2	7	45	59	62	67	69	1	In	VDJ
GACAGTGACCAGTGCCCATCCTGAAGACAGCAGCTTCTACATCTGCAGTGCCGGGACTAGCGGGAAAGGGAGCAGTACTTCGGGCCG		5	4.5249687777154334E-5	38	TCRBV20	TCRBV20				TCRBV20-01,TCRBV20-or09_02		TCRBD02-01*02	TCRBD02	TCRBD02-01	02				TCRBJ02-07*01	TCRBJ02	TCRBJ02-07	01				6	1	0	3	4	7	43	51	52	65	69	5	Out	VDJ
ATCCAGCGCACAGAGCAGGGGGACTCGGCCATGTATCTCTGTGCCAGCAGCCCTAGCGGGAGCCCCGAGGAGCAGTACTTCGGGCCG	CASSPSGSPEEQYF	4	3.619975022172347E-5	42	TCRBV07-09	TCRBV07	TCRBV07-09				01,03	TCRBD02-01*02	TCRBD02	TCRBD02-01	02				TCRBJ02-07*01	TCRBJ02	TCRBJ02-07	01				5	1	4	2	7	7	39	51	52	62	69	4	In	VDJ
CTCAGGCTGGAGTTGGCTGCTCCCTCCCAGACATCTGTGTACTTCTGTGCCAGCAGTTATTTGTCTTTCGAGCAGTACTTCGGGCCG	CASSYLSFEQYF	2	1.8099875110861736E-5	36	TCRBV06-06	TCRBV06	TCRBV06-06				01,02	TCRBD02-01	TCRBD02	TCRBD02-01				01,02	TCRBJ02-07*01	TCRBJ02	TCRBJ02-07	01				3	5	4	10	2	6	45	59	64	66	68	2	In	VDJ
CTGCTGTACCCTCTCAGACATCTGTGTACTTCTGTGCCAGCAGTGACCTCATGGGTTCAGGGGGCCTTCGAGCAGTACTTCGGGCCG		3	2.71498126662926E-5	49	TCRBV06-04	TCRBV06	TCRBV06-04				01,02	TCRBD01-01*01	TCRBD01	TCRBD01-01	01				TCRBJ02-07*01	TCRBJ02	TCRBJ02-07	01				2	10	4	0	3	6	32	47	57	65	68	3	Out	VDJ
CCATCCCCAACCAGACAGCTCTTTACTTCTGTGCCACCAGTGATCCCCAAGCTCCGAGCGGGAGGGGTCGAGCAGTACTTCGGGCCG		2	1.8099875110861736E-5	52	TCRBV24	TCRBV24				TCRBV24-01,TCRBV24-or09_02		TCRBD02-01*02	TCRBD02	TCRBD02-01	02				TCRBJ02-07*01	TCRBJ02	TCRBJ02-07	01				3	12	6	0	2	6	29	44	56	66	68	2	Out	VDJ
CCTGAGTTCTAAGAAGCTCCTTCTCAGTGACTCTGGCTTCTATCTCTGTGCCCGGGACTAGCGGGAGTCGAGCAGTACTTCGGGCCG		1	9.049937555430868E-6	35	TCRBV30-01*01	TCRBV30	TCRBV30-01	01				TCRBD02-01*02	TCRBD02	TCRBD02-01	02				TCRBJ02-07*01	TCRBJ02	TCRBJ02-07	01				8	1	0	2	1	6	46	52	53	67	68	1	Out	VDJ
CTCACTGTGACATCGGCCCAAAAGAACCCGACAGCTTTCTATCTCTGTGCCAGTAATAACCTAGGGCTCGAGCAGTACTTCGGGCCG	CASNNLGLEQYF	3	2.71498126662926E-5	36	TCRBV19-01	TCRBV19	TCRBV19-01				01,02					TCRBD01,TCRBD02	TCRBD01-01,TCRBD02-01		TCRBJ02-07*01	TCRBJ02	TCRBJ02-07	01				7	7	5	3	2	6	45	55	62	66	68	3	In	VDJ
AATGTGAGCACCTTGGAGCTGGGGGACTCGGCCCTTTATCTTTGCGCCAGCAGCGACCCCGGGACGCTCGAGCAGTACTTCGGGCCG	CASSDPGTLEQYF	2	1.8099875110861736E-5	39	TCRBV05-01*01	TCRBV05	TCRBV05-01	01								TCRBD01,TCRBD02	TCRBD01-01,TCRBD02-01		TCRBJ02-07*01	TCRBJ02	TCRBJ02-07	01				4	6	0	7	3	6	42	54	60	65	68	2	In	VDJ
GCTGCTCCCTCCCAGACATCTGTGTACTTCTGTGCCACCGCCTTCTTGCCTACCGGGACAGGGGGCCTCGAGCAGTACTTCGGGCCG	CATAFLPTGTGGLEQYF	2	1.8099875110861736E-5	51	TCRBV06	TCRBV06				TCRBV06-01,TCRBV06-05,TCRBV06-06		TCRBD01-01*01	TCRBD01	TCRBD01-01	01				TCRBJ02-07*01	TCRBJ02	TCRBJ02-07	01				10	17	0	0	2	6	30	37	54	66	68	2	In	VDJ
CTGAAGATCCAGCGCACACAGCAGGAGGACTCCGCCGTGTATCTCTGTGCCAGCAGTTTACAGGGGGGCGAGCAGTACTTCGGGCCG	CASSLQGGEQYF	2	1.8099875110861736E-5	36	TCRBV07-08*01	TCRBV07	TCRBV07-08	01				TCRBD01-01*01	TCRBD01	TCRBD01-01	01				TCRBJ02-07*01	TCRBJ02	TCRBJ02-07	01				2	0	4	1	1	6	45	-1	60	67	68	2	In	VDJ
TTGGAGTCGGCTGCTCCCTCCCAAACATCTGTGTACTTCTGTGCCAGCATCCCGGGTGGCTTTAGGGGCGAGCAGTACTTCGGGCCG	CASIPGGFRGEQYF	2	1.8099875110861736E-5	42	TCRBV06	TCRBV06				TCRBV06-02,TCRBV06-03		TCRBD01-01*01	TCRBD01	TCRBD01-01	01				TCRBJ02-07*01	TCRBJ02	TCRBJ02-07	01				7	14	5	2	0	6	39	49	63	-1	68	2	In	VDJ
AACGCCTTGTTGCTGGGGGACTCGGCCCTCTATCTCTGTGCCAGCAGCTTGGCCTCTAGCGGGAGGGGCGAGCAGTACTTCGGGCCG	CASSLASSGRGEQYF	2	1.8099875110861736E-5	45	TCRBV05-06*01	TCRBV05	TCRBV05-06	01				TCRBD02-01*02	TCRBD02	TCRBD02-01	02				TCRBJ02-07*01	TCRBJ02	TCRBJ02-07	01				0	3	4	0	1	6	36	52	55	67	68	2	In	VDJ
ATCCAGCCCTCAGAACCCAGGGACTCAGCTGTGTATTTTTGTGCTAGTGGTTTGGTACCGACCAAGGGCGAGCAGTACTTCGGGCCG	CASGLVPTKGEQYF	5	4.5249687777154334E-5	42	TCRBV12-05*01	TCRBV12	TCRBV12-05	01								TCRBD01,TCRBD02	TCRBD01-01,TCRBD02-01		TCRBJ02-07*01	TCRBJ02	TCRBJ02-07	01				0	8	5	3	0	6	39	56	64	-1	68	5	In	VDJ
AGTGCCCATCCTGAAGACAGCAGCTTCTACATCTGCAGTGCTAGATCTGGTTTGGGGACAGGGGGCGGCGAGCAGTACTTCGGGCCG	CSARSGLGTGGGEQYF	2	1.8099875110861736E-5	48	TCRBV20	TCRBV20				TCRBV20-01,TCRBV20-or09_02		TCRBD01-01*01	TCRBD01	TCRBD01-01	01				TCRBJ02-07*01	TCRBJ02	TCRBJ02-07	01				2	9	0	0	2	6	33	45	54	66	68	2	In	VDJ
ACTCTGACAGTGACCAGTGCCCATCCTGAAGACAGCAGCTTCTACATCTGCAGTGCTAGGAGGGGTCGCGAGCAGTACTTCGGGCCG	CSARRGREQYF	2	1.8099875110861736E-5	33	TCRBV20-01*01	TCRBV20	TCRBV20-01	01								TCRBD01,TCRBD02	TCRBD01-01,TCRBD02-01		TCRBJ02-07*01	TCRBJ02	TCRBJ02-07	01				3	1	5	2	3	6	48	59	60	65	68	2	In	VDJ
CTCACTCTGGAGTCCGCTACCAGCTCCCAGACATCTGTGTACTTCTGTGCCATCAGTCAGACAGGGCGCGAGCAGTACTTCGGGCCG	CAISQTGREQYF	2	1.8099875110861736E-5	36	TCRBV10-03*01	TCRBV10	TCRBV10-03	01				TCRBD01-01*01	TCRBD01	TCRBD01-01	01				TCRBJ02-07*01	TCRBJ02	TCRBJ02-07	01				5	2	2	3	2	6	45	57	59	66	68	2	In	VDJ
CTGACTGTGAGCAACATGAGCCCTGAAGACAGCAGCATATATCTCTGCAGCGTTCGACAGGGGGTTAGCGAGCAGTACTTCGGGCCG	CSVRQGVSEQYF	2	1.8099875110861736E-5	36	TCRBV29-01*01	TCRBV29	TCRBV29-01	01				TCRBD01-01*01	TCRBD01	TCRBD01-01	01				TCRBJ02-07*01	TCRBJ02	TCRBJ02-07	01				5	1	2	1	4	6	45	54	55	64	68	2	In	VDJ
AGGCTGCTGTCGGCTGCTCCCTCCCAGACATCTGTGTACTTCTGTGCCAGCAGTTACTCGTGGCGTAGCGAGCAGTACTTCGGGCCG	CASSYSWRSEQYF	2	1.8099875110861736E-5	39	TCRBV06-05*01	TCRBV06	TCRBV06-05	01								TCRBD01,TCRBD02	TCRBD01-01,TCRBD02-01		TCRBJ02-07*01	TCRBJ02	TCRBJ02-07	01				0	2	9	0	4	6	42	59	61	64	68	2	In	VDJ
AGCACCTTGGAGCTGGGGGACTCGGCCCTTTATCTTTGCGCCAGCAGCTTAACGAGGGACAGGGTGAGCGAGCAGTACTTCGGGCCG	CASSLTRDRVSEQYF	2	1.8099875110861736E-5	45	TCRBV05-01*01	TCRBV05	TCRBV05-01	01				TCRBD01-01*01	TCRBD01	TCRBD01-01	01				TCRBJ02-07*01	TCRBJ02	TCRBJ02-07	01				2	5	0	3	4	6	36	50	55	64	68	2	In	VDJ
CTGGAGTCTGCCAGGCCCTCACATACCTCTCAGTACCTCTGTGCCAGCAGTGTTGGGGGGCTTGCGAGCGAGCAGTACTTCGGGCCG	CASSVGGLASEQYF	1	9.049937555430868E-6	42	TCRBV25-01*01	TCRBV25	TCRBV25-01	01								TCRBD01,TCRBD02	TCRBD01-01,TCRBD02-01		TCRBJ02-07*01	TCRBJ02	TCRBJ02-07	01				4	3	6	0	7	6	39	52	55	61	68	1	In	VDJ
CAGCCCTCAGAACCCAGGGACTCAGCTGTGTACTTCTGTGCCAGCAGACCACGACGGGACAGGGGCAGCGAGCAGTACTTCGGGCCG	CASRPRRDRGSEQYF	1	9.049937555430868E-6	45	TCRBV12	TCRBV12				TCRBV12-03,TCRBV12-04		TCRBD01-01*01	TCRBD01	TCRBD01-01	01				TCRBJ02-07*01	TCRBJ02	TCRBJ02-07	01				6	8	0	2	3	6	36	47	55	65	68	1	In	VDJ
AATGTGAACGCCTTGGAGCTGGACGACTCGGCCCTGTATCTCTGTGCCAGCAGCGCGGACAGGGTAAGCGAGCAGTACTTCGGGCCG	CASSADRVSEQYF	2	1.8099875110861736E-5	39	TCRBV05-04*01	TCRBV05	TCRBV05-04	01				TCRBD01-01*01	TCRBD01	TCRBD01-01	01				TCRBJ02-07*01	TCRBJ02	TCRBJ02-07	01				4	2	1	3	4	6	42	54	56	64	68	2	In	VDJ
GAGTCTGCCAGGCCCTCACATACCTCTCAGTACCTCTGTGCCAGCAGTGAACAGGGATTGTCGTCTTCCGAGCAGTACTTCGGGCCG	CASSEQGLSSSEQYF	4	3.619975022172347E-5	45	TCRBV25-01*01	TCRBV25	TCRBV25-01	01				TCRBD01-01*01	TCRBD01	TCRBD01-01	01				TCRBJ02-07*01	TCRBJ02	TCRBJ02-07	01				2	0	4	3	12	6	36	-1	51	56	68	4	In	VDJ
CTGAACTAAACCTGAGCTCTCTGGAGCTGGGGGACTCAGCTTTGTATTTCTGTGCCAGCAGCCCCTTCCGAGCAGTACTTCGGGCCG		2	1.8099875110861736E-5	31	TCRBV09-01	TCRBV09	TCRBV09-01				01,02	TCRBD02-01	TCRBD02	TCRBD02-01				01,02	TCRBJ02-07*01	TCRBJ02	TCRBJ02-07	01				4	2	4	10	2	6	50	62	64	66	68	2	Out	VDJ
CTGTCGGCTGCTCCCTCCCAGACATCTGTGTACTTCTGTGCCAGCAGTTACGCCGGGCAGCTCGGATCCGAGCAGTACTTCGGGCCG	CASSYAGQLGSEQYF	4	3.619975022172347E-5	45	TCRBV06-05*01	TCRBV06	TCRBV06-05	01								TCRBD01,TCRBD02	TCRBD01-01,TCRBD02-01		TCRBJ02-07*01	TCRBJ02	TCRBJ02-07	01				2	3	8	0	10	6	36	51	54	58	68	4	In	VDJ
AGCACCTTGGAGCTGGGGGACTCGGCCCTTTATCTTTGCGCCAGCAGCTACCGGACTAGCGGGAGTCCCGAGCAGTACTTCGGGCCG	CASSYRTSGSPEQYF	2	1.8099875110861736E-5	45	TCRBV05-01*01	TCRBV05	TCRBV05-01	01				TCRBD02-01*02	TCRBD02	TCRBD02-01	02				TCRBJ02-07*01	TCRBJ02	TCRBJ02-07	01				3	3	1	2	3	6	36	49	52	65	68	2	In	VDJ
CCTCACTCTGGAGTCCGCTACCAGCTCCCAGACATCTGTGTACTTCTGTGCCATCAGTGAGTCTCCCCCGAGCAGTACTTCGGGCCG		2	1.8099875110861736E-5	35	TCRBV10-03*01	TCRBV10	TCRBV10-03	01											TCRBJ02-07*01	TCRBJ02	TCRBJ02-07	01				0	0	0	0	5	6	46	-1	-1	63	68	2	Out	VJ
CTGAGATGAATGTGAGCACCTTGGAGCTGGGGGACTCGGCCCTTTATCTTTGCGCCAGCAGCCCCCACCGAGCAGTACTTCGGGCCG		2	1.8099875110861736E-5	31	TCRBV05-01*01	TCRBV05	TCRBV05-01	01								TCRBD01,TCRBD02	TCRBD01-01,TCRBD02-01		TCRBJ02-07*01	TCRBJ02	TCRBJ02-07	01				4	4	3	7	0	6	50	62	66	-1	68	2	Out	VDJ
ATGAGCTCCTTGGAGCTGGGGGACTCAGCCCTGTACTTCTGTGCCAGCAGCCTTACGGCGGGGGTTTACGAGCAGTACTTCGGGCCG	CASSLTAGVYEQYF	2	1.8099875110861736E-5	42	TCRBV13-01*01	TCRBV13	TCRBV13-01	01				TCRBD02-01*01	TCRBD02	TCRBD02-01	01				TCRBJ02-07*01	TCRBJ02	TCRBJ02-07	01				5	6	7	2	2	4	39	51	57	64	66	2	In	VDJ
CACACCCTGCAGCCAGAAGACTCGGCCCTGTATCTCTGCGCCAGCAGCGTAAGTGGGACAGGGGGTTACGAGCAGTACTTCGGGCCG	CASSVSGTGGYEQYF	1	9.049937555430868E-6	45	TCRBV04-03*01	TCRBV04	TCRBV04-03	01				TCRBD01-01*01	TCRBD01	TCRBD01-01	01				TCRBJ02-07*01	TCRBJ02	TCRBJ02-07	01				5	6	0	1	1	4	36	48	54	65	66	1	In	VDJ
TTCCCGCTCAGGCTGGAGTTGGCTGCTCCCTCCCAGACATCTGTGTACTTCTGTGCCACCAGGGGTTACGAGCAGTACTTCGGGCCG	CATRGYEQYF	2	1.8099875110861736E-5	30	TCRBV06-06	TCRBV06	TCRBV06-06				01,02					TCRBD01,TCRBD02	TCRBD01-01,TCRBD02-01		TCRBJ02-07*01	TCRBJ02	TCRBJ02-07	01				6	0	0	9	1	4	51	-1	62	65	66	2	In	VDJ
ATCCAGCGCACAGAGCAGGGGGACTCGGCCATGTATCTCTGTGCCAGCAGCTTAATAGGTCGGTCTTACGAGCAGTACTTCGGGCCG	CASSLIGRSYEQYF	4	3.619975022172347E-5	42	TCRBV07-09	TCRBV07	TCRBV07-09				01,03					TCRBD01,TCRBD02	TCRBD01-01,TCRBD02-01		TCRBJ02-07*01	TCRBJ02	TCRBJ02-07	01				2	2	5	4	7	4	39	54	56	59	66	4	In	VDJ
ACAGTGACCAGTGCCCATCCTGAAGACAGCAGCTTCTACATCTGCAGTGCCACCGACAGGGCCCCTTACGAGCAGTACTTCGGGCCG	CSATDRAPYEQYF	2	1.8099875110861736E-5	39	TCRBV20	TCRBV20				TCRBV20-01,TCRBV20-or09_02		TCRBD01-01*01	TCRBD01	TCRBD01-01	01				TCRBJ02-07*01	TCRBJ02	TCRBJ02-07	01				6	4	2	3	5	4	42	50	54	61	66	2	In	VDJ
GGGTTGGAGTCGGCTGCTCCCTCCCAAACATCTGTGTACTTCTGTGCCAGCAGTTACCTACGGGATTACGAGCAGTACTTCGGGCCG	CASSYLRDYEQYF	2	1.8099875110861736E-5	39	TCRBV06	TCRBV06				TCRBV06-02,TCRBV06-03		TCRBD02-01*02	TCRBD02	TCRBD02-01	02				TCRBJ02-07*01	TCRBJ02	TCRBJ02-07	01				2	3	8	3	1	4	42	57	60	65	66	2	In	VDJ
CTGGAGCTGGGGGACTCAGCTTTGTATTTCTGTGCCAGCAGCGTAATCGGGCGGTGATGGAGTTTGTACGAGCAGTACTTCGGGCCG	CASSVIGR*WSLYEQYF	2	1.8099875110861736E-5	51	TCRBV09-01	TCRBV09	TCRBV09-01				01,02					TCRBD01,TCRBD02	TCRBD01-01,TCRBD02-01		TCRBJ02-07*01	TCRBJ02	TCRBJ02-07	01				1	3	8	0	14	4	30	45	48	52	66	2	Stop	VDJ
GAGTCGCCCAGCCCCAACCAGACCTCTCTGTACTTCTGTGCCAGCAGTTTACAAGCGGGAGGTTGGTACGAGCAGTACTTCGGGCCG	CASSLQAGGWYEQYF	3	2.71498126662926E-5	45	TCRBV27-01*01	TCRBV27	TCRBV27-01	01				TCRBD02-01*02	TCRBD02	TCRBD02-01	02				TCRBJ02-07*01	TCRBJ02	TCRBJ02-07	01				2	2	6	1	4	4	36	51	53	62	66	3	In	VDJ
TCCCTGTCCCTAGAGTCTGCCATCCCCAACCAGACAGCTCTTTACTTCTGTGCCACCAGTGACGGGTACGAGCAGTACTTCGGGCCG	CATSDGYEQYF	2	1.8099875110861736E-5	33	TCRBV24	TCRBV24				TCRBV24-01,TCRBV24-or09_02		TCRBD02-01	TCRBD02	TCRBD02-01				01,02	TCRBJ02-07*01	TCRBJ02	TCRBJ02-07	01				4	0	8	4	0	4	48	-1	62	-1	66	2	In	VDJ
GTGACCAGTGCCCATCCTGAAGACAGCAGCTTCTACATCTGCAGTGCCCGTACTAGCGGCCAAGGGTACGAGCAGTACTTCGGGCCG	CSARTSGQGYEQYF	2	1.8099875110861736E-5	42	TCRBV20	TCRBV20				TCRBV20-01,TCRBV20-or09_02		TCRBD02-01	TCRBD02	TCRBD02-01				01,02	TCRBJ02-07*01	TCRBJ02	TCRBJ02-07	01				6	4	3	5	7	4	39	47	51	59	66	2	In	VDJ
AGTGCCCATCCTGAAGACAGCAGCTTCTACATCTGCAGTGCTAGAGAATCTAGCGGGGGGGGCCGGTACGAGCAGTACTTCGGGCCG	CSARESSGGGRYEQYF	2	1.8099875110861736E-5	48	TCRBV20	TCRBV20				TCRBV20-01,TCRBV20-or09_02		TCRBD02-01*01	TCRBD02	TCRBD02-01	01				TCRBJ02-07*01	TCRBJ02	TCRBJ02-07	01				0	2	4	0	5	4	33	47	49	61	66	2	In	VDJ
CTAGAGTCTGCCATCCCCAACCAGACAGCTCTTTACTTCTGTGCCACTCCGGAGCAGACGGAATCGTACGAGCAGTACTTCGGGCCG	CATPEQTESYEQYF	4	3.619975022172347E-5	42	TCRBV24	TCRBV24				TCRBV24-01,TCRBV24-or09_02		TCRBD02-01*02	TCRBD02	TCRBD02-01	02				TCRBJ02-07*01	TCRBJ02	TCRBJ02-07	01				10	3	10	2	12	4	39	47	50	54	66	4	In	VDJ
AAGATCCAGCCCTCAGAACCCAGGGACTCAGCTGTGTACTTCTGTGCCAGCACAAATCAGGGGGCGTACGAGCAGTACTTCGGGCCG	CASTNQGAYEQYF	1	9.049937555430868E-6	39	TCRBV12	TCRBV12				TCRBV12-03,TCRBV12-04		TCRBD01-01*01	TCRBD01	TCRBD01-01	01				TCRBJ02-07*01	TCRBJ02	TCRBJ02-07	01				7	5	4	0	1	4	42	52	57	65	66	1	In	VDJ
GCCTTGTTGCTGGGGGACTCGGCCCTCTATCTCTGTGCCAGCAGGCCCCTCGGGACAGGGGGCGCGTACGAGCAGTACTTCGGGCCG	CASRPLGTGGAYEQYF	2	1.8099875110861736E-5	48	TCRBV05-06*01	TCRBV05	TCRBV05-06	01				TCRBD01-01*01	TCRBD01	TCRBD01-01	01				TCRBJ02-07*01	TCRBJ02	TCRBJ02-07	01				5	7	0	0	3	4	33	44	51	63	66	2	In	VDJ
TGAATGTGAGCACCTTGGAGCTGGGGGACTCGGCCCTTTATCTTTGCGCTAGGATTTACCATCTAGTACGAGCAGTACTTCGGGCCG		2	1.8099875110861736E-5	37	TCRBV05-01*01	TCRBV05	TCRBV05-01	01				TCRBD02-01	TCRBD02	TCRBD02-01				01,02	TCRBJ02-07*01	TCRBJ02	TCRBJ02-07	01				11	13	4	8	0	4	44	49	62	-1	66	2	Out	VDJ
ACTCTGACAGTGACCAGTGCCCATCCTGAAGACAGCAGCTTCTACATCTGCAGTGCCGCAAGGGAGTACGAGCAGTACTTCGGGCCG	CSAAREYEQYF	2	1.8099875110861736E-5	33	TCRBV20-01*01	TCRBV20	TCRBV20-01	01				TCRBD02-01*02	TCRBD02	TCRBD02-01	02				TCRBJ02-07*01	TCRBJ02	TCRBJ02-07	01				6	5	9	2	0	4	48	56	61	-1	66	2	In	VDJ
CAATTCCCTGGAGCTTGGTGACTCTGCTGTGTATTTCTGTGCCAGCAGCCCTCAACACAGTTTTTCTACGAGCAGTACTTCGGGCCG		2	1.8099875110861736E-5	44	TCRBV03	TCRBV03				TCRBV03-01,TCRBV03-02		TCRBD01-01*01	TCRBD01	TCRBD01-01	01				TCRBJ02-07*01	TCRBJ02	TCRBJ02-07	01				4	6	3	5	5	3	37	50	56	60	65	2	Out	VDJ
CTGTCGGCTGCTCCCTCCCAGACATCTGTGTACTTCTGTGCCAGCAGAAAGGGACAGGGGGCGTTCTACGAGCAGTACTTCGGGCCG	CASRKGQGAFYEQYF	3	2.71498126662926E-5	45	TCRBV06-05*01	TCRBV06	TCRBV06-05	01				TCRBD01-01*01	TCRBD01	TCRBD01-01	01				TCRBJ02-07*01	TCRBJ02	TCRBJ02-07	01				6	3	0	0	3	3	36	47	50	62	65	3	In	VDJ
AAGATCCAGCCTGCAAAGCTTGAGGACTCGGCCGTGTATCTCTGTGCCAGCAGCTTAGGACAGGTCTACGAGCAGTACTTCGGGCCG	CASSLGQVYEQYF	4	3.619975022172347E-5	39	TCRBV11-02*02	TCRBV11	TCRBV11-02	02				TCRBD01-01*01	TCRBD01	TCRBD01-01	01				TCRBJ02-07*01	TCRBJ02	TCRBJ02-07	01				1	0	2	4	1	3	42	-1	58	64	65	4	In	VDJ
TCCAGCCCTCAGAACCCAGGGACTCAGCTGTGTACTTCTGTGCCAGCAGGGGACAGGGCTGCAGTCTACGAGCAGTACTTCGGGCCG		1	9.049937555430868E-6	43	TCRBV12	TCRBV12				TCRBV12-03,TCRBV12-04		TCRBD01-01*01	TCRBD01	TCRBD01-01	01				TCRBJ02-07*01	TCRBJ02	TCRBJ02-07	01				6	0	0	3	7	3	38	-1	49	58	65	1	Out	VDJ
CTGCTGTCGGCTGCTCCCTCCCAGACATCTGTGTACTTCTGTGCCAGCAGCAAGGACAGGGGGCTCTACGAGCAGTACTTCGGGCCG	CASSKDRGLYEQYF	2	1.8099875110861736E-5	42	TCRBV06-05*01	TCRBV06	TCRBV06-05	01				TCRBD01-01*01	TCRBD01	TCRBD01-01	01				TCRBJ02-07*01	TCRBJ02	TCRBJ02-07	01				6	3	1	0	1	3	39	50	53	64	65	2	In	VDJ
ACCAGTGCCCATCCTGAAGACAGCAGCTTCTACATCTGCAGTGCTAGACCCGTGGACAGGGGTATCTACGAGCAGTACTTCGGGCCG	CSARPVDRGIYEQYF	2	1.8099875110861736E-5	45	TCRBV20	TCRBV20				TCRBV20-01,TCRBV20-or09_02		TCRBD01-01*01	TCRBD01	TCRBD01-01	01				TCRBJ02-07*01	TCRBJ02	TCRBJ02-07	01				2	5	1	2	3	3	36	48	53	62	65	2	In	VDJ
TCAGAACCCAGGGACTCAGCTGTGTACTTCTGTGCCAGCAGTTTAGCGCCACTAGCGGGAAGGATCTACGAGCAGTACTTCGGGCCG	CASSLAPLAGRIYEQYF	1	9.049937555430868E-6	51	TCRBV12	TCRBV12				TCRBV12-03,TCRBV12-04		TCRBD02-01*02	TCRBD02	TCRBD02-01	02				TCRBJ02-07*01	TCRBJ02	TCRBJ02-07	01				0	3	3	3	5	3	30	47	50	60	65	1	In	VDJ
AATCTTCACATCAATTCCCTGGAGCTTGGTGACTCTGCTGTGTATTTCTGTGCCAGTGGACAGATCTACGAGCAGTACTTCGGGCCG	CASGQIYEQYF	2	1.8099875110861736E-5	33	TCRBV03	TCRBV03				TCRBV03-01,TCRBV03-02		TCRBD01-01*01	TCRBD01	TCRBD01-01	01				TCRBJ02-07*01	TCRBJ02	TCRBJ02-07	01				9	1	1	5	2	3	48	56	57	63	65	2	In	VDJ
AACGCCTTGGAGCTGGACGACTCGGCCCTGTATCTCTGTGCCAGCAGCAACTCCGGGCGGGGGGGCTACGAGCAGTACTTCGGGCCG	CASSNSGRGGYEQYF	2	1.8099875110861736E-5	45	TCRBV05-04*01	TCRBV05	TCRBV05-04	01				TCRBD02-01*01	TCRBD02	TCRBD02-01	01				TCRBJ02-07*01	TCRBJ02	TCRBJ02-07	01				4	8	7	0	0	3	36	48	56	-1	65	2	In	VDJ
CAGGCTGGAGTTGGCTGCTCCCTCCCAGACATCTGTGTACTTCTGTGCCAGCATCGGCCAGGGGGCTACGAGCAGTACTTCGGGCCG		2	1.8099875110861736E-5	38	TCRBV06-06	TCRBV06	TCRBV06-06				01,02	TCRBD01-01*01	TCRBD01	TCRBD01-01	01				TCRBJ02-07*01	TCRBJ02	TCRBJ02-07	01				7	5	4	1	0	3	43	53	58	-1	65	2	Out	VDJ
ATCCAGCGCACACAGCAGGAGGACTCGGCCGTGTATCTCTGTGCCAGCAGCCACAACGGACAGGGCTACGAGCAGTACTTCGGGCCG	CASSHNGQGYEQYF	2	1.8099875110861736E-5	42	TCRBV07-02*01	TCRBV07	TCRBV07-02	01				TCRBD01-01*01	TCRBD01	TCRBD01-01	01				TCRBJ02-07*01	TCRBJ02	TCRBJ02-07	01				5	6	1	3	0	3	39	51	57	-1	65	2	In	VDJ
GTGAGCACCTTGGAGCTGGGGGACTCGGCCCTTTATCTTTGCGCCAGCAGCTTGGGGGGCGCAGGCTACGAGCAGTACTTCGGGCCG	CASSLGGAGYEQYF	4	3.619975022172347E-5	42	TCRBV05-01*01	TCRBV05	TCRBV05-01	01				TCRBD01-01*01	TCRBD01	TCRBD01-01	01				TCRBJ02-07*01	TCRBJ02	TCRBJ02-07	01				0	0	7	0	5	3	39	-1	55	60	65	4	In	VDJ
CTGTCGGCTGCTCCCTCCCAGACATCTGTGTACTTCTGTGCCAGCAGTTACTCCGAGGGGGGCCGCTACGAGCAGTACTTCGGGCCG	CASSYSEGGRYEQYF	5	4.5249687777154334E-5	45	TCRBV06-05*01	TCRBV06	TCRBV06-05	01								TCRBD01,TCRBD02	TCRBD01-01,TCRBD02-01		TCRBJ02-07*01	TCRBJ02	TCRBJ02-07	01				0	2	5	1	4	3	36	53	55	61	65	5	In	VDJ
CAGCCCTCAGAACCCAGGGACTCAGCTGTGTACTTCTGTGCCAGCAGTGCCCTCGGGACAGAACGCTACGAGCAGTACTTCGGGCCG	CASSALGTERYEQYF	1	9.049937555430868E-6	45	TCRBV12	TCRBV12				TCRBV12-03,TCRBV12-04		TCRBD01-01*01	TCRBD01	TCRBD01-01	01				TCRBJ02-07*01	TCRBJ02	TCRBJ02-07	01				5	6	0	5	4	3	36	48	54	61	65	1	In	VDJ
CCAGCGCACAGAGCAGGGGGACTCGGCCATGTATCTCTGTGCCAGCAGCTTAGACACGGGATTAGCTACGAGCAGTACTTCGGGCCG		3	2.71498126662926E-5	44	TCRBV07-09	TCRBV07	TCRBV07-09				01,03	TCRBD02-01*02	TCRBD02	TCRBD02-01	02				TCRBJ02-07*01	TCRBJ02	TCRBJ02-07	01				1	3	8	3	4	3	37	53	56	61	65	3	Out	VDJ
ACAGTGACCAGTGCCCATCCTGAAGACAGCAGCTTCTACATCTGCAGTGCTAGAACTAGCGGGAGCTACGAGCAGTACTTCGGGCCG	CSARTSGSYEQYF	2	1.8099875110861736E-5	39	TCRBV20	TCRBV20				TCRBV20-01,TCRBV20-or09_02		TCRBD02-01*02	TCRBD02	TCRBD02-01	02				TCRBJ02-07*01	TCRBJ02	TCRBJ02-07	01				2	0	3	2	0	3	42	-1	54	-1	65	2	In	VDJ
AAGATCCAGCCCTCAGAACCCAGGGACTCAGCTGTGTACTTCTGTGCCAGCAACGTGGGCCCGAGCTACGAGCAGTACTTCGGGCCG	CASNVGPSYEQYF	1	9.049937555430868E-6	39	TCRBV12	TCRBV12				TCRBV12-03,TCRBV12-04		TCRBD01-01*01	TCRBD01	TCRBD01-01	01				TCRBJ02-07*01	TCRBJ02	TCRBJ02-07	01				7	4	8	0	5	3	42	52	56	60	65	1	In	VDJ
CTGGGGTTGGAGTCGGCTGCTCCCTCCCAAACATCTGTGTACTTCTGTGCCAGCAGGGGGGAGAGCTACGAGCAGTACTTCGGGCCG	CASRGESYEQYF	2	1.8099875110861736E-5	36	TCRBV06	TCRBV06				TCRBV06-02,TCRBV06-03						TCRBD01,TCRBD02	TCRBD01-01,TCRBD02-01		TCRBJ02-07*01	TCRBJ02	TCRBJ02-07	01				6	0	6	1	4	3	45	-1	56	61	65	2	In	VDJ
GAGTCGGCTGCTCCCTCCCAGACATCTGTGTACTTCTGTGCCAGCAGTCTAGGGACAGGGGGCAGCTACGAGCAGTACTTCGGGCCG	CASSLGTGGSYEQYF	3	2.71498126662926E-5	45	TCRBV06-01*01	TCRBV06	TCRBV06-01	01				TCRBD01-01*01	TCRBD01	TCRBD01-01	01				TCRBJ02-07*01	TCRBJ02	TCRBJ02-07	01				5	3	0	0	2	3	36	48	51	63	65	3	In	VDJ
ACAGTGACCAGTGCCCATCCTGAAGACAGCAGCTTCTACATCTGCAGTGCTAGAATGGACTTTTCCTACGAGCAGTACTTCGGGCCG	CSARMDFSYEQYF	2	1.8099875110861736E-5	39	TCRBV20	TCRBV20				TCRBV20-01,TCRBV20-or09_02		TCRBD02-01	TCRBD02	TCRBD02-01				01,02	TCRBJ02-07*01	TCRBJ02	TCRBJ02-07	01				2	2	1	10	2	1	42	54	56	61	63	2	In	VDJ
CACGCCCTGCAGCCAGAAGACTCAGCCCTGTATCTCTGCGCCAGCAGCCAAGACCTTGTCGGTTCCTACGAGCAGTACTTCGGGCCG	CASSQDLVGSYEQYF	2	1.8099875110861736E-5	45	TCRBV04-01*01	TCRBV04	TCRBV04-01	01				TCRBD02-01	TCRBD02	TCRBD02-01				01,02	TCRBJ02-07*01	TCRBJ02	TCRBJ02-07	01				0	6	8	5	1	1	36	53	59	62	63	2	In	VDJ
CTACACACCCTGCAGCCAGAAGACTCGGCCCTGTATCTCTGTGCCAGCAGCCGCACACCCAGTTCCTACGAGCAGTACTTCGGGCCG	CASSRTPSSYEQYF	3	2.71498126662926E-5	42	TCRBV04-02*01	TCRBV04	TCRBV04-02	01				TCRBD01-01*01	TCRBD01	TCRBD01-01	01				TCRBJ02-07*01	TCRBJ02	TCRBJ02-07	01				4	2	3	6	6	1	39	52	54	57	63	3	In	VDJ
AATGTGAGCACCTTGGAGCTGGGGGACTCGGCCCTTTATCTTTGCGCCAGCAGCTTGGAAGGGTCCTACGAGCAGTACTTCGGGCCG	CASSLEGSYEQYF	2	1.8099875110861736E-5	39	TCRBV05-01*01	TCRBV05	TCRBV05-01	01								TCRBD01,TCRBD02	TCRBD01-01,TCRBD02-01		TCRBJ02-07*01	TCRBJ02	TCRBJ02-07	01				0	1	5	3	0	1	42	58	59	-1	63	2	In	VDJ
GTGAGCACCTTGGAGCTGGGGGACTCGGCCCTTTATCTTTGCGCCAGCAGCCCCGAGGTACGGTCCTACGAGCAGTACTTCGGGCCG	CASSPEVRSYEQYF	2	1.8099875110861736E-5	42	TCRBV05-01*01	TCRBV05	TCRBV05-01	01				TCRBD02-01*02	TCRBD02	TCRBD02-01	02				TCRBJ02-07*01	TCRBJ02	TCRBJ02-07	01				4	3	11	1	5	1	39	51	54	58	63	2	In	VDJ
AAGAAGCTCCTTCTCAGTGACTCTGGCTTCTATCTCTGTGCCTGGAGCCCAATTAGCGGGAGGTCCTACGAGCAGTACTTCGGGCCG	CAWSPISGRSYEQYF	1	9.049937555430868E-6	45	TCRBV30-01*01	TCRBV30	TCRBV30-01	01				TCRBD02-01*02	TCRBD02	TCRBD02-01	02				TCRBJ02-07*01	TCRBJ02	TCRBJ02-07	01				3	6	5	1	0	1	36	47	53	-1	63	1	In	VDJ
TCCTCAGAACCGGGAGACACGGCACTGTATCTCTGCGCCAGCAGGGCAAGTCTAGCGGGGCCGTCCTACGAGCAGTACTTCGGGCCG	CASRASLAGPSYEQYF	2	1.8099875110861736E-5	48	TCRBV23-01*01	TCRBV23	TCRBV23-01	01				TCRBD02-01*01	TCRBD02	TCRBD02-01	01				TCRBJ02-07*01	TCRBJ02	TCRBJ02-07	01				6	7	4	3	3	1	33	44	51	60	63	2	In	VDJ
CCCATCCTGAAGACAGCAGCTTCTACATCTGCAGTGCTAGATCTCCCCGGGCGCGGGAATACGTCCTACGAGCAGTACTTCGGGCCG		2	1.8099875110861736E-5	52	TCRBV20	TCRBV20				TCRBV20-01,TCRBV20-or09_02		TCRBD02-01*02	TCRBD02	TCRBD02-01	02				TCRBJ02-07*01	TCRBJ02	TCRBJ02-07	01				2	11	7	3	5	1	29	41	52	58	63	2	Out	VDJ
GTGAACGCCTTGGAGCTGGACGACTCGGCCCTGTATCTCTGTGCCAGCAGCCCACCGGGACAGTCCTACGAGCAGTACTTCGGGCCG	CASSPPGQSYEQYF	2	1.8099875110861736E-5	42	TCRBV05-04*01	TCRBV05	TCRBV05-04	01				TCRBD01-01*01	TCRBD01	TCRBD01-01	01				TCRBJ02-07*01	TCRBJ02	TCRBJ02-07	01				4	5	0	5	0	1	39	51	56	-1	63	2	In	VDJ
GCTGCTCCCTCCCAGACATCTGTGTACTTCTGTGCCAGCAGCCCCATTGGGGCGGGGGGCCTCTCCTACGAGCAGTACTTCGGGCCG	CASSPIGAGGLSYEQYF	5	4.5249687777154334E-5	51	TCRBV06	TCRBV06				TCRBV06-01,TCRBV06-05,TCRBV06-06		TCRBD02-01*01	TCRBD02	TCRBD02-01	01				TCRBJ02-07*01	TCRBJ02	TCRBJ02-07	01				6	10	7	1	3	0	30	41	51	59	62	5	In	VDJ
AACGCCTTGGAGCTGGACGACTCGGCCCTGTATCTCTGTGCCAGCAGCCCCGTGCGGGATGGCTCCTACGAGCAGTACTTCGGGCCG	CASSPVRDGSYEQYF	2	1.8099875110861736E-5	45	TCRBV05-04*01	TCRBV05	TCRBV05-04	01				TCRBD02-01*02	TCRBD02	TCRBD02-01	02				TCRBJ02-07*01	TCRBJ02	TCRBJ02-07	01				4	5	7	3	3	0	36	48	53	59	62	2	In	VDJ
GTGACCAGTGCCCATCCTGAAGACAGCAGCTTCTACATCTGCAGTGCTACGGGAACAGCGGGCTCCTACGAGCAGTACTTCGGGCCG	CSATGTAGSYEQYF	2	1.8099875110861736E-5	42	TCRBV20	TCRBV20				TCRBV20-01,TCRBV20-or09_02		TCRBD02-01	TCRBD02	TCRBD02-01				01,02	TCRBJ02-07*01	TCRBJ02	TCRBJ02-07	01				4	7	6	4	0	0	39	49	56	-1	62	2	In	VDJ
CACCTACACGCCCTGCAGCCAGAAGACTCAGCCCTGTATCTCTGCGCCAGCAGCCACCCGGGCTCCTACGAGCAGTACTTCGGGCCG	CASSHPGSYEQYF	2	1.8099875110861736E-5	39	TCRBV04-01*01	TCRBV04	TCRBV04-01	01				TCRBD02-01	TCRBD02	TCRBD02-01				01,02	TCRBJ02-07*01	TCRBJ02	TCRBJ02-07	01				3	2	8	4	0	0	42	56	58	-1	62	2	In	VDJ
ATCCAGCCCTCAGAACCCAGGGACTCAGCTGTGTACTTCTGTGCCAGCAGTTCAGCGGGCCGCTCCTACGAGCAGTACTTCGGGCCG	CASSSAGRSYEQYF	1	9.049937555430868E-6	42	TCRBV12	TCRBV12				TCRBV12-03,TCRBV12-04		TCRBD01-01*01	TCRBD01	TCRBD01-01	01				TCRBJ02-07*01	TCRBJ02	TCRBJ02-07	01				0	0	8	0	2	0	39	-1	56	60	62	1	In	VDJ
CTGACAGTGACCAGTGCCCATCCTGAAGACAGCAGCTTCTACATCTGCAGTGCTAGCGTTAGCTCCTACGAGCAGTACTTCGGGCCG	CSASVSSYEQYF	3	2.71498126662926E-5	36	TCRBV20	TCRBV20				TCRBV20-01,TCRBV20-or09_02		TCRBD02-01	TCRBD02	TCRBD02-01				01,02	TCRBJ02-07*01	TCRBJ02	TCRBJ02-07	01				3	3	5	8	0	0	45	56	59	-1	62	3	In	VDJ
CTGGAGTCCGCTACCAGCTCCCAGACATCTGTGTACTTCTGTGCCATCAGCGTCAGGCTTAGCTCCTACGAGCAGTACTTCGGGCCG	CAISVRLSSYEQYF	2	1.8099875110861736E-5	42	TCRBV10-03*01	TCRBV10	TCRBV10-03	01				TCRBD01-01*01	TCRBD01	TCRBD01-01	01				TCRBJ02-07*01	TCRBJ02	TCRBJ02-07	01				6	3	4	4	5	0	39	50	53	57	62	2	In	VDJ
ATCCAGCGCACACAGCAGGAGGACTCGGCCGTGTATCTCTGTGCCAGCAGCCGACTATCTAGCTCCTACGAGCAGTACTTCGGGCCG	CASSRLSSSYEQYF	2	1.8099875110861736E-5	42	TCRBV07-02*01	TCRBV07	TCRBV07-02	01				TCRBD02-01	TCRBD02	TCRBD02-01				01,02	TCRBJ02-07*01	TCRBJ02	TCRBJ02-07	01				5	1	2	9	5	0	39	51	52	57	62	2	In	VDJ
CCAGTGCCCATCCTGAAGACAGCAGCTTCTACATCTGCAGTGCTAGAGCATGGGCGATCTAGCTCCTACGAGCAGTACTTCGGGCCG		2	1.8099875110861736E-5	46	TCRBV20	TCRBV20				TCRBV20-01,TCRBV20-or09_02						TCRBD01,TCRBD02	TCRBD01-01,TCRBD02-01		TCRBJ02-07*01	TCRBJ02	TCRBJ02-07	01				1	3	8	0	7	0	35	48	51	55	62	2	Out	VDJ
CTGGAGTCAGCTACCCGCTCCCAGACATCTGTGTATTTCTGCGCCAGCAGTGAGTCAGGGAGCTCCTACGAGCAGTACTTCGGGCCG	CASSESGSSYEQYF	3	2.71498126662926E-5	42	TCRBV10-02*01	TCRBV10	TCRBV10-02	01				TCRBD02-01*02	TCRBD02	TCRBD02-01	02				TCRBJ02-07*01	TCRBJ02	TCRBJ02-07	01				0	1	9	2	0	0	39	56	57	-1	62	3	In	VDJ
GAGTCGGCTGCTCCCTCCCAGACATCTGTGTACTTCTGTGCCAGCATTGAAAGGACAAGGAGCTCCTACGAGCAGTACTTCGGGCCG	CASIERTRSSYEQYF	3	2.71498126662926E-5	45	TCRBV06-01*01	TCRBV06	TCRBV06-01	01				TCRBD01-01*01	TCRBD01	TCRBD01-01	01				TCRBJ02-07*01	TCRBJ02	TCRBJ02-07	01				2	1	1	6	5	0	36	51	52	57	62	3	In	VDJ
GTGACCAGTGCCCATCCTGAAGACAGCAGCTTCTACATCTGCAGTGCTGCGGGACAAAGGAGCTCCTACGAGCAGTACTTCGGGCCG	CSAAGQRSSYEQYF	2	1.8099875110861736E-5	42	TCRBV20	TCRBV20				TCRBV20-01,TCRBV20-or09_02						TCRBD01,TCRBD02	TCRBD01-01,TCRBD02-01		TCRBJ02-07*01	TCRBJ02	TCRBJ02-07	01				5	2	0	6	6	0	39	48	50	56	62	2	In	VDJ
GTGCAGCCTGCAGAACTGGAGGATTCTGGAGTTTATTTCTGTGCCAGCAGCGAGAGAGAGAGCTCCTACGAGCAGTACTTCGGGCCG	CASSERESSYEQYF	2	1.8099875110861736E-5	42	TCRBV14-01*01	TCRBV14	TCRBV14-01	01				TCRBD02-01*02	TCRBD02	TCRBD02-01	02				TCRBJ02-07*01	TCRBJ02	TCRBJ02-07	01				5	0	11	2	8	0	39	-1	51	54	62	2	In	VDJ
GTGAGCACCTTGGAGCTGGGGGACTCGGCCCTTTATCTTTGCGCCAGCAGCTTTTCACTCAGCTCCTACGAGCAGTACTTCGGGCCG	CASSFSLSSYEQYF	2	1.8099875110861736E-5	42	TCRBV05-01*01	TCRBV05	TCRBV05-01	01								TCRBD01,TCRBD02	TCRBD01-01,TCRBD02-01		TCRBJ02-07*01	TCRBJ02	TCRBJ02-07	01				2	6	4	5	0	0	39	53	59	-1	62	2	In	VDJ
GTGAGCACCTTGGAGCTGGGGGACTCGGCCCTTTATCTTTGCGCCAGCAGCTTTAGGGACAGCTCCTACGAGCAGTACTTCGGGCCG	CASSFRDSSYEQYF	2	1.8099875110861736E-5	42	TCRBV05-01*01	TCRBV05	TCRBV05-01	01				TCRBD01-01*01	TCRBD01	TCRBD01-01	01				TCRBJ02-07*01	TCRBJ02	TCRBJ02-07	01				2	2	0	5	0	0	39	53	55	-1	62	2	In	VDJ
AGCTCTCTGGAGCTGGGGGACTCAGCTTTGTATTTCTGTGCCAGCAGCCTCCTAGGGCAAAGCTCCTACGAGCAGTACTTCGGGCCG	CASSLLGQSSYEQYF	2	1.8099875110861736E-5	45	TCRBV09-01	TCRBV09	TCRBV09-01				01,02					TCRBD01,TCRBD02	TCRBD01-01,TCRBD02-01		TCRBJ02-07*01	TCRBJ02	TCRBJ02-07	01				4	5	5	3	5	0	36	48	53	57	62	2	In	VDJ
GTCTGCCATCCCCAACCAGACAGCTCTTTACTTCTGTGCCACCAGTGATTCCCAGGGCCGTCCTCCTACGAGCAGTACTTCGGGCCG		2	1.8099875110861736E-5	47	TCRBV24	TCRBV24				TCRBV24-01,TCRBV24-or09_02		TCRBD01-01*01	TCRBD01	TCRBD01-01	01				TCRBJ02-07*01	TCRBJ02	TCRBJ02-07	01				2	2	4	3	5	0	34	50	52	57	62	2	Out	VDJ
ACATCGGCCCAAAAGAACCCGACAGCTTTCTATCTCTGTGCCAGTAGTATTTATAGCTACTCCTCCTACGAGCAGTACTTCGGGCCG	CASSIYSYSSYEQYF	4	3.619975022172347E-5	45	TCRBV19-01	TCRBV19	TCRBV19-01				01,02	TCRBD02-01	TCRBD02	TCRBD02-01				01,02	TCRBJ02-07*01	TCRBJ02	TCRBJ02-07	01				3	3	5	7	5	0	36	50	53	57	62	4	In	VDJ
AAGATCCGGTCCACAAAGCTGGAGGACTCAGCCATGTACTTCTGTGCCAGCAGGGAAGGGGCCTCCTACGAGCAGTACTTCGGGCCG	CASREGASYEQYF	2	1.8099875110861736E-5	39	TCRBV02-01*01	TCRBV02	TCRBV02-01	01				TCRBD01-01*01	TCRBD01	TCRBD01-01	01				TCRBJ02-07*01	TCRBJ02	TCRBJ02-07	01				1	0	8	0	0	0	42	-1	58	-1	62	2	In	VDJ
CAGTGACCAGTGCCCATCCTGAAGACAGCAGCTTCTACATCTGCAGTGCTAGAGGGCAGGGCCTCCTACGAGCAGTACTTCGGGCCG		2	1.8099875110861736E-5	40	TCRBV20	TCRBV20				TCRBV20-01,TCRBV20-or09_02		TCRBD01-01*01	TCRBD01	TCRBD01-01	01				TCRBJ02-07*01	TCRBJ02	TCRBJ02-07	01				1	2	4	3	1	0	41	54	56	61	62	2	Out	VDJ
CCCTCCCAAACATCTGTGTACTTCTGTGCCAGCAGTTGGCCGGGACTAGCGGGAGTGGTCCCCTCCTACGAGCAGTACTTCGGGCCG	CASSWPGLAGVVPSYEQYF	2	1.8099875110861736E-5	57	TCRBV06	TCRBV06				TCRBV06-02,TCRBV06-03		TCRBD02-01*02	TCRBD02	TCRBD02-01	02				TCRBJ02-07*01	TCRBJ02	TCRBJ02-07	01				4	4	0	2	7	0	24	37	41	55	62	2	In	VDJ
CTGACGATCCAGCGCACACAGCAGGAGGACTCGGCCGTGTATCTCTGTGCCAGCAGCTTGACCTCCTACGAGCAGTACTTCGGGCCG	CASSLTSYEQYF	4	3.619975022172347E-5	36	TCRBV07-02*01	TCRBV07	TCRBV07-02	01								TCRBD01,TCRBD02	TCRBD01-01,TCRBD02-01		TCRBJ02-07*01	TCRBJ02	TCRBJ02-07	01				3	0	2	7	0	0	45	-1	59	-1	62	4	In	VDJ
CTAGAGTCTGCCATCCCCAACCAGACAGCTCTTTACTTCTGTGCCACCCCCTCGGGGGCCTACTCCTACGAGCAGTACTTCGGGCCG	CATPSGAYSYEQYF	2	1.8099875110861736E-5	42	TCRBV24	TCRBV24				TCRBV24-01,TCRBV24-or09_02						TCRBD01,TCRBD02	TCRBD01-01,TCRBD02-01		TCRBJ02-07*01	TCRBJ02	TCRBJ02-07	01				9	5	6	0	3	0	39	48	53	59	62	2	In	VDJ
ACTCTGACTGTGAGCAACATGAGCCCTGAAGACAGCAGCATATATCTCTGCAGCGTCCGTGACTCCTACGAGCAGTACTTCGGGCCG	CSVRDSYEQYF	2	1.8099875110861736E-5	33	TCRBV29-01*01	TCRBV29	TCRBV29-01	01								TCRBD01,TCRBD02	TCRBD01-01,TCRBD02-01		TCRBJ02-07*01	TCRBJ02	TCRBJ02-07	01				6	4	2	8	0	0	48	56	60	-1	62	2	In	VDJ
TCCGCTACCAGCTCCCAGACATCTGTGTACTTCTGTGCCATCAGTGAGCTAGCGGGAGTTAACTCCTACGAGCAGTACTTCGGGCCG	CAISELAGVNSYEQYF	3	2.71498126662926E-5	48	TCRBV10-03*01	TCRBV10	TCRBV10-03	01				TCRBD02-01*02	TCRBD02	TCRBD02-01	02				TCRBJ02-07*01	TCRBJ02	TCRBJ02-07	01				2	0	4	2	4	0	33	-1	48	58	62	3	In	VDJ
ACAGTGACCAGTGCCCATCCTGAAGACAGCAGCTTCTACATCTGCAGTGCTAGGGAGGGTAACTCCTACGAGCAGTACTTCGGGCCG	CSAREGNSYEQYF	2	1.8099875110861736E-5	39	TCRBV20	TCRBV20				TCRBV20-01,TCRBV20-or09_02		TCRBD02-01*02	TCRBD02	TCRBD02-01	02				TCRBJ02-07*01	TCRBJ02	TCRBJ02-07	01				3	0	10	0	3	0	42	-1	53	59	62	2	In	VDJ
GAGTCTGCCAGGCCCTCACATACCTCTCAGTACCTCTGTGCCAGCAGTCCACAGGGGGCGAACTCCTACGAGCAGTACTTCGGGCCG	CASSPQGANSYEQYF	4	3.619975022172347E-5	45	TCRBV25-01*01	TCRBV25	TCRBV25-01	01				TCRBD01-01*01	TCRBD01	TCRBD01-01	01				TCRBJ02-07*01	TCRBJ02	TCRBJ02-07	01				5	2	3	0	3	0	36	48	50	59	62	4	In	VDJ
CACCTACACACCCTGCAGCCAGAAGACTCGGCCCTGTATCTCTGCGCCACCACTGGGGCGTTATCCTACGAGCAGTACTTCGGGCCG	CATTGALSYEQYF	1	9.049937555430868E-6	39	TCRBV04-03*01	TCRBV04	TCRBV04-03	01				TCRBD01-01*01	TCRBD01	TCRBD01-01	01				TCRBJ02-07*01	TCRBJ02	TCRBJ02-07	01				10	5	7	0	4	1	42	49	54	59	63	1	In	VDJ
CCCTCAGAACCCAGGGACTCAGCTGTGTACTTCTGTGCCAGCAGCCGGTCAACGGCCAGCCCATCCTACGAGCAGTACTTCGGGCCG	CASSRSTASPSYEQYF	1	9.049937555430868E-6	48	TCRBV12	TCRBV12				TCRBV12-03,TCRBV12-04						TCRBD01,TCRBD02	TCRBD01-01,TCRBD02-01		TCRBJ02-07*01	TCRBJ02	TCRBJ02-07	01				6	12	4	5	4	1	33	44	56	59	63	1	In	VDJ
CTGTCGGCTGCTCCCTCCCAGACATCTGTGTACTTCTGTGCCAGCAGTTACGGAATCGGACCATCCTACGAGCAGTACTTCGGGCCG	CASSYGIGPSYEQYF	5	4.5249687777154334E-5	45	TCRBV06-05*01	TCRBV06	TCRBV06-05	01								TCRBD01,TCRBD02	TCRBD01-01,TCRBD02-01		TCRBJ02-07*01	TCRBJ02	TCRBJ02-07	01				2	6	1	7	2	1	36	51	57	61	63	5	In	VDJ
ACCAGTGCCCATCCTGAAGACAGCAGCTTCTACATCTGCAGTGCCCCTAAAGGGGCGGGAGAATCCTACGAGCAGTACTTCGGGCCG	CSAPKGAGESYEQYF	2	1.8099875110861736E-5	45	TCRBV20	TCRBV20				TCRBV20-01,TCRBV20-or09_02		TCRBD02-01*02	TCRBD02	TCRBD02-01	02				TCRBJ02-07*01	TCRBJ02	TCRBJ02-07	01				6	10	7	2	2	1	36	44	54	61	63	2	In	VDJ
CTGGAGTCGCCCAGCCCCAACCAGACCTCTCTGTACTTCTGTGCCAGCAGTTTGCGGACACAATCCTACGAGCAGTACTTCGGGCCG	CASSLRTQSYEQYF	9	8.144943799887781E-5	42	TCRBV27-01*01	TCRBV27	TCRBV27-01	01				TCRBD01-01*01	TCRBD01	TCRBD01-01	01				TCRBJ02-07*01	TCRBJ02	TCRBJ02-07	01				3	2	1	6	3	1	39	53	55	60	63	9	In	VDJ
CAGCGCACACAGCAGGAGGACTCCGCCGTGTATCTCTGTGCCAGCAGCTTAGTAGGGGCGGGTGCCTACGAGCAGTACTTCGGGCCG	CASSLVGAGAYEQYF	2	1.8099875110861736E-5	45	TCRBV07-08*01	TCRBV07	TCRBV07-08	01								TCRBD01,TCRBD02	TCRBD01-01,TCRBD02-01		TCRBJ02-07*01	TCRBJ02	TCRBJ02-07	01				1	1	5	2	6	2	36	52	53	58	64	2	In	VDJ
ACGATCCAGCGCACACAGCAGGAGGACTCGGCCGTGTATCTCTGTGCCAGCACCGACAGGGGGGCCTACGAGCAGTACTTCGGGCCG	CASTDRGAYEQYF	2	1.8099875110861736E-5	39	TCRBV07-02*01	TCRBV07	TCRBV07-02	01				TCRBD01-01*01	TCRBD01	TCRBD01-01	01				TCRBJ02-07*01	TCRBJ02	TCRBJ02-07	01				7	2	2	1	1	2	42	52	54	63	64	2	In	VDJ
CTGACTGTGAGCAACATGAGCCCTGAAGACAGCAGCATATATCTCTGCAGCGTCGGAACAGGGGCCTACGAGCAGTACTTCGGGCCG	CSVGTGAYEQYF	1	9.049937555430868E-6	36	TCRBV29-01*01	TCRBV29	TCRBV29-01	01				TCRBD01-01*01	TCRBD01	TCRBD01-01	01				TCRBJ02-07*01	TCRBJ02	TCRBJ02-07	01				6	4	3	2	0	2	45	53	57	-1	64	1	In	VDJ
AGGCTGCTGTCGGCTGCTCCCTCCCAGACATCTGTGTACTTCTGTGCCAGCAGTTTTGAAGGGGCCTACGAGCAGTACTTCGGGCCG	CASSFEGAYEQYF	2	1.8099875110861736E-5	39	TCRBV06-05*01	TCRBV06	TCRBV06-05	01				TCRBD01-01*01	TCRBD01	TCRBD01-01	01				TCRBJ02-07*01	TCRBJ02	TCRBJ02-07	01				4	4	5	2	0	2	42	55	59	-1	64	2	In	VDJ
GCCCTGCAGCCAGAAGACTCAGCCCTGTATCTCTGCGCCAGCAGCCAACCCACTAGCGGGAGGGCCTACGAGCAGTACTTCGGGCCG	CASSQPTSGRAYEQYF	2	1.8099875110861736E-5	48	TCRBV04-01*01	TCRBV04	TCRBV04-01	01				TCRBD02-01*02	TCRBD02	TCRBD02-01	02				TCRBJ02-07*01	TCRBJ02	TCRBJ02-07	01				2	3	3	0	0	2	33	48	51	-1	64	2	In	VDJ
GTGACCAGTGCCCATCCTGAAGACAGCAGCTTCTACATCTGCAGTGCTAGAGCCGGGACATCGGCCTACGAGCAGTACTTCGGGCCG	CSARAGTSAYEQYF	2	1.8099875110861736E-5	42	TCRBV20	TCRBV20				TCRBV20-01,TCRBV20-or09_02		TCRBD01-01*01	TCRBD01	TCRBD01-01	01				TCRBJ02-07*01	TCRBJ02	TCRBJ02-07	01				1	2	0	6	4	2	39	52	54	60	64	2	In	VDJ
ATCCAGCAGGTAGTGCGAGGAGATTCGGCAGCTTATTTCTGTGCCAGCTCACCACTCCGACAGGCCTACGAGCAGTACTTCGGGCCG	CASSPLRQAYEQYF	3	2.71498126662926E-5	42	TCRBV18-01*01	TCRBV18	TCRBV18-01	01				TCRBD01-01*01	TCRBD01	TCRBD01-01	01				TCRBJ02-07*01	TCRBJ02	TCRBJ02-07	01				1	3	2	4	0	2	39	55	58	-1	64	3	In	VDJ
CTGCTGTCGGCTGCTCCCTCCCAGACATCTGTGTACTTCTGTGCCAGCAGTTACTATCAGGCTCCCTACGAGCAGTACTTCGGGCCG	CASSYYQAPYEQYF	4	3.619975022172347E-5	42	TCRBV06-05*01	TCRBV06	TCRBV06-05	01				TCRBD01-01*01	TCRBD01	TCRBD01-01	01				TCRBJ02-07*01	TCRBJ02	TCRBJ02-07	01				1	2	4	4	3	2	39	55	57	61	64	4	In	VDJ
GTGACCAGTGCCCATCCTGAAGACAGCAGCTTCTACATCTGCAGTGCTAGGGCGGGAGGGCCTCCCTACGAGCAGTACTTCGGGCCG	CSARAGGPPYEQYF	2	1.8099875110861736E-5	42	TCRBV20	TCRBV20				TCRBV20-01,TCRBV20-or09_02		TCRBD02-01*02	TCRBD02	TCRBD02-01	02				TCRBJ02-07*01	TCRBJ02	TCRBJ02-07	01				3	1	7	0	4	2	39	50	51	60	64	2	In	VDJ
AGCAACATGAGCCCTGAAGACAGCAGCATATATCTCTGCAGCGTTGAAGGCGGGACAGGGAATCCCTACGAGCAGTACTTCGGGCCG	CSVEGGTGNPYEQYF	1	9.049937555430868E-6	45	TCRBV29-01*01	TCRBV29	TCRBV29-01	01				TCRBD01-01*01	TCRBD01	TCRBD01-01	01				TCRBJ02-07*01	TCRBJ02	TCRBJ02-07	01				1	2	0	3	4	2	36	49	51	60	64	1	In	VDJ
GTGAGCACCTTGGAGCTGGGGGACTCGGCCCTTTATCTTTGCGCCAGCAGCTTGAGCCAGGGGCCCTACGAGCAGTACTTCGGGCCG	CASSLSQGPYEQYF	2	1.8099875110861736E-5	42	TCRBV05-01*01	TCRBV05	TCRBV05-01	01				TCRBD01-01*01	TCRBD01	TCRBD01-01	01				TCRBJ02-07*01	TCRBJ02	TCRBJ02-07	01				1	3	4	2	1	2	39	54	57	63	64	2	In	VDJ
ATCCAGCGCACAGAGCAGGGGGACTCGGCCATGTATCTCTGTGCCAGCAGCTTAGCGGGAGGGCCCTACGAGCAGTACTTCGGGCCG	CASSLAGGPYEQYF	3	2.71498126662926E-5	42	TCRBV07-09	TCRBV07	TCRBV07-09				01,03	TCRBD02-01*02	TCRBD02	TCRBD02-01	02				TCRBJ02-07*01	TCRBJ02	TCRBJ02-07	01				0	0	9	0	1	2	39	-1	56	63	64	3	In	VDJ
CAGCCCTCAGAACCCAGGGACTCAGCTGTGTACTTCTGTGCCAGCAGCCCTACTGGCGGGAGGCCCTACGAGCAGTACTTCGGGCCG	CASSPTGGRPYEQYF	1	9.049937555430868E-6	45	TCRBV12	TCRBV12				TCRBV12-03,TCRBV12-04		TCRBD02-01*02	TCRBD02	TCRBD02-01	02				TCRBJ02-07*01	TCRBJ02	TCRBJ02-07	01				6	8	7	1	1	2	36	47	55	63	64	1	In	VDJ
CTGACAGTGACCAGTGCCCATCCTGAAGACAGCAGCTTCTACATCTGCAGTGCCGCCGACAAGCCCTACGAGCAGTACTTCGGGCCG	CSAADKPYEQYF	2	1.8099875110861736E-5	36	TCRBV20	TCRBV20				TCRBV20-01,TCRBV20-or09_02		TCRBD01-01*01	TCRBD01	TCRBD01-01	01				TCRBJ02-07*01	TCRBJ02	TCRBJ02-07	01				6	4	2	6	3	2	45	53	57	61	64	2	In	VDJ
GTGACCAGTGCCCATCCTGAAGACAGCAGCTTCTACATCTGCAGTGCTAGGGGACAGTCCCTCCCCTACGAGCAGTACTTCGGGCCG	CSARGQSLPYEQYF	5	4.5249687777154334E-5	42	TCRBV20	TCRBV20				TCRBV20-01,TCRBV20-or09_02		TCRBD01-01*01	TCRBD01	TCRBD01-01	01				TCRBJ02-07*01	TCRBJ02	TCRBJ02-07	01				3	0	0	5	7	2	39	-1	50	57	64	5	In	VDJ
CTACACACCCTGCAGCCAGAAGACTCGGCCCTGTATCTCTGCGCCAGCAGCCCTATCGGGGGCCCCTACGAGCAGTACTTCGGGCCG	CASSPIGGPYEQYF	1	9.049937555430868E-6	42	TCRBV04-03*01	TCRBV04	TCRBV04-03	01								TCRBD01,TCRBD02	TCRBD01-01,TCRBD02-01		TCRBJ02-07*01	TCRBJ02	TCRBJ02-07	01				4	5	6	0	1	2	39	52	57	63	64	1	In	VDJ
GTGACCAGTGCCCATCCTGAAGACAGCAGCTTCTACATCTGCAGTGCGAGGCGAGCGGGAGCCCCCTACGAGCAGTACTTCGGGCCG	CSARRAGAPYEQYF	2	1.8099875110861736E-5	42	TCRBV20	TCRBV20				TCRBV20-01,TCRBV20-or09_02		TCRBD02-01*02	TCRBD02	TCRBD02-01	02				TCRBJ02-07*01	TCRBJ02	TCRBJ02-07	01				6	6	6	2	3	2	39	47	53	61	64	2	In	VDJ
GCCCATCCTGAAGACAGCAGCTTCTACATCTGCAGTGCTAGTCAACTAGCGGGAGGGCGGAACCCCTACGAGCAGTACTTCGGGCCG	CSASQLAGGRNPYEQYF	2	1.8099875110861736E-5	51	TCRBV20	TCRBV20				TCRBV20-01,TCRBV20-or09_02		TCRBD02-01*02	TCRBD02	TCRBD02-01	02				TCRBJ02-07*01	TCRBJ02	TCRBJ02-07	01				3	3	3	0	7	2	30	41	44	57	64	2	In	VDJ
CACCTACACGCCCTGCAGCCAGAAGACTCAGCCCTGTATCTCTGCGCCAGCAGCCAGGGACTACCCTACGAGCAGTACTTCGGGCCG	CASSQGLPYEQYF	2	1.8099875110861736E-5	39	TCRBV04-01*01	TCRBV04	TCRBV04-01	01				TCRBD02-01	TCRBD02	TCRBD02-01				01,02	TCRBJ02-07*01	TCRBJ02	TCRBJ02-07	01				3	0	0	9	1	2	42	-1	56	63	64	2	In	VDJ
GTGAGCACCTTGGAGCTGGGGGACTCGGCCCTTTATCTTTGCGCCAGCACGGACGACGCGGGACCCTACGAGCAGTACTTCGGGCCG	CASTDDAGPYEQYF	2	1.8099875110861736E-5	42	TCRBV05-01*01	TCRBV05	TCRBV05-01	01				TCRBD02-01*02	TCRBD02	TCRBD02-01	02				TCRBJ02-07*01	TCRBJ02	TCRBJ02-07	01				6	8	7	3	1	2	39	49	57	63	64	2	In	VDJ
TCTGCCATCCCCAACCAGACAGCTCTTTACTTCTGTGCCACCAGTGATGGGGCGGTGGGAGAACCCTACGAGCAGTACTTCGGGCCG	CATSDGAVGEPYEQYF	2	1.8099875110861736E-5	48	TCRBV24	TCRBV24				TCRBV24-01,TCRBV24-or09_02						TCRBD01,TCRBD02	TCRBD01-01,TCRBD02-01		TCRBJ02-07*01	TCRBJ02	TCRBJ02-07	01				3	0	7	0	11	2	33	-1	48	53	64	2	In	VDJ
CAGCCTGCAGAACTGGAGGATTCTGGAGTTTATTTCTGTGCCAGCAGCCAGGGTAGCGGGGTTACCTACGAGCAGTACTTCGGGCCG	CASSQGSGVTYEQYF	2	1.8099875110861736E-5	45	TCRBV14-01*01	TCRBV14	TCRBV14-01	01				TCRBD02-01*01	TCRBD02	TCRBD02-01	01				TCRBJ02-07*01	TCRBJ02	TCRBJ02-07	01				3	3	5	3	3	2	36	50	53	61	64	2	In	VDJ
AGCAACATGAGCCCTGAAGACAGCAGCATATATCTCTGCAGCGTGTCGGGACTAGCGGGAGTTACCTACGAGCAGTACTTCGGGCCG	CSVSGLAGVTYEQYF	1	9.049937555430868E-6	45	TCRBV29-01*01	TCRBV29	TCRBV29-01	01				TCRBD02-01*02	TCRBD02	TCRBD02-01	02				TCRBJ02-07*01	TCRBJ02	TCRBJ02-07	01				6	3	0	2	3	2	36	44	47	61	64	1	In	VDJ
GGGTTGGAGTCGGCTGCTCCCTCCCAAACATCTGTGTACTTCTGTGCCAGCAGTAACAGTGGTACCTACGAGCAGTACTTCGGGCCG	CASSNSGTYEQYF	2	1.8099875110861736E-5	39	TCRBV06	TCRBV06				TCRBV06-02,TCRBV06-03		TCRBD01-01*01	TCRBD01	TCRBD01-01	01				TCRBJ02-07*01	TCRBJ02	TCRBJ02-07	01				5	1	3	5	5	2	42	54	55	59	64	2	In	VDJ
TACACACCCTGCAGCCAGAAGACTCGGCCCTGTATCTCTGCGCCAGCAGCCCGGGACAGGGGGACCTACGAGCAGTACTTCGGGCCG		1	9.049937555430868E-6	43	TCRBV04-03*01	TCRBV04	TCRBV04-03	01				TCRBD01-01*01	TCRBD01	TCRBD01-01	01				TCRBJ02-07*01	TCRBJ02	TCRBJ02-07	01				4	1	0	1	1	2	38	51	52	63	64	1	Out	VDJ
TCCACTCTGACAGTGACCAGTGCCCATCCTGAAGACAGCAGCTTCTACATCTGCAGTGCCGGGACCTACGAGCAGTACTTCGGGCCG	CSAGTYEQYF	2	1.8099875110861736E-5	30	TCRBV20-01*01	TCRBV20	TCRBV20-01	01				TCRBD02-01*02	TCRBD02	TCRBD02-01	02				TCRBJ02-07*01	TCRBJ02	TCRBJ02-07	01				6	0	8	3	0	2	51	-1	59	-1	64	2	In	VDJ
AAGGTGCAGCCTGCAGAACTGGAGGATTCTGGAGTTTATTTCTGTGCCAGCAGCCACGGGGGCACCTACGAGCAGTACTTCGGGCCG	CASSHGGTYEQYF	4	3.619975022172347E-5	39	TCRBV14-01*01	TCRBV14	TCRBV14-01	01								TCRBD01,TCRBD02	TCRBD01-01,TCRBD02-01		TCRBJ02-07*01	TCRBJ02	TCRBJ02-07	01				3	1	6	0	1	2	42	56	57	63	64	4	In	VDJ
CTGTCGGCTGCTCCCTCCCAGACATCTGTGTACTTCTGTGCCAGCAGTTACTCTCAGGGGGCCACCTACGAGCAGTACTTCGGGCCG	CASSYSQGATYEQYF	3	2.71498126662926E-5	45	TCRBV06-05*01	TCRBV06	TCRBV06-05	01				TCRBD01-01*01	TCRBD01	TCRBD01-01	01				TCRBJ02-07*01	TCRBJ02	TCRBJ02-07	01				0	1	4	0	2	2	36	53	54	62	64	3	In	VDJ
GTGAACGCCTTGGAGCTGGACGACTCGGCCCTGTATCTCTGTGCCAGCAGCTTGCGTTCTACCACCTACGAGCAGTACTTCGGGCCG	CASSLRSTTYEQYF	2	1.8099875110861736E-5	42	TCRBV05-04*01	TCRBV05	TCRBV05-04	01				TCRBD02-01	TCRBD02	TCRBD02-01				01,02	TCRBJ02-07*01	TCRBJ02	TCRBJ02-07	01				1	4	4	9	3	2	39	54	58	61	64	2	In	VDJ
AGGCTGGAGTTGGCTGCTCCCTCCCAGACATCTGTGTACTTCTGTGCCTCCCGGGCTAGCGGAACCTACGAGCAGTACTTCGGGCCG	CASRASGTYEQYF	3	2.71498126662926E-5	39	TCRBV06-06	TCRBV06	TCRBV06-06				01,02	TCRBD02-01	TCRBD02	TCRBD02-01				01,02	TCRBJ02-07*01	TCRBJ02	TCRBJ02-07	01				11	7	4	5	2	2	42	48	55	62	64	3	In	VDJ
TCAGAACCCAGGGACTCAGCTGTGTACTTCTGTGCCAGCAGCCTCGGACAGGCCCACTTTCGAACCTACGAGCAGTACTTCGGGCCG	CASSLGQAHFRTYEQYF	1	9.049937555430868E-6	51	TCRBV12	TCRBV12				TCRBV12-03,TCRBV12-04		TCRBD01-01*01	TCRBD01	TCRBD01-01	01				TCRBJ02-07*01	TCRBJ02	TCRBJ02-07	01				6	4	1	4	12	2	30	41	45	52	64	1	In	VDJ
CAGCGGGACTCGGCCATGTATCGCTGTGCCAGCAGCCCACGGATAGGAGGGGCCGTATCTGCAACCTACGAGCAGTACTTCGGGCCG	CASSPRIGGAVSATYEQYF	3	2.71498126662926E-5	57	TCRBV07-06*01	TCRBV07	TCRBV07-06	01				TCRBD02-01*02	TCRBD02	TCRBD02-01	02				TCRBJ02-07*01	TCRBJ02	TCRBJ02-07	01				5	9	10	0	13	2	24	36	45	51	64	3	In	VDJ
CAGCCTGCAAAGCTTGAGGACTCGGCCGTGTATCTCTGTGCCAGCAGCCCCGGGACAGGGGCCTACTACGAGCAGTACTTCGGGCCG	CASSPGTGAYYEQYF	4	3.619975022172347E-5	45	TCRBV11-02*02	TCRBV11	TCRBV11-02	02				TCRBD01-01*01	TCRBD01	TCRBD01-01	01				TCRBJ02-07*01	TCRBJ02	TCRBJ02-07	01				5	3	0	2	4	3	36	48	51	61	65	4	In	VDJ
ACCAGTGCCCATCCTGAAGACAGCAGCTTCTACATCTGCAGTGCTAGAGGACAGGCAACTCAATACTACGAGCAGTACTTCGGGCCG	CSARGQATQYYEQYF	2	1.8099875110861736E-5	45	TCRBV20	TCRBV20				TCRBV20-01,TCRBV20-or09_02		TCRBD01-01*01	TCRBD01	TCRBD01-01	01				TCRBJ02-07*01	TCRBJ02	TCRBJ02-07	01				1	0	2	4	10	3	36	-1	49	55	65	2	In	VDJ
CTGGAGTCTGCCAGGCCCTCACATACCTCTCAGTACCTCTGTGCCAGCAGTGATGAAGGGGCGGACTACGAGCAGTACTTCGGGCCG	CASSDEGADYEQYF	1	9.049937555430868E-6	42	TCRBV25-01*01	TCRBV25	TCRBV25-01	01				TCRBD01-01*01	TCRBD01	TCRBD01-01	01				TCRBJ02-07*01	TCRBJ02	TCRBJ02-07	01				3	3	5	2	4	3	39	53	56	61	65	1	In	VDJ
CAGCGCACACAGCAGGAGGACTCCGCCGTGTATCTCTGTGCCAGCAGCTTAGCGCTACTGCCGGACTACGAGCAGTACTTCGGGCCG	CASSLALLPDYEQYF	2	1.8099875110861736E-5	45	TCRBV07-08*01	TCRBV07	TCRBV07-08	01								TCRBD01,TCRBD02	TCRBD01-01,TCRBD02-01		TCRBJ02-07*01	TCRBJ02	TCRBJ02-07	01				0	9	1	8	0	3	36	53	62	-1	65	2	In	VDJ
TTCACATCAATTCCCTGGAGCTTGGTGACTCTGCTGTGTATTTCTGTGCCAGCAGCCAAGATCGACTACGAGCAGTACTTCGGGCCG		5	4.5249687777154334E-5	37	TCRBV03	TCRBV03				TCRBV03-01,TCRBV03-02						TCRBD01,TCRBD02	TCRBD01-01,TCRBD02-01		TCRBJ02-07*01	TCRBJ02	TCRBJ02-07	01				0	2	2	8	0	3	44	61	63	-1	65	5	Out	VDJ
GAGTCTGCCATCCCCAACCAGACAGCTCTTTACTTCTGTGCCACCAGTGGCGGCCGACTAGGCGACTACGAGCAGTACTTCGGGCCG	CATSGGRLGDYEQYF	2	1.8099875110861736E-5	45	TCRBV24	TCRBV24				TCRBV24-01,TCRBV24-or09_02		TCRBD02-01	TCRBD02	TCRBD02-01				01,02	TCRBJ02-07*01	TCRBJ02	TCRBJ02-07	01				5	6	2	8	4	3	36	49	55	61	65	2	In	VDJ
CCCAGGGACTCAGCTGTGTACTTCTGTGCCACGATGGGGGACGCAAGACTAGCGGGGGCCGCCCACTACGAGCAGTACTTCGGGCCG	CATMGDARLAGAAHYEQYF	1	9.049937555430868E-6	57	TCRBV12	TCRBV12				TCRBV12-03,TCRBV12-04		TCRBD02-01*01	TCRBD02	TCRBD02-01	01				TCRBJ02-07*01	TCRBJ02	TCRBJ02-07	01				10	15	2	2	7	3	24	31	46	58	65	1	In	VDJ
AGCTCTCTGGAGCTGGGGGACTCAGCTTTGTATTTCTGTGCCAGCAGCCCAAGGACAGGGCCTAACTACGAGCAGTACTTCGGGCCG	CASSPRTGPNYEQYF	2	1.8099875110861736E-5	45	TCRBV09-01	TCRBV09	TCRBV09-01				01,02	TCRBD01-01*01	TCRBD01	TCRBD01-01	01				TCRBJ02-07*01	TCRBJ02	TCRBJ02-07	01				4	4	1	3	5	3	36	48	52	60	65	2	In	VDJ
CTGGGGGACTCGGCCCTTTATCTTTGCGCCAGCGCTAAACTTGGGACTAGCGGGCCCCCCGGGAACTACGAGCAGTACTTCGGGCCG	CASAKLGTSGPPGNYEQYF	2	1.8099875110861736E-5	57	TCRBV05-01*01	TCRBV05	TCRBV05-01	01				TCRBD02-01	TCRBD02	TCRBD02-01				01,02	TCRBJ02-07*01	TCRBJ02	TCRBJ02-07	01				7	9	0	4	11	3	24	33	42	54	65	2	In	VDJ
ACCAGTGCCCATCCTGAAGACAGCAGCTTCTACATCTGCAGTGCTAGAGCTTTCGGGACAGCGAACTACGAGCAGTACTTCGGGCCG	CSARAFGTANYEQYF	2	1.8099875110861736E-5	45	TCRBV20	TCRBV20				TCRBV20-01,TCRBV20-or09_02		TCRBD01-01*01	TCRBD01	TCRBD01-01	01				TCRBJ02-07*01	TCRBJ02	TCRBJ02-07	01				1	5	0	5	4	3	36	49	54	61	65	2	In	VDJ
GTGAACGCCTTGTTGCTGGGGGACTCGGCCCTCTATCTCTGTGCCAGCAGCTTCGGGACTAGCGTATACGAGCAGTACTTCGGGCCG	CASSFGTSVYEQYF	2	1.8099875110861736E-5	42	TCRBV05-06*01	TCRBV05	TCRBV05-06	01				TCRBD02-01	TCRBD02	TCRBD02-01				01,02	TCRBJ02-07*01	TCRBJ02	TCRBJ02-07	01				2	1	0	6	2	4	39	53	54	64	66	2	In	VDJ
GTGAACGCCTTGGAGCTGGACGACTCGGCCCTGTATCTCTGTGCCAGCAGCCGTGACAGGGGAGTATACGAGCAGTACTTCGGGCCG	CASSRDRGVYEQYF	2	1.8099875110861736E-5	42	TCRBV05-04*01	TCRBV05	TCRBV05-04	01				TCRBD01-01*01	TCRBD01	TCRBD01-01	01				TCRBJ02-07*01	TCRBJ02	TCRBJ02-07	01				4	3	2	2	4	4	39	51	54	62	66	2	In	VDJ
CTGACAGTGACCAGTGCCCATCCTGAAGACAGCAGCTTCTACATCTGCAGTGCGAACCCCGACCTATACGAGCAGTACTTCGGGCCG	CSANPDLYEQYF	2	1.8099875110861736E-5	36	TCRBV20	TCRBV20				TCRBV20-01,TCRBV20-or09_02						TCRBD01,TCRBD02	TCRBD01-01,TCRBD02-01		TCRBJ02-07*01	TCRBJ02	TCRBJ02-07	01				6	7	2	7	3	4	45	53	60	63	66	2	In	VDJ
CTGAGTTCTAAGAAGCTCCTTCTCAGTGACTCTGGCTTCTATCTCTGTGCCTGGGGGGTACAGGGATACGAGCAGTACTTCGGGCCG	CAWGVQGYEQYF	1	9.049937555430868E-6	36	TCRBV30-01*01	TCRBV30	TCRBV30-01	01				TCRBD01-01*01	TCRBD01	TCRBD01-01	01				TCRBJ02-07*01	TCRBJ02	TCRBJ02-07	01				5	5	3	3	1	4	45	54	59	65	66	1	In	VDJ
TCTAAGAAGCTCCTTCTCAGTGACTCTGGCTTCTATCTCTGTGCCTGGAGCGCCCCCTCCTCGCGATACGAGCAGTACTTCGGGCCG	CAWSAPSSRYEQYF	1	9.049937555430868E-6	42	TCRBV30-01*01	TCRBV30	TCRBV30-01	01				TCRBD02-01	TCRBD02	TCRBD02-01				01,02	TCRBJ02-07*01	TCRBJ02	TCRBJ02-07	01				3	12	7	6	1	4	39	50	62	65	66	1	In	VDJ
CACCCTGCAGCCAGAAGACTCGGCCCTGTATCTCTGCGCCAGCAGCCAGTATCTTAGCGGGAGCGATACGAGCAGTACTTCGGGCCG		1	9.049937555430868E-6	47	TCRBV04-03*01	TCRBV04	TCRBV04-03	01				TCRBD02-01*02	TCRBD02	TCRBD02-01	02				TCRBJ02-07*01	TCRBJ02	TCRBJ02-07	01				3	6	5	2	3	4	34	48	54	63	66	1	Out	VDJ
GTGAACGCCTTGTTGCTGGGGGACTCGGCCCTCTATCTCTGTGCCAGCAGCTTGGGCGGGAGGGAATACGAGCAGTACTTCGGGCCG	CASSLGGREYEQYF	2	1.8099875110861736E-5	42	TCRBV05-06*01	TCRBV05	TCRBV05-06	01				TCRBD02-01*02	TCRBD02	TCRBD02-01	02				TCRBJ02-07*01	TCRBJ02	TCRBJ02-07	01				0	0	7	0	2	4	39	-1	55	64	66	2	In	VDJ
TCGGCTGCTCCCTCCCAGACATCTGTGTACTTCTGTGCCAGCAGATCAAGGGGATCTACTCAGAAATACGAGCAGTACTTCGGGCCG	CASRSRGSTQKYEQYF	2	1.8099875110861736E-5	48	TCRBV06	TCRBV06				TCRBV06-01,TCRBV06-05		TCRBD01-01*01	TCRBD01	TCRBD01-01	01				TCRBJ02-07*01	TCRBJ02	TCRBJ02-07	01				6	4	5	2	13	4	33	44	48	53	66	2	In	VDJ
CACACCCTGCAGCCAGAAGACTCGGCCCTGTATCTCTGTGCCAGCAGCCAAGGACTAGCGGGAGGTGACGAGCAGTACTTCGGGCCG	CASSQGLAGGDEQYF	2	1.8099875110861736E-5	45	TCRBV04-02*01	TCRBV04	TCRBV04-02	01				TCRBD02-01*02	TCRBD02	TCRBD02-01	02				TCRBJ02-07*01	TCRBJ02	TCRBJ02-07	01				1	0	2	1	2	5	36	-1	52	65	67	2	In	VDJ
CCTCTCACTGTGACATCGGCCCAAAAGAACCCGACAGCTTTCTATCTCTGTGCCAGTAGTCAGGGGGACGAGCAGTACTTCGGGCCG	CASSQGDEQYF	6	5.42996253325852E-5	33	TCRBV19-01	TCRBV19	TCRBV19-01				01,02	TCRBD01-01*01	TCRBD01	TCRBD01-01	01				TCRBJ02-07*01	TCRBJ02	TCRBJ02-07	01				5	0	4	1	0	5	48	-1	60	-1	67	6	In	VDJ
CTGGAGTCGGCTGCTCCCTCCCAGACATCTGTGTACTTCTGTGCCAGCAAGGACGACAGCCCCCGGGACGAGCAGTACTTCGGGCCG	CASKDDSPRDEQYF	3	2.71498126662926E-5	42	TCRBV06-01*01	TCRBV06	TCRBV06-01	01				TCRBD01-01*01	TCRBD01	TCRBD01-01	01				TCRBJ02-07*01	TCRBJ02	TCRBJ02-07	01				7	5	2	5	8	5	39	49	54	59	67	3	In	VDJ
GTGACCAGTGCCCATCCTGAAGACAGCAGCTTCTACATCTGCAGTGCTAGAGATATCGGGAAACGCGACGAGCAGTACTTCGGGCCG	CSARDIGKRDEQYF	3	2.71498126662926E-5	42	TCRBV20	TCRBV20				TCRBV20-01,TCRBV20-or09_02		TCRBD02-01*02	TCRBD02	TCRBD02-01	02				TCRBJ02-07*01	TCRBJ02	TCRBJ02-07	01				0	3	8	3	6	5	39	53	56	61	67	3	In	VDJ
CTGTCGGCTGCTCCCTCCCAGACATCTGTGTACTTCTGTGCCAGCACCCTCTTGGCTTAGGGCATCCACGAGCAGTACTTCGGGCCG	CASTLLA*GIHEQYF	2	1.8099875110861736E-5	45	TCRBV06-05*01	TCRBV06	TCRBV06-05	01								TCRBD01,TCRBD02	TCRBD01-01,TCRBD02-01		TCRBJ02-07*01	TCRBJ02	TCRBJ02-07	01				7	12	5	3	5	5	36	46	58	62	67	2	Stop	VDJ
AATGTGAACGCCTTGGAGCTGGACGACTCGGCCCTGTATCTCTGTGCCAGCAGCCTTAGCGGGAGCCACGAGCAGTACTTCGGGCCG	CASSLSGSHEQYF	6	5.42996253325852E-5	39	TCRBV05-04*01	TCRBV05	TCRBV05-04	01				TCRBD02-01*02	TCRBD02	TCRBD02-01	02				TCRBJ02-07*01	TCRBJ02	TCRBJ02-07	01				4	2	5	2	2	5	42	54	56	65	67	6	In	VDJ
TCGGCTGCTCCCTCCCAGACATCTGTGTACTTCTGTGCCAGCAGTTTTTCCCAGGGGGTTGGATCCCACGAGCAGTACTTCGGGCCG	CASSFSQGVGSHEQYF	2	1.8099875110861736E-5	48	TCRBV06-05*01	TCRBV06	TCRBV06-05	01				TCRBD01-01*01	TCRBD01	TCRBD01-01	01				TCRBJ02-07*01	TCRBJ02	TCRBJ02-07	01				4	5	4	1	9	5	33	46	51	58	67	2	In	VDJ
AACGCCTTGTTGCTGGGGGACTCGGCCCTCTATCTCTGTGCCAGCAGCGGAGCCGGGACAGGATCCCACGAGCAGTACTTCGGGCCG	CASSGAGTGSHEQYF	4	3.619975022172347E-5	45	TCRBV05-06*01	TCRBV05	TCRBV05-06	01				TCRBD01-01*01	TCRBD01	TCRBD01-01	01				TCRBJ02-07*01	TCRBJ02	TCRBJ02-07	01				4	6	0	4	5	5	36	48	54	62	67	4	In	VDJ
GTGAGCACCTTGGAGCTGGGGGACTCGGCCCTTTATCTTTGCGCCAGCAGCTTGGGATGGACAGCCCACGAGCAGTACTTCGGGCCG	CASSLGWTAHEQYF	4	3.619975022172347E-5	42	TCRBV05-01*01	TCRBV05	TCRBV05-01	01				TCRBD01-01*01	TCRBD01	TCRBD01-01	01				TCRBJ02-07*01	TCRBJ02	TCRBJ02-07	01				0	3	1	5	3	5	39	55	58	64	67	4	In	VDJ
CTGGAGTCCGCTACCAGCTCCCAGACATCTGTGTACTTCTGTGCCATCACTGGGACTAGCGGTTACCACGAGCAGTACTTCGGGCCG	CAITGTSGYHEQYF	3	2.71498126662926E-5	42	TCRBV10-03*01	TCRBV10	TCRBV10-03	01				TCRBD02-01	TCRBD02	TCRBD02-01				01,02	TCRBJ02-07*01	TCRBJ02	TCRBJ02-07	01				7	2	0	5	5	5	39	49	51	62	67	3	In	VDJ
CAGCGCACACAGCAGGAGGACTCGGCCGTGTATCTCTGTGCCAGCAGCTTAGCCGGTGTCGGGGACCACGAGCAGTACTTCGGGCCG	CASSLAGVGDHEQYF	2	1.8099875110861736E-5	45	TCRBV07-02*01	TCRBV07	TCRBV07-02	01								TCRBD01,TCRBD02	TCRBD01-01,TCRBD02-01		TCRBJ02-07*01	TCRBJ02	TCRBJ02-07	01				0	8	0	7	1	5	36	53	61	66	67	2	In	VDJ
GTGACCAGTGCCCATCCTGAAGACAGCAGCTTCTACATCTGCAGTGCTAGCCCCCCCGGCAGGGAACACGAGCAGTACTTCGGGCCG	CSASPPGREHEQYF	2	1.8099875110861736E-5	42	TCRBV20	TCRBV20				TCRBV20-01,TCRBV20-or09_02		TCRBD01-01*01	TCRBD01	TCRBD01-01	01				TCRBJ02-07*01	TCRBJ02	TCRBJ02-07	01				3	9	4	3	3	5	39	50	59	64	67	2	In	VDJ
GTCCACTCTGACAGTGACCAGTGCCCATCCTGAAGACAGCAGCTTCTACATCTGCAGTGCTAGGGGAACGAGCAGTACTTCGGGCCG		2	1.8099875110861736E-5	29	TCRBV20-01*01	TCRBV20	TCRBV20-01	01								TCRBD01,TCRBD02	TCRBD01-01,TCRBD02-01		TCRBJ02-07*01	TCRBJ02	TCRBJ02-07	01				3	0	0	8	0	5	52	-1	63	-1	67	2	Out	VDJ
ACTCTGACTGTGAGCAACATGAGCCCTGAAGACAGCAGCATATATCTCTGCAGCGTTGAGAAAGGGAACGAGCAGTACTTCGGGCCG	CSVEKGNEQYF	1	9.049937555430868E-6	33	TCRBV29-01*01	TCRBV29	TCRBV29-01	01								TCRBD01,TCRBD02	TCRBD01-01,TCRBD02-01		TCRBJ02-07*01	TCRBJ02	TCRBJ02-07	01				3	4	0	8	0	5	48	59	63	-1	67	1	In	VDJ
ACGATCCAGCGCACACAGCAGGAGGACTCGGCCGTGTATCTCTGTGCCAGCAGCCGGGAACAGAGGAACGAGCAGTACTTCGGGCCG	CASSREQRNEQYF	2	1.8099875110861736E-5	39	TCRBV07-02*01	TCRBV07	TCRBV07-02	01				TCRBD02-01*02	TCRBD02	TCRBD02-01	02				TCRBJ02-07*01	TCRBJ02	TCRBJ02-07	01				5	0	8	3	8	5	42	-1	54	59	67	2	In	VDJ
ATGAATGTGAGCACCTTGGAGCTGGGGGACTCGGCCCTTTATCTTTGCGCCAGCAGCGAAGATTCCAACGAGCAGTACTTCGGGCCG	CASSEDSNEQYF	2	1.8099875110861736E-5	36	TCRBV05-01*01	TCRBV05	TCRBV05-01	01								TCRBD01,TCRBD02	TCRBD01-01,TCRBD02-01		TCRBJ02-07*01	TCRBJ02	TCRBJ02-07	01				4	0	2	8	8	5	45	-1	57	59	67	2	In	VDJ
ATGTGGTCGCACTGCAGCAAGAAGACTCAGCTGCGTATCTCTGCACCAGCAGCCAAGATTCCTCCCAACGAGCAGTACTTCGGGCCG		1	9.049937555430868E-6	40	TCRBV01-01*01	TCRBV01	TCRBV01-01	01								TCRBD01,TCRBD02	TCRBD01-01,TCRBD02-01		TCRBJ02-07*01	TCRBJ02	TCRBJ02-07	01				0	7	4	6	0	5	41	58	65	-1	67	1	Out	VDJ
CTGAGCTCTCTGGAGCTGGGGGACTCAGCTTTGTATTTCTGTGCCAGCAGCGTAGGGGTGGGCTACAACGAGCAGTACTTCGGGCCG	CASSVGVGYNEQYF	2	1.8099875110861736E-5	42	TCRBV09-01	TCRBV09	TCRBV09-01				01,02	TCRBD01-01*01	TCRBD01	TCRBD01-01	01				TCRBJ02-07*01	TCRBJ02	TCRBJ02-07	01				0	4	8	0	4	5	39	55	59	63	67	2	In	VDJ
AGGCTGCTGTCGGCTGCTCCCTCCCAGACATCTGTGTACTTCTGTGCCAGCAGTTACTCGTTTTCAGGAGAGCAGTACTTCGGGCCG	CASSYSFSGEQYF	3	2.71498126662926E-5	39	TCRBV06-05*01	TCRBV06	TCRBV06-05	01				TCRBD01-01*01	TCRBD01	TCRBD01-01	01				TCRBJ02-07*01	TCRBJ02	TCRBJ02-07	01				0	5	4	4	1	7	42	59	64	68	69	3	In	VDJ
TCCTGAAGACAGCAGCTTCTACATCTGCAGTGCTCAGTAAGAGGGACAGGGTTCACCCCAACTATACGAGAGCAGTACTTCGGGCCG		3	2.71498126662926E-5	56	TCRBV20	TCRBV20				TCRBV20-01,TCRBV20-or09_02		TCRBD01-01*01	TCRBD01	TCRBD01-01	01				TCRBJ02-07*01	TCRBJ02	TCRBJ02-07	01				5	8	0	3	18	7	25	34	42	51	69	3	Out	VDJ
AGGCTGCTGTCGGCTGCTCCCTCCCAGACATCTGTGTACTTCTGTGCCAGCAGGGAGACAGGGTCTCAAGAGCAGTACTTCGGGCCG	CASRETGSQEQYF	2	1.8099875110861736E-5	39	TCRBV06-05*01	TCRBV06	TCRBV06-05	01				TCRBD01-01*01	TCRBD01	TCRBD01-01	01				TCRBJ02-07*01	TCRBJ02	TCRBJ02-07	01				6	3	2	3	6	7	42	53	56	63	69	2	In	VDJ
ATCCAGCCCTCAGAACCCAGGGACTCAGCTGTGTACTTCTGTGCCAGCAGACCAACAGGTTCGAGGTTCCAGCAGTACTTCGGGCCG	CASRPTGSRFQQYF	1	9.049937555430868E-6	42	TCRBV12	TCRBV12				TCRBV12-03,TCRBV12-04		TCRBD01-01*01	TCRBD01	TCRBD01-01	01				TCRBJ02-07*01	TCRBJ02	TCRBJ02-07	01				6	4	3	4	11	8	39	50	54	59	70	1	In	VDJ
TTGGAGATCCAGCGCACAGAGCAGGGGGACTCGGCCATGTATCTCTGTGCCAGCAGCTTAGGGGAGGCTCACCAGTACTTCGGGCCG	CASSLGEAHQYF	3	2.71498126662926E-5	36	TCRBV07-09	TCRBV07	TCRBV07-09				01,03	TCRBD02-01*02	TCRBD02	TCRBD02-01	02				TCRBJ02-07*01	TCRBJ02	TCRBJ02-07	01				1	0	9	1	5	10	45	-1	61	67	72	3	In	VDJ
GTGACCAGTGCCCATCCTGAAGACAGCAGCTTCTACATCTGCAGTGCTAGTTCGACAAGGGGAATGAACACCATATATTTTGGAGAG	CSASSTRGMNTIYF	4	3.619975022172347E-5	42	TCRBV20	TCRBV20				TCRBV20-01,TCRBV20-or09_02		TCRBD01-01*01	TCRBD01	TCRBD01-01	01				TCRBJ01-03*01	TCRBJ01	TCRBJ01-03	01				3	7	5	2	4	7	39	50	57	62	66	4	In	VDJ
ATCCAGCCCTCAGAACCCAGGGACTCAGCTGTGTACTTCTGTGCCAGCATCCTTTGGGGGGGCTTAAACACCATATATTTTGGAGAG	CASILWGGLNTIYF	2	1.8099875110861736E-5	42	TCRBV12	TCRBV12				TCRBV12-03,TCRBV12-04		TCRBD02-01*01	TCRBD02	TCRBD02-01	01				TCRBJ01-03*01	TCRBJ01	TCRBJ01-03	01				7	6	9	0	3	6	39	49	55	62	65	2	In	VDJ
TCTAAGAAGCTCCTTCTCAGTGACTCTGGCTTCTATCTCTGTGCCTGGAACACAGGGGCTTCTGGAAACACCATATATTTTGGAGAG	CAWNTGASGNTIYF	2	1.8099875110861736E-5	42	TCRBV30-01*01	TCRBV30	TCRBV30-01	01				TCRBD01-01*01	TCRBD01	TCRBD01-01	01				TCRBJ01-03*01	TCRBJ01	TCRBJ01-03	01				4	2	3	2	2	1	39	49	51	58	60	2	In	VDJ
AAGCTCCTTCTCAGTGACTCTGGCTTCTATCTCTGTGCCTGGAGTCGGGCGGACAGGTTCTCTGGAAACACCATATATTTTGGAGAG	CAWSRADRFSGNTIYF	1	9.049937555430868E-6	48	TCRBV30-01*01	TCRBV30	TCRBV30-01	01				TCRBD01-01*01	TCRBD01	TCRBD01-01	01				TCRBJ01-03*01	TCRBJ01	TCRBJ01-03	01				2	5	1	4	2	0	33	45	50	57	59	1	In	VDJ
CTCCTTCTCAGTGACTCTGGCTTCTATCTCTGTGCCTGGAGAAGGGGAGGTAACCCCTTCTCTGGAAACACCATATATTTTGGAGAG	CAWRRGGNPFSGNTIYF	1	9.049937555430868E-6	51	TCRBV30-01*01	TCRBV30	TCRBV30-01	01				TCRBD02-01*02	TCRBD02	TCRBD02-01	02				TCRBJ01-03*01	TCRBJ01	TCRBJ01-03	01				3	3	9	1	9	0	30	41	44	50	59	1	In	VDJ
AGTTCTAAGAAGCTCCTTCTCAGTGACTCTGGCTTCTATCTCTGTGCCTGTCCCAGTCTCTCTGGAAACACCATATATTTTGGAGAG	CACPSLSGNTIYF	1	9.049937555430868E-6	39	TCRBV30-01*01	TCRBV30	TCRBV30-01	01				TCRBD01-01*01	TCRBD01	TCRBD01-01	01				TCRBJ01-03*01	TCRBJ01	TCRBJ01-03	01				6	3	4	5	3	0	42	50	53	56	59	1	In	VDJ
AAGAAGCTCCTTCTCAGTGACTCTGGCTTCTATCTCTGTGCCTGGAGTGTTACTGGGATCTCTGGAAACACCATATATTTTGGAGAG	CAWSVTGISGNTIYF	1	9.049937555430868E-6	45	TCRBV30-01*01	TCRBV30	TCRBV30-01	01								TCRBD01,TCRBD02	TCRBD01-01,TCRBD02-01		TCRBJ01-03*01	TCRBJ01	TCRBJ01-03	01				0	4	0	8	1	0	36	50	54	58	59	1	In	VDJ
ATCAATTCCCTGGAGCTTGGTGACTCTGCTGTGTATTTCTGTGCCAGCAGCCCGGATAGCTCTGGAAACACCATATATTTTGGAGAG	CASSPDSSGNTIYF	3	2.71498126662926E-5	42	TCRBV03	TCRBV03				TCRBV03-01,TCRBV03-02						TCRBD01,TCRBD02	TCRBD01-01,TCRBD02-01		TCRBJ01-03*01	TCRBJ01	TCRBJ01-03	01				4	1	1	8	3	0	39	52	53	56	59	3	In	VDJ
CGCACACAGCAGGAGGACTCCGCCGTGTATCTCTGTGCCAGCTTCCAGGGGCCAGGGAGCTCTGGAAACACCATATATTTTGGAGAG	CASFQGPGSSGNTIYF	3	2.71498126662926E-5	48	TCRBV07-08*01	TCRBV07	TCRBV07-08	01				TCRBD01-01*01	TCRBD01	TCRBD01-01	01				TCRBJ01-03*01	TCRBJ01	TCRBJ01-03	01				8	3	4	2	8	0	33	42	45	51	59	3	In	VDJ
TCTAAGAAGCTCCTTCTCAGTGACTCTGGCTTCTATCTCTGTGCCTGGAGGAGGCAGAGCTCTGGAAACACCATATATTTTGGAGAG	CAWRRQSSGNTIYF	1	9.049937555430868E-6	42	TCRBV30-01*01	TCRBV30	TCRBV30-01	01				TCRBD02-01*02	TCRBD02	TCRBD02-01	02				TCRBJ01-03*01	TCRBJ01	TCRBJ01-03	01				3	0	11	1	5	0	39	-1	50	54	59	1	In	VDJ
GTGAACGCCTTGGAGCTGGACGACTCGGCCCTGTATCTCTGTGCCAGCAGTTTGACAGGGACTGGAAACACCATATATTTTGGAGAG	CASSLTGTGNTIYF	3	2.71498126662926E-5	42	TCRBV05-04*01	TCRBV05	TCRBV05-04	01				TCRBD01-01*01	TCRBD01	TCRBD01-01	01				TCRBJ01-03*01	TCRBJ01	TCRBJ01-03	01				1	0	3	3	1	2	39	-1	54	60	61	3	In	VDJ
AGTGCCCATCCTGAAGACAGCAGCTTCTACATCTGCAGTGCTAGAGTGGACTGGACAGGGGGCGGAAACACCATATATTTTGGAGAG	CSARVDWTGGGNTIYF	2	1.8099875110861736E-5	48	TCRBV20	TCRBV20				TCRBV20-01,TCRBV20-or09_02		TCRBD01-01*01	TCRBD01	TCRBD01-01	01				TCRBJ01-03*01	TCRBJ01	TCRBJ01-03	01				1	6	1	0	0	4	33	46	52	-1	63	2	In	VDJ
CAGCCCTCAGAACCCAGGGACTCAGCTGTGTACTTCTGTGCCAGCAGTCCGGGGGCAGGGAGCGGAAACACCATATATTTTGGAGAG	CASSPGAGSGNTIYF	2	1.8099875110861736E-5	45	TCRBV12	TCRBV12				TCRBV12-03,TCRBV12-04						TCRBD01,TCRBD02	TCRBD01-01,TCRBD02-01		TCRBJ01-03*01	TCRBJ01	TCRBJ01-03	01				5	2	6	0	7	4	36	48	50	56	63	2	In	VDJ
GAGTCTGCCAGGCCCTCACATACCTCTCAGTACCTCTGTGCCAGCAGTGAATTAGGGCCCAGCGGAAACACCATATATTTTGGAGAG	CASSELGPSGNTIYF	3	2.71498126662926E-5	45	TCRBV25-01*01	TCRBV25	TCRBV25-01	01								TCRBD01,TCRBD02	TCRBD01-01,TCRBD02-01		TCRBJ01-03*01	TCRBJ01	TCRBJ01-03	01				1	1	5	3	6	4	36	52	53	57	63	3	In	VDJ
TCTAAGAAGCTCCTTCTCAGTGACTCTGGCTTCTATCTCTGTGCCTGTCCCTGAGAGACAAACGGAAACACCATATATTTTGGAGAG	CACP*ETNGNTIYF	1	9.049937555430868E-6	42	TCRBV30-01*01	TCRBV30	TCRBV30-01	01				TCRBD01-01*01	TCRBD01	TCRBD01-01	01				TCRBJ01-03*01	TCRBJ01	TCRBJ01-03	01				6	9	2	6	3	4	39	47	56	60	63	1	Stop	VDJ
CGGTCCACAAAGCTGGAGGACTCAGCCATGTACTTCTGTGCCAGCAGTGGTGAGGGTGGTGGGGCCAACGTCCTGACTTTCGGGGCC	CASSGEGGGANVLTF	2	1.8099875110861736E-5	45	TCRBV02-01*01	TCRBV02	TCRBV02-01	01				TCRBD02-01*02	TCRBD02	TCRBD02-01	02				TCRBJ02-06*01	TCRBJ02	TCRBJ02-06	01				4	2	11	0	3	3	36	49	51	56	59	2	In	VDJ
AGTGCCCATCCTGAAGACAGCAGCTTCTACATCTGCAGTGCGGACAGGGGGCCGAGCTCTGGGGCCAACGTCCTGACTTTCGGGGCC	CSADRGPSSGANVLTF	1	9.049937555430868E-6	48	TCRBV20	TCRBV20				TCRBV20-01,TCRBV20-or09_02		TCRBD01-01*01	TCRBD01	TCRBD01-01	01				TCRBJ02-06*01	TCRBJ02	TCRBJ02-06	01				6	0	1	0	4	0	33	-1	41	52	56	1	In	VDJ
AACCCAGGGACTCAGCTGTGTACTTCTGTGCCAGCAGTTTCCCCCTCGGAGTGAGCCTCTGGGGCCAACGTCCTGACTTTCGGGGCC		2	1.8099875110861736E-5	55	TCRBV12	TCRBV12				TCRBV12-03,TCRBV12-04		TCRBD02-01*02	TCRBD02	TCRBD02-01	02				TCRBJ02-06*01	TCRBJ02	TCRBJ02-06	01				3	7	10	2	5	0	26	40	47	51	56	2	Out	VDJ
CAGCCCTCAGAACCCAGGGACTCAGCTGTGTACTTCTGTGCCAGCAGGCCGGGGACCTCTGGGGCCAACGTCCTGACTTTCGGGGCC	CASRPGTSGANVLTF	2	1.8099875110861736E-5	45	TCRBV12	TCRBV12				TCRBV12-03,TCRBV12-04						TCRBD01,TCRBD02	TCRBD01-01,TCRBD02-01		TCRBJ02-06*01	TCRBJ02	TCRBJ02-06	01				6	4	0	7	0	0	36	47	51	-1	56	2	In	VDJ
AAGAAGCTCCTTCTCGGTGACTCTGGCTTCTATCTCTGTGCCTGGAGTGTACTAGGGGCTGGGGCCAACGTCCTGACTTTCGGGGCC	CAWSVLGAGANVLTF	1	9.049937555430868E-6	45	TCRBV30-01*01	TCRBV30	TCRBV30-01	01								TCRBD01,TCRBD02	TCRBD01-01,TCRBD02-01		TCRBJ02-06*01	TCRBJ02	TCRBJ02-06	01				0	3	5	2	0	2	36	50	53	-1	58	1	In	VDJ
CTGACCCTGGAGTCTGCCAGGCCCTCACATACCTCTCAGTACCTCTGTGCCAGCACAACTGGGGCCAACGTCCTGACTTTCGGGGCC	CASTTGANVLTF	1	9.049937555430868E-6	36	TCRBV25-01*01	TCRBV25	TCRBV25-01	01				TCRBD01-01*01	TCRBD01	TCRBD01-01	01				TCRBJ02-06*01	TCRBJ02	TCRBJ02-06	01				7	0	4	6	1	2	45	-1	55	57	58	1	In	VDJ
CCCTGGAGTCTGCCAGGCCCTCACATACCTCTCAGTACCTCTGTGCAGCAATGAGGGGTCGGGGCCAACGTCCTGACTTTCGGGGCC		2	1.8099875110861736E-5	40	TCRBV25-01*01	TCRBV25	TCRBV25-01	01								TCRBD01,TCRBD02	TCRBD01-01,TCRBD02-01		TCRBJ02-06*01	TCRBJ02	TCRBJ02-06	01				12	7	5	2	2	4	41	46	53	58	60	2	Out	VDJ
ATCCGGTCCACAAAGCTGGAGGACTCAGCCATGTACTTCTGTGCCAGCAGGATAAATATGCAGGCCAACGTCCTGACTTTCGGGGCC	CASRINMQANVLTF	3	2.71498126662926E-5	42	TCRBV02-01*01	TCRBV02	TCRBV02-01	01								TCRBD01,TCRBD02	TCRBD01-01,TCRBD02-01		TCRBJ02-06*01	TCRBJ02	TCRBJ02-06	01				6	0	2	8	10	6	39	-1	50	52	62	3	In	VDJ
AGCACCTTGGAGCTGGGGGACTCGGCCCTTTATCTTTGCGCCAGCAGCTCCCAGGGGTCTGGGGCCAAAGTCCTGACTTTCGGGGCC	CASSSQGSGAKVLTF	2	1.8099875110861736E-5	45	TCRBV05-01*01	TCRBV05	TCRBV05-01	01				TCRBD01-01*01	TCRBD01	TCRBD01-01	01				TCRBJ02-06*01	TCRBJ02	TCRBJ02-06	01				3	2	4	2	12	13	36	49	51	57	69	2	In	VDJ
CTCAGGCTGCTGTCGGCTGCTCCCTCCCAGACATCTGTGTACTTCTGTGCCAGCAGCTCTGGGGCCAAAGTCCTGACTTTCGGGGCC	CASSSGAKVLTF	2	1.8099875110861736E-5	36	TCRBV06-05*01	TCRBV06	TCRBV06-05	01				TCRBD01-01*01	TCRBD01	TCRBD01-01	01				TCRBJ02-06*01	TCRBJ02	TCRBJ02-06	01				6	4	7	0	4	13	45	56	60	65	69	2	In	VDJ
CTGGAGTCTGCCAGGCCCTCACATACCTCTCAGTACCTCTGTGCCAGCAGTGACCCGGCTGGGGCCAAAGTCCTGACTTTCGGGGCC	CASSDPAGAKVLTF	1	9.049937555430868E-6	42	TCRBV25-01*01	TCRBV25	TCRBV25-01	01				TCRBD01-01*01	TCRBD01	TCRBD01-01	01				TCRBJ02-06*01	TCRBJ02	TCRBJ02-06	01				3	7	7	0	4	13	39	53	60	65	69	1	In	VDJ
CATCCTGAAGACAGCAGCTTCTACATCTGCAGTGCTAGAGAGCAGGGGGCCGTCGGTACTGGGGCCAAAGTCCTGACTTTCGGGGCC	CSAREQGAVGTGAKVLTF	1	9.049937555430868E-6	54	TCRBV20	TCRBV20				TCRBV20-01,TCRBV20-or09_02		TCRBD01-01*01	TCRBD01	TCRBD01-01	01				TCRBJ02-06*01	TCRBJ02	TCRBJ02-06	01				0	1	4	0	19	13	27	41	42	50	69	1	In	VDJ
CTCAGGCTGCTGTCGGCTGCTCCCTCCCAGACATCTGTGTACTTCTGTGCCAGCAGTTACCAAGGCGGACCATCGTACTTCGGCGCC	CASSYQGGPSYF	2	1.8099875110861736E-5	36	TCRBV06-05*01	TCRBV06	TCRBV06-05	01								TCRBD01,TCRBD02	TCRBD01-01,TCRBD02-01		TCRBJ02-04*01	TCRBJ02	TCRBJ02-04	01				2	6	1	7	4	15	45	60	66	70	74	2	In	VDJ
AAGAAGCTCCTTCTCAGTGACTCTGGCTTCTATCTCTGTGCCTGGAGCCCAGGGGGGACAGGGAAAAACATTCAGTACTTCGGCGCC	CAWSPGGTGKNIQYF	1	9.049937555430868E-6	45	TCRBV30-01*01	TCRBV30	TCRBV30-01	01				TCRBD01-01*01	TCRBD01	TCRBD01-01	01				TCRBJ02-04*01	TCRBJ02	TCRBJ02-04	01				3	7	0	3	0	4	36	47	54	-1	63	1	In	VDJ
ACCAGTGCCCATCCTGAAGACAGCAGCTTCTACATCTGCAGTGCTAGAGTGGAAAGGGGGGCCAAAAACATTCAGTACTTCGGCGCC	CSARVERGAKNIQYF	2	1.8099875110861736E-5	45	TCRBV20	TCRBV20				TCRBV20-01,TCRBV20-or09_02		TCRBD01-01*01	TCRBD01	TCRBD01-01	01				TCRBJ02-04*01	TCRBJ02	TCRBJ02-04	01				1	5	5	1	0	1	36	49	54	-1	60	2	In	VDJ
ACAGTGACCAGTGCCCATCCTGAAGACAGCAGCTTCTACATCTGCAGTGCTAGGGGATTAGCCAAAAACATTCAGTACTTCGGCGCC	CSARGLAKNIQYF	2	1.8099875110861736E-5	39	TCRBV20	TCRBV20				TCRBV20-01,TCRBV20-or09_02						TCRBD01,TCRBD02	TCRBD01-01,TCRBD02-01		TCRBJ02-04*01	TCRBJ02	TCRBJ02-04	01				3	0	0	8	2	0	42	-1	53	57	59	2	In	VDJ
AACGCCTTGTTGCTGGGGGACTCGGCCCTCTATCTCTGTGCCAGCAGCTTCAGGGGTGTAGCCAAAAACATTCAGTACTTCGGCGCC	CASSFRGVAKNIQYF	2	1.8099875110861736E-5	45	TCRBV05-06*01	TCRBV05	TCRBV05-06	01				TCRBD01-01*01	TCRBD01	TCRBD01-01	01				TCRBJ02-04*01	TCRBJ02	TCRBJ02-04	01				2	0	4	2	3	0	36	-1	50	56	59	2	In	VDJ
CGCACACAGCAGGAGGACTCGGCCGTGTATCTCTGTGCCAGCAGCTTAGACGGTTTGCTAGCCAAAAACATTCAGTACTTCGGCGCC	CASSLDGLLAKNIQYF	3	2.71498126662926E-5	48	TCRBV07-02*01	TCRBV07	TCRBV07-02	01				TCRBD02-01	TCRBD02	TCRBD02-01				01,02	TCRBJ02-04*01	TCRBJ02	TCRBJ02-04	01				1	1	8	5	6	0	33	49	50	53	59	3	In	VDJ
GTGACCAGTGCCCATCCTGAAGACAGCAGCTTCTACATCTGCAGTGCATTACGGGACCTAGCCAAAAACATTCAGTACTTCGGCGCC	CSALRDLAKNIQYF	2	1.8099875110861736E-5	42	TCRBV20	TCRBV20				TCRBV20-01,TCRBV20-or09_02						TCRBD01,TCRBD02	TCRBD01-01,TCRBD02-01		TCRBJ02-04*01	TCRBJ02	TCRBJ02-04	01				6	5	0	7	2	0	39	47	52	57	59	2	In	VDJ
GTGAACGCCTTGGAGCTGGACGACTCGGCCCTGTATCTCTGTGCCAGCAGCTTCGGACAGGGGCAGTTACCCCTCCACTTTGGGAAC	CASSFGQGQLPLHF	3	2.71498126662926E-5	42	TCRBV05-04*01	TCRBV05	TCRBV05-04	01				TCRBD01-01*01	TCRBD01	TCRBD01-01	01				TCRBJ01-06*01	TCRBJ01	TCRBJ01-06	01				2	1	1	2	5	12	39	53	54	63	68	3	In	VDJ
CACGCCCTGCAGCCAGAAGACTCAGCCCTGTATCTCTGCGCCAGCAGCCAACGCCCATCCGGGGAGATACCCCTCCACTTTGGGAAC	CASSQRPSGEIPLHF	2	1.8099875110861736E-5	45	TCRBV04-01*01	TCRBV04	TCRBV04-01	01				TCRBD02-01	TCRBD02	TCRBD02-01				01,02	TCRBJ01-06*01	TCRBJ01	TCRBJ01-06	01				2	8	8	3	4	12	36	51	59	64	68	2	In	VDJ
AAGATCCAGCCTGCAAAGCTTGAGGACTCGGCCGTGTATCTCTGTGCCAGCAGCTTAAATGCTGGTTCACCCCTCCACTTTGGGAAC	CASSLNAGSPLHF	5	4.5249687777154334E-5	39	TCRBV11-02*02	TCRBV11	TCRBV11-02	02								TCRBD01,TCRBD02	TCRBD01-01,TCRBD02-01		TCRBJ01-06*01	TCRBJ01	TCRBJ01-06	01				2	6	0	10	0	9	42	57	63	-1	65	5	In	VDJ
CTGGAGTCTGCTGCCTCCTCCCAGACATCTGTATATTTCTGCGCCAGCAGTGAAGCGAGATTGGGTTCACCCCTCCACTTTGGGAAC	CASSEARLGSPLHF	4	3.619975022172347E-5	42	TCRBV10-01	TCRBV10	TCRBV10-01				01,02	TCRBD02-01	TCRBD02	TCRBD02-01				01,02	TCRBJ01-06*01	TCRBJ01	TCRBJ01-06	01				3	0	6	6	8	9	39	-1	53	57	65	4	In	VDJ
CTGTCGGCTGCTCCCTCCCAGACATCTGTGTACTTCTGTGCCAGCAGCTCTAACAGTCCGGCAAGTTCACCCCTCCACTTTGGGAAC	CASSSNSPASSPLHF	2	1.8099875110861736E-5	45	TCRBV06-05*01	TCRBV06	TCRBV06-05	01				TCRBD01-01*01	TCRBD01	TCRBD01-01	01				TCRBJ01-06*01	TCRBJ01	TCRBJ01-06	01				6	5	3	5	9	9	36	47	52	56	65	2	In	VDJ
GAGTCTGCCAGGCCCTCACATACCTCTCAGTACCTCTGTGCCAGCAGTGAATATAGATTTAAAACTTCACCCCTCCACTTTGGGAAC	CASSEYRFKTSPLHF	2	1.8099875110861736E-5	45	TCRBV25-01*01	TCRBV25	TCRBV25-01	01				TCRBD02-01	TCRBD02	TCRBD02-01				01,02	TCRBJ01-06*01	TCRBJ01	TCRBJ01-06	01				0	0	5	8	9	9	36	-1	53	56	65	2	In	VDJ
TCGGCTGCTCCCTCCCAGACATCTGTGTACTTCTGTGCCAGCAGTTTCTCCGGGACAGGGTCAGATTCACCCCTCCACTTTGGGAAC	CASSFSGTGSDSPLHF	2	1.8099875110861736E-5	48	TCRBV06-05*01	TCRBV06	TCRBV06-05	01				TCRBD01-01*01	TCRBD01	TCRBD01-01	01				TCRBJ01-06*01	TCRBJ01	TCRBJ01-06	01				0	1	0	3	4	8	33	50	51	60	64	2	In	VDJ
ACAGTGACCAGTGCCCATCCTGAAGACAGCAGCTTCTACATCTGCAGTGCTCGTGGGCCGACCCATTCACCCCTCCACTTTGGGAAC	CSARGPTHSPLHF	2	1.8099875110861736E-5	39	TCRBV20	TCRBV20				TCRBV20-01,TCRBV20-or09_02		TCRBD01-01*01	TCRBD01	TCRBD01-01	01				TCRBJ01-06*01	TCRBJ01	TCRBJ01-06	01				5	3	8	0	6	8	42	51	54	58	64	2	In	VDJ
CAGCGCACACAGCAGGAGGACTCGGCCGTGTATCTCTGTGCCAGCACCATGGGTGGGCAGCTTAATTCACCCCTCCACTTTGGGAAC	CASTMGGQLNSPLHF	4	3.619975022172347E-5	45	TCRBV07-02*01	TCRBV07	TCRBV07-02	01				TCRBD01-01*01	TCRBD01	TCRBD01-01	01				TCRBJ01-06*01	TCRBJ01	TCRBJ01-06	01				7	8	8	0	4	6	36	46	54	58	62	4	In	VDJ
TGGGGGACTCGGCCCTCTATCTCTGTGCCAGCAGCTTGGTGTCCGTGACAGGGTAGCTCCTATAATTCACCCCTCCACTTTGGGAAC		2	1.8099875110861736E-5	58	TCRBV05-06*01	TCRBV05	TCRBV05-06	01				TCRBD01-01*01	TCRBD01	TCRBD01-01	01				TCRBJ01-06*01	TCRBJ01	TCRBJ01-06	01				0	7	2	3	3	0	23	39	46	53	56	2	Out	VDJ
CCCTCAGAACCCAGGGACTCAGCTGTGTACTTCTGTGCCAGCAGTTCGGACACCAGCTCCTATAATTCACCCCTCCACTTTGGGAAC	CASSSDTSSYNSPLHF	1	9.049937555430868E-6	48	TCRBV12	TCRBV12				TCRBV12-03,TCRBV12-04		TCRBD01-01*01	TCRBD01	TCRBD01-01	01				TCRBJ01-06*01	TCRBJ01	TCRBJ01-06	01				4	1	1	6	4	0	33	46	47	52	56	1	In	VDJ
AGCACCTTGGAGCTGGGGGACTCGGCCCTTTATCTTTGCGCCAGCAGCTTGACACAGGTGAATAATTCACCCCTCCACTTTGGGAAC	CASSLTQVNNSPLHF	3	2.71498126662926E-5	45	TCRBV05-01*01	TCRBV05	TCRBV05-01	01				TCRBD01-01*01	TCRBD01	TCRBD01-01	01				TCRBJ01-06*01	TCRBJ01	TCRBJ01-06	01				1	2	3	4	3	5	36	51	53	58	61	3	In	VDJ
ACATCAATTCCCTGGAGCTTGGTGACTCTGCTGTGTATTTCTGTGCCAGCAGCCAAATCGGGGAATTCACCCCTCCACTTTGGGAAC		3	2.71498126662926E-5	40	TCRBV03	TCRBV03				TCRBV03-01,TCRBV03-02		TCRBD02-01*01	TCRBD02	TCRBD02-01	01				TCRBJ01-06*01	TCRBJ01	TCRBJ01-06	01				2	2	8	3	0	7	41	56	58	-1	63	3	Out	VDJ
CAGCCTGCAAAGCTTGAGGACTCGGCCGTGTATCTCTGTGCCAGCAGCTTTAAAGGGGACCGGAATTCACCCCTCCACTTTGGGAAC	CASSFKGDRNSPLHF	7	6.334956288801607E-5	45	TCRBV11-02*02	TCRBV11	TCRBV11-02	02								TCRBD01,TCRBD02	TCRBD01-01,TCRBD02-01		TCRBJ01-06*01	TCRBJ01	TCRBJ01-06	01				3	5	0	7	3	7	36	50	55	60	63	7	In	VDJ
CAGCCCTCAGAACCCAGGGACTCAGCTGTGTACTTCTGTGCCAGCAGCATCCGACAGGGGGAGAATTCACCCCTCCACTTTGGGAAC	CASSIRQGENSPLHF	1	9.049937555430868E-6	45	TCRBV12	TCRBV12				TCRBV12-03,TCRBV12-04		TCRBD01-01*01	TCRBD01	TCRBD01-01	01				TCRBJ01-06*01	TCRBJ01	TCRBJ01-06	01				6	5	2	1	2	7	36	47	52	61	63	1	In	VDJ
GACATCCGCTCACCAGGCCTGGGGGACGCAGCCATGTACCTGTGTGCCACCAGCCCCCTAGTCAATTCACCCCTCCACTTTGGGAAC	CATSPLVNSPLHF	2	1.8099875110861736E-5	39	TCRBV15-01*01	TCRBV15	TCRBV15-01	01				TCRBD02-01	TCRBD02	TCRBD02-01				01,02	TCRBJ01-06*01	TCRBJ01	TCRBJ01-06	01				5	3	4	8	2	7	42	54	57	61	63	2	In	VDJ
AGTGCCCATCCTGAAGACAGCAGCTTCTACATCTGCAGTGCTAGCCCTGACAGGGGGCGAAGAAATTCACCCCTCCACTTTGGGAAC	CSASPDRGRRNSPLHF	2	1.8099875110861736E-5	48	TCRBV20	TCRBV20				TCRBV20-01,TCRBV20-or09_02		TCRBD01-01*01	TCRBD01	TCRBD01-01	01				TCRBJ01-06*01	TCRBJ01	TCRBJ01-06	01				3	4	2	0	5	7	33	44	48	58	63	2	In	VDJ
CTGACGATCCAGCGCACACAGCAGGAGGACTCGGCCGTGTATCTCTGTGCCAGCAGTTACTCAAATTCACCCCTCCACTTTGGGAAC	CASSYSNSPLHF	2	1.8099875110861736E-5	36	TCRBV07-02*01	TCRBV07	TCRBV07-02	01				TCRBD02-01	TCRBD02	TCRBD02-01				01,02	TCRBJ01-06*01	TCRBJ01	TCRBJ01-06	01				6	2	3	10	2	7	45	56	58	61	63	2	In	VDJ
AGTGCCCATCCTGAAGACAGCAGCTTCTACATCTGCAGTGCTGCGATGGGACAGGGAATTGCGGGCTCACCCCTCCACTTTGGGAAC	CSAAMGQGIAGSPLHF	2	1.8099875110861736E-5	48	TCRBV20	TCRBV20				TCRBV20-01,TCRBV20-or09_02		TCRBD01-01*01	TCRBD01	TCRBD01-01	01				TCRBJ01-06*01	TCRBJ01	TCRBJ01-06	01				5	5	0	3	10	10	33	42	47	56	66	2	In	VDJ
CTGAAGATCCGGTCCACAAAGCTGGAGGACTCAGCCATGTACTTCTGTGCCAGCAACCGCGGGGGATCACCCCTCCACTTTGGGAAC	CASNRGGSPLHF	3	2.71498126662926E-5	36	TCRBV02-01*01	TCRBV02	TCRBV02-01	01				TCRBD02-01*01	TCRBD02	TCRBD02-01	01				TCRBJ01-06*01	TCRBJ01	TCRBJ01-06	01				7	3	7	2	1	10	45	55	58	65	66	3	In	VDJ
CTGAAGATCCAGCCCTCAGAACCCAGGGACTCAGCTGTGTACTTCTGTGCCAGCACCACAGGGATTCCACCCCTCCACTTTGGGAAC	CASTTGIPPLHF	1	9.049937555430868E-6	36	TCRBV12	TCRBV12				TCRBV12-03,TCRBV12-04		TCRBD01-01*01	TCRBD01	TCRBD01-01	01				TCRBJ01-06*01	TCRBJ01	TCRBJ01-06	01				7	2	3	3	4	11	45	55	57	63	67	1	In	VDJ
GGAGTCGCCCAGCCCCAACCAGACCTCTCTGTACTTCTGTGCCAGCAGTGATACTAGCGGGAGGTAATTGAGCAGTTCTTCGGGCCA		5	4.5249687777154334E-5	44	TCRBV27-01*01	TCRBV27	TCRBV27-01	01				TCRBD02-01*02	TCRBD02	TCRBD02-01	02				TCRBJ02-01*01	TCRBJ02	TCRBJ02-01	01				5	3	3	1	4	9	37	49	52	64	68	5	Out	VDJ
GCTGCTGTCGGCTGCTCCCTCCCAGACATCTGTGTACTTCTGTGCCAGCAGTTCACGTAGGTGCATGGTGAGCAGTTCTTCGGGCCA		5	4.5249687777154334E-5	41	TCRBV06-05*01	TCRBV06	TCRBV06-05	01								TCRBD01,TCRBD02	TCRBD01-01,TCRBD02-01		TCRBJ02-01*01	TCRBJ02	TCRBJ02-01	01				4	5	5	4	7	9	40	53	58	61	68	5	Out	VDJ
AATGTGAACGCCTTGTTGCTGGGGGACTCGGCCCTCTATCTCTGTGCCAGCAGCTTAGTCCCGGTGGGTGAGCAGTTCTTCGGGCCA	CASSLVPVGEQFF	4	3.619975022172347E-5	39	TCRBV05-06*01	TCRBV05	TCRBV05-06	01								TCRBD01,TCRBD02	TCRBD01-01,TCRBD02-01		TCRBJ02-01*01	TCRBJ02	TCRBJ02-01	01				2	9	0	9	0	9	42	56	65	-1	68	4	In	VDJ
CTGACAGTGACCAGTGCCCATCCTGAAGACAGCAGCTTCTACATCTGCAGTGCTATCGGGGACTCGGGTGAGCAGTTCTTCGGGCCA	CSAIGDSGEQFF	2	1.8099875110861736E-5	36	TCRBV20	TCRBV20				TCRBV20-01,TCRBV20-or09_02		TCRBD02-01	TCRBD02	TCRBD02-01				01,02	TCRBJ02-01*01	TCRBJ02	TCRBJ02-01	01				4	3	0	10	4	9	45	55	58	64	68	2	In	VDJ
ACTCTGACAGTGACCAGTGCCCATCCTGAAGACAGCAGCTTCTACATCTGCAGTGCCCCGTGGGGAGGTGAGCAGTTCTTCGGGCCA	CSAPWGGEQFF	2	1.8099875110861736E-5	33	TCRBV20-01*01	TCRBV20	TCRBV20-01	01				TCRBD02-01*02	TCRBD02	TCRBD02-01	02				TCRBJ02-01*01	TCRBJ02	TCRBJ02-01	01				6	6	9	1	0	9	48	56	62	-1	68	2	In	VDJ
AGTGCCCATCCTGAAGACAGCAGCTTCTACATCTGCAGTGCTATCAGGCGCCAGCGGGAGTCTCTTCGTGAGCAGTTCTTCGGGCCA	CSAIRRQRESLREQFF	2	1.8099875110861736E-5	48	TCRBV20	TCRBV20				TCRBV20-01,TCRBV20-or09_02		TCRBD02-01*02	TCRBD02	TCRBD02-01	02				TCRBJ02-01*01	TCRBJ02	TCRBJ02-01	01				4	9	6	2	8	9	33	43	52	60	68	2	In	VDJ
CCTGCAGAACTGGAGGATTCTGGAGTTTATTTCTGTGCCAGCAGCCAAGTCCCAGGCGGGAGGGCCAGTGAGCAGTTCTTCGGGCCA	CASSQVPGGRASEQFF	3	2.71498126662926E-5	48	TCRBV14-01*01	TCRBV14	TCRBV14-01	01				TCRBD02-01*02	TCRBD02	TCRBD02-01	02				TCRBJ02-01*01	TCRBJ02	TCRBJ02-01	01				1	6	7	0	4	9	33	49	55	64	68	3	In	VDJ
CTGACTGTGAGCAACATGAGCCCTGAAGACAGCAGCATATATCTCTGCAGCGTCGAAGGTGAGGTATCTGAGCAGTTCTTCGGGCCA	CSVEGEVSEQFF	3	2.71498126662926E-5	36	TCRBV29-01*01	TCRBV29	TCRBV29-01	01				TCRBD02-01*02	TCRBD02	TCRBD02-01	02				TCRBJ02-01*01	TCRBJ02	TCRBJ02-01	01				1	2	11	1	4	9	45	58	60	64	68	3	In	VDJ
AGCACCTTGGAGCTGGGGGACTCGGCCCTTTATCTTTGCGCCAGCAGCTTTGGGACAGGTACGATCGATGAGCAGTTCTTCGGGCCA	CASSFGTGTIDEQFF	6	5.42996253325852E-5	45	TCRBV05-01*01	TCRBV05	TCRBV05-01	01				TCRBD01-01*01	TCRBD01	TCRBD01-01	01				TCRBJ02-01*01	TCRBJ02	TCRBJ02-01	01				2	1	0	4	8	8	36	50	51	59	67	6	In	VDJ
CTGAAGATCCAGCCCTCAGAACCCAGGGACTCAGCTGTGTACTTCTGTGCCAGCAGTTTATACGGCGATGAGCAGTTCTTCGGGCCA	CASSLYGDEQFF	2	1.8099875110861736E-5	36	TCRBV12	TCRBV12				TCRBV12-03,TCRBV12-04						TCRBD01,TCRBD02	TCRBD01-01,TCRBD02-01		TCRBJ02-01*01	TCRBJ02	TCRBJ02-01	01				2	3	9	0	1	8	45	60	63	66	67	2	In	VDJ
CTGTGAGCAACATGAGCCCTGAAGACAGCAGCATATATCTCTGCAGCCCGAGACTAGCGGGAGTACGATGAGCAGTTCTTCGGGCCA		1	9.049937555430868E-6	40	TCRBV29-01*01	TCRBV29	TCRBV29-01	01				TCRBD02-01*02	TCRBD02	TCRBD02-01	02				TCRBJ02-01*01	TCRBJ02	TCRBJ02-01	01				8	4	2	2	4	8	41	47	51	63	67	1	Out	VDJ
AAGAAGCTCCTTCTCAGTGACTCTGGCTTCTATCTCTGTGCCTGGAGTGTAGGGGCCACCCAATACGATGAGCAGTTCTTCGGGCCA	CAWSVGATQYDEQFF	1	9.049937555430868E-6	45	TCRBV30-01*01	TCRBV30	TCRBV30-01	01				TCRBD01-01*01	TCRBD01	TCRBD01-01	01				TCRBJ02-01*01	TCRBJ02	TCRBJ02-01	01				0	0	5	2	12	8	36	-1	50	55	67	1	In	VDJ
AGTCGGCTGCTCCCTCCCAAACATCTGTGTACTTCTGTGCCAGCAGTCCCCCGGACTAGCGGGAGCCATGAGCAGTTCTTCGGGCCA		3	2.71498126662926E-5	46	TCRBV06	TCRBV06				TCRBV06-02,TCRBV06-03		TCRBD02-01*02	TCRBD02	TCRBD02-01	02				TCRBJ02-01*01	TCRBJ02	TCRBJ02-01	01				5	5	1	2	2	8	35	47	52	65	67	3	Out	VDJ
TCCACAAAGCTGGAGGACTCAGCCATGTACTTCTGTGCCAGCAGTGACTCCGGGACTAGCGGGAGACATGAGCAGTTCTTCGGGCCA	CASSDSGTSGRHEQFF	3	2.71498126662926E-5	48	TCRBV02-01*01	TCRBV02	TCRBV02-01	01				TCRBD02-01*02	TCRBD02	TCRBD02-01	02				TCRBJ02-01*01	TCRBJ02	TCRBJ02-01	01				3	4	0	2	2	8	33	47	51	65	67	3	In	VDJ
GTGCCCATCCTGAAGACAGCAGCTTCTACATCTGCAGTGCTAGGTCGGCGGGGGACTAGCGGGAGTAATGAGCAGTTCTTCGGGCCA		2	1.8099875110861736E-5	49	TCRBV20	TCRBV20				TCRBV20-01,TCRBV20-or09_02		TCRBD02-01*02	TCRBD02	TCRBD02-01	02				TCRBJ02-01*01	TCRBJ02	TCRBJ02-01	01				3	8	0	2	1	7	32	43	51	65	66	2	Out	VDJ
GTGAGCAACATGAGCCCTGAAGACAGCAGCATATATCTCTGCAGCGGCCGTCACAGGGGATCGGGGAATGAGCAGTTCTTCGGGCCA	CSGRHRGSGNEQFF	1	9.049937555430868E-6	42	TCRBV29-01*01	TCRBV29	TCRBV29-01	01				TCRBD01-01*01	TCRBD01	TCRBD01-01	01				TCRBJ02-01*01	TCRBJ02	TCRBJ02-01	01				7	6	3	2	7	7	39	46	52	59	66	1	In	VDJ
GTGAGCAACATGAGCCCTGAAGACAGCAGCATATATCTCTGCAGCGTTGAGGCGACAGCGAAGGGGAATGAGCAGTTCTTCGGGCCA	CSVEATAKGNEQFF	1	9.049937555430868E-6	42	TCRBV29-01*01	TCRBV29	TCRBV29-01	01				TCRBD01-01*01	TCRBD01	TCRBD01-01	01				TCRBJ02-01*01	TCRBJ02	TCRBJ02-01	01				3	3	2	5	8	7	39	50	53	58	66	1	In	VDJ
GTGACCAGTGCCCATCCTGAAGACAGCAGCTTCTACATCTGCAGTGCTAGAGATCTCAACATCGGGAATGAGCAGTTCTTCGGGCCA	CSARDLNIGNEQFF	2	1.8099875110861736E-5	42	TCRBV20	TCRBV20				TCRBV20-01,TCRBV20-or09_02		TCRBD02-01	TCRBD02	TCRBD02-01				01,02	TCRBJ02-01*01	TCRBJ02	TCRBJ02-01	01				0	9	8	4	0	7	39	53	62	-1	66	2	In	VDJ
CTGTGAGCAACATGAGCCCTGAAGACAGCAGCATATATCTCTGCAGCGTTAAGGACTAGCGGCTCGAATGAGCAGTTCTTCGGGCCA		1	9.049937555430868E-6	40	TCRBV29-01*01	TCRBV29	TCRBV29-01	01				TCRBD02-01	TCRBD02	TCRBD02-01				01,02	TCRBJ02-01*01	TCRBJ02	TCRBJ02-01	01				5	2	1	5	4	7	41	50	52	62	66	1	Out	VDJ
GTGAGCAACATGAGCCCTGAAGACAGCAGCATATATCTCTGCAGCGTAGAAGCGGGACAGGGATTCAATGAGCAGTTCTTCGGGCCA	CSVEAGQGFNEQFF	1	9.049937555430868E-6	42	TCRBV29-01*01	TCRBV29	TCRBV29-01	01				TCRBD01-01*01	TCRBD01	TCRBD01-01	01				TCRBJ02-01*01	TCRBJ02	TCRBJ02-01	01				1	1	0	3	3	6	39	52	53	62	65	1	In	VDJ
ACTCTGACAGTGACCAGTGCCCATCCTGAAGACAGCAGCTTCTACATCTGCAGTGCGGGCGCGGGCAATGAGCAGTTCTTCGGGCCA	CSAGAGNEQFF	2	1.8099875110861736E-5	33	TCRBV20-01*01	TCRBV20	TCRBV20-01	01				TCRBD02-01	TCRBD02	TCRBD02-01				01,02	TCRBJ02-01*01	TCRBJ02	TCRBJ02-01	01				6	4	7	4	0	6	48	56	60	-1	65	2	In	VDJ
AGCAACATGAGCCCTGAAGACAGCAGCATATATCTCTGCAGCGCCGGGACTGACAGGGGTAAAGGCAATGAGCAGTTCTTCGGGCCA	CSAGTDRGKGNEQFF	1	9.049937555430868E-6	45	TCRBV29-01*01	TCRBV29	TCRBV29-01	01				TCRBD01-01*01	TCRBD01	TCRBD01-01	01				TCRBJ02-01*01	TCRBJ02	TCRBJ02-01	01				7	8	2	2	6	6	36	43	51	59	65	1	In	VDJ
GTCTGCCATCCCCAACCAGACAGCTCTTTACTTCTGTGCCACCAGCGTAGCCGGGACAGGGCGGCCAATGAGCAGTTCTTCGGGCCA		2	1.8099875110861736E-5	47	TCRBV24	TCRBV24				TCRBV24-01,TCRBV24-or09_02		TCRBD01-01*01	TCRBD01	TCRBD01-01	01				TCRBJ02-01*01	TCRBJ02	TCRBJ02-01	01				7	7	0	3	4	6	34	45	52	61	65	2	Out	VDJ
GTGAGCACCTTGGAGCTGGGGGACTCGGCCCTTTATCTTTGCGCCAGCAGCTTGGTCACTCTTTACAATGAGCAGTTCTTCGGGCCA	CASSLVTLYNEQFF	3	2.71498126662926E-5	42	TCRBV05-01*01	TCRBV05	TCRBV05-01	01				TCRBD02-01	TCRBD02	TCRBD02-01				01,02	TCRBJ02-01*01	TCRBJ02	TCRBJ02-01	01				0	2	3	10	3	4	39	55	57	60	63	3	In	VDJ
GTGACCAGTGCCCATCCTGAAGACAGCAGCTTCTACATCTGCAGTGCCAGACCCCTTGGTCTGTACAATGAGCAGTTCTTCGGGCCA	CSARPLGLYNEQFF	2	1.8099875110861736E-5	42	TCRBV20	TCRBV20				TCRBV20-01,TCRBV20-or09_02						TCRBD01,TCRBD02	TCRBD01-01,TCRBD02-01		TCRBJ02-01*01	TCRBJ02	TCRBJ02-01	01				2	6	0	10	4	4	39	51	57	59	63	2	In	VDJ
AGCTCTCTGGAGCTGGGGGACTCAGCTTTGTATTTCTGTGCCAGCAGCGGTACAGGGGGCGGGTACAATGAGCAGTTCTTCGGGCCA	CASSGTGGGYNEQFF	3	2.71498126662926E-5	45	TCRBV09-01	TCRBV09	TCRBV09-01				01,02	TCRBD01-01*01	TCRBD01	TCRBD01-01	01				TCRBJ02-01*01	TCRBJ02	TCRBJ02-01	01				3	2	3	0	3	4	36	49	51	60	63	3	In	VDJ
CTGTCGGCTGCTCCCTCCCAGACATCTGTGTACTTCTGTGCCAGCAGTAAAAGGCGGGTATCGTACAATGAGCAGTTCTTCGGGCCA	CASSKRRVSYNEQFF	3	2.71498126662926E-5	45	TCRBV06-05*01	TCRBV06	TCRBV06-05	01				TCRBD02-01	TCRBD02	TCRBD02-01				01,02	TCRBJ02-01*01	TCRBJ02	TCRBJ02-01	01				5	5	7	4	5	4	36	48	53	58	63	3	In	VDJ
AGCTCTCTGGAGCTGGGGGACTCAGCTTTGTATTTCTGTGCCAGCAGCCCTCAGGGCCGGCCGTACAATGAGCAGTTCTTCGGGCCA	CASSPQGRPYNEQFF	8	7.239950044344695E-5	45	TCRBV09-01	TCRBV09	TCRBV09-01				01,02	TCRBD01-01*01	TCRBD01	TCRBD01-01	01				TCRBJ02-01*01	TCRBJ02	TCRBJ02-01	01				4	3	4	3	7	4	36	48	51	56	63	8	In	VDJ
CATCCTGAAGACAGCAGCTTCTACATCTGCAGTGCTAGAGATGAAGAGGCCGGGGGGGCCGTCTACAATGAGCAGTTCTTCGGGCCA	CSARDEEAGGAVYNEQFF	2	1.8099875110861736E-5	54	TCRBV20	TCRBV20				TCRBV20-01,TCRBV20-or09_02		TCRBD02-01*01	TCRBD02	TCRBD02-01	01				TCRBJ02-01*01	TCRBJ02	TCRBJ02-01	01				0	9	8	0	4	3	27	41	50	58	62	2	In	VDJ
GTGAGCAACATGAGCCCTGAAGACAGCAGCATATATCTCTGCAGCGTGAAGGACAGGGGGCTCTACAATGAGCAGTTCTTCGGGCCA	CSVKDRGLYNEQFF	1	9.049937555430868E-6	42	TCRBV29-01*01	TCRBV29	TCRBV29-01	01				TCRBD01-01*01	TCRBD01	TCRBD01-01	01				TCRBJ02-01*01	TCRBJ02	TCRBJ02-01	01				6	3	1	0	1	3	39	47	50	61	62	1	In	VDJ
ACCAGTGCCCATCCTGAAGACAGCAGCTTCTACATCTGCAGTGCTAGAGATTTGGCTAGCGGCTACAATGAGCAGTTCTTCGGGCCA	CSARDLASGYNEQFF	2	1.8099875110861736E-5	45	TCRBV20	TCRBV20				TCRBV20-01,TCRBV20-or09_02		TCRBD02-01	TCRBD02	TCRBD02-01				01,02	TCRBJ02-01*01	TCRBJ02	TCRBJ02-01	01				0	5	4	5	0	3	36	50	55	-1	62	2	In	VDJ
GTGCCCATCCTGAAGACAGCAGCTTCTACATCTGCAGTGCTAGAGATCAGGACAGGACTCTCCTACAATGAGCAGTTCTTCGGGCCA		2	1.8099875110861736E-5	49	TCRBV20	TCRBV20				TCRBV20-01,TCRBV20-or09_02		TCRBD01-01*01	TCRBD01	TCRBD01-01	01				TCRBJ02-01*01	TCRBJ02	TCRBJ02-01	01				0	3	1	4	3	0	32	46	49	56	59	2	Out	VDJ
ACTGTGAGCAACATGAGCCCTGAAGACAGCAGCATATATCTCTGCAGCGTTTGGGAAGGCTCCTACAATGAGCAGTTCTTCGGGCCA	CSVWEGSYNEQFF	1	9.049937555430868E-6	39	TCRBV29-01*01	TCRBV29	TCRBV29-01	01								TCRBD01,TCRBD02	TCRBD01-01,TCRBD02-01		TCRBJ02-01*01	TCRBJ02	TCRBJ02-01	01				5	1	0	8	3	0	42	51	52	56	59	1	In	VDJ
ACAGTGACCAGTGCCCATCCTGAAGACAGCAGCTTCTACATCTGCAGTGCTAGATTTCGCTCCTACAATGAGCAGTTCTTCGGGCCA	CSARFRSYNEQFF	2	1.8099875110861736E-5	39	TCRBV20	TCRBV20				TCRBV20-01,TCRBV20-or09_02		TCRBD02-01	TCRBD02	TCRBD02-01				01,02	TCRBJ02-01*01	TCRBJ02	TCRBJ02-01	01				2	3	8	6	0	0	42	54	57	-1	59	2	In	VDJ
TCTAAGAAGCTCCTTCTCAGTGACTCTGGCTTCTATCTCTGTGCCTGGAGTCCCCTGCGCTCCTACAATGAGCAGTTCTTCGGGCCA	CAWSPLRSYNEQFF	1	9.049937555430868E-6	42	TCRBV30-01*01	TCRBV30	TCRBV30-01	01				TCRBD02-01	TCRBD02	TCRBD02-01				01,02	TCRBJ02-01*01	TCRBJ02	TCRBJ02-01	01				2	5	7	6	0	0	39	51	56	-1	59	1	In	VDJ
AGTGCCCATCCTGAAGACAGCAGCTTCTACATCTGCAGTGCTAGAGTGAGTATGAAGCGCTCCTACAATGAGCAGTTCTTCGGGCCA	CSARVSMKRSYNEQFF	2	1.8099875110861736E-5	48	TCRBV20	TCRBV20				TCRBV20-01,TCRBV20-or09_02		TCRBD02-01	TCRBD02	TCRBD02-01				01,02	TCRBJ02-01*01	TCRBJ02	TCRBJ02-01	01				1	9	6	6	0	0	33	46	55	-1	59	2	In	VDJ
AGCAACATGAGCCCTGAAGACAGCAGCATATATCTCTGCAGCGGGGAAGGGACCTCAAGCTCCTACAATGAGCAGTTCTTCGGGCCA	CSGEGTSSSYNEQFF	1	9.049937555430868E-6	45	TCRBV29-01*01	TCRBV29	TCRBV29-01	01								TCRBD01,TCRBD02	TCRBD01-01,TCRBD02-01		TCRBJ02-01*01	TCRBJ02	TCRBJ02-01	01				7	5	0	7	6	0	36	43	48	53	59	1	In	VDJ
AGCAACATGAGCCCTGAAGACAGCAGCATATATCTCTGCAGCTTCCGTGGGGGGGTGCCCTCCTACAATGAGCAGTTCTTCGGGCCA	CSFRGGVPSYNEQFF	3	2.71498126662926E-5	45	TCRBV29-01*01	TCRBV29	TCRBV29-01	01				TCRBD02-01*01	TCRBD02	TCRBD02-01	01				TCRBJ02-01*01	TCRBJ02	TCRBJ02-01	01				8	6	9	0	4	0	36	42	48	55	59	3	In	VDJ
CGCACTGCAGCAAGAAGACTCAGCTGCGTATCTCTGCACCAGCAGCCTATTACTAGCGGGGCCTACAATGAGCAGTTCTTCGGGCCA		2	1.8099875110861736E-5	47	TCRBV01-01*01	TCRBV01	TCRBV01-01	01				TCRBD02-01*01	TCRBD02	TCRBD02-01	01				TCRBJ02-01*01	TCRBJ02	TCRBJ02-01	01				4	4	3	3	0	2	34	47	51	-1	61	2	Out	VDJ
AGTGCCCATCCTGAAGACAGCAGCTTCTACATCTGCAGTGCTCCCCGGCCCCGTGGATCGGCCTACAATGAGCAGTTCTTCGGGCCA	CSAPRPRGSAYNEQFF	3	2.71498126662926E-5	48	TCRBV20	TCRBV20				TCRBV20-01,TCRBV20-or09_02						TCRBD01,TCRBD02	TCRBD01-01,TCRBD02-01		TCRBJ02-01*01	TCRBJ02	TCRBJ02-01	01				5	12	1	8	4	2	33	42	54	57	61	3	In	VDJ
ACTCTGACTGTGAGCAACATGAGCCCTGAAGACAGCAGCATATATCTCTGCAGCGTAGCTACCTACAATGAGCAGTTCTTCGGGCCA	CSVATYNEQFF	1	9.049937555430868E-6	33	TCRBV29-01*01	TCRBV29	TCRBV29-01	01				TCRBD02-01	TCRBD02	TCRBD02-01				01,02	TCRBJ02-01*01	TCRBJ02	TCRBJ02-01	01				6	2	4	9	0	2	48	56	58	-1	61	1	In	VDJ
GGAGTCTGCCAGGCCCTCACATACCTCTCAGTACCTCTGTGCCAGCAGCACCGGGACACCACCTACAATGAGCAGTTCTTCGGGCCA		2	1.8099875110861736E-5	44	TCRBV25-01*01	TCRBV25	TCRBV25-01	01				TCRBD01-01*01	TCRBD01	TCRBD01-01	01				TCRBJ02-01*01	TCRBJ02	TCRBJ02-01	01				6	4	0	6	3	2	37	48	52	58	61	2	Out	VDJ
AGCTCCTTCTCAGTGACTCTGGCTTCTATCTCTGTGCCTGGAGTTGGGACTAGCGGGGGCCGATACAATGAGCAGTTCTTCGGGCCA		1	9.049937555430868E-6	49	TCRBV30-01*01	TCRBV30	TCRBV30-01	01				TCRBD02-01*01	TCRBD02	TCRBD02-01	01				TCRBJ02-01*01	TCRBJ02	TCRBJ02-01	01				2	1	0	2	4	4	32	44	45	59	63	1	Out	VDJ
GACAGTGACCAGTGCCCATCCTGAAGACAGCAGCTTCTACATCTGCAGTGCTCGGACAGGTCGGACAATGAGCAGTTCTTCGGGCCA		2	1.8099875110861736E-5	38	TCRBV20	TCRBV20				TCRBV20-01,TCRBV20-or09_02		TCRBD01-01*01	TCRBD01	TCRBD01-01	01				TCRBJ02-01*01	TCRBJ02	TCRBJ02-01	01				5	1	1	4	4	5	43	52	53	60	64	2	Out	VDJ
CATCCTGAAGACAGCAGCTTCTACATCTGCAGTGCTAGGGCCTATCGGCTCGAAGCGGGGGTAAACAATGAGCAGTTCTTCGGGCCA	CSARAYRLEAGVNNEQFF	2	1.8099875110861736E-5	54	TCRBV20	TCRBV20				TCRBV20-01,TCRBV20-or09_02		TCRBD02-01*01	TCRBD02	TCRBD02-01	01				TCRBJ02-01*01	TCRBJ02	TCRBJ02-01	01				3	15	6	2	3	5	27	38	53	61	64	2	In	VDJ
AATGTGAGCACCTTGGAGCTGGGGGACTCGGCCCTTTATCTTTGCGCCAGCAGCTTGGGCGTGGGAAATGAGCAGTTCTTCGGGCCA	CASSLGVGNEQFF	3	2.71498126662926E-5	39	TCRBV05-01*01	TCRBV05	TCRBV05-01	01								TCRBD01,TCRBD02	TCRBD01-01,TCRBD02-01		TCRBJ02-01*01	TCRBJ02	TCRBJ02-01	01				0	4	0	8	0	7	42	58	62	-1	66	3	In	VDJ
CTCCTTCTCAGTGACTCTGGCTTCTATCTCTGTGCCTGGAGTCCGGGACTAGCGGGAGGGCCGAGAAATGAGCAGTTCTTCGGGCCA	CAWSPGLAGGPRNEQFF	1	9.049937555430868E-6	51	TCRBV30-01*01	TCRBV30	TCRBV30-01	01				TCRBD02-01*02	TCRBD02	TCRBD02-01	02				TCRBJ02-01*01	TCRBJ02	TCRBJ02-01	01				2	2	0	0	6	7	30	42	44	60	66	1	In	VDJ
ACAGTGACCAGTGCCCATCCTGAAGACAGCAGCTTCTACATCTGCAGTGCTCCAACTAGCGGGGTAAAGGAGCAGTTCTTCGGGCCA	CSAPTSGVKEQFF	2	1.8099875110861736E-5	39	TCRBV20	TCRBV20				TCRBV20-01,TCRBV20-or09_02		TCRBD02-01*01	TCRBD02	TCRBD02-01	01				TCRBJ02-01*01	TCRBJ02	TCRBJ02-01	01				5	3	3	3	5	10	42	51	54	64	69	2	In	VDJ
ACTCTGACTGTGAGCAACATGAGCCCTGAAGACAGCAGCATATATCTCTGCAGCGTCAAAAACGGAGACGAGCAGTTCTTCGGGCCA	CSVKNGDEQFF	1	9.049937555430868E-6	33	TCRBV29-01*01	TCRBV29	TCRBV29-01	01				TCRBD02-01*02	TCRBD02	TCRBD02-01	02				TCRBJ02-01*01	TCRBJ02	TCRBJ02-01	01				6	7	10	2	2	10	48	56	63	67	69	1	In	VDJ
CTACACGCCCTGCAGCCAGAAGACTCAGCCCTGTATCTCTGCGCCAGCAGCCAAGATCAGGGGACAGGAGAGCAGTTCTTCGGGCCA	CASSQDQGTGEQFF	2	1.8099875110861736E-5	42	TCRBV04-01*01	TCRBV04	TCRBV04-01	01				TCRBD01-01*01	TCRBD01	TCRBD01-01	01				TCRBJ02-01*01	TCRBJ02	TCRBJ02-01	01				0	4	0	4	1	10	39	56	60	68	69	2	In	VDJ
ACATTCTCAACTCTGACTGTGAGCAACATGAGCCCTGAAGACAGCAGCATATATCTCTGCAGCGCGGAGACGTTGATCTTCGGGCCA	CSAETLIF	1	9.049937555430868E-6	24	TCRBV29-01*01	TCRBV29	TCRBV29-01	01				TCRBD02-01*02	TCRBD02	TCRBD02-01	02				TCRBJ02-01*01	TCRBJ02	TCRBJ02-01	01				7	1	10	2	7	17	57	64	65	69	76	1	In	VDJ
ACTCTGACTGTGAGCAACATGAGCCCTGAAGACAGCAGCATATATCTCTGCAGCGTCCCGACTAGCCGGGGCCAGTACTTCGGGCCA	CSVPTSRGQYF	1	9.049937555430868E-6	33	TCRBV29-01*01	TCRBV29	TCRBV29-01	01				TCRBD02-01	TCRBD02	TCRBD02-01				01,02	TCRBJ02-05*01	TCRBJ02	TCRBJ02-05	01				6	3	2	7	5	10	48	56	59	66	71	1	In	VDJ
CTGACAGTGACCAGTGCCCATCCTGAAGACAGCAGCTTCTACATCTGCAGTGCTAGATGGGGGGAGGCGGCCCAGTACTTCGGGCCA	CSARWGEAAQYF	2	1.8099875110861736E-5	36	TCRBV20	TCRBV20				TCRBV20-01,TCRBV20-or09_02		TCRBD02-01	TCRBD02	TCRBD02-01				01,02	TCRBJ02-05*01	TCRBJ02	TCRBJ02-05	01				2	1	9	1	6	9	45	57	58	64	70	2	In	VDJ
CTGGAGTTGGCTGCTCCCTCCCAGACATCTGTGTACTTCTGTGCCAGCAGTTACCCAGGAAAAAGAGGTACCCAGTACTTCGGGCCA	CASSYPGKRGTQYF	2	1.8099875110861736E-5	42	TCRBV06-06	TCRBV06	TCRBV06-06				01,02					TCRBD01,TCRBD02	TCRBD01-01,TCRBD02-01		TCRBJ02-05*01	TCRBJ02	TCRBJ02-05	01				2	1	4	4	10	8	39	54	55	59	69	2	In	VDJ
CAGCCTGCAGAACTGGAGGATTCTGGAGTTTATTTCTGCGCCGAATCCTGGGGCAGGGGCTTGAGGGTGACCCAGTACTTCGGGCCA	CAESWGRGLRVTQYF	2	1.8099875110861736E-5	45	TCRBV14-01*01	TCRBV14	TCRBV14-01	01				TCRBD01-01*01	TCRBD01	TCRBD01-01	01				TCRBJ02-05*01	TCRBJ02	TCRBJ02-05	01				11	11	4	2	9	7	36	42	53	59	68	2	In	VDJ
CAGCCCTCAGAACCCAGGGACTCAGCTGTGTACTTCTGTGCCAGCAGTTTGGGGTTGGGGGATTTGGGGACCCAGTACTTCGGGCCA	CASSLGLGDLGTQYF	1	9.049937555430868E-6	45	TCRBV12	TCRBV12				TCRBV12-03,TCRBV12-04						TCRBD01,TCRBD02	TCRBD01-01,TCRBD02-01		TCRBJ02-05*01	TCRBJ02	TCRBJ02-05	01				3	6	6	1	7	7	36	50	56	61	68	1	In	VDJ
CAGCCTGCAGAACTGGAGGATTCTGGAGTTTATTTCTGTGCCAGCAGCCGTTCCGGGCTTGACGTTGAGACCCAGTACTTCGGGCCA	CASSRSGLDVETQYF	2	1.8099875110861736E-5	45	TCRBV14-01*01	TCRBV14	TCRBV14-01	01								TCRBD01,TCRBD02	TCRBD01-01,TCRBD02-01		TCRBJ02-05*01	TCRBJ02	TCRBJ02-05	01				4	5	8	0	8	5	36	49	54	58	66	2	In	VDJ
CTGCTGGGGTTGGAGTCGGCTGCTCCCTCCCAAACATCTGTGTACTTCTGTGCCAGCAGTCAGGGTGAGACCCAGTACTTCGGGCCA	CASSQGETQYF	2	1.8099875110861736E-5	33	TCRBV06	TCRBV06				TCRBV06-02,TCRBV06-03		TCRBD01-01*01	TCRBD01	TCRBD01-01	01				TCRBJ02-05*01	TCRBJ02	TCRBJ02-05	01				5	0	4	3	1	5	48	-1	60	65	66	2	In	VDJ
AGCACCTTGGAGCTGGGGGACTCGGCCCTTTATCTTTGCGCCAGCAGCTTGACTAGCGGGCTCGTGGAGACCCAGTACTTCGGGCCA	CASSLTSGLVETQYF	2	1.8099875110861736E-5	45	TCRBV05-01*01	TCRBV05	TCRBV05-01	01				TCRBD02-01	TCRBD02	TCRBD02-01				01,02	TCRBJ02-05*01	TCRBJ02	TCRBJ02-05	01				1	0	3	4	6	5	36	-1	51	60	66	2	In	VDJ
ACTGTGAGCAACATGAGCCCTGAAGACAGCAGCATATATCTCTGCAGCGTTGAAGGGACTGGAGTGGAGACCCAGTACTTCGGGCCA	CSVEGTGVETQYF	1	9.049937555430868E-6	39	TCRBV29-01*01	TCRBV29	TCRBV29-01	01				TCRBD02-01	TCRBD02	TCRBD02-01				01,02	TCRBJ02-05*01	TCRBJ02	TCRBJ02-05	01				1	0	1	10	6	5	42	-1	55	60	66	1	In	VDJ
ACTCTGAAGATCCAGCCCTCAGAACCCAGGGACTCAGCTGTGTACTTCTGTGCCAGCAGTTCTCTGGAGACCCAGTACTTCGGGCCA	CASSSLETQYF	1	9.049937555430868E-6	33	TCRBV12	TCRBV12				TCRBV12-03,TCRBV12-04		TCRBD02-01	TCRBD02	TCRBD02-01				01,02	TCRBJ02-05*01	TCRBJ02	TCRBJ02-05	01				4	0	4	10	3	5	48	-1	61	63	66	1	In	VDJ
CAGGCTGCTGTCGGCTGCTCCCTCCCAGACATCTGTGTACTTCTGTGCCAGCAGTCCTGACTACTGGAGACCCAGTACTTCGGGCCA		2	1.8099875110861736E-5	38	TCRBV06-05*01	TCRBV06	TCRBV06-05	01				TCRBD02-01	TCRBD02	TCRBD02-01				01,02	TCRBJ02-05*01	TCRBJ02	TCRBJ02-05	01				5	3	2	9	3	5	43	55	58	63	66	2	Out	VDJ
GAACTGGAGGATTCTGGAGTTTATTTCTGTGCCAGCAGCCAAGAGCGGCGGGCCAGGGACGTGTGGGAGACCCAGTACTTCGGGCCA	CASSQERRARDVWETQYF	2	1.8099875110861736E-5	54	TCRBV14-01*01	TCRBV14	TCRBV14-01	01								TCRBD01,TCRBD02	TCRBD01-01,TCRBD02-01		TCRBJ02-05*01	TCRBJ02	TCRBJ02-05	01				0	11	0	7	6	5	27	44	55	60	66	2	In	VDJ
GAGATGAATGTGAGCACCTTGGAGCTGGGGGACTCGGCCCTTTATCTTTGCGCCAGCAGCTTAGGGGAGACCCAGTACTTCGGGCCA	CASSLGETQYF	2	1.8099875110861736E-5	33	TCRBV05-01*01	TCRBV05	TCRBV05-01	01								TCRBD01,TCRBD02	TCRBD01-01,TCRBD02-01		TCRBJ02-05*01	TCRBJ02	TCRBJ02-05	01				2	0	5	3	0	5	48	-1	62	-1	66	2	In	VDJ
CTGTCCCTAGAGTCTGCCATCCCCAACCAGACAGCTCTTTACTTCTGTGCCACCAATGGGGGAGGGGAGACCCAGTACTTCGGGCCA	CATNGGGETQYF	2	1.8099875110861736E-5	36	TCRBV24	TCRBV24				TCRBV24-01,TCRBV24-or09_02		TCRBD02-01*02	TCRBD02	TCRBD02-01	02				TCRBJ02-05*01	TCRBJ02	TCRBJ02-05	01				8	4	9	0	0	5	45	55	59	-1	66	2	In	VDJ
GTGAACGCCTTGGAGCTGGACGACTCGGCCCTGTATCTCTGTGCCAGCAGCTTCGGGGGAAGTCGGGAGACCCAGTACTTCGGGCCA	CASSFGGSRETQYF	2	1.8099875110861736E-5	42	TCRBV05-04*01	TCRBV05	TCRBV05-04	01				TCRBD02-01*01	TCRBD02	TCRBD02-01	01				TCRBJ02-05*01	TCRBJ02	TCRBJ02-05	01				2	0	8	2	7	5	39	-1	53	59	66	2	In	VDJ
CTGTCGGCTGCTCCCTCCCAGACATCTGTGTACTTCTGTGCCAGCAGTAAACTAGCGGGGGGGCGGGAGACCCAGTACTTCGGGCCA	CASSKLAGGRETQYF	2	1.8099875110861736E-5	45	TCRBV06-05*01	TCRBV06	TCRBV06-05	01				TCRBD02-01*01	TCRBD02	TCRBD02-01	01				TCRBJ02-05*01	TCRBJ02	TCRBJ02-05	01				5	2	3	0	3	5	36	48	50	63	66	2	In	VDJ
TTTCCCCCTGATCCTGGAGTCGCCCAGCCCCAACCAGACCTCTCTGTACTTCTGTGCCGGGCACGGGAGACCCAGTACTTCGGGCCA		3	2.71498126662926E-5	29	TCRBV27-01*01	TCRBV27	TCRBV27-01	01				TCRBD01-01*01	TCRBD01	TCRBD01-01	01				TCRBJ02-05*01	TCRBJ02	TCRBJ02-05	01				11	0	8	0	4	5	52	-1	58	62	66	3	Out	VDJ
AGGATCCAGCAGGTAGTGCGAGGAGATTCGGCAGCTTATTTCTGTGCCAGCTCACCAGGGGTAAGGGAGACCCAGTACTTCGGGCCA	CASSPGVRETQYF	6	5.42996253325852E-5	39	TCRBV18-01*01	TCRBV18	TCRBV18-01	01								TCRBD01,TCRBD02	TCRBD01-01,TCRBD02-01		TCRBJ02-05*01	TCRBJ02	TCRBJ02-05	01				2	0	6	2	5	5	42	-1	57	61	66	6	In	VDJ
ACTCTGACTGTGAGCAACATGAGCCCTGAAGACAGCAGCATATATCTCTGCAGCGCTGGTTCCGCGGAGACCCAGTACTTCGGGCCA	CSAGSAETQYF	2	1.8099875110861736E-5	33	TCRBV29-01*01	TCRBV29	TCRBV29-01	01				TCRBD02-01	TCRBD02	TCRBD02-01				01,02	TCRBJ02-05*01	TCRBJ02	TCRBJ02-05	01				7	8	7	6	0	5	48	55	63	-1	66	2	In	VDJ
CTCAGGCTGCTGTCGGCTGCTCCCTCCCAGACATCTGTGTACTTCTGTGCCAGCACGGGGCTAGCGGAGACCCAGTACTTCGGGCCA	CASTGLAETQYF	2	1.8099875110861736E-5	36	TCRBV06-05*01	TCRBV06	TCRBV06-05	01				TCRBD02-01	TCRBD02	TCRBD02-01				01,02	TCRBJ02-05*01	TCRBJ02	TCRBJ02-05	01				7	5	4	6	0	5	45	55	60	-1	66	2	In	VDJ
AATGTGAACGCCTTGGAGCTGGACGACTCGGCCCTGTATCTCTGTGCCAGCAGCGCGGGACTAGCGGAGACCCAGTACTTCGGGCCA	CASSAGLAETQYF	5	4.5249687777154334E-5	39	TCRBV05-04*01	TCRBV05	TCRBV05-04	01				TCRBD02-01	TCRBD02	TCRBD02-01				01,02	TCRBJ02-05*01	TCRBJ02	TCRBJ02-05	01				4	2	0	6	0	5	42	54	56	-1	66	5	In	VDJ
AAGCTCCTTCTCAGTGACTCTGGCTTCTATCTCTGTGCCCGATCCCCGAGCCGTTCAGGGGGCACGGAGACCCAGTACTTCGGGCCA	CARSPSRSGGTETQYF	1	9.049937555430868E-6	48	TCRBV30-01*01	TCRBV30	TCRBV30-01	01				TCRBD01-01*01	TCRBD01	TCRBD01-01	01				TCRBJ02-05*01	TCRBJ02	TCRBJ02-05	01				8	16	4	0	3	5	33	39	55	63	66	1	In	VDJ
GCCCATCCTGAAGACAGCAGCTTCTACATCTGCAGTGCTAGGGGGAAGCTCCGGGACAGGGTTTTCGAGACCCAGTACTTCGGGCCA	CSARGKLRDRVFETQYF	2	1.8099875110861736E-5	51	TCRBV20	TCRBV20				TCRBV20-01,TCRBV20-or09_02		TCRBD01-01*01	TCRBD01	TCRBD01-01	01				TCRBJ02-05*01	TCRBJ02	TCRBJ02-05	01				3	11	0	3	5	5	30	41	52	61	66	2	In	VDJ
GTGAGCACCTTGGAGCTGGGGGACTCGGCCCTTTATCTTTGCGCCAGCAGCTTGGGGACACACCTCGAGACCCAGTACTTCGGGCCA	CASSLGTHLETQYF	2	1.8099875110861736E-5	42	TCRBV05-01*01	TCRBV05	TCRBV05-01	01				TCRBD01-01*01	TCRBD01	TCRBD01-01	01				TCRBJ02-05*01	TCRBJ02	TCRBJ02-05	01				0	0	1	6	6	5	39	-1	55	60	66	2	In	VDJ
GTGAGCAACATGAGCCCTGAAGACAGCAGCATATATCTCTGCAGCGTGTCCGCGGGGCGGGATAGCGAGACCCAGTACTTCGGGCCA	CSVSAGRDSETQYF	1	9.049937555430868E-6	42	TCRBV29-01*01	TCRBV29	TCRBV29-01	01				TCRBD02-01	TCRBD02	TCRBD02-01				01,02	TCRBJ02-05*01	TCRBJ02	TCRBJ02-05	01				6	4	7	3	9	5	39	47	51	57	66	1	In	VDJ
GAGTCTGCCATCCCCAACCAGACAGCTCTTTACTTCTGTGCCACCAGTGGTCGGGACAGGGGTGCCGAGACCCAGTACTTCGGGCCA	CATSGRDRGAETQYF	2	1.8099875110861736E-5	45	TCRBV24	TCRBV24				TCRBV24-01,TCRBV24-or09_02		TCRBD01-01*01	TCRBD01	TCRBD01-01	01				TCRBJ02-05*01	TCRBJ02	TCRBJ02-05	01				5	3	0	2	4	5	36	49	52	62	66	2	In	VDJ
CCCCTGACCCTGGAGTCTGCCAGGCCCTCACATACCTCTCAGTACCTCTGTGCCAGCAGAAGGGCCGAGACCCAGTACTTCGGGCCA	CASRRAETQYF	1	9.049937555430868E-6	33	TCRBV25-01*01	TCRBV25	TCRBV25-01	01								TCRBD01,TCRBD02	TCRBD01-01,TCRBD02-01		TCRBJ02-05*01	TCRBJ02	TCRBJ02-05	01				6	1	5	3	2	5	48	59	60	64	66	1	In	VDJ
TTAAATCTTCACATCAATTCCCTGGAGCTTGGTGACTCTGCTGTGTATTTCTGTGCCAGCAGCCACGAGACCCAGTACTTCGGGCCA	CASSHETQYF	2	1.8099875110861736E-5	30	TCRBV03	TCRBV03				TCRBV03-01,TCRBV03-02									TCRBJ02-05*01	TCRBJ02	TCRBJ02-05	01				3	0	0	0	1	5	51	-1	-1	65	66	2	In	VJ
CTGAGTTCTAAGAAGCTCCTTCTCAGTGACTCTGGCTTCTATCTCTGTGCCTGGGGACCCGGTCTAGAGACCCAGTACTTCGGGCCA	CAWGPGLETQYF	1	9.049937555430868E-6	36	TCRBV30-01*01	TCRBV30	TCRBV30-01	01								TCRBD01,TCRBD02	TCRBD01-01,TCRBD02-01		TCRBJ02-05*01	TCRBJ02	TCRBJ02-05	01				5	0	1	7	7	4	45	-1	54	58	65	1	In	VDJ
CAGCCCTCAGAACCCAGGGACTCAGCTGTGTACTTCTGTGCCAGCAGTCCATCTAGCGGGAGGGGAGAGACCCAGTACTTCGGGCCA	CASSPSSGRGETQYF	1	9.049937555430868E-6	45	TCRBV12	TCRBV12				TCRBV12-03,TCRBV12-04		TCRBD02-01*02	TCRBD02	TCRBD02-01	02				TCRBJ02-05*01	TCRBJ02	TCRBJ02-05	01				5	4	4	0	1	4	36	48	52	64	65	1	In	VDJ
CTACACACCCTGCAGCCAGAAGACTCGGCCCTGTATCTCTGCGCCAGCAGCCAAAGGGGACAGGGAGAGACCCAGTACTTCGGGCCA	CASSQRGQGETQYF	2	1.8099875110861736E-5	42	TCRBV04-03*01	TCRBV04	TCRBV04-03	01				TCRBD01-01*01	TCRBD01	TCRBD01-01	01				TCRBJ02-05*01	TCRBJ02	TCRBJ02-05	01				2	2	0	3	0	4	39	54	56	-1	65	2	In	VDJ
CTGGAGTCGCCCAGCCCCAACCAGACCTCTCTGTACTTCTGTGCCAGCAGTTTTACACGGCTCGGAGAGACCCAGTACTTCGGGCCA	CASSFTRLGETQYF	5	4.5249687777154334E-5	42	TCRBV27-01*01	TCRBV27	TCRBV27-01	01								TCRBD01,TCRBD02	TCRBD01-01,TCRBD02-01		TCRBJ02-05*01	TCRBJ02	TCRBJ02-05	01				3	1	3	6	8	4	39	53	54	57	65	5	In	VDJ
ACATCAATTCCCTGGAGCTTGGTGACTCTGCTGTGTATTTCTGTGCCAGCAGCTCCCGGGGAAGGAGAGACCCAGTACTTCGGGCCA		5	4.5249687777154334E-5	40	TCRBV03	TCRBV03				TCRBV03-01,TCRBV03-02		TCRBD02-01*01	TCRBD02	TCRBD02-01	01				TCRBJ02-05*01	TCRBJ02	TCRBJ02-05	01				5	3	8	3	4	4	41	53	56	61	65	5	Out	VDJ
TCTAAGAAGCTCCTTCTCAGTGACTCTGGCTTCTATCTCTGTGCCTGGAGTGTAATATCGGGGAGAGAGACCCAGTACTTCGGGCCA	CAWSVISGRETQYF	1	9.049937555430868E-6	42	TCRBV30-01*01	TCRBV30	TCRBV30-01	01				TCRBD02-01	TCRBD02	TCRBD02-01				01,02	TCRBJ02-05*01	TCRBJ02	TCRBJ02-05	01				0	5	8	3	2	4	39	53	58	63	65	1	In	VDJ
CACCTACACACCCTGCAGCCAGAAGACTCGGCCCTGTATCTCTGCGCCAGCAGCAGGGCGGCGGCAGAGACCCAGTACTTCGGGCCA	CASSRAAAETQYF	2	1.8099875110861736E-5	39	TCRBV04-03*01	TCRBV04	TCRBV04-03	01								TCRBD01,TCRBD02	TCRBD01-01,TCRBD02-01		TCRBJ02-05*01	TCRBJ02	TCRBJ02-05	01				5	0	5	3	7	4	42	-1	54	58	65	2	In	VDJ
GTGACCAGTGCCCATCCTGAAGACAGCAGCTTCTACATCTGCAGTGCGCCCGGACAGGGGGTTACAGAGACCCAGTACTTCGGGCCA	CSAPGQGVTETQYF	2	1.8099875110861736E-5	42	TCRBV20	TCRBV20				TCRBV20-01,TCRBV20-or09_02		TCRBD01-01*01	TCRBD01	TCRBD01-01	01				TCRBJ02-05*01	TCRBJ02	TCRBJ02-05	01				6	4	1	1	4	4	39	47	51	61	65	2	In	VDJ
GTGAACGCCTTGGAGCTGGACGACTCGGCCCTGTATCTCTGTGCCAGCAGCTTGACAGGAATGACAGAGACCCAGTACTTCGGGCCA	CASSLTGMTETQYF	2	1.8099875110861736E-5	42	TCRBV05-04*01	TCRBV05	TCRBV05-04	01				TCRBD01-01*01	TCRBD01	TCRBD01-01	01				TCRBJ02-05*01	TCRBJ02	TCRBJ02-05	01				1	0	3	4	6	4	39	-1	54	59	65	2	In	VDJ
ACTCTGGAGTCCGCTACCAGCTCCCAGACATCTGTGTACTTCTGTGCCATCAGTGGGTATAGTGAAGAGACCCAGTACTTCGGGCCA	CAISGYSEETQYF	2	1.8099875110861736E-5	39	TCRBV10-03*01	TCRBV10	TCRBV10-03	01				TCRBD02-01	TCRBD02	TCRBD02-01				01,02	TCRBJ02-05*01	TCRBJ02	TCRBJ02-05	01				4	4	5	8	2	3	42	55	59	62	64	2	In	VDJ
CTGGAGCTTGGTGACTCTGCTGTGTATTTCTGTGCCAGCAGCCAGGAGAGCGGACTAGCGGGGGAAGAGACCCAGTACTTCGGGCCA	CASSQESGLAGEETQYF	2	1.8099875110861736E-5	51	TCRBV03	TCRBV03				TCRBV03-01,TCRBV03-02		TCRBD02-01*01	TCRBD02	TCRBD02-01	01				TCRBJ02-05*01	TCRBJ02	TCRBJ02-05	01				3	7	1	2	0	3	30	44	51	-1	64	2	In	VDJ
AAGAAGCTCCTTCTCAGTGACTCTGGCTTCTATCTCTGTGCCTGGAGTGCCGCCCGACAGGGGGAAGAGACCCAGTACTTCGGGCCA	CAWSAARQGEETQYF	1	9.049937555430868E-6	45	TCRBV30-01*01	TCRBV30	TCRBV30-01	01				TCRBD01-01*01	TCRBD01	TCRBD01-01	01				TCRBJ02-05*01	TCRBJ02	TCRBJ02-05	01				1	6	2	1	0	3	36	49	55	-1	64	1	In	VDJ
GTGACCAGTGCCCATCCTGAAGACAGCAGCTTCTACATCTGCAGTGGGAGGCCTGGGGACAGGGAAGAGACCCAGTACTTCGGGCCA	CSGRPGDREETQYF	2	1.8099875110861736E-5	42	TCRBV20	TCRBV20				TCRBV20-01,TCRBV20-or09_02		TCRBD01-01*01	TCRBD01	TCRBD01-01	01				TCRBJ02-05*01	TCRBJ02	TCRBJ02-05	01				7	9	0	3	0	3	39	46	55	-1	64	2	In	VDJ
ATGAGCTCCTTGGAGCTGGGGGACTCAGCCCTGTACTTCTGTGCCAGCAGCTTGAAGGGGGGAGAAGAGACCCAGTACTTCGGGCCA	CASSLKGGEETQYF	2	1.8099875110861736E-5	42	TCRBV13-01*01	TCRBV13	TCRBV13-01	01								TCRBD01,TCRBD02	TCRBD01-01,TCRBD02-01		TCRBJ02-05*01	TCRBJ02	TCRBJ02-05	01				3	2	5	1	3	3	39	53	55	61	64	2	In	VDJ
ACAGTGACCAGTGCCCATCCTGAAGACAGCAGCTTCTACATCTGCAGTGCAACTCGGACAGTTCAAGAGACCCAGTACTTCGGGCCA	CSATRTVQETQYF	2	1.8099875110861736E-5	39	TCRBV20	TCRBV20				TCRBV20-01,TCRBV20-or09_02		TCRBD01-01*01	TCRBD01	TCRBD01-01	01				TCRBJ02-05*01	TCRBJ02	TCRBJ02-05	01				6	5	1	5	2	2	42	50	55	61	63	2	In	VDJ
ACCAGTGCCCATCCTGAAGACAGCAGCTTCTACATCTGCAGTGCCGTGGGACTAGCGGGACGTCAAGAGACCCAGTACTTCGGGCCA	CSAVGLAGRQETQYF	2	1.8099875110861736E-5	45	TCRBV20	TCRBV20				TCRBV20-01,TCRBV20-or09_02		TCRBD02-01*02	TCRBD02	TCRBD02-01	02				TCRBJ02-05*01	TCRBJ02	TCRBJ02-05	01				6	3	0	3	3	2	36	44	47	60	63	2	In	VDJ
ACAGTGACCAGTGCCCATCCTGAAGACAGCAGCTTCTACATCTGCAGTGCTACGACCCATAATCAAGAGACCCAGTACTTCGGGCCA	CSATTHNQETQYF	2	1.8099875110861736E-5	39	TCRBV20	TCRBV20				TCRBV20-01,TCRBV20-or09_02						TCRBD01,TCRBD02	TCRBD01-01,TCRBD02-01		TCRBJ02-05*01	TCRBJ02	TCRBJ02-05	01				4	1	2	7	7	2	42	52	53	56	63	2	In	VDJ
CACCTACACGCCCTGCAGCCAGAAGACTCAGCCCTGTATCTCTGCGCCAGCAGCCAGGGACTGCAAGAGACCCAGTACTTCGGGCCA	CASSQGLQETQYF	2	1.8099875110861736E-5	39	TCRBV04-01*01	TCRBV04	TCRBV04-01	01				TCRBD02-01	TCRBD02	TCRBD02-01				01,02	TCRBJ02-05*01	TCRBJ02	TCRBJ02-05	01				3	0	0	10	1	2	42	-1	56	62	63	2	In	VDJ
AGCTCCTTGGAGCTGGGGGACTCAGCCCTGTACTTCTGTGCCAGCAGCTTATCTAGCGGAGGGCAAGAGACCCAGTACTTCGGGCCA	CASSLSSGGQETQYF	2	1.8099875110861736E-5	45	TCRBV13-01*01	TCRBV13	TCRBV13-01	01				TCRBD02-01	TCRBD02	TCRBD02-01				01,02	TCRBJ02-05*01	TCRBJ02	TCRBJ02-05	01				2	1	4	5	4	2	36	51	52	59	63	2	In	VDJ
ACTGTGAGCAACATGAGCCCTGAAGACAGCAGCATATATCTCTGCAGCGTTGAGAGCAGGGCGCAAGAGACCCAGTACTTCGGGCCA	CSVESRAQETQYF	1	9.049937555430868E-6	39	TCRBV29-01*01	TCRBV29	TCRBV29-01	01				TCRBD01-01*01	TCRBD01	TCRBD01-01	01				TCRBJ02-05*01	TCRBJ02	TCRBJ02-05	01				3	3	4	3	2	2	42	53	56	61	63	1	In	VDJ
ACCTTGGAGATCCAGCGCACAGAGCAGGGGGACTCGGCCATGTATCTCTGTGCCAGCAGCCAGCAAGAGACCCAGTACTTCGGGCCA	CASSQQETQYF	3	2.71498126662926E-5	33	TCRBV07-09	TCRBV07	TCRBV07-09				01,03	TCRBD01-01*01	TCRBD01	TCRBD01-01	01				TCRBJ02-05*01	TCRBJ02	TCRBJ02-05	01				5	0	4	5	0	2	48	-1	60	-1	63	3	In	VDJ
AAGGTGCAGCCTGCAGAACTGGAGGATTCTGGAGTTTATTTCTGTGCCAGCAGCCAATTCCTCCAAGAGACCCAGTACTTCGGGCCA	CASSQFLQETQYF	2	1.8099875110861736E-5	39	TCRBV14-01*01	TCRBV14	TCRBV14-01	01				TCRBD02-01	TCRBD02	TCRBD02-01				01,02	TCRBJ02-05*01	TCRBJ02	TCRBJ02-05	01				2	3	4	10	0	1	42	57	60	-1	62	2	In	VDJ
TCCCTGGAGCTTGGTGACTCTGCTGTGTATTTCTGTGCCAGCAGCCGCACCGCAGGACATATCCAAGAGACCCAGTACTTCGGGCCA	CASSRTAGHIQETQYF	2	1.8099875110861736E-5	48	TCRBV03	TCRBV03				TCRBV03-01,TCRBV03-02		TCRBD01-01*01	TCRBD01	TCRBD01-01	01				TCRBJ02-05*01	TCRBJ02	TCRBJ02-05	01				4	8	1	6	3	1	33	46	54	59	62	2	In	VDJ
GTGACCAGTGCCCATCCTGAAGACAGCAGCTTCTACATCTGCAGTCTAAATCATCCCTGGGGCCAAGAGACCCAGTACTTCGGGCCA	CSLNHPWGQETQYF	2	1.8099875110861736E-5	42	TCRBV20	TCRBV20				TCRBV20-01,TCRBV20-or09_02						TCRBD01,TCRBD02	TCRBD01-01,TCRBD02-01		TCRBJ02-05*01	TCRBJ02	TCRBJ02-05	01				8	13	6	2	0	1	39	45	58	-1	62	2	In	VDJ
AGCTCTCTGGAGCTGGGGGACTCAGCTTTGTATTTCTGTGCCAGCAGCGTAGGGCTAGCGGGCCAAGAGACCCAGTACTTCGGGCCA	CASSVGLAGQETQYF	2	1.8099875110861736E-5	45	TCRBV09-01	TCRBV09	TCRBV09-01				01,02	TCRBD02-01	TCRBD02	TCRBD02-01				01,02	TCRBJ02-05*01	TCRBJ02	TCRBJ02-05	01				0	2	4	4	0	1	36	52	54	-1	62	2	In	VDJ
CTGAGCTCTCTGGAGCTGGGGGACTCAGCTTTGTATTTCTGTGCCAGCAGCGTAGGGACAGGCCAAGAGACCCAGTACTTCGGGCCA	CASSVGTGQETQYF	2	1.8099875110861736E-5	42	TCRBV09-01	TCRBV09	TCRBV09-01				01,02	TCRBD01-01*01	TCRBD01	TCRBD01-01	01				TCRBJ02-05*01	TCRBJ02	TCRBJ02-05	01				0	0	1	4	0	1	39	-1	55	-1	62	2	In	VDJ
AGTTCTAAGAAGCTCCTTCTCAGTGACTCTGGCTTCTATCTCTGTGCCTGGAGTGGGACCCGCCAAGAGACCCAGTACTTCGGGCCA	CAWSGTRQETQYF	2	1.8099875110861736E-5	39	TCRBV30-01*01	TCRBV30	TCRBV30-01	01								TCRBD01,TCRBD02	TCRBD01-01,TCRBD02-01		TCRBJ02-05*01	TCRBJ02	TCRBJ02-05	01				1	0	1	7	3	1	42	-1	55	59	62	2	In	VDJ
CAGCCAGAAGACTCAGCCCTGTATCTCTGCGCCAGCAGCCAGGTCACCCTAGCGGGGGGCCCCCAAGAGACCCAGTACTTCGGGCCA	CASSQVTLAGGPQETQYF	2	1.8099875110861736E-5	54	TCRBV04-01*01	TCRBV04	TCRBV04-01	01				TCRBD02-01*01	TCRBD02	TCRBD02-01	01				TCRBJ02-05*01	TCRBJ02	TCRBJ02-05	01				3	7	4	1	3	1	27	41	48	59	62	2	In	VDJ
CTCAGGCTGGAGTTGGCTGCTCCCTCCCAGACATCTGTGTACTTCTGTGCCAGCAACTGGGACCAAGAGACCCAGTACTTCGGGCCA	CASNWDQETQYF	2	1.8099875110861736E-5	36	TCRBV06-06	TCRBV06	TCRBV06-06				01,02					TCRBD01,TCRBD02	TCRBD01-01,TCRBD02-01		TCRBJ02-05*01	TCRBJ02	TCRBJ02-05	01				7	3	0	9	0	0	45	55	58	-1	61	2	In	VDJ
AGCACCTTGGAGCTGGGGGACTCGGCCCTTTATCTTTGCGCCAGCAGATTGGGTGGTGGGGACCAAGAGACCCAGTACTTCGGGCCA	CASRLGGGDQETQYF	2	1.8099875110861736E-5	45	TCRBV05-01*01	TCRBV05	TCRBV05-01	01								TCRBD01,TCRBD02	TCRBD01-01,TCRBD02-01		TCRBJ02-05*01	TCRBJ02	TCRBJ02-05	01				0	5	6	2	0	0	36	52	57	-1	61	2	In	VDJ
CAGCCCTCAGAACCCAGGGACTCAGCTGTGTACTTCTGTGCCAGCAGCCGTAGCGGGGGTCACCAAGAGACCCAGTACTTCGGGCCA	CASSRSGGHQETQYF	1	9.049937555430868E-6	45	TCRBV12	TCRBV12				TCRBV12-03,TCRBV12-04		TCRBD02-01*01	TCRBD02	TCRBD02-01	01				TCRBJ02-05*01	TCRBJ02	TCRBJ02-05	01				6	3	5	2	2	0	36	47	50	59	61	1	In	VDJ
AGTGCCCATCCTGAAGACAGCAGCTTCTACATCTGCAGTGCTAGAGGGACTAGCGGGGGGCACCAAGAGACCCAGTACTTCGGGCCA	CSARGTSGGHQETQYF	2	1.8099875110861736E-5	48	TCRBV20	TCRBV20				TCRBV20-01,TCRBV20-or09_02		TCRBD02-01*01	TCRBD02	TCRBD02-01	01				TCRBJ02-05*01	TCRBJ02	TCRBJ02-05	01				1	0	1	1	1	0	33	-1	46	60	61	2	In	VDJ
ACAGTGACCAGTGCCCATCCTGAAGACAGCAGCTTCTACATCTGCAGTGCTCGTCCGGGACACCAAGAGACCCAGTACTTCGGGCCA	CSARPGHQETQYF	2	1.8099875110861736E-5	39	TCRBV20	TCRBV20				TCRBV20-01,TCRBV20-or09_02						TCRBD01,TCRBD02	TCRBD01-01,TCRBD02-01		TCRBJ02-05*01	TCRBJ02	TCRBJ02-05	01				5	5	0	7	0	0	42	51	56	-1	61	2	In	VDJ
AGTTCTAAGAAGCTCCTTCTCAGTGACTCTGGCTTCTATCTCTGTGCCCGCCGGGGCAGACGACAAGAGACCCAGTACTTCGGGCCA	CARRGRRQETQYF	1	9.049937555430868E-6	39	TCRBV30-01*01	TCRBV30	TCRBV30-01	01								TCRBD01,TCRBD02	TCRBD01-01,TCRBD02-01		TCRBJ02-05*01	TCRBJ02	TCRBJ02-05	01				8	4	7	0	6	2	42	48	52	57	63	1	In	VDJ
TCTCTGGAGCTGGGGGACTCAGCTTTGTATTTCTGTGCCAGCAGCGTCGGACTAGCGGGCCCACAAGAGACCCAGTACTTCGGGCCA	CASSVGLAGPQETQYF	2	1.8099875110861736E-5	48	TCRBV09-01	TCRBV09	TCRBV09-01				01,02	TCRBD02-01	TCRBD02	TCRBD02-01				01,02	TCRBJ02-05*01	TCRBJ02	TCRBJ02-05	01				2	1	1	4	4	2	33	47	48	59	63	2	In	VDJ
ACTCTGACAGTGACCAGTGCCCATCCTGAAGACAGCAGCTTCTACATCTGCAGTGGGCGGACACAAGAGACCCAGTACTTCGGGCCA	CSGRTQETQYF	2	1.8099875110861736E-5	33	TCRBV20-01*01	TCRBV20	TCRBV20-01	01				TCRBD01-01*01	TCRBD01	TCRBD01-01	01				TCRBJ02-05*01	TCRBJ02	TCRBJ02-05	01				7	3	1	6	0	2	48	55	58	-1	63	2	In	VDJ
CAGCCCTCAGAACCCAGGGACTCAGCTGTGTACTTCTGTGCCAGCAGTTTAGGGGGGACCCCCAAAGAGACCCAGTACTTCGGGCCA	CASSLGGTPKETQYF	1	9.049937555430868E-6	45	TCRBV12	TCRBV12				TCRBV12-03,TCRBV12-04						TCRBD01,TCRBD02	TCRBD01-01,TCRBD02-01		TCRBJ02-05*01	TCRBJ02	TCRBJ02-05	01				1	2	0	7	5	3	36	52	54	59	64	1	In	VDJ
CTAAACCTGAGCTCTCTGGAGCTGGGGGACTCAGCTTTGTATTTCTGTGCCAGCAGCGTAGACTAGTATCCGCAGTATTTTGGCCCA	CASSVD*YPQYF	2	1.8099875110861736E-5	36	TCRBV09-01	TCRBV09	TCRBV09-01				01,02	TCRBD02-01	TCRBD02	TCRBD02-01				01,02	TCRBJ02-03*01	TCRBJ02	TCRBJ02-03	01				0	0	3	8	4	10	45	-1	61	66	70	2	Stop	VDJ
GATCCGGTCCACAAAGCTGGAGGACTCAGCCATGTACTTCTGTGCCAGCAGTGAACCCGACAGCGGGTTACGCAGTATTTTGGCCCA		4	3.619975022172347E-5	41	TCRBV02-01*01	TCRBV02	TCRBV02-01	01				TCRBD02-01	TCRBD02	TCRBD02-01				01,02	TCRBJ02-03*01	TCRBJ02	TCRBJ02-03	01				2	6	6	4	1	8	40	55	61	67	68	4	Out	VDJ
CTGACTGTGAGCAACATGAGCCCTGAAGACAGCAGCATATATCTCTGCAGCGTGGGGACTAGCGAATATACGCAGTATTTTGGCCCA	CSVGTSEYTQYF	1	9.049937555430868E-6	36	TCRBV29-01*01	TCRBV29	TCRBV29-01	01				TCRBD02-01	TCRBD02	TCRBD02-01				01,02	TCRBJ02-03*01	TCRBJ02	TCRBJ02-03	01				6	1	0	6	3	7	45	53	54	64	67	1	In	VDJ
AATGTGAACGCCTTGGAGCTGGACGACTCGGCCCTGTATCTCTGTGCCAGCAGCCCGGACAGGGATGATACGCAGTATTTTGGCCCA	CASSPDRDDTQYF	3	2.71498126662926E-5	39	TCRBV05-04*01	TCRBV05	TCRBV05-04	01				TCRBD01-01*01	TCRBD01	TCRBD01-01	01				TCRBJ02-03*01	TCRBJ02	TCRBJ02-03	01				4	2	1	3	2	6	42	54	56	64	66	3	In	VDJ
TCTAAGAAGCTCCTTCTCAGTGACTCTGGCTTCTATCTCTGTGCCTGGAGATTTGGGGCGATGGGGGATACGCAGTATTTTGGCCCA	CAWRFGAMGDTQYF	1	9.049937555430868E-6	42	TCRBV30-01*01	TCRBV30	TCRBV30-01	01				TCRBD01-01*01	TCRBD01	TCRBD01-01	01				TCRBJ02-03*01	TCRBJ02	TCRBJ02-03	01				3	4	7	0	7	6	39	50	54	59	66	1	In	VDJ
TGACCAGTGCCCATCCTGAAGACAGCAGCTTCTACATCTGCAGTGCTAGAGATCCCAGCGGGGCCGGATACGCAGTATTTTGGCCCA		2	1.8099875110861736E-5	43	TCRBV20	TCRBV20				TCRBV20-01,TCRBV20-or09_02		TCRBD02-01*01	TCRBD02	TCRBD02-01	01				TCRBJ02-03*01	TCRBJ02	TCRBJ02-03	01				0	4	6	3	3	6	38	52	56	63	66	2	Out	VDJ
GCACACAGCAGGAGGACTCGGCCGTGTATCTCTGTGCCAGCAGGCCGGGACTAGCGGGGACTGGAGGATACGCAGTATTTTGGCCCA		2	1.8099875110861736E-5	49	TCRBV07-02*01	TCRBV07	TCRBV07-02	01				TCRBD02-01*01	TCRBD02	TCRBD02-01	01				TCRBJ02-03*01	TCRBJ02	TCRBJ02-03	01				6	3	0	3	7	6	32	43	46	59	66	2	Out	VDJ
GCCATCCCCAACCAGACAGCTCTTTACTTCTGTGCCACCAGTGCCACCAAACCTGGGCAGGGTGGAGATACGCAGTATTTTGGCCCA	CATSATKPGQGGDTQYF	2	1.8099875110861736E-5	51	TCRBV24	TCRBV24				TCRBV24-01,TCRBV24-or09_02		TCRBD01-01*01	TCRBD01	TCRBD01-01	01				TCRBJ02-03*01	TCRBJ02	TCRBJ02-03	01				5	14	4	3	3	5	30	43	57	62	65	2	In	VDJ
CTGACAGTGACCAGTGCCCATCCTGAAGACAGCAGCTTCTACATCTGCAGTGCTAGATTGTGGGGAGATACGCAGTATTTTGGCCCA	CSARLWGDTQYF	3	2.71498126662926E-5	36	TCRBV20	TCRBV20				TCRBV20-01,TCRBV20-or09_02						TCRBD01,TCRBD02	TCRBD01-01,TCRBD02-01		TCRBJ02-03*01	TCRBJ02	TCRBJ02-03	01				2	4	6	2	0	5	45	57	61	-1	65	3	In	VDJ
AGTTCTAAGAAGCTCCTTCTCAGTGACTCTGGCTTCTATCTCTGTGCCTGGAGCGCGACCCGCCGAGATACGCAGTATTTTGGCCCA	CAWSATRRDTQYF	1	9.049937555430868E-6	39	TCRBV30-01*01	TCRBV30	TCRBV30-01	01								TCRBD01,TCRBD02	TCRBD01-01,TCRBD02-01		TCRBJ02-03*01	TCRBJ02	TCRBJ02-03	01				3	3	2	7	6	5	42	53	56	59	65	1	In	VDJ
ATCCAGCCCTCAGAACCCAGGGACTCAGCTGTGTACTTCTGTGCCAGCAGTTTACGTAAGAGCAGAGATACGCAGTATTTTGGCCCA	CASSLRKSRDTQYF	1	9.049937555430868E-6	42	TCRBV12	TCRBV12				TCRBV12-03,TCRBV12-04						TCRBD01,TCRBD02	TCRBD01-01,TCRBD02-01		TCRBJ02-03*01	TCRBJ02	TCRBJ02-03	01				2	8	4	5	0	5	39	54	62	-1	65	1	In	VDJ
CCTTCTCAGTGACTCTGGCTTCTATCTCTGTGCCTGGAGTGCCTCCTTTTTTGGGGTAGCGGGTCAGATACGCAGTATTTTGGCCCA		1	9.049937555430868E-6	53	TCRBV30-01*01	TCRBV30	TCRBV30-01	01				TCRBD02-01	TCRBD02	TCRBD02-01				01,02	TCRBJ02-03*01	TCRBJ02	TCRBJ02-03	01				1	15	5	4	1	4	28	41	56	63	64	1	Out	VDJ
TCTAAGAAGCTCCTTCTCAGTGACTCTGGCTTCTATCTCTGTGCCTGGAGTGCCTCGGTGCGGTCAGATACGCAGTATTTTGGCCCA	CAWSASVRSDTQYF	1	9.049937555430868E-6	42	TCRBV30-01*01	TCRBV30	TCRBV30-01	01				TCRBD02-01	TCRBD02	TCRBD02-01				01,02	TCRBJ02-03*01	TCRBJ02	TCRBJ02-03	01				1	7	7	5	1	4	39	52	59	63	64	1	In	VDJ
ACTCTGACAGTGACCAGTGCCCATCCTGAAGACAGCAGCTTCTACATCTGCAGTGCTAGAGCGTCAGATACGCAGTATTTTGGCCCA	CSARASDTQYF	2	1.8099875110861736E-5	33	TCRBV20-01*01	TCRBV20	TCRBV20-01	01				TCRBD02-01	TCRBD02	TCRBD02-01				01,02	TCRBJ02-03*01	TCRBJ02	TCRBJ02-03	01				1	0	8	6	1	4	48	-1	61	63	64	2	In	VDJ
CTGAGTTCTAAGAAGCTCCTTCTCAGTGACTCTGGCTTCTATCTCTGTGCCTGGAACAGGGGTGCAGATACGCAGTATTTTGGCCCA	CAWNRGADTQYF	1	9.049937555430868E-6	36	TCRBV30-01*01	TCRBV30	TCRBV30-01	01				TCRBD01-01*01	TCRBD01	TCRBD01-01	01				TCRBJ02-03*01	TCRBJ02	TCRBJ02-03	01				4	0	3	2	2	4	45	-1	55	62	64	1	In	VDJ
CTGAGTTCTAAGAAGCTCCTTCTCAGTGACTCTGGCTTCTATCTCTGTGCCTGGACGCGGGATGCAGATACGCAGTATTTTGGCCCA	CAWTRDADTQYF	1	9.049937555430868E-6	36	TCRBV30-01*01	TCRBV30	TCRBV30-01	01				TCRBD02-01*02	TCRBD02	TCRBD02-01	02				TCRBJ02-03*01	TCRBJ02	TCRBJ02-03	01				4	1	7	3	2	4	45	55	56	62	64	1	In	VDJ
ACCAGTGCCCATCCTGAAGACAGCAGCTTCTACATCTGCAGTGCTAGTTCCGTGAGCGGGGGGGCAGATACGCAGTATTTTGGCCCA	CSASSVSGGADTQYF	2	1.8099875110861736E-5	45	TCRBV20	TCRBV20				TCRBV20-01,TCRBV20-or09_02		TCRBD02-01*01	TCRBD02	TCRBD02-01	01				TCRBJ02-03*01	TCRBJ02	TCRBJ02-03	01				3	7	6	0	0	4	36	47	54	-1	64	2	In	VDJ
ACAGTGACCAGTGCCCATCCTGAAGACAGCAGCTTCTACATCTGCAGTGCTAGACGGGCGGGGGCAGATACGCAGTATTTTGGCCCA	CSARRAGADTQYF	2	1.8099875110861736E-5	39	TCRBV20	TCRBV20				TCRBV20-01,TCRBV20-or09_02		TCRBD02-01*01	TCRBD02	TCRBD02-01	01				TCRBJ02-03*01	TCRBJ02	TCRBJ02-03	01				2	3	7	2	0	4	42	54	57	-1	64	2	In	VDJ
ACTCTGACAGTGACCAGTGCCCATCCTGAAGACAGCAGCTTCTACATCTGCAGTGCTAAAAGCGCAGATACGCAGTATTTTGGCCCA	CSAKSADTQYF	2	1.8099875110861736E-5	33	TCRBV20-01*01	TCRBV20	TCRBV20-01	01				TCRBD02-01	TCRBD02	TCRBD02-01				01,02	TCRBJ02-03*01	TCRBJ02	TCRBJ02-03	01				4	2	6	6	0	4	48	58	60	-1	64	2	In	VDJ
ACCCTGGAGTCTGCCAGGCCCTCACATACCTCTCAGTACCTCTGTGCCAGCAGTGGGGGGACAGCAGATACGCAGTATTTTGGCCCA	CASSGGTADTQYF	2	1.8099875110861736E-5	39	TCRBV25-01*01	TCRBV25	TCRBV25-01	01				TCRBD01-01*01	TCRBD01	TCRBD01-01	01				TCRBJ02-03*01	TCRBJ02	TCRBJ02-03	01				4	2	0	5	0	4	42	55	57	-1	64	2	In	VDJ
CTGAGCTCTCTGGAGCTGGGGGACTCAGCTTTGTATTTCTGTGCCAGCAGCCCCGACAGGGGGCCAGATACGCAGTATTTTGGCCCA	CASSPDRGPDTQYF	2	1.8099875110861736E-5	42	TCRBV09-01	TCRBV09	TCRBV09-01				01,02	TCRBD01-01*01	TCRBD01	TCRBD01-01	01				TCRBJ02-03*01	TCRBJ02	TCRBJ02-03	01				4	3	2	0	0	4	39	51	54	-1	64	2	In	VDJ
ACCAGTGCCCATCCTGAAGACAGCAGCTTCTACATCTGCAGTGCTAGAGATCCGGGGACAGGGCCAGATACGCAGTATTTTGGCCCA	CSARDPGTGPDTQYF	2	1.8099875110861736E-5	45	TCRBV20	TCRBV20				TCRBV20-01,TCRBV20-or09_02		TCRBD01-01*01	TCRBD01	TCRBD01-01	01				TCRBJ02-03*01	TCRBJ02	TCRBJ02-03	01				0	4	0	3	1	4	36	50	54	63	64	2	In	VDJ
ACCAGTGCCCATCCTGAAGACAGCAGCTTCTACATCTGCAGTGCTAGAGTCTGGGGTAATGGCCCAGATACGCAGTATTTTGGCCCA	CSARVWGNGPDTQYF	3	2.71498126662926E-5	45	TCRBV20	TCRBV20				TCRBV20-01,TCRBV20-or09_02						TCRBD01,TCRBD02	TCRBD01-01,TCRBD02-01		TCRBJ02-03*01	TCRBJ02	TCRBJ02-03	01				1	3	6	2	8	4	36	49	52	56	64	3	In	VDJ
ATCCTGAGTTCTAAGAAGCTCCTTCTCAGTGACTCTGGCTTCTATCTCTGTGCCTGGACTACTACAGATACGCAGTATTTTGGCCCA	CAWTTTDTQYF	3	2.71498126662926E-5	33	TCRBV30-01*01	TCRBV30	TCRBV30-01	01				TCRBD02-01	TCRBD02	TCRBD02-01				01,02	TCRBJ02-03*01	TCRBJ02	TCRBJ02-03	01				4	2	3	10	0	3	48	58	60	-1	63	3	In	VDJ
ACCCTGCAGCCAGAAGACTCGGCCCTGTATCTCTGCGCCAGCAGCACCCAGGGACTCGGGGGGACAGATACGCAGTATTTTGGCCCA	CASSTQGLGGTDTQYF	2	1.8099875110861736E-5	48	TCRBV04-03*01	TCRBV04	TCRBV04-03	01				TCRBD02-01*01	TCRBD02	TCRBD02-01	01				TCRBJ02-03*01	TCRBJ02	TCRBJ02-03	01				5	11	8	1	0	3	33	45	56	-1	63	2	In	VDJ
CGCCTTGTTGCTAGGGGACTCGGCCCTCTATCTCTGTGCCAGCAGCTTGATTAGTAGCGGGGGACAGATACGCAGTATTTTGGCCCA		2	1.8099875110861736E-5	47	TCRBV05-07*01	TCRBV05	TCRBV05-07	01				TCRBD02-01*01	TCRBD02	TCRBD02-01	01				TCRBJ02-03*01	TCRBJ02	TCRBJ02-03	01				1	5	5	2	0	3	34	49	54	-1	63	2	Out	VDJ
ACAGTGACCAGTGCCCATCCTGAAGACAGCAGCTTCTACATCTGCAGTGCTCCGGGACTTCTCACAGATACGCAGTATTTTGGCCCA	CSAPGLLTDTQYF	3	2.71498126662926E-5	39	TCRBV20	TCRBV20				TCRBV20-01,TCRBV20-or09_02		TCRBD02-01	TCRBD02	TCRBD02-01				01,02	TCRBJ02-03*01	TCRBJ02	TCRBJ02-03	01				5	2	0	10	3	2	42	51	53	59	62	3	In	VDJ
AAGCTCCTTCTCAGTGACTCTGGCTTCTATCTCTGTGCCTGGAGTCCCGGGTCTAGGGGGATCACAGATACGCAGTATTTTGGCCCA	CAWSPGSRGITDTQYF	1	9.049937555430868E-6	48	TCRBV30-01*01	TCRBV30	TCRBV30-01	01				TCRBD01-01*01	TCRBD01	TCRBD01-01	01				TCRBJ02-03*01	TCRBJ02	TCRBJ02-03	01				2	9	5	1	2	2	33	45	54	60	62	1	In	VDJ
AGCACCTTGGAGCTGGGGGACTCGGCCCTTTATCTTTGCGCCAGCAGCTCAGGGAGTTGGGGCACAGATACGCAGTATTTTGGCCCA	CASSSGSWGTDTQYF	3	2.71498126662926E-5	45	TCRBV05-01*01	TCRBV05	TCRBV05-01	01								TCRBD01,TCRBD02	TCRBD01-01,TCRBD02-01		TCRBJ02-03*01	TCRBJ02	TCRBJ02-03	01				3	0	4	3	7	1	36	-1	49	54	61	3	In	VDJ
CTGCAGCCAGAAGACTCAGCCCTGTATCTCTGCGCCAGCAGCCAAGATCAGAGGGCGTGGGGCACAGATACGCAGTATTTTGGCCCA	CASSQDQRAWGTDTQYF	3	2.71498126662926E-5	51	TCRBV04-01*01	TCRBV04	TCRBV04-01	01				TCRBD02-01*02	TCRBD02	TCRBD02-01	02				TCRBJ02-03*01	TCRBJ02	TCRBJ02-03	01				0	3	11	0	6	1	30	47	50	55	61	3	In	VDJ
TCTAAGAAGCTCCTTCTCAGTGACTCTGGCTTCTATCTCTGTGCCTGGAGTGGGGCGGGGGGCACAGATACGCAGTATTTTGGCCCA	CAWSGAGGTDTQYF	2	1.8099875110861736E-5	42	TCRBV30-01*01	TCRBV30	TCRBV30-01	01				TCRBD02-01*01	TCRBD02	TCRBD02-01	01				TCRBJ02-03*01	TCRBJ02	TCRBJ02-03	01				1	2	7	2	0	1	39	52	54	-1	61	2	In	VDJ
GTGCAGCCTGCAGAACTGGAGGATTCTGGAGTTTATTTCTGTGCCAGCAGCCGGGACAGGGGCACAGATACGCAGTATTTTGGCCCA	CASSRDRGTDTQYF	2	1.8099875110861736E-5	42	TCRBV14-01*01	TCRBV14	TCRBV14-01	01				TCRBD01-01*01	TCRBD01	TCRBD01-01	01				TCRBJ02-03*01	TCRBJ02	TCRBJ02-03	01				4	0	0	3	0	1	39	-1	52	-1	61	2	In	VDJ
TCTGCCAGGCCCTCACATACCTCTCAGTACCTCTGTGCCAGCAGTGGGGACTAGCGGGAGGGCACAGATACGCAGTATTTTGGCCCA	CASSGD*REGTDTQYF	2	1.8099875110861736E-5	48	TCRBV25-01*01	TCRBV25	TCRBV25-01	01				TCRBD02-01*02	TCRBD02	TCRBD02-01	02				TCRBJ02-03*01	TCRBJ02	TCRBJ02-03	01				4	0	0	1	0	1	33	-1	46	-1	61	2	Stop	VDJ
AGCAACATGAGCCCTGAAGACAGCAGCATATATCTCTGCAGCGTTGAAGTTCGAGGGAGCGGCACAGATACGCAGTATTTTGGCCCA	CSVEVRGSGTDTQYF	1	9.049937555430868E-6	45	TCRBV29-01*01	TCRBV29	TCRBV29-01	01				TCRBD02-01*02	TCRBD02	TCRBD02-01	02				TCRBJ02-03*01	TCRBJ02	TCRBJ02-03	01				1	5	9	2	2	1	36	49	54	59	61	1	In	VDJ
AGTGCCCATCCTGAAGACAGCAGCTTCTACATCTGCAGTGCTAGAGCTTTCCAGGGGGATCGCACAGATACGCAGTATTTTGGCCCA	CSARAFQGDRTDTQYF	2	1.8099875110861736E-5	48	TCRBV20	TCRBV20				TCRBV20-01,TCRBV20-or09_02		TCRBD01-01*01	TCRBD01	TCRBD01-01	01				TCRBJ02-03*01	TCRBJ02	TCRBJ02-03	01				1	5	4	1	3	1	33	46	51	58	61	2	In	VDJ
GTGAGCAACATGAGCCCTGAAGACAGCAGCATATATCTCTGCAGCGCAGGTGGGGCGTTTAGCACAGATACGCAGTATTTTGGCCCA	CSAGGAFSTDTQYF	1	9.049937555430868E-6	42	TCRBV29-01*01	TCRBV29	TCRBV29-01	01				TCRBD01-01*01	TCRBD01	TCRBD01-01	01				TCRBJ02-03*01	TCRBJ02	TCRBJ02-03	01				7	5	7	0	4	0	39	46	51	56	60	1	In	VDJ
ACCAGTGCCCATCCTGAAGACAGCAGCTTCTACATCTGCAGTGCTAGAAAGGACAGGGTTAGCACAGATACGCAGTATTTTGGCCCA	CSARKDRVSTDTQYF	2	1.8099875110861736E-5	45	TCRBV20	TCRBV20				TCRBV20-01,TCRBV20-or09_02		TCRBD01-01*01	TCRBD01	TCRBD01-01	01				TCRBJ02-03*01	TCRBJ02	TCRBJ02-03	01				2	2	1	3	2	0	36	48	50	58	60	2	In	VDJ
CACGCCCTGCAGCCAGAAGACTCAGCCCTGTATCTCTGCGCCAGCAGCCAAACGGGGAGTAGCACAGATACGCAGTATTTTGGCCCA	CASSQTGSSTDTQYF	2	1.8099875110861736E-5	45	TCRBV04-01*01	TCRBV04	TCRBV04-01	01				TCRBD02-01	TCRBD02	TCRBD02-01				01,02	TCRBJ02-03*01	TCRBJ02	TCRBJ02-03	01				2	1	8	3	3	0	36	51	52	57	60	2	In	VDJ
AACGCCTTGGAGCTGGACGACTCGGCCCTGTATCTCTGTGCCAGCAGCTTGACGGCGAGTAGCACAGATACGCAGTATTTTGGCCCA	CASSLTASSTDTQYF	3	2.71498126662926E-5	45	TCRBV05-04*01	TCRBV05	TCRBV05-04	01								TCRBD01,TCRBD02	TCRBD01-01,TCRBD02-01		TCRBJ02-03*01	TCRBJ02	TCRBJ02-03	01				1	2	9	0	4	0	36	51	53	56	60	3	In	VDJ
GCAGAACTGGAGGATTCTGGAGTTTATTTCTGTGCCAGCAGCCAAGATTGGGCTACCTCTAGCACAGATACGCAGTATTTTGGCCCA	CASSQDWATSSTDTQYF	2	1.8099875110861736E-5	51	TCRBV14-01*01	TCRBV14	TCRBV14-01	01				TCRBD01-01*01	TCRBD01	TCRBD01-01	01				TCRBJ02-03*01	TCRBJ02	TCRBJ02-03	01				0	2	8	0	7	0	30	47	49	53	60	2	In	VDJ
GAGTCCGCTACCAGCTCCCAGACATCTGTGTACTTCTGTGCCATCAGTGAAGGGGGGGCTAGCACAGATACGCAGTATTTTGGCCCA	CAISEGGASTDTQYF	4	3.619975022172347E-5	45	TCRBV10-03*01	TCRBV10	TCRBV10-03	01				TCRBD02-01*01	TCRBD02	TCRBD02-01	01				TCRBJ02-03*01	TCRBJ02	TCRBJ02-03	01				3	1	9	0	2	0	36	50	51	58	60	4	In	VDJ
AACGCCTTGTTGCTGGGGGACTCGGCCCTCTATCTCTGTGCCAGCAGCCCTAGGCGAACTAGCACAGATACGCAGTATTTTGGCCCA	CASSPRRTSTDTQYF	2	1.8099875110861736E-5	45	TCRBV05-06*01	TCRBV05	TCRBV05-06	01				TCRBD02-01	TCRBD02	TCRBD02-01				01,02	TCRBJ02-03*01	TCRBJ02	TCRBJ02-03	01				4	1	4	8	7	0	36	48	49	53	60	2	In	VDJ
GTGAGCAACATGAGCCCTGAAGACAGCAGCATATATCTCTGCAGCGGACAACTAGCGGGGAGCACAGATACGCAGTATTTTGGCCCA	CSGQLAGSTDTQYF	1	9.049937555430868E-6	42	TCRBV29-01*01	TCRBV29	TCRBV29-01	01				TCRBD02-01*01	TCRBD02	TCRBD02-01	01				TCRBJ02-03*01	TCRBJ02	TCRBJ02-03	01				7	4	3	3	0	0	39	46	50	-1	60	1	In	VDJ
AACATGAGCCCTGAAGACAGCAGCATATATCTCTGCAGCGTTGAAGTCCGCCGGACAGGGAGCACAGATACGCAGTATTTTGGCCCA	CSVEVRRTGSTDTQYF	1	9.049937555430868E-6	48	TCRBV29-01*01	TCRBV29	TCRBV29-01	01				TCRBD01-01*01	TCRBD01	TCRBD01-01	01				TCRBJ02-03*01	TCRBJ02	TCRBJ02-03	01				1	6	1	3	0	0	33	46	52	-1	60	1	In	VDJ
GTGAGCAACATGAGCCCTGAAGACAGCAGCATATATCTCTGCAGCGTGGAGGAACGCACCAGCACAGATACGCAGTATTTTGGCCCA	CSVEERTSTDTQYF	1	9.049937555430868E-6	42	TCRBV29-01*01	TCRBV29	TCRBV29-01	01				TCRBD02-01*02	TCRBD02	TCRBD02-01	02				TCRBJ02-03*01	TCRBJ02	TCRBJ02-03	01				6	0	10	1	8	0	39	-1	47	52	60	1	In	VDJ
GTGAACGCCTTGGAGCTGGACGACTCGGCCCTGTATCTCTGTGCCAGCAGCTTTTACGGTGCCACAGATACGCAGTATTTTGGCCCA	CASSFYGATDTQYF	3	2.71498126662926E-5	42	TCRBV05-04*01	TCRBV05	TCRBV05-04	01				TCRBD02-01	TCRBD02	TCRBD02-01				01,02	TCRBJ02-03*01	TCRBJ02	TCRBJ02-03	01				2	3	8	5	3	2	39	53	56	59	62	3	In	VDJ
AGTTCTAAGAAGCTCCTTCTCAGTGACTCTGGCTTCTATCTCTGTGCCTCGACAGGGGCGGCCACAGATACGCAGTATTTTGGCCCA	CASTGAATDTQYF	1	9.049937555430868E-6	39	TCRBV30-01*01	TCRBV30	TCRBV30-01	01				TCRBD01-01*01	TCRBD01	TCRBD01-01	01				TCRBJ02-03*01	TCRBJ02	TCRBJ02-03	01				7	1	2	2	4	2	42	49	50	58	62	1	In	VDJ
CTACACGCCCTGCAGCCAGAAGACTCAGCCCTGTATCTCTGCGCCAGCAGCCAAGAAACAGCCACAGATACGCAGTATTTTGGCCCA	CASSQETATDTQYF	2	1.8099875110861736E-5	42	TCRBV04-01*01	TCRBV04	TCRBV04-01	01				TCRBD01-01*01	TCRBD01	TCRBD01-01	01				TCRBJ02-03*01	TCRBJ02	TCRBJ02-03	01				0	1	3	5	1	2	39	56	57	61	62	2	In	VDJ
ACAGTGACCAGTGCCCATCCTGAAGACAGCAGCTTCTACATCTGCAGTGCTAGTGGGGGGGACACAGATACGCAGTATTTTGGCCCA	CSASGGDTDTQYF	4	3.619975022172347E-5	39	TCRBV20	TCRBV20				TCRBV20-01,TCRBV20-or09_02		TCRBD02-01*01	TCRBD02	TCRBD02-01	01				TCRBJ02-03*01	TCRBJ02	TCRBJ02-03	01				3	1	9	0	1	2	42	53	54	61	62	4	In	VDJ
AGCAACATGAGCCCTGAAGACAGCAGCATATATCTCTGCAGCGTTGAAGATCGGAATTACAACACAGATACGCAGTATTTTGGCCCA	CSVEDRNYNTDTQYF	1	9.049937555430868E-6	45	TCRBV29-01*01	TCRBV29	TCRBV29-01	01								TCRBD01,TCRBD02	TCRBD01-01,TCRBD02-01		TCRBJ02-03*01	TCRBJ02	TCRBJ02-03	01				0	2	1	8	7	2	36	50	52	55	62	1	In	VDJ
CTTGGAGATCCAGTCCACGGAGTCAGGGGACACAGCACTGTATTTCTGTGCCAGCAGCCCCCAACAGATACGCAGTATTTTGGCCCA		5	4.5249687777154334E-5	35	TCRBV21-01*01	TCRBV21	TCRBV21-01	01				TCRBD01-01*01	TCRBD01	TCRBD01-01	01				TCRBJ02-03*01	TCRBJ02	TCRBJ02-03	01				5	3	4	6	0	3	46	58	61	-1	63	5	Out	VDJ
ATCCTGAGTTCTAAGAAGCTCCTTCTCAGTGACTCTGGCTTCTATCTCTGTGCCTGGAGTGTAAAAGATACGCAGTATTTTGGCCCA	CAWSVKDTQYF	1	9.049937555430868E-6	33	TCRBV30-01*01	TCRBV30	TCRBV30-01	01											TCRBJ02-03*01	TCRBJ02	TCRBJ02-03	01				0	0	0	0	3	5	48	-1	-1	62	65	1	In	VJ
ACGATCCAGCGCACACAGCAGGAGGACTCGGCCGTGTATCTCTGTGCCAGCAGACAGGGGCCGCGTGGGGAGCTGTTTTTTGGAGAA	CASRQGPRGELFF	3	2.71498126662926E-5	39	TCRBV07-02*01	TCRBV07	TCRBV07-02	01				TCRBD01-01*01	TCRBD01	TCRBD01-01	01				TCRBJ02-02*01	TCRBJ02	TCRBJ02-02	01				6	0	3	2	6	8	42	-1	53	60	66	3	In	VDJ
ACTCTGAAGATCCAGCCCTCAGAACCCAGGGACTCAGCTGTGTACTTCTGTGCCAGCAGTTTACGGGGGGAGCTGTTTTTTGGAGAA	CASSLRGELFF	2	1.8099875110861736E-5	33	TCRBV12	TCRBV12				TCRBV12-03,TCRBV12-04		TCRBD02-01	TCRBD02	TCRBD02-01				01,02	TCRBJ02-02*01	TCRBJ02	TCRBJ02-02	01				2	0	8	5	0	8	48	-1	63	-1	66	2	In	VDJ
CTGCAGAACTGGAGGATTCTGGAGTTTATTTCTGTGCCAGCAGCCAGCCCGTGGGGCAGCTGGGTCGGGGAGCTGTTTTTTGGAGAA		3	2.71498126662926E-5	49	TCRBV14-01*01	TCRBV14	TCRBV14-01	01				TCRBD01-01*01	TCRBD01	TCRBD01-01	01				TCRBJ02-02*01	TCRBJ02	TCRBJ02-02	01				3	6	7	0	8	7	32	46	52	57	65	3	Out	VDJ
TCTAAGAAGCTCCTTCTCAGTGACTCTGGCTTCTATCTCTGTGCCTGGAGTGTACTACAGGGGATCGGGGAGCTGTTTTTTGGAGAA	CAWSVLQGIGELFF	3	2.71498126662926E-5	42	TCRBV30-01*01	TCRBV30	TCRBV30-01	01				TCRBD01-01*01	TCRBD01	TCRBD01-01	01				TCRBJ02-02*01	TCRBJ02	TCRBJ02-02	01				0	3	3	2	2	7	39	53	56	63	65	3	In	VDJ
TTGGAGCTGGGGGACTCGGCCCTTTATCTTTGCGCCAGCAGCACTGCTGGGGGCAGGGGGCCCTCCGGGGAGCTGTTTTTTGGAGAA	CASSTAGGRGPSGELFF	3	2.71498126662926E-5	51	TCRBV05-01*01	TCRBV05	TCRBV05-01	01				TCRBD01-01*01	TCRBD01	TCRBD01-01	01				TCRBJ02-02*01	TCRBJ02	TCRBJ02-02	01				4	11	4	0	3	6	30	42	53	61	64	3	In	VDJ
CGCACAGAGCAGGGGGACTCGGCCATGTATCTCTGTGCCAGCAGCCCCAGACAGGGGGTCGGGGCCGGGGAGCTGTTTTTTGGAGAA	CASSPRQGVGAGELFF	8	7.239950044344695E-5	48	TCRBV07-09	TCRBV07	TCRBV07-09				01,03	TCRBD01-01*01	TCRBD01	TCRBD01-01	01				TCRBJ02-02*01	TCRBJ02	TCRBJ02-02	01				5	4	2	1	6	6	33	45	49	58	64	8	In	VDJ
AAGATCCAGCCCTCAGAACCCAGGGACTCAGCTGTGTACTTCTGTGCCAGCAGCACGACAGGGGCCGGGGAGCTGTTTTTTGGAGAA	CASSTTGAGELFF	2	1.8099875110861736E-5	39	TCRBV12	TCRBV12				TCRBV12-03,TCRBV12-04		TCRBD01-01*01	TCRBD01	TCRBD01-01	01				TCRBJ02-02*01	TCRBJ02	TCRBJ02-02	01				6	3	2	2	0	6	42	53	56	-1	64	2	In	VDJ
GTGACCAGTGCCCATCCTGAAGACAGCAGCTTCTACATCTGCAGTGCTAGAGATCCGGGAGCCGCCGGGGAGCTGTTTTTTGGAGAA	CSARDPGAAGELFF	2	1.8099875110861736E-5	42	TCRBV20	TCRBV20				TCRBV20-01,TCRBV20-or09_02		TCRBD02-01*02	TCRBD02	TCRBD02-01	02				TCRBJ02-02*01	TCRBJ02	TCRBJ02-02	01				0	2	8	2	3	6	39	53	55	61	64	2	In	VDJ
GCCTTGGAGCTGGACGACTCGGCCCTGTATCTCTGTGCCAGCAGCTTGGATGGAGGGGGCGTAGCCGGGGAGCTGTTTTTTGGAGAA	CASSLDGGGVAGELFF	5	4.5249687777154334E-5	48	TCRBV05-04*01	TCRBV05	TCRBV05-04	01				TCRBD01-01*01	TCRBD01	TCRBD01-01	01				TCRBJ02-02*01	TCRBJ02	TCRBJ02-02	01				0	4	5	0	4	6	33	49	53	60	64	5	In	VDJ
CTCAGGCTGCTGTCGGCTGCTCCCTCCCAGACATCTGTGTACTTCTGTGCCAGCAGTTACAGTCCCGGGGAGCTGTTTTTTGGAGAA	CASSYSPGELFF	4	3.619975022172347E-5	36	TCRBV06-05*01	TCRBV06	TCRBV06-05	01								TCRBD01,TCRBD02	TCRBD01-01,TCRBD02-01		TCRBJ02-02*01	TCRBJ02	TCRBJ02-02	01				2	0	5	5	2	6	45	-1	60	62	64	4	In	VDJ
TTCCCGCTCAGGCTGGAGTTGGCTGCTCCCTCCCAGACATCTGTGTACTTCTGTGCCAGCAGCCCCGGGGAGCTGTTTTTTGGAGAA	CASSPGELFF	5	4.5249687777154334E-5	30	TCRBV06-06	TCRBV06	TCRBV06-06				01,02								TCRBJ02-02*01	TCRBJ02	TCRBJ02-02	01				6	0	0	0	2	6	51	-1	-1	62	64	5	In	VJ
CAGCCAGAAGACTCAGCCCTGTATCTCTGCGCCAGCAGCCAAGAGGCTAGCGGGGGGGCAGGTACCGGGGAGCTGTTTTTTGGAGAA	CASSQEASGGAGTGELFF	4	3.619975022172347E-5	54	TCRBV04-01*01	TCRBV04	TCRBV04-01	01				TCRBD02-01*01	TCRBD02	TCRBD02-01	01				TCRBJ02-02*01	TCRBJ02	TCRBJ02-02	01				0	2	4	0	5	5	27	44	46	58	63	4	In	VDJ
CAGCGCACAGAGCAGGGGGACTCGGCCATGTATCTCTGTGCCAGCAGACAAGTTCCGCAGGGGACCGGGGAGCTGTTTTTTGGAGAA	CASRQVPQGTGELFF	6	5.42996253325852E-5	45	TCRBV07-09	TCRBV07	TCRBV07-09				01,03	TCRBD01-01*01	TCRBD01	TCRBD01-01	01				TCRBJ02-02*01	TCRBJ02	TCRBJ02-02	01				6	10	4	2	0	5	36	47	57	-1	63	6	In	VDJ
AGTGCCCATCCTGAAGACAGCAGCTTCTACATCTGCAGTGCTAGCGTGGCGGGAGGGCCGAGGACCGGGGAGCTGTTTTTTGGAGAA	CSASVAGGPRTGELFF	2	1.8099875110861736E-5	48	TCRBV20	TCRBV20				TCRBV20-01,TCRBV20-or09_02		TCRBD02-01*02	TCRBD02	TCRBD02-01	02				TCRBJ02-02*01	TCRBJ02	TCRBJ02-02	01				3	4	7	0	6	5	33	44	48	57	63	2	In	VDJ
AACGCCTTGGAGCTGGACGACTCGGCCCTGTATCTCTGTGCCAGCAGCTTGGGCAGCCAAAGGACCGGGGAGCTGTTTTTTGGAGAA	CASSLGSQRTGELFF	3	2.71498126662926E-5	45	TCRBV05-04*01	TCRBV05	TCRBV05-04	01								TCRBD01,TCRBD02	TCRBD01-01,TCRBD02-01		TCRBJ02-02*01	TCRBJ02	TCRBJ02-02	01				0	1	4	5	7	5	36	52	53	56	63	3	In	VDJ
ACCAGTGCCCATCCTGAAGACAGCAGCTTCTACATCTGCAGTGCTAGAGGGACTAGCGGGTTCACCGGGGAGCTGTTTTTTGGAGAA	CSARGTSGFTGELFF	2	1.8099875110861736E-5	45	TCRBV20	TCRBV20				TCRBV20-01,TCRBV20-or09_02		TCRBD02-01	TCRBD02	TCRBD02-01				01,02	TCRBJ02-02*01	TCRBJ02	TCRBJ02-02	01				1	0	1	4	2	4	36	-1	49	60	62	2	In	VDJ
CTGGAGCTTGGTGACTCTGCTGTGTATTTCTGTGCCAGCAGCCAAGATAACGTAGGGGCGGTCACCGGGGAGCTGTTTTTTGGAGAA	CASSQDNVGAVTGELFF	3	2.71498126662926E-5	51	TCRBV03	TCRBV03				TCRBV03-01,TCRBV03-02		TCRBD01-01*01	TCRBD01	TCRBD01-01	01				TCRBJ02-02*01	TCRBJ02	TCRBJ02-02	01				0	6	5	2	4	4	30	47	53	58	62	3	In	VDJ
GTGAACGCCTTGGAGCTGGACGACTCGGCCCTGTATCTCTGTGCCACCATGGCGGGGGCGATCACCGGGGAGCTGTTTTTTGGAGAA	CATMAGAITGELFF	3	2.71498126662926E-5	42	TCRBV05-04*01	TCRBV05	TCRBV05-04	01				TCRBD02-01*01	TCRBD02	TCRBD02-01	01				TCRBJ02-02*01	TCRBJ02	TCRBJ02-02	01				9	5	7	2	4	4	39	46	51	58	62	3	In	VDJ
AAGAAGCTCCTTCTCAGTGACTCTGGCTTCTATCTCTGTGCCTGGAGAAGTGTCAGGGCTGGCACCGGGGAGCTGTTTTTTGGAGAA	CAWRSVRAGTGELFF	1	9.049937555430868E-6	45	TCRBV30-01*01	TCRBV30	TCRBV30-01	01				TCRBD01-01*01	TCRBD01	TCRBD01-01	01				TCRBJ02-02*01	TCRBJ02	TCRBJ02-02	01				3	6	4	3	4	4	36	47	53	58	62	1	In	VDJ
CTGACTGTGAGCAACATGAGCCCTGAAGACAGCAGCATATATCTCTGCAGCGTTGATCGACGCACCGGGGAGCTGTTTTTTGGAGAA	CSVDRRTGELFF	1	9.049937555430868E-6	36	TCRBV29-01*01	TCRBV29	TCRBV29-01	01								TCRBD01,TCRBD02	TCRBD01-01,TCRBD02-01		TCRBJ02-02*01	TCRBJ02	TCRBJ02-02	01				3	2	2	7	1	4	45	56	58	61	62	1	In	VDJ
TCTCTGGAGCTGGGGGACTCAGCTTTGTATTTCTGTGCCAGCAGCGCCGGGACTAGCGGGAGCACCGGGGAGCTGTTTTTTGGAGAA	CASSAGTSGSTGELFF	3	2.71498126662926E-5	48	TCRBV09-01	TCRBV09	TCRBV09-01				01,02	TCRBD02-01*02	TCRBD02	TCRBD02-01	02				TCRBJ02-02*01	TCRBJ02	TCRBJ02-02	01				3	2	0	2	0	4	33	46	48	-1	62	3	In	VDJ
CTGCAGCCAGAAGACTCGGCCCTGTATCTCTGCGCCAGCAGCCAAGGCAAGACAGGGGCGAGCACCGGGGAGCTGTTTTTTGGAGAA	CASSQGKTGASTGELFF	2	1.8099875110861736E-5	51	TCRBV04-03*01	TCRBV04	TCRBV04-03	01				TCRBD01-01*01	TCRBD01	TCRBD01-01	01				TCRBJ02-02*01	TCRBJ02	TCRBJ02-02	01				1	4	2	2	4	4	30	46	50	58	62	2	In	VDJ
GCAACATGAGCCCTGAAGACAGCAGCATATATCTCTGCAGCGTTGATGGGCGACAGCGAGACCACCGGGGAGCTGTTTTTTGGAGAA		1	9.049937555430868E-6	46	TCRBV29-01*01	TCRBV29	TCRBV29-01	01				TCRBD01-01*01	TCRBD01	TCRBD01-01	01				TCRBJ02-02*01	TCRBJ02	TCRBJ02-02	01				3	5	2	5	6	4	35	46	51	56	62	1	Out	VDJ
GTGACCAGTGCCCATCCTGAAGACAGCAGCTTCTACATCTGCAGTGCTACCAGGGAGAGGTACACCGGGGAGCTGTTTTTTGGAGAA	CSATRERYTGELFF	2	1.8099875110861736E-5	42	TCRBV20	TCRBV20				TCRBV20-01,TCRBV20-or09_02						TCRBD01,TCRBD02	TCRBD01-01,TCRBD02-01		TCRBJ02-02*01	TCRBJ02	TCRBJ02-02	01				4	1	4	3	6	3	39	49	50	55	61	2	In	VDJ
CACGCCCTGCAGCCAGAAGACTCAGCCCTGTATCTCTGCGCCAGCAGCCAAGTGGGCAGCTACACCGGGGAGCTGTTTTTTGGAGAA	CASSQVGSYTGELFF	2	1.8099875110861736E-5	45	TCRBV04-01*01	TCRBV04	TCRBV04-01	01				TCRBD01-01*01	TCRBD01	TCRBD01-01	01				TCRBJ02-02*01	TCRBJ02	TCRBJ02-02	01				1	1	8	0	4	3	36	52	53	57	61	2	In	VDJ
AATGTGAACGCCTTGTTGCTGGGGGACTCGGCCCTCTATCTCTGTGCCAGCAGCATTGTCGACACCGGGGAGCTGTTTTTTGGAGAA	CASSIVDTGELFF	2	1.8099875110861736E-5	39	TCRBV05-06*01	TCRBV05	TCRBV05-06	01				TCRBD02-01	TCRBD02	TCRBD02-01				01,02	TCRBJ02-02*01	TCRBJ02	TCRBJ02-02	01				4	5	8	6	0	3	42	54	59	-1	61	2	In	VDJ
AGTCTGCCATCCCCAACCAGACAGCTCTTTACTTCTGTGCCACCATCACCGGGACAGAGCGACACCGGGGAGCTGTTTTTTGGAGAA		2	1.8099875110861736E-5	46	TCRBV24	TCRBV24				TCRBV24-01,TCRBV24-or09_02		TCRBD01-01*01	TCRBD01	TCRBD01-01	01				TCRBJ02-02*01	TCRBJ02	TCRBJ02-02	01				8	5	0	5	4	3	35	45	50	57	61	2	Out	VDJ
GCCCATCCTGAAGACAGCAGCTTCTACATCTGCAGTGCTAGAGATCTCGACGGGGGCCCCGACACCGGGGAGCTGTTTTTTGGAGAA	CSARDLDGGPDTGELFF	2	1.8099875110861736E-5	51	TCRBV20	TCRBV20				TCRBV20-01,TCRBV20-or09_02						TCRBD01,TCRBD02	TCRBD01-01,TCRBD02-01		TCRBJ02-02*01	TCRBJ02	TCRBJ02-02	01				0	7	6	0	4	3	30	44	51	57	61	2	In	VDJ
CTAGAGTCTGCCATCCCCAACCAGACAGCTCTTTACTTCTGTGCCACCAGTGATTCTTGACACACCGGGGAGCTGTTTTTTGGAGAA	CATSDS*HTGELFF	2	1.8099875110861736E-5	42	TCRBV24	TCRBV24				TCRBV24-01,TCRBV24-or09_02						TCRBD01,TCRBD02	TCRBD01-01,TCRBD02-01		TCRBJ02-02*01	TCRBJ02	TCRBJ02-02	01				2	3	2	7	0	3	39	55	58	-1	61	2	Stop	VDJ
ACATCGGCCCAAAAGAACCCGACAGCTTTCTATCTCTGTGCCAGTAGTATGGGACAGGGTAACACCGGGGAGCTGTTTTTTGGAGAA	CASSMGQGNTGELFF	5	4.5249687777154334E-5	45	TCRBV19-01	TCRBV19	TCRBV19-01				01,02	TCRBD01-01*01	TCRBD01	TCRBD01-01	01				TCRBJ02-02*01	TCRBJ02	TCRBJ02-02	01				3	0	0	3	1	2	36	-1	50	59	60	5	In	VDJ
CAGCCCTCAGAACCCAGGGACTCAGCTGTGTACTTCTGTGCCAGCAGCCGACGACAGGGTAACACCGGGGAGCTGTTTTTTGGAGAA	CASSRRQGNTGELFF	2	1.8099875110861736E-5	45	TCRBV12	TCRBV12				TCRBV12-03,TCRBV12-04		TCRBD01-01*01	TCRBD01	TCRBD01-01	01				TCRBJ02-02*01	TCRBJ02	TCRBJ02-02	01				6	5	2	3	1	2	36	47	52	59	60	2	In	VDJ
ACGATCCAGCGCACACAGCAGGAGGACTCGGCCGTGTATCTCTGTGCCAGTAGGACGTTGAACACCGGGGAGCTGTTTTTTGGAGAA	CASRTLNTGELFF	4	3.619975022172347E-5	39	TCRBV07-02*01	TCRBV07	TCRBV07-02	01								TCRBD01,TCRBD02	TCRBD01-01,TCRBD02-01		TCRBJ02-02*01	TCRBJ02	TCRBJ02-02	01				9	2	1	7	3	1	42	50	52	56	59	4	In	VDJ
TCCCTAGAGTCTGCCATCCCCAACCAGACAGCTCTTTACTTCTGTGCCTCCGGGACTTCGAACACCGGGGAGCTGTTTTTTGGAGAA	CASGTSNTGELFF	2	1.8099875110861736E-5	39	TCRBV24	TCRBV24				TCRBV24-01,TCRBV24-or09_02		TCRBD02-01	TCRBD02	TCRBD02-01				01,02	TCRBJ02-02*01	TCRBJ02	TCRBJ02-02	01				12	3	0	10	1	0	42	48	51	57	58	2	In	VDJ
AGGCCCTCACATACCTCTCAGTACCTCTGTGCCAGCAGTGACACGACTAGCGGGGGGGCGAACACCGGGGAGCTGTTTTTTGGAGAA	CASSDTTSGGANTGELFF	2	1.8099875110861736E-5	54	TCRBV25-01*01	TCRBV25	TCRBV25-01	01				TCRBD02-01*01	TCRBD02	TCRBD02-01	01				TCRBJ02-02*01	TCRBJ02	TCRBJ02-02	01				3	3	2	0	0	0	27	41	44	-1	58	2	In	VDJ
CCCTCAGAACCCAGGGACTCAGCTGTGTACTTCTGTGCCAGCAGCTCCTCGGAGCGGGCGAACACCGGGGAGCTGTTTTTTGGAGAA	CASSSSERANTGELFF	2	1.8099875110861736E-5	48	TCRBV12	TCRBV12				TCRBV12-03,TCRBV12-04		TCRBD02-01	TCRBD02	TCRBD02-01				01,02	TCRBJ02-02*01	TCRBJ02	TCRBJ02-02	01				6	8	6	4	0	0	33	44	52	-1	58	2	In	VDJ
TCTCTGGAGCTGGGGGACTCAGCTTTGTATTTCTGTGCCAGCAGCACCCGGGTGAGCGCGAACACCGGGGAGCTGTTTTTTGGAGAA	CASSTRVSANTGELFF	3	2.71498126662926E-5	48	TCRBV09-01	TCRBV09	TCRBV09-01				01,02	TCRBD02-01	TCRBD02	TCRBD02-01				01,02	TCRBJ02-02*01	TCRBJ02	TCRBJ02-02	01				4	9	6	6	0	0	33	45	54	-1	58	3	In	VDJ
CCAGCCCTCAGAACCCAGGGACTCAGCTGTGTACTTCTGTGCCAGCACTGTGGATGCCCGAACACCGGGGAGCTGTTTTTTGGAGAA		2	1.8099875110861736E-5	44	TCRBV12	TCRBV12				TCRBV12-03,TCRBV12-04						TCRBD01,TCRBD02	TCRBD01-01,TCRBD02-01		TCRBJ02-02*01	TCRBJ02	TCRBJ02-02	01				7	4	1	8	4	0	37	47	51	54	58	2	Out	VDJ
CAGCCCTCAGAACCCAGGGACTCAGCTGTGTATTTTTGTGCTAGTGGTTTAGGGGGCCCGAACACCGGGGAGCTGTTTTTTGGAGAA	CASGLGGPNTGELFF	5	4.5249687777154334E-5	45	TCRBV12-05*01	TCRBV12	TCRBV12-05	01				TCRBD01-01*01	TCRBD01	TCRBD01-01	01				TCRBJ02-02*01	TCRBJ02	TCRBJ02-02	01				3	0	5	0	1	0	36	-1	50	57	58	5	In	VDJ
TTGGAGCTGGGGGACTCGGCCCTTTATCTTTGCGCCAGCAGCTCCGGGACTAGCGGGAAGAACACCGGGGAGCTGTTTTTTGGAGAA	CASSSGTSGKNTGELFF	3	2.71498126662926E-5	51	TCRBV05-01*01	TCRBV05	TCRBV05-01	01				TCRBD02-01*02	TCRBD02	TCRBD02-01	02				TCRBJ02-02*01	TCRBJ02	TCRBJ02-02	01				3	2	0	3	1	1	30	43	45	58	59	3	In	VDJ
AGTGCCCATCCTGAAGACAGCAGCTTCTACATCTGCAGTGCTAGGGAGCGGGGGAGGAAGAACACCGGGGAGCTGTTTTTTGGAGAA	CSARERGRKNTGELFF	2	1.8099875110861736E-5	48	TCRBV20	TCRBV20				TCRBV20-01,TCRBV20-or09_02		TCRBD02-01*01	TCRBD02	TCRBD02-01	01				TCRBJ02-02*01	TCRBJ02	TCRBJ02-02	01				3	2	6	2	5	1	33	44	46	54	59	2	In	VDJ
GTGACCAGTGCCCATCCTGAAGACAGCAGCTTCTACATCTGCAGTGTCCCCCGGGACAGCAACACCGGGGAGCTGTTTTTTGGAGAA	CSVPRDSNTGELFF	2	1.8099875110861736E-5	42	TCRBV20	TCRBV20				TCRBV20-01,TCRBV20-or09_02		TCRBD01-01*01	TCRBD01	TCRBD01-01	01				TCRBJ02-02*01	TCRBJ02	TCRBJ02-02	01				7	6	0	5	1	2	39	46	52	59	60	2	In	VDJ
AGCCCTCAGAACCCAGGGACTCAGCTGTGTACTTCTGTGCCAGCAGTTGGACAGGGGATAAACACCGGGGAGCTGTTTTTTGGAGAA		2	1.8099875110861736E-5	46	TCRBV12	TCRBV12				TCRBV12-03,TCRBV12-04		TCRBD01-01*01	TCRBD01	TCRBD01-01	01				TCRBJ02-02*01	TCRBJ02	TCRBJ02-02	01				4	0	1	2	3	2	35	-1	48	57	60	2	Out	VDJ
CTAAACCTGAGCTCTCTGGAGCTGGGGGACTCAGCTTTGTATTTCTGTGCCAGCAGGCCAAACACCGGGGAGCTGTTTTTTGGAGAA	CASRPNTGELFF	3	2.71498126662926E-5	36	TCRBV09-01	TCRBV09	TCRBV09-01				01,02					TCRBD01,TCRBD02	TCRBD01-01,TCRBD02-01		TCRBJ02-02*01	TCRBJ02	TCRBJ02-02	01				5	2	4	6	0	2	45	56	58	-1	60	3	In	VDJ
AAGAAGCTCCTTCTCAGTGACTCTGGCTTCTATCTCTGTGCCTGGCGGGGATCTCTGGGGGTAACCGGGGAGCTGTTTTTTGGAGAA	CAWRGSLGVTGELFF	1	9.049937555430868E-6	45	TCRBV30-01*01	TCRBV30	TCRBV30-01	01								TCRBD01,TCRBD02	TCRBD01-01,TCRBD02-01		TCRBJ02-02*01	TCRBJ02	TCRBJ02-02	01				5	11	6	1	2	5	36	45	56	61	63	1	In	VDJ
CCTGGGGGACGCAGCCATGTACCTGTGTGCCACTCCCGGATTAGGACTAGCGGGAGGTGGTGAACCGGGGAGCTGTTTTTTGGAGAA		3	2.71498126662926E-5	56	TCRBV15-01*01	TCRBV15	TCRBV15-01	01				TCRBD02-01*02	TCRBD02	TCRBD02-01	02				TCRBJ02-02*01	TCRBJ02	TCRBJ02-02	01				9	10	1	1	6	5	25	33	43	57	63	3	Out	VDJ
AACGCCTTGTTGCTGGGGGACTCGGCCCTCTATCTCTGTGCCAGCAGCTCAGGACTAGCGGGAACCGGGGAGCTGTTTTTTGGAGAA	CASSSGLAGTGELFF	2	1.8099875110861736E-5	45	TCRBV05-06*01	TCRBV05	TCRBV05-06	01				TCRBD02-01*02	TCRBD02	TCRBD02-01	02				TCRBJ02-02*01	TCRBJ02	TCRBJ02-02	01				3	2	1	3	0	5	36	49	51	-1	63	2	In	VDJ
GCCCATCCTGAAGACAGCAGCTTCTACATCTGCAGTGCTAGGGGATTCCCTGGGCAGGGGGCAACCGGGGAGCTGTTTTTTGGAGAA	CSARGFPGQGATGELFF	2	1.8099875110861736E-5	51	TCRBV20	TCRBV20				TCRBV20-01,TCRBV20-or09_02		TCRBD01-01*01	TCRBD01	TCRBD01-01	01				TCRBJ02-02*01	TCRBJ02	TCRBJ02-02	01				3	13	4	0	1	5	30	41	54	62	63	2	In	VDJ
AAGGTGCAGCCTGCAGAACTGGAGGATTCTGGAGTTTATTTCTGTGCCAGCAGCCAACGACTCTACGGGGAGCTGTTTTTTGGAGAA	CASSQRLYGELFF	3	2.71498126662926E-5	39	TCRBV14-01*01	TCRBV14	TCRBV14-01	01				TCRBD02-01	TCRBD02	TCRBD02-01				01,02	TCRBJ02-02*01	TCRBJ02	TCRBJ02-02	01				2	1	2	10	3	7	42	57	58	62	65	3	In	VDJ
CTGAGTTCTAAGAAGCTCCTTCTCAGTGACTCTGGCTTCTATCTCTGTGCCTGGAGTTGGGGTAACGGGGAGCTGTTTTTTGGAGAA	CAWSWGNGELFF	1	9.049937555430868E-6	36	TCRBV30-01*01	TCRBV30	TCRBV30-01	01								TCRBD01,TCRBD02	TCRBD01-01,TCRBD02-01		TCRBJ02-02*01	TCRBJ02	TCRBJ02-02	01				2	1	6	2	3	7	45	57	58	62	65	1	In	VDJ
TCTCTGGAGCTGGGGGACTCAGCTTTGTATTTCTGTGCCAGCAGCCTCGGACTCCCCGGAGCGGGAGGGGAGCTGTTTTTTGGAGAA	CASSLGLPGAGGELFF	3	2.71498126662926E-5	48	TCRBV09-01	TCRBV09	TCRBV09-01				01,02	TCRBD02-01*02	TCRBD02	TCRBD02-01	02				TCRBJ02-02*01	TCRBJ02	TCRBJ02-02	01				4	14	6	3	0	8	33	45	59	-1	66	3	In	VDJ
AAGATCCAGCCCTCAGAACCCAGGGACTCAGCTGTGTACTTCTGTGCCAGCAGTCCCGACGGAGGAAGGGAGCTGTTTTTTGGAGAA	CASSPDGGRELFF	3	2.71498126662926E-5	39	TCRBV12	TCRBV12				TCRBV12-03,TCRBV12-04		TCRBD02-01*02	TCRBD02	TCRBD02-01	02				TCRBJ02-02*01	TCRBJ02	TCRBJ02-02	01				5	6	10	1	2	9	42	54	60	65	67	3	In	VDJ
CTGACGATCCAGCGCACACAGCAGGAGGACTCGGCCGTGTATCTCTGTGCCAGCAGCTTGGGTGGAGGGTATGCTTTCTTTGGACAA	CASSLGGGYAFF	5	4.5249687777154334E-5	36	TCRBV07-02*01	TCRBV07	TCRBV07-02	01				TCRBD02-01*02	TCRBD02	TCRBD02-01	02				TCRBJ01-01*01	TCRBJ01	TCRBJ01-01	01				3	4	10	0	3	11	45	59	63	69	72	5	In	VDJ
CTGAGTTCTAAGAAGCTCCTTCTCAGTGACTCTGGCTTCTATCTCTGTGCCTGGAGTAGGGGAGGGGGTCGGGCTTTCTTTGGACAA	CAWSRGGGRAFF	1	9.049937555430868E-6	36	TCRBV30-01*01	TCRBV30	TCRBV30-01	01				TCRBD02-01*02	TCRBD02	TCRBD02-01	02				TCRBJ01-01*01	TCRBJ01	TCRBJ01-01	01				2	2	9	0	6	11	45	57	59	66	72	1	In	VDJ
GTGAGCACCTTGGAGCTGGGGGACTCGGCCCTTTATCTTTGCGCCAGCAGCTTGGAGGACCGCCGAGATGGAGCTTTCTTTGGACAA	CASSLEDRRDGAFF	3	2.71498126662926E-5	42	TCRBV05-01*01	TCRBV05	TCRBV05-01	01								TCRBD01,TCRBD02	TCRBD01-01,TCRBD02-01		TCRBJ01-01*01	TCRBJ01	TCRBJ01-01	01				0	1	1	7	11	10	39	55	56	60	71	3	In	VDJ
AACCTGAGCTCTCTGGAGCTGGGGGACTCAGCTTTGTATTTCTGTGCCAGCAGCCCTGAAGGGTTAGGGGGAGCTTTCTTTGGACAA	CASSPEGLGGAFF	6	5.42996253325852E-5	39	TCRBV09-01	TCRBV09	TCRBV09-01				01,02	TCRBD01-01*01	TCRBD01	TCRBD01-01	01				TCRBJ01-01*01	TCRBJ01	TCRBJ01-01	01				4	11	5	1	0	10	42	54	65	-1	71	6	In	VDJ
CTGACAGTGACCAGTGCCCATCCTGAAGACAGCAGCTTCTACATCTGCAGTGCTAGGGGACGGCTCGAGGGAGCTTTCTTTGGACAA	CSARGRLEGAFF	2	1.8099875110861736E-5	36	TCRBV20	TCRBV20				TCRBV20-01,TCRBV20-or09_02						TCRBD01,TCRBD02	TCRBD01-01,TCRBD02-01		TCRBJ01-01*01	TCRBJ01	TCRBJ01-01	01				3	0	0	7	10	10	45	-1	56	61	71	2	In	VDJ
CACATCAATTCCCTGGAGCTTGGTGACTCTGCTGTGTATTTCTGTGCCAGCAGCCAAGGGTGGGACACGCCAGCTTTCTTTGGACAA	CASSQGWDTPAFF	3	2.71498126662926E-5	39	TCRBV03	TCRBV03				TCRBV03-01,TCRBV03-02		TCRBD01-01*01	TCRBD01	TCRBD01-01	01				TCRBJ01-01*01	TCRBJ01	TCRBJ01-01	01				1	3	0	6	4	10	42	58	61	67	71	3	In	VDJ
AATGTGAACGCCTTGTTGCTGGGGGACTCGGCCCTCTATCTCTGTGCCAGCAGCTTGGCCGTCGGTTTTGAAGCTTTCTTTGGACAA	CASSLAVGFEAFF	2	1.8099875110861736E-5	39	TCRBV05-06*01	TCRBV05	TCRBV05-06	01				TCRBD02-01	TCRBD02	TCRBD02-01				01,02	TCRBJ01-01*01	TCRBJ01	TCRBJ01-01	01				0	4	8	5	3	7	42	58	62	65	68	2	In	VDJ
ATGAATGTGAGCACCTTGGAGCTGGGGGACTCGGCCCTTTATCTTTGCGCCAGCAGCAGTGGGACAGTTGAAGCTTTCTTTGGACAA	CASSSGTVEAFF	3	2.71498126662926E-5	36	TCRBV05-01*01	TCRBV05	TCRBV05-01	01				TCRBD01-01*01	TCRBD01	TCRBD01-01	01				TCRBJ01-01*01	TCRBJ01	TCRBJ01-01	01				4	3	0	5	1	7	45	57	60	67	68	3	In	VDJ
ACTCTGAAGGTGCAGCCTGCAGAACTGGAGGATTCTGGAGTTTATTTCTGTGCCAGCAGCCAAGGGATTGAAGCTTTCTTTGGACAA	CASSQGIEAFF	2	1.8099875110861736E-5	33	TCRBV14-01*01	TCRBV14	TCRBV14-01	01								TCRBD01,TCRBD02	TCRBD01-01,TCRBD02-01		TCRBJ01-01*01	TCRBJ01	TCRBJ01-01	01				1	0	1	8	1	7	48	-1	64	67	68	2	In	VDJ
GATCCAGCCCTCAGAACCCAGGGACTCAGCTGTGTACTTCTGTGCCAGCAGGCCCTGGACAGCACCATTGAAGCTTTCTTTGGACAA		1	9.049937555430868E-6	41	TCRBV12	TCRBV12				TCRBV12-03,TCRBV12-04		TCRBD01-01*01	TCRBD01	TCRBD01-01	01				TCRBJ01-01*01	TCRBJ01	TCRBJ01-01	01				6	5	1	5	6	7	40	51	56	62	68	1	Out	VDJ
ACAGTGACCAGTGCCCATCCTGAAGACAGCAGCTTCTACATCTGCAGTGCAGGGACGGGTCGATTTGGTGAAGCTTTCTTTGGACAA	CSAGTGRFGEAFF	5	4.5249687777154334E-5	39	TCRBV20	TCRBV20				TCRBV20-01,TCRBV20-or09_02						TCRBD01,TCRBD02	TCRBD01-01,TCRBD02-01		TCRBJ01-01*01	TCRBJ01	TCRBJ01-01	01				6	1	0	7	12	7	42	50	51	56	68	5	In	VDJ
ACTCTGAAGATCCAGCCCTCAGAACCCAGGGACTCAGCTGTGTATTTTTGTGCTAGTGGTTCTCGGGGTGAAGCTTTCTTTGGACAA	CASGSRGEAFF	4	3.619975022172347E-5	33	TCRBV12-05*01	TCRBV12	TCRBV12-05	01				TCRBD02-01*01	TCRBD02	TCRBD02-01	01				TCRBJ01-01*01	TCRBJ01	TCRBJ01-01	01				4	2	8	3	0	7	48	61	63	-1	68	4	In	VDJ
GTGCAGCCTGCAGAACTGGAGGATTCTGGAGTTTATTTCTGTGCCAGCAGCCAAGAGCACGGGATCGGTGAAGCTTTCTTTGGACAA	CASSQEHGIGEAFF	2	1.8099875110861736E-5	42	TCRBV14-01*01	TCRBV14	TCRBV14-01	01				TCRBD02-01*02	TCRBD02	TCRBD02-01	02				TCRBJ01-01*01	TCRBJ01	TCRBJ01-01	01				0	3	8	3	4	7	39	56	59	64	68	2	In	VDJ
ATCAATTCCCTGGAGCTTGGTGACTCTGCTGTGTATTTCTGTGCCAGCAGCCAAGATCAAAGGGCCGGTGAAGCTTTCTTTGGACAA	CASSQDQRAGEAFF	3	2.71498126662926E-5	42	TCRBV03	TCRBV03				TCRBV03-01,TCRBV03-02						TCRBD01,TCRBD02	TCRBD01-01,TCRBD02-01		TCRBJ01-01*01	TCRBJ01	TCRBJ01-01	01				0	4	5	3	4	7	39	56	60	64	68	3	In	VDJ
CTGCTGTCGGCTGCTCCCTCCCAGACATCTGTGTACTTCTGTGCCAGCAGCGCTACTCAGGGGGCGAGTGAAGCTTTCTTTGGACAA	CASSATQGASEAFF	2	1.8099875110861736E-5	42	TCRBV06-05*01	TCRBV06	TCRBV06-05	01				TCRBD01-01*01	TCRBD01	TCRBD01-01	01				TCRBJ01-01*01	TCRBJ01	TCRBJ01-01	01				6	7	4	0	3	7	39	50	57	65	68	2	In	VDJ
ACCTTGGAGATCCAGCGCACAGAGCAGGGGGACTCGGCCATGTATCTCTGTGCCAGCCAGATGAACAGTGAAGCTTTCTTTGGACAA	CASQMNSEAFF	6	5.42996253325852E-5	33	TCRBV07-09	TCRBV07	TCRBV07-09				01,03	TCRBD01-01*01	TCRBD01	TCRBD01-01	01				TCRBJ01-01*01	TCRBJ01	TCRBJ01-01	01				8	7	3	5	0	7	48	57	64	-1	68	6	In	VDJ
ACCAGTGCCCATCCTGAAGACAGCAGCTTCTACATCTGCAGTGCTAGACCGCGGGTCCCCCGGGCCTCTGAAGCTTTCTTTGGACAA	CSARPRVPRASEAFF	2	1.8099875110861736E-5	45	TCRBV20	TCRBV20				TCRBV20-01,TCRBV20-or09_02		TCRBD02-01	TCRBD02	TCRBD02-01				01,02	TCRBJ01-01*01	TCRBJ01	TCRBJ01-01	01				2	2	7	4	12	6	36	48	50	55	67	2	In	VDJ
ACCCTGCAGCCAGAAGACTCGGCCCTGTATCTCTGCGCCAGCAGCCAAGGGAGGGGACAGTCAGGATCTGAAGCTTTCTTTGGACAA	CASSQGRGQSGSEAFF	2	1.8099875110861736E-5	48	TCRBV04-03*01	TCRBV04	TCRBV04-03	01				TCRBD01-01*01	TCRBD01	TCRBD01-01	01				TCRBJ01-01*01	TCRBJ01	TCRBJ01-01	01				1	4	0	5	7	6	33	49	53	60	67	2	In	VDJ
GTGAACGCCTTGTTGCTGGGGGACTCGGCCCTCTATCTCTGTGCCAGCAGCTTGGAAAGGTCCGGCGCTGAAGCTTTCTTTGGACAA	CASSLERSGAEAFF	2	1.8099875110861736E-5	42	TCRBV05-06*01	TCRBV05	TCRBV05-06	01								TCRBD01,TCRBD02	TCRBD01-01,TCRBD02-01		TCRBJ01-01*01	TCRBJ01	TCRBJ01-01	01				0	2	5	4	7	6	39	55	57	60	67	2	In	VDJ
CACATCAATTCCCTGGAGCTTGGTGACTCTGCTGTGTATTTCTGTGCCAGCAGCCAAGATGGAGGCGCTGAAGCTTTCTTTGGACAA	CASSQDGGAEAFF	3	2.71498126662926E-5	39	TCRBV03	TCRBV03				TCRBV03-01,TCRBV03-02		TCRBD02-01*02	TCRBD02	TCRBD02-01	02				TCRBJ01-01*01	TCRBJ01	TCRBJ01-01	01				0	1	10	1	2	6	42	59	60	65	67	3	In	VDJ
CTGAAGATCCAGCGCACACAGCAGGAGGACTCCGCCGTGTATCTCTGTGCCAGCAGCTTAGGAATAGCTGAAGCTTTCTTTGGACAA	CASSLGIAEAFF	3	2.71498126662926E-5	36	TCRBV07-08*01	TCRBV07	TCRBV07-08	01				TCRBD02-01	TCRBD02	TCRBD02-01				01,02	TCRBJ01-01*01	TCRBJ01	TCRBJ01-01	01				1	3	5	8	0	6	45	61	64	-1	67	3	In	VDJ
TTCACCTACACGCCCTGCAGCCAGAAGACTCAGCCCTGTATCTCTGCGCCAGCAGCCAAGAGGAGAGCTGAAGCTTTCTTTGGACAA		2	1.8099875110861736E-5	37	TCRBV04-01*01	TCRBV04	TCRBV04-01	01				TCRBD02-01*02	TCRBD02	TCRBD02-01	02				TCRBJ01-01*01	TCRBJ01	TCRBJ01-01	01				0	0	10	2	2	6	44	-1	61	65	67	2	Out	VDJ
AATGTGAACGCCTTGGAGCTGGACGACTCGGCCCTGTATCTCTGTGCCAGCAGCTTGGCGGGGATCCCTGAAGCTTTCTTTGGACAA	CASSLAGIPEAFF	3	2.71498126662926E-5	39	TCRBV05-04*01	TCRBV05	TCRBV05-04	01				TCRBD02-01*01	TCRBD02	TCRBD02-01	01				TCRBJ01-01*01	TCRBJ01	TCRBJ01-01	01				0	0	8	3	4	6	42	-1	58	63	67	3	In	VDJ
TCTGAAGATCCGGTCCACAAAGCTGGAGGACTCAGCCATGTACTTCTGTGCCAGCAGTTACAGGGACCTGAAGCTTTCTTTGGACAA		3	2.71498126662926E-5	35	TCRBV02-01*01	TCRBV02	TCRBV02-01	01				TCRBD01-01*01	TCRBD01	TCRBD01-01	01				TCRBJ01-01*01	TCRBJ01	TCRBJ01-01	01				5	1	3	3	2	6	46	58	59	65	67	3	Out	VDJ
AACCTGAGCTCTCTGGAGCTGGGGGACTCAGCTTTGTATTTCTGTGCCAGCAGCCAACTGCGGGGTACTGAAGCTTTCTTTGGACAA	CASSQLRGTEAFF	4	3.619975022172347E-5	39	TCRBV09-01	TCRBV09	TCRBV09-01				01,02	TCRBD02-01*01	TCRBD02	TCRBD02-01	01				TCRBJ01-01*01	TCRBJ01	TCRBJ01-01	01				4	5	7	3	1	5	42	54	59	65	66	4	In	VDJ
TTCCTGCTGGGGTTGGAGTCGGCTGCTCCCTCCCAAACATCTGTGTACTTCTGTGCCAGCGGCCGTACTGAAGCTTTCTTTGGACAA	CASGRTEAFF	3	2.71498126662926E-5	30	TCRBV06	TCRBV06				TCRBV06-02,TCRBV06-03		TCRBD01-01*01	TCRBD01	TCRBD01-01	01				TCRBJ01-01*01	TCRBJ01	TCRBJ01-01	01				8	0	9	0	3	5	51	-1	60	63	66	3	In	VDJ
AAGATCCAGCCCTCAGAACCCAGGGACTCAGCTGTGTACTTCTGTGCCAGCAGGGGACAGGGATATACTGAAGCTTTCTTTGGACAA	CASRGQGYTEAFF	3	2.71498126662926E-5	39	TCRBV12	TCRBV12				TCRBV12-03,TCRBV12-04		TCRBD01-01*01	TCRBD01	TCRBD01-01	01				TCRBJ01-01*01	TCRBJ01	TCRBJ01-01	01				6	0	0	3	4	5	42	-1	53	62	66	3	In	VDJ
TTGGCGTCTGCTGTACCCTCTCAGACATCTGTGTACTTCTGTGCCAGCAGTGACCGGGCAGGGGGGACTGAAGCTTTCTTTGGACAA	CASSDRAGGTEAFF	3	2.71498126662926E-5	42	TCRBV06-04	TCRBV06	TCRBV06-04				01,02	TCRBD01-01*01	TCRBD01	TCRBD01-01	01				TCRBJ01-01*01	TCRBJ01	TCRBJ01-01	01				2	4	4	1	1	5	39	54	58	65	66	3	In	VDJ
TCGGCTGCTCCCTCCCAGACATCTGTGTACTTCTGTGCCAGCAGTGAAGCGCTTCCAGGGGCGGGGACTGAAGCTTTCTTTGGACAA	CASSEALPGAGTEAFF	5	4.5249687777154334E-5	48	TCRBV06-01*01	TCRBV06	TCRBV06-01	01								TCRBD01,TCRBD02	TCRBD01-01,TCRBD02-01		TCRBJ01-01*01	TCRBJ01	TCRBJ01-01	01				0	5	4	2	5	5	33	50	55	61	66	5	In	VDJ
CTCAGGCTGGAGTCGGCTGCTCCCTCCCAGACATCTGTGTACTTCTGTGCCAGCAGTCCAGGGCGGACTGAAGCTTTCTTTGGACAA	CASSPGRTEAFF	3	2.71498126662926E-5	36	TCRBV06-01*01	TCRBV06	TCRBV06-01	01				TCRBD01-01*01	TCRBD01	TCRBD01-01	01				TCRBJ01-01*01	TCRBJ01	TCRBJ01-01	01				5	1	4	3	3	5	45	57	58	63	66	3	In	VDJ
AATGTGAACGCCTTGGAGCTGGACGACTCGGCCCTGTATCTCTGTGCCAGCAGCTTGGGGGCCAGGACTGAAGCTTTCTTTGGACAA	CASSLGARTEAFF	3	2.71498126662926E-5	39	TCRBV05-04*01	TCRBV05	TCRBV05-04	01				TCRBD01-01*01	TCRBD01	TCRBD01-01	01				TCRBJ01-01*01	TCRBJ01	TCRBJ01-01	01				0	4	4	4	0	5	42	58	62	-1	66	3	In	VDJ
AGTGCCCATCCTGAAGACAGCAGCTTCTACATCTGCAGTGCTAGATCCTACGCTACGGCGGGGGCGACTGAAGCTTTCTTTGGACAA	CSARSYATAGATEAFF	2	1.8099875110861736E-5	48	TCRBV20	TCRBV20				TCRBV20-01,TCRBV20-or09_02		TCRBD02-01*01	TCRBD02	TCRBD02-01	01				TCRBJ01-01*01	TCRBJ01	TCRBJ01-01	01				2	12	7	2	2	5	33	45	57	64	66	2	In	VDJ
TCTGACGATCCAGCGCACACAGCAGGAGGACTCGGCCGTGTATCTCTGTGCCAACCCGGACGGGAGACTGAAGCTTTCTTTGGACAA		6	5.42996253325852E-5	35	TCRBV07-02*01	TCRBV07	TCRBV07-02	01				TCRBD02-01*02	TCRBD02	TCRBD02-01	02				TCRBJ01-01*01	TCRBJ01	TCRBJ01-01	01				10	7	8	2	0	5	46	53	60	-1	66	6	Out	VDJ
ACTCTGAAGATCCGGTCCACAAAGCTGGAGGACTCAGCCATGTACTTCTGTGCCAGCAGAAGGGAGACTGAAGCTTTCTTTGGACAA	CASRRETEAFF	3	2.71498126662926E-5	33	TCRBV02-01*01	TCRBV02	TCRBV02-01	01				TCRBD02-01*02	TCRBD02	TCRBD02-01	02				TCRBJ01-01*01	TCRBJ01	TCRBJ01-01	01				6	2	9	2	0	5	48	59	61	-1	66	3	In	VDJ
TTCACTCTGAAGATCCGGTCCACAAAGCTGGAGGACTCAGCCATGTACTTCTGTGCCAGCAAGGAGACTGAAGCTTTCTTTGGACAA	CASKETEAFF	3	2.71498126662926E-5	30	TCRBV02-01*01	TCRBV02	TCRBV02-01	01				TCRBD02-01*02	TCRBD02	TCRBD02-01	02				TCRBJ01-01*01	TCRBJ01	TCRBJ01-01	01				7	1	10	2	0	5	51	61	62	-1	66	3	In	VDJ
AATGTGAGCACCTTGGAGCTGGGGGACTCGGCCCTTTATCTTTGCGCCAGCAGCCAACAACAGAAGACTGAAGCTTTCTTTGGACAA	CASSQQQKTEAFF	3	2.71498126662926E-5	39	TCRBV05-01*01	TCRBV05	TCRBV05-01	01				TCRBD01-01*01	TCRBD01	TCRBD01-01	01				TCRBJ01-01*01	TCRBJ01	TCRBJ01-01	01				4	5	3	5	3	5	42	54	59	63	66	3	In	VDJ
CTGGAGTCTGCCAGGCCCTCACATACCTCTCAGTACCTCTGTGCCAGCAGTGGTGGAGGGGGGTTCACTGAAGCTTTCTTTGGACAA	CASSGGGGFTEAFF	2	1.8099875110861736E-5	42	TCRBV25-01*01	TCRBV25	TCRBV25-01	01								TCRBD01,TCRBD02	TCRBD01-01,TCRBD02-01		TCRBJ01-01*01	TCRBJ01	TCRBJ01-01	01				4	4	5	1	3	4	39	52	56	62	65	2	In	VDJ
ACCTTGGAGCTGGGGGACTCGGCCCTTTATCTTTGCGCCAGCAGCTTGGGTGGGGTATCGAGAGTCACTGAAGCTTTCTTTGGACAA	CASSLGGVSRVTEAFF	3	2.71498126662926E-5	48	TCRBV05-01*01	TCRBV05	TCRBV05-01	01								TCRBD01,TCRBD02	TCRBD01-01,TCRBD02-01		TCRBJ01-01*01	TCRBJ01	TCRBJ01-01	01				0	2	6	2	10	4	33	49	51	55	65	3	In	VDJ
CCCTCAGAACCCAGGGACTCAGCTGTGTACTTCTGTGCCAGCACCCCTGCGAAACCAGATAGTGGCACTGAAGCTTTCTTTGGACAA	CASTPAKPDSGTEAFF	3	2.71498126662926E-5	48	TCRBV12	TCRBV12				TCRBV12-03,TCRBV12-04						TCRBD01,TCRBD02	TCRBD01-01,TCRBD02-01		TCRBJ01-01*01	TCRBJ01	TCRBJ01-01	01				7	12	4	5	7	4	33	43	55	58	65	3	In	VDJ
GCCAGGCCCTCACATACCTCTCAGTACCTCTGTGCCAGCAGTGAATCTGGTAAGTTCTTCACTGGCACTGAAGCTTTCTTTGGACAA	CASSESGKFFTGTEAFF	2	1.8099875110861736E-5	51	TCRBV25-01*01	TCRBV25	TCRBV25-01	01				TCRBD02-01	TCRBD02	TCRBD02-01				01,02	TCRBJ01-01*01	TCRBJ01	TCRBJ01-01	01				1	14	3	10	2	4	30	46	60	63	65	2	In	VDJ
ACCAGTGCCCATCCTGAAGACAGCAGCTTCTACATCTGCAGTGCTAGGACCGGGGGGACAGGGGGCACTGAAGCTTTCTTTGGACAA	CSARTGGTGGTEAFF	2	1.8099875110861736E-5	45	TCRBV20	TCRBV20				TCRBV20-01,TCRBV20-or09_02		TCRBD01-01*01	TCRBD01	TCRBD01-01	01				TCRBJ01-01*01	TCRBJ01	TCRBJ01-01	01				3	7	0	1	0	4	36	47	54	-1	65	2	In	VDJ
ATCAATTCCCTGGAGCTTGGTGACTCTGCTGTGTATTTCTGTGCCAGCAGCTCGGGTCCGCGGGGCACTGAAGCTTTCTTTGGACAA	CASSSGPRGTEAFF	3	2.71498126662926E-5	42	TCRBV03	TCRBV03				TCRBV03-01,TCRBV03-02		TCRBD02-01*01	TCRBD02	TCRBD02-01	01				TCRBJ01-01*01	TCRBJ01	TCRBJ01-01	01				5	8	7	3	0	4	39	51	59	-1	65	3	In	VDJ
AAGATCCAGCGCACACAGCAGGAGGACTCCGCCGTGTATCTCTGTGCCAGCGAAGATCAGAGGGGCACTGAAGCTTTCTTTGGACAA	CASEDQRGTEAFF	3	2.71498126662926E-5	39	TCRBV07-08*01	TCRBV07	TCRBV07-08	01								TCRBD01,TCRBD02	TCRBD01-01,TCRBD02-01		TCRBJ01-01*01	TCRBJ01	TCRBJ01-01	01				8	9	5	2	0	4	42	51	60	-1	65	3	In	VDJ
ACTGTGACATCGGCCCAAAAGAACCCGACAGCTTTCTATCTCTGTGCCAGTAGTCCTGGGGGCGGCACTGAAGCTTTCTTTGGACAA	CASSPGGGTEAFF	4	3.619975022172347E-5	39	TCRBV19-01	TCRBV19	TCRBV19-01				01,02	TCRBD01-01*01	TCRBD01	TCRBD01-01	01				TCRBJ01-01*01	TCRBJ01	TCRBJ01-01	01				5	3	6	0	2	4	42	54	57	63	65	4	In	VDJ
GTGACCAGTGCCCATCCTGAAGACAGCAGCTTCTACATCTGCAGTGCTCAACAGGAGGTCCTAGGCACTGAAGCTTTCTTTGGACAA	CSAQQEVLGTEAFF	2	1.8099875110861736E-5	42	TCRBV20	TCRBV20				TCRBV20-01,TCRBV20-or09_02						TCRBD01,TCRBD02	TCRBD01-01,TCRBD02-01		TCRBJ01-01*01	TCRBJ01	TCRBJ01-01	01				5	2	3	4	10	4	39	48	50	55	65	2	In	VDJ
GCTCACCAGGCCTGGGGGACGCAGCCATGTACCTGTGTGCCACCAGCAGAGATCGACAGGGCAGGCACTGAAGCTTTCTTTGGACAA		3	2.71498126662926E-5	46	TCRBV15-01*01	TCRBV15	TCRBV15-01	01				TCRBD01-01*01	TCRBD01	TCRBD01-01	01				TCRBJ01-01*01	TCRBJ01	TCRBJ01-01	01				0	2	2	3	4	4	35	52	54	61	65	3	Out	VDJ
CGCACACAGCAGGAGGACTCGGCCGTGTATCTCTGTGCCAGCAGCTTAGCGCAGGGAGTCCCTCGCACTGAAGCTTTCTTTGGACAA	CASSLAQGVPRTEAFF	2	1.8099875110861736E-5	48	TCRBV07-02*01	TCRBV07	TCRBV07-02	01								TCRBD01,TCRBD02	TCRBD01-01,TCRBD02-01		TCRBJ01-01*01	TCRBJ01	TCRBJ01-01	01				0	1	4	3	9	4	33	50	51	56	65	2	In	VDJ
GTGAGCACCTTGGAGCTGGGGGACTCGGCCCTTTATCTTTGCGCCAGCAGCCCGGGCAGAAGTAGCACTGAAGCTTTCTTTGGACAA	CASSPGRSSTEAFF	5	4.5249687777154334E-5	42	TCRBV05-01*01	TCRBV05	TCRBV05-01	01								TCRBD01,TCRBD02	TCRBD01-01,TCRBD02-01		TCRBJ01-01*01	TCRBJ01	TCRBJ01-01	01				4	2	8	0	8	4	39	51	53	57	65	5	In	VDJ
CTCAGGCTGGAGTTGGCTGCTCCCTCCCAGACATCTGTGTACTTCTGTGCCAGCAGTTACGGGAGCACTGAAGCTTTCTTTGGACAA	CASSYGSTEAFF	3	2.71498126662926E-5	36	TCRBV06-06	TCRBV06	TCRBV06-06				01,02	TCRBD02-01*02	TCRBD02	TCRBD02-01	02				TCRBJ01-01*01	TCRBJ01	TCRBJ01-01	01				2	0	9	2	0	4	45	-1	60	-1	65	3	In	VDJ
CTGACTGTGAGCAACATGAGCCCTGAAGACAGCAGCATATATCTCTGCAGCGTTGCGGGGGGGGCCACTGAAGCTTTCTTTGGACAA	CSVAGGATEAFF	3	2.71498126662926E-5	36	TCRBV29-01*01	TCRBV29	TCRBV29-01	01				TCRBD02-01*01	TCRBD02	TCRBD02-01	01				TCRBJ01-01*01	TCRBJ01	TCRBJ01-01	01				4	0	8	0	2	4	45	-1	55	63	65	3	In	VDJ
GTGCAGCCTGCAGAACTGGAGGATTCTGGAGTTTATTTCTGTGCCAGCAGCCAAGAATTAGGGACCACTGAAGCTTTCTTTGGACAA	CASSQELGTTEAFF	6	5.42996253325852E-5	42	TCRBV14-01*01	TCRBV14	TCRBV14-01	01								TCRBD01,TCRBD02	TCRBD01-01,TCRBD02-01		TCRBJ01-01*01	TCRBJ01	TCRBJ01-01	01				0	4	0	7	0	4	39	56	60	-1	65	6	In	VDJ
ATCCTGGAGTCGCCCAGCCCCAACCAGACCTCTCTGTACTTCTGTGCCAGCAGTTTCGGGGGGTACACTGAAGCTTTCTTTGGACAA	CASSFGGYTEAFF	7	6.334956288801607E-5	39	TCRBV27-01*01	TCRBV27	TCRBV27-01	01				TCRBD02-01*01	TCRBD02	TCRBD02-01	01				TCRBJ01-01*01	TCRBJ01	TCRBJ01-01	01				3	0	8	1	1	3	42	-1	56	63	64	7	In	VDJ
GTGAGCACCTTGGAGCTGGGGGACTCGGCCCTTTATCTTTGCGCCAGCAGCTCACCGGGACAGTACACTGAAGCTTTCTTTGGACAA	CASSSPGQYTEAFF	3	2.71498126662926E-5	42	TCRBV05-01*01	TCRBV05	TCRBV05-01	01				TCRBD01-01*01	TCRBD01	TCRBD01-01	01				TCRBJ01-01*01	TCRBJ01	TCRBJ01-01	01				3	4	0	5	1	3	39	52	56	63	64	3	In	VDJ
CCGCTCAGGCTGGAGTTGGCTGCTCCCTCCCAGACATCTGTGTACTTCTGTGCCAGCAGGAGATACACTGAAGCTTTCTTTGGACAA	CASRRYTEAFF	3	2.71498126662926E-5	33	TCRBV06-06	TCRBV06	TCRBV06-06				01,02	TCRBD02-01*02	TCRBD02	TCRBD02-01	02				TCRBJ01-01*01	TCRBJ01	TCRBJ01-01	01				6	0	11	2	2	3	48	-1	59	62	64	3	In	VDJ
TCTGCCAGGCCCTCACATACCTCTCAGTACCTCTGTGCCAGCAGTGAGTGAGAGACGGCAGTGGACACTGAAGCTTTCTTTGGACAA	CASSE*ETAVDTEAFF	2	1.8099875110861736E-5	48	TCRBV25-01*01	TCRBV25	TCRBV25-01	01								TCRBD01,TCRBD02	TCRBD01-01,TCRBD02-01		TCRBJ01-01*01	TCRBJ01	TCRBJ01-01	01				3	6	2	7	8	3	33	47	53	56	64	2	Stop	VDJ
CACGCCCTGCAGCCAGAAGACTCAGCCCTGTATCTCTGCGCCAGCAGCCAAGAGGGGAGAGGGGACACTGAAGCTTTCTTTGGACAA	CASSQEGRGDTEAFF	2	1.8099875110861736E-5	45	TCRBV04-01*01	TCRBV04	TCRBV04-01	01								TCRBD01,TCRBD02	TCRBD01-01,TCRBD02-01		TCRBJ01-01*01	TCRBJ01	TCRBJ01-01	01				0	6	5	2	0	3	36	53	59	-1	64	2	In	VDJ
ACCTTGGAGCTGGGGGACTCGGCCCTTTATCTTTGCGCCAGCAGCTTGGAACCAGGGTTGAGGGACACTGAAGCTTTCTTTGGACAA	CASSLEPGLRDTEAFF	3	2.71498126662926E-5	48	TCRBV05-01*01	TCRBV05	TCRBV05-01	01								TCRBD01,TCRBD02	TCRBD01-01,TCRBD02-01		TCRBJ01-01*01	TCRBJ01	TCRBJ01-01	01				0	3	4	3	7	3	33	49	52	57	64	3	In	VDJ
GTGAACGCCTTGTTGCTGGGGGACTCGGCCCTCTATCTCTGTGCCAGCAGCCGTAGTGACAGGGACACTGAAGCTTTCTTTGGACAA	CASSRSDRDTEAFF	2	1.8099875110861736E-5	42	TCRBV05-06*01	TCRBV05	TCRBV05-06	01				TCRBD01-01*01	TCRBD01	TCRBD01-01	01				TCRBJ01-01*01	TCRBJ01	TCRBJ01-01	01				4	6	2	3	0	3	39	51	57	-1	64	2	In	VDJ
ATCAATTCCCTGGAGCTTGGTGACTCTGCTGTGTATTTCTGTGCCAGCAGCCAATTGGGTGAGGACACTGAAGCTTTCTTTGGACAA	CASSQLGEDTEAFF	3	2.71498126662926E-5	42	TCRBV03	TCRBV03				TCRBV03-01,TCRBV03-02		TCRBD02-01*02	TCRBD02	TCRBD02-01	02				TCRBJ01-01*01	TCRBJ01	TCRBJ01-01	01				2	6	11	1	0	3	39	54	60	-1	64	3	In	VDJ
TCTGCCAGGCCCTCACATACCTCTCAGTACCTCTGTGCCAGCAGTGAATTGACGGCCCGGGCCGACACTGAAGCTTTCTTTGGACAA	CASSELTARADTEAFF	2	1.8099875110861736E-5	48	TCRBV25-01*01	TCRBV25	TCRBV25-01	01								TCRBD01,TCRBD02	TCRBD01-01,TCRBD02-01		TCRBJ01-01*01	TCRBJ01	TCRBJ01-01	01				1	9	8	0	2	3	33	49	58	62	64	2	In	VDJ
TGACCCTGGAGTCTGCCAGGCCCTCACATACCTCTCAGTACCTCTGTGCCAGCAGTGAGTCTTAACACTGAAGCTTTCTTTGGACAA		2	1.8099875110861736E-5	37	TCRBV25-01*01	TCRBV25	TCRBV25-01	01				TCRBD02-01	TCRBD02	TCRBD02-01				01,02	TCRBJ01-01*01	TCRBJ01	TCRBJ01-01	01				3	2	4	10	1	2	44	58	60	62	63	2	Out	VDJ
CTCAGGCTGCTGTCGGCTGCTCCCTCCCAGACATCTGTGTACTTCTGTGCCAGCAGTTACGATAACACTGAAGCTTTCTTTGGACAA	CASSYDNTEAFF	2	1.8099875110861736E-5	36	TCRBV06-05*01	TCRBV06	TCRBV06-05	01								TCRBD01,TCRBD02	TCRBD01-01,TCRBD02-01		TCRBJ01-01*01	TCRBJ01	TCRBJ01-01	01				2	0	2	8	1	2	45	-1	60	62	63	2	In	VDJ
CAGCGCACAGAGCAGCGGGACTCGGCCATGTATCGCTGTGCCAGCAGCTCTCAGACAGGTTTGAACACTGAAGCTTTCTTTGGACAA	CASSSQTGLNTEAFF	4	3.619975022172347E-5	45	TCRBV07-06*01	TCRBV07	TCRBV07-06	01				TCRBD01-01*01	TCRBD01	TCRBD01-01	01				TCRBJ01-01*01	TCRBJ01	TCRBJ01-01	01				4	4	2	4	2	0	36	49	53	59	61	4	In	VDJ
AAGATCCAGCCCTCAGAACCCAGGGACTCAGCTGTGTACTTCTGTGCCAGCAGTCCCCTGTTGAACACTGAAGCTTTCTTTGGACAA	CASSPLLNTEAFF	5	4.5249687777154334E-5	39	TCRBV12	TCRBV12				TCRBV12-03,TCRBV12-04		TCRBD02-01	TCRBD02	TCRBD02-01				01,02	TCRBJ01-01*01	TCRBJ01	TCRBJ01-01	01				5	3	4	10	2	0	42	54	57	59	61	5	In	VDJ
GAGTCTGCCAGGCCCTCACATACCTCTCAGTACCTCTGTGCCAGCAGTGAAGCAGGAGGGTTGAACACTGAAGCTTTCTTTGGACAA	CASSEAGGLNTEAFF	2	1.8099875110861736E-5	45	TCRBV25-01*01	TCRBV25	TCRBV25-01	01				TCRBD02-01*02	TCRBD02	TCRBD02-01	02				TCRBJ01-01*01	TCRBJ01	TCRBJ01-01	01				2	3	10	0	1	0	36	51	54	60	61	2	In	VDJ
GTGAACGCCTTGGAGCTGGACGACTCGGCCCTGTATCTCTGTGCCAGCAGCTTGGAAGGGTTGAACACTGAAGCTTTCTTTGGACAA	CASSLEGLNTEAFF	3	2.71498126662926E-5	42	TCRBV05-04*01	TCRBV05	TCRBV05-04	01								TCRBD01,TCRBD02	TCRBD01-01,TCRBD02-01		TCRBJ01-01*01	TCRBJ01	TCRBJ01-01	01				0	1	5	3	1	0	39	55	56	60	61	3	In	VDJ
ACTGTGAGCAACATGAGCCCTGAAGACAGCAGCATATATCTCTGCAGCGTTGCCGGGGCCTTGAACACTGAAGCTTTCTTTGGACAA	CSVAGALNTEAFF	4	3.619975022172347E-5	39	TCRBV29-01*01	TCRBV29	TCRBV29-01	01								TCRBD01,TCRBD02	TCRBD01-01,TCRBD02-01		TCRBJ01-01*01	TCRBJ01	TCRBJ01-01	01				4	2	7	0	2	0	42	52	54	59	61	4	In	VDJ
ATCCAGCAGGTAGTGCGAGGAGATTCGGCAGCTTATTTCTGTGCCAGCCGAATGGACGGATTGAACACTGAAGCTTTCTTTGGACAA	CASRMDGLNTEAFF	4	3.619975022172347E-5	42	TCRBV18-01*01	TCRBV18	TCRBV18-01	01								TCRBD01,TCRBD02	TCRBD01-01,TCRBD02-01		TCRBJ01-01*01	TCRBJ01	TCRBJ01-01	01				8	5	1	7	4	0	39	48	53	57	61	4	In	VDJ
ATCAATTCCCTGGAGCTTGGTGACTCTGCTGTGTATTTCTGTGCCAGCAGCCAAAACGTGGTGAACACTGAAGCTTTCTTTGGACAA	CASSQNVVNTEAFF	3	2.71498126662926E-5	42	TCRBV03	TCRBV03				TCRBV03-01,TCRBV03-02						TCRBD01,TCRBD02	TCRBD01-01,TCRBD02-01		TCRBJ01-01*01	TCRBJ01	TCRBJ01-01	01				2	5	0	10	0	0	39	54	59	-1	61	3	In	VDJ
AACGCCTTGGAGCTGGACGACTCGGCCCTGTATCTCTGTGCCAGCAGCTTGATAGGCGGGGTGAACACTGAAGCTTTCTTTGGACAA	CASSLIGGVNTEAFF	5	4.5249687777154334E-5	45	TCRBV05-04*01	TCRBV05	TCRBV05-04	01				TCRBD02-01*01	TCRBD02	TCRBD02-01	01				TCRBJ01-01*01	TCRBJ01	TCRBJ01-01	01				1	4	7	3	0	0	36	51	55	-1	61	5	In	VDJ
AATTCCCTGGAGCTTGGTGACTCTGCTGTGTATTTCTGTGCCAGCAGCCCCACCGGGACAGTGAACACTGAAGCTTTCTTTGGACAA	CASSPTGTVNTEAFF	3	2.71498126662926E-5	45	TCRBV03	TCRBV03				TCRBV03-01,TCRBV03-02		TCRBD01-01*01	TCRBD01	TCRBD01-01	01				TCRBJ01-01*01	TCRBJ01	TCRBJ01-01	01				4	5	0	5	0	0	36	49	54	-1	61	3	In	VDJ
ATCCAGCCCTCAGAACCCAGGGACTCAGCTGTGTACTTCTGTGCCCACGCCCGGGACACTCTGAACACTGAAGCTTTCTTTGGACAA	CAHARDTLNTEAFF	1	9.049937555430868E-6	42	TCRBV12	TCRBV12				TCRBV12-03,TCRBV12-04		TCRBD01-01*01	TCRBD01	TCRBD01-01	01				TCRBJ01-01*01	TCRBJ01	TCRBJ01-01	01				11	7	0	6	3	0	39	45	52	58	61	1	In	VDJ
CGCCTTGTTGCTGGGGGACTCGGCCCTCTATCTCTGTGCCAGCAGCACGGGGTTTTACAGCTGAACACTGAAGCTTTCTTTGGACAA		2	1.8099875110861736E-5	47	TCRBV05-06*01	TCRBV05	TCRBV05-06	01				TCRBD02-01*01	TCRBD02	TCRBD02-01	01				TCRBJ01-01*01	TCRBJ01	TCRBJ01-01	01				4	1	8	3	9	0	34	46	47	52	61	2	Out	VDJ
CTGTCGGCTGCTCCCTCCCAGACATCTGTGTACTTCTGTGCCAGCAGTCCTACGGGACAGCTGAACACTGAAGCTTTCTTTGGACAA	CASSPTGQLNTEAFF	4	3.619975022172347E-5	45	TCRBV06-05*01	TCRBV06	TCRBV06-05	01				TCRBD01-01*01	TCRBD01	TCRBD01-01	01				TCRBJ01-01*01	TCRBJ01	TCRBJ01-01	01				5	5	0	5	1	0	36	48	53	60	61	4	In	VDJ
CTGGAGTCTGCCAGGCCCTCACATACCTCTCAGTACCTCTGTGCCAGCAGTGAACTGACCCTGAACACTGAAGCTTTCTTTGGACAA	CASSELTLNTEAFF	2	1.8099875110861736E-5	42	TCRBV25-01*01	TCRBV25	TCRBV25-01	01								TCRBD01,TCRBD02	TCRBD01-01,TCRBD02-01		TCRBJ01-01*01	TCRBJ01	TCRBJ01-01	01				2	2	2	7	2	0	39	54	56	59	61	2	In	VDJ
ATCAATTCCCTGGAGCTTGGTGACTCTGCTGTGTATTTCTGTGCCAGCAGCCTGGGACACCTGAACACTGAAGCTTTCTTTGGACAA	CASSLGHLNTEAFF	3	2.71498126662926E-5	42	TCRBV03	TCRBV03				TCRBV03-01,TCRBV03-02		TCRBD01-01*01	TCRBD01	TCRBD01-01	01				TCRBJ01-01*01	TCRBJ01	TCRBJ01-01	01				4	1	0	6	2	0	39	52	53	59	61	3	In	VDJ
AACGCCTTGTTGCTGGGGGACTCGGCCCTCTATCTCTGTGCCAGCAGCTTGAAGCAGGGACTGAACACTGAAGCTTTCTTTGGACAA	CASSLKQGLNTEAFF	2	1.8099875110861736E-5	45	TCRBV05-06*01	TCRBV05	TCRBV05-06	01								TCRBD01,TCRBD02	TCRBD01-01,TCRBD02-01		TCRBJ01-01*01	TCRBJ01	TCRBJ01-01	01				1	5	0	7	0	0	36	51	56	-1	61	2	In	VDJ
ACTGTGACATCGGCCCAAAAGAACCCGACAGCTTTCTATCTCTGTGCCACAGGGGACGCACTGAACACTGAAGCTTTCTTTGGACAA	CATGDALNTEAFF	4	3.619975022172347E-5	39	TCRBV19-01	TCRBV19	TCRBV19-01				01,02	TCRBD01-01*01	TCRBD01	TCRBD01-01	01				TCRBJ01-01*01	TCRBJ01	TCRBJ01-01	01				10	0	4	2	6	0	42	-1	49	55	61	4	In	VDJ
GAACCCAGGGACTCAGCTGTGTACTTCTGTGCCAGCAGCCTTTCGCCGGGACAGGGAATGATGAACACTGAAGCTTTCTTTGGACAA	CASSLSPGQGMMNTEAFF	1	9.049937555430868E-6	54	TCRBV12	TCRBV12				TCRBV12-03,TCRBV12-04		TCRBD01-01*01	TCRBD01	TCRBD01-01	01				TCRBJ01-01*01	TCRBJ01	TCRBJ01-01	01				6	9	0	3	5	0	27	38	47	56	61	1	In	VDJ
TTGGCTGCTCCCTCCCAGACATCTGTGTACTTCTGTGCCAGCACTCCTCGTTTAACAGGGATGAACACTGAAGCTTTCTTTGGACAA	CASTPRLTGMNTEAFF	3	2.71498126662926E-5	48	TCRBV06-06	TCRBV06	TCRBV06-06				01,02	TCRBD01-01*01	TCRBD01	TCRBD01-01	01				TCRBJ01-01*01	TCRBJ01	TCRBJ01-01	01				7	11	3	3	1	0	33	43	54	60	61	3	In	VDJ
CAGCCCTCAGAACCCAGGGACTCAGCTGTGTATTTTTGTGCTAGTGGTTTAGCAGGTCAGATGAACACTGAAGCTTTCTTTGGACAA	CASGLAGQMNTEAFF	4	3.619975022172347E-5	45	TCRBV12-05*01	TCRBV12	TCRBV12-05	01				TCRBD01-01*01	TCRBD01	TCRBD01-01	01				TCRBJ01-01*01	TCRBJ01	TCRBJ01-01	01				3	2	4	4	5	0	36	50	52	56	61	4	In	VDJ
AACGCCTTGGAGCTGGACGACTCGGCCCTGTATCTCTGTGCCAGCAGCTCGGGACAGGTCATGAACACTGAAGCTTTCTTTGGACAA	CASSSGQVMNTEAFF	4	3.619975022172347E-5	45	TCRBV05-04*01	TCRBV05	TCRBV05-04	01				TCRBD01-01*01	TCRBD01	TCRBD01-01	01				TCRBJ01-01*01	TCRBJ01	TCRBJ01-01	01				3	1	0	4	3	0	36	49	50	58	61	4	In	VDJ
GTGACCAGTGCCCATCCTGAAGACAGCAGCTTCTACATCTGCAGTGCTAGAGATGGACTCATGAACACTGAAGCTTTCTTTGGACAA	CSARDGLMNTEAFF	2	1.8099875110861736E-5	42	TCRBV20	TCRBV20				TCRBV20-01,TCRBV20-or09_02		TCRBD02-01	TCRBD02	TCRBD02-01				01,02	TCRBJ01-01*01	TCRBJ01	TCRBJ01-01	01				0	1	1	10	2	0	39	53	54	59	61	2	In	VDJ
ACAGTGACCAGTGCCCATCCTGAAGACAGCAGCTTCTACATCTGCAGTGCTAGAACAGGCATGAACACTGAAGCTTTCTTTGGACAA	CSARTGMNTEAFF	2	1.8099875110861736E-5	39	TCRBV20	TCRBV20				TCRBV20-01,TCRBV20-or09_02		TCRBD01-01*01	TCRBD01	TCRBD01-01	01				TCRBJ01-01*01	TCRBJ01	TCRBJ01-01	01				2	0	3	4	2	0	42	-1	54	59	61	2	In	VDJ
AGTTCTAAGAAGCTCCTTCTCAGTGACTCTGGCTTCTATCTCTGTGCCTACGCGGACAGCATGAACACTGAAGCTTTCTTTGGACAA	CAYADSMNTEAFF	1	9.049937555430868E-6	39	TCRBV30-01*01	TCRBV30	TCRBV30-01	01				TCRBD01-01*01	TCRBD01	TCRBD01-01	01				TCRBJ01-01*01	TCRBJ01	TCRBJ01-01	01				7	4	1	5	2	0	42	49	53	59	61	1	In	VDJ
GCTCCCTCCCAAACATCTGTGTACTTCTGTGCCAGCAAACCTATCCCAGGTTGGGGAGCCATGAACACTGAAGCTTTCTTTGGACAA	CASKPIPGWGAMNTEAFF	4	3.619975022172347E-5	54	TCRBV06	TCRBV06				TCRBV06-02,TCRBV06-03		TCRBD02-01*02	TCRBD02	TCRBD02-01	02				TCRBJ01-01*01	TCRBJ01	TCRBJ01-01	01				7	16	9	2	3	0	27	37	53	58	61	4	In	VDJ
TGCCATCCCCAACCAGACAGCTCTTTACTTCTGTGCCACCAGTGGCCAGCCCTCAGGGGAATGAACACTGAAGCTTTCTTTGGACAA		2	1.8099875110861736E-5	50	TCRBV24	TCRBV24				TCRBV24-01,TCRBV24-or09_02		TCRBD01-01*01	TCRBD01	TCRBD01-01	01				TCRBJ01-01*01	TCRBJ01	TCRBJ01-01	01				5	9	4	2	2	0	31	44	53	59	61	2	Out	VDJ
AGCAACATGAGCCCTGAAGACAGCAGCATATATCTCTGCAGCGTTGAGGGGATAGAGGGAATGAACACTGAAGCTTTCTTTGGACAA	CSVEGIEGMNTEAFF	1	9.049937555430868E-6	45	TCRBV29-01*01	TCRBV29	TCRBV29-01	01				TCRBD02-01*02	TCRBD02	TCRBD02-01	02				TCRBJ01-01*01	TCRBJ01	TCRBJ01-01	01				3	7	11	0	2	0	36	47	54	59	61	1	In	VDJ
ATCCAGCAGGTAGTGCGAGGAGATTCGGCAGCTTATTTCTGTGCCAGCTCACCAAACAGAATGAACACTGAAGCTTTCTTTGGACAA	CASSPNRMNTEAFF	4	3.619975022172347E-5	42	TCRBV18-01*01	TCRBV18	TCRBV18-01	01				TCRBD01-01*01	TCRBD01	TCRBD01-01	01				TCRBJ01-01*01	TCRBJ01	TCRBJ01-01	01				2	1	3	5	2	0	39	54	55	59	61	4	In	VDJ
AGCTCTCTGGAGCTGGGGGACTCAGCTTTGTATTTCTGTGCCAGCAGCCCTAGGATGGCAATGAACACTGAAGCTTTCTTTGGACAA	CASSPRMAMNTEAFF	2	1.8099875110861736E-5	45	TCRBV09-01	TCRBV09	TCRBV09-01				01,02	TCRBD02-01	TCRBD02	TCRBD02-01				01,02	TCRBJ01-01*01	TCRBJ01	TCRBJ01-01	01				4	1	4	8	8	0	36	48	49	53	61	2	In	VDJ
GTGAACGCCTTGTTGCTGGGGGACTCGGCCCTCTATCTCTGTGCCAGCAGCTTAGGACAAATGAACACTGAAGCTTTCTTTGGACAA	CASSLGQMNTEAFF	2	1.8099875110861736E-5	42	TCRBV05-06*01	TCRBV05	TCRBV05-06	01				TCRBD01-01*01	TCRBD01	TCRBD01-01	01				TCRBJ01-01*01	TCRBJ01	TCRBJ01-01	01				2	1	1	6	2	0	39	53	54	59	61	2	In	VDJ
GAGCTGGGGGACTCAGCTTTGTATTTCTGTGCCAGCAGCGTATCCCGGGACAGGGTTCTTGGGAACACTGAAGCTTTCTTTGGACAA	CASSVSRDRVLGNTEAFF	2	1.8099875110861736E-5	54	TCRBV09-01	TCRBV09	TCRBV09-01				01,02	TCRBD01-01*01	TCRBD01	TCRBD01-01	01				TCRBJ01-01*01	TCRBJ01	TCRBJ01-01	01				1	4	0	3	7	1	27	42	46	55	62	2	In	VDJ
CTGCAGCCAGAAGACTCAGCCCTGTATCTCTGCGCCAGCAGCCAAGAAACAGGGAGGGGGGGGAACACTGAAGCTTTCTTTGGACAA	CASSQETGRGGNTEAFF	3	2.71498126662926E-5	51	TCRBV04-01*01	TCRBV04	TCRBV04-01	01				TCRBD02-01	TCRBD02	TCRBD02-01				01,02	TCRBJ01-01*01	TCRBJ01	TCRBJ01-01	01				0	8	9	0	0	1	30	47	55	-1	62	3	In	VDJ
ACAGTGACCAGTGCCCATCCTGAAGACAGCAGCTTCTACATCTGCAGTGCTGTGGCGGGGGGGAACACTGAAGCTTTCTTTGGACAA	CSAVAGGNTEAFF	2	1.8099875110861736E-5	39	TCRBV20	TCRBV20				TCRBV20-01,TCRBV20-or09_02		TCRBD02-01*01	TCRBD02	TCRBD02-01	01				TCRBJ01-01*01	TCRBJ01	TCRBJ01-01	01				5	3	7	1	0	1	42	51	54	-1	62	2	In	VDJ
AAGATCCAGCCCTCAGAACCCAGGGACTCAGCTGTGTACTTCTGTGCCAGCGTACAGGGGGGGAACACTGAAGCTTTCTTTGGACAA	CASVQGGNTEAFF	1	9.049937555430868E-6	39	TCRBV12	TCRBV12				TCRBV12-03,TCRBV12-04		TCRBD01-01*01	TCRBD01	TCRBD01-01	01				TCRBJ01-01*01	TCRBJ01	TCRBJ01-01	01				8	2	3	1	1	1	42	51	53	61	62	1	In	VDJ
TTGGAGTCGGCTGCTCCCTCCCAAACATCTGTGTACTTCTGTGCCAGCACGCCGGACAGGGGGAACACTGAAGCTTTCTTTGGACAA	CASTPDRGNTEAFF	3	2.71498126662926E-5	42	TCRBV06	TCRBV06				TCRBV06-02,TCRBV06-03		TCRBD01-01*01	TCRBD01	TCRBD01-01	01				TCRBJ01-01*01	TCRBJ01	TCRBJ01-01	01				7	4	1	2	0	1	39	49	53	-1	62	3	In	VDJ
CTACACGCCCTGCAGCCAGAAGACTCAGCCCTGTATCTCTGCGCCAGCAGCCAGGACAGGGGGAACACTGAAGCTTTCTTTGGACAA	CASSQDRGNTEAFF	2	1.8099875110861736E-5	42	TCRBV04-01*01	TCRBV04	TCRBV04-01	01				TCRBD01-01*01	TCRBD01	TCRBD01-01	01				TCRBJ01-01*01	TCRBJ01	TCRBJ01-01	01				3	0	1	2	0	1	39	-1	53	-1	62	2	In	VDJ
CTGCTGTCGGCTGCTCCCTCCCAGACATCTGTGTACTTCTGTGCCAGCAGTTTATTACAGGGGAACACTGAAGCTTTCTTTGGACAA	CASSLLQGNTEAFF	2	1.8099875110861736E-5	42	TCRBV06-05*01	TCRBV06	TCRBV06-05	01				TCRBD01-01*01	TCRBD01	TCRBD01-01	01				TCRBJ01-01*01	TCRBJ01	TCRBJ01-01	01				4	4	3	3	0	1	39	52	56	-1	62	2	In	VDJ
GTGAACGCCTTGGAGCTGGACGACTCGGCCCTGTATCTCTGTGCCAGCAGCTTGGCCCTCGGGAACACTGAAGCTTTCTTTGGACAA	CASSLALGNTEAFF	3	2.71498126662926E-5	42	TCRBV05-04*01	TCRBV05	TCRBV05-04	01				TCRBD02-01	TCRBD02	TCRBD02-01				01,02	TCRBJ01-01*01	TCRBJ01	TCRBJ01-01	01				0	4	8	5	0	1	39	55	59	-1	62	3	In	VDJ
GCCTTGTTGCTGGGGGACTCGGCCCTCTATCTCTGTGCCAGCAGCTTGAAATCCTGGGGCGGGAACACTGAAGCTTTCTTTGGACAA	CASSLKSWGGNTEAFF	2	1.8099875110861736E-5	48	TCRBV05-06*01	TCRBV05	TCRBV05-06	01				TCRBD01-01*01	TCRBD01	TCRBD01-01	01				TCRBJ01-01*01	TCRBJ01	TCRBJ01-01	01				1	7	7	0	2	1	33	48	55	60	62	2	In	VDJ
ATCCAGCCCTCAGAACCCAGGGACTCAGCTGTGTACTTCTGTGCCAGCAGTTCAGGGGGCGGGAACACTGAAGCTTTCTTTGGACAA	CASSSGGGNTEAFF	1	9.049937555430868E-6	42	TCRBV12	TCRBV12				TCRBV12-03,TCRBV12-04		TCRBD01-01*01	TCRBD01	TCRBD01-01	01				TCRBJ01-01*01	TCRBJ01	TCRBJ01-01	01				4	0	4	0	2	1	39	-1	52	60	62	1	In	VDJ
CACATCAATTCCCTGGAGCTTGGTGACTCTGCTGTGTATTTCTGTGCCAGCAGCCAAGGCGGGAACACTGAAGCTTTCTTTGGACAA	CASSQGGNTEAFF	3	2.71498126662926E-5	39	TCRBV03	TCRBV03				TCRBV03-01,TCRBV03-02		TCRBD02-01	TCRBD02	TCRBD02-01				01,02	TCRBJ01-01*01	TCRBJ01	TCRBJ01-01	01				1	0	7	5	0	1	42	-1	58	-1	62	3	In	VDJ
AGGCTGGAGTCGGCTGCTCCCTCCCAGACATCTGTGTACTTCTGTGCCAGCAACCAGGGAGGGAACACTGAAGCTTTCTTTGGACAA	CASNQGGNTEAFF	3	2.71498126662926E-5	39	TCRBV06-01*01	TCRBV06	TCRBV06-01	01				TCRBD02-01*02	TCRBD02	TCRBD02-01	02				TCRBJ01-01*01	TCRBJ01	TCRBJ01-01	01				7	4	9	1	0	1	42	52	56	-1	62	3	In	VDJ
AGGCTGGAGTTGGCTGCTCCCTCCCAGACATCTGTGTACTTCTGTGCCAGCAGTGTGACAGGGAACACTGAAGCTTTCTTTGGACAA	CASSVTGNTEAFF	3	2.71498126662926E-5	39	TCRBV06-06	TCRBV06	TCRBV06-06				01,02	TCRBD01-01*01	TCRBD01	TCRBD01-01	01				TCRBJ01-01*01	TCRBJ01	TCRBJ01-01	01				5	2	2	4	0	1	42	54	56	-1	62	3	In	VDJ
CTAGAGTCTGCCATCCCCAACCAGACAGCTCTTTACTTCTGTGCCACCAGTGCCCTCTAGGCGAACACTGAAGCTTTCTTTGGACAA	CATSAL*ANTEAFF	2	1.8099875110861736E-5	42	TCRBV24	TCRBV24				TCRBV24-01,TCRBV24-or09_02		TCRBD02-01	TCRBD02	TCRBD02-01				01,02	TCRBJ01-01*01	TCRBJ01	TCRBJ01-01	01				5	4	4	8	2	1	39	52	56	60	62	2	Stop	VDJ
GTGCCCATCCTGAAGACAGCAGCTTCTACATCTGCAGTGCTAGAGATAATCAACGGGGGCGCGAACACTGAAGCTTTCTTTGGACAA		2	1.8099875110861736E-5	49	TCRBV20	TCRBV20				TCRBV20-01,TCRBV20-or09_02						TCRBD01,TCRBD02	TCRBD01-01,TCRBD02-01		TCRBJ01-01*01	TCRBJ01	TCRBJ01-01	01				0	8	6	0	2	1	32	46	54	60	62	2	Out	VDJ
CACGCCCTGCAGCCAGAAGACTCAGCCCTGTATCTCTGCGCCAGCAGCCAAGTAGGGACAGCGAACACTGAAGCTTTCTTTGGACAA	CASSQVGTANTEAFF	5	4.5249687777154334E-5	45	TCRBV04-01*01	TCRBV04	TCRBV04-01	01				TCRBD01-01*01	TCRBD01	TCRBD01-01	01				TCRBJ01-01*01	TCRBJ01	TCRBJ01-01	01				1	2	0	5	1	1	36	52	54	61	62	5	In	VDJ
AAGATCCGGTCCACAAAGCTGGAGGACTCAGCCATGTACTTCTGTGCCAGCAGTGAAAACCCGAACACTGAAGCTTTCTTTGGACAA	CASSENPNTEAFF	3	2.71498126662926E-5	39	TCRBV02-01*01	TCRBV02	TCRBV02-01	01								TCRBD01,TCRBD02	TCRBD01-01,TCRBD02-01		TCRBJ01-01*01	TCRBJ01	TCRBJ01-01	01				2	1	3	7	2	1	42	57	58	60	62	3	In	VDJ
CTCAGGCTGCTGTCGGCTGCTCCCTCCCAGACATCTGTGTACTTCTGTGCCAGCAGAAGACCGAACACTGAAGCTTTCTTTGGACAA	CASRRPNTEAFF	2	1.8099875110861736E-5	36	TCRBV06-05*01	TCRBV06	TCRBV06-05	01								TCRBD01,TCRBD02	TCRBD01-01,TCRBD02-01		TCRBJ01-01*01	TCRBJ01	TCRBJ01-01	01				6	2	2	7	1	1	45	56	58	61	62	2	In	VDJ
CAGCCCTCAGAACCCAGGGACTCAGCTGTGTACTTCTGTGCCAGCAGACCCTCCGGGGGAACGAACACTGAAGCTTTCTTTGGACAA	CASRPSGGTNTEAFF	1	9.049937555430868E-6	45	TCRBV12	TCRBV12				TCRBV12-03,TCRBV12-04		TCRBD02-01*01	TCRBD02	TCRBD02-01	01				TCRBJ01-01*01	TCRBJ01	TCRBJ01-01	01				6	6	8	2	3	1	36	47	53	59	62	1	In	VDJ
ACTCTGACTGTGAGCAACATGAGCCCTGAAGACAGCAGCATATATCTCTGCAGCGTTGAATAGAACACTGAAGCTTTCTTTGGACAA	CSVE*NTEAFF	1	9.049937555430868E-6	33	TCRBV29-01*01	TCRBV29	TCRBV29-01	01				TCRBD02-01	TCRBD02	TCRBD02-01				01,02	TCRBJ01-01*01	TCRBJ01	TCRBJ01-01	01				2	0	5	9	0	1	48	-1	60	-1	62	1	Stop	VDJ
GTGAGTGCCTTGGAGCTGGGGGACTCGGCCCTGTATCTCTGTGCCAGAAGCTTTCGACAGGAGAACACTGAAGCTTTCTTTGGACAA	CARSFRQENTEAFF	3	2.71498126662926E-5	42	TCRBV05-03	TCRBV05	TCRBV05-03				01,02	TCRBD01-01*01	TCRBD01	TCRBD01-01	01				TCRBJ01-01*01	TCRBJ01	TCRBJ01-01	01				2	2	2	4	1	1	39	53	55	61	62	3	In	VDJ
CTGCAGCCAGAAGACTCGGCCCTGTATCTCTGTGCCAGCAGCCAAGGTTTCACGACAATCGAGAACACTGAAGCTTTCTTTGGACAA	CASSQGFTTIENTEAFF	2	1.8099875110861736E-5	51	TCRBV04-02*01	TCRBV04	TCRBV04-02	01				TCRBD01-01*01	TCRBD01	TCRBD01-01	01				TCRBJ01-01*01	TCRBJ01	TCRBJ01-01	01				1	7	2	6	5	1	30	46	53	57	62	2	In	VDJ
CACGCCCTGCAGCCAGAAGACTCAGCCCTGTATCTCTGCGCCAGCAGCCAAACCGGGACAGAGAACACTGAAGCTTTCTTTGGACAA	CASSQTGTENTEAFF	5	4.5249687777154334E-5	45	TCRBV04-01*01	TCRBV04	TCRBV04-01	01				TCRBD01-01*01	TCRBD01	TCRBD01-01	01				TCRBJ01-01*01	TCRBJ01	TCRBJ01-01	01				2	3	0	5	1	1	36	51	54	61	62	5	In	VDJ
CCCTGAAGACAGCAGCATATATCTCTGCAGCGTTGGGACTCCGGGAGCCGCCCAGGTTTTCAGAACACTGAAGCTTTCTTTGGACAA		1	9.049937555430868E-6	56	TCRBV29-01*01	TCRBV29	TCRBV29-01	01				TCRBD02-01*02	TCRBD02	TCRBD02-01	02				TCRBJ01-01*01	TCRBJ01	TCRBJ01-01	01				4	6	8	2	15	1	25	35	41	47	62	1	Out	VDJ
CACGCCCTGCAGCCAGAAGACTCAGCCCTGTATCTCTGCGCCAGCAGCTTAGACATTTCTCAGAACACTGAAGCTTTCTTTGGACAA	CASSLDISQNTEAFF	2	1.8099875110861736E-5	45	TCRBV04-01*01	TCRBV04	TCRBV04-01	01				TCRBD01-01*01	TCRBD01	TCRBD01-01	01				TCRBJ01-01*01	TCRBJ01	TCRBJ01-01	01				5	3	2	6	7	1	36	48	51	55	62	2	In	VDJ
CACATCAATTCCCTGGAGCTTGGTGACTCTGCTGTGTATTTCTGTGCCAGCAGCCAAATACAGAACACTGAAGCTTTCTTTGGACAA	CASSQIQNTEAFF	8	7.239950044344695E-5	39	TCRBV03	TCRBV03				TCRBV03-01,TCRBV03-02		TCRBD01-01*01	TCRBD01	TCRBD01-01	01				TCRBJ01-01*01	TCRBJ01	TCRBJ01-01	01				2	2	3	6	0	1	42	57	59	-1	62	8	In	VDJ
GAGTCGCCCAGCCCCAACCAGACCTCTCTGTACTTCTGTGCCAGCAGTTTATCGGGGAGACAGAACACTGAAGCTTTCTTTGGACAA	CASSLSGRQNTEAFF	4	3.619975022172347E-5	45	TCRBV27-01*01	TCRBV27	TCRBV27-01	01				TCRBD02-01*02	TCRBD02	TCRBD02-01	02				TCRBJ01-01*01	TCRBJ01	TCRBJ01-01	01				0	1	9	2	3	1	36	53	54	59	62	4	In	VDJ
ACCAGTGCCCATCCTGAAGACAGCAGCTTCTACATCTGCAGTGCTAGAGCGGGAGCCGGGAAGAACACTGAAGCTTTCTTTGGACAA	CSARAGAGKNTEAFF	2	1.8099875110861736E-5	45	TCRBV20	TCRBV20				TCRBV20-01,TCRBV20-or09_02		TCRBD02-01*02	TCRBD02	TCRBD02-01	02				TCRBJ01-01*01	TCRBJ01	TCRBJ01-01	01				1	0	8	2	7	1	36	-1	49	55	62	2	In	VDJ
TCAGAACCCAGGGACTCAGCTGTGTACTTCTGTGCCAGCAGTCCCTCACCTGGAGACAGAAAGAACACTGAAGCTTTCTTTGGACAA	CASSPSPGDRKNTEAFF	1	9.049937555430868E-6	51	TCRBV12	TCRBV12				TCRBV12-03,TCRBV12-04		TCRBD01-01*01	TCRBD01	TCRBD01-01	01				TCRBJ01-01*01	TCRBJ01	TCRBJ01-01	01				5	12	2	5	3	1	30	42	54	59	62	1	In	VDJ
AGCACCTTGGAGCTGGGGGACTCGGCCCTTTATCTTTGCGCCAGCAGCTTGGGCAGGGACCCCAACACTGAAGCTTTCTTTGGACAA	CASSLGRDPNTEAFF	3	2.71498126662926E-5	45	TCRBV05-01*01	TCRBV05	TCRBV05-01	01								TCRBD01,TCRBD02	TCRBD01-01,TCRBD02-01		TCRBJ01-01*01	TCRBJ01	TCRBJ01-01	01				0	3	0	7	3	2	36	52	55	60	63	3	In	VDJ
AATGTGAGCACCTTGGAGCTGGGGGACTCGGCCCTTTATCTTTGCGCCAGCAGAACAGGGGTAAACACTGAAGCTTTCTTTGGACAA	CASRTGVNTEAFF	3	2.71498126662926E-5	39	TCRBV05-01*01	TCRBV05	TCRBV05-01	01				TCRBD01-01*01	TCRBD01	TCRBD01-01	01				TCRBJ01-01*01	TCRBJ01	TCRBJ01-01	01				5	1	3	2	2	2	42	53	54	61	63	3	In	VDJ
GTGACCAGTGCCCATCCTGAAGACAGCAGCTTCTACATCTGCAGTGCTGGGGTGGGGGGAGTAAACACTGAAGCTTTCTTTGGACAA	CSAGVGGVNTEAFF	2	1.8099875110861736E-5	42	TCRBV20	TCRBV20				TCRBV20-01,TCRBV20-or09_02		TCRBD02-01*01	TCRBD02	TCRBD02-01	01				TCRBJ01-01*01	TCRBJ01	TCRBJ01-01	01				5	5	9	1	4	2	39	48	53	59	63	2	In	VDJ
CCTACACGCCCTGCAGCCAGAAGACTCAGCCCTGTATCTCTGCGTCACCCGGGACCAAAAGGAAACACTGAAGCTTTCTTTGGACAA		2	1.8099875110861736E-5	41	TCRBV04-01*01	TCRBV04	TCRBV04-01	01								TCRBD01,TCRBD02	TCRBD01-01,TCRBD02-01		TCRBJ01-01*01	TCRBJ01	TCRBJ01-01	01				13	6	0	7	8	2	40	44	50	55	63	2	Out	VDJ
CTCAGGCTGCTGTCGGCTGCTCCCTCCCAGACATCTGTGTACTTCTGTGCCAGCAGTTACCGAAACACTGAAGCTTTCTTTGGACAA	CASSYRNTEAFF	2	1.8099875110861736E-5	36	TCRBV06-05*01	TCRBV06	TCRBV06-05	01								TCRBD01,TCRBD02	TCRBD01-01,TCRBD02-01		TCRBJ01-01*01	TCRBJ01	TCRBJ01-01	01				2	1	2	8	0	2	45	60	61	-1	63	2	In	VDJ
CACCTACACACCCTGCAGCCAGAAGACTCGGCCCTGTATCTCTGCGCCAGCAGCCAAGGGAGAAACACTGAAGCTTTCTTTGGACAA	CASSQGRNTEAFF	2	1.8099875110861736E-5	39	TCRBV04-03*01	TCRBV04	TCRBV04-03	01				TCRBD02-01*02	TCRBD02	TCRBD02-01	02				TCRBJ01-01*01	TCRBJ01	TCRBJ01-01	01				1	0	10	2	1	2	42	-1	58	62	63	2	In	VDJ
ATCAATTCCCTGGAGCTTGGTGACTCTGCTGTGTATTTCTGTGCCAGCAGCCCCCTCGACAGAAACACTGAAGCTTTCTTTGGACAA	CASSPLDRNTEAFF	3	2.71498126662926E-5	42	TCRBV03	TCRBV03				TCRBV03-01,TCRBV03-02		TCRBD01-01*01	TCRBD01	TCRBD01-01	01				TCRBJ01-01*01	TCRBJ01	TCRBJ01-01	01				4	5	2	5	1	2	39	52	57	62	63	3	In	VDJ
AAGATCCAGCCCTCAGAACCCAGGGACTCAGCTGTGTACTTCTGTGCCACGGGTGGTCCATCAAACACTGAAGCTTTCTTTGGACAA	CATGGPSNTEAFF	1	9.049937555430868E-6	39	TCRBV12	TCRBV12				TCRBV12-03,TCRBV12-04		TCRBD02-01	TCRBD02	TCRBD02-01				01,02	TCRBJ01-01*01	TCRBJ01	TCRBJ01-01	01				10	0	8	4	10	2	42	-1	49	53	63	1	In	VDJ
TTCACTCTGAAGATCCGGTCCACAAAGCTGGAGGACTCAGCCATGTACTTCTGTGCCACCAAAAACACTGAAGCTTTCTTTGGACAA	CATKNTEAFF	3	2.71498126662926E-5	30	TCRBV02-01*01	TCRBV02	TCRBV02-01	01				TCRBD01-01*01	TCRBD01	TCRBD01-01	01				TCRBJ01-01*01	TCRBJ01	TCRBJ01-01	01				10	1	4	6	2	2	51	58	59	61	63	3	In	VDJ
CAGCGCACACAGCAGGAGGACTCGGCCGTGTATCTCTGTGCCAGCAGCTTAGAGGGACAGGGTATAACTGAAGCTTTCTTTGGACAA	CASSLEGQGITEAFF	2	1.8099875110861736E-5	45	TCRBV07-02*01	TCRBV07	TCRBV07-02	01				TCRBD01-01*01	TCRBD01	TCRBD01-01	01				TCRBJ01-01*01	TCRBJ01	TCRBJ01-01	01				1	1	0	3	4	5	36	52	53	62	66	2	In	VDJ
TTGGAGATCCAGCGCACAGAGCAGGGGGACTCGGCCATGTATCTCTGTGCCAGCACCAATCGTGGAACTGAAGCTTTCTTTGGACAA	CASTNRGTEAFF	4	3.619975022172347E-5	36	TCRBV07-09	TCRBV07	TCRBV07-09				01,03					TCRBD01,TCRBD02	TCRBD01-01,TCRBD02-01		TCRBJ01-01*01	TCRBJ01	TCRBJ01-01	01				7	8	1	8	0	5	45	55	63	-1	66	4	In	VDJ
CACATCAATTCCCTGGAGCTTGGTGACTCTGCTGTGTATTTCTGTGCCAGCAGCCAATCTTGGGGAACTGAAGCTTTCTTTGGACAA	CASSQSWGTEAFF	3	2.71498126662926E-5	39	TCRBV03	TCRBV03				TCRBV03-01,TCRBV03-02						TCRBD01,TCRBD02	TCRBD01-01,TCRBD02-01		TCRBJ01-01*01	TCRBJ01	TCRBJ01-01	01				2	5	0	8	0	5	42	57	62	-1	66	3	In	VDJ
GCCTTGTTGCTGGGGGACTCGGCCCTCTATCTCTGTGCCAGCAGCTTGGCATTACTCAGGGAAGAAACTGAAGCTTTCTTTGGACAA	CASSLALLREETEAFF	2	1.8099875110861736E-5	48	TCRBV05-06*01	TCRBV05	TCRBV05-06	01				TCRBD01-01*01	TCRBD01	TCRBD01-01	01				TCRBJ01-01*01	TCRBJ01	TCRBJ01-01	01				0	7	4	3	5	5	33	49	56	61	66	2	In	VDJ
ATCCAGCGCACAGAGCAGGGGGACTCGGCCATGTATCTCTGTGCCAGCAGCTTAGATCGAGGGGGCCATGAAGCTTTCTTTGGACAA	CASSLDRGGHEAFF	4	3.619975022172347E-5	42	TCRBV07-09	TCRBV07	TCRBV07-09				01,03	TCRBD01-01*01	TCRBD01	TCRBD01-01	01				TCRBJ01-01*01	TCRBJ01	TCRBJ01-01	01				1	4	5	0	2	7	39	55	59	66	68	4	In	VDJ
AGCACCTTGGAGCTGGGGGACTCGGCCCTTTATCTTTGCGCCAGCAGCTTGGGGACCGTCAATTACAGGGAAGCTTTCTTTGGACAA	CASSLGTVNYREAFF	3	2.71498126662926E-5	45	TCRBV05-01*01	TCRBV05	TCRBV05-01	01				TCRBD01-01*01	TCRBD01	TCRBD01-01	01				TCRBJ01-01*01	TCRBJ01	TCRBJ01-01	01				0	12	3	4	0	8	36	52	64	-1	69	3	In	VDJ
CTGACTGTGAGCAACATGAGCCCTGAAGACAGCAGCATATATCTCTGCAGCGTTGAAGAGATGAGGGGCGAAGCTTTCTTTGGACAA	CSVEEMRGEAFF	1	9.049937555430868E-6	36	TCRBV29-01*01	TCRBV29	TCRBV29-01	01								TCRBD01,TCRBD02	TCRBD01-01,TCRBD02-01		TCRBJ01-01*01	TCRBJ01	TCRBJ01-01	01				0	4	5	2	1	8	45	59	63	68	69	1	In	VDJ
CACCTACACGCCCTGCAGCCAGAAGACTCAGCCCTGTATCTCTGCGCCAGCAGCCAAGGCTTGATGGCCGAAGCTTTCTTTGGACAA	CASSQGLMAEAFF	2	1.8099875110861736E-5	39	TCRBV04-01*01	TCRBV04	TCRBV04-01	01				TCRBD01-01*01	TCRBD01	TCRBD01-01	01				TCRBJ01-01*01	TCRBJ01	TCRBJ01-01	01				1	7	9	0	1	8	42	58	65	68	69	2	In	VDJ
CACCTACACACCCTGCAGCCAGAAGACTCGGCCCTGTATCTCTGTGCCAGCAGCCAAGAGGGGACAGCCGAAGCTTTCTTTGGACAA	CASSQEGTAEAFF	2	1.8099875110861736E-5	39	TCRBV04-02*01	TCRBV04	TCRBV04-02	01				TCRBD01-01*01	TCRBD01	TCRBD01-01	01				TCRBJ01-01*01	TCRBJ01	TCRBJ01-01	01				0	1	0	5	2	8	42	59	60	67	69	2	In	VDJ
ACGATCCAGCGCACACAGCAGGAGGACTCGGCCGTGTATCTCTGTGCCAGCAGCTCACGGGGACCGCCAGAAGCTTTCTTTGGACAA	CASSSRGPPEAFF	4	3.619975022172347E-5	39	TCRBV07-02*01	TCRBV07	TCRBV07-02	01								TCRBD01,TCRBD02	TCRBD01-01,TCRBD02-01		TCRBJ01-01*01	TCRBJ01	TCRBJ01-01	01				4	4	0	7	5	8	42	55	59	64	69	4	In	VDJ
ATCCAGCCCTCAGAACCCAGGGACTCAGCTGTGTACTTCTGTGCCAGCAGTTTAGAGGACAGGGGGAGAAAAGCTTTCTTTGGACAA	CASSLEDRGRKAFF	1	9.049937555430868E-6	42	TCRBV12	TCRBV12				TCRBV12-03,TCRBV12-04		TCRBD01-01*01	TCRBD01	TCRBD01-01	01				TCRBJ01-01*01	TCRBJ01	TCRBJ01-01	01				1	1	1	1	4	9	39	55	56	66	70	1	In	VDJ
AAGATCCAGCCCTCAGAACCCAGGGACTCAGCTGTGTACTTCTGTGCCAGCAGTTTACAAACAGGGGCAAAAGCTTTCTTTGGACAA	CASSLQTGAKAFF	1	9.049937555430868E-6	39	TCRBV12	TCRBV12				TCRBV12-03,TCRBV12-04		TCRBD01-01*01	TCRBD01	TCRBD01-01	01				TCRBJ01-01*01	TCRBJ01	TCRBJ01-01	01				2	3	3	2	3	9	42	57	60	67	70	1	In	VDJ
CTCTGAAGGTGCAGCCTGCAGAACTGGAGGATTCTGGAGTTTATTTCTGTGCCAGCAGCCACGGCTTTGCCAGGGATCTTTGGACAA		2	1.8099875110861736E-5	34	TCRBV14-01*01	TCRBV14	TCRBV14-01	01				TCRBD01-01*01	TCRBD01	TCRBD01-01	01				TCRBJ01-01*01	TCRBJ01	TCRBJ01-01	01				3	9	4	3	1	15	47	61	70	75	76	2	Out	VDJ
CTCAGGCTGCTGTCGGCTGCTCCCTCCCAGACATCTGTGTACTTCTGTGCCAGCAGTTACTCCGGTGGTTCCCCAGTCGTTGGACAA	CASSYSGGSPVV	5	4.5249687777154334E-5	36	TCRBV06-05*01	TCRBV06	TCRBV06-05	01								TCRBD01,TCRBD02	TCRBD01-01,TCRBD02-01		TCRBJ01-01*01	TCRBJ01	TCRBJ01-01	01				0	11	4	5	3	18	45	62	73	76	79	5	In	VDJ
CACTCTGACGATCCAGCGCACACAGCAGGAGGACTCGGCCGTGTATCTCTGTGCCAGCAGCTCGCGGAGGGACTGTTTTTTGGCAGT		3	2.71498126662926E-5	32	TCRBV07-02*01	TCRBV07	TCRBV07-02	01				TCRBD02-01*02	TCRBD02	TCRBD02-01	02				TCRBJ01-04*01	TCRBJ01	TCRBJ01-04	01				4	3	10	0	0	13	49	62	65	-1	71	3	Out	VDJ
TCGGCCCAAAAGAACCCGACAGCTTTCTATCTCTGTGCCAGTAGTATAGGAGCGCAGGGAACGACGGGGAAACTGTTTTTTGGCAGT	CASSIGAQGTTGKLFF	6	5.42996253325852E-5	48	TCRBV19-01	TCRBV19	TCRBV19-01				01,02					TCRBD01,TCRBD02	TCRBD01-01,TCRBD02-01		TCRBJ01-04*01	TCRBJ01	TCRBJ01-04	01				1	5	4	3	10	11	33	49	54	59	69	6	In	VDJ
GACATCCGCTCACCAGGCCTGGGGGACGCAGCCATGTACCTGTGTGCCACCAGCATCGACAGGGTCGGAAAACTGTTTTTTGGCAGT	CATSIDRVGKLFF	2	1.8099875110861736E-5	39	TCRBV15-01*01	TCRBV15	TCRBV15-01	01				TCRBD01-01*01	TCRBD01	TCRBD01-01	01				TCRBJ01-04*01	TCRBJ01	TCRBJ01-04	01				4	2	2	3	4	10	42	55	57	64	68	2	In	VDJ
ACCAGTGCCCATCCTGAAGACAGCAGCTTCTACATCTGCAGTGCTAGAGAAGACGTCGGTGCGGTTGAAAAACTGTTTTTTGGCAGT	CSAREDVGAVEKLFF	2	1.8099875110861736E-5	45	TCRBV20	TCRBV20				TCRBV20-01,TCRBV20-or09_02		TCRBD02-01	TCRBD02	TCRBD02-01				01,02	TCRBJ01-04*01	TCRBJ01	TCRBJ01-04	01				0	10	7	5	1	7	36	50	60	64	65	2	In	VDJ
ACTCTGACAGTGACCAGTGCCCATCCTGAAGACAGCAGCTTCTACATCTGCAGCCTAATGGAGGTTGAAAAACTGTTTTTTGGCAGT	CSLMEVEKLFF	2	1.8099875110861736E-5	33	TCRBV20-01*01	TCRBV20	TCRBV20-01	01				TCRBD02-01*02	TCRBD02	TCRBD02-01	02				TCRBJ01-04*01	TCRBJ01	TCRBJ01-04	01				9	6	10	1	1	7	48	53	59	64	65	2	In	VDJ
CTGGAGTCTGCCAGGCCCTCACATACCTCTCAGTACCTCTGTGCCAGCAGTGGAGGCAGGGGGCTTGAAAAACTGTTTTTTGGCAGT	CASSGGRGLEKLFF	2	1.8099875110861736E-5	42	TCRBV25-01*01	TCRBV25	TCRBV25-01	01				TCRBD01-01*01	TCRBD01	TCRBD01-01	01				TCRBJ01-04*01	TCRBJ01	TCRBJ01-04	01				4	4	4	0	1	7	39	52	56	64	65	2	In	VDJ
TCTGCCATCCCCAACCAGACAGCTCTTTACTTCTGTGCCACCAGTGATTCTACGGACAGGGGGCTTGAAAAACTGTTTTTTGGCAGT	CATSDSTDRGLEKLFF	2	1.8099875110861736E-5	48	TCRBV24	TCRBV24				TCRBV24-01,TCRBV24-or09_02		TCRBD01-01*01	TCRBD01	TCRBD01-01	01				TCRBJ01-04*01	TCRBJ01	TCRBJ01-04	01				2	4	1	0	1	7	33	49	53	64	65	2	In	VDJ
CAGCCCTCAGAACCCAGGGACTCAGCTGTGTACTTCTGTGCCAGCAGTACTCACAGGGTAATTGGTGAAAAACTGTTTTTTGGCAGT	CASSTHRVIGEKLFF	2	1.8099875110861736E-5	45	TCRBV12	TCRBV12				TCRBV12-03,TCRBV12-04		TCRBD01-01*01	TCRBD01	TCRBD01-01	01				TCRBJ01-04*01	TCRBJ01	TCRBJ01-04	01				5	4	3	3	7	7	36	48	52	58	65	2	In	VDJ
GAGCTGGGGGACTCGGCCCTTTATCTTTGCGCCAGCAGCCCCAAGGGAGGGACAGGGATATTAGGTGAAAAACTGTTTTTTGGCAGT	CASSPKGGTGILGEKLFF	3	2.71498126662926E-5	54	TCRBV05-01*01	TCRBV05	TCRBV05-01	01				TCRBD01-01*01	TCRBD01	TCRBD01-01	01				TCRBJ01-04*01	TCRBJ01	TCRBJ01-04	01				4	9	0	3	8	7	27	39	48	57	65	3	In	VDJ
CACGCCCTGCAGCCAGAAGACTCAGCCCTGTATCTCTGCGCCAGCAGCCAAGTGGCCCTATCCAGTGAAAAACTGTTTTTTGGCAGT	CASSQVALSSEKLFF	2	1.8099875110861736E-5	45	TCRBV04-01*01	TCRBV04	TCRBV04-01	01								TCRBD01,TCRBD02	TCRBD01-01,TCRBD02-01		TCRBJ01-04*01	TCRBJ01	TCRBJ01-04	01				1	10	4	5	0	7	36	52	62	-1	65	2	In	VDJ
CAGCGCACAGAGCAGGGGGACTCGGCCATGTATCTCTGTGCCAGCAGCTTCGTTGGCCCGGGGTCTGAAAAACTGTTTTTTGGCAGT	CASSFVGPGSEKLFF	4	3.619975022172347E-5	45	TCRBV07-09	TCRBV07	TCRBV07-09				01,03	TCRBD02-01*01	TCRBD02	TCRBD02-01	01				TCRBJ01-04*01	TCRBJ01	TCRBJ01-04	01				3	8	8	3	2	7	36	50	58	63	65	4	In	VDJ
GCTGCTCCCTCCCAAACATCTGTGTACTTCTGTGCCAGCAGTGTCAGGAGAAAGGGGTCAAGAGATGAAAAACTGTTTTTTGGCAGT	CASSVRRKGSRDEKLFF	3	2.71498126662926E-5	51	TCRBV06	TCRBV06				TCRBV06-02,TCRBV06-03		TCRBD01-01*01	TCRBD01	TCRBD01-01	01				TCRBJ01-04*01	TCRBJ01	TCRBJ01-04	01				5	10	5	2	7	6	30	42	52	57	64	3	In	VDJ
ACTCTGAAGATCCAGCCCTCAGAACCCAGGGACTCAGCTGTGTACTTCTGTGCCAGCAGTTTTAATGAAAAACTGTTTTTTGGCAGT	CASSFNEKLFF	2	1.8099875110861736E-5	33	TCRBV12	TCRBV12				TCRBV12-03,TCRBV12-04									TCRBJ01-04*01	TCRBJ01	TCRBJ01-04	01				3	0	0	0	0	4	48	-1	-1	-1	62	2	In	VJ
AGCACCTTGGAGCTGGGGGACTCGGCCCTTTATCTTTGCGCCAGCAGCTTGGGCGGGTATTCTAATGAAAAACTGTTTTTTGGCAGT	CASSLGGYSNEKLFF	3	2.71498126662926E-5	45	TCRBV05-01*01	TCRBV05	TCRBV05-01	01				TCRBD02-01	TCRBD02	TCRBD02-01				01,02	TCRBJ01-04*01	TCRBJ01	TCRBJ01-04	01				0	0	7	4	4	3	36	-1	52	57	61	3	In	VDJ
GTGACCAGTGCCCATCCTGAAGACAGCAGCTTCTACATCTGCAGTGCTAGTGAAGAGGCTGCTAATGAAAAACTGTTTTTTGGCAGT	CSASEEAANEKLFF	2	1.8099875110861736E-5	42	TCRBV20	TCRBV20				TCRBV20-01,TCRBV20-or09_02		TCRBD02-01*02	TCRBD02	TCRBD02-01	02				TCRBJ01-04*01	TCRBJ01	TCRBJ01-04	01				3	4	11	1	3	3	39	50	54	58	61	2	In	VDJ
TTGGAGCTGGGGGACTCGGCCCTTTATCTTTGCGCCAGCAGCCGGGACAGCCCGCAGTTGGCTAATGAAAAACTGTTTTTTGGCAGT	CASSRDSPQLANEKLFF	3	2.71498126662926E-5	51	TCRBV05-01*01	TCRBV05	TCRBV05-01	01				TCRBD01-01*01	TCRBD01	TCRBD01-01	01				TCRBJ01-04*01	TCRBJ01	TCRBJ01-04	01				4	1	0	5	11	3	30	42	43	50	61	3	In	VDJ
CTGCTGTACCCTCTCAGACATCTGTGTACTTCTGTGCCAGCAGTGACGGACAGGGGGTACGCTAATGAAAAACTGTTTTTTGGCAGT		3	2.71498126662926E-5	49	TCRBV06-04	TCRBV06	TCRBV06-04				01,02	TCRBD01-01*01	TCRBD01	TCRBD01-01	01				TCRBJ01-04*01	TCRBJ01	TCRBJ01-04	01				2	0	1	1	4	3	32	-1	47	57	61	3	Out	VDJ
TTGGAGCTGGGGGACTCGGCCCTTTATCTTTGCGCCAGCAGCGAATCCGGGCTCCCAGGAGCTAATGAAAAACTGTTTTTTGGCAGT	CASSESGLPGANEKLFF	4	3.619975022172347E-5	51	TCRBV05-01*01	TCRBV05	TCRBV05-01	01								TCRBD01,TCRBD02	TCRBD01-01,TCRBD02-01		TCRBJ01-04*01	TCRBJ01	TCRBJ01-04	01				4	13	4	4	2	3	30	42	55	59	61	4	In	VDJ
GCTGCTCCCTCCCAAACATCTGTGTACTTCTGTGCCAGCAGTTACTCGATCGGGAGAGGGCCTAATGAAAAACTGTTTTTTGGCAGT	CASSYSIGRGPNEKLFF	5	4.5249687777154334E-5	51	TCRBV06	TCRBV06				TCRBV06-02,TCRBV06-03		TCRBD02-01*02	TCRBD02	TCRBD02-01	02				TCRBJ01-04*01	TCRBJ01	TCRBJ01-04	01				0	3	8	2	5	3	30	47	50	56	61	5	In	VDJ
TGAGCACCTTGGAGCTGGGGGACTCGGCCCTTTATCTTTGCGCCAGCAGCTCAGGACAGGCCTAATGAAAAACTGTTTTTTGGCAGT		4	3.619975022172347E-5	43	TCRBV05-01*01	TCRBV05	TCRBV05-01	01				TCRBD01-01*01	TCRBD01	TCRBD01-01	01				TCRBJ01-04*01	TCRBJ01	TCRBJ01-04	01				3	2	1	4	1	3	38	51	53	60	61	4	Out	VDJ
AGCACCTTGGAGCTGGGGGACTCGGCCCTTTATCTTTGCGCCAGCAGCTCCCGGACAGGACCTAATGAAAAACTGTTTTTTGGCAGT	CASSSRTGPNEKLFF	4	3.619975022172347E-5	45	TCRBV05-01*01	TCRBV05	TCRBV05-01	01				TCRBD01-01*01	TCRBD01	TCRBD01-01	01				TCRBJ01-04*01	TCRBJ01	TCRBJ01-04	01				3	3	1	4	2	3	36	49	52	59	61	4	In	VDJ
TCACCAGGCCTGGGGGACGCAGCCATGTACCTGTGTGCCACCAGCAGAGCCTTAGGGGGGACTAATGAAAAACTGTTTTTTGGCAGT	CATSRALGGTNEKLFF	3	2.71498126662926E-5	48	TCRBV15-01*01	TCRBV15	TCRBV15-01	01								TCRBD01,TCRBD02	TCRBD01-01,TCRBD02-01		TCRBJ01-04*01	TCRBJ01	TCRBJ01-04	01				1	4	5	1	1	2	33	49	53	59	60	3	In	VDJ
AACGCCTTGTTGCTGGGGGACTCGGCCCTCTATCTCTGTGCCAGCAGCTTACGGGCAGGGACTAATGAAAAACTGTTTTTTGGCAGT	CASSLRAGTNEKLFF	2	1.8099875110861736E-5	45	TCRBV05-06*01	TCRBV05	TCRBV05-06	01				TCRBD01-01*01	TCRBD01	TCRBD01-01	01				TCRBJ01-04*01	TCRBJ01	TCRBJ01-04	01				2	5	4	3	0	2	36	50	55	-1	60	2	In	VDJ
CTCAGTGACTCTGGCTTCTATCTCTGTGCCTGGACTCTAAACCCGCCGGGACAGGGGGCCACTAATGAAAAACTGTTTTTTGGCAGT	CAWTLNPPGQGATNEKLFF	1	9.049937555430868E-6	57	TCRBV30-01	TCRBV30	TCRBV30-01				01,02	TCRBD01-01*01	TCRBD01	TCRBD01-01	01				TCRBJ01-04*01	TCRBJ01	TCRBJ01-04	01				4	13	0	0	1	2	24	34	47	59	60	1	In	VDJ
ACAGTGACCAGTGCCCATCCTGAAGACAGCAGCTTCTACATCTGCAGTGCTAGAGAACCCACTAATGAAAAACTGTTTTTTGGCAGT	CSAREPTNEKLFF	2	1.8099875110861736E-5	39	TCRBV20	TCRBV20				TCRBV20-01,TCRBV20-or09_02						TCRBD01,TCRBD02	TCRBD01-01,TCRBD02-01		TCRBJ01-04*01	TCRBJ01	TCRBJ01-04	01				0	0	3	7	2	2	42	-1	56	58	60	2	In	VDJ
GTGACATCGGCCCAAAAGAACCCGACAGCTTTCTATCTCTGTGCCAGTAGTCAGACAGGAACTAATGAAAAACTGTTTTTTGGCAGT	CASSQTGTNEKLFF	4	3.619975022172347E-5	42	TCRBV19-01	TCRBV19	TCRBV19-01				01,02	TCRBD01-01*01	TCRBD01	TCRBD01-01	01				TCRBJ01-04*01	TCRBJ01	TCRBJ01-04	01				5	2	2	4	0	1	39	51	53	-1	59	4	In	VDJ
TCTGCCAGGCCCTCACATACCTCTCAGTACCTCTGTGCCAGCAGTGCCCGACAGGGAAGAACTAATGAAAAACTGTTTTTTGGCAGT	CASSARQGRTNEKLFF	2	1.8099875110861736E-5	48	TCRBV25-01*01	TCRBV25	TCRBV25-01	01				TCRBD01-01*01	TCRBD01	TCRBD01-01	01				TCRBJ01-04*01	TCRBJ01	TCRBJ01-04	01				4	3	2	3	3	1	33	46	49	56	59	2	In	VDJ
AGCACCTTGGAGCTGGGGGACTCGGCCCTTTATCTTTGCGCCAGCAGCTTGGTGTCTTCAACTAATGAAAAACTGTTTTTTGGCAGT	CASSLVSSTNEKLFF	4	3.619975022172347E-5	45	TCRBV05-01*01	TCRBV05	TCRBV05-01	01				TCRBD02-01	TCRBD02	TCRBD02-01				01,02	TCRBJ01-04*01	TCRBJ01	TCRBJ01-04	01				0	3	4	10	1	0	36	52	55	57	58	4	In	VDJ
ACCAGTGCCCATCCTGAAGACAGCAGCTTCTACATCTGCAGTGCTAGAGATGCTGGGTCAACTAATGAAAAACTGTTTTTTGGCAGT	CSARDAGSTNEKLFF	2	1.8099875110861736E-5	45	TCRBV20	TCRBV20				TCRBV20-01,TCRBV20-or09_02						TCRBD01,TCRBD02	TCRBD01-01,TCRBD02-01		TCRBJ01-04*01	TCRBJ01	TCRBJ01-04	01				0	4	0	9	1	0	36	50	54	57	58	2	In	VDJ
ATCCAGCAGGTAGTGCGAGGAGATTCGGCAGCTTATTTCTGTGCCAGCTCACCAGGCTCAACTAATGAAAAACTGTTTTTTGGCAGT	CASSPGSTNEKLFF	5	4.5249687777154334E-5	42	TCRBV18-01*01	TCRBV18	TCRBV18-01	01				TCRBD01-01*01	TCRBD01	TCRBD01-01	01				TCRBJ01-04*01	TCRBJ01	TCRBJ01-04	01				2	0	9	0	1	0	39	-1	54	57	58	5	In	VDJ
GTGACCAGTGCCCATCCTGAAGACAGCAGCTTCTACATCTGCAGTGCTTTCAGGGGTGCAACTAATGAAAAACTGTTTTTTGGCAGT	CSAFRGATNEKLFF	2	1.8099875110861736E-5	42	TCRBV20	TCRBV20				TCRBV20-01,TCRBV20-or09_02		TCRBD01-01*01	TCRBD01	TCRBD01-01	01				TCRBJ01-04*01	TCRBJ01	TCRBJ01-04	01				5	2	4	2	2	0	39	48	50	56	58	2	In	VDJ
TCCCTAGAGTCTGCCATCCCCAACCAGACAGCTCTTTACTTCTGTGCCACCAGGGGTGCAACTAATGAAAAACTGTTTTTTGGCAGT	CATRGATNEKLFF	4	3.619975022172347E-5	39	TCRBV24	TCRBV24				TCRBV24-01,TCRBV24-or09_02						TCRBD01,TCRBD02	TCRBD01-01,TCRBD02-01		TCRBJ01-04*01	TCRBJ01	TCRBJ01-04	01				7	0	0	9	2	0	42	-1	53	56	58	4	In	VDJ
CAGCCAGAAGACTCAGCCCTGTATCTCTGCGCCAGCAGCCTAAGGGGACAGGGGGAGGCAACTAATGAAAAACTGTTTTTTGGCAGT	CASSLRGQGEATNEKLFF	2	1.8099875110861736E-5	54	TCRBV04-01*01	TCRBV04	TCRBV04-01	01				TCRBD01-01*01	TCRBD01	TCRBD01-01	01				TCRBJ01-04*01	TCRBJ01	TCRBJ01-04	01				4	4	0	1	3	0	27	40	44	55	58	2	In	VDJ
AGCACCTTGGAGCTGGGGGACTCGGCCCTTTATCTTTGCGCCAGCAGCTTGGCGAGCATTCATAATGAAAAACTGTTTTTTGGCAGT	CASSLASIHNEKLFF	3	2.71498126662926E-5	45	TCRBV05-01*01	TCRBV05	TCRBV05-01	01				TCRBD02-01	TCRBD02	TCRBD02-01				01,02	TCRBJ01-04*01	TCRBJ01	TCRBJ01-04	01				0	2	6	7	5	4	36	52	54	57	62	3	In	VDJ
GAGTCTGCCAGGCCCTCACATACCTCTCAGTACCTCTGTGCCAGCAGTGCAGACAGGGGCAATAATGAAAAACTGTTTTTTGGCAGT	CASSADRGNNEKLFF	3	2.71498126662926E-5	45	TCRBV25-01*01	TCRBV25	TCRBV25-01	01				TCRBD01-01*01	TCRBD01	TCRBD01-01	01				TCRBJ01-04*01	TCRBJ01	TCRBJ01-04	01				4	2	2	2	3	4	36	49	51	59	62	3	In	VDJ
AGCACCTTGGAGCTGGGGGACTCGGCCCTTTATCTTTGCGCCAGCAGCTTGCATCGGGACAGGAATGAAAAACTGTTTTTTGGCAGT	CASSLHRDRNEKLFF	3	2.71498126662926E-5	45	TCRBV05-01*01	TCRBV05	TCRBV05-01	01				TCRBD01-01*01	TCRBD01	TCRBD01-01	01				TCRBJ01-04*01	TCRBJ01	TCRBJ01-04	01				1	4	0	4	0	5	36	51	55	-1	63	3	In	VDJ
GGAGTCTGCCAGGCCCTCACATACCTCTCAGTACCTCTGTGCCAGCAGTGGTTACAGGGCTCGAATGAAAAACTGTTTTTTGGCAGT		3	2.71498126662926E-5	44	TCRBV25-01*01	TCRBV25	TCRBV25-01	01				TCRBD01-01*01	TCRBD01	TCRBD01-01	01				TCRBJ01-04*01	TCRBJ01	TCRBJ01-04	01				4	3	3	3	4	5	37	50	53	59	63	3	Out	VDJ
CTGTCGGCTGCTCCCTCCCAGACATCTGTGTACTTCTGTGCCAGCAGTGGATCGGCGCAAAGCAATGAAAAACTGTTTTTTGGCAGT	CASSGSAQSNEKLFF	2	1.8099875110861736E-5	45	TCRBV06-05*01	TCRBV06	TCRBV06-05	01								TCRBD01,TCRBD02	TCRBD01-01,TCRBD02-01		TCRBJ01-04*01	TCRBJ01	TCRBJ01-04	01				5	0	1	8	12	5	36	-1	48	51	63	2	In	VDJ
GAGCTGAATGTGAACGCCTTGTTGCTGGGGGACTCGGCCCTCTATCTCTGTGCCAGCGGAAATGGGGAAAAACTGTTTTTTGGCAGT	CASGNGEKLFF	2	1.8099875110861736E-5	33	TCRBV05-06*01	TCRBV05	TCRBV05-06	01								TCRBD01,TCRBD02	TCRBD01-01,TCRBD02-01		TCRBJ01-04*01	TCRBJ01	TCRBJ01-04	01				7	6	0	9	0	8	48	57	63	-1	66	2	In	VDJ
ATCAATTCCCTGGAGCTTGGTGACTCTGCTGTGTATTTCTGTGCCAGCAGCCAAGGGGCAGGGGGGGAAAAACTGTTTTTTGGCAGT	CASSQGAGGEKLFF	3	2.71498126662926E-5	42	TCRBV03	TCRBV03				TCRBV03-01,TCRBV03-02		TCRBD01-01*01	TCRBD01	TCRBD01-01	01				TCRBJ01-04*01	TCRBJ01	TCRBJ01-04	01				1	3	4	1	1	8	39	55	58	65	66	3	In	VDJ
AATTCCCTGGAGCTTGGTGACTCTGCTGTGTATTTCTGTGCCAGCAGCCAAAAGGGGACAGGGCGGGAAAAACTGTTTTTTGGCAGT	CASSQKGTGREKLFF	3	2.71498126662926E-5	45	TCRBV03	TCRBV03				TCRBV03-01,TCRBV03-02		TCRBD01-01*01	TCRBD01	TCRBD01-01	01				TCRBJ01-04*01	TCRBJ01	TCRBJ01-04	01				2	3	0	3	3	8	36	51	54	63	66	3	In	VDJ
CAGCCCTCAGAACCCAGGGACTCAGCTGTGTACTTCTGTGCCAGCAGTCGGTCAGGGGGCCTATTCGAAAAACTGTTTTTTGGCAGT	CASSRSGGLFEKLFF	2	1.8099875110861736E-5	45	TCRBV12	TCRBV12				TCRBV12-03,TCRBV12-04		TCRBD01-01*01	TCRBD01	TCRBD01-01	01				TCRBJ01-04*01	TCRBJ01	TCRBJ01-04	01				5	4	4	0	6	8	36	48	52	60	66	2	In	VDJ
ATCCAGCCCTCAGAACCCAGGGACTCAGCTGTGTACTTCTGTGCCAGCAGTTTGGAGGGGGGGGTCGAAAAACTGTTTTTTGGCAGT	CASSLEGGVEKLFF	2	1.8099875110861736E-5	42	TCRBV12	TCRBV12				TCRBV12-03,TCRBV12-04		TCRBD02-01*01	TCRBD02	TCRBD02-01	01				TCRBJ01-04*01	TCRBJ01	TCRBJ01-04	01				3	3	9	0	3	8	39	53	56	63	66	2	In	VDJ
AGCTCTCTGGAGCTGGGGGACTCAGCTTTGTATTTCTGTGCCAGCAGCGTCGGACAGGGGCGGAACGAAAAACTGTTTTTTGGCAGT	CASSVGQGRNEKLFF	3	2.71498126662926E-5	45	TCRBV09-01	TCRBV09	TCRBV09-01				01,02	TCRBD01-01*01	TCRBD01	TCRBD01-01	01				TCRBJ01-04*01	TCRBJ01	TCRBJ01-04	01				2	1	1	2	6	8	36	50	51	60	66	3	In	VDJ
CTACACACCCTGCAGCCAGAAGACTCGGCCCTGTATCTCTGCGCCAGCAGCCAAGACGTGGGGGGAGAAAAACTGTTTTTTGGCAGT	CASSQDVGGEKLFF	2	1.8099875110861736E-5	42	TCRBV04-03*01	TCRBV04	TCRBV04-03	01				TCRBD02-01*01	TCRBD02	TCRBD02-01	01				TCRBJ01-04*01	TCRBJ01	TCRBJ01-04	01				0	3	9	1	1	8	39	56	59	65	66	2	In	VDJ
ACATCTGTGTACTTCTGTGCCAGCAGTTACCGGTCGTCCGGGCGGCCTACAGGGGAAAGGTTCGGAGAAAAACTGTTTTTTGGCAGT	CASSYRSSGRPTGERFGEKLFF	3	2.71498126662926E-5	66	TCRBV06	TCRBV06				TCRBV06-02,TCRBV06-03,TCRBV06-05,TCRBV06-06		TCRBD01-01*01	TCRBD01	TCRBD01-01	01				TCRBJ01-04*01	TCRBJ01	TCRBJ01-04	01				2	18	3	2	11	8	15	30	48	55	66	3	In	VDJ
CTGAAGATCCGGTCCACAAAGCTGGAGGACTCAGCCATGTACTTCTGTGCCAGCAGTGAGGGGGCGCAGTCCCAGCATTTTGGTGAT	CASSEGAQSQHF	3	2.71498126662926E-5	36	TCRBV02-01*01	TCRBV02	TCRBV02-01	01				TCRBD01-01*01	TCRBD01	TCRBD01-01	01				TCRBJ01-05*01	TCRBJ01	TCRBJ01-05	01				3	0	6	0	5	11	45	-1	59	65	70	3	In	VDJ
AATGTGAGCACCTTGGAGCTGGGGGACTCGGCCCTTTATCTTTGCGCCAGCAGCCCGGAGCAGGGAGGGCCCCAGCATTTTGGTGAT	CASSPEQGGPQHF	2	1.8099875110861736E-5	39	TCRBV05-01*01	TCRBV05	TCRBV05-01	01				TCRBD02-01*02	TCRBD02	TCRBD02-01	02				TCRBJ01-05*01	TCRBJ01	TCRBJ01-05	01				4	8	9	1	0	9	42	54	62	-1	68	2	In	VDJ
GACAGTGACCAGTGCCCATCCTGAAGACAGCAGCTTCTACATCTGCAATCTTAGTTAGCAGGGAAGAGGCCCCAGCATTTTGGTGAT		2	1.8099875110861736E-5	38	TCRBV20	TCRBV20				TCRBV20-01,TCRBV20-or09_02		TCRBD01-01*01	TCRBD01	TCRBD01-01	01				TCRBJ01-05*01	TCRBJ01	TCRBJ01-05	01				10	11	4	3	5	9	43	47	58	63	68	2	Out	VDJ
ACTCTGACAGTGACCAGTGCCCATCCTGAAGACAGCAGCTTCTACATCTGCAGTGCTAGAATTGGTGAGCCCCAGCATTTTGGTGAT	CSARIGEPQHF	5	4.5249687777154334E-5	33	TCRBV20-01*01	TCRBV20	TCRBV20-01	01								TCRBD01,TCRBD02	TCRBD01-01,TCRBD02-01		TCRBJ01-05*01	TCRBJ01	TCRBJ01-05	01				2	3	0	10	2	8	48	60	63	65	67	5	In	VDJ
CCCCCTCACTCTGGAGTCTGCTGCCTCCTCCCAGACATCTGTATATTTCTGCGCCAGCAGTGTATTCAGCCCCAGCATTTTGGTGAT		4	3.619975022172347E-5	32	TCRBV10-01	TCRBV10	TCRBV10-01				01,02	TCRBD02-01	TCRBD02	TCRBD02-01				01,02	TCRBJ01-05*01	TCRBJ01	TCRBJ01-05	01				4	0	5	9	1	6	49	-1	62	64	65	4	Out	VDJ
CACGCCCTGCAGCCAGAAGACTCAGCCCTGTATCTCTGCGCCAGCAGCCAAGATTGGGAGGGCATTCAGCCCCAGCATTTTGGTGAT	CASSQDWEGIQPQHF	2	1.8099875110861736E-5	45	TCRBV04-01*01	TCRBV04	TCRBV04-01	01				TCRBD02-01*02	TCRBD02	TCRBD02-01	02				TCRBJ01-05*01	TCRBJ01	TCRBJ01-05	01				0	2	9	0	3	6	36	53	55	62	65	2	In	VDJ
AATGTGAACGCCTTGGAGCTGGACGACTCGGCCCTGTATCTCTGTGCCAGCAGCTTAGACAGGGGTCAGCCCCAGCATTTTGGTGAT	CASSLDRGQPQHF	5	4.5249687777154334E-5	39	TCRBV05-04*01	TCRBV05	TCRBV05-04	01				TCRBD01-01*01	TCRBD01	TCRBD01-01	01				TCRBJ01-05*01	TCRBJ01	TCRBJ01-05	01				2	1	2	2	0	6	42	56	57	-1	65	5	In	VDJ
AGCACCTTGGAGCTGGGGGACTCGGCCCTTTATCTTTGCGCCAGCAGCTTGTCCGGGAATCAAGCTCAGCCCCAGCATTTTGGTGAT	CASSLSGNQAQPQHF	2	1.8099875110861736E-5	45	TCRBV05-01*01	TCRBV05	TCRBV05-01	01				TCRBD02-01*02	TCRBD02	TCRBD02-01	02				TCRBJ01-05*01	TCRBJ01	TCRBJ01-05	01				1	2	8	3	7	6	36	51	53	58	65	2	In	VDJ
CTGAGCTCTCTGGAGCTGGGGGACTCAGCTTTGTATTTCTGTGCCAGCAGCGTGGGACAGGGACCTCAGCCCCAGCATTTTGGTGAT	CASSVGQGPQPQHF	2	1.8099875110861736E-5	42	TCRBV09-01	TCRBV09	TCRBV09-01				01,02	TCRBD01-01*01	TCRBD01	TCRBD01-01	01				TCRBJ01-05*01	TCRBJ01	TCRBJ01-05	01				2	0	0	3	3	6	39	-1	53	62	65	2	In	VDJ
AATTCCCTGGAGCTTGGTGACTCTGCTGTGTATTTCTGTGCCAGCAGCCAAGGGGGACAGGGGGATCAGCCCCAGCATTTTGGTGAT	CASSQGGQGDQPQHF	2	1.8099875110861736E-5	45	TCRBV03	TCRBV03				TCRBV03-01,TCRBV03-02		TCRBD01-01*01	TCRBD01	TCRBD01-01	01				TCRBJ01-05*01	TCRBJ01	TCRBJ01-05	01				1	1	0	1	0	5	36	52	53	-1	64	2	In	VDJ
CTGAGCTCTCTGGAGCTGGGGGACTCAGCTTTGTATTTCTGTGCCAGCAGCGAGGGACAGGGGGATCAGCCCCAGCATTTTGGTGAT	CASSEGQGDQPQHF	2	1.8099875110861736E-5	42	TCRBV09-01	TCRBV09	TCRBV09-01				01,02	TCRBD01-01*01	TCRBD01	TCRBD01-01	01				TCRBJ01-05*01	TCRBJ01	TCRBJ01-05	01				3	1	0	1	0	5	39	52	53	-1	64	2	In	VDJ
ACCAGTGCCCATCCTGAAGACAGCAGCTTCTACATCTGCAGTGCTAGCGGACAGGGAGGGTTTAATCAGCCCCAGCATTTTGGTGAT	CSASGQGGFNQPQHF	2	1.8099875110861736E-5	45	TCRBV20	TCRBV20				TCRBV20-01,TCRBV20-or09_02		TCRBD01-01*01	TCRBD01	TCRBD01-01	01				TCRBJ01-05*01	TCRBJ01	TCRBJ01-05	01				3	1	1	3	7	4	36	47	48	56	63	2	In	VDJ
CTGACAGTGACCAGTGCCCATCCTGAAGACAGCAGCTTCTACATCTGCAGTGCGCGGACCGGTAATCAGCCCCAGCATTTTGGTGAT	CSARTGNQPQHF	2	1.8099875110861736E-5	36	TCRBV20	TCRBV20				TCRBV20-01,TCRBV20-or09_02						TCRBD01,TCRBD02	TCRBD01-01,TCRBD02-01		TCRBJ01-05*01	TCRBJ01	TCRBJ01-05	01				6	2	1	7	4	4	45	53	55	59	63	2	In	VDJ
CACCTACACGCCCTGCAGCCAGAAGACTCAGCCCTGTATCTCTGCGCCAGCAGCCAAGGGGATAATCAGCCCCAGCATTTTGGTGAT	CASSQGDNQPQHF	2	1.8099875110861736E-5	39	TCRBV04-01*01	TCRBV04	TCRBV04-01	01								TCRBD01,TCRBD02	TCRBD01-01,TCRBD02-01		TCRBJ01-05*01	TCRBJ01	TCRBJ01-05	01				1	0	0	8	1	4	42	-1	58	62	63	2	In	VDJ
ATCAATTCCCTGGAGCTTGGTGACTCTGCTGTGTATTTCTGTGCCAGCAGCCAAGCGTTGCGGAATCAGCCCCAGCATTTTGGTGAT	CASSQALRNQPQHF	2	1.8099875110861736E-5	42	TCRBV03	TCRBV03				TCRBV03-01,TCRBV03-02		TCRBD02-01	TCRBD02	TCRBD02-01				01,02	TCRBJ01-05*01	TCRBJ01	TCRBJ01-05	01				1	4	7	5	0	4	39	55	59	-1	63	2	In	VDJ
TGGAGTTGGCTGCTCCCTCCCAGACATCTGTGTACTTCTGTGCCAGCAGTTTCCAGGACACGGAATCAGCCCCAGCATTTTGGTGAT		2	1.8099875110861736E-5	43	TCRBV06-06	TCRBV06	TCRBV06-06				01,02	TCRBD01-01*01	TCRBD01	TCRBD01-01	01				TCRBJ01-05*01	TCRBJ01	TCRBJ01-05	01				4	4	1	6	3	4	38	51	55	60	63	2	Out	VDJ
GTGACCAGTGCCCATCCTGAAGACAGCAGCTTCTACATCTGCAGTGCTAGAGATGCGGGGTTCAATCAGCCCCAGCATTTTGGTGAT	CSARDAGFNQPQHF	2	1.8099875110861736E-5	42	TCRBV20	TCRBV20				TCRBV20-01,TCRBV20-or09_02		TCRBD02-01*01	TCRBD02	TCRBD02-01	01				TCRBJ01-05*01	TCRBJ01	TCRBJ01-05	01				0	1	7	3	2	3	39	53	54	60	62	2	In	VDJ
GTGACCAGTGCCCATCCTGAAGACAGCAGCTTCTACATCTGCAGTGCTAGAGATCCACGATTCAATCAGCCCCAGCATTTTGGTGAT	CSARDPRFNQPQHF	2	1.8099875110861736E-5	42	TCRBV20	TCRBV20				TCRBV20-01,TCRBV20-or09_02						TCRBD01,TCRBD02	TCRBD01-01,TCRBD02-01		TCRBJ01-05*01	TCRBJ01	TCRBJ01-05	01				0	5	2	8	2	3	39	53	58	60	62	2	In	VDJ
GTGACCAGTGCCCATCCTGAAGACAGCAGCTTCTACATCTGCAGTGCTAGCGAACAGGTGATCAATCAGCCCCAGCATTTTGGTGAT	CSASEQVINQPQHF	2	1.8099875110861736E-5	42	TCRBV20	TCRBV20				TCRBV20-01,TCRBV20-or09_02		TCRBD01-01*01	TCRBD01	TCRBD01-01	01				TCRBJ01-05*01	TCRBJ01	TCRBJ01-05	01				3	3	3	4	4	3	39	50	53	58	62	2	In	VDJ
ACCAGTGCCCATCCTGAAGACAGCAGCTTCTACATCTGCAGTGCTGAACGGCAGGGTGTTGGCAATCAGCCCCAGCATTTTGGTGAT	CSAERQGVGNQPQHF	2	1.8099875110861736E-5	45	TCRBV20	TCRBV20				TCRBV20-01,TCRBV20-or09_02		TCRBD01-01*01	TCRBD01	TCRBD01-01	01				TCRBJ01-05*01	TCRBJ01	TCRBJ01-05	01				5	6	4	3	5	2	36	45	51	56	61	2	In	VDJ
AGTGCCCATCCTGAAGACAGCAGCTTCTACATCTGCAGTGCTACGGGACAGGGGGCGATTGGCAATCAGCCCCAGCATTTTGGTGAT	CSATGQGAIGNQPQHF	2	1.8099875110861736E-5	48	TCRBV20	TCRBV20				TCRBV20-01,TCRBV20-or09_02		TCRBD01-01*01	TCRBD01	TCRBD01-01	01				TCRBJ01-05*01	TCRBJ01	TCRBJ01-05	01				4	1	0	0	5	2	33	43	44	56	61	2	In	VDJ
AAGATCCAGCCCTCAGAACCCAGGGACTCAGCTGTGTACTTCTGTGCCAGCAGGGGAGGTGGCAATCAGCCCCAGCATTTTGGTGAT	CASRGGGNQPQHF	1	9.049937555430868E-6	39	TCRBV12	TCRBV12				TCRBV12-03,TCRBV12-04		TCRBD02-01*02	TCRBD02	TCRBD02-01	02				TCRBJ01-05*01	TCRBJ01	TCRBJ01-05	01				6	0	9	1	2	2	42	-1	53	59	61	1	In	VDJ
CTCAGAACCGGGAGACACGGCACTGTATCTCTGCGCCAGCAGTCAACCCCCTCGGGGGATGGCAATCAGCCCCAGCATTTTGGTGAT		3	2.71498126662926E-5	50	TCRBV23-01*01	TCRBV23	TCRBV23-01	01				TCRBD02-01*01	TCRBD02	TCRBD02-01	01				TCRBJ01-05*01	TCRBJ01	TCRBJ01-05	01				2	6	8	2	3	2	31	46	52	58	61	3	Out	VDJ
CAGCGCACACAGCAGGAGGACTCGGCCGTGTATCTCTGTGCCAGCAGCTTAGTCAGGGATGGCAATCAGCCCCAGCATTTTGGTGAT	CASSLVRDGNQPQHF	2	1.8099875110861736E-5	45	TCRBV07-02*01	TCRBV07	TCRBV07-02	01				TCRBD01-01*01	TCRBD01	TCRBD01-01	01				TCRBJ01-05*01	TCRBJ01	TCRBJ01-05	01				1	1	4	3	3	2	36	52	53	58	61	2	In	VDJ
CCAGTGCCCATCCTGAAGACAGCAGCTTCTACATCTGCAGTGCTAGGGGTTGGCAGGTGGGGCAATCAGCCCCAGCATTTTGGTGAT		2	1.8099875110861736E-5	46	TCRBV20	TCRBV20				TCRBV20-01,TCRBV20-or09_02		TCRBD01-01*01	TCRBD01	TCRBD01-01	01				TCRBJ01-05*01	TCRBJ01	TCRBJ01-05	01				3	7	4	4	4	2	35	46	53	57	61	2	Out	VDJ
CTAGAGTCTGCCATCCCCAACCAGACAGCTCTTTACTTCTGTGCCACCAGTGATTCCGGGGGCAATCAGCCCCAGCATTTTGGTGAT	CATSDSGGNQPQHF	2	1.8099875110861736E-5	42	TCRBV24	TCRBV24				TCRBV24-01,TCRBV24-or09_02		TCRBD02-01*01	TCRBD02	TCRBD02-01	01				TCRBJ01-05*01	TCRBJ01	TCRBJ01-05	01				2	1	8	3	0	2	39	55	56	-1	61	2	In	VDJ
GAGCTGGGGGACTCGGCCCTTTATCTTTGCGCCAGCAGCGCCCTAATATTTGGGACAGGGGGCAATCAGCCCCAGCATTTTGGTGAT	CASSALIFGTGGNQPQHF	4	3.619975022172347E-5	54	TCRBV05-01*01	TCRBV05	TCRBV05-01	01				TCRBD01-01*01	TCRBD01	TCRBD01-01	01				TCRBJ01-05*01	TCRBJ01	TCRBJ01-05	01				4	12	0	2	0	2	27	39	51	-1	61	4	In	VDJ
CTAGAGTCTGCCATCCCCAACCAGACAGCTCTTTACTTCTGTGCCACCAGCGGGACAGGGGGCAATCAGCCCCAGCATTTTGGTGAT	CATSGTGGNQPQHF	2	1.8099875110861736E-5	42	TCRBV24	TCRBV24				TCRBV24-01,TCRBV24-or09_02		TCRBD01-01*01	TCRBD01	TCRBD01-01	01				TCRBJ01-05*01	TCRBJ01	TCRBJ01-05	01				7	1	0	2	0	2	39	50	51	-1	61	2	In	VDJ
ACAAAGCTGGAGGACTCAGCCATGTACTTCTGTGCCAGCAGTGAAATAAGGGGGCGCGAGGGCAATCAGCCCCAGCATTTTGGTGAT	CASSEIRGREGNQPQHF	3	2.71498126662926E-5	51	TCRBV02-01*01	TCRBV02	TCRBV02-01	01				TCRBD01-01*01	TCRBD01	TCRBD01-01	01				TCRBJ01-05*01	TCRBJ01	TCRBJ01-05	01				2	3	5	0	6	2	30	45	48	55	61	3	In	VDJ
AAGCTCCTTCTCAGTGACTCTGGCTTCTATCTCTGTGCCTGGAGTGGGGCGCGGGGCACAGGCAATCAGCCCCAGCATTTTGGTGAT	CAWSGARGTGNQPQHF	1	9.049937555430868E-6	48	TCRBV30-01*01	TCRBV30	TCRBV30-01	01				TCRBD02-01*01	TCRBD02	TCRBD02-01	01				TCRBJ01-05*01	TCRBJ01	TCRBJ01-05	01				1	4	7	3	5	2	33	46	50	56	61	1	In	VDJ
CTGTCGGCTGCTCCCTCCCAGACATCTGTGTACTTCTGTGCCAGCAGTTATTCCGACAGTCGCAATCAGCCCCAGCATTTTGGTGAT	CASSYSDSRNQPQHF	5	4.5249687777154334E-5	45	TCRBV06-05*01	TCRBV06	TCRBV06-05	01				TCRBD01-01*01	TCRBD01	TCRBD01-01	01				TCRBJ01-05*01	TCRBJ01	TCRBJ01-05	01				3	4	2	5	2	2	36	50	54	59	61	5	In	VDJ
AAAGCTGGAGGACTCAGCCATGTACTTCTGTGCCAGCAGTGCTGTCGCGGGACAGGCCTTAGCAATCAGCCCCAGCATTTTGGTGAT		3	2.71498126662926E-5	53	TCRBV02-01*01	TCRBV02	TCRBV02-01	01				TCRBD01-01*01	TCRBD01	TCRBD01-01	01				TCRBJ01-05*01	TCRBJ01	TCRBJ01-05	01				4	7	0	4	3	0	28	41	48	56	59	3	Out	VDJ
AACGCCTTGTTGCTGGGGGACTCGGCCCTCTATCTCTGTGCCAGCAGTGCCTCTGGTGGTAGCAATCAGCCCCAGCATTTTGGTGAT	CASSASGGSNQPQHF	2	1.8099875110861736E-5	45	TCRBV05-06*01	TCRBV05	TCRBV05-06	01								TCRBD01,TCRBD02	TCRBD01-01,TCRBD02-01		TCRBJ01-05*01	TCRBJ01	TCRBJ01-05	01				5	7	0	10	3	0	36	47	54	56	59	2	In	VDJ
ATCCTGGAGTCGCCCAGCCCCAACCAGACCTCTCTGTACTTCTGTGCCAGCAGTTTGGGTAGCAATCAGCCCCAGCATTTTGGTGAT	CASSLGSNQPQHF	5	4.5249687777154334E-5	39	TCRBV27-01*01	TCRBV27	TCRBV27-01	01								TCRBD01,TCRBD02	TCRBD01-01,TCRBD02-01		TCRBJ01-05*01	TCRBJ01	TCRBJ01-05	01				3	0	0	9	0	0	42	-1	56	-1	59	5	In	VDJ
AATGTGAACGCCTTGTTGCTGGGGGACTCGGCCCTCTATCTCTGTGCCAGCAGCTGGGGTAGCAATCAGCCCCAGCATTTTGGTGAT	CASSWGSNQPQHF	2	1.8099875110861736E-5	39	TCRBV05-06*01	TCRBV05	TCRBV05-06	01								TCRBD01,TCRBD02	TCRBD01-01,TCRBD02-01		TCRBJ01-05*01	TCRBJ01	TCRBJ01-05	01				3	0	6	2	0	0	42	-1	55	-1	59	2	In	VDJ
ATCCAGCGCACACAGCAGGAGGACTCGGCCGTGTATCTCTGTGCCAGCAGCTTAGACTCTAGCAATCAGCCCCAGCATTTTGGTGAT	CASSLDSSNQPQHF	2	1.8099875110861736E-5	42	TCRBV07-02*01	TCRBV07	TCRBV07-02	01				TCRBD02-01	TCRBD02	TCRBD02-01				01,02	TCRBJ01-05*01	TCRBJ01	TCRBJ01-05	01				1	0	3	10	1	0	39	-1	55	58	59	2	In	VDJ
TGGACGACTCGGCCCTGTATCTCTGTGCCAGCAGCTTCAGTGACAGAACAGGGTTGTTATAGCAATCAGCCCCAGCATTTTGGTGAT		2	1.8099875110861736E-5	58	TCRBV05-04*01	TCRBV05	TCRBV05-04	01				TCRBD01-01*01	TCRBD01	TCRBD01-01	01				TCRBJ01-05*01	TCRBJ01	TCRBJ01-05	01				2	10	3	3	6	0	23	37	47	53	59	2	Out	VDJ
AGCACCTTGGAGCTGGGGGACTCGGCCCTTTATCTTTGCGCCAGCAGCGAAGACAGTTATAGCAATCAGCCCCAGCATTTTGGTGAT	CASSEDSYSNQPQHF	2	1.8099875110861736E-5	45	TCRBV05-01*01	TCRBV05	TCRBV05-01	01				TCRBD01-01*01	TCRBD01	TCRBD01-01	01				TCRBJ01-05*01	TCRBJ01	TCRBJ01-05	01				4	3	2	5	3	0	36	48	51	56	59	2	In	VDJ
TTGGAGTCGGCTGCTCCCTCCCAAACATCTGTGTACTTCTGTGCCAGCCACAGGTCTTATAGCAATCAGCCCCAGCATTTTGGTGAT	CASHRSYSNQPQHF	2	1.8099875110861736E-5	42	TCRBV06	TCRBV06				TCRBV06-02,TCRBV06-03		TCRBD01-01*01	TCRBD01	TCRBD01-01	01				TCRBJ01-05*01	TCRBJ01	TCRBJ01-05	01				8	1	3	4	5	0	39	48	49	54	59	2	In	VDJ
ATCCAGCCCTCAGAACCCAGGGACTCAGCTGTGTACTTCTGTGCCAGCAGTTTCCAGGATAGCAATCAGCCCCAGCATTTTGGTGAT	CASSFQDSNQPQHF	1	9.049937555430868E-6	42	TCRBV12	TCRBV12				TCRBV12-03,TCRBV12-04		TCRBD01-01*01	TCRBD01	TCRBD01-01	01				TCRBJ01-05*01	TCRBJ01	TCRBJ01-05	01				3	1	4	4	1	0	39	53	54	58	59	1	In	VDJ
ATCCAGCAGGTAGTGCGAGGAGATTCGGCAGCTTATTTCTGTGCCAGCTCATTTTCAGATAGCAATCAGCCCCAGCATTTTGGTGAT	CASSFSDSNQPQHF	3	2.71498126662926E-5	42	TCRBV18-01*01	TCRBV18	TCRBV18-01	01				TCRBD01-01*01	TCRBD01	TCRBD01-01	01				TCRBJ01-05*01	TCRBJ01	TCRBJ01-05	01				5	4	4	5	1	0	39	51	55	58	59	3	In	VDJ
GCAGCGGGACTCAGCCATGTATCGCTGTGCCAGCAGCTCGTTCCTTCTACGGACAGTCATAGCAATCAGCCCCAGCATTTTGGTGAT		8	7.239950044344695E-5	56	TCRBV07-07*01	TCRBV07	TCRBV07-07	01				TCRBD01-01*01	TCRBD01	TCRBD01-01	01				TCRBJ01-05*01	TCRBJ01	TCRBJ01-05	01				4	12	1	5	3	0	25	38	50	56	59	8	Out	VDJ
TCTGCCAGGCCCTCACATACCTCTCAGTACCTCTGTGCCAGCCCCCCCGCGGGGAATCATAGCAATCAGCCCCAGCATTTTGGTGAT	CASPPAGNHSNQPQHF	1	9.049937555430868E-6	48	TCRBV25-01*01	TCRBV25	TCRBV25-01	01				TCRBD02-01*01	TCRBD02	TCRBD02-01	01				TCRBJ01-05*01	TCRBJ01	TCRBJ01-05	01				8	6	7	3	5	0	33	42	48	54	59	1	In	VDJ
TCACCAGGCCTGGGGGACGCAGCCATGTACCTGTGTGCCACCAGCACCTACAGAACACATAGCAATCAGCCCCAGCATTTTGGTGAT	CATSTYRTHSNQPQHF	2	1.8099875110861736E-5	48	TCRBV15-01*01	TCRBV15	TCRBV15-01	01				TCRBD01-01*01	TCRBD01	TCRBD01-01	01				TCRBJ01-05*01	TCRBJ01	TCRBJ01-05	01				4	3	3	5	6	0	33	46	49	53	59	2	In	VDJ
ACATCGGCCCAAAAGAACCCGACAGCTTTCTATCTCTGTGCCACCCGGCAGCAAGATAATAGCAATCAGCCCCAGCATTTTGGTGAT	CATRQQDNSNQPQHF	5	4.5249687777154334E-5	45	TCRBV19-01	TCRBV19	TCRBV19-01				01,02					TCRBD01,TCRBD02	TCRBD01-01,TCRBD02-01		TCRBJ01-05*01	TCRBJ01	TCRBJ01-05	01				10	5	4	5	8	0	36	43	48	51	59	5	In	VDJ
CTGCAGCCAGAAGACTCAGCCCTGTATCTCTGCGCCAGCAGCCAGCTCGGGACAGGGAATAGCAATCAGCCCCAGCATTTTGGTGAT	CASSQLGTGNSNQPQHF	2	1.8099875110861736E-5	51	TCRBV04-01*01	TCRBV04	TCRBV04-01	01				TCRBD01-01*01	TCRBD01	TCRBD01-01	01				TCRBJ01-05*01	TCRBJ01	TCRBJ01-05	01				3	4	0	3	2	0	30	44	48	57	59	2	In	VDJ
CTGAGCTCTCTGGAGCTGGGGGACTCAGCTTTGTATTTCTGTGCCAGCAGCGTAGGCAATAGCAATCAGCCCCAGCATTTTGGTGAT	CASSVGNSNQPQHF	2	1.8099875110861736E-5	42	TCRBV09-01	TCRBV09	TCRBV09-01				01,02					TCRBD01,TCRBD02	TCRBD01-01,TCRBD02-01		TCRBJ01-05*01	TCRBJ01	TCRBJ01-05	01				0	1	4	6	1	0	39	55	56	58	59	2	In	VDJ
GTGACCAGTGCCCATCCTGAAGACAGCAGCTTCTACATCTGCAGTGCCATAGACTACAATAGCAATCAGCCCCAGCATTTTGGTGAT	CSAIDYNSNQPQHF	2	1.8099875110861736E-5	42	TCRBV20	TCRBV20				TCRBV20-01,TCRBV20-or09_02		TCRBD02-01	TCRBD02	TCRBD02-01				01,02	TCRBJ01-05*01	TCRBJ01	TCRBJ01-05	01				6	4	2	9	3	0	39	47	51	56	59	2	In	VDJ
GATCCTGGAGTCGCCCAGCCCCAACCAGACCTCTCTGTACTTCTGTGCCAGCAGTTGGGGAGCAATCAGCCCCAGCATTTTGGTGAT		8	7.239950044344695E-5	38	TCRBV27-01*01	TCRBV27	TCRBV27-01	01								TCRBD01,TCRBD02	TCRBD01-01,TCRBD02-01		TCRBJ01-05*01	TCRBJ01	TCRBJ01-05	01				4	0	6	2	0	1	43	-1	56	-1	60	8	Out	VDJ
ATGAGCTCCTTGGAGCTGGGGGACTCAGCCCTGTACTTCTGTGCCAGCAGCGGACTGGGGAGCAATCAGCCCCAGCATTTTGGTGAT	CASSGLGSNQPQHF	2	1.8099875110861736E-5	42	TCRBV13-01*01	TCRBV13	TCRBV13-01	01				TCRBD02-01	TCRBD02	TCRBD02-01				01,02	TCRBJ01-05*01	TCRBJ01	TCRBJ01-05	01				5	0	1	10	4	1	39	-1	51	56	60	2	In	VDJ
GTGACCAGTGCCCATCCTGAAGACAGCAGCTTCTACATCTGCAGTGCTCGGACAGGGAGGAGCAATCAGCCCCAGCATTTTGGTGAT	CSARTGRSNQPQHF	3	2.71498126662926E-5	42	TCRBV20	TCRBV20				TCRBV20-01,TCRBV20-or09_02		TCRBD01-01*01	TCRBD01	TCRBD01-01	01				TCRBJ01-05*01	TCRBJ01	TCRBJ01-05	01				5	1	1	3	3	1	39	48	49	57	60	3	In	VDJ
CTGCTGTCGGCTGCTCCCTCCCAGACATCTGTGTACTTCTGTGCCAGCAGTCGAGACAGGAGCAATCAGCCCCAGCATTTTGGTGAT	CASSRDRSNQPQHF	2	1.8099875110861736E-5	42	TCRBV06-05*01	TCRBV06	TCRBV06-05	01				TCRBD01-01*01	TCRBD01	TCRBD01-01	01				TCRBJ01-05*01	TCRBJ01	TCRBJ01-05	01				5	3	2	4	0	1	39	51	54	-1	60	2	In	VDJ
CTCACTGTGACATCGGCCCAAAAGAACCCGACAGCTTTCTATCTCTGTGCCAGTAGGGGCAGCAATCAGCCCCAGCATTTTGGTGAT	CASRGSNQPQHF	4	3.619975022172347E-5	36	TCRBV19-01	TCRBV19	TCRBV19-01				01,02	TCRBD01-01*01	TCRBD01	TCRBD01-01	01				TCRBJ01-05*01	TCRBJ01	TCRBJ01-05	01				6	0	8	0	0	1	45	-1	56	-1	60	4	In	VDJ
CCTGAAGACAGCAGCTTCTACATCTGCAGTGCTATCGGGTGGGGACAGGGAACCGGCTTAAGCAATCAGCCCCAGCATTTTGGTGAT	CSAIGWGQGTGLSNQPQHF	2	1.8099875110861736E-5	57	TCRBV20	TCRBV20				TCRBV20-01,TCRBV20-or09_02		TCRBD01-01*01	TCRBD01	TCRBD01-01	01				TCRBJ01-05*01	TCRBJ01	TCRBJ01-05	01				4	7	0	3	10	1	24	34	41	50	60	2	In	VDJ
GCAGGTAGTGCGAGGAGATTCGGCAGCTTATTTCTGTGCCAGCTCAACCCGGGACACTTAAGCAATCAGCCCCAGCATTTTGGTGAT		6	5.42996253325852E-5	47	TCRBV18-01*01	TCRBV18	TCRBV18-01	01				TCRBD01-01*01	TCRBD01	TCRBD01-01	01				TCRBJ01-05*01	TCRBJ01	TCRBJ01-05	01				5	4	0	6	4	1	34	46	50	56	60	6	Out	VDJ
AGTGCCCATCCTGAAGACAGCAGCTTCTACATCTGCAGTGCTGGGACAGGGCAAATCAATTCCAATCAGCCCCAGCATTTTGGTGAT	CSAGTGQINSNQPQHF	2	1.8099875110861736E-5	48	TCRBV20	TCRBV20				TCRBV20-01,TCRBV20-or09_02		TCRBD01-01*01	TCRBD01	TCRBD01-01	01				TCRBJ01-05*01	TCRBJ01	TCRBJ01-05	01				5	0	0	3	11	3	33	-1	42	51	62	2	In	VDJ
ACCAGTGCCCATCCTGAAGACAGCAGCTTCTACATCTGCAGTGCTAGAGGGGCGACAGGTGCCAATCAGCCCCAGCATTTTGGTGAT	CSARGATGANQPQHF	2	1.8099875110861736E-5	45	TCRBV20	TCRBV20				TCRBV20-01,TCRBV20-or09_02		TCRBD01-01*01	TCRBD01	TCRBD01-01	01				TCRBJ01-05*01	TCRBJ01	TCRBJ01-05	01				1	4	2	4	3	3	36	49	53	59	62	2	In	VDJ
CTCAGGCTGGAGTTGGCTGCTCCCTCCCAGACATCTGTGTACTTCTGTGCCAGCAAGGGGGCCAATCAGCCCCAGCATTTTGGTGAT	CASKGANQPQHF	2	1.8099875110861736E-5	36	TCRBV06-06	TCRBV06	TCRBV06-06				01,02	TCRBD01-01*01	TCRBD01	TCRBD01-01	01				TCRBJ01-05*01	TCRBJ01	TCRBJ01-05	01				7	0	5	0	0	3	45	-1	55	-1	62	2	In	VDJ
GAGTCGCCCAGCCCCAACCAGACCTCTCTGTACTTCTGTGCCAGCAGCGATGGGACAGGGTACAATCAGCCCCAGCATTTTGGTGAT	CASSDGTGYNQPQHF	6	5.42996253325852E-5	45	TCRBV27-01*01	TCRBV27	TCRBV27-01	01				TCRBD01-01*01	TCRBD01	TCRBD01-01	01				TCRBJ01-05*01	TCRBJ01	TCRBJ01-05	01				6	4	0	3	2	3	36	47	51	60	62	6	In	VDJ
TGGCGTCTGCTGTACCCTCTCAGACATCTGTGTACTTCTGTGCCAGCCAGCGTTCGGGTTCACAATCAGCCCCAGCATTTTGGTGAT		5	4.5249687777154334E-5	43	TCRBV06-04	TCRBV06	TCRBV06-04				01,02	TCRBD02-01	TCRBD02	TCRBD02-01				01,02	TCRBJ01-05*01	TCRBJ01	TCRBJ01-05	01				8	1	6	6	10	3	38	47	48	52	62	5	Out	VDJ
AAGATCCGGTCCACAAAGCTGGAGGACTCAGCCATGTACTTCTGTGCCAGCAGCGGGGAGAACAATCAGCCCCAGCATTTTGGTGAT	CASSGENNQPQHF	3	2.71498126662926E-5	39	TCRBV02-01*01	TCRBV02	TCRBV02-01	01				TCRBD02-01	TCRBD02	TCRBD02-01				01,02	TCRBJ01-05*01	TCRBJ01	TCRBJ01-05	01				6	0	8	3	4	3	42	-1	53	58	62	3	In	VDJ
ATCAATTCCCTGGAGCTTGGTGACTCTGCTGTGTATTTCTGTGCCAGCAGCCGGGGGCCAAACAATCAGCCCCAGCATTTTGGTGAT	CASSRGPNNQPQHF	2	1.8099875110861736E-5	42	TCRBV03	TCRBV03				TCRBV03-01,TCRBV03-02		TCRBD01-01*01	TCRBD01	TCRBD01-01	01				TCRBJ01-05*01	TCRBJ01	TCRBJ01-05	01				4	0	6	0	4	3	39	-1	52	58	62	2	In	VDJ
AACGCCTTGTTGCTGGGGGACTCGGCCCTCTATCTCTGTGCCAGCAGCTCCCGGATTGCACGAAATCAGCCCCAGCATTTTGGTGAT	CASSSRIARNQPQHF	2	1.8099875110861736E-5	45	TCRBV05-06*01	TCRBV05	TCRBV05-06	01								TCRBD01,TCRBD02	TCRBD01-01,TCRBD02-01		TCRBJ01-05*01	TCRBJ01	TCRBJ01-05	01				3	3	1	8	8	4	36	49	52	55	63	2	In	VDJ
CTGCTGTCGGCTGCTCCCTCCCAGACATCTGTGTACTTCTGTGCCAGCACCCAGGGGGGAATTGGGCAGCCCCAGCATTTTGGTGAT	CASTQGGIGQPQHF	2	1.8099875110861736E-5	42	TCRBV06-05*01	TCRBV06	TCRBV06-05	01				TCRBD01-01*01	TCRBD01	TCRBD01-01	01				TCRBJ01-05*01	TCRBJ01	TCRBJ01-05	01				7	2	4	1	8	7	39	49	51	58	66	2	In	VDJ
ACATCGGCCCAAAAGAACCCGACAGCTTTCTATCTCTGTGCCAGTAGTGTCGAACACCGGTCGGGGCAGCCCCAGCATTTTGGTGAT	CASSVEHRSGQPQHF	4	3.619975022172347E-5	45	TCRBV19-01	TCRBV19	TCRBV19-01				01,02	TCRBD02-01*01	TCRBD02	TCRBD02-01	01				TCRBJ01-05*01	TCRBJ01	TCRBJ01-05	01				5	13	8	3	0	7	36	48	61	-1	66	4	In	VDJ
TCCCTGGAGCTTGGTGACTCTGCTGTGTATTTCTGTGCCAGCAGCCAAGATCTGGGGCCCCCGGGGCAGCCCCAGCATTTTGGTGAT	CASSQDLGPPGQPQHF	2	1.8099875110861736E-5	48	TCRBV03	TCRBV03				TCRBV03-01,TCRBV03-02						TCRBD01,TCRBD02	TCRBD01-01,TCRBD02-01		TCRBJ01-05*01	TCRBJ01	TCRBJ01-05	01				0	3	7	0	8	7	33	50	53	58	66	2	In	VDJ
ATCAATTCCCTGGAGCTTGGTGACTCTGCTGTGTATTTCTGTGCCAGCAGCCGCGGACAGGGGGTCCAGCCCCAGCATTTTGGTGAT	CASSRGQGVQPQHF	2	1.8099875110861736E-5	42	TCRBV03	TCRBV03				TCRBV03-01,TCRBV03-02		TCRBD01-01*01	TCRBD01	TCRBD01-01	01				TCRBJ01-05*01	TCRBJ01	TCRBJ01-05	01				4	2	1	1	2	7	39	52	54	64	66	2	In	VDJ
AATGTGAGCACCTTGGAGCTGGGGGACTCGGCCCTTTATCTTTGCGCCAGCAGCTTGTTACCTGGCCAGCCCCAGCATTTTGGTGAT	CASSLLPGQPQHF	2	1.8099875110861736E-5	39	TCRBV05-01*01	TCRBV05	TCRBV05-01	01				TCRBD01-01*01	TCRBD01	TCRBD01-01	01				TCRBJ01-05*01	TCRBJ01	TCRBJ01-05	01				1	6	9	0	0	7	42	57	63	-1	66	2	In	VDJ
CTGACAGTGACCAGTGCCCATCCTGAAGACAGCAGCTTCTACATCTGCAGTGCTACGGGACGGGGCCAGCCCCAGCATTTTGGTGAT	CSATGRGQPQHF	2	1.8099875110861736E-5	36	TCRBV20	TCRBV20				TCRBV20-01,TCRBV20-or09_02						TCRBD01,TCRBD02	TCRBD01-01,TCRBD02-01		TCRBJ01-05*01	TCRBJ01	TCRBJ01-05	01				4	1	0	7	5	7	45	55	56	61	66	2	In	VDJ
GTCTGCCATCCCCAACCAGACAGCTCTTTACTTCTGTGCCACCAGTGCCCAAACGGAGGGCGTCCCCAGCCCCAGCATTTTGGTGAT		2	1.8099875110861736E-5	47	TCRBV24	TCRBV24				TCRBV24-01,TCRBV24-or09_02		TCRBD02-01*02	TCRBD02	TCRBD02-01	02				TCRBJ01-05*01	TCRBJ01	TCRBJ01-05	01				5	7	10	0	6	7	34	47	54	60	66	2	Out	VDJ
GTGAGCACCTTGGAGCTGGGGGACTCGGCCCTTTATCTTTGCGCCAGCAGCCCCGGGACAGGGAACCAGCCCCAGCATTTTGGTGAT	CASSPGTGNQPQHF	4	3.619975022172347E-5	42	TCRBV05-01*01	TCRBV05	TCRBV05-01	01				TCRBD01-01*01	TCRBD01	TCRBD01-01	01				TCRBJ01-05*01	TCRBJ01	TCRBJ01-05	01				4	3	0	3	3	7	39	51	54	63	66	4	In	VDJ
GGGTTGGAGTCGGCTGCTCCCTCCCAAACATCTGTGTACTTCTGTGCCAGCAGTTACGGCTTCAACCAGCCCCAGCATTTTGGTGAT	CASSYGFNQPQHF	2	1.8099875110861736E-5	39	TCRBV06	TCRBV06				TCRBV06-02,TCRBV06-03		TCRBD01-01*01	TCRBD01	TCRBD01-01	01				TCRBJ01-05*01	TCRBJ01	TCRBJ01-05	01				2	0	9	0	6	7	42	-1	57	60	66	2	In	VDJ
CACACCCTGCAGCCAGAAGACTCGGCCCTGTATCTCTGTGCCAGCAGCCAAGGGGAAAGAGCCGGGGGACCCCAGCATTTTGGTGAT	CASSQGERAGGPQHF	2	1.8099875110861736E-5	45	TCRBV04-02*01	TCRBV04	TCRBV04-02	01				TCRBD02-01*01	TCRBD02	TCRBD02-01	01				TCRBJ01-05*01	TCRBJ01	TCRBJ01-05	01				1	10	8	2	1	10	36	52	62	68	69	2	In	VDJ
CTTCACATCAATTCCCTGGAGCTTGGTGACTCTGCTGTGTATTTCTGTGCCAGCAGCTTGGTGGAGGGGCCCTCCACCTTCGGTTCG	CASSLVEGPSTF	6	5.42996253325852E-5	36	TCRBV03	TCRBV03				TCRBV03-01,TCRBV03-02		TCRBD02-01*02	TCRBD02	TCRBD02-01	02				TCRBJ01-02*01	TCRBJ01	TCRBJ01-02	01				5	5	10	0	6	13	45	57	62	68	74	6	In	VDJ
CACCTACACACCCTGCAGCCAGAAGACTCGGCCCTGTATCTCTGCGCCAGCAGCCAAGAGACAGGGTTTGGCTACACCTTCGGTTCG	CASSQETGFGYTF	1	9.049937555430868E-6	39	TCRBV04-03*01	TCRBV04	TCRBV04-03	01				TCRBD01-01*01	TCRBD01	TCRBD01-01	01				TCRBJ01-02*01	TCRBJ01	TCRBJ01-02	01				0	0	2	3	2	7	42	-1	59	66	68	1	In	VDJ
CTCAGGCTGGAGTTGGCTGCTCCCTCCCAGACATCTGTGTACTTCTGTGCCAGCAGTTACTCGAGTCTTGGCTACACCTTCGGTTCG	CASSYSSLGYTF	2	1.8099875110861736E-5	36	TCRBV06-06	TCRBV06	TCRBV06-06				01,02	TCRBD02-01*02	TCRBD02	TCRBD02-01	02				TCRBJ01-02*01	TCRBJ01	TCRBJ01-02	01				0	0	11	2	3	7	45	-1	62	65	68	2	In	VDJ
CTACACGCCCTGCAGCCAGAAGACTCAGCCCTGTATCTCTGCGCCAGCAGCCAAGAAGGGCAGGGCATTGGCTACACCTTCGGTTCG	CASSQEGQGIGYTF	2	1.8099875110861736E-5	42	TCRBV04-01*01	TCRBV04	TCRBV04-01	01				TCRBD01-01*01	TCRBD01	TCRBD01-01	01				TCRBJ01-02*01	TCRBJ01	TCRBJ01-02	01				0	4	4	3	3	7	39	56	60	65	68	2	In	VDJ
TCTCTGGAGCTGGGGGACTCAGCTTTGTATTTCTGTGCCAGCAGCGGTCCGGGACAGGGGGTGAATGGTGGCTACACCTTCGGTTCG	CASSGPGQGVNGGYTF	2	1.8099875110861736E-5	48	TCRBV09-01	TCRBV09	TCRBV09-01				01,02	TCRBD01-01*01	TCRBD01	TCRBD01-01	01				TCRBJ01-02*01	TCRBJ01	TCRBJ01-02	01				3	4	0	1	7	7	33	46	50	61	68	2	In	VDJ
GTGACCAGTGCCCATCCTGAAGACAGCAGCTTCTACATCTGCAGTGCTAGAGAGGCAGGGATGGGGGGTGGCTACACCTTCGGTTCG	CSAREAGMGGGYTF	2	1.8099875110861736E-5	42	TCRBV20	TCRBV20				TCRBV20-01,TCRBV20-or09_02		TCRBD02-01*01	TCRBD02	TCRBD02-01	01				TCRBJ01-02*01	TCRBJ01	TCRBJ01-02	01				0	9	9	1	0	7	39	53	62	-1	68	2	In	VDJ
CTTGGAGATCCAGCGCACAGAGCAGGGGGACTCGGCCATGTATCTCTGTGCCAGCAGCTTGAGGGGGGTGGCTACACCTTCGGTTCG		3	2.71498126662926E-5	35	TCRBV07-09	TCRBV07	TCRBV07-09				01,03					TCRBD01,TCRBD02	TCRBD01-01,TCRBD02-01		TCRBJ01-02*01	TCRBJ01	TCRBJ01-02	01				3	1	5	1	1	7	46	60	61	67	68	3	Out	VDJ
TGACAGTGACCAGTGCCCATCCTGAAGACAGCAGCTTCTACATCTGCAGTGCTAGGGACAGGGGCGGGTGGCTACACCTTCGGTTCG		2	1.8099875110861736E-5	37	TCRBV20	TCRBV20				TCRBV20-01,TCRBV20-or09_02		TCRBD01-01*01	TCRBD01	TCRBD01-01	01				TCRBJ01-02*01	TCRBJ01	TCRBJ01-02	01				3	0	1	2	4	7	44	-1	55	64	68	2	Out	VDJ
AGCACCTTGGAGCTGGGGGACTCGGCCCTTTATCTTTGCGCCAGCAGCCCCATACGTTCCGGGGACGGTGGCTACACCTTCGGTTCG	CASSPIRSGDGGYTF	4	3.619975022172347E-5	45	TCRBV05-01*01	TCRBV05	TCRBV05-01	01								TCRBD01,TCRBD02	TCRBD01-01,TCRBD02-01		TCRBJ01-02*01	TCRBJ01	TCRBJ01-02	01				4	13	0	7	2	7	36	48	61	66	68	4	In	VDJ
ACGCCTTGTTGCTGGGGGACTCGGCCCTCTATCTCTGTGCCAGCAGCTTGTACGGGGGCGCGTTTAGGTGGCTACACCTTCGGTTCG		2	1.8099875110861736E-5	46	TCRBV05-06*01	TCRBV05	TCRBV05-06	01								TCRBD01,TCRBD02	TCRBD01-01,TCRBD02-01		TCRBJ01-02*01	TCRBJ01	TCRBJ01-02	01				1	3	6	0	9	7	35	50	53	59	68	2	Out	VDJ
ACTGTGAGCAACATGAGCCCTGAAGACAGCAGCATATATCTCTGCAGCGTTGAGGGTAGGGAGGGTAGTGGCTACACCTTCGGTTCG	CSVEGREGSGYTF	3	2.71498126662926E-5	39	TCRBV29-01*01	TCRBV29	TCRBV29-01	01				TCRBD02-01*02	TCRBD02	TCRBD02-01	02				TCRBJ01-02*01	TCRBJ01	TCRBJ01-02	01				3	5	9	0	3	7	42	53	58	65	68	3	In	VDJ
ATCCAGCGCACACAGCAGGAGGACTCGGCCGTGTATCTCTGTGCCAGCAGCCCCAACCGGGGGGCTAGTGGCTACACCTTCGGTTCG	CASSPNRGASGYTF	2	1.8099875110861736E-5	42	TCRBV07-02*01	TCRBV07	TCRBV07-02	01				TCRBD02-01*01	TCRBD02	TCRBD02-01	01				TCRBJ01-02*01	TCRBJ01	TCRBJ01-02	01				5	6	8	1	4	7	39	51	57	64	68	2	In	VDJ
GTGAGCACCTTGGAGCTGGGGGACTCGGCCCTTTATCTTTGCGCCAGCAGCTCATGGGACAGGGCGAGTGGCTACACCTTCGGTTCG	CASSSWDRASGYTF	2	1.8099875110861736E-5	42	TCRBV05-01*01	TCRBV05	TCRBV05-01	01				TCRBD01-01*01	TCRBD01	TCRBD01-01	01				TCRBJ01-02*01	TCRBJ01	TCRBJ01-02	01				3	3	0	3	4	7	39	52	55	64	68	2	In	VDJ
GAGTTGGCTGCTCCCTCCCAGACATCTGTGTACTTCTGTGCCAGCACACCCTCAGGCTCTCTACCGTCTGGCTACACCTTCGGTTCG	CASTPSGSLPSGYTF	2	1.8099875110861736E-5	45	TCRBV06-06	TCRBV06	TCRBV06-06				01,02	TCRBD01-01*01	TCRBD01	TCRBD01-01	01				TCRBJ01-02*01	TCRBJ01	TCRBJ01-02	01				7	6	4	4	12	7	36	46	52	56	68	2	In	VDJ
CTCAGGCTGCTGTCGGCTGCTCCCTCCCAGACATCTGTGTACTTCTGTGCCAGCAGTGGCGTTGACTCTGGCTACACCTTCGGTTCG	CASSGVDSGYTF	2	1.8099875110861736E-5	36	TCRBV06-05*01	TCRBV06	TCRBV06-05	01				TCRBD02-01	TCRBD02	TCRBD02-01				01,02	TCRBJ01-02*01	TCRBJ01	TCRBJ01-02	01				5	6	2	10	1	7	45	57	63	67	68	2	In	VDJ
ATGAGCTCCTTGGAGCTGGGGGACTCAGCCCTGTACTTCTGTGCCAGCAGCTTATTTCAGGGGGACTCTGGCTACACCTTCGGTTCG	CASSLFQGDSGYTF	2	1.8099875110861736E-5	42	TCRBV13-01*01	TCRBV13	TCRBV13-01	01				TCRBD01-01*01	TCRBD01	TCRBD01-01	01				TCRBJ01-02*01	TCRBJ01	TCRBJ01-02	01				2	3	4	1	4	7	39	54	57	64	68	2	In	VDJ
GAACCCAGGGACTCAGCTGTGTACTTCTGTGCCAGCAGTTTAGCGCGAGGGACAGGGGGCGCAGGTGCTGGCTACACCTTCGGTTCG	CASSLARGTGGAGAGYTF	1	9.049937555430868E-6	54	TCRBV12	TCRBV12				TCRBV12-03,TCRBV12-04		TCRBD01-01*01	TCRBD01	TCRBD01-01	01				TCRBJ01-02*01	TCRBJ01	TCRBJ01-02	01				0	4	0	0	8	7	27	44	48	60	68	1	In	VDJ
CTGGAGTCCGCTACCAGCTCCCAGACATCTGTGTACTTCTGTGCCATCAGTGAAGGAGGCAGGGGGCCTGGCTACACCTTCGGTTCG	CAISEGGRGPGYTF	2	1.8099875110861736E-5	42	TCRBV10-03*01	TCRBV10	TCRBV10-03	01				TCRBD01-01*01	TCRBD01	TCRBD01-01	01				TCRBJ01-02*01	TCRBJ01	TCRBJ01-02	01				3	6	4	0	1	7	39	53	59	67	68	2	In	VDJ
GTGAACGCCTTGTTGCTGGGGGACTCGGCCCTCTATCTCTGTGCCAGCAGCTTGGAACAGGGCGTTTATGGCTACACCTTCGGTTCG	CASSLEQGVYGYTF	2	1.8099875110861736E-5	42	TCRBV05-06*01	TCRBV05	TCRBV05-06	01				TCRBD01-01*01	TCRBD01	TCRBD01-01	01				TCRBJ01-02*01	TCRBJ01	TCRBJ01-02	01				0	1	3	3	4	5	39	55	56	62	66	2	In	VDJ
GAGATCCAGCGCACAGAGCAGGGGGACTCGGCCATGTATCTCTGTGCCAGCAGCTTAGTCGATGGTTATGGCTACACCTTCGGTTCG	CASSLVDGYGYTF	3	2.71498126662926E-5	39	TCRBV07-09	TCRBV07	TCRBV07-09				01,03					TCRBD01,TCRBD02	TCRBD01-01,TCRBD02-01		TCRBJ01-02*01	TCRBJ01	TCRBJ01-02	01				1	5	0	10	1	5	42	58	63	65	66	3	In	VDJ
CTGAGCTCTCTGGAGCTGGGGGACTCAGCTTTGTATTTCTGTGCCAGCAGCGTATCGACAGGGTCTTATGGCTACACCTTCGGTTCG	CASSVSTGSYGYTF	3	2.71498126662926E-5	42	TCRBV09-01	TCRBV09	TCRBV09-01				01,02	TCRBD01-01*01	TCRBD01	TCRBD01-01	01				TCRBJ01-02*01	TCRBJ01	TCRBJ01-02	01				1	2	2	3	3	5	39	54	56	63	66	3	In	VDJ
CTCAGGCTGCTGTCGGCTGCTCCCTCCCAGACATCTGTGTACTTCTGTGCCAGCAGCGAAGCCACTTATGGCTACACCTTCGGTTCG	CASSEATYGYTF	2	1.8099875110861736E-5	36	TCRBV06-05*01	TCRBV06	TCRBV06-05	01				TCRBD02-01	TCRBD02	TCRBD02-01				01,02	TCRBJ01-02*01	TCRBJ01	TCRBJ01-02	01				6	7	3	10	0	5	45	56	63	-1	66	2	In	VDJ
CTGAGCTCTCTGGAGCTGGGGGACTCAGCTTTGTATTTCTGTGCCAGCAGCGTAGCCCCAGGGGATTATGGCTACACCTTCGGTTCG	CASSVAPGDYGYTF	2	1.8099875110861736E-5	42	TCRBV09-01	TCRBV09	TCRBV09-01				01,02	TCRBD01-01*01	TCRBD01	TCRBD01-01	01				TCRBJ01-02*01	TCRBJ01	TCRBJ01-02	01				0	3	4	2	2	5	39	55	58	64	66	2	In	VDJ
AGTGACCAGTGCCCATCCTGAAGACAGCAGCTTCTACATCTGCAGTGCTAGAGTCGAAAGGGTTGGTATGGCTACACCTTCGGTTCG		2	1.8099875110861736E-5	41	TCRBV20	TCRBV20				TCRBV20-01,TCRBV20-or09_02						TCRBD01,TCRBD02	TCRBD01-01,TCRBD02-01		TCRBJ01-02*01	TCRBJ01	TCRBJ01-02	01				1	5	5	3	4	5	40	53	58	62	66	2	Out	VDJ
CTGGGGTTGGAGTCGGCTGCTCCCTCCCAAACATCTGTGTACTTCTGTGCCAGCAGTTACGAGGGGTATGGCTACACCTTCGGTTCG	CASSYEGYGYTF	2	1.8099875110861736E-5	36	TCRBV06	TCRBV06				TCRBV06-02,TCRBV06-03						TCRBD01,TCRBD02	TCRBD01-01,TCRBD02-01		TCRBJ01-02*01	TCRBJ01	TCRBJ01-02	01				2	1	5	2	0	5	45	60	61	-1	66	2	In	VDJ
TCGGCTGCTCCCTCCCAAACATCTGTGTACTTCTGTGCCAGCAGTTACTCCTATCCCGGACAGGGGTATGGCTACACCTTCGGTTCG	CASSYSYPGQGYGYTF	2	1.8099875110861736E-5	48	TCRBV06	TCRBV06				TCRBV06-02,TCRBV06-03		TCRBD01-01*01	TCRBD01	TCRBD01-01	01				TCRBJ01-02*01	TCRBJ01	TCRBJ01-02	01				0	7	1	2	0	5	33	50	57	-1	66	2	In	VDJ
TCGCCCAGCCCCAACCAGACCTCTCTGTACTTCTGTGCCAGCAGTAGCGGGACAGCAGGAGGTTTCTATGGCTACACCTTCGGTTCG	CASSSGTAGGFYGYTF	3	2.71498126662926E-5	48	TCRBV27-01*01	TCRBV27	TCRBV27-01	01								TCRBD01,TCRBD02	TCRBD01-01,TCRBD02-01		TCRBJ01-02*01	TCRBJ01	TCRBJ01-02	01				5	3	0	5	10	4	33	45	48	55	65	3	In	VDJ
GAGTCGCCCAGCCCCAACCAGACCTCTCTGTACTTCTGTGCCAGCAGTTTGCGGGCAGGGGGCTTCTATGGCTACACCTTCGGTTCG	CASSLRAGGFYGYTF	3	2.71498126662926E-5	45	TCRBV27-01*01	TCRBV27	TCRBV27-01	01				TCRBD01-01*01	TCRBD01	TCRBD01-01	01				TCRBJ01-02*01	TCRBJ01	TCRBJ01-02	01				3	5	4	0	2	4	36	50	55	63	65	3	In	VDJ
AACGCCTTGGAGCTGGACGACTCGGCCCTGTATCTCTGTGCCAGCAGCTTGTTGACCAGTTCATTCTATGGCTACACCTTCGGTTCG	CASSLLTSSFYGYTF	2	1.8099875110861736E-5	45	TCRBV05-04*01	TCRBV05	TCRBV05-04	01								TCRBD01,TCRBD02	TCRBD01-01,TCRBD02-01		TCRBJ01-02*01	TCRBJ01	TCRBJ01-02	01				1	2	2	7	9	4	36	51	53	56	65	2	In	VDJ
ACCCTGGAGTCTGCCAGGCCCTCACATACCTCTCAGTACCTCTGTGCCAGCAGTGCTTCCGGGGTCTATGGCTACACCTTCGGTTCG	CASSASGVYGYTF	1	9.049937555430868E-6	39	TCRBV25-01*01	TCRBV25	TCRBV25-01	01				TCRBD02-01*01	TCRBD02	TCRBD02-01	01				TCRBJ01-02*01	TCRBJ01	TCRBJ01-02	01				4	4	8	3	1	4	42	55	59	64	65	1	In	VDJ
GTGAGCACCTTGGAGCTGGGGGACTCGGCCCTTTATCTTTGCGCCAGCAGCTTGGCGGGTGGGCTCTATGGCTACACCTTCGGTTCG	CASSLAGGLYGYTF	5	4.5249687777154334E-5	42	TCRBV05-01*01	TCRBV05	TCRBV05-01	01								TCRBD01,TCRBD02	TCRBD01-01,TCRBD02-01		TCRBJ01-02*01	TCRBJ01	TCRBJ01-02	01				0	5	8	0	1	4	39	55	60	64	65	5	In	VDJ
GCTCCCTCCCAGACATCTGTGTACTTCTGTGCCAGCAGTTACTCGATATTTAACCCGAAGGATATCTATGGCTACACCTTCGGTTCG	CASSYSIFNPKDIYGYTF	2	1.8099875110861736E-5	54	TCRBV06	TCRBV06				TCRBV06-05,TCRBV06-06						TCRBD01,TCRBD02	TCRBD01-01,TCRBD02-01		TCRBJ01-02*01	TCRBJ01	TCRBJ01-02	01				0	15	1	8	3	4	27	44	59	62	65	2	In	VDJ
AGCAAGAAGACTCAGCTGCGTATCTCTGCACCAGCAGCCAAGGGGTACCTGAGGACAGCACAAATCTATGGCTACACCTTCGGTTCG		4	3.619975022172347E-5	55	TCRBV01-01*01	TCRBV01	TCRBV01-01	01				TCRBD01-01*01	TCRBD01	TCRBD01-01	01				TCRBJ01-02*01	TCRBJ01	TCRBJ01-02	01				1	10	1	5	7	4	26	42	52	58	65	4	Out	VDJ
AACGCCTTGTTGCTGGGGGACTCGGCCCTCTATCTCTGTGCCAGCAGCGGGAGCGGCAGGGATGGCTATGGCTACACCTTCGGTTCG	CASSGSGRDGYGYTF	2	1.8099875110861736E-5	45	TCRBV05-06*01	TCRBV05	TCRBV05-06	01								TCRBD01,TCRBD02	TCRBD01-01,TCRBD02-01		TCRBJ01-02*01	TCRBJ01	TCRBJ01-02	01				4	8	4	3	4	4	36	48	56	61	65	2	In	VDJ
CTACACACCCTGCAGCCAGAAGACTCGGCCCTGTATCTCTGTGCCAGCAGCCAAGATTGGGGGGGCTATGGCTACACCTTCGGTTCG	CASSQDWGGYGYTF	2	1.8099875110861736E-5	42	TCRBV04-02*01	TCRBV04	TCRBV04-02	01				TCRBD02-01*01	TCRBD02	TCRBD02-01	01				TCRBJ01-02*01	TCRBJ01	TCRBJ01-02	01				0	2	9	0	0	4	39	56	58	-1	65	2	In	VDJ
CTGACAGTGACCAGTGCCCATCCTGAAGACAGCAGCTTCTACATCTGCAGTGCCCAGGGGGGGGGCTATGGCTACACCTTCGGTTCG	CSAQGGGYGYTF	3	2.71498126662926E-5	36	TCRBV20	TCRBV20				TCRBV20-01,TCRBV20-or09_02						TCRBD01,TCRBD02	TCRBD01-01,TCRBD02-01		TCRBJ01-02*01	TCRBJ01	TCRBJ01-02	01				6	1	4	1	4	4	45	53	54	61	65	3	In	VDJ
GTGAGCACCTTGGAGCTGGGGGACTCGGCCCTTTATCTTTGCGCCAGCAGCTCCCGGGACAGGGGCTATGGCTACACCTTCGGTTCG	CASSSRDRGYGYTF	5	4.5249687777154334E-5	42	TCRBV05-01*01	TCRBV05	TCRBV05-01	01				TCRBD01-01*01	TCRBD01	TCRBD01-01	01				TCRBJ01-02*01	TCRBJ01	TCRBJ01-02	01				3	3	0	2	0	4	39	52	55	-1	65	5	In	VDJ
CTGCTGTCGGCTGCTCCCTCCCAGACATCTGTGTACTTCTGTGCCAGCAAAGAAGGGGGGACCGGCTATGGCTACACCTTCGGTTCG	CASKEGGTGYGYTF	2	1.8099875110861736E-5	42	TCRBV06-05*01	TCRBV06	TCRBV06-05	01								TCRBD01,TCRBD02	TCRBD01-01,TCRBD02-01		TCRBJ01-02*01	TCRBJ01	TCRBJ01-02	01				7	4	5	1	6	4	39	49	53	59	65	2	In	VDJ
ATCCAGCAGGTAGTGCGAGGAGATTCGGCAGCTTATTTCTGTGCCAGCTCGGAATCCGGGACAGGCTATGGCTACACCTTCGGTTCG	CASSESGTGYGYTF	3	2.71498126662926E-5	42	TCRBV18-01*01	TCRBV18	TCRBV18-01	01				TCRBD01-01*01	TCRBD01	TCRBD01-01	01				TCRBJ01-02*01	TCRBJ01	TCRBJ01-02	01				6	7	0	4	0	4	39	50	57	-1	65	3	In	VDJ
AGGCTGCTGTCGGCTGCTCCCTCCCAGACATCTGTGTACTTCTGTGCCAGCAGTTACTCGCTACGCTATGGCTACACCTTCGGTTCG	CASSYSLRYGYTF	3	2.71498126662926E-5	39	TCRBV06-05*01	TCRBV06	TCRBV06-05	01				TCRBD02-01	TCRBD02	TCRBD02-01				01,02	TCRBJ01-02*01	TCRBJ01	TCRBJ01-02	01				0	1	4	9	2	4	42	59	60	63	65	3	In	VDJ
GTGACCAGTGCCCATCCTGAAGACAGCAGCTTCTACATCTGCAGTGCTAGCCCGACAGGGGATAGCTATGGCTACACCTTCGGTTCG	CSASPTGDSYGYTF	2	1.8099875110861736E-5	42	TCRBV20	TCRBV20				TCRBV20-01,TCRBV20-or09_02		TCRBD01-01*01	TCRBD01	TCRBD01-01	01				TCRBJ01-02*01	TCRBJ01	TCRBJ01-02	01				3	3	2	2	4	4	39	50	53	61	65	2	In	VDJ
ACTCTGACAGTGACCAGTGCCCATCCTGAAGACAGCAGCTTCTACATCTGCAGTGCTAATCCGAGCTATGGCTACACCTTCGGTTCG	CSANPSYGYTF	2	1.8099875110861736E-5	33	TCRBV20-01*01	TCRBV20	TCRBV20-01	01				TCRBD02-01*02	TCRBD02	TCRBD02-01	02				TCRBJ01-02*01	TCRBJ01	TCRBJ01-02	01				4	4	11	2	0	4	48	58	62	-1	65	2	In	VDJ
TGTCCCTAGAGTCTGCCATCCCCAACCAGACAGCTCTTTACTTCTGTGCCACCTCTTAGGCACAGCTATGGCTACACCTTCGGTTCG		4	3.619975022172347E-5	37	TCRBV24	TCRBV24				TCRBV24-01,TCRBV24-or09_02		TCRBD01-01*01	TCRBD01	TCRBD01-01	01				TCRBJ01-02*01	TCRBJ01	TCRBJ01-02	01				9	8	3	5	0	4	44	53	61	-1	65	4	Out	VDJ
GTGCAGCCTGCAGAACTGGAGGATTCTGGAGTTTATTTCTGTGCCAGCAGCCAGGACAGGGGAAGCTATGGCTACACCTTCGGTTCG	CASSQDRGSYGYTF	2	1.8099875110861736E-5	42	TCRBV14-01*01	TCRBV14	TCRBV14-01	01				TCRBD01-01*01	TCRBD01	TCRBD01-01	01				TCRBJ01-02*01	TCRBJ01	TCRBJ01-02	01				3	0	1	2	3	4	39	-1	53	62	65	2	In	VDJ
ACCAGTGCCCATCCTGAAGACAGCAGCTTCTACATCTGCAGTGCTAGAGATGAAGTAAAGGGGTCCTATGGCTACACCTTCGGTTCG	CSARDEVKGSYGYTF	2	1.8099875110861736E-5	45	TCRBV20	TCRBV20				TCRBV20-01,TCRBV20-or09_02		TCRBD01-01*01	TCRBD01	TCRBD01-01	01				TCRBJ01-02*01	TCRBJ01	TCRBJ01-02	01				0	8	5	2	2	4	36	50	58	63	65	2	In	VDJ
GAGTCGGCTGCTCCCTCCCAAACATCTGTGTACTTCTGTGCCAGCAGTTACTCGCGATCCGGGTCCTATGGCTACACCTTCGGTTCG	CASSYSRSGSYGYTF	2	1.8099875110861736E-5	45	TCRBV06	TCRBV06				TCRBV06-02,TCRBV06-03		TCRBD02-01	TCRBD02	TCRBD02-01				01,02	TCRBJ01-02*01	TCRBJ01	TCRBJ01-02	01				0	6	8	4	2	4	36	53	59	63	65	2	In	VDJ
AGTGCCCATCCTGAAGACAGCAGCTTCTACATCTGCAGTGCTATACCAGAGAGAGGGTCAGGATCCTATGGCTACACCTTCGGTTCG	CSAIPERGSGSYGYTF	2	1.8099875110861736E-5	48	TCRBV20	TCRBV20				TCRBV20-01,TCRBV20-or09_02		TCRBD02-01*02	TCRBD02	TCRBD02-01	02				TCRBJ01-02*01	TCRBJ01	TCRBJ01-02	01				4	9	11	0	8	4	33	43	52	57	65	2	In	VDJ
TGTCGGCTGCTCCCTCCCAGACATCTGTGTACTTCTGTGCCAGCAGTTACGCAGGACCCAACAGCCTATGGCTACACCTTCGGTTCG		3	2.71498126662926E-5	46	TCRBV06-05*01	TCRBV06	TCRBV06-05	01								TCRBD01,TCRBD02	TCRBD01-01,TCRBD02-01		TCRBJ01-02*01	TCRBJ01	TCRBJ01-02	01				2	3	1	7	8	4	35	50	53	57	65	3	Out	VDJ
ACAGTGACCAGTGCCCATCCTGAAGACAGCAGCTTCTACATCTGCAGTGCTACGGGGGGACGGACCTATGGCTACACCTTCGGTTCG	CSATGGRTYGYTF	2	1.8099875110861736E-5	39	TCRBV20	TCRBV20				TCRBV20-01,TCRBV20-or09_02		TCRBD02-01*01	TCRBD02	TCRBD02-01	01				TCRBJ01-02*01	TCRBJ01	TCRBJ01-02	01				4	0	8	1	6	4	42	-1	52	59	65	2	In	VDJ
ATCCGCTCACCAGGCCTGGGGGACGCAGCCATGTACCTGTGTGCCACCAGCAGAGTTGCAGGAACCTATGGCTACACCTTCGGTTCG	CATSRVAGTYGYTF	2	1.8099875110861736E-5	42	TCRBV15-01*01	TCRBV15	TCRBV15-01	01				TCRBD01-01*01	TCRBD01	TCRBD01-01	01				TCRBJ01-02*01	TCRBJ01	TCRBJ01-02	01				1	3	4	4	3	4	39	55	58	62	65	2	In	VDJ
ATCAATTCCCTGGAGCTTGGTGACTCTGCTGTGTATTTCTGTGCCAGCAGCCATAGGGACGGTTACTATGGCTACACCTTCGGTTCG	CASSHRDGYYGYTF	2	1.8099875110861736E-5	42	TCRBV03	TCRBV03				TCRBV03-01,TCRBV03-02						TCRBD01,TCRBD02	TCRBD01-01,TCRBD02-01		TCRBJ01-02*01	TCRBJ01	TCRBJ01-02	01				3	2	0	7	4	3	39	53	55	60	64	2	In	VDJ
TCGGCTGCTCCCTCCCAGACATCTGTGTACTTCTGTGCCAGCAGTTACCCACCGGGACAGGGGTACTATGGCTACACCTTCGGTTCG	CASSYPPGQGYYGYTF	2	1.8099875110861736E-5	48	TCRBV06-05*01	TCRBV06	TCRBV06-05	01				TCRBD01-01*01	TCRBD01	TCRBD01-01	01				TCRBJ01-02*01	TCRBJ01	TCRBJ01-02	01				2	5	0	2	1	3	33	48	53	63	64	2	In	VDJ
AGCACCTTGGAGCTGGGGGACTCGGCCCTTTATCTTTGCGCCAGCAGCTTGGCCCCGATGACGTACTATGGCTACACCTTCGGTTCG	CASSLAPMTYYGYTF	2	1.8099875110861736E-5	45	TCRBV05-01*01	TCRBV05	TCRBV05-01	01								TCRBD01,TCRBD02	TCRBD01-01,TCRBD02-01		TCRBJ01-02*01	TCRBJ01	TCRBJ01-02	01				0	7	2	7	2	3	36	52	59	62	64	2	In	VDJ
GAAGCTCCTTCTCAGTGACTCTGGCTTCTATCTCTGTGCCTGGCAATAGACAGATAGGGGGACTACTATGGCTACACCTTCGGTTCG		1	9.049937555430868E-6	47	TCRBV30-01*01	TCRBV30	TCRBV30-01	01								TCRBD01,TCRBD02	TCRBD01-01,TCRBD02-01		TCRBJ01-02*01	TCRBJ01	TCRBJ01-02	01				5	12	5	1	3	3	34	43	55	61	64	1	Out	VDJ
ATCCAGCCCTCAGAACCCAGGGACTCAGCTGTGTACTTCTGTGCCAGCAGTCAAAGACTTGTGGACTATGGCTACACCTTCGGTTCG	CASSQRLVDYGYTF	1	9.049937555430868E-6	42	TCRBV12	TCRBV12				TCRBV12-03,TCRBV12-04		TCRBD02-01	TCRBD02	TCRBD02-01				01,02	TCRBJ01-02*01	TCRBJ01	TCRBJ01-02	01				5	4	2	10	5	3	39	51	55	59	64	1	In	VDJ
CTGACTGTGAGCAACATGAGCCCTGAAGACAGCAGCATATATCTCTGCAGCATCTACAGGGTGGACTATGGCTACACCTTCGGTTCG	CSIYRVDYGYTF	1	9.049937555430868E-6	36	TCRBV29-01*01	TCRBV29	TCRBV29-01	01				TCRBD01-01*01	TCRBD01	TCRBD01-01	01				TCRBJ01-02*01	TCRBJ01	TCRBJ01-02	01				8	4	3	3	3	3	45	51	55	61	64	1	In	VDJ
AGGCTGGAGTCGGCTGCTCCCTCCCAGACATCTGTGTACTTCTGTGCCAGCAGGGAGGGGGGGGACTATGGCTACACCTTCGGTTCG	CASREGGDYGYTF	3	2.71498126662926E-5	39	TCRBV06-01*01	TCRBV06	TCRBV06-01	01				TCRBD02-01*01	TCRBD02	TCRBD02-01	01				TCRBJ01-02*01	TCRBJ01	TCRBJ01-02	01				6	3	9	0	1	3	42	53	56	63	64	3	In	VDJ
CGCTCACCAGGCCTGGGGGACGCAGCCATGTACCTGTGTGCCACCAGCAATCCTGCGCGGGGGGACTATGGCTACACCTTCGGTTCG	CATSNPARGDYGYTF	2	1.8099875110861736E-5	45	TCRBV15-01*01	TCRBV15	TCRBV15-01	01				TCRBD02-01*01	TCRBD02	TCRBD02-01	01				TCRBJ01-02*01	TCRBJ01	TCRBJ01-02	01				4	7	7	1	0	3	36	49	56	-1	64	2	In	VDJ
GTGACCAGTGCCCATCCTGAAGACAGCAGCTTCTACATCTGCAGTGCTAGCCCTATCGGAGGGGACTATGGCTACACCTTCGGTTCG	CSASPIGGDYGYTF	2	1.8099875110861736E-5	42	TCRBV20	TCRBV20				TCRBV20-01,TCRBV20-or09_02		TCRBD02-01*02	TCRBD02	TCRBD02-01	02				TCRBJ01-02*01	TCRBJ01	TCRBJ01-02	01				3	7	10	0	1	3	39	50	57	63	64	2	In	VDJ
AAGATCCAGCCCTCAGAACCCAGGGACTCAGCTGTGTACTTCTGTGCCAGCAGCCCTGACAGGGACTATGGCTACACCTTCGGTTCG	CASSPDRDYGYTF	1	9.049937555430868E-6	39	TCRBV12	TCRBV12				TCRBV12-03,TCRBV12-04		TCRBD01-01*01	TCRBD01	TCRBD01-01	01				TCRBJ01-02*01	TCRBJ01	TCRBJ01-02	01				6	4	2	3	0	3	42	53	57	-1	64	1	In	VDJ
ACAGTGACCAGTGCCCATCCTGAAGACAGCAGCTTCTACATCTGCAGTGCTGCCAGGGACAGGGACTATGGCTACACCTTCGGTTCG	CSAARDRDYGYTF	2	1.8099875110861736E-5	39	TCRBV20	TCRBV20				TCRBV20-01,TCRBV20-or09_02		TCRBD01-01*01	TCRBD01	TCRBD01-01	01				TCRBJ01-02*01	TCRBJ01	TCRBJ01-02	01				5	4	0	3	0	3	42	51	55	-1	64	2	In	VDJ
GTGAACGCCTTGGAGCTGGACGACTCGGCCCTGTATCTCTGTGCCAGCAGCTTGTCTTGGACGGACTATGGCTACACCTTCGGTTCG	CASSLSWTDYGYTF	2	1.8099875110861736E-5	42	TCRBV05-04*01	TCRBV05	TCRBV05-04	01								TCRBD01,TCRBD02	TCRBD01-01,TCRBD02-01		TCRBJ01-02*01	TCRBJ01	TCRBJ01-02	01				1	4	1	7	2	3	39	54	58	62	64	2	In	VDJ
ATCCAGCAGGTAGTGCGAGGAGATTCGGCAGCTTATTTCTGTGCCAGCTCTACCCAGGGGGGCGACTATGGCTACACCTTCGGTTCG	CASSTQGGDYGYTF	3	2.71498126662926E-5	42	TCRBV18-01*01	TCRBV18	TCRBV18-01	01				TCRBD01-01*01	TCRBD01	TCRBD01-01	01				TCRBJ01-02*01	TCRBJ01	TCRBJ01-02	01				6	4	4	1	3	3	39	50	54	61	64	3	In	VDJ
GAGTCTGCCAGGCCCTCACATACCTCTCAGTACCTCTGTGCCAGCAGGGAAGGGGGAAGGGGAGACTATGGCTACACCTTCGGTTCG	CASREGGRGDYGYTF	4	3.619975022172347E-5	45	TCRBV25-01*01	TCRBV25	TCRBV25-01	01								TCRBD01,TCRBD02	TCRBD01-01,TCRBD02-01		TCRBJ01-02*01	TCRBJ01	TCRBJ01-02	01				2	6	5	2	2	3	36	51	57	62	64	4	In	VDJ
GTGAGCACCTTGGAGCTGGGGGACTCGGCCCTTTATCTTTGCGCCAGCAGCTCGGAACAGGGCCACTATGGCTACACCTTCGGTTCG	CASSSEQGHYGYTF	2	1.8099875110861736E-5	42	TCRBV05-01*01	TCRBV05	TCRBV05-01	01				TCRBD01-01*01	TCRBD01	TCRBD01-01	01				TCRBJ01-02*01	TCRBJ01	TCRBJ01-02	01				3	4	3	3	2	3	39	52	56	62	64	2	In	VDJ
TTGGCTGCTCCCTCCCAGACATCTGTGTACTTCTGTGCCAGCAGTTACTCAGAACAGGGGGTTAACTATGGCTACACCTTCGGTTCG	CASSYSEQGVNYGYTF	2	1.8099875110861736E-5	48	TCRBV06-06	TCRBV06	TCRBV06-06				01,02	TCRBD01-01*01	TCRBD01	TCRBD01-01	01				TCRBJ01-02*01	TCRBJ01	TCRBJ01-02	01				0	3	3	1	1	1	33	50	53	61	62	2	In	VDJ
GTGAGCAACATGAGCCCTGAAGACAGCAGCATATATCTCTGCAGCGTTGAAACACCGGGAGTTAACTATGGCTACACCTTCGGTTCG	CSVETPGVNYGYTF	1	9.049937555430868E-6	42	TCRBV29-01*01	TCRBV29	TCRBV29-01	01				TCRBD02-01*02	TCRBD02	TCRBD02-01	02				TCRBJ01-02*01	TCRBJ01	TCRBJ01-02	01				2	4	8	2	1	1	39	51	55	61	62	1	In	VDJ
AGCAACATGAGCCCTGAAGACAGCAGCATATATCTCTGCAGCGTTGAAGGAGGTGGCAGAGTTAACTATGGCTACACCTTCGGTTCG	CSVEGGGRVNYGYTF	1	9.049937555430868E-6	45	TCRBV29-01*01	TCRBV29	TCRBV29-01	01				TCRBD02-01*02	TCRBD02	TCRBD02-01	02				TCRBJ01-02*01	TCRBJ01	TCRBJ01-02	01				1	0	11	1	9	1	36	-1	49	53	62	1	In	VDJ
ACTGTGAGCAACATGAGCCCTGAAGACAGCAGCATATATCTCTGCAGCGCCAGGACAGGGATTAACTATGGCTACACCTTCGGTTCG	CSARTGINYGYTF	1	9.049937555430868E-6	39	TCRBV29-01*01	TCRBV29	TCRBV29-01	01				TCRBD01-01*01	TCRBD01	TCRBD01-01	01				TCRBJ01-02*01	TCRBJ01	TCRBJ01-02	01				7	3	1	3	2	1	42	49	52	60	62	1	In	VDJ
TGAACGCCTTGGAGCTGGACGACTCGGCCCTGTATCTCTGTGCCAGCACCGTGGACAGGGGGTAACTATGGCTACACCTTCGGTTCG		2	1.8099875110861736E-5	43	TCRBV05-04*01	TCRBV05	TCRBV05-04	01				TCRBD01-01*01	TCRBD01	TCRBD01-01	01				TCRBJ01-02*01	TCRBJ01	TCRBJ01-02	01				6	4	1	1	0	1	38	48	52	-1	62	2	Out	VDJ
ATCCAGCCCTCAGAACCCAGGGACTCAGCTGTGTACTTCTGTGCCAGCAGTCCCGACAGGGGTAACTATGGCTACACCTTCGGTTCG	CASSPDRGNYGYTF	1	9.049937555430868E-6	42	TCRBV12	TCRBV12				TCRBV12-03,TCRBV12-04		TCRBD01-01*01	TCRBD01	TCRBD01-01	01				TCRBJ01-02*01	TCRBJ01	TCRBJ01-02	01				5	3	2	2	0	1	39	51	54	-1	62	1	In	VDJ
GTGCAGCCTGCAGAACTGGAGGATTCTGGAGTTTATTTCTGTGCCAGCATGAAACAGGGGTCTAACTATGGCTACACCTTCGGTTCG	CASMKQGSNYGYTF	2	1.8099875110861736E-5	42	TCRBV14-01*01	TCRBV14	TCRBV14-01	01				TCRBD01-01*01	TCRBD01	TCRBD01-01	01				TCRBJ01-02*01	TCRBJ01	TCRBJ01-02	01				7	4	3	2	1	0	39	49	53	60	61	2	In	VDJ
CTGCAGCCAGAAGACTCGGCCCTGTATCTCTGTGCCAGCAGCCAAGATCGTGTGCAGCCATCTAACTATGGCTACACCTTCGGTTCG	CASSQDRVQPSNYGYTF	2	1.8099875110861736E-5	51	TCRBV04-02*01	TCRBV04	TCRBV04-02	01								TCRBD01,TCRBD02	TCRBD01-01,TCRBD02-01		TCRBJ01-02*01	TCRBJ01	TCRBJ01-02	01				0	7	4	5	4	0	30	47	54	57	61	2	In	VDJ
ACTCTGGAGTCTGCTGCCTCCTCCCAGACATCTGTATATTTCTGCGCCAGCAGTCCGAGTGCTAACTATGGCTACACCTTCGGTTCG	CASSPSANYGYTF	4	3.619975022172347E-5	39	TCRBV10-01	TCRBV10	TCRBV10-01				01,02	TCRBD02-01*02	TCRBD02	TCRBD02-01	02				TCRBJ01-02*01	TCRBJ01	TCRBJ01-02	01				5	2	11	2	2	0	42	54	56	59	61	4	In	VDJ
CAGCCCTCAGAACCCAGGGACTCAGCTGTGTACTTCTGTGCCAGCAGTTTTGGTCCGCCGGCTAACTATGGCTACACCTTCGGTTCG	CASSFGPPANYGYTF	1	9.049937555430868E-6	45	TCRBV12	TCRBV12				TCRBV12-03,TCRBV12-04		TCRBD02-01	TCRBD02	TCRBD02-01				01,02	TCRBJ01-02*01	TCRBJ01	TCRBJ01-02	01				3	8	8	5	0	0	36	50	58	-1	61	1	In	VDJ
TGTGAGCACCTTGGAGCTGGGGGACTCGGCCCTTTATCTTTGCGCCAGCAGCTCGGGACAGCTAACTATGGCTACACCTTCGGTTCG		2	1.8099875110861736E-5	41	TCRBV05-01*01	TCRBV05	TCRBV05-01	01				TCRBD01-01*01	TCRBD01	TCRBD01-01	01				TCRBJ01-02*01	TCRBJ01	TCRBJ01-02	01				3	1	0	5	0	0	40	53	54	-1	61	2	Out	VDJ
CACGCCCTGCAGCCAGAAGACTCAGCCCTGTATCTCTGCGCCAGCAGCCAAGAGATAGGGCCTAACTATGGCTACACCTTCGGTTCG	CASSQEIGPNYGYTF	2	1.8099875110861736E-5	45	TCRBV04-01*01	TCRBV04	TCRBV04-01	01								TCRBD01,TCRBD02	TCRBD01-01,TCRBD02-01		TCRBJ01-02*01	TCRBJ01	TCRBJ01-02	01				0	3	5	3	1	0	36	53	56	60	61	2	In	VDJ
CGCACAGAGCAGGGGGACTCGGCCATGTATCTCTGTGCCAGCACCTCTACCCCCGCGGCCCCTAACTATGGCTACACCTTCGGTTCG	CASTSTPAAPNYGYTF	3	2.71498126662926E-5	48	TCRBV07-09	TCRBV07	TCRBV07-09				01,03	TCRBD02-01	TCRBD02	TCRBD02-01				01,02	TCRBJ01-02*01	TCRBJ01	TCRBJ01-02	01				7	11	7	5	3	0	33	43	54	58	61	3	In	VDJ
GTGAGCACCTTGGAGCTGGGGGACTCGGCCCTTTATCTTTGCGCCAGCAGCTCAGGGACACCTAACTATGGCTACACCTTCGGTTCG	CASSSGTPNYGYTF	2	1.8099875110861736E-5	42	TCRBV05-01*01	TCRBV05	TCRBV05-01	01				TCRBD01-01*01	TCRBD01	TCRBD01-01	01				TCRBJ01-02*01	TCRBJ01	TCRBJ01-02	01				3	2	0	6	1	0	39	52	54	60	61	2	In	VDJ
GAAGACAGCAGCATATATCTCTGCAGCGTTACCTTGATGGGAAAAGTTTTGGCCGGGACATTGAACTATGGCTACACCTTCGGTTCG	CSVTLMGKVLAGTLNYGYTF	2	1.8099875110861736E-5	60	TCRBV29-01*01	TCRBV29	TCRBV29-01	01				TCRBD01-01*01	TCRBD01	TCRBD01-01	01				TCRBJ01-02*01	TCRBJ01	TCRBJ01-02	01				5	24	0	6	3	2	21	30	54	60	63	2	In	VDJ
GAGTCTGCCAGGCCCTCACATACCTCTCAGTACCTCTGTGCCAGCAGTGAACCGGGACAACTGAACTATGGCTACACCTTCGGTTCG	CASSEPGQLNYGYTF	1	9.049937555430868E-6	45	TCRBV25-01*01	TCRBV25	TCRBV25-01	01				TCRBD01-01*01	TCRBD01	TCRBD01-01	01				TCRBJ01-02*01	TCRBJ01	TCRBJ01-02	01				2	2	0	6	4	2	36	51	53	59	63	1	In	VDJ
TGAAGATCCGGTCCACAAAGCTGGAGGACTCAGCCATGTACTTCTGTGCCAGCAAGGCGGGGGAACTATGGCTACACCTTCGGTTCG		2	1.8099875110861736E-5	37	TCRBV02-01*01	TCRBV02	TCRBV02-01	01				TCRBD02-01*01	TCRBD02	TCRBD02-01	01				TCRBJ01-02*01	TCRBJ01	TCRBJ01-02	01				7	2	7	2	0	2	44	54	56	-1	63	2	Out	VDJ
TTGGAGTCGGCTGCTCCCTCCCAAACATCTGTGTACTTCTGTGCCAGCAGTTTCAATACAGGGAACTATGGCTACACCTTCGGTTCG	CASSFNTGNYGYTF	2	1.8099875110861736E-5	42	TCRBV06	TCRBV06				TCRBV06-02,TCRBV06-03		TCRBD01-01*01	TCRBD01	TCRBD01-01	01				TCRBJ01-02*01	TCRBJ01	TCRBJ01-02	01				4	5	3	3	0	2	39	52	57	-1	63	2	In	VDJ
ACGATCCAGCGCACACAGCAGGAGGACTCGGCCGTGTATCTCTGTGCCAGCAGCCCGGGACGGAACTATGGCTACACCTTCGGTTCG	CASSPGRNYGYTF	2	1.8099875110861736E-5	39	TCRBV07-02*01	TCRBV07	TCRBV07-02	01								TCRBD01,TCRBD02	TCRBD01-01,TCRBD02-01		TCRBJ01-02*01	TCRBJ01	TCRBJ01-02	01				5	2	0	7	2	2	42	54	56	61	63	2	In	VDJ
GAGTTGGCTGCTCCCTCCCAGACATCTGTGTACTTCTGTGCCAGCAGTCTCGACCGACAGGGCAACTATGGCTACACCTTCGGTTCG	CASSLDRQGNYGYTF	2	1.8099875110861736E-5	45	TCRBV06-06	TCRBV06	TCRBV06-06				01,02	TCRBD01-01*01	TCRBD01	TCRBD01-01	01				TCRBJ01-02*01	TCRBJ01	TCRBJ01-02	01				5	7	2	3	1	2	36	48	55	62	63	2	In	VDJ
CTGTCGGCTGCTCCCTCCCAGACATCTGTGTACTTCTGTGCCAGCAGTTACTCCGGGACAGCCAACTATGGCTACACCTTCGGTTCG	CASSYSGTANYGYTF	3	2.71498126662926E-5	45	TCRBV06-05*01	TCRBV06	TCRBV06-05	01				TCRBD01-01*01	TCRBD01	TCRBD01-01	01				TCRBJ01-02*01	TCRBJ01	TCRBJ01-02	01				0	1	0	5	2	2	36	53	54	61	63	3	In	VDJ
AGTGCCCATCCTGAAGACAGCAGCTTCTACATCTGCAGTGCTAGGTCCAGGACCCTCACCCTAAACTATGGCTACACCTTCGGTTCG	CSARSRTLTLNYGYTF	2	1.8099875110861736E-5	48	TCRBV20	TCRBV20				TCRBV20-01,TCRBV20-or09_02						TCRBD01,TCRBD02	TCRBD01-01,TCRBD02-01		TCRBJ01-02*01	TCRBJ01	TCRBJ01-02	01				3	5	1	7	10	2	33	44	49	53	63	2	In	VDJ
ATCCGGTCCACAAAGCTGGAGGACTCAGCCATGTACTTCTGTGCCAGCTCCGGGACAGGAGAAAACTATGGCTACACCTTCGGTTCG	CASSGTGENYGYTF	2	1.8099875110861736E-5	42	TCRBV02-01*01	TCRBV02	TCRBV02-01	01				TCRBD01-01*01	TCRBD01	TCRBD01-01	01				TCRBJ01-02*01	TCRBJ01	TCRBJ01-02	01				8	3	0	4	4	2	39	48	51	59	63	2	In	VDJ
CTGCTGTCGGCTGCTCCCTCCCAGACATCTGTGTACTTCTGTGCCAGCAGTAACCCGGCACAAAACTATGGCTACACCTTCGGTTCG	CASSNPAQNYGYTF	4	3.619975022172347E-5	42	TCRBV06-05*01	TCRBV06	TCRBV06-05	01								TCRBD01,TCRBD02	TCRBD01-01,TCRBD02-01		TCRBJ01-02*01	TCRBJ01	TCRBJ01-02	01				5	8	3	6	1	2	39	51	59	62	63	4	In	VDJ
ACTCTGGAGTCAGCTACCCGCTCCCAGACATCTGTGTATTTCTGCGCCAGCAGTGAGTCGAACATATATGGCTACACCTTCGGTTCG	CASSESNIYGYTF	3	2.71498126662926E-5	39	TCRBV10-02*01	TCRBV10	TCRBV10-02	01				TCRBD01-01*01	TCRBD01	TCRBD01-01	01				TCRBJ01-02*01	TCRBJ01	TCRBJ01-02	01				0	2	3	6	2	5	42	59	61	64	66	3	In	VDJ
GAACCCAGGGACTCAGCTGTGTACTTCTGTGCCAGCAGTTTACAGGCAGGCCCTAACAATCCGGGATATGGCTACACCTTCGGTTCG	CASSLQAGPNNPGYGYTF	1	9.049937555430868E-6	54	TCRBV12	TCRBV12				TCRBV12-03,TCRBV12-04		TCRBD02-01*02	TCRBD02	TCRBD02-01	02				TCRBJ01-02*01	TCRBJ01	TCRBJ01-02	01				2	19	8	3	0	5	27	42	61	-1	66	1	In	VDJ
TTGGAGTCGGCTGCTCCCTCCCAAACATCTGTGTACTTCTGTGCCAGCAGTTACTCAGGACAGCCATATGGCTACACCTTCGGTTCG	CASSYSGQPYGYTF	4	3.619975022172347E-5	42	TCRBV06	TCRBV06				TCRBV06-02,TCRBV06-03		TCRBD01-01*01	TCRBD01	TCRBD01-01	01				TCRBJ01-02*01	TCRBJ01	TCRBJ01-02	01				0	1	1	5	3	5	39	56	57	63	66	4	In	VDJ
CACATCAATTCCCTGGAGCTTGGTGACTCTGCTGTGTATTTCTGTGCCAGCAGCCAAGGGACAGATGATGGCTACACCTTCGGTTCG	CASSQGTDDGYTF	2	1.8099875110861736E-5	39	TCRBV03	TCRBV03				TCRBV03-01,TCRBV03-02		TCRBD01-01*01	TCRBD01	TCRBD01-01	01				TCRBJ01-02*01	TCRBJ01	TCRBJ01-02	01				1	0	1	5	3	6	42	-1	58	64	67	2	In	VDJ
AGGCTGCTGTCGGCTGCTCCCTCCCAGACATCTGTGTACTTCTGTGCCAGCAGTTACCGTCAGGGGGATGGCTACACCTTCGGTTCG	CASSYRQGDGYTF	2	1.8099875110861736E-5	39	TCRBV06-05*01	TCRBV06	TCRBV06-05	01				TCRBD01-01*01	TCRBD01	TCRBD01-01	01				TCRBJ01-02*01	TCRBJ01	TCRBJ01-02	01				2	3	4	1	0	6	42	57	60	-1	67	2	In	VDJ
CTTGACATCCGCTCACCAGGCCTGGGGGACGCAGCCATGTACCTGTGTGCCACCAGCAAGGGGGAGGATGGCTACACCTTCGGTTCG	CATSKGEDGYTF	2	1.8099875110861736E-5	36	TCRBV15-01*01	TCRBV15	TCRBV15-01	01								TCRBD01,TCRBD02	TCRBD01-01,TCRBD02-01		TCRBJ01-02*01	TCRBJ01	TCRBJ01-02	01				4	0	5	1	3	6	45	-1	58	64	67	2	In	VDJ
CGCTCACCAGGCCTGGGGGACGCAGCCATGTACCTGTGTGCCACCAGCACCTGGGGGCGCAACCAGGATGGCTACACCTTCGGTTCG	CATSTWGRNQDGYTF	4	3.619975022172347E-5	45	TCRBV15-01*01	TCRBV15	TCRBV15-01	01				TCRBD01-01*01	TCRBD01	TCRBD01-01	01				TCRBJ01-02*01	TCRBJ01	TCRBJ01-02	01				4	3	6	0	9	6	36	49	52	58	67	4	In	VDJ
ATGAATGTGAGCACCTTGGAGCTGGGGGACTCGGCCCTTTATCTTTGCGCCAGCAGCTTGGGACTCGATGGCTACACCTTCGGTTCG	CASSLGLDGYTF	2	1.8099875110861736E-5	36	TCRBV05-01*01	TCRBV05	TCRBV05-01	01				TCRBD02-01	TCRBD02	TCRBD02-01				01,02	TCRBJ01-02*01	TCRBJ01	TCRBJ01-02	01				0	0	2	10	2	6	45	-1	61	65	67	2	In	VDJ
GTGACATCGGCCCAAAAGAACCCGACAGCTTTCTATCTCTGTGCCAGTAGTATAGCAGGAGGGATGCATGGCTACACCTTCGGTTCG	CASSIAGGMHGYTF	5	4.5249687777154334E-5	42	TCRBV19-01	TCRBV19	TCRBV19-01				01,02	TCRBD02-01*02	TCRBD02	TCRBD02-01	02				TCRBJ01-02*01	TCRBJ01	TCRBJ01-02	01				1	2	10	0	4	6	39	55	57	63	67	5	In	VDJ
GTGACCAGTGCCCATCCTGAAGACAGCAGCTTCTACATCTGCAGTGCTAGACTGACAGGGGCGGGTAATGGCTACACCTTCGGTTCG	CSARLTGAGNGYTF	2	1.8099875110861736E-5	42	TCRBV20	TCRBV20				TCRBV20-01,TCRBV20-or09_02		TCRBD01-01*01	TCRBD01	TCRBD01-01	01				TCRBJ01-02*01	TCRBJ01	TCRBJ01-02	01				2	2	2	2	6	6	39	51	53	61	67	2	In	VDJ
GAGATGAATGTGAGCACCTTGGAGCTGGGGGACTCGGCCCTTTATCTTTGCGCCAGCAGCTTGGGGAATGGCTACACCTTCGGTTCG	CASSLGNGYTF	2	1.8099875110861736E-5	33	TCRBV05-01*01	TCRBV05	TCRBV05-01	01								TCRBD01,TCRBD02	TCRBD01-01,TCRBD02-01		TCRBJ01-02*01	TCRBJ01	TCRBJ01-02	01				0	0	1	8	0	6	48	-1	64	-1	67	2	In	VDJ
CTGGAGTTGGCTGCTCCCTCCCAGACATCTGTGTACTTCTGTGCCAGCAGGCCCCAGGGGGTAAGGAATGGCTACACCTTCGGTTCG	CASRPQGVRNGYTF	2	1.8099875110861736E-5	42	TCRBV06-06	TCRBV06	TCRBV06-06				01,02	TCRBD01-01*01	TCRBD01	TCRBD01-01	01				TCRBJ01-02*01	TCRBJ01	TCRBJ01-02	01				6	4	4	1	6	6	39	50	54	61	67	2	In	VDJ
AGGCTGCTGTCGGCTGCTCCCTCCCAGACATCTGTGTACTTCTGTGCCAGCACCCCGGGACAGCACAATGGCTACACCTTCGGTTCG	CASTPGQHNGYTF	2	1.8099875110861736E-5	39	TCRBV06-05*01	TCRBV06	TCRBV06-05	01				TCRBD01-01*01	TCRBD01	TCRBD01-01	01				TCRBJ01-02*01	TCRBJ01	TCRBJ01-02	01				7	4	0	5	4	6	42	52	56	63	67	2	In	VDJ
CACCTACACGCCCTGCAGCCAGAAGACTCAGCCCTGTATCTCTGCGCCAGCAGCCTCGGGACAGGGTGGGGCTACACCTTCGGTTCG	CASSLGTGWGYTF	2	1.8099875110861736E-5	39	TCRBV04-01*01	TCRBV04	TCRBV04-01	01				TCRBD01-01*01	TCRBD01	TCRBD01-01	01				TCRBJ01-02*01	TCRBJ01	TCRBJ01-02	01				4	2	0	3	3	8	42	55	57	66	69	2	In	VDJ
TGGGGTTGGAGTCGGCTGCTCCCTCCCAAACATCTGTGTACTTCTGTGCCAACTCACATCTCCAACGGGGGCTACACCTTCGGTTCG		2	1.8099875110861736E-5	37	TCRBV06	TCRBV06				TCRBV06-02,TCRBV06-03		TCRBD02-01	TCRBD02	TCRBD02-01				01,02	TCRBJ01-02*01	TCRBJ01	TCRBJ01-02	01				10	14	8	4	0	8	44	51	65	-1	69	2	Out	VDJ
GTGAACGCCTTGTTGCTGGGGGACTCGGCCCTCTATCTCTGTGCCAGCCGACGGGACAGGGTTATAGGGGGCTACACCTTCGGTTCG	CASRRDRVIGGYTF	2	1.8099875110861736E-5	42	TCRBV05-06*01	TCRBV05	TCRBV05-06	01				TCRBD01-01*01	TCRBD01	TCRBD01-01	01				TCRBJ01-02*01	TCRBJ01	TCRBJ01-02	01				7	4	0	3	8	8	39	48	52	61	69	2	In	VDJ
ACAGTGACCAGTGCCCATCCTGAAGACAGCAGCTTCTACATCTGCAGTGCTAGAGACCCGGGCACTCGGGGCTACACCTTCGGTTCG	CSARDPGTRGYTF	2	1.8099875110861736E-5	39	TCRBV20	TCRBV20				TCRBV20-01,TCRBV20-or09_02						TCRBD01,TCRBD02	TCRBD01-01,TCRBD02-01		TCRBJ01-02*01	TCRBJ01	TCRBJ01-02	01				0	3	8	0	6	8	42	56	59	63	69	2	In	VDJ
GTCTGCCAGGCCCTCACATACCTCTCAGTACCTCTGTGCCAGCAGTGAAGGAGCAGACATCGAGGAAGGGGCTACACCTTCGGTTCG		1	9.049937555430868E-6	47	TCRBV25-01*01	TCRBV25	TCRBV25-01	01								TCRBD01,TCRBD02	TCRBD01-01,TCRBD02-01		TCRBJ01-02*01	TCRBJ01	TCRBJ01-02	01				2	6	2	6	10	8	34	49	55	59	69	1	Out	VDJ
CTGACGATCCAGCGCACACAGCAGGAGGACTCGGCCGTGTATCTCTGTGCCAGCAGCTTTTCGGCGGGCGGCTACACCTTCGGTTCG	CASSFSAGGYTF	2	1.8099875110861736E-5	36	TCRBV07-02*01	TCRBV07	TCRBV07-02	01				TCRBD02-01	TCRBD02	TCRBD02-01				01,02	TCRBJ01-02*01	TCRBJ01	TCRBJ01-02	01				3	4	7	4	1	8	45	59	63	68	69	2	In	VDJ
CTGCTGTCGGCTGCTCCCTCCCAGACATCTGTGTACTTCTGTGCCAGCATCCCCTCGTCAGGGGCACGCGGCTACACCTTCGGTTCG	CASIPSSGARGYTF	2	1.8099875110861736E-5	42	TCRBV06-05*01	TCRBV06	TCRBV06-05	01				TCRBD01-01*01	TCRBD01	TCRBD01-01	01				TCRBJ01-02*01	TCRBJ01	TCRBJ01-02	01				7	9	4	2	5	8	39	49	58	64	69	2	In	VDJ
CAGCCCTCAGAACCCAGGGACTCAGCTGTGTACTTCTGTGCCAGCAGTTCCCGGGACAGGGGAACGAGCGGCTACACCTTCGGTTCG	CASSSRDRGTSGYTF	3	2.71498126662926E-5	45	TCRBV12	TCRBV12				TCRBV12-03,TCRBV12-04		TCRBD01-01*01	TCRBD01	TCRBD01-01	01				TCRBJ01-02*01	TCRBJ01	TCRBJ01-02	01				4	3	0	2	7	8	36	49	52	62	69	3	In	VDJ
CCGCTCAGGCTGCTGTCGGCTGCTCCCTCCCAGACATCTGTGTACTTCTGTGCCAGCAGCCAGGGAAGCGGCTACACCTTCGGTTCG	CASSQGSGYTF	2	1.8099875110861736E-5	33	TCRBV06-05*01	TCRBV06	TCRBV06-05	01				TCRBD01-01*01	TCRBD01	TCRBD01-01	01				TCRBJ01-02*01	TCRBJ01	TCRBJ01-02	01				6	1	4	3	4	8	48	59	60	65	69	2	In	VDJ
AGCAACATGAGCCCTGAAGACAGCAGCATATATCTCTGCAGCGTGTACCTACCGGGACAGGGGGCATCCGGCTACACCTTCGGTTCG	CSVYLPGQGASGYTF	1	9.049937555430868E-6	45	TCRBV29-01*01	TCRBV29	TCRBV29-01	01				TCRBD01-01*01	TCRBD01	TCRBD01-01	01				TCRBJ01-02*01	TCRBJ01	TCRBJ01-02	01				6	9	0	0	4	8	36	44	53	65	69	1	In	VDJ
TCCACTCTGAAGATCCAGCCCTCAGAACCCAGGGACTCAGCTGTGTACTTCTGTGCCAGCAGCTTTCCCGGCTACACCTTCGGTTCG	CASSFPGYTF	3	2.71498126662926E-5	30	TCRBV12	TCRBV12				TCRBV12-03,TCRBV12-04		TCRBD02-01	TCRBD02	TCRBD02-01				01,02	TCRBJ01-02*01	TCRBJ01	TCRBJ01-02	01				6	0	4	10	5	8	51	-1	62	64	69	3	In	VDJ
ACCTACACACCCTGCAGCCAGAAGACTCGGCCCTGTATCTCTGCGCCAGCAGCCAAGCAGGGGTCGCCCGGCTACACCTTCGGTTCG		1	9.049937555430868E-6	40	TCRBV04-03*01	TCRBV04	TCRBV04-03	01				TCRBD01-01*01	TCRBD01	TCRBD01-01	01				TCRBJ01-02*01	TCRBJ01	TCRBJ01-02	01				1	0	4	2	6	8	41	-1	57	63	69	1	Out	VDJ
ACCTTGGAGATCCAGCGCACAGAGCAGGGGGACTCGGCCATGTATCTCTGTGCCAGCAGCGTCGGGGTAGGCTACACCTTCGGTTCG	CASSVGVGYTF	3	2.71498126662926E-5	33	TCRBV07-09	TCRBV07	TCRBV07-09				01,03	TCRBD02-01*01	TCRBD02	TCRBD02-01	01				TCRBJ01-02*01	TCRBJ01	TCRBJ01-02	01				5	2	8	3	2	8	48	60	62	67	69	3	In	VDJ
GAGTCGGCTGCTCCCTCCCAGACATCTGTGTACTTCTGTGCCAGCAGTGAAGCAGGGCCAGGGCTTGGAGGCTACACCTTCGGTTCG	CASSEAGPGLGGYTF	4	3.619975022172347E-5	45	TCRBV06-01*01	TCRBV06	TCRBV06-01	01				TCRBD01-01*01	TCRBD01	TCRBD01-01	01				TCRBJ01-02*01	TCRBJ01	TCRBJ01-02	01				0	5	4	3	6	8	36	53	58	63	69	4	In	VDJ
AGGCTGCTGTCGGCTGCTCCCTCCCAGACATCTGTGTACTTCTGTGCCAGTCGACAGGGTCAAGGTGGAGGCTACACCTTCGGTTCG	CASRQGQGGGYTF	2	1.8099875110861736E-5	39	TCRBV06-05*01	TCRBV06	TCRBV06-05	01				TCRBD01-01*01	TCRBD01	TCRBD01-01	01				TCRBJ01-02*01	TCRBJ01	TCRBJ01-02	01				9	2	2	3	10	8	42	50	52	59	69	2	In	VDJ
AATTCCCTGGAGCTTGGTGACTCTGCTGTGTATTTCTGTGCCAGCAGCCAAGATTCAGGGCGGCGTGGAGGCTACACCTTCGGTTCG	CASSQDSGRRGGYTF	2	1.8099875110861736E-5	45	TCRBV03	TCRBV03				TCRBV03-01,TCRBV03-02		TCRBD01-01*01	TCRBD01	TCRBD01-01	01				TCRBJ01-02*01	TCRBJ01	TCRBJ01-02	01				0	2	4	3	9	8	36	53	55	60	69	2	In	VDJ
GAGTCTGCCAGGCCCTCACATACCTCTCAGTACCTCTGTGCCAGCAGTGCCATAACAGGGGACCCAGGAGGCTACACCTTCGGTTCG	CASSAITGDPGGYTF	1	9.049937555430868E-6	45	TCRBV25-01*01	TCRBV25	TCRBV25-01	01				TCRBD01-01*01	TCRBD01	TCRBD01-01	01				TCRBJ01-02*01	TCRBJ01	TCRBJ01-02	01				4	5	3	2	8	8	36	49	54	61	69	1	In	VDJ
AAGATCCAGCCCTCAGAACCCAGGGACTCAGCTGTGTACTTCTGTGCCACGCGAGGGGGGGGCATGGAAGGCTACACCTTCGGTTCG	CATRGGGMEGYTF	1	9.049937555430868E-6	39	TCRBV12	TCRBV12				TCRBV12-03,TCRBV12-04		TCRBD02-01*01	TCRBD02	TCRBD02-01	01				TCRBJ01-02*01	TCRBJ01	TCRBJ01-02	01				10	5	9	0	8	8	42	49	54	61	69	1	In	VDJ
CTGCTGTCGGCTGCTCCCTCCCAGACATCTGTGTACTTCTGTGCCAGCAGTTACCGTGGGACAGGGGAAGGCTACACCTTCGGTTCG	CASSYRGTGEGYTF	2	1.8099875110861736E-5	42	TCRBV06-05*01	TCRBV06	TCRBV06-05	01				TCRBD01-01*01	TCRBD01	TCRBD01-01	01				TCRBJ01-02*01	TCRBJ01	TCRBJ01-02	01				2	3	0	2	2	8	39	54	57	67	69	2	In	VDJ
CTCAGGCTGCTGTCGGCTGCTCCCTCCCAGACATCTGTGTACTTCTGTGCCAGCAGTCAGGACGGATTTAGCTACACCTTCGGTTCG	CASSQDGFSYTF	2	1.8099875110861736E-5	36	TCRBV06-05*01	TCRBV06	TCRBV06-05	01								TCRBD01,TCRBD02	TCRBD01-01,TCRBD02-01		TCRBJ01-02*01	TCRBJ01	TCRBJ01-02	01				5	2	1	7	7	9	45	57	59	63	70	2	In	VDJ
AGCTCTCTGGAGCTGGGGGACTCAGCTTTGTATTTCTGTGCCAGCAGCGTAGAAGGGACGGTGGCTAGTAGCTACACCTTCGGTTCG	CASSVEGTVASSYTF	2	1.8099875110861736E-5	45	TCRBV09-01	TCRBV09	TCRBV09-01				01,02					TCRBD01,TCRBD02	TCRBD01-01,TCRBD02-01		TCRBJ01-02*01	TCRBJ01	TCRBJ01-02	01				0	2	0	7	11	9	36	52	54	59	70	2	In	VDJ
CTGGGGTTGGAGTCGGCTGCTCCCTCCCAAACATCTGTGTACTTCTGTGCCAGCAGTTACTCGAACACTTACTACACCTTCGGTTCG	CASSYSNTYYTF	2	1.8099875110861736E-5	36	TCRBV06	TCRBV06				TCRBV06-02,TCRBV06-03						TCRBD01,TCRBD02	TCRBD01-01,TCRBD02-01		TCRBJ01-02*01	TCRBJ01	TCRBJ01-02	01				0	2	3	6	4	10	45	62	64	67	71	2	In	VDJ
ACTCTGACTGTGAGCAACATGAGCCCTGAAGACAGCAGCATATATCTCTGCAGCGTTGAAAGGGTTGGGGACTACACCTTCGGTTCG	CSVERVGDYTF	1	9.049937555430868E-6	33	TCRBV29-01*01	TCRBV29	TCRBV29-01	01								TCRBD01,TCRBD02	TCRBD01-01,TCRBD02-01		TCRBJ01-02*01	TCRBJ01	TCRBJ01-02	01				2	7	0	8	0	10	48	60	67	-1	71	1	In	VDJ
ATGAATGTGAGCACCTTGGAGCTGGGGGACTCGGCCCTTTATCTTTGCGCCAGCAGCTTGGTTCAGGGGCACTACACCTTCGGTTCG	CASSLVQGHYTF	2	1.8099875110861736E-5	36	TCRBV05-01*01	TCRBV05	TCRBV05-01	01				TCRBD01-01*01	TCRBD01	TCRBD01-01	01				TCRBJ01-02*01	TCRBJ01	TCRBJ01-02	01				0	2	4	2	2	10	45	61	63	69	71	2	In	VDJ
GAGTCTGCCAGGCCCTCACATACCTCTCAGTACCTCTGTGCCAGCAGTGCGGAACGTAGCGGGGGCATTTTTGTTTACTTCGGGCCG	CASSAERSGGIFVYF	1	9.049937555430868E-6	45	TCRBV25-01*01	TCRBV25	TCRBV25-01	01				TCRBD02-01*01	TCRBD02	TCRBD02-01	01				TCRBJ02-07*01	TCRBJ02	TCRBJ02-07	01				4	7	5	2	10	13	36	49	56	65	75	1	In	VDJ
ATCCAGCGCACACAGCAGGAGGACTCGGCCGTGTATCTCTGTGCCAGCTCTTCAACCGCCTTGGCCGGGTCACGGTACTTCGGGCCG	CASSSTALAGSRYF	2	1.8099875110861736E-5	42	TCRBV07-02*01	TCRBV07	TCRBV07-02	01				TCRBD02-01	TCRBD02	TCRBD02-01				01,02	TCRBJ02-07*01	TCRBJ02	TCRBJ02-07	01				8	17	8	4	5	12	39	48	65	69	74	2	In	VDJ
ACTCTGACAGTGACCAGTGCCCATCCTGAAGACAGCAGCTTCTACATCTGCAGTGCTAGATTAGGACCGGCTCAGTACTTCGGGCCG	CSARLGPAQYF	1	9.049937555430868E-6	33	TCRBV20-01*01	TCRBV20	TCRBV20-01	01								TCRBD01,TCRBD02	TCRBD01-01,TCRBD02-01		TCRBJ02-07*01	TCRBJ02	TCRBJ02-07	01				2	3	1	7	5	10	48	60	63	67	72	1	In	VDJ
GAGATGAATGTGAGCACCTTGGAGCTGGGGGACTCGGCCCTTTATCTTTGCGCCAGCAGCCCCGACGTGGTGCAGTACTTCGGGCCG	CASSPDVVQYF	3	2.71498126662926E-5	33	TCRBV05-01*01	TCRBV05	TCRBV05-01	01								TCRBD01,TCRBD02	TCRBD01-01,TCRBD02-01		TCRBJ02-07*01	TCRBJ02	TCRBJ02-07	01				4	3	2	7	5	9	48	60	63	66	71	3	In	VDJ
CTCACTCTGGAGTCCGCTACCAGCTCCCAGACATCTGTGTACTTCTGTGCCATCAGTGACCCGATAGCTGGGCAGTACTTCGGGCCG	CAISDPIAGQYF	2	1.8099875110861736E-5	36	TCRBV10-03*01	TCRBV10	TCRBV10-03	01				TCRBD02-01	TCRBD02	TCRBD02-01				01,02	TCRBJ02-07*01	TCRBJ02	TCRBJ02-07	01				3	5	5	7	3	9	45	59	64	68	71	2	In	VDJ
CTGGAGCTTGGTGACTCTGCTGTGTATTTCTGTGCCAGCAGCCAAGGGGTGTGGGACAGGGGGCCGTTGGGGCAGTACTTCGGGCCG	CASSQGVWDRGPLGQYF	2	1.8099875110861736E-5	51	TCRBV03	TCRBV03				TCRBV03-01,TCRBV03-02		TCRBD01-01*01	TCRBD01	TCRBD01-01	01				TCRBJ02-07*01	TCRBJ02	TCRBJ02-07	01				1	6	0	0	7	9	30	46	52	64	71	2	In	VDJ
AGGCTGCTGTCGGCTGCTCCCTCCCAGACATCTGTGTACTTCTGTGCCAGCAGTTGACCGGGGTGCCGGCGGCAGTACTTCGGGCCG	CASS*PGCRRQYF	2	1.8099875110861736E-5	39	TCRBV06-05*01	TCRBV06	TCRBV06-05	01				TCRBD02-01*01	TCRBD02	TCRBD02-01	01				TCRBJ02-07*01	TCRBJ02	TCRBJ02-07	01				4	3	8	3	8	9	42	55	58	63	71	2	Stop	VDJ
CTTCACATCAATTCCCTGGAGCTTGGTGACTCTGCTGTGTATTTCTGTGCCAGCAGCCAAGGTCTGGGCCGGCAGTACTTCGGGCCG	CASSQGLGRQYF	5	4.5249687777154334E-5	36	TCRBV03	TCRBV03				TCRBV03-01,TCRBV03-02		TCRBD01-01*01	TCRBD01	TCRBD01-01	01				TCRBJ02-07*01	TCRBJ02	TCRBJ02-07	01				1	4	8	0	2	9	45	61	65	69	71	5	In	VDJ
GTGAACGCCTTGTTGCTGGGGGACTCGGCCCTCTATCTCTGTGCCAGCAGCTTCCGGGGTTGGGCCTATGAGCAGTACTTCGGGCCG	CASSFRGWAYEQYF	1	9.049937555430868E-6	42	TCRBV05-06*01	TCRBV05	TCRBV05-06	01				TCRBD02-01*01	TCRBD02	TCRBD02-01	01				TCRBJ02-07*01	TCRBJ02	TCRBJ02-07	01				2	1	8	3	10	7	39	53	54	59	69	1	In	VDJ
CTGACAGTGACCAGTGCCCATCCTGAAGACAGCAGCTTCTACATCTGCAGTGCTAGTACAGCCGTTTTGGAGCAGTACTTCGGGCCG	CSASTAVLEQYF	1	9.049937555430868E-6	36	TCRBV20	TCRBV20				TCRBV20-01,TCRBV20-or09_02		TCRBD01-01*01	TCRBD01	TCRBD01-01	01				TCRBJ02-07*01	TCRBJ02	TCRBJ02-07	01				3	1	3	5	8	7	45	56	57	61	69	1	In	VDJ
CTGCTGTCGGCTGCTCCCTCCCAGACATCTGTGTACTTCTGTGCCAGCAGCTCCGGGACAGCAGTCTTGGAGCAGTACTTCGGGCCG	CASSSGTAVLEQYF	2	1.8099875110861736E-5	42	TCRBV06-05*01	TCRBV06	TCRBV06-05	01				TCRBD01-01*01	TCRBD01	TCRBD01-01	01				TCRBJ02-07*01	TCRBJ02	TCRBJ02-07	01				6	4	0	5	8	7	39	50	54	61	69	2	In	VDJ
CCTGCAGCCAGAAGACTCGGCCCTGTATCTCTGCGCCCCCGATTTTCTGGAGCTAGGATGCGGGGCTGGGAGCAGTACTTCGGGCCG		1	9.049937555430868E-6	50	TCRBV04-03*01	TCRBV04	TCRBV04-03	01				TCRBD02-01*01	TCRBD02	TCRBD02-01	01				TCRBJ02-07*01	TCRBJ02	TCRBJ02-07	01				11	22	7	3	4	7	31	37	59	65	69	1	Out	VDJ
ATCCGCTCACCAGGCCTGGGGGACGCAGCCATGTACCTGTGTGCCACCAGCAGAGCGTCAGGGGGATGGGAGCAGTACTTCGGGCCG	CATSRASGGWEQYF	5	4.5249687777154334E-5	42	TCRBV15-01*01	TCRBV15	TCRBV15-01	01				TCRBD01-01*01	TCRBD01	TCRBD01-01	01				TCRBJ02-07*01	TCRBJ02	TCRBJ02-07	01				1	3	4	1	4	7	39	55	58	65	69	5	In	VDJ
GATCCAGCGCACACAGCAGGAGGACTCGGCCGTGTATCTCTGTGCCAGCAGCTTCGACTAGCGTTGGGGGAGCAGTACTTCGGGCCG		2	1.8099875110861736E-5	41	TCRBV07-02*01	TCRBV07	TCRBV07-02	01				TCRBD02-01	TCRBD02	TCRBD02-01				01,02	TCRBJ02-07*01	TCRBJ02	TCRBJ02-07	01				3	1	2	6	6	7	40	54	55	63	69	2	Out	VDJ
AGCTCTCTGGAGCTGGGGGACTCAGCTTTGTATTTCTGTGCCAGCAGCGTAGCCGCGGACAGTCTGGGGGAGCAGTACTTCGGGCCG	CASSVAADSLGEQYF	2	1.8099875110861736E-5	45	TCRBV09-01	TCRBV09	TCRBV09-01				01,02	TCRBD01-01*01	TCRBD01	TCRBD01-01	01				TCRBJ02-07*01	TCRBJ02	TCRBJ02-07	01				0	4	1	5	7	7	36	52	56	62	69	2	In	VDJ
ACCCTGGAGTCTGCCAGGCCCTCACATACCTCTCAGTACCTCTGTGCCACCCGGACTAGCGGAATTGAGGAGCAGTACTTCGGGCCG	CATRTSGIEEQYF	1	9.049937555430868E-6	39	TCRBV25-01*01	TCRBV25	TCRBV25-01	01				TCRBD02-01	TCRBD02	TCRBD02-01				01,02	TCRBJ02-07*01	TCRBJ02	TCRBJ02-07	01				10	3	1	5	7	7	42	49	52	62	69	1	In	VDJ
ATCCAGCCCTCAGAACCCAGGGACTCAGCTGTGTACTTCTGTGCCAGCAGTTTGGGGGGCACTGCTGTCGAGCAGTACTTCGGGCCG	CASSLGGTAVEQYF	1	9.049937555430868E-6	42	TCRBV12	TCRBV12				TCRBV12-03,TCRBV12-04						TCRBD01,TCRBD02	TCRBD01-01,TCRBD02-01		TCRBJ02-07*01	TCRBJ02	TCRBJ02-07	01				3	1	6	0	8	6	39	53	54	60	68	1	In	VDJ
GAGATGAATGTGAGCACCTTGGAGCTGGGGGACTCGGCCCTTTATCTTTGCGCCAGCAGCTTGGCGGTCGAGCAGTACTTCGGGCCG	CASSLAVEQYF	2	1.8099875110861736E-5	33	TCRBV05-01*01	TCRBV05	TCRBV05-01	01				TCRBD02-01	TCRBD02	TCRBD02-01				01,02	TCRBJ02-07*01	TCRBJ02	TCRBJ02-07	01				0	0	8	5	1	6	48	-1	64	67	68	2	In	VDJ
ACCTTGGAGCTGGGGGACTCGGCCCTTTATCTTTGCGCCAGCAGCTTGGGAACCGGGACAAGGACCCTCGAGCAGTACTTCGGGCCG	CASSLGTGTRTLEQYF	2	1.8099875110861736E-5	48	TCRBV05-01*01	TCRBV05	TCRBV05-01	01				TCRBD01-01*01	TCRBD01	TCRBD01-01	01				TCRBJ02-07*01	TCRBJ02	TCRBJ02-07	01				0	5	0	6	8	6	33	49	54	60	68	2	In	VDJ
TCCCTGGAGCTTGGTGACTCTGCTGTGTATTTCTGTGCCAGCAGCTCCCTAGGCACAGGGAATTTTGGCGAGCAGTACTTCGGGCCG	CASSSLGTGNFGEQYF	2	1.8099875110861736E-5	48	TCRBV03	TCRBV03				TCRBV03-01,TCRBV03-02		TCRBD01-01*01	TCRBD01	TCRBD01-01	01				TCRBJ02-07*01	TCRBJ02	TCRBJ02-07	01				5	9	3	3	8	6	33	45	54	60	68	2	In	VDJ
CTGAGCTCTCTGGAGCTGGGGGACTCAGCTTTGTATTTCTGTGCCAGCAGCGTAGTAGCGGGAGATGGCGAGCAGTACTTCGGGCCG	CASSVVAGDGEQYF	2	1.8099875110861736E-5	42	TCRBV09-01	TCRBV09	TCRBV09-01				01,02	TCRBD02-01*02	TCRBD02	TCRBD02-01	02				TCRBJ02-07*01	TCRBJ02	TCRBJ02-07	01				0	0	5	2	4	6	39	-1	55	64	68	2	In	VDJ
CTGAATGTGAACGCCTTGGAGCTGGACGACTCGGCCCTGTATCTCTGTGCCACCCTGGACCCGTGGGGCGAGCAGTACTTCGGGCCG	CATLDPWGEQYF	2	1.8099875110861736E-5	36	TCRBV05-04*01	TCRBV05	TCRBV05-04	01								TCRBD01,TCRBD02	TCRBD01-01,TCRBD02-01		TCRBJ02-07*01	TCRBJ02	TCRBJ02-07	01				9	4	1	7	8	6	45	52	56	60	68	2	In	VDJ
TGCAGCCAGAAGACTCAGCCCTGTATCTCTGCGCCAGCAGCCAAGCGAACCTCGGGACTAGGTCTCGGCGAGCAGTACTTCGGGCCG		4	3.619975022172347E-5	52	TCRBV04-01*01	TCRBV04	TCRBV04-01	01				TCRBD02-01	TCRBD02	TCRBD02-01				01,02	TCRBJ02-07*01	TCRBJ02	TCRBJ02-07	01				1	8	0	8	7	6	29	45	53	61	68	4	Out	VDJ
GTCTGCCATCCCCAACCAGACAGCTCTTTACTTCTGTGCCACCAGTCTACTAGCGCACTCCAACGCGGCGAGCAGTACTTCGGGCCG		2	1.8099875110861736E-5	47	TCRBV24	TCRBV24				TCRBV24-01,TCRBV24-or09_02		TCRBD02-01	TCRBD02	TCRBD02-01				01,02	TCRBJ02-07*01	TCRBJ02	TCRBJ02-07	01				6	2	3	6	13	6	34	46	48	55	68	2	Out	VDJ
TTTCCCGCTCAGGCTGCTGTCGGCTGCTCCCTCCCAGACATCTGTGTACTTCTGTGCCAGCCTTCCGGCGAGCAGTACTTCGGGCCG		4	3.619975022172347E-5	29	TCRBV06-05*01	TCRBV06	TCRBV06-05	01				TCRBD02-01	TCRBD02	TCRBD02-01				01,02	TCRBJ02-07*01	TCRBJ02	TCRBJ02-07	01				8	4	8	5	0	6	52	61	65	-1	68	4	Out	VDJ
CGGTCCACAAAGCTGGAGGACTCAGCCATGTACTTCTGTGCCACGAAGTACCAGGGGGAAGTTTTAGGCGAGCAGTACTTCGGGCCG	CATKYQGEVLGEQYF	2	1.8099875110861736E-5	45	TCRBV02-01*01	TCRBV02	TCRBV02-01	01				TCRBD01-01*01	TCRBD01	TCRBD01-01	01				TCRBJ02-07*01	TCRBJ02	TCRBJ02-07	01				10	8	4	1	10	6	36	43	51	58	68	2	In	VDJ
ACTGTGAGCAACATGAGCCCTGAAGACAGCAGCATATATCTCTGCAGCGTTGAATTGGTAGGGGTAGGCGAGCAGTACTTCGGGCCG	CSVELVGVGEQYF	1	9.049937555430868E-6	39	TCRBV29-01*01	TCRBV29	TCRBV29-01	01				TCRBD01-01*01	TCRBD01	TCRBD01-01	01				TCRBJ02-07*01	TCRBJ02	TCRBJ02-07	01				2	5	5	2	4	6	42	54	59	64	68	1	In	VDJ
AATGTGAGCACCTTGGAGCTGGGGGACTCGGCCCTTTATCTTTGCGCCAGCAGCTTGGCGGATTATCGCGAGCAGTACTTCGGGCCG	CASSLADYREQYF	2	1.8099875110861736E-5	39	TCRBV05-01*01	TCRBV05	TCRBV05-01	01								TCRBD01,TCRBD02	TCRBD01-01,TCRBD02-01		TCRBJ02-07*01	TCRBJ02	TCRBJ02-07	01				0	1	1	8	6	6	42	58	59	62	68	2	In	VDJ
ACTGTGACATCGGCCCAAAAGAACCCGACAGCTTTCTATCTCTGTGCCAGTAGTCCCCCCTCTAGGCGCGAGCAGTACTTCGGGCCG	CASSPPSRREQYF	6	5.42996253325852E-5	39	TCRBV19-01	TCRBV19	TCRBV19-01				01,02	TCRBD02-01	TCRBD02	TCRBD02-01				01,02	TCRBJ02-07*01	TCRBJ02	TCRBJ02-07	01				5	7	4	8	3	6	42	54	61	65	68	6	In	VDJ
CCGCTCAGGCTGGAGTTGGCTGCTCCCTCCCAGACATCTGTGTACTTCTGTGCCAGCGGAGTATCACGCGAGCAGTACTTCGGGCCG	CASGVSREQYF	2	1.8099875110861736E-5	33	TCRBV06-06	TCRBV06	TCRBV06-06				01,02	TCRBD02-01*02	TCRBD02	TCRBD02-01	02				TCRBJ02-07*01	TCRBJ02	TCRBJ02-07	01				8	0	10	2	7	6	48	-1	57	61	68	2	In	VDJ
ATCCAGCGCACACAGCAGGAGGACTCGGCCGTGTATCTCTGTGCCAGCAGCCGAGGGGAGCGGGATAGCGAGCAGTACTTCGGGCCG	CASSRGERDSEQYF	3	2.71498126662926E-5	42	TCRBV07-02*01	TCRBV07	TCRBV07-02	01				TCRBD02-01*02	TCRBD02	TCRBD02-01	02				TCRBJ02-07*01	TCRBJ02	TCRBJ02-07	01				5	7	6	3	3	6	39	51	58	65	68	3	In	VDJ
ACAGTGACCAGTGCCCATCCTGAAGACAGCAGCTTCTACATCTGCAGTGCTGTGACTAGCGGGGTGAGCGAGCAGTACTTCGGGCCG	CSAVTSGVSEQYF	1	9.049937555430868E-6	39	TCRBV20	TCRBV20				TCRBV20-01,TCRBV20-or09_02		TCRBD02-01*01	TCRBD02	TCRBD02-01	01				TCRBJ02-07*01	TCRBJ02	TCRBJ02-07	01				5	2	2	3	4	6	42	51	53	64	68	1	In	VDJ
CTGTCGGCTGCTCCCTCCCAGACATCTGTGTACTTCTGTGCCAGCAGTTACTCGAAGGGACAGGGGAGCGAGCAGTACTTCGGGCCG	CASSYSKGQGSEQYF	2	1.8099875110861736E-5	45	TCRBV06-05*01	TCRBV06	TCRBV06-05	01				TCRBD01-01*01	TCRBD01	TCRBD01-01	01				TCRBJ02-07*01	TCRBJ02	TCRBJ02-07	01				0	3	0	2	2	6	36	53	56	66	68	2	In	VDJ
ATCAATTCCCTGGAGCTTGGTGACTCTGCTGTGTATTTCTGTGCCAGCAGCCAAGGGACAGGGGGCAGCGAGCAGTACTTCGGGCCG	CASSQGTGGSEQYF	2	1.8099875110861736E-5	42	TCRBV03	TCRBV03				TCRBV03-01,TCRBV03-02		TCRBD01-01*01	TCRBD01	TCRBD01-01	01				TCRBJ02-07*01	TCRBJ02	TCRBJ02-07	01				1	0	1	0	2	6	39	-1	55	66	68	2	In	VDJ
TGCAGAACTGGAGGATTCTGGAGTTTATTTCTGTGCCAGCAGCCAAGAGGGATGTGGACAGGGGCTTCCGAGCAGTACTTCGGGCCG		2	1.8099875110861736E-5	50	TCRBV14-01*01	TCRBV14	TCRBV14-01	01				TCRBD01-01*01	TCRBD01	TCRBD01-01	01				TCRBJ02-07*01	TCRBJ02	TCRBJ02-07	01				0	7	1	2	4	6	31	48	55	64	68	2	Out	VDJ
GTGAACGCCTTGTTGCTGGGGGACTCGGCCCTCTATCTCTGTGCCAGCAGCTTGGGGACTAGTGCGTCCGAGCAGTACTTCGGGCCG	CASSLGTSASEQYF	1	9.049937555430868E-6	42	TCRBV05-06*01	TCRBV05	TCRBV05-06	01				TCRBD02-01	TCRBD02	TCRBD02-01				01,02	TCRBJ02-07*01	TCRBJ02	TCRBJ02-07	01				0	0	1	8	6	6	39	-1	55	62	68	1	In	VDJ
GAGATGAATGTGAGCACCTTGGAGCTGGGGGACTCGGCCCTTTATCTTTGCGCCAGCAGCTTGGCCTCCGAGCAGTACTTCGGGCCG	CASSLASEQYF	2	1.8099875110861736E-5	33	TCRBV05-01*01	TCRBV05	TCRBV05-01	01				TCRBD02-01	TCRBD02	TCRBD02-01				01,02	TCRBJ02-07*01	TCRBJ02	TCRBJ02-07	01				0	1	4	10	1	6	48	64	65	67	68	2	In	VDJ
ACCAGTGCCCATCCTGAAGACAGCAGCTTCTACATCTGCAGTGCTCCTCCCTTTCGGGGCGGGAGTGCCGAGCAGTACTTCGGGCCG	CSAPPFRGGSAEQYF	1	9.049937555430868E-6	45	TCRBV20	TCRBV20				TCRBV20-01,TCRBV20-or09_02		TCRBD02-01*02	TCRBD02	TCRBD02-01	02				TCRBJ02-07*01	TCRBJ02	TCRBJ02-07	01				5	13	7	2	3	6	36	45	58	65	68	1	In	VDJ
ACCAGTGCCCATCCTGAAGACAGCAGCTTCTACATCTGCAGTGCTAGAGAAGGGGCGGGACTAGCGGCCGAGCAGTACTTCGGGCCG	CSAREGAGLAAEQYF	1	9.049937555430868E-6	45	TCRBV20	TCRBV20				TCRBV20-01,TCRBV20-or09_02		TCRBD02-01	TCRBD02	TCRBD02-01				01,02	TCRBJ02-07*01	TCRBJ02	TCRBJ02-07	01				0	6	0	5	1	6	36	50	56	67	68	1	In	VDJ
CTGACAGTGACCAGTGCCCATCCTGAAGACAGCAGCTTCTACATCTGCAGTGCCCAGAGACCCCCCGCCGAGCAGTACTTCGGGCCG	CSAQRPPAEQYF	1	9.049937555430868E-6	36	TCRBV20	TCRBV20				TCRBV20-01,TCRBV20-or09_02						TCRBD01,TCRBD02	TCRBD01-01,TCRBD02-01		TCRBJ02-07*01	TCRBJ02	TCRBJ02-07	01				6	5	2	7	7	6	45	53	58	61	68	1	In	VDJ
ATCCTGGAGTCGCCCAGCCCCAACCAGACCTCTCTGTACTTCTGTGCCAGCAGTCTCCTACGAGCCCCCGAGCAGTACTTCGGGCCG	CASSLLRAPEQYF	3	2.71498126662926E-5	39	TCRBV27-01*01	TCRBV27	TCRBV27-01	01				TCRBD02-01	TCRBD02	TCRBD02-01				01,02	TCRBJ02-07*01	TCRBJ02	TCRBJ02-07	01				5	3	4	9	8	6	42	54	57	60	68	3	In	VDJ
ACTCTGACAGTGACCAGTGCCCATCCTGAAGACAGCAGCTTCTACATCTGCAGTGCTAGAGGAACCCCCGAGCAGTACTTCGGGCCG	CSARGTPEQYF	1	9.049937555430868E-6	33	TCRBV20-01*01	TCRBV20	TCRBV20-01	01								TCRBD01,TCRBD02	TCRBD01-01,TCRBD02-01		TCRBJ02-07*01	TCRBJ02	TCRBJ02-07	01				1	0	2	8	5	6	48	-1	61	63	68	1	In	VDJ
AAGATCCAGCCCTCAGAACCCAGGGACTCAGCTGTGTACTTCTGTGCCAGCAGACCCCATGGGGTTACCGAGCAGTACTTCGGGCCG	CASRPHGVTEQYF	1	9.049937555430868E-6	39	TCRBV12	TCRBV12				TCRBV12-03,TCRBV12-04						TCRBD01,TCRBD02	TCRBD01-01,TCRBD02-01		TCRBJ02-07*01	TCRBJ02	TCRBJ02-07	01				6	7	6	2	4	6	42	53	60	64	68	1	In	VDJ
CTCAGGCTGCTGTCGGCTGCTCCCTCCCAGACATCTGTGTACTTCTGTGCCAGCAGCGGGACTAGCACCGAGCAGTACTTCGGGCCG	CASSGTSTEQYF	2	1.8099875110861736E-5	36	TCRBV06-05*01	TCRBV06	TCRBV06-05	01				TCRBD02-01	TCRBD02	TCRBD02-01				01,02	TCRBJ02-07*01	TCRBJ02	TCRBJ02-07	01				6	1	0	7	2	6	45	56	57	66	68	2	In	VDJ
CACCTACACACCCTGCAGCCAGAAGACTCGGCCCTGTATCTCTGCGCCAGCAGCCAAGACAGGGGAACCGAGCAGTACTTCGGGCCG	CASSQDRGTEQYF	1	9.049937555430868E-6	39	TCRBV04-03*01	TCRBV04	TCRBV04-03	01				TCRBD01-01*01	TCRBD01	TCRBD01-01	01				TCRBJ02-07*01	TCRBJ02	TCRBJ02-07	01				0	0	4	2	3	6	42	-1	59	65	68	1	In	VDJ
GCCTGCAGAACTGGAGGATTCTGGAGTTTATTTCTGTGCCAGCAGCCAAGGGGGGACAGGGGGTTTTACGAGCAGTACTTCGGGCCG		2	1.8099875110861736E-5	47	TCRBV14-01*01	TCRBV14	TCRBV14-01	01				TCRBD01-01*01	TCRBD01	TCRBD01-01	01				TCRBJ02-07*01	TCRBJ02	TCRBJ02-07	01				1	2	0	1	3	4	34	50	52	63	66	2	Out	VDJ
ATCCAGCGCACAGAGCAGGGGGACTCGGCCATGTATCTCTGTGCCAGCAGCCCGATTGGAGAGGTTTACGAGCAGTACTTCGGGCCG	CASSPIGEVYEQYF	3	2.71498126662926E-5	42	TCRBV07-09	TCRBV07	TCRBV07-09				01,03	TCRBD02-01*02	TCRBD02	TCRBD02-01	02				TCRBJ02-07*01	TCRBJ02	TCRBJ02-07	01				5	6	10	2	5	4	39	51	57	61	66	3	In	VDJ
CTAGAGTCTGCCATCCCCAACCAGACAGCTCTTTACTTCTGTGCCACCAGTGAAACAGGATCTCTTTACGAGCAGTACTTCGGGCCG	CATSETGSLYEQYF	2	1.8099875110861736E-5	42	TCRBV24	TCRBV24				TCRBV24-01,TCRBV24-or09_02		TCRBD01-01*01	TCRBD01	TCRBD01-01	01				TCRBJ02-07*01	TCRBJ02	TCRBJ02-07	01				4	1	3	4	7	4	39	53	54	59	66	2	In	VDJ
TCCGCTACCAGCTCCCAGACATCTGTGTACTTCTGTGCCATCAGTGAGAAGGCTAGCGGGAGTATTTACGAGCAGTACTTCGGGCCG	CAISEKASGSIYEQYF	2	1.8099875110861736E-5	48	TCRBV10-03*01	TCRBV10	TCRBV10-03	01				TCRBD02-01*02	TCRBD02	TCRBD02-01	02				TCRBJ02-07*01	TCRBJ02	TCRBJ02-07	01				2	4	4	2	4	4	33	48	52	62	66	2	In	VDJ
GCGTCTGCTGTACCCTCTCAGACATCTGTGTACTTCTGTGCCAGCAATTTGACCGGGACAAGGATTTACGAGCAGTACTTCGGGCCG	CASNLTGTRIYEQYF	2	1.8099875110861736E-5	45	TCRBV06-04	TCRBV06	TCRBV06-04				01,02	TCRBD01-01*01	TCRBD01	TCRBD01-01	01				TCRBJ02-07*01	TCRBJ02	TCRBJ02-07	01				7	8	0	6	6	4	36	46	54	60	66	2	In	VDJ
TCGGCTGCTCCCTCCCAGACATCTGTGTACTTCTGTGCCAGCAGCCGCCGGACAGGCCCATCGGGTTACGAGCAGTACTTCGGGCCG	CASSRRTGPSGYEQYF	2	1.8099875110861736E-5	48	TCRBV06	TCRBV06				TCRBV06-01,TCRBV06-05		TCRBD01-01*01	TCRBD01	TCRBD01-01	01				TCRBJ02-07*01	TCRBJ02	TCRBJ02-07	01				6	5	1	4	10	4	33	44	49	56	66	2	In	VDJ
ATGAGCTCCTTGGAGCTGGGGGACTCAGCCCTGTACTTCTGTGCCAGCAGTAAATACGGGAGTAGTTACGAGCAGTACTTCGGGCCG	CASSKYGSSYEQYF	2	1.8099875110861736E-5	42	TCRBV13-01*01	TCRBV13	TCRBV13-01	01				TCRBD02-01*02	TCRBD02	TCRBD02-01	02				TCRBJ02-07*01	TCRBJ02	TCRBJ02-07	01				6	6	8	2	4	4	39	50	56	62	66	2	In	VDJ
CTGACAGTGACCAGTGCCCATCCTGAAGACAGCAGCTTCTACATCTGCAGTACTCCAAGCGGGAGTTACGAGCAGTACTTCGGGCCG	CSTPSGSYEQYF	3	2.71498126662926E-5	36	TCRBV20	TCRBV20				TCRBV20-01,TCRBV20-or09_02		TCRBD02-01*02	TCRBD02	TCRBD02-01	02				TCRBJ02-07*01	TCRBJ02	TCRBJ02-07	01				8	6	6	2	1	4	45	51	57	65	66	3	In	VDJ
ATCAATTCCCTGGAGCTTGGTGACTCTGCTGTGTATTTCTGTGCCAGCAGCCCCGGACAGGGGGCTTACGAGCAGTACTTCGGGCCG	CASSPGQGAYEQYF	2	1.8099875110861736E-5	42	TCRBV03	TCRBV03				TCRBV03-01,TCRBV03-02		TCRBD01-01*01	TCRBD01	TCRBD01-01	01				TCRBJ02-07*01	TCRBJ02	TCRBJ02-07	01				4	2	1	0	1	4	39	52	54	65	66	2	In	VDJ
CAGCGCACACAGCAGGAGGACTCCGCCGTGTATCTCTGTGCCAGCAGCTTAGATCGCGTTAGGCCTTACGAGCAGTACTTCGGGCCG	CASSLDRVRPYEQYF	2	1.8099875110861736E-5	45	TCRBV07-08*01	TCRBV07	TCRBV07-08	01								TCRBD01,TCRBD02	TCRBD01-01,TCRBD02-01		TCRBJ02-07*01	TCRBJ02	TCRBJ02-07	01				1	8	5	4	3	4	36	52	60	63	66	2	In	VDJ
AGCTCCTTCTCAGTGACTCTGGCTTCTATCTCTGTGCCTGCCCGGTCCGCGGGAGAGGTTATATATTACGAGCAGTACTTCGGGCCG		1	9.049937555430868E-6	49	TCRBV30-01*01	TCRBV30	TCRBV30-01	01				TCRBD02-01*02	TCRBD02	TCRBD02-01	02				TCRBJ02-07*01	TCRBJ02	TCRBJ02-07	01				6	8	7	2	11	4	32	40	48	55	66	1	Out	VDJ
GAGCTGAATGTGAACGCCTTGGAGCTGGACGACTCGGCCCTGTATCTCTGTGCCAGCAGCTTGGGGTACGAGCAGTACTTCGGGCCG	CASSLGYEQYF	4	3.619975022172347E-5	33	TCRBV05-04*01	TCRBV05	TCRBV05-04	01								TCRBD01,TCRBD02	TCRBD01-01,TCRBD02-01		TCRBJ02-07*01	TCRBJ02	TCRBJ02-07	01				0	0	0	10	0	4	48	-1	64	-1	66	4	In	VDJ
TCCAGCGCACAGAGCAGGGGGACTCAGCCGCGTATCTCCGTGCCAGCAGCCCGCTAGCGGGGGGGGTACGAGCAGTACTTCGGGCCG		4	3.619975022172347E-5	43	TCRBV07-03*03	TCRBV07	TCRBV07-03	03				TCRBD02-01*01	TCRBD02	TCRBD02-01	01				TCRBJ02-07*01	TCRBJ02	TCRBJ02-07	01				5	3	4	0	1	4	38	50	53	65	66	4	Out	VDJ
CTGCTGTCGGCTGCTCCCTCCCAGACATCTGTGTACTTCTGTGCCACCCGAATTGGACAGGGGGGGTACGAGCAGTACTTCGGGCCG	CATRIGQGGYEQYF	2	1.8099875110861736E-5	42	TCRBV06-05*01	TCRBV06	TCRBV06-05	01				TCRBD01-01*01	TCRBD01	TCRBD01-01	01				TCRBJ02-07*01	TCRBJ02	TCRBJ02-07	01				10	8	1	1	2	4	39	46	54	64	66	2	In	VDJ
CCGCTCACCAGGCCTGGGGGACGCAGCCATGTACCTGTGTGCCACCAGCAGAGATGCCCCCGGGGGTACGAGCAGTACTTCGGGCCG		2	1.8099875110861736E-5	44	TCRBV15-01*01	TCRBV15	TCRBV15-01	01				TCRBD02-01*01	TCRBD02	TCRBD02-01	01				TCRBJ02-07*01	TCRBJ02	TCRBJ02-07	01				0	6	8	2	0	4	37	54	60	-1	66	2	Out	VDJ
ATCCAGCGCACACAGCAGGAGGACTCGGCCGTGTATCTCTGTGCCAGCAGCGCCCTAGCGGGCGGGTACGAGCAGTACTTCGGGCCG	CASSALAGGYEQYF	3	2.71498126662926E-5	42	TCRBV07-02*01	TCRBV07	TCRBV07-02	01				TCRBD02-01	TCRBD02	TCRBD02-01				01,02	TCRBJ02-07*01	TCRBJ02	TCRBJ02-07	01				5	3	4	4	4	4	39	51	54	62	66	3	In	VDJ
ACAGTGACCAGTGCCCATCCTGAAGACAGCAGCTTCTACATCTGCAGTGCTAGGGACAGGGAAGGGTACGAGCAGTACTTCGGGCCG	CSARDREGYEQYF	5	4.5249687777154334E-5	39	TCRBV20	TCRBV20				TCRBV20-01,TCRBV20-or09_02		TCRBD01-01*01	TCRBD01	TCRBD01-01	01				TCRBJ02-07*01	TCRBJ02	TCRBJ02-07	01				3	0	1	3	5	4	42	-1	53	61	66	5	In	VDJ
ATCCAGCGCACAGAGCAGCGGGACTCGGCCATGTATCGCTGTGCCAGCAGTCCGCAGACAGGGAGGTACGAGCAGTACTTCGGGCCG	CASSPQTGRYEQYF	3	2.71498126662926E-5	42	TCRBV07-06*01	TCRBV07	TCRBV07-06	01				TCRBD01-01*01	TCRBD01	TCRBD01-01	01				TCRBJ02-07*01	TCRBJ02	TCRBJ02-07	01				6	6	2	3	3	4	39	50	56	63	66	3	In	VDJ
GACCAGTGCCCATCCTGAAGACAGCAGCTTCTACATCTGCAGTGCTAGAGATCTGAAGCCCAGAGGTACGAGCAGTACTTCGGGCCG		1	9.049937555430868E-6	44	TCRBV20	TCRBV20				TCRBV20-01,TCRBV20-or09_02		TCRBD02-01*02	TCRBD02	TCRBD02-01	02				TCRBJ02-07*01	TCRBJ02	TCRBJ02-07	01				0	11	11	1	0	4	37	51	62	-1	66	1	Out	VDJ
AAGGTGCAGCCTGCAGAACTGGAGGATTCTGGAGTTTATTTCTGTGCCAGCAGCCAAGATGAAAGGTACGAGCAGTACTTCGGGCCG	CASSQDERYEQYF	2	1.8099875110861736E-5	39	TCRBV14-01*01	TCRBV14	TCRBV14-01	01								TCRBD01,TCRBD02	TCRBD01-01,TCRBD02-01		TCRBJ02-07*01	TCRBJ02	TCRBJ02-07	01				0	4	5	4	0	4	42	59	63	-1	66	2	In	VDJ
AGCTCCTTGGAGCTGGGGGACTCAGCCCTGTACTTCTGTGCCAGCAGCTTAGAGGCGGGGATGTCGTACGAGCAGTACTTCGGGCCG	CASSLEAGMSYEQYF	2	1.8099875110861736E-5	45	TCRBV13-01*01	TCRBV13	TCRBV13-01	01				TCRBD02-01*01	TCRBD02	TCRBD02-01	01				TCRBJ02-07*01	TCRBJ02	TCRBJ02-07	01				1	2	7	3	6	4	36	52	54	60	66	2	In	VDJ
GAGTCGGCTGCTCCCTCCCAAACATCTGTGTACTTCTGTGCCAGCAGTACTGGGACTAGCGGGTCGTACGAGCAGTACTTCGGGCCG	CASSTGTSGSYEQYF	3	2.71498126662926E-5	45	TCRBV06	TCRBV06				TCRBV06-02,TCRBV06-03		TCRBD02-01	TCRBD02	TCRBD02-01				01,02	TCRBJ02-07*01	TCRBJ02	TCRBJ02-07	01				5	3	0	4	3	4	36	48	51	63	66	3	In	VDJ
CTGAGCTCTCTGGAGCTGGGGGACTCAGCTTTGTATTTCTGTGCCAGCAGCGCATCCGGGACAGAGTACGAGCAGTACTTCGGGCCG	CASSASGTEYEQYF	3	2.71498126662926E-5	42	TCRBV09-01	TCRBV09	TCRBV09-01				01,02	TCRBD01-01*01	TCRBD01	TCRBD01-01	01				TCRBJ02-07*01	TCRBJ02	TCRBJ02-07	01				3	5	0	5	2	4	39	52	57	64	66	3	In	VDJ
CAGTGCCCATCCTGAAGACAGCAGCTTCTACATCTGCAGTGCTAGTAACTAGCGGGAGGCTTTTTCTACGAGCAGTACTTCGGGCCG		1	9.049937555430868E-6	47	TCRBV20	TCRBV20				TCRBV20-01,TCRBV20-or09_02		TCRBD02-01*02	TCRBD02	TCRBD02-01	02				TCRBJ02-07*01	TCRBJ02	TCRBJ02-07	01				3	2	3	1	6	3	34	45	47	59	65	1	Out	VDJ
CTCACTCTGGAGTCTGCTGCCTCCTCCCAGACATCTGTATATTTCTGCGCCAGCAGTGATAGCTTCTACGAGCAGTACTTCGGGCCG	CASSDSFYEQYF	3	2.71498126662926E-5	36	TCRBV10-01	TCRBV10	TCRBV10-01				01,02	TCRBD02-01	TCRBD02	TCRBD02-01				01,02	TCRBJ02-07*01	TCRBJ02	TCRBJ02-07	01				3	0	5	7	2	3	45	-1	59	63	65	3	In	VDJ
AATGTGAACGCCTTGTTGCTGGGGGACTCGGCCCTCTATCTCTGTGCCAGCAGCTTTTACGGATTCTACGAGCAGTACTTCGGGCCG	CASSFYGFYEQYF	1	9.049937555430868E-6	39	TCRBV05-06*01	TCRBV05	TCRBV05-06	01								TCRBD01,TCRBD02	TCRBD01-01,TCRBD02-01		TCRBJ02-07*01	TCRBJ02	TCRBJ02-07	01				2	4	1	8	2	3	42	56	60	63	65	1	In	VDJ
CAGCTGCTCCCTCCCAGACATCTGTATACTTCTGTGCCAGCAGTTCTGGCCCTCCGGGACCGATTCTACGAGCAGTACTTCGGGCCG		1	9.049937555430868E-6	49	TCRBV06-09*01	TCRBV06	TCRBV06-09	01								TCRBD01,TCRBD02	TCRBD01-01,TCRBD02-01		TCRBJ02-07*01	TCRBJ02	TCRBJ02-07	01				4	10	0	7	5	3	32	45	55	60	65	1	Out	VDJ
CGCTCACCAGGCCTGGGGGACGCAGCCATGTACCTGTGTGCCACCAGCAGGAATCAAGGGTGGGTCTACGAGCAGTACTTCGGGCCG	CATSRNQGWVYEQYF	2	1.8099875110861736E-5	45	TCRBV15-01*01	TCRBV15	TCRBV15-01	01								TCRBD01,TCRBD02	TCRBD01-01,TCRBD02-01		TCRBJ02-07*01	TCRBJ02	TCRBJ02-07	01				3	6	5	3	5	3	36	50	56	60	65	2	In	VDJ
CTCAGGCTGGAGTTGGCTGCTCCCTCCCAGACATCTGTGTACTTCTGTGCCAGCTGCGACGGGGTCTACGAGCAGTACTTCGGGCCG	CASCDGVYEQYF	2	1.8099875110861736E-5	36	TCRBV06-06	TCRBV06	TCRBV06-06				01,02	TCRBD02-01*01	TCRBD02	TCRBD02-01	01				TCRBJ02-07*01	TCRBJ02	TCRBJ02-07	01				8	5	8	3	1	3	45	54	59	64	65	2	In	VDJ
GTGCAGCCTGCAGAACTGGAGGATTCTGGAGTTTATTTCTGTGCCAGCAGCCAAAGGACTAGCGTCTACGAGCAGTACTTCGGGCCG	CASSQRTSVYEQYF	2	1.8099875110861736E-5	42	TCRBV14-01*01	TCRBV14	TCRBV14-01	01				TCRBD02-01	TCRBD02	TCRBD02-01				01,02	TCRBJ02-07*01	TCRBJ02	TCRBJ02-07	01				2	1	1	6	1	3	39	54	55	64	65	2	In	VDJ
CAGCGCACAGAGCAGGGGGACTCGGCCATGTATCTCTGTGCCAGCAGCCCCTCGGACAGGGGGCTCTACGAGCAGTACTTCGGGCCG	CASSPSDRGLYEQYF	3	2.71498126662926E-5	45	TCRBV07-09	TCRBV07	TCRBV07-09				01,03	TCRBD01-01*01	TCRBD01	TCRBD01-01	01				TCRBJ02-07*01	TCRBJ02	TCRBJ02-07	01				5	5	1	0	1	3	36	48	53	64	65	3	In	VDJ
GCCCAGCCCCAACCAGACCTCTCTGTACTTCTGTGCCAGCACCCTAAAGTCCCCAGGACAGGGCTCTACGAGCAGTACTTCGGGCCG		3	2.71498126662926E-5	50	TCRBV27-01*01	TCRBV27	TCRBV27-01	01				TCRBD01-01*01	TCRBD01	TCRBD01-01	01				TCRBJ02-07*01	TCRBJ02	TCRBJ02-07	01				7	14	1	3	2	3	31	41	55	63	65	3	Out	VDJ
AAGATCCAGCGCACACAGCAGGAGGACTCCGCCGTGTATCTCTGTGCCAGCAGCTTAGGACAGCTCTACGAGCAGTACTTCGGGCCG	CASSLGQLYEQYF	2	1.8099875110861736E-5	39	TCRBV07-08*01	TCRBV07	TCRBV07-08	01				TCRBD01-01*01	TCRBD01	TCRBD01-01	01				TCRBJ02-07*01	TCRBJ02	TCRBJ02-07	01				1	0	2	5	2	3	42	-1	58	63	65	2	In	VDJ
GCGCACACAGCAGGAGGACTCGGCCGTGTATCTCTGTGCCAGCAGCTTACTATCTCACGACTTATCTACGAGCAGTACTTCGGGCCG		2	1.8099875110861736E-5	47	TCRBV07-02*01	TCRBV07	TCRBV07-02	01				TCRBD02-01	TCRBD02	TCRBD02-01				01,02	TCRBJ02-07*01	TCRBJ02	TCRBJ02-07	01				2	9	2	10	3	3	34	49	58	62	65	2	Out	VDJ
GCACTGCAGCAAGAAGACTCAGCTGCGTATCTCTGCACCAGCAGCCAAGAAGGTCGGGGGGGTATCTACGAGCAGTACTTCGGGCCG	CTSSQEGRGGIYEQYF	3	2.71498126662926E-5	48	TCRBV01-01*01	TCRBV01	TCRBV01-01	01				TCRBD02-01*01	TCRBD02	TCRBD02-01	01				TCRBJ02-07*01	TCRBJ02	TCRBJ02-07	01				0	4	8	0	3	3	33	50	54	62	65	3	In	VDJ
AATGTGAGCACCTTGGAGCTGGGGGACTCGGCCCTTTATCTTTGCGCCAGCACCCAGGACTCGATCTACGAGCAGTACTTCGGGCCG	CASTQDSIYEQYF	2	1.8099875110861736E-5	39	TCRBV05-01*01	TCRBV05	TCRBV05-01	01				TCRBD02-01	TCRBD02	TCRBD02-01				01,02	TCRBJ02-07*01	TCRBJ02	TCRBJ02-07	01				6	4	1	10	4	3	42	52	56	61	65	2	In	VDJ
ATCCGGTCCACAAAGCTGGAGGACTCAGCCATGTACTTCTGTGCCAGCAGTGCCAGGGACAGAATCTACGAGCAGTACTTCGGGCCG	CASSARDRIYEQYF	2	1.8099875110861736E-5	42	TCRBV02-01*01	TCRBV02	TCRBV02-01	01				TCRBD01-01*01	TCRBD01	TCRBD01-01	01				TCRBJ02-07*01	TCRBJ02	TCRBJ02-07	01				4	3	0	5	3	3	39	52	55	62	65	2	In	VDJ
AGAGTCTGCCATCCCCAACCAGACAGCTCTTTACTTCTGTGCCACCAGTGATTTCCGGGACAGTGCTACGAGCAGTACTTCGGGCCG		2	1.8099875110861736E-5	44	TCRBV24	TCRBV24				TCRBV24-01,TCRBV24-or09_02		TCRBD01-01*01	TCRBD01	TCRBD01-01	01				TCRBJ02-07*01	TCRBJ02	TCRBJ02-07	01				1	2	0	5	2	3	37	54	56	63	65	2	Out	VDJ
ATCCAGCCCTCAGAACCCAGGGACTCAGCTGTGTACTTCTGTGCCAGCAGTCCCGACAGGGTTGGCTACGAGCAGTACTTCGGGCCG	CASSPDRVGYEQYF	1	9.049937555430868E-6	42	TCRBV12	TCRBV12				TCRBV12-03,TCRBV12-04		TCRBD01-01*01	TCRBD01	TCRBD01-01	01				TCRBJ02-07*01	TCRBJ02	TCRBJ02-07	01				5	3	2	3	4	3	39	51	54	61	65	1	In	VDJ
CTGACAGTGACCAGTGCCCATCCTGAAGACAGCAGCTTCTACATCTGCAGTGTCCCCGAGGGGGGCTACGAGCAGTACTTCGGGCCG	CSVPEGGYEQYF	1	9.049937555430868E-6	36	TCRBV20	TCRBV20				TCRBV20-01,TCRBV20-or09_02						TCRBD01,TCRBD02	TCRBD01-01,TCRBD02-01		TCRBJ02-07*01	TCRBJ02	TCRBJ02-07	01				7	6	5	1	1	3	45	52	58	64	65	1	In	VDJ
AATGTGAACGCCTTGGAGCTGGACGACTCGGCCCTGTATCTCTGTGCCAGCAGCTTGCAGGGGGGCTACGAGCAGTACTTCGGGCCG	CASSLQGGYEQYF	2	1.8099875110861736E-5	39	TCRBV05-04*01	TCRBV05	TCRBV05-04	01				TCRBD01-01*01	TCRBD01	TCRBD01-01	01				TCRBJ02-07*01	TCRBJ02	TCRBJ02-07	01				1	0	4	1	1	3	42	-1	57	64	65	2	In	VDJ
AATGTGAGCACCTTGGAGCTGGGGGACTCGGCCCTTTATCTTTGCGCCAGCAGCTTGGACGGGGGCTACGAGCAGTACTTCGGGCCG	CASSLDGGYEQYF	3	2.71498126662926E-5	39	TCRBV05-01*01	TCRBV05	TCRBV05-01	01				TCRBD02-01*01	TCRBD02	TCRBD02-01	01				TCRBJ02-07*01	TCRBJ02	TCRBJ02-07	01				0	1	8	2	0	3	42	58	59	-1	65	3	In	VDJ
TCCCTAGAGTCTGCCATCCCCAACCAGACAGCTCTTTACTTCTGTGCCACCAGTGACGGAGGGGGCTACGAGCAGTACTTCGGGCCG	CATSDGGGYEQYF	2	1.8099875110861736E-5	39	TCRBV24	TCRBV24				TCRBV24-01,TCRBV24-or09_02						TCRBD01,TCRBD02	TCRBD01-01,TCRBD02-01		TCRBJ02-07*01	TCRBJ02	TCRBJ02-07	01				4	3	5	1	0	3	42	56	59	-1	65	2	In	VDJ
GAGTCGCCCAGCCCCAACCAGACCTCTCTGTACTTCTGTGCCAGCAGTTTCTCTGGGACAGGGGGCTACGAGCAGTACTTCGGGCCG	CASSFSGTGGYEQYF	3	2.71498126662926E-5	45	TCRBV27-01*01	TCRBV27	TCRBV27-01	01				TCRBD01-01*01	TCRBD01	TCRBD01-01	01				TCRBJ02-07*01	TCRBJ02	TCRBJ02-07	01				3	4	0	1	0	3	36	50	54	-1	65	3	In	VDJ
ACTGTGACATCGGCCCAAAAGAACCCGACAGCTTTCTATCTCTGTGCCAGTAGTATAGGTGAGGGCTACGAGCAGTACTTCGGGCCG	CASSIGEGYEQYF	3	2.71498126662926E-5	39	TCRBV19-01	TCRBV19	TCRBV19-01				01,02	TCRBD02-01*02	TCRBD02	TCRBD02-01	02				TCRBJ02-07*01	TCRBJ02	TCRBJ02-07	01				1	2	11	0	0	3	42	58	60	-1	65	3	In	VDJ
CAGCAGGTAGTGCGAGGAGATTCGGCAGCTTATTTCTGTGCCAGCTCCTCAACGGGGACTAGCGGCTACGAGCAGTACTTCGGGCCG	CASSSTGTSGYEQYF	5	4.5249687777154334E-5	45	TCRBV18-01*01	TCRBV18	TCRBV18-01	01				TCRBD02-01	TCRBD02	TCRBD02-01				01,02	TCRBJ02-07*01	TCRBJ02	TCRBJ02-07	01				6	7	0	5	0	3	36	47	54	-1	65	5	In	VDJ
GTGAGCACCTTGGAGCTGGGGGACTCGGCCCTTTATCTTTGCGCCAGCAGCTGGCGGGACAGCGGCTACGAGCAGTACTTCGGGCCG	CASSWRDSGYEQYF	2	1.8099875110861736E-5	42	TCRBV05-01*01	TCRBV05	TCRBV05-01	01				TCRBD01-01*01	TCRBD01	TCRBD01-01	01				TCRBJ02-07*01	TCRBJ02	TCRBJ02-07	01				3	3	0	5	3	3	39	52	55	62	65	2	In	VDJ
AGGCTGGAGTTGGCTGCTCCCTCCCAGACATCTGTGTACTTCTGTGCCAGCAGTTACGGGACAGGCTACGAGCAGTACTTCGGGCCG	CASSYGTGYEQYF	2	1.8099875110861736E-5	39	TCRBV06-06	TCRBV06	TCRBV06-06				01,02	TCRBD01-01*01	TCRBD01	TCRBD01-01	01				TCRBJ02-07*01	TCRBJ02	TCRBJ02-07	01				2	0	0	4	0	3	42	-1	57	-1	65	2	In	VDJ
GTGAACGCCTTGTTGCTGGGGGACTCGGCCCTCTATCTCTGTGCCAGCAGCTTGTACGAAGACCGCTACGAGCAGTACTTCGGGCCG	CASSLYEDRYEQYF	1	9.049937555430868E-6	42	TCRBV05-06*01	TCRBV05	TCRBV05-06	01								TCRBD01,TCRBD02	TCRBD01-01,TCRBD02-01		TCRBJ02-07*01	TCRBJ02	TCRBJ02-07	01				1	6	2	7	2	3	39	54	60	63	65	1	In	VDJ
CTGCTGTCGGCTGCTCCCTCCCAGACATCTGTGTACTTCTGTGCCAGCAGTTACTCGAGTTTGAGCTACGAGCAGTACTTCGGGCCG	CASSYSSLSYEQYF	2	1.8099875110861736E-5	42	TCRBV06-05*01	TCRBV06	TCRBV06-05	01				TCRBD02-01*02	TCRBD02	TCRBD02-01	02				TCRBJ02-07*01	TCRBJ02	TCRBJ02-07	01				0	0	11	2	6	3	39	-1	56	59	65	2	In	VDJ
CTACACACCCTGCAGCCAGAAGACTCGGCCCTGTATCTCTGTGCCAGCAGCCAAGGGACAGGGAGCTACGAGCAGTACTTCGGGCCG	CASSQGTGSYEQYF	3	2.71498126662926E-5	42	TCRBV04-02*01	TCRBV04	TCRBV04-02	01				TCRBD01-01*01	TCRBD01	TCRBD01-01	01				TCRBJ02-07*01	TCRBJ02	TCRBJ02-07	01				1	0	1	3	2	3	39	-1	55	63	65	3	In	VDJ
CTACACGCCCTGCAGCCAGAAGACTCAGCCCTGTATCTCTGCGCCAGCAGCCAGCACCGGGACAGCTACGAGCAGTACTTCGGGCCG	CASSQHRDSYEQYF	2	1.8099875110861736E-5	42	TCRBV04-01*01	TCRBV04	TCRBV04-01	01				TCRBD01-01*01	TCRBD01	TCRBD01-01	01				TCRBJ02-07*01	TCRBJ02	TCRBJ02-07	01				3	5	0	5	0	3	39	53	58	-1	65	2	In	VDJ
CTGAAGATCCAGCCCTCAGAACCCAGGGACTCAGCTGTGTATTTTTGTGCTAGTGGTCAGGACAGCTACGAGCAGTACTTCGGGCCG	CASGQDSYEQYF	3	2.71498126662926E-5	36	TCRBV12-05*01	TCRBV12	TCRBV12-05	01				TCRBD01-01*01	TCRBD01	TCRBD01-01	01				TCRBJ02-07*01	TCRBJ02	TCRBJ02-07	01				5	2	1	5	0	3	45	57	59	-1	65	3	In	VDJ
ACAGTGACCAGTGCCCATCCTGAAGACAGCAGCTTCTACATCTGCAGTGCCAGTGGGACAGTAAGCTACGAGCAGTACTTCGGGCCG	CSASGTVSYEQYF	1	9.049937555430868E-6	39	TCRBV20	TCRBV20				TCRBV20-01,TCRBV20-or09_02		TCRBD01-01*01	TCRBD01	TCRBD01-01	01				TCRBJ02-07*01	TCRBJ02	TCRBJ02-07	01				6	4	0	5	4	3	42	50	54	61	65	1	In	VDJ
GTGCAGCCTGCAGAACTGGAGGATTCTGGAGTTTATTTCTGTGCCAGCAGCCGACAGGGGTTTTCCTACGAGCAGTACTTCGGGCCG	CASSRQGFSYEQYF	2	1.8099875110861736E-5	42	TCRBV14-01*01	TCRBV14	TCRBV14-01	01				TCRBD01-01*01	TCRBD01	TCRBD01-01	01				TCRBJ02-07*01	TCRBJ02	TCRBJ02-07	01				4	0	2	2	3	1	39	-1	52	60	63	2	In	VDJ
CACACCCTGCAGCCAGAAGACTCGGCCCTGTATCTCTGTGCCAGCAGCCAAGGACAGGGCTTTTCCTACGAGCAGTACTTCGGGCCG	CASSQGQGFSYEQYF	2	1.8099875110861736E-5	45	TCRBV04-02*01	TCRBV04	TCRBV04-02	01				TCRBD01-01*01	TCRBD01	TCRBD01-01	01				TCRBJ02-07*01	TCRBJ02	TCRBJ02-07	01				1	0	2	3	4	1	36	-1	52	59	63	2	In	VDJ
CTGAGCTCTCTGGAGCTGGGGGACTCAGCTTTGTATTTCTGTGCCAGCAGCCGACAGGGGATTTCCTACGAGCAGTACTTCGGGCCG	CASSRQGISYEQYF	2	1.8099875110861736E-5	42	TCRBV09-01	TCRBV09	TCRBV09-01				01,02	TCRBD01-01*01	TCRBD01	TCRBD01-01	01				TCRBJ02-07*01	TCRBJ02	TCRBJ02-07	01				4	1	2	2	3	1	39	51	52	60	63	2	In	VDJ
TTGGAGCTGGGGGACTCGGCCCTTTATCTTTGCGCCAGCAGCTTGGCAACAGGGGCGCTGGGTTCCTACGAGCAGTACTTCGGGCCG	CASSLATGALGSYEQYF	2	1.8099875110861736E-5	51	TCRBV05-01*01	TCRBV05	TCRBV05-01	01				TCRBD01-01*01	TCRBD01	TCRBD01-01	01				TCRBJ02-07*01	TCRBJ02	TCRBJ02-07	01				0	2	3	2	8	1	30	46	48	55	63	2	In	VDJ
CAGCGCACACAGCAGGAGGACTCGGCCGTGTATCTCTGTGCCAGCAGCTTTAGCGGGATGGGTTCCTACGAGCAGTACTTCGGGCCG	CASSFSGMGSYEQYF	2	1.8099875110861736E-5	45	TCRBV07-02*01	TCRBV07	TCRBV07-02	01				TCRBD02-01*02	TCRBD02	TCRBD02-01	02				TCRBJ02-07*01	TCRBJ02	TCRBJ02-07	01				3	0	5	3	5	1	36	-1	50	58	63	2	In	VDJ
CACACCCTGCAGCCAGAAGACTCGGCCCTGTATCTCTGTGCCAGCAGCCAAGCCGGGACCCGTTCCTACGAGCAGTACTTCGGGCCG	CASSQAGTRSYEQYF	2	1.8099875110861736E-5	45	TCRBV04-02*01	TCRBV04	TCRBV04-02	01								TCRBD01,TCRBD02	TCRBD01-01,TCRBD02-01		TCRBJ02-07*01	TCRBJ02	TCRBJ02-07	01				1	2	0	7	4	1	36	52	54	59	63	2	In	VDJ
GTGAGCACCTTGGAGCTGGGGGACTCGGCCCTTTATCTTTGCGCCAGCAGCTGGAAGGGGGCTTCCTACGAGCAGTACTTCGGGCCG	CASSWKGASYEQYF	2	1.8099875110861736E-5	42	TCRBV05-01*01	TCRBV05	TCRBV05-01	01				TCRBD01-01*01	TCRBD01	TCRBD01-01	01				TCRBJ02-07*01	TCRBJ02	TCRBJ02-07	01				3	3	5	0	1	1	39	52	55	62	63	2	In	VDJ
GTGAGCACCTTGGAGCTGGGGGACTCGGCCCTTTATCTTTGCGCCAGCAGCTCGGGACCTGGGTCCTACGAGCAGTACTTCGGGCCG	CASSSGPGSYEQYF	2	1.8099875110861736E-5	42	TCRBV05-01*01	TCRBV05	TCRBV05-01	01								TCRBD01,TCRBD02	TCRBD01-01,TCRBD02-01		TCRBJ02-07*01	TCRBJ02	TCRBJ02-07	01				3	1	0	7	5	1	39	52	53	58	63	2	In	VDJ
GTCTGCTGTACCCTCTCAGACATCTGTGTACTTCTGTGCCAGCACATCAAGACAGGGGTAGGGTCCTACGAGCAGTACTTCGGGCCG		4	3.619975022172347E-5	47	TCRBV06-04	TCRBV06	TCRBV06-04				01,02	TCRBD01-01*01	TCRBD01	TCRBD01-01	01				TCRBJ02-07*01	TCRBJ02	TCRBJ02-07	01				7	6	2	2	5	1	34	44	50	58	63	4	Out	VDJ
CTGCCATCCCCAACCAGACAGCTCTTTACTTCTGTGCCACCAGTGATTGGATTAGGAACGCCGTCCTACGAGCAGTACTTCGGGCCG		5	4.5249687777154334E-5	49	TCRBV24	TCRBV24				TCRBV24-01,TCRBV24-or09_02						TCRBD01,TCRBD02	TCRBD01-01,TCRBD02-01		TCRBJ02-07*01	TCRBJ02	TCRBJ02-07	01				2	0	1	8	12	1	32	-1	48	51	63	5	Out	VDJ
ACAGTGACCAGTGCCCATCCTGAAGACAGCAGCTTCTACATCTGCAGTGCTACTAGCGCCCCGTCCTACGAGCAGTACTTCGGGCCG	CSATSAPSYEQYF	1	9.049937555430868E-6	39	TCRBV20	TCRBV20				TCRBV20-01,TCRBV20-or09_02		TCRBD02-01	TCRBD02	TCRBD02-01				01,02	TCRBJ02-07*01	TCRBJ02	TCRBJ02-07	01				4	0	4	6	5	1	42	-1	52	58	63	1	In	VDJ
GCTGCTGTCGGCTGCTCCCTCCCAGACATCTGTGTACTTCTGTGCCAGCATTCCGGGACGGAGTCCTACGAGCAGTACTTCGGGCCG		2	1.8099875110861736E-5	41	TCRBV06-05*01	TCRBV06	TCRBV06-05	01								TCRBD01,TCRBD02	TCRBD01-01,TCRBD02-01		TCRBJ02-07*01	TCRBJ02	TCRBJ02-07	01				7	4	0	7	4	1	40	50	54	59	63	2	Out	VDJ
AACGCCTTGGAGCTGGACGACTCGGCCCTGTATCTCTGTGCCAGCAGCTTATTCGGGGACTTCTCCTACGAGCAGTACTTCGGGCCG	CASSLFGDFSYEQYF	2	1.8099875110861736E-5	45	TCRBV05-04*01	TCRBV05	TCRBV05-04	01				TCRBD02-01	TCRBD02	TCRBD02-01				01,02	TCRBJ02-07*01	TCRBJ02	TCRBJ02-07	01				2	5	0	10	1	0	36	50	55	61	62	2	In	VDJ
TCTGCCATCCCCAACCAGACAGCTCTTTACTTCTGTGCCACCAGTGAAGCCGGGACAGGGGTCTCCTACGAGCAGTACTTCGGGCCG	CATSEAGTGVSYEQYF	4	3.619975022172347E-5	48	TCRBV24	TCRBV24				TCRBV24-01,TCRBV24-or09_02		TCRBD01-01*01	TCRBD01	TCRBD01-01	01				TCRBJ02-07*01	TCRBJ02	TCRBJ02-07	01				4	4	0	2	1	0	33	47	51	61	62	4	In	VDJ
CTGCAGCCAGAAGACTCGGCCCTGTATCTCTGTGCCAGCAGCCCAGGTCTTGGGACAGGGATCTCCTACGAGCAGTACTTCGGGCCG	CASSPGLGTGISYEQYF	2	1.8099875110861736E-5	51	TCRBV04-02*01	TCRBV04	TCRBV04-02	01				TCRBD01-01*01	TCRBD01	TCRBD01-01	01				TCRBJ02-07*01	TCRBJ02	TCRBJ02-07	01				4	8	0	3	2	0	30	43	51	60	62	2	In	VDJ
ACAGTGACCAGTGCCCATCCTGAAGACAGCAGCTTCTACATCTGCAGTGCTCAACTTTTGGGCTCCTACGAGCAGTACTTCGGGCCG	CSAQLLGSYEQYF	3	2.71498126662926E-5	39	TCRBV20	TCRBV20				TCRBV20-01,TCRBV20-or09_02						TCRBD01,TCRBD02	TCRBD01-01,TCRBD02-01		TCRBJ02-07*01	TCRBJ02	TCRBJ02-07	01				5	8	0	9	0	0	42	51	59	-1	62	3	In	VDJ
GTGACCAGTGCCCATCCTGAAGACAGCAGCTTCTACATCTGCAGTGCCCCCAAGGGCGGGGGCTCCTACGAGCAGTACTTCGGGCCG	CSAPKGGGSYEQYF	1	9.049937555430868E-6	42	TCRBV20	TCRBV20				TCRBV20-01,TCRBV20-or09_02		TCRBD02-01*01	TCRBD02	TCRBD02-01	01				TCRBJ02-07*01	TCRBJ02	TCRBJ02-07	01				6	8	7	2	0	0	39	47	55	-1	62	1	In	VDJ
GAGTCGGCTGCTCCCTCCCAAACATCTGTGTACTTCTGTGCCAGCAGTTCCTCAGGGACGGGCTCCTACGAGCAGTACTTCGGGCCG	CASSSSGTGSYEQYF	2	1.8099875110861736E-5	45	TCRBV06	TCRBV06				TCRBV06-02,TCRBV06-03						TCRBD01,TCRBD02	TCRBD01-01,TCRBD02-01		TCRBJ02-07*01	TCRBJ02	TCRBJ02-07	01				0	1	0	7	3	0	36	53	54	59	62	2	In	VDJ
ACCAGTGCCCATCCTGAAGACAGCAGCTTCTACATCTGCAGTGCTAGTGGCCTCAGTCAGGGCTCCTACGAGCAGTACTTCGGGCCG	CSASGLSQGSYEQYF	1	9.049937555430868E-6	45	TCRBV20	TCRBV20				TCRBV20-01,TCRBV20-or09_02		TCRBD01-01*01	TCRBD01	TCRBD01-01	01				TCRBJ02-07*01	TCRBJ02	TCRBJ02-07	01				3	10	4	3	0	0	36	47	57	-1	62	1	In	VDJ
CTGCTGTCGGCTGCTCCCTCCCAGACATCTGTGTACTTCTGTGCCAGCAGTTTGGGACGCGGCTCCTACGAGCAGTACTTCGGGCCG	CASSLGRGSYEQYF	2	1.8099875110861736E-5	42	TCRBV06-05*01	TCRBV06	TCRBV06-05	01								TCRBD01,TCRBD02	TCRBD01-01,TCRBD02-01		TCRBJ02-07*01	TCRBJ02	TCRBJ02-07	01				4	1	0	7	4	0	39	52	53	58	62	2	In	VDJ
AGCTCCTTGGAGCTGGGGGACTCAGCCCTGTACTTCTGTGCCAGCAGCTGCATAGCGGAAGGCTCCTACGAGCAGTACTTCGGGCCG	CASSCIAEGSYEQYF	5	4.5249687777154334E-5	45	TCRBV13-01*01	TCRBV13	TCRBV13-01	01				TCRBD02-01	TCRBD02	TCRBD02-01				01,02	TCRBJ02-07*01	TCRBJ02	TCRBJ02-07	01				4	3	5	5	4	0	36	49	52	58	62	5	In	VDJ
ACGCCTTGTTGCTGGGGGACTCGGCCCTCTATCTCTGTGCCAGCAGCTTAGGACAGCTTTAGCTCCTACGAGCAGTACTTCGGGCCG		1	9.049937555430868E-6	46	TCRBV05-06*01	TCRBV05	TCRBV05-06	01				TCRBD01-01*01	TCRBD01	TCRBD01-01	01				TCRBJ02-07*01	TCRBJ02	TCRBJ02-07	01				2	1	1	5	6	0	35	49	50	56	62	1	Out	VDJ
CTGACGATCCAGCGCACACAGCAGGAGGACTCGGCCGTGTATCTCTGTGCCAGCAGCCTTAGCTCCTACGAGCAGTACTTCGGGCCG	CASSLSSYEQYF	3	2.71498126662926E-5	36	TCRBV07-02*01	TCRBV07	TCRBV07-02	01				TCRBD02-01	TCRBD02	TCRBD02-01				01,02	TCRBJ02-07*01	TCRBJ02	TCRBJ02-07	01				5	2	5	8	0	0	45	57	59	-1	62	3	In	VDJ
ACATCGGCCCAAAAGAACCCGACAGCTTTCTATCTCTGTGCCAGTAGTATCACCGGGACGAGCTCCTACGAGCAGTACTTCGGGCCG	CASSITGTSSYEQYF	3	2.71498126662926E-5	45	TCRBV19-01	TCRBV19	TCRBV19-01				01,02					TCRBD01,TCRBD02	TCRBD01-01,TCRBD02-01		TCRBJ02-07*01	TCRBJ02	TCRBJ02-07	01				3	4	0	7	3	0	36	50	54	59	62	3	In	VDJ
TCCCTAGAGTCTGCCATCCCCAACCAGACAGCTCTTTACTTCTGTGCCACCAGTGATTCCAGCTCCTACGAGCAGTACTTCGGGCCG	CATSDSSSYEQYF	2	1.8099875110861736E-5	39	TCRBV24	TCRBV24				TCRBV24-01,TCRBV24-or09_02		TCRBD01-01*01	TCRBD01	TCRBD01-01	01				TCRBJ02-07*01	TCRBJ02	TCRBJ02-07	01				2	1	4	5	0	0	42	58	59	-1	62	2	In	VDJ
CTAAACCTGAGCTCTCTGGAGCTGGGGGACTCAGCTTTGTATTTCTGTGCCAGCGGCCCCAGCTCCTACGAGCAGTACTTCGGGCCG	CASGPSSYEQYF	2	1.8099875110861736E-5	36	TCRBV09-01	TCRBV09	TCRBV09-01				01,02	TCRBD01-01*01	TCRBD01	TCRBD01-01	01				TCRBJ02-07*01	TCRBJ02	TCRBJ02-07	01				7	5	4	5	0	0	45	54	59	-1	62	2	In	VDJ
AGTCTGCCATCCCCAACCAGACAGCTCTTTACTTCTGTGCCACCGACTCCGGGACGCCCCAGCTCCTACGAGCAGTACTTCGGGCCG		4	3.619975022172347E-5	46	TCRBV24	TCRBV24				TCRBV24-01,TCRBV24-or09_02						TCRBD01,TCRBD02	TCRBD01-01,TCRBD02-01		TCRBJ02-07*01	TCRBJ02	TCRBJ02-07	01				9	6	0	7	7	0	35	44	50	55	62	4	Out	VDJ
TCTCTGGAGCTGGGGGACTCAGCTTTGTATTTCTGTGCCAGCAGCGTAAACCTCCAGACCAGCTCCTACGAGCAGTACTTCGGGCCG	CASSVNLQTSSYEQYF	2	1.8099875110861736E-5	48	TCRBV09-01	TCRBV09	TCRBV09-01				01,02					TCRBD01,TCRBD02	TCRBD01-01,TCRBD02-01		TCRBJ02-07*01	TCRBJ02	TCRBJ02-07	01				1	8	2	7	3	0	33	48	56	59	62	2	In	VDJ
CTGGAGTTGGCTGCTCCCTCCCAGACATCTGTGTACTTCTGTGCCAGCAAAGGGGGTGACAGCTCCTACGAGCAGTACTTCGGGCCG	CASKGGDSSYEQYF	5	4.5249687777154334E-5	42	TCRBV06-06	TCRBV06	TCRBV06-06				01,02	TCRBD01-01*01	TCRBD01	TCRBD01-01	01				TCRBJ02-07*01	TCRBJ02	TCRBJ02-07	01				7	1	5	1	6	0	39	49	50	56	62	5	In	VDJ
ATGAGCTCCTTGGAGCTGGGGGACTCAGCCCTGTACTTCTGTGCCAGCAGCAGAACGGACAGCTCCTACGAGCAGTACTTCGGGCCG	CASSRTDSSYEQYF	2	1.8099875110861736E-5	42	TCRBV13-01*01	TCRBV13	TCRBV13-01	01				TCRBD01-01*01	TCRBD01	TCRBD01-01	01				TCRBJ02-07*01	TCRBJ02	TCRBJ02-07	01				5	5	1	5	0	0	39	51	56	-1	62	2	In	VDJ
GTGACCAGTGCCCATCCTGAAGACAGCAGCTTCTACATCTGCAGTGTTAGTCAGGTCGTAAGCTCCTACGAGCAGTACTTCGGGCCG	CSVSQVVSSYEQYF	1	9.049937555430868E-6	42	TCRBV20	TCRBV20				TCRBV20-01,TCRBV20-or09_02		TCRBD01-01*01	TCRBD01	TCRBD01-01	01				TCRBJ02-07*01	TCRBJ02	TCRBJ02-07	01				3	1	4	4	7	0	39	50	51	55	62	1	In	VDJ
GAGTTGGCTGCTCCCTCCCAGACATCTGTGTACTTCTGTGCCAGCAGTGCACCGGGACAAAGCTCCTACGAGCAGTACTTCGGGCCG	CASSAPGQSSYEQYF	2	1.8099875110861736E-5	45	TCRBV06-06	TCRBV06	TCRBV06-06				01,02	TCRBD01-01*01	TCRBD01	TCRBD01-01	01				TCRBJ02-07*01	TCRBJ02	TCRBJ02-07	01				5	5	0	6	3	0	36	48	53	59	62	2	In	VDJ
ACACAGCAGGAGGACTCGGCCGTGTATCTCTGTGCCAGCAGCCTTAGGGGTGGAGGGTATTCCTCCTACGAGCAGTACTTCGGGCCG	CASSLRGGGYSSYEQYF	3	2.71498126662926E-5	51	TCRBV07-02*01	TCRBV07	TCRBV07-02	01				TCRBD02-01*02	TCRBD02	TCRBD02-01	02				TCRBJ02-07*01	TCRBJ02	TCRBJ02-07	01				5	9	10	0	5	0	30	42	51	57	62	3	In	VDJ
GAGCTGAATGTGAACGCCTTGTTGCTGGGGGACTCGGCCCTCTATCTCTGTGCCAGCAGCTCCTCCTACGAGCAGTACTTCGGGCCG	CASSSSYEQYF	1	9.049937555430868E-6	33	TCRBV05-06*01	TCRBV05	TCRBV05-06	01											TCRBJ02-07*01	TCRBJ02	TCRBJ02-07	01				3	0	0	0	1	0	48	-1	-1	61	62	1	In	VJ
AAGCTCCTTCTCAGTGACTCTGGCTTCTATCTCTGTGCCTGGAGTGTATCCGGGGCCAGATCCTCCTACGAGCAGTACTTCGGGCCG	CAWSVSGARSSYEQYF	1	9.049937555430868E-6	48	TCRBV30-01*01	TCRBV30	TCRBV30-01	01								TCRBD01,TCRBD02	TCRBD01-01,TCRBD02-01		TCRBJ02-07*01	TCRBJ02	TCRBJ02-07	01				0	4	7	0	6	0	33	47	51	56	62	1	In	VDJ
CGCACAGAGCAGGGGGACTCGGCCATGTATCTCTGTGCCAGCAGCTCGGGACTAGCGGAATCCTCCTACGAGCAGTACTTCGGGCCG	CASSSGLAESSYEQYF	3	2.71498126662926E-5	48	TCRBV07-09	TCRBV07	TCRBV07-09				01,03	TCRBD02-01	TCRBD02	TCRBD02-01				01,02	TCRBJ02-07*01	TCRBJ02	TCRBJ02-07	01				4	1	0	5	4	0	33	46	47	58	62	3	In	VDJ
GTGAGCACCTTGGAGCTGGGGGACTCGGCCCTTTATCTTTGCGCCAGCAGCTTGCGCCTGGCCTCCTACGAGCAGTACTTCGGGCCG	CASSLRLASYEQYF	2	1.8099875110861736E-5	42	TCRBV05-01*01	TCRBV05	TCRBV05-01	01				TCRBD01-01*01	TCRBD01	TCRBD01-01	01				TCRBJ02-07*01	TCRBJ02	TCRBJ02-07	01				1	5	9	0	0	0	39	54	59	-1	62	2	In	VDJ
TCGGCTGCTCCCTCCCAGACATCTGTGTACTTCTGTGCCAGCAGAACAGGGCGGGGTGGGGCCTCCTACGAGCAGTACTTCGGGCCG	CASRTGRGGASYEQYF	2	1.8099875110861736E-5	48	TCRBV06	TCRBV06				TCRBV06-01,TCRBV06-05						TCRBD01,TCRBD02	TCRBD01-01,TCRBD02-01		TCRBJ02-07*01	TCRBJ02	TCRBJ02-07	01				6	1	3	3	11	0	33	44	45	51	62	2	In	VDJ
CACGCCCTGCAGCCAGAAGACTCAGCCCTGTATCTCTGCGCCAGCAGCCAAGAGGGACTAACCTCCTACGAGCAGTACTTCGGGCCG	CASSQEGLTSYEQYF	2	1.8099875110861736E-5	45	TCRBV04-01*01	TCRBV04	TCRBV04-01	01				TCRBD02-01	TCRBD02	TCRBD02-01				01,02	TCRBJ02-07*01	TCRBJ02	TCRBJ02-07	01				0	0	0	9	2	0	36	-1	53	60	62	2	In	VDJ
CTGACAGTGACCAGTGCCCATCCTGAAGACAGCAGCTTCTACATCTGCAGTGCTCAGCGGGACTCCTACGAGCAGTACTTCGGGCCG	CSAQRDSYEQYF	1	9.049937555430868E-6	36	TCRBV20	TCRBV20				TCRBV20-01,TCRBV20-or09_02		TCRBD02-01*02	TCRBD02	TCRBD02-01	02				TCRBJ02-07*01	TCRBJ02	TCRBJ02-07	01				5	1	6	3	0	0	45	54	55	-1	62	1	In	VDJ
TCCGGTCCACAAAGCTGGAGGACTCAGCCATGTACTTCTGTGCCAGCAGTGAAGGGCCAGCACTCCTACGAGCAGTACTTCGGGCCG		4	3.619975022172347E-5	43	TCRBV02-01*01	TCRBV02	TCRBV02-01	01								TCRBD01,TCRBD02	TCRBD01-01,TCRBD02-01		TCRBJ02-07*01	TCRBJ02	TCRBJ02-07	01				1	3	4	5	2	0	38	54	57	60	62	4	Out	VDJ
CGCACACAGCAGGAGGACTCGGCCGTGTATCTCTGTGCCAGCAGCTTAGCGCGACTAGCGAACTCCTACGAGCAGTACTTCGGGCCG	CASSLARLANSYEQYF	2	1.8099875110861736E-5	48	TCRBV07-02*01	TCRBV07	TCRBV07-02	01				TCRBD02-01	TCRBD02	TCRBD02-01				01,02	TCRBJ02-07*01	TCRBJ02	TCRBJ02-07	01				0	2	2	6	2	0	33	50	52	60	62	2	In	VDJ
GTGACCAGTGCCCATCCTGAAGACAGCAGCTTCTACATCTGCAGTGCTAGAGATGGGACCAACTCCTACGAGCAGTACTTCGGGCCG	CSARDGTNSYEQYF	1	9.049937555430868E-6	42	TCRBV20	TCRBV20				TCRBV20-01,TCRBV20-or09_02						TCRBD01,TCRBD02	TCRBD01-01,TCRBD02-01		TCRBJ02-07*01	TCRBJ02	TCRBJ02-07	01				0	1	0	7	3	0	39	53	54	59	62	1	In	VDJ
CTTCTCAGTGACTCTGGCTTCTATCTCTGTGCCTGGAGCGGGGGTGGGATGGGGCCTGGATTATCCTACGAGCAGTACTTCGGGCCG	CAWSGGGMGPGLSYEQYF	1	9.049937555430868E-6	54	TCRBV30-01*01	TCRBV30	TCRBV30-01	01				TCRBD02-01*01	TCRBD02	TCRBD02-01	01				TCRBJ02-07*01	TCRBJ02	TCRBJ02-07	01				3	0	8	2	19	1	27	-1	38	44	63	1	In	VDJ
ATCCAGCCCTCAGAACCCAGGGACTCAGCTGTGTACTTCTGTGCCAGCAGCTCTGAGGCGGTATCCTACGAGCAGTACTTCGGGCCG	CASSSEAVSYEQYF	1	9.049937555430868E-6	42	TCRBV12	TCRBV12				TCRBV12-03,TCRBV12-04		TCRBD02-01	TCRBD02	TCRBD02-01				01,02	TCRBJ02-07*01	TCRBJ02	TCRBJ02-07	01				6	7	7	5	2	1	39	50	57	61	63	1	In	VDJ
TACACGCCCTGCAGCCAGAAGACTCAGCCCTGTATCTCTGCGCCAGCAGCCGGCGGATTCGTATCCTACGAGCAGTACTTCGGGCCG		2	1.8099875110861736E-5	43	TCRBV04-01*01	TCRBV04	TCRBV04-01	01				TCRBD02-01	TCRBD02	TCRBD02-01				01,02	TCRBJ02-07*01	TCRBJ02	TCRBJ02-07	01				4	1	7	5	7	1	38	51	52	56	63	2	Out	VDJ
CTGAAGATCCAGCCCTCAGAACCCAGGGACTCAGCTGTGTACTTCTGTGCCAGCAGTCACGGATCCTACGAGCAGTACTTCGGGCCG	CASSHGSYEQYF	1	9.049937555430868E-6	36	TCRBV12	TCRBV12				TCRBV12-03,TCRBV12-04						TCRBD01,TCRBD02	TCRBD01-01,TCRBD02-01		TCRBJ02-07*01	TCRBJ02	TCRBJ02-07	01				5	3	1	8	0	1	45	57	60	-1	63	1	In	VDJ
GACCAGTGCCCATCCTGAAGACAGCAGCTTCTACATCTGCAGGGCAGACAGTTTCCCTTCCGATCCTACGAGCAGTACTTCGGGCCG		1	9.049937555430868E-6	44	TCRBV20	TCRBV20				TCRBV20-01,TCRBV20-or09_02		TCRBD01-01*01	TCRBD01	TCRBD01-01	01				TCRBJ02-07*01	TCRBJ02	TCRBJ02-07	01				9	4	2	5	12	1	37	42	46	51	63	1	Out	VDJ
ACCAGTGCCCATCCTGAAGACAGCAGCTTCTACATCTGCAGTGCTAGAGATAAGCTGACCAGATCCTACGAGCAGTACTTCGGGCCG	CSARDKLTRSYEQYF	1	9.049937555430868E-6	45	TCRBV20	TCRBV20				TCRBV20-01,TCRBV20-or09_02						TCRBD01,TCRBD02	TCRBD01-01,TCRBD02-01		TCRBJ02-07*01	TCRBJ02	TCRBJ02-07	01				0	6	2	7	4	1	36	50	56	59	63	1	In	VDJ
CACCTACACGCCCTGCAGCCAGAAGACTCAGCCCTGTATCTCTGCGCCAGCAGCCAAGGAACATCCTACGAGCAGTACTTCGGGCCG	CASSQGTSYEQYF	2	1.8099875110861736E-5	39	TCRBV04-01*01	TCRBV04	TCRBV04-01	01				TCRBD01-01*01	TCRBD01	TCRBD01-01	01				TCRBJ02-07*01	TCRBJ02	TCRBJ02-07	01				1	2	3	6	0	1	42	58	60	-1	63	2	In	VDJ
CTGGAGTCTGCCAGGCCCTCACATACCTCTCAGTACCTCTGTGCCAGCAGGGGACTAGCGGATGCCTACGAGCAGTACTTCGGGCCG	CASRGLADAYEQYF	1	9.049937555430868E-6	42	TCRBV25-01*01	TCRBV25	TCRBV25-01	01				TCRBD02-01	TCRBD02	TCRBD02-01				01,02	TCRBJ02-07*01	TCRBJ02	TCRBJ02-07	01				6	0	0	5	3	2	39	-1	50	61	64	1	In	VDJ
ACAGTGACCAGTGCCCATCCTGAAGACAGCAGCTTCTACATCTGCAGTGCTAGACAGCGGATGGCCTACGAGCAGTACTTCGGGCCG	CSARQRMAYEQYF	1	9.049937555430868E-6	39	TCRBV20	TCRBV20				TCRBV20-01,TCRBV20-or09_02		TCRBD02-01	TCRBD02	TCRBD02-01				01,02	TCRBJ02-07*01	TCRBJ02	TCRBJ02-07	01				2	1	6	5	4	2	42	54	55	60	64	1	In	VDJ
CTGAAGATCCAGCCCTCAGAACCCAGGGACTCAGCTGTGTACTTCTGTGCCAGCAGTCTGTGGGCCTACGAGCAGTACTTCGGGCCG	CASSLWAYEQYF	1	9.049937555430868E-6	36	TCRBV12	TCRBV12				TCRBV12-03,TCRBV12-04						TCRBD01,TCRBD02	TCRBD01-01,TCRBD02-01		TCRBJ02-07*01	TCRBJ02	TCRBJ02-07	01				5	4	0	9	0	2	45	57	61	-1	64	1	In	VDJ
CTGGAGTCGGCTGCTCCCTCCCAGACATCTGTGTACTTCTGTGCCAGCAGGGAGAACCTGCGGGCCTACGAGCAGTACTTCGGGCCG	CASRENLRAYEQYF	4	3.619975022172347E-5	42	TCRBV06-01*01	TCRBV06	TCRBV06-01	01				TCRBD02-01	TCRBD02	TCRBD02-01				01,02	TCRBJ02-07*01	TCRBJ02	TCRBJ02-07	01				6	9	7	4	0	2	39	50	59	-1	64	4	In	VDJ
ATCCGGTCCACAAAGCTGGAGGACTCAGCCATGTACTTCTGTGCCAGCAGTGAAGGGGACAGGGCCTACGAGCAGTACTTCGGGCCG	CASSEGDRAYEQYF	2	1.8099875110861736E-5	42	TCRBV02-01*01	TCRBV02	TCRBV02-01	01				TCRBD01-01*01	TCRBD01	TCRBD01-01	01				TCRBJ02-07*01	TCRBJ02	TCRBJ02-07	01				1	0	0	3	0	2	39	-1	55	-1	64	2	In	VDJ
ACGATCCAGCGCACACAGCAGGAGGACTCGGCCGTGTATCTCTGTGCCAGCAGCTTAGACAGGGCCTACGAGCAGTACTTCGGGCCG	CASSLDRAYEQYF	2	1.8099875110861736E-5	39	TCRBV07-02*01	TCRBV07	TCRBV07-02	01				TCRBD01-01*01	TCRBD01	TCRBD01-01	01				TCRBJ02-07*01	TCRBJ02	TCRBJ02-07	01				1	0	3	3	0	2	42	-1	58	-1	64	2	In	VDJ
TCGGCTGCTCCCTCCCAGACATCTGTGTACTTCTGTGCCAGTAGCTACTCGGCGGGGGGGGTCGCCTACGAGCAGTACTTCGGGCCG	CASSYSAGGVAYEQYF	2	1.8099875110861736E-5	48	TCRBV06-05*01	TCRBV06	TCRBV06-05	01				TCRBD02-01*01	TCRBD02	TCRBD02-01	01				TCRBJ02-07*01	TCRBJ02	TCRBJ02-07	01				0	1	7	0	4	2	33	50	51	60	64	2	In	VDJ
CTGATCCTGGAGTCGCCCAGCCCCAACCAGACCTCTCTGTACTTCTGTGCCAGCAGATCTCTCGCCTACGAGCAGTACTTCGGGCCG	CASRSLAYEQYF	3	2.71498126662926E-5	36	TCRBV27-01*01	TCRBV27	TCRBV27-01	01				TCRBD02-01	TCRBD02	TCRBD02-01				01,02	TCRBJ02-07*01	TCRBJ02	TCRBJ02-07	01				6	2	4	10	4	2	45	56	58	60	64	3	In	VDJ
AGAACCGGGAGACACGGCACTGTATCTCTGCGCCAGCAGTCAACTGGGACATCCCGAACGGCCGCCTACGAGCAGTACTTCGGGCCG		2	1.8099875110861736E-5	53	TCRBV23-01*01	TCRBV23	TCRBV23-01	01				TCRBD01-01*01	TCRBD01	TCRBD01-01	01				TCRBJ02-07*01	TCRBJ02	TCRBJ02-07	01				2	2	0	6	13	2	28	43	45	51	64	2	Out	VDJ
AGCAACATGAGCCCTGAAGACAGCAGCATATATCTCTGCAGCGTTGAAGCTGGACAGGGTGACGCCTACGAGCAGTACTTCGGGCCG	CSVEAGQGDAYEQYF	1	9.049937555430868E-6	45	TCRBV29-01*01	TCRBV29	TCRBV29-01	01				TCRBD01-01*01	TCRBD01	TCRBD01-01	01				TCRBJ02-07*01	TCRBJ02	TCRBJ02-07	01				1	2	1	3	5	2	36	49	51	59	64	1	In	VDJ
CTGACAGTGACCAGTGCCCATCCTGAAGACAGCAGCTTCTACATCTGCAGTTCGCGGGATCGAGCCTACGAGCAGTACTTCGGGCCG	CSSRDRAYEQYF	1	9.049937555430868E-6	36	TCRBV20	TCRBV20				TCRBV20-01,TCRBV20-or09_02		TCRBD02-01*02	TCRBD02	TCRBD02-01	02				TCRBJ02-07*01	TCRBJ02	TCRBJ02-07	01				8	2	7	3	5	2	45	51	53	59	64	1	In	VDJ
ACAGTGACCAGTGCCCATCCTGAAGACAGCAGCTTCTACATCTGCAGTGCCCTTCACGGGCAAGCCTACGAGCAGTACTTCGGGCCG	CSALHGQAYEQYF	1	9.049937555430868E-6	39	TCRBV20	TCRBV20				TCRBV20-01,TCRBV20-or09_02						TCRBD01,TCRBD02	TCRBD01-01,TCRBD02-01		TCRBJ02-07*01	TCRBJ02	TCRBJ02-07	01				6	7	8	0	3	2	42	50	57	61	64	1	In	VDJ
ACCAGTGCCCATCCTGAAGACAGCAGCTTCTACATCTGCAGTGCTAGAGCAGGAGGGACCTCTCCCTACGAGCAGTACTTCGGGCCG	CSARAGGTSPYEQYF	1	9.049937555430868E-6	45	TCRBV20	TCRBV20				TCRBV20-01,TCRBV20-or09_02		TCRBD02-01*02	TCRBD02	TCRBD02-01	02				TCRBJ02-07*01	TCRBJ02	TCRBJ02-07	01				1	2	10	0	7	2	36	49	51	57	64	1	In	VDJ
CAGCGCACACAGCAGGAGGACTCCGCCGTGTATCTCTGTGCCAGCAGCTCAGATCAGGGGCCTCCCTACGAGCAGTACTTCGGGCCG	CASSSDQGPPYEQYF	2	1.8099875110861736E-5	45	TCRBV07-08*01	TCRBV07	TCRBV07-08	01				TCRBD01-01*01	TCRBD01	TCRBD01-01	01				TCRBJ02-07*01	TCRBJ02	TCRBJ02-07	01				4	5	4	2	4	2	36	49	54	60	64	2	In	VDJ
ATCCAGCCCTCAGAACCCAGGGACTCAGCTGTGTACTTCTGTGCCAGCAATGGACAGGGTGGGCCCTACGAGCAGTACTTCGGGCCG	CASNGQGGPYEQYF	1	9.049937555430868E-6	42	TCRBV12	TCRBV12				TCRBV12-03,TCRBV12-04		TCRBD01-01*01	TCRBD01	TCRBD01-01	01				TCRBJ02-07*01	TCRBJ02	TCRBJ02-07	01				7	2	1	3	5	2	39	49	51	59	64	1	In	VDJ
CTGACAGTGACCAGTGCCCATCCTGAAGACAGCAGCTTCTACATCTGCAGTGCCAAAGACAGGCCCTACGAGCAGTACTTCGGGCCG	CSAKDRPYEQYF	3	2.71498126662926E-5	36	TCRBV20	TCRBV20				TCRBV20-01,TCRBV20-or09_02		TCRBD01-01*01	TCRBD01	TCRBD01-01	01				TCRBJ02-07*01	TCRBJ02	TCRBJ02-07	01				6	4	2	4	1	2	45	53	57	63	64	3	In	VDJ
CGCCCAGCCCCAACCAGACCTCTCTGTACTTCTGTGCCAGCAGTAGAAACAGGGTACTTCTCGCCCTACGAGCAGTACTTCGGGCCG		9	8.144943799887781E-5	49	TCRBV27-01*01	TCRBV27	TCRBV27-01	01				TCRBD01-01*01	TCRBD01	TCRBD01-01	01				TCRBJ02-07*01	TCRBJ02	TCRBJ02-07	01				5	4	3	3	10	2	32	44	48	54	64	9	Out	VDJ
CACGCCCTGCAGCCAGAAGACTCAGCCCTGTATCTCTGCGCCAGCAGCCAAGGGACAGATGGCCCCTACGAGCAGTACTTCGGGCCG	CASSQGTDGPYEQYF	3	2.71498126662926E-5	45	TCRBV04-01*01	TCRBV04	TCRBV04-01	01				TCRBD01-01*01	TCRBD01	TCRBD01-01	01				TCRBJ02-07*01	TCRBJ02	TCRBJ02-07	01				1	0	1	5	6	2	36	-1	52	58	64	3	In	VDJ
CTGGAGTCTGCCAGGCCCTCACATACCTCTCAGTACCTCTGTGCCAGCAGTGAAGGACAGGGCCCCTACGAGCAGTACTTCGGGCCG	CASSEGQGPYEQYF	1	9.049937555430868E-6	42	TCRBV25-01*01	TCRBV25	TCRBV25-01	01				TCRBD01-01*01	TCRBD01	TCRBD01-01	01				TCRBJ02-07*01	TCRBJ02	TCRBJ02-07	01				2	0	1	3	2	2	39	-1	54	62	64	1	In	VDJ
GTGAGCAACATGAGCCCTGAAGACAGCAGCATATATCTCTGCAGCGTCCTCAAAGGGGTCGGCCCCTACGAGCAGTACTTCGGGCCG	CSVLKGVGPYEQYF	1	9.049937555430868E-6	42	TCRBV29-01*01	TCRBV29	TCRBV29-01	01				TCRBD01-01*01	TCRBD01	TCRBD01-01	01				TCRBJ02-07*01	TCRBJ02	TCRBJ02-07	01				6	6	5	2	6	2	39	47	53	58	64	1	In	VDJ
CTGAAGATCCAGCCCTCAGAACCCAGGGACTCAGCTGTGTACTTCTGTGCCAGTAGTATCGGCCCCTACGAGCAGTACTTCGGGCCG	CASSIGPYEQYF	1	9.049937555430868E-6	36	TCRBV12	TCRBV12				TCRBV12-03,TCRBV12-04						TCRBD01,TCRBD02	TCRBD01-01,TCRBD02-01		TCRBJ02-07*01	TCRBJ02	TCRBJ02-07	01				5	3	9	0	1	2	45	57	60	63	64	1	In	VDJ
AACGCCTTGTTGCTGGGGGACTCGGCCCTCTATCTCTGTGCCAGCAGCTCGACTAGCGGGAGCCCCTACGAGCAGTACTTCGGGCCG	CASSSTSGSPYEQYF	1	9.049937555430868E-6	45	TCRBV05-06*01	TCRBV05	TCRBV05-06	01				TCRBD02-01*02	TCRBD02	TCRBD02-01	02				TCRBJ02-07*01	TCRBJ02	TCRBJ02-07	01				3	1	2	2	2	2	36	49	50	62	64	1	In	VDJ
CTGACAGTGACCAGTGCCCATCCTGAAGACAGCAGCTTCTACATCTGCAGTGCTAGCGGCAGCCCCTACGAGCAGTACTTCGGGCCG	CSASGSPYEQYF	1	9.049937555430868E-6	36	TCRBV20	TCRBV20				TCRBV20-01,TCRBV20-or09_02						TCRBD01,TCRBD02	TCRBD01-01,TCRBD02-01		TCRBJ02-07*01	TCRBJ02	TCRBJ02-07	01				3	3	4	5	2	2	45	56	59	62	64	1	In	VDJ
TCCACGGAGTCAGGGGACACAGCACTGTATTTCTGTGCCAGCAGATAACCGGGACTAGCAACCCCCTACGAGCAGTACTTCGGGCCG	CASR*PGLATPYEQYF	3	2.71498126662926E-5	48	TCRBV21-01*01	TCRBV21	TCRBV21-01	01				TCRBD02-01	TCRBD02	TCRBD02-01				01,02	TCRBJ02-07*01	TCRBJ02	TCRBJ02-07	01				6	6	0	7	5	2	33	44	50	59	64	3	Stop	VDJ
AAGATCCGGTCCACAAAGCTGGAGGACTCAGCCATGTACTTCTGTGCCAGCAGTGGACCTTACCCCTACGAGCAGTACTTCGGGCCG	CASSGPYPYEQYF	2	1.8099875110861736E-5	39	TCRBV02-01*01	TCRBV02	TCRBV02-01	01								TCRBD01,TCRBD02	TCRBD01-01,TCRBD02-01		TCRBJ02-07*01	TCRBJ02	TCRBJ02-07	01				4	0	2	7	6	2	42	-1	55	58	64	2	In	VDJ
GTGAGCACCTTGGAGCTGGGGGACTCGGCCCTTTATCTTTGCGCCAGCAGCTTCGGGACAGACCCCTACGAGCAGTACTTCGGGCCG	CASSFGTDPYEQYF	2	1.8099875110861736E-5	42	TCRBV05-01*01	TCRBV05	TCRBV05-01	01				TCRBD01-01*01	TCRBD01	TCRBD01-01	01				TCRBJ02-07*01	TCRBJ02	TCRBJ02-07	01				2	1	0	5	3	2	39	53	54	61	64	2	In	VDJ
CTGACAGTGACCAGTGCCCATCCTGAAGACAGCAGCTTCTACATCTGCAGTGCTAGGGACAGACCCTACGAGCAGTACTTCGGGCCG	CSARDRPYEQYF	1	9.049937555430868E-6	36	TCRBV20	TCRBV20				TCRBV20-01,TCRBV20-or09_02		TCRBD01-01*01	TCRBD01	TCRBD01-01	01				TCRBJ02-07*01	TCRBJ02	TCRBJ02-07	01				3	0	1	5	2	2	45	-1	56	62	64	1	In	VDJ
GTGAGCAACATGAGCCCTGAAGACAGCAGCATATATCTCTGCAGCGTTGAAGTGGGTAACAGACCCTACGAGCAGTACTTCGGGCCG	CSVEVGNRPYEQYF	1	9.049937555430868E-6	42	TCRBV29-01*01	TCRBV29	TCRBV29-01	01				TCRBD01-01*01	TCRBD01	TCRBD01-01	01				TCRBJ02-07*01	TCRBJ02	TCRBJ02-07	01				1	6	3	5	2	2	39	52	58	62	64	1	In	VDJ
CTCCTTCTCAGTGACTCTGGCTTCTATCTCTGTGCCTGGAGTCCTCGCCTAGGGCAGGCCCTTACCTACGAGCAGTACTTCGGGCCG	CAWSPRLGQALTYEQYF	1	9.049937555430868E-6	51	TCRBV30-01*01	TCRBV30	TCRBV30-01	01								TCRBD01,TCRBD02	TCRBD01-01,TCRBD02-01		TCRBJ02-07*01	TCRBJ02	TCRBJ02-07	01				2	12	4	4	6	2	30	42	54	58	64	1	In	VDJ
CCAGGCCCTCACATACCTCTCAGTACCTCTGTGCCAGCAGTGATTCCGTTTCAGGGTCCACTTACCTACGAGCAGTACTTCGGGCCG		1	9.049937555430868E-6	52	TCRBV25-01*01	TCRBV25	TCRBV25-01	01				TCRBD01-01*01	TCRBD01	TCRBD01-01	01				TCRBJ02-07*01	TCRBJ02	TCRBJ02-07	01				3	8	4	3	8	2	29	43	51	56	64	1	Out	VDJ
CACCTACACGCCCTGCAGCCAGAAGACTCAGCCCTGTATCTCTGCGCCAGCAGCCAAGGAGGTACCTACGAGCAGTACTTCGGGCCG	CASSQGGTYEQYF	2	1.8099875110861736E-5	39	TCRBV04-01*01	TCRBV04	TCRBV04-01	01				TCRBD02-01*02	TCRBD02	TCRBD02-01	02				TCRBJ02-07*01	TCRBJ02	TCRBJ02-07	01				1	0	11	1	2	2	42	-1	58	62	64	2	In	VDJ
AAGATCCAGCCCTCAGAACCCAGGGACTCAGCTGTGTACTTCTGTGCCAGCAGACCCGGGACTACCTACGAGCAGTACTTCGGGCCG	CASRPGTTYEQYF	1	9.049937555430868E-6	39	TCRBV12	TCRBV12				TCRBV12-03,TCRBV12-04		TCRBD02-01	TCRBD02	TCRBD02-01				01,02	TCRBJ02-07*01	TCRBJ02	TCRBJ02-07	01				6	4	0	9	0	2	42	53	57	-1	64	1	In	VDJ
AGTCTGCCATCCCCAACCAGACAGCTCTTTACTTCTGTGCCACCAGGGGAGTGGGGTATGAATACCTACGAGCAGTACTTCGGGCCG		2	1.8099875110861736E-5	46	TCRBV24	TCRBV24				TCRBV24-01,TCRBV24-or09_02		TCRBD02-01*02	TCRBD02	TCRBD02-01	02				TCRBJ02-07*01	TCRBJ02	TCRBJ02-07	01				7	0	9	2	13	2	35	-1	46	51	64	2	Out	VDJ
ACCAGTGCCCATCCTGAAGACAGCAGCTTCTACATCTGCAGTGCGCCGGTTGTAGGCATGGGGACCTACGAGCAGTACTTCGGGCCG	CSAPVVGMGTYEQYF	1	9.049937555430868E-6	45	TCRBV20	TCRBV20				TCRBV20-01,TCRBV20-or09_02						TCRBD01,TCRBD02	TCRBD01-01,TCRBD02-01		TCRBJ02-07*01	TCRBJ02	TCRBJ02-07	01				6	16	0	8	0	2	36	44	60	-1	64	1	In	VDJ
GTGAGCACCTTGGAGCTGGGGGACTCGGCCCTTTATCTTTGCGCCAGCAGCTCTAGCGGGGGGACCTACGAGCAGTACTTCGGGCCG	CASSSSGGTYEQYF	2	1.8099875110861736E-5	42	TCRBV05-01*01	TCRBV05	TCRBV05-01	01				TCRBD02-01*01	TCRBD02	TCRBD02-01	01				TCRBJ02-07*01	TCRBJ02	TCRBJ02-07	01				3	0	4	1	1	2	39	-1	52	63	64	2	In	VDJ
ACCAGTGCCCATCCTGAAGACAGCAGCTTCTACATCTGCAGTGCTAGAGACCGACGACGGGGGACCTACGAGCAGTACTTCGGGCCG	CSARDRRRGTYEQYF	1	9.049937555430868E-6	45	TCRBV20	TCRBV20				TCRBV20-01,TCRBV20-or09_02		TCRBD02-01*01	TCRBD02	TCRBD02-01	01				TCRBJ02-07*01	TCRBJ02	TCRBJ02-07	01				0	7	8	2	1	2	36	50	57	63	64	1	In	VDJ
CCGCTCAGGCTGGAGTTGGCTGCTCCCTCCCAGACATCTGTGTACTTCTGTGCCAGCGAGGGGACCTACGAGCAGTACTTCGGGCCG	CASEGTYEQYF	2	1.8099875110861736E-5	33	TCRBV06-06	TCRBV06	TCRBV06-06				01,02					TCRBD01,TCRBD02	TCRBD01-01,TCRBD02-01		TCRBJ02-07*01	TCRBJ02	TCRBJ02-07	01				8	1	5	2	1	2	48	57	58	63	64	2	In	VDJ
AGGCTGCTGTCGGCTGCTCCCTCCCAGACATCTGTGTACTTCTGTGCCAGCGTGGCTGAAGGGACCTACGAGCAGTACTTCGGGCCG	CASVAEGTYEQYF	2	1.8099875110861736E-5	39	TCRBV06-05*01	TCRBV06	TCRBV06-05	01								TCRBD01,TCRBD02	TCRBD01-01,TCRBD02-01		TCRBJ02-07*01	TCRBJ02	TCRBJ02-07	01				8	9	0	8	0	2	42	51	60	-1	64	2	In	VDJ
GCCATCCCCAACCAGACAGCTCTTTACTTCTGTGCCACCAGTGGTCCGCCAGGACTAGCGGCGACCTACGAGCAGTACTTCGGGCCG	CATSGPPGLAATYEQYF	2	1.8099875110861736E-5	51	TCRBV24	TCRBV24				TCRBV24-01,TCRBV24-or09_02		TCRBD02-01	TCRBD02	TCRBD02-01				01,02	TCRBJ02-07*01	TCRBJ02	TCRBJ02-07	01				5	8	1	5	3	2	30	43	51	61	64	2	In	VDJ
GTGACCAGTGCCCATCCTGAAGACAGCAGCTTCTACATCTGCAGTGCTAGAGATCGGGCAGCGACCTACGAGCAGTACTTCGGGCCG	CSARDRAATYEQYF	1	9.049937555430868E-6	42	TCRBV20	TCRBV20				TCRBV20-01,TCRBV20-or09_02						TCRBD01,TCRBD02	TCRBD01-01,TCRBD02-01		TCRBJ02-07*01	TCRBJ02	TCRBJ02-07	01				0	2	8	0	5	2	39	53	55	59	64	1	In	VDJ
ACTCTGACAGTGACCAGTGCCCATCCTGAAGACAGCAGCTTCTACATCTGCAGTGCTACAGAGACCTACGAGCAGTACTTCGGGCCG	CSATETYEQYF	1	9.049937555430868E-6	33	TCRBV20-01*01	TCRBV20	TCRBV20-01	01								TCRBD01,TCRBD02	TCRBD01-01,TCRBD02-01		TCRBJ02-07*01	TCRBJ02	TCRBJ02-07	01				0	0	2	8	0	2	48	-1	62	-1	64	1	In	VDJ
CGATCCAGCGCACACAGCAGGAGGACTCGGCCGTGTATCTCTGTGCCAGCAGCATTCGGCGGCACCTACGAGCAGTACTTCGGGCCG		2	1.8099875110861736E-5	40	TCRBV07-02*01	TCRBV07	TCRBV07-02	01				TCRBD02-01	TCRBD02	TCRBD02-01				01,02	TCRBJ02-07*01	TCRBJ02	TCRBJ02-07	01				5	5	7	5	2	2	41	53	58	62	64	2	Out	VDJ
AACGCCTTGGAGCTGGACGACTCGGCCCTGTATCTCTGTGCCAGCAGCCCTACAGGGTCCCGCACCTACGAGCAGTACTTCGGGCCG	CASSPTGSRTYEQYF	2	1.8099875110861736E-5	45	TCRBV05-04*01	TCRBV05	TCRBV05-04	01				TCRBD01-01*01	TCRBD01	TCRBD01-01	01				TCRBJ02-07*01	TCRBJ02	TCRBJ02-07	01				4	3	3	3	7	2	36	48	51	57	64	2	In	VDJ
CAGCGCACAGAGCAGGGGGACTCGGCCATGTATCTCTGTGCCAGCAGCTTATCTAGCGGGGGAACCTACGAGCAGTACTTCGGGCCG	CASSLSSGGTYEQYF	3	2.71498126662926E-5	45	TCRBV07-09	TCRBV07	TCRBV07-09				01,03	TCRBD02-01*01	TCRBD02	TCRBD02-01	01				TCRBJ02-07*01	TCRBJ02	TCRBJ02-07	01				2	1	4	2	2	2	36	51	52	62	64	3	In	VDJ
GCAGCCAGAAGACTCGGCCCTGTATCTCTGCGCCAGCAGCCAATTCGCGACCGGGACAGGGGAACCTACGAGCAGTACTTCGGGCCG		1	9.049937555430868E-6	53	TCRBV04-03*01	TCRBV04	TCRBV04-03	01				TCRBD01-01*01	TCRBD01	TCRBD01-01	01				TCRBJ02-07*01	TCRBJ02	TCRBJ02-07	01				2	9	0	2	2	2	28	43	52	62	64	1	Out	VDJ
CACGCCCTGCAGCCAGAAGACTCAGCCCTGTATCTCTGCGCCAGCAGCCAAGTTGTGGGCAGAACCTACGAGCAGTACTTCGGGCCG	CASSQVVGRTYEQYF	2	1.8099875110861736E-5	45	TCRBV04-01*01	TCRBV04	TCRBV04-01	01				TCRBD01-01*01	TCRBD01	TCRBD01-01	01				TCRBJ02-07*01	TCRBJ02	TCRBJ02-07	01				1	4	8	0	4	2	36	52	56	60	64	2	In	VDJ
CTACACACCCTGCAGCCAGAAGACTCGGCCCTGTATCTCTGCGCCAGCAGCCAAGCGACCACAACCTACGAGCAGTACTTCGGGCCG	CASSQATTTYEQYF	1	9.049937555430868E-6	42	TCRBV04-03*01	TCRBV04	TCRBV04-03	01								TCRBD01,TCRBD02	TCRBD01-01,TCRBD02-01		TCRBJ02-07*01	TCRBJ02	TCRBJ02-07	01				1	1	2	7	5	2	39	55	56	59	64	1	In	VDJ
ACTGTGAGCAACATGAGCCCTGAAGACAGCAGCATATATCTCTGCAGCGTTTTAGCGGGGGGTTACTACGAGCAGTACTTCGGGCCG	CSVLAGGYYEQYF	1	9.049937555430868E-6	39	TCRBV29-01*01	TCRBV29	TCRBV29-01	01				TCRBD02-01*01	TCRBD02	TCRBD02-01	01				TCRBJ02-07*01	TCRBJ02	TCRBJ02-07	01				5	1	5	1	3	3	42	51	52	62	65	1	In	VDJ
CCTCAGAACCCAGGGACTCAGCTGTGTACTTCTGTGCCAGCAGTTTGAGGGACTAGCGGGAACTACTACGAGCAGTACTTCGGGCCG		1	9.049937555430868E-6	49	TCRBV12	TCRBV12				TCRBV12-03,TCRBV12-04		TCRBD02-01*02	TCRBD02	TCRBD02-01	02				TCRBJ02-07*01	TCRBJ02	TCRBJ02-07	01				3	2	0	3	4	3	32	46	48	61	65	1	Out	VDJ
AATTCCCTGGAGCTTGGTGACTCTGCTGTGTATTTCTGTGCCAGCAGCCAAGATGCGGGCAACTACTACGAGCAGTACTTCGGGCCG	CASSQDAGNYYEQYF	3	2.71498126662926E-5	45	TCRBV03	TCRBV03				TCRBV03-01,TCRBV03-02		TCRBD02-01	TCRBD02	TCRBD02-01				01,02	TCRBJ02-07*01	TCRBJ02	TCRBJ02-07	01				0	1	7	4	6	3	36	53	54	59	65	3	In	VDJ
AGCACCTTGGAGCTGGGGGACTCGGCCCTTTATCTTTGCGCCAGCAGCATAGCCGGGACAGGGGACTACGAGCAGTACTTCGGGCCG	CASSIAGTGDYEQYF	2	1.8099875110861736E-5	45	TCRBV05-01*01	TCRBV05	TCRBV05-01	01				TCRBD01-01*01	TCRBD01	TCRBD01-01	01				TCRBJ02-07*01	TCRBJ02	TCRBJ02-07	01				4	6	0	2	1	3	36	48	54	64	65	2	In	VDJ
GTGAGCACCTTGGAGCTGGGGGACTCGGCCCTTTATCTTTGCGCCAGCAGCCCTTCCGGGTCGGACTACGAGCAGTACTTCGGGCCG	CASSPSGSDYEQYF	2	1.8099875110861736E-5	42	TCRBV05-01*01	TCRBV05	TCRBV05-01	01				TCRBD02-01	TCRBD02	TCRBD02-01				01,02	TCRBJ02-07*01	TCRBJ02	TCRBJ02-07	01				4	5	8	4	5	3	39	51	56	60	65	2	In	VDJ
TTGGAGCTGGGGGACTCGGCCCTTTATCTTTGCGCCAGCAGCTTGGTAGCTAGCGGGGCCTCGGACTACGAGCAGTACTTCGGGCCG	CASSLVASGASDYEQYF	2	1.8099875110861736E-5	51	TCRBV05-01*01	TCRBV05	TCRBV05-01	01				TCRBD02-01*01	TCRBD02	TCRBD02-01	01				TCRBJ02-07*01	TCRBJ02	TCRBJ02-07	01				0	3	4	3	7	3	30	46	49	58	65	2	In	VDJ
GTGAGCACCTTGGAGCTGGGGGACTCGGCCCTTTATCTTTGCGCCAGCAGCTTGTACCTAGCGGACTACGAGCAGTACTTCGGGCCG	CASSLYLADYEQYF	2	1.8099875110861736E-5	42	TCRBV05-01*01	TCRBV05	TCRBV05-01	01				TCRBD02-01	TCRBD02	TCRBD02-01				01,02	TCRBJ02-07*01	TCRBJ02	TCRBJ02-07	01				1	3	4	5	1	3	39	54	57	64	65	2	In	VDJ
GAGCTGAATGTGAACGCCTTGTTGCTGGGGGACTCGGCCCTCTATCTCTGTGCCAGCAGCGAGGACTACGAGCAGTACTTCGGGCCG	CASSEDYEQYF	1	9.049937555430868E-6	33	TCRBV05-06*01	TCRBV05	TCRBV05-06	01				TCRBD02-01*02	TCRBD02	TCRBD02-01	02				TCRBJ02-07*01	TCRBJ02	TCRBJ02-07	01				4	0	11	1	1	3	48	-1	60	64	65	1	In	VDJ
GCCTTGTTGCTGGGGGACTCGGCCCTCTATCTCTGTGCCAGCAGCTTGGGCGCAACAGGGATAGACTACGAGCAGTACTTCGGGCCG	CASSLGATGIDYEQYF	1	9.049937555430868E-6	48	TCRBV05-06*01	TCRBV05	TCRBV05-06	01				TCRBD01-01*01	TCRBD01	TCRBD01-01	01				TCRBJ02-07*01	TCRBJ02	TCRBJ02-07	01				0	5	3	3	5	3	33	49	54	60	65	1	In	VDJ
CTGTCGGCTGCTCCCTCCCAGACATCTGTGTACTTCTGTGCCAGCAGTGGACCGGGACAGGGCCACTACGAGCAGTACTTCGGGCCG	CASSGPGQGHYEQYF	2	1.8099875110861736E-5	45	TCRBV06-05*01	TCRBV06	TCRBV06-05	01				TCRBD01-01*01	TCRBD01	TCRBD01-01	01				TCRBJ02-07*01	TCRBJ02	TCRBJ02-07	01				5	5	0	3	3	3	36	48	53	62	65	2	In	VDJ
AAGATCCAGCCCTCAGAACCCAGGGACTCAGCTGTGTACTTCTGTGCCAGCAGTTTTAACAGGAACTACGAGCAGTACTTCGGGCCG	CASSFNRNYEQYF	1	9.049937555430868E-6	39	TCRBV12	TCRBV12				TCRBV12-03,TCRBV12-04		TCRBD01-01*01	TCRBD01	TCRBD01-01	01				TCRBJ02-07*01	TCRBJ02	TCRBJ02-07	01				3	2	3	4	2	3	42	56	58	63	65	1	In	VDJ
ATCCGGTCCACAAAGCTGGAGGACTCAGCCATGTACTTCTGTGCCAGCAGCGCAGGACAGGTCAACTACGAGCAGTACTTCGGGCCG	CASSAGQVNYEQYF	2	1.8099875110861736E-5	42	TCRBV02-01*01	TCRBV02	TCRBV02-01	01				TCRBD01-01*01	TCRBD01	TCRBD01-01	01				TCRBJ02-07*01	TCRBJ02	TCRBJ02-07	01				6	4	1	4	4	3	39	50	54	61	65	2	In	VDJ
CTGCTGTCGGCTGCTCCCTCCCAGACATCTGTGTACTTCTGTGCCAGCAGTTACTTCGGCGGCAACTACGAGCAGTACTTCGGGCCG	CASSYFGGNYEQYF	2	1.8099875110861736E-5	42	TCRBV06-05*01	TCRBV06	TCRBV06-05	01				TCRBD02-01	TCRBD02	TCRBD02-01				01,02	TCRBJ02-07*01	TCRBJ02	TCRBJ02-07	01				1	3	7	5	3	3	39	55	58	62	65	2	In	VDJ
CTCAGAACCCAGGGACTCAGCTGTGTACTTCTGTGCCAGCAGCCGAGACAGGGGGAGACTACCAACTACGAGCAGTACTTCGGGCCG		1	9.049937555430868E-6	50	TCRBV12	TCRBV12				TCRBV12-03,TCRBV12-04		TCRBD01-01*01	TCRBD01	TCRBD01-01	01				TCRBJ02-07*01	TCRBJ02	TCRBJ02-07	01				6	4	2	1	10	3	31	42	46	55	65	1	Out	VDJ
CTGACTGTGAGCAACATGAGCCCTGAAGACAGCAGCATATATCTCTGCAGCGTTCGGGACAGTTTATACGAGCAGTACTTCGGGCCG	CSVRDSLYEQYF	1	9.049937555430868E-6	36	TCRBV29-01*01	TCRBV29	TCRBV29-01	01				TCRBD01-01*01	TCRBD01	TCRBD01-01	01				TCRBJ02-07*01	TCRBJ02	TCRBJ02-07	01				5	1	0	5	4	4	45	54	55	62	66	1	In	VDJ
CTGTCGGCTGCTCCCTCCCAGACATCTGTGTACTTCTGTGCCAGCAGTTACGCGCGAATTGTGTTATACGAGCAGTACTTCGGGCCG	CASSYARIVLYEQYF	2	1.8099875110861736E-5	45	TCRBV06-05*01	TCRBV06	TCRBV06-05	01				TCRBD02-01	TCRBD02	TCRBD02-01				01,02	TCRBJ02-07*01	TCRBJ02	TCRBJ02-07	01				2	0	7	6	12	4	36	-1	51	54	66	2	In	VDJ
AGAACCCAGGGACTCAGCTGTGTACTTCTGTGCCAGCAGTTTAGCTGTACGTTGTGGGCCTCGTGATACGAGCAGTACTTCGGGCCG		1	9.049937555430868E-6	53	TCRBV12	TCRBV12				TCRBV12-03,TCRBV12-04		TCRBD01-01*01	TCRBD01	TCRBD01-01	01				TCRBJ02-07*01	TCRBJ02	TCRBJ02-07	01				0	10	8	0	7	4	28	45	55	59	66	1	Out	VDJ
AATGTGAACGCCTTGGAGCTGGAGGACTCGGCCCTGTATCTCTGTGCCAGCAGCTTGGCCGAGGGATACGAGCAGTACTTCGGGCCG	CASSLAEGYEQYF	2	1.8099875110861736E-5	39	TCRBV05-08*01	TCRBV05	TCRBV05-08	01				TCRBD02-01*02	TCRBD02	TCRBD02-01	02				TCRBJ02-07*01	TCRBJ02	TCRBJ02-07	01				0	2	11	0	1	4	42	58	60	65	66	2	In	VDJ
CTGCTGTCGGCTGCTCCCTCCCAGACATCTGTGTACTTCTGTGCCAGCAGTCCCAGCGGGGGAGGATACGAGCAGTACTTCGGGCCG	CASSPSGGGYEQYF	2	1.8099875110861736E-5	42	TCRBV06-05*01	TCRBV06	TCRBV06-05	01				TCRBD02-01*01	TCRBD02	TCRBD02-01	01				TCRBJ02-07*01	TCRBJ02	TCRBJ02-07	01				5	3	6	2	4	4	39	51	54	62	66	2	In	VDJ
CTGAAGATCCAGCCCTCAGAACCCAGGGACTCAGCTGTGTACTTCTGTGCCAGCAGTTTACCCCCATACGAGCAGTACTTCGGGCCG	CASSLPPYEQYF	1	9.049937555430868E-6	36	TCRBV12	TCRBV12				TCRBV12-03,TCRBV12-04		TCRBD01-01*01	TCRBD01	TCRBD01-01	01				TCRBJ02-07*01	TCRBJ02	TCRBJ02-07	01				2	4	4	6	0	4	45	60	64	-1	66	1	In	VDJ
TCTCCACTCTGAAGATCCAGCCCTCAGAACCCAGGGACTCAGCTGTGTACTTCTGTGCCAGGACAATACGAGCAGTACTTCGGGCCG		1	9.049937555430868E-6	28	TCRBV12	TCRBV12				TCRBV12-03,TCRBV12-04		TCRBD01-01*01	TCRBD01	TCRBD01-01	01				TCRBJ02-07*01	TCRBJ02	TCRBJ02-07	01				9	0	2	6	1	4	53	-1	61	65	66	1	Out	VDJ
GTGACCAGTGCCCATCCTGAAGACAGCAGCTTCTACATCTGCAGTGCTAGTAGTCATGGCGGGAAATACGAGCAGTACTTCGGGCCG	CSASSHGGKYEQYF	1	9.049937555430868E-6	42	TCRBV20	TCRBV20				TCRBV20-01,TCRBV20-or09_02		TCRBD02-01*02	TCRBD02	TCRBD02-01	02				TCRBJ02-07*01	TCRBJ02	TCRBJ02-07	01				3	8	7	3	2	4	39	50	58	64	66	1	In	VDJ
ACCTTGGAGCTGGGGGACTCGGCCCTTTATCTTTGCGCCAGCAGCACAGCCGGGACTAGCGGGTTTGACGAGCAGTACTTCGGGCCG	CASSTAGTSGFDEQYF	2	1.8099875110861736E-5	48	TCRBV05-01*01	TCRBV05	TCRBV05-01	01				TCRBD02-01	TCRBD02	TCRBD02-01				01,02	TCRBJ02-07*01	TCRBJ02	TCRBJ02-07	01				4	6	0	4	4	5	33	45	51	63	67	2	In	VDJ
GTGAGCACCTTGGAGCTGGGGGACTCGGCCCTTTATCTTTGCGCCAGCAGCTTAACGGGAGTAGGTGACGAGCAGTACTTCGGGCCG	CASSLTGVGDEQYF	2	1.8099875110861736E-5	42	TCRBV05-01*01	TCRBV05	TCRBV05-01	01				TCRBD02-01*02	TCRBD02	TCRBD02-01	02				TCRBJ02-07*01	TCRBJ02	TCRBJ02-07	01				2	2	8	2	6	5	39	53	55	61	67	2	In	VDJ
TTGGCTGCTCCCTCCCAGACATCTGTGTACTTCTGTGCCAGCAGTTCCGCCTTGGGACAGCCCAATGACGAGCAGTACTTCGGGCCG	CASSSALGQPNDEQYF	2	1.8099875110861736E-5	48	TCRBV06-06	TCRBV06	TCRBV06-06				01,02	TCRBD01-01*01	TCRBD01	TCRBD01-01	01				TCRBJ02-07*01	TCRBJ02	TCRBJ02-07	01				4	7	0	5	7	5	33	46	53	60	67	2	In	VDJ
AGAGCAGGGGGACTCAGCTGTGTATCTCTGTGCCAGCAGCTAACTACTAGCGGGGGGGCCCGGTGGGACGAGCAGTACTTCGGGCCG		2	1.8099875110861736E-5	53	TCRBV07-04*01	TCRBV07	TCRBV07-04	01				TCRBD02-01*01	TCRBD02	TCRBD02-01	01				TCRBJ02-07*01	TCRBJ02	TCRBJ02-07	01				4	4	3	0	9	5	28	41	45	58	67	2	Out	VDJ
AGCACCTTGGAGCTGGGGGACTCGGCCCTTTATCTTTGCGCCAGCACCGGAGGGGGGGCGTCATGGGACGAGCAGTACTTCGGGCCG	CASTGGGASWDEQYF	2	1.8099875110861736E-5	45	TCRBV05-01*01	TCRBV05	TCRBV05-01	01				TCRBD02-01*01	TCRBD02	TCRBD02-01	01				TCRBJ02-07*01	TCRBJ02	TCRBJ02-07	01				6	5	9	0	9	5	36	46	51	58	67	2	In	VDJ
AATTCCCTGGAGCTTGGTGACTCTGCTGTGTATTTCTGTGCCAGCAGGCTCTCCGGGACAGGGGGGGACGAGCAGTACTTCGGGCCG	CASRLSGTGGDEQYF	2	1.8099875110861736E-5	45	TCRBV03	TCRBV03				TCRBV03-01,TCRBV03-02		TCRBD01-01*01	TCRBD01	TCRBD01-01	01				TCRBJ02-07*01	TCRBJ02	TCRBJ02-07	01				6	7	0	1	2	5	36	47	54	65	67	2	In	VDJ
ATCCTGGAGTCGCCCAGCCCCAACCAGACCTCTCTGTACTTCTGTGCCAGCAGTTTAGGGACAGGGGACGAGCAGTACTTCGGGCCG	CASSLGTGDEQYF	3	2.71498126662926E-5	39	TCRBV27-01*01	TCRBV27	TCRBV27-01	01				TCRBD01-01*01	TCRBD01	TCRBD01-01	01				TCRBJ02-07*01	TCRBJ02	TCRBJ02-07	01				2	0	0	2	0	5	42	-1	57	-1	67	3	In	VDJ
GTGACCAGTGCCCATCCTGAAGACAGCAGCTTCTACATCTGCAGTGCTAAGCTAGCGGGAGTTAGGGACGAGCAGTACTTCGGGCCG	CSAKLAGVRDEQYF	1	9.049937555430868E-6	42	TCRBV20	TCRBV20				TCRBV20-01,TCRBV20-or09_02		TCRBD02-01*02	TCRBD02	TCRBD02-01	02				TCRBJ02-07*01	TCRBJ02	TCRBJ02-07	01				4	2	4	2	6	5	39	49	51	61	67	1	In	VDJ
CAGCCCTCAGAACCCAGGGACTCAGCTGTGTACTTCTGTGCCAGCAGTTTTAGACAGACCAAGAGGGACGAGCAGTACTTCGGGCCG	CASSFRQTKRDEQYF	1	9.049937555430868E-6	45	TCRBV12	TCRBV12				TCRBV12-03,TCRBV12-04						TCRBD01,TCRBD02	TCRBD01-01,TCRBD02-01		TCRBJ02-07*01	TCRBJ02	TCRBJ02-07	01				3	2	2	5	10	5	36	50	52	57	67	1	In	VDJ
GATCCTGGAGTCGCCCAGCCCCAACCAGACCTCTCTGTACTTCTGTGCCAGCAGCAGGGGGAGCCGGACGAGCAGTACTTCGGGCCG		3	2.71498126662926E-5	38	TCRBV27-01*01	TCRBV27	TCRBV27-01	01				TCRBD01-01*01	TCRBD01	TCRBD01-01	01				TCRBJ02-07*01	TCRBJ02	TCRBJ02-07	01				6	0	4	1	6	5	43	-1	54	61	67	3	Out	VDJ
ATGAGCTCCTTGGAGCTGGGGGACTCAGCCCTGTACTTCTGTGCCAGCAGCCCAGACAGGGGGGGCGACGAGCAGTACTTCGGGCCG	CASSPDRGGDEQYF	2	1.8099875110861736E-5	42	TCRBV13-01*01	TCRBV13	TCRBV13-01	01				TCRBD01-01*01	TCRBD01	TCRBD01-01	01				TCRBJ02-07*01	TCRBJ02	TCRBJ02-07	01				5	3	2	1	4	5	39	51	54	63	67	2	In	VDJ
GAGCTGAATGTGAACGCCTTGTTGCTGGGGGACTCGGCCCTCTATCTCTGTGCCAGCGGGACAGACGACGAGCAGTACTTCGGGCCG	CASGTDDEQYF	1	9.049937555430868E-6	33	TCRBV05-06*01	TCRBV05	TCRBV05-06	01				TCRBD01-01*01	TCRBD01	TCRBD01-01	01				TCRBJ02-07*01	TCRBJ02	TCRBJ02-07	01				7	0	0	5	3	5	48	-1	57	64	67	1	In	VDJ
ACAGTGACCAGTGCCCATCCTGAAGACAGCAGCTTCTACATCTGCAGTGCTACTGGACTAGCGGGAGACGAGCAGTACTTCGGGCCG	CSATGLAGDEQYF	1	9.049937555430868E-6	39	TCRBV20	TCRBV20				TCRBV20-01,TCRBV20-or09_02		TCRBD02-01*02	TCRBD02	TCRBD02-01	02				TCRBJ02-07*01	TCRBJ02	TCRBJ02-07	01				4	2	1	2	0	5	42	52	54	-1	67	1	In	VDJ
CTTCACATCAATTCCCTGGAGCTTGGTGACTCTGCTGTGTATTTCTGTGCCAGCAGCCATAGCGGAGACGAGCAGTACTTCGGGCCG	CASSHSGDEQYF	2	1.8099875110861736E-5	36	TCRBV03	TCRBV03				TCRBV03-01,TCRBV03-02		TCRBD02-01	TCRBD02	TCRBD02-01				01,02	TCRBJ02-07*01	TCRBJ02	TCRBJ02-07	01				3	0	5	5	2	5	45	-1	59	65	67	2	In	VDJ
AACGCCTTGGAGCTGGACGACTCGGCCCTGTATCTCTGTGCCAGCAGCGGGGGGACTAGCGGGAGAGACGAGCAGTACTTCGGGCCG	CASSGGTSGRDEQYF	2	1.8099875110861736E-5	45	TCRBV05-04*01	TCRBV05	TCRBV05-04	01				TCRBD02-01*02	TCRBD02	TCRBD02-01	02				TCRBJ02-07*01	TCRBJ02	TCRBJ02-07	01				4	3	0	2	2	5	36	48	51	65	67	2	In	VDJ
TGAACGCCTTGTTGCTGGGGGACTCGGCCCTCTATCTCTGTGCCAGCAGCTCCCGGGACTAGAGTCCACGAGCAGTACTTCGGGCCG		1	9.049937555430868E-6	43	TCRBV05-06*01	TCRBV05	TCRBV05-06	01				TCRBD02-01	TCRBD02	TCRBD02-01				01,02	TCRBJ02-07*01	TCRBJ02	TCRBJ02-07	01				3	3	0	8	5	5	38	51	54	62	67	1	Out	VDJ
ACAGTGACCAGTGCCCATCCTGAAGACAGCAGCTTCTACATCTGCAGTGCCCCGGACAGGGGTGGCCACGAGCAGTACTTCGGGCCG	CSAPDRGGHEQYF	1	9.049937555430868E-6	39	TCRBV20	TCRBV20				TCRBV20-01,TCRBV20-or09_02		TCRBD01-01*01	TCRBD01	TCRBD01-01	01				TCRBJ02-07*01	TCRBJ02	TCRBJ02-07	01				6	3	1	2	5	5	42	50	53	62	67	1	In	VDJ
GTGCCCATCCTGAAGACAGCAGCTTCTACATCTGCAGTGCTAGAAACCCGACTAGCGGGAGACACCCACGAGCAGTACTTCGGGCCG		1	9.049937555430868E-6	49	TCRBV20	TCRBV20				TCRBV20-01,TCRBV20-or09_02		TCRBD02-01*02	TCRBD02	TCRBD02-01	02				TCRBJ02-07*01	TCRBJ02	TCRBJ02-07	01				2	5	2	2	6	5	32	44	49	61	67	1	Out	VDJ
CTGACGATCCAGCGCACACAGCAGGAGGACTCGGCCGTGTATCTCTGTGCCAGCAGCCTCCAGGACCACGAGCAGTACTTCGGGCCG	CASSLQDHEQYF	2	1.8099875110861736E-5	36	TCRBV07-02*01	TCRBV07	TCRBV07-02	01								TCRBD01,TCRBD02	TCRBD01-01,TCRBD02-01		TCRBJ02-07*01	TCRBJ02	TCRBJ02-07	01				5	5	1	7	1	5	45	57	62	66	67	2	In	VDJ
ACCAGTGCCCATCCTGAAGACAGCAGCTTCTACATCTGCAGTGCCCTCCGGACGGGGGGCCTGGGGAACGAGCAGTACTTCGGGCCG	CSALRTGGLGNEQYF	1	9.049937555430868E-6	45	TCRBV20	TCRBV20				TCRBV20-01,TCRBV20-or09_02		TCRBD02-01*01	TCRBD02	TCRBD02-01	01				TCRBJ02-07*01	TCRBJ02	TCRBJ02-07	01				6	8	8	1	8	5	36	44	52	59	67	1	In	VDJ
AGTTCTAAGAAGCTCCTTCTCAGTGACTCTGGCTTCTATCTCTGTGCCTGGAGCCCGGGACAGGGGAACGAGCAGTACTTCGGGCCG	CAWSPGQGNEQYF	1	9.049937555430868E-6	39	TCRBV30-01*01	TCRBV30	TCRBV30-01	01				TCRBD01-01*01	TCRBD01	TCRBD01-01	01				TCRBJ02-07*01	TCRBJ02	TCRBJ02-07	01				3	3	0	2	1	5	42	53	56	66	67	1	In	VDJ
TTGGAGATCCAGCGCACAGAGCAGGGGGACTCGGCCATGTATCTCTGTGCCAGCAGCTTAGCACTAAACGAGCAGTACTTCGGGCCG	CASSLALNEQYF	3	2.71498126662926E-5	36	TCRBV07-09	TCRBV07	TCRBV07-09				01,03	TCRBD02-01	TCRBD02	TCRBD02-01				01,02	TCRBJ02-07*01	TCRBJ02	TCRBJ02-07	01				0	0	3	9	1	5	45	-1	62	66	67	3	In	VDJ
TTCATCCTGAGTTCTAAGAAGCTCCTTCTCAGTGACTCTGGCTTCTATCTCTGTGCCCTCGGGAAAAACGAGCAGTACTTCGGGCCG	CALGKNEQYF	1	9.049937555430868E-6	30	TCRBV30-01*01	TCRBV30	TCRBV30-01	01				TCRBD02-01*02	TCRBD02	TCRBD02-01	02				TCRBJ02-07*01	TCRBJ02	TCRBJ02-07	01				8	2	8	3	3	5	51	57	59	64	67	1	In	VDJ
AGCCTGCAGAACTGGAGGATTCTGGAGTTTATTTCTGTGCCAGCAGCCAAATTACGGGATCCCATCGTAGAGCAGTACTTCGGGCCG		2	1.8099875110861736E-5	46	TCRBV14-01*01	TCRBV14	TCRBV14-01	01				TCRBD02-01*02	TCRBD02	TCRBD02-01	02				TCRBJ02-07*01	TCRBJ02	TCRBJ02-07	01				2	4	8	3	10	7	35	50	54	59	69	2	Out	VDJ
AGGCTGCTGTCGGCTGCTCCCTCCCAGACATCTGTGTACTTCTGTGCCAGCAGCCTCCTAGCCCTCGGAGAGCAGTACTTCGGGCCG	CASSLLALGEQYF	2	1.8099875110861736E-5	39	TCRBV06-05*01	TCRBV06	TCRBV06-05	01				TCRBD02-01	TCRBD02	TCRBD02-01				01,02	TCRBJ02-07*01	TCRBJ02	TCRBJ02-07	01				6	4	4	7	7	7	42	53	57	62	69	2	In	VDJ
GAATGTGAGCACCTTGGAGCTGGGGGACTCGGCCCTTTATCTTTGCGCCAGCAGCCGGGACAGGGTTCAGAGCAGTACTTCGGGCCG		2	1.8099875110861736E-5	38	TCRBV05-01*01	TCRBV05	TCRBV05-01	01				TCRBD01-01*01	TCRBD01	TCRBD01-01	01				TCRBJ02-07*01	TCRBJ02	TCRBJ02-07	01				4	1	0	3	4	7	43	55	56	65	69	2	Out	VDJ
GTGAACGCCTTGGAGCTGGACGACTCGGCCCTGTATCTCTGTGCCAGCAGCGGTGGATCGGGCACTTCAGAGCAGTACTTCGGGCCG	CASSGGSGTSEQYF	2	1.8099875110861736E-5	42	TCRBV05-04*01	TCRBV05	TCRBV05-04	01								TCRBD01,TCRBD02	TCRBD01-01,TCRBD02-01		TCRBJ02-07*01	TCRBJ02	TCRBJ02-07	01				4	8	8	0	6	7	39	51	59	63	69	2	In	VDJ
CTCAGGCTGCTGTCGGCTGCTCCCTCCCAGACATCTGTGTACTTCTGTGCCAGCAGTTACTCTGGGACAGAGCAGTACTTCGGGCCG	CASSYSGTEQYF	2	1.8099875110861736E-5	36	TCRBV06-05*01	TCRBV06	TCRBV06-05	01				TCRBD01-01*01	TCRBD01	TCRBD01-01	01				TCRBJ02-07*01	TCRBJ02	TCRBJ02-07	01				0	1	0	6	0	7	45	62	63	-1	69	2	In	VDJ
GGCTGGAGTTGGCTGCTCCCTCCCAGACATCTGTGTACTTCTGTGCCAGCCCAGACCCTTCGACAGGGCCAGCAGTACTTCGGGCCG		4	3.619975022172347E-5	40	TCRBV06-06	TCRBV06	TCRBV06-06				01,02	TCRBD01-01*01	TCRBD01	TCRBD01-01	01				TCRBJ02-07*01	TCRBJ02	TCRBJ02-07	01				8	11	2	3	2	8	41	50	61	68	70	4	Out	VDJ
AGCTCTCTGGAGCTGGGGGACTCAGCTTTGTATTTCTGTGCCAGCAGCCGGGATGGACTAGCGGGAGAACAGCAGTACTTCGGGCCG	CASSRDGLAGEQQYF	3	2.71498126662926E-5	45	TCRBV09-01	TCRBV09	TCRBV09-01				01,02	TCRBD02-01*02	TCRBD02	TCRBD02-01	02				TCRBJ02-07*01	TCRBJ02	TCRBJ02-07	01				4	6	1	2	3	8	36	48	54	67	70	3	In	VDJ
CTGACGATCCAGCGCACACAGCAGGAGGACTCGGCCGTGTATCTCTGTGCCAGCAGCAACGACATTAGGGTCCAGTACTTCGGGCCG	CASSNDIRVQYF	2	1.8099875110861736E-5	36	TCRBV07-02*01	TCRBV07	TCRBV07-02	01								TCRBD01,TCRBD02	TCRBD01-01,TCRBD02-01		TCRBJ02-07*01	TCRBJ02	TCRBJ02-07	01				5	3	2	6	8	10	45	57	60	64	72	2	In	VDJ
ACTCTGAAGATCCAGCCCTCAGAACCCAGGGACTCAGCTGTGTACTTCTGTGCCAGCGAGGGGGCCGCTGGCCAGTACTTCGGGCCG	CASEGAAGQYF	1	9.049937555430868E-6	33	TCRBV12	TCRBV12				TCRBV12-03,TCRBV12-04		TCRBD01-01*01	TCRBD01	TCRBD01-01	01				TCRBJ02-07*01	TCRBJ02	TCRBJ02-07	01				8	1	5	0	7	10	48	57	58	65	72	1	In	VDJ
ATCCTGAGTTCTAAGAAGCTCCTTCTCAGTGACTCTGGCTTCTATCTCTGTGCCTGGAGCGCGCCGGCCCCCCTATACTTCGGGCCG	CAWSAPAPLYF	2	1.8099875110861736E-5	33	TCRBV30-01*01	TCRBV30	TCRBV30-01	01								TCRBD01,TCRBD02	TCRBD01-01,TCRBD02-01		TCRBJ02-07*01	TCRBJ02	TCRBJ02-07	01				3	6	9	0	7	13	48	59	65	68	75	2	In	VDJ
CTGAGTTCTAAGAAGCTCCTTCTCAGTGACTCTGGCTTCTATCTCTGTGCCTGGAGTGTTTTCAGGCACACCATATATTTTGGAGAG	CAWSVFRHTIYF	1	9.049937555430868E-6	36	TCRBV30-01*01	TCRBV30	TCRBV30-01	01				TCRBD01-01*01	TCRBD01	TCRBD01-01	01				TCRBJ01-03*01	TCRBJ01	TCRBJ01-03	01				0	3	4	4	1	8	45	59	62	66	67	1	In	VDJ
ACACAGCAGGAGGACTCGGCCGTGTATCTCTGTGCCAGCAGCTTAGTTGGGACAGGGGGAATAAAGAACACCATATATTTTGGAGAG	CASSLVGTGGIKNTIYF	3	2.71498126662926E-5	51	TCRBV07-02*01	TCRBV07	TCRBV07-02	01				TCRBD01-01*01	TCRBD01	TCRBD01-01	01				TCRBJ01-03*01	TCRBJ01	TCRBJ01-03	01				1	2	0	1	7	7	30	46	48	59	66	3	In	VDJ
AACATGAGCTCCTTGGAGCTGGGGGACTCAGCCCTGTACTTCTGTGCCAGCAGTCCGGGGGGTGGAAACACCATATATTTTGGAGAG	CASSPGGGNTIYF	3	2.71498126662926E-5	39	TCRBV13-01*01	TCRBV13	TCRBV13-01	01				TCRBD02-01*01	TCRBD02	TCRBD02-01	01				TCRBJ01-03*01	TCRBJ01	TCRBJ01-03	01				6	2	8	1	0	3	42	53	55	-1	62	3	In	VDJ
CAGCCCTCAGAACCCAGGGACTCAGCTGTGTACTTCTGTGCCAGCAGTGACTGGACAGGGCGTGGAAACACCATATATTTTGGAGAG	CASSDWTGRGNTIYF	2	1.8099875110861736E-5	45	TCRBV12	TCRBV12				TCRBV12-03,TCRBV12-04		TCRBD01-01*01	TCRBD01	TCRBD01-01	01				TCRBJ01-03*01	TCRBJ01	TCRBJ01-03	01				5	4	1	3	2	3	36	48	52	60	62	2	In	VDJ
AGGCTGCTGTCGGCTGCTCCCTCCCAGACATCTGTGTACTTCTGTGCCAGCAGCCGAACCCGTGGAAACACCATATATTTTGGAGAG	CASSRTRGNTIYF	2	1.8099875110861736E-5	39	TCRBV06-05*01	TCRBV06	TCRBV06-05	01								TCRBD01,TCRBD02	TCRBD01-01,TCRBD02-01		TCRBJ01-03*01	TCRBJ01	TCRBJ01-03	01				6	2	2	8	5	3	42	53	55	57	62	2	In	VDJ
CTGGAGCTTGGTGACTCTGCTGTGTATTTCTGTGCCAGCAGCCAAGATTTACAGGCTTTCTCTGGAAACACCATATATTTTGGAGAG	CASSQDLQAFSGNTIYF	6	5.42996253325852E-5	51	TCRBV03	TCRBV03				TCRBV03-01,TCRBV03-02		TCRBD01-01*01	TCRBD01	TCRBD01-01	01				TCRBJ01-03*01	TCRBJ01	TCRBJ01-03	01				0	3	3	4	4	0	30	47	50	55	59	6	In	VDJ
AGAAGCTCCTTCTCAGTGACTCTGGCTTCTATCTCTGTGCCTGGACCACCATCGGCCTTCTCTGGAAACACCATATATTTTGGAGAG		1	9.049937555430868E-6	46	TCRBV30-01*01	TCRBV30	TCRBV30-01	01								TCRBD01,TCRBD02	TCRBD01-01,TCRBD02-01		TCRBJ01-03*01	TCRBJ01	TCRBJ01-03	01				4	8	9	0	3	0	35	45	53	56	59	1	Out	VDJ
CTGAAGATCCAGCCCTCAGAACCCAGGGACTCAGCTGTGTACTTCTGTGCCAGCACCATCTCTGGAAACACCATATATTTTGGAGAG	CASTISGNTIYF	3	2.71498126662926E-5	36	TCRBV12	TCRBV12				TCRBV12-03,TCRBV12-04		TCRBD01-01*01	TCRBD01	TCRBD01-01	01				TCRBJ01-03*01	TCRBJ01	TCRBJ01-03	01				7	1	4	6	1	0	45	55	56	58	59	3	In	VDJ
AGCAACATGAGCCCTGAAGACAGCAGCATATATCTCTGCAGCGTTGTTGTTGGGGGGGGCTCTGGAAACACCATATATTTTGGAGAG	CSVVVGGGSGNTIYF	1	9.049937555430868E-6	45	TCRBV29-01*01	TCRBV29	TCRBV29-01	01				TCRBD02-01*01	TCRBD02	TCRBD02-01	01				TCRBJ01-03*01	TCRBJ01	TCRBJ01-03	01				4	5	9	0	1	0	36	46	51	58	59	1	In	VDJ
CTGCAGCCAGAAGACTCAGCCCTGTATCTCTGCGCCAGCAGCCACCTGGGACAGGGGAGCTCTGGAAACACCATATATTTTGGAGAG	CASSHLGQGSSGNTIYF	2	1.8099875110861736E-5	51	TCRBV04-01*01	TCRBV04	TCRBV04-01	01				TCRBD01-01*01	TCRBD01	TCRBD01-01	01				TCRBJ01-03*01	TCRBJ01	TCRBJ01-03	01				3	3	0	2	2	0	30	44	47	57	59	2	In	VDJ
GTGACCAGTGCCCATCCTGAAGACAGCAGCTTCTACATCTGCAGTGCTAGCCAGGGGGCATCTGGAAACACCATATATTTTGGAGAG	CSASQGASGNTIYF	2	1.8099875110861736E-5	42	TCRBV20	TCRBV20				TCRBV20-01,TCRBV20-or09_02		TCRBD01-01*01	TCRBD01	TCRBD01-01	01				TCRBJ01-03*01	TCRBJ01	TCRBJ01-03	01				3	1	4	0	1	1	39	50	51	59	60	2	In	VDJ
AGTCTGCCATCCCCAACCAGACAGCTCTTTACTTCTGTGCCACCAGTAGCAGGACCGAGGCCTGGAAACACCATATATTTTGGAGAG		2	1.8099875110861736E-5	46	TCRBV24	TCRBV24				TCRBV24-01,TCRBV24-or09_02						TCRBD01,TCRBD02	TCRBD01-01,TCRBD02-01		TCRBJ01-03*01	TCRBJ01	TCRBJ01-03	01				6	4	1	7	6	2	35	47	51	55	61	2	Out	VDJ
AAGCTCCTTCTCAGTGACTCTGGCTTCTATCTCTGTGCCTGGAGTGTGTTAGGGACAGGTACTGGAAACACCATATATTTTGGAGAG	CAWSVLGTGTGNTIYF	1	9.049937555430868E-6	48	TCRBV30-01*01	TCRBV30	TCRBV30-01	01				TCRBD01-01*01	TCRBD01	TCRBD01-01	01				TCRBJ01-03*01	TCRBJ01	TCRBJ01-03	01				0	4	0	4	2	2	33	47	51	59	61	1	In	VDJ
ACCCTGGAGTCTGCCAGGCCCTCACATACCTCTCAGTACCTCTGTGCCAGCAGTGAACCCGGGGGAAACACCATATATTTTGGAGAG	CASSEPGGNTIYF	2	1.8099875110861736E-5	39	TCRBV25-01*01	TCRBV25	TCRBV25-01	01				TCRBD02-01	TCRBD02	TCRBD02-01				01,02	TCRBJ01-03*01	TCRBJ01	TCRBJ01-03	01				2	2	8	4	0	4	42	57	59	-1	63	2	In	VDJ
CATTTAAATCTTCACATCAATTCCCTGGAGCTTGGTGACTCTGCTGTGTATTGGGGACACTCAGGAAACACCATATATTTTGGAGAG	GHSGNTIYF	4	3.619975022172347E-5	27	TCRBV03-02	TCRBV03	TCRBV03-02				01,02	TCRBD01-01*01	TCRBD01	TCRBD01-01	01				TCRBJ01-03*01	TCRBJ01	TCRBJ01-03	01				19	1	0	6	4	4	54	52	53	59	63	4	In	VDJ
ACAGTGACCAGTGCCCATCCTGAAGACAGCAGCTTCTACATCTGCAGTGCCCCCACCCGAGAAGGAAACACCATATATTTTGGAGAG	CSAPTREGNTIYF	2	1.8099875110861736E-5	39	TCRBV20	TCRBV20				TCRBV20-01,TCRBV20-or09_02		TCRBD02-01*02	TCRBD02	TCRBD02-01	02				TCRBJ01-03*01	TCRBJ01	TCRBJ01-03	01				6	8	11	2	2	4	42	50	58	61	63	2	In	VDJ
AGGATTTCCCGCTCAGGCTGCTGTCGGCTGCTCCCTCCCAGACATCTCACCCGCAGGGAAGGAAGAAACACCATATATTTTGGAGAG		2	1.8099875110861736E-5	25	TCRBV06-05*01	TCRBV06	TCRBV06-05	01				TCRBD01-01*01	TCRBD01	TCRBD01-01	01				TCRBJ01-03*01	TCRBJ01	TCRBJ01-03	01				26	6	4	3	6	5	56	47	53	58	64	2	Out	VDJ
GTGAGCACCTTGGAGCTGGGGGACTCGGCCCTTTATCTTTGCGCCAGCAGCTTGTTCCTACAGGAAAGCGGCCGGGCTTTCGGGGCC	CASSLFLQESGRAF	2	1.8099875110861736E-5	42	TCRBV05-01*01	TCRBV05	TCRBV05-01	01								TCRBD01,TCRBD02	TCRBD01-01,TCRBD02-01		TCRBJ02-06*01	TCRBJ02	TCRBJ02-06	01				1	5	3	4	12	20	39	54	59	64	76	2	In	VDJ
AGCCCTCAGAACCCAGGGACTCAGCTGTGTACTTCTGTGCCAGCAGCAAAACAGGGAAGTCGTCGGGTTGTCCTGACTTTCGGGGCC		1	9.049937555430868E-6	46	TCRBV12	TCRBV12				TCRBV12-03,TCRBV12-04		TCRBD01-01*01	TCRBD01	TCRBD01-01	01				TCRBJ02-06*01	TCRBJ02	TCRBJ02-06	01				6	4	3	3	13	13	35	46	50	56	69	1	Out	VDJ
AAGATCCAGCCCTCAGAACCCAGGGACTCAGCTGTGTACTTCTGTGCCAGCAGTTTTTCTGGGGCCAACGTCCTGACTTTCGGGGCC	CASSFSGANVLTF	1	9.049937555430868E-6	39	TCRBV12	TCRBV12				TCRBV12-03,TCRBV12-04									TCRBJ02-06*01	TCRBJ02	TCRBJ02-06	01				3	0	0	0	1	1	42	-1	-1	56	57	1	In	VJ
CTGCAGCCAGAAGACTCAGCCCTGTATCTCTGCGCCAGCAGCCACGACTATTTAGGTTCTGGGGCCAACGTCCTGACTTTCGGGGCC	CASSHDYLGSGANVLTF	2	1.8099875110861736E-5	51	TCRBV04-01*01	TCRBV04	TCRBV04-01	01				TCRBD02-01	TCRBD02	TCRBD02-01				01,02	TCRBJ02-06*01	TCRBJ02	TCRBJ02-06	01				3	1	2	9	7	1	30	44	45	50	57	2	In	VDJ
CGGTCCACAAAGCTGGAGGACTCAGCCATGTACTTCTGTGCCAGCAGCCCTCGGTTCTCTGGGGCCAACGTCCTGACTTTCGGGGCC	CASSPRFSGANVLTF	2	1.8099875110861736E-5	45	TCRBV02-01*01	TCRBV02	TCRBV02-01	01				TCRBD02-01	TCRBD02	TCRBD02-01				01,02	TCRBJ02-06*01	TCRBJ02	TCRBJ02-06	01				6	4	8	5	2	0	36	47	51	54	56	2	In	VDJ
GTGACCAGTGCCCATCCTGAAGACAGCAGCTTCTACATCTGCAGTGCTAGGGGCGACTCTGGGGCCAACGTCCTGACTTTCGGGGCC	CSARGDSGANVLTF	1	9.049937555430868E-6	42	TCRBV20	TCRBV20				TCRBV20-01,TCRBV20-or09_02		TCRBD01-01*01	TCRBD01	TCRBD01-01	01				TCRBJ02-06*01	TCRBJ02	TCRBJ02-06	01				3	0	8	0	2	0	39	-1	50	54	56	1	In	VDJ
GTGAGCACCTTGGAGCTGGGGGACTCGGCCCTTTATCTTTGCGCCAGCAGTCCCTCGGCTGGGGCCAACGTCCTGACTTTCGGGGCC	CASSPSAGANVLTF	2	1.8099875110861736E-5	42	TCRBV05-01*01	TCRBV05	TCRBV05-01	01				TCRBD02-01	TCRBD02	TCRBD02-01				01,02	TCRBJ02-06*01	TCRBJ02	TCRBJ02-06	01				5	5	8	5	0	2	39	50	55	-1	58	2	In	VDJ
CGCACACAGCAGGAGGACTCGGCCGTGTATCTCTGTGCCAGCAGCAAACTTGGACAGGCTGGGGCCAACGTCCTGACTTTCGGGGCC	CASSKLGQAGANVLTF	2	1.8099875110861736E-5	48	TCRBV07-02*01	TCRBV07	TCRBV07-02	01				TCRBD01-01*01	TCRBD01	TCRBD01-01	01				TCRBJ02-06*01	TCRBJ02	TCRBJ02-06	01				5	6	1	4	0	2	33	45	51	-1	58	2	In	VDJ
GAGCTTGGTGACTCTGCTGTGTATTTCTGTGCCAGCAGCCAAGCTCCTCTAGGGAATACTGGGGCCAACGTCCTGACTTTCGGGGCC	CASSQAPLGNTGANVLTF	2	1.8099875110861736E-5	54	TCRBV03	TCRBV03				TCRBV03-01,TCRBV03-02						TCRBD01,TCRBD02	TCRBD01-01,TCRBD02-01		TCRBJ02-06*01	TCRBJ02	TCRBJ02-06	01				1	8	0	8	3	2	27	43	51	55	58	2	In	VDJ
AGGCCCTCACATACCTCTCAGTACCTCTGTGCCAGCAGTGATCGGCGCCTATCCACCACTGGGGCCAACGTCCTGACTTTCGGGGCC	CASSDRRLSTTGANVLTF	1	9.049937555430868E-6	54	TCRBV25-01*01	TCRBV25	TCRBV25-01	01								TCRBD01,TCRBD02	TCRBD01-01,TCRBD02-01		TCRBJ02-06*01	TCRBJ02	TCRBJ02-06	01				3	2	9	0	12	2	27	41	43	46	58	1	In	VDJ
ACCAGTGCCCATCCTGAAGACAGCAGCTTCTACATCTGCAGTGCTTACAGGGGGCCATATGGGGCCAACGTCCTGACTTTCGGGGCC	CSAYRGPYGANVLTF	1	9.049937555430868E-6	45	TCRBV20	TCRBV20				TCRBV20-01,TCRBV20-or09_02		TCRBD01-01*01	TCRBD01	TCRBD01-01	01				TCRBJ02-06*01	TCRBJ02	TCRBJ02-06	01				5	1	3	0	4	3	36	45	46	55	59	1	In	VDJ
CTGTCGGCTGCTCCCTCCCAGACATCTGTGTACTTCTGTGCCAGCAGTTCCCCCGGGCGGGGGGCCAACGTCCTGACTTTCGGGGCC	CASSSPGRGANVLTF	2	1.8099875110861736E-5	45	TCRBV06-05*01	TCRBV06	TCRBV06-05	01								TCRBD01,TCRBD02	TCRBD01-01,TCRBD02-01		TCRBJ02-06*01	TCRBJ02	TCRBJ02-06	01				4	5	8	0	2	4	36	49	54	58	60	2	In	VDJ
GTGAACGCCTTGGAGCTGGACGACTCGGCCCTGTATCTCTGTGCCAGCAGCTTGCGGGCCGGGGCCAACGTCCTGACTTTCGGGGCC	CASSLRAGANVLTF	2	1.8099875110861736E-5	42	TCRBV05-04*01	TCRBV05	TCRBV05-04	01								TCRBD01,TCRBD02	TCRBD01-01,TCRBD02-01		TCRBJ02-06*01	TCRBJ02	TCRBJ02-06	01				1	1	8	0	1	4	39	54	55	59	60	2	In	VDJ
ACACAGCAGGAGGACTCGGCCGTGTATCTCTGTGCCAGCAGCCCGTGGTCGCCTCTCTCTGGGGCCAAAGTCCTGACTTTCGGGGCC	CASSPWSPLSGAKVLTF	3	2.71498126662926E-5	51	TCRBV07-02*01	TCRBV07	TCRBV07-02	01				TCRBD01-01*01	TCRBD01	TCRBD01-01	01				TCRBJ02-06*01	TCRBJ02	TCRBJ02-06	01				5	18	7	0	4	13	30	42	60	65	69	3	In	VDJ
CATCCTGAAGACAGCAGCTTCTACATCTGCAGTGCTAGACCGGGACAGGGAGGGTCCTCTGGGGCCAAAGTCCTGACTTTCGGGGCC	CSARPGQGGSSGAKVLTF	1	9.049937555430868E-6	54	TCRBV20	TCRBV20				TCRBV20-01,TCRBV20-or09_02		TCRBD01-01*01	TCRBD01	TCRBD01-01	01				TCRBJ02-06*01	TCRBJ02	TCRBJ02-06	01				2	2	0	3	19	13	27	39	41	50	69	1	In	VDJ
TTGGAGCTGGGGGACTCGGCCCTGTATCTCTGTGCCAGAAGCTTAAGGGTCGGATCCTCTGGGGCCAAAGTCCTGACTTTCGGGGCC	CARSLRVGSSGAKVLTF	2	1.8099875110861736E-5	51	TCRBV05-03	TCRBV05	TCRBV05-03				01,02	TCRBD01-01*01	TCRBD01	TCRBD01-01	01				TCRBJ02-06*01	TCRBJ02	TCRBJ02-06	01				2	16	7	0	4	13	30	44	60	65	69	2	In	VDJ
CTAGAGTCTGCCATCCCCAACCAGACAGCTCTTTACTTCTGTGCCACCAGTGGGGAATCTGGGGCCAAAGTCCTGACTTTCGGGGCC	CATSGESGAKVLTF	1	9.049937555430868E-6	42	TCRBV24	TCRBV24				TCRBV24-01,TCRBV24-or09_02		TCRBD01-01*01	TCRBD01	TCRBD01-01	01				TCRBJ02-06*01	TCRBJ02	TCRBJ02-06	01				5	8	7	0	4	13	39	52	60	65	69	1	In	VDJ
AACGCCTTGGAGCTGGACGACTCGGCCCTGTATCTCTGTGCCAGCAGCTCGACACTACTCGGGGCCAAAGTCCTGACTTTCGGGGCC	CASSSTLLGAKVLTF	2	1.8099875110861736E-5	45	TCRBV05-04*01	TCRBV05	TCRBV05-04	01								TCRBD01,TCRBD02	TCRBD01-01,TCRBD02-01		TCRBJ02-06*01	TCRBJ02	TCRBJ02-06	01				3	11	7	0	4	13	36	49	60	65	69	2	In	VDJ
CACCTACACGCCCTGCAGCCAGAAGACTCAGCCCTGTATCTCTGCGCCAGCAGCCAAGATGAGGCCAAAGTCCTGACTTTCGGGGCC	CASSQDEAKVLTF	2	1.8099875110861736E-5	39	TCRBV04-01*01	TCRBV04	TCRBV04-01	01				TCRBD02-01*02	TCRBD02	TCRBD02-01	02				TCRBJ02-06*01	TCRBJ02	TCRBJ02-06	01				0	1	11	1	5	13	42	59	60	64	69	2	In	VDJ
TGAGCAACATGAGCCCTGAAGACAGCAGCATATATCTCTGCAGCGTGAGCACCGGGACAGGACGCATAAAGAATGACTTTCGGGGCC		1	9.049937555430868E-6	43	TCRBV29-01*01	TCRBV29	TCRBV29-01	01				TCRBD01-01*01	TCRBD01	TCRBD01-01	01				TCRBJ02-06*01	TCRBJ02	TCRBJ02-06	01				6	7	0	4	12	17	38	46	53	61	73	1	Out	VDJ
CAGCAGGTAGTGCGAGGAGATTCGGCAGCTTATTTCTGTGCCAGCTCACCACCGAATTGGACAGGGCACCTTCAGTACTTCGGCGCC	CASSPPNWTGHLQYF	4	3.619975022172347E-5	45	TCRBV18-01*01	TCRBV18	TCRBV18-01	01				TCRBD01-01*01	TCRBD01	TCRBD01-01	01				TCRBJ02-04*01	TCRBJ02	TCRBJ02-04	01				0	5	1	3	4	11	36	53	58	66	70	4	In	VDJ
TGAACGCCTTGTTGCTGGGGGACTCGGCCCTCTATCTCTGTGCCAGCAGCTGAACGGACAGGGTGCTCCATTCAGTACTTCGGCGCC		2	1.8099875110861736E-5	43	TCRBV05-06*01	TCRBV05	TCRBV05-06	01				TCRBD01-01*01	TCRBD01	TCRBD01-01	01				TCRBJ02-04*01	TCRBJ02	TCRBJ02-04	01				3	4	1	3	5	9	38	51	55	63	68	2	Out	VDJ
ATCAATTCCCTGGAGCTTGGTGACTCTGCTGTGTATTTCTGTGCCAGCAGCCAGGGGCTAGCCGGGGACATTCAGTACTTCGGCGCC	CASSQGLAGDIQYF	3	2.71498126662926E-5	42	TCRBV03	TCRBV03				TCRBV03-01,TCRBV03-02						TCRBD01,TCRBD02	TCRBD01-01,TCRBD02-01		TCRBJ02-04*01	TCRBJ02	TCRBJ02-04	01				3	0	7	0	9	8	39	-1	53	58	67	3	In	VDJ
AGCAACATGAGCCCTGAAGACAGCAGCATATATCTCTGCAGCGTTGAAGGGAACACCCTAGCCAAAAACATTCAGTACTTCGGCGCC	CSVEGNTLAKNIQYF	2	1.8099875110861736E-5	45	TCRBV29-01*01	TCRBV29	TCRBV29-01	01								TCRBD01,TCRBD02	TCRBD01-01,TCRBD02-01		TCRBJ02-04*01	TCRBJ02	TCRBJ02-04	01				1	0	1	8	7	0	36	-1	49	52	59	2	In	VDJ
CAGCCCTCAGAACCCAGGGACTCAGCTGTGTACTTCTGTGCCAGCAGTCCCCGACAGATAGCCAAAAACATTCAGTACTTCGGCGCC	CASSPRQIAKNIQYF	1	9.049937555430868E-6	45	TCRBV12	TCRBV12				TCRBV12-03,TCRBV12-04		TCRBD01-01*01	TCRBD01	TCRBD01-01	01				TCRBJ02-04*01	TCRBJ02	TCRBJ02-04	01				5	4	2	5	2	0	36	48	52	57	59	1	In	VDJ
ACACCCTGCAGCCAGAAGACTCGGCCCTGTATCTCTGTGCCAGCAGCCAAGAACAGGGGACCCAAAAACATTCAGTACTTCGGCGCC		2	1.8099875110861736E-5	46	TCRBV04-02*01	TCRBV04	TCRBV04-02	01				TCRBD01-01*01	TCRBD01	TCRBD01-01	01				TCRBJ02-04*01	TCRBJ02	TCRBJ02-04	01				0	0	3	2	2	2	35	-1	52	59	61	2	Out	VDJ
CAGCGCACACAGCAGGAGGACTCGGCCGTGTATCTCTGTGCCAGCAGCTTAGCACAGGAGTTCCCTAGACCCCTCCACTTTGGGAAC	CASSLAQEFPRPLHF	2	1.8099875110861736E-5	45	TCRBV07-02*01	TCRBV07	TCRBV07-02	01				TCRBD01-01*01	TCRBD01	TCRBD01-01	01				TCRBJ01-06*01	TCRBJ01	TCRBJ01-06	01				0	0	3	4	10	12	36	-1	53	58	68	2	In	VDJ
GCAGAACTGGAGGATTCTGGAGTTTATTTCTGTGCCAGCAGCCCGACAGGGGGCGAGGGGTGAGGTTCACCCCTCCACTTTGGGAAC	CASSPTGGEG*GSPLHF	2	1.8099875110861736E-5	51	TCRBV14-01*01	TCRBV14	TCRBV14-01	01				TCRBD01-01*01	TCRBD01	TCRBD01-01	01				TCRBJ01-06*01	TCRBJ01	TCRBJ01-06	01				4	1	2	0	11	9	30	43	44	54	65	2	Stop	VDJ
ATCCAGCCCTCAGAACCCAGGGACTCAGCTGTGTACTTCTGTGCCAGCAGCCTCGACAGGGTGAGTTCACCCCTCCACTTTGGGAAC	CASSLDRVSSPLHF	1	9.049937555430868E-6	42	TCRBV12	TCRBV12				TCRBV12-03,TCRBV12-04		TCRBD01-01*01	TCRBD01	TCRBD01-01	01				TCRBJ01-06*01	TCRBJ01	TCRBJ01-06	01				6	4	2	3	4	9	39	50	54	61	65	1	In	VDJ
ACCTTGGAGCTGGGGGACTCGGCCCTTTATCTTTGCGCCAGCAGCTTGGGGCCGGGGGGCAGGAGTTCACCCCTCCACTTTGGGAAC	CASSLGPGGRSSPLHF	4	3.619975022172347E-5	48	TCRBV05-01*01	TCRBV05	TCRBV05-01	01				TCRBD02-01*01	TCRBD02	TCRBD02-01	01				TCRBJ01-06*01	TCRBJ01	TCRBJ01-06	01				0	3	8	1	6	9	33	49	52	59	65	4	In	VDJ
AGTGACCAGTGCCCATCCTGAAGACAGCAGCTTCTACATCTGCAGTGCTGTTATAGACAGGGAAGTTCACCCCTCCACTTTGGGAAC		2	1.8099875110861736E-5	41	TCRBV20	TCRBV20				TCRBV20-01,TCRBV20-or09_02		TCRBD01-01*01	TCRBD01	TCRBD01-01	01				TCRBJ01-06*01	TCRBJ01	TCRBJ01-06	01				5	6	2	3	3	9	40	49	55	62	65	2	Out	VDJ
AGTGCCCATCCTGAAGACAGCAGCTTCTACATCTGCAGTGCTAGGAGCCCGGGTGGGCAAACCGCTTCACCCCTCCACTTTGGGAAC	CSARSPGGQTASPLHF	3	2.71498126662926E-5	48	TCRBV20	TCRBV20				TCRBV20-01,TCRBV20-or09_02						TCRBD01,TCRBD02	TCRBD01-01,TCRBD02-01		TCRBJ01-06*01	TCRBJ01	TCRBJ01-06	01				3	10	8	0	7	9	33	44	54	58	65	3	In	VDJ
GAGTTGGCTGCTCCCTCCCAGACATCTGTGTACTTCTGTGCCAGCAGTGACCGAGGAGATCGGGATTCACCCCTCCACTTTGGGAAC	CASSDRGDRDSPLHF	2	1.8099875110861736E-5	45	TCRBV06-06	TCRBV06	TCRBV06-06				01,02	TCRBD02-01	TCRBD02	TCRBD02-01				01,02	TCRBJ01-06*01	TCRBJ01	TCRBJ01-06	01				5	12	8	4	0	8	36	48	60	-1	64	2	In	VDJ
ACCAGTGCCCATCCTGAAGACAGCAGCTTCTACATCTGCAGTGCTAGGACGCAGGGGGCAACGGATTCACCCCTCCACTTTGGGAAC	CSARTQGATDSPLHF	2	1.8099875110861736E-5	45	TCRBV20	TCRBV20				TCRBV20-01,TCRBV20-or09_02		TCRBD01-01*01	TCRBD01	TCRBD01-01	01				TCRBJ01-06*01	TCRBJ01	TCRBJ01-06	01				3	4	4	0	5	8	36	47	51	59	64	2	In	VDJ
AGGATCCAGCAGGTAGTGCGAGGAGATTCGGCAGCTTATTTCTGTGCCAGCTCACCTTATGAGGATTCACCCCTCCACTTTGGGAAC	CASSPYEDSPLHF	3	2.71498126662926E-5	39	TCRBV18-01*01	TCRBV18	TCRBV18-01	01				TCRBD02-01*02	TCRBD02	TCRBD02-01	02				TCRBJ01-06*01	TCRBJ01	TCRBJ01-06	01				3	4	11	1	0	8	42	56	60	-1	64	3	In	VDJ
TCCCTGGAGCTTGGTGACTCTGCTGTGTATTTCTGTGCCAGCAGCCAACTTCTGGGACAGGGAGATTCACCCCTCCACTTTGGGAAC	CASSQLLGQGDSPLHF	3	2.71498126662926E-5	48	TCRBV03	TCRBV03				TCRBV03-01,TCRBV03-02		TCRBD01-01*01	TCRBD01	TCRBD01-01	01				TCRBJ01-06*01	TCRBJ01	TCRBJ01-06	01				2	5	0	3	2	8	33	48	53	62	64	3	In	VDJ
GAGCCCTGAAGACAGCAGCATATATCTCTGCAGCGTGAAAGGGGGGACAGGAGCGGTTTGAAACATTCACCCCTCCACTTTGGGAAC		2	1.8099875110861736E-5	53	TCRBV29-01*01	TCRBV29	TCRBV29-01	01				TCRBD01-01*01	TCRBD01	TCRBD01-01	01				TCRBJ01-06*01	TCRBJ01	TCRBJ01-06	01				6	7	0	4	13	8	28	36	43	51	64	2	Out	VDJ
ATCCAGCGCACACAGCAGGAGGACTCGGCCGTGTATCTCTGTGCCAGCAGCTTAACAGGGATTAATTCACCCCTCCACTTTGGGAAC	CASSLTGINSPLHF	2	1.8099875110861736E-5	42	TCRBV07-02*01	TCRBV07	TCRBV07-02	01				TCRBD01-01*01	TCRBD01	TCRBD01-01	01				TCRBJ01-06*01	TCRBJ01	TCRBJ01-06	01				2	0	3	3	2	6	39	-1	54	60	62	2	In	VDJ
ACCAGTGCCCATCCTGAAGACAGCAGCTTCTACATCTGCAGTGCCAGAGAGGGGGCGGTTTATAATTCACCCCTCCACTTTGGGAAC	CSAREGAVYNSPLHF	3	2.71498126662926E-5	45	TCRBV20	TCRBV20				TCRBV20-01,TCRBV20-or09_02		TCRBD01-01*01	TCRBD01	TCRBD01-01	01				TCRBJ01-06*01	TCRBJ01	TCRBJ01-06	01				0	0	6	0	4	4	36	-1	50	56	60	3	In	VDJ
TCAATTCCCTGGAGCTTGGTGACTCTGCTGTGTATTTCTGTGCCAGCAGCTCCGACAGGTGATAATTCACCCCTCCACTTTGGGAAC		3	2.71498126662926E-5	43	TCRBV03	TCRBV03				TCRBV03-01,TCRBV03-02		TCRBD01-01*01	TCRBD01	TCRBD01-01	01				TCRBJ01-06*01	TCRBJ01	TCRBJ01-06	01				5	3	2	4	2	5	38	50	53	59	61	3	Out	VDJ
AAGATCCGGTCCACAAAGCTGGAGGACTCAGCCATGTACTTCTGTGCCAGCACGACAGGGGATAATTCACCCCTCCACTTTGGGAAC	CASTTGDNSPLHF	3	2.71498126662926E-5	39	TCRBV02-01*01	TCRBV02	TCRBV02-01	01				TCRBD01-01*01	TCRBD01	TCRBD01-01	01				TCRBJ01-06*01	TCRBJ01	TCRBJ01-06	01				7	1	2	2	0	5	42	52	53	-1	61	3	In	VDJ
AATTCCCTGGAGCTTGGTGACTCTGCTGTGTATTTCTGTGCCAGCAGCCAATTGGGCGCGGGGAATTCACCCCTCCACTTTGGGAAC	CASSQLGAGNSPLHF	3	2.71498126662926E-5	45	TCRBV03	TCRBV03				TCRBV03-01,TCRBV03-02		TCRBD02-01*01	TCRBD02	TCRBD02-01	01				TCRBJ01-06*01	TCRBJ01	TCRBJ01-06	01				2	6	7	3	0	7	36	51	57	-1	63	3	In	VDJ
AAGAAGCTCCTTCTCAGTGACTCTGGCTTCTATCTCTGTGCCTGGAGTGCCATGGGGGGACGGAATTCACCCCTCCACTTTGGGAAC	CAWSAMGGRNSPLHF	1	9.049937555430868E-6	45	TCRBV30-01*01	TCRBV30	TCRBV30-01	01				TCRBD02-01*01	TCRBD02	TCRBD02-01	01				TCRBJ01-06*01	TCRBJ01	TCRBJ01-06	01				1	4	9	1	4	7	36	49	53	59	63	1	In	VDJ
AAGATCCAGCCCTCAGAACCCAGGGACTCAGCTGTGTACTTCTGTGCCAGCAGCCCCTCGAAGAATTCACCCCTCCACTTTGGGAAC	CASSPSKNSPLHF	1	9.049937555430868E-6	39	TCRBV12	TCRBV12				TCRBV12-03,TCRBV12-04						TCRBD01,TCRBD02	TCRBD01-01,TCRBD02-01		TCRBJ01-06*01	TCRBJ01	TCRBJ01-06	01				6	6	2	8	2	7	42	53	59	61	63	1	In	VDJ
GTGACCAGTGCCCATCCTGAAGACAGCAGCTTCTACATCTGCAGTGCTGTGGACAGGGAGGGAAATTCACCCCTCCACTTTGGGAAC	CSAVDREGNSPLHF	2	1.8099875110861736E-5	42	TCRBV20	TCRBV20				TCRBV20-01,TCRBV20-or09_02		TCRBD01-01*01	TCRBD01	TCRBD01-01	01				TCRBJ01-06*01	TCRBJ01	TCRBJ01-06	01				5	2	1	3	5	7	39	48	50	58	63	2	In	VDJ
AGGCTGGAGTTGGCTGCTCCCTCCCAGACATCTGTGTACTTCTGTGCCAGCAGTCGGGACAGAAATTCACCCCTCCACTTTGGGAAC	CASSRDRNSPLHF	2	1.8099875110861736E-5	39	TCRBV06-06	TCRBV06	TCRBV06-06				01,02	TCRBD01-01*01	TCRBD01	TCRBD01-01	01				TCRBJ01-06*01	TCRBJ01	TCRBJ01-06	01				5	1	0	5	1	7	42	54	55	62	63	2	In	VDJ
ACAGTGACCAGTGCCCATCCTGAAGACAGCAGCTTCTACATCTGCAGTGCTAGAGTCGACAGAAATTCACCCCTCCACTTTGGGAAC	CSARVDRNSPLHF	2	1.8099875110861736E-5	39	TCRBV20	TCRBV20				TCRBV20-01,TCRBV20-or09_02		TCRBD01-01*01	TCRBD01	TCRBD01-01	01				TCRBJ01-06*01	TCRBJ01	TCRBJ01-06	01				1	2	2	5	1	7	42	55	57	62	63	2	In	VDJ
CAGCCCTCAGAACCCAGGGACTCAGCTGTGTACTTCTGTGCCAGCAGTTTAGTCGGGGCAGGGAGGTCACCCCTCCACTTTGGGAAC	CASSLVGAGRSPLHF	1	9.049937555430868E-6	45	TCRBV12	TCRBV12				TCRBV12-03,TCRBV12-04		TCRBD02-01*02	TCRBD02	TCRBD02-01	02				TCRBJ01-06*01	TCRBJ01	TCRBJ01-06	01				1	8	9	1	0	10	36	52	60	-1	66	1	In	VDJ
CAGCCTGCAGAACTGGAGGATTCTGGAGTTTATTTCTGTGCCAGCAGCCAAGACCCTCCGGGTCGATCACCCCTCCACTTTGGGAAC	CASSQDPPGRSPLHF	6	5.42996253325852E-5	45	TCRBV14-01*01	TCRBV14	TCRBV14-01	01				TCRBD02-01	TCRBD02	TCRBD02-01				01,02	TCRBJ01-06*01	TCRBJ01	TCRBJ01-06	01				0	5	8	4	4	10	36	53	58	62	66	6	In	VDJ
ACCTTGGAGCTGGGGGACTCGGCCCTTTATCTTTGCGCCAGCAGCTCAGATCCGGGACGTCAACAATCACCCCTCCACTTTGGGAAC	CASSSDPGRQQSPLHF	2	1.8099875110861736E-5	48	TCRBV05-01*01	TCRBV05	TCRBV05-01	01								TCRBD01,TCRBD02	TCRBD01-01,TCRBD02-01		TCRBJ01-06*01	TCRBJ01	TCRBJ01-06	01				3	7	0	7	8	10	33	46	53	58	66	2	In	VDJ
ACGATCCAGCGCACACAGCAGGAGGACTCGGCCGTGTATCTCTGTGCCAGCACCCCAGGGGGGAGGTATGGGCAGTTCTTCGGGCCA	CASTPGGRYGQFF	5	4.5249687777154334E-5	39	TCRBV07-02*01	TCRBV07	TCRBV07-02	01				TCRBD01-01*01	TCRBD01	TCRBD01-01	01				TCRBJ02-01*01	TCRBJ02	TCRBJ02-01	01				7	3	4	1	9	12	42	52	55	62	71	5	In	VDJ
AGCACCTTGGAGCTGGGGGACTCGGCCCTTTATCTTTGCGCCAGCAGCAAGTGGGCGGGGGCCCCCATAGGGCAGTTCTTCGGGCCA	CASSKWAGAPIGQFF	3	2.71498126662926E-5	45	TCRBV05-01*01	TCRBV05	TCRBV05-01	01				TCRBD02-01*01	TCRBD02	TCRBD02-01	01				TCRBJ02-01*01	TCRBJ02	TCRBJ02-01	01				4	6	7	2	10	12	36	48	54	61	71	3	In	VDJ
TCCACTCTGAAGATCCAGCCCTCAGAACCCAGGGACTCAGCTGTGTACTTCTGTGCCAGCAGTTTCGGAGGGCAGTTCTTCGGGCCA	CASSFGGQFF	2	1.8099875110861736E-5	30	TCRBV12	TCRBV12				TCRBV12-03,TCRBV12-04		TCRBD02-01*02	TCRBD02	TCRBD02-01	02				TCRBJ02-01*01	TCRBJ02	TCRBJ02-01	01				3	1	10	1	0	12	51	65	66	-1	71	2	In	VDJ
TCTTTCTCCACCTTGGAGATCCAGCGCACAGAGCAGGGGGACTCGGCCATGTATCTCTGTGCCAGCAGAGCGCAGTTCTTCGGGCCA	CASRAQFF	6	5.42996253325852E-5	24	TCRBV07-09	TCRBV07	TCRBV07-09				01,03	TCRBD02-01	TCRBD02	TCRBD02-01				01,02	TCRBJ02-01*01	TCRBJ02	TCRBJ02-01	01				6	0	6	7	0	12	57	-1	68	-1	71	6	In	VDJ
CTGACGATCCAGCGCACACAGCAGGAGGACTCGGCCGTGTATCTCTGTGCCAGCCGCGGACAGGGTGGTGAGCAGTTCTTCGGGCCA	CASRGQGGEQFF	3	2.71498126662926E-5	36	TCRBV07-02*01	TCRBV07	TCRBV07-02	01				TCRBD01-01*01	TCRBD01	TCRBD01-01	01				TCRBJ02-01*01	TCRBJ02	TCRBJ02-01	01				8	3	1	3	3	9	45	54	57	65	68	3	In	VDJ
ACTGTGAGCAACATGAGCCCTGAAGACAGCAGCATATATCTCTGCAGCGGATTAGCGGGAGGGCAGGGTGAGCAGTTCTTCGGGCCA	CSGLAGGQGEQFF	4	3.619975022172347E-5	39	TCRBV29-01*01	TCRBV29	TCRBV29-01	01				TCRBD02-01*02	TCRBD02	TCRBD02-01	02				TCRBJ02-01*01	TCRBJ02	TCRBJ02-01	01				7	3	5	0	5	9	42	49	52	63	68	4	In	VDJ
AACCTGAGCTCTCTGGAGCTGGGGGACTCAGCTTTGTATTTCTGTGCCAGCAGCGTTGGGACAGTCGGTGAGCAGTTCTTCGGGCCA	CASSVGTVGEQFF	3	2.71498126662926E-5	39	TCRBV09-01	TCRBV09	TCRBV09-01				01,02	TCRBD01-01*01	TCRBD01	TCRBD01-01	01				TCRBJ02-01*01	TCRBJ02	TCRBJ02-01	01				2	1	0	5	4	9	42	56	57	64	68	3	In	VDJ
GTGAGCACCTTGGAGCTGGGGGACTCGGCCCTTTATCTTTGCGCCAGCAGCTTGGAGGTTAGCGGGAGTGAGCAGTTCTTCGGGCCA	CASSLEVSGSEQFF	3	2.71498126662926E-5	42	TCRBV05-01*01	TCRBV05	TCRBV05-01	01				TCRBD02-01*02	TCRBD02	TCRBD02-01	02				TCRBJ02-01*01	TCRBJ02	TCRBJ02-01	01				0	4	5	2	0	9	39	55	59	-1	68	3	In	VDJ
GTGAGCAACATGAGCCCTGAAGACAGCAGCATATATCTCTGCAGCGTTGCCCGGGGACAGGGCCCTTCTGAGCAGTTCTTCGGGCCA	CSVARGQGPSEQFF	1	9.049937555430868E-6	42	TCRBV29-01*01	TCRBV29	TCRBV29-01	01				TCRBD01-01*01	TCRBD01	TCRBD01-01	01				TCRBJ02-01*01	TCRBJ02	TCRBJ02-01	01				4	4	0	3	6	9	39	49	53	62	68	1	In	VDJ
CTGGAGTCGCCCAGCCCCAACCAGACCTCTCTGTACTTCTGTGCCAGCAGAACACCAGGGGAAAGTCCTGAGCAGTTCTTCGGGCCA	CASRTPGESPEQFF	4	3.619975022172347E-5	42	TCRBV27-01*01	TCRBV27	TCRBV27-01	01				TCRBD01-01*01	TCRBD01	TCRBD01-01	01				TCRBJ02-01*01	TCRBJ02	TCRBJ02-01	01				6	5	4	2	7	9	39	50	55	61	68	4	In	VDJ
TCCCTGGAGCTTGGTGACTCTGCTGTGTATTTCTGTGCCAGCAGCCTACTCGGACAGGTTATTGGGGATGAGCAGTTCTTCGGGCCA	CASSLLGQVIGDEQFF	3	2.71498126662926E-5	48	TCRBV03	TCRBV03				TCRBV03-01,TCRBV03-02		TCRBD01-01*01	TCRBD01	TCRBD01-01	01				TCRBJ02-01*01	TCRBJ02	TCRBJ02-01	01				4	5	1	4	9	8	33	46	51	58	67	3	In	VDJ
AACCTTCACCTACACGCCCTGCAGCCAGAAGACTCAGCCCTGTATCTCTGCGCCAGCAGCCAAGGGGATGAGCAGTTCTTCGGGCCA	CASSQGDEQFF	3	2.71498126662926E-5	33	TCRBV04-01*01	TCRBV04	TCRBV04-01	01								TCRBD01,TCRBD02	TCRBD01-01,TCRBD02-01		TCRBJ02-01*01	TCRBJ02	TCRBJ02-01	01				1	0	0	9	0	8	48	-1	64	-1	67	3	In	VDJ
ATCCAGCGCACACAGCAGGAGGACTCGGCCGTGTATCTCTGTGCCAGCAGCTTAGGACAGGGTAGGGATGAGCAGTTCTTCGGGCCA	CASSLGQGRDEQFF	3	2.71498126662926E-5	42	TCRBV07-02*01	TCRBV07	TCRBV07-02	01				TCRBD01-01*01	TCRBD01	TCRBD01-01	01				TCRBJ02-01*01	TCRBJ02	TCRBJ02-01	01				1	0	2	3	5	8	39	-1	55	62	67	3	In	VDJ
GAGCTGAATGTGAACGCCTTGTTGCTGGGGGACTCGGCCCTCTATCTCTGTGCCAGCAGCGGCGGAGATGAGCAGTTCTTCGGGCCA	CASSGGDEQFF	2	1.8099875110861736E-5	33	TCRBV05-06*01	TCRBV05	TCRBV05-06	01				TCRBD02-01	TCRBD02	TCRBD02-01				01,02	TCRBJ02-01*01	TCRBJ02	TCRBJ02-01	01				4	1	7	5	2	8	48	60	61	65	67	2	In	VDJ
CCAGCCCTCAGAACCCAGGGACTCAGCTGTGTACTTCTGTGCCAGCAGCTAACTAGCGGGAGGGGCCATGAGCAGTTCTTCGGGCCA		2	1.8099875110861736E-5	44	TCRBV12	TCRBV12				TCRBV12-03,TCRBV12-04		TCRBD02-01*02	TCRBD02	TCRBD02-01	02				TCRBJ02-01*01	TCRBJ02	TCRBJ02-01	01				6	3	3	0	3	8	37	48	51	64	67	2	Out	VDJ
CCAGCCCTCAGAACCCAGGGACTCAGCTGTGTACTTCTGTGCCAGCAGGCTACTAGCGGGGGGACCCATGAGCAGTTCTTCGGGCCA		2	1.8099875110861736E-5	44	TCRBV12	TCRBV12				TCRBV12-03,TCRBV12-04		TCRBD02-01*01	TCRBD02	TCRBD02-01	01				TCRBJ02-01*01	TCRBJ02	TCRBJ02-01	01				6	3	3	1	4	8	37	48	51	63	67	2	Out	VDJ
TCTAAGAAGCTCCTTCTCAGTGACTCTGGCTTCTATCTCTGTGCCTGGAGTGTACAGGCGGGAGGTAATGAGCAGTTCTTCGGGCCA	CAWSVQAGGNEQFF	1	9.049937555430868E-6	42	TCRBV30-01*01	TCRBV30	TCRBV30-01	01				TCRBD02-01*02	TCRBD02	TCRBD02-01	02				TCRBJ02-01*01	TCRBJ02	TCRBJ02-01	01				0	4	7	1	1	7	39	53	57	65	66	1	In	VDJ
CAGCGCACACAGCAGGAGGACTCGGCCGTGTATCTCTGTGCCAGCAGCTTCGAAGCGGGAGGGCCTAATGAGCAGTTCTTCGGGCCA	CASSFEAGGPNEQFF	3	2.71498126662926E-5	45	TCRBV07-02*01	TCRBV07	TCRBV07-02	01				TCRBD02-01*02	TCRBD02	TCRBD02-01	02				TCRBJ02-01*01	TCRBJ02	TCRBJ02-01	01				3	3	6	0	3	7	36	50	53	63	66	3	In	VDJ
TCTAAGAAGCTCCTTCTCAGTGACTCTGGCTTCTATCTCTGTGCCTGGGAGATAGCGGGGGGTTATAATGAGCAGTTCTTCGGGCCA	CAWEIAGGYNEQFF	1	9.049937555430868E-6	42	TCRBV30-01*01	TCRBV30	TCRBV30-01	01				TCRBD02-01*01	TCRBD02	TCRBD02-01	01				TCRBJ02-01*01	TCRBJ02	TCRBJ02-01	01				5	4	5	1	4	7	39	48	52	62	66	1	In	VDJ
GAGTCTGCCAGGCCCTCACATACCTCTCAGTACCTCTGTGCCAGCAGTGTTGCTAGCGGGAGGGATAATGAGCAGTTCTTCGGGCCA	CASSVASGRDNEQFF	5	4.5249687777154334E-5	45	TCRBV25-01*01	TCRBV25	TCRBV25-01	01				TCRBD02-01*02	TCRBD02	TCRBD02-01	02				TCRBJ02-01*01	TCRBJ02	TCRBJ02-01	01				4	3	4	0	2	7	36	49	52	64	66	5	In	VDJ
CACACCCTGCAGCCAGAAGACTCGGCCCTGTATCTCTGCGCCAGCAGCCAAGATTACCCCAGGGTGAATGAGCAGTTCTTCGGGCCA	CASSQDYPRVNEQFF	2	1.8099875110861736E-5	45	TCRBV04-03*01	TCRBV04	TCRBV04-03	01				TCRBD01-01*01	TCRBD01	TCRBD01-01	01				TCRBJ02-01*01	TCRBJ02	TCRBJ02-01	01				0	6	4	3	2	7	36	53	59	64	66	2	In	VDJ
GCCAGAAGACTCGGCCCTGTATCTCTGCGCCAGCAGCCAAGACGGTGAAGTCTAGCCTCTCTGTGGAATGAGCAGTTCTTCGGGCCA		2	1.8099875110861736E-5	56	TCRBV04-03*01	TCRBV04	TCRBV04-03	01				TCRBD02-01	TCRBD02	TCRBD02-01				01,02	TCRBJ02-01*01	TCRBJ02	TCRBJ02-01	01				0	9	4	7	10	7	25	42	51	56	66	2	Out	VDJ
CACCTACACACCCTGCAGCCAGAAGACTCGGCCCTGTATCTCTGCGCCAGCAGCCAAGAGGTATGGAATGAGCAGTTCTTCGGGCCA	CASSQEVWNEQFF	2	1.8099875110861736E-5	39	TCRBV04-03*01	TCRBV04	TCRBV04-03	01								TCRBD01,TCRBD02	TCRBD01-01,TCRBD02-01		TCRBJ02-01*01	TCRBJ02	TCRBJ02-01	01				0	0	0	10	5	7	42	-1	59	61	66	2	In	VDJ
CCCTCAGAACCCAGGGACTCAGCTGTGTACTTCTGTGCCAGCAACCTCTGGACTAGCGGGAGAAGGAATGAGCAGTTCTTCGGGCCA	CASNLWTSGRRNEQFF	2	1.8099875110861736E-5	48	TCRBV12	TCRBV12				TCRBV12-03,TCRBV12-04		TCRBD02-01*02	TCRBD02	TCRBD02-01	02				TCRBJ02-01*01	TCRBJ02	TCRBJ02-01	01				7	6	1	2	4	7	33	43	49	62	66	2	In	VDJ
TCTAAGAAGCTCCTTCTCAGTGACTCTGGCTTCTATCTCTGTGCCTGGAGTGTGGGGCAGGGTGCGAATGAGCAGTTCTTCGGGCCA	CAWSVGQGANEQFF	1	9.049937555430868E-6	42	TCRBV30-01*01	TCRBV30	TCRBV30-01	01				TCRBD01-01*01	TCRBD01	TCRBD01-01	01				TCRBJ02-01*01	TCRBJ02	TCRBJ02-01	01				0	4	4	3	4	7	39	53	57	62	66	1	In	VDJ
GTGACCAGTGCCCATCCTGAAGACAGCAGCTTCTACATCTGCAGTGCGGGCCGCGGGACAGGGGCGAATGAGCAGTTCTTCGGGCCA	CSAGRGTGANEQFF	2	1.8099875110861736E-5	42	TCRBV20	TCRBV20				TCRBV20-01,TCRBV20-or09_02		TCRBD01-01*01	TCRBD01	TCRBD01-01	01				TCRBJ02-01*01	TCRBJ02	TCRBJ02-01	01				6	7	0	2	2	7	39	47	54	64	66	2	In	VDJ
CTGACAGTGACCAGTGCCCATCCTGAAGACAGCAGCTTCTACATCTGCAGTGCCAGCTCCGGTGTCAATGAGCAGTTCTTCGGGCCA	CSASSGVNEQFF	3	2.71498126662926E-5	36	TCRBV20	TCRBV20				TCRBV20-01,TCRBV20-or09_02						TCRBD01,TCRBD02	TCRBD01-01,TCRBD02-01		TCRBJ02-01*01	TCRBJ02	TCRBJ02-01	01				6	0	4	5	9	6	45	-1	53	56	65	3	In	VDJ
CTGACTGTGAGCAACATGAGCCCTGAAGACAGCAGCATATATCTCTGCAGCGTTGCTCGGCTGGTCAATGAGCAGTTCTTCGGGCCA	CSVARLVNEQFF	1	9.049937555430868E-6	36	TCRBV29-01*01	TCRBV29	TCRBV29-01	01								TCRBD01,TCRBD02	TCRBD01-01,TCRBD02-01		TCRBJ02-01*01	TCRBJ02	TCRBJ02-01	01				4	3	9	0	4	6	45	55	58	61	65	1	In	VDJ
ACAGTGACCAGTGCCCATCCTGAAGACAGCAGCTTCTACATCTGCAGTGCTAGAGGAGGCCCTCTCAATGAGCAGTTCTTCGGGCCA	CSARGGPLNEQFF	2	1.8099875110861736E-5	39	TCRBV20	TCRBV20				TCRBV20-01,TCRBV20-or09_02		TCRBD02-01*02	TCRBD02	TCRBD02-01	02				TCRBJ02-01*01	TCRBJ02	TCRBJ02-01	01				1	0	11	1	6	6	42	-1	55	59	65	2	In	VDJ
TCCACCTTGGAGATCCAGCGCACAGAGCAGGGGGACTCGGCCATGTATCTCTGTGCCAGCAGCATCAATGAGCAGTTCTTCGGGCCA	CASSINEQFF	4	3.619975022172347E-5	30	TCRBV07-09	TCRBV07	TCRBV07-09				01,03								TCRBJ02-01*01	TCRBJ02	TCRBJ02-01	01				5	0	0	0	2	6	51	-1	-1	63	65	4	In	VJ
GAGTCGCCCAGCCCCAACCAGACCTCTCTGTACTTCTGTGCCAGCAGTTTAAGTCTAGCGGGTGGCAATGAGCAGTTCTTCGGGCCA	CASSLSLAGGNEQFF	4	3.619975022172347E-5	45	TCRBV27-01*01	TCRBV27	TCRBV27-01	01				TCRBD02-01	TCRBD02	TCRBD02-01				01,02	TCRBJ02-01*01	TCRBJ02	TCRBJ02-01	01				2	3	4	4	3	6	36	51	54	62	65	4	In	VDJ
TCTAAGAAGCTCCTTCTCAGTGACTCTGGCTTCTATCTCTGTGCCTGGCGGGGGGCTAGTAGGGGCAATGAGCAGTTCTTCGGGCCA	CAWRGASRGNEQFF	1	9.049937555430868E-6	42	TCRBV30-01*01	TCRBV30	TCRBV30-01	01				TCRBD02-01*01	TCRBD02	TCRBD02-01	01				TCRBJ02-01*01	TCRBJ02	TCRBJ02-01	01				5	0	8	1	10	6	39	-1	48	55	65	1	In	VDJ
ATCCAGCCCTCAGAACCCAGGGACTCAGCTGTGTACTTCTGTGCCAGCAGTTTTGGCAACTCAGGCAATGAGCAGTTCTTCGGGCCA	CASSFGNSGNEQFF	4	3.619975022172347E-5	42	TCRBV12	TCRBV12				TCRBV12-03,TCRBV12-04		TCRBD01-01*01	TCRBD01	TCRBD01-01	01				TCRBJ02-01*01	TCRBJ02	TCRBJ02-01	01				3	8	4	4	0	6	39	53	61	-1	65	4	In	VDJ
AAGATCCAGCGCACACAGCAGGAGGACTCCGCCGTGTATCTCTGTGCCAGCAGCTTCCCAGTTTCCAATGAGCAGTTCTTCGGGCCA	CASSFPVSNEQFF	3	2.71498126662926E-5	39	TCRBV07-08*01	TCRBV07	TCRBV07-08	01				TCRBD01-01*01	TCRBD01	TCRBD01-01	01				TCRBJ02-01*01	TCRBJ02	TCRBJ02-01	01				3	2	4	5	4	6	42	56	58	61	65	3	In	VDJ
AATTCCCTGGAGCTTGGTGACTCTGCTGTGTATTTCTGTGCCAGCAGCCCCGGTGCAGGGCTCGCCAATGAGCAGTTCTTCGGGCCA	CASSPGAGLANEQFF	5	4.5249687777154334E-5	45	TCRBV03	TCRBV03				TCRBV03-01,TCRBV03-02		TCRBD01-01*01	TCRBD01	TCRBD01-01	01				TCRBJ02-01*01	TCRBJ02	TCRBJ02-01	01				4	6	4	3	5	6	36	49	55	60	65	5	In	VDJ
GCCTTGTTGCTGGGGGACTCGGCCCTCTATCTCTGTGCCAGCAGCTTCACGAGGGCGAAGAGTTACAATGAGCAGTTCTTCGGGCCA	CASSFTRAKSYNEQFF	2	1.8099875110861736E-5	48	TCRBV05-06*01	TCRBV05	TCRBV05-06	01				TCRBD02-01*02	TCRBD02	TCRBD02-01	02				TCRBJ02-01*01	TCRBJ02	TCRBJ02-01	01				2	3	11	0	8	4	33	47	50	55	63	2	In	VDJ
GTGACCAGTGCCCATCCTGAAGACAGCAGCTTCTACATCTGCAGTGTTCTTGACGTCGGGACTTACAATGAGCAGTTCTTCGGGCCA	CSVLDVGTYNEQFF	5	4.5249687777154334E-5	42	TCRBV20	TCRBV20				TCRBV20-01,TCRBV20-or09_02		TCRBD02-01	TCRBD02	TCRBD02-01				01,02	TCRBJ02-01*01	TCRBJ02	TCRBJ02-01	01				7	11	0	10	0	4	39	46	57	-1	63	5	In	VDJ
GTCTGCCATCCCCAACCAGACAGCTCTTTACTTCTGTGCCACCACGGATCCGGGCCTCGAAATTACAATGAGCAGTTCTTCGGGCCA		2	1.8099875110861736E-5	47	TCRBV24	TCRBV24				TCRBV24-01,TCRBV24-or09_02						TCRBD01,TCRBD02	TCRBD01-01,TCRBD02-01		TCRBJ02-01*01	TCRBJ02	TCRBJ02-01	01				8	7	8	0	8	4	34	44	51	55	63	2	Out	VDJ
TCTTAAACCTTCACCTACACGCCCTGCAGCCAGAAGACTCAGCCCTGTCCAGTGTAGCGGGGGTACAATGAGCAGTTCTTCGGGCCA		2	1.8099875110861736E-5	28	TCRBV04-01*01	TCRBV04	TCRBV04-01	01				TCRBD02-01*01	TCRBD02	TCRBD02-01	01				TCRBJ02-01*01	TCRBJ02	TCRBJ02-01	01				22	6	5	2	0	4	53	48	54	-1	63	2	Out	VDJ
CAGCGCACACAGCAGGAGGACTCGGCCGTGTATCTCTGTGCCAGCAGCACTCGGACTAGCGGGTACAATGAGCAGTTCTTCGGGCCA	CASSTRTSGYNEQFF	3	2.71498126662926E-5	45	TCRBV07-02*01	TCRBV07	TCRBV07-02	01				TCRBD02-01	TCRBD02	TCRBD02-01				01,02	TCRBJ02-01*01	TCRBJ02	TCRBJ02-01	01				5	4	1	4	0	4	36	48	52	-1	63	3	In	VDJ
GCCCATCCTGAAGACAGCAGCTTCTACATCTGCAGTGCTATGCGACCAGTTAGCGGGAGGGAGTACAATGAGCAGTTCTTCGGGCCA	CSAMRPVSGREYNEQFF	2	1.8099875110861736E-5	51	TCRBV20	TCRBV20				TCRBV20-01,TCRBV20-or09_02		TCRBD02-01*02	TCRBD02	TCRBD02-01	02				TCRBJ02-01*01	TCRBJ02	TCRBJ02-01	01				4	10	5	0	2	4	30	40	50	61	63	2	In	VDJ
CTGGAGGATTCTGGAGTTTATTTCTGTGCCAGCAGCCAAGATCCCTGGGGGGACAGGGGCTTCTACAATGAGCAGTTCTTCGGGCCA	CASSQDPWGDRGFYNEQFF	4	3.619975022172347E-5	57	TCRBV14-01*01	TCRBV14	TCRBV14-01	01				TCRBD01-01*01	TCRBD01	TCRBD01-01	01				TCRBJ02-01*01	TCRBJ02	TCRBJ02-01	01				0	8	0	2	3	3	24	41	49	59	62	4	In	VDJ
ATCCAGCGCACACAGCAGGAGGACTCGGCCGTGTATCTCTGTGCCAGCAGTCTAGCGGGGGTCTACAATGAGCAGTTCTTCGGGCCA	CASSLAGVYNEQFF	3	2.71498126662926E-5	42	TCRBV07-02*01	TCRBV07	TCRBV07-02	01				TCRBD02-01*01	TCRBD02	TCRBD02-01	01				TCRBJ02-01*01	TCRBJ02	TCRBJ02-01	01				6	1	4	2	1	3	39	50	51	61	62	3	In	VDJ
GTGACCAGTGCCCATCCTGAAGACAGCAGCTTCTACATCTGCAGTGCTAGCGGCGGGAGAGTCTACAATGAGCAGTTCTTCGGGCCA	CSASGGRVYNEQFF	2	1.8099875110861736E-5	42	TCRBV20	TCRBV20				TCRBV20-01,TCRBV20-or09_02		TCRBD02-01*02	TCRBD02	TCRBD02-01	02				TCRBJ02-01*01	TCRBJ02	TCRBJ02-01	01				3	2	7	2	3	3	39	50	52	59	62	2	In	VDJ
TTGGCTGCTCCCTCCCAGACATCTGTGTACTTCTGTGCCAGCAGTTACGAGGGGGCTGGTCTCTACAATGAGCAGTTCTTCGGGCCA	CASSYEGAGLYNEQFF	3	2.71498126662926E-5	48	TCRBV06-06	TCRBV06	TCRBV06-06				01,02	TCRBD01-01*01	TCRBD01	TCRBD01-01	01				TCRBJ02-01*01	TCRBJ02	TCRBJ02-01	01				2	1	5	0	6	3	33	48	49	56	62	3	In	VDJ
ACAGTGACCAGTGCCCATCCTGAAGACAGCAGCTTCTACATCTGCAGTGCTAACAGGGGACTCTACAATGAGCAGTTCTTCGGGCCA	CSANRGLYNEQFF	2	1.8099875110861736E-5	39	TCRBV20	TCRBV20				TCRBV20-01,TCRBV20-or09_02		TCRBD01-01*01	TCRBD01	TCRBD01-01	01				TCRBJ02-01*01	TCRBJ02	TCRBJ02-01	01				4	0	3	2	3	3	42	-1	52	59	62	2	In	VDJ
CCAGTGCCCATCCTGAAGACAGCAGCTTCTACATCTGCAGTGCTCGGGACTAGCGGGAGAATCTACAATGAGCAGTTCTTCGGGCCA		2	1.8099875110861736E-5	46	TCRBV20	TCRBV20				TCRBV20-01,TCRBV20-or09_02		TCRBD02-01*02	TCRBD02	TCRBD02-01	02				TCRBJ02-01*01	TCRBJ02	TCRBJ02-01	01				5	1	0	2	3	3	35	44	45	59	62	2	Out	VDJ
ACTGTGAGCAACATGAGCCCTGAAGACAGCAGCATATATCTCTGCAGCGTTGAGCTGGGGGGCTACAATGAGCAGTTCTTCGGGCCA	CSVELGGYNEQFF	3	2.71498126662926E-5	39	TCRBV29-01*01	TCRBV29	TCRBV29-01	01				TCRBD02-01*01	TCRBD02	TCRBD02-01	01				TCRBJ02-01*01	TCRBJ02	TCRBJ02-01	01				3	3	9	1	0	3	42	53	56	-1	62	3	In	VDJ
ACTGTGAGCAACATGAGCCCTGAAGACAGCAGCATATATCTCTGCAGCGTTACCCGGCAGCGCTACAATGAGCAGTTCTTCGGGCCA	CSVTRQRYNEQFF	1	9.049937555430868E-6	39	TCRBV29-01*01	TCRBV29	TCRBV29-01	01				TCRBD02-01	TCRBD02	TCRBD02-01				01,02	TCRBJ02-01*01	TCRBJ02	TCRBJ02-01	01				5	7	6	6	0	3	42	51	58	-1	62	1	In	VDJ
TCGGCTGCTCCCTCCCAGACATCTGTGTACTTCTGTGCCAGCAGTTACGCTGCCGGGAATAGCTACAATGAGCAGTTCTTCGGGCCA	CASSYAAGNSYNEQFF	2	1.8099875110861736E-5	48	TCRBV06-05*01	TCRBV06	TCRBV06-05	01				TCRBD02-01*02	TCRBD02	TCRBD02-01	02				TCRBJ02-01*01	TCRBJ02	TCRBJ02-01	01				2	5	8	3	4	3	33	48	53	58	62	2	In	VDJ
AAGCTCCTTCTCAGTGACTCTGGCTTCTATCTCTGTGCCTGGTCCCCCCCTCTAGCGGGGTCCTACAATGAGCAGTTCTTCGGGCCA	CAWSPPLAGSYNEQFF	1	9.049937555430868E-6	48	TCRBV30-01*01	TCRBV30	TCRBV30-01	01				TCRBD02-01*01	TCRBD02	TCRBD02-01	01				TCRBJ02-01*01	TCRBJ02	TCRBJ02-01	01				5	9	4	3	0	1	33	42	51	-1	60	1	In	VDJ
CTGCAGCCAGAAGACTCAGCCCTGTATCTCTGCGCCAGCAGCCAAGATCCAGCGGGAGGCTCCTACAATGAGCAGTTCTTCGGGCCA	CASSQDPAGGSYNEQFF	2	1.8099875110861736E-5	51	TCRBV04-01*01	TCRBV04	TCRBV04-01	01				TCRBD02-01*02	TCRBD02	TCRBD02-01	02				TCRBJ02-01*01	TCRBJ02	TCRBJ02-01	01				0	3	6	1	0	0	30	47	50	-1	59	2	In	VDJ
CTGACTGTGAGCAACATGAGCCCTGAAGACAGCAGCATATATCTCTGCAGCGTTAACGTGGCCTACAATGAGCAGTTCTTCGGGCCA	CSVNVAYNEQFF	3	2.71498126662926E-5	36	TCRBV29-01*01	TCRBV29	TCRBV29-01	01								TCRBD01,TCRBD02	TCRBD01-01,TCRBD02-01		TCRBJ02-01*01	TCRBJ02	TCRBJ02-01	01				5	5	0	10	0	2	45	54	59	-1	61	3	In	VDJ
ACCAGTGCCCATCCTGAAGACAGCAGCTTCTACATCTGCAGTGCTAGAGATCCAACGGGGGCCTACAATGAGCAGTTCTTCGGGCCA	CSARDPTGAYNEQFF	4	3.619975022172347E-5	45	TCRBV20	TCRBV20				TCRBV20-01,TCRBV20-or09_02		TCRBD02-01*01	TCRBD02	TCRBD02-01	01				TCRBJ02-01*01	TCRBJ02	TCRBJ02-01	01				0	5	8	2	0	2	36	50	55	-1	61	4	In	VDJ
ACAGTGACCAGTGCCCATCCTGAAGACAGCAGCTTCTACATCTGCAGTGCTAGGGGGAACCCCTACAATGAGCAGTTCTTCGGGCCA	CSARGNPYNEQFF	2	1.8099875110861736E-5	39	TCRBV20	TCRBV20				TCRBV20-01,TCRBV20-or09_02						TCRBD01,TCRBD02	TCRBD01-01,TCRBD02-01		TCRBJ02-01*01	TCRBJ02	TCRBJ02-01	01				3	1	0	8	3	2	42	53	54	58	61	2	In	VDJ
AAGAAGCTCCTTCTCAGTGACTCTGGCTTCTATCTCTGTGCCTGGAGTGTAGGGGACAGGTTATACAATGAGCAGTTCTTCGGGCCA	CAWSVGDRLYNEQFF	1	9.049937555430868E-6	45	TCRBV30-01*01	TCRBV30	TCRBV30-01	01				TCRBD01-01*01	TCRBD01	TCRBD01-01	01				TCRBJ02-01*01	TCRBJ02	TCRBJ02-01	01				0	2	0	4	3	4	36	50	52	60	63	1	In	VDJ
CCCTCAGAACCCAGGGACTCAGCTGTGTACTTCTGTGCCAGCAGTTCTTCACTAGCGGGTACATACAATGAGCAGTTCTTCGGGCCA	CASSSSLAGTYNEQFF	3	2.71498126662926E-5	48	TCRBV12	TCRBV12				TCRBV12-03,TCRBV12-04		TCRBD02-01	TCRBD02	TCRBD02-01				01,02	TCRBJ02-01*01	TCRBJ02	TCRBJ02-01	01				4	4	3	4	4	4	33	46	50	59	63	3	In	VDJ
GTGACCAGTGCCCATCCTGAAGACAGCAGCTTCTACATCTGCAGTGCTAGAGGACTAGCGGGGGACAATGAGCAGTTCTTCGGGCCA	CSARGLAGDNEQFF	2	1.8099875110861736E-5	42	TCRBV20	TCRBV20				TCRBV20-01,TCRBV20-or09_02		TCRBD02-01*01	TCRBD02	TCRBD02-01	01				TCRBJ02-01*01	TCRBJ02	TCRBJ02-01	01				1	0	2	2	0	5	39	-1	52	-1	64	2	In	VDJ
CAGCCCTCAGAACCCAGGGACTCAGCTGTGTACTTCTGTGCCAGCAGGCGTGCGGGGGGGCAGGACAATGAGCAGTTCTTCGGGCCA	CASRRAGGQDNEQFF	2	1.8099875110861736E-5	45	TCRBV12	TCRBV12				TCRBV12-03,TCRBV12-04		TCRBD02-01*01	TCRBD02	TCRBD02-01	01				TCRBJ02-01*01	TCRBJ02	TCRBJ02-01	01				6	4	7	0	4	5	36	47	51	60	64	2	In	VDJ
GAGTCTGCCATCCCCAACCAGACAGCTCTTTACTTCTGTGCCACCAGTGATTTACGGACAGGCGACAATGAGCAGTTCTTCGGGCCA	CATSDLRTGDNEQFF	2	1.8099875110861736E-5	45	TCRBV24	TCRBV24				TCRBV24-01,TCRBV24-or09_02		TCRBD01-01*01	TCRBD01	TCRBD01-01	01				TCRBJ02-01*01	TCRBJ02	TCRBJ02-01	01				1	2	1	4	2	5	36	53	55	62	64	2	In	VDJ
GTGACCAGTGCCCATCCTGAAGACAGCAGCTTCTACATCTGCAGTGCTAGCTACGGGAGAAGGAACAATGAGCAGTTCTTCGGGCCA	CSASYGRRNNEQFF	2	1.8099875110861736E-5	42	TCRBV20	TCRBV20				TCRBV20-01,TCRBV20-or09_02		TCRBD02-01*02	TCRBD02	TCRBD02-01	02				TCRBJ02-01*01	TCRBJ02	TCRBJ02-01	01				3	3	8	2	5	5	39	50	53	59	64	2	In	VDJ
AGTGCCCATCCTGAAGACAGCAGCTTCTACATCTGCAGTGCTAGAGATCTGAGGGCATCAAGGAACAATGAGCAGTTCTTCGGGCCA	CSARDLRASRNNEQFF	2	1.8099875110861736E-5	48	TCRBV20	TCRBV20				TCRBV20-01,TCRBV20-or09_02		TCRBD02-01*02	TCRBD02	TCRBD02-01	02				TCRBJ02-01*01	TCRBJ02	TCRBJ02-01	01				0	3	11	0	9	5	33	47	50	55	64	2	In	VDJ
ATCCAGCCCTCAGAACCCAGGGACTCAGCTGTGTACTTCTGTGCCAGCACAGCGACTAGCGGGGGAAATGAGCAGTTCTTCGGGCCA	CASTATSGGNEQFF	4	3.619975022172347E-5	42	TCRBV12	TCRBV12				TCRBV12-03,TCRBV12-04		TCRBD02-01*01	TCRBD02	TCRBD02-01	01				TCRBJ02-01*01	TCRBJ02	TCRBJ02-01	01				7	4	2	2	1	7	39	49	53	65	66	4	In	VDJ
ACTCTGAAGATCCAGCCCTCAGAACCCAGGGACTCAGCTGTGTACTTCTGTGCCAGCATGATCGGAAATGAGCAGTTCTTCGGGCCA	CASMIGNEQFF	2	1.8099875110861736E-5	33	TCRBV12	TCRBV12				TCRBV12-03,TCRBV12-04						TCRBD01,TCRBD02	TCRBD01-01,TCRBD02-01		TCRBJ02-01*01	TCRBJ02	TCRBJ02-01	01				7	5	1	8	0	7	48	58	63	-1	66	2	In	VDJ
ACTCTGAAGATCCAGCCCTCAGAACCCAGGGACTCAGCTGTGTACTTCTGTGCCAGCAGTTCCAGAAATGAGCAGTTCTTCGGGCCA	CASSSRNEQFF	2	1.8099875110861736E-5	33	TCRBV12	TCRBV12				TCRBV12-03,TCRBV12-04		TCRBD01-01*01	TCRBD01	TCRBD01-01	01				TCRBJ02-01*01	TCRBJ02	TCRBJ02-01	01				4	1	4	5	1	7	48	61	62	65	66	2	In	VDJ
CTGACTGTGAGCAACATGAGCCCTGAAGACAGCAGCATATATCTCTGCAGCGTTGTTGTTCCTCCAAATGAGCAGTTCTTCGGGCCA	CSVVVPPNEQFF	1	9.049937555430868E-6	36	TCRBV29-01*01	TCRBV29	TCRBV29-01	01								TCRBD01,TCRBD02	TCRBD01-01,TCRBD02-01		TCRBJ02-01*01	TCRBJ02	TCRBJ02-01	01				4	9	4	6	0	7	45	55	64	-1	66	1	In	VDJ
CTGAAGATCCAGCCCTCAGAACCCAGGGACTCAGCTGTGTACTTCTGTGCCAGCAGTCCCGTGAAAAATGAGCAGTTCTTCGGGCCA	CASSPVKNEQFF	3	2.71498126662926E-5	36	TCRBV12	TCRBV12				TCRBV12-03,TCRBV12-04						TCRBD01,TCRBD02	TCRBD01-01,TCRBD02-01		TCRBJ02-01*01	TCRBJ02	TCRBJ02-01	01				5	5	2	8	2	7	45	57	62	64	66	3	In	VDJ
CAGCCTGCAGAACTGGAGGATTCTGGAGTTTATTTCTGTGCCAGCAGCCAACGACTAGCGGGAGGTTGGGAGCAGTTCTTCGGGCCA	CASSQRLAGGWEQFF	3	2.71498126662926E-5	45	TCRBV14-01*01	TCRBV14	TCRBV14-01	01				TCRBD02-01*02	TCRBD02	TCRBD02-01	02				TCRBJ02-01*01	TCRBJ02	TCRBJ02-01	01				2	1	2	1	4	10	36	51	52	65	69	3	In	VDJ
ATCCAGCGCACACAGCAGGAGGACTCGGCCGTGTATCTCTGTGCCAGCAGCCTCGGGACAGGGGATGGCGAGCAGTTCTTCGGGCCA	CASSLGTGDGEQFF	3	2.71498126662926E-5	42	TCRBV07-02*01	TCRBV07	TCRBV07-02	01				TCRBD01-01*01	TCRBD01	TCRBD01-01	01				TCRBJ02-01*01	TCRBJ02	TCRBJ02-01	01				5	3	0	2	5	10	39	51	54	64	69	3	In	VDJ
CTGAGTTCTAAGAAGCTCCTTCTCAGTGACTCTGGCTTCTATCTCTGTGCCTGGAGTGTAGCGGGGGGCGAGCAGTTCTTCGGGCCA	CAWSVAGGEQFF	3	2.71498126662926E-5	36	TCRBV30-01*01	TCRBV30	TCRBV30-01	01				TCRBD02-01*01	TCRBD02	TCRBD02-01	01				TCRBJ02-01*01	TCRBJ02	TCRBJ02-01	01				0	0	6	1	1	10	45	-1	59	68	69	3	In	VDJ
AGCAACATGAGCCCTGAAGACAGCAGCATATATCTCTGCAGCGGACTTAGGGGGGGAGCTCCAACAGGCGAGCAGTTCTTCGGGCCA	CSGLRGGAPTGEQFF	1	9.049937555430868E-6	45	TCRBV29-01*01	TCRBV29	TCRBV29-01	01				TCRBD02-01*01	TCRBD02	TCRBD02-01	01				TCRBJ02-01*01	TCRBJ02	TCRBJ02-01	01				7	6	9	0	13	10	36	43	49	56	69	1	In	VDJ
CTGACTGTGAGCAACATGAGCCCTGAAGACAGCAGCATATATCTCTGCAGCGTTCGGCCAGGGATTGCCGAGCAGTTCTTCGGGCCA	CSVRPGIAEQFF	1	9.049937555430868E-6	36	TCRBV29-01*01	TCRBV29	TCRBV29-01	01				TCRBD01-01*01	TCRBD01	TCRBD01-01	01				TCRBJ02-01*01	TCRBJ02	TCRBJ02-01	01				5	4	4	3	6	10	45	54	58	63	69	1	In	VDJ
CTGTCCCTAGAGTCTGCCATCCCCAACCAGACAGCTCTTTACTTCTGTGCCACCAGTTGAACGGCCCGGGCCCAGTACTTCGGGCCA	CATS*TARAQYF	2	1.8099875110861736E-5	36	TCRBV24	TCRBV24				TCRBV24-01,TCRBV24-or09_02		TCRBD02-01	TCRBD02	TCRBD02-01				01,02	TCRBJ02-05*01	TCRBJ02	TCRBJ02-05	01				6	9	8	4	0	9	45	57	66	-1	70	2	Stop	VDJ
GTGACCAGTGCCCATCCTGAAGACAGCAGCTTCTACATCTGCAGTGCTAGAGGCGAGACAGGGAAGGGGACCCAGTACTTCGGGCCA	CSARGETGKGTQYF	2	1.8099875110861736E-5	42	TCRBV20	TCRBV20				TCRBV20-01,TCRBV20-or09_02		TCRBD01-01*01	TCRBD01	TCRBD01-01	01				TCRBJ02-05*01	TCRBJ02	TCRBJ02-05	01				1	4	2	3	5	7	39	52	56	63	68	2	In	VDJ
CTGCAGCCAGAAGACTCAGCCCTGTATCTCTGCGCCAGCAGCCAAGATGTTACAGGAGGGGGGACGCGGACCCAGTACTTCGGGCCA	CASSQDVTGGGTRTQYF	2	1.8099875110861736E-5	51	TCRBV04-01*01	TCRBV04	TCRBV04-01	01								TCRBD01,TCRBD02	TCRBD01-01,TCRBD02-01		TCRBJ02-05*01	TCRBJ02	TCRBJ02-05	01				0	9	5	1	6	7	30	47	56	62	68	2	In	VDJ
CAGCCAGAAGACTCAGCCCTGTATCTCTGCGCCAGCAGCCAAGTACCCCTTGAGGCGCGTCGAGTTGAGACCCAGTACTTCGGGCCA	CASSQVPLEARRVETQYF	2	1.8099875110861736E-5	54	TCRBV04-01*01	TCRBV04	TCRBV04-01	01				TCRBD02-01*02	TCRBD02	TCRBD02-01	02				TCRBJ02-05*01	TCRBJ02	TCRBJ02-05	01				1	8	11	1	11	5	27	43	51	55	66	2	In	VDJ
AGCTCTCTGGAGCTGGGGGACTCAGCTTTGTATTTCTGTGCCAGCAGCGCGGGGACAGGGGGCATTGAGACCCAGTACTTCGGGCCA	CASSAGTGGIETQYF	2	1.8099875110861736E-5	45	TCRBV09-01	TCRBV09	TCRBV09-01				01,02	TCRBD01-01*01	TCRBD01	TCRBD01-01	01				TCRBJ02-05*01	TCRBJ02	TCRBJ02-05	01				3	2	0	0	3	5	36	49	51	63	66	2	In	VDJ
ACTCTGACAGTGACCAGTGCCCATCCTGAAGACAGCAGCTTCTACATCTGCAGTGCTAGGCTTGGTGAGACCCAGTACTTCGGGCCA	CSARLGETQYF	2	1.8099875110861736E-5	33	TCRBV20-01*01	TCRBV20	TCRBV20-01	01								TCRBD01,TCRBD02	TCRBD01-01,TCRBD02-01		TCRBJ02-05*01	TCRBJ02	TCRBJ02-05	01				3	4	0	10	1	5	48	59	63	65	66	2	In	VDJ
GTGAGCACCTTGGAGCTGGGGGACTCGGCCCTTTATCTTTGCGCCAGCAGCTTAGATGGCGGGAGTGAGACCCAGTACTTCGGGCCA	CASSLDGGSETQYF	2	1.8099875110861736E-5	42	TCRBV05-01*01	TCRBV05	TCRBV05-01	01				TCRBD02-01*02	TCRBD02	TCRBD02-01	02				TCRBJ02-05*01	TCRBJ02	TCRBJ02-05	01				2	5	7	2	1	5	39	53	58	65	66	2	In	VDJ
TCCACTCTGACAGTGACCAGTGCCCATCCTGAAGACAGCAGCTTCTACATCTGCAGTGCTAGAGATGAGACCCAGTACTTCGGGCCA	CSARDETQYF	2	1.8099875110861736E-5	30	TCRBV20-01*01	TCRBV20	TCRBV20-01	01											TCRBJ02-05*01	TCRBJ02	TCRBJ02-05	01				0	0	0	0	1	5	51	-1	-1	65	66	2	In	VJ
CTAGAGTCTGCCATCCCCAACCAGACAGCTCTTTACTTCTGTGCCACCAGTGCTGGAGCCGGGTTGGAGACCCAGTACTTCGGGCCA	CATSAGAGLETQYF	2	1.8099875110861736E-5	42	TCRBV24	TCRBV24				TCRBV24-01,TCRBV24-or09_02		TCRBD02-01	TCRBD02	TCRBD02-01				01,02	TCRBJ02-05*01	TCRBJ02	TCRBJ02-05	01				5	7	8	4	3	5	39	52	59	63	66	2	In	VDJ
TCAGGCTGCTGTCGGCTGCTCCCTCCCAGACATCTGTGTACTTCTGTGCCAGCAGAGGACAGGGTGGAGACCCAGTACTTCGGGCCA		2	1.8099875110861736E-5	37	TCRBV06-05*01	TCRBV06	TCRBV06-05	01				TCRBD01-01*01	TCRBD01	TCRBD01-01	01				TCRBJ02-05*01	TCRBJ02	TCRBJ02-05	01				6	1	1	3	2	5	44	55	56	64	66	2	Out	VDJ
CCAGCCCTCAGAACCCAGGGACTCAGCTGTGTACTTCTGTGCCAGCAGTTCCCGCCGACAGGCTGGGAGACCCAGTACTTCGGGCCA		1	9.049937555430868E-6	44	TCRBV12	TCRBV12				TCRBV12-03,TCRBV12-04		TCRBD01-01*01	TCRBD01	TCRBD01-01	01				TCRBJ02-05*01	TCRBJ02	TCRBJ02-05	01				4	6	2	4	4	5	37	50	56	62	66	1	Out	VDJ
ACTCTGAAGATCCAGCCCTCAGAACCCAGGGACTCAGCTGTGTACTTCTGTGCCAGCACCCGGGGGGAGACCCAGTACTTCGGGCCA	CASTRGETQYF	1	9.049937555430868E-6	33	TCRBV12	TCRBV12				TCRBV12-03,TCRBV12-04		TCRBD02-01*01	TCRBD02	TCRBD02-01	01				TCRBJ02-05*01	TCRBJ02	TCRBJ02-05	01				7	2	8	2	0	5	48	58	60	-1	66	1	In	VDJ
ATCAATTCCCTGGAGCTTGGTGACTCTGCTGTGTATTTCTGTGCCAGCAGCCCGACTGGACAGGGGGAGACCCAGTACTTCGGGCCA	CASSPTGQGETQYF	2	1.8099875110861736E-5	42	TCRBV03	TCRBV03				TCRBV03-01,TCRBV03-02		TCRBD01-01*01	TCRBD01	TCRBD01-01	01				TCRBJ02-05*01	TCRBJ02	TCRBJ02-05	01				4	5	1	2	0	5	39	52	57	-1	66	2	In	VDJ
GTGACCAGTGCCCATCCTGAAGACAGCAGCTTCTACATCTGCAGTGCTAGAGATCCGGAGTCCGGGGAGACCCAGTACTTCGGGCCA	CSARDPESGETQYF	2	1.8099875110861736E-5	42	TCRBV20	TCRBV20				TCRBV20-01,TCRBV20-or09_02		TCRBD02-01	TCRBD02	TCRBD02-01				01,02	TCRBJ02-05*01	TCRBJ02	TCRBJ02-05	01				0	9	8	4	0	5	39	53	62	-1	66	2	In	VDJ
CGCTCACCAGGCCTGGGGGACGCAGCCATGTACCTGTGTGCCACCAGCAGAGGAGGAGGAGTAGGGGAGACCCAGTACTTCGGGCCA	CATSRGGGVGETQYF	2	1.8099875110861736E-5	45	TCRBV15-01*01	TCRBV15	TCRBV15-01	01				TCRBD02-01*02	TCRBD02	TCRBD02-01	02				TCRBJ02-05*01	TCRBJ02	TCRBJ02-05	01				1	2	10	1	7	5	36	52	54	59	66	2	In	VDJ
GTGCAGCCTGCAGAACTGGAGGATTCTGGAGTTTATTTCTGTGCCAGCTCCCAAGGGCCAGGGAGGGAGACCCAGTACTTCGGGCCA	CASSQGPGRETQYF	2	1.8099875110861736E-5	42	TCRBV14-01*01	TCRBV14	TCRBV14-01	01				TCRBD02-01*02	TCRBD02	TCRBD02-01	02				TCRBJ02-05*01	TCRBJ02	TCRBJ02-05	01				1	5	9	1	0	5	39	55	60	-1	66	2	In	VDJ
AACGCCTTGTTGCTGGGGGACTCGGCCCTCTATCTCTGTGCCAGCAGTAAACTAGCGGGGGGGCCGGAGACCCAGTACTTCGGGCCA	CASSKLAGGPETQYF	2	1.8099875110861736E-5	45	TCRBV05-06*01	TCRBV05	TCRBV05-06	01				TCRBD02-01*01	TCRBD02	TCRBD02-01	01				TCRBJ02-05*01	TCRBJ02	TCRBJ02-05	01				5	3	3	0	3	5	36	47	50	63	66	2	In	VDJ
CTAGAGTCTGCCATCCCCAACCAGACAGCTCTTTACTTCTGTGCCACCAGTGATTTTGGGGTCCCGGAGACCCAGTACTTCGGGCCA	CATSDFGVPETQYF	2	1.8099875110861736E-5	42	TCRBV24	TCRBV24				TCRBV24-01,TCRBV24-or09_02						TCRBD01,TCRBD02	TCRBD01-01,TCRBD02-01		TCRBJ02-05*01	TCRBJ02	TCRBJ02-05	01				1	1	6	2	5	5	39	56	57	61	66	2	In	VDJ
CTGCTGTCGGCTGCTCCCTCCCAGACATCTGTGTACTTCTGTGCCAGTATGGAGGGCCCGGTGGAGGAGACCCAGTACTTCGGGCCA	CASMEGPVEETQYF	2	1.8099875110861736E-5	42	TCRBV06-05*01	TCRBV06	TCRBV06-05	01				TCRBD02-01*02	TCRBD02	TCRBD02-01	02				TCRBJ02-05*01	TCRBJ02	TCRBJ02-05	01				9	3	10	0	10	5	39	47	50	56	66	2	In	VDJ
CTGACAGTGACCAGTGCCCATCCTGAAGACAGCAGCTTCTACATCTGCAGTGCTGGGACCCCGGAGGAGACCCAGTACTTCGGGCCA	CSAGTPEETQYF	2	1.8099875110861736E-5	36	TCRBV20	TCRBV20				TCRBV20-01,TCRBV20-or09_02						TCRBD01,TCRBD02	TCRBD01-01,TCRBD02-01		TCRBJ02-05*01	TCRBJ02	TCRBJ02-05	01				5	0	0	7	7	5	45	-1	54	59	66	2	In	VDJ
GAGATCCAGCGCACAGAGCAGGGGGACTCGGCCATGTATCTCTGTGCCACCCAGGGGGGGTTCGGCGAGACCCAGTACTTCGGGCCA	CATQGGFGETQYF	5	4.5249687777154334E-5	39	TCRBV07-09	TCRBV07	TCRBV07-09				01,03					TCRBD01,TCRBD02	TCRBD01-01,TCRBD02-01		TCRBJ02-05*01	TCRBJ02	TCRBJ02-05	01				10	2	4	1	8	5	42	49	51	58	66	5	In	VDJ
ATCCAGCGCACACAGCAGGAGGACTCGGCCGTGTATCTCTGTGCCAGCAGCTTAAGGGCGGGAGGCGAGACCCAGTACTTCGGGCCA	CASSLRAGGETQYF	2	1.8099875110861736E-5	42	TCRBV07-02*01	TCRBV07	TCRBV07-02	01				TCRBD02-01*02	TCRBD02	TCRBD02-01	02				TCRBJ02-05*01	TCRBJ02	TCRBJ02-05	01				2	3	7	1	1	5	39	54	57	65	66	2	In	VDJ
GTGAACGCCTTGTTGCTGGGGGACTCGGCCCTCTATCTCTGTGCCAGCAGCCTAGTGATGGCGACCGAGACCCAGTACTTCGGGCCA	CASSLVMATETQYF	3	2.71498126662926E-5	42	TCRBV05-06*01	TCRBV05	TCRBV05-06	01				TCRBD02-01	TCRBD02	TCRBD02-01				01,02	TCRBJ02-05*01	TCRBJ02	TCRBJ02-05	01				4	0	4	8	11	5	39	-1	51	55	66	3	In	VDJ
ACCAGTGCCCATCCTGAAGACAGCAGCTTCTACATCTGCAGTGCTAGATCCCCCTTTGCGGCGTTAGAGACCCAGTACTTCGGGCCA	CSARSPFAALETQYF	2	1.8099875110861736E-5	45	TCRBV20	TCRBV20				TCRBV20-01,TCRBV20-or09_02		TCRBD02-01	TCRBD02	TCRBD02-01				01,02	TCRBJ02-05*01	TCRBJ02	TCRBJ02-05	01				2	9	7	5	4	4	36	48	57	61	65	2	In	VDJ
AGGCTGGAGTTGGCTGCTCCCTCCCAGACATCTGTGTACTTCTGTGCCAGCAGAAAGGGGAAGTTAGAGACCCAGTACTTCGGGCCA	CASRKGKLETQYF	2	1.8099875110861736E-5	39	TCRBV06-06	TCRBV06	TCRBV06-06				01,02	TCRBD01-01*01	TCRBD01	TCRBD01-01	01				TCRBJ02-05*01	TCRBJ02	TCRBJ02-05	01				6	2	5	2	5	4	42	53	55	60	65	2	In	VDJ
ATGAATGTGAGCACCTTGGAGCTGGGGGACTCGGCCCTTTATCTTTGCGCCAGCAGCCGGTCGGTAGAGACCCAGTACTTCGGGCCA	CASSRSVETQYF	2	1.8099875110861736E-5	36	TCRBV05-01*01	TCRBV05	TCRBV05-01	01				TCRBD02-01	TCRBD02	TCRBD02-01				01,02	TCRBJ02-05*01	TCRBJ02	TCRBJ02-05	01				4	0	8	5	5	4	45	-1	57	60	65	2	In	VDJ
AATTCCCTGGAGCTTGGTGACTCTGCTGTGTATTTCTGTGCCAGCAGCCCCGCCGGCGGGCTAATAGAGACCCAGTACTTCGGGCCA	CASSPAGGLIETQYF	6	5.42996253325852E-5	45	TCRBV03	TCRBV03				TCRBV03-01,TCRBV03-02		TCRBD02-01	TCRBD02	TCRBD02-01				01,02	TCRBJ02-05*01	TCRBJ02	TCRBJ02-05	01				4	6	7	4	5	4	36	49	55	60	65	6	In	VDJ
ACTGTGAGCAACATGAGCCCTGAAGACAGCAGCATATATCTCTGCAGCGCCCTAGAGGGGGTGGGAGAGACCCAGTACTTCGGGCCA	CSALEGVGETQYF	1	9.049937555430868E-6	39	TCRBV29-01*01	TCRBV29	TCRBV29-01	01				TCRBD01-01*01	TCRBD01	TCRBD01-01	01				TCRBJ02-05*01	TCRBJ02	TCRBJ02-05	01				7	6	5	1	4	4	42	49	55	61	65	1	In	VDJ
ATGAATGTGAGCACCTTGGAGCTGGGGGACTCGGCCCTTTATCTTTGCGCCAGCAGCTTGTCGGGAGAGACCCAGTACTTCGGGCCA	CASSLSGETQYF	2	1.8099875110861736E-5	36	TCRBV05-01*01	TCRBV05	TCRBV05-01	01				TCRBD02-01	TCRBD02	TCRBD02-01				01,02	TCRBJ02-05*01	TCRBJ02	TCRBJ02-05	01				1	1	8	4	0	4	45	60	61	-1	65	2	In	VDJ
GAGTCTGCCATCCCCAACCAGACAGCTCTTTACTTCTGTGCCACCAGTGGCGGACAGGGGGACGGAGAGACCCAGTACTTCGGGCCA	CATSGGQGDGETQYF	2	1.8099875110861736E-5	45	TCRBV24	TCRBV24				TCRBV24-01,TCRBV24-or09_02		TCRBD01-01*01	TCRBD01	TCRBD01-01	01				TCRBJ02-05*01	TCRBJ02	TCRBJ02-05	01				5	2	1	1	4	4	36	49	51	61	65	2	In	VDJ
ACAGTGACCAGTGCCCATCCTGAAGACAGCAGCTTCTACATCTGCAGTTTCTCCAGCGGGGGGTCAGAGACCCAGTACTTCGGGCCA	CSFSSGGSETQYF	3	2.71498126662926E-5	39	TCRBV20	TCRBV20				TCRBV20-01,TCRBV20-or09_02		TCRBD02-01*01	TCRBD02	TCRBD02-01	01				TCRBJ02-05*01	TCRBJ02	TCRBJ02-05	01				8	6	6	1	2	4	42	48	54	63	65	3	In	VDJ
GAGCTGAATGTGAACGCCTTGTTGCTGGGGGACTCGGCCCTCTATCTCTGTGCCAGCAGTAGTGAAGAGACCCAGTACTTCGGGCCA	CASSSEETQYF	2	1.8099875110861736E-5	33	TCRBV05-06*01	TCRBV05	TCRBV05-06	01				TCRBD02-01	TCRBD02	TCRBD02-01				01,02	TCRBJ02-05*01	TCRBJ02	TCRBJ02-05	01				5	0	5	8	2	3	48	-1	59	62	64	2	In	VDJ
AGTCTGCCATCCCCAACCAGACAGCTCTTTACTTCTGTGCCACCAGTGATACCGACAGGGTGGGAAGAGACCCAGTACTTCGGGCCA		2	1.8099875110861736E-5	46	TCRBV24	TCRBV24				TCRBV24-01,TCRBV24-or09_02		TCRBD01-01*01	TCRBD01	TCRBD01-01	01				TCRBJ02-05*01	TCRBJ02	TCRBJ02-05	01				3	3	2	3	4	3	35	50	53	60	64	2	Out	VDJ
ACTGTGAGCAACATGAGCCCTGAAGACAGCAGCATATATCTCTGCAGCGGGGGCCTTCGGACGGAAGAGACCCAGTACTTCGGGCCA	CSGGLRTEETQYF	1	9.049937555430868E-6	39	TCRBV29-01*01	TCRBV29	TCRBV29-01	01				TCRBD01-01*01	TCRBD01	TCRBD01-01	01				TCRBJ02-05*01	TCRBJ02	TCRBJ02-05	01				7	0	7	0	10	3	42	-1	49	54	64	1	In	VDJ
ACAGTGACCAGTGCCCATCCTGAAGACAGCAGCTTCTACATCTGCAGTGCAAACGGACAGGGCGAAGAGACCCAGTACTTCGGGCCA	CSANGQGEETQYF	3	2.71498126662926E-5	39	TCRBV20	TCRBV20				TCRBV20-01,TCRBV20-or09_02		TCRBD01-01*01	TCRBD01	TCRBD01-01	01				TCRBJ02-05*01	TCRBJ02	TCRBJ02-05	01				6	4	1	3	2	3	42	50	54	62	64	3	In	VDJ
GTGAGCACCTTGGAGCTGGGGGACTCGGCCCTTTATCTTTGCGCCAGCAGCTTGCAGGGCAGCGAAGAGACCCAGTACTTCGGGCCA	CASSLQGSEETQYF	2	1.8099875110861736E-5	42	TCRBV05-01*01	TCRBV05	TCRBV05-01	01				TCRBD01-01*01	TCRBD01	TCRBD01-01	01				TCRBJ02-05*01	TCRBJ02	TCRBJ02-05	01				1	0	4	3	5	3	39	-1	54	59	64	2	In	VDJ
CACTGTGACATCGGCCCAAAAGAACCCGACAGCTTTCTATCTCTGTGCCATGCGGTGGGACTTCAAGAGACCCAGTACTTCGGGCCA		3	2.71498126662926E-5	38	TCRBV19-01	TCRBV19	TCRBV19-01				01,02	TCRBD02-01	TCRBD02	TCRBD02-01				01,02	TCRBJ02-05*01	TCRBJ02	TCRBJ02-05	01				10	6	0	10	1	2	43	50	56	62	63	3	Out	VDJ
CTGACTGTGAGCAACATGAGCCCTGAAGACAGCAGCATATATCTCTGCAGCGTTGGAACAAATCAAGAGACCCAGTACTTCGGGCCA	CSVGTNQETQYF	1	9.049937555430868E-6	36	TCRBV29-01*01	TCRBV29	TCRBV29-01	01				TCRBD01-01*01	TCRBD01	TCRBD01-01	01				TCRBJ02-05*01	TCRBJ02	TCRBJ02-05	01				4	2	3	6	3	2	45	55	57	60	63	1	In	VDJ
AACGCCTTGTTGCTGGGGGACTCGGCCCTCTATCTCTGTGCCAGCAGCTTGGATCTAACGGGGCAAGAGACCCAGTACTTCGGGCCA	CASSLDLTGQETQYF	2	1.8099875110861736E-5	45	TCRBV05-06*01	TCRBV05	TCRBV05-06	01				TCRBD02-01*01	TCRBD02	TCRBD02-01	01				TCRBJ02-05*01	TCRBJ02	TCRBJ02-05	01				0	6	8	3	0	2	36	52	58	-1	63	2	In	VDJ
AATTCCCTGGAGCTTGGTGACTCTGCTGTGTATTTCTGTGCCAGCAGCCAGTGGGGGGAAGGGCAAGAGACCCAGTACTTCGGGCCA	CASSQWGEGQETQYF	5	4.5249687777154334E-5	45	TCRBV03	TCRBV03				TCRBV03-01,TCRBV03-02		TCRBD02-01*01	TCRBD02	TCRBD02-01	01				TCRBJ02-05*01	TCRBJ02	TCRBJ02-05	01				3	2	9	1	5	2	36	50	52	58	63	5	In	VDJ
ACCCTGCAGCCAGAAGACTCGGCCCTGTATCTCTGTGCCAGCAGCCTCCGACTAGCGGGGGAGCAAGAGACCCAGTACTTCGGGCCA	CASSLRLAGEQETQYF	2	1.8099875110861736E-5	48	TCRBV04-02*01	TCRBV04	TCRBV04-02	01				TCRBD02-01*01	TCRBD02	TCRBD02-01	01				TCRBJ02-05*01	TCRBJ02	TCRBJ02-05	01				4	3	2	2	2	2	33	46	49	61	63	2	In	VDJ
TGGAGGATTCTGGAGTTTATTTCTGTGCCAGCAGCCAAGACACGACTAGCGGGAGCCGACGAGCAAGAGACCCAGTACTTCGGGCCA		2	1.8099875110861736E-5	58	TCRBV14-01*01	TCRBV14	TCRBV14-01	01				TCRBD02-01*02	TCRBD02	TCRBD02-01	02				TCRBJ02-05*01	TCRBJ02	TCRBJ02-05	01				0	3	2	2	8	2	23	40	43	55	63	2	Out	VDJ
TCTAAGAAGCTCCTTCTCAGTGACTCTGGCTTCTATCTCTGTGCCTGGAGTGGAGGGACTGTCCAAGAGACCCAGTACTTCGGGCCA	CAWSGGTVQETQYF	1	9.049937555430868E-6	42	TCRBV30-01*01	TCRBV30	TCRBV30-01	01				TCRBD02-01	TCRBD02	TCRBD02-01				01,02	TCRBJ02-05*01	TCRBJ02	TCRBJ02-05	01				1	2	0	10	2	1	39	52	54	60	62	1	In	VDJ
ACCAGTGCCCATCCTGAAGACAGCAGCTTCTACATCTGCAGTGCTAGAGAGGGTTCCAGGGTCCAAGAGACCCAGTACTTCGGGCCA	CSAREGSRVQETQYF	2	1.8099875110861736E-5	45	TCRBV20	TCRBV20				TCRBV20-01,TCRBV20-or09_02		TCRBD01-01*01	TCRBD01	TCRBD01-01	01				TCRBJ02-05*01	TCRBJ02	TCRBJ02-05	01				0	6	4	3	1	1	36	50	56	61	62	2	In	VDJ
CTAGAGTCTGCCATCCCCAACCAGACAGCTCTTTACTTCTGTGCCACCAGTGATTTCCAGGTCCAAGAGACCCAGTACTTCGGGCCA	CATSDFQVQETQYF	3	2.71498126662926E-5	42	TCRBV24	TCRBV24				TCRBV24-01,TCRBV24-or09_02		TCRBD01-01*01	TCRBD01	TCRBD01-01	01				TCRBJ02-05*01	TCRBJ02	TCRBJ02-05	01				1	1	4	4	1	1	39	56	57	61	62	3	In	VDJ
AATTCCCTGGAGCTTGGTGACTCTGCTGTGTATTTCTGTGCCAGCAGCCAAGTTTCGGGAGTCCAAGAGACCCAGTACTTCGGGCCA	CASSQVSGVQETQYF	2	1.8099875110861736E-5	45	TCRBV03	TCRBV03				TCRBV03-01,TCRBV03-02		TCRBD02-01*02	TCRBD02	TCRBD02-01	02				TCRBJ02-05*01	TCRBJ02	TCRBJ02-05	01				1	3	8	2	1	1	36	52	55	61	62	2	In	VDJ
AGGATCCAGCAGGTAGTGCGAGGAGATTCGGCAGCTTATTTCTGTGCCAGCTCACCACCAGTCCAAGAGACCCAGTACTTCGGGCCA	CASSPPVQETQYF	3	2.71498126662926E-5	39	TCRBV18-01*01	TCRBV18	TCRBV18-01	01								TCRBD01,TCRBD02	TCRBD01-01,TCRBD02-01		TCRBJ02-05*01	TCRBJ02	TCRBJ02-05	01				0	0	5	5	1	1	42	-1	59	61	62	3	In	VDJ
CAGCGCACACAGCAGGAGGACTCGGCCGTGTATCTCTGTGCCAGCAGCTTAGCGGGACCGATCCAAGAGACCCAGTACTTCGGGCCA	CASSLAGPIQETQYF	2	1.8099875110861736E-5	45	TCRBV07-02*01	TCRBV07	TCRBV07-02	01								TCRBD01,TCRBD02	TCRBD01-01,TCRBD02-01		TCRBJ02-05*01	TCRBJ02	TCRBJ02-05	01				0	0	0	7	4	1	36	-1	53	58	62	2	In	VDJ
CTACACACCCTGCAGCCAGAAGACTCGGCCCTGTATCTCTGCGCCAGCAGCCAAGGGACAGGCCAAGAGACCCAGTACTTCGGGCCA	CASSQGTGQETQYF	1	9.049937555430868E-6	42	TCRBV04-03*01	TCRBV04	TCRBV04-03	01				TCRBD01-01*01	TCRBD01	TCRBD01-01	01				TCRBJ02-05*01	TCRBJ02	TCRBJ02-05	01				1	0	1	4	0	1	39	-1	55	-1	62	1	In	VDJ
CTGAAGATCCAGCCCTCAGAACCCAGGGACTCAGCTGTGTACTTCTGTGCCAGCAGCACCCGCCAAGAGACCCAGTACTTCGGGCCA	CASSTRQETQYF	1	9.049937555430868E-6	36	TCRBV12	TCRBV12				TCRBV12-03,TCRBV12-04						TCRBD01,TCRBD02	TCRBD01-01,TCRBD02-01		TCRBJ02-05*01	TCRBJ02	TCRBJ02-05	01				6	1	3	7	3	1	45	56	57	59	62	1	In	VDJ
GTGCAGCCTGCAGAACTGGAGGATTCTGGAGTTTATTTCTGTGCCAGCAGCCATACAGTGACCCAAGAGACCCAGTACTTCGGGCCA	CASSHTVTQETQYF	2	1.8099875110861736E-5	42	TCRBV14-01*01	TCRBV14	TCRBV14-01	01				TCRBD01-01*01	TCRBD01	TCRBD01-01	01				TCRBJ02-05*01	TCRBJ02	TCRBJ02-05	01				3	1	3	5	4	1	39	53	54	58	62	2	In	VDJ
GCCCATCCTGAAGACAGCAGCTTCTACATCTGCAGTGCTAGGGGGACTAGCGGGAGTGTTTACCAAGAGACCCAGTACTTCGGGCCA	CSARGTSGSVYQETQYF	2	1.8099875110861736E-5	51	TCRBV20	TCRBV20				TCRBV20-01,TCRBV20-or09_02		TCRBD02-01*02	TCRBD02	TCRBD02-01	02				TCRBJ02-05*01	TCRBJ02	TCRBJ02-05	01				3	1	0	2	5	0	30	41	42	56	61	2	In	VDJ
CACGCCCTGCAGCCAGAAGACTCAGCCCTGTATCTCTGCGCCAGCAGCCCCGGACAGAGGTACCAAGAGACCCAGTACTTCGGGCCA	CASSPGQRYQETQYF	2	1.8099875110861736E-5	45	TCRBV04-01*01	TCRBV04	TCRBV04-01	01				TCRBD01-01*01	TCRBD01	TCRBD01-01	01				TCRBJ02-05*01	TCRBJ02	TCRBJ02-05	01				4	2	1	5	4	0	36	49	51	57	61	2	In	VDJ
CGCCTTGTTGCTGGGGGACTCGGCCCTCTATCTCTGTGCCAGCAGCCTGGGGACAATTGGCACCAAGAGACCCAGTACTTCGGGCCA		3	2.71498126662926E-5	47	TCRBV05-06*01	TCRBV05	TCRBV05-06	01				TCRBD01-01*01	TCRBD01	TCRBD01-01	01				TCRBJ02-05*01	TCRBJ02	TCRBJ02-05	01				0	0	1	6	6	0	34	-1	50	55	61	3	Out	VDJ
GTGACCAGTGCCCATCCTGAAGACAGCAGCTTCTACATCTGCAGTGCTCCTAAAAGGACAGTACAAGAGACCCAGTACTTCGGGCCA	CSAPKRTVQETQYF	2	1.8099875110861736E-5	42	TCRBV20	TCRBV20				TCRBV20-01,TCRBV20-or09_02		TCRBD01-01*01	TCRBD01	TCRBD01-01	01				TCRBJ02-05*01	TCRBJ02	TCRBJ02-05	01				5	7	1	5	2	2	39	48	55	61	63	2	In	VDJ
AATTCCCTGGAGCTTGGTGACTCTGCTGTGTATTTCTGTGCCAGCAGCCGGAGGACAGGGGAACAAGAGACCCAGTACTTCGGGCCA	CASSRRTGEQETQYF	2	1.8099875110861736E-5	45	TCRBV03	TCRBV03				TCRBV03-01,TCRBV03-02		TCRBD01-01*01	TCRBD01	TCRBD01-01	01				TCRBJ02-05*01	TCRBJ02	TCRBJ02-05	01				4	3	1	2	2	2	36	49	52	61	63	2	In	VDJ
TGAGCAACATGAGCCCTGAAGACAGCAGCATATATCTCTGCAGCGTCTTTAACTAGCGGGGGTAAAGAGACCCAGTACTTCGGGCCA		1	9.049937555430868E-6	43	TCRBV29-01*01	TCRBV29	TCRBV29-01	01				TCRBD02-01*01	TCRBD02	TCRBD02-01	01				TCRBJ02-05*01	TCRBJ02	TCRBJ02-05	01				6	5	3	2	2	3	38	46	51	62	64	1	Out	VDJ
CAGCGCACACAGCAGGAGGACTCGGCCGTGTATCTCTGTGCCAGCACCAGACAGGGGCGCCTCAAAGAGACCCAGTACTTCGGGCCA	CASTRQGRLKETQYF	2	1.8099875110861736E-5	45	TCRBV07-02*01	TCRBV07	TCRBV07-02	01				TCRBD01-01*01	TCRBD01	TCRBD01-01	01				TCRBJ02-05*01	TCRBJ02	TCRBJ02-05	01				7	3	2	2	7	3	36	46	49	57	64	2	In	VDJ
AACGCCTTGTTGCTGGGGGACTCGGCCCTCTATCTCTGTGCCAGCAGTCTTGGAATCATACTAAAAGAGACCCAGTACTTCGGGCCA	CASSLGIILKETQYF	2	1.8099875110861736E-5	45	TCRBV05-06*01	TCRBV05	TCRBV05-06	01				TCRBD02-01	TCRBD02	TCRBD02-01				01,02	TCRBJ02-05*01	TCRBJ02	TCRBJ02-05	01				5	12	3	9	1	3	36	47	59	63	64	2	In	VDJ
ATCCAGCGCACAGAGCAGGGGGACTCGGCCATGTATCTCTGTGCCAGCAGCTTAGCGCGGGAAAAAGAGACCCAGTACTTCGGGCCA	CASSLAREKETQYF	4	3.619975022172347E-5	42	TCRBV07-09	TCRBV07	TCRBV07-09				01,03	TCRBD02-01*02	TCRBD02	TCRBD02-01	02				TCRBJ02-05*01	TCRBJ02	TCRBJ02-05	01				0	0	7	3	2	3	39	-1	56	62	64	4	In	VDJ
AGCACCTTGGAGCTGGGGGACTCGGCCCTTTATCTTTGCGCCAGCAGCTCGACGGCAGGGAGTCTGAAGACCCAGTACTTCGGGCCA	CASSSTAGSLKTQYF	2	1.8099875110861736E-5	45	TCRBV05-01*01	TCRBV05	TCRBV05-01	01								TCRBD01,TCRBD02	TCRBD01-01,TCRBD02-01		TCRBJ02-05*01	TCRBJ02	TCRBJ02-05	01				3	6	4	3	7	6	36	49	55	60	67	2	In	VDJ
CTGTCGGCTGCTCCCTCCCAGACATCTGTGTACTTCTGTGCCAGCAGTTACGATGCGGGAGGGAAAAAGACCCAGTACTTCGGGCCA	CASSYDAGGKKTQYF	3	2.71498126662926E-5	45	TCRBV06-05*01	TCRBV06	TCRBV06-05	01				TCRBD02-01*02	TCRBD02	TCRBD02-01	02				TCRBJ02-05*01	TCRBJ02	TCRBJ02-05	01				2	3	7	0	4	6	36	51	54	63	67	3	In	VDJ
ATCAATTCCCTGGAGCTTGGTGACTCTGCTGTGTATTTCTGTGCCAGCAGCCAAGATCGCCTTACGGGACATCCCGACTTCGGGCCA	CASSQDRLTGHPDF	2	1.8099875110861736E-5	42	TCRBV03	TCRBV03				TCRBV03-01,TCRBV03-02		TCRBD01-01*01	TCRBD01	TCRBD01-01	01				TCRBJ02-05*01	TCRBJ02	TCRBJ02-05	01				0	9	0	6	5	15	39	56	65	71	76	2	In	VDJ
ACCCTGCAGCCAGAAGACTCGGCCCTGTATCTCTGCGCCAGCAGCGAGATTTCGGGACTAGGTGTGGATACGCAGTATTTTGGCCCA	CASSEISGLGVDTQYF	2	1.8099875110861736E-5	48	TCRBV04-03*01	TCRBV04	TCRBV04-03	01				TCRBD02-01	TCRBD02	TCRBD02-01				01,02	TCRBJ02-03*01	TCRBJ02	TCRBJ02-03	01				5	8	0	8	5	6	33	45	53	61	66	2	In	VDJ
GTGCAGCCTGCAGAACTGGAGGATTCTGGAGTTTATTTCTGTGCCAGCAGTCGACAGGGTGTATGGGATACGCAGTATTTTGGCCCA	CASSRQGVWDTQYF	3	2.71498126662926E-5	42	TCRBV14-01*01	TCRBV14	TCRBV14-01	01				TCRBD01-01*01	TCRBD01	TCRBD01-01	01				TCRBJ02-03*01	TCRBJ02	TCRBJ02-03	01				6	2	2	3	7	6	39	50	52	59	66	3	In	VDJ
AACCTGAGCTCTCTGGAGCTGGGGGACTCAGCTTTGTATTTCTGTGCCAGCAGCTCCACCTGGGGGGATACGCAGTATTTTGGCCCA	CASSSTWGDTQYF	2	1.8099875110861736E-5	39	TCRBV09-01	TCRBV09	TCRBV09-01				01,02					TCRBD01,TCRBD02	TCRBD01-01,TCRBD02-01		TCRBJ02-03*01	TCRBJ02	TCRBJ02-03	01				4	7	6	1	0	6	42	54	61	-1	66	2	In	VDJ
CTGGAGTCTGCCAGGCCCTCACATACCTCTCAGTACCTCTGTGCCAGCAGTGATCAGGGGGCACGGGATACGCAGTATTTTGGCCCA	CASSDQGARDTQYF	2	1.8099875110861736E-5	42	TCRBV25-01*01	TCRBV25	TCRBV25-01	01				TCRBD01-01*01	TCRBD01	TCRBD01-01	01				TCRBJ02-03*01	TCRBJ02	TCRBJ02-03	01				3	1	4	0	4	6	39	53	54	62	66	2	In	VDJ
CACCTACACACCCTGCAGCCAGAAGACTCGGCCCTGTATCTCTGTGCCAGCAGCCAAGAGTGGTCGGATACGCAGTATTTTGGCCCA	CASSQEWSDTQYF	2	1.8099875110861736E-5	39	TCRBV04-02*01	TCRBV04	TCRBV04-02	01								TCRBD01,TCRBD02	TCRBD01-01,TCRBD02-01		TCRBJ02-03*01	TCRBJ02	TCRBJ02-03	01				0	2	0	10	3	6	42	59	61	63	66	2	In	VDJ
CTGACAGTGACCAGTGCCCATCCTGAAGACAGCAGCTTCTACATCTGCAGTGCTAGAAGGGGGCCCGATACGCAGTATTTTGGCCCA	CSARRGPDTQYF	3	2.71498126662926E-5	36	TCRBV20	TCRBV20				TCRBV20-01,TCRBV20-or09_02		TCRBD01-01*01	TCRBD01	TCRBD01-01	01				TCRBJ02-03*01	TCRBJ02	TCRBJ02-03	01				2	0	5	0	2	6	45	-1	57	64	66	3	In	VDJ
CTGACTGTGAGCAACATGAGCCCTGAAGACAGCAGCATATATCTCTGCAGCGTTCCTACCGGGGGAGATACGCAGTATTTTGGCCCA	CSVPTGGDTQYF	2	1.8099875110861736E-5	36	TCRBV29-01*01	TCRBV29	TCRBV29-01	01				TCRBD02-01*01	TCRBD02	TCRBD02-01	01				TCRBJ02-03*01	TCRBJ02	TCRBJ02-03	01				5	5	8	2	0	5	45	54	59	-1	65	2	In	VDJ
AACGCCTTGGAGCTGGACGACTCGGCCCTGTATCTCTGTGCCAGCAGCTTGGGCGGGAGGCGGGGAGATACGCAGTATTTTGGCCCA	CASSLGGRRGDTQYF	2	1.8099875110861736E-5	45	TCRBV05-04*01	TCRBV05	TCRBV05-04	01				TCRBD02-01*02	TCRBD02	TCRBD02-01	02				TCRBJ02-03*01	TCRBJ02	TCRBJ02-03	01				0	0	7	1	5	5	36	-1	52	60	65	2	In	VDJ
GAGATGAATGTGAGCACCTTGGAGCTGGGGGACTCGGCCCTTTATCTTTGCGCCAGCAGCTCGGGAGATACGCAGTATTTTGGCCCA	CASSSGDTQYF	2	1.8099875110861736E-5	33	TCRBV05-01*01	TCRBV05	TCRBV05-01	01				TCRBD02-01	TCRBD02	TCRBD02-01				01,02	TCRBJ02-03*01	TCRBJ02	TCRBJ02-03	01				3	0	8	4	0	5	48	-1	61	-1	65	2	In	VDJ
ACGATCCAGCGCACACAGCAGGAGGACTCGGCCGTGTATCTCTGTGCCAGCAGCTCCACTGGCGGAGATACGCAGTATTTTGGCCCA	CASSSTGGDTQYF	2	1.8099875110861736E-5	39	TCRBV07-02*01	TCRBV07	TCRBV07-02	01				TCRBD02-01	TCRBD02	TCRBD02-01				01,02	TCRBJ02-03*01	TCRBJ02	TCRBJ02-03	01				4	6	7	5	0	5	42	55	61	-1	65	2	In	VDJ
AATGTGAACGCCTTGTTGCTGGGGGACTCGGCCCTCTATCTCTGTGCCAGCAGTTCAGGGGCAGGAGATACGCAGTATTTTGGCCCA	CASSSGAGDTQYF	5	4.5249687777154334E-5	39	TCRBV05-06*01	TCRBV05	TCRBV05-06	01				TCRBD01-01*01	TCRBD01	TCRBD01-01	01				TCRBJ02-03*01	TCRBJ02	TCRBJ02-03	01				5	2	4	2	4	5	42	53	55	61	65	5	In	VDJ
CAGCCCTCAGAACCCAGGGACTCAGCTGTGTACTTCTGTGCCAGCTCCCCTGGGCGGGGGGCCCGAGATACGCAGTATTTTGGCCCA	CASSPGRGARDTQYF	1	9.049937555430868E-6	45	TCRBV12	TCRBV12				TCRBV12-03,TCRBV12-04		TCRBD02-01*01	TCRBD02	TCRBD02-01	01				TCRBJ02-03*01	TCRBJ02	TCRBJ02-03	01				8	8	7	1	4	5	36	45	53	61	65	1	In	VDJ
TGTGAGCAACATGAGCCCTGAAGACAGCAGCATATATCTCTGCAGCTCCCTCAAGGCGGTGGCAGAGATACGCAGTATTTTGGCCCA		1	9.049937555430868E-6	41	TCRBV29-01*01	TCRBV29	TCRBV29-01	01				TCRBD02-01	TCRBD02	TCRBD02-01				01,02	TCRBJ02-03*01	TCRBJ02	TCRBJ02-03	01				8	9	7	5	6	5	40	46	55	59	65	1	Out	VDJ
CTGTCGGCTGCTCCCTCCCAGACATCTGTGTACTTCTGTGCCAGCAGTCCCGGGACAGGTAGTTCAGATACGCAGTATTTTGGCCCA	CASSPGTGSSDTQYF	2	1.8099875110861736E-5	45	TCRBV06-05*01	TCRBV06	TCRBV06-05	01				TCRBD01-01*01	TCRBD01	TCRBD01-01	01				TCRBJ02-03*01	TCRBJ02	TCRBJ02-03	01				5	3	0	4	5	4	36	48	51	59	64	2	In	VDJ
AGTGCCCATCCTGAAGACAGCAGCTTCTACATCTGCAGTGCTAGAGATCGGGTTAGCGGGGCGTCAGATACGCAGTATTTTGGCCCA	CSARDRVSGASDTQYF	2	1.8099875110861736E-5	48	TCRBV20	TCRBV20				TCRBV20-01,TCRBV20-or09_02		TCRBD02-01*01	TCRBD02	TCRBD02-01	01				TCRBJ02-03*01	TCRBJ02	TCRBJ02-03	01				0	6	5	3	3	4	33	47	53	61	64	2	In	VDJ
CTGACAGTGACCAGTGCCCATCCTGAAGACAGCAGCTTCTACATCTGCAGTGCCAGGCTAGCATCAGATACGCAGTATTTTGGCCCA	CSARLASDTQYF	2	1.8099875110861736E-5	36	TCRBV20	TCRBV20				TCRBV20-01,TCRBV20-or09_02		TCRBD02-01	TCRBD02	TCRBD02-01				01,02	TCRBJ02-03*01	TCRBJ02	TCRBJ02-03	01				6	4	4	7	2	4	45	53	57	62	64	2	In	VDJ
CTCAGGCTGCTGTCGGCTGCTCCCTCCCAGACATCTGTGTACTTCTGTGCCAGCAAGGGGTCCGCAGATACGCAGTATTTTGGCCCA	CASKGSADTQYF	2	1.8099875110861736E-5	36	TCRBV06-05*01	TCRBV06	TCRBV06-05	01				TCRBD01-01*01	TCRBD01	TCRBD01-01	01				TCRBJ02-03*01	TCRBJ02	TCRBJ02-03	01				7	0	5	2	4	4	45	-1	55	60	64	2	In	VDJ
ACTCTGACTGTGAGCAACATGAGCCCTGAAGACAGCAGCATATATCTCTGCACCGGGGGAGGAGCAGATACGCAGTATTTTGGCCCA	CTGGGADTQYF	1	9.049937555430868E-6	33	TCRBV29-01*01	TCRBV29	TCRBV29-01	01				TCRBD02-01	TCRBD02	TCRBD02-01				01,02	TCRBJ02-03*01	TCRBJ02	TCRBJ02-03	01				10	1	8	2	5	4	48	52	53	59	64	1	In	VDJ
GAACGCCTTGTTGCTGGGGGACTCGGCCCTCTATCTCTGTGCCAGCAGCCCCCCCGAGAGGGTCCAGATACGCAGTATTTTGGCCCA		2	1.8099875110861736E-5	44	TCRBV05-06*01	TCRBV05	TCRBV05-06	01				TCRBD02-01*02	TCRBD02	TCRBD02-01	02				TCRBJ02-03*01	TCRBJ02	TCRBJ02-03	01				4	8	11	0	2	4	37	49	57	62	64	2	Out	VDJ
CAGCAGGTAGTGCGAGGAGATTCGGCAGCTTATTTCTGTGCCAGCTCACCTGTGACAGGGGTTACAGATACGCAGTATTTTGGCCCA	CASSPVTGVTDTQYF	3	2.71498126662926E-5	45	TCRBV18-01*01	TCRBV18	TCRBV18-01	01				TCRBD01-01*01	TCRBD01	TCRBD01-01	01				TCRBJ02-03*01	TCRBJ02	TCRBJ02-03	01				3	3	2	2	2	3	36	50	53	61	63	3	In	VDJ
ACCTTGGAGCTGGGGGACTCGGCCCTTTATCTTTGCGCCAGCAGCCAACAAACAGGGTTGACTACAGATACGCAGTATTTTGGCCCA	CASSQQTGLTTDTQYF	2	1.8099875110861736E-5	48	TCRBV05-01*01	TCRBV05	TCRBV05-01	01				TCRBD01-01*01	TCRBD01	TCRBD01-01	01				TCRBJ02-03*01	TCRBJ02	TCRBJ02-03	01				4	6	3	3	6	3	33	45	51	57	63	2	In	VDJ
GTGACCAGTGCCCATCCTGAAGACAGCAGCTTCTACATCTGCAGTGCTAGAGATTTGTTTGGGACAGATACGCAGTATTTTGGCCCA	CSARDLFGTDTQYF	2	1.8099875110861736E-5	42	TCRBV20	TCRBV20				TCRBV20-01,TCRBV20-or09_02						TCRBD01,TCRBD02	TCRBD01-01,TCRBD02-01		TCRBJ02-03*01	TCRBJ02	TCRBJ02-03	01				0	7	0	9	0	3	39	53	60	-1	63	2	In	VDJ
GTGACCAGTGCCCATCCTGAAGACAGCAGCTTCTACATCTGCAGTGGTAGAGCACCCGTTGGGACAGATACGCAGTATTTTGGCCCA	CSGRAPVGTDTQYF	2	1.8099875110861736E-5	42	TCRBV20	TCRBV20				TCRBV20-01,TCRBV20-or09_02						TCRBD01,TCRBD02	TCRBD01-01,TCRBD02-01		TCRBJ02-03*01	TCRBJ02	TCRBJ02-03	01				1	8	0	9	0	3	39	52	60	-1	63	2	In	VDJ
AAGAAGCTCCTTCTCAGTGACTCTGGCTTCTATCTCTGTGCCTGGAGTGTAAGGGACTAGCGGACAGATACGCAGTATTTTGGCCCA	CAWSVRD*RTDTQYF	1	9.049937555430868E-6	45	TCRBV30-01*01	TCRBV30	TCRBV30-01	01				TCRBD02-01	TCRBD02	TCRBD02-01				01,02	TCRBJ02-03*01	TCRBJ02	TCRBJ02-03	01				0	2	0	5	0	3	36	50	52	-1	63	1	Stop	VDJ
CACACCCTGCAGCCAGAAGACTCGGCCCTGTATCTCTGCGCCAGCAGCGAGCGGGGGGGATTCACAGATACGCAGTATTTTGGCCCA	CASSERGGFTDTQYF	2	1.8099875110861736E-5	45	TCRBV04-03*01	TCRBV04	TCRBV04-03	01				TCRBD02-01*01	TCRBD02	TCRBD02-01	01				TCRBJ02-03*01	TCRBJ02	TCRBJ02-03	01				5	1	6	0	3	2	36	48	49	59	62	2	In	VDJ
GAGTCTGCCATCCCCAACCAGACAGCTCTTTACTTCTGTGCCACCGGGGAAGCGGGAGGGGTCACAGATACGCAGTATTTTGGCCCA	CATGEAGGVTDTQYF	2	1.8099875110861736E-5	45	TCRBV24	TCRBV24				TCRBV24-01,TCRBV24-or09_02		TCRBD02-01*02	TCRBD02	TCRBD02-01	02				TCRBJ02-03*01	TCRBJ02	TCRBJ02-03	01				9	5	6	0	2	2	36	45	50	60	62	2	In	VDJ
AAGCTCCTTCTCAGTGACTCTGGCTTCTATCTCTGTGCCTGGACTACTCCGGGACTAGCGGTCACAGATACGCAGTATTTTGGCCCA	CAWTTPGLAVTDTQYF	2	1.8099875110861736E-5	48	TCRBV30-01*01	TCRBV30	TCRBV30-01	01				TCRBD02-01	TCRBD02	TCRBD02-01				01,02	TCRBJ02-03*01	TCRBJ02	TCRBJ02-03	01				4	7	0	5	1	2	33	43	50	61	62	2	In	VDJ
CTGAGTTCTAAGAAGCTCCTTCTCAGTGACTCTGGCTTCTATCTCTGTGCCTGGAGCGGACTCACAGATACGCAGTATTTTGGCCCA	CAWSGLTDTQYF	1	9.049937555430868E-6	36	TCRBV30-01*01	TCRBV30	TCRBV30-01	01				TCRBD02-01	TCRBD02	TCRBD02-01				01,02	TCRBJ02-03*01	TCRBJ02	TCRBJ02-03	01				3	1	1	10	0	2	45	56	57	-1	62	1	In	VDJ
GTGAGCACCTTGGAGCTGGGGGACTCGGCCCTTTATCTTTGCGCCAGCACACTAGCGGGGATCACAGATACGCAGTATTTTGGCCCA	CASTLAGITDTQYF	2	1.8099875110861736E-5	42	TCRBV05-01*01	TCRBV05	TCRBV05-01	01				TCRBD02-01*01	TCRBD02	TCRBD02-01	01				TCRBJ02-03*01	TCRBJ02	TCRBJ02-03	01				6	1	3	3	2	2	39	49	50	60	62	2	In	VDJ
GCCCTCAGAACCCAGGGACTCAGCTGTGTACTTCTGTGCCAGCAGTTTAACGGGACAGAGATCACAGATACGCAGTATTTTGGCCCA		1	9.049937555430868E-6	47	TCRBV12	TCRBV12				TCRBV12-03,TCRBV12-04		TCRBD01-01*01	TCRBD01	TCRBD01-01	01				TCRBJ02-03*01	TCRBJ02	TCRBJ02-03	01				2	2	0	5	4	2	34	49	51	58	62	1	Out	VDJ
CTGCTGTCGGCTGCTCCCTCCCAGACATCTGTGTACTTCTGTGCCAGCAGTCCCGACTTGGGCACAGATACGCAGTATTTTGGCCCA	CASSPDLGTDTQYF	2	1.8099875110861736E-5	42	TCRBV06-05*01	TCRBV06	TCRBV06-05	01				TCRBD02-01	TCRBD02	TCRBD02-01				01,02	TCRBJ02-03*01	TCRBJ02	TCRBJ02-03	01				5	3	2	10	3	1	39	51	54	58	61	2	In	VDJ
CACATCAATTCCCTGGAGCTTGGTGACTCTGCTGTGTATTTCTGTGCCAGCAGGAGCCGGGGCACAGATACGCAGTATTTTGGCCCA	CASRSRGTDTQYF	3	2.71498126662926E-5	39	TCRBV03	TCRBV03				TCRBV03-01,TCRBV03-02		TCRBD02-01	TCRBD02	TCRBD02-01				01,02	TCRBJ02-03*01	TCRBJ02	TCRBJ02-03	01				6	4	8	4	0	1	42	53	57	-1	61	3	In	VDJ
GTGAGCACCTTGGAGCTGGGGGACTCGGCCCTTTATCTTTGCGCCAGCAGCTTGGCAGGAGGCACAGATACGCAGTATTTTGGCCCA	CASSLAGGTDTQYF	2	1.8099875110861736E-5	42	TCRBV05-01*01	TCRBV05	TCRBV05-01	01								TCRBD01,TCRBD02	TCRBD01-01,TCRBD02-01		TCRBJ02-03*01	TCRBJ02	TCRBJ02-03	01				0	0	4	4	2	1	39	-1	55	59	61	2	In	VDJ
ATCCTGGAGTCGCCCAGCCCCAACCAGACCTCTCTGTACTTCTGTGCCAGCAGTTTACAGCGCACAGATACGCAGTATTTTGGCCCA	CASSLQRTDTQYF	4	3.619975022172347E-5	39	TCRBV27-01*01	TCRBV27	TCRBV27-01	01								TCRBD01,TCRBD02	TCRBD01-01,TCRBD02-01		TCRBJ02-03*01	TCRBJ02	TCRBJ02-03	01				2	0	4	5	1	1	42	-1	57	60	61	4	In	VDJ
ACCAGTGCCCATCCTGAAGACAGCAGCTTCTACATCTGCAGTGCTGTCGGGGGGCTTGGTAGCACAGATACGCAGTATTTTGGCCCA	CSAVGGLGSTDTQYF	3	2.71498126662926E-5	45	TCRBV20	TCRBV20				TCRBV20-01,TCRBV20-or09_02		TCRBD02-01*01	TCRBD02	TCRBD02-01	01				TCRBJ02-03*01	TCRBJ02	TCRBJ02-03	01				5	2	8	1	6	0	36	45	47	54	60	3	In	VDJ
GCCAGAAGACTCGGCCCTGTATCTCTGCGCCAGCAGCCAAGATCTTGACCACTAGCCTCTAGCACAGATACGCAGTATTTTGGCCCA		2	1.8099875110861736E-5	56	TCRBV04-03*01	TCRBV04	TCRBV04-03	01				TCRBD02-01	TCRBD02	TCRBD02-01				01,02	TCRBJ02-03*01	TCRBJ02	TCRBJ02-03	01				0	8	3	7	4	0	25	42	50	56	60	2	Out	VDJ
GTGAGCACCTTGGAGCTGGGGGACTCGGCCCTTTATCTTTGCGCCAGCAGCTTGGGAGCTAGCACAGATACGCAGTATTTTGGCCCA	CASSLGASTDTQYF	2	1.8099875110861736E-5	42	TCRBV05-01*01	TCRBV05	TCRBV05-01	01				TCRBD02-01	TCRBD02	TCRBD02-01				01,02	TCRBJ02-03*01	TCRBJ02	TCRBJ02-03	01				0	1	6	7	1	0	39	55	56	59	60	2	In	VDJ
ACCTTGGAGCTGGGGGACTCGGCCCTTTATCTTTGCGCCAGCAGCCCGGGGGGCGGGATGAGCACAGATACGCAGTATTTTGGCCCA	CASSPGGGMSTDTQYF	2	1.8099875110861736E-5	48	TCRBV05-01*01	TCRBV05	TCRBV05-01	01				TCRBD02-01*01	TCRBD02	TCRBD02-01	01				TCRBJ02-03*01	TCRBJ02	TCRBJ02-03	01				4	1	8	1	7	0	33	45	46	53	60	2	In	VDJ
CTCCTTCTCAGTGACTCTGGCTTCTATCTCTGTGCCTGGAGTAGAAGCGGGAAGGGTTTAAGCACAGATACGCAGTATTTTGGCCCA	CAWSRSGKGLSTDTQYF	1	9.049937555430868E-6	51	TCRBV30-01*01	TCRBV30	TCRBV30-01	01				TCRBD02-01*02	TCRBD02	TCRBD02-01	02				TCRBJ02-03*01	TCRBJ02	TCRBJ02-03	01				2	3	6	3	8	0	30	42	45	52	60	1	In	VDJ
AAGAAGCTCCTTCTCAGTGACTCTGGCTTCTATCTCTGTGCCTGGAGTGTAACGGGGGGAAGCACAGATACGCAGTATTTTGGCCCA	CAWSVTGGSTDTQYF	1	9.049937555430868E-6	45	TCRBV30-01*01	TCRBV30	TCRBV30-01	01				TCRBD02-01*01	TCRBD02	TCRBD02-01	01				TCRBJ02-03*01	TCRBJ02	TCRBJ02-03	01				0	2	8	1	1	0	36	50	52	59	60	1	In	VDJ
TCTAAGAAGCTCCTTCTCAGTGACTCTGGCTTCTATCTCTGTGCCTGGAGGGCTAGCGGAAGCACAGATACGCAGTATTTTGGCCCA	CAWRASGSTDTQYF	1	9.049937555430868E-6	42	TCRBV30-01*01	TCRBV30	TCRBV30-01	01				TCRBD02-01	TCRBD02	TCRBD02-01				01,02	TCRBJ02-03*01	TCRBJ02	TCRBJ02-03	01				3	2	4	5	1	0	39	50	52	59	60	1	In	VDJ
ACAGTGACCAGTGCCCATCCTGAAGACAGCAGCTTCTACATCTGCAGTGCTAGAGATTCCCCCACAGATACGCAGTATTTTGGCCCA	CSARDSPTDTQYF	2	1.8099875110861736E-5	39	TCRBV20	TCRBV20				TCRBV20-01,TCRBV20-or09_02									TCRBJ02-03*01	TCRBJ02	TCRBJ02-03	01				0	0	0	0	6	2	42	-1	-1	56	62	2	In	VJ
CTGACAGTGACCAGTGCCCATCCTGAAGACAGCAGCTTCTACATCTGCAGACCACCCCCAACCACAGATACGCAGTATTTTGGCCCA	CRPPPTTDTQYF	2	1.8099875110861736E-5	36	TCRBV20	TCRBV20				TCRBV20-01,TCRBV20-or09_02						TCRBD01,TCRBD02	TCRBD01-01,TCRBD02-01		TCRBJ02-03*01	TCRBJ02	TCRBJ02-03	01				9	0	3	7	10	2	45	-1	50	52	62	2	In	VDJ
AGAAGCTCCTTCTCAGTGACTCTGGCTTCTATCTCTGTGCCTGTTGGGGGGGTAGCGGGATACACAGATACGCAGTATTTTGGCCCA		1	9.049937555430868E-6	46	TCRBV30-01*01	TCRBV30	TCRBV30-01	01				TCRBD02-01*02	TCRBD02	TCRBD02-01	02				TCRBJ02-03*01	TCRBJ02	TCRBJ02-03	01				6	9	5	3	2	2	35	43	52	60	62	1	Out	VDJ
ATGAGCCCTGAAGACAGCAGCATATATCTCTGCAGCGTCCTACCCCTTTTGGGGGACACTGACACAGATACGCAGTATTTTGGCCCA	CSVLPLLGDTDTDTQYF	1	9.049937555430868E-6	51	TCRBV29-01*01	TCRBV29	TCRBV29-01	01				TCRBD01-01*01	TCRBD01	TCRBD01-01	01				TCRBJ02-03*01	TCRBJ02	TCRBJ02-03	01				6	14	0	6	4	2	30	38	52	58	62	1	In	VDJ
CTGACAGTGACCAGTGCCCATCCTGAAGACAGCAGCTTCTACATCTGCAGTTCCCCCGGGGACACAGATACGCAGTATTTTGGCCCA	CSSPGDTDTQYF	2	1.8099875110861736E-5	36	TCRBV20	TCRBV20				TCRBV20-01,TCRBV20-or09_02		TCRBD02-01*01	TCRBD02	TCRBD02-01	01				TCRBJ02-03*01	TCRBJ02	TCRBJ02-03	01				8	5	8	3	1	2	45	51	56	61	62	2	In	VDJ
TCTAAGAAGCTCCTTCTCAGTGACTCTGGCTTCTATCTCTGTGCCTGGAGTGAAGGGACTAACACAGATACGCAGTATTTTGGCCCA	CAWSEGTNTDTQYF	1	9.049937555430868E-6	42	TCRBV30-01*01	TCRBV30	TCRBV30-01	01				TCRBD02-01	TCRBD02	TCRBD02-01				01,02	TCRBJ02-03*01	TCRBJ02	TCRBJ02-03	01				1	2	0	9	1	2	39	52	54	61	62	1	In	VDJ
CTGCTGTCGGCTGCTCCCTCCCAGACATCTGTGTACTTCTGTGCCAGCAGGGGACTTATCAACACAGATACGCAGTATTTTGGCCCA	CASRGLINTDTQYF	2	1.8099875110861736E-5	42	TCRBV06-05*01	TCRBV06	TCRBV06-05	01				TCRBD02-01	TCRBD02	TCRBD02-01				01,02	TCRBJ02-03*01	TCRBJ02	TCRBJ02-03	01				6	0	0	10	6	2	39	-1	50	56	62	2	In	VDJ
AGCAACATGAGCCCTGAAGACAGCAGCATATATCTCTGCAGCGTTCACTTGGGGGGCGAAAACACAGATACGCAGTATTTTGGCCCA	CSVHLGGENTDTQYF	1	9.049937555430868E-6	45	TCRBV29-01*01	TCRBV29	TCRBV29-01	01								TCRBD01,TCRBD02	TCRBD01-01,TCRBD02-01		TCRBJ02-03*01	TCRBJ02	TCRBJ02-03	01				5	6	6	0	5	2	36	45	51	57	62	1	In	VDJ
GTGACCAGTGCCCATCCTGAAGACAGCAGCTTCTACATCTGCAGTGCTAGAGTTAGCGGGACAACAGATACGCAGTATTTTGGCCCA	CSARVSGTTDTQYF	2	1.8099875110861736E-5	42	TCRBV20	TCRBV20				TCRBV20-01,TCRBV20-or09_02		TCRBD02-01*02	TCRBD02	TCRBD02-01	02				TCRBJ02-03*01	TCRBJ02	TCRBJ02-03	01				1	1	5	3	2	3	39	52	53	61	63	2	In	VDJ
ACTCTGACAGTGACCAGTGCCCATCCTGAAGACAGCAGCTTCTACATCTGCAGTGCTAGAGCCCAAGATACGCAGTATTTTGGCCCA	CSARAQDTQYF	2	1.8099875110861736E-5	33	TCRBV20-01*01	TCRBV20	TCRBV20-01	01				TCRBD01-01*01	TCRBD01	TCRBD01-01	01				TCRBJ02-03*01	TCRBJ02	TCRBJ02-03	01				1	2	4	6	0	5	48	61	63	-1	65	2	In	VDJ
TCCTCACTCTGGAGTCCGCTACCAGCTCCCAGACATCTGTGTACTTCTGTGCCATCAGAGCGACAGGAAGCTTCGCATTTTGGCCCA		2	1.8099875110861736E-5	34	TCRBV10-03*01	TCRBV10	TCRBV10-03	01				TCRBD01-01*01	TCRBD01	TCRBD01-01	01				TCRBJ02-03*01	TCRBJ02	TCRBJ02-03	01				6	3	2	4	9	16	47	58	61	67	76	2	Out	VDJ
TCTAAGAAGCTCCTTCTCAGTGACTCTGGCTTCTATCTCTGTGCCTGGAAGATGATGGCGGGAGGGGGGGAGCTGTTTTTTGGAGAA	CAWKMMAGGGELFF	1	9.049937555430868E-6	42	TCRBV30-01*01	TCRBV30	TCRBV30-01	01				TCRBD02-01*02	TCRBD02	TCRBD02-01	02				TCRBJ02-02*01	TCRBJ02	TCRBJ02-02	01				4	8	7	0	0	8	39	49	57	-1	66	1	In	VDJ
CTGACAGTGACCAGTGCCCATCCTGAAGACAGCAGCTTCTACATCTGCAGTGCTAGCGGAAACGTCGGGGAGCTGTTTTTTGGAGAA	CSASGNVGELFF	2	1.8099875110861736E-5	36	TCRBV20	TCRBV20				TCRBV20-01,TCRBV20-or09_02						TCRBD01,TCRBD02	TCRBD01-01,TCRBD02-01		TCRBJ02-02*01	TCRBJ02	TCRBJ02-02	01				3	1	1	8	5	7	45	56	57	60	65	2	In	VDJ
TCACCTACACGCCCTGCAGCCAGAAGACTCAGCCCTGTATCTCTGCGCCAGCAGCCGGACCGGGCCGGGGAGCTGTTTTTTGGAGAA		2	1.8099875110861736E-5	38	TCRBV04-01*01	TCRBV04	TCRBV04-01	01								TCRBD01,TCRBD02	TCRBD01-01,TCRBD02-01		TCRBJ02-02*01	TCRBJ02	TCRBJ02-02	01				4	0	1	7	4	6	43	-1	56	60	64	2	Out	VDJ
TCTAAGAAGCTCCTTCTCAGTGACTCTGGCTTCTATCTCTGTGCCTGGAGCGTGGCGGTGGGCGCCGGGGAGCTGTTTTTTGGAGAA	CAWSVAVGAGELFF	1	9.049937555430868E-6	42	TCRBV30-01*01	TCRBV30	TCRBV30-01	01								TCRBD01,TCRBD02	TCRBD01-01,TCRBD02-01		TCRBJ02-02*01	TCRBJ02	TCRBJ02-02	01				3	9	8	0	1	6	39	50	59	63	64	1	In	VDJ
CCCTCAGAACCCAGGGACTCAGCTGTGTACTTCTGTGCCAGCAGTGGGACAGGGTTTGGGAGCGCCGGGGAGCTGTTTTTTGGAGAA	CASSGTGFGSAGELFF	2	1.8099875110861736E-5	48	TCRBV12	TCRBV12				TCRBV12-03,TCRBV12-04		TCRBD01-01*01	TCRBD01	TCRBD01-01	01				TCRBJ02-02*01	TCRBJ02	TCRBJ02-02	01				5	0	0	3	10	6	33	-1	45	54	64	2	In	VDJ
TCTAAGAAGCTCCTTCTCAGTGACTCTGGCTTCTATCTCTGTGCCTGGAGTAGATACGGGACTCCCGGGGAGCTGTTTTTTGGAGAA	CAWSRYGTPGELFF	1	9.049937555430868E-6	42	TCRBV30-01*01	TCRBV30	TCRBV30-01	01				TCRBD02-01	TCRBD02	TCRBD02-01				01,02	TCRBJ02-02*01	TCRBJ02	TCRBJ02-02	01				2	6	0	10	1	6	39	51	57	63	64	1	In	VDJ
AAGAAGCTCCTTCTCAGTGACTCTGGCTTCTATCTCTGTGCCTGGACAGGGTCCGCTAAGTCCCCCGGGGAGCTGTTTTTTGGAGAA	CAWTGSAKSPGELFF	1	9.049937555430868E-6	45	TCRBV30-01*01	TCRBV30	TCRBV30-01	01				TCRBD01-01*01	TCRBD01	TCRBD01-01	01				TCRBJ02-02*01	TCRBJ02	TCRBJ02-02	01				4	0	4	3	13	6	36	-1	46	51	64	1	In	VDJ
GTGAGCACCTTGGAGCTGGGGGACTCGGCCCTTTATCTTTGCGCCAGCAGCTCTACAGGGCCCCCCGGGGAGCTGTTTTTTGGAGAA	CASSSTGPPGELFF	4	3.619975022172347E-5	42	TCRBV05-01*01	TCRBV05	TCRBV05-01	01				TCRBD01-01*01	TCRBD01	TCRBD01-01	01				TCRBJ02-02*01	TCRBJ02	TCRBJ02-02	01				3	2	3	3	4	6	39	52	54	60	64	4	In	VDJ
GCCCTGCAGCCAGAAGACTCAGCCCTGTATCTCTGCGCCAGCAGCCCGCTTGCGCTAGCACGTACCGGGGAGCTGTTTTTTGGAGAA	CASSPLALARTGELFF	2	1.8099875110861736E-5	48	TCRBV04-01*01	TCRBV04	TCRBV04-01	01				TCRBD02-01	TCRBD02	TCRBD02-01				01,02	TCRBJ02-02*01	TCRBJ02	TCRBJ02-02	01				4	8	4	7	4	5	33	46	54	59	63	2	In	VDJ
GGGGACTCGGCCCTCTATCTCTGTGCCAGCAGCTCAGAGCTGGGACTAGCGGGAGGCCCGGCTACCGGGGAGCTGTTTTTTGGAGAA	CASSSELGLAGGPATGELFF	3	2.71498126662926E-5	60	TCRBV05	TCRBV05				TCRBV05-06,TCRBV05-07		TCRBD02-01*02	TCRBD02	TCRBD02-01	02				TCRBJ02-02*01	TCRBJ02	TCRBJ02-02	01				3	7	0	1	7	5	21	34	41	56	63	3	In	VDJ
AAGGTGCAGCCTGCAGAACTGGAGGATTCTGGAGTTTATTTCTGTGCCAGCGGGGAGGGATTGACCGGGGAGCTGTTTTTTGGAGAA	CASGEGLTGELFF	5	4.5249687777154334E-5	39	TCRBV14-01*01	TCRBV14	TCRBV14-01	01				TCRBD02-01*02	TCRBD02	TCRBD02-01	02				TCRBJ02-02*01	TCRBJ02	TCRBJ02-02	01				8	1	9	0	4	5	42	51	52	59	63	5	In	VDJ
ATCCAGCCCTCAGAACCCAGGGACTCAGCTGTGTACTTCTGTGCCACTGGGGGGGGGCTGGGGACCGGGGAGCTGTTTTTTGGAGAA	CATGGGLGTGELFF	2	1.8099875110861736E-5	42	TCRBV12	TCRBV12				TCRBV12-03,TCRBV12-04		TCRBD02-01*01	TCRBD02	TCRBD02-01	01				TCRBJ02-02*01	TCRBJ02	TCRBJ02-02	01				10	2	9	0	8	5	39	46	48	55	63	2	In	VDJ
CTGCTGTCGGCTGCTCCCTCCCAGACATCTGTGTACTTCTGTGCCAGCAGCCGGCCTAGCGGGACCGGGGAGCTGTTTTTTGGAGAA	CASSRPSGTGELFF	2	1.8099875110861736E-5	42	TCRBV06-05*01	TCRBV06	TCRBV06-05	01				TCRBD02-01	TCRBD02	TCRBD02-01				01,02	TCRBJ02-02*01	TCRBJ02	TCRBJ02-02	01				6	5	4	4	0	5	39	50	55	-1	63	2	In	VDJ
TCCCTAGAGTCTGCCATCCCCAACCAGACAGCTCTTTACTTCTGTGCCACCAGCCCTCCTGAGACCGGGGAGCTGTTTTTTGGAGAA	CATSPPETGELFF	2	1.8099875110861736E-5	39	TCRBV24	TCRBV24				TCRBV24-01,TCRBV24-or09_02		TCRBD02-01*02	TCRBD02	TCRBD02-01	02				TCRBJ02-02*01	TCRBJ02	TCRBJ02-02	01				7	7	11	2	0	5	42	53	60	-1	63	2	In	VDJ
TCTCTGGAGCTGGGGGACTCAGCTTTGTATTTCTGTGCCAGCAGCCCCCGACAAACCACCGTCACCGGGGAGCTGTTTTTTGGAGAA	CASSPRQTTVTGELFF	3	2.71498126662926E-5	48	TCRBV09-01	TCRBV09	TCRBV09-01				01,02	TCRBD01-01*01	TCRBD01	TCRBD01-01	01				TCRBJ02-02*01	TCRBJ02	TCRBJ02-02	01				4	4	2	6	9	4	33	45	49	53	62	3	In	VDJ
AGTCAGCTACCCGCTCCCAGACATCTGTGTATTTCTGCGCCAGCATCTTAAGGACAGGGTTGCACCGGGGAGCTGTTTTTTGGAGAA		4	3.619975022172347E-5	46	TCRBV10-02*01	TCRBV10	TCRBV10-02	01				TCRBD01-01*01	TCRBD01	TCRBD01-01	01				TCRBJ02-02*01	TCRBJ02	TCRBJ02-02	01				7	6	1	3	3	4	35	45	51	59	62	4	Out	VDJ
CCTAGAGTCTGCCATCCCCAACCAGACAGCTCTTTACTTCTGTGCCACCAGAACAGGGATTGCACCGGGGAGCTGTTTTTTGGAGAA		2	1.8099875110861736E-5	41	TCRBV24	TCRBV24				TCRBV24-01,TCRBV24-or09_02		TCRBD01-01*01	TCRBD01	TCRBD01-01	01				TCRBJ02-02*01	TCRBJ02	TCRBJ02-02	01				7	1	3	3	4	4	40	51	52	58	62	2	Out	VDJ
AGCACCTTGGAGCTGGGGGACTCGGCCCTTTATCTTTGCGCCAGCAGCCTAGGGACAGGGGGCACCGGGGAGCTGTTTTTTGGAGAA	CASSLGTGGTGELFF	3	2.71498126662926E-5	45	TCRBV05-01*01	TCRBV05	TCRBV05-01	01				TCRBD01-01*01	TCRBD01	TCRBD01-01	01				TCRBJ02-02*01	TCRBJ02	TCRBJ02-02	01				4	3	0	1	0	4	36	48	51	-1	62	3	In	VDJ
GTGAGCAACATGAGCCCTGAAGACAGCAGCATATATCTCTGCAGCGTTGAAGATCAAGGGGGCACCGGGGAGCTGTTTTTTGGAGAA	CSVEDQGGTGELFF	1	9.049937555430868E-6	42	TCRBV29-01*01	TCRBV29	TCRBV29-01	01				TCRBD01-01*01	TCRBD01	TCRBD01-01	01				TCRBJ02-02*01	TCRBJ02	TCRBJ02-02	01				0	3	5	1	0	4	39	53	56	-1	62	1	In	VDJ
AATTCCCTGGAGCTTGGTGACTCTGCTGTGTATTTCTGTGCCAGCAGCCAACGGGACAGGGGCACCGGGGAGCTGTTTTTTGGAGAA	CASSQRDRGTGELFF	3	2.71498126662926E-5	45	TCRBV03	TCRBV03				TCRBV03-01,TCRBV03-02		TCRBD01-01*01	TCRBD01	TCRBD01-01	01				TCRBJ02-02*01	TCRBJ02	TCRBJ02-02	01				2	1	0	2	0	4	36	51	52	-1	62	3	In	VDJ
GTGACCAGTGCCCATCCTGAAGACAGCAGCTTCTACATCTGCAGTGCGAAGACAGGGTCGGGCACCGGGGAGCTGTTTTTTGGAGAA	CSAKTGSGTGELFF	2	1.8099875110861736E-5	42	TCRBV20	TCRBV20				TCRBV20-01,TCRBV20-or09_02		TCRBD01-01*01	TCRBD01	TCRBD01-01	01				TCRBJ02-02*01	TCRBJ02	TCRBJ02-02	01				6	3	2	3	5	4	39	47	50	57	62	2	In	VDJ
ACACACCCTGCAGCCAGAAGACTCGGCCCTGTATCTCTGCGCCAGCAGCCCGACCGGTGCGGCACCGGGGAGCTGTTTTTTGGAGAA		3	2.71498126662926E-5	44	TCRBV04-03*01	TCRBV04	TCRBV04-03	01				TCRBD02-01	TCRBD02	TCRBD02-01				01,02	TCRBJ02-02*01	TCRBJ02	TCRBJ02-02	01				4	8	7	5	0	4	37	50	58	-1	62	3	Out	VDJ
AGGCTGCTGTCGGCTGCTCCCTCCCAGACATCTGTGTACTTCTGTGCCAGCATAGGGTCGAGCACCGGGGAGCTGTTTTTTGGAGAA	CASIGSSTGELFF	2	1.8099875110861736E-5	39	TCRBV06-05*01	TCRBV06	TCRBV06-05	01								TCRBD01,TCRBD02	TCRBD01-01,TCRBD02-01		TCRBJ02-02*01	TCRBJ02	TCRBJ02-02	01				7	1	5	3	5	4	42	52	53	57	62	2	In	VDJ
ATCCAGCCCTCAGAACCCAGGGACTCAGCTGTGTACTTCTGTGCCAGCAGTATCGACATGTCCACCGGGGAGCTGTTTTTTGGAGAA	CASSIDMSTGELFF	2	1.8099875110861736E-5	42	TCRBV12	TCRBV12				TCRBV12-03,TCRBV12-04		TCRBD01-01*01	TCRBD01	TCRBD01-01	01				TCRBJ02-02*01	TCRBJ02	TCRBJ02-02	01				5	3	2	6	4	4	39	51	54	58	62	2	In	VDJ
GAGCAGCGGGACTCAGCCATGTATCGCTGTGCCAGCAGCCCCACCAAGTCACGGACAGGGTCCACCGGGGAGCTGTTTTTTGGAGAA	CASSPTKSRTGSTGELFF	4	3.619975022172347E-5	54	TCRBV07-07*01	TCRBV07	TCRBV07-07	01				TCRBD01-01*01	TCRBD01	TCRBD01-01	01				TCRBJ02-02*01	TCRBJ02	TCRBJ02-02	01				5	13	1	3	2	4	27	39	52	60	62	4	In	VDJ
CACATCAATTCCCTGGAGCTTGGTGACTCTGCTGTGTATTTCTGTGCCAGCAGTCCCTCCTCCACCGGGGAGCTGTTTTTTGGAGAA	CASSPSSTGELFF	3	2.71498126662926E-5	39	TCRBV03	TCRBV03				TCRBV03-01,TCRBV03-02		TCRBD02-01	TCRBD02	TCRBD02-01				01,02	TCRBJ02-02*01	TCRBJ02	TCRBJ02-02	01				6	3	4	10	4	4	42	53	56	58	62	3	In	VDJ
CTGAGCTCTCTGGAGCTGGGGGACTCAGCTTTGTATTTCTGTGCCAGCAGGGGGGACAGTACCACCGGGGAGCTGTTTTTTGGAGAA	CASRGDSTTGELFF	3	2.71498126662926E-5	42	TCRBV09-01	TCRBV09	TCRBV09-01				01,02	TCRBD01-01*01	TCRBD01	TCRBD01-01	01				TCRBJ02-02*01	TCRBJ02	TCRBJ02-02	01				5	2	0	5	3	4	39	50	52	59	62	3	In	VDJ
ATCCAGCCCTCAGAACCCAGGGACTCAGCTGTGTACTTCTGTGCCAGCAGAAGCCGGGAGACCACCGGGGAGCTGTTTTTTGGAGAA	CASRSRETTGELFF	2	1.8099875110861736E-5	42	TCRBV12	TCRBV12				TCRBV12-03,TCRBV12-04		TCRBD02-01*02	TCRBD02	TCRBD02-01	02				TCRBJ02-02*01	TCRBJ02	TCRBJ02-02	01				6	4	8	2	2	4	39	50	54	60	62	2	In	VDJ
AACCTGAGCTCTCTGGAGCTGGGGGACTCAGCTTTGTATTTCTGTGCCAGCAGCGTAGTGGACACCGGGGAGCTGTTTTTTGGAGAA	CASSVVDTGELFF	3	2.71498126662926E-5	39	TCRBV09-01	TCRBV09	TCRBV09-01				01,02					TCRBD01,TCRBD02	TCRBD01-01,TCRBD02-01		TCRBJ02-02*01	TCRBJ02	TCRBJ02-02	01				0	1	0	10	0	3	42	58	59	-1	61	3	In	VDJ
CAGCAGGTAGTGCGAGGAGATTCGGCAGCTTATTTCTGTGCCAGCTCACCACCGAACGGGGACACCGGGGAGCTGTTTTTTGGAGAA	CASSPPNGDTGELFF	4	3.619975022172347E-5	45	TCRBV18-01*01	TCRBV18	TCRBV18-01	01				TCRBD02-01*01	TCRBD02	TCRBD02-01	01				TCRBJ02-02*01	TCRBJ02	TCRBJ02-02	01				0	3	8	3	0	3	36	53	56	-1	61	4	In	VDJ
ACCCTGCAGCCAGAAGACTCGGCCCTGTATCTCTGCGCCAGCAGACCCCAGACAGGGCGGGACACCGGGGAGCTGTTTTTTGGAGAA	CASRPQTGRDTGELFF	2	1.8099875110861736E-5	48	TCRBV04-03*01	TCRBV04	TCRBV04-03	01				TCRBD01-01*01	TCRBD01	TCRBD01-01	01				TCRBJ02-02*01	TCRBJ02	TCRBJ02-02	01				6	6	2	3	4	3	33	44	50	57	61	2	In	VDJ
GTGAACGCCTTGTTGCTGGGGGACTCGGCCCTCTATCTCTGTGCCAGCAGCTTCGAACAGGACACCGGGGAGCTGTTTTTTGGAGAA	CASSFEQDTGELFF	2	1.8099875110861736E-5	42	TCRBV05-06*01	TCRBV05	TCRBV05-06	01				TCRBD01-01*01	TCRBD01	TCRBD01-01	01				TCRBJ02-02*01	TCRBJ02	TCRBJ02-02	01				2	3	3	4	0	3	39	53	56	-1	61	2	In	VDJ
CCCTCAGAACCCAGGGACTCAGCTGTGTACTTCTGTGCCAGCAGTTTAACTAGCGGGGTTAACACCGGGGAGCTGTTTTTTGGAGAA	CASSLTSGVNTGELFF	2	1.8099875110861736E-5	48	TCRBV12	TCRBV12				TCRBV12-03,TCRBV12-04		TCRBD02-01*01	TCRBD02	TCRBD02-01	01				TCRBJ02-02*01	TCRBJ02	TCRBJ02-02	01				2	0	3	3	2	2	33	-1	48	58	60	2	In	VDJ
CTGAAGATCCAGCCCTCAGAACCCAGGGACTCAGCTGTGTACTTCTGTGTGACGGGTCTTAACACCGGGGAGCTGTTTTTTGGAGAA	CVTGLNTGELFF	2	1.8099875110861736E-5	36	TCRBV12	TCRBV12				TCRBV12-03,TCRBV12-04		TCRBD02-01	TCRBD02	TCRBD02-01				01,02	TCRBJ02-02*01	TCRBJ02	TCRBJ02-02	01				13	3	8	4	4	2	45	49	52	56	60	2	In	VDJ
AAGCTCCTTCTCAGTGACTCTGGCTTCTATCTCTGTGCTAGACAGGGGCCTCCCCTCTCTAACACCGGGGAGCTGTTTTTTGGAGAA	CARQGPPLSNTGELFF	1	9.049937555430868E-6	48	TCRBV30-01*01	TCRBV30	TCRBV30-01	01				TCRBD01-01*01	TCRBD01	TCRBD01-01	01				TCRBJ02-02*01	TCRBJ02	TCRBJ02-02	01				9	2	2	2	12	2	33	38	40	48	60	1	In	VDJ
ACGCCTTGTTGCTAGGGGACTCGGCCCTCTATCTCTGTGCCAGCAGCTAGCTAGCGGGTGAACACCGGGGAGCTGTTTTTTGGAGAA		2	1.8099875110861736E-5	46	TCRBV05-07*01	TCRBV05	TCRBV05-07	01				TCRBD02-01	TCRBD02	TCRBD02-01				01,02	TCRBJ02-02*01	TCRBJ02	TCRBJ02-02	01				3	2	4	4	1	1	35	48	50	58	59	2	Out	VDJ
TCACCAGGCCTGGGGGACGCAGCCATGTACCTGTGTGCCACCAGCAGAGATGAGGCGGTGAACACCGGGGAGCTGTTTTTTGGAGAA	CATSRDEAVNTGELFF	4	3.619975022172347E-5	48	TCRBV15-01*01	TCRBV15	TCRBV15-01	01				TCRBD02-01	TCRBD02	TCRBD02-01				01,02	TCRBJ02-02*01	TCRBJ02	TCRBJ02-02	01				0	4	7	5	1	1	33	50	54	58	59	4	In	VDJ
TGACCAGTGCCCATCCTGAAGACAGCAGCTTCTACATCTGCAGTGCTAGAGAAGATATCGAACACCGGGGAGCTGTTTTTTGGAGAA		2	1.8099875110861736E-5	43	TCRBV20	TCRBV20				TCRBV20-01,TCRBV20-or09_02						TCRBD01,TCRBD02	TCRBD01-01,TCRBD02-01		TCRBJ02-02*01	TCRBJ02	TCRBJ02-02	01				0	1	2	8	3	0	38	52	53	55	58	2	Out	VDJ
CAGCCCTCAGAACCCAGGGACTCAGCTGTGTACTTCTGTGCCAGCAGGGTAGCGGGGGCGAACACCGGGGAGCTGTTTTTTGGAGAA	CASRVAGANTGELFF	2	1.8099875110861736E-5	45	TCRBV12	TCRBV12				TCRBV12-03,TCRBV12-04		TCRBD02-01*01	TCRBD02	TCRBD02-01	01				TCRBJ02-02*01	TCRBJ02	TCRBJ02-02	01				6	2	5	2	0	0	36	47	49	-1	58	2	In	VDJ
CTGCAGCCAGAAGACTCAGCCCTGTATCTCTGCGCCAGCAGCCAAGGTACGGGACTTACGAACACCGGGGAGCTGTTTTTTGGAGAA	CASSQGTGLTNTGELFF	2	1.8099875110861736E-5	51	TCRBV04-01*01	TCRBV04	TCRBV04-01	01				TCRBD02-01	TCRBD02	TCRBD02-01				01,02	TCRBJ02-02*01	TCRBJ02	TCRBJ02-02	01				1	4	0	10	2	0	30	46	50	56	58	2	In	VDJ
AACCAGACAGCTCTTTACTTCTGTGCCACCAGTGATGTTACCCCTGGACGGGGCGGCACGAACACCGGGGAGCTGTTTTTTGGAGAA	CATSDVTPGRGGTNTGELFF	2	1.8099875110861736E-5	60	TCRBV24	TCRBV24				TCRBV24-01,TCRBV24-or09_02						TCRBD01,TCRBD02	TCRBD01-01,TCRBD02-01		TCRBJ02-02*01	TCRBJ02	TCRBJ02-02	01				3	13	7	0	4	0	21	36	49	54	58	2	In	VDJ
GCTGCTCCCTCTCAGACTTCTGTTTACTTCTGTGCCAGCAGTAGCCCGGCGAGTAACCAGAACACCGGGGAGCTGTTTTTTGGAGAA	CASSSPASNQNTGELFF	5	4.5249687777154334E-5	51	TCRBV06-07*01	TCRBV06	TCRBV06-07	01								TCRBD01,TCRBD02	TCRBD01-01,TCRBD02-01		TCRBJ02-02*01	TCRBJ02	TCRBJ02-02	01				5	5	9	0	9	1	30	42	47	50	59	5	In	VDJ
GTGAGCACCTTGGAGCTGGGGGACTCGGCCCTTTATCTTTGCGCCAGCAGCCCAGGACAGAACACCGGGGAGCTGTTTTTTGGAGAA	CASSPGQNTGELFF	3	2.71498126662926E-5	42	TCRBV05-01*01	TCRBV05	TCRBV05-01	01				TCRBD01-01*01	TCRBD01	TCRBD01-01	01				TCRBJ02-02*01	TCRBJ02	TCRBJ02-02	01				4	3	1	6	0	1	39	51	54	-1	59	3	In	VDJ
GTGAACGCCTTGTTGCTGGGGGACTCGGCCCTCTATCTCTGTGCCAGCAGCCGTTCACAGAACACCGGGGAGCTGTTTTTTGGAGAA	CASSRSQNTGELFF	2	1.8099875110861736E-5	42	TCRBV05-06*01	TCRBV05	TCRBV05-06	01				TCRBD01-01*01	TCRBD01	TCRBD01-01	01				TCRBJ02-02*01	TCRBJ02	TCRBJ02-02	01				4	5	3	6	0	1	39	51	56	-1	59	2	In	VDJ
CCAGTGCCCATCCTGAAGACAGCAGCTTCTACATCTGCAGCGTTACCGGGACAGGGAAAGAACACCGGGGAGCTGTTTTTTGGAGAA		2	1.8099875110861736E-5	46	TCRBV20	TCRBV20				TCRBV20-01,TCRBV20-or09_02		TCRBD01-01*01	TCRBD01	TCRBD01-01	01				TCRBJ02-02*01	TCRBJ02	TCRBJ02-02	01				9	7	0	3	3	1	35	40	47	56	59	2	Out	VDJ
GTGACCAGTGCCCATCCTGAAGACAGCAGCTTCTACATCTGCAGTGCGAGACAGGGAGGAAACACCGGGGAGCTGTTTTTTGGAGAA	CSARQGGNTGELFF	2	1.8099875110861736E-5	42	TCRBV20	TCRBV20				TCRBV20-01,TCRBV20-or09_02		TCRBD02-01*02	TCRBD02	TCRBD02-01	02				TCRBJ02-02*01	TCRBJ02	TCRBJ02-02	01				2	2	9	1	1	2	39	51	53	59	60	2	In	VDJ
GCTCCCTCCCAGACATCTGTGTACTTCTGTGCCAGCAGTCCCACGGTGGGAGAGGTGGAAAACACCGGGGAGCTGTTTTTTGGAGAA	CASSPTVGEVENTGELFF	4	3.619975022172347E-5	54	TCRBV06	TCRBV06				TCRBV06-01,TCRBV06-05,TCRBV06-06		TCRBD02-01*02	TCRBD02	TCRBD02-01	02				TCRBJ02-02*01	TCRBJ02	TCRBJ02-02	01				5	8	9	2	8	2	27	39	47	52	60	4	In	VDJ
GTGAGCACCTTGGAGCTGGGGGACTCGGCCCTTTATCTTTGCGCCAGCAGCTCGGGACAAAACACCGGGGAGCTGTTTTTTGGAGAA	CASSSGQNTGELFF	3	2.71498126662926E-5	42	TCRBV05-01*01	TCRBV05	TCRBV05-01	01				TCRBD01-01*01	TCRBD01	TCRBD01-01	01				TCRBJ02-02*01	TCRBJ02	TCRBJ02-02	01				3	1	0	6	1	2	39	52	53	59	60	3	In	VDJ
TCCACGGAGTCAGGGGACACAGCACTGTATTTCTGTGCCAGCAGCTCCCGAGGGACAGGCTTAACCGGGGAGCTGTTTTTTGGAGAA	CASSSRGTGLTGELFF	5	4.5249687777154334E-5	48	TCRBV21-01*01	TCRBV21	TCRBV21-01	01				TCRBD01-01*01	TCRBD01	TCRBD01-01	01				TCRBJ02-02*01	TCRBJ02	TCRBJ02-02	01				5	6	0	4	4	5	33	45	51	59	63	5	In	VDJ
CCCCTGACCCTGGAGTCTGCCAGGCCCTCACATACCTCTCAGTACCTCTGTGCCAGCAGTGACCACGGGGAGCTGTTTTTTGGAGAA	CASSDHGELFF	2	1.8099875110861736E-5	33	TCRBV25-01*01	TCRBV25	TCRBV25-01	01				TCRBD01-01*01	TCRBD01	TCRBD01-01	01				TCRBJ02-02*01	TCRBJ02	TCRBJ02-02	01				3	1	4	6	0	7	48	62	63	-1	65	2	In	VDJ
GAGCTGAATGTGAACGCCTTGTTGCTGGGGGACTCGGCCCTCTATCTCTGTGCCAGCAGCTTTGAAGGGGAGCTGTTTTTTGGAGAA	CASSFEGELFF	2	1.8099875110861736E-5	33	TCRBV05-06*01	TCRBV05	TCRBV05-06	01								TCRBD01,TCRBD02	TCRBD01-01,TCRBD02-01		TCRBJ02-02*01	TCRBJ02	TCRBJ02-02	01				2	1	2	8	1	8	48	62	63	65	66	2	In	VDJ
CAGCGCACACAGCAGGAGGACTCCGCCGTGTATCTCTGTGCCAGCAGCCAAGACGGAGCTGACAGGTCGAGGGCTTTCTTTGGACAA	CASSQDGADRSRAFF	7	6.334956288801607E-5	45	TCRBV07-08*01	TCRBV07	TCRBV07-08	01				TCRBD01-01*01	TCRBD01	TCRBD01-01	01				TCRBJ01-01*01	TCRBJ01	TCRBJ01-01	01				5	12	2	4	6	11	36	48	60	66	72	7	In	VDJ
AAGATCCAGCCCTCAGAACCCAGGGACTCAGCTGTGTACTTCTGTGCCAGCAGTTCGGACAGGGGAGTCGGAGCTTTCTTTGGACAA	CASSSDRGVGAFF	1	9.049937555430868E-6	39	TCRBV12	TCRBV12				TCRBV12-03,TCRBV12-04		TCRBD01-01*01	TCRBD01	TCRBD01-01	01				TCRBJ01-01*01	TCRBJ01	TCRBJ01-01	01				4	1	1	2	6	10	42	55	56	65	71	1	In	VDJ
TGACAGTGACCAGTGCCCATCCTGAAGACAGCAGCTTCTACATCTGCAGTGCTAGCCAGTTGAGGGAGCGGAGCTTTCTTTGGACAA		2	1.8099875110861736E-5	37	TCRBV20	TCRBV20				TCRBV20-01,TCRBV20-or09_02		TCRBD02-01	TCRBD02	TCRBD02-01				01,02	TCRBJ01-01*01	TCRBJ01	TCRBJ01-01	01				3	11	6	5	0	10	44	55	66	-1	71	2	Out	VDJ
ATGAATGTGAGCACCTTGGAGCTGGGGGACTCGGCCCTTTATCTTTGCGCCAGCAGCACCCGACAGGGTAGAGCTTTCTTTGGACAA	CASSTRQGRAFF	4	3.619975022172347E-5	36	TCRBV05-01*01	TCRBV05	TCRBV05-01	01				TCRBD01-01*01	TCRBD01	TCRBD01-01	01				TCRBJ01-01*01	TCRBJ01	TCRBJ01-01	01				4	4	2	3	3	10	45	57	61	68	71	4	In	VDJ
CTTCACCTACACACCCTGCAGCCAGAAGACTCGGCCCTGTATCTCTGCGCCAGCAGCCAGACGACAGGGAGAGCTTTCTTTGGACAA	CASSQTTGRAFF	2	1.8099875110861736E-5	36	TCRBV04-03*01	TCRBV04	TCRBV04-03	01				TCRBD01-01*01	TCRBD01	TCRBD01-01	01				TCRBJ01-01*01	TCRBJ01	TCRBJ01-01	01				3	3	2	3	2	10	45	59	62	69	71	2	In	VDJ
AACCTGAGCTCTCTGGAGCTGGGGGACTCAGCTTTGTATTTCTGTGCCAGCAGCTCAGATGTAGATGGTGAAGCTTTCTTTGGACAA	CASSSDVDGEAFF	6	5.42996253325852E-5	39	TCRBV09-01	TCRBV09	TCRBV09-01				01,02					TCRBD01,TCRBD02	TCRBD01-01,TCRBD02-01		TCRBJ01-01*01	TCRBJ01	TCRBJ01-01	01				4	1	4	5	10	7	42	54	55	58	68	6	In	VDJ
ATCCAGCGCACAGAGCAGGGGGACTCGGCCATGTATCTCTGTGCCAGCAGCTTAGCCCCAGGGAGGGGTGAAGCTTTCTTTGGACAA	CASSLAPGRGEAFF	3	2.71498126662926E-5	42	TCRBV07-09	TCRBV07	TCRBV07-09				01,03	TCRBD02-01*02	TCRBD02	TCRBD02-01	02				TCRBJ01-01*01	TCRBJ01	TCRBJ01-01	01				0	4	9	0	1	7	39	56	60	67	68	3	In	VDJ
GTGAGCACCTTGGAGCTGGGGGACTCGGCCCTTTATCTTTGCGCCAGCAGCCCGGGACAGGGGTCGGGTGAAGCTTTCTTTGGACAA	CASSPGQGSGEAFF	2	1.8099875110861736E-5	42	TCRBV05-01*01	TCRBV05	TCRBV05-01	01				TCRBD01-01*01	TCRBD01	TCRBD01-01	01				TCRBJ01-01*01	TCRBJ01	TCRBJ01-01	01				4	2	0	2	5	7	39	51	53	63	68	2	In	VDJ
TCCACTCTGACAGTGACCAGTGCCCATCCTGAAGACAGCAGCTTCTACATCTGCAGTGCAGTGACAGGTGAAGCTTTCTTTGGACAA	CSAVTGEAFF	5	4.5249687777154334E-5	30	TCRBV20-01*01	TCRBV20	TCRBV20-01	01				TCRBD01-01*01	TCRBD01	TCRBD01-01	01				TCRBJ01-01*01	TCRBJ01	TCRBJ01-01	01				6	3	2	4	0	7	51	59	62	-1	68	5	In	VDJ
ACTCTGACAGTGACCAGTGCCCATCCTGAAGACAGCAGCTTCTACATCTGCAGTGCTCCGGGCTCTCGTGAAGCTTTCTTTGGACAA	CSAPGSREAFF	2	1.8099875110861736E-5	33	TCRBV20-01*01	TCRBV20	TCRBV20-01	01								TCRBD01,TCRBD02	TCRBD01-01,TCRBD02-01		TCRBJ01-01*01	TCRBJ01	TCRBJ01-01	01				5	2	8	0	5	7	48	57	59	63	68	2	In	VDJ
ATCCTGGAGTCGCCCAGCCCCAACCAGACCTCTCTGTACTTCTGTGCCAGCAGTTTAACAGGGGCGCGTGAAGCTTTCTTTGGACAA	CASSLTGAREAFF	4	3.619975022172347E-5	39	TCRBV27-01*01	TCRBV27	TCRBV27-01	01				TCRBD01-01*01	TCRBD01	TCRBD01-01	01				TCRBJ01-01*01	TCRBJ01	TCRBJ01-01	01				2	0	3	2	4	7	42	-1	57	64	68	4	In	VDJ
CAGCCCTCAGAACCCAGGGACTCAGCTGTGTACTTCTGTGCCAGCATCACCTGGGGTGGGACAGAGAGTGAAGCTTTCTTTGGACAA	CASITWGGTESEAFF	4	3.619975022172347E-5	45	TCRBV12	TCRBV12				TCRBV12-03,TCRBV12-04		TCRBD01-01*01	TCRBD01	TCRBD01-01	01				TCRBJ01-01*01	TCRBJ01	TCRBJ01-01	01				7	11	0	5	4	7	36	46	57	64	68	4	In	VDJ
AGGCTAAATTCTCCCTGTCCCTAGAGTCTGCCATCCCCAACCAGACAGCTCTTCGAGGGGAAGGAGTCTGAAGCTTTCTTTGGACAA		2	1.8099875110861736E-5	22	TCRBV24	TCRBV24				TCRBV24-01,TCRBV24-or09_02						TCRBD01,TCRBD02	TCRBD01-01,TCRBD02-01		TCRBJ01-01*01	TCRBJ01	TCRBJ01-01	01				24	2	5	2	7	6	59	53	55	60	67	2	Out	VDJ
AAGATCCAGCCCTCAGAACCCAGGGACTCAGCTGTGTACTTCTGTGCCAGCATCGTACAGGGAATATCTGAAGCTTTCTTTGGACAA	CASIVQGISEAFF	1	9.049937555430868E-6	39	TCRBV12	TCRBV12				TCRBV12-03,TCRBV12-04		TCRBD01-01*01	TCRBD01	TCRBD01-01	01				TCRBJ01-01*01	TCRBJ01	TCRBJ01-01	01				7	4	3	3	5	6	42	52	56	62	67	1	In	VDJ
CAGCCCTCAGAACCCAGGGACTCAGCTGTGTACTTCTGTGCCAGCACTCAACGGGGCGGACCGAGGGCTGAAGCTTTCTTTGGACAA	CASTQRGGPRAEAFF	1	9.049937555430868E-6	45	TCRBV12	TCRBV12				TCRBV12-03,TCRBV12-04						TCRBD01,TCRBD02	TCRBD01-01,TCRBD02-01		TCRBJ01-01*01	TCRBJ01	TCRBJ01-01	01				7	6	7	0	10	6	36	46	52	57	67	1	In	VDJ
AGCTCCTTGGAGCTGGGGGACTCAGCCCTGTACTTCTGTGCCAGCAGCATCAAGGGACCTCAAAGGGCTGAAGCTTTCTTTGGACAA	CASSIKGPQRAEAFF	2	1.8099875110861736E-5	45	TCRBV13-01*01	TCRBV13	TCRBV13-01	01								TCRBD01,TCRBD02	TCRBD01-01,TCRBD02-01		TCRBJ01-01*01	TCRBJ01	TCRBJ01-01	01				5	5	0	7	9	6	36	48	53	58	67	2	In	VDJ
AGGCTGCTGTCGGCTGCTCCCTCCCAGACATCTGTGTACTTCTGTGCCAGCAGTGCTACAGGGCCGGCTGAAGCTTTCTTTGGACAA	CASSATGPAEAFF	2	1.8099875110861736E-5	39	TCRBV06-05*01	TCRBV06	TCRBV06-05	01				TCRBD01-01*01	TCRBD01	TCRBD01-01	01				TCRBJ01-01*01	TCRBJ01	TCRBJ01-01	01				5	3	3	3	4	6	42	54	57	63	67	2	In	VDJ
AAGGTGCAGCCTGCAGAACTGGAGGATTCTGGAGTTTATTTCTGTGCCAGCAGCGAAACAGGGATCGCTGAAGCTTTCTTTGGACAA	CASSETGIAEAFF	2	1.8099875110861736E-5	39	TCRBV14-01*01	TCRBV14	TCRBV14-01	01				TCRBD01-01*01	TCRBD01	TCRBD01-01	01				TCRBJ01-01*01	TCRBJ01	TCRBJ01-01	01				5	3	3	3	4	6	42	54	57	63	67	2	In	VDJ
CTGAGCTCTCTGGAGCTGGGGGACTCAGCTTTGTATTTCTGTGCCAGCAGCGCGGGACAGGGGGCCGCTGAAGCTTTCTTTGGACAA	CASSAGQGAAEAFF	4	3.619975022172347E-5	42	TCRBV09-01	TCRBV09	TCRBV09-01				01,02	TCRBD01-01*01	TCRBD01	TCRBD01-01	01				TCRBJ01-01*01	TCRBJ01	TCRBJ01-01	01				3	1	0	0	2	6	39	52	53	65	67	4	In	VDJ
CTCTGGAGTCCGCTACCAGCTCCCAGACATCTGTGTACTTCTGTGCCATCCGTACAAATTCCCCTTCCTGAAGCTTTCTTTGGACAA		7	6.334956288801607E-5	40	TCRBV10-03*01	TCRBV10	TCRBV10-03	01				TCRBD01-01*01	TCRBD01	TCRBD01-01	01				TCRBJ01-01*01	TCRBJ01	TCRBJ01-01	01				8	3	3	6	11	6	41	50	53	56	67	7	Out	VDJ
ATCCAGCCCTCAGAACCCAGGGACTCAGCTGTGTACTTCTGTGCCAGCGGTTCCGGGACAGGGGGTCCTGAAGCTTTCTTTGGACAA	CASGSGTGGPEAFF	1	9.049937555430868E-6	42	TCRBV12	TCRBV12				TCRBV12-03,TCRBV12-04		TCRBD01-01*01	TCRBD01	TCRBD01-01	01				TCRBJ01-01*01	TCRBJ01	TCRBJ01-01	01				4	2	0	1	2	6	39	52	54	65	67	1	In	VDJ
AGGCTGCTGTCGGCTGCTCCCTCCCAGACATCTGTGTACTTCTGTGCCAGCAGTCGGACTGACACTCCTGAAGCTTTCTTTGGACAA	CASSRTDTPEAFF	2	1.8099875110861736E-5	39	TCRBV06-05*01	TCRBV06	TCRBV06-05	01				TCRBD02-01	TCRBD02	TCRBD02-01				01,02	TCRBJ01-01*01	TCRBJ01	TCRBJ01-01	01				5	1	1	10	7	6	42	54	55	60	67	2	In	VDJ
AAGATCCAGCGCACACAGCAGGAGGACTCCGCCGTGTATCTCTGTGCCAGCAGCTTAGCGGGGGTGCCTGAAGCTTTCTTTGGACAA	CASSLAGVPEAFF	2	1.8099875110861736E-5	39	TCRBV07-08*01	TCRBV07	TCRBV07-08	01								TCRBD01,TCRBD02	TCRBD01-01,TCRBD02-01		TCRBJ01-01*01	TCRBJ01	TCRBJ01-01	01				0	0	6	1	3	6	42	-1	59	64	67	2	In	VDJ
CTCAGGCTGCTGTCGGCTGCTCCCTCCCAGACATCTGTGTACTTCTGTGCCACCGGGGACCAGGTCCCTGAAGCTTTCTTTGGACAA	CATGDQVPEAFF	2	1.8099875110861736E-5	36	TCRBV06-05*01	TCRBV06	TCRBV06-05	01								TCRBD01,TCRBD02	TCRBD01-01,TCRBD02-01		TCRBJ01-01*01	TCRBJ01	TCRBJ01-01	01				10	3	0	7	7	6	45	52	55	60	67	2	In	VDJ
CTGAGTTCTAAGAGGCTCCTTCTCAGTGACTCTGGCTTCTATCTCTGTGCCTGGGACAGGGGATCCCCTGAAGCTTTCTTTGGACAA	CAWDRGSPEAFF	1	9.049937555430868E-6	36	TCRBV30-01*01	TCRBV30	TCRBV30-01	01				TCRBD01-01*01	TCRBD01	TCRBD01-01	01				TCRBJ01-01*01	TCRBJ01	TCRBJ01-01	01				5	0	2	2	5	6	45	-1	54	62	67	1	In	VDJ
TGATTCTGGAGTCCGCCAGCACCAACCAGACATCTATGTACCTCTGTGCCAGCACCCGACGAGGAACCTGAAGCTTTCTTTGGACAA		11	9.954931310973954E-5	37	TCRBV28-01*01	TCRBV28	TCRBV28-01	01				TCRBD02-01*02	TCRBD02	TCRBD02-01	02				TCRBJ01-01*01	TCRBJ01	TCRBJ01-01	01				7	6	11	1	3	6	44	54	60	64	67	11	Out	VDJ
ATCCAGCCCTCAGAACCCAGGGACTCAGCTGTGTACTTCTGTGCCAGCAGTCCTGGACAGGGGGGTACTGAAGCTTTCTTTGGACAA	CASSPGQGGTEAFF	1	9.049937555430868E-6	42	TCRBV12	TCRBV12				TCRBV12-03,TCRBV12-04		TCRBD01-01*01	TCRBD01	TCRBD01-01	01				TCRBJ01-01*01	TCRBJ01	TCRBJ01-01	01				5	3	1	1	2	5	39	51	54	64	66	1	In	VDJ
CTGTCGGCTGCTCCCTCCCAGACATCTGTGTACTTCTGTGCCAGCAGGGACAGGGACCCCGGATTGACTGAAGCTTTCTTTGGACAA	CASRDRDPGLTEAFF	5	4.5249687777154334E-5	45	TCRBV06-05*01	TCRBV06	TCRBV06-05	01				TCRBD01-01*01	TCRBD01	TCRBD01-01	01				TCRBJ01-01*01	TCRBJ01	TCRBJ01-01	01				6	0	1	3	11	5	36	-1	47	55	66	5	In	VDJ
CTGGAGTCTGCCAGGCCCTCACATACCTCTCAGTACCTCTGTGCCAGCAGTGAATCAGGGCGGCTGACTGAAGCTTTCTTTGGACAA	CASSESGRLTEAFF	3	2.71498126662926E-5	42	TCRBV25-01*01	TCRBV25	TCRBV25-01	01				TCRBD01-01*01	TCRBD01	TCRBD01-01	01				TCRBJ01-01*01	TCRBJ01	TCRBJ01-01	01				1	0	4	3	6	5	39	-1	55	60	66	3	In	VDJ
AACATGAGCTCCTTGGAGCTGGGGGACTCAGCCCTGTACTTCTGTGCCAGCAGCTTAGTACATGGGACTGAAGCTTTCTTTGGACAA	CASSLVHGTEAFF	2	1.8099875110861736E-5	39	TCRBV13-01*01	TCRBV13	TCRBV13-01	01								TCRBD01,TCRBD02	TCRBD01-01,TCRBD02-01		TCRBJ01-01*01	TCRBJ01	TCRBJ01-01	01				1	5	0	9	0	5	42	58	63	-1	66	2	In	VDJ
AGGCTGCTGTCGGCTGCTCCCTCCCAGACATCTGTGTACTTCTGTGCCAGCAGTAACTCATTGGGGACTGAAGCTTTCTTTGGACAA	CASSNSLGTEAFF	2	1.8099875110861736E-5	39	TCRBV06-05*01	TCRBV06	TCRBV06-05	01								TCRBD01,TCRBD02	TCRBD01-01,TCRBD02-01		TCRBJ01-01*01	TCRBJ01	TCRBJ01-01	01				0	3	6	2	0	5	42	59	62	-1	66	2	In	VDJ
ATCCAGCGCACACAGCAGGAGGACTCGGCCGTGTATCTCTGTGCCAGCAGCTTAAAGATCATGGGGACTGAAGCTTTCTTTGGACAA	CASSLKIMGTEAFF	2	1.8099875110861736E-5	42	TCRBV07-02*01	TCRBV07	TCRBV07-02	01								TCRBD01,TCRBD02	TCRBD01-01,TCRBD02-01		TCRBJ01-01*01	TCRBJ01	TCRBJ01-01	01				2	8	6	2	0	5	39	54	62	-1	66	2	In	VDJ
CTGTCGGCTGCTCCCTCCCAGACATCTGTGTACTTCTGTGCCAGCAGTTACGTGGGACCCAGGGGGACTGAAGCTTTCTTTGGACAA	CASSYVGPRGTEAFF	2	1.8099875110861736E-5	45	TCRBV06-05*01	TCRBV06	TCRBV06-05	01				TCRBD01-01*01	TCRBD01	TCRBD01-01	01				TCRBJ01-01*01	TCRBJ01	TCRBJ01-01	01				2	8	4	1	0	5	36	51	59	-1	66	2	In	VDJ
TCTAAGAAGCTCCTTCTCAGTGACTCTGGCTTCTATCTCTGTGCCTGGACTCCGGCCGGGGTAGGGACTGAAGCTTTCTTTGGACAA	CAWTPAGVGTEAFF	1	9.049937555430868E-6	42	TCRBV30-01*01	TCRBV30	TCRBV30-01	01				TCRBD02-01*01	TCRBD02	TCRBD02-01	01				TCRBJ01-01*01	TCRBJ01	TCRBJ01-01	01				4	7	8	3	5	5	39	49	56	61	66	1	In	VDJ
AATGTGAGCACCTTGGAGCTGGGGGACTCGGCCCTTTATCTTTGCGCCAGCAGCTCCCAGGGAGGGACTGAAGCTTTCTTTGGACAA	CASSSQGGTEAFF	2	1.8099875110861736E-5	39	TCRBV05-01*01	TCRBV05	TCRBV05-01	01				TCRBD02-01*02	TCRBD02	TCRBD02-01	02				TCRBJ01-01*01	TCRBJ01	TCRBJ01-01	01				3	4	9	0	0	5	42	55	59	-1	66	2	In	VDJ
AGGCTGCTGTCGGCTGCTCCCTCCCAGACATCTGTGTACTTCTGTGCCAGCAGTCCTACTGAAGGGACTGAAGCTTTCTTTGGACAA	CASSPTEGTEAFF	2	1.8099875110861736E-5	39	TCRBV06-05*01	TCRBV06	TCRBV06-05	01								TCRBD01,TCRBD02	TCRBD01-01,TCRBD02-01		TCRBJ01-01*01	TCRBJ01	TCRBJ01-01	01				5	8	5	3	0	5	42	54	62	-1	66	2	In	VDJ
GTGAACGCCTTGGAGCTGGACGACTCGGCCCTGTATCTCTGTGCCAGCAGCTTGGAAGGCCTGAGGACTGAAGCTTTCTTTGGACAA	CASSLEGLRTEAFF	3	2.71498126662926E-5	42	TCRBV05-04*01	TCRBV05	TCRBV05-04	01				TCRBD02-01*02	TCRBD02	TCRBD02-01	02				TCRBJ01-01*01	TCRBJ01	TCRBJ01-01	01				0	7	11	1	0	5	39	55	62	-1	66	3	In	VDJ
AAGATCCAGCCCTCAGAACCCAGGGACTCAGCTGTGTACTTCTGTGCCAGCAATGACAGGGTGTCGACTGAAGCTTTCTTTGGACAA	CASNDRVSTEAFF	3	2.71498126662926E-5	39	TCRBV12	TCRBV12				TCRBV12-03,TCRBV12-04		TCRBD01-01*01	TCRBD01	TCRBD01-01	01				TCRBJ01-01*01	TCRBJ01	TCRBJ01-01	01				7	2	2	3	5	5	42	52	54	61	66	3	In	VDJ
AAGGTGCAGCCTGCAGAACTGGAGGATTCTGGAGTTTATTTCTGTGCCAGCAGTGACCAGTTGGCGACTGAAGCTTTCTTTGGACAA	CASSDQLATEAFF	2	1.8099875110861736E-5	39	TCRBV14-01*01	TCRBV14	TCRBV14-01	01								TCRBD01,TCRBD02	TCRBD01-01,TCRBD02-01		TCRBJ01-01*01	TCRBJ01	TCRBJ01-01	01				6	1	2	7	9	5	42	53	54	57	66	2	In	VDJ
GTGAGCACCTTGGAGCTGGGGGACTCGGCCCTTTATCTTTGCGCCAGCAGCCTGGAAGTACAGAAGACTGAAGCTTTCTTTGGACAA	CASSLEVQKTEAFF	2	1.8099875110861736E-5	42	TCRBV05-01*01	TCRBV05	TCRBV05-01	01				TCRBD01-01*01	TCRBD01	TCRBD01-01	01				TCRBJ01-01*01	TCRBJ01	TCRBJ01-01	01				0	4	3	5	3	5	39	55	59	63	66	2	In	VDJ
CAGCGCACACAGCAGGAGGACTCGGCCGTGTATCTCTGTGCCAGCAGTCGTCAACTAGCAGGGGTCACTGAAGCTTTCTTTGGACAA	CASSRQLAGVTEAFF	2	1.8099875110861736E-5	45	TCRBV07-02*01	TCRBV07	TCRBV07-02	01								TCRBD01,TCRBD02	TCRBD01-01,TCRBD02-01		TCRBJ01-01*01	TCRBJ01	TCRBJ01-01	01				6	11	4	2	1	4	36	47	58	64	65	2	In	VDJ
AATGTGAACGCCTTGGAGCTGGACGACTCGGCCCTGTATCTCTGTGCCAGCAGCCCAGATTTTATCACTGAAGCTTTCTTTGGACAA	CASSPDFITEAFF	3	2.71498126662926E-5	39	TCRBV05-04*01	TCRBV05	TCRBV05-04	01				TCRBD01-01*01	TCRBD01	TCRBD01-01	01				TCRBJ01-01*01	TCRBJ01	TCRBJ01-01	01				4	1	4	5	7	4	42	54	55	58	65	3	In	VDJ
CTGTCGGCTGCTCCCTCCCAGACATCTGTGTACTTCTGTGCCAGCAGTGGCCTGACAGGCCTTGGCACTGAAGCTTTCTTTGGACAA	CASSGLTGLGTEAFF	2	1.8099875110861736E-5	45	TCRBV06-05*01	TCRBV06	TCRBV06-05	01				TCRBD01-01*01	TCRBD01	TCRBD01-01	01				TCRBJ01-01*01	TCRBJ01	TCRBJ01-01	01				5	5	2	4	6	4	36	48	53	59	65	2	In	VDJ
CACGCCCTGCAGCCAGAAGACTCAGCCCTGTATCTCTGCGCCAGCAGCCAAGATACGGGCCGTGGCACTGAAGCTTTCTTTGGACAA	CASSQDTGRGTEAFF	2	1.8099875110861736E-5	45	TCRBV04-01*01	TCRBV04	TCRBV04-01	01								TCRBD01,TCRBD02	TCRBD01-01,TCRBD02-01		TCRBJ01-01*01	TCRBJ01	TCRBJ01-01	01				0	3	8	0	5	4	36	53	56	60	65	2	In	VDJ
CAGCGCACACAGCAGGAGGACTCCGCCGTGTATCTCTGTGCCAGCAGCTTTAAAGGGGATTTGGGCACTGAAGCTTTCTTTGGACAA	CASSFKGDLGTEAFF	4	3.619975022172347E-5	45	TCRBV07-08*01	TCRBV07	TCRBV07-08	01				TCRBD01-01*01	TCRBD01	TCRBD01-01	01				TCRBJ01-01*01	TCRBJ01	TCRBJ01-01	01				3	3	5	2	7	4	36	50	53	58	65	4	In	VDJ
CAGCCCTCAGAACCCAGGGACTCAGCTGTGTACTTCTGTGCCAGCAGTTATAGTGAGCCTTGGGGCACTGAAGCTTTCTTTGGACAA	CASSYSEPWGTEAFF	1	9.049937555430868E-6	45	TCRBV12	TCRBV12				TCRBV12-03,TCRBV12-04						TCRBD01,TCRBD02	TCRBD01-01,TCRBD02-01		TCRBJ01-01*01	TCRBJ01	TCRBJ01-01	01				4	12	6	2	0	4	36	49	61	-1	65	1	In	VDJ
ACGATCCAGCGCACACAGCAGGAGGACTCGGCCGTGTATCTCTGTGCCAGCAGCTCGCAGGGGGGCACTGAAGCTTTCTTTGGACAA	CASSSQGGTEAFF	2	1.8099875110861736E-5	39	TCRBV07-02*01	TCRBV07	TCRBV07-02	01				TCRBD01-01*01	TCRBD01	TCRBD01-01	01				TCRBJ01-01*01	TCRBJ01	TCRBJ01-01	01				4	2	4	1	1	4	42	55	57	64	65	2	In	VDJ
GCCTTGGAGCTGGACGACTCGGCCCTGTATCTCTGTGCCAGCACCCGCCCTGGGGGGGCCGAGGGCACTGAAGCTTTCTTTGGACAA	CASTRPGGAEGTEAFF	3	2.71498126662926E-5	48	TCRBV05-04*01	TCRBV05	TCRBV05-04	01				TCRBD02-01*01	TCRBD02	TCRBD02-01	01				TCRBJ01-01*01	TCRBJ01	TCRBJ01-01	01				6	8	9	0	7	4	33	43	51	58	65	3	In	VDJ
TCCGCTACCAGCTCCCAGACATCTGTGTACTTCTGTGCCATCAGTGGGGGGCCCTTTACCCTCGGCACTGAAGCTTTCTTTGGACAA	CAISGGPFTLGTEAFF	3	2.71498126662926E-5	48	TCRBV10-03*01	TCRBV10	TCRBV10-03	01				TCRBD01-01*01	TCRBD01	TCRBD01-01	01				TCRBJ01-01*01	TCRBJ01	TCRBJ01-01	01				4	0	6	0	13	4	33	-1	46	52	65	3	In	VDJ
TTGTTGCTGGGGGACTCGGCCCTCTATCTCTGTGCCAGCAGCAAACTTGGACAGGGTGTTGTAGGCACTGAAGCTTTCTTTGGACAA	CASSKLGQGVVGTEAFF	3	2.71498126662926E-5	51	TCRBV05-06*01	TCRBV05	TCRBV05-06	01				TCRBD01-01*01	TCRBD01	TCRBD01-01	01				TCRBJ01-01*01	TCRBJ01	TCRBJ01-01	01				4	6	1	3	9	4	30	42	48	56	65	3	In	VDJ
GTGAGCACCTTGGAGCTGGGGGACTCGGCCCTTTATCTTTGCGCCAGCGGCGGTGTTGGGGGAGGCACTGAAGCTTTCTTTGGACAA	CASGGVGGGTEAFF	4	3.619975022172347E-5	42	TCRBV05-01*01	TCRBV05	TCRBV05-01	01				TCRBD02-01*02	TCRBD02	TCRBD02-01	02				TCRBJ01-01*01	TCRBJ01	TCRBJ01-01	01				7	11	9	1	0	4	39	48	59	-1	65	4	In	VDJ
CTGTCGGCTGCTCCCTCCCAGACATCTGTGTACTTCTGTGCCAGCAGTTACTCGCTACAGGGAGGCACTGAAGCTTTCTTTGGACAA	CASSYSLQGGTEAFF	3	2.71498126662926E-5	45	TCRBV06-05*01	TCRBV06	TCRBV06-05	01								TCRBD01,TCRBD02	TCRBD01-01,TCRBD02-01		TCRBJ01-01*01	TCRBJ01	TCRBJ01-01	01				0	3	3	3	3	4	36	53	56	62	65	3	In	VDJ
CAGCGCACACAGCAGGAGGACTCGGCCGTGTATCTCTGTGCCAGCAGCTTAGACGGACAGGGGCGCACTGAAGCTTTCTTTGGACAA	CASSLDGQGRTEAFF	5	4.5249687777154334E-5	45	TCRBV07-02*01	TCRBV07	TCRBV07-02	01				TCRBD01-01*01	TCRBD01	TCRBD01-01	01				TCRBJ01-01*01	TCRBJ01	TCRBJ01-01	01				1	2	1	2	2	4	36	52	54	63	65	5	In	VDJ
AGCTCTCTGGAGCTGGGGGACTCAGCTTTGTATTTCTGTGCCAGCAGCGTAGGAACAGGGATGAGCACTGAAGCTTTCTTTGGACAA	CASSVGTGMSTEAFF	2	1.8099875110861736E-5	45	TCRBV09-01	TCRBV09	TCRBV09-01				01,02	TCRBD01-01*01	TCRBD01	TCRBD01-01	01				TCRBJ01-01*01	TCRBJ01	TCRBJ01-01	01				0	2	3	3	5	4	36	52	54	60	65	2	In	VDJ
ACCAGTGCCCATCCTGAAGACAGCAGCTTCTACATCTGCAGTGCTAACCCGCCAGGCAGACGGAGCACTGAAGCTTTCTTTGGACAA	CSANPPGRRSTEAFF	2	1.8099875110861736E-5	45	TCRBV20	TCRBV20				TCRBV20-01,TCRBV20-or09_02						TCRBD01,TCRBD02	TCRBD01-01,TCRBD02-01		TCRBJ01-01*01	TCRBJ01	TCRBJ01-01	01				4	6	4	4	9	4	36	46	52	56	65	2	In	VDJ
GTGACCAGTGCCCATCCTGAAGACAGCAGCTTCTACATCTGCAGTGCTAGAGGAAGGGTGAGGAGCACTGAAGCTTTCTTTGGACAA	CSARGRVRSTEAFF	2	1.8099875110861736E-5	42	TCRBV20	TCRBV20				TCRBV20-01,TCRBV20-or09_02						TCRBD01,TCRBD02	TCRBD01-01,TCRBD02-01		TCRBJ01-01*01	TCRBJ01	TCRBJ01-01	01				1	2	5	3	7	4	39	52	54	58	65	2	In	VDJ
CTGTCGGCTGCTCCCTCCCAGACATCTGTGTACTTCTGTGCCAGCAGTTACTCTACAGGGGCGAGCACTGAAGCTTTCTTTGGACAA	CASSYSTGASTEAFF	2	1.8099875110861736E-5	45	TCRBV06-05*01	TCRBV06	TCRBV06-05	01				TCRBD01-01*01	TCRBD01	TCRBD01-01	01				TCRBJ01-01*01	TCRBJ01	TCRBJ01-01	01				0	1	3	2	4	4	36	53	54	61	65	2	In	VDJ
GTGAACGCCTTGGAGCTGGACGACTCGGCCCTGTATCTCTGTGCCAGCAGCTTGGTAGGGCAGAGCACTGAAGCTTTCTTTGGACAA	CASSLVGQSTEAFF	3	2.71498126662926E-5	42	TCRBV05-04*01	TCRBV05	TCRBV05-04	01								TCRBD01,TCRBD02	TCRBD01-01,TCRBD02-01		TCRBJ01-01*01	TCRBJ01	TCRBJ01-01	01				0	1	5	3	5	4	39	55	56	60	65	3	In	VDJ
TCTAAGAAGCTCCTTCTCAGTGACTCTGGCTTCTATCTCTGTGCCTGGAGCTGGGGGGGGTTTGCCACTGAAGCTTTCTTTGGACAA	CAWSWGGFATEAFF	1	9.049937555430868E-6	42	TCRBV30-01*01	TCRBV30	TCRBV30-01	01				TCRBD02-01*01	TCRBD02	TCRBD02-01	01				TCRBJ01-01*01	TCRBJ01	TCRBJ01-01	01				3	2	9	0	6	4	39	50	52	59	65	1	In	VDJ
AGCACCTTGGAGCTGGGGGACTCGGCCCTTTATCTTTGCGCCAGCAGCCTCCAGGGGGATCGGGCCACTGAAGCTTTCTTTGGACAA	CASSLQGDRATEAFF	2	1.8099875110861736E-5	45	TCRBV05-01*01	TCRBV05	TCRBV05-01	01				TCRBD01-01*01	TCRBD01	TCRBD01-01	01				TCRBJ01-01*01	TCRBJ01	TCRBJ01-01	01				4	3	4	1	7	4	36	48	51	58	65	2	In	VDJ
ATCCGGTCCACAAAGCTGGAGGACTCAGCCATGTACTTCTGTGCCAGCAGTGAAGCACCAGCGGCCACTGAAGCTTTCTTTGGACAA	CASSEAPAATEAFF	3	2.71498126662926E-5	42	TCRBV02-01*01	TCRBV02	TCRBV02-01	01				TCRBD02-01	TCRBD02	TCRBD02-01				01,02	TCRBJ01-01*01	TCRBJ01	TCRBJ01-01	01				0	3	6	5	1	4	39	56	59	64	65	3	In	VDJ
CTAGAGTCTGCCATCCCCAACCAGACAGCTCTTTACTTCTGTGCCACCACCCAGAGGGGCCTAGCCACTGAAGCTTTCTTTGGACAA	CATTQRGLATEAFF	2	1.8099875110861736E-5	42	TCRBV24	TCRBV24				TCRBV24-01,TCRBV24-or09_02						TCRBD01,TCRBD02	TCRBD01-01,TCRBD02-01		TCRBJ01-01*01	TCRBJ01	TCRBJ01-01	01				8	5	5	2	6	4	39	49	54	59	65	2	In	VDJ
CTGACAGTGACCAGTGCCCATCCTGAAGACAGCAGCTTCTACATCTGCAGTGCTAGAGATGGAGCCACTGAAGCTTTCTTTGGACAA	CSARDGATEAFF	2	1.8099875110861736E-5	36	TCRBV20	TCRBV20				TCRBV20-01,TCRBV20-or09_02		TCRBD02-01*02	TCRBD02	TCRBD02-01	02				TCRBJ01-01*01	TCRBJ01	TCRBJ01-01	01				0	1	10	2	1	4	45	59	60	64	65	2	In	VDJ
AGCACCTTGGAGCTGGGGGACTCGGCCCTTTATCTTTGCGCCAGCAGCTTGGACAGGACAGGGACCACTGAAGCTTTCTTTGGACAA	CASSLDRTGTTEAFF	2	1.8099875110861736E-5	45	TCRBV05-01*01	TCRBV05	TCRBV05-01	01				TCRBD01-01*01	TCRBD01	TCRBD01-01	01				TCRBJ01-01*01	TCRBJ01	TCRBJ01-01	01				0	3	1	3	2	4	36	52	55	63	65	2	In	VDJ
CTCACTCTGGAGTCCGCTACCAGCTCCCAGACATCTGTGTACTTCTGTGCCATCAGTGAGTCGACCACTGAAGCTTTCTTTGGACAA	CAISESTTEAFF	3	2.71498126662926E-5	36	TCRBV10-03*01	TCRBV10	TCRBV10-03	01								TCRBD01,TCRBD02	TCRBD01-01,TCRBD02-01		TCRBJ01-01*01	TCRBJ01	TCRBJ01-01	01				0	0	2	7	0	4	45	-1	62	-1	65	3	In	VDJ
GACCAGTGCCCATCCTGAAGACAGCAGCTTCTACATCTGCAGTGCTGGGACAGTACAGGGGTGTACACTGAAGCTTTCTTTGGACAA		2	1.8099875110861736E-5	44	TCRBV20	TCRBV20				TCRBV20-01,TCRBV20-or09_02		TCRBD01-01*01	TCRBD01	TCRBD01-01	01				TCRBJ01-01*01	TCRBJ01	TCRBJ01-01	01				5	0	0	5	11	3	37	-1	46	53	64	2	Out	VDJ
CAGCGCACAGAGCAGGGGGACTCGGCCATGTATCTCTGTGCCAGCAGCTACAGGGAGGTGGGGTACACTGAAGCTTTCTTTGGACAA	CASSYREVGYTEAFF	3	2.71498126662926E-5	45	TCRBV07-09	TCRBV07	TCRBV07-09				01,03					TCRBD01,TCRBD02	TCRBD01-01,TCRBD02-01		TCRBJ01-01*01	TCRBJ01	TCRBJ01-01	01				4	0	3	3	9	3	36	-1	49	55	64	3	In	VDJ
TCTCTGGAGCTGGGGGACTCAGCTTTGTATTTCTGTGCCAGCAGCGTATCCACAGGGGGCGCGTACACTGAAGCTTTCTTTGGACAA	CASSVSTGGAYTEAFF	2	1.8099875110861736E-5	48	TCRBV09-01	TCRBV09	TCRBV09-01				01,02	TCRBD01-01*01	TCRBD01	TCRBD01-01	01				TCRBJ01-01*01	TCRBJ01	TCRBJ01-01	01				1	3	3	0	4	3	33	48	51	60	64	2	In	VDJ
TCTCCCTGTCCCTAGAGTCTGCCATCCCCAACCAGACAGCTCTTTACTTCTGTGCCACCCTTTGACACTGAAGCTTTCTTTGGACAA		2	1.8099875110861736E-5	31	TCRBV24	TCRBV24				TCRBV24-01,TCRBV24-or09_02		TCRBD02-01	TCRBD02	TCRBD02-01				01,02	TCRBJ01-01*01	TCRBJ01	TCRBJ01-01	01				9	0	4	10	3	3	50	-1	59	61	64	2	Out	VDJ
CCCTCAGAACCCAGGGACTCAGCTGTGTACTTCTGTGCCAGCAGTTGAACCGCGGGGACATATGACACTGAAGCTTTCTTTGGACAA	CASS*TAGTYDTEAFF	1	9.049937555430868E-6	48	TCRBV12	TCRBV12				TCRBV12-03,TCRBV12-04						TCRBD01,TCRBD02	TCRBD01-01,TCRBD02-01		TCRBJ01-01*01	TCRBJ01	TCRBJ01-01	01				4	8	0	6	4	3	33	46	54	60	64	1	Stop	VDJ
ATCAATTCCCTGGAGCTTGGTGACTCTGCTGTGTATTTCTGTGCCAGCAGCCAATTTTTGGTGGACACTGAAGCTTTCTTTGGACAA	CASSQFLVDTEAFF	3	2.71498126662926E-5	42	TCRBV03	TCRBV03				TCRBV03-01,TCRBV03-02						TCRBD01,TCRBD02	TCRBD01-01,TCRBD02-01		TCRBJ01-01*01	TCRBJ01	TCRBJ01-01	01				2	5	0	10	3	3	39	54	59	61	64	3	In	VDJ
AGTGCCCATCCTGAAGACAGCAGCTTCTACATCTGCAGTGCTAGTTTTCCCACAGGGAATTGGGACACTGAAGCTTTCTTTGGACAA	CSASFPTGNWDTEAFF	2	1.8099875110861736E-5	48	TCRBV20	TCRBV20				TCRBV20-01,TCRBV20-or09_02		TCRBD01-01*01	TCRBD01	TCRBD01-01	01				TCRBJ01-01*01	TCRBJ01	TCRBJ01-01	01				3	7	3	3	7	3	33	44	51	57	64	2	In	VDJ
CTGTCGGCTGCTCCCTCCCAGACATCTGTGTACTTCTGTGCCAGCAGGGTACAGAGGGTTGGGGACACTGAAGCTTTCTTTGGACAA	CASRVQRVGDTEAFF	2	1.8099875110861736E-5	45	TCRBV06-05*01	TCRBV06	TCRBV06-05	01				TCRBD02-01*02	TCRBD02	TCRBD02-01	02				TCRBJ01-01*01	TCRBJ01	TCRBJ01-01	01				6	6	11	0	6	3	36	47	53	58	64	2	In	VDJ
AGCACCTTGGAGCTGGGGGACTCGGCCCTTTATCTTTGCGCCAGCAGCTTGTCTCCAGTCGGGGACACTGAAGCTTTCTTTGGACAA	CASSLSPVGDTEAFF	2	1.8099875110861736E-5	45	TCRBV05-01*01	TCRBV05	TCRBV05-01	01				TCRBD02-01*01	TCRBD02	TCRBD02-01	01				TCRBJ01-01*01	TCRBJ01	TCRBJ01-01	01				1	8	8	3	0	3	36	51	59	-1	64	2	In	VDJ
TACACGCCCTGCAGCCAGAAGACTCAGCCCTGTATCTCTGCGCCAGCAGCCAAGCGGACAGGGGACACTGAAGCTTTCTTTGGACAA		2	1.8099875110861736E-5	43	TCRBV04-01*01	TCRBV04	TCRBV04-01	01				TCRBD01-01*01	TCRBD01	TCRBD01-01	01				TCRBJ01-01*01	TCRBJ01	TCRBJ01-01	01				1	1	1	2	0	3	38	54	55	-1	64	2	Out	VDJ
ACCAGTGCCCATCCTGAAGACAGCAGCTTCTACATCTGCAGTGCTAGAGATCTGGGGGGTCGGGACACTGAAGCTTTCTTTGGACAA	CSARDLGGRDTEAFF	2	1.8099875110861736E-5	45	TCRBV20	TCRBV20				TCRBV20-01,TCRBV20-or09_02		TCRBD02-01*01	TCRBD02	TCRBD02-01	01				TCRBJ01-01*01	TCRBJ01	TCRBJ01-01	01				0	3	9	1	5	3	36	50	53	59	64	2	In	VDJ
ATTTTCCCCTGACCCTGGAGTCTGCCAGGCCCTCACATACCTCTCAGTACCCGTTAGGGTGAGGACACTGAAGCTTTCTTTGGACAA		2	1.8099875110861736E-5	28	TCRBV25-01*01	TCRBV25	TCRBV25-01	01								TCRBD01,TCRBD02	TCRBD01-01,TCRBD02-01		TCRBJ01-01*01	TCRBJ01	TCRBJ01-01	01				19	4	5	3	5	3	53	51	55	59	64	2	Out	VDJ
CTGACAGTGACCAGTGCCCATCCTGAAGACAGCAGCTTCTACATCTGCAGTGCTAGAGAAGACGACACTGAAGCTTTCTTTGGACAA	CSAREDDTEAFF	2	1.8099875110861736E-5	36	TCRBV20	TCRBV20				TCRBV20-01,TCRBV20-or09_02						TCRBD01,TCRBD02	TCRBD01-01,TCRBD02-01		TCRBJ01-01*01	TCRBJ01	TCRBJ01-01	01				0	1	2	7	1	3	45	59	60	63	64	2	In	VDJ
CTGTCGGCTGCTCCCTCCCAGACATCTGTGTACTTCTGTGCCAGCAGTTACTCTGGAGGGAGGCACACTGAAGCTTTCTTTGGACAA	CASSYSGGRHTEAFF	2	1.8099875110861736E-5	45	TCRBV06-05*01	TCRBV06	TCRBV06-05	01				TCRBD02-01*02	TCRBD02	TCRBD02-01	02				TCRBJ01-01*01	TCRBJ01	TCRBJ01-01	01				0	4	9	1	1	3	36	53	57	63	64	2	In	VDJ
ATCCAGCGCACACAGCAGGAGGACTCGGCCGTGTATCTCTGTGCCAGCAGCGCAGGACAGGGACACACTGAAGCTTTCTTTGGACAA	CASSAGQGHTEAFF	4	3.619975022172347E-5	42	TCRBV07-02*01	TCRBV07	TCRBV07-02	01				TCRBD01-01*01	TCRBD01	TCRBD01-01	01				TCRBJ01-01*01	TCRBJ01	TCRBJ01-01	01				5	3	1	3	2	3	39	51	54	62	64	4	In	VDJ
CTGACAGTGACCAGTGCCCATCCTGAAGACAGCAGCTTCTACATCTGCAGTGCTAGTGGGGGTAACACTGAAGCTTTCTTTGGACAA	CSASGGNTEAFF	2	1.8099875110861736E-5	36	TCRBV20	TCRBV20				TCRBV20-01,TCRBV20-or09_02						TCRBD01,TCRBD02	TCRBD01-01,TCRBD02-01		TCRBJ01-01*01	TCRBJ01	TCRBJ01-01	01				3	1	6	1	1	2	45	56	57	62	63	2	In	VDJ
ATCCAGCCCTCAGAACCCAGGGACTCAGCTGTGTACTTCTGTGCCAGCAGACGCTCACAGGGTAACACTGAAGCTTTCTTTGGACAA	CASRRSQGNTEAFF	1	9.049937555430868E-6	42	TCRBV12	TCRBV12				TCRBV12-03,TCRBV12-04		TCRBD01-01*01	TCRBD01	TCRBD01-01	01				TCRBJ01-01*01	TCRBJ01	TCRBJ01-01	01				6	6	3	3	1	2	39	50	56	62	63	1	In	VDJ
GCCCTGCAGCCAGAAGACTCAGCCCTGTATCTCTGCGCCAGCAGCCAAGATAGTGACAGCAGTAACACTGAAGCTTTCTTTGGACAA	CASSQDSDSSNTEAFF	2	1.8099875110861736E-5	48	TCRBV04-01*01	TCRBV04	TCRBV04-01	01				TCRBD01-01*01	TCRBD01	TCRBD01-01	01				TCRBJ01-01*01	TCRBJ01	TCRBJ01-01	01				0	4	2	5	4	2	33	50	54	59	63	2	In	VDJ
GAGATCCAGCGCACAGAGCAGGGGGACTCGGCCATGTATCTCTGTGCCAGCAGCTTATCCAGTAACACTGAAGCTTTCTTTGGACAA	CASSLSSNTEAFF	3	2.71498126662926E-5	39	TCRBV07-09	TCRBV07	TCRBV07-09				01,03	TCRBD01-01*01	TCRBD01	TCRBD01-01	01				TCRBJ01-01*01	TCRBJ01	TCRBJ01-01	01				2	2	4	5	1	2	42	57	59	62	63	3	In	VDJ
GTGACCAGTGCCCATCCTGAAGACAGCAGCTTCTACATCTGCAGTGCTAGCGCAGGAAACGCTAACACTGAAGCTTTCTTTGGACAA	CSASAGNANTEAFF	2	1.8099875110861736E-5	42	TCRBV20	TCRBV20				TCRBV20-01,TCRBV20-or09_02		TCRBD01-01*01	TCRBD01	TCRBD01-01	01				TCRBJ01-01*01	TCRBJ01	TCRBJ01-01	01				3	2	4	4	7	2	39	50	52	56	63	2	In	VDJ
GACCAGTGCCCATCCTGAAGACAGCAGCTTCTACATCTGCAGTGCCACCAGCCCCGGAGACATAACACTGAAGCTTTCTTTGGACAA		2	1.8099875110861736E-5	44	TCRBV20	TCRBV20				TCRBV20-01,TCRBV20-or09_02						TCRBD01,TCRBD02	TCRBD01-01,TCRBD02-01		TCRBJ01-01*01	TCRBJ01	TCRBJ01-01	01				6	13	2	6	1	2	37	45	58	62	63	2	Out	VDJ
AGCCCTCAGAACCCAGGGACTCAGCTGTGTACTTCTGTGCCAGCAGTCCACCGGGACATTTTGAACACTGAAGCTTTCTTTGGACAA		1	9.049937555430868E-6	46	TCRBV12	TCRBV12				TCRBV12-03,TCRBV12-04		TCRBD01-01*01	TCRBD01	TCRBD01-01	01				TCRBJ01-01*01	TCRBJ01	TCRBJ01-01	01				5	5	0	6	3	0	35	47	52	58	61	1	Out	VDJ
ATCCAGCGCACACAGCAGGAGGACTCGGCCGTGTATCTCTGTGCCAGCAGCTCTCAGGGGTTGAACACTGAAGCTTTCTTTGGACAA	CASSSQGLNTEAFF	2	1.8099875110861736E-5	42	TCRBV07-02*01	TCRBV07	TCRBV07-02	01				TCRBD01-01*01	TCRBD01	TCRBD01-01	01				TCRBJ01-01*01	TCRBJ01	TCRBJ01-01	01				4	2	4	2	1	0	39	52	54	60	61	2	In	VDJ
TCGGCTGCTCCCTCCCAGACATCTGTGTACTTCTGTGCCAGCAGCCAAGTACGAAAGGGGTTGAACACTGAAGCTTTCTTTGGACAA	CASSQVRKGLNTEAFF	2	1.8099875110861736E-5	48	TCRBV06	TCRBV06				TCRBV06-01,TCRBV06-05		TCRBD01-01*01	TCRBD01	TCRBD01-01	01				TCRBJ01-01*01	TCRBJ01	TCRBJ01-01	01				6	11	5	2	1	0	33	44	55	60	61	2	In	VDJ
ACGATCCAGCGCACACAGCAGGAGGACTCGGCCGTGTATCTCTGTGCCAGCTTCCGACGGTTGAACACTGAAGCTTTCTTTGGACAA	CASFRRLNTEAFF	2	1.8099875110861736E-5	39	TCRBV07-02*01	TCRBV07	TCRBV07-02	01								TCRBD01,TCRBD02	TCRBD01-01,TCRBD02-01		TCRBJ01-01*01	TCRBJ01	TCRBJ01-01	01				8	4	2	7	3	0	42	51	55	58	61	2	In	VDJ
GCCCATCCTGAAGACAGCAGCTTCTACATCTGCAGTGCTAGAGGATCCGGCCTTGGACAGTTGAACACTGAAGCTTTCTTTGGACAA	CSARGSGLGQLNTEAFF	2	1.8099875110861736E-5	51	TCRBV20	TCRBV20				TCRBV20-01,TCRBV20-or09_02		TCRBD01-01*01	TCRBD01	TCRBD01-01	01				TCRBJ01-01*01	TCRBJ01	TCRBJ01-01	01				1	11	1	5	1	0	30	43	54	60	61	2	In	VDJ
CTGCTGTCGGCTGCTCCCTCCCAGACATCTGTGTACTTCTGTGCCACCAAAGGGGGGGGCTTGAACACTGAAGCTTTCTTTGGACAA	CATKGGGLNTEAFF	3	2.71498126662926E-5	42	TCRBV06-05*01	TCRBV06	TCRBV06-05	01				TCRBD02-01*01	TCRBD02	TCRBD02-01	01				TCRBJ01-01*01	TCRBJ01	TCRBJ01-01	01				10	5	9	0	3	0	39	46	51	58	61	3	In	VDJ
ACGATCCAGCGCACACAGCAGGAGGACTCGGCCGTGTATCTCTGTGCCAGCAGCTTAACCTTGAACACTGAAGCTTTCTTTGGACAA	CASSLTLNTEAFF	2	1.8099875110861736E-5	39	TCRBV07-02*01	TCRBV07	TCRBV07-02	01								TCRBD01,TCRBD02	TCRBD01-01,TCRBD02-01		TCRBJ01-01*01	TCRBJ01	TCRBJ01-01	01				2	0	3	7	2	0	42	-1	57	59	61	2	In	VDJ
ACAGTGACCAGTGCCCATCCTGAAGACAGCAGCTTCTACATCTGCAGTGCGACGGGACACTTGAACACTGAAGCTTTCTTTGGACAA	CSATGHLNTEAFF	2	1.8099875110861736E-5	39	TCRBV20	TCRBV20				TCRBV20-01,TCRBV20-or09_02		TCRBD01-01*01	TCRBD01	TCRBD01-01	01				TCRBJ01-01*01	TCRBJ01	TCRBJ01-01	01				6	3	0	6	2	0	42	50	53	59	61	2	In	VDJ
GTGAGCACCTTGGAGCTGGGGGACTCGGCCCTTTATCTTTGCGCCAGCAGCTTGGGTTGGGTGAACACTGAAGCTTTCTTTGGACAA	CASSLGWVNTEAFF	2	1.8099875110861736E-5	42	TCRBV05-01*01	TCRBV05	TCRBV05-01	01								TCRBD01,TCRBD02	TCRBD01-01,TCRBD02-01		TCRBJ01-01*01	TCRBJ01	TCRBJ01-01	01				0	3	0	9	0	0	39	55	58	-1	61	2	In	VDJ
CAGCAGGTAGTGCGAGGAGATTCGGCAGCTTATTTCTGTGCCAGCTCACCTCGGCGGGGGGTGAACACTGAAGCTTTCTTTGGACAA	CASSPRRGVNTEAFF	3	2.71498126662926E-5	45	TCRBV18-01*01	TCRBV18	TCRBV18-01	01				TCRBD02-01*01	TCRBD02	TCRBD02-01	01				TCRBJ01-01*01	TCRBJ01	TCRBJ01-01	01				3	3	7	1	0	0	36	50	53	-1	61	3	In	VDJ
CAGCCCTCAGAACCCAGGGACTCAGCTGTGTACTTCTGTGCCAGCAGTCTAAGGACAGGGGTGAACACTGAAGCTTTCTTTGGACAA	CASSLRTGVNTEAFF	1	9.049937555430868E-6	45	TCRBV12	TCRBV12				TCRBV12-03,TCRBV12-04		TCRBD01-01*01	TCRBD01	TCRBD01-01	01				TCRBJ01-01*01	TCRBJ01	TCRBJ01-01	01				5	4	1	2	0	0	36	48	52	-1	61	1	In	VDJ
CACATCAATTCCCTGGAGCTTGGTGACTCTGCTGTGTATTTCTGTGCCAGCAGCCAAGGCGTGAACACTGAAGCTTTCTTTGGACAA	CASSQGVNTEAFF	3	2.71498126662926E-5	39	TCRBV03	TCRBV03				TCRBV03-01,TCRBV03-02		TCRBD02-01	TCRBD02	TCRBD02-01				01,02	TCRBJ01-01*01	TCRBJ01	TCRBJ01-01	01				1	0	7	6	0	0	42	-1	58	-1	61	3	In	VDJ
AGCACCTTGGAGCTGGGGGACTCGGCCCTTTATCTTTGCGCCAGCAGCGGCGGGACACTAGTGAACACTGAAGCTTTCTTTGGACAA	CASSGGTLVNTEAFF	2	1.8099875110861736E-5	45	TCRBV05-01*01	TCRBV05	TCRBV05-01	01								TCRBD01,TCRBD02	TCRBD01-01,TCRBD02-01		TCRBJ01-01*01	TCRBJ01	TCRBJ01-01	01				4	3	0	6	4	0	36	48	51	57	61	2	In	VDJ
GTGAGCACCTTGGAGCTGGGGGACTCGGCCCTTTATCTTTGCGCCAGCCGAGCGGACCGAGTGAACACTGAAGCTTTCTTTGGACAA	CASRADRVNTEAFF	2	1.8099875110861736E-5	42	TCRBV05-01*01	TCRBV05	TCRBV05-01	01				TCRBD02-01	TCRBD02	TCRBD02-01				01,02	TCRBJ01-01*01	TCRBJ01	TCRBJ01-01	01				7	2	6	5	6	0	39	48	50	55	61	2	In	VDJ
ACATCGGCCCAAAAGAACCCGACAGCTTTCTATCTCTGTGCCAGTAGTATCCCTACATCAGTGAACACTGAAGCTTTCTTTGGACAA	CASSIPTSVNTEAFF	4	3.619975022172347E-5	45	TCRBV19-01	TCRBV19	TCRBV19-01				01,02					TCRBD01,TCRBD02	TCRBD01-01,TCRBD02-01		TCRBJ01-01*01	TCRBJ01	TCRBJ01-01	01				3	4	3	6	4	0	36	50	54	57	61	4	In	VDJ
GTGAACGCCTTGGAGCTGGACGACTCGGCCCTGTATCTCTGTGCCAGCAGCCCGGGACCGCTGAACACTGAAGCTTTCTTTGGACAA	CASSPGPLNTEAFF	3	2.71498126662926E-5	42	TCRBV05-04*01	TCRBV05	TCRBV05-04	01								TCRBD01,TCRBD02	TCRBD01-01,TCRBD02-01		TCRBJ01-01*01	TCRBJ01	TCRBJ01-01	01				4	2	0	7	3	0	39	51	53	58	61	3	In	VDJ
AATGTGAACGCCTTGGAGCTGGACGACTCGGCCCTGTATCTCTGTGCCAGCAGTGTCACTATGAACACTGAAGCTTTCTTTGGACAA	CASSVTMNTEAFF	3	2.71498126662926E-5	39	TCRBV05-04*01	TCRBV05	TCRBV05-04	01				TCRBD02-01	TCRBD02	TCRBD02-01				01,02	TCRBJ01-01*01	TCRBJ01	TCRBJ01-01	01				5	4	3	9	0	0	42	53	57	-1	61	3	In	VDJ
CTGTCGGCTGCTCCCTCCCAGACATCTGTGTACTTCTGTGCCAGCAGTTACTCTACAGGGATGAACACTGAAGCTTTCTTTGGACAA	CASSYSTGMNTEAFF	2	1.8099875110861736E-5	45	TCRBV06-05*01	TCRBV06	TCRBV06-05	01				TCRBD01-01*01	TCRBD01	TCRBD01-01	01				TCRBJ01-01*01	TCRBJ01	TCRBJ01-01	01				0	1	3	3	1	0	36	53	54	60	61	2	In	VDJ
AATTCCCTGGAGCTTGGTGACTCTGCTGTGTATTTCTGTGCCAGCAGCCAGGGGACACGGATGAACACTGAAGCTTTCTTTGGACAA	CASSQGTRMNTEAFF	3	2.71498126662926E-5	45	TCRBV03	TCRBV03				TCRBV03-01,TCRBV03-02		TCRBD01-01*01	TCRBD01	TCRBD01-01	01				TCRBJ01-01*01	TCRBJ01	TCRBJ01-01	01				3	1	0	6	4	0	36	50	51	57	61	3	In	VDJ
ATCCAGCAGGTAGTGCGAGGAGATTCGGCAGCTTATTTCTGTGCCAGCTCACCGGGACAGATGAACACTGAAGCTTTCTTTGGACAA	CASSPGQMNTEAFF	3	2.71498126662926E-5	42	TCRBV18-01*01	TCRBV18	TCRBV18-01	01				TCRBD01-01*01	TCRBD01	TCRBD01-01	01				TCRBJ01-01*01	TCRBJ01	TCRBJ01-01	01				3	0	0	5	1	0	39	-1	53	60	61	3	In	VDJ
GTGACCAGTGCCCATCCTGAAGACAGCAGCTTCTACATCTGCAGTGCGGGGAGGGAGGGCATGAACACTGAAGCTTTCTTTGGACAA	CSAGREGMNTEAFF	4	3.619975022172347E-5	42	TCRBV20	TCRBV20				TCRBV20-01,TCRBV20-or09_02		TCRBD02-01*02	TCRBD02	TCRBD02-01	02				TCRBJ01-01*01	TCRBJ01	TCRBJ01-01	01				6	1	9	0	6	0	39	47	48	55	61	4	In	VDJ
GTGACCAGTGCCCATCCTGAAGACAGCAGCTTCTACATCTGCAGTTATTACAGGGCGCCCATGAACACTGAAGCTTTCTTTGGACAA	CSYYRAPMNTEAFF	4	3.619975022172347E-5	42	TCRBV20	TCRBV20				TCRBV20-01,TCRBV20-or09_02		TCRBD01-01*01	TCRBD01	TCRBD01-01	01				TCRBJ01-01*01	TCRBJ01	TCRBJ01-01	01				8	4	3	3	6	0	39	45	49	55	61	4	In	VDJ
CAGCAGGTAGTGCGAGGAGATTCGGCAGCTTATTTCTGTGCCAGCTCACCCGCAGGGCACATGAACACTGAAGCTTTCTTTGGACAA	CASSPAGHMNTEAFF	5	4.5249687777154334E-5	45	TCRBV18-01*01	TCRBV18	TCRBV18-01	01				TCRBD01-01*01	TCRBD01	TCRBD01-01	01				TCRBJ01-01*01	TCRBJ01	TCRBJ01-01	01				3	2	4	3	4	0	36	50	52	57	61	5	In	VDJ
CTGGAGTTGGCTGCTCCCTCCCAGACATCTGTGTACTTCTGTGCCAGCAGGCCCGTCAACATGAACACTGAAGCTTTCTTTGGACAA	CASRPVNMNTEAFF	2	1.8099875110861736E-5	42	TCRBV06-06	TCRBV06	TCRBV06-06				01,02	TCRBD01-01*01	TCRBD01	TCRBD01-01	01				TCRBJ01-01*01	TCRBJ01	TCRBJ01-01	01				6	8	3	6	0	0	39	50	58	-1	61	2	In	VDJ
CTGTCGGCTGCTCCCTCCCAGACATCTGTGTACTTCTGTGCCAGCGGGTTTCGGGACAACATGAACACTGAAGCTTTCTTTGGACAA	CASGFRDNMNTEAFF	4	3.619975022172347E-5	45	TCRBV06-05*01	TCRBV06	TCRBV06-05	01				TCRBD01-01*01	TCRBD01	TCRBD01-01	01				TCRBJ01-01*01	TCRBJ01	TCRBJ01-01	01				8	7	0	6	3	0	36	45	52	58	61	4	In	VDJ
AACGCCTTGGAGCTGGACGACTCGGCCCTGTATCTCTGTGCCAGCAGCTTGGTCCGGGCAATGAACACTGAAGCTTTCTTTGGACAA	CASSLVRAMNTEAFF	3	2.71498126662926E-5	45	TCRBV05-04*01	TCRBV05	TCRBV05-04	01								TCRBD01,TCRBD02	TCRBD01-01,TCRBD02-01		TCRBJ01-01*01	TCRBJ01	TCRBJ01-01	01				0	3	8	0	2	0	36	52	55	59	61	3	In	VDJ
TCTAAGAAGCTCCTTCTCAGTGACTCTGGCTTCTATCTCTGTGCCTGGAGTGTACTCGGGTGGAACACTGAAGCTTTCTTTGGACAA	CAWSVLGWNTEAFF	1	9.049937555430868E-6	42	TCRBV30-01*01	TCRBV30	TCRBV30-01	01				TCRBD02-01	TCRBD02	TCRBD02-01				01,02	TCRBJ01-01*01	TCRBJ01	TCRBJ01-01	01				0	3	8	4	2	1	39	53	56	60	62	1	In	VDJ
CAATTCCCTGGAGCTTGGTGACTCTGCTGTGTATTTCTGTGCCAGCAGCCCCAAACGAGCTGGAACACTGAAGCTTTCTTTGGACAA		3	2.71498126662926E-5	44	TCRBV03	TCRBV03				TCRBV03-01,TCRBV03-02		TCRBD02-01	TCRBD02	TCRBD02-01				01,02	TCRBJ01-01*01	TCRBJ01	TCRBJ01-01	01				4	7	6	7	2	1	37	50	57	60	62	3	Out	VDJ
ATCCAGCGCACAGAGCAGGGGGACTCGGCCATGTATCTCTGTGCCAGCAGCTTACAGGGATGGAACACTGAAGCTTTCTTTGGACAA	CASSLQGWNTEAFF	3	2.71498126662926E-5	42	TCRBV07-09	TCRBV07	TCRBV07-09				01,03	TCRBD01-01*01	TCRBD01	TCRBD01-01	01				TCRBJ01-01*01	TCRBJ01	TCRBJ01-01	01				2	0	4	3	3	1	39	-1	54	59	62	3	In	VDJ
AACGCCTTGGAGCTGGACGACTCGGCCCTGTATCTCTGTGCCAGCAGCTTGAAGGGGGCTGGGAACACTGAAGCTTTCTTTGGACAA	CASSLKGAGNTEAFF	3	2.71498126662926E-5	45	TCRBV05-04*01	TCRBV05	TCRBV05-04	01				TCRBD01-01*01	TCRBD01	TCRBD01-01	01				TCRBJ01-01*01	TCRBJ01	TCRBJ01-01	01				1	1	5	0	3	1	36	51	52	59	62	3	In	VDJ
CTGTCCCTAGAGTCTGCCATCCCCAACCAGACAGCTCTTTACTTCTGTGCCACCAGTGATGGGAACACTGAAGCTTTCTTTGGACAA	CATSDGNTEAFF	6	5.42996253325852E-5	36	TCRBV24	TCRBV24				TCRBV24-01,TCRBV24-or09_02						TCRBD01,TCRBD02	TCRBD01-01,TCRBD02-01		TCRBJ01-01*01	TCRBJ01	TCRBJ01-01	01				3	0	0	10	0	1	45	-1	60	-1	62	6	In	VDJ
GCCTTGGAGCTGGACGACTCGGCCCTGTATCTCTGTGCCAGCAGCATACCATCACAGGGGGGGAACACTGAAGCTTTCTTTGGACAA	CASSIPSQGGNTEAFF	4	3.619975022172347E-5	48	TCRBV05-04*01	TCRBV05	TCRBV05-04	01				TCRBD01-01*01	TCRBD01	TCRBD01-01	01				TCRBJ01-01*01	TCRBJ01	TCRBJ01-01	01				4	8	3	1	1	1	33	45	53	61	62	4	In	VDJ
CTACACACCCTGCAGCCAGAAGACTCGGCCCTGTATCTCTGCGCCAGCAGCCGGGGAGGGGGGAACACTGAAGCTTTCTTTGGACAA	CASSRGGGNTEAFF	2	1.8099875110861736E-5	42	TCRBV04-03*01	TCRBV04	TCRBV04-03	01				TCRBD02-01*02	TCRBD02	TCRBD02-01	02				TCRBJ01-01*01	TCRBJ01	TCRBJ01-01	01				4	1	9	0	2	1	39	52	53	60	62	2	In	VDJ
AAGCTCCTTCTCAGTGACTCTGGCTTCTATCTCTGTGCCTGGAGTCCCATCGGGACAGGGGGGAACACTGAAGCTTTCTTTGGACAA	CAWSPIGTGGNTEAFF	1	9.049937555430868E-6	48	TCRBV30-01*01	TCRBV30	TCRBV30-01	01				TCRBD01-01*01	TCRBD01	TCRBD01-01	01				TCRBJ01-01*01	TCRBJ01	TCRBJ01-01	01				2	6	0	1	0	1	33	45	51	-1	62	1	In	VDJ
CTGAGCTCTCTGGAGCTGGGGGACTCAGCTTTGTATTTCTGTGCCAGCAGCGGCTCCCGGGGGAACACTGAAGCTTTCTTTGGACAA	CASSGSRGNTEAFF	2	1.8099875110861736E-5	42	TCRBV09-01	TCRBV09	TCRBV09-01				01,02	TCRBD02-01*01	TCRBD02	TCRBD02-01	01				TCRBJ01-01*01	TCRBJ01	TCRBJ01-01	01				3	5	8	3	0	1	39	52	57	-1	62	2	In	VDJ
GCCCTGCAGCCAGAAGACTCAGCCCTGTATCTCTGCGCCAGCAGCCAAGAGGTGACGAGGGGGAACACTGAAGCTTTCTTTGGACAA	CASSQEVTRGNTEAFF	2	1.8099875110861736E-5	48	TCRBV04-01*01	TCRBV04	TCRBV04-01	01								TCRBD01,TCRBD02	TCRBD01-01,TCRBD02-01		TCRBJ01-01*01	TCRBJ01	TCRBJ01-01	01				0	7	5	2	0	1	33	50	57	-1	62	2	In	VDJ
CTCACTGTGACATCGGCCCAAAAGAACCCGACAGCTTTCTATCTCTGTGCCAGTATCCAGGGGAACACTGAAGCTTTCTTTGGACAA	CASIQGNTEAFF	4	3.619975022172347E-5	36	TCRBV19-01	TCRBV19	TCRBV19-01				01,02	TCRBD01-01*01	TCRBD01	TCRBD01-01	01				TCRBJ01-01*01	TCRBJ01	TCRBJ01-01	01				7	2	4	3	0	1	45	55	57	-1	62	4	In	VDJ
CTGGAGTCGGCTGCTCCCTCCCAGACATCTGTGTACTTCTGTGCCAGCAGTGCCACACAGGGGAACACTGAAGCTTTCTTTGGACAA	CASSATQGNTEAFF	3	2.71498126662926E-5	42	TCRBV06-01*01	TCRBV06	TCRBV06-01	01				TCRBD01-01*01	TCRBD01	TCRBD01-01	01				TCRBJ01-01*01	TCRBJ01	TCRBJ01-01	01				4	4	3	3	0	1	39	52	56	-1	62	3	In	VDJ
ATCCAGCGCACAGAGCAGGGGGACTCGGCCATGTATCTCTGTGCCAGCAGCTTCGGGAAGGGGAACACTGAAGCTTTCTTTGGACAA	CASSFGKGNTEAFF	3	2.71498126662926E-5	42	TCRBV07-09	TCRBV07	TCRBV07-09				01,03	TCRBD02-01*02	TCRBD02	TCRBD02-01	02				TCRBJ01-01*01	TCRBJ01	TCRBJ01-01	01				3	0	8	3	4	1	39	-1	53	58	62	3	In	VDJ
CACCTACACGCCCTGCAGCCAGAAGACTCAGCCCTGTATCTCTGCGCCAGCAGCGGAGGCGGGAACACTGAAGCTTTCTTTGGACAA	CASSGGGNTEAFF	2	1.8099875110861736E-5	39	TCRBV04-01*01	TCRBV04	TCRBV04-01	01				TCRBD02-01*02	TCRBD02	TCRBD02-01	02				TCRBJ01-01*01	TCRBJ01	TCRBJ01-01	01				5	0	10	1	3	1	42	-1	54	59	62	2	In	VDJ
ATGAATGTGAGCACCTTGGAGCTGGGGGACTCGGCCCTTTATCTTTGCGCCAGCAGTTCAGGGAACACTGAAGCTTTCTTTGGACAA	CASSSGNTEAFF	2	1.8099875110861736E-5	36	TCRBV05-01*01	TCRBV05	TCRBV05-01	01				TCRBD01-01*01	TCRBD01	TCRBD01-01	01				TCRBJ01-01*01	TCRBJ01	TCRBJ01-01	01				5	2	4	4	0	1	45	56	58	-1	62	2	In	VDJ
AGCACCTTGGAGCTGGGGGACTCGGCCCTTTATCTTTGCGCCAGCAGCCTTCCCGGGACAGGGAACACTGAAGCTTTCTTTGGACAA	CASSLPGTGNTEAFF	2	1.8099875110861736E-5	45	TCRBV05-01*01	TCRBV05	TCRBV05-01	01				TCRBD01-01*01	TCRBD01	TCRBD01-01	01				TCRBJ01-01*01	TCRBJ01	TCRBJ01-01	01				4	6	0	4	0	1	36	48	54	-1	62	2	In	VDJ
ATCAATTCCCTGGAGCTTGGTGACTCTGCTGTGTATTTCTGTGCCAGCAGCCACCGGACAGGGAACACTGAAGCTTTCTTTGGACAA	CASSHRTGNTEAFF	6	5.42996253325852E-5	42	TCRBV03	TCRBV03				TCRBV03-01,TCRBV03-02		TCRBD01-01*01	TCRBD01	TCRBD01-01	01				TCRBJ01-01*01	TCRBJ01	TCRBJ01-01	01				3	2	1	4	0	1	39	53	55	-1	62	6	In	VDJ
CAGCCAGAAGACTCAGCCCTGTATCTCTGCGCCAGCAGCCAAGATCGTGCGGTTACAGGGAGGAACACTGAAGCTTTCTTTGGACAA	CASSQDRAVTGRNTEAFF	2	1.8099875110861736E-5	54	TCRBV04-01*01	TCRBV04	TCRBV04-01	01				TCRBD01-01*01	TCRBD01	TCRBD01-01	01				TCRBJ01-01*01	TCRBJ01	TCRBJ01-01	01				0	10	3	3	2	1	27	44	54	60	62	2	In	VDJ
AACGCCTTGGAGCTGGACGACTCGGCCCTGTATCTCTGTGCCAGCAGCTTGGGGACAGGGAGGAACACTGAAGCTTTCTTTGGACAA	CASSLGTGRNTEAFF	5	4.5249687777154334E-5	45	TCRBV05-04*01	TCRBV05	TCRBV05-04	01				TCRBD01-01*01	TCRBD01	TCRBD01-01	01				TCRBJ01-01*01	TCRBJ01	TCRBJ01-01	01				0	0	1	3	2	1	36	-1	52	60	62	5	In	VDJ
CTGGAGTTGGCTGCTCCCTCCCAGACATCTGTGTACTTCTGTGCCAGCAGTTACTACAACAGGAACACTGAAGCTTTCTTTGGACAA	CASSYYNRNTEAFF	2	1.8099875110861736E-5	42	TCRBV06-06	TCRBV06	TCRBV06-06				01,02	TCRBD01-01*01	TCRBD01	TCRBD01-01	01				TCRBJ01-01*01	TCRBJ01	TCRBJ01-01	01				1	3	3	5	0	1	39	55	58	-1	62	2	In	VDJ
AGGCTGCTGTCGGCTGCTCCCTCCCAGACATCTGTGTACTTCTGTGCCAGCAGTGAAACTTCGAACACTGAAGCTTTCTTTGGACAA	CASSETSNTEAFF	2	1.8099875110861736E-5	39	TCRBV06-05*01	TCRBV06	TCRBV06-05	01				TCRBD02-01	TCRBD02	TCRBD02-01				01,02	TCRBJ01-01*01	TCRBJ01	TCRBJ01-01	01				5	3	3	10	2	1	42	54	57	60	62	2	In	VDJ
ACCAGTGCCCATCCTGAAGACAGCAGCTTCTACATCTGCAGTGCTAGAAGGCTTCAGGGGTCGAACACTGAAGCTTTCTTTGGACAA	CSARRLQGSNTEAFF	2	1.8099875110861736E-5	45	TCRBV20	TCRBV20				TCRBV20-01,TCRBV20-or09_02		TCRBD01-01*01	TCRBD01	TCRBD01-01	01				TCRBJ01-01*01	TCRBJ01	TCRBJ01-01	01				2	6	4	2	2	1	36	48	54	60	62	2	In	VDJ
AAGATCCGGTCCACAAAGCTGGAGGACTCAGCCATGTACTTCTGTGCCAGCAGAAGTGAGTCGAACACTGAAGCTTTCTTTGGACAA	CASRSESNTEAFF	3	2.71498126662926E-5	39	TCRBV02-01*01	TCRBV02	TCRBV02-01	01				TCRBD02-01*02	TCRBD02	TCRBD02-01	02				TCRBJ01-01*01	TCRBJ01	TCRBJ01-01	01				6	4	11	2	2	1	42	53	57	60	62	3	In	VDJ
AATGTGAACGCCTTGGAGCTGGACGACTCGGCCCTGTATCTCTGTGCCAGCAGCTTGCGCTCGAACACTGAAGCTTTCTTTGGACAA	CASSLRSNTEAFF	3	2.71498126662926E-5	39	TCRBV05-04*01	TCRBV05	TCRBV05-04	01								TCRBD01,TCRBD02	TCRBD01-01,TCRBD02-01		TCRBJ01-01*01	TCRBJ01	TCRBJ01-01	01				1	1	10	0	2	1	42	57	58	60	62	3	In	VDJ
GTGAGCACCTTGGAGCTGGGGGACTCGGCCCTTTATCTTTGCGCCAGCAGCTTAGACCGCTCGAACACTGAAGCTTTCTTTGGACAA	CASSLDRSNTEAFF	2	1.8099875110861736E-5	42	TCRBV05-01*01	TCRBV05	TCRBV05-01	01								TCRBD01,TCRBD02	TCRBD01-01,TCRBD02-01		TCRBJ01-01*01	TCRBJ01	TCRBJ01-01	01				2	1	2	7	5	1	39	53	54	57	62	2	In	VDJ
CTCAGGCTGCTGTCGGCTGCTCCCTCCCAGACATCTGTGTACTTCTGTGCCAGCGTCACATCGAACACTGAAGCTTTCTTTGGACAA	CASVTSNTEAFF	5	4.5249687777154334E-5	36	TCRBV06-05*01	TCRBV06	TCRBV06-05	01				TCRBD01-01*01	TCRBD01	TCRBD01-01	01				TCRBJ01-01*01	TCRBJ01	TCRBJ01-01	01				8	3	3	6	2	1	45	54	57	60	62	5	In	VDJ
CGCACAGAGCAGGGGGACTCGGCCATGTATCTCTGTGCCAGCAGCCCACGGACAGTCCTGGCGAACACTGAAGCTTTCTTTGGACAA	CASSPRTVLANTEAFF	3	2.71498126662926E-5	48	TCRBV07-09	TCRBV07	TCRBV07-09				01,03	TCRBD01-01*01	TCRBD01	TCRBD01-01	01				TCRBJ01-01*01	TCRBJ01	TCRBJ01-01	01				5	4	1	5	7	1	33	45	49	55	62	3	In	VDJ
TCTCTGGAGCTGGGGGACTCAGCTTTGTATTTCTGTGCCAGCAGCGTCGAAACCGGGACCGCGAACACTGAAGCTTTCTTTGGACAA	CASSVETGTANTEAFF	2	1.8099875110861736E-5	48	TCRBV09-01	TCRBV09	TCRBV09-01				01,02					TCRBD01,TCRBD02	TCRBD01-01,TCRBD02-01		TCRBJ01-01*01	TCRBJ01	TCRBJ01-01	01				2	7	0	7	3	1	33	47	54	59	62	2	In	VDJ
GTGAGCACCTTGGAGCTGGGGGACTCGGCCCTTTATCTTTGCGCCAGCAGCTTGAACACAGCGAACACTGAAGCTTTCTTTGGACAA	CASSLNTANTEAFF	4	3.619975022172347E-5	42	TCRBV05-01*01	TCRBV05	TCRBV05-01	01				TCRBD01-01*01	TCRBD01	TCRBD01-01	01				TCRBJ01-01*01	TCRBJ01	TCRBJ01-01	01				1	3	3	5	1	1	39	54	57	61	62	4	In	VDJ
TCCCTAGAGTCTGCCATCCCCAACCAGACAGCTCTTTACTTCTGTGCCACCAGTGATTCCCCGAACACTGAAGCTTTCTTTGGACAA	CATSDSPNTEAFF	4	3.619975022172347E-5	39	TCRBV24	TCRBV24				TCRBV24-01,TCRBV24-or09_02									TCRBJ01-01*01	TCRBJ01	TCRBJ01-01	01				2	0	0	0	4	1	42	-1	-1	58	62	4	In	VJ
AGCACCTTGGAGCTGGGGGACTCGGCCCTTTATCTTTGCGCCAGCTCCCTGGGGGGGGGACCGAACACTGAAGCTTTCTTTGGACAA	CASSLGGGPNTEAFF	2	1.8099875110861736E-5	45	TCRBV05-01*01	TCRBV05	TCRBV05-01	01				TCRBD02-01*01	TCRBD02	TCRBD02-01	01				TCRBJ01-01*01	TCRBJ01	TCRBJ01-01	01				7	5	9	0	5	1	36	45	50	57	62	2	In	VDJ
TTGCTGGGGGACTCGGCCCTCTATCTCTGTGCCAGCAGCTTCCTCGGGGCCTCCACGGTGACGAACACTGAAGCTTTCTTTGGACAA	CASSFLGASTVTNTEAFF	2	1.8099875110861736E-5	54	TCRBV05-06*01	TCRBV05	TCRBV05-06	01								TCRBD01,TCRBD02	TCRBD01-01,TCRBD02-01		TCRBJ01-01*01	TCRBJ01	TCRBJ01-01	01				2	4	7	0	12	1	27	41	45	50	62	2	In	VDJ
ACTGTGACATCGGCCCAAAAGAACCCGACAGCTTTCTATCTCTGTGCCAGTAGTGCGGGGACGAACACTGAAGCTTTCTTTGGACAA	CASSAGTNTEAFF	10	9.049937555430867E-5	39	TCRBV19-01	TCRBV19	TCRBV19-01				01,02	TCRBD02-01*01	TCRBD02	TCRBD02-01	01				TCRBJ01-01*01	TCRBJ01	TCRBJ01-01	01				5	0	7	3	2	1	42	-1	54	60	62	10	In	VDJ
CACACCCTGCAGCCAGAAGACTCGGCCCTGTATCTCTGTGCCAGCAGCCAAGATCAACGGACGAACACTGAAGCTTTCTTTGGACAA	CASSQDQRTNTEAFF	2	1.8099875110861736E-5	45	TCRBV04-02*01	TCRBV04	TCRBV04-02	01								TCRBD01,TCRBD02	TCRBD01-01,TCRBD02-01		TCRBJ01-01*01	TCRBJ01	TCRBJ01-01	01				0	5	1	7	0	1	36	53	58	-1	62	2	In	VDJ
ACAGTGACCAGTGCCCATCCTGAAGACAGCAGCTTCTACATCTGCAGTGCTAGAGACAGTTAGAACACTGAAGCTTTCTTTGGACAA	CSARDS*NTEAFF	2	1.8099875110861736E-5	39	TCRBV20	TCRBV20				TCRBV20-01,TCRBV20-or09_02		TCRBD01-01*01	TCRBD01	TCRBD01-01	01				TCRBJ01-01*01	TCRBJ01	TCRBJ01-01	01				0	0	4	5	3	1	42	-1	56	59	62	2	Stop	VDJ
ATCCAGCGCACAGAGCAGGGGGACTCGGCCATGTATCTCTGTGCCAGCAGTCGCAGTGGGGAGAACACTGAAGCTTTCTTTGGACAA	CASSRSGENTEAFF	3	2.71498126662926E-5	42	TCRBV07-09	TCRBV07	TCRBV07-09				01,03					TCRBD01,TCRBD02	TCRBD01-01,TCRBD02-01		TCRBJ01-01*01	TCRBJ01	TCRBJ01-01	01				6	8	0	8	0	1	39	50	58	-1	62	3	In	VDJ
AATTCCCTGGAGCTTGGTGACTCTGCTGTGTATTTCTGTGCCAGCAGCCAAGGGACAGACCAGAACACTGAAGCTTTCTTTGGACAA	CASSQGTDQNTEAFF	5	4.5249687777154334E-5	45	TCRBV03	TCRBV03				TCRBV03-01,TCRBV03-02		TCRBD01-01*01	TCRBD01	TCRBD01-01	01				TCRBJ01-01*01	TCRBJ01	TCRBJ01-01	01				1	0	1	5	4	1	36	-1	52	58	62	5	In	VDJ
CACTTAAATCTTCACATCAATTCCCTGGAGCTTGGTGACTCTGCTGTGGTGGGGTGCCACCAGAACACTGAAGCTTTCTTTGGACAA	CHQNTEAFF	2	1.8099875110861736E-5	27	TCRBV03-01*01	TCRBV03	TCRBV03-01	01								TCRBD01,TCRBD02	TCRBD01-01,TCRBD02-01		TCRBJ01-01*01	TCRBJ01	TCRBJ01-01	01				23	2	6	2	8	1	54	48	50	54	62	2	In	VDJ
ACTGTGAGCAACATGAGCCCTGAAGACAGCAGCATATATCTCTGCAGCGTTTTCAGAAACCAGAACACTGAAGCTTTCTTTGGACAA	CSVFRNQNTEAFF	1	9.049937555430868E-6	39	TCRBV29-01*01	TCRBV29	TCRBV29-01	01				TCRBD01-01*01	TCRBD01	TCRBD01-01	01				TCRBJ01-01*01	TCRBJ01	TCRBJ01-01	01				5	2	4	5	6	1	42	51	53	56	62	1	In	VDJ
TCGCTCAGGCTGGAGTCGGCTGCTCCCTCCCAGACATCTGTGTACTTCTGTGCCAGCGCACAGAACACTGAAGCTTTCTTTGGACAA	CASAQNTEAFF	3	2.71498126662926E-5	33	TCRBV06-01*01	TCRBV06	TCRBV06-01	01				TCRBD01-01*01	TCRBD01	TCRBD01-01	01				TCRBJ01-01*01	TCRBJ01	TCRBJ01-01	01				8	2	3	6	0	1	48	57	59	-1	62	3	In	VDJ
AGGCTGCTGTCGGCTGCTCCCTCCCAGACATCTGTGTACTTCTGTGCCAGCAGTTTGACAAAGAACACTGAAGCTTTCTTTGGACAA	CASSLTKNTEAFF	2	1.8099875110861736E-5	39	TCRBV06-05*01	TCRBV06	TCRBV06-05	01				TCRBD01-01*01	TCRBD01	TCRBD01-01	01				TCRBJ01-01*01	TCRBJ01	TCRBJ01-01	01				4	1	2	6	2	1	42	55	56	60	62	2	In	VDJ
CACCTACACGCCCTGCAGCCAGAAGACTCAGCCCTGTATCTCTGCGCCAGCAGCCAAGTTCTCAACACTGAAGCTTTCTTTGGACAA	CASSQVLNTEAFF	4	3.619975022172347E-5	39	TCRBV04-01*01	TCRBV04	TCRBV04-01	01				TCRBD02-01	TCRBD02	TCRBD02-01				01,02	TCRBJ01-01*01	TCRBJ01	TCRBJ01-01	01				1	2	4	10	1	2	42	58	60	62	63	4	In	VDJ
CACGCCCTGCAGCCAGAAGACTCAGCCCTGTATCTCTGCGCCAGCAGCCAAGTTCGGGGTGGCAACACTGAAGCTTTCTTTGGACAA	CASSQVRGGNTEAFF	2	1.8099875110861736E-5	45	TCRBV04-01*01	TCRBV04	TCRBV04-01	01				TCRBD02-01*01	TCRBD02	TCRBD02-01	01				TCRBJ01-01*01	TCRBJ01	TCRBJ01-01	01				1	2	8	3	4	2	36	52	54	59	63	2	In	VDJ
GAGCACCTTGGAGCTGGGGGACTCGGCCCTTTATCTTTGCGCCAGCAGCCAGTATTGGATCCCAACACTGAAGCTTTCTTTGGACAA		4	3.619975022172347E-5	44	TCRBV05-01*01	TCRBV05	TCRBV05-01	01								TCRBD01,TCRBD02	TCRBD01-01,TCRBD02-01		TCRBJ01-01*01	TCRBJ01	TCRBJ01-01	01				4	7	1	8	4	2	37	49	56	59	63	4	Out	VDJ
GTCGGCTGCTCCCTCCCAAACATCTGTGTACTTCTGTGCCAGCAGTTACGCGGACAGTTACCCAACACTGAAGCTTTCTTTGGACAA		2	1.8099875110861736E-5	47	TCRBV06	TCRBV06				TCRBV06-02,TCRBV06-03		TCRBD01-01*01	TCRBD01	TCRBD01-01	01				TCRBJ01-01*01	TCRBJ01	TCRBJ01-01	01				2	2	1	5	6	2	34	49	51	57	63	2	Out	VDJ
TCTAAGAAGCTCCTTCTCAGTGACTCTGGCTTCTATCTCTGTGCCTGGAGTGTAGCAGGGGACAACACTGAAGCTTTCTTTGGACAA	CAWSVAGDNTEAFF	1	9.049937555430868E-6	42	TCRBV30-01*01	TCRBV30	TCRBV30-01	01				TCRBD01-01*01	TCRBD01	TCRBD01-01	01				TCRBJ01-01*01	TCRBJ01	TCRBJ01-01	01				0	2	4	2	2	2	39	53	55	61	63	1	In	VDJ
AGAGGATTTCCCGCTCAGGCTGGAGTTGGCTGCTCCCTCCCAGACATCTGTGTACTTCTGCTAAACACTGAAGCTTTCTTTGGACAA		2	1.8099875110861736E-5	23	TCRBV06-06	TCRBV06	TCRBV06-06				01,02	TCRBD02-01	TCRBD02	TCRBD02-01				01,02	TCRBJ01-01*01	TCRBJ01	TCRBJ01-01	01				15	0	4	9	0	2	58	-1	60	-1	63	2	Out	VDJ
AGGCTGCTGTCGGCTGCTCCCTCCCAGACATCTGTGTACTTCTGTGCCAGCAGTTACGGGCGAAACACTGAAGCTTTCTTTGGACAA	CASSYGRNTEAFF	2	1.8099875110861736E-5	39	TCRBV06-05*01	TCRBV06	TCRBV06-05	01				TCRBD01-01*01	TCRBD01	TCRBD01-01	01				TCRBJ01-01*01	TCRBJ01	TCRBJ01-01	01				2	0	8	0	2	2	42	-1	57	61	63	2	In	VDJ
AAGATCCAGCCTGCAAAGCTTGAGGACTCGGCCGTGTATCTCTGTGCCAGCAGCTGGGGACAAAACACTGAAGCTTTCTTTGGACAA	CASSWGQNTEAFF	7	6.334956288801607E-5	39	TCRBV11-02*02	TCRBV11	TCRBV11-02	02				TCRBD01-01*01	TCRBD01	TCRBD01-01	01				TCRBJ01-01*01	TCRBJ01	TCRBJ01-01	01				4	1	0	6	1	2	42	55	56	62	63	7	In	VDJ
ACAGTGACCAGTGCCCATCCTGAAGACAGCAGCTTCTACATCTGCAGTGCTACCGGACCCCAGGGAACTGAAGCTTTCTTTGGACAA	CSATGPQGTEAFF	2	1.8099875110861736E-5	39	TCRBV20	TCRBV20				TCRBV20-01,TCRBV20-or09_02		TCRBD01-01*01	TCRBD01	TCRBD01-01	01				TCRBJ01-01*01	TCRBJ01	TCRBJ01-01	01				4	8	4	3	1	5	42	52	60	65	66	2	In	VDJ
GTGAACGCCTTGTTGCTGGGGGACTCGGCCCTCTATCTCTGTGCCAGCAGCTTGGTAGTGAAGGGAACTGAAGCTTTCTTTGGACAA	CASSLVVKGTEAFF	2	1.8099875110861736E-5	42	TCRBV05-06*01	TCRBV05	TCRBV05-06	01								TCRBD01,TCRBD02	TCRBD01-01,TCRBD02-01		TCRBJ01-01*01	TCRBJ01	TCRBJ01-01	01				0	7	0	8	0	5	39	55	62	-1	66	2	In	VDJ
AAGATCCAGCCCTCAGAACCCAGGGACTCAGCTGTGTACTTCTGTGCCAGCAGTCTACAGGGGGAAACTGAAGCTTTCTTTGGACAA	CASSLQGETEAFF	1	9.049937555430868E-6	39	TCRBV12	TCRBV12				TCRBV12-03,TCRBV12-04		TCRBD01-01*01	TCRBD01	TCRBD01-01	01				TCRBJ01-01*01	TCRBJ01	TCRBJ01-01	01				5	2	3	1	2	5	42	54	56	64	66	1	In	VDJ
AAACCTGAGCTCTCTGGAGCTGGGGGACTCAGCTTTGTATTTCTGTGCCAGCAGCGTAGTAGGGAAACTGAAGCTTTCTTTGGACAA		6	5.42996253325852E-5	38	TCRBV09-01	TCRBV09	TCRBV09-01				01,02					TCRBD01,TCRBD02	TCRBD01-01,TCRBD02-01		TCRBJ01-01*01	TCRBJ01	TCRBJ01-01	01				0	2	0	8	1	5	43	59	61	65	66	6	Out	VDJ
CATCGGCCCAAAAGAACCCGACAGCTTTCTATCTCTGTGCCAGTAGTACCCTTGATAGACGGGAAAACTGAAGCTTTCTTTGGACAA		4	3.619975022172347E-5	46	TCRBV19-01	TCRBV19	TCRBV19-01				01,02	TCRBD02-01*02	TCRBD02	TCRBD02-01	02				TCRBJ01-01*01	TCRBJ01	TCRBJ01-01	01				4	11	8	3	2	5	35	48	59	64	66	4	Out	VDJ
CTGCTGGGGTTGGAGTCGGCTGCTCCCTCCCAAACATCTGTGTACTTCTGTGCCAGCAAACAGGGGGATGAAGCTTTCTTTGGACAA	CASKQGDEAFF	2	1.8099875110861736E-5	33	TCRBV06	TCRBV06				TCRBV06-02,TCRBV06-03		TCRBD01-01*01	TCRBD01	TCRBD01-01	01				TCRBJ01-01*01	TCRBJ01	TCRBJ01-01	01				7	1	3	1	1	7	48	58	59	67	68	2	In	VDJ
TCAACTCTGACTGTGAGCAACATGAGCCCTGAAGACAGCAGCATATATCTCTGCAGCGTTGGGATGGCGGAAGCTTTCTTTGGACAA	CSVGMAEAFF	1	9.049937555430868E-6	30	TCRBV29-01*01	TCRBV29	TCRBV29-01	01								TCRBD01,TCRBD02	TCRBD01-01,TCRBD02-01		TCRBJ01-01*01	TCRBJ01	TCRBJ01-01	01				4	0	1	8	5	8	51	-1	61	64	69	1	In	VDJ
CTACACGCCCTGCAGCCAGAAGACTCAGCCCTGTATCTCTGCGCCAGCAGCCGGGCGGTGGAAGGCTTCGAAGCTTTCTTTGGACAA	CASSRAVEGFEAFF	2	1.8099875110861736E-5	42	TCRBV04-01*01	TCRBV04	TCRBV04-01	01								TCRBD01,TCRBD02	TCRBD01-01,TCRBD02-01		TCRBJ01-01*01	TCRBJ01	TCRBJ01-01	01				4	0	8	0	13	8	39	-1	52	56	69	2	In	VDJ
ATCCAGCCCTCAGAACCCAGGGACTCAGCTGTGTACTTCTGTGCCAGCAGTACGACAGGGTTCAGTGCCGAAGCTTTCTTTGGACAA	CASSTTGFSAEAFF	1	9.049937555430868E-6	42	TCRBV12	TCRBV12				TCRBV12-03,TCRBV12-04		TCRBD01-01*01	TCRBD01	TCRBD01-01	01				TCRBJ01-01*01	TCRBJ01	TCRBJ01-01	01				5	2	2	3	9	8	39	51	53	60	69	1	In	VDJ
ACTCTGAAGATCCGGTCCACAAAGCTGGAGGACTCAGCCATGTACTTCTGTGCCAGCAGCCAGACAGGAGAAGCTTTCTTTGGACAA	CASSQTGEAFF	3	2.71498126662926E-5	33	TCRBV02-01*01	TCRBV02	TCRBV02-01	01				TCRBD01-01*01	TCRBD01	TCRBD01-01	01				TCRBJ01-01*01	TCRBJ01	TCRBJ01-01	01				6	3	2	4	1	8	48	59	62	68	69	3	In	VDJ
TTAGCCACTCTGAAGATCCAGCCCTCAGAACCCAGGGACTCAGCTGTGTATTTTTGTGCTAGTACACCCGGGACAGCGGATGGACAA	CASTPGTAD	4	3.619975022172347E-5	27	TCRBV12-05*01	TCRBV12	TCRBV12-05	01				TCRBD01-01*01	TCRBD01	TCRBD01-01	01				TCRBJ01-01*01	TCRBJ01	TCRBJ01-01	01				8	6	0	5	4	19	54	63	69	76	80	4	In	VDJ
GCAGCCTGCAGAACTGGAGGATTCTGGAGTTTATTTCTGTGCCAGCAGCCAAGATTAAAACACCCGTCCAAAGTGTTTTTTGGCAGT		2	1.8099875110861736E-5	44	TCRBV14-01*01	TCRBV14	TCRBV14-01	01				TCRBD01-01*01	TCRBD01	TCRBD01-01	01				TCRBJ01-04*01	TCRBJ01	TCRBJ01-04	01				0	5	3	6	11	15	37	54	59	62	73	2	Out	VDJ
AATGTGAACGCCTTGTTGCTGGGGGACTCGGCCCTCTATCTCTGTGCCAGCAGCTTGGCGGCAGGGGGTGGACTGTTTTTTGGCAGT	CASSLAAGGGLFF	2	1.8099875110861736E-5	39	TCRBV05-06*01	TCRBV05	TCRBV05-06	01				TCRBD01-01*01	TCRBD01	TCRBD01-01	01				TCRBJ01-04*01	TCRBJ01	TCRBJ01-04	01				0	3	4	1	3	13	42	58	61	68	71	2	In	VDJ
ATCCAGCGCACAGAGCAGGGGGACTCGGCCATGTATCTCTGTGCCAGCAGCCCGCAGCCCTCGGGGGGAAAACTGTTTTTTGGCAGT	CASSPQPSGGKLFF	4	3.619975022172347E-5	42	TCRBV07-09	TCRBV07	TCRBV07-09				01,03	TCRBD02-01*01	TCRBD02	TCRBD02-01	01				TCRBJ01-04*01	TCRBJ01	TCRBJ01-04	01				5	10	8	1	0	10	39	51	61	-1	68	4	In	VDJ
CAGCCCTCAGAACCCAGGGACTCAGCTGTGTACTTCTGTGCCAGCAGTCCACCGGGGGGGGAGGGTCGAAAACTGTTTTTTGGCAGT	CASSPPGGEGRKLFF	3	2.71498126662926E-5	45	TCRBV12	TCRBV12				TCRBV12-03,TCRBV12-04		TCRBD02-01*01	TCRBD02	TCRBD02-01	01				TCRBJ01-04*01	TCRBJ01	TCRBJ01-04	01				5	4	8	0	8	10	36	48	52	60	68	3	In	VDJ
ACACGCCCTGCAGCCAGAAGACTCAGCCCTGTATCTCTGCGCCAGCAGCGCGGACACCCCGCGTGTGAAAAACTGTTTTTTGGCAGT		2	1.8099875110861736E-5	44	TCRBV04-01*01	TCRBV04	TCRBV04-01	01				TCRBD01-01*01	TCRBD01	TCRBD01-01	01				TCRBJ01-04*01	TCRBJ01	TCRBJ01-04	01				5	2	1	6	9	7	37	49	51	56	65	2	Out	VDJ
ATCCAGCCCTCAGAACCCAGGGACTCAGCTGTGTACTTCTGTGCCAGCAGCCTCCGGCAGGGGGGTGAAAAACTGTTTTTTGGCAGT	CASSLRQGGEKLFF	1	9.049937555430868E-6	42	TCRBV12	TCRBV12				TCRBV12-03,TCRBV12-04		TCRBD01-01*01	TCRBD01	TCRBD01-01	01				TCRBJ01-04*01	TCRBJ01	TCRBJ01-04	01				6	7	4	1	1	7	39	50	57	64	65	1	In	VDJ
ACAGTGACCAGTGCCCATCCTGAAGACAGCAGCTTCTACATCTGCAGTGCTCTCCAGGGAGGGGGTGAAAAACTGTTTTTTGGCAGT	CSALQGGGEKLFF	2	1.8099875110861736E-5	39	TCRBV20	TCRBV20				TCRBV20-01,TCRBV20-or09_02		TCRBD02-01*02	TCRBD02	TCRBD02-01	02				TCRBJ01-04*01	TCRBJ01	TCRBJ01-04	01				5	5	9	0	2	7	42	51	56	63	65	2	In	VDJ
CTGGAGTCGGCTGCTCCCTCCCAGACATCTGTGTACTTCTGTGCCAGCAGTAGCCGGGACAGGGGTGAAAAACTGTTTTTTGGCAGT	CASSSRDRGEKLFF	3	2.71498126662926E-5	42	TCRBV06-01*01	TCRBV06	TCRBV06-01	01				TCRBD01-01*01	TCRBD01	TCRBD01-01	01				TCRBJ01-04*01	TCRBJ01	TCRBJ01-04	01				5	4	0	2	0	7	39	51	55	-1	65	3	In	VDJ
ACTCTGGAGTCCGCTACCAGCTCCCAGACATCTGTGTACTTCTGTGCCACCGCGGCCGAGGCGGGTGAAAAACTGTTTTTTGGCAGT	CATAAEAGEKLFF	3	2.71498126662926E-5	39	TCRBV10-03*01	TCRBV10	TCRBV10-03	01				TCRBD02-01	TCRBD02	TCRBD02-01				01,02	TCRBJ01-04*01	TCRBJ01	TCRBJ01-04	01				10	11	7	4	0	7	42	49	60	-1	65	3	In	VDJ
CAGCCCTCAGAACCCAGGGACTCAGCTGTGTACTTCTGTGCCAGCAGCGCAGGACAGGGCAAGGGTGAAAAACTGTTTTTTGGCAGT	CASSAGQGKGEKLFF	1	9.049937555430868E-6	45	TCRBV12	TCRBV12				TCRBV12-03,TCRBV12-04		TCRBD01-01*01	TCRBD01	TCRBD01-01	01				TCRBJ01-04*01	TCRBJ01	TCRBJ01-04	01				6	4	1	3	6	7	36	47	51	59	65	1	In	VDJ
CAGCGCACACAGCAGGAGGACTCGGCCGTGTATCTCTGTGCCAGCAGCACTTTCCAGGGGGCGGCTGAAAAACTGTTTTTTGGCAGT	CASSTFQGAAEKLFF	2	1.8099875110861736E-5	45	TCRBV07-02*01	TCRBV07	TCRBV07-02	01				TCRBD01-01*01	TCRBD01	TCRBD01-01	01				TCRBJ01-04*01	TCRBJ01	TCRBJ01-04	01				5	6	4	0	3	7	36	48	54	62	65	2	In	VDJ
GCCCATCCTGAAGACAGCAGCTTCTACATCTGCAGTGCTATAAGGGCAGGGATACGGACAGTAGCTGAAAAACTGTTTTTTGGCAGT	CSAIRAGIRTVAEKLFF	2	1.8099875110861736E-5	51	TCRBV20	TCRBV20				TCRBV20-01,TCRBV20-or09_02		TCRBD01-01*01	TCRBD01	TCRBD01-01	01				TCRBJ01-04*01	TCRBJ01	TCRBJ01-04	01				4	15	1	5	4	7	30	40	55	61	65	2	In	VDJ
AGCTCTCTGGAGCTGGGGGACTCAGCTTTGTATTTCTGTGCCAGCAGCGTAGAAGGCAGGGGGCCTGAAAAACTGTTTTTTGGCAGT	CASSVEGRGPEKLFF	5	4.5249687777154334E-5	45	TCRBV09-01	TCRBV09	TCRBV09-01				01,02	TCRBD01-01*01	TCRBD01	TCRBD01-01	01				TCRBJ01-04*01	TCRBJ01	TCRBJ01-04	01				0	4	4	0	1	7	36	52	56	64	65	5	In	VDJ
CTGAAGATCCAGCCCTCAGAACCCAGGGACTCAGCTGTGTACTTCTGTGCCAGCAGACAGGGCGATGAAAAACTGTTTTTTGGCAGT	CASRQGDEKLFF	1	9.049937555430868E-6	36	TCRBV12	TCRBV12				TCRBV12-03,TCRBV12-04		TCRBD01-01*01	TCRBD01	TCRBD01-01	01				TCRBJ01-04*01	TCRBJ01	TCRBJ01-04	01				6	0	3	3	2	6	45	-1	56	62	64	1	In	VDJ
AGGCTGGAGTCGGCTGCTCCCTCCCAGACATCTGTGTACTTCTGTGCCAGCCGGGGCAGGGTTAATGAAAAACTGTTTTTTGGCAGT	CASRGRVNEKLFF	4	3.619975022172347E-5	39	TCRBV06-01*01	TCRBV06	TCRBV06-01	01								TCRBD01,TCRBD02	TCRBD01-01,TCRBD02-01		TCRBJ01-04*01	TCRBJ01	TCRBJ01-04	01				8	5	4	3	1	4	42	51	56	61	62	4	In	VDJ
GAGTTGGCTGCTCCCTCCCAGACATCTGTGTACTTCTGTGCCAGCAGATCACGATCTTCGGTTAATGAAAAACTGTTTTTTGGCAGT	CASRSRSSVNEKLFF	2	1.8099875110861736E-5	45	TCRBV06-06	TCRBV06	TCRBV06-06				01,02	TCRBD02-01	TCRBD02	TCRBD02-01				01,02	TCRBJ01-04*01	TCRBJ01	TCRBJ01-04	01				6	11	8	5	1	4	36	47	58	61	62	2	In	VDJ
CTTGACATCCGCTCACCAGGCCTGGGGGACGCAGCCATGTACCTGTGTGCCACCAGCAGTCTTAATGAAAAACTGTTTTTTGGCAGT	CATSSLNEKLFF	2	1.8099875110861736E-5	36	TCRBV15-01*01	TCRBV15	TCRBV15-01	01				TCRBD02-01	TCRBD02	TCRBD02-01				01,02	TCRBJ01-04*01	TCRBJ01	TCRBJ01-04	01				3	1	4	10	0	4	45	59	60	-1	62	2	In	VDJ
TCTAAGAAGCTCCTTCTCAGTGACTCTGGCTTCTATCTCTGTGCCTGGAGTGGGGGCCTCCTTAATGAAAAACTGTTTTTTGGCAGT	CAWSGGLLNEKLFF	1	9.049937555430868E-6	42	TCRBV30-01*01	TCRBV30	TCRBV30-01	01				TCRBD01-01*01	TCRBD01	TCRBD01-01	01				TCRBJ01-04*01	TCRBJ01	TCRBJ01-04	01				1	0	7	0	5	4	39	-1	52	57	62	1	In	VDJ
ATCCAGCCCTCAGAACCCAGGGACTCAGCTGTGTACTTCTGTGCCAGCAGTCAGGACAGTATTAATGAAAAACTGTTTTTTGGCAGT	CASSQDSINEKLFF	1	9.049937555430868E-6	42	TCRBV12	TCRBV12				TCRBV12-03,TCRBV12-04		TCRBD01-01*01	TCRBD01	TCRBD01-01	01				TCRBJ01-04*01	TCRBJ01	TCRBJ01-04	01				5	2	1	5	3	4	39	51	53	59	62	1	In	VDJ
AAGATCCGGTCCACAAAGCTGGAGGACTCAGCCATGTACTTCTGTGCCAGCATGGGTAGGGGTAATGAAAAACTGTTTTTTGGCAGT	CASMGRGNEKLFF	3	2.71498126662926E-5	39	TCRBV02-01*01	TCRBV02	TCRBV02-01	01				TCRBD01-01*01	TCRBD01	TCRBD01-01	01				TCRBJ01-04*01	TCRBJ01	TCRBJ01-04	01				7	5	5	2	0	4	42	52	57	-1	62	3	In	VDJ
GCCCATCCTGAAGACAGCAGCTTCTACATCTGCAGTGCTAGCTCCGGAGGGGGAGTCCAGGGTAATGAAAAACTGTTTTTTGGCAGT	CSASSGGGVQGNEKLFF	2	1.8099875110861736E-5	51	TCRBV20	TCRBV20				TCRBV20-01,TCRBV20-or09_02						TCRBD01,TCRBD02	TCRBD01-01,TCRBD02-01		TCRBJ01-04*01	TCRBJ01	TCRBJ01-04	01				3	6	5	1	9	4	30	41	47	53	62	2	In	VDJ
CAACATGAGCCCTGAAGACAGCAGCATATATCTCTGCAGCGTAGACGGCGACAGGGGAGAGGTAATGAAAAACTGTTTTTTGGCAGT		1	9.049937555430868E-6	47	TCRBV29-01*01	TCRBV29	TCRBV29-01	01				TCRBD01-01*01	TCRBD01	TCRBD01-01	01				TCRBJ01-04*01	TCRBJ01	TCRBJ01-04	01				6	7	2	2	5	4	34	42	49	57	62	1	Out	VDJ
CTAGAGTCTGCCATCCCCAACCAGACAGCTCTTTACTTCTGTGCCACCTCCCGTGGGGACAGTAATGAAAAACTGTTTTTTGGCAGT	CATSRGDSNEKLFF	2	1.8099875110861736E-5	42	TCRBV24	TCRBV24				TCRBV24-01,TCRBV24-or09_02		TCRBD01-01*01	TCRBD01	TCRBD01-01	01				TCRBJ01-04*01	TCRBJ01	TCRBJ01-04	01				9	7	0	5	0	4	39	48	55	-1	62	2	In	VDJ
GCAGAACTGGAGGATTCTGGAGTTTATTTCTGTGCCAGCAGCGCTACAGGGGGCGGCTCTTCTAATGAAAAACTGTTTTTTGGCAGT	CASSATGGGSSNEKLFF	2	1.8099875110861736E-5	51	TCRBV14-01*01	TCRBV14	TCRBV14-01	01				TCRBD01-01*01	TCRBD01	TCRBD01-01	01				TCRBJ01-04*01	TCRBJ01	TCRBJ01-04	01				5	3	3	0	7	3	30	42	45	54	61	2	In	VDJ
CAGCGCACACAGCAGGAGGACTCCGCCGTGTATCTCTGTGCCAGCAGTTTGACAGGGGTGGCTAATGAAAAACTGTTTTTTGGCAGT	CASSLTGVANEKLFF	4	3.619975022172347E-5	45	TCRBV07-08*01	TCRBV07	TCRBV07-08	01				TCRBD01-01*01	TCRBD01	TCRBD01-01	01				TCRBJ01-04*01	TCRBJ01	TCRBJ01-04	01				6	3	2	2	3	3	36	47	50	58	61	4	In	VDJ
ATCAATTCCCTGGAGCTTGGTGACTCTGCTGTGTATTTCTGTGCCAGCAGCCGCAGGTTAGCTAATGAAAAACTGTTTTTTGGCAGT	CASSRRLANEKLFF	3	2.71498126662926E-5	42	TCRBV03	TCRBV03				TCRBV03-01,TCRBV03-02		TCRBD01-01*01	TCRBD01	TCRBD01-01	01				TCRBJ01-04*01	TCRBJ01	TCRBJ01-04	01				4	1	4	4	4	3	39	52	53	57	61	3	In	VDJ
AACGCCTTGTTGCTGGGGGACTCGGCCCTCTATCTCTGTGCCAGCAGCTCCAGAGTGATAGCTAATGAAAAACTGTTTTTTGGCAGT	CASSSRVIANEKLFF	3	2.71498126662926E-5	45	TCRBV05-06*01	TCRBV05	TCRBV05-06	01								TCRBD01,TCRBD02	TCRBD01-01,TCRBD02-01		TCRBJ01-04*01	TCRBJ01	TCRBJ01-04	01				3	1	4	5	8	3	36	49	50	53	61	3	In	VDJ
ATCCAGCAGGTAGTGCGAGGAGATTCGGCAGCTTATTTCTGTGCCAGCTCGCTCGGGACAGCTAATGAAAAACTGTTTTTTGGCAGT	CASSLGTANEKLFF	4	3.619975022172347E-5	42	TCRBV18-01*01	TCRBV18	TCRBV18-01	01				TCRBD01-01*01	TCRBD01	TCRBD01-01	01				TCRBJ01-04*01	TCRBJ01	TCRBJ01-04	01				6	4	0	5	0	3	39	50	54	-1	61	4	In	VDJ
GTGAGCACCTTGGAGCTGGGGGACTCGGCCCTTTATCTTTGCGCCAGCAGCTTAGCGGGGACTAATGAAAAACTGTTTTTTGGCAGT	CASSLAGTNEKLFF	3	2.71498126662926E-5	42	TCRBV05-01*01	TCRBV05	TCRBV05-01	01				TCRBD02-01*01	TCRBD02	TCRBD02-01	01				TCRBJ01-04*01	TCRBJ01	TCRBJ01-04	01				2	0	6	3	0	2	39	-1	53	-1	60	3	In	VDJ
AGTGCCCATCCTGAAGACAGCAGCTTCTACATCTGCAGTGCTAGCGACCCCGACAGTGCAACTAATGAAAAACTGTTTTTTGGCAGT	CSASDPDSATNEKLFF	2	1.8099875110861736E-5	48	TCRBV20	TCRBV20				TCRBV20-01,TCRBV20-or09_02		TCRBD01-01*01	TCRBD01	TCRBD01-01	01				TCRBJ01-04*01	TCRBJ01	TCRBJ01-04	01				3	7	2	5	2	0	33	44	51	56	58	2	In	VDJ
ACCCTGGAGTCTGCCAGGCCCTCACATACCTCTCAGTACCTCTGTGCCAGCAGGCCTGCAACTAATGAAAAACTGTTTTTTGGCAGT	CASRPATNEKLFF	3	2.71498126662926E-5	39	TCRBV25-01*01	TCRBV25	TCRBV25-01	01								TCRBD01,TCRBD02	TCRBD01-01,TCRBD02-01		TCRBJ01-04*01	TCRBJ01	TCRBJ01-04	01				6	0	10	0	3	0	42	-1	53	55	58	3	In	VDJ
GCTGCTCCCTCCCAGACATCTGTGTACTTCTGTGCCAGCAGTCCAGCGGAGGAGCGGGCAACTAATGAAAAACTGTTTTTTGGCAGT	CASSPAEERATNEKLFF	4	3.619975022172347E-5	51	TCRBV06	TCRBV06				TCRBV06-01,TCRBV06-05,TCRBV06-06		TCRBD02-01	TCRBD02	TCRBD02-01				01,02	TCRBJ01-04*01	TCRBJ01	TCRBJ01-04	01				5	10	6	4	0	0	30	42	52	-1	58	4	In	VDJ
ATCCAGCCCTCAGAACCCAGGGACTCAGCTGTGTACTTCTGTGCCAGCAGGGACAGGGCAACTAATGAAAAACTGTTTTTTGGCAGT	CASRDRATNEKLFF	1	9.049937555430868E-6	42	TCRBV12	TCRBV12				TCRBV12-03,TCRBV12-04		TCRBD01-01*01	TCRBD01	TCRBD01-01	01				TCRBJ01-04*01	TCRBJ01	TCRBJ01-04	01				6	0	1	3	0	0	39	-1	50	-1	58	1	In	VDJ
TCAGAACCCAGGGACTCAGCTGTGTACTTCTGTGCCAGCAGTTTAAGGCAGGGGGCCGCAACTAATGAAAAACTGTTTTTTGGCAGT	CASSLRQGAATNEKLFF	1	9.049937555430868E-6	51	TCRBV12	TCRBV12				TCRBV12-03,TCRBV12-04		TCRBD01-01*01	TCRBD01	TCRBD01-01	01				TCRBJ01-04*01	TCRBJ01	TCRBJ01-04	01				2	3	4	0	2	0	30	45	48	56	58	1	In	VDJ
CTTGTTGCTAGGGGACTCGGCCCTCTATCTCTGTGCCAGCAGCTGTCGCCAGGGGCAGCAACTAATGAAAAACTGTTTTTTGGCAGT		2	1.8099875110861736E-5	50	TCRBV05-07*01	TCRBV05	TCRBV05-07	01				TCRBD01-01*01	TCRBD01	TCRBD01-01	01				TCRBJ01-04*01	TCRBJ01	TCRBJ01-04	01				3	5	4	2	3	0	31	44	49	55	58	2	Out	VDJ
GCCCATCCTGAAGACAGCAGCTTCTACATCTGCAGTGCTAGATCCTCGGGGATAACAGCAACTAATGAAAAACTGTTTTTTGGCAGT	CSARSSGITATNEKLFF	2	1.8099875110861736E-5	51	TCRBV20	TCRBV20				TCRBV20-01,TCRBV20-or09_02		TCRBD02-01*01	TCRBD02	TCRBD02-01	01				TCRBJ01-04*01	TCRBJ01	TCRBJ01-04	01				2	4	8	3	7	0	30	42	46	51	58	2	In	VDJ
CAGCCCTCAGAACCCAGGGACTCAGCTGTGTACTTCTGTGCCAGCAGTAACGTAGAAGCAACTAATGAAAAACTGTTTTTTGGCAGT	CASSNVEATNEKLFF	1	9.049937555430868E-6	45	TCRBV12	TCRBV12				TCRBV12-03,TCRBV12-04		TCRBD02-01	TCRBD02	TCRBD02-01				01,02	TCRBJ01-04*01	TCRBJ01	TCRBJ01-04	01				5	4	5	8	3	0	36	48	52	55	58	1	In	VDJ
ATCCGGTCCACAAAGCTGGAGGACTCAGCCATGTACTTCTGTGCCAGCAGTGTCCGTACAACTAATGAAAAACTGTTTTTTGGCAGT	CASSVRTTNEKLFF	3	2.71498126662926E-5	42	TCRBV02-01*01	TCRBV02	TCRBV02-01	01				TCRBD02-01	TCRBD02	TCRBD02-01				01,02	TCRBJ01-04*01	TCRBJ01	TCRBJ01-04	01				4	4	5	9	0	0	39	52	56	-1	58	3	In	VDJ
ACGCCTTGTTGCTGGGGGACTCGGCCCTCTATCTCTGTGCCAGCAGCCTCTAACCGGGCATATAATGAAAAACTGTTTTTTGGCAGT		2	1.8099875110861736E-5	46	TCRBV05-06*01	TCRBV05	TCRBV05-06	01								TCRBD01,TCRBD02	TCRBD01-01,TCRBD02-01		TCRBJ01-04*01	TCRBJ01	TCRBJ01-04	01				4	8	8	0	3	4	35	47	55	59	62	2	Out	VDJ
CACGCCCTGCAGCCAGAAGACTCAGCCCTGTATCTCTGCGCCAGCAGCCAAGATGGGACAGATAATGAAAAACTGTTTTTTGGCAGT	CASSQDGTDNEKLFF	2	1.8099875110861736E-5	45	TCRBV04-01*01	TCRBV04	TCRBV04-01	01				TCRBD01-01*01	TCRBD01	TCRBD01-01	01				TCRBJ01-04*01	TCRBJ01	TCRBJ01-04	01				0	1	0	5	1	4	36	53	54	61	62	2	In	VDJ
AGCAACATGAGCCCTGAAGACAGCAGCATATATCTCTGCAGCGGCCGGGACAGGGGTAGAAATAATGAAAAACTGTTTTTTGGCAGT	CSGRDRGRNNEKLFF	1	9.049937555430868E-6	45	TCRBV29-01*01	TCRBV29	TCRBV29-01	01				TCRBD01-01*01	TCRBD01	TCRBD01-01	01				TCRBJ01-04*01	TCRBJ01	TCRBJ01-04	01				7	3	0	2	6	4	36	43	46	56	62	1	In	VDJ
GTGAGCAACATGAGCCCTGAAGACAGCAGCATATATCTCTGCAGCGTTGAAGATCGGGTGGGGAATGAAAAACTGTTTTTTGGCAGT	CSVEDRVGNEKLFF	1	9.049937555430868E-6	42	TCRBV29-01*01	TCRBV29	TCRBV29-01	01								TCRBD01,TCRBD02	TCRBD01-01,TCRBD02-01		TCRBJ01-04*01	TCRBJ01	TCRBJ01-04	01				0	6	6	2	0	5	39	53	59	-1	63	1	In	VDJ
GTGAGCACCTTGGAGCTGGGGGACTCGGCCCTTTATCTTTGCGCCAGCAGCTTCATACAGGGGAATGAAAAACTGTTTTTTGGCAGT	CASSFIQGNEKLFF	3	2.71498126662926E-5	42	TCRBV05-01*01	TCRBV05	TCRBV05-01	01				TCRBD01-01*01	TCRBD01	TCRBD01-01	01				TCRBJ01-04*01	TCRBJ01	TCRBJ01-04	01				2	3	3	2	0	5	39	53	56	-1	63	3	In	VDJ
TGAGATGAATGTGAGCACCTTGGAGCTGGGGGACTCGGCCCTTTATCTTTGCGCCAGCACGAGAATGAAAAACTGTTTTTTGGCAGT		3	2.71498126662926E-5	32	TCRBV05-01*01	TCRBV05	TCRBV05-01	01				TCRBD02-01*02	TCRBD02	TCRBD02-01	02				TCRBJ01-04*01	TCRBJ01	TCRBJ01-04	01				6	1	11	2	0	5	49	59	60	-1	63	3	Out	VDJ
CAGCGCACAGAGCAGGGGGACTCGGCCATGTATCTCTGTGCCAGCAGCCCCAGCGGGACAGTAAATGAAAAACTGTTTTTTGGCAGT	CASSPSGTVNEKLFF	4	3.619975022172347E-5	45	TCRBV07-09	TCRBV07	TCRBV07-09				01,03					TCRBD01,TCRBD02	TCRBD01-01,TCRBD02-01		TCRBJ01-04*01	TCRBJ01	TCRBJ01-04	01				5	6	0	5	2	5	36	48	54	61	63	4	In	VDJ
CTGGAGTCTGCCAGGCCCTCACATACCTCTCAGTACCTCTGTGCCAGCGGGGCCGCAGGTGCAAATGAAAAACTGTTTTTTGGCAGT	CASGAAGANEKLFF	2	1.8099875110861736E-5	42	TCRBV25-01*01	TCRBV25	TCRBV25-01	01				TCRBD01-01*01	TCRBD01	TCRBD01-01	01				TCRBJ01-04*01	TCRBJ01	TCRBJ01-04	01				8	0	7	0	10	5	39	-1	48	53	63	2	In	VDJ
CTGGAGCTTGGTGACTCTGCTGTGTATTTCTGTGCCAGCAGTCCGCTTAAAAAGACAGGTGAAAATGAAAAACTGTTTTTTGGCAGT	CASSPLKKTGENEKLFF	3	2.71498126662926E-5	51	TCRBV03	TCRBV03				TCRBV03-01,TCRBV03-02		TCRBD01-01*01	TCRBD01	TCRBD01-01	01				TCRBJ01-04*01	TCRBJ01	TCRBJ01-04	01				6	12	2	4	4	5	30	41	53	59	63	3	In	VDJ
CTCAGGCTGCTGTCGGCTGCTCCCTCCCAGACATCTGTGTACTTCTGTGCCAGCAGGACAGGGGTGGAAAAACTGTTTTTTGGCAGT	CASRTGVEKLFF	2	1.8099875110861736E-5	36	TCRBV06-05*01	TCRBV06	TCRBV06-05	01				TCRBD01-01*01	TCRBD01	TCRBD01-01	01				TCRBJ01-04*01	TCRBJ01	TCRBJ01-04	01				6	0	2	2	2	8	45	-1	56	64	66	2	In	VDJ
AAGATCCAGCCCTCAGAACCCAGGGACTCAGCTGTGTACTTCTGTGCCAGCAAGTCGGTGGGCTGGGAAAAACTGTTTTTTGGCAGT	CASKSVGWEKLFF	1	9.049937555430868E-6	39	TCRBV12	TCRBV12				TCRBV12-03,TCRBV12-04		TCRBD01-01*01	TCRBD01	TCRBD01-01	01				TCRBJ01-04*01	TCRBJ01	TCRBJ01-04	01				7	7	8	0	3	8	42	52	59	63	66	1	In	VDJ
AAGATCCAGCCCTCAGAACCCAGGGACTCAGCTGTGTACTTCTGTGCCAGCAGCCGGCGATTTGGGGAAAAACTGTTTTTTGGCAGT	CASSRRFGEKLFF	1	9.049937555430868E-6	39	TCRBV12	TCRBV12				TCRBV12-03,TCRBV12-04						TCRBD01,TCRBD02	TCRBD01-01,TCRBD02-01		TCRBJ01-04*01	TCRBJ01	TCRBJ01-04	01				6	10	0	9	0	8	42	53	63	-1	66	1	In	VDJ
AATGTGAGCACCTTGGAGCTGGGGGACTCGGCCCTTTATCTTTGCGCCAGCAGTAGGGAATCAAGGGAAAAACTGTTTTTTGGCAGT	CASSRESREKLFF	3	2.71498126662926E-5	39	TCRBV05-01*01	TCRBV05	TCRBV05-01	01								TCRBD01,TCRBD02	TCRBD01-01,TCRBD02-01		TCRBJ01-04*01	TCRBJ01	TCRBJ01-04	01				5	2	0	8	7	8	42	53	55	59	66	3	In	VDJ
GTGACCAGTGCCCATCCTGAAGACAGCAGCTTCTACATCTGCAGTGCTAGAGGGACAGGTTTGTTCGAAAAACTGTTTTTTGGCAGT	CSARGTGLFEKLFF	2	1.8099875110861736E-5	42	TCRBV20	TCRBV20				TCRBV20-01,TCRBV20-or09_02		TCRBD01-01*01	TCRBD01	TCRBD01-01	01				TCRBJ01-04*01	TCRBJ01	TCRBJ01-04	01				1	0	1	4	7	8	39	-1	52	59	66	2	In	VDJ
CTGGAGTTGGCTGCTCCCTCCCAGACATCTGTGTACTTCTGTGCCAGCAGTTACGGATCCGGGGTCGAAAAACTGTTTTTTGGCAGT	CASSYGSGVEKLFF	2	1.8099875110861736E-5	42	TCRBV06-06	TCRBV06	TCRBV06-06				01,02	TCRBD02-01*01	TCRBD02	TCRBD02-01	01				TCRBJ01-04*01	TCRBJ01	TCRBJ01-04	01				2	5	8	3	2	8	39	54	59	64	66	2	In	VDJ
AAGAAGCTCCTTCTCAGTGACTCTGGCTTCTATCTCTGTGCCTGGAGGGGAGAATGGACAGGGGGCGAAAAACTGTTTTTTGGCAGT	CAWRGEWTGGEKLFF	1	9.049937555430868E-6	45	TCRBV30-01*01	TCRBV30	TCRBV30-01	01				TCRBD01-01*01	TCRBD01	TCRBD01-01	01				TCRBJ01-04*01	TCRBJ01	TCRBJ01-04	01				3	8	1	0	0	8	36	47	55	-1	66	1	In	VDJ
TCCCTAGAGTCTGCCATCCCCAACCAGACAGCTCTTTACTTCTGTGCCACCAGTGGGGTGGGTAACGAAAAACTGTTTTTTGGCAGT	CATSGVGNEKLFF	2	1.8099875110861736E-5	39	TCRBV24	TCRBV24				TCRBV24-01,TCRBV24-or09_02						TCRBD01,TCRBD02	TCRBD01-01,TCRBD02-01		TCRBJ01-04*01	TCRBJ01	TCRBJ01-04	01				5	0	0	9	8	8	42	-1	55	58	66	2	In	VDJ
AACGCCTTGGAGCTGGACGACTCGGCCCTGTATCTCTGTGCCAGCAGCTTGGCGGGACAGGGGAACGAAAAACTGTTTTTTGGCAGT	CASSLAGQGNEKLFF	3	2.71498126662926E-5	45	TCRBV05-04*01	TCRBV05	TCRBV05-04	01				TCRBD01-01*01	TCRBD01	TCRBD01-01	01				TCRBJ01-04*01	TCRBJ01	TCRBJ01-04	01				0	1	0	2	3	8	36	52	53	63	66	3	In	VDJ
CTCAGGCTGCTGTCGGCTGCTCCCTCCCAGACATCTGTGTACTTCTGTGCCACCTCTAGTGCGGGAGAAAAACTGTTTTTTGGCAGT	CATSSAGEKLFF	2	1.8099875110861736E-5	36	TCRBV06-05*01	TCRBV06	TCRBV06-05	01				TCRBD02-01*02	TCRBD02	TCRBD02-01	02				TCRBJ01-04*01	TCRBJ01	TCRBJ01-04	01				10	8	7	3	0	8	45	52	60	-1	66	2	In	VDJ
CTGAGCTCTCTGGAGCTGGGGGACTCAGCTTTGTATTTCTGTGCCAGCGCCCCCACAGGTTTAGGAGAAAAACTGTTTTTTGGCAGT	CASAPTGLGEKLFF	2	1.8099875110861736E-5	42	TCRBV09-01	TCRBV09	TCRBV09-01				01,02	TCRBD01-01*01	TCRBD01	TCRBD01-01	01				TCRBJ01-04*01	TCRBJ01	TCRBJ01-04	01				7	6	3	4	7	8	39	48	54	59	66	2	In	VDJ
ACCAGTGCCCATCCTGAAGACAGCAGCTTCTACATCTGCAGTGCTAGGGTTGATGGGACTCAAAGAGAAAAACTGTTTTTTGGCAGT	CSARVDGTQREKLFF	2	1.8099875110861736E-5	45	TCRBV20	TCRBV20				TCRBV20-01,TCRBV20-or09_02		TCRBD02-01	TCRBD02	TCRBD02-01				01,02	TCRBJ01-04*01	TCRBJ01	TCRBJ01-04	01				3	7	0	10	6	8	36	47	54	60	66	2	In	VDJ
GACGTATTCTACTCTGAAGGTGCAGCCTGCAGAACTGGAGGATTCTGGAGTTTATTTCTGTGCCAGCGAACTGGTGGTTTTGGTGAT		2	1.8099875110861736E-5	23	TCRBV14-01*01	TCRBV14	TCRBV14-01	01				TCRBD02-01	TCRBD02	TCRBD02-01				01,02	TCRBJ01-05*01	TCRBJ01	TCRBJ01-05	01				8	2	3	10	5	18	58	67	69	72	77	2	Out	VDJ
CAGGAGGCCGAACACTTCTTTCTGCTTTCTTGACATCCGCTCACCAGGCCTGGGGGACGCAGCCATGTACCTGTGCATTTTGGTGAT		2	1.8099875110861736E-5	8	TCRBV15-01*01	TCRBV15	TCRBV15-01	01											TCRBJ01-05*01	TCRBJ01	TCRBJ01-05	01				16	0	0	0	0	15	73	-1	-1	-1	74	2	Out	VJ
CTCTGAGCTGAATGTGAACGCCTTGGAGCTGGACGACTCGGCCCTGTATCTCTGTGCCAGCAGCGGTCAGGGGAGCATTTTGGTGAT		2	1.8099875110861736E-5	29	TCRBV05-04*01	TCRBV05	TCRBV05-04	01				TCRBD01-01*01	TCRBD01	TCRBD01-01	01				TCRBJ01-05*01	TCRBJ01	TCRBJ01-05	01				4	3	4	2	0	14	52	64	67	-1	73	2	Out	VDJ
TTGGAGTCGGCTGCTCCCTCCCAAACATCTGTGTACTTCTGTGCCAGCAGTTTCCCCGGTTCCCTGTCGCTCCAGCATTTTGGTGAT	CASSFPGSLSLQHF	2	1.8099875110861736E-5	42	TCRBV06	TCRBV06				TCRBV06-02,TCRBV06-03		TCRBD02-01	TCRBD02	TCRBD02-01				01,02	TCRBJ01-05*01	TCRBJ01	TCRBJ01-05	01				4	4	8	5	12	12	39	52	56	59	71	2	In	VDJ
GATCCAGCAGGTAGTGCGAGGAGATTCGGCAGCTTATTTCTGTGCCAGCTCACCACGCCCACTGATCGGTCCCAGCATTTTGGTGAT		3	2.71498126662926E-5	41	TCRBV18-01*01	TCRBV18	TCRBV18-01	01				TCRBD02-01	TCRBD02	TCRBD02-01				01,02	TCRBJ01-05*01	TCRBJ01	TCRBJ01-05	01				1	4	3	10	7	11	40	56	60	63	70	3	Out	VDJ
TCACATCAATTCCCTGGAGCTTGGTGACTCTGCTGTGTATTTCTGTGCCAGCAGGGAAAGGGGTTCGGGGCCCAGCATTTTGGTGAT		2	1.8099875110861736E-5	38	TCRBV03	TCRBV03				TCRBV03-01,TCRBV03-02						TCRBD01,TCRBD02	TCRBD01-01,TCRBD02-01		TCRBJ01-05*01	TCRBJ01	TCRBJ01-05	01				6	4	5	2	7	11	43	54	58	63	70	2	Out	VDJ
ATCCAGCCCTCAGAACCCAGGGACTCAGCTGTGTACTTCTGTGCCAGCAGTTCCCTCAGGGGGGGGGTGCCCCAGCATTTTGGTGAT	CASSSLRGGVPQHF	1	9.049937555430868E-6	42	TCRBV12	TCRBV12				TCRBV12-03,TCRBV12-04						TCRBD01,TCRBD02	TCRBD01-01,TCRBD02-01		TCRBJ01-05*01	TCRBJ01	TCRBJ01-05	01				4	4	4	1	5	9	39	52	56	63	68	1	In	VDJ
CACATCAATTCCCTGGAGCTTGGTGACTCTGCTGTGTATTTCTGTGCCAGCAGCCAGGGGTTGGGTGGGCCCCAGCATTTTGGTGAT	CASSQGLGGPQHF	2	1.8099875110861736E-5	39	TCRBV03	TCRBV03				TCRBV03-01,TCRBV03-02						TCRBD01,TCRBD02	TCRBD01-01,TCRBD02-01		TCRBJ01-05*01	TCRBJ01	TCRBJ01-05	01				3	0	6	2	8	9	42	-1	56	60	68	2	In	VDJ
CTGACAGTGACCAGTGCCCATCCTGAAGACAGCAGCTTCTACATCTGCAGTGCTAGAGTGGGGGGAGAGCCCCAGCATTTTGGTGAT	CSARVGGEPQHF	2	1.8099875110861736E-5	36	TCRBV20	TCRBV20				TCRBV20-01,TCRBV20-or09_02		TCRBD02-01*01	TCRBD02	TCRBD02-01	01				TCRBJ01-05*01	TCRBJ01	TCRBJ01-05	01				1	1	9	1	2	8	45	58	59	65	67	2	In	VDJ
TCCTGAGTTCTAAGAAGCTCCTTCTCAGTGACTCTGGCTTCTATCTCTGTGCCTGGAGTGCCAGTTCAGCCCCAGCATTTTGGTGAT		1	9.049937555430868E-6	34	TCRBV30-01*01	TCRBV30	TCRBV30-01	01				TCRBD01-01*01	TCRBD01	TCRBD01-01	01				TCRBJ01-05*01	TCRBJ01	TCRBJ01-05	01				1	1	4	5	1	6	47	60	61	64	65	1	Out	VDJ
AAGATCCAGCCCTCAGAACCCAGGGACTCAGCTGTGTACTTCTGTGCCAGCAGCTTGACAGGGCTTCAGCCCCAGCATTTTGGTGAT	CASSLTGLQPQHF	1	9.049937555430868E-6	39	TCRBV12	TCRBV12				TCRBV12-03,TCRBV12-04		TCRBD01-01*01	TCRBD01	TCRBD01-01	01				TCRBJ01-05*01	TCRBJ01	TCRBJ01-05	01				6	3	2	3	2	6	42	53	56	63	65	1	In	VDJ
AATTCCCTGGAGCTTGGTGACTCTGCTGTGTATTTCTGTGCCAGCAGCCAAGCCCCAGGGCCTGGTCAGCCCCAGCATTTTGGTGAT	CASSQAPGPGQPQHF	2	1.8099875110861736E-5	45	TCRBV03	TCRBV03				TCRBV03-01,TCRBV03-02		TCRBD01-01*01	TCRBD01	TCRBD01-01	01				TCRBJ01-05*01	TCRBJ01	TCRBJ01-05	01				1	3	4	3	5	6	36	52	55	60	65	2	In	VDJ
AGCTCTCTGGAGCTGGGGGACTCAGCTTTGTATTTCTGTGCCAGCAGCGCTGGACCAGAGGTGGGTCAGCCCCAGCATTTTGGTGAT	CASSAGPEVGQPQHF	2	1.8099875110861736E-5	45	TCRBV09-01	TCRBV09	TCRBV09-01				01,02					TCRBD01,TCRBD02	TCRBD01-01,TCRBD02-01		TCRBJ01-05*01	TCRBJ01	TCRBJ01-05	01				3	2	1	7	10	6	36	49	51	55	65	2	In	VDJ
AAGATCCAGCCCTCAGAACCCAGGGACTCAGCTGTGTACTTCTGTGCCAGCTTACAGGGGCCGGGTCAGCCCCAGCATTTTGGTGAT	CASLQGPGQPQHF	1	9.049937555430868E-6	39	TCRBV12	TCRBV12				TCRBV12-03,TCRBV12-04		TCRBD01-01*01	TCRBD01	TCRBD01-01	01				TCRBJ01-05*01	TCRBJ01	TCRBJ01-05	01				8	2	3	2	5	6	42	51	53	60	65	1	In	VDJ
ATCCAGCCCTCAGAACCCAGGGACTCAGCTGTGTACTTCTGTGCCAGCAGTTTGTCGGGGGGCGGTCAGCCCCAGCATTTTGGTGAT	CASSLSGGGQPQHF	1	9.049937555430868E-6	42	TCRBV12	TCRBV12				TCRBV12-03,TCRBV12-04		TCRBD02-01*01	TCRBD02	TCRBD02-01	01				TCRBJ01-05*01	TCRBJ01	TCRBJ01-05	01				3	2	8	1	3	6	39	53	55	62	65	1	In	VDJ
CAGCCCTCAGAACCCAGGGACTCAGCTGTGTACTTCTGTGCCAGCAGTTTACGGTCAGGGGGCGGTCAGCCCCAGCATTTTGGTGAT	CASSLRSGGGQPQHF	1	9.049937555430868E-6	45	TCRBV12	TCRBV12				TCRBV12-03,TCRBV12-04		TCRBD01-01*01	TCRBD01	TCRBD01-01	01				TCRBJ01-05*01	TCRBJ01	TCRBJ01-05	01				2	4	4	0	2	6	36	51	55	63	65	1	In	VDJ
ACGATCCAGCGCACACAGCAGGAGGACTCGGCCGTGTATCTCTGTGCCAGCGAGAAGAATAAAGGTCAGCCCCAGCATTTTGGTGAT	CASEKNKGQPQHF	2	1.8099875110861736E-5	39	TCRBV07-02*01	TCRBV07	TCRBV07-02	01								TCRBD01,TCRBD02	TCRBD01-01,TCRBD02-01		TCRBJ01-05*01	TCRBJ01	TCRBJ01-05	01				8	11	5	4	0	6	42	51	62	-1	65	2	In	VDJ
TGACCAGTGCCCATCCTGAAGACAGCAGCTTCTACATCTGCAGTGCTCCACTGAGCGGCAGCTAGTCAGCCCCAGCATTTTGGTGAT		3	2.71498126662926E-5	43	TCRBV20	TCRBV20				TCRBV20-01,TCRBV20-or09_02		TCRBD02-01	TCRBD02	TCRBD02-01				01,02	TCRBJ01-05*01	TCRBJ01	TCRBJ01-05	01				5	6	6	5	7	6	38	47	53	58	65	3	Out	VDJ
CTGCTCCCTCCCAGACATCTGTGTACTTCTGTGCCAGCAGTTACGCGAGGGTCAGGGGAATACTCTCAGCCCCAGCATTTTGGTGAT		2	1.8099875110861736E-5	52	TCRBV06	TCRBV06				TCRBV06-05,TCRBV06-06		TCRBD01-01*01	TCRBD01	TCRBD01-01	01				TCRBJ01-05*01	TCRBJ01	TCRBJ01-05	01				2	8	4	2	7	6	29	44	52	58	65	2	Out	VDJ
CTGACAGTGACCAGTGCCCATCCTGAAGACAGCAGCTTCTACATCTGCAGTGCCCGGCAGGGGGCTCAGCCCCAGCATTTTGGTGAT	CSARQGAQPQHF	2	1.8099875110861736E-5	36	TCRBV20	TCRBV20				TCRBV20-01,TCRBV20-or09_02		TCRBD01-01*01	TCRBD01	TCRBD01-01	01				TCRBJ01-05*01	TCRBJ01	TCRBJ01-05	01				6	4	4	0	0	6	45	53	57	-1	65	2	In	VDJ
AGGCTGCTGTCGGCTGCTCCCTCCCAGACATCTGTGTACTTCTGTGCCAGCAGTTACGATCTAGCTCAGCCCCAGCATTTTGGTGAT	CASSYDLAQPQHF	2	1.8099875110861736E-5	39	TCRBV06-05*01	TCRBV06	TCRBV06-05	01				TCRBD02-01	TCRBD02	TCRBD02-01				01,02	TCRBJ01-05*01	TCRBJ01	TCRBJ01-05	01				2	3	4	7	0	6	42	57	60	-1	65	2	In	VDJ
CTCAGGCTGGTGTCGGCTGCTCCCTCCCAGACATCTGTGTACTTGTGTGCCAGCAGGGGGCTACCTCAGCCCCAGCATTTTGGTGAT	CASRGLPQPQHF	3	2.71498126662926E-5	36	TCRBV06-08*01	TCRBV06	TCRBV06-08	01				TCRBD01-01*01	TCRBD01	TCRBD01-01	01				TCRBJ01-05*01	TCRBJ01	TCRBJ01-05	01				6	0	7	0	4	6	45	-1	56	61	65	3	In	VDJ
CTGTCGGCTGCTCCCTCCCAGACATCTGTGTACTTCTGTGCCACCAGTCCGGGACAGGGGATTTATCAGCCCCAGCATTTTGGTGAT	CATSPGQGIYQPQHF	2	1.8099875110861736E-5	45	TCRBV06-05*01	TCRBV06	TCRBV06-05	01				TCRBD01-01*01	TCRBD01	TCRBD01-01	01				TCRBJ01-05*01	TCRBJ01	TCRBJ01-05	01				5	2	0	2	4	5	36	48	50	60	64	2	In	VDJ
AGTTCTAAGAAGCTCCTTCTCAGTGACTCTGGCTTCTATCTCTGTGCCTGGAGTACGACAGGTTATCAGCCCCAGCATTTTGGTGAT	CAWSTTGYQPQHF	1	9.049937555430868E-6	39	TCRBV30-01*01	TCRBV30	TCRBV30-01	01				TCRBD01-01*01	TCRBD01	TCRBD01-01	01				TCRBJ01-05*01	TCRBJ01	TCRBJ01-05	01				2	2	2	4	2	5	42	54	56	62	64	1	In	VDJ
CCAGCCCTCAGAACCCAGGGACTCAGCTGTGTACTTCTGTGCCAGCAGTCCACGGACAGGGATTATCAGCCCCAGCATTTTGGTGAT		1	9.049937555430868E-6	44	TCRBV12	TCRBV12				TCRBV12-03,TCRBV12-04		TCRBD01-01*01	TCRBD01	TCRBD01-01	01				TCRBJ01-05*01	TCRBJ01	TCRBJ01-05	01				5	4	1	3	3	5	37	49	53	61	64	1	Out	VDJ
ACAGTGACCAGTGCCCATCCTGAAGACAGCAGCTTCTACATCTGCAGTGCAGAGACAGCAGAATATCAGCCCCAGCATTTTGGTGAT	CSAETAEYQPQHF	2	1.8099875110861736E-5	39	TCRBV20	TCRBV20				TCRBV20-01,TCRBV20-or09_02		TCRBD01-01*01	TCRBD01	TCRBD01-01	01				TCRBJ01-05*01	TCRBJ01	TCRBJ01-05	01				6	3	2	5	6	5	42	50	53	58	64	2	In	VDJ
CTGGAGTCCGCTACCAGCTCCCAGACATCTGTGTACTTCTGTGCCATCAGTGCTCGACAGGGGGATCAGCCCCAGCATTTTGGTGAT	CAISARQGDQPQHF	2	1.8099875110861736E-5	42	TCRBV10-03*01	TCRBV10	TCRBV10-03	01				TCRBD01-01*01	TCRBD01	TCRBD01-01	01				TCRBJ01-05*01	TCRBJ01	TCRBJ01-05	01				4	3	2	1	0	5	39	52	55	-1	64	2	In	VDJ
CTACACACCCTGCAGCCAGAAGACTCGGCCCTGTATCTCTGTGCCAGCAGCGTGACACAGGGGGATCAGCCCCAGCATTTTGGTGAT	CASSVTQGDQPQHF	2	1.8099875110861736E-5	42	TCRBV04-02*01	TCRBV04	TCRBV04-02	01				TCRBD01-01*01	TCRBD01	TCRBD01-01	01				TCRBJ01-05*01	TCRBJ01	TCRBJ01-05	01				5	5	3	1	0	5	39	51	56	-1	64	2	In	VDJ
CACGCCCTGCAGCCAGAAGACTCAGCCCTGTATCTCTGCGCCAGCAGCCAAGATCCCGCCGGGGATCAGCCCCAGCATTTTGGTGAT	CASSQDPAGDQPQHF	3	2.71498126662926E-5	45	TCRBV04-01*01	TCRBV04	TCRBV04-01	01				TCRBD02-01*01	TCRBD02	TCRBD02-01	01				TCRBJ01-05*01	TCRBJ01	TCRBJ01-05	01				0	6	8	3	0	5	36	53	59	-1	64	3	In	VDJ
CGGCTGCTCCCTCCCAAACATCTGTGTACTTCTGTGCCAGCAGTTACGAAATGGGGTGAGCGGGATCAGCCCCAGCATTTTGGTGAT		4	3.619975022172347E-5	49	TCRBV06	TCRBV06				TCRBV06-02,TCRBV06-03		TCRBD02-01	TCRBD02	TCRBD02-01				01,02	TCRBJ01-05*01	TCRBJ01	TCRBJ01-05	01				2	11	6	4	0	5	32	47	58	-1	64	4	Out	VDJ
CACCTACACGCCCTGCAGCCAGAAGACTCAGCCCTGTATCTCTGCGCCAGCGGCGCCCGGAGGGATCAGCCCCAGCATTTTGGTGAT	CASGARRDQPQHF	2	1.8099875110861736E-5	39	TCRBV04-01*01	TCRBV04	TCRBV04-01	01				TCRBD02-01*02	TCRBD02	TCRBD02-01	02				TCRBJ01-05*01	TCRBJ01	TCRBJ01-05	01				8	7	10	0	0	5	42	51	58	-1	64	2	In	VDJ
ATCCAGCCCTCAGAACCCAGGGACTCAGCTGTGTACTTCTGTGCCAGCAGCCGGGACAGGGCGGATCAGCCCCAGCATTTTGGTGAT	CASSRDRADQPQHF	1	9.049937555430868E-6	42	TCRBV12	TCRBV12				TCRBV12-03,TCRBV12-04		TCRBD01-01*01	TCRBD01	TCRBD01-01	01				TCRBJ01-05*01	TCRBJ01	TCRBJ01-05	01				6	2	0	3	3	5	39	50	52	61	64	1	In	VDJ
GCACCTTGGAGCTGGGGGACTCGGCCCTTTATCTTTGCGCCAGCAGCTCTGGACAGGGGGTAGGATCAGCCCCAGCATTTTGGTGAT		5	4.5249687777154334E-5	46	TCRBV05-01*01	TCRBV05	TCRBV05-01	01				TCRBD01-01*01	TCRBD01	TCRBD01-01	01				TCRBJ01-05*01	TCRBJ01	TCRBJ01-05	01				3	2	1	1	4	5	35	48	50	60	64	5	Out	VDJ
ATCCAGCCCTCAGAACCCAGGGACTCAGCTGTGTACTTCTGTGCCAGCAGTCCTACGGGGGAGGATCAGCCCCAGCATTTTGGTGAT	CASSPTGEDQPQHF	2	1.8099875110861736E-5	42	TCRBV12	TCRBV12				TCRBV12-03,TCRBV12-04		TCRBD02-01	TCRBD02	TCRBD02-01				01,02	TCRBJ01-05*01	TCRBJ01	TCRBJ01-05	01				5	4	8	2	3	5	39	51	55	61	64	2	In	VDJ
ACAGTGACCAGTGCCCATCCTGAAGACAGCAGCTTCTACATCTGCAGTGTTAGCGGTGGACTAGATCAGCCCCAGCATTTTGGTGAT	CSVSGGLDQPQHF	2	1.8099875110861736E-5	39	TCRBV20	TCRBV20				TCRBV20-01,TCRBV20-or09_02		TCRBD02-01	TCRBD02	TCRBD02-01				01,02	TCRBJ01-05*01	TCRBJ01	TCRBJ01-05	01				3	4	1	8	0	5	42	53	57	-1	64	2	In	VDJ
ACAGTGACCAGTGCCCATCCTGAAGACAGCAGCTTCTACATCTGCAGTGCTAGAGAGGGCACAGATCAGCCCCAGCATTTTGGTGAT	CSAREGTDQPQHF	2	1.8099875110861736E-5	39	TCRBV20	TCRBV20				TCRBV20-01,TCRBV20-or09_02		TCRBD01-01*01	TCRBD01	TCRBD01-01	01				TCRBJ01-05*01	TCRBJ01	TCRBJ01-05	01				0	4	3	5	0	5	42	56	60	-1	64	2	In	VDJ
AGGCTGCTGTCGGCTGCTCCCTCCCAGACATCTGTGTACTTCTGTGCCAGCAGTTCTTCAGGTCATCAGCCCCAGCATTTTGGTGAT	CASSSSGHQPQHF	3	2.71498126662926E-5	39	TCRBV06-05*01	TCRBV06	TCRBV06-05	01				TCRBD01-01*01	TCRBD01	TCRBD01-01	01				TCRBJ01-05*01	TCRBJ01	TCRBJ01-05	01				4	3	4	4	2	5	42	55	58	62	64	3	In	VDJ
GCACTGCAGCAAGAAGACTCAGCTGCGTATCTCTGCACCAGCAGCCAAGGGAGCGACAGGGCACATCAGCCCCAGCATTTTGGTGAT	CTSSQGSDRAHQPQHF	1	9.049937555430868E-6	48	TCRBV01-01*01	TCRBV01	TCRBV01-01	01				TCRBD01-01*01	TCRBD01	TCRBD01-01	01				TCRBJ01-05*01	TCRBJ01	TCRBJ01-05	01				1	5	2	3	3	5	33	49	54	61	64	1	In	VDJ
CACATCAATTCCCTGGAGCTTGGTGACTCTGCTGTGTATTTCTGTGCCAGCAGCCATTGGGGTAATCAGCCCCAGCATTTTGGTGAT	CASSHWGNQPQHF	2	1.8099875110861736E-5	39	TCRBV03	TCRBV03				TCRBV03-01,TCRBV03-02						TCRBD01,TCRBD02	TCRBD01-01,TCRBD02-01		TCRBJ01-05*01	TCRBJ01	TCRBJ01-05	01				3	2	6	2	1	4	42	56	58	62	63	2	In	VDJ
ATCCAGCCCTCAGAACCCAGGGACTCAGCTGTGTACTTCTGTGCCAGCACCCTGAGGGGGCGTAATCAGCCCCAGCATTTTGGTGAT	CASTLRGRNQPQHF	1	9.049937555430868E-6	42	TCRBV12	TCRBV12				TCRBV12-03,TCRBV12-04		TCRBD01-01*01	TCRBD01	TCRBD01-01	01				TCRBJ01-05*01	TCRBJ01	TCRBJ01-05	01				7	5	5	0	2	4	39	49	54	61	63	1	In	VDJ
AGCGCACAGAGCAGCGGGACTCAGCCATGTATCGCTGTGCTAGCAGCCCGGACAGGGGTTGGGAATCAGCCCCAGCATTTTGGTGAT		3	2.71498126662926E-5	46	TCRBV07-07*01	TCRBV07	TCRBV07-07	01				TCRBD01-01*01	TCRBD01	TCRBD01-01	01				TCRBJ01-05*01	TCRBJ01	TCRBJ01-05	01				5	2	1	2	5	4	35	47	49	58	63	3	Out	VDJ
TCTAAGAAGCTCCTTCTCAGTGACTCTGGCTTCTATCTCTGTGCCTGGAGTACAACCCGGGGGAATCAGCCCCAGCATTTTGGTGAT	CAWSTTRGNQPQHF	1	9.049937555430868E-6	42	TCRBV30-01*01	TCRBV30	TCRBV30-01	01				TCRBD02-01*01	TCRBD02	TCRBD02-01	01				TCRBJ01-05*01	TCRBJ01	TCRBJ01-05	01				2	6	8	2	0	4	39	51	57	-1	63	1	In	VDJ
GTGAGCACCTTGGAGCTGGGGGACTCGGCCCTTTATCTTTGCGCCAGCAGCTTGGAAGGAGGGAATCAGCCCCAGCATTTTGGTGAT	CASSLEGGNQPQHF	6	5.42996253325852E-5	42	TCRBV05-01*01	TCRBV05	TCRBV05-01	01				TCRBD02-01*02	TCRBD02	TCRBD02-01	02				TCRBJ01-05*01	TCRBJ01	TCRBJ01-05	01				0	2	10	0	0	4	39	55	57	-1	63	6	In	VDJ
CCCTCAGAACCCAGGGACTCAGCTGTGTACTTCTGTGCCAGCAGTTTAGGTCTGACGCTTAGGAATCAGCCCCAGCATTTTGGTGAT	CASSLGLTLRNQPQHF	1	9.049937555430868E-6	48	TCRBV12	TCRBV12				TCRBV12-03,TCRBV12-04						TCRBD01,TCRBD02	TCRBD01-01,TCRBD02-01		TCRBJ01-05*01	TCRBJ01	TCRBJ01-05	01				1	4	2	7	7	4	33	49	53	56	63	1	In	VDJ
CACCTACACGCCCTGCAGCCAGAAGACTCAGCCCTGTATCTCTGCGCCAGCAGCCAAGGAGCGAATCAGCCCCAGCATTTTGGTGAT	CASSQGANQPQHF	2	1.8099875110861736E-5	39	TCRBV04-01*01	TCRBV04	TCRBV04-01	01				TCRBD02-01	TCRBD02	TCRBD02-01				01,02	TCRBJ01-05*01	TCRBJ01	TCRBJ01-05	01				1	1	6	6	0	4	42	58	59	-1	63	2	In	VDJ
GTGACCAGTGCCCATCCTGAAGACAGCAGCTTCTACATCTGCAGTGCTTTGGACAGGGCCCTCAATCAGCCCCAGCATTTTGGTGAT	CSALDRALNQPQHF	2	1.8099875110861736E-5	42	TCRBV20	TCRBV20				TCRBV20-01,TCRBV20-or09_02		TCRBD01-01*01	TCRBD01	TCRBD01-01	01				TCRBJ01-05*01	TCRBJ01	TCRBJ01-05	01				5	2	1	3	4	3	39	48	50	58	62	2	In	VDJ
ACCAGTGCCCATCCTGAAGACAGCAGCTTCTACATCTGCAGTGCTAGAAGAACGGAGGTTGGCAATCAGCCCCAGCATTTTGGTGAT	CSARRTEVGNQPQHF	2	1.8099875110861736E-5	45	TCRBV20	TCRBV20				TCRBV20-01,TCRBV20-or09_02		TCRBD02-01*02	TCRBD02	TCRBD02-01	02				TCRBJ01-05*01	TCRBJ01	TCRBJ01-05	01				2	5	10	1	3	2	36	48	53	58	61	2	In	VDJ
TCGGCTGCTCCCTCCCAGACATCTGTGTACTTCTGTGCCAGCAGGACCCTGGGGGCGAATGGCAATCAGCCCCAGCATTTTGGTGAT	CASRTLGANGNQPQHF	3	2.71498126662926E-5	48	TCRBV06	TCRBV06				TCRBV06-01,TCRBV06-05		TCRBD01-01*01	TCRBD01	TCRBD01-01	01				TCRBJ01-05*01	TCRBJ01	TCRBJ01-05	01				6	6	6	0	5	2	33	44	50	56	61	3	In	VDJ
CAGCGCACACAGCAGGAGGACTCCGCCGTGTATCTCTGTGCCAGCAGCTTCTCGGACAGGGGCAATCAGCCCCAGCATTTTGGTGAT	CASSFSDRGNQPQHF	2	1.8099875110861736E-5	45	TCRBV07-08*01	TCRBV07	TCRBV07-08	01				TCRBD01-01*01	TCRBD01	TCRBD01-01	01				TCRBJ01-05*01	TCRBJ01	TCRBJ01-05	01				3	3	1	3	0	2	36	50	53	-1	61	2	In	VDJ
CAGCGCACACAGCAGGAGGACTCCGCCGTGTATCTCTGTGCCAGCAGTTCCACGGACAGGGGCAATCAGCCCCAGCATTTTGGTGAT	CASSSTDRGNQPQHF	2	1.8099875110861736E-5	45	TCRBV07-08*01	TCRBV07	TCRBV07-08	01				TCRBD01-01*01	TCRBD01	TCRBD01-01	01				TCRBJ01-05*01	TCRBJ01	TCRBJ01-05	01				6	6	1	3	0	2	36	47	53	-1	61	2	In	VDJ
CTGTCGGCTGCTCCCTCCCAGACATCTGTGTACTTCTGTGCCAGCCGGGGGACGGCCTCGGGCAATCAGCCCCAGCATTTTGGTGAT	CASRGTASGNQPQHF	2	1.8099875110861736E-5	45	TCRBV06-05*01	TCRBV06	TCRBV06-05	01				TCRBD02-01*01	TCRBD02	TCRBD02-01	01				TCRBJ01-05*01	TCRBJ01	TCRBJ01-05	01				8	0	8	2	10	2	36	-1	45	51	61	2	In	VDJ
CTGCTGTCGGCTGCTCCCTCCCAGACATCTGTGTACTTCTGTGCCAGCAGTTATCTGCAGGGCAATCAGCCCCAGCATTTTGGTGAT	CASSYLQGNQPQHF	2	1.8099875110861736E-5	42	TCRBV06-05*01	TCRBV06	TCRBV06-05	01				TCRBD01-01*01	TCRBD01	TCRBD01-01	01				TCRBJ01-05*01	TCRBJ01	TCRBJ01-05	01				3	4	4	4	0	2	39	53	57	-1	61	2	In	VDJ
CTGTCGGCTGCTCCCTCCCAGACATCTGTGTACTTCTGTGCCAGCAGTTACTCGAACCAGGGCAATCAGCCCCAGCATTTTGGTGAT	CASSYSNQGNQPQHF	2	1.8099875110861736E-5	45	TCRBV06-05*01	TCRBV06	TCRBV06-05	01				TCRBD01-01*01	TCRBD01	TCRBD01-01	01				TCRBJ01-05*01	TCRBJ01	TCRBJ01-05	01				0	4	4	4	0	2	36	53	57	-1	61	2	In	VDJ
ACAGTGACCAGTGCCCATCCTGAAGACAGCAGCTTCTACATCTGCAGTGCTAGAGAACAGGGCAATCAGCCCCAGCATTTTGGTGAT	CSAREQGNQPQHF	2	1.8099875110861736E-5	39	TCRBV20	TCRBV20				TCRBV20-01,TCRBV20-or09_02		TCRBD01-01*01	TCRBD01	TCRBD01-01	01				TCRBJ01-05*01	TCRBJ01	TCRBJ01-05	01				0	0	3	4	0	2	42	-1	56	-1	61	2	In	VDJ
CTGTCGGCTGCTCCCTCCCAGACATCTGTGTACTTCTGTGCCAGCAGGCCCGCGGCAATCGGCAATCAGCCCCAGCATTTTGGTGAT	CASRPAAIGNQPQHF	2	1.8099875110861736E-5	45	TCRBV06-05*01	TCRBV06	TCRBV06-05	01				TCRBD02-01	TCRBD02	TCRBD02-01				01,02	TCRBJ01-05*01	TCRBJ01	TCRBJ01-05	01				6	4	7	5	6	2	36	47	51	55	61	2	In	VDJ
CAGCCCTCAGAACCCAGGGACTCAGCTGTGTACTTCTGTGCCAGCAGCCGTACAGGGGACGGCAATCAGCCCCAGCATTTTGGTGAT	CASSRTGDGNQPQHF	1	9.049937555430868E-6	45	TCRBV12	TCRBV12				TCRBV12-03,TCRBV12-04		TCRBD01-01*01	TCRBD01	TCRBD01-01	01				TCRBJ01-05*01	TCRBJ01	TCRBJ01-05	01				6	4	3	2	3	2	36	47	51	58	61	1	In	VDJ
TTGGAGTCGGCTGCTCCCTCCCAAACATCTGTGTACTTCTGTGCCAGCACCACAGGGTTGCGCAATCAGCCCCAGCATTTTGGTGAT	CASTTGLRNQPQHF	5	4.5249687777154334E-5	42	TCRBV06	TCRBV06				TCRBV06-02,TCRBV06-03		TCRBD01-01*01	TCRBD01	TCRBD01-01	01				TCRBJ01-05*01	TCRBJ01	TCRBJ01-05	01				7	2	3	3	4	2	39	49	51	57	61	5	In	VDJ
GCTGCTCCCTCCCAAACATCTGTGTACTTCTGTGCCAGCAGTTACTCCTTACAGGTTCCGCGCAATCAGCCCCAGCATTTTGGTGAT	CASSYSLQVPRNQPQHF	2	1.8099875110861736E-5	51	TCRBV06	TCRBV06				TCRBV06-02,TCRBV06-03		TCRBD01-01*01	TCRBD01	TCRBD01-01	01				TCRBJ01-05*01	TCRBJ01	TCRBJ01-05	01				0	3	3	4	6	2	30	47	50	55	61	2	In	VDJ
AAGATCCAGCCTGCAAAGCTTGAGGACTCGGCCGTGTATCTCTGTGCCAGCAGCTTAGTCCGCAATCAGCCCCAGCATTTTGGTGAT	CASSLVRNQPQHF	4	3.619975022172347E-5	39	TCRBV11-02*02	TCRBV11	TCRBV11-02	02											TCRBJ01-05*01	TCRBJ01	TCRBJ01-05	01				1	0	0	0	3	2	42	-1	-1	58	61	4	In	VJ
CTAGAGTCTGCCATCCCCAACCAGACAGCTCTTTACTTCTGTGCCACCAGTGATTGGGTTAGCAATCAGCCCCAGCATTTTGGTGAT	CATSDWVSNQPQHF	3	2.71498126662926E-5	42	TCRBV24	TCRBV24				TCRBV24-01,TCRBV24-or09_02						TCRBD01,TCRBD02	TCRBD01-01,TCRBD02-01		TCRBJ01-05*01	TCRBJ01	TCRBJ01-05	01				2	0	0	9	1	0	39	-1	55	58	59	3	In	VDJ
CTGACAGTGACCAGTGCCCATCCTGAAGACAGCAGCTTCTACATCTGCAGTGTGGGGGTTAGCAATCAGCCCCAGCATTTTGGTGAT	CSVGVSNQPQHF	2	1.8099875110861736E-5	36	TCRBV20	TCRBV20				TCRBV20-01,TCRBV20-or09_02						TCRBD01,TCRBD02	TCRBD01-01,TCRBD02-01		TCRBJ01-05*01	TCRBJ01	TCRBJ01-05	01				7	1	6	1	1	0	45	52	53	58	59	2	In	VDJ
GTGACATCGGCCCAAAAGAACCCGACAGCTTTCTATCTCTGTGCCAGTAGTATACAGGGTAGCAATCAGCCCCAGCATTTTGGTGAT	CASSIQGSNQPQHF	3	2.71498126662926E-5	42	TCRBV19-01	TCRBV19	TCRBV19-01				01,02	TCRBD01-01*01	TCRBD01	TCRBD01-01	01				TCRBJ01-05*01	TCRBJ01	TCRBJ01-05	01				2	0	4	3	0	0	39	-1	54	-1	59	3	In	VDJ
CTGTCGGCTGCTCCCTCCCAGACATCTGTGTACTTCTGTGCCAGCAGTTACCGGACAGGTAGCAATCAGCCCCAGCATTTTGGTGAT	CASSYRTGSNQPQHF	2	1.8099875110861736E-5	45	TCRBV06-05*01	TCRBV06	TCRBV06-05	01				TCRBD01-01*01	TCRBD01	TCRBD01-01	01				TCRBJ01-05*01	TCRBJ01	TCRBJ01-05	01				2	1	1	4	0	0	36	51	52	-1	59	2	In	VDJ
GAGATCCAGCGCACAGAGCAGGGGGACTCGGCCATGTATCTCTGTGCCAGCAGCTTGCGTAGCAATCAGCCCCAGCATTTTGGTGAT	CASSLRSNQPQHF	3	2.71498126662926E-5	39	TCRBV07-09	TCRBV07	TCRBV07-09				01,03	TCRBD02-01	TCRBD02	TCRBD02-01				01,02	TCRBJ01-05*01	TCRBJ01	TCRBJ01-05	01				3	0	7	6	0	0	42	-1	56	-1	59	3	In	VDJ
CAGGCTGGAGTCGGCTGCTCCCTCCCAGACATCTGTGTACTTCTGTGCCAGCTCCGGAGTAGCAATCAGCCCCAGCATTTTGGTGAT		3	2.71498126662926E-5	38	TCRBV06-01*01	TCRBV06	TCRBV06-01	01				TCRBD02-01*02	TCRBD02	TCRBD02-01	02				TCRBJ01-05*01	TCRBJ01	TCRBJ01-05	01				8	3	10	2	0	0	43	52	55	-1	59	3	Out	VDJ
GCTGCTCCCTCCCAGACATCTGTGTACTTCTGTGCCACCAGATCCGGGACAGGACATTATAGCAATCAGCCCCAGCATTTTGGTGAT	CATRSGTGHYSNQPQHF	2	1.8099875110861736E-5	51	TCRBV06	TCRBV06				TCRBV06-01,TCRBV06-05,TCRBV06-06		TCRBD01-01*01	TCRBD01	TCRBD01-01	01				TCRBJ01-05*01	TCRBJ01	TCRBJ01-05	01				6	4	0	4	6	0	30	41	45	53	59	2	In	VDJ
CACCTTGGAGCTGGGGGACTCGGCCCTTTATCTTTGCGCCAGCAGCTCCCGACAGGGGATAGCAATCAGCCCCAGCATTTTGGTGAT		2	1.8099875110861736E-5	47	TCRBV05-01*01	TCRBV05	TCRBV05-01	01				TCRBD01-01*01	TCRBD01	TCRBD01-01	01				TCRBJ01-05*01	TCRBJ01	TCRBJ01-05	01				3	3	2	2	1	0	34	47	50	58	59	2	Out	VDJ
CAGCCCTCAGAACCCAGGGACTCAGCTGTGTACTTCTGTGCCAGCAGTAGAGAAGGGGATAGCAATCAGCCCCAGCATTTTGGTGAT	CASSREGDSNQPQHF	1	9.049937555430868E-6	45	TCRBV12	TCRBV12				TCRBV12-03,TCRBV12-04		TCRBD01-01*01	TCRBD01	TCRBD01-01	01				TCRBJ01-05*01	TCRBJ01	TCRBJ01-05	01				5	5	5	2	1	0	36	48	53	58	59	1	In	VDJ
CCATCCTGAAGACAGCAGCTTCTACATCTGCAGTGCTAGTCCCTCCGGGTTGGACAGCATAGCAATCAGCCCCAGCATTTTGGTGAT		2	1.8099875110861736E-5	53	TCRBV20	TCRBV20				TCRBV20-01,TCRBV20-or09_02		TCRBD01-01*01	TCRBD01	TCRBD01-01	01				TCRBJ01-05*01	TCRBJ01	TCRBJ01-05	01				3	12	1	5	2	0	28	39	51	57	59	2	Out	VDJ
CTGAAGACAGCAGCTTCTACATCTGCAGTGCTAGCGAGCGACAGGATGGCGATCGGGAATAGCAATCAGCCCCAGCATTTTGGTGAT		2	1.8099875110861736E-5	58	TCRBV20	TCRBV20				TCRBV20-01,TCRBV20-or09_02		TCRBD01-01*01	TCRBD01	TCRBD01-01	01				TCRBJ01-05*01	TCRBJ01	TCRBJ01-05	01				3	5	2	4	14	0	23	34	39	45	59	2	Out	VDJ
CCAGGCCTGGGGGACGCAGCCATGTACCTGTGTGCCACCAGCCCCGAGTTCGCCTCGAATAGCAATCAGCCCCAGCATTTTGGTGAT	CATSPEFASNSNQPQHF	2	1.8099875110861736E-5	51	TCRBV15-01*01	TCRBV15	TCRBV15-01	01				TCRBD02-01*02	TCRBD02	TCRBD02-01	02				TCRBJ01-05*01	TCRBJ01	TCRBJ01-05	01				5	3	11	2	11	0	30	42	45	48	59	2	In	VDJ
AGTGCCCATCCTGAAGACAGCAGCTTCTACATCTGCAGTGCTAGAGTAACGGGACAGAATAGCAATCAGCCCCAGCATTTTGGTGAT	CSARVTGQNSNQPQHF	2	1.8099875110861736E-5	48	TCRBV20	TCRBV20				TCRBV20-01,TCRBV20-or09_02		TCRBD01-01*01	TCRBD01	TCRBD01-01	01				TCRBJ01-05*01	TCRBJ01	TCRBJ01-05	01				1	4	0	5	2	0	33	46	50	57	59	2	In	VDJ
AGCACCTTGGAGCTGGGGGACTCGGCCCTTTATCTTTGCGCCAGCAGCCCACGGGGAGGGAGCAATCAGCCCCAGCATTTTGGTGAT	CASSPRGGSNQPQHF	2	1.8099875110861736E-5	45	TCRBV05-01*01	TCRBV05	TCRBV05-01	01				TCRBD02-01*02	TCRBD02	TCRBD02-01	02				TCRBJ01-05*01	TCRBJ01	TCRBJ01-05	01				4	5	9	0	0	1	36	48	53	-1	60	2	In	VDJ
ACCAGTGCCCATCCTGAAGACAGCAGCTTCTACATCTGCAGTGCTAGTCTCGGGACAGGGAGCAATCAGCCCCAGCATTTTGGTGAT	CSASLGTGSNQPQHF	2	1.8099875110861736E-5	45	TCRBV20	TCRBV20				TCRBV20-01,TCRBV20-or09_02		TCRBD01-01*01	TCRBD01	TCRBD01-01	01				TCRBJ01-05*01	TCRBJ01	TCRBJ01-05	01				3	4	0	3	0	1	36	47	51	-1	60	2	In	VDJ
CTGCTGTCGGCTGCTCCCTCCCAGACATCTGTGTACTTCTGTGCCAGCAGCCGGACAGGGAGCAATCAGCCCCAGCATTTTGGTGAT	CASSRTGSNQPQHF	2	1.8099875110861736E-5	42	TCRBV06-05*01	TCRBV06	TCRBV06-05	01				TCRBD01-01*01	TCRBD01	TCRBD01-01	01				TCRBJ01-05*01	TCRBJ01	TCRBJ01-05	01				6	2	1	3	0	1	39	50	52	-1	60	2	In	VDJ
ACCAGTGCCCATCCTGAAGACAGCAGCTTCTACATCTGCAGTGCCAGAGGTGGGGTCCGGAGCAATCAGCCCCAGCATTTTGGTGAT	CSARGGVRSNQPQHF	2	1.8099875110861736E-5	45	TCRBV20	TCRBV20				TCRBV20-01,TCRBV20-or09_02						TCRBD01,TCRBD02	TCRBD01-01,TCRBD02-01		TCRBJ01-05*01	TCRBJ01	TCRBJ01-05	01				1	2	6	2	5	1	36	49	51	55	60	2	In	VDJ
TCCACAAAGCTGGAGGACTCAGCCATGTACTTCTGTGCCAGCAGCGAAGGTCGGCGGACGAGCAATCAGCCCCAGCATTTTGGTGAT	CASSEGRRTSNQPQHF	2	1.8099875110861736E-5	48	TCRBV02-01*01	TCRBV02	TCRBV02-01	01								TCRBD01,TCRBD02	TCRBD01-01,TCRBD02-01		TCRBJ01-05*01	TCRBJ01	TCRBJ01-05	01				1	6	1	7	1	1	33	49	55	59	60	2	In	VDJ
GGGTTGGAGTCGGCTGCTCCCTCCCAAACATCTGTGTACTTCTGTGCCAGTCACAAAGAGAGCAATCAGCCCCAGCATTTTGGTGAT	CASHKESNQPQHF	2	1.8099875110861736E-5	39	TCRBV06	TCRBV06				TCRBV06-02,TCRBV06-03						TCRBD01,TCRBD02	TCRBD01-01,TCRBD02-01		TCRBJ01-05*01	TCRBJ01	TCRBJ01-05	01				9	2	3	6	5	1	42	50	52	55	60	2	In	VDJ
ACCAGTGCCCATCCTGAAGACAGCAGCTTCTACATCTGCAGTGCTAGAGTCGGGGGTCAGAGCAATCAGCCCCAGCATTTTGGTGAT	CSARVGGQSNQPQHF	5	4.5249687777154334E-5	45	TCRBV20	TCRBV20				TCRBV20-01,TCRBV20-or09_02		TCRBD02-01*01	TCRBD02	TCRBD02-01	01				TCRBJ01-05*01	TCRBJ01	TCRBJ01-05	01				1	1	8	2	4	1	36	49	50	56	60	5	In	VDJ
CTCAGGCTGGAGTTGGCTGCTCCCTCCCAGACATCTGTGTACTTCTGTGCCAGCAGTTTCAGCAATCAGCCCCAGCATTTTGGTGAT	CASSFSNQPQHF	2	1.8099875110861736E-5	36	TCRBV06-06	TCRBV06	TCRBV06-06				01,02								TCRBJ01-05*01	TCRBJ01	TCRBJ01-05	01				4	0	0	0	2	1	45	-1	-1	58	60	2	In	VJ
GTGACCAGTGCCCATCCTGAAGACAGCAGCTTCTACATCTGCAGTGCTAGGGGGCTCGGAAGCAATCAGCCCCAGCATTTTGGTGAT	CSARGLGSNQPQHF	2	1.8099875110861736E-5	42	TCRBV20	TCRBV20				TCRBV20-01,TCRBV20-or09_02		TCRBD01-01*01	TCRBD01	TCRBD01-01	01				TCRBJ01-05*01	TCRBJ01	TCRBJ01-05	01				3	0	7	0	5	1	39	-1	50	55	60	2	In	VDJ
GTCCCTAGAGTCTGCCATCCCCAACCAGACAGCTCTTTACTTCTGTGCCCCCTCGGCCGAAGCAATCAGCCCCAGCATTTTGGTGAT		2	1.8099875110861736E-5	38	TCRBV24	TCRBV24				TCRBV24-01,TCRBV24-or09_02						TCRBD01,TCRBD02	TCRBD01-01,TCRBD02-01		TCRBJ01-05*01	TCRBJ01	TCRBJ01-05	01				12	5	9	0	3	1	43	49	54	57	60	2	Out	VDJ
ACAGTGACCAGTGCCCATCCTGAAGACAGCAGCTTCTACATCTGCAGTGCTCACCGGGGATCCAATCAGCCCCAGCATTTTGGTGAT	CSAHRGSNQPQHF	2	1.8099875110861736E-5	39	TCRBV20	TCRBV20				TCRBV20-01,TCRBV20-or09_02		TCRBD02-01*01	TCRBD02	TCRBD02-01	01				TCRBJ01-05*01	TCRBJ01	TCRBJ01-05	01				5	3	8	3	3	3	42	51	54	59	62	2	In	VDJ
CTGACGATCCAGCGCACACAGCAGGAGGACTCGGCCGTGTATCTCTGTGCCAGCAAACGATCCAATCAGCCCCAGCATTTTGGTGAT	CASKRSNQPQHF	4	3.619975022172347E-5	36	TCRBV07-02*01	TCRBV07	TCRBV07-02	01								TCRBD01,TCRBD02	TCRBD01-01,TCRBD02-01		TCRBJ01-05*01	TCRBJ01	TCRBJ01-05	01				7	3	2	8	2	3	45	55	58	60	62	4	In	VDJ
TCTGCCATCCCCAACCAGACAGCTCTTTACTTCTGTGCCACCAGTGATCCCGGGACAGGGGCCAATCAGCCCCAGCATTTTGGTGAT	CATSDPGTGANQPQHF	2	1.8099875110861736E-5	48	TCRBV24	TCRBV24				TCRBV24-01,TCRBV24-or09_02		TCRBD01-01*01	TCRBD01	TCRBD01-01	01				TCRBJ01-05*01	TCRBJ01	TCRBJ01-05	01				3	3	0	2	1	3	33	48	51	61	62	2	In	VDJ
CTGAAGATCCAGCGCACACAGCAGGAGGACTCCGCCGTGTATCTCTGTGCCAGCAGCTTAGCCAATCAGCCCCAGCATTTTGGTGAT	CASSLANQPQHF	3	2.71498126662926E-5	36	TCRBV07-08*01	TCRBV07	TCRBV07-08	01											TCRBJ01-05*01	TCRBJ01	TCRBJ01-05	01				0	0	0	0	0	3	45	-1	-1	-1	62	3	In	VJ
CAGCAGGTAGTGCGAGGAGATTCGGCAGCTTATTTCTGTGCCAGCTCACCAGACAGTCCCCCCAATCAGCCCCAGCATTTTGGTGAT	CASSPDSPPNQPQHF	3	2.71498126662926E-5	45	TCRBV18-01*01	TCRBV18	TCRBV18-01	01				TCRBD01-01*01	TCRBD01	TCRBD01-01	01				TCRBJ01-05*01	TCRBJ01	TCRBJ01-05	01				2	0	2	5	6	3	36	-1	51	56	62	3	In	VDJ
TCCCTAGAGTCTGCCATCCCCAACCAGACAGCTCTTTACTTCTGTGCCACCAGTGGGGGGTACAATCAGCCCCAGCATTTTGGTGAT	CATSGGYNQPQHF	4	3.619975022172347E-5	39	TCRBV24	TCRBV24				TCRBV24-01,TCRBV24-or09_02						TCRBD01,TCRBD02	TCRBD01-01,TCRBD02-01		TCRBJ01-05*01	TCRBJ01	TCRBJ01-05	01				5	0	6	1	2	3	42	-1	55	60	62	4	In	VDJ
GTGACCAGTGCCCATCCTGAAGACAGCAGCTTCTACATCTGCAGTGCTAGAGTTGGAGGGAACAATCAGCCCCAGCATTTTGGTGAT	CSARVGGNNQPQHF	2	1.8099875110861736E-5	42	TCRBV20	TCRBV20				TCRBV20-01,TCRBV20-or09_02		TCRBD02-01*02	TCRBD02	TCRBD02-01	02				TCRBJ01-05*01	TCRBJ01	TCRBJ01-05	01				1	2	10	0	2	3	39	52	54	60	62	2	In	VDJ
ATCCAGCCCTCAGAACCCAGGGACTCAGCTGTGTACTTCTGTGCCAGCAGTTTCGGGCGAAACAATCAGCCCCAGCATTTTGGTGAT	CASSFGRNNQPQHF	1	9.049937555430868E-6	42	TCRBV12	TCRBV12				TCRBV12-03,TCRBV12-04						TCRBD01,TCRBD02	TCRBD01-01,TCRBD02-01		TCRBJ01-05*01	TCRBJ01	TCRBJ01-05	01				3	1	8	0	4	3	39	53	54	58	62	1	In	VDJ
GCCTTGTTGCTGGGGGACTCGGCCCTCTATCTCTGTGCCAGCAGCTTTTCCGTCGGACAGGTAAATCAGCCCCAGCATTTTGGTGAT	CASSFSVGQVNQPQHF	2	1.8099875110861736E-5	48	TCRBV05-06*01	TCRBV05	TCRBV05-06	01				TCRBD01-01*01	TCRBD01	TCRBD01-01	01				TCRBJ01-05*01	TCRBJ01	TCRBJ01-05	01				2	7	1	4	2	4	33	47	54	61	63	2	In	VDJ
CAGCGCACACAGCAGGAGGACTCGGCCGTGTATCTCTGTGCCAGCAGCTCAGGGGGAGACGTAAATCAGCCCCAGCATTTTGGTGAT	CASSSGGDVNQPQHF	5	4.5249687777154334E-5	45	TCRBV07-02*01	TCRBV07	TCRBV07-02	01				TCRBD01-01*01	TCRBD01	TCRBD01-01	01				TCRBJ01-05*01	TCRBJ01	TCRBJ01-05	01				4	0	4	1	7	4	36	-1	49	56	63	5	In	VDJ
GTGAACGCCTTGTTGCTGGGGGACTCGGCCCTCTATCTCTGTGCCAGCAGCCTCGGACAGGGAAATCAGCCCCAGCATTTTGGTGAT	CASSLGQGNQPQHF	2	1.8099875110861736E-5	42	TCRBV05-06*01	TCRBV05	TCRBV05-06	01				TCRBD01-01*01	TCRBD01	TCRBD01-01	01				TCRBJ01-05*01	TCRBJ01	TCRBJ01-05	01				4	3	1	3	1	4	39	51	54	62	63	2	In	VDJ
CACCCTGCAGCCAGAAGACTCGGCCCTGTATCTCTGCGCCAGCAGCCATCATACAGGGGCAGAAATCAGCCCCAGCATTTTGGTGAT		1	9.049937555430868E-6	47	TCRBV04-03*01	TCRBV04	TCRBV04-03	01				TCRBD01-01*01	TCRBD01	TCRBD01-01	01				TCRBJ01-05*01	TCRBJ01	TCRBJ01-05	01				3	4	3	2	4	4	34	48	52	59	63	1	Out	VDJ
ATCCAGCGCACACAGCAGGAGGACTCGGCCGTGTATCTCTGTGCCAGCAGCTTGAGTACAGCAAATCAGCCCCAGCATTTTGGTGAT	CASSLSTANQPQHF	2	1.8099875110861736E-5	42	TCRBV07-02*01	TCRBV07	TCRBV07-02	01				TCRBD01-01*01	TCRBD01	TCRBD01-01	01				TCRBJ01-05*01	TCRBJ01	TCRBJ01-05	01				3	4	3	5	2	4	39	53	57	61	63	2	In	VDJ
AAGATCCAGCCCTCAGAACCCAGGGACTCAGCTGTGTACTTCTGTGCCAGCAGCCCAGGGCTGGGGCAGCCCCAGCATTTTGGTGAT	CASSPGLGQPQHF	1	9.049937555430868E-6	39	TCRBV12	TCRBV12				TCRBV12-03,TCRBV12-04		TCRBD01-01*01	TCRBD01	TCRBD01-01	01				TCRBJ01-05*01	TCRBJ01	TCRBJ01-05	01				6	2	4	3	6	7	42	53	55	60	66	1	In	VDJ
CCTTGGAGCTGGGGGACTCGGCCCTTTATCTTTGCGCCAGCAGCTTGGTACGGGACAGGGAGGGGGCAGCCCCAGCATTTTGGTGAT		2	1.8099875110861736E-5	49	TCRBV05-01*01	TCRBV05	TCRBV05-01	01				TCRBD01-01*01	TCRBD01	TCRBD01-01	01				TCRBJ01-05*01	TCRBJ01	TCRBJ01-05	01				0	3	0	3	6	7	32	48	51	60	66	2	Out	VDJ
ATCCGGTCCACAAAGCTGGAGGACTCAGCCATGTACTTCTGTGCCAGCAGTGAGTCGGGGGGCCGGCAGCCCCAGCATTTTGGTGAT	CASSESGGRQPQHF	2	1.8099875110861736E-5	42	TCRBV02-01*01	TCRBV02	TCRBV02-01	01				TCRBD02-01*01	TCRBD02	TCRBD02-01	01				TCRBJ01-05*01	TCRBJ01	TCRBJ01-05	01				3	2	8	1	4	7	39	53	55	62	66	2	In	VDJ
CCCTGTCCCTAGAGTCTGCCATCCCCAACCAGACAGCTCTTTACTTCTGTGCCACCAGGGACACAGCAGCCCCAGCATTTTGGTGAT		2	1.8099875110861736E-5	34	TCRBV24	TCRBV24				TCRBV24-01,TCRBV24-or09_02		TCRBD01-01*01	TCRBD01	TCRBD01-01	01				TCRBJ01-05*01	TCRBJ01	TCRBJ01-05	01				7	0	1	6	3	7	47	-1	58	63	66	2	Out	VDJ
CAGCCAGAAGACTCAGCCCTGTATCTCTGCGCCAGCAGCCAAGTCTCGCACGGGACCCCGACAGGCCAGCCCCAGCATTTTGGTGAT	CASSQVSHGTPTGQPQHF	4	3.619975022172347E-5	54	TCRBV04-01*01	TCRBV04	TCRBV04-01	01				TCRBD01-01*01	TCRBD01	TCRBD01-01	01				TCRBJ01-05*01	TCRBJ01	TCRBJ01-05	01				1	16	2	4	1	7	27	43	59	65	66	4	In	VDJ
AGTTCTAAGAAGCTCCTTCTCAGTGACTCTGGCTTCTATCTCTGTGCCTGGAGTATGGGGGGGTCCCAGCCCCAGCATTTTGGTGAT	CAWSMGGSQPQHF	5	4.5249687777154334E-5	39	TCRBV30-01*01	TCRBV30	TCRBV30-01	01				TCRBD02-01*01	TCRBD02	TCRBD02-01	01				TCRBJ01-05*01	TCRBJ01	TCRBJ01-05	01				2	2	9	0	3	7	42	54	56	63	66	5	In	VDJ
AACCTGAGCTCTCTGGAGCTGGGGGACTCAGCTTTGTATTTCTGTGCCAGCAGCGTAGACCCCGTACAGCCCCAGCATTTTGGTGAT	CASSVDPVQPQHF	2	1.8099875110861736E-5	39	TCRBV09-01	TCRBV09	TCRBV09-01				01,02					TCRBD01,TCRBD02	TCRBD01-01,TCRBD02-01		TCRBJ01-05*01	TCRBJ01	TCRBJ01-05	01				0	0	3	7	6	7	42	-1	58	60	66	2	In	VDJ
TCAGAACCCAGGGACTCAGCTGTGTACTTCTGTGCCAGCAGTCCACATCTTGGGACAGGGATCGGACAGCCCCAGCATTTTGGTGAT	CASSPHLGTGIGQPQHF	1	9.049937555430868E-6	51	TCRBV12	TCRBV12				TCRBV12-03,TCRBV12-04		TCRBD01-01*01	TCRBD01	TCRBD01-01	01				TCRBJ01-05*01	TCRBJ01	TCRBJ01-05	01				5	9	0	3	6	7	30	42	51	60	66	1	In	VDJ
AGGCTGCTGTCGGCTGCTCCCTCCCAGACATCTGTGTACTTCTGTGCCAGCAGTTACTCGAGAGGACAGCCCCAGCATTTTGGTGAT	CASSYSRGQPQHF	2	1.8099875110861736E-5	39	TCRBV06-05*01	TCRBV06	TCRBV06-05	01				TCRBD02-01*02	TCRBD02	TCRBD02-01	02				TCRBJ01-05*01	TCRBJ01	TCRBJ01-05	01				0	2	11	1	1	7	42	59	61	65	66	2	In	VDJ
ACTCTGACAGTGACCAGTGCCCATCCTGAAGACAGCAGCTTCTACATCTGCAGCGCTTGGGCCGAACAGCCCCAGCATTTTGGTGAT	CSAWAEQPQHF	2	1.8099875110861736E-5	33	TCRBV20-01*01	TCRBV20	TCRBV20-01	01				TCRBD01-01*01	TCRBD01	TCRBD01-01	01				TCRBJ01-05*01	TCRBJ01	TCRBJ01-05	01				5	1	8	0	4	7	48	57	58	62	66	2	In	VDJ
CTACACGCCCTGCAGCCAGAAGACTCAGCCCTGTATCTCTGCGCCAGTAGCCCAAGCAGCTTTTCCGTCCCCCAGCATTTTGGTGAT	CASSPSSFSVPQHF	2	1.8099875110861736E-5	42	TCRBV04-01*01	TCRBV04	TCRBV04-01	01								TCRBD01,TCRBD02	TCRBD01-01,TCRBD02-01		TCRBJ01-05*01	TCRBJ01	TCRBJ01-05	01				4	4	4	5	10	10	39	52	56	59	69	2	In	VDJ
CTACACGCCCTGCAGCCAGAAGACTCAGCCCTGTATCTCTGCGCCAGCAGGCCGACAGGGTCCAGGTTTGGCTACACCTTCGGTTCG	CASRPTGSRFGYTF	2	1.8099875110861736E-5	42	TCRBV04-01*01	TCRBV04	TCRBV04-01	01				TCRBD01-01*01	TCRBD01	TCRBD01-01	01				TCRBJ01-02*01	TCRBJ01	TCRBJ01-02	01				6	3	2	3	8	7	39	50	53	60	68	2	In	VDJ
CGGTCCACAAAGCTGGAGGACTCAGCCATGTACTTCTGTGCCAGCAGTCCTCTCCCGACAGGGGGCTTTGGCTACACCTTCGGTTCG	CASSPLPTGGFGYTF	2	1.8099875110861736E-5	45	TCRBV02-01*01	TCRBV02	TCRBV02-01	01				TCRBD01-01*01	TCRBD01	TCRBD01-01	01				TCRBJ01-02*01	TCRBJ01	TCRBJ01-02	01				5	8	2	0	2	7	36	48	56	66	68	2	In	VDJ
CTGAATGTGAACGCCTTGTTGCTGGGGGACTCGGCCCTCTATCTCTGTGCCAGCAGCCTTTTGGCTCTTGGCTACACCTTCGGTTCG	CASSLLALGYTF	2	1.8099875110861736E-5	36	TCRBV05-06*01	TCRBV05	TCRBV05-06	01				TCRBD01-01*01	TCRBD01	TCRBD01-01	01				TCRBJ01-02*01	TCRBJ01	TCRBJ01-02	01				4	5	9	0	3	7	45	57	62	65	68	2	In	VDJ
CTGTCCCTAGAGTCTGCCATCCCCAACCAGACAGCTCTTTACTTCTGTGCCACCAGTGATCCGTCTGGTGGCTACACCTTCGGTTCG	CATSDPSGGYTF	2	1.8099875110861736E-5	36	TCRBV24	TCRBV24				TCRBV24-01,TCRBV24-or09_02						TCRBD01,TCRBD02	TCRBD01-01,TCRBD02-01		TCRBJ01-02*01	TCRBJ01	TCRBJ01-02	01				3	6	0	10	0	7	45	60	66	-1	68	2	In	VDJ
CTGTCGGCTGCTCCCTCCCAGACATCTGTGTACTTCTGTGCCAGCAGTAAAAGGACAGGGGGACTAGGTGGCTACACCTTCGGTTCG	CASSKRTGGLGGYTF	2	1.8099875110861736E-5	45	TCRBV06-05*01	TCRBV06	TCRBV06-05	01				TCRBD01-01*01	TCRBD01	TCRBD01-01	01				TCRBJ01-02*01	TCRBJ01	TCRBJ01-02	01				5	4	1	1	6	7	36	48	52	62	68	2	In	VDJ
ATCCAGCGCACACAGCAGGAGGACTCGGCCGTGTATCTCTGTGCCAGCAGCTTACGGTCCGCCGGAGGTGGCTACACCTTCGGTTCG	CASSLRSAGGGYTF	2	1.8099875110861736E-5	42	TCRBV07-02*01	TCRBV07	TCRBV07-02	01				TCRBD02-01*02	TCRBD02	TCRBD02-01	02				TCRBJ01-02*01	TCRBJ01	TCRBJ01-02	01				2	9	10	1	0	7	39	54	63	-1	68	2	In	VDJ
AGCACCTTGGAGCTGGGGGACTCGGCCCTTTATCTTTGCGCCAGCAGCTTATCCGGGGGATCGGAAGGTGGCTACACCTTCGGTTCG	CASSLSGGSEGGYTF	2	1.8099875110861736E-5	45	TCRBV05-01*01	TCRBV05	TCRBV05-01	01				TCRBD02-01*01	TCRBD02	TCRBD02-01	01				TCRBJ01-02*01	TCRBJ01	TCRBJ01-02	01				2	3	8	2	9	7	36	50	53	59	68	2	In	VDJ
TGGAGTCGGCTGCTCCCTCCCAAACATCTGTGTACTTCTGTGCCAGCAGAGGGGGGACAGGGTTGACGTGGCTACACCTTCGGTTCG		2	1.8099875110861736E-5	43	TCRBV06	TCRBV06				TCRBV06-02,TCRBV06-03		TCRBD01-01*01	TCRBD01	TCRBD01-01	01				TCRBJ01-02*01	TCRBJ01	TCRBJ01-02	01				6	4	0	3	6	7	38	49	53	62	68	2	Out	VDJ
ATCAATTCCCTGGAGCTTGGTGACTCTGCTGTGTATTTCTGTGCCAGCAGACCGGGACAGTACTCCAGTGGCTACACCTTCGGTTCG	CASRPGQYSSGYTF	2	1.8099875110861736E-5	42	TCRBV03	TCRBV03				TCRBV03-01,TCRBV03-02		TCRBD01-01*01	TCRBD01	TCRBD01-01	01				TCRBJ01-02*01	TCRBJ01	TCRBJ01-02	01				6	3	0	5	8	7	39	50	53	60	68	2	In	VDJ
AGCACCTTGGAGCTGGGGGACTCGGCCCTTTATCTTTGCGCCAGCAGACCACGTAACTTACAGGGTTCTGGCTACACCTTCGGTTCG	CASRPRNLQGSGYTF	4	3.619975022172347E-5	45	TCRBV05-01*01	TCRBV05	TCRBV05-01	01				TCRBD01-01*01	TCRBD01	TCRBD01-01	01				TCRBJ01-02*01	TCRBJ01	TCRBJ01-02	01				5	12	3	3	3	7	36	47	59	65	68	4	In	VDJ
GTGAACGCCTTGTTGCTGGGGGACTCGGCCCTCTATCTCTGTGCCAGCAGCTTTGGGACGTCTGGGTCTGGCTACACCTTCGGTTCG	CASSFGTSGSGYTF	2	1.8099875110861736E-5	42	TCRBV05-06*01	TCRBV05	TCRBV05-06	01								TCRBD01,TCRBD02	TCRBD01-01,TCRBD02-01		TCRBJ01-02*01	TCRBJ01	TCRBJ01-02	01				2	1	0	7	9	7	39	53	54	59	68	2	In	VDJ
CTACACGCCCTGCAGCCAGAAGACTCAGCCCTGTATCTCTGCGCCAGCAGCCAAAGAGGGCAAGGCTCTGGCTACACCTTCGGTTCG	CASSQRGQGSGYTF	2	1.8099875110861736E-5	42	TCRBV04-01*01	TCRBV04	TCRBV04-01	01				TCRBD02-01*02	TCRBD02	TCRBD02-01	02				TCRBJ01-02*01	TCRBJ01	TCRBJ01-02	01				2	1	11	0	8	7	39	54	55	60	68	2	In	VDJ
CCCTAGAGTCTGCCATCCCCAACCAGACAGCTCTTTACTTCTGTGCCACCAGTGATCCGCCGAGGGGCTGGCTACACCTTCGGTTCG		2	1.8099875110861736E-5	40	TCRBV24	TCRBV24				TCRBV24-01,TCRBV24-or09_02						TCRBD01,TCRBD02	TCRBD01-01,TCRBD02-01		TCRBJ01-02*01	TCRBJ01	TCRBJ01-02	01				3	6	5	2	1	7	41	56	62	67	68	2	Out	VDJ
ATCCAGCGCACACAGCAGGAGGACTCGGCCGTGTATCTCTGTGCCAGCAGCTTTTTGGGCAACCCCCCTGGCTACACCTTCGGTTCG	CASSFLGNPPGYTF	2	1.8099875110861736E-5	42	TCRBV07-02*01	TCRBV07	TCRBV07-02	01				TCRBD01-01*01	TCRBD01	TCRBD01-01	01				TCRBJ01-02*01	TCRBJ01	TCRBJ01-02	01				3	3	8	0	8	7	39	53	56	60	68	2	In	VDJ
CACATCAATTCCCTGGAGCTTGGTGACTCTGCTGTGTATTTCTGTGCCAGCAGCCAAGGAAAGTTTTATGGCTACACCTTCGGTTCG	CASSQGKFYGYTF	2	1.8099875110861736E-5	39	TCRBV03	TCRBV03				TCRBV03-01,TCRBV03-02						TCRBD01,TCRBD02	TCRBD01-01,TCRBD02-01		TCRBJ01-02*01	TCRBJ01	TCRBJ01-02	01				1	0	2	8	6	5	42	-1	58	60	66	2	In	VDJ
CTGCTGTCGGCTGCTCCCTCCCAGACATCTGTGTACTTCTGTGCCAGCAGTTACTCTGTCGGGTCTTATGGCTACACCTTCGGTTCG	CASSYSVGSYGYTF	2	1.8099875110861736E-5	42	TCRBV06-05*01	TCRBV06	TCRBV06-05	01				TCRBD02-01	TCRBD02	TCRBD02-01				01,02	TCRBJ01-02*01	TCRBJ01	TCRBJ01-02	01				0	3	8	4	3	5	39	56	59	63	66	2	In	VDJ
GTGACCAGTGCCCATCCTGAAGACAGCAGCTTCTACATCTGCAGTGCCGGATCCGGGACAGGGTCTTATGGCTACACCTTCGGTTCG	CSAGSGTGSYGYTF	2	1.8099875110861736E-5	42	TCRBV20	TCRBV20				TCRBV20-01,TCRBV20-or09_02		TCRBD01-01*01	TCRBD01	TCRBD01-01	01				TCRBJ01-02*01	TCRBJ01	TCRBJ01-02	01				6	7	0	3	3	5	39	47	54	63	66	2	In	VDJ
CTCACTCTGGAGTCCGCTACCAGCTCCCAGACATCTGTGTACTTCTGTGCCATCACGGCAGGTCCTTATGGCTACACCTTCGGTTCG	CAITAGPYGYTF	2	1.8099875110861736E-5	36	TCRBV10-03*01	TCRBV10	TCRBV10-03	01				TCRBD01-01*01	TCRBD01	TCRBD01-01	01				TCRBJ01-02*01	TCRBJ01	TCRBJ01-02	01				7	3	4	4	4	5	45	55	58	62	66	2	In	VDJ
AAGATCCGGTCCACAAAGCTGGAGGACTCAGCCATGTACTTCTGTGCCAGCAGCGTTAAACGGGATTATGGCTACACCTTCGGTTCG	CASSVKRDYGYTF	2	1.8099875110861736E-5	39	TCRBV02-01*01	TCRBV02	TCRBV02-01	01				TCRBD02-01*02	TCRBD02	TCRBD02-01	02				TCRBJ01-02*01	TCRBJ01	TCRBJ01-02	01				6	7	8	3	1	5	42	53	60	65	66	2	In	VDJ
ACTGTGAGCAACATGAGCCCTGAAGACAGCAGCATATATCTCTGCAGCGTTGAATGGGACACTCATTATGGCTACACCTTCGGTTCG	CSVEWDTHYGYTF	1	9.049937555430868E-6	39	TCRBV29-01*01	TCRBV29	TCRBV29-01	01				TCRBD01-01*01	TCRBD01	TCRBD01-01	01				TCRBJ01-02*01	TCRBJ01	TCRBJ01-02	01				2	1	0	6	5	5	42	54	55	61	66	1	In	VDJ
ATCCGGTCCACAAAGCTGGAGGACTCAGCCATGTACTTCTGTGCCAGCAGTGAAGCACAGGGGAGGTATGGCTACACCTTCGGTTCG	CASSEAQGRYGYTF	2	1.8099875110861736E-5	42	TCRBV02-01*01	TCRBV02	TCRBV02-01	01				TCRBD01-01*01	TCRBD01	TCRBD01-01	01				TCRBJ01-02*01	TCRBJ01	TCRBJ01-02	01				0	0	3	2	3	5	39	-1	56	63	66	2	In	VDJ
CTGACAGTGACCAGTGCCCATCCTGAAGACAGCAGCTTCTACATCTGCAGTGCTAAACAAGATCCGTATGGCTACACCTTCGGTTCG	CSAKQDPYGYTF	2	1.8099875110861736E-5	36	TCRBV20	TCRBV20				TCRBV20-01,TCRBV20-or09_02		TCRBD01-01*01	TCRBD01	TCRBD01-01	01				TCRBJ01-02*01	TCRBJ01	TCRBJ01-02	01				4	1	3	6	7	5	45	55	56	59	66	2	In	VDJ
CTGCCAGGCCCTCACATACCTCTCAGTACCTCTGTGCCAGCAGTGAATATCGGGACAGGGGGTGAGTATGGCTACACCTTCGGTTCG		1	9.049937555430868E-6	49	TCRBV25-01*01	TCRBV25	TCRBV25-01	01				TCRBD01-01*01	TCRBD01	TCRBD01-01	01				TCRBJ01-02*01	TCRBJ01	TCRBJ01-02	01				0	2	0	1	4	5	32	49	51	62	66	1	Out	VDJ
GAGATCCAGCGCACAGAGCAGGGGGACTCGGCCATGTATCTCTGTGCCAGCAGCCAACAAGATTTCTATGGCTACACCTTCGGTTCG	CASSQQDFYGYTF	3	2.71498126662926E-5	39	TCRBV07-09	TCRBV07	TCRBV07-09				01,03	TCRBD01-01*01	TCRBD01	TCRBD01-01	01				TCRBJ01-02*01	TCRBJ01	TCRBJ01-02	01				5	2	3	6	6	4	42	54	56	59	65	3	In	VDJ
ACAGTGACCAGTGCCCATCCTGAAGACAGCAGCTTCTACATCTGCAGTGCTAGGCCGCCGGGGTTCTATGGCTACACCTTCGGTTCG	CSARPPGFYGYTF	2	1.8099875110861736E-5	39	TCRBV20	TCRBV20				TCRBV20-01,TCRBV20-or09_02		TCRBD02-01*01	TCRBD02	TCRBD02-01	01				TCRBJ01-02*01	TCRBJ01	TCRBJ01-02	01				3	5	8	3	2	4	42	53	58	63	65	2	In	VDJ
CTGGAGTCTGCCAGGCCCTCACATACCTCTCAGTACCTCTGTGCCAGCAGTCCCCAGGGGCAGGTCTATGGCTACACCTTCGGTTCG	CASSPQGQVYGYTF	1	9.049937555430868E-6	42	TCRBV25-01*01	TCRBV25	TCRBV25-01	01				TCRBD01-01*01	TCRBD01	TCRBD01-01	01				TCRBJ01-02*01	TCRBJ01	TCRBJ01-02	01				5	3	4	2	5	4	39	51	54	60	65	1	In	VDJ
GTGACCAGTGCCCATCCTGAAGACAGCAGCTTCTACATCTGCAGTGCTAGAGCTTCGGGCAGGCTCTATGGCTACACCTTCGGTTCG	CSARASGRLYGYTF	2	1.8099875110861736E-5	42	TCRBV20	TCRBV20				TCRBV20-01,TCRBV20-or09_02						TCRBD01,TCRBD02	TCRBD01-01,TCRBD02-01		TCRBJ01-02*01	TCRBJ01	TCRBJ01-02	01				1	7	4	4	2	4	39	52	59	63	65	2	In	VDJ
GTCTGCCAGGCCCTCACATACCTCTCAGTACCTCTGTGCCAGCAGTGGATCCAGGGGGGGGGCCTCTATGGCTACACCTTCGGTTCG		1	9.049937555430868E-6	47	TCRBV25-01*01	TCRBV25	TCRBV25-01	01								TCRBD01,TCRBD02	TCRBD01-01,TCRBD02-01		TCRBJ01-02*01	TCRBJ01	TCRBJ01-02	01				4	4	4	1	7	4	34	47	51	58	65	1	Out	VDJ
CTGACTGTGAGCAACATGAGCCCTGAAGACAGCAGCATATATCTCTGCAGCGTTTGGGACAAACTCTATGGCTACACCTTCGGTTCG	CSVWDKLYGYTF	1	9.049937555430868E-6	36	TCRBV29-01*01	TCRBV29	TCRBV29-01	01				TCRBD01-01*01	TCRBD01	TCRBD01-01	01				TCRBJ01-02*01	TCRBJ01	TCRBJ01-02	01				5	1	0	6	4	4	45	54	55	61	65	1	In	VDJ
ACGATCCAGCGCACACAGCAGGAGGACTCGGCCGTGTATCTCTGTGCCAGCAGCTTAGACGGGATCTATGGCTACACCTTCGGTTCG	CASSLDGIYGYTF	2	1.8099875110861736E-5	39	TCRBV07-02*01	TCRBV07	TCRBV07-02	01				TCRBD02-01*02	TCRBD02	TCRBD02-01	02				TCRBJ01-02*01	TCRBJ01	TCRBJ01-02	01				1	1	8	3	1	4	42	58	59	64	65	2	In	VDJ
AATTCCCTGGAGCTTGGTGACTCTGCTGTGTATTTCTGTGCCAGCAGCCAAGAGGGTTCTGGAATCTATGGCTACACCTTCGGTTCG	CASSQEGSGIYGYTF	4	3.619975022172347E-5	45	TCRBV03	TCRBV03				TCRBV03-01,TCRBV03-02						TCRBD01,TCRBD02	TCRBD01-01,TCRBD02-01		TCRBJ01-02*01	TCRBJ01	TCRBJ01-02	01				0	0	0	9	9	4	36	-1	53	56	65	4	In	VDJ
GCTGCTCCCTCCCAGACATCTGTGTACTTCTGTGCCAGCAGACCGATAGGGCTGGACAGCCCTGGCTATGGCTACACCTTCGGTTCG	CASRPIGLDSPGYGYTF	2	1.8099875110861736E-5	51	TCRBV06	TCRBV06				TCRBV06-01,TCRBV06-05,TCRBV06-06		TCRBD01-01*01	TCRBD01	TCRBD01-01	01				TCRBJ01-02*01	TCRBJ01	TCRBJ01-02	01				6	12	1	5	6	4	30	41	53	59	65	2	In	VDJ
GTGAACGCCTTGGAGCTGGACGACTCGGCCCTGTATCTCTGTGCCAGCAGGTTCCCCGCGGGGGGCTATGGCTACACCTTCGGTTCG	CASRFPAGGYGYTF	2	1.8099875110861736E-5	42	TCRBV05-04*01	TCRBV05	TCRBV05-04	01				TCRBD02-01*01	TCRBD02	TCRBD02-01	01				TCRBJ01-02*01	TCRBJ01	TCRBJ01-02	01				5	7	7	1	0	4	39	50	57	-1	65	2	In	VDJ
ATCCAGCGCACAGAGCAGGGGGACTCGGCCATGTATCTCTGTGCCAGCAGCTTAGGAGGGCAGGGCTATGGCTACACCTTCGGTTCG	CASSLGGQGYGYTF	3	2.71498126662926E-5	42	TCRBV07-09	TCRBV07	TCRBV07-09				01,03					TCRBD01,TCRBD02	TCRBD01-01,TCRBD02-01		TCRBJ01-02*01	TCRBJ01	TCRBJ01-02	01				1	5	4	3	0	4	39	55	60	-1	65	3	In	VDJ
TTGGCTGCTCCCTCCCAGACATCTGTGTACTTCTGTGCCAGCAGTCTACTACTGAGAGGACAGGGCTATGGCTACACCTTCGGTTCG	CASSLLLRGQGYGYTF	2	1.8099875110861736E-5	48	TCRBV06-06	TCRBV06	TCRBV06-06				01,02	TCRBD01-01*01	TCRBD01	TCRBD01-01	01				TCRBJ01-02*01	TCRBJ01	TCRBJ01-02	01				5	12	1	3	0	4	33	45	57	-1	65	2	In	VDJ
TTCCCTGGAGCTTGGTGACTCTGCTGTGTATTTCTGTGCCAGCAGCCAAGATCCCACCCCGACGGCTATGGCTACACCTTCGGTTCG		2	1.8099875110861736E-5	47	TCRBV03	TCRBV03				TCRBV03-01,TCRBV03-02						TCRBD01,TCRBD02	TCRBD01-01,TCRBD02-01		TCRBJ01-02*01	TCRBJ01	TCRBJ01-02	01				0	9	2	7	2	4	34	51	60	63	65	2	Out	VDJ
ACTGTGACATCGGCCCAAAAGAACCCGACAGCTTTCTATCTCTGTGCCAGTAGTATCGGGCTAGGCTATGGCTACACCTTCGGTTCG	CASSIGLGYGYTF	3	2.71498126662926E-5	39	TCRBV19-01	TCRBV19	TCRBV19-01				01,02					TCRBD01,TCRBD02	TCRBD01-01,TCRBD02-01		TCRBJ01-02*01	TCRBJ01	TCRBJ01-02	01				3	1	8	0	4	4	42	56	57	61	65	3	In	VDJ
AAGATCCGGTCCACAAAGCTGGAGGACTCAGCCATGTACTTCTGTGCCAGCAGCGCCGTTGGAGGCTATGGCTACACCTTCGGTTCG	CASSAVGGYGYTF	2	1.8099875110861736E-5	39	TCRBV02-01*01	TCRBV02	TCRBV02-01	01				TCRBD02-01*02	TCRBD02	TCRBD02-01	02				TCRBJ01-02*01	TCRBJ01	TCRBJ01-02	01				6	7	10	1	0	4	42	53	60	-1	65	2	In	VDJ
CAGCGCACACAGCAGGAGGACTCGGCCGTGTATCTCTGTGCCAGCAGCTTTCTGGCGGGAATGAGCTATGGCTACACCTTCGGTTCG	CASSFLAGMSYGYTF	2	1.8099875110861736E-5	45	TCRBV07-02*01	TCRBV07	TCRBV07-02	01				TCRBD02-01*02	TCRBD02	TCRBD02-01	02				TCRBJ01-02*01	TCRBJ01	TCRBJ01-02	01				3	4	7	3	5	4	36	50	54	60	65	2	In	VDJ
ACGATCCAGCGCACACAGCAGGAGGACTCGGCCGTGTATCTCTGTGCCAGCAGCCTCGACAGGAGCTATGGCTACACCTTCGGTTCG	CASSLDRSYGYTF	2	1.8099875110861736E-5	39	TCRBV07-02*01	TCRBV07	TCRBV07-02	01				TCRBD01-01*01	TCRBD01	TCRBD01-01	01				TCRBJ01-02*01	TCRBJ01	TCRBJ01-02	01				5	3	2	4	2	4	42	54	57	63	65	2	In	VDJ
GAGCTGGGGGACTCGGCCCTTTATCTTTGCGCCAGCAGCTTTTCCCGACCAGCGGGGGGCTCGAGCTATGGCTACACCTTCGGTTCG	CASSFSRPAGGSSYGYTF	2	1.8099875110861736E-5	54	TCRBV05-01*01	TCRBV05	TCRBV05-01	01				TCRBD02-01*01	TCRBD02	TCRBD02-01	01				TCRBJ01-02*01	TCRBJ01	TCRBJ01-02	01				2	9	6	1	6	4	27	41	50	59	65	2	In	VDJ
CGCACACAGCAGGAGGACTCCGCCGTGTATCTCTGTGCCAGCAGCTCTAGCAGGGACAGGCTGTCCTATGGCTACACCTTCGGTTCG	CASSSSRDRLSYGYTF	4	3.619975022172347E-5	48	TCRBV07-08*01	TCRBV07	TCRBV07-08	01				TCRBD01-01*01	TCRBD01	TCRBD01-01	01				TCRBJ01-02*01	TCRBJ01	TCRBJ01-02	01				4	6	0	4	5	4	33	46	52	60	65	4	In	VDJ
ACATCAATTCCCTGGAGCTTGGTGACTCTGCTGTGTATTTCTGTGCCAGCAGTCAGGACAGGCTCCTATGGCTACACCTTCGGTTCG		2	1.8099875110861736E-5	40	TCRBV03	TCRBV03				TCRBV03-01,TCRBV03-02		TCRBD01-01*01	TCRBD01	TCRBD01-01	01				TCRBJ01-02*01	TCRBJ01	TCRBJ01-02	01				6	3	1	4	3	4	41	52	55	62	65	2	Out	VDJ
GCCCTCAGAACCCAGGGACTCAGCTGTGTACTTCTGTGCCAGCAGTCGTCGGAGGACAGGGCCTCCTATGGCTACACCTTCGGTTCG		1	9.049937555430868E-6	47	TCRBV12	TCRBV12				TCRBV12-03,TCRBV12-04		TCRBD01-01*01	TCRBD01	TCRBD01-01	01				TCRBJ01-02*01	TCRBJ01	TCRBJ01-02	01				5	7	1	3	4	4	34	46	53	61	65	1	Out	VDJ
CGGTCCACAAAGCTGGAGGACTCAGCCATGTACTTCTGTGCCAGCAGTGAACAGGGGGTCGACTCCTATGGCTACACCTTCGGTTCG	CASSEQGVDSYGYTF	2	1.8099875110861736E-5	45	TCRBV02-01*01	TCRBV02	TCRBV02-01	01				TCRBD01-01*01	TCRBD01	TCRBD01-01	01				TCRBJ01-02*01	TCRBJ01	TCRBJ01-02	01				2	0	4	1	7	4	36	-1	51	58	65	2	In	VDJ
CTTGGTGACTCTGCTGTGTATTTCTGTGCCAGCAGCCAAGATTTTGGGGACAGGGAAGGAGGGGCCTATGGCTACACCTTCGGTTCG	CASSQDFGDREGGAYGYTF	2	1.8099875110861736E-5	57	TCRBV03	TCRBV03				TCRBV03-01,TCRBV03-02		TCRBD01-01*01	TCRBD01	TCRBD01-01	01				TCRBJ01-02*01	TCRBJ01	TCRBJ01-02	01				0	5	0	3	10	4	24	41	46	55	65	2	In	VDJ
AGGCTGGAGTCGGCTGCTCCCTCCCAGACATCTGTGTACTTCTGTGCCAGCAGGGCTACAGGGGCCTATGGCTACACCTTCGGTTCG	CASRATGAYGYTF	4	3.619975022172347E-5	39	TCRBV06-01*01	TCRBV06	TCRBV06-01	01				TCRBD01-01*01	TCRBD01	TCRBD01-01	01				TCRBJ01-02*01	TCRBJ01	TCRBJ01-02	01				6	4	3	2	1	4	42	53	57	64	65	4	In	VDJ
CAGCCTGCAGAACTGGAGGATTCTGGAGTTTATTTCTGTGCCAGCAGCCAAGGCGGTGCAGAGGCCTATGGCTACACCTTCGGTTCG	CASSQGGAEAYGYTF	2	1.8099875110861736E-5	45	TCRBV14-01*01	TCRBV14	TCRBV14-01	01				TCRBD02-01	TCRBD02	TCRBD02-01				01,02	TCRBJ01-02*01	TCRBJ01	TCRBJ01-02	01				1	0	7	5	9	4	36	-1	52	56	65	2	In	VDJ
AACGCCTTGTTGCTGGGGGACTCGGCCCTCTATCTCTGTGCCAGCAGTCCCCAAGGACAGGTCCCCTATGGCTACACCTTCGGTTCG	CASSPQGQVPYGYTF	2	1.8099875110861736E-5	45	TCRBV05-06*01	TCRBV05	TCRBV05-06	01				TCRBD01-01*01	TCRBD01	TCRBD01-01	01				TCRBJ01-02*01	TCRBJ01	TCRBJ01-02	01				5	7	1	4	4	4	36	47	54	61	65	2	In	VDJ
AATTCCCTGGAGCTTGGTGACTCTGCTGTGTATTTCTGTGCCAGCAGCCAAGAAACCATGGGCACCTATGGCTACACCTTCGGTTCG	CASSQETMGTYGYTF	2	1.8099875110861736E-5	45	TCRBV03	TCRBV03				TCRBV03-01,TCRBV03-02		TCRBD01-01*01	TCRBD01	TCRBD01-01	01				TCRBJ01-02*01	TCRBJ01	TCRBJ01-02	01				0	6	8	0	2	4	36	53	59	63	65	2	In	VDJ
ACCAGTGCCCATCCTGAAGACAGCAGCTTCTACATCTGCAGTGCCAACGCAAGGGGGACAGACACCTATGGCTACACCTTCGGTTCG	CSANARGTDTYGYTF	2	1.8099875110861736E-5	45	TCRBV20	TCRBV20				TCRBV20-01,TCRBV20-or09_02		TCRBD01-01*01	TCRBD01	TCRBD01-01	01				TCRBJ01-02*01	TCRBJ01	TCRBJ01-02	01				6	10	0	5	4	4	36	44	54	61	65	2	In	VDJ
GTGACCAGTGCCCATCCTGAAGACAGCAGCTTCTACATCTGCAGTGCTAGAGATCGCGGGGTTGACTATGGCTACACCTTCGGTTCG	CSARDRGVDYGYTF	3	2.71498126662926E-5	42	TCRBV20	TCRBV20				TCRBV20-01,TCRBV20-or09_02		TCRBD02-01*01	TCRBD02	TCRBD02-01	01				TCRBJ01-02*01	TCRBJ01	TCRBJ01-02	01				0	2	7	3	3	3	39	53	55	61	64	3	In	VDJ
TCTAAGAAGCTCCTTCTCAGTGACTCTGGCTTCTATCTCTGTGCCTGGAGTGGGGGGGGCGTGGACTATGGCTACACCTTCGGTTCG	CAWSGGGVDYGYTF	2	1.8099875110861736E-5	42	TCRBV30-01*01	TCRBV30	TCRBV30-01	01				TCRBD02-01*01	TCRBD02	TCRBD02-01	01				TCRBJ01-02*01	TCRBJ01	TCRBJ01-02	01				1	0	9	0	5	3	39	-1	52	59	64	2	In	VDJ
TCACCAGGCCTGGGGGACGCAGCCATGTACCTGTGTGCCACCAGCAGGCACCAAGAAACTGGGGACTATGGCTACACCTTCGGTTCG	CATSRHQETGDYGYTF	2	1.8099875110861736E-5	48	TCRBV15-01*01	TCRBV15	TCRBV15-01	01								TCRBD01,TCRBD02	TCRBD01-01,TCRBD02-01		TCRBJ01-02*01	TCRBJ01	TCRBJ01-02	01				3	13	6	2	0	3	33	47	60	-1	64	2	In	VDJ
AATGTGAACGCCTTGGAGCTGGACGACTCGGCCCTGTATCTCTGTGCCAGCAGCTTGCTCGGGGACTATGGCTACACCTTCGGTTCG	CASSLLGDYGYTF	2	1.8099875110861736E-5	39	TCRBV05-04*01	TCRBV05	TCRBV05-04	01				TCRBD02-01*01	TCRBD02	TCRBD02-01	01				TCRBJ01-02*01	TCRBJ01	TCRBJ01-02	01				1	2	8	3	0	3	42	57	59	-1	64	2	In	VDJ
TTGGAGCTGGGGGACTCGGCCCTTTATCTTTGCGCCAGCAGCTCCACCCCCACAGGGGCCGGGGACTATGGCTACACCTTCGGTTCG	CASSSTPTGAGDYGYTF	3	2.71498126662926E-5	51	TCRBV05-01*01	TCRBV05	TCRBV05-01	01				TCRBD01-01*01	TCRBD01	TCRBD01-01	01				TCRBJ01-02*01	TCRBJ01	TCRBJ01-02	01				3	8	3	2	6	3	30	43	51	58	64	3	In	VDJ
ATCCAGCGCACACAGCAGGAGGACTCCGCCGTGTATCTCTGTGCCAGCAGCTTGGGACATCGGGACTATGGCTACACCTTCGGTTCG	CASSLGHRDYGYTF	2	1.8099875110861736E-5	42	TCRBV07-08*01	TCRBV07	TCRBV07-08	01				TCRBD01-01*01	TCRBD01	TCRBD01-01	01				TCRBJ01-02*01	TCRBJ01	TCRBJ01-02	01				3	0	0	6	5	3	39	-1	53	59	64	2	In	VDJ
CTCACTGTGACATCGGCCCAAAAGAACCCGACAGCTTTCTATCTCTGTGCCAGTAGTATTAGGGACTATGGCTACACCTTCGGTTCG	CASSIRDYGYTF	3	2.71498126662926E-5	36	TCRBV19-01	TCRBV19	TCRBV19-01				01,02					TCRBD01,TCRBD02	TCRBD01-01,TCRBD02-01		TCRBJ01-02*01	TCRBJ01	TCRBJ01-02	01				3	1	5	3	0	3	45	59	60	-1	64	3	In	VDJ
AACGCCTTGGAGCTGGACGACTCGGCCCTGTATCTCTGTGCCAGCAGCTTGGACGGCAGGAGGGACTATGGCTACACCTTCGGTTCG	CASSLDGRRDYGYTF	2	1.8099875110861736E-5	45	TCRBV05-04*01	TCRBV05	TCRBV05-04	01				TCRBD02-01*02	TCRBD02	TCRBD02-01	02				TCRBJ01-02*01	TCRBJ01	TCRBJ01-02	01				0	6	10	0	0	3	36	52	58	-1	64	2	In	VDJ
ATGTGAACGCCTTGGAGCTGGACGACTCGGCCCTGTATCTCTGTGCCAGCAGCCCGTCACAGGGACTATGGCTACACCTTCGGTTCG		4	3.619975022172347E-5	40	TCRBV05-04*01	TCRBV05	TCRBV05-04	01				TCRBD01-01*01	TCRBD01	TCRBD01-01	01				TCRBJ01-02*01	TCRBJ01	TCRBJ01-02	01				4	5	3	3	0	3	41	53	58	-1	64	4	Out	VDJ
GCTGCTGTCGGCTGCTCCCTCCCAGACATCTGTGTACTTCTGTGCCAGCCTTAGACGGAGGCGGACTATGGCTACACCTTCGGTTCG		2	1.8099875110861736E-5	41	TCRBV06-05*01	TCRBV06	TCRBV06-05	01				TCRBD02-01*02	TCRBD02	TCRBD02-01	02				TCRBJ01-02*01	TCRBJ01	TCRBJ01-02	01				8	7	10	1	3	3	40	49	56	61	64	2	Out	VDJ
CTGACTGTGAGCAACATGAGCCCTGAAGACAGCAGCATATATCTCTGCAGCGTTGTGCAGGGCGACTATGGCTACACCTTCGGTTCG	CSVVQGDYGYTF	1	9.049937555430868E-6	36	TCRBV29-01*01	TCRBV29	TCRBV29-01	01				TCRBD01-01*01	TCRBD01	TCRBD01-01	01				TCRBJ01-02*01	TCRBJ01	TCRBJ01-02	01				4	2	4	3	2	3	45	55	57	62	64	1	In	VDJ
AATGTGAACGCCTTGGAGCTGGACGACTCGGCCCTGTATCTCTGTGCCAGCTTCCGGGACGGAGACTATGGCTACACCTTCGGTTCG	CASFRDGDYGYTF	2	1.8099875110861736E-5	39	TCRBV05-04*01	TCRBV05	TCRBV05-04	01								TCRBD01,TCRBD02	TCRBD01-01,TCRBD02-01		TCRBJ01-02*01	TCRBJ01	TCRBJ01-02	01				7	4	0	7	4	3	42	51	55	60	64	2	In	VDJ
ATCCAGCCCTCAGAACCCAGGGACTCAGCTGTGTACTTCTGTGCCAGCAGTTTGGACCTGGGGCACTATGGCTACACCTTCGGTTCG	CASSLDLGHYGYTF	1	9.049937555430868E-6	42	TCRBV12	TCRBV12				TCRBV12-03,TCRBV12-04		TCRBD01-01*01	TCRBD01	TCRBD01-01	01				TCRBJ01-02*01	TCRBJ01	TCRBJ01-02	01				3	6	7	0	0	3	39	53	59	-1	64	1	In	VDJ
TCCCTGATTCTGGAGTCCGCCAGCACCAACCAGACATCTATGTACCTCTGTGCCAGCAGTTTTAACTATGGCTACACCTTCGGTTCG	CASSFNYGYTF	5	4.5249687777154334E-5	33	TCRBV28-01*01	TCRBV28	TCRBV28-01	01											TCRBJ01-02*01	TCRBJ01	TCRBJ01-02	01				3	0	0	0	0	1	48	-1	-1	-1	62	5	In	VJ
TGAACGCCTTGGAGCTGGACGACTCGGCCCTGTATCTCTGTGCCAGCAGCCCGTGAAGGGCTTAACTATGGCTACACCTTCGGTTCG		2	1.8099875110861736E-5	43	TCRBV05-04*01	TCRBV05	TCRBV05-04	01								TCRBD01,TCRBD02	TCRBD01-01,TCRBD02-01		TCRBJ01-02*01	TCRBJ01	TCRBJ01-02	01				4	6	5	3	2	1	38	50	56	60	62	2	Out	VDJ
AGGATCCAGCAGGTAGTGCGAGGAGATTCGGCAGCTTATTTCTGTGCCAGCTCACCAGGCAGTAACTATGGCTACACCTTCGGTTCG	CASSPGSNYGYTF	3	2.71498126662926E-5	39	TCRBV18-01*01	TCRBV18	TCRBV18-01	01				TCRBD01-01*01	TCRBD01	TCRBD01-01	01				TCRBJ01-02*01	TCRBJ01	TCRBJ01-02	01				2	2	4	5	0	1	42	57	59	-1	62	3	In	VDJ
AGCTCTCTGGAGCTGGGGGACTCAGCTTTGTATTTCTGTGCCAGCAGCCCGGGCCTAACCTCTAACTATGGCTACACCTTCGGTTCG	CASSPGLTSNYGYTF	2	1.8099875110861736E-5	45	TCRBV09-01	TCRBV09	TCRBV09-01				01,02					TCRBD01,TCRBD02	TCRBD01-01,TCRBD02-01		TCRBJ01-02*01	TCRBJ01	TCRBJ01-02	01				4	2	8	0	7	0	36	48	50	54	61	2	In	VDJ
CTTCACATCAATTCCCTGGAGCTTGGTGACTCTGCTGTGTATTTCTGTGCCAGCCGAAGATCTAACTATGGCTACACCTTCGGTTCG	CASRRSNYGYTF	2	1.8099875110861736E-5	36	TCRBV03	TCRBV03				TCRBV03-01,TCRBV03-02						TCRBD01,TCRBD02	TCRBD01-01,TCRBD02-01		TCRBJ01-02*01	TCRBJ01	TCRBJ01-02	01				8	1	2	8	4	0	45	54	55	57	61	2	In	VDJ
CTGAGTTCTAAGAAGCTCCTTCTCAGTGACTCTGGCTTCTATCTCTGTGCCTGGAACGGGGCTAACTATGGCTACACCTTCGGTTCG	CAWNGANYGYTF	1	9.049937555430868E-6	36	TCRBV30-01*01	TCRBV30	TCRBV30-01	01				TCRBD02-01*01	TCRBD02	TCRBD02-01	01				TCRBJ01-02*01	TCRBJ01	TCRBJ01-02	01				4	1	8	3	0	0	45	55	56	-1	61	1	In	VDJ
GCCCATCCTGAAGACAGCAGCTTCTACATCTGCAGTGCTAGAGTTCCCCCCGGCACAGGGGCTAACTATGGCTACACCTTCGGTTCG	CSARVPPGTGANYGYTF	3	2.71498126662926E-5	51	TCRBV20	TCRBV20				TCRBV20-01,TCRBV20-or09_02		TCRBD01-01*01	TCRBD01	TCRBD01-01	01				TCRBJ01-02*01	TCRBJ01	TCRBJ01-02	01				1	11	3	2	0	0	30	43	54	-1	61	3	In	VDJ
CATCCCCAACCAGACAGCTCTTTACTTCTGTGCCACAAACCGGCGGGCCCTAAAGTCGGCGCTAACTATGGCTACACCTTCGGTTCG		2	1.8099875110861736E-5	53	TCRBV24	TCRBV24				TCRBV24-01,TCRBV24-or09_02		TCRBD02-01	TCRBD02	TCRBD02-01				01,02	TCRBJ01-02*01	TCRBJ01	TCRBJ01-02	01				10	6	7	4	14	0	28	36	42	47	61	2	Out	VDJ
CTGACTGTGAGCAACATGAGCCCTGAAGACAGCAGCATATATCTCTGCAGCGGGAGGTCAGCTAACTATGGCTACACCTTCGGTTCG	CSGRSANYGYTF	1	9.049937555430868E-6	36	TCRBV29-01*01	TCRBV29	TCRBV29-01	01				TCRBD02-01*02	TCRBD02	TCRBD02-01	02				TCRBJ01-02*01	TCRBJ01	TCRBJ01-02	01				7	0	10	1	4	0	45	-1	52	57	61	1	In	VDJ
GTGAACGCCTTGGAGCTGGACGACTCGGCCCTGTATCTCTGTGCCGGGACGAATGACACAGCTAACTATGGCTACACCTTCGGTTCG	CAGTNDTANYGYTF	4	3.619975022172347E-5	42	TCRBV05-04*01	TCRBV05	TCRBV05-04	01								TCRBD01,TCRBD02	TCRBD01-01,TCRBD02-01		TCRBJ01-02*01	TCRBJ01	TCRBJ01-02	01				10	0	0	7	11	0	39	-1	45	50	61	4	In	VDJ
GCCTTGTTGCTGGGGGACTCGGCCCTCTATCTCTGTGCCAGCAGGATCATGGGACAGCAAGCTAACTATGGCTACACCTTCGGTTCG	CASRIMGQQANYGYTF	2	1.8099875110861736E-5	48	TCRBV05-06*01	TCRBV05	TCRBV05-06	01				TCRBD01-01*01	TCRBD01	TCRBD01-01	01				TCRBJ01-02*01	TCRBJ01	TCRBJ01-02	01				5	6	0	5	4	0	33	44	50	57	61	2	In	VDJ
GAGTCCGCTACCAGCTCCCAGACATCTGTGTACTTCTGTGCCATCAGTGATCCCGGCAGTCCTAACTATGGCTACACCTTCGGTTCG	CAISDPGSPNYGYTF	2	1.8099875110861736E-5	45	TCRBV10-03*01	TCRBV10	TCRBV10-03	01								TCRBD01,TCRBD02	TCRBD01-01,TCRBD02-01		TCRBJ01-02*01	TCRBJ01	TCRBJ01-02	01				3	6	4	5	2	0	36	50	56	59	61	2	In	VDJ
GTGAGCACCTTGGAGCTGGGGGACTCGGCCCTTTATCTTTGCGCCAGCAGCTTGGGGCATCCTAACTATGGCTACACCTTCGGTTCG	CASSLGHPNYGYTF	2	1.8099875110861736E-5	42	TCRBV05-01*01	TCRBV05	TCRBV05-01	01				TCRBD01-01*01	TCRBD01	TCRBD01-01	01				TCRBJ01-02*01	TCRBJ01	TCRBJ01-02	01				0	0	9	0	3	0	39	-1	55	58	61	2	In	VDJ
CGCACACAGCAGGAGGACTCGGCCGTGTATCTCTGTGCCAGCAGCTCGCAGGGGAGGGGTACTAACTATGGCTACACCTTCGGTTCG	CASSSQGRGTNYGYTF	2	1.8099875110861736E-5	48	TCRBV07-02*01	TCRBV07	TCRBV07-02	01				TCRBD02-01*02	TCRBD02	TCRBD02-01	02				TCRBJ01-02*01	TCRBJ01	TCRBJ01-02	01				4	5	9	0	3	0	33	46	51	58	61	2	In	VDJ
GTGACATCGGCCCAAAAGAACCCGACAGCTTTCTATCTCTGTGCCAGTAGTCCTCGGACGGATAACTATGGCTACACCTTCGGTTCG	CASSPRTDNYGYTF	3	2.71498126662926E-5	42	TCRBV19-01	TCRBV19	TCRBV19-01				01,02					TCRBD01,TCRBD02	TCRBD01-01,TCRBD02-01		TCRBJ01-02*01	TCRBJ01	TCRBJ01-02	01				5	4	1	7	3	1	39	51	55	59	62	3	In	VDJ
AAGCCACGTTTGGTGGCCTGACCTTGTCCACTCTGACAGTGACCAGTGCCCATCGTTTTCCATAACTATGGCTACACCTTCGGTTCG		2	1.8099875110861736E-5	4	TCRBV20-01*01	TCRBV20	TCRBV20-01	01				TCRBD01-01*01	TCRBD01	TCRBD01-01	01				TCRBJ01-02*01	TCRBJ01	TCRBJ01-02	01				37	6	4	6	0	1	77	54	60	-1	62	2	Out	VDJ
GTGAGCACCTTGGAGCTGGGGGACTCGGCCCTTTATCTTTGCGCCAGCAGCCAGGACAGTAATAACTATGGCTACACCTTCGGTTCG	CASSQDSNNYGYTF	2	1.8099875110861736E-5	42	TCRBV05-01*01	TCRBV05	TCRBV05-01	01				TCRBD01-01*01	TCRBD01	TCRBD01-01	01				TCRBJ01-02*01	TCRBJ01	TCRBJ01-02	01				4	2	1	5	3	1	39	51	53	59	62	2	In	VDJ
CACACCCTGCAGCCAGAAGACTCGGCCCTGTATCTCTGCGCCAGCAGCCAAGCGATACAGGGGAACTATGGCTACACCTTCGGTTCG	CASSQAIQGNYGYTF	1	9.049937555430868E-6	45	TCRBV04-03*01	TCRBV04	TCRBV04-03	01				TCRBD01-01*01	TCRBD01	TCRBD01-01	01				TCRBJ01-02*01	TCRBJ01	TCRBJ01-02	01				1	4	3	2	0	2	36	52	56	-1	63	1	In	VDJ
GTGACCAGTGCCCATCCTGAAGACAGCAGCTTCTACATCTGCAGTGCCGCTGTACAACAGGGGAACTATGGCTACACCTTCGGTTCG	CSAAVQQGNYGYTF	2	1.8099875110861736E-5	42	TCRBV20	TCRBV20				TCRBV20-01,TCRBV20-or09_02		TCRBD01-01*01	TCRBD01	TCRBD01-01	01				TCRBJ01-02*01	TCRBJ01	TCRBJ01-02	01				6	9	3	2	0	2	39	47	56	-1	63	2	In	VDJ
TGTCCCTAGAGTCTGCCATCCCCAACCAGACAGCTCTTTACTTCTGTGCCACCAGTGGCAGGGAACTATGGCTACACCTTCGGTTCG		2	1.8099875110861736E-5	37	TCRBV24	TCRBV24				TCRBV24-01,TCRBV24-or09_02		TCRBD01-01*01	TCRBD01	TCRBD01-01	01				TCRBJ01-02*01	TCRBJ01	TCRBJ01-02	01				5	1	4	3	0	2	44	57	58	-1	63	2	Out	VDJ
CTGAGCTCTCTGGAGCTGGGGGACTCAGCTTTGTATTTCTGTGCCAGCAGCGTAGGCCCAGGGAACTATGGCTACACCTTCGGTTCG	CASSVGPGNYGYTF	2	1.8099875110861736E-5	42	TCRBV09-01	TCRBV09	TCRBV09-01				01,02	TCRBD01-01*01	TCRBD01	TCRBD01-01	01				TCRBJ01-02*01	TCRBJ01	TCRBJ01-02	01				0	3	4	3	0	2	39	55	58	-1	63	2	In	VDJ
CTCAGTGACTCTGGCTTCTATCTCTGTGCCTGGAGCGCGTATATCGCCGTATCCGGGACAGGGAACTATGGCTACACCTTCGGTTCG	CAWSAYIAVSGTGNYGYTF	1	9.049937555430868E-6	57	TCRBV30-01	TCRBV30	TCRBV30-01				01,02	TCRBD01-01*01	TCRBD01	TCRBD01-01	01				TCRBJ01-02*01	TCRBJ01	TCRBJ01-02	01				3	19	0	3	0	2	24	35	54	-1	63	1	In	VDJ
TCCTGGAGTCGCCCAGCCCCAACCAGACCTCTCTGTACTTCTGTGCCAGCAGTATCGACAGGGAACTATGGCTACACCTTCGGTTCG		3	2.71498126662926E-5	40	TCRBV27-01*01	TCRBV27	TCRBV27-01	01				TCRBD01-01*01	TCRBD01	TCRBD01-01	01				TCRBJ01-02*01	TCRBJ01	TCRBJ01-02	01				5	3	2	3	0	2	41	53	56	-1	63	3	Out	VDJ
GTGAACGCCTTGGAGCTGGACGACTCGGCCCTGTATCTCTGTGCCAGCAGCTTGCCCGGGTCGAACTATGGCTACACCTTCGGTTCG	CASSLPGSNYGYTF	2	1.8099875110861736E-5	42	TCRBV05-04*01	TCRBV05	TCRBV05-04	01				TCRBD02-01	TCRBD02	TCRBD02-01				01,02	TCRBJ01-02*01	TCRBJ01	TCRBJ01-02	01				1	2	8	4	3	2	39	54	56	60	63	2	In	VDJ
CTACACGCCCTGCAGCCAGAAGACTCAGCCCTGTATCTCTGCGCCAGCAGCGCTACAGGGGCGAACTATGGCTACACCTTCGGTTCG	CASSATGANYGYTF	4	3.619975022172347E-5	42	TCRBV04-01*01	TCRBV04	TCRBV04-01	01				TCRBD01-01*01	TCRBD01	TCRBD01-01	01				TCRBJ01-02*01	TCRBJ01	TCRBJ01-02	01				5	3	3	2	2	2	39	51	54	61	63	4	In	VDJ
AACCTTCACCTACACGCCCTGCAGCCAGAAGACTCAGCCCTGTATCTCTGCGCCAGCAGCACGAACTATGGCTACACCTTCGGTTCG	CASSTNYGYTF	2	1.8099875110861736E-5	33	TCRBV04-01*01	TCRBV04	TCRBV04-01	01								TCRBD01,TCRBD02	TCRBD01-01,TCRBD02-01		TCRBJ01-02*01	TCRBJ01	TCRBJ01-02	01				5	0	3	7	1	2	48	-1	60	62	63	2	In	VDJ
CACACCCTGCAGCCAGAAGACTCGGCCCTGTATCTCTGCGCCAGCAGCCAGGACAGATATCAGAACTATGGCTACACCTTCGGTTCG	CASSQDRYQNYGYTF	1	9.049937555430868E-6	45	TCRBV04-03*01	TCRBV04	TCRBV04-03	01				TCRBD01-01*01	TCRBD01	TCRBD01-01	01				TCRBJ01-02*01	TCRBJ01	TCRBJ01-02	01				3	0	1	5	7	2	36	-1	50	56	63	1	In	VDJ
AATGTGAGCACCTTGGAGCTGGGGGACTCGGCCCTTTATCTTTGCGCCAGCAGCTTGGAACAGAACTATGGCTACACCTTCGGTTCG	CASSLEQNYGYTF	2	1.8099875110861736E-5	39	TCRBV05-01*01	TCRBV05	TCRBV05-01	01				TCRBD01-01*01	TCRBD01	TCRBD01-01	01				TCRBJ01-02*01	TCRBJ01	TCRBJ01-02	01				0	1	3	5	0	2	42	58	59	-1	63	2	In	VDJ
TCCCTAGAGTCTGCCATCCCCAACCAGACAGCTCTTTACTTCTGTGCCACCAGTGGGGTAAAGAACTATGGCTACACCTTCGGTTCG	CATSGVKNYGYTF	2	1.8099875110861736E-5	39	TCRBV24	TCRBV24				TCRBV24-01,TCRBV24-or09_02						TCRBD01,TCRBD02	TCRBD01-01,TCRBD02-01		TCRBJ01-02*01	TCRBJ01	TCRBJ01-02	01				5	0	0	9	5	2	42	-1	55	58	63	2	In	VDJ
CTGAAGATCCAGCCCTCAGAACCCAGGGACTCAGCTGTGTACTTCTGTGCCAGCAGCCTCCCCAACTATGGCTACACCTTCGGTTCG	CASSLPNYGYTF	1	9.049937555430868E-6	36	TCRBV12	TCRBV12				TCRBV12-03,TCRBV12-04		TCRBD02-01	TCRBD02	TCRBD02-01				01,02	TCRBJ01-02*01	TCRBJ01	TCRBJ01-02	01				6	1	4	10	4	2	45	56	57	59	63	1	In	VDJ
TCACCAGGCCTGGGGGACGCAGCCATGTACCTGTGTGCCACCAGCAGAGACCTACAGGAGTACAACTATGGCTACACCTTCGGTTCG	CATSRDLQEYNYGYTF	2	1.8099875110861736E-5	48	TCRBV15-01*01	TCRBV15	TCRBV15-01	01				TCRBD01-01*01	TCRBD01	TCRBD01-01	01				TCRBJ01-02*01	TCRBJ01	TCRBJ01-02	01				0	3	3	4	5	2	33	50	53	58	63	2	In	VDJ
TCGGCTGCTCCCTCCCAGACATCTGTGTACTTCTGTGCCAGCAGTGACCCTTCCCCGGGAACAAACTATGGCTACACCTTCGGTTCG	CASSDPSPGTNYGYTF	3	2.71498126662926E-5	48	TCRBV06-01*01	TCRBV06	TCRBV06-01	01				TCRBD02-01*02	TCRBD02	TCRBD02-01	02				TCRBJ01-02*01	TCRBJ01	TCRBJ01-02	01				3	8	8	3	3	2	33	47	55	60	63	3	In	VDJ
ACAGTGACCAGTGCCCATCCTGAAGACAGCAGCTTCTACATCTGCAGTGCTCAGCTCAGGAAAAACTATGGCTACACCTTCGGTTCG	CSAQLRKNYGYTF	2	1.8099875110861736E-5	39	TCRBV20	TCRBV20				TCRBV20-01,TCRBV20-or09_02		TCRBD01-01*01	TCRBD01	TCRBD01-01	01				TCRBJ01-02*01	TCRBJ01	TCRBJ01-02	01				5	5	4	4	3	2	42	51	56	60	63	2	In	VDJ
GAGTCTGCCAGGCCCTCACATACCTCTCAGTACCTCTGTGCCAGCAGTGAATATGGGGGCAGGGGATATGGCTACACCTTCGGTTCG	CASSEYGGRGYGYTF	1	9.049937555430868E-6	45	TCRBV25-01*01	TCRBV25	TCRBV25-01	01				TCRBD01-01*01	TCRBD01	TCRBD01-01	01				TCRBJ01-02*01	TCRBJ01	TCRBJ01-02	01				0	6	4	2	1	5	36	53	59	65	66	1	In	VDJ
AGCTCTCTGGAGCTGGGGGACTCAGCTTTGTATTTCTGTGCCAGCAGCGTCGCTCAAGACAGACCATATGGCTACACCTTCGGTTCG	CASSVAQDRPYGYTF	2	1.8099875110861736E-5	45	TCRBV09-01	TCRBV09	TCRBV09-01				01,02	TCRBD01-01*01	TCRBD01	TCRBD01-01	01				TCRBJ01-02*01	TCRBJ01	TCRBJ01-02	01				2	7	2	5	4	5	36	50	57	62	66	2	In	VDJ
CAGCCCTCAGAACCCAGGGACTCAGCTGTGTACTTCTGTGCCAGCAGTTCCCCGACCACAGGGCAGGATGGCTACACCTTCGGTTCG	CASSSPTTGQDGYTF	1	9.049937555430868E-6	45	TCRBV12	TCRBV12				TCRBV12-03,TCRBV12-04		TCRBD01-01*01	TCRBD01	TCRBD01-01	01				TCRBJ01-02*01	TCRBJ01	TCRBJ01-02	01				4	8	3	3	4	6	36	49	57	63	67	1	In	VDJ
GAGATCCAGCGCACAGAGCAGGGGGACTCGGCCATGTATCTCTGTGCCAGCAGCGCATTGACAGGAGATGGCTACACCTTCGGTTCG	CASSALTGDGYTF	3	2.71498126662926E-5	39	TCRBV07-09	TCRBV07	TCRBV07-09				01,03	TCRBD01-01*01	TCRBD01	TCRBD01-01	01				TCRBJ01-02*01	TCRBJ01	TCRBJ01-02	01				5	5	2	4	2	6	42	54	59	65	67	3	In	VDJ
CTGACTGTGAGCAACATGAGCCCTGAAGACAGCAGCATATATCTCTGCAGCGGGGTGGCAGGGAAAGATGGCTACACCTTCGGTTCG	CSGVAGKDGYTF	1	9.049937555430868E-6	36	TCRBV29-01*01	TCRBV29	TCRBV29-01	01				TCRBD01-01*01	TCRBD01	TCRBD01-01	01				TCRBJ01-02*01	TCRBJ01	TCRBJ01-02	01				7	6	4	3	4	6	45	52	58	63	67	1	In	VDJ
CAGCCCTCAGAACCCAGGGACTCAGCTGTGTACTTCTGTGCCAGCAGTTTTTCAGGGGGGCCGCTTCATGGCTACACCTTCGGTTCG	CASSFSGGPLHGYTF	1	9.049937555430868E-6	45	TCRBV12	TCRBV12				TCRBV12-03,TCRBV12-04		TCRBD01-01*01	TCRBD01	TCRBD01-01	01				TCRBJ01-02*01	TCRBJ01	TCRBJ01-02	01				3	2	4	1	8	6	36	50	52	59	67	1	In	VDJ
CTGTCGGCTGCTCCCTCCCAGACATCTGTGTACTTCTGTGCCAGCAGTCCCGGATCCGGGACAGGCCATGGCTACACCTTCGGTTCG	CASSPGSGTGHGYTF	2	1.8099875110861736E-5	45	TCRBV06-05*01	TCRBV06	TCRBV06-05	01				TCRBD01-01*01	TCRBD01	TCRBD01-01	01				TCRBJ01-02*01	TCRBJ01	TCRBJ01-02	01				5	9	0	4	2	6	36	48	57	65	67	2	In	VDJ
TCCCTGATTCTGGAGTCCGCCAGCACCAACCAGACATCTATGTACCTCTGTGCCAGCAGTTGGGGTCTGGGCTACACCTTCGGTTCG	CASSWGLGYTF	5	4.5249687777154334E-5	33	TCRBV28-01*01	TCRBV28	TCRBV28-01	01								TCRBD01,TCRBD02	TCRBD01-01,TCRBD02-01		TCRBJ01-02*01	TCRBJ01	TCRBJ01-02	01				4	0	6	2	4	8	48	-1	61	65	69	5	In	VDJ
TTGACATCCGCTCACCAGGCCTGGGGGACGCAGCCATGTACCTGTGTGCCACCAGCAGTTGGGTCTGGGGGCTACACCTTCGGTTCG		2	1.8099875110861736E-5	37	TCRBV15-01*01	TCRBV15	TCRBV15-01	01								TCRBD01,TCRBD02	TCRBD01-01,TCRBD02-01		TCRBJ01-02*01	TCRBJ01	TCRBJ01-02	01				3	2	0	9	6	8	44	58	60	63	69	2	Out	VDJ
AGGCTGGAGTTGGCTGCTCCCTCCCAGACATCTGTGTACTTCTGTGCCAGCAGTTACGCACAGGGCAGGGGCTACACCTTCGGTTCG	CASSYAQGRGYTF	2	1.8099875110861736E-5	39	TCRBV06-06	TCRBV06	TCRBV06-06				01,02	TCRBD01-01*01	TCRBD01	TCRBD01-01	01				TCRBJ01-02*01	TCRBJ01	TCRBJ01-02	01				2	2	3	3	4	8	42	57	59	65	69	2	In	VDJ
GAGTCGGCTGCTCCCTCCCAAACATCTGTGTACTTCTGTGCCAGCAGTTCCACCGGGACAGGGGCGTCGGGCTACACCTTCGGTTCG	CASSSTGTGASGYTF	2	1.8099875110861736E-5	45	TCRBV06	TCRBV06				TCRBV06-02,TCRBV06-03		TCRBD01-01*01	TCRBD01	TCRBD01-01	01				TCRBJ01-02*01	TCRBJ01	TCRBJ01-02	01				4	5	0	2	5	8	36	49	54	64	69	2	In	VDJ
GATCCAGCCCTCAGAACCCAGGGACTCAGCTGTGTACTTCTGTGCCAGCAGTTTTTCGGGGTATGGGCGGGCTACACCTTCGGTTCG		1	9.049937555430868E-6	41	TCRBV12	TCRBV12				TCRBV12-03,TCRBV12-04		TCRBD02-01*01	TCRBD02	TCRBD02-01	01				TCRBJ01-02*01	TCRBJ01	TCRBJ01-02	01				3	2	8	3	8	8	40	54	56	61	69	1	Out	VDJ
GCAATCCTGTCCTCAGAACCGGGAGACACGGCACTGTATCTCTGCGCCAGCAGTCAATCGGGAGGCGAGGGCTACACCTTCGGTTCG	CASSQSGGEGYTF	2	1.8099875110861736E-5	39	TCRBV23-01*01	TCRBV23	TCRBV23-01	01				TCRBD02-01*02	TCRBD02	TCRBD02-01	02				TCRBJ01-02*01	TCRBJ01	TCRBJ01-02	01				0	0	9	1	4	8	42	-1	59	65	69	2	In	VDJ
ACTCTGAAGATCCGGTCCACAAAGCTGGAGGACTCAGCCATGTACTTCTGTGCCAGCAGTGAAGCGATCGGCTACACCTTCGGTTCG	CASSEAIGYTF	2	1.8099875110861736E-5	33	TCRBV02-01*01	TCRBV02	TCRBV02-01	01								TCRBD01,TCRBD02	TCRBD01-01,TCRBD02-01		TCRBJ01-02*01	TCRBJ01	TCRBJ01-02	01				0	0	2	8	2	8	48	-1	65	67	69	2	In	VDJ
AGATCCGGTCCACAAAGCTGGAGGACTCAGCCATGTACTTCTGTGCCAGTACAGACCGGGGCTCTATGCGGCTACACCTTCGGTTCG		2	1.8099875110861736E-5	40	TCRBV02-01*01	TCRBV02	TCRBV02-01	01								TCRBD01,TCRBD02	TCRBD01-01,TCRBD02-01		TCRBJ01-02*01	TCRBJ01	TCRBJ01-02	01				9	8	7	0	7	8	41	49	57	62	69	2	Out	VDJ
CTGACCCTGGAGTCTGCCAGGCCCTCACATACCTCTCAGTACCTCTGTGCCAGCAGTGCGCCGGCGGGCGGCTACACCTTCGGTTCG	CASSAPAGGYTF	1	9.049937555430868E-6	36	TCRBV25-01*01	TCRBV25	TCRBV25-01	01				TCRBD02-01	TCRBD02	TCRBD02-01				01,02	TCRBJ01-02*01	TCRBJ01	TCRBJ01-02	01				4	5	7	4	1	8	45	58	63	68	69	1	In	VDJ
ACAGTGACCAGTGCCCATCCTGAAGACAGCAGCTTCTACATCTGCAGTGCACCGGGACAGGGGTTGTCCGGCTACACCTTCGGTTCG	CSAPGQGLSGYTF	4	3.619975022172347E-5	39	TCRBV20	TCRBV20				TCRBV20-01,TCRBV20-or09_02		TCRBD01-01*01	TCRBD01	TCRBD01-01	01				TCRBJ01-02*01	TCRBJ01	TCRBJ01-02	01				6	3	0	2	6	8	42	50	53	63	69	4	In	VDJ
AGGCTGCTGTCGGCTGCTCCCTCCCAGACATCTGTGTACTTCTGTGCCAGCAGTCAAGACAGGGGGCCCGGCTACACCTTCGGTTCG	CASSQDRGPGYTF	2	1.8099875110861736E-5	39	TCRBV06-05*01	TCRBV06	TCRBV06-05	01				TCRBD01-01*01	TCRBD01	TCRBD01-01	01				TCRBJ01-02*01	TCRBJ01	TCRBJ01-02	01				5	3	2	0	2	8	42	54	57	67	69	2	In	VDJ
CTCACTGTGACATCGGCCCAAAAGAACCCGACAGCTTTCTATCTCTGTGCCAGTAGGGACAGGCTGCACGGCTACACCTTCGGTTCG	CASRDRLHGYTF	3	2.71498126662926E-5	36	TCRBV19-01	TCRBV19	TCRBV19-01				01,02	TCRBD01-01*01	TCRBD01	TCRBD01-01	01				TCRBJ01-02*01	TCRBJ01	TCRBJ01-02	01				6	0	1	4	6	8	45	-1	56	63	69	3	In	VDJ
ACTCTGACGATCCAGCGCACACAGCAGGAGGACTCGGCCGTGTATCTCTGTGCCAGCAGCCCCGCTATAGGCTACACCTTCGGTTCG	CASSPAIGYTF	3	2.71498126662926E-5	33	TCRBV07-02*01	TCRBV07	TCRBV07-02	01				TCRBD02-01	TCRBD02	TCRBD02-01				01,02	TCRBJ01-02*01	TCRBJ01	TCRBJ01-02	01				5	4	4	9	2	8	48	60	64	67	69	3	In	VDJ
CCGCTCAGGCTGCTGTCGGCTGCTCCCTCCCAGACATCTGTGTACTTCTGTGCCACCCAGACCCCTATAGGCTACACCTTCGGTTCG	CATQTPIGYTF	2	1.8099875110861736E-5	33	TCRBV06-05*01	TCRBV06	TCRBV06-05	01								TCRBD01,TCRBD02	TCRBD01-01,TCRBD02-01		TCRBJ01-02*01	TCRBJ01	TCRBJ01-02	01				10	4	2	7	7	8	48	55	59	62	69	2	In	VDJ
CCGCTCAGGCTGCTGTCGGCTGCTCCCTCCCAGACATCTGTGTACTTCTGTGCCAGCAGTTACGTTGGAGGCTACACCTTCGGTTCG	CASSYVGGYTF	2	1.8099875110861736E-5	33	TCRBV06-05*01	TCRBV06	TCRBV06-05	01								TCRBD01,TCRBD02	TCRBD01-01,TCRBD02-01		TCRBJ01-02*01	TCRBJ01	TCRBJ01-02	01				2	3	1	8	0	8	48	63	66	-1	69	2	In	VDJ
ACTCTGACAGTGACCAGTGCCCATCCTGAAGACAGCAGCTTCTACATCTGCAGTTCGAGGGACATGGGAGGCTACACCTTCGGTTCG	CSSRDMGGYTF	2	1.8099875110861736E-5	33	TCRBV20-01*01	TCRBV20	TCRBV20-01	01				TCRBD01-01*01	TCRBD01	TCRBD01-01	01				TCRBJ01-02*01	TCRBJ01	TCRBJ01-02	01				8	4	0	6	5	8	48	54	58	64	69	2	In	VDJ
AAGATCCAGCCCTCAGAACCCAGGGACTCAGCTGTGTACTTCTGTGCCAGCAGTTTTGACTCCTCGGGAGGCTACACCTTCGGTTCG	CASSFDSSGGYTF	1	9.049937555430868E-6	39	TCRBV12	TCRBV12				TCRBV12-03,TCRBV12-04		TCRBD02-01*02	TCRBD02	TCRBD02-01	02				TCRBJ01-02*01	TCRBJ01	TCRBJ01-02	01				3	8	8	3	0	8	42	56	64	-1	69	1	In	VDJ
GAGTCGGCTGCTCCCTCCCAGACATCTGTGTACTTCTGTGCCAGCAGTGGCCCTACAGGGGGCGCGTCAGGCTACACCTTCGGTTCG	CASSGPTGGASGYTF	3	2.71498126662926E-5	45	TCRBV06-01*01	TCRBV06	TCRBV06-01	01				TCRBD01-01*01	TCRBD01	TCRBD01-01	01				TCRBJ01-02*01	TCRBJ01	TCRBJ01-02	01				4	5	3	0	6	8	36	49	54	63	69	3	In	VDJ
GTGAGCACCTTGGAGCTGGGGGACTCGGCCCTTTATCTTTGCGCCAGCAGCTTGAGGGCAGGGGGCCAAGGCTACACCTTCGGTTCG	CASSLRAGGQGYTF	2	1.8099875110861736E-5	42	TCRBV05-01*01	TCRBV05	TCRBV05-01	01				TCRBD01-01*01	TCRBD01	TCRBD01-01	01				TCRBJ01-02*01	TCRBJ01	TCRBJ01-02	01				1	4	4	0	3	8	39	54	58	66	69	2	In	VDJ
TAAACCTGAGCTCTCTGGAGCTGGGGGACTCAGCTTTGTATTTCTGTGCCAGCAGCGGTGACAGGTGGGAGCTACACCTTCGGTTCG		2	1.8099875110861736E-5	37	TCRBV09-01	TCRBV09	TCRBV09-01				01,02	TCRBD01-01*01	TCRBD01	TCRBD01-01	01				TCRBJ01-02*01	TCRBJ01	TCRBJ01-02	01				3	2	2	4	5	9	44	57	59	65	70	2	Out	VDJ
ACTCTGAAGATCCGGTCCACAAAGCTGGAGGACTCAGCCATGTACTTCTGTGCCAGCAGTGTAATCCGCAGCTACACCTTCGGTTCG	CASSVIRSYTF	2	1.8099875110861736E-5	33	TCRBV02-01*01	TCRBV02	TCRBV02-01	01								TCRBD01,TCRBD02	TCRBD01-01,TCRBD02-01		TCRBJ01-02*01	TCRBJ01	TCRBJ01-02	01				4	7	4	6	0	9	48	61	68	-1	70	2	In	VDJ
CTGCTGTCGGCTGCTCCCTCCCAGACATCTGTGTACTTCTGTGCCAGCAGTGAGCAATCGAGTCGGCGGGACTACACCTTCGGTTCG	CASSEQSSRRDYTF	2	1.8099875110861736E-5	42	TCRBV06-05*01	TCRBV06	TCRBV06-05	01				TCRBD02-01*02	TCRBD02	TCRBD02-01	02				TCRBJ01-02*01	TCRBJ01	TCRBJ01-02	01				5	14	7	3	0	10	39	51	65	-1	71	2	In	VDJ
GTGAACGCCTTGTTGCTGGGGGACTCGGCCCTCTATCTCTGTGCCAGCAGCTTGGTGGACAGCCCACAGGACTACACCTTCGGTTCG	CASSLVDSPQDYTF	4	3.619975022172347E-5	42	TCRBV05-06*01	TCRBV05	TCRBV05-06	01				TCRBD01-01*01	TCRBD01	TCRBD01-01	01				TCRBJ01-02*01	TCRBJ01	TCRBJ01-02	01				0	1	1	5	9	10	39	55	56	62	71	4	In	VDJ
AATGTGAGCACCTTGGAGCTGGGGGACTCGGCCCTTTATCTTTGCGCCAGCAGCGACACAGGGAAGGAAGACTACACCTTCGGTTCG	CASSDTGKEDYTF	2	1.8099875110861736E-5	39	TCRBV05-01*01	TCRBV05	TCRBV05-01	01				TCRBD01-01*01	TCRBD01	TCRBD01-01	01				TCRBJ01-02*01	TCRBJ01	TCRBJ01-02	01				4	3	3	3	8	10	42	54	57	63	71	2	In	VDJ
CACCTACACGCCCTGCAGCCAGAAGACTCAGCCCTGTATCTCTGCGCCAGCAGCCAAGCGGGACACATAAACTACACCTTCGGTTCG	CASSQAGHINYTF	2	1.8099875110861736E-5	39	TCRBV04-01*01	TCRBV04	TCRBV04-01	01				TCRBD01-01*01	TCRBD01	TCRBD01-01	01				TCRBJ01-02*01	TCRBJ01	TCRBJ01-02	01				1	1	0	6	6	10	42	58	59	65	71	2	In	VDJ
TCTCTACTCTGAAGATCCAGCGCACAGAGCAGGGGGACTCAGCCGCGTATCTCCGTGCCAGCATTTTAATCCTCGTTCGTCGGTTCG		10	9.049937555430867E-5	28	TCRBV07-03*03	TCRBV07	TCRBV07-03	03				TCRBD02-01	TCRBD02	TCRBD02-01				01,02	TCRBJ01-02*01	TCRBJ01	TCRBJ01-02	01				7	8	4	10	6	18	53	63	71	73	79	10	Out	VDJ
TCCTGTACCTTGGAGATCCAGTCCACGGAGTCAGGGGACACAGCACTGTATTTCTGTGCCAGCACCTGATGACAGGGCTTCGGGCCG	CAST**QGF	3	2.71498126662926E-5	27	TCRBV21-01*01	TCRBV21	TCRBV21-01	01				TCRBD01-01*01	TCRBD01	TCRBD01-01	01				TCRBJ02-07*01	TCRBJ02	TCRBJ02-07	01				7	6	2	3	0	15	54	64	70	-1	77	3	Stop	VDJ
CTGAAGATCCAGCGCACACAGCAGGAGGACTCCGCCGTGTATCTCTGTGCCAGCAGCCCCCAAACAGGTCATCCGTACTTCGGGCCG	CASSPQTGHPYF	2	1.8099875110861736E-5	36	TCRBV07-08*01	TCRBV07	TCRBV07-08	01				TCRBD01-01*01	TCRBD01	TCRBD01-01	01				TCRBJ02-07*01	TCRBJ02	TCRBJ02-07	01				5	6	3	4	6	12	45	57	63	68	74	2	In	VDJ
AACGGGAGTTCTCGCTCAGGCTGGAGTCGGCTGCTCCCTCCCAGACATCTGTGTACTTCTGTGCCAGGAATGCAGTACTTCGGGCCG		2	1.8099875110861736E-5	22	TCRBV06-01*01	TCRBV06	TCRBV06-01	01								TCRBD01,TCRBD02	TCRBD01-01,TCRBD02-01		TCRBJ02-07*01	TCRBJ02	TCRBJ02-07	01				9	0	2	8	2	9	59	-1	67	69	71	2	Out	VDJ
CTGTCGGCTGCTCCCTCCCAGACATCTGTGTACTTCTGTGCCAGCAGTCCAAGGACAGCGACGGGGCTTTGGCAGTACTTCGGGCCG	CASSPRTATGLWQYF	2	1.8099875110861736E-5	45	TCRBV06-05*01	TCRBV06	TCRBV06-05	01				TCRBD01-01*01	TCRBD01	TCRBD01-01	01				TCRBJ02-07*01	TCRBJ02	TCRBJ02-07	01				5	4	1	5	13	9	36	48	52	58	71	2	In	VDJ
GGGTTGGAGTCGGCTGCTCCCTCCCAAACATCTGTGTACTTCTGTGCCAGCAGCCCCCCAGACAGAGCGTGGCAGTACTTCGGGCCG	CASSPPDRAWQYF	2	1.8099875110861736E-5	39	TCRBV06	TCRBV06				TCRBV06-02,TCRBV06-03		TCRBD01-01*01	TCRBD01	TCRBD01-01	01				TCRBJ02-07*01	TCRBJ02	TCRBJ02-07	01				6	7	2	5	6	9	42	53	60	65	71	2	In	VDJ
CTGCTGTCGGCTGCTCCCTCCCAGACATCTGTGTACTTCTGTGCCAGCAGTCCAGGGGGACTCCTATCTGGGCAGTACTTCGGGCCG	CASSPGGLLSGQYF	2	1.8099875110861736E-5	42	TCRBV06-05*01	TCRBV06	TCRBV06-05	01				TCRBD01-01*01	TCRBD01	TCRBD01-01	01				TCRBJ02-07*01	TCRBJ02	TCRBJ02-07	01				5	1	4	1	12	9	39	51	52	59	71	2	In	VDJ
AAGCTCCTTCTCAGTGACTCTGGCTTCTATCTCTGTGCCTGGAGTGTCAGCGGGGCCACGTCCATGTTGGGGCAGTACTTCGGGCCG	CAWSVSGATSMLGQYF	2	1.8099875110861736E-5	48	TCRBV30-01*01	TCRBV30	TCRBV30-01	01				TCRBD02-01*01	TCRBD02	TCRBD02-01	01				TCRBJ02-07*01	TCRBJ02	TCRBJ02-07	01				0	1	6	3	16	9	33	47	48	55	71	2	In	VDJ
CTGACAGTGACCAGTGCCCATCCTGAAGACAGCAGCTTCTACATCTGCAGTGCTCGGACAGGGGGCGGAGGGCAGTACTTCGGGCCG	CSARTGGGGQYF	1	9.049937555430868E-6	36	TCRBV20	TCRBV20				TCRBV20-01,TCRBV20-or09_02		TCRBD01-01*01	TCRBD01	TCRBD01-01	01				TCRBJ02-07*01	TCRBJ02	TCRBJ02-07	01				5	1	1	0	5	9	45	54	55	66	71	1	In	VDJ
CTGAATGTGAACGCCTTGTTGCTGGGGGACTCGGCCCTCTATCTCTGTGCCAGCAGCTGGGGGGCGGGACGGCAGTACTTCGGGCCG	CASSWGAGRQYF	4	3.619975022172347E-5	36	TCRBV05-06*01	TCRBV05	TCRBV05-06	01								TCRBD01,TCRBD02	TCRBD01-01,TCRBD02-01		TCRBJ02-07*01	TCRBJ02	TCRBJ02-07	01				3	1	6	0	6	9	45	58	59	65	71	4	In	VDJ
ACTCTGAAGGTGCAGCCTGCAGAACTGGAGGATTCTGGAGTTTATTTCTGTGCCAGCAGCCAAGCGGACAGGCAGTACTTCGGGCCG	CASSQADRQYF	2	1.8099875110861736E-5	33	TCRBV14-01*01	TCRBV14	TCRBV14-01	01				TCRBD01-01*01	TCRBD01	TCRBD01-01	01				TCRBJ02-07*01	TCRBJ02	TCRBJ02-07	01				1	1	1	5	0	9	48	64	65	-1	71	2	In	VDJ
ACATCAATTCCCTGGAGCTTGGTGACTCTGCTGTGTATTTCTGTGCCAGCAGCCAGATTTGGGGGCATTGAGCAGTACTTCGGGCCG		2	1.8099875110861736E-5	40	TCRBV03	TCRBV03				TCRBV03-01,TCRBV03-02		TCRBD01-01*01	TCRBD01	TCRBD01-01	01				TCRBJ02-07*01	TCRBJ02	TCRBJ02-07	01				3	5	6	0	3	7	41	55	60	66	69	2	Out	VDJ
CTGACAGTGACCAGTGCCCATCCTGAAGACAGCAGCTTCTACATCTGCAGTGCTAGCCAGGGCGCCATTGAGCAGTACTTCGGGCCG	CSASQGAIEQYF	1	9.049937555430868E-6	36	TCRBV20	TCRBV20				TCRBV20-01,TCRBV20-or09_02		TCRBD01-01*01	TCRBD01	TCRBD01-01	01				TCRBJ02-07*01	TCRBJ02	TCRBJ02-07	01				3	1	4	3	7	7	45	56	57	62	69	1	In	VDJ
AGATCCAGCCCTCAGAACCCAGGGACTCAGCTGTGTACTTCTGTGCCAACTAGTGGGGACAGGGCGTGTGAGCAGTACTTCGGGCCG		1	9.049937555430868E-6	40	TCRBV12	TCRBV12				TCRBV12-03,TCRBV12-04		TCRBD01-01*01	TCRBD01	TCRBD01-01	01				TCRBJ02-07*01	TCRBJ02	TCRBJ02-07	01				10	7	0	3	5	7	41	48	55	64	69	1	Out	VDJ
CACATCAATTCCCTGGAGCTTGGTGACTCTGCTGTGTATTTCTGTGCCAGCAGCCAAATTCGATACATGGAGCAGTACTTCGGGCCG	CASSQIRYMEQYF	2	1.8099875110861736E-5	39	TCRBV03	TCRBV03				TCRBV03-01,TCRBV03-02		TCRBD01-01*01	TCRBD01	TCRBD01-01	01				TCRBJ02-07*01	TCRBJ02	TCRBJ02-07	01				2	7	3	6	2	7	42	57	64	67	69	2	In	VDJ
CTGCTGTCGGCTGCTCCCTCCCAGACATCTGTGTACTTCTGTGCCAGCAGGGACACGGGACTAGCGTGGGAGCAGTACTTCGGGCCG	CASRDTGLAWEQYF	2	1.8099875110861736E-5	42	TCRBV06-05*01	TCRBV06	TCRBV06-05	01				TCRBD02-01	TCRBD02	TCRBD02-01				01,02	TCRBJ02-07*01	TCRBJ02	TCRBJ02-07	01				6	6	0	6	3	7	39	50	56	66	69	2	In	VDJ
GGCTGGAGTCGGCTGCTCCCTCCCAGACATCTGTGTACTTCTGTGCCAGCAGTGGGGGACTTCCCTGGGGAGCAGTACTTCGGGCCG		2	1.8099875110861736E-5	40	TCRBV06-01*01	TCRBV06	TCRBV06-01	01				TCRBD02-01	TCRBD02	TCRBD02-01				01,02	TCRBJ02-07*01	TCRBJ02	TCRBJ02-07	01				4	1	0	10	8	7	41	54	55	61	69	2	Out	VDJ
GGGTTGGAGTCGGCTGCTCCCTCCCAAACATCTGTGTACTTCTGTGCCAGCAGCCTAAGCGGATCGGGGGAGCAGTACTTCGGGCCG	CASSLSGSGEQYF	2	1.8099875110861736E-5	39	TCRBV06	TCRBV06				TCRBV06-02,TCRBV06-03		TCRBD02-01	TCRBD02	TCRBD02-01				01,02	TCRBJ02-07*01	TCRBJ02	TCRBJ02-07	01				6	4	6	5	7	7	42	53	57	62	69	2	In	VDJ
CTGTCCCTAGAGTCTGCCATCCCCAACCAGACAGCTCTTTACTTCTGTGCCACCAGTGATAGGACAGGGGAGCAGTACTTCGGGCCG	CATSDRTGEQYF	5	4.5249687777154334E-5	36	TCRBV24	TCRBV24				TCRBV24-01,TCRBV24-or09_02		TCRBD01-01*01	TCRBD01	TCRBD01-01	01				TCRBJ02-07*01	TCRBJ02	TCRBJ02-07	01				3	1	1	3	0	7	45	60	61	-1	69	5	In	VDJ
ATCCAGCGCACACAGCAGGAGGACTCGGCCGTGTATCTCTGTGCCAGCAGCTCCGCGGGACCCCCGCGGGAGCAGTACTTCGGGCCG	CASSSAGPPREQYF	2	1.8099875110861736E-5	42	TCRBV07-02*01	TCRBV07	TCRBV07-02	01				TCRBD02-01*02	TCRBD02	TCRBD02-01	02				TCRBJ02-07*01	TCRBJ02	TCRBJ02-07	01				4	2	7	3	9	7	39	52	54	60	69	2	In	VDJ
CTGACAGTGACCAGTGCCCATCCTGAAGACAGCAGCTTCTACATCTGCAGTGCTAGGATCCGGGAGCGGGAGCAGTACTTCGGGCCG	CSARIREREQYF	3	2.71498126662926E-5	36	TCRBV20	TCRBV20				TCRBV20-01,TCRBV20-or09_02		TCRBD02-01*02	TCRBD02	TCRBD02-01	02				TCRBJ02-07*01	TCRBJ02	TCRBJ02-07	01				3	4	8	2	3	7	45	56	60	66	69	3	In	VDJ
CCTTGGAGCTGGGGGACTCGGCCCTGTATCTCTGTGCCAGAAGCCTCCCCCCGGGACAGGGGTCTCCGGGAGCAGTACTTCGGGCCG		3	2.71498126662926E-5	49	TCRBV05-03	TCRBV05	TCRBV05-03				01,02	TCRBD01-01*01	TCRBD01	TCRBD01-01	01				TCRBJ02-07*01	TCRBJ02	TCRBJ02-07	01				4	8	0	2	7	7	32	44	52	62	69	3	Out	VDJ
ATCAATTCCCTGGAGCTTGGTGACTCTGCTGTGTATTTCTGTGCCAGCAGCCAAGGGACAGCCTCGAGGGAGCAGTACTTCGGGCCG	CASSQGTASREQYF	2	1.8099875110861736E-5	42	TCRBV03	TCRBV03				TCRBV03-01,TCRBV03-02		TCRBD01-01*01	TCRBD01	TCRBD01-01	01				TCRBJ02-07*01	TCRBJ02	TCRBJ02-07	01				1	0	1	5	8	7	39	-1	55	61	69	2	In	VDJ
CTGAAGATCCAGCCCTCAGAACCCAGGGACTCAGCTGTGTACTTCTGTGCCAGCAGTTTAGCCCCTGAGGAGCAGTACTTCGGGCCG	CASSLAPEEQYF	1	9.049937555430868E-6	36	TCRBV12	TCRBV12				TCRBV12-03,TCRBV12-04		TCRBD02-01*02	TCRBD02	TCRBD02-01	02				TCRBJ02-07*01	TCRBJ02	TCRBJ02-07	01				0	4	11	2	0	7	45	62	66	-1	69	1	In	VDJ
AGGCTGCTGTCGGCTGCTCCCTCCCAGACATCTGTGTACTTCTGTGCCAGCAGTTCCGCGTCCCCGGAGGAGCAGTACTTCGGGCCG	CASSSASPEEQYF	2	1.8099875110861736E-5	39	TCRBV06-05*01	TCRBV06	TCRBV06-05	01				TCRBD02-01*02	TCRBD02	TCRBD02-01	02				TCRBJ02-07*01	TCRBJ02	TCRBJ02-07	01				4	10	10	2	0	7	42	55	65	-1	69	2	In	VDJ
ATCCTGAGTTCTAAGAAGCTCCTTCTCAGTGACTCTGGCTTCTATCTCTGTGCCTGGAGTGGGGGACAGGAGCAGTACTTCGGGCCG	CAWSGGQEQYF	1	9.049937555430868E-6	33	TCRBV30-01*01	TCRBV30	TCRBV30-01	01				TCRBD01-01*01	TCRBD01	TCRBD01-01	01				TCRBJ02-07*01	TCRBJ02	TCRBJ02-07	01				1	1	0	5	0	7	48	61	62	-1	69	1	In	VDJ
GCGCACAGAGCAGGGGGACTCGGCCATGTATCTCTGTGCCAGCAGCCCCTTTGGGGGAACCCACCGAAGGAGCAGTACTTCGGGCCG		3	2.71498126662926E-5	47	TCRBV07-09	TCRBV07	TCRBV07-09				01,03					TCRBD01,TCRBD02	TCRBD01-01,TCRBD02-01		TCRBJ02-07*01	TCRBJ02	TCRBJ02-07	01				5	6	6	1	12	7	34	46	52	57	69	3	Out	VDJ
GCCCATCCTGAAGACAGCAGCTTCTACATCTGCAGTGCTAGAGTACCCCGCAGCGGAAGAACATATTTCGAGCAGTACTTCGGGCCG	CSARVPRSGRTYFEQYF	3	2.71498126662926E-5	51	TCRBV20	TCRBV20				TCRBV20-01,TCRBV20-or09_02		TCRBD02-01	TCRBD02	TCRBD02-01				01,02	TCRBJ02-07*01	TCRBJ02	TCRBJ02-07	01				1	8	6	5	12	6	30	43	51	56	68	3	In	VDJ
ATGAGCTCCTTGGAGCTGGGGGACTCAGCCCTGTACTTCTGTGCCAGCAGCTCTGAAGTGGACCCCTTCGAGCAGTACTTCGGGCCG	CASSSEVDPFEQYF	3	2.71498126662926E-5	42	TCRBV13-01*01	TCRBV13	TCRBV13-01	01								TCRBD01,TCRBD02	TCRBD01-01,TCRBD02-01		TCRBJ02-07*01	TCRBJ02	TCRBJ02-07	01				4	7	1	7	5	6	39	52	59	63	68	3	In	VDJ
ACCAGTGCCCATCCTGAAGACAGCAGCTTCTACATCTGCAGTGCTAGGGATACCGGGACAGGGGTATTCGAGCAGTACTTCGGGCCG	CSARDTGTGVFEQYF	1	9.049937555430868E-6	45	TCRBV20	TCRBV20				TCRBV20-01,TCRBV20-or09_02		TCRBD01-01*01	TCRBD01	TCRBD01-01	01				TCRBJ02-07*01	TCRBJ02	TCRBJ02-07	01				3	7	0	2	4	6	36	47	54	64	68	1	In	VDJ
GTGAACGCCTTGTTGCTGGGGGACTCGGCCCTCTATCTCTGTGCCAGCAGCCCAAGCCCAGATAGATTCGAGCAGTACTTCGGGCCG	CASSPSPDRFEQYF	1	9.049937555430868E-6	42	TCRBV05-06*01	TCRBV05	TCRBV05-06	01								TCRBD01,TCRBD02	TCRBD01-01,TCRBD02-01		TCRBJ02-07*01	TCRBJ02	TCRBJ02-07	01				4	7	4	5	7	6	39	51	58	61	68	1	In	VDJ
ACCTTGGAGATCCAGCGCACAGAGCAGGGGGACTCGGCCATGTATCTCTGTGCCAGCAGCTCAGGGGTCGAGCAGTACTTCGGGCCG	CASSSGVEQYF	7	6.334956288801607E-5	33	TCRBV07-09	TCRBV07	TCRBV07-09				01,03	TCRBD01-01*01	TCRBD01	TCRBD01-01	01				TCRBJ02-07*01	TCRBJ02	TCRBJ02-07	01				4	0	4	2	1	6	48	-1	61	67	68	7	In	VDJ
ACTGTGAGCAACATGAGCCCTGAAGACAGCAGCATATATCTCTGCAGCGTTGTAAAGGAGACAGGGGTCGAGCAGTACTTCGGGCCG	CSVVKETGVEQYF	1	9.049937555430868E-6	39	TCRBV29-01*01	TCRBV29	TCRBV29-01	01				TCRBD01-01*01	TCRBD01	TCRBD01-01	01				TCRBJ02-07*01	TCRBJ02	TCRBJ02-07	01				4	7	2	2	1	6	42	52	59	67	68	1	In	VDJ
AGTGCCCATCCTGAAGACAGCAGCTTCTACATCTGCAGTGCTAGATTCAGGGGCAGGGGACCTTTCGTCGAGCAGTACTTCGGGCCG	CSARFRGRGPFVEQYF	1	9.049937555430868E-6	48	TCRBV20	TCRBV20				TCRBV20-01,TCRBV20-or09_02		TCRBD01-01*01	TCRBD01	TCRBD01-01	01				TCRBJ02-07*01	TCRBJ02	TCRBJ02-07	01				2	2	4	2	15	6	33	45	47	53	68	1	In	VDJ
AGCACCTTGGAGCTGGGGGACTCGGCCCTTTATCTTTGCGCCAGCAGCTTGGTGGACAGGGGCCTCGTCGAGCAGTACTTCGGGCCG	CASSLVDRGLVEQYF	2	1.8099875110861736E-5	45	TCRBV05-01*01	TCRBV05	TCRBV05-01	01				TCRBD01-01*01	TCRBD01	TCRBD01-01	01				TCRBJ02-07*01	TCRBJ02	TCRBJ02-07	01				0	1	1	2	6	6	36	52	53	62	68	2	In	VDJ
AGGCTGGAGTTGGCTGCTCCCTCCCAGACATCTGTGTACTTCTGTGCCAGCAGTCTAAGAGGAGGGCTCGAGCAGTACTTCGGGCCG	CASSLRGGLEQYF	2	1.8099875110861736E-5	39	TCRBV06-06	TCRBV06	TCRBV06-06				01,02	TCRBD02-01*02	TCRBD02	TCRBD02-01	02				TCRBJ02-07*01	TCRBJ02	TCRBJ02-07	01				5	6	10	0	2	6	42	54	60	66	68	2	In	VDJ
AACGCCTTGTTGCTGGGGGACTCGGCCCTCTATCTCTGTGCCAGCAGCCACCGGGACAGGGGTCTCCTCGAGCAGTACTTCGGGCCG	CASSHRDRGLLEQYF	1	9.049937555430868E-6	45	TCRBV05-06*01	TCRBV05	TCRBV05-06	01				TCRBD01-01*01	TCRBD01	TCRBD01-01	01				TCRBJ02-07*01	TCRBJ02	TCRBJ02-07	01				4	4	0	2	6	6	36	48	52	62	68	1	In	VDJ
AGCACCTTGGAGCTGGGGGACTCGGCCCTTTATCTTTGCGCCAGCAGCTCGGAGACAGGGTGGATGATCGAGCAGTACTTCGGGCCG	CASSSETGWMIEQYF	2	1.8099875110861736E-5	45	TCRBV05-01*01	TCRBV05	TCRBV05-01	01				TCRBD01-01*01	TCRBD01	TCRBD01-01	01				TCRBJ02-07*01	TCRBJ02	TCRBJ02-07	01				3	4	2	3	8	6	36	49	53	60	68	2	In	VDJ
AACCTGAGCTCTCTGGAGCTGGGGGACTCAGCTTTGTATTTCTGTGCCCCAAGTAGGCGGGACTAATGCGAGCAGTACTTCGGGCCG	CAPSRRD*CEQYF	2	1.8099875110861736E-5	39	TCRBV09-01	TCRBV09	TCRBV09-01				01,02	TCRBD02-01	TCRBD02	TCRBD02-01				01,02	TCRBJ02-07*01	TCRBJ02	TCRBJ02-07	01				10	10	0	9	3	6	42	48	58	65	68	2	Stop	VDJ
TCCCTAGAGTCTGCCATCCCCAACCAGACAGCTCTTTACTTCTGTGCCACCAGTGATTCCCCGGGTGGCGAGCAGTACTTCGGGCCG	CATSDSPGGEQYF	1	9.049937555430868E-6	39	TCRBV24	TCRBV24				TCRBV24-01,TCRBV24-or09_02		TCRBD02-01	TCRBD02	TCRBD02-01				01,02	TCRBJ02-07*01	TCRBJ02	TCRBJ02-07	01				2	3	8	4	3	6	42	58	61	65	68	1	In	VDJ
CTTGACATCCGCTCACCAGGCCTGGGGGACGCAGCCATGTACCTGTGTGCCACCAGCAGAGATGTGGGCGAGCAGTACTTCGGGCCG	CATSRDVGEQYF	2	1.8099875110861736E-5	36	TCRBV15-01*01	TCRBV15	TCRBV15-01	01								TCRBD01,TCRBD02	TCRBD01-01,TCRBD02-01		TCRBJ02-07*01	TCRBJ02	TCRBJ02-07	01				0	3	0	9	0	6	45	62	65	-1	68	2	In	VDJ
AATCTTCACATCAATTCCCTGGAGCTTGGTGACTCTGCTGTGTATTTCTGTGCCAGCAGCCAAGTGGGCGAGCAGTACTTCGGGCCG	CASSQVGEQYF	2	1.8099875110861736E-5	33	TCRBV03	TCRBV03				TCRBV03-01,TCRBV03-02						TCRBD01,TCRBD02	TCRBD01-01,TCRBD02-01		TCRBJ02-07*01	TCRBJ02	TCRBJ02-07	01				1	1	0	9	0	6	48	64	65	-1	68	2	In	VDJ
GAGATCCAGCGCACAGAGCAGGGGGACTCGGCCATGTATCTCTGTGCCAGCAGCTTAGAGGACCTGGGCGAGCAGTACTTCGGGCCG	CASSLEDLGEQYF	3	2.71498126662926E-5	39	TCRBV07-09	TCRBV07	TCRBV07-09				01,03					TCRBD01,TCRBD02	TCRBD01-01,TCRBD02-01		TCRBJ02-07*01	TCRBJ02	TCRBJ02-07	01				1	1	1	7	5	6	42	58	59	63	68	3	In	VDJ
CTGAGGATCCAGCAGGTAGTGCGAGGAGATTCGGCAGCTTATTTCTGTGCCAGCTCACCACCGGGGGGCGAGCAGTACTTCGGGCCG	CASSPPGGEQYF	3	2.71498126662926E-5	36	TCRBV18-01*01	TCRBV18	TCRBV18-01	01				TCRBD02-01*01	TCRBD02	TCRBD02-01	01				TCRBJ02-07*01	TCRBJ02	TCRBJ02-07	01				0	0	9	1	0	6	45	-1	62	-1	68	3	In	VDJ
CTGACGATCCAGCGCACACAGCAGGAGGACTCGGCCGTGTATCTCTGTGCCAGCAGCTCATTTCAGGGCGAGCAGTACTTCGGGCCG	CASSSFQGEQYF	2	1.8099875110861736E-5	36	TCRBV07-02*01	TCRBV07	TCRBV07-02	01				TCRBD01-01*01	TCRBD01	TCRBD01-01	01				TCRBJ02-07*01	TCRBJ02	TCRBJ02-07	01				4	5	4	3	0	6	45	58	63	-1	68	2	In	VDJ
CAGCCCTCAGAACCCAGGGACTCAGCTGTGTACTTCTGTGCCAGCAGTGTAACAGGGTTGGGGCGCGGCGAGCAGTACTTCGGGCCG	CASSVTGLGRGEQYF	1	9.049937555430868E-6	45	TCRBV12	TCRBV12				TCRBV12-03,TCRBV12-04		TCRBD01-01*01	TCRBD01	TCRBD01-01	01				TCRBJ02-07*01	TCRBJ02	TCRBJ02-07	01				5	3	3	3	11	6	36	48	51	57	68	1	In	VDJ
CAGCCTGCAGAACTGGAGGATTCTGGAGTTTATTTCTGTGCCAGCAGCCAAGGACCCACAGGGTACGGCGAGCAGTACTTCGGGCCG	CASSQGPTGYGEQYF	2	1.8099875110861736E-5	45	TCRBV14-01*01	TCRBV14	TCRBV14-01	01				TCRBD01-01*01	TCRBD01	TCRBD01-01	01				TCRBJ02-07*01	TCRBJ02	TCRBJ02-07	01				1	5	3	3	5	6	36	52	57	63	68	2	In	VDJ
CAGCCCTCAGAACCCAGGGACTCAGCTGTGTACTTCTGTGCCAGCAGCCCCCAGGGGACAGCGCTAGGCGAGCAGTACTTCGGGCCG	CASSPQGTALGEQYF	1	9.049937555430868E-6	45	TCRBV12	TCRBV12				TCRBV12-03,TCRBV12-04		TCRBD01-01*01	TCRBD01	TCRBD01-01	01				TCRBJ02-07*01	TCRBJ02	TCRBJ02-07	01				6	7	0	5	7	6	36	47	54	61	68	1	In	VDJ
CAGCCCTCAGAACCCAGGGACTCAGCTGTGTACTTCTGTGCCAGCAGTTTGACGTCCGCGAGACTAGGCGAGCAGTACTTCGGGCCG	CASSLTSARLGEQYF	2	1.8099875110861736E-5	45	TCRBV12	TCRBV12				TCRBV12-03,TCRBV12-04		TCRBD02-01	TCRBD02	TCRBD02-01				01,02	TCRBJ02-07*01	TCRBJ02	TCRBJ02-07	01				3	11	2	8	1	6	36	50	61	67	68	2	In	VDJ
CCTCACGTTGGCGTCTGCTGTACCCTCTCAGACATCTGTGTACTTCTGTGCCACCCAGGATTCCGAGGCGAGCAGTACTTCGGGCCG		2	1.8099875110861736E-5	35	TCRBV06-04	TCRBV06	TCRBV06-04				01,02					TCRBD01,TCRBD02	TCRBD01-01,TCRBD02-01		TCRBJ02-07*01	TCRBJ02	TCRBJ02-07	01				10	2	4	4	9	6	46	53	55	59	68	2	Out	VDJ
CTGAAGATCCAGCCCTCAGAACCCAGGGACTCAGCTGTGTACTTCTGTGCCAGCAGTTTAGTGGCAGGCGAGCAGTACTTCGGGCCG	CASSLVAGEQYF	1	9.049937555430868E-6	36	TCRBV12	TCRBV12				TCRBV12-03,TCRBV12-04		TCRBD01-01*01	TCRBD01	TCRBD01-01	01				TCRBJ02-07*01	TCRBJ02	TCRBJ02-07	01				1	3	4	4	0	6	45	61	64	-1	68	1	In	VDJ
ACTCTGACTGTGAGCAACATGAGCCCTGAAGACAGCAGCATATATCTCTGCAGCGCTCAGGGGGCGCGCGAGCAGTACTTCGGGCCG	CSAQGAREQYF	2	1.8099875110861736E-5	33	TCRBV29-01*01	TCRBV29	TCRBV29-01	01				TCRBD01-01*01	TCRBD01	TCRBD01-01	01				TCRBJ02-07*01	TCRBJ02	TCRBJ02-07	01				7	2	4	0	3	6	48	55	57	65	68	2	In	VDJ
CAGCGCACACAGCAGGAGGACTCCGCCGTGTATCTCTGTGCCAGCAGCTTGACTACAGTAGGGGCGAGCGAGCAGTACTTCGGGCCG	CASSLTTVGASEQYF	2	1.8099875110861736E-5	45	TCRBV07-08*01	TCRBV07	TCRBV07-08	01								TCRBD01,TCRBD02	TCRBD01-01,TCRBD02-01		TCRBJ02-07*01	TCRBJ02	TCRBJ02-07	01				3	9	5	2	4	6	36	50	59	64	68	2	In	VDJ
CTGTCGGCTGCTCCCTCCCAGACATCTGTGTACTTCTGTGCCAGCAGGCCCCAGACAGGGGGCAAGAGCGAGCAGTACTTCGGGCCG	CASRPQTGGKSEQYF	2	1.8099875110861736E-5	45	TCRBV06-05*01	TCRBV06	TCRBV06-05	01				TCRBD01-01*01	TCRBD01	TCRBD01-01	01				TCRBJ02-07*01	TCRBJ02	TCRBJ02-07	01				6	6	2	0	5	6	36	47	53	63	68	2	In	VDJ
CAGCCCTCAGAACCCAGGGACTCAGCTGTGTACTTCTGTGCCAGCAGTTTAGCGCAGGGGGTTTTAAGCGAGCAGTACTTCGGGCCG	CASSLAQGVLSEQYF	2	1.8099875110861736E-5	45	TCRBV12	TCRBV12				TCRBV12-03,TCRBV12-04		TCRBD01-01*01	TCRBD01	TCRBD01-01	01				TCRBJ02-07*01	TCRBJ02	TCRBJ02-07	01				0	1	4	1	7	6	36	53	54	61	68	2	In	VDJ
GAGCACCTTGGAGCTGGGGGACTCGGCCCTTTATCTTTGCGCCAGCAGCACCGGACAGGGGAATCGTCCGAGCAGTACTTCGGGCCG		2	1.8099875110861736E-5	44	TCRBV05-01*01	TCRBV05	TCRBV05-01	01				TCRBD01-01*01	TCRBD01	TCRBD01-01	01				TCRBJ02-07*01	TCRBJ02	TCRBJ02-07	01				4	3	1	2	7	6	37	49	52	61	68	2	Out	VDJ
GAATTTCCCCCTGATCCTGGAGTCGCCCAGCCCCAACCAGACCTCTCTGTACTTCTGTGCGCAATCTCCGAGCAGTACTTCGGGCCG		3	2.71498126662926E-5	26	TCRBV27-01*01	TCRBV27	TCRBV27-01	01								TCRBD01,TCRBD02	TCRBD01-01,TCRBD02-01		TCRBJ02-07*01	TCRBJ02	TCRBJ02-07	01				12	1	4	6	5	6	55	60	61	63	68	3	Out	VDJ
CTGAAGATCCAGCCCTCAGAACCCAGGGACTCAGCTGTGTACTTCTGTGTCTACCCCCCGTCGGGATCCGAGCAGTACTTCGGGCCG	CVYPPSGSEQYF	1	9.049937555430868E-6	36	TCRBV12	TCRBV12				TCRBV12-03,TCRBV12-04		TCRBD02-01*02	TCRBD02	TCRBD02-01	02				TCRBJ02-07*01	TCRBJ02	TCRBJ02-07	01				13	12	8	3	2	6	45	49	61	66	68	1	In	VDJ
GTGCAGCCTGCAGAACTGGAGGATTCTGGAGTTTATTTCTGTGCCAGCAGCCAAGATTGGGACAGGGCCGAGCAGTACTTCGGGCCG	CASSQDWDRAEQYF	3	2.71498126662926E-5	42	TCRBV14-01*01	TCRBV14	TCRBV14-01	01				TCRBD01-01*01	TCRBD01	TCRBD01-01	01				TCRBJ02-07*01	TCRBJ02	TCRBJ02-07	01				0	2	0	3	1	6	39	56	58	67	68	3	In	VDJ
AATGTGAGCACCTTGGAGCTGGGGGACTCGGCCCTTTATCTTTGCGCCAGCAGCTCGACAGGGGCCGCCGAGCAGTACTTCGGGCCG	CASSSTGAAEQYF	2	1.8099875110861736E-5	39	TCRBV05-01*01	TCRBV05	TCRBV05-01	01				TCRBD01-01*01	TCRBD01	TCRBD01-01	01				TCRBJ02-07*01	TCRBJ02	TCRBJ02-07	01				3	1	2	2	4	6	42	55	56	64	68	2	In	VDJ
TGGAGTCTGCTGCCTCCTCCCAGACATCTGTATATTTCTGCGCCAGCAGTGGGAACTCGACAGGGAGCCGAGCAGTACTTCGGGCCG		5	4.5249687777154334E-5	43	TCRBV10-01	TCRBV10	TCRBV10-01				01,02	TCRBD01-01*01	TCRBD01	TCRBD01-01	01				TCRBJ02-07*01	TCRBJ02	TCRBJ02-07	01				4	7	2	3	3	6	38	51	58	65	68	5	Out	VDJ
TCTCTGGAGCTGGGGGACTCAGCTTTGTATTTCTGTGCCAGCAGCCCCCCCGGGACTAGCGGGAGCCCCGAGCAGTACTTCGGGCCG	CASSPPGTSGSPEQYF	2	1.8099875110861736E-5	48	TCRBV09-01	TCRBV09	TCRBV09-01				01,02	TCRBD02-01*02	TCRBD02	TCRBD02-01	02				TCRBJ02-07*01	TCRBJ02	TCRBJ02-07	01				4	6	0	2	3	6	33	45	51	65	68	2	In	VDJ
GAGTTGGCTGCTCCCTCCCAGACATCTGTGTACTTCTGTGCCAGCAGTTCCTACCAAATCCAGGGGACCGAGCAGTACTTCGGGCCG	CASSSYQIQGTEQYF	2	1.8099875110861736E-5	45	TCRBV06-06	TCRBV06	TCRBV06-06				01,02	TCRBD01-01*01	TCRBD01	TCRBD01-01	01				TCRBJ02-07*01	TCRBJ02	TCRBJ02-07	01				4	11	4	2	2	6	36	49	60	66	68	2	In	VDJ
ATCCTGAGTTCTAAGAAGCTCCTTCTCAGTGACTCTGGCTTCTATCTCTGTGCCTGGAGTGGGACCACCGAGCAGTACTTCGGGCCG	CAWSGTTEQYF	1	9.049937555430868E-6	33	TCRBV30-01*01	TCRBV30	TCRBV30-01	01								TCRBD01,TCRBD02	TCRBD01-01,TCRBD02-01		TCRBJ02-07*01	TCRBJ02	TCRBJ02-07	01				1	0	1	7	3	6	48	-1	61	65	68	1	In	VDJ
GACGATCCAGCGCACACAGCAGGAGGACTCGGCCGTGTATCTCTGTGCCAGCAGCCCTTAGCGCGAACCGAGCAGTACTTCGGGCCG		2	1.8099875110861736E-5	38	TCRBV07-02*01	TCRBV07	TCRBV07-02	01				TCRBD02-01	TCRBD02	TCRBD02-01				01,02	TCRBJ02-07*01	TCRBJ02	TCRBJ02-07	01				5	3	5	6	5	6	43	55	58	63	68	2	Out	VDJ
GTCCACTCTGACAGTGACCAGTGCCCATCCTGAAGACAGCAGCTTCTACATCTGCAGTGCTAGCTTTACGAGCAGTACTTCGGGCCG		1	9.049937555430868E-6	29	TCRBV20-01*01	TCRBV20	TCRBV20-01	01				TCRBD02-01	TCRBD02	TCRBD02-01				01,02	TCRBJ02-07*01	TCRBJ02	TCRBJ02-07	01				3	0	4	10	1	4	52	-1	63	65	66	1	Out	VDJ
AACATGAGCTCCTTGGAGCTGGGGGACTCAGCCCTGTACTTCTGTGCCAGCAGCTCCCAGGGGGGTTACGAGCAGTACTTCGGGCCG	CASSSQGGYEQYF	3	2.71498126662926E-5	39	TCRBV13-01*01	TCRBV13	TCRBV13-01	01				TCRBD01-01*01	TCRBD01	TCRBD01-01	01				TCRBJ02-07*01	TCRBJ02	TCRBJ02-07	01				4	2	4	1	2	4	42	55	57	64	66	3	In	VDJ
TTGCTGGGGGACTCGGCCCTCTATCTCTGTGCCAGCAGCCCTATTCTGGCCCTAGCGGGAGGGGGTTACGAGCAGTACTTCGGGCCG	CASSPILALAGGGYEQYF	1	9.049937555430868E-6	54	TCRBV05-06*01	TCRBV05	TCRBV05-06	01				TCRBD02-01*02	TCRBD02	TCRBD02-01	02				TCRBJ02-07*01	TCRBJ02	TCRBJ02-07	01				4	12	4	0	3	4	27	39	51	63	66	1	In	VDJ
TGCTGTCGGCTGCTCCCTCCCAGACATCTGTGTACTTCTGTGCCAGCAGTTAAGGGGACAGGGGGTTACGAGCAGTACTTCGGGCCG		2	1.8099875110861736E-5	43	TCRBV06-05*01	TCRBV06	TCRBV06-05	01				TCRBD01-01*01	TCRBD01	TCRBD01-01	01				TCRBJ02-07*01	TCRBJ02	TCRBJ02-07	01				3	2	0	1	1	4	38	52	54	65	66	2	Out	VDJ
AAGATCCAGCCCTCAGAACCCAGGGACTCAGCTGTGTACTTCTGTGCCAGCGGAATTCTTTCGGGTTACGAGCAGTACTTCGGGCCG	CASGILSGYEQYF	1	9.049937555430868E-6	39	TCRBV12	TCRBV12				TCRBV12-03,TCRBV12-04		TCRBD02-01	TCRBD02	TCRBD02-01				01,02	TCRBJ02-07*01	TCRBJ02	TCRBJ02-07	01				8	10	8	4	1	4	42	51	61	65	66	1	In	VDJ
AGGCTGCTGTCGGCTGCTCCCTCCCAGACATCTGTGTACTTCTGTGCCAGTCTATCGGGACTAGGTTACGAGCAGTACTTCGGGCCG	CASLSGLGYEQYF	2	1.8099875110861736E-5	39	TCRBV06-05*01	TCRBV06	TCRBV06-05	01				TCRBD02-01	TCRBD02	TCRBD02-01				01,02	TCRBJ02-07*01	TCRBJ02	TCRBJ02-07	01				9	6	0	8	2	4	42	50	56	64	66	2	In	VDJ
ACTGTGAGCAACATGAGCCCTGAAGACAGCAGCATATATCTCTGCAGCGTTGAGGGACAGGGGTCTTACGAGCAGTACTTCGGGCCG	CSVEGQGSYEQYF	1	9.049937555430868E-6	39	TCRBV29-01*01	TCRBV29	TCRBV29-01	01				TCRBD01-01*01	TCRBD01	TCRBD01-01	01				TCRBJ02-07*01	TCRBJ02	TCRBJ02-07	01				3	0	0	2	3	4	42	-1	53	63	66	1	In	VDJ
AAGATCCGGTCCACAAAGCTGGAGGACTCAGCCATGTACTTCTGTGCCAGCAGGCCGACAGGGTCTTACGAGCAGTACTTCGGGCCG	CASRPTGSYEQYF	4	3.619975022172347E-5	39	TCRBV02-01*01	TCRBV02	TCRBV02-01	01				TCRBD01-01*01	TCRBD01	TCRBD01-01	01				TCRBJ02-07*01	TCRBJ02	TCRBJ02-07	01				6	3	2	3	3	4	42	53	56	63	66	4	In	VDJ
GAGTCTGCCAGGCCCTCACATACCTCTCAGTACCTCTGTGCCAGCAGTGAAACCCGGGGGTGGGATTACGAGCAGTACTTCGGGCCG	CASSETRGWDYEQYF	1	9.049937555430868E-6	45	TCRBV25-01*01	TCRBV25	TCRBV25-01	01				TCRBD02-01*01	TCRBD02	TCRBD02-01	01				TCRBJ02-07*01	TCRBJ02	TCRBJ02-07	01				2	3	8	2	6	4	36	51	54	60	66	1	In	VDJ
AATGTGAACGCCTTGTTGCTGGGGGACTCGGCCCTCTATCTCTGTGCCAGCAGCCTCATGGCCCATTACGAGCAGTACTTCGGGCCG	CASSLMAHYEQYF	5	4.5249687777154334E-5	39	TCRBV05-06*01	TCRBV05	TCRBV05-06	01				TCRBD01-01*01	TCRBD01	TCRBD01-01	01				TCRBJ02-07*01	TCRBJ02	TCRBJ02-07	01				4	5	9	0	4	4	42	54	59	62	66	5	In	VDJ
CAGCGCACACAGCAGGAGGACTCGGCCGTGTATCTCTGTGCCAGCAGCTGGGGACTAGCGGGAGTGTACGAGCAGTACTTCGGGCCG	CASSWGLAGVYEQYF	2	1.8099875110861736E-5	45	TCRBV07-02*01	TCRBV07	TCRBV07-02	01				TCRBD02-01*02	TCRBD02	TCRBD02-01	02				TCRBJ02-07*01	TCRBJ02	TCRBJ02-07	01				4	1	0	2	2	4	36	49	50	64	66	2	In	VDJ
ACCTTGGAGCTGGGGGACTCGGCCCTTTATCTTTGCGCCAGCAGCAGCAAGTCGGGACAGGGGATGTACGAGCAGTACTTCGGGCCG	CASSSKSGQGMYEQYF	2	1.8099875110861736E-5	48	TCRBV05-01*01	TCRBV05	TCRBV05-01	01				TCRBD01-01*01	TCRBD01	TCRBD01-01	01				TCRBJ02-07*01	TCRBJ02	TCRBJ02-07	01				4	8	0	2	3	4	33	45	53	63	66	2	In	VDJ
ATCCAGCCCTCAGAACCCAGGGACTCAGCTGTGTACTTCTGTGCCAGCAGTTTGGGGACTAGGATGTACGAGCAGTACTTCGGGCCG	CASSLGTRMYEQYF	1	9.049937555430868E-6	42	TCRBV12	TCRBV12				TCRBV12-03,TCRBV12-04		TCRBD02-01	TCRBD02	TCRBD02-01				01,02	TCRBJ02-07*01	TCRBJ02	TCRBJ02-07	01				3	1	0	8	4	4	39	53	54	62	66	1	In	VDJ
ATCCAGCGCACACAGCAGGAGGACTCGGCCGTGTATCTCTGTGCCAGCAGCCCCCCGACAGGTTGGTACGAGCAGTACTTCGGGCCG	CASSPPTGWYEQYF	2	1.8099875110861736E-5	42	TCRBV07-02*01	TCRBV07	TCRBV07-02	01				TCRBD01-01*01	TCRBD01	TCRBD01-01	01				TCRBJ02-07*01	TCRBJ02	TCRBJ02-07	01				5	5	2	4	4	4	39	51	56	62	66	2	In	VDJ
ATCCGGTCCACAAAGCTGGAGGACTCAGCCATGTACTTCTGTGCCAGCAGCCCGAACTTGGGTGGGTACGAGCAGTACTTCGGGCCG	CASSPNLGGYEQYF	2	1.8099875110861736E-5	42	TCRBV02-01*01	TCRBV02	TCRBV02-01	01								TCRBD01,TCRBD02	TCRBD01-01,TCRBD02-01		TCRBJ02-07*01	TCRBJ02	TCRBJ02-07	01				6	9	0	9	4	4	39	50	59	62	66	2	In	VDJ
TGCGAGGAGATTCGGCAGCTTATTTCTGTGCCAGCTCAACCTGCCGGGACTAGCGGAACCGGGGGGTACGAGCAGTACTTCGGGCCG		3	2.71498126662926E-5	55	TCRBV18-01*01	TCRBV18	TCRBV18-01	01				TCRBD02-01	TCRBD02	TCRBD02-01				01,02	TCRBJ02-07*01	TCRBJ02	TCRBJ02-07	01				5	7	0	5	10	4	26	38	45	56	66	3	Out	VDJ
AACCTGAGCTCTCTGGAGCTGGGGGACTCAGCTTTGTATTTCTGTGCCAGCAGCGTTGCCTCGGGGTACGAGCAGTACTTCGGGCCG	CASSVASGYEQYF	2	1.8099875110861736E-5	39	TCRBV09-01	TCRBV09	TCRBV09-01				01,02	TCRBD02-01*01	TCRBD02	TCRBD02-01	01				TCRBJ02-07*01	TCRBJ02	TCRBJ02-07	01				2	5	8	3	0	4	42	56	61	-1	66	2	In	VDJ
GTGCAGCCTGCAGAACTGGAGGATTCTGGAGTTTATTTCTGTGCCAGCAGCCAGACAGGGGGCGGGTACGAGCAGTACTTCGGGCCG	CASSQTGGGYEQYF	2	1.8099875110861736E-5	42	TCRBV14-01*01	TCRBV14	TCRBV14-01	01				TCRBD01-01*01	TCRBD01	TCRBD01-01	01				TCRBJ02-07*01	TCRBJ02	TCRBJ02-07	01				3	0	2	0	3	4	39	-1	53	63	66	2	In	VDJ
CCCTCAGAACCCAGGGACTCAGCTGTGTACTTCTGTGCCAGCAGTCGGCAACAGGGGACTAGCGGGTACGAGCAGTACTTCGGGCCG	CASSRQQGTSGYEQYF	1	9.049937555430868E-6	48	TCRBV12	TCRBV12				TCRBV12-03,TCRBV12-04		TCRBD02-01	TCRBD02	TCRBD02-01				01,02	TCRBJ02-07*01	TCRBJ02	TCRBJ02-07	01				5	9	0	4	0	4	33	45	54	-1	66	1	In	VDJ
ACTGTGACATCGGCCCAAAAGAACCCGACAGCTTTCTATCTCTGTGCCAGTAGTATGGGACTAGGGTACGAGCAGTACTTCGGGCCG	CASSMGLGYEQYF	3	2.71498126662926E-5	39	TCRBV19-01	TCRBV19	TCRBV19-01				01,02	TCRBD02-01	TCRBD02	TCRBD02-01				01,02	TCRBJ02-07*01	TCRBJ02	TCRBJ02-07	01				3	0	0	8	2	4	42	-1	56	64	66	3	In	VDJ
TACACGCCCTGCAGCCAGAAGACTCAGCCCTGTATCTCTGCGCCAGCAGCCAGGCCAGGGGAAAGGTACGAGCAGTACTTCGGGCCG		1	9.049937555430868E-6	43	TCRBV04-01*01	TCRBV04	TCRBV04-01	01				TCRBD01-01*01	TCRBD01	TCRBD01-01	01				TCRBJ02-07*01	TCRBJ02	TCRBJ02-07	01				3	3	4	2	5	4	38	52	55	61	66	1	Out	VDJ
CAGCCCTCAGAACCCAGGGACTCAGCTGTGTACTTCTGTGCCAGCAGGAATTCTAGGACCCAATCGTACGAGCAGTACTTCGGGCCG	CASRNSRTQSYEQYF	3	2.71498126662926E-5	45	TCRBV12	TCRBV12				TCRBV12-03,TCRBV12-04						TCRBD01,TCRBD02	TCRBD01-01,TCRBD02-01		TCRBJ02-07*01	TCRBJ02	TCRBJ02-07	01				6	8	1	7	7	4	36	47	55	59	66	3	In	VDJ
ACGATCCAGCGCACACAGCAGGAGGACTCGGCCGTGTATCTCTGTGCCAGCAGGCGACAGGGGGCGTACGAGCAGTACTTCGGGCCG	CASRRQGAYEQYF	2	1.8099875110861736E-5	39	TCRBV07-02*01	TCRBV07	TCRBV07-02	01				TCRBD01-01*01	TCRBD01	TCRBD01-01	01				TCRBJ02-07*01	TCRBJ02	TCRBJ02-07	01				6	2	2	0	1	4	42	53	55	65	66	2	In	VDJ
GCCCTGCAGCCAGAAGACTCAGCCCTGTATCTCTGCGCCAGCAGCCAAGATTTAAGCGGCAGCCCGTACGAGCAGTACTTCGGGCCG	CASSQDLSGSPYEQYF	1	9.049937555430868E-6	48	TCRBV04-01*01	TCRBV04	TCRBV04-01	01				TCRBD02-01	TCRBD02	TCRBD02-01				01,02	TCRBJ02-07*01	TCRBJ02	TCRBJ02-07	01				0	4	6	5	7	4	33	50	54	59	66	1	In	VDJ
ATCCAGCCCTCAGAACCCAGGGACTCAGCTGTGTACTTCTGTGCCAGCAACTCTGCGGGGCTGGAGTACGAGCAGTACTTCGGGCCG	CASNSAGLEYEQYF	1	9.049937555430868E-6	42	TCRBV12	TCRBV12				TCRBV12-03,TCRBV12-04		TCRBD02-01*01	TCRBD02	TCRBD02-01	01				TCRBJ02-07*01	TCRBJ02	TCRBJ02-07	01				7	5	7	3	6	4	39	49	54	60	66	1	In	VDJ
CTGGAGTCCGCTACCAGCTCCCAGACATCTGTGTACTTCTGTGCCATCAGTGACTAGTTCCCTCAGTACGAGCAGTACTTCGGGCCG	CAISD*FPQYEQYF	2	1.8099875110861736E-5	42	TCRBV10-03*01	TCRBV10	TCRBV10-03	01				TCRBD02-01	TCRBD02	TCRBD02-01				01,02	TCRBJ02-07*01	TCRBJ02	TCRBJ02-07	01				3	0	4	8	9	4	39	-1	53	57	66	2	Stop	VDJ
CCTGCAGCCAGAAGACTCGGCCCTGTATCTCTGCGCCAGCAGCCAAGATTTTCGGTCGGTGTAAAGTACGAGCAGTACTTCGGGCCG		1	9.049937555430868E-6	50	TCRBV04-03*01	TCRBV04	TCRBV04-03	01				TCRBD02-01	TCRBD02	TCRBD02-01				01,02	TCRBJ02-07*01	TCRBJ02	TCRBJ02-07	01				0	4	8	5	11	4	31	48	52	55	66	1	Out	VDJ
CTGAAGATCCGGTCCACAAAGCTGGAGGACTCAGCCATGTACTTCTGTGCCAGTGACAGGGGTTTCTACGAGCAGTACTTCGGGCCG	CASDRGFYEQYF	2	1.8099875110861736E-5	36	TCRBV02-01*01	TCRBV02	TCRBV02-01	01				TCRBD01-01*01	TCRBD01	TCRBD01-01	01				TCRBJ02-07*01	TCRBJ02	TCRBJ02-07	01				9	1	2	2	3	3	45	53	54	62	65	2	In	VDJ
AAGATCCAGCCCTCAGAACCCAGGGACTCAGCTGTGTACTTCTGTGCCAGCAGTAGAGCGGGTTTCTACGAGCAGTACTTCGGGCCG	CASSRAGFYEQYF	1	9.049937555430868E-6	39	TCRBV12	TCRBV12				TCRBV12-03,TCRBV12-04		TCRBD02-01	TCRBD02	TCRBD02-01				01,02	TCRBJ02-07*01	TCRBJ02	TCRBJ02-07	01				5	2	6	4	3	3	42	54	56	62	65	1	In	VDJ
CAGCTGCTCCCTCCCAGACATCTGTGTACTTCTGTGCCAGCTTACCCCGAACGCGAGGACAGGGTCTACGAGCAGTACTTCGGGCCG		2	1.8099875110861736E-5	49	TCRBV06	TCRBV06				TCRBV06-01,TCRBV06-05,TCRBV06-06		TCRBD01-01*01	TCRBD01	TCRBD01-01	01				TCRBJ02-07*01	TCRBJ02	TCRBJ02-07	01				8	15	1	3	1	3	32	41	56	64	65	2	Out	VDJ
AGCTACCCGCTCCCAGACATCTGTGTATTTCTGCGCCAGCAGTCTACCAGGCTAGCGGGAGAGGTCTACGAGCAGTACTTCGGGCCG		3	2.71498126662926E-5	50	TCRBV10-02*01	TCRBV10	TCRBV10-02	01				TCRBD02-01*02	TCRBD02	TCRBD02-01	02				TCRBJ02-07*01	TCRBJ02	TCRBJ02-07	01				5	8	4	2	4	3	31	43	51	61	65	3	Out	VDJ
CTGACAGTGACCAGTGCCCATCCTGAAGACAGCAGCTTCTACATCTGCAGTGCTACAGGGGGCGTCTACGAGCAGTACTTCGGGCCG	CSATGGVYEQYF	1	9.049937555430868E-6	36	TCRBV20	TCRBV20				TCRBV20-01,TCRBV20-or09_02		TCRBD01-01*01	TCRBD01	TCRBD01-01	01				TCRBJ02-07*01	TCRBJ02	TCRBJ02-07	01				4	0	4	0	2	3	45	-1	55	63	65	1	In	VDJ
CAGCGCACAGAGCAGGGGGACTCGGCCATGTATCTCTGTGCCAGCAGCTTAGGAGGGGACAGCGTCTACGAGCAGTACTTCGGGCCG	CASSLGGDSVYEQYF	4	3.619975022172347E-5	45	TCRBV07-09	TCRBV07	TCRBV07-09				01,03	TCRBD01-01*01	TCRBD01	TCRBD01-01	01				TCRBJ02-07*01	TCRBJ02	TCRBJ02-07	01				1	3	0	5	3	3	36	52	55	62	65	4	In	VDJ
CTGGAGTCGCCCAGCCCCAACCAGACCTCTCTGTACTTCTGTGCCAGCAGGTTAGCGGGAGGCCTCTACGAGCAGTACTTCGGGCCG	CASRLAGGLYEQYF	3	2.71498126662926E-5	42	TCRBV27-01*01	TCRBV27	TCRBV27-01	01				TCRBD02-01*02	TCRBD02	TCRBD02-01	02				TCRBJ02-07*01	TCRBJ02	TCRBJ02-07	01				2	0	7	1	3	3	39	-1	54	62	65	3	In	VDJ
GAGTCGGCTGCTCCCTCCCAGACATCTGTGTACTTCTGTGCCAGCAGTGAACAAGTTAGGGCCCTCTACGAGCAGTACTTCGGGCCG	CASSEQVRALYEQYF	4	3.619975022172347E-5	45	TCRBV06-01*01	TCRBV06	TCRBV06-01	01								TCRBD01,TCRBD02	TCRBD01-01,TCRBD02-01		TCRBJ02-07*01	TCRBJ02	TCRBJ02-07	01				2	6	5	3	4	3	36	51	57	61	65	4	In	VDJ
CCTGCAGCCAGAAGACTCAGCCCTGTATCTCTGCGCCAGCAGCCAGGGACAGAAACACCTGACCTCTACGAGCAGTACTTCGGGCCG		1	9.049937555430868E-6	50	TCRBV04-01*01	TCRBV04	TCRBV04-01	01				TCRBD01-01*01	TCRBD01	TCRBD01-01	01				TCRBJ02-07*01	TCRBJ02	TCRBJ02-07	01				3	0	0	5	13	3	31	-1	45	52	65	1	Out	VDJ
GTGAACGCCTTGTTGCTGGGGGACTCGGCCCTCTATCTCTGTGCCAGCAGCTCACTAGCGGGACTCTACGAGCAGTACTTCGGGCCG	CASSSLAGLYEQYF	1	9.049937555430868E-6	42	TCRBV05-06*01	TCRBV05	TCRBV05-06	01				TCRBD02-01*02	TCRBD02	TCRBD02-01	02				TCRBJ02-07*01	TCRBJ02	TCRBJ02-07	01				3	1	3	3	2	3	39	52	53	63	65	1	In	VDJ
ATCCAGCGCACACAGCAGGAGGACTCGGCCGTGTATCTCTGTGCCAGCAGCTTAGAACGGGAACTCTACGAGCAGTACTTCGGGCCG	CASSLERELYEQYF	3	2.71498126662926E-5	42	TCRBV07-02*01	TCRBV07	TCRBV07-02	01				TCRBD02-01*02	TCRBD02	TCRBD02-01	02				TCRBJ02-07*01	TCRBJ02	TCRBJ02-07	01				1	2	8	3	3	3	39	55	57	62	65	3	In	VDJ
TTGGAGTCGGCTGCTCCCTCCCAAACATCTGTGTACTTCTGTGCCAGCGGGGACTAGCGGGAGATCTACGAGCAGTACTTCGGGCCG	CASGD*REIYEQYF	3	2.71498126662926E-5	42	TCRBV06	TCRBV06				TCRBV06-02,TCRBV06-03		TCRBD02-01*02	TCRBD02	TCRBD02-01	02				TCRBJ02-07*01	TCRBJ02	TCRBJ02-07	01				8	1	0	2	2	3	39	48	49	63	65	3	Stop	VDJ
CAGCCCTCAGAACCCAGGGACTCAGCTGTGTACTTCTGTGCCAGCAACGATAAGCGGGGAGAGATCTACGAGCAGTACTTCGGGCCG	CASNDKRGEIYEQYF	1	9.049937555430868E-6	45	TCRBV12	TCRBV12				TCRBV12-03,TCRBV12-04		TCRBD02-01*01	TCRBD02	TCRBD02-01	01				TCRBJ02-07*01	TCRBJ02	TCRBJ02-07	01				7	6	6	3	6	3	36	46	52	59	65	1	In	VDJ
TGAACGCCTTGGAGCTGGACGACTCGGCCCTGTATCTCTGTGCCAGCAGCTTGGGACTAGCTCATCTACGAGCAGTACTTCGGGCCG		2	1.8099875110861736E-5	43	TCRBV05-04*01	TCRBV05	TCRBV05-04	01				TCRBD02-01	TCRBD02	TCRBD02-01				01,02	TCRBJ02-07*01	TCRBJ02	TCRBJ02-07	01				0	0	2	7	4	3	38	-1	54	61	65	2	Out	VDJ
ACAGTGACCAGTGCCCATCCTGAAGACAGCAGCTTCTACATCTGCAGTGCTCACGACAGCGCAATCTACGAGCAGTACTTCGGGCCG	CSAHDSAIYEQYF	3	2.71498126662926E-5	39	TCRBV20	TCRBV20				TCRBV20-01,TCRBV20-or09_02		TCRBD01-01*01	TCRBD01	TCRBD01-01	01				TCRBJ02-07*01	TCRBJ02	TCRBJ02-07	01				5	3	2	5	6	3	42	51	54	59	65	3	In	VDJ
CCTGGAGTCGCCCAGCCCCAACCAGACCTCTCTGTACTTCTGTGCCAGCAGTTTACTCAGGGTGGCTACGAGCAGTACTTCGGGCCG		3	2.71498126662926E-5	41	TCRBV27-01*01	TCRBV27	TCRBV27-01	01				TCRBD01-01*01	TCRBD01	TCRBD01-01	01				TCRBJ02-07*01	TCRBJ02	TCRBJ02-07	01				2	2	4	3	3	3	40	55	57	62	65	3	Out	VDJ
GAGATCCAGCGCACAGAGCAGGGGGACTCGGCCATGTATCTCTGTGCCAGCAGCCCTCCGGCTGGCTACGAGCAGTACTTCGGGCCG	CASSPPAGYEQYF	3	2.71498126662926E-5	39	TCRBV07-09	TCRBV07	TCRBV07-09				01,03					TCRBD01,TCRBD02	TCRBD01-01,TCRBD02-01		TCRBJ02-07*01	TCRBJ02	TCRBJ02-07	01				5	5	9	0	3	3	42	54	59	62	65	3	In	VDJ
AATTCCCTGGAGCTTGGTGACTCTGCTGTGTATTTCTGTGCCAGCAGCCAACTAGCGGGGGATGGCTACGAGCAGTACTTCGGGCCG	CASSQLAGDGYEQYF	3	2.71498126662926E-5	45	TCRBV03	TCRBV03				TCRBV03-01,TCRBV03-02		TCRBD02-01*01	TCRBD02	TCRBD02-01	01				TCRBJ02-07*01	TCRBJ02	TCRBJ02-07	01				2	0	4	2	4	3	36	-1	51	61	65	3	In	VDJ
TGAATGTGAACGCCTTGTTGCTAGGGGACTCGGCCCTCTATCTCTGTGCCAGCAGCTACAGGGGGCTACGAGCAGTACTTCGGGCCG		1	9.049937555430868E-6	37	TCRBV05-07*01	TCRBV05	TCRBV05-07	01				TCRBD01-01*01	TCRBD01	TCRBD01-01	01				TCRBJ02-07*01	TCRBJ02	TCRBJ02-07	01				3	0	3	1	0	3	44	-1	57	-1	65	1	Out	VDJ
ATCCAGCGCACACAGCAGGAGGACTCGGCCGTGTATCTCTGTGCCAGCAGGGACAGGGGGCGGGGCTACGAGCAGTACTTCGGGCCG	CASRDRGRGYEQYF	2	1.8099875110861736E-5	42	TCRBV07-02*01	TCRBV07	TCRBV07-02	01				TCRBD01-01*01	TCRBD01	TCRBD01-01	01				TCRBJ02-07*01	TCRBJ02	TCRBJ02-07	01				6	0	1	0	4	3	39	-1	50	61	65	2	In	VDJ
AGCACCTTGGAGCTGGGGGACTCGGCCCTTTATCTTTGCGCCAGCAGCCCGGGGGGACAACGGGGCTACGAGCAGTACTTCGGGCCG	CASSPGGQRGYEQYF	3	2.71498126662926E-5	45	TCRBV05-01*01	TCRBV05	TCRBV05-01	01				TCRBD02-01*01	TCRBD02	TCRBD02-01	01				TCRBJ02-07*01	TCRBJ02	TCRBJ02-07	01				4	1	8	1	9	3	36	48	49	56	65	3	In	VDJ
CTCACTCTGGAGTCAGCTACCCGCTCCCAGACATCTGTGTATTTCTGCGCCAGCAGTGAGTCGGGCTACGAGCAGTACTTCGGGCCG	CASSESGYEQYF	3	2.71498126662926E-5	36	TCRBV10-02*01	TCRBV10	TCRBV10-02	01								TCRBD01,TCRBD02	TCRBD01-01,TCRBD02-01		TCRBJ02-07*01	TCRBJ02	TCRBJ02-07	01				0	0	0	9	0	3	45	-1	62	-1	65	3	In	VDJ
CTACACACCCTGCAGCCAGAAGACTCGGCCCTGTATCTCTGCGCCAGCAGCCAGTCCCTAGCGGGCTACGAGCAGTACTTCGGGCCG	CASSQSLAGYEQYF	1	9.049937555430868E-6	42	TCRBV04-03*01	TCRBV04	TCRBV04-03	01				TCRBD02-01	TCRBD02	TCRBD02-01				01,02	TCRBJ02-07*01	TCRBJ02	TCRBJ02-07	01				3	4	4	4	0	3	39	53	57	-1	65	1	In	VDJ
ATCCAGCCCTCAGAACCCAGGGACTCAGCTGTGTACTTCTGTGCCAGCCGGGGGACGGGTCAGGGCTACGAGCAGTACTTCGGGCCG	CASRGTGQGYEQYF	1	9.049937555430868E-6	42	TCRBV12	TCRBV12				TCRBV12-03,TCRBV12-04		TCRBD02-01*01	TCRBD02	TCRBD02-01	01				TCRBJ02-07*01	TCRBJ02	TCRBJ02-07	01				8	0	8	2	11	3	39	-1	48	54	65	1	In	VDJ
ATCCAGCCCTCAGAACCCAGGGACTCAGCTGTGTACTTCTGTGCCAGCAGTTTATTGGGGGGCGGCTACGAGCAGTACTTCGGGCCG	CASSLLGGGYEQYF	1	9.049937555430868E-6	42	TCRBV12	TCRBV12				TCRBV12-03,TCRBV12-04						TCRBD01,TCRBD02	TCRBD01-01,TCRBD02-01		TCRBJ02-07*01	TCRBJ02	TCRBJ02-07	01				2	3	6	0	2	3	39	54	57	63	65	1	In	VDJ
CTGGAGTCAGCTACCCGCTCCCAGACATCTGTGTATTTCTGCGCCAGCAGTGACCCAGGGGGAGGCTACGAGCAGTACTTCGGGCCG	CASSDPGGGYEQYF	3	2.71498126662926E-5	42	TCRBV10-02*01	TCRBV10	TCRBV10-02	01				TCRBD01-01*01	TCRBD01	TCRBD01-01	01				TCRBJ02-07*01	TCRBJ02	TCRBJ02-07	01				3	2	4	1	3	3	39	53	55	62	65	3	In	VDJ
TTGGAGCTGGGGGACTCGGCCCTTTATCTTTGCGCCAGCAGCTTTAATACGGGACTAGCGGGAGGCTACGAGCAGTACTTCGGGCCG	CASSFNTGLAGGYEQYF	2	1.8099875110861736E-5	51	TCRBV05-01*01	TCRBV05	TCRBV05-01	01				TCRBD02-01*02	TCRBD02	TCRBD02-01	02				TCRBJ02-07*01	TCRBJ02	TCRBJ02-07	01				2	6	0	1	0	3	30	44	50	-1	65	2	In	VDJ
AGCTCCCAGACATCTGTGTACTTCTGTGCCATCAGTCCCTATGGTAGCGGGGGGGCCAGGGAAGGCTACGAGCAGTACTTCGGGCCG	CAISPYGSGGAREGYEQYF	3	2.71498126662926E-5	57	TCRBV10-03*01	TCRBV10	TCRBV10-03	01				TCRBD02-01*01	TCRBD02	TCRBD02-01	01				TCRBJ02-07*01	TCRBJ02	TCRBJ02-07	01				5	8	5	0	10	3	24	36	44	55	65	3	In	VDJ
AGTGCCCATCCTGAAGACAGCAGCTTCTACATCTGCAGTGCTAGTTCGCTAGCGGGGGGCCTTCGCTACGAGCAGTACTTCGGGCCG	CSASSLAGGLRYEQYF	1	9.049937555430868E-6	48	TCRBV20	TCRBV20				TCRBV20-01,TCRBV20-or09_02		TCRBD02-01*01	TCRBD02	TCRBD02-01	01				TCRBJ02-07*01	TCRBJ02	TCRBJ02-07	01				3	4	4	1	6	3	33	44	48	59	65	1	In	VDJ
TCCCTGGAGCTTGGTGACTCTGCTGTGTATTTCTGTGCCAGCAGCCAAATTCGGGCGGGAGGGCGCTACGAGCAGTACTTCGGGCCG	CASSQIRAGGRYEQYF	3	2.71498126662926E-5	48	TCRBV03	TCRBV03				TCRBV03-01,TCRBV03-02		TCRBD02-01*02	TCRBD02	TCRBD02-01	02				TCRBJ02-07*01	TCRBJ02	TCRBJ02-07	01				2	6	7	0	2	3	33	48	54	63	65	3	In	VDJ
CTGACGATCCAGCGCACACAGCAGGAGGACTCGGCCGTGTATCTCTGTGCCAGCAGCAGGGCGCGCTACGAGCAGTACTTCGGGCCG	CASSRARYEQYF	2	1.8099875110861736E-5	36	TCRBV07-02*01	TCRBV07	TCRBV07-02	01								TCRBD01,TCRBD02	TCRBD01-01,TCRBD02-01		TCRBJ02-07*01	TCRBJ02	TCRBJ02-07	01				5	0	5	3	4	3	45	-1	57	61	65	2	In	VDJ
GATCCAGCAGGTAGTGCGAGGAGATTCGGCAGCTTATTTCTGTGCCAGCTCACCGGACAGGGCCGCTACGAGCAGTACTTCGGGCCG		3	2.71498126662926E-5	41	TCRBV18-01*01	TCRBV18	TCRBV18-01	01				TCRBD01-01*01	TCRBD01	TCRBD01-01	01				TCRBJ02-07*01	TCRBJ02	TCRBJ02-07	01				3	0	1	3	3	3	40	-1	54	62	65	3	Out	VDJ
CTGCTGTCGGCTGCTCCCTCCCAGACATCTGTGTACTTCTGTGCCAGCAGTAGTACAGGGGACCGCTACGAGCAGTACTTCGGGCCG	CASSSTGDRYEQYF	2	1.8099875110861736E-5	42	TCRBV06-05*01	TCRBV06	TCRBV06-05	01				TCRBD01-01*01	TCRBD01	TCRBD01-01	01				TCRBJ02-07*01	TCRBJ02	TCRBJ02-07	01				5	3	3	2	4	3	39	51	54	61	65	2	In	VDJ
CTGCTGTCGGCTGCTCCCTCCCAGACATCTGTGTACTTCTGTGCCAGCAGTTACGGGGGGCGTAGCTACGAGCAGTACTTCGGGCCG	CASSYGGRSYEQYF	2	1.8099875110861736E-5	42	TCRBV06-05*01	TCRBV06	TCRBV06-05	01								TCRBD01,TCRBD02	TCRBD01-01,TCRBD02-01		TCRBJ02-07*01	TCRBJ02	TCRBJ02-07	01				2	1	6	0	4	3	39	54	55	61	65	2	In	VDJ
CTGACAGTGACCAGTGCCCATCCTGAAGACAGCAGCTTCTACATCTGCAGTGCAAAGGGGGGGAGCTACGAGCAGTACTTCGGGCCG	CSAKGGSYEQYF	1	9.049937555430868E-6	36	TCRBV20	TCRBV20				TCRBV20-01,TCRBV20-or09_02		TCRBD02-01*01	TCRBD02	TCRBD02-01	01				TCRBJ02-07*01	TCRBJ02	TCRBJ02-07	01				6	3	9	0	2	3	45	53	56	63	65	1	In	VDJ
ACCAGTGCCCATCCTGAAGACAGCAGCTTCTACATCTGCAGTGCTAGGGACTCAGACAGGGGGAGCTACGAGCAGTACTTCGGGCCG	CSARDSDRGSYEQYF	1	9.049937555430868E-6	45	TCRBV20	TCRBV20				TCRBV20-01,TCRBV20-or09_02		TCRBD01-01*01	TCRBD01	TCRBD01-01	01				TCRBJ02-07*01	TCRBJ02	TCRBJ02-07	01				3	7	2	1	2	3	36	47	54	63	65	1	In	VDJ
GTGAGCACCTTGGAGCTGGGGGACTCGGCCCTTTATCTTTGCGCCAGCAGCTTGGGGGGGGCGAGCTACGAGCAGTACTTCGGGCCG	CASSLGGASYEQYF	2	1.8099875110861736E-5	42	TCRBV05-01*01	TCRBV05	TCRBV05-01	01								TCRBD01,TCRBD02	TCRBD01-01,TCRBD02-01		TCRBJ02-07*01	TCRBJ02	TCRBJ02-07	01				0	1	6	0	3	3	39	55	56	62	65	2	In	VDJ
GCTCAGGCTGGAGTTGGCTGCTCCCTCCCAGACATCTGTGTACTTCTGTGCCAGTACCGGGCCAGCTACGAGCAGTACTTCGGGCCG		2	1.8099875110861736E-5	35	TCRBV06-06	TCRBV06	TCRBV06-06				01,02					TCRBD01,TCRBD02	TCRBD01-01,TCRBD02-01		TCRBJ02-07*01	TCRBJ02	TCRBJ02-07	01				9	4	8	0	3	3	46	54	58	62	65	2	Out	VDJ
TCTAAGAAGCTCCTTCTCAGTGACTCTGGCTTCTATCTCTGTGCCTGGAGTGGGCGGAGAGTTTCCTACGAGCAGTACTTCGGGCCG	CAWSGRRVSYEQYF	1	9.049937555430868E-6	42	TCRBV30-01*01	TCRBV30	TCRBV30-01	01				TCRBD02-01	TCRBD02	TCRBD02-01				01,02	TCRBJ02-07*01	TCRBJ02	TCRBJ02-07	01				1	1	7	5	6	1	39	52	53	57	63	1	In	VDJ
ACAGTGACCAGTGCCCATCCTGAAGACAGCAGCTTCTACATCTGCAGTGCTAGCTTGAGTAGTTCCTACGAGCAGTACTTCGGGCCG	CSASLSSSYEQYF	3	2.71498126662926E-5	39	TCRBV20	TCRBV20				TCRBV20-01,TCRBV20-or09_02		TCRBD02-01	TCRBD02	TCRBD02-01				01,02	TCRBJ02-07*01	TCRBJ02	TCRBJ02-07	01				3	6	5	8	1	1	42	53	59	62	63	3	In	VDJ
CTACACGCCCTGCAGCCAGAAGACTCAGCCCTGTATCTCTGCGCCAGCAGCCTAGCGGACAGTTCCTACGAGCAGTACTTCGGGCCG	CASSLADSSYEQYF	4	3.619975022172347E-5	42	TCRBV04-01*01	TCRBV04	TCRBV04-01	01								TCRBD01,TCRBD02	TCRBD01-01,TCRBD02-01		TCRBJ02-07*01	TCRBJ02	TCRBJ02-07	01				4	4	1	5	1	1	39	52	56	62	63	4	In	VDJ
CCTGCAGCCAGAAGACTCGGCCCTGTATCTCTGCGCCAGCAGCCAAGATGGGGCTCATACCCTTCCTACGAGCAGTACTTCGGGCCG		2	1.8099875110861736E-5	50	TCRBV04-03*01	TCRBV04	TCRBV04-03	01				TCRBD01-01*01	TCRBD01	TCRBD01-01	01				TCRBJ02-07*01	TCRBJ02	TCRBJ02-07	01				0	1	7	0	9	1	31	48	49	54	63	2	Out	VDJ
CTGCAGCCAGAAGACTCGGCCCTGTATCTCTGTGCCAGCAGCCAAGATACGCAACTAGCGGATTCCTACGAGCAGTACTTCGGGCCG	CASSQDTQLADSYEQYF	2	1.8099875110861736E-5	51	TCRBV04-02*01	TCRBV04	TCRBV04-02	01				TCRBD02-01	TCRBD02	TCRBD02-01				01,02	TCRBJ02-07*01	TCRBJ02	TCRBJ02-07	01				0	6	3	5	2	1	30	47	53	61	63	2	In	VDJ
CTGACAGTGACCAGTGCCCATCCTGAAGACAGCAGCTTCTACATCTGCAGTGCTTCGGTCGATTCCTACGAGCAGTACTTCGGGCCG	CSASVDSYEQYF	4	3.619975022172347E-5	36	TCRBV20	TCRBV20				TCRBV20-01,TCRBV20-or09_02		TCRBD02-01	TCRBD02	TCRBD02-01				01,02	TCRBJ02-07*01	TCRBJ02	TCRBJ02-07	01				5	1	8	5	5	1	45	54	55	58	63	4	In	VDJ
CTAAGAAGCTCCTTCTCAGTGACTCTGGCTTCTATCTCTGTGCCTGGAGTAGGCAGCCGCCATTCCTACGAGCAGTACTTCGGGCCG		1	9.049937555430868E-6	43	TCRBV30-01*01	TCRBV30	TCRBV30-01	01								TCRBD01,TCRBD02	TCRBD01-01,TCRBD02-01		TCRBJ02-07*01	TCRBJ02	TCRBJ02-07	01				2	3	4	5	7	1	38	50	53	56	63	1	Out	VDJ
CACTGTGACATCGGCCCAAAAGAACCCGACAGCTTTCTATCTCTGTGCCAGTTTCCCGGGAATTCCTACGAGCAGTACTTCGGGCCG		4	3.619975022172347E-5	38	TCRBV19-01	TCRBV19	TCRBV19-01				01,02	TCRBD02-01*02	TCRBD02	TCRBD02-01	02				TCRBJ02-07*01	TCRBJ02	TCRBJ02-07	01				8	4	8	3	2	1	43	52	56	61	63	4	Out	VDJ
AGGATCCAGCAGGTAGTGCGAGGAGATTCGGCAGCTTATTTCTGTGCCAGCTCACCCGGGAATTCCTACGAGCAGTACTTCGGGCCG	CASSPGNSYEQYF	3	2.71498126662926E-5	39	TCRBV18-01*01	TCRBV18	TCRBV18-01	01				TCRBD02-01*02	TCRBD02	TCRBD02-01	02				TCRBJ02-07*01	TCRBJ02	TCRBJ02-07	01				3	0	8	3	2	1	42	-1	56	61	63	3	In	VDJ
GTCTGCTGCCTCCTCCCAGACATCTGTATATTTCTGCGCCAGCGTCCCTTCGGGGGTGGGGTGTCCTACGAGCAGTACTTCGGGCCG		3	2.71498126662926E-5	47	TCRBV10-01	TCRBV10	TCRBV10-01				01,02	TCRBD02-01*01	TCRBD02	TCRBD02-01	01				TCRBJ02-07*01	TCRBJ02	TCRBJ02-07	01				8	7	8	2	7	1	34	43	50	56	63	3	Out	VDJ
AATGTGAACGCCTTGGAGCTGGACGACTCGGCCCTGTATCTCTGTGCCAGCAGCGTGGACCTGTCCTACGAGCAGTACTTCGGGCCG	CASSVDLSYEQYF	2	1.8099875110861736E-5	39	TCRBV05-04*01	TCRBV05	TCRBV05-04	01								TCRBD01,TCRBD02	TCRBD01-01,TCRBD02-01		TCRBJ02-07*01	TCRBJ02	TCRBJ02-07	01				0	0	3	7	3	1	42	-1	58	60	63	2	In	VDJ
AGCACCTTGGAGCTGGGGGACTCGGCCCTTTATCTTTGCGCCAGCAGCCCCGACAGGGTTGGGTCCTACGAGCAGTACTTCGGGCCG	CASSPDRVGSYEQYF	2	1.8099875110861736E-5	45	TCRBV05-01*01	TCRBV05	TCRBV05-01	01				TCRBD01-01*01	TCRBD01	TCRBD01-01	01				TCRBJ02-07*01	TCRBJ02	TCRBJ02-07	01				4	3	2	3	5	1	36	48	51	58	63	2	In	VDJ
GAGTCAGCTACCCGCTCCCAGACATCTGTGTATTTCTGCGCCAGCAGTGATCGGGGCGTGGGGTCCTACGAGCAGTACTTCGGGCCG	CASSDRGVGSYEQYF	4	3.619975022172347E-5	45	TCRBV10-02*01	TCRBV10	TCRBV10-02	01								TCRBD01,TCRBD02	TCRBD01-01,TCRBD02-01		TCRBJ02-07*01	TCRBJ02	TCRBJ02-07	01				3	2	7	0	6	1	36	50	52	57	63	4	In	VDJ
AACGCCTTGGAGCTGGACGACTCGGCCCTGTATCTCTGTGCCAGCAGCTTACCGGGGGCCGGGTCCTACGAGCAGTACTTCGGGCCG	CASSLPGAGSYEQYF	4	3.619975022172347E-5	45	TCRBV05-04*01	TCRBV05	TCRBV05-04	01								TCRBD01,TCRBD02	TCRBD01-01,TCRBD02-01		TCRBJ02-07*01	TCRBJ02	TCRBJ02-07	01				2	3	6	0	4	1	36	50	53	59	63	4	In	VDJ
ACAGTGACCAGTGCCCATCCTGAAGACAGCAGCTTCTACATCTGCAGTGCTAGGCGGACAGGGTCCTACGAGCAGTACTTCGGGCCG	CSARRTGSYEQYF	1	9.049937555430868E-6	39	TCRBV20	TCRBV20				TCRBV20-01,TCRBV20-or09_02		TCRBD01-01*01	TCRBD01	TCRBD01-01	01				TCRBJ02-07*01	TCRBJ02	TCRBJ02-07	01				3	2	1	3	0	1	42	53	55	-1	63	1	In	VDJ
CGCTCACCAGGCCTGGGGGACGCAGCCATGTACCTGTGTGCCACCAGCAGAGCAGGGGAAGGGTCCTACGAGCAGTACTTCGGGCCG	CATSRAGEGSYEQYF	2	1.8099875110861736E-5	45	TCRBV15-01*01	TCRBV15	TCRBV15-01	01				TCRBD01-01*01	TCRBD01	TCRBD01-01	01				TCRBJ02-07*01	TCRBJ02	TCRBJ02-07	01				1	0	4	2	5	1	36	-1	52	58	63	2	In	VDJ
GCCCATCCTGAAGACAGCAGCTTCTACATCTGCAGTGCTAGCCGGTGGTCGCGGGGGGGCCGGTCCTACGAGCAGTACTTCGGGCCG	CSASRWSRGGRSYEQYF	1	9.049937555430868E-6	51	TCRBV20	TCRBV20				TCRBV20-01,TCRBV20-or09_02		TCRBD02-01*01	TCRBD02	TCRBD02-01	01				TCRBJ02-07*01	TCRBJ02	TCRBJ02-07	01				3	9	7	0	4	1	30	41	50	59	63	1	In	VDJ
GCTCCCTCCCAGACATCTGTGTACTTCTGTGCCAGCAGTTATGGTGGACTAGCGGGAGGTAGGTCCTACGAGCAGTACTTCGGGCCG	CASSYGGLAGGRSYEQYF	3	2.71498126662926E-5	54	TCRBV06	TCRBV06				TCRBV06-05,TCRBV06-06		TCRBD02-01*02	TCRBD02	TCRBD02-01	02				TCRBJ02-07*01	TCRBJ02	TCRBJ02-07	01				3	4	1	1	4	1	27	41	45	59	63	3	In	VDJ
AATGTGAGCACCTTGGAGCTGGGGGACTCGGCCCTTTATCTTTGCGCCAGCAGCTTGGACAGGTCCTACGAGCAGTACTTCGGGCCG	CASSLDRSYEQYF	2	1.8099875110861736E-5	39	TCRBV05-01*01	TCRBV05	TCRBV05-01	01				TCRBD01-01*01	TCRBD01	TCRBD01-01	01				TCRBJ02-07*01	TCRBJ02	TCRBJ02-07	01				0	0	3	4	0	1	42	-1	58	-1	63	2	In	VDJ
TGAAGATCCGGTCCACAAAGCTGGAGGACTCAGCCATGTACTTCTGTGCCAGCATGAGACAGGTCCTACGAGCAGTACTTCGGGCCG		2	1.8099875110861736E-5	37	TCRBV02-01*01	TCRBV02	TCRBV02-01	01				TCRBD01-01*01	TCRBD01	TCRBD01-01	01				TCRBJ02-07*01	TCRBJ02	TCRBJ02-07	01				7	3	2	4	0	1	44	54	57	-1	63	2	Out	VDJ
ACATGAGCCCTGAAGACAGCAGCATATATCTCTGCAGCGTTGAAGATCGGTAGGACAGCGTTCTCCTACGAGCAGTACTTCGGGCCG		1	9.049937555430868E-6	49	TCRBV29-01*01	TCRBV29	TCRBV29-01	01				TCRBD01-01*01	TCRBD01	TCRBD01-01	01				TCRBJ02-07*01	TCRBJ02	TCRBJ02-07	01				0	6	1	5	4	0	32	46	52	58	62	1	Out	VDJ
TCGGCTGCTCCCTCCCAGACATCTGTGTACTTCTGTGCCAGCAGTTCCCCACTCTCGGGGGTCTCCTACGAGCAGTACTTCGGGCCG	CASSSPLSGVSYEQYF	2	1.8099875110861736E-5	48	TCRBV06-05*01	TCRBV06	TCRBV06-05	01				TCRBD02-01*01	TCRBD02	TCRBD02-01	01				TCRBJ02-07*01	TCRBJ02	TCRBJ02-07	01				4	9	8	2	1	0	33	46	55	61	62	2	In	VDJ
CTGAACATGAGCTCCTTGGAGCTGGGGGACTCAGCCCTGTACTTCTGTGCCAGCAGCTTAGTCTCCTACGAGCAGTACTTCGGGCCG	CASSLVSYEQYF	2	1.8099875110861736E-5	36	TCRBV13-01*01	TCRBV13	TCRBV13-01	01											TCRBJ02-07*01	TCRBJ02	TCRBJ02-07	01				1	0	0	0	1	0	45	-1	-1	61	62	2	In	VJ
TAGAGTCTGCCATCCCCAACCAGACAGCTCTTTACTTCTGTGCCACCAGTGATTTGAGGCCTCTCCTACGAGCAGTACTTCGGGCCG		1	9.049937555430868E-6	43	TCRBV24	TCRBV24				TCRBV24-01,TCRBV24-or09_02						TCRBD01,TCRBD02	TCRBD01-01,TCRBD02-01		TCRBJ02-07*01	TCRBJ02	TCRBJ02-07	01				0	0	5	4	3	0	38	-1	56	59	62	1	Out	VDJ
AGTTCTAAGAAGCTCCTTCTCAGTGACTCTGGCTTCTATCTCTGTGCCTGGTCAATCGGACTCTCCTACGAGCAGTACTTCGGGCCG	CAWSIGLSYEQYF	1	9.049937555430868E-6	39	TCRBV30-01*01	TCRBV30	TCRBV30-01	01				TCRBD02-01	TCRBD02	TCRBD02-01				01,02	TCRBJ02-07*01	TCRBJ02	TCRBJ02-07	01				5	6	1	10	0	0	42	51	57	-1	62	1	In	VDJ
AACCTGAGCTCTCTGGAGCTGGGGGACTCAGCTTTGTATTTCTGTGCCAGCAGCGTAGGGGGCTCCTACGAGCAGTACTTCGGGCCG	CASSVGGSYEQYF	2	1.8099875110861736E-5	39	TCRBV09-01	TCRBV09	TCRBV09-01				01,02					TCRBD01,TCRBD02	TCRBD01-01,TCRBD02-01		TCRBJ02-07*01	TCRBJ02	TCRBJ02-07	01				0	0	6	2	0	0	42	-1	58	-1	62	2	In	VDJ
TTGGCTGCTCCCTCCCAGACATCTGTGTACTTCTGTGCCAGCAGTACCGGGGTGACAGGGGGCTCCTACGAGCAGTACTTCGGGCCG	CASSTGVTGGSYEQYF	2	1.8099875110861736E-5	48	TCRBV06-06	TCRBV06	TCRBV06-06				01,02	TCRBD01-01*01	TCRBD01	TCRBD01-01	01				TCRBJ02-07*01	TCRBJ02	TCRBJ02-07	01				5	8	2	1	0	0	33	45	53	-1	62	2	In	VDJ
ACCTTGGAGCTGGGGGACTCGGCCCTTTATCTTTGCGCCAGCAGCTTATTGGATAGGACCGGCTCCTACGAGCAGTACTTCGGGCCG	CASSLLDRTGSYEQYF	2	1.8099875110861736E-5	48	TCRBV05-01*01	TCRBV05	TCRBV05-01	01								TCRBD01,TCRBD02	TCRBD01-01,TCRBD02-01		TCRBJ02-07*01	TCRBJ02	TCRBJ02-07	01				2	8	1	7	3	0	33	47	55	59	62	2	In	VDJ
ACCAGTGCCCATCCTGAAGACAGCAGCTTCTACATCTGCAGTGCTGAGGGTGGCGGGGCGCGCTCCTACGAGCAGTACTTCGGGCCG	CSAEGGGARSYEQYF	1	9.049937555430868E-6	45	TCRBV20	TCRBV20				TCRBV20-01,TCRBV20-or09_02		TCRBD02-01*01	TCRBD02	TCRBD02-01	01				TCRBJ02-07*01	TCRBJ02	TCRBJ02-07	01				5	7	7	3	4	0	36	45	52	58	62	1	In	VDJ
CCAGGCCTGGGGGACGCAGCCATGTACCTGTGTGCCACCAGCAGAGATCTCTCCGGGGGACGCTCCTACGAGCAGTACTTCGGGCCG	CATSRDLSGGRSYEQYF	2	1.8099875110861736E-5	51	TCRBV15-01*01	TCRBV15	TCRBV15-01	01				TCRBD02-01*01	TCRBD02	TCRBD02-01	01				TCRBJ02-07*01	TCRBJ02	TCRBJ02-07	01				0	6	8	2	3	0	30	47	53	59	62	2	In	VDJ
AACGCCTTGGAGCTGGACGACTCGGCCCTGTATCTCTGTGCCAGCAGCTTGAGCCTGTCTAGCTCCTACGAGCAGTACTTCGGGCCG	CASSLSLSSSYEQYF	2	1.8099875110861736E-5	45	TCRBV05-04*01	TCRBV05	TCRBV05-04	01				TCRBD02-01	TCRBD02	TCRBD02-01				01,02	TCRBJ02-07*01	TCRBJ02	TCRBJ02-07	01				1	7	4	8	0	0	36	51	58	-1	62	2	In	VDJ
CTGTCGGCTGCTCCCTCCCAGACATCTGTGTACTTCTGTGCCAGCAGTTACTCCTCCGTGAGCTCCTACGAGCAGTACTTCGGGCCG	CASSYSSVSSYEQYF	2	1.8099875110861736E-5	45	TCRBV06-05*01	TCRBV06	TCRBV06-05	01				TCRBD02-01*02	TCRBD02	TCRBD02-01	02				TCRBJ02-07*01	TCRBJ02	TCRBJ02-07	01				0	6	11	2	0	0	36	53	59	-1	62	2	In	VDJ
GGGTTGGAGTCGGCTGCTCCCTCCCAAACATCTGTGTACTTCTGTGCCAGCAATCAGGGGAGCTCCTACGAGCAGTACTTCGGGCCG	CASNQGSSYEQYF	3	2.71498126662926E-5	39	TCRBV06	TCRBV06				TCRBV06-02,TCRBV06-03		TCRBD01-01*01	TCRBD01	TCRBD01-01	01				TCRBJ02-07*01	TCRBJ02	TCRBJ02-07	01				7	2	4	2	2	0	42	52	54	60	62	3	In	VDJ
CCTTGGAGCTGGGGGACTCGGCCCTTTATCTTTGCGCCAGCAGCGAGGAGATTGGCAGGGAGCTCCTACGAGCAGTACTTCGGGCCG		4	3.619975022172347E-5	49	TCRBV05-01*01	TCRBV05	TCRBV05-01	01								TCRBD01,TCRBD02	TCRBD01-01,TCRBD02-01		TCRBJ02-07*01	TCRBJ02	TCRBJ02-07	01				4	11	4	3	2	0	32	44	55	60	62	4	Out	VDJ
GAGATCCAGCGCACAGAGCAGGGGGACTCGGCCATGTATCTCTGTGCCAGCAGCCCAGGGAGCTCCTACGAGCAGTACTTCGGGCCG	CASSPGSSYEQYF	3	2.71498126662926E-5	39	TCRBV07-09	TCRBV07	TCRBV07-09				01,03					TCRBD01,TCRBD02	TCRBD01-01,TCRBD02-01		TCRBJ02-07*01	TCRBJ02	TCRBJ02-07	01				5	1	4	3	2	0	42	54	55	60	62	3	In	VDJ
AGGCTGCTGTCGGCTGCTCCCTCCCAGACATCTGTGTACTTCTGTGCCAGCTGGACAGGGAGCTCCTACGAGCAGTACTTCGGGCCG	CASWTGSSYEQYF	2	1.8099875110861736E-5	39	TCRBV06-05*01	TCRBV06	TCRBV06-05	01				TCRBD01-01*01	TCRBD01	TCRBD01-01	01				TCRBJ02-07*01	TCRBJ02	TCRBJ02-07	01				8	1	1	3	2	0	42	51	52	60	62	2	In	VDJ
ACCTTGGAGCTGGGGGACTCGGCCCTTTATCTTTGCGCCAGCAGCTTGGCCGGACTTTCGAGCTCCTACGAGCAGTACTTCGGGCCG	CASSLAGLSSSYEQYF	4	3.619975022172347E-5	48	TCRBV05-01*01	TCRBV05	TCRBV05-01	01				TCRBD02-01	TCRBD02	TCRBD02-01				01,02	TCRBJ02-07*01	TCRBJ02	TCRBJ02-07	01				0	2	1	10	6	0	33	49	51	56	62	4	In	VDJ
ACAGTGACCAGTGCCCATCCTGAAGACAGCAGCTTCTACATCTGCAGTGCAAGGGGGCTCAGCTCCTACGAGCAGTACTTCGGGCCG	CSARGLSSYEQYF	1	9.049937555430868E-6	39	TCRBV20	TCRBV20				TCRBV20-01,TCRBV20-or09_02		TCRBD01-01*01	TCRBD01	TCRBD01-01	01				TCRBJ02-07*01	TCRBJ02	TCRBJ02-07	01				6	1	5	0	4	0	42	50	51	58	62	1	In	VDJ
ACAGTGACCAGTGCCCATCCTGAAGACAGCAGCTTCTACATCTGCAGTGCTCCCGGGGGCAGCTCCTACGAGCAGTACTTCGGGCCG	CSAPGGSSYEQYF	1	9.049937555430868E-6	39	TCRBV20	TCRBV20				TCRBV20-01,TCRBV20-or09_02						TCRBD01,TCRBD02	TCRBD01-01,TCRBD02-01		TCRBJ02-07*01	TCRBJ02	TCRBJ02-07	01				5	3	6	0	2	0	42	51	54	60	62	1	In	VDJ
TCTCTGGAGCTGGGGGACTCAGCTTTGTATTTCTGTGCCAGCAGCCCTAGACAGGGTGGAAGCTCCTACGAGCAGTACTTCGGGCCG	CASSPRQGGSSYEQYF	3	2.71498126662926E-5	48	TCRBV09-01	TCRBV09	TCRBV09-01				01,02	TCRBD01-01*01	TCRBD01	TCRBD01-01	01				TCRBJ02-07*01	TCRBJ02	TCRBJ02-07	01				4	4	2	3	6	0	33	45	49	56	62	3	In	VDJ
GTGACCAGTGCCCATCCTGAAGACAGCAGCTTCTACATCTGCAGTGCTGCAAGCGGGGAAAGCTCCTACGAGCAGTACTTCGGGCCG	CSAASGESSYEQYF	1	9.049937555430868E-6	42	TCRBV20	TCRBV20				TCRBV20-01,TCRBV20-or09_02		TCRBD02-01*01	TCRBD02	TCRBD02-01	01				TCRBJ02-07*01	TCRBJ02	TCRBJ02-07	01				5	3	6	3	4	0	39	48	51	58	62	1	In	VDJ
AGTGACCAGTGCCCATCCTGAAGACAGCAGCTTCTACATCTGCAGTGCTAGAGCCAGGGGTCCTCCTACGAGCAGTACTTCGGGCCG		1	9.049937555430868E-6	41	TCRBV20	TCRBV20				TCRBV20-01,TCRBV20-or09_02		TCRBD01-01*01	TCRBD01	TCRBD01-01	01				TCRBJ02-07*01	TCRBJ02	TCRBJ02-07	01				1	1	4	2	2	0	40	53	54	60	62	1	Out	VDJ
GCAGCCAGAAGACTCGGCCCTGTATCTCTGCGCCAGCAGCCAAGATCCGAGACGGACAGGGCCTCCTACGAGCAGTACTTCGGGCCG		1	9.049937555430868E-6	53	TCRBV04-03*01	TCRBV04	TCRBV04-03	01				TCRBD01-01*01	TCRBD01	TCRBD01-01	01				TCRBJ02-07*01	TCRBJ02	TCRBJ02-07	01				0	8	1	3	1	0	28	45	53	61	62	1	Out	VDJ
GTGACCAGTGCCCATCCTGAAGACAGCAGCTTCTACATCTGCAGTGCACAAGGGACGGAGGCCTCCTACGAGCAGTACTTCGGGCCG	CSAQGTEASYEQYF	1	9.049937555430868E-6	42	TCRBV20	TCRBV20				TCRBV20-01,TCRBV20-or09_02						TCRBD01,TCRBD02	TCRBD01-01,TCRBD02-01		TCRBJ02-07*01	TCRBJ02	TCRBJ02-07	01				6	4	0	7	6	0	39	47	51	56	62	1	In	VDJ
ATCCAGCGCACACAGCAGGAGGACTCGGCCGTGTATCTCTGTGCCAGCAGCTTAAGGCAGGCCTCCTACGAGCAGTACTTCGGGCCG	CASSLRQASYEQYF	2	1.8099875110861736E-5	42	TCRBV07-02*01	TCRBV07	TCRBV07-02	01				TCRBD01-01*01	TCRBD01	TCRBD01-01	01				TCRBJ02-07*01	TCRBJ02	TCRBJ02-07	01				2	3	4	4	1	0	39	54	57	61	62	2	In	VDJ
CTGTCGGCTGCTCCCTCCCAGACATCTGTGTACTTCTGTGCCAGCAGTTACGCGGACAGGCCCTCCTACGAGCAGTACTTCGGGCCG	CASSYADRPSYEQYF	2	1.8099875110861736E-5	45	TCRBV06-05*01	TCRBV06	TCRBV06-05	01				TCRBD01-01*01	TCRBD01	TCRBD01-01	01				TCRBJ02-07*01	TCRBJ02	TCRBJ02-07	01				2	2	1	4	2	0	36	51	53	60	62	2	In	VDJ
ACACAGCAGGAGGACTCGGCCGTGTATCTCTGTGCCAGCAGCGCCGCGGGACTAGCGGGACCCTCCTACGAGCAGTACTTCGGGCCG	CASSAAGLAGPSYEQYF	2	1.8099875110861736E-5	51	TCRBV07-02*01	TCRBV07	TCRBV07-02	01				TCRBD02-01*02	TCRBD02	TCRBD02-01	02				TCRBJ02-07*01	TCRBJ02	TCRBJ02-07	01				5	5	0	3	2	0	30	42	47	60	62	2	In	VDJ
CACGCCCTGCAGCCAGAAGACTCAGCCCTGTATCTCTGCGCCAGCAGTGCAGGACAGGGACCCTCCTACGAGCAGTACTTCGGGCCG	CASSAGQGPSYEQYF	1	9.049937555430868E-6	45	TCRBV04-01*01	TCRBV04	TCRBV04-01	01				TCRBD01-01*01	TCRBD01	TCRBD01-01	01				TCRBJ02-07*01	TCRBJ02	TCRBJ02-07	01				6	4	1	3	3	0	36	47	51	59	62	1	In	VDJ
AGCTCTCTGGAGCTGGGGGACTCAGCTTTGTATTTCTGTGCCAGCAGCGTAGGCCAGGTGACCTCCTACGAGCAGTACTTCGGGCCG	CASSVGQVTSYEQYF	2	1.8099875110861736E-5	45	TCRBV09-01	TCRBV09	TCRBV09-01				01,02	TCRBD01-01*01	TCRBD01	TCRBD01-01	01				TCRBJ02-07*01	TCRBJ02	TCRBJ02-07	01				0	2	4	4	4	0	36	52	54	58	62	2	In	VDJ
ACCAGTGCCCATCCTGAAGACAGCAGCTTCTACATCTGCAGTGCTCCCGTGGAGGGAGCCACCTCCTACGAGCAGTACTTCGGGCCG	CSAPVEGATSYEQYF	1	9.049937555430868E-6	45	TCRBV20	TCRBV20				TCRBV20-01,TCRBV20-or09_02		TCRBD02-01*02	TCRBD02	TCRBD02-01	02				TCRBJ02-07*01	TCRBJ02	TCRBJ02-07	01				5	5	10	0	6	0	36	45	50	56	62	1	In	VDJ
AGCACCTTGGAGCTGGGGGACTCGGCCCTTTATCTTTGCGCCAGCAGCTCCGACAGGGCTGACTCCTACGAGCAGTACTTCGGGCCG	CASSSDRADSYEQYF	2	1.8099875110861736E-5	45	TCRBV05-01*01	TCRBV05	TCRBV05-01	01				TCRBD01-01*01	TCRBD01	TCRBD01-01	01				TCRBJ02-07*01	TCRBJ02	TCRBJ02-07	01				3	2	2	3	4	0	36	49	51	58	62	2	In	VDJ
GAGATCCAGCGCACAGAGCAGGGGGACTCGGCCATGTATCTCTGTGCCTTCGGTGCTGGGGACTCCTACGAGCAGTACTTCGGGCCG	CAFGAGDSYEQYF	3	2.71498126662926E-5	39	TCRBV07-09	TCRBV07	TCRBV07-09				01,03					TCRBD01,TCRBD02	TCRBD01-01,TCRBD02-01		TCRBJ02-07*01	TCRBJ02	TCRBJ02-07	01				11	10	0	8	0	0	42	48	58	-1	62	3	In	VDJ
GTGACCAGTGCCCATCCTGAAGACAGCAGCTTCTACATCTGCAGTGCTAGTCGAGCGGAAGACTCCTACGAGCAGTACTTCGGGCCG	CSASRAEDSYEQYF	1	9.049937555430868E-6	42	TCRBV20	TCRBV20				TCRBV20-01,TCRBV20-or09_02		TCRBD02-01	TCRBD02	TCRBD02-01				01,02	TCRBJ02-07*01	TCRBJ02	TCRBJ02-07	01				3	3	6	5	4	0	39	50	53	58	62	1	In	VDJ
ATCAATTCCCTGGAGCTTGGTGACTCTGCTGTGTATTTCTGTGCCAGCAGCCGGGGACAGCACTCCTACGAGCAGTACTTCGGGCCG	CASSRGQHSYEQYF	2	1.8099875110861736E-5	42	TCRBV03	TCRBV03				TCRBV03-01,TCRBV03-02		TCRBD01-01*01	TCRBD01	TCRBD01-01	01				TCRBJ02-07*01	TCRBJ02	TCRBJ02-07	01				4	1	0	5	2	0	39	52	53	60	62	2	In	VDJ
GCGCACAGAGCAGGGGGACTCAGCTGTGTATCTCTGTGCCAGCAGCCCCCGAGGGAGGGCCACTCCTACGAGCAGTACTTCGGGCCG		2	1.8099875110861736E-5	47	TCRBV07-04*01	TCRBV07	TCRBV07-04	01				TCRBD02-01*02	TCRBD02	TCRBD02-01	02				TCRBJ02-07*01	TCRBJ02	TCRBJ02-07	01				5	6	9	0	3	0	34	46	52	59	62	2	Out	VDJ
AGCTCCTTGGAGCTGGGGGACTCAGCCCTGTACTTCTGTGCCAGCAGCCCCTCCCTGAGCCACTCCTACGAGCAGTACTTCGGGCCG	CASSPSLSHSYEQYF	2	1.8099875110861736E-5	45	TCRBV13-01*01	TCRBV13	TCRBV13-01	01				TCRBD02-01	TCRBD02	TCRBD02-01				01,02	TCRBJ02-07*01	TCRBJ02	TCRBJ02-07	01				5	9	6	7	2	0	36	48	57	60	62	2	In	VDJ
GTGACCAGTGCCCATCCTGAAGACAGCAGCTTCTACATCTGCAGTGTTACCCCCGCGGGTAACTCCTACGAGCAGTACTTCGGGCCG	CSVTPAGNSYEQYF	1	9.049937555430868E-6	42	TCRBV20	TCRBV20				TCRBV20-01,TCRBV20-or09_02		TCRBD02-01	TCRBD02	TCRBD02-01				01,02	TCRBJ02-07*01	TCRBJ02	TCRBJ02-07	01				7	8	7	4	3	0	39	46	54	59	62	1	In	VDJ
CATCCTGAAGACAGCAGCTTCTACATCTGCAGTGCTAGAGGGGGTAGGGGACTAGCGGGGAACTCCTACGAGCAGTACTTCGGGCCG	CSARGGRGLAGNSYEQYF	1	9.049937555430868E-6	54	TCRBV20	TCRBV20				TCRBV20-01,TCRBV20-or09_02		TCRBD02-01*01	TCRBD02	TCRBD02-01	01				TCRBJ02-07*01	TCRBJ02	TCRBJ02-07	01				1	7	0	3	2	0	27	40	47	60	62	1	In	VDJ
AGTCGGCTGCTCCCTCCCAAACATCTGTGTACTTCTGTGCCAGCAGTTAGTAGCCAGCCCAACTCCTACGAGCAGTACTTCGGGCCG		2	1.8099875110861736E-5	46	TCRBV06	TCRBV06				TCRBV06-02,TCRBV06-03		TCRBD02-01	TCRBD02	TCRBD02-01				01,02	TCRBJ02-07*01	TCRBJ02	TCRBJ02-07	01				3	1	5	7	8	0	35	49	50	54	62	2	Out	VDJ
TGAGCAACATGAGCCCTGAAGACAGCAGCATATATCTCTGCAGCGTTGAAGCCAGGCCTGCGATCCTACGAGCAGTACTTCGGGCCG		1	9.049937555430868E-6	43	TCRBV29-01*01	TCRBV29	TCRBV29-01	01				TCRBD01-01*01	TCRBD01	TCRBD01-01	01				TCRBJ02-07*01	TCRBJ02	TCRBJ02-07	01				1	1	4	4	7	1	38	51	52	56	63	1	Out	VDJ
ACCAGTGCCCATCCTGAAGACAGCAGCTTCTACATCTGCAGTGCTAGTCAGAGGAGCTCGAGATCCTACGAGCAGTACTTCGGGCCG	CSASQRSSRSYEQYF	1	9.049937555430868E-6	45	TCRBV20	TCRBV20				TCRBV20-01,TCRBV20-or09_02		TCRBD02-01*02	TCRBD02	TCRBD02-01	02				TCRBJ02-07*01	TCRBJ02	TCRBJ02-07	01				3	5	10	2	7	1	36	47	52	56	63	1	In	VDJ
GTGAGCACCTTGGAGCTGGGGGACTCGGCCCTTTATCTTTGCGCCAGCAGCTCGAATATAGCATCCTACGAGCAGTACTTCGGGCCG	CASSSNIASYEQYF	2	1.8099875110861736E-5	42	TCRBV05-01*01	TCRBV05	TCRBV05-01	01				TCRBD02-01	TCRBD02	TCRBD02-01				01,02	TCRBJ02-07*01	TCRBJ02	TCRBJ02-07	01				3	6	5	7	1	1	39	52	58	62	63	2	In	VDJ
ATCCAGCGCACAGAGCAGGGGGACTCGGCCATGTATCTCTGTGCCAGCAGCTTAGGAGACACATCCTACGAGCAGTACTTCGGGCCG	CASSLGDTSYEQYF	5	4.5249687777154334E-5	42	TCRBV07-09	TCRBV07	TCRBV07-09				01,03	TCRBD01-01*01	TCRBD01	TCRBD01-01	01				TCRBJ02-07*01	TCRBJ02	TCRBJ02-07	01				1	2	2	6	2	1	39	55	57	61	63	5	In	VDJ
ACTCTGACAGTGACCAGTGCCCATCCTGAAGACAGCAGCTTCTACATCTGCAGTGCGGGGGAATCCTACGAGCAGTACTTCGGGCCG	CSAGESYEQYF	1	9.049937555430868E-6	33	TCRBV20-01*01	TCRBV20	TCRBV20-01	01								TCRBD01,TCRBD02	TCRBD01-01,TCRBD02-01		TCRBJ02-07*01	TCRBJ02	TCRBJ02-07	01				6	0	6	1	2	1	48	-1	56	61	63	1	In	VDJ
AGTTCTAAGAAGCTCCTTCTCAGTGACTCTGGCTTCTATCTCTGTGCCTGGTCAAGACAAGTGGCCTACGAGCAGTACTTCGGGCCG	CAWSRQVAYEQYF	1	9.049937555430868E-6	39	TCRBV30-01*01	TCRBV30	TCRBV30-01	01				TCRBD01-01*01	TCRBD01	TCRBD01-01	01				TCRBJ02-07*01	TCRBJ02	TCRBJ02-07	01				5	4	2	6	5	2	42	51	55	59	64	1	In	VDJ
GTGACCAGTGCCCATCCTGAAGACAGCAGCTTCTACATCTGCAGTGCGCAAAGTTTAGCGGGGGCCTACGAGCAGTACTTCGGGCCG	CSAQSLAGAYEQYF	1	9.049937555430868E-6	42	TCRBV20	TCRBV20				TCRBV20-01,TCRBV20-or09_02		TCRBD02-01*01	TCRBD02	TCRBD02-01	01				TCRBJ02-07*01	TCRBJ02	TCRBJ02-07	01				6	8	5	2	0	2	39	47	55	-1	64	1	In	VDJ
ATCCAGCCCTCAGAACCCAGGGACTCAGCTGTGTACTTCTGTGCCAGCAGTTTAAGGCAGGGGGCCTACGAGCAGTACTTCGGGCCG	CASSLRQGAYEQYF	2	1.8099875110861736E-5	42	TCRBV12	TCRBV12				TCRBV12-03,TCRBV12-04		TCRBD01-01*01	TCRBD01	TCRBD01-01	01				TCRBJ02-07*01	TCRBJ02	TCRBJ02-07	01				2	3	4	1	0	2	39	54	57	-1	64	2	In	VDJ
AACGCCTTGTTGCTGGGGGACTCGGCCCTCTATCTCTGTGCCAGCATCGTTCGCCAGGTCGGGGCCTACGAGCAGTACTTCGGGCCG	CASIVRQVGAYEQYF	1	9.049937555430868E-6	45	TCRBV05-06*01	TCRBV05	TCRBV05-06	01				TCRBD02-01*01	TCRBD02	TCRBD02-01	01				TCRBJ02-07*01	TCRBJ02	TCRBJ02-07	01				6	13	8	3	0	2	36	46	59	-1	64	1	In	VDJ
AATGTGAGCACCTTGGAGCTGGGGGACTCGGCCCTTTATCTTTGCGCCAGCAGCTTGGGCGGGGCCTACGAGCAGTACTTCGGGCCG	CASSLGGAYEQYF	2	1.8099875110861736E-5	39	TCRBV05-01*01	TCRBV05	TCRBV05-01	01				TCRBD02-01*01	TCRBD02	TCRBD02-01	01				TCRBJ02-07*01	TCRBJ02	TCRBJ02-07	01				0	0	7	3	0	2	42	-1	58	-1	64	2	In	VDJ
CTGGAGTTGGCTGCTCCCTCCCAGACATCTGTGTACTTCTGTGCCAGCAGTTACTCGCCAGGGGCCTACGAGCAGTACTTCGGGCCG	CASSYSPGAYEQYF	2	1.8099875110861736E-5	42	TCRBV06-06	TCRBV06	TCRBV06-06				01,02	TCRBD01-01*01	TCRBD01	TCRBD01-01	01				TCRBJ02-07*01	TCRBJ02	TCRBJ02-07	01				0	2	4	2	0	2	39	56	58	-1	64	2	In	VDJ
GTGAGCACCTTGGAGCTGGGGGACTCGGCCCTTTATCTTTGCGCCAGCAGCTCGGTGACAGGGGCCTACGAGCAGTACTTCGGGCCG	CASSSVTGAYEQYF	2	1.8099875110861736E-5	42	TCRBV05-01*01	TCRBV05	TCRBV05-01	01				TCRBD01-01*01	TCRBD01	TCRBD01-01	01				TCRBJ02-07*01	TCRBJ02	TCRBJ02-07	01				3	4	2	2	0	2	39	52	56	-1	64	2	In	VDJ
ATCCAGCGCACACAGCAGGAGGACTCGGCCGTGTATCTCTGTGCCAGCAGCCCCGCCACAGGGGCCTACGAGCAGTACTTCGGGCCG	CASSPATGAYEQYF	2	1.8099875110861736E-5	42	TCRBV07-02*01	TCRBV07	TCRBV07-02	01				TCRBD01-01*01	TCRBD01	TCRBD01-01	01				TCRBJ02-07*01	TCRBJ02	TCRBJ02-07	01				5	6	3	2	0	2	39	51	57	-1	64	2	In	VDJ
GTGACCAGTGCCCATCCTGAAGACAGCAGCTTCTACATCTGCAGTGCCAGAGCGGGAGAAGGGGCCTACGAGCAGTACTTCGGGCCG	CSARAGEGAYEQYF	2	1.8099875110861736E-5	42	TCRBV20	TCRBV20				TCRBV20-01,TCRBV20-or09_02		TCRBD02-01*02	TCRBD02	TCRBD02-01	02				TCRBJ02-07*01	TCRBJ02	TCRBJ02-07	01				1	0	8	2	6	2	39	-1	52	58	64	2	In	VDJ
CCAGCCTGCAGAGCTTGGGGACTCGGCCGTGTATCTCTGTGCCAGCAGCTTAGTAGGGGACGGGCCTACGAGCAGTACTTCGGGCCG		3	2.71498126662926E-5	44	TCRBV11-03*01	TCRBV11	TCRBV11-03	01								TCRBD01,TCRBD02	TCRBD01-01,TCRBD02-01		TCRBJ02-07*01	TCRBJ02	TCRBJ02-07	01				1	3	0	7	3	2	37	53	56	61	64	3	Out	VDJ
AGGCTGGAGTCGGCTGCTCCCTCCCAGACATCTGTGTACTTCTGTGCCACCCAAACCCTAGCGGCCTACGAGCAGTACTTCGGGCCG	CATQTLAAYEQYF	2	1.8099875110861736E-5	39	TCRBV06-01*01	TCRBV06	TCRBV06-01	01				TCRBD02-01	TCRBD02	TCRBD02-01				01,02	TCRBJ02-07*01	TCRBJ02	TCRBJ02-07	01				10	8	4	5	0	2	42	49	57	-1	64	2	In	VDJ
CAGCGCACACAGCAGGAGGACTCGGCCGTGTATCTCTGTGCCAGCAGCTCTTACTACCCTAGCGCCTACGAGCAGTACTTCGGGCCG	CASSSYYPSAYEQYF	5	4.5249687777154334E-5	45	TCRBV07-02*01	TCRBV07	TCRBV07-02	01				TCRBD02-01	TCRBD02	TCRBD02-01				01,02	TCRBJ02-07*01	TCRBJ02	TCRBJ02-07	01				4	9	4	6	0	2	36	49	58	-1	64	5	In	VDJ
AGGCTGCTGTCGGCTGCTCCCTCCCAGACATCTGTGTACTTCTGTGCCAGCAGTCCCGGGGCCGCCTACGAGCAGTACTTCGGGCCG	CASSPGAAYEQYF	2	1.8099875110861736E-5	39	TCRBV06-05*01	TCRBV06	TCRBV06-05	01								TCRBD01,TCRBD02	TCRBD01-01,TCRBD02-01		TCRBJ02-07*01	TCRBJ02	TCRBJ02-07	01				5	3	7	0	2	2	42	54	57	62	64	2	In	VDJ
CTGCTGTCGGCTGCTCCCTCCCAGACATCTGTGTACTTCTGTGCCAGCAGGTCAAGGGACTTAGCCTACGAGCAGTACTTCGGGCCG	CASRSRDLAYEQYF	2	1.8099875110861736E-5	42	TCRBV06-05*01	TCRBV06	TCRBV06-05	01				TCRBD02-01	TCRBD02	TCRBD02-01				01,02	TCRBJ02-07*01	TCRBJ02	TCRBJ02-07	01				6	5	0	10	3	2	39	50	55	61	64	2	In	VDJ
CTGGGGGACGCAGCCATGTACCTGTGTGCCACCAGCAGGCCGACCGGGACTAGCGGGAGGGGAGCCTACGAGCAGTACTTCGGGCCG	CATSRPTGTSGRGAYEQYF	2	1.8099875110861736E-5	57	TCRBV15-01*01	TCRBV15	TCRBV15-01	01				TCRBD02-01*02	TCRBD02	TCRBD02-01	02				TCRBJ02-07*01	TCRBJ02	TCRBJ02-07	01				3	7	0	0	3	2	24	38	45	61	64	2	In	VDJ
CTCAAGATCCAGCCTGCAGAGCTTGGGGACTCGGCCATGTATCTCTGTGCCAGCGGGAGGGGAGCCTACGAGCAGTACTTCGGGCCG	CASGRGAYEQYF	4	3.619975022172347E-5	36	TCRBV11-01*01	TCRBV11	TCRBV11-01	01				TCRBD02-01*02	TCRBD02	TCRBD02-01	02				TCRBJ02-07*01	TCRBJ02	TCRBJ02-07	01				8	0	9	0	3	2	45	-1	54	61	64	4	In	VDJ
CTACACGCCCTGCAGCCAGAAGACTCAGCCCTGTATCTCTGCGCCAGCAGCGTCCGGGACAGAGCCTACGAGCAGTACTTCGGGCCG	CASSVRDRAYEQYF	3	2.71498126662926E-5	42	TCRBV04-01*01	TCRBV04	TCRBV04-01	01				TCRBD01-01*01	TCRBD01	TCRBD01-01	01				TCRBJ02-07*01	TCRBJ02	TCRBJ02-07	01				5	4	0	5	2	2	39	51	55	62	64	3	In	VDJ
CTGCTGTCGGCTGCTCCCTCCCAGACATCTGTGTACTTCTGTGCCAGCAGTGTAAGCGACAGAGCCTACGAGCAGTACTTCGGGCCG	CASSVSDRAYEQYF	3	2.71498126662926E-5	42	TCRBV06-05*01	TCRBV06	TCRBV06-05	01				TCRBD01-01*01	TCRBD01	TCRBD01-01	01				TCRBJ02-07*01	TCRBJ02	TCRBJ02-07	01				5	6	2	5	2	2	39	51	57	62	64	3	In	VDJ
GTCTGCCATCCCCAACCAGACAGCTCTTTACTTCTGTGCCACCAGTGATTTGTATAGGGACCAGCCTACGAGCAGTACTTCGGGCCG		1	9.049937555430868E-6	47	TCRBV24	TCRBV24				TCRBV24-01,TCRBV24-or09_02						TCRBD01,TCRBD02	TCRBD01-01,TCRBD02-01		TCRBJ02-07*01	TCRBJ02	TCRBJ02-07	01				0	4	0	7	3	2	34	52	56	61	64	1	Out	VDJ
CCTGGAGTCGCCCAGCCCCAACCAGACCTCTCTGTACTTCTGTGCCAGCAGTTCGGCGGGACAGCCTACGAGCAGTACTTCGGGCCG		3	2.71498126662926E-5	41	TCRBV27-01*01	TCRBV27	TCRBV27-01	01				TCRBD01-01*01	TCRBD01	TCRBD01-01	01				TCRBJ02-07*01	TCRBJ02	TCRBJ02-07	01				4	4	0	5	0	2	40	53	57	-1	64	3	Out	VDJ
ATCCGGTCCACAAAGCTGGAGGACTCAGCCATGTACTTCTGTGCCGGCAGTGAGACGGGCACAGCCTACGAGCAGTACTTCGGGCCG	CAGSETGTAYEQYF	2	1.8099875110861736E-5	42	TCRBV02-01*01	TCRBV02	TCRBV02-01	01								TCRBD01,TCRBD02	TCRBD01-01,TCRBD02-01		TCRBJ02-07*01	TCRBJ02	TCRBJ02-07	01				3	7	3	5	0	2	39	53	60	-1	64	2	In	VDJ
AATCTTCACATCAATTCCCTGGAGCTTGGTGACTCTGCTGTGTATTTCTGTGCCAGCAGCCAAGCCTACGAGCAGTACTTCGGGCCG	CASSQAYEQYF	2	1.8099875110861736E-5	33	TCRBV03	TCRBV03				TCRBV03-01,TCRBV03-02									TCRBJ02-07*01	TCRBJ02	TCRBJ02-07	01				1	0	0	0	0	2	48	-1	-1	-1	64	2	In	VJ
CTGCTGTCGGCTGCTCCCTCCCAGACATCTGTGTACTTCTGTGCCAGCAGATCTCTAGCGATTCCCTACGAGCAGTACTTCGGGCCG	CASRSLAIPYEQYF	2	1.8099875110861736E-5	42	TCRBV06-05*01	TCRBV06	TCRBV06-05	01				TCRBD02-01	TCRBD02	TCRBD02-01				01,02	TCRBJ02-07*01	TCRBJ02	TCRBJ02-07	01				6	4	4	6	4	2	39	50	54	60	64	2	In	VDJ
ACCTTGGAGCTGGGGGACTCGGCCCTTTATCTTTGCGCCAGCAGCATACAACAGGGGATCGGTCCCTACGAGCAGTACTTCGGGCCG	CASSIQQGIGPYEQYF	2	1.8099875110861736E-5	48	TCRBV05-01*01	TCRBV05	TCRBV05-01	01				TCRBD01-01*01	TCRBD01	TCRBD01-01	01				TCRBJ02-07*01	TCRBJ02	TCRBJ02-07	01				4	5	3	2	7	2	33	45	50	57	64	2	In	VDJ
TCGGCTGCTCCCTCCCAGACATCTGTGTACTTCTGTGCCAGCAGTGAACTCCGACCTAGCGGTCCCTACGAGCAGTACTTCGGGCCG	CASSELRPSGPYEQYF	2	1.8099875110861736E-5	48	TCRBV06-01*01	TCRBV06	TCRBV06-01	01				TCRBD02-01	TCRBD02	TCRBD02-01				01,02	TCRBJ02-07*01	TCRBJ02	TCRBJ02-07	01				2	7	4	5	2	2	33	48	55	62	64	2	In	VDJ
ACCAGTGCCCATCCTGAAGACAGCAGCTTCTACATCTGCAGTGCTAATGGTCGGGCCATGGGGCCCTACGAGCAGTACTTCGGGCCG	CSANGRAMGPYEQYF	1	9.049937555430868E-6	45	TCRBV20	TCRBV20				TCRBV20-01,TCRBV20-or09_02		TCRBD01-01*01	TCRBD01	TCRBD01-01	01				TCRBJ02-07*01	TCRBJ02	TCRBJ02-07	01				4	13	7	0	0	2	36	46	59	-1	64	1	In	VDJ
ATCCAGCGCACACAGCAGGAGGACTCGGCCGTGTATCTCTGTGCCAGCAGCATCGACAGGGGGCCCTACGAGCAGTACTTCGGGCCG	CASSIDRGPYEQYF	4	3.619975022172347E-5	42	TCRBV07-02*01	TCRBV07	TCRBV07-02	01				TCRBD01-01*01	TCRBD01	TCRBD01-01	01				TCRBJ02-07*01	TCRBJ02	TCRBJ02-07	01				5	3	2	0	0	2	39	51	54	-1	64	4	In	VDJ
GTGCCCATCCTGAAGACAGCAGCTTCTACATCTGCAGTGCTAGACCCCCCGCTGAAGACAGGGCCCTACGAGCAGTACTTCGGGCCG		1	9.049937555430868E-6	49	TCRBV20	TCRBV20				TCRBV20-01,TCRBV20-or09_02		TCRBD01-01*01	TCRBD01	TCRBD01-01	01				TCRBJ02-07*01	TCRBJ02	TCRBJ02-07	01				2	12	2	3	1	2	32	44	56	63	64	1	Out	VDJ
GCGCACACAGCAGGAGGACTCGGCCGTGTATCTCTGTGCCAGCAGCTTAGGGGCGGGAGTCCGCCCTACGAGCAGTACTTCGGGCCG		2	1.8099875110861736E-5	47	TCRBV07-02*01	TCRBV07	TCRBV07-02	01				TCRBD02-01*02	TCRBD02	TCRBD02-01	02				TCRBJ02-07*01	TCRBJ02	TCRBJ02-07	01				1	2	7	2	5	2	34	50	52	59	64	2	Out	VDJ
AGGCTGCTGTCGGCTGCTCCCTCCCAGACATCTGTGTACTTCTGTGCCAGCAGGTCCGGGATCCCCTACGAGCAGTACTTCGGGCCG	CASRSGIPYEQYF	2	1.8099875110861736E-5	39	TCRBV06-05*01	TCRBV06	TCRBV06-05	01				TCRBD02-01*02	TCRBD02	TCRBD02-01	02				TCRBJ02-07*01	TCRBJ02	TCRBJ02-07	01				6	3	8	3	3	2	42	53	56	61	64	2	In	VDJ
TGACCAGTGCCCATCCTGAAGACAGCAGCTTCTACATCTGCAGTGCTTCAGGGTGGCACGCGCCCCTACGAGCAGTACTTCGGGCCG		1	9.049937555430868E-6	43	TCRBV20	TCRBV20				TCRBV20-01,TCRBV20-or09_02		TCRBD01-01*01	TCRBD01	TCRBD01-01	01				TCRBJ02-07*01	TCRBJ02	TCRBJ02-07	01				5	1	4	3	11	2	38	47	48	53	64	1	Out	VDJ
CTGTCGGCTGCTCCCTCCCAGACATCTGTGTACTTCTGTGCCAGCAGTTACTCGAGCGGGAGCCCCTACGAGCAGTACTTCGGGCCG	CASSYSSGSPYEQYF	3	2.71498126662926E-5	45	TCRBV06-05*01	TCRBV06	TCRBV06-05	01				TCRBD02-01*02	TCRBD02	TCRBD02-01	02				TCRBJ02-07*01	TCRBJ02	TCRBJ02-07	01				0	1	6	2	2	2	36	53	54	62	64	3	In	VDJ
ATCCAGCGCACAGAGCAGGGGGACTCGGCCATGTATCTCTGTGCCAGCAGCCGGGGGGGGGCCCCCTACGAGCAGTACTTCGGGCCG	CASSRGGAPYEQYF	3	2.71498126662926E-5	42	TCRBV07-09	TCRBV07	TCRBV07-09				01,03	TCRBD02-01*01	TCRBD02	TCRBD02-01	01				TCRBJ02-07*01	TCRBJ02	TCRBJ02-07	01				5	0	8	0	5	2	39	-1	51	59	64	3	In	VDJ
ATCCAGCAGGTAGTGCGAGGAGATTCGGCAGCTTATTTCTGTGCCAGCTCACAGGACAGGGGACCCTACGAGCAGTACTTCGGGCCG	CASSQDRGPYEQYF	3	2.71498126662926E-5	42	TCRBV18-01*01	TCRBV18	TCRBV18-01	01				TCRBD01-01*01	TCRBD01	TCRBD01-01	01				TCRBJ02-07*01	TCRBJ02	TCRBJ02-07	01				4	1	1	2	2	2	39	52	53	62	64	3	In	VDJ
GGCGTCTGCTGTACCCTCTCAGACATCTGTGTACTTCTGTGCCAGCAGTGCGTCTACAGGCCACCCTACGAGCAGTACTTCGGGCCG		2	1.8099875110861736E-5	44	TCRBV06-04	TCRBV06	TCRBV06-04				01,02	TCRBD01-01*01	TCRBD01	TCRBD01-01	01				TCRBJ02-07*01	TCRBJ02	TCRBJ02-07	01				4	5	3	4	4	2	37	50	55	60	64	2	Out	VDJ
TCGGCTGCTCCCTCCCAGACATCTGTGTACTTCTGTGCCAGCAGTTCCTTCCCGGACAGGATTACCTACGAGCAGTACTTCGGGCCG	CASSSFPDRITYEQYF	2	1.8099875110861736E-5	48	TCRBV06-05*01	TCRBV06	TCRBV06-05	01				TCRBD01-01*01	TCRBD01	TCRBD01-01	01				TCRBJ02-07*01	TCRBJ02	TCRBJ02-07	01				4	7	1	4	4	2	33	46	53	60	64	2	In	VDJ
ACAGTGACCAGTGCCCATCCTGAAGACAGCAGCTTCTACATCTGCAGTGCTAGAGCGACGGGTACCTACGAGCAGTACTTCGGGCCG	CSARATGTYEQYF	1	9.049937555430868E-6	39	TCRBV20	TCRBV20				TCRBV20-01,TCRBV20-or09_02		TCRBD02-01	TCRBD02	TCRBD02-01				01,02	TCRBJ02-07*01	TCRBJ02	TCRBJ02-07	01				1	3	8	4	2	2	42	55	58	62	64	1	In	VDJ
ATGAGCTCCTTGGAGCTGGGGGACTCAGCCCTGTACTTCTGTGCCAGCAGCTTAGCCAGGGGGACCTACGAGCAGTACTTCGGGCCG	CASSLARGTYEQYF	2	1.8099875110861736E-5	42	TCRBV13-01*01	TCRBV13	TCRBV13-01	01				TCRBD01-01*01	TCRBD01	TCRBD01-01	01				TCRBJ02-07*01	TCRBJ02	TCRBJ02-07	01				1	1	4	1	1	2	39	55	56	63	64	2	In	VDJ
CCTGGAGTCTGCCAGGCCCTCACATACCTCTCAGTACCTCTGTGCCAGCAGCCAGGGACGGGGACCTACGAGCAGTACTTCGGGCCG		1	9.049937555430868E-6	41	TCRBV25-01*01	TCRBV25	TCRBV25-01	01								TCRBD01,TCRBD02	TCRBD01-01,TCRBD02-01		TCRBJ02-07*01	TCRBJ02	TCRBJ02-07	01				6	3	0	7	5	2	40	51	54	59	64	1	Out	VDJ
CTGAGCTCTCTGGAGCTGGGGGACTCAGCTTTGTATTTCTGTGCCAGCAGCCCGGGACAGGGGACCTACGAGCAGTACTTCGGGCCG	CASSPGQGTYEQYF	2	1.8099875110861736E-5	42	TCRBV09-01	TCRBV09	TCRBV09-01				01,02	TCRBD01-01*01	TCRBD01	TCRBD01-01	01				TCRBJ02-07*01	TCRBJ02	TCRBJ02-07	01				4	2	0	2	1	2	39	51	53	63	64	2	In	VDJ
ATCCAGTCCACGGAGTCAGGGGACACAGCACTGTATTTCTGTGCCAGCAGCCCCCTCCACCGGACCTACGAGCAGTACTTCGGGCCG	CASSPLHRTYEQYF	3	2.71498126662926E-5	42	TCRBV21-01*01	TCRBV21	TCRBV21-01	01								TCRBD01,TCRBD02	TCRBD01-01,TCRBD02-01		TCRBJ02-07*01	TCRBJ02	TCRBJ02-07	01				5	10	1	8	0	2	39	51	61	-1	64	3	In	VDJ
AACGCCTTGGAGCTGGACGACTCGGCCCTGTATCTCTGTGCCAGCAGCTTTGGAGGGGATACGACCTACGAGCAGTACTTCGGGCCG	CASSFGGDTTYEQYF	2	1.8099875110861736E-5	45	TCRBV05-04*01	TCRBV05	TCRBV05-04	01				TCRBD02-01*02	TCRBD02	TCRBD02-01	02				TCRBJ02-07*01	TCRBJ02	TCRBJ02-07	01				2	1	10	0	7	2	36	50	51	57	64	2	In	VDJ
GAGTCGGCTGCTCCCTCCCAAACATCTGTGTACTTCTGTGCCAGCAGTTACATGGCCGCGAAGACCTACGAGCAGTACTTCGGGCCG	CASSYMAAKTYEQYF	3	2.71498126662926E-5	45	TCRBV06	TCRBV06				TCRBV06-02,TCRBV06-03						TCRBD01,TCRBD02	TCRBD01-01,TCRBD02-01		TCRBJ02-07*01	TCRBJ02	TCRBJ02-07	01				2	2	9	0	8	2	36	51	53	56	64	3	In	VDJ
TCTCTGGAGCTGGGGGACTCAGCTTTGTATTTCTGTGCCAGCAGCGCCGGCGGACAGGGTGTCACCTACGAGCAGTACTTCGGGCCG	CASSAGGQGVTYEQYF	2	1.8099875110861736E-5	48	TCRBV09-01	TCRBV09	TCRBV09-01				01,02	TCRBD01-01*01	TCRBD01	TCRBD01-01	01				TCRBJ02-07*01	TCRBJ02	TCRBJ02-07	01				3	5	1	3	5	2	33	46	51	59	64	2	In	VDJ
ACCAGTGCCCATCCTGAAGACAGCAGCTTCTACATCTGCAGTGCTAGAGAGGGTGAGGGGGGCACCTACGAGCAGTACTTCGGGCCG	CSAREGEGGTYEQYF	1	9.049937555430868E-6	45	TCRBV20	TCRBV20				TCRBV20-01,TCRBV20-or09_02						TCRBD01,TCRBD02	TCRBD01-01,TCRBD02-01		TCRBJ02-07*01	TCRBJ02	TCRBJ02-07	01				0	5	5	1	3	2	36	50	55	61	64	1	In	VDJ
GTGACCAGTGCCCATCCTGAAGACAGCAGCTTCTACATCTGCAGTGCTAGAGAGGGGGGCTCCACCTACGAGCAGTACTTCGGGCCG	CSAREGGSTYEQYF	1	9.049937555430868E-6	42	TCRBV20	TCRBV20				TCRBV20-01,TCRBV20-or09_02						TCRBD01,TCRBD02	TCRBD01-01,TCRBD02-01		TCRBJ02-07*01	TCRBJ02	TCRBJ02-07	01				0	1	6	0	4	2	39	53	54	60	64	1	In	VDJ
ACGATCCAGCGCACACAGCAGGAGGACTCGGCCGTGTATCTCTGTGCCAGCAGCTTTGTTCCCACCTACGAGCAGTACTTCGGGCCG	CASSFVPTYEQYF	2	1.8099875110861736E-5	39	TCRBV07-02*01	TCRBV07	TCRBV07-02	01				TCRBD01-01*01	TCRBD01	TCRBD01-01	01				TCRBJ02-07*01	TCRBJ02	TCRBJ02-07	01				3	6	4	6	0	2	42	56	62	-1	64	2	In	VDJ
GTGAACGCCTTGTTGCTGGGGGACTCGGCCCTCTATCTCTGTGCCAGCAGAAAGCGGGGGGGAACCTACGAGCAGTACTTCGGGCCG	CASRKRGGTYEQYF	1	9.049937555430868E-6	42	TCRBV05-06*01	TCRBV05	TCRBV05-06	01				TCRBD02-01*01	TCRBD02	TCRBD02-01	01				TCRBJ02-07*01	TCRBJ02	TCRBJ02-07	01				5	2	6	0	2	2	39	50	52	62	64	1	In	VDJ
GAACCCAGGGACTCAGCTGTGTACTTCTGTGCCAGCAGTTTATATGGGACAGGGATAAAGGGAACCTACGAGCAGTACTTCGGGCCG	CASSLYGTGIKGTYEQYF	1	9.049937555430868E-6	54	TCRBV12	TCRBV12				TCRBV12-03,TCRBV12-04		TCRBD01-01*01	TCRBD01	TCRBD01-01	01				TCRBJ02-07*01	TCRBJ02	TCRBJ02-07	01				2	3	0	3	10	2	27	42	45	54	64	1	In	VDJ
GTGACCAGTGCCCATCCTGAAGACAGCAGCTTCTACATCTGCAGTGCTAGACTCCGAGACGGAACCTACGAGCAGTACTTCGGGCCG	CSARLRDGTYEQYF	1	9.049937555430868E-6	42	TCRBV20	TCRBV20				TCRBV20-01,TCRBV20-or09_02						TCRBD01,TCRBD02	TCRBD01-01,TCRBD02-01		TCRBJ02-07*01	TCRBJ02	TCRBJ02-07	01				2	9	1	8	1	2	39	51	60	63	64	1	In	VDJ
GCCTTGGAGCTGGACGACTCGGCCCTGTATCTCTGTGCCAGCAGCGAGGGCTCCGGGACTAGAACCTACGAGCAGTACTTCGGGCCG	CASSEGSGTRTYEQYF	4	3.619975022172347E-5	48	TCRBV05-04*01	TCRBV05	TCRBV05-04	01				TCRBD02-01	TCRBD02	TCRBD02-01				01,02	TCRBJ02-07*01	TCRBJ02	TCRBJ02-07	01				4	9	0	8	2	2	33	45	54	62	64	4	In	VDJ
CTGAAGATCCAGCCCTCAGAACCCAGGGACTCAGCTGTGTACTTCTGTGCCAGCAGTTTACAAACCTACGAGCAGTACTTCGGGCCG	CASSLQTYEQYF	1	9.049937555430868E-6	36	TCRBV12	TCRBV12				TCRBV12-03,TCRBV12-04		TCRBD01-01*01	TCRBD01	TCRBD01-01	01				TCRBJ02-07*01	TCRBJ02	TCRBJ02-07	01				2	0	4	6	2	2	45	-1	60	62	64	1	In	VDJ
ATCCAGCGCACACAGCAGGAGGACTCGGCCGTGTATCTCTGTGCCAGCAGCTCAGGGGGACTTTACTACGAGCAGTACTTCGGGCCG	CASSSGGLYYEQYF	2	1.8099875110861736E-5	42	TCRBV07-02*01	TCRBV07	TCRBV07-02	01				TCRBD01-01*01	TCRBD01	TCRBD01-01	01				TCRBJ02-07*01	TCRBJ02	TCRBJ02-07	01				4	0	4	1	6	3	39	-1	52	59	65	2	In	VDJ
ACAGCAGGAGGACTCGGCCGTGTATCTCTGTGCCAGCAGCTTACTTGCTAGCGGGACGCCGGGTACTACGAGCAGTACTTCGGGCCG		3	2.71498126662926E-5	53	TCRBV07-02*01	TCRBV07	TCRBV07-02	01				TCRBD02-01*02	TCRBD02	TCRBD02-01	02				TCRBJ02-07*01	TCRBJ02	TCRBJ02-07	01				2	4	4	3	9	3	28	43	47	56	65	3	Out	VDJ
ACCTTGGAGATCCAGCGCACAGAGCAGGGGGACTCGGCCATGTATCTCTGTGCCAGCAGCTCGTACTACGAGCAGTACTTCGGGCCG	CASSSYYEQYF	3	2.71498126662926E-5	33	TCRBV07-09	TCRBV07	TCRBV07-09				01,03	TCRBD02-01	TCRBD02	TCRBD02-01				01,02	TCRBJ02-07*01	TCRBJ02	TCRBJ02-07	01				4	2	5	9	0	3	48	61	63	-1	65	3	In	VDJ
TCGCCCAGCCCCAACCAGACCTCTCTGTACTTCTGTGCCAGCAGTTCCCAACGACGGACTCCCTACTACGAGCAGTACTTCGGGCCG	CASSSQRRTPYYEQYF	3	2.71498126662926E-5	48	TCRBV27-01*01	TCRBV27	TCRBV27-01	01				TCRBD02-01	TCRBD02	TCRBD02-01				01,02	TCRBJ02-07*01	TCRBJ02	TCRBJ02-07	01				4	9	1	10	5	3	33	46	55	60	65	3	In	VDJ
CAGCAAGAAGACTCAGCTGCGTATCTCTGCACCAGCAGCCAAGTCCCCCCCGACTAGCGGGGATACTACGAGCAGTACTTCGGGCCG	CTSSQVPPD*RGYYEQYF	1	9.049937555430868E-6	54	TCRBV01-01*01	TCRBV01	TCRBV01-01	01				TCRBD02-01*01	TCRBD02	TCRBD02-01	01				TCRBJ02-07*01	TCRBJ02	TCRBJ02-07	01				1	8	2	3	3	3	27	43	51	62	65	1	Stop	VDJ
ACTGTGAGCAACATGAGCCCTGAAGACAGCAGCATATATCTCTGCAGCGTTCGGCTAGCGGGATACTACGAGCAGTACTTCGGGCCG	CSVRLAGYYEQYF	1	9.049937555430868E-6	39	TCRBV29-01*01	TCRBV29	TCRBV29-01	01				TCRBD02-01*02	TCRBD02	TCRBD02-01	02				TCRBJ02-07*01	TCRBJ02	TCRBJ02-07	01				5	3	4	3	2	3	42	51	54	63	65	1	In	VDJ
CTGGGGTTGGAGTCGGCTGCTCCCTCCCAAACATCTGTGTACTTCTGTGCCAGCAGTTCCATGGACTACGAGCAGTACTTCGGGCCG	CASSSMDYEQYF	2	1.8099875110861736E-5	36	TCRBV06	TCRBV06				TCRBV06-02,TCRBV06-03						TCRBD01,TCRBD02	TCRBD01-01,TCRBD02-01		TCRBJ02-07*01	TCRBJ02	TCRBJ02-07	01				4	4	1	8	0	3	45	58	62	-1	65	2	In	VDJ
ACAGTGACCAGTGCCCATCCTGAAGACAGCAGCTTCTACATCTGCAGTGCTACTAGCGGGGGGGACTACGAGCAGTACTTCGGGCCG	CSATSGGDYEQYF	2	1.8099875110861736E-5	39	TCRBV20	TCRBV20				TCRBV20-01,TCRBV20-or09_02		TCRBD02-01*01	TCRBD02	TCRBD02-01	01				TCRBJ02-07*01	TCRBJ02	TCRBJ02-07	01				4	0	4	0	1	3	42	-1	52	64	65	2	In	VDJ
GAGTCTGCCATCCCCAACCAGACAGCTCTTTACTTCTGTGCCACCAGTGATACAGGGACAGGGGACTACGAGCAGTACTTCGGGCCG	CATSDTGTGDYEQYF	1	9.049937555430868E-6	45	TCRBV24	TCRBV24				TCRBV24-01,TCRBV24-or09_02		TCRBD01-01*01	TCRBD01	TCRBD01-01	01				TCRBJ02-07*01	TCRBJ02	TCRBJ02-07	01				3	3	0	2	1	3	36	51	54	64	65	1	In	VDJ
CTGACCCTGGAGTCTGCCAGGCCCTCACATACCTCTCAGTACCTCTGTGCCAGCAGTTCATTCGACTACGAGCAGTACTTCGGGCCG	CASSSFDYEQYF	1	9.049937555430868E-6	36	TCRBV25-01*01	TCRBV25	TCRBV25-01	01								TCRBD01,TCRBD02	TCRBD01-01,TCRBD02-01		TCRBJ02-07*01	TCRBJ02	TCRBJ02-07	01				5	6	2	8	0	3	45	57	63	-1	65	1	In	VDJ
AGCACCTTGGAGCTGGGGGACTCGGCCCTTTATCTTTGCGCCAGCACCTCTGGGCAGGGAGACGACTACGAGCAGTACTTCGGGCCG	CASTSGQGDDYEQYF	2	1.8099875110861736E-5	45	TCRBV05-01*01	TCRBV05	TCRBV05-01	01								TCRBD01,TCRBD02	TCRBD01-01,TCRBD02-01		TCRBJ02-07*01	TCRBJ02	TCRBJ02-07	01				6	8	4	3	6	3	36	46	54	59	65	2	In	VDJ
ACAGTGACCAGTGCCCATCCTGAAGACAGCAGCTTCTACATCTGCAGTTCTGATGGGGGGACAGACTACGAGCAGTACTTCGGGCCG	CSSDGGTDYEQYF	3	2.71498126662926E-5	39	TCRBV20	TCRBV20				TCRBV20-01,TCRBV20-or09_02		TCRBD01-01*01	TCRBD01	TCRBD01-01	01				TCRBJ02-07*01	TCRBJ02	TCRBJ02-07	01				8	9	0	5	1	3	42	48	57	64	65	3	In	VDJ
GTGACCAGTGCCCATCCTGAAGACAGCAGCTTCTACATCTGCAGTGCTAGAGATGCTGGCAGTCACTACGAGCAGTACTTCGGGCCG	CSARDAGSHYEQYF	1	9.049937555430868E-6	42	TCRBV20	TCRBV20				TCRBV20-01,TCRBV20-or09_02		TCRBD01-01*01	TCRBD01	TCRBD01-01	01				TCRBJ02-07*01	TCRBJ02	TCRBJ02-07	01				0	6	4	5	3	3	39	53	59	62	65	1	In	VDJ
CTGGGGTTGGAGTCGGCTGCTCCCTCCCAAACATCTGTGTACTTCTGTGCCAGCAGTTCACCGAACTACGAGCAGTACTTCGGGCCG	CASSSPNYEQYF	4	3.619975022172347E-5	36	TCRBV06	TCRBV06				TCRBV06-02,TCRBV06-03						TCRBD01,TCRBD02	TCRBD01-01,TCRBD02-01		TCRBJ02-07*01	TCRBJ02	TCRBJ02-07	01				4	4	2	8	1	3	45	58	62	64	65	4	In	VDJ
GTGAACGCCTTGGAGCTGGACGACTCGGCCCTGTATCTCTGTGCCAGCAGCTTGGGCGAGGATTTATACGAGCAGTACTTCGGGCCG	CASSLGEDLYEQYF	3	2.71498126662926E-5	42	TCRBV05-04*01	TCRBV05	TCRBV05-04	01				TCRBD02-01*02	TCRBD02	TCRBD02-01	02				TCRBJ02-07*01	TCRBJ02	TCRBJ02-07	01				0	2	11	1	5	4	39	55	57	61	66	3	In	VDJ
ACTGTGAGCAACATGAGCCCTGAAGACAGCAGCATATATCTCTGCAGGGAAGACAGTTGGGGATTATACGAGCAGTACTTCGGGCCG	CREDSWGLYEQYF	1	9.049937555430868E-6	39	TCRBV29-01*01	TCRBV29	TCRBV29-01	01				TCRBD01-01*01	TCRBD01	TCRBD01-01	01				TCRBJ02-07*01	TCRBJ02	TCRBJ02-07	01				9	4	2	5	10	4	42	47	51	56	66	1	In	VDJ
CAGCGCACACAGCAGGAGGACTCGGCCGTGTATCTCTGTGCCAGCAGCTCTGGACTAGCGGGAGTATACGAGCAGTACTTCGGGCCG	CASSSGLAGVYEQYF	2	1.8099875110861736E-5	45	TCRBV07-02*01	TCRBV07	TCRBV07-02	01				TCRBD02-01*02	TCRBD02	TCRBD02-01	02				TCRBJ02-07*01	TCRBJ02	TCRBJ02-07	01				4	2	1	2	2	4	36	49	51	64	66	2	In	VDJ
AGTGACCAGTGCCCATCCTGAAGACAGCAGCTTCTACATCTGCAGTGCTAGAGGTCGGCGGCACTATACGAGCAGTACTTCGGGCCG		1	9.049937555430868E-6	41	TCRBV20	TCRBV20				TCRBV20-01,TCRBV20-or09_02		TCRBD02-01	TCRBD02	TCRBD02-01				01,02	TCRBJ02-07*01	TCRBJ02	TCRBJ02-07	01				1	9	3	9	0	4	40	53	62	-1	66	1	Out	VDJ
ATCCAGCCCTCAGAACCCAGGGACTCAGCTGTGTACTTCTGTGCCAGCAGGCGACAGGGGCAACTATACGAGCAGTACTTCGGGCCG	CASRRQGQLYEQYF	1	9.049937555430868E-6	42	TCRBV12	TCRBV12				TCRBV12-03,TCRBV12-04		TCRBD01-01*01	TCRBD01	TCRBD01-01	01				TCRBJ02-07*01	TCRBJ02	TCRBJ02-07	01				6	2	2	2	6	4	39	50	52	60	66	1	In	VDJ
AGCAACATGAGCCCTGAAGACAGCAGCATATATCTCTGCAGCGTTGCCACCCGGACTAGCCGGGGATACGAGCAGTACTTCGGGCCG	CSVATRTSRGYEQYF	2	1.8099875110861736E-5	45	TCRBV29-01*01	TCRBV29	TCRBV29-01	01				TCRBD02-01	TCRBD02	TCRBD02-01				01,02	TCRBJ02-07*01	TCRBJ02	TCRBJ02-07	01				4	6	1	7	6	4	36	46	52	60	66	2	In	VDJ
AGGCTGCTGTCGGCTGCTCCCTCCCAGACATCTGTGTACTTCTGTGCCAGCAGGCTCCCCTCCGGATACGAGCAGTACTTCGGGCCG	CASRLPSGYEQYF	2	1.8099875110861736E-5	39	TCRBV06-05*01	TCRBV06	TCRBV06-05	01								TCRBD01,TCRBD02	TCRBD01-01,TCRBD02-01		TCRBJ02-07*01	TCRBJ02	TCRBJ02-07	01				6	10	1	8	0	4	42	53	63	-1	66	2	In	VDJ
GTGAGCACCTTGGAGCTGGGGGACTCGGCCCTTTATCTTTGCGCCAGCAGCTTGAGACAGGGGGCATACGAGCAGTACTTCGGGCCG	CASSLRQGAYEQYF	2	1.8099875110861736E-5	42	TCRBV05-01*01	TCRBV05	TCRBV05-01	01				TCRBD01-01*01	TCRBD01	TCRBD01-01	01				TCRBJ02-07*01	TCRBJ02	TCRBJ02-07	01				1	1	2	0	1	4	39	54	55	65	66	2	In	VDJ
CAGCGCACACAGCAGGAGGACTCGGCCGTGTATCTCTGTGCCAGCAGCTTTCGCACTAGCTTAACATACGAGCAGTACTTCGGGCCG	CASSFRTSLTYEQYF	4	3.619975022172347E-5	45	TCRBV07-02*01	TCRBV07	TCRBV07-02	01				TCRBD02-01	TCRBD02	TCRBD02-01				01,02	TCRBJ02-07*01	TCRBJ02	TCRBJ02-07	01				3	4	3	7	6	4	36	50	54	60	66	4	In	VDJ
AAGATCCGGTCCACAAAGCTGGAGGACTCAGCCATGTACTTCTGTGCCAGCCACCCCACCCCACAATACGAGCAGTACTTCGGGCCG	CASHPTPQYEQYF	2	1.8099875110861736E-5	39	TCRBV02-01*01	TCRBV02	TCRBV02-01	01				TCRBD01-01*01	TCRBD01	TCRBD01-01	01				TCRBJ02-07*01	TCRBJ02	TCRBJ02-07	01				8	11	3	6	1	4	42	51	62	65	66	2	In	VDJ
AACGCCTTGGAGCTGGACGACTCGGCCCTGTATCTCTGTGCCAGCAGCTTGCCGGGACAGGGTAATGACGAGCAGTACTTCGGGCCG	CASSLPGQGNDEQYF	2	1.8099875110861736E-5	45	TCRBV05-04*01	TCRBV05	TCRBV05-04	01				TCRBD01-01*01	TCRBD01	TCRBD01-01	01				TCRBJ02-07*01	TCRBJ02	TCRBJ02-07	01				1	2	0	3	5	5	36	51	53	62	67	2	In	VDJ
ATCCGCTCACCAGGCCTGGGGGACGCAGCCATGTACCTGTGTGCCACCAGCCTCAGGGGGCTTCTGGACGAGCAGTACTTCGGGCCG	CATSLRGLLDEQYF	2	1.8099875110861736E-5	42	TCRBV15-01*01	TCRBV15	TCRBV15-01	01				TCRBD01-01*01	TCRBD01	TCRBD01-01	01				TCRBJ02-07*01	TCRBJ02	TCRBJ02-07	01				5	2	4	0	6	5	39	51	53	61	67	2	In	VDJ
TGGAGTCCGCTACCAGCTCCCAGACATCTGTGTACTTCTGTGCCATCACCCCAGAGGGAGGGCCTGGACGAGCAGTACTTCGGGCCG		2	1.8099875110861736E-5	43	TCRBV10-03*01	TCRBV10	TCRBV10-03	01				TCRBD02-01*02	TCRBD02	TCRBD02-01	02				TCRBJ02-07*01	TCRBJ02	TCRBJ02-07	01				7	7	9	0	5	5	38	48	55	62	67	2	Out	VDJ
CTCAGGCTGCTGTCGGCTGCTCCCTCCCAGACATCTGTGTACTTCTGTGCCAGCAGAGACAGGGGGGACGAGCAGTACTTCGGGCCG	CASRDRGDEQYF	2	1.8099875110861736E-5	36	TCRBV06-05*01	TCRBV06	TCRBV06-05	01				TCRBD01-01*01	TCRBD01	TCRBD01-01	01				TCRBJ02-07*01	TCRBJ02	TCRBJ02-07	01				6	1	2	1	1	5	45	56	57	66	67	2	In	VDJ
GCGCACACAGCAGGAGGACTCGGCCGTGTATCTCTGTGCCAGCAGCTTAGAATCTCTGGTGCGGGGGACGAGCAGTACTTCGGGCCG		2	1.8099875110861736E-5	47	TCRBV07-02*01	TCRBV07	TCRBV07-02	01				TCRBD02-01*01	TCRBD02	TCRBD02-01	01				TCRBJ02-07*01	TCRBJ02	TCRBJ02-07	01				1	10	7	2	0	5	34	50	60	-1	67	2	Out	VDJ
CCACTCTGACAGTGACCAGTGCCCATCCTGAAGACAGCAGCTTCTACATCTGCAGTGCTAGTAGGGGACGAGCAGTACTTCGGGCCG		3	2.71498126662926E-5	31	TCRBV20-01*01	TCRBV20	TCRBV20-01	01				TCRBD01-01*01	TCRBD01	TCRBD01-01	01				TCRBJ02-07*01	TCRBJ02	TCRBJ02-07	01				3	1	5	2	0	5	50	61	62	-1	67	3	Out	VDJ
GATCCTGGAGTCGCCCAGCCCCAACCAGACCTCTCTGTACTTCTGTGCCAGCAAACGACACCGCGGGACGAGCAGTACTTCGGGCCG		3	2.71498126662926E-5	38	TCRBV27-01*01	TCRBV27	TCRBV27-01	01				TCRBD02-01	TCRBD02	TCRBD02-01				01,02	TCRBJ02-07*01	TCRBJ02	TCRBJ02-07	01				7	9	7	4	0	5	43	53	62	-1	67	3	Out	VDJ
GTGAGCACCTTGGAGCTGGGGGACTCGGCCCTTTATCTTTGCGCCAGCAGCTTGGCCGGGACATCGGACGAGCAGTACTTCGGGCCG	CASSLAGTSDEQYF	2	1.8099875110861736E-5	42	TCRBV05-01*01	TCRBV05	TCRBV05-01	01				TCRBD01-01*01	TCRBD01	TCRBD01-01	01				TCRBJ02-07*01	TCRBJ02	TCRBJ02-07	01				0	2	0	6	4	5	39	55	57	63	67	2	In	VDJ
ACTCTGAAGATCCGGTCCACAAAGCTGGAGGACTCAGCCATGTACTTCTGTGCCAGCAGTGAACAGGACGAGCAGTACTTCGGGCCG	CASSEQDEQYF	2	1.8099875110861736E-5	33	TCRBV02-01*01	TCRBV02	TCRBV02-01	01				TCRBD01-01*01	TCRBD01	TCRBD01-01	01				TCRBJ02-07*01	TCRBJ02	TCRBJ02-07	01				2	0	4	4	0	5	48	-1	63	-1	67	2	In	VDJ
ACCCTGCAGCCAGAAGACTCGGCCCTGTATCTCTGCGCCAGCAGCCAAGAGGGAAGCGGGAGAATCGACGAGCAGTACTTCGGGCCG	CASSQEGSGRIDEQYF	1	9.049937555430868E-6	48	TCRBV04-03*01	TCRBV04	TCRBV04-03	01				TCRBD02-01*02	TCRBD02	TCRBD02-01	02				TCRBJ02-07*01	TCRBJ02	TCRBJ02-07	01				0	4	6	2	5	5	33	50	54	62	67	1	In	VDJ
AGGCTGGAGTTGGCTGCTCCCTCCCAGACATCTGTGTACTTCTGTGCCAGCACCTTGACAGGGGGCGACGAGCAGTACTTCGGGCCG	CASTLTGGDEQYF	2	1.8099875110861736E-5	39	TCRBV06-06	TCRBV06	TCRBV06-06				01,02	TCRBD01-01*01	TCRBD01	TCRBD01-01	01				TCRBJ02-07*01	TCRBJ02	TCRBJ02-07	01				7	4	2	0	1	5	42	52	56	66	67	2	In	VDJ
GTGAACGCCTTGGAGCTGGACGACTCGGCCCTGTATCTCTGTGCCAGCAGCTTGGCAGGGGGCACCGACGAGCAGTACTTCGGGCCG	CASSLAGGTDEQYF	4	3.619975022172347E-5	42	TCRBV05-04*01	TCRBV05	TCRBV05-04	01				TCRBD01-01*01	TCRBD01	TCRBD01-01	01				TCRBJ02-07*01	TCRBJ02	TCRBJ02-07	01				0	0	4	0	4	5	39	-1	55	63	67	4	In	VDJ
ACAGTGACCAGTGCCCATCCTGAAGACAGCAGCTTCTACATCTGCAGTGCTCCAGCAGCTGGGGACGACGAGCAGTACTTCGGGCCG	CSAPAAGDDEQYF	2	1.8099875110861736E-5	39	TCRBV20	TCRBV20				TCRBV20-01,TCRBV20-or09_02						TCRBD01,TCRBD02	TCRBD01-01,TCRBD02-01		TCRBJ02-07*01	TCRBJ02	TCRBJ02-07	01				5	10	0	7	1	5	42	51	61	66	67	2	In	VDJ
TGTCCTCAGAACCGGGAGACACGGCACTGTATCTCTGCGCCAGCAGCGACACACCGGGACAGGGACGACGAGCAGTACTTCGGGCCG		2	1.8099875110861736E-5	46	TCRBV23-01*01	TCRBV23	TCRBV23-01	01				TCRBD01-01*01	TCRBD01	TCRBD01-01	01				TCRBJ02-07*01	TCRBJ02	TCRBJ02-07	01				6	9	0	3	3	5	35	46	55	64	67	2	Out	VDJ
AGCTCTCTGGAGCTGGGGGACTCAGCTTTGTATTTCTGTGCCAGCAGCGCTAGCGGGAGACCCCACGACGAGCAGTACTTCGGGCCG	CASSASGRPHDEQYF	2	1.8099875110861736E-5	45	TCRBV09-01	TCRBV09	TCRBV09-01				01,02	TCRBD02-01*02	TCRBD02	TCRBD02-01	02				TCRBJ02-07*01	TCRBJ02	TCRBJ02-07	01				3	0	4	2	8	5	36	-1	49	59	67	2	In	VDJ
CCCCTCACTCTGGAGTCAGCTACCCGCTCCCAGACATCTGTGTATTTCTGCGCCACCGGAGAAGTAGACGAGCAGTACTTCGGGCCG	CATGEVDEQYF	3	2.71498126662926E-5	33	TCRBV10-02*01	TCRBV10	TCRBV10-02	01				TCRBD02-01*02	TCRBD02	TCRBD02-01	02				TCRBJ02-07*01	TCRBJ02	TCRBJ02-07	01				10	2	10	2	6	5	48	55	57	61	67	3	In	VDJ
AGGCTGCTGTCGGCTGCTCCCTCCCAGACATCTGTGTACTTCTGTGCCAGCAGTTACCGGACAGGGCACGAGCAGTACTTCGGGCCG	CASSYRTGHEQYF	2	1.8099875110861736E-5	39	TCRBV06-05*01	TCRBV06	TCRBV06-05	01				TCRBD01-01*01	TCRBD01	TCRBD01-01	01				TCRBJ02-07*01	TCRBJ02	TCRBJ02-07	01				2	1	1	3	1	5	42	57	58	66	67	2	In	VDJ
AATTCCCTGGAGCTTGGTGACTCTGCTGTGTATTTCTGTGCCAGCAGCCCGGCGGGAGGGAGTCGGCACGAGCAGTACTTCGGGCCG	CASSPAGGSRHEQYF	2	1.8099875110861736E-5	45	TCRBV03	TCRBV03				TCRBV03-01,TCRBV03-02		TCRBD02-01*02	TCRBD02	TCRBD02-01	02				TCRBJ02-07*01	TCRBJ02	TCRBJ02-07	01				4	2	7	0	7	5	36	49	51	60	67	2	In	VDJ
ATCCAGCCCTCAGAACCCAGGGACTCAGCTGTGTACTTCTGTGCCAGCTTCCCCCGATAATGGTTCCACGAGCAGTACTTCGGGCCG	CASFPR*WFHEQYF	1	9.049937555430868E-6	42	TCRBV12	TCRBV12				TCRBV12-03,TCRBV12-04						TCRBD01,TCRBD02	TCRBD01-01,TCRBD02-01		TCRBJ02-07*01	TCRBJ02	TCRBJ02-07	01				8	13	0	10	4	5	39	48	61	63	67	1	Stop	VDJ
GCACCTTGGAGCTGGGGGACTCGGCCCTTTATCTTTGCGCCAGCAGATGGAAACCGGGACAGGGTCCACGAGCAGTACTTCGGGCCG		2	1.8099875110861736E-5	46	TCRBV05-01*01	TCRBV05	TCRBV05-01	01				TCRBD01-01*01	TCRBD01	TCRBD01-01	01				TCRBJ02-07*01	TCRBJ02	TCRBJ02-07	01				5	9	0	3	3	5	35	46	55	64	67	2	Out	VDJ
AATGTGAGCACCTTGGAGCTGGGGGACTCGGCCCTTTATCTTTGCGCCAGCAGTCCGGGACAGGTCCACGAGCAGTACTTCGGGCCG	CASSPGQVHEQYF	3	2.71498126662926E-5	39	TCRBV05-01*01	TCRBV05	TCRBV05-01	01				TCRBD01-01*01	TCRBD01	TCRBD01-01	01				TCRBJ02-07*01	TCRBJ02	TCRBJ02-07	01				5	3	0	4	3	5	42	53	56	64	67	3	In	VDJ
CAGCAGGTAGTGCGAGGAGATTCGGCAGCTTATTTCTGTGCCAGCTCACCCCGGACTAGCGGGATCCACGAGCAGTACTTCGGGCCG	CASSPRTSGIHEQYF	3	2.71498126662926E-5	45	TCRBV18-01*01	TCRBV18	TCRBV18-01	01				TCRBD02-01*02	TCRBD02	TCRBD02-01	02				TCRBJ02-07*01	TCRBJ02	TCRBJ02-07	01				3	2	1	3	3	5	36	50	52	64	67	3	In	VDJ
CTGCTGTCGGCTGCTCCCTCCCAGACATCTGTGTACTTCTGTGCCAGCAGTTACCGCGGGGGGGGCCACGAGCAGTACTTCGGGCCG	CASSYRGGGHEQYF	2	1.8099875110861736E-5	42	TCRBV06-05*01	TCRBV06	TCRBV06-05	01				TCRBD02-01*01	TCRBD02	TCRBD02-01	01				TCRBJ02-07*01	TCRBJ02	TCRBJ02-07	01				2	1	7	0	3	5	39	54	55	64	67	2	In	VDJ
TCAGAACCCAGGGACTCAGCTGTGTACTTCTGTGCCAGCAGTTTAGGGGAAAGGGGGCAGAACCGCCACGAGCAGTACTTCGGGCCG	CASSLGERGQNRHEQYF	1	9.049937555430868E-6	51	TCRBV12	TCRBV12				TCRBV12-03,TCRBV12-04		TCRBD01-01*01	TCRBD01	TCRBD01-01	01				TCRBJ02-07*01	TCRBJ02	TCRBJ02-07	01				1	5	5	0	9	5	30	46	51	58	67	1	In	VDJ
AGCAACATGAGCCCTGAAGACAGCAGCATATATCTCTGCAGCGTCATACCCCGCAACAGGGGGAGCCACGAGCAGTACTTCGGGCCG	CSVIPRNRGSHEQYF	2	1.8099875110861736E-5	45	TCRBV29-01*01	TCRBV29	TCRBV29-01	01				TCRBD01-01*01	TCRBD01	TCRBD01-01	01				TCRBJ02-07*01	TCRBJ02	TCRBJ02-07	01				6	11	3	1	4	5	36	44	55	63	67	2	In	VDJ
CTGCTGTCGGCTGCTCCCTCCCAGACATCTGTGTACTTCTGTGCCAGCAGTTACCTCGGGGGGGCCCACGAGCAGTACTTCGGGCCG	CASSYLGGAHEQYF	2	1.8099875110861736E-5	42	TCRBV06-05*01	TCRBV06	TCRBV06-05	01				TCRBD02-01*01	TCRBD02	TCRBD02-01	01				TCRBJ02-07*01	TCRBJ02	TCRBJ02-07	01				2	2	8	0	3	5	39	54	56	64	67	2	In	VDJ
TGAGCTCTCTGGAGCTGGGGGACTCAGCTTTGTATTTCTGTGCCAGCAGCGTAGGAAGGGAGTCCCCACGAGCAGTACTTCGGGCCG		2	1.8099875110861736E-5	43	TCRBV09-01	TCRBV09	TCRBV09-01				01,02	TCRBD02-01*02	TCRBD02	TCRBD02-01	02				TCRBJ02-07*01	TCRBJ02	TCRBJ02-07	01				0	3	9	2	5	5	38	54	57	62	67	2	Out	VDJ
CTACACGCCCTGCAGCCAGAAGACTCAGCCCTGTATCTCTGCGCCAGCAGCCAAGCCCCAGGGACCCACGAGCAGTACTTCGGGCCG	CASSQAPGTHEQYF	1	9.049937555430868E-6	42	TCRBV04-01*01	TCRBV04	TCRBV04-01	01								TCRBD01,TCRBD02	TCRBD01-01,TCRBD02-01		TCRBJ02-07*01	TCRBJ02	TCRBJ02-07	01				1	5	0	7	2	5	39	55	60	65	67	1	In	VDJ
CAGCCCTCAGAACCCAGGGACTCAGCTGTGTACTTCTGTGCCAGCAGTCGCCTGGGAGGGAGTTACCACGAGCAGTACTTCGGGCCG	CASSRLGGSYHEQYF	1	9.049937555430868E-6	45	TCRBV12	TCRBV12				TCRBV12-03,TCRBV12-04		TCRBD02-01*02	TCRBD02	TCRBD02-01	02				TCRBJ02-07*01	TCRBJ02	TCRBJ02-07	01				5	5	9	0	7	5	36	48	53	60	67	1	In	VDJ
CTGCTGTCGGCTGCTCCCTCCCAGACATCTGTGTACTTCTGTGCCAGCACCCGGGACAGGGGGCACCACGAGCAGTACTTCGGGCCG	CASTRDRGHHEQYF	2	1.8099875110861736E-5	42	TCRBV06-05*01	TCRBV06	TCRBV06-05	01				TCRBD01-01*01	TCRBD01	TCRBD01-01	01				TCRBJ02-07*01	TCRBJ02	TCRBJ02-07	01				7	3	0	0	3	5	39	49	52	64	67	2	In	VDJ
ATCCAGCCCTCAGAACCCAGGGACTCAGCTGTGTACTTCTGTGCCAGCAGGATTCTAAGCGGGAGACACGAGCAGTACTTCGGGCCG	CASRILSGRHEQYF	1	9.049937555430868E-6	42	TCRBV12	TCRBV12				TCRBV12-03,TCRBV12-04		TCRBD02-01*02	TCRBD02	TCRBD02-01	02				TCRBJ02-07*01	TCRBJ02	TCRBJ02-07	01				6	7	6	2	2	5	39	50	57	65	67	1	In	VDJ
ATGAATGTGAGCACCTTGGAGCTGGGGGACTCGGCCCTTTATCTTTGCGCCAGCAGTTGGACAGGTAACGAGCAGTACTTCGGGCCG	CASSWTGNEQYF	2	1.8099875110861736E-5	36	TCRBV05-01*01	TCRBV05	TCRBV05-01	01				TCRBD01-01*01	TCRBD01	TCRBD01-01	01				TCRBJ02-07*01	TCRBJ02	TCRBJ02-07	01				5	2	1	4	2	5	45	56	58	65	67	2	In	VDJ
GTGACCAGTGCCCATCCTGAAGACAGCAGCTTCTACATCTGCAGTGCTAGGGGGACTAGCGGGAGTAACGAGCAGTACTTCGGGCCG	CSARGTSGSNEQYF	1	9.049937555430868E-6	42	TCRBV20	TCRBV20				TCRBV20-01,TCRBV20-or09_02		TCRBD02-01*02	TCRBD02	TCRBD02-01	02				TCRBJ02-07*01	TCRBJ02	TCRBJ02-07	01				3	1	0	2	2	5	39	50	51	65	67	1	In	VDJ
CTGCTGTCGGCTGCTCCCTCCCAGACATCTGTGTACTTCTGTGCCAGTCGGGACCGGGCCCCGGCTAACGAGCAGTACTTCGGGCCG	CASRDRAPANEQYF	2	1.8099875110861736E-5	42	TCRBV06-05*01	TCRBV06	TCRBV06-05	01								TCRBD01,TCRBD02	TCRBD01-01,TCRBD02-01		TCRBJ02-07*01	TCRBJ02	TCRBJ02-07	01				9	2	0	7	13	5	39	47	49	54	67	2	In	VDJ
CTGGACGACTCGGCCCTGTATCTCTGTGCCAGCAGCTCCCGATCGGTGACTAGCGGGAGCTCGGTGAACGAGCAGTACTTCGGGCCG	CASSSRSVTSGSSVNEQYF	2	1.8099875110861736E-5	57	TCRBV05-04*01	TCRBV05	TCRBV05-04	01				TCRBD02-01*02	TCRBD02	TCRBD02-01	02				TCRBJ02-07*01	TCRBJ02	TCRBJ02-07	01				3	10	2	2	8	5	24	37	47	59	67	2	In	VDJ
GTGACCAGTGCCCATCCTGAAGACAGCAGCTTCTACATCTGCAGTGCTAAGCGGGAGCCCAGGACGAACGAGCAGTACTTCGGGCCG	CSAKREPRTNEQYF	1	9.049937555430868E-6	42	TCRBV20	TCRBV20				TCRBV20-01,TCRBV20-or09_02		TCRBD02-01*02	TCRBD02	TCRBD02-01	02				TCRBJ02-07*01	TCRBJ02	TCRBJ02-07	01				4	0	6	2	10	5	39	-1	49	57	67	1	In	VDJ
ACTGTGAGCAACATGAGCCCTGAAGACAGCAGCATATATCTCTGCAGCGTTTTTGGAGGGGTTAAGAACGAGCAGTACTTCGGGCCG	CSVFGGVKNEQYF	1	9.049937555430868E-6	39	TCRBV29-01*01	TCRBV29	TCRBV29-01	01				TCRBD02-01*02	TCRBD02	TCRBD02-01	02				TCRBJ02-07*01	TCRBJ02	TCRBJ02-07	01				5	3	10	0	7	5	42	51	54	60	67	1	In	VDJ
AAGATCCAGCGCACACAGCAGGAGGACTCCGCCGTGTATCTCTGTGCCAGCAGCTTAATGGAGGGCAACGAGCAGTACTTCGGGCCG	CASSLMEGNEQYF	2	1.8099875110861736E-5	39	TCRBV07-08*01	TCRBV07	TCRBV07-08	01				TCRBD02-01*02	TCRBD02	TCRBD02-01	02				TCRBJ02-07*01	TCRBJ02	TCRBJ02-07	01				2	2	10	0	2	5	42	57	59	65	67	2	In	VDJ
GCCTTGTTGCTGGGGGACTCGGCCCTCTATCTCTGTGCCAGCAGCTTGGTTCCGGGACTAGCCAGCAACGAGCAGTACTTCGGGCCG	CASSLVPGLASNEQYF	1	9.049937555430868E-6	48	TCRBV05-06*01	TCRBV05	TCRBV05-06	01				TCRBD02-01	TCRBD02	TCRBD02-01				01,02	TCRBJ02-07*01	TCRBJ02	TCRBJ02-07	01				0	4	0	7	5	5	33	49	53	62	67	1	In	VDJ
TCCTGGAGTCGCCCAGCCCCAACCAGACCTCTCTGTACTTCTGTGCCAGCAGTCACCGACAGGGCCAACGAGCAGTACTTCGGGCCG		4	3.619975022172347E-5	40	TCRBV27-01*01	TCRBV27	TCRBV27-01	01				TCRBD01-01*01	TCRBD01	TCRBD01-01	01				TCRBJ02-07*01	TCRBJ02	TCRBJ02-07	01				5	4	2	3	3	5	41	53	57	64	67	4	Out	VDJ
CTGGAGTCAGCTACCCGCTCCCAGACATCTGTGTATTTCTGCGCCAGCAGTGAAGGCCAGGGTATAAACGAGCAGTACTTCGGGCCG	CASSEGQGINEQYF	4	3.619975022172347E-5	42	TCRBV10-02*01	TCRBV10	TCRBV10-02	01				TCRBD01-01*01	TCRBD01	TCRBD01-01	01				TCRBJ02-07*01	TCRBJ02	TCRBJ02-07	01				3	4	4	3	5	5	39	53	57	62	67	4	In	VDJ
ACCAGTGCCCATCCTGAAGACAGCAGCTTCTACATCTGCAGTGCTCCTTTAGCGGGGGGGCGTCTGGGAGAGCAGTACTTCGGGCCG	CSAPLAGGRLGEQYF	1	9.049937555430868E-6	45	TCRBV20	TCRBV20				TCRBV20-01,TCRBV20-or09_02		TCRBD02-01*01	TCRBD02	TCRBD02-01	01				TCRBJ02-07*01	TCRBJ02	TCRBJ02-07	01				5	4	5	0	9	7	36	45	49	60	69	1	In	VDJ
ATTCCCTGGAGCTTGGTGACTCTGCTGTGTATTTCTGTGCCAGCAGCCGAACCCGGGGGGGGGCCGGGAGAGCAGTACTTCGGGCCG		2	1.8099875110861736E-5	46	TCRBV03	TCRBV03				TCRBV03-01,TCRBV03-02		TCRBD02-01*01	TCRBD02	TCRBD02-01	01				TCRBJ02-07*01	TCRBJ02	TCRBJ02-07	01				4	5	8	0	8	7	35	48	53	61	69	2	Out	VDJ
CCCTGCAGCCAGAAGACTCGGCCCTGTATCTCTGTGCCAGCAGCCAAGCCCCACCAGGGGGCTGTAGGAGAGCAGTACTTCGGGCCG		3	2.71498126662926E-5	49	TCRBV04-02*01	TCRBV04	TCRBV04-02	01				TCRBD01-01*01	TCRBD01	TCRBD01-01	01				TCRBJ02-07*01	TCRBJ02	TCRBJ02-07	01				1	6	4	0	7	7	32	48	54	62	69	3	Out	VDJ
ATCCAGCAGGTAGTGCGAGGAGATTCGGCAGCTTATTTCTGTGCCAGCTCACCCCTCCCGGGGCCAGGAGAGCAGTACTTCGGGCCG	CASSPLPGPGEQYF	3	2.71498126662926E-5	42	TCRBV18-01*01	TCRBV18	TCRBV18-01	01								TCRBD01,TCRBD02	TCRBD01-01,TCRBD02-01		TCRBJ02-07*01	TCRBJ02	TCRBJ02-07	01				3	6	7	0	5	7	39	53	59	64	69	3	In	VDJ
TCTGGAGTCCGCTACCAGCTCCCAGACATCTGTGTACTTCTGTGCCTTCGGGGGACGGGTTCGATTCGAGAGCAGTACTTCGGGCCG		2	1.8099875110861736E-5	41	TCRBV10-03*01	TCRBV10	TCRBV10-03	01				TCRBD02-01*01	TCRBD02	TCRBD02-01	01				TCRBJ02-07*01	TCRBJ02	TCRBJ02-07	01				11	2	8	2	15	7	40	46	48	54	69	2	Out	VDJ
CATCCGCTCACCAGGCCTGGGGGACGCAGCCATGTACCTGTGTGCCACCAGCAGAGATCAAAAGGTTAAGAGCAGTACTTCGGGCCG		4	3.619975022172347E-5	41	TCRBV15-01*01	TCRBV15	TCRBV15-01	01								TCRBD01,TCRBD02	TCRBD01-01,TCRBD02-01		TCRBJ02-07*01	TCRBJ02	TCRBJ02-07	01				0	5	5	4	4	7	40	57	62	65	69	4	Out	VDJ
CCTGCAGCCTGGCAATCCTGTCCTCAGAACCGGGAGACACGGCACTGTATCTCTGCGCCAGCAGTCCAGCAGCAGTACTTCGGGCCG		2	1.8099875110861736E-5	28	TCRBV23-01*01	TCRBV23	TCRBV23-01	01								TCRBD01,TCRBD02	TCRBD01-01,TCRBD02-01		TCRBJ02-07*01	TCRBJ02	TCRBJ02-07	01				4	0	4	5	1	8	53	-1	66	69	70	2	Out	VDJ
CTGGGGTTGGAGTCGGCTGCTCCCTCCCAAACATCTGTGTACTTCTGTGCCAGCAGTTCGGGACAGCTCCAGCAGTACTTCGGGCCG	CASSSGQLQQYF	4	3.619975022172347E-5	36	TCRBV06	TCRBV06				TCRBV06-02,TCRBV06-03		TCRBD01-01*01	TCRBD01	TCRBD01-01	01				TCRBJ02-07*01	TCRBJ02	TCRBJ02-07	01				4	1	0	5	4	8	45	58	59	66	70	4	In	VDJ
AACCTGAGCTCTCTGGAGCTGGGGGACTCAGCTTTGTATTTCTGTGCCAGCAGCGTTTCCCGGACAGGCCAGCAGTACTTCGGGCCG	CASSVSRTGQQYF	2	1.8099875110861736E-5	39	TCRBV09-01	TCRBV09	TCRBV09-01				01,02	TCRBD01-01*01	TCRBD01	TCRBD01-01	01				TCRBJ02-07*01	TCRBJ02	TCRBJ02-07	01				2	5	1	4	2	8	42	56	61	68	70	2	In	VDJ
CTGCTGTCGGCTGCTCCCTCCCAGACATCTGTGTACTTCTGTGCCAGCAGCCTAGCGGGGGGAGGGAATACCCAGTACTTCGGGCCG	CASSLAGGGNTQYF	4	3.619975022172347E-5	42	TCRBV06-05*01	TCRBV06	TCRBV06-05	01				TCRBD02-01*01	TCRBD02	TCRBD02-01	01				TCRBJ02-07*01	TCRBJ02	TCRBJ02-07	01				6	1	4	1	10	10	39	50	51	62	72	4	In	VDJ
AATCTTCACATCAATTCCCTGGAGCTTGGTGACTCTGCTGTGTATTTCTGTGCCAGCAGCGACGGGACTTTACAGTACTTCGGGCCG	CASSDGTLQYF	2	1.8099875110861736E-5	33	TCRBV03	TCRBV03				TCRBV03-01,TCRBV03-02		TCRBD02-01	TCRBD02	TCRBD02-01				01,02	TCRBJ02-07*01	TCRBJ02	TCRBJ02-07	01				5	3	0	10	3	10	48	60	63	69	72	2	In	VDJ
GGAATCCTTTCCTCTCACTGTGACATCGGCCCAAAAGAACCCGACAGCTTTCTATCTCTGTGCCCTTCGGGCAGGGAAGTCGGGCCG		3	2.71498126662926E-5	23	TCRBV19-01	TCRBV19	TCRBV19-01				01,02	TCRBD01-01*01	TCRBD01	TCRBD01-01	01				TCRBJ02-07*01	TCRBJ02	TCRBJ02-07	01				11	7	4	3	3	17	58	64	71	76	79	3	Out	VDJ
CTGAAGATCCAGCCTGCAGAGCAGGGGGACTCGGCCGTGTATGTCTGTGCAAGTCGCTTACGTATTAGGGGCGGCGCAACCGGGCCG	CASRLRIRGGAT	4	3.619975022172347E-5	36	TCRBV12-02*01	TCRBV12	TCRBV12-02	01				TCRBD01-01*01	TCRBD01	TCRBD01-01	01				TCRBJ02-07*01	TCRBJ02	TCRBJ02-07	01				2	6	5	2	9	18	45	60	66	71	80	4	In	VDJ
TTCTAAGAAGCTCCTTCTCAGTGACTCTGGCTTCTATCTCTGTGCCTGTCAATGGACGGGGCCGGGGACACCATATATTTTGGAGAG		1	9.049937555430868E-6	41	TCRBV30-01*01	TCRBV30	TCRBV30-01	01								TCRBD01,TCRBD02	TCRBD01-01,TCRBD02-01		TCRBJ01-03*01	TCRBJ01	TCRBJ01-03	01				6	9	7	0	5	8	40	48	57	62	67	1	Out	VDJ
TCCCTAGAGTCTGCCATCCCCAACCAGACAGCTCTTTACTTCTGTGCCACCAGTGACGAGAGGGGGAACACCATATATTTTGGAGAG	CATSDERGNTIYF	2	1.8099875110861736E-5	39	TCRBV24	TCRBV24				TCRBV24-01,TCRBV24-or09_02		TCRBD01-01*01	TCRBD01	TCRBD01-01	01				TCRBJ01-03*01	TCRBJ01	TCRBJ01-03	01				4	4	5	1	0	7	42	56	60	-1	66	2	In	VDJ
CACGCCCTGCAGCCAGAAGACTCAGCCCTGTATCTCTGCGCCAGCAGCCAAGGCGGGACGGTTGGAAACACCATATATTTTGGAGAG	CASSQGGTVGNTIYF	2	1.8099875110861736E-5	45	TCRBV04-01*01	TCRBV04	TCRBV04-01	01				TCRBD02-01*02	TCRBD02	TCRBD02-01	02				TCRBJ01-03*01	TCRBJ01	TCRBJ01-03	01				1	0	7	3	4	3	36	-1	52	58	62	2	In	VDJ
GAGTCTGCCAGGCCCTCACATACCTCTCAGTACCTCTGTGCCAGCAGTGAAGGTCAGGGGGGTGGAAACACCATATATTTTGGAGAG	CASSEGQGGGNTIYF	2	1.8099875110861736E-5	45	TCRBV25-01*01	TCRBV25	TCRBV25-01	01				TCRBD01-01*01	TCRBD01	TCRBD01-01	01				TCRBJ01-03*01	TCRBJ01	TCRBJ01-03	01				2	3	4	1	1	3	36	51	54	61	62	2	In	VDJ
GTGAGCACCTTGGAGCTGGGGGACTCGGCCCTTTATCTTTGCGCCAGCAGCTTGGAAGATTCTGGAAACACCATATATTTTGGAGAG	CASSLEDSGNTIYF	3	2.71498126662926E-5	42	TCRBV05-01*01	TCRBV05	TCRBV05-01	01								TCRBD01,TCRBD02	TCRBD01-01,TCRBD02-01		TCRBJ01-03*01	TCRBJ01	TCRBJ01-03	01				0	2	2	8	1	1	39	55	57	59	60	3	In	VDJ
AAGGTGCAGCCTGCAGAACTGGAGGATTCTGGAGTTTATTTCTGTGCCAGCAGCCAGGCGTCTGGAAACACCATATATTTTGGAGAG	CASSQASGNTIYF	2	1.8099875110861736E-5	39	TCRBV14-01*01	TCRBV14	TCRBV14-01	01								TCRBD01,TCRBD02	TCRBD01-01,TCRBD02-01		TCRBJ01-03*01	TCRBJ01	TCRBJ01-03	01				3	0	9	0	1	1	42	-1	56	59	60	2	In	VDJ
AAGAAGCTCCTTCTCAGTGACTCTGGCTTCTATCTCTGTGCCTGGAGAAAACTCGGACCGTCTGGAAACACCATATATTTTGGAGAG	CAWRKLGPSGNTIYF	1	9.049937555430868E-6	45	TCRBV30-01*01	TCRBV30	TCRBV30-01	01								TCRBD01,TCRBD02	TCRBD01-01,TCRBD02-01		TCRBJ01-03*01	TCRBJ01	TCRBJ01-03	01				3	7	1	7	2	1	36	47	54	58	60	1	In	VDJ
AAGATCCAGCCCTCAGAACCCAGGGACTCAGCTGTGTACTTCTGTGCCAGCAGGGCCTTCTCTGGAAACACCATATATTTTGGAGAG	CASRAFSGNTIYF	1	9.049937555430868E-6	39	TCRBV12	TCRBV12				TCRBV12-03,TCRBV12-04		TCRBD01-01*01	TCRBD01	TCRBD01-01	01				TCRBJ01-03*01	TCRBJ01	TCRBJ01-03	01				6	0	9	0	3	0	42	-1	53	56	59	1	In	VDJ
AAGAAGCTCCTTCTCAGTGACTCTGGCTTCTATCTCTGTGCCTGGAGGGAAGACACCATCTCTGGAAACACCATATATTTTGGAGAG	CAWREDTISGNTIYF	3	2.71498126662926E-5	45	TCRBV30-01*01	TCRBV30	TCRBV30-01	01				TCRBD01-01*01	TCRBD01	TCRBD01-01	01				TCRBJ01-03*01	TCRBJ01	TCRBJ01-03	01				3	4	2	6	4	0	36	47	51	55	59	3	In	VDJ
TCTAAGAAGCTCCTTCTCAGTGACTCTGGCTTCTATCTCTGTGCCTGGAACGAAGACATCTCTGGAAACACCATATATTTTGGAGAG	CAWNEDISGNTIYF	1	9.049937555430868E-6	42	TCRBV30-01*01	TCRBV30	TCRBV30-01	01				TCRBD01-01*01	TCRBD01	TCRBD01-01	01				TCRBJ01-03*01	TCRBJ01	TCRBJ01-03	01				4	5	2	6	1	0	39	49	54	58	59	1	In	VDJ
CTGGAGTCTGCCAGGCCCTCACATACCTCTCAGTACCTCTGTGCCAGCAGTATTCCGGGCTCTGGAAACACCATATATTTTGGAGAG	CASSIPGSGNTIYF	2	1.8099875110861736E-5	42	TCRBV25-01*01	TCRBV25	TCRBV25-01	01				TCRBD02-01	TCRBD02	TCRBD02-01				01,02	TCRBJ01-03*01	TCRBJ01	TCRBJ01-03	01				5	4	8	4	0	0	39	51	55	-1	59	2	In	VDJ
CTGGAGTCCGCCAGCACCAACCAGACATCTATGTACCTCTGTGCCAGCAGTAGCCGGTCCTCTGGAAACACCATATATTTTGGAGAG	CASSSRSSGNTIYF	8	7.239950044344695E-5	42	TCRBV28-01*01	TCRBV28	TCRBV28-01	01				TCRBD02-01	TCRBD02	TCRBD02-01				01,02	TCRBJ01-03*01	TCRBJ01	TCRBJ01-03	01				5	0	6	7	5	0	39	-1	51	54	59	8	In	VDJ
AAGCTCCTTCTCAGTGACTCTGGCTTCTATCTCTGTGCCTGGAGTGGTACAGGGGGCTACTCTGGAAACACCATATATTTTGGAGAG	CAWSGTGGYSGNTIYF	1	9.049937555430868E-6	48	TCRBV30-01*01	TCRBV30	TCRBV30-01	01				TCRBD01-01*01	TCRBD01	TCRBD01-01	01				TCRBJ01-03*01	TCRBJ01	TCRBJ01-03	01				1	2	3	0	2	0	33	46	48	57	59	1	In	VDJ
TGCCAGGCCCTCACATACCTCTCAGTACCTCTGTGCCAGCAGTGATCGCAGGGAAGCTACTCTGGAAACACCATATATTTTGGAGAG		2	1.8099875110861736E-5	50	TCRBV25-01*01	TCRBV25	TCRBV25-01	01				TCRBD01-01*01	TCRBD01	TCRBD01-01	01				TCRBJ01-03*01	TCRBJ01	TCRBJ01-03	01				3	3	4	3	6	0	31	45	48	53	59	2	Out	VDJ
ACTGCAGCAAGAAGACTCAGCTGCGTATCTCTGCACCAGCAGCCCCACCTTAATGGATACTCTGGAAACACCATATATTTTGGAGAG		2	1.8099875110861736E-5	50	TCRBV01-01*01	TCRBV01	TCRBV01-01	01								TCRBD01,TCRBD02	TCRBD01-01,TCRBD02-01		TCRBJ01-03*01	TCRBJ01	TCRBJ01-03	01				4	10	1	8	2	0	31	44	54	57	59	2	Out	VDJ
GTGACCAGTGCCCATCCTGAAGACAGCAGCTTCTACATCTGCAGTGCTGGCAGCCCGCACTCTGGAAACACCATATATTTTGGAGAG	CSAGSPHSGNTIYF	2	1.8099875110861736E-5	42	TCRBV20	TCRBV20				TCRBV20-01,TCRBV20-or09_02						TCRBD01,TCRBD02	TCRBD01-01,TCRBD02-01		TCRBJ01-03*01	TCRBJ01	TCRBJ01-03	01				5	2	4	5	6	0	39	48	50	53	59	2	In	VDJ
AAGATCCAGCCCTCAGAACCCAGGGACTCAGCTGTGTACTTCTGTGCCAGCAGTTTGGGGGCTGGAAACACCATATATTTTGGAGAG	CASSLGAGNTIYF	3	2.71498126662926E-5	39	TCRBV12	TCRBV12				TCRBV12-03,TCRBV12-04						TCRBD01,TCRBD02	TCRBD01-01,TCRBD02-01		TCRBJ01-03*01	TCRBJ01	TCRBJ01-03	01				3	0	6	1	0	2	42	-1	56	-1	61	3	In	VDJ
ACTGTGAGCAACATGAGCCCTGAAGACAGCAGCATATATCTCTGCAGCGTCGGACCGACAGCTGGAAACACCATATATTTTGGAGAG	CSVGPTAGNTIYF	1	9.049937555430868E-6	39	TCRBV29-01*01	TCRBV29	TCRBV29-01	01				TCRBD01-01*01	TCRBD01	TCRBD01-01	01				TCRBJ01-03*01	TCRBJ01	TCRBJ01-03	01				6	6	2	5	0	2	42	50	56	-1	61	1	In	VDJ
GTGAGCAACATGAGCCCTGAAGACAGCAGCATATATCTCTGCAGCGACCTCGGACCGGATCCTGGAAACACCATATATTTTGGAGAG	CSDLGPDPGNTIYF	1	9.049937555430868E-6	42	TCRBV29-01*01	TCRBV29	TCRBV29-01	01								TCRBD01,TCRBD02	TCRBD01-01,TCRBD02-01		TCRBJ01-03*01	TCRBJ01	TCRBJ01-03	01				7	5	1	7	6	2	39	46	51	55	61	1	In	VDJ
GTGAGCACCTTGGAGCTGGGGGACTCGGCCCTTTATCTTTGCGCCAGCAGCCTACGTGCCCCTGGAAACACCATATATTTTGGAGAG	CASSLRAPGNTIYF	3	2.71498126662926E-5	42	TCRBV05-01*01	TCRBV05	TCRBV05-01	01				TCRBD02-01	TCRBD02	TCRBD02-01				01,02	TCRBJ01-03*01	TCRBJ01	TCRBJ01-03	01				4	0	4	9	7	2	39	-1	51	54	61	3	In	VDJ
GAGATCCAGCGCACAGAGCAGGGGGACTCGGCCATGTATCTCTGTGCCAGCAGCTCCGGACCTGGAAACACCATATATTTTGGAGAG	CASSSGPGNTIYF	4	3.619975022172347E-5	39	TCRBV07-09	TCRBV07	TCRBV07-09				01,03					TCRBD01,TCRBD02	TCRBD01-01,TCRBD02-01		TCRBJ01-03*01	TCRBJ01	TCRBJ01-03	01				4	2	1	7	0	2	42	55	57	-1	61	4	In	VDJ
ATCCAGCGCACAGAGCAGGGGGACTCGGCCATGTATCTCTGTGCCAGCAGCTTAGCAGGGACTGGAAACACCATATATTTTGGAGAG	CASSLAGTGNTIYF	4	3.619975022172347E-5	42	TCRBV07-09	TCRBV07	TCRBV07-09				01,03					TCRBD01,TCRBD02	TCRBD01-01,TCRBD02-01		TCRBJ01-03*01	TCRBJ01	TCRBJ01-03	01				0	1	0	8	0	2	39	56	57	-1	61	4	In	VDJ
TGAGCTCTCTGGAGCTGGGGGACTCAGCTTTGTATTTCTGTGCCAGCAGCGACCGGGACAACTGGAAACACCATATATTTTGGAGAG		2	1.8099875110861736E-5	43	TCRBV09-01	TCRBV09	TCRBV09-01				01,02	TCRBD01-01*01	TCRBD01	TCRBD01-01	01				TCRBJ01-03*01	TCRBJ01	TCRBJ01-03	01				3	3	0	6	1	2	38	51	54	60	61	2	Out	VDJ
AATTCCCTGGAGCTTGGTGACTCTGCTGTGTATTTCTGTGCCAGCAGCCAGGGAGGGAAAGATGGAAACACCATATATTTTGGAGAG	CASSQGGKDGNTIYF	6	5.42996253325852E-5	45	TCRBV03	TCRBV03				TCRBV03-01,TCRBV03-02		TCRBD02-01*02	TCRBD02	TCRBD02-01	02				TCRBJ01-03*01	TCRBJ01	TCRBJ01-03	01				3	0	9	0	5	3	36	-1	50	57	62	6	In	VDJ
CTGACCCTGGAGTCTGCCAGGCCCTCACATACCTCTCAGTACCTCTGTGCCAGCAGGACAGGGGGAAACACCATATATTTTGGAGAG	CASRTGGNTIYF	2	1.8099875110861736E-5	36	TCRBV25-01*01	TCRBV25	TCRBV25-01	01				TCRBD01-01*01	TCRBD01	TCRBD01-01	01				TCRBJ01-03*01	TCRBJ01	TCRBJ01-03	01				6	0	2	3	0	4	45	-1	56	-1	63	2	In	VDJ
TGAGCTCTCTGGAGCTGGGGGACTCAGCTTTGTATTTCTGTGCCTGCTTGGGGACAGGGTTCGGGAAACACCATATATTTTGGAGAG		2	1.8099875110861736E-5	43	TCRBV09-01	TCRBV09	TCRBV09-01				01,02	TCRBD01-01*01	TCRBD01	TCRBD01-01	01				TCRBJ01-03*01	TCRBJ01	TCRBJ01-03	01				10	6	0	3	4	4	38	44	50	59	63	2	Out	VDJ
AGTTCTAAGAAGCTCCTTCTCAGTGACTCTGGCTTCTATCTCTGTGCCTGGAGTATAGGACAGGGAAACACCATATATTTTGGAGAG	CAWSIGQGNTIYF	1	9.049937555430868E-6	39	TCRBV30-01*01	TCRBV30	TCRBV30-01	01				TCRBD01-01*01	TCRBD01	TCRBD01-01	01				TCRBJ01-03*01	TCRBJ01	TCRBJ01-03	01				2	3	1	5	0	4	42	54	57	-1	63	1	In	VDJ
AGGATCCAGCAGGTAGTGCGAGGAGATTCGGCAGCTTATTTCTGTGCCACGGAAGGGACAGACGGAAACACCATATATTTTGGAGAG	CATEGTDGNTIYF	8	7.239950044344695E-5	39	TCRBV18-01*01	TCRBV18	TCRBV18-01	01				TCRBD01-01*01	TCRBD01	TCRBD01-01	01				TCRBJ01-03*01	TCRBJ01	TCRBJ01-03	01				10	5	0	5	2	4	42	49	54	61	63	8	In	VDJ
AGCAACATGAGCCCTGAAGACAGCAGCATATATCTCTGCAGCGTTGGGGGACAGGGCTTACGAGGAAACACCATATATTTTGGAGAG	CSVGGQGLRGNTIYF	1	9.049937555430868E-6	45	TCRBV29-01*01	TCRBV29	TCRBV29-01	01				TCRBD01-01*01	TCRBD01	TCRBD01-01	01				TCRBJ01-03*01	TCRBJ01	TCRBJ01-03	01				4	1	0	3	7	4	36	46	47	56	63	1	In	VDJ
CAGGTAGTGCGAGGAGATTCGGCAGCTTATTTCTGTGCCAGCTCCCAACCAGGGTTAGGTGGGGCCAACGTCCTGACTTTCGGGGCC	CASSQPGLGGANVLTF	2	1.8099875110861736E-5	48	TCRBV18-01*01	TCRBV18	TCRBV18-01	01				TCRBD01-01*01	TCRBD01	TCRBD01-01	01				TCRBJ02-06*01	TCRBJ02	TCRBJ02-06	01				6	5	4	3	5	3	33	44	49	54	59	2	In	VDJ
ACCTTGGAGCTGGGGGACTCGGCCCTTTATCTTTGCGCCAGCAGCTTGGACAGTTCCTCTGGGGCCAACGTCCTGACTTTCGGGGCC	CASSLDSSSGANVLTF	2	1.8099875110861736E-5	48	TCRBV05-01*01	TCRBV05	TCRBV05-01	01				TCRBD01-01*01	TCRBD01	TCRBD01-01	01				TCRBJ02-06*01	TCRBJ02	TCRBJ02-06	01				0	0	3	5	3	0	33	-1	49	53	56	2	In	VDJ
CCCATCCTGAAGACAGCAGCTTCTACATCTGCAGTGCTGCAAGGACAGGGGGGCCCCTCTGGGGCCAACGTCCTGACTTTCGGGGCC		1	9.049937555430868E-6	52	TCRBV20	TCRBV20				TCRBV20-01,TCRBV20-or09_02		TCRBD01-01*01	TCRBD01	TCRBD01-01	01				TCRBJ02-06*01	TCRBJ02	TCRBJ02-06	01				5	4	1	1	4	0	29	38	42	52	56	1	Out	VDJ
