## Supplementary material for "T cell receptor sequencing specifies psoriasis as a systemic and atopic dermatitis as a skin-focused, allergen-driven disease": TCRSeq_1_AD1TCLm.tsv (part 3 of 3)

nucleotide	aminoAcid	count (templates/reads)	frequencyCount (%)	cdr3Length	vMaxResolved	vFamilyName	vGeneName	vGeneAllele	vFamilyTies	vGeneNameTies	vGeneAlleleTies	dMaxResolved	dFamilyName	dGeneName	dGeneAllele	dFamilyTies	dGeneNameTies	dGeneAlleleTies	jMaxResolved	jFamilyName	jGeneName	jGeneAllele	jFamilyTies	jGeneNameTies	jGeneAlleleTies	vDeletion	n1Insertion	d5Deletion	d3Deletion	n2Insertion	jDeletion	vIndex	n1Index	dIndex	n2Index	jIndex	estimatedNumberGenomes	sequenceStatus	cloneResolved	vOrphon	dOrphon	jOrphon	vFunction	dFunction	jFunction	fractionNucleated	vAlignLength	vAlignSubstitutionCount	vAlignSubstitutionIndexes	vAlignSubstitutionGeneThreePrimeIndexes	vSeqWithMutations
CACACCCTGCAGCCAGAAGACTCGGCCCTGTATCTCTGTGCCAGCAGCCCCGGGGACTCTGGGGCCAACGTCCTGACTTTCGGGGCC	CASSPGDSGANVLTF	4	3.619975022172347E-5	45	TCRBV04-02*01	TCRBV04	TCRBV04-02	01				TCRBD02-01*01	TCRBD02	TCRBD02-01	01				TCRBJ02-06*01	TCRBJ02	TCRBJ02-06	01				4	1	8	3	1	0	36	49	50	55	56	4	In	VDJ
GCTGGGGGACTCGGCCCTTTATCTTTGCGCCAGCAGCTTGGTTGGTCGGGGAGTAACTCTGGGGCCAACGTCCTGACTTTCGGGGCC		2	1.8099875110861736E-5	56	TCRBV05-01*01	TCRBV05	TCRBV05-01	01				TCRBD02-01	TCRBD02	TCRBD02-01				01,02	TCRBJ02-06*01	TCRBJ02	TCRBJ02-06	01				0	5	8	3	5	0	25	41	46	51	56	2	Out	VDJ
AACGCCTTGTTGCTGGGGGACTCGGCCCTCTATCTCTGTGCCAGCAGCTCTCGCAACTCTGGGGCCAACGTCCTGACTTTCGGGGCC	CASSSRNSGANVLTF	1	9.049937555430868E-6	45	TCRBV05-06*01	TCRBV05	TCRBV05-06	01								TCRBD01,TCRBD02	TCRBD01-01,TCRBD02-01		TCRBJ02-06*01	TCRBJ02	TCRBJ02-06	01				3	4	4	6	1	0	36	49	53	55	56	1	In	VDJ
GCCTTGTTGCTGGGGGACTCGGCCCTCTATCTCTGTGCCAGCAGCCCGGACAGGCGGACTGGGGCCAACGTCCTGACTTTCGGGGCC	CASSPDRRTGANVLTF	1	9.049937555430868E-6	48	TCRBV05-06*01	TCRBV05	TCRBV05-06	01				TCRBD01-01*01	TCRBD01	TCRBD01-01	01				TCRBJ02-06*01	TCRBJ02	TCRBJ02-06	01				4	2	1	4	4	2	33	45	47	54	58	1	In	VDJ
AGGCTGGAGTCGGCTGCTCCCTCCCAGACATCTGTGTACTTCTGTGCCAGCACGGTAACTGGGGCCAACGTCCTGACTTTCGGGGCC	CASTVTGANVLTF	2	1.8099875110861736E-5	39	TCRBV06-01*01	TCRBV06	TCRBV06-01	01				TCRBD02-01	TCRBD02	TCRBD02-01				01,02	TCRBJ02-06*01	TCRBJ02	TCRBJ02-06	01				7	0	8	5	3	2	42	-1	52	55	58	2	In	VDJ
AATGTGAGCACCTTGGAGCTGGGGGACTCGGCCCTTTATCTTTGCGCCAGCAGCTTGGATGGGGCCAACGTCCTGACTTTCGGGGCC	CASSLDGANVLTF	2	1.8099875110861736E-5	39	TCRBV05-01*01	TCRBV05	TCRBV05-01	01											TCRBJ02-06*01	TCRBJ02	TCRBJ02-06	01				0	0	0	0	1	3	42	-1	-1	58	59	2	In	VJ
ATGAATGTGAGCACCTTGGAGCTGGGGGACTCGGCCCTTTATCTTTGCGCCAGCAGCTTGGGGGCCAACGTCCTGACTTTCGGGGCC	CASSLGANVLTF	2	1.8099875110861736E-5	36	TCRBV05-01*01	TCRBV05	TCRBV05-01	01											TCRBJ02-06*01	TCRBJ02	TCRBJ02-06	01				1	0	0	0	0	4	45	-1	-1	-1	60	2	In	VJ
TCCTTGGAGCTGGGGGACTCAGCCCTGTACTTCTGTGCCAGCAGCTTAACAGGAAGCTCAGGGGCCAACGTCCTGACTTTCGGGGCC	CASSLTGSSGANVLTF	2	1.8099875110861736E-5	48	TCRBV13-01*01	TCRBV13	TCRBV13-01	01				TCRBD01-01*01	TCRBD01	TCRBD01-01	01				TCRBJ02-06*01	TCRBJ02	TCRBJ02-06	01				2	0	3	4	7	4	33	-1	48	53	60	2	In	VDJ
CCCAACCAGACAGCTCTTTACTTCTGTGCCACCAGTGATCCCTCCCAGACAGGGTACTCTGGGGCCAAAGTCCTGACTTTCGGGGCC	CATSDPSQTGYSGAKVLTF	1	9.049937555430868E-6	57	TCRBV24	TCRBV24				TCRBV24-01,TCRBV24-or09_02		TCRBD01-01*01	TCRBD01	TCRBD01-01	01				TCRBJ02-06*01	TCRBJ02	TCRBJ02-06	01				3	8	2	3	15	13	24	39	47	54	69	1	In	VDJ
GCTGCTCCCTCCCAGACATCTGTGTACTTCTGTGCCAGCAGTCCCCTCGCTGGGTCAACTGGGGCCAAAGTCCTGACTTTCGGGGCC	CASSPLAGSTGAKVLTF	1	9.049937555430868E-6	51	TCRBV06	TCRBV06				TCRBV06-01,TCRBV06-05,TCRBV06-06		TCRBD01-01*01	TCRBD01	TCRBD01-01	01				TCRBJ02-06*01	TCRBJ02	TCRBJ02-06	01				5	18	7	0	4	13	30	42	60	65	69	1	In	VDJ
AATTCCCTGGAGCTTGGTGACTCTGCTGTGTATTTCTGTGCCAGCAGCCAAGGGACAGGGGGGGCCAAAGTCCTGACTTTCGGGGCC	CASSQGTGGAKVLTF	2	1.8099875110861736E-5	45	TCRBV03	TCRBV03				TCRBV03-01,TCRBV03-02		TCRBD01-01*01	TCRBD01	TCRBD01-01	01				TCRBJ02-06*01	TCRBJ02	TCRBJ02-06	01				1	0	1	1	7	13	36	-1	52	62	69	2	In	VDJ
CGCACACAGCAGGAGGACTCGGCCGTGTATCTCTGTGCCAGCAGTACAGGGGGCAACCAGGGGGCCAAAGTCCTGACTTTCGGGGCC	CASSTGGNQGAKVLTF	2	1.8099875110861736E-5	48	TCRBV07-02*01	TCRBV07	TCRBV07-02	01				TCRBD01-01*01	TCRBD01	TCRBD01-01	01				TCRBJ02-06*01	TCRBJ02	TCRBJ02-06	01				6	1	3	0	15	13	33	44	45	54	69	2	In	VDJ
GCCCTGCAGCCAGAAGACTCAGCCCTGTATCTCTGCGCCAGCAGCCAAGAGTGGGGGATCGGGGCCAAAGTCCTGACTTTCGGGGCC	CASSQEWGIGAKVLTF	1	9.049937555430868E-6	48	TCRBV04-01*01	TCRBV04	TCRBV04-01	01								TCRBD01,TCRBD02	TCRBD01-01,TCRBD02-01		TCRBJ02-06*01	TCRBJ02	TCRBJ02-06	01				0	2	6	1	12	13	33	50	52	57	69	1	In	VDJ
ATCCAGCCCTCAGAACCCAGGGACTCAGCTGTGTACTTCTGTGCCAGCACCACCGCGGCCGGGGCCAAAGTCCTGACTTTCGGGGCC	CASTTAAGAKVLTF	1	9.049937555430868E-6	42	TCRBV12	TCRBV12				TCRBV12-03,TCRBV12-04						TCRBD01,TCRBD02	TCRBD01-01,TCRBD02-01		TCRBJ02-06*01	TCRBJ02	TCRBJ02-06	01				7	11	7	0	4	13	39	49	60	65	69	1	In	VDJ
TTCTCAACTCTGACTGTGAGCAACATGAGCCCTGAAGACAGCAGCATATATCTCTGCAGCGTCCAGGGTTTTCAGTACTTCGGCGCC	CSVQGFQYF	1	9.049937555430868E-6	27	TCRBV29-01*01	TCRBV29	TCRBV29-01	01				TCRBD01-01*01	TCRBD01	TCRBD01-01	01				TCRBJ02-04*01	TCRBJ02	TCRBJ02-04	01				6	1	4	3	2	11	54	62	63	68	70	1	In	VDJ
CTGACAGTGACCAGTGCCCATCCTGAAGACAGCAGCTTCTACATCTGCAGTGCGACTGGGACCTCAGGGATTCAGTACTTCGGCGCC	CSATGTSGIQYF	2	1.8099875110861736E-5	36	TCRBV20	TCRBV20				TCRBV20-01,TCRBV20-or09_02						TCRBD01,TCRBD02	TCRBD01-01,TCRBD02-01		TCRBJ02-04*01	TCRBJ02	TCRBJ02-04	01				6	4	0	7	7	10	45	53	57	62	69	2	In	VDJ
ACAGTGACCAGTGCCCATCCTGAAGACAGCAGCTTCTACATCTGCAGTGCTTCCCTAAGGGGGCTATCCATTCAGTACTTCGGCGCC	CSASLRGLSIQYF	2	1.8099875110861736E-5	39	TCRBV20	TCRBV20				TCRBV20-01,TCRBV20-or09_02		TCRBD01-01*01	TCRBD01	TCRBD01-01	01				TCRBJ02-04*01	TCRBJ02	TCRBJ02-04	01				5	6	5	0	4	9	42	51	57	64	68	2	In	VDJ
GTGAGCAACATGAGCCCTGAAGACAGCAGCATATATCTCTGCAGCGTTGGGGGGGGAGCGGTCGGAAACATTCAGTACTTCGGCGCC	CSVGGGAVGNIQYF	1	9.049937555430868E-6	42	TCRBV29-01*01	TCRBV29	TCRBV29-01	01				TCRBD02-01*01	TCRBD02	TCRBD02-01	01				TCRBJ02-04*01	TCRBJ02	TCRBJ02-04	01				4	0	9	0	9	6	39	-1	49	56	65	1	In	VDJ
AATGTGAGCACCTTGGAGCTGGGGGACTCGGCCCTTTATCTTTGCGCCAGCAGCTCAACCGAAGAAAACATTCAGTACTTCGGCGCC	CASSSTEENIQYF	2	1.8099875110861736E-5	39	TCRBV05-01*01	TCRBV05	TCRBV05-01	01								TCRBD01,TCRBD02	TCRBD01-01,TCRBD02-01		TCRBJ02-04*01	TCRBJ02	TCRBJ02-04	01				3	5	2	8	2	5	42	55	60	62	64	2	In	VDJ
CACACCCTGCAGCCAGAAGACTCGGCCCTGTATCTCTGCGCCAGCAGCCAGGGACCCCCGGATAAAAACATTCAGTACTTCGGCGCC	CASSQGPPDKNIQYF	3	2.71498126662926E-5	45	TCRBV04-03*01	TCRBV04	TCRBV04-03	01								TCRBD01,TCRBD02	TCRBD01-01,TCRBD02-01		TCRBJ02-04*01	TCRBJ02	TCRBJ02-04	01				3	0	0	7	8	4	36	-1	50	55	63	3	In	VDJ
CTCTGGAGTCTGCTGCCTCCTCCCAGACATCTGTATATTTCTGCGCCAGCTAGTAAGCAGGGCAAAAACATTCAGTACTTCGGCGCC		4	3.619975022172347E-5	40	TCRBV10-01	TCRBV10	TCRBV10-01				01,02	TCRBD01-01*01	TCRBD01	TCRBD01-01	01				TCRBJ02-04*01	TCRBJ02	TCRBJ02-04	01				8	7	4	3	0	3	41	50	57	-1	62	4	Out	VDJ
GTGCAGCCTGCAGAACTGGAGGATTCTGGAGTTTATTTCTGTGCCAGCAGCCGACAGGGGTCCAAAAACATTCAGTACTTCGGCGCC	CASSRQGSKNIQYF	3	2.71498126662926E-5	42	TCRBV14-01*01	TCRBV14	TCRBV14-01	01				TCRBD01-01*01	TCRBD01	TCRBD01-01	01				TCRBJ02-04*01	TCRBJ02	TCRBJ02-04	01				4	0	2	2	1	2	39	-1	52	60	61	3	In	VDJ
CTCCTTCTCAGTGACTCTGGCTTCTATCTCTGTGCCTGGAGTGTACCCAAGGTTTCAGGATCCAAAAACATTCAGTACTTCGGCGCC	CAWSVPKVSGSKNIQYF	1	9.049937555430868E-6	51	TCRBV30-01*01	TCRBV30	TCRBV30-01	01				TCRBD01-01*01	TCRBD01	TCRBD01-01	01				TCRBJ02-04*01	TCRBJ02	TCRBJ02-04	01				0	11	4	4	2	2	30	44	55	59	61	1	In	VDJ
CTACACGCCCTGCAGCCAGAAGACTCAGCCCTGTATCTCTGCGCCAGCAGCGGGCAGGGGGCCAAAAACATTCAGTACTTCGGCGCC	CASSGQGAKNIQYF	2	1.8099875110861736E-5	42	TCRBV04-01*01	TCRBV04	TCRBV04-01	01				TCRBD01-01*01	TCRBD01	TCRBD01-01	01				TCRBJ02-04*01	TCRBJ02	TCRBJ02-04	01				5	3	4	2	0	1	39	51	54	-1	60	2	In	VDJ
CATCCGCTCACCAGGCCTGGGGGACGCAGCCATGTACCTGTGTGCCACCAGCAGTGGAGGGCCAAAAACATTCAGTACTTCGGCGCC		2	1.8099875110861736E-5	41	TCRBV15-01*01	TCRBV15	TCRBV15-01	01				TCRBD02-01*02	TCRBD02	TCRBD02-01	02				TCRBJ02-04*01	TCRBJ02	TCRBJ02-04	01				3	1	10	1	0	1	40	54	55	-1	60	2	Out	VDJ
CTTGTTGCTGGGGGACTCGGCCCTCTATCTCTGTGCCAGCAGCTTGAGACTCAGGGGTTAGCCAAAAACATTCAGTACTTCGGCGCC		2	1.8099875110861736E-5	50	TCRBV05-06*01	TCRBV05	TCRBV05-06	01				TCRBD01-01*01	TCRBD01	TCRBD01-01	01				TCRBJ02-04*01	TCRBJ02	TCRBJ02-04	01				1	5	4	2	2	0	31	46	51	57	59	2	Out	VDJ
GACCAGTGCCCATCCTGAAGACAGCAGCTTCTACATCTGCAGTGCGAGAGGGACAGCTTAGCCAAAAACATTCAGTACTTCGGCGCC		2	1.8099875110861736E-5	44	TCRBV20	TCRBV20				TCRBV20-01,TCRBV20-or09_02		TCRBD01-01*01	TCRBD01	TCRBD01-01	01				TCRBJ02-04*01	TCRBJ02	TCRBJ02-04	01				1	0	1	5	3	0	37	-1	50	56	59	2	Out	VDJ
GCTCCTTCTCAGTGACTCTGGCTTCTATCTCTGTGCCTGGAGTGTAAAGGTCAGGGAACCCCCAAAAACATTCAGTACTTCGGCGCC		1	9.049937555430868E-6	50	TCRBV30-01*01	TCRBV30	TCRBV30-01	01				TCRBD01-01*01	TCRBD01	TCRBD01-01	01				TCRBJ02-04*01	TCRBJ02	TCRBJ02-04	01				0	6	4	3	5	2	31	45	51	56	61	1	Out	VDJ
TTGTTGCTGGGGGACTCGGCCCTCTATCTCTGTGCCAGCAGCTTGGGCCTTTCTGTACAGACCAAAAACATTCAGTACTTCGGCGCC	CASSLGLSVQTKNIQYF	2	1.8099875110861736E-5	51	TCRBV05-06*01	TCRBV05	TCRBV05-06	01				TCRBD01-01*01	TCRBD01	TCRBD01-01	01				TCRBJ02-04*01	TCRBJ02	TCRBJ02-04	01				0	10	3	5	1	2	30	46	56	60	61	2	In	VDJ
TCTGGAGTCTGCTGCCTCCTCCCAGACATCTGTATATTTCTGCGCCAGCAGTGAATGACCGTGAGTTGGGCCCTCCACTTTGGGAAC		4	3.619975022172347E-5	41	TCRBV10-01	TCRBV10	TCRBV10-01				01,02					TCRBD01,TCRBD02	TCRBD01-01,TCRBD02-01		TCRBJ01-06*01	TCRBJ01	TCRBJ01-06	01				3	13	0	9	0	14	40	54	67	-1	70	4	Out	VDJ
ACGATCCAGCGCACACAGCAGGAGGACTCGGCCGTGTATCTCTGTGCCAGCTGTCCTTATAAGGGAGCTCCCCTCCACTTTGGGAAC	CASCPYKGAPLHF	2	1.8099875110861736E-5	39	TCRBV07-02*01	TCRBV07	TCRBV07-02	01				TCRBD02-01*02	TCRBD02	TCRBD02-01	02				TCRBJ01-06*01	TCRBJ01	TCRBJ01-06	01				8	11	9	2	2	13	42	51	62	67	69	2	In	VDJ
CACCTACACACCCTGCAGCCAGAAGACTCGGCCCTGTATCTCTGTGCCAGCAGCCAAAAAGGGTTTTCACCCCTCCACTTTGGGAAC	CASSQKGFSPLHF	2	1.8099875110861736E-5	39	TCRBV04-02*01	TCRBV04	TCRBV04-02	01								TCRBD01,TCRBD02	TCRBD01-01,TCRBD02-01		TCRBJ01-06*01	TCRBJ01	TCRBJ01-06	01				2	2	5	3	2	9	42	57	59	63	65	2	In	VDJ
GGGTTGGAGTCGGCTGCTCCCTCCCAAACATCTGTGTACTTCTGTGCCAGCAGTTACGAGGACGTTTCACCCCTCCACTTTGGGAAC	CASSYEDVSPLHF	2	1.8099875110861736E-5	39	TCRBV06	TCRBV06				TCRBV06-02,TCRBV06-03						TCRBD01,TCRBD02	TCRBD01-01,TCRBD02-01		TCRBJ01-06*01	TCRBJ01	TCRBJ01-06	01				2	2	1	7	2	9	42	57	59	63	65	2	In	VDJ
AACGCCTTGGAGCTGGACGACTCGGCCCTGTATCTCTGTGCCAGCAGCTTGGGAGGGGGGGAAGGTTCACCCCTCCACTTTGGGAAC	CASSLGGGEGSPLHF	2	1.8099875110861736E-5	45	TCRBV05-04*01	TCRBV05	TCRBV05-04	01				TCRBD02-01*01	TCRBD02	TCRBD02-01	01				TCRBJ01-06*01	TCRBJ01	TCRBJ01-06	01				0	2	9	0	4	9	36	52	54	61	65	2	In	VDJ
ATCCTGGAGTCGCCCAGCCCCAACCAGACCTCTCTGTACTTCTGTGCCAGCAGTTTTTCGCTTCCTTCACCCCTCCACTTTGGGAAC	CASSFSLPSPLHF	3	2.71498126662926E-5	39	TCRBV27-01*01	TCRBV27	TCRBV27-01	01								TCRBD01,TCRBD02	TCRBD01-01,TCRBD02-01		TCRBJ01-06*01	TCRBJ01	TCRBJ01-06	01				3	3	10	0	4	9	42	56	59	61	65	3	In	VDJ
ATCCAGCCCTCAGAACCCAGGGACTCAGCTGTGTATTTTTGTGCTAGTGCCCCCCCGGGGAATTATTCACCCCTCCACTTTGGGAAC	CASAPPGNYSPLHF	3	2.71498126662926E-5	42	TCRBV12-05*01	TCRBV12	TCRBV12-05	01				TCRBD02-01*01	TCRBD02	TCRBD02-01	01				TCRBJ01-06*01	TCRBJ01	TCRBJ01-06	01				7	6	8	3	4	8	39	49	55	60	64	3	In	VDJ
ATCAATTCCCTGGAGCTTGGTGACTCTGCTGTGTATTTCTGTGCCAGCAGCCCCAGGGGAGGGGATTCACCCCTCCACTTTGGGAAC	CASSPRGGDSPLHF	2	1.8099875110861736E-5	42	TCRBV03	TCRBV03				TCRBV03-01,TCRBV03-02		TCRBD02-01*02	TCRBD02	TCRBD02-01	02				TCRBJ01-06*01	TCRBJ01	TCRBJ01-06	01				4	4	9	0	1	8	39	52	56	63	64	2	In	VDJ
ATCCAGCAGGTAGTGCGAGGAGATTCGGCAGCTTATTTCTGTGCCAGCTCGGGCGCGGGTGGCGATTCACCCCTCCACTTTGGGAAC	CASSGAGGDSPLHF	3	2.71498126662926E-5	42	TCRBV18-01*01	TCRBV18	TCRBV18-01	01				TCRBD02-01	TCRBD02	TCRBD02-01				01,02	TCRBJ01-06*01	TCRBJ01	TCRBJ01-06	01				6	4	7	4	5	8	39	50	54	59	64	3	In	VDJ
CTGGAGTCTGCCAGGCCCTCACATACCTCTCAGTACCTCTGTGCCAGCAGTGAGAAGAACCTCCATTCACCCCTCCACTTTGGGAAC	CASSEKNLHSPLHF	1	9.049937555430868E-6	42	TCRBV25-01*01	TCRBV25	TCRBV25-01	01								TCRBD01,TCRBD02	TCRBD01-01,TCRBD02-01		TCRBJ01-06*01	TCRBJ01	TCRBJ01-06	01				3	0	2	8	9	8	39	-1	53	55	64	1	In	VDJ
GCCCTGCAGCCAGAAGACTCAGCCCTGTATCTCTGCGCCAGCAGCCAAGCTGGGACAGCCCTTAATTCACCCCTCCACTTTGGGAAC	CASSQAGTALNSPLHF	8	7.239950044344695E-5	48	TCRBV04-01*01	TCRBV04	TCRBV04-01	01				TCRBD01-01*01	TCRBD01	TCRBD01-01	01				TCRBJ01-06*01	TCRBJ01	TCRBJ01-06	01				1	2	0	5	4	6	33	49	51	58	62	8	In	VDJ
AAGATCCAGCCCTCAGAACCCAGGGACTCAGCTGTGTACTTCTGTGCCAGCAGTTTAAACCTTAATTCACCCCTCCACTTTGGGAAC	CASSLNLNSPLHF	1	9.049937555430868E-6	39	TCRBV12	TCRBV12				TCRBV12-03,TCRBV12-04						TCRBD01,TCRBD02	TCRBD01-01,TCRBD02-01		TCRBJ01-06*01	TCRBJ01	TCRBJ01-06	01				2	1	3	7	2	6	42	57	58	60	62	1	In	VDJ
TCAATTCCCTGGAGCTTGGTGACTCTGCTGTGTATTTCTGTGCCAGCAGCCCAGGACAGCCGTAATTCACCCCTCCACTTTGGGAAC		2	1.8099875110861736E-5	43	TCRBV03	TCRBV03				TCRBV03-01,TCRBV03-02		TCRBD01-01*01	TCRBD01	TCRBD01-01	01				TCRBJ01-06*01	TCRBJ01	TCRBJ01-06	01				4	2	1	5	3	6	38	51	53	59	62	2	Out	VDJ
TAGAGTCTGCCATCCCCAACCAGACAGCTCTTTACTTCTGTGCCACCAGGGGACGGCGCAGCTAATTCACCCCTCCACTTTGGGAAC		2	1.8099875110861736E-5	43	TCRBV24	TCRBV24				TCRBV24-01,TCRBV24-or09_02						TCRBD01,TCRBD02	TCRBD01-01,TCRBD02-01		TCRBJ01-06*01	TCRBJ01	TCRBJ01-06	01				7	0	0	7	8	6	38	-1	49	54	62	2	Out	VDJ
AAGGTGCAGCCTGCAGAACTGGAGGATTCTGGAGTTTATTTCTGTGCCATCTCGACAGGCCCTAATTCACCCCTCCACTTTGGGAAC	CAISTGPNSPLHF	2	1.8099875110861736E-5	39	TCRBV14-01*01	TCRBV14	TCRBV14-01	01				TCRBD01-01*01	TCRBD01	TCRBD01-01	01				TCRBJ01-06*01	TCRBJ01	TCRBJ01-06	01				10	4	2	4	3	6	42	49	53	59	62	2	In	VDJ
GTGAGCAACATGAGCCCTGAAGACAGCAGCATATATCTCTGCAGCGTTGAAGCTGCAGGGTATAATTCACCCCTCCACTTTGGGAAC	CSVEAAGYNSPLHF	5	4.5249687777154334E-5	42	TCRBV29-01*01	TCRBV29	TCRBV29-01	01				TCRBD01-01*01	TCRBD01	TCRBD01-01	01				TCRBJ01-06*01	TCRBJ01	TCRBJ01-06	01				1	3	4	3	0	4	39	52	55	-1	60	5	In	VDJ
GGCTGCTCCCTCCCAGACATCTGTGTACTTCTGTGCCAGCTCCTTCAGGGCAGATTCTCCTATAATTCACCCCTCCACTTTGGGAAC		2	1.8099875110861736E-5	50	TCRBV06	TCRBV06				TCRBV06-01,TCRBV06-05,TCRBV06-06		TCRBD01-01*01	TCRBD01	TCRBD01-01	01				TCRBJ01-06*01	TCRBJ01	TCRBJ01-06	01				8	5	4	3	6	0	31	40	45	50	56	2	Out	VDJ
ACAAAGCTGGAGGACTCAGCCATGTACTTCTGTGCCAGCAGCATACGTAGGTCGGGCTCCTATAATTCACCCCTCCACTTTGGGAAC	CASSIRRSGSYNSPLHF	2	1.8099875110861736E-5	51	TCRBV02-01*01	TCRBV02	TCRBV02-01	01				TCRBD02-01	TCRBD02	TCRBD02-01				01,02	TCRBJ01-06*01	TCRBJ01	TCRBJ01-06	01				6	11	8	4	0	0	30	41	52	-1	56	2	In	VDJ
GCTCCCTCCCAGACATCTGTGTACTTCTGTGCCAGCAGTTACTCCCGGGACACGAGCTCCTATAATTCACCCCTCCACTTTGGGAAC	CASSYSRDTSSYNSPLHF	2	1.8099875110861736E-5	54	TCRBV06	TCRBV06				TCRBV06-05,TCRBV06-06		TCRBD01-01*01	TCRBD01	TCRBD01-01	01				TCRBJ01-06*01	TCRBJ01	TCRBJ01-06	01				0	2	0	6	4	0	27	44	46	52	56	2	In	VDJ
ACCTTGGAGCTGGGGGACTCGGCCCTTTATCTTTGCGCCAGCAGCCACCCGGGACAGGGGGATAATTCACCCCTCCACTTTGGGAAC	CASSHPGQGDNSPLHF	2	1.8099875110861736E-5	48	TCRBV05-01*01	TCRBV05	TCRBV05-01	01				TCRBD01-01*01	TCRBD01	TCRBD01-01	01				TCRBJ01-06*01	TCRBJ01	TCRBJ01-06	01				4	5	0	1	0	5	33	45	50	-1	61	2	In	VDJ
ATCCAGCGCACACAGCAGGAGGACTCGGCCGTGTATCTCTGTGCCAGCAGCTTACAGGCTAATAATTCACCCCTCCACTTTGGGAAC	CASSLQANNSPLHF	2	1.8099875110861736E-5	42	TCRBV07-02*01	TCRBV07	TCRBV07-02	01				TCRBD01-01*01	TCRBD01	TCRBD01-01	01				TCRBJ01-06*01	TCRBJ01	TCRBJ01-06	01				2	0	4	4	3	5	39	-1	54	58	61	2	In	VDJ
CAGCCCTCAGAACCCAGGGACTCAGCTGTGTACTTCTGTGCCAGCAGCCCGCGGTTGGGGAATAATTCACCCCTCCACTTTGGGAAC	CASSPRLGNNSPLHF	1	9.049937555430868E-6	45	TCRBV12	TCRBV12				TCRBV12-03,TCRBV12-04						TCRBD01,TCRBD02	TCRBD01-01,TCRBD02-01		TCRBJ01-06*01	TCRBJ01	TCRBJ01-06	01				6	10	0	8	0	5	36	47	57	-1	61	1	In	VDJ
GAGTCGGCTGCTCCCTCCCAGACATCTGTGTACTTCTGTGCCAGCCTAACTGACGACAGGGTGAATTCACCCCTCCACTTTGGGAAC	CASLTDDRVNSPLHF	7	6.334956288801607E-5	45	TCRBV06-01*01	TCRBV06	TCRBV06-01	01				TCRBD01-01*01	TCRBD01	TCRBD01-01	01				TCRBJ01-06*01	TCRBJ01	TCRBJ01-06	01				8	9	2	3	2	7	36	45	54	61	63	7	In	VDJ
CAGCAGGTAGTGCGAGGAGATTCGGCAGCTTATTTCTGTGCCAGCTCACCAGAGGCCTTGGGGAATTCACCCCTCCACTTTGGGAAC	CASSPEALGNSPLHF	3	2.71498126662926E-5	45	TCRBV18-01*01	TCRBV18	TCRBV18-01	01								TCRBD01,TCRBD02	TCRBD01-01,TCRBD02-01		TCRBJ01-06*01	TCRBJ01	TCRBJ01-06	01				2	8	6	2	0	7	36	51	59	-1	63	3	In	VDJ
AATGTGAGCACCTTGGAGCTGGGGGACTCGGCCCTTTATCTTTGCGCCAGCAGCCCGACGGGGAATTCACCCCTCCACTTTGGGAAC	CASSPTGNSPLHF	2	1.8099875110861736E-5	39	TCRBV05-01*01	TCRBV05	TCRBV05-01	01				TCRBD02-01*01	TCRBD02	TCRBD02-01	01				TCRBJ01-06*01	TCRBJ01	TCRBJ01-06	01				4	4	8	3	0	7	42	54	58	-1	63	2	In	VDJ
CTGGAGTCGCCCAGCCCCAACCAGACCTCTCTGTACTTCTGTGCCAGCAGTTTGCTAGGTCGGAATTCACCCCTCCACTTTGGGAAC	CASSLLGRNSPLHF	3	2.71498126662926E-5	42	TCRBV27-01*01	TCRBV27	TCRBV27-01	01				TCRBD02-01	TCRBD02	TCRBD02-01				01,02	TCRBJ01-06*01	TCRBJ01	TCRBJ01-06	01				3	1	4	8	5	7	39	53	54	58	63	3	In	VDJ
GGAGTCTGCCAGGCCCTCACATACCTCTCAGTACCTCTGTGCCAGCGATGTTTCTAGGTTAGGAATTCACCCCTCCACTTTGGGAAC		1	9.049937555430868E-6	44	TCRBV25-01*01	TCRBV25	TCRBV25-01	01				TCRBD02-01	TCRBD02	TCRBD02-01				01,02	TCRBJ01-06*01	TCRBJ01	TCRBJ01-06	01				8	7	4	8	6	7	37	46	53	57	63	1	Out	VDJ
ATCCAGCGCACACAGCAGGAGGACTCGGCCGTGTATCTCTGTGCCAGCAGCTTAGGAGGGCTCAATTCACCCCTCCACTTTGGGAAC	CASSLGGLNSPLHF	2	1.8099875110861736E-5	42	TCRBV07-02*01	TCRBV07	TCRBV07-02	01				TCRBD02-01*02	TCRBD02	TCRBD02-01	02				TCRBJ01-06*01	TCRBJ01	TCRBJ01-06	01				1	0	11	0	3	7	39	-1	55	60	63	2	In	VDJ
CAGCGCACAGAGCAGGGGGACTCGGCCATGTATCTCTGTGCCAGCAGCTTAGGGCCGGGGGGCAATTCACCCCTCCACTTTGGGAAC	CASSLGPGGNSPLHF	3	2.71498126662926E-5	45	TCRBV07-09	TCRBV07	TCRBV07-09				01,03	TCRBD02-01*01	TCRBD02	TCRBD02-01	01				TCRBJ01-06*01	TCRBJ01	TCRBJ01-06	01				1	3	8	1	1	7	36	52	55	62	63	3	In	VDJ
TTGGCTGCTCCCTCCCAGACATCTGTGTACTTCTGTGCCAGCAGTTACCAGACAGGGTCACGCAATTCACCCCTCCACTTTGGGAAC	CASSYQTGSRNSPLHF	2	1.8099875110861736E-5	48	TCRBV06-06	TCRBV06	TCRBV06-06				01,02	TCRBD01-01*01	TCRBD01	TCRBD01-01	01				TCRBJ01-06*01	TCRBJ01	TCRBJ01-06	01				2	2	2	3	6	7	33	48	50	57	63	2	In	VDJ
TCCAGCGCACAGAGCAGGGGGACTCGGCCATGTATCTCTGTGCCAGCAGTCATACAGGGAGCCAATTCACCCCTCCACTTTGGGAAC		3	2.71498126662926E-5	43	TCRBV07-09	TCRBV07	TCRBV07-09				01,03	TCRBD01-01*01	TCRBD01	TCRBD01-01	01				TCRBJ01-06*01	TCRBJ01	TCRBJ01-06	01				6	4	3	3	4	7	38	49	53	59	63	3	Out	VDJ
CTGGAGTCGGCTGCTCCCTCCCAGACATCTGTGTACTTCTGTGCCAGCAGTGCGACAGGGACCAATTCACCCCTCCACTTTGGGAAC	CASSATGTNSPLHF	6	5.42996253325852E-5	42	TCRBV06-01*01	TCRBV06	TCRBV06-01	01				TCRBD01-01*01	TCRBD01	TCRBD01-01	01				TCRBJ01-06*01	TCRBJ01	TCRBJ01-06	01				4	1	2	3	3	7	39	52	53	60	63	6	In	VDJ
CAGCCCTCAGAACCCAGGGACTCAGCTGTGTACTTCTGTGCCAGCAGGCTTCGGACAGGGGACAATTCACCCCTCCACTTTGGGAAC	CASRLRTGDNSPLHF	1	9.049937555430868E-6	45	TCRBV12	TCRBV12				TCRBV12-03,TCRBV12-04		TCRBD01-01*01	TCRBD01	TCRBD01-01	01				TCRBJ01-06*01	TCRBJ01	TCRBJ01-06	01				6	5	1	2	2	7	36	47	52	61	63	1	In	VDJ
ACCAGTGCCCATCCTGAAGACAGCAGCTTCTACATCTGCAGTGCTAGAGCTGCCGGGACAGACAATTCACCCCTCCACTTTGGGAAC	CSARAAGTDNSPLHF	2	1.8099875110861736E-5	45	TCRBV20	TCRBV20				TCRBV20-01,TCRBV20-or09_02		TCRBD01-01*01	TCRBD01	TCRBD01-01	01				TCRBJ01-06*01	TCRBJ01	TCRBJ01-06	01				1	5	0	5	2	7	36	49	54	61	63	2	In	VDJ
ATCAATTCCCTGGAGCTTGGTGACTCTGCTGTGTATTTCTGTGCCAGCAGCCAGGGGACAGGAAATTCACCCCTCCACTTTGGGAAC	CASSQGTGNSPLHF	2	1.8099875110861736E-5	42	TCRBV03	TCRBV03				TCRBV03-01,TCRBV03-02		TCRBD01-01*01	TCRBD01	TCRBD01-01	01				TCRBJ01-06*01	TCRBJ01	TCRBJ01-06	01				3	1	0	4	1	7	39	53	54	62	63	2	In	VDJ
CAGCCCTCAGAACCCAGGGACTCAGCTGTGTACTTCTGTGCCAGCAGTGACCACTTGGGGGCAAATTCACCCCTCCACTTTGGGAAC	CASSDHLGANSPLHF	1	9.049937555430868E-6	45	TCRBV12	TCRBV12				TCRBV12-03,TCRBV12-04		TCRBD01-01*01	TCRBD01	TCRBD01-01	01				TCRBJ01-06*01	TCRBJ01	TCRBJ01-06	01				5	8	6	0	1	7	36	48	56	62	63	1	In	VDJ
CAGAACCCAGGGACTCAGCTGTGTACTTCTGTGCCAGCACCTGTCCCCCCCCTCCGCCGGGCAAATTCACCCCTCCACTTTGGGAAC		1	9.049937555430868E-6	52	TCRBV12	TCRBV12				TCRBV12-03,TCRBV12-04						TCRBD01,TCRBD02	TCRBD01-01,TCRBD02-01		TCRBJ01-06*01	TCRBJ01	TCRBJ01-06	01				7	19	8	0	1	7	29	39	58	62	63	1	Out	VDJ
GCCCATCCTGAAGACAGCAGCTTCTACATCTGCAGTGCTAGAGATCGGATCGGGGGCACCCCAAATTCACCCCTCCACTTTGGGAAC	CSARDRIGGTPNSPLHF	2	1.8099875110861736E-5	51	TCRBV20	TCRBV20				TCRBV20-01,TCRBV20-or09_02						TCRBD01,TCRBD02	TCRBD01-01,TCRBD02-01		TCRBJ01-06*01	TCRBJ01	TCRBJ01-06	01				0	7	6	0	6	7	30	44	51	57	63	2	In	VDJ
TCCACAAAGCTGGAGGACTCAGCCATGTACTTCTGTGCCAGCAGCCCTAGACAGGGGGCGATGGGGTCACCCCTCCACTTTGGGAAC	CASSPRQGAMGSPLHF	2	1.8099875110861736E-5	48	TCRBV02-01*01	TCRBV02	TCRBV02-01	01				TCRBD01-01*01	TCRBD01	TCRBD01-01	01				TCRBJ01-06*01	TCRBJ01	TCRBJ01-06	01				6	5	2	0	7	10	33	44	49	59	66	2	In	VDJ
CCTTGGAGCTGGGGGACTCAGCCCTGTACTTCTGTGCCAGCAGCTTAGGCCCGTACGTAGCGGGGGTCACCCCTCCACTTTGGGAAC		2	1.8099875110861736E-5	49	TCRBV13-01*01	TCRBV13	TCRBV13-01	01				TCRBD02-01*01	TCRBD02	TCRBD02-01	01				TCRBJ01-06*01	TCRBJ01	TCRBJ01-06	01				0	8	5	2	0	10	32	49	57	-1	66	2	Out	VDJ
AGTGACCAGTGCCCATCCTGAAGACAGCAGCTTCTACATCTGCAGTGCCCAGCGCGGGGAAGGGTGGCACCCCTCCACTTTGGGAAC		3	2.71498126662926E-5	41	TCRBV20	TCRBV20				TCRBV20-01,TCRBV20-or09_02		TCRBD02-01*01	TCRBD02	TCRBD02-01	01				TCRBJ01-06*01	TCRBJ01	TCRBJ01-06	01				6	5	7	3	8	11	40	48	53	59	67	3	Out	VDJ
ATGTGAACGCCTTGTTGCTGGGGGACTCGGCCCTCTATCTCTGTGCCAGCAGCTTAGTACGCAGCCCCACCCCTCCACTTTGGGAAC		2	1.8099875110861736E-5	40	TCRBV05-06*01	TCRBV05	TCRBV05-06	01								TCRBD01,TCRBD02	TCRBD01-01,TCRBD02-01		TCRBJ01-06*01	TCRBJ01	TCRBJ01-06	01				2	6	4	5	3	11	41	55	61	64	67	2	Out	VDJ
CTGTCGGCTGCTCCCTCCCAGACATCTGTGTACTTCTGTGCCAGCAGCACCCCCAGGGACAGGGAGGTCTATCCGTTCTTCGGGCCA	CASSTPRDREVYPFF	2	1.8099875110861736E-5	45	TCRBV06-05*01	TCRBV06	TCRBV06-05	01				TCRBD01-01*01	TCRBD01	TCRBD01-01	01				TCRBJ02-01*01	TCRBJ02	TCRBJ02-01	01				6	8	0	3	10	15	36	47	55	64	74	2	In	VDJ
CTGACTGTGAGCAACATGAGCCCTGAAGACAGCAGCATATATCTCTGCAGCGTTGAACTTGAATCGCTAGCTCAGTTCTTCGGGCCA	CSVELESLAQFF	1	9.049937555430868E-6	36	TCRBV29-01*01	TCRBV29	TCRBV29-01	01				TCRBD02-01	TCRBD02	TCRBD02-01				01,02	TCRBJ02-01*01	TCRBJ02	TCRBJ02-01	01				2	9	4	7	1	13	45	57	66	71	72	1	In	VDJ
CTGAAGATCCAGCCCTCAGAACCCAGGGACTCAGCTGTGTACTTCTGTGCCAGCACCTCTGACCGCTTTTGGCAGTTCTTCGGGCCA	CASTSDRFWQFF	1	9.049937555430868E-6	36	TCRBV12	TCRBV12				TCRBV12-03,TCRBV12-04						TCRBD01,TCRBD02	TCRBD01-01,TCRBD02-01		TCRBJ02-01*01	TCRBJ02	TCRBJ02-01	01				7	5	2	7	8	12	45	55	60	63	71	1	In	VDJ
AGGCTGGAGTCGGCTGCTCCCTCCCAGACATCTGTGTACTTCTGTGCCAGCCGGGACATGGGGACAAGTGGGCAGTTCTTCGGGCCA	CASRDMGTSGQFF	3	2.71498126662926E-5	39	TCRBV06-01*01	TCRBV06	TCRBV06-01	01				TCRBD01-01*01	TCRBD01	TCRBD01-01	01				TCRBJ02-01*01	TCRBJ02	TCRBJ02-01	01				8	1	0	6	13	12	42	51	52	58	71	3	In	VDJ
CTGAGTTCTAAGAAGCTCCTTCTCAGTGACTCTGGCTTCTATCTCTGTGCCTGGAGTGTAAAGCGGGAGGGGCAGTTCTTCGGGCCA	CAWSVKREGQFF	1	9.049937555430868E-6	36	TCRBV30-01*01	TCRBV30	TCRBV30-01	01				TCRBD02-01*02	TCRBD02	TCRBD02-01	02				TCRBJ02-01*01	TCRBJ02	TCRBJ02-01	01				0	2	6	0	0	12	45	59	61	-1	71	1	In	VDJ
AATTCCCTGGAGCTTGGTGACTCTGCTGTGTATTTCTGTGCCAGCAGCCAAGGAGGACTAGCGGGAGTAGGGCAGTTCTTCGGGCCA	CASSQGGLAGVGQFF	3	2.71498126662926E-5	45	TCRBV03	TCRBV03				TCRBV03-01,TCRBV03-02		TCRBD02-01*02	TCRBD02	TCRBD02-01	02				TCRBJ02-01*01	TCRBJ02	TCRBJ02-01	01				1	2	1	2	4	12	36	52	54	67	71	3	In	VDJ
ACCAGTGCCCATCCTGAAGACAGCAGCTTCTACATCTGCAGTGCTAGAGATTCGGTAGCGGGAGGATGGCGGCAGTTCTTCGGGCCA	CSARDSVAGGWRQFF	2	1.8099875110861736E-5	45	TCRBV20	TCRBV20				TCRBV20-01,TCRBV20-or09_02		TCRBD02-01*02	TCRBD02	TCRBD02-01	02				TCRBJ02-01*01	TCRBJ02	TCRBJ02-01	01				0	5	5	1	6	12	36	50	55	65	71	2	In	VDJ
GCCCTGCAGCCAGAAGACTCAGCCCTGTATCTCTGCGCCAGCAGCCCCCCAGGGACTAGCGGGAGGATTGAGCAGTTCTTCGGGCCA	CASSPPGTSGRIEQFF	3	2.71498126662926E-5	48	TCRBV04-01*01	TCRBV04	TCRBV04-01	01				TCRBD02-01*02	TCRBD02	TCRBD02-01	02				TCRBJ02-01*01	TCRBJ02	TCRBJ02-01	01				4	5	0	1	2	9	33	46	51	66	68	3	In	VDJ
TCTGCCATCCCCAACCAGACAGCTCTTTACTTCTGTGCCACCAGTGCCCCGGGACTAGCGGGAGTGGGTGAGCAGTTCTTCGGGCCA	CATSAPGLAGVGEQFF	2	1.8099875110861736E-5	48	TCRBV24	TCRBV24				TCRBV24-01,TCRBV24-or09_02		TCRBD02-01*02	TCRBD02	TCRBD02-01	02				TCRBJ02-01*01	TCRBJ02	TCRBJ02-01	01				5	4	0	2	4	9	33	46	50	64	68	2	In	VDJ
GCTCCTTCTCAGTGACTCTGGCTTCTATCTCTGTGCCTGGAGCCCCCCATTGGGGAAGCGGAGGGGGGTGAGCAGTTCTTCGGGCCA		1	9.049937555430868E-6	50	TCRBV30-01*01	TCRBV30	TCRBV30-01	01								TCRBD01,TCRBD02	TCRBD01-01,TCRBD02-01		TCRBJ02-01*01	TCRBJ02	TCRBJ02-01	01				3	19	5	1	1	9	31	42	61	67	68	1	Out	VDJ
CACACCCTGCAGCCAGAAGACTCGGCCCTGTATCTCTGCGCCAGCAGCCAAGAGTGGAACAGGGCGGGTGAGCAGTTCTTCGGGCCA	CASSQEWNRAGEQFF	2	1.8099875110861736E-5	45	TCRBV04-03*01	TCRBV04	TCRBV04-03	01				TCRBD01-01*01	TCRBD01	TCRBD01-01	01				TCRBJ02-01*01	TCRBJ02	TCRBJ02-01	01				0	5	3	3	4	9	36	53	58	64	68	2	In	VDJ
CTGACAGTGACCAGTGCCCATCCTGAAGACAGCAGCTTCTACATCTGCAGTGGGGGACGTACTACCGGTGAGCAGTTCTTCGGGCCA	CSGGRTTGEQFF	2	1.8099875110861736E-5	36	TCRBV20	TCRBV20				TCRBV20-01,TCRBV20-or09_02						TCRBD01,TCRBD02	TCRBD01-01,TCRBD02-01		TCRBJ02-01*01	TCRBJ02	TCRBJ02-01	01				7	1	0	7	10	9	45	52	53	58	68	2	In	VDJ
ACCAGTGCCCATCCTGAAGACAGCAGCTTCTACATCTGCAGTGCCAAACTAGGACTAGCGGGAGGGCGTGAGCAGTTCTTCGGGCCA	CSAKLGLAGGREQFF	2	1.8099875110861736E-5	45	TCRBV20	TCRBV20				TCRBV20-01,TCRBV20-or09_02		TCRBD02-01*02	TCRBD02	TCRBD02-01	02				TCRBJ02-01*01	TCRBJ02	TCRBJ02-01	01				6	7	1	0	2	9	36	44	51	66	68	2	In	VDJ
AATGTGAGCACCTTGGAGCTGGGGGACTCGGCCCTTTATCTTTGCGCCAGCAGCTTGGTTGTGGTTAGTGAGCAGTTCTTCGGGCCA	CASSLVVVSEQFF	3	2.71498126662926E-5	39	TCRBV05-01*01	TCRBV05	TCRBV05-01	01				TCRBD02-01	TCRBD02	TCRBD02-01				01,02	TCRBJ02-01*01	TCRBJ02	TCRBJ02-01	01				0	7	5	8	0	9	42	58	65	-1	68	3	In	VDJ
CACGCCCTGCAGCCAGAAGACTCAGCCCTGTATCTCTGCGCCAGCAGCCACATGGGAGCGGGGGACAGTGAGCAGTTCTTCGGGCCA	CASSHMGAGDSEQFF	4	3.619975022172347E-5	45	TCRBV04-01*01	TCRBV04	TCRBV04-01	01				TCRBD02-01*01	TCRBD02	TCRBD02-01	01				TCRBJ02-01*01	TCRBJ02	TCRBJ02-01	01				3	6	6	2	4	9	36	50	56	64	68	4	In	VDJ
AATGTGAACGCCTTGTTGCTGGGGGACTCGGCCCTCTATCTCTGTGCCAGCAGCTTGGTCCGTCCTGCTGAGCAGTTCTTCGGGCCA	CASSLVRPAEQFF	2	1.8099875110861736E-5	39	TCRBV05-06*01	TCRBV05	TCRBV05-06	01								TCRBD01,TCRBD02	TCRBD01-01,TCRBD02-01		TCRBJ02-01*01	TCRBJ02	TCRBJ02-01	01				0	8	10	0	0	9	42	58	66	-1	68	2	In	VDJ
ACGATCCAGCGCACACAGCAGGAGGACTCGGCCGTGTATCTCTGTGCCAGCAGCTCTTGGACCGAGACTGAGCAGTTCTTCGGGCCA	CASSSWTETEQFF	3	2.71498126662926E-5	39	TCRBV07-02*01	TCRBV07	TCRBV07-02	01								TCRBD01,TCRBD02	TCRBD01-01,TCRBD02-01		TCRBJ02-01*01	TCRBJ02	TCRBJ02-01	01				4	3	1	7	6	9	42	55	58	62	68	3	In	VDJ
GCCCATCCTGAAGACAGCAGCTTCTACATCTGCAGTGCTAATACCCAACAGACTAGCGGGAGTGCGTATGAGCAGTTCTTCGGGCCA	CSANTQQTSGSAYEQFF	2	1.8099875110861736E-5	51	TCRBV20	TCRBV20				TCRBV20-01,TCRBV20-or09_02		TCRBD02-01*02	TCRBD02	TCRBD02-01	02				TCRBJ02-01*01	TCRBJ02	TCRBJ02-01	01				4	10	2	2	5	8	30	40	50	62	67	2	In	VDJ
ACTGTGAGCAACATGAGCCCTGAAGACAGCAGCATATATCTCTGCAGCGGAGAAGGGACAGGGGGCTATGAGCAGTTCTTCGGGCCA	CSGEGTGGYEQFF	1	9.049937555430868E-6	39	TCRBV29-01*01	TCRBV29	TCRBV29-01	01				TCRBD01-01*01	TCRBD01	TCRBD01-01	01				TCRBJ02-01*01	TCRBJ02	TCRBJ02-01	01				7	5	0	0	1	8	42	49	54	66	67	1	In	VDJ
AGGCTGGAGTCGGCTGCTCCCTCCCAGACATCTGTGTACTTCTGTGCCAGCAGTGTGCTAGCGGGATATGAGCAGTTCTTCGGGCCA	CASSVLAGYEQFF	3	2.71498126662926E-5	39	TCRBV06-01*01	TCRBV06	TCRBV06-01	01				TCRBD02-01*02	TCRBD02	TCRBD02-01	02				TCRBJ02-01*01	TCRBJ02	TCRBJ02-01	01				4	2	4	3	1	8	42	55	57	66	67	3	In	VDJ
AAGATCCAGCCCTCAGAACCCAGGGACTCAGCTGTGTACTTCTGTGCCAGCAGTTTAGGGCAGGGTGATGAGCAGTTCTTCGGGCCA	CASSLGQGDEQFF	3	2.71498126662926E-5	39	TCRBV12	TCRBV12				TCRBV12-03,TCRBV12-04		TCRBD01-01*01	TCRBD01	TCRBD01-01	01				TCRBJ02-01*01	TCRBJ02	TCRBJ02-01	01				1	2	4	3	2	8	42	58	60	65	67	3	In	VDJ
ATCCAGCCCTCAGAACCCAGGGACTCAGCTGTGTACTTCTGTGCCAGCAGTCGCCAACCCATAGGGGATGAGCAGTTCTTCGGGCCA	CASSRQPIGDEQFF	1	9.049937555430868E-6	42	TCRBV12	TCRBV12				TCRBV12-03,TCRBV12-04		TCRBD01-01*01	TCRBD01	TCRBD01-01	01				TCRBJ02-01*01	TCRBJ02	TCRBJ02-01	01				5	11	5	2	0	8	39	51	62	-1	67	1	In	VDJ
CCCTCAGAACCCAGGGACTCAGCTGTGTACTTCTGTGCCAGCGGTCCCCGGACTAGCGGGGAAGGGGATGAGCAGTTCTTCGGGCCA	CASGPRTSGEGDEQFF	3	2.71498126662926E-5	48	TCRBV12	TCRBV12				TCRBV12-03,TCRBV12-04		TCRBD02-01*01	TCRBD02	TCRBD02-01	01				TCRBJ02-01*01	TCRBJ02	TCRBJ02-01	01				8	7	1	3	6	8	33	42	49	61	67	3	In	VDJ
ACCAGTGCCCATCCTGAAGACAGCAGCTTCTACATCTGCAGTGCCGTGCGGCGGGGGGGCGTTAGGGATGAGCAGTTCTTCGGGCCA	CSAVRRGGVRDEQFF	5	4.5249687777154334E-5	45	TCRBV20	TCRBV20				TCRBV20-01,TCRBV20-or09_02		TCRBD02-01*01	TCRBD02	TCRBD02-01	01				TCRBJ02-01*01	TCRBJ02	TCRBJ02-01	01				6	6	7	0	8	8	36	44	50	59	67	5	In	VDJ
CTCACTCTGGAGTCCGCTACCAGCTCCCAGACATCTGTGTACTTCTGTGCCATCAGGGAGGGGGCGGATGAGCAGTTCTTCGGGCCA	CAIREGADEQFF	5	4.5249687777154334E-5	36	TCRBV10-03*01	TCRBV10	TCRBV10-03	01				TCRBD01-01*01	TCRBD01	TCRBD01-01	01				TCRBJ02-01*01	TCRBJ02	TCRBJ02-01	01				2	0	7	0	2	8	45	-1	60	65	67	5	In	VDJ
TGAAGATCCAGCCCTCAGAACCCAGGGACTCAGCTGTGTATTTTTGTGCTAGTGGTTCCCGTAGCGGATGAGCAGTTCTTCGGGCCA		4	3.619975022172347E-5	37	TCRBV12-05*01	TCRBV12	TCRBV12-05	01				TCRBD02-01	TCRBD02	TCRBD02-01				01,02	TCRBJ02-01*01	TCRBJ02	TCRBJ02-01	01				4	4	5	5	0	8	44	57	61	-1	67	4	Out	VDJ
AAGAAGCTCCTTCTCAGTGACTCTGGCTTCTATCTCTGTGCCTGGAGCACCGGGAGTCAGGTCCCCCATGAGCAGTTCTTCGGGCCA	CAWSTGSQVPHEQFF	1	9.049937555430868E-6	45	TCRBV30-01*01	TCRBV30	TCRBV30-01	01				TCRBD02-01*02	TCRBD02	TCRBD02-01	02				TCRBJ02-01*01	TCRBJ02	TCRBJ02-01	01				3	3	8	2	11	8	36	47	50	56	67	1	In	VDJ
ACTGTGAGCAACATGAGCCCTGAAGACAGCAGCATATATCTCTGCAGCGTTGAACAGGGAGTGGGTAATGAGCAGTTCTTCGGGCCA	CSVEQGVGNEQFF	1	9.049937555430868E-6	39	TCRBV29-01*01	TCRBV29	TCRBV29-01	01								TCRBD01,TCRBD02	TCRBD01-01,TCRBD02-01		TCRBJ02-01*01	TCRBJ02	TCRBJ02-01	01				2	0	4	3	7	7	42	-1	54	59	66	1	In	VDJ
ACTGTGAGCAACATGAGCCCTGAAGACAGCAGCATATATCTCTGCAGCCTGACATGGGGACAGTTGAATGAGCAGTTCTTCGGGCCA	CSLTWGQLNEQFF	1	9.049937555430868E-6	39	TCRBV29-01*01	TCRBV29	TCRBV29-01	01				TCRBD01-01*01	TCRBD01	TCRBD01-01	01				TCRBJ02-01*01	TCRBJ02	TCRBJ02-01	01				8	8	0	5	3	7	42	48	56	63	66	1	In	VDJ
CAGCCCTCAGAACCCAGGGACTCAGCTGTGTACTTCTGTGCCAGCAGTTCCCCCGGGACAGTTGGGAATGAGCAGTTCTTCGGGCCA	CASSSPGTVGNEQFF	3	2.71498126662926E-5	45	TCRBV12	TCRBV12				TCRBV12-03,TCRBV12-04		TCRBD01-01*01	TCRBD01	TCRBD01-01	01				TCRBJ02-01*01	TCRBJ02	TCRBJ02-01	01				4	5	0	5	5	7	36	49	54	61	66	3	In	VDJ
GAGTTGGCTGCTCCCTCCCAGACATCTGTGTACTTCTGTGCCAGCTGGGAAGTAGCGGGTGGGGGGAATGAGCAGTTCTTCGGGCCA	CASWEVAGGGNEQFF	3	2.71498126662926E-5	45	TCRBV06-06	TCRBV06	TCRBV06-06				01,02	TCRBD02-01	TCRBD02	TCRBD02-01				01,02	TCRBJ02-01*01	TCRBJ02	TCRBJ02-01	01				8	7	5	4	7	7	36	45	52	59	66	3	In	VDJ
AGTGACTCTGGCTTCTATCTCTGTGCCTGGAGTGCTAGGAACCGGGACTAGCGGGGGCCTGGGGCGAATGAGCAGTTCTTCGGGCCA	CAWSARNRD*RGPGANEQFF	1	9.049937555430868E-6	60	TCRBV30-01	TCRBV30	TCRBV30-01				01,02	TCRBD02-01*01	TCRBD02	TCRBD02-01	01				TCRBJ02-01*01	TCRBJ02	TCRBJ02-01	01				1	9	0	2	9	7	21	34	43	57	66	1	Stop	VDJ
TCTGACGATTCAGCGCACAGAGCAGCGGGACTCAGCCATGTATCGCTGTGGTCGGGAGAGTTGGAGAATGAGCAGTTCTTCGGGCCA		7	6.334956288801607E-5	35	TCRBV07-07*01	TCRBV07	TCRBV07-07	01				TCRBD02-01*02	TCRBD02	TCRBD02-01	02				TCRBJ02-01*01	TCRBJ02	TCRBJ02-01	01				13	2	8	2	8	7	46	50	52	58	66	7	Out	VDJ
GTGAGCACCTTGGAGCTGGGGGACTCGGCCCTTTATCTTTGCGCCAGCAGCTTGGATAGCCCTAAGAATGAGCAGTTCTTCGGGCCA	CASSLDSPKNEQFF	3	2.71498126662926E-5	42	TCRBV05-01*01	TCRBV05	TCRBV05-01	01				TCRBD02-01	TCRBD02	TCRBD02-01				01,02	TCRBJ02-01*01	TCRBJ02	TCRBJ02-01	01				0	1	5	7	6	7	39	55	56	60	66	3	In	VDJ
AGGCTGCTGTCGGCTGCTCCCTCCCAGACATCTGTGTACTTCTGTGCCAGCAGATGGGGCAGTTTCAATGAGCAGTTCTTCGGGCCA	CASRWGSFNEQFF	2	1.8099875110861736E-5	39	TCRBV06-05*01	TCRBV06	TCRBV06-05	01				TCRBD01-01*01	TCRBD01	TCRBD01-01	01				TCRBJ02-01*01	TCRBJ02	TCRBJ02-01	01				6	2	7	0	5	6	42	53	55	60	65	2	In	VDJ
CAGCCCTCAGAACCCAGGGACTCAGCTGTGTACTTCTGTGCCAGCAGTTTGAGACTAGCGGGGGTCAATGAGCAGTTCTTCGGGCCA	CASSLRLAGVNEQFF	4	3.619975022172347E-5	45	TCRBV12	TCRBV12				TCRBV12-03,TCRBV12-04		TCRBD02-01*01	TCRBD02	TCRBD02-01	01				TCRBJ02-01*01	TCRBJ02	TCRBJ02-01	01				3	2	2	2	1	6	36	50	52	64	65	4	In	VDJ
GTGACCAGTGCCCATCCTGAAGACAGCAGCTTCTACATCTGCAGTGCTGAGACTAGCGGGAGAGTCAATGAGCAGTTCTTCGGGCCA	CSAETSGRVNEQFF	2	1.8099875110861736E-5	42	TCRBV20	TCRBV20				TCRBV20-01,TCRBV20-or09_02		TCRBD02-01*02	TCRBD02	TCRBD02-01	02				TCRBJ02-01*01	TCRBJ02	TCRBJ02-01	01				5	2	2	2	3	6	39	48	50	62	65	2	In	VDJ
AGCACCTTGGAGCTGGGGGACTCGGCCCTTTATCTTTGCGCCAGCAGCTTAGTACCAATGGGGCTCAATGAGCAGTTCTTCGGGCCA	CASSLVPMGLNEQFF	4	3.619975022172347E-5	45	TCRBV05-01*01	TCRBV05	TCRBV05-01	01				TCRBD01-01*01	TCRBD01	TCRBD01-01	01				TCRBJ02-01*01	TCRBJ02	TCRBJ02-01	01				2	9	7	0	1	6	36	50	59	64	65	4	In	VDJ
AGTTCTAAGAAGCTCCTTCTCAGTGACTCTGGCTTCTATCTCTGTGCCTGGCTCGAGGGGGCCCTCAATGAGCAGTTCTTCGGGCCA	CAWLEGALNEQFF	1	9.049937555430868E-6	39	TCRBV30-01*01	TCRBV30	TCRBV30-01	01				TCRBD01-01*01	TCRBD01	TCRBD01-01	01				TCRBJ02-01*01	TCRBJ02	TCRBJ02-01	01				5	4	5	0	3	6	42	51	55	62	65	1	In	VDJ
CTGACTGTGAGCAACATGAGCCCTGAAGACAGCAGCATATATCTCTGCAGCATCCGGGACAGACTCAATGAGCAGTTCTTCGGGCCA	CSIRDRLNEQFF	1	9.049937555430868E-6	36	TCRBV29-01*01	TCRBV29	TCRBV29-01	01				TCRBD01-01*01	TCRBD01	TCRBD01-01	01				TCRBJ02-01*01	TCRBJ02	TCRBJ02-01	01				8	4	0	5	3	6	45	51	55	62	65	1	In	VDJ
TCCACTCTGACAGTGACCAGTGCCCATCCTGAAGACAGCAGCTTCTACATCTGCAGTGCTGTTGGCAATGAGCAGTTCTTCGGGCCA	CSAVGNEQFF	3	2.71498126662926E-5	30	TCRBV20-01*01	TCRBV20	TCRBV20-01	01								TCRBD01,TCRBD02	TCRBD01-01,TCRBD02-01		TCRBJ02-01*01	TCRBJ02	TCRBJ02-01	01				5	3	0	10	0	6	51	60	63	-1	65	3	In	VDJ
CAGCCCTCAGAACCCAGGGACTCAGCTGTGTACTTCTGTGCCAGCAGTTTAGCGCTAAAGGTGGGCAATGAGCAGTTCTTCGGGCCA	CASSLALKVGNEQFF	1	9.049937555430868E-6	45	TCRBV12	TCRBV12				TCRBV12-03,TCRBV12-04						TCRBD01,TCRBD02	TCRBD01-01,TCRBD02-01		TCRBJ02-01*01	TCRBJ02	TCRBJ02-01	01				0	9	0	9	0	6	36	53	62	-1	65	1	In	VDJ
AGTTCTAAGAAGCTCCTTCTCAGTGACTCTGGCTTCTATCTCTGTGCCTGGAAGACCCAGCTCGGCAATGAGCAGTTCTTCGGGCCA	CAWKTQLGNEQFF	1	9.049937555430868E-6	39	TCRBV30-01*01	TCRBV30	TCRBV30-01	01								TCRBD01,TCRBD02	TCRBD01-01,TCRBD02-01		TCRBJ02-01*01	TCRBJ02	TCRBJ02-01	01				4	1	2	7	9	6	42	52	53	56	65	1	In	VDJ
ACTCTGACAGTGACCAGTGCCCATCCTGAAGACAGCAGCTTCTACATCTGCAGTGCAAATGCAGGCAATGAGCAGTTCTTCGGGCCA	CSANAGNEQFF	4	3.619975022172347E-5	33	TCRBV20-01*01	TCRBV20	TCRBV20-01	01				TCRBD01-01*01	TCRBD01	TCRBD01-01	01				TCRBJ02-01*01	TCRBJ02	TCRBJ02-01	01				6	5	4	4	0	6	48	56	61	-1	65	4	In	VDJ
ACCTTGGAGCTGGGGGACTCGGCCCTTTATCTTTGCGCCAGCAGCTTGAGCCCGGGACAGGGGAGCAATGAGCAGTTCTTCGGGCCA	CASSLSPGQGSNEQFF	3	2.71498126662926E-5	48	TCRBV05-01*01	TCRBV05	TCRBV05-01	01				TCRBD01-01*01	TCRBD01	TCRBD01-01	01				TCRBJ02-01*01	TCRBJ02	TCRBJ02-01	01				1	5	0	2	2	6	33	48	53	63	65	3	In	VDJ
CTGACTGTGAGCAACATGAGCCCTGAAGACAGCAGCATATATCTCTGCAGCGCTGGGCGGGCCTCCAATGAGCAGTTCTTCGGGCCA	CSAGRASNEQFF	3	2.71498126662926E-5	36	TCRBV29-01*01	TCRBV29	TCRBV29-01	01				TCRBD02-01	TCRBD02	TCRBD02-01				01,02	TCRBJ02-01*01	TCRBJ02	TCRBJ02-01	01				7	4	7	4	4	6	45	52	56	61	65	3	In	VDJ
AACATGAGCCCTGAAGACAGCAGCATATATCTCTGCAGCGTTGTTATTCCGACTAGCGGGAGGACCAATGAGCAGTTCTTCGGGCCA	CSVVIPTSGRTNEQFF	1	9.049937555430868E-6	48	TCRBV29-01*01	TCRBV29	TCRBV29-01	01				TCRBD02-01*02	TCRBD02	TCRBD02-01	02				TCRBJ02-01*01	TCRBJ02	TCRBJ02-01	01				4	7	2	1	2	6	33	43	50	63	65	1	In	VDJ
ACCTTGGAGCTGGGGGACTCGGCCCTTTATCTTTGCGCCAGCGGTCCCACCTCCGGGACAGTTTACAATGAGCAGTTCTTCGGGCCA	CASGPTSGTVYNEQFF	3	2.71498126662926E-5	48	TCRBV05-01*01	TCRBV05	TCRBV05-01	01				TCRBD01-01*01	TCRBD01	TCRBD01-01	01				TCRBJ02-01*01	TCRBJ02	TCRBJ02-01	01				7	12	0	5	2	4	33	42	54	61	63	3	In	VDJ
GTGACCAGTGCCCATCCTGAAGACAGCAGCTTCTACATCTGCAGTGCTAGCCTCACTCAGGGTTACAATGAGCAGTTCTTCGGGCCA	CSASLTQGYNEQFF	2	1.8099875110861736E-5	42	TCRBV20	TCRBV20				TCRBV20-01,TCRBV20-or09_02		TCRBD01-01*01	TCRBD01	TCRBD01-01	01				TCRBJ02-01*01	TCRBJ02	TCRBJ02-01	01				3	7	4	3	1	4	39	50	57	62	63	2	In	VDJ
GTGACCAGTGCCCATCCTGAAGACAGCAGCTTCTACATCTGCAGTGCTAGTACTGACAGTCCTTACAATGAGCAGTTCTTCGGGCCA	CSASTDSPYNEQFF	2	1.8099875110861736E-5	42	TCRBV20	TCRBV20				TCRBV20-01,TCRBV20-or09_02		TCRBD01-01*01	TCRBD01	TCRBD01-01	01				TCRBJ02-01*01	TCRBJ02	TCRBJ02-01	01				3	4	2	5	4	4	39	50	54	59	63	2	In	VDJ
ACGATCCAGCGCACACAGCAGGAGGACTCGGCCGTGTATCTCTGTGCCAGCAGCACGCCGAATTACAATGAGCAGTTCTTCGGGCCA	CASSTPNYNEQFF	6	5.42996253325852E-5	39	TCRBV07-02*01	TCRBV07	TCRBV07-02	01								TCRBD01,TCRBD02	TCRBD01-01,TCRBD02-01		TCRBJ02-01*01	TCRBJ02	TCRBJ02-01	01				5	5	2	8	2	4	42	54	59	61	63	6	In	VDJ
CAGCCAGAAGACTCGGCCCTGTATCTCTGCGCCAGCAGCCAGGAGGCAGGACTAGCGGGAGTGTACAATGAGCAGTTCTTCGGGCCA	CASSQEAGLAGVYNEQFF	3	2.71498126662926E-5	54	TCRBV04-03*01	TCRBV04	TCRBV04-03	01				TCRBD02-01*02	TCRBD02	TCRBD02-01	02				TCRBJ02-01*01	TCRBJ02	TCRBJ02-01	01				3	7	1	2	2	4	27	41	48	61	63	3	In	VDJ
ACAGTGACCAGTGCCCATCCTGAAGACAGCAGCTTCTACATCTGCAGTGCTATACCCGGCCTGTACAATGAGCAGTTCTTCGGGCCA	CSAIPGLYNEQFF	3	2.71498126662926E-5	39	TCRBV20	TCRBV20				TCRBV20-01,TCRBV20-or09_02						TCRBD01,TCRBD02	TCRBD01-01,TCRBD02-01		TCRBJ02-01*01	TCRBJ02	TCRBJ02-01	01				4	5	9	0	3	4	42	52	57	60	63	3	In	VDJ
GTGAACGCCTTGGAGCTGGACGACTCGGCCCTGTATCTCTGTGCCAGCAGCTTGTCGTCAGCGTACAATGAGCAGTTCTTCGGGCCA	CASSLSSAYNEQFF	3	2.71498126662926E-5	42	TCRBV05-04*01	TCRBV05	TCRBV05-04	01				TCRBD02-01	TCRBD02	TCRBD02-01				01,02	TCRBJ02-01*01	TCRBJ02	TCRBJ02-01	01				1	5	6	6	0	4	39	54	59	-1	63	3	In	VDJ
AAGCTCCTTCTCAGTGACTCTGGCTTCTATCTCTGTGCCTGTCCTAACCCAGTTTCCCCCCTCTACAATGAGCAGTTCTTCGGGCCA	CACPNPVSPLYNEQFF	1	9.049937555430868E-6	48	TCRBV30-01*01	TCRBV30	TCRBV30-01	01								TCRBD01,TCRBD02	TCRBD01-01,TCRBD02-01		TCRBJ02-01*01	TCRBJ02	TCRBJ02-01	01				6	8	4	5	10	3	33	41	49	52	62	1	In	VDJ
ATCCAGCGCACACAGCAGGAGGACTCCGCCGTGTATCTCTGTGCCAGCAGCTTAGCAGGGGGCTACAATGAGCAGTTCTTCGGGCCA	CASSLAGGYNEQFF	4	3.619975022172347E-5	42	TCRBV07-08*01	TCRBV07	TCRBV07-08	01				TCRBD01-01*01	TCRBD01	TCRBD01-01	01				TCRBJ02-01*01	TCRBJ02	TCRBJ02-01	01				0	0	5	1	0	3	39	-1	56	-1	62	4	In	VDJ
ACAGTGACCAGTGCCCATCCTGAAGACAGCAGCTTCTACATCTGCAGTGCATGGGACAGGGGCTACAATGAGCAGTTCTTCGGGCCA	CSAWDRGYNEQFF	3	2.71498126662926E-5	39	TCRBV20	TCRBV20				TCRBV20-01,TCRBV20-or09_02		TCRBD01-01*01	TCRBD01	TCRBD01-01	01				TCRBJ02-01*01	TCRBJ02	TCRBJ02-01	01				6	2	0	2	0	3	42	50	52	-1	62	3	In	VDJ
GAGTCTGCCATCCCCAACCAGACAGCTCTTTACTTCTGTGCCACCAGTGATCTAGGGACTTCCTACAATGAGCAGTTCTTCGGGCCA	CATSDLGTSYNEQFF	3	2.71498126662926E-5	45	TCRBV24	TCRBV24				TCRBV24-01,TCRBV24-or09_02		TCRBD02-01	TCRBD02	TCRBD02-01				01,02	TCRBJ02-01*01	TCRBJ02	TCRBJ02-01	01				3	3	0	10	0	1	36	51	54	-1	60	3	In	VDJ
TTGGAGTCGGCTGCTCCCTCCCAAACATCTGTGTACTTCTGTGCCAGCTCCGTTGCGGTCTCCTACAATGAGCAGTTCTTCGGGCCA	CASSVAVSYNEQFF	4	3.619975022172347E-5	42	TCRBV06	TCRBV06				TCRBV06-02,TCRBV06-03		TCRBD02-01	TCRBD02	TCRBD02-01				01,02	TCRBJ02-01*01	TCRBJ02	TCRBJ02-01	01				8	6	7	5	1	0	39	48	54	58	59	4	In	VDJ
CTTCTCAGTGACTCTGGCTTCTATCTCTGTGCCTGGAGTCCGATTTTTTGGCGGGAGGTCTCCTACAATGAGCAGTTCTTCGGGCCA	CAWSPIFWREVSYNEQFF	2	1.8099875110861736E-5	54	TCRBV30-01*01	TCRBV30	TCRBV30-01	01				TCRBD02-01*02	TCRBD02	TCRBD02-01	02				TCRBJ02-01*01	TCRBJ02	TCRBJ02-01	01				2	11	7	1	1	0	27	39	50	58	59	2	In	VDJ
CTGACTGTGAGCAACATGAGCCCTGAAGACAGCAGCATATATCTCTGCAGCGTTTACGTCTCCTACAATGAGCAGTTCTTCGGGCCA	CSVYVSYNEQFF	1	9.049937555430868E-6	36	TCRBV29-01*01	TCRBV29	TCRBV29-01	01								TCRBD01,TCRBD02	TCRBD01-01,TCRBD02-01		TCRBJ02-01*01	TCRBJ02	TCRBJ02-01	01				5	1	3	7	2	0	45	54	55	57	59	1	In	VDJ
GTGACCAGTGCCCATCCTGAAGACAGCAGCTTCTACATCTGCAGTGCAAATCCCCGAGGCTCCTACAATGAGCAGTTCTTCGGGCCA	CSANPRGSYNEQFF	2	1.8099875110861736E-5	42	TCRBV20	TCRBV20				TCRBV20-01,TCRBV20-or09_02		TCRBD02-01*02	TCRBD02	TCRBD02-01	02				TCRBJ02-01*01	TCRBJ02	TCRBJ02-01	01				6	8	11	1	0	0	39	47	55	-1	59	2	In	VDJ
CCATCCCCAACCAGACAGCTCTTTACTTCTGTGCCACCAGTGATCGGGGGGACAGGGAGCTCCTACAATGAGCAGTTCTTCGGGCCA		3	2.71498126662926E-5	52	TCRBV24	TCRBV24				TCRBV24-01,TCRBV24-or09_02		TCRBD01-01*01	TCRBD01	TCRBD01-01	01				TCRBJ02-01*01	TCRBJ02	TCRBJ02-01	01				3	4	0	3	2	0	29	44	48	57	59	3	Out	VDJ
GTGACCAGTGCCCATCCTGAAGACAGCAGCTTCTACATCTGCAGTGCTAGTCGCCACAGCTCCTACAATGAGCAGTTCTTCGGGCCA	CSASRHSSYNEQFF	2	1.8099875110861736E-5	42	TCRBV20	TCRBV20				TCRBV20-01,TCRBV20-or09_02		TCRBD01-01*01	TCRBD01	TCRBD01-01	01				TCRBJ02-01*01	TCRBJ02	TCRBJ02-01	01				3	5	3	5	0	0	39	50	55	-1	59	2	In	VDJ
AGCCCTGAAGACAGCAGCATATATCTCTGCAGCGTGGCCCCGGGACTAGCGGGGGGAAGCTCCTACAATGAGCAGTTCTTCGGGCCA	CSVAPGLAGGSSYNEQFF	1	9.049937555430868E-6	54	TCRBV29-01*01	TCRBV29	TCRBV29-01	01				TCRBD02-01*01	TCRBD02	TCRBD02-01	01				TCRBJ02-01*01	TCRBJ02	TCRBJ02-01	01				6	6	0	1	3	0	27	35	41	56	59	1	In	VDJ
CTCCTTCTCAGTGACTCTGGCTTCTATCTCTGTGCCTGGAGCGAAGCATTTCGGGGGGCCTCCTACAATGAGCAGTTCTTCGGGCCA	CAWSEAFRGASYNEQFF	2	1.8099875110861736E-5	51	TCRBV30-01*01	TCRBV30	TCRBV30-01	01				TCRBD02-01*01	TCRBD02	TCRBD02-01	01				TCRBJ02-01*01	TCRBJ02	TCRBJ02-01	01				3	10	8	1	1	0	30	41	51	58	59	2	In	VDJ
CAGCGCACACAGCAGGAGGACTCGGCCGTGTATCTCTGTGCCAGCAGCACTAGCGGGGCCTCCTACAATGAGCAGTTCTTCGGGCCA	CASSTSGASYNEQFF	4	3.619975022172347E-5	45	TCRBV07-02*01	TCRBV07	TCRBV07-02	01				TCRBD02-01*01	TCRBD02	TCRBD02-01	01				TCRBJ02-01*01	TCRBJ02	TCRBJ02-01	01				5	0	3	3	1	0	36	-1	48	58	59	4	In	VDJ
CTGGAGTCCGCTACCAGCTCCCAGACATCTGTGTACTTCTGTGCCATCAGCCGACAGGCCTCCTACAATGAGCAGTTCTTCGGGCCA	CAISRQASYNEQFF	5	4.5249687777154334E-5	42	TCRBV10-03*01	TCRBV10	TCRBV10-03	01				TCRBD01-01*01	TCRBD01	TCRBD01-01	01				TCRBJ02-01*01	TCRBJ02	TCRBJ02-01	01				6	2	2	4	1	0	39	50	52	58	59	5	In	VDJ
ACTGTGACATCGGCCCAAAAGAACCCGACAGCTTTCTATCTCTGTGCCAGCGGGACTAACTCCTACAATGAGCAGTTCTTCGGGCCA	CASGTNSYNEQFF	7	6.334956288801607E-5	39	TCRBV19-01	TCRBV19	TCRBV19-01				01,02	TCRBD02-01	TCRBD02	TCRBD02-01				01,02	TCRBJ02-01*01	TCRBJ02	TCRBJ02-01	01				9	1	0	9	1	0	42	50	51	58	59	7	In	VDJ
GTGAGCAACATGAGCCCTGAAGACAGCAGCATATATCTCTGCAGCGTCCAGACAGGGCCATCCTACAATGAGCAGTTCTTCGGGCCA	CSVQTGPSYNEQFF	2	1.8099875110861736E-5	42	TCRBV29-01*01	TCRBV29	TCRBV29-01	01				TCRBD01-01*01	TCRBD01	TCRBD01-01	01				TCRBJ02-01*01	TCRBJ02	TCRBJ02-01	01				6	3	2	3	3	1	39	47	50	57	60	2	In	VDJ
AGGCTGCTGTCGGCTGCTCCCTCCCAGACATCTGTGTACTTCTGTGCCAGCAGGAACCCATCCTACAATGAGCAGTTCTTCGGGCCA	CASRNPSYNEQFF	2	1.8099875110861736E-5	39	TCRBV06-05*01	TCRBV06	TCRBV06-05	01								TCRBD01,TCRBD02	TCRBD01-01,TCRBD02-01		TCRBJ02-01*01	TCRBJ02	TCRBJ02-01	01				6	0	2	8	5	1	42	-1	53	55	60	2	In	VDJ
AGCCCTGAAGACAGCAGCATATATCTCTGCAGCGTTGAAGGGGACAGGGCGAATCGGGTTGCCTACAATGAGCAGTTCTTCGGGCCA	CSVEGDRANRVAYNEQFF	1	9.049937555430868E-6	54	TCRBV29-01*01	TCRBV29	TCRBV29-01	01				TCRBD01-01*01	TCRBD01	TCRBD01-01	01				TCRBJ02-01*01	TCRBJ02	TCRBJ02-01	01				1	0	0	3	12	2	27	-1	40	49	61	1	In	VDJ
CGCACACAGCAGGAGGACTCCGCCGTGTATCTCTGTGCCAGCAGCTCACTAGGCGGGGGGGCCTACAATGAGCAGTTCTTCGGGCCA	CASSSLGGGAYNEQFF	4	3.619975022172347E-5	48	TCRBV07-08*01	TCRBV07	TCRBV07-08	01				TCRBD02-01*01	TCRBD02	TCRBD02-01	01				TCRBJ02-01*01	TCRBJ02	TCRBJ02-01	01				4	6	7	0	0	2	33	46	52	-1	61	4	In	VDJ
GACCAGTGCCCATCCTGAAGACAGCAGCTTCTACATCTGCAGTGCACCCGGGGGGAGCGGGCCTACAATGAGCAGTTCTTCGGGCCA		3	2.71498126662926E-5	44	TCRBV20	TCRBV20				TCRBV20-01,TCRBV20-or09_02		TCRBD02-01*01	TCRBD02	TCRBD02-01	01				TCRBJ02-01*01	TCRBJ02	TCRBJ02-01	01				6	3	8	1	6	2	37	45	48	55	61	3	Out	VDJ
ACCCTGGAGTCTGCCAGGCCCTCACATACCTCTCAGTACCTCTGTGCCAGCAGGGAGACGCCCTACAATGAGCAGTTCTTCGGGCCA	CASRETPYNEQFF	3	2.71498126662926E-5	39	TCRBV25-01*01	TCRBV25	TCRBV25-01	01				TCRBD02-01*02	TCRBD02	TCRBD02-01	02				TCRBJ02-01*01	TCRBJ02	TCRBJ02-01	01				6	0	10	2	4	2	42	-1	53	57	61	3	In	VDJ
GAGTCTGCCAGGCCCTCACATACCTCTCAGTACCTCTGTGCCAGCAGTAGTGCTGGAGTCCCCTACAATGAGCAGTTCTTCGGGCCA	CASSSAGVPYNEQFF	2	1.8099875110861736E-5	45	TCRBV25-01*01	TCRBV25	TCRBV25-01	01				TCRBD02-01*02	TCRBD02	TCRBD02-01	02				TCRBJ02-01*01	TCRBJ02	TCRBJ02-01	01				5	6	10	2	3	2	36	48	54	58	61	2	In	VDJ
GACTCGGCCCTCTATCTCTGTGCCAGCAGCTTGGCGGCTCTAAGGAGCGGGAGGGTAAGCCCCTACAATGAGCAGTTCTTCGGGCCA	CASSLAALRSGRVSPYNEQFF	2	1.8099875110861736E-5	63	TCRBV05	TCRBV05				TCRBV05-06,TCRBV05-07		TCRBD02-01*02	TCRBD02	TCRBD02-01	02				TCRBJ02-01*01	TCRBJ02	TCRBJ02-01	01				0	11	6	0	6	2	18	34	45	55	61	2	In	VDJ
AACATGAGCCCTGAAGACAGCAGCATATATCTCTGCAGCGTTGTTCCTTTAGCGGGAGTAACCTACAATGAGCAGTTCTTCGGGCCA	CSVVPLAGVTYNEQFF	1	9.049937555430868E-6	48	TCRBV29-01*01	TCRBV29	TCRBV29-01	01				TCRBD02-01*02	TCRBD02	TCRBD02-01	02				TCRBJ02-01*01	TCRBJ02	TCRBJ02-01	01				4	6	5	2	3	2	33	43	49	58	61	1	In	VDJ
CTGCAGCCAGAAGACTCAGCCCTGTATCTCTGCGCCAGCAGCCAAGATCGAGGACTAGCGGACTACAATGAGCAGTTCTTCGGGCCA	CASSQDRGLADYNEQFF	2	1.8099875110861736E-5	51	TCRBV04-01*01	TCRBV04	TCRBV04-01	01				TCRBD02-01	TCRBD02	TCRBD02-01				01,02	TCRBJ02-01*01	TCRBJ02	TCRBJ02-01	01				0	4	1	5	1	3	30	47	51	61	62	2	In	VDJ
AGTGCCCATCCTGAAGACAGCAGCTTCTACATCTGCAGTGCTCAGCTTACTAGCGGGGGACACTACAATGAGCAGTTCTTCGGGCCA	CSAQLTSGGHYNEQFF	2	1.8099875110861736E-5	48	TCRBV20	TCRBV20				TCRBV20-01,TCRBV20-or09_02		TCRBD02-01*01	TCRBD02	TCRBD02-01	01				TCRBJ02-01*01	TCRBJ02	TCRBJ02-01	01				5	6	3	2	3	3	33	42	48	59	62	2	In	VDJ
CAGAAGACTCGGCCCTGTATCTCTGCGCCAGCAGCCAAGTGGTCGAGCTGCGGGAGCCGCAACTACAATGAGCAGTTCTTCGGGCCA		2	1.8099875110861736E-5	58	TCRBV04-03*01	TCRBV04	TCRBV04-03	01				TCRBD02-01*02	TCRBD02	TCRBD02-01	02				TCRBJ02-01*01	TCRBJ02	TCRBJ02-01	01				1	10	7	2	6	3	23	39	49	56	62	2	Out	VDJ
AGTTCTAAGAAGCTCCTTCTCAGTGACTCTGGCTTCTATCTCTGTGCCTGGACCTTACAGGGGGACAATGAGCAGTTCTTCGGGCCA	CAWTLQGDNEQFF	1	9.049937555430868E-6	39	TCRBV30-01*01	TCRBV30	TCRBV30-01	01				TCRBD01-01*01	TCRBD01	TCRBD01-01	01				TCRBJ02-01*01	TCRBJ02	TCRBJ02-01	01				4	4	3	1	0	5	42	52	56	-1	64	1	In	VDJ
CTACACGCCCTGCAGCCAGAAGACTCAGCCCTGTATCTCTGCGCCAGCAGCCAAGGGCGAGGGGACAATGAGCAGTTCTTCGGGCCA	CASSQGRGDNEQFF	2	1.8099875110861736E-5	42	TCRBV04-01*01	TCRBV04	TCRBV04-01	01								TCRBD01,TCRBD02	TCRBD01-01,TCRBD02-01		TCRBJ02-01*01	TCRBJ02	TCRBJ02-01	01				1	4	5	2	0	5	39	55	59	-1	64	2	In	VDJ
ATCCAGCCCTCAGAACCCAGGGACTCAGCTGTGTACTTCTGTGCCAGCAGTTGGGCAGGTACGGACAATGAGCAGTTCTTCGGGCCA	CASSWAGTDNEQFF	3	2.71498126662926E-5	42	TCRBV12	TCRBV12				TCRBV12-03,TCRBV12-04		TCRBD01-01*01	TCRBD01	TCRBD01-01	01				TCRBJ02-01*01	TCRBJ02	TCRBJ02-01	01				4	3	4	4	5	5	39	52	55	59	64	3	In	VDJ
CTGACAGTGACCAGTGCCCATCCTGAAGACAGCAGCTTCTACATCTGCAGTGCTAGACCTATCCACAATGAGCAGTTCTTCGGGCCA	CSARPIHNEQFF	2	1.8099875110861736E-5	36	TCRBV20	TCRBV20				TCRBV20-01,TCRBV20-or09_02		TCRBD02-01	TCRBD02	TCRBD02-01				01,02	TCRBJ02-01*01	TCRBJ02	TCRBJ02-01	01				2	1	4	9	3	5	45	57	58	61	64	2	In	VDJ
GTGACCAGTGCCCATCCTGAAGACAGCAGCTTCTACATCTGCAGTGCTAGAGGACAGGGTGGCCACAATGAGCAGTTCTTCGGGCCA	CSARGQGGHNEQFF	4	3.619975022172347E-5	42	TCRBV20	TCRBV20				TCRBV20-01,TCRBV20-or09_02		TCRBD01-01*01	TCRBD01	TCRBD01-01	01				TCRBJ02-01*01	TCRBJ02	TCRBJ02-01	01				1	0	2	3	5	5	39	-1	52	59	64	4	In	VDJ
CTGTCGGCTGCTCCCTCCCAGACATCTGTGTACTTCTGTGCCAGCAGTCCTAAGGGCGGGTCCCACAATGAGCAGTTCTTCGGGCCA	CASSPKGGSHNEQFF	2	1.8099875110861736E-5	45	TCRBV06-05*01	TCRBV06	TCRBV06-05	01				TCRBD02-01	TCRBD02	TCRBD02-01				01,02	TCRBJ02-01*01	TCRBJ02	TCRBJ02-01	01				5	7	7	4	4	5	36	48	55	60	64	2	In	VDJ
CTCCTTCTCAGTGACTCTGGCTTCTATCTCTGTGCCTGGAGTGTATGGACTAGCGGGAGCCCCCACAATGAGCAGTTCTTCGGGCCA	CAWSVWTSGSPHNEQFF	2	1.8099875110861736E-5	51	TCRBV30-01*01	TCRBV30	TCRBV30-01	01				TCRBD02-01*02	TCRBD02	TCRBD02-01	02				TCRBJ02-01*01	TCRBJ02	TCRBJ02-01	01				0	2	1	2	5	5	30	44	46	59	64	2	In	VDJ
ACCAGTGCCCATCCTGAAGACAGCAGCTTCTACATCTGCAGTGCTAGACCCACCCAGCGGGTTAACAATGAGCAGTTCTTCGGGCCA	CSARPTQRVNNEQFF	2	1.8099875110861736E-5	45	TCRBV20	TCRBV20				TCRBV20-01,TCRBV20-or09_02		TCRBD02-01	TCRBD02	TCRBD02-01				01,02	TCRBJ02-01*01	TCRBJ02	TCRBJ02-01	01				2	7	6	4	3	5	36	48	55	61	64	2	In	VDJ
AGTGCCCATCCTGAAGACAGCAGCTTCTACATCTGCAGTGCTAGAGGACCCCCGGGACAGGGGAACAATGAGCAGTTCTTCGGGCCA	CSARGPPGQGNNEQFF	2	1.8099875110861736E-5	48	TCRBV20	TCRBV20				TCRBV20-01,TCRBV20-or09_02		TCRBD01-01*01	TCRBD01	TCRBD01-01	01				TCRBJ02-01*01	TCRBJ02	TCRBJ02-01	01				1	7	0	2	1	5	33	46	53	63	64	2	In	VDJ
CTGAAGGTGCAGCCTGCAGAACTGGAGGATTCTGGAGTTTATTTCTGTGCCAGCAGCCGAGGGAACAATGAGCAGTTCTTCGGGCCA	CASSRGNNEQFF	2	1.8099875110861736E-5	36	TCRBV14-01*01	TCRBV14	TCRBV14-01	01				TCRBD02-01*02	TCRBD02	TCRBD02-01	02				TCRBJ02-01*01	TCRBJ02	TCRBJ02-01	01				4	0	11	0	1	5	45	-1	58	63	64	2	In	VDJ
AACGCCTTGGAGCTGGACGACTCGGCCCTGTATCTCTGTGCCAGCAGCTTGGAGCGGGAGCGGAACAATGAGCAGTTCTTCGGGCCA	CASSLERERNNEQFF	3	2.71498126662926E-5	45	TCRBV05-04*01	TCRBV05	TCRBV05-04	01				TCRBD02-01*02	TCRBD02	TCRBD02-01	02				TCRBJ02-01*01	TCRBJ02	TCRBJ02-01	01				0	0	6	2	4	5	36	-1	52	60	64	3	In	VDJ
ACTCTGACAGTGACCAGTGCCCATCCTGAAGACAGCAGCTTCTACATCTGCAGCACCGGACCGAACAATGAGCAGTTCTTCGGGCCA	CSTGPNNEQFF	2	1.8099875110861736E-5	33	TCRBV20-01*01	TCRBV20	TCRBV20-01	01								TCRBD01,TCRBD02	TCRBD01-01,TCRBD02-01		TCRBJ02-01*01	TCRBJ02	TCRBJ02-01	01				9	4	1	7	3	5	48	53	57	61	64	2	In	VDJ
AGCAACATGAGCCCTGAAGACAGCAGCATATATCTCTGCAGCGTTGACAACCCGGGACAGATAAACAATGAGCAGTTCTTCGGGCCA	CSVDNPGQINNEQFF	1	9.049937555430868E-6	45	TCRBV29-01*01	TCRBV29	TCRBV29-01	01				TCRBD01-01*01	TCRBD01	TCRBD01-01	01				TCRBJ02-01*01	TCRBJ02	TCRBJ02-01	01				3	6	0	5	4	5	36	47	53	60	64	1	In	VDJ
CTGACTGTGAGCAACATGAGCCCTGAAGACAGCAGCATATATCTCTGCAGCGTTGAAGACGGAGGAAATGAGCAGTTCTTCGGGCCA	CSVEDGGNEQFF	1	9.049937555430868E-6	36	TCRBV29-01*01	TCRBV29	TCRBV29-01	01				TCRBD02-01*02	TCRBD02	TCRBD02-01	02				TCRBJ02-01*01	TCRBJ02	TCRBJ02-01	01				0	1	10	1	1	7	45	59	60	65	66	1	In	VDJ
AGGCTGGAGTTGGCTGCTCCCTCCCAGACATCTGTGTACTTCTGTGCCAGCAGTTACCTGGGACCAAATGAGCAGTTCTTCGGGCCA	CASSYLGPNEQFF	3	2.71498126662926E-5	39	TCRBV06-06	TCRBV06	TCRBV06-06				01,02					TCRBD01,TCRBD02	TCRBD01-01,TCRBD02-01		TCRBJ02-01*01	TCRBJ02	TCRBJ02-01	01				2	2	0	7	2	7	42	57	59	64	66	3	In	VDJ
GTGAGCAACATGAGCCCTGAAGACAGCAGCATATATCTCTGCAGCGTCTCCCACACTAGCGGGACAAATGAGCAGTTCTTCGGGCCA	CSVSHTSGTNEQFF	1	9.049937555430868E-6	42	TCRBV29-01*01	TCRBV29	TCRBV29-01	01				TCRBD02-01*02	TCRBD02	TCRBD02-01	02				TCRBJ02-01*01	TCRBJ02	TCRBJ02-01	01				6	7	3	3	2	7	39	47	54	64	66	1	In	VDJ
TCGGCTGCTCCCTCCCAGACATCTGTGTACTTCTGTGCCAGCAGTTTTGGGACTAGCGGGAGCGAAAATGAGCAGTTCTTCGGGCCA	CASSFGTSGSENEQFF	2	1.8099875110861736E-5	48	TCRBV06-05*01	TCRBV06	TCRBV06-05	01				TCRBD02-01*02	TCRBD02	TCRBD02-01	02				TCRBJ02-01*01	TCRBJ02	TCRBJ02-01	01				4	2	0	2	4	7	33	46	48	62	66	2	In	VDJ
CTAAGAAGCTCCTTCTCAGTGACTCTGGCTTCTATCTCTGTGCCTGGAGTGGACGGGGGTTAAAAAAATGAGCAGTTCTTCGGGCCA		1	9.049937555430868E-6	43	TCRBV30-01*01	TCRBV30	TCRBV30-01	01				TCRBD02-01*01	TCRBD02	TCRBD02-01	01				TCRBJ02-01*01	TCRBJ02	TCRBJ02-01	01				1	2	8	2	7	7	38	51	53	59	66	1	Out	VDJ
TGTCCCTAGAGTCTGCCATCCCCAACCAGACAGCTCTTTACTTCTGTGCCACCCGGCCCGGAGGGGGAGGAGCAGTTCTTCGGGCCA		2	1.8099875110861736E-5	37	TCRBV24	TCRBV24				TCRBV24-01,TCRBV24-or09_02						TCRBD01,TCRBD02	TCRBD01-01,TCRBD02-01		TCRBJ02-01*01	TCRBJ02	TCRBJ02-01	01				9	8	5	1	2	10	44	53	61	67	69	2	Out	VDJ
CCGCTCAGGCTGGAGTTGGCTGCTCCCTCCCAGACATCTGTGTACTTCTGTGCCAGTTACGAGGGGAACGAGCAGTTCTTCGGGCCA	CASYEGNEQFF	3	2.71498126662926E-5	33	TCRBV06-06	TCRBV06	TCRBV06-06				01,02					TCRBD01,TCRBD02	TCRBD01-01,TCRBD02-01		TCRBJ02-01*01	TCRBJ02	TCRBJ02-01	01				9	5	5	2	3	10	48	56	61	66	69	3	In	VDJ
TCCCTAGAGTCTGCCATCCCCAACCAGACAGCTCTTTACTTCTGTGCCACCAGCAACACCAGCAGGGGAGAGCAGTTCTTCGGGCCA	CATSNTSRGEQFF	2	1.8099875110861736E-5	39	TCRBV24	TCRBV24				TCRBV24-01,TCRBV24-or09_02		TCRBD01-01*01	TCRBD01	TCRBD01-01	01				TCRBJ02-01*01	TCRBJ02	TCRBJ02-01	01				7	9	4	2	1	10	42	53	62	68	69	2	In	VDJ
CTGACGATCCAGCGCACACAGCAGGAGGACTCGGCCGTGTATCTCTGTGCCAGCAGTAACAGGGGAGGAGAGCAGTTCTTCGGGCCA	CASSNRGGEQFF	3	2.71498126662926E-5	36	TCRBV07-02*01	TCRBV07	TCRBV07-02	01				TCRBD01-01*01	TCRBD01	TCRBD01-01	01				TCRBJ02-01*01	TCRBJ02	TCRBJ02-01	01				6	2	3	2	4	10	45	56	58	65	69	3	In	VDJ
CTGGAGTTGGCTGCTCCCTCCCAGACATCTGTGTACTTCTGTGCCAGCAGTTACGGGACCGGGGCGTACGAGCAGTACTTCGGGCCA	CASSYGTGAYEQYF	2	1.8099875110861736E-5	42	TCRBV06-06	TCRBV06	TCRBV06-06				01,02					TCRBD01,TCRBD02	TCRBD01-01,TCRBD02-01		TCRBJ02-05*01	TCRBJ02	TCRBJ02-05	01				2	0	0	7	13	11	39	-1	54	59	72	2	In	VDJ
CTAGAGTCTGCCATCCCCAACCAGACAGCTCTTTACTTCTGTGCCACCAGTGTCGTGGGGGCACCGGGGGCCCAGTACTTCGGGCCA	CATSVVGAPGAQYF	2	1.8099875110861736E-5	42	TCRBV24	TCRBV24				TCRBV24-01,TCRBV24-or09_02						TCRBD01,TCRBD02	TCRBD01-01,TCRBD02-01		TCRBJ02-05*01	TCRBJ02	TCRBJ02-05	01				5	4	6	0	8	9	39	52	56	62	70	2	In	VDJ
GTGACCAGTGCCCATCCTGAAGACAGCAGCTTCTACATCTGCAGTGCTAGAGATCACCAGCCCCCTTGGACCCAGTACTTCGGGCCA	CSARDHQPPWTQYF	3	2.71498126662926E-5	42	TCRBV20	TCRBV20				TCRBV20-01,TCRBV20-or09_02						TCRBD01,TCRBD02	TCRBD01-01,TCRBD02-01		TCRBJ02-05*01	TCRBJ02	TCRBJ02-05	01				0	4	4	5	8	7	39	53	57	60	68	3	In	VDJ
GCTCCCTCCCAGACATCTGTGTACTTCTGTGCCAGCAGTTACTACCCAGTGGTAGCGGGGGGGTCGGGGACCCAGTACTTCGGGCCA	CASSYYPVVAGGSGTQYF	2	1.8099875110861736E-5	54	TCRBV06	TCRBV06				TCRBV06-05,TCRBV06-06		TCRBD02-01*01	TCRBD02	TCRBD02-01	01				TCRBJ02-05*01	TCRBJ02	TCRBJ02-05	01				1	9	5	0	5	7	27	43	52	63	68	2	In	VDJ
TCTAAGAAGCTCCTTCTCAGTGACTCTGGCTTCTATCTCTGTGCCTGGAGTGTACTCGGAGCCTTCGGGACCCAGTACTTCGGGCCA	CAWSVLGAFGTQYF	3	2.71498126662926E-5	42	TCRBV30-01*01	TCRBV30	TCRBV30-01	01				TCRBD02-01*02	TCRBD02	TCRBD02-01	02				TCRBJ02-05*01	TCRBJ02	TCRBJ02-05	01				0	4	10	2	7	7	39	53	57	61	68	3	In	VDJ
GTGAACGCCTTGTTGCTGGGGGACTCGGCCCTCTATCTCTGTGCCAGCAGCTCTACTAGCGGGGCCGGGACCCAGTACTTCGGGCCA	CASSSTSGAGTQYF	2	1.8099875110861736E-5	42	TCRBV05-06*01	TCRBV05	TCRBV05-06	01				TCRBD02-01*01	TCRBD02	TCRBD02-01	01				TCRBJ02-05*01	TCRBJ02	TCRBJ02-05	01				3	2	3	3	4	7	39	52	54	64	68	2	In	VDJ
CTGACCCTGGAGTCTGCCAGGCCCTCACATACCTCTCAGTACCTCTGTGCCAGCAGGTCCAGTGCAGGGACCCAGTACTTCGGGCCA	CASRSSAGTQYF	1	9.049937555430868E-6	36	TCRBV25-01*01	TCRBV25	TCRBV25-01	01				TCRBD01-01*01	TCRBD01	TCRBD01-01	01				TCRBJ02-05*01	TCRBJ02	TCRBJ02-05	01				6	8	4	4	0	7	45	56	64	-1	68	1	In	VDJ
TCGGCTGCTCCCTCCCAGACATCTGTGTACTTCTGTGCCAGCAGTGCTCCGGGACTAGCGGGTGTTGAGACCCAGTACTTCGGGCCA	CASSAPGLAGVETQYF	3	2.71498126662926E-5	48	TCRBV06-01*01	TCRBV06	TCRBV06-01	01				TCRBD02-01	TCRBD02	TCRBD02-01				01,02	TCRBJ02-05*01	TCRBJ02	TCRBJ02-05	01				4	4	0	4	4	5	33	46	50	62	66	3	In	VDJ
CAGCAGGTAGTGCGAGGAGATTCGGCAGCTTATTTCTGTGCCAGCTCACCACAGAACCGGCAGTTGGAGACCCAGTACTTCGGGCCA	CASSPQNRQLETQYF	4	3.619975022172347E-5	45	TCRBV18-01*01	TCRBV18	TCRBV18-01	01								TCRBD01,TCRBD02	TCRBD01-01,TCRBD02-01		TCRBJ02-05*01	TCRBJ02	TCRBJ02-05	01				1	8	4	5	3	5	36	52	60	63	66	4	In	VDJ
AGCCTGCAGAACTGGAGGATTCTGGAGTTTATTTCTGTGCCAGCAGCCAAGATCTAGGAATTGTGGGAGACCCAGTACTTCGGGCCA		3	2.71498126662926E-5	46	TCRBV14-01*01	TCRBV14	TCRBV14-01	01				TCRBD02-01	TCRBD02	TCRBD02-01				01,02	TCRBJ02-05*01	TCRBJ02	TCRBJ02-05	01				0	1	4	8	9	5	35	52	53	57	66	3	Out	VDJ
AAGATCCAGCCCTCAGAACCCAGGGACTCAGCTGTGTACTTCTGTGCCAGCAGTTTAGGTGGGTGGGAGACCCAGTACTTCGGGCCA	CASSLGGWETQYF	1	9.049937555430868E-6	39	TCRBV12	TCRBV12				TCRBV12-03,TCRBV12-04						TCRBD01,TCRBD02	TCRBD01-01,TCRBD02-01		TCRBJ02-05*01	TCRBJ02	TCRBJ02-05	01				1	2	0	9	3	5	42	58	60	63	66	1	In	VDJ
TCCCTGGAGCTTGGTGACTCTGCTGTGTATTTCTGTGCCAGCAGCCAAGATTCCAAGGGGGGGTGGGAGACCCAGTACTTCGGGCCA	CASSQDSKGGWETQYF	2	1.8099875110861736E-5	48	TCRBV03	TCRBV03				TCRBV03-01,TCRBV03-02		TCRBD02-01*01	TCRBD02	TCRBD02-01	01				TCRBJ02-05*01	TCRBJ02	TCRBJ02-05	01				0	6	9	0	3	5	33	50	56	63	66	2	In	VDJ
TCCACTCTGACAGTGACCAGTGCCCATCCTGAAGACAGCAGCTTCTACATCTGCAGTGCTAGTGGGGAGACCCAGTACTTCGGGCCA	CSASGETQYF	2	1.8099875110861736E-5	30	TCRBV20-01*01	TCRBV20	TCRBV20-01	01								TCRBD01,TCRBD02	TCRBD01-01,TCRBD02-01		TCRBJ02-05*01	TCRBJ02	TCRBJ02-05	01				3	1	0	9	0	5	51	62	63	-1	66	2	In	VDJ
AAGATCCAGCCCTCAGAACCCAGGGACTCAGCTGTGTACTTCTGTGCCACCGGAAGGGATGGGGGGGAGACCCAGTACTTCGGGCCA	CATGRDGGETQYF	1	9.049937555430868E-6	39	TCRBV12	TCRBV12				TCRBV12-03,TCRBV12-04		TCRBD02-01*01	TCRBD02	TCRBD02-01	01				TCRBJ02-05*01	TCRBJ02	TCRBJ02-05	01				10	11	9	1	0	5	42	49	60	-1	66	1	In	VDJ
CTGCTGTCGGCTGCTCCCTCCCAGACATCTGTGTACTTCTGTGCCAGCAGTTACCAGGGGCGGGGGGAGACCCAGTACTTCGGGCCA	CASSYQGRGETQYF	3	2.71498126662926E-5	42	TCRBV06-05*01	TCRBV06	TCRBV06-05	01				TCRBD02-01*01	TCRBD02	TCRBD02-01	01				TCRBJ02-05*01	TCRBJ02	TCRBJ02-05	01				2	5	7	2	0	5	39	54	59	-1	66	3	In	VDJ
CTGCTGTCGGCTGCTCCCTCCCAGACATCTGTGTACTTCTGTGCCAGCAGAAAGACAGGGTCGGGGGAGACCCAGTACTTCGGGCCA	CASRKTGSGETQYF	2	1.8099875110861736E-5	42	TCRBV06-05*01	TCRBV06	TCRBV06-05	01				TCRBD01-01*01	TCRBD01	TCRBD01-01	01				TCRBJ02-05*01	TCRBJ02	TCRBJ02-05	01				6	3	2	3	6	5	39	50	53	60	66	2	In	VDJ
ACCAGTGCCCATCCTGAAGACAGCAGCTTCTACATCTGCAGTGCCCTGGGGGGGCAAGGGTTCGGGGAGACCCAGTACTTCGGGCCA	CSALGGQGFGETQYF	2	1.8099875110861736E-5	45	TCRBV20	TCRBV20				TCRBV20-01,TCRBV20-or09_02		TCRBD02-01*01	TCRBD02	TCRBD02-01	01				TCRBJ02-05*01	TCRBJ02	TCRBJ02-05	01				6	3	9	0	12	5	36	44	47	54	66	2	In	VDJ
TCGGCTGCTCCCTCCCAGACATCTGTGTACTTCTGTGCCAGCAGTTCCTTCTCTAGCGGCTTCGGGGAGACCCAGTACTTCGGGCCA	CASSSFSSGFGETQYF	2	1.8099875110861736E-5	48	TCRBV06-05*01	TCRBV06	TCRBV06-05	01				TCRBD02-01	TCRBD02	TCRBD02-01				01,02	TCRBJ02-05*01	TCRBJ02	TCRBJ02-05	01				4	6	4	5	7	5	33	46	52	59	66	2	In	VDJ
CAGGTAGTGCGAGGAGATTCGGCAGCTTATTTCTGTGCCAGCTCACCGTCTAAACAGCTCGTCGGGGAGACCCAGTACTTCGGGCCA	CASSPSKQLVGETQYF	3	2.71498126662926E-5	48	TCRBV18-01*01	TCRBV18	TCRBV18-01	01								TCRBD01,TCRBD02	TCRBD01-01,TCRBD02-01		TCRBJ02-05*01	TCRBJ02	TCRBJ02-05	01				3	6	3	5	9	5	33	47	53	57	66	3	In	VDJ
GTGACCAGTGCCCATCCTGAAGACAGCAGCTTCTACATCTGCAGTGCCGGGGCGGGGTCACTCGGGGAGACCCAGTACTTCGGGCCA	CSAGAGSLGETQYF	2	1.8099875110861736E-5	42	TCRBV20	TCRBV20				TCRBV20-01,TCRBV20-or09_02		TCRBD02-01*01	TCRBD02	TCRBD02-01	01				TCRBJ02-05*01	TCRBJ02	TCRBJ02-05	01				6	4	7	3	9	5	39	47	51	57	66	2	In	VDJ
ACAGTGACCAGTGCCCATCCTGAAGACAGCAGCTTCTACATCTGCAGTGCGAACAGGGGGCGCGGGGAGACCCAGTACTTCGGGCCA	CSANRGRGETQYF	2	1.8099875110861736E-5	39	TCRBV20	TCRBV20				TCRBV20-01,TCRBV20-or09_02		TCRBD01-01*01	TCRBD01	TCRBD01-01	01				TCRBJ02-05*01	TCRBJ02	TCRBJ02-05	01				6	2	3	0	5	5	42	50	52	61	66	2	In	VDJ
AATGTGAACGCCTTGGAGCTGGACGACTCGGCCCTGTATCTCTGTGCCAGCAGCATACAGACAGGGGAGACCCAGTACTTCGGGCCA	CASSIQTGETQYF	2	1.8099875110861736E-5	39	TCRBV05-04*01	TCRBV05	TCRBV05-04	01				TCRBD01-01*01	TCRBD01	TCRBD01-01	01				TCRBJ02-05*01	TCRBJ02	TCRBJ02-05	01				4	5	2	3	0	5	42	54	59	-1	66	2	In	VDJ
GTGACCAGTGCCCATCCTGAAGACAGCAGCTTCTACATCTGCAGTGCCCGAATAACCGAGGGCCGGGAGACCCAGTACTTCGGGCCA	CSARITEGRETQYF	2	1.8099875110861736E-5	42	TCRBV20	TCRBV20				TCRBV20-01,TCRBV20-or09_02		TCRBD02-01*02	TCRBD02	TCRBD02-01	02				TCRBJ02-05*01	TCRBJ02	TCRBJ02-05	01				6	10	11	0	4	5	39	47	57	62	66	2	In	VDJ
CAGCGCACACAGCAGGAGGACTCGGCCGTGTATCTCTGTGCCAGCAGCGAGGGGAAGGGGCTCAGGGAGACCCAGTACTTCGGGCCA	CASSEGKGLRETQYF	2	1.8099875110861736E-5	45	TCRBV07-02*01	TCRBV07	TCRBV07-02	01								TCRBD01,TCRBD02	TCRBD01-01,TCRBD02-01		TCRBJ02-05*01	TCRBJ02	TCRBJ02-05	01				5	1	5	2	12	5	36	48	49	54	66	2	In	VDJ
GACCAGTGCCCATCCTGAAGACAGCAGCTTCTACATCTGCAGTGCTAGGGCCGCAGGGGGCGATAGGAGACCCAGTACTTCGGGCCA		2	1.8099875110861736E-5	44	TCRBV20	TCRBV20				TCRBV20-01,TCRBV20-or09_02		TCRBD01-01*01	TCRBD01	TCRBD01-01	01				TCRBJ02-05*01	TCRBJ02	TCRBJ02-05	01				3	5	4	0	5	5	37	48	53	61	66	2	Out	VDJ
CCTGAAGACAGCAGCTTCTACATCTGCAGTACCCCCAGGTCGGAGGGACTGGAATTGCCTGGGGAGGAGACCCAGTACTTCGGGCCA	CSTPRSEGLELPGEETQYF	3	2.71498126662926E-5	57	TCRBV20	TCRBV20				TCRBV20-01,TCRBV20-or09_02		TCRBD02-01	TCRBD02	TCRBD02-01				01,02	TCRBJ02-05*01	TCRBJ02	TCRBJ02-05	01				8	14	0	10	16	5	24	30	44	50	66	3	In	VDJ
AGCTCTCTGGAGCTGGGGGACTCAGCTTTGTATTTCTGTGCCAGCAGCGTAGGTTCCTCCGGGGAGGAGACCCAGTACTTCGGGCCA	CASSVGSSGEETQYF	2	1.8099875110861736E-5	45	TCRBV09-01	TCRBV09	TCRBV09-01				01,02	TCRBD02-01	TCRBD02	TCRBD02-01				01,02	TCRBJ02-05*01	TCRBJ02	TCRBJ02-05	01				0	7	8	3	2	5	36	52	59	64	66	2	In	VDJ
CTGACAGTGACCAGTGCCCATCCTGAAGACAGCAGCTTCTACATCTGCAGTGCTAGAGTCCGGGAGGAGACCCAGTACTTCGGGCCA	CSARVREETQYF	2	1.8099875110861736E-5	36	TCRBV20	TCRBV20				TCRBV20-01,TCRBV20-or09_02		TCRBD02-01*02	TCRBD02	TCRBD02-01	02				TCRBJ02-05*01	TCRBJ02	TCRBJ02-05	01				1	2	8	2	0	5	45	58	60	-1	66	2	In	VDJ
CTGACAGTGACCAGTGCCCATCCTGAAGACAGCAGCTTCTACATCTGCAGTGCCAGACGGGGGGTCGAGACCCAGTACTTCGGGCCA	CSARRGVETQYF	4	3.619975022172347E-5	36	TCRBV20	TCRBV20				TCRBV20-01,TCRBV20-or09_02		TCRBD02-01*01	TCRBD02	TCRBD02-01	01				TCRBJ02-05*01	TCRBJ02	TCRBJ02-05	01				2	0	8	1	2	5	45	-1	57	64	66	4	In	VDJ
TTGGAGTCGGCTGCTCCCTCCCAAACATCTGTGTACTTCTGTGCCAGCAATAAGGGACAGGGAGGCGAGACCCAGTACTTCGGGCCA	CASNKGQGGETQYF	2	1.8099875110861736E-5	42	TCRBV06	TCRBV06				TCRBV06-02,TCRBV06-03		TCRBD01-01*01	TCRBD01	TCRBD01-01	01				TCRBJ02-05*01	TCRBJ02	TCRBJ02-05	01				7	4	0	3	4	5	39	49	53	62	66	2	In	VDJ
ACGATCCAGCGCACACAGCAGGAGGACTCGGCCGTGTATCTCTGTGCCAGCACCCGCCCTGGAAGCGAGACCCAGTACTTCGGGCCA	CASTRPGSETQYF	2	1.8099875110861736E-5	39	TCRBV07-02*01	TCRBV07	TCRBV07-02	01								TCRBD01,TCRBD02	TCRBD01-01,TCRBD02-01		TCRBJ02-05*01	TCRBJ02	TCRBJ02-05	01				7	8	1	8	3	5	42	52	60	63	66	2	In	VDJ
CTGGAGTCCGCTACCAGCTCCCAGACATCTGTGTACTTCTGTGCCATCAGTGAGTCCCCTCTGGCCGAGACCCAGTACTTCGGGCCA	CAISESPLAETQYF	2	1.8099875110861736E-5	42	TCRBV10-03*01	TCRBV10	TCRBV10-03	01				TCRBD01-01*01	TCRBD01	TCRBD01-01	01				TCRBJ02-05*01	TCRBJ02	TCRBJ02-05	01				0	6	9	0	1	5	39	56	62	65	66	2	In	VDJ
CCTCAGAACCCAGGGACTCAGCTGTGTACTTCTGTGCCAGCAGGATCCCGGCGCTACGACAGGGACGAGACCCAGTACTTCGGGCCA		1	9.049937555430868E-6	49	TCRBV12	TCRBV12				TCRBV12-03,TCRBV12-04		TCRBD01-01*01	TCRBD01	TCRBD01-01	01				TCRBJ02-05*01	TCRBJ02	TCRBJ02-05	01				6	14	2	3	2	5	32	43	57	64	66	1	Out	VDJ
CGCACAGAGCAGGGGGACTCGGCCATGTATCTCTGTGCCAGCAGCTTTCGACCCGGGCCCGTAGACGAGACCCAGTACTTCGGGCCA	CASSFRPGPVDETQYF	4	3.619975022172347E-5	48	TCRBV07-09	TCRBV07	TCRBV07-09				01,03					TCRBD01,TCRBD02	TCRBD01-01,TCRBD02-01		TCRBJ02-05*01	TCRBJ02	TCRBJ02-05	01				3	7	8	0	8	5	33	47	54	58	66	4	In	VDJ
CCCTCCCAGACATCTGTGTACTTCTGTGCCAGCAGTTACCCGGCCTTAGGCAGCGGGGGGTTAGTAGAGACCCAGTACTTCGGGCCA	CASSYPALGSGGLVETQYF	3	2.71498126662926E-5	57	TCRBV06	TCRBV06				TCRBV06-05,TCRBV06-06		TCRBD02-01*01	TCRBD02	TCRBD02-01	01				TCRBJ02-05*01	TCRBJ02	TCRBJ02-05	01				2	12	6	1	5	4	24	39	51	60	65	3	In	VDJ
GAGGATTTCCCGCTCAGGCTGCTGTCGGCTGCTCCCTCCCAGACATCTGTGTACTTCTGTGTAATAGAGACCCAGTACTTCGGGCCA	CVIETQYF	2	1.8099875110861736E-5	24	TCRBV06-05*01	TCRBV06	TCRBV06-05	01				TCRBD02-01	TCRBD02	TCRBD02-01				01,02	TCRBJ02-05*01	TCRBJ02	TCRBJ02-05	01				13	0	5	9	2	4	57	-1	61	63	65	2	In	VDJ
ATCCAGCAGGTAGTGCGAGGAGATTCGGCAGCTTATTTCTGTGCCAGCTCACCACCGGCACGGGGAGAGACCCAGTACTTCGGGCCA	CASSPPARGETQYF	3	2.71498126662926E-5	42	TCRBV18-01*01	TCRBV18	TCRBV18-01	01				TCRBD02-01*01	TCRBD02	TCRBD02-01	01				TCRBJ02-05*01	TCRBJ02	TCRBJ02-05	01				0	4	8	3	0	4	39	56	60	-1	65	3	In	VDJ
AGGATCCAGCAGGTAGTGCGAGGAGATTCGGCAGCTTATTTCTGTGCCAGCTCACCGGGGGGCGGAGAGACCCAGTACTTCGGGCCA	CASSPGGGETQYF	3	2.71498126662926E-5	39	TCRBV18-01*01	TCRBV18	TCRBV18-01	01								TCRBD01,TCRBD02	TCRBD01-01,TCRBD02-01		TCRBJ02-05*01	TCRBJ02	TCRBJ02-05	01				3	1	6	0	2	4	42	56	57	63	65	3	In	VDJ
ACCAGTGCCCATCCTGAAGACAGCAGCTTCTACATCTGCAGTGCTGCCGACCAGGCGGGAGGTCGAGAGACCCAGTACTTCGGGCCA	CSAADQAGGRETQYF	2	1.8099875110861736E-5	45	TCRBV20	TCRBV20				TCRBV20-01,TCRBV20-or09_02		TCRBD02-01*02	TCRBD02	TCRBD02-01	02				TCRBJ02-05*01	TCRBJ02	TCRBJ02-05	01				5	9	7	1	3	4	36	45	54	62	65	2	In	VDJ
ATCAATTCCCTGGAGCTTGGTGACTCTGCTGTGTATTTCTGTGCCAGCAGCCCCTCTAGCGGCCGAGAGACCCAGTACTTCGGGCCA	CASSPSSGRETQYF	2	1.8099875110861736E-5	42	TCRBV03	TCRBV03				TCRBV03-01,TCRBV03-02		TCRBD02-01	TCRBD02	TCRBD02-01				01,02	TCRBJ02-05*01	TCRBJ02	TCRBJ02-05	01				4	3	4	5	3	4	39	52	55	62	65	2	In	VDJ
CCAGAAGACTCAGCCCTGTATCTCTGCGCCAGCAGCCAATCCGGGGCTCTTGGCGGGGGGTACCGAGAGACCCAGTACTTCGGGCCA	CASSQSGALGGGYRETQYF	2	1.8099875110861736E-5	57	TCRBV04-01*01	TCRBV04	TCRBV04-01	01				TCRBD02-01*01	TCRBD02	TCRBD02-01	01				TCRBJ02-05*01	TCRBJ02	TCRBJ02-05	01				2	13	7	1	5	4	24	39	52	60	65	2	In	VDJ
CATCCTGAAGACAGCAGCTTCTACATCTGCAGTGCTAGCCCTCCTGGACTAGCGGGAGGCGCGAGAGAGACCCAGTACTTCGGGCCA	CSASPPGLAGGARETQYF	2	1.8099875110861736E-5	54	TCRBV20	TCRBV20				TCRBV20-01,TCRBV20-or09_02		TCRBD02-01*02	TCRBD02	TCRBD02-01	02				TCRBJ02-05*01	TCRBJ02	TCRBJ02-05	01				3	7	1	1	6	4	27	38	45	59	65	2	In	VDJ
GTGACCAGTGCCCATCCTGAAGACAGCAGCTTCTACATCTGCAGTGCTAGGGAGCGCGGGAGGTCAGAGACCCAGTACTTCGGGCCA	CSARERGRSETQYF	3	2.71498126662926E-5	42	TCRBV20	TCRBV20				TCRBV20-01,TCRBV20-or09_02		TCRBD02-01*02	TCRBD02	TCRBD02-01	02				TCRBJ02-05*01	TCRBJ02	TCRBJ02-05	01				3	5	7	1	2	4	39	50	55	63	65	3	In	VDJ
GTGAACGCCTTGGAGCTGGACGACTCGGCCCTGTATCTCTGTGCCACGGGGGCCAGGACAGGATCAGAGACCCAGTACTTCGGGCCA	CATGARTGSETQYF	3	2.71498126662926E-5	42	TCRBV05-04*01	TCRBV05	TCRBV05-04	01				TCRBD01-01*01	TCRBD01	TCRBD01-01	01				TCRBJ02-05*01	TCRBJ02	TCRBJ02-05	01				9	9	1	4	3	4	39	46	55	62	65	3	In	VDJ
ACAGTGACCAGTGCCCATCCTGAAGACAGCAGCTTCTACATCTGCAGTGCAAGGACTTGGTTGGCAGAGACCCAGTACTTCGGGCCA	CSARTWLAETQYF	2	1.8099875110861736E-5	39	TCRBV20	TCRBV20				TCRBV20-01,TCRBV20-or09_02		TCRBD02-01	TCRBD02	TCRBD02-01				01,02	TCRBJ02-05*01	TCRBJ02	TCRBJ02-05	01				6	2	1	10	8	4	42	50	52	57	65	2	In	VDJ
CAGCAGGTAGTGCGAGGAGATTCGGCAGCTTATTTCTGTGCCAGCTCACCACGGTGGGGGATCGAAGAGACCCAGTACTTCGGGCCA	CASSPRWGIEETQYF	3	2.71498126662926E-5	45	TCRBV18-01*01	TCRBV18	TCRBV18-01	01								TCRBD01,TCRBD02	TCRBD01-01,TCRBD02-01		TCRBJ02-05*01	TCRBJ02	TCRBJ02-05	01				1	3	6	1	4	3	36	52	55	60	64	3	In	VDJ
CGCACACAGCAGGAGGACTCGGCCGTGTATCTCTGTGCCAGCAGCCTTCAGGGACTAGCGGGAGAAGAGACCCAGTACTTCGGGCCA	CASSLQGLAGEETQYF	2	1.8099875110861736E-5	48	TCRBV07-02*01	TCRBV07	TCRBV07-02	01				TCRBD02-01*02	TCRBD02	TCRBD02-01	02				TCRBJ02-05*01	TCRBJ02	TCRBJ02-05	01				5	5	0	2	0	3	33	45	50	-1	64	2	In	VDJ
CCCTCAGAACCCAGGGACTCAGCTGTGTACTTCTGTGCCAGCAGTTTATACGGCAGTAAGAAAGAAGAGACCCAGTACTTCGGGCCA	CASSLYGSKKEETQYF	1	9.049937555430868E-6	48	TCRBV12	TCRBV12				TCRBV12-03,TCRBV12-04						TCRBD01,TCRBD02	TCRBD01-01,TCRBD02-01		TCRBJ02-05*01	TCRBJ02	TCRBJ02-05	01				2	5	4	5	8	3	33	48	53	56	64	1	In	VDJ
AGTGCCCATCCTGAAGACAGCAGCTTCTACATCTGCAGTGCTACGTCTAGCGGGAGTGTGGGTCAAGAGACCCAGTACTTCGGGCCA	CSATSSGSVGQETQYF	2	1.8099875110861736E-5	48	TCRBV20	TCRBV20				TCRBV20-01,TCRBV20-or09_02		TCRBD02-01*02	TCRBD02	TCRBD02-01	02				TCRBJ02-05*01	TCRBJ02	TCRBJ02-05	01				4	3	4	2	7	2	33	43	46	56	63	2	In	VDJ
CTGCAGAACTGGAGGATTCTGGAGTTTATTTCTGTGCCAGCAGCCATCAACCGGGACAGGGGTCAAGAGACCCAGTACTTCGGGCCA		2	1.8099875110861736E-5	49	TCRBV14-01*01	TCRBV14	TCRBV14-01	01				TCRBD01-01*01	TCRBD01	TCRBD01-01	01				TCRBJ02-05*01	TCRBJ02	TCRBJ02-05	01				3	6	0	2	1	2	32	46	52	62	63	2	Out	VDJ
CTGACAGTGACCAGTGCCCATCCTGAAGACAGCAGCTTCTACATCTGCAGTGCTCAGGGGAGTCAAGAGACCCAGTACTTCGGGCCA	CSAQGSQETQYF	2	1.8099875110861736E-5	36	TCRBV20	TCRBV20				TCRBV20-01,TCRBV20-or09_02		TCRBD01-01*01	TCRBD01	TCRBD01-01	01				TCRBJ02-05*01	TCRBJ02	TCRBJ02-05	01				5	0	4	2	3	2	45	-1	54	60	63	2	In	VDJ
CTGGAGTTGGCTGCTCCCTCCCAGACATCTGTGTACTTCTGTGCCAGCAGTTACTCGAGGGGGCAAGAGACCCAGTACTTCGGGCCA	CASSYSRGQETQYF	2	1.8099875110861736E-5	42	TCRBV06-06	TCRBV06	TCRBV06-06				01,02	TCRBD01-01*01	TCRBD01	TCRBD01-01	01				TCRBJ02-05*01	TCRBJ02	TCRBJ02-05	01				0	1	5	1	0	2	39	56	57	-1	63	2	In	VDJ
CAGGTAGTGCGAGGAGATTCGGCAGCTTATTTCTGTGCCAGCTCACCAGGTCGTGCGGGGCAGCAAGAGACCCAGTACTTCGGGCCA	CASSPGRAGQQETQYF	6	5.42996253325852E-5	48	TCRBV18-01*01	TCRBV18	TCRBV18-01	01				TCRBD02-01*01	TCRBD02	TCRBD02-01	01				TCRBJ02-05*01	TCRBJ02	TCRBJ02-05	01				2	6	7	3	3	2	33	48	54	60	63	6	In	VDJ
ATCAATTCCCTGGAGCTTGGTGACTCTGCTGTGTATTTCTGTGCCAGCAGCCAAGACTTATTCCAAGAGACCCAGTACTTCGGGCCA	CASSQDLFQETQYF	2	1.8099875110861736E-5	42	TCRBV03	TCRBV03				TCRBV03-01,TCRBV03-02		TCRBD02-01	TCRBD02	TCRBD02-01				01,02	TCRBJ02-05*01	TCRBJ02	TCRBJ02-05	01				0	0	4	10	4	1	39	-1	56	58	62	2	In	VDJ
GTGAACGCCTTGGAGCTGGACGACTCGGCCCTGTATCTCTGTGCCAGCAGCTTGGGACAGCTCCAAGAGACCCAGTACTTCGGGCCA	CASSLGQLQETQYF	2	1.8099875110861736E-5	42	TCRBV05-04*01	TCRBV05	TCRBV05-04	01				TCRBD01-01*01	TCRBD01	TCRBD01-01	01				TCRBJ02-05*01	TCRBJ02	TCRBJ02-05	01				0	0	2	5	2	1	39	-1	55	60	62	2	In	VDJ
CTGCAGCCAGAAGACTCAGCCCTGTATCTCTGCGCCAGCAGCCACTTCGTAGCGGGAGGACTCCAAGAGACCCAGTACTTCGGGCCA	CASSHFVAGGLQETQYF	2	1.8099875110861736E-5	51	TCRBV04-01*01	TCRBV04	TCRBV04-01	01				TCRBD02-01*02	TCRBD02	TCRBD02-01	02				TCRBJ02-05*01	TCRBJ02	TCRBJ02-05	01				3	5	5	1	3	1	30	44	49	59	62	2	In	VDJ
AATTCCCTGGAGCTTGGTGACTCTGCTGTGTATTTCTGTGCCAGCAGCCTGACTAGCGGGGGCCAAGAGACCCAGTACTTCGGGCCA	CASSLTSGGQETQYF	2	1.8099875110861736E-5	45	TCRBV03	TCRBV03				TCRBV03-01,TCRBV03-02		TCRBD02-01*01	TCRBD02	TCRBD02-01	01				TCRBJ02-05*01	TCRBJ02	TCRBJ02-05	01				4	1	2	2	0	1	36	49	50	-1	62	2	In	VDJ
CACGCCCTGCAGCCAGAAGACTCAGCCCTGTATCTCTGCGCCAGCAGCCAACCTAGAGGACGCCAAGAGACCCAGTACTTCGGGCCA	CASSQPRGRQETQYF	2	1.8099875110861736E-5	45	TCRBV04-01*01	TCRBV04	TCRBV04-01	01								TCRBD01,TCRBD02	TCRBD01-01,TCRBD02-01		TCRBJ02-05*01	TCRBJ02	TCRBJ02-05	01				2	6	1	7	1	1	36	51	57	61	62	2	In	VDJ
ACCAGTGCCCATCCTGAAGACAGCAGCTTCTACATCTGCAGTGCTCCCGGATCTAGCGGGAGCCAAGAGACCCAGTACTTCGGGCCA	CSAPGSSGSQETQYF	3	2.71498126662926E-5	45	TCRBV20	TCRBV20				TCRBV20-01,TCRBV20-or09_02		TCRBD02-01*02	TCRBD02	TCRBD02-01	02				TCRBJ02-05*01	TCRBJ02	TCRBJ02-05	01				5	7	4	2	0	1	36	45	52	-1	62	3	In	VDJ
CCCTCAGAACCCAGGGACTCAGCTGTGTACTTCTGTGCCAGCAGTTTAGCGGGCCAGGGAAGCCAAGAGACCCAGTACTTCGGGCCA	CASSLAGQGSQETQYF	1	9.049937555430868E-6	48	TCRBV12	TCRBV12				TCRBV12-03,TCRBV12-04		TCRBD01-01*01	TCRBD01	TCRBD01-01	01				TCRBJ02-05*01	TCRBJ02	TCRBJ02-05	01				0	4	4	3	3	1	33	50	54	59	62	1	In	VDJ
ACTCTGGAGTCCGCTACCAGCTCCCAGACATCTGTGTACTTCTGTGCCATCAGTGTGGGATCCCAAGAGACCCAGTACTTCGGGCCA	CAISVGSQETQYF	2	1.8099875110861736E-5	39	TCRBV10-03*01	TCRBV10	TCRBV10-03	01								TCRBD01,TCRBD02	TCRBD01-01,TCRBD02-01		TCRBJ02-05*01	TCRBJ02	TCRBJ02-05	01				4	1	0	8	2	1	42	55	56	60	62	2	In	VDJ
CAGTGCCCATCCTGAAGACAGCAGCTTCTACATCTGCAGTGCCACGGGGGACAGGGCATTTACCAAGAGACCCAGTACTTCGGGCCA		2	1.8099875110861736E-5	47	TCRBV20	TCRBV20				TCRBV20-01,TCRBV20-or09_02		TCRBD01-01*01	TCRBD01	TCRBD01-01	01				TCRBJ02-05*01	TCRBJ02	TCRBJ02-05	01				6	5	0	3	5	0	34	42	47	56	61	2	Out	VDJ
ACCAGTGCCCATCCTGAAGACAGCAGCTTCTACATCTGCAGTGCTAGCGAGGGCAGGGGGTACCAAGAGACCCAGTACTTCGGGCCA	CSASEGRGYQETQYF	2	1.8099875110861736E-5	45	TCRBV20	TCRBV20				TCRBV20-01,TCRBV20-or09_02		TCRBD01-01*01	TCRBD01	TCRBD01-01	01				TCRBJ02-05*01	TCRBJ02	TCRBJ02-05	01				3	6	4	1	1	0	36	47	53	60	61	2	In	VDJ
ACATCAATTCCCTGGAGCTTGGTGACTCTGCTGTGTATTTCTGTGCCGCGCCAAGCGGCGTACCAAGAGACCCAGTACTTCGGGCCA		2	1.8099875110861736E-5	40	TCRBV03	TCRBV03				TCRBV03-01,TCRBV03-02		TCRBD02-01	TCRBD02	TCRBD02-01				01,02	TCRBJ02-05*01	TCRBJ02	TCRBJ02-05	01				11	6	6	5	3	0	41	47	53	58	61	2	Out	VDJ
ACCAGTGCCCATCCTGAAGACAGCAGCTTCTACATCTGCAGTGCTAGCGGGGACCAGGCGTACCAAGAGACCCAGTACTTCGGGCCA	CSASGDQAYQETQYF	2	1.8099875110861736E-5	45	TCRBV20	TCRBV20				TCRBV20-01,TCRBV20-or09_02						TCRBD01,TCRBD02	TCRBD01-01,TCRBD02-01		TCRBJ02-05*01	TCRBJ02	TCRBJ02-05	01				3	2	0	7	7	0	36	47	49	54	61	2	In	VDJ
AGCACCTTGGAGCTGGGGGACTCGGCCCTTTATCTTTGCGCCAGCAGCTTGGGGCACGGAGACCAAGAGACCCAGTACTTCGGGCCA	CASSLGHGDQETQYF	2	1.8099875110861736E-5	45	TCRBV05-01*01	TCRBV05	TCRBV05-01	01				TCRBD02-01*02	TCRBD02	TCRBD02-01	02				TCRBJ02-05*01	TCRBJ02	TCRBJ02-05	01				0	5	10	2	0	0	36	52	57	-1	61	2	In	VDJ
CACACCCTGCAGCCAGAAGACTCGGCCCTGTATCTCTGCGCCAGCAGCCAACGGGACAGGAACCAAGAGACCCAGTACTTCGGGCCA	CASSQRDRNQETQYF	1	9.049937555430868E-6	45	TCRBV04-03*01	TCRBV04	TCRBV04-03	01				TCRBD01-01*01	TCRBD01	TCRBD01-01	01				TCRBJ02-05*01	TCRBJ02	TCRBJ02-05	01				2	1	0	4	1	0	36	51	52	60	61	1	In	VDJ
CTCAGTGACTCTGGCTTCTATCTCTGTGCCTGGAGTGGCCGCTCCGTTAGACACACGCTAAACCAAGAGACCCAGTACTTCGGGCCA	CAWSGRSVRHTLNQETQYF	1	9.049937555430868E-6	57	TCRBV30-01	TCRBV30	TCRBV30-01				01,02	TCRBD01-01*01	TCRBD01	TCRBD01-01	01				TCRBJ02-05*01	TCRBJ02	TCRBJ02-05	01				1	12	2	6	8	0	24	37	49	53	61	1	In	VDJ
GTGACCAGTGCCCATCCTGAAGACAGCAGCTTCTACATCTGCAGTGCAAGGGAACAGGGTTTACAAGAGACCCAGTACTTCGGGCCA	CSAREQGLQETQYF	2	1.8099875110861736E-5	42	TCRBV20	TCRBV20				TCRBV20-01,TCRBV20-or09_02		TCRBD01-01*01	TCRBD01	TCRBD01-01	01				TCRBJ02-05*01	TCRBJ02	TCRBJ02-05	01				6	6	3	3	4	2	39	47	53	59	63	2	In	VDJ
GCCAGGCCCTCACATACCTCTCAGTACCTCTGTGCCAGCAGTGAATACCAGGGACTAGCGGGACAAGAGACCCAGTACTTCGGGCCA	CASSEYQGLAGQETQYF	1	9.049937555430868E-6	51	TCRBV25-01*01	TCRBV25	TCRBV25-01	01				TCRBD02-01*02	TCRBD02	TCRBD02-01	02				TCRBJ02-05*01	TCRBJ02	TCRBJ02-05	01				0	3	0	3	0	2	30	47	50	-1	63	1	In	VDJ
TCTCTGGAGCTGGGGGACTCAGCTTTGTATTTCTGTGCCAGCAGCGTAGGGGTAGCCAAAGGACAAGAGACCCAGTACTTCGGGCCA	CASSVGVAKGQETQYF	2	1.8099875110861736E-5	48	TCRBV09-01	TCRBV09	TCRBV09-01				01,02	TCRBD02-01	TCRBD02	TCRBD02-01				01,02	TCRBJ02-05*01	TCRBJ02	TCRBJ02-05	01				0	3	5	7	7	2	33	49	52	56	63	2	In	VDJ
ATCCAGCGCACAGAGCAGGGGGACTCGGCCATGTATCTCTGTGCCAGCAGCAGACCTAGCCGACAAGAGACCCAGTACTTCGGGCCA	CASSRPSRQETQYF	5	4.5249687777154334E-5	42	TCRBV07-09	TCRBV07	TCRBV07-09				01,03	TCRBD02-01	TCRBD02	TCRBD02-01				01,02	TCRBJ02-05*01	TCRBJ02	TCRBJ02-05	01				5	4	4	7	3	2	39	51	55	60	63	5	In	VDJ
ATCCAGCAGGTAGTGCGAGGAGATTCGGCAGCTTATTTCTGTGCCAGCTCGCCTGGACAGTCACAAGAGACCCAGTACTTCGGGCCA	CASSPGQSQETQYF	3	2.71498126662926E-5	42	TCRBV18-01*01	TCRBV18	TCRBV18-01	01				TCRBD01-01*01	TCRBD01	TCRBD01-01	01				TCRBJ02-05*01	TCRBJ02	TCRBJ02-05	01				6	4	1	5	3	2	39	50	54	60	63	3	In	VDJ
CCCTCAGAACCCAGGGACTCAGCTGTGTACTTCTGTGCCAGCAGCTCCCCCCGGACGAGCACACAAGAGACCCAGTACTTCGGGCCA	CASSSPRTSTQETQYF	1	9.049937555430868E-6	48	TCRBV12	TCRBV12				TCRBV12-03,TCRBV12-04						TCRBD01,TCRBD02	TCRBD01-01,TCRBD02-01		TCRBJ02-05*01	TCRBJ02	TCRBJ02-05	01				6	8	1	7	7	2	33	44	52	56	63	1	In	VDJ
ATCCAGCGCACACAGCAGGAGGACTCCGCCGTGTATCTCTGTGCCAGCAGCTTAGTTCGAACACAAGAGACCCAGTACTTCGGGCCA	CASSLVRTQETQYF	2	1.8099875110861736E-5	42	TCRBV07-08*01	TCRBV07	TCRBV07-08	01				TCRBD01-01*01	TCRBD01	TCRBD01-01	01				TCRBJ02-05*01	TCRBJ02	TCRBJ02-05	01				1	5	3	6	0	2	39	55	60	-1	63	2	In	VDJ
CTGCAGCCAGAAGACTCGGCCCTGTATCTCTGTGCCAGCAGCCGAAACCTGATAGCGGGGGAACAAGAGACCCAGTACTTCGGGCCA	CASSRNLIAGEQETQYF	2	1.8099875110861736E-5	51	TCRBV04-02*01	TCRBV04	TCRBV04-02	01				TCRBD02-01*01	TCRBD02	TCRBD02-01	01				TCRBJ02-05*01	TCRBJ02	TCRBJ02-05	01				4	9	5	2	2	2	30	43	52	61	63	2	In	VDJ
ATCCAGCGCACACAGCAGGAGGACTCGGCCGTGTATCTCTGTGCCAGCAGCTTAGCCAGTCTTAAAGAGACCCAGTACTTCGGGCCA	CASSLASLKETQYF	2	1.8099875110861736E-5	42	TCRBV07-02*01	TCRBV07	TCRBV07-02	01				TCRBD01-01*01	TCRBD01	TCRBD01-01	01				TCRBJ02-05*01	TCRBJ02	TCRBJ02-05	01				0	0	4	5	5	3	39	-1	56	59	64	2	In	VDJ
ACCAGTGCCCATCCTGAAGACAGCAGCTTCTACATCTGCAGTGCTAGTGGCTCGGCTAGCATTAAAGAGACCCAGTACTTCGGGCCA	CSASGSASIKETQYF	2	1.8099875110861736E-5	45	TCRBV20	TCRBV20				TCRBV20-01,TCRBV20-or09_02		TCRBD02-01	TCRBD02	TCRBD02-01				01,02	TCRBJ02-05*01	TCRBJ02	TCRBJ02-05	01				3	8	4	7	4	3	36	47	55	60	64	2	In	VDJ
ACAGTGACCAGTGCCCATCCTGAAGACAGCAGCTTCTACATCTGCAGTGCTAGAGACCGGTGGAAAGAGACCCAGTACTTCGGGCCA	CSARDRWKETQYF	2	1.8099875110861736E-5	39	TCRBV20	TCRBV20				TCRBV20-01,TCRBV20-or09_02						TCRBD01,TCRBD02	TCRBD01-01,TCRBD02-01		TCRBJ02-05*01	TCRBJ02	TCRBJ02-05	01				0	5	1	8	0	3	42	56	61	-1	64	2	In	VDJ
CACACCCTGCAGCCAGAAGACTCGGCCCTGTATCTCTGTGCCAGCAGCCGAGGGGAAGCGGGGAAAGAGACCCAGTACTTCGGGCCA	CASSRGEAGKETQYF	2	1.8099875110861736E-5	45	TCRBV04-02*01	TCRBV04	TCRBV04-02	01				TCRBD02-01*01	TCRBD02	TCRBD02-01	01				TCRBJ02-05*01	TCRBJ02	TCRBJ02-05	01				4	7	6	3	1	3	36	49	56	63	64	2	In	VDJ
ACACGCCCTGCAGCCAGAAGACTCAGCCCTGTATCTCTGCGCCAGCAGCCAGACCGGGACACGAAAGAGACCCAGTACTTCGGGCCA		2	1.8099875110861736E-5	44	TCRBV04-01*01	TCRBV04	TCRBV04-01	01				TCRBD01-01*01	TCRBD01	TCRBD01-01	01				TCRBJ02-05*01	TCRBJ02	TCRBJ02-05	01				3	4	0	6	3	3	37	51	55	61	64	2	Out	VDJ
ATCAATTCCCTGGAGCTTGGTGACTCTGCTGTGTATTTCTGTGCCAGCATTACTAGCGGGTTCAAAGAGACCCAGTACTTCGGGCCA	CASITSGFKETQYF	2	1.8099875110861736E-5	42	TCRBV03	TCRBV03				TCRBV03-01,TCRBV03-02		TCRBD02-01	TCRBD02	TCRBD02-01				01,02	TCRBJ02-05*01	TCRBJ02	TCRBJ02-05	01				7	2	3	4	4	3	39	49	51	60	64	2	In	VDJ
GAGCTGGGGGACTCGGCCCTTTATCTTTGCGCCAGCAGCTTGGAACCGTGGGCGGGGGGGCGAAAAGAGACCCAGTACTTCGGGCCA	CASSLEPWAGGRKETQYF	2	1.8099875110861736E-5	54	TCRBV05-01*01	TCRBV05	TCRBV05-01	01				TCRBD02-01*01	TCRBD02	TCRBD02-01	01				TCRBJ02-05*01	TCRBJ02	TCRBJ02-05	01				0	8	7	0	4	3	27	43	51	60	64	2	In	VDJ
GAGTCTGCCATCCCCAACCAGACAGCTCTTTACTTCTGTGCCACCAGTGATTTTCCTAGCGGGAGTCAGACCCAGTACTTCGGGCCA	CATSDFPSGSQTQYF	3	2.71498126662926E-5	45	TCRBV24	TCRBV24				TCRBV24-01,TCRBV24-or09_02		TCRBD02-01*02	TCRBD02	TCRBD02-01	02				TCRBJ02-05*01	TCRBJ02	TCRBJ02-05	01				1	2	4	2	2	6	36	53	55	65	67	3	In	VDJ
CACGCCCTGCAGCCAGAAGACTCAGCCCTGTATCTCTGCGCCAGCAGCCAAGATCTGCCTAGTCGGCAGACCCAGTACTTCGGGCCA	CASSQDLPSRQTQYF	2	1.8099875110861736E-5	45	TCRBV04-01*01	TCRBV04	TCRBV04-01	01				TCRBD02-01	TCRBD02	TCRBD02-01				01,02	TCRBJ02-05*01	TCRBJ02	TCRBJ02-05	01				0	5	4	8	5	6	36	53	58	62	67	2	In	VDJ
AGCACCTTGGAGCTGGGGGACTCGGCCCTTTATCTTTGCGCCAGCAGCGCCCTAGCGGGAGGTGGGAAGACCCAGTACTTCGGGCCA	CASSALAGGGKTQYF	2	1.8099875110861736E-5	45	TCRBV05-01*01	TCRBV05	TCRBV05-01	01				TCRBD02-01*02	TCRBD02	TCRBD02-01	02				TCRBJ02-05*01	TCRBJ02	TCRBJ02-05	01				4	3	4	1	5	6	36	48	51	62	67	2	In	VDJ
ATCCAGCCCTCAGAACCCAGGGACTCAGCTGTGTACTTCTGTGCCAGCGGGCTTGGGGGGGGAGGAAAGACCCAGTACTTCGGGCCA	CASGLGGGGKTQYF	2	1.8099875110861736E-5	42	TCRBV12	TCRBV12				TCRBV12-03,TCRBV12-04		TCRBD02-01*01	TCRBD02	TCRBD02-01	01				TCRBJ02-05*01	TCRBJ02	TCRBJ02-05	01				8	6	9	0	6	6	39	48	54	61	67	2	In	VDJ
CTGAAGATCCAGCCCTCAGAACCCAGGGACTCAGCTGTGTACTTCTGTGCCAGCAGCCGTGAAGGAAAGACCCAGTACTTCGGGCCA	CASSREGKTQYF	3	2.71498126662926E-5	36	TCRBV12	TCRBV12				TCRBV12-03,TCRBV12-04						TCRBD01,TCRBD02	TCRBD01-01,TCRBD02-01		TCRBJ02-05*01	TCRBJ02	TCRBJ02-05	01				6	7	1	8	1	6	45	56	63	66	67	3	In	VDJ
ATCCAGCGCACACAGCAGGAGGACTCGGCCGTGTATCTCTGTGCCAGCAGCCCCCCGACTAGCCGAAAGACCCAGTACTTCGGGCCA	CASSPPTSRKTQYF	2	1.8099875110861736E-5	42	TCRBV07-02*01	TCRBV07	TCRBV07-02	01				TCRBD02-01	TCRBD02	TCRBD02-01				01,02	TCRBJ02-05*01	TCRBJ02	TCRBJ02-05	01				5	5	2	7	4	6	39	51	56	63	67	2	In	VDJ
TCTCCCTGTCCCTAGAGTCTGCCATCCCCAACCAGACAGCTCTTTACTTCTGTGCCACCAGTGAGACCGACAGGGCCGATCGGGCCA		2	1.8099875110861736E-5	31	TCRBV24	TCRBV24				TCRBV24-01,TCRBV24-or09_02		TCRBD01-01*01	TCRBD01	TCRBD01-01	01				TCRBJ02	TCRBJ02				TCRBJ02-01,TCRBJ02-05		4	4	2	3	4	20	50	64	68	75	79	2	Out	VDJ
CCTCAGAACCCAGGGACTCAGCTGTGTACTTCTGTGCCAGCAGTTTATATCCCCCCTAGCAGGAGGGGGTCGCAGTATTTTGGCCCA		3	2.71498126662926E-5	49	TCRBV12	TCRBV12				TCRBV12-03,TCRBV12-04						TCRBD01,TCRBD02	TCRBD01-01,TCRBD02-01		TCRBJ02-03*01	TCRBJ02	TCRBJ02-03	01				2	16	5	1	1	10	32	47	63	69	70	3	Out	VDJ
CTGACAGTGACCAGTGCCCATCCTGAAGACAGCAGCTTCTACATCTGCAGTGCTAGAGATGGGAGGAGGGCGCAGTATTTTGGCCCA	CSARDGRRAQYF	2	1.8099875110861736E-5	36	TCRBV20	TCRBV20				TCRBV20-01,TCRBV20-or09_02		TCRBD02-01*02	TCRBD02	TCRBD02-01	02				TCRBJ02-03*01	TCRBJ02	TCRBJ02-03	01				0	1	9	1	4	10	45	59	60	66	70	2	In	VDJ
CACTCTGACAGTGACCAGTGCCCATCCTGAAGACAGCAGCTTCTACATCTGCAGTGCTAGCAACCCCTCGCGCAGTATTTTGGCCCA		2	1.8099875110861736E-5	32	TCRBV20-01*01	TCRBV20	TCRBV20-01	01								TCRBD01,TCRBD02	TCRBD01-01,TCRBD02-01		TCRBJ02-03*01	TCRBJ02	TCRBJ02-03	01				3	2	3	7	6	10	49	60	62	64	70	2	Out	VDJ
CTGAAGATCCAGCCCTCAGAACCCAGGGACTCAGCTGTGTACTTCTGTGCCAGCAGTCCGAATGTTGATACGCAGTATTTTGGCCCA	CASSPNVDTQYF	1	9.049937555430868E-6	36	TCRBV12	TCRBV12				TCRBV12-03,TCRBV12-04						TCRBD01,TCRBD02	TCRBD01-01,TCRBD02-01		TCRBJ02-03*01	TCRBJ02	TCRBJ02-03	01				5	2	2	8	5	6	45	57	59	61	66	1	In	VDJ
CTACACGCCCTGCAGCCAGAAGACTCAGCCCTGTATCTCTGCGCCAGCAGCCAAGGGCCGCGTGGGGATACGCAGTATTTTGGCCCA	CASSQGPRGDTQYF	3	2.71498126662926E-5	42	TCRBV04-01*01	TCRBV04	TCRBV04-01	01								TCRBD01,TCRBD02	TCRBD01-01,TCRBD02-01		TCRBJ02-03*01	TCRBJ02	TCRBJ02-03	01				1	8	0	9	0	6	39	55	63	-1	66	3	In	VDJ
ACTCTGAAGGTGCAGCCTGCAGAACTGGAGGATTCTGGAGTTTATTTCTGTGCCAGCAGCCAAGCGGATACGCAGTATTTTGGCCCA	CASSQADTQYF	2	1.8099875110861736E-5	33	TCRBV14-01*01	TCRBV14	TCRBV14-01	01				TCRBD02-01	TCRBD02	TCRBD02-01				01,02	TCRBJ02-03*01	TCRBJ02	TCRBJ02-03	01				1	0	8	6	0	6	48	-1	64	-1	66	2	In	VDJ
CACATCAATTCCCTGGAGCTTGGTGACTCTGCTGTGTATTTCTGTGGCACACTAGCGGGAGGGCCGGATACGCAGTATTTTGGCCCA	CGTLAGGPDTQYF	2	1.8099875110861736E-5	39	TCRBV03	TCRBV03				TCRBV03-01,TCRBV03-02		TCRBD02-01*02	TCRBD02	TCRBD02-01	02				TCRBJ02-03*01	TCRBJ02	TCRBJ02-03	01				13	4	3	0	3	6	42	46	50	63	66	2	In	VDJ
GAGTCTGCCAGGCCCTCACATACCTCTCAGTACCTCTGTGCCAGCAGTGTCTCTAGCGGGCCCCTAGATACGCAGTATTTTGGCCCA	CASSVSSGPLDTQYF	1	9.049937555430868E-6	45	TCRBV25-01*01	TCRBV25	TCRBV25-01	01				TCRBD02-01	TCRBD02	TCRBD02-01				01,02	TCRBJ02-03*01	TCRBJ02	TCRBJ02-03	01				4	3	4	4	5	5	36	49	52	60	65	1	In	VDJ
AGGCCCTCACATACCTCTCAGTACCTCTGTGCCAGCAGTGACCCCCGGGTTAGCGGGGGGTCTGGAGATACGCAGTATTTTGGCCCA	CASSDPRVSGGSGDTQYF	1	9.049937555430868E-6	54	TCRBV25-01*01	TCRBV25	TCRBV25-01	01				TCRBD02-01*01	TCRBD02	TCRBD02-01	01				TCRBJ02-03*01	TCRBJ02	TCRBJ02-03	01				3	9	5	1	5	5	27	41	50	60	65	1	In	VDJ
CTTCACATCAATTCCCTGGAGCTTGGTGACTCTGCTGTGTATTTCTGTGCCAGCAGCCTTTACGGAGATACGCAGTATTTTGGCCCA	CASSLYGDTQYF	2	1.8099875110861736E-5	36	TCRBV03	TCRBV03				TCRBV03-01,TCRBV03-02		TCRBD02-01	TCRBD02	TCRBD02-01				01,02	TCRBJ02-03*01	TCRBJ02	TCRBJ02-03	01				4	4	8	5	0	5	45	58	62	-1	65	2	In	VDJ
ACCCTGCAGCCAGAAGACTCGGCCCTGTATCTCTGTGCCAGCAGCCTGGGTGCGGTGGGAGACTCAGATACGCAGTATTTTGGCCCA	CASSLGAVGDSDTQYF	2	1.8099875110861736E-5	48	TCRBV04-02*01	TCRBV04	TCRBV04-02	01				TCRBD02-01*02	TCRBD02	TCRBD02-01	02				TCRBJ02-03*01	TCRBJ02	TCRBJ02-03	01				4	10	9	2	3	4	33	46	56	61	64	2	In	VDJ
ATCCAGCGCACAGAGCAGGGGGACTCGGCCATGTATCTCTGTGCCAGCAGCTCAACAGGGGTTGCAGATACGCAGTATTTTGGCCCA	CASSSTGVADTQYF	6	5.42996253325852E-5	42	TCRBV07-09	TCRBV07	TCRBV07-09				01,03	TCRBD01-01*01	TCRBD01	TCRBD01-01	01				TCRBJ02-03*01	TCRBJ02	TCRBJ02-03	01				4	2	3	2	3	4	39	52	54	61	64	6	In	VDJ
TTGGAGCTGGGGGACTCGGCCCTTTATCTTTGCGCCAGCACCGGGACTAGCGGGGGGCTGGGGGCAGATACGCAGTATTTTGGCCCA	CASTGTSGGLGADTQYF	4	3.619975022172347E-5	51	TCRBV05-01*01	TCRBV05	TCRBV05-01	01				TCRBD02-01*01	TCRBD02	TCRBD02-01	01				TCRBJ02-03*01	TCRBJ02	TCRBJ02-03	01				6	2	0	1	7	4	30	40	42	57	64	4	In	VDJ
CAGCGCACACAGCAGGAGGACTCGGCCGTGTATCTCTGTGCCAGCAGCCTCAGCGGGAGGGCGGCAGATACGCAGTATTTTGGCCCA	CASSLSGRAADTQYF	3	2.71498126662926E-5	45	TCRBV07-02*01	TCRBV07	TCRBV07-02	01				TCRBD02-01*02	TCRBD02	TCRBD02-01	02				TCRBJ02-03*01	TCRBJ02	TCRBJ02-03	01				5	3	6	0	3	4	36	48	51	61	64	3	In	VDJ
ACAGTGACCAGTGCCCATCCTGAAGACAGCAGCTTCTACATCTGCAGTGCCCTGGGACCGGCCGCAGATACGCAGTATTTTGGCCCA	CSALGPAADTQYF	2	1.8099875110861736E-5	39	TCRBV20	TCRBV20				TCRBV20-01,TCRBV20-or09_02						TCRBD01,TCRBD02	TCRBD01-01,TCRBD02-01		TCRBJ02-03*01	TCRBJ02	TCRBJ02-03	01				6	3	0	7	6	4	42	50	53	58	64	2	In	VDJ
CATCCTGAGTTCTAAGAAGCTCCTTCTCAGTGACTCTGGCTTCTATCTCTGTGCCTGGGGACAGCAGATACGCAGTATTTTGGCCCA		1	9.049937555430868E-6	32	TCRBV30-01*01	TCRBV30	TCRBV30-01	01				TCRBD01-01*01	TCRBD01	TCRBD01-01	01				TCRBJ02-03*01	TCRBJ02	TCRBJ02-03	01				5	0	1	5	0	4	49	-1	58	-1	64	1	Out	VDJ
AAGAAGCTCCTTCTCAGTGACTCTGGCTTCTATCTCTGTGCCTGGAGTGTACTTGCGGGAGGACCAGATACGCAGTATTTTGGCCCA	CAWSVLAGGPDTQYF	1	9.049937555430868E-6	45	TCRBV30-01*01	TCRBV30	TCRBV30-01	01				TCRBD02-01*02	TCRBD02	TCRBD02-01	02				TCRBJ02-03*01	TCRBJ02	TCRBJ02-03	01				0	4	7	1	2	4	36	50	54	62	64	1	In	VDJ
AGTTCTAAGAAGCTCCTTCTCAGTGACTCTGGCTTCTATCTCTGTGCCTGGGGACGGAAAGATACAGATACGCAGTATTTTGGCCCA	CAWGRKDTDTQYF	1	9.049937555430868E-6	39	TCRBV30-01*01	TCRBV30	TCRBV30-01	01								TCRBD01,TCRBD02	TCRBD01-01,TCRBD02-01		TCRBJ02-03*01	TCRBJ02	TCRBJ02-03	01				5	0	1	7	8	3	42	-1	51	55	63	1	In	VDJ
AAGAAGCTCCTTCTCAGTGACTCTGGCTTCTATCTCTGTGCCTGGAGTCTACAGGGAGGAGTGACAGATACGCAGTATTTTGGCCCA	CAWSLQGGVTDTQYF	1	9.049937555430868E-6	45	TCRBV30-01*01	TCRBV30	TCRBV30-01	01								TCRBD01,TCRBD02	TCRBD01-01,TCRBD02-01		TCRBJ02-03*01	TCRBJ02	TCRBJ02-03	01				2	2	3	3	7	3	36	48	50	56	63	1	In	VDJ
TCCCTGGAGCTTGGTGACTCTGCTGTGTATTTCTGTGCCAGCAGCCAAGACGCGGGGGGCTGGACAGATACGCAGTATTTTGGCCCA	CASSQDAGGWTDTQYF	2	1.8099875110861736E-5	48	TCRBV03	TCRBV03				TCRBV03-01,TCRBV03-02		TCRBD02-01*01	TCRBD02	TCRBD02-01	01				TCRBJ02-03*01	TCRBJ02	TCRBJ02-03	01				0	1	7	1	4	3	33	50	51	59	63	2	In	VDJ
TCCACTCTGACAGTGACCAGTGCCCATCCTGAAGACAGCAGCTTCTACATCTGCAGTGCGGCGACAGATACGCAGTATTTTGGCCCA	CSAATDTQYF	3	2.71498126662926E-5	30	TCRBV20-01*01	TCRBV20	TCRBV20-01	01								TCRBD01,TCRBD02	TCRBD01-01,TCRBD02-01		TCRBJ02-03*01	TCRBJ02	TCRBJ02-03	01				6	0	9	0	1	3	51	-1	59	62	63	3	In	VDJ
GTGACCAGTGCCCATCCTGAAGACAGCAGCTTCTACATCTGCAGTGCTTCAATTGGCCGGGTCACAGATACGCAGTATTTTGGCCCA	CSASIGRVTDTQYF	2	1.8099875110861736E-5	42	TCRBV20	TCRBV20				TCRBV20-01,TCRBV20-or09_02		TCRBD02-01	TCRBD02	TCRBD02-01				01,02	TCRBJ02-03*01	TCRBJ02	TCRBJ02-03	01				5	9	8	4	1	2	39	48	57	61	62	2	In	VDJ
CCAGAAGACTCAGCCCTGTATCTCTGCGCCAGCAGCCATAGGGGCACTAGCGGGGCCGGGCTCACAGATACGCAGTATTTTGGCCCA	CASSHRGTSGAGLTDTQYF	3	2.71498126662926E-5	57	TCRBV04-01*01	TCRBV04	TCRBV04-01	01				TCRBD02-01*01	TCRBD02	TCRBD02-01	01				TCRBJ02-03*01	TCRBJ02	TCRBJ02-03	01				3	7	3	3	7	2	24	38	45	55	62	3	In	VDJ
AAGATCCGGTCCACAAAGCTGGAGGACTCAGCCATGTACTTCTGTGCCAGCAGTTTCCGCCTCACAGATACGCAGTATTTTGGCCCA	CASSFRLTDTQYF	2	1.8099875110861736E-5	39	TCRBV02-01*01	TCRBV02	TCRBV02-01	01								TCRBD01,TCRBD02	TCRBD01-01,TCRBD02-01		TCRBJ02-03*01	TCRBJ02	TCRBJ02-03	01				5	4	10	0	2	2	42	54	58	60	62	2	In	VDJ
GTGACCAGTGCCCATCCTGAAGACAGCAGCTTCTACATCTGCAGTCCGCTTCATAGGGCCCTCACAGATACGCAGTATTTTGGCCCA	CSPLHRALTDTQYF	3	2.71498126662926E-5	42	TCRBV20	TCRBV20				TCRBV20-01,TCRBV20-or09_02						TCRBD01,TCRBD02	TCRBD01-01,TCRBD02-01		TCRBJ02-03*01	TCRBJ02	TCRBJ02-03	01				8	9	5	3	4	2	39	45	54	58	62	3	In	VDJ
CAGCCCTCAGAACCCAGGGACTCAGCTGTGTACTTCTGTGCCAGCAGCCCCTCAGGGATGGGCACAGATACGCAGTATTTTGGCCCA	CASSPSGMGTDTQYF	1	9.049937555430868E-6	45	TCRBV12	TCRBV12				TCRBV12-03,TCRBV12-04		TCRBD01-01*01	TCRBD01	TCRBD01-01	01				TCRBJ02-03*01	TCRBJ02	TCRBJ02-03	01				6	5	4	3	4	1	36	47	52	57	61	1	In	VDJ
ACCCTGCAGCCAGAAGACTCGGCCCTGTATCTCTGTGCCAGCAGCCGAACTGGAGCGGGGGGCACAGATACGCAGTATTTTGGCCCA	CASSRTGAGGTDTQYF	2	1.8099875110861736E-5	48	TCRBV04-02*01	TCRBV04	TCRBV04-02	01				TCRBD02-01*01	TCRBD02	TCRBD02-01	01				TCRBJ02-03*01	TCRBJ02	TCRBJ02-03	01				4	7	6	2	0	1	33	46	53	-1	61	2	In	VDJ
ATCCAGCCCTCAGAACCCAGGGACTCAGCTGTGTACTTCTGTGCCAGCAGTGGCACCGGGGGCACAGATACGCAGTATTTTGGCCCA	CASSGTGGTDTQYF	1	9.049937555430868E-6	42	TCRBV12	TCRBV12				TCRBV12-03,TCRBV12-04		TCRBD02-01*01	TCRBD02	TCRBD02-01	01				TCRBJ02-03*01	TCRBJ02	TCRBJ02-03	01				5	5	8	3	0	1	39	51	56	-1	61	1	In	VDJ
GTGAGCAACATGAGCCCTGAAGACAGCAGCATATATCTCTGCAGCGTCGTTCGGACAGGGGGCACAGATACGCAGTATTTTGGCCCA	CSVVRTGGTDTQYF	1	9.049937555430868E-6	42	TCRBV29-01*01	TCRBV29	TCRBV29-01	01				TCRBD01-01*01	TCRBD01	TCRBD01-01	01				TCRBJ02-03*01	TCRBJ02	TCRBJ02-03	01				6	5	1	2	0	1	39	47	52	-1	61	1	In	VDJ
GCTGCTCCCTCCCAGACATCTGTGTACTTCTGTGCCAGCAGTTACTCGAGCGGGGGAAGGGGCACAGATACGCAGTATTTTGGCCCA	CASSYSSGGRGTDTQYF	2	1.8099875110861736E-5	51	TCRBV06	TCRBV06				TCRBV06-05,TCRBV06-06		TCRBD02-01*01	TCRBD02	TCRBD02-01	01				TCRBJ02-03*01	TCRBJ02	TCRBJ02-03	01				0	1	6	2	5	1	30	47	48	56	61	2	In	VDJ
CTCACTGTGACATCGGCCCAAAAGAACCCGACAGCTTTCTATCTCTGTGCCAGTAGAGAGGGCACAGATACGCAGTATTTTGGCCCA	CASREGTDTQYF	3	2.71498126662926E-5	36	TCRBV19-01	TCRBV19	TCRBV19-01				01,02	TCRBD02-01*02	TCRBD02	TCRBD02-01	02				TCRBJ02-03*01	TCRBJ02	TCRBJ02-03	01				6	1	11	1	0	1	45	56	57	-1	61	3	In	VDJ
GTGACCAGTGCCCATCCTGAAGACAGCAGCTTCTACATCTGCAGTGCTAGACGGAACTTGCGCACAGATACGCAGTATTTTGGCCCA	CSARRNLRTDTQYF	3	2.71498126662926E-5	42	TCRBV20	TCRBV20				TCRBV20-01,TCRBV20-or09_02						TCRBD01,TCRBD02	TCRBD01-01,TCRBD02-01		TCRBJ02-03*01	TCRBJ02	TCRBJ02-03	01				2	1	1	8	6	1	39	51	52	55	61	3	In	VDJ
TAAACCTTCACCTACACGCCCTGCAGCCAGAAGACTCAGCCCTGTATCTCTGGGGCCGACCGCACAGATACGCAGTATTTTGGCCCA		2	1.8099875110861736E-5	31	TCRBV04-01*01	TCRBV04	TCRBV04-01	01				TCRBD01-01*01	TCRBD01	TCRBD01-01	01				TCRBJ02-03*01	TCRBJ02	TCRBJ02-03	01				15	0	8	0	5	1	50	-1	52	56	61	2	Out	VDJ
GTGACCAGTGCCCATCCTGAAGACAGCAGCTTCTACATCTGCAGTGCCGTGGGACAGGGACGCACAGATACGCAGTATTTTGGCCCA	CSAVGQGRTDTQYF	2	1.8099875110861736E-5	42	TCRBV20	TCRBV20				TCRBV20-01,TCRBV20-or09_02		TCRBD01-01*01	TCRBD01	TCRBD01-01	01				TCRBJ02-03*01	TCRBJ02	TCRBJ02-03	01				6	3	0	3	2	1	39	47	50	59	61	2	In	VDJ
ACTGTGAGCAACATGAGCCCTGAAGACAGCAGCATATATCTCTGCAGCGTTGCTAATAGACGCACAGATACGCAGTATTTTGGCCCA	CSVANRRTDTQYF	1	9.049937555430868E-6	39	TCRBV29-01*01	TCRBV29	TCRBV29-01	01								TCRBD01,TCRBD02	TCRBD01-01,TCRBD02-01		TCRBJ02-03*01	TCRBJ02	TCRBJ02-03	01				4	6	2	7	0	1	42	52	58	-1	61	1	In	VDJ
ACCTTGGAGCTGGGGGACTCGGCCCTTTATCTTTGCGCCAGCAGCCCCCCTTCAGGTTTTAGCACAGATACGCAGTATTTTGGCCCA	CASSPPSGFSTDTQYF	2	1.8099875110861736E-5	48	TCRBV05-01*01	TCRBV05	TCRBV05-01	01				TCRBD01-01*01	TCRBD01	TCRBD01-01	01				TCRBJ02-03*01	TCRBJ02	TCRBJ02-03	01				4	7	4	4	4	0	33	45	52	56	60	2	In	VDJ
TAAGAAGCTCCTTCTCAGTGACTCTGGCTTCTATCTCTGTGCCTGGATCAGAATCGGTTTAGCACAGATACGCAGTATTTTGGCCCA		1	9.049937555430868E-6	44	TCRBV30-01*01	TCRBV30	TCRBV30-01	01								TCRBD01,TCRBD02	TCRBD01-01,TCRBD02-01		TCRBJ02-03*01	TCRBJ02	TCRBJ02-03	01				4	1	4	5	9	0	37	47	48	51	60	1	Out	VDJ
CTGACGATCCAGCGCACACAGCAGGAGGACTCGGCCGTGTATCTCTGTGCCAGCAGCTTTAGCACAGATACGCAGTATTTTGGCCCA	CASSFSTDTQYF	4	3.619975022172347E-5	36	TCRBV07-02*01	TCRBV07	TCRBV07-02	01											TCRBJ02-03*01	TCRBJ02	TCRBJ02-03	01				3	0	0	0	1	0	45	-1	-1	59	60	4	In	VJ
ATCCAGCCCTCAGAACCCAGGGACTCAGCTGTGTACTTCTGTGCCAGCAGGACTAGCGGTAGCACAGATACGCAGTATTTTGGCCCA	CASRTSGSTDTQYF	1	9.049937555430868E-6	42	TCRBV12	TCRBV12				TCRBV12-03,TCRBV12-04		TCRBD02-01	TCRBD02	TCRBD02-01				01,02	TCRBJ02-03*01	TCRBJ02	TCRBJ02-03	01				6	0	2	5	1	0	39	-1	50	59	60	1	In	VDJ
ACCAGTGCCCATCCTGAAGACAGCAGCTTCTACATCTGCAGTGCTACCCTCGGGGGGTCTAGCACAGATACGCAGTATTTTGGCCCA	CSATLGGSSTDTQYF	4	3.619975022172347E-5	45	TCRBV20	TCRBV20				TCRBV20-01,TCRBV20-or09_02		TCRBD02-01*01	TCRBD02	TCRBD02-01	01				TCRBJ02-03*01	TCRBJ02	TCRBJ02-03	01				4	4	8	1	3	0	36	46	50	57	60	4	In	VDJ
TCCCTGGAGCTTGGTGACTCTGCTGTGTATTTCTGTGCCAGCAGCCAAGATCCGGGGTCTAGCACAGATACGCAGTATTTTGGCCCA	CASSQDPGSSTDTQYF	5	4.5249687777154334E-5	48	TCRBV03	TCRBV03				TCRBV03-01,TCRBV03-02		TCRBD02-01*01	TCRBD02	TCRBD02-01	01				TCRBJ02-03*01	TCRBJ02	TCRBJ02-03	01				0	2	8	3	3	0	33	50	52	57	60	5	In	VDJ
AGCAACATGAGCCCTGAAGACAGCAGCATATATCTCTGCAGCGTTGTTCTGGCACCATCTAGCACAGATACGCAGTATTTTGGCCCA	CSVVLAPSSTDTQYF	1	9.049937555430868E-6	45	TCRBV29-01*01	TCRBV29	TCRBV29-01	01				TCRBD01-01*01	TCRBD01	TCRBD01-01	01				TCRBJ02-03*01	TCRBJ02	TCRBJ02-03	01				4	4	9	0	7	0	36	46	50	53	60	1	In	VDJ
CACATCAATTCCCTGGAGCTTGGTGACTCTGCTGTGTATTTCTGTGCCAGCAGCCAAGCTAGCACAGATACGCAGTATTTTGGCCCA	CASSQASTDTQYF	4	3.619975022172347E-5	39	TCRBV03	TCRBV03				TCRBV03-01,TCRBV03-02		TCRBD02-01	TCRBD02	TCRBD02-01				01,02	TCRBJ02-03*01	TCRBJ02	TCRBJ02-03	01				1	0	4	10	0	0	42	-1	58	-1	60	4	In	VDJ
AACGCCTTGTTGCTGGGGGACTCGGCCCTCTATCTCTGTGCCAGCAGCCAAGACAGGCCTAGCACAGATACGCAGTATTTTGGCCCA	CASSQDRPSTDTQYF	2	1.8099875110861736E-5	45	TCRBV05-06*01	TCRBV05	TCRBV05-06	01				TCRBD01-01*01	TCRBD01	TCRBD01-01	01				TCRBJ02-03*01	TCRBJ02	TCRBJ02-03	01				4	3	2	4	3	0	36	48	51	57	60	2	In	VDJ
GCCTTGTTGCTGGGGGACTCGGCCCTCTATCTCTGTGCCAGCAGCTTCGGCAGGCTCCCTAGCACAGATACGCAGTATTTTGGCCCA	CASSFGRLPSTDTQYF	2	1.8099875110861736E-5	48	TCRBV05-06*01	TCRBV05	TCRBV05-06	01				TCRBD01-01*01	TCRBD01	TCRBD01-01	01				TCRBJ02-03*01	TCRBJ02	TCRBJ02-03	01				2	3	4	4	6	0	33	47	50	54	60	2	In	VDJ
ACAGTGACCAGTGCCCATCCTGAAGACAGCAGCTTCTACATCTGCAGTGCCGAGGGGACTAGCACAGATACGCAGTATTTTGGCCCA	CSAEGTSTDTQYF	2	1.8099875110861736E-5	39	TCRBV20	TCRBV20				TCRBV20-01,TCRBV20-or09_02		TCRBD02-01	TCRBD02	TCRBD02-01				01,02	TCRBJ02-03*01	TCRBJ02	TCRBJ02-03	01				6	4	0	10	0	0	42	50	54	-1	60	2	In	VDJ
ACATGAGCCCTGAAGACAGCAGCATATATCTCTGCAGCGTTGAAGATAAATAGGGGGCTGAGCACAGATACGCAGTATTTTGGCCCA		1	9.049937555430868E-6	49	TCRBV29-01*01	TCRBV29	TCRBV29-01	01				TCRBD01-01*01	TCRBD01	TCRBD01-01	01				TCRBJ02-03*01	TCRBJ02	TCRBJ02-03	01				0	5	5	0	2	0	32	46	51	58	60	1	Out	VDJ
ACCAGTGCCCATCCTGAAGACAGCAGCTTCTACATCTGCAGTGCTGTTCCAGGACTAGCGAGCACAGATACGCAGTATTTTGGCCCA	CSAVPGLASTDTQYF	2	1.8099875110861736E-5	45	TCRBV20	TCRBV20				TCRBV20-01,TCRBV20-or09_02		TCRBD02-01	TCRBD02	TCRBD02-01				01,02	TCRBJ02-03*01	TCRBJ02	TCRBJ02-03	01				5	6	1	6	0	0	36	45	51	-1	60	2	In	VDJ
GTCCCTAGAGTCTGCCATCCCCAACCAGACAGCTCTTTACTTCTGTGACGGCTAGCGGAGAGCACAGATACGCAGTATTTTGGCCCA		2	1.8099875110861736E-5	38	TCRBV24	TCRBV24				TCRBV24-01,TCRBV24-or09_02		TCRBD02-01	TCRBD02	TCRBD02-01				01,02	TCRBJ02-03*01	TCRBJ02	TCRBJ02-03	01				14	4	4	5	2	0	43	47	51	58	60	2	Out	VDJ
ATGAATGTGAGCACCTTGGAGCTGGGGGACTCGGCCCTTTATCTTTGCGCCAGCAGCCAGAGCACAGATACGCAGTATTTTGGCCCA	CASSQSTDTQYF	2	1.8099875110861736E-5	36	TCRBV05-01*01	TCRBV05	TCRBV05-01	01				TCRBD01-01*01	TCRBD01	TCRBD01-01	01				TCRBJ02-03*01	TCRBJ02	TCRBJ02-03	01				4	0	4	5	0	0	45	-1	57	-1	60	2	In	VDJ
GCCCTCACATACCTCTCAGTACCTCTGTGCCAGCAGTACCCGGGACTAGCGGGGGGGTTCAGCACAGATACGCAGTATTTTGGCCCA		3	2.71498126662926E-5	56	TCRBV25-01*01	TCRBV25	TCRBV25-01	01				TCRBD02-01*01	TCRBD02	TCRBD02-01	01				TCRBJ02-03*01	TCRBJ02	TCRBJ02-03	01				5	4	0	0	3	0	25	37	41	57	60	3	Out	VDJ
GAGATCCAGCGCACAGAGCAGGGGGACTCGGCCATGTATCTCTGTGCCAGCAGCTTAGACAGCACAGATACGCAGTATTTTGGCCCA	CASSLDSTDTQYF	3	2.71498126662926E-5	39	TCRBV07-09	TCRBV07	TCRBV07-09				01,03					TCRBD01,TCRBD02	TCRBD01-01,TCRBD02-01		TCRBJ02-03*01	TCRBJ02	TCRBJ02-03	01				1	0	3	7	0	0	42	-1	58	-1	60	3	In	VDJ
GCCCTGCAGCCAGAAGACTCAGCCCTGTATCTCTGCGCCAGCAGCCAATTGTGGGAGGGAAGCACAGATACGCAGTATTTTGGCCCA	CASSQLWEGSTDTQYF	2	1.8099875110861736E-5	48	TCRBV04-01*01	TCRBV04	TCRBV04-01	01				TCRBD02-01*02	TCRBD02	TCRBD02-01	02				TCRBJ02-03*01	TCRBJ02	TCRBJ02-03	01				2	4	9	0	1	0	33	48	52	59	60	2	In	VDJ
GAGTCTGCCATCCCCAACCAGACAGCTCTTTACTTCTGTGCCACCAGTAGTCCTAGCGGAAGCACAGATACGCAGTATTTTGGCCCA	CATSSPSGSTDTQYF	2	1.8099875110861736E-5	45	TCRBV24	TCRBV24				TCRBV24-01,TCRBV24-or09_02		TCRBD02-01	TCRBD02	TCRBD02-01				01,02	TCRBJ02-03*01	TCRBJ02	TCRBJ02-03	01				6	4	4	5	1	0	36	48	52	59	60	2	In	VDJ
GCCATCCCCAACCAGACAGCTCTTTACTTCTGTGCCACCAGTGACCCCCGGCTAGCGGCAAGCACAGATACGCAGTATTTTGGCCCA	CATSDPRLAASTDTQYF	2	1.8099875110861736E-5	51	TCRBV24	TCRBV24				TCRBV24-01,TCRBV24-or09_02		TCRBD02-01	TCRBD02	TCRBD02-01				01,02	TCRBJ02-03*01	TCRBJ02	TCRBJ02-03	01				4	7	4	5	2	0	30	44	51	58	60	2	In	VDJ
AATGTGAGCACCTTGGAGCTGGGGGACTCGGCCCTTTATCTTTGCGCCAGCAGCTTCCCAAGCACAGATACGCAGTATTTTGGCCCA	CASSFPSTDTQYF	2	1.8099875110861736E-5	39	TCRBV05-01*01	TCRBV05	TCRBV05-01	01				TCRBD01-01*01	TCRBD01	TCRBD01-01	01				TCRBJ02-03*01	TCRBJ02	TCRBJ02-03	01				2	2	4	6	0	0	42	56	58	-1	60	2	In	VDJ
CTGACAGTGACCAGTGCCCATCCTGAAGACAGCAGCTTCTACATCTGCAGTGCGCGCGGAGCCACAGATACGCAGTATTTTGGCCCA	CSARGATDTQYF	2	1.8099875110861736E-5	36	TCRBV20	TCRBV20				TCRBV20-01,TCRBV20-or09_02		TCRBD02-01	TCRBD02	TCRBD02-01				01,02	TCRBJ02-03*01	TCRBJ02	TCRBJ02-03	01				6	2	7	5	3	2	45	53	55	59	62	2	In	VDJ
GAGTCTGCCATCCCCAACCAGACAGCTCTTTACTTCTGTGCCACCAGTGATCCGGGACAGCCCACAGATACGCAGTATTTTGGCCCA	CATSDPGQPTDTQYF	2	1.8099875110861736E-5	45	TCRBV24	TCRBV24				TCRBV24-01,TCRBV24-or09_02		TCRBD01-01*01	TCRBD01	TCRBD01-01	01				TCRBJ02-03*01	TCRBJ02	TCRBJ02-03	01				3	2	0	5	2	2	36	51	53	60	62	2	In	VDJ
ACAGTGACCAGTGCCCATCCTGAAGACAGCAGCTTCTACATCTGCAGTGCCGTGACTAGACCCACAGATACGCAGTATTTTGGCCCA	CSAVTRPTDTQYF	2	1.8099875110861736E-5	39	TCRBV20	TCRBV20				TCRBV20-01,TCRBV20-or09_02		TCRBD02-01	TCRBD02	TCRBD02-01				01,02	TCRBJ02-03*01	TCRBJ02	TCRBJ02-03	01				6	3	2	8	3	2	42	50	53	59	62	2	In	VDJ
TCTAAGAAGCTCCTTCTCAGTGACTCTGGCTTCTATCTCTGTGCCTCGAGGGGGACAGACACCACAGATACGCAGTATTTTGGCCCA	CASRGTDTTDTQYF	1	9.049937555430868E-6	42	TCRBV30-01*01	TCRBV30	TCRBV30-01	01				TCRBD01-01*01	TCRBD01	TCRBD01-01	01				TCRBJ02-03*01	TCRBJ02	TCRBJ02-03	01				3	1	0	5	4	2	39	50	51	58	62	1	In	VDJ
CACACCCTGCAGCCAGAAGACTCGGCCCTGTATCTCTGCGCCAGCAGCCAAGATGCAGGGTACACAGATACGCAGTATTTTGGCCCA	CASSQDAGYTDTQYF	1	9.049937555430868E-6	45	TCRBV04-03*01	TCRBV04	TCRBV04-03	01				TCRBD01-01*01	TCRBD01	TCRBD01-01	01				TCRBJ02-03*01	TCRBJ02	TCRBJ02-03	01				0	2	4	3	2	2	36	53	55	60	62	1	In	VDJ
ACCAGTGCCCATCCTGAAGACAGCAGCTTCTACATCTGCAGCCTCATCAAACTGGGGAGAGACACAGATACGCAGTATTTTGGCCCA	CSLIKLGRDTDTQYF	2	1.8099875110861736E-5	45	TCRBV20	TCRBV20				TCRBV20-01,TCRBV20-or09_02		TCRBD02-01*02	TCRBD02	TCRBD02-01	02				TCRBJ02-03*01	TCRBJ02	TCRBJ02-03	01				9	13	9	2	3	2	36	41	54	59	62	2	In	VDJ
CCGCTCAGGCTGCTGTCGGCTGCTCCCTCCCAGACATCTGTGTACTTCTGTGCCAGCAGGCACACAGATACGCAGTATTTTGGCCCA	CASRHTDTQYF	2	1.8099875110861736E-5	33	TCRBV06-05*01	TCRBV06	TCRBV06-05	01								TCRBD01,TCRBD02	TCRBD01-01,TCRBD02-01		TCRBJ02-03*01	TCRBJ02	TCRBJ02-03	01				6	1	4	6	0	2	48	59	60	-1	62	2	In	VDJ
ACCAGTGCCCATCCTGAAGACAGCAGCTTCTACATCTGCAGTGCTCTTAGCGGGGGGGCCAACACAGATACGCAGTATTTTGGCCCA	CSALSGGANTDTQYF	2	1.8099875110861736E-5	45	TCRBV20	TCRBV20				TCRBV20-01,TCRBV20-or09_02		TCRBD02-01*01	TCRBD02	TCRBD02-01	01				TCRBJ02-03*01	TCRBJ02	TCRBJ02-03	01				5	2	5	0	4	2	36	45	47	58	62	2	In	VDJ
CTTCTCAGTGACTCTGGCTTCTATCTCTGTGCCTGGAGTCCCTTGCCTCTCGACAGGGGGGGAACAGATACGCAGTATTTTGGCCCA	CAWSPLPLDRGGTDTQYF	1	9.049937555430868E-6	54	TCRBV30-01*01	TCRBV30	TCRBV30-01	01				TCRBD01-01*01	TCRBD01	TCRBD01-01	01				TCRBJ02-03*01	TCRBJ02	TCRBJ02-03	01				2	12	2	1	3	3	27	39	51	60	63	1	In	VDJ
ACACCCTGCAGCCAGAAGACTCGGCCCTGTATCTCTGCGCCAGCAGCCAAGCCGGGACTAGGAACAGATACGCAGTATTTTGGCCCA		1	9.049937555430868E-6	46	TCRBV04-03*01	TCRBV04	TCRBV04-03	01				TCRBD02-01	TCRBD02	TCRBD02-01				01,02	TCRBJ02-03*01	TCRBJ02	TCRBJ02-03	01				1	2	0	8	2	3	35	51	53	61	63	1	Out	VDJ
TCTAAGAAGCTCCTTCTCAGTGACTCTGGCTTCTATCTCTGTGCCTGGTCGACTAGCGGGAGAACAGATACGCAGTATTTTGGCCCA	CAWSTSGRTDTQYF	1	9.049937555430868E-6	42	TCRBV30-01*01	TCRBV30	TCRBV30-01	01				TCRBD02-01*02	TCRBD02	TCRBD02-01	02				TCRBJ02-03*01	TCRBJ02	TCRBJ02-03	01				5	2	2	2	1	3	39	48	50	62	63	1	In	VDJ
GCGCACACAGCAGGAGGACTCGGCCGTGTATCTCTGTGCCAGCAGCCCATTCACAGGGCTCGACAAGATACGCAGTATTTTGGCCCA		2	1.8099875110861736E-5	47	TCRBV07-02*01	TCRBV07	TCRBV07-02	01				TCRBD01-01*01	TCRBD01	TCRBD01-01	01				TCRBJ02-03*01	TCRBJ02	TCRBJ02-03	01				5	6	3	3	7	5	34	46	52	58	65	2	Out	VDJ
ACTCTGACGATCCAGCGCACACAGCAGGAGGACTCGGCCGTGTATCTCTGTGCCAGCAGCCTGACTAATACGCAGTATTTTGGCCCA	CASSLTNTQYF	3	2.71498126662926E-5	33	TCRBV07-02*01	TCRBV07	TCRBV07-02	01				TCRBD02-01	TCRBD02	TCRBD02-01				01,02	TCRBJ02-03*01	TCRBJ02	TCRBJ02-03	01				5	2	2	9	0	7	48	60	62	-1	67	3	In	VDJ
AGCAACATGAGCCCTGAAGACAGCAGCATATATCTCTGCAGCGTTGAAGATGGGGGCGGTCCTCACAATACGCAGTATTTTGGCCCA	CSVEDGGGPHNTQYF	2	1.8099875110861736E-5	45	TCRBV29-01*01	TCRBV29	TCRBV29-01	01				TCRBD01-01*01	TCRBD01	TCRBD01-01	01				TCRBJ02-03*01	TCRBJ02	TCRBJ02-03	01				0	1	6	0	10	7	36	50	51	57	67	2	In	VDJ
CTACACGCCCTGCAGCCAGAAGACTCAGCCCTGTATCTCTGCGCCAGCAGCCAAGCAGGGGGGAGAAATACGCAGTATTTTGGCCCA	CASSQAGGRNTQYF	2	1.8099875110861736E-5	42	TCRBV04-01*01	TCRBV04	TCRBV04-01	01				TCRBD01-01*01	TCRBD01	TCRBD01-01	01				TCRBJ02-03*01	TCRBJ02	TCRBJ02-03	01				1	0	4	1	5	7	39	-1	55	62	67	2	In	VDJ
ACTCTGACTGTGAGCAACATGAGCCCTGAAGACAGCAGCATATATCTCTGCAGCGTGGACCTAAGGCCGACGCAGTATTTTGGCCCA	CSVDLRPTQYF	1	9.049937555430868E-6	33	TCRBV29-01*01	TCRBV29	TCRBV29-01	01								TCRBD01,TCRBD02	TCRBD01-01,TCRBD02-01		TCRBJ02-03*01	TCRBJ02	TCRBJ02-03	01				6	0	1	7	9	9	48	-1	56	60	69	1	In	VDJ
ACTCTGAAGATCCGGTCCACAAAGCTGGAGGACTCAGCCATGTACTTCTGTGCCAGCAGTTCCTCTGGGGAGCTGTTTTTTGGAGAA	CASSSSGELFF	3	2.71498126662926E-5	33	TCRBV02-01*01	TCRBV02	TCRBV02-01	01				TCRBD02-01	TCRBD02	TCRBD02-01				01,02	TCRBJ02-02*01	TCRBJ02	TCRBJ02-02	01				5	2	4	10	2	8	48	60	62	64	66	3	In	VDJ
GTGAGCAACATGAGCCCTGAAGACAGCAGCATATATCTCTGCAGCGTCGAAACAGGGGCTATCGTCGGGGAGCTGTTTTTTGGAGAA	CSVETGAIVGELFF	1	9.049937555430868E-6	42	TCRBV29-01*01	TCRBV29	TCRBV29-01	01				TCRBD01-01*01	TCRBD01	TCRBD01-01	01				TCRBJ02-02*01	TCRBJ02	TCRBJ02-02	01				2	0	3	2	7	7	39	-1	51	58	65	1	In	VDJ
GAGTCGGCTGCTCCCTCCCAGACATCTGTGTACTTCTGTGCCAGCAGTGAAGTGACAGGGGGCATCGGGGAGCTGTTTTTTGGAGAA	CASSEVTGGIGELFF	3	2.71498126662926E-5	45	TCRBV06-01*01	TCRBV06	TCRBV06-01	01				TCRBD01-01*01	TCRBD01	TCRBD01-01	01				TCRBJ02-02*01	TCRBJ02	TCRBJ02-02	01				1	1	2	0	2	7	36	52	53	63	65	3	In	VDJ
CCCCCTCACTCTGGAGTCTGCTGCCTCCTCCCAGACATCTGTATATTTCTGCGCCCACAGGTCTGCGGGGAGCTGTTTTTTGGAGAA		4	3.619975022172347E-5	32	TCRBV10-01	TCRBV10	TCRBV10-01				01,02	TCRBD01-01*01	TCRBD01	TCRBD01-01	01				TCRBJ02-02*01	TCRBJ02	TCRBJ02-02	01				11	1	3	4	4	7	49	55	56	61	65	4	Out	VDJ
ACAGTGACCAGTGCCCATCCTGAAGACAGCAGCTTCTACATCTGCAGTGCTAAGCGGGAGACGGGCGGGGAGCTGTTTTTTGGAGAA	CSAKRETGGELFF	2	1.8099875110861736E-5	39	TCRBV20	TCRBV20				TCRBV20-01,TCRBV20-or09_02		TCRBD02-01*02	TCRBD02	TCRBD02-01	02				TCRBJ02-02*01	TCRBJ02	TCRBJ02-02	01				4	0	6	2	5	7	42	-1	52	60	65	2	In	VDJ
ACCAGTGCCCATCCTGAAGACAGCAGCTTCTACATCTGCAGTGCAACCGTCGGGACAGGGTACGGCGGGGAGCTGTTTTTTGGAGAA	CSATVGTGYGGELFF	2	1.8099875110861736E-5	45	TCRBV20	TCRBV20				TCRBV20-01,TCRBV20-or09_02		TCRBD01-01*01	TCRBD01	TCRBD01-01	01				TCRBJ02-02*01	TCRBJ02	TCRBJ02-02	01				6	7	0	3	5	7	36	44	51	60	65	2	In	VDJ
AATGTGAACGCCTTGGAGCTGGACGACTCGGCCCTGTATCTCTGTGCCAGCAGCTTCCGCTCGGCCGGGGAGCTGTTTTTTGGAGAA	CASSFRSAGELFF	7	6.334956288801607E-5	39	TCRBV05-04*01	TCRBV05	TCRBV05-04	01				TCRBD02-01	TCRBD02	TCRBD02-01				01,02	TCRBJ02-02*01	TCRBJ02	TCRBJ02-02	01				2	5	8	5	0	6	42	56	61	-1	64	7	In	VDJ
CTGATCCTGGAGTCGCCCAGCCCCAACCAGACCTCTCTGTACTTCTGTGCCAGCAGTTTCACGGCCGGGGAGCTGTTTTTTGGAGAA	CASSFTAGELFF	4	3.619975022172347E-5	36	TCRBV27-01*01	TCRBV27	TCRBV27-01	01				TCRBD02-01	TCRBD02	TCRBD02-01				01,02	TCRBJ02-02*01	TCRBJ02	TCRBJ02-02	01				3	2	8	5	0	6	45	59	61	-1	64	4	In	VDJ
ATCCAGCCCTCAGAACCCAGGGACTCAGCTGTGTACTTCTGTGCCAGCCTATTCGGACGGGAGGCCGGGGAGCTGTTTTTTGGAGAA	CASLFGREAGELFF	4	3.619975022172347E-5	42	TCRBV12	TCRBV12				TCRBV12-03,TCRBV12-04		TCRBD02-01*02	TCRBD02	TCRBD02-01	02				TCRBJ02-02*01	TCRBJ02	TCRBJ02-02	01				8	9	8	1	0	6	39	48	57	-1	64	4	In	VDJ
GTGAACGCCTTGTTGCTGGGGGACTCGGCCCTCTATCTCTGTGCCAGCAGCACAACAGGGGGAGCCGGGGAGCTGTTTTTTGGAGAA	CASSTTGGAGELFF	3	2.71498126662926E-5	42	TCRBV05-06*01	TCRBV05	TCRBV05-06	01				TCRBD01-01*01	TCRBD01	TCRBD01-01	01				TCRBJ02-02*01	TCRBJ02	TCRBJ02-02	01				4	3	3	1	2	6	39	51	54	62	64	3	In	VDJ
GGGTTGGAGTCGGCTGCTCCCTCCCAAACATCTGTGTACTTCTGTGCCAGCAGTTATCAACCGCCCGGGGAGCTGTTTTTTGGAGAA	CASSYQPPGELFF	3	2.71498126662926E-5	39	TCRBV06	TCRBV06				TCRBV06-02,TCRBV06-03						TCRBD01,TCRBD02	TCRBD01-01,TCRBD02-01		TCRBJ02-02*01	TCRBJ02	TCRBJ02-02	01				3	3	3	7	3	6	42	56	59	61	64	3	In	VDJ
GACCAGTGCCCATCCTGAAGACAGCAGCTTCTACATCTGCAGTGCTAGAATAGCGGGACAAGCCCCGGGGAGCTGTTTTTTGGAGAA		2	1.8099875110861736E-5	44	TCRBV20	TCRBV20				TCRBV20-01,TCRBV20-or09_02		TCRBD02-01*02	TCRBD02	TCRBD02-01	02				TCRBJ02-02*01	TCRBJ02	TCRBJ02-02	01				2	1	5	3	6	6	37	49	50	58	64	2	Out	VDJ
ACTCTGACAGTGACCAGTGCCCATCCTGAAGACAGCAGCTTCTACATCTGCAGTGCTAGACGTACCGGGGAGCTGTTTTTTGGAGAA	CSARRTGELFF	2	1.8099875110861736E-5	33	TCRBV20-01*01	TCRBV20	TCRBV20-01	01				TCRBD02-01	TCRBD02	TCRBD02-01				01,02	TCRBJ02-02*01	TCRBJ02	TCRBJ02-02	01				2	0	8	6	1	5	48	-1	60	62	63	2	In	VDJ
CTGAAGATCCAGCCCTCAGAACCCAGGGACTCAGCTGTGTACTTCTGTGCCAGCTTCTCGGGGACCGGGGAGCTGTTTTTTGGAGAA	CASFSGTGELFF	1	9.049937555430868E-6	36	TCRBV12	TCRBV12				TCRBV12-03,TCRBV12-04		TCRBD02-01*01	TCRBD02	TCRBD02-01	01				TCRBJ02-02*01	TCRBJ02	TCRBJ02-02	01				8	4	8	3	0	5	45	54	58	-1	63	1	In	VDJ
CTGAAGGTGCAGCCTGCAGAACTGGAGGATTCTGGAGTTTATTTCTGTGCCAGCAGCCCCTTCACCGGGGAGCTGTTTTTTGGAGAA	CASSPFTGELFF	2	1.8099875110861736E-5	36	TCRBV14-01*01	TCRBV14	TCRBV14-01	01				TCRBD02-01	TCRBD02	TCRBD02-01				01,02	TCRBJ02-02*01	TCRBJ02	TCRBJ02-02	01				4	1	4	10	1	4	45	58	59	61	62	2	In	VDJ
TCAGAACCCAGGGACTCAGCTGTGTACTTCTGTGCCAGCAGTTTCTTTCTAAGCGGGAGTGTCACCGGGGAGCTGTTTTTTGGAGAA	CASSFFLSGSVTGELFF	1	9.049937555430868E-6	51	TCRBV12	TCRBV12				TCRBV12-03,TCRBV12-04		TCRBD02-01*02	TCRBD02	TCRBD02-01	02				TCRBJ02-02*01	TCRBJ02	TCRBJ02-02	01				3	7	6	2	3	4	30	44	51	59	62	1	In	VDJ
GTGACATCGGCCCAAAAGAACCCGACAGCTTTCTATCTCTGTGCCAGTAGCGGACAGGGTCTCACCGGGGAGCTGTTTTTTGGAGAA	CASSGQGLTGELFF	4	3.619975022172347E-5	42	TCRBV19-01	TCRBV19	TCRBV19-01				01,02	TCRBD01-01*01	TCRBD01	TCRBD01-01	01				TCRBJ02-02*01	TCRBJ02	TCRBJ02-02	01				6	1	1	3	3	4	39	50	51	59	62	4	In	VDJ
GAAGATCCAGCCCTCAGAACCCAGGGACTCAGCTGTGTACTTCTGTGCCAGCAGTTTAATTGCACCGGGGAGCTGTTTTTTGGAGAA		1	9.049937555430868E-6	38	TCRBV12	TCRBV12				TCRBV12-03,TCRBV12-04									TCRBJ02-02*01	TCRBJ02	TCRBJ02-02	01				2	0	0	0	4	4	43	-1	-1	58	62	1	Out	VJ
GCTGCTCCCTCCCAAACATCTGTGTACTTCTGTGCCAGCAGTTACTCGAGTAATCCCAGGGGCACCGGGGAGCTGTTTTTTGGAGAA	CASSYSSNPRGTGELFF	3	2.71498126662926E-5	51	TCRBV06	TCRBV06				TCRBV06-02,TCRBV06-03		TCRBD01-01*01	TCRBD01	TCRBD01-01	01				TCRBJ02-02*01	TCRBJ02	TCRBJ02-02	01				0	9	4	2	0	4	30	47	56	-1	62	3	In	VDJ
AGGCTGCTGTCGGCTGCTCCCTCCCAGACATCTGTGTACTTCTGTGCCACCCGGGACAGGGGCACCGGGGAGCTGTTTTTTGGAGAA	CATRDRGTGELFF	2	1.8099875110861736E-5	39	TCRBV06-05*01	TCRBV06	TCRBV06-05	01				TCRBD01-01*01	TCRBD01	TCRBD01-01	01				TCRBJ02-02*01	TCRBJ02	TCRBJ02-02	01				10	3	0	2	0	4	42	49	52	-1	62	2	In	VDJ
AGTGCCCATCCTGAAGACAGCAGCTTCTACATCTGCAGTGCCAAAGGGGGACAGGGGATAAGCACCGGGGAGCTGTTTTTTGGAGAA	CSAKGGQGISTGELFF	3	2.71498126662926E-5	48	TCRBV20	TCRBV20				TCRBV20-01,TCRBV20-or09_02		TCRBD01-01*01	TCRBD01	TCRBD01-01	01				TCRBJ02-02*01	TCRBJ02	TCRBJ02-02	01				6	6	0	2	5	4	33	41	47	57	62	3	In	VDJ
AAGATCCAGCCCTCAGAACCCAGGGACTCAGCTGTGTACTTCTGTGCCAGCAGTCAAACAAGCACCGGGGAGCTGTTTTTTGGAGAA	CASSQTSTGELFF	1	9.049937555430868E-6	39	TCRBV12	TCRBV12				TCRBV12-03,TCRBV12-04		TCRBD01-01*01	TCRBD01	TCRBD01-01	01				TCRBJ02-02*01	TCRBJ02	TCRBJ02-02	01				5	3	3	6	2	4	42	54	57	60	62	1	In	VDJ
TCGGCCCAAAAGAACCCGACAGCTTTCTATCTCTGTGCCAGTAGTTCGCCACGGGACACCCCCACCGGGGAGCTGTTTTTTGGAGAA	CASSSPRDTPTGELFF	6	5.42996253325852E-5	48	TCRBV19-01	TCRBV19	TCRBV19-01				01,02	TCRBD01-01*01	TCRBD01	TCRBD01-01	01				TCRBJ02-02*01	TCRBJ02	TCRBJ02-02	01				5	7	0	6	4	4	33	45	52	58	62	6	In	VDJ
GAAGCTCCTTCTCAGTGACTCTGGCTTCTATCTCTGTGCCTGGAGTGCTCCGACAGGCTCTACACCGGGGAGCTGTTTTTTGGAGAA		1	9.049937555430868E-6	47	TCRBV30-01*01	TCRBV30	TCRBV30-01	01				TCRBD01-01*01	TCRBD01	TCRBD01-01	01				TCRBJ02-02*01	TCRBJ02	TCRBJ02-02	01				1	4	2	4	4	3	34	47	51	57	61	1	Out	VDJ
CAGAAGACTCGGCCCTGTATCTCTGTGCCAGCAGCCCCACGACGTCGACGCCGGCCCGGGGACACCGGGGAGCTGTTTTTTGGAGAA		2	1.8099875110861736E-5	58	TCRBV04-02*01	TCRBV04	TCRBV04-02	01				TCRBD02-01*01	TCRBD02	TCRBD02-01	01				TCRBJ02-02*01	TCRBJ02	TCRBJ02-02	01				4	20	8	3	0	3	23	36	56	-1	61	2	Out	VDJ
CTACACGCCCTGCAGCCAGAAGACTCAGCCCTGTATCTCTGCGCCAGCAGCCAGGGGGGACACACCGGGGAGCTGTTTTTTGGAGAA	CASSQGGHTGELFF	2	1.8099875110861736E-5	42	TCRBV04-01*01	TCRBV04	TCRBV04-01	01				TCRBD02-01*01	TCRBD02	TCRBD02-01	01				TCRBJ02-02*01	TCRBJ02	TCRBJ02-02	01				3	0	9	1	2	3	39	-1	53	59	61	2	In	VDJ
CTTGGTGACTCTGCTGTGTATTTCTGTGCCAGCACCCCCGATGGTGGAGAAGGGACAGGTAACACCGGGGAGCTGTTTTTTGGAGAA	CASTPDGGEGTGNTGELFF	6	5.42996253325852E-5	57	TCRBV03	TCRBV03				TCRBV03-01,TCRBV03-02		TCRBD01-01*01	TCRBD01	TCRBD01-01	01				TCRBJ02-02*01	TCRBJ02	TCRBJ02-02	01				7	17	0	4	1	2	24	34	51	59	60	6	In	VDJ
AGCACCTTGGAGCTGGGGGACTCGGCCCTTTATCTTTGCGCCAGCAGCTTCGACACGGTGAACACCGGGGAGCTGTTTTTTGGAGAA	CASSFDTVNTGELFF	3	2.71498126662926E-5	45	TCRBV05-01*01	TCRBV05	TCRBV05-01	01				TCRBD01-01*01	TCRBD01	TCRBD01-01	01				TCRBJ02-02*01	TCRBJ02	TCRBJ02-02	01				2	1	2	6	4	1	36	50	51	55	59	3	In	VDJ
GTGAGCACCTTGGAGCTGGGGGACTCGGCCCTTTATCTTTGCGCCAGCAGCGGGACAGTGAACACCGGGGAGCTGTTTTTTGGAGAA	CASSGTVNTGELFF	3	2.71498126662926E-5	42	TCRBV05-01*01	TCRBV05	TCRBV05-01	01				TCRBD01-01*01	TCRBD01	TCRBD01-01	01				TCRBJ02-02*01	TCRBJ02	TCRBJ02-02	01				4	0	0	5	1	1	39	-1	51	58	59	3	In	VDJ
CCCTCAGAACCCAGGGACTCAGCTGTGTACTTCTGTGCCAGCAGCGGAAAAGGGACAGTGAACACCGGGGAGCTGTTTTTTGGAGAA	CASSGKGTVNTGELFF	1	9.049937555430868E-6	48	TCRBV12	TCRBV12				TCRBV12-03,TCRBV12-04		TCRBD01-01*01	TCRBD01	TCRBD01-01	01				TCRBJ02-02*01	TCRBJ02	TCRBJ02-02	01				6	7	0	5	1	1	33	44	51	58	59	1	In	VDJ
GAGTCTGCCATCCCCAACCAGACAGCTCTTTACTTCTGTGCCACCAGTGATTTGGGTTGGAACACCGGGGAGCTGTTTTTTGGAGAA	CATSDLGWNTGELFF	2	1.8099875110861736E-5	45	TCRBV24	TCRBV24				TCRBV24-01,TCRBV24-or09_02						TCRBD01,TCRBD02	TCRBD01-01,TCRBD02-01		TCRBJ02-02*01	TCRBJ02	TCRBJ02-02	01				0	0	0	10	3	1	36	-1	54	56	59	2	In	VDJ
CTGACTGTGAGCAACATGAGCCCTGAAGACAGCAGCATATATCTCTGCAGCGTTGAGGGGAACACCGGGGAGCTGTTTTTTGGAGAA	CSVEGNTGELFF	1	9.049937555430868E-6	36	TCRBV29-01*01	TCRBV29	TCRBV29-01	01								TCRBD01,TCRBD02	TCRBD01-01,TCRBD02-01		TCRBJ02-02*01	TCRBJ02	TCRBJ02-02	01				3	0	0	9	0	1	45	-1	56	-1	59	1	In	VDJ
CAGCCTGCAGAACTGGAGGATTCTGGAGTTTATTTCTGTGCCAGCAGCCCCCGGACAGGGAACACCGGGGAGCTGTTTTTTGGAGAA	CASSPRTGNTGELFF	6	5.42996253325852E-5	45	TCRBV14-01*01	TCRBV14	TCRBV14-01	01				TCRBD01-01*01	TCRBD01	TCRBD01-01	01				TCRBJ02-02*01	TCRBJ02	TCRBJ02-02	01				4	3	1	4	0	1	36	49	52	-1	59	6	In	VDJ
TCGGCTGCTCCCTCCCAAACATCTGTGTACTTCTGTGCCAGCAGTTACGGGACAGAAAGGAACACCGGGGAGCTGTTTTTTGGAGAA	CASSYGTERNTGELFF	3	2.71498126662926E-5	48	TCRBV06	TCRBV06				TCRBV06-02,TCRBV06-03		TCRBD01-01*01	TCRBD01	TCRBD01-01	01				TCRBJ02-02*01	TCRBJ02	TCRBJ02-02	01				2	0	0	5	4	1	33	-1	48	55	59	3	In	VDJ
TCCTTCTCAGTGACTCTGGCTTCTATCTCTGTGCCTGGTCCCCCCATACGGGGGGCGTCGAACACCGGGGAGCTGTTTTTTGGAGAA		1	9.049937555430868E-6	52	TCRBV30-01*01	TCRBV30	TCRBV30-01	01				TCRBD02-01*01	TCRBD02	TCRBD02-01	01				TCRBJ02-02*01	TCRBJ02	TCRBJ02-02	01				5	10	8	1	3	0	29	38	48	55	58	1	Out	VDJ
GTGAGCAACATGAGCCCTGAAGACAGCAGCATATATCTCTGCAGCGGAAAGAGGGCGTCGAACACCGGGGAGCTGTTTTTTGGAGAA	CSGKRASNTGELFF	1	9.049937555430868E-6	42	TCRBV29-01*01	TCRBV29	TCRBV29-01	01				TCRBD02-01*02	TCRBD02	TCRBD02-01	02				TCRBJ02-02*01	TCRBJ02	TCRBJ02-02	01				7	4	11	0	3	0	39	46	50	55	58	1	In	VDJ
CACCTACACACCCTGCAGCCAGAAGACTCGGCCCTGTATCTCTGTGCCAGCCGCCCGTCGAACACCGGGGAGCTGTTTTTTGGAGAA	CASRPSNTGELFF	2	1.8099875110861736E-5	39	TCRBV04-02*01	TCRBV04	TCRBV04-02	01				TCRBD02-01	TCRBD02	TCRBD02-01				01,02	TCRBJ02-02*01	TCRBJ02	TCRBJ02-02	01				4	0	8	6	1	0	42	-1	55	57	58	2	In	VDJ
ACCTTGGAGCTGGGGGACTCGGCCCTTTATCTTTGCGCCAGCAGCTGGGTACAGGGTGCGAACACCGGGGAGCTGTTTTTTGGAGAA	CASSWVQGANTGELFF	4	3.619975022172347E-5	48	TCRBV05-01*01	TCRBV05	TCRBV05-01	01				TCRBD01-01*01	TCRBD01	TCRBD01-01	01				TCRBJ02-02*01	TCRBJ02	TCRBJ02-02	01				3	4	3	3	2	0	33	46	50	56	58	4	In	VDJ
AACGCCTTGTTGCTGGGGGACTCGGCCCTCTATCTCTGTGCCAGCAGCATGGGAATAGCGAACACCGGGGAGCTGTTTTTTGGAGAA	CASSMGIANTGELFF	3	2.71498126662926E-5	45	TCRBV05-06*01	TCRBV05	TCRBV05-06	01				TCRBD02-01	TCRBD02	TCRBD02-01				01,02	TCRBJ02-02*01	TCRBJ02	TCRBJ02-02	01				0	3	5	8	0	0	36	52	55	-1	58	3	In	VDJ
AATGTGAACGCCTTGGAGCTGGACGACTCGGCCCTGTATCTCTGTGCCAGCACCGACACGAACACCGGGGAGCTGTTTTTTGGAGAA	CASTDTNTGELFF	3	2.71498126662926E-5	39	TCRBV05-04*01	TCRBV05	TCRBV05-04	01				TCRBD01-01*01	TCRBD01	TCRBD01-01	01				TCRBJ02-02*01	TCRBJ02	TCRBJ02-02	01				6	2	2	6	0	0	42	52	54	-1	58	3	In	VDJ
TCTGCCAGGCCCTCACATACCTCTCAGTACCTCTGTGCCAGCAGTGACAGCCGGACCTAGAACACCGGGGAGCTGTTTTTTGGAGAA	CASSDSRT*NTGELFF	2	1.8099875110861736E-5	48	TCRBV25-01*01	TCRBV25	TCRBV25-01	01								TCRBD01,TCRBD02	TCRBD01-01,TCRBD02-01		TCRBJ02-02*01	TCRBJ02	TCRBJ02-02	01				3	5	1	7	3	1	33	47	52	56	59	2	Stop	VDJ
CAGCCCTCAGAACCCAGGGACTCAGCTGTGTACTTCTGTGCCAGCAGGGGGAGGGGCGAGAACACCGGGGAGCTGTTTTTTGGAGAA	CASRGRGENTGELFF	1	9.049937555430868E-6	45	TCRBV12	TCRBV12				TCRBV12-03,TCRBV12-04		TCRBD02-01*02	TCRBD02	TCRBD02-01	02				TCRBJ02-02*01	TCRBJ02	TCRBJ02-02	01				6	1	9	0	4	1	36	47	48	55	59	1	In	VDJ
TGCCCATCCTGAAGACAGCAGCTTTTACATCTGCAGTGCTCGGACTAGCGGGAATAAGAGAACACCGGGGAGCTGTTTTTTGGAGAA		2	1.8099875110861736E-5	50	TCRBV20	TCRBV20				TCRBV20-01,TCRBV20-or09_02		TCRBD02-01*02	TCRBD02	TCRBD02-01	02				TCRBJ02-02*01	TCRBJ02	TCRBJ02-02	01				5	1	1	3	6	1	31	40	41	53	59	2	Out	VDJ
CTCACTGTGACATCGGCCCAAAAGAACCCGACAGCTTTCTATCTCTGTGCCAGTAGGCAGAACACCGGGGAGCTGTTTTTTGGAGAA	CASRQNTGELFF	4	3.619975022172347E-5	36	TCRBV19-01	TCRBV19	TCRBV19-01				01,02					TCRBD01,TCRBD02	TCRBD01-01,TCRBD02-01		TCRBJ02-02*01	TCRBJ02	TCRBJ02-02	01				6	1	4	6	0	1	45	56	57	-1	59	4	In	VDJ
CTGCTGTCGGCTGCTCCCTCCCAGACATCTGTGTACTTCTGTGCCAGCAGTTACGGACAGAACACCGGGGAGCTGTTTTTTGGAGAA	CASSYGQNTGELFF	2	1.8099875110861736E-5	42	TCRBV06-05*01	TCRBV06	TCRBV06-05	01				TCRBD01-01*01	TCRBD01	TCRBD01-01	01				TCRBJ02-02*01	TCRBJ02	TCRBJ02-02	01				2	0	1	6	0	1	39	-1	54	-1	59	2	In	VDJ
ACAGTGACCAGTGCCCATCCTGAAGACAGCAGCTTCTACATCTGCAGTGCCAAAGACAGCAACACCGGGGAGCTGTTTTTTGGAGAA	CSAKDSNTGELFF	2	1.8099875110861736E-5	39	TCRBV20	TCRBV20				TCRBV20-01,TCRBV20-or09_02		TCRBD01-01*01	TCRBD01	TCRBD01-01	01				TCRBJ02-02*01	TCRBJ02	TCRBJ02-02	01				6	4	2	5	1	2	42	50	54	59	60	2	In	VDJ
CAGCCAGAAGACTCAGCCCTGTATCTCTGCGCCAGCAGCCTTGACCCCCAAGGGACGTTAAACACCGGGGAGCTGTTTTTTGGAGAA	CASSLDPQGTLNTGELFF	2	1.8099875110861736E-5	54	TCRBV04-01*01	TCRBV04	TCRBV04-01	01								TCRBD01,TCRBD02	TCRBD01-01,TCRBD02-01		TCRBJ02-02*01	TCRBJ02	TCRBJ02-02	01				4	11	0	7	4	2	27	40	51	56	60	2	In	VDJ
CTCCTTCTCAGTGACTCTGGCTTCTATCTCTGTGCCTGGGTGCCAGGTAGCAGAGGGGTAAACACCGGGGAGCTGTTTTTTGGAGAA	CAWVPGSRGVNTGELFF	1	9.049937555430868E-6	51	TCRBV30-01*01	TCRBV30	TCRBV30-01	01								TCRBD01,TCRBD02	TCRBD01-01,TCRBD02-01		TCRBJ02-02*01	TCRBJ02	TCRBJ02-02	01				5	14	5	2	2	2	30	39	53	58	60	1	In	VDJ
AGCTCTCTGGAGCTGGGGGACTCAGCTTTGTATTTCTGTGCCAGCAGCGTGGACAGGGTAAACACCGGGGAGCTGTTTTTTGGAGAA	CASSVDRVNTGELFF	2	1.8099875110861736E-5	45	TCRBV09-01	TCRBV09	TCRBV09-01				01,02	TCRBD01-01*01	TCRBD01	TCRBD01-01	01				TCRBJ02-02*01	TCRBJ02	TCRBJ02-02	01				2	0	1	3	2	2	36	-1	50	58	60	2	In	VDJ
CTGTCGGCTGCTCCCTCCCAGACATCTGTGTACTTCTGTGCCAGCAGTCCCGGTACCATAAACACCGGGGAGCTGTTTTTTGGAGAA	CASSPGTINTGELFF	2	1.8099875110861736E-5	45	TCRBV06-05*01	TCRBV06	TCRBV06-05	01				TCRBD02-01	TCRBD02	TCRBD02-01				01,02	TCRBJ02-02*01	TCRBJ02	TCRBJ02-02	01				5	2	8	5	7	2	36	48	50	53	60	2	In	VDJ
TCAGAACCCAGGGACTCAGCTGTGTACTTCTGTGCCAGCAGTCCACGTCCTTCTAGTGGAAACACCGGGGAGCTGTTTTTTGGAGAA	CASSPRPSSGNTGELFF	1	9.049937555430868E-6	51	TCRBV12	TCRBV12				TCRBV12-03,TCRBV12-04		TCRBD02-01	TCRBD02	TCRBD02-01				01,02	TCRBJ02-02*01	TCRBJ02	TCRBJ02-02	01				5	10	4	8	4	2	30	42	52	56	60	1	In	VDJ
TCTAAGAAGCTCCTTCTCAGTGACTCTGGCTTCTATCTCTGTGCCTGGATGGGGGGCCGAAACACCGGGGAGCTGTTTTTTGGAGAA	CAWMGGRNTGELFF	1	9.049937555430868E-6	42	TCRBV30-01*01	TCRBV30	TCRBV30-01	01								TCRBD01,TCRBD02	TCRBD01-01,TCRBD02-01		TCRBJ02-02*01	TCRBJ02	TCRBJ02-02	01				4	2	6	0	3	2	39	49	51	57	60	1	In	VDJ
AAGATCCGGTCCACAAAGCTGGAGGACTCAGCCATGTACTTCTGTGCCAGCAGCTTCAGAAACACCGGGGAGCTGTTTTTTGGAGAA	CASSFRNTGELFF	3	2.71498126662926E-5	39	TCRBV02-01*01	TCRBV02	TCRBV02-01	01				TCRBD01-01*01	TCRBD01	TCRBD01-01	01				TCRBJ02-02*01	TCRBJ02	TCRBJ02-02	01				6	3	4	5	1	2	42	53	56	59	60	3	In	VDJ
ATCCGGTCCACAAAGCTGGAGGACTCAGCCATGTACTTCTGTGCCAGCAGTGCGGGAACAAACACCGGGGAGCTGTTTTTTGGAGAA	CASSAGTNTGELFF	3	2.71498126662926E-5	42	TCRBV02-01*01	TCRBV02	TCRBV02-01	01				TCRBD02-01*02	TCRBD02	TCRBD02-01	02				TCRBJ02-02*01	TCRBJ02	TCRBJ02-02	01				4	0	8	3	3	2	39	-1	52	57	60	3	In	VDJ
AACGCCTTGGAGCTGGACGACTCGGCCCTGTATCTCTGTGCCAGCCATGATCCGGGAGGGGTAACCGGGGAGCTGTTTTTTGGAGAA	CASHDPGGVTGELFF	3	2.71498126662926E-5	45	TCRBV05-04*01	TCRBV05	TCRBV05-04	01				TCRBD02-01*02	TCRBD02	TCRBD02-01	02				TCRBJ02-02*01	TCRBJ02	TCRBJ02-02	01				7	7	8	0	3	5	36	45	52	60	63	3	In	VDJ
AATGTGAACGCCTTGGAGCTGGACGACTCGGCCCTGTATCTCTGTGCCAGCAGCTTGACTGGAACCGGGGAGCTGTTTTTTGGAGAA	CASSLTGTGELFF	3	2.71498126662926E-5	39	TCRBV05-04*01	TCRBV05	TCRBV05-04	01								TCRBD01,TCRBD02	TCRBD01-01,TCRBD02-01		TCRBJ02-02*01	TCRBJ02	TCRBJ02-02	01				1	3	1	8	0	5	42	57	60	-1	63	3	In	VDJ
ACTGTGAGCAACATGAGCCCTGAAGACAGCAGCATATATCTCTGCAGCGTTGGACAGGGGAGAACCGGGGAGCTGTTTTTTGGAGAA	CSVGQGRTGELFF	1	9.049937555430868E-6	39	TCRBV29-01*01	TCRBV29	TCRBV29-01	01				TCRBD01-01*01	TCRBD01	TCRBD01-01	01				TCRBJ02-02*01	TCRBJ02	TCRBJ02-02	01				4	0	2	2	3	5	42	-1	52	60	63	1	In	VDJ
CTGACTGTGAGCAACATGAGCCCTGAAGACAGCAGCATATATCTCTGCAGTGGGACGGCCACAACCGGGGAGCTGTTTTTTGGAGAA	CSGTATTGELFF	1	9.049937555430868E-6	36	TCRBV29-01*01	TCRBV29	TCRBV29-01	01								TCRBD01,TCRBD02	TCRBD01-01,TCRBD02-01		TCRBJ02-02*01	TCRBJ02	TCRBJ02-02	01				9	1	0	7	7	5	45	50	51	56	63	1	In	VDJ
CAGCCAGAAGACTCGGCCCTGTATCTCTGCGCCAGCAGCCAAGAAATGAAAACGGGAGAACGTGACGGGGAGCTGTTTTTTGGAGAA	CASSQEMKTGERDGELFF	3	2.71498126662926E-5	54	TCRBV04-03*01	TCRBV04	TCRBV04-03	01				TCRBD02-01*02	TCRBD02	TCRBD02-01	02				TCRBJ02-02*01	TCRBJ02	TCRBJ02-02	01				0	8	8	2	7	7	27	44	52	58	65	3	In	VDJ
TGACCAGTGCCCATCCTGAAGACAGCAGCTTCTACATCTGCAGTGCTTAGTGGCGAGAAGTGGAACGGGGAGCTGTTTTTTGGAGAA		2	1.8099875110861736E-5	43	TCRBV20	TCRBV20				TCRBV20-01,TCRBV20-or09_02						TCRBD01,TCRBD02	TCRBD01-01,TCRBD02-01		TCRBJ02-02*01	TCRBJ02	TCRBJ02-02	01				5	14	1	8	1	7	38	47	61	64	65	2	Out	VDJ
GTGACCAGTGCCCATCCTGAAGACAGCAGCTTCTACATCTGCAGTGCTCTGAGGACAGGGGCGAACGGGGAGCTGTTTTTTGGAGAA	CSALRTGANGELFF	2	1.8099875110861736E-5	42	TCRBV20	TCRBV20				TCRBV20-01,TCRBV20-or09_02		TCRBD01-01*01	TCRBD01	TCRBD01-01	01				TCRBJ02-02*01	TCRBJ02	TCRBJ02-02	01				5	4	1	2	4	7	39	48	52	61	65	2	In	VDJ
TTCCTGCTGGGGTTGGAGTCGGCTGCTCCCTCCCAAACATCTGTGTACTTCTGTGCCAGCGGAAACGGGGAGCTGTTTTTTGGAGAA	CASGNGELFF	3	2.71498126662926E-5	30	TCRBV06	TCRBV06				TCRBV06-02,TCRBV06-03						TCRBD01,TCRBD02	TCRBD01-01,TCRBD02-01		TCRBJ02-02*01	TCRBJ02	TCRBJ02-02	01				8	0	1	8	2	7	51	-1	60	63	65	3	In	VDJ
ACAGTGACCAGTGCCCATCCTGAAGACAGCAGCTTCTACATCTGCAGTGCTAGACCGGCGGCATTAGGGGAGCTGTTTTTTGGAGAA	CSARPAALGELFF	2	1.8099875110861736E-5	39	TCRBV20	TCRBV20				TCRBV20-01,TCRBV20-or09_02		TCRBD02-01	TCRBD02	TCRBD02-01				01,02	TCRBJ02-02*01	TCRBJ02	TCRBJ02-02	01				2	3	7	5	5	8	42	54	57	61	66	2	In	VDJ
GTGACCAGTGCCCATCCTGAAGACAGCAGCTTCTACATCTGCAGTGCTGGCGGGACTAGCGGTGTAGGGGAGCTGTTTTTTGGAGAA	CSAGGTSGVGELFF	4	3.619975022172347E-5	42	TCRBV20	TCRBV20				TCRBV20-01,TCRBV20-or09_02		TCRBD02-01	TCRBD02	TCRBD02-01				01,02	TCRBJ02-02*01	TCRBJ02	TCRBJ02-02	01				5	3	0	5	4	8	39	48	51	62	66	4	In	VDJ
ATCCAGCGCACACAGCAGGAGGACTCGGCCGTGTATCTCTGTGCCGACCGAGAACAAACGGGGGTAGGGGAGCTGTTTTTTGGAGAA	CADREQTGVGELFF	2	1.8099875110861736E-5	42	TCRBV07-02*01	TCRBV07	TCRBV07-02	01				TCRBD02-01*01	TCRBD02	TCRBD02-01	01				TCRBJ02-02*01	TCRBJ02	TCRBJ02-02	01				11	13	8	2	2	8	39	45	58	64	66	2	In	VDJ
ACCAGTGCCCATCCTGAAGACAGCAGCTTCTACATCTGCAGTGCGCGGAGCGGGGGGGCCGTGGGAGGGGAGCTGTTTTTTGGAGAA	CSARSGGAVGGELFF	2	1.8099875110861736E-5	45	TCRBV20	TCRBV20				TCRBV20-01,TCRBV20-or09_02		TCRBD02-01*01	TCRBD02	TCRBD02-01	01				TCRBJ02-02*01	TCRBJ02	TCRBJ02-02	01				6	4	6	0	8	8	36	44	48	58	66	2	In	VDJ
ATCCAGCCCTCAGAACCCAGGGACTCAGCTGTGTACTTCTGTGCCAGCAGTGGGACAGGCGAGAGAAGGGAGCTGTTTTTTGGAGAA	CASSGTGERRELFF	1	9.049937555430868E-6	42	TCRBV12	TCRBV12				TCRBV12-03,TCRBV12-04		TCRBD01-01*01	TCRBD01	TCRBD01-01	01				TCRBJ02-02*01	TCRBJ02	TCRBJ02-02	01				5	0	0	4	8	9	39	-1	51	59	67	1	In	VDJ
AGTGACCAGTGCCCATCCTGAAGACAGCAGCTTCTACATCTGCAGTGCTAGAAGGACTAGCGGGAGTGCGAGCTGTTTTTTGGAGAA		2	1.8099875110861736E-5	41	TCRBV20	TCRBV20				TCRBV20-01,TCRBV20-or09_02		TCRBD02-01*02	TCRBD02	TCRBD02-01	02				TCRBJ02-02*01	TCRBJ02	TCRBJ02-02	01				2	1	1	2	3	11	40	52	53	66	69	2	Out	VDJ
AGGCTGCTGTCGGCTGCTCCCTCCCAGACATCTGTGTACTTCTGTGCCAGCAGTCCCGGGACAGGGCGGGATGCTTTCTTTGGACAA	CASSPGTGRDAFF	5	4.5249687777154334E-5	39	TCRBV06-05*01	TCRBV06	TCRBV06-05	01				TCRBD01-01*01	TCRBD01	TCRBD01-01	01				TCRBJ01-01*01	TCRBJ01	TCRBJ01-01	01				5	3	0	3	6	11	42	54	57	66	72	5	In	VDJ
TTGGAGATCCAGCGCACAGAGCAGGGGGACTCGGCCATGTATCTCTGTGCCAGCAGTCCCGGGGTCGGACATGCTTTCTTTGGACAA	CASSPGVGHAFF	3	2.71498126662926E-5	36	TCRBV07-09	TCRBV07	TCRBV07-09				01,03					TCRBD01,TCRBD02	TCRBD01-01,TCRBD02-01		TCRBJ01-01*01	TCRBJ01	TCRBJ01-01	01				6	10	1	6	1	11	45	56	66	71	72	3	In	VDJ
TCCAGCGCACACAGCAGGAGGACTCCGCCGTGTATCTCTGTGCCAGCAGCTTAGTGCGGGGAGGGGCCTGGGGCTTTCTTTGGACAA		2	1.8099875110861736E-5	43	TCRBV07-08*01	TCRBV07	TCRBV07-08	01				TCRBD02-01*02	TCRBD02	TCRBD02-01	02				TCRBJ01-01*01	TCRBJ01	TCRBJ01-01	01				1	4	9	0	7	11	38	54	58	65	72	2	Out	VDJ
CTCACTCTGGAGTCCGCTACCAGCTCCCAGACATCTGTGTACTTCTGTGCCATCAGTGAGGGGGGAGGGGAGGCTTTCTTTGGACAA	CAISEGGGEAFF	2	1.8099875110861736E-5	36	TCRBV10-03*01	TCRBV10	TCRBV10-03	01				TCRBD02-01*02	TCRBD02	TCRBD02-01	02				TCRBJ01-01*01	TCRBJ01	TCRBJ01-01	01				2	2	9	0	3	11	45	60	62	69	72	2	In	VDJ
CTGAAGATCCAGCCCTCAGAACCCAGGGACTCAGCTGTGTACTTCTGTGCCAGCAGCCAGACAGGGCGAGTAGCTTTCTTTGGACAA	CASSQTGRVAFF	1	9.049937555430868E-6	36	TCRBV12	TCRBV12				TCRBV12-03,TCRBV12-04		TCRBD01-01*01	TCRBD01	TCRBD01-01	01				TCRBJ01-01*01	TCRBJ01	TCRBJ01-01	01				6	3	2	3	5	10	45	56	59	66	71	1	In	VDJ
ACCCTGGAGTCTGCCAGGCCCTCACATACCTCTCAGTACCTCTGTGCCAGCAGTGCCGATCGGGGCCCGCGAGCTTTCTTTGGACAA	CASSADRGPRAFF	1	9.049937555430868E-6	39	TCRBV25-01*01	TCRBV25	TCRBV25-01	01								TCRBD01,TCRBD02	TCRBD01-01,TCRBD02-01		TCRBJ01-01*01	TCRBJ01	TCRBJ01-01	01				4	6	7	0	5	10	42	55	61	66	71	1	In	VDJ
GAATGTGAGCACCTTGGAGCTGGGGGACTCGGCCCTTTATCTTTGCGTCCGACCGGACAGGGGCTGGTGAGAGCTTTCTTTGGACAA		2	1.8099875110861736E-5	38	TCRBV05-01*01	TCRBV05	TCRBV05-01	01				TCRBD01-01*01	TCRBD01	TCRBD01-01	01				TCRBJ01-01*01	TCRBJ01	TCRBJ01-01	01				12	7	1	2	8	10	43	47	54	63	71	2	Out	VDJ
ATCAATTCCCTGGAGCTTGGTGACTCTGCTGTGTATTTCTGTGCCAGCAGCCAAAGGACAGGGCTTTCGGCAGCTTTCTTTGGACAA	CASSQRTGLSAAFF	2	1.8099875110861736E-5	42	TCRBV03	TCRBV03				TCRBV03-01,TCRBV03-02		TCRBD01-01*01	TCRBD01	TCRBD01-01	01				TCRBJ01-01*01	TCRBJ01	TCRBJ01-01	01				2	1	1	3	8	10	39	54	55	63	71	2	In	VDJ
AAGATCCAGCCCTCAGAACCCAGGGACTCAGCTGTGTACTTCTGTGCCAGCAGGCAGGGGGTCCGTGTTGAAGCTTTCTTTGGACAA	CASRQGVRVEAFF	1	9.049937555430868E-6	39	TCRBV12	TCRBV12				TCRBV12-03,TCRBV12-04		TCRBD01-01*01	TCRBD01	TCRBD01-01	01				TCRBJ01-01*01	TCRBJ01	TCRBJ01-01	01				6	1	4	1	7	7	42	53	54	61	68	1	In	VDJ
AGTCCACGGAGTCAGGGGACACAGCACTGTATTTCTGTGCCAGCAGCAAAAGGGACACAGGGGGCCGTTGAAGCTTTCTTTGGACAA		4	3.619975022172347E-5	46	TCRBV21-01*01	TCRBV21	TCRBV21-01	01				TCRBD01-01*01	TCRBD01	TCRBD01-01	01				TCRBJ01-01*01	TCRBJ01	TCRBJ01-01	01				2	6	3	0	3	7	35	50	56	65	68	4	Out	VDJ
AGGATCCAGCAGGTAGTGCGAGGAGATTCGGCAGCTTATTTCTGTGCCAGCTCACCGGACAGGTATGGTGAAGCTTTCTTTGGACAA	CASSPDRYGEAFF	3	2.71498126662926E-5	39	TCRBV18-01*01	TCRBV18	TCRBV18-01	01				TCRBD01-01*01	TCRBD01	TCRBD01-01	01				TCRBJ01-01*01	TCRBJ01	TCRBJ01-01	01				3	0	1	4	5	7	42	-1	56	63	68	3	In	VDJ
ATCAATTCCCTGGAGCTTGGTGACTCTGCTGTGTATTTCTGTGCCAGCAGCCTCGAACCGCCGCGGGGTGAAGCTTTCTTTGGACAA	CASSLEPPRGEAFF	2	1.8099875110861736E-5	42	TCRBV03	TCRBV03				TCRBV03-01,TCRBV03-02		TCRBD02-01*01	TCRBD02	TCRBD02-01	01				TCRBJ01-01*01	TCRBJ01	TCRBJ01-01	01				4	10	7	3	0	7	39	52	62	-1	68	2	In	VDJ
CAGATGATTTCCCCCTCACGTTGGCGTCTGCTGTACCCTCTCAGACATCTGTGTACTTCTGTGCCAGGTGAAGCTTTCTTTGGACAA		3	2.71498126662926E-5	22	TCRBV06-04	TCRBV06	TCRBV06-04				01,02								TCRBJ01-01*01	TCRBJ01	TCRBJ01-01	01				9	0	0	0	1	7	59	-1	-1	67	68	3	Out	VJ
CTCAGGCTGCTGTCGGCTGCTCCCTCCCAGACATCTGTGTACTTCTGTGCCAGCAGTAGGACAACTCGTGAAGCTTTCTTTGGACAA	CASSRTTREAFF	2	1.8099875110861736E-5	36	TCRBV06-05*01	TCRBV06	TCRBV06-05	01				TCRBD01-01*01	TCRBD01	TCRBD01-01	01				TCRBJ01-01*01	TCRBJ01	TCRBJ01-01	01				5	1	1	6	5	7	45	57	58	63	68	2	In	VDJ
ATCCAGCCCTCAGAACCCAGGGACTCAGCTGTGTACTTCTGTGCCAGCAGTCGGGGACAGCTACTTTCTGAAGCTTTCTTTGGACAA	CASSRGQLLSEAFF	1	9.049937555430868E-6	42	TCRBV12	TCRBV12				TCRBV12-03,TCRBV12-04		TCRBD01-01*01	TCRBD01	TCRBD01-01	01				TCRBJ01-01*01	TCRBJ01	TCRBJ01-01	01				5	2	0	5	7	6	39	51	53	60	67	1	In	VDJ
TTCACATCAATTCCCTGGAGCTTGGTGACTCTGCTGTGTATTTCTGTGCCAGCAGCCAAGACTCTGTCTGAAGCTTTCTTTGGACAA		2	1.8099875110861736E-5	37	TCRBV03	TCRBV03				TCRBV03-01,TCRBV03-02		TCRBD02-01	TCRBD02	TCRBD02-01				01,02	TCRBJ01-01*01	TCRBJ01	TCRBJ01-01	01				0	0	4	10	4	6	44	-1	61	63	67	2	Out	VDJ
TGGAGCTGGGGGACTCAGCTTTGTATTTCTGTGCCAGCAGCGTAATTCCCATATCCGGGACAGGGGTCTGAAGCTTTCTTTGGACAA		2	1.8099875110861736E-5	52	TCRBV09-01	TCRBV09	TCRBV09-01				01,02	TCRBD01-01*01	TCRBD01	TCRBD01-01	01				TCRBJ01-01*01	TCRBJ01	TCRBJ01-01	01				1	12	0	2	1	6	29	44	56	66	67	2	Out	VDJ
AAGATCCAGCGCACACAGCAGGAGGACTCCGCCGTGTATCTCTGTGCCAGCAGCACCATCCGGGGCTCTGAAGCTTTCTTTGGACAA	CASSTIRGSEAFF	2	1.8099875110861736E-5	39	TCRBV07-08*01	TCRBV07	TCRBV07-08	01								TCRBD01,TCRBD02	TCRBD01-01,TCRBD02-01		TCRBJ01-01*01	TCRBJ01	TCRBJ01-01	01				5	7	7	0	1	6	42	54	61	66	67	2	In	VDJ
AATGTGAGCACCTTGGAGCTGGGGGACTCGGCCCTTTATCTTTGCGCCAGCAGCTCTATACGGGGGGCTGAAGCTTTCTTTGGACAA	CASSSIRGAEAFF	2	1.8099875110861736E-5	39	TCRBV05-01*01	TCRBV05	TCRBV05-01	01				TCRBD02-01*01	TCRBD02	TCRBD02-01	01				TCRBJ01-01*01	TCRBJ01	TCRBJ01-01	01				3	5	8	1	0	6	42	55	60	-1	67	2	In	VDJ
CTGAAGATCCAGCCCTCAGAACCCAGGGACTCAGCTGTGTACTTCTGTGCCAGCAACATCCGAGGGGCTGAAGCTTTCTTTGGACAA	CASNIRGAEAFF	1	9.049937555430868E-6	36	TCRBV12	TCRBV12				TCRBV12-03,TCRBV12-04						TCRBD01,TCRBD02	TCRBD01-01,TCRBD02-01		TCRBJ01-01*01	TCRBJ01	TCRBJ01-01	01				7	7	5	2	0	6	45	55	62	-1	67	1	In	VDJ
CACCTACACGCCCTGCAGCCAGAAGACTCAGCCCTGTATCTCTGCGCCAGCAGCCAAGAGTTCAGGGCTGAAGCTTTCTTTGGACAA	CASSQEFRAEAFF	2	1.8099875110861736E-5	39	TCRBV04-01*01	TCRBV04	TCRBV04-01	01				TCRBD01-01*01	TCRBD01	TCRBD01-01	01				TCRBJ01-01*01	TCRBJ01	TCRBJ01-01	01				0	3	4	3	0	6	42	59	62	-1	67	2	In	VDJ
AGTGCCCATCCTGAAGACAGCAGCTTCTACATCTGCAGTGCTAAAAACGGACAGACACCCGAAAGGGCTGAAGCTTTCTTTGGACAA	CSAKNGQTPERAEAFF	4	3.619975022172347E-5	48	TCRBV20	TCRBV20				TCRBV20-01,TCRBV20-or09_02		TCRBD01-01*01	TCRBD01	TCRBD01-01	01				TCRBJ01-01*01	TCRBJ01	TCRBJ01-01	01				4	5	1	5	13	6	33	43	48	54	67	4	In	VDJ
CTGACAGTGACCAGTGCCCATCCTGAAGACAGCAGCTTCTACATCTGCAGTGCCCCGGGCCTCAGCGCTGAAGCTTTCTTTGGACAA	CSAPGLSAEAFF	2	1.8099875110861736E-5	36	TCRBV20	TCRBV20				TCRBV20-01,TCRBV20-or09_02						TCRBD01,TCRBD02	TCRBD01-01,TCRBD02-01		TCRBJ01-01*01	TCRBJ01	TCRBJ01-01	01				6	3	8	0	7	6	45	53	56	60	67	2	In	VDJ
AATTCCCTGGAGCTTGGTGACTCTGCTGTGTATTTCTGTGCCAGCAGCCAAGGGGCGGGACAGGGGCCTGAAGCTTTCTTTGGACAA	CASSQGAGQGPEAFF	2	1.8099875110861736E-5	45	TCRBV03	TCRBV03				TCRBV03-01,TCRBV03-02		TCRBD01-01*01	TCRBD01	TCRBD01-01	01				TCRBJ01-01*01	TCRBJ01	TCRBJ01-01	01				1	4	0	2	1	6	36	52	56	66	67	2	In	VDJ
ACCAGTGCCCATCCTGAAGACAGCAGCTTCTACATCTGCAGTGCTCTTCCAGCGACAGGGTTTGTACCTGAAGCTTTCTTTGGACAA	CSALPATGFVPEAFF	2	1.8099875110861736E-5	45	TCRBV20	TCRBV20				TCRBV20-01,TCRBV20-or09_02		TCRBD01-01*01	TCRBD01	TCRBD01-01	01				TCRBJ01-01*01	TCRBJ01	TCRBJ01-01	01				5	8	2	3	7	6	36	45	53	60	67	2	In	VDJ
CTGACAGTGACCAGTGCCCATCCTGAAGACAGCAGCTTCTACATCTGCAGTGCAAATTCTGACTCACCTGAAGCTTTCTTTGGACAA	CSANSDSPEAFF	2	1.8099875110861736E-5	36	TCRBV20	TCRBV20				TCRBV20-01,TCRBV20-or09_02		TCRBD02-01	TCRBD02	TCRBD02-01				01,02	TCRBJ01-01*01	TCRBJ01	TCRBJ01-01	01				6	7	2	10	3	6	45	53	60	64	67	2	In	VDJ
GTGAGCACCTTGGAGCTGGGGGACTCGGCCCTTTATCTTTGCGCCAGCACCGAATCGGGGGGCGTTACTGAAGCTTTCTTTGGACAA	CASTESGGVTEAFF	2	1.8099875110861736E-5	42	TCRBV05-01*01	TCRBV05	TCRBV05-01	01				TCRBD02-01*01	TCRBD02	TCRBD02-01	01				TCRBJ01-01*01	TCRBJ01	TCRBJ01-01	01				6	6	8	1	4	5	39	49	55	62	66	2	In	VDJ
CTGCTGTCGGCTGCTCCCTCCCAGACATCTGTGTACTTCTGTGCCAGCAGCGACCCAGGGGGTCTTACTGAAGCTTTCTTTGGACAA	CASSDPGGLTEAFF	2	1.8099875110861736E-5	42	TCRBV06-05*01	TCRBV06	TCRBV06-05	01				TCRBD01-01*01	TCRBD01	TCRBD01-01	01				TCRBJ01-01*01	TCRBJ01	TCRBJ01-01	01				6	5	4	1	4	5	39	50	55	62	66	2	In	VDJ
ATCAATTCCCTGGAGCTTGGTGACTCTGCTGTGTATTTCTGTGCCAGCAGCCCTTTGCGGGGGGGTACTGAAGCTTTCTTTGGACAA	CASSPLRGGTEAFF	2	1.8099875110861736E-5	42	TCRBV03	TCRBV03				TCRBV03-01,TCRBV03-02		TCRBD02-01*01	TCRBD02	TCRBD02-01	01				TCRBJ01-01*01	TCRBJ01	TCRBJ01-01	01				4	4	7	0	1	5	39	52	56	65	66	2	In	VDJ
CTGAATGTGAACGCCTTGTTGCTGGGGGACTCGGCCCTCTATCTCTGTGCCAGCAGGGTAGGGGGTACTGAAGCTTTCTTTGGACAA	CASRVGGTEAFF	2	1.8099875110861736E-5	36	TCRBV05-06*01	TCRBV05	TCRBV05-06	01				TCRBD01-01*01	TCRBD01	TCRBD01-01	01				TCRBJ01-01*01	TCRBJ01	TCRBJ01-01	01				5	3	5	1	1	5	45	56	59	65	66	2	In	VDJ
CGCCTTGGAGCTGGACGACTCGGCCCTGTATCTCTGTGCCAGCAGCTTGCGCAGGGGGCTCTCGGTACTGAAGCTTTCTTTGGACAA		2	1.8099875110861736E-5	47	TCRBV05-04*01	TCRBV05	TCRBV05-04	01				TCRBD01-01*01	TCRBD01	TCRBD01-01	01				TCRBJ01-01*01	TCRBJ01	TCRBJ01-01	01				1	2	4	0	7	5	34	49	51	59	66	2	Out	VDJ
AACCTGAGCTCTCTGGAGCTGGGGGACTCAGCTTTGTATTTCTGTGCCAGCAGCGTAGGAGGAGGTACTGAAGCTTTCTTTGGACAA	CASSVGGGTEAFF	2	1.8099875110861736E-5	39	TCRBV09-01	TCRBV09	TCRBV09-01				01,02	TCRBD02-01*02	TCRBD02	TCRBD02-01	02				TCRBJ01-01*01	TCRBJ01	TCRBJ01-01	01				0	2	10	1	1	5	42	58	60	65	66	2	In	VDJ
AGTGCCCATCCTGAAGACAGCAGCTTCTACATCTGCAGTGCTAGAGATTGGGCAGGGGTCGGATATACTGAAGCTTTCTTTGGACAA	CSARDWAGVGYTEAFF	2	1.8099875110861736E-5	48	TCRBV20	TCRBV20				TCRBV20-01,TCRBV20-or09_02		TCRBD01-01*01	TCRBD01	TCRBD01-01	01				TCRBJ01-01*01	TCRBJ01	TCRBJ01-01	01				0	5	4	2	8	5	33	47	52	58	66	2	In	VDJ
ATCCAGCGCACAGAGCAGGGGGACTCGGCCATGTATCTCTGTGCCAGCAGCGCCTCAGGGGAGGATACTGAAGCTTTCTTTGGACAA	CASSASGEDTEAFF	10	9.049937555430867E-5	42	TCRBV07-09	TCRBV07	TCRBV07-09				01,03					TCRBD01,TCRBD02	TCRBD01-01,TCRBD02-01		TCRBJ01-01*01	TCRBJ01	TCRBJ01-01	01				5	4	4	2	5	5	39	51	55	61	66	10	In	VDJ
ATCAATTCCCTGGAGCTTGGTGACTCTGCTGTGTATTTCTGTGCCAGCAGCCAGAGTAGGGTTTTGACTGAAGCTTTCTTTGGACAA	CASSQSRVLTEAFF	2	1.8099875110861736E-5	42	TCRBV03	TCRBV03				TCRBV03-01,TCRBV03-02						TCRBD01,TCRBD02	TCRBD01-01,TCRBD02-01		TCRBJ01-01*01	TCRBJ01	TCRBJ01-01	01				3	4	5	3	5	5	39	53	57	61	66	2	In	VDJ
TTGGAGTCGGCTGCTCCCTCCCAAACATCTGTGTACTTCTGTGCCAGCACCCACAACAGGGGTGGGACTGAAGCTTTCTTTGGACAA	CASTHNRGGTEAFF	2	1.8099875110861736E-5	42	TCRBV06	TCRBV06				TCRBV06-02,TCRBV06-03		TCRBD01-01*01	TCRBD01	TCRBD01-01	01				TCRBJ01-01*01	TCRBJ01	TCRBJ01-01	01				7	6	3	2	4	5	39	49	55	62	66	2	In	VDJ
GTGAGCACCTTGGAGCTGGGGGACTCGGCCCTTTATCTTTGCGCCAGCAGCTTGGGGACTTTGGGGACTGAAGCTTTCTTTGGACAA	CASSLGTLGTEAFF	2	1.8099875110861736E-5	42	TCRBV05-01*01	TCRBV05	TCRBV05-01	01				TCRBD02-01	TCRBD02	TCRBD02-01				01,02	TCRBJ01-01*01	TCRBJ01	TCRBJ01-01	01				0	0	1	10	6	5	39	-1	55	60	66	2	In	VDJ
GTGACCAGTGCCCATCCTGAAGACAGCAGCTTCTACATCTGCAGTGCTAGGGGACAAGGCAGGGGGACTGAAGCTTTCTTTGGACAA	CSARGQGRGTEAFF	5	4.5249687777154334E-5	42	TCRBV20	TCRBV20				TCRBV20-01,TCRBV20-or09_02		TCRBD01-01*01	TCRBD01	TCRBD01-01	01				TCRBJ01-01*01	TCRBJ01	TCRBJ01-01	01				3	9	4	1	0	5	39	50	59	-1	66	5	In	VDJ
ACAGTGACCAGTGCCCATCCTGAAGACAGCAGCTTCTACATCTGCAGTGCTGGGGACAGGGCGGGGACTGAAGCTTTCTTTGGACAA	CSAGDRAGTEAFF	2	1.8099875110861736E-5	39	TCRBV20	TCRBV20				TCRBV20-01,TCRBV20-or09_02		TCRBD01-01*01	TCRBD01	TCRBD01-01	01				TCRBJ01-01*01	TCRBJ01	TCRBJ01-01	01				5	1	0	3	5	5	42	51	52	61	66	2	In	VDJ
AATGTGAACGCCTTGGAGCTGGACGACTCGGCCCTGTATCTCTGTGCCAGCAGCTTACTCCAGGGGACTGAAGCTTTCTTTGGACAA	CASSLLQGTEAFF	2	1.8099875110861736E-5	39	TCRBV05-04*01	TCRBV05	TCRBV05-04	01				TCRBD01-01*01	TCRBD01	TCRBD01-01	01				TCRBJ01-01*01	TCRBJ01	TCRBJ01-01	01				2	4	4	2	0	5	42	56	60	-1	66	2	In	VDJ
CAGCCCTCAGAACCCAGGGACTCAGCTGTGTACTTCTGTGCCAGCATCACCACCCCGGGACAGGGGACTGAAGCTTTCTTTGGACAA	CASITTPGQGTEAFF	4	3.619975022172347E-5	45	TCRBV12	TCRBV12				TCRBV12-03,TCRBV12-04		TCRBD01-01*01	TCRBD01	TCRBD01-01	01				TCRBJ01-01*01	TCRBJ01	TCRBJ01-01	01				7	10	0	2	0	5	36	46	56	-1	66	4	In	VDJ
CAGCCAGAAGACTCAGCCCTGTATCTCTGCGCCAGCAGCCAAGATCCGAAGGGCGTGGGGCTAGGGACTGAAGCTTTCTTTGGACAA	CASSQDPKGVGLGTEAFF	3	2.71498126662926E-5	54	TCRBV04-01*01	TCRBV04	TCRBV04-01	01				TCRBD01-01*01	TCRBD01	TCRBD01-01	01				TCRBJ01-01*01	TCRBJ01	TCRBJ01-01	01				0	12	7	0	5	5	27	44	56	61	66	3	In	VDJ
AAGATCCAGCCCTCAGAACCCAGGGACTCAGCTGTGTACTTCTGTGCCAGCAGTTTCCAGGGAGGGACTGAAGCTTTCTTTGGACAA	CASSFQGGTEAFF	1	9.049937555430868E-6	39	TCRBV12	TCRBV12				TCRBV12-03,TCRBV12-04		TCRBD02-01*02	TCRBD02	TCRBD02-01	02				TCRBJ01-01*01	TCRBJ01	TCRBJ01-01	01				3	3	9	0	0	5	42	56	59	-1	66	1	In	VDJ
AATGTGAGCACCTTGGAGCTGGGGGACTCGGCCCTTTATCTTTGCGCCAGCTCCCTGGGGGGGCGGACTGAAGCTTTCTTTGGACAA	CASSLGGRTEAFF	4	3.619975022172347E-5	39	TCRBV05-01*01	TCRBV05	TCRBV05-01	01				TCRBD02-01*01	TCRBD02	TCRBD02-01	01				TCRBJ01-01*01	TCRBJ01	TCRBJ01-01	01				7	5	9	0	3	5	42	51	56	63	66	4	In	VDJ
GAATGTGAACGCCTTGGAGCTGGACGACTCGGCCCTGTATCTCTGTGCCAGCAGCGCGCAGGGCGGACTGAAGCTTTCTTTGGACAA		2	1.8099875110861736E-5	38	TCRBV05-04*01	TCRBV05	TCRBV05-04	01				TCRBD01-01*01	TCRBD01	TCRBD01-01	01				TCRBJ01-01*01	TCRBJ01	TCRBJ01-01	01				4	3	4	3	3	5	43	55	58	63	66	2	Out	VDJ
ACTGTGAGCAACATGAGCCCTGAAGACAGCAGCATATATCTCTGCAGCGTTGAAGGAGGGGCCCGGACTGAAGCTTTCTTTGGACAA	CSVEGGARTEAFF	1	9.049937555430868E-6	39	TCRBV29-01*01	TCRBV29	TCRBV29-01	01								TCRBD01,TCRBD02	TCRBD01-01,TCRBD02-01		TCRBJ01-01*01	TCRBJ01	TCRBJ01-01	01				1	1	5	2	5	5	42	55	56	61	66	1	In	VDJ
AGGCTGGAGTTGGCTGCTCCCTCCCAGACATCTGTGTACTTCTGTGCCAGCAGTGGGACAGGGAGGACTGAAGCTTTCTTTGGACAA	CASSGTGRTEAFF	2	1.8099875110861736E-5	39	TCRBV06-06	TCRBV06	TCRBV06-06				01,02	TCRBD01-01*01	TCRBD01	TCRBD01-01	01				TCRBJ01-01*01	TCRBJ01	TCRBJ01-01	01				5	0	0	3	3	5	42	-1	54	63	66	2	In	VDJ
ACTGTGACATCGGCCCAAAAGAACCCGACAGCTTTCTATCTCTGTGCCAGTAGTTCGGACAGGGCGACTGAAGCTTTCTTTGGACAA	CASSSDRATEAFF	7	6.334956288801607E-5	39	TCRBV19-01	TCRBV19	TCRBV19-01				01,02	TCRBD01-01*01	TCRBD01	TCRBD01-01	01				TCRBJ01-01*01	TCRBJ01	TCRBJ01-01	01				5	2	1	3	2	5	42	54	56	64	66	7	In	VDJ
GTGAGCACCTTGGAGCTGGGGGACTCGGCCCTTTATCTTTGCGCCAGCAGCTTGGGAAGGGGGCCGACTGAAGCTTTCTTTGGACAA	CASSLGRGPTEAFF	2	1.8099875110861736E-5	42	TCRBV05-01*01	TCRBV05	TCRBV05-01	01				TCRBD01-01*01	TCRBD01	TCRBD01-01	01				TCRBJ01-01*01	TCRBJ01	TCRBJ01-01	01				0	2	5	0	2	5	39	55	57	64	66	2	In	VDJ
ATCAATTCCCTGGAGCTTGGTGACTCTGCTGTGTATTTCTGTGCCAGCAGCCTCATAACAGGGGAGACTGAAGCTTTCTTTGGACAA	CASSLITGETEAFF	2	1.8099875110861736E-5	42	TCRBV03	TCRBV03				TCRBV03-01,TCRBV03-02		TCRBD01-01*01	TCRBD01	TCRBD01-01	01				TCRBJ01-01*01	TCRBJ01	TCRBJ01-01	01				4	5	3	2	2	5	39	52	57	64	66	2	In	VDJ
ATCCAGCCCTCAGAACCCAGGGACTCAGCTGTGTACTTCTGTGCCAGCAGTTACGGGGGCGCCGAGACTGAAGCTTTCTTTGGACAA	CASSYGGAETEAFF	1	9.049937555430868E-6	42	TCRBV12	TCRBV12				TCRBV12-03,TCRBV12-04						TCRBD01,TCRBD02	TCRBD01-01,TCRBD02-01		TCRBJ01-01*01	TCRBJ01	TCRBJ01-01	01				4	2	6	0	6	5	39	52	54	60	66	1	In	VDJ
GAGTCGGCTGCTCCCTCCCAAACATCTGTGTACTTCTGTGCCAGCAGTTACTTCATCGGACCCGAGACTGAAGCTTTCTTTGGACAA	CASSYFIGPETEAFF	5	4.5249687777154334E-5	45	TCRBV06	TCRBV06				TCRBV06-02,TCRBV06-03						TCRBD01,TCRBD02	TCRBD01-01,TCRBD02-01		TCRBJ01-01*01	TCRBJ01	TCRBJ01-01	01				1	5	1	7	5	5	36	52	57	61	66	5	In	VDJ
AAGATCCAGCCCTCAGAACCCAGGGACTCAGCTGTGTACTTCTGTGCCAGCAGTCCTCCCCGATTCACTGAAGCTTTCTTTGGACAA	CASSPPRFTEAFF	1	9.049937555430868E-6	39	TCRBV12	TCRBV12				TCRBV12-03,TCRBV12-04						TCRBD01,TCRBD02	TCRBD01-01,TCRBD02-01		TCRBJ01-01*01	TCRBJ01	TCRBJ01-01	01				5	7	2	8	2	4	42	54	61	63	65	1	In	VDJ
GTGACATCGGCCCAAAAGAACCCGACAGCTTTCTATCTCTGTGCCAGTACCGCGACAGGGATGGTCACTGAAGCTTTCTTTGGACAA	CASTATGMVTEAFF	3	2.71498126662926E-5	42	TCRBV19-01	TCRBV19	TCRBV19-01				01,02	TCRBD01-01*01	TCRBD01	TCRBD01-01	01				TCRBJ01-01*01	TCRBJ01	TCRBJ01-01	01				7	4	2	3	5	4	39	49	53	60	65	3	In	VDJ
GTGAGCACCTTGGAGCTGGGGGACTCGGCCCTTTATCTTTGCGCCAGCAGCAGTGACAGGGGAGTCACTGAAGCTTTCTTTGGACAA	CASSSDRGVTEAFF	2	1.8099875110861736E-5	42	TCRBV05-01*01	TCRBV05	TCRBV05-01	01				TCRBD01-01*01	TCRBD01	TCRBD01-01	01				TCRBJ01-01*01	TCRBJ01	TCRBJ01-01	01				4	3	2	2	3	4	39	51	54	62	65	2	In	VDJ
ATCCAGCGCACAGAGCAGGGGGACTCGGCCATGTATCTCTGTGCCAGCAGCTTAGGCAGGGGTATCACTGAAGCTTTCTTTGGACAA	CASSLGRGITEAFF	3	2.71498126662926E-5	42	TCRBV07-09	TCRBV07	TCRBV07-09				01,03	TCRBD01-01*01	TCRBD01	TCRBD01-01	01				TCRBJ01-01*01	TCRBJ01	TCRBJ01-01	01				1	1	4	2	3	4	39	55	56	62	65	3	In	VDJ
CTGGAGTCAGCTACCCGCTCCCAGACATCTGTGTATTTCTGCGCCAGCAGTGCAACAGGGGGGGGCACTGAAGCTTTCTTTGGACAA	CASSATGGGTEAFF	3	2.71498126662926E-5	42	TCRBV10-02*01	TCRBV10	TCRBV10-02	01				TCRBD01-01*01	TCRBD01	TCRBD01-01	01				TCRBJ01-01*01	TCRBJ01	TCRBJ01-01	01				4	2	3	1	3	4	39	52	54	62	65	3	In	VDJ
ACCCTGGAGTCTGCCAGGCCCTCACATACCTCTCAGTACCTCTGTGCCAGCAGTCGATCGGGGGGCACTGAAGCTTTCTTTGGACAA	CASSRSGGTEAFF	1	9.049937555430868E-6	39	TCRBV25-01*01	TCRBV25	TCRBV25-01	01				TCRBD02-01*01	TCRBD02	TCRBD02-01	01				TCRBJ01-01*01	TCRBJ01	TCRBJ01-01	01				5	4	8	1	0	4	42	54	58	-1	65	1	In	VDJ
GTGAACGCCTTGGAGCTGGACGACTCGGCCCTGTATCTCTGTGCCAGCAGCATTGGACAGGGGGGCACTGAAGCTTTCTTTGGACAA	CASSIGQGGTEAFF	2	1.8099875110861736E-5	42	TCRBV05-04*01	TCRBV05	TCRBV05-04	01				TCRBD01-01*01	TCRBD01	TCRBD01-01	01				TCRBJ01-01*01	TCRBJ01	TCRBJ01-01	01				4	3	1	1	1	4	39	51	54	64	65	2	In	VDJ
GAGTCCGCTACCAGCTCCCAGACATCTGTGTACTTCTGTGCCATCAGCCTTAACAGACAGGGGGGCACTGAAGCTTTCTTTGGACAA	CAISLNRQGGTEAFF	2	1.8099875110861736E-5	45	TCRBV10-03*01	TCRBV10	TCRBV10-03	01				TCRBD01-01*01	TCRBD01	TCRBD01-01	01				TCRBJ01-01*01	TCRBJ01	TCRBJ01-01	01				6	8	2	1	1	4	36	47	55	64	65	2	In	VDJ
GCAGAACTGGAGGATTCTGGAGTTTATTTCTGTGCCAGCAGCCAAGATCGCGTAGAGGCAGGGGGCACTGAAGCTTTCTTTGGACAA	CASSQDRVEAGGTEAFF	2	1.8099875110861736E-5	51	TCRBV14-01*01	TCRBV14	TCRBV14-01	01				TCRBD01-01*01	TCRBD01	TCRBD01-01	01				TCRBJ01-01*01	TCRBJ01	TCRBJ01-01	01				0	11	4	1	0	4	30	47	58	-1	65	2	In	VDJ
AAGATCCAGCCCTCAGAACCCAGGGACTCAGCTGTGTACTTCTGTGCCAGCAGACTTACAGGGGGCACTGAAGCTTTCTTTGGACAA	CASRLTGGTEAFF	1	9.049937555430868E-6	39	TCRBV12	TCRBV12				TCRBV12-03,TCRBV12-04		TCRBD01-01*01	TCRBD01	TCRBD01-01	01				TCRBJ01-01*01	TCRBJ01	TCRBJ01-01	01				6	4	3	1	0	4	42	53	57	-1	65	1	In	VDJ
CCCTCAGAACCCAGGGACTCAGCTGTGTACTTCTGTGCCAGCAGCGGGGGACAGGGAACGCGGGGCACTGAAGCTTTCTTTGGACAA	CASSGGQGTRGTEAFF	1	9.049937555430868E-6	48	TCRBV12	TCRBV12				TCRBV12-03,TCRBV12-04		TCRBD01-01*01	TCRBD01	TCRBD01-01	01				TCRBJ01-01*01	TCRBJ01	TCRBJ01-01	01				6	3	0	3	9	4	33	44	47	56	65	1	In	VDJ
ATCAATTCCCTGGAGCTTGGTGACTCTGCTGTGTATTTCTGTGCCAGCAGCGACTTGGGCAGGGGCACTGAAGCTTTCTTTGGACAA	CASSDLGRGTEAFF	2	1.8099875110861736E-5	42	TCRBV03	TCRBV03				TCRBV03-01,TCRBV03-02		TCRBD01-01*01	TCRBD01	TCRBD01-01	01				TCRBJ01-01*01	TCRBJ01	TCRBJ01-01	01				5	8	4	2	0	4	39	51	59	-1	65	2	In	VDJ
CTGCTGTCGGCTGCTCCCTCCCAGACATCTGTGTACTTCTGTGCCAGCTCACCCGAGGCAAGGGGCACTGAAGCTTTCTTTGGACAA	CASSPEARGTEAFF	2	1.8099875110861736E-5	42	TCRBV06-05*01	TCRBV06	TCRBV06-05	01				TCRBD01-01*01	TCRBD01	TCRBD01-01	01				TCRBJ01-01*01	TCRBJ01	TCRBJ01-01	01				8	12	5	2	0	4	39	48	60	-1	65	2	In	VDJ
GTGAACGCCTTGTTGCTGGGGGACTCGGCCCTCTATCTCTGTGCCAGCAGCTTGGACAGGGCGGGCACTGAAGCTTTCTTTGGACAA	CASSLDRAGTEAFF	2	1.8099875110861736E-5	42	TCRBV05-06*01	TCRBV05	TCRBV05-06	01				TCRBD01-01*01	TCRBD01	TCRBD01-01	01				TCRBJ01-01*01	TCRBJ01	TCRBJ01-01	01				0	0	3	3	4	4	39	-1	55	61	65	2	In	VDJ
AATGTGAACGCCTTGGAGCTGGACGACTCGGCCCTGTATCTCTGTGCCAGCAGCCCAGGACAGGGCACTGAAGCTTTCTTTGGACAA	CASSPGQGTEAFF	2	1.8099875110861736E-5	39	TCRBV05-04*01	TCRBV05	TCRBV05-04	01				TCRBD01-01*01	TCRBD01	TCRBD01-01	01				TCRBJ01-01*01	TCRBJ01	TCRBJ01-01	01				4	3	1	3	0	4	42	54	57	-1	65	2	In	VDJ
AATGTGAGCACCTTGGAGCTGGGGGACTCGGCCCTTTATCTTTGCGCCAGCAGCGCAAGGAGCGGCACTGAAGCTTTCTTTGGACAA	CASSARSGTEAFF	4	3.619975022172347E-5	39	TCRBV05-01*01	TCRBV05	TCRBV05-01	01				TCRBD02-01	TCRBD02	TCRBD02-01				01,02	TCRBJ01-01*01	TCRBJ01	TCRBJ01-01	01				4	6	6	5	0	4	42	54	60	-1	65	4	In	VDJ
CTGCTGTCGGCTGCTCCCTCCCAGACATCTGTGTACTTCTGTGCCAGCAGTCGGGACAGAGGAGGCACTGAAGCTTTCTTTGGACAA	CASSRDRGGTEAFF	3	2.71498126662926E-5	42	TCRBV06-05*01	TCRBV06	TCRBV06-05	01				TCRBD01-01*01	TCRBD01	TCRBD01-01	01				TCRBJ01-01*01	TCRBJ01	TCRBJ01-01	01				5	1	0	5	6	4	39	51	52	59	65	3	In	VDJ
GCCAGGCCCTCACATACCTCTCAGTACCTCTGTGCCAGCCGCATCATAAAGGAGGTCCCTTCGAGCACTGAAGCTTTCTTTGGACAA	CASRIIKEVPSSTEAFF	1	9.049937555430868E-6	51	TCRBV25-01*01	TCRBV25	TCRBV25-01	01				TCRBD02-01*02	TCRBD02	TCRBD02-01	02				TCRBJ01-01*01	TCRBJ01	TCRBJ01-01	01				8	11	10	1	10	4	30	39	50	55	65	1	In	VDJ
ATCCGGTCCACAAAGCTGGAGGACTCAGCCATGTACTTCTGTGCCAGCAGTGATTCGGGGGCTTCCACTGAAGCTTTCTTTGGACAA	CASSDSGASTEAFF	2	1.8099875110861736E-5	42	TCRBV02-01*01	TCRBV02	TCRBV02-01	01								TCRBD01,TCRBD02	TCRBD01-01,TCRBD02-01		TCRBJ01-01*01	TCRBJ01	TCRBJ01-01	01				3	3	6	0	3	4	39	53	56	62	65	2	In	VDJ
ATCCAGCCCTCAGAACCCAGGGACTCAGCTGTGTACTTCTGTGCCAGCAGTCCCTGGCAGGGGTCCACTGAAGCTTTCTTTGGACAA	CASSPWQGSTEAFF	1	9.049937555430868E-6	42	TCRBV12	TCRBV12				TCRBV12-03,TCRBV12-04		TCRBD01-01*01	TCRBD01	TCRBD01-01	01				TCRBJ01-01*01	TCRBJ01	TCRBJ01-01	01				5	6	4	2	2	4	39	51	57	63	65	1	In	VDJ
ACTCTGGAGTCTGCTGCCTCCTCCCAGACATCTGTATATTTCTGCGCCAGCAGTGACCCAGGGTCCACTGAAGCTTTCTTTGGACAA	CASSDPGSTEAFF	6	5.42996253325852E-5	39	TCRBV10-01	TCRBV10	TCRBV10-01				01,02	TCRBD01-01*01	TCRBD01	TCRBD01-01	01				TCRBJ01-01*01	TCRBJ01	TCRBJ01-01	01				3	2	4	3	2	4	42	56	58	63	65	6	In	VDJ
GTGCAGCCTGCAGAACTGGAGGATTCTGGAGTTTATTTCTGTGCCAGCAGCCAAGATCGCGGCACCACTGAAGCTTTCTTTGGACAA	CASSQDRGTTEAFF	5	4.5249687777154334E-5	42	TCRBV14-01*01	TCRBV14	TCRBV14-01	01				TCRBD02-01	TCRBD02	TCRBD02-01				01,02	TCRBJ01-01*01	TCRBJ01	TCRBJ01-01	01				0	2	7	5	3	4	39	56	58	62	65	5	In	VDJ
ATCCAGCAGGTAGTGCGAGGAGATTCGGCAGCTTATTTCTGTGCCAGCTCACCACCGAAGGGAACCACTGAAGCTTTCTTTGGACAA	CASSPPKGTTEAFF	3	2.71498126662926E-5	42	TCRBV18-01*01	TCRBV18	TCRBV18-01	01								TCRBD01,TCRBD02	TCRBD01-01,TCRBD02-01		TCRBJ01-01*01	TCRBJ01	TCRBJ01-01	01				0	3	0	8	2	4	39	56	59	63	65	3	In	VDJ
GTGAACGCCTTGTTGCTGGGGGACTCGGCCCTCTATCTCTGTGCCAGCAGCCTTTCGGACAGGTACACTGAAGCTTTCTTTGGACAA	CASSLSDRYTEAFF	2	1.8099875110861736E-5	42	TCRBV05-06*01	TCRBV05	TCRBV05-06	01				TCRBD01-01*01	TCRBD01	TCRBD01-01	01				TCRBJ01-01*01	TCRBJ01	TCRBJ01-01	01				4	5	1	4	1	3	39	51	56	63	64	2	In	VDJ
ATCCAGCGCACAGAGCAGGGGGACTCGGCCATGTATCTCTGTGCCAGCAGCTTAGTGGACACGTACACTGAAGCTTTCTTTGGACAA	CASSLVDTYTEAFF	3	2.71498126662926E-5	42	TCRBV07-09	TCRBV07	TCRBV07-09				01,03	TCRBD01-01*01	TCRBD01	TCRBD01-01	01				TCRBJ01-01*01	TCRBJ01	TCRBJ01-01	01				1	1	1	6	3	3	39	55	56	61	64	3	In	VDJ
CACGCCCTGCAGCCAGAAGACTCAGCCCTGTATCTCTGCGCCAGCAGCCATGTTCTGGGTGCTGACACTGAAGCTTTCTTTGGACAA	CASSHVLGADTEAFF	2	1.8099875110861736E-5	45	TCRBV04-01*01	TCRBV04	TCRBV04-01	01								TCRBD01,TCRBD02	TCRBD01-01,TCRBD02-01		TCRBJ01-01*01	TCRBJ01	TCRBJ01-01	01				3	6	0	9	5	3	36	50	56	59	64	2	In	VDJ
TCAACTCTGACTGTGAGCAACATGAGCCCTGAAGACAGCAGCATATATCTCTGCAGCTTTTGGGACACTGAAGCTTTCTTTGGACAA	CSFWDTEAFF	1	9.049937555430868E-6	30	TCRBV29-01*01	TCRBV29	TCRBV29-01	01								TCRBD01,TCRBD02	TCRBD01-01,TCRBD02-01		TCRBJ01-01*01	TCRBJ01	TCRBJ01-01	01				8	4	0	9	0	3	51	57	61	-1	64	1	In	VDJ
TGCTGTCGGCTGCTCCCTCCCAGACATCTGTGTACTTCTGTGCCAGCAAATTACAGAAACTGGGACACTGAAGCTTTCTTTGGACAA		2	1.8099875110861736E-5	43	TCRBV06-05*01	TCRBV06	TCRBV06-05	01				TCRBD01-01*01	TCRBD01	TCRBD01-01	01				TCRBJ01-01*01	TCRBJ01	TCRBJ01-01	01				7	4	3	5	8	3	38	48	52	56	64	2	Out	VDJ
AAGATCCAGCCCTCAGAACCCAGGGACTCAGCTGTGTACTTCTGTGCCAGCAGTCAGCTGGGGGACACTGAAGCTTTCTTTGGACAA	CASSQLGDTEAFF	1	9.049937555430868E-6	39	TCRBV12	TCRBV12				TCRBV12-03,TCRBV12-04						TCRBD01,TCRBD02	TCRBD01-01,TCRBD02-01		TCRBJ01-01*01	TCRBJ01	TCRBJ01-01	01				5	5	6	1	0	3	42	54	59	-1	64	1	In	VDJ
CAGCAGGTAGTGCGAGGAGATTCGGCAGCTTATTTCTGTGCCAGCTCACCGTCAACAGGGGGGGACACTGAAGCTTTCTTTGGACAA	CASSPSTGGDTEAFF	3	2.71498126662926E-5	45	TCRBV18-01*01	TCRBV18	TCRBV18-01	01				TCRBD01-01*01	TCRBD01	TCRBD01-01	01				TCRBJ01-01*01	TCRBJ01	TCRBJ01-01	01				3	4	3	1	2	3	36	50	54	62	64	3	In	VDJ
GTGAACGCCTTGGAGCTGGACGACTCGGCCCTGTATCTCTGTGCCAGCAGCAGGCGGGGAGGGGACACTGAAGCTTTCTTTGGACAA	CASSRRGGDTEAFF	2	1.8099875110861736E-5	42	TCRBV05-04*01	TCRBV05	TCRBV05-04	01				TCRBD02-01*02	TCRBD02	TCRBD02-01	02				TCRBJ01-01*01	TCRBJ01	TCRBJ01-01	01				4	5	9	0	1	3	39	51	56	63	64	2	In	VDJ
ATCCAGCCCTCAGAACCCAGGGACTCAGCTGTGTACTTCTGTGCTACGTCGCGGAGGGGCCGGGACACTGAAGCTTTCTTTGGACAA	CATSRRGRDTEAFF	1	9.049937555430868E-6	42	TCRBV12	TCRBV12				TCRBV12-03,TCRBV12-04		TCRBD02-01*02	TCRBD02	TCRBD02-01	02				TCRBJ01-01*01	TCRBJ01	TCRBJ01-01	01				12	8	10	0	6	3	39	44	52	58	64	1	In	VDJ
CTGCTGTCGGCTGCTCCCTCCCAGACATCTGTGTACTTCTGTGCCAGCACGGCAGGGAGGAGGGACACTGAAGCTTTCTTTGGACAA	CASTAGRRDTEAFF	2	1.8099875110861736E-5	42	TCRBV06-05*01	TCRBV06	TCRBV06-05	01				TCRBD02-01*02	TCRBD02	TCRBD02-01	02				TCRBJ01-01*01	TCRBJ01	TCRBJ01-01	01				7	5	9	1	4	3	39	49	54	60	64	2	In	VDJ
CTGGAGTTGGCTGCTCCCTCCCAGACATCTGTGTACTTCTGTGCCAGCAGTTACTCCACATCGGACACTGAAGCTTTCTTTGGACAA	CASSYSTSDTEAFF	2	1.8099875110861736E-5	42	TCRBV06-06	TCRBV06	TCRBV06-06				01,02					TCRBD01,TCRBD02	TCRBD01-01,TCRBD02-01		TCRBJ01-01*01	TCRBJ01	TCRBJ01-01	01				0	1	3	6	4	3	39	56	57	60	64	2	In	VDJ
CCAGCCTGCAGAGCTTGGGGACTCGGCCGTGTATCTCTGTGCCAGCAGTCCCCGGGGAGGGCGGACACTGAAGCTTTCTTTGGACAA		4	3.619975022172347E-5	44	TCRBV11-03*01	TCRBV11	TCRBV11-03	01				TCRBD02-01*02	TCRBD02	TCRBD02-01	02				TCRBJ01-01*01	TCRBJ01	TCRBJ01-01	01				6	6	9	0	3	3	37	48	54	61	64	4	Out	VDJ
TCCCTAGAGTCTGCCATCCCCAACCAGACAGCTCTTTACTTCTGTGCCACCCGACAGGATTTCGACACTGAAGCTTTCTTTGGACAA	CATRQDFDTEAFF	2	1.8099875110861736E-5	39	TCRBV24	TCRBV24				TCRBV24-01,TCRBV24-or09_02		TCRBD01-01*01	TCRBD01	TCRBD01-01	01				TCRBJ01-01*01	TCRBJ01	TCRBJ01-01	01				9	1	2	4	6	3	42	51	52	58	64	2	In	VDJ
GCCCTGCAGCCAGAAGACTCAGCCCTGTATCTCTGCGCCAGCAGCCAACCAATAGGGAGACGAGACACTGAAGCTTTCTTTGGACAA	CASSQPIGRRDTEAFF	2	1.8099875110861736E-5	48	TCRBV04-01*01	TCRBV04	TCRBV04-01	01				TCRBD02-01*02	TCRBD02	TCRBD02-01	02				TCRBJ01-01*01	TCRBJ01	TCRBJ01-01	01				2	6	9	2	5	3	33	48	54	59	64	2	In	VDJ
AACCTGAGCTCTCTGGAGCTGGGGGACTCAGCTTTGTATTTCTGTGCCAGCAGCGTAGTTTCAGACACTGAAGCTTTCTTTGGACAA	CASSVVSDTEAFF	2	1.8099875110861736E-5	39	TCRBV09-01	TCRBV09	TCRBV09-01				01,02	TCRBD01-01*01	TCRBD01	TCRBD01-01	01				TCRBJ01-01*01	TCRBJ01	TCRBJ01-01	01				0	3	4	5	0	3	42	58	61	-1	64	2	In	VDJ
GTGACCAGTGCCCATCCTGAAGACAGCAGCTTCTACATCTGCAGTGCTAGAGATCAGGGGAAAGACACTGAAGCTTTCTTTGGACAA	CSARDQGKDTEAFF	2	1.8099875110861736E-5	42	TCRBV20	TCRBV20				TCRBV20-01,TCRBV20-or09_02		TCRBD01-01*01	TCRBD01	TCRBD01-01	01				TCRBJ01-01*01	TCRBJ01	TCRBJ01-01	01				0	1	4	2	4	3	39	53	54	60	64	2	In	VDJ
CTGAGCTCTCTGGAGCTGGGGGACTCAGCTTTGTATTTCTGTGCCAGCAGCGTAGGGAGAGGGCACACTGAAGCTTTCTTTGGACAA	CASSVGRGHTEAFF	2	1.8099875110861736E-5	42	TCRBV09-01	TCRBV09	TCRBV09-01				01,02	TCRBD02-01*02	TCRBD02	TCRBD02-01	02				TCRBJ01-01*01	TCRBJ01	TCRBJ01-01	01				0	3	11	0	1	3	39	55	58	63	64	2	In	VDJ
CTGAGCTCTCTGGAGCTGGGGGACTCAGCTTTGTATTTCTGTGCCAGCAGCGTAGGAGAAATTAACACTGAAGCTTTCTTTGGACAA	CASSVGEINTEAFF	2	1.8099875110861736E-5	42	TCRBV09-01	TCRBV09	TCRBV09-01				01,02	TCRBD02-01*02	TCRBD02	TCRBD02-01	02				TCRBJ01-01*01	TCRBJ01	TCRBJ01-01	01				0	0	11	2	5	2	39	-1	55	58	63	2	In	VDJ
TTGTTGCTGGGGGACTCGGCCCTCTATCTCTGTGCCAGCAGCCCCTTTACCACCGGGACGGGTAACACTGAAGCTTTCTTTGGACAA	CASSPFTTGTGNTEAFF	2	1.8099875110861736E-5	51	TCRBV05-06*01	TCRBV05	TCRBV05-06	01								TCRBD01,TCRBD02	TCRBD01-01,TCRBD02-01		TCRBJ01-01*01	TCRBJ01	TCRBJ01-01	01				4	12	0	7	4	2	30	42	54	59	63	2	In	VDJ
CTGAAGATCCAGCCCTCAGAACCCAGGGACTCAGCTGTGTACTTCTGTGCCAGCACCCTCGGTAACACTGAAGCTTTCTTTGGACAA	CASTLGNTEAFF	1	9.049937555430868E-6	36	TCRBV12	TCRBV12				TCRBV12-03,TCRBV12-04		TCRBD02-01	TCRBD02	TCRBD02-01				01,02	TCRBJ01-01*01	TCRBJ01	TCRBJ01-01	01				7	4	8	5	1	2	45	55	59	62	63	1	In	VDJ
AAGATCCAGCCCTCAGAACCCAGGGACTCAGCTGTGTACTTCTGTGCCAGCACCGGGGGGAGTAACACTGAAGCTTTCTTTGGACAA	CASTGGSNTEAFF	1	9.049937555430868E-6	39	TCRBV12	TCRBV12				TCRBV12-03,TCRBV12-04		TCRBD02-01*01	TCRBD02	TCRBD02-01	01				TCRBJ01-01*01	TCRBJ01	TCRBJ01-01	01				7	1	8	1	3	2	42	52	53	60	63	1	In	VDJ
GAGCACCTTGGAGCTGGGGGACTCGGCCCTTTATCTTTGCGCCAGCAGCTTTACGGGGGATCTAACACTGAAGCTTTCTTTGGACAA		2	1.8099875110861736E-5	44	TCRBV05-01*01	TCRBV05	TCRBV05-01	01				TCRBD02-01*01	TCRBD02	TCRBD02-01	01				TCRBJ01-01*01	TCRBJ01	TCRBJ01-01	01				2	2	8	2	4	2	37	51	53	59	63	2	Out	VDJ
ATCCAGCCCTCAGAACCCAGGGACTCAGCTGTGTACTTCTGTGCCAGCAGTTTGGGGACAGCTAACACTGAAGCTTTCTTTGGACAA	CASSLGTANTEAFF	1	9.049937555430868E-6	42	TCRBV12	TCRBV12				TCRBV12-03,TCRBV12-04		TCRBD01-01*01	TCRBD01	TCRBD01-01	01				TCRBJ01-01*01	TCRBJ01	TCRBJ01-01	01				3	1	0	5	2	2	39	53	54	61	63	1	In	VDJ
TCCCTAGAGTCTGCCATCCCCAACCAGACAGCTCTTTACTTCTGTGCCACCAGTGATACTACTAACACTGAAGCTTTCTTTGGACAA	CATSDTTNTEAFF	2	1.8099875110861736E-5	39	TCRBV24	TCRBV24				TCRBV24-01,TCRBV24-or09_02		TCRBD02-01	TCRBD02	TCRBD02-01				01,02	TCRBJ01-01*01	TCRBJ01	TCRBJ01-01	01				3	0	3	9	2	2	42	-1	57	61	63	2	In	VDJ
AACCTGAGCTCTCTGGAGCTGGGGGACTCAGCTTTGTATTTCTGTGCCAGCGAGGACAGTGATAACACTGAAGCTTTCTTTGGACAA	CASEDSDNTEAFF	6	5.42996253325852E-5	39	TCRBV09-01	TCRBV09	TCRBV09-01				01,02	TCRBD01-01*01	TCRBD01	TCRBD01-01	01				TCRBJ01-01*01	TCRBJ01	TCRBJ01-01	01				7	2	1	5	4	2	42	51	53	59	63	6	In	VDJ
CAGCCCTCAGAACCCAGGGACTCAGCTGTGTACTTCTGTGCCAGCAGTTTAGCAGCCAGGGATAACACTGAAGCTTTCTTTGGACAA	CASSLAARDNTEAFF	1	9.049937555430868E-6	45	TCRBV12	TCRBV12				TCRBV12-03,TCRBV12-04		TCRBD01-01*01	TCRBD01	TCRBD01-01	01				TCRBJ01-01*01	TCRBJ01	TCRBJ01-01	01				0	3	4	3	2	2	36	53	56	61	63	1	In	VDJ
GGGTTGGAGTCGGCTGCTCCCTCCCAAACATCTGTGTACTTCTGTGCCAGCAGTTACGAGTTGAACACTGAAGCTTTCTTTGGACAA	CASSYELNTEAFF	2	1.8099875110861736E-5	39	TCRBV06	TCRBV06				TCRBV06-02,TCRBV06-03		TCRBD02-01*02	TCRBD02	TCRBD02-01	02				TCRBJ01-01*01	TCRBJ01	TCRBJ01-01	01				2	0	11	2	1	0	42	-1	57	60	61	2	In	VDJ
ACAGTGACCAGTGCCCATCCTGAAGACAGCAGCTTCTACATCTGCAGTGCTAGAAAAGACTTGAACACTGAAGCTTTCTTTGGACAA	CSARKDLNTEAFF	2	1.8099875110861736E-5	39	TCRBV20	TCRBV20				TCRBV20-01,TCRBV20-or09_02		TCRBD02-01	TCRBD02	TCRBD02-01				01,02	TCRBJ01-01*01	TCRBJ01	TCRBJ01-01	01				2	3	2	10	0	0	42	54	57	-1	61	2	In	VDJ
AAGGTGCAGCCTGCAGAACTGGAGGATTCTGGAGTTTATTTCTGTGCCAGCAGTTTCGATGTGAACACTGAAGCTTTCTTTGGACAA	CASSFDVNTEAFF	2	1.8099875110861736E-5	39	TCRBV14-01*01	TCRBV14	TCRBV14-01	01								TCRBD01,TCRBD02	TCRBD01-01,TCRBD02-01		TCRBJ01-01*01	TCRBJ01	TCRBJ01-01	01				6	4	2	8	2	0	42	53	57	59	61	2	In	VDJ
ATCCAGCGCACACAGCAGGAGGACTCGGCCGTGTATCTCTGTGCCAGCAGCTTAAACCCGGTGAACACTGAAGCTTTCTTTGGACAA	CASSLNPVNTEAFF	2	1.8099875110861736E-5	42	TCRBV07-02*01	TCRBV07	TCRBV07-02	01				TCRBD02-01	TCRBD02	TCRBD02-01				01,02	TCRBJ01-01*01	TCRBJ01	TCRBJ01-01	01				2	4	8	5	0	0	39	54	58	-1	61	2	In	VDJ
GTGACCAGTGCCCATCCTGAAGACAGCAGCTTCTACATCTGCAGTGCTAGACGCAAGGAGGTGAACACTGAAGCTTTCTTTGGACAA	CSARRKEVNTEAFF	2	1.8099875110861736E-5	42	TCRBV20	TCRBV20				TCRBV20-01,TCRBV20-or09_02		TCRBD02-01*02	TCRBD02	TCRBD02-01	02				TCRBJ01-01*01	TCRBJ01	TCRBJ01-01	01				2	5	10	1	0	0	39	51	56	-1	61	2	In	VDJ
CACATCAATTCCCTGGAGCTTGGTGACTCTGCTGTGTATTTCTGTGCCAGCAGCCAGGTAGTGAACACTGAAGCTTTCTTTGGACAA	CASSQVVNTEAFF	2	1.8099875110861736E-5	39	TCRBV03	TCRBV03				TCRBV03-01,TCRBV03-02		TCRBD02-01	TCRBD02	TCRBD02-01				01,02	TCRBJ01-01*01	TCRBJ01	TCRBJ01-01	01				3	2	5	8	0	0	42	56	58	-1	61	2	In	VDJ
ACTGTGACATCGGCCCAAAAGAACCCGACAGCTTTCTATCTCTGTGCCAGTAGTGACAGAGTGAACACTGAAGCTTTCTTTGGACAA	CASSDRVNTEAFF	3	2.71498126662926E-5	39	TCRBV19-01	TCRBV19	TCRBV19-01				01,02	TCRBD01-01*01	TCRBD01	TCRBD01-01	01				TCRBJ01-01*01	TCRBJ01	TCRBJ01-01	01				5	0	2	5	2	0	42	-1	54	59	61	3	In	VDJ
ACGATCCAGCGCACACAGCAGGAGGACTCGGCCGTGTATCTCTGTGCCAGCAGCTTTACAGTGAACACTGAAGCTTTCTTTGGACAA	CASSFTVNTEAFF	2	1.8099875110861736E-5	39	TCRBV07-02*01	TCRBV07	TCRBV07-02	01				TCRBD01-01*01	TCRBD01	TCRBD01-01	01				TCRBJ01-01*01	TCRBJ01	TCRBJ01-01	01				3	1	3	5	0	0	42	56	57	-1	61	2	In	VDJ
ACAGTGACCAGTGCCCATCCTGAAGACAGCAGCTTCTACATCTGCAGTGCGCCCGGGACAGTGAACACTGAAGCTTTCTTTGGACAA	CSAPGTVNTEAFF	4	3.619975022172347E-5	39	TCRBV20	TCRBV20				TCRBV20-01,TCRBV20-or09_02		TCRBD01-01*01	TCRBD01	TCRBD01-01	01				TCRBJ01-01*01	TCRBJ01	TCRBJ01-01	01				6	4	0	5	0	0	42	50	54	-1	61	4	In	VDJ
CTCACTCTGGAGTCCGCTACCAGCTCCCAGACATCTGTGTACTTCTGTGCCATCAGCGCGCTGAACACTGAAGCTTTCTTTGGACAA	CAISALNTEAFF	3	2.71498126662926E-5	36	TCRBV10-03*01	TCRBV10	TCRBV10-03	01				TCRBD02-01	TCRBD02	TCRBD02-01				01,02	TCRBJ01-01*01	TCRBJ01	TCRBJ01-01	01				6	1	7	6	1	0	45	56	57	60	61	3	In	VDJ
AAGAAGCTCCTTCTCAGTGACTCTGGCTTCTATCTCTGTGCCTGGAGTGTGTATAAGGGCCTGAACACTGAAGCTTTCTTTGGACAA	CAWSVYKGLNTEAFF	1	9.049937555430868E-6	45	TCRBV30-01*01	TCRBV30	TCRBV30-01	01								TCRBD01,TCRBD02	TCRBD01-01,TCRBD02-01		TCRBJ01-01*01	TCRBJ01	TCRBJ01-01	01				0	5	5	3	2	0	36	50	55	59	61	1	In	VDJ
ACAGTGACCAGTGCCCATCCTGAAGACAGCAGCTTCTACATCTGCAGTGCTAGAGACCCCCTGAACACTGAAGCTTTCTTTGGACAA	CSARDPLNTEAFF	2	1.8099875110861736E-5	39	TCRBV20	TCRBV20				TCRBV20-01,TCRBV20-or09_02									TCRBJ01-01*01	TCRBJ01	TCRBJ01-01	01				0	0	0	0	5	0	42	-1	-1	56	61	2	In	VJ
CAGCCCTCAGAACCCAGGGACTCAGCTGTGTACTTCTGTGCCAGCAGTTTATCGGACAGACTGAACACTGAAGCTTTCTTTGGACAA	CASSLSDRLNTEAFF	4	3.619975022172347E-5	45	TCRBV12	TCRBV12				TCRBV12-03,TCRBV12-04		TCRBD01-01*01	TCRBD01	TCRBD01-01	01				TCRBJ01-01*01	TCRBJ01	TCRBJ01-01	01				2	2	1	5	2	0	36	51	53	59	61	4	In	VDJ
CTGCTGTCGGCTGCTCCCTCCCAGACATCTGTGTACTTCTGTGCCAGCAGCCCTGGGGGGATGAACACTGAAGCTTTCTTTGGACAA	CASSPGGMNTEAFF	2	1.8099875110861736E-5	42	TCRBV06-05*01	TCRBV06	TCRBV06-05	01				TCRBD02-01*01	TCRBD02	TCRBD02-01	01				TCRBJ01-01*01	TCRBJ01	TCRBJ01-01	01				6	4	9	1	1	0	39	50	54	60	61	2	In	VDJ
AATGTGAGCACCTTGGAGCTGGGGGACTCGGCCCTTTATCTTTGCGCCAGCAGCTTCGGGATGAACACTGAAGCTTTCTTTGGACAA	CASSFGMNTEAFF	2	1.8099875110861736E-5	39	TCRBV05-01*01	TCRBV05	TCRBV05-01	01				TCRBD02-01*02	TCRBD02	TCRBD02-01	02				TCRBJ01-01*01	TCRBJ01	TCRBJ01-01	01				2	0	8	3	0	0	42	-1	56	-1	61	2	In	VDJ
ACTCTGGAGTCCGCTACCAGCTCCCAGACATCTGTGTACTTCTGTGCCAGCGGGACAGGGATGAACACTGAAGCTTTCTTTGGACAA	CASGTGMNTEAFF	2	1.8099875110861736E-5	39	TCRBV10-03*01	TCRBV10	TCRBV10-03	01				TCRBD01-01*01	TCRBD01	TCRBD01-01	01				TCRBJ01-01*01	TCRBJ01	TCRBJ01-01	01				10	2	0	3	1	0	42	49	51	60	61	2	In	VDJ
AGCACCTTGGAGCTGGGGGACTCGGCCCTTTATCTTTGCGCCAGCAGCTTGGACAGAGTCATGAACACTGAAGCTTTCTTTGGACAA	CASSLDRVMNTEAFF	5	4.5249687777154334E-5	45	TCRBV05-01*01	TCRBV05	TCRBV05-01	01				TCRBD01-01*01	TCRBD01	TCRBD01-01	01				TCRBJ01-01*01	TCRBJ01	TCRBJ01-01	01				0	0	3	5	5	0	36	-1	52	56	61	5	In	VDJ
GTGAGCACCTTGGAGCTGGGGGACTCGGCCCTTTATCTTTGCGCCAGCAGCTTGGAAGGCATGAACACTGAAGCTTTCTTTGGACAA	CASSLEGMNTEAFF	2	1.8099875110861736E-5	42	TCRBV05-01*01	TCRBV05	TCRBV05-01	01								TCRBD01,TCRBD02	TCRBD01-01,TCRBD02-01		TCRBJ01-01*01	TCRBJ01	TCRBJ01-01	01				0	1	5	4	2	0	39	55	56	59	61	2	In	VDJ
ACCAGTGCCCATCCTGAAGACAGCAGCTTCTACATCTGCAGTGCTCCTGCTAGGGGAACCATGAACACTGAAGCTTTCTTTGGACAA	CSAPARGTMNTEAFF	2	1.8099875110861736E-5	45	TCRBV20	TCRBV20				TCRBV20-01,TCRBV20-or09_02		TCRBD01-01*01	TCRBD01	TCRBD01-01	01				TCRBJ01-01*01	TCRBJ01	TCRBJ01-01	01				5	6	5	2	5	0	36	45	51	56	61	2	In	VDJ
ATCAATTCCCTGGAGCTTGGTGACTCTGCTGTGTATTTCTGTGCCAGCCGACAGCGAGACATGAACACTGAAGCTTTCTTTGGACAA	CASRQRDMNTEAFF	2	1.8099875110861736E-5	42	TCRBV03	TCRBV03				TCRBV03-01,TCRBV03-02		TCRBD01-01*01	TCRBD01	TCRBD01-01	01				TCRBJ01-01*01	TCRBJ01	TCRBJ01-01	01				8	1	2	5	7	0	39	48	49	54	61	2	In	VDJ
AGCACCTTGGAGCTGGGGGACTCGGCCCTTTATCTTTGCGCCAGCAGCTTCGCGACAGACATGAACACTGAAGCTTTCTTTGGACAA	CASSFATDMNTEAFF	2	1.8099875110861736E-5	45	TCRBV05-01*01	TCRBV05	TCRBV05-01	01				TCRBD01-01*01	TCRBD01	TCRBD01-01	01				TCRBJ01-01*01	TCRBJ01	TCRBJ01-01	01				2	3	2	5	3	0	36	50	53	58	61	2	In	VDJ
AGCACCTTGGAGCTGGGGGACTCGGCCCTTTATCTTTGCGCCAGCAGCTTGTCTACGAACATGAACACTGAAGCTTTCTTTGGACAA	CASSLSTNMNTEAFF	2	1.8099875110861736E-5	45	TCRBV05-01*01	TCRBV05	TCRBV05-01	01								TCRBD01,TCRBD02	TCRBD01-01,TCRBD02-01		TCRBJ01-01*01	TCRBJ01	TCRBJ01-01	01				1	7	3	6	0	0	36	51	58	-1	61	2	In	VDJ
CGGTCCACAAAGCTGGAGGACTCAGCCATGTACTTCTGTGCCAGCAGTGGGTTGCGGGGAATGAACACTGAAGCTTTCTTTGGACAA	CASSGLRGMNTEAFF	2	1.8099875110861736E-5	45	TCRBV02-01*01	TCRBV02	TCRBV02-01	01				TCRBD02-01*01	TCRBD02	TCRBD02-01	01				TCRBJ01-01*01	TCRBJ01	TCRBJ01-01	01				4	4	7	3	2	0	36	49	53	59	61	2	In	VDJ
AGGCTGGAGTTGGCTGCTCCCTCCCAGACATCTGTGTACTTCTGTGCCGAGAACAGGGGAATGAACACTGAAGCTTTCTTTGGACAA	CAENRGMNTEAFF	2	1.8099875110861736E-5	39	TCRBV06-06	TCRBV06	TCRBV06-06				01,02	TCRBD01-01*01	TCRBD01	TCRBD01-01	01				TCRBJ01-01*01	TCRBJ01	TCRBJ01-01	01				11	4	3	2	2	0	42	48	52	59	61	2	In	VDJ
ACCAGTGCCCATCCTGAAGACAGCAGCTTCTACATCTGCAGTGCCGGTCCCGGGACAGGAATGAACACTGAAGCTTTCTTTGGACAA	CSAGPGTGMNTEAFF	2	1.8099875110861736E-5	45	TCRBV20	TCRBV20				TCRBV20-01,TCRBV20-or09_02		TCRBD01-01*01	TCRBD01	TCRBD01-01	01				TCRBJ01-01*01	TCRBJ01	TCRBJ01-01	01				6	7	0	4	2	0	36	44	51	59	61	2	In	VDJ
CTGCTGTCGGCTGCTCCCTCCCAGACATCTGTGTACTTCTGTGCCAGCAGTTACACAAGAATGAACACTGAAGCTTTCTTTGGACAA	CASSYTRMNTEAFF	2	1.8099875110861736E-5	42	TCRBV06-05*01	TCRBV06	TCRBV06-05	01				TCRBD01-01*01	TCRBD01	TCRBD01-01	01				TCRBJ01-01*01	TCRBJ01	TCRBJ01-01	01				2	0	3	6	4	0	39	-1	54	57	61	2	In	VDJ
AACGCCTTGTTGCTGGGGGACTCGGCCCTCTATCTCTGTGCCAGCAGCTCCGCCGGGACAATGAACACTGAAGCTTTCTTTGGACAA	CASSSAGTMNTEAFF	2	1.8099875110861736E-5	45	TCRBV05-06*01	TCRBV05	TCRBV05-06	01				TCRBD01-01*01	TCRBD01	TCRBD01-01	01				TCRBJ01-01*01	TCRBJ01	TCRBJ01-01	01				3	5	0	6	1	0	36	49	54	60	61	2	In	VDJ
ACTCTGGAGTCCGCTACCAGCTCCCAGACATCTGTGTACTTCTGTGCCATCAAGGCGACAATGAACACTGAAGCTTTCTTTGGACAA	CAIKATMNTEAFF	2	1.8099875110861736E-5	39	TCRBV10-03*01	TCRBV10	TCRBV10-03	01				TCRBD01-01*01	TCRBD01	TCRBD01-01	01				TCRBJ01-01*01	TCRBJ01	TCRBJ01-01	01				7	4	2	6	1	0	42	52	56	60	61	2	In	VDJ
ACAGTGACCAGTGCCCATCCTGAAGACAGCAGCTTCTACATCTGCAGTGCGCGACAGGGTGGGAACACTGAAGCTTTCTTTGGACAA	CSARQGGNTEAFF	2	1.8099875110861736E-5	39	TCRBV20	TCRBV20				TCRBV20-01,TCRBV20-or09_02		TCRBD01-01*01	TCRBD01	TCRBD01-01	01				TCRBJ01-01*01	TCRBJ01	TCRBJ01-01	01				6	2	2	3	3	1	42	50	52	59	62	2	In	VDJ
CAGCCCTCAGAACCCAGGGACTCAGCTGTGTACTTCTGTGCCAGCAGTTTCGGGCAGGGGGGGAACACTGAAGCTTTCTTTGGACAA	CASSFGQGGNTEAFF	1	9.049937555430868E-6	45	TCRBV12	TCRBV12				TCRBV12-03,TCRBV12-04		TCRBD01-01*01	TCRBD01	TCRBD01-01	01				TCRBJ01-01*01	TCRBJ01	TCRBJ01-01	01				3	4	4	1	1	1	36	50	54	61	62	1	In	VDJ
GTGACCAGTGCCCATCCTGAAGACAGCAGCTTCTACATCTGCAGTGCTAGACGACAGGGGGGGAACACTGAAGCTTTCTTTGGACAA	CSARRQGGNTEAFF	2	1.8099875110861736E-5	42	TCRBV20	TCRBV20				TCRBV20-01,TCRBV20-or09_02		TCRBD01-01*01	TCRBD01	TCRBD01-01	01				TCRBJ01-01*01	TCRBJ01	TCRBJ01-01	01				2	1	2	1	1	1	39	51	52	61	62	2	In	VDJ
GTGAGCACCTTGGAGCTGGGGGACTCGGCCCTTTATCTTTGCGCCAGCAGCCGGGACCAGGGGAACACTGAAGCTTTCTTTGGACAA	CASSRDQGNTEAFF	4	3.619975022172347E-5	42	TCRBV05-01*01	TCRBV05	TCRBV05-01	01								TCRBD01,TCRBD02	TCRBD01-01,TCRBD02-01		TCRBJ01-01*01	TCRBJ01	TCRBJ01-01	01				4	1	0	7	5	1	39	51	52	57	62	4	In	VDJ
CTGAAGATCCAGCCCTCAGAACCCAGGGACTCAGCTGTGTACTTCTGTGCCAGCAGTACAGGGAACACTGAAGCTTTCTTTGGACAA	CASSTGNTEAFF	1	9.049937555430868E-6	36	TCRBV12	TCRBV12				TCRBV12-03,TCRBV12-04		TCRBD01-01*01	TCRBD01	TCRBD01-01	01				TCRBJ01-01*01	TCRBJ01	TCRBJ01-01	01				5	0	3	4	0	1	45	-1	57	-1	62	1	In	VDJ
GTGACCAGTGCCCATCCTGAAGACAGCAGCTTCTACATCTGCAGTGCTAGAGCCGGCAGTCGGAACACTGAAGCTTTCTTTGGACAA	CSARAGSRNTEAFF	2	1.8099875110861736E-5	42	TCRBV20	TCRBV20				TCRBV20-01,TCRBV20-or09_02						TCRBD01,TCRBD02	TCRBD01-01,TCRBD02-01		TCRBJ01-01*01	TCRBJ01	TCRBJ01-01	01				1	4	4	5	3	1	39	52	56	59	62	2	In	VDJ
CTGCTGTCGGCTGCTCCCTCCCAGACATCTGTGTACTTCTGTGCCAGCAGTATACAGGGCCGGAACACTGAAGCTTTCTTTGGACAA	CASSIQGRNTEAFF	2	1.8099875110861736E-5	42	TCRBV06-05*01	TCRBV06	TCRBV06-05	01				TCRBD01-01*01	TCRBD01	TCRBD01-01	01				TCRBJ01-01*01	TCRBJ01	TCRBJ01-01	01				5	2	3	3	3	1	39	51	53	59	62	2	In	VDJ
ACAGTGACCAGTGCCCATCCTGAAGACAGCAGCTTCTACATCTGCAGTGCTAGTAGTAGAAGGAACACTGAAGCTTTCTTTGGACAA	CSASSRRNTEAFF	2	1.8099875110861736E-5	39	TCRBV20	TCRBV20				TCRBV20-01,TCRBV20-or09_02		TCRBD02-01	TCRBD02	TCRBD02-01				01,02	TCRBJ01-01*01	TCRBJ01	TCRBJ01-01	01				3	0	5	8	6	1	42	-1	53	56	62	2	In	VDJ
CACATCAATTCCCTGGAGCTTGGTGACTCTGCTGTGTATTTCTGTGCCAGCACCACCTATTCGAACACTGAAGCTTTCTTTGGACAA	CASTTYSNTEAFF	2	1.8099875110861736E-5	39	TCRBV03	TCRBV03				TCRBV03-01,TCRBV03-02		TCRBD02-01	TCRBD02	TCRBD02-01				01,02	TCRBJ01-01*01	TCRBJ01	TCRBJ01-01	01				7	4	4	9	3	1	42	52	56	59	62	2	In	VDJ
GAAGACAGCAGCTTCTACATCTGCAGTGCTAGTACCCCTAGAGGTCGGCTAAACCTAATCTCGAACACTGAAGCTTTCTTTGGACAA	CSASTPRGRLNLISNTEAFF	2	1.8099875110861736E-5	60	TCRBV20	TCRBV20				TCRBV20-01,TCRBV20-or09_02		TCRBD02-01	TCRBD02	TCRBD02-01				01,02	TCRBJ01-01*01	TCRBJ01	TCRBJ01-01	01				3	5	4	8	21	1	21	32	37	41	62	2	In	VDJ
ATCCGGTCCACAAAGCTGGAGGACTCAGCCATGTACTTCTGTGCCACCAAGCAGAGGTTGGCGAACACTGAAGCTTTCTTTGGACAA	CATKQRLANTEAFF	2	1.8099875110861736E-5	42	TCRBV02-01*01	TCRBV02	TCRBV02-01	01				TCRBD02-01*02	TCRBD02	TCRBD02-01	02				TCRBJ01-01*01	TCRBJ01	TCRBJ01-01	01				10	7	11	1	5	1	39	46	53	57	62	2	In	VDJ
AATGTGAACGCCTTGTTGCTGGGGGACTCGGCCCTCTATCTCTGTGCCAGCAGCCACCGGGCGAACACTGAAGCTTTCTTTGGACAA	CASSHRANTEAFF	4	3.619975022172347E-5	39	TCRBV05-06*01	TCRBV05	TCRBV05-06	01								TCRBD01,TCRBD02	TCRBD01-01,TCRBD02-01		TCRBJ01-01*01	TCRBJ01	TCRBJ01-01	01				4	4	8	0	0	1	42	54	58	-1	62	4	In	VDJ
GTGAACGCCTTGTTGCTGGGGGACTCGGCCCTCTATCTCTGTGCCAGCAGAACGGACAGGGCGAACACTGAAGCTTTCTTTGGACAA	CASRTDRANTEAFF	4	3.619975022172347E-5	42	TCRBV05-06*01	TCRBV05	TCRBV05-06	01				TCRBD01-01*01	TCRBD01	TCRBD01-01	01				TCRBJ01-01*01	TCRBJ01	TCRBJ01-01	01				5	3	1	3	1	1	39	50	53	61	62	4	In	VDJ
AAGATCCAGCCCTCAGAACCCAGGGACTCAGCTGTGTACTTCTGTGCCAGCAGTTTGACCGCGAACACTGAAGCTTTCTTTGGACAA	CASSLTANTEAFF	1	9.049937555430868E-6	39	TCRBV12	TCRBV12				TCRBV12-03,TCRBV12-04						TCRBD01,TCRBD02	TCRBD01-01,TCRBD02-01		TCRBJ01-01*01	TCRBJ01	TCRBJ01-01	01				3	0	2	7	3	1	42	-1	56	59	62	1	In	VDJ
AGGCTGCTGTCGGCTGCTCCCTCCCAGACATCTGTGTACTTCTGTGCCAGCAGAAAAGGAGCGAACACTGAAGCTTTCTTTGGACAA	CASRKGANTEAFF	2	1.8099875110861736E-5	39	TCRBV06-05*01	TCRBV06	TCRBV06-05	01				TCRBD02-01*02	TCRBD02	TCRBD02-01	02				TCRBJ01-01*01	TCRBJ01	TCRBJ01-01	01				6	4	10	2	1	1	42	53	57	61	62	2	In	VDJ
TCACCAGGCCTGGGGGACGCAGCCATGTACCTGTGTGCCACCAGCAGAGGGGGGCGGGCAGCGAACACTGAAGCTTTCTTTGGACAA	CATSRGGRAANTEAFF	2	1.8099875110861736E-5	48	TCRBV15-01*01	TCRBV15	TCRBV15-01	01				TCRBD01-01*01	TCRBD01	TCRBD01-01	01				TCRBJ01-01*01	TCRBJ01	TCRBJ01-01	01				1	0	6	0	7	1	33	-1	49	55	62	2	In	VDJ
AATGTGAGCACCTTGGAGCTGGGGGACTCGGCCCTTTATCTTTGCGCCAGCAGCTTGGAAGCGAACACTGAAGCTTTCTTTGGACAA	CASSLEANTEAFF	6	5.42996253325852E-5	39	TCRBV05-01*01	TCRBV05	TCRBV05-01	01				TCRBD02-01	TCRBD02	TCRBD02-01				01,02	TCRBJ01-01*01	TCRBJ01	TCRBJ01-01	01				0	1	6	7	0	1	42	58	59	-1	62	6	In	VDJ
GTGACCAGTGCCCATCCTGAAGACAGCAGCTTCTACATCTGCAGTGCTTCCAGGACAGGGCCGAACACTGAAGCTTTCTTTGGACAA	CSASRTGPNTEAFF	2	1.8099875110861736E-5	42	TCRBV20	TCRBV20				TCRBV20-01,TCRBV20-or09_02		TCRBD01-01*01	TCRBD01	TCRBD01-01	01				TCRBJ01-01*01	TCRBJ01	TCRBJ01-01	01				5	4	1	3	2	1	39	48	52	60	62	2	In	VDJ
ATCCAGCCCTCAGAACCCAGGGACTCAGCTGTGTATTTTTGTGCTAGTGGTTTATTACAGCCGAACACTGAAGCTTTCTTTGGACAA	CASGLLQPNTEAFF	3	2.71498126662926E-5	42	TCRBV12-05*01	TCRBV12	TCRBV12-05	01				TCRBD01-01*01	TCRBD01	TCRBD01-01	01				TCRBJ01-01*01	TCRBJ01	TCRBJ01-01	01				3	3	3	5	2	1	39	53	56	60	62	3	In	VDJ
ATCCGGTCCACAAAGCTGGAGGACTCAGCCATGTACTTCTGTGCCAGCACCAGGACGAATACGAACACTGAAGCTTTCTTTGGACAA	CASTRTNTNTEAFF	4	3.619975022172347E-5	42	TCRBV02-01*01	TCRBV02	TCRBV02-01	01								TCRBD01,TCRBD02	TCRBD01-01,TCRBD02-01		TCRBJ01-01*01	TCRBJ01	TCRBJ01-01	01				7	3	1	7	6	1	39	49	52	56	62	4	In	VDJ
GTGAACGCCTTGGAGCTGGACGACTCGGCCCTGTATCTCTGTGCCAGCAGCTCGGACAGGACGAACACTGAAGCTTTCTTTGGACAA	CASSSDRTNTEAFF	2	1.8099875110861736E-5	42	TCRBV05-04*01	TCRBV05	TCRBV05-04	01				TCRBD01-01*01	TCRBD01	TCRBD01-01	01				TCRBJ01-01*01	TCRBJ01	TCRBJ01-01	01				3	1	1	4	2	1	39	52	53	60	62	2	In	VDJ
AACCTGAGCTCTCTGGAGCTGGGGGACTCAGCTTTGTATTTCTGTGCCAGCAGCGACCACACGAACACTGAAGCTTTCTTTGGACAA	CASSDHTNTEAFF	2	1.8099875110861736E-5	39	TCRBV09-01	TCRBV09	TCRBV09-01				01,02	TCRBD01-01*01	TCRBD01	TCRBD01-01	01				TCRBJ01-01*01	TCRBJ01	TCRBJ01-01	01				3	3	3	6	1	1	42	55	58	61	62	2	In	VDJ
CGCACAGAGCAGGGGGACTCGGCCATGTATCTCTGTGCCAGCAGCTCCTCGACAGGGTATGAGAACACTGAAGCTTTCTTTGGACAA	CASSSSTGYENTEAFF	6	5.42996253325852E-5	48	TCRBV07-09	TCRBV07	TCRBV07-09				01,03	TCRBD01-01*01	TCRBD01	TCRBD01-01	01				TCRBJ01-01*01	TCRBJ01	TCRBJ01-01	01				4	4	2	3	5	1	33	46	50	57	62	6	In	VDJ
GTGAGCAACATGAGCCCTGAAGACAGCAGCATATATCTCTGCAGCGTTGAGGGACAGGGGGAGAACACTGAAGCTTTCTTTGGACAA	CSVEGQGENTEAFF	1	9.049937555430868E-6	42	TCRBV29-01*01	TCRBV29	TCRBV29-01	01				TCRBD01-01*01	TCRBD01	TCRBD01-01	01				TCRBJ01-01*01	TCRBJ01	TCRBJ01-01	01				3	0	0	1	1	1	39	-1	50	61	62	1	In	VDJ
GCTGCTCCCTCCCAGACATCTGTGTACTTCTGTGCCAGCAGTTACCCGTCGAGACAGGGGGAGAACACTGAAGCTTTCTTTGGACAA	CASSYPSRQGENTEAFF	2	1.8099875110861736E-5	51	TCRBV06	TCRBV06				TCRBV06-05,TCRBV06-06		TCRBD01-01*01	TCRBD01	TCRBD01-01	01				TCRBJ01-01*01	TCRBJ01	TCRBJ01-01	01				2	7	2	1	1	1	30	45	52	61	62	2	In	VDJ
ATCCAGCGCACACAGCAGGAGGACTCGGCCGTGTATCTCTGTGCCAGCAGCTTAGCAGGGGAGAACACTGAAGCTTTCTTTGGACAA	CASSLAGENTEAFF	2	1.8099875110861736E-5	42	TCRBV07-02*01	TCRBV07	TCRBV07-02	01				TCRBD01-01*01	TCRBD01	TCRBD01-01	01				TCRBJ01-01*01	TCRBJ01	TCRBJ01-01	01				0	0	5	2	1	1	39	-1	56	61	62	2	In	VDJ
AGCACCTTGGAGCTGGGGGACTCGGCCCTTTATCTTTGCGCCAGCAGCTTAGAGGGGCCGGAGAACACTGAAGCTTTCTTTGGACAA	CASSLEGPENTEAFF	2	1.8099875110861736E-5	45	TCRBV05-01*01	TCRBV05	TCRBV05-01	01								TCRBD01,TCRBD02	TCRBD01-01,TCRBD02-01		TCRBJ01-01*01	TCRBJ01	TCRBJ01-01	01				2	2	5	2	5	1	36	50	52	57	62	2	In	VDJ
CTGCTGTCGGCTGCTCCCTCCCAGACATCTGTGTACTTCTGTGCCATCCGCCTCGGGGCCCAGAACACTGAAGCTTTCTTTGGACAA	CAIRLGAQNTEAFF	4	3.619975022172347E-5	42	TCRBV06-05*01	TCRBV06	TCRBV06-05	01								TCRBD01,TCRBD02	TCRBD01-01,TCRBD02-01		TCRBJ01-01*01	TCRBJ01	TCRBJ01-01	01				10	8	7	0	3	1	39	46	54	59	62	4	In	VDJ
ACCTTGGAGCTGGGGGACTCGGCCCTTTATCTTTGCGCCAGCAGCAACCAATATCGGGCAAAGAACACTGAAGCTTTCTTTGGACAA	CASSNQYRAKNTEAFF	2	1.8099875110861736E-5	48	TCRBV05-01*01	TCRBV05	TCRBV05-01	01								TCRBD01,TCRBD02	TCRBD01-01,TCRBD02-01		TCRBJ01-01*01	TCRBJ01	TCRBJ01-01	01				4	10	8	0	3	1	33	45	55	59	62	2	In	VDJ
AACGCCTTGTTGCTGGGGGACTCGGCCCTCTATCTCTGTGCCAGCAGCATAGGAGGGGATCTCAACACTGAAGCTTTCTTTGGACAA	CASSIGGDLNTEAFF	2	1.8099875110861736E-5	45	TCRBV05-06*01	TCRBV05	TCRBV05-06	01				TCRBD02-01*02	TCRBD02	TCRBD02-01	02				TCRBJ01-01*01	TCRBJ01	TCRBJ01-01	01				4	3	10	0	6	2	36	48	51	57	63	2	In	VDJ
GAGTCTGCCATCCCCAACCAGACAGCTCTTTACTTCTGTGCCACCAGTGCCACGGACAGGGACAACACTGAAGCTTTCTTTGGACAA	CATSATDRDNTEAFF	2	1.8099875110861736E-5	45	TCRBV24	TCRBV24				TCRBV24-01,TCRBV24-or09_02		TCRBD01-01*01	TCRBD01	TCRBD01-01	01				TCRBJ01-01*01	TCRBJ01	TCRBJ01-01	01				5	4	1	3	2	2	36	49	53	61	63	2	In	VDJ
ATCCGCTCACCAGGCCTGGGGGACGCAGCCATGTACCTGTGTGCCACCGGCGACCAGGGGGGAAACACTGAAGCTTTCTTTGGACAA	CATGDQGGNTEAFF	2	1.8099875110861736E-5	42	TCRBV15-01*01	TCRBV15	TCRBV15-01	01				TCRBD01-01*01	TCRBD01	TCRBD01-01	01				TCRBJ01-01*01	TCRBJ01	TCRBJ01-01	01				8	6	4	1	2	2	39	48	54	61	63	2	In	VDJ
GTGAGCACCTTGGAGCTGGGGGACTCGGCCCTTTATCTTTGCGCCAGCAGCTTGACGACAGGAAACACTGAAGCTTTCTTTGGACAA	CASSLTTGNTEAFF	2	1.8099875110861736E-5	42	TCRBV05-01*01	TCRBV05	TCRBV05-01	01				TCRBD01-01*01	TCRBD01	TCRBD01-01	01				TCRBJ01-01*01	TCRBJ01	TCRBJ01-01	01				1	2	2	4	1	2	39	54	56	62	63	2	In	VDJ
AGGCTGGAGTCGGCTGCTCCCTCCCAGACATCTGTGTACTTCTGTGCCAGCAGTGAAAAAAGAAACACTGAAGCTTTCTTTGGACAA	CASSEKRNTEAFF	3	2.71498126662926E-5	39	TCRBV06-01*01	TCRBV06	TCRBV06-01	01								TCRBD01,TCRBD02	TCRBD01-01,TCRBD02-01		TCRBJ01-01*01	TCRBJ01	TCRBJ01-01	01				2	4	2	8	0	2	42	57	61	-1	63	3	In	VDJ
AATTCCCTGGAGCTTGGTGACTCTGCTGTGTATTTCTGTGCCAGCAGCCAAGAAGGAAAACAAAACACTGAAGCTTTCTTTGGACAA	CASSQEGKQNTEAFF	2	1.8099875110861736E-5	45	TCRBV03	TCRBV03				TCRBV03-01,TCRBV03-02						TCRBD01,TCRBD02	TCRBD01-01,TCRBD02-01		TCRBJ01-01*01	TCRBJ01	TCRBJ01-01	01				0	1	1	8	6	2	36	53	54	57	63	2	In	VDJ
TCGGCTGCTCCCTCCCAGACATCTGTGTACTTCTGTGCCAGCAGTCTTATCCAGGGGGCTAAGGGAACTGAAGCTTTCTTTGGACAA	CASSLIQGAKGTEAFF	8	7.239950044344695E-5	48	TCRBV06	TCRBV06				TCRBV06-01,TCRBV06-05		TCRBD01-01*01	TCRBD01	TCRBD01-01	01				TCRBJ01-01*01	TCRBJ01	TCRBJ01-01	01				5	6	4	0	7	5	33	45	51	59	66	8	In	VDJ
CTGGAGTCGCCCAGCCCCAACCAGACCTCTCTGTACTTCTGTGCCAGCAGTCTCGACAGGGTTCGAACTGAAGCTTTCTTTGGACAA	CASSLDRVRTEAFF	3	2.71498126662926E-5	42	TCRBV27-01*01	TCRBV27	TCRBV27-01	01				TCRBD01-01*01	TCRBD01	TCRBD01-01	01				TCRBJ01-01*01	TCRBJ01	TCRBJ01-01	01				5	3	2	3	5	5	39	51	54	61	66	3	In	VDJ
CTCTGACAGTGACCAGTGCCCATCCTGAAGACAGCAGCTTCTACATCTGCAGTGCTAGATTAGAGAACTGAAGCTTTCTTTGGACAA		2	1.8099875110861736E-5	34	TCRBV20	TCRBV20				TCRBV20-01,TCRBV20-or09_02		TCRBD02-01	TCRBD02	TCRBD02-01				01,02	TCRBJ01-01*01	TCRBJ01	TCRBJ01-01	01				2	1	5	8	3	5	47	59	60	63	66	2	Out	VDJ
CCAGCCCTCAGAACCCAGGGACTCAGCTGTGTACTTCTGTGCCAGCAGTTTAGTTCCGGGGGCAGAACTGAAGCTTTCTTTGGACAA		1	9.049937555430868E-6	44	TCRBV12	TCRBV12				TCRBV12-03,TCRBV12-04						TCRBD01,TCRBD02	TCRBD01-01,TCRBD02-01		TCRBJ01-01*01	TCRBJ01	TCRBJ01-01	01				1	4	6	0	3	5	37	53	57	63	66	1	Out	VDJ
ACAGTGACCAGTGCCCATCCTGAAGACAGCAGCTTCTACATCTGCAGTGCCCGTGACAGGGGCAGAACTGAAGCTTTCTTTGGACAA	CSARDRGRTEAFF	2	1.8099875110861736E-5	39	TCRBV20	TCRBV20				TCRBV20-01,TCRBV20-or09_02		TCRBD01-01*01	TCRBD01	TCRBD01-01	01				TCRBJ01-01*01	TCRBJ01	TCRBJ01-01	01				6	4	2	2	4	5	42	50	54	62	66	2	In	VDJ
ATGAATGTGAGCACCTTGGAGCTGGGGGACTCGGCCCTTTATCTTTGCGCCAGCAGGGACCGGGCAGATGAAGCTTTCTTTGGACAA	CASRDRADEAFF	2	1.8099875110861736E-5	36	TCRBV05-01*01	TCRBV05	TCRBV05-01	01								TCRBD01,TCRBD02	TCRBD01-01,TCRBD02-01		TCRBJ01-01*01	TCRBJ01	TCRBJ01-01	01				5	0	1	7	8	7	45	-1	56	60	68	2	In	VDJ
GTGACCAGTGCCCATCCTGAAGACAGCAGCTTCTACATCTGCAGTGCTAGAGATGTAACAGTAAGAAATGAAGCTTTCTTTGGACAA	CSARDVTVRNEAFF	2	1.8099875110861736E-5	42	TCRBV20	TCRBV20				TCRBV20-01,TCRBV20-or09_02		TCRBD01-01*01	TCRBD01	TCRBD01-01	01				TCRBJ01-01*01	TCRBJ01	TCRBJ01-01	01				0	4	3	5	7	7	39	53	57	61	68	2	In	VDJ
ACTCTGACAGTGACCAGTGCCCATCCTGAAGACAGCAGCTTCTACATCTGCAGTGCTCAGTCTGCGGGGGAAGCTTTCTTTGGACAA	CSAQSAGEAFF	2	1.8099875110861736E-5	33	TCRBV20-01*01	TCRBV20	TCRBV20-01	01				TCRBD02-01*01	TCRBD02	TCRBD02-01	01				TCRBJ01-01*01	TCRBJ01	TCRBJ01-01	01				5	6	7	3	0	8	48	57	63	-1	69	2	In	VDJ
GTGACCAGTGCCCATCCTGAAGACAGCAGCTTCTACATCTGCAGTGCCCCCTCCGGGCAGGGACGGAGGGAAGCTTTCTTTGGACAA	CSAPSGQGRREAFF	2	1.8099875110861736E-5	42	TCRBV20	TCRBV20				TCRBV20-01,TCRBV20-or09_02						TCRBD01,TCRBD02	TCRBD01-01,TCRBD02-01		TCRBJ01-01*01	TCRBJ01	TCRBJ01-01	01				6	12	0	7	5	8	39	47	59	64	69	2	In	VDJ
AGGCTGCTGTCGGCTGCTCCCTCCCAGACATCTGTGTACTTCTGTGCCAGCGGTTTGGAATCGGGATCGGAAGCTTTCTTTGGACAA	CASGLESGSEAFF	2	1.8099875110861736E-5	39	TCRBV06-05*01	TCRBV06	TCRBV06-05	01				TCRBD02-01*02	TCRBD02	TCRBD02-01	02				TCRBJ01-01*01	TCRBJ01	TCRBJ01-01	01				4	6	8	3	3	8	42	55	61	66	69	2	In	VDJ
ACCCTGCAGCCAGAAGACTCGGCCCTGTATCTCTGTGCCAGCAGCCAAGTTGATCTCTACGGGGGGGCGGAAGCTTTCTTTGGACAA	CASSQVDLYGGAEAFF	2	1.8099875110861736E-5	48	TCRBV04-02*01	TCRBV04	TCRBV04-02	01				TCRBD02-01*01	TCRBD02	TCRBD02-01	01				TCRBJ01-01*01	TCRBJ01	TCRBJ01-01	01				1	10	8	0	2	8	33	49	59	67	69	2	In	VDJ
TTGGAGATCCAGCGCACAGAGCAGGGGGACTCGGCCATGTATCTCTGTGCCAGCAGCTTAACTGCAGCCGAAGCTTTCTTTGGACAA	CASSLTAAEAFF	3	2.71498126662926E-5	36	TCRBV07-09	TCRBV07	TCRBV07-09				01,03					TCRBD01,TCRBD02	TCRBD01-01,TCRBD02-01		TCRBJ01-01*01	TCRBJ01	TCRBJ01-01	01				2	4	4	5	2	8	45	60	64	67	69	3	In	VDJ
CTGCTGTCGGCTGCTCCCTCCCAGACATCTGTGTACTTCTGTGCCAGCAGTCTGGCCGGGGGCGGGCCCGAAGCTTTCTTTGGACAA	CASSLAGGGPEAFF	2	1.8099875110861736E-5	42	TCRBV06-05*01	TCRBV06	TCRBV06-05	01								TCRBD01,TCRBD02	TCRBD01-01,TCRBD02-01		TCRBJ01-01*01	TCRBJ01	TCRBJ01-01	01				5	6	6	0	6	8	39	51	57	63	69	2	In	VDJ
ACAGTGACCAGTGCCCATCCTGAAGACAGCAGCTTCTACATCTGCAGTGCTAGGAGAGGGACAGGGGTAGAAGCTTTCTTTGGACAA	CSARRGTGVEAFF	5	4.5249687777154334E-5	39	TCRBV20	TCRBV20				TCRBV20-01,TCRBV20-or09_02		TCRBD01-01*01	TCRBD01	TCRBD01-01	01				TCRBJ01-01*01	TCRBJ01	TCRBJ01-01	01				3	4	0	2	2	8	42	53	57	67	69	5	In	VDJ
CAGCCCTCAGAACCCAGGGACTCAGCTGTGTACTTCTGTGCCAGCAGTTTAGGTGGGGGACAGGACGGAGAAGCTTTCTTTGGACAA	CASSLGGGQDGEAFF	1	9.049937555430868E-6	45	TCRBV12	TCRBV12				TCRBV12-03,TCRBV12-04		TCRBD01-01*01	TCRBD01	TCRBD01-01	01				TCRBJ01-01*01	TCRBJ01	TCRBJ01-01	01				1	4	0	4	5	8	36	52	56	64	69	1	In	VDJ
AGGCTGCTGTCGGCTGCTCCCTCCCAGACATCTGTGTACTTCTGTGCCAGCAGTTACTCAACCGTTGGACAAGCTTTCTTTGGACAA	CASSYSTVGQAFF	2	1.8099875110861736E-5	39	TCRBV06-05*01	TCRBV06	TCRBV06-05	01								TCRBD01,TCRBD02	TCRBD01-01,TCRBD02-01		TCRBJ01-01*01	TCRBJ01	TCRBJ01-01	01				0	7	1	7	0	9	42	59	66	-1	70	2	In	VDJ
ACAGTGACCAGTGCCCATCCTGAAGACAGCAGCTTCTACATCTGCAGTGCGGTACAGGGGGCTTCGGTTAAAGCTTTCTTTGGACAA	CSAVQGASVKAFF	3	2.71498126662926E-5	39	TCRBV20	TCRBV20				TCRBV20-01,TCRBV20-or09_02		TCRBD01-01*01	TCRBD01	TCRBD01-01	01				TCRBJ01-01*01	TCRBJ01	TCRBJ01-01	01				6	3	3	0	8	9	42	50	53	62	70	3	In	VDJ
AATGTGAACGCCTTGGAGCTGGACGACTCGGCCCTGTATCTCTGTGCCAGCAGCAGACCGGGACAGGACAAAGCTTTCTTTGGACAA	CASSRPGQDKAFF	2	1.8099875110861736E-5	39	TCRBV05-04*01	TCRBV05	TCRBV05-04	01				TCRBD01-01*01	TCRBD01	TCRBD01-01	01				TCRBJ01-01*01	TCRBJ01	TCRBJ01-01	01				4	5	0	4	3	9	42	54	59	67	70	2	In	VDJ
AACGCCTTGTTGCTGGGGGACTCGGCCCTCTATCTCTGTGCCAGCAGCTTGGAGTTGGGACAGGGAAATCGACTGTTTTTTGGCAGT	CASSLELGQGNRLFF	2	1.8099875110861736E-5	45	TCRBV05-06*01	TCRBV05	TCRBV05-06	01				TCRBD01-01*01	TCRBD01	TCRBD01-01	01				TCRBJ01-04*01	TCRBJ01	TCRBJ01-04	01				0	4	0	3	6	13	36	52	56	65	71	2	In	VDJ
GTGACCAGTGCCCATCCTGAAGACAGCAGCTTCTACATCTGCAGTGCTAGGAGCAGGGGGAAATCGGGAAAACTGTTTTTTGGCAGT	CSARSRGKSGKLFF	2	1.8099875110861736E-5	42	TCRBV20	TCRBV20				TCRBV20-01,TCRBV20-or09_02		TCRBD01-01*01	TCRBD01	TCRBD01-01	01				TCRBJ01-04*01	TCRBJ01	TCRBJ01-04	01				3	3	4	1	8	10	39	50	53	60	68	2	In	VDJ
TCTGCCAGGCCCTCACATACCTCTCAGTACCTCTGTGCCAGCAGACCACAGGGGCTACCGGGGTCCGGAAAACTGTTTTTTGGCAGT	CASRPQGLPGSGKLFF	1	9.049937555430868E-6	48	TCRBV25-01*01	TCRBV25	TCRBV25-01	01				TCRBD01-01*01	TCRBD01	TCRBD01-01	01				TCRBJ01-04*01	TCRBJ01	TCRBJ01-04	01				6	3	3	2	14	10	33	44	47	54	68	1	In	VDJ
CACGCCCTGCAGCCAGAAGACTCAGCCCTGTATCTCTGCGCCAGCAGACCCGGTGACAGGGGGTTTGAAAAACTGTTTTTTGGCAGT	CASRPGDRGFEKLFF	2	1.8099875110861736E-5	45	TCRBV04-01*01	TCRBV04	TCRBV04-01	01				TCRBD01-01*01	TCRBD01	TCRBD01-01	01				TCRBJ01-04*01	TCRBJ01	TCRBJ01-04	01				6	7	2	1	2	7	36	47	54	63	65	2	In	VDJ
GCCCTGCAGCCAGAAGACTCAGCCCTGTATCTCTGCGCCAGCAGCCGCGGGTTGGGGGCGTTGGGTGAAAAACTGTTTTTTGGCAGT	CASSRGLGALGEKLFF	2	1.8099875110861736E-5	48	TCRBV04-01*01	TCRBV04	TCRBV04-01	01				TCRBD01-01*01	TCRBD01	TCRBD01-01	01				TCRBJ01-04*01	TCRBJ01	TCRBJ01-04	01				4	7	6	0	6	7	33	46	53	59	65	2	In	VDJ
CCTGATCCTGGAGTCGCCCAGCCCCAACCAGACCTCTCTGTACTTCTGTGCCAGCAGTTTTGAGGTGAAAAACTGTTTTTTGGCAGT		3	2.71498126662926E-5	35	TCRBV27-01*01	TCRBV27	TCRBV27-01	01				TCRBD02-01*02	TCRBD02	TCRBD02-01	02				TCRBJ01-04*01	TCRBJ01	TCRBJ01-04	01				3	1	11	1	0	7	46	60	61	-1	65	3	Out	VDJ
ATCCAGCCCTCAGAACCCAGGGACTCAGCTGTGTACTTCTGTGCCAGCAGTTGGACAGGGGGAGGTGAAAAACTGTTTTTTGGCAGT	CASSWTGGGEKLFF	1	9.049937555430868E-6	42	TCRBV12	TCRBV12				TCRBV12-03,TCRBV12-04		TCRBD01-01*01	TCRBD01	TCRBD01-01	01				TCRBJ01-04*01	TCRBJ01	TCRBJ01-04	01				4	0	1	1	3	7	39	-1	52	62	65	1	In	VDJ
AACGCCTTGGAGCTGGACGACTCGGCCCTGTATCTCTGTGCCAGCAGCTTGGGACAGGGAGGAGGTGAAAAACTGTTTTTTGGCAGT	CASSLGQGGGEKLFF	2	1.8099875110861736E-5	45	TCRBV05-04*01	TCRBV05	TCRBV05-04	01				TCRBD01-01*01	TCRBD01	TCRBD01-01	01				TCRBJ01-04*01	TCRBJ01	TCRBJ01-04	01				0	0	2	3	6	7	36	-1	52	59	65	2	In	VDJ
AATTCCCTGGAGCTTGGTGACTCTGCTGTGTATTTCTGTGCCAGCAGTCGAGTCTATGGGGGGCGTGAAAAACTGTTTTTTGGCAGT	CASSRVYGGREKLFF	5	4.5249687777154334E-5	45	TCRBV03	TCRBV03				TCRBV03-01,TCRBV03-02						TCRBD01,TCRBD02	TCRBD01-01,TCRBD02-01		TCRBJ01-04*01	TCRBJ01	TCRBJ01-04	01				6	11	6	0	1	7	36	47	58	64	65	5	In	VDJ
AAGAAGCTCCTTCTCAGTGACTCTGGCTTCTATCTCTGTGCCTGGAGTGTTCCCGGGACAGGGCGTGAAAAACTGTTTTTTGGCAGT	CAWSVPGTGREKLFF	1	9.049937555430868E-6	45	TCRBV30-01*01	TCRBV30	TCRBV30-01	01				TCRBD01-01*01	TCRBD01	TCRBD01-01	01				TCRBJ01-04*01	TCRBJ01	TCRBJ01-04	01				0	4	0	3	2	7	36	50	54	63	65	1	In	VDJ
ATCCAGCCCTCAGAACCCAGGGACTCAGCTGTGTACTTCTGTGCCAGCAGTTTAGATCCTAGGCGTGAAAAACTGTTTTTTGGCAGT	CASSLDPRREKLFF	1	9.049937555430868E-6	42	TCRBV12	TCRBV12				TCRBV12-03,TCRBV12-04		TCRBD02-01	TCRBD02	TCRBD02-01				01,02	TCRBJ01-04*01	TCRBJ01	TCRBJ01-04	01				1	3	4	8	3	7	39	55	58	62	65	1	In	VDJ
CCAGCGCACAGAGCAGGGGGACTCGGCCATGTATCTCTGTGCCAGCAGCATGACAGGGGGCGACGTGAAAAACTGTTTTTTGGCAGT		3	2.71498126662926E-5	44	TCRBV07-09	TCRBV07	TCRBV07-09				01,03	TCRBD01-01*01	TCRBD01	TCRBD01-01	01				TCRBJ01-04*01	TCRBJ01	TCRBJ01-04	01				5	2	2	0	4	7	37	49	51	61	65	3	Out	VDJ
CTGGAGTCCGCCAGCACCAACCAGACATCTATGTACCTCTGTGCCAGCAGTTTTAGCAGCCCGAGTGAAAAACTGTTTTTTGGCAGT	CASSFSSPSEKLFF	6	5.42996253325852E-5	42	TCRBV28-01*01	TCRBV28	TCRBV28-01	01				TCRBD02-01	TCRBD02	TCRBD02-01				01,02	TCRBJ01-04*01	TCRBJ01	TCRBJ01-04	01				3	0	5	7	8	7	39	-1	53	57	65	6	In	VDJ
ACCAGTGCCCATCCTGAAGACAGCAGCTTCTACATCTGCAGTGCTACGCGGCAGGGTGCTCAAAGTGAAAAACTGTTTTTTGGCAGT	CSATRQGAQSEKLFF	2	1.8099875110861736E-5	45	TCRBV20	TCRBV20				TCRBV20-01,TCRBV20-or09_02		TCRBD01-01*01	TCRBD01	TCRBD01-01	01				TCRBJ01-04*01	TCRBJ01	TCRBJ01-04	01				4	5	4	3	9	7	36	46	51	56	65	2	In	VDJ
CTGACTGTGAGCAACATGAGCCCTGAAGACAGCAGCATATATCTCTGCAGCGCCCGGCAGGGTACTGAAAAACTGTTTTTTGGCAGT	CSARQGTEKLFF	1	9.049937555430868E-6	36	TCRBV29-01*01	TCRBV29	TCRBV29-01	01				TCRBD01-01*01	TCRBD01	TCRBD01-01	01				TCRBJ01-04*01	TCRBJ01	TCRBJ01-04	01				7	5	4	3	3	7	45	52	57	62	65	1	In	VDJ
TGGAGCTGGGGGACTCGGCCCTTTATCTTTGCGCCAGCAGCTTATAGGTCCAGGGGCGAATCGGATGAAAAACTGTTTTTTGGCAGT		2	1.8099875110861736E-5	52	TCRBV05-01*01	TCRBV05	TCRBV05-01	01				TCRBD01-01*01	TCRBD01	TCRBD01-01	01				TCRBJ01-04*01	TCRBJ01	TCRBJ01-04	01				2	7	4	2	8	6	29	43	50	56	64	2	Out	VDJ
ATCCGGTCCACAAAGCTGGAGGACTCAGCCATGTACTTCTGTGCCAGCGGGAAAGACAGGGAGGATGAAAAACTGTTTTTTGGCAGT	CASGKDREDEKLFF	2	1.8099875110861736E-5	42	TCRBV02-01*01	TCRBV02	TCRBV02-01	01				TCRBD01-01*01	TCRBD01	TCRBD01-01	01				TCRBJ01-04*01	TCRBJ01	TCRBJ01-04	01				8	6	2	3	3	6	39	48	54	61	64	2	In	VDJ
ACAGTGACCAGTGCCCATCCTGAAGACAGCAGCTTCTACATCTGCAGTGCTACGACAGGGGGCGATGAAAAACTGTTTTTTGGCAGT	CSATTGGDEKLFF	3	2.71498126662926E-5	39	TCRBV20	TCRBV20				TCRBV20-01,TCRBV20-or09_02		TCRBD01-01*01	TCRBD01	TCRBD01-01	01				TCRBJ01-04*01	TCRBJ01	TCRBJ01-04	01				4	1	2	0	1	6	42	52	53	63	64	3	In	VDJ
GTGACCAGTGCCCATCCTGAAGACAGCAGCTTCTACATCTGCAGTGCTAGGAGACAGATGGGAGATGAAAAACTGTTTTTTGGCAGT	CSARRQMGDEKLFF	2	1.8099875110861736E-5	42	TCRBV20	TCRBV20				TCRBV20-01,TCRBV20-or09_02						TCRBD01,TCRBD02	TCRBD01-01,TCRBD02-01		TCRBJ01-04*01	TCRBJ01	TCRBJ01-04	01				3	2	2	5	7	6	39	50	52	57	64	2	In	VDJ
AGTTCTAAGAAGCTCCTTCTCAGTGACTCTGGCTTCTATCTCTGTGCCTGGGGTCCCCGGGCCCATGAAAAACTGTTTTTTGGCAGT	CAWGPRAHEKLFF	1	9.049937555430868E-6	39	TCRBV30-01*01	TCRBV30	TCRBV30-01	01								TCRBD01,TCRBD02	TCRBD01-01,TCRBD02-01		TCRBJ01-04*01	TCRBJ01	TCRBJ01-04	01				5	7	8	0	2	6	42	51	58	62	64	1	In	VDJ
CTGAGCTCTCTGGAGCTGGGGGACTCAGCTTTGTATTTCTGTGCCAGCAGTACTGACGGCATTAATGAAAAACTGTTTTTTGGCAGT	CASSTDGINEKLFF	2	1.8099875110861736E-5	42	TCRBV09-01	TCRBV09	TCRBV09-01				01,02					TCRBD01,TCRBD02	TCRBD01-01,TCRBD02-01		TCRBJ01-04*01	TCRBJ01	TCRBJ01-04	01				5	4	2	7	5	4	39	50	54	57	62	2	In	VDJ
GTGACCAGTGCCCATCCTGAAGACAGCAGCTTCTACATCTGCAGTGCTAGAGTCTGGCAGAGTAATGAAAAACTGTTTTTTGGCAGT	CSARVWQSNEKLFF	3	2.71498126662926E-5	42	TCRBV20	TCRBV20				TCRBV20-01,TCRBV20-or09_02						TCRBD01,TCRBD02	TCRBD01-01,TCRBD02-01		TCRBJ01-04*01	TCRBJ01	TCRBJ01-04	01				1	5	4	5	2	4	39	52	57	60	62	3	In	VDJ
TCAGAACCCAGGGACTCAGCTGTGTACTTCTGTGCCAGCCGGACAGGGCTAACGGGAGGGTCTAATGAAAAACTGTTTTTTGGCAGT	CASRTGLTGGSNEKLFF	1	9.049937555430868E-6	51	TCRBV12	TCRBV12				TCRBV12-03,TCRBV12-04						TCRBD01,TCRBD02	TCRBD01-01,TCRBD02-01		TCRBJ01-04*01	TCRBJ01	TCRBJ01-04	01				8	1	1	3	13	3	30	39	40	48	61	1	In	VDJ
AGGATCCAGCAGGTAGTGCGAGGAGATTCGGCAGCTTATTTCTGTGCCAGCTCGCAGGGTGCTAATGAAAAACTGTTTTTTGGCAGT	CASSQGANEKLFF	3	2.71498126662926E-5	39	TCRBV18-01*01	TCRBV18	TCRBV18-01	01				TCRBD01-01*01	TCRBD01	TCRBD01-01	01				TCRBJ01-04*01	TCRBJ01	TCRBJ01-04	01				6	1	4	3	2	3	42	53	54	59	61	3	In	VDJ
GCCCAGCCCCAACCAGACCTCTCTGTACTTCTGTGCCAGCAGGCCGACAGGGAGGCTTTGGCTAATGAAAAACTGTTTTTTGGCAGT		3	2.71498126662926E-5	50	TCRBV27-01*01	TCRBV27	TCRBV27-01	01				TCRBD01-01*01	TCRBD01	TCRBD01-01	01				TCRBJ01-04*01	TCRBJ01	TCRBJ01-04	01				6	3	2	3	9	3	31	42	45	52	61	3	Out	VDJ
AGCACCTTGGAGCTGGGGGACTCGGCCCTTTATCTTTGCGCCAGCAGCCCCCGGGCGGGGCCTAATGAAAAACTGTTTTTTGGCAGT	CASSPRAGPNEKLFF	2	1.8099875110861736E-5	45	TCRBV05-01*01	TCRBV05	TCRBV05-01	01				TCRBD02-01*01	TCRBD02	TCRBD02-01	01				TCRBJ01-04*01	TCRBJ01	TCRBJ01-04	01				4	6	7	3	1	3	36	48	54	60	61	2	In	VDJ
GTGACCAGTGCCCATCCTGAAGACAGCAGCTTCTACATCTGCAGTGCTACTACAGGGTTTACTAATGAAAAACTGTTTTTTGGCAGT	CSATTGFTNEKLFF	2	1.8099875110861736E-5	42	TCRBV20	TCRBV20				TCRBV20-01,TCRBV20-or09_02		TCRBD01-01*01	TCRBD01	TCRBD01-01	01				TCRBJ01-04*01	TCRBJ01	TCRBJ01-04	01				4	2	3	3	3	2	39	49	51	57	60	2	In	VDJ
GCCCATCCTGAAGACAGCAGCTTCTACATCTGCAGTGCTAGAGATGACAGGCGAACAGGGACTAATGAAAAACTGTTTTTTGGCAGT	CSARDDRRTGTNEKLFF	2	1.8099875110861736E-5	51	TCRBV20	TCRBV20				TCRBV20-01,TCRBV20-or09_02		TCRBD01-01*01	TCRBD01	TCRBD01-01	01				TCRBJ01-04*01	TCRBJ01	TCRBJ01-04	01				0	1	2	4	9	2	30	44	45	51	60	2	In	VDJ
CTGACGATCCAGCGCACACAGCAGGAGGACTCGGCCGTGTATCTCTGTGCCAGCAGTGAGACTAATGAAAAACTGTTTTTTGGCAGT	CASSETNEKLFF	3	2.71498126662926E-5	36	TCRBV07-02*01	TCRBV07	TCRBV07-02	01				TCRBD02-01*02	TCRBD02	TCRBD02-01	02				TCRBJ01-04*01	TCRBJ01	TCRBJ01-04	01				6	1	11	2	0	2	45	56	57	-1	60	3	In	VDJ
CTGGAGCTGGGGGACTCAGCTTTGTATTTCTGTGCCAGCAGCGGCGAGGGGACAGGGCCCACTAATGAAAAACTGTTTTTTGGCAGT	CASSGEGTGPTNEKLFF	2	1.8099875110861736E-5	51	TCRBV09-01	TCRBV09	TCRBV09-01				01,02	TCRBD01-01*01	TCRBD01	TCRBD01-01	01				TCRBJ01-04*01	TCRBJ01	TCRBJ01-04	01				3	5	0	3	3	2	30	43	48	57	60	2	In	VDJ
ATCCGGTCCACAAAGCTGGAGGACTCAGCCATGTACTTCTGTGCCAGCACCCTGGGGGGAACTAATGAAAAACTGTTTTTTGGCAGT	CASTLGGTNEKLFF	2	1.8099875110861736E-5	42	TCRBV02-01*01	TCRBV02	TCRBV02-01	01				TCRBD02-01*01	TCRBD02	TCRBD02-01	01				TCRBJ01-04*01	TCRBJ01	TCRBJ01-04	01				7	4	9	1	0	1	39	49	53	-1	59	2	In	VDJ
CTGCTGTCGGCTGCTCCCTCCCAGACATCTGTGTACTTCTGTGCCAGCAGTCGGACGTCAACTAATGAAAAACTGTTTTTTGGCAGT	CASSRTSTNEKLFF	4	3.619975022172347E-5	42	TCRBV06-05*01	TCRBV06	TCRBV06-05	01								TCRBD01,TCRBD02	TCRBD01-01,TCRBD02-01		TCRBJ01-04*01	TCRBJ01	TCRBJ01-04	01				5	1	1	7	2	0	39	51	52	56	58	4	In	VDJ
GCTGCTCCCTCCCAGACATCTGTGTACTTCTGTGCCAGCAGTGGACAGGGGCGATTTGCAACTAATGAAAAACTGTTTTTTGGCAGT	CASSGQGRFATNEKLFF	3	2.71498126662926E-5	51	TCRBV06-01*01	TCRBV06	TCRBV06-01	01				TCRBD01-01*01	TCRBD01	TCRBD01-01	01				TCRBJ01-04*01	TCRBJ01	TCRBJ01-04	01				4	0	2	2	7	0	30	-1	43	51	58	3	In	VDJ
AGCACCTTGGAGCTGGGGGACTCGGCCCTTTATCTTTGCGCCAGCAGGAATGGGGCTGCAACTAATGAAAAACTGTTTTTTGGCAGT	CASRNGAATNEKLFF	2	1.8099875110861736E-5	45	TCRBV05-01*01	TCRBV05	TCRBV05-01	01				TCRBD01-01*01	TCRBD01	TCRBD01-01	01				TCRBJ01-04*01	TCRBJ01	TCRBJ01-04	01				5	4	7	0	2	0	36	47	51	56	58	2	In	VDJ
CCCTCAGAACCCAGGGACTCAGCTGTGTACTTCTGTGCCAGCAGTTTTCGGGCAGGGGCAACTAATGAAAAACTGTTTTTTGGCAGT	CASSFRAGATNEKLFF	1	9.049937555430868E-6	48	TCRBV12	TCRBV12				TCRBV12-03,TCRBV12-04		TCRBD01-01*01	TCRBD01	TCRBD01-01	01				TCRBJ01-04*01	TCRBJ01	TCRBJ01-04	01				3	5	4	2	0	0	33	47	52	-1	58	1	In	VDJ
AAGAAGCTCCTTCTCAGTGACTCTGGCTTCTATCTCTGTGCCTGGACGCGGTCTGGAGCAACTAATGAAAAACTGTTTTTTGGCAGT	CAWTRSGATNEKLFF	1	9.049937555430868E-6	45	TCRBV30-01*01	TCRBV30	TCRBV30-01	01				TCRBD02-01	TCRBD02	TCRBD02-01				01,02	TCRBJ01-04*01	TCRBJ01	TCRBJ01-04	01				4	1	7	5	7	0	36	46	47	51	58	1	In	VDJ
AGCTCTCTGGAGCTGGGGGACTCAGCTTTGTATTTCTGTGCCAGCAGCGTCGGGACAGCAACTAATGAAAAACTGTTTTTTGGCAGT	CASSVGTATNEKLFF	2	1.8099875110861736E-5	45	TCRBV09-01	TCRBV09	TCRBV09-01				01,02	TCRBD01-01*01	TCRBD01	TCRBD01-01	01				TCRBJ01-04*01	TCRBJ01	TCRBJ01-04	01				2	1	0	5	0	0	36	50	51	-1	58	2	In	VDJ
AGCACCTTGGAGCTGGGGGACTCGGCCCTTTATCTTTGCGCCAGCAGCGTAACAGGGACAACTAATGAAAAACTGTTTTTTGGCAGT	CASSVTGTTNEKLFF	2	1.8099875110861736E-5	45	TCRBV05-01*01	TCRBV05	TCRBV05-01	01				TCRBD01-01*01	TCRBD01	TCRBD01-01	01				TCRBJ01-04*01	TCRBJ01	TCRBJ01-04	01				4	3	3	3	1	0	36	48	51	57	58	2	In	VDJ
CTGAAGATCCGGTCCACAAAGCTGGAGGACTCAGCCATGTACTTCTGTGCCAGCAGCACAGGGAATGAAAAACTGTTTTTTGGCAGT	CASSTGNEKLFF	2	1.8099875110861736E-5	36	TCRBV02-01*01	TCRBV02	TCRBV02-01	01				TCRBD01-01*01	TCRBD01	TCRBD01-01	01				TCRBJ01-04*01	TCRBJ01	TCRBJ01-04	01				6	1	3	3	0	5	45	56	57	-1	63	2	In	VDJ
CTGAAGATCCGGTCCACAAAGCTGGAGGACTCAGCCATGTACTTCTGTGCCAGCCGAATCCCGAATGAAAAACTGTTTTTTGGCAGT	CASRIPNEKLFF	2	1.8099875110861736E-5	36	TCRBV02-01*01	TCRBV02	TCRBV02-01	01								TCRBD01,TCRBD02	TCRBD01-01,TCRBD02-01		TCRBJ01-04*01	TCRBJ01	TCRBJ01-04	01				8	1	2	8	6	5	45	54	55	57	63	2	In	VDJ
CTGCAGCCAGAAGACTCGGCCCTGTATCTCTGTGCCAGCAGCCAAGATGAAGGTGCAGGGCGCAATGAAAAACTGTTTTTTGGCAGT	CASSQDEGAGRNEKLFF	2	1.8099875110861736E-5	51	TCRBV04-02*01	TCRBV04	TCRBV04-02	01				TCRBD01-01*01	TCRBD01	TCRBD01-01	01				TCRBJ01-04*01	TCRBJ01	TCRBJ01-04	01				0	8	4	3	3	5	30	47	55	60	63	2	In	VDJ
AACGCCTTGGAGCTGGACGACTCGGCCCTGTATCTCTGTGCCAGCAGCTTGGACGTTGGGCCCAATGAAAAACTGTTTTTTGGCAGT	CASSLDVGPNEKLFF	2	1.8099875110861736E-5	45	TCRBV05-04*01	TCRBV05	TCRBV05-04	01				TCRBD01-01*01	TCRBD01	TCRBD01-01	01				TCRBJ01-04*01	TCRBJ01	TCRBJ01-04	01				0	5	8	0	2	5	36	52	57	61	63	2	In	VDJ
AGCACCTTGGAGCTGGGGGACTCGGCCCTTTATCTTTGCGCCAGCAGCTTGGCTTGGGGGGTAAATGAAAAACTGTTTTTTGGCAGT	CASSLAWGVNEKLFF	2	1.8099875110861736E-5	45	TCRBV05-01*01	TCRBV05	TCRBV05-01	01				TCRBD02-01*01	TCRBD02	TCRBD02-01	01				TCRBJ01-04*01	TCRBJ01	TCRBJ01-04	01				0	3	9	1	2	5	36	52	55	61	63	2	In	VDJ
TCTCTGGAGCTGGGGGACTCAGCTTTGTATTTCTGTGCCAGCAGCGTAGGCGGGGCCAGGGTAAATGAAAAACTGTTTTTTGGCAGT	CASSVGGARVNEKLFF	2	1.8099875110861736E-5	48	TCRBV09-01	TCRBV09	TCRBV09-01				01,02	TCRBD02-01*01	TCRBD02	TCRBD02-01	01				TCRBJ01-04*01	TCRBJ01	TCRBJ01-04	01				0	0	7	3	8	5	33	-1	49	55	63	2	In	VDJ
AGCGCACAGAGCAGCGGGACTCGGCCATGTATCGCTGTGCCAGCAGCTCTCGGCCTTAGGGGAAATGAAAAACTGTTTTTTGGCAGT		4	3.619975022172347E-5	46	TCRBV07-06*01	TCRBV07	TCRBV07-06	01				TCRBD01-01*01	TCRBD01	TCRBD01-01	01				TCRBJ01-04*01	TCRBJ01	TCRBJ01-04	01				4	9	5	2	1	5	35	48	57	62	63	4	Out	VDJ
CTGAAGATCCAGCCCTCAGAACCCAGGGACTCAGCTGTGTACTTCTGTGCCAGCAGTACCCGAAATGAAAAACTGTTTTTTGGCAGT	CASSTRNEKLFF	1	9.049937555430868E-6	36	TCRBV12	TCRBV12				TCRBV12-03,TCRBV12-04						TCRBD01,TCRBD02	TCRBD01-01,TCRBD02-01		TCRBJ01-04*01	TCRBJ01	TCRBJ01-04	01				5	4	2	8	0	5	45	57	61	-1	63	1	In	VDJ
TGCAGAACTGGAGGATTCTGGAGTTTATTTCTGTGCCAGCAGCCAACTCCGCACAGGAAAAAAAATGAAAAACTGTTTTTTGGCAGT		2	1.8099875110861736E-5	50	TCRBV14-01*01	TCRBV14	TCRBV14-01	01				TCRBD01-01*01	TCRBD01	TCRBD01-01	01				TCRBJ01-04*01	TCRBJ01	TCRBJ01-04	01				2	6	3	4	6	5	31	46	52	57	63	2	Out	VDJ
CTGACAGTGACCAGTGCCCATCCTGAAGACAGCAGCTTCTACATCTGCAGTGCTACGCGACAGGGGGAAAAACTGTTTTTTGGCAGT	CSATRQGEKLFF	2	1.8099875110861736E-5	36	TCRBV20	TCRBV20				TCRBV20-01,TCRBV20-or09_02		TCRBD01-01*01	TCRBD01	TCRBD01-01	01				TCRBJ01-04*01	TCRBJ01	TCRBJ01-04	01				4	3	2	2	0	8	45	55	58	-1	66	2	In	VDJ
ATCCAGCCCTCAGAACCCAGGGACTCAGCTGTGTACTTCTGTGCCAGCACCGTCCGGGACAGGCGGGAAAAACTGTTTTTTGGCAGT	CASTVRDRREKLFF	1	9.049937555430868E-6	42	TCRBV12	TCRBV12				TCRBV12-03,TCRBV12-04		TCRBD01-01*01	TCRBD01	TCRBD01-01	01				TCRBJ01-04*01	TCRBJ01	TCRBJ01-04	01				7	6	0	4	3	8	39	49	55	63	66	1	In	VDJ
ATCCGGTCCACAAAGCTGGAGGACTCAGCCATGTACTTCTGTGCCAGCAGTAAGGGACAGGGGGAGGAAAAACTGTTTTTTGGCAGT	CASSKGQGEEKLFF	2	1.8099875110861736E-5	42	TCRBV02-01*01	TCRBV02	TCRBV02-01	01				TCRBD01-01*01	TCRBD01	TCRBD01-01	01				TCRBJ01-04*01	TCRBJ01	TCRBJ01-04	01				5	2	0	1	2	8	39	51	53	64	66	2	In	VDJ
ATCCAGCCCTCAGAACCCAGGGACTCAGCTGTGTACTTCTGTGCCAGCAGCCAGGGGACTGGAAGCGAAAAACTGTTTTTTGGCAGT	CASSQGTGSEKLFF	1	9.049937555430868E-6	42	TCRBV12	TCRBV12				TCRBV12-03,TCRBV12-04						TCRBD01,TCRBD02	TCRBD01-01,TCRBD02-01		TCRBJ01-04*01	TCRBJ01	TCRBJ01-04	01				6	1	4	2	9	8	39	50	51	57	66	1	In	VDJ
AAGCTCCTTCTCAGTGACTCTGGCTTCTATCTCTGTGCCTGGAGTGTGGGGAACAGGGGAGGTGACGAAAAACTGTTTTTTGGCAGT	CAWSVGNRGGDEKLFF	1	9.049937555430868E-6	48	TCRBV30-01*01	TCRBV30	TCRBV30-01	01				TCRBD01-01*01	TCRBD01	TCRBD01-01	01				TCRBJ01-04*01	TCRBJ01	TCRBJ01-04	01				0	5	3	2	7	8	33	47	52	59	66	1	In	VDJ
CTGACAGTGACCAGTGCCCATCCTGAAGACAGCAGCTTCTACATCTGCAGTGCTAGAGAAGGGGGAGAAAAACTGTTTTTTGGCAGT	CSAREGGEKLFF	2	1.8099875110861736E-5	36	TCRBV20	TCRBV20				TCRBV20-01,TCRBV20-or09_02		TCRBD01-01*01	TCRBD01	TCRBD01-01	01				TCRBJ01-04*01	TCRBJ01	TCRBJ01-04	01				0	0	5	1	1	8	45	-1	59	65	66	2	In	VDJ
ATCCAGCGCACACAGCAGGAGGACTCCGCCGTGTATCTCTGTGCCAGCAGCCTGACAGGGGAAGGAGAAAAACTGTTTTTTGGCAGT	CASSLTGEGEKLFF	2	1.8099875110861736E-5	42	TCRBV07-08*01	TCRBV07	TCRBV07-08	01				TCRBD01-01*01	TCRBD01	TCRBD01-01	01				TCRBJ01-04*01	TCRBJ01	TCRBJ01-04	01				5	2	2	2	5	8	39	51	53	61	66	2	In	VDJ
AGGCTGGAGTTGGCTGCTCCCTCCCAGACATCTGTGTACTTCTGTGCCAGCAGTTACAGGGGATCAGAAAAACTGTTTTTTGGCAGT	CASSYRGSEKLFF	4	3.619975022172347E-5	39	TCRBV06-06	TCRBV06	TCRBV06-06				01,02	TCRBD01-01*01	TCRBD01	TCRBD01-01	01				TCRBJ01-04*01	TCRBJ01	TCRBJ01-04	01				2	0	5	2	4	8	42	-1	57	62	66	4	In	VDJ
CCTCTCACTGTGACATCGGCCCAAAAGAACCCGACAGCTTTCTATCTCTGTGCCAGTAGTATACACGGACGATCGCATTTTGGTGAT	CASSIHGRSHF	5	4.5249687777154334E-5	33	TCRBV19-01	TCRBV19	TCRBV19-01				01,02					TCRBD01,TCRBD02	TCRBD01-01,TCRBD02-01		TCRBJ01-05*01	TCRBJ01	TCRBJ01-05	01				2	3	1	7	4	15	48	63	66	70	74	5	In	VDJ
CCCTGATCCTGGAGTCGCCCAGCCCCAACCAGACCTCTCTGTACTTCTGTGCCAGCAGTTTTATGAGTCCTTCAGCATTTTGGTGAT		3	2.71498126662926E-5	34	TCRBV27-01*01	TCRBV27	TCRBV27-01	01				TCRBD02-01*02	TCRBD02	TCRBD02-01	02				TCRBJ01-05*01	TCRBJ01	TCRBJ01-05	01				3	3	11	2	5	13	47	61	64	67	72	3	Out	VDJ
TGGAGTCTGCCAGGCCCTCACATACCTCTCAGTACCTCTGTGCCAGCACCCATCCACCCCGCCGTGTTGGCCCAGCATTTTGGTGAT		1	9.049937555430868E-6	43	TCRBV25-01*01	TCRBV25	TCRBV25-01	01								TCRBD01,TCRBD02	TCRBD01-01,TCRBD02-01		TCRBJ01-05*01	TCRBJ01	TCRBJ01-05	01				7	20	0	10	0	11	38	48	68	-1	70	1	Out	VDJ
ACAGTGACCAGTGCCCATCCTGAAGACAGCAGCTTCTACATCTGCAGTGCTCCGGGACAGGGGGCGAAGGCCCAGCATTTTGGTGAT	CSAPGQGAKAQHF	4	3.619975022172347E-5	39	TCRBV20	TCRBV20				TCRBV20-01,TCRBV20-or09_02		TCRBD01-01*01	TCRBD01	TCRBD01-01	01				TCRBJ01-05*01	TCRBJ01	TCRBJ01-05	01				5	2	0	0	5	11	42	51	53	65	70	4	In	VDJ
AAGATCCGGTCCACAAAGCTGGAGGACTCAGCCATGTACTTCTGTGCCAGCAGTTCCCAGATGGGGATGCCCCAGCATTTTGGTGAT	CASSSQMGMPQHF	2	1.8099875110861736E-5	39	TCRBV02-01*01	TCRBV02	TCRBV02-01	01								TCRBD01,TCRBD02	TCRBD01-01,TCRBD02-01		TCRBJ01-05*01	TCRBJ01	TCRBJ01-05	01				5	9	0	8	1	9	42	54	63	67	68	2	In	VDJ
AACGCCTTGGAGCTGGACGACTCGGCCCTGTATCTCTGTGCCAGCAGCTTGGGGGGCAGTGAATCGGGGCCCCAGCATTTTGGTGAT	CASSLGGSESGPQHF	2	1.8099875110861736E-5	45	TCRBV05-04*01	TCRBV05	TCRBV05-04	01				TCRBD01-01*01	TCRBD01	TCRBD01-01	01				TCRBJ01-05*01	TCRBJ01	TCRBJ01-05	01				0	0	7	0	11	9	36	-1	52	57	68	2	In	VDJ
ACAGTGACCAGTGCCCATCCTGAAGACAGCAGCTTCTACATCTGCAGTGCTAGAGAAGGAGGGGGCGGGCCCCAGCATTTTGGTGAT	CSAREGGGGPQHF	2	1.8099875110861736E-5	39	TCRBV20	TCRBV20				TCRBV20-01,TCRBV20-or09_02		TCRBD01-01*01	TCRBD01	TCRBD01-01	01				TCRBJ01-05*01	TCRBJ01	TCRBJ01-05	01				0	3	5	0	2	9	42	56	59	66	68	2	In	VDJ
TCTAAGAAGCTCCTTCTCAGTGACTCTGGCTTCTATCTCTGTGCCTGGAGCCCGGGGGCGAGGGGTCGGCCCCAGCATTTTGGTGAT	CAWSPGARGRPQHF	1	9.049937555430868E-6	42	TCRBV30-01*01	TCRBV30	TCRBV30-01	01								TCRBD01,TCRBD02	TCRBD01-01,TCRBD02-01		TCRBJ01-05*01	TCRBJ01	TCRBJ01-05	01				3	3	6	0	9	9	39	50	53	59	68	1	In	VDJ
AGGCTGCTGTCGGCTGCTCCCTCCCAGACATCTGTGTACTTCTGTGCCAGCAGCCCCGACAGGTCCCGGCCCCAGCATTTTGGTGAT	CASSPDRSRPQHF	2	1.8099875110861736E-5	39	TCRBV06-05*01	TCRBV06	TCRBV06-05	01				TCRBD01-01*01	TCRBD01	TCRBD01-01	01				TCRBJ01-05*01	TCRBJ01	TCRBJ01-05	01				6	4	2	4	5	9	42	53	57	63	68	2	In	VDJ
CACCTACACGCCCTGCAGCCAGAAGACTCAGCCCTGTATCTCTGCGCCAGCAGCCAAGATCAGGACACGCCCCAGCATTTTGGTGAT	CASSQDQDTPQHF	2	1.8099875110861736E-5	39	TCRBV04-01*01	TCRBV04	TCRBV04-01	01				TCRBD01-01*01	TCRBD01	TCRBD01-01	01				TCRBJ01-05*01	TCRBJ01	TCRBJ01-05	01				0	3	1	6	1	9	42	59	62	67	68	2	In	VDJ
ATTCCCTGGAGCTTGGTGACTCTGCTGTGTATTTCTGTGCCAGCAGCCAAGGGGACGACGGGGTATTAGCCCCAGCATTTTGGTGAT		2	1.8099875110861736E-5	46	TCRBV03	TCRBV03				TCRBV03-01,TCRBV03-02						TCRBD01,TCRBD02	TCRBD01-01,TCRBD02-01		TCRBJ01-05*01	TCRBJ01	TCRBJ01-05	01				1	0	0	7	11	8	35	-1	51	56	67	2	Out	VDJ
TCGGCTGCTCCCTCCCAGACATCTGTGTACTTCTGTGCCAGCAGTCCGTCGGACAGGGGGGATTTTCAGCCCCAGCATTTTGGTGAT	CASSPSDRGDFQPQHF	2	1.8099875110861736E-5	48	TCRBV06	TCRBV06				TCRBV06-01,TCRBV06-05		TCRBD01-01*01	TCRBD01	TCRBD01-01	01				TCRBJ01-05*01	TCRBJ01	TCRBJ01-05	01				5	5	1	1	5	6	33	45	50	60	65	2	In	VDJ
CTCAGGCTGCTGTCGGCTGCTCCCTCCCAGACATCTGTGTACTTCTGTGCCAGCAGCACAGGGGTTCAGCCCCAGCATTTTGGTGAT	CASSTGVQPQHF	2	1.8099875110861736E-5	36	TCRBV06-05*01	TCRBV06	TCRBV06-05	01				TCRBD01-01*01	TCRBD01	TCRBD01-01	01				TCRBJ01-05*01	TCRBJ01	TCRBJ01-05	01				6	1	3	2	1	6	45	56	57	64	65	2	In	VDJ
GTGACCAGTGCCCATCCTGAAGACAGCAGCTTCTACATCTGCAGTGCTAACCGGGACAGGGGGCTTCAGCCCCAGCATTTTGGTGAT	CSANRDRGLQPQHF	2	1.8099875110861736E-5	42	TCRBV20	TCRBV20				TCRBV20-01,TCRBV20-or09_02		TCRBD01-01*01	TCRBD01	TCRBD01-01	01				TCRBJ01-05*01	TCRBJ01	TCRBJ01-05	01				4	3	0	0	1	6	39	49	52	64	65	2	In	VDJ
AGGCTGCTGTCGGCTGCTCCCTCCCAGACATCTGTGTACTTCTGTGCCAGCAGTTATCAGGGTGGTCAGCCCCAGCATTTTGGTGAT	CASSYQGGQPQHF	2	1.8099875110861736E-5	39	TCRBV06-05*01	TCRBV06	TCRBV06-05	01				TCRBD01-01*01	TCRBD01	TCRBD01-01	01				TCRBJ01-05*01	TCRBJ01	TCRBJ01-05	01				3	1	4	3	3	6	42	56	57	62	65	2	In	VDJ
TTGGCTGCTCCCTCCCAGACATCTGTGTACTTCTGTGCCAGCAGTCTCCTGGACAGGGCCCTGGGTCAGCCCCAGCATTTTGGTGAT	CASSLLDRALGQPQHF	2	1.8099875110861736E-5	48	TCRBV06-06	TCRBV06	TCRBV06-06				01,02	TCRBD01-01*01	TCRBD01	TCRBD01-01	01				TCRBJ01-05*01	TCRBJ01	TCRBJ01-05	01				5	5	1	3	7	6	33	45	50	58	65	2	In	VDJ
CTTCACCTACACACCCTGCAGCCAGAAGACTCGGCCCTGTATCTCTGTGCCAGCAGCCCCGGGGGTCAGCCCCAGCATTTTGGTGAT	CASSPGGQPQHF	2	1.8099875110861736E-5	36	TCRBV04-02*01	TCRBV04	TCRBV04-02	01				TCRBD02-01*01	TCRBD02	TCRBD02-01	01				TCRBJ01-05*01	TCRBJ01	TCRBJ01-05	01				4	1	8	2	0	6	45	58	59	-1	65	2	In	VDJ
TCTGCCATCCCCAACCAGACAGCTCTTTACTTCTGTGCCACCAGTGATCCAGCGGGGACAGGGGGTCAGCCCCAGCATTTTGGTGAT	CATSDPAGTGGQPQHF	3	2.71498126662926E-5	48	TCRBV24	TCRBV24				TCRBV24-01,TCRBV24-or09_02		TCRBD01-01*01	TCRBD01	TCRBD01-01	01				TCRBJ01-05*01	TCRBJ01	TCRBJ01-05	01				3	6	0	1	0	6	33	48	54	-1	65	3	In	VDJ
GTGACCAGTGCCCATCCTGAAGACAGCAGCTTCTACATCTGCAGTGCAACCGACCTTTCGCGGGGTCAGCCCCAGCATTTTGGTGAT	CSATDLSRGQPQHF	2	1.8099875110861736E-5	42	TCRBV20	TCRBV20				TCRBV20-01,TCRBV20-or09_02		TCRBD02-01*01	TCRBD02	TCRBD02-01	01				TCRBJ01-05*01	TCRBJ01	TCRBJ01-05	01				6	12	7	3	0	6	39	47	59	-1	65	2	In	VDJ
AGTGCCCATCCTGAAGACAGCAGCTTCTACATCTGCAGTGCTGGTTCTCAGGGAAGCGGACGGGGTCAGCCCCAGCATTTTGGTGAT	CSAGSQGSGRGQPQHF	2	1.8099875110861736E-5	48	TCRBV20	TCRBV20				TCRBV20-01,TCRBV20-or09_02						TCRBD01,TCRBD02	TCRBD01-01,TCRBD02-01		TCRBJ01-05*01	TCRBJ01	TCRBJ01-05	01				5	6	4	3	12	6	33	42	48	53	65	2	In	VDJ
ATCCAGCCCTCAGAACCCAGGGACTCAGCTGTGTACTTCTGTGCCAGCAGTTTCACAGGGGAGGGTCAGCCCCAGCATTTTGGTGAT	CASSFTGEGQPQHF	1	9.049937555430868E-6	42	TCRBV12	TCRBV12				TCRBV12-03,TCRBV12-04						TCRBD01,TCRBD02	TCRBD01-01,TCRBD02-01		TCRBJ01-05*01	TCRBJ01	TCRBJ01-05	01				3	1	3	2	4	6	39	53	54	61	65	1	In	VDJ
GAGATCCAGCGCACAGAGCAGGGGGACTCGGCCATGTATCTCTGTGCCAGCGGCTCCACGACCGGTCAGCCCCAGCATTTTGGTGAT	CASGSTTGQPQHF	3	2.71498126662926E-5	39	TCRBV07-09	TCRBV07	TCRBV07-09				01,03					TCRBD01,TCRBD02	TCRBD01-01,TCRBD02-01		TCRBJ01-05*01	TCRBJ01	TCRBJ01-05	01				4	4	2	7	3	6	42	55	59	62	65	3	In	VDJ
GAATGTGAACGCCTTGGAGCTGGAGGACTCGGCCCTGTATCTCTGTGCCAGCAGCTTGGAGCAGGTCAGCCCCAGCATTTTGGTGAT		2	1.8099875110861736E-5	38	TCRBV05-08*01	TCRBV05	TCRBV05-08	01				TCRBD01-01*01	TCRBD01	TCRBD01-01	01				TCRBJ01-05*01	TCRBJ01	TCRBJ01-05	01				0	2	4	4	0	6	43	59	61	-1	65	2	Out	VDJ
AAGAAGCTCCTTCTCAGTGACTCTGGCTTCTATCTCTGTGCCTGGAGTGTGGGGCAGGGAGATAGTCAGCCCCAGCATTTTGGTGAT	CAWSVGQGDSQPQHF	1	9.049937555430868E-6	45	TCRBV30-01*01	TCRBV30	TCRBV30-01	01								TCRBD01,TCRBD02	TCRBD01-01,TCRBD02-01		TCRBJ01-05*01	TCRBJ01	TCRBJ01-05	01				0	4	4	3	6	6	36	50	54	59	65	1	In	VDJ
CTCAGGCTGGTGTCGGCTGCTCCCTCCCAGACATCTGTGTACTTGTGTGCCAGCAGTTAAGAGAGTCAGCCCCAGCATTTTGGTGAT	CASS*ESQPQHF	3	2.71498126662926E-5	36	TCRBV06-08*01	TCRBV06	TCRBV06-08	01				TCRBD02-01*02	TCRBD02	TCRBD02-01	02				TCRBJ01-05*01	TCRBJ01	TCRBJ01-05	01				3	1	11	2	2	6	45	59	60	63	65	3	Stop	VDJ
ACCCTGGAGTCTGCCAGGCCCTCACATACCTCTCAGTACCTCTGTGCCAGCAGCCTTCGGGGCAGTCAGCCCCAGCATTTTGGTGAT	CASSLRGSQPQHF	1	9.049937555430868E-6	39	TCRBV25-01*01	TCRBV25	TCRBV25-01	01								TCRBD01,TCRBD02	TCRBD01-01,TCRBD02-01		TCRBJ01-05*01	TCRBJ01	TCRBJ01-05	01				6	5	7	0	2	6	42	53	58	63	65	1	In	VDJ
TCCCTGATTCTGGAGTCCGCCAGCACCAACCAGACATCTATGTACCTCTGTGCCAGCAGTTTATCTCAGCCCCAGCATTTTGGTGAT	CASSLSQPQHF	5	4.5249687777154334E-5	33	TCRBV28-01*01	TCRBV28	TCRBV28-01	01											TCRBJ01-05*01	TCRBJ01	TCRBJ01-05	01				1	0	0	0	1	6	48	-1	-1	64	65	5	In	VJ
CAAAAGAACCCGACAGCTTTCTATCTCTGTGCCAGTAGTATAGACTCTGCCCGGGGGGGCTTAGCTCAGCCCCAGCATTTTGGTGAT	CASSIDSARGGLAQPQHF	4	3.619975022172347E-5	54	TCRBV19-01	TCRBV19	TCRBV19-01				01,02	TCRBD02-01*01	TCRBD02	TCRBD02-01	01				TCRBJ01-05*01	TCRBJ01	TCRBJ01-05	01				0	7	8	0	6	6	27	44	51	59	65	4	In	VDJ
ATCCCCAACCAGACAGCTCTTTACTTCTGTGCCACCAGTGATCGCCACCCGGACAGAAAAAACCCTCAGCCCCAGCATTTTGGTGAT	CATSDRHPDRKNPQPQHF	2	1.8099875110861736E-5	54	TCRBV24	TCRBV24				TCRBV24-01,TCRBV24-or09_02		TCRBD01-01*01	TCRBD01	TCRBD01-01	01				TCRBJ01-05*01	TCRBJ01	TCRBJ01-05	01				3	8	1	5	9	6	27	42	50	56	65	2	In	VDJ
GGTTGGAGTCGGCTGCTCCCTCCCAAACATCTGTGTACTTCTGTGCCAGCAGTTAACGGGAGCACTCAGCCCCAGCATTTTGGTGAT		2	1.8099875110861736E-5	40	TCRBV06	TCRBV06				TCRBV06-02,TCRBV06-03		TCRBD02-01*02	TCRBD02	TCRBD02-01	02				TCRBJ01-05*01	TCRBJ01	TCRBJ01-05	01				3	1	8	2	3	6	41	55	56	62	65	2	Out	VDJ
GTGACATCGGCCCAAAAGAACCCGACAGCTTTCTATCTCTGTGCCAGTAGTACCGGGACCTCGTATCAGCCCCAGCATTTTGGTGAT	CASSTGTSYQPQHF	3	2.71498126662926E-5	42	TCRBV19-01	TCRBV19	TCRBV19-01				01,02					TCRBD01,TCRBD02	TCRBD01-01,TCRBD02-01		TCRBJ01-05*01	TCRBJ01	TCRBJ01-05	01				4	2	0	7	5	5	39	52	54	59	64	3	In	VDJ
GTGAACGCCTTGTTGCTGGGGGACTCGGCCCTCTATCTCTGTGCCAGCAGCTTGGGCCGCAGCTATCAGCCCCAGCATTTTGGTGAT	CASSLGRSYQPQHF	5	4.5249687777154334E-5	42	TCRBV05-06*01	TCRBV05	TCRBV05-06	01								TCRBD01,TCRBD02	TCRBD01-01,TCRBD02-01		TCRBJ01-05*01	TCRBJ01	TCRBJ01-05	01				0	4	4	5	2	5	39	55	59	62	64	5	In	VDJ
ATCCAGCAGGTAGTGCGAGGAGATTCGGCAGCTTATTTCTGTGCCAGCTCAGCGACAGGGGAATATCAGCCCCAGCATTTTGGTGAT	CASSATGEYQPQHF	3	2.71498126662926E-5	42	TCRBV18-01*01	TCRBV18	TCRBV18-01	01				TCRBD01-01*01	TCRBD01	TCRBD01-01	01				TCRBJ01-05*01	TCRBJ01	TCRBJ01-05	01				5	2	2	2	3	5	39	51	53	61	64	3	In	VDJ
AGGCTGGAGTTGGCTGCTCCCTCCCAGACATCTGTGTACTTCTGTGCCAGCAAATCCAGGGTGGATCAGCCCCAGCATTTTGGTGAT	CASKSRVDQPQHF	2	1.8099875110861736E-5	39	TCRBV06-06	TCRBV06	TCRBV06-06				01,02	TCRBD01-01*01	TCRBD01	TCRBD01-01	01				TCRBJ01-05*01	TCRBJ01	TCRBJ01-05	01				7	4	4	3	3	5	42	52	56	61	64	2	In	VDJ
TCCACGGAGTCAGGGGACACAGCACTGTATTTCTGTGCCAGCAGCAAAGGGGACAGGGGAGTGGATCAGCCCCAGCATTTTGGTGAT	CASSKGDRGVDQPQHF	4	3.619975022172347E-5	48	TCRBV21-01*01	TCRBV21	TCRBV21-01	01				TCRBD01-01*01	TCRBD01	TCRBD01-01	01				TCRBJ01-05*01	TCRBJ01	TCRBJ01-05	01				1	0	0	2	5	5	33	-1	49	59	64	4	In	VDJ
AACGCCTTGTTGCTGGGGGACTCGGCCCTCTATCTCTGTGCCAGCAGCGCTGGTCGGGGTTGGGATCAGCCCCAGCATTTTGGTGAT	CASSAGRGWDQPQHF	2	1.8099875110861736E-5	45	TCRBV05-06*01	TCRBV05	TCRBV05-06	01				TCRBD02-01*01	TCRBD02	TCRBD02-01	01				TCRBJ01-05*01	TCRBJ01	TCRBJ01-05	01				4	6	8	3	5	5	36	48	54	59	64	2	In	VDJ
AGGCTGGAGTTGGCTGCTCCCTCCCAGACATCTGTGTACTTCTGTGCCAGCAGGACGGGAGGGGATCAGCCCCAGCATTTTGGTGAT	CASRTGGDQPQHF	2	1.8099875110861736E-5	39	TCRBV06-06	TCRBV06	TCRBV06-06				01,02	TCRBD02-01*02	TCRBD02	TCRBD02-01	02				TCRBJ01-05*01	TCRBJ01	TCRBJ01-05	01				6	2	8	0	1	5	42	53	55	63	64	2	In	VDJ
ATCCAGCGCACACAGCAGGAGGACTCGGCCGTGTATCTCTGTGCCAGCAGCTTAATAGGGGCGGATCAGCCCCAGCATTTTGGTGAT	CASSLIGADQPQHF	2	1.8099875110861736E-5	42	TCRBV07-02*01	TCRBV07	TCRBV07-02	01				TCRBD01-01*01	TCRBD01	TCRBD01-01	01				TCRBJ01-05*01	TCRBJ01	TCRBJ01-05	01				2	2	5	2	3	5	39	54	56	61	64	2	In	VDJ
CACCTACACGCCCTGCAGCCAGAAGACTCAGCCCTGTATCTCTGCGCCAGCAGCCTAAGGACGGATCAGCCCCAGCATTTTGGTGAT	CASSLRTDQPQHF	2	1.8099875110861736E-5	39	TCRBV04-01*01	TCRBV04	TCRBV04-01	01								TCRBD01,TCRBD02	TCRBD01-01,TCRBD02-01		TCRBJ01-05*01	TCRBJ01	TCRBJ01-05	01				4	3	1	7	2	5	42	55	58	62	64	2	In	VDJ
TCGGCTGCTCCCTCCCAAACATCTGTGTACTTCTGTGCCAGCAGTTACGGCCTCTCCCGCGGCGATCAGCCCCAGCATTTTGGTGAT	CASSYGLSRGDQPQHF	2	1.8099875110861736E-5	48	TCRBV06	TCRBV06				TCRBV06-02,TCRBV06-03		TCRBD02-01	TCRBD02	TCRBD02-01				01,02	TCRBJ01-05*01	TCRBJ01	TCRBJ01-05	01				2	10	7	5	2	5	33	48	58	62	64	2	In	VDJ
TCGGCTGCTCCCTCCCAGACATCTGTGTACTTCTGTGCCAGCAGTCATGGGGCAGGGCCGTCCGATCAGCCCCAGCATTTTGGTGAT	CASSHGAGPSDQPQHF	3	2.71498126662926E-5	48	TCRBV06	TCRBV06				TCRBV06-01,TCRBV06-05		TCRBD01-01*01	TCRBD01	TCRBD01-01	01				TCRBJ01-05*01	TCRBJ01	TCRBJ01-05	01				5	7	4	3	7	5	33	45	52	57	64	3	In	VDJ
ACTCTGAAGATCCGGTCCACAAAGCTGGAGGACTCAGCCATGTACTTCTGTGCCAGCAGCGACGATCAGCCCCAGCATTTTGGTGAT	CASSDDQPQHF	2	1.8099875110861736E-5	33	TCRBV02-01*01	TCRBV02	TCRBV02-01	01								TCRBD01,TCRBD02	TCRBD01-01,TCRBD02-01		TCRBJ01-05*01	TCRBJ01	TCRBJ01-05	01				6	1	2	7	1	5	48	59	60	63	64	2	In	VDJ
AGCACCTTGGAGCTGGGGGACTCGGCCCTTTATCTTTGCGCCAGCAGACAGGGCGGGAGTGAAGATCAGCCCCAGCATTTTGGTGAT	CASRQGGSEDQPQHF	4	3.619975022172347E-5	45	TCRBV05-01*01	TCRBV05	TCRBV05-01	01				TCRBD02-01*02	TCRBD02	TCRBD02-01	02				TCRBJ01-05*01	TCRBJ01	TCRBJ01-05	01				5	5	7	2	5	5	36	47	52	59	64	4	In	VDJ
TTGGAGTCGGCTGCTCCCTCCCAAACATCTGTGTACTTCTGTGCCAGCAGTTTATCGGGGGCTCATCAGCCCCAGCATTTTGGTGAT	CASSLSGAHQPQHF	2	1.8099875110861736E-5	42	TCRBV06	TCRBV06				TCRBV06-02,TCRBV06-03						TCRBD01,TCRBD02	TCRBD01-01,TCRBD02-01		TCRBJ01-05*01	TCRBJ01	TCRBJ01-05	01				4	4	6	0	2	5	39	52	56	62	64	2	In	VDJ
TCACGTTGGCGTCTGCTGTACCCTCTCAGACATCTGTGTACTTCTGTGCCAGCATCAAGGTTGCATCAGCCCCAGCATTTTGGTGAT		6	5.42996253325852E-5	37	TCRBV06-04	TCRBV06	TCRBV06-04				01,02					TCRBD01,TCRBD02	TCRBD01-01,TCRBD02-01		TCRBJ01-05*01	TCRBJ01	TCRBJ01-05	01				7	3	5	4	4	5	44	54	57	60	64	6	Out	VDJ
CTCAGGCTGCTGTCGGCTGCTCCCTCCCAGACATCTGTGTACTTCTGTGCCTCCGGAGGGGCCCATCAGCCCCAGCATTTTGGTGAT	CASGGAHQPQHF	2	1.8099875110861736E-5	36	TCRBV06-05*01	TCRBV06	TCRBV06-05	01				TCRBD02-01*02	TCRBD02	TCRBD02-01	02				TCRBJ01-05*01	TCRBJ01	TCRBJ01-05	01				11	3	10	0	4	5	45	51	54	60	64	2	In	VDJ
CACGGAGTCAGGGGACACAGCACTGTATTTCTGTGCCAGCAGCATGGGGGCTCCGACAGGGTTAATCAGCCCCAGCATTTTGGTGAT		6	5.42996253325852E-5	50	TCRBV21-01*01	TCRBV21	TCRBV21-01	01				TCRBD01-01*01	TCRBD01	TCRBD01-01	01				TCRBJ01-05*01	TCRBJ01	TCRBJ01-05	01				4	10	2	3	2	4	31	44	54	61	63	6	Out	VDJ
CCCTCAGAACCCAGGGACTCAGCTGTGTACTTCTGTGCCAGCAGTTTATCAGTGGCAGGGGCTAATCAGCCCCAGCATTTTGGTGAT	CASSLSVAGANQPQHF	1	9.049937555430868E-6	48	TCRBV12	TCRBV12				TCRBV12-03,TCRBV12-04		TCRBD01-01*01	TCRBD01	TCRBD01-01	01				TCRBJ01-05*01	TCRBJ01	TCRBJ01-05	01				2	7	4	2	2	4	33	48	55	61	63	1	In	VDJ
GAGTCGGCTGCTCCCTCCCAAACATCTGTGTACTTCTGTGCCAGCAGGGACACAGGGACGTGGAATCAGCCCCAGCATTTTGGTGAT	CASRDTGTWNQPQHF	2	1.8099875110861736E-5	45	TCRBV06	TCRBV06				TCRBV06-02,TCRBV06-03		TCRBD01-01*01	TCRBD01	TCRBD01-01	01				TCRBJ01-05*01	TCRBJ01	TCRBJ01-05	01				6	4	3	3	6	4	36	47	51	57	63	2	In	VDJ
CAGCGCACAGAGCAGGGGGACTCGGCCATGTATCTCTGTGCCAGCAGCCCGGACAGGGGGGGGAATCAGCCCCAGCATTTTGGTGAT	CASSPDRGGNQPQHF	3	2.71498126662926E-5	45	TCRBV07-09	TCRBV07	TCRBV07-09				01,03	TCRBD01-01*01	TCRBD01	TCRBD01-01	01				TCRBJ01-05*01	TCRBJ01	TCRBJ01-05	01				5	2	1	1	3	4	36	48	50	60	63	3	In	VDJ
CCTGGAGCTTGGTGACTCTGCTGTGTATTTCTGTGCCAGCAGCCAGGGTCCGGGACCCCTCGGAATCAGCCCCAGCATTTTGGTGAT		2	1.8099875110861736E-5	50	TCRBV03	TCRBV03				TCRBV03-01,TCRBV03-02						TCRBD01,TCRBD02	TCRBD01-01,TCRBD02-01		TCRBJ01-05*01	TCRBJ01	TCRBJ01-05	01				3	6	0	7	7	4	31	45	51	56	63	2	Out	VDJ
GTCGCCCAGCCCCAACCAGACCTCTCTGTACTTCTGTGCCAGCAGTTTATGGACAGGGTAAGGAATCAGCCCCAGCATTTTGGTGAT		3	2.71498126662926E-5	47	TCRBV27-01*01	TCRBV27	TCRBV27-01	01				TCRBD01-01*01	TCRBD01	TCRBD01-01	01				TCRBJ01-05*01	TCRBJ01	TCRBJ01-05	01				1	0	1	3	5	4	34	-1	50	58	63	3	Out	VDJ
GTGACCAGTGCCCATCCTGAAGACAGCAGCTTCTACATCTGCAGTGCTAGAGAGGGAGCGAAGAATCAGCCCCAGCATTTTGGTGAT	CSAREGAKNQPQHF	2	1.8099875110861736E-5	42	TCRBV20	TCRBV20				TCRBV20-01,TCRBV20-or09_02		TCRBD02-01*02	TCRBD02	TCRBD02-01	02				TCRBJ01-05*01	TCRBJ01	TCRBJ01-05	01				0	0	9	2	5	4	39	-1	53	58	63	2	In	VDJ
CAGCGCACACAGCAGGAGGACTCGGCCGTGTATCTCTGTGCCAGCAGCTTAGCAAGAGGGGTCAATCAGCCCCAGCATTTTGGTGAT	CASSLARGVNQPQHF	2	1.8099875110861736E-5	45	TCRBV07-02*01	TCRBV07	TCRBV07-02	01								TCRBD01,TCRBD02	TCRBD01-01,TCRBD02-01		TCRBJ01-05*01	TCRBJ01	TCRBJ01-05	01				0	3	5	2	1	3	36	53	56	61	62	2	In	VDJ
GTGACATCGGCCCAAAAGAACCCGACAGCTTTCTATCTCTGTGCCAGTAGTATCAACAGGGTCAATCAGCCCCAGCATTTTGGTGAT	CASSINRVNQPQHF	4	3.619975022172347E-5	42	TCRBV19-01	TCRBV19	TCRBV19-01				01,02	TCRBD01-01*01	TCRBD01	TCRBD01-01	01				TCRBJ01-05*01	TCRBJ01	TCRBJ01-05	01				3	2	3	3	1	3	39	53	55	61	62	4	In	VDJ
GTGACCAGTGCCCATCCTGAAGACAGCAGCTTCTACATCTGCAGTGCTAGGACAGGACAGGTCAATCAGCCCCAGCATTTTGGTGAT	CSARTGQVNQPQHF	4	3.619975022172347E-5	42	TCRBV20	TCRBV20				TCRBV20-01,TCRBV20-or09_02		TCRBD01-01*01	TCRBD01	TCRBD01-01	01				TCRBJ01-05*01	TCRBJ01	TCRBJ01-05	01				3	4	1	4	1	3	39	50	54	61	62	4	In	VDJ
AACCTGAGCTCTCTGGAGCTGGGGGACTCAGCTTTGTATTTCTGTGCCAGCAGCGTAGGAGTCAATCAGCCCCAGCATTTTGGTGAT	CASSVGVNQPQHF	2	1.8099875110861736E-5	39	TCRBV09-01	TCRBV09	TCRBV09-01				01,02	TCRBD02-01*02	TCRBD02	TCRBD02-01	02				TCRBJ01-05*01	TCRBJ01	TCRBJ01-05	01				0	0	11	2	1	3	42	-1	58	61	62	2	In	VDJ
AGGCTGGAGTCGGCTGCTCCCTCCCAGACATCTGTGTACTTCTGTGCCAGCAGGGGGACACTCAATCAGCCCCAGCATTTTGGTGAT	CASRGTLNQPQHF	3	2.71498126662926E-5	39	TCRBV06-01*01	TCRBV06	TCRBV06-01	01				TCRBD01-01*01	TCRBD01	TCRBD01-01	01				TCRBJ01-05*01	TCRBJ01	TCRBJ01-05	01				6	1	0	6	2	3	42	53	54	60	62	3	In	VDJ
CGCCCTGCAGCCAGAAGACTCAGCCCTGTATCTCTGCGCCAGCAGCCAAGAGACAGGCCTTGCAATCAGCCCCAGCATTTTGGTGAT		2	1.8099875110861736E-5	47	TCRBV04-01*01	TCRBV04	TCRBV04-01	01				TCRBD01-01*01	TCRBD01	TCRBD01-01	01				TCRBJ01-05*01	TCRBJ01	TCRBJ01-05	01				0	0	2	4	4	2	34	-1	51	57	61	2	Out	VDJ
GAGTCGGCTGCTCCCTCCCAAACATCTGTGTACTTCTGTGCCAGCAGATGGGGGCGCGGTGGCAATCAGCCCCAGCATTTTGGTGAT	CASRWGRGGNQPQHF	2	1.8099875110861736E-5	45	TCRBV06	TCRBV06				TCRBV06-02,TCRBV06-03		TCRBD01-01*01	TCRBD01	TCRBD01-01	01				TCRBJ01-05*01	TCRBJ01	TCRBJ01-05	01				6	2	6	0	6	2	36	47	49	55	61	2	In	VDJ
GTGACCAGTGCCCATCCTGAAGACAGCAGCTTCTACATCTGCAGTGCCTCCTGGGGGAGTGGCAATCAGCCCCAGCATTTTGGTGAT	CSASWGSGNQPQHF	2	1.8099875110861736E-5	42	TCRBV20	TCRBV20				TCRBV20-01,TCRBV20-or09_02						TCRBD01,TCRBD02	TCRBD01-01,TCRBD02-01		TCRBJ01-05*01	TCRBJ01	TCRBJ01-05	01				6	5	6	1	4	2	39	47	52	57	61	2	In	VDJ
CTGCCAGGCCCTCACATACCTCTCAGTACCTCTGTGCCAGCAGCCTCGACGAAAAATTTGGGCAATCAGCCCCAGCATTTTGGTGAT		3	2.71498126662926E-5	49	TCRBV25-01*01	TCRBV25	TCRBV25-01	01								TCRBD01,TCRBD02	TCRBD01-01,TCRBD02-01		TCRBJ01-05*01	TCRBJ01	TCRBJ01-05	01				6	4	2	7	11	2	32	43	47	50	61	3	Out	VDJ
ACTGTGAGCAACATGAGCCCTGAAGACAGCAGCATATATCTCTGCAGCGTTGATTTCGGGGGCAATCAGCCCCAGCATTTTGGTGAT	CSVDFGGNQPQHF	1	9.049937555430868E-6	39	TCRBV29-01*01	TCRBV29	TCRBV29-01	01				TCRBD02-01*01	TCRBD02	TCRBD02-01	01				TCRBJ01-05*01	TCRBJ01	TCRBJ01-05	01				3	3	8	3	0	2	42	53	56	-1	61	1	In	VDJ
GCTGCTCCCTCCCAAACATCTGTGTACTTCTGTGCCAGCAGTTTGTATCAGGGGGCCGGGGGCAATCAGCCCCAGCATTTTGGTGAT	CASSLYQGAGGNQPQHF	2	1.8099875110861736E-5	51	TCRBV06	TCRBV06				TCRBV06-02,TCRBV06-03		TCRBD01-01*01	TCRBD01	TCRBD01-01	01				TCRBJ01-05*01	TCRBJ01	TCRBJ01-05	01				4	5	4	0	5	2	30	43	48	56	61	2	In	VDJ
AGCACCTTGGAGCTGGGGGACTCGGCCCTTTATCTTTGCGCCAGCAGCCTTTGGACAGGGGGCAATCAGCCCCAGCATTTTGGTGAT	CASSLWTGGNQPQHF	2	1.8099875110861736E-5	45	TCRBV05-01*01	TCRBV05	TCRBV05-01	01				TCRBD01-01*01	TCRBD01	TCRBD01-01	01				TCRBJ01-05*01	TCRBJ01	TCRBJ01-05	01				4	4	1	2	0	2	36	48	52	-1	61	2	In	VDJ
TGCAGCCAGAAGACTCAGCCCTGTATCTCTGCGCCAGCAACCAACAAAATCGGGACAGGGGGCAATCAGCCCCAGCATTTTGGTGAT		2	1.8099875110861736E-5	52	TCRBV04-01*01	TCRBV04	TCRBV04-01	01				TCRBD01-01*01	TCRBD01	TCRBD01-01	01				TCRBJ01-05*01	TCRBJ01	TCRBJ01-05	01				2	7	0	2	0	2	29	44	51	-1	61	2	Out	VDJ
TCAGAACCCAGGGACTCAGCTGTGTACTTCTGTGCCAGCAGCCCGGGACAGTCTTTTCGGGGCAATCAGCCCCAGCATTTTGGTGAT	CASSPGQSFRGNQPQHF	1	9.049937555430868E-6	51	TCRBV12	TCRBV12				TCRBV12-03,TCRBV12-04		TCRBD01-01*01	TCRBD01	TCRBD01-01	01				TCRBJ01-05*01	TCRBJ01	TCRBJ01-05	01				6	3	0	5	10	2	30	41	44	51	61	1	In	VDJ
ACATCGGCCCAAAAGAACCCGACAGCTTTCTATCTCTGTGCCAGTAGTATACGAGGCGAGGGCAATCAGCCCCAGCATTTTGGTGAT	CASSIRGEGNQPQHF	3	2.71498126662926E-5	45	TCRBV19-01	TCRBV19	TCRBV19-01				01,02	TCRBD02-01*02	TCRBD02	TCRBD02-01	02				TCRBJ01-05*01	TCRBJ01	TCRBJ01-05	01				2	1	11	1	5	2	36	51	52	56	61	3	In	VDJ
GTGCCCATCCTGAAGACAGCAGCTTCTACATCTGCAGTGCTAGAGATAAGCCAGGGGCAGGGCAATCAGCCCCAGCATTTTGGTGAT		2	1.8099875110861736E-5	49	TCRBV20	TCRBV20				TCRBV20-01,TCRBV20-or09_02		TCRBD01-01*01	TCRBD01	TCRBD01-01	01				TCRBJ01-05*01	TCRBJ01	TCRBJ01-05	01				0	5	4	2	4	2	32	46	51	57	61	2	Out	VDJ
TGACCAGTGCCCATCCTGAAGACAGCAGCTTCTACATCTGCAGTGCTAGACTCATTGGGCGGCAATCAGCCCCAGCATTTTGGTGAT		2	1.8099875110861736E-5	43	TCRBV20	TCRBV20				TCRBV20-01,TCRBV20-or09_02		TCRBD01-01*01	TCRBD01	TCRBD01-01	01				TCRBJ01-05*01	TCRBJ01	TCRBJ01-05	01				2	6	8	0	1	2	38	50	56	60	61	2	Out	VDJ
AATGTGAGCACCTTGGAGCTGGGGGACTCGGCCCTTTATCTTTGCGCCAGCAGGGAGGGCGGCAATCAGCCCCAGCATTTTGGTGAT	CASREGGNQPQHF	2	1.8099875110861736E-5	39	TCRBV05-01*01	TCRBV05	TCRBV05-01	01				TCRBD02-01*02	TCRBD02	TCRBD02-01	02				TCRBJ01-05*01	TCRBJ01	TCRBJ01-05	01				5	0	10	0	2	2	42	-1	53	59	61	2	In	VDJ
AGCACCTTGGAGCTGGGGGACTCGGCCCTTTATCTTTGCGCCAGCAGCTTGGAAGGCAGCGGCAATCAGCCCCAGCATTTTGGTGAT	CASSLEGSGNQPQHF	2	1.8099875110861736E-5	45	TCRBV05-01*01	TCRBV05	TCRBV05-01	01				TCRBD02-01	TCRBD02	TCRBD02-01				01,02	TCRBJ01-05*01	TCRBJ01	TCRBJ01-05	01				0	5	6	6	0	2	36	52	57	-1	61	2	In	VDJ
AGGCTGCTGTCGGCTGCTCCCTCCCAGACATCTGTGTACTTCTGTGCCAGCAGTTACCAAGGCAATCAGCCCCAGCATTTTGGTGAT	CASSYQGNQPQHF	2	1.8099875110861736E-5	39	TCRBV06-05*01	TCRBV06	TCRBV06-05	01								TCRBD01,TCRBD02	TCRBD01-01,TCRBD02-01		TCRBJ01-05*01	TCRBJ01	TCRBJ01-05	01				2	0	4	6	2	2	42	-1	57	59	61	2	In	VDJ
CAGCGCACACAGCAGGAGGACTCGGCCGTGTATCTCTGTGCCAGCAGCTCGAGTCCGATTAGCAATCAGCCCCAGCATTTTGGTGAT	CASSSSPISNQPQHF	2	1.8099875110861736E-5	45	TCRBV07-02*01	TCRBV07	TCRBV07-02	01				TCRBD02-01*02	TCRBD02	TCRBD02-01	02				TCRBJ01-05*01	TCRBJ01	TCRBJ01-05	01				4	1	11	2	6	0	36	49	50	53	59	2	In	VDJ
GCTGCTCCCTCCCAAACATCTGTGTACTTCTGTGCCAGCAGTTACTCGATCCCCGACAGTAGCAATCAGCCCCAGCATTTTGGTGAT	CASSYSIPDSSNQPQHF	2	1.8099875110861736E-5	51	TCRBV06	TCRBV06				TCRBV06-02,TCRBV06-03		TCRBD01-01*01	TCRBD01	TCRBD01-01	01				TCRBJ01-05*01	TCRBJ01	TCRBJ01-05	01				0	7	2	5	0	0	30	47	54	-1	59	2	In	VDJ
TCAGAACCCAGGGACTCAGCTGTGTACTTCTGTGCCAGCAGTTTAGCCACGGGACCAAGTAGCAATCAGCCCCAGCATTTTGGTGAT	CASSLATGPSSNQPQHF	1	9.049937555430868E-6	51	TCRBV12	TCRBV12				TCRBV12-03,TCRBV12-04						TCRBD01,TCRBD02	TCRBD01-01,TCRBD02-01		TCRBJ01-05*01	TCRBJ01	TCRBJ01-05	01				0	3	0	7	4	0	30	47	50	55	59	1	In	VDJ
ACAGTGACCAGTGCCCATCCTGAAGACAGCAGCTTCTACATCTGCAGTGTTAGAGAAGCTAGCAATCAGCCCCAGCATTTTGGTGAT	CSVREASNQPQHF	3	2.71498126662926E-5	39	TCRBV20	TCRBV20				TCRBV20-01,TCRBV20-or09_02		TCRBD02-01	TCRBD02	TCRBD02-01				01,02	TCRBJ01-05*01	TCRBJ01	TCRBJ01-05	01				0	0	6	7	0	0	42	-1	56	-1	59	3	In	VDJ
TCGGCTGCTCCCTCCCAGACATCTGTGTACTTCTGTGCCAGCGTGATTCTGACGGGTCCTAGCAATCAGCCCCAGCATTTTGGTGAT	CASVILTGPSNQPQHF	2	1.8099875110861736E-5	48	TCRBV06	TCRBV06				TCRBV06-01,TCRBV06-05		TCRBD02-01	TCRBD02	TCRBD02-01				01,02	TCRBJ01-05*01	TCRBJ01	TCRBJ01-05	01				8	10	8	4	3	0	33	42	52	56	59	2	In	VDJ
AGCACCTTGGAGCTGGGGGACTCGGCCCTTTATCTTTGCGCCAGCAGCTTGGACAGTTATAGCAATCAGCCCCAGCATTTTGGTGAT	CASSLDSYSNQPQHF	2	1.8099875110861736E-5	45	TCRBV05-01*01	TCRBV05	TCRBV05-01	01				TCRBD01-01*01	TCRBD01	TCRBD01-01	01				TCRBJ01-05*01	TCRBJ01	TCRBJ01-05	01				0	0	3	5	3	0	36	-1	52	56	59	2	In	VDJ
AGCACCTTGGAGCTGGGGGACTCGGCCCTTTATCTTTGCGCCAGATGGATGGACAGTTATAGCAATCAGCCCCAGCATTTTGGTGAT	CARWMDSYSNQPQHF	2	1.8099875110861736E-5	45	TCRBV05-01*01	TCRBV05	TCRBV05-01	01				TCRBD01-01*01	TCRBD01	TCRBD01-01	01				TCRBJ01-05*01	TCRBJ01	TCRBJ01-05	01				8	6	1	5	3	0	36	44	50	56	59	2	In	VDJ
AGTTCTAAGAAGCTCCTTCTCAGTGACTCTGGCTTCTATCTCTGTGCCTGGAGGGGGGATAGCAATCAGCCCCAGCATTTTGGTGAT	CAWRGDSNQPQHF	1	9.049937555430868E-6	39	TCRBV30-01*01	TCRBV30	TCRBV30-01	01								TCRBD01,TCRBD02	TCRBD01-01,TCRBD02-01		TCRBJ01-05*01	TCRBJ01	TCRBJ01-05	01				3	0	6	1	1	0	42	-1	53	58	59	1	In	VDJ
CTGTCGGCTGCTCCCTCCCAGACATCTGTGTACTTCTGTGCCAGCAGTACCAGGGGGGATAGCAATCAGCCCCAGCATTTTGGTGAT	CASSTRGDSNQPQHF	2	1.8099875110861736E-5	45	TCRBV06-05*01	TCRBV06	TCRBV06-05	01				TCRBD01-01*01	TCRBD01	TCRBD01-01	01				TCRBJ01-05*01	TCRBJ01	TCRBJ01-05	01				5	2	4	1	2	0	36	48	50	57	59	2	In	VDJ
CTGTCGGCTGCTCCCTCCCAGACATCTGTGTACTTCTGTGCCAGCAGTTACTCGGGGGATAGCAATCAGCCCCAGCATTTTGGTGAT	CASSYSGDSNQPQHF	3	2.71498126662926E-5	45	TCRBV06-05*01	TCRBV06	TCRBV06-05	01								TCRBD01,TCRBD02	TCRBD01-01,TCRBD02-01		TCRBJ01-05*01	TCRBJ01	TCRBJ01-05	01				0	0	6	1	1	0	36	-1	53	58	59	3	In	VDJ
ATCCAGCGCACAGAGCAGGGGGACTCGGCCATGTATCTCTGTGCCAGCAGCTTAACAGATAGCAATCAGCCCCAGCATTTTGGTGAT	CASSLTDSNQPQHF	3	2.71498126662926E-5	42	TCRBV07-09	TCRBV07	TCRBV07-09				01,03	TCRBD01-01*01	TCRBD01	TCRBD01-01	01				TCRBJ01-05*01	TCRBJ01	TCRBJ01-05	01				2	0	3	5	1	0	39	-1	54	58	59	3	In	VDJ
CAGCGCACAGAGCAGGGGGACTCGGCCATGTATCTCTGTGCCACCGGGAGTGGGGGACATAGCAATCAGCCCCAGCATTTTGGTGAT	CATGSGGHSNQPQHF	3	2.71498126662926E-5	45	TCRBV07-09	TCRBV07	TCRBV07-09				01,03					TCRBD01,TCRBD02	TCRBD01-01,TCRBD02-01		TCRBJ01-05*01	TCRBJ01	TCRBJ01-05	01				10	10	0	6	0	0	36	43	53	-1	59	3	In	VDJ
GCTGCTCCCTCCCAGACATCTGTGTACTTCTGTGCCAGCAGTTACTCCAGGGCCGGGGGGAGCAATCAGCCCCAGCATTTTGGTGAT	CASSYSRAGGSNQPQHF	2	1.8099875110861736E-5	51	TCRBV06	TCRBV06				TCRBV06-05,TCRBV06-06		TCRBD02-01*01	TCRBD02	TCRBD02-01	01				TCRBJ01-05*01	TCRBJ01	TCRBJ01-05	01				0	6	8	1	0	1	30	47	53	-1	60	2	In	VDJ
ATCCAGCCTGCAAAGCTTGAGGACTCGGCCGTGTATCTCTGTGCCAGCAGTTTACAGGGGAGCAATCAGCCCCAGCATTTTGGTGAT	CASSLQGSNQPQHF	4	3.619975022172347E-5	42	TCRBV11-02*02	TCRBV11	TCRBV11-02	02				TCRBD01-01*01	TCRBD01	TCRBD01-01	01				TCRBJ01-05*01	TCRBJ01	TCRBJ01-05	01				2	0	4	2	0	1	39	-1	54	-1	60	4	In	VDJ
CTGCCAGGCCCTCACATACCTCTCAGTACCTCTGTGCCAGCAGAAATTTCCGGGACGGCGAGCAATCAGCCCCAGCATTTTGGTGAT		1	9.049937555430868E-6	49	TCRBV25-01*01	TCRBV25	TCRBV25-01	01								TCRBD01,TCRBD02	TCRBD01-01,TCRBD02-01		TCRBJ01-05*01	TCRBJ01	TCRBJ01-05	01				6	8	0	7	4	1	32	43	51	56	60	1	Out	VDJ
AAGCTCCTTCTCAGTGACTCTGGCTTCTATCTCTGTGCCTGGAGTAACGTCGGGGGACCGAGCAATCAGCCCCAGCATTTTGGTGAT	CAWSNVGGPSNQPQHF	1	9.049937555430868E-6	48	TCRBV30-01*01	TCRBV30	TCRBV30-01	01				TCRBD02-01*01	TCRBD02	TCRBD02-01	01				TCRBJ01-05*01	TCRBJ01	TCRBJ01-05	01				2	5	8	2	4	1	33	45	50	56	60	1	In	VDJ
CCCCAACCAGACAGCTCTTTACTTCTGTGCCACCAGTGGCGGACTGGTGAGGGAACGTAGAGCAATCAGCCCCAGCATTTTGGTGAT		3	2.71498126662926E-5	56	TCRBV24	TCRBV24				TCRBV24-01,TCRBV24-or09_02		TCRBD02-01	TCRBD02	TCRBD02-01				01,02	TCRBJ01-05*01	TCRBJ01	TCRBJ01-05	01				5	2	1	10	15	1	25	38	40	45	60	3	Out	VDJ
TTGGCTGCTCCCTCCCAGACATCTGTGTACTTCTGTGCCAGCAGTTCCGGGACAGGGAAGAGCAATCAGCCCCAGCATTTTGGTGAT	CASSSGTGKSNQPQHF	4	3.619975022172347E-5	48	TCRBV06-06	TCRBV06	TCRBV06-06				01,02	TCRBD01-01*01	TCRBD01	TCRBD01-01	01				TCRBJ01-05*01	TCRBJ01	TCRBJ01-05	01				4	2	0	3	3	1	33	46	48	57	60	4	In	VDJ
CAGCCCTCAGAACCCAGGGACTCAGCTGTGTACTTCTGTGCCAGCACCCCCGGAGGGGGCAGCAATCAGCCCCAGCATTTTGGTGAT	CASTPGGGSNQPQHF	1	9.049937555430868E-6	45	TCRBV12	TCRBV12				TCRBV12-03,TCRBV12-04		TCRBD01-01*01	TCRBD01	TCRBD01-01	01				TCRBJ01-05*01	TCRBJ01	TCRBJ01-05	01				7	7	5	0	0	1	36	46	53	-1	60	1	In	VDJ
CGCACACAGCAGGAGGACTCGGCCGTGTATCTCTGTGCCAGCAGCAAAACCGGGACCCCCAGCAATCAGCCCCAGCATTTTGGTGAT	CASSKTGTPSNQPQHF	2	1.8099875110861736E-5	48	TCRBV07-02*01	TCRBV07	TCRBV07-02	01								TCRBD01,TCRBD02	TCRBD01-01,TCRBD02-01		TCRBJ01-05*01	TCRBJ01	TCRBJ01-05	01				5	6	0	7	4	1	33	45	51	56	60	2	In	VDJ
TCGGCCCAAAAGAACCCGACAGCTTTCTATCTCTGTGCCAGTAGTACGGATGGACGGACCAGCAATCAGCCCCAGCATTTTGGTGAT	CASSTDGRTSNQPQHF	3	2.71498126662926E-5	48	TCRBV19-01	TCRBV19	TCRBV19-01				01,02					TCRBD01,TCRBD02	TCRBD01-01,TCRBD02-01		TCRBJ01-05*01	TCRBJ01	TCRBJ01-05	01				4	5	1	7	5	1	33	46	51	55	60	3	In	VDJ
TCAGAACCCAGGGACTCAGCTGTGTACTTCTGTGCCAGCAGTCCCGTCGGGGCCCTAATAAGCAATCAGCCCCAGCATTTTGGTGAT	CASSPVGALISNQPQHF	1	9.049937555430868E-6	51	TCRBV12	TCRBV12				TCRBV12-03,TCRBV12-04						TCRBD01,TCRBD02	TCRBD01-01,TCRBD02-01		TCRBJ01-05*01	TCRBJ01	TCRBJ01-05	01				5	6	7	0	7	1	30	42	48	53	60	1	In	VDJ
GCCATCCCCAACCAGACAGCTCTTTACTTCTGTGCCACCAGTGAGCTACAGGGCTGGGGAAGCAATCAGCCCCAGCATTTTGGTGAT	CATSELQGWGSNQPQHF	2	1.8099875110861736E-5	51	TCRBV24	TCRBV24				TCRBV24-01,TCRBV24-or09_02		TCRBD01-01*01	TCRBD01	TCRBD01-01	01				TCRBJ01-05*01	TCRBJ01	TCRBJ01-05	01				4	3	3	3	7	1	30	44	47	53	60	2	In	VDJ
ATCCAGCGCACACAGCAGGAGGACTCGGCCGTGTATCTCTGTGCCAGCAGCCCAGGGAGAAGCAATCAGCCCCAGCATTTTGGTGAT	CASSPGRSNQPQHF	2	1.8099875110861736E-5	42	TCRBV07-02*01	TCRBV07	TCRBV07-02	01								TCRBD01,TCRBD02	TCRBD01-01,TCRBD02-01		TCRBJ01-05*01	TCRBJ01	TCRBJ01-05	01				5	1	4	3	3	1	39	51	52	57	60	2	In	VDJ
ATCCAGCCCTCAGAACCCAGGGACTCAGCTGTGTACTTCTGTGCCAGCACCCAAGCGGGGTCCAATCAGCCCCAGCATTTTGGTGAT	CASTQAGSNQPQHF	4	3.619975022172347E-5	42	TCRBV12	TCRBV12				TCRBV12-03,TCRBV12-04		TCRBD02-01*01	TCRBD02	TCRBD02-01	01				TCRBJ01-05*01	TCRBJ01	TCRBJ01-05	01				7	4	6	3	2	3	39	49	53	60	62	4	In	VDJ
GTGACCAGTGCCCATCCTGAAGACAGCAGCTTCTACATCTGCAGTGCTAGAGAGGGAGAGGCCAATCAGCCCCAGCATTTTGGTGAT	CSAREGEANQPQHF	2	1.8099875110861736E-5	42	TCRBV20	TCRBV20				TCRBV20-01,TCRBV20-or09_02		TCRBD02-01*02	TCRBD02	TCRBD02-01	02				TCRBJ01-05*01	TCRBJ01	TCRBJ01-05	01				0	0	9	2	4	3	39	-1	53	58	62	2	In	VDJ
ATCCAGCCCTCAGAACCCAGGGACTCAGCTGTGTACTTCTGTGCCAGCAGTCGTGGATCCGCCAATCAGCCCCAGCATTTTGGTGAT	CASSRGSANQPQHF	3	2.71498126662926E-5	42	TCRBV12	TCRBV12				TCRBV12-03,TCRBV12-04						TCRBD01,TCRBD02	TCRBD01-01,TCRBD02-01		TCRBJ01-05*01	TCRBJ01	TCRBJ01-05	01				5	3	1	8	5	3	39	51	54	57	62	3	In	VDJ
TTGGAGATCCAGCGCACAGAGCAGGGGGACTCGGCCATGTATCTCTGTGCCAGCAGCTTAGCCAATCAGCCCCAGCATTTTGGTGAT	CASSLANQPQHF	3	2.71498126662926E-5	36	TCRBV07-09	TCRBV07	TCRBV07-09				01,03								TCRBJ01-05*01	TCRBJ01	TCRBJ01-05	01				0	0	0	0	0	3	45	-1	-1	-1	62	3	In	VJ
ATCCGCTCACCAGGCCTGGGGGACGCAGCCATGTACCTGTGTGCCACCAGAGACAGTCGCCCCAATCAGCCCCAGCATTTTGGTGAT	CATRDSRPNQPQHF	2	1.8099875110861736E-5	42	TCRBV15-01*01	TCRBV15	TCRBV15-01	01				TCRBD01-01*01	TCRBD01	TCRBD01-01	01				TCRBJ01-05*01	TCRBJ01	TCRBJ01-05	01				6	1	2	5	6	3	39	50	51	56	62	2	In	VDJ
GCCCATCCTGAAGACAGCAGCTTCTACATCTGCAGTGCTAGGTCCGGATCTGGGTTTGGTTACAATCAGCCCCAGCATTTTGGTGAT	CSARSGSGFGYNQPQHF	2	1.8099875110861736E-5	51	TCRBV20	TCRBV20				TCRBV20-01,TCRBV20-or09_02						TCRBD01,TCRBD02	TCRBD01-01,TCRBD02-01		TCRBJ01-05*01	TCRBJ01	TCRBJ01-05	01				3	10	0	9	8	3	30	41	51	54	62	2	In	VDJ
CTCTGGAGTCCGCTACCAGCTCCCAGACATCTGTGTACTTCTGTGCCATCAGGATCAGATTACAATCAGCCCCAGCATTTTGGTGAT		4	3.619975022172347E-5	40	TCRBV10-03*01	TCRBV10	TCRBV10-03	01				TCRBD01-01*01	TCRBD01	TCRBD01-01	01				TCRBJ01-05*01	TCRBJ01	TCRBJ01-05	01				6	3	4	5	4	3	41	52	55	58	62	4	Out	VDJ
ACCAGTGCCCATCCTGAAGACAGCAGCTTCTACATCTGCAGTGCTAGAGATCGGAACCGATACAATCAGCCCCAGCATTTTGGTGAT	CSARDRNRYNQPQHF	2	1.8099875110861736E-5	45	TCRBV20	TCRBV20				TCRBV20-01,TCRBV20-or09_02						TCRBD01,TCRBD02	TCRBD01-01,TCRBD02-01		TCRBJ01-05*01	TCRBJ01	TCRBJ01-05	01				0	2	1	8	7	3	36	50	52	55	62	2	In	VDJ
AGCACCTTGGAGCTGGGGGACTCGGCCCTTTATCTTTGCGCCAGCAGCTTGGATTGGGGGGACAATCAGCCCCAGCATTTTGGTGAT	CASSLDWGDNQPQHF	2	1.8099875110861736E-5	45	TCRBV05-01*01	TCRBV05	TCRBV05-01	01				TCRBD02-01*01	TCRBD02	TCRBD02-01	01				TCRBJ01-05*01	TCRBJ01	TCRBJ01-05	01				0	3	9	1	1	3	36	52	55	61	62	2	In	VDJ
GTGACCAGTGCCCATCCTGAAGACAGCAGCTTCTACATCTGCAGTGCTGGGGGGGTCCGCAACAATCAGCCCCAGCATTTTGGTGAT	CSAGGVRNNQPQHF	2	1.8099875110861736E-5	42	TCRBV20	TCRBV20				TCRBV20-01,TCRBV20-or09_02		TCRBD02-01*01	TCRBD02	TCRBD02-01	01				TCRBJ01-05*01	TCRBJ01	TCRBJ01-05	01				5	0	9	0	7	3	39	-1	48	55	62	2	In	VDJ
GTGACATCGGCCCAAAAGAACCCGACAGCTTTCTATCTCTGTGCCAGTAGCCCGACAGGGGGAAATCAGCCCCAGCATTTTGGTGAT	CASSPTGGNQPQHF	5	4.5249687777154334E-5	42	TCRBV19-01	TCRBV19	TCRBV19-01				01,02	TCRBD01-01*01	TCRBD01	TCRBD01-01	01				TCRBJ01-05*01	TCRBJ01	TCRBJ01-05	01				6	3	2	1	1	4	39	50	53	62	63	5	In	VDJ
ACTAAACCTGAGCTCTCTGGAGCTGGGGGACTCAGCTTTGTATTTCTGTGCCAGCAGCCCTCAAATCAGCCCCAGCATTTTGGTGAT		2	1.8099875110861736E-5	35	TCRBV09-01	TCRBV09	TCRBV09-01				01,02					TCRBD01,TCRBD02	TCRBD01-01,TCRBD02-01		TCRBJ01-05*01	TCRBJ01	TCRBJ01-05	01				4	3	4	6	0	4	46	58	61	-1	63	2	Out	VDJ
ACGATCCAGCGCACACAGCAGGAGGACTCGGCCGTGTATCTCTGTGCCAGCAGCCCGGGACCAAATCAGCCCCAGCATTTTGGTGAT	CASSPGPNQPQHF	2	1.8099875110861736E-5	39	TCRBV07-02*01	TCRBV07	TCRBV07-02	01								TCRBD01,TCRBD02	TCRBD01-01,TCRBD02-01		TCRBJ01-05*01	TCRBJ01	TCRBJ01-05	01				5	2	0	7	2	4	42	54	56	61	63	2	In	VDJ
ACATCGGCCCAAAAGAACCCGACAGCTTTCTATCTCTGTGCCAGTAGTCTCGAGGACAGACCAAATCAGCCCCAGCATTTTGGTGAT	CASSLEDRPNQPQHF	3	2.71498126662926E-5	45	TCRBV19-01	TCRBV19	TCRBV19-01				01,02	TCRBD01-01*01	TCRBD01	TCRBD01-01	01				TCRBJ01-05*01	TCRBJ01	TCRBJ01-05	01				5	5	1	5	4	4	36	48	53	59	63	3	In	VDJ
ACTGTGACATCGGCCCAAAAGAACCCGACAGCTTTCTATCTCTGTGCCAGTAGCAGGGGGCTGGTGCAGCCCCAGCATTTTGGTGAT	CASSRGLVQPQHF	3	2.71498126662926E-5	39	TCRBV19-01	TCRBV19	TCRBV19-01				01,02	TCRBD01-01*01	TCRBD01	TCRBD01-01	01				TCRBJ01-05*01	TCRBJ01	TCRBJ01-05	01				6	0	4	0	5	7	42	-1	53	61	66	3	In	VDJ
ACGATCCAGCGCACACAGCAGGAGGACTCGGCCGTGTATCTCTGTGCCAGCAGGGGCCTAGGGGGGCAGCCCCAGCATTTTGGTGAT	CASRGLGGQPQHF	2	1.8099875110861736E-5	39	TCRBV07-02*01	TCRBV07	TCRBV07-02	01								TCRBD01,TCRBD02	TCRBD01-01,TCRBD02-01		TCRBJ01-05*01	TCRBJ01	TCRBJ01-05	01				6	6	5	1	1	7	42	53	59	65	66	2	In	VDJ
ACGATCCAGCGCACACAGCAGGAGGACTCGGCCGTGTATCTCTGTGCCAGCAGCTCCCTCGAGGGGCAGCCCCAGCATTTTGGTGAT	CASSSLEGQPQHF	2	1.8099875110861736E-5	39	TCRBV07-02*01	TCRBV07	TCRBV07-02	01								TCRBD01,TCRBD02	TCRBD01-01,TCRBD02-01		TCRBJ01-05*01	TCRBJ01	TCRBJ01-05	01				4	6	5	2	0	7	42	55	61	-1	66	2	In	VDJ
CTGAAGATCCGGTCCACAAAGCTGGAGGACTCAGCCATGTACTTCTGTGCCAGCAGTCCGGACGGGCAGCCCCAGCATTTTGGTGAT	CASSPDGQPQHF	2	1.8099875110861736E-5	36	TCRBV02-01*01	TCRBV02	TCRBV02-01	01								TCRBD01,TCRBD02	TCRBD01-01,TCRBD02-01		TCRBJ01-05*01	TCRBJ01	TCRBJ01-05	01				5	2	1	7	3	7	45	57	59	63	66	2	In	VDJ
ACCTACACGCCCTGCAGCCAGAAGACTCAGCCCTGTATCTCTGCGCCAGCTACGAGGGGAGGGAGGCAGCCCCAGCATTTTGGTGAT		2	1.8099875110861736E-5	40	TCRBV04-01*01	TCRBV04	TCRBV04-01	01				TCRBD02-01*02	TCRBD02	TCRBD02-01	02				TCRBJ01-05*01	TCRBJ01	TCRBJ01-05	01				8	6	9	0	3	7	41	50	56	63	66	2	Out	VDJ
CTACACACCCTGCAGCCAGAAGACTCGGCCCTGTATCTCTGTGCCAGCAGCCAAGGGCGGTTGGAGCAGCCCCAGCATTTTGGTGAT	CASSQGRLEQPQHF	2	1.8099875110861736E-5	42	TCRBV04-02*01	TCRBV04	TCRBV04-02	01				TCRBD02-01	TCRBD02	TCRBD02-01				01,02	TCRBJ01-05*01	TCRBJ01	TCRBJ01-05	01				1	1	7	5	6	7	39	55	56	60	66	2	In	VDJ
CACACCCTGCAGCCAGAAGACTCGGCCCTGTATCTCTGCGCCAGCAGCCAAGAAAGGCTAGCGGAGCAGCCCCAGCATTTTGGTGAT	CASSQERLAEQPQHF	3	2.71498126662926E-5	45	TCRBV04-03*01	TCRBV04	TCRBV04-03	01				TCRBD02-01	TCRBD02	TCRBD02-01				01,02	TCRBJ01-05*01	TCRBJ01	TCRBJ01-05	01				0	4	4	5	2	7	36	53	57	64	66	3	In	VDJ
GTGAGCAACATGAGCCCTGAAGACAGCAGCATATATCTCTGCAGCGTTTCGGACAGGGGGGAGTACCAGCCCCAGCATTTTGGTGAT	CSVSDRGEYQPQHF	3	2.71498126662926E-5	42	TCRBV29-01*01	TCRBV29	TCRBV29-01	01				TCRBD01-01*01	TCRBD01	TCRBD01-01	01				TCRBJ01-05*01	TCRBJ01	TCRBJ01-05	01				5	2	1	1	6	7	39	48	50	60	66	3	In	VDJ
GACCAGTGCCCATCCTGAAGACAGCAGCTTCTACATCTGCAGTGCTCTTTACCTCAGGGGTGGCACCAGCCCCAGCATTTTGGTGAT		2	1.8099875110861736E-5	44	TCRBV20	TCRBV20				TCRBV20-01,TCRBV20-or09_02		TCRBD01-01*01	TCRBD01	TCRBD01-01	01				TCRBJ01-05*01	TCRBJ01	TCRBJ01-05	01				5	8	4	2	6	7	37	46	54	60	66	2	Out	VDJ
CAGCGCACAGAGCAGGGGGACTCGGCCATGTATCTCTGTGCCAGCAGCTCCCAAGGGGGGGATGGACAGCCCCAGCATTTTGGTGAT	CASSSQGGDGQPQHF	3	2.71498126662926E-5	45	TCRBV07-09	TCRBV07	TCRBV07-09				01,03	TCRBD02-01*01	TCRBD02	TCRBD02-01	01				TCRBJ01-05*01	TCRBJ01	TCRBJ01-05	01				4	5	9	0	5	7	36	49	54	61	66	3	In	VDJ
GAAGGTGCAGCCTGCAGAACTGGAGGATTCTGGAGTTTATTTCTGTGCCAGCAGACGACAGGGGGACAGCCCCAGCATTTTGGTGAT		2	1.8099875110861736E-5	38	TCRBV14-01*01	TCRBV14	TCRBV14-01	01				TCRBD01-01*01	TCRBD01	TCRBD01-01	01				TCRBJ01-05*01	TCRBJ01	TCRBJ01-05	01				6	2	2	1	1	7	43	54	56	65	66	2	Out	VDJ
ACCAGTGCCCATCCTGAAGACAGCAGCTTCTACATCTGCAGTGCTAGAGATTCACGGGGGGCGGGACAGCCCCAGCATTTTGGTGAT	CSARDSRGAGQPQHF	2	1.8099875110861736E-5	45	TCRBV20	TCRBV20				TCRBV20-01,TCRBV20-or09_02		TCRBD02-01*01	TCRBD02	TCRBD02-01	01				TCRBJ01-05*01	TCRBJ01	TCRBJ01-05	01				0	4	8	1	5	7	36	50	54	61	66	2	In	VDJ
ATCCAGCGCACACAGCAGGAGGACTCGGCCGTGTATCTCTGTGCCAGCAGCTCACGGACCCCCGGACAGCCCCAGCATTTTGGTGAT	CASSSRTPGQPQHF	2	1.8099875110861736E-5	42	TCRBV07-02*01	TCRBV07	TCRBV07-02	01								TCRBD01,TCRBD02	TCRBD01-01,TCRBD02-01		TCRBJ01-05*01	TCRBJ01	TCRBJ01-05	01				4	3	1	7	7	7	39	52	55	59	66	2	In	VDJ
CCTGTCCCTAGAGTCTGCCATCCCCAACCAGACAGCTCTTTACTTCTGTGCCACCAGTGATCCTAACAGCCCCAGCATTTTGGTGAT		2	1.8099875110861736E-5	35	TCRBV24	TCRBV24				TCRBV24-01,TCRBV24-or09_02		TCRBD02-01	TCRBD02	TCRBD02-01				01,02	TCRBJ01-05*01	TCRBJ01	TCRBJ01-05	01				3	1	4	9	1	7	46	61	62	65	66	2	Out	VDJ
GTGACCAGTGCCCATCCTGAAGACAGCAGCTTCTACATCTGCAGTGCCCGGGGACAGGGGGCAGAACAGCCCCAGCATTTTGGTGAT	CSARGQGAEQPQHF	2	1.8099875110861736E-5	42	TCRBV20	TCRBV20				TCRBV20-01,TCRBV20-or09_02		TCRBD01-01*01	TCRBD01	TCRBD01-01	01				TCRBJ01-05*01	TCRBJ01	TCRBJ01-05	01				6	3	0	0	4	7	39	47	50	62	66	2	In	VDJ
AGCACCTTGGAGCTGGGGGACTCGGCCCTTTATCTTTGCGCCAGCAGCTTGGGTACAGGGATTCAACAGCCCCAGCATTTTGGTGAT	CASSLGTGIQQPQHF	2	1.8099875110861736E-5	45	TCRBV05-01*01	TCRBV05	TCRBV05-01	01				TCRBD01-01*01	TCRBD01	TCRBD01-01	01				TCRBJ01-05*01	TCRBJ01	TCRBJ01-05	01				0	2	3	3	6	7	36	52	54	60	66	2	In	VDJ
GAACGCCTTGTTGCTGGGGGACTCGGCCCTGTATCTCTGTGCCAGCAGCCCGCGGAGGGAGGCAAACAGCCCCAGCATTTTGGTGAT		3	2.71498126662926E-5	44	TCRBV05-05*01	TCRBV05	TCRBV05-05	01				TCRBD02-01*02	TCRBD02	TCRBD02-01	02				TCRBJ01-05*01	TCRBJ01	TCRBJ01-05	01				4	7	9	1	4	7	37	49	56	62	66	3	Out	VDJ
ACTCGGCCCTTTATCTTTGCGCCAGCAGTCCACATGACAAAGCCGAGACAGCTATCGAGGGTCGTAAAGCCCCAGCATTTTGGTGAT		2	1.8099875110861736E-5	64	TCRBV05-01*01	TCRBV05	TCRBV05-01	01								TCRBD01,TCRBD02	TCRBD01-01,TCRBD02-01		TCRBJ01-05*01	TCRBJ01	TCRBJ01-05	01				5	18	2	5	16	8	17	28	46	51	67	2	Out	VDJ
CCGCTCAGGCTGCTGTCGGCTGCTCCCTCCCAGACATCTGTGTACTTCTGTGCCAGCAGCCCCGATCCGACCCAGCATTTTGGTGAT	CASSPDPTQHF	2	1.8099875110861736E-5	33	TCRBV06-05*01	TCRBV06	TCRBV06-05	01								TCRBD01,TCRBD02	TCRBD01-01,TCRBD02-01		TCRBJ01-05*01	TCRBJ01	TCRBJ01-05	01				6	4	2	8	5	11	48	59	63	65	70	2	In	VDJ
AATCTTCACATCAATTCCCTGGAGCTTGGTGACTCTGCTGTGTATTTCTGTGCCAGCAGCCAGGGGGGCAGTTTGTCCTTCGGTTCG	CASSQGGSLSF	2	1.8099875110861736E-5	33	TCRBV03	TCRBV03				TCRBV03-01,TCRBV03-02						TCRBD01,TCRBD02	TCRBD01-01,TCRBD02-01		TCRBJ01-02*01	TCRBJ01	TCRBJ01-02	01				3	1	6	0	7	15	48	62	63	69	76	2	In	VDJ
ATCCAGCCCTCAGAACCCAGGGACTCAGCTGTGTACTTCTGTGCCAGCAGTCCCGCCGGGACAGAACTGTGGCGGACCTTCGGTTCG	CASSPAGTELWRTF	2	1.8099875110861736E-5	42	TCRBV12	TCRBV12				TCRBV12-03,TCRBV12-04		TCRBD01-01*01	TCRBD01	TCRBD01-01	01				TCRBJ01-02*01	TCRBJ01	TCRBJ01-02	01				5	6	0	5	11	14	39	51	57	64	75	2	In	VDJ
GAGCTGAATGTGAACGCCTTGTTGCTGGGGGACTCGGCCCTCTATCTCTGTGCCAGCAGCTTGGGTGGCCCGAGCACCTTCGGTTCG	CASSLGGPSTF	1	9.049937555430868E-6	33	TCRBV05-06*01	TCRBV05	TCRBV05-06	01								TCRBD01,TCRBD02	TCRBD01-01,TCRBD02-01		TCRBJ01-02*01	TCRBJ01	TCRBJ01-02	01				0	2	9	0	5	13	48	64	66	69	74	1	In	VDJ
CTCAGGCTGCTGTCGGCTGCTCCCTCCCAGACATCTGTGTACTTCTGTGCCAGCAGTCCACAAGGGACGTCCACCACCTTCGGTTCG	CASSPQGTSTTF	3	2.71498126662926E-5	36	TCRBV06-05*01	TCRBV06	TCRBV06-05	01								TCRBD01,TCRBD02	TCRBD01-01,TCRBD02-01		TCRBJ01-02*01	TCRBJ01	TCRBJ01-02	01				5	6	0	7	6	13	45	57	63	68	74	3	In	VDJ
CTACACGCCCTGCAGCCAGAAGACTCAGCCCTGTATCTCTGCGCCAGCAGCCAAGAAGGTGCGGCACTGGGGTACACCTTCGGTTCG	CASSQEGAALGYTF	2	1.8099875110861736E-5	42	TCRBV04-01*01	TCRBV04	TCRBV04-01	01								TCRBD01,TCRBD02	TCRBD01-01,TCRBD02-01		TCRBJ01-02*01	TCRBJ01	TCRBJ01-02	01				0	12	6	2	0	11	39	56	68	-1	72	2	In	VDJ
CTGACAGTGACCAGTGCCCATCCTGAAGACAGCAGCTTCTACATCTGCAGTGCTAGAGGACCTCCCGAGGTCTACACCTTCGGTTCG	CSARGPPEVYTF	1	9.049937555430868E-6	36	TCRBV20	TCRBV20				TCRBV20-01,TCRBV20-or09_02		TCRBD02-01*02	TCRBD02	TCRBD02-01	02				TCRBJ01-02*01	TCRBJ01	TCRBJ01-02	01				1	8	11	1	1	10	45	58	66	70	71	1	In	VDJ
AATGTGAACGCCTTGTTGCTGGGGGACTCGGCCCTCTATCTCTGTGCCAGCAGCCTGGGGCAGGGGTTTGGCTACACCTTCGGTTCG	CASSLGQGFGYTF	1	9.049937555430868E-6	39	TCRBV05-06*01	TCRBV05	TCRBV05-06	01				TCRBD01-01*01	TCRBD01	TCRBD01-01	01				TCRBJ01-02*01	TCRBJ01	TCRBJ01-02	01				0	2	4	2	2	7	42	58	60	66	68	1	In	VDJ
GTGACCAGTGCCCATCCTGAAGACAGCAGCTTCTACATCTGCAGTGCTAGGCCCAGGGCGGAGAGTCTTGGCTACACCTTCGGTTCG	CSARPRAESLGYTF	1	9.049937555430868E-6	42	TCRBV20	TCRBV20				TCRBV20-01,TCRBV20-or09_02		TCRBD01-01*01	TCRBD01	TCRBD01-01	01				TCRBJ01-02*01	TCRBJ01	TCRBJ01-02	01				3	3	4	3	10	7	39	50	53	58	68	1	In	VDJ
CAGAACCCAGGGACTCAGCTGTGTACTTCTGTGCCAGCAGTACCCGACAGGGGCGGTTTTGGGCCCCTTGGCTACACCTTCGGTTCG		4	3.619975022172347E-5	52	TCRBV12	TCRBV12				TCRBV12-03,TCRBV12-04		TCRBD01-01*01	TCRBD01	TCRBD01-01	01				TCRBJ01-02*01	TCRBJ01	TCRBJ01-02	01				5	4	2	2	15	7	29	41	45	53	68	4	Out	VDJ
CAGCCCTCAGAACCCAGGGACTCAGCTGTGTACTTCTGTGCCAGCACCCCAACCGGCGGGGGAGTTGGTGGCTACACCTTCGGTTCG	CASTPTGGGVGGYTF	1	9.049937555430868E-6	45	TCRBV12	TCRBV12				TCRBV12-03,TCRBV12-04		TCRBD02-01*01	TCRBD02	TCRBD02-01	01				TCRBJ01-02*01	TCRBJ01	TCRBJ01-02	01				7	9	7	2	6	7	36	46	55	62	68	1	In	VDJ
GAGATGAATGTGAGCACCTTGGAGCTGGGGGACTCGGCCCTTTATCTTTGCGCCAGCAGCTCCAGTGGTGGCTACACCTTCGGTTCG	CASSSSGGYTF	2	1.8099875110861736E-5	33	TCRBV05-01*01	TCRBV05	TCRBV05-01	01				TCRBD01-01*01	TCRBD01	TCRBD01-01	01				TCRBJ01-02*01	TCRBJ01	TCRBJ01-02	01				3	1	4	5	3	7	48	61	62	65	68	2	In	VDJ
GTGAGCAACATGAGCCCTGAAGACAGCAGCATATATCTCTGCAGCGTTGTTCCAGGACAGGGGGCTGGTGGCTACACCTTCGGTTCG	CSVVPGQGAGGYTF	1	9.049937555430868E-6	42	TCRBV29-01*01	TCRBV29	TCRBV29-01	01				TCRBD01-01*01	TCRBD01	TCRBD01-01	01				TCRBJ01-02*01	TCRBJ01	TCRBJ01-02	01				4	5	1	0	3	7	39	49	54	65	68	1	In	VDJ
CTGATTCTGGAGTCCGCCAGCACCAACCAGACATCTATGTACCTCTGTGCCAGCAGTTTTGGACCTGGTGGCTACACCTTCGGTTCG	CASSFGPGGYTF	6	5.42996253325852E-5	36	TCRBV28-01*01	TCRBV28	TCRBV28-01	01								TCRBD01,TCRBD02	TCRBD01-01,TCRBD02-01		TCRBJ01-02*01	TCRBJ01	TCRBJ01-02	01				3	1	1	7	4	7	45	59	60	64	68	6	In	VDJ
CACATCAATTCCCTGGAGCTTGGTGACTCTGCTGTGTATTTCTGTGCCAGCAGCCAACAGTCGGGGGGTGGCTACACCTTCGGTTCG	CASSQQSGGGYTF	2	1.8099875110861736E-5	39	TCRBV03	TCRBV03				TCRBV03-01,TCRBV03-02		TCRBD02-01*01	TCRBD02	TCRBD02-01	01				TCRBJ01-02*01	TCRBJ01	TCRBJ01-02	01				2	4	8	1	0	7	42	57	61	-1	68	2	In	VDJ
AGAACCGGGAGACACGGCACTGTATCTCTGCGCCAGCAGTCAACCCAGTCGTAGGTGTAGGGGGCGGGTGGCTACACCTTCGGTTCG		2	1.8099875110861736E-5	53	TCRBV23-01*01	TCRBV23	TCRBV23-01	01				TCRBD01-01*01	TCRBD01	TCRBD01-01	01				TCRBJ01-02*01	TCRBJ01	TCRBJ01-02	01				2	15	5	0	3	7	28	43	58	65	68	2	Out	VDJ
GGGTTGGAGTCGGCTGCTCCCTCCCAAACATCTGTGTACTTCTGTGCCAGCATCAACAGACAGGGCGGTGGCTACACCTTCGGTTCG	CASINRQGGGYTF	3	2.71498126662926E-5	39	TCRBV06	TCRBV06				TCRBV06-02,TCRBV06-03		TCRBD01-01*01	TCRBD01	TCRBD01-01	01				TCRBJ01-02*01	TCRBJ01	TCRBJ01-02	01				7	6	2	3	3	7	42	52	58	65	68	3	In	VDJ
CTGCTGTCGGCTGCTCCCTCCCAGACATCTGTGTACTTCTGTGCCAGCAGCGGGGGAAGGCCCCGCGGTGGCTACACCTTCGGTTCG	CASSGGRPRGGYTF	2	1.8099875110861736E-5	42	TCRBV06-05*01	TCRBV06	TCRBV06-05	01				TCRBD02-01*01	TCRBD02	TCRBD02-01	01				TCRBJ01-02*01	TCRBJ01	TCRBJ01-02	01				6	0	8	2	12	7	39	-1	50	56	68	2	In	VDJ
CTGCTGTCGGCTGCTCCCTCCCAGACATCTGTGTACTTCTGTGCCAGCAGTCTCGGACAGGGCGTAGGTGGCTACACCTTCGGTTCG	CASSLGQGVGGYTF	2	1.8099875110861736E-5	42	TCRBV06-05*01	TCRBV06	TCRBV06-05	01				TCRBD01-01*01	TCRBD01	TCRBD01-01	01				TCRBJ01-02*01	TCRBJ01	TCRBJ01-02	01				5	3	1	3	6	7	39	51	54	62	68	2	In	VDJ
CAGCAGGAGGACTCGGCCGTGTATCTCTGTGCCAGCAGCTTAGCAACCCTTGGAGGGGTCTGGGGAGGTGGCTACACCTTCGGTTCG	CASSLATLGGVWGGGYTF	2	1.8099875110861736E-5	54	TCRBV07-02*01	TCRBV07	TCRBV07-02	01				TCRBD02-01*02	TCRBD02	TCRBD02-01	02				TCRBJ01-02*01	TCRBJ01	TCRBJ01-02	01				0	18	9	1	0	7	27	44	62	-1	68	2	In	VDJ
GTGAACGCCTTGGAGCTGGACGACTCGGCCCTGTATCTCTGTGCCAGCAGCCCTACACAGGGGGCAGGTGGCTACACCTTCGGTTCG	CASSPTQGAGGYTF	2	1.8099875110861736E-5	42	TCRBV05-04*01	TCRBV05	TCRBV05-04	01				TCRBD01-01*01	TCRBD01	TCRBD01-01	01				TCRBJ01-02*01	TCRBJ01	TCRBJ01-02	01				4	5	3	0	3	7	39	51	56	65	68	2	In	VDJ
AATGTGAACGCCTTGGAGCTGGACGACTCGGCCCTGTATCTCTGTGCCAGCAGCTTGGCCGGGGGTCGTGGCTACACCTTCGGTTCG	CASSLAGGRGYTF	2	1.8099875110861736E-5	39	TCRBV05-04*01	TCRBV05	TCRBV05-04	01				TCRBD02-01*01	TCRBD02	TCRBD02-01	01				TCRBJ01-02*01	TCRBJ01	TCRBJ01-02	01				0	1	8	2	3	7	42	58	59	65	68	2	In	VDJ
AAGATCCGGTCCACAAAGCTGGAGGACTCAGCCATGTACTTCTGTGCCAGCAGGGATTGGGACGGTCGTGGCTACACCTTCGGTTCG	CASRDWDGRGYTF	2	1.8099875110861736E-5	39	TCRBV02-01*01	TCRBV02	TCRBV02-01	01								TCRBD01,TCRBD02	TCRBD01-01,TCRBD02-01		TCRBJ01-02*01	TCRBJ01	TCRBJ01-02	01				6	5	0	7	5	7	42	53	58	63	68	2	In	VDJ
ACTCTGAAGGTGCAGCCTGCAGAACTGGAGGATTCTGGAGTTTATTTCTGTGCCAGCAGCCATAGTAGTGGCTACACCTTCGGTTCG	CASSHSSGYTF	2	1.8099875110861736E-5	33	TCRBV14-01*01	TCRBV14	TCRBV14-01	01				TCRBD02-01	TCRBD02	TCRBD02-01				01,02	TCRBJ01-02*01	TCRBJ01	TCRBJ01-02	01				3	0	5	8	3	7	48	-1	62	65	68	2	In	VDJ
GCTGCTCCCTCCCAGACATCTGTGTACTTCTGTGCCAGCAGTTATTCTTCTCGGACACCCCAAGGCAGTGGCTACACCTTCGGTTCG	CASSYSSRTPQGSGYTF	1	9.049937555430868E-6	51	TCRBV06	TCRBV06				TCRBV06-05,TCRBV06-06,TCRBV06-09		TCRBD01-01*01	TCRBD01	TCRBD01-01	01				TCRBJ01-02*01	TCRBJ01	TCRBJ01-02	01				3	8	1	6	11	7	30	44	52	57	68	1	In	VDJ
ACAGTGACCAGTGCCCATCCTGAAGACAGCAGCTTCTACATCTGCAGTGCTAGAAATGATTGGGACAGTGGCTACACCTTCGGTTCG	CSARNDWDSGYTF	1	9.049937555430868E-6	39	TCRBV20	TCRBV20				TCRBV20-01,TCRBV20-or09_02		TCRBD01-01*01	TCRBD01	TCRBD01-01	01				TCRBJ01-02*01	TCRBJ01	TCRBJ01-02	01				2	7	0	5	0	7	42	54	61	-1	68	1	In	VDJ
GTGAACGCCTTGGAGCTGGACGACTCGGCCCTGTATCTCTGTGCCAGCAGCCTCGGACAGGGGGCTTCTGGCTACACCTTCGGTTCG	CASSLGQGASGYTF	2	1.8099875110861736E-5	42	TCRBV05-04*01	TCRBV05	TCRBV05-04	01				TCRBD01-01*01	TCRBD01	TCRBD01-01	01				TCRBJ01-02*01	TCRBJ01	TCRBJ01-02	01				4	3	1	0	3	7	39	51	54	65	68	2	In	VDJ
ACCTTGGAGATCCAGCGCACAGAGCAGGGGGACTCGGCCATGTATCTCTGTGCCAGCAGCTTGGGGGCTGGCTACACCTTCGGTTCG	CASSLGAGYTF	3	2.71498126662926E-5	33	TCRBV07-09	TCRBV07	TCRBV07-09				01,03	TCRBD01-01*01	TCRBD01	TCRBD01-01	01				TCRBJ01-02*01	TCRBJ01	TCRBJ01-02	01				3	0	6	0	0	7	48	-1	62	-1	68	3	In	VDJ
CTGGAGTCGCCCAGCCCCAACCAGACCTCTCTGTACTTCTGTGCCAGCAGTCCGTCGGTCGAGGCGGCTGGCTACACCTTCGGTTCG	CASSPSVEAAGYTF	3	2.71498126662926E-5	42	TCRBV27-01*01	TCRBV27	TCRBV27-01	01				TCRBD02-01	TCRBD02	TCRBD02-01				01,02	TCRBJ01-02*01	TCRBJ01	TCRBJ01-02	01				5	12	7	5	1	7	39	51	63	67	68	3	In	VDJ
GTGAACGCCTTGGAGCTGGACGACTCGGCCCTGTATCTCTGTGCCAGCAGCTTAGGGGCCCGGCTTCCTGGCTACACCTTCGGTTCG	CASSLGARLPGYTF	2	1.8099875110861736E-5	42	TCRBV05-04*01	TCRBV05	TCRBV05-04	01				TCRBD01-01*01	TCRBD01	TCRBD01-01	01				TCRBJ01-02*01	TCRBJ01	TCRBJ01-02	01				2	0	5	2	10	7	39	-1	53	58	68	2	In	VDJ
TTGGAGCTGGACGACTCGGCCCTGTATCTCTGTGCCAGCAGCTTCTTACACAGACAGGGGGCGGTTTATGGCTACACCTTCGGTTCG	CASSFLHRQGAVYGYTF	2	1.8099875110861736E-5	51	TCRBV05-04*01	TCRBV05	TCRBV05-04	01				TCRBD01-01*01	TCRBD01	TCRBD01-01	01				TCRBJ01-02*01	TCRBJ01	TCRBJ01-02	01				2	8	2	0	4	5	30	44	52	62	66	2	In	VDJ
CAGCCTGCAGAACTGGAGGATTCTGGAGTTTATTTCTGTGCCAGCAGCCCGTCACCAGGGGGCATTTATGGCTACACCTTCGGTTCG	CASSPSPGGIYGYTF	2	1.8099875110861736E-5	45	TCRBV14-01*01	TCRBV14	TCRBV14-01	01				TCRBD01-01*01	TCRBD01	TCRBD01-01	01				TCRBJ01-02*01	TCRBJ01	TCRBJ01-02	01				4	6	4	0	3	5	36	49	55	63	66	2	In	VDJ
AGGCTGCTGTCGGCTGCTCCCTCCCAGACATCTGTGTACTTCTGTGCCAGCAGTATGAACAGGGGTTATGGCTACACCTTCGGTTCG	CASSMNRGYGYTF	2	1.8099875110861736E-5	39	TCRBV06-05*01	TCRBV06	TCRBV06-05	01				TCRBD01-01*01	TCRBD01	TCRBD01-01	01				TCRBJ01-02*01	TCRBJ01	TCRBJ01-02	01				5	4	3	2	1	5	42	54	58	65	66	2	In	VDJ
TTGGAGCTGGGGGACTCGGCCCTTTATCTTTGCGCCAGCAGCTTGTTGGTATCGGACAGGGTTAGTTATGGCTACACCTTCGGTTCG	CASSLLVSDRVSYGYTF	4	3.619975022172347E-5	51	TCRBV05-01*01	TCRBV05	TCRBV05-01	01				TCRBD01-01*01	TCRBD01	TCRBD01-01	01				TCRBJ01-02*01	TCRBJ01	TCRBJ01-02	01				1	8	1	3	5	5	30	45	53	61	66	4	In	VDJ
CTCACTGTGACATCGGCCCAAAAGAACCCGACAGCTTTCTATCTCTGTGCCAGTAAAAAAGGGAGTTATGGCTACACCTTCGGTTCG	CASKKGSYGYTF	3	2.71498126662926E-5	36	TCRBV19-01	TCRBV19	TCRBV19-01				01,02	TCRBD02-01*02	TCRBD02	TCRBD02-01	02				TCRBJ01-02*01	TCRBJ01	TCRBJ01-02	01				7	5	9	2	1	5	45	55	60	65	66	3	In	VDJ
CTGTCCCTAGAGTCTGCCATCCCCAACCAGACAGCTCTTTACTTCTGTGCCACCAGTGACCCCCCTTATGGCTACACCTTCGGTTCG	CATSDPPYGYTF	4	3.619975022172347E-5	36	TCRBV24	TCRBV24				TCRBV24-01,TCRBV24-or09_02		TCRBD02-01	TCRBD02	TCRBD02-01				01,02	TCRBJ01-02*01	TCRBJ01	TCRBJ01-02	01				4	5	4	10	0	5	45	59	64	-1	66	4	In	VDJ
ATCCAGCGCACACAGCAGGAGGACTCGGCCGTGTATCTCTGTGCCAGCAGCTTCGGGACAGGGATGTATGGCTACACCTTCGGTTCG	CASSFGTGMYGYTF	2	1.8099875110861736E-5	42	TCRBV07-02*01	TCRBV07	TCRBV07-02	01				TCRBD01-01*01	TCRBD01	TCRBD01-01	01				TCRBJ01-02*01	TCRBJ01	TCRBJ01-02	01				3	1	0	3	3	5	39	53	54	63	66	2	In	VDJ
ACCCTGCAGCCAGAAGACTCGGCCCTGTATCTCTGCGCCAGCAGCCAAGATGGTACGGGGGCCTGGTATGGCTACACCTTCGGTTCG	CASSQDGTGAWYGYTF	1	9.049937555430868E-6	48	TCRBV04-03*01	TCRBV04	TCRBV04-03	01								TCRBD01,TCRBD02	TCRBD01-01,TCRBD02-01		TCRBJ01-02*01	TCRBJ01	TCRBJ01-02	01				0	6	6	0	4	5	33	50	56	62	66	1	In	VDJ
AGTTCTAAGAAGCTCCTTCTCAGTGACTCTGGCTTCTATCTCTGTGCCTGGAGTGTACGAGCGGGGTATGGCTACACCTTCGGTTCG	CAWSVRAGYGYTF	1	9.049937555430868E-6	39	TCRBV30-01*01	TCRBV30	TCRBV30-01	01				TCRBD02-01*01	TCRBD02	TCRBD02-01	01				TCRBJ01-02*01	TCRBJ01	TCRBJ01-02	01				0	3	6	3	0	5	42	56	59	-1	66	1	In	VDJ
ATCCAGCGCACACAGCAGGAGGACTCCGCCGTGTATCTCTGTGCCAGCAGCCTCCCGGGACAGGGGTATGGCTACACCTTCGGTTCG	CASSLPGQGYGYTF	2	1.8099875110861736E-5	42	TCRBV07-08*01	TCRBV07	TCRBV07-08	01				TCRBD01-01*01	TCRBD01	TCRBD01-01	01				TCRBJ01-02*01	TCRBJ01	TCRBJ01-02	01				5	5	0	2	0	5	39	51	56	-1	66	2	In	VDJ
CTGGAGTCTGCCAGGCCCTCACATACCTCTCAGTACCTCTGTGCCAGCAGTGAGGCAGGGGGCTTCTATGGCTACACCTTCGGTTCG	CASSEAGGFYGYTF	3	2.71498126662926E-5	42	TCRBV25-01*01	TCRBV25	TCRBV25-01	01				TCRBD01-01*01	TCRBD01	TCRBD01-01	01				TCRBJ01-02*01	TCRBJ01	TCRBJ01-02	01				3	2	4	0	2	4	39	53	55	63	65	3	In	VDJ
CTGTCGGCTGCTCCCTCCCAGACATCTGTGTACTTCTGTGCCAGCAGTTACCCGGACAGGGGATTCTATGGCTACACCTTCGGTTCG	CASSYPDRGFYGYTF	2	1.8099875110861736E-5	45	TCRBV06-05*01	TCRBV06	TCRBV06-05	01				TCRBD01-01*01	TCRBD01	TCRBD01-01	01				TCRBJ01-02*01	TCRBJ01	TCRBJ01-02	01				2	2	1	2	3	4	36	51	53	62	65	2	In	VDJ
AATGTGAACGCCTTGTTGCTGGGGGACTCGGCCCTCTATCTCTGTGCCAGCAGCTTGGATGGAGTCTATGGCTACACCTTCGGTTCG	CASSLDGVYGYTF	1	9.049937555430868E-6	39	TCRBV05-06*01	TCRBV05	TCRBV05-06	01				TCRBD02-01*02	TCRBD02	TCRBD02-01	02				TCRBJ01-02*01	TCRBJ01	TCRBJ01-02	01				0	2	10	2	1	4	42	58	60	64	65	1	In	VDJ
GAGATCCAGCGCACAGAGCAGGGGGACTCGGCCATGTATCTCTGTGCCAGCAGCCCACCGCAGCTCTATGGCTACACCTTCGGTTCG	CASSPPQLYGYTF	4	3.619975022172347E-5	39	TCRBV07-09	TCRBV07	TCRBV07-09				01,03					TCRBD01,TCRBD02	TCRBD01-01,TCRBD02-01		TCRBJ01-02*01	TCRBJ01	TCRBJ01-02	01				5	6	4	5	2	4	42	54	60	63	65	4	In	VDJ
GAACCCAGGGACTCAGCTGTGTACTTCTGTGCCAGCAGCCCCCTCCGGGACAGCACAAATCTCCTCTATGGCTACACCTTCGGTTCG	CASSPLRDSTNLLYGYTF	3	2.71498126662926E-5	54	TCRBV12	TCRBV12				TCRBV12-03,TCRBV12-04		TCRBD01-01*01	TCRBD01	TCRBD01-01	01				TCRBJ01-02*01	TCRBJ01	TCRBJ01-02	01				6	8	0	5	12	4	27	38	46	53	65	3	In	VDJ
CAGCCTGCAAAGCTTGAGGACTCGGCCGTGTATCTCTGTGCCAGCAGCTTAGATCTACAGGGCCTCTATGGCTACACCTTCGGTTCG	CASSLDLQGLYGYTF	4	3.619975022172347E-5	45	TCRBV11-02*02	TCRBV11	TCRBV11-02	02				TCRBD01-01*01	TCRBD01	TCRBD01-01	01				TCRBJ01-02*01	TCRBJ01	TCRBJ01-02	01				0	3	3	3	3	4	36	53	56	62	65	4	In	VDJ
ACGATCCAGCGCACACAGCAGGAGGACTCGGCCGTGTATCTCTGTGCCAGCAGCCCGGGACAACTCTATGGCTACACCTTCGGTTCG	CASSPGQLYGYTF	2	1.8099875110861736E-5	39	TCRBV07-02*01	TCRBV07	TCRBV07-02	01				TCRBD01-01*01	TCRBD01	TCRBD01-01	01				TCRBJ01-02*01	TCRBJ01	TCRBJ01-02	01				5	2	0	6	3	4	42	54	56	62	65	2	In	VDJ
GTGAACGCCTTGGAGCTGGACGACTCGGCCCTGTATCTCTGTGCCAGCACTGCATCAGAGTCAATCTATGGCTACACCTTCGGTTCG	CASTASESIYGYTF	2	1.8099875110861736E-5	42	TCRBV05-04*01	TCRBV05	TCRBV05-04	01								TCRBD01,TCRBD02	TCRBD01-01,TCRBD02-01		TCRBJ01-02*01	TCRBJ01	TCRBJ01-02	01				6	6	4	5	7	4	39	49	55	58	65	2	In	VDJ
CGCACACAGCAGGAGGACTCCGCCGTGTATCTCTGTGCCAGCAGCTTAGGCCAGGGGGTTAGTGGCTATGGCTACACCTTCGGTTCG	CASSLGQGVSGYGYTF	3	2.71498126662926E-5	48	TCRBV07-08*01	TCRBV07	TCRBV07-08	01				TCRBD01-01*01	TCRBD01	TCRBD01-01	01				TCRBJ01-02*01	TCRBJ01	TCRBJ01-02	01				1	2	4	1	7	4	33	49	51	58	65	3	In	VDJ
CTGTCGGCTGCTCCCTCCCAGACATCTGTGTACTTCTGTGCCAGCAGTCCCCAGGGGGCGCCTGGCTATGGCTACACCTTCGGTTCG	CASSPQGAPGYGYTF	2	1.8099875110861736E-5	45	TCRBV06-05*01	TCRBV06	TCRBV06-05	01				TCRBD01-01*01	TCRBD01	TCRBD01-01	01				TCRBJ01-02*01	TCRBJ01	TCRBJ01-02	01				5	3	4	0	6	4	36	48	51	59	65	2	In	VDJ
CTACACGCCCTGCAGCCAGAAGACTCAGCCCTGTATCTCTGCGCCAGCAGCCAAAATAGCGGGGGCTATGGCTACACCTTCGGTTCG	CASSQNSGGYGYTF	2	1.8099875110861736E-5	42	TCRBV04-01*01	TCRBV04	TCRBV04-01	01				TCRBD02-01*01	TCRBD02	TCRBD02-01	01				TCRBJ01-02*01	TCRBJ01	TCRBJ01-02	01				2	2	5	2	0	4	39	54	56	-1	65	2	In	VDJ
GTGAGCACCTTGGAGCTGGGGGACTCGGCCCTTTATCTTTGCGCCAGCAGCTTGGATCGGAGGGGCTATGGCTACACCTTCGGTTCG	CASSLDRRGYGYTF	2	1.8099875110861736E-5	42	TCRBV05-01*01	TCRBV05	TCRBV05-01	01				TCRBD02-01*02	TCRBD02	TCRBD02-01	02				TCRBJ01-02*01	TCRBJ01	TCRBJ01-02	01				0	3	10	0	1	4	39	55	58	64	65	2	In	VDJ
CTGATTCTGGAGTCCGCCAGCACCAACCAGACATCTATGTACCTCTGTGCCAGCAGTTTCAGGGGCTATGGCTACACCTTCGGTTCG	CASSFRGYGYTF	4	3.619975022172347E-5	36	TCRBV28-01*01	TCRBV28	TCRBV28-01	01				TCRBD01-01*01	TCRBD01	TCRBD01-01	01				TCRBJ01-02*01	TCRBJ01	TCRBJ01-02	01				3	0	4	2	0	4	45	-1	59	-1	65	4	In	VDJ
GTGACCAGTGCCCATCCTGAAGACAGCAGCTTCTACATCTGCAGTGCTAGTCGCGGTGCCTCGGGCTATGGCTACACCTTCGGTTCG	CSASRGASGYGYTF	1	9.049937555430868E-6	42	TCRBV20	TCRBV20				TCRBV20-01,TCRBV20-or09_02		TCRBD02-01	TCRBD02	TCRBD02-01				01,02	TCRBJ01-02*01	TCRBJ01	TCRBJ01-02	01				3	2	7	5	9	4	39	50	52	56	65	1	In	VDJ
CTGGAGTCAGCTACCCGCTCCCAGACATCTGTGTATTTCTGCGCCAGCAGTGAAAAGGCGCCGGGCTATGGCTACACCTTCGGTTCG	CASSEKAPGYGYTF	3	2.71498126662926E-5	42	TCRBV10-02*01	TCRBV10	TCRBV10-02	01				TCRBD02-01	TCRBD02	TCRBD02-01				01,02	TCRBJ01-02*01	TCRBJ01	TCRBJ01-02	01				3	8	8	4	0	4	39	53	61	-1	65	3	In	VDJ
CGCTCACCAGGCCTGGGGGACGCAGCCATGTACCTGTGTGCCACCAGCAGAGATGGTAGGCAGGGCTATGGCTACACCTTCGGTTCG	CATSRDGRQGYGYTF	2	1.8099875110861736E-5	45	TCRBV15-01*01	TCRBV15	TCRBV15-01	01				TCRBD01-01*01	TCRBD01	TCRBD01-01	01				TCRBJ01-02*01	TCRBJ01	TCRBJ01-02	01				0	7	4	3	0	4	36	53	60	-1	65	2	In	VDJ
ATCCGGTCCACAAAGCTGGAGGACTCAGCCATGTACTTCTGTGCCAGCAGTGAAGAGGCACAGGGCTATGGCTACACCTTCGGTTCG	CASSEEAQGYGYTF	2	1.8099875110861736E-5	42	TCRBV02-01*01	TCRBV02	TCRBV02-01	01				TCRBD01-01*01	TCRBD01	TCRBD01-01	01				TCRBJ01-02*01	TCRBJ01	TCRBJ01-02	01				1	4	3	3	0	4	39	55	59	-1	65	2	In	VDJ
ACGATCCAGCGCACACAGCAGGAGGACTCGGCCGTGTATCTCTGTGCCAGCAGCTTAGAACAGGGCTATGGCTACACCTTCGGTTCG	CASSLEQGYGYTF	2	1.8099875110861736E-5	39	TCRBV07-02*01	TCRBV07	TCRBV07-02	01				TCRBD01-01*01	TCRBD01	TCRBD01-01	01				TCRBJ01-02*01	TCRBJ01	TCRBJ01-02	01				1	1	3	3	0	4	42	58	59	-1	65	2	In	VDJ
CAGCCAGAAGACTCGGCCCTGTATCTCTGCGCCAGCAGCCAAGATCAGGGGTACGGTTTTGAAGGCTATGGCTACACCTTCGGTTCG	CASSQDQGYGFEGYGYTF	1	9.049937555430868E-6	54	TCRBV04-03*01	TCRBV04	TCRBV04-03	01				TCRBD01-01*01	TCRBD01	TCRBD01-01	01				TCRBJ01-02*01	TCRBJ01	TCRBJ01-02	01				0	1	4	2	14	4	27	44	45	51	65	1	In	VDJ
ATCCAGCCCTCAGAACCCAGGGACTCAGCTGTGTACTTCTGTGCCAGCAGTTTTCGGGCCCAAGGCTATGGCTACACCTTCGGTTCG	CASSFRAQGYGYTF	1	9.049937555430868E-6	42	TCRBV12	TCRBV12				TCRBV12-03,TCRBV12-04						TCRBD01,TCRBD02	TCRBD01-01,TCRBD02-01		TCRBJ01-02*01	TCRBJ01	TCRBJ01-02	01				3	2	8	0	6	4	39	53	55	59	65	1	In	VDJ
CAGCCCTCAGAACCCAGGGACTCAGCTGTGTACTTCTGTGCCAGCAGTTTACTAGGAGGTAAAGGCTATGGCTACACCTTCGGTTCG	CASSLLGGKGYGYTF	1	9.049937555430868E-6	45	TCRBV12	TCRBV12				TCRBV12-03,TCRBV12-04		TCRBD02-01*02	TCRBD02	TCRBD02-01	02				TCRBJ01-02*01	TCRBJ01	TCRBJ01-02	01				2	3	10	1	6	4	36	51	54	59	65	1	In	VDJ
AGGATCCAGCAGGTAGTGCGAGGAGATTCGGCAGCTTATTTCTGTGCCAGCTCACCCGACAGAAGCTATGGCTACACCTTCGGTTCG	CASSPDRSYGYTF	3	2.71498126662926E-5	39	TCRBV18-01*01	TCRBV18	TCRBV18-01	01				TCRBD01-01*01	TCRBD01	TCRBD01-01	01				TCRBJ01-02*01	TCRBJ01	TCRBJ01-02	01				3	1	2	5	3	4	42	56	57	62	65	3	In	VDJ
CTGACAGTGACCAGTGCCCATCCTGAAGACAGCAGCTTCTACATCTGCAGTGCCAAGTCGGGTTCCTATGGCTACACCTTCGGTTCG	CSAKSGSYGYTF	1	9.049937555430868E-6	36	TCRBV20	TCRBV20				TCRBV20-01,TCRBV20-or09_02		TCRBD02-01	TCRBD02	TCRBD02-01				01,02	TCRBJ01-02*01	TCRBJ01	TCRBJ01-02	01				6	5	8	4	3	4	45	53	58	62	65	1	In	VDJ
TGACAGTGACCAGTGCCCATCCTGAAGACAGCAGCTTCTACATCTGCAGTGCTAGTGCGGGGGTCCTATGGCTACACCTTCGGTTCG		1	9.049937555430868E-6	37	TCRBV20	TCRBV20				TCRBV20-01,TCRBV20-or09_02		TCRBD02-01*01	TCRBD02	TCRBD02-01	01				TCRBJ01-02*01	TCRBJ01	TCRBJ01-02	01				3	1	7	2	2	4	44	55	56	63	65	1	Out	VDJ
ACAGTGACCAGTGCCCATCCTGAAGACAGCAGCTTCTACATCTGCAGTGCTTCAGACAGGAGCTCCTATGGCTACACCTTCGGTTCG	CSASDRSSYGYTF	1	9.049937555430868E-6	39	TCRBV20	TCRBV20				TCRBV20-01,TCRBV20-or09_02		TCRBD01-01*01	TCRBD01	TCRBD01-01	01				TCRBJ01-02*01	TCRBJ01	TCRBJ01-02	01				5	3	2	4	5	4	42	51	54	60	65	1	In	VDJ
ACCCTGGAGTCTGCCAGGCCCTCACATACCTCTCAGTACCTCTGTGCCAGCAGCCCGGTGGGGGCCTATGGCTACACCTTCGGTTCG	CASSPVGAYGYTF	1	9.049937555430868E-6	39	TCRBV25-01*01	TCRBV25	TCRBV25-01	01				TCRBD01-01*01	TCRBD01	TCRBD01-01	01				TCRBJ01-02*01	TCRBJ01	TCRBJ01-02	01				6	6	6	0	0	4	42	53	59	-1	65	1	In	VDJ
CTGACAGTGACCAGTGCCCATCCTGAAGACAGCAGCTTCTACATCTGCAGTGCTAGAGAGGGGGCCTATGGCTACACCTTCGGTTCG	CSAREGAYGYTF	1	9.049937555430868E-6	36	TCRBV20	TCRBV20				TCRBV20-01,TCRBV20-or09_02		TCRBD01-01*01	TCRBD01	TCRBD01-01	01				TCRBJ01-02*01	TCRBJ01	TCRBJ01-02	01				0	0	6	0	0	4	45	-1	59	-1	65	1	In	VDJ
CACACCCTGCAGCCAGAAGACTCGGCCCTGTATCTCTGCGCCAGCAGCCAGGGTCCAGAGGGGGCCTATGGCTACACCTTCGGTTCG	CASSQGPEGAYGYTF	1	9.049937555430868E-6	45	TCRBV04-03*01	TCRBV04	TCRBV04-03	01				TCRBD01-01*01	TCRBD01	TCRBD01-01	01				TCRBJ01-02*01	TCRBJ01	TCRBJ01-02	01				3	8	5	0	0	4	36	50	58	-1	65	1	In	VDJ
ACTGTGAGCAACATGAGCCCTGAAGACAGCAGCATATATCTCTGCAGCGTGGCCTTTCCAGGGGCCTATGGCTACACCTTCGGTTCG	CSVAFPGAYGYTF	1	9.049937555430868E-6	39	TCRBV29-01*01	TCRBV29	TCRBV29-01	01				TCRBD01-01*01	TCRBD01	TCRBD01-01	01				TCRBJ01-02*01	TCRBJ01	TCRBJ01-02	01				6	8	4	2	1	4	42	50	58	64	65	1	In	VDJ
CGGTCCACAAAGCTGGAGGACTCAGCCATGTACTTCTGTGCCAGCAGGGGTCAGGGGACGAGGGCCTATGGCTACACCTTCGGTTCG	CASRGQGTRAYGYTF	2	1.8099875110861736E-5	45	TCRBV02-01*01	TCRBV02	TCRBV02-01	01				TCRBD01-01*01	TCRBD01	TCRBD01-01	01				TCRBJ01-02*01	TCRBJ01	TCRBJ01-02	01				6	4	4	2	8	4	36	47	51	57	65	2	In	VDJ
AAGATCCAGCCCTCAGAACCCAGGGACTCAGCTGTGTACTTCTGTGCCAGCAACCCACCCCCCCCCTATGGCTACACCTTCGGTTCG	CASNPPPPYGYTF	1	9.049937555430868E-6	39	TCRBV12	TCRBV12				TCRBV12-03,TCRBV12-04						TCRBD01,TCRBD02	TCRBD01-01,TCRBD02-01		TCRBJ01-02*01	TCRBJ01	TCRBJ01-02	01				7	0	3	7	11	4	42	-1	52	54	65	1	In	VDJ
AACGCCTTGTTGCTGGGGGACTCGGCCCTCTATCTCTGTGCCAGCAGCCCCCTCGGCCAAGGACCCTATGGCTACACCTTCGGTTCG	CASSPLGQGPYGYTF	1	9.049937555430868E-6	45	TCRBV05-06*01	TCRBV05	TCRBV05-06	01								TCRBD01,TCRBD02	TCRBD01-01,TCRBD02-01		TCRBJ01-02*01	TCRBJ01	TCRBJ01-02	01				4	12	1	7	1	4	36	48	60	64	65	1	In	VDJ
CTGACTGTGAGCAACATGAGCCCTGAAGACAGCAGCATATATCTCTGCAGCGTTGAATCGGGTACCTATGGCTACACCTTCGGTTCG	CSVESGTYGYTF	1	9.049937555430868E-6	36	TCRBV29-01*01	TCRBV29	TCRBV29-01	01				TCRBD02-01	TCRBD02	TCRBD02-01				01,02	TCRBJ01-02*01	TCRBJ01	TCRBJ01-02	01				2	1	8	4	3	4	45	57	58	62	65	1	In	VDJ
GAGTCGGCTGCTCCCTCCCAAACATCTGTGTACTTCTGTGCCAGCAGCGACAGACGACAGGCTACCTATGGCTACACCTTCGGTTCG	CASSDRRQATYGYTF	2	1.8099875110861736E-5	45	TCRBV06	TCRBV06				TCRBV06-02,TCRBV06-03		TCRBD01-01*01	TCRBD01	TCRBD01-01	01				TCRBJ01-02*01	TCRBJ01	TCRBJ01-02	01				6	8	2	4	4	4	36	47	55	61	65	2	In	VDJ
CTGGAGTCCGCTACCAGCTCCCAGACATCTGTGTACTTCTGTGCCATCAGTGGGTCTGGAGGGACCTATGGCTACACCTTCGGTTCG	CAISGSGGTYGYTF	2	1.8099875110861736E-5	42	TCRBV10-03*01	TCRBV10	TCRBV10-03	01				TCRBD02-01*02	TCRBD02	TCRBD02-01	02				TCRBJ01-02*01	TCRBJ01	TCRBJ01-02	01				0	1	10	0	2	4	39	56	57	63	65	2	In	VDJ
GTGACATCGGCCCAAAAGAACCCGACAGCTTTCTATCTCTGTGCCAGTAGTACTCTCGGACAGACCTATGGCTACACCTTCGGTTCG	CASSTLGQTYGYTF	3	2.71498126662926E-5	42	TCRBV19-01	TCRBV19	TCRBV19-01				01,02	TCRBD01-01*01	TCRBD01	TCRBD01-01	01				TCRBJ01-02*01	TCRBJ01	TCRBJ01-02	01				4	5	1	5	2	4	39	52	57	63	65	3	In	VDJ
ACAGTGACCAGTGCCCATCCTGAAGACAGCAGCTTCTACATCTGCAGTGCTAGAGGGACAGGAACCTATGGCTACACCTTCGGTTCG	CSARGTGTYGYTF	1	9.049937555430868E-6	39	TCRBV20	TCRBV20				TCRBV20-01,TCRBV20-or09_02		TCRBD01-01*01	TCRBD01	TCRBD01-01	01				TCRBJ01-02*01	TCRBJ01	TCRBJ01-02	01				1	0	1	4	3	4	42	-1	55	62	65	1	In	VDJ
GTGACCAGTGCCCATCCTGAAGACAGCAGCTTCTACATCTGCAGTGCACCAAGAGACAGGGGTTACTATGGCTACACCTTCGGTTCG	CSAPRDRGYYGYTF	1	9.049937555430868E-6	42	TCRBV20	TCRBV20				TCRBV20-01,TCRBV20-or09_02		TCRBD01-01*01	TCRBD01	TCRBD01-01	01				TCRBJ01-02*01	TCRBJ01	TCRBJ01-02	01				6	7	2	2	2	3	39	47	54	62	64	1	In	VDJ
GCAGCCTGCAGAACTGGAGGATTCTGGAGTTTATTTCTGTGCCAGCAGGGACAGGGGGCATCTTACTATGGCTACACCTTCGGTTCG		3	2.71498126662926E-5	44	TCRBV14-01*01	TCRBV14	TCRBV14-01	01				TCRBD01-01*01	TCRBD01	TCRBD01-01	01				TCRBJ01-02*01	TCRBJ01	TCRBJ01-02	01				6	0	1	0	5	3	37	-1	48	59	64	3	Out	VDJ
TCCCTAGAGTCTGCCATCCCCAACCAGACAGCTCTTTACTTCTGTGCCACCAGTGGTGGACCTTACTATGGCTACACCTTCGGTTCG	CATSGGPYYGYTF	4	3.619975022172347E-5	39	TCRBV24	TCRBV24				TCRBV24-01,TCRBV24-or09_02						TCRBD01,TCRBD02	TCRBD01-01,TCRBD02-01		TCRBJ01-02*01	TCRBJ01	TCRBJ01-02	01				5	2	1	7	3	3	42	55	57	61	64	4	In	VDJ
GAGCTTGGTGACTCTGCTGTGTATTTCTGTGCCAGCAGTCCGAAGGGAATTACCGGGACAGGGTACTATGGCTACACCTTCGGTTCG	CASSPKGITGTGYYGYTF	2	1.8099875110861736E-5	54	TCRBV03	TCRBV03				TCRBV03-01,TCRBV03-02		TCRBD01-01*01	TCRBD01	TCRBD01-01	01				TCRBJ01-02*01	TCRBJ01	TCRBJ01-02	01				6	16	0	3	1	3	27	38	54	63	64	2	In	VDJ
CAGCCCTCAGAACCCAGGGACTCAGCTGTGTACTTCTGTGCCAGCAGTGACGGGACAGGGAAGTACTATGGCTACACCTTCGGTTCG	CASSDGTGKYYGYTF	1	9.049937555430868E-6	45	TCRBV12	TCRBV12				TCRBV12-03,TCRBV12-04		TCRBD01-01*01	TCRBD01	TCRBD01-01	01				TCRBJ01-02*01	TCRBJ01	TCRBJ01-02	01				5	3	0	3	4	3	36	48	51	60	64	1	In	VDJ
TTGGAGTCGGCTGCTCCCTCCCAAACATCTGTGTACTTCTGTGCCAGCAGTGTTCAGGGGCTCTACTATGGCTACACCTTCGGTTCG	CASSVQGLYYGYTF	2	1.8099875110861736E-5	42	TCRBV06	TCRBV06				TCRBV06-02,TCRBV06-03		TCRBD01-01*01	TCRBD01	TCRBD01-01	01				TCRBJ01-02*01	TCRBJ01	TCRBJ01-02	01				5	3	4	2	4	3	39	51	54	60	64	2	In	VDJ
CTTCACATCAATTCCCTGGAGCTTGGTGACTCTGCTGTGTATTTCTGTGCCAGCAGCCAAGACTACTATGGCTACACCTTCGGTTCG	CASSQDYYGYTF	2	1.8099875110861736E-5	36	TCRBV03	TCRBV03				TCRBV03-01,TCRBV03-02		TCRBD02-01	TCRBD02	TCRBD02-01				01,02	TCRBJ01-02*01	TCRBJ01	TCRBJ01-02	01				0	0	4	10	0	3	45	-1	62	-1	64	2	In	VDJ
AGATCCAGCGCACAGAGCAGGGGGACTCGGCCATGTATCTCTGTGCCAGCAGCCGTCCAGGGTGACTATGGCTACACCTTCGGTTCG		6	5.42996253325852E-5	40	TCRBV07-09	TCRBV07	TCRBV07-09				01,03	TCRBD01-01*01	TCRBD01	TCRBD01-01	01				TCRBJ01-02*01	TCRBJ01	TCRBJ01-02	01				5	4	4	3	2	3	41	53	57	62	64	6	Out	VDJ
TTGGAGCTGGACGACTCGGCCCTGTATCTCTGTGCCAGCAGCCTTCCTGGACAGGGGGCGAGTGACTATGGCTACACCTTCGGTTCG	CASSLPGQGASDYGYTF	2	1.8099875110861736E-5	51	TCRBV05-04*01	TCRBV05	TCRBV05-04	01				TCRBD01-01*01	TCRBD01	TCRBD01-01	01				TCRBJ01-02*01	TCRBJ01	TCRBJ01-02	01				4	6	1	0	5	3	30	42	48	59	64	2	In	VDJ
CAGCCTGCAGAACTGGAGGATTCTGGAGTTTATTTCTGTGCCAGCAGCCCACTTTGGACTGATGACTATGGCTACACCTTCGGTTCG	CASSPLWTDDYGYTF	2	1.8099875110861736E-5	45	TCRBV14-01*01	TCRBV14	TCRBV14-01	01				TCRBD02-01	TCRBD02	TCRBD02-01				01,02	TCRBJ01-02*01	TCRBJ01	TCRBJ01-02	01				4	6	1	10	4	3	36	49	55	60	64	2	In	VDJ
AAGATCCAGCCCTCAGAACCCAGGGACTCAGCTGTGTACTTCTGTGCCAGCAGTGGACAGGGGGACTATGGCTACACCTTCGGTTCG	CASSGQGDYGYTF	1	9.049937555430868E-6	39	TCRBV12	TCRBV12				TCRBV12-03,TCRBV12-04		TCRBD01-01*01	TCRBD01	TCRBD01-01	01				TCRBJ01-02*01	TCRBJ01	TCRBJ01-02	01				5	0	1	1	0	3	42	-1	54	-1	64	1	In	VDJ
ACTGTGAGCAACATGAGCCCTGAAGACAGCAGCATATATCTCTGCAGCGCCTAGGGACAGGGGGACTATGGCTACACCTTCGGTTCG	CSA*GQGDYGYTF	1	9.049937555430868E-6	39	TCRBV29-01*01	TCRBV29	TCRBV29-01	01				TCRBD01-01*01	TCRBD01	TCRBD01-01	01				TCRBJ01-02*01	TCRBJ01	TCRBJ01-02	01				7	4	0	1	0	3	42	49	53	-1	64	1	Stop	VDJ
CTTCACATCAATTCCCTGGAGCTTGGTGACTCTGCTGTGTATTTCTGTGCCAGCAGCCCCGGGGACTATGGCTACACCTTCGGTTCG	CASSPGDYGYTF	2	1.8099875110861736E-5	36	TCRBV03	TCRBV03				TCRBV03-01,TCRBV03-02		TCRBD02-01*01	TCRBD02	TCRBD02-01	01				TCRBJ01-02*01	TCRBJ01	TCRBJ01-02	01				4	1	8	3	0	3	45	58	59	-1	64	2	In	VDJ
TTGGCTGCTCCCTCCCAGACATCTGTGTACTTCTGTGCCAGCAGTTCCACCGACAGAGCGAGGGACTATGGCTACACCTTCGGTTCG	CASSSTDRARDYGYTF	3	2.71498126662926E-5	48	TCRBV06-06	TCRBV06	TCRBV06-06				01,02					TCRBD01,TCRBD02	TCRBD01-01,TCRBD02-01		TCRBJ01-02*01	TCRBJ01	TCRBJ01-02	01				4	5	2	5	8	3	33	46	51	56	64	3	In	VDJ
ACGATCCAGCGCACACAGCAGGAGGACTCGGCCGTGTATCTCTGTGCCAGCAGTATAAACAGGGACTATGGCTACACCTTCGGTTCG	CASSINRDYGYTF	3	2.71498126662926E-5	39	TCRBV07-02*01	TCRBV07	TCRBV07-02	01				TCRBD01-01*01	TCRBD01	TCRBD01-01	01				TCRBJ01-02*01	TCRBJ01	TCRBJ01-02	01				6	5	3	3	0	3	42	53	58	-1	64	3	In	VDJ
CCGCTCACCAGGCCTGGGGGACGCAGCCATGTACCTGTGTGCCACCAGCAGAGTTGAGGACAGGACTATGGCTACACCTTCGGTTCG		2	1.8099875110861736E-5	44	TCRBV15-01*01	TCRBV15	TCRBV15-01	01				TCRBD01-01*01	TCRBD01	TCRBD01-01	01				TCRBJ01-02*01	TCRBJ01	TCRBJ01-02	01				1	4	1	4	0	3	37	53	57	-1	64	2	Out	VDJ
GTGAACGCCTTGGAGCTGGACGACTCGGCCCTGTATCTCTGTGCCAGCAGCTTGGGGGACTTCGACTATGGCTACACCTTCGGTTCG	CASSLGDFDYGYTF	2	1.8099875110861736E-5	42	TCRBV05-04*01	TCRBV05	TCRBV05-04	01				TCRBD02-01	TCRBD02	TCRBD02-01				01,02	TCRBJ01-02*01	TCRBJ01	TCRBJ01-02	01				0	0	0	10	3	3	39	-1	55	61	64	2	In	VDJ
AGTGACCAGTGCCCATCCTGAAGACAGCAGCTTCTACATCTGCAGTGCCGGACAGGGGGATTCGACTATGGCTACACCTTCGGTTCG		1	9.049937555430868E-6	41	TCRBV20	TCRBV20				TCRBV20-01,TCRBV20-or09_02		TCRBD01-01*01	TCRBD01	TCRBD01-01	01				TCRBJ01-02*01	TCRBJ01	TCRBJ01-02	01				6	1	1	1	5	3	40	48	49	59	64	1	Out	VDJ
GGGTTGGAGTCGGCTGCTCCCTCCCAAACATCTGTGTACTTCTGTGCCAGCAGTTACAGGGGAGACTATGGCTACACCTTCGGTTCG	CASSYRGDYGYTF	2	1.8099875110861736E-5	39	TCRBV06	TCRBV06				TCRBV06-02,TCRBV06-03						TCRBD01,TCRBD02	TCRBD01-01,TCRBD02-01		TCRBJ01-02*01	TCRBJ01	TCRBJ01-02	01				2	0	5	2	2	3	42	-1	57	62	64	2	In	VDJ
CCGCTCAGGCTGCTGTCGGCTGCTCCCTCCCAGACATCTGTGTACTTCTGTGCCAGCGGGAGAGACTATGGCTACACCTTCGGTTCG	CASGRDYGYTF	2	1.8099875110861736E-5	33	TCRBV06-05*01	TCRBV06	TCRBV06-05	01				TCRBD02-01*02	TCRBD02	TCRBD02-01	02				TCRBJ01-02*01	TCRBJ01	TCRBJ01-02	01				8	0	9	2	2	3	48	-1	57	62	64	2	In	VDJ
TCTCACTGTGACATCGGCCCAAAAGAACCCGACAGCTTTCTATCTCTGTGCCAGTACCCAGATCACTATGGCTACACCTTCGGTTCG		7	6.334956288801607E-5	35	TCRBV19-01	TCRBV19	TCRBV19-01				01,02	TCRBD01-01*01	TCRBD01	TCRBD01-01	01				TCRBJ01-02*01	TCRBJ01	TCRBJ01-02	01				7	2	4	5	3	3	46	56	58	61	64	7	Out	VDJ
CTAGAGTCTGCCATCCCCAACCAGACAGCTCTTTACTTCTGTGCCACCAGTGATTTGGGCAACCACTATGGCTACACCTTCGGTTCG	CATSDLGNHYGYTF	1	9.049937555430868E-6	42	TCRBV24	TCRBV24				TCRBV24-01,TCRBV24-or09_02		TCRBD01-01*01	TCRBD01	TCRBD01-01	01				TCRBJ01-02*01	TCRBJ01	TCRBJ01-02	01				0	0	9	0	4	3	39	-1	57	60	64	1	In	VDJ
CCAGCCCTCAGAACCCAGGGACTCAGCTGTGTACTTCTGTGCCAGCAGCGGATGACTACACAACACTATGGCTACACCTTCGGTTCG		2	1.8099875110861736E-5	44	TCRBV12	TCRBV12				TCRBV12-03,TCRBV12-04		TCRBD02-01	TCRBD02	TCRBD02-01				01,02	TCRBJ01-02*01	TCRBJ01	TCRBJ01-02	01				6	5	2	9	6	3	37	48	53	58	64	2	Out	VDJ
ACCAGTGCCCATCCTGAAGACAGCAGCTTCTACATCTGCAGTGCTAGAGAACAGCAACGTCTTAACTATGGCTACACCTTCGGTTCG	CSAREQQRLNYGYTF	1	9.049937555430868E-6	45	TCRBV20	TCRBV20				TCRBV20-01,TCRBV20-or09_02		TCRBD01-01*01	TCRBD01	TCRBD01-01	01				TCRBJ01-02*01	TCRBJ01	TCRBJ01-02	01				0	0	3	5	8	1	36	-1	50	54	62	1	In	VDJ
CTGACAGTGACCAGTGCCCATCCTGAAGACAGCAGCTTCTACATCTGCAGTGCTCTGTTACTTAACTATGGCTACACCTTCGGTTCG	CSALLLNYGYTF	1	9.049937555430868E-6	36	TCRBV20	TCRBV20				TCRBV20-01,TCRBV20-or09_02		TCRBD02-01	TCRBD02	TCRBD02-01				01,02	TCRBJ01-02*01	TCRBJ01	TCRBJ01-02	01				5	5	3	10	0	1	45	54	59	-1	62	1	In	VDJ
GTGAACGCCTTGGAGCTGGACGACTCGGCCCTGTATCTCTGTGCCAGCAGCTTGGCCGGAATTAACTATGGCTACACCTTCGGTTCG	CASSLAGINYGYTF	2	1.8099875110861736E-5	42	TCRBV05-04*01	TCRBV05	TCRBV05-04	01								TCRBD01,TCRBD02	TCRBD01-01,TCRBD02-01		TCRBJ01-02*01	TCRBJ01	TCRBJ01-02	01				0	2	1	8	2	1	39	55	57	60	62	2	In	VDJ
AGAACTGGAGGATTCTGGAGTTTATTTCTGTGCCAGCAGCCAAGTTGGTACAGGGGCAACAGTAACTATGGCTACACCTTCGGTTCG		2	1.8099875110861736E-5	53	TCRBV14-01*01	TCRBV14	TCRBV14-01	01				TCRBD01-01*01	TCRBD01	TCRBD01-01	01				TCRBJ01-02*01	TCRBJ01	TCRBJ01-02	01				1	5	3	2	6	1	28	44	49	56	62	2	Out	VDJ
GTGAACGCCTTGTTGCTGGGGGACTCGGCCCTCTATCTCTGTGCCAGCAGCCCTCGAATTTCTAACTATGGCTACACCTTCGGTTCG	CASSPRISNYGYTF	1	9.049937555430868E-6	42	TCRBV05-06*01	TCRBV05	TCRBV05-06	01								TCRBD01,TCRBD02	TCRBD01-01,TCRBD02-01		TCRBJ01-02*01	TCRBJ01	TCRBJ01-02	01				4	4	2	8	4	0	39	51	55	57	61	1	In	VDJ
CACACCCTGCAGCCAGAAGACTCGGCCCTGTATCTCTGCGCCAGCAGGCCCGATTTGGGTTCTAACTATGGCTACACCTTCGGTTCG	CASRPDLGSNYGYTF	1	9.049937555430868E-6	45	TCRBV04-03*01	TCRBV04	TCRBV04-03	01								TCRBD01,TCRBD02	TCRBD01-01,TCRBD02-01		TCRBJ01-02*01	TCRBJ01	TCRBJ01-02	01				6	9	0	9	2	0	36	47	56	59	61	1	In	VDJ
TCGGCTGCTCCCTCCCAGACATCTGTGTACTTCTGTGCCAGCAGCAACCTCGGGACAGATTCTAACTATGGCTACACCTTCGGTTCG	CASSNLGTDSNYGYTF	2	1.8099875110861736E-5	48	TCRBV06	TCRBV06				TCRBV06-01,TCRBV06-05		TCRBD01-01*01	TCRBD01	TCRBD01-01	01				TCRBJ01-02*01	TCRBJ01	TCRBJ01-02	01				6	7	0	5	3	0	33	44	51	58	61	2	In	VDJ
ACCAGTGCCCATCCTGAAGACAGCAGCTTCTACATCTGCAGTGCTAGAGATACCCGGGACTCTAACTATGGCTACACCTTCGGTTCG	CSARDTRDSNYGYTF	1	9.049937555430868E-6	45	TCRBV20	TCRBV20				TCRBV20-01,TCRBV20-or09_02		TCRBD02-01	TCRBD02	TCRBD02-01				01,02	TCRBJ01-02*01	TCRBJ01	TCRBJ01-02	01				0	5	0	10	0	0	36	50	55	-1	61	1	In	VDJ
CTGGAGTTGGCTGCTCCCTCCCAGACATCTGTGTACTTCTGTGCCAGCAGCTTACAGGGATCTAACTATGGCTACACCTTCGGTTCG	CASSLQGSNYGYTF	2	1.8099875110861736E-5	42	TCRBV06-06	TCRBV06	TCRBV06-06				01,02	TCRBD01-01*01	TCRBD01	TCRBD01-01	01				TCRBJ01-02*01	TCRBJ01	TCRBJ01-02	01				6	3	3	3	2	0	39	50	53	59	61	2	In	VDJ
ATCCGGTCCACAAAGCTGGAGGACTCAGCCATGTACTTCTGTGCCAGCAGGAGTACAGGGGCTAACTATGGCTACACCTTCGGTTCG	CASRSTGANYGYTF	4	3.619975022172347E-5	42	TCRBV02-01*01	TCRBV02	TCRBV02-01	01				TCRBD01-01*01	TCRBD01	TCRBD01-01	01				TCRBJ01-02*01	TCRBJ01	TCRBJ01-02	01				6	4	3	2	0	0	39	50	54	-1	61	4	In	VDJ
CTGTCGGCTGCTCCCTCCCAGACATCTGTGTACTTCTGTGCCAGCAGTTCCCCCGGCAGGGCTAACTATGGCTACACCTTCGGTTCG	CASSSPGRANYGYTF	2	1.8099875110861736E-5	45	TCRBV06-05*01	TCRBV06	TCRBV06-05	01				TCRBD01-01*01	TCRBD01	TCRBD01-01	01				TCRBJ01-02*01	TCRBJ01	TCRBJ01-02	01				4	7	4	3	0	0	36	49	56	-1	61	2	In	VDJ
ACAGTGACCAGTGCCCATCCTGAAGACAGCAGCTTCTACATCTGCAGTGCCGAGGACAGGGCTAACTATGGCTACACCTTCGGTTCG	CSAEDRANYGYTF	1	9.049937555430868E-6	39	TCRBV20	TCRBV20				TCRBV20-01,TCRBV20-or09_02		TCRBD01-01*01	TCRBD01	TCRBD01-01	01				TCRBJ01-02*01	TCRBJ01	TCRBJ01-02	01				6	3	1	3	0	0	42	50	53	-1	61	1	In	VDJ
GAGTCGGCTGCTCCCTCCCAAACATCTGTGTACTTCTGTGCCACCCAAGACGCGGGATTCGCTAACTATGGCTACACCTTCGGTTCG	CATQDAGFANYGYTF	2	1.8099875110861736E-5	45	TCRBV06	TCRBV06				TCRBV06-02,TCRBV06-03		TCRBD02-01*02	TCRBD02	TCRBD02-01	02				TCRBJ01-02*01	TCRBJ01	TCRBJ01-02	01				10	8	7	3	4	0	36	43	51	57	61	2	In	VDJ
ATCCGGTCCACAAAGCTGGAGGACTCAGCCATGTACTTCTGTGCCAGCAGTGAAGCGAGTCCTAACTATGGCTACACCTTCGGTTCG	CASSEASPNYGYTF	2	1.8099875110861736E-5	42	TCRBV02-01*01	TCRBV02	TCRBV02-01	01				TCRBD02-01*02	TCRBD02	TCRBD02-01	02				TCRBJ01-02*01	TCRBJ01	TCRBJ01-02	01				0	0	11	2	2	0	39	-1	56	59	61	2	In	VDJ
CAGCGCACACAGCAGGAGGACTCGGCCGTGTATCTCTGTGCCAGCAGCCCGGACATGGGCCCTAACTATGGCTACACCTTCGGTTCG	CASSPDMGPNYGYTF	2	1.8099875110861736E-5	45	TCRBV07-02*01	TCRBV07	TCRBV07-02	01				TCRBD01-01*01	TCRBD01	TCRBD01-01	01				TCRBJ01-02*01	TCRBJ01	TCRBJ01-02	01				5	2	1	6	6	0	36	48	50	55	61	2	In	VDJ
ACCAGTGCCCATCCTGAAGACAGCAGCTTCTACATCTGCAGTGCTAGAGTCGACAGGGACCCTAACTATGGCTACACCTTCGGTTCG	CSARVDRDPNYGYTF	1	9.049937555430868E-6	45	TCRBV20	TCRBV20				TCRBV20-01,TCRBV20-or09_02		TCRBD01-01*01	TCRBD01	TCRBD01-01	01				TCRBJ01-02*01	TCRBJ01	TCRBJ01-02	01				1	2	2	3	3	0	36	49	51	58	61	1	In	VDJ
CGCACACAGCAGGAGGACTCGGCCGTGTATCTCTGTGCCAGCAGCTTATCCCTCACGAGTACTAACTATGGCTACACCTTCGGTTCG	CASSLSLTSTNYGYTF	2	1.8099875110861736E-5	48	TCRBV07-02*01	TCRBV07	TCRBV07-02	01				TCRBD02-01*02	TCRBD02	TCRBD02-01	02				TCRBJ01-02*01	TCRBJ01	TCRBJ01-02	01				2	8	11	2	2	0	33	48	56	59	61	2	In	VDJ
ACCAGTGCCCATCCTGAAGACAGCAGCTTCTACATCTGCAGTGCTAGAGGGGCCCAGGATACTAACTATGGCTACACCTTCGGTTCG	CSARGAQDTNYGYTF	1	9.049937555430868E-6	45	TCRBV20	TCRBV20				TCRBV20-01,TCRBV20-or09_02		TCRBD01-01*01	TCRBD01	TCRBD01-01	01				TCRBJ01-02*01	TCRBJ01	TCRBJ01-02	01				1	5	4	4	3	0	36	49	54	58	61	1	In	VDJ
GGAGTCCGCTACCAGCTCCCAGACATCTGTGTACTTCTGTGCCATCAGTGAGAAGACAGGACTAACTATGGCTACACCTTCGGTTCG		2	1.8099875110861736E-5	44	TCRBV10-03*01	TCRBV10	TCRBV10-03	01				TCRBD01-01*01	TCRBD01	TCRBD01-01	01				TCRBJ01-02*01	TCRBJ01	TCRBJ01-02	01				2	2	2	4	1	0	37	52	54	60	61	2	Out	VDJ
CTGTCGGCTGCTCCCTCCCAGACATCTGTGTACTTCTGTGCCAGCAGTTACTCGGACAGCACTAACTATGGCTACACCTTCGGTTCG	CASSYSDSTNYGYTF	2	1.8099875110861736E-5	45	TCRBV06-05*01	TCRBV06	TCRBV06-05	01				TCRBD01-01*01	TCRBD01	TCRBD01-01	01				TCRBJ01-02*01	TCRBJ01	TCRBJ01-02	01				0	0	1	5	2	0	36	-1	53	59	61	2	In	VDJ
ACAGTGACCAGTGCCCATCCTGAAGACAGCAGCTTCTACATCTGCAGTGCTCAAAGGGAAACTAACTATGGCTACACCTTCGGTTCG	CSAQRETNYGYTF	1	9.049937555430868E-6	39	TCRBV20	TCRBV20				TCRBV20-01,TCRBV20-or09_02						TCRBD01,TCRBD02	TCRBD01-01,TCRBD02-01		TCRBJ01-02*01	TCRBJ01	TCRBJ01-02	01				5	4	0	8	2	0	42	51	55	59	61	1	In	VDJ
CTGCAGCCAGAAGACTCAGCCCTGTATCTCTGCGCCAGCAGCCAAGATCTGGCAGGCGCGAATAACTATGGCTACACCTTCGGTTCG	CASSQDLAGANNYGYTF	2	1.8099875110861736E-5	51	TCRBV04-01*01	TCRBV04	TCRBV04-01	01				TCRBD01-01*01	TCRBD01	TCRBD01-01	01				TCRBJ01-02*01	TCRBJ01	TCRBJ01-02	01				0	5	4	4	6	1	30	47	52	56	62	2	In	VDJ
CTGCTGTCGGCTGCTCCCTCCCAGACATCTGTGTACTTCTGTGCCAGCAGAGGACAGGGACTGAACTATGGCTACACCTTCGGTTCG	CASRGQGLNYGYTF	2	1.8099875110861736E-5	42	TCRBV06-05*01	TCRBV06	TCRBV06-05	01				TCRBD01-01*01	TCRBD01	TCRBD01-01	01				TCRBJ01-02*01	TCRBJ01	TCRBJ01-02	01				6	1	1	3	4	2	39	50	51	59	63	2	In	VDJ
CTGCAGCCAGAAGACTCGGCCCTGTATCTCTGTGCCAGCAGCCAAGTCGTACAGGGGGTGGGGAACTATGGCTACACCTTCGGTTCG	CASSQVVQGVGNYGYTF	2	1.8099875110861736E-5	51	TCRBV04-02*01	TCRBV04	TCRBV04-02	01				TCRBD01-01*01	TCRBD01	TCRBD01-01	01				TCRBJ01-02*01	TCRBJ01	TCRBJ01-02	01				1	4	3	1	5	2	30	46	50	58	63	2	In	VDJ
AGATCCAGCCCTCAGAACCCAGGGACTCAGCTGTGTACTTCTGTGCCAGCAGTTTAGAGGGGGAACTATGGCTACACCTTCGGTTCG		1	9.049937555430868E-6	40	TCRBV12	TCRBV12				TCRBV12-03,TCRBV12-04		TCRBD01-01*01	TCRBD01	TCRBD01-01	01				TCRBJ01-02*01	TCRBJ01	TCRBJ01-02	01				1	0	5	1	0	2	41	-1	57	-1	63	1	Out	VDJ
CAGCCCTCAGAACCCAGGGACTCAGCTGTGTACTTCTGTGCCAGCAGTTTAGCGGGGGAGGGGAACTATGGCTACACCTTCGGTTCG	CASSLAGEGNYGYTF	1	9.049937555430868E-6	45	TCRBV12	TCRBV12				TCRBV12-03,TCRBV12-04		TCRBD02-01*02	TCRBD02	TCRBD02-01	02				TCRBJ01-02*01	TCRBJ01	TCRBJ01-02	01				0	2	9	0	1	2	36	53	55	62	63	1	In	VDJ
CAGCCCTCAGAACCCAGGGACTCAGCTGTGTACTTCTGTGCCAGCAGGACTACAGGGCCCGGGAACTATGGCTACACCTTCGGTTCG	CASRTTGPGNYGYTF	1	9.049937555430868E-6	45	TCRBV12	TCRBV12				TCRBV12-03,TCRBV12-04		TCRBD01-01*01	TCRBD01	TCRBD01-01	01				TCRBJ01-02*01	TCRBJ01	TCRBJ01-02	01				6	4	3	3	6	2	36	47	51	57	63	1	In	VDJ
GTGCAGCCTGCAGAACTGGAGGATTCTGGAGTTTATTTCTGTGCCAGCAGCCGCAATACAGGGAACTATGGCTACACCTTCGGTTCG	CASSRNTGNYGYTF	2	1.8099875110861736E-5	42	TCRBV14-01*01	TCRBV14	TCRBV14-01	01				TCRBD01-01*01	TCRBD01	TCRBD01-01	01				TCRBJ01-02*01	TCRBJ01	TCRBJ01-02	01				4	5	3	3	0	2	39	52	57	-1	63	2	In	VDJ
ATCCAGCGCACACAGCAGGAGGACTCGGCCGTGTATCTCTGTGCCAGCAGCCAGACGACAGGGAACTATGGCTACACCTTCGGTTCG	CASSQTTGNYGYTF	2	1.8099875110861736E-5	42	TCRBV07-02*01	TCRBV07	TCRBV07-02	01				TCRBD01-01*01	TCRBD01	TCRBD01-01	01				TCRBJ01-02*01	TCRBJ01	TCRBJ01-02	01				5	5	2	3	0	2	39	51	56	-1	63	2	In	VDJ
CCATCCTGAAGACAGCAGCTTCTACATCTGCAGTGCTAGAGAAATAGAGGGAGTAAAACTGCGAACTATGGCTACACCTTCGGTTCG		1	9.049937555430868E-6	53	TCRBV20	TCRBV20				TCRBV20-01,TCRBV20-or09_02		TCRBD02-01*02	TCRBD02	TCRBD02-01	02				TCRBJ01-02*01	TCRBJ01	TCRBJ01-02	01				0	6	9	2	10	2	28	42	48	53	63	1	Out	VDJ
AATTCCCTGGAGCTTGGTGACTCTGCTGTGTATTTCTGTGCCAGCAGCCCCCGAGGGGGGCCGAACTATGGCTACACCTTCGGTTCG	CASSPRGGPNYGYTF	2	1.8099875110861736E-5	45	TCRBV03	TCRBV03				TCRBV03-01,TCRBV03-02						TCRBD01,TCRBD02	TCRBD01-01,TCRBD02-01		TCRBJ01-02*01	TCRBJ01	TCRBJ01-02	01				4	4	5	1	4	2	36	49	53	59	63	2	In	VDJ
AATTCCCTGGAGCTTGGTGACTCTGCTGTGTATTTCTGTGCCAGCACTCAGACAGCGCTCGTCAACTATGGCTACACCTTCGGTTCG	CASTQTALVNYGYTF	2	1.8099875110861736E-5	45	TCRBV03	TCRBV03				TCRBV03-01,TCRBV03-02		TCRBD01-01*01	TCRBD01	TCRBD01-01	01				TCRBJ01-02*01	TCRBJ01	TCRBJ01-02	01				7	4	2	5	8	2	36	46	50	55	63	2	In	VDJ
CAGCGCACACAGCAGGAGGACTCGGCCGTGTATCTCTGTGCCAGCAGCTCCCAGACAGGGGGCAACTATGGCTACACCTTCGGTTCG	CASSSQTGGNYGYTF	2	1.8099875110861736E-5	45	TCRBV07-02*01	TCRBV07	TCRBV07-02	01				TCRBD01-01*01	TCRBD01	TCRBD01-01	01				TCRBJ01-02*01	TCRBJ01	TCRBJ01-02	01				4	4	2	0	0	2	36	49	53	-1	63	2	In	VDJ
CACGCCCTGCAGCCAGAAGACTCAGCCCTGTATCTCTGCGCCAGCAGCCAAAACAGGGGGCGCAACTATGGCTACACCTTCGGTTCG	CASSQNRGRNYGYTF	2	1.8099875110861736E-5	45	TCRBV04-01*01	TCRBV04	TCRBV04-01	01				TCRBD01-01*01	TCRBD01	TCRBD01-01	01				TCRBJ01-02*01	TCRBJ01	TCRBJ01-02	01				2	1	3	0	2	2	36	51	52	61	63	2	In	VDJ
TCCTTGGAGCTGGGGGACTCAGCCCTGTACTTCTGTGCCAGCAGCCCCGGCCAGGGGGATTCCAACTATGGCTACACCTTCGGTTCG	CASSPGQGDSNYGYTF	3	2.71498126662926E-5	48	TCRBV13-01*01	TCRBV13	TCRBV13-01	01				TCRBD01-01*01	TCRBD01	TCRBD01-01	01				TCRBJ01-02*01	TCRBJ01	TCRBJ01-02	01				5	6	4	1	5	2	33	45	51	58	63	3	In	VDJ
CGCACACAGCAGGAGGACTCGGCCGTGTATCTCTGTGCCAGCAGCTTAGGCCTGGGGCTCCCCAACTATGGCTACACCTTCGGTTCG	CASSLGLGLPNYGYTF	2	1.8099875110861736E-5	48	TCRBV07-02*01	TCRBV07	TCRBV07-02	01				TCRBD01-01*01	TCRBD01	TCRBD01-01	01				TCRBJ01-02*01	TCRBJ01	TCRBJ01-02	01				1	4	7	0	5	2	33	49	53	58	63	2	In	VDJ
TGCGAGGAGATTCGGCAGCTTATTTCTGTGCCAGCTCACCACCGTTTCGTCACCCCAGGGCGAAACTATGGCTACACCTTCGGTTCG		3	2.71498126662926E-5	55	TCRBV18-01*01	TCRBV18	TCRBV18-01	01				TCRBD01-01*01	TCRBD01	TCRBD01-01	01				TCRBJ01-02*01	TCRBJ01	TCRBJ01-02	01				0	12	4	3	3	2	26	43	55	60	63	3	Out	VDJ
ACCAGTGCCCATCCTGAAGACAGCAGCTTCTACATCTGCAGTGCTAGAGACACAGGGGCCGCAAACTATGGCTACACCTTCGGTTCG	CSARDTGAANYGYTF	1	9.049937555430868E-6	45	TCRBV20	TCRBV20				TCRBV20-01,TCRBV20-or09_02		TCRBD01-01*01	TCRBD01	TCRBD01-01	01				TCRBJ01-02*01	TCRBJ01	TCRBJ01-02	01				0	1	3	2	5	2	36	50	51	58	63	1	In	VDJ
AAGAAGCTCCTTCTCAGTGACTCTGGCTTCTATCTCTGTGCCTGGAGTAGCCCAGGGGGAGCAAACTATGGCTACACCTTCGGTTCG	CAWSSPGGANYGYTF	1	9.049937555430868E-6	45	TCRBV30-01*01	TCRBV30	TCRBV30-01	01				TCRBD01-01*01	TCRBD01	TCRBD01-01	01				TCRBJ01-02*01	TCRBJ01	TCRBJ01-02	01				2	4	4	1	4	2	36	48	52	59	63	1	In	VDJ
CAGCCCTCAGAACCCAGGGACTCAGCTGTGTACTTCTGTGCCAGCAGTCCTAACAGGGGCCAAAACTATGGCTACACCTTCGGTTCG	CASSPNRGQNYGYTF	1	9.049937555430868E-6	45	TCRBV12	TCRBV12				TCRBV12-03,TCRBV12-04		TCRBD01-01*01	TCRBD01	TCRBD01-01	01				TCRBJ01-02*01	TCRBJ01	TCRBJ01-02	01				5	4	3	2	4	2	36	48	52	59	63	1	In	VDJ
GTGAACGCCTTGTTGCTGGGGGACTCGGCCCTCTATCTCTGTGCCAGCAGCCCCGACAGGAAAAACTATGGCTACACCTTCGGTTCG	CASSPDRKNYGYTF	1	9.049937555430868E-6	42	TCRBV05-06*01	TCRBV05	TCRBV05-06	01				TCRBD01-01*01	TCRBD01	TCRBD01-01	01				TCRBJ01-02*01	TCRBJ01	TCRBJ01-02	01				4	3	2	4	3	2	39	51	54	60	63	1	In	VDJ
CTGCTGTCGGCTGCTCCCTCCCAGACATCTGTGTACTTCTGTGCCAGCAGCTTCCAAGGAAGCTTATATGGCTACACCTTCGGTTCG	CASSFQGSLYGYTF	4	3.619975022172347E-5	42	TCRBV06-05*01	TCRBV06	TCRBV06-05	01								TCRBD01,TCRBD02	TCRBD01-01,TCRBD02-01		TCRBJ01-02*01	TCRBJ01	TCRBJ01-02	01				6	7	1	8	6	5	39	50	57	60	66	4	In	VDJ
ATCCGGTCCACAAAGCTGGAGGACTCAGCCATGTACTTCTGTGCCAGCAGTGCTTCTGGGCAGGGATATGGCTACACCTTCGGTTCG	CASSASGQGYGYTF	2	1.8099875110861736E-5	42	TCRBV02-01*01	TCRBV02	TCRBV02-01	01				TCRBD01-01*01	TCRBD01	TCRBD01-01	01				TCRBJ01-02*01	TCRBJ01	TCRBJ01-02	01				4	8	4	3	1	5	39	52	60	65	66	2	In	VDJ
GTGACATCGGCCCAAAAGAACCCGACAGCTTTCTATCTCTGTGCCAGTGGTTTGTTGGGACAGGGATATGGCTACACCTTCGGTTCG	CASGLLGQGYGYTF	3	2.71498126662926E-5	42	TCRBV19-01	TCRBV19	TCRBV19-01				01,02	TCRBD01-01*01	TCRBD01	TCRBD01-01	01				TCRBJ01-02*01	TCRBJ01	TCRBJ01-02	01				8	8	0	3	1	5	39	48	56	65	66	3	In	VDJ
AGGCTGCTGTCGGCTGCTCCCTCCCAGACATCTGTGTACTTCTGTGCCAGCAGTCCGACAGGGAGATATGGCTACACCTTCGGTTCG	CASSPTGRYGYTF	4	3.619975022172347E-5	39	TCRBV06-05*01	TCRBV06	TCRBV06-05	01				TCRBD01-01*01	TCRBD01	TCRBD01-01	01				TCRBJ01-02*01	TCRBJ01	TCRBJ01-02	01				5	2	2	3	3	5	42	54	56	63	66	4	In	VDJ
ACAGTGACCAGTGCCCATCCTGAAGACAGCAGCTTCTACATCTGCAGTGCTAGGCTTGGGACGTCATATGGCTACACCTTCGGTTCG	CSARLGTSYGYTF	1	9.049937555430868E-6	39	TCRBV20	TCRBV20				TCRBV20-01,TCRBV20-or09_02						TCRBD01,TCRBD02	TCRBD01-01,TCRBD02-01		TCRBJ01-02*01	TCRBJ01	TCRBJ01-02	01				3	4	0	7	4	5	42	53	57	62	66	1	In	VDJ
CACACCCTGCAGCCAGAAGACTCGGCCCTGTATCTCTGCGCCAGCAGCCAAGATTTGCTCAAAACATATGGCTACACCTTCGGTTCG	CASSQDLLKTYGYTF	1	9.049937555430868E-6	45	TCRBV04-03*01	TCRBV04	TCRBV04-03	01				TCRBD01-01*01	TCRBD01	TCRBD01-01	01				TCRBJ01-02*01	TCRBJ01	TCRBJ01-02	01				0	10	3	6	0	5	36	53	63	-1	66	1	In	VDJ
CTCAGGCTGCTGTCGGCTGCTCCCTCCCAGACATCTGTGTACTTCTGTGCCATTGGGACAGGGATGGATGGCTACACCTTCGGTTCG	CAIGTGMDGYTF	2	1.8099875110861736E-5	36	TCRBV06-05*01	TCRBV06	TCRBV06-05	01				TCRBD01-01*01	TCRBD01	TCRBD01-01	01				TCRBJ01-02*01	TCRBJ01	TCRBJ01-02	01				10	2	0	3	4	6	45	52	54	63	67	2	In	VDJ
GTGACCAGTGCCCATCCTGAAGACAGCAGCTTCTACATCTGCAGTGCTAGCCTCCAGGGGGCGGGGGATGGCTACACCTTCGGTTCG	CSASLQGAGDGYTF	1	9.049937555430868E-6	42	TCRBV20	TCRBV20				TCRBV20-01,TCRBV20-or09_02		TCRBD01-01*01	TCRBD01	TCRBD01-01	01				TCRBJ01-02*01	TCRBJ01	TCRBJ01-02	01				3	4	4	0	5	6	39	50	54	62	67	1	In	VDJ
AATGTGAACGCCTTGGAGCTGGACGACTCGGCCCTGTATCTCTGTGCCAGCAGCCACGACAGGGAGGATGGCTACACCTTCGGTTCG	CASSHDREDGYTF	2	1.8099875110861736E-5	39	TCRBV05-04*01	TCRBV05	TCRBV05-04	01				TCRBD01-01*01	TCRBD01	TCRBD01-01	01				TCRBJ01-02*01	TCRBJ01	TCRBJ01-02	01				4	3	2	3	3	6	42	54	57	64	67	2	In	VDJ
CAGCCCTCAGAACCCAGGGACTCAGCTGTGTACTTCTGTGCCAGCAGTCCACCGGGACAGGGGCGCGATGGCTACACCTTCGGTTCG	CASSPPGQGRDGYTF	1	9.049937555430868E-6	45	TCRBV12	TCRBV12				TCRBV12-03,TCRBV12-04		TCRBD01-01*01	TCRBD01	TCRBD01-01	01				TCRBJ01-02*01	TCRBJ01	TCRBJ01-02	01				5	5	0	2	4	6	36	48	53	63	67	1	In	VDJ
ACTCTGGAGTCTGCTGCCTCCTCCCAGACATCTGTATATTTCTGCGCCAGCAGTGAGACAGGGGGCCATGGCTACACCTTCGGTTCG	CASSETGGHGYTF	3	2.71498126662926E-5	39	TCRBV10-01	TCRBV10	TCRBV10-01				01,02	TCRBD01-01*01	TCRBD01	TCRBD01-01	01				TCRBJ01-02*01	TCRBJ01	TCRBJ01-02	01				2	0	3	0	1	6	42	-1	57	66	67	3	In	VDJ
ACCAGTGCCCATCCTGAAGACAGCAGCTTCTACATCTGCAGTGCTAGATATTGGGACAGGGACGCGAATGGCTACACCTTCGGTTCG	CSARYWDRDANGYTF	3	2.71498126662926E-5	45	TCRBV20	TCRBV20				TCRBV20-01,TCRBV20-or09_02		TCRBD01-01*01	TCRBD01	TCRBD01-01	01				TCRBJ01-02*01	TCRBJ01	TCRBJ01-02	01				2	4	0	3	6	6	36	48	52	61	67	3	In	VDJ
ACTCTGGAGTCCGCTACCAGCTCCCAGACATCTGTGTACTTCTGTGCCATCAGTGAGTACTCAGCGAATGGCTACACCTTCGGTTCG	CAISEYSANGYTF	2	1.8099875110861736E-5	39	TCRBV10-03*01	TCRBV10	TCRBV10-03	01				TCRBD02-01	TCRBD02	TCRBD02-01				01,02	TCRBJ01-02*01	TCRBJ01	TCRBJ01-02	01				1	4	6	6	1	6	42	58	62	66	67	2	In	VDJ
CTGAATGTGAACGCCTTGGAGCTGGACGACTCGGCCCTGTATCTCTGTGCCAGCAGCTTGGGACAGAATGGCTACACCTTCGGTTCG	CASSLGQNGYTF	2	1.8099875110861736E-5	36	TCRBV05-04*01	TCRBV05	TCRBV05-04	01				TCRBD01-01*01	TCRBD01	TCRBD01-01	01				TCRBJ01-02*01	TCRBJ01	TCRBJ01-02	01				0	0	2	5	1	6	45	-1	61	66	67	2	In	VDJ
CAGCCCTCAGAACCCAGGGACTCAGCTGTGTACTTCTGTGCCAGCAGTTTATCAACAGGGAGTCCAAATGGCTACACCTTCGGTTCG	CASSLSTGSPNGYTF	1	9.049937555430868E-6	45	TCRBV12	TCRBV12				TCRBV12-03,TCRBV12-04		TCRBD01-01*01	TCRBD01	TCRBD01-01	01				TCRBJ01-02*01	TCRBJ01	TCRBJ01-02	01				2	3	3	3	7	6	36	51	54	60	67	1	In	VDJ
CAGTGACCAGTGCCCATCCTGAAGACAGCAGCTTCTACATCTGCAGTGCTACAAGCAACAGGGGGCCTGGGCTACACCTTCGGTTCG		4	3.619975022172347E-5	40	TCRBV20	TCRBV20				TCRBV20-01,TCRBV20-or09_02		TCRBD01-01*01	TCRBD01	TCRBD01-01	01				TCRBJ01-02*01	TCRBJ01	TCRBJ01-02	01				4	6	3	0	3	8	41	51	57	66	69	4	Out	VDJ
ATCCAGCGCACAGAGCAGGGGGACTCGGCCATGTATCTCTGTGCCAGCAGCTTAGCCAGGGGATCGGGGGGCTACACCTTCGGTTCG	CASSLARGSGGYTF	3	2.71498126662926E-5	42	TCRBV07-09	TCRBV07	TCRBV07-09				01,03	TCRBD01-01*01	TCRBD01	TCRBD01-01	01				TCRBJ01-02*01	TCRBJ01	TCRBJ01-02	01				0	0	4	2	7	8	39	-1	56	62	69	3	In	VDJ
CTGGAGTCGGCTGCTCCCTCCCAGACATCTGTGTACTTCTGTGCCAGCAGTGAAGCGGTGCCAGGCGGGGGCTACACCTTCGGTTCG	CASSEAVPGGGYTF	2	1.8099875110861736E-5	42	TCRBV06-01*01	TCRBV06	TCRBV06-01	01				TCRBD02-01	TCRBD02	TCRBD02-01				01,02	TCRBJ01-02*01	TCRBJ01	TCRBJ01-02	01				0	8	7	4	0	8	39	56	64	-1	69	2	In	VDJ
CACACCCTGCAGCCAGAAGACTCGGCCCTGTATCTCTGCGCCAGCAGCCAACACACCGGGGCTCCCGGGGGCTACACCTTCGGTTCG	CASSQHTGAPGGYTF	1	9.049937555430868E-6	45	TCRBV04-03*01	TCRBV04	TCRBV04-03	01								TCRBD01,TCRBD02	TCRBD01-01,TCRBD02-01		TCRBJ01-02*01	TCRBJ01	TCRBJ01-02	01				2	6	7	0	7	8	36	51	57	62	69	1	In	VDJ
CTGACAGTGACCAGTGCCCATCCTGAAGACAGCAGCTTCTACATCTGCAGTGCCCCTCAAGGCGCAGGGGGCTACACCTTCGGTTCG	CSAPQGAGGYTF	1	9.049937555430868E-6	36	TCRBV20	TCRBV20				TCRBV20-01,TCRBV20-or09_02		TCRBD01-01*01	TCRBD01	TCRBD01-01	01				TCRBJ01-02*01	TCRBJ01	TCRBJ01-02	01				6	11	4	3	0	8	45	53	64	-1	69	1	In	VDJ
AGTGCCCATCCTGAAGACAGCAGCTTCTACATCTGCAGTGCTTCACCCGGGACAGGGGTTTACTCCCGGGGCTACACCTTCGGTTCG	CSASPGTGVYSRGYTF	1	9.049937555430868E-6	48	TCRBV20	TCRBV20				TCRBV20-01,TCRBV20-or09_02		TCRBD01-01*01	TCRBD01	TCRBD01-01	01				TCRBJ01-02*01	TCRBJ01	TCRBJ01-02	01				5	6	0	2	11	8	33	42	48	58	69	1	In	VDJ
CCTCACGTTGGCGTCTGCTGTACCCTCTCAGACATCTGTGTACTTCTGTGCCAGCTTCACGATTGGAGGGGCTACACCTTCGGTTCG		2	1.8099875110861736E-5	35	TCRBV06-04	TCRBV06	TCRBV06-04				01,02	TCRBD02-01*02	TCRBD02	TCRBD02-01	02				TCRBJ01-02*01	TCRBJ01	TCRBJ01-02	01				8	9	10	1	0	8	46	55	64	-1	69	2	Out	VDJ
CTCAGGCTGGAGTTGGCTGCTCCCTCCCAGACATCTGTGTACTTCTGTGCCAGCAGCTTCACGGTCTCGGGCTACACCTTCGGTTCG	CASSFTVSGYTF	2	1.8099875110861736E-5	36	TCRBV06-06	TCRBV06	TCRBV06-06				01,02	TCRBD02-01	TCRBD02	TCRBD02-01				01,02	TCRBJ01-02*01	TCRBJ01	TCRBJ01-02	01				6	5	8	5	5	8	45	56	61	64	69	2	In	VDJ
GTGACCAGTGCCCATCCTGAAGACAGCAGCTTCTACATCTGCAGTGCTAGAGGGAGACTTGACAGGGCGGGCTACACCTTCGGTTCG	CSARGRLDRAGYTF	1	9.049937555430868E-6	42	TCRBV20	TCRBV20				TCRBV20-01,TCRBV20-or09_02		TCRBD01-01*01	TCRBD01	TCRBD01-01	01				TCRBJ01-02*01	TCRBJ01	TCRBJ01-02	01				1	8	2	3	2	8	39	52	60	67	69	1	In	VDJ
ATCCAGCCCTCAGAACCCAGGGACTCAGCTGTGTACTTCTGTGCCAGCAGTTTTACCCTTCTTGGGACGGGCTACACCTTCGGTTCG	CASSFTLLGTGYTF	1	9.049937555430868E-6	42	TCRBV12	TCRBV12				TCRBV12-03,TCRBV12-04						TCRBD01,TCRBD02	TCRBD01-01,TCRBD02-01		TCRBJ01-02*01	TCRBJ01	TCRBJ01-02	01				3	10	0	7	1	8	39	53	63	68	69	1	In	VDJ
GAGTCTGCCAGGCCCTCACATACCTCTCAGTACCTCTGTGCCAGCAGTGAGGAACCTACGTCTTAGCAGGGCTACACCTTCGGTTCG	CASSEEPTS*QGYTF	3	2.71498126662926E-5	45	TCRBV25-01*01	TCRBV25	TCRBV25-01	01				TCRBD02-01	TCRBD02	TCRBD02-01				01,02	TCRBJ01-02*01	TCRBJ01	TCRBJ01-02	01				3	13	5	7	2	8	36	50	63	67	69	3	Stop	VDJ
CTGACGATCCAGCGCACACAGCAGGAGGACTCGGCCGTGTATCTCTGTGCCAGCAGCGGAGGGGTGATCGGCTACACCTTCGGTTCG	CASSGGVIGYTF	2	1.8099875110861736E-5	36	TCRBV07-02*01	TCRBV07	TCRBV07-02	01				TCRBD02-01*02	TCRBD02	TCRBD02-01	02				TCRBJ01-02*01	TCRBJ01	TCRBJ01-02	01				5	0	10	0	6	8	45	-1	57	63	69	2	In	VDJ
ATGAATGTGAGCACCTTGGAGCTGGGGGACTCGGCCCTTTATCTTTGCGCCAGCAGCTTGGCCGGGGGCGGCTACACCTTCGGTTCG	CASSLAGGGYTF	3	2.71498126662926E-5	36	TCRBV05-01*01	TCRBV05	TCRBV05-01	01								TCRBD01,TCRBD02	TCRBD01-01,TCRBD02-01		TCRBJ01-02*01	TCRBJ01	TCRBJ01-02	01				0	2	6	0	0	8	45	61	63	-1	69	3	In	VDJ
CTTCACATCAATTCCCTGGAGCTTGGTGACTCTGCTGTGTATTTCTGTGCCAGCAGCCAGACGGGGAGCGGCTACACCTTCGGTTCG	CASSQTGSGYTF	6	5.42996253325852E-5	36	TCRBV03	TCRBV03				TCRBV03-01,TCRBV03-02		TCRBD02-01	TCRBD02	TCRBD02-01				01,02	TCRBJ01-02*01	TCRBJ01	TCRBJ01-02	01				3	2	8	3	3	8	45	59	61	66	69	6	In	VDJ
GTGAGCACCTTGGAGCTGGGGGACTCGGCCCTTTATCTTTGCGCCAGCAGCTTGGATGGGGATAAGAGCGGCTACACCTTCGGTTCG	CASSLDGDKSGYTF	2	1.8099875110861736E-5	42	TCRBV05-01*01	TCRBV05	TCRBV05-01	01								TCRBD01,TCRBD02	TCRBD01-01,TCRBD02-01		TCRBJ01-02*01	TCRBJ01	TCRBJ01-02	01				0	3	0	8	7	8	39	55	58	62	69	2	In	VDJ
AGGCTGGAGTTGGCTGCTCCCTCCCAGACATCTGTGTACTTCTGTGCCAGCAGTCCCGGGACAGGGGACGGCTACACCTTCGGTTCG	CASSPGTGDGYTF	2	1.8099875110861736E-5	39	TCRBV06-06	TCRBV06	TCRBV06-06				01,02	TCRBD01-01*01	TCRBD01	TCRBD01-01	01				TCRBJ01-02*01	TCRBJ01	TCRBJ01-02	01				5	3	0	2	2	8	42	54	57	67	69	2	In	VDJ
AGGCTGCTGTCGGCTGCTCCCTCCCAGACATCTGTGTACTTCTGTGCCAGCAGGGGAGGGGGGGGCGACGGCTACACCTTCGGTTCG	CASRGGGGDGYTF	2	1.8099875110861736E-5	39	TCRBV06-05*01	TCRBV06	TCRBV06-05	01				TCRBD02-01	TCRBD02	TCRBD02-01				01,02	TCRBJ01-02*01	TCRBJ01	TCRBJ01-02	01				6	4	9	0	5	8	42	53	57	64	69	2	In	VDJ
TCGGCTGCTCCCTCCCAGACATCTGTGTACTTCTGTGCCAGCAGTTACTCGTTGGGGCGGTATACGTGAGGCTACACCTTCGGTTCG	CASSYSLGRYT*GYTF	2	1.8099875110861736E-5	48	TCRBV06-05*01	TCRBV06	TCRBV06-05	01				TCRBD01-01*01	TCRBD01	TCRBD01-01	01				TCRBJ01-02*01	TCRBJ01	TCRBJ01-02	01				0	3	7	0	11	8	33	50	53	58	69	2	Stop	VDJ
CGCACAGAGCAGGGGGACTCGGCCATGTATCTCTGTGCCACCATTTTAAGCGGGTGAGCGAGTGAGTGAGGCTACACCTTCGGTTCG	CATILSG*ASE*GYTF	3	2.71498126662926E-5	48	TCRBV07-09	TCRBV07	TCRBV07-09				01,03	TCRBD02-01	TCRBD02	TCRBD02-01				01,02	TCRBJ01-02*01	TCRBJ01	TCRBJ01-02	01				10	8	6	4	15	8	33	40	48	54	69	3	Stop	VDJ
CTGAAGATCCGGTCCACAAAGCTGGAGGACTCAGCCATGTACTTCTGTGCCAGCAGTGATGGGGTGGGAGGCTACACCTTCGGTTCG	CASSDGVGGYTF	2	1.8099875110861736E-5	36	TCRBV02-01*01	TCRBV02	TCRBV02-01	01								TCRBD01,TCRBD02	TCRBD01-01,TCRBD02-01		TCRBJ01-02*01	TCRBJ01	TCRBJ01-02	01				3	6	0	8	0	8	45	59	65	-1	69	2	In	VDJ
CTGCTGTCGGCTGCTCCCTCCCAGACATCTGTGTACTTCTGTGCCAGCAGTTACGATTCCGGGGGGGGAGGCTACACCTTCGGTTCG	CASSYDSGGGGYTF	2	1.8099875110861736E-5	42	TCRBV06-05*01	TCRBV06	TCRBV06-05	01				TCRBD02-01*01	TCRBD02	TCRBD02-01	01				TCRBJ01-02*01	TCRBJ01	TCRBJ01-02	01				2	5	8	0	2	8	39	54	59	67	69	2	In	VDJ
TCGGCTGCTCCCTCCCAGACATCTGTGTACTTCTGTGCCAGCAGTGAAGACAGGGGGCTCGTTTCGGGAGGCTACACCTTCGGTTCG	CASSEDRGLVSGGYTF	2	1.8099875110861736E-5	48	TCRBV06-01*01	TCRBV06	TCRBV06-01	01				TCRBD01-01*01	TCRBD01	TCRBD01-01	01				TCRBJ01-02*01	TCRBJ01	TCRBJ01-02	01				1	0	3	0	11	8	33	-1	49	58	69	2	In	VDJ
CACTCTGGAGTCAGCTACCCGCTCCCAGACATCTGTGTATTTCTGCGCCAGCAGTGAACAGGGGAGGGAGGCTACACCTTCGGTTCG		4	3.619975022172347E-5	38	TCRBV10-02*01	TCRBV10	TCRBV10-02	01								TCRBD01,TCRBD02	TCRBD01-01,TCRBD02-01		TCRBJ01-02*01	TCRBJ01	TCRBJ01-02	01				3	0	3	2	5	8	43	-1	57	64	69	4	Out	VDJ
GTGACCAGTGCCCATCCTGAAGACAGCAGCTTCTACATCTGCAGTGCTATAGGCGACAGGGACGTAGGAGGCTACACCTTCGGTTCG	CSAIGDRDVGGYTF	1	9.049937555430868E-6	42	TCRBV20	TCRBV20				TCRBV20-01,TCRBV20-or09_02		TCRBD01-01*01	TCRBD01	TCRBD01-01	01				TCRBJ01-02*01	TCRBJ01	TCRBJ01-02	01				4	5	2	3	8	8	39	49	54	61	69	1	In	VDJ
TTCACCTACACACCCTGCAGCCAGAAGACTCGGCCCTGTATCTCTGCGCCAGCAGCCAAACCAACAGGAGGCTACACCTTCGGTTCG		1	9.049937555430868E-6	37	TCRBV04-03*01	TCRBV04	TCRBV04-03	01				TCRBD01-01*01	TCRBD01	TCRBD01-01	01				TCRBJ01-02*01	TCRBJ01	TCRBJ01-02	01				2	4	3	4	1	8	44	59	63	68	69	1	Out	VDJ
CTGAATGTGAACGCCTTGTTGCTGGGGGACTCGGCCCTCTATCTCTGTGCCAGCAGCCGGACAGCTCGAGGCTACACCTTCGGTTCG	CASSRTARGYTF	1	9.049937555430868E-6	36	TCRBV05-06*01	TCRBV05	TCRBV05-06	01				TCRBD01-01*01	TCRBD01	TCRBD01-01	01				TCRBJ01-02*01	TCRBJ01	TCRBJ01-02	01				4	1	1	5	5	8	45	57	58	64	69	1	In	VDJ
ATCCAGCGCACACAGCAGGAGGACTCGGCCGTGTATCTCTGTGCCAGCAGCTTAGAAGGGCGGATGAGAGGCTACACCTTCGGTTCG	CASSLEGRMRGYTF	4	3.619975022172347E-5	42	TCRBV07-02*01	TCRBV07	TCRBV07-02	01								TCRBD01,TCRBD02	TCRBD01-01,TCRBD02-01		TCRBJ01-02*01	TCRBJ01	TCRBJ01-02	01				1	1	5	3	9	8	39	55	56	60	69	4	In	VDJ
AATGTGAACGCCTTGGAGCTGGACGACTCGGCCCTGTATCTCTGTGCCAGCAGCCAACAGAATCGGAGAGGCTACACCTTCGGTTCG	CASSQQNRRGYTF	2	1.8099875110861736E-5	39	TCRBV05-04*01	TCRBV05	TCRBV05-04	01								TCRBD01,TCRBD02	TCRBD01-01,TCRBD02-01		TCRBJ01-02*01	TCRBJ01	TCRBJ01-02	01				4	2	3	5	9	8	42	54	56	60	69	2	In	VDJ
CTGAATGTGAACGCCTTGTTGCTGGGGGACTCGGCCCTCTATCTCTGTGCCAGCAGCTTGCGGCTGGAAGGCTACACCTTCGGTTCG	CASSLRLEGYTF	1	9.049937555430868E-6	36	TCRBV05-06*01	TCRBV05	TCRBV05-06	01								TCRBD01,TCRBD02	TCRBD01-01,TCRBD02-01		TCRBJ01-02*01	TCRBJ01	TCRBJ01-02	01				1	5	1	8	1	8	45	60	65	68	69	1	In	VDJ
CCAGTGCCCATCCTGAAGACAGCAGCTTCTACATCTGCAGTGCTAGAGATTGGCTGACGAACAGGGGAAGGCTACACCTTCGGTTCG		1	9.049937555430868E-6	46	TCRBV20	TCRBV20				TCRBV20-01,TCRBV20-or09_02		TCRBD01-01*01	TCRBD01	TCRBD01-01	01				TCRBJ01-02*01	TCRBJ01	TCRBJ01-02	01				0	11	3	2	2	8	35	49	60	67	69	1	Out	VDJ
AGTTCTAAGAAGCTCCTTCTCAGTGACTCTGGCTTCTATCTCTGTGCCTGGAGTGTACAGGGCTATATCGACTACACCTTCGGTTCG	CAWSVQGYIDYTF	1	9.049937555430868E-6	39	TCRBV30-01*01	TCRBV30	TCRBV30-01	01				TCRBD01-01*01	TCRBD01	TCRBD01-01	01				TCRBJ01-02*01	TCRBJ01	TCRBJ01-02	01				0	0	3	3	9	10	42	-1	56	62	71	1	In	VDJ
ATGTGAGCACCTTGGAGCTGGGGGACTCGGCCCTTTATCTTTGCGCCAGCAGCTGGGGGACAGCCTTCTCGGCACACCTTCGGTTCG		2	1.8099875110861736E-5	40	TCRBV05-01*01	TCRBV05	TCRBV05-01	01				TCRBD01-01*01	TCRBD01	TCRBD01-01	01				TCRBJ01-02*01	TCRBJ01	TCRBJ01-02	01				3	2	0	5	10	12	41	54	56	63	73	2	Out	VDJ
AGCTCACTTAAATCTTCACATCAATTCCCTGGAGCTTGGTGACTCTGCTGTGTATTTCTGTGCCAGCAGCCTTGCTCCCTCGGTTCG		8	7.239950044344695E-5	23	TCRBV03-01*01	TCRBV03	TCRBV03-01	01								TCRBD01,TCRBD02	TCRBD01-01,TCRBD02-01		TCRBJ01-02*01	TCRBJ01	TCRBJ01-02	01				4	2	10	0	4	18	58	71	73	75	79	8	Out	VDJ
CTGAGTTCTAAGAAGCTCCTTCTCAGTGACTCTGGCTTCTATCTCTGTGCCTGGAGTGGAGGTATTGGGGGCTCTTTCTTCGGGCCG	CAWSGGIGGSFF	2	1.8099875110861736E-5	36	TCRBV30-01*01	TCRBV30	TCRBV30-01	01				TCRBD01-01*01	TCRBD01	TCRBD01-01	01				TCRBJ02-07*01	TCRBJ02	TCRBJ02-07	01				1	8	6	0	5	15	45	58	66	72	77	2	In	VDJ
GAGTCTGCCAGGCCCTCACATACCTCTCAGTACCTCTGTGCCAGCAGTGATAGCGACAGGCCTCACCTCCGTATGTACTTCGGGCCG	CASSDSDRPHLRMYF	1	9.049937555430868E-6	45	TCRBV25-01*01	TCRBV25	TCRBV25-01	01				TCRBD01-01*01	TCRBD01	TCRBD01-01	01				TCRBJ02-07*01	TCRBJ02	TCRBJ02-07	01				3	4	2	4	14	12	36	50	54	60	74	1	In	VDJ
AATGTGAACGCCTTGTTGCTGGGGGACTCGGCCCTCTATCTCTGTGCCAGCAGCCAGGGACTAGCGCCAACGGGGTACTTCGGGCCG	CASSQGLAPTGYF	1	9.049937555430868E-6	39	TCRBV05-06*01	TCRBV05	TCRBV05-06	01				TCRBD02-01	TCRBD02	TCRBD02-01				01,02	TCRBJ02-07*01	TCRBJ02	TCRBJ02-07	01				4	2	0	6	8	12	42	54	56	66	74	1	In	VDJ
CTCAGGCTGGAGTTGGCTGCTCCCTCCCAGACATCTGTGTACTTCTGTGCCAGCAGTTACGCAGGGGCCCCTCAGTACTTCGGGCCG	CASSYAGAPQYF	2	1.8099875110861736E-5	36	TCRBV06-06	TCRBV06	TCRBV06-06				01,02	TCRBD01-01*01	TCRBD01	TCRBD01-01	01				TCRBJ02-07*01	TCRBJ02	TCRBJ02-07	01				2	1	4	2	5	10	45	60	61	67	72	2	In	VDJ
CTGACCCTGGAGTCTGCCAGGCCCTCACATACCTCTCAGTACCTCTGTGCCAGCACTAGCGGGTTGGCGTTGCAGTACTTCGGGCCG	CASTSGLALQYF	2	1.8099875110861736E-5	36	TCRBV25-01*01	TCRBV25	TCRBV25-01	01				TCRBD02-01	TCRBD02	TCRBD02-01				01,02	TCRBJ02-07*01	TCRBJ02	TCRBJ02-07	01				7	0	4	4	8	9	45	-1	55	63	71	2	In	VDJ
AATGTGAGCACCTTGGAGCTGGGGGACTCGGCCCTTTATCTTTGCGCCAGCAGCTTGGCCGGAGGGTCTGGGCAGTACTTCGGGCCG	CASSLAGGSGQYF	4	3.619975022172347E-5	39	TCRBV05-01*01	TCRBV05	TCRBV05-01	01				TCRBD02-01*02	TCRBD02	TCRBD02-01	02				TCRBJ02-07*01	TCRBJ02	TCRBJ02-07	01				0	2	10	0	5	9	42	58	60	66	71	4	In	VDJ
CTGACCCTGGAGTCTGCCAGGCCCTCACATACCTCTCAGTACCTCTGTGCCAGCAGTGTCGGGACGCAGGGGCAGTACTTCGGGCCG	CASSVGTQGQYF	1	9.049937555430868E-6	36	TCRBV25-01*01	TCRBV25	TCRBV25-01	01								TCRBD01,TCRBD02	TCRBD01-01,TCRBD02-01		TCRBJ02-07*01	TCRBJ02	TCRBJ02-07	01				4	2	0	7	6	9	45	58	60	65	71	1	In	VDJ
GAACCCAGGGACTCAGCTGTGTACTTCTGTGCCAGCAGTTTAATTCCCCTCCTCGGGACTAGCGGGAGCGGGCAGTACTTCGGGCCG	CASSLIPLLGTSGSGQYF	1	9.049937555430868E-6	54	TCRBV12	TCRBV12				TCRBV12-03,TCRBV12-04		TCRBD02-01*02	TCRBD02	TCRBD02-01	02				TCRBJ02-07*01	TCRBJ02	TCRBJ02-07	01				2	12	0	2	3	9	27	42	54	68	71	1	In	VDJ
AGTGCCCATCCTGAAGACAGCAGCTTCTACATCTGCAGTGCTGATGAATCCGGGACTAGCGGGAGGGCCGGGCAGTACTTCGGGCCG	CSADESGTSGRAGQYF	1	9.049937555430868E-6	48	TCRBV20	TCRBV20				TCRBV20-01,TCRBV20-or09_02		TCRBD02-01*02	TCRBD02	TCRBD02-01	02				TCRBJ02-07*01	TCRBJ02	TCRBJ02-07	01				5	9	0	0	4	9	33	42	51	67	71	1	In	VDJ
TCGGCTGCTCCCTCCCAGACATCTGTGTACTTCTGTGCCAGCAGTTACCCCGCGAGGACAGGGAGGGAAGGGCAGTACTTCGGGCCG	CASSYPARTGREGQYF	1	9.049937555430868E-6	48	TCRBV06-05*01	TCRBV06	TCRBV06-05	01				TCRBD01-01*01	TCRBD01	TCRBD01-01	01				TCRBJ02-07*01	TCRBJ02	TCRBJ02-07	01				2	7	1	3	8	9	33	48	55	63	71	1	In	VDJ
CTGGGGTTGGAGTCGGCTGCTCCCTCCCAAACATCTGTGTACTTCTGTGCCAGCAGTCGGGGCCGCCTTGAGCAGTACTTCGGGCCG	CASSRGRLEQYF	3	2.71498126662926E-5	36	TCRBV06	TCRBV06				TCRBV06-02,TCRBV06-03						TCRBD01,TCRBD02	TCRBD01-01,TCRBD02-01		TCRBJ02-07*01	TCRBJ02	TCRBJ02-07	01				5	1	7	0	6	7	45	57	58	63	69	3	In	VDJ
GTGAGCACCTTGGAGCTGGGGGACTCGGCCCTTTATCTTTGCGCCAGCAGCTTGATGGGACTAGCGCCTGAGCAGTACTTCGGGCCG	CASSLMGLAPEQYF	3	2.71498126662926E-5	42	TCRBV05-01*01	TCRBV05	TCRBV05-01	01				TCRBD02-01	TCRBD02	TCRBD02-01				01,02	TCRBJ02-07*01	TCRBJ02	TCRBJ02-07	01				1	2	0	6	3	7	39	54	56	66	69	3	In	VDJ
CTGTCGGCTGCTCCCTCCCAGACATCTGTGTACTTCTGTGCCAGCAGTTACTCCTTCAGCGGAGGCTATGAGCAGTACTTCGGGCCG	CASSYSFSGGYEQYF	3	2.71498126662926E-5	45	TCRBV06-05*01	TCRBV06	TCRBV06-05	01				TCRBD02-01	TCRBD02	TCRBD02-01				01,02	TCRBJ02-07*01	TCRBJ02	TCRBJ02-07	01				0	4	6	5	7	7	36	53	57	62	69	3	In	VDJ
AGTTCTAAGAAGCTCCTTCTCAGTGACTCTGGCTTCTATCTCTGTGCCTGGAGTTCCGGAGACAGGGATGAGCAGTACTTCGGGCCG	CAWSSGDRDEQYF	3	2.71498126662926E-5	39	TCRBV30-01*01	TCRBV30	TCRBV30-01	01				TCRBD01-01*01	TCRBD01	TCRBD01-01	01				TCRBJ02-07*01	TCRBJ02	TCRBJ02-07	01				2	6	2	3	2	7	42	54	60	67	69	3	In	VDJ
TCGGCTGCTCCCTCCCAGACATCTGTGTACTTCTGTGCCAGCAGTGGGGGGGAGGGATAGCGGGAGGATGAGCAGTACTTCGGGCCG	CASSGGEG*REDEQYF	2	1.8099875110861736E-5	48	TCRBV06-01*01	TCRBV06	TCRBV06-01	01				TCRBD02-01*02	TCRBD02	TCRBD02-01	02				TCRBJ02-07*01	TCRBJ02	TCRBJ02-07	01				4	11	5	1	2	7	33	46	57	67	69	2	Stop	VDJ
CTAGAGTCTGCCATCCCCAACCAGACAGCTCTTTACTTCTGTGCCACCAGTGATGCCGGGACTAGCGTGGAGCAGTACTTCGGGCCG	CATSDAGTSVEQYF	1	9.049937555430868E-6	42	TCRBV24	TCRBV24				TCRBV24-01,TCRBV24-or09_02		TCRBD02-01	TCRBD02	TCRBD02-01				01,02	TCRBJ02-07*01	TCRBJ02	TCRBJ02-07	01				3	3	0	6	2	7	39	54	57	67	69	1	In	VDJ
AGTCAGCTGCTCCCTCCCAGACATCTGTGTACTTCTGTGCCAGCAGTTTGGGGGGGCCCGCTCTTTTGGGAGCAGTACTTCGGGCCG		1	9.049937555430868E-6	46	TCRBV06-09*01	TCRBV06	TCRBV06-09	01				TCRBD02-01*01	TCRBD02	TCRBD02-01	01				TCRBJ02-07*01	TCRBJ02	TCRBJ02-07	01				4	1	9	0	13	7	35	48	49	56	69	1	Out	VDJ
CAGCGCACACAGCAGGAGGACTCGGCCGTGTATCTCTGTGCCAGCAGCTCATCCGGGACGGGTTGGTGGGAGCAGTACTTCGGGCCG	CASSSSGTGWWEQYF	2	1.8099875110861736E-5	45	TCRBV07-02*01	TCRBV07	TCRBV07-02	01								TCRBD01,TCRBD02	TCRBD01-01,TCRBD02-01		TCRBJ02-07*01	TCRBJ02	TCRBJ02-07	01				4	5	0	7	10	7	36	49	54	59	69	2	In	VDJ
ATCCAGCGCACACAGCAGGAGGACTCGGCCGTGTATCTCTGTGCCAGCAGCCTAGGGGGCAGTTTTGGGGAGCAGTACTTCGGGCCG	CASSLGGSFGEQYF	2	1.8099875110861736E-5	42	TCRBV07-02*01	TCRBV07	TCRBV07-02	01				TCRBD01-01*01	TCRBD01	TCRBD01-01	01				TCRBJ02-07*01	TCRBJ02	TCRBJ02-07	01				1	0	7	0	9	7	39	-1	55	60	69	2	In	VDJ
GCTGGGGGACTCGGCCCTTTATCTTTGCGCCAGCAGCTTGGGCCAAACCGGGCGGGGAGGCAGTGTGGGGAGCAGTACTTCGGGCCG		3	2.71498126662926E-5	56	TCRBV05-01*01	TCRBV05	TCRBV05-01	01				TCRBD02-01	TCRBD02	TCRBD02-01				01,02	TCRBJ02-07*01	TCRBJ02	TCRBJ02-07	01				0	10	7	3	12	7	25	41	51	57	69	3	Out	VDJ
CCTGAAGACAGCAGCTTCTACATCTGCAGTGCTAGCTTGCAGGGTAAAATACTAGCGGGACACTTGGGGGAGCAGTACTTCGGGCCG	CSASLQGKILAGHLGEQYF	1	9.049937555430868E-6	57	TCRBV20	TCRBV20				TCRBV20-01,TCRBV20-or09_02		TCRBD02-01*02	TCRBD02	TCRBD02-01	02				TCRBJ02-07*01	TCRBJ02	TCRBJ02-07	01				3	15	3	3	9	7	24	35	50	60	69	1	In	VDJ
ATCCAGCGCACACAGCAGGAGGACTCGGCCGTGTATCTCTGTGCCAGCACTTGGGACAGCCCCAGGGGGGAGCAGTACTTCGGGCCG	CASTWDSPRGEQYF	2	1.8099875110861736E-5	42	TCRBV07-02*01	TCRBV07	TCRBV07-02	01				TCRBD01-01*01	TCRBD01	TCRBD01-01	01				TCRBJ02-07*01	TCRBJ02	TCRBJ02-07	01				7	3	0	5	10	7	39	49	52	59	69	2	In	VDJ
TCTTGACATCCGCTCACCAGGCCTGGGGGACGCAGCCATGTACCTGTGTGCCACCCCTCACTGGAGGGGGAGCAGTACTTCGGGCCG		1	9.049937555430868E-6	35	TCRBV15-01*01	TCRBV15	TCRBV15-01	01				TCRBD02-01*02	TCRBD02	TCRBD02-01	02				TCRBJ02-07*01	TCRBJ02	TCRBJ02-07	01				8	7	10	0	1	7	46	55	62	68	69	1	Out	VDJ
GTGAGCACCTTGGAGCTGGGGGACTCGGCCCTTTATCTTTGCGCCAGCACCGGGTTAGCGGCGTCCGGGGAGCAGTACTTCGGGCCG	CASTGLAASGEQYF	2	1.8099875110861736E-5	42	TCRBV05-01*01	TCRBV05	TCRBV05-01	01				TCRBD02-01	TCRBD02	TCRBD02-01				01,02	TCRBJ02-07*01	TCRBJ02	TCRBJ02-07	01				6	6	5	5	8	7	39	49	55	61	69	2	In	VDJ
CTGCTGTCGGCTGCTCCCTCCCAGACATCTGTGTACTTCTGTGCCAGCAGTTACCGAGACAGCTTAGGGGAGCAGTACTTCGGGCCG	CASSYRDSLGEQYF	1	9.049937555430868E-6	42	TCRBV06-05*01	TCRBV06	TCRBV06-05	01				TCRBD01-01*01	TCRBD01	TCRBD01-01	01				TCRBJ02-07*01	TCRBJ02	TCRBJ02-07	01				2	3	2	5	7	7	39	54	57	62	69	1	In	VDJ
CTGGAGCTTGGTGACTCTGCTGTGTATTTCTGTGCCAGCAGCCAGGATACCGGGACTAAACGTGGGCGGGAGCAGTACTTCGGGCCG	CASSQDTGTKRGREQYF	2	1.8099875110861736E-5	51	TCRBV03	TCRBV03				TCRBV03-01,TCRBV03-02		TCRBD02-01	TCRBD02	TCRBD02-01				01,02	TCRBJ02-07*01	TCRBJ02	TCRBJ02-07	01				3	7	0	9	11	7	30	44	51	58	69	2	In	VDJ
AGCACCTTGGAGCTGGGGGACTCGGCCCTTTATCTTTGCGCCAGCAGCTTGGCCGGAACAGGGGTGAGGGAGCAGTACTTCGGGCCG	CASSLAGTGVREQYF	2	1.8099875110861736E-5	45	TCRBV05-01*01	TCRBV05	TCRBV05-01	01				TCRBD01-01*01	TCRBD01	TCRBD01-01	01				TCRBJ02-07*01	TCRBJ02	TCRBJ02-07	01				0	5	3	2	5	7	36	52	57	64	69	2	In	VDJ
CACCTACACACCCTGCAGCCAGAAGACTCGGCCCTGTATCTCTGCGCCAGCAGCCAAGATAAGGGAAGGGAGCAGTACTTCGGGCCG	CASSQDKGREQYF	1	9.049937555430868E-6	39	TCRBV04-03*01	TCRBV04	TCRBV04-03	01								TCRBD01,TCRBD02	TCRBD01-01,TCRBD02-01		TCRBJ02-07*01	TCRBJ02	TCRBJ02-07	01				0	3	0	8	3	7	42	59	62	66	69	1	In	VDJ
AACATGAGCCCTGAAGACAGCAGCATATATCTCTGCAGCGTTTCTTTAAGCCGGGACAGGGGGCCGTAGGAGCAGTACTTCGGGCCG	CSVSLSRDRGP*EQYF	1	9.049937555430868E-6	48	TCRBV29-01*01	TCRBV29	TCRBV29-01	01				TCRBD01-01*01	TCRBD01	TCRBD01-01	01				TCRBJ02-07*01	TCRBJ02	TCRBJ02-07	01				5	10	0	0	5	7	33	42	52	64	69	1	Stop	VDJ
ATCCGGTCCACAAAGCTGGAGGACTCAGCCATGTACTTCTGTGCCAGCAGTAAATCGAGGGTCTTACAGGAGCAGTACTTCGGGCCG	CASSKSRVLQEQYF	2	1.8099875110861736E-5	42	TCRBV02-01*01	TCRBV02	TCRBV02-01	01				TCRBD02-01*02	TCRBD02	TCRBD02-01	02				TCRBJ02-07*01	TCRBJ02	TCRBJ02-07	01				5	5	11	0	8	7	39	51	56	61	69	2	In	VDJ
GAAGACTCAGCCCTGTATCTCTGCGCCAGCAGCCAGGGGCCGGGAACGAGTGGGGGAGGCCTCTTGAAGGAGCAGTACTTCGGGCCG	CASSQGPGTSGGGLLKEQYF	1	9.049937555430868E-6	60	TCRBV04-01*01	TCRBV04	TCRBV04-01	01				TCRBD02-01*02	TCRBD02	TCRBD02-01	02				TCRBJ02-07*01	TCRBJ02	TCRBJ02-07	01				3	18	9	1	10	7	21	35	53	59	69	1	In	VDJ
ACCAGTGCCCATCCTGAAGACAGCAGCTTCTACATCTGCAGTGCACCCGGGACTAGCGGGAGCACTTTCGAGCAGTACTTCGGGCCG	CSAPGTSGSTFEQYF	1	9.049937555430868E-6	45	TCRBV20	TCRBV20				TCRBV20-01,TCRBV20-or09_02		TCRBD02-01*02	TCRBD02	TCRBD02-01	02				TCRBJ02-07*01	TCRBJ02	TCRBJ02-07	01				6	4	0	2	6	6	36	44	48	62	68	1	In	VDJ
AGTGACTCTGGCTTCTATCTCTGTGCCTGGGGACCCAATAGACTCTCCAAACTCAGACAGGTGGTGTTCGAGCAGTACTTCGGGCCG	CAWGPNRLSKLRQVVFEQYF	1	9.049937555430868E-6	60	TCRBV30-01	TCRBV30	TCRBV30-01				01,02	TCRBD01-01*01	TCRBD01	TCRBD01-01	01				TCRBJ02-07*01	TCRBJ02	TCRBJ02-07	01				5	25	2	4	7	6	21	30	55	61	68	1	In	VDJ
GTGCCTTGGAGCTGGGGGACTCGGCCCTGTATCTCTGTGCCAGGGGACCCTTTAGCGGGACCTACGTTCGAGCAGTACTTCGGGCCG		2	1.8099875110861736E-5	46	TCRBV05-03	TCRBV05	TCRBV05-03				01,02	TCRBD02-01*02	TCRBD02	TCRBD02-01	02				TCRBJ02-07*01	TCRBJ02	TCRBJ02-07	01				8	9	5	3	8	6	35	43	52	60	68	2	Out	VDJ
AATCTTCACATCAATTCCCTGGAGCTTGGTGACTCTGCTGTGTATTTCTGTGCCAGCAGCCGGGGCTTCGAGCAGTACTTCGGGCCG	CASSRGFEQYF	2	1.8099875110861736E-5	33	TCRBV03	TCRBV03				TCRBV03-01,TCRBV03-02		TCRBD01-01*01	TCRBD01	TCRBD01-01	01				TCRBJ02-07*01	TCRBJ02	TCRBJ02-07	01				4	0	7	0	2	6	48	-1	61	66	68	2	In	VDJ
CTTCACATCAATTCCCTGGAGCTTGGTGACTCTGCTGTGTATTTCTGTGCCAGCAGCCAAGCGGGGGTCGAGCAGTACTTCGGGCCG	CASSQAGVEQYF	2	1.8099875110861736E-5	36	TCRBV03	TCRBV03				TCRBV03-01,TCRBV03-02		TCRBD02-01*01	TCRBD02	TCRBD02-01	01				TCRBJ02-07*01	TCRBJ02	TCRBJ02-07	01				1	0	8	2	1	6	45	-1	61	67	68	2	In	VDJ
ACCTTGGAGCTGGGGGACTCGGCCCTTTATCTTTGCGCCAGCAGCGTACCGCCACAGGGGGCGCCGGTCGAGCAGTACTTCGGGCCG	CASSVPPQGAPVEQYF	2	1.8099875110861736E-5	48	TCRBV05-01*01	TCRBV05	TCRBV05-01	01				TCRBD01-01*01	TCRBD01	TCRBD01-01	01				TCRBJ02-07*01	TCRBJ02	TCRBJ02-07	01				4	8	3	0	6	6	33	45	53	62	68	2	In	VDJ
GAATGTGAGCACCTTGGAGCTGGGGGACTCGGCCCTTTATCTTTGCGCCAGCAGCTGGGGACAAATCTCGAGCAGTACTTCGGGCCG		5	4.5249687777154334E-5	38	TCRBV05-01*01	TCRBV05	TCRBV05-01	01				TCRBD01-01*01	TCRBD01	TCRBD01-01	01				TCRBJ02-07*01	TCRBJ02	TCRBJ02-07	01				3	1	0	6	5	6	43	56	57	63	68	5	Out	VDJ
CTTGGAGCTGGGGGACTCGGCCCTGTATCTCTGTGCCAGAAGCCCACGCACCCAGGGGGACTGCGGCTCGAGCAGTACTTCGGGCCG		2	1.8099875110861736E-5	50	TCRBV05-03	TCRBV05	TCRBV05-03				01,02	TCRBD01-01*01	TCRBD01	TCRBD01-01	01				TCRBJ02-07*01	TCRBJ02	TCRBJ02-07	01				4	9	4	1	9	6	31	43	52	59	68	2	Out	VDJ
AGCACCTTGGAGCTGGGGGACTCGGCCCTTTATCTTTGCGCCAGCAGCTTGTACGCAGGGGGGACCCTCGAGCAGTACTTCGGGCCG	CASSLYAGGTLEQYF	2	1.8099875110861736E-5	45	TCRBV05-01*01	TCRBV05	TCRBV05-01	01				TCRBD01-01*01	TCRBD01	TCRBD01-01	01				TCRBJ02-07*01	TCRBJ02	TCRBJ02-07	01				1	4	4	1	6	6	36	51	55	62	68	2	In	VDJ
AGGCTGCTGTCGGCTGCTCCCTCCCAGACATCTGTGTACTTCTGTGCCAGCAGTTACTTACAGGGTATCGAGCAGTACTTCGGGCCG	CASSYLQGIEQYF	1	9.049937555430868E-6	39	TCRBV06-05*01	TCRBV06	TCRBV06-05	01				TCRBD01-01*01	TCRBD01	TCRBD01-01	01				TCRBJ02-07*01	TCRBJ02	TCRBJ02-07	01				1	1	3	3	3	6	42	58	59	65	68	1	In	VDJ
ACTCGGCCCTGTATCTCTGCGCCAGCAGCCACAACCGGACTAGCGGTGACCCCGCTGGACTTGCGCTGCGAGCAGTACTTCGGGCCG		1	9.049937555430868E-6	64	TCRBV04-03*01	TCRBV04	TCRBV04-03	01				TCRBD02-01	TCRBD02	TCRBD02-01				01,02	TCRBJ02-07*01	TCRBJ02	TCRBJ02-07	01				3	5	1	5	22	6	17	31	36	46	68	1	Out	VDJ
TGATCCTGGAGTCGCCCAGCCCCAACCAGACCTCTCTGTACTTCTGTGCCAGCAGTAGCACAGGGATGCGAGCAGTACTTCGGGCCG		2	1.8099875110861736E-5	37	TCRBV27-01*01	TCRBV27	TCRBV27-01	01				TCRBD01-01*01	TCRBD01	TCRBD01-01	01				TCRBJ02-07*01	TCRBJ02	TCRBJ02-07	01				5	3	3	3	3	6	44	56	59	65	68	2	Out	VDJ
ACAGTGACCAGTGCCCATCCTGAAGACAGCAGCTTCTACATCTGCAGTGCTGCACGGGACAACGTTGGCGAGCAGTACTTCGGGCCG	CSAARDNVGEQYF	1	9.049937555430868E-6	39	TCRBV20	TCRBV20				TCRBV20-01,TCRBV20-or09_02		TCRBD01-01*01	TCRBD01	TCRBD01-01	01				TCRBJ02-07*01	TCRBJ02	TCRBJ02-07	01				5	4	0	6	7	6	42	51	55	61	68	1	In	VDJ
CTGAGCTCTCTGGAGCTGGGGGACTCAGCTTTGTATTTCTGTGCCAGCAGCGTAGTGCCTCAGGTGGGCGAGCAGTACTTCGGGCCG	CASSVVPQVGEQYF	2	1.8099875110861736E-5	42	TCRBV09-01	TCRBV09	TCRBV09-01				01,02	TCRBD01-01*01	TCRBD01	TCRBD01-01	01				TCRBJ02-07*01	TCRBJ02	TCRBJ02-07	01				0	5	4	4	4	6	39	55	60	64	68	2	In	VDJ
ATCCAGCCCTCAGAACCCAGGGACTCAGCTGTGTACTTCTGTGCCAGCAGTCGAGGGGGATCGTGGGGCGAGCAGTACTTCGGGCCG	CASSRGGSWGEQYF	3	2.71498126662926E-5	42	TCRBV12	TCRBV12				TCRBV12-03,TCRBV12-04		TCRBD01-01*01	TCRBD01	TCRBD01-01	01				TCRBJ02-07*01	TCRBJ02	TCRBJ02-07	01				5	2	5	1	9	6	39	51	53	59	68	3	In	VDJ
ACTCTGACAGTGACCAGTGCCCATCCTGAAGACAGCAGCTTCTACATCTGCAGTGCTAGAAAAAGGGGCGAGCAGTACTTCGGGCCG	CSARKRGEQYF	1	9.049937555430868E-6	33	TCRBV20-01*01	TCRBV20	TCRBV20-01	01				TCRBD01-01*01	TCRBD01	TCRBD01-01	01				TCRBJ02-07*01	TCRBJ02	TCRBJ02-07	01				2	3	5	2	0	6	48	60	63	-1	68	1	In	VDJ
AAGGTGCAGCCTGCAGAACTGGAGGATTCTGGAGTTTATTTCTGTGCCAGCAGCCAGGACAGGGTCGGCGAGCAGTACTTCGGGCCG	CASSQDRVGEQYF	2	1.8099875110861736E-5	39	TCRBV14-01*01	TCRBV14	TCRBV14-01	01				TCRBD01-01*01	TCRBD01	TCRBD01-01	01				TCRBJ02-07*01	TCRBJ02	TCRBJ02-07	01				3	0	1	3	4	6	42	-1	56	64	68	2	In	VDJ
GTGCAGCCTGCAGAACTGGAGGATTCTGGAGTTTATTTCTGTGCCAGCAGCCAAGATCAGGGTCACGGCGAGCAGTACTTCGGGCCG	CASSQDQGHGEQYF	2	1.8099875110861736E-5	42	TCRBV14-01*01	TCRBV14	TCRBV14-01	01				TCRBD01-01*01	TCRBD01	TCRBD01-01	01				TCRBJ02-07*01	TCRBJ02	TCRBJ02-07	01				0	1	4	3	6	6	39	56	57	62	68	2	In	VDJ
AATTCCCTGGAGCTTGGTGACTCTGCTGTGTATTTCTGTGCCAGCAGCCAAGCCCAACTAGGTCTTCGCGAGCAGTACTTCGGGCCG	CASSQAQLGLREQYF	2	1.8099875110861736E-5	45	TCRBV03	TCRBV03				TCRBV03-01,TCRBV03-02		TCRBD02-01	TCRBD02	TCRBD02-01				01,02	TCRBJ02-07*01	TCRBJ02	TCRBJ02-07	01				1	4	3	8	7	6	36	52	56	61	68	2	In	VDJ
ATCCAGCGCACACAGCAGGAGGACTCGGCCGTGTATCTCTGTGCCAGCAGCCCCGCGGCGGGGGCGCGCGAGCAGTACTTCGGGCCG	CASSPAAGAREQYF	2	1.8099875110861736E-5	42	TCRBV07-02*01	TCRBV07	TCRBV07-02	01				TCRBD02-01*01	TCRBD02	TCRBD02-01	01				TCRBJ02-07*01	TCRBJ02	TCRBJ02-07	01				5	6	7	2	4	6	39	51	57	64	68	2	In	VDJ
ACTGTGACATCGGCCCAAAAGAACCCGACAGCTTTCTATCTCTGTGCCAGTAGTTCGGACAGGATCCGCGAGCAGTACTTCGGGCCG	CASSSDRIREQYF	2	1.8099875110861736E-5	39	TCRBV19-01	TCRBV19	TCRBV19-01				01,02	TCRBD01-01*01	TCRBD01	TCRBD01-01	01				TCRBJ02-07*01	TCRBJ02	TCRBJ02-07	01				5	2	1	4	5	6	42	54	56	63	68	2	In	VDJ
ACGATCCAGCGCACACAGCAGGAGGACTCGGCCGTGTATCTCTGTGCCAGCAGCTTGGGGCGGGCACGCGAGCAGTACTTCGGGCCG	CASSLGRAREQYF	2	1.8099875110861736E-5	39	TCRBV07-02*01	TCRBV07	TCRBV07-02	01								TCRBD01,TCRBD02	TCRBD01-01,TCRBD02-01		TCRBJ02-07*01	TCRBJ02	TCRBJ02-07	01				3	0	7	0	7	6	42	-1	56	61	68	2	In	VDJ
ACCAGTGCCCATCCTGAAGACAGCAGCTTCTACATCTGCAGTGCTAGAGGGGCCGGGACAGGGCTGAGCGAGCAGTACTTCGGGCCG	CSARGAGTGLSEQYF	2	1.8099875110861736E-5	45	TCRBV20	TCRBV20				TCRBV20-01,TCRBV20-or09_02		TCRBD01-01*01	TCRBD01	TCRBD01-01	01				TCRBJ02-07*01	TCRBJ02	TCRBJ02-07	01				1	5	0	3	5	6	36	49	54	63	68	2	In	VDJ
GTGCAGCCTGCAGAACTGGAGGATTCTGGAGTTTATTTCTGTGCCAGCAGCCAAGTTCAGGGATGGAGCGAGCAGTACTTCGGGCCG	CASSQVQGWSEQYF	4	3.619975022172347E-5	42	TCRBV14-01*01	TCRBV14	TCRBV14-01	01				TCRBD01-01*01	TCRBD01	TCRBD01-01	01				TCRBJ02-07*01	TCRBJ02	TCRBJ02-07	01				1	2	4	3	6	6	39	55	57	62	68	4	In	VDJ
ACTCTGGAGTCAGCTACCCGCTCCCAGACATCTGTGTATTTCTGCGCCAGCAGTAGCCCCGGGGTTTCCGAGCAGTACTTCGGGCCG	CASSSPGVSEQYF	4	3.619975022172347E-5	39	TCRBV10-02*01	TCRBV10	TCRBV10-02	01				TCRBD02-01*01	TCRBD02	TCRBD02-01	01				TCRBJ02-07*01	TCRBJ02	TCRBJ02-07	01				5	5	8	3	4	6	42	54	59	64	68	4	In	VDJ
CTGGAGTCTGCCAGGCCCTCACATACCTCTCAGTACCTCTGTGCCAGCAGAGCTCTAGCGGGAGTTTCCGAGCAGTACTTCGGGCCG	CASRALAGVSEQYF	1	9.049937555430868E-6	42	TCRBV25-01*01	TCRBV25	TCRBV25-01	01				TCRBD02-01*02	TCRBD02	TCRBD02-01	02				TCRBJ02-07*01	TCRBJ02	TCRBJ02-07	01				6	4	4	2	4	6	39	50	54	64	68	1	In	VDJ
GAAGATCCAGCGCACAGAGCAGGGGGACTCAGCTGTGTATCTCTGTGCCAGCAGCTTAGGCCAGGGTCCGAGCAGTACTTCGGGCCG		2	1.8099875110861736E-5	38	TCRBV07-04*01	TCRBV07	TCRBV07-04	01				TCRBD01-01*01	TCRBD01	TCRBD01-01	01				TCRBJ02-07*01	TCRBJ02	TCRBJ02-07	01				1	2	4	3	2	6	43	59	61	66	68	2	Out	VDJ
GAGTCGGCTGCTCCCTCCCAAACATCTGTGTACTTCTGTGCCAGCAGTTACTCGACTAGCGGGGCCTCCGAGCAGTACTTCGGGCCG	CASSYSTSGASEQYF	2	1.8099875110861736E-5	45	TCRBV06	TCRBV06				TCRBV06-02,TCRBV06-03		TCRBD02-01*01	TCRBD02	TCRBD02-01	01				TCRBJ02-07*01	TCRBJ02	TCRBJ02-07	01				0	0	2	3	4	6	36	-1	53	64	68	2	In	VDJ
GTGACATCGGCCCAAAAGAACCCGACAGCTTTCTATCTCTGTGCCAGTAGTATCTCTCGAGGGGGCGCCGAGCAGTACTTCGGGCCG	CASSISRGGAEQYF	2	1.8099875110861736E-5	42	TCRBV19-01	TCRBV19	TCRBV19-01				01,02	TCRBD01-01*01	TCRBD01	TCRBD01-01	01				TCRBJ02-07*01	TCRBJ02	TCRBJ02-07	01				3	6	5	0	2	6	39	53	59	66	68	2	In	VDJ
ACAGTGACCAGTGCCCATCCTGAAGACAGCAGCTTCTACATCTGCAGTGCTAGAGATCGGGGGCTTCCCGAGCAGTACTTCGGGCCG	CSARDRGLPEQYF	1	9.049937555430868E-6	39	TCRBV20	TCRBV20				TCRBV20-01,TCRBV20-or09_02						TCRBD01,TCRBD02	TCRBD01-01,TCRBD02-01		TCRBJ02-07*01	TCRBJ02	TCRBJ02-07	01				0	2	6	0	4	6	42	56	58	64	68	1	In	VDJ
GAGATGAATGTGAGCACCTTGGAGCTGGGGGACTCGGCCCTTTATCTTTGCGCCAGCAGCTTGGCTCCCGAGCAGTACTTCGGGCCG	CASSLAPEQYF	4	3.619975022172347E-5	33	TCRBV05-01*01	TCRBV05	TCRBV05-01	01				TCRBD02-01	TCRBD02	TCRBD02-01				01,02	TCRBJ02-07*01	TCRBJ02	TCRBJ02-07	01				0	0	4	10	2	6	48	-1	64	66	68	4	In	VDJ
CAGCGCACACAGCAGGAGGACTCGGCCGTGTATCTCTGTGCCAGCTTATGACTAGCGGGAGTTTTTTACGAGCAGTACTTCGGGCCG	CASL*LAGVFYEQYF	2	1.8099875110861736E-5	45	TCRBV07-02*01	TCRBV07	TCRBV07-02	01				TCRBD02-01*02	TCRBD02	TCRBD02-01	02				TCRBJ02-07*01	TCRBJ02	TCRBJ02-07	01				8	4	2	2	5	4	36	45	49	61	66	2	Stop	VDJ
GAGTCGGCTGCTCCCTCCCAAACATCTGTGTACTTCTGTGCCAGCAGTTCAAAGGGGGACAGGTTTTACGAGCAGTACTTCGGGCCG	CASSSKGDRFYEQYF	3	2.71498126662926E-5	45	TCRBV06	TCRBV06				TCRBV06-02,TCRBV06-03		TCRBD01-01*01	TCRBD01	TCRBD01-01	01				TCRBJ02-07*01	TCRBJ02	TCRBJ02-07	01				4	6	0	4	3	4	36	49	55	63	66	3	In	VDJ
CTGACTGTGAGCAACATGAGCCCTGAAGACAGCAGCATATATCTCTGCAGCGGCGGGGAGACCTTTTACGAGCAGTACTTCGGGCCG	CSGGETFYEQYF	1	9.049937555430868E-6	36	TCRBV29-01*01	TCRBV29	TCRBV29-01	01				TCRBD02-01*01	TCRBD02	TCRBD02-01	01				TCRBJ02-07*01	TCRBJ02	TCRBJ02-07	01				7	0	7	3	8	4	45	-1	52	58	66	1	In	VDJ
AATGTGAGCACCTTGGAGCTGGGGGACTCGGCCCTTTATCTTTGCGCCAGCAGCTTGGAAGGGGTTTACGAGCAGTACTTCGGGCCG	CASSLEGVYEQYF	2	1.8099875110861736E-5	39	TCRBV05-01*01	TCRBV05	TCRBV05-01	01				TCRBD01-01*01	TCRBD01	TCRBD01-01	01				TCRBJ02-07*01	TCRBJ02	TCRBJ02-07	01				0	1	5	2	2	4	42	58	59	64	66	2	In	VDJ
CAGCGCACACAGCAGGAGGACTCGGCCGTGTATCTCTGTGCCAGCAGCGGGCAGCAGGAGGCCCTTTACGAGCAGTACTTCGGGCCG	CASSGQQEALYEQYF	2	1.8099875110861736E-5	45	TCRBV07-02*01	TCRBV07	TCRBV07-02	01				TCRBD02-01*02	TCRBD02	TCRBD02-01	02				TCRBJ02-07*01	TCRBJ02	TCRBJ02-07	01				5	8	10	1	5	4	36	48	56	61	66	2	In	VDJ
CACACCCTGCAGCCAGAAGACTCGGCCCTGTATCTCTGCGCCAGCAGCCAGTCGCTGGCGGATGGTTACGAGCAGTACTTCGGGCCG	CASSQSLADGYEQYF	1	9.049937555430868E-6	45	TCRBV04-03*01	TCRBV04	TCRBV04-03	01				TCRBD02-01	TCRBD02	TCRBD02-01				01,02	TCRBJ02-07*01	TCRBJ02	TCRBJ02-07	01				3	7	7	5	5	4	36	50	57	61	66	1	In	VDJ
TGGAGTCGCCCAGCCCCAACCAGACCTCTCTGTACTTCTGTGCCAGCAGTTTATCCTCTCCGGGGTTACGAGCAGTACTTCGGGCCG		4	3.619975022172347E-5	43	TCRBV27-01*01	TCRBV27	TCRBV27-01	01				TCRBD02-01*01	TCRBD02	TCRBD02-01	01				TCRBJ02-07*01	TCRBJ02	TCRBJ02-07	01				0	5	8	3	1	4	38	55	60	65	66	4	Out	VDJ
TTGGAGATCCAGCGCACAGAGCAGGGGGACTCGGCCATGTATCTCTGTGCCAGCACCGCACGGGGTTACGAGCAGTACTTCGGGCCG	CASTARGYEQYF	2	1.8099875110861736E-5	36	TCRBV07-09	TCRBV07	TCRBV07-09				01,03	TCRBD02-01*01	TCRBD02	TCRBD02-01	01				TCRBJ02-07*01	TCRBJ02	TCRBJ02-07	01				7	5	8	3	1	4	45	55	60	65	66	2	In	VDJ
AGGCTGCTGTCGGCTGCTCCCTCCCAGACATCTGTGTACTTCTGTGCCAGCAGTTGGGGACAGGGTTACGAGCAGTACTTCGGGCCG	CASSWGQGYEQYF	1	9.049937555430868E-6	39	TCRBV06-05*01	TCRBV06	TCRBV06-05	01				TCRBD01-01*01	TCRBD01	TCRBD01-01	01				TCRBJ02-07*01	TCRBJ02	TCRBJ02-07	01				4	1	0	3	1	4	42	55	56	65	66	1	In	VDJ
GTGACCAGTGCCCATCCTGAAGACAGCAGCTTCTACATCTGCAGTGCTAGCGTCGGGACTAGCGGTTACGAGCAGTACTTCGGGCCG	CSASVGTSGYEQYF	1	9.049937555430868E-6	42	TCRBV20	TCRBV20				TCRBV20-01,TCRBV20-or09_02		TCRBD02-01	TCRBD02	TCRBD02-01				01,02	TCRBJ02-07*01	TCRBJ02	TCRBJ02-07	01				3	4	0	5	1	4	39	50	54	65	66	1	In	VDJ
CTCAGGCTGGAGTTGGCTGCTCCCTCCCAGACATCTGTGTACTTCTGTGCCAGCAGTAAGGGAGGTTACGAGCAGTACTTCGGGCCG	CASSKGGYEQYF	2	1.8099875110861736E-5	36	TCRBV06-06	TCRBV06	TCRBV06-06				01,02	TCRBD02-01*02	TCRBD02	TCRBD02-01	02				TCRBJ02-07*01	TCRBJ02	TCRBJ02-07	01				5	2	9	1	1	4	45	57	59	65	66	2	In	VDJ
ACCAGTGCCCATCCTGAAGACAGCAGCTTCTACATCTGCAGTGCTAGAGAAAACAGGGGGCGTTCTTACGAGCAGTACTTCGGGCCG	CSARENRGRSYEQYF	1	9.049937555430868E-6	45	TCRBV20	TCRBV20				TCRBV20-01,TCRBV20-or09_02		TCRBD01-01*01	TCRBD01	TCRBD01-01	01				TCRBJ02-07*01	TCRBJ02	TCRBJ02-07	01				0	2	3	0	5	4	36	50	52	61	66	1	In	VDJ
GAGTCGGCTGCTCCCTCCCAAACATCTGTGTACTTCTGTGCCAGCAGTTCCTTGGCGGGCCAATCTTACGAGCAGTACTTCGGGCCG	CASSSLAGQSYEQYF	2	1.8099875110861736E-5	45	TCRBV06	TCRBV06				TCRBV06-02,TCRBV06-03		TCRBD02-01	TCRBD02	TCRBD02-01				01,02	TCRBJ02-07*01	TCRBJ02	TCRBJ02-07	01				4	5	7	4	7	4	36	49	54	59	66	2	In	VDJ
CTGGGGTTGGAGTCGGCTGCTCCCTCCCAAACATCTGTGTACTTCTGTGCCAGCAGTCTCCAGGCTTACGAGCAGTACTTCGGGCCG	CASSLQAYEQYF	2	1.8099875110861736E-5	36	TCRBV06	TCRBV06				TCRBV06-02,TCRBV06-03		TCRBD01-01*01	TCRBD01	TCRBD01-01	01				TCRBJ02-07*01	TCRBJ02	TCRBJ02-07	01				5	3	4	4	2	4	45	57	60	64	66	2	In	VDJ
GAGCTGAATGTGAACGCCTTGTTGCTGGGGGACTCGGCCCTGTATCTCTGTGCCAGCAGCCTCGCTTACGAGCAGTACTTCGGGCCG	CASSLAYEQYF	3	2.71498126662926E-5	33	TCRBV05-05*01	TCRBV05	TCRBV05-05	01								TCRBD01,TCRBD02	TCRBD01-01,TCRBD02-01		TCRBJ02-07*01	TCRBJ02	TCRBJ02-07	01				4	3	10	0	1	4	48	60	63	65	66	3	In	VDJ
AAGGTGCAGCCTGCAGAACTGGAGGATTCTGGAGTTTATTTCTGTGCCAGCAGCCAAGGCGGTCCTTACGAGCAGTACTTCGGGCCG	CASSQGGPYEQYF	2	1.8099875110861736E-5	39	TCRBV14-01*01	TCRBV14	TCRBV14-01	01				TCRBD02-01	TCRBD02	TCRBD02-01				01,02	TCRBJ02-07*01	TCRBJ02	TCRBJ02-07	01				1	0	7	5	4	4	42	-1	58	62	66	2	In	VDJ
CTGCCATCCCCAACCAGACAGCTCTTTACTTCTGTGCCACCAGTTGCGGCAGGCCGGCTAGTCCCTTACGAGCAGTACTTCGGGCCG		1	9.049937555430868E-6	49	TCRBV24	TCRBV24				TCRBV24-01,TCRBV24-or09_02						TCRBD01,TCRBD02	TCRBD01-01,TCRBD02-01		TCRBJ02-07*01	TCRBJ02	TCRBJ02-07	01				6	5	4	4	13	4	32	44	49	53	66	1	Out	VDJ
TGAACGCCTTGGAGCTGGACGACTCGGCCCTGTATCTCTGTGCCAGCAGCACGGATCGGAGCCGATTACGAGCAGTACTTCGGGCCG		2	1.8099875110861736E-5	43	TCRBV05-04*01	TCRBV05	TCRBV05-04	01				TCRBD02-01*02	TCRBD02	TCRBD02-01	02				TCRBJ02-07*01	TCRBJ02	TCRBJ02-07	01				4	7	10	2	5	4	38	50	57	61	66	2	Out	VDJ
GAGATCCAGCGCACAGAGCAGGGGGACTCGGCCATGTATCTCTGTGCCAGCAGCTCGGCAGGGGTGTACGAGCAGTACTTCGGGCCG	CASSSAGVYEQYF	2	1.8099875110861736E-5	39	TCRBV07-09	TCRBV07	TCRBV07-09				01,03	TCRBD01-01*01	TCRBD01	TCRBD01-01	01				TCRBJ02-07*01	TCRBJ02	TCRBJ02-07	01				4	3	4	2	2	4	42	55	58	64	66	2	In	VDJ
ATCCAGCGCACAGAGCAGGGGGACTCGGCCATGTATCTCTGTGCCAGCAGCCCTCGGGGAAGGCTGTACGAGCAGTACTTCGGGCCG	CASSPRGRLYEQYF	2	1.8099875110861736E-5	42	TCRBV07-09	TCRBV07	TCRBV07-09				01,03	TCRBD02-01*01	TCRBD02	TCRBD02-01	01				TCRBJ02-07*01	TCRBJ02	TCRBJ02-07	01				5	3	8	3	7	4	39	51	54	59	66	2	In	VDJ
AATGTGAACGCCTTGGAGCTGGACGACTCGGCCCTGTATCTCTGTGCCAGCAGCCTTGACAGGGGGTACGAGCAGTACTTCGGGCCG	CASSLDRGYEQYF	2	1.8099875110861736E-5	39	TCRBV05-04*01	TCRBV05	TCRBV05-04	01				TCRBD01-01*01	TCRBD01	TCRBD01-01	01				TCRBJ02-07*01	TCRBJ02	TCRBJ02-07	01				4	3	2	1	0	4	42	54	57	-1	66	2	In	VDJ
CTGGGGTTGGAGTCGGCTGCTCCCTCCCAAACATCTGTGTACTTCTGTGCCAGCAGTTATACGGGGTACGAGCAGTACTTCGGGCCG	CASSYTGYEQYF	2	1.8099875110861736E-5	36	TCRBV06	TCRBV06				TCRBV06-02,TCRBV06-03		TCRBD02-01*01	TCRBD02	TCRBD02-01	01				TCRBJ02-07*01	TCRBJ02	TCRBJ02-07	01				3	2	8	3	0	4	45	59	61	-1	66	2	In	VDJ
CTGCTGTCGGCTGCTCCCTCCCAGACATCTGTGTACTTCTGTGCCAGCAGTACCTCCCCGGGAGGGTACGAGCAGTACTTCGGGCCG	CASSTSPGGYEQYF	1	9.049937555430868E-6	42	TCRBV06-05*01	TCRBV06	TCRBV06-05	01				TCRBD02-01*02	TCRBD02	TCRBD02-01	02				TCRBJ02-07*01	TCRBJ02	TCRBJ02-07	01				5	7	8	0	0	4	39	51	58	-1	66	1	In	VDJ
CAGCGCACACAGCAGGAGGACTCGGCCGTGTATCTCTGTGCCAGCAGCTTCGGCGGGAGGAGAGGGTACGAGCAGTACTTCGGGCCG	CASSFGGRRGYEQYF	2	1.8099875110861736E-5	45	TCRBV07-02*01	TCRBV07	TCRBV07-02	01				TCRBD02-01*02	TCRBD02	TCRBD02-01	02				TCRBJ02-07*01	TCRBJ02	TCRBJ02-07	01				3	2	7	1	6	4	36	50	52	60	66	2	In	VDJ
AAGATCCAGCCCTCAGAACCCAGGGACTCAGCTGTGTACTTCTGTGCCAGCAGTTTGGGACAAGGGTACGAGCAGTACTTCGGGCCG	CASSLGQGYEQYF	1	9.049937555430868E-6	39	TCRBV12	TCRBV12				TCRBV12-03,TCRBV12-04		TCRBD01-01*01	TCRBD01	TCRBD01-01	01				TCRBJ02-07*01	TCRBJ02	TCRBJ02-07	01				3	0	0	6	4	4	42	-1	56	62	66	1	In	VDJ
GAGTCTGCCATCCCCAACCAGACAGCTCTTTACTTCTGTGCCACCAGTGATGGACTTGGGGGTAGGTACGAGCAGTACTTCGGGCCG	CATSDGLGGRYEQYF	1	9.049937555430868E-6	45	TCRBV24	TCRBV24				TCRBV24-01,TCRBV24-or09_02						TCRBD01,TCRBD02	TCRBD01-01,TCRBD02-01		TCRBJ02-07*01	TCRBJ02	TCRBJ02-07	01				3	6	6	1	4	4	36	51	57	62	66	1	In	VDJ
GAGTCGGCTGCTCCCTCCCAAACATCTGTGTACTTCTGTGCCAGCAGTTACTGGGCTAGCGGGAGGTACGAGCAGTACTTCGGGCCG	CASSYWASGRYEQYF	2	1.8099875110861736E-5	45	TCRBV06	TCRBV06				TCRBV06-02,TCRBV06-03		TCRBD02-01*02	TCRBD02	TCRBD02-01	02				TCRBJ02-07*01	TCRBJ02	TCRBJ02-07	01				1	3	4	1	0	4	36	52	55	-1	66	2	In	VDJ
CTGTCGGCTGCTCCCTCCCAGACATCTGTGTACTTCTGTGCCAGCCGAAAATTGACTAGCGGGAGGTACGAGCAGTACTTCGGGCCG	CASRKLTSGRYEQYF	1	9.049937555430868E-6	45	TCRBV06-05*01	TCRBV06	TCRBV06-05	01				TCRBD02-01*02	TCRBD02	TCRBD02-01	02				TCRBJ02-07*01	TCRBJ02	TCRBJ02-07	01				8	8	2	1	0	4	36	45	53	-1	66	1	In	VDJ
CTCTGACTGTGAGCAACATGAGCCCTGAAGACAGCAGCATATATCTCTGCAGCGCCTCAGGGGGCGTACGAGCAGTACTTCGGGCCG		1	9.049937555430868E-6	34	TCRBV29-01*01	TCRBV29	TCRBV29-01	01				TCRBD01-01*01	TCRBD01	TCRBD01-01	01				TCRBJ02-07*01	TCRBJ02	TCRBJ02-07	01				7	3	4	0	1	4	47	54	57	65	66	1	Out	VDJ
TCGCCCAGCCCCAACCAGACCTCTCTGTACTTCTGTGCCAGCAGTTTTCCCCGGACTAGCGGGGAGTACGAGCAGTACTTCGGGCCG	CASSFPRTSGEYEQYF	2	1.8099875110861736E-5	48	TCRBV27-01*01	TCRBV27	TCRBV27-01	01				TCRBD02-01*01	TCRBD02	TCRBD02-01	01				TCRBJ02-07*01	TCRBJ02	TCRBJ02-07	01				3	5	1	3	2	4	33	47	52	64	66	2	In	VDJ
CTGACGATCCAGCGCACAGAGCAGCGGGACTCGGCCATGTATCGCTGTGCCAGCAGCCCCGGAGAGTACGAGCAGTACTTCGGGCCG	CASSPGEYEQYF	3	2.71498126662926E-5	36	TCRBV07-06*01	TCRBV07	TCRBV07-06	01				TCRBD02-01*02	TCRBD02	TCRBD02-01	02				TCRBJ02-07*01	TCRBJ02	TCRBJ02-07	01				5	3	10	2	2	4	45	57	60	64	66	3	In	VDJ
CTGAAGATCCAGCCCTCAGAACCCAGGGACTCAGCTGTGTACTTCTGTGCCAGCAGTTTGGGACAGTACGAGCAGTACTTCGGGCCG	CASSLGQYEQYF	1	9.049937555430868E-6	36	TCRBV12	TCRBV12				TCRBV12-03,TCRBV12-04		TCRBD01-01*01	TCRBD01	TCRBD01-01	01				TCRBJ02-07*01	TCRBJ02	TCRBJ02-07	01				3	0	0	5	0	4	45	-1	59	-1	66	1	In	VDJ
TGAGCACCTTGGAGCTGGGGGACTCGGCCCTTTATCTTTGCGCCAGCAGCTTCCGGGGCCAGTTTCTACGAGCAGTACTTCGGGCCG		2	1.8099875110861736E-5	43	TCRBV05-01*01	TCRBV05	TCRBV05-01	01								TCRBD01,TCRBD02	TCRBD01-01,TCRBD02-01		TCRBJ02-07*01	TCRBJ02	TCRBJ02-07	01				2	2	7	0	6	3	38	52	54	59	65	2	Out	VDJ
CTGCAGCCAGAAGACTCAGCCCTGTATCTCTGCGCCAGCAGCCAAGATTCAAGGCCATCGAATTTCTACGAGCAGTACTTCGGGCCG	CASSQDSRPSNFYEQYF	1	9.049937555430868E-6	51	TCRBV04-01*01	TCRBV04	TCRBV04-01	01								TCRBD01,TCRBD02	TCRBD01-01,TCRBD02-01		TCRBJ02-07*01	TCRBJ02	TCRBJ02-07	01				0	4	5	4	11	3	30	47	51	54	65	1	In	VDJ
TGTCGGCTGCTCCCTCCCAGACATCTGTGTACTTCTGTGCCAGCAGATCACCGGGACAGGGGGTTCTACGAGCAGTACTTCGGGCCG		1	9.049937555430868E-6	46	TCRBV06-05*01	TCRBV06	TCRBV06-05	01				TCRBD01-01*01	TCRBD01	TCRBD01-01	01				TCRBJ02-07*01	TCRBJ02	TCRBJ02-07	01				6	6	0	1	2	3	35	46	52	63	65	1	Out	VDJ
CTGTCGGCTGCTCCCTCCCAGACATCTGTGTACTTCTGTGCCAGCAGTCCCCTAACGGTGGACTTCTACGAGCAGTACTTCGGGCCG	CASSPLTVDFYEQYF	1	9.049937555430868E-6	45	TCRBV06-05*01	TCRBV06	TCRBV06-05	01				TCRBD02-01	TCRBD02	TCRBD02-01				01,02	TCRBJ02-07*01	TCRBJ02	TCRBJ02-07	01				5	11	1	10	1	3	36	48	59	64	65	1	In	VDJ
CACCTACACGCCCTGCAGCCAGAAGACTCAGCCCTGTATCTCTGCGCCAGCAGCTCTCAGGAATTCTACGAGCAGTACTTCGGGCCG	CASSSQEFYEQYF	1	9.049937555430868E-6	39	TCRBV04-01*01	TCRBV04	TCRBV04-01	01				TCRBD01-01*01	TCRBD01	TCRBD01-01	01				TCRBJ02-07*01	TCRBJ02	TCRBJ02-07	01				5	3	4	4	4	3	42	54	57	61	65	1	In	VDJ
AGGCTGGAGTTGGCTGCTCCCTCCCAGACATCTGTGTACTTCTGTGCCAGCAGTAAGGGGGGGGTCTACGAGCAGTACTTCGGGCCG	CASSKGGVYEQYF	2	1.8099875110861736E-5	39	TCRBV06-06	TCRBV06	TCRBV06-06				01,02	TCRBD02-01*01	TCRBD02	TCRBD02-01	01				TCRBJ02-07*01	TCRBJ02	TCRBJ02-07	01				5	2	9	0	2	3	42	54	56	63	65	2	In	VDJ
CACGCCCTGCAGCCAGAAGACTCAGCCCTGTATCTCTGCGCCAGCAGCCAAGAGGGGCAGGGGGTCTACGAGCAGTACTTCGGGCCG	CASSQEGQGVYEQYF	1	9.049937555430868E-6	45	TCRBV04-01*01	TCRBV04	TCRBV04-01	01				TCRBD01-01*01	TCRBD01	TCRBD01-01	01				TCRBJ02-07*01	TCRBJ02	TCRBJ02-07	01				0	4	4	1	1	3	36	53	57	64	65	1	In	VDJ
CCTAGAGTCTGCCATCCCCAACCAGACAGCTCTTTACTTCTGTGCCACCAGTAGGGGGGCAGGGTCTACGAGCAGTACTTCGGGCCG		1	9.049937555430868E-6	41	TCRBV24	TCRBV24				TCRBV24-01,TCRBV24-or09_02						TCRBD01,TCRBD02	TCRBD01-01,TCRBD02-01		TCRBJ02-07*01	TCRBJ02	TCRBJ02-07	01				6	0	5	1	7	3	40	-1	52	58	65	1	Out	VDJ
GAGATCCAGCGCACAGAGCAGGGGGACTCGGCCATGTATCTCTGTGCCAGCAGCTTAGACGGAGTCTACGAGCAGTACTTCGGGCCG	CASSLDGVYEQYF	2	1.8099875110861736E-5	39	TCRBV07-09	TCRBV07	TCRBV07-09				01,03	TCRBD02-01*02	TCRBD02	TCRBD02-01	02				TCRBJ02-07*01	TCRBJ02	TCRBJ02-07	01				1	2	10	2	1	3	42	58	60	64	65	2	In	VDJ
CTGCTGTCGGCTGCTCCCTCCCAGACATCTGTGTACTTCTGTGCCAGCGCTACGACAGGGGGTCTCTACGAGCAGTACTTCGGGCCG	CASATTGGLYEQYF	1	9.049937555430868E-6	42	TCRBV06-05*01	TCRBV06	TCRBV06-05	01				TCRBD01-01*01	TCRBD01	TCRBD01-01	01				TCRBJ02-07*01	TCRBJ02	TCRBJ02-07	01				8	5	2	1	3	3	39	48	53	62	65	1	In	VDJ
AGCACCTTGGAGCTGGGGGACTCGGCCCTTTATCTTTGCGCCAGCAGCTTGCTTCCAGGGAAGCTCTACGAGCAGTACTTCGGGCCG	CASSLLPGKLYEQYF	2	1.8099875110861736E-5	45	TCRBV05-01*01	TCRBV05	TCRBV05-01	01				TCRBD01-01*01	TCRBD01	TCRBD01-01	01				TCRBJ02-07*01	TCRBJ02	TCRBJ02-07	01				1	4	4	3	5	3	36	51	55	60	65	2	In	VDJ
AGCTCTCTGGAGCTGGGGGACTCAGCTTTGTATTTCTGTGCCAGCAGCGTGGAGCGGGAGGGCCTCTACGAGCAGTACTTCGGGCCG	CASSVEREGLYEQYF	2	1.8099875110861736E-5	45	TCRBV09-01	TCRBV09	TCRBV09-01				01,02	TCRBD02-01*02	TCRBD02	TCRBD02-01	02				TCRBJ02-07*01	TCRBJ02	TCRBJ02-07	01				2	2	6	0	3	3	36	50	52	62	65	2	In	VDJ
CCGCTCAGGCTGCTGTCGGCTGCTCCCTCCCAGACATCTGTGTACTTCTGTGCCAGCCGGGCCCTCTACGAGCAGTACTTCGGGCCG	CASRALYEQYF	1	9.049937555430868E-6	33	TCRBV06-05*01	TCRBV06	TCRBV06-05	01								TCRBD01,TCRBD02	TCRBD01-01,TCRBD02-01		TCRBJ02-07*01	TCRBJ02	TCRBJ02-07	01				8	1	8	0	3	3	48	57	58	62	65	1	In	VDJ
TGAATGTGAACGCCTTGTTGCTGGGGGACTCGGCCCTCTATCTCTGTGCCCCTCGTGGGGCCCCTCTACGAGCAGTACTTCGGGCCG		1	9.049937555430868E-6	37	TCRBV05-06*01	TCRBV05	TCRBV05-06	01				TCRBD01-01*01	TCRBD01	TCRBD01-01	01				TCRBJ02-07*01	TCRBJ02	TCRBJ02-07	01				10	6	7	0	4	3	44	50	56	61	65	1	Out	VDJ
CAGCGCACACAGCAGGAGGACTCGGCCGTGTATCTCTGTGCCAGCAGCTTAGAGGGCGGGAACCTCTACGAGCAGTACTTCGGGCCG	CASSLEGGNLYEQYF	2	1.8099875110861736E-5	45	TCRBV07-02*01	TCRBV07	TCRBV07-02	01				TCRBD02-01*02	TCRBD02	TCRBD02-01	02				TCRBJ02-07*01	TCRBJ02	TCRBJ02-07	01				1	3	7	3	4	3	36	52	55	61	65	2	In	VDJ
TGACAGTGACCAGTGCCCATCCTGAAGACAGCAGCTTCTACATCTGCAGATTAAATGGGGGGTGGCTACGAGCAGTACTTCGGGCCG		1	9.049937555430868E-6	37	TCRBV20	TCRBV20				TCRBV20-01,TCRBV20-or09_02		TCRBD02-01*01	TCRBD02	TCRBD02-01	01				TCRBJ02-07*01	TCRBJ02	TCRBJ02-07	01				9	7	9	1	3	3	44	49	56	62	65	1	Out	VDJ
GTGAACGCCTTGGAGCTGGACGACTCGGCCCTGTATCTCTGTGCCAGCAGCTCCTCAGGTGGGGGCTACGAGCAGTACTTCGGGCCG	CASSSSGGGYEQYF	2	1.8099875110861736E-5	42	TCRBV05-04*01	TCRBV05	TCRBV05-04	01								TCRBD01,TCRBD02	TCRBD01-01,TCRBD02-01		TCRBJ02-07*01	TCRBJ02	TCRBJ02-07	01				3	8	6	1	0	3	39	52	60	-1	65	2	In	VDJ
CTGCTGTCGGCTGCTCCCTCCCAGACATCTGTGTACTTCTGTGCCAGCAGTTACCTACCAGGGGGCTACGAGCAGTACTTCGGGCCG	CASSYLPGGYEQYF	1	9.049937555430868E-6	42	TCRBV06-05*01	TCRBV06	TCRBV06-05	01				TCRBD01-01*01	TCRBD01	TCRBD01-01	01				TCRBJ02-07*01	TCRBJ02	TCRBJ02-07	01				2	4	4	1	0	3	39	54	58	-1	65	1	In	VDJ
AGCTCTCTGGAGCTGGGGGACTCAGCTTTGTATTTCTGTGCCAGCAGCCCAGAGGGGACAGGGGGCTACGAGCAGTACTTCGGGCCG	CASSPEGTGGYEQYF	2	1.8099875110861736E-5	45	TCRBV09-01	TCRBV09	TCRBV09-01				01,02	TCRBD01-01*01	TCRBD01	TCRBD01-01	01				TCRBJ02-07*01	TCRBJ02	TCRBJ02-07	01				4	6	0	1	0	3	36	48	54	-1	65	2	In	VDJ
GCAGGTAGTGCGAGGAGATTCGGCAGCTTATTTCTGTGCCAGCTCACTCAAGAACAGACAGGGGGCTACGAGCAGTACTTCGGGCCG		2	1.8099875110861736E-5	47	TCRBV18-01*01	TCRBV18	TCRBV18-01	01				TCRBD01-01*01	TCRBD01	TCRBD01-01	01				TCRBJ02-07*01	TCRBJ02	TCRBJ02-07	01				4	9	2	1	0	3	34	47	56	-1	65	2	Out	VDJ
GACATCCGCTCACCAGGCCTGGGGGACGCAGCCATGTACCTGTGTGCCACCAGCAGAGACCGGGGCTACGAGCAGTACTTCGGGCCG	CATSRDRGYEQYF	1	9.049937555430868E-6	39	TCRBV15-01*01	TCRBV15	TCRBV15-01	01				TCRBD02-01*01	TCRBD02	TCRBD02-01	01				TCRBJ02-07*01	TCRBJ02	TCRBJ02-07	01				0	1	8	3	0	3	42	59	60	-1	65	1	In	VDJ
GTGCAGCCTGCAGAACTGGAGGATTCTGGAGTTTATTTCTGTGCCAGCAGCCAAGGGGCCAGGGGCTACGAGCAGTACTTCGGGCCG	CASSQGARGYEQYF	2	1.8099875110861736E-5	42	TCRBV14-01*01	TCRBV14	TCRBV14-01	01				TCRBD01-01*01	TCRBD01	TCRBD01-01	01				TCRBJ02-07*01	TCRBJ02	TCRBJ02-07	01				1	4	4	2	0	3	39	55	59	-1	65	2	In	VDJ
ACAGTGACCAGTGCCCATCCTGAAGACAGCAGCTTCTACATCTGCAGTGCCGAAAGAACGACGGGCTACGAGCAGTACTTCGGGCCG	CSAERTTGYEQYF	1	9.049937555430868E-6	39	TCRBV20	TCRBV20				TCRBV20-01,TCRBV20-or09_02		TCRBD02-01	TCRBD02	TCRBD02-01				01,02	TCRBJ02-07*01	TCRBJ02	TCRBJ02-07	01				6	11	8	4	0	3	42	50	61	-1	65	1	In	VDJ
GAGATCCAGCGCACAGAGCAGGGGGACTCGGCCATGTATCTCTGTGCCAGCAGCCCGGGACAGGGCTACGAGCAGTACTTCGGGCCG	CASSPGQGYEQYF	2	1.8099875110861736E-5	39	TCRBV07-09	TCRBV07	TCRBV07-09				01,03	TCRBD01-01*01	TCRBD01	TCRBD01-01	01				TCRBJ02-07*01	TCRBJ02	TCRBJ02-07	01				5	2	0	3	0	3	42	54	56	-1	65	2	In	VDJ
CACCTACACGCCCTGCAGCCAGAAGACTCAGCCCTGTATCTCTGCGCCAGCAGCCGTACAAAGGGCTACGAGCAGTACTTCGGGCCG	CASSRTKGYEQYF	1	9.049937555430868E-6	39	TCRBV04-01*01	TCRBV04	TCRBV04-01	01								TCRBD01,TCRBD02	TCRBD01-01,TCRBD02-01		TCRBJ02-07*01	TCRBJ02	TCRBJ02-07	01				4	6	5	3	0	3	42	55	61	-1	65	1	In	VDJ
ACTCTGAAGGTGCAGCCTGCAGAACTGGAGGATTCTGGAGTTTATTTCTGTGCCAGCAGCCCCGGCTACGAGCAGTACTTCGGGCCG	CASSPGYEQYF	2	1.8099875110861736E-5	33	TCRBV14-01*01	TCRBV14	TCRBV14-01	01				TCRBD02-01	TCRBD02	TCRBD02-01				01,02	TCRBJ02-07*01	TCRBJ02	TCRBJ02-07	01				4	1	8	5	0	3	48	61	62	-1	65	2	In	VDJ
CTGAAGGTGCAGCCTGCAGAACTGGAGGATTCTGGAGTTTATTTCTGTGCCAGCAGCCTAACCGGCTACGAGCAGTACTTCGGGCCG	CASSLTGYEQYF	2	1.8099875110861736E-5	36	TCRBV14-01*01	TCRBV14	TCRBV14-01	01				TCRBD02-01	TCRBD02	TCRBD02-01				01,02	TCRBJ02-07*01	TCRBJ02	TCRBJ02-07	01				4	4	8	5	0	3	45	58	62	-1	65	2	In	VDJ
CTGGGGGACTCGGCCCTTTATCTTTGCGCCAGCAGCCACAATTTGGGCACAGGGTTGGGAGGAGGCTACGAGCAGTACTTCGGGCCG	CASSHNLGTGLGGGYEQYF	2	1.8099875110861736E-5	57	TCRBV05-01*01	TCRBV05	TCRBV05-01	01								TCRBD01,TCRBD02	TCRBD01-01,TCRBD02-01		TCRBJ02-07*01	TCRBJ02	TCRBJ02-07	01				4	12	3	3	11	3	24	36	48	54	65	2	In	VDJ
GGGTTGGAGTCGGCTGCTCCCTCCCAAACATCTGTGTACTTCTGTGCCAGCAGTTACGGGACAGGCTACGAGCAGTACTTCGGGCCG	CASSYGTGYEQYF	3	2.71498126662926E-5	39	TCRBV06	TCRBV06				TCRBV06-02,TCRBV06-03		TCRBD01-01*01	TCRBD01	TCRBD01-01	01				TCRBJ02-07*01	TCRBJ02	TCRBJ02-07	01				2	0	0	4	0	3	42	-1	57	-1	65	3	In	VDJ
GTGAACGCCTTGTTGCTGGGGGACTCGGCCCTCTATCTCTGTGCCAGCAGCTCGACAGGGTGGAGCTACGAGCAGTACTTCGGGCCG	CASSSTGWSYEQYF	1	9.049937555430868E-6	42	TCRBV05-06*01	TCRBV05	TCRBV05-06	01				TCRBD01-01*01	TCRBD01	TCRBD01-01	01				TCRBJ02-07*01	TCRBJ02	TCRBJ02-07	01				3	1	2	3	5	3	39	52	53	60	65	1	In	VDJ
ACGATCCAGCGCACACAGCAGGAGGACTCGGCCGTGTATCTCTGTGCCAGCAGCTCCCGCGGGAGCTACGAGCAGTACTTCGGGCCG	CASSSRGSYEQYF	3	2.71498126662926E-5	39	TCRBV07-02*01	TCRBV07	TCRBV07-02	01				TCRBD02-01*02	TCRBD02	TCRBD02-01	02				TCRBJ02-07*01	TCRBJ02	TCRBJ02-07	01				4	3	7	2	0	3	42	55	58	-1	65	3	In	VDJ
CGGTCCACAAAGCTGGAGGACTCAGCCATGTACTTCTGTGCCAGCAGCCCAAGGGCTAGCGGGAGCTACGAGCAGTACTTCGGGCCG	CASSPRASGSYEQYF	2	1.8099875110861736E-5	45	TCRBV02-01*01	TCRBV02	TCRBV02-01	01				TCRBD02-01*02	TCRBD02	TCRBD02-01	02				TCRBJ02-07*01	TCRBJ02	TCRBJ02-07	01				6	8	4	2	0	3	36	47	55	-1	65	2	In	VDJ
CACGCCCTGCAGCCAGAAGACTCAGCCCTGTATCTCTGCGCCAGCAGCCAAGCTCCTAGCGGGAGCTACGAGCAGTACTTCGGGCCG	CASSQAPSGSYEQYF	1	9.049937555430868E-6	45	TCRBV04-01*01	TCRBV04	TCRBV04-01	01				TCRBD02-01*02	TCRBD02	TCRBD02-01	02				TCRBJ02-07*01	TCRBJ02	TCRBJ02-07	01				1	3	4	2	0	3	36	52	55	-1	65	1	In	VDJ
ACCAGTGCCCATCCTGAAGACAGCAGCTTCTACATCTGCAGTGCTAGAGATGGGACTAGCGGGAGCTACGAGCAGTACTTCGGGCCG	CSARDGTSGSYEQYF	1	9.049937555430868E-6	45	TCRBV20	TCRBV20				TCRBV20-01,TCRBV20-or09_02		TCRBD02-01*02	TCRBD02	TCRBD02-01	02				TCRBJ02-07*01	TCRBJ02	TCRBJ02-07	01				0	1	0	2	0	3	36	50	51	-1	65	1	In	VDJ
GCCTTGGAGCTGGACGACTCGGCCCTGTATCTCTGTGCCAGCAGCTTGGGCGGACAGGGGGTTTCCTACGAGCAGTACTTCGGGCCG	CASSLGGQGVSYEQYF	4	3.619975022172347E-5	48	TCRBV05-04*01	TCRBV05	TCRBV05-04	01				TCRBD01-01*01	TCRBD01	TCRBD01-01	01				TCRBJ02-07*01	TCRBJ02	TCRBJ02-07	01				0	2	1	1	2	1	33	49	51	61	63	4	In	VDJ
AACGCCTTGTTGCTGGGGGACTCGGCCCTCTATCTCTGTGCCAGCAGCTTGCGGGATGACCTTTCCTACGAGCAGTACTTCGGGCCG	CASSLRDDLSYEQYF	1	9.049937555430868E-6	45	TCRBV05-06*01	TCRBV05	TCRBV05-06	01				TCRBD02-01*02	TCRBD02	TCRBD02-01	02				TCRBJ02-07*01	TCRBJ02	TCRBJ02-07	01				1	0	8	3	7	1	36	-1	51	56	63	1	In	VDJ
ACCAGTGCCCATCCTGAAGACAGCAGCTTCTACATCTGCAGTGCTTCCCCCGTGACAGGGATTTCCTACGAGCAGTACTTCGGGCCG	CSASPVTGISYEQYF	1	9.049937555430868E-6	45	TCRBV20	TCRBV20				TCRBV20-01,TCRBV20-or09_02		TCRBD01-01*01	TCRBD01	TCRBD01-01	01				TCRBJ02-07*01	TCRBJ02	TCRBJ02-07	01				5	8	2	3	3	1	36	45	53	60	63	1	In	VDJ
CGCACACAGCAGGAGGACTCCGCCGTGTATCTCTGTGCCAGCAGCTTAGAGGCTAGCGGGGGTTCCTACGAGCAGTACTTCGGGCCG	CASSLEASGGSYEQYF	2	1.8099875110861736E-5	48	TCRBV07-08*01	TCRBV07	TCRBV07-08	01				TCRBD02-01*01	TCRBD02	TCRBD02-01	01				TCRBJ02-07*01	TCRBJ02	TCRBJ02-07	01				1	3	4	2	1	1	33	49	52	62	63	2	In	VDJ
CAGCCCTCAGAACCCAGGGACTCAGCTGTGTATTTTTGTGCTAGTGGTGGGAAGACAGGGGGTTCCTACGAGCAGTACTTCGGGCCG	CASGGKTGGSYEQYF	5	4.5249687777154334E-5	45	TCRBV12-05*01	TCRBV12	TCRBV12-05	01				TCRBD01-01*01	TCRBD01	TCRBD01-01	01				TCRBJ02-07*01	TCRBJ02	TCRBJ02-07	01				5	5	2	1	1	1	36	48	53	62	63	5	In	VDJ
CTCAGTGACTCTGGCTTCTATCTCTGTGCCTGGAGCCCGGGGGGGGGACTAGCGGGAGAGGGTTCCTACGAGCAGTACTTCGGGCCG	CAWSPGGGLAGEGSYEQYF	1	9.049937555430868E-6	57	TCRBV30-01	TCRBV30	TCRBV30-01				01,02	TCRBD02-01*02	TCRBD02	TCRBD02-01	02				TCRBJ02-07*01	TCRBJ02	TCRBJ02-07	01				3	9	0	2	5	1	24	35	44	58	63	1	In	VDJ
ATCCTGGAGTCGCCCAGCCCCAACCAGACCTCTCTGTACTTCTGTGCCAGCAGTTTAGGCTCTTCCTACGAGCAGTACTTCGGGCCG	CASSLGSSYEQYF	6	5.42996253325852E-5	39	TCRBV27-01*01	TCRBV27	TCRBV27-01	01				TCRBD01-01*01	TCRBD01	TCRBD01-01	01				TCRBJ02-07*01	TCRBJ02	TCRBJ02-07	01				2	0	9	0	3	1	42	-1	57	60	63	6	In	VDJ
TGAATGTGAACGCCTTGGAGCTGGACGACTCGGCCCTGTATCTCTGTGCCAGCAGCTTGTCCTTCCTACGAGCAGTACTTCGGGCCG		2	1.8099875110861736E-5	37	TCRBV05-04*01	TCRBV05	TCRBV05-04	01				TCRBD02-01	TCRBD02	TCRBD02-01				01,02	TCRBJ02-07*01	TCRBJ02	TCRBJ02-07	01				1	2	4	10	0	1	44	59	61	-1	63	2	Out	VDJ
CAGCGCACACAGCAGGAGGACTCGGCCGTGTATCTCTGTGCCAGCAGCCGGAGCGGGGGGCCTTCCTACGAGCAGTACTTCGGGCCG	CASSRSGGPSYEQYF	2	1.8099875110861736E-5	45	TCRBV07-02*01	TCRBV07	TCRBV07-02	01				TCRBD02-01*01	TCRBD02	TCRBD02-01	01				TCRBJ02-07*01	TCRBJ02	TCRBJ02-07	01				5	3	6	1	3	1	36	48	51	60	63	2	In	VDJ
TGAACGCCTTGTTGCTGGGGGACTCGGCCCTCTATCTCTGTGCCAGCAGGATGGGACAGGCCTTCCTACGAGCAGTACTTCGGGCCG		1	9.049937555430868E-6	43	TCRBV05-06*01	TCRBV05	TCRBV05-06	01				TCRBD01-01*01	TCRBD01	TCRBD01-01	01				TCRBJ02-07*01	TCRBJ02	TCRBJ02-07	01				5	3	0	4	3	1	38	49	52	60	63	1	Out	VDJ
ACCCTGCAGCCAGAAGACTCGGCCCTGTATCTCTGTGCCAGCAGCCGGCAGACTAGCGGGGATTCCTACGAGCAGTACTTCGGGCCG	CASSRQTSGDSYEQYF	4	3.619975022172347E-5	48	TCRBV04-02*01	TCRBV04	TCRBV04-02	01				TCRBD02-01*01	TCRBD02	TCRBD02-01	01				TCRBJ02-07*01	TCRBJ02	TCRBJ02-07	01				4	4	2	3	2	1	33	46	50	61	63	4	In	VDJ
GTGAGCACCTTGGAGCTGGGGGACTCGGCCCTTTATCTTTGCGCCAGCAGCCCAAGACAGGATTCCTACGAGCAGTACTTCGGGCCG	CASSPRQDSYEQYF	2	1.8099875110861736E-5	42	TCRBV05-01*01	TCRBV05	TCRBV05-01	01				TCRBD01-01*01	TCRBD01	TCRBD01-01	01				TCRBJ02-07*01	TCRBJ02	TCRBJ02-07	01				4	4	2	4	2	1	39	51	55	61	63	2	In	VDJ
AGTGCCCATCCTGAAGACAGCAGCTTCTACATCTGCAGTGCTAGAGATCCTCTAAGGGGGCATTCCTACGAGCAGTACTTCGGGCCG	CSARDPLRGHSYEQYF	2	1.8099875110861736E-5	48	TCRBV20	TCRBV20				TCRBV20-01,TCRBV20-or09_02		TCRBD01-01*01	TCRBD01	TCRBD01-01	01				TCRBJ02-07*01	TCRBJ02	TCRBJ02-07	01				0	7	5	0	2	1	33	47	54	61	63	2	In	VDJ
GCCCTGCAGCCAGAAGACTCAGCCCTGTATCTCTGCGCCAGCAGCCAGGCTTCAACAGTAAATTCCTACGAGCAGTACTTCGGGCCG	CASSQASTVNSYEQYF	1	9.049937555430868E-6	48	TCRBV04-01*01	TCRBV04	TCRBV04-01	01				TCRBD01-01*01	TCRBD01	TCRBD01-01	01				TCRBJ02-07*01	TCRBJ02	TCRBJ02-07	01				3	7	3	5	5	1	33	47	54	58	63	1	In	VDJ
ATCCTGGAGTCGCCCAGCCCCAACCAGACCTCTCTGTACTTCTGTGCCAGCAGTGCCAGGGTGTCCTACGAGCAGTACTTCGGGCCG	CASSARVSYEQYF	2	1.8099875110861736E-5	39	TCRBV27-01*01	TCRBV27	TCRBV27-01	01				TCRBD01-01*01	TCRBD01	TCRBD01-01	01				TCRBJ02-07*01	TCRBJ02	TCRBJ02-07	01				5	2	4	3	2	1	42	54	56	61	63	2	In	VDJ
TCGGCTGCTCCCTCCCAGACATCTGTGTACTTCTGTGCCAGCAGTTACTCCCTAGCGGGGATGTCCTACGAGCAGTACTTCGGGCCG	CASSYSLAGMSYEQYF	1	9.049937555430868E-6	48	TCRBV06-05*01	TCRBV06	TCRBV06-05	01				TCRBD02-01*01	TCRBD02	TCRBD02-01	01				TCRBJ02-07*01	TCRBJ02	TCRBJ02-07	01				0	1	4	3	3	1	33	50	51	60	63	1	In	VDJ
GTGACCAGTGCCCATCCTGAAGACAGCAGCTTCTACATCTGCAGTGCTTATAGCGGGAGAATGTCCTACGAGCAGTACTTCGGGCCG	CSAYSGRMSYEQYF	1	9.049937555430868E-6	42	TCRBV20	TCRBV20				TCRBV20-01,TCRBV20-or09_02		TCRBD02-01*02	TCRBD02	TCRBD02-01	02				TCRBJ02-07*01	TCRBJ02	TCRBJ02-07	01				5	2	5	2	4	1	39	48	50	59	63	1	In	VDJ
CTGTCGGCTGCTCCCTCCCAGACATCTGTGTACTTCTGTGCCAGCAGTCGACGGGAGGGGGGGTCCTACGAGCAGTACTTCGGGCCG	CASSRREGGSYEQYF	3	2.71498126662926E-5	45	TCRBV06-05*01	TCRBV06	TCRBV06-05	01				TCRBD02-01*02	TCRBD02	TCRBD02-01	02				TCRBJ02-07*01	TCRBJ02	TCRBJ02-07	01				5	3	8	0	4	1	36	48	51	59	63	3	In	VDJ
AACATGAGCCCTGAAGACAGCAGCATATATCTCTGCAGCGTTGAAGGCCTTCCTAGCGGGGGGTCCTACGAGCAGTACTTCGGGCCG	CSVEGLPSGGSYEQYF	1	9.049937555430868E-6	48	TCRBV29-01*01	TCRBV29	TCRBV29-01	01				TCRBD02-01*01	TCRBD02	TCRBD02-01	01				TCRBJ02-07*01	TCRBJ02	TCRBJ02-07	01				1	6	4	1	0	1	33	46	52	-1	63	1	In	VDJ
TCCTTGGAGCTGGGGGACTCAGCCCTGTACTTCTGTGCCAGCAGCTTCAGAGCGGGAGGGCCGTCCTACGAGCAGTACTTCGGGCCG	CASSFRAGGPSYEQYF	2	1.8099875110861736E-5	48	TCRBV13-01*01	TCRBV13	TCRBV13-01	01				TCRBD02-01*02	TCRBD02	TCRBD02-01	02				TCRBJ02-07*01	TCRBJ02	TCRBJ02-07	01				3	3	6	0	3	1	33	47	50	60	63	2	In	VDJ
TCCCAGACATCTGTGTACTTCTGTGCCAGCACTCCCGCACCCGGAAAAACTACAGGGGGATTCTCCTACGAGCAGTACTTCGGGCCG	CASTPAPGKTTGGFSYEQYF	1	9.049937555430868E-6	60	TCRBV06	TCRBV06				TCRBV06-01,TCRBV06-05,TCRBV06-06		TCRBD01-01*01	TCRBD01	TCRBD01-01	01				TCRBJ02-07*01	TCRBJ02	TCRBJ02-07	01				7	20	3	1	3	0	21	31	51	59	62	1	In	VDJ
CACAGCAGGAGGACTCGGCCGTGTATCTCTGTGCCAGCAGCGCTTCCTTGACAGGGGAGAGTCTCCTACGAGCAGTACTTCGGGCCG		2	1.8099875110861736E-5	52	TCRBV07-02*01	TCRBV07	TCRBV07-02	01				TCRBD01-01*01	TCRBD01	TCRBD01-01	01				TCRBJ02-07*01	TCRBJ02	TCRBJ02-07	01				5	8	2	2	5	0	29	41	49	57	62	2	Out	VDJ
GTGACATCGGCCCAAAAGAACCCGACAGCTTTCTATCTCTGTGCCAGTAGTATAACCGGGCTCTCCTACGAGCAGTACTTCGGGCCG	CASSITGLSYEQYF	2	1.8099875110861736E-5	42	TCRBV19-01	TCRBV19	TCRBV19-01				01,02					TCRBD01,TCRBD02	TCRBD01-01,TCRBD02-01		TCRBJ02-07*01	TCRBJ02	TCRBJ02-07	01				2	3	8	0	1	0	39	54	57	61	62	2	In	VDJ
CTGGAGTTGGCTGCTCCCTCCCAGACATCTGTGTACTTCTGTGCCAGCAGTCCGGGACAGCTCTCCTACGAGCAGTACTTCGGGCCG	CASSPGQLSYEQYF	2	1.8099875110861736E-5	42	TCRBV06-06	TCRBV06	TCRBV06-06				01,02	TCRBD01-01*01	TCRBD01	TCRBD01-01	01				TCRBJ02-07*01	TCRBJ02	TCRBJ02-07	01				5	2	0	5	2	0	39	51	53	60	62	2	In	VDJ
CAGCGCACACAGCAGGAGGACTCCGCCGTGTATCTCTGTGCCAGCAGCTTAAAAGGGGTCCTCTCCTACGAGCAGTACTTCGGGCCG	CASSLKGVLSYEQYF	3	2.71498126662926E-5	45	TCRBV07-08*01	TCRBV07	TCRBV07-08	01				TCRBD01-01*01	TCRBD01	TCRBD01-01	01				TCRBJ02-07*01	TCRBJ02	TCRBJ02-07	01				2	2	5	2	4	0	36	51	53	58	62	3	In	VDJ
CCCTCAGAACCCAGGGACTCAGCTGTGTACTTCTGTGCCAGCAGTTTCAACCTAGCGGGCCTCTCCTACGAGCAGTACTTCGGGCCG	CASSFNLAGLSYEQYF	1	9.049937555430868E-6	48	TCRBV12	TCRBV12				TCRBV12-03,TCRBV12-04		TCRBD02-01	TCRBD02	TCRBD02-01				01,02	TCRBJ02-07*01	TCRBJ02	TCRBJ02-07	01				3	4	4	4	3	0	33	47	51	59	62	1	In	VDJ
TCGGCTGCTCCCTCCCAGACATCTGTGTACTTCTGTGCCAGCAGTGATCGAGGCGGGACACTCTCCTACGAGCAGTACTTCGGGCCG	CASSDRGGTLSYEQYF	2	1.8099875110861736E-5	48	TCRBV06-01*01	TCRBV06	TCRBV06-01	01								TCRBD01,TCRBD02	TCRBD01-01,TCRBD02-01		TCRBJ02-07*01	TCRBJ02	TCRBJ02-07	01				3	7	0	6	2	0	33	47	54	60	62	2	In	VDJ
GCTCCTTCTCAGTGACTCTGGCTTCTATCTCTGTGCCTGGAGTGTGGGGTAACTAGAAGTATCTCCTACGAGCAGTACTTCGGGCCG		1	9.049937555430868E-6	50	TCRBV30-01*01	TCRBV30	TCRBV30-01	01				TCRBD02-01	TCRBD02	TCRBD02-01				01,02	TCRBJ02-07*01	TCRBJ02	TCRBJ02-07	01				0	6	3	8	6	0	31	45	51	56	62	1	Out	VDJ
AGGCTGGAGTTGGCTGCTCCCTCCCAGACATCTGTGTACTTCTGTGCCAGCAGTCAGGGGATCTCCTACGAGCAGTACTTCGGGCCG	CASSQGISYEQYF	2	1.8099875110861736E-5	39	TCRBV06-06	TCRBV06	TCRBV06-06				01,02	TCRBD01-01*01	TCRBD01	TCRBD01-01	01				TCRBJ02-07*01	TCRBJ02	TCRBJ02-07	01				5	0	4	2	2	0	42	-1	54	60	62	2	In	VDJ
ATCCGCTCACCAGGCCTGGGGGACGCAGCCATGTACCTGTGTGCCACCAGCAGAGTCGGGATCTCCTACGAGCAGTACTTCGGGCCG	CATSRVGISYEQYF	1	9.049937555430868E-6	42	TCRBV15-01*01	TCRBV15	TCRBV15-01	01				TCRBD02-01*02	TCRBD02	TCRBD02-01	02				TCRBJ02-07*01	TCRBJ02	TCRBJ02-07	01				1	1	8	3	1	0	39	55	56	61	62	1	In	VDJ
CTGGAGTCGCCCAGCCCCAACCAGACCTCTCTGTACTTCTGTGCCAGCAGTTCATGGGACATCTCCTACGAGCAGTACTTCGGGCCG	CASSSWDISYEQYF	2	1.8099875110861736E-5	42	TCRBV27-01*01	TCRBV27	TCRBV27-01	01				TCRBD01-01*01	TCRBD01	TCRBD01-01	01				TCRBJ02-07*01	TCRBJ02	TCRBJ02-07	01				4	3	0	6	1	0	39	52	55	61	62	2	In	VDJ
TGAAGACAGCAGCTTCTACATCTGCAGTGCATCGGGACTAGCGTACACCCTCTATACCAAATCTCCTACGAGCAGTACTTCGGGCCG		1	9.049937555430868E-6	59	TCRBV20	TCRBV20				TCRBV20-01,TCRBV20-or09_02		TCRBD02-01	TCRBD02	TCRBD02-01				01,02	TCRBJ02-07*01	TCRBJ02	TCRBJ02-07	01				6	3	0	6	19	0	22	30	33	43	62	1	Out	VDJ
ACAGTGACCAGTGCCCATCCTGAAGACAGCAGCTTCTACATCTGCAGTGCCGGACAGGGTGGCTCCTACGAGCAGTACTTCGGGCCG	CSAGQGGSYEQYF	1	9.049937555430868E-6	39	TCRBV20	TCRBV20				TCRBV20-01,TCRBV20-or09_02		TCRBD01-01*01	TCRBD01	TCRBD01-01	01				TCRBJ02-07*01	TCRBJ02	TCRBJ02-07	01				6	1	1	3	3	0	42	50	51	59	62	1	In	VDJ
GAGTCGGCTGCTCCCTCCCAGACATCTGTGTACTTCTGTGCCAGTAACTCCGGGACAGGGGGCTCCTACGAGCAGTACTTCGGGCCG	CASNSGTGGSYEQYF	2	1.8099875110861736E-5	45	TCRBV06-01*01	TCRBV06	TCRBV06-01	01				TCRBD01-01*01	TCRBD01	TCRBD01-01	01				TCRBJ02-07*01	TCRBJ02	TCRBJ02-07	01				9	7	0	1	0	0	36	44	51	-1	62	2	In	VDJ
ACCAGTGCCCATCCTGAAGACAGCAGCTTCTACATCTGCAGCCGTTCCCCCCGGCGGGAGGGCTCCTACGAGCAGTACTTCGGGCCG	CSRSPRREGSYEQYF	3	2.71498126662926E-5	45	TCRBV20	TCRBV20				TCRBV20-01,TCRBV20-or09_02		TCRBD02-01*02	TCRBD02	TCRBD02-01	02				TCRBJ02-07*01	TCRBJ02	TCRBJ02-07	01				9	12	7	0	0	0	36	41	53	-1	62	3	In	VDJ
GAGTCCGCTACCAGCTCCCAGACATCTGTGTACTTCTGTGCCATCAGCGAGATGACAGGCGGCTCCTACGAGCAGTACTTCGGGCCG	CAISEMTGGSYEQYF	2	1.8099875110861736E-5	45	TCRBV10-03*01	TCRBV10	TCRBV10-03	01				TCRBD01-01*01	TCRBD01	TCRBD01-01	01				TCRBJ02-07*01	TCRBJ02	TCRBJ02-07	01				2	2	2	4	3	0	36	51	53	59	62	2	In	VDJ
ACTCTGGAGTCTGCTGCCTCCTCCCAGACATCTGTATATTTCTGCGCCAGCAGTAAGGACGGCTCCTACGAGCAGTACTTCGGGCCG	CASSKDGSYEQYF	5	4.5249687777154334E-5	39	TCRBV10-01	TCRBV10	TCRBV10-01				01,02					TCRBD01,TCRBD02	TCRBD01-01,TCRBD02-01		TCRBJ02-07*01	TCRBJ02	TCRBJ02-07	01				5	2	1	7	2	0	42	54	56	60	62	5	In	VDJ
GAGTCGGCTGCTCCCTCCCAAACATCTGTGTACTTCTGTGCCAGCAGTTGGGACTTGTCAGGCTCCTACGAGCAGTACTTCGGGCCG	CASSWDLSGSYEQYF	2	1.8099875110861736E-5	45	TCRBV06	TCRBV06				TCRBV06-02,TCRBV06-03		TCRBD02-01	TCRBD02	TCRBD02-01				01,02	TCRBJ02-07*01	TCRBJ02	TCRBJ02-07	01				4	0	0	10	7	0	36	-1	49	55	62	2	In	VDJ
ACTCTGGAGTCAGCTACCCGCTCCCAGACATCTGTGTATTTCTGCGCCAGCAGTGTTCTTAGCTCCTACGAGCAGTACTTCGGGCCG	CASSVLSSYEQYF	2	1.8099875110861736E-5	39	TCRBV10-02*01	TCRBV10	TCRBV10-02	01				TCRBD02-01	TCRBD02	TCRBD02-01				01,02	TCRBJ02-07*01	TCRBJ02	TCRBJ02-07	01				4	4	5	8	0	0	42	55	59	-1	62	2	In	VDJ
CACCTACACGCCCTGCAGCCAGAAGACTCAGCCCTGTATCTCTGCGCCAGCAGCTGGGCTAGCTCCTACGAGCAGTACTTCGGGCCG	CASSWASSYEQYF	1	9.049937555430868E-6	39	TCRBV04-01*01	TCRBV04	TCRBV04-01	01								TCRBD01,TCRBD02	TCRBD01-01,TCRBD02-01		TCRBJ02-07*01	TCRBJ02	TCRBJ02-07	01				5	1	8	0	3	0	42	54	55	59	62	1	In	VDJ
ATCCAGCGCACACAGCAGGAGGACTCGGCCGTGTATCTCTGTGCCAGCAGCTTAGATCCTAGCTCCTACGAGCAGTACTTCGGGCCG	CASSLDPSSYEQYF	2	1.8099875110861736E-5	42	TCRBV07-02*01	TCRBV07	TCRBV07-02	01				TCRBD02-01	TCRBD02	TCRBD02-01				01,02	TCRBJ02-07*01	TCRBJ02	TCRBJ02-07	01				1	3	4	8	0	0	39	55	58	-1	62	2	In	VDJ
AACGCCTTGTTGCTGGGGGACTCGGCCCTCTATCTCTGTGCCAGCAGCGCGACAGGGCTGAGCTCCTACGAGCAGTACTTCGGGCCG	CASSATGLSSYEQYF	2	1.8099875110861736E-5	45	TCRBV05-06*01	TCRBV05	TCRBV05-06	01				TCRBD01-01*01	TCRBD01	TCRBD01-01	01				TCRBJ02-07*01	TCRBJ02	TCRBJ02-07	01				4	2	2	3	5	0	36	48	50	57	62	2	In	VDJ
ATCCGCTCACCAGGCCTGGGGGACGCAGCCATGTACCTGTGTGCCACCAGCCGGTCGGGGAGCTCCTACGAGCAGTACTTCGGGCCG	CATSRSGSSYEQYF	1	9.049937555430868E-6	42	TCRBV15-01*01	TCRBV15	TCRBV15-01	01				TCRBD02-01	TCRBD02	TCRBD02-01				01,02	TCRBJ02-07*01	TCRBJ02	TCRBJ02-07	01				5	4	8	3	2	0	39	51	55	60	62	1	In	VDJ
TCGGCTGCTCCCTCCCAGACATCTGTGTACTTCTGTGCCAGCAGCCCCGGACTAGCGGGGAGCTCCTACGAGCAGTACTTCGGGCCG	CASSPGLAGSSYEQYF	1	9.049937555430868E-6	48	TCRBV06	TCRBV06				TCRBV06-01,TCRBV06-05		TCRBD02-01*01	TCRBD02	TCRBD02-01	01				TCRBJ02-07*01	TCRBJ02	TCRBJ02-07	01				6	4	1	3	2	0	33	44	48	60	62	1	In	VDJ
GAGTCGGCTGCTCCCTCCCAAACATCTGTGTACTTCTGTGCCAGCAGTGAACTAGCGGGGAGCTCCTACGAGCAGTACTTCGGGCCG	CASSELAGSSYEQYF	2	1.8099875110861736E-5	45	TCRBV06	TCRBV06				TCRBV06-01,TCRBV06-02,TCRBV06-03		TCRBD02-01*01	TCRBD02	TCRBD02-01	01				TCRBJ02-07*01	TCRBJ02	TCRBJ02-07	01				2	0	4	3	2	0	36	-1	51	60	62	2	In	VDJ
CCTGCAGCCAGAAGACTCGGCCCTGTATCTCTGCGCCAGCAGCCAAGATCCCGCCAGGGGAGCTCCTACGAGCAGTACTTCGGGCCG		2	1.8099875110861736E-5	50	TCRBV04-03*01	TCRBV04	TCRBV04-03	01				TCRBD01-01*01	TCRBD01	TCRBD01-01	01				TCRBJ02-07*01	TCRBJ02	TCRBJ02-07	01				0	6	4	2	2	0	31	48	54	60	62	2	Out	VDJ
GAGTCTGCCAGGCCCTCACATACCTCTCAGTACCTCTGTGCCAGCAGTGGGGGACAGGGGAGCTCCTACGAGCAGTACTTCGGGCCG	CASSGGQGSSYEQYF	1	9.049937555430868E-6	45	TCRBV25-01*01	TCRBV25	TCRBV25-01	01				TCRBD01-01*01	TCRBD01	TCRBD01-01	01				TCRBJ02-07*01	TCRBJ02	TCRBJ02-07	01				4	1	0	2	2	0	36	49	50	60	62	1	In	VDJ
CTGGAGTTGGCTGCTCCCTCCCAGACATCTGTGTACTTCTGTGCCAGCAGGAAACAGGGGAGCTCCTACGAGCAGTACTTCGGGCCG	CASRKQGSSYEQYF	2	1.8099875110861736E-5	42	TCRBV06-06	TCRBV06	TCRBV06-06				01,02	TCRBD01-01*01	TCRBD01	TCRBD01-01	01				TCRBJ02-07*01	TCRBJ02	TCRBJ02-07	01				6	3	3	2	2	0	39	50	53	60	62	2	In	VDJ
AGTGCCCATCCTGAAGACAGCAGCTTCTACATCTGCAGTGCTAGAGATCCCCAGGGCGGGAGCTCCTACGAGCAGTACTTCGGGCCG	CSARDPQGGSSYEQYF	1	9.049937555430868E-6	48	TCRBV20	TCRBV20				TCRBV20-01,TCRBV20-or09_02		TCRBD02-01*02	TCRBD02	TCRBD02-01	02				TCRBJ02-07*01	TCRBJ02	TCRBJ02-07	01				0	8	7	2	0	0	33	47	55	-1	62	1	In	VDJ
CTGACAGTGACCAGTGCCCATCCTGAAGACAGCAGCTTCTACATCTGCAGTGCTAGCGGGAGCTCCTACGAGCAGTACTTCGGGCCG	CSASGSSYEQYF	1	9.049937555430868E-6	36	TCRBV20	TCRBV20				TCRBV20-01,TCRBV20-or09_02		TCRBD02-01*02	TCRBD02	TCRBD02-01	02				TCRBJ02-07*01	TCRBJ02	TCRBJ02-07	01				3	0	8	2	0	0	45	-1	56	-1	62	1	In	VDJ
TTGGAGTCGGCTGCTCCCTCCCAAACATCTGTGTACTTCTGTGCCAGCAGACCTAGCGGGAGCTCCTACGAGCAGTACTTCGGGCCG	CASRPSGSSYEQYF	2	1.8099875110861736E-5	42	TCRBV06	TCRBV06				TCRBV06-02,TCRBV06-03		TCRBD02-01*02	TCRBD02	TCRBD02-01	02				TCRBJ02-07*01	TCRBJ02	TCRBJ02-07	01				6	2	4	2	0	0	39	50	52	-1	62	2	In	VDJ
CTGACAGTGACCAGTGCCCATCCTGAAGACAGCAGCTTCTACATCTGCAGTGTTGGGCGGAGCTCCTACGAGCAGTACTTCGGGCCG	CSVGRSSYEQYF	1	9.049937555430868E-6	36	TCRBV20	TCRBV20				TCRBV20-01,TCRBV20-or09_02						TCRBD01,TCRBD02	TCRBD01-01,TCRBD02-01		TCRBJ02-07*01	TCRBJ02	TCRBJ02-07	01				7	2	8	0	4	0	45	52	54	58	62	1	In	VDJ
ACCAGTGCCCATCCTGAAGACAGCAGCTTCTACATCTGCAGTGCCGCACGACTAGACCGGAGCTCCTACGAGCAGTACTTCGGGCCG	CSAARLDRSSYEQYF	1	9.049937555430868E-6	45	TCRBV20	TCRBV20				TCRBV20-01,TCRBV20-or09_02		TCRBD02-01	TCRBD02	TCRBD02-01				01,02	TCRBJ02-07*01	TCRBJ02	TCRBJ02-07	01				6	5	2	8	7	0	36	44	49	55	62	1	In	VDJ
AACGCCTTGGAGCTGGACGACTCGGCCCTGTATCTCTGTGCCAGCAGTCAAGAATTAAGGAGCTCCTACGAGCAGTACTTCGGGCCG	CASSQELRSSYEQYF	2	1.8099875110861736E-5	45	TCRBV05-04*01	TCRBV05	TCRBV05-04	01				TCRBD02-01*02	TCRBD02	TCRBD02-01	02				TCRBJ02-07*01	TCRBJ02	TCRBJ02-07	01				5	11	10	2	0	0	36	47	58	-1	62	2	In	VDJ
ACATCGGCCCAAAAGAACCCGACAGCTTTCTATCTCTGTGCCAGTAGTATAGGACTCCAGAGCTCCTACGAGCAGTACTTCGGGCCG	CASSIGLQSSYEQYF	5	4.5249687777154334E-5	45	TCRBV19-01	TCRBV19	TCRBV19-01				01,02	TCRBD02-01	TCRBD02	TCRBD02-01				01,02	TCRBJ02-07*01	TCRBJ02	TCRBJ02-07	01				1	0	2	10	6	0	36	-1	52	56	62	5	In	VDJ
GACATCCGCTCACCAGGCCTGGGGGACGCAGCCATGTACCTGTGTGCCACCAGCAGGGGCAGCTCCTACGAGCAGTACTTCGGGCCG	CATSRGSSYEQYF	1	9.049937555430868E-6	39	TCRBV15-01*01	TCRBV15	TCRBV15-01	01				TCRBD01-01*01	TCRBD01	TCRBD01-01	01				TCRBJ02-07*01	TCRBJ02	TCRBJ02-07	01				3	0	8	0	2	0	42	-1	56	60	62	1	In	VDJ
CACACCCTGCAGCCAGAAGACTCGGCCCTGTATCTCTGCGCCAGCAGCCAACTCCGGGACAGCTCCTACGAGCAGTACTTCGGGCCG	CASSQLRDSSYEQYF	1	9.049937555430868E-6	45	TCRBV04-03*01	TCRBV04	TCRBV04-03	01				TCRBD01-01*01	TCRBD01	TCRBD01-01	01				TCRBJ02-07*01	TCRBJ02	TCRBJ02-07	01				2	4	0	5	0	0	36	51	55	-1	62	1	In	VDJ
ACCAGTGCCCATCCTGAAGACAGCAGCTTCTACATCTGCAGTGCGAGAGGTCGGCAGGACAGCTCCTACGAGCAGTACTTCGGGCCG	CSARGRQDSSYEQYF	1	9.049937555430868E-6	45	TCRBV20	TCRBV20				TCRBV20-01,TCRBV20-or09_02		TCRBD01-01*01	TCRBD01	TCRBD01-01	01				TCRBJ02-07*01	TCRBJ02	TCRBJ02-07	01				1	7	1	5	0	0	36	49	56	-1	62	1	In	VDJ
ACTGTGAGCAACATGAGCCCTGAAGACAGCAGCATATATCTCTGCAGCGTTGTACCCCTAAGCTCCTACGAGCAGTACTTCGGGCCG	CSVVPLSSYEQYF	2	1.8099875110861736E-5	39	TCRBV29-01*01	TCRBV29	TCRBV29-01	01				TCRBD02-01	TCRBD02	TCRBD02-01				01,02	TCRBJ02-07*01	TCRBJ02	TCRBJ02-07	01				4	5	4	9	2	0	42	52	57	60	62	2	In	VDJ
CTGACTGTGAGCAACATGAGCCCTGAAGACAGCAGCATATATCTCTGCAGCGCTCGTAGAAGCTCCTACGAGCAGTACTTCGGGCCG	CSARRSSYEQYF	2	1.8099875110861736E-5	36	TCRBV29-01*01	TCRBV29	TCRBV29-01	01				TCRBD02-01	TCRBD02	TCRBD02-01				01,02	TCRBJ02-07*01	TCRBJ02	TCRBJ02-07	01				7	4	5	8	3	0	45	52	56	59	62	2	In	VDJ
GCCTTGTTGCTGGGGGACTCGGCCCTCTATCTCTGTGCCAGCAGCTTGATGGGACAGCAAAGCTCCTACGAGCAGTACTTCGGGCCG	CASSLMGQQSSYEQYF	1	9.049937555430868E-6	48	TCRBV05-06*01	TCRBV05	TCRBV05-06	01				TCRBD01-01*01	TCRBD01	TCRBD01-01	01				TCRBJ02-07*01	TCRBJ02	TCRBJ02-07	01				1	2	0	5	5	0	33	48	50	57	62	1	In	VDJ
AGGCTGGAGTTGGCTGCTCCCTCCCAGACATCTGTGTACTTCTGTGCCAGCAGGGGGTTTTCCTCCTACGAGCAGTACTTCGGGCCG	CASRGFSSYEQYF	2	1.8099875110861736E-5	39	TCRBV06-06	TCRBV06	TCRBV06-06				01,02					TCRBD01,TCRBD02	TCRBD01-01,TCRBD02-01		TCRBJ02-07*01	TCRBJ02	TCRBJ02-07	01				6	0	6	2	5	0	42	-1	53	57	62	2	In	VDJ
GAGTCCGCTACCAGCTCCCAGACATCTGTGTACTTCTGTGCCATCAGCCAGACCGGGACTTCCTCCTACGAGCAGTACTTCGGGCCG	CAISQTGTSSYEQYF	2	1.8099875110861736E-5	45	TCRBV10-03*01	TCRBV10	TCRBV10-03	01				TCRBD02-01	TCRBD02	TCRBD02-01				01,02	TCRBJ02-07*01	TCRBJ02	TCRBJ02-07	01				6	7	0	10	2	0	36	47	54	60	62	2	In	VDJ
CACGCCCTGCAGCCAGAAGACTCAGCCCTGTATCTCTGCGCCAGCAGCCACGACAGGGGGTCCTCCTACGAGCAGTACTTCGGGCCG	CASSHDRGSSYEQYF	1	9.049937555430868E-6	45	TCRBV04-01*01	TCRBV04	TCRBV04-01	01				TCRBD01-01*01	TCRBD01	TCRBD01-01	01				TCRBJ02-07*01	TCRBJ02	TCRBJ02-07	01				3	1	2	1	2	0	36	50	51	60	62	1	In	VDJ
GTGAGCACCTTGGAGCTGGGGGACTCGGCCCTTTATCTTTGCGCCAGCAGCTTGAAAGGGTCCTCCTACGAGCAGTACTTCGGGCCG	CASSLKGSSYEQYF	2	1.8099875110861736E-5	42	TCRBV05-01*01	TCRBV05	TCRBV05-01	01								TCRBD01,TCRBD02	TCRBD01-01,TCRBD02-01		TCRBJ02-07*01	TCRBJ02	TCRBJ02-07	01				1	2	5	3	2	0	39	54	56	60	62	2	In	VDJ
GTGAGCACCTTGGAGCTGGGGGACTCGGCCCTTTATCTTTGCGCCAGCAGCTTGGGCATATCCTCCTACGAGCAGTACTTCGGGCCG	CASSLGISSYEQYF	2	1.8099875110861736E-5	42	TCRBV05-01*01	TCRBV05	TCRBV05-01	01								TCRBD01,TCRBD02	TCRBD01-01,TCRBD02-01		TCRBJ02-07*01	TCRBJ02	TCRBJ02-07	01				0	1	4	6	4	0	39	55	56	58	62	2	In	VDJ
TCCCTGGAGCTTGGTGACTCTGCTGTGTATTTCTGTGCCAGCAGCCAAGTACGCGGGGGGGCCTCCTACGAGCAGTACTTCGGGCCG	CASSQVRGGASYEQYF	2	1.8099875110861736E-5	48	TCRBV03	TCRBV03				TCRBV03-01,TCRBV03-02		TCRBD02-01*01	TCRBD02	TCRBD02-01	01				TCRBJ02-07*01	TCRBJ02	TCRBJ02-07	01				1	3	7	0	1	0	33	49	52	61	62	2	In	VDJ
ACAGTGACCAGTGCCCATCCTGAAGACAGCAGCTTCTACATCTGCAGTTCGACTAGCGGGGCCTCCTACGAGCAGTACTTCGGGCCG	CSSTSGASYEQYF	1	9.049937555430868E-6	39	TCRBV20	TCRBV20				TCRBV20-01,TCRBV20-or09_02		TCRBD02-01*01	TCRBD02	TCRBD02-01	01				TCRBJ02-07*01	TCRBJ02	TCRBJ02-07	01				8	2	2	3	1	0	42	48	50	61	62	1	In	VDJ
ATCCAGCGCACACAGCAGGAGGACTCGGCCGTGTATCTCTGTGCCAGCAGCTTCGACAGGGCCTCCTACGAGCAGTACTTCGGGCCG	CASSFDRASYEQYF	2	1.8099875110861736E-5	42	TCRBV07-02*01	TCRBV07	TCRBV07-02	01				TCRBD01-01*01	TCRBD01	TCRBD01-01	01				TCRBJ02-07*01	TCRBJ02	TCRBJ02-07	01				3	1	2	3	1	0	39	53	54	61	62	2	In	VDJ
GACAGTGACCAGTGCCCATCCTGAAGACAGCAGCTTCTACATCTGCAGTGCTTTCCAGGGCCCTCCTACGAGCAGTACTTCGGGCCG		1	9.049937555430868E-6	38	TCRBV20	TCRBV20				TCRBV20-01,TCRBV20-or09_02		TCRBD01-01*01	TCRBD01	TCRBD01-01	01				TCRBJ02-07*01	TCRBJ02	TCRBJ02-07	01				5	3	4	3	2	0	43	52	55	60	62	1	Out	VDJ
AGCAACATGAGCCCTGAAGACAGTAGCATATATCTCTGCAGCGTTTTGACAGCCGGCGGCCCCTCCTACGAGCAGTACTTCGGGCCG	CSVLTAGGPSYEQYF	1	9.049937555430868E-6	45	TCRBV29-01*01	TCRBV29	TCRBV29-01	01				TCRBD01-01*01	TCRBD01	TCRBD01-01	01				TCRBJ02-07*01	TCRBJ02	TCRBJ02-07	01				5	2	2	5	10	0	36	45	47	52	62	1	In	VDJ
TTGGCTGCTCCCTCCCAGACATCTGTGTACTTCTGTGCCAGCAGTTACGACGCAGGGGAACCCTCCTACGAGCAGTACTTCGGGCCG	CASSYDAGEPSYEQYF	2	1.8099875110861736E-5	48	TCRBV06-06	TCRBV06	TCRBV06-06				01,02	TCRBD01-01*01	TCRBD01	TCRBD01-01	01				TCRBJ02-07*01	TCRBJ02	TCRBJ02-07	01				2	4	4	2	4	0	33	48	52	58	62	2	In	VDJ
CTGCTGTCGGCTGCTCCCTCCCAGACATCTGTGTACTTCTGTGCCAGCAGTTACGGCAGGACCTCCTACGAGCAGTACTTCGGGCCG	CASSYGRTSYEQYF	1	9.049937555430868E-6	42	TCRBV06-05*01	TCRBV06	TCRBV06-05	01								TCRBD01,TCRBD02	TCRBD01-01,TCRBD02-01		TCRBJ02-07*01	TCRBJ02	TCRBJ02-07	01				2	4	1	7	0	0	39	54	58	-1	62	1	In	VDJ
ATCCAGCCCTCAGAACCCAGGGACTCAGCTGTGTACTTCTGTGCCAGCAGTTACAGGGGAACCTCCTACGAGCAGTACTTCGGGCCG	CASSYRGTSYEQYF	1	9.049937555430868E-6	42	TCRBV12	TCRBV12				TCRBV12-03,TCRBV12-04		TCRBD01-01*01	TCRBD01	TCRBD01-01	01				TCRBJ02-07*01	TCRBJ02	TCRBJ02-07	01				4	0	3	2	3	0	39	-1	52	59	62	1	In	VDJ
ATCCGGTCCACAAAGCTGGAGGACTCAGCCATGTACTTCTGTGCCAGCAAATGGGAGGGAACCTCCTACGAGCAGTACTTCGGGCCG	CASKWEGTSYEQYF	2	1.8099875110861736E-5	42	TCRBV02-01*01	TCRBV02	TCRBV02-01	01				TCRBD02-01*02	TCRBD02	TCRBD02-01	02				TCRBJ02-07*01	TCRBJ02	TCRBJ02-07	01				7	3	9	0	3	0	39	49	52	59	62	2	In	VDJ
ACCTTGGAGCTGGGGGACTCGGCCCTTTATCTTTGCGCCAGCAGCCCGGGACTAGCGGGGGACTCCTACGAGCAGTACTTCGGGCCG	CASSPGLAGDSYEQYF	2	1.8099875110861736E-5	48	TCRBV05-01*01	TCRBV05	TCRBV05-01	01				TCRBD02-01*01	TCRBD02	TCRBD02-01	01				TCRBJ02-07*01	TCRBJ02	TCRBJ02-07	01				4	2	0	2	1	0	33	45	47	61	62	2	In	VDJ
ACCAGTGCCCATCCTGAAGACAGCAGCTTCTACATCTGCAGTGCTAGAGTTGCGACAGGGGACTCCTACGAGCAGTACTTCGGGCCG	CSARVATGDSYEQYF	1	9.049937555430868E-6	45	TCRBV20	TCRBV20				TCRBV20-01,TCRBV20-or09_02		TCRBD01-01*01	TCRBD01	TCRBD01-01	01				TCRBJ02-07*01	TCRBJ02	TCRBJ02-07	01				1	4	2	2	1	0	36	49	53	61	62	1	In	VDJ
AGGTGCAGCCTGCAGAACTGGAGGATTCTGGAGTTTATTTCTGTGCCAGCAGCCAAAGGGGACTCCTACGAGCAGTACTTCGGGCCG		2	1.8099875110861736E-5	40	TCRBV14-01*01	TCRBV14	TCRBV14-01	01				TCRBD01-01*01	TCRBD01	TCRBD01-01	01				TCRBJ02-07*01	TCRBJ02	TCRBJ02-07	01				2	0	5	2	1	0	41	-1	56	61	62	2	Out	VDJ
TCTGGAGTCTGCTGCCTCCTCCCAGACATCTGTATATTTCTGCGCCGGAGCCAGAGTAGCCACTCCTACGAGCAGTACTTCGGGCCG		3	2.71498126662926E-5	41	TCRBV10-01	TCRBV10	TCRBV10-01				01,02	TCRBD02-01	TCRBD02	TCRBD02-01				01,02	TCRBJ02-07*01	TCRBJ02	TCRBJ02-07	01				11	10	5	7	2	0	40	46	56	60	62	3	Out	VDJ
ACAGTGACCAGTGCCCATCCTGAAGACAGCAGCTTCTACATCTGCAGTGCCACCGGGATTAACTCCTACGAGCAGTACTTCGGGCCG	CSATGINSYEQYF	1	9.049937555430868E-6	39	TCRBV20	TCRBV20				TCRBV20-01,TCRBV20-or09_02		TCRBD02-01*02	TCRBD02	TCRBD02-01	02				TCRBJ02-07*01	TCRBJ02	TCRBJ02-07	01				6	3	8	3	4	0	42	50	53	58	62	1	In	VDJ
GAGCTCTCTGGAGCTGGGGGACTCAGCTTTGTATTTCTGTGCCAGCAGGAAGCGACAGATAACTCCTACGAGCAGTACTTCGGGCCG		3	2.71498126662926E-5	44	TCRBV09-01	TCRBV09	TCRBV09-01				01,02	TCRBD01-01*01	TCRBD01	TCRBD01-01	01				TCRBJ02-07*01	TCRBJ02	TCRBJ02-07	01				5	5	2	5	4	0	37	48	53	58	62	3	Out	VDJ
CAGTGCCCATCCTGAAGACAGCAGCTTCTACATCTGCAGTGCTAGTAGGATCGCGCACCAAACTCCTACGAGCAGTACTTCGGGCCG		2	1.8099875110861736E-5	47	TCRBV20	TCRBV20				TCRBV20-01,TCRBV20-or09_02						TCRBD01,TCRBD02	TCRBD01-01,TCRBD02-01		TCRBJ02-07*01	TCRBJ02	TCRBJ02-07	01				3	2	1	8	12	0	34	45	47	50	62	2	Out	VDJ
CTGGAGTTGGCTGCTCCCTCCCAGACATCTGTGTACTTCTGTGCCAGCAGTTCAGGCCTCTTATCCTACGAGCAGTACTTCGGGCCG	CASSSGLLSYEQYF	2	1.8099875110861736E-5	42	TCRBV06-06	TCRBV06	TCRBV06-06				01,02	TCRBD01-01*01	TCRBD01	TCRBD01-01	01				TCRBJ02-07*01	TCRBJ02	TCRBJ02-07	01				4	0	4	4	7	1	39	-1	52	56	63	2	In	VDJ
AGTGCCCATCCTGAAGACAGCAGCTTCTACATCTGCAGTGCTAGAGGTAGCGGGAAGGGGGTATCCTACGAGCAGTACTTCGGGCCG	CSARGSGKGVSYEQYF	1	9.049937555430868E-6	48	TCRBV20	TCRBV20				TCRBV20-01,TCRBV20-or09_02		TCRBD02-01*02	TCRBD02	TCRBD02-01	02				TCRBJ02-07*01	TCRBJ02	TCRBJ02-07	01				1	1	5	3	8	1	33	46	47	55	63	1	In	VDJ
ACCAGTGCCCATCCTGAAGACAGCAGCTTCTACATCTGCAGTGCTAGTAATAGCGGGAGGGTATCCTACGAGCAGTACTTCGGGCCG	CSASNSGRVSYEQYF	1	9.049937555430868E-6	45	TCRBV20	TCRBV20				TCRBV20-01,TCRBV20-or09_02		TCRBD02-01*02	TCRBD02	TCRBD02-01	02				TCRBJ02-07*01	TCRBJ02	TCRBJ02-07	01				3	3	5	0	2	1	36	47	50	61	63	1	In	VDJ
TCCACAAAGCTGGAGGACTCAGCCATGTACTTCTGTGCCAGCAGGGGGAATCGGGTAAGGGTATCCTACGAGCAGTACTTCGGGCCG	CASRGNRVRVSYEQYF	2	1.8099875110861736E-5	48	TCRBV02-01*01	TCRBV02	TCRBV02-01	01								TCRBD01,TCRBD02	TCRBD01-01,TCRBD02-01		TCRBJ02-07*01	TCRBJ02	TCRBJ02-07	01				6	1	0	8	14	1	33	44	45	49	63	2	In	VDJ
GAGTTGGCTGCTCCCTCCCAGACATCTGTGTACTTCTGTGCCAGCAGGGGGACTAGCGGGCTATCCTACGAGCAGTACTTCGGGCCG	CASRGTSGLSYEQYF	2	1.8099875110861736E-5	45	TCRBV06-06	TCRBV06	TCRBV06-06				01,02	TCRBD02-01	TCRBD02	TCRBD02-01				01,02	TCRBJ02-07*01	TCRBJ02	TCRBJ02-07	01				6	1	0	4	3	1	36	47	48	60	63	2	In	VDJ
ACAGTGACCAGTGCCCATCCTGAAGACAGCAGCTTCTACATCTGCAGTGCTAGAGATCGGCTATCCTACGAGCAGTACTTCGGGCCG	CSARDRLSYEQYF	1	9.049937555430868E-6	39	TCRBV20	TCRBV20				TCRBV20-01,TCRBV20-or09_02						TCRBD01,TCRBD02	TCRBD01-01,TCRBD02-01		TCRBJ02-07*01	TCRBJ02	TCRBJ02-07	01				0	2	9	0	2	1	42	56	58	61	63	1	In	VDJ
GCTGGGGGACTCAGCTTTGTATTTCTGTGCCAGCAGCGTAGACACCCTACCGACCGGGTCAGATCCTACGAGCAGTACTTCGGGCCG		2	1.8099875110861736E-5	56	TCRBV09-01	TCRBV09	TCRBV09-01				01,02	TCRBD02-01	TCRBD02	TCRBD02-01				01,02	TCRBJ02-07*01	TCRBJ02	TCRBJ02-07	01				0	13	8	4	5	1	25	41	54	58	63	2	Out	VDJ
GCTGCTCCCTCCCAGACATCTGTGTACTTCTGTGCCAGCAGTTACTCCTCGTCGCATACACCATCCTACGAGCAGTACTTCGGGCCG	CASSYSSSHTPSYEQYF	3	2.71498126662926E-5	51	TCRBV06	TCRBV06				TCRBV06-05,TCRBV06-06		TCRBD01-01*01	TCRBD01	TCRBD01-01	01				TCRBJ02-07*01	TCRBJ02	TCRBJ02-07	01				0	10	3	6	3	1	30	47	57	60	63	3	In	VDJ
CTAGAGTCTGCCATCCCCAACCAGACAGCTCTTTACTTCTGTGCCACCAGTGAGTCGGTCAAATCCTACGAGCAGTACTTCGGGCCG	CATSESVKSYEQYF	1	9.049937555430868E-6	42	TCRBV24	TCRBV24				TCRBV24-01,TCRBV24-or09_02		TCRBD02-01	TCRBD02	TCRBD02-01				01,02	TCRBJ02-07*01	TCRBJ02	TCRBJ02-07	01				4	2	8	5	5	1	39	53	55	58	63	1	In	VDJ
AGCCTGCAGAACTGGAGGATTCTGGAGTTTATTTCTGTGCCAGCAGCCAAGAAGGACCGAATTGCCTACGAGCAGTACTTCGGGCCG		2	1.8099875110861736E-5	46	TCRBV14-01*01	TCRBV14	TCRBV14-01	01								TCRBD01,TCRBD02	TCRBD01-01,TCRBD02-01		TCRBJ02-07*01	TCRBJ02	TCRBJ02-07	01				0	1	1	7	7	2	35	52	53	57	64	2	Out	VDJ
TGAATGTGAGCACCTTGGAGCTGGGGGACTCGGCCCTTTATCTTTGCGCCAGCAGCGCGGGGTGCCTACGAGCAGTACTTCGGGCCG		2	1.8099875110861736E-5	37	TCRBV05-01*01	TCRBV05	TCRBV05-01	01				TCRBD02-01*01	TCRBD02	TCRBD02-01	01				TCRBJ02-07*01	TCRBJ02	TCRBJ02-07	01				4	0	7	3	2	2	44	-1	56	62	64	2	Out	VDJ
ACCAGTGCCCATCCTGAAGACAGCAGCTTCTACATCTGCAGTGCTAGAACCCTACAGGGGGCTGCCTACGAGCAGTACTTCGGGCCG	CSARTLQGAAYEQYF	1	9.049937555430868E-6	45	TCRBV20	TCRBV20				TCRBV20-01,TCRBV20-or09_02		TCRBD01-01*01	TCRBD01	TCRBD01-01	01				TCRBJ02-07*01	TCRBJ02	TCRBJ02-07	01				2	5	3	0	2	2	36	48	53	62	64	1	In	VDJ
GAGGACTCGGCCGTGTATCTCTGTGCCAGCAGCTGTTATTCCCCCCTGGACTAGCGGGAGTTGGCCTACGAGCAGTACTTCGGGCCG	CASSCYSPLD*RELAYEQYF	2	1.8099875110861736E-5	60					TCRBV07,TCRBV11	TCRBV07-02,TCRBV11-02		TCRBD02-01*02	TCRBD02	TCRBD02-01	02				TCRBJ02-07*01	TCRBJ02	TCRBJ02-07	01				4	13	1	2	4	2	21	34	47	60	64	2	Stop	VDJ
GTGACCAGTGCCCATCCTGAAGACAGCAGCTTCTACATCTGCAGTGCTAGATCTAGCGGGGGGGCCTACGAGCAGTACTTCGGGCCG	CSARSSGGAYEQYF	1	9.049937555430868E-6	42	TCRBV20	TCRBV20				TCRBV20-01,TCRBV20-or09_02		TCRBD02-01*01	TCRBD02	TCRBD02-01	01				TCRBJ02-07*01	TCRBJ02	TCRBJ02-07	01				2	1	4	0	0	2	39	51	52	-1	64	1	In	VDJ
AAGATCCAGCCCTCAGAACCCAGGGACTCAGCTGTGTACTTCTGTGCCAGCAGACCCTCGGGGGCCTACGAGCAGTACTTCGGGCCG	CASRPSGAYEQYF	2	1.8099875110861736E-5	39	TCRBV12	TCRBV12				TCRBV12-03,TCRBV12-04		TCRBD02-01*01	TCRBD02	TCRBD02-01	01				TCRBJ02-07*01	TCRBJ02	TCRBJ02-07	01				6	5	8	2	0	2	42	53	58	-1	64	2	In	VDJ
ATCCGGTCCACAAAGCTGGAGGACTCAGCCATGTACTTCTGTGCCAGCAGTGTAGGGGGCGGGGCCTACGAGCAGTACTTCGGGCCG	CASSVGGGAYEQYF	2	1.8099875110861736E-5	42	TCRBV02-01*01	TCRBV02	TCRBV02-01	01				TCRBD01-01*01	TCRBD01	TCRBD01-01	01				TCRBJ02-07*01	TCRBJ02	TCRBJ02-07	01				4	1	5	0	4	2	39	52	53	60	64	2	In	VDJ
CTACACGCCCTGCAGCCAGAAGACTCAGCCCTGTATCTCTGCGCCAGCAGCCAGAGGGCAGGGGCCTACGAGCAGTACTTCGGGCCG	CASSQRAGAYEQYF	5	4.5249687777154334E-5	42	TCRBV04-01*01	TCRBV04	TCRBV04-01	01				TCRBD01-01*01	TCRBD01	TCRBD01-01	01				TCRBJ02-07*01	TCRBJ02	TCRBJ02-07	01				3	5	4	2	0	2	39	53	58	-1	64	5	In	VDJ
AGGTGCAGCCTGCAGAACTGGAGGATTCTGGAGTTTATTTCTGTGCCAGCAGCTCGGACAGGGGCCTACGAGCAGTACTTCGGGCCG		2	1.8099875110861736E-5	40	TCRBV14-01*01	TCRBV14	TCRBV14-01	01				TCRBD01-01*01	TCRBD01	TCRBD01-01	01				TCRBJ02-07*01	TCRBJ02	TCRBJ02-07	01				5	2	1	2	0	2	41	53	55	-1	64	2	Out	VDJ
CTGTCGGCTGCTCCCTCCCAGACATCTGTGTACTTCTGTGCCAGCAGTACCATGGGCGGGAGGGCCTACGAGCAGTACTTCGGGCCG	CASSTMGGRAYEQYF	1	9.049937555430868E-6	45	TCRBV06-05*01	TCRBV06	TCRBV06-05	01				TCRBD02-01*02	TCRBD02	TCRBD02-01	02				TCRBJ02-07*01	TCRBJ02	TCRBJ02-07	01				5	7	7	0	0	2	36	48	55	-1	64	1	In	VDJ
CCTTGGAGCTGGGGGACTCGGCCCTTTATCTTTGCGCCAGCAGCTTGCCTGCACTAGCGGGAGGCCTACGAGCAGTACTTCGGGCCG		2	1.8099875110861736E-5	49	TCRBV05-01*01	TCRBV05	TCRBV05-01	01				TCRBD02-01*02	TCRBD02	TCRBD02-01	02				TCRBJ02-07*01	TCRBJ02	TCRBJ02-07	01				1	5	3	1	0	2	32	47	52	-1	64	2	Out	VDJ
CACATCAATTCCCTGGAGCTTGGTGACTCTGCTGTGTATTTCTGTGCCAGCAGCCAAGGACAGGCCTACGAGCAGTACTTCGGGCCG	CASSQGQAYEQYF	2	1.8099875110861736E-5	39	TCRBV03	TCRBV03				TCRBV03-01,TCRBV03-02		TCRBD01-01*01	TCRBD01	TCRBD01-01	01				TCRBJ02-07*01	TCRBJ02	TCRBJ02-07	01				1	0	2	4	0	2	42	-1	58	-1	64	2	In	VDJ
TCGGCTGCTCCCTCCCAGACATCTGTGTACTTCTGTGCCAGCACCCCCTACCCGAGGACTAGCGCCTACGAGCAGTACTTCGGGCCG	CASTPYPRTSAYEQYF	1	9.049937555430868E-6	48	TCRBV06	TCRBV06				TCRBV06-01,TCRBV06-05		TCRBD02-01	TCRBD02	TCRBD02-01				01,02	TCRBJ02-07*01	TCRBJ02	TCRBJ02-07	01				7	12	1	6	0	2	33	43	55	-1	64	1	In	VDJ
CAGCGCACACAGCAGGAGGACTCGGCCGTGTATCTCTGTGCCAGCAGCCCGGGAGGGGCAAGCGCCTACGAGCAGTACTTCGGGCCG	CASSPGGASAYEQYF	2	1.8099875110861736E-5	45	TCRBV07-02*01	TCRBV07	TCRBV07-02	01				TCRBD02-01*02	TCRBD02	TCRBD02-01	02				TCRBJ02-07*01	TCRBJ02	TCRBJ02-07	01				5	1	8	0	7	2	36	48	49	57	64	2	In	VDJ
CTGCTGTCGGCTGCTCCCTCCCAGACATCTGTGTACTTCTGTGCCAGCAGTTATGACCGGGCCGCCTACGAGCAGTACTTCGGGCCG	CASSYDRAAYEQYF	3	2.71498126662926E-5	42	TCRBV06-05*01	TCRBV06	TCRBV06-05	01								TCRBD01,TCRBD02	TCRBD01-01,TCRBD02-01		TCRBJ02-07*01	TCRBJ02	TCRBJ02-07	01				3	5	8	0	2	2	39	53	58	62	64	3	In	VDJ
AGCTCTCTGGAGCTGGGGGACTCAGCTTTGTATTTCTGTGCCAGCAGCACCCGTGGGGATTTAGCCTACGAGCAGTACTTCGGGCCG	CASSTRGDLAYEQYF	2	1.8099875110861736E-5	45	TCRBV09-01	TCRBV09	TCRBV09-01				01,02					TCRBD01,TCRBD02	TCRBD01-01,TCRBD02-01		TCRBJ02-07*01	TCRBJ02	TCRBJ02-07	01				4	7	0	8	5	2	36	48	55	59	64	2	In	VDJ
ATCCAGCGCACACAGCAGGAGGACTCGGCCGTGTATCTCTGTGCCAGCAGCTTATATGCGGGAGCCTACGAGCAGTACTTCGGGCCG	CASSLYAGAYEQYF	2	1.8099875110861736E-5	42	TCRBV07-02*01	TCRBV07	TCRBV07-02	01				TCRBD02-01*02	TCRBD02	TCRBD02-01	02				TCRBJ02-07*01	TCRBJ02	TCRBJ02-07	01				2	3	7	2	0	2	39	54	57	-1	64	2	In	VDJ
CTGTCGGCTGCTCCCTCCCAGACATCTGTGTACTTCTGTGCCAGCAGTCCTTCGACTAGCGGAGCCTACGAGCAGTACTTCGGGCCG	CASSPSTSGAYEQYF	1	9.049937555430868E-6	45	TCRBV06-05*01	TCRBV06	TCRBV06-05	01				TCRBD02-01	TCRBD02	TCRBD02-01				01,02	TCRBJ02-07*01	TCRBJ02	TCRBJ02-07	01				5	5	2	5	2	2	36	48	53	62	64	1	In	VDJ
ACCAGTGCCCATCCTGAAGACAGCAGCTTCTACATCTGCAGTGCTGCCCTCCCTAGCGGGAGAGCCTACGAGCAGTACTTCGGGCCG	CSAALPSGRAYEQYF	1	9.049937555430868E-6	45	TCRBV20	TCRBV20				TCRBV20-01,TCRBV20-or09_02		TCRBD02-01*02	TCRBD02	TCRBD02-01	02				TCRBJ02-07*01	TCRBJ02	TCRBJ02-07	01				5	7	4	2	2	2	36	45	52	62	64	1	In	VDJ
CTGGAGTCGGCTGCTCCCTCCCAGACATCTGTGTACTTCTGTGCCAGCCAGGGGGCCGGGACAGCCTACGAGCAGTACTTCGGGCCG	CASQGAGTAYEQYF	2	1.8099875110861736E-5	42	TCRBV06-01*01	TCRBV06	TCRBV06-01	01				TCRBD01-01*01	TCRBD01	TCRBD01-01	01				TCRBJ02-07*01	TCRBJ02	TCRBJ02-07	01				8	0	4	0	8	2	39	-1	48	56	64	2	In	VDJ
TCGGCTGCTCCCTCCCAGACATCTGTGTACTTCTGTGCCAGCAGTGAATTAGGAACCGGGACAGCCTACGAGCAGTACTTCGGGCCG	CASSELGTGTAYEQYF	2	1.8099875110861736E-5	48	TCRBV06-01*01	TCRBV06	TCRBV06-01	01				TCRBD01-01*01	TCRBD01	TCRBD01-01	01				TCRBJ02-07*01	TCRBJ02	TCRBJ02-07	01				2	9	0	5	0	2	33	48	57	-1	64	2	In	VDJ
AACGCCTTGGAGCTGGACGACTCGGCCCTGTATCTCTGTGCCAGCAGGGAGGGGACAGGGGGTCCCTACGAGCAGTACTTCGGGCCG	CASREGTGGPYEQYF	3	2.71498126662926E-5	45	TCRBV05-04*01	TCRBV05	TCRBV05-04	01				TCRBD01-01*01	TCRBD01	TCRBD01-01	01				TCRBJ02-07*01	TCRBJ02	TCRBJ02-07	01				5	4	0	1	2	2	36	47	51	62	64	3	In	VDJ
AATTCCCTGGAGCTTGGTGACTCTGCTGTGTATTTCTGTGCCAGCAGCCGACCGGGACAGCCTCCCTACGAGCAGTACTTCGGGCCG	CASSRPGQPPYEQYF	2	1.8099875110861736E-5	45	TCRBV03	TCRBV03				TCRBV03-01,TCRBV03-02		TCRBD01-01*01	TCRBD01	TCRBD01-01	01				TCRBJ02-07*01	TCRBJ02	TCRBJ02-07	01				4	4	0	5	4	2	36	49	53	60	64	2	In	VDJ
CTGACCCTGGAGTCTGCCAGGCCCTCACATACCTCTCAGTACCTCTGTGCCAGCAGTGGGGGGCCCTACGAGCAGTACTTCGGGCCG	CASSGGPYEQYF	1	9.049937555430868E-6	36	TCRBV25-01*01	TCRBV25	TCRBV25-01	01				TCRBD01-01*01	TCRBD01	TCRBD01-01	01				TCRBJ02-07*01	TCRBJ02	TCRBJ02-07	01				4	0	6	0	0	2	45	-1	58	-1	64	1	In	VDJ
ATCCAGCCCTCAGAACCCAGGGACTCAGCTGTGTACTTCTGTGCCAGCAGACCCCAAGGGGGGCCCTACGAGCAGTACTTCGGGCCG	CASRPQGGPYEQYF	1	9.049937555430868E-6	42	TCRBV12	TCRBV12				TCRBV12-03,TCRBV12-04						TCRBD01,TCRBD02	TCRBD01-01,TCRBD02-01		TCRBJ02-07*01	TCRBJ02	TCRBJ02-07	01				6	6	5	1	2	2	39	50	56	62	64	1	In	VDJ
GACCAGTGCCCATCCTGAAGACAGCAGCTTCTACATCTGCAGTGCTAATTGGTGTGGAGGGGGCCCTACGAGCAGTACTTCGGGCCG		1	9.049937555430868E-6	44	TCRBV20	TCRBV20				TCRBV20-01,TCRBV20-or09_02		TCRBD01-01*01	TCRBD01	TCRBD01-01	01				TCRBJ02-07*01	TCRBJ02	TCRBJ02-07	01				4	10	5	0	0	2	37	47	57	-1	64	1	Out	VDJ
GTGACCAGTGCCCATCCTGAAGACAGCAGCTTCTACATCTGCAGTGCTACCGACAGGCTGCGGCCCTACGAGCAGTACTTCGGGCCG	CSATDRLRPYEQYF	1	9.049937555430868E-6	42	TCRBV20	TCRBV20				TCRBV20-01,TCRBV20-or09_02		TCRBD01-01*01	TCRBD01	TCRBD01-01	01				TCRBJ02-07*01	TCRBJ02	TCRBJ02-07	01				4	2	2	4	7	2	39	49	51	57	64	1	In	VDJ
TTGGAGCTGGGGGACTCAGCCCTGTACTTCTGTGCCAGCAGCCGGGACAGGGGAAGAACTAGGCCCTACGAGCAGTACTTCGGGCCG	CASSRDRGRTRPYEQYF	2	1.8099875110861736E-5	51	TCRBV13-01*01	TCRBV13	TCRBV13-01	01				TCRBD01-01*01	TCRBD01	TCRBD01-01	01				TCRBJ02-07*01	TCRBJ02	TCRBJ02-07	01				5	1	0	2	11	2	30	42	43	53	64	2	In	VDJ
ATCCAGCCCTCAGAACCCAGGGACTCAGCTGTGTACTTCTGTGCCAGCAGCTATCGGGAGAGGCCCTACGAGCAGTACTTCGGGCCG	CASSYRERPYEQYF	1	9.049937555430868E-6	42	TCRBV12	TCRBV12				TCRBV12-03,TCRBV12-04		TCRBD02-01*02	TCRBD02	TCRBD02-01	02				TCRBJ02-07*01	TCRBJ02	TCRBJ02-07	01				6	4	8	2	4	2	39	50	54	60	64	1	In	VDJ
GCCTTGTTGCTGGGGGACTCGGCCCTCTATCTCTGTGCCAGCAGCTCCGAAGCGCGTCTCGAGCCCTACGAGCAGTACTTCGGGCCG	CASSSEARLEPYEQYF	1	9.049937555430868E-6	48	TCRBV05-06*01	TCRBV05	TCRBV05-06	01				TCRBD02-01	TCRBD02	TCRBD02-01				01,02	TCRBJ02-07*01	TCRBJ02	TCRBJ02-07	01				3	4	6	6	10	2	33	46	50	54	64	1	In	VDJ
GAATGTGAGCACCTTGGAGCTGGGGGACTCGGCCCTTTATCTTTGCGCCAGCAGCTTGAACAGCCCTACGAGCAGTACTTCGGGCCG		2	1.8099875110861736E-5	38	TCRBV05-01*01	TCRBV05	TCRBV05-01	01				TCRBD01-01*01	TCRBD01	TCRBD01-01	01				TCRBJ02-07*01	TCRBJ02	TCRBJ02-07	01				1	1	3	5	1	2	43	58	59	63	64	2	Out	VDJ
ATCCAGCGCACACAGCAGGAGGACTCCGCCGTGTATCTCTGTGCCAGCGTAGGGCGGGAGATCCCCTACGAGCAGTACTTCGGGCCG	CASVGREIPYEQYF	2	1.8099875110861736E-5	42	TCRBV07-08*01	TCRBV07	TCRBV07-08	01				TCRBD02-01*02	TCRBD02	TCRBD02-01	02				TCRBJ02-07*01	TCRBJ02	TCRBJ02-07	01				8	5	7	2	4	2	39	48	53	60	64	2	In	VDJ
CTGCTGTCGGCTGCTCCCTCCCAGACATCTGTGTACTTCTGTGCCAGCAGTGGGAGGATCATCCCCTACGAGCAGTACTTCGGGCCG	CASSGRIIPYEQYF	1	9.049937555430868E-6	42	TCRBV06-05*01	TCRBV06	TCRBV06-05	01				TCRBD02-01*02	TCRBD02	TCRBD02-01	02				TCRBJ02-07*01	TCRBJ02	TCRBJ02-07	01				5	0	9	1	7	2	39	-1	51	57	64	1	In	VDJ
ATCCAGCCTGCAAAGCTTGAGGACTCGGCCGTGTATCTCTGTGCCAGCAGCTTAGGTGAGGGCCCCTACGAGCAGTACTTCGGGCCG	CASSLGEGPYEQYF	3	2.71498126662926E-5	42	TCRBV11-02*02	TCRBV11	TCRBV11-02	02				TCRBD02-01*02	TCRBD02	TCRBD02-01	02				TCRBJ02-07*01	TCRBJ02	TCRBJ02-07	01				1	2	11	0	2	2	39	55	57	62	64	3	In	VDJ
ATTCCCTGGAGCTTGGTGACTCTGCTGTGTATTTCTGTGCCAGCAGCCAACGGCGCTAGCGGCCCCTACGAGCAGTACTTCGGGCCG		2	1.8099875110861736E-5	46	TCRBV03	TCRBV03				TCRBV03-01,TCRBV03-02		TCRBD02-01	TCRBD02	TCRBD02-01				01,02	TCRBJ02-07*01	TCRBJ02	TCRBJ02-07	01				2	5	4	5	2	2	35	50	55	62	64	2	Out	VDJ
GCTCCCTCCCAGACATCTGTGTACTTCTGTGCCAGCAGTTCCCCGGCCTTGGACAGGGGGCGCCCCTACGAGCAGTACTTCGGGCCG	CASSSPALDRGRPYEQYF	1	9.049937555430868E-6	54	TCRBV06	TCRBV06				TCRBV06-05,TCRBV06-06		TCRBD01-01*01	TCRBD01	TCRBD01-01	01				TCRBJ02-07*01	TCRBJ02	TCRBJ02-07	01				4	10	1	0	3	2	27	40	50	61	64	1	In	VDJ
GCTGGAGTCAGCTGCTCCCTCTCAGACTTCTGTTTACTTCTGTGCCAGCAGTCCAGGGACAGCCCCTACGAGCAGTACTTCGGGCCG		2	1.8099875110861736E-5	41	TCRBV06-07*01	TCRBV06	TCRBV06-07	01				TCRBD01-01*01	TCRBD01	TCRBD01-01	01				TCRBJ02-07*01	TCRBJ02	TCRBJ02-07	01				5	3	0	5	2	2	40	52	55	62	64	2	Out	VDJ
ATTCTGGAGTCCGCCAGCACCAACCAGACATCTATGTACCTCTGTGCCAGCAGTTCTCGGGCCCCCTACGAGCAGTACTTCGGGCCG	CASSSRAPYEQYF	4	3.619975022172347E-5	39	TCRBV28-01*01	TCRBV28	TCRBV28-01	01								TCRBD01,TCRBD02	TCRBD01-01,TCRBD02-01		TCRBJ02-07*01	TCRBJ02	TCRBJ02-07	01				4	3	8	0	2	2	42	55	58	62	64	4	In	VDJ
CCCTGGAGCTTGGTGACTCTGCTGTGTATTTCTGTGCCAGCAGCGCATAATCCCCTAGCGGCCCCCTACGAGCAGTACTTCGGGCCG		2	1.8099875110861736E-5	49	TCRBV03	TCRBV03				TCRBV03-01,TCRBV03-02		TCRBD02-01	TCRBD02	TCRBD02-01				01,02	TCRBJ02-07*01	TCRBJ02	TCRBJ02-07	01				5	10	4	5	3	2	32	44	54	61	64	2	Out	VDJ
CTGCTGTCGGCTGCTCCCTCCCAGACATCTGTGTACTTCTGTGCCAGCAGTCCAACAGCCCCCCCCTACGAGCAGTACTTCGGGCCG	CASSPTAPPYEQYF	1	9.049937555430868E-6	42	TCRBV06-05*01	TCRBV06	TCRBV06-05	01				TCRBD01-01*01	TCRBD01	TCRBD01-01	01				TCRBJ02-07*01	TCRBJ02	TCRBJ02-07	01				5	3	3	5	6	2	39	51	54	58	64	1	In	VDJ
CCCTCAGAACCCAGGGACTCAGCTGTGTACTTCTGTGCCAGCAGTTTAGGTGGGACAGGGTTACCCTACGAGCAGTACTTCGGGCCG	CASSLGGTGLPYEQYF	1	9.049937555430868E-6	48	TCRBV12	TCRBV12				TCRBV12-03,TCRBV12-04		TCRBD01-01*01	TCRBD01	TCRBD01-01	01				TCRBJ02-07*01	TCRBJ02	TCRBJ02-07	01				1	2	0	3	4	2	33	49	51	60	64	1	In	VDJ
AGTGACCAGTGCCCATCCTGAAGACAGCAGCTTCTACATCTGCAGTGCTAGAGAGGGGCGGTACCCTACGAGCAGTACTTCGGGCCG		1	9.049937555430868E-6	41	TCRBV20	TCRBV20				TCRBV20-01,TCRBV20-or09_02		TCRBD01-01*01	TCRBD01	TCRBD01-01	01				TCRBJ02-07*01	TCRBJ02	TCRBJ02-07	01				0	0	7	0	5	2	40	-1	54	59	64	1	Out	VDJ
GAGCTCTCTGGAGCTGGGGGACTCAGCTTTGTATTTCTGTGCCAGCAGCGTAGACTGGGCCTACCCTACGAGCAGTACTTCGGGCCG		2	1.8099875110861736E-5	44	TCRBV09-01	TCRBV09	TCRBV09-01				01,02	TCRBD01-01*01	TCRBD01	TCRBD01-01	01				TCRBJ02-07*01	TCRBJ02	TCRBJ02-07	01				0	3	8	0	4	2	37	53	56	60	64	2	Out	VDJ
TCGGCTGCTCCCTCCCAAACATCTGTGTACTTCTGTGCCAGTTCTAGAGTGGCTAGCGGGGGTACCTACGAGCAGTACTTCGGGCCG	CASSRVASGGTYEQYF	2	1.8099875110861736E-5	48	TCRBV06	TCRBV06				TCRBV06-02,TCRBV06-03		TCRBD02-01*01	TCRBD02	TCRBD02-01	01				TCRBJ02-07*01	TCRBJ02	TCRBJ02-07	01				9	11	4	2	2	2	33	41	52	62	64	2	In	VDJ
GGGTTGGAGTCGGCTGCTCCCTCCCAAACATCTGTGTACTTCTGTGCCAGCACCCGACAGGGTACCTACGAGCAGTACTTCGGGCCG	CASTRQGTYEQYF	2	1.8099875110861736E-5	39	TCRBV06	TCRBV06				TCRBV06-02,TCRBV06-03		TCRBD01-01*01	TCRBD01	TCRBD01-01	01				TCRBJ02-07*01	TCRBJ02	TCRBJ02-07	01				7	3	2	3	2	2	42	52	55	62	64	2	In	VDJ
AACCTGAGCTCTCTGGAGCTGGGGGACTCAGCTTTGTATTTCTGTGCCAGCAGCGGGACGGATACCTACGAGCAGTACTTCGGGCCG	CASSGTDTYEQYF	2	1.8099875110861736E-5	39	TCRBV09-01	TCRBV09	TCRBV09-01				01,02					TCRBD01,TCRBD02	TCRBD01-01,TCRBD02-01		TCRBJ02-07*01	TCRBJ02	TCRBJ02-07	01				3	0	1	7	5	2	42	-1	55	59	64	2	In	VDJ
AGCACCTTGGAGCTGGGGGACTCGGCCCTTTATCTTTGCGCCAGCAGCTTGGCCCCAGGGGGGACCTACGAGCAGTACTTCGGGCCG	CASSLAPGGTYEQYF	2	1.8099875110861736E-5	45	TCRBV05-01*01	TCRBV05	TCRBV05-01	01				TCRBD01-01*01	TCRBD01	TCRBD01-01	01				TCRBJ02-07*01	TCRBJ02	TCRBJ02-07	01				0	3	4	1	2	2	36	52	55	62	64	2	In	VDJ
ACAGTGACCAGTGCCCATCCTGAAGACAGCAGCTTCTACATCTGCAGTGCCGGGACAGGGGGGACCTACGAGCAGTACTTCGGGCCG	CSAGTGGTYEQYF	1	9.049937555430868E-6	39	TCRBV20	TCRBV20				TCRBV20-01,TCRBV20-or09_02		TCRBD01-01*01	TCRBD01	TCRBD01-01	01				TCRBJ02-07*01	TCRBJ02	TCRBJ02-07	01				6	1	0	1	2	2	42	50	51	62	64	1	In	VDJ
GTGAGCAACATGAGCCCTGAAGACAGCAGCATATATCTCTGCAGCGTTGAAGGACTAGCGGGGACCTACGAGCAGTACTTCGGGCCG	CSVEGLAGTYEQYF	1	9.049937555430868E-6	42	TCRBV29-01*01	TCRBV29	TCRBV29-01	01				TCRBD02-01*01	TCRBD02	TCRBD02-01	01				TCRBJ02-07*01	TCRBJ02	TCRBJ02-07	01				1	0	2	3	1	2	39	-1	52	63	64	1	In	VDJ
GAGTCTGCCATCCCCAACCAGACAGCTCTTTACTTCTGTGCCACCAGTGACCCTGGACAGGGGACCTACGAGCAGTACTTCGGGCCG	CATSDPGQGTYEQYF	1	9.049937555430868E-6	45	TCRBV24	TCRBV24				TCRBV24-01,TCRBV24-or09_02		TCRBD01-01*01	TCRBD01	TCRBD01-01	01				TCRBJ02-07*01	TCRBJ02	TCRBJ02-07	01				4	4	1	2	1	2	36	50	54	63	64	1	In	VDJ
TGTGAACGCCTTGTTGCTGGGGGACTCGGCCCTCTATCTCTGTGCCAGTCGACCGCCGGGCGGACCTACGAGCAGTACTTCGGGCCG		1	9.049937555430868E-6	41	TCRBV05-06*01	TCRBV05	TCRBV05-06	01								TCRBD01,TCRBD02	TCRBD01-01,TCRBD02-01		TCRBJ02-07*01	TCRBJ02	TCRBJ02-07	01				8	9	8	0	3	2	40	48	57	61	64	1	Out	VDJ
CTAGAGTCTGCCATCCCCAACCAGACAGCTCTTTACTTCTGTGCCACCTCCTCCAGCGGAGCGACCTACGAGCAGTACTTCGGGCCG	CATSSSGATYEQYF	1	9.049937555430868E-6	42	TCRBV24	TCRBV24				TCRBV24-01,TCRBV24-or09_02		TCRBD02-01	TCRBD02	TCRBD02-01				01,02	TCRBJ02-07*01	TCRBJ02	TCRBJ02-07	01				9	6	6	5	5	2	39	48	54	59	64	1	In	VDJ
GAGCAGGGGGACTCGGCCATGTATCTCTGTGCCAGCAGCTCGCGCTTAGCGGGACCCCAGACGACCTACGAGCAGTACTTCGGGCCG	CASSSRLAGPQTTYEQYF	2	1.8099875110861736E-5	54	TCRBV07-09	TCRBV07	TCRBV07-09				01,03	TCRBD02-01*02	TCRBD02	TCRBD02-01	02				TCRBJ02-07*01	TCRBJ02	TCRBJ02-07	01				4	6	5	3	10	2	27	40	46	54	64	2	In	VDJ
CTGCTGTCGGCTGCTCCCTCCCAGACATCTGTGTACTTCTGTGCCAGCAGTTCCGGGACAGAGACCTACGAGCAGTACTTCGGGCCG	CASSSGTETYEQYF	4	3.619975022172347E-5	42	TCRBV06-05*01	TCRBV06	TCRBV06-05	01				TCRBD01-01*01	TCRBD01	TCRBD01-01	01				TCRBJ02-07*01	TCRBJ02	TCRBJ02-07	01				4	2	0	5	3	2	39	52	54	61	64	4	In	VDJ
TGGAGTCTGCCAGGCCCTCACATACCTCTCAGTACCTCTGTGCCAGCAGTGGCTTCGGGACAGACCTACGAGCAGTACTTCGGGCCG		1	9.049937555430868E-6	43	TCRBV25-01*01	TCRBV25	TCRBV25-01	01				TCRBD01-01*01	TCRBD01	TCRBD01-01	01				TCRBJ02-07*01	TCRBJ02	TCRBJ02-07	01				4	5	0	5	1	2	38	51	56	63	64	1	Out	VDJ
GTGAACGCCTTGGAGCTGGACGACTCGGCCCTGTATCTCTGTGCCAGCAGCTTCGAGGGGAAGACCTACGAGCAGTACTTCGGGCCG	CASSFEGKTYEQYF	2	1.8099875110861736E-5	42	TCRBV05-04*01	TCRBV05	TCRBV05-04	01								TCRBD01,TCRBD02	TCRBD01-01,TCRBD02-01		TCRBJ02-07*01	TCRBJ02	TCRBJ02-07	01				2	2	5	2	4	2	39	53	55	60	64	2	In	VDJ
TCAGAACCCAGGGACTCAGCTGTGTACTTCTGTGCCAGCAGTTTCGCCCGTAGGTTAGCTTTCACCTACGAGCAGTACTTCGGGCCG	CASSFARRLAFTYEQYF	1	9.049937555430868E-6	51	TCRBV12	TCRBV12				TCRBV12-03,TCRBV12-04		TCRBD02-01	TCRBD02	TCRBD02-01				01,02	TCRBJ02-07*01	TCRBJ02	TCRBJ02-07	01				3	11	5	7	5	2	30	44	55	59	64	1	In	VDJ
ATCAATTCCCTGGAGCTTGGTGACTCTGCTGTGTATTTCTGTGCCAGCAGCCAAGGGACAGTCACCTACGAGCAGTACTTCGGGCCG	CASSQGTVTYEQYF	2	1.8099875110861736E-5	42	TCRBV03	TCRBV03				TCRBV03-01,TCRBV03-02		TCRBD01-01*01	TCRBD01	TCRBD01-01	01				TCRBJ02-07*01	TCRBJ02	TCRBJ02-07	01				1	0	1	5	3	2	39	-1	55	61	64	2	In	VDJ
ACCAGTGCCCATCCTGAAGACAGCAGCTTCTACATCTGCAGTGCTAGATCCCCCTCGGGACTCACCTACGAGCAGTACTTCGGGCCG	CSARSPSGLTYEQYF	1	9.049937555430868E-6	45	TCRBV20	TCRBV20				TCRBV20-01,TCRBV20-or09_02		TCRBD02-01	TCRBD02	TCRBD02-01				01,02	TCRBJ02-07*01	TCRBJ02	TCRBJ02-07	01				2	8	0	10	2	2	36	48	56	62	64	1	In	VDJ
TCGGCTGCTCCCTCCCAGACATCTGTGTACTTCTGTGCCAGCAGTTATGCGGTCCAACCGGCCACCTACGAGCAGTACTTCGGGCCG	CASSYAVQPATYEQYF	1	9.049937555430868E-6	48	TCRBV06-05*01	TCRBV06	TCRBV06-05	01				TCRBD02-01	TCRBD02	TCRBD02-01				01,02	TCRBJ02-07*01	TCRBJ02	TCRBJ02-07	01				3	1	7	5	12	2	33	47	48	52	64	1	In	VDJ
GGCCTGGGGGACGCAGCCATGTACCTGTGTGCCACCAGCAGAGATCGGGGGACAGGGCGTCCCACCTACGAGCAGTACTTCGGGCCG	CATSRDRGTGRPTYEQYF	1	9.049937555430868E-6	54	TCRBV15-01*01	TCRBV15	TCRBV15-01	01				TCRBD01-01*01	TCRBD01	TCRBD01-01	01				TCRBJ02-07*01	TCRBJ02	TCRBJ02-07	01				0	4	0	3	7	2	27	44	48	57	64	1	In	VDJ
TAGAGTCTGCCATCCCCAACCAGACAGCTCTTTACTTCTGTGCCACCAGGAGCGGGGACCCCCACCTACGAGCAGTACTTCGGGCCG		1	9.049937555430868E-6	43	TCRBV24	TCRBV24				TCRBV24-01,TCRBV24-or09_02		TCRBD02-01*01	TCRBD02	TCRBD02-01	01				TCRBJ02-07*01	TCRBJ02	TCRBJ02-07	01				7	1	6	3	7	2	38	49	50	57	64	1	Out	VDJ
CTCAGGCTGCTGTCGGCTGCTCCCTCCCAGACATCTGTGTACTTCTGTGCCAGCAGAAGGGACACCTACGAGCAGTACTTCGGGCCG	CASRRDTYEQYF	1	9.049937555430868E-6	36	TCRBV06-05*01	TCRBV06	TCRBV06-05	01				TCRBD01-01*01	TCRBD01	TCRBD01-01	01				TCRBJ02-07*01	TCRBJ02	TCRBJ02-07	01				6	2	0	6	0	2	45	56	58	-1	64	1	In	VDJ
ATCCTGGAGTCGCCCAGCCCCAACCAGACCTCTCTGTACTTCTGTGCCAGCCGGGCGCACCACACCTACGAGCAGTACTTCGGGCCG	CASRAHHTYEQYF	2	1.8099875110861736E-5	39	TCRBV27-01*01	TCRBV27	TCRBV27-01	01								TCRBD01,TCRBD02	TCRBD01-01,TCRBD02-01		TCRBJ02-07*01	TCRBJ02	TCRBJ02-07	01				8	1	8	0	8	2	42	51	52	56	64	2	In	VDJ
GTGCAGCCTGCAGAACTGGAGGATTCTGGAGTTTATTTCTGTGCCAGCAGCCCCCTAGTTAGAACCTACGAGCAGTACTTCGGGCCG	CASSPLVRTYEQYF	2	1.8099875110861736E-5	42	TCRBV14-01*01	TCRBV14	TCRBV14-01	01				TCRBD02-01	TCRBD02	TCRBD02-01				01,02	TCRBJ02-07*01	TCRBJ02	TCRBJ02-07	01				4	2	4	8	6	2	39	52	54	58	64	2	In	VDJ
CTACACGCCCTGCAGCCAGAAGACTCAGCCCTGTATCTCTGCGCCAGCAGCCAAGAGGTCAGAACCTACGAGCAGTACTTCGGGCCG	CASSQEVRTYEQYF	1	9.049937555430868E-6	42	TCRBV04-01*01	TCRBV04	TCRBV04-01	01				TCRBD01-01*01	TCRBD01	TCRBD01-01	01				TCRBJ02-07*01	TCRBJ02	TCRBJ02-07	01				0	3	4	5	2	2	39	56	59	62	64	1	In	VDJ
ATCCTGGAGTCGCCCAGCCCCAACCAGACCTCTCTGTACTTCTGTGCCAGCAGTTTGAAATCAACCTACGAGCAGTACTTCGGGCCG	CASSLKSTYEQYF	2	1.8099875110861736E-5	39	TCRBV27-01*01	TCRBV27	TCRBV27-01	01								TCRBD01,TCRBD02	TCRBD01-01,TCRBD02-01		TCRBJ02-07*01	TCRBJ02	TCRBJ02-07	01				3	0	2	8	6	2	42	-1	56	58	64	2	In	VDJ
ATCCAGCGCACACAGCAGGAGGACTCCGCCGTGTATCTCTGTGCCAGCAGCTTAAGGGGGCAAACCTACGAGCAGTACTTCGGGCCG	CASSLRGQTYEQYF	2	1.8099875110861736E-5	42	TCRBV07-08*01	TCRBV07	TCRBV07-08	01				TCRBD01-01*01	TCRBD01	TCRBD01-01	01				TCRBJ02-07*01	TCRBJ02	TCRBJ02-07	01				2	0	5	0	3	2	39	-1	54	61	64	2	In	VDJ
CTGTCCCTAGAGTCTGCCATCCCCAACCAGACAGCTCTTTACTTCTGTGCCACCAGTGACCAAACCTACGAGCAGTACTTCGGGCCG	CATSDQTYEQYF	1	9.049937555430868E-6	36	TCRBV24	TCRBV24				TCRBV24-01,TCRBV24-or09_02		TCRBD01-01*01	TCRBD01	TCRBD01-01	01				TCRBJ02-07*01	TCRBJ02	TCRBJ02-07	01				4	1	4	6	2	2	45	59	60	62	64	1	In	VDJ
AGCACCTTGGAGCTGGGGGACTCGGCCCTTTATCTTTGCGCCAGCAGCCCTCGGGCACAGGGTTACTACGAGCAGTACTTCGGGCCG	CASSPRAQGYYEQYF	2	1.8099875110861736E-5	45	TCRBV05-01*01	TCRBV05	TCRBV05-01	01				TCRBD01-01*01	TCRBD01	TCRBD01-01	01				TCRBJ02-07*01	TCRBJ02	TCRBJ02-07	01				4	8	3	3	3	3	36	48	56	62	65	2	In	VDJ
AATGTGAGCACCTTGGAGCTGGGGGACTCGGCCCTTTATCTTTGCGCCAGCAGCCTCCCAGGGGACTACGAGCAGTACTTCGGGCCG	CASSLPGDYEQYF	2	1.8099875110861736E-5	39	TCRBV05-01*01	TCRBV05	TCRBV05-01	01				TCRBD01-01*01	TCRBD01	TCRBD01-01	01				TCRBJ02-07*01	TCRBJ02	TCRBJ02-07	01				4	4	4	2	1	3	42	54	58	64	65	2	In	VDJ
GAACCCAGGGACTCAGCTGTGTACTTCTGTGCCAGCAGCTCGACCGGACTAGCTCCAGGAAGGGACTACGAGCAGTACTTCGGGCCG	CASSSTGLAPGRDYEQYF	1	9.049937555430868E-6	54	TCRBV12	TCRBV12				TCRBV12-03,TCRBV12-04		TCRBD02-01	TCRBD02	TCRBD02-01				01,02	TCRBJ02-07*01	TCRBJ02	TCRBJ02-07	01				6	7	1	7	12	3	27	38	45	53	65	1	In	VDJ
GCTGGAGTCGGCTGCTCCCTCCCAGACATCTGTGTACTTCTGTGCCAGCCCCCGGGACAGGCGGACTACGAGCAGTACTTCGGGCCG		2	1.8099875110861736E-5	41	TCRBV06-01*01	TCRBV06	TCRBV06-01	01				TCRBD01-01*01	TCRBD01	TCRBD01-01	01				TCRBJ02-07*01	TCRBJ02	TCRBJ02-07	01				8	4	0	4	4	3	40	49	53	61	65	2	Out	VDJ
CTGAAGATCCAGCCCTCAGAACCCAGGGACTCAGCTGTGTACTTCTGTGCCAGCTCTGGACAGGACTACGAGCAGTACTTCGGGCCG	CASSGQDYEQYF	1	9.049937555430868E-6	36	TCRBV12	TCRBV12				TCRBV12-03,TCRBV12-04		TCRBD01-01*01	TCRBD01	TCRBD01-01	01				TCRBJ02-07*01	TCRBJ02	TCRBJ02-07	01				8	3	1	4	1	3	45	54	57	64	65	1	In	VDJ
GACATCCGCTCACCAGGCCTGGGGGACGCAGCCATGTACCTGTGTGCCACCAGCGACAGCTTCGACTACGAGCAGTACTTCGGGCCG	CATSDSFDYEQYF	4	3.619975022172347E-5	39	TCRBV15-01*01	TCRBV15	TCRBV15-01	01				TCRBD01-01*01	TCRBD01	TCRBD01-01	01				TCRBJ02-07*01	TCRBJ02	TCRBJ02-07	01				5	0	2	5	6	3	42	-1	54	59	65	4	In	VDJ
CACACCCTGCAGCCAGAAGACTCGGCCCTGTATCTCTGCGCCAGCAGCCAAGAGGTGCGGGCAGACTACGAGCAGTACTTCGGGCCG	CASSQEVRADYEQYF	1	9.049937555430868E-6	45	TCRBV04-03*01	TCRBV04	TCRBV04-03	01				TCRBD02-01	TCRBD02	TCRBD02-01				01,02	TCRBJ02-07*01	TCRBJ02	TCRBJ02-07	01				0	3	7	4	4	3	36	53	56	61	65	1	In	VDJ
AGGCTGGAGTTGGCTGCTCCCTCCCAGACATCTGTGTACTTCTGTGCCAGCAGTTACCCCCCAGACTACGAGCAGTACTTCGGGCCG	CASSYPPDYEQYF	2	1.8099875110861736E-5	39	TCRBV06-06	TCRBV06	TCRBV06-06				01,02	TCRBD01-01*01	TCRBD01	TCRBD01-01	01				TCRBJ02-07*01	TCRBJ02	TCRBJ02-07	01				2	4	4	5	1	3	42	57	61	64	65	2	In	VDJ
ACTCTGACAGTGACCAGTGCCCATCCTGAAGACAGCAGCTTCTACATCTGCAGTGCCGGGCCTCACTACGAGCAGTACTTCGGGCCG	CSAGPHYEQYF	1	9.049937555430868E-6	33	TCRBV20-01*01	TCRBV20	TCRBV20-01	01								TCRBD01,TCRBD02	TCRBD01-01,TCRBD02-01		TCRBJ02-07*01	TCRBJ02	TCRBJ02-07	01				6	1	8	0	4	3	48	56	57	61	65	1	In	VDJ
ACAGTGACCAGTGCCCATCCTGAAGACAGCAGCTTCTACATCTGCAGTGCTCCCTCTGAGACTCACTACGAGCAGTACTTCGGGCCG	CSAPSETHYEQYF	1	9.049937555430868E-6	39	TCRBV20	TCRBV20				TCRBV20-01,TCRBV20-or09_02		TCRBD02-01	TCRBD02	TCRBD02-01				01,02	TCRBJ02-07*01	TCRBJ02	TCRBJ02-07	01				5	8	2	10	2	3	42	51	59	63	65	1	In	VDJ
AGTCTGCCAGGCCCTCACATACCTCTCAGTACCTCTGTGCCAGCAGTGAATAAGCCAGGAGCTAACTACGAGCAGTACTTCGGGCCG		1	9.049937555430868E-6	46	TCRBV25-01*01	TCRBV25	TCRBV25-01	01								TCRBD01,TCRBD02	TCRBD01-01,TCRBD02-01		TCRBJ02-07*01	TCRBJ02	TCRBJ02-07	01				0	3	4	4	6	3	35	52	55	59	65	1	Out	VDJ
GAGATCCAGCGCACAGAGCAGGGGGACTCGGCCATGTATCTCTGTGCCAGCTCGCCGGGGGGGAACTACGAGCAGTACTTCGGGCCG	CASSPGGNYEQYF	2	1.8099875110861736E-5	39	TCRBV07-09	TCRBV07	TCRBV07-09				01,03	TCRBD02-01*01	TCRBD02	TCRBD02-01	01				TCRBJ02-07*01	TCRBJ02	TCRBJ02-07	01				8	4	8	0	2	3	42	51	55	63	65	2	In	VDJ
AGGCTGGAGTTGGCTGCTCCCTCCCAGACATCTGTGTACTTCTGTGCCAGCAGTTACGCAGGGAACTACGAGCAGTACTTCGGGCCG	CASSYAGNYEQYF	4	3.619975022172347E-5	39	TCRBV06-06	TCRBV06	TCRBV06-06				01,02	TCRBD01-01*01	TCRBD01	TCRBD01-01	01				TCRBJ02-07*01	TCRBJ02	TCRBJ02-07	01				2	1	4	3	2	3	42	57	58	63	65	4	In	VDJ
ATCCGCTCACCAGGCCTGGGGGACGCAGCCATGTACCTGTGTGCCACCAGCAGACAGGGACAGAACTACGAGCAGTACTTCGGGCCG	CATSRQGQNYEQYF	1	9.049937555430868E-6	42	TCRBV15-01*01	TCRBV15	TCRBV15-01	01				TCRBD01-01*01	TCRBD01	TCRBD01-01	01				TCRBJ02-07*01	TCRBJ02	TCRBJ02-07	01				2	2	0	5	2	3	39	54	56	63	65	1	In	VDJ
AAGATCCGGTCCACAAAGCTGGAGGACTCAGCCATGTACTTCTGTGCCACCGCCTCGGGCCCCAACTACGAGCAGTACTTCGGGCCG	CATASGPNYEQYF	2	1.8099875110861736E-5	39	TCRBV02-01*01	TCRBV02	TCRBV02-01	01								TCRBD01,TCRBD02	TCRBD01-01,TCRBD02-01		TCRBJ02-07*01	TCRBJ02	TCRBJ02-07	01				10	7	8	0	5	3	42	49	56	60	65	2	In	VDJ
GTGAACGCCTTGTTGCTGGGGGACTCGGCCCTCTATCTCTGTGCCAGCAGTCCCCCAGACATAAACTACGAGCAGTACTTCGGGCCG	CASSPPDINYEQYF	1	9.049937555430868E-6	42	TCRBV05-06*01	TCRBV05	TCRBV05-06	01				TCRBD01-01*01	TCRBD01	TCRBD01-01	01				TCRBJ02-07*01	TCRBJ02	TCRBJ02-07	01				5	7	2	6	4	3	39	50	57	61	65	1	In	VDJ
CTGATTCTGGAGTCCGCCAGCACCAACCAGACATCTATGTACCTCTGTGCCAGCAGCTTGGGGGTATACGAGCAGTACTTCGGGCCG	CASSLGVYEQYF	4	3.619975022172347E-5	36	TCRBV28-01*01	TCRBV28	TCRBV28-01	01								TCRBD01,TCRBD02	TCRBD01-01,TCRBD02-01		TCRBJ02-07*01	TCRBJ02	TCRBJ02-07	01				6	3	6	1	2	4	45	56	59	64	66	4	In	VDJ
ACAGTGACCAGTGCCCATCCTGAAGACAGCAGCTTCTACATCTGCAGTGCTAGAATCAGGGCGGGATACGAGCAGTACTTCGGGCCG	CSARIRAGYEQYF	2	1.8099875110861736E-5	39	TCRBV20	TCRBV20				TCRBV20-01,TCRBV20-or09_02		TCRBD02-01*02	TCRBD02	TCRBD02-01	02				TCRBJ02-07*01	TCRBJ02	TCRBJ02-07	01				2	6	7	3	0	4	42	54	60	-1	66	2	In	VDJ
CTGGAGTCGGCTGCTCCCTCCCAGACATCTGTGTACTTCTGTGCCAGCAGGGCTCCGGGACAGGGATACGAGCAGTACTTCGGGCCG	CASRAPGQGYEQYF	3	2.71498126662926E-5	42	TCRBV06-01*01	TCRBV06	TCRBV06-01	01				TCRBD01-01*01	TCRBD01	TCRBD01-01	01				TCRBJ02-07*01	TCRBJ02	TCRBJ02-07	01				6	6	0	3	1	4	39	50	56	65	66	3	In	VDJ
GAGTCGGCTGCTCCCTCCCAAACATCTGTGTACTTCTGTGCCAGCAGTTACCACGGGACAGTCGGATACGAGCAGTACTTCGGGCCG	CASSYHGTVGYEQYF	2	1.8099875110861736E-5	45	TCRBV06	TCRBV06				TCRBV06-02,TCRBV06-03		TCRBD01-01*01	TCRBD01	TCRBD01-01	01				TCRBJ02-07*01	TCRBJ02	TCRBJ02-07	01				2	3	0	5	5	4	36	51	54	61	66	2	In	VDJ
ACAGTGACCAGTGCCCATCCTGAAGACAGCAGCTTCTACATCTGCAGTGCTAGGGACTAGGGGAGATACGAGCAGTACTTCGGGCCG	CSARD*GRYEQYF	3	2.71498126662926E-5	39	TCRBV20	TCRBV20				TCRBV20-01,TCRBV20-or09_02		TCRBD02-01	TCRBD02	TCRBD02-01				01,02	TCRBJ02-07*01	TCRBJ02	TCRBJ02-07	01				3	0	1	8	6	4	42	-1	53	60	66	3	Stop	VDJ
CTCAAGATCCAGCCTGCAAAGCTTGAGGACTCGGCCGTGTATCTCTGTGCCAGCAGCTTAGGAAGATACGAGCAGTACTTCGGGCCG	CASSLGRYEQYF	3	2.71498126662926E-5	36	TCRBV11-02*02	TCRBV11	TCRBV11-02	02								TCRBD01,TCRBD02	TCRBD01-01,TCRBD02-01		TCRBJ02-07*01	TCRBJ02	TCRBJ02-07	01				1	0	2	8	3	4	45	-1	61	63	66	3	In	VDJ
ACACAGCAGGAGGACTCCGCCGTGTATCTCTGTGCCAGCAGCTTAGCGGGGGTGGGAGCTAAAAGATACGAGCAGTACTTCGGGCCG	CASSLAGVGAKRYEQYF	2	1.8099875110861736E-5	51	TCRBV07-08*01	TCRBV07	TCRBV07-08	01								TCRBD01,TCRBD02	TCRBD01-01,TCRBD02-01		TCRBJ02-07*01	TCRBJ02	TCRBJ02-07	01				0	0	6	1	14	4	30	-1	47	52	66	2	In	VDJ
GTGAGCACCTTGGAGCTGGGGGACTCGGCCCTTTATCTTTGCGCCAGCAGCTTGGCCGGGGGTTCATACGAGCAGTACTTCGGGCCG	CASSLAGGSYEQYF	2	1.8099875110861736E-5	42	TCRBV05-01*01	TCRBV05	TCRBV05-01	01				TCRBD02-01*01	TCRBD02	TCRBD02-01	01				TCRBJ02-07*01	TCRBJ02	TCRBJ02-07	01				0	1	8	2	4	4	39	55	56	62	66	2	In	VDJ
CTCAGGCTGCTGTCGGCTGCTCCCTCCCAGACATCTGTGTACTTCTGTGCCAGCAGTTTAAGCCCATACGAGCAGTACTTCGGGCCG	CASSLSPYEQYF	1	9.049937555430868E-6	36	TCRBV06-05*01	TCRBV06	TCRBV06-05	01				TCRBD02-01	TCRBD02	TCRBD02-01				01,02	TCRBJ02-07*01	TCRBJ02	TCRBJ02-07	01				4	2	6	7	3	4	45	58	60	63	66	1	In	VDJ
GAACGCCTTGTTGCTGGGGGACTCGGCCCTCTATCTCTGTGCCAGCAGCTGGTGTAAGGGACATAATACGAGCAGTACTTCGGGCCG		1	9.049937555430868E-6	44	TCRBV05-06*01	TCRBV05	TCRBV05-06	01				TCRBD01-01*01	TCRBD01	TCRBD01-01	01				TCRBJ02-07*01	TCRBJ02	TCRBJ02-07	01				3	7	0	6	3	4	37	50	57	63	66	1	Out	VDJ
CAGCCCTCAGAACCCAGGGACTCAGCTGTGTACTTCTGTGCCAGCAGCACGGGACAGCCAGTTGAATACGAGCAGTACTTCGGGCCG	CASSTGQPVEYEQYF	1	9.049937555430868E-6	45	TCRBV12	TCRBV12				TCRBV12-03,TCRBV12-04		TCRBD01-01*01	TCRBD01	TCRBD01-01	01				TCRBJ02-07*01	TCRBJ02	TCRBJ02-07	01				6	3	0	5	9	4	36	47	50	57	66	1	In	VDJ
TGACAGTGACCAGTGCCCATCCTGAAGACAGCAGCTTCTACATCTGCACCGTTGATGTGGGGCGAATACGAGCAGTACTTCGGGCCG		1	9.049937555430868E-6	37	TCRBV20	TCRBV20				TCRBV20-01,TCRBV20-or09_02		TCRBD01-01*01	TCRBD01	TCRBD01-01	01				TCRBJ02-07*01	TCRBJ02	TCRBJ02-07	01				10	10	7	0	3	4	44	48	58	63	66	1	Out	VDJ
ATCCAGCCCTCAGAACCCAGGGACTCAGCTGTGTATTTTTGTGCTAGTGCCCAGACAGGGGGTTTGGACGAGCAGTACTTCGGGCCG	CASAQTGGLDEQYF	5	4.5249687777154334E-5	42	TCRBV12-05*01	TCRBV12	TCRBV12-05	01				TCRBD01-01*01	TCRBD01	TCRBD01-01	01				TCRBJ02-07*01	TCRBJ02	TCRBJ02-07	01				7	4	2	1	5	5	39	49	53	62	67	5	In	VDJ
CCAGCGCACAGAGCAGGGGGACTCGGCCATGTATCTCTGTGCCAGCAGTCTTGACAGGGAGTCTTGGACGAGCAGTACTTCGGGCCG		2	1.8099875110861736E-5	44	TCRBV07-09	TCRBV07	TCRBV07-09				01,03	TCRBD01-01*01	TCRBD01	TCRBD01-01	01				TCRBJ02-07*01	TCRBJ02	TCRBJ02-07	01				6	4	2	3	8	5	37	48	52	59	67	2	Out	VDJ
GAGTTGGCTGCTCCCTCCCAGACATCTGTGTACTTCTGTGCCAGCAGTTACGGGCAGTCGGTCGTGGACGAGCAGTACTTCGGGCCG	CASSYGQSVVDEQYF	2	1.8099875110861736E-5	45	TCRBV06-06	TCRBV06	TCRBV06-06				01,02	TCRBD01-01*01	TCRBD01	TCRBD01-01	01				TCRBJ02-07*01	TCRBJ02	TCRBJ02-07	01				2	0	8	0	12	5	36	-1	51	55	67	2	In	VDJ
CTGGGGTTGGAGTCGGCTGCTCCCTCCCAAACATCTGTGTACTTCTGTGCCAGCAGCCAAACTCTGGACGAGCAGTACTTCGGGCCG	CASSQTLDEQYF	2	1.8099875110861736E-5	36	TCRBV06	TCRBV06				TCRBV06-02,TCRBV06-03		TCRBD02-01	TCRBD02	TCRBD02-01				01,02	TCRBJ02-07*01	TCRBJ02	TCRBJ02-07	01				6	4	3	10	4	5	45	56	60	63	67	2	In	VDJ
AAGATCCAGCGCACACAGCAGGAGGACTCCGCCGTGTATCTCTGTGCCAGCAGCTCCAGTGGGTGGGACGAGCAGTACTTCGGGCCG	CASSSSGWDEQYF	2	1.8099875110861736E-5	39	TCRBV07-08*01	TCRBV07	TCRBV07-08	01								TCRBD01,TCRBD02	TCRBD01-01,TCRBD02-01		TCRBJ02-07*01	TCRBJ02	TCRBJ02-07	01				4	5	0	9	4	5	42	55	60	63	67	2	In	VDJ
ACAGTGACCAGTGCCCATCCTGAAGACAGCAGCTTCTACATCTGCAGTGCTGAGAGTCTAGCGGGGGACGAGCAGTACTTCGGGCCG	CSAESLAGDEQYF	1	9.049937555430868E-6	39	TCRBV20	TCRBV20				TCRBV20-01,TCRBV20-or09_02		TCRBD02-01*01	TCRBD02	TCRBD02-01	01				TCRBJ02-07*01	TCRBJ02	TCRBJ02-07	01				5	6	4	2	0	5	42	51	57	-1	67	1	In	VDJ
TCGCTCAGGCTGGAGTCGGCTGCTCCCTCCCAGACATCTGTGTACTTCTGTGCCAGCAGGGAGGGGGACGAGCAGTACTTCGGGCCG	CASREGDEQYF	2	1.8099875110861736E-5	33	TCRBV06-01*01	TCRBV06	TCRBV06-01	01								TCRBD01,TCRBD02	TCRBD01-01,TCRBD02-01		TCRBJ02-07*01	TCRBJ02	TCRBJ02-07	01				6	2	5	1	0	5	48	59	61	-1	67	2	In	VDJ
ACTCTGGAGTCCGCTACCAGCTCCCAGACATCTGTGTACTTCTGTGCCATCAGTCTTTTTGCCGGGGACGAGCAGTACTTCGGGCCG	CAISLFAGDEQYF	2	1.8099875110861736E-5	39	TCRBV10-03*01	TCRBV10	TCRBV10-03	01				TCRBD02-01*01	TCRBD02	TCRBD02-01	01				TCRBJ02-07*01	TCRBJ02	TCRBJ02-07	01				5	8	8	3	0	5	42	54	62	-1	67	2	In	VDJ
TCCACAAAGCTGGAGGACTCAGCCATGTACTTCTGTGCCAGCAGTGAAATCGACAGGGCGGAGTCGGACGAGCAGTACTTCGGGCCG	CASSEIDRAESDEQYF	2	1.8099875110861736E-5	48	TCRBV02-01*01	TCRBV02	TCRBV02-01	01				TCRBD01-01*01	TCRBD01	TCRBD01-01	01				TCRBJ02-07*01	TCRBJ02	TCRBJ02-07	01				2	3	2	3	9	5	33	48	51	58	67	2	In	VDJ
CAGCCCTCAGAACCCAGGGACTCAGCTGTGTACTTCTGTGCCAGCAGTTTTGGGGGGGGCGTATCGGACGAGCAGTACTTCGGGCCG	CASSFGGGVSDEQYF	2	1.8099875110861736E-5	45	TCRBV12	TCRBV12				TCRBV12-03,TCRBV12-04		TCRBD02-01*01	TCRBD02	TCRBD02-01	01				TCRBJ02-07*01	TCRBJ02	TCRBJ02-07	01				3	1	9	0	9	5	36	50	51	58	67	2	In	VDJ
TCCCTAGAGTCTGCCATCCCCAACCAGACAGCTCTTTACTTCTGTGCCACCAGTGACCCAGGGACGGACGAGCAGTACTTCGGGCCG	CATSDPGTDEQYF	1	9.049937555430868E-6	39	TCRBV24	TCRBV24				TCRBV24-01,TCRBV24-or09_02						TCRBD01,TCRBD02	TCRBD01-01,TCRBD02-01		TCRBJ02-07*01	TCRBJ02	TCRBJ02-07	01				4	4	0	7	2	5	42	56	60	65	67	1	In	VDJ
CCCTCAGAACCCAGGGACTCAGCTGTGTACTTCTGTGCCAGCAGTTCGACTAGCGGGGGGCCCACGGACGAGCAGTACTTCGGGCCG	CASSSTSGGPTDEQYF	1	9.049937555430868E-6	48	TCRBV12	TCRBV12				TCRBV12-03,TCRBV12-04		TCRBD02-01*01	TCRBD02	TCRBD02-01	01				TCRBJ02-07*01	TCRBJ02	TCRBJ02-07	01				4	1	2	1	7	5	33	46	47	60	67	1	In	VDJ
CTGGGGTTGGAGTCGGCTGCTCCCTCCCAAACATCTGTGTACTTCTGTGCCAGCAGCCCCTTCAAGGACGAGCAGTACTTCGGGCCG	CASSPFKDEQYF	2	1.8099875110861736E-5	36	TCRBV06	TCRBV06				TCRBV06-02,TCRBV06-03						TCRBD01,TCRBD02	TCRBD01-01,TCRBD02-01		TCRBJ02-07*01	TCRBJ02	TCRBJ02-07	01				6	8	5	4	0	5	45	56	64	-1	67	2	In	VDJ
AGCTCTCTGGAGCTGGGGGACTCAGCTTTGTATTTCTGTGCCAGCAGCACCGAGGGGACTAGCGTCGACGAGCAGTACTTCGGGCCG	CASSTEGTSVDEQYF	2	1.8099875110861736E-5	45	TCRBV09-01	TCRBV09	TCRBV09-01				01,02	TCRBD02-01	TCRBD02	TCRBD02-01				01,02	TCRBJ02-07*01	TCRBJ02	TCRBJ02-07	01				4	6	0	6	3	5	36	48	54	64	67	2	In	VDJ
CTCAGGCTGGAGTTGGCTGCTCCCTCCCAGACATCTGTGTACTTCTGTGCCAGCAGTAACAGTCTCGACGAGCAGTACTTCGGGCCG	CASSNSLDEQYF	2	1.8099875110861736E-5	36	TCRBV06-06	TCRBV06	TCRBV06-06				01,02	TCRBD01-01*01	TCRBD01	TCRBD01-01	01				TCRBJ02-07*01	TCRBJ02	TCRBJ02-07	01				5	1	3	5	5	5	45	57	58	62	67	2	In	VDJ
GAGTCTGCTGCCTCCTCCCAGACATCTGTATATTTCTGCGCCAGCAGTGAGTCGGGGACGGCTGGCGACGAGCAGTACTTCGGGCCG	CASSESGTAGDEQYF	3	2.71498126662926E-5	45	TCRBV10-01	TCRBV10	TCRBV10-01				01,02					TCRBD01,TCRBD02	TCRBD01-01,TCRBD02-01		TCRBJ02-07*01	TCRBJ02	TCRBJ02-07	01				0	1	0	7	8	5	36	53	54	59	67	3	In	VDJ
GTGAGCACCTTGGAGCTGGGGGACTCGGCCCTTTATCTTTGCGCCAGCAGCTCCGGGACAGGGGGCGACGAGCAGTACTTCGGGCCG	CASSSGTGGDEQYF	4	3.619975022172347E-5	42	TCRBV05-01*01	TCRBV05	TCRBV05-01	01				TCRBD01-01*01	TCRBD01	TCRBD01-01	01				TCRBJ02-07*01	TCRBJ02	TCRBJ02-07	01				3	2	0	0	1	5	39	52	54	66	67	4	In	VDJ
GTGAGCACCTTGGAGCTGGGGGACTCGGCCCTTTATCTTTGCGCCAGCAGCCAGGGGGCCCTCTCCGACGAGCAGTACTTCGGGCCG	CASSQGALSDEQYF	2	1.8099875110861736E-5	42	TCRBV05-01*01	TCRBV05	TCRBV05-01	01				TCRBD01-01*01	TCRBD01	TCRBD01-01	01				TCRBJ02-07*01	TCRBJ02	TCRBJ02-07	01				4	0	4	0	8	5	39	-1	51	59	67	2	In	VDJ
CTGTCCTCAGAACCGGGAGACACGGCACTGTATCTCTGCGCCAGCAGTCAAGCGGACTAGTGGGCCGACGAGCAGTACTTCGGGCCG	CASSQAD*WADEQYF	2	1.8099875110861736E-5	45	TCRBV23-01*01	TCRBV23	TCRBV23-01	01				TCRBD02-01	TCRBD02	TCRBD02-01				01,02	TCRBJ02-07*01	TCRBJ02	TCRBJ02-07	01				2	2	1	8	7	5	36	51	53	60	67	2	Stop	VDJ
CTCAGGCTGCTGTCGGCTGCTCCCTCCCAGACATCTGTGTACTTCTGTGCCAGCAGTCCCCTTACCGACGAGCAGTACTTCGGGCCG	CASSPLTDEQYF	1	9.049937555430868E-6	36	TCRBV06-05*01	TCRBV06	TCRBV06-05	01								TCRBD01,TCRBD02	TCRBD01-01,TCRBD02-01		TCRBJ02-07*01	TCRBJ02	TCRBJ02-07	01				5	6	3	7	2	5	45	57	63	65	67	1	In	VDJ
AGGCTGCTGTCGGCTGCTCCCTCCCAGACATCTGTGTACTTCTGTGCCAGCAGAAGAACAGGGAACGACGAGCAGTACTTCGGGCCG	CASRRTGNDEQYF	1	9.049937555430868E-6	39	TCRBV06-05*01	TCRBV06	TCRBV06-05	01				TCRBD01-01*01	TCRBD01	TCRBD01-01	01				TCRBJ02-07*01	TCRBJ02	TCRBJ02-07	01				6	4	3	3	4	5	42	53	57	63	67	1	In	VDJ
ATCCAGCGCACAGAGCAGGGGGACTCGGCCATGTATCTCTGTGCCAGCAGCCTAGATGGACAGGTAGACGAGCAGTACTTCGGGCCG	CASSLDGQVDEQYF	2	1.8099875110861736E-5	42	TCRBV07-09	TCRBV07	TCRBV07-09				01,03	TCRBD01-01*01	TCRBD01	TCRBD01-01	01				TCRBJ02-07*01	TCRBJ02	TCRBJ02-07	01				1	2	1	4	3	5	39	55	57	64	67	2	In	VDJ
GTGCAGCCTGCAGAACTGGAGGATTCTGGAGTTTATTTCTGTGCCAGCAGCCATCGAGCGGGAGCAGACGAGCAGTACTTCGGGCCG	CASSHRAGADEQYF	2	1.8099875110861736E-5	42	TCRBV14-01*01	TCRBV14	TCRBV14-01	01				TCRBD02-01*02	TCRBD02	TCRBD02-01	02				TCRBJ02-07*01	TCRBJ02	TCRBJ02-07	01				3	3	6	2	3	5	39	53	56	64	67	2	In	VDJ
CTTCACCTACACGCCCTGCAGCCAGAAGACTCAGCCCTGTATCTCTGCGCCAGCAGCCAAGAAATGCACGAGCAGTACTTCGGGCCG	CASSQEMHEQYF	1	9.049937555430868E-6	36	TCRBV04-01*01	TCRBV04	TCRBV04-01	01								TCRBD01,TCRBD02	TCRBD01-01,TCRBD02-01		TCRBJ02-07*01	TCRBJ02	TCRBJ02-07	01				0	3	10	0	0	5	45	62	65	-1	67	1	In	VDJ
CCCTGAAGACAGCAGCATATATCTCTGCAGCGTTGAAGATCATGTCTATTAGGACTGAGTCAGTTCCACGAGCAGTACTTCGGGCCG		1	9.049937555430868E-6	56	TCRBV29-01*01	TCRBV29	TCRBV29-01	01				TCRBD02-01	TCRBD02	TCRBD02-01				01,02	TCRBJ02-07*01	TCRBJ02	TCRBJ02-07	01				0	12	1	10	11	5	25	39	51	56	67	1	Out	VDJ
CTGAATGTGAACGCCTTGTTGCTGGGGGACTCGGCCCTCTATCTCTGTGCCAGCAGCTTGGTGGGCCACGAGCAGTACTTCGGGCCG	CASSLVGHEQYF	1	9.049937555430868E-6	36	TCRBV05-06*01	TCRBV05	TCRBV05-06	01				TCRBD01-01*01	TCRBD01	TCRBD01-01	01				TCRBJ02-07*01	TCRBJ02	TCRBJ02-07	01				0	1	8	0	1	5	45	61	62	66	67	1	In	VDJ
CAGCGCACAGAGCAGGGGGACTCGGCCATGTATCTCTGTGCCAGCAGCTTAAAAGGGGCGATGGGCCACGAGCAGTACTTCGGGCCG	CASSLKGAMGHEQYF	2	1.8099875110861736E-5	45	TCRBV07-09	TCRBV07	TCRBV07-09				01,03	TCRBD01-01*01	TCRBD01	TCRBD01-01	01				TCRBJ02-07*01	TCRBJ02	TCRBJ02-07	01				2	2	5	2	9	5	36	51	53	58	67	2	In	VDJ
GTGAGCACCTTGGAGCTGGGGGACTCGGCCCTTTATCTTTGCGCCAGCAGCTTGGTAGCGGGAAGCCACGAGCAGTACTTCGGGCCG	CASSLVAGSHEQYF	2	1.8099875110861736E-5	42	TCRBV05-01*01	TCRBV05	TCRBV05-01	01				TCRBD02-01*02	TCRBD02	TCRBD02-01	02				TCRBJ02-07*01	TCRBJ02	TCRBJ02-07	01				0	0	5	3	4	5	39	-1	55	63	67	2	In	VDJ
AATGTGAGCACCTTGGAGCTGGGGGACTCGGCCCTTTATCTTTGCGCCAGCTGGGACAGGGCGGCCCACGAGCAGTACTTCGGGCCG	CASWDRAAHEQYF	2	1.8099875110861736E-5	39	TCRBV05-01*01	TCRBV05	TCRBV05-01	01				TCRBD01-01*01	TCRBD01	TCRBD01-01	01				TCRBJ02-07*01	TCRBJ02	TCRBJ02-07	01				7	1	0	3	6	5	42	51	52	61	67	2	In	VDJ
ACCAGTGCCCATCCTGAAGACAGCAGCTTCTACATCTGCAGTGCTAGAGATTTTGGACAGCCGGCCCACGAGCAGTACTTCGGGCCG	CSARDFGQPAHEQYF	1	9.049937555430868E-6	45	TCRBV20	TCRBV20				TCRBV20-01,TCRBV20-or09_02		TCRBD01-01*01	TCRBD01	TCRBD01-01	01				TCRBJ02-07*01	TCRBJ02	TCRBJ02-07	01				0	4	1	5	7	5	36	50	54	60	67	1	In	VDJ
ACCAGTGCCCATCCTGAAGACAGCAGCTTCTACATCTGCAGTGCTAGAGATAGGAGACAGGGAGCCCACGAGCAGTACTTCGGGCCG	CSARDRRQGAHEQYF	2	1.8099875110861736E-5	45	TCRBV20	TCRBV20				TCRBV20-01,TCRBV20-or09_02		TCRBD01-01*01	TCRBD01	TCRBD01-01	01				TCRBJ02-07*01	TCRBJ02	TCRBJ02-07	01				0	5	2	3	5	5	36	50	55	62	67	2	In	VDJ
CTGTCGGCTGCTCCCTCCCAGACATCTGTGTACTTCTGTGCCAGCAAGGTGACAGGGGGCAGGCCCCACGAGCAGTACTTCGGGCCG	CASKVTGGRPHEQYF	1	9.049937555430868E-6	45	TCRBV06-05*01	TCRBV06	TCRBV06-05	01				TCRBD01-01*01	TCRBD01	TCRBD01-01	01				TCRBJ02-07*01	TCRBJ02	TCRBJ02-07	01				7	4	2	0	7	5	36	46	50	60	67	1	In	VDJ
AGTTCTAAGAAGCTCCTTCTCAGTGACTCTGGCTTCTATCTCTGTGCCTGGAGTGCCCAGGCCCCCCACGAGCAGTACTTCGGGCCG	CAWSAQAPHEQYF	1	9.049937555430868E-6	39	TCRBV30-01*01	TCRBV30	TCRBV30-01	01				TCRBD01-01*01	TCRBD01	TCRBD01-01	01				TCRBJ02-07*01	TCRBJ02	TCRBJ02-07	01				1	2	4	4	6	5	42	55	57	61	67	1	In	VDJ
AGGCTGCTGTCGGCTGCTCCCTCCCAGACATCTGTGTACTTCTGTGCCAGCAGTGACCTGACGACCCACGAGCAGTACTTCGGGCCG	CASSDLTTHEQYF	1	9.049937555430868E-6	39	TCRBV06-05*01	TCRBV06	TCRBV06-05	01								TCRBD01,TCRBD02	TCRBD01-01,TCRBD02-01		TCRBJ02-07*01	TCRBJ02	TCRBJ02-07	01				5	0	2	7	10	5	42	-1	54	57	67	1	In	VDJ
CGCTCACCAGGCCTGGGGGACGCAGCCATGTACCTGTGTGCCACCAGCAGAGTCCCTTCGGACACCCACGAGCAGTACTTCGGGCCG	CATSRVPSDTHEQYF	1	9.049937555430868E-6	45	TCRBV15-01*01	TCRBV15	TCRBV15-01	01				TCRBD01-01*01	TCRBD01	TCRBD01-01	01				TCRBJ02-07*01	TCRBJ02	TCRBJ02-07	01				1	7	1	6	3	5	36	52	59	64	67	1	In	VDJ
CTGAAGGTGCAGCCTGCAGAACTGGAGGATTCTGGAGTTTATTTCTGTGCCAGCAGCGTAACAAACCACGAGCAGTACTTCGGGCCG	CASSVTNHEQYF	2	1.8099875110861736E-5	36	TCRBV14-01*01	TCRBV14	TCRBV14-01	01				TCRBD01-01*01	TCRBD01	TCRBD01-01	01				TCRBJ02-07*01	TCRBJ02	TCRBJ02-07	01				5	3	3	6	4	5	45	57	60	63	67	2	In	VDJ
GTGACCAGTGCCCATCCTGAAGACAGCAGCTTCTACATCTGCAGTGCTAGAGATCCGGGACAGGGTAACGAGCAGTACTTCGGGCCG	CSARDPGQGNEQYF	1	9.049937555430868E-6	42	TCRBV20	TCRBV20				TCRBV20-01,TCRBV20-or09_02		TCRBD01-01*01	TCRBD01	TCRBD01-01	01				TCRBJ02-07*01	TCRBJ02	TCRBJ02-07	01				0	3	0	3	2	5	39	53	56	65	67	1	In	VDJ
CAGCCAGAAGACTCAGCCCTGTATCTCTGCGCCAGCAGCCAAGATTCCAGTGGGGCGGGGGTCGCTAACGAGCAGTACTTCGGGCCG	CASSQDSSGAGVANEQYF	1	9.049937555430868E-6	54	TCRBV04-01*01	TCRBV04	TCRBV04-01	01				TCRBD02-01*01	TCRBD02	TCRBD02-01	01				TCRBJ02-07*01	TCRBJ02	TCRBJ02-07	01				0	10	7	2	6	5	27	44	54	61	67	1	In	VDJ
GAGTCTGCCAGGCCCTCACATACCTCTCAGTACCTCTGTGCCAGCAGTGAATCTGGGACAGGTTATAACGAGCAGTACTTCGGGCCG	CASSESGTGYNEQYF	1	9.049937555430868E-6	45	TCRBV25-01*01	TCRBV25	TCRBV25-01	01				TCRBD01-01*01	TCRBD01	TCRBD01-01	01				TCRBJ02-07*01	TCRBJ02	TCRBJ02-07	01				1	2	0	4	5	5	36	52	54	62	67	1	In	VDJ
CTGATCCTGGAGTCGCCCAGCCCCAACCAGACCTCTCTGTACTTCTGTGCCTGCCGGGGACGGGGGAACGAGCAGTACTTCGGGCCG	CACRGRGNEQYF	2	1.8099875110861736E-5	36	TCRBV27-01*01	TCRBV27	TCRBV27-01	01				TCRBD02-01*01	TCRBD02	TCRBD02-01	01				TCRBJ02-07*01	TCRBJ02	TCRBJ02-07	01				11	9	8	2	1	5	45	51	60	66	67	2	In	VDJ
CGCTCACCAGGCCTGGGGGACGCAGCCATGTACCTGTGTGCCACCAGCAGAGATCTTGTTAGCGGGAACGAGCAGTACTTCGGGCCG	CATSRDLVSGNEQYF	1	9.049937555430868E-6	45	TCRBV15-01*01	TCRBV15	TCRBV15-01	01				TCRBD02-01*02	TCRBD02	TCRBD02-01	02				TCRBJ02-07*01	TCRBJ02	TCRBJ02-07	01				0	6	5	3	0	5	36	53	59	-1	67	1	In	VDJ
CAGCCCTCAGAACCCAGGGACTCAGCTGTGTACTTCTGTGCCAGCAGCCGACTAGCGGGACACGGGAACGAGCAGTACTTCGGGCCG	CASSRLAGHGNEQYF	1	9.049937555430868E-6	45	TCRBV12	TCRBV12				TCRBV12-03,TCRBV12-04		TCRBD02-01*02	TCRBD02	TCRBD02-01	02				TCRBJ02-07*01	TCRBJ02	TCRBJ02-07	01				6	2	2	3	7	5	36	47	49	60	67	1	In	VDJ
ACAGTGACCAGTGCCCATCCTGAAGACAGCAGCTTCTACATCTGCAGTGCTCAGCGGGACAGGGTCAACGAGCAGTACTTCGGGCCG	CSAQRDRVNEQYF	1	9.049937555430868E-6	39	TCRBV20	TCRBV20				TCRBV20-01,TCRBV20-or09_02		TCRBD01-01*01	TCRBD01	TCRBD01-01	01				TCRBJ02-07*01	TCRBJ02	TCRBJ02-07	01				5	4	0	3	3	5	42	51	55	64	67	1	In	VDJ
AGCACCTTGGAGCTGGGGGACTCGGCCCTTTATCTTTGCGCCAGCAGCAGGGCTAGCGGGAGCCTCAACGAGCAGTACTTCGGGCCG	CASSRASGSLNEQYF	2	1.8099875110861736E-5	45	TCRBV05-01*01	TCRBV05	TCRBV05-01	01				TCRBD02-01*02	TCRBD02	TCRBD02-01	02				TCRBJ02-07*01	TCRBJ02	TCRBJ02-07	01				4	4	4	2	5	5	36	48	52	62	67	2	In	VDJ
ACTCTGAAGATCCAGCCCTCAGAACCCAGGGACTCAGCTGTGTATTTTTGTGCTAGTCTAGAGATCAACGAGCAGTACTTCGGGCCG	CASLEINEQYF	2	1.8099875110861736E-5	33	TCRBV12-05*01	TCRBV12	TCRBV12-05	01				TCRBD02-01	TCRBD02	TCRBD02-01				01,02	TCRBJ02-07*01	TCRBJ02	TCRBJ02-07	01				8	0	4	8	6	5	48	-1	57	61	67	2	In	VDJ
GTGAGCACCTTGGAGCTGGGGGACTCGGCCCTTTATCTTTGCGCCAGCAGCTTGGTTGCAGGGTCCAACGAGCAGTACTTCGGGCCG	CASSLVAGSNEQYF	2	1.8099875110861736E-5	42	TCRBV05-01*01	TCRBV05	TCRBV05-01	01				TCRBD01-01*01	TCRBD01	TCRBD01-01	01				TCRBJ02-07*01	TCRBJ02	TCRBJ02-07	01				0	3	4	3	4	5	39	55	58	63	67	2	In	VDJ
ACGATCCAGCGCACACAGCAGGAGGACTCGGCCGTGTATCTCTGTGCCAGCAGCTCCCTACCATCGGGAGAGCAGTACTTCGGGCCG	CASSSLPSGEQYF	2	1.8099875110861736E-5	39	TCRBV07-02*01	TCRBV07	TCRBV07-02	01				TCRBD02-01*02	TCRBD02	TCRBD02-01	02				TCRBJ02-07*01	TCRBJ02	TCRBJ02-07	01				4	9	8	3	0	7	42	55	64	-1	69	2	In	VDJ
AGTGCCCATCCTGAAGACAGCAGCTTCTACATCTGCAGTGCTAGTCCTAGGAGGGACTAGCGGCCCGGAGAGCAGTACTTCGGGCCG	CSASPRRD*RPGEQYF	1	9.049937555430868E-6	48	TCRBV20	TCRBV20				TCRBV20-01,TCRBV20-or09_02		TCRBD02-01	TCRBD02	TCRBD02-01				01,02	TCRBJ02-07*01	TCRBJ02	TCRBJ02-07	01				3	8	0	5	6	7	33	44	52	63	69	1	Stop	VDJ
ACCTTGGAGATCCAGCGCACAGAGCAGGGGGACTCGGCCATGTATCTCTGTGCCAGCAGCGATGATGAAGAGCAGTACTTCGGGCCG	CASSDDEEQYF	2	1.8099875110861736E-5	33	TCRBV07-09	TCRBV07	TCRBV07-09				01,03					TCRBD01,TCRBD02	TCRBD01-01,TCRBD02-01		TCRBJ02-07*01	TCRBJ02	TCRBJ02-07	01				5	0	2	8	7	7	48	-1	60	62	69	2	In	VDJ
ATCCAGCGCACAGAGCAGCGGGACTCGGCCATGTATCGCTGTGCCAGCGGGCGGGGGCTAGCGGGAGAAGAGCAGTACTTCGGGCCG	CASGRGLAGEEQYF	7	6.334956288801607E-5	42	TCRBV07-06*01	TCRBV07	TCRBV07-06	01				TCRBD02-01*02	TCRBD02	TCRBD02-01	02				TCRBJ02-07*01	TCRBJ02	TCRBJ02-07	01				8	9	4	2	2	7	39	48	57	67	69	7	In	VDJ
AGCCCTCAGAACCCAGGGACTCAGCTGTGTACTTCTGTGCCAGCAGTTTAGGCGCAAGGCAGGCTGAAAGAGCAGTACTTCGGGCCG		2	1.8099875110861736E-5	46	TCRBV12	TCRBV12				TCRBV12-03,TCRBV12-04		TCRBD01-01*01	TCRBD01	TCRBD01-01	01				TCRBJ02-07*01	TCRBJ02	TCRBJ02-07	01				1	8	4	4	6	7	35	51	59	63	69	2	Out	VDJ
GTGAGCACCTTGGAGCTGGGGGACTCGGCCCTTTATCTTTGCGCCAGCAGCTTGTTAGGGGCGGGGCTACAGCAGTACTTCGGGCCG	CASSLLGAGLQQYF	2	1.8099875110861736E-5	42	TCRBV05-01*01	TCRBV05	TCRBV05-01	01				TCRBD02-01*01	TCRBD02	TCRBD02-01	01				TCRBJ02-07*01	TCRBJ02	TCRBJ02-07	01				1	6	7	3	4	8	39	54	60	66	70	2	In	VDJ
CAGCCCTCAGAACCCAGGGACTCAGCTGTGTACTTCTGTGCCAGCAGGGGCCAAGGGGGGAACTACGATAAGCAGTACTTCGGGCCG	CASRGQGGNYDKQYF	1	9.049937555430868E-6	45	TCRBV12	TCRBV12				TCRBV12-03,TCRBV12-04						TCRBD01,TCRBD02	TCRBD01-01,TCRBD02-01		TCRBJ02-07*01	TCRBJ02	TCRBJ02-07	01				6	6	5	1	11	8	36	47	53	59	70	1	In	VDJ
CTTGACATCCGCTCACCAGGCCTGGGGGACGCAGCCATGTACCTGTGTGCCACCAGCAGAGACGGACAGTCACAGTACTTCGGGCCG	CATSRDGQSQYF	3	2.71498126662926E-5	36	TCRBV15-01*01	TCRBV15	TCRBV15-01	01				TCRBD01-01*01	TCRBD01	TCRBD01-01	01				TCRBJ02-07*01	TCRBJ02	TCRBJ02-07	01				0	1	1	5	3	10	45	62	63	69	72	3	In	VDJ
TCCACTCTGACAGTGACCAGTGCCCATCCTGAAGACAGCAGCTTCTACATCTGCAGTGCTGGGACACCTCCGAAGTACTTCGGGCCG	CSAGTPPKYF	2	1.8099875110861736E-5	30	TCRBV20-01*01	TCRBV20	TCRBV20-01	01				TCRBD01-01*01	TCRBD01	TCRBD01-01	01				TCRBJ02-07*01	TCRBJ02	TCRBJ02-07	01				5	0	0	6	7	11	51	-1	60	66	73	2	In	VDJ
GAGGACTGGGGGATCCGTCTCCACTCTGACGATCCAGCGCACACAGCAGGAGGACTCGGCCGTGTATCTCTGTCGAGAGGCGGGCCG		2	1.8099875110861736E-5	11	TCRBV07-02*01	TCRBV07	TCRBV07-02	01				TCRBD02-01*02	TCRBD02	TCRBD02-01	02				TCRBJ02-07*01	TCRBJ02	TCRBJ02-07	01				14	3	11	1	0	18	70	73	76	-1	80	2	Out	VDJ
ACTCTGAAGATCCAGCCCTCAGAACCCAGGGACTCAGCTGTGTACTTCTGTGCCAGCAGTTTCGACCTAGGGGTGTATTTTGGAGAG	CASSFDLGVYF	1	9.049937555430868E-6	33	TCRBV12	TCRBV12				TCRBV12-03,TCRBV12-04		TCRBD01-01*01	TCRBD01	TCRBD01-01	01				TCRBJ01-03*01	TCRBJ01	TCRBJ01-03	01				3	6	5	2	2	16	48	62	68	73	75	1	In	VDJ
TCGGCTGCTCCCTCCCAGACATCTGTGTACTTCTGTGCCAGCAGTTACTCCCAGGGACAGCTTAGTAACACCATATATTTTGGAGAG	CASSYSQGQLSNTIYF	2	1.8099875110861736E-5	48	TCRBV06-05*01	TCRBV06	TCRBV06-05	01				TCRBD01-01*01	TCRBD01	TCRBD01-01	01				TCRBJ01-03*01	TCRBJ01	TCRBJ01-03	01				0	3	0	5	6	7	33	50	53	60	66	2	In	VDJ
CAGCGCACAGAGCAGGGGGACTCGGCCATGTATCTCTGTGCCAGCAGCTTAGCCGGGGCAGGGGATAACACCATATATTTTGGAGAG	CASSLAGAGDNTIYF	3	2.71498126662926E-5	45	TCRBV07-09	TCRBV07	TCRBV07-09				01,03	TCRBD01-01*01	TCRBD01	TCRBD01-01	01				TCRBJ01-03*01	TCRBJ01	TCRBJ01-03	01				0	5	4	2	2	7	36	53	58	64	66	3	In	VDJ
AAGATCCAGCGCACACAGCAGGAGGACTCCGCCGTGTATCTCTGTGCCAGCAGCTTGAGTGTTGGAAACACCATATATTTTGGAGAG	CASSLSVGNTIYF	2	1.8099875110861736E-5	39	TCRBV07-08*01	TCRBV07	TCRBV07-08	01				TCRBD02-01*02	TCRBD02	TCRBD02-01	02				TCRBJ01-03*01	TCRBJ01	TCRBJ01-03	01				3	0	11	2	3	3	42	-1	56	59	62	2	In	VDJ
CACATCAATTCCCTGGAGCTTGGTGACTCTGCTGTGTATTTCTGTGCCAGCAGCCAAGGGCTTGGAAACACCATATATTTTGGAGAG	CASSQGLGNTIYF	2	1.8099875110861736E-5	39	TCRBV03	TCRBV03				TCRBV03-01,TCRBV03-02		TCRBD01-01*01	TCRBD01	TCRBD01-01	01				TCRBJ01-03*01	TCRBJ01	TCRBJ01-03	01				1	0	9	0	1	3	42	-1	58	61	62	2	In	VDJ
CTGAAGATCCAGCCCTCAGAACCCAGGGACTCAGCTGTGTACTTCTGTGCCAGCAGCCATTCTGGAAACACCATATATTTTGGAGAG	CASSHSGNTIYF	1	9.049937555430868E-6	36	TCRBV12	TCRBV12				TCRBV12-03,TCRBV12-04		TCRBD01-01*01	TCRBD01	TCRBD01-01	01				TCRBJ01-03*01	TCRBJ01	TCRBJ01-03	01				6	1	4	6	1	1	45	56	57	59	60	1	In	VDJ
GCAGGTAGTGCGAGGAGATTCGGCAGCTTATTTCTGTGCCAGCTCACCATACGGGGGACGTCTGGAAACACCATATATTTTGGAGAG		3	2.71498126662926E-5	47	TCRBV18-01*01	TCRBV18	TCRBV18-01	01				TCRBD02-01*01	TCRBD02	TCRBD02-01	01				TCRBJ01-03*01	TCRBJ01	TCRBJ01-03	01				2	2	8	2	3	1	34	49	51	57	60	3	Out	VDJ
GAGTCGGCTGCTCCCTCCCAGACATCTGTGTACTTCTGTGCCAGCAGTGACCATCCCTTCTCTGGAAACACCATATATTTTGGAGAG	CASSDHPFSGNTIYF	3	2.71498126662926E-5	45	TCRBV06-01*01	TCRBV06	TCRBV06-01	01								TCRBD01,TCRBD02	TCRBD01-01,TCRBD02-01		TCRBJ01-03*01	TCRBJ01	TCRBJ01-03	01				3	1	4	6	6	0	36	50	51	53	59	3	In	VDJ
GAGTCTGCCAGGCCCTCACATACCTCTCAGTACCTCTGTGCCAGCACCCCGACCGACTTCTCTGGAAACACCATATATTTTGGAGAG	CASTPTDFSGNTIYF	1	9.049937555430868E-6	45	TCRBV25-01*01	TCRBV25	TCRBV25-01	01				TCRBD02-01	TCRBD02	TCRBD02-01				01,02	TCRBJ01-03*01	TCRBJ01	TCRBJ01-03	01				7	8	2	10	1	0	36	46	54	58	59	1	In	VDJ
CTCAGTGACTCTGGCTTCTATCTCTGTGCCTGGAGTATCCTTGGACAGGGGCTTAGGGTCTCTGGAAACACCATATATTTTGGAGAG	CAWSILGQGLRVSGNTIYF	1	9.049937555430868E-6	57	TCRBV30-01	TCRBV30	TCRBV30-01				01,02	TCRBD01-01*01	TCRBD01	TCRBD01-01	01				TCRBJ01-03*01	TCRBJ01	TCRBJ01-03	01				2	6	1	2	8	0	24	36	42	51	59	1	In	VDJ
TGGAGTCTGCTGCCTCCTCCCAGACATCTGTATATTTCTGCGCCAGCAGTGAGACCCCTCTCTGGAAACACCATATATTTTGGAGAG		4	3.619975022172347E-5	43	TCRBV10-01	TCRBV10	TCRBV10-01				01,02					TCRBD01,TCRBD02	TCRBD01-01,TCRBD02-01		TCRBJ01-03*01	TCRBJ01	TCRBJ01-03	01				2	0	3	7	4	0	38	-1	53	55	59	4	Out	VDJ
ATCCAGCGCACACAGCAGGAGGACTCGGCCGTGTATCTCTGTGCCAGCAGCTTAGATATCTCTGGAAACACCATATATTTTGGAGAG	CASSLDISGNTIYF	2	1.8099875110861736E-5	42	TCRBV07-02*01	TCRBV07	TCRBV07-02	01				TCRBD02-01	TCRBD02	TCRBD02-01				01,02	TCRBJ01-03*01	TCRBJ01	TCRBJ01-03	01				1	1	5	9	1	0	39	55	56	58	59	2	In	VDJ
GAGTTGGCTGCTCCCTCCCAGACATCTGTGTACTTCTGTGCCAGCAGCCTTACAGGGGGCTCTGGAAACACCATATATTTTGGAGAG	CASSLTGGSGNTIYF	2	1.8099875110861736E-5	45	TCRBV06-06	TCRBV06	TCRBV06-06				01,02	TCRBD01-01*01	TCRBD01	TCRBD01-01	01				TCRBJ01-03*01	TCRBJ01	TCRBJ01-03	01				6	4	3	1	0	0	36	47	51	-1	59	2	In	VDJ
AGTGCCCATCCTGAAGACAGCAGCTTCTACATCTGCAGTGCTATCGTCTGGACAGGGGGCTCTGGAAACACCATATATTTTGGAGAG	CSAIVWTGGSGNTIYF	2	1.8099875110861736E-5	48	TCRBV20	TCRBV20				TCRBV20-01,TCRBV20-or09_02		TCRBD01-01*01	TCRBD01	TCRBD01-01	01				TCRBJ01-03*01	TCRBJ01	TCRBJ01-03	01				4	6	1	1	0	0	33	43	49	-1	59	2	In	VDJ
GTGAGCAACATGAGCCCTGAAGACAGCAGCATATATCTCTGCAGCGTTGAGGGCGGTAGCTCTGGAAACACCATATATTTTGGAGAG	CSVEGGSSGNTIYF	1	9.049937555430868E-6	42	TCRBV29-01*01	TCRBV29	TCRBV29-01	01								TCRBD01,TCRBD02	TCRBD01-01,TCRBD02-01		TCRBJ01-03*01	TCRBJ01	TCRBJ01-03	01				3	0	8	0	5	0	39	-1	50	54	59	1	In	VDJ
AGCACCTTGGAGCTGGGGGACTCGGCCCTTTATCTTTGCGCCAGCAGCTTGGAAGGTAGCTCTGGAAACACCATATATTTTGGAGAG	CASSLEGSSGNTIYF	2	1.8099875110861736E-5	45	TCRBV05-01*01	TCRBV05	TCRBV05-01	01								TCRBD01,TCRBD02	TCRBD01-01,TCRBD02-01		TCRBJ01-03*01	TCRBJ01	TCRBJ01-03	01				0	1	5	4	3	0	36	52	53	56	59	2	In	VDJ
GTGACCAGTGCCCATCCTGAAGACAGCAGCTTCTACATCTGCAGTGCTACAGGGGGGAGCTCTGGAAACACCATATATTTTGGAGAG	CSATGGSSGNTIYF	2	1.8099875110861736E-5	42	TCRBV20	TCRBV20				TCRBV20-01,TCRBV20-or09_02		TCRBD01-01*01	TCRBD01	TCRBD01-01	01				TCRBJ01-03*01	TCRBJ01	TCRBJ01-03	01				4	0	4	1	3	0	39	-1	49	56	59	2	In	VDJ
TCGGCTGCTCCCTCCCAGACATCTGTGTACTTCTGTGCCAGCAGCCGGGGACTCAGAAGCTCTGGAAACACCATATATTTTGGAGAG	CASSRGLRSSGNTIYF	5	4.5249687777154334E-5	48	TCRBV06	TCRBV06				TCRBV06-01,TCRBV06-05		TCRBD02-01	TCRBD02	TCRBD02-01				01,02	TCRBJ01-03*01	TCRBJ01	TCRBJ01-03	01				6	3	0	10	6	0	33	44	47	53	59	5	In	VDJ
GCCCTGCAGCCAGAAGACTCAGCCCTGTATCTCTGCGCCAGCAGCCAAGCTCAGGTTTACTCTGGAAACACCATATATTTTGGAGAG	CASSQAQVYSGNTIYF	2	1.8099875110861736E-5	48	TCRBV04-01*01	TCRBV04	TCRBV04-01	01				TCRBD01-01*01	TCRBD01	TCRBD01-01	01				TCRBJ01-03*01	TCRBJ01	TCRBJ01-03	01				1	2	4	4	4	0	33	49	51	55	59	2	In	VDJ
CCTTCTCAGTGACTCTGGCTTCTATCTCTGTGCCTGGACCCCCAGGGGCGACTAGCCGACTCTGGAAACACCATATATTTTGGAGAG		1	9.049937555430868E-6	53	TCRBV30-01*01	TCRBV30	TCRBV30-01	01				TCRBD02-01	TCRBD02	TCRBD02-01				01,02	TCRBJ01-03*01	TCRBJ01	TCRBJ01-03	01				4	11	2	7	3	0	28	38	49	56	59	1	Out	VDJ
GTGAGCAACATGAGCCCTGAAGACAGCAGCATATATCTCTGCAGCGTTGTCGGGCGAGACTCTGGAAACACCATATATTTTGGAGAG	CSVVGRDSGNTIYF	3	2.71498126662926E-5	42	TCRBV29-01*01	TCRBV29	TCRBV29-01	01								TCRBD01,TCRBD02	TCRBD01-01,TCRBD02-01		TCRBJ01-03*01	TCRBJ01	TCRBJ01-03	01				4	2	8	0	4	0	39	49	51	55	59	3	In	VDJ
GTGACCAGTGCCCATCCTGAAGACAGCAGCTTCTACATCTGCAGTGCTTCGGGACTTCACTCTGGAAACACCATATATTTTGGAGAG	CSASGLHSGNTIYF	2	1.8099875110861736E-5	42	TCRBV20	TCRBV20				TCRBV20-01,TCRBV20-or09_02		TCRBD02-01	TCRBD02	TCRBD02-01				01,02	TCRBJ01-03*01	TCRBJ01	TCRBJ01-03	01				5	2	0	10	3	0	39	48	50	56	59	2	In	VDJ
AGAAGCTCCTTCTCAGTGACTCTGGCTTCTATCTCTGTGCCTGGAGTTATGAAGGGTAACTCTGGAAACACCATATATTTTGGAGAG		1	9.049937555430868E-6	46	TCRBV30-01*01	TCRBV30	TCRBV30-01	01								TCRBD01,TCRBD02	TCRBD01-01,TCRBD02-01		TCRBJ01-03*01	TCRBJ01	TCRBJ01-03	01				2	5	5	3	3	0	35	47	52	56	59	1	Out	VDJ
TCTAAGAAGCTCCTTCTCAGTGACTCTGGCTTCTATCTCTGTGCCACCGACAGGGTGAACGCTGGAAACACCATATATTTTGGAGAG	CATDRVNAGNTIYF	1	9.049937555430868E-6	42	TCRBV30-01*01	TCRBV30	TCRBV30-01	01				TCRBD01-01*01	TCRBD01	TCRBD01-01	01				TCRBJ01-03*01	TCRBJ01	TCRBJ01-03	01				8	3	2	3	6	2	39	45	48	55	61	1	In	VDJ
AAGAAGCTCCTTCTCAGTGACTCTGGCTTCTATCTCTGTGCCTGGGAGACAGGGGTAACTCCTGGAAACACCATATATTTTGGAGAG	CAWETGVTPGNTIYF	1	9.049937555430868E-6	45	TCRBV30-01*01	TCRBV30	TCRBV30-01	01				TCRBD01-01*01	TCRBD01	TCRBD01-01	01				TCRBJ01-03*01	TCRBJ01	TCRBJ01-03	01				5	2	2	2	6	2	36	45	47	55	61	1	In	VDJ
CAGCCCTCAGAACCCAGGGACTCAGCTGTGTACTTCTGTGCCAGCAACTCAGGGGTGGGGACTGGAAACACCATATATTTTGGAGAG	CASNSGVGTGNTIYF	1	9.049937555430868E-6	45	TCRBV12	TCRBV12				TCRBV12-03,TCRBV12-04		TCRBD01-01*01	TCRBD01	TCRBD01-01	01				TCRBJ01-03*01	TCRBJ01	TCRBJ01-03	01				7	3	4	2	6	2	36	46	49	55	61	1	In	VDJ
CAGCCAGAAGACTCAGCCCTGTATCTCTGCGCCAGCAGCCAGAAGGGGACAGGGGGCGAAACTGGAAACACCATATATTTTGGAGAG	CASSQKGTGGETGNTIYF	2	1.8099875110861736E-5	54	TCRBV04-01*01	TCRBV04	TCRBV04-01	01				TCRBD01-01*01	TCRBD01	TCRBD01-01	01				TCRBJ01-03*01	TCRBJ01	TCRBJ01-03	01				3	4	0	0	4	2	27	41	45	57	61	2	In	VDJ
TTGGCTGCTCCCTCCCAGACATCTGTGTACTTCTGTGCCAGTGCTACTCCCACTAGACAGGGGGGAAACACCATATATTTTGGAGAG	CASATPTRQGGNTIYF	2	1.8099875110861736E-5	48	TCRBV06-06	TCRBV06	TCRBV06-06				01,02	TCRBD01-01*01	TCRBD01	TCRBD01-01	01				TCRBJ01-03*01	TCRBJ01	TCRBJ01-03	01				9	14	2	2	0	4	33	41	55	-1	63	2	In	VDJ
CACGCCCTGCAGCCAGAAGACTCAGCCCTGTATCTCTGCGCCAGCAGCCAGACGCCAGGGGCCGGAAACACCATATATTTTGGAGAG	CASSQTPGAGNTIYF	3	2.71498126662926E-5	45	TCRBV04-01*01	TCRBV04	TCRBV04-01	01				TCRBD01-01*01	TCRBD01	TCRBD01-01	01				TCRBJ01-03*01	TCRBJ01	TCRBJ01-03	01				3	5	4	2	2	4	36	50	55	61	63	3	In	VDJ
AAGATCCAGCCCTCAGAACCCAGGGACTCAGCTGTGTACTTCTGTGCCAGCACTCCAGGGTTGAGAAACACCATATATTTTGGAGAG	CASTPGLRNTIYF	4	3.619975022172347E-5	39	TCRBV12	TCRBV12				TCRBV12-03,TCRBV12-04		TCRBD01-01*01	TCRBD01	TCRBD01-01	01				TCRBJ01-03*01	TCRBJ01	TCRBJ01-03	01				7	3	4	3	4	5	42	52	55	60	64	4	In	VDJ
CTGACTGTGAGCAACATGAGCCCTGAAGACAGCAGCATATATCTCTGCAGCGCCTCGGAGCCTTTGAGGCACATATATTTTGGAGAG	CSASEPLRHIYF	1	9.049937555430868E-6	36	TCRBV29-01*01	TCRBV29	TCRBV29-01	01				TCRBD02-01*02	TCRBD02	TCRBD02-01	02				TCRBJ01-03*01	TCRBJ01	TCRBJ01-03	01				7	4	10	2	11	12	45	52	56	60	71	1	In	VDJ
CGGTCCACAAAGCTGGAGGACTCAGCCATGTACTTCTGTGCCAGCAGTATCAACAGGGGTGGGGCCAACGTCCTGACTTTCGGGGCC	CASSINRGGANVLTF	2	1.8099875110861736E-5	45	TCRBV02-01*01	TCRBV02	TCRBV02-01	01				TCRBD01-01*01	TCRBD01	TCRBD01-01	01				TCRBJ02-06*01	TCRBJ02	TCRBJ02-06	01				5	4	3	2	0	3	36	48	52	-1	59	2	In	VDJ
AAGCTCCTTCTCAGTGACTCTGGCTTCTATCTCTGTGCCTGGAGTGGGGTCTTCCTCTCTGGGGCCAACGTCCTGACTTTCGGGGCC	CAWSGVFLSGANVLTF	1	9.049937555430868E-6	48	TCRBV30-01*01	TCRBV30	TCRBV30-01	01								TCRBD01,TCRBD02	TCRBD01-01,TCRBD02-01		TCRBJ02-06*01	TCRBJ02	TCRBJ02-06	01				1	0	0	9	7	0	33	-1	46	49	56	1	In	VDJ
GAGCTGGACGACTCGGCCCTGTATCTCTGTGCCAGCAGCCCACGTGAGGGGTTACTCTCTGGGGCCAACGTCCTGACTTTCGGGGCC	CASSPREGLLSGANVLTF	2	1.8099875110861736E-5	54	TCRBV05-04*01	TCRBV05	TCRBV05-04	01								TCRBD01,TCRBD02	TCRBD01-01,TCRBD02-01		TCRBJ02-06*01	TCRBJ02	TCRBJ02-06	01				4	7	5	2	5	0	27	39	46	51	56	2	In	VDJ
GAGCTGGACGACTCGGCCCTGTATCTCTGTGCCAGCAGCTCTCAGGGGACAGTAATCTCTGGGGCCAACGTCCTGACTTTCGGGGCC	CASSSQGTVISGANVLTF	3	2.71498126662926E-5	54	TCRBV05-04*01	TCRBV05	TCRBV05-04	01				TCRBD01-01*01	TCRBD01	TCRBD01-01	01				TCRBJ02-06*01	TCRBJ02	TCRBJ02-06	01				3	5	0	5	4	0	27	40	45	52	56	3	In	VDJ
CGCACACAGCAGGAGGACTCGGCCGTGTATCTCTGTGCCAGCAGCTTAGCCCCAGGCTCTGGGGCCAACGTCCTGACTTTCGGGGCC	CASSLAPGSGANVLTF	2	1.8099875110861736E-5	48	TCRBV07-02*01	TCRBV07	TCRBV07-02	01				TCRBD01-01*01	TCRBD01	TCRBD01-01	01				TCRBJ02-06*01	TCRBJ02	TCRBJ02-06	01				0	2	4	4	0	0	33	50	52	-1	56	2	In	VDJ
CAACATGAGCCCTGAAGACAGCAGCATATATCTCTGCAGCGCCGGGACAGTGAAGACTCTGGGGCCAACGTCCTGACTTTCGGGGCC		1	9.049937555430868E-6	47	TCRBV29-01*01	TCRBV29	TCRBV29-01	01				TCRBD01-01*01	TCRBD01	TCRBD01-01	01				TCRBJ02-06*01	TCRBJ02	TCRBJ02-06	01				7	2	0	5	6	0	34	41	43	50	56	1	Out	VDJ
TTGGAGCTGGACGACTCGGCCCTGTATCTCTGTGCCAGCAGCTTGGCGACAGGGAACTCTGGGGCCAACGTCCTGACTTTCGGGGCC	CASSLATGNSGANVLTF	2	1.8099875110861736E-5	51	TCRBV05-04*01	TCRBV05	TCRBV05-04	01				TCRBD01-01*01	TCRBD01	TCRBD01-01	01				TCRBJ02-06*01	TCRBJ02	TCRBJ02-06	01				0	1	2	3	2	0	30	46	47	54	56	2	In	VDJ
AGCACCTTGGAGCTGGGGGACTCGGCCCTTTATCTTTGCGCCAGCAGCTTCGGGGGATCTGGGGCCAACGTCCTGACTTTCGGGGCC	CASSFGGSGANVLTF	2	1.8099875110861736E-5	45	TCRBV05-01*01	TCRBV05	TCRBV05-01	01				TCRBD02-01*01	TCRBD02	TCRBD02-01	01				TCRBJ02-06*01	TCRBJ02	TCRBJ02-06	01				2	0	8	2	1	1	36	-1	50	56	57	2	In	VDJ
AATTCCCTGGAGCTTGGTGACTCTGCTGTGTATTTCTGTGCCAGCAGTCAAGCCCCCCCTGGGGCCAACGTCCTGACTTTCGGGGCC	CASSQAPPGANVLTF	2	1.8099875110861736E-5	45	TCRBV03	TCRBV03				TCRBV03-01,TCRBV03-02									TCRBJ02-06*01	TCRBJ02	TCRBJ02-06	01				1	0	0	0	6	2	36	-1	-1	52	58	2	In	VJ
AATTCCCTGGAGCTTGGTGACTCTGCTGTGTATTTCTGTGCCAGCAGCCAAGTTCGGACTGGGGCCAACGTCCTGACTTTCGGGGCC	CASSQVRTGANVLTF	2	1.8099875110861736E-5	45	TCRBV03	TCRBV03				TCRBV03-01,TCRBV03-02						TCRBD01,TCRBD02	TCRBD01-01,TCRBD02-01		TCRBJ02-06*01	TCRBJ02	TCRBJ02-06	01				1	3	1	8	0	2	36	52	55	-1	58	2	In	VDJ
TCGGCTGCTCCCTCCCAGACATCTGTGTACTTCTGTGCCAGCACCTGGACAGGCACCACTGGGGCCAACGTCCTGACTTTCGGGGCC	CASTWTGTTGANVLTF	3	2.71498126662926E-5	48	TCRBV06	TCRBV06				TCRBV06-01,TCRBV06-05		TCRBD01-01*01	TCRBD01	TCRBD01-01	01				TCRBJ02-06*01	TCRBJ02	TCRBJ02-06	01				7	3	1	4	5	2	33	43	46	53	58	3	In	VDJ
ACACAGCAGGAGGACTCGGCCGTGTATCTCTGTGCCAGCAGCTTAGGGGGGCGGGGGCCCGGGGCCAACGTCCTGACTTTCGGGGCC	CASSLGGRGPGANVLTF	2	1.8099875110861736E-5	51	TCRBV07-02*01	TCRBV07	TCRBV07-02	01				TCRBD02-01*01	TCRBD02	TCRBD02-01	01				TCRBJ02-06*01	TCRBJ02	TCRBJ02-06	01				1	4	7	2	3	4	30	46	50	57	60	2	In	VDJ
GCTCCCTCCCAAACATCTGTGTACTTCTGTGCCAGCAGTTACGACCCGGGACTAGCGGTCCGGGCCAACGTCCTGACTTTCGGGGCC	CASSYDPGLAVRANVLTF	2	1.8099875110861736E-5	54	TCRBV06	TCRBV06				TCRBV06-02,TCRBV06-03		TCRBD02-01	TCRBD02	TCRBD02-01				01,02	TCRBJ02-06*01	TCRBJ02	TCRBJ02-06	01				2	5	0	5	3	5	27	42	47	58	61	2	In	VDJ
CATCCTGAAGACAGCAGCTTCTACATCTGCAGCGTCTGGATTAAAGGACAGGGGGCGAGTGGGGCCAAAGTCCTGACTTTCGGGGCC	CSVWIKGQGASGAKVLTF	1	9.049937555430868E-6	54	TCRBV20	TCRBV20				TCRBV20-01,TCRBV20-or09_02		TCRBD01-01*01	TCRBD01	TCRBD01-01	01				TCRBJ02-06*01	TCRBJ02	TCRBJ02-06	01				9	13	1	0	13	13	27	32	45	56	69	1	In	VDJ
TCCCCAACCAGACAGCTCTTTACTTCTGTGCCACCAGTGTTACCGACAGGACACGTCTCTGGGGCCAAAGTCCTGACTTTCGGGGCC		1	9.049937555430868E-6	55	TCRBV24	TCRBV24				TCRBV24-01,TCRBV24-or09_02		TCRBD01-01*01	TCRBD01	TCRBD01-01	01				TCRBJ02-06*01	TCRBJ02	TCRBJ02-06	01				5	5	2	4	19	13	26	39	44	50	69	1	Out	VDJ
GCTGCTCCCTCCCAGACATCTGTGTACTTCTGTGCCAGCAGTTACTCTTCCTCGAGCTCTGGGGCCAAAGTCCTGACTTTCGGGGCC	CASSYSSSSSGAKVLTF	1	9.049937555430868E-6	51	TCRBV06	TCRBV06				TCRBV06-05,TCRBV06-06		TCRBD01-01*01	TCRBD01	TCRBD01-01	01				TCRBJ02-06*01	TCRBJ02	TCRBJ02-06	01				0	13	7	0	4	13	30	47	60	65	69	1	In	VDJ
GTAGTGCGAGGAGATTCGGCAGCTTATTTCTGTGCCAGCTCCCCCGGGACAGGGCCCTCTGGGGCCAAAGTCCTGACTTTCGGGGCC	CASSPGTGPSGAKVLTF	2	1.8099875110861736E-5	51	TCRBV18-01*01	TCRBV18	TCRBV18-01	01				TCRBD01-01*01	TCRBD01	TCRBD01-01	01				TCRBJ02-06*01	TCRBJ02	TCRBJ02-06	01				6	4	0	3	15	13	30	41	45	54	69	2	In	VDJ
TCACCAGGCCTGGGGGACGCAGCCATGTACCTGTGTGCCACCAGCATGGAGAGGGACTCTGGGGCCAAAGTCCTGACTTTCGGGGCC	CATSMERDSGAKVLTF	1	9.049937555430868E-6	48	TCRBV15-01*01	TCRBV15	TCRBV15-01	01				TCRBD02-01	TCRBD02	TCRBD02-01				01,02	TCRBJ02-06*01	TCRBJ02	TCRBJ02-06	01				4	6	0	10	11	13	33	46	52	58	69	1	In	VDJ
AGCACCTTGGAGCTGGGGGACTCGGCCCTTTATCTTTGCGCCAGCAGCAAGGCCCGATCTGGGGCCAAAGTCCTGACTTTCGGGGCC	CASSKARSGAKVLTF	3	2.71498126662926E-5	45	TCRBV05-01*01	TCRBV05	TCRBV05-01	01				TCRBD01-01*01	TCRBD01	TCRBD01-01	01				TCRBJ02-06*01	TCRBJ02	TCRBJ02-06	01				4	12	7	0	4	13	36	48	60	65	69	3	In	VDJ
GTGACCAGTGCCCATCCTGAAGACAGCAGCTTCTACATCTGCAGTGCTCCCGACAGCGTCGGGGCCAAAGTCCTGACTTTCGGGGCC	CSAPDSVGAKVLTF	1	9.049937555430868E-6	42	TCRBV20	TCRBV20				TCRBV20-01,TCRBV20-or09_02						TCRBD01,TCRBD02	TCRBD01-01,TCRBD02-01		TCRBJ02-06*01	TCRBJ02	TCRBJ02-06	01				5	3	2	5	13	13	39	48	51	56	69	1	In	VDJ
ACCAGTGCCCATCCTGAAGACAGCAGCTTCTACATCTGCAGTGCTAGGGCCCCAGGGACCGGGGCCAAAGTCCTGACTTTCGGGGCC	CSARAPGTGAKVLTF	1	9.049937555430868E-6	45	TCRBV20	TCRBV20				TCRBV20-01,TCRBV20-or09_02						TCRBD01,TCRBD02	TCRBD01-01,TCRBD02-01		TCRBJ02-06*01	TCRBJ02	TCRBJ02-06	01				3	7	0	7	10	13	36	47	54	59	69	1	In	VDJ
AAGATCCAGCCCTCAGAACCCAGGGACTCAGCTGTGTACTTCTGTGCCAGCAGTCGCCAGGGGGGAAACATTCAGTACTTCGGCGCC	CASSRQGGNIQYF	1	9.049937555430868E-6	39	TCRBV12	TCRBV12				TCRBV12-03,TCRBV12-04		TCRBD01-01*01	TCRBD01	TCRBD01-01	01				TCRBJ02-04*01	TCRBJ02	TCRBJ02-04	01				5	3	4	1	1	6	42	54	57	64	65	1	In	VDJ
ACAGTGACCAGTGCCCATCCTGAAGACAGCAGCTTCTACATCTGCAGTGCACAAAGTGGGGCAGGAAACATTCAGTACTTCGGCGCC	CSAQSGAGNIQYF	2	1.8099875110861736E-5	39	TCRBV20	TCRBV20				TCRBV20-01,TCRBV20-or09_02		TCRBD01-01*01	TCRBD01	TCRBD01-01	01				TCRBJ02-04*01	TCRBJ02	TCRBJ02-04	01				6	7	7	0	3	6	42	50	57	62	65	2	In	VDJ
ATCCGCTCACCAGGCCTGGGGGACGCAGCCATGTACCTGTGTGCCACCAGCCTAGCGGGGGGGCAAAACATTCAGTACTTCGGCGCC	CATSLAGGQNIQYF	2	1.8099875110861736E-5	42	TCRBV15-01*01	TCRBV15	TCRBV15-01	01				TCRBD02-01*01	TCRBD02	TCRBD02-01	01				TCRBJ02-04*01	TCRBJ02	TCRBJ02-04	01				5	0	4	0	1	5	39	-1	51	63	64	2	In	VDJ
AATGTGAACGCCTTGGAGCTGGACGACTCGGCCCTGTATCTCTGTGCCAGCAGCTTGGCGCCTAAAAACATTCAGTACTTCGGCGCC	CASSLAPKNIQYF	2	1.8099875110861736E-5	39	TCRBV05-04*01	TCRBV05	TCRBV05-04	01								TCRBD01,TCRBD02	TCRBD01-01,TCRBD02-01		TCRBJ02-04*01	TCRBJ02	TCRBJ02-04	01				0	1	10	0	2	4	42	58	59	61	63	2	In	VDJ
ACCCTGCAGCCAGAAGACTCGGCCCTGTATCTCTGCGCCAGCAGCCAATCAAACAGGGGATCGAAAAACATTCAGTACTTCGGCGCC	CASSQSNRGSKNIQYF	1	9.049937555430868E-6	48	TCRBV04-03*01	TCRBV04	TCRBV04-03	01				TCRBD01-01*01	TCRBD01	TCRBD01-01	01				TCRBJ02-04*01	TCRBJ02	TCRBJ02-04	01				2	4	3	2	4	4	33	48	52	59	63	1	In	VDJ
ACCAGTGCCCATCCTGAAGACAGCAGCTTCTACATCTGCAGTGCGGACGGACTAGCGGGGGCCAAAAACATTCAGTACTTCGGCGCC	CSADGLAGAKNIQYF	2	1.8099875110861736E-5	45	TCRBV20	TCRBV20				TCRBV20-01,TCRBV20-or09_02		TCRBD02-01*01	TCRBD02	TCRBD02-01	01				TCRBJ02-04*01	TCRBJ02	TCRBJ02-04	01				6	4	1	3	0	1	36	44	48	-1	60	2	In	VDJ
ACCAGTGCCCATCCTGAAGACAGCAGCTTCTACATCTGCAGTGCTAGGCCAGGGGACCTAGCCAAAAACATTCAGTACTTCGGCGCC	CSARPGDLAKNIQYF	2	1.8099875110861736E-5	45	TCRBV20	TCRBV20				TCRBV20-01,TCRBV20-or09_02		TCRBD01-01*01	TCRBD01	TCRBD01-01	01				TCRBJ02-04*01	TCRBJ02	TCRBJ02-04	01				3	2	4	2	4	0	36	47	49	55	59	2	In	VDJ
ATCAATTCCCTGGAGCTTGGTGACTCTGCTGTGTATTTCTGTGCCAGCAGCCCAGGACGGTCTAATTCACCCCTCTACTTTGGGAAC	CASSPGRSNSPLYF	2	1.8099875110861736E-5	42	TCRBV03	TCRBV03				TCRBV03-01,TCRBV03-02						TCRBD01,TCRBD02	TCRBD01-01,TCRBD02-01		TCRBJ01-06*01	TCRBJ01	TCRBJ01-06	01				4	2	1	7	18	20	39	52	54	58	76	2	In	VDJ
CAGCGCACAGAGCAGCGGGACTCGGCCATGTATCGCTGTGCCAGCAGCTTAGCTCCCGGGACAGGGTTGCCTCTCCACTTTGGGAAC	CASSLAPGTGLPLHF	3	2.71498126662926E-5	45	TCRBV07-06*01	TCRBV07	TCRBV07-06	01				TCRBD01-01*01	TCRBD01	TCRBD01-01	01				TCRBJ01-06*01	TCRBJ01	TCRBJ01-06	01				0	4	0	3	6	16	36	53	57	66	72	3	In	VDJ
ATCCAGCCTGCAAAGCTTGAGGACTCGGCCGTGTATCTCTGTGCCAGCAGCCCGTTAACGAGGAGCTCTATCCTCCACTTTGGGAAC	CASSPLTRSSILHF	4	3.619975022172347E-5	42	TCRBV11-02*02	TCRBV11	TCRBV11-02	02				TCRBD02-01*02	TCRBD02	TCRBD02-01	02				TCRBJ01-06*01	TCRBJ01	TCRBJ01-06	01				5	10	10	2	6	15	39	51	61	65	71	4	In	VDJ
CTGAAGATCCAGCCCTCAGAACCCAGGGACTCAGCTGTGTACTTCTGTGCCAGCAGTCTTTTTGCCGTACCCCTCCACTTTGGGAAC	CASSLFAVPLHF	1	9.049937555430868E-6	36	TCRBV12	TCRBV12				TCRBV12-03,TCRBV12-04						TCRBD01,TCRBD02	TCRBD01-01,TCRBD02-01		TCRBJ01-06*01	TCRBJ01	TCRBJ01-06	01				5	6	10	0	3	12	45	57	63	65	68	1	In	VDJ
CTGAAGATCCAGCCCTCAGAACCCAGGGACTCAGCTGTGTATTTTTGTGCTAGTGGTTTGCCCCGGGGACCCCTCCACTTTGGGAAC	CASGLPRGPLHF	3	2.71498126662926E-5	36	TCRBV12-05*01	TCRBV12	TCRBV12-05	01				TCRBD02-01*01	TCRBD02	TCRBD02-01	01				TCRBJ01-06*01	TCRBJ01	TCRBJ01-06	01				2	3	8	3	0	12	45	60	63	-1	68	3	In	VDJ
AATTCCCTGGAGCTTGGTGACTCTGCTGTGTATTTCTGTGCCAGCAGCCAAGGTGCAGGGGGTATTTCACCCCTCCACTTTGGGAAC	CASSQGAGGISPLHF	2	1.8099875110861736E-5	45	TCRBV03	TCRBV03				TCRBV03-01,TCRBV03-02		TCRBD01-01*01	TCRBD01	TCRBD01-01	01				TCRBJ01-06*01	TCRBJ01	TCRBJ01-06	01				1	3	4	1	3	9	36	52	55	62	65	2	In	VDJ
ACATCGGCCCAAAAGAACCCGACAGCTTTCTATCTCTGTGCCAGTAGTAGGGGGCAGGGGGCTGGTTCACCCCTCCACTTTGGGAAC	CASSRGQGAGSPLHF	3	2.71498126662926E-5	45	TCRBV19-01	TCRBV19	TCRBV19-01				01,02	TCRBD01-01*01	TCRBD01	TCRBD01-01	01				TCRBJ01-06*01	TCRBJ01	TCRBJ01-06	01				4	5	4	0	3	9	36	49	54	62	65	3	In	VDJ
AGCACCTTGGAGCTGGGGGACTCGGCCCTTTATCTTTGCGCCAGCAGCTTGGAGGGGGAACGGAGTTCACCCCTCCACTTTGGGAAC	CASSLEGERSSPLHF	2	1.8099875110861736E-5	45	TCRBV05-01*01	TCRBV05	TCRBV05-01	01				TCRBD01-01*01	TCRBD01	TCRBD01-01	01				TCRBJ01-06*01	TCRBJ01	TCRBJ01-06	01				0	0	5	1	7	9	36	-1	52	58	65	2	In	VDJ
CTGCTGTCGGCTGCTCCCTCCCAGACATCTGTGTACTTCTGTGCCAGCAGTTACGACCATAGAAGTTCACCCCTCCACTTTGGGAAC	CASSYDHRSSPLHF	2	1.8099875110861736E-5	42	TCRBV06-05*01	TCRBV06	TCRBV06-05	01								TCRBD01,TCRBD02	TCRBD01-01,TCRBD02-01		TCRBJ01-06*01	TCRBJ01	TCRBJ01-06	01				2	0	2	7	8	9	39	-1	54	57	65	2	In	VDJ
CTGTCGGCTGCTCCCTCCCAGACATCTGTGTACTTCTGTGCCAGCAGGCTCCCGGGGCCGGGGGCTTCACCCCTCCACTTTGGGAAC	CASRLPGPGASPLHF	2	1.8099875110861736E-5	45	TCRBV06-05*01	TCRBV06	TCRBV06-05	01								TCRBD01,TCRBD02	TCRBD01-01,TCRBD02-01		TCRBJ01-06*01	TCRBJ01	TCRBJ01-06	01				6	12	6	0	0	9	36	47	59	-1	65	2	In	VDJ
ACCTTGGAGCTGGGGGACTCGGCCCTTTATCTTTGCGCCAGCAGCCTTACTCCGGGACAGGGGACTTCACCCCTCCACTTTGGGAAC	CASSLTPGQGTSPLHF	2	1.8099875110861736E-5	48	TCRBV05-01*01	TCRBV05	TCRBV05-01	01				TCRBD01-01*01	TCRBD01	TCRBD01-01	01				TCRBJ01-06*01	TCRBJ01	TCRBJ01-06	01				4	8	0	2	2	9	33	45	53	63	65	2	In	VDJ
AGTGCCCATCCTGAAGACAGCAGCTTCTACATCTGCAGTGCTAGAGCTGAGACACGGGGGAGGACTTCACCCCTCCACTTTGGGAAC	CSARAETRGRTSPLHF	2	1.8099875110861736E-5	48	TCRBV20	TCRBV20				TCRBV20-01,TCRBV20-or09_02		TCRBD02-01	TCRBD02	TCRBD02-01				01,02	TCRBJ01-06*01	TCRBJ01	TCRBJ01-06	01				1	8	8	2	5	9	33	46	54	60	65	2	In	VDJ
TCCACGGAGTCAGGGGACACAGCACTGTATTTCTGTGCCACCCCGGGGTGGGGAGGGGTCAATTATTCACCCCTCCACTTTGGGAAC	CATPGWGGVNYSPLHF	6	5.42996253325852E-5	48	TCRBV21-01*01	TCRBV21	TCRBV21-01	01				TCRBD02-01*02	TCRBD02	TCRBD02-01	02				TCRBJ01-06*01	TCRBJ01	TCRBJ01-06	01				10	10	9	0	7	8	33	40	50	57	64	6	In	VDJ
GCCTTGGAGCTGGACGACTCGGCCCTGTATCTCTGTGCCAGCAGCTTGGAGGGCAGGGGGACTGATTCACCCCTCCACTTTGGGAAC	CASSLEGRGTDSPLHF	2	1.8099875110861736E-5	48	TCRBV05-04*01	TCRBV05	TCRBV05-04	01				TCRBD01-01*01	TCRBD01	TCRBD01-01	01				TCRBJ01-06*01	TCRBJ01	TCRBJ01-06	01				0	4	4	1	4	8	33	49	53	60	64	2	In	VDJ
GTCGGCTGCTCCCTCCCAGACATCTGTGTACTTCTGTGCCAGCAGTTAACCAGGGGGCTGATGGATTCACCCCTCCACTTTGGGAAC		2	1.8099875110861736E-5	47	TCRBV06-05*01	TCRBV06	TCRBV06-05	01				TCRBD01-01*01	TCRBD01	TCRBD01-01	01				TCRBJ01-06*01	TCRBJ01	TCRBJ01-06	01				3	2	4	0	6	8	34	48	50	58	64	2	Out	VDJ
CAGCAGGTAGTGCGAGGAGATTCGGCAGCTTATTTCTGTGCCAGCTCACCAAGGACAGGGAGGGATTCACCCCTCCACTTTGGGAAC	CASSPRTGRDSPLHF	3	2.71498126662926E-5	45	TCRBV18-01*01	TCRBV18	TCRBV18-01	01				TCRBD01-01*01	TCRBD01	TCRBD01-01	01				TCRBJ01-06*01	TCRBJ01	TCRBJ01-06	01				2	1	1	3	4	8	36	51	52	60	64	3	In	VDJ
GTGACATCGGCCCAAAAGAACCCGACAGCTTTCTATCTCTGTGCCAGTAGTCGGGACGGCAAGGATTCACCCCTCCACTTTGGGAAC	CASSRDGKDSPLHF	6	5.42996253325852E-5	42	TCRBV19-01	TCRBV19	TCRBV19-01				01,02					TCRBD01,TCRBD02	TCRBD01-01,TCRBD02-01		TCRBJ01-06*01	TCRBJ01	TCRBJ01-06	01				5	1	0	7	7	8	39	51	52	57	64	6	In	VDJ
GCCTTGGAGCTGGACGACTCGGCCCTGTATCTCTGTGCCAGCAGCTTGGGGACAGGGGGCTTAGATTCACCCCTCCACTTTGGGAAC	CASSLGTGGLDSPLHF	2	1.8099875110861736E-5	48	TCRBV05-04*01	TCRBV05	TCRBV05-04	01				TCRBD01-01*01	TCRBD01	TCRBD01-01	01				TCRBJ01-06*01	TCRBJ01	TCRBJ01-06	01				0	0	1	0	4	8	33	-1	49	60	64	2	In	VDJ
CAGGCTGCTGTCGGCTGCTCCCTCCCAGACATCTGTGTACTTCTGTGCCAGGGCGACAGGTTTAATTCACCCCTCCACTTTGGGAAC		2	1.8099875110861736E-5	38	TCRBV06-05*01	TCRBV06	TCRBV06-05	01				TCRBD01-01*01	TCRBD01	TCRBD01-01	01				TCRBJ01-06*01	TCRBJ01	TCRBJ01-06	01				9	3	2	4	2	6	43	51	54	60	62	2	Out	VDJ
CAGCGCACACAGCAGGAGGACTCGGCCGTGTATCTCTGTGCCAGCAGCGGCCACAGGGGGGTTAATTCACCCCTCCACTTTGGGAAC	CASSGHRGVNSPLHF	2	1.8099875110861736E-5	45	TCRBV07-02*01	TCRBV07	TCRBV07-02	01				TCRBD01-01*01	TCRBD01	TCRBD01-01	01				TCRBJ01-06*01	TCRBJ01	TCRBJ01-06	01				5	4	3	1	2	6	36	48	52	60	62	2	In	VDJ
AAGATCCAGCGCACACAGCAGGAGGACTCCGCCGTGTATCTCTGTGCCAGCAGCTCAGGGGTTAATTCACCCCTCCACTTTGGGAAC	CASSSGVNSPLHF	2	1.8099875110861736E-5	39	TCRBV07-08*01	TCRBV07	TCRBV07-08	01				TCRBD01-01*01	TCRBD01	TCRBD01-01	01				TCRBJ01-06*01	TCRBJ01	TCRBJ01-06	01				4	0	4	2	1	6	42	-1	55	61	62	2	In	VDJ
CAGCGCACAGAGCAGCGGGACTCGGCCATGTATCGCTGTGCCAGCAGCTTAAGCACGGACGTTAATTCACCCCTCCACTTTGGGAAC	CASSLSTDVNSPLHF	3	2.71498126662926E-5	45	TCRBV07-06*01	TCRBV07	TCRBV07-06	01								TCRBD01,TCRBD02	TCRBD01-01,TCRBD02-01		TCRBJ01-06*01	TCRBJ01	TCRBJ01-06	01				2	5	1	7	2	6	36	51	56	60	62	3	In	VDJ
AGTGCCCATCCTGAAGACAGCAGCTTCTACATCTGCAGTGCTAGAGACGGGGAGAGTTTTGGTAATTCACCCCTCCACTTTGGGAAC	CSARDGESFGNSPLHF	2	1.8099875110861736E-5	48	TCRBV20	TCRBV20				TCRBV20-01,TCRBV20-or09_02		TCRBD02-01	TCRBD02	TCRBD02-01				01,02	TCRBJ01-06*01	TCRBJ01	TCRBJ01-06	01				0	0	8	3	10	6	33	-1	47	52	62	2	In	VDJ
AGCACCTTGGAGCTGGGGGACTCGGCCCTTTATCTTTGCGCCAGCAGCCGGGACAGTGTCCGTAATTCACCCCTCCACTTTGGGAAC	CASSRDSVRNSPLHF	2	1.8099875110861736E-5	45	TCRBV05-01*01	TCRBV05	TCRBV05-01	01				TCRBD01-01*01	TCRBD01	TCRBD01-01	01				TCRBJ01-06*01	TCRBJ01	TCRBJ01-06	01				4	1	0	5	6	6	36	48	49	56	62	2	In	VDJ
CTGCTGTCGGCTGCTCCCTCCCAGACATCTGTGTACTTCTGTGCCAGCAGACCGGGACAGTATAATTCACCCCTCCACTTTGGGAAC	CASRPGQYNSPLHF	2	1.8099875110861736E-5	42	TCRBV06-05*01	TCRBV06	TCRBV06-05	01				TCRBD01-01*01	TCRBD01	TCRBD01-01	01				TCRBJ01-06*01	TCRBJ01	TCRBJ01-06	01				6	3	0	5	0	4	39	50	53	-1	60	2	In	VDJ
CCTCCCAGACATCTGTGTACTTCTGTGCCAGCAGTTACAGGGGGGTTGCCCAAGAGGTCCTATAATTCACCCCTCCACTTTGGGAAC		2	1.8099875110861736E-5	58	TCRBV06	TCRBV06				TCRBV06-05,TCRBV06-06						TCRBD01,TCRBD02	TCRBD01-01,TCRBD02-01		TCRBJ01-06*01	TCRBJ01	TCRBJ01-06	01				2	0	5	1	13	1	23	-1	38	44	57	2	Out	VDJ
GCCAGGCCCTCACATACCTCTCAGTACCTCTGTGCCAGCAGTGAAGGGGAGGTGAGCTCCTATAATTCACCCCTCCACTTTGGGAAC	CASSEGEVSSYNSPLHF	3	2.71498126662926E-5	51	TCRBV25-01*01	TCRBV25	TCRBV25-01	01				TCRBD02-01*02	TCRBD02	TCRBD02-01	02				TCRBJ01-06*01	TCRBJ01	TCRBJ01-06	01				2	1	9	1	4	0	30	45	46	52	56	3	In	VDJ
GAGCTGGACGACTCGGCCCTGTATCTCTGTGCCAGCAGCTACGAAGGACAGGGGAGCTCCTATAATTCACCCCTCCACTTTGGGAAC	CASSYEGQGSSYNSPLHF	2	1.8099875110861736E-5	54	TCRBV05-04*01	TCRBV05	TCRBV05-04	01				TCRBD01-01*01	TCRBD01	TCRBD01-01	01				TCRBJ01-06*01	TCRBJ01	TCRBJ01-06	01				3	5	1	2	2	0	27	40	45	54	56	2	In	VDJ
ATCAATTCCCTGGAGCTTGGTGACTCTGCTGTGTATTTCTGTGCCAGCACCGACGGATCCTATAATTCACCCCTCCACTTTGGGAAC	CASTDGSYNSPLHF	2	1.8099875110861736E-5	42	TCRBV03	TCRBV03				TCRBV03-01,TCRBV03-02						TCRBD01,TCRBD02	TCRBD01-01,TCRBD02-01		TCRBJ01-06*01	TCRBJ01	TCRBJ01-06	01				7	5	1	8	0	1	39	49	54	-1	57	2	In	VDJ
CTGTCGGCTGCTCCCTCCCAGACATCTGTGTACTTCTGTGCCAGCAGTTACGAGGGGGCCGATAATTCACCCCTCCACTTTGGGAAC	CASSYEGADNSPLHF	2	1.8099875110861736E-5	45	TCRBV06-05*01	TCRBV06	TCRBV06-05	01				TCRBD01-01*01	TCRBD01	TCRBD01-01	01				TCRBJ01-06*01	TCRBJ01	TCRBJ01-06	01				2	1	5	0	2	5	36	51	52	59	61	2	In	VDJ
TGAGCACCTTGGAGCTGGGGGACTCGGCCCTTTATCTTTGCGCCAGCAGCCCGAAGGGGGTGGAATTCACCCCTCCACTTTGGGAAC		2	1.8099875110861736E-5	43	TCRBV05-01*01	TCRBV05	TCRBV05-01	01				TCRBD01-01*01	TCRBD01	TCRBD01-01	01				TCRBJ01-06*01	TCRBJ01	TCRBJ01-06	01				4	4	5	1	3	7	38	50	54	60	63	2	Out	VDJ
TTGGAGTCGGCTGCTCCCTCCCAAACATCTGTGTACTTCTGTGCCAGCAGCTGGACAGGGGGGAATTCACCCCTCCACTTTGGGAAC	CASSWTGGNSPLHF	2	1.8099875110861736E-5	42	TCRBV06	TCRBV06				TCRBV06-02,TCRBV06-03		TCRBD01-01*01	TCRBD01	TCRBD01-01	01				TCRBJ01-06*01	TCRBJ01	TCRBJ01-06	01				6	2	1	1	1	7	39	50	52	62	63	2	In	VDJ
CACACCCTGCAGCCAGAAGACTCGGCCCTGTATCTCTGTGCCAGCAGCCAGGACAGTTCAGGGAATTCACCCCTCCACTTTGGGAAC	CASSQDSSGNSPLHF	2	1.8099875110861736E-5	45	TCRBV04-02*01	TCRBV04	TCRBV04-02	01				TCRBD01-01*01	TCRBD01	TCRBD01-01	01				TCRBJ01-06*01	TCRBJ01	TCRBJ01-06	01				3	0	1	5	7	7	36	-1	50	56	63	2	In	VDJ
AGGCTGCTGTCGGCTGCTCCCTCCCAGACATCTGTGTACTTCTGTGCCAGCAGTTACCGGGAGAATTCACCCCTCCACTTTGGGAAC	CASSYRENSPLHF	2	1.8099875110861736E-5	39	TCRBV06-05*01	TCRBV06	TCRBV06-05	01				TCRBD02-01*02	TCRBD02	TCRBD02-01	02				TCRBJ01-06*01	TCRBJ01	TCRBJ01-06	01				2	0	8	2	0	7	42	-1	57	-1	63	2	In	VDJ
TGTCGGCTGCTCCCTCCCAGACATCTGTGTACTTCTGTGCCAGCAGAGTCAGGGACAGGGCGCAATTCACCCCTCCACTTTGGGAAC		2	1.8099875110861736E-5	46	TCRBV06-05*01	TCRBV06	TCRBV06-05	01				TCRBD01-01*01	TCRBD01	TCRBD01-01	01				TCRBJ01-06*01	TCRBJ01	TCRBJ01-06	01				6	5	0	3	3	7	35	46	51	60	63	2	Out	VDJ
CAGCCCTCAGAACCCAGGGACTCAGCTGTGTACTTCTGTGCCAGCAGTCAAACGGGACAGCCCAATTCACCCCTCCACTTTGGGAAC	CASSQTGQPNSPLHF	1	9.049937555430868E-6	45	TCRBV12	TCRBV12				TCRBV12-03,TCRBV12-04		TCRBD01-01*01	TCRBD01	TCRBD01-01	01				TCRBJ01-06*01	TCRBJ01	TCRBJ01-06	01				5	5	0	5	3	7	36	48	53	60	63	1	In	VDJ
AGCACCTTGGAGCTGGGGGACTCGGCCCTTTATCTTTGCGCCAGCAGCCCCAGACAGGGAGACAATTCACCCCTCCACTTTGGGAAC	CASSPRQGDNSPLHF	2	1.8099875110861736E-5	45	TCRBV05-01*01	TCRBV05	TCRBV05-01	01				TCRBD01-01*01	TCRBD01	TCRBD01-01	01				TCRBJ01-06*01	TCRBJ01	TCRBJ01-06	01				4	4	2	3	4	7	36	48	52	59	63	2	In	VDJ
TAGTGCGAGGAGATTCGGCAGCTTATTTCTGTGCCAGCTCACCAGTCCGGGGGGACAACGGGAAATTCACCCCTCCACTTTGGGAAC		3	2.71498126662926E-5	52	TCRBV18-01*01	TCRBV18	TCRBV18-01	01				TCRBD02-01*01	TCRBD02	TCRBD02-01	01				TCRBJ01-06*01	TCRBJ01	TCRBJ01-06	01				2	3	8	1	9	7	29	44	47	54	63	3	Out	VDJ
CTGAAGATCCAGCGCACACAGCAGGAGGACTCCGCCGTGTATCTCTGTGCCAGCAGCTTCGGAAATTCACCCCTCCACTTTGGGAAC	CASSFGNSPLHF	2	1.8099875110861736E-5	36	TCRBV07-08*01	TCRBV07	TCRBV07-08	01								TCRBD01,TCRBD02	TCRBD01-01,TCRBD02-01		TCRBJ01-06*01	TCRBJ01	TCRBJ01-06	01				3	1	1	8	0	7	45	59	60	-1	63	2	In	VDJ
AATTCCCTGGAGCTTGGTGACTCTGCTGTGTATTTCTGTGCCAGCAGCGGACAGGGGTTAGGAAATTCACCCCTCCACTTTGGGAAC	CASSGQGLGNSPLHF	2	1.8099875110861736E-5	45	TCRBV03	TCRBV03				TCRBV03-01,TCRBV03-02		TCRBD01-01*01	TCRBD01	TCRBD01-01	01				TCRBJ01-06*01	TCRBJ01	TCRBJ01-06	01				5	0	1	2	6	7	36	-1	48	57	63	2	In	VDJ
CTGCTGTCGGCTGCTCCCTCCCAGACATCTGTGTACTTCTGTGCCAGCAGTTACGGACGTTCAAATTCACCCCTCCACTTTGGGAAC	CASSYGRSNSPLHF	2	1.8099875110861736E-5	42	TCRBV06-05*01	TCRBV06	TCRBV06-05	01								TCRBD01,TCRBD02	TCRBD01-01,TCRBD02-01		TCRBJ01-06*01	TCRBJ01	TCRBJ01-06	01				2	0	1	7	5	7	39	-1	54	58	63	2	In	VDJ
TCGCCCAGCCCCAACCAGACCTCTCTGTACTTCTGTGCCAGCAGTTTATTCGGTCGGGCTGAAAATTCACCCCTCCACTTTGGGAAC	CASSLFGRAENSPLHF	6	5.42996253325852E-5	48	TCRBV27-01*01	TCRBV27	TCRBV27-01	01								TCRBD01,TCRBD02	TCRBD01-01,TCRBD02-01		TCRBJ01-06*01	TCRBJ01	TCRBJ01-06	01				1	6	8	0	4	7	33	49	55	59	63	6	In	VDJ
GTGACCAGTGCCCATCCTGAAGACAGCAGCTTCTACATCTGCAGTGCCTCCAAGACAGGGGAAAATTCACCCCTCCACTTTGGGAAC	CSASKTGENSPLHF	2	1.8099875110861736E-5	42	TCRBV20	TCRBV20				TCRBV20-01,TCRBV20-or09_02		TCRBD01-01*01	TCRBD01	TCRBD01-01	01				TCRBJ01-06*01	TCRBJ01	TCRBJ01-06	01				6	6	2	2	2	7	39	47	53	61	63	2	In	VDJ
TCTAAGAAGCTCCTTCTCAGTGACTCTGGCTTCTATCTCTGTGCCTGGCAGGGGTTTATCCAAAATTCACCCCTCCACTTTGGGAAC	CAWQGFIQNSPLHF	1	9.049937555430868E-6	42	TCRBV30-01*01	TCRBV30	TCRBV30-01	01				TCRBD01-01*01	TCRBD01	TCRBD01-01	01				TCRBJ01-06*01	TCRBJ01	TCRBJ01-06	01				5	0	4	2	9	7	39	-1	48	54	63	1	In	VDJ
GCTGCTCCCTCCCAGACATCTGTGTACTTCTGTGCCAGCAGTTACGTTGGGACATCCTCTACGGGGTCACCCCTCCACTTTGGGAAC	CASSYVGTSSTGSPLHF	2	1.8099875110861736E-5	51	TCRBV06	TCRBV06				TCRBV06-05,TCRBV06-06		TCRBD01-01*01	TCRBD01	TCRBD01-01	01				TCRBJ01-06*01	TCRBJ01	TCRBJ01-06	01				2	3	0	6	12	10	30	45	48	54	66	2	In	VDJ
GTCGGCTGCTCCCTCCCAGACATCTGTGTACTTCTGTGCCAGCAGAAAGAAATGGGACACCCTAAGTCACCCCTCCACTTTGGGAAC		2	1.8099875110861736E-5	47	TCRBV06	TCRBV06				TCRBV06-01,TCRBV06-05		TCRBD01-01*01	TCRBD01	TCRBD01-01	01				TCRBJ01-06*01	TCRBJ01	TCRBJ01-06	01				6	8	0	6	7	10	34	45	53	59	66	2	Out	VDJ
CTGGAGTTGGCTGCTCCCTCCCAGACATCTGTGTACTTCTGTGCCAGCAGTTATGGCGAAGGGTTCTCACCCCTCCACTTTGGGAAC	CASSYGEGFSPLHF	2	1.8099875110861736E-5	42	TCRBV06-06	TCRBV06	TCRBV06-06				01,02					TCRBD01,TCRBD02	TCRBD01-01,TCRBD02-01		TCRBJ01-06*01	TCRBJ01	TCRBJ01-06	01				3	6	5	3	3	10	39	53	59	63	66	2	In	VDJ
AACGCCTTGTTGCTGGGGGACTCGGCCCTCTATCTCTGTGCCAGCAGCTTAAACCAGGGGCGAGGCTCACCCCTCCACTTTGGGAAC	CASSLNQGRGSPLHF	2	1.8099875110861736E-5	45	TCRBV05-06*01	TCRBV05	TCRBV05-06	01				TCRBD01-01*01	TCRBD01	TCRBD01-01	01				TCRBJ01-06*01	TCRBJ01	TCRBJ01-06	01				2	4	4	2	6	10	36	50	54	60	66	2	In	VDJ
CCCTGCAGCCAGAAGACTCAGCCCTGTATCTCTGCGCCAGCAGCCAGATCCGGGGGTTTAATGATATCACCCCTCCACTTTGGGAAC		4	3.619975022172347E-5	49	TCRBV04-01*01	TCRBV04	TCRBV04-01	01				TCRBD02-01*01	TCRBD02	TCRBD02-01	01				TCRBJ01-06*01	TCRBJ01	TCRBJ01-06	01				3	4	8	2	10	10	32	46	50	56	66	4	Out	VDJ
GCTGGGGGACTCAGCCCTGTACTTCTGTGCCAGCAGCCCTAATCTTTCAGGACAGGGAGAGGAATGGCACCCCTCCACTTTGGGAAC		2	1.8099875110861736E-5	56	TCRBV13-01*01	TCRBV13	TCRBV13-01	01				TCRBD01-01*01	TCRBD01	TCRBD01-01	01				TCRBJ01-06*01	TCRBJ01	TCRBJ01-06	01				5	12	1	3	10	11	25	37	49	57	67	2	Out	VDJ
GTGACCAGTGCCCATCCTGAAGACAGCAGCTTCTACATCTGCAGTGCTAGTTCGGGGGGGCGAAGGACACCCCTCCACTTTGGGAAC	CSASSGGRRTPLHF	2	1.8099875110861736E-5	42	TCRBV20	TCRBV20				TCRBV20-01,TCRBV20-or09_02		TCRBD02-01*01	TCRBD02	TCRBD02-01	01				TCRBJ01-06*01	TCRBJ01	TCRBJ01-06	01				3	2	8	0	7	11	39	50	52	60	67	2	In	VDJ
TACTCTGAAGGTGCAGCCTGCAGAACTGGAGGATTCTGGAGTTTATTTCTGTGCCAGCAGCCAACGGGACTAGCGGTGTTCGGGCCA		4	3.619975022172347E-5	32	TCRBV14-01*01	TCRBV14	TCRBV14-01	01				TCRBD02-01	TCRBD02	TCRBD02-01				01,02	TCRBJ02	TCRBJ02				TCRBJ02-01,TCRBJ02-05		2	1	0	5	2	19	49	64	65	76	78	4	Out	VDJ
ACAGCTCTCTCTTAAACCTTCACCTACACGCCCTGCAGCCAGAAGACTCAGCCCTGTATCTCTGCGCCAGCAGCCAAGTTCGGGCCA		1	9.049937555430868E-6	19	TCRBV04-01*01	TCRBV04	TCRBV04-01	01											TCRBJ02	TCRBJ02				TCRBJ02-01,TCRBJ02-05		1	0	0	0	0	19	62	-1	-1	-1	78	1	Out	VJ
AAGCTCCTTCTCAGTGACTCTGGCTTCTATCTCTGTGCCTGGAGTAACTTAGCGGGAGGGAGCTGGGGAGGGCAGTTCTTCGGGCCA	CAWSNLAGGSWGGQFF	1	9.049937555430868E-6	48	TCRBV30-01*01	TCRBV30	TCRBV30-01	01				TCRBD02-01*02	TCRBD02	TCRBD02-01	02				TCRBJ02-01*01	TCRBJ02	TCRBJ02-01	01				2	4	5	0	11	12	33	45	49	60	71	1	In	VDJ
CCTTGGAGATCCAGCGCACAGAGCAGGGGGACTCGGCCATGTATCTCTGTGCCAGCAGCCCCAGAGTGTGAGCAGTTCTTCGGGCCA		5	4.5249687777154334E-5	34	TCRBV07-09	TCRBV07	TCRBV07-09				01,03					TCRBD01,TCRBD02	TCRBD01-01,TCRBD02-01		TCRBJ02-01*01	TCRBJ02	TCRBJ02-01	01				5	2	4	5	4	9	47	59	61	64	68	5	Out	VDJ
CACCTACACACCCTGCAGCCAGAAGACTCGGCCCTGTATCTCTGCGCCAGCAGAGGACATACTGGTGGTGAGCAGTTCTTCGGGCCA	CASRGHTGGEQFF	3	2.71498126662926E-5	39	TCRBV04-03*01	TCRBV04	TCRBV04-03	01				TCRBD01-01*01	TCRBD01	TCRBD01-01	01				TCRBJ02-01*01	TCRBJ02	TCRBJ02-01	01				6	1	1	6	9	9	42	53	54	59	68	3	In	VDJ
GAGCTGAATGTGAACGCCTTGGAGCTGGACGACTCGGCCCTGTATCTCTGTGCCAGCAGCGATATGGGTGAGCAGTTCTTCGGGCCA	CASSDMGEQFF	3	2.71498126662926E-5	33	TCRBV05-04*01	TCRBV05	TCRBV05-04	01								TCRBD01,TCRBD02	TCRBD01-01,TCRBD02-01		TCRBJ02-01*01	TCRBJ02	TCRBJ02-01	01				4	5	0	9	0	9	48	60	65	-1	68	3	In	VDJ
ACTCTGAAGATCCAGCCCTCAGAACCCAGGGACTCAGCTGTGTACTTCTGTGCCAGCAGTTTAGCAGGTGAGCAGTTCTTCGGGCCA	CASSLAGEQFF	1	9.049937555430868E-6	33	TCRBV12	TCRBV12				TCRBV12-03,TCRBV12-04						TCRBD01,TCRBD02	TCRBD01-01,TCRBD02-01		TCRBJ02-01*01	TCRBJ02	TCRBJ02-01	01				0	0	5	4	0	9	48	-1	65	-1	68	1	In	VDJ
ATCCAGCAGGTAGTGCGAGGAGATTCGGCAGCTTATTTCTGTGCCAGCTCACGTAACCGAGATCATAGTGAGCAGTTCTTCGGGCCA	CASSRNRDHSEQFF	8	7.239950044344695E-5	42	TCRBV18-01*01	TCRBV18	TCRBV18-01	01				TCRBD02-01	TCRBD02	TCRBD02-01				01,02	TCRBJ02-01*01	TCRBJ02	TCRBJ02-01	01				4	13	5	8	0	9	39	52	65	-1	68	8	In	VDJ
ACCCTGCAGCCAGAAGACTCGGCCCTGTATCTCTGCGCCAGCAGCCAAAGCGACAGTAAGTTTGAGGCTGAGCAGTTCTTCGGGCCA	CASSQSDSKFEAEQFF	2	1.8099875110861736E-5	48	TCRBV04-03*01	TCRBV04	TCRBV04-03	01				TCRBD01-01*01	TCRBD01	TCRBD01-01	01				TCRBJ02-01*01	TCRBJ02	TCRBJ02-01	01				2	3	2	5	12	9	33	48	51	56	68	2	In	VDJ
ACTCTGACAGTGACCAGTGCCCATCCTGAAGACAGCAGCTTCTACATCTGCAGTGCTAGGAGAGGGACTGAGCAGTTCTTCGGGCCA	CSARRGTEQFF	2	1.8099875110861736E-5	33	TCRBV20-01*01	TCRBV20	TCRBV20-01	01								TCRBD01,TCRBD02	TCRBD01-01,TCRBD02-01		TCRBJ02-01*01	TCRBJ02	TCRBJ02-01	01				3	4	0	7	0	9	48	59	63	-1	68	2	In	VDJ
TCAACTCTGACTGTGAGCAACATGAGCCCTGAAGACAGCAGCATATATCTCTGCAGCGTTGAATACACTGAGCAGTTCTTCGGGCCA	CSVEYTEQFF	1	9.049937555430868E-6	30	TCRBV29-01*01	TCRBV29	TCRBV29-01	01				TCRBD01-01*01	TCRBD01	TCRBD01-01	01				TCRBJ02-01*01	TCRBJ02	TCRBJ02-01	01				2	1	3	6	1	9	51	63	64	67	68	1	In	VDJ
CCTGCAGAACTGGAGGATTCTGGAGTTTATTTCTGTGCCAGCAGCCAAAAGAGCCTAGCGGGAACTTATGAGCAGTTCTTCGGGCCA	CASSQKSLAGTYEQFF	2	1.8099875110861736E-5	48	TCRBV14-01*01	TCRBV14	TCRBV14-01	01				TCRBD02-01*02	TCRBD02	TCRBD02-01	02				TCRBJ02-01*01	TCRBJ02	TCRBJ02-01	01				2	6	4	3	4	8	33	48	54	63	67	2	In	VDJ
GTGAGCACCTTGGAGCTGGGGGACTCGGCCCTTTATCTTTGCGCCAGCAGCGAAGGGGCAGGGGGTGATGAGCAGTTCTTCGGGCCA	CASSEGAGGDEQFF	6	5.42996253325852E-5	42	TCRBV05-01*01	TCRBV05	TCRBV05-01	01				TCRBD01-01*01	TCRBD01	TCRBD01-01	01				TCRBJ02-01*01	TCRBJ02	TCRBJ02-01	01				4	7	4	1	2	8	39	51	58	65	67	6	In	VDJ
CGCTCACCAGGCCTGGGGGACGCAGCCATGTACCTGTGTGCCACCAGCAGTATAGCGGGAGTGACTGATGAGCAGTTCTTCGGGCCA	CATSSIAGVTDEQFF	2	1.8099875110861736E-5	45	TCRBV15-01*01	TCRBV15	TCRBV15-01	01				TCRBD02-01*02	TCRBD02	TCRBD02-01	02				TCRBJ02-01*01	TCRBJ02	TCRBJ02-01	01				3	2	5	2	6	8	36	50	52	61	67	2	In	VDJ
ACTCTGACTGTGAGCAACATGAGCCCTGAAGACAGCAGCATATATCTCTGCAGCGTTGAAACGTCGGATGAGCAGTTCTTCGGGCCA	CSVETSDEQFF	1	9.049937555430868E-6	33	TCRBV29-01*01	TCRBV29	TCRBV29-01	01				TCRBD02-01	TCRBD02	TCRBD02-01				01,02	TCRBJ02-01*01	TCRBJ02	TCRBJ02-01	01				2	4	8	5	0	8	48	60	64	-1	67	1	In	VDJ
ACAGTGACCAGTGCCCATCCTGAAGACAGCAGCTTCTACATCTGCAGTGCGCCTTCCGAGGTGGGCGATGAGCAGTTCTTCGGGCCA	CSAPSEVGDEQFF	2	1.8099875110861736E-5	39	TCRBV20	TCRBV20				TCRBV20-01,TCRBV20-or09_02						TCRBD01,TCRBD02	TCRBD01-01,TCRBD02-01		TCRBJ02-01*01	TCRBJ02	TCRBJ02-01	01				6	12	8	0	1	8	42	50	62	66	67	2	In	VDJ
TCGGCTGCTCCCTCCCAGACATCTGTGTACTTCTGTGCCAGCACCCAAAGTAGCGGGGGGGAGTTCCATGAGCAGTTCTTCGGGCCA	CASTQSSGGEFHEQFF	2	1.8099875110861736E-5	48	TCRBV06	TCRBV06				TCRBV06-01,TCRBV06-05		TCRBD02-01*01	TCRBD02	TCRBD02-01	01				TCRBJ02-01*01	TCRBJ02	TCRBJ02-01	01				7	7	5	0	6	8	33	43	50	61	67	2	In	VDJ
TTGGAGCTGGGGGACTCGGCCCTTTATCTTTGCGCCAGCAGCTTGGGACTAGCGGGAGGCCCGGACCATGAGCAGTTCTTCGGGCCA	CASSLGLAGGPDHEQFF	5	4.5249687777154334E-5	51	TCRBV05-01*01	TCRBV05	TCRBV05-01	01				TCRBD02-01*02	TCRBD02	TCRBD02-01	02				TCRBJ02-01*01	TCRBJ02	TCRBJ02-01	01				0	0	2	1	8	8	30	-1	46	59	67	5	In	VDJ
GCTGCTCCCTCCCAGACATCTGTGTACTTCTGTGCCAGCAGTTACTCAATGGCGACTAGCGGGAGTAATGAGCAGTTCTTCGGGCCA	CASSYSMATSGSNEQFF	2	1.8099875110861736E-5	51	TCRBV06	TCRBV06				TCRBV06-05,TCRBV06-06		TCRBD02-01*02	TCRBD02	TCRBD02-01	02				TCRBJ02-01*01	TCRBJ02	TCRBJ02-01	01				0	6	2	2	1	7	30	47	53	65	66	2	In	VDJ
CCCAGGGACTCAGCTGTGTACTTCTGTGCCAGCAGTTTAGCGCTCGGGGTGTATTCTATTGTCGATAATGAGCAGTTCTTCGGGCCA	CASSLALGVYSIVDNEQFF	2	1.8099875110861736E-5	57	TCRBV12	TCRBV12				TCRBV12-03,TCRBV12-04		TCRBD02-01*01	TCRBD02	TCRBD02-01	01				TCRBJ02-01*01	TCRBJ02	TCRBJ02-01	01				0	3	8	3	17	7	24	41	44	49	66	2	In	VDJ
AAGAAGCTCCTTCTCAGTGACTCTGGCTTCTATCTCTGTGCCTGGACCGGACTAGCGGGAGTGGGGAATGAGCAGTTCTTCGGGCCA	CAWTGLAGVGNEQFF	1	9.049937555430868E-6	45	TCRBV30-01*01	TCRBV30	TCRBV30-01	01				TCRBD02-01*02	TCRBD02	TCRBD02-01	02				TCRBJ02-01*01	TCRBJ02	TCRBJ02-01	01				4	2	1	2	5	7	36	46	48	61	66	1	In	VDJ
AATGTGAACGCCTTGGAGCTGGACGACTCGGCCCTGTATCTCTGTGCCAGCAGCTTGGCCGGGGGGAATGAGCAGTTCTTCGGGCCA	CASSLAGGNEQFF	4	3.619975022172347E-5	39	TCRBV05-04*01	TCRBV05	TCRBV05-04	01				TCRBD02-01*01	TCRBD02	TCRBD02-01	01				TCRBJ02-01*01	TCRBJ02	TCRBJ02-01	01				0	1	8	1	0	7	42	58	59	-1	66	4	In	VDJ
CACACCCTGCAGCCAGAAGACTCGGCCCTGTATCTCTGCGCCAGCAGCCGGTTCGGAAACCGGGGGAATGAGCAGTTCTTCGGGCCA	CASSRFGNRGNEQFF	2	1.8099875110861736E-5	45	TCRBV04-03*01	TCRBV04	TCRBV04-03	01				TCRBD02-01*01	TCRBD02	TCRBD02-01	01				TCRBJ02-01*01	TCRBJ02	TCRBJ02-01	01				4	11	8	2	0	7	36	49	60	-1	66	2	In	VDJ
CAGCCCTCAGAACCCAGGGACTCAGCTGTGTACTTCTGTGCCAGCAGTCTCACTAGCGGGAGGGGGAATGAGCAGTTCTTCGGGCCA	CASSLTSGRGNEQFF	3	2.71498126662926E-5	45	TCRBV12	TCRBV12				TCRBV12-03,TCRBV12-04		TCRBD02-01*02	TCRBD02	TCRBD02-01	02				TCRBJ02-01*01	TCRBJ02	TCRBJ02-01	01				5	3	3	0	2	7	36	48	51	64	66	3	In	VDJ
AGCAACATGAGCCCTGAAGACAGCAGCATATATCTCTGCAGCGTCGCCCTGACTAGCGGGAGGTCGAATGAGCAGTTCTTCGGGCCA	CSVALTSGRSNEQFF	1	9.049937555430868E-6	45	TCRBV29-01*01	TCRBV29	TCRBV29-01	01				TCRBD02-01*02	TCRBD02	TCRBD02-01	02				TCRBJ02-01*01	TCRBJ02	TCRBJ02-01	01				6	6	2	1	3	7	36	44	50	63	66	1	In	VDJ
TCTCTGGAGCTGGGGGACTCAGCTTTGTATTTCTGTGCCAGCAGCGTCTCCACGAGCGGGAGGGAGAATGAGCAGTTCTTCGGGCCA	CASSVSTSGRENEQFF	2	1.8099875110861736E-5	48	TCRBV09-01	TCRBV09	TCRBV09-01				01,02	TCRBD02-01*02	TCRBD02	TCRBD02-01	02				TCRBJ02-01*01	TCRBJ02	TCRBJ02-01	01				2	7	6	0	2	7	33	47	54	64	66	2	In	VDJ
CAGTGCCCATCCTGAAGACAGCAGCTTCTACATCTGCAGTGCTATTGTTGGCATGCGGGAGTGTTCAATGAGCAGTTCTTCGGGCCA		2	1.8099875110861736E-5	47	TCRBV20	TCRBV20				TCRBV20-01,TCRBV20-or09_02		TCRBD02-01*02	TCRBD02	TCRBD02-01	02				TCRBJ02-01*01	TCRBJ02	TCRBJ02-01	01				4	10	7	2	4	6	34	44	54	61	65	2	Out	VDJ
TCACCTACACACCCTGCAGCCAGAAGACTCGGCCCTGTATCTCTGCGCCAGCAGCCATGATTATTCAATGAGCAGTTCTTCGGGCCA		2	1.8099875110861736E-5	38	TCRBV04-03*01	TCRBV04	TCRBV04-03	01								TCRBD01,TCRBD02	TCRBD01-01,TCRBD02-01		TCRBJ02-01*01	TCRBJ02	TCRBJ02-01	01				3	1	2	8	5	6	43	57	58	60	65	2	Out	VDJ
ATGAATGTGAGCACCTTGGAGCTGGGGGACTCGGCCCTTTATCTTTGCGCCAGCAGCCTGGACCTCAATGAGCAGTTCTTCGGGCCA	CASSLDLNEQFF	4	3.619975022172347E-5	36	TCRBV05-01*01	TCRBV05	TCRBV05-01	01								TCRBD01,TCRBD02	TCRBD01-01,TCRBD02-01		TCRBJ02-01*01	TCRBJ02	TCRBJ02-01	01				0	0	3	7	2	6	45	-1	61	63	65	4	In	VDJ
GAGATGAATGTGAGCACCTTGGAGCTGGGGGACTCGGCCCTTTATCTTTGCGCCAGCAGCTTGATCAATGAGCAGTTCTTCGGGCCA	CASSLINEQFF	2	1.8099875110861736E-5	33	TCRBV05-01*01	TCRBV05	TCRBV05-01	01											TCRBJ02-01*01	TCRBJ02	TCRBJ02-01	01				1	0	0	0	2	6	48	-1	-1	63	65	2	In	VJ
GTGACCAGTGCCCATCCTGAAGACAGCAGCTTCTACATCTGCAGTGCTAGATCCCAGGGGGCCATCAATGAGCAGTTCTTCGGGCCA	CSARSQGAINEQFF	2	1.8099875110861736E-5	42	TCRBV20	TCRBV20				TCRBV20-01,TCRBV20-or09_02		TCRBD01-01*01	TCRBD01	TCRBD01-01	01				TCRBJ02-01*01	TCRBJ02	TCRBJ02-01	01				2	3	4	0	3	6	39	51	54	62	65	2	In	VDJ
AGGCTGCTGTCGGCTGCTCCCTCCCAGACATCTGTGTACTTCTGTGCCAGCCGGAACAATGGGGGCAATGAGCAGTTCTTCGGGCCA	CASRNNGGNEQFF	2	1.8099875110861736E-5	39	TCRBV06-05*01	TCRBV06	TCRBV06-05	01								TCRBD01,TCRBD02	TCRBD01-01,TCRBD02-01		TCRBJ02-01*01	TCRBJ02	TCRBJ02-01	01				8	9	6	1	0	6	42	51	60	-1	65	2	In	VDJ
AAGAAGCTCCTTCTCAGTGACTCTGGCTTCTATCTCTGTGCCTGGAGTGTAGGGCTAGCGGGGGGCAATGAGCAGTTCTTCGGGCCA	CAWSVGLAGGNEQFF	1	9.049937555430868E-6	45	TCRBV30-01*01	TCRBV30	TCRBV30-01	01				TCRBD02-01*01	TCRBD02	TCRBD02-01	01				TCRBJ02-01*01	TCRBJ02	TCRBJ02-01	01				0	4	4	1	0	6	36	50	54	-1	65	1	In	VDJ
AGCACCTTGGAGCTGGGGGACTCGGCCCTTTATCTTTGCGCCAGCAGCCCCTCCGGGACAGGGGGCAATGAGCAGTTCTTCGGGCCA	CASSPSGTGGNEQFF	2	1.8099875110861736E-5	45	TCRBV05-01*01	TCRBV05	TCRBV05-01	01				TCRBD01-01*01	TCRBD01	TCRBD01-01	01				TCRBJ02-01*01	TCRBJ02	TCRBJ02-01	01				4	6	0	1	0	6	36	48	54	-1	65	2	In	VDJ
CTGGAGTCCGCTACCAGCTCCCAGACATCTGTGTACTTCTGTGCCATCAGGGCCGGGACTACGGGCAATGAGCAGTTCTTCGGGCCA	CAIRAGTTGNEQFF	3	2.71498126662926E-5	42	TCRBV10-03*01	TCRBV10	TCRBV10-03	01				TCRBD02-01	TCRBD02	TCRBD02-01				01,02	TCRBJ02-01*01	TCRBJ02	TCRBJ02-01	01				6	4	0	9	4	6	39	50	54	61	65	3	In	VDJ
ACCCTGGAGTCTGCCAGGCCCTCACATACCTCTCAGTACCTCTGTGCCAGCAGTGAAGGGGTAGGCAATGAGCAGTTCTTCGGGCCA	CASSEGVGNEQFF	4	3.619975022172347E-5	39	TCRBV25-01*01	TCRBV25	TCRBV25-01	01								TCRBD01,TCRBD02	TCRBD01-01,TCRBD02-01		TCRBJ02-01*01	TCRBJ02	TCRBJ02-01	01				2	0	6	2	4	6	42	-1	57	61	65	4	In	VDJ
ATCCAGCGCACACAGCAGGAGGACTCGGCCGTGTATCTCTGTGCCAGCAGCTTAAGCGGGAGAGGCAATGAGCAGTTCTTCGGGCCA	CASSLSGRGNEQFF	2	1.8099875110861736E-5	42	TCRBV07-02*01	TCRBV07	TCRBV07-02	01				TCRBD02-01*02	TCRBD02	TCRBD02-01	02				TCRBJ02-01*01	TCRBJ02	TCRBJ02-01	01				2	0	6	2	3	6	39	-1	54	62	65	2	In	VDJ
CTGCTGTCGGCTGCTCCCTCCCAGACATCTGTGTACTTCTGTGCCAGCACCCGTGGGGGGGACCGCAATGAGCAGTTCTTCGGGCCA	CASTRGGDRNEQFF	2	1.8099875110861736E-5	42	TCRBV06-05*01	TCRBV06	TCRBV06-05	01				TCRBD02-01*01	TCRBD02	TCRBD02-01	01				TCRBJ02-01*01	TCRBJ02	TCRBJ02-01	01				7	5	9	0	4	6	39	49	54	61	65	2	In	VDJ
AAGATCCAGCCCTCAGAACCCAGGGACTCAGCTGTGTACTTCTGTGCCAGCAGTAACACGGACAGCAATGAGCAGTTCTTCGGGCCA	CASSNTDSNEQFF	1	9.049937555430868E-6	39	TCRBV12	TCRBV12				TCRBV12-03,TCRBV12-04		TCRBD01-01*01	TCRBD01	TCRBD01-01	01				TCRBJ02-01*01	TCRBJ02	TCRBJ02-01	01				5	5	1	5	0	6	42	54	59	-1	65	1	In	VDJ
CTGACTGTGAGCAACATGAGCCCTGAAGACAGCAGCATATATCTCTGCAGCGTTGAAGGTGGCCCCAATGAGCAGTTCTTCGGGCCA	CSVEGGPNEQFF	1	9.049937555430868E-6	36	TCRBV29-01*01	TCRBV29	TCRBV29-01	01				TCRBD01-01*01	TCRBD01	TCRBD01-01	01				TCRBJ02-01*01	TCRBJ02	TCRBJ02-01	01				1	2	9	0	2	6	45	58	60	63	65	1	In	VDJ
GTGACCAGTGCCCATCCTGAAGACAGCAGCTTCTACATCTGCAGTGTATCAGGCCGGGGGGGCCCCAATGAGCAGTTCTTCGGGCCA	CSVSGRGGPNEQFF	2	1.8099875110861736E-5	42	TCRBV20	TCRBV20				TCRBV20-01,TCRBV20-or09_02		TCRBD02-01*01	TCRBD02	TCRBD02-01	01				TCRBJ02-01*01	TCRBJ02	TCRBJ02-01	01				7	8	8	0	3	6	39	46	54	62	65	2	In	VDJ
ATCCGGTCCACAAAGCTGGAGGACTCAGCCATGTACTTCTGTGCCAGCATCAGGGGGCCGGTTTACAATGAGCAGTTCTTCGGGCCA	CASIRGPVYNEQFF	3	2.71498126662926E-5	42	TCRBV02-01*01	TCRBV02	TCRBV02-01	01				TCRBD01-01*01	TCRBD01	TCRBD01-01	01				TCRBJ02-01*01	TCRBJ02	TCRBJ02-01	01				7	1	4	0	5	4	39	49	50	58	63	3	In	VDJ
ACAGAGCAGGGGGACTCGGCCATGTATCTCTGTGCCAGCAGCTTAGCGCTGTCTAGCGGGGGTTACAATGAGCAGTTCTTCGGGCCA	CASSLALSSGGYNEQFF	3	2.71498126662926E-5	51	TCRBV07-09	TCRBV07	TCRBV07-09				01,03	TCRBD02-01*01	TCRBD02	TCRBD02-01	01				TCRBJ02-01*01	TCRBJ02	TCRBJ02-01	01				0	5	4	2	1	4	30	47	52	62	63	3	In	VDJ
GCCCATCCTGAAGACAGCAGCTTCTACATCTGCAGTGCCGCGGGACAGGGGGCCTCGCCGGGTTACAATGAGCAGTTCTTCGGGCCA	CSAAGQGASPGYNEQFF	2	1.8099875110861736E-5	51	TCRBV20	TCRBV20				TCRBV20-01,TCRBV20-or09_02		TCRBD01-01*01	TCRBD01	TCRBD01-01	01				TCRBJ02-01*01	TCRBJ02	TCRBJ02-01	01				6	3	0	0	10	4	30	38	41	53	63	2	In	VDJ
AGCTCTCTGGAGCTGGGGGACTCAGCTTTGTATTTCTGTGCCAGCAGCGTAGTAGCGGGAGGTTACAATGAGCAGTTCTTCGGGCCA	CASSVVAGGYNEQFF	2	1.8099875110861736E-5	45	TCRBV09-01	TCRBV09	TCRBV09-01				01,02	TCRBD02-01*02	TCRBD02	TCRBD02-01	02				TCRBJ02-01*01	TCRBJ02	TCRBJ02-01	01				0	0	5	1	1	4	36	-1	52	62	63	2	In	VDJ
ACGCCTTGGAGCTGGACGACTCGGCCCTGTATCTCTGTGCCAGCAGCCGTGGGAAGGGGGCGTTACAATGAGCAGTTCTTCGGGCCA		3	2.71498126662926E-5	46	TCRBV05-04*01	TCRBV05	TCRBV05-04	01				TCRBD01-01*01	TCRBD01	TCRBD01-01	01				TCRBJ02-01*01	TCRBJ02	TCRBJ02-01	01				4	7	5	0	2	4	35	47	54	61	63	3	Out	VDJ
GTGACCAGTGCCCATCCTGAAGACAGCAGCTTCTACATCTGCAGTGCTCAGCAAGCGGGGTCTTACAATGAGCAGTTCTTCGGGCCA	CSAQQAGSYNEQFF	2	1.8099875110861736E-5	42	TCRBV20	TCRBV20				TCRBV20-01,TCRBV20-or09_02		TCRBD02-01*01	TCRBD02	TCRBD02-01	01				TCRBJ02-01*01	TCRBJ02	TCRBJ02-01	01				5	5	6	3	3	4	39	48	53	60	63	2	In	VDJ
CTTCTCAGTGACTCTGGCTTCTATCTCTGTGCCTGGAGTGCCCTGGGACTAGCGGGGAATCATTACAATGAGCAGTTCTTCGGGCCA	CAWSALGLAGNHYNEQFF	1	9.049937555430868E-6	54	TCRBV30-01*01	TCRBV30	TCRBV30-01	01				TCRBD02-01*01	TCRBD02	TCRBD02-01	01				TCRBJ02-01*01	TCRBJ02	TCRBJ02-01	01				1	4	0	3	6	4	27	40	44	57	63	1	In	VDJ
CCTGCAGCCAGAAGACTCGGCCCTGTATCTCTGCGCCAGCAGCAGCTTCGCGGGGGCAAAGGGTACAATGAGCAGTTCTTCGGGCCA		3	2.71498126662926E-5	50	TCRBV04-03*01	TCRBV04	TCRBV04-03	01				TCRBD02-01*01	TCRBD02	TCRBD02-01	01				TCRBJ02-01*01	TCRBJ02	TCRBJ02-01	01				5	6	7	2	7	4	31	43	49	56	63	3	Out	VDJ
ATCCAGCCCTCAGAACCCAGGGACTCAGCTGTGTACTTCTGTGCCAGCACCCTAGGACTAGCGTACAATGAGCAGTTCTTCGGGCCA	CASTLGLAYNEQFF	1	9.049937555430868E-6	42	TCRBV12	TCRBV12				TCRBV12-03,TCRBV12-04		TCRBD02-01	TCRBD02	TCRBD02-01				01,02	TCRBJ02-01*01	TCRBJ02	TCRBJ02-01	01				7	5	1	6	0	4	39	49	54	-1	63	1	In	VDJ
CAGCCCTCAGAACCCAGGGACTCAGCTGTGTACTTCTGTGCCAGCAGTGGAGAAGGGCCCATCTACAATGAGCAGTTCTTCGGGCCA	CASSGEGPIYNEQFF	1	9.049937555430868E-6	45	TCRBV12	TCRBV12				TCRBV12-03,TCRBV12-04						TCRBD01,TCRBD02	TCRBD01-01,TCRBD02-01		TCRBJ02-01*01	TCRBJ02	TCRBJ02-01	01				5	5	5	3	5	3	36	48	53	57	62	1	In	VDJ
CACACCCTGCAGCCAGAAGACTCGGCCCTGTATCTCTGCGCCAGCAGCCCCCGGGACAGGGGCTACAATGAGCAGTTCTTCGGGCCA	CASSPRDRGYNEQFF	2	1.8099875110861736E-5	45	TCRBV04-03*01	TCRBV04	TCRBV04-03	01				TCRBD01-01*01	TCRBD01	TCRBD01-01	01				TCRBJ02-01*01	TCRBJ02	TCRBJ02-01	01				4	3	0	2	0	3	36	49	52	-1	62	2	In	VDJ
CACGCCCTGCAGCCAGAAGACTCAGCCCTGTATCTCTGCGCCAGCAGCCTCGGGCCCGGTTCCTACAATGAGCAGTTCTTCGGGCCA	CASSLGPGSYNEQFF	2	1.8099875110861736E-5	45	TCRBV04-01*01	TCRBV04	TCRBV04-01	01								TCRBD01,TCRBD02	TCRBD01-01,TCRBD02-01		TCRBJ02-01*01	TCRBJ02	TCRBJ02-01	01				4	2	8	0	5	1	36	49	51	55	60	2	In	VDJ
AGCAACATGAGCCCTGAAGACAGCAGCATATATCTCTGCAGCGTCGGGACTAGCGGGAGTTCCTACAATGAGCAGTTCTTCGGGCCA	CSVGTSGSSYNEQFF	1	9.049937555430868E-6	45	TCRBV29-01*01	TCRBV29	TCRBV29-01	01				TCRBD02-01*02	TCRBD02	TCRBD02-01	02				TCRBJ02-01*01	TCRBJ02	TCRBJ02-01	01				6	1	0	2	1	1	36	44	45	59	60	1	In	VDJ
CAGCCTGCAGAACTGGAGGATTCTGGAGTTTATTTCTGTGCCAGCAGCGATAGCGGGAGTTCCTACAATGAGCAGTTCTTCGGGCCA	CASSDSGSSYNEQFF	2	1.8099875110861736E-5	45	TCRBV14-01*01	TCRBV14	TCRBV14-01	01				TCRBD02-01*02	TCRBD02	TCRBD02-01	02				TCRBJ02-01*01	TCRBJ02	TCRBJ02-01	01				5	2	5	2	1	1	36	48	50	59	60	2	In	VDJ
CCTGCAGAACTGGAGGATTCTGGAGTTTATTTCTGTGCCAGCAGCCACAGCGGGTGGCCTTCCTACAATGAGCAGTTCTTCGGGCCA	CASSHSGWPSYNEQFF	5	4.5249687777154334E-5	48	TCRBV14-01*01	TCRBV14	TCRBV14-01	01				TCRBD02-01	TCRBD02	TCRBD02-01				01,02	TCRBJ02-01*01	TCRBJ02	TCRBJ02-01	01				3	1	6	4	6	1	33	47	48	54	60	5	In	VDJ
AGCACCTTGGAGCTGGGGGACTCGGCCCTTTATCTTTGCGCCAGCAGCCCACTAGCGGAGTCCTACAATGAGCAGTTCTTCGGGCCA	CASSPLAESYNEQFF	2	1.8099875110861736E-5	45	TCRBV05-01*01	TCRBV05	TCRBV05-01	01				TCRBD02-01	TCRBD02	TCRBD02-01				01,02	TCRBJ02-01*01	TCRBJ02	TCRBJ02-01	01				4	2	3	5	2	1	36	48	50	58	60	2	In	VDJ
GTGAGCAACATGAGCCCTGAAGACAGCAGCATATATCTCTGCAGCGTTGGCGGCGGGGGCTCCTACAATGAGCAGTTCTTCGGGCCA	CSVGGGGSYNEQFF	1	9.049937555430868E-6	42	TCRBV29-01*01	TCRBV29	TCRBV29-01	01				TCRBD02-01*01	TCRBD02	TCRBD02-01	01				TCRBJ02-01*01	TCRBJ02	TCRBJ02-01	01				4	3	7	2	0	0	39	49	52	-1	59	1	In	VDJ
ACCAGTGCCCATCCTGAAGACAGCAGCTTCTACATCTGCAGTGCTAGTCCCCCCGCGGGCTCCTACAATGAGCAGTTCTTCGGGCCA	CSASPPAGSYNEQFF	2	1.8099875110861736E-5	45	TCRBV20	TCRBV20				TCRBV20-01,TCRBV20-or09_02		TCRBD02-01	TCRBD02	TCRBD02-01				01,02	TCRBJ02-01*01	TCRBJ02	TCRBJ02-01	01				3	7	7	4	0	0	36	47	54	-1	59	2	In	VDJ
TCCCTGGAGCTTGGTGACTCTGCTGTGTATTTCTGTGCCAGCAGTCTGACCGGACAAGGCTCCTACAATGAGCAGTTCTTCGGGCCA	CASSLTGQGSYNEQFF	3	2.71498126662926E-5	48	TCRBV03	TCRBV03				TCRBV03-01,TCRBV03-02		TCRBD01-01*01	TCRBD01	TCRBD01-01	01				TCRBJ02-01*01	TCRBJ02	TCRBJ02-01	01				6	7	1	6	3	0	33	44	51	56	59	3	In	VDJ
CAGTGACCAGTGCCCATCCTGAAGACAGCAGCTTCTACATCTGCAGTGCCCGGGAGTAGCTCCTACAATGAGCAGTTCTTCGGGCCA		2	1.8099875110861736E-5	40	TCRBV20	TCRBV20				TCRBV20-01,TCRBV20-or09_02		TCRBD02-01*02	TCRBD02	TCRBD02-01	02				TCRBJ02-01*01	TCRBJ02	TCRBJ02-01	01				6	1	8	2	3	0	41	49	50	56	59	2	Out	VDJ
TCCCTAGAGTCTGCCATCCCCAACCAGACAGCTCTTTACTTCTGTGCCACCAGTGATAGCTCCTACAATGAGCAGTTCTTCGGGCCA	CATSDSSYNEQFF	2	1.8099875110861736E-5	39	TCRBV24	TCRBV24				TCRBV24-01,TCRBV24-or09_02						TCRBD01,TCRBD02	TCRBD01-01,TCRBD02-01		TCRBJ02-01*01	TCRBJ02	TCRBJ02-01	01				3	0	5	5	0	0	42	-1	57	-1	59	2	In	VDJ
AGCTCCTTCTCAGTGACTCTGGCTTCTATCTCTGTGCCTGGAGTGAATAGCGGGAGGAGCTCCTACAATGAGCAGTTCTTCGGGCCA		1	9.049937555430868E-6	49	TCRBV30-01*01	TCRBV30	TCRBV30-01	01				TCRBD02-01*02	TCRBD02	TCRBD02-01	02				TCRBJ02-01*01	TCRBJ02	TCRBJ02-01	01				1	2	5	1	2	0	32	45	47	57	59	1	Out	VDJ
GTGAGCAACATGAGCCCTGAAGACAGCAGCATATATCTCTGCAGCGCACGGACTGGCAGCTCCTACAATGAGCAGTTCTTCGGGCCA	CSARTGSSYNEQFF	2	1.8099875110861736E-5	42	TCRBV29-01*01	TCRBV29	TCRBV29-01	01				TCRBD02-01	TCRBD02	TCRBD02-01				01,02	TCRBJ02-01*01	TCRBJ02	TCRBJ02-01	01				7	3	1	10	5	0	39	46	49	54	59	2	In	VDJ
AAGCTCCTTCTCAGTGACTCTGGCTTCTATCTCTGTGCCTGGAGCAAAATACAGGCCAGCTCCTACAATGAGCAGTTCTTCGGGCCA	CAWSKIQASSYNEQFF	1	9.049937555430868E-6	48	TCRBV30-01*01	TCRBV30	TCRBV30-01	01				TCRBD01-01*01	TCRBD01	TCRBD01-01	01				TCRBJ02-01*01	TCRBJ02	TCRBJ02-01	01				3	6	3	4	4	0	33	44	50	55	59	1	In	VDJ
TGAGCCCTGAAGACAGCAGCATATATCTCTGCAGCGTTGCGGCGGACTAGCGGATCTTCCTCCTACAATGAGCAGTTCTTCGGGCCA		1	9.049937555430868E-6	52	TCRBV29-01*01	TCRBV29	TCRBV29-01	01				TCRBD02-01	TCRBD02	TCRBD02-01				01,02	TCRBJ02-01*01	TCRBJ02	TCRBJ02-01	01				4	4	1	5	6	0	29	39	43	53	59	1	Out	VDJ
CCTGCAGAACTGGAGGATTCTGGAGTTTATTTCTGTGCCAGCAGCCAACGAAGCGGGACCTCCTACAATGAGCAGTTCTTCGGGCCA	CASSQRSGTSYNEQFF	2	1.8099875110861736E-5	48	TCRBV14-01*01	TCRBV14	TCRBV14-01	01				TCRBD02-01*02	TCRBD02	TCRBD02-01	02				TCRBJ02-01*01	TCRBJ02	TCRBJ02-01	01				2	3	6	3	1	0	33	48	51	58	59	2	In	VDJ
ATCCAGCCCTCAGAACCCAGGGACTCAGCTGTGTACTTCTGTGCCAGCTATAGCGGGAGATCCTACAATGAGCAGTTCTTCGGGCCA	CASYSGRSYNEQFF	1	9.049937555430868E-6	42	TCRBV12	TCRBV12				TCRBV12-03,TCRBV12-04		TCRBD02-01*02	TCRBD02	TCRBD02-01	02				TCRBJ02-01*01	TCRBJ02	TCRBJ02-01	01				8	2	5	2	1	1	39	48	50	59	60	1	In	VDJ
ACTGTGAGCAACATGAGCCCTGAAGACAGCAGCATATATCTCTGCAGCGTTGAGGACAGATCCTACAATGAGCAGTTCTTCGGGCCA	CSVEDRSYNEQFF	1	9.049937555430868E-6	39	TCRBV29-01*01	TCRBV29	TCRBV29-01	01				TCRBD01-01*01	TCRBD01	TCRBD01-01	01				TCRBJ02-01*01	TCRBJ02	TCRBJ02-01	01				3	0	1	5	1	1	42	-1	53	59	60	1	In	VDJ
ATCCAGCAGGTAGTGCGAGGAGATTCGGCAGCTTATTTCTGTGCCAGCTCACGGGACTATGCCTACAATGAGCAGTTCTTCGGGCCA	CASSRDYAYNEQFF	3	2.71498126662926E-5	42	TCRBV18-01*01	TCRBV18	TCRBV18-01	01				TCRBD02-01	TCRBD02	TCRBD02-01				01,02	TCRBJ02-01*01	TCRBJ02	TCRBJ02-01	01				4	0	0	9	2	2	39	-1	52	59	61	3	In	VDJ
TTGGAGTCGGCTGCTCCCTCCCAAACATCTGTGTACTTCTGTGCCAGCTCGACTAGCGGAGCCTACAATGAGCAGTTCTTCGGGCCA	CASSTSGAYNEQFF	2	1.8099875110861736E-5	42	TCRBV06	TCRBV06				TCRBV06-02,TCRBV06-03		TCRBD02-01	TCRBD02	TCRBD02-01				01,02	TCRBJ02-01*01	TCRBJ02	TCRBJ02-01	01				8	2	2	5	2	2	39	48	50	59	61	2	In	VDJ
ATCCTGAGTTCTAAGAAGCTCCTTCTCAGTGACTCTGGCTTCTATCTCTGTGCCTGGGCGCCCTACAATGAGCAGTTCTTCGGGCCA	CAWAPYNEQFF	1	9.049937555430868E-6	33	TCRBV30-01*01	TCRBV30	TCRBV30-01	01				TCRBD02-01	TCRBD02	TCRBD02-01				01,02	TCRBJ02-01*01	TCRBJ02	TCRBJ02-01	01				5	0	7	6	1	2	48	-1	57	60	61	1	In	VDJ
ATTCCCTGGAGCTTGGTGACTCTGCTGTGTATTTCTGTGCCAGCAGCCAAGTTGGAGTTCCCCTACAATGAGCAGTTCTTCGGGCCA		3	2.71498126662926E-5	46	TCRBV03	TCRBV03				TCRBV03-01,TCRBV03-02		TCRBD02-01*02	TCRBD02	TCRBD02-01	02				TCRBJ02-01*01	TCRBJ02	TCRBJ02-01	01				1	2	10	2	4	2	35	51	53	57	61	3	Out	VDJ
CTGAGCTCTCTGGAGCTGGGGGACTCAGCTTTGTATTTCTGTGCCAGCAGCCCAGAGCTCCCCTACAATGAGCAGTTCTTCGGGCCA	CASSPELPYNEQFF	7	6.334956288801607E-5	42	TCRBV09-01	TCRBV09	TCRBV09-01				01,02					TCRBD01,TCRBD02	TCRBD01-01,TCRBD02-01		TCRBJ02-01*01	TCRBJ02	TCRBJ02-01	01				4	1	4	5	6	2	39	51	52	55	61	7	In	VDJ
GCTGTCGGCTGCTCCCTCCCAGACATCTGTGTACTTCTGTGCCAGCGACACCAACTGAGTACCTACAATGAGCAGTTCTTCGGGCCA		2	1.8099875110861736E-5	44	TCRBV06-05*01	TCRBV06	TCRBV06-05	01				TCRBD01-01*01	TCRBD01	TCRBD01-01	01				TCRBJ02-01*01	TCRBJ02	TCRBJ02-01	01				8	0	2	6	11	2	37	-1	46	50	61	2	Out	VDJ
ACTGGAGGATTCTGGAGTTTATTTCTGTGCCAGCAGCCAAGGACAGGCTAGGGACTAGCGACCTACAATGAGCAGTTCTTCGGGCCA		2	1.8099875110861736E-5	56	TCRBV14-01*01	TCRBV14	TCRBV14-01	01				TCRBD02-01	TCRBD02	TCRBD02-01				01,02	TCRBJ02-01*01	TCRBJ02	TCRBJ02-01	01				1	9	0	6	1	2	25	41	50	60	61	2	Out	VDJ
GCTGCTCCCTCCCAGACATCTGTGTACTTCTGTGCCAGCAGCCTGTTAGGTAGCGGGGGAACCTACAATGAGCAGTTCTTCGGGCCA	CASSLLGSGGTYNEQFF	2	1.8099875110861736E-5	51	TCRBV06	TCRBV06				TCRBV06-01,TCRBV06-05,TCRBV06-06		TCRBD02-01*01	TCRBD02	TCRBD02-01	01				TCRBJ02-01*01	TCRBJ02	TCRBJ02-01	01				6	9	5	2	2	2	30	41	50	59	61	2	In	VDJ
AGTGCCCATCCTGAAGACAGCAGCTTCTACATCTGCAGTGCTAGAGGCAGCGGGAGAGGAACCTACAATGAGCAGTTCTTCGGGCCA	CSARGSGRGTYNEQFF	2	1.8099875110861736E-5	48	TCRBV20	TCRBV20				TCRBV20-01,TCRBV20-or09_02		TCRBD02-01*02	TCRBD02	TCRBD02-01	02				TCRBJ02-01*01	TCRBJ02	TCRBJ02-01	01				1	2	6	2	5	2	33	46	48	56	61	2	In	VDJ
GGCTGCTCCCTCCCAGACATCTGTGTACTTCTGTGCCAGCAGTTACCTCTTAGGGGTAAGGGATACAATGAGCAGTTCTTCGGGCCA		2	1.8099875110861736E-5	50	TCRBV06	TCRBV06				TCRBV06-05,TCRBV06-06		TCRBD01-01*01	TCRBD01	TCRBD01-01	01				TCRBJ02-01*01	TCRBJ02	TCRBJ02-01	01				2	5	5	2	7	4	31	46	51	56	63	2	Out	VDJ
CTGCTGTCGGCTGCTCCCTCCCAGACATCTGTGTACTTCTGTGCCAGCGGGGACAGGGGCGGATACAATGAGCAGTTCTTCGGGCCA	CASGDRGGYNEQFF	2	1.8099875110861736E-5	42	TCRBV06-05*01	TCRBV06	TCRBV06-05	01				TCRBD01-01*01	TCRBD01	TCRBD01-01	01				TCRBJ02-01*01	TCRBJ02	TCRBJ02-01	01				8	1	0	2	4	4	39	48	49	59	63	2	In	VDJ
AGCACCTTGGAGCTGGGGGACTCGGCCCTTTATCTTTGCGCCAGCAGCTCCTCCGGGACAGCATACAATGAGCAGTTCTTCGGGCCA	CASSSSGTAYNEQFF	2	1.8099875110861736E-5	45	TCRBV05-01*01	TCRBV05	TCRBV05-01	01				TCRBD01-01*01	TCRBD01	TCRBD01-01	01				TCRBJ02-01*01	TCRBJ02	TCRBJ02-01	01				3	5	0	5	2	4	36	49	54	61	63	2	In	VDJ
AGTGCCCATCCTGAAGACAGCAGCTTCTACATCTGCAGTGCTAGAGATCTAGTTAGCGGGGAATACAATGAGCAGTTCTTCGGGCCA	CSARDLVSGEYNEQFF	2	1.8099875110861736E-5	48	TCRBV20	TCRBV20				TCRBV20-01,TCRBV20-or09_02		TCRBD02-01*01	TCRBD02	TCRBD02-01	01				TCRBJ02-01*01	TCRBJ02	TCRBJ02-01	01				0	6	5	3	2	4	33	47	53	61	63	2	In	VDJ
AGTGCCCATCCTGAAGACAGCAGCTTCTACATCTGCAGTGCTAAGTATAGGGCTGACTAGCAATACAATGAGCAGTTCTTCGGGCCA	CSAKYRAD*QYNEQFF	2	1.8099875110861736E-5	48	TCRBV20	TCRBV20				TCRBV20-01,TCRBV20-or09_02		TCRBD02-01	TCRBD02	TCRBD02-01				01,02	TCRBJ02-01*01	TCRBJ02	TCRBJ02-01	01				4	11	2	7	2	4	33	43	54	61	63	2	Stop	VDJ
GTCTGCCATCCCCAACCAGACAGCTCTTTACTTCTGTGCCACCAGTGATTTGGGACTAGAGATGACAATGAGCAGTTCTTCGGGCCA		2	1.8099875110861736E-5	47	TCRBV24	TCRBV24				TCRBV24-01,TCRBV24-or09_02		TCRBD02-01	TCRBD02	TCRBD02-01				01,02	TCRBJ02-01*01	TCRBJ02	TCRBJ02-01	01				0	0	1	8	5	5	34	-1	52	59	64	2	Out	VDJ
ACAGTGACCAGTGCCCATCCTGAAGACAGCAGCTTCTACATCTGCAGTGCTCCTAGCGGTCGGGACAATGAGCAGTTCTTCGGGCCA	CSAPSGRDNEQFF	2	1.8099875110861736E-5	39	TCRBV20	TCRBV20				TCRBV20-01,TCRBV20-or09_02		TCRBD02-01	TCRBD02	TCRBD02-01				01,02	TCRBJ02-01*01	TCRBJ02	TCRBJ02-01	01				5	1	4	5	5	5	42	51	52	59	64	2	In	VDJ
GACCAGTGCCCATCCTGAAGACAGCAGCTTCTACATCTGCAGTGCTAGAGCTGAAACTAGCGGGACAATGAGCAGTTCTTCGGGCCA		5	4.5249687777154334E-5	44	TCRBV20	TCRBV20				TCRBV20-01,TCRBV20-or09_02		TCRBD02-01	TCRBD02	TCRBD02-01				01,02	TCRBJ02-01*01	TCRBJ02	TCRBJ02-01	01				1	5	3	4	0	5	37	50	55	-1	64	5	Out	VDJ
ATGAGCTCCTTGGAGCTGGGGGACTCAGCCCTGTACTTCTGTGCCAGCAGCTCCCGAATAGCGGACAATGAGCAGTTCTTCGGGCCA	CASSSRIADNEQFF	2	1.8099875110861736E-5	42	TCRBV13-01*01	TCRBV13	TCRBV13-01	01				TCRBD02-01	TCRBD02	TCRBD02-01				01,02	TCRBJ02-01*01	TCRBJ02	TCRBJ02-01	01				4	6	5	5	0	5	39	52	58	-1	64	2	In	VDJ
ACAGTGACCAGTGCCCATCCTGAAGACAGCAGCTTCTACATCTGCAGCCCAGCCGCGAGAACCGACAATGAGCAGTTCTTCGGGCCA	CSPAARTDNEQFF	2	1.8099875110861736E-5	39	TCRBV20	TCRBV20				TCRBV20-01,TCRBV20-or09_02						TCRBD01,TCRBD02	TCRBD01-01,TCRBD02-01		TCRBJ02-01*01	TCRBJ02	TCRBJ02-01	01				9	2	4	5	12	5	42	47	49	52	64	2	In	VDJ
AGTCTGCCAGGCCCTCACATACCTCTCAGTACCTCTGTGCCAGCAGTGAACGGGACGGTTATAGACAATGAGCAGTTCTTCGGGCCA		2	1.8099875110861736E-5	46	TCRBV25-01*01	TCRBV25	TCRBV25-01	01								TCRBD01,TCRBD02	TCRBD01-01,TCRBD02-01		TCRBJ02-01*01	TCRBJ02	TCRBJ02-01	01				2	1	0	7	8	5	35	50	51	56	64	2	Out	VDJ
ACCAGTGCCCATCCTGAAGACAGCAGCTTCTACATCTGCAGTGCACAACCGGGACTAGCGGGAGACAATGAGCAGTTCTTCGGGCCA	CSAQPGLAGDNEQFF	2	1.8099875110861736E-5	45	TCRBV20	TCRBV20				TCRBV20-01,TCRBV20-or09_02		TCRBD02-01*02	TCRBD02	TCRBD02-01	02				TCRBJ02-01*01	TCRBJ02	TCRBJ02-01	01				6	6	0	2	0	5	36	44	50	-1	64	2	In	VDJ
AGTGCCCATCCTGAAGACAGCAGCTTCTACATCTGCAGTGCTAGAGATGAGCTAGCGGCAGCAGACAATGAGCAGTTCTTCGGGCCA	CSARDELAAADNEQFF	2	1.8099875110861736E-5	48	TCRBV20	TCRBV20				TCRBV20-01,TCRBV20-or09_02		TCRBD02-01	TCRBD02	TCRBD02-01				01,02	TCRBJ02-01*01	TCRBJ02	TCRBJ02-01	01				0	4	4	5	6	5	33	47	51	58	64	2	In	VDJ
ACCTGAGCTCTCTGGAGCTGGGGGACTCAGCTTTGTATTTCTGTGCCAGCAGCCCCCGAATCTCACAATGAGCAGTTCTTCGGGCCA		2	1.8099875110861736E-5	40	TCRBV09-01	TCRBV09	TCRBV09-01				01,02					TCRBD01,TCRBD02	TCRBD01-01,TCRBD02-01		TCRBJ02-01*01	TCRBJ02	TCRBJ02-01	01				4	4	2	8	5	5	41	53	57	59	64	2	Out	VDJ
AGCACCTTGGAGCTGGGGGACTCGGCCCTTTATCTTTGCGCCAGCAGCTTGATGCAGGTTCAGCACAATGAGCAGTTCTTCGGGCCA	CASSLMQVQHNEQFF	2	1.8099875110861736E-5	45	TCRBV05-01*01	TCRBV05	TCRBV05-01	01				TCRBD01-01*01	TCRBD01	TCRBD01-01	01				TCRBJ02-01*01	TCRBJ02	TCRBJ02-01	01				1	3	4	4	6	5	36	51	54	58	64	2	In	VDJ
TCACCAGGCCTGGGGGACGCAGCCATGTACCTGTGTGCCACCAGCAGAACTCACCCGGGAGGGAACAATGAGCAGTTCTTCGGGCCA	CATSRTHPGGNNEQFF	2	1.8099875110861736E-5	48	TCRBV15-01*01	TCRBV15	TCRBV15-01	01				TCRBD02-01*02	TCRBD02	TCRBD02-01	02				TCRBJ02-01*01	TCRBJ02	TCRBJ02-01	01				2	7	8	0	1	5	33	48	55	63	64	2	In	VDJ
GTGACCAGTGCCCATCCTGAAGACAGCAGCTTCTACATCTGCAGTGCTGGAGGTGGCAGGGGAAACAATGAGCAGTTCTTCGGGCCA	CSAGGGRGNNEQFF	2	1.8099875110861736E-5	42	TCRBV20	TCRBV20				TCRBV20-01,TCRBV20-or09_02		TCRBD01-01*01	TCRBD01	TCRBD01-01	01				TCRBJ02-01*01	TCRBJ02	TCRBJ02-01	01				1	4	4	2	2	5	39	52	56	62	64	2	In	VDJ
GCCTTGTTGCTGGGGGACTCGGCCCTCTATCTCTGTGCCAGCAGCTTCTCGACTAGCGGGCGAAACAATGAGCAGTTCTTCGGGCCA	CASSFSTSGRNNEQFF	3	2.71498126662926E-5	48	TCRBV05-06*01	TCRBV05	TCRBV05-06	01				TCRBD02-01	TCRBD02	TCRBD02-01				01,02	TCRBJ02-01*01	TCRBJ02	TCRBJ02-01	01				2	3	2	4	4	5	33	47	50	60	64	3	In	VDJ
GACGATCCAGCGCACACAGCAGGAGGACTCGGCCGTGTATCTCTGTGCCAGCAGCTTATGCGAGGAAATGAGCAGTTCTTCGGGCCA		2	1.8099875110861736E-5	38	TCRBV07-02*01	TCRBV07	TCRBV07-02	01				TCRBD02-01*02	TCRBD02	TCRBD02-01	02				TCRBJ02-01*01	TCRBJ02	TCRBJ02-01	01				2	3	11	1	1	7	43	58	61	65	66	2	Out	VDJ
AGTGCCCATCCTGAAGACAGCAGCTTCTACATCTGCAGTGCTAGACGACCGGGACAGGGGGATAGAAATGAGCAGTTCTTCGGGCCA	CSARRPGQGDRNEQFF	2	1.8099875110861736E-5	48	TCRBV20	TCRBV20				TCRBV20-01,TCRBV20-or09_02		TCRBD01-01*01	TCRBD01	TCRBD01-01	01				TCRBJ02-01*01	TCRBJ02	TCRBJ02-01	01				2	5	0	1	5	7	33	45	50	61	66	2	In	VDJ
GTGACCAGTGCCCATCCTGAAGACAGCAGCTTCTACATCTGCAGTGCTGACCCCGGGGTGAAGCAAAATGAGCAGTTCTTCGGGCCA	CSADPGVKQNEQFF	2	1.8099875110861736E-5	42	TCRBV20	TCRBV20				TCRBV20-01,TCRBV20-or09_02		TCRBD02-01*01	TCRBD02	TCRBD02-01	01				TCRBJ02-01*01	TCRBJ02	TCRBJ02-01	01				5	5	8	3	8	7	39	48	53	58	66	2	In	VDJ
TTGGAGCTGGACGACTCGGCCCTGTATCTCTGTGCCAGCAGCACGAGACAGGGGACTAGCGGGAAAAATGAGCAGTTCTTCGGGCCA	CASSTRQGTSGKNEQFF	4	3.619975022172347E-5	51	TCRBV05-04*01	TCRBV05	TCRBV05-04	01				TCRBD02-01*02	TCRBD02	TCRBD02-01	02				TCRBJ02-01*01	TCRBJ02	TCRBJ02-01	01				4	9	0	3	2	7	30	42	51	64	66	4	In	VDJ
GTGCAGCCTGCAGAACTGGAGGATTCTGGAGTTTATTTCTGTGCCAGCAGCCAAGTGTTGAGCGGGGGGGAGCAGTTCTTCGGGCCA	CASSQVLSGGEQFF	2	1.8099875110861736E-5	42	TCRBV14-01*01	TCRBV14	TCRBV14-01	01				TCRBD02-01*01	TCRBD02	TCRBD02-01	01				TCRBJ02-01*01	TCRBJ02	TCRBJ02-01	01				1	5	6	1	0	10	39	55	60	-1	69	2	In	VDJ
CAGCCTGGCAATCCTGTCCTCAGAACCGGGAGACACGGCACTGTATCTCTGCGCCAGTACTCTAGGGGGGAGCAGTTCTTCGGGCCA		3	2.71498126662926E-5	32	TCRBV23-01*01	TCRBV23	TCRBV23-01	01				TCRBD01-01*01	TCRBD01	TCRBD01-01	01				TCRBJ02-01*01	TCRBJ02	TCRBJ02-01	01				9	6	5	1	0	10	49	57	63	-1	69	3	Out	VDJ
AGTGCCCATCCTGAAGACAGCAGCTTCTACATCTGCAGTGCTAGACCCTTGGGGGTAGCGGGAGAGGGGGAGCAGTTCTTCGGGCCA	CSARPLGVAGEGEQFF	2	1.8099875110861736E-5	48	TCRBV20	TCRBV20				TCRBV20-01,TCRBV20-or09_02		TCRBD02-01*02	TCRBD02	TCRBD02-01	02				TCRBJ02-01*01	TCRBJ02	TCRBJ02-01	01				2	10	5	2	5	10	33	45	55	64	69	2	In	VDJ
CTGACCCTGGAGTCTGCCAGGCCCTCACATACCTCTCAGTACCTCTGTGCCAGCAGTGAATACGCTAGGGAGCAGTTCTTCGGGCCA	CASSEYAREQFF	5	4.5249687777154334E-5	36	TCRBV25-01*01	TCRBV25	TCRBV25-01	01				TCRBD02-01	TCRBD02	TCRBD02-01				01,02	TCRBJ02-01*01	TCRBJ02	TCRBJ02-01	01				0	2	4	8	1	10	45	62	64	68	69	5	In	VDJ
CAGCCCTCAGAACCCAGGGACTCAGCTGTGTACTTCTGTGCCAGCACCCCCCGACGTCTAGCGTTCGCGGAGCAGTTCTTCGGGCCA	CASTPRRLAFAEQFF	4	3.619975022172347E-5	45	TCRBV12	TCRBV12				TCRBV12-03,TCRBV12-04		TCRBD02-01	TCRBD02	TCRBD02-01				01,02	TCRBJ02-01*01	TCRBJ02	TCRBJ02-01	01				7	11	4	6	6	10	36	46	57	63	69	4	In	VDJ
AAGCTCCTTCTCAGTGACTCTGGCTTCTATCTCTGTGCCTGGAGCCTAAAAGGGGGAGGAGGTACCAGCGAGCAGTTCTTCGGGCCA	CAWSLKGGGGTSEQFF	1	9.049937555430868E-6	48	TCRBV30-01*01	TCRBV30	TCRBV30-01	01								TCRBD01,TCRBD02	TCRBD01-01,TCRBD02-01		TCRBJ02-01*01	TCRBJ02	TCRBJ02-01	01				3	6	5	1	13	10	33	44	50	56	69	1	In	VDJ
GAACTAAACCTGAGCTCTCTGGAGCTGGGGGACTCAGCTTTGTATTTCTGTGCCAGCAGCGTAGAATACGAGCAGTTCTTCGGGCCA	CASSVEYEQFF	2	1.8099875110861736E-5	33	TCRBV09-01	TCRBV09	TCRBV09-01				01,02					TCRBD01,TCRBD02	TCRBD01-01,TCRBD02-01		TCRBJ02-01*01	TCRBJ02	TCRBJ02-01	01				0	3	3	7	0	10	48	64	67	-1	69	2	In	VDJ
GTGACCAGTGCCCATCCTGAAGACAGCAGCTTCTACATCTGCAGTGCGAGGGGACTAGCGGGAGTAAACGAGCAGTTCTTCGGGCCA	CSARGLAGVNEQFF	2	1.8099875110861736E-5	42	TCRBV20	TCRBV20				TCRBV20-01,TCRBV20-or09_02		TCRBD02-01*02	TCRBD02	TCRBD02-01	02				TCRBJ02-01*01	TCRBJ02	TCRBJ02-01	01				6	3	0	2	5	10	39	47	50	64	69	2	In	VDJ
AGTTCTAAGAAGCTCCTTCTCAGTGACTCTGGCTTCTATCTCTGTGCCCGGAACAGGGGGAGTTCAATAGAGCAGTTCTTCGGGCCA	CARNRGSSIEQFF	1	9.049937555430868E-6	39	TCRBV30-01*01	TCRBV30	TCRBV30-01	01				TCRBD01-01*01	TCRBD01	TCRBD01-01	01				TCRBJ02-01*01	TCRBJ02	TCRBJ02-01	01				4	0	3	1	9	10	42	-1	52	60	69	1	In	VDJ
CACACCCTGCAGCCAGAAGACTCGGCCCTGTATCTCTGCGCCAGCAGCCAAGTGGGACTAGCGGGATCAGAGCAGTTCTTCGGGCCA	CASSQVGLAGSEQFF	2	1.8099875110861736E-5	45	TCRBV04-03*01	TCRBV04	TCRBV04-03	01				TCRBD02-01*02	TCRBD02	TCRBD02-01	02				TCRBJ02-01*01	TCRBJ02	TCRBJ02-01	01				1	1	0	3	3	10	36	52	53	66	69	2	In	VDJ
ACCTTGTCCACTCTGACAGTGACCAGTGCCCATCCTGAAGACAGCAGCTTCTACATCTGCAGTGCCCAGACCGGGACCTTCGGGCCA	CSAQTGTF	1	9.049937555430868E-6	24	TCRBV20-01*01	TCRBV20	TCRBV20-01	01								TCRBD01,TCRBD02	TCRBD01-01,TCRBD02-01		TCRBJ02	TCRBJ02				TCRBJ02-01,TCRBJ02-05		6	7	0	7	0	18	57	65	72	-1	77	1	In	VDJ
CGCCTTGTTGCTGGGGGACTCGGCCCTCTATCTCTGTGCCAGCAGCTTCCTAGCGGCAGCACCAAGAGGGGATTTTACTTCGGGCCA		1	9.049937555430868E-6	47	TCRBV05-06*01	TCRBV05	TCRBV05-06	01				TCRBD02-01	TCRBD02	TCRBD02-01				01,02	TCRBJ02-05*01	TCRBJ02	TCRBJ02-05	01				2	1	4	5	19	14	34	48	49	56	75	1	Out	VDJ
ACTGTGAGCAACATGAGCCCTGAAGACAGCAGCATATATCTCTGCAGCGCCGTCCGGGACCCCGGCGGGACCCAGTACTTCGGGCCA	CSAVRDPGGTQYF	1	9.049937555430868E-6	39	TCRBV29-01*01	TCRBV29	TCRBV29-01	01								TCRBD01,TCRBD02	TCRBD01-01,TCRBD02-01		TCRBJ02-05*01	TCRBJ02	TCRBJ02-05	01				7	6	0	7	8	7	42	49	55	60	68	1	In	VDJ
CTCACTGTGACATCGGCCCAAAAGAACCCGACAGCTTTCTATCTCTGTGCCAGTCCATTTAGCGGATAGACCCAGTACTTCGGGCCA	CASPFSG*TQYF	3	2.71498126662926E-5	36	TCRBV19-01	TCRBV19	TCRBV19-01				01,02	TCRBD02-01	TCRBD02	TCRBD02-01				01,02	TCRBJ02-05*01	TCRBJ02	TCRBJ02-05	01				8	5	5	5	2	6	45	54	59	65	67	3	Stop	VDJ
AACGCCTTGTTGCTGGGGGACTCGGCCCTCTATCTCTGTGCCAGCAGGCCACTCCTAGCGGGAGTTGAGACCCAGTACTTCGGGCCA	CASRPLLAGVETQYF	2	1.8099875110861736E-5	45	TCRBV05-06*01	TCRBV05	TCRBV05-06	01				TCRBD02-01*02	TCRBD02	TCRBD02-01	02				TCRBJ02-05*01	TCRBJ02	TCRBJ02-05	01				5	7	4	2	2	5	36	47	54	64	66	2	In	VDJ
ATCCAGCGCACACAGCAGGAGGACTCGGCCGTGTATCTCTGTGCCAGCAGCTTGCTCGGGGGCGGTGAGACCCAGTACTTCGGGCCA	CASSLLGGGETQYF	2	1.8099875110861736E-5	42	TCRBV07-02*01	TCRBV07	TCRBV07-02	01								TCRBD01,TCRBD02	TCRBD01-01,TCRBD02-01		TCRBJ02-05*01	TCRBJ02	TCRBJ02-05	01				3	4	6	0	3	5	39	53	57	63	66	2	In	VDJ
CAGCGCACAGAGCAGGGGGACTCGGCCATGTATCTCTGTGCCAGCAGGCTGGGGACAGGGGGCTCTGAGACCCAGTACTTCGGGCCA	CASRLGTGGSETQYF	3	2.71498126662926E-5	45	TCRBV07-09	TCRBV07	TCRBV07-09				01,03	TCRBD01-01*01	TCRBD01	TCRBD01-01	01				TCRBJ02-05*01	TCRBJ02	TCRBJ02-05	01				6	4	0	0	3	5	36	47	51	63	66	3	In	VDJ
ACATCGGCCCAAAAGAACCCGACAGCTTTCTATCTCTGTGCCAGTAGTGTCGGGACAGGGGGTTTGGAGACCCAGTACTTCGGGCCA	CASSVGTGGLETQYF	5	4.5249687777154334E-5	45	TCRBV19-01	TCRBV19	TCRBV19-01				01,02	TCRBD01-01*01	TCRBD01	TCRBD01-01	01				TCRBJ02-05*01	TCRBJ02	TCRBJ02-05	01				5	3	0	1	4	5	36	48	51	62	66	5	In	VDJ
ATGAGCCCTGAAGACAGCAGCATATATCTCTGCAGCGTTGCCGGGACAGGGGGATCCGGGGTATTGGAGACCCAGTACTTCGGGCCA	CSVAGTGGSGVLETQYF	3	2.71498126662926E-5	51	TCRBV29-01*01	TCRBV29	TCRBV29-01	01				TCRBD01-01*01	TCRBD01	TCRBD01-01	01				TCRBJ02-05*01	TCRBJ02	TCRBJ02-05	01				4	2	0	1	13	5	30	40	42	53	66	3	In	VDJ
ACAGTGACCAGTGCCCATCCTGAAGACAGCAGCTTCTACATCTGCAGTGCGACCGGACTAGCGGTGGAGACCCAGTACTTCGGGCCA	CSATGLAVETQYF	1	9.049937555430868E-6	39	TCRBV20	TCRBV20				TCRBV20-01,TCRBV20-or09_02		TCRBD02-01	TCRBD02	TCRBD02-01				01,02	TCRBJ02-05*01	TCRBJ02	TCRBJ02-05	01				6	4	1	5	2	5	42	50	54	64	66	1	In	VDJ
AACTCTGACTGTGAGCAACATGAGCCCTGAAGACAGCAGCATATATCTCTGCAGCGTTGGTGGCTGGAGACCCAGTACTTCGGGCCA		1	9.049937555430868E-6	32	TCRBV29-01*01	TCRBV29	TCRBV29-01	01				TCRBD01-01*01	TCRBD01	TCRBD01-01	01				TCRBJ02-05*01	TCRBJ02	TCRBJ02-05	01				4	2	9	0	2	5	49	59	61	64	66	1	Out	VDJ
CTGGAGTCCGCCAGCACCAACCAGACATCTATGTACCTCTGTGCCAGCAGTCCGCAAAGGGGGCTGGAGACCCAGTACTTCGGGCCA	CASSPQRGLETQYF	6	5.42996253325852E-5	42	TCRBV28-01*01	TCRBV28	TCRBV28-01	01				TCRBD01-01*01	TCRBD01	TCRBD01-01	01				TCRBJ02-05*01	TCRBJ02	TCRBJ02-05	01				5	6	5	0	2	5	39	51	57	64	66	6	In	VDJ
ACACAGCAGGAGGACTCGGCCGTGTATCTCTGTGCCAGCAGCCCCCGAGGTGGACAGCGGTTGATGGAGACCCAGTACTTCGGGCCA	CASSPRGGQRLMETQYF	2	1.8099875110861736E-5	51	TCRBV07-02*01	TCRBV07	TCRBV07-02	01				TCRBD01-01*01	TCRBD01	TCRBD01-01	01				TCRBJ02-05*01	TCRBJ02	TCRBJ02-05	01				5	9	1	5	9	5	30	42	51	57	66	2	In	VDJ
ACTCTGACTGTGAGCAACATGAGCCCTGAAGACAGCAGCATATATCTCTGCAGCGTAGGGGGTGGGGAGACCCAGTACTTCGGGCCA	CSVGGGETQYF	1	9.049937555430868E-6	33	TCRBV29-01*01	TCRBV29	TCRBV29-01	01				TCRBD01-01*01	TCRBD01	TCRBD01-01	01				TCRBJ02-05*01	TCRBJ02	TCRBJ02-05	01				6	0	5	1	4	5	48	-1	56	62	66	1	In	VDJ
CTTCACATCAATTCCCTGGAGCTTGGTGACTCTGCTGTGTATTTCTGTGCCAGCAGCCGAGGTGGGGAGACCCAGTACTTCGGGCCA	CASSRGGETQYF	2	1.8099875110861736E-5	36	TCRBV03	TCRBV03				TCRBV03-01,TCRBV03-02		TCRBD02-01*02	TCRBD02	TCRBD02-01	02				TCRBJ02-05*01	TCRBJ02	TCRBJ02-05	01				4	0	11	1	4	5	45	-1	58	62	66	2	In	VDJ
GTGACCAGTGCCCATCCTGAAGACAGCAGCTTCTACATCTGCAGTGCTAGAGTCGCGGGGAGTGGGGAGACCCAGTACTTCGGGCCA	CSARVAGSGETQYF	1	9.049937555430868E-6	42	TCRBV20	TCRBV20				TCRBV20-01,TCRBV20-or09_02		TCRBD02-01*01	TCRBD02	TCRBD02-01	01				TCRBJ02-05*01	TCRBJ02	TCRBJ02-05	01				1	2	7	3	6	5	39	52	54	60	66	1	In	VDJ
ATCCAGCGCACACAGCAGGAGGACTCGGCCGTGTATCTCTGTGCCAGCAGCGGGACAGGCTTGGGGGAGACCCAGTACTTCGGGCCA	CASSGTGLGETQYF	3	2.71498126662926E-5	42	TCRBV07-02*01	TCRBV07	TCRBV07-02	01				TCRBD01-01*01	TCRBD01	TCRBD01-01	01				TCRBJ02-05*01	TCRBJ02	TCRBJ02-05	01				5	0	0	4	7	5	39	-1	51	59	66	3	In	VDJ
GTGACCAGTGCCCATCCTGAAGACAGCAGCTTCTACATCTGCAGTGCCGTTGACAGGGGGCTGGGGGAGACCCAGTACTTCGGGCCA	CSAVDRGLGETQYF	1	9.049937555430868E-6	42	TCRBV20	TCRBV20				TCRBV20-01,TCRBV20-or09_02		TCRBD01-01*01	TCRBD01	TCRBD01-01	01				TCRBJ02-05*01	TCRBJ02	TCRBJ02-05	01				6	4	2	0	5	5	39	47	51	61	66	1	In	VDJ
CAGTGACCAGTGCCCATCCTGAAGACAGCAGCTTCTACATCTGCAGCGCCAAGGCGGGAGGCGGGGGAGACCCAGTACTTCGGGCCA		1	9.049937555430868E-6	40	TCRBV20	TCRBV20				TCRBV20-01,TCRBV20-or09_02		TCRBD02-01*02	TCRBD02	TCRBD02-01	02				TCRBJ02-05*01	TCRBJ02	TCRBJ02-05	01				9	7	7	1	5	5	41	46	53	61	66	1	Out	VDJ
TCGGCTGCTCCCTCCCAGACATCTGTGTACTTCTGTGCCAGCAGTCGCGGTCTAACAGGCCCGGGGGAGACCCAGTACTTCGGGCCA	CASSRGLTGPGETQYF	4	3.619975022172347E-5	48	TCRBV06	TCRBV06				TCRBV06-01,TCRBV06-05						TCRBD01,TCRBD02	TCRBD01-01,TCRBD02-01		TCRBJ02-05*01	TCRBJ02	TCRBJ02-05	01				5	9	3	4	7	5	33	45	54	59	66	4	In	VDJ
AGCACCTTGGAGCTGGGGGACTCGGCCCTTTATCTTTGCGCCAGCAGCTTCTCGACAGGGGGCGGGGAGACCCAGTACTTCGGGCCA	CASSFSTGGGETQYF	3	2.71498126662926E-5	45	TCRBV05-01*01	TCRBV05	TCRBV05-01	01				TCRBD01-01*01	TCRBD01	TCRBD01-01	01				TCRBJ02-05*01	TCRBJ02	TCRBJ02-05	01				2	3	2	0	3	5	36	50	53	63	66	3	In	VDJ
AGCACCTTGGAGCTGGGGGACTCGGCCCTTTATCTTTGCGCCAGCAGCTTGGCGAGGGGGCGCGGGGAGACCCAGTACTTCGGGCCA	CASSLARGRGETQYF	2	1.8099875110861736E-5	45	TCRBV05-01*01	TCRBV05	TCRBV05-01	01				TCRBD01-01*01	TCRBD01	TCRBD01-01	01				TCRBJ02-05*01	TCRBJ02	TCRBJ02-05	01				0	2	5	0	5	5	36	52	54	61	66	2	In	VDJ
GCCTTGGAGCTGGACGACTCGGCCCTGTATCTCTGTGCCAGCAGCTTGTGGGGCAGGTCCTCCGGGGAGACCCAGTACTTCGGGCCA	CASSLWGRSSGETQYF	2	1.8099875110861736E-5	48	TCRBV05-04*01	TCRBV05	TCRBV05-04	01				TCRBD01-01*01	TCRBD01	TCRBD01-01	01				TCRBJ02-05*01	TCRBJ02	TCRBJ02-05	01				1	1	7	0	12	5	33	48	49	54	66	2	In	VDJ
AGTGCCCATCCTGAAGACAGCAGCTTCTACATCTGCAGTGCTAGGACTAGCGGGGGCAGAGCCGGGGAGACCCAGTACTTCGGGCCA	CSARTSGGRAGETQYF	1	9.049937555430868E-6	48	TCRBV20	TCRBV20				TCRBV20-01,TCRBV20-or09_02		TCRBD02-01*01	TCRBD02	TCRBD02-01	01				TCRBJ02-05*01	TCRBJ02	TCRBJ02-05	01				3	0	2	2	10	5	33	-1	44	56	66	1	In	VDJ
AATTCCCTGGAGCTTGGTGACTCTGCTGTGTATTTCTGTGCCAGCAGCCCCCAATGGACACTAGGGGAGACCCAGTACTTCGGGCCA	CASSPQWTLGETQYF	2	1.8099875110861736E-5	45	TCRBV03	TCRBV03				TCRBV03-01,TCRBV03-02						TCRBD01,TCRBD02	TCRBD01-01,TCRBD02-01		TCRBJ02-05*01	TCRBJ02	TCRBJ02-05	01				4	6	1	6	6	5	36	49	55	60	66	2	In	VDJ
AATGTGAACGCCTTGTTGCTGGGGGACTCGGCCCTCTATCTCTGTGCCAGCAGTTTAGCGGGAGGGGAGACCCAGTACTTCGGGCCA	CASSLAGGETQYF	1	9.049937555430868E-6	39	TCRBV05-06*01	TCRBV05	TCRBV05-06	01				TCRBD02-01*02	TCRBD02	TCRBD02-01	02				TCRBJ02-05*01	TCRBJ02	TCRBJ02-05	01				5	2	5	0	0	5	42	53	55	-1	66	1	In	VDJ
GCAGAACTGGAGGATTCTGGAGTTTATTTCTGTGCCAGCAGCCATTCCCTGAGACTAGCGGGAGGGGAGACCCAGTACTTCGGGCCA	CASSHSLRLAGGETQYF	2	1.8099875110861736E-5	51	TCRBV14-01*01	TCRBV14	TCRBV14-01	01				TCRBD02-01*02	TCRBD02	TCRBD02-01	02				TCRBJ02-05*01	TCRBJ02	TCRBJ02-05	01				3	8	2	0	0	5	30	44	52	-1	66	2	In	VDJ
ACTCTGACAGTGACCAGTGCCCATCCTGAAGACAGCAGCTTCTACATCTGCAGTCCGGGGACAGGGGAGACCCAGTACTTCGGGCCA	CSPGTGETQYF	1	9.049937555430868E-6	33	TCRBV20-01*01	TCRBV20	TCRBV20-01	01				TCRBD01-01*01	TCRBD01	TCRBD01-01	01				TCRBJ02-05*01	TCRBJ02	TCRBJ02-05	01				8	3	0	3	0	5	48	54	57	-1	66	1	In	VDJ
CTGCTCCCTCCCAGACATCTGTGTACTTCTGTGCCAGTCCCCGGCCGGGGACTAGCGGGGGGGCGGGAGACCCAGTACTTCGGGCCA		2	1.8099875110861736E-5	52	TCRBV06	TCRBV06				TCRBV06-01,TCRBV06-05,TCRBV06-06		TCRBD02-01*01	TCRBD02	TCRBD02-01	01				TCRBJ02-05*01	TCRBJ02	TCRBJ02-05	01				9	10	0	0	3	5	29	37	47	63	66	2	Out	VDJ
CAGCGCACACAGCAGGAGGACTCGGCCGTGTATCTCTGTGCCAGCAGCCCCCCCCAATGGTCGCGGGAGACCCAGTACTTCGGGCCA	CASSPPQWSRETQYF	2	1.8099875110861736E-5	45	TCRBV07-02*01	TCRBV07	TCRBV07-02	01				TCRBD02-01	TCRBD02	TCRBD02-01				01,02	TCRBJ02-05*01	TCRBJ02	TCRBJ02-05	01				5	14	7	5	0	5	36	48	62	-1	66	2	In	VDJ
GTGACCAGTGCCCATCCTGAAGACAGCAGCTTCTACATCTGCAGTGCTACCTTGCGGGAGGGCCGGGAGACCCAGTACTTCGGGCCA	CSATLREGRETQYF	1	9.049937555430868E-6	42	TCRBV20	TCRBV20				TCRBV20-01,TCRBV20-or09_02		TCRBD02-01*02	TCRBD02	TCRBD02-01	02				TCRBJ02-05*01	TCRBJ02	TCRBJ02-05	01				4	4	7	0	4	5	39	49	53	62	66	1	In	VDJ
CAGCCCTCAGAACCCAGGGACTCAGCTGTGTACTTCTGTGCCAGCAGCCTAAATCAGGGCCGCCGGGAGACCCAGTACTTCGGGCCA	CASSLNQGRRETQYF	1	9.049937555430868E-6	45	TCRBV12	TCRBV12				TCRBV12-03,TCRBV12-04		TCRBD01-01*01	TCRBD01	TCRBD01-01	01				TCRBJ02-05*01	TCRBJ02	TCRBJ02-05	01				6	7	4	3	7	5	36	47	54	59	66	1	In	VDJ
CCCTCAGAACCCAGGGACTCAGCTGTGTACTTCTGTGCCAGCAGTCCTCCTAGCGGGAGGGCCCGGGAGACCCAGTACTTCGGGCCA	CASSPPSGRARETQYF	2	1.8099875110861736E-5	48	TCRBV12	TCRBV12				TCRBV12-03,TCRBV12-04		TCRBD02-01*02	TCRBD02	TCRBD02-01	02				TCRBJ02-05*01	TCRBJ02	TCRBJ02-05	01				5	4	4	0	5	5	33	45	49	61	66	2	In	VDJ
CTCACTCTGGAGTCTGCTGCCTCCTCCCAGACATCTGTATATTTCTGCGCCAGCAGCGCGGCCCGGGAGACCCAGTACTTCGGGCCA	CASSAARETQYF	3	2.71498126662926E-5	36	TCRBV10-01	TCRBV10	TCRBV10-01				01,02	TCRBD02-01	TCRBD02	TCRBD02-01				01,02	TCRBJ02-05*01	TCRBJ02	TCRBJ02-05	01				6	1	7	5	5	5	45	56	57	61	66	3	In	VDJ
GAGCTGAATGTGAACGCCTTGGAGCTGGACGACTCGGCCCTGTATCTCTGTGCCAGCAGCTTGAGGGAGACCCAGTACTTCGGGCCA	CASSLRETQYF	2	1.8099875110861736E-5	33	TCRBV05-04*01	TCRBV05	TCRBV05-04	01								TCRBD01,TCRBD02	TCRBD01-01,TCRBD02-01		TCRBJ02-05*01	TCRBJ02	TCRBJ02-05	01				1	0	5	4	0	5	48	-1	63	-1	66	2	In	VDJ
CTGACAGTGACCAGTGCCCATCCTGAAGACAGCAGCTTCTACATCTGCAGTGCTAGATTGGGGAGGGAGACCCAGTACTTCGGGCCA	CSARLGRETQYF	3	2.71498126662926E-5	36	TCRBV20	TCRBV20				TCRBV20-01,TCRBV20-or09_02		TCRBD02-01*02	TCRBD02	TCRBD02-01	02				TCRBJ02-05*01	TCRBJ02	TCRBJ02-05	01				2	3	9	1	0	5	45	57	60	-1	66	3	In	VDJ
ACCTTGGAGCTGGGGGACTCGGCCCTTTATCTTTGCGCCAGCAGCCCGGTGGGGGCTAGCGGGAGGGAGACCCAGTACTTCGGGCCA	CASSPVGASGRETQYF	2	1.8099875110861736E-5	48	TCRBV05-01*01	TCRBV05	TCRBV05-01	01				TCRBD02-01*02	TCRBD02	TCRBD02-01	02				TCRBJ02-05*01	TCRBJ02	TCRBJ02-05	01				4	10	4	1	0	5	33	45	55	-1	66	2	In	VDJ
TCTAAGAAGCTCCTTCTCAGTGACTCTGGCTTCTATCTCTGTGCCTGGAGTGTGAGGAATGTGTCGGAGACCCAGTACTTCGGGCCA	CAWSVRNVSETQYF	1	9.049937555430868E-6	42	TCRBV30-01*01	TCRBV30	TCRBV30-01	01				TCRBD02-01*02	TCRBD02	TCRBD02-01	02				TCRBJ02-05*01	TCRBJ02	TCRBJ02-05	01				0	0	11	1	9	5	39	-1	53	57	66	1	In	VDJ
AATGTGAACGCCTTGGAGCTGGACGACTCGGCCCTGTATCTCTGTGCCAGCAGCTTGGGTAGCACGGAGACCCAGTACTTCGGGCCA	CASSLGSTETQYF	2	1.8099875110861736E-5	39	TCRBV05-04*01	TCRBV05	TCRBV05-04	01				TCRBD02-01	TCRBD02	TCRBD02-01				01,02	TCRBJ02-05*01	TCRBJ02	TCRBJ02-05	01				0	1	5	7	3	5	42	58	59	63	66	2	In	VDJ
AGGCTGGAGTTGGCTGCTCCCTCCCAGACATCTGTGTACTTCTGTGCCAGCAGCCGGGGGGGGGAGGAGACCCAGTACTTCGGGCCA	CASSRGGEETQYF	2	1.8099875110861736E-5	39	TCRBV06-06	TCRBV06	TCRBV06-06				01,02	TCRBD02-01*01	TCRBD02	TCRBD02-01	01				TCRBJ02-05*01	TCRBJ02	TCRBJ02-05	01				6	1	8	0	4	5	42	53	54	62	66	2	In	VDJ
AGCACCTTGGAGCTGGGGGACTCGGCCCTTTATCTTTGCGCCAGCAGCTTCAGCGGGGGGGCCGAGGAGACCCAGTACTTCGGGCCA	CASSFSGGAEETQYF	2	1.8099875110861736E-5	45	TCRBV05-01*01	TCRBV05	TCRBV05-01	01				TCRBD02-01*01	TCRBD02	TCRBD02-01	01				TCRBJ02-05*01	TCRBJ02	TCRBJ02-05	01				2	1	6	0	5	5	36	50	51	61	66	2	In	VDJ
GCCCTGCAGCCAGAAGACTCAGCCCTGTATCTCTGCGCCAGCAGCCAAGATGGGGCCGGCTATCAGGAGACCCAGTACTTCGGGCCA	CASSQDGAGYQETQYF	1	9.049937555430868E-6	48	TCRBV04-01*01	TCRBV04	TCRBV04-01	01				TCRBD01-01*01	TCRBD01	TCRBD01-01	01				TCRBJ02-05*01	TCRBJ02	TCRBJ02-05	01				0	1	7	0	10	5	33	50	51	56	66	1	In	VDJ
AAGATCCAGCCCTCAGAACCCAGGGACTCAGCTGTGTACTTCTGTGCCAGCAGTTTATACGTTGGCGAGACCCAGTACTTCGGGCCA	CASSLYVGETQYF	1	9.049937555430868E-6	39	TCRBV12	TCRBV12				TCRBV12-03,TCRBV12-04		TCRBD01-01*01	TCRBD01	TCRBD01-01	01				TCRBJ02-05*01	TCRBJ02	TCRBJ02-05	01				2	6	9	0	0	5	42	57	63	-1	66	1	In	VDJ
TCTCTGGAGCTGGGGGACTCAGCTTTGTATTTCTGTGCCAGCAGCCGTGTTTCGGGACAGGGTGGCGAGACCCAGTACTTCGGGCCA	CASSRVSGQGGETQYF	2	1.8099875110861736E-5	48	TCRBV09-01	TCRBV09	TCRBV09-01				01,02	TCRBD01-01*01	TCRBD01	TCRBD01-01	01				TCRBJ02-05*01	TCRBJ02	TCRBJ02-05	01				4	8	0	3	4	5	33	45	53	62	66	2	In	VDJ
GTGAGCACCTTGGAGCTGGGGGACTCGGCCCTTTATCTTTGCGCCAGCAGCTTGAGCGGAGGACCCGAGACCCAGTACTTCGGGCCA	CASSLSGGPETQYF	2	1.8099875110861736E-5	42	TCRBV05-01*01	TCRBV05	TCRBV05-01	01				TCRBD02-01	TCRBD02	TCRBD02-01				01,02	TCRBJ02-05*01	TCRBJ02	TCRBJ02-05	01				1	0	6	5	7	5	39	-1	54	59	66	2	In	VDJ
GAGTCTGCCATCCCCAACCAGACAGCTCTTTACTTCTGTGCCACCAGTGACTCCCGGACAGGATACGAGACCCAGTACTTCGGGCCA	CATSDSRTGYETQYF	1	9.049937555430868E-6	45	TCRBV24	TCRBV24				TCRBV24-01,TCRBV24-or09_02		TCRBD01-01*01	TCRBD01	TCRBD01-01	01				TCRBJ02-05*01	TCRBJ02	TCRBJ02-05	01				4	5	1	4	4	5	36	50	55	62	66	1	In	VDJ
ACTGTGAGCAACATGAGCCCTGAAGACAGCAGCATATATCTCTGCAGCGTCATAGCGGGAGGTTTAGAGACCCAGTACTTCGGGCCA	CSVIAGGLETQYF	1	9.049937555430868E-6	39	TCRBV29-01*01	TCRBV29	TCRBV29-01	01				TCRBD02-01*02	TCRBD02	TCRBD02-01	02				TCRBJ02-05*01	TCRBJ02	TCRBJ02-05	01				6	2	5	1	3	4	42	50	52	62	65	1	In	VDJ
CCTCCCCCTCACTCTGGAGTCTGCTGCCTCCTCCCAGACATCTGTATATTTCTGCGCGTCGATGTAGAGACCCAGTACTTCGGGCCA		3	2.71498126662926E-5	29	TCRBV10-01	TCRBV10	TCRBV10-01				01,02					TCRBD01,TCRBD02	TCRBD01-01,TCRBD02-01		TCRBJ02-05*01	TCRBJ02	TCRBJ02-05	01				12	3	2	8	3	4	52	57	60	62	65	3	Out	VDJ
GCCTTGTTGCTGGGGGACTCGGCCCTCTATCTCTGTGCCAGCAGCTTTGAAGGACTAGCGGGAGTAGAGACCCAGTACTTCGGGCCA	CASSFEGLAGVETQYF	1	9.049937555430868E-6	48	TCRBV05-06*01	TCRBV05	TCRBV05-06	01				TCRBD02-01*02	TCRBD02	TCRBD02-01	02				TCRBJ02-05*01	TCRBJ02	TCRBJ02-05	01				2	4	1	2	1	4	33	47	51	64	65	1	In	VDJ
AACGCCTTGGAGCTGGAGGACTCGGCCCTGTATCTCTGTGCCAGCAGCTTGGGACGAGTAATGGGAGAGACCCAGTACTTCGGGCCA	CASSLGRVMGETQYF	3	2.71498126662926E-5	45	TCRBV05-08*01	TCRBV05	TCRBV05-08	01								TCRBD01,TCRBD02	TCRBD01-01,TCRBD02-01		TCRBJ02-05*01	TCRBJ02	TCRBJ02-05	01				0	10	0	9	0	4	36	52	62	-1	65	3	In	VDJ
ATCCAGCGCACACAGCAGGAGGACTCGGCCGTGTATCTCTGTGCCAGCAGCTTAACGACAGGGGGAGAGACCCAGTACTTCGGGCCA	CASSLTTGGETQYF	2	1.8099875110861736E-5	42	TCRBV07-02*01	TCRBV07	TCRBV07-02	01				TCRBD01-01*01	TCRBD01	TCRBD01-01	01				TCRBJ02-05*01	TCRBJ02	TCRBJ02-05	01				2	2	2	1	0	4	39	54	56	-1	65	2	In	VDJ
GCACCTTGGAGCTGGGGGACTCGGCCCTTTATCTTTGCGCCAGCAGCTTGTGGGCAGTGGAGGGGAGAGACCCAGTACTTCGGGCCA		2	1.8099875110861736E-5	46	TCRBV05-01*01	TCRBV05	TCRBV05-01	01				TCRBD02-01*02	TCRBD02	TCRBD02-01	02				TCRBJ02-05*01	TCRBJ02	TCRBJ02-05	01				1	8	10	0	1	4	35	50	58	64	65	2	Out	VDJ
TCTAAGAAGCTCCTTCTCAGTGACTCTGGCTTCTATCTCTGTGCCTGGAGTCCGCGGGGCAGGGGAGAGACCCAGTACTTCGGGCCA	CAWSPRGRGETQYF	1	9.049937555430868E-6	42	TCRBV30-01*01	TCRBV30	TCRBV30-01	01								TCRBD01,TCRBD02	TCRBD01-01,TCRBD02-01		TCRBJ02-05*01	TCRBJ02	TCRBJ02-05	01				2	8	4	2	0	4	39	51	59	-1	65	1	In	VDJ
AATGTGAACGCCTTGTTGCTGGGGGACTCGGCCCTCTATCTCTGTGCCAGCAGTCTTAACAGGGGAGAGACCCAGTACTTCGGGCCA	CASSLNRGETQYF	1	9.049937555430868E-6	39	TCRBV05-06*01	TCRBV05	TCRBV05-06	01				TCRBD01-01*01	TCRBD01	TCRBD01-01	01				TCRBJ02-05*01	TCRBJ02	TCRBJ02-05	01				5	5	3	2	0	4	42	53	58	-1	65	1	In	VDJ
CTTCACATCAATTCCCTGGAGCTTGGTGACTCTGCTGTGTATTTCTGTGCCAGCAGCCACCAGGGAGAGACCCAGTACTTCGGGCCA	CASSHQGETQYF	2	1.8099875110861736E-5	36	TCRBV03	TCRBV03				TCRBV03-01,TCRBV03-02		TCRBD01-01*01	TCRBD01	TCRBD01-01	01				TCRBJ02-05*01	TCRBJ02	TCRBJ02-05	01				3	1	4	3	0	4	45	59	60	-1	65	2	In	VDJ
ATCCAGCGCACACAGCAGGAGGACTCCGCCGTGTATCTCTGTGCCAGCAGCAGAGGGGGCGGCGGAGAGACCCAGTACTTCGGGCCA	CASSRGGGGETQYF	3	2.71498126662926E-5	42	TCRBV07-08*01	TCRBV07	TCRBV07-08	01				TCRBD01-01*01	TCRBD01	TCRBD01-01	01				TCRBJ02-05*01	TCRBJ02	TCRBJ02-05	01				5	2	5	0	5	4	39	51	53	60	65	3	In	VDJ
ACTGTGAGCAACATGAGCCCTGAAGACAGCAGCATATATCTCTGCAGCGTTCTTCGGGGCACCGGAGAGACCCAGTACTTCGGGCCA	CSVLRGTGETQYF	1	9.049937555430868E-6	39	TCRBV29-01*01	TCRBV29	TCRBV29-01	01								TCRBD01,TCRBD02	TCRBD01-01,TCRBD02-01		TCRBJ02-05*01	TCRBJ02	TCRBJ02-05	01				5	4	7	0	5	4	42	51	55	60	65	1	In	VDJ
TCCCTGATTCTGGAGTCCGCCAGCACCAACCAGACATCTATGTACCTCTGTGCCAGCAGTTTAGGAGAGACCCAGTACTTCGGGCCA	CASSLGETQYF	4	3.619975022172347E-5	33	TCRBV28-01*01	TCRBV28	TCRBV28-01	01								TCRBD01,TCRBD02	TCRBD01-01,TCRBD02-01		TCRBJ02-05*01	TCRBJ02	TCRBJ02-05	01				2	0	0	10	0	4	48	-1	63	-1	65	4	In	VDJ
AGCTCTCTGGAGCTGGGGGACTCAGCTTTGTATTTCTGTGCCAGCAGCGAGGGACTAGCGGGAGGAGAGACCCAGTACTTCGGGCCA	CASSEGLAGGETQYF	2	1.8099875110861736E-5	45	TCRBV09-01	TCRBV09	TCRBV09-01				01,02	TCRBD02-01*02	TCRBD02	TCRBD02-01	02				TCRBJ02-05*01	TCRBJ02	TCRBJ02-05	01				3	1	0	1	0	4	36	49	50	-1	65	2	In	VDJ
GTGAACGCCTTGTTGCTGGGGGACTCGGCCCTCTATCTCTGTGCCAGCAGCCACAGGGGTTCTCGAGAGACCCAGTACTTCGGGCCA	CASSHRGSRETQYF	1	9.049937555430868E-6	42	TCRBV05-06*01	TCRBV05	TCRBV05-06	01				TCRBD01-01*01	TCRBD01	TCRBD01-01	01				TCRBJ02-05*01	TCRBJ02	TCRBJ02-05	01				4	1	3	2	6	4	39	51	52	59	65	1	In	VDJ
CTGATTCTGGAGTCCGCCAGCACCAACCAGACATCTATGTACCTCTGTGCCAGCGGGGTGAGGCGAGAGACCCAGTACTTCGGGCCA	CASGVRRETQYF	4	3.619975022172347E-5	36	TCRBV28-01*01	TCRBV28	TCRBV28-01	01								TCRBD01,TCRBD02	TCRBD01-01,TCRBD02-01		TCRBJ02-05*01	TCRBJ02	TCRBJ02-05	01				8	0	6	2	7	4	45	-1	54	58	65	4	In	VDJ
GCCCATCCTGAAGACAGCAGCTTCTACATCTGCAGTGCTAGAGGCCCCAACGTCGGGCACCTGAGAGAGACCCAGTACTTCGGGCCA	CSARGPNVGHLRETQYF	1	9.049937555430868E-6	51	TCRBV20	TCRBV20				TCRBV20-01,TCRBV20-or09_02						TCRBD01,TCRBD02	TCRBD01-01,TCRBD02-01		TCRBJ02-05*01	TCRBJ02	TCRBJ02-05	01				1	11	8	0	7	4	30	43	54	58	65	1	In	VDJ
ATCCAGCGCACAGAGCAGGGGGACTCGGCCATGTATCTCTGTGCCAGCAGCTTCGGGGGAATGAGAGAGACCCAGTACTTCGGGCCA	CASSFGGMRETQYF	3	2.71498126662926E-5	42	TCRBV07-09	TCRBV07	TCRBV07-09				01,03	TCRBD02-01*01	TCRBD02	TCRBD02-01	01				TCRBJ02-05*01	TCRBJ02	TCRBJ02-05	01				3	0	8	2	6	4	39	-1	53	59	65	3	In	VDJ
ATCCAGCCCTCAGAACCCAGGGACTCAGCTGTGTACTTCTGTGCCAGCAGTTTTTCCCAGGGGAGAGAGACCCAGTACTTCGGGCCA	CASSFSQGRETQYF	2	1.8099875110861736E-5	42	TCRBV12	TCRBV12				TCRBV12-03,TCRBV12-04		TCRBD01-01*01	TCRBD01	TCRBD01-01	01				TCRBJ02-05*01	TCRBJ02	TCRBJ02-05	01				3	4	4	2	2	4	39	53	57	63	65	2	In	VDJ
GAGATCCAGCGCACAGAGCAGGGGGACTCGGCCATGTATCTCTGTGCCAGCAGTCCGACAGGGAGAGAGACCCAGTACTTCGGGCCA	CASSPTGRETQYF	3	2.71498126662926E-5	39	TCRBV07-09	TCRBV07	TCRBV07-09				01,03	TCRBD01-01*01	TCRBD01	TCRBD01-01	01				TCRBJ02-05*01	TCRBJ02	TCRBJ02-05	01				6	3	2	3	2	4	42	53	56	63	65	3	In	VDJ
CTGGAGTCTGCCAGGCCCTCACATACCTCTCAGTACCTCTGTGCCAGCAACCCCCAGGGTTGGTCAGAGACCCAGTACTTCGGGCCA	CASNPQGWSETQYF	1	9.049937555430868E-6	42	TCRBV25-01*01	TCRBV25	TCRBV25-01	01				TCRBD01-01*01	TCRBD01	TCRBD01-01	01				TCRBJ02-05*01	TCRBJ02	TCRBJ02-05	01				7	5	4	3	6	4	39	49	54	59	65	1	In	VDJ
ACTGTGAGCAACATGAGCCCTGAAGACAGCAGCATATATCTCTGCAGCGTTGAGGCAGGGATAGCAGAGACCCAGTACTTCGGGCCA	CSVEAGIAETQYF	2	1.8099875110861736E-5	39	TCRBV29-01*01	TCRBV29	TCRBV29-01	01				TCRBD01-01*01	TCRBD01	TCRBD01-01	01				TCRBJ02-05*01	TCRBJ02	TCRBJ02-05	01				3	2	4	3	5	4	42	53	55	60	65	2	In	VDJ
TCTGCCATCCCCAACCAGACAGCTCTTTACTTCTGTGCCACCGGAAAGACTAGCGGGACTTTCCCAGAGACCCAGTACTTCGGGCCA	CATGKTSGTFPETQYF	1	9.049937555430868E-6	48	TCRBV24	TCRBV24				TCRBV24-01,TCRBV24-or09_02		TCRBD02-01*02	TCRBD02	TCRBD02-01	02				TCRBJ02-05*01	TCRBJ02	TCRBJ02-05	01				9	5	2	3	7	4	33	42	47	58	65	1	In	VDJ
GTGAGCACCTTGGAGCTGGGGGACTCGGCCCTTTATCTTTGCGCCAGCAGCTTGGCCACAGGGACAGAGACCCAGTACTTCGGGCCA	CASSLATGTETQYF	2	1.8099875110861736E-5	42	TCRBV05-01*01	TCRBV05	TCRBV05-01	01				TCRBD01-01*01	TCRBD01	TCRBD01-01	01				TCRBJ02-05*01	TCRBJ02	TCRBJ02-05	01				0	2	3	3	2	4	39	55	57	63	65	2	In	VDJ
AGGCTGCTGTCGGCTGCTCCCTCCCAGACATCTGTGTACTTCTGTGCCAGCAGTTACGGCCGGACAGAGACCCAGTACTTCGGGCCA	CASSYGRTETQYF	3	2.71498126662926E-5	39	TCRBV06-05*01	TCRBV06	TCRBV06-05	01								TCRBD01,TCRBD02	TCRBD01-01,TCRBD02-01		TCRBJ02-05*01	TCRBJ02	TCRBJ02-05	01				2	4	1	7	0	4	42	57	61	-1	65	3	In	VDJ
TGTGAGCAACATGAGCCCTGAAGACAGCAGCATATATCTCTGCAGCGACCTCGTCCGGGACGGTAAGAGACCCAGTACTTCGGGCCA		1	9.049937555430868E-6	41	TCRBV29-01*01	TCRBV29	TCRBV29-01	01								TCRBD01,TCRBD02	TCRBD01-01,TCRBD02-01		TCRBJ02-05*01	TCRBJ02	TCRBJ02-05	01				7	9	0	7	3	3	40	47	56	61	64	1	Out	VDJ
TCTGAAGATCCGGTCCACAAAGCTGGAGGACTCAGCCATGTACTTCTGTGTCCGGCAGGGGACTAAGAGACCCAGTACTTCGGGCCA		3	2.71498126662926E-5	35	TCRBV02-01*01	TCRBV02	TCRBV02-01	01								TCRBD01,TCRBD02	TCRBD01-01,TCRBD02-01		TCRBJ02-05*01	TCRBJ02	TCRBJ02-05	01				13	5	4	2	3	3	46	50	55	61	64	3	Out	VDJ
GAAGACTCGGCCCTGTATCTCTGTGCCAGCAGCCAAGATGGAAGCTTCCAGGGTTACGTTGGGGAAGAGACCCAGTACTTCGGGCCA	CASSQDGSFQGYVGEETQYF	2	1.8099875110861736E-5	60	TCRBV04-02*01	TCRBV04	TCRBV04-02	01				TCRBD01-01*01	TCRBD01	TCRBD01-01	01				TCRBJ02-05*01	TCRBJ02	TCRBJ02-05	01				0	10	4	3	11	3	21	38	48	53	64	2	In	VDJ
ATCCAGCCCTCAGAACCCAGGGACTCAGCTGTGTACTTCTGTGCCAGCAGCAAGGGACAGGGGGAAGAGACCCAGTACTTCGGGCCA	CASSKGQGEETQYF	1	9.049937555430868E-6	42	TCRBV12	TCRBV12				TCRBV12-03,TCRBV12-04		TCRBD01-01*01	TCRBD01	TCRBD01-01	01				TCRBJ02-05*01	TCRBJ02	TCRBJ02-05	01				6	3	0	1	0	3	39	50	53	-1	64	1	In	VDJ
GTGAACGCCTTGTTGCTGGGGGACTCGGCCCTCTATCTCTGTGCCAGCAGCTTGCGTCCGCGGGAAGAGACCCAGTACTTCGGGCCA	CASSLRPREETQYF	1	9.049937555430868E-6	42	TCRBV05-06*01	TCRBV05	TCRBV05-06	01				TCRBD02-01	TCRBD02	TCRBD02-01				01,02	TCRBJ02-05*01	TCRBJ02	TCRBJ02-05	01				1	5	7	4	0	3	39	54	59	-1	64	1	In	VDJ
ATCCAGCCCTCAGAACCCAGGGACTCAGCTGTGTACTTCTGTGCCAGCAGTTCCGGGACACTCGAAGAGACCCAGTACTTCGGGCCA	CASSSGTLEETQYF	1	9.049937555430868E-6	42	TCRBV12	TCRBV12				TCRBV12-03,TCRBV12-04		TCRBD01-01*01	TCRBD01	TCRBD01-01	01				TCRBJ02-05*01	TCRBJ02	TCRBJ02-05	01				4	2	0	6	4	3	39	52	54	60	64	1	In	VDJ
ACTCTGGAGTCAGCTACCCGCTCCCAGACATCTGTGTATTTCTGCGCCAGCAGACACGGACTAGAAGAGACCCAGTACTTCGGGCCA	CASRHGLEETQYF	4	3.619975022172347E-5	39	TCRBV10-02*01	TCRBV10	TCRBV10-02	01				TCRBD02-01	TCRBD02	TCRBD02-01				01,02	TCRBJ02-05*01	TCRBJ02	TCRBJ02-05	01				6	4	1	8	0	3	42	53	57	-1	64	4	In	VDJ
CAGCCCTCAGAACCCAGGGACTCAGCTGTGTACTTCTGTGCCAGCAGTCCTGAGGACACCTCAGAAGAGACCCAGTACTTCGGGCCA	CASSPEDTSEETQYF	1	9.049937555430868E-6	45	TCRBV12	TCRBV12				TCRBV12-03,TCRBV12-04		TCRBD01-01*01	TCRBD01	TCRBD01-01	01				TCRBJ02-05*01	TCRBJ02	TCRBJ02-05	01				5	5	1	6	6	3	36	48	53	58	64	1	In	VDJ
CTGTCGGCTGCTCCCTCCCAGACATCTGTGTACTTCTGTGCCACCAAAAGGGAGGGTAGCGTTCAAGAGACCCAGTACTTCGGGCCA	CATKREGSVQETQYF	2	1.8099875110861736E-5	45	TCRBV06-05*01	TCRBV06	TCRBV06-05	01				TCRBD02-01*02	TCRBD02	TCRBD02-01	02				TCRBJ02-05*01	TCRBJ02	TCRBJ02-05	01				10	6	9	0	7	2	36	43	49	56	63	2	In	VDJ
GAGCTGAATGTGAACGCCTTGGAGCTGGACGACTCGGCCCTGTATCTCTGTGCCAGCAGCTCTCAAGAGACCCAGTACTTCGGGCCA	CASSSQETQYF	2	1.8099875110861736E-5	33	TCRBV05-04*01	TCRBV05	TCRBV05-04	01				TCRBD02-01	TCRBD02	TCRBD02-01				01,02	TCRBJ02-05*01	TCRBJ02	TCRBJ02-05	01				3	0	4	10	0	2	48	-1	61	-1	63	2	In	VDJ
CGGTCCACAAAGCTGGAGGACTCAGCCATGTACTTCTGTGCCAGCAGCGGACGAGCGGGTGGGCAAGAGACCCAGTACTTCGGGCCA	CASSGRAGGQETQYF	2	1.8099875110861736E-5	45	TCRBV02-01*01	TCRBV02	TCRBV02-01	01				TCRBD02-01	TCRBD02	TCRBD02-01				01,02	TCRBJ02-05*01	TCRBJ02	TCRBJ02-05	01				6	6	6	4	4	2	36	47	53	59	63	2	In	VDJ
TCTGCCATCCCCAACCAGACAGCTCTTTACTTCTGTGCCACCGCAATGGCGGGAGGCGATGGGCAAGAGACCCAGTACTTCGGGCCA	CATAMAGGDGQETQYF	1	9.049937555430868E-6	48	TCRBV24	TCRBV24				TCRBV24-01,TCRBV24-or09_02		TCRBD02-01*02	TCRBD02	TCRBD02-01	02				TCRBJ02-05*01	TCRBJ02	TCRBJ02-05	01				9	6	7	1	7	2	33	42	48	56	63	1	In	VDJ
TTGGAGCTGGGGGACTCGGCCCTTTATCTTTGCGCCAGCAGCCCTGAGATCGTGAGGCGGACGCAAGAGACCCAGTACTTCGGGCCA	CASSPEIVRRTQETQYF	2	1.8099875110861736E-5	51	TCRBV05-01*01	TCRBV05	TCRBV05-01	01								TCRBD01,TCRBD02	TCRBD01-01,TCRBD02-01		TCRBJ02-05*01	TCRBJ02	TCRBJ02-05	01				4	16	1	7	1	2	30	42	58	62	63	2	In	VDJ
CACGCCCTGCAGCCAGAAGACTCAGCCCTGTATCTCTGCGCCAGCAGCCTCACACTAGCGGAGCAAGAGACCCAGTACTTCGGGCCA	CASSLTLAEQETQYF	4	3.619975022172347E-5	45	TCRBV04-01*01	TCRBV04	TCRBV04-01	01				TCRBD02-01	TCRBD02	TCRBD02-01				01,02	TCRBJ02-05*01	TCRBJ02	TCRBJ02-05	01				4	4	3	5	2	2	36	49	53	61	63	4	In	VDJ
ACTCTGACAGTGACCAGTGCCCATCCTGAAGACAGCAGCTTCTACATCTGCAGTGCTAGTTTCCAAGAGACCCAGTACTTCGGGCCA	CSASFQETQYF	3	2.71498126662926E-5	33	TCRBV20-01*01	TCRBV20	TCRBV20-01	01											TCRBJ02-05*01	TCRBJ02	TCRBJ02-05	01				3	0	0	0	3	1	48	-1	-1	59	62	3	In	VJ
GAGTCTGCCATCCCCAACCAGACAGCTCTTTACTTCTGTGCCACCAGTGATGGACAGGGGGTCCAAGAGACCCAGTACTTCGGGCCA	CATSDGQGVQETQYF	3	2.71498126662926E-5	45	TCRBV24	TCRBV24				TCRBV24-01,TCRBV24-or09_02		TCRBD01-01*01	TCRBD01	TCRBD01-01	01				TCRBJ02-05*01	TCRBJ02	TCRBJ02-05	01				3	0	1	1	1	1	36	-1	51	61	62	3	In	VDJ
AGTGCCCATCCTGAAGACAGCAGCTTCTACATCTGCAGTGCTAGAAGGGCTAGCGGGAGGGTCCAAGAGACCCAGTACTTCGGGCCA	CSARRASGRVQETQYF	1	9.049937555430868E-6	48	TCRBV20	TCRBV20				TCRBV20-01,TCRBV20-or09_02		TCRBD02-01*02	TCRBD02	TCRBD02-01	02				TCRBJ02-05*01	TCRBJ02	TCRBJ02-05	01				2	4	4	0	1	1	33	45	49	61	62	1	In	VDJ
AATGTGAACGCCTTGTTGCTGGGGGACTCGGCCCTCTATCTCTGTGCCAGCAGCGCGGTTCTCCAAGAGACCCAGTACTTCGGGCCA	CASSAVLQETQYF	1	9.049937555430868E-6	39	TCRBV05-06*01	TCRBV05	TCRBV05-06	01				TCRBD02-01	TCRBD02	TCRBD02-01				01,02	TCRBJ02-05*01	TCRBJ02	TCRBJ02-05	01				4	0	7	5	4	1	42	-1	54	58	62	1	In	VDJ
ACAGTGACCAGTGCCCATCCTGAAGACAGCAGCTTCTACATCTGCAGAAAGATCGTCTAGCTCCAAGAGACCCAGTACTTCGGGCCA	CRKIV*LQETQYF	1	9.049937555430868E-6	39	TCRBV20	TCRBV20				TCRBV20-01,TCRBV20-or09_02		TCRBD02-01	TCRBD02	TCRBD02-01				01,02	TCRBJ02-05*01	TCRBJ02	TCRBJ02-05	01				9	9	4	7	1	1	42	47	56	61	62	1	Stop	VDJ
ACAGTGACCAGTGCCCATCCTGAAGACAGCAGCTTCTACATCTGCAGTGCTAAGGACTTACTCCAAGAGACCCAGTACTTCGGGCCA	CSAKDLLQETQYF	1	9.049937555430868E-6	39	TCRBV20	TCRBV20				TCRBV20-01,TCRBV20-or09_02		TCRBD02-01	TCRBD02	TCRBD02-01				01,02	TCRBJ02-05*01	TCRBJ02	TCRBJ02-05	01				4	1	1	10	4	1	42	52	53	58	62	1	In	VDJ
ATCCAGCCTGCAAAGCTTGAGGACTCGGCCGTGTATCTCTGTGCCAGCAGGAGGGACAGACTCCAAGAGACCCAGTACTTCGGGCCA	CASRRDRLQETQYF	4	3.619975022172347E-5	42	TCRBV11-02*02	TCRBV11	TCRBV11-02	02				TCRBD01-01*01	TCRBD01	TCRBD01-01	01				TCRBJ02-05*01	TCRBJ02	TCRBJ02-05	01				6	2	0	5	3	1	39	50	52	59	62	4	In	VDJ
ACCTTGGAGCTGGGGGACTCGGCCCTTTATCTTTGCGCCAGCAGCTTGGCACGGGGGACAATCCAAGAGACCCAGTACTTCGGGCCA	CASSLARGTIQETQYF	2	1.8099875110861736E-5	48	TCRBV05-01*01	TCRBV05	TCRBV05-01	01								TCRBD01,TCRBD02	TCRBD01-01,TCRBD02-01		TCRBJ02-05*01	TCRBJ02	TCRBJ02-05	01				0	5	0	6	2	1	33	49	54	60	62	2	In	VDJ
CTGCCATCCCCAACCAGACAGCTCTTTACTTCTGTGCCACCAGTGATCCCTCGGACAGGCCGCCAAGAGACCCAGTACTTCGGGCCA		1	9.049937555430868E-6	49	TCRBV24	TCRBV24				TCRBV24-01,TCRBV24-or09_02		TCRBD01-01*01	TCRBD01	TCRBD01-01	01				TCRBJ02-05*01	TCRBJ02	TCRBJ02-05	01				3	5	1	4	3	1	32	47	52	59	62	1	Out	VDJ
ATCCAGCCCTCAGAACCCAGGGACTCAGCTGTGTACTTCTGTGCCAGCAGTTTGCAGACTAGCCAAGAGACCCAGTACTTCGGGCCA	CASSLQTSQETQYF	1	9.049937555430868E-6	42	TCRBV12	TCRBV12				TCRBV12-03,TCRBV12-04		TCRBD02-01	TCRBD02	TCRBD02-01				01,02	TCRBJ02-05*01	TCRBJ02	TCRBJ02-05	01				3	3	2	8	0	1	39	53	56	-1	62	1	In	VDJ
CTGACAGTGACCAGTGCCCATCCTGAAGACAGCAGCTTCTACATCTGCAGTGCGCGGCGGAGCCAAGAGACCCAGTACTTCGGGCCA	CSARRSQETQYF	1	9.049937555430868E-6	36	TCRBV20	TCRBV20				TCRBV20-01,TCRBV20-or09_02		TCRBD02-01	TCRBD02	TCRBD02-01				01,02	TCRBJ02-05*01	TCRBJ02	TCRBJ02-05	01				6	0	7	5	5	1	45	-1	53	57	62	1	In	VDJ
AAGAAGCTCCTTCTCAGTGACTCTGGCTTCTATCTCTGTGCCTGGAGTCAACTAGGGGACAGCCAAGAGACCCAGTACTTCGGGCCA	CAWSQLGDSQETQYF	1	9.049937555430868E-6	45	TCRBV30-01*01	TCRBV30	TCRBV30-01	01				TCRBD01-01*01	TCRBD01	TCRBD01-01	01				TCRBJ02-05*01	TCRBJ02	TCRBJ02-05	01				2	7	0	5	0	1	36	48	55	-1	62	1	In	VDJ
CTGGAGTCGGCTGCTCCCTCCCAGACATCTGTGTACTTCTGTGCCAGCAGGGGGACAGGGGCCCAAGAGACCCAGTACTTCGGGCCA	CASRGTGAQETQYF	2	1.8099875110861736E-5	42	TCRBV06-01*01	TCRBV06	TCRBV06-01	01				TCRBD01-01*01	TCRBD01	TCRBD01-01	01				TCRBJ02-05*01	TCRBJ02	TCRBJ02-05	01				6	1	0	2	1	1	39	50	51	61	62	2	In	VDJ
ATCCAGCCTGCAAAGCTTGAGGACTCGGCCGTGTATCTCTGTGCCAGCAGTCACGGGCGGGCCCAAGAGACCCAGTACTTCGGGCCA	CASSHGRAQETQYF	5	4.5249687777154334E-5	42	TCRBV11-02*02	TCRBV11	TCRBV11-02	02				TCRBD02-01	TCRBD02	TCRBD02-01				01,02	TCRBJ02-05*01	TCRBJ02	TCRBJ02-05	01				6	6	7	4	1	1	39	50	56	61	62	5	In	VDJ
CGCACACAGCAGGAGGACTCGGCCGTGTATCTCTGTGCCAGCAGCTCTCTCCCCGGGAGGGCCCAAGAGACCCAGTACTTCGGGCCA	CASSSLPGRAQETQYF	4	3.619975022172347E-5	48	TCRBV07-02*01	TCRBV07	TCRBV07-02	01				TCRBD02-01*02	TCRBD02	TCRBD02-01	02				TCRBJ02-05*01	TCRBJ02	TCRBJ02-05	01				4	7	8	0	1	1	33	46	53	61	62	4	In	VDJ
CTGAGCTCTCTGGAGCTGGGGGACTCAGCTTTGTATTTCTGTGCCAGCAGCGTATCGGAAGCCCAAGAGACCCAGTACTTCGGGCCA	CASSVSEAQETQYF	2	1.8099875110861736E-5	42	TCRBV09-01	TCRBV09	TCRBV09-01				01,02					TCRBD01,TCRBD02	TCRBD01-01,TCRBD02-01		TCRBJ02-05*01	TCRBJ02	TCRBJ02-05	01				1	2	1	8	3	1	39	54	56	59	62	2	In	VDJ
GTGAGCACCTTGGAGCTGGGGGACTCGGCCCTTTATCTTTGCGCCAGCAGCACGGGACAGCCCCAAGAGACCCAGTACTTCGGGCCA	CASSTGQPQETQYF	2	1.8099875110861736E-5	42	TCRBV05-01*01	TCRBV05	TCRBV05-01	01				TCRBD01-01*01	TCRBD01	TCRBD01-01	01				TCRBJ02-05*01	TCRBJ02	TCRBJ02-05	01				4	2	0	5	2	1	39	51	53	60	62	2	In	VDJ
ATCCAGCCCTCAGAACCCAGGGACTCAGCTGTGTACTTCTGTGCCAGCAGTTTTTCCCAGACCCAAGAGACCCAGTACTTCGGGCCA	CASSFSQTQETQYF	1	9.049937555430868E-6	42	TCRBV12	TCRBV12				TCRBV12-03,TCRBV12-04						TCRBD01,TCRBD02	TCRBD01-01,TCRBD02-01		TCRBJ02-05*01	TCRBJ02	TCRBJ02-05	01				3	6	2	7	0	1	39	53	59	-1	62	1	In	VDJ
ACAGTGACCAGTGCCCATCCTGAAGACAGCAGCTTCTACATCTGCAGTGCTAGTCTAGTCACCCAAGAGACCCAGTACTTCGGGCCA	CSASLVTQETQYF	1	9.049937555430868E-6	39	TCRBV20	TCRBV20				TCRBV20-01,TCRBV20-or09_02		TCRBD02-01	TCRBD02	TCRBD02-01				01,02	TCRBJ02-05*01	TCRBJ02	TCRBJ02-05	01				3	1	4	8	4	1	42	53	54	58	62	1	In	VDJ
CCCTCAGAACCCAGGGACTCAGCTGTGTACTTCTGTGCCAGCAGCTTGAGGGGACTGCAAACCCAAGAGACCCAGTACTTCGGGCCA	CASSLRGLQTQETQYF	1	9.049937555430868E-6	48	TCRBV12	TCRBV12				TCRBV12-03,TCRBV12-04		TCRBD02-01	TCRBD02	TCRBD02-01				01,02	TCRBJ02-05*01	TCRBJ02	TCRBJ02-05	01				6	6	0	10	6	1	33	44	50	56	62	1	In	VDJ
GTGACCAGTGCCCATCCTGAAGACAGCAGCTTCTACATCTGCAGTGCTAGAGGTCAGACGTACCAAGAGACCCAGTACTTCGGGCCA	CSARGQTYQETQYF	4	3.619975022172347E-5	42	TCRBV20	TCRBV20				TCRBV20-01,TCRBV20-or09_02						TCRBD01,TCRBD02	TCRBD01-01,TCRBD02-01		TCRBJ02-05*01	TCRBJ02	TCRBJ02-05	01				1	4	2	7	2	0	39	52	56	59	61	4	In	VDJ
TGTCGGCTGCTCCCTCCCAGACATCTGTGTACTTCTGTGCCAGCAGTCCCGACTAGCGGATACCAAGAGACCCAGTACTTCGGGCCA		2	1.8099875110861736E-5	46	TCRBV06-05*01	TCRBV06	TCRBV06-05	01				TCRBD02-01	TCRBD02	TCRBD02-01				01,02	TCRBJ02-05*01	TCRBJ02	TCRBJ02-05	01				5	3	2	5	2	0	35	47	50	59	61	2	Out	VDJ
CTGCCATCCCCAACCAGACAGCTCTTTACTTCTGTGCCACCAGTGTTGGAAGCCCCGGAATACCAAGAGACCCAGTACTTCGGGCCA		1	9.049937555430868E-6	49	TCRBV24	TCRBV24				TCRBV24-01,TCRBV24-or09_02						TCRBD01,TCRBD02	TCRBD01-01,TCRBD02-01		TCRBJ02-05*01	TCRBJ02	TCRBJ02-05	01				5	2	1	8	11	0	32	45	47	50	61	1	Out	VDJ
AACGCCTTGGAGCTGGACGACTCGGCCCTGTATCTCTGTGCCAGCAGCTTGGGTGCGGGAGACCAAGAGACCCAGTACTTCGGGCCA	CASSLGAGDQETQYF	2	1.8099875110861736E-5	45	TCRBV05-04*01	TCRBV05	TCRBV05-04	01				TCRBD02-01*02	TCRBD02	TCRBD02-01	02				TCRBJ02-05*01	TCRBJ02	TCRBJ02-05	01				0	2	7	2	0	0	36	52	54	-1	61	2	In	VDJ
CCATCCTGAAGACAGCAGCTTCTACATCTGCAGTGCTAGATTCCGGGACTAGCGGGGAGCCACCAAGAGACCCAGTACTTCGGGCCA		1	9.049937555430868E-6	53	TCRBV20	TCRBV20				TCRBV20-01,TCRBV20-or09_02		TCRBD02-01*01	TCRBD02	TCRBD02-01	01				TCRBJ02-05*01	TCRBJ02	TCRBJ02-05	01				2	4	0	3	4	0	28	40	44	57	61	1	Out	VDJ
ACAGTGACCAGTGCCCATCCTGAAGACAGCAGCTTCTACATCTGCAGTGCTGCCGGAGGAAACCAAGAGACCCAGTACTTCGGGCCA	CSAAGGNQETQYF	1	9.049937555430868E-6	39	TCRBV20	TCRBV20				TCRBV20-01,TCRBV20-or09_02		TCRBD02-01*02	TCRBD02	TCRBD02-01	02				TCRBJ02-05*01	TCRBJ02	TCRBJ02-05	01				5	3	10	1	2	0	42	51	54	59	61	1	In	VDJ
AATCTTCACATCAATTCCCTGGAGCTTGGTGACTCTGCTGTGTATTTCTGTGCCAGCAGCTTACAAGAGACCCAGTACTTCGGGCCA	CASSLQETQYF	2	1.8099875110861736E-5	33	TCRBV03	TCRBV03				TCRBV03-01,TCRBV03-02		TCRBD02-01	TCRBD02	TCRBD02-01				01,02	TCRBJ02-05*01	TCRBJ02	TCRBJ02-05	01				5	1	5	9	0	2	48	60	61	-1	63	2	In	VDJ
CTGACAGTGACCAGTGCCCATCCTGAAGACAGCAGCTTCTACATCTGCAGTGTTAACAGCGGACAAGAGACCCAGTACTTCGGGCCA	CSVNSGQETQYF	1	9.049937555430868E-6	36	TCRBV20	TCRBV20				TCRBV20-01,TCRBV20-or09_02		TCRBD02-01	TCRBD02	TCRBD02-01				01,02	TCRBJ02-05*01	TCRBJ02	TCRBJ02-05	01				7	5	6	5	1	2	45	52	57	62	63	1	In	VDJ
ACACAGCAGGAGGACTCGGCCGTGTATCTCTGTGCCAGCAGCTTAGTTAGTGGCGGGAGTAGACAAGAGACCCAGTACTTCGGGCCA	CASSLVSGGSRQETQYF	2	1.8099875110861736E-5	51	TCRBV07-02*01	TCRBV07	TCRBV07-02	01				TCRBD02-01*02	TCRBD02	TCRBD02-01	02				TCRBJ02-05*01	TCRBJ02	TCRBJ02-05	01				1	6	7	2	4	2	30	46	52	59	63	2	In	VDJ
AGCTCTCTGGAGCTGGGGGACTCAGCTTTGTATTTCTGTGCCAGCAGCGAGGACGCGGGGGCACAAGAGACCCAGTACTTCGGGCCA	CASSEDAGAQETQYF	3	2.71498126662926E-5	45	TCRBV09-01	TCRBV09	TCRBV09-01				01,02	TCRBD02-01*01	TCRBD02	TCRBD02-01	01				TCRBJ02-05*01	TCRBJ02	TCRBJ02-05	01				3	5	7	2	2	2	36	49	54	61	63	3	In	VDJ
TCTGCCATCCCCAACCAGACAGCTCTTTACTTCTGTGCCACCAGTGACGTATCCGGGACAACACAAGAGACCCAGTACTTCGGGCCA	CATSDVSGTTQETQYF	1	9.049937555430868E-6	48	TCRBV24	TCRBV24				TCRBV24-01,TCRBV24-or09_02		TCRBD01-01*01	TCRBD01	TCRBD01-01	01				TCRBJ02-05*01	TCRBJ02	TCRBJ02-05	01				4	7	0	6	3	2	33	47	54	60	63	1	In	VDJ
AGCACCTTGGAGCTGGGGGACTCGGCCCTTTATCTTTGCGCCAGCAGCCGTACCGGGACAGAACAAGAGACCCAGTACTTCGGGCCA	CASSRTGTEQETQYF	2	1.8099875110861736E-5	45	TCRBV05-01*01	TCRBV05	TCRBV05-01	01				TCRBD01-01*01	TCRBD01	TCRBD01-01	01				TCRBJ02-05*01	TCRBJ02	TCRBJ02-05	01				4	6	0	5	2	2	36	48	54	61	63	2	In	VDJ
ATCCAGCGCACAGAGCAGGGGGACTCGGCCATGTATCTCTGTGCCAGCAGCCTCTGGACAGGGAAAGAGACCCAGTACTTCGGGCCA	CASSLWTGKETQYF	3	2.71498126662926E-5	42	TCRBV07-09	TCRBV07	TCRBV07-09				01,03	TCRBD01-01*01	TCRBD01	TCRBD01-01	01				TCRBJ02-05*01	TCRBJ02	TCRBJ02-05	01				5	4	1	3	1	3	39	51	55	63	64	3	In	VDJ
ATCCAGCAGGTAGTGCGAGGAGATTCGGCAGCTTATTTCTGTGCCAGCTCTCGGACTAGCGCCAAAGAGACCCAGTACTTCGGGCCA	CASSRTSAKETQYF	5	4.5249687777154334E-5	42	TCRBV18-01*01	TCRBV18	TCRBV18-01	01				TCRBD02-01	TCRBD02	TCRBD02-01				01,02	TCRBJ02-05*01	TCRBJ02	TCRBJ02-05	01				6	2	1	6	3	3	39	50	52	61	64	5	In	VDJ
ACCAGTGCCCATCCTGAAGACAGCAGCTTCTACATCTGCAGTGCTTCTCCCGGGACTAGCGGGAGTCAGACCCAGTACTTCGGGCCA	CSASPGTSGSQTQYF	1	9.049937555430868E-6	45	TCRBV20	TCRBV20				TCRBV20-01,TCRBV20-or09_02		TCRBD02-01*02	TCRBD02	TCRBD02-01	02				TCRBJ02-05*01	TCRBJ02	TCRBJ02-05	01				5	6	0	2	2	6	36	45	51	65	67	1	In	VDJ
TCCACTCTGACAGTGACCAGTGCCCATCCTGAAGACAGCAGCTTCTACATCTGCAGTGCTCCTGATCAGACCCAGTACTTCGGGCCA	CSAPDQTQYF	1	9.049937555430868E-6	30	TCRBV20-01*01	TCRBV20	TCRBV20-01	01								TCRBD01,TCRBD02	TCRBD01-01,TCRBD02-01		TCRBJ02-05*01	TCRBJ02	TCRBJ02-05	01				5	3	2	8	2	6	51	60	63	65	67	1	In	VDJ
CTGACGATCCAGCGCACACAGCAGGAGGACTCGGCCGTGTATCTCTGTGCCAGCAGCTTAGCCAGGCAGACCCAGTACTTCGGGCCA	CASSLARQTQYF	2	1.8099875110861736E-5	36	TCRBV07-02*01	TCRBV07	TCRBV07-02	01				TCRBD01-01*01	TCRBD01	TCRBD01-01	01				TCRBJ02-05*01	TCRBJ02	TCRBJ02-05	01				0	0	4	4	1	6	45	-1	62	66	67	2	In	VDJ
ACGATCCAGCGCACACAGCAGGAGGACTCGGCCGTGTATCTCTGTGCCAGCAGCCGGACAGGCGAGAAGACCCAGTACTTCGGGCCA	CASSRTGEKTQYF	2	1.8099875110861736E-5	39	TCRBV07-02*01	TCRBV07	TCRBV07-02	01				TCRBD01-01*01	TCRBD01	TCRBD01-01	01				TCRBJ02-05*01	TCRBJ02	TCRBJ02-05	01				5	1	1	4	5	6	42	54	55	62	67	2	In	VDJ
GTGACCAGTGCCCATCCTGAAGACAGCAGCTTCTACATCTGCAGTGCAAGCTTCACTAGCGGGAGCAAGACCCAGTACTTCGGGCCA	CSASFTSGSKTQYF	1	9.049937555430868E-6	42	TCRBV20	TCRBV20				TCRBV20-01,TCRBV20-or09_02		TCRBD02-01*02	TCRBD02	TCRBD02-01	02				TCRBJ02-05*01	TCRBJ02	TCRBJ02-05	01				6	7	3	2	2	6	39	47	54	65	67	1	In	VDJ
TTGGAGATCCAGCGCACAGAGCAGGGGGACTCGGCCATGTATCTCTGTGCCACCCGGGAGGGGCAAGGCACCCAGTACTTCGGGCCA	CATREGQGTQYF	3	2.71498126662926E-5	36	TCRBV07-09	TCRBV07	TCRBV07-09				01,03	TCRBD02-01*02	TCRBD02	TCRBD02-01	02				TCRBJ02-05*01	TCRBJ02	TCRBJ02-05	01				10	2	8	0	7	8	45	52	54	62	69	3	In	VDJ
GAGATCCAGCGCACAGAGCAGGGGGACTCGGCCATGTATCTCTGTGCCAGCACCAGGGGACAGGGGGCAACCCAGTACTTCGGGCCA	CASTRGQGATQYF	3	2.71498126662926E-5	39	TCRBV07-09	TCRBV07	TCRBV07-09				01,03	TCRBD01-01*01	TCRBD01	TCRBD01-01	01				TCRBJ02-05*01	TCRBJ02	TCRBJ02-05	01				7	4	0	0	1	8	42	52	56	68	69	3	In	VDJ
CTGACTGTGAGCAACATGAGCCCTGAAGACAGCAGCATATATCTCTGCAGCGTTGAAGATCAAATGGGTACGCAGTATTTTGGCCCA	CSVEDQMGTQYF	1	9.049937555430868E-6	36	TCRBV29-01*01	TCRBV29	TCRBV29-01	01								TCRBD01,TCRBD02	TCRBD01-01,TCRBD02-01		TCRBJ02-03*01	TCRBJ02	TCRBJ02-03	01				0	6	0	9	0	8	45	59	65	-1	68	1	In	VDJ
CCCTCAGAACCCAGGGACTCAGCTGTGTACTTCTGTGCCAGCAGTTTGCCGACTAGCGGGGGGGTCGGTACGCAGTATTTTGGCCCA	CASSLPTSGGVGTQYF	1	9.049937555430868E-6	48	TCRBV12	TCRBV12				TCRBV12-03,TCRBV12-04		TCRBD02-01*01	TCRBD02	TCRBD02-01	01				TCRBJ02-03*01	TCRBJ02	TCRBJ02-03	01				3	3	2	0	4	8	33	47	50	64	68	1	In	VDJ
ACAGTGACCAGTGCCCATCCTGAAGACAGCAGCTTCTACATCTGCAGTGCTGCCCCGGTGGCAGGGAGTACGCAGTATTTTGGCCCA	CSAAPVAGSTQYF	2	1.8099875110861736E-5	39	TCRBV20	TCRBV20				TCRBV20-01,TCRBV20-or09_02						TCRBD01,TCRBD02	TCRBD01-01,TCRBD02-01		TCRBJ02-03*01	TCRBJ02	TCRBJ02-03	01				5	10	4	3	2	8	42	51	61	66	68	2	In	VDJ
AAGATCCAGCCCTCAGAACCCAGGGACTCAGCTGTGTACTTCTGTGCCAGCAGTATAGCGGGGGGGCCTACGCAGTATTTTGGCCCA	CASSIAGGPTQYF	1	9.049937555430868E-6	39	TCRBV12	TCRBV12				TCRBV12-03,TCRBV12-04		TCRBD02-01*01	TCRBD02	TCRBD02-01	01				TCRBJ02-03*01	TCRBJ02	TCRBJ02-03	01				0	0	9	0	2	8	42	-1	59	66	68	1	In	VDJ
AAGATCCAGCCCTCAGAACCCAGGGACTCAGCTGTGTACTTCTGTGCCAGCAGTTTACGCGAGCGGTATACGCAGTATTTTGGCCCA	CASSLRERYTQYF	1	9.049937555430868E-6	39	TCRBV12	TCRBV12				TCRBV12-03,TCRBV12-04		TCRBD02-01	TCRBD02	TCRBD02-01				01,02	TCRBJ02-03*01	TCRBJ02	TCRBJ02-03	01				2	4	6	5	1	7	42	57	61	66	67	1	In	VDJ
CTGAGGATCCAGCAGGTAGTGCGAGGAGATTCGGCAGCTTATTTCTGTGCCAGCTCACCTGAGGCCGATACGCAGTATTTTGGCCCA	CASSPEADTQYF	4	3.619975022172347E-5	36	TCRBV18-01*01	TCRBV18	TCRBV18-01	01				TCRBD02-01*02	TCRBD02	TCRBD02-01	02				TCRBJ02-03*01	TCRBJ02	TCRBJ02-03	01				3	1	11	1	2	6	45	59	60	64	66	4	In	VDJ
AACGCCTTGTTGCTGGGGGACTCGGCCCTCTATCTCTGTGCCAGCAGCTCGGGACTAGCGGGACCCGATACGCAGTATTTTGGCCCA	CASSSGLAGPDTQYF	2	1.8099875110861736E-5	45	TCRBV05-06*01	TCRBV05	TCRBV05-06	01				TCRBD02-01*02	TCRBD02	TCRBD02-01	02				TCRBJ02-03*01	TCRBJ02	TCRBJ02-03	01				3	1	0	3	3	6	36	49	50	63	66	2	In	VDJ
AGCAACATGAGCCCTGAAGACAGCAGCATATATCTCTGCAGCGTTGATCCCCCACAGGCGAGGGTAGATACGCAGTATTTTGGCCCA	CSVDPPQARVDTQYF	1	9.049937555430868E-6	45	TCRBV29-01*01	TCRBV29	TCRBV29-01	01								TCRBD01,TCRBD02	TCRBD01-01,TCRBD02-01		TCRBJ02-03*01	TCRBJ02	TCRBJ02-03	01				3	6	3	4	7	5	36	47	53	58	65	1	In	VDJ
GTGACCAGTGCCCATCCTGAAGACAGCAGCTTCTACATCTGCAGTGCTAGCTCTAGCGGGGGGGGAGATACGCAGTATTTTGGCCCA	CSASSSGGGDTQYF	2	1.8099875110861736E-5	42	TCRBV20	TCRBV20				TCRBV20-01,TCRBV20-or09_02		TCRBD02-01*01	TCRBD02	TCRBD02-01	01				TCRBJ02-03*01	TCRBJ02	TCRBJ02-03	01				3	2	4	0	1	5	39	50	52	64	65	2	In	VDJ
GAGTCTGCCATCCCCAACCAGACAGCTCTTTACTTCTGTGCCACCAGTGATCGTAACAGGGGGGGAGATACGCAGTATTTTGGCCCA	CATSDRNRGGDTQYF	2	1.8099875110861736E-5	45	TCRBV24	TCRBV24				TCRBV24-01,TCRBV24-or09_02		TCRBD01-01*01	TCRBD01	TCRBD01-01	01				TCRBJ02-03*01	TCRBJ02	TCRBJ02-03	01				3	4	3	1	2	5	36	51	55	63	65	2	In	VDJ
TCGGCTGCTCCCTCCCAGACATCTGTGTACTTCTGTGCCAGCAGTTACTCGAGCACTAGCGGGGGAGATACGCAGTATTTTGGCCCA	CASSYSSTSGGDTQYF	2	1.8099875110861736E-5	48	TCRBV06-05*01	TCRBV06	TCRBV06-05	01				TCRBD02-01*01	TCRBD02	TCRBD02-01	01				TCRBJ02-03*01	TCRBJ02	TCRBJ02-03	01				0	4	3	2	0	5	33	50	54	-1	65	2	In	VDJ
CACGCCCTGCAGCCAGAAGACTCAGCCCTGTATCTCTGCGCCAGCAGCCCTGGCGGGGGGGCGGGAGATACGCAGTATTTTGGCCCA	CASSPGGGAGDTQYF	2	1.8099875110861736E-5	45	TCRBV04-01*01	TCRBV04	TCRBV04-01	01				TCRBD02-01*01	TCRBD02	TCRBD02-01	01				TCRBJ02-03*01	TCRBJ02	TCRBJ02-03	01				4	3	7	0	4	5	36	49	52	61	65	2	In	VDJ
AACGCCTTGTTGCTGGGGGACTCGGCCCTCTATCTCTGTGCCAGCAGCTCGGACAGGGGGCCGAGAGATACGCAGTATTTTGGCCCA	CASSSDRGPRDTQYF	2	1.8099875110861736E-5	45	TCRBV05-06*01	TCRBV05	TCRBV05-06	01				TCRBD01-01*01	TCRBD01	TCRBD01-01	01				TCRBJ02-03*01	TCRBJ02	TCRBJ02-03	01				3	1	1	0	4	5	36	49	50	61	65	2	In	VDJ
CCTAGAGTCTGCCATCCCCAACCAGACAGCTCTTTACTTCTGTGCCCCCAAGAGGACTAGCGGGCAGATACGCAGTATTTTGGCCCA		2	1.8099875110861736E-5	41	TCRBV24	TCRBV24				TCRBV24-01,TCRBV24-or09_02		TCRBD02-01	TCRBD02	TCRBD02-01				01,02	TCRBJ02-03*01	TCRBJ02	TCRBJ02-03	01				8	3	1	4	0	4	40	50	53	-1	64	2	Out	VDJ
CAGCGCACACAGCAGGAGGACTCGGCCGTGTATCTCTGTGCCAGCAGCCCCAGAGCTACGTCGGCAGATACGCAGTATTTTGGCCCA	CASSPRATSADTQYF	2	1.8099875110861736E-5	45	TCRBV07-02*01	TCRBV07	TCRBV07-02	01								TCRBD01,TCRBD02	TCRBD01-01,TCRBD02-01		TCRBJ02-03*01	TCRBJ02	TCRBJ02-03	01				5	2	4	5	11	4	36	48	50	53	64	2	In	VDJ
AGCACCTTGGAGCTGGGGGACTCGGCCCTTTATCTTTGCGCCAGCAGCTTGGCCGGGGGGCAGGCAGATACGCAGTATTTTGGCCCA	CASSLAGGQADTQYF	2	1.8099875110861736E-5	45	TCRBV05-01*01	TCRBV05	TCRBV05-01	01				TCRBD02-01*01	TCRBD02	TCRBD02-01	01				TCRBJ02-03*01	TCRBJ02	TCRBJ02-03	01				0	1	8	1	4	4	36	52	53	60	64	2	In	VDJ
AATTCCCTGGAGCTTGGTGACTCTGCTGTGTATTTCTGTGCCAGCAGCTATGCGGGTTCCGGCGCAGATACGCAGTATTTTGGCCCA	CASSYAGSGADTQYF	2	1.8099875110861736E-5	45	TCRBV03	TCRBV03				TCRBV03-01,TCRBV03-02		TCRBD02-01	TCRBD02	TCRBD02-01				01,02	TCRBJ02-03*01	TCRBJ02	TCRBJ02-03	01				5	3	7	4	8	4	36	48	51	56	64	2	In	VDJ
CTACACGCCCTGCAGCCAGAAGACTCAGCCCTGTATCTCTGCGCCAGCACCGCAGGGCCGGTTCCAGATACGCAGTATTTTGGCCCA	CASTAGPVPDTQYF	2	1.8099875110861736E-5	42	TCRBV04-01*01	TCRBV04	TCRBV04-01	01				TCRBD01-01*01	TCRBD01	TCRBD01-01	01				TCRBJ02-03*01	TCRBJ02	TCRBJ02-03	01				7	3	4	3	7	4	39	49	52	57	64	2	In	VDJ
CAGTGACCAGTGCCCATCCTGAAGACAGCAGCTTCTACATCTGCCTTCCCCTAGCGGGGATGTCCAGATACGCAGTATTTTGGCCCA		2	1.8099875110861736E-5	40	TCRBV20	TCRBV20				TCRBV20-01,TCRBV20-or09_02		TCRBD02-01*01	TCRBD02	TCRBD02-01	01				TCRBJ02-03*01	TCRBJ02	TCRBJ02-03	01				11	6	4	3	5	4	41	44	50	59	64	2	Out	VDJ
AGTGCCCATCCTGAAGACAGCAGCTTCTACATCTGCAGTGCTAGAGATAGGGACAGGGCCCTGCCAGATACGCAGTATTTTGGCCCA	CSARDRDRALPDTQYF	3	2.71498126662926E-5	48	TCRBV20	TCRBV20				TCRBV20-01,TCRBV20-or09_02		TCRBD01-01*01	TCRBD01	TCRBD01-01	01				TCRBJ02-03*01	TCRBJ02	TCRBJ02-03	01				0	2	0	3	6	4	33	47	49	58	64	3	In	VDJ
CTGACAGTGACCAGTGCCCATCCTGAAGACAGCAGCTTCTACATCTGCAGTGCTAGCCCTGACCCAGATACGCAGTATTTTGGCCCA	CSASPDPDTQYF	2	1.8099875110861736E-5	36	TCRBV20	TCRBV20				TCRBV20-01,TCRBV20-or09_02						TCRBD01,TCRBD02	TCRBD01-01,TCRBD02-01		TCRBJ02-03*01	TCRBJ02	TCRBJ02-03	01				3	4	2	7	1	4	45	56	60	63	64	2	In	VDJ
ATCCAGCGCACACAGCAGGAGGACTCGGCCGTGTATCTCTGTGCCAGCGCGCGCTCTAGGGGTACAGATACGCAGTATTTTGGCCCA	CASARSRGTDTQYF	4	3.619975022172347E-5	42	TCRBV07-02*01	TCRBV07	TCRBV07-02	01				TCRBD01-01*01	TCRBD01	TCRBD01-01	01				TCRBJ02-03*01	TCRBJ02	TCRBJ02-03	01				8	9	5	2	1	3	39	48	57	62	63	4	In	VDJ
CTGACAGTGACCAGTGCCCATCCTGAAGACAGCAGCTTCTACATCTGCAGTGCTAGGACTAGTACAGATACGCAGTATTTTGGCCCA	CSARTSTDTQYF	3	2.71498126662926E-5	36	TCRBV20	TCRBV20				TCRBV20-01,TCRBV20-or09_02		TCRBD02-01	TCRBD02	TCRBD02-01				01,02	TCRBJ02-03*01	TCRBJ02	TCRBJ02-03	01				3	0	2	8	1	3	45	-1	56	62	63	3	In	VDJ
ACTCTGGAGTCCGCTACCAGCTCCCAGACATCTGTGTACTTCTGTGCCATCTCACTAGGCGTGACAGATACGCAGTATTTTGGCCCA	CAISLGVTDTQYF	2	1.8099875110861736E-5	39	TCRBV10-03*01	TCRBV10	TCRBV10-03	01				TCRBD02-01	TCRBD02	TCRBD02-01				01,02	TCRBJ02-03*01	TCRBJ02	TCRBJ02-03	01				8	2	3	8	5	3	42	51	53	58	63	2	In	VDJ
TGCAGCCTGCAGAACTGGAGGATTCTGGAGTTTATTTCTGTGCCAGCAGTGAACCCGACTTGGACAGATACGCAGTATTTTGGCCCA		2	1.8099875110861736E-5	43	TCRBV14-01*01	TCRBV14	TCRBV14-01	01				TCRBD02-01	TCRBD02	TCRBD02-01				01,02	TCRBJ02-03*01	TCRBJ02	TCRBJ02-03	01				6	7	2	10	3	3	38	49	56	60	63	2	Out	VDJ
GTGACATCGGCCCAAAAGAACCCGACAGCTTTCTATCTCTGTGCCAGTAGTATAGACGGGGGGACAGATACGCAGTATTTTGGCCCA	CASSIDGGTDTQYF	3	2.71498126662926E-5	42	TCRBV19-01	TCRBV19	TCRBV19-01				01,02	TCRBD02-01*01	TCRBD02	TCRBD02-01	01				TCRBJ02-03*01	TCRBJ02	TCRBJ02-03	01				0	0	8	1	0	3	39	-1	56	-1	63	3	In	VDJ
ACCAGTGCCCATCCTGAAGACAGCAGCTTCTACATCTGCAGTGGGACTAGCGGGAGCCCCGGGACAGATACGCAGTATTTTGGCCCA	CSGTSGSPGTDTQYF	2	1.8099875110861736E-5	45	TCRBV20	TCRBV20				TCRBV20-01,TCRBV20-or09_02		TCRBD02-01*02	TCRBD02	TCRBD02-01	02				TCRBJ02-03*01	TCRBJ02	TCRBJ02-03	01				7	0	1	2	7	3	36	-1	43	56	63	2	In	VDJ
GAGCTGGGGGACTCAGCTTTGTATTTCTGTGCCAGCAGCCCTGTAGAAGGGACTAGCGGGAGGACAGATACGCAGTATTTTGGCCCA	CASSPVEGTSGRTDTQYF	2	1.8099875110861736E-5	54	TCRBV09-01	TCRBV09	TCRBV09-01				01,02	TCRBD02-01*02	TCRBD02	TCRBD02-01	02				TCRBJ02-03*01	TCRBJ02	TCRBJ02-03	01				4	9	0	1	0	3	27	39	48	-1	63	2	In	VDJ
ATCCTGGAGTCGCCCAGCCCCAACCAGACCTCTCTGTACTTCTGTGCCTCCGGGACAGGGGAGACAGATACGCAGTATTTTGGCCCA	CASGTGETDTQYF	4	3.619975022172347E-5	39	TCRBV27-01*01	TCRBV27	TCRBV27-01	01				TCRBD01-01*01	TCRBD01	TCRBD01-01	01				TCRBJ02-03*01	TCRBJ02	TCRBJ02-03	01				11	3	0	2	2	3	42	48	51	61	63	4	In	VDJ
TCTAAGAAGCTCCTTCTCAGTGACTCTGGCTTCTATCTCTGTGCCTGGGGGAATGGGGGAAAGACAGATACGCAGTATTTTGGCCCA	CAWGNGGKTDTQYF	1	9.049937555430868E-6	42	TCRBV30-01*01	TCRBV30	TCRBV30-01	01								TCRBD01,TCRBD02	TCRBD01-01,TCRBD02-01		TCRBJ02-03*01	TCRBJ02	TCRBJ02-03	01				5	6	6	1	4	3	39	48	54	59	63	1	In	VDJ
ACCAGTGCCCATCCTGAAGACAGCAGCTTCTACATCTGCAGTGCTAGAGAGGGACAGGGTTTCACAGATACGCAGTATTTTGGCCCA	CSAREGQGFTDTQYF	2	1.8099875110861736E-5	45	TCRBV20	TCRBV20				TCRBV20-01,TCRBV20-or09_02		TCRBD01-01*01	TCRBD01	TCRBD01-01	01				TCRBJ02-03*01	TCRBJ02	TCRBJ02-03	01				0	0	0	3	3	2	36	-1	50	59	62	2	In	VDJ
GTGACCAGTGCCCATCCTGAAGACAGCAGCTTCTACATCTGCAGTGCTAGAGAGGGGACTTTCACAGATACGCAGTATTTTGGCCCA	CSAREGTFTDTQYF	2	1.8099875110861736E-5	42	TCRBV20	TCRBV20				TCRBV20-01,TCRBV20-or09_02		TCRBD02-01	TCRBD02	TCRBD02-01				01,02	TCRBJ02-03*01	TCRBJ02	TCRBJ02-03	01				0	1	0	10	2	2	39	53	54	60	62	2	In	VDJ
CCGCTCAGGCTGCTGTCGGCTGCTCCCTCCCAGACATCTGTGTACTTCTGTGCCAGCAGTGTCACAGATACGCAGTATTTTGGCCCA	CASSVTDTQYF	2	1.8099875110861736E-5	33	TCRBV06-05*01	TCRBV06	TCRBV06-05	01											TCRBJ02-03*01	TCRBJ02	TCRBJ02-03	01				5	0	0	0	2	2	48	-1	-1	60	62	2	In	VJ
GCCAGGCCCTCACATACCTCTCAGTACCTCTGTGCCAGCAGTGACCGGACTAGCGGGGGGGTCACAGATACGCAGTATTTTGGCCCA	CASSDRTSGGVTDTQYF	1	9.049937555430868E-6	51	TCRBV25-01*01	TCRBV25	TCRBV25-01	01				TCRBD02-01*01	TCRBD02	TCRBD02-01	01				TCRBJ02-03*01	TCRBJ02	TCRBJ02-03	01				3	2	1	0	1	2	30	44	46	61	62	1	In	VDJ
CCTGCAGAACTGGAGGATTCTGGAGTTTATTTCTGTGCCAGCAGCCAAGATCGGCGCGGGGTCACAGATACGCAGTATTTTGGCCCA	CASSQDRRGVTDTQYF	2	1.8099875110861736E-5	48	TCRBV14-01*01	TCRBV14	TCRBV14-01	01				TCRBD02-01*01	TCRBD02	TCRBD02-01	01				TCRBJ02-03*01	TCRBJ02	TCRBJ02-03	01				0	5	7	3	1	2	33	50	55	61	62	2	In	VDJ
ATCCAGCCCTCAGAACCCAGGGACTCAGCTGTGTACTTCTGTGCCAGCAGTCTGACAGGGGTCACAGATACGCAGTATTTTGGCCCA	CASSLTGVTDTQYF	1	9.049937555430868E-6	42	TCRBV12	TCRBV12				TCRBV12-03,TCRBV12-04		TCRBD01-01*01	TCRBD01	TCRBD01-01	01				TCRBJ02-03*01	TCRBJ02	TCRBJ02-03	01				5	2	2	2	1	2	39	51	53	61	62	1	In	VDJ
ACCAGTGCCCATCCTGAAGACAGCAGCTTCTACATCTGCAGTGCTGGAATACTAGCGGGAATCACAGATACGCAGTATTTTGGCCCA	CSAGILAGITDTQYF	2	1.8099875110861736E-5	45	TCRBV20	TCRBV20				TCRBV20-01,TCRBV20-or09_02		TCRBD02-01*02	TCRBD02	TCRBD02-01	02				TCRBJ02-03*01	TCRBJ02	TCRBJ02-03	01				5	5	3	3	2	2	36	45	50	60	62	2	In	VDJ
ATCCAGCGCACACAGCAGGAGGACTCCGCCGTGTATCTCTGTGCCAGTGTCCGGACACCTGGCACAGATACGCAGTATTTTGGCCCA	CASVRTPGTDTQYF	2	1.8099875110861736E-5	42	TCRBV07-08*01	TCRBV07	TCRBV07-08	01				TCRBD01-01*01	TCRBD01	TCRBD01-01	01				TCRBJ02-03*01	TCRBJ02	TCRBJ02-03	01				9	5	1	6	4	1	39	47	52	57	61	2	In	VDJ
AGCACCTTGGAGCTGGGGGACTCGGCCCTTTATCTTTGCGCCAGCAGCCGCTGGGCGGAGGGCACAGATACGCAGTATTTTGGCCCA	CASSRWAEGTDTQYF	2	1.8099875110861736E-5	45	TCRBV05-01*01	TCRBV05	TCRBV05-01	01				TCRBD02-01*02	TCRBD02	TCRBD02-01	02				TCRBJ02-03*01	TCRBJ02	TCRBJ02-03	01				4	8	10	1	0	1	36	48	56	-1	61	2	In	VDJ
GTGAGCACCTTGGAGCTGGGGGACTCGGCCCTTTATCTTTGCGCCAGCAGCTCAGGACAGGGCACAGATACGCAGTATTTTGGCCCA	CASSSGQGTDTQYF	2	1.8099875110861736E-5	42	TCRBV05-01*01	TCRBV05	TCRBV05-01	01				TCRBD01-01*01	TCRBD01	TCRBD01-01	01				TCRBJ02-03*01	TCRBJ02	TCRBJ02-03	01				3	2	1	4	0	1	39	52	54	-1	61	2	In	VDJ
GCCTTGGAGCTGGACGACTCGGCCCTGTATCTCTGTGCCAGCAGCTCCCAGGTGAACCTCGGCACAGATACGCAGTATTTTGGCCCA	CASSSQVNLGTDTQYF	2	1.8099875110861736E-5	48	TCRBV05-04*01	TCRBV05	TCRBV05-04	01				TCRBD01-01*01	TCRBD01	TCRBD01-01	01				TCRBJ02-03*01	TCRBJ02	TCRBJ02-03	01				3	2	4	4	9	1	33	46	48	52	61	2	In	VDJ
CAGCGCACAGAGCAGGGGGACTCGGCCATGTATCTCTGTGCCAGCAGCTTCAGACTTAGCGGCACAGATACGCAGTATTTTGGCCCA	CASSFRLSGTDTQYF	5	4.5249687777154334E-5	45	TCRBV07-09	TCRBV07	TCRBV07-09				01,03	TCRBD02-01	TCRBD02	TCRBD02-01				01,02	TCRBJ02-03*01	TCRBJ02	TCRBJ02-03	01				3	6	5	6	0	1	36	50	56	-1	61	5	In	VDJ
AGCCCTGAAGACAGCAGCATATATCTCTGCAGCGTTGAAGGGACTAGCGGGAGCGGGTTAGGCACAGATACGCAGTATTTTGGCCCA	CSVEGTSGSGLGTDTQYF	1	9.049937555430868E-6	54	TCRBV29-01*01	TCRBV29	TCRBV29-01	01				TCRBD02-01*02	TCRBD02	TCRBD02-01	02				TCRBJ02-03*01	TCRBJ02	TCRBJ02-03	01				1	0	1	2	8	1	27	-1	40	53	61	1	In	VDJ
AATTCCCTGGAGCTTGGTGACTCTGCTGTGTATTTCTGTGCCAGCAGCCGACTAGCGGGAGGCACAGATACGCAGTATTTTGGCCCA	CASSRLAGGTDTQYF	2	1.8099875110861736E-5	45	TCRBV03	TCRBV03				TCRBV03-01,TCRBV03-02		TCRBD02-01*02	TCRBD02	TCRBD02-01	02				TCRBJ02-03*01	TCRBJ02	TCRBJ02-03	01				4	0	2	2	0	1	36	-1	49	-1	61	2	In	VDJ
ACTCTGAAGATCCAGCCCTCAGAACCCAGGGACTCAGCTGTGTACTTCTGTGCCAGCAGCCGCACAGATACGCAGTATTTTGGCCCA	CASSRTDTQYF	1	9.049937555430868E-6	33	TCRBV12	TCRBV12				TCRBV12-03,TCRBV12-04									TCRBJ02-03*01	TCRBJ02	TCRBJ02-03	01				6	0	0	0	2	1	48	-1	-1	59	61	1	In	VJ
CAGCGCACACAGCAGGAGGACTCGGCCGTGTATCTCTGTGCCAGCAGCTGGGCTGGCTCTAGCACAGATACGCAGTATTTTGGCCCA	CASSWAGSSTDTQYF	2	1.8099875110861736E-5	45	TCRBV07-02*01	TCRBV07	TCRBV07-02	01				TCRBD01-01*01	TCRBD01	TCRBD01-01	01				TCRBJ02-03*01	TCRBJ02	TCRBJ02-03	01				4	0	8	0	7	0	36	-1	49	53	60	2	In	VDJ
ACCTTGGAGCTGGGGGACTCGGCCCTTTATCTTTGCGCCAGCAGCTTGGATTCGGGGCCTAGCACAGATACGCAGTATTTTGGCCCA	CASSLDSGPSTDTQYF	3	2.71498126662926E-5	48	TCRBV05-01*01	TCRBV05	TCRBV05-01	01								TCRBD01,TCRBD02	TCRBD01-01,TCRBD02-01		TCRBJ02-03*01	TCRBJ02	TCRBJ02-03	01				0	4	7	0	2	0	33	49	53	58	60	3	In	VDJ
GAGCTGGGGGACTCAGCCCTGTACTTCTGTGCCAGCAGCTTAACTCGTCGGGAAAACCCTAGCACAGATACGCAGTATTTTGGCCCA	CASSLTRRENPSTDTQYF	2	1.8099875110861736E-5	54	TCRBV13-01*01	TCRBV13	TCRBV13-01	01				TCRBD02-01*02	TCRBD02	TCRBD02-01	02				TCRBJ02-03*01	TCRBJ02	TCRBJ02-03	01				2	6	8	3	7	0	27	42	48	53	60	2	In	VDJ
AAGAAGCTCCTTCTCAGTGACTCTGGCTTCTATCTCTGTGCCTGGAGTTACTCCGGGACTAGCACAGATACGCAGTATTTTGGCCCA	CAWSYSGTSTDTQYF	3	2.71498126662926E-5	45	TCRBV30-01*01	TCRBV30	TCRBV30-01	01				TCRBD02-01	TCRBD02	TCRBD02-01				01,02	TCRBJ02-03*01	TCRBJ02	TCRBJ02-03	01				2	6	0	10	0	0	36	48	54	-1	60	3	In	VDJ
AGCTCTCTGGAGCTGGGGGACTCAGCTTTGTATTTCTGTGCCAGCAGCGTAGAGCGGACTAGCACAGATACGCAGTATTTTGGCCCA	CASSVERTSTDTQYF	5	4.5249687777154334E-5	45	TCRBV09-01	TCRBV09	TCRBV09-01				01,02	TCRBD02-01	TCRBD02	TCRBD02-01				01,02	TCRBJ02-03*01	TCRBJ02	TCRBJ02-03	01				0	3	1	10	0	0	36	52	55	-1	60	5	In	VDJ
AGTGCCCATCCTGAAGACAGCAGCTTCTACATCTGCAGTGCTACCTCCCTGGGGCAAACTAGCACAGATACGCAGTATTTTGGCCCA	CSATSLGQTSTDTQYF	3	2.71498126662926E-5	48	TCRBV20	TCRBV20				TCRBV20-01,TCRBV20-or09_02		TCRBD01-01*01	TCRBD01	TCRBD01-01	01				TCRBJ02-03*01	TCRBJ02	TCRBJ02-03	01				4	7	7	0	5	0	33	43	50	55	60	3	In	VDJ
GAGCACCTTGGAGCTGGGGGACTCGGCCCTTTATCTTTGCGCCACCGAGCTTGCGGGGGGAGCACAGATACGCAGTATTTTGGCCCA		3	2.71498126662926E-5	44	TCRBV05-01*01	TCRBV05	TCRBV05-01	01				TCRBD02-01*01	TCRBD02	TCRBD02-01	01				TCRBJ02-03*01	TCRBJ02	TCRBJ02-03	01				9	8	7	1	0	0	37	44	52	-1	60	3	Out	VDJ
CTGGAGTCTGCCAGGCCCTCACATACCTCTCAGTACCTCTGTGCCAGCAGTGAATATGAGAGCACAGATACGCAGTATTTTGGCCCA	CASSEYESTDTQYF	4	3.619975022172347E-5	42	TCRBV25-01*01	TCRBV25	TCRBV25-01	01				TCRBD02-01*02	TCRBD02	TCRBD02-01	02				TCRBJ02-03*01	TCRBJ02	TCRBJ02-03	01				0	1	11	2	0	0	39	56	57	-1	60	4	In	VDJ
CTGGGGGACTCAGCTTTGTATTTCTGTGCCAGCAGCCAAAGAGGGCTAGCGGGAGGTAAAAGCACAGATACGCAGTATTTTGGCCCA	CASSQRGLAGGKSTDTQYF	2	1.8099875110861736E-5	57	TCRBV09-01	TCRBV09	TCRBV09-01				01,02	TCRBD02-01*02	TCRBD02	TCRBD02-01	02				TCRBJ02-03*01	TCRBJ02	TCRBJ02-03	01				4	9	4	1	4	0	24	36	45	56	60	2	In	VDJ
CCCAGGGACTCAGCTGTGTACTTCTGTGCCAGCAGTTTACCGGGACTAGCGGGAGGTTACTCCACAGATACGCAGTATTTTGGCCCA	CASSLPGLAGGYSTDTQYF	1	9.049937555430868E-6	57	TCRBV12	TCRBV12				TCRBV12-03,TCRBV12-04		TCRBD02-01*02	TCRBD02	TCRBD02-01	02				TCRBJ02-03*01	TCRBJ02	TCRBJ02-03	01				2	2	0	1	6	2	24	39	41	56	62	1	In	VDJ
GAACGCCTTGTTGCTGGGGGACTCGGCCCTCTATCTCTGTGCCAGCAGCTTGTCGGGACAGCCACAGATACGCAGTATTTTGGCCCA		2	1.8099875110861736E-5	44	TCRBV05-06*01	TCRBV05	TCRBV05-06	01				TCRBD01-01*01	TCRBD01	TCRBD01-01	01				TCRBJ02-03*01	TCRBJ02	TCRBJ02-03	01				1	2	0	5	1	2	37	52	54	61	62	2	Out	VDJ
GTGAACGCCTTGTTGCTGGGGGACTCGGCCCTCTATCTCTGTGCCAGCGATACCGGGACAGCCACAGATACGCAGTATTTTGGCCCA	CASDTGTATDTQYF	2	1.8099875110861736E-5	42	TCRBV05-06*01	TCRBV05	TCRBV05-06	01				TCRBD01-01*01	TCRBD01	TCRBD01-01	01				TCRBJ02-03*01	TCRBJ02	TCRBJ02-03	01				7	6	0	5	1	2	39	48	54	61	62	2	In	VDJ
ACAGTGACCAGTGCCCATCCTGAAGACAGCAGCTTCTACATCTGCAGTTCAAAGGGGGGGTACACAGATACGCAGTATTTTGGCCCA	CSSKGGYTDTQYF	2	1.8099875110861736E-5	39	TCRBV20	TCRBV20				TCRBV20-01,TCRBV20-or09_02		TCRBD02-01*01	TCRBD02	TCRBD02-01	01				TCRBJ02-03*01	TCRBJ02	TCRBJ02-03	01				8	5	9	0	2	2	42	48	53	60	62	2	In	VDJ
TGCCCATCCTGAAGACAGCAGCTTCTACATCTGCAGTGCTAGAGATCTCAGTGAAGGGACCACACAGATACGCAGTATTTTGGCCCA		2	1.8099875110861736E-5	50	TCRBV20	TCRBV20				TCRBV20-01,TCRBV20-or09_02						TCRBD01,TCRBD02	TCRBD01-01,TCRBD02-01		TCRBJ02-03*01	TCRBJ02	TCRBJ02-03	01				0	10	0	7	2	2	31	45	55	60	62	2	Out	VDJ
TCGGCTGCTCCCTCCCAGACATCTGTGTACTTCTGTGCCAGCAGCCTCCAACTAGCGGGGAACACAGATACGCAGTATTTTGGCCCA	CASSLQLAGNTDTQYF	2	1.8099875110861736E-5	48	TCRBV06	TCRBV06				TCRBV06-01,TCRBV06-05		TCRBD02-01*01	TCRBD02	TCRBD02-01	01				TCRBJ02-03*01	TCRBJ02	TCRBJ02-03	01				6	6	3	3	2	2	33	44	50	60	62	2	In	VDJ
ATCCTGAAGACAGCAGCTTCTACATCTGCAGTGCTAGAGATCCTAACTTAGGGACAGGGAAACACAGATACGCAGTATTTTGGCCCA		2	1.8099875110861736E-5	55	TCRBV20	TCRBV20				TCRBV20-01,TCRBV20-or09_02		TCRBD01-01*01	TCRBD01	TCRBD01-01	01				TCRBJ02-03*01	TCRBJ02	TCRBJ02-03	01				0	10	0	3	3	2	26	40	50	59	62	2	Out	VDJ
CTGAAGATCCGGTCCACAAAGCTGGAGGACTCAGCCATGTACTTCTGTGCCAGCAGTGTCGGAACAGATACGCAGTATTTTGGCCCA	CASSVGTDTQYF	2	1.8099875110861736E-5	36	TCRBV02-01*01	TCRBV02	TCRBV02-01	01								TCRBD01,TCRBD02	TCRBD01-01,TCRBD02-01		TCRBJ02-03*01	TCRBJ02	TCRBJ02-03	01				4	2	1	8	0	3	45	58	60	-1	63	2	In	VDJ
GTGACCAGTGCCCATCCTGAAGACAGCAGCTTCTACATCTGCAGTGCGCGGGTCGTCGTAGGGCAAGATACGCAGTATTTTGGCCCA	CSARVVVGQDTQYF	2	1.8099875110861736E-5	42	TCRBV20	TCRBV20				TCRBV20-01,TCRBV20-or09_02		TCRBD02-01	TCRBD02	TCRBD02-01				01,02	TCRBJ02-03*01	TCRBJ02	TCRBJ02-03	01				6	0	7	4	13	5	39	-1	47	52	65	2	In	VDJ
GTGAGCACCTTGGAGCTGGGGGACTCGGCCCTTTATCTTTGCGCCAGCAGCTTAGGGCAGGGCAAAGATACGCAGTATTTTGGCCCA	CASSLGQGKDTQYF	2	1.8099875110861736E-5	42	TCRBV05-01*01	TCRBV05	TCRBV05-01	01				TCRBD01-01*01	TCRBD01	TCRBD01-01	01				TCRBJ02-03*01	TCRBJ02	TCRBJ02-03	01				2	4	4	3	3	5	39	53	57	62	65	2	In	VDJ
CACCTTGGAGCTGGGGGACTCGGCCCTTTATCTTTGCGCCAGCAGCTAAGGACTAGCGGGCACAAAGATACGCAGTATTTTGGCCCA		2	1.8099875110861736E-5	47	TCRBV05-01*01	TCRBV05	TCRBV05-01	01				TCRBD02-01	TCRBD02	TCRBD02-01				01,02	TCRBJ02-03*01	TCRBJ02	TCRBJ02-03	01				3	2	1	4	5	5	34	47	49	60	65	2	Out	VDJ
ACCAGTGCCCATCCTGAAGACAGCAGCTTCTACATCTGCAGTGCTAGAGGGACCTTAGCGGGGCTCCATACGCAGTATTTTGGCCCA	CSARGTLAGLHTQYF	2	1.8099875110861736E-5	45	TCRBV20	TCRBV20				TCRBV20-01,TCRBV20-or09_02		TCRBD02-01*01	TCRBD02	TCRBD02-01	01				TCRBJ02-03*01	TCRBJ02	TCRBJ02-03	01				1	6	5	3	4	7	36	49	55	63	67	2	In	VDJ
CTGACAGTGACCAGTGCCCATCCTGAAGACAGCAGCTTCTACATCTGCAGTGCTAGAGATGGGGGGAATACGCAGTATTTTGGCCCA	CSARDGGNTQYF	2	1.8099875110861736E-5	36	TCRBV20	TCRBV20				TCRBV20-01,TCRBV20-or09_02		TCRBD02-01*01	TCRBD02	TCRBD02-01	01				TCRBJ02-03*01	TCRBJ02	TCRBJ02-03	01				0	1	9	1	1	7	45	59	60	66	67	2	In	VDJ
AATGTGAACGCCTTGTTGCTGGGGGACTCGGCCCTCTATCTCTGTGCCAGCAACTCTGGAGTTCGGAATACGCAGTATTTTGGCCCA	CASNSGVRNTQYF	3	2.71498126662926E-5	39	TCRBV05-06*01	TCRBV05	TCRBV05-06	01				TCRBD02-01*02	TCRBD02	TCRBD02-01	02				TCRBJ02-03*01	TCRBJ02	TCRBJ02-03	01				6	5	10	2	6	7	42	52	57	61	67	3	In	VDJ
AGTGCCCATCCTGAAGACAGCAGCTTCTACATCTGCAGTGCTAGAGATCCTGGGGCAGGGCCCACGAATACGCAGTATTTTGGCCCA	CSARDPGAGPTNTQYF	3	2.71498126662926E-5	48	TCRBV20	TCRBV20				TCRBV20-01,TCRBV20-or09_02		TCRBD01-01*01	TCRBD01	TCRBD01-01	01				TCRBJ02-03*01	TCRBJ02	TCRBJ02-03	01				0	8	4	3	7	7	33	47	55	60	67	3	In	VDJ
AGCTCCTTGGAGCTGGGGGACTCAGCCCTGTACTTCTGTGCCAGCAGCTTAGTAGGGGCCGGGGACGTGACGCAGTATTTTGGCCCA	CASSLVGAGDVTQYF	2	1.8099875110861736E-5	45	TCRBV13-01*01	TCRBV13	TCRBV13-01	01								TCRBD01,TCRBD02	TCRBD01-01,TCRBD02-01		TCRBJ02-03*01	TCRBJ02	TCRBJ02-03	01				1	9	0	7	3	9	36	52	61	66	69	2	In	VDJ
TCTCCCTGTCCCTAGAGTCTGCCATCCCCAACCAGACAGCTCTTTACTTCTGTGCCACCAGGGGGGGGAACAGTGGATTTTGGCCCA		2	1.8099875110861736E-5	31	TCRBV24	TCRBV24				TCRBV24-01,TCRBV24-or09_02		TCRBD02-01*01	TCRBD02	TCRBD02-01	01				TCRBJ02-03*01	TCRBJ02	TCRBJ02-03	01				7	0	9	0	8	16	50	-1	61	68	76	2	Out	VDJ
ACCTTCACCTACACGCCCTGCAGCCAGAAGACTCAGCCCTGTATCTCTGCGCCAGCAGCCAAGAAAGGAAGAGCACCCTAAGGCCCA		2	1.8099875110861736E-5	34	TCRBV04-01*01	TCRBV04	TCRBV04-01	01								TCRBD01,TCRBD02	TCRBD01-01,TCRBD02-01		TCRBJ02-03*01	TCRBJ02	TCRBJ02-03	01				0	2	1	8	12	21	47	64	66	69	81	2	Out	VDJ
CCAGAAGACTCAGCCCTGTATCTCTGCGCCAGCAGTACTTTACTAGCGGGAGGGCCTAATCGAGTATGGGAGCTGTTTTTTGGAGAA	CASSTLLAGGPNRVWELFF	3	2.71498126662926E-5	57	TCRBV04-01*01	TCRBV04	TCRBV04-01	01				TCRBD02-01*02	TCRBD02	TCRBD02-01	02				TCRBJ02-02*01	TCRBJ02	TCRBJ02-02	01				6	6	3	0	13	9	24	35	41	54	67	3	In	VDJ
ACACCCTGCAGCCAGAAGACTCGGCCCTGTATCTCTGCGCCAGCAGCCAACCTCCGGAGGGGATTCGGGGAGCTGTTTTTTGGAGAA		2	1.8099875110861736E-5	46	TCRBV04-03*01	TCRBV04	TCRBV04-03	01				TCRBD02-01*02	TCRBD02	TCRBD02-01	02				TCRBJ02-02*01	TCRBJ02	TCRBJ02-02	01				2	5	10	0	4	7	35	50	55	61	65	2	Out	VDJ
ACAGTGACCAGTGCCCATCCTGAAGACAGCAGCTTCTACATCTGCAGTGCTAGGGTGGCTAGCGTCGGGGAGCTGTTTTTTGGAGAA	CSARVASVGELFF	2	1.8099875110861736E-5	39	TCRBV20	TCRBV20				TCRBV20-01,TCRBV20-or09_02		TCRBD02-01	TCRBD02	TCRBD02-01				01,02	TCRBJ02-02*01	TCRBJ02	TCRBJ02-02	01				3	5	4	6	1	7	42	53	58	64	65	2	In	VDJ
TCTGCCATCCCCAACCAGACAGCTCTTTACTTCTGTGCCACCAGTCCGTGGACAGGGGGACTGATCGGGGAGCTGTTTTTTGGAGAA	CATSPWTGGLIGELFF	2	1.8099875110861736E-5	48	TCRBV24	TCRBV24				TCRBV24-01,TCRBV24-or09_02		TCRBD01-01*01	TCRBD01	TCRBD01-01	01				TCRBJ02-02*01	TCRBJ02	TCRBJ02-02	01				6	4	1	1	6	7	33	45	49	59	65	2	In	VDJ
ACCTTGGAGATCCAGCGCACAGAGCAGGGGGACTCGGCCATGTATCTCTGTGCCAGCAGTCCCATCGGGGAGCTGTTTTTTGGAGAA	CASSPIGELFF	3	2.71498126662926E-5	33	TCRBV07-09	TCRBV07	TCRBV07-09				01,03	TCRBD01-01*01	TCRBD01	TCRBD01-01	01				TCRBJ02-02*01	TCRBJ02	TCRBJ02-02	01				6	3	4	6	1	7	48	59	62	64	65	3	In	VDJ
AGCAACATGAGCCCTGAAGACAGCAGCATATATCTCTGCAGCGTCCTTTGGGCTAGCGGGGGTGGCGGGGAGCTGTTTTTTGGAGAA	CSVLWASGGGGELFF	1	9.049937555430868E-6	45	TCRBV29-01*01	TCRBV29	TCRBV29-01	01				TCRBD02-01*01	TCRBD02	TCRBD02-01	01				TCRBJ02-02*01	TCRBJ02	TCRBJ02-02	01				6	8	4	2	3	7	36	44	52	62	65	1	In	VDJ
AATGTGAACGCCTTGGAGCTGGACGACTCGGCCCTGTATCTCTGTGCCAGCAGCGCCTCGGATGGCGGGGAGCTGTTTTTTGGAGAA	CASSASDGGELFF	3	2.71498126662926E-5	39	TCRBV05-04*01	TCRBV05	TCRBV05-04	01								TCRBD01,TCRBD02	TCRBD01-01,TCRBD02-01		TCRBJ02-02*01	TCRBJ02	TCRBJ02-02	01				4	5	1	8	3	7	42	54	59	62	65	3	In	VDJ
CCAGCGCACAGAGCAGGGGGACTCGGCCATGTATCTCTGTGCCAGCAGCAAATACAGGGGGCCGGCGGGGAGCTGTTTTTTGGAGAA		3	2.71498126662926E-5	44	TCRBV07-09	TCRBV07	TCRBV07-09				01,03	TCRBD01-01*01	TCRBD01	TCRBD01-01	01				TCRBJ02-02*01	TCRBJ02	TCRBJ02-02	01				5	4	3	0	3	7	37	49	53	62	65	3	Out	VDJ
CTGACAGTGACCAGTGCCCATCCTGAAGACAGCAGCTTCTACATCTGCAGTGCTAGAGTAGGAGGCGGGGAGCTGTTTTTTGGAGAA	CSARVGGGELFF	3	2.71498126662926E-5	36	TCRBV20	TCRBV20				TCRBV20-01,TCRBV20-or09_02		TCRBD02-01*02	TCRBD02	TCRBD02-01	02				TCRBJ02-02*01	TCRBJ02	TCRBJ02-02	01				1	2	10	1	0	7	45	58	60	-1	65	3	In	VDJ
CACGCCCTGCAGCCAGAAGACTCAGCCCTGTATCTCTGCGCCAGCAGGTGGACCGGGACAGGGAGCGGGGAGCTGTTTTTTGGAGAA	CASRWTGTGSGELFF	2	1.8099875110861736E-5	45	TCRBV04-01*01	TCRBV04	TCRBV04-01	01				TCRBD01-01*01	TCRBD01	TCRBD01-01	01				TCRBJ02-02*01	TCRBJ02	TCRBJ02-02	01				6	7	0	3	2	7	36	47	54	63	65	2	In	VDJ
CACATCAATTCCCTGGAGCTTGGTGACTCTGCTGTGTATTTCTGTGCCAGCAGCCAACTCCCCTCCGGGGAGCTGTTTTTTGGAGAA	CASSQLPSGELFF	3	2.71498126662926E-5	39	TCRBV03	TCRBV03				TCRBV03-01,TCRBV03-02		TCRBD02-01	TCRBD02	TCRBD02-01				01,02	TCRBJ02-02*01	TCRBJ02	TCRBJ02-02	01				2	0	4	10	5	6	42	-1	57	59	64	3	In	VDJ
AGTTCTAAGAAGCTCCTTCTCAGTGACTCTGGCTTCTATCTCTGTGCCTGGAGTCTCGGGGGATCCGGGGAGCTGTTTTTTGGAGAA	CAWSLGGSGELFF	2	1.8099875110861736E-5	39	TCRBV30-01*01	TCRBV30	TCRBV30-01	01				TCRBD02-01*01	TCRBD02	TCRBD02-01	01				TCRBJ02-02*01	TCRBJ02	TCRBJ02-02	01				2	2	8	2	2	6	42	54	56	62	64	2	In	VDJ
AGGCTGGAGTCGGCTGCTCCCTCCCAGACATCTGTGTACTTCTGTGCCAGCAGTGAATTGGGGGCCGGGGAGCTGTTTTTTGGAGAA	CASSELGAGELFF	4	3.619975022172347E-5	39	TCRBV06-01*01	TCRBV06	TCRBV06-01	01								TCRBD01,TCRBD02	TCRBD01-01,TCRBD02-01		TCRBJ02-02*01	TCRBJ02	TCRBJ02-02	01				2	2	6	1	0	6	42	57	59	-1	64	4	In	VDJ
ACAGTGACCAGTGCCCATCCTGAAGACAGCAGCTTCTACATCTGCAGTGCTCAGAGGATTGTAGCCGGGGAGCTGTTTTTTGGAGAA	CSAQRIVAGELFF	2	1.8099875110861736E-5	39	TCRBV20	TCRBV20				TCRBV20-01,TCRBV20-or09_02		TCRBD02-01*02	TCRBD02	TCRBD02-01	02				TCRBJ02-02*01	TCRBJ02	TCRBJ02-02	01				5	2	11	1	7	6	42	51	53	57	64	2	In	VDJ
AGTTCTAAGAAGCTCCTTCTCAGTGACTCTGGCTTCTATCTCTGTGCCTGGAACAACCGCGGAGCCGGGGAGCTGTTTTTTGGAGAA	CAWNNRGAGELFF	1	9.049937555430868E-6	39	TCRBV30-01*01	TCRBV30	TCRBV30-01	01				TCRBD02-01	TCRBD02	TCRBD02-01				01,02	TCRBJ02-02*01	TCRBJ02	TCRBJ02-02	01				4	6	7	5	2	6	42	52	58	62	64	1	In	VDJ
AATGTGAACGCCTTGGAGCTGGACGACTCGGCCCTGTATCTCTGTGCCAGCAGCATCGGGACAGCCGGGGAGCTGTTTTTTGGAGAA	CASSIGTAGELFF	3	2.71498126662926E-5	39	TCRBV05-04*01	TCRBV05	TCRBV05-04	01				TCRBD01-01*01	TCRBD01	TCRBD01-01	01				TCRBJ02-02*01	TCRBJ02	TCRBJ02-02	01				4	3	0	5	0	6	42	54	57	-1	64	3	In	VDJ
GAGTCTGCCATCCCCAACCAGACAGCTCTTTACTTCTGTGCCACCAGTGATTGGACAGGGGATACCGGGGAGCTGTTTTTTGGAGAA	CATSDWTGDTGELFF	2	1.8099875110861736E-5	45	TCRBV24	TCRBV24				TCRBV24-01,TCRBV24-or09_02		TCRBD01-01*01	TCRBD01	TCRBD01-01	01				TCRBJ02-02*01	TCRBJ02	TCRBJ02-02	01				2	0	1	2	2	5	36	-1	52	61	63	2	In	VDJ
GTGACCAGTGCCCATCCTGAAGACAGCAGCTTCTACATCTGCAGTGCTAGAGAGGGGAGACATACCGGGGAGCTGTTTTTTGGAGAA	CSAREGRHTGELFF	2	1.8099875110861736E-5	42	TCRBV20	TCRBV20				TCRBV20-01,TCRBV20-or09_02		TCRBD02-01*02	TCRBD02	TCRBD02-01	02				TCRBJ02-02*01	TCRBJ02	TCRBJ02-02	01				0	1	9	2	4	5	39	53	54	59	63	2	In	VDJ
TCGGCTGCTCCCTCCCAGACATCTGTGTACTTCTGTGCCAGCAGTCCCCTTGTTCCCGGTTGGACCGGGGAGCTGTTTTTTGGAGAA	CASSPLVPGWTGELFF	2	1.8099875110861736E-5	48	TCRBV06	TCRBV06				TCRBV06-01,TCRBV06-05		TCRBD02-01	TCRBD02	TCRBD02-01				01,02	TCRBJ02-02*01	TCRBJ02	TCRBJ02-02	01				5	11	8	5	4	5	33	45	56	59	63	2	In	VDJ
AGTTCTAAGAAGCTCCTTCTCAGTGACTCTGGCTTCTATCTCTGTGCCTGACGGCGGAGGGGGACCGGGGAGCTGTTTTTTGGAGAA	CA*RRRGTGELFF	1	9.049937555430868E-6	39	TCRBV30-01*01	TCRBV30	TCRBV30-01	01								TCRBD01,TCRBD02	TCRBD01-01,TCRBD02-01		TCRBJ02-02*01	TCRBJ02	TCRBJ02-02	01				6	7	5	1	0	5	42	50	57	-1	63	1	Stop	VDJ
AACCTGAGCTCTCTGGAGCTGGGGGACTCAGCTTTGTATTTCTGTGCCAGCAGCGTAGCACGGACCGGGGAGCTGTTTTTTGGAGAA	CASSVARTGELFF	2	1.8099875110861736E-5	39	TCRBV09-01	TCRBV09	TCRBV09-01				01,02	TCRBD02-01	TCRBD02	TCRBD02-01				01,02	TCRBJ02-02*01	TCRBJ02	TCRBJ02-02	01				0	2	8	5	0	5	42	58	60	-1	63	2	In	VDJ
CTGACAGTGACCAGTGCCCATCCTGAAGACAGCAGCTTCTACATCTGCAGTGCCCTCAGAAGGACCGGGGAGCTGTTTTTTGGAGAA	CSALRRTGELFF	2	1.8099875110861736E-5	36	TCRBV20	TCRBV20				TCRBV20-01,TCRBV20-or09_02						TCRBD01,TCRBD02	TCRBD01-01,TCRBD02-01		TCRBJ02-02*01	TCRBJ02	TCRBJ02-02	01				6	3	4	5	4	5	45	53	56	59	63	2	In	VDJ
AGCACCTTGGAGCTGGGGGACTCGGCCCTTTATCTTTGCGCCAGCAGCTTGGGACAGGGGGCGACCGGGGAGCTGTTTTTTGGAGAA	CASSLGQGATGELFF	2	1.8099875110861736E-5	45	TCRBV05-01*01	TCRBV05	TCRBV05-01	01				TCRBD01-01*01	TCRBD01	TCRBD01-01	01				TCRBJ02-02*01	TCRBJ02	TCRBJ02-02	01				0	0	2	0	1	5	36	-1	52	62	63	2	In	VDJ
AGTGCCCATCCTGAAGACAGCAGCTTCTACATCTGCAGTGCTAGCGCCCCCGGGCAGGGGTTCACCGGGGAGCTGTTTTTTGGAGAA	CSASAPGQGFTGELFF	3	2.71498126662926E-5	48	TCRBV20	TCRBV20				TCRBV20-01,TCRBV20-or09_02		TCRBD01-01*01	TCRBD01	TCRBD01-01	01				TCRBJ02-02*01	TCRBJ02	TCRBJ02-02	01				3	10	4	2	2	4	33	44	54	60	62	3	In	VDJ
CGGTCCACAAAGCTGGAGGACTCAGCCATGTACTTCTGTGCCAGCAGTGAATGGGGAGGGGTCACCGGGGAGCTGTTTTTTGGAGAA	CASSEWGGVTGELFF	3	2.71498126662926E-5	45	TCRBV02-01*01	TCRBV02	TCRBV02-01	01				TCRBD02-01*02	TCRBD02	TCRBD02-01	02				TCRBJ02-02*01	TCRBJ02	TCRBJ02-02	01				2	2	9	0	2	4	36	51	53	60	62	3	In	VDJ
AGTGCCCATCCTGAAGACAGCAGCTTCTACATCTGCAGTGCTAGGCAAGGCACAGGGGGCGTCACCGGGGAGCTGTTTTTTGGAGAA	CSARQGTGGVTGELFF	3	2.71498126662926E-5	48	TCRBV20	TCRBV20				TCRBV20-01,TCRBV20-or09_02		TCRBD01-01*01	TCRBD01	TCRBD01-01	01				TCRBJ02-02*01	TCRBJ02	TCRBJ02-02	01				3	7	3	0	2	4	33	44	51	60	62	3	In	VDJ
TCTCTGGAGCTGGGGGACTCAGCTTTGTATTTCTGTGCCAGCAGCGTACGACAGGGCGTTCTCACCGGGGAGCTGTTTTTTGGAGAA	CASSVRQGVLTGELFF	2	1.8099875110861736E-5	48	TCRBV09-01	TCRBV09	TCRBV09-01				01,02	TCRBD01-01*01	TCRBD01	TCRBD01-01	01				TCRBJ02-02*01	TCRBJ02	TCRBJ02-02	01				1	1	2	3	6	4	33	48	49	56	62	2	In	VDJ
AATGTGAGCACCTTGGAGCTGGGGGACTCGGCCCTTTATCTTTGCGCCAGCAAACAGGGGGGCACCGGGGAGCTGTTTTTTGGAGAA	CASKQGGTGELFF	2	1.8099875110861736E-5	39	TCRBV05-01*01	TCRBV05	TCRBV05-01	01				TCRBD01-01*01	TCRBD01	TCRBD01-01	01				TCRBJ02-02*01	TCRBJ02	TCRBJ02-02	01				6	1	3	1	1	4	42	52	53	61	62	2	In	VDJ
CAGGAGGACTCGGCCGTGTATCTCTGTGCCAGCAGCTTAGGGTTGACTAGCGGGAGGGCGGGCACCGGGGAGCTGTTTTTTGGAGAA	CASSLGLTSGRAGTGELFF	2	1.8099875110861736E-5	57	TCRBV07-02*01	TCRBV07	TCRBV07-02	01				TCRBD02-01*02	TCRBD02	TCRBD02-01	02				TCRBJ02-02*01	TCRBJ02	TCRBJ02-02	01				1	4	2	0	4	4	24	40	44	58	62	2	In	VDJ
AGCACCTTGGAGCTGGGGGACTCGGCCCTTTATCTTTGCGCCAGCAGCCCCCGACTAGCGGGCACCGGGGAGCTGTTTTTTGGAGAA	CASSPRLAGTGELFF	2	1.8099875110861736E-5	45	TCRBV05-01*01	TCRBV05	TCRBV05-01	01				TCRBD02-01	TCRBD02	TCRBD02-01				01,02	TCRBJ02-02*01	TCRBJ02	TCRBJ02-02	01				4	4	2	4	0	4	36	48	52	-1	62	2	In	VDJ
GAGTCGCCCAGCCCCAACCAGACCTCTCTGTACTTCTGTGCCAGCAGTTTACGGCCTAGCGGCACCGGGGAGCTGTTTTTTGGAGAA	CASSLRPSGTGELFF	4	3.619975022172347E-5	45	TCRBV27-01*01	TCRBV27	TCRBV27-01	01				TCRBD02-01	TCRBD02	TCRBD02-01				01,02	TCRBJ02-02*01	TCRBJ02	TCRBJ02-02	01				2	4	4	5	0	4	36	51	55	-1	62	4	In	VDJ
AAGCTCCTTCTCAGTGACTCTGGCTTCTATCTCTGTGCCTGGAGTATACTAGCGGGTGGAGGCACCGGGGAGCTGTTTTTTGGAGAA	CAWSILAGGGTGELFF	1	9.049937555430868E-6	48	TCRBV30-01*01	TCRBV30	TCRBV30-01	01				TCRBD02-01	TCRBD02	TCRBD02-01				01,02	TCRBJ02-02*01	TCRBJ02	TCRBJ02-02	01				2	2	3	4	6	4	33	45	47	56	62	1	In	VDJ
CTGTCGGCTGCTCCCTCCCAGACATCTGTGTACTTCTGTGCCAGCAGTCGAGACAGGGATAGCACCGGGGAGCTGTTTTTTGGAGAA	CASSRDRDSTGELFF	2	1.8099875110861736E-5	45	TCRBV06-05*01	TCRBV06	TCRBV06-05	01				TCRBD01-01*01	TCRBD01	TCRBD01-01	01				TCRBJ02-02*01	TCRBJ02	TCRBJ02-02	01				5	3	2	3	4	4	36	48	51	58	62	2	In	VDJ
ACCAGTGCCCATCCTGAAGACAGCAGCTTCTACATCTGCAGTGCTAGAGAGGCGGGACTTTACACCGGGGAGCTGTTTTTTGGAGAA	CSAREAGLYTGELFF	2	1.8099875110861736E-5	45	TCRBV20	TCRBV20				TCRBV20-01,TCRBV20-or09_02		TCRBD02-01	TCRBD02	TCRBD02-01				01,02	TCRBJ02-02*01	TCRBJ02	TCRBJ02-02	01				0	3	0	10	2	3	36	50	53	59	61	2	In	VDJ
AGTGACCAGTGCCCATCCTGAAGACAGCAGCTTCTACATCTGCAGTTGAGAAGACAGGGGGACACCGGGGAGCTGTTTTTTGGAGAA		4	3.619975022172347E-5	41	TCRBV20	TCRBV20				TCRBV20-01,TCRBV20-or09_02		TCRBD01-01*01	TCRBD01	TCRBD01-01	01				TCRBJ02-02*01	TCRBJ02	TCRBJ02-02	01				8	6	2	1	0	3	40	46	52	-1	61	4	Out	VDJ
ACTCTGACAGTGACCAGTGCCCATCCTGAAGACAGCAGCTTCTACATCTGCAGTGCGAGAGACACCGGGGAGCTGTTTTTTGGAGAA	CSARDTGELFF	2	1.8099875110861736E-5	33	TCRBV20-01*01	TCRBV20	TCRBV20-01	01											TCRBJ02-02*01	TCRBJ02	TCRBJ02-02	01				1	0	0	0	0	3	48	-1	-1	-1	61	2	In	VJ
ATGAATGTGAGCACCTTGGAGCTGGGGGACTCGGCCCTTTATCTTTGCGCCAGCAGCCTTAACACCGGGGAGCTGTTTTTTGGAGAA	CASSLNTGELFF	2	1.8099875110861736E-5	36	TCRBV05-01*01	TCRBV05	TCRBV05-01	01				TCRBD02-01	TCRBD02	TCRBD02-01				01,02	TCRBJ02-02*01	TCRBJ02	TCRBJ02-02	01				4	0	4	10	1	2	45	-1	57	59	60	2	In	VDJ
TGAGCAACATGAGCCCTGAAGACAGCAGCATATATCTCTGCAGCGGGACCTCGGACTGATAACACCGGGGAGCTGTTTTTTGGAGAA		1	9.049937555430868E-6	43	TCRBV29-01*01	TCRBV29	TCRBV29-01	01				TCRBD02-01	TCRBD02	TCRBD02-01				01,02	TCRBJ02-02*01	TCRBJ02	TCRBJ02-02	01				7	7	1	10	3	2	38	45	52	57	60	1	Out	VDJ
GTGAGCAACATGAGCCCTGAAGACAGCAGCATATATCTCTGCAGCGCGAGCGAACCCTTGAACACCGGGGAGCTGTTTTTTGGAGAA	CSASEPLNTGELFF	1	9.049937555430868E-6	42	TCRBV29-01*01	TCRBV29	TCRBV29-01	01				TCRBD02-01	TCRBD02	TCRBD02-01				01,02	TCRBJ02-02*01	TCRBJ02	TCRBJ02-02	01				7	2	6	6	7	1	39	46	48	52	59	1	In	VDJ
GTGAGCAACATGAGCCCTGAAGACAGCAGCATATATCTCTGCAGCGTTGACAGCGGGGTGAACACCGGGGAGCTGTTTTTTGGAGAA	CSVDSGVNTGELFF	1	9.049937555430868E-6	42	TCRBV29-01*01	TCRBV29	TCRBV29-01	01				TCRBD02-01*01	TCRBD02	TCRBD02-01	01				TCRBJ02-02*01	TCRBJ02	TCRBJ02-02	01				3	1	6	3	1	1	39	50	51	58	59	1	In	VDJ
CACATCAATTCCCTGGAGCTTGGTGACTCTGCTGTGTATTTCTGTGCCAGCAGGACGGTGAACACCGGGGAGCTGTTTTTTGGAGAA	CASRTVNTGELFF	3	2.71498126662926E-5	39	TCRBV03	TCRBV03				TCRBV03-01,TCRBV03-02						TCRBD01,TCRBD02	TCRBD01-01,TCRBD02-01		TCRBJ02-02*01	TCRBJ02	TCRBJ02-02	01				6	0	2	7	3	1	42	-1	53	56	59	3	In	VDJ
AGCTCTCTGGAGCTGGGGGACTCAGCTTTGTATTTCTGTGCCAGCAGACCGGGACTAGTGAACACCGGGGAGCTGTTTTTTGGAGAA	CASRPGLVNTGELFF	2	1.8099875110861736E-5	45	TCRBV09-01	TCRBV09	TCRBV09-01				01,02	TCRBD02-01	TCRBD02	TCRBD02-01				01,02	TCRBJ02-02*01	TCRBJ02	TCRBJ02-02	01				5	3	0	8	1	1	36	47	50	58	59	2	In	VDJ
CACCAGGCCTGGGGGACGCAGCCATGTACCTGTGTGCCACCAGCAGTCAACAGGGGGATGAACACCGGGGAGCTGTTTTTTGGAGAA		2	1.8099875110861736E-5	49	TCRBV15-01*01	TCRBV15	TCRBV15-01	01				TCRBD01-01*01	TCRBD01	TCRBD01-01	01				TCRBJ02-02*01	TCRBJ02	TCRBJ02-02	01				3	3	3	1	2	1	32	46	49	57	59	2	Out	VDJ
AGCTCTCTGGAGCTGGGGGACTCAGCTTTGTATTTCTGTGCCAGCAGCGTAGGACCAATGAACACCGGGGAGCTGTTTTTTGGAGAA	CASSVGPMNTGELFF	2	1.8099875110861736E-5	45	TCRBV09-01	TCRBV09	TCRBV09-01				01,02					TCRBD01,TCRBD02	TCRBD01-01,TCRBD02-01		TCRBJ02-02*01	TCRBJ02	TCRBJ02-02	01				0	0	2	7	4	1	36	-1	52	55	59	2	In	VDJ
GAGCTGGACGACTCGGCCCTGTATCTCTGTGCCAGCAGCTTATCCGGACTAGCGGGGGGGAACACCGGGGAGCTGTTTTTTGGAGAA	CASSLSGLAGGNTGELFF	4	3.619975022172347E-5	54	TCRBV05-04*01	TCRBV05	TCRBV05-04	01				TCRBD02-01*01	TCRBD02	TCRBD02-01	01				TCRBJ02-02*01	TCRBJ02	TCRBJ02-02	01				2	4	1	1	0	1	27	41	45	-1	59	4	In	VDJ
GTGACATCGGCCCAAAAGAACCCGACAGCTTTCTATCTCTGTGCCAGTAGTTCCAGGGGGAACACCGGGGAGCTGTTTTTTGGAGAA	CASSSRGNTGELFF	5	4.5249687777154334E-5	42	TCRBV19-01	TCRBV19	TCRBV19-01				01,02	TCRBD01-01*01	TCRBD01	TCRBD01-01	01				TCRBJ02-02*01	TCRBJ02	TCRBJ02-02	01				5	2	4	2	0	1	39	51	53	-1	59	5	In	VDJ
CACCTACACACCCTGCAGCCAGAAGACTCGGCCCTGTATCTCTGCGCCAGCAGCCAAGGGAACACCGGGGAGCTGTTTTTTGGAGAA	CASSQGNTGELFF	2	1.8099875110861736E-5	39	TCRBV04-03*01	TCRBV04	TCRBV04-03	01											TCRBJ02-02*01	TCRBJ02	TCRBJ02-02	01				1	0	0	0	1	1	42	-1	-1	58	59	2	In	VJ
AGTGACTCTGGCTTCTATCTCTGTGCCTGGAGTGGACTGCTTGCCCTAGCGGGGGGGCGGAACACCGGGGAGCTGTTTTTTGGAGAA	CAWSGLLALAGGRNTGELFF	1	9.049937555430868E-6	60	TCRBV30-01	TCRBV30	TCRBV30-01				01,02	TCRBD02-01*01	TCRBD02	TCRBD02-01	01				TCRBJ02-02*01	TCRBJ02	TCRBJ02-02	01				1	11	4	0	2	1	21	34	45	57	59	1	In	VDJ
GCCCATCCTGAAGACAGCAGCTTCTACATCTGCAGTGCCGAGGTCACTAGCGGGGGTTCGAACACCGGGGAGCTGTTTTTTGGAGAA	CSAEVTSGGSNTGELFF	2	1.8099875110861736E-5	51	TCRBV20	TCRBV20				TCRBV20-01,TCRBV20-or09_02		TCRBD02-01*01	TCRBD02	TCRBD02-01	01				TCRBJ02-02*01	TCRBJ02	TCRBJ02-02	01				6	7	3	2	2	0	30	38	45	56	58	2	In	VDJ
GTGACCAGTGCCCATCCTGAAGACAGCAGCTTCTACATCTGCAGTGCTAGCGACTCTTCGAACACCGGGGAGCTGTTTTTTGGAGAA	CSASDSSNTGELFF	2	1.8099875110861736E-5	42	TCRBV20	TCRBV20				TCRBV20-01,TCRBV20-or09_02		TCRBD02-01	TCRBD02	TCRBD02-01				01,02	TCRBJ02-02*01	TCRBJ02	TCRBJ02-02	01				3	1	2	10	3	0	39	50	51	55	58	2	In	VDJ
CATCCTGAAGACAGCAGCTTCTACATCTGCAGTGCTAGAGATCATAGGACTAGCGGCTCGAACACCGGGGAGCTGTTTTTTGGAGAA	CSARDHRTSGSNTGELFF	3	2.71498126662926E-5	54	TCRBV20	TCRBV20				TCRBV20-01,TCRBV20-or09_02		TCRBD02-01	TCRBD02	TCRBD02-01				01,02	TCRBJ02-02*01	TCRBJ02	TCRBJ02-02	01				0	5	1	5	2	0	27	41	46	56	58	3	In	VDJ
ATCCTGAAGACAGCAGCTTCTACATCTGCAGTGCTAGAGCTTCGTCCGGGACCCTTATCGAACACCGGGGAGCTGTTTTTTGGAGAA		2	1.8099875110861736E-5	55	TCRBV20	TCRBV20				TCRBV20-01,TCRBV20-or09_02						TCRBD01,TCRBD02	TCRBD01-01,TCRBD02-01		TCRBJ02-02*01	TCRBJ02	TCRBJ02-02	01				1	8	0	7	6	0	26	39	47	52	58	2	Out	VDJ
GAGTCTGCCATCCCCAACCAGACAGCTCTTTACTTCTGTGCCACCAGTGCTCCCGCGGCGAACACCGGGGAGCTGTTTTTTGGAGAA	CATSAPAANTGELFF	2	1.8099875110861736E-5	45	TCRBV24	TCRBV24				TCRBV24-01,TCRBV24-or09_02		TCRBD02-01	TCRBD02	TCRBD02-01				01,02	TCRBJ02-02*01	TCRBJ02	TCRBJ02-02	01				5	5	7	5	0	0	36	49	54	-1	58	2	In	VDJ
GAGTCTGCCAGGCCCTCACATACCTCTCAGTACCTCTGTGCCAGCACATCAGGATTAGCGAACACCGGGGAGCTGTTTTTTGGAGAA	CASTSGLANTGELFF	2	1.8099875110861736E-5	45	TCRBV25-01*01	TCRBV25	TCRBV25-01	01				TCRBD01-01*01	TCRBD01	TCRBD01-01	01				TCRBJ02-02*01	TCRBJ02	TCRBJ02-02	01				7	3	4	4	5	0	36	46	49	53	58	2	In	VDJ
TCGGCTGCTCCCTCCCAGACATCTGTGTACTTCTGTGCCAGCAGTTACTCGAGGTCAGCGAACACCGGGGAGCTGTTTTTTGGAGAA	CASSYSRSANTGELFF	2	1.8099875110861736E-5	48	TCRBV06-05*01	TCRBV06	TCRBV06-05	01				TCRBD02-01*02	TCRBD02	TCRBD02-01	02				TCRBJ02-02*01	TCRBJ02	TCRBJ02-02	01				0	0	11	1	4	0	33	-1	50	54	58	2	In	VDJ
ACGCCCTGCAGCCAGAAGACTCAGCCCTGTATCTCTGCGCCAGCAGCCCCCTTGGCCCCGAACACCGGGGAGCTGTTTTTTGGAGAA		2	1.8099875110861736E-5	46	TCRBV04-01*01	TCRBV04	TCRBV04-01	01				TCRBD01-01*01	TCRBD01	TCRBD01-01	01				TCRBJ02-02*01	TCRBJ02	TCRBJ02-02	01				4	5	9	0	2	0	35	48	53	56	58	2	Out	VDJ
GCCTTGGAGCTGGAGGACTCGGCCCTGTATCTCTGTGCCAGCAGCTTGCGGGGACACCCGAACACCGGGGAGCTGTTTTTTGGAGAA	CASSLRGHPNTGELFF	3	2.71498126662926E-5	48	TCRBV05-08*01	TCRBV05	TCRBV05-08	01				TCRBD01-01*01	TCRBD01	TCRBD01-01	01				TCRBJ02-02*01	TCRBJ02	TCRBJ02-02	01				1	2	0	6	2	0	33	48	50	56	58	3	In	VDJ
GTGACCAGTGCCCATCCTGAAGACAGCAGCTTCTACATCTGCAGTGCCAGGGTGGGGACGAACACCGGGGAGCTGTTTTTTGGAGAA	CSARVGTNTGELFF	2	1.8099875110861736E-5	42	TCRBV20	TCRBV20				TCRBV20-01,TCRBV20-or09_02		TCRBD01-01*01	TCRBD01	TCRBD01-01	01				TCRBJ02-02*01	TCRBJ02	TCRBJ02-02	01				6	0	4	3	6	0	39	-1	47	52	58	2	In	VDJ
GTGAGCAACATGAGCCCTGAAGACAGCAGCATATATCTCTGCAGCGCTACTAGCGGGACGAACACCGGGGAGCTGTTTTTTGGAGAA	CSATSGTNTGELFF	1	9.049937555430868E-6	42	TCRBV29-01*01	TCRBV29	TCRBV29-01	01				TCRBD02-01*02	TCRBD02	TCRBD02-01	02				TCRBJ02-02*01	TCRBJ02	TCRBJ02-02	01				7	2	3	3	0	0	39	46	48	-1	58	1	In	VDJ
TCGGCTGCTCCCTCCCAGACATCTGTGTACTTCTGTGCCAGCAGTTATAGCCAGGCCACGAACACCGGGGAGCTGTTTTTTGGAGAA	CASSYSQATNTGELFF	3	2.71498126662926E-5	48	TCRBV06-05*01	TCRBV06	TCRBV06-05	01								TCRBD01,TCRBD02	TCRBD01-01,TCRBD02-01		TCRBJ02-02*01	TCRBJ02	TCRBJ02-02	01				3	4	4	4	3	0	33	47	51	55	58	3	In	VDJ
CAGCCCTCAGAACCCAGGGACTCAGCTGTGTACTTCTGTGCCAGCAGAGGACAGGCCACGAACACCGGGGAGCTGTTTTTTGGAGAA	CASRGQATNTGELFF	1	9.049937555430868E-6	45	TCRBV12	TCRBV12				TCRBV12-03,TCRBV12-04		TCRBD01-01*01	TCRBD01	TCRBD01-01	01				TCRBJ02-02*01	TCRBJ02	TCRBJ02-02	01				6	1	1	4	3	0	36	47	48	55	58	1	In	VDJ
CCCTCAGAACCCAGGGACTCAGCTGTGTACTTCTGTGCCAGCAGCTCTACTCGAGCCACGAACACCGGGGAGCTGTTTTTTGGAGAA	CASSSTRATNTGELFF	1	9.049937555430868E-6	48	TCRBV12	TCRBV12				TCRBV12-03,TCRBV12-04		TCRBD02-01	TCRBD02	TCRBD02-01				01,02	TCRBJ02-02*01	TCRBJ02	TCRBJ02-02	01				6	4	3	10	7	0	33	44	48	51	58	1	In	VDJ
TCCCTGGAGCTTGGTGACTCTGCTGTGTATTTCTGTGCCAGCAGCCTTCGGACAGTAACGAACACCGGGGAGCTGTTTTTTGGAGAA	CASSLRTVTNTGELFF	6	5.42996253325852E-5	48	TCRBV03	TCRBV03				TCRBV03-01,TCRBV03-02		TCRBD01-01*01	TCRBD01	TCRBD01-01	01				TCRBJ02-02*01	TCRBJ02	TCRBJ02-02	01				4	3	1	5	3	0	33	46	49	55	58	6	In	VDJ
ACCAGTGCCCATCCTGAAGACAGCAGCTTCTACATCTGCAGTGCTAGAGAGGGCACAACGAACACCGGGGAGCTGTTTTTTGGAGAA	CSAREGTTNTGELFF	2	1.8099875110861736E-5	45	TCRBV20	TCRBV20				TCRBV20-01,TCRBV20-or09_02		TCRBD01-01*01	TCRBD01	TCRBD01-01	01				TCRBJ02-02*01	TCRBJ02	TCRBJ02-02	01				0	0	8	0	4	0	36	-1	50	54	58	2	In	VDJ
AAGAAGCTCCTTCTCAGTGACTCTGGCTTCTATCTCTGTGCCTGTTGGGGCGGGCTTCAGAACACCGGGGAGCTGTTTTTTGGAGAA	CACWGGLQNTGELFF	1	9.049937555430868E-6	45	TCRBV30-01*01	TCRBV30	TCRBV30-01	01								TCRBD01,TCRBD02	TCRBD01-01,TCRBD02-01		TCRBJ02-02*01	TCRBJ02	TCRBJ02-02	01				6	2	7	0	8	1	36	44	46	51	59	1	In	VDJ
CTGCTGTCGGCTGCTCCCTCCCAGACATCTGTGTACTTCTGTGCCAGCAGACGGGTCCAGAACACCGGGGAGCTGTTTTTTGGAGAA	CASRRVQNTGELFF	2	1.8099875110861736E-5	42	TCRBV06-05*01	TCRBV06	TCRBV06-05	01				TCRBD02-01	TCRBD02	TCRBD02-01				01,02	TCRBJ02-02*01	TCRBJ02	TCRBJ02-02	01				6	1	8	4	4	1	39	50	51	55	59	2	In	VDJ
GCCATCCCCAACCAGACAGCTCTTTACTTCTGTGCCACCAGCCTCCCTTTAGTTACCCAGAACACCGGGGAGCTGTTTTTTGGAGAA	CATSLPLVTQNTGELFF	2	1.8099875110861736E-5	51	TCRBV24	TCRBV24				TCRBV24-01,TCRBV24-or09_02		TCRBD02-01	TCRBD02	TCRBD02-01				01,02	TCRBJ02-02*01	TCRBJ02	TCRBJ02-02	01				7	8	5	8	7	1	30	41	49	52	59	2	In	VDJ
CAGCCCTCAGAACCCAGGGACTCAGCTGTGTACTTCTGTGCCAGCAGTCGGGGGGGACAGAACACCGGGGAGCTGTTTTTTGGAGAA	CASSRGGQNTGELFF	1	9.049937555430868E-6	45	TCRBV12	TCRBV12				TCRBV12-03,TCRBV12-04		TCRBD02-01*01	TCRBD02	TCRBD02-01	01				TCRBJ02-02*01	TCRBJ02	TCRBJ02-02	01				5	0	8	0	3	1	36	-1	48	56	59	1	In	VDJ
AACGCCTTGTTGCTGGGGGACTCGGCCCTCTATCTCTGTGCCAGCAGCTTGAAAGGAGTAAACACCGGGGAGCTGTTTTTTGGAGAA	CASSLKGVNTGELFF	2	1.8099875110861736E-5	45	TCRBV05-06*01	TCRBV05	TCRBV05-06	01				TCRBD02-01*02	TCRBD02	TCRBD02-01	02				TCRBJ02-02*01	TCRBJ02	TCRBJ02-02	01				1	3	10	2	2	2	36	51	54	58	60	2	In	VDJ
CTCTGACAGTGACCAGTGCCCATCCTGAAGACAGCAGCTTCTACATCTGCAGGGCACCTAAACACCGGGGAGCTGTTTTTTGGAGAA		2	1.8099875110861736E-5	34	TCRBV20	TCRBV20				TCRBV20-01,TCRBV20-or09_02						TCRBD01,TCRBD02	TCRBD01-01,TCRBD02-01		TCRBJ02-02*01	TCRBJ02	TCRBJ02-02	01				9	0	9	0	5	2	47	-1	52	55	60	2	Out	VDJ
ATCCAGCCCTCAGAACCCAGGGACTCAGCTGTGTACTTCTGTGCCAGCAGTTTCAACATAAACACCGGGGAGCTGTTTTTTGGAGAA	CASSFNINTGELFF	1	9.049937555430868E-6	42	TCRBV12	TCRBV12				TCRBV12-03,TCRBV12-04		TCRBD01-01*01	TCRBD01	TCRBD01-01	01				TCRBJ02-02*01	TCRBJ02	TCRBJ02-02	01				3	2	3	6	2	2	39	53	55	58	60	1	In	VDJ
CTAGAGTCTGCCATCCCCAACCAGACAGCTCTTTACTTCTGTGCCACCAGTGATAGAGGAAACACCGGGGAGCTGTTTTTTGGAGAA	CATSDRGNTGELFF	2	1.8099875110861736E-5	42	TCRBV24	TCRBV24				TCRBV24-01,TCRBV24-or09_02		TCRBD02-01*02	TCRBD02	TCRBD02-01	02				TCRBJ02-02*01	TCRBJ02	TCRBJ02-02	01				3	1	11	1	1	2	39	54	55	59	60	2	In	VDJ
CAGGTAGTGCGAGGAGATTCGGCAGCTTATTTCTGTGCCAGCTCACCTCCCGGGACCACAAACACCGGGGAGCTGTTTTTTGGAGAA	CASSPPGTTNTGELFF	3	2.71498126662926E-5	48	TCRBV18-01*01	TCRBV18	TCRBV18-01	01								TCRBD01,TCRBD02	TCRBD01-01,TCRBD02-01		TCRBJ02-02*01	TCRBJ02	TCRBJ02-02	01				3	4	0	7	4	2	33	47	51	56	60	3	In	VDJ
AGCTCTCTGGAGCTGGGGGACTCAGCTTTGTATTTCTGTGCCAGCAGCACAGGGGACAGGGTAACCGGGGAGCTGTTTTTTGGAGAA	CASSTGDRVTGELFF	5	4.5249687777154334E-5	45	TCRBV09-01	TCRBV09	TCRBV09-01				01,02	TCRBD01-01*01	TCRBD01	TCRBD01-01	01				TCRBJ02-02*01	TCRBJ02	TCRBJ02-02	01				4	4	0	3	2	5	36	48	52	61	63	5	In	VDJ
ATCAATTCCCTGGAGCTTGGTGACTCTGCTGTGTATTTCTGTGCCAGCAGCCAATCCAGTGGAACCGGGGAGCTGTTTTTTGGAGAA	CASSQSSGTGELFF	3	2.71498126662926E-5	42	TCRBV03	TCRBV03				TCRBV03-01,TCRBV03-02						TCRBD01,TCRBD02	TCRBD01-01,TCRBD02-01		TCRBJ02-02*01	TCRBJ02	TCRBJ02-02	01				2	6	1	8	0	5	39	54	60	-1	63	3	In	VDJ
GCCTTGGAGCTGGACGACTCGGCCCTGTATCTCTGTGCCAGCAGCTTGGGAGGACAGGGGGGAACCGGGGAGCTGTTTTTTGGAGAA	CASSLGGQGGTGELFF	3	2.71498126662926E-5	48	TCRBV05-04*01	TCRBV05	TCRBV05-04	01				TCRBD01-01*01	TCRBD01	TCRBD01-01	01				TCRBJ02-02*01	TCRBJ02	TCRBJ02-02	01				0	2	1	1	2	5	33	49	51	61	63	3	In	VDJ
GTCGGCTGCTCCCTCCCAAACATCTGTGTACTTCTGTGCCAGCAGCCCCAGCGGGAGAGGGGAACCGGGGAGCTGTTTTTTGGAGAA		2	1.8099875110861736E-5	47	TCRBV06	TCRBV06				TCRBV06-02,TCRBV06-03		TCRBD02-01*02	TCRBD02	TCRBD02-01	02				TCRBJ02-02*01	TCRBJ02	TCRBJ02-02	01				6	4	6	2	6	5	34	45	49	57	63	2	Out	VDJ
GTGAGCAACATGAGCCCTGAAGACAGCAGCATATATCTCTGCAGCGCCCTGGACAGGGGGCGAACCGGGGAGCTGTTTTTTGGAGAA	CSALDRGRTGELFF	1	9.049937555430868E-6	42	TCRBV29-01*01	TCRBV29	TCRBV29-01	01				TCRBD01-01*01	TCRBD01	TCRBD01-01	01				TCRBJ02-02*01	TCRBJ02	TCRBJ02-02	01				7	4	1	0	2	5	39	46	50	61	63	1	In	VDJ
CTACACACCCTGCAGCCAGAAGACTCGGCCCTGTATCTCTGCGCCAGCAGCCAAGGAGGGGTTAACGGGGAGCTGTTTTTTGGAGAA	CASSQGGVNGELFF	2	1.8099875110861736E-5	42	TCRBV04-03*01	TCRBV04	TCRBV04-03	01								TCRBD01,TCRBD02	TCRBD01-01,TCRBD02-01		TCRBJ02-02*01	TCRBJ02	TCRBJ02-02	01				1	1	5	2	4	7	39	55	56	61	65	2	In	VDJ
CTCACGTTGGCGTCTGCTGTACCCTCTCAGACATCTGTGTACTTCTGTGCCAGCAGTGACTCAAACGGGGAGCTGTTTTTTGGAGAA	CASSDSNGELFF	4	3.619975022172347E-5	36	TCRBV06-04	TCRBV06	TCRBV06-04				01,02								TCRBJ02-02*01	TCRBJ02	TCRBJ02-02	01				0	0	0	0	3	7	45	-1	-1	62	65	4	In	VJ
CTGAATGTGAACGCCTTGGAGCTGGACGACTCGGCCCTGTATCTCTGTGCCAGCAGCTTGTTAAATCGGGAGCTGTTTTTTGGAGAA	CASSLLNRELFF	3	2.71498126662926E-5	36	TCRBV05-04*01	TCRBV05	TCRBV05-04	01				TCRBD02-01	TCRBD02	TCRBD02-01				01,02	TCRBJ02-02*01	TCRBJ02	TCRBJ02-02	01				1	1	5	9	4	9	45	60	61	63	67	3	In	VDJ
GTGAGCACCTTGGAGCTGGGGGACTCGGCCCTTTATCTTTGCGCCAGCACCTCAGCGGGGGCCCGGCGGGAGCTGTTTTTTGGAGAA	CASTSAGARRELFF	2	1.8099875110861736E-5	42	TCRBV05-01*01	TCRBV05	TCRBV05-01	01				TCRBD02-01*01	TCRBD02	TCRBD02-01	01				TCRBJ02-02*01	TCRBJ02	TCRBJ02-02	01				6	4	6	2	6	9	39	49	53	61	67	2	In	VDJ
AATGTGAGCACCTTGGAGCTGGGGGACTCGGCCCTTTATCTTTGCGCCAGCAGCTTGGTCGGGGGCCGGGAGCTGTTTTTTGGAGAA	CASSLVGGRELFF	2	1.8099875110861736E-5	39	TCRBV05-01*01	TCRBV05	TCRBV05-01	01								TCRBD01,TCRBD02	TCRBD01-01,TCRBD02-01		TCRBJ02-02*01	TCRBJ02	TCRBJ02-02	01				0	2	6	0	1	9	42	58	60	66	67	2	In	VDJ
AGGCTGGAGTCGGCTGCTCCCTCCCAGACATCTGTGTACTTCTGTGCCAGCAGTGCTCGGGGGGCCCGGGAGCTGTTTTTTGGAGAA	CASSARGARELFF	3	2.71498126662926E-5	39	TCRBV06-01*01	TCRBV06	TCRBV06-01	01				TCRBD02-01*01	TCRBD02	TCRBD02-01	01				TCRBJ02-02*01	TCRBJ02	TCRBJ02-02	01				4	2	8	1	3	9	42	55	57	64	67	3	In	VDJ
ATGAGCTCCTTGGAGCTGGGGGACTCAGCCCTGTACTTCTGTGCCAGCAGCCCTGGACAGTTTGAGGAGGAGCTGTTTTTTGGAGAA	CASSPGQFEEELFF	2	1.8099875110861736E-5	42	TCRBV13-01*01	TCRBV13	TCRBV13-01	01				TCRBD01-01*01	TCRBD01	TCRBD01-01	01				TCRBJ02-02*01	TCRBJ02	TCRBJ02-02	01				5	3	1	5	8	10	39	51	54	60	68	2	In	VDJ
ACTCTGAAGATCCGGTCCACAAAGCTGGAGGACTCAGCCATGTACTTCTGTGCCAGCAGTGAGAGGGACCGTACGATTTTTGGACAA	CASSERDRTIF	2	1.8099875110861736E-5	33	TCRBV02-01*01	TCRBV02	TCRBV02-01	01								TCRBD01,TCRBD02	TCRBD01-01,TCRBD02-01		TCRBJ01-01*01	TCRBJ01	TCRBJ01-01	01				3	2	0	7	9	17	48	62	64	69	78	2	In	VDJ
ACAGTGACCAGTGCCCATCCTGAAGACAGCAGCTTCTACATCTGCAGTGCTAGAGGGGGGACAGCCCTGAGGCTTTTCTTTGGACAA	CSARGGTALRLFF	2	1.8099875110861736E-5	39	TCRBV20	TCRBV20				TCRBV20-01,TCRBV20-or09_02		TCRBD01-01*01	TCRBD01	TCRBD01-01	01				TCRBJ01-01*01	TCRBJ01	TCRBJ01-01	01				1	2	0	5	10	13	42	55	57	64	74	2	In	VDJ
ACTCTGAAGATCCAGCCCTCAGAACCCAGGGACTCAGCTGTGTACTTCTGTGCCAGCAGTTTGGGGATGTTTGCTTTCTTTGGACAA	CASSLGMFAFF	1	9.049937555430868E-6	33	TCRBV12	TCRBV12				TCRBV12-03,TCRBV12-04						TCRBD01,TCRBD02	TCRBD01-01,TCRBD02-01		TCRBJ01-01*01	TCRBJ01	TCRBJ01-01	01				3	1	0	8	5	11	48	62	63	67	72	1	In	VDJ
ACCTTGGAGCTGGGGGACTCGGCCCTTTATCTTTGCGCCAGCAGCTTGGCCATAGCAGGGGCCAGGGTTGTTGCTTTCTTTGGACAA	CASSLAIAGARVVAFF	5	4.5249687777154334E-5	48	TCRBV05-01*01	TCRBV05	TCRBV05-01	01				TCRBD01-01*01	TCRBD01	TCRBD01-01	01				TCRBJ01-01*01	TCRBJ01	TCRBJ01-01	01				0	6	4	2	11	11	33	49	55	61	72	5	In	VDJ
CTTCACCTACACACCCTGCAGCCAGAAGACTCGGCCCTGTATCTCTGCGCCAGCAGCGAAGGATGGGGAGATGCTTTCTTTGGACAA	CASSEGWGDAFF	1	9.049937555430868E-6	36	TCRBV04-03*01	TCRBV04	TCRBV04-03	01				TCRBD02-01*02	TCRBD02	TCRBD02-01	02				TCRBJ01-01*01	TCRBJ01	TCRBJ01-01	01				1	4	9	2	2	11	45	61	65	70	72	1	In	VDJ
CTAGAGTCTGCCATCCCCAACCAGACAGCTCTTTACTTCTGTGCCACCAGTGATTACATGGGGTGGGGGGTGGCTTTCTTTGGACAA	CATSDYMGWGVAFF	2	1.8099875110861736E-5	42	TCRBV24	TCRBV24				TCRBV24-01,TCRBV24-or09_02		TCRBD02-01*01	TCRBD02	TCRBD02-01	01				TCRBJ01-01*01	TCRBJ01	TCRBJ01-01	01				2	9	9	1	2	11	39	55	64	70	72	2	In	VDJ
AGGATCCAGCAGGTAGTGCGAGGAGATTCGGCAGCTTATTTCTGTGCCAGCTCACCTCGGGGCAGTCACATGGCTTTCTTTGGACAA	CASSPRGSHMAFF	3	2.71498126662926E-5	39	TCRBV18-01*01	TCRBV18	TCRBV18-01	01								TCRBD01,TCRBD02	TCRBD01-01,TCRBD02-01		TCRBJ01-01*01	TCRBJ01	TCRBJ01-01	01				3	2	7	0	9	11	42	56	58	63	72	3	In	VDJ
ACTGTGACATCGGCCCAAAAGAACCCGACAGCTTTCTATCTCTGTGCCACTCGGGACAGGGGTTTTCTTCCGGCTTTCTTTGGACAA	CATRDRGFLPAFF	3	2.71498126662926E-5	39	TCRBV19-01	TCRBV19	TCRBV19-01				01,02	TCRBD01-01*01	TCRBD01	TCRBD01-01	01				TCRBJ01-01*01	TCRBJ01	TCRBJ01-01	01				10	3	0	2	10	11	42	49	52	62	72	3	In	VDJ
ATCCGCTCACCAGGCCTGGGGGACGCAGCCATGTACCTGTGTGCCACCAGCAGAGATAGTACTCTGGCTGAGGCTTTCTTTGGACAA	CATSRDSTLAEAFF	2	1.8099875110861736E-5	42	TCRBV15-01*01	TCRBV15	TCRBV15-01	01								TCRBD01,TCRBD02	TCRBD01-01,TCRBD02-01		TCRBJ01-01*01	TCRBJ01	TCRBJ01-01	01				0	9	9	0	4	11	39	56	65	68	72	2	In	VDJ
CTGAAGATCCAGCCCTCAGAACCCAGGGACTCAGCTGTGTACTTCTGTGCCAGCAGTCCGCCTACTTTAGAGGCTTTCTTTGGACAA	CASSPPTLEAFF	1	9.049937555430868E-6	36	TCRBV12	TCRBV12				TCRBV12-03,TCRBV12-04		TCRBD02-01	TCRBD02	TCRBD02-01				01,02	TCRBJ01-01*01	TCRBJ01	TCRBJ01-01	01				5	6	3	10	6	11	45	57	63	66	72	1	In	VDJ
CAGCCCTCAGAACCCAGGGACTCAGCTGTGTACTTCTGTGCCAGCAGTTTGGCCTCGGACCTGGGGGCAGAGGCTTTCTTTGGACAA	CASSLASDLGAEAFF	1	9.049937555430868E-6	45	TCRBV12	TCRBV12				TCRBV12-03,TCRBV12-04		TCRBD01-01*01	TCRBD01	TCRBD01-01	01				TCRBJ01-01*01	TCRBJ01	TCRBJ01-01	01				3	12	6	0	4	11	36	50	62	68	72	1	In	VDJ
ACAGTGACCAGTGCCCATCCTGAAGACAGCAGCTTCTACATCTGCAGTGCTAGACGCCTGAACAGGGATGGAGCTTTCTTTGGACAA	CSARRLNRDGAFF	2	1.8099875110861736E-5	39	TCRBV20	TCRBV20				TCRBV20-01,TCRBV20-or09_02		TCRBD01-01*01	TCRBD01	TCRBD01-01	01				TCRBJ01-01*01	TCRBJ01	TCRBJ01-01	01				2	7	3	3	4	10	42	54	61	67	71	2	In	VDJ
CACTCTGAAGATCCAGCCCTCAGAACCCAGGGACTCAGCTGTGTACTTCTGTGCCAGCAGTTTGAGGGGGCAGCTTTCTTTGGACAA		1	9.049937555430868E-6	32	TCRBV12	TCRBV12				TCRBV12-03,TCRBV12-04		TCRBD01-01*01	TCRBD01	TCRBD01-01	01				TCRBJ01-01*01	TCRBJ01	TCRBJ01-01	01				3	1	5	0	0	10	49	63	64	-1	71	1	Out	VDJ
CCGCTCAGGCTGCTGTCGGCTGCTCCCTCCCAGACATCTGTGTACTTCTGTGCCAGCAGTTACGACACGACAGCTTTCTTTGGACAA	CASSYDTTAFF	2	1.8099875110861736E-5	33	TCRBV06-05*01	TCRBV06	TCRBV06-05	01				TCRBD01-01*01	TCRBD01	TCRBD01-01	01				TCRBJ01-01*01	TCRBJ01	TCRBJ01-01	01				2	0	2	6	4	10	48	-1	63	67	71	2	In	VDJ
CAGCGCACAGAGCAGGGGGACTCGGCCATGTATCTCTGTGCCAGCATCAAGGACAGGGTGGGTATAGTTGAAGCTTTCTTTGGACAA	CASIKDRVGIVEAFF	5	4.5249687777154334E-5	45	TCRBV07-09	TCRBV07	TCRBV07-09				01,03	TCRBD01-01*01	TCRBD01	TCRBD01-01	01				TCRBJ01-01*01	TCRBJ01	TCRBJ01-01	01				7	4	1	3	10	7	36	46	50	58	68	5	In	VDJ
ACTCTGACGATCCAGCGCACACAGCAGGAGGACTCGGCCGTGTATCTCTGTGCCAGCAGCCCAGATCTTGAAGCTTTCTTTGGACAA	CASSPDLEAFF	5	4.5249687777154334E-5	33	TCRBV07-02*01	TCRBV07	TCRBV07-02	01				TCRBD01-01*01	TCRBD01	TCRBD01-01	01				TCRBJ01-01*01	TCRBJ01	TCRBJ01-01	01				5	1	4	5	4	7	48	60	61	64	68	5	In	VDJ
CTGGAGTCCGCTACCAGCTCCCAGACATCTGTGTACTTCTGTGCCAGCCAAGGGACAGGGCGTAGTGGTGAAGCTTTCTTTGGACAA	CASQGTGRSGEAFF	2	1.8099875110861736E-5	42	TCRBV10-03*01	TCRBV10	TCRBV10-03	01				TCRBD01-01*01	TCRBD01	TCRBD01-01	01				TCRBJ01-01*01	TCRBJ01	TCRBJ01-01	01				10	5	0	3	8	7	39	46	51	60	68	2	In	VDJ
CCAGTGCCCATCCTGAAGACAGCAGCTTCTACATCTGCAGTGCCCACCCACCGGGACATCCGGAGCGGTGAAGCTTTCTTTGGACAA		2	1.8099875110861736E-5	46	TCRBV20	TCRBV20				TCRBV20-01,TCRBV20-or09_02		TCRBD01-01*01	TCRBD01	TCRBD01-01	01				TCRBJ01-01*01	TCRBJ01	TCRBJ01-01	01				6	9	0	6	10	7	35	43	52	58	68	2	Out	VDJ
AAGATCCAGCCCTCAGAACCCAGGGACTCAGCTGTGTACTTCTGTGCCAGCAGTAGGTACAGGGGTAGTGAAGCTTTCTTTGGACAA	CASSRYRGSEAFF	1	9.049937555430868E-6	39	TCRBV12	TCRBV12				TCRBV12-03,TCRBV12-04		TCRBD01-01*01	TCRBD01	TCRBD01-01	01				TCRBJ01-01*01	TCRBJ01	TCRBJ01-01	01				5	4	3	2	3	7	42	54	58	65	68	1	In	VDJ
CACCTACACGCCCTGCAGCCAGAAGACTCAGCCCTGTATCTCTGCGCCAGCAGGGACAGGGAGTCCAGTGAAGCTTTCTTTGGACAA	CASRDRESSEAFF	5	4.5249687777154334E-5	39	TCRBV04-01*01	TCRBV04	TCRBV04-01	01				TCRBD01-01*01	TCRBD01	TCRBD01-01	01				TCRBJ01-01*01	TCRBJ01	TCRBJ01-01	01				6	0	1	3	7	7	42	-1	53	61	68	5	In	VDJ
GGGTTGGAGTCGGCTGCTCCCTCCCAAACATCTGTGTACTTCTGTGCCAGCAGTTACGATAATCTCTCTGAAGCTTTCTTTGGACAA	CASSYDNLSEAFF	2	1.8099875110861736E-5	39	TCRBV06	TCRBV06				TCRBV06-02,TCRBV06-03						TCRBD01,TCRBD02	TCRBD01-01,TCRBD02-01		TCRBJ01-01*01	TCRBJ01	TCRBJ01-01	01				2	0	2	8	8	6	42	-1	57	59	67	2	In	VDJ
CTGACAGTGACCAGTGCCCATCCTGAAGACAGCAGCTTCTACATCTGCAGTGCTAGAGAGGCGGCCTCTGAAGCTTTCTTTGGACAA	CSAREAASEAFF	2	1.8099875110861736E-5	36	TCRBV20	TCRBV20				TCRBV20-01,TCRBV20-or09_02		TCRBD02-01	TCRBD02	TCRBD02-01				01,02	TCRBJ01-01*01	TCRBJ01	TCRBJ01-01	01				0	1	7	5	3	6	45	59	60	64	67	2	In	VDJ
CTCAGGCTGCTGTCGGCTGCTCCCTCCCAGACATCTGTGTACTTCTGTGCCACCGGGGACAGGGCATCTGAAGCTTTCTTTGGACAA	CATGDRASEAFF	2	1.8099875110861736E-5	36	TCRBV06-05*01	TCRBV06	TCRBV06-05	01				TCRBD01-01*01	TCRBD01	TCRBD01-01	01				TCRBJ01-01*01	TCRBJ01	TCRBJ01-01	01				10	3	0	3	3	6	45	52	55	64	67	2	In	VDJ
CCTGCAGAACTGGAGGATTCTGGAGTTTATTTCTGTGCCAGCAGCCCATCGCCTGGGGGGGCCCCATCTGAAGCTTTCTTTGGACAA	CASSPSPGGAPSEAFF	4	3.619975022172347E-5	48	TCRBV14-01*01	TCRBV14	TCRBV14-01	01				TCRBD02-01*01	TCRBD02	TCRBD02-01	01				TCRBJ01-01*01	TCRBJ01	TCRBJ01-01	01				4	8	9	0	6	6	33	46	54	61	67	4	In	VDJ
ATCCGGTCCACAAAGCTGGAGGACTCAGCCATGTACTTCTGTGCCAGCAGCCCGGGAGGGGCGGTGGCTGAAGCTTTCTTTGGACAA	CASSPGGAVAEAFF	2	1.8099875110861736E-5	42	TCRBV02-01*01	TCRBV02	TCRBV02-01	01				TCRBD02-01*02	TCRBD02	TCRBD02-01	02				TCRBJ01-01*01	TCRBJ01	TCRBJ01-01	01				6	2	8	0	7	6	39	50	52	60	67	2	In	VDJ
CTGATCCTGGAGTCGCCCAGCCCCAACCAGACCTCTCTGTACTTCTGTGCCAGCGGGAGGGTCATGGCTGAAGCTTTCTTTGGACAA	CASGRVMAEAFF	5	4.5249687777154334E-5	36	TCRBV27-01*01	TCRBV27	TCRBV27-01	01				TCRBD02-01*02	TCRBD02	TCRBD02-01	02				TCRBJ01-01*01	TCRBJ01	TCRBJ01-01	01				8	0	9	0	6	6	45	-1	54	61	67	5	In	VDJ
AAGATCCGGTCCACAAAGCTGGAGGACTCAGCCATGTACTTCTGTGCCAGCAGGCGTACGACAGGGGCTGAAGCTTTCTTTGGACAA	CASRRTTGAEAFF	2	1.8099875110861736E-5	39	TCRBV02-01*01	TCRBV02	TCRBV02-01	01				TCRBD01-01*01	TCRBD01	TCRBD01-01	01				TCRBJ01-01*01	TCRBJ01	TCRBJ01-01	01				6	6	2	2	0	6	42	53	59	-1	67	2	In	VDJ
GCAGCCTGCAGAACTGGAGGATTCTGGAGTTTATTTCTGTGCCAGCCCCGGCCCCGGATATGTACGGCTGAAGCTTTCTTTGGACAA		4	3.619975022172347E-5	44	TCRBV14-01*01	TCRBV14	TCRBV14-01	01								TCRBD01,TCRBD02	TCRBD01-01,TCRBD02-01		TCRBJ01-01*01	TCRBJ01	TCRBJ01-01	01				8	9	1	8	9	6	37	46	55	58	67	4	Out	VDJ
CTTGACATCCGCTCACCAGGCCTGGGGGACGCAGCCATGTACCTGTGTGCCACCAGCAATCGGGGCGCTGAAGCTTTCTTTGGACAA	CATSNRGAEAFF	2	1.8099875110861736E-5	36	TCRBV15-01*01	TCRBV15	TCRBV15-01	01								TCRBD01,TCRBD02	TCRBD01-01,TCRBD02-01		TCRBJ01-01*01	TCRBJ01	TCRBJ01-01	01				4	3	7	0	1	6	45	58	61	66	67	2	In	VDJ
AACGCCTTGTTGCTGGGGGACTCGGCCCTCTATCTCTGTGCCAGCAGCTTGGTCGGGGGGGCCGGAGCTGAAGCTTTCTTTGGACAA	CASSLVGGAGAEAFF	2	1.8099875110861736E-5	45	TCRBV05-06*01	TCRBV05	TCRBV05-06	01				TCRBD02-01*01	TCRBD02	TCRBD02-01	01				TCRBJ01-01*01	TCRBJ01	TCRBJ01-01	01				0	1	8	0	6	6	36	52	53	61	67	2	In	VDJ
GTGACATCGGCCCAAAAGAACCCGACAGCTTTCTATCTCTGTGCCAGTAAAACCCAAACGGGGCGAGCTGAAGCTTTCTTTGGACAA	CASKTQTGRAEAFF	3	2.71498126662926E-5	42	TCRBV19-01	TCRBV19	TCRBV19-01				01,02					TCRBD01,TCRBD02	TCRBD01-01,TCRBD02-01		TCRBJ01-01*01	TCRBJ01	TCRBJ01-01	01				7	10	7	0	3	6	39	49	59	64	67	3	In	VDJ
CTCAGGCTGCTGTCGGCTGCTCCCTCCCAGACATCTGTGTACTTCTGTGCCAGCAGTCCCGCCCTTCCTGAAGCTTTCTTTGGACAA	CASSPALPEAFF	2	1.8099875110861736E-5	36	TCRBV06-05*01	TCRBV06	TCRBV06-05	01								TCRBD01,TCRBD02	TCRBD01-01,TCRBD02-01		TCRBJ01-01*01	TCRBJ01	TCRBJ01-01	01				5	3	10	0	5	6	45	57	60	62	67	2	In	VDJ
GTGACCAGTGCCCATCCTGAAGACAGCAGCTTCTACATCTGCAGTGCTAGGATCGGCAGGGGGCTCCCTGAAGCTTTCTTTGGACAA	CSARIGRGLPEAFF	2	1.8099875110861736E-5	42	TCRBV20	TCRBV20				TCRBV20-01,TCRBV20-or09_02		TCRBD01-01*01	TCRBD01	TCRBD01-01	01				TCRBJ01-01*01	TCRBJ01	TCRBJ01-01	01				3	6	4	0	3	6	39	50	56	64	67	2	In	VDJ
ATCAATTCCCTGGAGCTTGGTGACTCTGCTGTGTATTTCTGTGCCAGCAGCCAAGATAATAGGGGCCCTGAAGCTTTCTTTGGACAA	CASSQDNRGPEAFF	2	1.8099875110861736E-5	42	TCRBV03	TCRBV03				TCRBV03-01,TCRBV03-02		TCRBD01-01*01	TCRBD01	TCRBD01-01	01				TCRBJ01-01*01	TCRBJ01	TCRBJ01-01	01				0	4	5	2	2	6	39	56	60	65	67	2	In	VDJ
GAGCTGAATGTGAACGCCTTGTTGCTGGGGGACTCGGCCCTCTATCTCTGTGCCAGCAGCAAAACCCCTGAAGCTTTCTTTGGACAA	CASSKTPEAFF	2	1.8099875110861736E-5	33	TCRBV05-06*01	TCRBV05	TCRBV05-06	01								TCRBD01,TCRBD02	TCRBD01-01,TCRBD02-01		TCRBJ01-01*01	TCRBJ01	TCRBJ01-01	01				4	3	3	7	2	6	48	60	63	65	67	2	In	VDJ
ACCAGTGCCCATCCTGAAGACAGCAGCTTCTACATCTGCAGTGCTAGAGACCTCCGCGGGGGTCACCCTGAAGCTTTCTTTGGACAA	CSARDLRGGHPEAFF	2	1.8099875110861736E-5	45	TCRBV20	TCRBV20				TCRBV20-01,TCRBV20-or09_02		TCRBD02-01*01	TCRBD02	TCRBD02-01	01				TCRBJ01-01*01	TCRBJ01	TCRBJ01-01	01				0	5	7	2	5	6	36	50	55	62	67	2	In	VDJ
CTGAAGATCCGGTCCACAAAGCTGGAGGACTCAGCCATGTACTTCTGTGCCGGAGGGCGGGGTAACCCTGAAGCTTTCTTTGGACAA	CAGGRGNPEAFF	6	5.42996253325852E-5	36	TCRBV02-01*01	TCRBV02	TCRBV02-01	01				TCRBD02-01	TCRBD02	TCRBD02-01				01,02	TCRBJ01-01*01	TCRBJ01	TCRBJ01-01	01				11	5	7	3	5	6	45	51	56	62	67	6	In	VDJ
GACTGTGAGCAACATGAGCCCTGAAGACAGCAGCATATATCTCTGCAGCGTCAGACAGGGTATTTTACTGAAGCTTTCTTTGGACAA		1	9.049937555430868E-6	38	TCRBV29-01*01	TCRBV29	TCRBV29-01	01				TCRBD01-01*01	TCRBD01	TCRBD01-01	01				TCRBJ01-01*01	TCRBJ01	TCRBJ01-01	01				6	2	2	3	6	5	43	51	53	60	66	1	Out	VDJ
CTTCTCAGTGACTCTGGCTTCTATCTCTGTGCCTGGAGCTTCCGGGACAGGGGGCGCGGGGTCTTTACTGAAGCTTTCTTTGGACAA	CAWSFRDRGRGVFTEAFF	1	9.049937555430868E-6	54	TCRBV30-01*01	TCRBV30	TCRBV30-01	01				TCRBD01-01*01	TCRBD01	TCRBD01-01	01				TCRBJ01-01*01	TCRBJ01	TCRBJ01-01	01				3	5	0	0	11	5	27	38	43	55	66	1	In	VDJ
CTGCTGTCGGCTGCTCCCTCCCAGACATCTGTGTACTTCTGTGCCAGCAGTTACTCGGGGGCGGGTACTGAAGCTTTCTTTGGACAA	CASSYSGAGTEAFF	3	2.71498126662926E-5	42	TCRBV06-05*01	TCRBV06	TCRBV06-05	01				TCRBD01-01*01	TCRBD01	TCRBD01-01	01				TCRBJ01-01*01	TCRBJ01	TCRBJ01-01	01				0	0	6	0	4	5	39	-1	56	62	66	3	In	VDJ
CTGAAGATCCAGCGCACACAGCAGGAGGACTCCGCCGTGTATCTCTGTGCCAGCAGCTTCATCGGTACTGAAGCTTTCTTTGGACAA	CASSFIGTEAFF	2	1.8099875110861736E-5	36	TCRBV07-08*01	TCRBV07	TCRBV07-08	01				TCRBD02-01	TCRBD02	TCRBD02-01				01,02	TCRBJ01-01*01	TCRBJ01	TCRBJ01-01	01				3	3	8	5	1	5	45	59	62	65	66	2	In	VDJ
TGTGAACGCCTTGGAGCTGGACGACTCGGCCCTGTATCTCTGTGCCAGCAGCTCGGACAGCTAGGTACTGAAGCTTTCTTTGGACAA		2	1.8099875110861736E-5	41	TCRBV05-04*01	TCRBV05	TCRBV05-04	01				TCRBD01-01*01	TCRBD01	TCRBD01-01	01				TCRBJ01-01*01	TCRBJ01	TCRBJ01-01	01				3	1	1	5	6	5	40	53	54	60	66	2	Out	VDJ
AGAGTCTGCCATCCCCAACCAGACAGCTCTTTACTTCTGTGCCACCAGTGATGGGCACATATACGTACTGAAGCTTTCTTTGGACAA		2	1.8099875110861736E-5	44	TCRBV24	TCRBV24				TCRBV24-01,TCRBV24-or09_02		TCRBD01-01*01	TCRBD01	TCRBD01-01	01				TCRBJ01-01*01	TCRBJ01	TCRBJ01-01	01				3	0	8	0	10	5	37	-1	52	56	66	2	Out	VDJ
TCCCTGGAGCTTGGTGACTCTGCTGTGTATTTCTGTGCCAGCAGCCAAGGACCAGGGGCCTACGATACTGAAGCTTTCTTTGGACAA	CASSQGPGAYDTEAFF	2	1.8099875110861736E-5	48	TCRBV03	TCRBV03				TCRBV03-01,TCRBV03-02		TCRBD01-01*01	TCRBD01	TCRBD01-01	01				TCRBJ01-01*01	TCRBJ01	TCRBJ01-01	01				1	3	4	2	8	5	33	49	52	58	66	2	In	VDJ
TCGGCTGCTCCCTCCCAAACATCTGTGTACTTCTGTGCCAGCAGTTACCGCCCGGACAGGGGTGGGACTGAAGCTTTCTTTGGACAA	CASSYRPDRGGTEAFF	3	2.71498126662926E-5	48	TCRBV06	TCRBV06				TCRBV06-02,TCRBV06-03		TCRBD01-01*01	TCRBD01	TCRBD01-01	01				TCRBJ01-01*01	TCRBJ01	TCRBJ01-01	01				2	5	1	2	4	5	33	48	53	62	66	3	In	VDJ
TCCAGCGCACACAGCAGGAGGACTCCGCCGTGTATCTCTGTGCCAGCAGCCCGAGGACAGGTGGGGACTGAAGCTTTCTTTGGACAA		2	1.8099875110861736E-5	43	TCRBV07-08*01	TCRBV07	TCRBV07-08	01				TCRBD01-01*01	TCRBD01	TCRBD01-01	01				TCRBJ01-01*01	TCRBJ01	TCRBJ01-01	01				5	4	1	4	5	5	38	50	54	61	66	2	Out	VDJ
AATGTGAGCACCTTGGAGCTGGGGGACTCGGCCCTTTATCTTTGCGCCAGCAGCTTGTCAGGGGGGACTGAAGCTTTCTTTGGACAA	CASSLSGGTEAFF	5	4.5249687777154334E-5	39	TCRBV05-01*01	TCRBV05	TCRBV05-01	01				TCRBD01-01*01	TCRBD01	TCRBD01-01	01				TCRBJ01-01*01	TCRBJ01	TCRBJ01-01	01				1	1	4	1	1	5	42	57	58	65	66	5	In	VDJ
AACGCCTTGGAGCTGGACGACTCGGCCCTGTATCTCTGTGCCAGCAGCTTGGATAACACAGGGCGGACTGAAGCTTTCTTTGGACAA	CASSLDNTGRTEAFF	2	1.8099875110861736E-5	45	TCRBV05-04*01	TCRBV05	TCRBV05-04	01				TCRBD01-01*01	TCRBD01	TCRBD01-01	01				TCRBJ01-01*01	TCRBJ01	TCRBJ01-01	01				0	5	3	3	3	5	36	52	57	63	66	2	In	VDJ
ACTGTGAGCAACATGAGCCCTGAAGACAGCAGCATATATCTCTGCAGCGGATCCAGGGGTACCCGGACTGAAGCTTTCTTTGGACAA	CSGSRGTRTEAFF	1	9.049937555430868E-6	39	TCRBV29-01*01	TCRBV29	TCRBV29-01	01				TCRBD01-01*01	TCRBD01	TCRBD01-01	01				TCRBJ01-01*01	TCRBJ01	TCRBJ01-01	01				7	4	4	2	7	5	42	49	53	59	66	1	In	VDJ
GGATCCATCTCCACTCTGACGATCCAGCGCACAGAGCAGCGGGACTCGGCCATGTATCGCTGACGGACTGAAGCTTTCTTTGGACAA	*RTEAFF	3	2.71498126662926E-5	21	TCRBV07-06*01	TCRBV07	TCRBV07-06	01				TCRBD02-01	TCRBD02	TCRBD02-01				01,02	TCRBJ01-01*01	TCRBJ01	TCRBJ01-01	01				15	1	8	5	0	5	60	62	63	-1	66	3	Stop	VDJ
CTGACGATCCAGCGCACACAGCAGGAGGACTCGGCCGTGTATCTCTGTGCCAGCAGCTTGGTTAGGACTGAAGCTTTCTTTGGACAA	CASSLVRTEAFF	2	1.8099875110861736E-5	36	TCRBV07-02*01	TCRBV07	TCRBV07-02	01								TCRBD01,TCRBD02	TCRBD01-01,TCRBD02-01		TCRBJ01-01*01	TCRBJ01	TCRBJ01-01	01				3	4	5	4	0	5	45	59	63	-1	66	2	In	VDJ
ACAGTGACCAGTGCCCATCCTGAAGACAGCAGCTTCTACATCTGCAGTGCTAAGGGACGCCCCAGGACTGAAGCTTTCTTTGGACAA	CSAKGRPRTEAFF	2	1.8099875110861736E-5	39	TCRBV20	TCRBV20				TCRBV20-01,TCRBV20-or09_02						TCRBD01,TCRBD02	TCRBD01-01,TCRBD02-01		TCRBJ01-01*01	TCRBJ01	TCRBJ01-01	01				4	1	0	7	8	5	42	52	53	58	66	2	In	VDJ
CAGCCTGCAGAACTGGAGGATTCTGGAGTTTATTTCTGTGCCAGCAGCCCGGACAGGGGGCGATTCACTGAAGCTTTCTTTGGACAA	CASSPDRGRFTEAFF	2	1.8099875110861736E-5	45	TCRBV14-01*01	TCRBV14	TCRBV14-01	01				TCRBD01-01*01	TCRBD01	TCRBD01-01	01				TCRBJ01-01*01	TCRBJ01	TCRBJ01-01	01				4	1	1	0	4	4	36	49	50	61	65	2	In	VDJ
ACAGTGACCAGTGCCCATCCTGAAGACAGCAGCTTCTACATCTGCAGTGCTACCTTGGACAGGGTCACTGAAGCTTTCTTTGGACAA	CSATLDRVTEAFF	2	1.8099875110861736E-5	39	TCRBV20	TCRBV20				TCRBV20-01,TCRBV20-or09_02		TCRBD01-01*01	TCRBD01	TCRBD01-01	01				TCRBJ01-01*01	TCRBJ01	TCRBJ01-01	01				4	4	1	3	1	4	42	52	56	64	65	2	In	VDJ
GCTCCCTCCCAGACATCTGTGTACTTCTGTGCCAGCAGTTACTCGACGATGGCAAGATGGGCGGTCACTGAAGCTTTCTTTGGACAA	CASSYSTMARWAVTEAFF	2	1.8099875110861736E-5	54	TCRBV06	TCRBV06				TCRBV06-05,TCRBV06-06						TCRBD01,TCRBD02	TCRBD01-01,TCRBD02-01		TCRBJ01-01*01	TCRBJ01	TCRBJ01-01	01				0	14	8	0	3	4	27	44	58	62	65	2	In	VDJ
CTGCTGTCGGCTGCTCCCTCCCAGACATCTGTGTACTTCTGTGCCAGCAGTTCGTCCAGGGGGCTCACTGAAGCTTTCTTTGGACAA	CASSSSRGLTEAFF	2	1.8099875110861736E-5	42	TCRBV06-05*01	TCRBV06	TCRBV06-05	01				TCRBD01-01*01	TCRBD01	TCRBD01-01	01				TCRBJ01-01*01	TCRBJ01	TCRBJ01-01	01				4	4	4	0	1	4	39	52	56	64	65	2	In	VDJ
CACACCCTGCAGCCAGAAGACTCGGCCCTGTATCTCTGCGCCAGCAGCCAATGGACCTCAAGCCTCACTGAAGCTTTCTTTGGACAA	CASSQWTSSLTEAFF	1	9.049937555430868E-6	45	TCRBV04-03*01	TCRBV04	TCRBV04-03	01								TCRBD01,TCRBD02	TCRBD01-01,TCRBD02-01		TCRBJ01-01*01	TCRBJ01	TCRBJ01-01	01				2	1	1	7	9	4	36	51	52	56	65	1	In	VDJ
CTGGAGCTTGGTGACTCTGCTGTGTATTTCTGTGCCAGCAGTCCCTTGCAAGGGCCTGTTCAGATCACTGAAGCTTTCTTTGGACAA	CASSPLQGPVQITEAFF	2	1.8099875110861736E-5	51	TCRBV03	TCRBV03				TCRBV03-01,TCRBV03-02						TCRBD01,TCRBD02	TCRBD01-01,TCRBD02-01		TCRBJ01-01*01	TCRBJ01	TCRBJ01-01	01				6	9	5	3	11	4	30	41	50	54	65	2	In	VDJ
AGGCTGCTGTCGGCTGCTCCCTCCCAGACATCTGTGTACTTCTGTGCCAGCAGTTACGAGGGCATCACTGAAGCTTTCTTTGGACAA	CASSYEGITEAFF	2	1.8099875110861736E-5	39	TCRBV06-05*01	TCRBV06	TCRBV06-05	01				TCRBD02-01*02	TCRBD02	TCRBD02-01	02				TCRBJ01-01*01	TCRBJ01	TCRBJ01-01	01				2	0	11	0	3	4	42	-1	57	62	65	2	In	VDJ
GTGAACGCCTTGGAGCTGGACGACTCGGCCCTGTATCTCTGTGCCAGCAGCCGCGTCGGGATGGGCACTGAAGCTTTCTTTGGACAA	CASSRVGMGTEAFF	2	1.8099875110861736E-5	42	TCRBV05-04*01	TCRBV05	TCRBV05-04	01				TCRBD02-01*02	TCRBD02	TCRBD02-01	02				TCRBJ01-01*01	TCRBJ01	TCRBJ01-01	01				4	5	8	3	4	4	39	51	56	61	65	2	In	VDJ
GAGTCTGCCATCCCCAACCAGACAGCTCTTTACTTCTGTGCCACCAGTGGGGAAGGGACAGGGGGCACTGAAGCTTTCTTTGGACAA	CATSGEGTGGTEAFF	2	1.8099875110861736E-5	45	TCRBV24	TCRBV24				TCRBV24-01,TCRBV24-or09_02		TCRBD01-01*01	TCRBD01	TCRBD01-01	01				TCRBJ01-01*01	TCRBJ01	TCRBJ01-01	01				5	5	0	1	0	4	36	49	54	-1	65	2	In	VDJ
CTCAGGCTGCTGTCGGCTGCTCCCTCCCAGACATCTGTGTACTTCTGTGCCAGCCGGACAGGGGGCACTGAAGCTTTCTTTGGACAA	CASRTGGTEAFF	2	1.8099875110861736E-5	36	TCRBV06-05*01	TCRBV06	TCRBV06-05	01				TCRBD01-01*01	TCRBD01	TCRBD01-01	01				TCRBJ01-01*01	TCRBJ01	TCRBJ01-01	01				8	1	1	1	0	4	45	54	55	-1	65	2	In	VDJ
TCTGCCAGGCCCTCACATACCTCTCAGTACCTCTGTGCCAGCAGTGAACGAACACACACAGGGGGCACTGAAGCTTTCTTTGGACAA	CASSERTHTGGTEAFF	1	9.049937555430868E-6	48	TCRBV25-01*01	TCRBV25	TCRBV25-01	01				TCRBD01-01*01	TCRBD01	TCRBD01-01	01				TCRBJ01-01*01	TCRBJ01	TCRBJ01-01	01				2	9	3	1	0	4	33	48	57	-1	65	1	In	VDJ
ACACAGCAGGAGGACTCGGCCGTGTATCTCTGTGCCAGCAGCTTAGGGAGTCCCGCCGGGAGGGGCACTGAAGCTTTCTTTGGACAA	CASSLGSPAGRGTEAFF	2	1.8099875110861736E-5	51	TCRBV07-02*01	TCRBV07	TCRBV07-02	01				TCRBD02-01*02	TCRBD02	TCRBD02-01	02				TCRBJ01-01*01	TCRBJ01	TCRBJ01-01	01				1	10	8	0	1	4	30	46	56	64	65	2	In	VDJ
AATGTGAACGCCTTGGAGCTGGAGGACTCGGCCCTGTATCTCTGTGCCAGCGCTCAACAGGCGGGCACTGAAGCTTTCTTTGGACAA	CASAQQAGTEAFF	2	1.8099875110861736E-5	39	TCRBV05-08*01	TCRBV05	TCRBV05-08	01								TCRBD01,TCRBD02	TCRBD01-01,TCRBD02-01		TCRBJ01-01*01	TCRBJ01	TCRBJ01-01	01				7	5	3	4	4	4	42	51	56	61	65	2	In	VDJ
CTCAAGATCCAGCCTGCAAAGCTTGAGGACTCGGCCGTGTATCTCTGTGCCACTCGGGGGCCGGGCACTGAAGCTTTCTTTGGACAA	CATRGPGTEAFF	4	3.619975022172347E-5	36	TCRBV11-02*02	TCRBV11	TCRBV11-02	02								TCRBD01,TCRBD02	TCRBD01-01,TCRBD02-01		TCRBJ01-01*01	TCRBJ01	TCRBJ01-01	01				10	3	6	0	4	4	45	52	55	61	65	4	In	VDJ
CTGCAGCCAGAAGACTCGGCCCTGTATCTCTGTGCCAGCAGCCAAGTTAGGGCAATCCTTAAGGGCACTGAAGCTTTCTTTGGACAA	CASSQVRAILKGTEAFF	2	1.8099875110861736E-5	51	TCRBV04-02*01	TCRBV04	TCRBV04-02	01								TCRBD01,TCRBD02	TCRBD01-01,TCRBD02-01		TCRBJ01-01*01	TCRBJ01	TCRBJ01-01	01				1	2	5	3	13	4	30	46	48	52	65	2	In	VDJ
GAGTCTGCCAGGCCCTCACATACCTCTCAGTACCTCTGTGCCAGCAGTGAATCCGGCGTGAAGGGCACTGAAGCTTTCTTTGGACAA	CASSESGVKGTEAFF	1	9.049937555430868E-6	45	TCRBV25-01*01	TCRBV25	TCRBV25-01	01								TCRBD01,TCRBD02	TCRBD01-01,TCRBD02-01		TCRBJ01-01*01	TCRBJ01	TCRBJ01-01	01				1	9	5	3	0	4	36	52	61	-1	65	1	In	VDJ
CTGAGCTCTCTGGAGCTGGGGGACTCAGCTTTGTATTTCTGTGCCAGCAGCGCGGGGAGTTTCGGCACTGAAGCTTTCTTTGGACAA	CASSAGSFGTEAFF	2	1.8099875110861736E-5	42	TCRBV09-01	TCRBV09	TCRBV09-01				01,02	TCRBD02-01	TCRBD02	TCRBD02-01				01,02	TCRBJ01-01*01	TCRBJ01	TCRBJ01-01	01				3	0	8	3	8	4	39	-1	52	57	65	2	In	VDJ
AGTGCCCATCCTGAAGACAGCAGCTTCTACATCTGCAGTGCTAGGGGTCTGACAGGGGGTTTAGGCACTGAAGCTTTCTTTGGACAA	CSARGLTGGLGTEAFF	2	1.8099875110861736E-5	48	TCRBV20	TCRBV20				TCRBV20-01,TCRBV20-or09_02		TCRBD01-01*01	TCRBD01	TCRBD01-01	01				TCRBJ01-01*01	TCRBJ01	TCRBJ01-01	01				3	6	2	1	6	4	33	44	50	59	65	2	In	VDJ
CTGGAGTCCGCTACCAGCTCCCAGACATCTGTGTACTTCTGTGCCATCAGTGGAACAGGGGTAGGCACTGAAGCTTTCTTTGGACAA	CAISGTGVGTEAFF	2	1.8099875110861736E-5	42	TCRBV10-03*01	TCRBV10	TCRBV10-03	01				TCRBD01-01*01	TCRBD01	TCRBD01-01	01				TCRBJ01-01*01	TCRBJ01	TCRBJ01-01	01				4	2	3	2	4	4	39	52	54	61	65	2	In	VDJ
CAGCGCACACAGCAGGAGGACTCGGCCGTGTATCTCTGTGCCAGCAGCTTGTGGGGGGCAAGAGGCACTGAAGCTTTCTTTGGACAA	CASSLWGARGTEAFF	4	3.619975022172347E-5	45	TCRBV07-02*01	TCRBV07	TCRBV07-02	01								TCRBD01,TCRBD02	TCRBD01-01,TCRBD02-01		TCRBJ01-01*01	TCRBJ01	TCRBJ01-01	01				3	3	6	0	6	4	36	50	53	59	65	4	In	VDJ
CTACACACCCTGCAGCCAGAAGACTCGGCCCTGTATCTCTGCGCCAGCAGCCGCAGGCAGGGGAGCACTGAAGCTTTCTTTGGACAA	CASSRRQGSTEAFF	1	9.049937555430868E-6	42	TCRBV04-03*01	TCRBV04	TCRBV04-03	01				TCRBD01-01*01	TCRBD01	TCRBD01-01	01				TCRBJ01-01*01	TCRBJ01	TCRBJ01-01	01				4	5	4	2	2	4	39	52	57	63	65	1	In	VDJ
AAGATCCAGCCCTCAGAACCCAGGGACTCAGCTGTGTACTTCTGTGCCACTGGCCGGGGAGAGAGCACTGAAGCTTTCTTTGGACAA	CATGRGESTEAFF	1	9.049937555430868E-6	39	TCRBV12	TCRBV12				TCRBV12-03,TCRBV12-04		TCRBD02-01	TCRBD02	TCRBD02-01				01,02	TCRBJ01-01*01	TCRBJ01	TCRBJ01-01	01				10	5	8	3	6	4	42	49	54	59	65	1	In	VDJ
TCCACAAAGCTGGAGGACTCAGCCATGTACTTCTGTGCCAGCAGCAGAAGGGACAGGGGTTTAAGCACTGAAGCTTTCTTTGGACAA	CASSRRDRGLSTEAFF	2	1.8099875110861736E-5	48	TCRBV02-01*01	TCRBV02	TCRBV02-01	01				TCRBD01-01*01	TCRBD01	TCRBD01-01	01				TCRBJ01-01*01	TCRBJ01	TCRBJ01-01	01				6	5	0	2	6	4	33	44	49	59	65	2	In	VDJ
ACTCTGGAGTCAGCTACCCGCTCCCAGACATCTGTGTATTTCTGCGCCAGCAGTGTAGTGGGGGCCACTGAAGCTTTCTTTGGACAA	CASSVVGATEAFF	3	2.71498126662926E-5	39	TCRBV10-02*01	TCRBV10	TCRBV10-02	01				TCRBD01-01*01	TCRBD01	TCRBD01-01	01				TCRBJ01-01*01	TCRBJ01	TCRBJ01-01	01				4	4	6	0	0	4	42	55	59	-1	65	3	In	VDJ
CACACCCTGCAGCCAGAAGACTCGGCCCTGTATCTCTGCGCCAGCAGCCAACACAGGGGGGGGGCCACTGAAGCTTTCTTTGGACAA	CASSQHRGGATEAFF	1	9.049937555430868E-6	45	TCRBV04-03*01	TCRBV04	TCRBV04-03	01				TCRBD01-01*01	TCRBD01	TCRBD01-01	01				TCRBJ01-01*01	TCRBJ01	TCRBJ01-01	01				2	1	3	1	5	4	36	51	52	60	65	1	In	VDJ
GGAGTTGGCTGCTCCCTCCCAGACATCTGTGTACTTCTGTGCCAGCAATTGGCGCTCGCTAGGGCCACTGAAGCTTTCTTTGGACAA		2	1.8099875110861736E-5	44	TCRBV06-06	TCRBV06	TCRBV06-06				01,02					TCRBD01,TCRBD02	TCRBD01-01,TCRBD02-01		TCRBJ01-01*01	TCRBJ01	TCRBJ01-01	01				7	13	5	3	1	4	37	47	60	64	65	2	Out	VDJ
ATCCAGCGCACACAGCAGGAGGACTCCGCCGTGTATCTCTGTGCCAGCAGCCTGGACAGGGTAGCCACTGAAGCTTTCTTTGGACAA	CASSLDRVATEAFF	4	3.619975022172347E-5	42	TCRBV07-08*01	TCRBV07	TCRBV07-08	01				TCRBD01-01*01	TCRBD01	TCRBD01-01	01				TCRBJ01-01*01	TCRBJ01	TCRBJ01-01	01				5	2	1	3	4	4	39	51	53	61	65	4	In	VDJ
ATCCAGCCCTCAGAACCCAGGGACTCAGCTGTGTACTTCTGTGCCAGCAGACCCCGGACAGGGACCACTGAAGCTTTCTTTGGACAA	CASRPRTGTTEAFF	1	9.049937555430868E-6	42	TCRBV12	TCRBV12				TCRBV12-03,TCRBV12-04		TCRBD01-01*01	TCRBD01	TCRBD01-01	01				TCRBJ01-01*01	TCRBJ01	TCRBJ01-01	01				6	5	1	3	2	4	39	50	55	63	65	1	In	VDJ
ATCCAGCCCTCAGAACCCAGGGACTCAGCTGTGTACTTCTGTGCCAGCACCCGACAGGGGGGTTACACTGAAGCTTTCTTTGGACAA	CASTRQGGYTEAFF	1	9.049937555430868E-6	42	TCRBV12	TCRBV12				TCRBV12-03,TCRBV12-04		TCRBD01-01*01	TCRBD01	TCRBD01-01	01				TCRBJ01-01*01	TCRBJ01	TCRBJ01-01	01				7	3	2	1	3	3	39	49	52	61	64	1	In	VDJ
ACAGTGACCAGTGCCCATCCTGAAGACAGCAGCTTCTACATCTGCAGTGCCCCCCCGGGGGCTTACACTGAAGCTTTCTTTGGACAA	CSAPPGAYTEAFF	2	1.8099875110861736E-5	39	TCRBV20	TCRBV20				TCRBV20-01,TCRBV20-or09_02						TCRBD01,TCRBD02	TCRBD01-01,TCRBD02-01		TCRBJ01-01*01	TCRBJ01	TCRBJ01-01	01				6	6	6	0	2	3	42	50	56	62	64	2	In	VDJ
CAGAACCCAGGGACTCAGCTGTGTACTTCTGTGCCAGCAGTTTCCCCCGGGGGGGGCAAGGGGTACACTGAAGCTTTCTTTGGACAA		1	9.049937555430868E-6	52	TCRBV12	TCRBV12				TCRBV12-03,TCRBV12-04		TCRBD02-01*01	TCRBD02	TCRBD02-01	01				TCRBJ01-01*01	TCRBJ01	TCRBJ01-01	01				3	4	8	0	9	3	29	43	47	55	64	1	Out	VDJ
AATTCCCTGGAGCTTGGTGACTCTGCTGTGTATTTCTGTGCCAGCAGCGCGTGGGGGTCGGGCTACACTGAAGCTTTCTTTGGACAA	CASSAWGSGYTEAFF	2	1.8099875110861736E-5	45	TCRBV03	TCRBV03				TCRBV03-01,TCRBV03-02						TCRBD01,TCRBD02	TCRBD01-01,TCRBD02-01		TCRBJ01-01*01	TCRBJ01	TCRBJ01-01	01				5	4	6	1	7	3	36	48	52	57	64	2	In	VDJ
AACGCCTTGGAGCTGGACGACTCGGCCCTGTATCTCTGTGCCAGCAGCTTAACGGCGGACAGTGACACTGAAGCTTTCTTTGGACAA	CASSLTADSDTEAFF	2	1.8099875110861736E-5	45	TCRBV05-04*01	TCRBV05	TCRBV05-04	01				TCRBD01-01*01	TCRBD01	TCRBD01-01	01				TCRBJ01-01*01	TCRBJ01	TCRBJ01-01	01				2	6	1	5	2	3	36	50	56	62	64	2	In	VDJ
AACGCCTTGGAGCTGGACGACTCGGCCCTGTATCTCTGTGCCAGCAGCTTGCCACAGTCGGGGGACACTGAAGCTTTCTTTGGACAA	CASSLPQSGDTEAFF	2	1.8099875110861736E-5	45	TCRBV05-04*01	TCRBV05	TCRBV05-04	01				TCRBD02-01*01	TCRBD02	TCRBD02-01	01				TCRBJ01-01*01	TCRBJ01	TCRBJ01-01	01				1	7	8	2	0	3	36	51	58	-1	64	2	In	VDJ
AAGATCCGGTCCACAAAGCTGGAGGACTCAGCCATGTACTTCTGTGCCAGCAGTGCCTTAGGGGACACTGAAGCTTTCTTTGGACAA	CASSALGDTEAFF	2	1.8099875110861736E-5	39	TCRBV02-01*01	TCRBV02	TCRBV02-01	01				TCRBD01-01*01	TCRBD01	TCRBD01-01	01				TCRBJ01-01*01	TCRBJ01	TCRBJ01-01	01				4	4	5	2	0	3	42	55	59	-1	64	2	In	VDJ
CTGCTGGGGTTGGAGTCGGCTGCTCCCTCCCAAACATCTGTGTACTTCTGTGCCAGCGGAGGGGACACTGAAGCTTTCTTTGGACAA	CASGGDTEAFF	2	1.8099875110861736E-5	33	TCRBV06	TCRBV06				TCRBV06-02,TCRBV06-03		TCRBD02-01*02	TCRBD02	TCRBD02-01	02				TCRBJ01-01*01	TCRBJ01	TCRBJ01-01	01				8	0	10	0	1	3	48	-1	57	63	64	2	In	VDJ
AATGTGAGCACCTTGGAGCTGGGGGACTCGGCCCTTTATCTTTGCGCCAGCAGCTTGACAGGGGACACTGAAGCTTTCTTTGGACAA	CASSLTGDTEAFF	2	1.8099875110861736E-5	39	TCRBV05-01*01	TCRBV05	TCRBV05-01	01				TCRBD01-01*01	TCRBD01	TCRBD01-01	01				TCRBJ01-01*01	TCRBJ01	TCRBJ01-01	01				1	0	3	2	0	3	42	-1	57	-1	64	2	In	VDJ
GCACCTTGGAGCTGGGGGACTCGGCCCTTTATCTTTGCGCCAGCGTCCTCTACAGGTGGGCGGGACACTGAAGCTTTCTTTGGACAA		2	1.8099875110861736E-5	46	TCRBV05-01*01	TCRBV05	TCRBV05-01	01								TCRBD01,TCRBD02	TCRBD01-01,TCRBD02-01		TCRBJ01-01*01	TCRBJ01	TCRBJ01-01	01				7	7	3	4	8	3	35	44	51	56	64	2	Out	VDJ
GGTCCACAAAGCTGGAGGACTCAGCCATGTACTTCTGTGCCAGCAGTGTGGTTAGGAGTTTCGGACACTGAAGCTTTCTTTGGACAA		4	3.619975022172347E-5	46	TCRBV02-01*01	TCRBV02	TCRBV02-01	01				TCRBD02-01*02	TCRBD02	TCRBD02-01	02				TCRBJ01-01*01	TCRBJ01	TCRBJ01-01	01				4	6	10	2	6	3	35	48	54	58	64	4	Out	VDJ
TCGGCTGCTCCCTCCCAGACATCTGTGTACTTCTGTGCCAGCAGCCGCCGGCCTGGGGGGCCGGACACTGAAGCTTTCTTTGGACAA	CASSRRPGGPDTEAFF	2	1.8099875110861736E-5	48	TCRBV06	TCRBV06				TCRBV06-01,TCRBV06-05						TCRBD01,TCRBD02	TCRBD01-01,TCRBD02-01		TCRBJ01-01*01	TCRBJ01	TCRBJ01-01	01				6	11	6	0	3	3	33	44	55	61	64	2	In	VDJ
TTGGAGTCGGCTGCTCCCTCCCAAACATCTGTGTACTTCTGTGCCAGCAGTTCGGGCCCCCCGGACACTGAAGCTTTCTTTGGACAA	CASSSGPPDTEAFF	2	1.8099875110861736E-5	42	TCRBV06	TCRBV06				TCRBV06-02,TCRBV06-03						TCRBD01,TCRBD02	TCRBD01-01,TCRBD02-01		TCRBJ01-01*01	TCRBJ01	TCRBJ01-01	01				4	1	8	0	7	3	39	52	53	57	64	2	In	VDJ
ATCAATTCCCTGGAGCTTGGTGACTCTGCTGTGTATTTCTGTGCCAGCAGCCAAGATCTCCAGGACACTGAAGCTTTCTTTGGACAA	CASSQDLQDTEAFF	2	1.8099875110861736E-5	42	TCRBV03	TCRBV03				TCRBV03-01,TCRBV03-02		TCRBD01-01*01	TCRBD01	TCRBD01-01	01				TCRBJ01-01*01	TCRBJ01	TCRBJ01-01	01				0	4	4	4	0	3	39	56	60	-1	64	2	In	VDJ
CAGCCCTCAGAACCCAGGGACTCAGCTGTGTACTTCTGTGCCAGCAGTTTTAACGGGTGGGCCGACACTGAAGCTTTCTTTGGACAA	CASSFNGWADTEAFF	1	9.049937555430868E-6	45	TCRBV12	TCRBV12				TCRBV12-03,TCRBV12-04						TCRBD01,TCRBD02	TCRBD01-01,TCRBD02-01		TCRBJ01-01*01	TCRBJ01	TCRBJ01-01	01				3	8	8	0	2	3	36	50	58	62	64	1	In	VDJ
TCTCTGGAGCTGGGGGACTCAGCTTTGTATTTCTGTGCCAGCAGCGTAGCAGGGGGAGGATTAGACACTGAAGCTTTCTTTGGACAA	CASSVAGGGLDTEAFF	2	1.8099875110861736E-5	48	TCRBV09-01	TCRBV09	TCRBV09-01				01,02	TCRBD01-01*01	TCRBD01	TCRBD01-01	01				TCRBJ01-01*01	TCRBJ01	TCRBJ01-01	01				0	0	4	1	8	3	33	-1	49	56	64	2	In	VDJ
ATTCTGGAGTCCGCCAGCACCAACCAGACATCTATGTACCTCTGTGCCAGCGTTTATCGTCCAGACACTGAAGCTTTCTTTGGACAA	CASVYRPDTEAFF	5	4.5249687777154334E-5	39	TCRBV28-01*01	TCRBV28	TCRBV28-01	01				TCRBD01-01*01	TCRBD01	TCRBD01-01	01				TCRBJ01-01*01	TCRBJ01	TCRBJ01-01	01				8	10	4	5	0	3	42	51	61	-1	64	5	In	VDJ
TCTCTGGAGCTGGGGGACTCAGCTTTGTATTTCTGTGCCAGCAGCACCGGTTTAGGGAAAGAAGACACTGAAGCTTTCTTTGGACAA	CASSTGLGKEDTEAFF	2	1.8099875110861736E-5	48	TCRBV09-01	TCRBV09	TCRBV09-01				01,02					TCRBD01,TCRBD02	TCRBD01-01,TCRBD02-01		TCRBJ01-01*01	TCRBJ01	TCRBJ01-01	01				4	9	0	8	6	3	33	45	54	58	64	2	In	VDJ
GCTGTCGGCTGCTCCCTCCCAGACATCTGTGTACTTCTGTGCCAGCAGTTAGCCGAAGCGGGTCACACTGAAGCTTTCTTTGGACAA		2	1.8099875110861736E-5	44	TCRBV06-05*01	TCRBV06	TCRBV06-05	01				TCRBD02-01	TCRBD02	TCRBD02-01				01,02	TCRBJ01-01*01	TCRBJ01	TCRBJ01-01	01				3	5	6	4	2	3	37	51	56	62	64	2	Out	VDJ
ACTCTGGAGTCAGCTACCCGCTCCCAGACATCTGTGTATTTCTGCGCCACCACAGGGGTTGGGCACACTGAAGCTTTCTTTGGACAA	CATTGVGHTEAFF	3	2.71498126662926E-5	39	TCRBV10-02*01	TCRBV10	TCRBV10-02	01				TCRBD01-01*01	TCRBD01	TCRBD01-01	01				TCRBJ01-01*01	TCRBJ01	TCRBJ01-01	01				10	2	3	2	6	3	42	49	51	58	64	3	In	VDJ
AGCCTGCAGAACTGGAGGATTCTGGAGTTTATTTCTGTGCCAGCAGCCAAGAGGGACAGGGGGCACACTGAAGCTTTCTTTGGACAA		2	1.8099875110861736E-5	46	TCRBV14-01*01	TCRBV14	TCRBV14-01	01				TCRBD01-01*01	TCRBD01	TCRBD01-01	01				TCRBJ01-01*01	TCRBJ01	TCRBJ01-01	01				0	0	0	0	0	3	35	-1	52	-1	64	2	Out	VDJ
CGCACAGAGCAGGGGGACTCGGCCATGTATCTCTGTGCCAGCAGGCAGGGTCCTAGGGGAACCCACACTGAAGCTTTCTTTGGACAA	CASRQGPRGTHTEAFF	3	2.71498126662926E-5	48	TCRBV07-09	TCRBV07	TCRBV07-09				01,03	TCRBD01-01*01	TCRBD01	TCRBD01-01	01				TCRBJ01-01*01	TCRBJ01	TCRBJ01-01	01				6	1	4	3	14	3	33	44	45	50	64	3	In	VDJ
GTGACATCGGCCCAAAAGAACCCGACAGCTTTCTATCTCTGTGCCAGTGCGGACAGAAATCTTAACACTGAAGCTTTCTTTGGACAA	CASADRNLNTEAFF	3	2.71498126662926E-5	42	TCRBV19-01	TCRBV19	TCRBV19-01				01,02	TCRBD01-01*01	TCRBD01	TCRBD01-01	01				TCRBJ01-01*01	TCRBJ01	TCRBJ01-01	01				8	2	1	5	7	2	39	48	50	56	63	3	In	VDJ
GGGTTGGAGTCGGCTGCTCCCTCCCAAACATCTGTGTACTTCTGTGCCAGCAGTTTGAGGGGTAACACTGAAGCTTTCTTTGGACAA	CASSLRGNTEAFF	2	1.8099875110861736E-5	39	TCRBV06	TCRBV06				TCRBV06-02,TCRBV06-03						TCRBD01,TCRBD02	TCRBD01-01,TCRBD02-01		TCRBJ01-01*01	TCRBJ01	TCRBJ01-01	01				4	2	5	2	1	2	42	55	57	62	63	2	In	VDJ
TTGGCTGCTCCCTCCCAGACATCTGTGTACTTCTGTGCCAGCAGTTACCCACCGGACAGGGGTAACACTGAAGCTTTCTTTGGACAA	CASSYPPDRGNTEAFF	2	1.8099875110861736E-5	48	TCRBV06-06	TCRBV06	TCRBV06-06				01,02	TCRBD01-01*01	TCRBD01	TCRBD01-01	01				TCRBJ01-01*01	TCRBJ01	TCRBJ01-01	01				2	5	1	2	1	2	33	48	53	62	63	2	In	VDJ
ATCCGGTCCACAAAGCTGGAGGACTCAGCCATGTACTTCTGTGCCAGTGGGGAAGGAGTGCGTAACACTGAAGCTTTCTTTGGACAA	CASGEGVRNTEAFF	2	1.8099875110861736E-5	42	TCRBV02-01*01	TCRBV02	TCRBV02-01	01								TCRBD01,TCRBD02	TCRBD01-01,TCRBD02-01		TCRBJ01-01*01	TCRBJ01	TCRBJ01-01	01				9	2	0	8	10	2	39	47	49	53	63	2	In	VDJ
GTGAGCACCTTGGAGCTGGGGGACTCGGCCCTTTATCTTTGCGCCAGCATCCCCGGGACCCGTAACACTGAAGCTTTCTTTGGACAA	CASIPGTRNTEAFF	2	1.8099875110861736E-5	42	TCRBV05-01*01	TCRBV05	TCRBV05-01	01								TCRBD01,TCRBD02	TCRBD01-01,TCRBD02-01		TCRBJ01-01*01	TCRBJ01	TCRBJ01-01	01				6	5	0	7	4	2	39	49	54	59	63	2	In	VDJ
AGCACCTTGGAGCTGGGGGACTCGGCCCTTTATCTTTGCGCCAGCAGCTTGCCCCCGGTCAGTAACACTGAAGCTTTCTTTGGACAA	CASSLPPVSNTEAFF	2	1.8099875110861736E-5	45	TCRBV05-01*01	TCRBV05	TCRBV05-01	01								TCRBD01,TCRBD02	TCRBD01-01,TCRBD02-01		TCRBJ01-01*01	TCRBJ01	TCRBJ01-01	01				1	8	4	5	1	2	36	51	59	62	63	2	In	VDJ
CTGACAGTGACCAGTGCCCATCCTGAAGACAGCAGCTTCTACATCTGCAGTGCTAGGATCAGTAACACTGAAGCTTTCTTTGGACAA	CSARISNTEAFF	2	1.8099875110861736E-5	36	TCRBV20	TCRBV20				TCRBV20-01,TCRBV20-or09_02		TCRBD01-01*01	TCRBD01	TCRBD01-01	01				TCRBJ01-01*01	TCRBJ01	TCRBJ01-01	01				3	3	4	5	1	2	45	56	59	62	63	2	In	VDJ
AGGCTGCTGTCGGCTGCTCCCTCCCAGACATCTGTGTACTTCTGTGCCAGCACCCATGACAGTAACACTGAAGCTTTCTTTGGACAA	CASTHDSNTEAFF	2	1.8099875110861736E-5	39	TCRBV06-05*01	TCRBV06	TCRBV06-05	01				TCRBD01-01*01	TCRBD01	TCRBD01-01	01				TCRBJ01-01*01	TCRBJ01	TCRBJ01-01	01				7	5	2	5	1	2	42	52	57	62	63	2	In	VDJ
CCCTCAGAACCCAGGGACTCAGCTGTGTACTTCTGTGCCAGCAGTCCCCGGGACAGGGTAGCTAACACTGAAGCTTTCTTTGGACAA	CASSPRDRVANTEAFF	1	9.049937555430868E-6	48	TCRBV12	TCRBV12				TCRBV12-03,TCRBV12-04		TCRBD01-01*01	TCRBD01	TCRBD01-01	01				TCRBJ01-01*01	TCRBJ01	TCRBJ01-01	01				5	4	0	3	5	2	33	45	49	58	63	1	In	VDJ
TTGGAGATCCAGCGCACAGAGCAGGGGGACTCGGCCATGTATCTCTGTGCCAGCAGCTTCCCTAACACTGAAGCTTTCTTTGGACAA	CASSFPNTEAFF	3	2.71498126662926E-5	36	TCRBV07-09	TCRBV07	TCRBV07-09				01,03	TCRBD02-01	TCRBD02	TCRBD02-01				01,02	TCRBJ01-01*01	TCRBJ01	TCRBJ01-01	01				3	2	4	10	0	2	45	59	61	-1	63	3	In	VDJ
GAGTCGCCCAGCCCCAACCAGACCTCTCTGTACTTCTGTGCCAGCAGCCCCCGACAGGGTTTGAACACTGAAGCTTTCTTTGGACAA	CASSPRQGLNTEAFF	5	4.5249687777154334E-5	45	TCRBV27-01*01	TCRBV27	TCRBV27-01	01				TCRBD01-01*01	TCRBD01	TCRBD01-01	01				TCRBJ01-01*01	TCRBJ01	TCRBJ01-01	01				6	5	2	3	2	0	36	47	52	59	61	5	In	VDJ
ATCCAGCCCTCAGAACCCAGGGACTCAGCTGTGTACTTCTGTGCCAGCACCCCCCGGACGTTGAACACTGAAGCTTTCTTTGGACAA	CASTPRTLNTEAFF	2	1.8099875110861736E-5	42	TCRBV12	TCRBV12				TCRBV12-03,TCRBV12-04						TCRBD01,TCRBD02	TCRBD01-01,TCRBD02-01		TCRBJ01-01*01	TCRBJ01	TCRBJ01-01	01				7	6	1	7	2	0	39	49	55	59	61	2	In	VDJ
CTGCAGCCAGAAGACTCGGCCCTGTATCTCTGTGCCAGCAGCCGAACCGGGACAGGGATCTTGAACACTGAAGCTTTCTTTGGACAA	CASSRTGTGILNTEAFF	2	1.8099875110861736E-5	51	TCRBV04-02*01	TCRBV04	TCRBV04-02	01				TCRBD01-01*01	TCRBD01	TCRBD01-01	01				TCRBJ01-01*01	TCRBJ01	TCRBJ01-01	01				4	5	0	3	4	0	30	43	48	57	61	2	In	VDJ
CAGCGCACACAGCAGGAGGACTCGGCCGTGTATCTCTGTGCCAGCAGCTCTCAGGGGGCATTGAACACTGAAGCTTTCTTTGGACAA	CASSSQGALNTEAFF	2	1.8099875110861736E-5	45	TCRBV07-02*01	TCRBV07	TCRBV07-02	01				TCRBD01-01*01	TCRBD01	TCRBD01-01	01				TCRBJ01-01*01	TCRBJ01	TCRBJ01-01	01				4	2	4	0	2	0	36	49	51	59	61	2	In	VDJ
ATCCAGCAGGTAGTGCGAGGAGATTCGGCAGCTTATTTCTGTGCCAGCTCACCCCTGGCGGTGAACACTGAAGCTTTCTTTGGACAA	CASSPLAVNTEAFF	3	2.71498126662926E-5	42	TCRBV18-01*01	TCRBV18	TCRBV18-01	01				TCRBD02-01	TCRBD02	TCRBD02-01				01,02	TCRBJ01-01*01	TCRBJ01	TCRBJ01-01	01				3	4	7	5	0	0	39	53	57	-1	61	3	In	VDJ
CAGCCCTCAGAACCCAGGGACTCAGCTGTGTACTTCTGTGCCAGCAGTAGACGGACAGCCGTGAACACTGAAGCTTTCTTTGGACAA	CASSRRTAVNTEAFF	1	9.049937555430868E-6	45	TCRBV12	TCRBV12				TCRBV12-03,TCRBV12-04		TCRBD01-01*01	TCRBD01	TCRBD01-01	01				TCRBJ01-01*01	TCRBJ01	TCRBJ01-01	01				5	4	1	5	3	0	36	48	52	58	61	1	In	VDJ
TTGGAGCTGGGGGACTCGGCCCTTTATCTTTGCGCCAGCAGCCCGGGGAGGGCCATGACAGTGAACACTGAAGCTTTCTTTGGACAA	CASSPGRAMTVNTEAFF	2	1.8099875110861736E-5	51	TCRBV05-01*01	TCRBV05	TCRBV05-01	01				TCRBD02-01*02	TCRBD02	TCRBD02-01	02				TCRBJ01-01*01	TCRBJ01	TCRBJ01-01	01				4	3	9	0	9	0	30	42	45	52	61	2	In	VDJ
GCAATCCTGTCCTCAGAACCGGGAGACACGGCACTGTATCTCTGCGCCAGCAGGCTAACAGTGAACACTGAAGCTTTCTTTGGACAA	CASRLTVNTEAFF	6	5.42996253325852E-5	39	TCRBV23-01*01	TCRBV23	TCRBV23-01	01				TCRBD01-01*01	TCRBD01	TCRBD01-01	01				TCRBJ01-01*01	TCRBJ01	TCRBJ01-01	01				6	4	3	5	0	0	42	53	57	-1	61	6	In	VDJ
CCTGCAGAACTGGAGGATTCTGGAGTTTATTTCTGTGCCAGCAGCCAAGATTTTGGTCTGCTGAACACTGAAGCTTTCTTTGGACAA	CASSQDFGLLNTEAFF	2	1.8099875110861736E-5	48	TCRBV14-01*01	TCRBV14	TCRBV14-01	01								TCRBD01,TCRBD02	TCRBD01-01,TCRBD02-01		TCRBJ01-01*01	TCRBJ01	TCRBJ01-01	01				0	4	0	10	5	0	33	50	54	56	61	2	In	VDJ
CATCCGCTCACCAGGCCTGGGGGACGCAGCCATGTACCTGTGTGCCAAATGATCCGGGGCCTGAACACTGAAGCTTTCTTTGGACAA		2	1.8099875110861736E-5	41	TCRBV15-01*01	TCRBV15	TCRBV15-01	01								TCRBD01,TCRBD02	TCRBD01-01,TCRBD02-01		TCRBJ01-01*01	TCRBJ01	TCRBJ01-01	01				10	8	7	0	1	0	40	47	55	60	61	2	Out	VDJ
GTGCCTTGGAGCTGGGGGACTCGGCCCTGTATCTCTGTGCCAGAAGCTATTGACAGGGGCCTGAACACTGAAGCTTTCTTTGGACAA		2	1.8099875110861736E-5	46	TCRBV05-03	TCRBV05	TCRBV05-03				01,02	TCRBD01-01*01	TCRBD01	TCRBD01-01	01				TCRBJ01-01*01	TCRBJ01	TCRBJ01-01	01				3	3	2	2	2	0	35	48	51	59	61	2	Out	VDJ
CCTGCAGAACTGGAGGATTCTGGAGTTTATTTCTGTGCCAGCAGCACCCGGGACAGGGGCCTGAACACTGAAGCTTTCTTTGGACAA	CASSTRDRGLNTEAFF	2	1.8099875110861736E-5	48	TCRBV14-01*01	TCRBV14	TCRBV14-01	01				TCRBD01-01*01	TCRBD01	TCRBD01-01	01				TCRBJ01-01*01	TCRBJ01	TCRBJ01-01	01				5	4	0	2	2	0	33	45	49	59	61	2	In	VDJ
GTGAGCACCTTGGAGCTGGGGGACTCGGCCCTTTATCTTTGCGCCAGCAGGGAGACAGGCCTGAACACTGAAGCTTTCTTTGGACAA	CASRETGLNTEAFF	2	1.8099875110861736E-5	42	TCRBV05-01*01	TCRBV05	TCRBV05-01	01				TCRBD01-01*01	TCRBD01	TCRBD01-01	01				TCRBJ01-01*01	TCRBJ01	TCRBJ01-01	01				5	3	2	4	2	0	39	50	53	59	61	2	In	VDJ
AGCACCTTGGAGCTGGGGGACTCGGCCCTTTATCTTTGCGCCAGCAGCTTGGATATCCGCCTGAACACTGAAGCTTTCTTTGGACAA	CASSLDIRLNTEAFF	2	1.8099875110861736E-5	45	TCRBV05-01*01	TCRBV05	TCRBV05-01	01								TCRBD01,TCRBD02	TCRBD01-01,TCRBD02-01		TCRBJ01-01*01	TCRBJ01	TCRBJ01-01	01				0	6	10	0	1	0	36	52	58	60	61	2	In	VDJ
ACCAGTGCCCATCCTGAAGACAGCAGCTTCTACATCTGCAGTGCTAAGGCAAGCGGACACCTGAACACTGAAGCTTTCTTTGGACAA	CSAKASGHLNTEAFF	2	1.8099875110861736E-5	45	TCRBV20	TCRBV20				TCRBV20-01,TCRBV20-or09_02						TCRBD01,TCRBD02	TCRBD01-01,TCRBD02-01		TCRBJ01-01*01	TCRBJ01	TCRBJ01-01	01				4	8	1	6	2	0	36	46	54	59	61	2	In	VDJ
ATGAATGTGAGCACCTTGGAGCTGGGGGACTCGGCCCTTTATCTTTGCGCCAGCAGCTTACTGAACACTGAAGCTTTCTTTGGACAA	CASSLLNTEAFF	2	1.8099875110861736E-5	36	TCRBV05-01*01	TCRBV05	TCRBV05-01	01								TCRBD01,TCRBD02	TCRBD01-01,TCRBD02-01		TCRBJ01-01*01	TCRBJ01	TCRBJ01-01	01				2	0	3	7	0	0	45	-1	59	-1	61	2	In	VDJ
ACGTTGGCGTCTGCTGTACCCTCTCAGACATCTGTGTACTTCTGTGCCAGCGGGCAGGGACTGAACACTGAAGCTTTCTTTGGACAA	CASGQGLNTEAFF	3	2.71498126662926E-5	39	TCRBV06-04	TCRBV06	TCRBV06-04				01,02					TCRBD01,TCRBD02	TCRBD01-01,TCRBD02-01		TCRBJ01-01*01	TCRBJ01	TCRBJ01-01	01				8	5	0	7	0	0	42	51	56	-1	61	3	In	VDJ
TCGCCCAGCCCCAACCAGACCTCTCTGTACTTCTGTGCCAGCAGTTTATCAGGACAGGCACTGAACACTGAAGCTTTCTTTGGACAA	CASSLSGQALNTEAFF	3	2.71498126662926E-5	48	TCRBV27-01*01	TCRBV27	TCRBV27-01	01				TCRBD01-01*01	TCRBD01	TCRBD01-01	01				TCRBJ01-01*01	TCRBJ01	TCRBJ01-01	01				0	1	1	4	3	0	33	50	51	58	61	3	In	VDJ
TTGGAGCTGGACGACTCGGCCCTGTATCTCTGTGCCAGCAGCGTGGGCCCCGGTCGGCTGATGAACACTGAAGCTTTCTTTGGACAA	CASSVGPGRLMNTEAFF	4	3.619975022172347E-5	51	TCRBV05-04*01	TCRBV05	TCRBV05-04	01								TCRBD01,TCRBD02	TCRBD01-01,TCRBD02-01		TCRBJ01-01*01	TCRBJ01	TCRBJ01-01	01				0	9	9	0	3	0	30	46	55	58	61	4	In	VDJ
GAGCTCTCTGGAGCTGGGGGACTCAGCTTTGTATTTCTGTGCCAGCAGTCGTTTGGGGGGATGAACACTGAAGCTTTCTTTGGACAA		3	2.71498126662926E-5	44	TCRBV09-01	TCRBV09	TCRBV09-01				01,02	TCRBD02-01*01	TCRBD02	TCRBD02-01	01				TCRBJ01-01*01	TCRBJ01	TCRBJ01-01	01				5	6	9	1	1	0	37	48	54	60	61	3	Out	VDJ
CGCACAGAGCAGGGGGACTCGGCCATGTATCTCTGTGCCAGCAGCCATTGGGGGGCTAGGATGAACACTGAAGCTTTCTTTGGACAA	CASSHWGARMNTEAFF	3	2.71498126662926E-5	48	TCRBV07-09	TCRBV07	TCRBV07-09				01,03					TCRBD01,TCRBD02	TCRBD01-01,TCRBD02-01		TCRBJ01-01*01	TCRBJ01	TCRBJ01-01	01				5	5	6	0	5	0	33	45	50	56	61	3	In	VDJ
TCGGCTGCTCCCTCCCAGACATCTGTGTACTTCTGTGCCAGCAGTTACTCGTCCGCGGCGATGAACACTGAAGCTTTCTTTGGACAA	CASSYSSAAMNTEAFF	2	1.8099875110861736E-5	48	TCRBV06-05*01	TCRBV06	TCRBV06-05	01				TCRBD02-01	TCRBD02	TCRBD02-01				01,02	TCRBJ01-01*01	TCRBJ01	TCRBJ01-01	01				0	4	7	5	3	0	33	50	54	58	61	2	In	VDJ
AGTCTGCCATCCCCAACCAGACAGCTCTTTACTTCTGTGCCACCAGTGCCGCGGACAGAGATGAACACTGAAGCTTTCTTTGGACAA		2	1.8099875110861736E-5	46	TCRBV24	TCRBV24				TCRBV24-01,TCRBV24-or09_02		TCRBD01-01*01	TCRBD01	TCRBD01-01	01				TCRBJ01-01*01	TCRBJ01	TCRBJ01-01	01				5	4	1	5	3	0	35	48	52	58	61	2	Out	VDJ
AGCACCTTGGAGCTGGGGGACTCGGCCCTTTATCTTTGCGCCAGCAGCTGGGACAGGGGCATGAACACTGAAGCTTTCTTTGGACAA	CASSWDRGMNTEAFF	2	1.8099875110861736E-5	45	TCRBV05-01*01	TCRBV05	TCRBV05-01	01				TCRBD01-01*01	TCRBD01	TCRBD01-01	01				TCRBJ01-01*01	TCRBJ01	TCRBJ01-01	01				3	0	0	2	2	0	36	-1	49	59	61	2	In	VDJ
GCCCTGCAGCCAGAAGACTCAGCCCTGTATCTCTGCGCCAGCAGCCAAGATTTGCAGCGCATGAACACTGAAGCTTTCTTTGGACAA	CASSQDLQRMNTEAFF	4	3.619975022172347E-5	48	TCRBV04-01*01	TCRBV04	TCRBV04-01	01				TCRBD02-01	TCRBD02	TCRBD02-01				01,02	TCRBJ01-01*01	TCRBJ01	TCRBJ01-01	01				0	5	6	6	2	0	33	50	55	59	61	4	In	VDJ
CAGCGCACAGAGCAGGGGGACTCGGCCATGTATCTCTGTGCCAGCAGATCCCTCACCCGCATGAACACTGAAGCTTTCTTTGGACAA	CASRSLTRMNTEAFF	5	4.5249687777154334E-5	45	TCRBV07-09	TCRBV07	TCRBV07-09				01,03					TCRBD01,TCRBD02	TCRBD01-01,TCRBD02-01		TCRBJ01-01*01	TCRBJ01	TCRBJ01-01	01				6	7	3	7	5	0	36	47	54	56	61	5	In	VDJ
GTGACCAGTGCCCATCCTGAAGACAGCAGCTTCTACATCTGCAGTGCCTTAAACGGGGCCATGAACACTGAAGCTTTCTTTGGACAA	CSALNGAMNTEAFF	3	2.71498126662926E-5	42	TCRBV20	TCRBV20				TCRBV20-01,TCRBV20-or09_02						TCRBD01,TCRBD02	TCRBD01-01,TCRBD02-01		TCRBJ01-01*01	TCRBJ01	TCRBJ01-01	01				6	7	7	0	2	0	39	47	54	59	61	3	In	VDJ
GTAGTGCGAGGAGATTCGGCAGCTTATTTCTGTGCCAGCTCACCCGTGTTCGGAGGGCCCATGAACACTGAAGCTTTCTTTGGACAA	CASSPVFGGPMNTEAFF	3	2.71498126662926E-5	51	TCRBV18-01*01	TCRBV18	TCRBV18-01	01				TCRBD02-01*02	TCRBD02	TCRBD02-01	02				TCRBJ01-01*01	TCRBJ01	TCRBJ01-01	01				3	7	10	0	4	0	30	44	51	57	61	3	In	VDJ
ATCCAGCCCTCAGAACCCAGGGACTCAGCTGTGTACTTCTGTGCCAGCAGTGTAGGACAAATGAACACTGAAGCTTTCTTTGGACAA	CASSVGQMNTEAFF	1	9.049937555430868E-6	42	TCRBV12	TCRBV12				TCRBV12-03,TCRBV12-04		TCRBD01-01*01	TCRBD01	TCRBD01-01	01				TCRBJ01-01*01	TCRBJ01	TCRBJ01-01	01				1	0	2	6	2	0	39	-1	55	59	61	1	In	VDJ
AGCTCCTTGGAGCTGGGGGACTCAGCCCTGTACTTCTGTGCCAGCAGCTTTAATGGGGATTGGAACACTGAAGCTTTCTTTGGACAA	CASSFNGDWNTEAFF	2	1.8099875110861736E-5	45	TCRBV13-01*01	TCRBV13	TCRBV13-01	01								TCRBD01,TCRBD02	TCRBD01-01,TCRBD02-01		TCRBJ01-01*01	TCRBJ01	TCRBJ01-01	01				3	5	0	8	3	1	36	50	55	59	62	2	In	VDJ
ACAGTGACCAGTGCCCATCCTGAAGACAGCAGCTTCTACATCTGCAGTGCCAGGGGACGGTGGAACACTGAAGCTTTCTTTGGACAA	CSARGRWNTEAFF	2	1.8099875110861736E-5	39	TCRBV20	TCRBV20				TCRBV20-01,TCRBV20-or09_02		TCRBD01-01*01	TCRBD01	TCRBD01-01	01				TCRBJ01-01*01	TCRBJ01	TCRBJ01-01	01				6	0	4	2	6	1	42	-1	50	56	62	2	In	VDJ
ACGATCCAGCGCACAGAGCAGCGGGACTCGGCCATGTATCGCTGTGCCAGCAGCTCTCAGTGGAACACTGAAGCTTTCTTTGGACAA	CASSSQWNTEAFF	3	2.71498126662926E-5	39	TCRBV07-06*01	TCRBV07	TCRBV07-06	01				TCRBD01-01*01	TCRBD01	TCRBD01-01	01				TCRBJ01-01*01	TCRBJ01	TCRBJ01-01	01				4	2	4	5	2	1	42	55	57	60	62	3	In	VDJ
CACGCCCTGCAGCCAGAAGACTCAGCCCTGTATCTCTGCGCCAGCAGCCAGGTGGGACGCTGGAACACTGAAGCTTTCTTTGGACAA	CASSQVGRWNTEAFF	2	1.8099875110861736E-5	45	TCRBV04-01*01	TCRBV04	TCRBV04-01	01								TCRBD01,TCRBD02	TCRBD01-01,TCRBD02-01		TCRBJ01-01*01	TCRBJ01	TCRBJ01-01	01				3	3	0	7	4	1	36	50	53	58	62	2	In	VDJ
ACCAGTGCCCATCCTGAAGACAGCAGCTTCTACATCTGCAGTGCTAGATCCACGCACGGGGGGAACACTGAAGCTTTCTTTGGACAA	CSARSTHGGNTEAFF	2	1.8099875110861736E-5	45	TCRBV20	TCRBV20				TCRBV20-01,TCRBV20-or09_02		TCRBD02-01*01	TCRBD02	TCRBD02-01	01				TCRBJ01-01*01	TCRBJ01	TCRBJ01-01	01				2	8	8	2	0	1	36	48	56	-1	62	2	In	VDJ
GTGACCAGTGCCCATCCTGAAGACAGCAGCTTCTACATCTGCAGTGCTAGAGGTTATCCGGGGAACACTGAAGCTTTCTTTGGACAA	CSARGYPGNTEAFF	2	1.8099875110861736E-5	42	TCRBV20	TCRBV20				TCRBV20-01,TCRBV20-or09_02		TCRBD02-01	TCRBD02	TCRBD02-01				01,02	TCRBJ01-01*01	TCRBJ01	TCRBJ01-01	01				1	6	8	4	0	1	39	52	58	-1	62	2	In	VDJ
ATCCAGCGCACACAGCAGGAGGACTCGGCCGTGTATCTCTGTGCCAGCAGCCCCCGACAGGGGAACACTGAAGCTTTCTTTGGACAA	CASSPRQGNTEAFF	2	1.8099875110861736E-5	42	TCRBV07-02*01	TCRBV07	TCRBV07-02	01				TCRBD01-01*01	TCRBD01	TCRBD01-01	01				TCRBJ01-01*01	TCRBJ01	TCRBJ01-01	01				5	4	2	3	0	1	39	51	55	-1	62	2	In	VDJ
GGGTTGGAGTCGGCTGCTCCCTCCCAAACATCTGTGTACTTCTGTGCCAGCAGTTTTGCCGGGAACACTGAAGCTTTCTTTGGACAA	CASSFAGNTEAFF	2	1.8099875110861736E-5	39	TCRBV06	TCRBV06				TCRBV06-02,TCRBV06-03		TCRBD02-01	TCRBD02	TCRBD02-01				01,02	TCRBJ01-01*01	TCRBJ01	TCRBJ01-01	01				4	4	8	5	0	1	42	55	59	-1	62	2	In	VDJ
GTGAACGCCTTGTTGCTGGGGGACTCGGCCCTCTATCTCTGTGCCAGCAGCTTGGGAGTAGGGAACACTGAAGCTTTCTTTGGACAA	CASSLGVGNTEAFF	3	2.71498126662926E-5	42	TCRBV05-06*01	TCRBV05	TCRBV05-06	01								TCRBD01,TCRBD02	TCRBD01-01,TCRBD02-01		TCRBJ01-01*01	TCRBJ01	TCRBJ01-01	01				0	4	5	4	0	1	39	55	59	-1	62	3	In	VDJ
GAGCTCTCTGGAGCTGGGGGACTCAGCTTTGTATTTCTGTGCCAGCAGCGTAGCTACTGAGGGAACACTGAAGCTTTCTTTGGACAA		2	1.8099875110861736E-5	44	TCRBV09-01	TCRBV09	TCRBV09-01				01,02	TCRBD02-01*02	TCRBD02	TCRBD02-01	02				TCRBJ01-01*01	TCRBJ01	TCRBJ01-01	01				0	5	11	1	0	1	37	53	58	-1	62	2	Out	VDJ
GCCAGGCCCTCACATACCTCTCAGTACCTCTGTGCCAGCAGACAACCAGGACTGCGGGGAGGGAACACTGAAGCTTTCTTTGGACAA	CASRQPGLRGGNTEAFF	1	9.049937555430868E-6	51	TCRBV25-01*01	TCRBV25	TCRBV25-01	01				TCRBD02-01	TCRBD02	TCRBD02-01				01,02	TCRBJ01-01*01	TCRBJ01	TCRBJ01-01	01				6	12	7	3	3	1	30	41	53	59	62	1	In	VDJ
ACGATCCAGCGCACACAGCAGGAGGACTCGGCCGTGTATCTCTGTGCCAGCAGTCCTACAGGGAACACTGAAGCTTTCTTTGGACAA	CASSPTGNTEAFF	2	1.8099875110861736E-5	39	TCRBV07-02*01	TCRBV07	TCRBV07-02	01				TCRBD01-01*01	TCRBD01	TCRBD01-01	01				TCRBJ01-01*01	TCRBJ01	TCRBJ01-01	01				6	4	3	4	0	1	42	53	57	-1	62	2	In	VDJ
AACGCCTTGGAGCTGGACGACTCGGCCCTGTATCTCTGTGCCAGCAGCGTCCCCGGGACAGGGAACACTGAAGCTTTCTTTGGACAA	CASSVPGTGNTEAFF	2	1.8099875110861736E-5	45	TCRBV05-04*01	TCRBV05	TCRBV05-04	01				TCRBD01-01*01	TCRBD01	TCRBD01-01	01				TCRBJ01-01*01	TCRBJ01	TCRBJ01-01	01				4	6	0	4	0	1	36	48	54	-1	62	2	In	VDJ
CAGTGACCAGTGCCCATCCTGAAGACAGCAGCTTCTACATCTGCAGTCAGCCCCCGCAGTCGGAACACTGAAGCTTTCTTTGGACAA		2	1.8099875110861736E-5	40	TCRBV20	TCRBV20				TCRBV20-01,TCRBV20-or09_02						TCRBD01,TCRBD02	TCRBD01-01,TCRBD02-01		TCRBJ01-01*01	TCRBJ01	TCRBJ01-01	01				8	0	4	5	12	1	41	-1	47	50	62	2	Out	VDJ
GTGACCAGTGCCCATCCTGAAGACAGCAGCTTCTACATCTGCAGTGCTACCCCACAAGGACGGAACACTGAAGCTTTCTTTGGACAA	CSATPQGRNTEAFF	4	3.619975022172347E-5	42	TCRBV20	TCRBV20				TCRBV20-01,TCRBV20-or09_02						TCRBD01,TCRBD02	TCRBD01-01,TCRBD02-01		TCRBJ01-01*01	TCRBJ01	TCRBJ01-01	01				4	8	1	7	1	1	39	49	57	61	62	4	In	VDJ
ACTGTGACATCGGCCCAAAAGAACCCGACAGCTTTCTATCTCTGTGCCAGTAGTACACAGAGGAACACTGAAGCTTTCTTTGGACAA	CASSTQRNTEAFF	3	2.71498126662926E-5	39	TCRBV19-01	TCRBV19	TCRBV19-01				01,02	TCRBD01-01*01	TCRBD01	TCRBD01-01	01				TCRBJ01-01*01	TCRBJ01	TCRBJ01-01	01				4	1	3	5	2	1	42	55	56	60	62	3	In	VDJ
AGGCTGGAGTCGGCTGCTCCCTCCCAGACATCTGTGTACTTCTGTGCCAGCAACCAGGACAGGAACACTGAAGCTTTCTTTGGACAA	CASNQDRNTEAFF	3	2.71498126662926E-5	39	TCRBV06-01*01	TCRBV06	TCRBV06-01	01				TCRBD01-01*01	TCRBD01	TCRBD01-01	01				TCRBJ01-01*01	TCRBJ01	TCRBJ01-01	01				7	4	1	5	0	1	42	52	56	-1	62	3	In	VDJ
GTGAACGCCTTGTTGCTGGGGGACTCGGCCCTCTATCTCTGTGCCAGCAGCTTGCTAGACAGGAACACTGAAGCTTTCTTTGGACAA	CASSLLDRNTEAFF	2	1.8099875110861736E-5	42	TCRBV05-06*01	TCRBV05	TCRBV05-06	01				TCRBD01-01*01	TCRBD01	TCRBD01-01	01				TCRBJ01-01*01	TCRBJ01	TCRBJ01-01	01				1	3	2	5	0	1	39	54	57	-1	62	2	In	VDJ
AGGCTGCTGTCGGCTGCTCCCTCCCAGACATCTGTGTACTTCTGTGCCAGCAGTACAGACAGGAACACTGAAGCTTTCTTTGGACAA	CASSTDRNTEAFF	2	1.8099875110861736E-5	39	TCRBV06-05*01	TCRBV06	TCRBV06-05	01				TCRBD01-01*01	TCRBD01	TCRBD01-01	01				TCRBJ01-01*01	TCRBJ01	TCRBJ01-01	01				5	3	2	5	0	1	42	54	57	-1	62	2	In	VDJ
CTGACAGTGACCAGTGCCCATCCTGAAGACAGCAGCTTCTACATCTGCAGTGCCGCCCGGTCGAACACTGAAGCTTTCTTTGGACAA	CSAARSNTEAFF	2	1.8099875110861736E-5	36	TCRBV20	TCRBV20				TCRBV20-01,TCRBV20-or09_02		TCRBD02-01	TCRBD02	TCRBD02-01				01,02	TCRBJ01-01*01	TCRBJ01	TCRBJ01-01	01				6	4	8	5	2	1	45	53	57	60	62	2	In	VDJ
ATCCAGCGCACAGAGCAGGGGGACTCGGCCATGTATCTCTGTGCCAGCAGCTTAGACGGCTCGAACACTGAAGCTTTCTTTGGACAA	CASSLDGSNTEAFF	3	2.71498126662926E-5	42	TCRBV07-09	TCRBV07	TCRBV07-09				01,03					TCRBD01,TCRBD02	TCRBD01-01,TCRBD02-01		TCRBJ01-01*01	TCRBJ01	TCRBJ01-01	01				1	2	9	0	2	1	39	55	57	60	62	3	In	VDJ
AGCACCTTGGAGCTGGGGGACTCGGCCCTTTATCTTTGCGCCAGCAGCTTGGACAGGGGTGCGAACACTGAAGCTTTCTTTGGACAA	CASSLDRGANTEAFF	3	2.71498126662926E-5	45	TCRBV05-01*01	TCRBV05	TCRBV05-01	01				TCRBD01-01*01	TCRBD01	TCRBD01-01	01				TCRBJ01-01*01	TCRBJ01	TCRBJ01-01	01				0	0	3	2	3	1	36	-1	52	59	62	3	In	VDJ
TTGGAGCTGGACGACTCGGCCCTGTATCTCTGTGCCAGCAGCTTGGTAGGGGTGAAAGATGCGAACACTGAAGCTTTCTTTGGACAA	CASSLVGVKDANTEAFF	2	1.8099875110861736E-5	51	TCRBV05-04*01	TCRBV05	TCRBV05-04	01				TCRBD01-01*01	TCRBD01	TCRBD01-01	01				TCRBJ01-01*01	TCRBJ01	TCRBJ01-01	01				0	1	5	2	10	1	30	46	47	52	62	2	In	VDJ
CAGCAGGTAGTGCGAGGAGATTCGGCAGCTTATTTCTGTGCCAGCTCGCTTCAGAGCAGGGCGAACACTGAAGCTTTCTTTGGACAA	CASSLQSRANTEAFF	3	2.71498126662926E-5	45	TCRBV18-01*01	TCRBV18	TCRBV18-01	01				TCRBD01-01*01	TCRBD01	TCRBD01-01	01				TCRBJ01-01*01	TCRBJ01	TCRBJ01-01	01				6	9	4	3	1	1	36	47	56	61	62	3	In	VDJ
ATCCAGCCTGCAAAGCTTGAGGACTCGGCCGTGTATCTCTGTGCCAGCAGCTTAGGGACAGCGAACACTGAAGCTTTCTTTGGACAA	CASSLGTANTEAFF	4	3.619975022172347E-5	42	TCRBV11-02*02	TCRBV11	TCRBV11-02	02				TCRBD01-01*01	TCRBD01	TCRBD01-01	01				TCRBJ01-01*01	TCRBJ01	TCRBJ01-01	01				1	0	1	5	1	1	39	-1	55	61	62	4	In	VDJ
CCTACACGCCCTGCAGCCAGAAGACTCAGCCCTGTATCTCTGCGCCAGCAGCCAAGCCTGCCGAACACTGAAGCTTTCTTTGGACAA		2	1.8099875110861736E-5	41	TCRBV04-01*01	TCRBV04	TCRBV04-01	01								TCRBD01,TCRBD02	TCRBD01-01,TCRBD02-01		TCRBJ01-01*01	TCRBJ01	TCRBJ01-01	01				1	3	10	0	1	1	40	56	59	61	62	2	Out	VDJ
TCCCTAGAGTCTGCCATCCCCAACCAGACAGCTCTTTACTTCTGTGCCACCAGTCAGGGGCCGAACACTGAAGCTTTCTTTGGACAA	CATSQGPNTEAFF	3	2.71498126662926E-5	39	TCRBV24	TCRBV24				TCRBV24-01,TCRBV24-or09_02		TCRBD01-01*01	TCRBD01	TCRBD01-01	01				TCRBJ01-01*01	TCRBJ01	TCRBJ01-01	01				6	0	4	2	2	1	42	-1	54	60	62	3	In	VDJ
CAGCCAGAAGACTCAGCCCTGTATCTCTGCGCCAGCAGCCAAGATCGATCATCAGGAACGCCGAACACTGAAGCTTTCTTTGGACAA	CASSQDRSSGTPNTEAFF	3	2.71498126662926E-5	54	TCRBV04-01*01	TCRBV04	TCRBV04-01	01				TCRBD01-01*01	TCRBD01	TCRBD01-01	01				TCRBJ01-01*01	TCRBJ01	TCRBJ01-01	01				0	8	4	4	6	1	27	44	52	56	62	3	In	VDJ
AAGATCCAGCCCTCAGAACCCAGGGACTCAGCTGTGTACTTCTGTGCCAGCAGTTTAAAGCCGAACACTGAAGCTTTCTTTGGACAA	CASSLKPNTEAFF	1	9.049937555430868E-6	39	TCRBV12	TCRBV12				TCRBV12-03,TCRBV12-04		TCRBD02-01	TCRBD02	TCRBD02-01				01,02	TCRBJ01-01*01	TCRBJ01	TCRBJ01-01	01				2	1	6	7	1	1	42	57	58	61	62	1	In	VDJ
GAGCACCTTGGAGCTGGGGGACTCGGCCCTTTATCTTTGCGCCAGCACCCATCTCCAGGACCGAACACTGAAGCTTTCTTTGGACAA		2	1.8099875110861736E-5	44	TCRBV05-01*01	TCRBV05	TCRBV05-01	01								TCRBD01,TCRBD02	TCRBD01-01,TCRBD02-01		TCRBJ01-01*01	TCRBJ01	TCRBJ01-01	01				6	10	1	7	1	1	37	47	57	61	62	2	Out	VDJ
AACGCCTTGGAGCTGGACGACTCGGCCCTGTATCTCTGTGCCAGCAGCAAAAAGACAGGACCGAACACTGAAGCTTTCTTTGGACAA	CASSKKTGPNTEAFF	2	1.8099875110861736E-5	45	TCRBV05-04*01	TCRBV05	TCRBV05-04	01				TCRBD01-01*01	TCRBD01	TCRBD01-01	01				TCRBJ01-01*01	TCRBJ01	TCRBJ01-01	01				4	5	2	4	3	1	36	48	53	59	62	2	In	VDJ
ATCCTGGAGTCGCCCAGCCCCAACCAGACCTCTCTGTACTTCTGTGCCAGCAGTTCACCTACGAACACTGAAGCTTTCTTTGGACAA	CASSSPTNTEAFF	3	2.71498126662926E-5	39	TCRBV27-01*01	TCRBV27	TCRBV27-01	01				TCRBD02-01	TCRBD02	TCRBD02-01				01,02	TCRBJ01-01*01	TCRBJ01	TCRBJ01-01	01				4	3	4	9	1	1	42	55	58	61	62	3	In	VDJ
AAGATCCAGCGCACACAGCAGGAGGACTCCGCCGTGTATCTCTGTGCCAGCAGCTTGGGGACGAACACTGAAGCTTTCTTTGGACAA	CASSLGTNTEAFF	2	1.8099875110861736E-5	39	TCRBV07-08*01	TCRBV07	TCRBV07-08	01								TCRBD01,TCRBD02	TCRBD01-01,TCRBD02-01		TCRBJ01-01*01	TCRBJ01	TCRBJ01-01	01				3	1	0	7	0	1	42	56	57	-1	62	2	In	VDJ
GTGCAGCCTGCAGAACTGGAGGATTCTGGAGTTTATTTCTGTGCCAGCAGCCAAGTCGGGACGAACACTGAAGCTTTCTTTGGACAA	CASSQVGTNTEAFF	2	1.8099875110861736E-5	42	TCRBV14-01*01	TCRBV14	TCRBV14-01	01								TCRBD01,TCRBD02	TCRBD01-01,TCRBD02-01		TCRBJ01-01*01	TCRBJ01	TCRBJ01-01	01				1	2	0	7	0	1	39	55	57	-1	62	2	In	VDJ
TCGGCTGCTCCCTCCCAGACATCTGTGTACTTCTGTGCCAGCAGTCAACCAGGGGGGTCGACGAACACTGAAGCTTTCTTTGGACAA	CASSQPGGSTNTEAFF	2	1.8099875110861736E-5	48	TCRBV06	TCRBV06				TCRBV06-01,TCRBV06-05		TCRBD01-01*01	TCRBD01	TCRBD01-01	01				TCRBJ01-01*01	TCRBJ01	TCRBJ01-01	01				5	4	4	1	6	1	33	45	49	56	62	2	In	VDJ
AATGTGAGCACCTTGGAGCTGGGGGACTCGGCCCTTTATCTTTGCGCCAGCAGCTCCCGGGAGAACACTGAAGCTTTCTTTGGACAA	CASSSRENTEAFF	2	1.8099875110861736E-5	39	TCRBV05-01*01	TCRBV05	TCRBV05-01	01				TCRBD02-01*02	TCRBD02	TCRBD02-01	02				TCRBJ01-01*01	TCRBJ01	TCRBJ01-01	01				3	2	8	3	0	1	42	55	57	-1	62	2	In	VDJ
CTCAGGCTGGAGTTGGCTGCTCCCTCCCAGACATCTGTGTACTTCTGTGCCGGACGGGACGAGAACACTGAAGCTTTCTTTGGACAA	CAGRDENTEAFF	2	1.8099875110861736E-5	36	TCRBV06-06	TCRBV06	TCRBV06-06				01,02					TCRBD01,TCRBD02	TCRBD01-01,TCRBD02-01		TCRBJ01-01*01	TCRBJ01	TCRBJ01-01	01				11	4	0	7	2	1	45	51	55	60	62	2	In	VDJ
CTACACGCCCTGCAGCCAGAAGACTCAGCCCTGTATCTCTGCGCCAGCAGCCACCTGGCAGAGAACACTGAAGCTTTCTTTGGACAA	CASSHLAENTEAFF	2	1.8099875110861736E-5	42	TCRBV04-01*01	TCRBV04	TCRBV04-01	01				TCRBD01-01*01	TCRBD01	TCRBD01-01	01				TCRBJ01-01*01	TCRBJ01	TCRBJ01-01	01				3	5	4	5	1	1	39	53	58	61	62	2	In	VDJ
AGGCTGCTGTCGGCTGCTCCCTCCCAGACATCTGTGTACTTCTGTGCCAGCAGTTACGAGCAGAACACTGAAGCTTTCTTTGGACAA	CASSYEQNTEAFF	2	1.8099875110861736E-5	39	TCRBV06-05*01	TCRBV06	TCRBV06-05	01				TCRBD02-01	TCRBD02	TCRBD02-01				01,02	TCRBJ01-01*01	TCRBJ01	TCRBJ01-01	01				2	1	6	7	1	1	42	57	58	61	62	2	In	VDJ
CAGCAGGTAGTGCGAGGAGATTCGGCAGCTTATTTCTGTGCCAGCTCACCACCGGACAAACAGAACACTGAAGCTTTCTTTGGACAA	CASSPPDKQNTEAFF	4	3.619975022172347E-5	45	TCRBV18-01*01	TCRBV18	TCRBV18-01	01				TCRBD01-01*01	TCRBD01	TCRBD01-01	01				TCRBJ01-01*01	TCRBJ01	TCRBJ01-01	01				0	0	1	6	4	1	36	-1	53	58	62	4	In	VDJ
AGGCTGCTGTCGGCTGCTCCCTCCCAGACATCTGTGTACTTCTGTGCCAGCAGTTACTCCAAGAACACTGAAGCTTTCTTTGGACAA	CASSYSKNTEAFF	2	1.8099875110861736E-5	39	TCRBV06-05*01	TCRBV06	TCRBV06-05	01				TCRBD01-01*01	TCRBD01	TCRBD01-01	01				TCRBJ01-01*01	TCRBJ01	TCRBJ01-01	01				0	0	4	6	1	1	42	-1	59	61	62	2	In	VDJ
CTGCTGTCGGCTGCTCCCTCCCAGACATCTGTGTACTTCTGTGCCAGCAGTCAAACCGGGATCAACACTGAAGCTTTCTTTGGACAA	CASSQTGINTEAFF	2	1.8099875110861736E-5	42	TCRBV06-05*01	TCRBV06	TCRBV06-05	01				TCRBD02-01*02	TCRBD02	TCRBD02-01	02				TCRBJ01-01*01	TCRBJ01	TCRBJ01-01	01				5	5	8	3	2	2	39	51	56	61	63	2	In	VDJ
AACGCCTTGTTGCTGGGGGACTCGGCCCTCTATCTCTGTGCCAGCAGCACCACGGGGACAGGCAACACTGAAGCTTTCTTTGGACAA	CASSTTGTGNTEAFF	2	1.8099875110861736E-5	45	TCRBV05-06*01	TCRBV05	TCRBV05-06	01				TCRBD01-01*01	TCRBD01	TCRBD01-01	01				TCRBJ01-01*01	TCRBJ01	TCRBJ01-01	01				4	6	0	4	1	2	36	48	54	62	63	2	In	VDJ
CTAGAGTCTGCCATCCCCAACCAGACAGCTCTTTACTTCTGTGCCACCAGTGATTCTGGGAGCAACACTGAAGCTTTCTTTGGACAA	CATSDSGSNTEAFF	2	1.8099875110861736E-5	42	TCRBV24	TCRBV24				TCRBV24-01,TCRBV24-or09_02		TCRBD02-01*02	TCRBD02	TCRBD02-01	02				TCRBJ01-01*01	TCRBJ01	TCRBJ01-01	01				2	2	9	2	1	2	39	55	57	62	63	2	In	VDJ
GTGAGCAACATGAGCCCTGAAGACAGCAGCATATATCTCTGCAGCGTTTTTATAAGCCGGGCCAACACTGAAGCTTTCTTTGGACAA	CSVFISRANTEAFF	1	9.049937555430868E-6	42	TCRBV29-01*01	TCRBV29	TCRBV29-01	01								TCRBD01,TCRBD02	TCRBD01-01,TCRBD02-01		TCRBJ01-01*01	TCRBJ01	TCRBJ01-01	01				5	10	8	0	1	2	39	48	58	62	63	1	In	VDJ
CTGGAGTCTGCCAGGCCCTCACATACCTCTCAGTACCTCTGTGCCAGCAGATCAAAGGGCCCCAACACTGAAGCTTTCTTTGGACAA	CASRSKGPNTEAFF	1	9.049937555430868E-6	42	TCRBV25-01*01	TCRBV25	TCRBV25-01	01								TCRBD01,TCRBD02	TCRBD01-01,TCRBD02-01		TCRBJ01-01*01	TCRBJ01	TCRBJ01-01	01				6	5	5	3	4	2	39	50	55	59	63	1	In	VDJ
ATCCAGCAGGTAGTGCGAGGAGATTCGGCAGCTTATTTCTGTGCCAGCTCACCGACAGGGACCAACACTGAAGCTTTCTTTGGACAA	CASSPTGTNTEAFF	3	2.71498126662926E-5	42	TCRBV18-01*01	TCRBV18	TCRBV18-01	01				TCRBD01-01*01	TCRBD01	TCRBD01-01	01				TCRBJ01-01*01	TCRBJ01	TCRBJ01-01	01				3	0	2	3	3	2	39	-1	53	60	63	3	In	VDJ
CTGCTGTCGGCTGCTCCCTCCCAGACATCTGTGTACTTCTGTGCCAGCACCAGGACAGGGCACAACACTGAAGCTTTCTTTGGACAA	CASTRTGHNTEAFF	4	3.619975022172347E-5	42	TCRBV06-05*01	TCRBV06	TCRBV06-05	01				TCRBD01-01*01	TCRBD01	TCRBD01-01	01				TCRBJ01-01*01	TCRBJ01	TCRBJ01-01	01				7	3	1	3	3	2	39	49	52	60	63	4	In	VDJ
ATCGGCCCAAAAGAACCCGACAGCTTTCTATCTCTGTGCCAGTAGTACCCTCGGACAGTTTTAAACACTGAAGCTTTCTTTGGACAA		3	2.71498126662926E-5	47	TCRBV19-01	TCRBV19	TCRBV19-01				01,02	TCRBD01-01*01	TCRBD01	TCRBD01-01	01				TCRBJ01-01*01	TCRBJ01	TCRBJ01-01	01				4	5	1	5	5	2	34	47	52	58	63	3	Out	VDJ
TCGCTCAGGCTGGAGTCGGCTGCTCCCTCCCAGACATCTGTGTACTTCTGTGCCAGCATTGTAAACACTGAAGCTTTCTTTGGACAA	CASIVNTEAFF	3	2.71498126662926E-5	33	TCRBV06-01*01	TCRBV06	TCRBV06-01	01				TCRBD02-01	TCRBD02	TCRBD02-01				01,02	TCRBJ01-01*01	TCRBJ01	TCRBJ01-01	01				7	3	5	9	0	2	48	58	61	-1	63	3	In	VDJ
ACAGTGACCAGTGCCCATCCTGAAGACAGCAGCTTCTACATCTGCAGTGCAGGGCCCAGCGTAAACACTGAAGCTTTCTTTGGACAA	CSAGPSVNTEAFF	4	3.619975022172347E-5	39	TCRBV20	TCRBV20				TCRBV20-01,TCRBV20-or09_02						TCRBD01,TCRBD02	TCRBD01-01,TCRBD02-01		TCRBJ01-01*01	TCRBJ01	TCRBJ01-01	01				6	0	5	3	9	2	42	-1	50	54	63	4	In	VDJ
CTGGAGTTGGCTGCTCCCTCCCAGACATCTGTGTACTTCTGTGCCATCGGGGGAAGGGGGATAAACACTGAAGCTTTCTTTGGACAA	CAIGGRGINTEAFF	2	1.8099875110861736E-5	42	TCRBV06-06	TCRBV06	TCRBV06-06				01,02					TCRBD01,TCRBD02	TCRBD01-01,TCRBD02-01		TCRBJ01-01*01	TCRBJ01	TCRBJ01-01	01				10	8	5	1	3	2	39	46	54	60	63	2	In	VDJ
GCCATCCCCAACCAGACAGCTCTTTACTTCTGTGCCACCAGTGAACGTGCTCCGGGACAGGGAAACACTGAAGCTTTCTTTGGACAA	CATSERAPGQGNTEAFF	2	1.8099875110861736E-5	51	TCRBV24	TCRBV24				TCRBV24-01,TCRBV24-or09_02		TCRBD01-01*01	TCRBD01	TCRBD01-01	01				TCRBJ01-01*01	TCRBJ01	TCRBJ01-01	01				4	9	0	3	1	2	30	44	53	62	63	2	In	VDJ
CTGTCGGCTGCTCCCTCCCAGACATCTGTGTACTTCTGTGCCAGCAGTTACCTCGGACAGGGAAACACTGAAGCTTTCTTTGGACAA	CASSYLGQGNTEAFF	2	1.8099875110861736E-5	45	TCRBV06-05*01	TCRBV06	TCRBV06-05	01				TCRBD01-01*01	TCRBD01	TCRBD01-01	01				TCRBJ01-01*01	TCRBJ01	TCRBJ01-01	01				2	3	1	3	1	2	36	51	54	62	63	2	In	VDJ
ACCCTGGAGTCTGCCAGGCCCTCACATACCTCTCAGTACCTCTGTGCCAGCAGTGCCCTCGGAAACACTGAAGCTTTCTTTGGACAA	CASSALGNTEAFF	1	9.049937555430868E-6	39	TCRBV25-01*01	TCRBV25	TCRBV25-01	01								TCRBD01,TCRBD02	TCRBD01-01,TCRBD02-01		TCRBJ01-01*01	TCRBJ01	TCRBJ01-01	01				4	5	1	8	0	2	42	55	60	-1	63	1	In	VDJ
GTGAGCACCTTGGAGCTGGGGGACTCGGCCCTTTATCTTTGCGCCAGCAGCTTAAATCCTAGAAACACTGAAGCTTTCTTTGGACAA	CASSLNPRNTEAFF	4	3.619975022172347E-5	42	TCRBV05-01*01	TCRBV05	TCRBV05-01	01				TCRBD02-01	TCRBD02	TCRBD02-01				01,02	TCRBJ01-01*01	TCRBJ01	TCRBJ01-01	01				2	5	4	8	1	2	39	53	58	62	63	4	In	VDJ
AATGTGAGCACCTTGGAGCTGGGGGACTCGGCCCTTTATCTTTGCGCCAGCAGGTTAACAGCAAACACTGAAGCTTTCTTTGGACAA	CASRLTANTEAFF	2	1.8099875110861736E-5	39	TCRBV05-01*01	TCRBV05	TCRBV05-01	01				TCRBD01-01*01	TCRBD01	TCRBD01-01	01				TCRBJ01-01*01	TCRBJ01	TCRBJ01-01	01				5	4	3	5	2	2	42	53	57	61	63	2	In	VDJ
GTGAACGCCTTGGAGCTGGACGACTCGGCCCTGTATCTCTGTGCCAGCAGCTGGGGACCGACAAACACTGAAGCTTTCTTTGGACAA	CASSWGPTNTEAFF	2	1.8099875110861736E-5	42	TCRBV05-04*01	TCRBV05	TCRBV05-04	01								TCRBD01,TCRBD02	TCRBD01-01,TCRBD02-01		TCRBJ01-01*01	TCRBJ01	TCRBJ01-01	01				3	1	0	7	5	2	39	52	53	58	63	2	In	VDJ
AAGCTCCTTCTCAGTGACTCTGGCTTCTATCTCTGTGCCTGGAGTGCGCTCGGAGGACTCAAAAACACTGAAGCTTTCTTTGGACAA	CAWSALGGLKNTEAFF	1	9.049937555430868E-6	48	TCRBV30-01*01	TCRBV30	TCRBV30-01	01				TCRBD02-01	TCRBD02	TCRBD02-01				01,02	TCRBJ01-01*01	TCRBJ01	TCRBJ01-01	01				1	8	1	10	4	2	33	46	54	59	63	1	In	VDJ
AGTGACCAGTGCCCATCCTGAAGACAGCAGCTTCTACATCTGCAGTGCTAGAGGGAAAGGGGTGGAACTGAAGCTTTCTTTGGACAA		2	1.8099875110861736E-5	41	TCRBV20	TCRBV20				TCRBV20-01,TCRBV20-or09_02		TCRBD01-01*01	TCRBD01	TCRBD01-01	01				TCRBJ01-01*01	TCRBJ01	TCRBJ01-01	01				1	4	5	2	4	5	40	53	57	62	66	2	Out	VDJ
GCCTTGTTGCTGGGGGACTCGGCCCTCTATCTCTGTGCCAGCAGCTTGGCCCGGGACCCCCGTGGAACTGAAGCTTTCTTTGGACAA	CASSLARDPRGTEAFF	2	1.8099875110861736E-5	48	TCRBV05-06*01	TCRBV05	TCRBV05-06	01								TCRBD01,TCRBD02	TCRBD01-01,TCRBD02-01		TCRBJ01-01*01	TCRBJ01	TCRBJ01-01	01				0	3	0	7	9	5	33	49	52	57	66	2	In	VDJ
AACGCCTTGGAGCTGGACGACTCGGCCCTGTATCTCTGTGCCAGCAGCGGACGGGACAGTGGGGGAACTGAAGCTTTCTTTGGACAA	CASSGRDSGGTEAFF	2	1.8099875110861736E-5	45	TCRBV05-04*01	TCRBV05	TCRBV05-04	01				TCRBD01-01*01	TCRBD01	TCRBD01-01	01				TCRBJ01-01*01	TCRBJ01	TCRBJ01-01	01				4	4	0	5	7	5	36	48	52	59	66	2	In	VDJ
ATCCAGCGCACACAGCAGGAGGACTCGGCCGTGTATCTCTGTGCCAGCAGGCCCACAGGGGGCGGAACTGAAGCTTTCTTTGGACAA	CASRPTGGGTEAFF	2	1.8099875110861736E-5	42	TCRBV07-02*01	TCRBV07	TCRBV07-02	01				TCRBD01-01*01	TCRBD01	TCRBD01-01	01				TCRBJ01-01*01	TCRBJ01	TCRBJ01-01	01				6	4	3	0	3	5	39	50	54	63	66	2	In	VDJ
CTGGGGTTGGAGTCGGCTGCTCCCTCCCAAACATCTGTGTACTTCTGTGCCAGCAGTTACATGCGAACTGAAGCTTTCTTTGGACAA	CASSYMRTEAFF	2	1.8099875110861736E-5	36	TCRBV06	TCRBV06				TCRBV06-02,TCRBV06-03		TCRBD02-01	TCRBD02	TCRBD02-01				01,02	TCRBJ01-01*01	TCRBJ01	TCRBJ01-01	01				2	2	7	6	1	5	45	60	62	65	66	2	In	VDJ
AGCACCTTGGAGCTGGGGGACTCGGCCCTTTATCTTTGCGCCAGCAGCGCCCGAGAGGCAGGGCGAACTGAAGCTTTCTTTGGACAA	CASSAREAGRTEAFF	2	1.8099875110861736E-5	45	TCRBV05-01*01	TCRBV05	TCRBV05-01	01				TCRBD01-01*01	TCRBD01	TCRBD01-01	01				TCRBJ01-01*01	TCRBJ01	TCRBJ01-01	01				4	10	4	3	3	5	36	48	58	63	66	2	In	VDJ
AGGCTGCTGTCGGCTGCTCCCTCCCAGACATCTGTGTACTTCTGTGCCAGTCAGGGGTACATCCGAACTGAAGCTTTCTTTGGACAA	CASQGYIRTEAFF	2	1.8099875110861736E-5	39	TCRBV06-05*01	TCRBV06	TCRBV06-05	01				TCRBD01-01*01	TCRBD01	TCRBD01-01	01				TCRBJ01-01*01	TCRBJ01	TCRBJ01-01	01				9	1	4	2	9	5	42	50	51	57	66	2	In	VDJ
GCCTTGGAGCTGGACGACTCGGCCCTGTATCTCTGTGCCAGCAGCTTTCCTTTAGGACAGGGAAGAACTGAAGCTTTCTTTGGACAA	CASSFPLGQGRTEAFF	4	3.619975022172347E-5	48	TCRBV05-04*01	TCRBV05	TCRBV05-04	01				TCRBD01-01*01	TCRBD01	TCRBD01-01	01				TCRBJ01-01*01	TCRBJ01	TCRBJ01-01	01				2	7	1	3	4	5	33	47	54	62	66	4	In	VDJ
CTGCTGTCGGCTGCTCCCTCCCAGACATCTGTGTACTTCTGTGCCAGCAGTTACGGGGGGGTAGAAACTGAAGCTTTCTTTGGACAA	CASSYGGVETEAFF	2	1.8099875110861736E-5	42	TCRBV06-05*01	TCRBV06	TCRBV06-05	01				TCRBD02-01*01	TCRBD02	TCRBD02-01	01				TCRBJ01-01*01	TCRBJ01	TCRBJ01-01	01				2	0	9	0	5	5	39	-1	54	61	66	2	In	VDJ
ACCTTGGAGATCCAGCGCACAGAGCAGGGGGACTCGGCCATGTATCTCTGTGCCAGCAGCGCAAAAACTGAAGCTTTCTTTGGACAA	CASSAKTEAFF	7	6.334956288801607E-5	33	TCRBV07-09	TCRBV07	TCRBV07-09				01,03					TCRBD01,TCRBD02	TCRBD01-01,TCRBD02-01		TCRBJ01-01*01	TCRBJ01	TCRBJ01-01	01				5	1	4	6	3	5	48	60	61	63	66	7	In	VDJ
GAGTCGGCTGCTCCCTCCCAAACATCTGTGTACTTCTGTGCCAGCAGCCCCCACCCTAGACCAGATGATGAAGCTTTCTTTGGACAA	CASSPHPRPDDEAFF	2	1.8099875110861736E-5	45	TCRBV06	TCRBV06				TCRBV06-02,TCRBV06-03		TCRBD02-01	TCRBD02	TCRBD02-01				01,02	TCRBJ01-01*01	TCRBJ01	TCRBJ01-01	01				6	8	4	8	9	7	36	47	55	59	68	2	In	VDJ
AAGATCCGGTCCACAAAGCTGGAGGACTCAGCCATGTACTTCTGTGCCAGCAGGAGCCCTCAGAAAGATGAAGCTTTCTTTGGACAA	CASRSPQKDEAFF	2	1.8099875110861736E-5	39	TCRBV02-01*01	TCRBV02	TCRBV02-01	01								TCRBD01,TCRBD02	TCRBD01-01,TCRBD02-01		TCRBJ01-01*01	TCRBJ01	TCRBJ01-01	01				6	7	4	5	5	7	42	53	60	63	68	2	In	VDJ
CTCAAGATCCAGCCTGCAAAGCTTGAGGACTCGGCCGTGTATCTCTGTGCCAGCAGCTTAGTGGCTCATGAAGCTTTCTTTGGACAA	CASSLVAHEAFF	9	8.144943799887781E-5	36	TCRBV11-02*02	TCRBV11	TCRBV11-02	02				TCRBD01-01*01	TCRBD01	TCRBD01-01	01				TCRBJ01-01*01	TCRBJ01	TCRBJ01-01	01				1	1	9	0	3	7	45	61	62	65	68	9	In	VDJ
AATGTGAACGCCTTGTTGCTGGGGGACTCGGCCCTCTATCTCTGTGCCAGCAGCCCGACAGGGGGAAATGAAGCTTTCTTTGGACAA	CASSPTGGNEAFF	2	1.8099875110861736E-5	39	TCRBV05-06*01	TCRBV05	TCRBV05-06	01				TCRBD01-01*01	TCRBD01	TCRBD01-01	01				TCRBJ01-01*01	TCRBJ01	TCRBJ01-01	01				4	2	2	1	3	7	42	54	56	65	68	2	In	VDJ
CTCTGGAGCTGGGGGACTCAGCTTTGTATTTCTGTGCCAGCAGCCCGATGAGACGCTCCCCCCAAGGGCGAAGCTTTCTTTGGACAA		2	1.8099875110861736E-5	49	TCRBV09-01	TCRBV09	TCRBV09-01				01,02					TCRBD01,TCRBD02	TCRBD01-01,TCRBD02-01		TCRBJ01-01*01	TCRBJ01	TCRBJ01-01	01				4	20	5	3	1	8	32	44	64	68	69	2	Out	VDJ
CACATCAATTCCCTGGAGCTTGGTGACTCTGCTGTGTATTTCTGTGCCAGCACGACAGGAAGCTCCCGCGAAGCTTTCTTTGGACAA	CASTTGSSREAFF	2	1.8099875110861736E-5	39	TCRBV03	TCRBV03				TCRBV03-01,TCRBV03-02		TCRBD01-01*01	TCRBD01	TCRBD01-01	01				TCRBJ01-01*01	TCRBJ01	TCRBJ01-01	01				7	1	2	4	10	8	42	52	53	59	69	2	In	VDJ
CACATCAATTCCCTGGAGCTTGGTGACTCTGCTGTGTATTTCTGTGCCAGCAGCCTCCTCGGGAAAACCGAAGCTTTCTTTGGACAA	CASSLLGKTEAFF	5	4.5249687777154334E-5	39	TCRBV03	TCRBV03				TCRBV03-01,TCRBV03-02		TCRBD02-01*02	TCRBD02	TCRBD02-01	02				TCRBJ01-01*01	TCRBJ01	TCRBJ01-01	01				4	4	8	3	5	8	42	55	59	64	69	5	In	VDJ
GCTCAGGCTGCTGTCGGCTGCTCCCTCCCAGACATCTGTGTACTTCTGTGCCAGCAGTTACCTCGGACAGAAGCTTTCTTTGGACAA		2	1.8099875110861736E-5	35	TCRBV06-05*01	TCRBV06	TCRBV06-05	01				TCRBD01-01*01	TCRBD01	TCRBD01-01	01				TCRBJ01-01*01	TCRBJ01	TCRBJ01-01	01				2	3	1	6	0	8	46	61	64	-1	69	2	Out	VDJ
GCTGAATGTGAACGCCTTGTTGCTGGGGGACTCGGCCCTCTATCTCTGTGCCAGCAGCTGTGACAGTCCCAAGCTTTCTTTGGACAA		2	1.8099875110861736E-5	35	TCRBV05-06*01	TCRBV05	TCRBV05-06	01				TCRBD01-01*01	TCRBD01	TCRBD01-01	01				TCRBJ01-01*01	TCRBJ01	TCRBJ01-01	01				3	2	2	5	4	9	46	59	61	66	70	2	Out	VDJ
CTGAAGGTGCAGCCTGCAGAACTGGAGGATTCTGGAGTTTATTTCTGTGCCAGCAGCGCTGGAGGGACGAAAGCTTTCTTTGGACAA	CASSAGGTKAFF	2	1.8099875110861736E-5	36	TCRBV14-01*01	TCRBV14	TCRBV14-01	01				TCRBD02-01*02	TCRBD02	TCRBD02-01	02				TCRBJ01-01*01	TCRBJ01	TCRBJ01-01	01				5	3	10	0	4	9	45	57	60	66	70	2	In	VDJ
CTGGAGTCGGCTGCTCCCTCCCAGACATCTGTGTACTTCTGTGCCAGCAGTCAGGAAGGAAGGGCAGGACTTCTGTTCTTTGGACAA	CASSQEGRAGLLFF	4	3.619975022172347E-5	42	TCRBV06-01*01	TCRBV06	TCRBV06-01	01				TCRBD02-01	TCRBD02	TCRBD02-01				01,02	TCRBJ01-01*01	TCRBJ01	TCRBJ01-01	01				5	15	1	10	4	14	39	51	66	71	75	4	In	VDJ
TCTCACTGTGACATCGGCCCAAAAGAACCCGACAGCTTTCTATCTCTGTGCCAGTAGTTGGGGGTTGGTTAACTGTTTTTTGGCAGT		3	2.71498126662926E-5	35	TCRBV19-01	TCRBV19	TCRBV19-01				01,02					TCRBD01,TCRBD02	TCRBD01-01,TCRBD02-01		TCRBJ01-04*01	TCRBJ01	TCRBJ01-04	01				5	1	6	1	6	12	46	58	59	64	70	3	Out	VDJ
CTGGGGTTGGAGTCGGCTGCTCCCTCCCAAACATCTGTGTACTTCTGTGCCAGCAGTTACGCGGTGGGGCAACTGTTTTTTGGCAGT	CASSYAVGQLFF	2	1.8099875110861736E-5	36	TCRBV06	TCRBV06				TCRBV06-02,TCRBV06-03		TCRBD01-01*01	TCRBD01	TCRBD01-01	01				TCRBJ01-04*01	TCRBJ01	TCRBJ01-04	01				2	5	7	0	0	12	45	60	65	-1	70	2	In	VDJ
ATCAATTCCCTGGAGCTTGGTGACTCTGCTGTGTATTTCTGTGCCAGCAGCCAAGGGGACAGGCTAGGGAAACTGTTTTTTGGCAGT	CASSQGDRLGKLFF	2	1.8099875110861736E-5	42	TCRBV03	TCRBV03				TCRBV03-01,TCRBV03-02		TCRBD01-01*01	TCRBD01	TCRBD01-01	01				TCRBJ01-04*01	TCRBJ01	TCRBJ01-04	01				1	0	0	4	6	11	39	-1	55	63	69	2	In	VDJ
CCAGAAGACTCAGCCCTGTATCTCTGCGCCAGCAGCCAAGGGACAGGTGCCTGGGGGGCAACTAATGAGAAACTGTTTTTTGGCAGT	CASSQGTGAWGATNEKLFF	2	1.8099875110861736E-5	57	TCRBV04-01*01	TCRBV04	TCRBV04-01	01				TCRBD01-01*01	TCRBD01	TCRBD01-01	01				TCRBJ01-04*01	TCRBJ01	TCRBJ01-04	01				1	0	1	4	22	11	24	-1	40	47	69	2	In	VDJ
CCGGTCCACAAAGCTGGAGGACTCAGCCATGTACTTCTGTGCCAGCCTCGACCGAGTTGACAGTTTGAAAAACTGTTTTTTGGCAGT		6	5.42996253325852E-5	44	TCRBV02-01*01	TCRBV02	TCRBV02-01	01				TCRBD01-01*01	TCRBD01	TCRBD01-01	01				TCRBJ01-04*01	TCRBJ01	TCRBJ01-04	01				8	12	2	5	2	7	37	46	58	63	65	6	Out	VDJ
CAGCGCACACAGCAGGAGGACTCGGCCGTGTATCTCTGTGCCAGCAGCCCTAGGGACAGGGGGGTTGAAAAACTGTTTTTTGGCAGT	CASSPRDRGVEKLFF	2	1.8099875110861736E-5	45	TCRBV07-02*01	TCRBV07	TCRBV07-02	01				TCRBD01-01*01	TCRBD01	TCRBD01-01	01				TCRBJ01-04*01	TCRBJ01	TCRBJ01-04	01				5	4	0	1	2	7	36	48	52	63	65	2	In	VDJ
GTGAACGCCTTGGAGCTGGACGACTCGGCCCTGTATCTCTGTGCCAGCAGCTTGGGGCAGGGGCTTGAAAAACTGTTTTTTGGCAGT	CASSLGQGLEKLFF	2	1.8099875110861736E-5	42	TCRBV05-04*01	TCRBV05	TCRBV05-04	01				TCRBD01-01*01	TCRBD01	TCRBD01-01	01				TCRBJ01-04*01	TCRBJ01	TCRBJ01-04	01				0	2	4	2	2	7	39	55	57	63	65	2	In	VDJ
AGCACCTTGGAGCTGGGGGACTCGGCCCTTTATCTTTGCGCCAGCAGCTTGGGCGGGGTTGGTGGTGAAAAACTGTTTTTTGGCAGT	CASSLGGVGGEKLFF	2	1.8099875110861736E-5	45	TCRBV05-01*01	TCRBV05	TCRBV05-01	01				TCRBD02-01*01	TCRBD02	TCRBD02-01	01				TCRBJ01-04*01	TCRBJ01	TCRBJ01-04	01				0	0	7	3	7	7	36	-1	52	58	65	2	In	VDJ
CACGCCCTGCAGCCAGAAGACTCAGCCCTGTATCTCTGCGCCAGCAGCCAAGAAGCCGCCTGGGGTGAAAAACTGTTTTTTGGCAGT	CASSQEAAWGEKLFF	2	1.8099875110861736E-5	45	TCRBV04-01*01	TCRBV04	TCRBV04-01	01								TCRBD01,TCRBD02	TCRBD01-01,TCRBD02-01		TCRBJ01-04*01	TCRBJ01	TCRBJ01-04	01				0	8	6	2	0	7	36	53	61	-1	65	2	In	VDJ
ACCCTGCAGCCAGAAGACTCGGCCCTGTATCTCTGCGCCAGCAGCCAAGGCCCCGGCGCAGGGGGTGAAAAACTGTTTTTTGGCAGT	CASSQGPGAGGEKLFF	1	9.049937555430868E-6	48	TCRBV04-03*01	TCRBV04	TCRBV04-03	01				TCRBD01-01*01	TCRBD01	TCRBD01-01	01				TCRBJ01-04*01	TCRBJ01	TCRBJ01-04	01				1	9	4	1	0	7	33	49	58	-1	65	1	In	VDJ
CTGGGGGACTCGGCCCTCTATCTCTGTGCCAGCAGCTTGGAGCTACCGGGACAGGGGGAGGACGGTGAAAAACTGTTTTTTGGCAGT	CASSLELPGQGEDGEKLFF	3	2.71498126662926E-5	57	TCRBV05-06*01	TCRBV05	TCRBV05-06	01				TCRBD01-01*01	TCRBD01	TCRBD01-01	01				TCRBJ01-04*01	TCRBJ01	TCRBJ01-04	01				0	7	0	1	7	7	24	40	47	58	65	3	In	VDJ
AGTCTGCCATCCCCAACCAGACAGCTCTTTACTTCTGTGCCACCAGTGATGGGGACAGGGGTAGGTGAAAAACTGTTTTTTGGCAGT		2	1.8099875110861736E-5	46	TCRBV24	TCRBV24				TCRBV24-01,TCRBV24-or09_02		TCRBD01-01*01	TCRBD01	TCRBD01-01	01				TCRBJ01-04*01	TCRBJ01	TCRBJ01-04	01				3	1	0	2	4	7	35	50	51	61	65	2	Out	VDJ
ATCAATTCCCTGGAGCTTGGTGACTCTGCTGTGTATTTCTGTGCCAGCAGCCAACCTTCCGCAGGTGAAAAACTGTTTTTTGGCAGT	CASSQPSAGEKLFF	2	1.8099875110861736E-5	42	TCRBV03	TCRBV03				TCRBV03-01,TCRBV03-02		TCRBD01-01*01	TCRBD01	TCRBD01-01	01				TCRBJ01-04*01	TCRBJ01	TCRBJ01-04	01				2	7	4	4	0	7	39	54	61	-1	65	2	In	VDJ
CAGCGCACAGAGCAGGGGGACTCGGCCATGTATCTCTGTGCCAGCAGCCCCTCGACGACCACAGGTGAAAAACTGTTTTTTGGCAGT	CASSPSTTTGEKLFF	3	2.71498126662926E-5	45	TCRBV07-09	TCRBV07	TCRBV07-09				01,03	TCRBD01-01*01	TCRBD01	TCRBD01-01	01				TCRBJ01-04*01	TCRBJ01	TCRBJ01-04	01				5	12	3	4	0	7	36	48	60	-1	65	3	In	VDJ
GAGATCCAGCGCACAGAGCAGGGGGACTCGGCCATGTATCTCTGTGCCAGCAGCCCTGGGAGTCGTGAAAAACTGTTTTTTGGCAGT	CASSPGSREKLFF	4	3.619975022172347E-5	39	TCRBV07-09	TCRBV07	TCRBV07-09				01,03	TCRBD02-01*02	TCRBD02	TCRBD02-01	02				TCRBJ01-04*01	TCRBJ01	TCRBJ01-04	01				5	3	9	2	3	7	42	54	57	62	65	4	In	VDJ
CAGCCTGCAGAACTGGAGGATTCTGGAGTTTATTTCTGTGCCAGCAGCCCGAGGAGCCCTAACCGTGAAAAACTGTTTTTTGGCAGT	CASSPRSPNREKLFF	2	1.8099875110861736E-5	45	TCRBV14-01*01	TCRBV14	TCRBV14-01	01				TCRBD02-01*02	TCRBD02	TCRBD02-01	02				TCRBJ01-04*01	TCRBJ01	TCRBJ01-04	01				4	3	10	2	9	7	36	49	52	56	65	2	In	VDJ
AATTTCCCCCTGATCCTGGAGTCGCCCAGCCCCAACCAGACCTCTCTGTACTTCTGTGCCAGCAGTGAAAAACTGTTTTTTGGCAGT	CASSEKLFF	3	2.71498126662926E-5	27	TCRBV27-01*01	TCRBV27	TCRBV27-01	01											TCRBJ01-04*01	TCRBJ01	TCRBJ01-04	01				6	0	0	0	0	7	54	-1	-1	-1	65	3	In	VJ
TCTAAGAAGCTCCTTCTCAGTGACTCTGGCTTCTATCTCTGTGCCTGGAGTGTTGGGGGGGCATCTGAAAAACTGTTTTTTGGCAGT	CAWSVGGASEKLFF	1	9.049937555430868E-6	42	TCRBV30-01*01	TCRBV30	TCRBV30-01	01				TCRBD02-01*01	TCRBD02	TCRBD02-01	01				TCRBJ01-04*01	TCRBJ01	TCRBJ01-04	01				0	1	9	0	4	7	39	53	54	61	65	1	In	VDJ
CTGACCCTGGAGTCTGCCAGGCCCTCACATACCTCTCAGTACCTCTGTGCCAGCAGGGATAGTACTGAAAAACTGTTTTTTGGCAGT	CASRDSTEKLFF	3	2.71498126662926E-5	36	TCRBV25-01*01	TCRBV25	TCRBV25-01	01								TCRBD01,TCRBD02	TCRBD01-01,TCRBD02-01		TCRBJ01-04*01	TCRBJ01	TCRBJ01-04	01				6	0	1	8	6	7	45	-1	56	59	65	3	In	VDJ
CAGCGCACAGAGCAGGGGGACTCGGCCATGTATCTCTGTGCCAGCAGCTTAACCGGGACAGGGTATGAAAAACTGTTTTTTGGCAGT	CASSLTGTGYEKLFF	6	5.42996253325852E-5	45	TCRBV07-09	TCRBV07	TCRBV07-09				01,03	TCRBD01-01*01	TCRBD01	TCRBD01-01	01				TCRBJ01-04*01	TCRBJ01	TCRBJ01-04	01				2	3	0	3	1	6	36	51	54	63	64	6	In	VDJ
CCTTCTCAGTGACTCTGGCTTCTATCTCTGTGCCTGGAAAAGCATGGGGCAGGGAAGGGGTGGGATGAAAAACTGTTTTTTGGCAGT		1	9.049937555430868E-6	53	TCRBV30-01*01	TCRBV30	TCRBV30-01	01				TCRBD01-01*01	TCRBD01	TCRBD01-01	01				TCRBJ01-04*01	TCRBJ01	TCRBJ01-04	01				4	11	4	3	10	6	28	38	49	54	64	1	Out	VDJ
ATCCAGCAGGTAGTGCGAGGAGATTCGGCAGCTTATTTCTGTGCCAGCTCACCGAGTAAAGCAGATGAAAAACTGTTTTTTGGCAGT	CASSPSKADEKLFF	3	2.71498126662926E-5	42	TCRBV18-01*01	TCRBV18	TCRBV18-01	01								TCRBD01,TCRBD02	TCRBD01-01,TCRBD02-01		TCRBJ01-04*01	TCRBJ01	TCRBJ01-04	01				3	8	4	5	0	6	39	53	61	-1	64	3	In	VDJ
AGGCTGGAGTCGGCTGCTCCCTCCCAGACATCTGTGTACTTCTGTGCCAGCATCTTCAGGGAGCATGAAAAACTGTTTTTTGGCAGT	CASIFREHEKLFF	3	2.71498126662926E-5	39	TCRBV06-01*01	TCRBV06	TCRBV06-01	01								TCRBD01,TCRBD02	TCRBD01-01,TCRBD02-01		TCRBJ01-04*01	TCRBJ01	TCRBJ01-04	01				7	4	4	3	3	6	42	52	56	61	64	3	In	VDJ
CAGCCCTCAGAACCCAGGGACTCAGCTGTGTACTTCTGTGCCAGCCTCCCAAGCCCAGGGTTTAATGAAAAACTGTTTTTTGGCAGT	CASLPSPGFNEKLFF	1	9.049937555430868E-6	45	TCRBV12	TCRBV12				TCRBV12-03,TCRBV12-04		TCRBD01-01*01	TCRBD01	TCRBD01-01	01				TCRBJ01-04*01	TCRBJ01	TCRBJ01-04	01				8	10	4	3	2	4	36	45	55	60	62	1	In	VDJ
CGCACAGAGCAGGGGGACTCGGCCATGTATCTCTGTGCCAGCAGCTTAGCGCTGGGAGGGCTTAATGAAAAACTGTTTTTTGGCAGT	CASSLALGGLNEKLFF	3	2.71498126662926E-5	48	TCRBV07-09	TCRBV07	TCRBV07-09				01,03	TCRBD02-01*02	TCRBD02	TCRBD02-01	02				TCRBJ01-04*01	TCRBJ01	TCRBJ01-04	01				0	3	9	0	2	4	33	50	53	60	62	3	In	VDJ
ACTCTGACAGTGACCAGTGCCCATCCTGAAGACAGCAGCTTCTACATCTGCAGTGCTACGATTAATGAAAAACTGTTTTTTGGCAGT	CSATINEKLFF	2	1.8099875110861736E-5	33	TCRBV20-01*01	TCRBV20	TCRBV20-01	01								TCRBD01,TCRBD02	TCRBD01-01,TCRBD02-01		TCRBJ01-04*01	TCRBJ01	TCRBJ01-04	01				4	1	2	8	1	4	48	58	59	61	62	2	In	VDJ
GCAGAACTGGAGGATTCTGGAGTTTATTTCTGTGCCAGCAGCCAAGTGGAAAGGGCCCACATTAATGAAAAACTGTTTTTTGGCAGT	CASSQVERAHINEKLFF	2	1.8099875110861736E-5	51	TCRBV14-01*01	TCRBV14	TCRBV14-01	01								TCRBD01,TCRBD02	TCRBD01-01,TCRBD02-01		TCRBJ01-04*01	TCRBJ01	TCRBJ01-04	01				1	5	5	3	7	4	30	46	51	55	62	2	In	VDJ
AGGCTGCTGTCGGCTGCTCCCTCCCAGACATCTGTGTACTTCTGTGCCAGCAGGCTTGACAGTAATGAAAAACTGTTTTTTGGCAGT	CASRLDSNEKLFF	2	1.8099875110861736E-5	39	TCRBV06-05*01	TCRBV06	TCRBV06-05	01				TCRBD01-01*01	TCRBD01	TCRBD01-01	01				TCRBJ01-04*01	TCRBJ01	TCRBJ01-04	01				6	4	2	5	0	4	42	53	57	-1	62	2	In	VDJ
CAGCGCACAGAGCAGGGGGACTCGGCCATGTATCTCTGTGCCAGCAGCACCTCCAGGGGTGCTAATGAAAAACTGTTTTTTGGCAGT	CASSTSRGANEKLFF	3	2.71498126662926E-5	45	TCRBV07-09	TCRBV07	TCRBV07-09				01,03	TCRBD01-01*01	TCRBD01	TCRBD01-01	01				TCRBJ01-04*01	TCRBJ01	TCRBJ01-04	01				5	5	4	2	2	3	36	48	53	59	61	3	In	VDJ
AGTGCCCATCCTGAAGACAGCAGCTTCTACATCTGCAGTGCTAGATTGGGGGGAGGACGCGCTAATGAAAAACTGTTTTTTGGCAGT	CSARLGGGRANEKLFF	2	1.8099875110861736E-5	48	TCRBV20	TCRBV20				TCRBV20-01,TCRBV20-or09_02		TCRBD02-01	TCRBD02	TCRBD02-01				01,02	TCRBJ01-04*01	TCRBJ01	TCRBJ01-04	01				2	2	9	1	8	3	33	45	47	53	61	2	In	VDJ
TCCACAAAGCTGGAGGACTCAGCCATGTACTTCTGTGCCAGCAGGGTGGACAGGGGTCAAGCTAATGAAAAACTGTTTTTTGGCAGT	CASRVDRGQANEKLFF	2	1.8099875110861736E-5	48	TCRBV02-01*01	TCRBV02	TCRBV02-01	01				TCRBD01-01*01	TCRBD01	TCRBD01-01	01				TCRBJ01-04*01	TCRBJ01	TCRBJ01-04	01				6	3	1	2	5	3	33	44	47	56	61	2	In	VDJ
GTGACATCGGCCCAAAAGAACCCGACAGCTTTCTATCTCTGTGCCAGTAGTTCGGGACAGCCTAATGAAAAACTGTTTTTTGGCAGT	CASSSGQPNEKLFF	3	2.71498126662926E-5	42	TCRBV19-01	TCRBV19	TCRBV19-01				01,02	TCRBD01-01*01	TCRBD01	TCRBD01-01	01				TCRBJ01-04*01	TCRBJ01	TCRBJ01-04	01				5	2	0	5	1	3	39	51	53	60	61	3	In	VDJ
TGTGAGCAACATGAGCCCTGAAGACAGCAGCATATATCTCTGCAGCGCCCCCCACAGGGCCCTAATGAAAAACTGTTTTTTGGCAGT		2	1.8099875110861736E-5	41	TCRBV29-01*01	TCRBV29	TCRBV29-01	01				TCRBD01-01*01	TCRBD01	TCRBD01-01	01				TCRBJ01-04*01	TCRBJ01	TCRBJ01-04	01				7	6	3	3	2	3	40	47	53	59	61	2	Out	VDJ
TCCCTGGAGCTTGGTGACTCTGCTGTGTATTTCTGTGCCAGCAGCCTACAGACCACGGGGACTAATGAAAAACTGTTTTTTGGCAGT	CASSLQTTGTNEKLFF	2	1.8099875110861736E-5	48	TCRBV03	TCRBV03				TCRBV03-01,TCRBV03-02		TCRBD02-01*01	TCRBD02	TCRBD02-01	01				TCRBJ01-04*01	TCRBJ01	TCRBJ01-04	01				4	9	8	3	0	2	33	46	55	-1	60	2	In	VDJ
GCCTTGTTGCTGGGGGACTCGGCCCTCTATCTCTGTGCCAGCAGCATCATGACAGGGCGGACTAATGAAAAACTGTTTTTTGGCAGT	CASSIMTGRTNEKLFF	2	1.8099875110861736E-5	48	TCRBV05-06*01	TCRBV05	TCRBV05-06	01				TCRBD01-01*01	TCRBD01	TCRBD01-01	01				TCRBJ01-04*01	TCRBJ01	TCRBJ01-04	01				4	5	2	3	3	2	33	45	50	57	60	2	In	VDJ
TTGGAGTCGGCTGCTCCCTCCCAAACATCTGTGTACTTCTGTGCCAGCAGGCATCATTCGACTAATGAAAAACTGTTTTTTGGCAGT	CASRHHSTNEKLFF	5	4.5249687777154334E-5	42	TCRBV06	TCRBV06				TCRBV06-02,TCRBV06-03						TCRBD01,TCRBD02	TCRBD01-01,TCRBD02-01		TCRBJ01-04*01	TCRBJ01	TCRBJ01-04	01				6	1	4	6	7	2	39	50	51	53	60	5	In	VDJ
TCCAGCGCACAGAGCAGGGGGACTCGGCCATGTATCTCTGTGCCAGCAGCAATGACAGCGACTAATGAAAAACTGTTTTTTGGCAGT		5	4.5249687777154334E-5	43	TCRBV07-09	TCRBV07	TCRBV07-09				01,03	TCRBD01-01*01	TCRBD01	TCRBD01-01	01				TCRBJ01-04*01	TCRBJ01	TCRBJ01-04	01				5	3	2	5	2	2	38	50	53	58	60	5	Out	VDJ
AAGAAGCTCCTTCTCAGTGACTCTGGCTTCTATCTCTGTGCCTGGAGTCAGACAGGGGCCACTAATGAAAAACTGTTTTTTGGCAGT	CAWSQTGATNEKLFF	1	9.049937555430868E-6	45	TCRBV30-01*01	TCRBV30	TCRBV30-01	01				TCRBD01-01*01	TCRBD01	TCRBD01-01	01				TCRBJ01-04*01	TCRBJ01	TCRBJ01-04	01				2	2	2	2	2	2	36	48	50	58	60	1	In	VDJ
CAGCAGGAGGACTCGGCCGTGTATCTCTGTGCCAGCAGCGCATTCGGGACAGGGACCCCCACTAATGAAAAACTGTTTTTTGGCAGT	CASSAFGTGTPTNEKLFF	2	1.8099875110861736E-5	54	TCRBV07-02*01	TCRBV07	TCRBV07-02	01				TCRBD01-01*01	TCRBD01	TCRBD01-01	01				TCRBJ01-04*01	TCRBJ01	TCRBJ01-04	01				5	6	0	3	6	2	27	39	45	54	60	2	In	VDJ
AGTGCCCATCCTGAAGACAGCAGCTTCTACATCTGCAGTGCTAGAGAGGGACAGGGTTACACTAATGAAAAACTGTTTTTTGGCAGT	CSAREGQGYTNEKLFF	2	1.8099875110861736E-5	48	TCRBV20	TCRBV20				TCRBV20-01,TCRBV20-or09_02		TCRBD01-01*01	TCRBD01	TCRBD01-01	01				TCRBJ01-04*01	TCRBJ01	TCRBJ01-04	01				0	0	0	3	4	2	33	-1	47	56	60	2	In	VDJ
AAGAAGCTCCTTCTCAGTGACTCTGGCTTCTATCTCTGTGCCTGGAGTGACAGTCGCATAACTAATGAAAAACTGTTTTTTGGCAGT	CAWSDSRITNEKLFF	1	9.049937555430868E-6	45	TCRBV30-01*01	TCRBV30	TCRBV30-01	01				TCRBD01-01*01	TCRBD01	TCRBD01-01	01				TCRBJ01-04*01	TCRBJ01	TCRBJ01-04	01				1	0	3	5	6	1	36	-1	49	53	59	1	In	VDJ
CTGTCGGCTGCTCCCTCCCAGACATCTGTGTACTTCTGTGCCAGCAGTTACTCCGGGGGAACTAATGAAAAACTGTTTTTTGGCAGT	CASSYSGGTNEKLFF	2	1.8099875110861736E-5	45	TCRBV06-05*01	TCRBV06	TCRBV06-05	01				TCRBD02-01*01	TCRBD02	TCRBD02-01	01				TCRBJ01-04*01	TCRBJ01	TCRBJ01-04	01				0	0	8	2	0	1	36	-1	53	-1	59	2	In	VDJ
AATGTGAGCACCTTGGAGCTGGGGGACTCGGCCCTTTATCTTTGCGCCAGCAGTTTGTCAACTAATGAAAAACTGTTTTTTGGCAGT	CASSLSTNEKLFF	2	1.8099875110861736E-5	39	TCRBV05-01*01	TCRBV05	TCRBV05-01	01											TCRBJ01-04*01	TCRBJ01	TCRBJ01-04	01				1	0	0	0	1	0	42	-1	-1	57	58	2	In	VJ
CAGCGCACACAGCAGGAGGACTCGGCCGTGTATCTCTGTGCCAGCAGCTTAGACAGCTCAACTAATGAAAAACTGTTTTTTGGCAGT	CASSLDSSTNEKLFF	2	1.8099875110861736E-5	45	TCRBV07-02*01	TCRBV07	TCRBV07-02	01				TCRBD01-01*01	TCRBD01	TCRBD01-01	01				TCRBJ01-04*01	TCRBJ01	TCRBJ01-04	01				1	0	3	5	2	0	36	-1	52	56	58	2	In	VDJ
CACACAGCAGGAGGACTCGGCCGTGTATCTCTGTGCCAGCAGCTTGTCCCGGGACACTCAACTAATGAAAAACTGTTTTTTGGCAGT		2	1.8099875110861736E-5	50	TCRBV07-02*01	TCRBV07	TCRBV07-02	01				TCRBD01-01*01	TCRBD01	TCRBD01-01	01				TCRBJ01-04*01	TCRBJ01	TCRBJ01-04	01				3	5	0	6	2	0	31	45	50	56	58	2	Out	VDJ
GCCCATCCTGAAGACAGCAGCTTCTACATCTGCAGTGCTCAAAGTTGGGGCAGCGTTGCAACTAATGAAAAACTGTTTTTTGGCAGT	CSAQSWGSVATNEKLFF	2	1.8099875110861736E-5	51	TCRBV20	TCRBV20				TCRBV20-01,TCRBV20-or09_02		TCRBD01-01*01	TCRBD01	TCRBD01-01	01				TCRBJ01-04*01	TCRBJ01	TCRBJ01-04	01				5	7	7	0	7	0	30	39	46	51	58	2	In	VDJ
AATTCCCTGGAGCTTGGTGACTCTGCTGTGTATTTCTGTGCCAGCAGCCTAACCCTTGCAACTAATGAAAAACTGTTTTTTGGCAGT	CASSLTLATNEKLFF	2	1.8099875110861736E-5	45	TCRBV03	TCRBV03				TCRBV03-01,TCRBV03-02						TCRBD01,TCRBD02	TCRBD01-01,TCRBD02-01		TCRBJ01-04*01	TCRBJ01	TCRBJ01-04	01				4	2	3	7	5	0	36	49	51	53	58	2	In	VDJ
ACCTTGGAGCTGGGGGACTCGGCCCTTTATCTTTGCGCCAGCAGCTCCGGACAGCTGGCAACTAATGAAAAACTGTTTTTTGGCAGT	CASSSGQLATNEKLFF	2	1.8099875110861736E-5	48	TCRBV05-01*01	TCRBV05	TCRBV05-01	01				TCRBD01-01*01	TCRBD01	TCRBD01-01	01				TCRBJ01-04*01	TCRBJ01	TCRBJ01-04	01				3	2	1	5	4	0	33	46	48	54	58	2	In	VDJ
AATGTGAGCACCTTGGAGCTGGGGGACTCGGCCCTTTATCTTTGCGCCAGCAGCTGGGCAACTAATGAAAAACTGTTTTTTGGCAGT	CASSWATNEKLFF	2	1.8099875110861736E-5	39	TCRBV05-01*01	TCRBV05	TCRBV05-01	01								TCRBD01,TCRBD02	TCRBD01-01,TCRBD02-01		TCRBJ01-04*01	TCRBJ01	TCRBJ01-04	01				3	0	0	9	0	0	42	-1	55	-1	58	2	In	VDJ
ATCGGCCCAAAAGAACCCGACAGCTTTCTATCTCTGTGCCAGTAGTAAAAGCAGGGGGCAACTAATGAAAAACTGTTTTTTGGCAGT		6	5.42996253325852E-5	47	TCRBV19-01	TCRBV19	TCRBV19-01				01,02	TCRBD01-01*01	TCRBD01	TCRBD01-01	01				TCRBJ01-04*01	TCRBJ01	TCRBJ01-04	01				4	4	4	1	0	0	34	47	51	-1	58	6	Out	VDJ
GCTCCCTCCCAGACATCTGTGTACTTCTGTGCCAGCAGTGGGGGACAGTCCCACCGGGCAACTAATGAAAAACTGTTTTTTGGCAGT	CASSGGQSHRATNEKLFF	4	3.619975022172347E-5	54	TCRBV06-01*01	TCRBV06	TCRBV06-01	01				TCRBD01-01*01	TCRBD01	TCRBD01-01	01				TCRBJ01-04*01	TCRBJ01	TCRBJ01-04	01				4	1	0	5	10	0	27	40	41	48	58	4	In	VDJ
GCCCTCACATACCTCTCAGTACCTCTGTGCCAGCAGCCCCGGGAGAGGACACCTTAGGCAACTAATGAAAAACTGTTTTTTGGCAGT		1	9.049937555430868E-6	56	TCRBV25-01*01	TCRBV25	TCRBV25-01	01				TCRBD02-01*02	TCRBD02	TCRBD02-01	02				TCRBJ01-04*01	TCRBJ01	TCRBJ01-04	01				6	3	8	2	13	0	25	36	39	45	58	1	Out	VDJ
CGGTCCACAAAGCTGGAGGACTCAGCCATGTACTTCTGTGCCAGCAGGGTCGAGGGAGCAACTAATGAAAAACTGTTTTTTGGCAGT	CASRVEGATNEKLFF	2	1.8099875110861736E-5	45	TCRBV02-01*01	TCRBV02	TCRBV02-01	01				TCRBD02-01*02	TCRBD02	TCRBD02-01	02				TCRBJ01-04*01	TCRBJ01	TCRBJ01-04	01				6	6	9	2	0	0	36	47	53	-1	58	2	In	VDJ
AACCCAGGGACTCAGCTGTGTACTTCTGTGCCAGCAGTCCACTCCCGGGACAGGTAAGCAACTAATGAAAAACTGTTTTTTGGCAGT		1	9.049937555430868E-6	55	TCRBV12	TCRBV12				TCRBV12-03,TCRBV12-04		TCRBD01-01*01	TCRBD01	TCRBD01-01	01				TCRBJ01-04*01	TCRBJ01	TCRBJ01-04	01				5	8	0	4	4	0	26	38	46	54	58	1	Out	VDJ
GCACTGCAGCAAGAAGACTCAGCTGCGTATCTCTGCACCAGCAGCCGAAAGGGGGGGCCAACTAATGAAAAACTGTTTTTTGGCAGT	CTSSRKGGPTNEKLFF	1	9.049937555430868E-6	48	TCRBV01-01*01	TCRBV01	TCRBV01-01	01				TCRBD02-01*01	TCRBD02	TCRBD02-01	01				TCRBJ01-04*01	TCRBJ01	TCRBJ01-04	01				4	4	9	0	1	0	33	46	50	57	58	1	In	VDJ
AATGTGAACGCCTTGGAGCTGGACGACTCGGCCCTGTATCTCTGTGCCAGCCGGGACACAACTAATGAAAAACTGTTTTTTGGCAGT	CASRDTTNEKLFF	2	1.8099875110861736E-5	39	TCRBV05-04*01	TCRBV05	TCRBV05-04	01				TCRBD01-01*01	TCRBD01	TCRBD01-01	01				TCRBJ01-04*01	TCRBJ01	TCRBJ01-04	01				7	1	0	6	0	0	42	51	52	-1	58	2	In	VDJ
AGCACCTTGGAGCTGGGGGACTCGGCCCTTTATCTTTGCGCCAGCAGCTTGGACGGAACAACTAATGAAAAACTGTTTTTTGGCAGT	CASSLDGTTNEKLFF	2	1.8099875110861736E-5	45	TCRBV05-01*01	TCRBV05	TCRBV05-01	01								TCRBD01,TCRBD02	TCRBD01-01,TCRBD02-01		TCRBJ01-04*01	TCRBJ01	TCRBJ01-04	01				0	2	1	8	1	0	36	52	54	57	58	2	In	VDJ
GAGTCGGCTGCTCCCTCCCAAACATCTGTGTACTTCTGTGCCAGCAGATACTCCGACAGGGATAATGAAAAACTGTTTTTTGGCAGT	CASRYSDRDNEKLFF	2	1.8099875110861736E-5	45	TCRBV06	TCRBV06				TCRBV06-02,TCRBV06-03		TCRBD01-01*01	TCRBD01	TCRBD01-01	01				TCRBJ01-04*01	TCRBJ01	TCRBJ01-04	01				0	1	2	3	1	4	36	53	54	61	62	2	In	VDJ
ACAGTGACCAGTGCCCATCCTGAAGACAGCAGCTTCTACATCTGCAGTGCCCTAGACAGGGATAATGAAAAACTGTTTTTTGGCAGT	CSALDRDNEKLFF	2	1.8099875110861736E-5	39	TCRBV20	TCRBV20				TCRBV20-01,TCRBV20-or09_02		TCRBD01-01*01	TCRBD01	TCRBD01-01	01				TCRBJ01-04*01	TCRBJ01	TCRBJ01-04	01				6	4	2	3	1	4	42	50	54	61	62	2	In	VDJ
CCCTCAGAACCCAGGGACTCAGCTGTGTACTTCTGTGCCAGCAGCACCGCCGGACCGCACGATAATGAAAAACTGTTTTTTGGCAGT	CASSTAGPHDNEKLFF	1	9.049937555430868E-6	48	TCRBV12	TCRBV12				TCRBV12-03,TCRBV12-04						TCRBD01,TCRBD02	TCRBD01-01,TCRBD02-01		TCRBJ01-04*01	TCRBJ01	TCRBJ01-04	01				6	7	1	7	7	4	33	44	51	55	62	1	In	VDJ
GCCTTGTTGCTGGGGGACTCGGCCCTCTATCTCTGTGCCAGCAGCTTTCTATCGACAGTGAATAATGAAAAACTGTTTTTTGGCAGT	CASSFLSTVNNEKLFF	3	2.71498126662926E-5	48	TCRBV05-06*01	TCRBV05	TCRBV05-06	01				TCRBD01-01*01	TCRBD01	TCRBD01-01	01				TCRBJ01-04*01	TCRBJ01	TCRBJ01-04	01				2	6	2	5	4	4	33	47	53	58	62	3	In	VDJ
ACTGTGACATCGGCCCAAAAGAACCCGACAGCTTTCTATCTCTGTGCCAGTTCCAGGGCGAATAATGAAAAACTGTTTTTTGGCAGT	CASSRANNEKLFF	3	2.71498126662926E-5	39	TCRBV19-01	TCRBV19	TCRBV19-01				01,02	TCRBD01-01*01	TCRBD01	TCRBD01-01	01				TCRBJ01-04*01	TCRBJ01	TCRBJ01-04	01				8	2	4	3	4	4	42	51	53	58	62	3	In	VDJ
CGGTCCACAAAGCTGGAGGACTCAGCCATGTACTTCTGTGCCAGCAGTCGATTCGGGACGGTGAATGAAAAACTGTTTTTTGGCAGT	CASSRFGTVNEKLFF	2	1.8099875110861736E-5	45	TCRBV02-01*01	TCRBV02	TCRBV02-01	01								TCRBD01,TCRBD02	TCRBD01-01,TCRBD02-01		TCRBJ01-04*01	TCRBJ01	TCRBJ01-04	01				5	6	0	7	4	5	36	48	54	59	63	2	In	VDJ
GAGTCGGCTGCTCCCTCCCAGACATCTGTGTACTTCTGTGCCAGCAGTGCTCGGAACGGGGGGAATGAAAAACTGTTTTTTGGCAGT	CASSARNGGNEKLFF	3	2.71498126662926E-5	45	TCRBV06-01*01	TCRBV06	TCRBV06-01	01				TCRBD02-01*01	TCRBD02	TCRBD02-01	01				TCRBJ01-04*01	TCRBJ01	TCRBJ01-04	01				4	7	8	1	0	5	36	49	56	-1	63	3	In	VDJ
CCAGTGCCCATCCTGAAGACAGCAGCTTCTACATCTGCAGTGCTAGAGGGGACGGCCCAAGAGAATGAAAAACTGTTTTTTGGCAGT		2	1.8099875110861736E-5	46	TCRBV20	TCRBV20				TCRBV20-01,TCRBV20-or09_02						TCRBD01,TCRBD02	TCRBD01-01,TCRBD02-01		TCRBJ01-04*01	TCRBJ01	TCRBJ01-04	01				1	0	0	7	10	5	35	-1	48	53	63	2	Out	VDJ
GTGACCAGTGCCCATCCTGAAGACAGCAGCTTCTACATCTGCAGTTCATCCTCCGGGGAGGTCAATGAAAAACTGTTTTTTGGCAGT	CSSSSGEVNEKLFF	2	1.8099875110861736E-5	42	TCRBV20	TCRBV20				TCRBV20-01,TCRBV20-or09_02		TCRBD02-01*02	TCRBD02	TCRBD02-01	02				TCRBJ01-04*01	TCRBJ01	TCRBJ01-04	01				8	10	9	1	2	5	39	45	55	61	63	2	In	VDJ
AACGCCTTGTTGCTGGGGGACTCGGCCCTCTATCTCTGTGCCAGCAGCTTATGGACAGGGATCAATGAAAAACTGTTTTTTGGCAGT	CASSLWTGINEKLFF	3	2.71498126662926E-5	45	TCRBV05-06*01	TCRBV05	TCRBV05-06	01				TCRBD01-01*01	TCRBD01	TCRBD01-01	01				TCRBJ01-04*01	TCRBJ01	TCRBJ01-04	01				2	2	1	3	3	5	36	50	52	60	63	3	In	VDJ
TCAGAACCCAGGGACTCAGCTGTGTACTTCTGTGCCAGCAGCCCCCTCGGGACAGGGGAGCCCAATGAAAAACTGTTTTTTGGCAGT	CASSPLGTGEPNEKLFF	1	9.049937555430868E-6	51	TCRBV12	TCRBV12				TCRBV12-03,TCRBV12-04		TCRBD01-01*01	TCRBD01	TCRBD01-01	01				TCRBJ01-04*01	TCRBJ01	TCRBJ01-04	01				6	7	0	2	5	5	30	41	48	58	63	1	In	VDJ
AGCACCTTGGAGCTGGGGGACTCGGCCCTTTATCTTTGCGCCAGCAGCGCCTCGGGACAGAGAAATGAAAAACTGTTTTTTGGCAGT	CASSASGQRNEKLFF	4	3.619975022172347E-5	45	TCRBV05-01*01	TCRBV05	TCRBV05-01	01				TCRBD01-01*01	TCRBD01	TCRBD01-01	01				TCRBJ01-04*01	TCRBJ01	TCRBJ01-04	01				4	5	0	5	3	5	36	48	53	60	63	4	In	VDJ
CAGCGCACACAGCAGGAGGACTCGGCCGTGTATCTCTGTGCCAGCAGCTCCTCACGGGGCAGAAATGAAAAACTGTTTTTTGGCAGT	CASSSSRGRNEKLFF	2	1.8099875110861736E-5	45	TCRBV07-02*01	TCRBV07	TCRBV07-02	01								TCRBD01,TCRBD02	TCRBD01-01,TCRBD02-01		TCRBJ01-04*01	TCRBJ01	TCRBJ01-04	01				4	6	7	0	3	5	36	49	55	60	63	2	In	VDJ
GCTGCTCCCTCCCAAACATCTGTGTACTTCTGTGCCAGCAGTCGAACCCTTGAAGTTGTCTCAAATGAAAAACTGTTTTTTGGCAGT	CASSRTLEVVSNEKLFF	3	2.71498126662926E-5	51	TCRBV06	TCRBV06				TCRBV06-02,TCRBV06-03						TCRBD01,TCRBD02	TCRBD01-01,TCRBD02-01		TCRBJ01-04*01	TCRBJ01	TCRBJ01-04	01				5	1	2	8	18	5	30	42	43	45	63	3	In	VDJ
ACAGTGACCAGTGCCCATCCTGAAGACAGCAGCTTCTACATCTGCAGTGCTCTACAGGGGGCAAATGAAAAACTGTTTTTTGGCAGT	CSALQGANEKLFF	3	2.71498126662926E-5	39	TCRBV20	TCRBV20				TCRBV20-01,TCRBV20-or09_02		TCRBD01-01*01	TCRBD01	TCRBD01-01	01				TCRBJ01-04*01	TCRBJ01	TCRBJ01-04	01				5	2	3	0	1	5	42	51	53	62	63	3	In	VDJ
CTGTCGGCTGCTCCCTCCCAGACATCTGTGTACTTCTGTGCCAGCAGTTACTCGAACCGGGAAAATGAAAAACTGTTTTTTGGCAGT	CASSYSNRENEKLFF	2	1.8099875110861736E-5	45	TCRBV06-05*01	TCRBV06	TCRBV06-05	01				TCRBD02-01*02	TCRBD02	TCRBD02-01	02				TCRBJ01-04*01	TCRBJ01	TCRBJ01-04	01				0	4	8	3	1	5	36	53	57	62	63	2	In	VDJ
ACAGTGACCAGTGCCCATCCTGAAGACAGCAGCTTCTACATCTGCAGTGCTATTCGGACAGGGTGGGAAAAACTGTTTTTTGGCAGT	CSAIRTGWEKLFF	2	1.8099875110861736E-5	39	TCRBV20	TCRBV20				TCRBV20-01,TCRBV20-or09_02		TCRBD01-01*01	TCRBD01	TCRBD01-01	01				TCRBJ01-04*01	TCRBJ01	TCRBJ01-04	01				4	3	1	3	3	8	42	52	55	63	66	2	In	VDJ
CTCTGGAGTCCGCTACCAGCTCCCAGACATCTGTGTACTTCTGTGCCATCAGTCCGGGCCCTGGGGGAAAAACTGTTTTTTGGCAGT		2	1.8099875110861736E-5	40	TCRBV10-03*01	TCRBV10	TCRBV10-03	01								TCRBD01,TCRBD02	TCRBD01-01,TCRBD02-01		TCRBJ01-04*01	TCRBJ01	TCRBJ01-04	01				5	9	6	2	0	8	41	53	62	-1	66	2	Out	VDJ
AAGATCCGGTCCACAAAGCTGGAGGACTCAGCCATGTACTTCTGTGCCAGCAGTCGGCAGGGAGGGGAAAAACTGTTTTTTGGCAGT	CASSRQGGEKLFF	2	1.8099875110861736E-5	39	TCRBV02-01*01	TCRBV02	TCRBV02-01	01				TCRBD02-01*02	TCRBD02	TCRBD02-01	02				TCRBJ01-04*01	TCRBJ01	TCRBJ01-04	01				5	5	9	0	0	8	42	54	59	-1	66	2	In	VDJ
AGCGCACACAGCAGGAGGACTCGGCCGTGTATCTCTGTGCCAGCAGCTTAGAAGGGCAGACCGAGGGAAAAACTGTTTTTTGGCAGT		2	1.8099875110861736E-5	46	TCRBV07-02*01	TCRBV07	TCRBV07-02	01								TCRBD01,TCRBD02	TCRBD01-01,TCRBD02-01		TCRBJ01-04*01	TCRBJ01	TCRBJ01-04	01				1	1	5	3	10	8	35	51	52	56	66	2	Out	VDJ
GTGACCAGTGCCCATCCTGAAGACAGCAGCTTCTACATCTGCAGTGCTAGTGGTCGGCAGGGGGCGGAAAAACTGTTTTTTGGCAGT	CSASGRQGAEKLFF	2	1.8099875110861736E-5	42	TCRBV20	TCRBV20				TCRBV20-01,TCRBV20-or09_02		TCRBD01-01*01	TCRBD01	TCRBD01-01	01				TCRBJ01-04*01	TCRBJ01	TCRBJ01-04	01				3	7	4	0	1	8	39	50	57	65	66	2	In	VDJ
AATTCCCTGGAGCTTGGTGACTCTGCTGTGTATTTCTGTGCCAGCAGCCAAGGGGACAGGGTGGAGGAAAAACTGTTTTTTGGCAGT	CASSQGDRVEEKLFF	2	1.8099875110861736E-5	45	TCRBV03	TCRBV03				TCRBV03-01,TCRBV03-02		TCRBD01-01*01	TCRBD01	TCRBD01-01	01				TCRBJ01-04*01	TCRBJ01	TCRBJ01-04	01				1	0	0	3	5	8	36	-1	52	61	66	2	In	VDJ
CTGGGGTTGGAGTCGGCTGCTCCCTCCCAAACATCTGTGTACTTCTGTGCCAGCAGTCGAAAGGGCGAAAAACTGTTTTTTGGCAGT	CASSRKGEKLFF	2	1.8099875110861736E-5	36	TCRBV06	TCRBV06				TCRBV06-02,TCRBV06-03						TCRBD01,TCRBD02	TCRBD01-01,TCRBD02-01		TCRBJ01-04*01	TCRBJ01	TCRBJ01-04	01				5	4	5	3	1	8	45	57	61	65	66	2	In	VDJ
TCAGAACCGGGAGACACGGCACTGTATCTCTGCGCCAGCAGTCCACAGGGCGATGAGGGGTTTGCCGAAAAACTGTTTTTTGGCAGT	CASSPQGDEGFAEKLFF	2	1.8099875110861736E-5	51	TCRBV23-01*01	TCRBV23	TCRBV23-01	01				TCRBD01-01*01	TCRBD01	TCRBD01-01	01				TCRBJ01-04*01	TCRBJ01	TCRBJ01-04	01				4	1	3	3	16	8	30	43	44	50	66	2	In	VDJ
CTGACAGTGACCAGTGCCCATCCTGAAGACAGCAGCTTCTACATCTGCAGTGCTAGAGGGACAGCCGAAAAACTGTTTTTTGGCAGT	CSARGTAEKLFF	2	1.8099875110861736E-5	36	TCRBV20	TCRBV20				TCRBV20-01,TCRBV20-or09_02		TCRBD01-01*01	TCRBD01	TCRBD01-01	01				TCRBJ01-04*01	TCRBJ01	TCRBJ01-04	01				1	0	1	5	2	8	45	-1	58	64	66	2	In	VDJ
ACCAGTGCCCATCCTGAAGACAGCAGCTTCTACATCTGCAGTGCTAGAGATCTCGGGACAGGGCCCGAAAAACTGTTTTTTGGCAGT	CSARDLGTGPEKLFF	3	2.71498126662926E-5	45	TCRBV20	TCRBV20				TCRBV20-01,TCRBV20-or09_02		TCRBD01-01*01	TCRBD01	TCRBD01-01	01				TCRBJ01-04*01	TCRBJ01	TCRBJ01-04	01				0	4	0	3	3	8	36	50	54	63	66	3	In	VDJ
CAGCGCACACAGCAGGAGGACTCGGCCGTGTATCTCTGTGCCAGCAGCTTCCTGACAGGGGGCTACGAAAAACTGTTTTTTGGCAGT	CASSFLTGGYEKLFF	3	2.71498126662926E-5	45	TCRBV07-02*01	TCRBV07	TCRBV07-02	01				TCRBD01-01*01	TCRBD01	TCRBD01-01	01				TCRBJ01-04*01	TCRBJ01	TCRBJ01-04	01				3	3	2	0	3	8	36	50	53	63	66	3	In	VDJ
AAGATCCGGTCCACAAAGCTGGAGGACTCAGCCATGTACTTCTGTGCCAGCCTGGGGCAGGGGAACGAAAAACTGTTTTTTGGCAGT	CASLGQGNEKLFF	5	4.5249687777154334E-5	39	TCRBV02-01*01	TCRBV02	TCRBV02-01	01				TCRBD01-01*01	TCRBD01	TCRBD01-01	01				TCRBJ01-04*01	TCRBJ01	TCRBJ01-04	01				8	6	4	2	3	8	42	51	57	63	66	5	In	VDJ
GAGTCTGCCAGGCCCTCACATACCTCTCAGTACCTCTGTGCCAGCAGTGAATATGAGGGCCTGGGAGAAAAACTGTTTTTTGGCAGT	CASSEYEGLGEKLFF	1	9.049937555430868E-6	45	TCRBV25-01*01	TCRBV25	TCRBV25-01	01				TCRBD02-01*02	TCRBD02	TCRBD02-01	02				TCRBJ01-04*01	TCRBJ01	TCRBJ01-04	01				0	1	11	0	7	8	36	53	54	59	66	1	In	VDJ
GTGAGCACCTTGGAGCTGGGGGACTCGGCCCTTTATCTTTGCGCCAGCAGCTTGGAGCCATCGGGAGAAAAACTGTTTTTTGGCAGT	CASSLEPSGEKLFF	2	1.8099875110861736E-5	42	TCRBV05-01*01	TCRBV05	TCRBV05-01	01				TCRBD02-01*02	TCRBD02	TCRBD02-01	02				TCRBJ01-04*01	TCRBJ01	TCRBJ01-04	01				0	6	8	3	0	8	39	55	61	-1	66	2	In	VDJ
ACAGTGACCAGTGCCCATCCTGAAGACAGCAGCTTCTACATCTGCAGTGCCCACGACAGGGGGAGAGAAAAACTGTTTTTTGGCAGT	CSAHDRGREKLFF	2	1.8099875110861736E-5	39	TCRBV20	TCRBV20				TCRBV20-01,TCRBV20-or09_02		TCRBD01-01*01	TCRBD01	TCRBD01-01	01				TCRBJ01-04*01	TCRBJ01	TCRBJ01-04	01				6	4	2	1	3	8	42	50	54	63	66	2	In	VDJ
CTGGAGTCGCCCAGCCCCAACCAGACCTCTCTGTACTTCTGTGCCAGCAGTTCCTATAATGGGCAAGAAAAACTGTTTTTTGGCAGT	CASSSYNGQEKLFF	3	2.71498126662926E-5	42	TCRBV27-01*01	TCRBV27	TCRBV27-01	01				TCRBD01-01*01	TCRBD01	TCRBD01-01	01				TCRBJ01-04*01	TCRBJ01	TCRBJ01-04	01				4	8	8	0	2	8	39	52	60	64	66	3	In	VDJ
TGGAGATCCAGCGCACAGAGCAGGGGGACTCGGCCATGTATCTCTGTGCCAGCAGACTGGACAGGCGCCTCCCAGCATTTTGGTGAT		3	2.71498126662926E-5	37	TCRBV07-09	TCRBV07	TCRBV07-09				01,03	TCRBD01-01*01	TCRBD01	TCRBD01-01	01				TCRBJ01-05*01	TCRBJ01	TCRBJ01-05	01				6	3	1	4	5	11	44	55	58	65	70	3	Out	VDJ
TGGCGTCTGCTGTACCCTCTCAGACATCTGTGTACTTCTGTGCCAGCAGTATGGATAGGGTTGCCTCAGGCCCAGCATTTTGGTGAT		2	1.8099875110861736E-5	43	TCRBV06-04	TCRBV06	TCRBV06-04				01,02					TCRBD01,TCRBD02	TCRBD01-01,TCRBD02-01		TCRBJ01-05*01	TCRBJ01	TCRBJ01-05	01				5	16	4	4	0	11	38	50	66	-1	70	2	Out	VDJ
ATCCAGCCCTCAGAACCCAGGGACTCAGCTGTGTACTTCTGTGCCAGCAGTTTAAATCCAGGGGGTATGCCCCAGCATTTTGGTGAT	CASSLNPGGMPQHF	1	9.049937555430868E-6	42	TCRBV12	TCRBV12				TCRBV12-03,TCRBV12-04		TCRBD01-01*01	TCRBD01	TCRBD01-01	01				TCRBJ01-05*01	TCRBJ01	TCRBJ01-05	01				2	4	4	1	3	9	39	54	58	65	68	1	In	VDJ
ACACAGCAGGAGGACTCCGCCGTGTATCTCTGTGCCAGCAGCGATGCCCGGGACGGATTAACCTCGTGGCCCCAGCATTTTGGTGAT	CASSDARDGLTSWPQHF	2	1.8099875110861736E-5	51	TCRBV07-08*01	TCRBV07	TCRBV07-08	01								TCRBD01,TCRBD02	TCRBD01-01,TCRBD02-01		TCRBJ01-05*01	TCRBJ01	TCRBJ01-05	01				5	7	0	7	14	9	30	42	49	54	68	2	In	VDJ
GTGACCAGTGCCCATCCTGAAGACAGCAGCTTCTACATCTGCAGTGCTAGCCCCAACAGGGGGGTATGGCCCCAGCATTTTGGTGAT	CSASPNRGVWPQHF	1	9.049937555430868E-6	42	TCRBV20	TCRBV20				TCRBV20-01,TCRBV20-or09_02		TCRBD01-01*01	TCRBD01	TCRBD01-01	01				TCRBJ01-05*01	TCRBJ01	TCRBJ01-05	01				3	5	3	1	5	9	39	50	55	63	68	1	In	VDJ
AAGATCCAGCCCTCAGAACCCAGGGACTCAGCTGTGTACTTCTGTGCCAGCAGTTTAGGGGACAGGGGGCCCCAGCATTTTGGTGAT	CASSLGDRGPQHF	1	9.049937555430868E-6	39	TCRBV12	TCRBV12				TCRBV12-03,TCRBV12-04		TCRBD01-01*01	TCRBD01	TCRBD01-01	01				TCRBJ01-05*01	TCRBJ01	TCRBJ01-05	01				1	0	0	2	0	9	42	-1	58	-1	68	1	In	VDJ
GATCCAGCGCACACAGCAGGAGGACTCCGCCGTGTATCTCTGTGCCAGCAGCTTAGGGGGCGGGTTCGGCCCCAGCATTTTGGTGAT		4	3.619975022172347E-5	41	TCRBV07-08*01	TCRBV07	TCRBV07-08	01								TCRBD01,TCRBD02	TCRBD01-01,TCRBD02-01		TCRBJ01-05*01	TCRBJ01	TCRBJ01-05	01				1	0	7	0	7	9	40	-1	56	61	68	4	Out	VDJ
CTGGAGTCGCCCAGCCCCAACCAGACCTCTCTGTACTTCTGTGCCAGCAGTCTAGGGGGCGCGGTTCAGCCCCAGCATTTTGGTGAT	CASSLGGAVQPQHF	3	2.71498126662926E-5	42	TCRBV27-01*01	TCRBV27	TCRBV27-01	01				TCRBD01-01*01	TCRBD01	TCRBD01-01	01				TCRBJ01-05*01	TCRBJ01	TCRBJ01-05	01				5	2	5	0	5	6	39	51	53	60	65	3	In	VDJ
GTGAACGCCTTGTTGCTGGGGGACTCGGCCCTCTATCTCTGTGCCAGCAGCTTCAGGGGCGGGATTCAGCCCCAGCATTTTGGTGAT	CASSFRGGIQPQHF	1	9.049937555430868E-6	42	TCRBV05-06*01	TCRBV05	TCRBV05-06	01								TCRBD01,TCRBD02	TCRBD01-01,TCRBD02-01		TCRBJ01-05*01	TCRBJ01	TCRBJ01-05	01				2	0	4	2	6	6	39	-1	53	59	65	1	In	VDJ
CTGGAGTCTGCTGCCTCCTCCCAGACATCTGTATATTTCTGCGCCAGCAGTGAGGCAGGGGTTGGTCAGCCCCAGCATTTTGGTGAT	CASSEAGVGQPQHF	3	2.71498126662926E-5	42	TCRBV10-01	TCRBV10	TCRBV10-01				01,02	TCRBD01-01*01	TCRBD01	TCRBD01-01	01				TCRBJ01-05*01	TCRBJ01	TCRBJ01-05	01				2	1	4	2	4	6	39	54	55	61	65	3	In	VDJ
AATGTGAGCACCTTGGAGCTGGGGGACTCGGCCCTTTATCTTTGCGCCAGCAGTTCAGGGTTGGGTCAGCCCCAGCATTTTGGTGAT	CASSSGLGQPQHF	2	1.8099875110861736E-5	39	TCRBV05-01*01	TCRBV05	TCRBV05-01	01				TCRBD01-01*01	TCRBD01	TCRBD01-01	01				TCRBJ01-05*01	TCRBJ01	TCRBJ01-05	01				5	2	4	3	5	6	42	53	55	60	65	2	In	VDJ
TTCACCTACACGCCCTGCAGCCAGAAGACTCAGCCCTGTATCTCTGCGCCAGCAGCCAAGATGGGTCAGCCCCAGCATTTTGGTGAT		2	1.8099875110861736E-5	37	TCRBV04-01*01	TCRBV04	TCRBV04-01	01								TCRBD01,TCRBD02	TCRBD01-01,TCRBD02-01		TCRBJ01-05*01	TCRBJ01	TCRBJ01-05	01				0	1	0	9	0	6	44	61	62	-1	65	2	Out	VDJ
CCCTCAGAACCCAGGGACTCAGCTGTGTACTTCTGTGCCAGCAGTTTAGGAGTAGGGGGAATGGGTCAGCCCCAGCATTTTGGTGAT	CASSLGVGGMGQPQHF	1	9.049937555430868E-6	48	TCRBV12	TCRBV12				TCRBV12-03,TCRBV12-04		TCRBD01-01*01	TCRBD01	TCRBD01-01	01				TCRBJ01-05*01	TCRBJ01	TCRBJ01-05	01				1	4	5	1	6	6	33	49	53	59	65	1	In	VDJ
CAGCCCTCAGAACCCAGGGACTCAGCTGTGTACTTCTGTGCCAGCAGTTTGAAAGGGGGCTCGGGTCAGCCCCAGCATTTTGGTGAT	CASSLKGGSGQPQHF	1	9.049937555430868E-6	45	TCRBV12	TCRBV12				TCRBV12-03,TCRBV12-04		TCRBD01-01*01	TCRBD01	TCRBD01-01	01				TCRBJ01-05*01	TCRBJ01	TCRBJ01-05	01				3	3	5	0	5	6	36	50	53	60	65	1	In	VDJ
ATCAATTCCCTGGAGCTTGGTGACTCTGCTGTGTATTTCTGTGCCAGCAGCCAAGAAAGAACGGGTCAGCCCCAGCATTTTGGTGAT	CASSQERTGQPQHF	2	1.8099875110861736E-5	42	TCRBV03	TCRBV03				TCRBV03-01,TCRBV03-02		TCRBD02-01	TCRBD02	TCRBD02-01				01,02	TCRBJ01-05*01	TCRBJ01	TCRBJ01-05	01				0	5	8	4	0	6	39	56	61	-1	65	2	In	VDJ
AGGCTGCTGTCGGCTGCTCCCTCCCAGACATCTGTGTACTTCTGTGCCAGCAGTTTGGGGGGCGGTCAGCCCCAGCATTTTGGTGAT	CASSLGGGQPQHF	2	1.8099875110861736E-5	39	TCRBV06-05*01	TCRBV06	TCRBV06-05	01								TCRBD01,TCRBD02	TCRBD01-01,TCRBD02-01		TCRBJ01-05*01	TCRBJ01	TCRBJ01-05	01				4	2	6	0	2	6	42	55	57	63	65	2	In	VDJ
CTGCTGTCGGCTGCTCCCTCCCAGACATCTGTGTACTTCTGTGCCAGCAGCTATGACAGGGGCGGTCAGCCCCAGCATTTTGGTGAT	CASSYDRGGQPQHF	2	1.8099875110861736E-5	42	TCRBV06-05*01	TCRBV06	TCRBV06-05	01				TCRBD01-01*01	TCRBD01	TCRBD01-01	01				TCRBJ01-05*01	TCRBJ01	TCRBJ01-05	01				6	4	2	2	3	6	39	50	54	62	65	2	In	VDJ
GGGTTGGAGTCGGCTGCTCCCTCCCAAACATCTGTGTACTTCTGTGCCAGCACCACGGGGAGCGGTCAGCCCCAGCATTTTGGTGAT	CASTTGSGQPQHF	2	1.8099875110861736E-5	39	TCRBV06	TCRBV06				TCRBV06-02,TCRBV06-03		TCRBD02-01	TCRBD02	TCRBD02-01				01,02	TCRBJ01-05*01	TCRBJ01	TCRBJ01-05	01				7	8	6	5	0	6	42	52	60	-1	65	2	In	VDJ
CTCAGGCTGCTGTCGGCTGCTCCCTCCCAGACATCTGTGTACTTCTGTGCCAGCAGTTACCCCGGTCAGCCCCAGCATTTTGGTGAT	CASSYPGQPQHF	2	1.8099875110861736E-5	36	TCRBV06-05*01	TCRBV06	TCRBV06-05	01				TCRBD02-01	TCRBD02	TCRBD02-01				01,02	TCRBJ01-05*01	TCRBJ01	TCRBJ01-05	01				2	2	8	5	0	6	45	60	62	-1	65	2	In	VDJ
ATCCGGTCCACAAAGCTGGAGGACTCAGCCATGTACTTCTGTGCCAGCAGTGAGCCCAGGGGAGGTCAGCCCCAGCATTTTGGTGAT	CASSEPRGGQPQHF	2	1.8099875110861736E-5	42	TCRBV02-01*01	TCRBV02	TCRBV02-01	01								TCRBD01,TCRBD02	TCRBD01-01,TCRBD02-01		TCRBJ01-05*01	TCRBJ01	TCRBJ01-05	01				3	3	4	2	3	6	39	53	56	62	65	2	In	VDJ
CCCTCAGAACCCAGGGACTCAGCTGTGTACTTCTGTGCCAGCAGTTCATCTACAGGGGGCCTGCGTCAGCCCCAGCATTTTGGTGAT	CASSSSTGGLRQPQHF	1	9.049937555430868E-6	48	TCRBV12	TCRBV12				TCRBV12-03,TCRBV12-04		TCRBD01-01*01	TCRBD01	TCRBD01-01	01				TCRBJ01-05*01	TCRBJ01	TCRBJ01-05	01				4	5	3	0	5	6	33	46	51	60	65	1	In	VDJ
TCCAGCGCACACAGCAGGAGGACTCCGCCGTGTATCTCTGTGCCAGCAGCCCTGGGGCCCCTTAGTCAGCCCCAGCATTTTGGTGAT		2	1.8099875110861736E-5	43	TCRBV07-08*01	TCRBV07	TCRBV07-08	01				TCRBD01-01*01	TCRBD01	TCRBD01-01	01				TCRBJ01-05*01	TCRBJ01	TCRBJ01-05	01				5	3	7	0	7	6	38	50	53	58	65	2	Out	VDJ
AAGAAGCTCCTTCTCAGTGACTCTGGCTTCTATCTCTGTGCCTGGAGCGCTGAAAAGGGGGGGAGTCAGCCCCAGCATTTTGGTGAT	CAWSAEKGGSQPQHF	1	9.049937555430868E-6	45	TCRBV30-01*01	TCRBV30	TCRBV30-01	01				TCRBD02-01*01	TCRBD02	TCRBD02-01	01				TCRBJ01-05*01	TCRBJ01	TCRBJ01-05	01				3	9	9	0	2	6	36	47	56	63	65	1	In	VDJ
GTGACCAGTGCCCATCCTGAAGACAGCAGCTTCTACATCTGCAGTGCTAGAGAGACAGGGGCTTCTCAGCCCCAGCATTTTGGTGAT	CSARETGASQPQHF	1	9.049937555430868E-6	42	TCRBV20	TCRBV20				TCRBV20-01,TCRBV20-or09_02		TCRBD01-01*01	TCRBD01	TCRBD01-01	01				TCRBJ01-05*01	TCRBJ01	TCRBJ01-05	01				0	0	2	2	4	6	39	-1	53	61	65	1	In	VDJ
CTGACAGTGACCAGTGCCCATCCTGAAGACAGCAGCTTCTACATCTGCAGTGCTAGAGCCTCGTCTCAGCCCCAGCATTTTGGTGAT	CSARASSQPQHF	1	9.049937555430868E-6	36	TCRBV20	TCRBV20				TCRBV20-01,TCRBV20-or09_02		TCRBD02-01	TCRBD02	TCRBD02-01				01,02	TCRBJ01-05*01	TCRBJ01	TCRBJ01-05	01				1	1	4	10	4	6	45	58	59	61	65	1	In	VDJ
CAGGTAGTGCGAGGAGATTCGGCAGCTTATTTCTGTGCCAGCTCACCTATTCCCCCAGGGCCCTCTCAGCCCCAGCATTTTGGTGAT	CASSPIPPGPSQPQHF	3	2.71498126662926E-5	48	TCRBV18-01*01	TCRBV18	TCRBV18-01	01				TCRBD01-01*01	TCRBD01	TCRBD01-01	01				TCRBJ01-05*01	TCRBJ01	TCRBJ01-05	01				3	8	4	3	5	6	33	47	55	60	65	3	In	VDJ
ATCCGGTCCACAAAGCTGGAGGACTCAGCCATGTACTTCTGTGCCAGCAAGATGGGGGCAGGTACTCAGCCCCAGCATTTTGGTGAT	CASKMGAGTQPQHF	2	1.8099875110861736E-5	42	TCRBV02-01*01	TCRBV02	TCRBV02-01	01				TCRBD01-01*01	TCRBD01	TCRBD01-01	01				TCRBJ01-05*01	TCRBJ01	TCRBJ01-05	01				7	4	6	0	6	6	39	49	53	59	65	2	In	VDJ
ACTGTGACATCGGCCCAAAAGAACCCGACAGCTTTCTATCTCTGTGCCAGTAGTATAGACCTCACTCAGCCCCAGCATTTTGGTGAT	CASSIDLTQPQHF	5	4.5249687777154334E-5	39	TCRBV19-01	TCRBV19	TCRBV19-01				01,02					TCRBD01,TCRBD02	TCRBD01-01,TCRBD02-01		TCRBJ01-05*01	TCRBJ01	TCRBJ01-05	01				0	4	3	7	0	6	42	59	63	-1	65	5	In	VDJ
CTGGAGTCCGCCAGCACCAACCAGACATCTATGTACCTCTGTGCCAGCAGTATCACAGGGGCAACTCAGCCCCAGCATTTTGGTGAT	CASSITGATQPQHF	10	9.049937555430867E-5	42	TCRBV28-01*01	TCRBV28	TCRBV28-01	01				TCRBD01-01*01	TCRBD01	TCRBD01-01	01				TCRBJ01-05*01	TCRBJ01	TCRBJ01-05	01				5	3	3	2	4	6	39	51	54	61	65	10	In	VDJ
ACTGTGACATCGGCCCAAAAGAACCCGACAGCTTTCTATCTCTGTGCCAGTAATTCACAGACGTATCAGCCCCAGCATTTTGGTGAT	CASNSQTYQPQHF	3	2.71498126662926E-5	39	TCRBV19-01	TCRBV19	TCRBV19-01				01,02	TCRBD01-01*01	TCRBD01	TCRBD01-01	01				TCRBJ01-05*01	TCRBJ01	TCRBJ01-05	01				7	4	3	5	4	5	42	52	56	60	64	3	In	VDJ
GAGTCTGCCATCCCCAACCAGACAGCTCTTTACTTCTGTGCCACCAGTGATCGGACAGGGGGATATCAGCCCCAGCATTTTGGTGAT	CATSDRTGGYQPQHF	1	9.049937555430868E-6	45	TCRBV24	TCRBV24				TCRBV24-01,TCRBV24-or09_02		TCRBD01-01*01	TCRBD01	TCRBD01-01	01				TCRBJ01-05*01	TCRBJ01	TCRBJ01-05	01				3	1	1	1	2	5	36	51	52	62	64	1	In	VDJ
CTGGAGTCGCCCAGCCCCAACCAGACCTCTCTGTACTTCTGTGCCAGCAGTTTAACAGGGGCTGATCAGCCCCAGCATTTTGGTGAT	CASSLTGADQPQHF	3	2.71498126662926E-5	42	TCRBV27-01*01	TCRBV27	TCRBV27-01	01				TCRBD01-01*01	TCRBD01	TCRBD01-01	01				TCRBJ01-05*01	TCRBJ01	TCRBJ01-05	01				2	0	3	2	3	5	39	-1	54	61	64	3	In	VDJ
TGAAGATCCGGTCCACAAAGCTGGAGGACTCAGCCATGTACTTCTGTGCCAGCAGTGTTCAGGGATCAGCCCCAGCATTTTGGTGAT		2	1.8099875110861736E-5	37	TCRBV02-01*01	TCRBV02	TCRBV02-01	01				TCRBD01-01*01	TCRBD01	TCRBD01-01	01				TCRBJ01-05*01	TCRBJ01	TCRBJ01-05	01				4	2	4	3	0	5	44	57	59	-1	64	2	Out	VDJ
CTCCTTCTCAGTGACTCTGGCTTCTATCTCTGTGCCTGGAGTCCATCACATTTTAAGAGAAGGGATCAGCCCCAGCATTTTGGTGAT	CAWSPSHFKRRDQPQHF	1	9.049937555430868E-6	51	TCRBV30-01*01	TCRBV30	TCRBV30-01	01								TCRBD01,TCRBD02	TCRBD01-01,TCRBD02-01		TCRBJ01-05*01	TCRBJ01	TCRBJ01-05	01				2	18	5	3	0	5	30	42	60	-1	64	1	In	VDJ
AGGCTGCTGTCGGCTGCTCCCTCCCAGACATCTGTGTACTTCTGTGCCAGCAGTTACAAGGCGGATCAGCCCCAGCATTTTGGTGAT	CASSYKADQPQHF	2	1.8099875110861736E-5	39	TCRBV06-05*01	TCRBV06	TCRBV06-05	01				TCRBD02-01	TCRBD02	TCRBD02-01				01,02	TCRBJ01-05*01	TCRBJ01	TCRBJ01-05	01				2	3	7	5	0	5	42	57	60	-1	64	2	In	VDJ
AAGATCCAGCGCACACAGCAGGAGGACTCCGCCGTGTATCTCTGTGCCAGCAGCTCAAAAACCGATCAGCCCCAGCATTTTGGTGAT	CASSSKTDQPQHF	2	1.8099875110861736E-5	39	TCRBV07-08*01	TCRBV07	TCRBV07-08	01								TCRBD01,TCRBD02	TCRBD01-01,TCRBD02-01		TCRBJ01-05*01	TCRBJ01	TCRBJ01-05	01				4	5	3	7	2	5	42	55	60	62	64	2	In	VDJ
CTGCTGTCGGCTGCTCCCTCCCAGACATCTGTGTACTTCTGTGCCAGCAGTTACCGGACGGGAGATCAGCCCCAGCATTTTGGTGAT	CASSYRTGDQPQHF	2	1.8099875110861736E-5	42	TCRBV06-05*01	TCRBV06	TCRBV06-05	01				TCRBD02-01*02	TCRBD02	TCRBD02-01	02				TCRBJ01-05*01	TCRBJ01	TCRBJ01-05	01				2	4	8	2	0	5	39	54	58	-1	64	2	In	VDJ
ATCCAGCCCTCAGAACCCAGGGACTCAGCTGTGTACTTCTGTGCCAGTGCGCTGACAGGAGGAGATCAGCCCCAGCATTTTGGTGAT	CASALTGGDQPQHF	1	9.049937555430868E-6	42	TCRBV12	TCRBV12				TCRBV12-03,TCRBV12-04		TCRBD01-01*01	TCRBD01	TCRBD01-01	01				TCRBJ01-05*01	TCRBJ01	TCRBJ01-05	01				9	6	2	4	5	5	39	47	53	59	64	1	In	VDJ
ATCCAGCCCTCAGAACCCAGGGACTCAGCTGTGTACTTCTGTGCCAGCAGCAGCAGGGGGCGAGATCAGCCCCAGCATTTTGGTGAT	CASSSRGRDQPQHF	1	9.049937555430868E-6	42	TCRBV12	TCRBV12				TCRBV12-03,TCRBV12-04		TCRBD01-01*01	TCRBD01	TCRBD01-01	01				TCRBJ01-05*01	TCRBJ01	TCRBJ01-05	01				6	3	4	0	3	5	39	50	53	61	64	1	In	VDJ
CCAGCGCACACAGCAGGAGGACTCGGCCGTGTATCTCTGTGCCAGCAGCTTAGAGATCGGCGGCATCAGCCCCAGCATTTTGGTGAT		2	1.8099875110861736E-5	44	TCRBV07-02*01	TCRBV07	TCRBV07-02	01				TCRBD02-01	TCRBD02	TCRBD02-01				01,02	TCRBJ01-05*01	TCRBJ01	TCRBJ01-05	01				1	6	7	5	1	5	37	53	59	63	64	2	Out	VDJ
TTGGAGTCGGCTGCTCCCTCCCAAACATCTGTGTACTTCTGTGCCAGCAGTTGGACAGGGGGCCATCAGCCCCAGCATTTTGGTGAT	CASSWTGGHQPQHF	2	1.8099875110861736E-5	42	TCRBV06	TCRBV06				TCRBV06-02,TCRBV06-03		TCRBD01-01*01	TCRBD01	TCRBD01-01	01				TCRBJ01-05*01	TCRBJ01	TCRBJ01-05	01				4	0	1	0	1	5	39	-1	52	63	64	2	In	VDJ
AATGTGAACGCCTTGTTGCTGGGGGACTCGGCCCTCTATCTCTGTGCCAGCAGCGCCGGGACCCATCAGCCCCAGCATTTTGGTGAT	CASSAGTHQPQHF	1	9.049937555430868E-6	39	TCRBV05-06*01	TCRBV05	TCRBV05-06	01								TCRBD01,TCRBD02	TCRBD01-01,TCRBD02-01		TCRBJ01-05*01	TCRBJ01	TCRBJ01-05	01				4	3	0	7	2	5	42	54	57	62	64	1	In	VDJ
GTGACATCGGCCCAAAAGAACCCGACAGCTTTCTATCTCTGTGCCAGTAGTACCGGACAGGCACATCAGCCCCAGCATTTTGGTGAT	CASSTGQAHQPQHF	3	2.71498126662926E-5	42	TCRBV19-01	TCRBV19	TCRBV19-01				01,02	TCRBD01-01*01	TCRBD01	TCRBD01-01	01				TCRBJ01-05*01	TCRBJ01	TCRBJ01-05	01				4	2	1	4	3	5	39	52	54	61	64	3	In	VDJ
CTCAGGCTGGAGTCGGCTGCTCCCTCCCAGACATCTGTGTACTTCTGTGCCAGCTACTCAATTAATCAGCCCCAGCATTTTGGTGAT	CASYSINQPQHF	2	1.8099875110861736E-5	36	TCRBV06-01*01	TCRBV06	TCRBV06-01	01				TCRBD02-01	TCRBD02	TCRBD02-01				01,02	TCRBJ01-05*01	TCRBJ01	TCRBJ01-05	01				8	1	3	10	5	4	45	54	55	58	63	2	In	VDJ
GTTGGCGTCTGCTGTACCCTCTCAGACATCTGTGTACTTCTGTGCCACTCGGACTCAGAAGGTAATCAGCCCCAGCATTTTGGTGAT		2	1.8099875110861736E-5	41	TCRBV06-04	TCRBV06	TCRBV06-04				01,02	TCRBD02-01	TCRBD02	TCRBD02-01				01,02	TCRBJ01-05*01	TCRBJ01	TCRBJ01-05	01				10	3	1	10	8	4	40	47	50	55	63	2	Out	VDJ
ATCCAGCCCTCAGAACCCAGGGACTCAGCTGTGTACTTCTGTGCCAGCAGTTTCGGACAGAGTAATCAGCCCCAGCATTTTGGTGAT	CASSFGQSNQPQHF	1	9.049937555430868E-6	42	TCRBV12	TCRBV12				TCRBV12-03,TCRBV12-04		TCRBD01-01*01	TCRBD01	TCRBD01-01	01				TCRBJ01-05*01	TCRBJ01	TCRBJ01-05	01				3	1	1	5	3	4	39	53	54	60	63	1	In	VDJ
CTGTCGGCTGCTCCCTCCCAGACATCTGTGTACTTCTGTGCCAGCAGTTACTCTTTGGGGGCTAATCAGCCCCAGCATTTTGGTGAT	CASSYSLGANQPQHF	2	1.8099875110861736E-5	45	TCRBV06-05*01	TCRBV06	TCRBV06-05	01				TCRBD01-01*01	TCRBD01	TCRBD01-01	01				TCRBJ01-05*01	TCRBJ01	TCRBJ01-05	01				0	3	6	0	1	4	36	53	56	62	63	2	In	VDJ
ACCAGTGCCCATCCTGAAGACAGCAGCTTCTACATCTGCAGTGCTAGTGACGGCCCGGGGCCTAATCAGCCCCAGCATTTTGGTGAT	CSASDGPGPNQPQHF	1	9.049937555430868E-6	45	TCRBV20	TCRBV20				TCRBV20-01,TCRBV20-or09_02						TCRBD01,TCRBD02	TCRBD01-01,TCRBD02-01		TCRBJ01-05*01	TCRBJ01	TCRBJ01-05	01				3	9	7	0	2	4	36	47	56	61	63	1	In	VDJ
ACTGTGACATCGGCCCAAAAGAACCCGACAGCTTTCTATCTCTGTGCCAGTAGCGACAGGGTGAATCAGCCCCAGCATTTTGGTGAT	CASSDRVNQPQHF	3	2.71498126662926E-5	39	TCRBV19-01	TCRBV19	TCRBV19-01				01,02	TCRBD01-01*01	TCRBD01	TCRBD01-01	01				TCRBJ01-05*01	TCRBJ01	TCRBJ01-05	01				6	1	2	3	2	4	42	53	54	61	63	3	In	VDJ
AATTCCCTGGAGCTTGGTGACTCTGCTGTGTATTTCTGTGCCAGCAGCCCAGACAGGGGAGTGAATCAGCCCCAGCATTTTGGTGAT	CASSPDRGVNQPQHF	2	1.8099875110861736E-5	45	TCRBV03	TCRBV03				TCRBV03-01,TCRBV03-02		TCRBD01-01*01	TCRBD01	TCRBD01-01	01				TCRBJ01-05*01	TCRBJ01	TCRBJ01-05	01				0	0	4	2	4	4	36	-1	53	59	63	2	In	VDJ
ATCCGGTCCACAAAGCTGGAGGACTCAGCCATGTACTTCTGTGCCAGCAGCAGGGACAGGTGGAATCAGCCCCAGCATTTTGGTGAT	CASSRDRWNQPQHF	2	1.8099875110861736E-5	42	TCRBV02-01*01	TCRBV02	TCRBV02-01	01				TCRBD01-01*01	TCRBD01	TCRBD01-01	01				TCRBJ01-05*01	TCRBJ01	TCRBJ01-05	01				6	2	0	4	3	4	39	50	52	60	63	2	In	VDJ
CTGACAGTGACCAGTGCCCATCCTGAAGACAGCAGCTTCTACATCTGCAGTGCGATCCGGGGGAATCAGCCCCAGCATTTTGGTGAT	CSAIRGNQPQHF	3	2.71498126662926E-5	36	TCRBV20	TCRBV20				TCRBV20-01,TCRBV20-or09_02		TCRBD02-01*01	TCRBD02	TCRBD02-01	01				TCRBJ01-05*01	TCRBJ01	TCRBJ01-05	01				6	4	8	2	0	4	45	53	57	-1	63	3	In	VDJ
CTGGAGTCGGCTGCTCCCTCCCAGACATCTGTGTACTTCTGTGCCAGCAGTGGGGGACAGGGGAATCAGCCCCAGCATTTTGGTGAT	CASSGGQGNQPQHF	2	1.8099875110861736E-5	42	TCRBV06-01*01	TCRBV06	TCRBV06-01	01				TCRBD01-01*01	TCRBD01	TCRBD01-01	01				TCRBJ01-05*01	TCRBJ01	TCRBJ01-05	01				4	1	0	2	0	4	39	52	53	-1	63	2	In	VDJ
CTGCTGTACCCTCTCAGACATCTGTGTACTTCTGTGCCAGCAGTGACTCCCACGACAGGCGGGAATCAGCCCCAGCATTTTGGTGAT		2	1.8099875110861736E-5	49	TCRBV06-04	TCRBV06	TCRBV06-04				01,02	TCRBD01-01*01	TCRBD01	TCRBD01-01	01				TCRBJ01-05*01	TCRBJ01	TCRBJ01-05	01				0	4	2	4	4	4	32	49	53	59	63	2	Out	VDJ
CTGGAGTCGCCCAGCCCCAACCAGACCTCTCTGTACTTCTGTGCCAGCAGATTGGGGCCCGGGAATCAGCCCCAGCATTTTGGTGAT	CASRLGPGNQPQHF	3	2.71498126662926E-5	42	TCRBV27-01*01	TCRBV27	TCRBV27-01	01				TCRBD01-01*01	TCRBD01	TCRBD01-01	01				TCRBJ01-05*01	TCRBJ01	TCRBJ01-05	01				6	3	7	0	5	4	39	50	53	58	63	3	In	VDJ
CTGACAGTGACCAGTGCCCATCCTGAAGACAGCAGCTTCTACATCTGCAGTGCTTTTCAAGGGAATCAGCCCCAGCATTTTGGTGAT	CSAFQGNQPQHF	1	9.049937555430868E-6	36	TCRBV20	TCRBV20				TCRBV20-01,TCRBV20-or09_02						TCRBD01,TCRBD02	TCRBD01-01,TCRBD02-01		TCRBJ01-05*01	TCRBJ01	TCRBJ01-05	01				5	5	5	3	0	4	45	54	59	-1	63	1	In	VDJ
CAGCCCTCAGAACCCAGGGACTCAGCTGTGTACTTCTGTGCCAGCAGTTTTGAGGGGGCAAGGAATCAGCCCCAGCATTTTGGTGAT	CASSFEGARNQPQHF	1	9.049937555430868E-6	45	TCRBV12	TCRBV12				TCRBV12-03,TCRBV12-04		TCRBD01-01*01	TCRBD01	TCRBD01-01	01				TCRBJ01-05*01	TCRBJ01	TCRBJ01-05	01				3	2	5	0	4	4	36	50	52	59	63	1	In	VDJ
ACAGAGCAGGGGGACTCGGCCATGTATCTCTGTGCCAGCAGCTCAGACGGACAGGGGGCAAGGAATCAGCCCCAGCATTTTGGTGAT	CASSSDGQGARNQPQHF	4	3.619975022172347E-5	51	TCRBV07-09	TCRBV07	TCRBV07-09				01,03	TCRBD01-01*01	TCRBD01	TCRBD01-01	01				TCRBJ01-05*01	TCRBJ01	TCRBJ01-05	01				4	5	1	0	4	4	30	43	48	59	63	4	In	VDJ
CAGCAGGAGGACTCGGCCGTGTATCTCTGTGCCAGCAGCTCCTACGCCGGGACAGGGGTCTCGAATCAGCCCCAGCATTTTGGTGAT	CASSSYAGTGVSNQPQHF	3	2.71498126662926E-5	54	TCRBV07-02*01	TCRBV07	TCRBV07-02	01				TCRBD01-01*01	TCRBD01	TCRBD01-01	01				TCRBJ01-05*01	TCRBJ01	TCRBJ01-05	01				4	8	0	2	5	4	27	40	48	58	63	3	In	VDJ
CAGCGCACACAGCAGGAGGACTCCGCCGTGTATCTCTGTGCCAGCAGCTCCTTTGGGACGGAGAATCAGCCCCAGCATTTTGGTGAT	CASSSFGTENQPQHF	2	1.8099875110861736E-5	45	TCRBV07-08*01	TCRBV07	TCRBV07-08	01								TCRBD01,TCRBD02	TCRBD01-01,TCRBD02-01		TCRBJ01-05*01	TCRBJ01	TCRBJ01-05	01				4	5	0	7	4	4	36	49	54	59	63	2	In	VDJ
AATGTGAGCACCTTGGAGCTGGGGGACTCGGCCCTTTATCTTTGCGCCAGCAGCCCCGGACAGAATCAGCCCCAGCATTTTGGTGAT	CASSPGQNQPQHF	2	1.8099875110861736E-5	39	TCRBV05-01*01	TCRBV05	TCRBV05-01	01				TCRBD01-01*01	TCRBD01	TCRBD01-01	01				TCRBJ01-05*01	TCRBJ01	TCRBJ01-05	01				4	3	1	5	0	4	42	54	57	-1	63	2	In	VDJ
AGCACCTTGGAGCTGGGGGACTCGGCCCTTTATCTTTGCGCCAGCAGCTTAACGACAGGTGTCAATCAGCCCCAGCATTTTGGTGAT	CASSLTTGVNQPQHF	2	1.8099875110861736E-5	45	TCRBV05-01*01	TCRBV05	TCRBV05-01	01				TCRBD01-01*01	TCRBD01	TCRBD01-01	01				TCRBJ01-05*01	TCRBJ01	TCRBJ01-05	01				2	3	2	4	3	3	36	50	53	59	62	2	In	VDJ
CACCTACACACCCTGCAGCCAGAAGACTCGGCCCTGTATCTCTGTGCCAGCAGCATCGGGGTCAATCAGCCCCAGCATTTTGGTGAT	CASSIGVNQPQHF	2	1.8099875110861736E-5	39	TCRBV04-02*01	TCRBV04	TCRBV04-02	01				TCRBD02-01*01	TCRBD02	TCRBD02-01	01				TCRBJ01-05*01	TCRBJ01	TCRBJ01-05	01				5	2	8	3	1	3	42	54	56	61	62	2	In	VDJ
AGGCTGGAGTTGGCTGCTCCCTCCCAGACATCTGTGTACTTCTGTGCCAGCAGGATAGGGGTCAATCAGCCCCAGCATTTTGGTGAT	CASRIGVNQPQHF	2	1.8099875110861736E-5	39	TCRBV06-06	TCRBV06	TCRBV06-06				01,02	TCRBD01-01*01	TCRBD01	TCRBD01-01	01				TCRBJ01-05*01	TCRBJ01	TCRBJ01-05	01				6	3	5	2	1	3	42	53	56	61	62	2	In	VDJ
ACTGTGAGCAACATGAGCCCTGAAGACAGCAGCATATATCTCTGCAGCGTTGGGCCAGGGGTCAATCAGCCCCAGCATTTTGGTGAT	CSVGPGVNQPQHF	1	9.049937555430868E-6	39	TCRBV29-01*01	TCRBV29	TCRBV29-01	01				TCRBD01-01*01	TCRBD01	TCRBD01-01	01				TCRBJ01-05*01	TCRBJ01	TCRBJ01-05	01				4	3	4	2	1	3	42	52	55	61	62	1	In	VDJ
ACTGTGACATCGGCCCAAAAGAACCCGACAGCTTTCTATCTCTGTGCCAGTTTGCAGGGCGTCAATCAGCCCCAGCATTTTGGTGAT	CASLQGVNQPQHF	3	2.71498126662926E-5	39	TCRBV19-01	TCRBV19	TCRBV19-01				01,02	TCRBD01-01*01	TCRBD01	TCRBD01-01	01				TCRBJ01-05*01	TCRBJ01	TCRBJ01-05	01				8	3	4	3	3	3	42	51	54	59	62	3	In	VDJ
ACAGTGACCAGTGCCCATCCTGAAGACAGCAGCTTCTACATCTGCAGTGCTTCTCAGGGTCTCAATCAGCCCCAGCATTTTGGTGAT	CSASQGLNQPQHF	3	2.71498126662926E-5	39	TCRBV20	TCRBV20				TCRBV20-01,TCRBV20-or09_02		TCRBD01-01*01	TCRBD01	TCRBD01-01	01				TCRBJ01-05*01	TCRBJ01	TCRBJ01-05	01				5	3	4	3	3	3	42	51	54	59	62	3	In	VDJ
GAGATCCAGCGCACAGAGCAGGGGGACTCGGCCATGTATCTCTGTGCCAGCAGTCGAGGTCTCAATCAGCCCCAGCATTTTGGTGAT	CASSRGLNQPQHF	3	2.71498126662926E-5	39	TCRBV07-09	TCRBV07	TCRBV07-09				01,03	TCRBD02-01*02	TCRBD02	TCRBD02-01	02				TCRBJ01-05*01	TCRBJ01	TCRBJ01-05	01				6	2	11	1	3	3	42	53	55	59	62	3	In	VDJ
AGGCTGCTGTCGGCTGCTCCCTCCCAGACATCTGTGTACTTCTGTGCCAGCAGGGACAGTCTCAATCAGCCCCAGCATTTTGGTGAT	CASRDSLNQPQHF	2	1.8099875110861736E-5	39	TCRBV06-05*01	TCRBV06	TCRBV06-05	01				TCRBD01-01*01	TCRBD01	TCRBD01-01	01				TCRBJ01-05*01	TCRBJ01	TCRBJ01-05	01				6	0	1	5	3	3	42	-1	53	59	62	2	In	VDJ
AAGATCCAGCCCTCAGAACCCAGGGACTCAGCTGTGTACTTCTGTGCCAGCAGTTTACGGATCAATCAGCCCCAGCATTTTGGTGAT	CASSLRINQPQHF	1	9.049937555430868E-6	39	TCRBV12	TCRBV12				TCRBV12-03,TCRBV12-04						TCRBD01,TCRBD02	TCRBD01-01,TCRBD02-01		TCRBJ01-05*01	TCRBJ01	TCRBJ01-05	01				2	1	1	8	1	3	42	57	58	61	62	1	In	VDJ
TTGGCTGCTCCCTCCCAGACATCTGTGTACTTCTGTGCCAGCACCCAGAAACAGGGTGGTGGCAATCAGCCCCAGCATTTTGGTGAT	CASTQKQGGGNQPQHF	2	1.8099875110861736E-5	48	TCRBV06-06	TCRBV06	TCRBV06-06				01,02	TCRBD01-01*01	TCRBD01	TCRBD01-01	01				TCRBJ01-05*01	TCRBJ01	TCRBJ01-05	01				7	7	3	3	5	2	33	43	50	56	61	2	In	VDJ
ACCAGTGCCCATCCTGAAGACAGCAGCTTCTACATCTGCAGTGCTAGAGAACTGGGCCCTGGCAATCAGCCCCAGCATTTTGGTGAT	CSARELGPGNQPQHF	3	2.71498126662926E-5	45	TCRBV20	TCRBV20				TCRBV20-01,TCRBV20-or09_02		TCRBD01-01*01	TCRBD01	TCRBD01-01	01				TCRBJ01-05*01	TCRBJ01	TCRBJ01-05	01				0	3	8	0	4	2	36	50	53	57	61	3	In	VDJ
GTGAACGCCTTGTTGCTGGGGGACTCGGCCCTCTATCTCTGTGCCAGCAGCCCCCGTGGGGGCAATCAGCCCCAGCATTTTGGTGAT	CASSPRGGNQPQHF	1	9.049937555430868E-6	42	TCRBV05-06*01	TCRBV05	TCRBV05-06	01								TCRBD01,TCRBD02	TCRBD01-01,TCRBD02-01		TCRBJ01-05*01	TCRBJ01	TCRBJ01-05	01				4	6	6	2	0	2	39	51	57	-1	61	1	In	VDJ
CTGGAGTCCGCTACCAGCTCCCAGACATCTGTGTACTTCTGTGCCATCAGTGAGAGTGGGGGCAATCAGCCCCAGCATTTTGGTGAT	CAISESGGNQPQHF	2	1.8099875110861736E-5	42	TCRBV10-03*01	TCRBV10	TCRBV10-03	01								TCRBD01,TCRBD02	TCRBD01-01,TCRBD02-01		TCRBJ01-05*01	TCRBJ01	TCRBJ01-05	01				2	3	6	2	0	2	39	54	57	-1	61	2	In	VDJ
TCGGCCCAAAAGAACCCGACAGCTTTCTATCTCTGTGCCAGTAGTGCGGTAAGGGGAGGGGGCAATCAGCCCCAGCATTTTGGTGAT	CASSAVRGGGNQPQHF	5	4.5249687777154334E-5	48	TCRBV19-01	TCRBV19	TCRBV19-01				01,02	TCRBD02-01*02	TCRBD02	TCRBD02-01	02				TCRBJ01-05*01	TCRBJ01	TCRBJ01-05	01				5	8	9	0	1	2	33	45	53	60	61	5	In	VDJ
GCCCAAAAGAACCCGACAGCTTTCTATCTCTGTGCCAGTCACCAGTGGACCCTTACAGGGGGCAATCAGCCCCAGCATTTTGGTGAT	CASHQWTLTGGNQPQHF	6	5.42996253325852E-5	51	TCRBV19-01	TCRBV19	TCRBV19-01				01,02	TCRBD01-01*01	TCRBD01	TCRBD01-01	01				TCRBJ01-05*01	TCRBJ01	TCRBJ01-05	01				8	15	3	2	0	2	30	39	54	-1	61	6	In	VDJ
GTGACCAGTGCCCATCCTGAAGACAGCAGCTTCTACATCTGCAGTGCTTTCGGGACAGGGGGCAATCAGCCCCAGCATTTTGGTGAT	CSAFGTGGNQPQHF	4	3.619975022172347E-5	42	TCRBV20	TCRBV20				TCRBV20-01,TCRBV20-or09_02		TCRBD01-01*01	TCRBD01	TCRBD01-01	01				TCRBJ01-05*01	TCRBJ01	TCRBJ01-05	01				5	3	0	2	0	2	39	48	51	-1	61	4	In	VDJ
TCGGCTGCTCCCTCCCAGACATCTGTGTACTTCTGTGCCAGCAGTTACTCATCGGGGTCGGGCAATCAGCCCCAGCATTTTGGTGAT	CASSYSSGSGNQPQHF	2	1.8099875110861736E-5	48	TCRBV06-05*01	TCRBV06	TCRBV06-05	01				TCRBD02-01*01	TCRBD02	TCRBD02-01	01				TCRBJ01-05*01	TCRBJ01	TCRBJ01-05	01				0	2	8	3	4	2	33	50	52	57	61	2	In	VDJ
GAGTCGGCTGCTCCCTCCCAGACATCTGTGTACTTCTGTGCCAGCAGTGGCTACAGCGAGGGCAATCAGCCCCAGCATTTTGGTGAT	CASSGYSEGNQPQHF	2	1.8099875110861736E-5	45	TCRBV06-01*01	TCRBV06	TCRBV06-01	01								TCRBD01,TCRBD02	TCRBD01-01,TCRBD02-01		TCRBJ01-05*01	TCRBJ01	TCRBJ01-05	01				4	3	3	5	5	2	36	49	52	56	61	2	In	VDJ
ATCAATTCCCTGGAGCTTGGTGACTCTGCTGTGTATTTCTGTGCCAGCAGCCCCGGACAGGGCAATCAGCCCCAGCATTTTGGTGAT	CASSPGQGNQPQHF	4	3.619975022172347E-5	42	TCRBV03	TCRBV03				TCRBV03-01,TCRBV03-02		TCRBD01-01*01	TCRBD01	TCRBD01-01	01				TCRBJ01-05*01	TCRBJ01	TCRBJ01-05	01				4	2	1	4	0	2	39	52	54	-1	61	4	In	VDJ
GAGTCGGCTGCTCCCTCCCAAACATCTGTGTACTTCTGTGCCAGCAGTGCGGGACAGGTCGGCAATCAGCCCCAGCATTTTGGTGAT	CASSAGQVGNQPQHF	2	1.8099875110861736E-5	45	TCRBV06	TCRBV06				TCRBV06-02,TCRBV06-03		TCRBD01-01*01	TCRBD01	TCRBD01-01	01				TCRBJ01-05*01	TCRBJ01	TCRBJ01-05	01				5	2	0	4	3	2	36	48	50	58	61	2	In	VDJ
GTGACCAGTGCCCATCCTGAAGACAGCAGCTTCTACATCTGCAGTGCTATTACAGGGGGCGGCAATCAGCCCCAGCATTTTGGTGAT	CSAITGGGNQPQHF	1	9.049937555430868E-6	42	TCRBV20	TCRBV20				TCRBV20-01,TCRBV20-or09_02		TCRBD01-01*01	TCRBD01	TCRBD01-01	01				TCRBJ01-05*01	TCRBJ01	TCRBJ01-05	01				4	2	3	0	1	2	39	49	51	60	61	1	In	VDJ
CTACACACCCTGCAGCCAGAAGACTCGGCCCTGTATCTCTGCGCCAGCAGCCAAAGCGGCGGCAATCAGCCCCAGCATTTTGGTGAT	CASSQSGGNQPQHF	2	1.8099875110861736E-5	42	TCRBV04-03*01	TCRBV04	TCRBV04-03	01				TCRBD02-01	TCRBD02	TCRBD02-01				01,02	TCRBJ01-05*01	TCRBJ01	TCRBJ01-05	01				2	0	6	5	2	2	39	-1	54	59	61	2	In	VDJ
TCGCTCAGGCTGGAGTCGGCTGCTCCCTCCCAGACATCTGTGTACTTCTGTGCCAGCGCCGGCAATCAGCCCCAGCATTTTGGTGAT	CASAGNQPQHF	2	1.8099875110861736E-5	33	TCRBV06-01*01	TCRBV06	TCRBV06-01	01								TCRBD01,TCRBD02	TCRBD01-01,TCRBD02-01		TCRBJ01-05*01	TCRBJ01	TCRBJ01-05	01				8	0	10	0	2	2	48	-1	57	59	61	2	In	VDJ
ACATCGGCCCAAAAGAACCCGACAGCTTTCTATCTCTGTGCCAGTAGTATTTCCGGGAACGGCAATCAGCCCCAGCATTTTGGTGAT	CASSISGNGNQPQHF	3	2.71498126662926E-5	45	TCRBV19-01	TCRBV19	TCRBV19-01				01,02	TCRBD02-01*02	TCRBD02	TCRBD02-01	02				TCRBJ01-05*01	TCRBJ01	TCRBJ01-05	01				3	3	8	3	3	2	36	50	53	58	61	3	In	VDJ
GAGTCGGCTGCTCCCTCCCAGACATCTGTGTACTTCTGTGCCAGCAGTCCCCGACAGCTAGGCAATCAGCCCCAGCATTTTGGTGAT	CASSPRQLGNQPQHF	2	1.8099875110861736E-5	45	TCRBV06-01*01	TCRBV06	TCRBV06-01	01				TCRBD01-01*01	TCRBD01	TCRBD01-01	01				TCRBJ01-05*01	TCRBJ01	TCRBJ01-05	01				5	4	2	5	4	2	36	48	52	57	61	2	In	VDJ
GAGTCTGCCATCCCCAACCAGACAGCTCTTTACTTCTGTGCCACCAGTGAGTCAGGGATAGGCAATCAGCCCCAGCATTTTGGTGAT	CATSESGIGNQPQHF	1	9.049937555430868E-6	45	TCRBV24	TCRBV24				TCRBV24-01,TCRBV24-or09_02		TCRBD01-01*01	TCRBD01	TCRBD01-01	01				TCRBJ01-05*01	TCRBJ01	TCRBJ01-05	01				4	2	4	3	4	2	36	50	52	57	61	1	In	VDJ
CTGCTGTCGGCTGCTCCCTCCCAGACATCTGTGTACTTCTGTGCCAGCAGTTACTCGAGTCGCAATCAGCCCCAGCATTTTGGTGAT	CASSYSSRNQPQHF	2	1.8099875110861736E-5	42	TCRBV06-05*01	TCRBV06	TCRBV06-05	01				TCRBD02-01*02	TCRBD02	TCRBD02-01	02				TCRBJ01-05*01	TCRBJ01	TCRBJ01-05	01				0	0	11	2	2	2	39	-1	56	59	61	2	In	VDJ
GAGTCTGCCATCCCCAACCAGACAGCTCTTTACTTCTGTGCCACCAGTGATTTAAGGTTGCGCAATCAGCCCCAGCATTTTGGTGAT	CATSDLRLRNQPQHF	1	9.049937555430868E-6	45	TCRBV24	TCRBV24				TCRBV24-01,TCRBV24-or09_02						TCRBD01,TCRBD02	TCRBD01-01,TCRBD02-01		TCRBJ01-05*01	TCRBJ01	TCRBJ01-05	01				1	1	5	4	4	2	36	53	54	57	61	1	In	VDJ
ACCAGACAGCTCTTTACTTCTGTGCCACCAGTGACCGCTCCACGACAGGGGGCCATCCTGCGCAATCAGCCCCAGCATTTTGGTGAT		1	9.049937555430868E-6	61	TCRBV24	TCRBV24				TCRBV24-01,TCRBV24-or09_02		TCRBD01-01*01	TCRBD01	TCRBD01-01	01				TCRBJ01-05*01	TCRBJ01	TCRBJ01-05	01				4	9	2	0	8	2	20	34	43	53	61	1	Out	VDJ
AATTCCCTGGAGCTTGGTGACTCTGCTGTGTATTTCTGTGCCAGCAGCCAGGGACAGGGCCGCAATCAGCCCCAGCATTTTGGTGAT	CASSQGQGRNQPQHF	2	1.8099875110861736E-5	45	TCRBV03	TCRBV03				TCRBV03-01,TCRBV03-02		TCRBD01-01*01	TCRBD01	TCRBD01-01	01				TCRBJ01-05*01	TCRBJ01	TCRBJ01-05	01				3	0	0	3	2	2	36	-1	50	59	61	2	In	VDJ
CACACCCTGCAGCCAGAAGACTCGGCCCTGTATCTCTGCGCCAGCAGGCCGACAGCTTTTAGCAATCAGCCCCAGCATTTTGGTGAT	CASRPTAFSNQPQHF	1	9.049937555430868E-6	45	TCRBV04-03*01	TCRBV04	TCRBV04-03	01				TCRBD01-01*01	TCRBD01	TCRBD01-01	01				TCRBJ01-05*01	TCRBJ01	TCRBJ01-05	01				6	3	2	5	4	0	36	47	50	55	59	1	In	VDJ
TGTGAACGCCTTGTTGCTGGGGGACTCGGCCCTCTATCTCTGTGCCAGCAGTTCCAGGTTAGCAATCAGCCCCAGCATTTTGGTGAT		1	9.049937555430868E-6	41	TCRBV05-06*01	TCRBV05	TCRBV05-06	01				TCRBD01-01*01	TCRBD01	TCRBD01-01	01				TCRBJ01-05*01	TCRBJ01	TCRBJ01-05	01				5	3	4	4	1	0	40	51	54	58	59	1	Out	VDJ
GGAGCTTGGTGACTCTGCTGTGTATTTCTGTGCCCGCCGAACTTGTGGCAGTCTACCGTTAGCAATCAGCCCCAGCATTTTGGTGAT		4	3.619975022172347E-5	53	TCRBV03	TCRBV03				TCRBV03-01,TCRBV03-02						TCRBD01,TCRBD02	TCRBD01-01,TCRBD02-01		TCRBJ01-05*01	TCRBJ01	TCRBJ01-05	01				11	14	4	5	8	0	28	34	48	51	59	4	Out	VDJ
CTGTCGGCTGCTCCCTCCCAGACATCTGTGTACTTCTGTGCCAGCAGACGGACAGGGCTTAGCAATCAGCCCCAGCATTTTGGTGAT	CASRRTGLSNQPQHF	2	1.8099875110861736E-5	45	TCRBV06-05*01	TCRBV06	TCRBV06-05	01				TCRBD01-01*01	TCRBD01	TCRBD01-01	01				TCRBJ01-05*01	TCRBJ01	TCRBJ01-05	01				6	2	1	3	2	0	36	47	49	57	59	2	In	VDJ
GCTGCTCCCTCCCAGACATCTGTGTACTTCTGTGCCAGCAGTGAAGCCAAACAGGTTATTAGCAATCAGCCCCAGCATTTTGGTGAT	CASSEAKQVISNQPQHF	2	1.8099875110861736E-5	51	TCRBV06-01*01	TCRBV06	TCRBV06-01	01				TCRBD01-01*01	TCRBD01	TCRBD01-01	01				TCRBJ01-05*01	TCRBJ01	TCRBJ01-05	01				0	3	3	4	4	0	30	47	50	55	59	2	In	VDJ
GGCTGCTGTCGGCTGCTCCCTCCCAGACATCTGTGTACTTCTGTGCCAGCGACGGGTGGTAGCAATCAGCCCCAGCATTTTGGTGAT		2	1.8099875110861736E-5	40	TCRBV06-05*01	TCRBV06	TCRBV06-05	01				TCRBD02-01	TCRBD02	TCRBD02-01				01,02	TCRBJ01-05*01	TCRBJ01	TCRBJ01-05	01				8	2	8	4	3	0	41	50	52	56	59	2	Out	VDJ
ATCCAGCCCTCAGAACCCAGGGACTCAGCTGTGTATTTTTGTGCTAGTGGACCTAGGGGTAGCAATCAGCCCCAGCATTTTGGTGAT	CASGPRGSNQPQHF	3	2.71498126662926E-5	42	TCRBV12-05*01	TCRBV12	TCRBV12-05	01				TCRBD01-01*01	TCRBD01	TCRBD01-01	01				TCRBJ01-05*01	TCRBJ01	TCRBJ01-05	01				6	4	5	2	0	0	39	50	54	-1	59	3	In	VDJ
AACGCCTTGTTGCTGGGGGACTCGGCCCTCTATCTCTGTGCCAGCAGCTTGTCCGGCCCTAGCAATCAGCCCCAGCATTTTGGTGAT	CASSLSGPSNQPQHF	1	9.049937555430868E-6	45	TCRBV05-06*01	TCRBV05	TCRBV05-06	01								TCRBD01,TCRBD02	TCRBD01-01,TCRBD02-01		TCRBJ01-05*01	TCRBJ01	TCRBJ01-05	01				1	3	9	0	2	0	36	51	54	57	59	1	In	VDJ
CGCTCACCAGGCCTGGGGGACGCAGCCATGTACCTGTGTGCCACCAGCAGAGAGCTTTATAGCAATCAGCCCCAGCATTTTGGTGAT	CATSRELYSNQPQHF	2	1.8099875110861736E-5	45	TCRBV15-01*01	TCRBV15	TCRBV15-01	01								TCRBD01,TCRBD02	TCRBD01-01,TCRBD02-01		TCRBJ01-05*01	TCRBJ01	TCRBJ01-05	01				0	0	10	0	4	0	36	-1	53	55	59	2	In	VDJ
GCACCTTGGAGCTGGGGGACTCGGCCCTTTATCTTTGCGCCAGCAGCTTGTGGCCCTTATAGCAATCAGCCCCAGCATTTTGGTGAT		2	1.8099875110861736E-5	46	TCRBV05-01*01	TCRBV05	TCRBV05-01	01				TCRBD01-01*01	TCRBD01	TCRBD01-01	01				TCRBJ01-05*01	TCRBJ01	TCRBJ01-05	01				1	1	9	0	5	0	35	50	51	54	59	2	Out	VDJ
GCAAGAAGACTCAGCTGCGTATCTCTGCACCAGCAGCCTCCGGACAGTTCCATTTATTATAGCAATCAGCCCCAGCATTTTGGTGAT		2	1.8099875110861736E-5	56	TCRBV01-01*01	TCRBV01	TCRBV01-01	01				TCRBD01-01*01	TCRBD01	TCRBD01-01	01				TCRBJ01-05*01	TCRBJ01	TCRBJ01-05	01				4	3	1	5	12	0	25	38	41	47	59	2	Out	VDJ
CAGCGCACACAGCAGGAGGACTCGGCCGTGTATCTCTGTGCCAGCAGCCCCCCGGGGTATAGCAATCAGCCCCAGCATTTTGGTGAT	CASSPPGYSNQPQHF	2	1.8099875110861736E-5	45	TCRBV07-02*01	TCRBV07	TCRBV07-02	01				TCRBD02-01*01	TCRBD02	TCRBD02-01	01				TCRBJ01-05*01	TCRBJ01	TCRBJ01-05	01				5	4	8	3	2	0	36	48	52	57	59	2	In	VDJ
CTAGAGTCTGCCATCCCCAACCAGACAGCTCTTTACTTCTGTGCCACCTCGGGCAGCTATAGCAATCAGCCCCAGCATTTTGGTGAT	CATSGSYSNQPQHF	1	9.049937555430868E-6	42	TCRBV24	TCRBV24				TCRBV24-01,TCRBV24-or09_02						TCRBD01,TCRBD02	TCRBD01-01,TCRBD02-01		TCRBJ01-05*01	TCRBJ01	TCRBJ01-05	01				9	2	8	0	5	0	39	48	50	54	59	1	In	VDJ
CCCTCAGAACCCAGGGACTCAGCTGTGTACTTCTGTGCCAGCAGTTCCAGGGGACGGGATAGCAATCAGCCCCAGCATTTTGGTGAT	CASSSRGRDSNQPQHF	1	9.049937555430868E-6	48	TCRBV12	TCRBV12				TCRBV12-03,TCRBV12-04		TCRBD01-01*01	TCRBD01	TCRBD01-01	01				TCRBJ01-05*01	TCRBJ01	TCRBJ01-05	01				4	1	4	2	6	0	33	46	47	53	59	1	In	VDJ
CCACAAAGCTGGAGGACTCAGCCATGTACTTCTGTGCCAGCAGTGAAGCGCAGGCAGGATAGCAATCAGCCCCAGCATTTTGGTGAT		2	1.8099875110861736E-5	49	TCRBV02-01*01	TCRBV02	TCRBV02-01	01				TCRBD01-01*01	TCRBD01	TCRBD01-01	01				TCRBJ01-05*01	TCRBJ01	TCRBJ01-05	01				0	1	4	4	5	0	32	49	50	54	59	2	Out	VDJ
CTTGGAGCTGGGGGACTCGGCCCTTTATCTTTGCGCCAGCAGCTTGGTGGGCGGAGCCATAGCAATCAGCCCCAGCATTTTGGTGAT		3	2.71498126662926E-5	50	TCRBV05-01*01	TCRBV05	TCRBV05-01	01								TCRBD01,TCRBD02	TCRBD01-01,TCRBD02-01		TCRBJ01-05*01	TCRBJ01	TCRBJ01-05	01				0	1	8	0	7	0	31	47	48	52	59	3	Out	VDJ
ACCAGTGCCCATCCTGAAGACAGCAGCTTCTACATCTGCAGTGCTAGTGCGGTCGTGAATAGCAATCAGCCCCAGCATTTTGGTGAT	CSASAVVNSNQPQHF	1	9.049937555430868E-6	45	TCRBV20	TCRBV20				TCRBV20-01,TCRBV20-or09_02		TCRBD02-01	TCRBD02	TCRBD02-01				01,02	TCRBJ01-05*01	TCRBJ01	TCRBJ01-05	01				3	1	7	5	7	0	36	47	48	52	59	1	In	VDJ
CTGTCGGCTGCTCCCTCCCAGACATCTGTGTACTTCTGTGCCAGCAGCCCCACAGGGAATAGCAATCAGCCCCAGCATTTTGGTGAT	CASSPTGNSNQPQHF	2	1.8099875110861736E-5	45	TCRBV06-05*01	TCRBV06	TCRBV06-05	01				TCRBD01-01*01	TCRBD01	TCRBD01-01	01				TCRBJ01-05*01	TCRBJ01	TCRBJ01-05	01				6	4	3	3	2	0	36	47	51	57	59	2	In	VDJ
AGTGCCCATCCTGAAGACAGCAGCTTCTACATCTGCAGTGCTAGCCGTAGGACCCAAAATAGCAATCAGCCCCAGCATTTTGGTGAT	CSASRRTQNSNQPQHF	1	9.049937555430868E-6	48	TCRBV20	TCRBV20				TCRBV20-01,TCRBV20-or09_02						TCRBD01,TCRBD02	TCRBD01-01,TCRBD02-01		TCRBJ01-05*01	TCRBJ01	TCRBJ01-05	01				3	5	1	7	6	0	33	44	49	53	59	1	In	VDJ
AACGCCTTGTTGCTGGGGGACTCGGCCCTCTATCTCTGTGCCAGCAGCCCTAGGGGGGTGAGCAATCAGCCCCAGCATTTTGGTGAT	CASSPRGVSNQPQHF	1	9.049937555430868E-6	45	TCRBV05-06*01	TCRBV05	TCRBV05-06	01								TCRBD01,TCRBD02	TCRBD01-01,TCRBD02-01		TCRBJ01-05*01	TCRBJ01	TCRBJ01-05	01				4	3	5	1	3	1	36	48	51	57	60	1	In	VDJ
GGAGTCGGCTGCTCCCTCCCAGACATCTGTGTACTTCTGTGCCAGCAGAGCCGATAGGTGAGCAATCAGCCCCAGCATTTTGGTGAT		2	1.8099875110861736E-5	44	TCRBV06-01*01	TCRBV06	TCRBV06-01	01								TCRBD01,TCRBD02	TCRBD01-01,TCRBD02-01		TCRBJ01-05*01	TCRBJ01	TCRBJ01-05	01				6	7	5	4	2	1	37	48	55	58	60	2	Out	VDJ
GGGTTGGAGTCGGCTGCTCCCTCCCAAACATCTGTGTACTTCTGTGCCAGCAGTACTCGGAGCAATCAGCCCCAGCATTTTGGTGAT	CASSTRSNQPQHF	2	1.8099875110861736E-5	39	TCRBV06	TCRBV06				TCRBV06-02,TCRBV06-03		TCRBD02-01	TCRBD02	TCRBD02-01				01,02	TCRBJ01-05*01	TCRBJ01	TCRBJ01-05	01				5	0	3	10	3	1	42	-1	54	57	60	2	In	VDJ
GTGACCAGTGCCCATCCTGAAGACAGCAGCTTCTACATCTGCAGTGCTAGGCCGGGACCGAGCAATCAGCCCCAGCATTTTGGTGAT	CSARPGPSNQPQHF	1	9.049937555430868E-6	42	TCRBV20	TCRBV20				TCRBV20-01,TCRBV20-or09_02						TCRBD01,TCRBD02	TCRBD01-01,TCRBD02-01		TCRBJ01-05*01	TCRBJ01	TCRBJ01-05	01				3	3	0	7	2	1	39	50	53	58	60	1	In	VDJ
CTGGAGTCCGCCAGCACCAACCAGACATCTATGTACCTCTGTGCCAGCAAACCGGGACAGAGCAATCAGCCCCAGCATTTTGGTGAT	CASKPGQSNQPQHF	6	5.42996253325852E-5	42	TCRBV28-01*01	TCRBV28	TCRBV28-01	01				TCRBD01-01*01	TCRBD01	TCRBD01-01	01				TCRBJ01-05*01	TCRBJ01	TCRBJ01-05	01				7	4	0	5	0	1	39	49	53	-1	60	6	In	VDJ
TCGGCTGCTCCCTCCCAGACATCTGTGTACTTCTGTGCCAGCAGGAGAAAACCGGGACAGAGCAATCAGCCCCAGCATTTTGGTGAT	CASRRKPGQSNQPQHF	2	1.8099875110861736E-5	48	TCRBV06	TCRBV06				TCRBV06-01,TCRBV06-05		TCRBD01-01*01	TCRBD01	TCRBD01-01	01				TCRBJ01-05*01	TCRBJ01	TCRBJ01-05	01				6	9	0	5	0	1	33	44	53	-1	60	2	In	VDJ
AAGAACCCGACAGCTTTCTATCTCTGTGCCAGTACCCAATTACCAATGGTAGGGGGCCTCAGCAATCAGCCCCAGCATTTTGGTGAT	CASTQLPMVGGLSNQPQHF	3	2.71498126662926E-5	57	TCRBV19-01	TCRBV19	TCRBV19-01				01,02	TCRBD01-01*01	TCRBD01	TCRBD01-01	01				TCRBJ01-05*01	TCRBJ01	TCRBJ01-05	01				7	16	5	0	3	1	24	34	50	57	60	3	In	VDJ
AAGATCCGGTCCACAAAGCTGGAGGACTCAGCCATGTACTTCTGTGCCAGCAGTCCAGGCAGCAATCAGCCCCAGCATTTTGGTGAT	CASSPGSNQPQHF	2	1.8099875110861736E-5	39	TCRBV02-01*01	TCRBV02	TCRBV02-01	01				TCRBD01-01*01	TCRBD01	TCRBD01-01	01				TCRBJ01-05*01	TCRBJ01	TCRBJ01-05	01				5	1	4	4	1	1	42	54	55	59	60	2	In	VDJ
CGCCCTGCAGCCAGAAGACTCAGCCCTGTATCTCTGCGCCAGCAGCCCGGGGACTTAGCCAGCAATCAGCCCCAGCATTTTGGTGAT		2	1.8099875110861736E-5	47	TCRBV04-01*01	TCRBV04	TCRBV04-01	01				TCRBD02-01	TCRBD02	TCRBD02-01				01,02	TCRBJ01-05*01	TCRBJ01	TCRBJ01-05	01				4	2	0	10	5	1	34	47	49	55	60	2	Out	VDJ
GTGACCAGTGCCCATCCTGAAGACAGCAGCTTCTACATCTGCAGTGCTCCCGGGGGACCCAGCAATCAGCCCCAGCATTTTGGTGAT	CSAPGGPSNQPQHF	1	9.049937555430868E-6	42	TCRBV20	TCRBV20				TCRBV20-01,TCRBV20-or09_02		TCRBD02-01*01	TCRBD02	TCRBD02-01	01				TCRBJ01-05*01	TCRBJ01	TCRBJ01-05	01				5	2	8	2	4	1	39	48	50	56	60	1	In	VDJ
TCAGCTGCTCCCTCCCAGACATCTGTGTACTTCTGTGCCAGACCCGGACAGGGGCTCTTAAGCAATCAGCCCCAGCATTTTGGTGAT	CARPGQGLLSNQPQHF	1	9.049937555430868E-6	48	TCRBV06	TCRBV06				TCRBV06-01,TCRBV06-05,TCRBV06-06,TCRBV06-09		TCRBD01-01*01	TCRBD01	TCRBD01-01	01				TCRBJ01-05*01	TCRBJ01	TCRBJ01-05	01				9	4	1	2	6	1	33	41	45	54	60	1	In	VDJ
GTGACCAGTGCCCATCCTGAAGACAGCAGCTTCTACATCTGCAGTGCTAGAGATGGAGGGTCCAATCAGCCCCAGCATTTTGGTGAT	CSARDGGSNQPQHF	1	9.049937555430868E-6	42	TCRBV20	TCRBV20				TCRBV20-01,TCRBV20-or09_02		TCRBD02-01*02	TCRBD02	TCRBD02-01	02				TCRBJ01-05*01	TCRBJ01	TCRBJ01-05	01				0	1	10	0	2	3	39	53	54	60	62	1	In	VDJ
AACCTGAGCTCTCTGGAGCTGGGGGACTCAGCTTTGTATTTCTGTGCCAGCAGCGCGGGCGCCAATCAGCCCCAGCATTTTGGTGAT	CASSAGANQPQHF	2	1.8099875110861736E-5	39	TCRBV09-01	TCRBV09	TCRBV09-01				01,02					TCRBD01,TCRBD02	TCRBD01-01,TCRBD02-01		TCRBJ01-05*01	TCRBJ01	TCRBJ01-05	01				3	1	8	0	2	3	42	55	56	60	62	2	In	VDJ
CTCAGGCTGCTGTCGGCTGCTCCCTCCCAGACATCTGTGTACTTCTGTGCCAGCACAGGGCCCAATCAGCCCCAGCATTTTGGTGAT	CASTGPNQPQHF	2	1.8099875110861736E-5	36	TCRBV06-05*01	TCRBV06	TCRBV06-05	01				TCRBD01-01*01	TCRBD01	TCRBD01-01	01				TCRBJ01-05*01	TCRBJ01	TCRBJ01-05	01				7	0	4	3	2	3	45	-1	55	60	62	2	In	VDJ
GTGAACGCCTTGTTGCTGGGGGACTCGGCCCTCTATCTCTGTGCCAGCAGCTTGGGACAGCCCAATCAGCCCCAGCATTTTGGTGAT	CASSLGQPNQPQHF	1	9.049937555430868E-6	42	TCRBV05-06*01	TCRBV05	TCRBV05-06	01				TCRBD01-01*01	TCRBD01	TCRBD01-01	01				TCRBJ01-05*01	TCRBJ01	TCRBJ01-05	01				0	0	2	5	2	3	39	-1	55	60	62	1	In	VDJ
ACAGTGACCAGTGCCCATCCTGAAGACAGCAGCTTCTACATCTGCAGTGCCCTAGCGGATACCAATCAGCCCCAGCATTTTGGTGAT	CSALADTNQPQHF	1	9.049937555430868E-6	39	TCRBV20	TCRBV20				TCRBV20-01,TCRBV20-or09_02		TCRBD02-01	TCRBD02	TCRBD02-01				01,02	TCRBJ01-05*01	TCRBJ01	TCRBJ01-05	01				6	1	4	5	4	3	42	50	51	58	62	1	In	VDJ
GCTGCTCCCTCCCAGACATCTGTGTACTTCTGTGCCAGCAGTTACTCTAAGGGGGGTCTTGACAATCAGCCCCAGCATTTTGGTGAT	CASSYSKGGLDNQPQHF	3	2.71498126662926E-5	51	TCRBV06	TCRBV06				TCRBV06-05,TCRBV06-06						TCRBD01,TCRBD02	TCRBD01-01,TCRBD02-01		TCRBJ01-05*01	TCRBJ01	TCRBJ01-05	01				0	2	5	1	7	3	30	47	49	55	62	3	In	VDJ
GGTGCAGCCTGCAGAACTGGAGGATTCTGGAGTTTATTTCTGTGCCAGCAGCCCGCAGGGGACAATCAGCCCCAGCATTTTGGTGAT		2	1.8099875110861736E-5	41	TCRBV14-01*01	TCRBV14	TCRBV14-01	01				TCRBD01-01*01	TCRBD01	TCRBD01-01	01				TCRBJ01-05*01	TCRBJ01	TCRBJ01-05	01				4	2	4	2	1	3	40	53	55	61	62	2	Out	VDJ
AAGATCCAGCGCACACAGCAGGAGGACTCCGCCGTGTATCTCTGTGCCAGCGCGGGACGAGACAATCAGCCCCAGCATTTTGGTGAT	CASAGRDNQPQHF	2	1.8099875110861736E-5	39	TCRBV07-08*01	TCRBV07	TCRBV07-08	01				TCRBD02-01*02	TCRBD02	TCRBD02-01	02				TCRBJ01-05*01	TCRBJ01	TCRBJ01-05	01				8	0	7	3	5	3	42	-1	51	57	62	2	In	VDJ
AGCTGCTCCCTCCCAGACATCTGTATACTTCTGTGCCAGCGTACCCGCGCGCAGGGTCCCCACAATCAGCCCCAGCATTTTGGTGAT		1	9.049937555430868E-6	50	TCRBV06-09*01	TCRBV06	TCRBV06-09	01				TCRBD01-01*01	TCRBD01	TCRBD01-01	01				TCRBJ01-05*01	TCRBJ01	TCRBJ01-05	01				8	11	4	3	6	3	31	40	51	56	62	1	Out	VDJ
CTGATCCTGGAGTCGCCCAGCCCCAACCAGACCTCTCTGTACTTCTGTGCCAGCAGGGGTAACAATCAGCCCCAGCATTTTGGTGAT	CASRGNNQPQHF	3	2.71498126662926E-5	36	TCRBV27-01*01	TCRBV27	TCRBV27-01	01								TCRBD01,TCRBD02	TCRBD01-01,TCRBD02-01		TCRBJ01-05*01	TCRBJ01	TCRBJ01-05	01				6	0	0	9	3	3	45	-1	56	59	62	3	In	VDJ
GGGTTGGAGTCGGCTGCTCCCTCCCAAACATCTGTGTACTTCTGTGCCAGCCATCGGCAGAACAATCAGCCCCAGCATTTTGGTGAT	CASHRQNNQPQHF	4	3.619975022172347E-5	39	TCRBV06	TCRBV06				TCRBV06-02,TCRBV06-03						TCRBD01,TCRBD02	TCRBD01-01,TCRBD02-01		TCRBJ01-05*01	TCRBJ01	TCRBJ01-05	01				8	6	4	5	2	3	42	51	57	60	62	4	In	VDJ
ATCCAGCCCTCAGAACCCAGGGACTCAGCTGTGTACTTCTGTGCCAGCAGCACACAAGGAAACAATCAGCCCCAGCATTTTGGTGAT	CASSTQGNNQPQHF	1	9.049937555430868E-6	42	TCRBV12	TCRBV12				TCRBV12-03,TCRBV12-04						TCRBD01,TCRBD02	TCRBD01-01,TCRBD02-01		TCRBJ01-05*01	TCRBJ01	TCRBJ01-05	01				6	7	1	8	2	3	39	50	57	60	62	1	In	VDJ
AGGCTGCTGTCGGCTGCTCCCTCCCAGACATCTGTGTACTTCTGTGCCAGCAGGGGACAAAACAATCAGCCCCAGCATTTTGGTGAT	CASRGQNNQPQHF	2	1.8099875110861736E-5	39	TCRBV06-05*01	TCRBV06	TCRBV06-05	01				TCRBD01-01*01	TCRBD01	TCRBD01-01	01				TCRBJ01-05*01	TCRBJ01	TCRBJ01-05	01				6	0	0	6	3	3	42	-1	53	59	62	2	In	VDJ
CAGCCTGCAGAACTGGAGGATTCTGGAGTTTATTTCTGTGCCAGCAGCCAAGGGGGTGGGGGAAATCAGCCCCAGCATTTTGGTGAT	CASSQGGGGNQPQHF	2	1.8099875110861736E-5	45	TCRBV14-01*01	TCRBV14	TCRBV14-01	01								TCRBD01,TCRBD02	TCRBD01-01,TCRBD02-01		TCRBJ01-05*01	TCRBJ01	TCRBJ01-05	01				1	5	6	1	1	4	36	52	57	62	63	2	In	VDJ
GCCCAAAAGAACCCGACAGCTTTCTATCTCTGTGCCAGTGCCAAGGGGTCCGGGACAGGGGGAAATCAGCCCCAGCATTTTGGTGAT	CASAKGSGTGGNQPQHF	5	4.5249687777154334E-5	51	TCRBV19-01	TCRBV19	TCRBV19-01				01,02	TCRBD01-01*01	TCRBD01	TCRBD01-01	01				TCRBJ01-05*01	TCRBJ01	TCRBJ01-05	01				8	12	0	1	1	4	30	39	51	62	63	5	In	VDJ
TCGGCTGCTCCCTCCCAGACATCTGTGTACTTCTGTGCCAGCAGCCCAACGGGGACAGGGGGCTTGCAGCCCCAGCATTTTGGTGAT	CASSPTGTGGLQPQHF	4	3.619975022172347E-5	48	TCRBV06	TCRBV06				TCRBV06-01,TCRBV06-05		TCRBD01-01*01	TCRBD01	TCRBD01-01	01				TCRBJ01-05*01	TCRBJ01	TCRBJ01-05	01				6	7	0	0	3	7	33	44	51	63	66	4	In	VDJ
GAGTTGGCTGCTCCCTCCCAGACATCTGTGTACTTCTGTGCCAGCAGTTCTACAGGGGGCGCCGGGCAGCCCCAGCATTTTGGTGAT	CASSSTGGAGQPQHF	2	1.8099875110861736E-5	45	TCRBV06-06	TCRBV06	TCRBV06-06				01,02	TCRBD01-01*01	TCRBD01	TCRBD01-01	01				TCRBJ01-05*01	TCRBJ01	TCRBJ01-05	01				4	2	3	0	6	7	36	49	51	60	66	2	In	VDJ
GAGTCGCCCAGCCCCAACCAGACCTCTCTGTACTTCTGTGCCAGCAGTTTGACTCACACGGTAGGGCAGCCCCAGCATTTTGGTGAT	CASSLTHTVGQPQHF	3	2.71498126662926E-5	45	TCRBV27-01*01	TCRBV27	TCRBV27-01	01								TCRBD01,TCRBD02	TCRBD01-01,TCRBD02-01		TCRBJ01-05*01	TCRBJ01	TCRBJ01-05	01				3	12	5	3	0	7	36	50	62	-1	66	3	In	VDJ
CCTTGTTGCTGGGGGACTCGGCCCTCTATCTCTGTGCCAGCAGCTTGTCTGGGGCAGCTGCCTTAGCAGCCCCAGCATTTTGGTGAT		1	9.049937555430868E-6	49	TCRBV05-06*01	TCRBV05	TCRBV05-06	01				TCRBD01-01*01	TCRBD01	TCRBD01-01	01				TCRBJ01-05*01	TCRBJ01	TCRBJ01-05	01				1	3	7	0	11	7	32	47	50	55	66	1	Out	VDJ
CTCAGGCTGGAGTCGGCTGCTCCCTCCCAGACATCTGTGTACTTCTGTGCCAGCAGTGAACGGATCCAGCCCCAGCATTTTGGTGAT	CASSERIQPQHF	2	1.8099875110861736E-5	36	TCRBV06-01*01	TCRBV06	TCRBV06-01	01								TCRBD01,TCRBD02	TCRBD01-01,TCRBD02-01		TCRBJ01-05*01	TCRBJ01	TCRBJ01-05	01				2	1	1	8	2	7	45	60	61	64	66	2	In	VDJ
ATCCAGCGCACACAGCAGGAGGACTCGGCCGTGTATCTCTGTGCCAGCAGCCCCTTGTCCAAGATCCAGCCCCAGCATTTTGGTGAT	CASSPLSKIQPQHF	2	1.8099875110861736E-5	42	TCRBV07-02*01	TCRBV07	TCRBV07-02	01								TCRBD01,TCRBD02	TCRBD01-01,TCRBD02-01		TCRBJ01-05*01	TCRBJ01	TCRBJ01-05	01				5	11	2	8	2	7	39	51	62	64	66	2	In	VDJ
AATGTGAGCACCTTGGAGCTGGGGGACTCGGCCCTTTATCTTTGCGCCAGCAGCTTGGACGGGGGCCAGCCCCAGCATTTTGGTGAT	CASSLDGGQPQHF	2	1.8099875110861736E-5	39	TCRBV05-01*01	TCRBV05	TCRBV05-01	01								TCRBD01,TCRBD02	TCRBD01-01,TCRBD02-01		TCRBJ01-05*01	TCRBJ01	TCRBJ01-05	01				0	2	6	0	0	7	42	58	60	-1	66	2	In	VDJ
CACGCCCTGCAGCCAGAAGACTCAGCCCTGTATCTCTGCGCCAGCACTCCCGGTCCAGCCGCCGGCCAGCCCCAGCATTTTGGTGAT	CASTPGPAAGQPQHF	2	1.8099875110861736E-5	45	TCRBV04-01*01	TCRBV04	TCRBV04-01	01								TCRBD01,TCRBD02	TCRBD01-01,TCRBD02-01		TCRBJ01-05*01	TCRBJ01	TCRBJ01-05	01				7	9	4	5	8	7	36	46	55	58	66	2	In	VDJ
TTGGCTGCTCCCTCCCAGACATCTGTGTACTTCTGTGCCAGCAGTTACTCTAAGGGAGAGGGGTCCCAGCCCCAGCATTTTGGTGAT	CASSYSKGEGSQPQHF	2	1.8099875110861736E-5	48	TCRBV06-06	TCRBV06	TCRBV06-06				01,02					TCRBD01,TCRBD02	TCRBD01-01,TCRBD02-01		TCRBJ01-05*01	TCRBJ01	TCRBJ01-05	01				0	8	5	2	3	7	33	50	58	63	66	2	In	VDJ
CTGAAGATCCGGTCCACAAAGCTGGAGGACTCAGCCATGTACTTCTGTGCCAGCAGTGTGGTTAACCAGCCCCAGCATTTTGGTGAT	CASSVVNQPQHF	2	1.8099875110861736E-5	36	TCRBV02-01*01	TCRBV02	TCRBV02-01	01								TCRBD01,TCRBD02	TCRBD01-01,TCRBD02-01		TCRBJ01-05*01	TCRBJ01	TCRBJ01-05	01				4	1	0	10	5	7	45	58	59	61	66	2	In	VDJ
CAGCCCTCAGAACCCAGGGACTCAGCTGTGTACTTCTGTGCCAGCAGTCCCCAGGGGGTTAGAAACCAGCCCCAGCATTTTGGTGAT	CASSPQGVRNQPQHF	1	9.049937555430868E-6	45	TCRBV12	TCRBV12				TCRBV12-03,TCRBV12-04		TCRBD01-01*01	TCRBD01	TCRBD01-01	01				TCRBJ01-05*01	TCRBJ01	TCRBJ01-05	01				5	3	4	1	8	7	36	48	51	58	66	1	In	VDJ
TTGGCTGCTCCCTCCCAGACATCTGTGTACTTCTGTGCCAGCAGCCCTCTCGGACAGGGTCGGGTACAGCCCCAGCATTTTGGTGAT	CASSPLGQGRVQPQHF	2	1.8099875110861736E-5	48	TCRBV06-06	TCRBV06	TCRBV06-06				01,02	TCRBD01-01*01	TCRBD01	TCRBD01-01	01				TCRBJ01-05*01	TCRBJ01	TCRBJ01-05	01				6	7	1	3	7	7	33	44	51	59	66	2	In	VDJ
GAGTCGGCTGCTCCCTCCCAAACATCTGTGTACTTCTGTGCCAGCAGTTACCTCCCCGGCGGGGGACAGCCCCAGCATTTTGGTGAT	CASSYLPGGGQPQHF	3	2.71498126662926E-5	45	TCRBV06	TCRBV06				TCRBV06-02,TCRBV06-03		TCRBD02-01*01	TCRBD02	TCRBD02-01	01				TCRBJ01-05*01	TCRBJ01	TCRBJ01-05	01				2	7	7	2	1	7	36	51	58	65	66	3	In	VDJ
TCCAGCCCTCAGAACCCAGGGACTCAGCTGTGTACTTCTGTGCCAGCAGCCAGGACAGGTGGGGAACAGCCCCAGCATTTTGGTGAT		1	9.049937555430868E-6	43	TCRBV12	TCRBV12				TCRBV12-03,TCRBV12-04		TCRBD01-01*01	TCRBD01	TCRBD01-01	01				TCRBJ01-05*01	TCRBJ01	TCRBJ01-05	01				6	3	1	4	7	7	38	49	52	59	66	1	Out	VDJ
ATCCAGCCCTCAGAACCCAGGGACTCAGCTGTGTACTTCTGTGCCAGCAGTGTACAGGGGTCGGAACAGCCCCAGCATTTTGGTGAT	CASSVQGSEQPQHF	1	9.049937555430868E-6	42	TCRBV12	TCRBV12				TCRBV12-03,TCRBV12-04		TCRBD01-01*01	TCRBD01	TCRBD01-01	01				TCRBJ01-05*01	TCRBJ01	TCRBJ01-05	01				5	2	3	2	6	7	39	51	53	60	66	1	In	VDJ
GATTCAGCGCACAGAGCAGCGGGACTCAGCCATGTATCGCTGTGCTAGCAGCTTATAATCGGTCCCAAGCCCCAGCATTTTGGTGAT		4	3.619975022172347E-5	41	TCRBV07-07*01	TCRBV07	TCRBV07-07	01				TCRBD02-01	TCRBD02	TCRBD02-01				01,02	TCRBJ01-05*01	TCRBJ01	TCRBJ01-05	01				2	4	8	5	5	8	40	55	59	62	67	4	Out	VDJ
TGCCATCCCCAACCAGACAGCTCTTTACTTCTGTGCCACCAGTGTCCTCCCGGGACAGGGTGTCGTCGACCCCAGCATTTTGGTGAT		1	9.049937555430868E-6	50	TCRBV24	TCRBV24				TCRBV24-01,TCRBV24-or09_02		TCRBD01-01*01	TCRBD01	TCRBD01-01	01				TCRBJ01-05*01	TCRBJ01	TCRBJ01-05	01				5	7	0	3	9	10	31	44	51	60	69	1	Out	VDJ
GAGATGAATGTGAGCACCTTGGAGCTGGGGGACTCGGCCCTTTATCTTTGCGCCAGCAGCCAGAACGGACAGCACGTCTTCGGTTCG	CASSQNGQHVF	2	1.8099875110861736E-5	33	TCRBV05-01*01	TCRBV05	TCRBV05-01	01				TCRBD01-01*01	TCRBD01	TCRBD01-01	01				TCRBJ01-02*01	TCRBJ01	TCRBJ01-02	01				4	6	1	5	5	16	48	60	66	72	77	2	In	VDJ
TCGCTCAGGCTGGAGTCGGCTGCTCCCTCCCAGACATCTGTGTACTTCTGTGCCAGCAGTGAATTGGGGATTAGCACCTTCGGTTCG	CASSELGISTF	2	1.8099875110861736E-5	33	TCRBV06-01*01	TCRBV06	TCRBV06-01	01								TCRBD01,TCRBD02	TCRBD01-01,TCRBD02-01		TCRBJ01-02*01	TCRBJ01	TCRBJ01-02	01				2	3	0	8	4	13	48	63	66	70	74	2	In	VDJ
AGGCTGCTGTCGGCTGCTCCCTCCCAGACATCTGTGTACTTCTGTGCCAGCAGTTACGGACAGGGCTTTGGCTACACCTTCGGTTCG	CASSYGQGFGYTF	1	9.049937555430868E-6	39	TCRBV06-05*01	TCRBV06	TCRBV06-05	01				TCRBD01-01*01	TCRBD01	TCRBD01-01	01				TCRBJ01-02*01	TCRBJ01	TCRBJ01-02	01				2	0	1	3	3	7	42	-1	57	65	68	1	In	VDJ
CTGGGGTTGGAGTCGGCTGCTCCCTCCCAAACATCTGTGTACTTCTGTGCCAGCTATGCCACGGCCTTTGGCTACACCTTCGGTTCG	CASYATAFGYTF	2	1.8099875110861736E-5	36	TCRBV06	TCRBV06				TCRBV06-02,TCRBV06-03						TCRBD01,TCRBD02	TCRBD01-01,TCRBD02-01		TCRBJ01-02*01	TCRBJ01	TCRBJ01-02	01				8	8	9	0	3	7	45	54	62	65	68	2	In	VDJ
ATCCTGAGTTCTAAGAAGCTCCTTCTCAGTGACTCTGGCTTCTATCTCTGTGCCTGGAGGGACAGGGTTGGCTACACCTTCGGTTCG	CAWRDRVGYTF	1	9.049937555430868E-6	33	TCRBV30-01*01	TCRBV30	TCRBV30-01	01				TCRBD01-01*01	TCRBD01	TCRBD01-01	01				TCRBJ01-02*01	TCRBJ01	TCRBJ01-02	01				3	0	1	3	1	7	48	-1	59	67	68	1	In	VDJ
AGGCTGGAGTTGGCTGCTCCCTCCCAGACATCTGTGTACTTCTGTGCCAGCAGCCAACAGGGGGCGGTTGGCTACACCTTCGGTTCG	CASSQQGAVGYTF	2	1.8099875110861736E-5	39	TCRBV06-06	TCRBV06	TCRBV06-06				01,02	TCRBD01-01*01	TCRBD01	TCRBD01-01	01				TCRBJ01-02*01	TCRBJ01	TCRBJ01-02	01				6	3	3	0	3	7	42	53	56	65	68	2	In	VDJ
TCACCAGGCCTGGGGGACGCAGCCATGTACCTGTGTGCCACCAGCCCGGGGACAGGGGCAACGGCGGTTGGCTACACCTTCGGTTCG	CATSPGTGATAVGYTF	1	9.049937555430868E-6	48	TCRBV15-01*01	TCRBV15	TCRBV15-01	01				TCRBD01-01*01	TCRBD01	TCRBD01-01	01				TCRBJ01-02*01	TCRBJ01	TCRBJ01-02	01				5	3	0	2	10	7	33	45	48	58	68	1	In	VDJ
GTCCCTAGAGTCTGCCATCCCCAACCAGACAGCTCTTTACTTCTGTGCCACCAAAATAGACAGAGGCTTGGCTACACCTTCGGTTCG		1	9.049937555430868E-6	38	TCRBV24	TCRBV24				TCRBV24-01,TCRBV24-or09_02		TCRBD01-01*01	TCRBD01	TCRBD01-01	01				TCRBJ01-02*01	TCRBJ01	TCRBJ01-02	01				8	5	2	5	5	7	43	53	58	63	68	1	Out	VDJ
CCGCTCAGGCTGCTGTCGGCTGCTCCCTCCCAGACATCTGTGTACTTCTGTGCCAGCAGTTCCCCCCTTGGCTACACCTTCGGTTCG	CASSSPLGYTF	1	9.049937555430868E-6	33	TCRBV06-05*01	TCRBV06	TCRBV06-05	01				TCRBD02-01	TCRBD02	TCRBD02-01				01,02	TCRBJ01-02*01	TCRBJ01	TCRBJ01-02	01				4	5	4	10	0	7	48	61	66	-1	68	1	In	VDJ
GTCCACAAAGCTGGAGGACTCAGCCATGTACTTCTGTGCCAGCAGCTTTGGGACAGGGGAATTGGTTGTGGCTACACCTTCGGTTCG		2	1.8099875110861736E-5	47	TCRBV02-01*01	TCRBV02	TCRBV02-01	01				TCRBD01-01*01	TCRBD01	TCRBD01-01	01				TCRBJ01-02*01	TCRBJ01	TCRBJ01-02	01				6	4	0	2	9	7	34	45	49	59	68	2	Out	VDJ
CCGCTCACCAGGCCTGGGGGACGCAGCCATGTACCTGTGTGCCACCAGCAGGCCACAGGACAGGGTTGTGGCTACACCTTCGGTTCG		1	9.049937555430868E-6	44	TCRBV15-01*01	TCRBV15	TCRBV15-01	01				TCRBD01-01*01	TCRBD01	TCRBD01-01	01				TCRBJ01-02*01	TCRBJ01	TCRBJ01-02	01				3	6	1	3	3	7	37	51	57	65	68	1	Out	VDJ
CAGCAGGTAGTGCGAGGAGATTCGGCAGCTTATTTCTGTGCCAGCTCACCGAAGGGTCAGGCCGGTGGTGGCTACACCTTCGGTTCG	CASSPKGQAGGGYTF	5	4.5249687777154334E-5	45	TCRBV18-01*01	TCRBV18	TCRBV18-01	01								TCRBD01,TCRBD02	TCRBD01-01,TCRBD02-01		TCRBJ01-02*01	TCRBJ01	TCRBJ01-02	01				3	7	4	4	7	7	36	50	57	61	68	5	In	VDJ
GAGTCGCCCAGCCCCAACCAGACCTCTCTGTACTTCTGTGCCAGCAGACCTCTGAGGGGGGAGGATGGTGGCTACACCTTCGGTTCG	CASRPLRGEDGGYTF	3	2.71498126662926E-5	45	TCRBV27-01*01	TCRBV27	TCRBV27-01	01								TCRBD01,TCRBD02	TCRBD01-01,TCRBD02-01		TCRBJ01-02*01	TCRBJ01	TCRBJ01-02	01				6	7	5	1	8	7	36	47	54	60	68	3	In	VDJ
CTGAATGTGAACGCCTTGGAGCTGGACGACTCGGCCCTGTATCTCTGTGCCAGCAGCTTGGCAGTGGGTGGCTACACCTTCGGTTCG	CASSLAVGGYTF	2	1.8099875110861736E-5	36	TCRBV05-04*01	TCRBV05	TCRBV05-04	01								TCRBD01,TCRBD02	TCRBD01-01,TCRBD02-01		TCRBJ01-02*01	TCRBJ01	TCRBJ01-02	01				0	4	0	9	0	7	45	61	65	-1	68	2	In	VDJ
CACATCAATTCCCTGGAGCTTGGTGACTCTGCTGTGTATTTCTGTGCCAGCAGCCAAGACCCCAGGGGTGGCTACACCTTCGGTTCG	CASSQDPRGGYTF	2	1.8099875110861736E-5	39	TCRBV03	TCRBV03				TCRBV03-01,TCRBV03-02		TCRBD01-01*01	TCRBD01	TCRBD01-01	01				TCRBJ01-02*01	TCRBJ01	TCRBJ01-02	01				0	3	4	2	0	7	42	59	62	-1	68	2	In	VDJ
TCGGCTGCTCCCTCCCAGACATCTGTGTACTTCTGTGCCAGCAGTTACTCGAGGGACAGGGGAGCCGGTGGCTACACCTTCGGTTCG	CASSYSRDRGAGGYTF	1	9.049937555430868E-6	48	TCRBV06-05*01	TCRBV06	TCRBV06-05	01				TCRBD01-01*01	TCRBD01	TCRBD01-01	01				TCRBJ01-02*01	TCRBJ01	TCRBJ01-02	01				0	2	0	2	6	7	33	50	52	62	68	1	In	VDJ
AGGCTGCTGTCGGCTGCTCCCTCCCAGACATCTGTGTACTTCTGTGCCAGCAGTTACGGGTCTCCCGGTGGCTACACCTTCGGTTCG	CASSYGSPGGYTF	1	9.049937555430868E-6	39	TCRBV06-05*01	TCRBV06	TCRBV06-05	01								TCRBD01,TCRBD02	TCRBD01-01,TCRBD02-01		TCRBJ01-02*01	TCRBJ01	TCRBJ01-02	01				2	0	0	9	8	7	42	-1	57	60	68	1	In	VDJ
GTGACCAGTGCCCATCCTGAAGACAGCAGCTTCTACATCTGCAGTGCTGCCCGGACAGGGGGCTTAGGTGGCTACACCTTCGGTTCG	CSAARTGGLGGYTF	1	9.049937555430868E-6	42	TCRBV20	TCRBV20				TCRBV20-01,TCRBV20-or09_02		TCRBD01-01*01	TCRBD01	TCRBD01-01	01				TCRBJ01-02*01	TCRBJ01	TCRBJ01-02	01				5	4	1	0	5	7	39	48	52	63	68	1	In	VDJ
TCCCTGGAGCTTGGTGACTCTGCTGTGTATTTCTGTGCCAGCAGCCAAGTAGTTACAGGGGGCGTAGGTGGCTACACCTTCGGTTCG	CASSQVVTGGVGGYTF	2	1.8099875110861736E-5	48	TCRBV03	TCRBV03				TCRBV03-01,TCRBV03-02		TCRBD01-01*01	TCRBD01	TCRBD01-01	01				TCRBJ01-02*01	TCRBJ01	TCRBJ01-02	01				1	5	3	0	5	7	33	49	54	63	68	2	In	VDJ
GTGACATCGGCCCAAAAGAACCCGACAGCTTTCTATCTCTGTGCCAGTAGTAACCGGGACAGGGGAGGTGGCTACACCTTCGGTTCG	CASSNRDRGGGYTF	3	2.71498126662926E-5	42	TCRBV19-01	TCRBV19	TCRBV19-01				01,02	TCRBD01-01*01	TCRBD01	TCRBD01-01	01				TCRBJ01-02*01	TCRBJ01	TCRBJ01-02	01				4	3	0	2	3	7	39	52	55	65	68	3	In	VDJ
CTGCTGTCGGCTGCTCCCTCCCAGACATCTGTGTACTTCTGTGCCAGCAGGGCCGGGGGGAGCAAAGGTGGCTACACCTTCGGTTCG	CASRAGGSKGGYTF	1	9.049937555430868E-6	42	TCRBV06-05*01	TCRBV06	TCRBV06-05	01				TCRBD02-01*01	TCRBD02	TCRBD02-01	01				TCRBJ01-02*01	TCRBJ01	TCRBJ01-02	01				6	3	8	1	8	7	39	50	53	60	68	1	In	VDJ
GTGAGCACCTTGGAGCTGGGGGACTCGGCCCTTTATCTTTGCGCCAGCAGCTCGGATTCAGGGGTTCGTGGCTACACCTTCGGTTCG	CASSSDSGVRGYTF	2	1.8099875110861736E-5	42	TCRBV05-01*01	TCRBV05	TCRBV05-01	01				TCRBD01-01*01	TCRBD01	TCRBD01-01	01				TCRBJ01-02*01	TCRBJ01	TCRBJ01-02	01				3	6	4	2	4	7	39	52	58	64	68	2	In	VDJ
ATCCAGCAGGTAGTGCGAGGAGATTCGGCAGCTTATTTCTGTGCCAGCTCACCACCGAACAGGGTCCGTGGCTACACCTTCGGTTCG	CASSPPNRVRGYTF	2	1.8099875110861736E-5	42	TCRBV18-01*01	TCRBV18	TCRBV18-01	01				TCRBD01-01*01	TCRBD01	TCRBD01-01	01				TCRBJ01-02*01	TCRBJ01	TCRBJ01-02	01				0	2	3	3	4	7	39	56	58	64	68	2	In	VDJ
ATCAATTCCCTGGAGCTTGGTGACTCTGCTGTGTATTTCTGTGCCAGCAGCCTCGAAGGCCTTCCCTCTGGCTACACCTTCGGTTCG	CASSLEGLPSGYTF	2	1.8099875110861736E-5	42	TCRBV03	TCRBV03				TCRBV03-01,TCRBV03-02						TCRBD01,TCRBD02	TCRBD01-01,TCRBD02-01		TCRBJ01-02*01	TCRBJ01	TCRBJ01-02	01				4	4	5	4	9	7	39	52	56	59	68	2	In	VDJ
GCTGCTCCCTCCCAAACATCTGTGTACTTCTGTGCCAGCAGTTCTGTCCCGGGACAGGGACGGGCATCTGGCTACACCTTCGGTTCG	CASSSVPGQGRASGYTF	2	1.8099875110861736E-5	51	TCRBV06	TCRBV06				TCRBV06-02,TCRBV06-03		TCRBD01-01*01	TCRBD01	TCRBD01-01	01				TCRBJ01-02*01	TCRBJ01	TCRBJ01-02	01				4	7	0	3	9	7	30	43	50	59	68	2	In	VDJ
CCTCTCACTGTGACATCGGCCCAAAAGAACCCGACAGCTTTCTATCTCTGTGCCAGTAGAAAGCTGGCTGGCTACACCTTCGGTTCG	CASRKLAGYTF	3	2.71498126662926E-5	33	TCRBV19-01	TCRBV19	TCRBV19-01				01,02					TCRBD01,TCRBD02	TCRBD01-01,TCRBD02-01		TCRBJ01-02*01	TCRBJ01	TCRBJ01-02	01				6	6	9	0	0	7	48	59	65	-1	68	3	In	VDJ
ATCCGGTCCACAAAGCTGGAGGACTCAGCCATGTACTTCTGTGCCAGCAGTACGGACAGGGGGCTAACTGGCTACACCTTCGGTTCG	CASSTDRGLTGYTF	2	1.8099875110861736E-5	42	TCRBV02-01*01	TCRBV02	TCRBV02-01	01				TCRBD01-01*01	TCRBD01	TCRBD01-01	01				TCRBJ01-02*01	TCRBJ01	TCRBJ01-02	01				5	2	1	0	4	7	39	51	53	64	68	2	In	VDJ
GAGTCTGCCATCCCCAACCAGACAGCTCTTTACTTCTGTGCCACCAGTGATCCCGGGACAGGCTTTTATGGCTACACCTTCGGTTCG	CATSDPGTGFYGYTF	1	9.049937555430868E-6	45	TCRBV24	TCRBV24				TCRBV24-01,TCRBV24-or09_02		TCRBD01-01*01	TCRBD01	TCRBD01-01	01				TCRBJ01-02*01	TCRBJ01	TCRBJ01-02	01				3	3	0	4	4	5	36	51	54	62	66	1	In	VDJ
TCCCTGGAGCTTGGTGACTCTGCTGTGTATTTCTGTGCCAGCAGCGAAAGCGACAGCCTTTACCTTTATGGCTACACCTTCGGTTCG	CASSESDSLYLYGYTF	2	1.8099875110861736E-5	48	TCRBV03	TCRBV03				TCRBV03-01,TCRBV03-02		TCRBD01-01*01	TCRBD01	TCRBD01-01	01				TCRBJ01-02*01	TCRBJ01	TCRBJ01-02	01				5	6	2	5	10	5	33	45	51	56	66	2	In	VDJ
CTGAAGATCCAGCCCTCAGAACCCAGGGACTCAGCTGTGTACTTCTGTGCCAGCAGTTTAGGTGGTTATGGCTACACCTTCGGTTCG	CASSLGGYGYTF	1	9.049937555430868E-6	36	TCRBV12	TCRBV12				TCRBV12-03,TCRBV12-04						TCRBD01,TCRBD02	TCRBD01-01,TCRBD02-01		TCRBJ01-02*01	TCRBJ01	TCRBJ01-02	01				1	2	0	10	1	5	45	61	63	65	66	1	In	VDJ
CTGCTGTCGGCTGCTCCCTCCCAGACATCTGTGTACTTCTGTGCCAGCAGTTTCTCGGGACACCGTTATGGCTACACCTTCGGTTCG	CASSFSGHRYGYTF	1	9.049937555430868E-6	42	TCRBV06-05*01	TCRBV06	TCRBV06-05	01				TCRBD01-01*01	TCRBD01	TCRBD01-01	01				TCRBJ01-02*01	TCRBJ01	TCRBJ01-02	01				0	0	0	6	4	5	39	-1	56	62	66	1	In	VDJ
TAGAGTCTGCCATCCCCAACCAGACAGCTCTTTACTTCTGTGCCACCGGCTACCGGGACAGGACCTTATGGCTACACCTTCGGTTCG		1	9.049937555430868E-6	43	TCRBV24	TCRBV24				TCRBV24-01,TCRBV24-or09_02		TCRBD01-01*01	TCRBD01	TCRBD01-01	01				TCRBJ01-02*01	TCRBJ01	TCRBJ01-02	01				9	7	0	4	4	5	38	47	54	62	66	1	Out	VDJ
GCTGCTCCCTCCCAGACATCTGTGTACTTCTGTGCCAGCAGTTATTATCGACAGGGGGGGCGGTTGTATGGCTACACCTTCGGTTCG	CASSYYRQGGRLYGYTF	1	9.049937555430868E-6	51	TCRBV06	TCRBV06				TCRBV06-05,TCRBV06-06		TCRBD01-01*01	TCRBD01	TCRBD01-01	01				TCRBJ01-02*01	TCRBJ01	TCRBJ01-02	01				3	5	2	1	8	5	30	44	49	58	66	1	In	VDJ
AGCTCTCTGGAGCTGGGGGACTCAGCTTTGTATTTCTGTGCCAGCAGCGTAGAATTGACGGCAGGGTATGGCTACACCTTCGGTTCG	CASSVELTAGYGYTF	2	1.8099875110861736E-5	45	TCRBV09-01	TCRBV09	TCRBV09-01				01,02	TCRBD01-01*01	TCRBD01	TCRBD01-01	01				TCRBJ01-02*01	TCRBJ01	TCRBJ01-02	01				0	9	4	3	0	5	36	52	61	-1	66	2	In	VDJ
CACGCCCTGCAGCCAGAAGACTCAGCCCTGTATCTCTGCGCCAGCAGCCAAGATAAAGAGGATAGGTATGGCTACACCTTCGGTTCG	CASSQDKEDRYGYTF	1	9.049937555430868E-6	45	TCRBV04-01*01	TCRBV04	TCRBV04-01	01				TCRBD02-01*02	TCRBD02	TCRBD02-01	02				TCRBJ01-02*01	TCRBJ01	TCRBJ01-02	01				0	4	11	1	5	5	36	53	57	61	66	1	In	VDJ
GAGTCGGCTGCTCCCTCCCAGACATCTGTGTACTTCTGTGCCAGCAGTGGCCTCCCGGGGGGCGCGTATGGCTACACCTTCGGTTCG	CASSGLPGGAYGYTF	4	3.619975022172347E-5	45	TCRBV06-01*01	TCRBV06	TCRBV06-01	01				TCRBD02-01*01	TCRBD02	TCRBD02-01	01				TCRBJ01-02*01	TCRBJ01	TCRBJ01-02	01				4	6	8	1	4	5	36	49	55	62	66	4	In	VDJ
AATGTGAGCACCTTGGAGCTGGGGGACTCGGCCCTTTATCTTTGCGCCAGCAGCGTGGACAGTCAGTATGGCTACACCTTCGGTTCG	CASSVDSQYGYTF	2	1.8099875110861736E-5	39	TCRBV05-01*01	TCRBV05	TCRBV05-01	01				TCRBD01-01*01	TCRBD01	TCRBD01-01	01				TCRBJ01-02*01	TCRBJ01	TCRBJ01-02	01				0	0	3	5	4	5	42	-1	58	62	66	2	In	VDJ
CTGACTGTGAGCAACATGAGCCCTGAAGACAGCAGCATATATCTCTGCAGCGTTGAAGGGGCACAGTATGGCTACACCTTCGGTTCG	CSVEGAQYGYTF	1	9.049937555430868E-6	36	TCRBV29-01*01	TCRBV29	TCRBV29-01	01				TCRBD01-01*01	TCRBD01	TCRBD01-01	01				TCRBJ01-02*01	TCRBJ01	TCRBJ01-02	01				1	4	3	5	0	5	45	58	62	-1	66	1	In	VDJ
GTGAGCACCTTGGAGCTGGGGGACTCGGCCCTTTATCTTTGCGCCAGCAGCTTGGAGGGACAGTTCTATGGCTACACCTTCGGTTCG	CASSLEGQFYGYTF	2	1.8099875110861736E-5	42	TCRBV05-01*01	TCRBV05	TCRBV05-01	01				TCRBD01-01*01	TCRBD01	TCRBD01-01	01				TCRBJ01-02*01	TCRBJ01	TCRBJ01-02	01				0	1	0	5	2	4	39	55	56	63	65	2	In	VDJ
CTGGGGTTGGAGTCGGCTGCTCCCTCCCAAACATCTGTGTACTTCTGTGCCAGCAGTTTGGGGGTCTATGGCTACACCTTCGGTTCG	CASSLGVYGYTF	2	1.8099875110861736E-5	36	TCRBV06	TCRBV06				TCRBV06-02,TCRBV06-03						TCRBD01,TCRBD02	TCRBD01-01,TCRBD02-01		TCRBJ01-02*01	TCRBJ01	TCRBJ01-02	01				4	1	6	1	1	4	45	58	59	64	65	2	In	VDJ
CTGAGGATCCAGCAGGTAGTGCGAGGAGATTCGGCAGCTTATTTCTGTGCCACCGAGGGGATCGTCTATGGCTACACCTTCGGTTCG	CATEGIVYGYTF	2	1.8099875110861736E-5	36	TCRBV18-01*01	TCRBV18	TCRBV18-01	01								TCRBD01,TCRBD02	TCRBD01-01,TCRBD02-01		TCRBJ01-02*01	TCRBJ01	TCRBJ01-02	01				10	3	5	2	5	4	45	52	55	60	65	2	In	VDJ
CTGTCGGCTGCTCCCTCCCAGACATCTGTGTACTTCTGTGCCAGCAGTTACTCTGGCCAGGGTCTCTATGGCTACACCTTCGGTTCG	CASSYSGQGLYGYTF	1	9.049937555430868E-6	45	TCRBV06-05*01	TCRBV06	TCRBV06-05	01				TCRBD01-01*01	TCRBD01	TCRBD01-01	01				TCRBJ01-02*01	TCRBJ01	TCRBJ01-02	01				0	4	4	3	3	4	36	53	57	62	65	1	In	VDJ
AGGCTGCTGTCGGCTGCTCCCTCCCAGACATCTGTGTACTTCTGTGCCAGCAGAGCAACAGGGCTCTATGGCTACACCTTCGGTTCG	CASRATGLYGYTF	1	9.049937555430868E-6	39	TCRBV06-05*01	TCRBV06	TCRBV06-05	01				TCRBD01-01*01	TCRBD01	TCRBD01-01	01				TCRBJ01-02*01	TCRBJ01	TCRBJ01-02	01				6	4	3	3	2	4	42	53	57	63	65	1	In	VDJ
AATGTGAGCACCTTGGAGCTGGGGGACTCGGCCCTTTATCTTTGCGCCAGCAGCCTCACCTCGCTCTATGGCTACACCTTCGGTTCG	CASSLTSLYGYTF	2	1.8099875110861736E-5	39	TCRBV05-01*01	TCRBV05	TCRBV05-01	01								TCRBD01,TCRBD02	TCRBD01-01,TCRBD02-01		TCRBJ01-02*01	TCRBJ01	TCRBJ01-02	01				4	3	3	7	6	4	42	54	57	59	65	2	In	VDJ
CAGCCTGCAGAACTGGAGGATTCTGGAGTTTATTTCTGTGCCAGCAGCCAAGATCTTGCGGGTATCTATGGCTACACCTTCGGTTCG	CASSQDLAGIYGYTF	2	1.8099875110861736E-5	45	TCRBV14-01*01	TCRBV14	TCRBV14-01	01				TCRBD02-01	TCRBD02	TCRBD02-01				01,02	TCRBJ01-02*01	TCRBJ01	TCRBJ01-02	01				0	4	7	4	3	4	36	53	57	62	65	2	In	VDJ
AATGTGAACGCCTTGTTGCTGGGGGACTCGGCCCTCTATCTCTGTGCCAGCAGCTTGAACGGTGGCTATGGCTACACCTTCGGTTCG	CASSLNGGYGYTF	1	9.049937555430868E-6	39	TCRBV05-06*01	TCRBV05	TCRBV05-06	01				TCRBD02-01	TCRBD02	TCRBD02-01				01,02	TCRBJ01-02*01	TCRBJ01	TCRBJ01-02	01				1	2	8	5	3	4	42	57	59	62	65	1	In	VDJ
GACTCGGCCCTTTATCTTTGCGCCAGCAGCTTGGCGCCCAAACACGGGACAGGGGGCTCAATGGGCTATGGCTACACCTTCGGTTCG	CASSLAPKHGTGGSMGYGYTF	2	1.8099875110861736E-5	63	TCRBV05-01*01	TCRBV05	TCRBV05-01	01				TCRBD01-01*01	TCRBD01	TCRBD01-01	01				TCRBJ01-02*01	TCRBJ01	TCRBJ01-02	01				0	11	0	0	8	4	18	34	45	57	65	2	In	VDJ
AGGCTGCTGTCGGCTGCTCCCTCCCAGACATCTGTGTACTTCTGTGCCAGCAGAACGACAGGGGGCTATGGCTACACCTTCGGTTCG	CASRTTGGYGYTF	1	9.049937555430868E-6	39	TCRBV06-05*01	TCRBV06	TCRBV06-05	01				TCRBD01-01*01	TCRBD01	TCRBD01-01	01				TCRBJ01-02*01	TCRBJ01	TCRBJ01-02	01				6	3	2	1	0	4	42	53	56	-1	65	1	In	VDJ
CTGGAGTTGGCTGCTCCCTCCCAGACATCTGTGTACTTCTGTGCCAGCACCCCTCTCCCTCAGGGCTATGGCTACACCTTCGGTTCG	CASTPLPQGYGYTF	2	1.8099875110861736E-5	42	TCRBV06-06	TCRBV06	TCRBV06-06				01,02	TCRBD01-01*01	TCRBD01	TCRBD01-01	01				TCRBJ01-02*01	TCRBJ01	TCRBJ01-02	01				7	11	4	3	0	4	39	49	60	-1	65	2	In	VDJ
GAACGCCTTGTTGCTGGGGGACTCGGCCCTCTATCTCTGTGCCAGCAGCAAACGACAGGGGGCGGCTATGGCTACACCTTCGGTTCG		1	9.049937555430868E-6	44	TCRBV05-06*01	TCRBV05	TCRBV05-06	01				TCRBD01-01*01	TCRBD01	TCRBD01-01	01				TCRBJ01-02*01	TCRBJ01	TCRBJ01-02	01				4	4	2	0	2	4	37	49	53	63	65	1	Out	VDJ
TCCACAAAGCTGGAGGACTCAGCCATGTACTTCTGTGCCAGCAGGGGGGATCAGGCTGCCCGCGGCTATGGCTACACCTTCGGTTCG	CASRGDQAARGYGYTF	2	1.8099875110861736E-5	48	TCRBV02-01*01	TCRBV02	TCRBV02-01	01								TCRBD01,TCRBD02	TCRBD01-01,TCRBD02-01		TCRBJ01-02*01	TCRBJ01	TCRBJ01-02	01				6	0	6	1	16	4	33	-1	44	49	65	2	In	VDJ
ACTCTGAAGATCCAGCCCTCAGAACCCAGGGACTCAGCTGTGTACTTCTGTGCCAGCAGTCCCGGCTATGGCTACACCTTCGGTTCG	CASSPGYGYTF	1	9.049937555430868E-6	33	TCRBV12	TCRBV12				TCRBV12-03,TCRBV12-04		TCRBD02-01	TCRBD02	TCRBD02-01				01,02	TCRBJ01-02*01	TCRBJ01	TCRBJ01-02	01				5	2	8	5	0	4	48	60	62	-1	65	1	In	VDJ
AACGCCTTGGAGCTGGACGACTCGGCCCTGTATCTCTGTGCCAGCAGCCCCACAGGGGAGGTAGGCTATGGCTACACCTTCGGTTCG	CASSPTGEVGYGYTF	2	1.8099875110861736E-5	45	TCRBV05-04*01	TCRBV05	TCRBV05-04	01				TCRBD01-01*01	TCRBD01	TCRBD01-01	01				TCRBJ01-02*01	TCRBJ01	TCRBJ01-02	01				4	3	3	2	7	4	36	48	51	58	65	2	In	VDJ
AAGATCCGGTCCACAAAGCTGGAGGACTCAGCCATGTACTTCTGTGCCAGCAGTGAAGGAGTAGGCTATGGCTACACCTTCGGTTCG	CASSEGVGYGYTF	2	1.8099875110861736E-5	39	TCRBV02-01*01	TCRBV02	TCRBV02-01	01								TCRBD01,TCRBD02	TCRBD01-01,TCRBD02-01		TCRBJ01-02*01	TCRBJ01	TCRBJ01-02	01				1	4	5	4	0	4	42	58	62	-1	65	2	In	VDJ
GCTGCTCCCTCCCAGACATCTGTGTACTTCTGTGCCAGCAGTTACAGGGGACAGGGCTCTCGAGGCTATGGCTACACCTTCGGTTCG	CASSYRGQGSRGYGYTF	1	9.049937555430868E-6	51	TCRBV06	TCRBV06				TCRBV06-05,TCRBV06-06		TCRBD01-01*01	TCRBD01	TCRBD01-01	01				TCRBJ01-02*01	TCRBJ01	TCRBJ01-02	01				2	2	0	3	9	4	30	45	47	56	65	1	In	VDJ
CCAGAAGACTCGGCCCTGTATCTCTGTGCCAGCAGCCAATCCCTAGGCGGGACAGGGGGCAAAGGCTATGGCTACACCTTCGGTTCG	CASSQSLGGTGGKGYGYTF	1	9.049937555430868E-6	57	TCRBV04-02*01	TCRBV04	TCRBV04-02	01				TCRBD01-01*01	TCRBD01	TCRBD01-01	01				TCRBJ01-02*01	TCRBJ01	TCRBJ01-02	01				2	9	0	0	5	4	24	39	48	60	65	1	In	VDJ
AGTCTGCCATCCCCAACCAGACAGCTCTTTACTTCTGTGCCATTTCGGGACGAGTAAAATGTGCGCTATGGCTACACCTTCGGTTCG		1	9.049937555430868E-6	46	TCRBV24	TCRBV24				TCRBV24-01,TCRBV24-or09_02						TCRBD01,TCRBD02	TCRBD01-01,TCRBD02-01		TCRBJ01-02*01	TCRBJ01	TCRBJ01-02	01				11	4	0	7	14	4	35	42	46	51	65	1	Out	VDJ
ATCAATTCCCTGGAGCTTGGTGACTCTGCTGTGTATTTCTGTGCCAGCAGCCAAGGCGCAGGGCGCTATGGCTACACCTTCGGTTCG	CASSQGAGRYGYTF	2	1.8099875110861736E-5	42	TCRBV03	TCRBV03				TCRBV03-01,TCRBV03-02		TCRBD01-01*01	TCRBD01	TCRBD01-01	01				TCRBJ01-02*01	TCRBJ01	TCRBJ01-02	01				1	3	4	3	2	4	39	55	58	63	65	2	In	VDJ
AACGCCTTGTTGCTGGGGGACTCGGCCCTCTATCTCTGTGCCAGCAGCTTTTTCAGGGGAATCCGCTATGGCTACACCTTCGGTTCG	CASSFFRGIRYGYTF	1	9.049937555430868E-6	45	TCRBV05-06*01	TCRBV05	TCRBV05-06	01				TCRBD01-01*01	TCRBD01	TCRBD01-01	01				TCRBJ01-02*01	TCRBJ01	TCRBJ01-02	01				2	3	4	2	6	4	36	50	53	59	65	1	In	VDJ
ATCCAGCCCTCAGAACCCAGGGACTCAGCTGTGTACTTCTGTGCCAGCACCAATTCGCAGGGACGCTATGGCTACACCTTCGGTTCG	CASTNSQGRYGYTF	1	9.049937555430868E-6	42	TCRBV12	TCRBV12				TCRBV12-03,TCRBV12-04						TCRBD01,TCRBD02	TCRBD01-01,TCRBD02-01		TCRBJ01-02*01	TCRBJ01	TCRBJ01-02	01				7	10	0	7	1	4	39	49	59	64	65	1	In	VDJ
CTGGAGTCGCCCAGCCCCAACCAGACCTCTCTGTACTTCTGTGCCAGCAGGCCCTCCTCCGGACGCTATGGCTACACCTTCGGTTCG	CASRPSSGRYGYTF	3	2.71498126662926E-5	42	TCRBV27-01*01	TCRBV27	TCRBV27-01	01								TCRBD01,TCRBD02	TCRBD01-01,TCRBD02-01		TCRBJ01-02*01	TCRBJ01	TCRBJ01-02	01				6	10	1	7	1	4	39	50	60	64	65	3	In	VDJ
CACATCAATTCCCTGGAGCTTGGTGACTCTGCTGTGTATTTCTGTGCCAGCAGCCAAGTAAAGAGCTATGGCTACACCTTCGGTTCG	CASSQVKSYGYTF	2	1.8099875110861736E-5	39	TCRBV03	TCRBV03				TCRBV03-01,TCRBV03-02		TCRBD02-01*02	TCRBD02	TCRBD02-01	02				TCRBJ01-02*01	TCRBJ01	TCRBJ01-02	01				1	4	11	2	0	4	42	58	62	-1	65	2	In	VDJ
CTGGAGTCGGCTGCTCCCTCCCAGACATCTGTGTACTTCTGTGCCAGCAGTGAATATCGGCAAAGCTATGGCTACACCTTCGGTTCG	CASSEYRQSYGYTF	2	1.8099875110861736E-5	42	TCRBV06-01*01	TCRBV06	TCRBV06-01	01								TCRBD01,TCRBD02	TCRBD01-01,TCRBD02-01		TCRBJ01-02*01	TCRBJ01	TCRBJ01-02	01				2	4	9	0	4	4	39	54	58	61	65	2	In	VDJ
ACCAGTGCCCATCCTGAAGACAGCAGCTTCTACATCTGCAGTGCTAGGGGGACCCTACAGGGGTCCTATGGCTACACCTTCGGTTCG	CSARGTLQGSYGYTF	1	9.049937555430868E-6	45	TCRBV20	TCRBV20				TCRBV20-01,TCRBV20-or09_02		TCRBD01-01*01	TCRBD01	TCRBD01-01	01				TCRBJ01-02*01	TCRBJ01	TCRBJ01-02	01				3	9	3	2	2	4	36	47	56	63	65	1	In	VDJ
AGGCTGCTGTCGGCTGCTCCCTCCCAGACATCTGTGTACTTCTGTGCCAGCAGTTCGGGACGGTCCTATGGCTACACCTTCGGTTCG	CASSSGRSYGYTF	3	2.71498126662926E-5	39	TCRBV06-05*01	TCRBV06	TCRBV06-05	01								TCRBD01,TCRBD02	TCRBD01-01,TCRBD02-01		TCRBJ01-02*01	TCRBJ01	TCRBJ01-02	01				4	1	0	7	4	4	42	55	56	61	65	3	In	VDJ
GAGATCCAGCGCACAGAGCAGGGGGACTCGGCCATGTATCTCTGTGCCAGCAGCTTCGGTGGATCCTATGGCTACACCTTCGGTTCG	CASSFGGSYGYTF	2	1.8099875110861736E-5	39	TCRBV07-09	TCRBV07	TCRBV07-09				01,03					TCRBD01,TCRBD02	TCRBD01-01,TCRBD02-01		TCRBJ01-02*01	TCRBJ01	TCRBJ01-02	01				3	4	1	8	2	4	42	56	60	63	65	2	In	VDJ
AGGCTGCTGTCGGCTGCTCCCTCCCAGACATCTGTGTACTTCTGTGCCAGCAGTTCGACAGGGGCCTATGGCTACACCTTCGGTTCG	CASSSTGAYGYTF	1	9.049937555430868E-6	39	TCRBV06-05*01	TCRBV06	TCRBV06-05	01				TCRBD01-01*01	TCRBD01	TCRBD01-01	01				TCRBJ01-02*01	TCRBJ01	TCRBJ01-02	01				4	1	2	2	1	4	42	55	56	64	65	1	In	VDJ
ACCAGTGCCCATCCTGAAGACAGCAGCTTCTACATCTGCAGTGCTAGAGATCCAATTCGACGGGCCTATGGCTACACCTTCGGTTCG	CSARDPIRRAYGYTF	1	9.049937555430868E-6	45	TCRBV20	TCRBV20				TCRBV20-01,TCRBV20-or09_02						TCRBD01,TCRBD02	TCRBD01-01,TCRBD02-01		TCRBJ01-02*01	TCRBJ01	TCRBJ01-02	01				0	11	8	0	0	4	36	50	61	-1	65	1	In	VDJ
GTGAGCACCTTGGAGCTGGGGGACTCGGCCCTTTATCTTTGCGCCAGCAGCCCGGACTCCCTAGCCTATGGCTACACCTTCGGTTCG	CASSPDSLAYGYTF	4	3.619975022172347E-5	42	TCRBV05-01*01	TCRBV05	TCRBV05-01	01				TCRBD02-01	TCRBD02	TCRBD02-01				01,02	TCRBJ01-02*01	TCRBJ01	TCRBJ01-02	01				4	2	1	10	7	4	39	51	53	58	65	4	In	VDJ
GAGTCGGCTGCTCCCTCCCAAACATCTGTGTACTTCTGTGCCAGCATCGGACCGGGACAGGGTACCTATGGCTACACCTTCGGTTCG	CASIGPGQGTYGYTF	2	1.8099875110861736E-5	45	TCRBV06	TCRBV06				TCRBV06-02,TCRBV06-03		TCRBD01-01*01	TCRBD01	TCRBD01-01	01				TCRBJ01-02*01	TCRBJ01	TCRBJ01-02	01				7	7	0	3	3	4	36	46	53	62	65	2	In	VDJ
GTGAGCACCTTGGAGCTGGGGGACTCGGCCCTTTATCTTTGCGCCAGCAGCTTGGCCGATGGGACCTATGGCTACACCTTCGGTTCG	CASSLADGTYGYTF	2	1.8099875110861736E-5	42	TCRBV05-01*01	TCRBV05	TCRBV05-01	01								TCRBD01,TCRBD02	TCRBD01-01,TCRBD02-01		TCRBJ01-02*01	TCRBJ01	TCRBJ01-02	01				0	5	0	7	0	4	39	55	60	-1	65	2	In	VDJ
ACCTTGGAGATCCAGCGCACAGAGCAGGGGGACTCGGCCATGTATCTCTGTGCCAGCAGCCCCACCTATGGCTACACCTTCGGTTCG	CASSPTYGYTF	2	1.8099875110861736E-5	33	TCRBV07-09	TCRBV07	TCRBV07-09				01,03					TCRBD01,TCRBD02	TCRBD01-01,TCRBD02-01		TCRBJ01-02*01	TCRBJ01	TCRBJ01-02	01				5	3	3	7	0	4	48	60	63	-1	65	2	In	VDJ
AGGCTGGAGTTGGCTGCTCCCTCCCAGACATCTGTGTACTTCTGTGCCAGCAGCCCGACGCAAACCTATGGCTACACCTTCGGTTCG	CASSPTQTYGYTF	2	1.8099875110861736E-5	39	TCRBV06-06	TCRBV06	TCRBV06-06				01,02					TCRBD01,TCRBD02	TCRBD01-01,TCRBD02-01		TCRBJ01-02*01	TCRBJ01	TCRBJ01-02	01				6	3	2	7	6	4	42	53	56	59	65	2	In	VDJ
CCCTCAGAACCCAGGGACTCAGCTGTGTACTTCTGTGCCAGCAGTTTGGTCTCGGGGGCGATTTACTATGGCTACACCTTCGGTTCG	CASSLVSGAIYYGYTF	1	9.049937555430868E-6	48	TCRBV12	TCRBV12				TCRBV12-03,TCRBV12-04						TCRBD01,TCRBD02	TCRBD01-01,TCRBD02-01		TCRBJ01-02*01	TCRBJ01	TCRBJ01-02	01				3	6	6	0	5	3	33	47	53	59	64	1	In	VDJ
AGATCCAGCCCTCAGAACCCAGGGACTCAGCTGTGTACTTCTGTGCCAGCAGATGCGGACAGCTACTATGGCTACACCTTCGGTTCG		1	9.049937555430868E-6	40	TCRBV12	TCRBV12				TCRBV12-03,TCRBV12-04		TCRBD01-01*01	TCRBD01	TCRBD01-01	01				TCRBJ01-02*01	TCRBJ01	TCRBJ01-02	01				6	4	1	5	2	3	41	52	56	62	64	1	Out	VDJ
ACCAGTGCCCATCCTGAAGACAGCAGCTTCTACATCTGCAGTGCTAGAGTGCTTCACCGGTTATACTATGGCTACACCTTCGGTTCG	CSARVLHRLYYGYTF	1	9.049937555430868E-6	45	TCRBV20	TCRBV20				TCRBV20-01,TCRBV20-or09_02		TCRBD02-01	TCRBD02	TCRBD02-01				01,02	TCRBJ01-02*01	TCRBJ01	TCRBJ01-02	01				1	8	8	5	4	3	36	49	57	60	64	1	In	VDJ
GTGACATCGGCCCAAAAGAACCCGACAGCTTTCTATCTCTGTGCCAGTATAAACCTTGACGGTGACTATGGCTACACCTTCGGTTCG	CASINLDGDYGYTF	3	2.71498126662926E-5	42	TCRBV19-01	TCRBV19	TCRBV19-01				01,02					TCRBD01,TCRBD02	TCRBD01-01,TCRBD02-01		TCRBJ01-02*01	TCRBJ01	TCRBJ01-02	01				7	8	2	7	4	3	39	49	57	60	64	3	In	VDJ
TCGGCTGCTCCCTCCCAGACATCTGTGTACTTCTGTGCCAGCAGTTCCTGGACAGGGAGGGGGGACTATGGCTACACCTTCGGTTCG	CASSSWTGRGDYGYTF	1	9.049937555430868E-6	48	TCRBV06-05*01	TCRBV06	TCRBV06-05	01				TCRBD01-01*01	TCRBD01	TCRBD01-01	01				TCRBJ01-02*01	TCRBJ01	TCRBJ01-02	01				4	3	1	3	7	3	33	46	49	57	64	1	In	VDJ
ACTGTGACATCGGCCCAAAAGAACCCGACAGCTTTCTATCTCTGTGCCAGTAGCCCACAGGGGGACTATGGCTACACCTTCGGTTCG	CASSPQGDYGYTF	3	2.71498126662926E-5	39	TCRBV19-01	TCRBV19	TCRBV19-01				01,02	TCRBD01-01*01	TCRBD01	TCRBD01-01	01				TCRBJ01-02*01	TCRBJ01	TCRBJ01-02	01				6	3	3	1	0	3	42	53	56	-1	64	3	In	VDJ
CAGCGCACACAGCAGGAGGACTCGGCCGTGTATCTCTGTGCCAGCAGCTTAGGGCAGGGACGGGACTATGGCTACACCTTCGGTTCG	CASSLGQGRDYGYTF	2	1.8099875110861736E-5	45	TCRBV07-02*01	TCRBV07	TCRBV07-02	01								TCRBD01,TCRBD02	TCRBD01-01,TCRBD02-01		TCRBJ01-02*01	TCRBJ01	TCRBJ01-02	01				1	4	0	7	3	3	36	52	56	61	64	2	In	VDJ
CAGCGCACACAGCAGGAGGACTCCGCCGTGTATCTCTGTGCCAGCACCTCCGGACAGGGGTCGGACTATGGCTACACCTTCGGTTCG	CASTSGQGSDYGYTF	2	1.8099875110861736E-5	45	TCRBV07-08*01	TCRBV07	TCRBV07-08	01				TCRBD01-01*01	TCRBD01	TCRBD01-01	01				TCRBJ01-02*01	TCRBJ01	TCRBJ01-02	01				7	5	1	2	4	3	36	46	51	60	64	2	In	VDJ
CTACACACCCTGCAGCCAGAAGACTCGGCCCTGTATCTCTGTGCCAGCAGCCAAGTAAGACCGGACTATGGCTACACCTTCGGTTCG	CASSQVRPDYGYTF	1	9.049937555430868E-6	42	TCRBV04-02*01	TCRBV04	TCRBV04-02	01								TCRBD01,TCRBD02	TCRBD01-01,TCRBD02-01		TCRBJ01-02*01	TCRBJ01	TCRBJ01-02	01				1	3	2	7	3	3	39	55	58	61	64	1	In	VDJ
CTGCTGTCGGCTGCTCCCTCCCAGACATCTGTGTACTTCTGTGCCAGCAGTTTGGCCGGGACGGACTATGGCTACACCTTCGGTTCG	CASSLAGTDYGYTF	1	9.049937555430868E-6	42	TCRBV06-05*01	TCRBV06	TCRBV06-05	01								TCRBD01,TCRBD02	TCRBD01-01,TCRBD02-01		TCRBJ01-02*01	TCRBJ01	TCRBJ01-02	01				4	5	0	7	2	3	39	52	57	62	64	1	In	VDJ
TTTCCTCTCACTGTGACATCGGCCCAAAAGAACCCGACAGCTTTCTATCTCTGTGCCAGTTTCGACTATGGCTACACCTTCGGTTCG	CASFDYGYTF	3	2.71498126662926E-5	30	TCRBV19-01	TCRBV19	TCRBV19-01				01,02	TCRBD02-01	TCRBD02	TCRBD02-01				01,02	TCRBJ01-02*01	TCRBJ01	TCRBJ01-02	01				8	2	8	6	0	3	51	60	62	-1	64	3	In	VDJ
AACGCCTTGTTGCTGGGGGACTCGGCCCTCTATCTCTGTGCCAGCAGTTATCTGCAAGGGCGAGACTATGGCTACACCTTCGGTTCG	CASSYLQGRDYGYTF	1	9.049937555430868E-6	45	TCRBV05-06*01	TCRBV05	TCRBV05-06	01								TCRBD01,TCRBD02	TCRBD01-01,TCRBD02-01		TCRBJ01-02*01	TCRBJ01	TCRBJ01-02	01				5	9	5	3	4	3	36	47	56	60	64	1	In	VDJ
AGCACCTTGGAGCTGGGGGACTCGGCCCTTTATCTTTGCGCCAGCAGCTATGAGGGGCGAAGAGACTATGGCTACACCTTCGGTTCG	CASSYEGRRDYGYTF	2	1.8099875110861736E-5	45	TCRBV05-01*01	TCRBV05	TCRBV05-01	01								TCRBD01,TCRBD02	TCRBD01-01,TCRBD02-01		TCRBJ01-02*01	TCRBJ01	TCRBJ01-02	01				3	3	5	2	7	3	36	49	52	57	64	2	In	VDJ
AGTCCGCTACCAGCTCCCAGACATCTGTGTACTTCTGTGCCATCAGTGAGTCGGGACAGGGAAGACTATGGCTACACCTTCGGTTCG		2	1.8099875110861736E-5	46	TCRBV10-03*01	TCRBV10	TCRBV10-03	01				TCRBD01-01*01	TCRBD01	TCRBD01-01	01				TCRBJ01-02*01	TCRBJ01	TCRBJ01-02	01				0	0	0	3	3	3	35	-1	52	61	64	2	Out	VDJ
TCGGCTGCTCCCTCCCAGACATCTGTGTACTTCTGTGCCAGCAGTTACTCATCTCAAGGCCGCCACTATGGCTACACCTTCGGTTCG	CASSYSSQGRHYGYTF	1	9.049937555430868E-6	48	TCRBV06-05*01	TCRBV06	TCRBV06-05	01								TCRBD01,TCRBD02	TCRBD01-01,TCRBD02-01		TCRBJ01-02*01	TCRBJ01	TCRBJ01-02	01				0	6	5	4	5	3	33	50	56	59	64	1	In	VDJ
ACAGTGACCAGTGCCCATCCTGAAGACAGCAGCTTCTACATCTGCAGTGCTAGAGGGGACAGCCACTATGGCTACACCTTCGGTTCG	CSARGDSHYGYTF	2	1.8099875110861736E-5	39	TCRBV20	TCRBV20				TCRBV20-01,TCRBV20-or09_02		TCRBD01-01*01	TCRBD01	TCRBD01-01	01				TCRBJ01-02*01	TCRBJ01	TCRBJ01-02	01				1	0	0	5	2	3	42	-1	55	62	64	2	In	VDJ
CCCTCAGAACCCAGGGACTCAGCTGTGTACTTCTGTGCCAGCAGCCCCTTGACTAGGGGATCCCACTATGGCTACACCTTCGGTTCG	CASSPLTRGSHYGYTF	1	9.049937555430868E-6	48	TCRBV12	TCRBV12				TCRBV12-03,TCRBV12-04		TCRBD02-01	TCRBD02	TCRBD02-01				01,02	TCRBJ01-02*01	TCRBJ01	TCRBJ01-02	01				6	6	2	8	8	3	33	44	50	56	64	1	In	VDJ
ACGATCCAGCGCACACAGCAGGAGGACTCGGCCGTGTATCTCTGTGCCAGCAGCTCCCCCGCCCACTATGGCTACACCTTCGGTTCG	CASSSPAHYGYTF	2	1.8099875110861736E-5	39	TCRBV07-02*01	TCRBV07	TCRBV07-02	01								TCRBD01,TCRBD02	TCRBD01-01,TCRBD02-01		TCRBJ01-02*01	TCRBJ01	TCRBJ01-02	01				4	5	10	0	2	3	42	55	60	62	64	2	In	VDJ
GAAGATCCGGTCCACAAAGCTGGAGGACTCAGCCATGTACTTCTGTGCCAGTACTCATGCCCCCACTATGGCTACACCTTCGGTTCG		2	1.8099875110861736E-5	38	TCRBV02-01*01	TCRBV02	TCRBV02-01	01				TCRBD02-01	TCRBD02	TCRBD02-01				01,02	TCRBJ01-02*01	TCRBJ01	TCRBJ01-02	01				9	1	3	10	9	3	43	51	52	55	64	2	Out	VDJ
AGCTCTCTGGAGCTGGGGGACTCAGCTTTGTATTTCTGTGCCAGCAGCACGACAGGGGGCGCACACTATGGCTACACCTTCGGTTCG	CASSTTGGAHYGYTF	4	3.619975022172347E-5	45	TCRBV09-01	TCRBV09	TCRBV09-01				01,02	TCRBD01-01*01	TCRBD01	TCRBD01-01	01				TCRBJ01-02*01	TCRBJ01	TCRBJ01-02	01				4	2	2	0	4	3	36	48	50	60	64	4	In	VDJ
AGGCTGGAGTCGGCTGCTCCCTCCCAGACATCTGTGTACTTCTGTGCCAGCAGTGCGTCGGTTAACTATGGCTACACCTTCGGTTCG	CASSASVNYGYTF	5	4.5249687777154334E-5	39	TCRBV06-01*01	TCRBV06	TCRBV06-01	01				TCRBD02-01	TCRBD02	TCRBD02-01				01,02	TCRBJ01-02*01	TCRBJ01	TCRBJ01-02	01				4	3	8	5	1	1	42	55	58	61	62	5	In	VDJ
GAACTGAACATGAGCTCCTTGGAGCTGGGGGACTCAGCCCTGTACTTCTGTGCCAGCAGCCTTAACTATGGCTACACCTTCGGTTCG	CASSLNYGYTF	2	1.8099875110861736E-5	33	TCRBV13-01*01	TCRBV13	TCRBV13-01	01				TCRBD02-01	TCRBD02	TCRBD02-01				01,02	TCRBJ01-02*01	TCRBJ01	TCRBJ01-02	01				5	0	4	10	0	1	48	-1	60	-1	62	2	In	VDJ
AGCTTGGTGACTCTGCTGTGTATTTCTGTGCCAGCACCTTGACGTGGTGTACGGGGGACCCTTAACTATGGCTACACCTTCGGTTCG		2	1.8099875110861736E-5	55	TCRBV03	TCRBV03				TCRBV03-01,TCRBV03-02		TCRBD02-01*01	TCRBD02	TCRBD02-01	01				TCRBJ01-02*01	TCRBJ01	TCRBJ01-02	01				7	15	8	2	5	1	26	36	51	57	62	2	Out	VDJ
CTGAGTTCTAAGAAGCTCCTTCTCAGTGACTCTGGCTTCTATCTCTGTGCCTGGACGGGGGGTAACTATGGCTACACCTTCGGTTCG	CAWTGGNYGYTF	1	9.049937555430868E-6	36	TCRBV30-01*01	TCRBV30	TCRBV30-01	01				TCRBD02-01*01	TCRBD02	TCRBD02-01	01				TCRBJ01-02*01	TCRBJ01	TCRBJ01-02	01				4	0	8	1	0	1	45	-1	55	-1	62	1	In	VDJ
ACTGTGACATCGGCCCAAAAGAACCCGACAGCTTTCTATCTCTGTGCCAGTAGTGTCGACGGTAACTATGGCTACACCTTCGGTTCG	CASSVDGNYGYTF	3	2.71498126662926E-5	39	TCRBV19-01	TCRBV19	TCRBV19-01				01,02					TCRBD01,TCRBD02	TCRBD01-01,TCRBD02-01		TCRBJ01-02*01	TCRBJ01	TCRBJ01-02	01				5	3	2	7	2	1	42	54	57	60	62	3	In	VDJ
AAGATCCAGCCCTCAGAACCCAGGGACTCAGCTGTGTACTTCTGTGCCAGCAGTTTTGAAAGTAACTATGGCTACACCTTCGGTTCG	CASSFESNYGYTF	1	9.049937555430868E-6	39	TCRBV12	TCRBV12				TCRBV12-03,TCRBV12-04						TCRBD01,TCRBD02	TCRBD01-01,TCRBD02-01		TCRBJ01-02*01	TCRBJ01	TCRBJ01-02	01				3	1	2	8	3	1	42	56	57	59	62	1	In	VDJ
GTGAGCACCTTGGAGCTGGGGGACTCGGCCCTTTATCTTTGCGCCAGCAGCATCCAGGGCTCTAACTATGGCTACACCTTCGGTTCG	CASSIQGSNYGYTF	2	1.8099875110861736E-5	42	TCRBV05-01*01	TCRBV05	TCRBV05-01	01				TCRBD01-01*01	TCRBD01	TCRBD01-01	01				TCRBJ01-02*01	TCRBJ01	TCRBJ01-02	01				4	3	4	3	2	0	39	51	54	59	61	2	In	VDJ
ACAGAGCAGGGGGACTCGGCCATGTATCTCTGTGCCAGCAGCCTCCCCGAGTCCCGGGCATCTAACTATGGCTACACCTTCGGTTCG	CASSLPESRASNYGYTF	2	1.8099875110861736E-5	51	TCRBV07-09	TCRBV07	TCRBV07-09				01,03					TCRBD01,TCRBD02	TCRBD01-01,TCRBD02-01		TCRBJ01-02*01	TCRBJ01	TCRBJ01-02	01				5	13	8	0	2	0	30	42	55	59	61	2	In	VDJ
TCAGAACCCAGGGACTCAGCTGTGTACTTCTGTGCCAGCAGCGAAAGCAGGGGCGGTCTGGCTAACTATGGCTACACCTTCGGTTCG	CASSESRGGLANYGYTF	1	9.049937555430868E-6	51	TCRBV12	TCRBV12				TCRBV12-03,TCRBV12-04		TCRBD01-01*01	TCRBD01	TCRBD01-01	01				TCRBJ01-02*01	TCRBJ01	TCRBJ01-02	01				6	6	4	2	8	0	30	41	47	53	61	1	In	VDJ
GAGATCCAGCGCACAGAGCAGGGGGACTCGGCCATGTATCTCTGTGCCAGCTCCGAGGGGGCTAACTATGGCTACACCTTCGGTTCG	CASSEGANYGYTF	2	1.8099875110861736E-5	39	TCRBV07-09	TCRBV07	TCRBV07-09				01,03	TCRBD01-01*01	TCRBD01	TCRBD01-01	01				TCRBJ01-02*01	TCRBJ01	TCRBJ01-02	01				8	4	5	1	0	0	42	51	55	-1	61	2	In	VDJ
CTTCTCAGTGACTCTGGCTTCTATCTCTGTGCCTGGAGCAGGGTTCCCGGGGGTCGAGGGGCTAACTATGGCTACACCTTCGGTTCG	CAWSRVPGGRGANYGYTF	1	9.049937555430868E-6	54	TCRBV30-01*01	TCRBV30	TCRBV30-01	01				TCRBD02-01*01	TCRBD02	TCRBD02-01	01				TCRBJ01-02*01	TCRBJ01	TCRBJ01-02	01				3	9	8	2	8	0	27	38	47	53	61	1	In	VDJ
GTAGTGCGAGGAGATTCGGCAGCTTATTTCTGTGCCAGCTCACCACTGGGACAGGGTGAGGCTAACTATGGCTACACCTTCGGTTCG	CASSPLGQGEANYGYTF	2	1.8099875110861736E-5	51	TCRBV18-01*01	TCRBV18	TCRBV18-01	01				TCRBD01-01*01	TCRBD01	TCRBD01-01	01				TCRBJ01-02*01	TCRBJ01	TCRBJ01-02	01				1	1	0	3	5	0	30	46	47	56	61	2	In	VDJ
GCCTTGGAGCTGGACGACTCGGCCCTGTATCTCTGTGCCAGCAGCTTGGAAGGGACCAGAGCTAACTATGGCTACACCTTCGGTTCG	CASSLEGTRANYGYTF	2	1.8099875110861736E-5	48	TCRBV05-04*01	TCRBV05	TCRBV05-04	01								TCRBD01,TCRBD02	TCRBD01-01,TCRBD02-01		TCRBJ01-02*01	TCRBJ01	TCRBJ01-02	01				0	2	0	7	5	0	33	49	51	56	61	2	In	VDJ
ATGAGCCCTGAAGACAGCAGCATATATCTCTGCAGCGTTGAGCCCTTCGCCGGCCACTCAGCTAACTATGGCTACACCTTCGGTTCG	CSVEPFAGHSANYGYTF	2	1.8099875110861736E-5	51	TCRBV29-01*01	TCRBV29	TCRBV29-01	01								TCRBD01,TCRBD02	TCRBD01-01,TCRBD02-01		TCRBJ01-02*01	TCRBJ01	TCRBJ01-02	01				3	17	4	5	0	0	30	41	58	-1	61	2	In	VDJ
CAGGTAGTGCGAGGAGATTCGGCAGCTTATTTCTGTGCCAGCTCAAGACAAACCGGGACAGCTAACTATGGCTACACCTTCGGTTCG	CASSRQTGTANYGYTF	2	1.8099875110861736E-5	48	TCRBV18-01*01	TCRBV18	TCRBV18-01	01				TCRBD01-01*01	TCRBD01	TCRBD01-01	01				TCRBJ01-02*01	TCRBJ01	TCRBJ01-02	01				5	9	0	5	0	0	33	45	54	-1	61	2	In	VDJ
ACCAGTGCCCATCCTGAAGACAGCAGCTTCTACATCTGCAGTGCAGGGACAGGGGGCACAGCTAACTATGGCTACACCTTCGGTTCG	CSAGTGGTANYGYTF	1	9.049937555430868E-6	45	TCRBV20	TCRBV20				TCRBV20-01,TCRBV20-or09_02		TCRBD01-01*01	TCRBD01	TCRBD01-01	01				TCRBJ01-02*01	TCRBJ01	TCRBJ01-02	01				6	1	0	0	4	0	36	44	45	57	61	1	In	VDJ
ACCTTGGAGCTGGGGGACTCGGCCCTTTATCTTTGCGCCAGCAGCTTGGGGGACAGTGAAGCTAACTATGGCTACACCTTCGGTTCG	CASSLGDSEANYGYTF	3	2.71498126662926E-5	48	TCRBV05-01*01	TCRBV05	TCRBV05-01	01				TCRBD01-01*01	TCRBD01	TCRBD01-01	01				TCRBJ01-02*01	TCRBJ01	TCRBJ01-02	01				0	0	0	5	5	0	33	-1	49	56	61	3	In	VDJ
CCCTCAGAACCCAGGGACTCAGCTGTGTACTTCTGTGCCAGCAGTTTACAGTTGGGACAGCCTAACTATGGCTACACCTTCGGTTCG	CASSLQLGQPNYGYTF	1	9.049937555430868E-6	48	TCRBV12	TCRBV12				TCRBV12-03,TCRBV12-04		TCRBD01-01*01	TCRBD01	TCRBD01-01	01				TCRBJ01-02*01	TCRBJ01	TCRBJ01-02	01				2	5	0	5	1	0	33	48	53	60	61	1	In	VDJ
AGCACCTTGGAGCTGGGGGACTCGGCCCTTTATCTTTGCGCCAGCAGCAAAACGGGGGGCCCTAACTATGGCTACACCTTCGGTTCG	CASSKTGGPNYGYTF	2	1.8099875110861736E-5	45	TCRBV05-01*01	TCRBV05	TCRBV05-01	01				TCRBD02-01*01	TCRBD02	TCRBD02-01	01				TCRBJ01-02*01	TCRBJ01	TCRBJ01-02	01				4	4	8	1	2	0	36	48	52	59	61	2	In	VDJ
AATTCCCTGGAGCTTGGTGACTCTGCTGTGTATTTCTGTGCCAGCAGCCGCTGGGACGGCCCTAACTATGGCTACACCTTCGGTTCG	CASSRWDGPNYGYTF	2	1.8099875110861736E-5	45	TCRBV03	TCRBV03				TCRBV03-01,TCRBV03-02						TCRBD01,TCRBD02	TCRBD01-01,TCRBD02-01		TCRBJ01-02*01	TCRBJ01	TCRBJ01-02	01				4	3	0	7	4	0	36	49	52	57	61	2	In	VDJ
CCAGAAGACTCGGCCCTGTATCTCTGTGCCAGCAGCCAAGAGTTGGACTAGTCGGCAGGCCCTAACTATGGCTACACCTTCGGTTCG	CASSQELD*SAGPNYGYTF	4	3.619975022172347E-5	57	TCRBV04-02*01	TCRBV04	TCRBV04-02	01				TCRBD02-01	TCRBD02	TCRBD02-01				01,02	TCRBJ01-02*01	TCRBJ01	TCRBJ01-02	01				0	3	1	8	10	0	24	41	44	51	61	4	Stop	VDJ
AGCTCCTTGGAGCTGGGGGACTCAGCCCTGTACTTCTGTGCCAGCAGCAACAGGGACAGGACTAACTATGGCTACACCTTCGGTTCG	CASSNRDRTNYGYTF	2	1.8099875110861736E-5	45	TCRBV13-01*01	TCRBV13	TCRBV13-01	01				TCRBD01-01*01	TCRBD01	TCRBD01-01	01				TCRBJ01-02*01	TCRBJ01	TCRBJ01-02	01				5	4	0	4	1	0	36	48	52	60	61	2	In	VDJ
TGTCGGCTGCTCCCTCCCAGACATCTGTGTACTTCTGTGCCAGCACCTCCCAGGTGGCCGACTAACTATGGCTACACCTTCGGTTCG		1	9.049937555430868E-6	46	TCRBV06-05*01	TCRBV06	TCRBV06-05	01				TCRBD01-01*01	TCRBD01	TCRBD01-01	01				TCRBJ01-02*01	TCRBJ01	TCRBJ01-02	01				7	5	4	4	7	0	35	45	50	54	61	1	Out	VDJ
CTGGAGTTGGCTGCTCCCTCCCAGACATCTGTGTACTTCTGTGCCAGCAGCTCAGACGGAACTAACTATGGCTACACCTTCGGTTCG	CASSSDGTNYGYTF	2	1.8099875110861736E-5	42	TCRBV06-06	TCRBV06	TCRBV06-06				01,02					TCRBD01,TCRBD02	TCRBD01-01,TCRBD02-01		TCRBJ01-02*01	TCRBJ01	TCRBJ01-02	01				6	7	1	8	1	0	39	50	57	60	61	2	In	VDJ
AACATGAGCCCTGAAGACAGCAGCATATATCTCTGCAGCGTTGAAGATTTCGGGCAGGAGAATAACTATGGCTACACCTTCGGTTCG	CSVEDFGQENNYGYTF	1	9.049937555430868E-6	48	TCRBV29-01*01	TCRBV29	TCRBV29-01	01								TCRBD01,TCRBD02	TCRBD01-01,TCRBD02-01		TCRBJ01-02*01	TCRBJ01	TCRBJ01-02	01				0	7	4	4	4	1	33	47	54	58	62	1	In	VDJ
ATGCCTTGGAGCTGGAGGACTCGGCCCTGTATCTCTGTGCCAGCAGCTTGTCAGAAACACTTGAACTATGGCTACACCTTCGGTTCG		2	1.8099875110861736E-5	46	TCRBV05-08*01	TCRBV05	TCRBV05-08	01								TCRBD01,TCRBD02	TCRBD01-01,TCRBD02-01		TCRBJ01-02*01	TCRBJ01	TCRBJ01-02	01				1	6	3	6	4	2	35	50	56	59	63	2	Out	VDJ
TCCGGTCCACAAAGCTGGAGGACTCAGCCATGTACTTCTGTGCCCGCGAGGTGCGGGACGGGGAACTATGGCTACACCTTCGGTTCG		2	1.8099875110861736E-5	43	TCRBV02-01*01	TCRBV02	TCRBV02-01	01				TCRBD02-01*02	TCRBD02	TCRBD02-01	02				TCRBJ01-02*01	TCRBJ01	TCRBJ01-02	01				11	8	7	3	5	2	38	44	52	58	63	2	Out	VDJ
AATGTGAACGCCTTGTTGCTGGGGGACTCGGCCCTCTATCTCTGTGCCAGCAGCTTGGGGCGGAACTATGGCTACACCTTCGGTTCG	CASSLGRNYGYTF	1	9.049937555430868E-6	39	TCRBV05-06*01	TCRBV05	TCRBV05-06	01				TCRBD02-01	TCRBD02	TCRBD02-01				01,02	TCRBJ01-02*01	TCRBJ01	TCRBJ01-02	01				0	1	7	5	0	2	42	58	59	-1	63	1	In	VDJ
AAGATCCAGCCCTCAGAACCCAGGGACTCAGCTGTGTACTTCTGTGCCAGCAGCCAGGACAGGAACTATGGCTACACCTTCGGTTCG	CASSQDRNYGYTF	1	9.049937555430868E-6	39	TCRBV12	TCRBV12				TCRBV12-03,TCRBV12-04		TCRBD01-01*01	TCRBD01	TCRBD01-01	01				TCRBJ01-02*01	TCRBJ01	TCRBJ01-02	01				6	3	1	4	0	2	42	53	56	-1	63	1	In	VDJ
AGTTCTAAGAAGCTCCTTCTCAGTGACTCTGGCTTCTATCTCTGTGCCTGGAGTGAGTTCTCGAACTATGGCTACACCTTCGGTTCG	CAWSEFSNYGYTF	1	9.049937555430868E-6	39	TCRBV30-01*01	TCRBV30	TCRBV30-01	01								TCRBD01,TCRBD02	TCRBD01-01,TCRBD02-01		TCRBJ01-02*01	TCRBJ01	TCRBJ01-02	01				1	0	5	5	6	2	42	-1	55	57	63	1	In	VDJ
CTGTCGGCTGCTCCCTCCCAGACATCTGTGTACTTCTGTGCCAGCAGTTACTCCGGGGGCGCGAACTATGGCTACACCTTCGGTTCG	CASSYSGGANYGYTF	1	9.049937555430868E-6	45	TCRBV06-05*01	TCRBV06	TCRBV06-05	01								TCRBD01,TCRBD02	TCRBD01-01,TCRBD02-01		TCRBJ01-02*01	TCRBJ01	TCRBJ01-02	01				0	1	6	0	3	2	36	53	54	60	63	1	In	VDJ
ATGAATGTGAGCACCTTGGAGCTGGGGGACTCGGCCCTTTATCTTTGCGCCAGCGGGACAGCGAACTATGGCTACACCTTCGGTTCG	CASGTANYGYTF	2	1.8099875110861736E-5	36	TCRBV05-01*01	TCRBV05	TCRBV05-01	01				TCRBD01-01*01	TCRBD01	TCRBD01-01	01				TCRBJ01-02*01	TCRBJ01	TCRBJ01-02	01				7	0	0	5	2	2	45	-1	54	61	63	2	In	VDJ
TCCAAAAACTCATCCTGTACCTTGGAGATCCAGTCCACGGAGTCAGGGGACACAGCACGCAAGAACTATGGCTACACCTTCGGTTCG	YGYTF	3	2.71498126662926E-5	15	TCRBV21-01*01	TCRBV21	TCRBV21-01	01								TCRBD01,TCRBD02	TCRBD01-01,TCRBD02-01		TCRBJ01-02*01	TCRBJ01	TCRBJ01-02	01				25	1	4	6	2	2	66	58	59	61	63	3	In	VDJ
AAGCTCCTTCTCAGTGACTCTGGCTTCTATCTCTGTGCCTGGGCGCCGGGGCCAGGGGTTGGCAACTATGGCTACACCTTCGGTTCG	CAWAPGPGVGNYGYTF	1	9.049937555430868E-6	48	TCRBV30-01*01	TCRBV30	TCRBV30-01	01				TCRBD01-01*01	TCRBD01	TCRBD01-01	01				TCRBJ01-02*01	TCRBJ01	TCRBJ01-02	01				5	10	4	2	5	2	33	42	52	58	63	1	In	VDJ
TTCCCCCTGATCCTGGAGTCGCCCAGCCCCAACCAGACCTCTCTGTACTTCTGTGCCAGCGGCAACTATGGCTACACCTTCGGTTCG	CASGNYGYTF	3	2.71498126662926E-5	30	TCRBV27-01*01	TCRBV27	TCRBV27-01	01				TCRBD01-01*01	TCRBD01	TCRBD01-01	01				TCRBJ01-02*01	TCRBJ01	TCRBJ01-02	01				8	0	9	0	0	2	51	-1	60	-1	63	3	In	VDJ
GTGAGCACCTTGGAGCTGGGGGACTCGGCCCTTTATCTTTGCGCCAGCAGCTCGGGACAGAGCAACTATGGCTACACCTTCGGTTCG	CASSSGQSNYGYTF	2	1.8099875110861736E-5	42	TCRBV05-01*01	TCRBV05	TCRBV05-01	01				TCRBD01-01*01	TCRBD01	TCRBD01-01	01				TCRBJ01-02*01	TCRBJ01	TCRBJ01-02	01				3	1	0	5	3	2	39	52	53	60	63	2	In	VDJ
GTGACCAGTGCCCATCCTGAAGACAGCAGCTTCTACATCTGCAGTGCTCGCCGGCGAGGTCCCAACTATGGCTACACCTTCGGTTCG	CSARRRGPNYGYTF	1	9.049937555430868E-6	42	TCRBV20	TCRBV20				TCRBV20-01,TCRBV20-or09_02		TCRBD02-01*02	TCRBD02	TCRBD02-01	02				TCRBJ01-02*01	TCRBJ01	TCRBJ01-02	01				5	7	11	1	4	2	39	48	55	59	63	1	In	VDJ
GAGATCCAGCGCACAGAGCAGGGGGACTCGGCCATGTATCTCTGTGCCAGCACGGGGACCCCCAACTATGGCTACACCTTCGGTTCG	CASTGTPNYGYTF	2	1.8099875110861736E-5	39	TCRBV07-09	TCRBV07	TCRBV07-09				01,03					TCRBD01,TCRBD02	TCRBD01-01,TCRBD02-01		TCRBJ01-02*01	TCRBJ01	TCRBJ01-02	01				7	2	0	7	4	2	42	52	54	59	63	2	In	VDJ
CAGCCAGAAGACTCGGCCCTGTATCTCTGTGCCAGCAGCCAAGAGGGCCTCCGGGACAGGGACAACTATGGCTACACCTTCGGTTCG	CASSQEGLRDRDNYGYTF	1	9.049937555430868E-6	54	TCRBV04-02*01	TCRBV04	TCRBV04-02	01				TCRBD01-01*01	TCRBD01	TCRBD01-01	01				TCRBJ01-02*01	TCRBJ01	TCRBJ01-02	01				0	8	0	3	2	2	27	44	52	61	63	1	In	VDJ
TCGGCTGCTCCCTCCCAGACATCTGTGTACTTCTGTGCCAGCAGTTCTAACGCAGGGGGTGGAAACTATGGCTACACCTTCGGTTCG	CASSSNAGGGNYGYTF	1	9.049937555430868E-6	48	TCRBV06-05*01	TCRBV06	TCRBV06-05	01				TCRBD01-01*01	TCRBD01	TCRBD01-01	01				TCRBJ01-02*01	TCRBJ01	TCRBJ01-02	01				4	6	4	1	4	2	33	46	52	59	63	1	In	VDJ
CAGCGCACACAGCAGGAGGACTCGGCCGTGTATCTCTGTGCCAGCAGCAACACTGCACGGGGAAACTATGGCTACACCTTCGGTTCG	CASSNTARGNYGYTF	2	1.8099875110861736E-5	45	TCRBV07-02*01	TCRBV07	TCRBV07-02	01				TCRBD02-01*01	TCRBD02	TCRBD02-01	01				TCRBJ01-02*01	TCRBJ01	TCRBJ01-02	01				5	9	8	3	1	2	36	48	57	62	63	2	In	VDJ
CCTTGGAGCTGGACGACTCGGCCCTGTATCTCTGTGCCAGCAGCCGGTCTTGCTTAGGGGAGAAACTATGGCTACACCTTCGGTTCG		2	1.8099875110861736E-5	49	TCRBV05-04*01	TCRBV05	TCRBV05-04	01								TCRBD01,TCRBD02	TCRBD01-01,TCRBD02-01		TCRBJ01-02*01	TCRBJ01	TCRBJ01-02	01				4	11	5	2	3	2	32	44	55	60	63	2	Out	VDJ
ACAGAGCAGGGGGACTCGGCCATGTATCTCTGTGCCAGTGGCCCCCCCGGGACAGGGATGTCAAACTATGGCTACACCTTCGGTTCG	CASGPPGTGMSNYGYTF	2	1.8099875110861736E-5	51	TCRBV07-09	TCRBV07	TCRBV07-09				01,03	TCRBD01-01*01	TCRBD01	TCRBD01-01	01				TCRBJ01-02*01	TCRBJ01	TCRBJ01-02	01				9	10	0	3	6	2	30	38	48	57	63	2	In	VDJ
GCTCCCTCCCAGACATCTGTGTACTTCTGTGCCAGCAGCTTCGCCGGGGGACAGAGAAACTCAAACTATGGCTACACCTTCGGTTCG	CASSFAGGQRNSNYGYTF	1	9.049937555430868E-6	54	TCRBV06	TCRBV06				TCRBV06-01,TCRBV06-05,TCRBV06-06		TCRBD01-01*01	TCRBD01	TCRBD01-01	01				TCRBJ01-02*01	TCRBJ01	TCRBJ01-02	01				6	9	0	5	9	2	27	38	47	54	63	1	In	VDJ
AGTGACCAGTGCCCATCCTGAAGACAGCAGCTTCTACATCTGCAGTGCTAGCCCGCCGGGACAAACTATGGCTACACCTTCGGTTCG		1	9.049937555430868E-6	41	TCRBV20	TCRBV20				TCRBV20-01,TCRBV20-or09_02		TCRBD01-01*01	TCRBD01	TCRBD01-01	01				TCRBJ01-02*01	TCRBJ01	TCRBJ01-02	01				3	6	0	6	0	2	40	51	57	-1	63	1	Out	VDJ
AATGTGAACGCCTTGGAGCTGGACGACTCGGCCCTGTATCTCTGTGCCAGCAGCTTGGAGGAGGGATATGGCTACACCTTCGGTTCG	CASSLEEGYGYTF	2	1.8099875110861736E-5	39	TCRBV05-04*01	TCRBV05	TCRBV05-04	01				TCRBD02-01*02	TCRBD02	TCRBD02-01	02				TCRBJ01-02*01	TCRBJ01	TCRBJ01-02	01				0	1	10	0	1	5	42	58	59	65	66	2	In	VDJ
CAGCGCACAGAGCAGGGGGACTCGGCCATGTATCTCTGTGCCAGCAGCCCCCCTCCGGGACAGGGATATGGCTACACCTTCGGTTCG	CASSPPPGQGYGYTF	6	5.42996253325852E-5	45	TCRBV07-09	TCRBV07	TCRBV07-09				01,03	TCRBD01-01*01	TCRBD01	TCRBD01-01	01				TCRBJ01-02*01	TCRBJ01	TCRBJ01-02	01				5	8	0	3	1	5	36	48	56	65	66	6	In	VDJ
CAGCAGGTAGTGCGAGGAGATTCGGCAGCTTATTTCTGTGCCAGCTCACCACCGTTCAGGGAAGGATATGGCTACACCTTCGGTTCG	CASSPPFREGYGYTF	2	1.8099875110861736E-5	45	TCRBV18-01*01	TCRBV18	TCRBV18-01	01				TCRBD01-01*01	TCRBD01	TCRBD01-01	01				TCRBJ01-02*01	TCRBJ01	TCRBJ01-02	01				0	3	4	3	5	5	36	53	56	61	66	2	In	VDJ
CTTCACATCAATTCCCTGGAGCTTGGTGACTCTGCTGTGTATTTCTGTGCCAGCAGCCAAGAAACATATGGCTACACCTTCGGTTCG	CASSQETYGYTF	2	1.8099875110861736E-5	36	TCRBV03	TCRBV03				TCRBV03-01,TCRBV03-02		TCRBD01-01*01	TCRBD01	TCRBD01-01	01				TCRBJ01-02*01	TCRBJ01	TCRBJ01-02	01				0	1	3	6	0	5	45	62	63	-1	66	2	In	VDJ
CACATCAATTCCCTGGAGCTTGGTGACTCTGCTGTGTATTTCTGTGCCAGCAGCCAAGCCGGGGGTGATGGCTACACCTTCGGTTCG	CASSQAGGDGYTF	2	1.8099875110861736E-5	39	TCRBV03	TCRBV03				TCRBV03-01,TCRBV03-02		TCRBD02-01*01	TCRBD02	TCRBD02-01	01				TCRBJ01-02*01	TCRBJ01	TCRBJ01-02	01				1	1	8	2	2	6	42	58	59	65	67	2	In	VDJ
ATCCAGCGCACACAGCAGGAGGACTCCGCCGTGTATCTCTGTGCCAGCAGCTCCAAGGGGCGCGGGGATGGCTACACCTTCGGTTCG	CASSSKGRGDGYTF	2	1.8099875110861736E-5	42	TCRBV07-08*01	TCRBV07	TCRBV07-08	01				TCRBD02-01*01	TCRBD02	TCRBD02-01	01				TCRBJ01-02*01	TCRBJ01	TCRBJ01-02	01				4	9	7	3	0	6	39	52	61	-1	67	2	In	VDJ
CACGCCCTGCAGCCAGAAGACTCAGCCCTGTATCTCTGCGCCAGCAGCCATACTATGACAGGGGCGGATGGCTACACCTTCGGTTCG	CASSHTMTGADGYTF	1	9.049937555430868E-6	45	TCRBV04-01*01	TCRBV04	TCRBV04-01	01				TCRBD01-01*01	TCRBD01	TCRBD01-01	01				TCRBJ01-02*01	TCRBJ01	TCRBJ01-02	01				3	6	2	2	3	6	36	50	56	64	67	1	In	VDJ
ATCCAGCCCTCAGAACCCAGGGACTCAGCTGTGTACTTCTGTGCCAGCAGTCGAAAGAGGGGGGAGGATGGCTACACCTTCGGTTCG	CASSRKRGEDGYTF	2	1.8099875110861736E-5	42	TCRBV12	TCRBV12				TCRBV12-03,TCRBV12-04						TCRBD01,TCRBD02	TCRBD01-01,TCRBD02-01		TCRBJ01-02*01	TCRBJ01	TCRBJ01-02	01				5	6	5	1	4	6	39	51	57	63	67	2	In	VDJ
AGGATCCAGCAGGTAGTGCGAGGAGATTCGGCAGCTTATTTCTGTGCCAGCTCATGGGGGCGAGAGGATGGCTACACCTTCGGTTCG	CASSWGREDGYTF	2	1.8099875110861736E-5	39	TCRBV18-01*01	TCRBV18	TCRBV18-01	01				TCRBD01-01*01	TCRBD01	TCRBD01-01	01				TCRBJ01-02*01	TCRBJ01	TCRBJ01-02	01				5	1	6	0	6	6	42	54	55	61	67	2	In	VDJ
AGGCTGCTGTCGGCTGCTCCCTCCCAGACATCTGTGTACTTCTGTGCCAGCAGTTATCGGGGGATAGATGGCTACACCTTCGGTTCG	CASSYRGIDGYTF	1	9.049937555430868E-6	39	TCRBV06-05*01	TCRBV06	TCRBV06-05	01				TCRBD02-01*01	TCRBD02	TCRBD02-01	01				TCRBJ01-02*01	TCRBJ01	TCRBJ01-02	01				3	1	8	2	4	6	42	56	57	63	67	1	In	VDJ
TCACCAGGCCTGGGGGACGCAGCCATGTACCTGTGTGCCACCAGCAGAGTGGGGACAGAAGGGAGAGATGGCTACACCTTCGGTTCG	CATSRVGTEGRDGYTF	1	9.049937555430868E-6	48	TCRBV15-01*01	TCRBV15	TCRBV15-01	01				TCRBD01-01*01	TCRBD01	TCRBD01-01	01				TCRBJ01-02*01	TCRBJ01	TCRBJ01-02	01				1	2	0	5	9	6	33	49	51	58	67	1	In	VDJ
CAGCAGGTAGTGCGAGGAGATTCGGCAGCTTATTTCTGTGCCAGCTCACCAGCCGGGACAGGGCATCATGGCTACACCTTCGGTTCG	CASSPAGTGHHGYTF	2	1.8099875110861736E-5	45	TCRBV18-01*01	TCRBV18	TCRBV18-01	01				TCRBD01-01*01	TCRBD01	TCRBD01-01	01				TCRBJ01-02*01	TCRBJ01	TCRBJ01-02	01				2	3	0	3	4	6	36	51	54	63	67	2	In	VDJ
GCTGCTCCCTCCCAGACATCTGTGTACTTCTGTGCCAGCAGTGAAGAGGTCAGACAGTTTGGGGTGCATGGCTACACCTTCGGTTCG	CASSEEVRQFGVHGYTF	2	1.8099875110861736E-5	51	TCRBV06-01*01	TCRBV06	TCRBV06-01	01				TCRBD01-01*01	TCRBD01	TCRBD01-01	01				TCRBJ01-02*01	TCRBJ01	TCRBJ01-02	01				1	6	2	5	10	6	30	46	52	57	67	2	In	VDJ
CTGGAGTCGCCCAGCCCCAACCAGACCTCTCTGTACTTCTGTGCCAGCCGCGACAGGCTCTTACTGCATGGCTACACCTTCGGTTCG	CASRDRLLLHGYTF	3	2.71498126662926E-5	42	TCRBV27-01*01	TCRBV27	TCRBV27-01	01				TCRBD01-01*01	TCRBD01	TCRBD01-01	01				TCRBJ01-02*01	TCRBJ01	TCRBJ01-02	01				8	3	2	4	10	6	39	48	51	57	67	3	In	VDJ
CTGATCCTGGAGTCGCCCAGCCCCAACCAGACCTCTCTGTACTTCTGTGCCACCCGGGACAGGGTCCATGGCTACACCTTCGGTTCG	CATRDRVHGYTF	3	2.71498126662926E-5	36	TCRBV27-01*01	TCRBV27	TCRBV27-01	01				TCRBD01-01*01	TCRBD01	TCRBD01-01	01				TCRBJ01-02*01	TCRBJ01	TCRBJ01-02	01				10	3	0	3	3	6	45	52	55	64	67	3	In	VDJ
CTGGGGTTGGAGTCGGCTGCTCCCTCCCAAACATCTGTGTACTTCTGTGCCAGCAGTTCCGAGGGACATGGCTACACCTTCGGTTCG	CASSSEGHGYTF	3	2.71498126662926E-5	36	TCRBV06	TCRBV06				TCRBV06-02,TCRBV06-03						TCRBD01,TCRBD02	TCRBD01-01,TCRBD02-01		TCRBJ01-02*01	TCRBJ01	TCRBJ01-02	01				4	4	0	7	0	6	45	58	62	-1	67	3	In	VDJ
CAGAAGACTCAGCCCTGTATCTCTGCGCCAGCAGCCAAGTTAATAGGACATTTAAGTGGACCACCTAATGGCTACACCTTCGGTTCG		4	3.619975022172347E-5	58	TCRBV04-01*01	TCRBV04	TCRBV04-01	01				TCRBD01-01*01	TCRBD01	TCRBD01-01	01				TCRBJ01-02*01	TCRBJ01	TCRBJ01-02	01				1	6	1	6	17	6	23	39	45	50	67	4	Out	VDJ
AATGTGAGCACCTTGGAGCTGGGGGACTCGGCCCTTTATCTTTGCGCCAGCAGCCACGGACAGGGGAATGGCTACACCTTCGGTTCG	CASSHGQGNGYTF	2	1.8099875110861736E-5	39	TCRBV05-01*01	TCRBV05	TCRBV05-01	01				TCRBD01-01*01	TCRBD01	TCRBD01-01	01				TCRBJ01-02*01	TCRBJ01	TCRBJ01-02	01				4	3	1	2	1	6	42	54	57	66	67	2	In	VDJ
CAGCCCTCAGAACCCAGGGACTCAGCTGTGTACTTCTGTGCCAGCGCCCGGGTGGAGGCGACCTTATTGGGCTACACCTTCGGTTCG	CASARVEATLLGYTF	1	9.049937555430868E-6	45	TCRBV12	TCRBV12				TCRBV12-03,TCRBV12-04		TCRBD02-01*02	TCRBD02	TCRBD02-01	02				TCRBJ01-02*01	TCRBJ01	TCRBJ01-02	01				8	8	10	1	11	8	36	45	53	58	69	1	In	VDJ
GAATGTGAGCACCTTGGAGCTGGGGGACTCGGCCCTTTATCTTTGCGCCAGCGGGGACAGCTTTATTGGGGCTACACCTTCGGTTCG		2	1.8099875110861736E-5	38	TCRBV05-01*01	TCRBV05	TCRBV05-01	01				TCRBD01-01*01	TCRBD01	TCRBD01-01	01				TCRBJ01-02*01	TCRBJ01	TCRBJ01-02	01				7	1	0	5	9	8	43	52	53	60	69	2	Out	VDJ
AATTCCCTGGAGCTTGGTGACTCTGCTGTGTATTTCTGTGCCAGCAGCCTCCGGGACAGGGGGTTGTGGGGCTACACCTTCGGTTCG	CASSLRDRGLWGYTF	2	1.8099875110861736E-5	45	TCRBV03	TCRBV03				TCRBV03-01,TCRBV03-02		TCRBD01-01*01	TCRBD01	TCRBD01-01	01				TCRBJ01-02*01	TCRBJ01	TCRBJ01-02	01				4	3	0	1	6	8	36	49	52	63	69	2	In	VDJ
AATGTGAGCACCTTGGAGCTGGGGGACTCGGCCCTTTATCTTTGCGCCAGCAGCGCGGACAGGGTCGGGGGCTACACCTTCGGTTCG	CASSADRVGGYTF	2	1.8099875110861736E-5	39	TCRBV05-01*01	TCRBV05	TCRBV05-01	01				TCRBD01-01*01	TCRBD01	TCRBD01-01	01				TCRBJ01-02*01	TCRBJ01	TCRBJ01-02	01				4	2	1	3	5	8	42	54	56	64	69	2	In	VDJ
CTGAATGTGAACGCCTTGTTGCTGGGGGACTCGGCCCTCTATCTCTGTGCCAGCAGCCCTATTGCCGGGGGCTACACCTTCGGTTCG	CASSPIAGGYTF	1	9.049937555430868E-6	36	TCRBV05-06*01	TCRBV05	TCRBV05-06	01				TCRBD02-01	TCRBD02	TCRBD02-01				01,02	TCRBJ01-02*01	TCRBJ01	TCRBJ01-02	01				4	8	8	4	0	8	45	57	65	-1	69	1	In	VDJ
CACCTACACACCCTGCAGCCAGAAGACTCGGCCCTGTATCTCTGCGCCAGCAGCATTCGGGACAAAGGGGGCTACACCTTCGGTTCG	CASSIRDKGGYTF	1	9.049937555430868E-6	39	TCRBV04-03*01	TCRBV04	TCRBV04-03	01				TCRBD01-01*01	TCRBD01	TCRBD01-01	01				TCRBJ01-02*01	TCRBJ01	TCRBJ01-02	01				5	4	0	6	5	8	42	54	58	64	69	1	In	VDJ
ATCCAGCGCACACAGCAGGAGGACTCGGCCGTGTATCTCTGTGCCAGCACCAGAGACAGGGAGGGTCGGGGCTACACCTTCGGTTCG	CASTRDREGRGYTF	4	3.619975022172347E-5	42	TCRBV07-02*01	TCRBV07	TCRBV07-02	01								TCRBD01,TCRBD02	TCRBD01-01,TCRBD02-01		TCRBJ01-02*01	TCRBJ01	TCRBJ01-02	01				7	5	2	3	8	8	39	49	54	61	69	4	In	VDJ
CTGATTCTGGAGTCCGCCAGCACCAACCAGACATCTATGTACCTCTGTGCCAGCAGTTCGACGCGGAGGGGCTACACCTTCGGTTCG	CASSSTRRGYTF	5	4.5249687777154334E-5	36	TCRBV28-01*01	TCRBV28	TCRBV28-01	01				TCRBD02-01*02	TCRBD02	TCRBD02-01	02				TCRBJ01-02*01	TCRBJ01	TCRBJ01-02	01				4	6	10	1	0	8	45	58	64	-1	69	5	In	VDJ
CAGTCCACGGAGTCAGGGGACACAGCACTGTATTTCTGTGCCAGCAGCGCTGCCAGTCAGGGGGCAAGGGGCTACACCTTCGGTTCG	CASSAASQGARGYTF	6	5.42996253325852E-5	45	TCRBV21-01*01	TCRBV21	TCRBV21-01	01				TCRBD01-01*01	TCRBD01	TCRBD01-01	01				TCRBJ01-02*01	TCRBJ01	TCRBJ01-02	01				5	9	4	0	4	8	36	48	57	65	69	6	In	VDJ
ACTCTGACAGTGACCAGTGCCCATCCTGAAGACAGCAGCTTCTACATCTGCAGTGCCACGACAGGGTCGGGCTACACCTTCGGTTCG	CSATTGSGYTF	1	9.049937555430868E-6	33	TCRBV20-01*01	TCRBV20	TCRBV20-01	01				TCRBD01-01*01	TCRBD01	TCRBD01-01	01				TCRBJ01-02*01	TCRBJ01	TCRBJ01-02	01				6	3	2	3	3	8	48	56	59	66	69	1	In	VDJ
CTACACACCCTGCAGCCAGAAGACTCGGCCCTGTATCTCTGCGCCAGCAGCCCACGGACGCCTGGGGAGGGCTACACCTTCGGTTCG	CASSPRTPGEGYTF	1	9.049937555430868E-6	42	TCRBV04-03*01	TCRBV04	TCRBV04-03	01				TCRBD02-01*02	TCRBD02	TCRBD02-01	02				TCRBJ01-02*01	TCRBJ01	TCRBJ01-02	01				4	12	9	2	0	8	39	52	64	-1	69	1	In	VDJ
CAATTCCCTGGAGCTTGGTGACTCTGCTGTGTATTTCTGTGCCAGCAGGGGAGGGACAGGTTCCCGGAGGGCTACACCTTCGGTTCG		2	1.8099875110861736E-5	44	TCRBV03	TCRBV03				TCRBV03-01,TCRBV03-02		TCRBD01-01*01	TCRBD01	TCRBD01-01	01				TCRBJ01-02*01	TCRBJ01	TCRBJ01-02	01				6	4	0	4	9	8	37	48	52	60	69	2	Out	VDJ
ATCAATTCCCTGGAGCTTGGTGACTCTGCTGTGTATTTCTGTGCCAGCAGCCCTGACACCGTGCACGAGGGCTACACCTTCGGTTCG	CASSPDTVHEGYTF	2	1.8099875110861736E-5	42	TCRBV03	TCRBV03				TCRBV03-01,TCRBV03-02		TCRBD01-01*01	TCRBD01	TCRBD01-01	01				TCRBJ01-02*01	TCRBJ01	TCRBJ01-02	01				4	2	2	6	11	8	39	52	54	58	69	2	In	VDJ
GTGAGCACCTTGGAGCTGGGGGACTCGGCCCTTTATCTTTGCGCCAGCAGCCTGGGACAGGCGGAGTTCGGCTACACCTTCGGTTCG	CASSLGQAEFGYTF	2	1.8099875110861736E-5	42	TCRBV05-01*01	TCRBV05	TCRBV05-01	01				TCRBD01-01*01	TCRBD01	TCRBD01-01	01				TCRBJ01-02*01	TCRBJ01	TCRBJ01-02	01				0	0	2	4	8	8	39	-1	55	61	69	2	In	VDJ
ACTGTGACATCGGCCCAAAAGAACCCGACAGCTTTCTATCTCTGTGCCACCGAAGGACAGGGAGTTGGCGGCTACACCTTCGGTTCG	CATEGQGVGGYTF	3	2.71498126662926E-5	39	TCRBV19-01	TCRBV19	TCRBV19-01				01,02	TCRBD01-01*01	TCRBD01	TCRBD01-01	01				TCRBJ01-02*01	TCRBJ01	TCRBJ01-02	01				10	5	1	3	7	8	42	49	54	62	69	3	In	VDJ
ACAGTGACCAGTGCCCATCCTGAAGACAGCAGCTTCTACATCTGCAGTGCTAGCTCCGGGACAGGGGGCGGCTACACCTTCGGTTCG	CSASSGTGGGYTF	2	1.8099875110861736E-5	39	TCRBV20	TCRBV20				TCRBV20-01,TCRBV20-or09_02		TCRBD01-01*01	TCRBD01	TCRBD01-01	01				TCRBJ01-02*01	TCRBJ01	TCRBJ01-02	01				3	4	0	0	0	8	42	53	57	-1	69	2	In	VDJ
CTGAGGATCCAGCAGGTAGTGCGAGGAGATTCGGCAGCTTATTTCTGTGCCAGCTCCCTGGACAGGGGCGGCTACACCTTCGGTTCG	CASSLDRGGYTF	5	4.5249687777154334E-5	36	TCRBV18-01*01	TCRBV18	TCRBV18-01	01				TCRBD01-01*01	TCRBD01	TCRBD01-01	01				TCRBJ01-02*01	TCRBJ01	TCRBJ01-02	01				6	3	1	2	1	8	45	56	59	68	69	5	In	VDJ
GTGACCAGTGCCCATCCTGAAGACAGCAGCTTCTACATCTGCAGTGCTAGCGTTACCACAGGGGACGGCGGCTACACCTTCGGTTCG	CSASVTTGDGGYTF	1	9.049937555430868E-6	42	TCRBV20	TCRBV20				TCRBV20-01,TCRBV20-or09_02		TCRBD01-01*01	TCRBD01	TCRBD01-01	01				TCRBJ01-02*01	TCRBJ01	TCRBJ01-02	01				3	7	3	2	5	8	39	50	57	64	69	1	In	VDJ
AATTCCCTGGAGCTTGGTGACTCTGCTGTGTATTTCTGTGCCAGCAGCCAAGACCGACGACAGGGCGCCGGCTACACCTTCGGTTCG	CASSQDRRQGAGYTF	2	1.8099875110861736E-5	45	TCRBV03	TCRBV03				TCRBV03-01,TCRBV03-02		TCRBD01-01*01	TCRBD01	TCRBD01-01	01				TCRBJ01-02*01	TCRBJ01	TCRBJ01-02	01				0	5	2	3	4	8	36	53	58	65	69	2	In	VDJ
CCAGTGCCCATCCTGAAGACAGCAGCTTCTACATCTGCAGTGCTGGACAGGGGGCGCAGGATCCTTTACGGCTACACCTTCGGTTCG		1	9.049937555430868E-6	46	TCRBV20	TCRBV20				TCRBV20-01,TCRBV20-or09_02		TCRBD01-01*01	TCRBD01	TCRBD01-01	01				TCRBJ01-02*01	TCRBJ01	TCRBJ01-02	01				5	0	1	0	14	8	35	-1	44	55	69	1	Out	VDJ
GTGAGCACCTTGGAGCTGGGGGACTCGGCCCTTTATCTTTGCGCCAGCAGCTTGGCCGGGCCGCCGGACGGCTACACCTTCGGTTCG	CASSLAGPPDGYTF	2	1.8099875110861736E-5	42	TCRBV05-01*01	TCRBV05	TCRBV05-01	01								TCRBD01,TCRBD02	TCRBD01-01,TCRBD02-01		TCRBJ01-02*01	TCRBJ01	TCRBJ01-02	01				0	10	1	7	0	8	39	55	65	-1	69	2	In	VDJ
GAGATCCAGCGCACAGAGCAGGGGGACTCGGCCATGTATCTCTGTGCCAGCAGCTACGGGACAGGGAACGGCTACACCTTCGGTTCG	CASSYGTGNGYTF	2	1.8099875110861736E-5	39	TCRBV07-09	TCRBV07	TCRBV07-09				01,03	TCRBD01-01*01	TCRBD01	TCRBD01-01	01				TCRBJ01-02*01	TCRBJ01	TCRBJ01-02	01				4	2	0	3	3	8	42	55	57	66	69	2	In	VDJ
CAGCCTGCAGAACTGGAGGATTCTGGAGTTTATTTCTGTGCCAGCAGCCAAAGGGGACAGGGCTTCAACGGCTACACCTTCGGTTCG	CASSQRGQGFNGYTF	2	1.8099875110861736E-5	45	TCRBV14-01*01	TCRBV14	TCRBV14-01	01				TCRBD01-01*01	TCRBD01	TCRBD01-01	01				TCRBJ01-02*01	TCRBJ01	TCRBJ01-02	01				2	2	0	3	7	8	36	51	53	62	69	2	In	VDJ
AGCACCTTGGAGCTGGGGGACTCGGCCCTTTATCTTTGCGCCAGCAGCCCCCACAGGGGGGCCTTTTTAGGCTACACCTTCGGTTCG	CASSPHRGAFLGYTF	3	2.71498126662926E-5	45	TCRBV05-01*01	TCRBV05	TCRBV05-01	01				TCRBD01-01*01	TCRBD01	TCRBD01-01	01				TCRBJ01-02*01	TCRBJ01	TCRBJ01-02	01				4	4	3	1	9	8	36	48	52	60	69	3	In	VDJ
CCTCTCACTGTGACATCGGCCCAAAAGAACCCGACAGCTTTCTATCTCTGTGCCAGTAGCGCCCCCTTAGGCTACACCTTCGGTTCG	CASSAPLGYTF	3	2.71498126662926E-5	33	TCRBV19-01	TCRBV19	TCRBV19-01				01,02					TCRBD01,TCRBD02	TCRBD01-01,TCRBD02-01		TCRBJ01-02*01	TCRBJ01	TCRBJ01-02	01				6	1	10	0	7	8	48	59	60	62	69	3	In	VDJ
ATCAATTCCCTGGAGCTTGGTGACTCTGCTGTGTATTTCTGTGCCAGCAGCCACCGGGACAGGGGGCTAGGCTACACCTTCGGTTCG	CASSHRDRGLGYTF	2	1.8099875110861736E-5	42	TCRBV03	TCRBV03				TCRBV03-01,TCRBV03-02		TCRBD01-01*01	TCRBD01	TCRBD01-01	01				TCRBJ01-02*01	TCRBJ01	TCRBJ01-02	01				3	2	0	0	2	8	39	53	55	67	69	2	In	VDJ
CAGCCCTCAGAACCCAGGGACTCAGCTGTGTACTTCTGTGCCAGCAGCCCACGGACAGGGGGCGCGGGAGGCTACACCTTCGGTTCG	CASSPRTGGAGGYTF	1	9.049937555430868E-6	45	TCRBV12	TCRBV12				TCRBV12-03,TCRBV12-04		TCRBD01-01*01	TCRBD01	TCRBD01-01	01				TCRBJ01-02*01	TCRBJ01	TCRBJ01-02	01				6	5	1	0	6	8	36	47	52	63	69	1	In	VDJ
CTGAAGATCCGGTCCACAAAGCTGGAGGACTCAGCCATGTACTTCTGTGCCAGCAGTTCCCGACAGGGAGGCTACACCTTCGGTTCG	CASSSRQGGYTF	2	1.8099875110861736E-5	36	TCRBV02-01*01	TCRBV02	TCRBV02-01	01				TCRBD01-01*01	TCRBD01	TCRBD01-01	01				TCRBJ01-02*01	TCRBJ01	TCRBJ01-02	01				5	4	2	3	1	8	45	57	61	68	69	2	In	VDJ
GAGATCCAGCGCACAGAGCAGGGGGACTCGGCCATGTATCTCTGTGCCAGCGACTATAAGGGGATAGGAGGCTACACCTTCGGTTCG	CASDYKGIGGYTF	2	1.8099875110861736E-5	39	TCRBV07-09	TCRBV07	TCRBV07-09				01,03					TCRBD01,TCRBD02	TCRBD01-01,TCRBD02-01		TCRBJ01-02*01	TCRBJ01	TCRBJ01-02	01				8	7	5	2	6	8	42	51	58	63	69	2	In	VDJ
AACGCCTTGTTGCTGGGGGACTCGGCCCTCTATCTCTGTGCCAGCAGCTTAGGACAGGGGGCCCCGAGAGGCTACACCTTCGGTTCG	CASSLGQGAPRGYTF	1	9.049937555430868E-6	45	TCRBV05-06*01	TCRBV05	TCRBV05-06	01				TCRBD01-01*01	TCRBD01	TCRBD01-01	01				TCRBJ01-02*01	TCRBJ01	TCRBJ01-02	01				2	1	1	0	7	8	36	50	51	62	69	1	In	VDJ
GAGTTCTAAGAAGCTCCTTCTCAGTGACTCTGGCTTCTATCTCTGCCTTAGAGGGGATACGCTACCAGAGGCTACACCTTCGGTTCG		1	9.049937555430868E-6	38	TCRBV30-01*01	TCRBV30	TCRBV30-01	01								TCRBD01,TCRBD02	TCRBD01-01,TCRBD02-01		TCRBJ01-02*01	TCRBJ01	TCRBJ01-02	01				12	6	5	2	13	8	43	45	51	56	69	1	Out	VDJ
CACGCCCTGCAGCCAGAAGACTCAGCCCTGTATCTCTGCGCCAGCAGCCAAGAGACCCCCAGGGTTGAAGGCTACACCTTCGGTTCG	CASSQETPRVEGYTF	1	9.049937555430868E-6	45	TCRBV04-01*01	TCRBV04	TCRBV04-01	01				TCRBD01-01*01	TCRBD01	TCRBD01-01	01				TCRBJ01-02*01	TCRBJ01	TCRBJ01-02	01				0	6	4	3	5	8	36	53	59	64	69	1	In	VDJ
GAGATCCAGCGCACAGAGCAGGGGGACTCGGCCATGTATCTCTGTGCCAGCAGCAACAGGGCGGTGGAAGGCTACACCTTCGGTTCG	CASSNRAVEGYTF	2	1.8099875110861736E-5	39	TCRBV07-09	TCRBV07	TCRBV07-09				01,03	TCRBD01-01*01	TCRBD01	TCRBD01-01	01				TCRBJ01-02*01	TCRBJ01	TCRBJ01-02	01				5	1	3	3	8	8	42	54	55	61	69	2	In	VDJ
GAGTTGGCTGCTCCCTCCCAGACATCTGTGTACTTCTGTGCCAGCAGTTACAACTCGCAGGCCGAATCTCGCTACACCTTCGGTTCG	CASSYNSQAESRYTF	2	1.8099875110861736E-5	45	TCRBV06-06	TCRBV06	TCRBV06-06				01,02	TCRBD01-01*01	TCRBD01	TCRBD01-01	01				TCRBJ01-02*01	TCRBJ01	TCRBJ01-02	01				2	6	4	4	9	9	36	51	57	61	70	2	In	VDJ
GTGACCAGTGCCCATCCTGAAGACAGCAGCTTCTACATCTGCAGTGCCCGAGAGGTCAGGTCGGTTCCCAGCTACACCTTCGGTTCG	CSAREVRSVPSYTF	1	9.049937555430868E-6	42	TCRBV20	TCRBV20				TCRBV20-01,TCRBV20-or09_02						TCRBD01,TCRBD02	TCRBD01-01,TCRBD02-01		TCRBJ01-02*01	TCRBJ01	TCRBJ01-02	01				6	9	4	4	10	9	39	47	56	60	70	1	In	VDJ
TTGGCTGCTCCCTCCCAGACATCTGTGTACTTCTGTGCCAGCAGTGCGACAGCTACCGGGACAGGGGATTCCTACACCTTCGGTTCG	CASSATATGTGDSYTF	2	1.8099875110861736E-5	48	TCRBV06-06	TCRBV06	TCRBV06-06				01,02	TCRBD01-01*01	TCRBD01	TCRBD01-01	01				TCRBJ01-02*01	TCRBJ01	TCRBJ01-02	01				5	12	0	2	4	10	33	45	57	67	71	2	In	VDJ
GCTCAGGCTGCTGTCGGCTGCTCCCTCCCAGACATCTGTGTACTTCTGTGCCAGCTCCTCACGGGGACATACTACACCTTCGGTTCG		1	9.049937555430868E-6	35	TCRBV06-05*01	TCRBV06	TCRBV06-05	01				TCRBD01-01*01	TCRBD01	TCRBD01-01	01				TCRBJ01-02*01	TCRBJ01	TCRBJ01-02	01				8	8	0	6	2	10	46	55	63	69	71	1	Out	VDJ
CTTGACATCCGCTCACCAGGCCTGGGGGACGCAGCCATGTACCTGTGTGCCACCAGCAGAGACACAGGGGACTACACCTTCGGTTCG	CATSRDTGDYTF	1	9.049937555430868E-6	36	TCRBV15-01*01	TCRBV15	TCRBV15-01	01				TCRBD01-01*01	TCRBD01	TCRBD01-01	01				TCRBJ01-02*01	TCRBJ01	TCRBJ01-02	01				0	1	3	2	1	10	45	62	63	70	71	1	In	VDJ
ATCCGGTCCACAAAGCTGGAGGACTCAGCCATGTACTTCTGTGCCAGCAGTGAAGCGGGGACAGGGGCCGACTACACCTTCGGTTCG	CASSEAGTGADYTF	4	3.619975022172347E-5	42	TCRBV02-01*01	TCRBV02	TCRBV02-01	01				TCRBD01-01*01	TCRBD01	TCRBD01-01	01				TCRBJ01-02*01	TCRBJ01	TCRBJ01-02	01				0	1	0	2	4	10	39	56	57	67	71	4	In	VDJ
ACTCTGACGATCCAGCGCACACAGCAGGAGGACTCGGCCGTGTATCTCTGTGCCAGCAGCTCCCCCGGACCTGGGGCTTTCGGGCCG	CASSSPGPGAF	1	9.049937555430868E-6	33	TCRBV07-02*01	TCRBV07	TCRBV07-02	01				TCRBD01-01*01	TCRBD01	TCRBD01-01	01				TCRBJ02-07*01	TCRBJ02	TCRBJ02-07	01				4	11	7	0	1	16	48	61	72	77	78	1	In	VDJ
CAGTGACCAGTGCCCATCCTGAAGACAGCAGCTTCTACATCTGCAGTGCGCACCTCAGCGGGTGCTGACGAGCAGTATTTCGGGCCG		1	9.049937555430868E-6	40	TCRBV20	TCRBV20				TCRBV20-01,TCRBV20-or09_02		TCRBD02-01	TCRBD02	TCRBD02-01				01,02	TCRBJ02-07*01	TCRBJ02	TCRBJ02-07	01				6	7	6	4	16	16	41	49	56	62	78	1	Out	VDJ
AAGATCCGGTCCACAAAGCTGGAGGACTCAGCCATGTACTTCTGTGCCAGCAGTGATTCTATGAATCCCAGGCGGTACTTCGGGCCG	CASSDSMNPRRYF	2	1.8099875110861736E-5	39	TCRBV02-01*01	TCRBV02	TCRBV02-01	01				TCRBD01-01*01	TCRBD01	TCRBD01-01	01				TCRBJ02-07*01	TCRBJ02	TCRBJ02-07	01				3	12	4	4	2	12	42	56	68	72	74	2	In	VDJ
ATTCTACTCTGAAGGTGCAGCCTGCAGAACTGGAGGATTCTGGAGTTTATTTCTGTGCCAGCAGCCTCCACGAGGTACTTCGGGCCG		1	9.049937555430868E-6	28	TCRBV14-01*01	TCRBV14	TCRBV14-01	01				TCRBD02-01*02	TCRBD02	TCRBD02-01	02				TCRBJ02-07*01	TCRBJ02	TCRBJ02-07	01				4	5	11	2	0	12	53	66	71	-1	74	1	Out	VDJ
CTGAAGGTGCAGCCTGCAGAACTGGAGGATTCTGGAGTTTATTTCTGTGCCAGCAGCCAAGCGATGAGGGATCAGTACTTCGGGCCG	CASSQAMRDQYF	1	9.049937555430868E-6	36	TCRBV14-01*01	TCRBV14	TCRBV14-01	01				TCRBD02-01*02	TCRBD02	TCRBD02-01	02				TCRBJ02-07*01	TCRBJ02	TCRBJ02-07	01				1	4	11	0	2	10	45	61	65	70	72	1	In	VDJ
TCGCTCAGGCTGGAGTCGGCTGCTCCCTCCCAGACATCTGTGTACTTCTGTGCCAGCACCCAGGATCAGGTGCAGTACTTCGGGCCG	CASTQDQVQYF	2	1.8099875110861736E-5	33	TCRBV06-01*01	TCRBV06	TCRBV06-01	01				TCRBD01-01*01	TCRBD01	TCRBD01-01	01				TCRBJ02-07*01	TCRBJ02	TCRBJ02-07	01				7	2	4	4	7	9	48	58	60	64	71	2	In	VDJ
ATCAATTCCCTGGAGCTTGGTGACTCTGCTGTGTATTTCTGTGCCAGCAGCCAACCGGGACTAGAGGTTGGGCAGTACTTCGGGCCG	CASSQPGLEVGQYF	2	1.8099875110861736E-5	42	TCRBV03	TCRBV03				TCRBV03-01,TCRBV03-02		TCRBD02-01	TCRBD02	TCRBD02-01				01,02	TCRBJ02-07*01	TCRBJ02	TCRBJ02-07	01				2	2	0	8	7	9	39	54	56	64	71	2	In	VDJ
ACTCTGACAGTGACCAGTGCCCATCCTGAAGACAGCAGCTTCTACATCTGCAGTGCTAGAACCCGGGGGGGGCAGTACTTCGGGCCG	CSARTRGGQYF	1	9.049937555430868E-6	33	TCRBV20-01*01	TCRBV20	TCRBV20-01	01				TCRBD02-01*01	TCRBD02	TCRBD02-01	01				TCRBJ02-07*01	TCRBJ02	TCRBJ02-07	01				2	3	8	0	0	9	48	60	63	-1	71	1	In	VDJ
CTGAAGATCCAGCCCTCAGAACCCAGGGACTCAGCTGTGTACTTCTGTGCCAGCTCCGTCTCAAGACGGGGGCAGTACTTCGGGCCG	CASSVSRRGQYF	1	9.049937555430868E-6	36	TCRBV12	TCRBV12				TCRBV12-03,TCRBV12-04		TCRBD02-01*01	TCRBD02	TCRBD02-01	01				TCRBJ02-07*01	TCRBJ02	TCRBJ02-07	01				8	12	8	3	0	9	45	54	66	-1	71	1	In	VDJ
AATTCCCTGGAGCTTGGTGACTCTGCTGTGTATTTCTGTGCCAGCAGCCAAGATCAGAGAAAGGGGGTCGGGCAGTACTTCGGGCCG	CASSQDQRKGVGQYF	2	1.8099875110861736E-5	45	TCRBV03	TCRBV03				TCRBV03-01,TCRBV03-02		TCRBD01-01*01	TCRBD01	TCRBD01-01	01				TCRBJ02-07*01	TCRBJ02	TCRBJ02-07	01				0	8	5	1	4	9	36	53	61	67	71	2	In	VDJ
ACAGTGACCAGTGCCCATCCTGAAGACAGCAGCTTCTACATCTGCAGTGCTAAGGACAACTTGGGTGAAGGGCAGTACTTCGGGCCG	CSAKDNLGEGQYF	1	9.049937555430868E-6	39	TCRBV20	TCRBV20				TCRBV20-01,TCRBV20-or09_02		TCRBD01-01*01	TCRBD01	TCRBD01-01	01				TCRBJ02-07*01	TCRBJ02	TCRBJ02-07	01				4	1	1	6	13	9	42	52	53	58	71	1	In	VDJ
CTGAAGATCCAGCCCTCAGAACCCAGGGACTCAGCTGTGTACTTCTGTGCCAGCAGCAGCGGACATTCCCGGCAGTACTTCGGGCCG	CASSSGHSRQYF	3	2.71498126662926E-5	36	TCRBV12	TCRBV12				TCRBV12-03,TCRBV12-04						TCRBD01,TCRBD02	TCRBD01-01,TCRBD02-01		TCRBJ02-07*01	TCRBJ02	TCRBJ02-07	01				6	4	1	6	6	9	45	56	60	65	71	3	In	VDJ
AACGCCTTGTTGCTGGGGGACTCGGCCCTCTATCTCTGTGCCAGCAGCTTGGGCTCTAGCGGGGGGGCCCGGCAGTACTTCGGGCCG	CASSLGSSGGARQYF	1	9.049937555430868E-6	45	TCRBV05-06*01	TCRBV05	TCRBV05-06	01				TCRBD02-01*01	TCRBD02	TCRBD02-01	01				TCRBJ02-07*01	TCRBJ02	TCRBJ02-07	01				0	3	4	0	4	9	36	52	55	67	71	1	In	VDJ
TGATCCTGGAGTCGCCCAGCCCCAACCAGACCTCTCTGTACTTCTGTGCCAGCAGTTTAAGCGGCAGTTGAGCAGTACTTCGGGCCG		2	1.8099875110861736E-5	37	TCRBV27-01*01	TCRBV27	TCRBV27-01	01				TCRBD02-01	TCRBD02	TCRBD02-01				01,02	TCRBJ02-07*01	TCRBJ02	TCRBJ02-07	01				2	0	6	5	5	7	44	-1	59	64	69	2	Out	VDJ
AGGCTGCTGTCGGCTGCTCCCTCCCAGACATCTGTGTACTTCTGTGCCAGCAGCGGACAGGGGGCGCTTGAGCAGTACTTCGGGCCG	CASSGQGALEQYF	1	9.049937555430868E-6	39	TCRBV06-05*01	TCRBV06	TCRBV06-05	01				TCRBD01-01*01	TCRBD01	TCRBD01-01	01				TCRBJ02-07*01	TCRBJ02	TCRBJ02-07	01				6	1	1	0	4	7	42	53	54	65	69	1	In	VDJ
GGGTTGGAGTCGGCTGCTCCCTCCCAAACATCTGTGTACTTCTGTGCCAGCAGTTACGGGCACGCGGGTGAGCAGTACTTCGGGCCG	CASSYGHAGEQYF	2	1.8099875110861736E-5	39	TCRBV06	TCRBV06				TCRBV06-02,TCRBV06-03		TCRBD02-01	TCRBD02	TCRBD02-01				01,02	TCRBJ02-07*01	TCRBJ02	TCRBJ02-07	01				2	6	7	4	1	7	42	57	63	68	69	2	In	VDJ
ACCAGTGCCCATCCTGAAGACAGCAGCTTCTACATCTGCAGTGCTAGAGAAACAGGGTGGGGGGACCCTGAGCAGTACTTCGGGCCG	CSARETGWGDPEQYF	1	9.049937555430868E-6	45	TCRBV20	TCRBV20				TCRBV20-01,TCRBV20-or09_02						TCRBD01,TCRBD02	TCRBD01-01,TCRBD02-01		TCRBJ02-07*01	TCRBJ02	TCRBJ02-07	01				0	1	3	3	12	7	36	50	51	57	69	1	In	VDJ
ACTCTGACGATCCAGCGCACACAGCAGGAGGACTCGGCCGTGTATCTCTGTGCCAGCAGCTTAGGATATGAGCAGTACTTCGGGCCG	CASSLGYEQYF	1	9.049937555430868E-6	33	TCRBV07-02*01	TCRBV07	TCRBV07-02	01								TCRBD01,TCRBD02	TCRBD01-01,TCRBD02-01		TCRBJ02-07*01	TCRBJ02	TCRBJ02-07	01				1	0	2	8	3	7	48	-1	64	66	69	1	In	VDJ
GAGTCTGCCATCCCCAACCAGACAGCTCTTTACTTCTGTGCCACCAGTGCCACCGACCGCCCGACTGGGGAGCAGTACTTCGGGCCG	CATSATDRPTGEQYF	1	9.049937555430868E-6	45	TCRBV24	TCRBV24				TCRBV24-01,TCRBV24-or09_02		TCRBD02-01	TCRBD02	TCRBD02-01				01,02	TCRBJ02-07*01	TCRBJ02	TCRBJ02-07	01				5	13	2	10	3	7	36	49	62	66	69	1	In	VDJ
AGGCTGCTGTCGGCTGCTCCCTCCCAGACATCTGTGTACTTCTGTGCCAGCAGTTACAGCAGGGTGGGGGAGCAGTACTTCGGGCCG	CASSYSRVGEQYF	1	9.049937555430868E-6	39	TCRBV06-05*01	TCRBV06	TCRBV06-05	01				TCRBD01-01*01	TCRBD01	TCRBD01-01	01				TCRBJ02-07*01	TCRBJ02	TCRBJ02-07	01				2	2	4	3	5	7	42	57	59	64	69	1	In	VDJ
ACCTTGGAGATCCAGCGCACAGAGCAGGGGGACTCGGCCATGTATCTCTGTGCCAGCAGCACCCCGGGGGAGCAGTACTTCGGGCCG	CASSTPGEQYF	2	1.8099875110861736E-5	33	TCRBV07-09	TCRBV07	TCRBV07-09				01,03	TCRBD02-01*01	TCRBD02	TCRBD02-01	01				TCRBJ02-07*01	TCRBJ02	TCRBJ02-07	01				5	4	8	3	0	7	48	60	64	-1	69	2	In	VDJ
ACGATCCAGCGCACACAGCAGGAGGACTCGGCCGTGTATCTCTGTGCCAGCAGCTTAATCAGGGGGCGGGAGCAGTACTTCGGGCCG	CASSLIRGREQYF	1	9.049937555430868E-6	39	TCRBV07-02*01	TCRBV07	TCRBV07-02	01				TCRBD01-01*01	TCRBD01	TCRBD01-01	01				TCRBJ02-07*01	TCRBJ02	TCRBJ02-07	01				2	2	4	0	2	7	42	57	59	67	69	1	In	VDJ
CTGCTGGGGTTGGAGTCGGCTGCTCCCTCCCAAACATCTGTGTACTTCTGTGCCAGCAGGGGGAGCCGGGAGCAGTACTTCGGGCCG	CASRGSREQYF	2	1.8099875110861736E-5	33	TCRBV06	TCRBV06				TCRBV06-02,TCRBV06-03		TCRBD02-01*02	TCRBD02	TCRBD02-01	02				TCRBJ02-07*01	TCRBJ02	TCRBJ02-07	01				6	1	9	2	4	7	48	59	60	65	69	2	In	VDJ
GAGTCGGCTGCTCCCTCCCAAACATCTGTGTACTTCTGTGCCAGCAACGACCTAGCGGGGGGGGAACGGGAGCAGTACTTCGGGCCG	CASNDLAGGEREQYF	2	1.8099875110861736E-5	45	TCRBV06	TCRBV06				TCRBV06-02,TCRBV06-03		TCRBD02-01*01	TCRBD02	TCRBD02-01	01				TCRBJ02-07*01	TCRBJ02	TCRBJ02-07	01				7	5	4	0	6	7	36	46	51	63	69	2	In	VDJ
CCATCCTGAAGACAGCAGCTTCTACATCTGCAGTGCTAGAGATACCCTCCCGGCCGGGAACAGCCTAGGGAGCAGTACTTCGGGCCG		2	1.8099875110861736E-5	53	TCRBV20	TCRBV20				TCRBV20-01,TCRBV20-or09_02		TCRBD02-01*02	TCRBD02	TCRBD02-01	02				TCRBJ02-07*01	TCRBJ02	TCRBJ02-07	01				0	12	8	3	10	7	28	42	54	59	69	2	Out	VDJ
AGTGCCCATCCTGAAGACAGCAGCTTCTACATCTGCAGTGCTATTAAAGAGGGGACTAGCCTTTTGAGGGAGCAGTACTTCGGGCCG	CSAIKEGTSLLREQYF	2	1.8099875110861736E-5	48	TCRBV20	TCRBV20				TCRBV20-01,TCRBV20-or09_02		TCRBD02-01	TCRBD02	TCRBD02-01				01,02	TCRBJ02-07*01	TCRBJ02	TCRBJ02-07	01				4	8	0	7	9	7	33	43	51	60	69	2	In	VDJ
ACAGTGACCAGTGCCCATCCTGAAGACAGCAGCTTCTACATCTGCAGTGCTAGAGGCCCAACCTCGAGGGAGCAGTACTTCGGGCCG	CSARGPTSREQYF	1	9.049937555430868E-6	39	TCRBV20	TCRBV20				TCRBV20-01,TCRBV20-or09_02		TCRBD02-01*02	TCRBD02	TCRBD02-01	02				TCRBJ02-07*01	TCRBJ02	TCRBJ02-07	01				1	10	11	1	0	7	42	55	65	-1	69	1	In	VDJ
AGCACCTTGGAGCTGGGGGACTCGGCCCTTTATCTTTGCGCCAGCAGCGCGAGGAGCTGGGCCGGAGCGGAGCAGTACTTCGGGCCG	CASSARSWAGAEQYF	2	1.8099875110861736E-5	45	TCRBV05-01*01	TCRBV05	TCRBV05-01	01								TCRBD01,TCRBD02	TCRBD01-01,TCRBD02-01		TCRBJ02-07*01	TCRBJ02	TCRBJ02-07	01				4	10	8	0	7	7	36	48	58	62	69	2	In	VDJ
AATGTGAGCACCTTGGAGCTGGGGGACTCGGCCCTTTATCTTTGCGCCAGCAGCTTGGGACGGGGAACGGAGCAGTACTTCGGGCCG	CASSLGRGTEQYF	2	1.8099875110861736E-5	39	TCRBV05-01*01	TCRBV05	TCRBV05-01	01				TCRBD02-01*01	TCRBD02	TCRBD02-01	01				TCRBJ02-07*01	TCRBJ02	TCRBJ02-07	01				0	2	8	3	4	7	42	58	60	65	69	2	In	VDJ
CTGGGGTTGGAGTCGGCTGCTCCCTCCCAAACATCTGTGTACTTCTGTGCCAGCAGTTACCTCGGACAGGAGCAGTACTTCGGGCCG	CASSYLGQEQYF	2	1.8099875110861736E-5	36	TCRBV06	TCRBV06				TCRBV06-02,TCRBV06-03		TCRBD01-01*01	TCRBD01	TCRBD01-01	01				TCRBJ02-07*01	TCRBJ02	TCRBJ02-07	01				2	3	1	5	0	7	45	60	63	-1	69	2	In	VDJ
AGCTCTCTGGAGCTGGGGGACTCAGCTTTGTATTTCTGTGCCAGCAGCGTAGTGGACAGGGGCCCTTTCGAGCAGTACTTCGGGCCG	CASSVVDRGPFEQYF	1	9.049937555430868E-6	45	TCRBV09-01	TCRBV09	TCRBV09-01				01,02	TCRBD01-01*01	TCRBD01	TCRBD01-01	01				TCRBJ02-07*01	TCRBJ02	TCRBJ02-07	01				0	1	1	2	6	6	36	52	53	62	68	1	In	VDJ
ACCAGTGCCCATCCTGAAGACAGCAGCTTCTACATCTGCAGTGCTAGAGGGGCCGTAGCGGGCGTCTTCGAGCAGTACTTCGGGCCG	CSARGAVAGVFEQYF	1	9.049937555430868E-6	45	TCRBV20	TCRBV20				TCRBV20-01,TCRBV20-or09_02		TCRBD02-01	TCRBD02	TCRBD02-01				01,02	TCRBJ02-07*01	TCRBJ02	TCRBJ02-07	01				1	6	5	4	6	6	36	49	55	62	68	1	In	VDJ
TCTAAGAAGCTCCTTCTCAGTGACTCTGGCTTCTATCTCTGTGCCTGGAGCCCGGGGGGGGGCGGCTTCGAGCAGTACTTCGGGCCG	CAWSPGGGGFEQYF	2	1.8099875110861736E-5	42	TCRBV30-01*01	TCRBV30	TCRBV30-01	01				TCRBD02-01*01	TCRBD02	TCRBD02-01	01				TCRBJ02-07*01	TCRBJ02	TCRBJ02-07	01				3	2	8	0	8	6	39	50	52	60	68	2	In	VDJ
AGTCTGCCATCCCCAACCAGACAGCTCTTTACTTCTGTGCCACCAGTGATCCCCAGGGGACCCTCTGTCGAGCAGTACTTCGGGCCG		3	2.71498126662926E-5	46	TCRBV24	TCRBV24				TCRBV24-01,TCRBV24-or09_02		TCRBD01-01*01	TCRBD01	TCRBD01-01	01				TCRBJ02-07*01	TCRBJ02	TCRBJ02-07	01				3	3	4	2	9	6	35	50	53	59	68	3	Out	VDJ
GACATCCGCTCACCAGGCCTGGGGGACGCAGCCATGTACCTGTGTGCCACCAGCGAAGGAACAGGGGTCGAGCAGTACTTCGGGCCG	CATSEGTGVEQYF	3	2.71498126662926E-5	39	TCRBV15-01*01	TCRBV15	TCRBV15-01	01				TCRBD01-01*01	TCRBD01	TCRBD01-01	01				TCRBJ02-07*01	TCRBJ02	TCRBJ02-07	01				5	6	3	2	1	6	42	54	60	67	68	3	In	VDJ
AGGATCCAGCAGGTAGTGCGAGGAGATTCGGCAGCTTATTTCTGTGCCAGCTCACGACTAGCGGGAGTCGAGCAGTACTTCGGGCCG	CASSRLAGVEQYF	2	1.8099875110861736E-5	39	TCRBV18-01*01	TCRBV18	TCRBV18-01	01				TCRBD02-01*02	TCRBD02	TCRBD02-01	02				TCRBJ02-07*01	TCRBJ02	TCRBJ02-07	01				4	0	2	2	1	6	42	-1	55	67	68	2	In	VDJ
CTGAATGTGAACGCCTTGGAGCTGGACGACTCGGCCCTGTATCTCTGTGCCAGCAGCCGGACAGCTCTCGAGCAGTACTTCGGGCCG	CASSRTALEQYF	2	1.8099875110861736E-5	36	TCRBV05-04*01	TCRBV05	TCRBV05-04	01				TCRBD01-01*01	TCRBD01	TCRBD01-01	01				TCRBJ02-07*01	TCRBJ02	TCRBJ02-07	01				4	1	1	5	4	6	45	57	58	64	68	2	In	VDJ
GTGAACGCCTTGGAGCTGGACGACTCGGCCCTGTATCTCTGTGCCAGCAGTCGCCCCGGGCCAACTCTCGAGCAGTACTTCGGGCCG	CASSRPGPTLEQYF	2	1.8099875110861736E-5	42	TCRBV05-04*01	TCRBV05	TCRBV05-04	01								TCRBD01,TCRBD02	TCRBD01-01,TCRBD02-01		TCRBJ02-07*01	TCRBJ02	TCRBJ02-07	01				5	7	8	0	7	6	39	50	57	61	68	2	In	VDJ
AAGATCCAGCGCACACAGCAGGAGGACTCCGCCGTGTATCTCTGTGCCAGCAGCTTAGGTCGGGGGCTCGAGCAGTACTTCGGGCCG	CASSLGRGLEQYF	2	1.8099875110861736E-5	39	TCRBV07-08*01	TCRBV07	TCRBV07-08	01								TCRBD01,TCRBD02	TCRBD01-01,TCRBD02-01		TCRBJ02-07*01	TCRBJ02	TCRBJ02-07	01				1	3	6	0	1	6	42	58	61	67	68	2	In	VDJ
CAGCGCACACAGCAGGAGGACTCCGCCGTGTATCTCTGTGCCAGCAGCTTAGATAGCGGGAGGGGGCTCGAGCAGTACTTCGGGCCG	CASSLDSGRGLEQYF	2	1.8099875110861736E-5	45	TCRBV07-08*01	TCRBV07	TCRBV07-08	01				TCRBD02-01*02	TCRBD02	TCRBD02-01	02				TCRBJ02-07*01	TCRBJ02	TCRBJ02-07	01				1	1	5	0	4	6	36	52	53	64	68	2	In	VDJ
CTGACGATCCAGCGCACACAGCAGGAGGACTCGGCCGTGTATCTCTGTGCCAGCAGCTTTACCCCCCTCGAGCAGTACTTCGGGCCG	CASSFTPLEQYF	1	9.049937555430868E-6	36	TCRBV07-02*01	TCRBV07	TCRBV07-02	01								TCRBD01,TCRBD02	TCRBD01-01,TCRBD02-01		TCRBJ02-07*01	TCRBJ02	TCRBJ02-07	01				3	1	3	7	6	6	45	59	60	62	68	1	In	VDJ
TAGAGTCTGCCATCCCCAACCAGACAGCTCTTTACTTCTGTGCCACCAGTGACCTAGCGGGAGGACCTCGAGCAGTACTTCGGGCCG		1	9.049937555430868E-6	43	TCRBV24	TCRBV24				TCRBV24-01,TCRBV24-or09_02		TCRBD02-01*02	TCRBD02	TCRBD02-01	02				TCRBJ02-07*01	TCRBJ02	TCRBJ02-07	01				4	1	4	1	4	6	38	52	53	64	68	1	Out	VDJ
GTGAGCACCTTGGAGCTGGGGGACTCGGCCCTTTATCTTTGCGCCAGCAAAAGAGTGGGGTCAAAACTCGAGCAGTACTTCGGGCCG	CASKRVGSKLEQYF	2	1.8099875110861736E-5	42	TCRBV05-01*01	TCRBV05	TCRBV05-01	01								TCRBD01,TCRBD02	TCRBD01-01,TCRBD02-01		TCRBJ02-07*01	TCRBJ02	TCRBJ02-07	01				6	7	6	2	8	6	39	49	56	60	68	2	In	VDJ
TCGGCTGCTCCCTCCCAAACATCTGTGTACTTCTGTGCCAGCAGTTACCGCGGACAGGGGATTTTTATCGAGCAGTACTTCGGGCCG	CASSYRGQGIFIEQYF	2	1.8099875110861736E-5	48	TCRBV06	TCRBV06				TCRBV06-02,TCRBV06-03		TCRBD01-01*01	TCRBD01	TCRBD01-01	01				TCRBJ02-07*01	TCRBJ02	TCRBJ02-07	01				2	3	1	2	8	6	33	48	51	60	68	2	In	VDJ
ACTCTGACAGTGACCAGTGCCCATCCTGAAGACAGCAGCTTCTACATCTGCAGTGCCCCACTAGATATCGAGCAGTACTTCGGGCCG	CSAPLDIEQYF	1	9.049937555430868E-6	33	TCRBV20-01*01	TCRBV20	TCRBV20-01	01				TCRBD02-01	TCRBD02	TCRBD02-01				01,02	TCRBJ02-07*01	TCRBJ02	TCRBJ02-07	01				6	3	3	8	4	6	48	56	59	64	68	1	In	VDJ
CTGCTGGGGTTGGAGTCGGCTGCTCCCTCCCAAACATCTGTGTACTTCTGTGCCAGCAGTCTGGGGATCGAGCAGTACTTCGGGCCG	CASSLGIEQYF	2	1.8099875110861736E-5	33	TCRBV06	TCRBV06				TCRBV06-02,TCRBV06-03						TCRBD01,TCRBD02	TCRBD01-01,TCRBD02-01		TCRBJ02-07*01	TCRBJ02	TCRBJ02-07	01				5	3	0	8	1	6	48	60	63	67	68	2	In	VDJ
GCTGCTGTCGGCTGCTCCCTCCCAGACATCTGTGTACTTCTGTGCCAGCACTTTCAGGACAGGGGATGCGAGCAGTACTTCGGGCCG		1	9.049937555430868E-6	41	TCRBV06-05*01	TCRBV06	TCRBV06-05	01				TCRBD01-01*01	TCRBD01	TCRBD01-01	01				TCRBJ02-07*01	TCRBJ02	TCRBJ02-07	01				7	6	1	2	3	6	40	50	56	65	68	1	Out	VDJ
AAGATCCAGCCCTCAGAACCCAGGGACTCAGCTGTGTACTTCTGTGCCAGCAGTCCTCGACAGGGTGGCGAGCAGTACTTCGGGCCG	CASSPRQGGEQYF	1	9.049937555430868E-6	39	TCRBV12	TCRBV12				TCRBV12-03,TCRBV12-04		TCRBD01-01*01	TCRBD01	TCRBD01-01	01				TCRBJ02-07*01	TCRBJ02	TCRBJ02-07	01				5	4	2	3	3	6	42	54	58	65	68	1	In	VDJ
AACGCCTTGTTGCTGGGGGACTCGGCCCTCTATCTCTGTGCCAGCAGCTTACCAGGGGGCGCCCATGGCGAGCAGTACTTCGGGCCG	CASSLPGGAHGEQYF	1	9.049937555430868E-6	45	TCRBV05-06*01	TCRBV05	TCRBV05-06	01				TCRBD01-01*01	TCRBD01	TCRBD01-01	01				TCRBJ02-07*01	TCRBJ02	TCRBJ02-07	01				2	2	4	0	8	6	36	50	52	60	68	1	In	VDJ
AATGTGAACGCCTTGGAGCTGGACGACTCGGCCCTGTATCTCTGTGCCAGCGGATTCCAGGGGGTGGGCGAGCAGTACTTCGGGCCG	CASGFQGVGEQYF	2	1.8099875110861736E-5	39	TCRBV05-04*01	TCRBV05	TCRBV05-04	01				TCRBD01-01*01	TCRBD01	TCRBD01-01	01				TCRBJ02-07*01	TCRBJ02	TCRBJ02-07	01				7	6	4	1	4	6	42	51	57	64	68	2	In	VDJ
GAGTCTGCTGCCTCCTCCCAGACATCTGTATATTTCTGCGCCAGCAGTGTTCTAGCGGGAGTAGGGGGCGAGCAGTACTTCGGGCCG	CASSVLAGVGGEQYF	2	1.8099875110861736E-5	45	TCRBV10-01	TCRBV10	TCRBV10-01				01,02	TCRBD02-01*02	TCRBD02	TCRBD02-01	02				TCRBJ02-07*01	TCRBJ02	TCRBJ02-07	01				4	2	4	2	7	6	36	49	51	61	68	2	In	VDJ
CTTGACATCCGCTCACCAGGCCTGGGGGACGCAGCCATGTACCTGTGTGCCACCAGCAGAAGTAGGGGCGAGCAGTACTTCGGGCCG	CATSRSRGEQYF	1	9.049937555430868E-6	36	TCRBV15-01*01	TCRBV15	TCRBV15-01	01				TCRBD01-01*01	TCRBD01	TCRBD01-01	01				TCRBJ02-07*01	TCRBJ02	TCRBJ02-07	01				2	3	5	2	0	6	45	60	63	-1	68	1	In	VDJ
GTGACCAGTGCCCATCCTGAAGACAGCAGCTTCTACATCTGCAGTGCCCCCGGGACAGGGGGAAGGGGCGAGCAGTACTTCGGGCCG	CSAPGTGGRGEQYF	2	1.8099875110861736E-5	42	TCRBV20	TCRBV20				TCRBV20-01,TCRBV20-or09_02		TCRBD01-01*01	TCRBD01	TCRBD01-01	01				TCRBJ02-07*01	TCRBJ02	TCRBJ02-07	01				6	4	0	1	6	6	39	47	51	62	68	2	In	VDJ
AGTCCACGGAGTCAGGGGACACAGCACTGTATTTCTGTGCCAGCAGCCGACGGACTAGCGGGAGAGGGCGAGCAGTACTTCGGGCCG		3	2.71498126662926E-5	46	TCRBV21-01*01	TCRBV21	TCRBV21-01	01				TCRBD02-01*02	TCRBD02	TCRBD02-01	02				TCRBJ02-07*01	TCRBJ02	TCRBJ02-07	01				5	4	1	2	4	6	35	47	51	64	68	3	Out	VDJ
ACGATCCAGCGCACAGAGCAGCGGGACTCGGCCATGTATCGCTGTGCCAGCAGCTTAGCGGGCCAGGGCGAGCAGTACTTCGGGCCG	CASSLAGQGEQYF	5	4.5249687777154334E-5	39	TCRBV07-06*01	TCRBV07	TCRBV07-06	01				TCRBD01-01*01	TCRBD01	TCRBD01-01	01				TCRBJ02-07*01	TCRBJ02	TCRBJ02-07	01				0	4	4	3	0	6	42	59	63	-1	68	5	In	VDJ
ATCAATTCCCTGGAGCTTGGTGACTCTGCTGTGTATTTCTGTGCCAGCAGCCCGTCCCCGGGTGTCGGCGAGCAGTACTTCGGGCCG	CASSPSPGVGEQYF	2	1.8099875110861736E-5	42	TCRBV03	TCRBV03				TCRBV03-01,TCRBV03-02		TCRBD02-01	TCRBD02	TCRBD02-01				01,02	TCRBJ02-07*01	TCRBJ02	TCRBJ02-07	01				4	6	8	4	6	6	39	52	58	62	68	2	In	VDJ
CTGCTGTCGGCTGCTCCCTCCCAGACATCTGTGTACTTCTGTGCCAGCAGTTACTCGATTCAGGGCGGCGAGCAGTACTTCGGGCCG	CASSYSIQGGEQYF	2	1.8099875110861736E-5	42	TCRBV06-05*01	TCRBV06	TCRBV06-05	01				TCRBD01-01*01	TCRBD01	TCRBD01-01	01				TCRBJ02-07*01	TCRBJ02	TCRBJ02-07	01				0	4	4	3	3	6	39	56	60	65	68	2	In	VDJ
ATCCAGCGCACACAGCAGGAGGACTCGGCCGTGTATCTCTGTGCCAGCAGCTTCGGCCAGGAAGGCGGCGAGCAGTACTTCGGGCCG	CASSFGQEGGEQYF	1	9.049937555430868E-6	42	TCRBV07-02*01	TCRBV07	TCRBV07-02	01								TCRBD01,TCRBD02	TCRBD01-01,TCRBD02-01		TCRBJ02-07*01	TCRBJ02	TCRBJ02-07	01				3	4	4	4	7	6	39	53	57	61	68	1	In	VDJ
ATCAATTCCCTGGAGCTTGGTGACTCTGCTGTGTATTTCTGTGCCAGCAGACAAGATAGCACTTTAGGCGAGCAGTACTTCGGGCCG	CASRQDSTLGEQYF	2	1.8099875110861736E-5	42	TCRBV03	TCRBV03				TCRBV03-01,TCRBV03-02		TCRBD02-01	TCRBD02	TCRBD02-01				01,02	TCRBJ02-07*01	TCRBJ02	TCRBJ02-07	01				0	0	5	7	8	6	39	-1	56	60	68	2	In	VDJ
ACTCTGACGATCCAGCGCACACAGCAGGAGGACTCGGCCGTGTATCTCTGTGCCAGCAGCCGAATAGGCGAGCAGTACTTCGGGCCG	CASSRIGEQYF	1	9.049937555430868E-6	33	TCRBV07-02*01	TCRBV07	TCRBV07-02	01								TCRBD01,TCRBD02	TCRBD01-01,TCRBD02-01		TCRBJ02-07*01	TCRBJ02	TCRBJ02-07	01				5	5	5	4	0	6	48	60	65	-1	68	1	In	VDJ
TCCCTGGAGCTTGGTGACTCTGCTGTGTATTTCTGTGCCAGCAGCCAGCTCCCGGACAGGGGGCGAGGCGAGCAGTACTTCGGGCCG	CASSQLPDRGRGEQYF	2	1.8099875110861736E-5	48	TCRBV03	TCRBV03				TCRBV03-01,TCRBV03-02		TCRBD01-01*01	TCRBD01	TCRBD01-01	01				TCRBJ02-07*01	TCRBJ02	TCRBJ02-07	01				3	6	1	0	4	6	33	47	53	64	68	2	In	VDJ
GGGTTGGAGTCGGCTGCTCCCTCCCAAACATCTGTGTACTTCTGTGCCAGCGGAATACAGGGTTCAGGCGAGCAGTACTTCGGGCCG	CASGIQGSGEQYF	4	3.619975022172347E-5	39	TCRBV06	TCRBV06				TCRBV06-02,TCRBV06-03		TCRBD01-01*01	TCRBD01	TCRBD01-01	01				TCRBJ02-07*01	TCRBJ02	TCRBJ02-07	01				8	5	3	3	6	6	42	51	56	62	68	4	In	VDJ
ATGAATGTGAGCACCTTGGAGCTGGGGGACTCGGCCCTTTATCTTTGCGCCAGCAGCTTGGTGGCAGGCGAGCAGTACTTCGGGCCG	CASSLVAGEQYF	2	1.8099875110861736E-5	36	TCRBV05-01*01	TCRBV05	TCRBV05-01	01				TCRBD01-01*01	TCRBD01	TCRBD01-01	01				TCRBJ02-07*01	TCRBJ02	TCRBJ02-07	01				0	3	4	4	0	6	45	61	64	-1	68	2	In	VDJ
CTGAAGATCCGGTCCACAAAGCTGGAGGACTCAGCCATGTACTTCTGTGCCAGCAGCTTGGGGACAGGCGAGCAGTACTTCGGGCCG	CASSLGTGEQYF	2	1.8099875110861736E-5	36	TCRBV02-01*01	TCRBV02	TCRBV02-01	01				TCRBD01-01*01	TCRBD01	TCRBD01-01	01				TCRBJ02-07*01	TCRBJ02	TCRBJ02-07	01				6	4	0	4	0	6	45	56	60	-1	68	2	In	VDJ
CCTCTCACTGTGACATCGGCCCAAAAGAACCCGACAGCTTTCTATCTCTGTGCCAGTAGTATCCGTCGCGAGCAGTACTTCGGGCCG	CASSIRREQYF	2	1.8099875110861736E-5	33	TCRBV19-01	TCRBV19	TCRBV19-01				01,02	TCRBD02-01	TCRBD02	TCRBD02-01				01,02	TCRBJ02-07*01	TCRBJ02	TCRBJ02-07	01				3	1	8	6	3	6	48	62	63	65	68	2	In	VDJ
TTGGAGATCCAGCGCACAGAGCAGGGGGACTCGGCCATGTATCTCTGTGCCAGCAGCGTCAGGGGGCGCGAGCAGTACTTCGGGCCG	CASSVRGREQYF	2	1.8099875110861736E-5	36	TCRBV07-09	TCRBV07	TCRBV07-09				01,03	TCRBD01-01*01	TCRBD01	TCRBD01-01	01				TCRBJ02-07*01	TCRBJ02	TCRBJ02-07	01				5	2	4	0	1	6	45	57	59	67	68	2	In	VDJ
GGGTTGGAGTCGGCTGCTCCCTCCCAAACATCTGTGTACTTCTGTGCCAGCAGCTTAACCTCCTACCGCGAGCAGTACTTCGGGCCG	CASSLTSYREQYF	4	3.619975022172347E-5	39	TCRBV06	TCRBV06				TCRBV06-02,TCRBV06-03		TCRBD02-01	TCRBD02	TCRBD02-01				01,02	TCRBJ02-07*01	TCRBJ02	TCRBJ02-07	01				6	9	4	9	3	6	42	53	62	65	68	4	In	VDJ
AGGATCCAGCAGGTAGTGCGAGGAGATTCGGCAGCTTATTTCTGTGCCAGCTCACCATTAGGGGGTAGCGAGCAGTACTTCGGGCCG	CASSPLGGSEQYF	2	1.8099875110861736E-5	39	TCRBV18-01*01	TCRBV18	TCRBV18-01	01				TCRBD01-01*01	TCRBD01	TCRBD01-01	01				TCRBJ02-07*01	TCRBJ02	TCRBJ02-07	01				2	2	5	1	3	6	42	57	59	65	68	2	In	VDJ
CTGCTGGGGTTGGAGTCGGCTGCTCCCTCCCAAACATCTGTGTACTTCTGTGCCAGCAGTAGGACTAGCGAGCAGTACTTCGGGCCG	CASSRTSEQYF	2	1.8099875110861736E-5	33	TCRBV06	TCRBV06				TCRBV06-02,TCRBV06-03		TCRBD02-01	TCRBD02	TCRBD02-01				01,02	TCRBJ02-07*01	TCRBJ02	TCRBJ02-07	01				5	1	1	8	0	6	48	60	61	-1	68	2	In	VDJ
CTTCACATCAATTCCCTGGAGCTTGGTGACTCTGCTGTGTATTTCTGTGCCAGCAGCCAAGTATTGAGCGAGCAGTACTTCGGGCCG	CASSQVLSEQYF	2	1.8099875110861736E-5	36	TCRBV03	TCRBV03				TCRBV03-01,TCRBV03-02		TCRBD02-01*02	TCRBD02	TCRBD02-01	02				TCRBJ02-07*01	TCRBJ02	TCRBJ02-07	01				1	4	11	2	0	6	45	61	65	-1	68	2	In	VDJ
GAGTTGGCTGCTCCCTCCCAGACATCTGTGTACTTCTGTGCCAGCACCCCTCCAAGGGGGGAAGGCAGCGAGCAGTACTTCGGGCCG	CASTPPRGEGSEQYF	1	9.049937555430868E-6	45	TCRBV06-06	TCRBV06	TCRBV06-06				01,02					TCRBD01,TCRBD02	TCRBD01-01,TCRBD02-01		TCRBJ02-07*01	TCRBJ02	TCRBJ02-07	01				7	8	5	1	8	6	36	46	54	60	68	1	In	VDJ
ATCCAGCGCACACAGCAGGAGGACTCGGCCGTGTATCTCTGTGCCAGCAGATATACTGTGGGGAGCAGCGAGCAGTACTTCGGGCCG	CASRYTVGSSEQYF	1	9.049937555430868E-6	42	TCRBV07-02*01	TCRBV07	TCRBV07-02	01				TCRBD02-01*02	TCRBD02	TCRBD02-01	02				TCRBJ02-07*01	TCRBJ02	TCRBJ02-07	01				6	10	9	2	3	6	39	50	60	65	68	1	In	VDJ
ATCCAGCAGGTAGTGCGAGGAGATTCGGCAGCTTATTTCTGTGCCAGCTCACCGGCGGGACAGGGAAGCGAGCAGTACTTCGGGCCG	CASSPAGQGSEQYF	2	1.8099875110861736E-5	42	TCRBV18-01*01	TCRBV18	TCRBV18-01	01				TCRBD01-01*01	TCRBD01	TCRBD01-01	01				TCRBJ02-07*01	TCRBJ02	TCRBJ02-07	01				3	3	0	3	3	6	39	53	56	65	68	2	In	VDJ
CACCTACACACCCTGCAGCCAGAAGACTCGGCCCTGTATCTCTGCGCCAGCAGCCAAGGGGCAGTCTCCGAGCAGTACTTCGGGCCG	CASSQGAVSEQYF	1	9.049937555430868E-6	39	TCRBV04-03*01	TCRBV04	TCRBV04-03	01				TCRBD01-01*01	TCRBD01	TCRBD01-01	01				TCRBJ02-07*01	TCRBJ02	TCRBJ02-07	01				1	0	8	0	6	6	42	-1	58	62	68	1	In	VDJ
ATCCAGCGCACACAGCAGGAGGACTCGGCCGTGTATCTCTGTGCCAGCAGCGCCAGGGGGGGCGGCTCCGAGCAGTACTTCGGGCCG	CASSARGGGSEQYF	1	9.049937555430868E-6	42	TCRBV07-02*01	TCRBV07	TCRBV07-02	01								TCRBD01,TCRBD02	TCRBD01-01,TCRBD02-01		TCRBJ02-07*01	TCRBJ02	TCRBJ02-07	01				5	2	4	1	8	6	39	51	53	60	68	1	In	VDJ
GAGTTGGCTGCTCCCTCCCAGACATCTGTGTACTTCTGTGCCAGCAGCGCCTCCGGGCAGGGCAGCTCCGAGCAGTACTTCGGGCCG	CASSASGQGSSEQYF	4	3.619975022172347E-5	45	TCRBV06-06	TCRBV06	TCRBV06-06				01,02	TCRBD01-01*01	TCRBD01	TCRBD01-01	01				TCRBJ02-07*01	TCRBJ02	TCRBJ02-07	01				6	10	4	3	6	6	36	47	57	62	68	4	In	VDJ
ATCCGGTCCACAAAGCTGGAGGACTCAGCCATGTACTTCTGTGCCAGCTTAGCGGGAGGGCCATCATCCGAGCAGTACTTCGGGCCG	CASLAGGPSSEQYF	2	1.8099875110861736E-5	42	TCRBV02-01*01	TCRBV02	TCRBV02-01	01				TCRBD02-01*02	TCRBD02	TCRBD02-01	02				TCRBJ02-07*01	TCRBJ02	TCRBJ02-07	01				8	1	5	0	8	6	39	48	49	60	68	2	In	VDJ
GAGATGAATGTGAGCACCTTGGAGCTGGGGGACTCGGCCCTTTATCTTTGCGCCAGCAGCTCTAGGGCCGAGCAGTACTTCGGGCCG	CASSSRAEQYF	2	1.8099875110861736E-5	33	TCRBV05-01*01	TCRBV05	TCRBV05-01	01								TCRBD01,TCRBD02	TCRBD01-01,TCRBD02-01		TCRBJ02-07*01	TCRBJ02	TCRBJ02-07	01				3	2	5	3	1	6	48	61	63	67	68	2	In	VDJ
ATCCAGCCCTCAGAACCCAGGGACTCAGCTGTGTACTTCTGTGCCAGCAGTTTAGTGCCAGGGAGGGCCGAGCAGTACTTCGGGCCG	CASSLVPGRAEQYF	3	2.71498126662926E-5	42	TCRBV12	TCRBV12				TCRBV12-03,TCRBV12-04		TCRBD02-01*02	TCRBD02	TCRBD02-01	02				TCRBJ02-07*01	TCRBJ02	TCRBJ02-07	01				1	5	9	0	1	6	39	55	60	67	68	3	In	VDJ
CTCAGGCTGGAGTCGGCTGCTCCCTCCCAGACATCTGTGTACTTCTGTGCCAGCAGTGAAGGAAGGGCCGAGCAGTACTTCGGGCCG	CASSEGRAEQYF	2	1.8099875110861736E-5	36	TCRBV06-01*01	TCRBV06	TCRBV06-01	01								TCRBD01,TCRBD02	TCRBD01-01,TCRBD02-01		TCRBJ02-07*01	TCRBJ02	TCRBJ02-07	01				1	2	5	3	1	6	45	61	63	67	68	2	In	VDJ
GTGACCAGTGCCCATCCTGAAGACAGCAGCTTCTACATCTGCAGTGCCCTGCAATCCGGGACCCGTCCCGAGCAGTACTTCGGGCCG	CSALQSGTRPEQYF	1	9.049937555430868E-6	42	TCRBV20	TCRBV20				TCRBV20-01,TCRBV20-or09_02						TCRBD01,TCRBD02	TCRBD01-01,TCRBD02-01		TCRBJ02-07*01	TCRBJ02	TCRBJ02-07	01				6	10	0	7	6	6	39	47	57	62	68	1	In	VDJ
TCTGGAGTCCGCTACCAGCTCCCAGACATCTGTGTACTTCTGTGCCATCAGTGAGTCTAGCTAGCTCCCGAGCAGTACTTCGGGCCG		2	1.8099875110861736E-5	41	TCRBV10-03*01	TCRBV10	TCRBV10-03	01				TCRBD02-01	TCRBD02	TCRBD02-01				01,02	TCRBJ02-07*01	TCRBJ02	TCRBJ02-07	01				0	3	4	7	3	6	40	57	60	65	68	2	Out	VDJ
GTGAGCACCTTGGAGCTGGGGGACTCGGCCCTTTATCTTTGCGCCAGCAGGCTGGGACAGGGGGTCCCCGAGCAGTACTTCGGGCCG	CASRLGQGVPEQYF	2	1.8099875110861736E-5	42	TCRBV05-01*01	TCRBV05	TCRBV05-01	01				TCRBD01-01*01	TCRBD01	TCRBD01-01	01				TCRBJ02-07*01	TCRBJ02	TCRBJ02-07	01				5	3	0	1	4	6	39	50	53	64	68	2	In	VDJ
AGCACCTTGGAGCTGGGGGACTCGGCCCTTTATCTTTGCGCCAGCAGACCCCAGCGGGAGGGAGTTACCGAGCAGTACTTCGGGCCG	CASRPQREGVTEQYF	2	1.8099875110861736E-5	45	TCRBV05-01*01	TCRBV05	TCRBV05-01	01				TCRBD02-01*02	TCRBD02	TCRBD02-01	02				TCRBJ02-07*01	TCRBJ02	TCRBJ02-07	01				5	5	6	0	6	6	36	47	52	62	68	2	In	VDJ
ACTCTGACAGTGACCAGTGCCCATCCTGAAGACAGCAGCTTCTACATCTGCAGTGCTAGTCCGCTTTACGAGCAGTACTTCGGGCCG	CSASPLYEQYF	1	9.049937555430868E-6	33	TCRBV20-01*01	TCRBV20	TCRBV20-01	01								TCRBD01,TCRBD02	TCRBD01-01,TCRBD02-01		TCRBJ02-07*01	TCRBJ02	TCRBJ02-07	01				3	3	10	0	2	4	48	59	62	64	66	1	In	VDJ
TAGTGCGAGGAGATTCGGCAGCTTATTTCTGTGCCAGCTCCCCTGGGACAGGGGGCCCGCGGCCTTTACGAGCAGTACTTCGGGCCG		2	1.8099875110861736E-5	52	TCRBV18-01*01	TCRBV18	TCRBV18-01	01				TCRBD01-01*01	TCRBD01	TCRBD01-01	01				TCRBJ02-07*01	TCRBJ02	TCRBJ02-07	01				6	4	0	0	10	4	29	40	44	56	66	2	Out	VDJ
CTGGAGTCTGCTGCCTCCTCCCAGACATCTGTATATTTCTGCGCCAGCAGTGAGTCGGGCCAGGGTTACGAGCAGTACTTCGGGCCG	CASSESGQGYEQYF	2	1.8099875110861736E-5	42	TCRBV10-01	TCRBV10	TCRBV10-01				01,02	TCRBD01-01*01	TCRBD01	TCRBD01-01	01				TCRBJ02-07*01	TCRBJ02	TCRBJ02-07	01				0	4	4	3	1	4	39	56	60	65	66	2	In	VDJ
CTGGAGTCGGCTGCTCCCTCCCAGACATCTGTGTACTTCTGTGCCAGCAGTGAAACGACAGGCCGTTACGAGCAGTACTTCGGGCCG	CASSETTGRYEQYF	2	1.8099875110861736E-5	42	TCRBV06-01*01	TCRBV06	TCRBV06-01	01				TCRBD01-01*01	TCRBD01	TCRBD01-01	01				TCRBJ02-07*01	TCRBJ02	TCRBJ02-07	01				2	2	2	4	4	4	39	54	56	62	66	2	In	VDJ
ACAGTGACCAGTGCCCATCCTGAAGACAGCAGCTTCTACATCTGCAGTGGTAGCGGGGATGGAAGTTACGAGCAGTACTTCGGGCCG	CSGSGDGSYEQYF	1	9.049937555430868E-6	39	TCRBV20	TCRBV20				TCRBV20-01,TCRBV20-or09_02		TCRBD02-01*01	TCRBD02	TCRBD02-01	01				TCRBJ02-07*01	TCRBJ02	TCRBJ02-07	01				3	0	8	3	8	4	42	-1	53	58	66	1	In	VDJ
CTCACTCTGGAGTCCGCTACCAGCTCCCAGACATCTGTGTACTTCTGTGCCATCAGTGGGGACTCTTACGAGCAGTACTTCGGGCCG	CAISGDSYEQYF	2	1.8099875110861736E-5	36	TCRBV10-03*01	TCRBV10	TCRBV10-03	01				TCRBD02-01	TCRBD02	TCRBD02-01				01,02	TCRBJ02-07*01	TCRBJ02	TCRBJ02-07	01				4	0	0	10	2	4	45	-1	58	64	66	2	In	VDJ
CAGCGCACACAGCAGGAGGACTCGGCCGTGTATCTCTGTGCCAGCAGCTCAACTAGCGGGAGGGCTTACGAGCAGTACTTCGGGCCG	CASSSTSGRAYEQYF	1	9.049937555430868E-6	45	TCRBV07-02*01	TCRBV07	TCRBV07-02	01				TCRBD02-01*02	TCRBD02	TCRBD02-01	02				TCRBJ02-07*01	TCRBJ02	TCRBJ02-07	01				4	2	3	0	2	4	36	49	51	64	66	1	In	VDJ
ATCCAGCCCTCAGAACCCAGGGACTCAGCTGTGTACTTCTGTGCCAGCAGTCTAGCGGGGGCGGCTTACGAGCAGTACTTCGGGCCG	CASSLAGAAYEQYF	1	9.049937555430868E-6	42	TCRBV12	TCRBV12				TCRBV12-03,TCRBV12-04		TCRBD01-01*01	TCRBD01	TCRBD01-01	01				TCRBJ02-07*01	TCRBJ02	TCRBJ02-07	01				0	0	6	0	4	4	39	-1	56	62	66	1	In	VDJ
CTGCTGTCGGCTGCTCCCTCCCAGACATCTGTGTACTTCTGTGCCAGCAGTACTCTAGCGGGAGCTTACGAGCAGTACTTCGGGCCG	CASSTLAGAYEQYF	1	9.049937555430868E-6	42	TCRBV06-05*01	TCRBV06	TCRBV06-05	01				TCRBD02-01*02	TCRBD02	TCRBD02-01	02				TCRBJ02-07*01	TCRBJ02	TCRBJ02-07	01				5	3	4	2	2	4	39	51	54	64	66	1	In	VDJ
CCTGCAGCCAGAAGACTCGGCCCTGTATCTCTGCGCCAGCAGCCAAGAGATGGGAGACTAGCGCCTTACGAGCAGTACTTCGGGCCG		1	9.049937555430868E-6	50	TCRBV04-03*01	TCRBV04	TCRBV04-03	01				TCRBD02-01	TCRBD02	TCRBD02-01				01,02	TCRBJ02-07*01	TCRBJ02	TCRBJ02-07	01				0	7	2	6	3	4	31	48	55	63	66	1	Out	VDJ
GCCTTGGAGCTGGACGACTCGGCCCTGTATCTCTGTGCCAGCAGCTCGACAGGGGGCCCTAGCCCTTACGAGCAGTACTTCGGGCCG	CASSSTGGPSPYEQYF	2	1.8099875110861736E-5	48	TCRBV05-04*01	TCRBV05	TCRBV05-04	01				TCRBD01-01*01	TCRBD01	TCRBD01-01	01				TCRBJ02-07*01	TCRBJ02	TCRBJ02-07	01				3	1	2	0	9	4	33	46	47	57	66	2	In	VDJ
AGGCTGGAGTTGGCTGCTCCCTCCCAGACATCTGTGTACTTCTGTGCCAGCAGTTCACAGGGACCTTACGAGCAGTACTTCGGGCCG	CASSSQGPYEQYF	1	9.049937555430868E-6	39	TCRBV06-06	TCRBV06	TCRBV06-06				01,02	TCRBD01-01*01	TCRBD01	TCRBD01-01	01				TCRBJ02-07*01	TCRBJ02	TCRBJ02-07	01				4	1	3	3	4	4	42	55	56	62	66	1	In	VDJ
CAGCGCACACAGCAGGAGGACTCGGCCGTGTATCTCTGTGCCAGCAGCCCGAACCAGGGGCCACCTTACGAGCAGTACTTCGGGCCG	CASSPNQGPPYEQYF	1	9.049937555430868E-6	45	TCRBV07-02*01	TCRBV07	TCRBV07-02	01				TCRBD01-01*01	TCRBD01	TCRBD01-01	01				TCRBJ02-07*01	TCRBJ02	TCRBJ02-07	01				5	6	4	2	6	4	36	48	54	60	66	1	In	VDJ
CTGAAGATCCAGCCCTCAGAACCCAGGGACTCAGCTGTGTACTTCTGTGCCAGCAGCCCCCGGGATTACGAGCAGTACTTCGGGCCG	CASSPRDYEQYF	1	9.049937555430868E-6	36	TCRBV12	TCRBV12				TCRBV12-03,TCRBV12-04		TCRBD02-01*02	TCRBD02	TCRBD02-01	02				TCRBJ02-07*01	TCRBJ02	TCRBJ02-07	01				6	4	8	3	1	4	45	56	60	65	66	1	In	VDJ
AGGCTGGAGTCGGCTGCTCCCTCCCAGACATCTGTGTACTTCTGTGCCAGCAGTGATGAGGGGCATTACGAGCAGTACTTCGGGCCG	CASSDEGHYEQYF	2	1.8099875110861736E-5	39	TCRBV06-01*01	TCRBV06	TCRBV06-01	01								TCRBD01,TCRBD02	TCRBD01-01,TCRBD02-01		TCRBJ02-07*01	TCRBJ02	TCRBJ02-07	01				3	2	5	2	3	4	42	56	58	63	66	2	In	VDJ
CAGCCAGAAGACTCGGCCCTGTATCTCTGCGCCAGCAGCCAAGATCTGGCGGGACTAGCGGGAAATTACGAGCAGTACTTCGGGCCG	CASSQDLAGLAGNYEQYF	1	9.049937555430868E-6	54	TCRBV04-03*01	TCRBV04	TCRBV04-03	01				TCRBD02-01*02	TCRBD02	TCRBD02-01	02				TCRBJ02-07*01	TCRBJ02	TCRBJ02-07	01				0	6	0	3	3	4	27	44	50	63	66	1	In	VDJ
TGCAGCCTGCAGAACTGGAGGATTCTGGAGTTTATTTCTGTGCCAGCAGCCAAGGCACAGGGCTTGTACGAGCAGTACTTCGGGCCG		1	9.049937555430868E-6	43	TCRBV14-01*01	TCRBV14	TCRBV14-01	01				TCRBD01-01*01	TCRBD01	TCRBD01-01	01				TCRBJ02-07*01	TCRBJ02	TCRBJ02-07	01				1	2	3	3	4	4	38	54	56	62	66	1	Out	VDJ
GCTGCTCCCTCCCAGACATCTGTGTACTTCTGTGCCAGCAGTGAATACCCCCCCGGGGCAGGGCTGTACGAGCAGTACTTCGGGCCG	CASSEYPPGAGLYEQYF	2	1.8099875110861736E-5	51	TCRBV06-01*01	TCRBV06	TCRBV06-01	01								TCRBD01,TCRBD02	TCRBD01-01,TCRBD02-01		TCRBJ02-07*01	TCRBJ02	TCRBJ02-07	01				2	13	4	3	3	4	30	45	58	63	66	2	In	VDJ
AGATGAATGTGAGCACCTTGGAGCTGGGGGACTCGGCCCTTTATCTTTGCGCCAGCAAGTAGCTGGTACGAGCAGTACTTCGGGCCG		2	1.8099875110861736E-5	34	TCRBV05-01*01	TCRBV05	TCRBV05-01	01				TCRBD02-01	TCRBD02	TCRBD02-01				01,02	TCRBJ02-07*01	TCRBJ02	TCRBJ02-07	01				6	2	5	7	3	4	47	57	59	63	66	2	Out	VDJ
GTGAGCACCTTGGAGCTGGGGGACTCGGCCCTTTATCTTTGCGCCAGCAGCTTGGAGCCTAGCTGGTACGAGCAGTACTTCGGGCCG	CASSLEPSWYEQYF	2	1.8099875110861736E-5	42	TCRBV05-01*01	TCRBV05	TCRBV05-01	01				TCRBD02-01	TCRBD02	TCRBD02-01				01,02	TCRBJ02-07*01	TCRBJ02	TCRBJ02-07	01				0	3	4	7	3	4	39	55	58	63	66	2	In	VDJ
ACGATCCAGCGCACACAGCAGGAGGACTCGGCCGTGTATCTCTGTGCCAGCAGCTCCTACCTGGGGTACGAGCAGTACTTCGGGCCG	CASSSYLGYEQYF	1	9.049937555430868E-6	39	TCRBV07-02*01	TCRBV07	TCRBV07-02	01								TCRBD01,TCRBD02	TCRBD01-01,TCRBD02-01		TCRBJ02-07*01	TCRBJ02	TCRBJ02-07	01				4	7	6	2	0	4	42	55	62	-1	66	1	In	VDJ
TCTGACAGTGACCAGTGCCCATCCTGAAGACAGCAGCTTCTACATCTGCAGTGCTAGAGGGGGGGGTACGAGCAGTACTTCGGGCCG		1	9.049937555430868E-6	35	TCRBV20	TCRBV20				TCRBV20-01,TCRBV20-or09_02		TCRBD02-01*01	TCRBD02	TCRBD02-01	01				TCRBJ02-07*01	TCRBJ02	TCRBJ02-07	01				1	0	9	0	0	4	46	-1	59	-1	66	1	Out	VDJ
ACAGTGACCAGTGCCCATCCTGAAGACAGCAGCTTCTACATCTGCAGTGCTAGAGATCCTCGGGGGTACGAGCAGTACTTCGGGCCG	CSARDPRGYEQYF	1	9.049937555430868E-6	39	TCRBV20	TCRBV20				TCRBV20-01,TCRBV20-or09_02		TCRBD02-01*01	TCRBD02	TCRBD02-01	01				TCRBJ02-07*01	TCRBJ02	TCRBJ02-07	01				0	4	8	2	0	4	42	56	60	-1	66	1	In	VDJ
ACGTTGGCGTCTGCTGTACCCTCTCAGACATCTGTGTACTTCTGTGCCAGCAGCAAACAAAGGGGGTACGAGCAGTACTTCGGGCCG	CASSKQRGYEQYF	2	1.8099875110861736E-5	39	TCRBV06-04	TCRBV06	TCRBV06-04				01,02	TCRBD01-01*01	TCRBD01	TCRBD01-01	01				TCRBJ02-07*01	TCRBJ02	TCRBJ02-07	01				6	7	5	1	0	4	42	53	60	-1	66	2	In	VDJ
AATTCCCTGGAGCTTGGTGACTCTGCTGTGTATTTCTGTGCCAGCAGCCAAGGAGGGATAGCGGGGTACGAGCAGTACTTCGGGCCG	CASSQGGIAGYEQYF	2	1.8099875110861736E-5	45	TCRBV03	TCRBV03				TCRBV03-01,TCRBV03-02		TCRBD02-01*01	TCRBD02	TCRBD02-01	01				TCRBJ02-07*01	TCRBJ02	TCRBJ02-07	01				1	6	5	3	0	4	36	52	58	-1	66	2	In	VDJ
TCCCTGATTCTGGAGTCCGCCAGCACCAACCAGACATCTATGTACCTCTGTGCCAGCACCACGGGGTACGAGCAGTACTTCGGGCCG	CASTTGYEQYF	4	3.619975022172347E-5	33	TCRBV28-01*01	TCRBV28	TCRBV28-01	01				TCRBD02-01*01	TCRBD02	TCRBD02-01	01				TCRBJ02-07*01	TCRBJ02	TCRBJ02-07	01				7	3	8	3	0	4	48	58	61	-1	66	4	In	VDJ
GGGTTGGAGTCGGCTGCTCCCTCCCAAACATCTGTGTACTTCTGTGCCAGCAGCCGCGGACAGGGGTACGAGCAGTACTTCGGGCCG	CASSRGQGYEQYF	3	2.71498126662926E-5	39	TCRBV06	TCRBV06				TCRBV06-02,TCRBV06-03		TCRBD01-01*01	TCRBD01	TCRBD01-01	01				TCRBJ02-07*01	TCRBJ02	TCRBJ02-07	01				6	4	1	2	0	4	42	53	57	-1	66	3	In	VDJ
AAGATCCGGTCCACAAAGCTGGAGGACTCAGCCATGTACTTCTGTGCCAGCAGTAGTTCCCTCGGGTACGAGCAGTACTTCGGGCCG	CASSSSLGYEQYF	4	3.619975022172347E-5	39	TCRBV02-01*01	TCRBV02	TCRBV02-01	01				TCRBD02-01	TCRBD02	TCRBD02-01				01,02	TCRBJ02-07*01	TCRBJ02	TCRBJ02-07	01				5	8	8	4	0	4	42	54	62	-1	66	4	In	VDJ
CGCACACAGCAGGAGGACTCGGCCGTGTATCTCTGTGCCAGCAGACCTCCGGGACTAGCGGGAGGGTACGAGCAGTACTTCGGGCCG	CASRPPGLAGGYEQYF	1	9.049937555430868E-6	48	TCRBV07-02*01	TCRBV07	TCRBV07-02	01				TCRBD02-01*02	TCRBD02	TCRBD02-01	02				TCRBJ02-07*01	TCRBJ02	TCRBJ02-07	01				6	6	0	0	0	4	33	44	50	-1	66	1	In	VDJ
GAGTCTGCCATCCCCAACCAGACAGCTCTTTACTTCTGTGCCACCAGTGGGCGGACGGTGACAGGGTACGAGCAGTACTTCGGGCCG	CATSGRTVTGYEQYF	1	9.049937555430868E-6	45	TCRBV24	TCRBV24				TCRBV24-01,TCRBV24-or09_02		TCRBD01-01*01	TCRBD01	TCRBD01-01	01				TCRBJ02-07*01	TCRBJ02	TCRBJ02-07	01				5	10	2	3	0	4	36	49	59	-1	66	1	In	VDJ
AGGCTGGAGTCGGCTGCTCCCTCCCAGACATCTGTGTACTTCTGTGCCAGCAGGGAGGGCCTCCGGTACGAGCAGTACTTCGGGCCG	CASREGLRYEQYF	2	1.8099875110861736E-5	39	TCRBV06-01*01	TCRBV06	TCRBV06-01	01				TCRBD02-01*02	TCRBD02	TCRBD02-01	02				TCRBJ02-07*01	TCRBJ02	TCRBJ02-07	01				6	0	10	0	7	4	42	-1	53	59	66	2	In	VDJ
TCGGCCCAAAAGAACCCGACAGCTTTCTATCTCTGTGCCAGTAGTATGGGGACAGAACAGAGACGGTACGAGCAGTACTTCGGGCCG	CASSMGTEQRRYEQYF	2	1.8099875110861736E-5	48	TCRBV19-01	TCRBV19	TCRBV19-01				01,02	TCRBD01-01*01	TCRBD01	TCRBD01-01	01				TCRBJ02-07*01	TCRBJ02	TCRBJ02-07	01				3	1	0	5	11	4	33	47	48	55	66	2	In	VDJ
TCACTCTGAAGATCCGGTCCACAAAGCTGGAGGACTCAGCCATGTACTTCTGTGCCAGCAATTAGGTACGAGCAGTACTTCGGGCCG		4	3.619975022172347E-5	31	TCRBV02-01*01	TCRBV02	TCRBV02-01	01								TCRBD01,TCRBD02	TCRBD01-01,TCRBD02-01		TCRBJ02-07*01	TCRBJ02	TCRBJ02-07	01				7	3	5	4	0	4	50	60	63	-1	66	4	Out	VDJ
ATCCTGAAGACAGCAGCTTCTACATCTGCAGTGCGCCCGGCGGGCAGGGGTTCGCCGGGGTCTAGGTACGAGCAGTACTTCGGGCCG		1	9.049937555430868E-6	55	TCRBV20	TCRBV20				TCRBV20-01,TCRBV20-or09_02		TCRBD01-01*01	TCRBD01	TCRBD01-01	01				TCRBJ02-07*01	TCRBJ02	TCRBJ02-07	01				6	10	4	2	16	4	26	34	44	50	66	1	Out	VDJ
ATCCAGCCCTCAGAACCCAGGGACTCAGCTGTGTACTTCTGTGCCAGCAGTTTAACTAGCGGGAGGTACGAGCAGTACTTCGGGCCG	CASSLTSGRYEQYF	2	1.8099875110861736E-5	42	TCRBV12	TCRBV12				TCRBV12-03,TCRBV12-04		TCRBD02-01*02	TCRBD02	TCRBD02-01	02				TCRBJ02-07*01	TCRBJ02	TCRBJ02-07	01				2	0	3	1	0	4	39	-1	54	-1	66	2	In	VDJ
AGCTCCTTGGAGCTGGGGGACTCAGCCCTGTACTTCTGTGCCAGCAGCTTAGGAGGTACCCAGAGGTACGAGCAGTACTTCGGGCCG	CASSLGGTQRYEQYF	3	2.71498126662926E-5	45	TCRBV13-01*01	TCRBV13	TCRBV13-01	01				TCRBD02-01*02	TCRBD02	TCRBD02-01	02				TCRBJ02-07*01	TCRBJ02	TCRBJ02-07	01				0	9	11	1	0	4	36	53	62	-1	66	3	In	VDJ
GACAGTGACCAGTGCCCATCCTGAAGACAGCAGCTTCTACATCTGCAGTGCTATCCGGAGTCTTCGTACGAGCAGTACTTCGGGCCG		4	3.619975022172347E-5	38	TCRBV20	TCRBV20				TCRBV20-01,TCRBV20-or09_02		TCRBD02-01*02	TCRBD02	TCRBD02-01	02				TCRBJ02-07*01	TCRBJ02	TCRBJ02-07	01				4	3	10	2	6	4	43	53	56	60	66	4	Out	VDJ
ATCGGCCCAAAAGAACCCGACAGCTTTCTATCTCTGTGCCAGGATCATCGGCTATAGGACAGGTCGTACGAGCAGTACTTCGGGCCG		2	1.8099875110861736E-5	47	TCRBV19-01	TCRBV19	TCRBV19-01				01,02	TCRBD01-01*01	TCRBD01	TCRBD01-01	01				TCRBJ02-07*01	TCRBJ02	TCRBJ02-07	01				9	14	1	4	3	4	34	42	56	63	66	2	Out	VDJ
GCTGCTCCCTCCCAGACATCTGTGTACTTCTGTGCCAGCAGTGAGCCCGCCGGGGAGGGGATCGCGTACGAGCAGTACTTCGGGCCG	CASSEPAGEGIAYEQYF	4	3.619975022172347E-5	51	TCRBV06-01*01	TCRBV06	TCRBV06-01	01				TCRBD02-01*02	TCRBD02	TCRBD02-01	02				TCRBJ02-07*01	TCRBJ02	TCRBJ02-07	01				3	8	9	0	7	4	30	44	52	59	66	4	In	VDJ
CTGACAGTGACCAGTGCCCATCCTGAAGACAGCAGCTTCTACATCTGCAGTGCTAGACGGGTTCCGTACGAGCAGTACTTCGGGCCG	CSARRVPYEQYF	2	1.8099875110861736E-5	36	TCRBV20	TCRBV20				TCRBV20-01,TCRBV20-or09_02		TCRBD02-01	TCRBD02	TCRBD02-01				01,02	TCRBJ02-07*01	TCRBJ02	TCRBJ02-07	01				2	0	8	4	5	4	45	-1	57	61	66	2	In	VDJ
CTGTCGGCTGCTCCCTCCCAGACATCTGTGTACTTCTGTGCCAGCAGTTACTCTGGGGTGGACCCGTACGAGCAGTACTTCGGGCCG	CASSYSGVDPYEQYF	1	9.049937555430868E-6	45	TCRBV06-05*01	TCRBV06	TCRBV06-05	01								TCRBD01,TCRBD02	TCRBD01-01,TCRBD02-01		TCRBJ02-07*01	TCRBJ02	TCRBJ02-07	01				0	6	1	7	3	4	36	53	59	63	66	1	In	VDJ
CTGCTGTCGGCTGCTCCCTCCCAGACATCTGTGTACTTCTGTGCCAGCAGTTACAGGGCAGGGACGTACGAGCAGTACTTCGGGCCG	CASSYRAGTYEQYF	1	9.049937555430868E-6	42	TCRBV06-05*01	TCRBV06	TCRBV06-05	01								TCRBD01,TCRBD02	TCRBD01-01,TCRBD02-01		TCRBJ02-07*01	TCRBJ02	TCRBJ02-07	01				2	6	0	7	1	4	39	54	60	65	66	1	In	VDJ
ATGAATGTGAGCACCTTGGAGCTGGGGGACTCGGCCCTTTATCTTTGCGCCAGCAGCGAAAACACGTACGAGCAGTACTTCGGGCCG	CASSENTYEQYF	2	1.8099875110861736E-5	36	TCRBV05-01*01	TCRBV05	TCRBV05-01	01				TCRBD01-01*01	TCRBD01	TCRBD01-01	01				TCRBJ02-07*01	TCRBJ02	TCRBJ02-07	01				4	4	3	6	2	4	45	57	61	64	66	2	In	VDJ
GATCCAGCGCACACAGCAGGAGGACTCGGCCGTGTATCTCTGTGCCAGCAGTTAACCGACAGGGAGTACGAGCAGTACTTCGGGCCG		1	9.049937555430868E-6	41	TCRBV07-02*01	TCRBV07	TCRBV07-02	01				TCRBD01-01*01	TCRBD01	TCRBD01-01	01				TCRBJ02-07*01	TCRBJ02	TCRBJ02-07	01				6	6	2	3	2	4	40	51	57	64	66	1	Out	VDJ
ATCCAGCGCACAGAGCAGGGGGACTCGGCCATGTATCTCTGTGCCAGCAGCTTAGCGACCGGACAGTACGAGCAGTACTTCGGGCCG	CASSLATGQYEQYF	7	6.334956288801607E-5	42	TCRBV07-09	TCRBV07	TCRBV07-09				01,03	TCRBD01-01*01	TCRBD01	TCRBD01-01	01				TCRBJ02-07*01	TCRBJ02	TCRBJ02-07	01				0	4	1	5	0	4	39	56	60	-1	66	7	In	VDJ
ACTCTGACGATCCAGCGCACACAGCAGGAGGACTCGGCCGTGTATCTCTGTGCCAGCAGCCTCAAGTACGAGCAGTACTTCGGGCCG	CASSLKYEQYF	3	2.71498126662926E-5	33	TCRBV07-02*01	TCRBV07	TCRBV07-02	01								TCRBD01,TCRBD02	TCRBD01-01,TCRBD02-01		TCRBJ02-07*01	TCRBJ02	TCRBJ02-07	01				5	2	4	6	2	4	48	60	62	64	66	3	In	VDJ
AGCTCTCTGGAGCTGGGGGACTCAGCTTTGTATTTCTGTGCCAGCAGCGTAGCGGGACAGGGTTTCTACGAGCAGTACTTCGGGCCG	CASSVAGQGFYEQYF	1	9.049937555430868E-6	45	TCRBV09-01	TCRBV09	TCRBV09-01				01,02	TCRBD01-01*01	TCRBD01	TCRBD01-01	01				TCRBJ02-07*01	TCRBJ02	TCRBJ02-07	01				0	1	0	3	3	3	36	52	53	62	65	1	In	VDJ
AGCACCTTGGAGCTGGGGGACTCGGCCCTTTATCTTTGCGCCAGCAGCTTGGCCCAGGGGACTTTCTACGAGCAGTACTTCGGGCCG	CASSLAQGTFYEQYF	2	1.8099875110861736E-5	45	TCRBV05-01*01	TCRBV05	TCRBV05-01	01								TCRBD01,TCRBD02	TCRBD01-01,TCRBD02-01		TCRBJ02-07*01	TCRBJ02	TCRBJ02-07	01				0	2	4	2	5	3	36	52	54	60	65	2	In	VDJ
AGGCTGGAGTTGGCTGCTCCCTCCCAGACATCTGTGTACTTCTGTGCCAGCAGCCGAGACACTTTCTACGAGCAGTACTTCGGGCCG	CASSRDTFYEQYF	1	9.049937555430868E-6	39	TCRBV06-06	TCRBV06	TCRBV06-06				01,02	TCRBD01-01*01	TCRBD01	TCRBD01-01	01				TCRBJ02-07*01	TCRBJ02	TCRBJ02-07	01				6	4	2	6	4	3	42	53	57	61	65	1	In	VDJ
ATTCTGGAGTCCGCCAGCACCAACCAGACATCTATGTACCTCTGTGCCAGCAGTTTGGGGGGGTTCTACGAGCAGTACTTCGGGCCG	CASSLGGFYEQYF	4	3.619975022172347E-5	39	TCRBV28-01*01	TCRBV28	TCRBV28-01	01				TCRBD02-01*01	TCRBD02	TCRBD02-01	01				TCRBJ02-07*01	TCRBJ02	TCRBJ02-07	01				3	0	9	0	2	3	42	-1	56	63	65	4	In	VDJ
ACTCTGACAGTGACCAGTGCCCATCCTGAAGACAGCAGCTTCTACATCTGCAGTGCTATGGACTTCTACGAGCAGTACTTCGGGCCG	CSAMDFYEQYF	3	2.71498126662926E-5	33	TCRBV20-01*01	TCRBV20	TCRBV20-01	01				TCRBD02-01	TCRBD02	TCRBD02-01				01,02	TCRBJ02-07*01	TCRBJ02	TCRBJ02-07	01				4	1	1	10	1	3	48	58	59	64	65	3	In	VDJ
ATCCAGCGCACACAGCAGGAGGACTCGGCCGTGTATCTCTGTGCCAGCAGCTTAATGGATAACTTCTACGAGCAGTACTTCGGGCCG	CASSLMDNFYEQYF	1	9.049937555430868E-6	42	TCRBV07-02*01	TCRBV07	TCRBV07-02	01								TCRBD01,TCRBD02	TCRBD01-01,TCRBD02-01		TCRBJ02-07*01	TCRBJ02	TCRBJ02-07	01				2	2	1	8	6	3	39	54	56	59	65	1	In	VDJ
GCTCTCTGGAGCTGGGGGACTCAGCTTTGTATTTCTGTGCCAGCAGCGTAGAAGGGCCCCGGGGTCTACGAGCAGTACTTCGGGCCG		3	2.71498126662926E-5	46	TCRBV09-01	TCRBV09	TCRBV09-01				01,02	TCRBD02-01*01	TCRBD02	TCRBD02-01	01				TCRBJ02-07*01	TCRBJ02	TCRBJ02-07	01				0	8	8	3	1	3	35	51	59	64	65	3	Out	VDJ
AGCACCTTGGAGCTGGGGGACTCGGCCCTTTATCTTTGCGCCAGCAGCTTGCAAAGTGGCAGGGTCTACGAGCAGTACTTCGGGCCG	CASSLQSGRVYEQYF	3	2.71498126662926E-5	45	TCRBV05-01*01	TCRBV05	TCRBV05-01	01				TCRBD01-01*01	TCRBD01	TCRBD01-01	01				TCRBJ02-07*01	TCRBJ02	TCRBJ02-07	01				1	8	4	3	1	3	36	51	59	64	65	3	In	VDJ
GTGAACGCCTTGGAGCTGGACGACTCGGCCCTGTATCTCTGTGCCAGCAGCTTGGTGGACAGGGTCTACGAGCAGTACTTCGGGCCG	CASSLVDRVYEQYF	2	1.8099875110861736E-5	42	TCRBV05-04*01	TCRBV05	TCRBV05-04	01				TCRBD01-01*01	TCRBD01	TCRBD01-01	01				TCRBJ02-07*01	TCRBJ02	TCRBJ02-07	01				0	1	1	3	1	3	39	55	56	64	65	2	In	VDJ
CAGCGCACACAGCAGGAGGACTCGGCCGTGTATCTCTGTGCCAGCAGCTTGGGCCAGCGGGGCGTCTACGAGCAGTACTTCGGGCCG	CASSLGQRGVYEQYF	1	9.049937555430868E-6	45	TCRBV07-02*01	TCRBV07	TCRBV07-02	01				TCRBD02-01*01	TCRBD02	TCRBD02-01	01				TCRBJ02-07*01	TCRBJ02	TCRBJ02-07	01				3	5	6	3	3	3	36	50	55	62	65	1	In	VDJ
AATGTGAACGCCTTGTTGCTGGGGGACTCGGCCCTCTATCTCTGTGCCAGCAGCTTGACAGGCGTCTACGAGCAGTACTTCGGGCCG	CASSLTGVYEQYF	1	9.049937555430868E-6	39	TCRBV05-06*01	TCRBV05	TCRBV05-06	01				TCRBD01-01*01	TCRBD01	TCRBD01-01	01				TCRBJ02-07*01	TCRBJ02	TCRBJ02-07	01				1	0	3	4	3	3	42	-1	57	62	65	1	In	VDJ
AGCACCTTGGAGCTGGGGGACTCGGCCCTTTATCTTTGCGCCAGCAGCGCCGGGACTAGCGCCGTCTACGAGCAGTACTTCGGGCCG	CASSAGTSAVYEQYF	2	1.8099875110861736E-5	45	TCRBV05-01*01	TCRBV05	TCRBV05-01	01				TCRBD02-01	TCRBD02	TCRBD02-01				01,02	TCRBJ02-07*01	TCRBJ02	TCRBJ02-07	01				4	3	0	6	4	3	36	48	51	61	65	2	In	VDJ
GTGACCAGTGCCCATCCTGAAGACAGCAGCTTCTACATCTGCAGTGCAAGAACTAGCGGGAGAGTCTACGAGCAGTACTTCGGGCCG	CSARTSGRVYEQYF	1	9.049937555430868E-6	42	TCRBV20	TCRBV20				TCRBV20-01,TCRBV20-or09_02		TCRBD02-01*02	TCRBD02	TCRBD02-01	02				TCRBJ02-07*01	TCRBJ02	TCRBJ02-07	01				2	0	3	2	3	3	39	-1	51	62	65	1	In	VDJ
ACCCTGCAGCCAGAAGACTCGGCCCTGTATCTCTGCGCCAGCAGCCAAGCGTACGGGGGGGGTCTCTACGAGCAGTACTTCGGGCCG	CASSQAYGGGLYEQYF	1	9.049937555430868E-6	48	TCRBV04-03*01	TCRBV04	TCRBV04-03	01				TCRBD02-01*01	TCRBD02	TCRBD02-01	01				TCRBJ02-07*01	TCRBJ02	TCRBJ02-07	01				1	4	8	0	4	3	33	49	53	61	65	1	In	VDJ
TCAGAACCCAGGGACTCAGCTGTGTACTTCTGTGCCAGCAGTTTTGGGACAGGGGGCTCGGGGCTCTACGAGCAGTACTTCGGGCCG	CASSFGTGGSGLYEQYF	1	9.049937555430868E-6	51	TCRBV12	TCRBV12				TCRBV12-03,TCRBV12-04		TCRBD01-01*01	TCRBD01	TCRBD01-01	01				TCRBJ02-07*01	TCRBJ02	TCRBJ02-07	01				3	1	0	0	8	3	30	44	45	57	65	1	In	VDJ
CCTTGGAGCTGGGGGACTCGGCCCTTTATCTTTGCGCCAGCAGCAGACCACAGGGGGCCGCAGCTCTACGAGCAGTACTTCGGGCCG		2	1.8099875110861736E-5	49	TCRBV05-01*01	TCRBV05	TCRBV05-01	01				TCRBD01-01*01	TCRBD01	TCRBD01-01	01				TCRBJ02-07*01	TCRBJ02	TCRBJ02-07	01				4	5	3	0	7	3	32	44	49	58	65	2	Out	VDJ
AATTCCCTGGAGCTTGGTGACTCTGCTGTGTATTTCTGTGCCAGCAGCCGAGGGGACGGGACCCTCTACGAGCAGTACTTCGGGCCG	CASSRGDGTLYEQYF	2	1.8099875110861736E-5	45	TCRBV03	TCRBV03				TCRBV03-01,TCRBV03-02						TCRBD01,TCRBD02	TCRBD01-01,TCRBD02-01		TCRBJ02-07*01	TCRBJ02	TCRBJ02-07	01				4	3	0	7	8	3	36	49	52	57	65	2	In	VDJ
AATTCCCTGGAGCTTGGTGACTCTGCTGTGTATTTCTGTGCCAGCAGCCCGGGACTAGCGGGACTCTACGAGCAGTACTTCGGGCCG	CASSPGLAGLYEQYF	2	1.8099875110861736E-5	45	TCRBV03	TCRBV03				TCRBV03-01,TCRBV03-02		TCRBD02-01*02	TCRBD02	TCRBD02-01	02				TCRBJ02-07*01	TCRBJ02	TCRBJ02-07	01				4	1	0	3	2	3	36	49	50	63	65	2	In	VDJ
CTGGGGTTGGAGTCGGCTGCTCCCTCCCAAACATCTGTGTACTTCTGTGCCAGCACCGACCCACTCTACGAGCAGTACTTCGGGCCG	CASTDPLYEQYF	2	1.8099875110861736E-5	36	TCRBV06	TCRBV06				TCRBV06-02,TCRBV06-03						TCRBD01,TCRBD02	TCRBD01-01,TCRBD02-01		TCRBJ02-07*01	TCRBJ02	TCRBJ02-07	01				7	2	2	7	5	3	45	55	57	60	65	2	In	VDJ
AACGCCTTGGAGCTGGACGACTCGGCCCTGTATCTCTGTGCCAGCAGCCGCGGGACACAAGAACTCTACGAGCAGTACTTCGGGCCG	CASSRGTQELYEQYF	3	2.71498126662926E-5	45	TCRBV05-04*01	TCRBV05	TCRBV05-04	01								TCRBD01,TCRBD02	TCRBD01-01,TCRBD02-01		TCRBJ02-07*01	TCRBJ02	TCRBJ02-07	01				4	3	0	6	8	3	36	48	51	57	65	3	In	VDJ
ACACAGCAGGAGGACTCCGCCGTGTATCTCTGTGCCAGCAGCTTATGGTCCACTAGCGGGAGGATCTACGAGCAGTACTTCGGGCCG	CASSLWSTSGRIYEQYF	2	1.8099875110861736E-5	51	TCRBV07-08*01	TCRBV07	TCRBV07-08	01				TCRBD02-01*02	TCRBD02	TCRBD02-01	02				TCRBJ02-07*01	TCRBJ02	TCRBJ02-07	01				2	6	3	1	2	3	30	45	51	63	65	2	In	VDJ
AGCTCTCTGGAGCTGGGGGACTCAGCTTTGTATTTCTGTGCCAGCAGCGTAGAGGGTAGCGGAATCTACGAGCAGTACTTCGGGCCG	CASSVEGSGIYEQYF	1	9.049937555430868E-6	45	TCRBV09-01	TCRBV09	TCRBV09-01				01,02	TCRBD02-01	TCRBD02	TCRBD02-01				01,02	TCRBJ02-07*01	TCRBJ02	TCRBJ02-07	01				0	4	5	5	3	3	36	52	56	62	65	1	In	VDJ
ACATCGGCCCAAAAGAACCCGACAGCTTTCTATCTCTGTGCCAGTTCGGCTAGCGGGAATAGAATCTACGAGCAGTACTTCGGGCCG	CASSASGNRIYEQYF	2	1.8099875110861736E-5	45	TCRBV19-01	TCRBV19	TCRBV19-01				01,02	TCRBD02-01*02	TCRBD02	TCRBD02-01	02				TCRBJ02-07*01	TCRBJ02	TCRBJ02-07	01				8	4	4	3	7	3	36	45	49	58	65	2	In	VDJ
AATGTGAGCACCTTGGAGCTGGGGGACTCGGCCCTTTATCTTTGCGCCAGCAGCTTGGTAGGGGGCTACGAGCAGTACTTCGGGCCG	CASSLVGGYEQYF	2	1.8099875110861736E-5	39	TCRBV05-01*01	TCRBV05	TCRBV05-01	01				TCRBD01-01*01	TCRBD01	TCRBD01-01	01				TCRBJ02-07*01	TCRBJ02	TCRBJ02-07	01				0	1	5	1	0	3	42	58	59	-1	65	2	In	VDJ
AAGATCCAGCGCACACAGCAGGAGGACTCCGCCGTGTATCTCTGTGCCAGCAGCTTGACAGGGGGCTACGAGCAGTACTTCGGGCCG	CASSLTGGYEQYF	2	1.8099875110861736E-5	39	TCRBV07-08*01	TCRBV07	TCRBV07-08	01				TCRBD01-01*01	TCRBD01	TCRBD01-01	01				TCRBJ02-07*01	TCRBJ02	TCRBJ02-07	01				3	0	2	1	0	3	42	-1	56	-1	65	2	In	VDJ
AAGGTGCAGCCTGCAGAACTGGAGGATTCTGGAGTTTATTTCTGTGCCAGCAGCTCAAGGCAGGGCTACGAGCAGTACTTCGGGCCG	CASSSRQGYEQYF	1	9.049937555430868E-6	39	TCRBV14-01*01	TCRBV14	TCRBV14-01	01				TCRBD01-01*01	TCRBD01	TCRBD01-01	01				TCRBJ02-07*01	TCRBJ02	TCRBJ02-07	01				5	6	4	3	0	3	42	54	60	-1	65	1	In	VDJ
GTGACCAGTGCCCATCCTGAAGACAGCAGCTTCTACATCTGCAGTGCTAGAACCTCGGGACAGGGCTACGAGCAGTACTTCGGGCCG	CSARTSGQGYEQYF	1	9.049937555430868E-6	42	TCRBV20	TCRBV20				TCRBV20-01,TCRBV20-or09_02		TCRBD01-01*01	TCRBD01	TCRBD01-01	01				TCRBJ02-07*01	TCRBJ02	TCRBJ02-07	01				2	5	0	3	0	3	39	51	56	-1	65	1	In	VDJ
CTGAAGGTGCAGCCTGCAGAACTGGAGGATTCTGGAGTTTATTTCTGTGCCAGCGGATCACAGGGCTACGAGCAGTACTTCGGGCCG	CASGSQGYEQYF	1	9.049937555430868E-6	36	TCRBV14-01*01	TCRBV14	TCRBV14-01	01				TCRBD01-01*01	TCRBD01	TCRBD01-01	01				TCRBJ02-07*01	TCRBJ02	TCRBJ02-07	01				8	5	3	3	0	3	45	54	59	-1	65	1	In	VDJ
ACAGTGACCAGTGCCCATCCTGAAGACAGCAGCTTCTACATCTGCAGTGCTGGTACTAGCGGCGGCTACGAGCAGTACTTCGGGCCG	CSAGTSGGYEQYF	1	9.049937555430868E-6	39	TCRBV20	TCRBV20				TCRBV20-01,TCRBV20-or09_02		TCRBD02-01	TCRBD02	TCRBD02-01				01,02	TCRBJ02-07*01	TCRBJ02	TCRBJ02-07	01				5	3	3	5	3	3	42	51	54	62	65	1	In	VDJ
CTCAGGCTGCTGTCGGCTGCTCCCTCCCAGACATCTGTGTACTTCTGTGCCAGCAGTCACCCCGGCTACGAGCAGTACTTCGGGCCG	CASSHPGYEQYF	1	9.049937555430868E-6	36	TCRBV06-05*01	TCRBV06	TCRBV06-05	01				TCRBD02-01	TCRBD02	TCRBD02-01				01,02	TCRBJ02-07*01	TCRBJ02	TCRBJ02-07	01				5	5	8	5	0	3	45	57	62	-1	65	1	In	VDJ
ACTCTGACAGTGACCAGTGCCCATCCTGAAGACAGCAGCTTCTACATCTGCAGTGCTGACTACGGCTACGAGCAGTACTTCGGGCCG	CSADYGYEQYF	2	1.8099875110861736E-5	33	TCRBV20-01*01	TCRBV20	TCRBV20-01	01				TCRBD02-01	TCRBD02	TCRBD02-01				01,02	TCRBJ02-07*01	TCRBJ02	TCRBJ02-07	01				5	0	2	9	3	3	48	-1	57	62	65	2	In	VDJ
AGCACCTTGGAGCTGGGGGACTCGGCCCTTTATCTTTGCGCCAGCAGCTTGGAAGGCGGGAACGGCTACGAGCAGTACTTCGGGCCG	CASSLEGGNGYEQYF	2	1.8099875110861736E-5	45	TCRBV05-01*01	TCRBV05	TCRBV05-01	01				TCRBD02-01*02	TCRBD02	TCRBD02-01	02				TCRBJ02-07*01	TCRBJ02	TCRBJ02-07	01				0	3	7	3	4	3	36	52	55	61	65	2	In	VDJ
TCAATTCCCTGGAGCTTGGTGACTCTGCTGTGTATTTCTGTGCCAGCAGCCACCCCGGATGGAGGCTACGAGCAGTACTTCGGGCCG		2	1.8099875110861736E-5	43	TCRBV03	TCRBV03				TCRBV03-01,TCRBV03-02		TCRBD02-01*02	TCRBD02	TCRBD02-01	02				TCRBJ02-07*01	TCRBJ02	TCRBJ02-07	01				3	8	10	1	0	3	38	52	60	-1	65	2	Out	VDJ
CTGGAGTCTGCTGCCTCCTCCCAGACATCTGTATATTTCTGCGCCAGCAGGGCTCACTGGTAAGGCTACGAGCAGTACTTCGGGCCG	CASRAHW*GYEQYF	2	1.8099875110861736E-5	42	TCRBV10-01	TCRBV10	TCRBV10-01				01,02					TCRBD01,TCRBD02	TCRBD01-01,TCRBD02-01		TCRBJ02-07*01	TCRBJ02	TCRBJ02-07	01				6	12	5	4	0	3	39	50	62	-1	65	2	Stop	VDJ
GTACCTTGGAGATCCAGTCCACGGAGTCAGGGGACACAGCACTGTATTTCTGTGCCAGCAGCGCGCTACGAGCAGTACTTCGGGCCG		3	2.71498126662926E-5	31	TCRBV21-01*01	TCRBV21	TCRBV21-01	01				TCRBD02-01	TCRBD02	TCRBD02-01				01,02	TCRBJ02-07*01	TCRBJ02	TCRBJ02-07	01				5	0	7	6	0	3	50	-1	62	-1	65	3	Out	VDJ
ACCCTGCAGCCAGAAGACTCGGCCCTGTATCTCTGCGCCAGCAGCCAAACGTCGACTAGCGGCCGCTACGAGCAGTACTTCGGGCCG	CASSQTSTSGRYEQYF	1	9.049937555430868E-6	48	TCRBV04-03*01	TCRBV04	TCRBV04-03	01				TCRBD02-01	TCRBD02	TCRBD02-01				01,02	TCRBJ02-07*01	TCRBJ02	TCRBJ02-07	01				2	5	2	5	3	3	33	48	53	62	65	1	In	VDJ
CTCACTCTGGAGTCCGCTACCAGCTCCCAGACATCTGTGTACTTCTGTGCCAACGCCCGGGACCGCTACGAGCAGTACTTCGGGCCG	CANARDRYEQYF	2	1.8099875110861736E-5	36	TCRBV10-03*01	TCRBV10	TCRBV10-03	01								TCRBD01,TCRBD02	TCRBD01-01,TCRBD02-01		TCRBJ02-07*01	TCRBJ02	TCRBJ02-07	01				10	6	0	7	2	3	45	52	58	63	65	2	In	VDJ
CCCTGGAGCTTGGTGACTCTGCTGTGTATTTCTGTGCCAGCAGCCAAGAGTCGTGTGACAGCACGCTACGAGCAGTACTTCGGGCCG		2	1.8099875110861736E-5	49	TCRBV03	TCRBV03				TCRBV03-01,TCRBV03-02		TCRBD01-01*01	TCRBD01	TCRBD01-01	01				TCRBJ02-07*01	TCRBJ02	TCRBJ02-07	01				0	7	2	5	4	3	32	49	56	61	65	2	Out	VDJ
ATCCAGCCCTCAGAACCCAGGGACTCAGCTGTGTACTTCTGTGCCAGCGGACCGGGGACAGGGAGCTACGAGCAGTACTTCGGGCCG	CASGPGTGSYEQYF	1	9.049937555430868E-6	42	TCRBV12	TCRBV12				TCRBV12-03,TCRBV12-04		TCRBD01-01*01	TCRBD01	TCRBD01-01	01				TCRBJ02-07*01	TCRBJ02	TCRBJ02-07	01				8	6	0	3	2	3	39	48	54	63	65	1	In	VDJ
AAGATCCAGCGCACACAGCAGGAGGACTCCGCCGTGTATCTCTGTGCCAGCAGCTTAGGCAGGAGCTACGAGCAGTACTTCGGGCCG	CASSLGRSYEQYF	2	1.8099875110861736E-5	39	TCRBV07-08*01	TCRBV07	TCRBV07-08	01								TCRBD01,TCRBD02	TCRBD01-01,TCRBD02-01		TCRBJ02-07*01	TCRBJ02	TCRBJ02-07	01				1	1	4	4	2	3	42	58	59	63	65	2	In	VDJ
GTGAGCACCTTGGAGCTGGGGGACTCGGCCCTTTATCTTTGCGCCAGCAGCTTGGCGGGGGGCAGCTACGAGCAGTACTTCGGGCCG	CASSLAGGSYEQYF	3	2.71498126662926E-5	42	TCRBV05-01*01	TCRBV05	TCRBV05-01	01				TCRBD02-01*01	TCRBD02	TCRBD02-01	01				TCRBJ02-07*01	TCRBJ02	TCRBJ02-07	01				0	0	8	1	3	3	39	-1	55	62	65	3	In	VDJ
AACGCCTTGTTGCTGGGGGACTCGGCCCTGTATCTCTGTGCCAGCAGCTTGGTTCACAGGGGAAGCTACGAGCAGTACTTCGGGCCG	CASSLVHRGSYEQYF	5	4.5249687777154334E-5	45	TCRBV05-05*01	TCRBV05	TCRBV05-05	01				TCRBD01-01*01	TCRBD01	TCRBD01-01	01				TCRBJ02-07*01	TCRBJ02	TCRBJ02-07	01				0	3	3	2	3	3	36	52	55	62	65	5	In	VDJ
CTGGGGTTGGAGTCGGCTGCTCCCTCCCAAACATCTGTGTACTTCTGTGCCAGCAGTCAGGTTTCCTACGAGCAGTACTTCGGGCCG	CASSQVSYEQYF	2	1.8099875110861736E-5	36	TCRBV06	TCRBV06				TCRBV06-02,TCRBV06-03		TCRBD01-01*01	TCRBD01	TCRBD01-01	01				TCRBJ02-07*01	TCRBJ02	TCRBJ02-07	01				5	0	4	4	2	1	45	-1	57	61	63	2	In	VDJ
AGCTCTCTGGAGCTGGGGGACTCAGCTTTGTATTTCTGTGCCAGCAGCGTAAACAGCGGGGGTTCCTACGAGCAGTACTTCGGGCCG	CASSVNSGGSYEQYF	1	9.049937555430868E-6	45	TCRBV09-01	TCRBV09	TCRBV09-01				01,02	TCRBD02-01*01	TCRBD02	TCRBD02-01	01				TCRBJ02-07*01	TCRBJ02	TCRBJ02-07	01				1	3	6	2	1	1	36	51	54	62	63	1	In	VDJ
ATCCAGCCCTCAGAACCCAGGGACTCAGCTGTGTACTTCTGTGCCAGCGGCTATGCCCAGGGTTCCTACGAGCAGTACTTCGGGCCG	CASGYAQGSYEQYF	1	9.049937555430868E-6	42	TCRBV12	TCRBV12				TCRBV12-03,TCRBV12-04		TCRBD01-01*01	TCRBD01	TCRBD01-01	01				TCRBJ02-07*01	TCRBJ02	TCRBJ02-07	01				8	9	4	3	1	1	39	48	57	62	63	1	In	VDJ
GTGAACGCCTTGTTGCTGGGGGACTCGGCCCTGTATCTCTGTGCCAGCAGCTTGCAACCAGGTTCCTACGAGCAGTACTTCGGGCCG	CASSLQPGSYEQYF	3	2.71498126662926E-5	42	TCRBV05-05*01	TCRBV05	TCRBV05-05	01				TCRBD01-01*01	TCRBD01	TCRBD01-01	01				TCRBJ02-07*01	TCRBJ02	TCRBJ02-07	01				1	4	4	4	1	1	39	54	58	62	63	3	In	VDJ
TCACGTTGGCGTCTGCTGTACCCTCTCAGACATCTGTGTACTTCTGTGCCAGCAGTGACCAGTTCCTACGAGCAGTACTTCGGGCCG		2	1.8099875110861736E-5	37	TCRBV06-04	TCRBV06	TCRBV06-04				01,02	TCRBD01-01*01	TCRBD01	TCRBD01-01	01				TCRBJ02-07*01	TCRBJ02	TCRBJ02-07	01				2	0	4	5	1	1	44	-1	59	62	63	2	Out	VDJ
GCTCCCTCCCAGACATCTGTGTACTTCTGTGCCAGCAGTTACTAGTTAGGGGGCCTTCGTTCTTCCTACGAGCAGTACTTCGGGCCG	CASSY*LGGLRSSYEQYF	1	9.049937555430868E-6	54	TCRBV06	TCRBV06				TCRBV06-05,TCRBV06-06		TCRBD01-01*01	TCRBD01	TCRBD01-01	01				TCRBJ02-07*01	TCRBJ02	TCRBJ02-07	01				1	4	5	0	9	1	27	43	47	54	63	1	Stop	VDJ
ACCTTGGAGCTGGGGGACTCGGCCCTTTATCTTTGCGCCAGCAGACGTGAACCGGACAGCTCTTCCTACGAGCAGTACTTCGGGCCG	CASRREPDSSSYEQYF	2	1.8099875110861736E-5	48	TCRBV05-01*01	TCRBV05	TCRBV05-01	01				TCRBD01-01*01	TCRBD01	TCRBD01-01	01				TCRBJ02-07*01	TCRBJ02	TCRBJ02-07	01				5	9	1	5	4	1	33	44	53	59	63	2	In	VDJ
CAGCGCACACAGCAGGAGGACTCCGCCGTGTATCTCTGTGCCAGCACCGAACACAGGGGGCCTTCCTACGAGCAGTACTTCGGGCCG	CASTEHRGPSYEQYF	2	1.8099875110861736E-5	45	TCRBV07-08*01	TCRBV07	TCRBV07-08	01				TCRBD01-01*01	TCRBD01	TCRBD01-01	01				TCRBJ02-07*01	TCRBJ02	TCRBJ02-07	01				7	6	3	0	2	1	36	46	52	61	63	2	In	VDJ
CAGCGCACACAGCAGGAGGACTCCGCCGTGTATCTCTGTGCCAGCAGCCCCCTCGAGGGATATTCCTACGAGCAGTACTTCGGGCCG	CASSPLEGYSYEQYF	2	1.8099875110861736E-5	45	TCRBV07-08*01	TCRBV07	TCRBV07-08	01				TCRBD02-01*02	TCRBD02	TCRBD02-01	02				TCRBJ02-07*01	TCRBJ02	TCRBJ02-07	01				5	6	11	0	4	1	36	48	54	59	63	2	In	VDJ
AATGTGAACGCCTTGTTGCTGGGGGACTCGGCCCTGTATCTCTGTGCCAGCGGGACAGTGGATTCCTACGAGCAGTACTTCGGGCCG	CASGTVDSYEQYF	3	2.71498126662926E-5	39	TCRBV05-05*01	TCRBV05	TCRBV05-05	01				TCRBD01-01*01	TCRBD01	TCRBD01-01	01				TCRBJ02-07*01	TCRBJ02	TCRBJ02-07	01				7	0	0	5	5	1	42	-1	51	58	63	3	In	VDJ
ACTGTGACATCGGCCCAAAAGAACCCGACAGCTTTCTATCTCTGTGCCAGTAGTACAGGGGATTCCTACGAGCAGTACTTCGGGCCG	CASSTGDSYEQYF	2	1.8099875110861736E-5	39	TCRBV19-01	TCRBV19	TCRBV19-01				01,02	TCRBD01-01*01	TCRBD01	TCRBD01-01	01				TCRBJ02-07*01	TCRBJ02	TCRBJ02-07	01				4	0	4	2	2	1	42	-1	55	61	63	2	In	VDJ
GCTGCTCCCTCCCAGACATCTGTGTACTTCTGTGCCAGCAGTGAACCCCCGGGACTAAGCAATTCCTACGAGCAGTACTTCGGGCCG	CASSEPPGLSNSYEQYF	2	1.8099875110861736E-5	51	TCRBV06-01*01	TCRBV06	TCRBV06-01	01				TCRBD02-01	TCRBD02	TCRBD02-01				01,02	TCRBJ02-07*01	TCRBJ02	TCRBJ02-07	01				2	5	0	9	6	1	30	45	50	57	63	2	In	VDJ
CTGAGTTCTAAGAAGCTCCTTCTCAGTGACTCTGGCTTCTATCTCTGTGCCTGGGGGGGCTTGTCCTACGAGCAGTACTTCGGGCCG	CAWGGLSYEQYF	1	9.049937555430868E-6	36	TCRBV30-01*01	TCRBV30	TCRBV30-01	01				TCRBD01-01*01	TCRBD01	TCRBD01-01	01				TCRBJ02-07*01	TCRBJ02	TCRBJ02-07	01				5	0	6	0	3	1	45	-1	54	60	63	1	In	VDJ
TGAATGTGAGCACCTTGGAGCTGGGGGACTCGGCCCTTTATCTTTGCGCCAGCCGGGACGGTGTCCTACGAGCAGTACTTCGGGCCG		2	1.8099875110861736E-5	37	TCRBV05-01*01	TCRBV05	TCRBV05-01	01								TCRBD01,TCRBD02	TCRBD01-01,TCRBD02-01		TCRBJ02-07*01	TCRBJ02	TCRBJ02-07	01				7	1	0	7	4	1	44	53	54	59	63	2	Out	VDJ
CTCAAGATCCAGCCTGCAAAGCTTGAGGACTCGGCCGTGTATCTCTGTGCCAGCAGCCCTGGGTCCTACGAGCAGTACTTCGGGCCG	CASSPGSYEQYF	3	2.71498126662926E-5	36	TCRBV11-02*02	TCRBV11	TCRBV11-02	02								TCRBD01,TCRBD02	TCRBD01-01,TCRBD02-01		TCRBJ02-07*01	TCRBJ02	TCRBJ02-07	01				5	3	0	9	0	1	45	57	60	-1	63	3	In	VDJ
CCCATCCTGAAGACAGCAGCTTCTACATCTGCAGTGCTAGAGATCTACCCCCCCGGCGGGGGGTCCTACGAGCAGTACTTCGGGCCG		1	9.049937555430868E-6	52	TCRBV20	TCRBV20				TCRBV20-01,TCRBV20-or09_02		TCRBD02-01*01	TCRBD02	TCRBD02-01	01				TCRBJ02-07*01	TCRBJ02	TCRBJ02-07	01				0	12	7	1	0	1	29	43	55	-1	63	1	Out	VDJ
ATCCGGTCCACAAAGCTGGAGGACTCAGCCATGTACTTCTGTGCCAGCAGGTCTGCAGGGGGGTCCTACGAGCAGTACTTCGGGCCG	CASRSAGGSYEQYF	2	1.8099875110861736E-5	42	TCRBV02-01*01	TCRBV02	TCRBV02-01	01				TCRBD01-01*01	TCRBD01	TCRBD01-01	01				TCRBJ02-07*01	TCRBJ02	TCRBJ02-07	01				6	5	4	1	1	1	39	50	55	62	63	2	In	VDJ
GAGTCGGCTGCTCCCTCCCAGACATCTGTGTACTTCTGTGCCAGCAGTGAAGCCGGGACGGGGTCCTACGAGCAGTACTTCGGGCCG	CASSEAGTGSYEQYF	2	1.8099875110861736E-5	45	TCRBV06-01*01	TCRBV06	TCRBV06-01	01								TCRBD01,TCRBD02	TCRBD01-01,TCRBD02-01		TCRBJ02-07*01	TCRBJ02	TCRBJ02-07	01				0	1	0	7	4	1	36	53	54	59	63	2	In	VDJ
ATGAATGTGAGCACCTTGGAGCTGGGGGACTCGGCCCTTTATCTTTGCGCCAGCAGCGTAGGGTCCTACGAGCAGTACTTCGGGCCG	CASSVGSYEQYF	2	1.8099875110861736E-5	36	TCRBV05-01*01	TCRBV05	TCRBV05-01	01								TCRBD01,TCRBD02	TCRBD01-01,TCRBD02-01		TCRBJ02-07*01	TCRBJ02	TCRBJ02-07	01				4	2	5	3	0	1	45	57	59	-1	63	2	In	VDJ
ACCAGTGCCCATCCTGAAGACAGCAGCTTCTACATCTGCAGTGCCGCCCCACTAGCGGGAGGGTCCTACGAGCAGTACTTCGGGCCG	CSAAPLAGGSYEQYF	2	1.8099875110861736E-5	45	TCRBV20	TCRBV20				TCRBV20-01,TCRBV20-or09_02		TCRBD02-01*02	TCRBD02	TCRBD02-01	02				TCRBJ02-07*01	TCRBJ02	TCRBJ02-07	01				6	6	3	0	0	1	36	44	50	-1	63	2	In	VDJ
CTGTCGGCTGCTCCCTCCCAGACATCTGTGTACTTCTGTGCCAGCAGCCTCCCCGGGACAGGGTCCTACGAGCAGTACTTCGGGCCG	CASSLPGTGSYEQYF	1	9.049937555430868E-6	45	TCRBV06-05*01	TCRBV06	TCRBV06-05	01				TCRBD01-01*01	TCRBD01	TCRBD01-01	01				TCRBJ02-07*01	TCRBJ02	TCRBJ02-07	01				6	7	0	3	0	1	36	47	54	-1	63	1	In	VDJ
GTGAGCACCTTGGAGCTGGGGGACTCGGCCCTTTATCTTTGCGCCAGCAGCCCTAGGACAGGGTCCTACGAGCAGTACTTCGGGCCG	CASSPRTGSYEQYF	3	2.71498126662926E-5	42	TCRBV05-01*01	TCRBV05	TCRBV05-01	01				TCRBD01-01*01	TCRBD01	TCRBD01-01	01				TCRBJ02-07*01	TCRBJ02	TCRBJ02-07	01				4	4	1	3	0	1	39	51	55	-1	63	3	In	VDJ
GCTCCCTCCCAGACATCTGTGTACTTCTGTGCCAGCAGTTCCGGGACAGGGGGCGCCGGTAGGTCCTACGAGCAGTACTTCGGGCCG	CASSSGTGGAGRSYEQYF	1	9.049937555430868E-6	54	TCRBV06	TCRBV06				TCRBV06-05,TCRBV06-06		TCRBD01-01*01	TCRBD01	TCRBD01-01	01				TCRBJ02-07*01	TCRBJ02	TCRBJ02-07	01				4	2	0	0	9	1	27	40	42	54	63	1	In	VDJ
AATGTGAACGCCTTGTTGCTGGGGGACTCGGCCCTGTATCTCTGTGCCAGCAGCTTGGCCGCGTCCTACGAGCAGTACTTCGGGCCG	CASSLAASYEQYF	3	2.71498126662926E-5	39	TCRBV05-05*01	TCRBV05	TCRBV05-05	01				TCRBD02-01	TCRBD02	TCRBD02-01				01,02	TCRBJ02-07*01	TCRBJ02	TCRBJ02-07	01				0	2	7	6	0	1	42	58	60	-1	63	3	In	VDJ
CAGCGCACACAGCAGGAGGACTCGGCCGTGTATCTCTGTGCCAGCAGCCGGGACAGGGGACCGTCCTACGAGCAGTACTTCGGGCCG	CASSRDRGPSYEQYF	1	9.049937555430868E-6	45	TCRBV07-02*01	TCRBV07	TCRBV07-02	01				TCRBD01-01*01	TCRBD01	TCRBD01-01	01				TCRBJ02-07*01	TCRBJ02	TCRBJ02-07	01				5	1	0	2	4	1	36	48	49	59	63	1	In	VDJ
GAGTTGGCTGCTCCCTCCCAGACATCTGTGTACTTCTGTGCCAGCAGTCCCCGGGAGGGCACGTCCTACGAGCAGTACTTCGGGCCG	CASSPREGTSYEQYF	1	9.049937555430868E-6	45	TCRBV06-06	TCRBV06	TCRBV06-06				01,02	TCRBD02-01*02	TCRBD02	TCRBD02-01	02				TCRBJ02-07*01	TCRBJ02	TCRBJ02-07	01				5	3	8	0	4	1	36	48	51	59	63	1	In	VDJ
AAGGTGCAGCCTGCAGAACTGGAGGATTCTGGAGTTTATTTCTGTGCCAGCAGTTCGCAGGAGTCCTACGAGCAGTACTTCGGGCCG	CASSSQESYEQYF	1	9.049937555430868E-6	39	TCRBV14-01*01	TCRBV14	TCRBV14-01	01								TCRBD01,TCRBD02	TCRBD01-01,TCRBD02-01		TCRBJ02-07*01	TCRBJ02	TCRBJ02-07	01				6	4	4	4	2	1	42	53	57	61	63	1	In	VDJ
GTGAGCACCTTGGAGCTGGGGGACTCGGCCCTTTATCTTTGCGCCAGCAGCACCCAGGGGCAGTCCTACGAGCAGTACTTCGGGCCG	CASSTQGQSYEQYF	2	1.8099875110861736E-5	42	TCRBV05-01*01	TCRBV05	TCRBV05-01	01				TCRBD01-01*01	TCRBD01	TCRBD01-01	01				TCRBJ02-07*01	TCRBJ02	TCRBJ02-07	01				4	3	4	2	3	1	39	51	54	60	63	2	In	VDJ
TTGGAGTCGGCTGCTCCCTCCCAAACATCTGTGTACTTCTGTGCCAGCAGGCAGCCGGGACAGTCCTACGAGCAGTACTTCGGGCCG	CASRQPGQSYEQYF	2	1.8099875110861736E-5	42	TCRBV06	TCRBV06				TCRBV06-02,TCRBV06-03		TCRBD01-01*01	TCRBD01	TCRBD01-01	01				TCRBJ02-07*01	TCRBJ02	TCRBJ02-07	01				6	6	0	5	0	1	39	50	56	-1	63	2	In	VDJ
TCCTGTCCTCAGAACCGGGAGACACGGCACTGTATCTCTGCGCCAGCTGCCAAACAGGGTAAGTCCTACGAGCAGTACTTCGGGCCG		2	1.8099875110861736E-5	43	TCRBV23-01*01	TCRBV23	TCRBV23-01	01				TCRBD01-01*01	TCRBD01	TCRBD01-01	01				TCRBJ02-07*01	TCRBJ02	TCRBJ02-07	01				8	6	3	3	4	1	38	47	53	59	63	2	Out	VDJ
TCCACGGAGTCAGGGGACACAGCACTGTATTTCTGTGCCACCGAGAGGTTGGACAGGAATTTCTCCTACGAGCAGTACTTCGGGCCG	CATERLDRNFSYEQYF	4	3.619975022172347E-5	48	TCRBV21-01*01	TCRBV21	TCRBV21-01	01				TCRBD01-01*01	TCRBD01	TCRBD01-01	01				TCRBJ02-07*01	TCRBJ02	TCRBJ02-07	01				10	10	1	4	5	0	33	40	50	57	62	4	In	VDJ
CCTTGGAGCTGGGGGACTCGGCCCTTTATCTTTGCGCCAGCAGCTTAGACTAGCGGGAGGTTCTCCTACGAGCAGTACTTCGGGCCG		4	3.619975022172347E-5	49	TCRBV05-01*01	TCRBV05	TCRBV05-01	01				TCRBD02-01*02	TCRBD02	TCRBD02-01	02				TCRBJ02-07*01	TCRBJ02	TCRBJ02-07	01				2	1	2	1	2	0	32	46	47	60	62	4	Out	VDJ
ACCCTCTCAGACATCTGTGTACTTCTGTGCCAGCGCGGCTCCGGGACTAACTCTAACTACTTCTCCTACGAGCAGTACTTCGGGCCG		2	1.8099875110861736E-5	56	TCRBV06-04	TCRBV06	TCRBV06-04				01,02	TCRBD02-01	TCRBD02	TCRBD02-01				01,02	TCRBJ02-07*01	TCRBJ02	TCRBJ02-07	01				8	8	0	9	13	0	25	34	42	49	62	2	Out	VDJ
AACGCCTTGTTGCTGGGGGACTCGGCCCTCTATCTCTGTGCCAGCATGCTGGGAGGCGGGGTCTCCTACGAGCAGTACTTCGGGCCG	CASMLGGGVSYEQYF	1	9.049937555430868E-6	45	TCRBV05-06*01	TCRBV05	TCRBV05-06	01				TCRBD02-01	TCRBD02	TCRBD02-01				01,02	TCRBJ02-07*01	TCRBJ02	TCRBJ02-07	01				6	9	7	3	1	0	36	46	55	61	62	1	In	VDJ
GCCCTGCAGCCAGAAGACTCAGCCCTGTATCTCTGCGCCAGCAGCCAAGATGGCGGGGGAGTCTCCTACGAGCAGTACTTCGGGCCG	CASSQDGGGVSYEQYF	1	9.049937555430868E-6	48	TCRBV04-01*01	TCRBV04	TCRBV04-01	01				TCRBD02-01*01	TCRBD02	TCRBD02-01	01				TCRBJ02-07*01	TCRBJ02	TCRBJ02-07	01				0	2	7	2	3	0	33	50	52	59	62	1	In	VDJ
AGGCTGGAGTCGGCTGCTCCCTCCCAGACATCTGTGTACTTCTGTGCCAGCACCGCGGCAGTCTCCTACGAGCAGTACTTCGGGCCG	CASTAAVSYEQYF	2	1.8099875110861736E-5	39	TCRBV06-01*01	TCRBV06	TCRBV06-01	01				TCRBD02-01	TCRBD02	TCRBD02-01				01,02	TCRBJ02-07*01	TCRBJ02	TCRBJ02-07	01				7	2	7	5	4	0	42	52	54	58	62	2	In	VDJ
GCTGCTCCCTCCCAGACATCTGTGTACTTCTGTGCCAGCAGTTACGGACACCCGGGACGGCTCTCCTACGAGCAGTACTTCGGGCCG	CASSYGHPGRLSYEQYF	1	9.049937555430868E-6	51	TCRBV06	TCRBV06				TCRBV06-05,TCRBV06-06						TCRBD01,TCRBD02	TCRBD01-01,TCRBD02-01		TCRBJ02-07*01	TCRBJ02	TCRBJ02-07	01				2	8	0	7	4	0	30	45	53	58	62	1	In	VDJ
CAGCCAGAAGACTCAGCCCTGTATCTCTGCGCCAGCAGCACCACCCTTGCCGGGACAGGCCTCTCCTACGAGCAGTACTTCGGGCCG	CASSTTLAGTGLSYEQYF	2	1.8099875110861736E-5	54	TCRBV04-01*01	TCRBV04	TCRBV04-01	01				TCRBD01-01*01	TCRBD01	TCRBD01-01	01				TCRBJ02-07*01	TCRBJ02	TCRBJ02-07	01				5	12	0	4	3	0	27	39	51	59	62	2	In	VDJ
CTTCTCAGTGACTCTGGCTTCTATCTCTGTGCCTGGTGTCTCGGTCGGACTAGCGGGACCCTCTCCTACGAGCAGTACTTCGGGCCG	CAWCLGRTSGTLSYEQYF	1	9.049937555430868E-6	54	TCRBV30-01*01	TCRBV30	TCRBV30-01	01				TCRBD02-01*02	TCRBD02	TCRBD02-01	02				TCRBJ02-07*01	TCRBJ02	TCRBJ02-07	01				5	10	1	3	4	0	27	36	46	58	62	1	In	VDJ
GTGACATCGGCCCAAAAGAACCCGACAGCTTTCTATCTCTGTGCCACCGCGGGGGGAGCGATCTCCTACGAGCAGTACTTCGGGCCG	CATAGGAISYEQYF	4	3.619975022172347E-5	42	TCRBV19-01	TCRBV19	TCRBV19-01				01,02	TCRBD02-01*01	TCRBD02	TCRBD02-01	01				TCRBJ02-07*01	TCRBJ02	TCRBJ02-07	01				10	2	7	1	6	0	39	46	48	56	62	4	In	VDJ
AATGCCTTGGAGCTGGAGGACTCGGCCCTGTATCTCTGTGCCAGCAGCTTGAGTCAGGAGATCTCCTACGAGCAGTACTTCGGGCCG	CASSLSQEISYEQYF	4	3.619975022172347E-5	45	TCRBV05-08*01	TCRBV05	TCRBV05-08	01								TCRBD01,TCRBD02	TCRBD01-01,TCRBD02-01		TCRBJ02-07*01	TCRBJ02	TCRBJ02-07	01				1	3	4	4	4	0	36	51	54	58	62	4	In	VDJ
ATTCTGGAGTCCGCCAGCACCAACCAGACATCTATGTACCTCTGTGCCAGCAGTTTGGGCATCTCCTACGAGCAGTACTTCGGGCCG	CASSLGISYEQYF	4	3.619975022172347E-5	39	TCRBV28-01*01	TCRBV28	TCRBV28-01	01				TCRBD01-01*01	TCRBD01	TCRBD01-01	01				TCRBJ02-07*01	TCRBJ02	TCRBJ02-07	01				3	0	8	0	2	0	42	-1	56	60	62	4	In	VDJ
CGCACAGAGCAGGGGGACTCGGCCATGTATCTCTGTGCCAGCAGCTGAAGAGGTGATTTTTGCTCCTACGAGCAGTACTTCGGGCCG	CASS*RGDFCSYEQYF	2	1.8099875110861736E-5	48	TCRBV07-09	TCRBV07	TCRBV07-09				01,03	TCRBD02-01*02	TCRBD02	TCRBD02-01	02				TCRBJ02-07*01	TCRBJ02	TCRBJ02-07	01				4	3	11	1	9	0	33	46	49	53	62	2	Stop	VDJ
TTGGAGTCGGCTGCTCCCTCCCAAACATCTGTGTACTTCTGTGCCAGCAGTTTCGCGGGGGGCTCCTACGAGCAGTACTTCGGGCCG	CASSFAGGSYEQYF	2	1.8099875110861736E-5	42	TCRBV06	TCRBV06				TCRBV06-02,TCRBV06-03		TCRBD02-01*01	TCRBD02	TCRBD02-01	01				TCRBJ02-07*01	TCRBJ02	TCRBJ02-07	01				4	2	7	1	0	0	39	52	54	-1	62	2	In	VDJ
GCTCCCTCCCAGACATCTGTGTACTTCTGTGCCAGCAGTTACCGGAGGACTAGCACCCGGGGCTCCTACGAGCAGTACTTCGGGCCG	CASSYRRTSTRGSYEQYF	1	9.049937555430868E-6	54	TCRBV06	TCRBV06				TCRBV06-05,TCRBV06-06		TCRBD02-01	TCRBD02	TCRBD02-01				01,02	TCRBJ02-07*01	TCRBJ02	TCRBJ02-07	01				2	4	1	7	8	0	27	42	46	54	62	1	In	VDJ
CTCAGGCTGCTGTCGGCTGCTCCCTCCCAGACATCTGTGTACTTCTGTGCCAGCAGCCAGGGCTCCTACGAGCAGTACTTCGGGCCG	CASSQGSYEQYF	1	9.049937555430868E-6	36	TCRBV06-05*01	TCRBV06	TCRBV06-05	01				TCRBD01-01*01	TCRBD01	TCRBD01-01	01				TCRBJ02-07*01	TCRBJ02	TCRBJ02-07	01				6	1	4	3	0	0	45	56	57	-1	62	1	In	VDJ
GTGAGCACCTTGGAGCTGGGGGACTCGGCCCTTTATCTTTGCGCCAGCAGCTTGGTACAGGGCTCCTACGAGCAGTACTTCGGGCCG	CASSLVQGSYEQYF	2	1.8099875110861736E-5	42	TCRBV05-01*01	TCRBV05	TCRBV05-01	01				TCRBD01-01*01	TCRBD01	TCRBD01-01	01				TCRBJ02-07*01	TCRBJ02	TCRBJ02-07	01				0	1	3	3	0	0	39	55	56	-1	62	2	In	VDJ
GAGTCCGCCAGCACCAACCAGACATCTATGTACCTCTGTGCCAGCAGTTCAACGCTACAGGGCTCCTACGAGCAGTACTTCGGGCCG	CASSSTLQGSYEQYF	4	3.619975022172347E-5	45	TCRBV28-01*01	TCRBV28	TCRBV28-01	01				TCRBD01-01*01	TCRBD01	TCRBD01-01	01				TCRBJ02-07*01	TCRBJ02	TCRBJ02-07	01				4	7	3	3	0	0	36	49	56	-1	62	4	In	VDJ
GCTTGGTGACTCTGCTGTGTATTTCTGTGCCAGCAGCCAAGTTCCTCGGCGACTAGCCTCGGCTCCTACGAGCAGTACTTCGGGCCG		2	1.8099875110861736E-5	56	TCRBV03	TCRBV03				TCRBV03-01,TCRBV03-02		TCRBD02-01	TCRBD02	TCRBD02-01				01,02	TCRBJ02-07*01	TCRBJ02	TCRBJ02-07	01				1	9	2	7	5	0	25	41	50	57	62	2	Out	VDJ
GTGACCAGTGCCCATCCTGAAGACAGCAGCTTCTACATCTGCAGTGCTAGCGGGCAGATCGGCTCCTACGAGCAGTACTTCGGGCCG	CSASGQIGSYEQYF	1	9.049937555430868E-6	42	TCRBV20	TCRBV20				TCRBV20-01,TCRBV20-or09_02						TCRBD01,TCRBD02	TCRBD01-01,TCRBD02-01		TCRBJ02-07*01	TCRBJ02	TCRBJ02-07	01				3	1	8	0	7	0	39	50	51	55	62	1	In	VDJ
AGCCTGCAGAACTGGAGGATTCTGGAGTTTATTTCTGTGCCAGCAGCCCCGCGGACTAGCGGCTCCTACGAGCAGTACTTCGGGCCG		1	9.049937555430868E-6	46	TCRBV14-01*01	TCRBV14	TCRBV14-01	01				TCRBD02-01	TCRBD02	TCRBD02-01				01,02	TCRBJ02-07*01	TCRBJ02	TCRBJ02-07	01				4	4	1	5	0	0	35	48	52	-1	62	1	Out	VDJ
GTGAGCACCTTGGAGCTGGGGGACTCGGCCCTTTATCTTTGCGCCAGCAGCAGGGGCCCCGGCTCCTACGAGCAGTACTTCGGGCCG	CASSRGPGSYEQYF	2	1.8099875110861736E-5	42	TCRBV05-01*01	TCRBV05	TCRBV05-01	01				TCRBD01-01*01	TCRBD01	TCRBD01-01	01				TCRBJ02-07*01	TCRBJ02	TCRBJ02-07	01				4	0	5	2	6	0	39	-1	51	56	62	2	In	VDJ
AACGCCTTGTTGCTGGGGGACTCGGCCCTCTATCTCTGTGCCAGCAGCCCAAACGGTGACGGCTCCTACGAGCAGTACTTCGGGCCG	CASSPNGDGSYEQYF	1	9.049937555430868E-6	45	TCRBV05-06*01	TCRBV05	TCRBV05-06	01								TCRBD01,TCRBD02	TCRBD01-01,TCRBD02-01		TCRBJ02-07*01	TCRBJ02	TCRBJ02-07	01				4	9	2	7	2	0	36	48	57	60	62	1	In	VDJ
GTGAGCACCTTGGAGCTGGGGGACTCGGCCCTTTATCTTTGCGCCAGCAGCTATGCGGGAGGCTCCTACGAGCAGTACTTCGGGCCG	CASSYAGGSYEQYF	2	1.8099875110861736E-5	42	TCRBV05-01*01	TCRBV05	TCRBV05-01	01				TCRBD02-01*02	TCRBD02	TCRBD02-01	02				TCRBJ02-07*01	TCRBJ02	TCRBJ02-07	01				3	2	7	1	0	0	39	52	54	-1	62	2	In	VDJ
ACCAGTGCCCATCCTGAAGACAGCAGCTTCTACATCTGCAGTGCTAGAGAGTCGGCGGGAGGCTCCTACGAGCAGTACTTCGGGCCG	CSARESAGGSYEQYF	7	6.334956288801607E-5	45	TCRBV20	TCRBV20				TCRBV20-01,TCRBV20-or09_02		TCRBD02-01*02	TCRBD02	TCRBD02-01	02				TCRBJ02-07*01	TCRBJ02	TCRBJ02-07	01				0	4	7	1	0	0	36	50	54	-1	62	7	In	VDJ
GACAGTGACCAGTGCCCATCCTGAAGACAGCAGCTTCTACATCTGCAGTGCCGGGGGTCGCGCTCCTACGAGCAGTACTTCGGGCCG		2	1.8099875110861736E-5	38	TCRBV20	TCRBV20				TCRBV20-01,TCRBV20-or09_02		TCRBD02-01*01	TCRBD02	TCRBD02-01	01				TCRBJ02-07*01	TCRBJ02	TCRBJ02-07	01				6	0	8	2	5	0	43	-1	51	57	62	2	Out	VDJ
CTAGAGTCTGCCATCCCCAACCAGACAGCTCTTTACTTCTGTGCCACCAGCGATCCGGGACGCTCCTACGAGCAGTACTTCGGGCCG	CATSDPGRSYEQYF	1	9.049937555430868E-6	42	TCRBV24	TCRBV24				TCRBV24-01,TCRBV24-or09_02						TCRBD01,TCRBD02	TCRBD01-01,TCRBD02-01		TCRBJ02-07*01	TCRBJ02	TCRBJ02-07	01				3	2	0	7	1	0	39	54	56	61	62	1	In	VDJ
AGCCCTCAGAACCCAGGGACTCAGCTGTGTATTTTTGTGCTAGTGGTTTGGTACAGGGGTAGCTCCTACGAGCAGTACTTCGGGCCG		2	1.8099875110861736E-5	46	TCRBV12-05*01	TCRBV12	TCRBV12-05	01				TCRBD01-01*01	TCRBD01	TCRBD01-01	01				TCRBJ02-07*01	TCRBJ02	TCRBJ02-07	01				0	0	3	2	3	0	35	-1	52	59	62	2	Out	VDJ
CAGCCCTCAGAACCCAGGGACTCAGCTGTGTACTTCTGTGCCAGCAGTTTAAGTGTCTCTAGCTCCTACGAGCAGTACTTCGGGCCG	CASSLSVSSSYEQYF	1	9.049937555430868E-6	45	TCRBV12	TCRBV12				TCRBV12-03,TCRBV12-04		TCRBD02-01	TCRBD02	TCRBD02-01				01,02	TCRBJ02-07*01	TCRBJ02	TCRBJ02-07	01				2	7	4	8	0	0	36	51	58	-1	62	1	In	VDJ
GCCTTGGAGCTGGACGACTCGGCCCTGTATCTCTGTGCCAGCAGCTCGCCAGGGGGGTATAGCTCCTACGAGCAGTACTTCGGGCCG	CASSSPGGYSSYEQYF	2	1.8099875110861736E-5	48	TCRBV05-04*01	TCRBV05	TCRBV05-04	01				TCRBD01-01*01	TCRBD01	TCRBD01-01	01				TCRBJ02-07*01	TCRBJ02	TCRBJ02-07	01				3	3	4	1	6	0	33	46	49	56	62	2	In	VDJ
ACCTTGGAGCTGGGGGACTCGGCCCTTTATCTTTGCGCCAGCAGCTTGTTGCCCGGGGATAGCTCCTACGAGCAGTACTTCGGGCCG	CASSLLPGDSSYEQYF	2	1.8099875110861736E-5	48	TCRBV05-01*01	TCRBV05	TCRBV05-01	01				TCRBD02-01*01	TCRBD02	TCRBD02-01	01				TCRBJ02-07*01	TCRBJ02	TCRBJ02-07	01				1	5	8	3	4	0	33	48	53	58	62	2	In	VDJ
CCTCAGAACCCAGGGACTCAGCTGTGTACTTCTGTGCCAGCAGCAGAGAGGGGGTCTTGGAGCTCCTACGAGCAGTACTTCGGGCCG		1	9.049937555430868E-6	49	TCRBV12	TCRBV12				TCRBV12-03,TCRBV12-04		TCRBD01-01*01	TCRBD01	TCRBD01-01	01				TCRBJ02-07*01	TCRBJ02	TCRBJ02-07	01				6	5	5	1	8	0	32	43	48	54	62	1	Out	VDJ
ATCCAGCGCACACAGCAGGAGGACTCGGCCGTGTATCTCTGTGCCAGCAGCCTAGACTGGAGCTCCTACGAGCAGTACTTCGGGCCG	CASSLDWSSYEQYF	1	9.049937555430868E-6	42	TCRBV07-02*01	TCRBV07	TCRBV07-02	01				TCRBD02-01*02	TCRBD02	TCRBD02-01	02				TCRBJ02-07*01	TCRBJ02	TCRBJ02-07	01				1	3	10	2	0	0	39	55	58	-1	62	1	In	VDJ
GTGAGCACCTTGGAGCTGGGGGACTCGGCCCTTTATCTTTGCGCCAGCAGCTTGGTTGGGAGCTCCTACGAGCAGTACTTCGGGCCG	CASSLVGSSYEQYF	3	2.71498126662926E-5	42	TCRBV05-01*01	TCRBV05	TCRBV05-01	01				TCRBD02-01*02	TCRBD02	TCRBD02-01	02				TCRBJ02-07*01	TCRBJ02	TCRBJ02-07	01				0	2	9	2	0	0	39	55	57	-1	62	3	In	VDJ
TCGGCTGCTCCCTCCCAAACATCTGTGTACTTCTGTGCCAGCAGCCTAATCCGGCTTGGGAGCTCCTACGAGCAGTACTTCGGGCCG	CASSLIRLGSSYEQYF	2	1.8099875110861736E-5	48	TCRBV06	TCRBV06				TCRBV06-02,TCRBV06-03		TCRBD02-01*02	TCRBD02	TCRBD02-01	02				TCRBJ02-07*01	TCRBJ02	TCRBJ02-07	01				6	13	9	2	0	0	33	44	57	-1	62	2	In	VDJ
CTGAAGATCCGGTCCACAAAGCTGGAGGACTCAGCCATGTACTTCTGTGCCAGCACGGGGAGCTCCTACGAGCAGTACTTCGGGCCG	CASTGSSYEQYF	2	1.8099875110861736E-5	36	TCRBV02-01*01	TCRBV02	TCRBV02-01	01				TCRBD02-01	TCRBD02	TCRBD02-01				01,02	TCRBJ02-07*01	TCRBJ02	TCRBJ02-07	01				7	0	8	3	2	0	45	-1	55	60	62	2	In	VDJ
AGTGCCCATCCTGAAGACAGCAGCTTCTACATCTGCAGTGCTAGAGACATTGGGGGCGGGAGCTCCTACGAGCAGTACTTCGGGCCG	CSARDIGGGSSYEQYF	1	9.049937555430868E-6	48	TCRBV20	TCRBV20				TCRBV20-01,TCRBV20-or09_02		TCRBD02-01*02	TCRBD02	TCRBD02-01	02				TCRBJ02-07*01	TCRBJ02	TCRBJ02-07	01				0	8	7	2	0	0	33	47	55	-1	62	1	In	VDJ
ACCAGTGCCCATCCTGAAGACAGCAGCTTCTACATCTGCAGTGCTAGAGGTTCTAGCGGGAGCTCCTACGAGCAGTACTTCGGGCCG	CSARGSSGSSYEQYF	1	9.049937555430868E-6	45	TCRBV20	TCRBV20				TCRBV20-01,TCRBV20-or09_02		TCRBD02-01*02	TCRBD02	TCRBD02-01	02				TCRBJ02-07*01	TCRBJ02	TCRBJ02-07	01				1	3	4	2	0	0	36	49	52	-1	62	1	In	VDJ
CTACACACCCTGCAGCCAGAAGACTCGGCCCTGTATCTCTGCGCCAGCAGCCAAGGAGGGAGCTCCTACGAGCAGTACTTCGGGCCG	CASSQGGSSYEQYF	2	1.8099875110861736E-5	42	TCRBV04-03*01	TCRBV04	TCRBV04-03	01				TCRBD02-01*02	TCRBD02	TCRBD02-01	02				TCRBJ02-07*01	TCRBJ02	TCRBJ02-07	01				1	2	9	2	0	0	39	55	57	-1	62	2	In	VDJ
GAGTCGGCTGCTCCCTCCCAAACATCTGTGTACTTCTGTGCCAGCAGTTACGGGACAGGGAGCTCCTACGAGCAGTACTTCGGGCCG	CASSYGTGSSYEQYF	2	1.8099875110861736E-5	45	TCRBV06	TCRBV06				TCRBV06-02,TCRBV06-03		TCRBD01-01*01	TCRBD01	TCRBD01-01	01				TCRBJ02-07*01	TCRBJ02	TCRBJ02-07	01				2	0	0	3	2	0	36	-1	51	60	62	2	In	VDJ
ATCCAGCGCACACAGCAGGAGGACTCGGCCGTGTATCTCTGTGCCAGCAGCATGGGCCGGAGCTCCTACGAGCAGTACTTCGGGCCG	CASSMGRSSYEQYF	3	2.71498126662926E-5	42	TCRBV07-02*01	TCRBV07	TCRBV07-02	01								TCRBD01,TCRBD02	TCRBD01-01,TCRBD02-01		TCRBJ02-07*01	TCRBJ02	TCRBJ02-07	01				5	2	8	0	5	0	39	51	53	57	62	3	In	VDJ
ATCCAGCGCACACAGCAGGAGGACTCCGCCGTGTATCTCTGTGCCAGCAGCTCGGGACGGAGCTCCTACGAGCAGTACTTCGGGCCG	CASSSGRSSYEQYF	2	1.8099875110861736E-5	42	TCRBV07-08*01	TCRBV07	TCRBV07-08	01								TCRBD01,TCRBD02	TCRBD01-01,TCRBD02-01		TCRBJ02-07*01	TCRBJ02	TCRBJ02-07	01				4	1	0	7	4	0	39	52	53	58	62	2	In	VDJ
CGCACAGAGCAGGGGGACTCGGCCATGTATCTCTGTGCCAGCCTCGAGACAGCCCCTAGGAGCTCCTACGAGCAGTACTTCGGGCCG	CASLETAPRSSYEQYF	8	7.239950044344695E-5	48	TCRBV07-09	TCRBV07	TCRBV07-09				01,03	TCRBD01-01*01	TCRBD01	TCRBD01-01	01				TCRBJ02-07*01	TCRBJ02	TCRBJ02-07	01				8	5	2	5	10	0	33	42	47	52	62	8	In	VDJ
CTGCTGTCGGCTGCTCCCTCCCAGACATCTGTGTACTTCTGTGCCAGCAGTTACGACAGGAGCTCCTACGAGCAGTACTTCGGGCCG	CASSYDRSSYEQYF	1	9.049937555430868E-6	42	TCRBV06-05*01	TCRBV06	TCRBV06-05	01				TCRBD01-01*01	TCRBD01	TCRBD01-01	01				TCRBJ02-07*01	TCRBJ02	TCRBJ02-07	01				2	0	2	4	2	0	39	-1	54	60	62	1	In	VDJ
AGCTCTCTGGAGCTGGGGGACTCAGCTTTGTATTTCTGTGCCAGCAGCGTAGAAGGGGAGAGCTCCTACGAGCAGTACTTCGGGCCG	CASSVEGESSYEQYF	3	2.71498126662926E-5	45	TCRBV09-01	TCRBV09	TCRBV09-01				01,02					TCRBD01,TCRBD02	TCRBD01-01,TCRBD02-01		TCRBJ02-07*01	TCRBJ02	TCRBJ02-07	01				0	1	5	2	4	0	36	52	53	58	62	3	In	VDJ
ATCCAGCCCTCAGAACCCAGGGACTCAGCTGTGTACTTCTGTGCCAGCAAACCGGGACTCAGCTCCTACGAGCAGTACTTCGGGCCG	CASKPGLSSYEQYF	1	9.049937555430868E-6	42	TCRBV12	TCRBV12				TCRBV12-03,TCRBV12-04		TCRBD02-01	TCRBD02	TCRBD02-01				01,02	TCRBJ02-07*01	TCRBJ02	TCRBJ02-07	01				7	4	0	10	3	0	39	49	53	59	62	1	In	VDJ
AGGCTGCTGTCGGCTGCTCCCTCCCAGACATCTGTGTACTTCTGTGCCAGCAGCTCTGGCAGCTCCTACGAGCAGTACTTCGGGCCG	CASSSGSSYEQYF	1	9.049937555430868E-6	39	TCRBV06-05*01	TCRBV06	TCRBV06-05	01				TCRBD01-01*01	TCRBD01	TCRBD01-01	01				TCRBJ02-07*01	TCRBJ02	TCRBJ02-07	01				6	6	4	5	0	0	42	53	59	-1	62	1	In	VDJ
TGAGCACCTTGGAGCTGGGGGACTCGGCCCTTTATCTTTGCGCCAGCAGCTTGGGACAGCAGCTCCTACGAGCAGTACTTCGGGCCG		4	3.619975022172347E-5	43	TCRBV05-01*01	TCRBV05	TCRBV05-01	01				TCRBD01-01*01	TCRBD01	TCRBD01-01	01				TCRBJ02-07*01	TCRBJ02	TCRBJ02-07	01				0	0	2	5	3	0	38	-1	54	59	62	4	Out	VDJ
ACCAGTGCCCATCCTGAAGACAGCAGCTTCTACATCTGCAGTGCTGCCTTACTAGCGGTAAGCTCCTACGAGCAGTACTTCGGGCCG	CSAALLAVSSYEQYF	1	9.049937555430868E-6	45	TCRBV20	TCRBV20				TCRBV20-01,TCRBV20-or09_02		TCRBD02-01	TCRBD02	TCRBD02-01				01,02	TCRBJ02-07*01	TCRBJ02	TCRBJ02-07	01				5	5	3	5	4	0	36	45	50	58	62	1	In	VDJ
ATGAGCTCCTTGGAGCTGGGGGACTCAGCCCTGTACTTCTGTGCCAGCACCCGCGGGGGAAGCTCCTACGAGCAGTACTTCGGGCCG	CASTRGGSSYEQYF	3	2.71498126662926E-5	42	TCRBV13-01*01	TCRBV13	TCRBV13-01	01				TCRBD02-01*01	TCRBD02	TCRBD02-01	01				TCRBJ02-07*01	TCRBJ02	TCRBJ02-07	01				7	3	7	2	3	0	39	49	52	59	62	3	In	VDJ
CTACACGCCCTGCAGCCAGAAGACTCAGCCCTGTATCTCTGCGCCAGCAGTGGTTTGAGAAGCTCCTACGAGCAGTACTTCGGGCCG	CASSGLRSSYEQYF	1	9.049937555430868E-6	42	TCRBV04-01*01	TCRBV04	TCRBV04-01	01				TCRBD02-01*02	TCRBD02	TCRBD02-01	02				TCRBJ02-07*01	TCRBJ02	TCRBJ02-07	01				6	6	11	2	3	0	39	50	56	59	62	1	In	VDJ
CTGGAGTTGGCTGCTCCCTCCCAGACATCTGTGTACTTCTGTGCCAGCAATCGGGACGGATCCTCCTACGAGCAGTACTTCGGGCCG	CASNRDGSSYEQYF	1	9.049937555430868E-6	42	TCRBV06-06	TCRBV06	TCRBV06-06				01,02					TCRBD01,TCRBD02	TCRBD01-01,TCRBD02-01		TCRBJ02-07*01	TCRBJ02	TCRBJ02-07	01				7	3	0	7	5	0	39	49	52	57	62	1	In	VDJ
GAGTTGGCTGCTCCCTCCCAGACATCTGTGTACTTCTGTGCCAGCAGCCCGGGACAGGGGGCCTCCTACGAGCAGTACTTCGGGCCG	CASSPGQGASYEQYF	1	9.049937555430868E-6	45	TCRBV06-06	TCRBV06	TCRBV06-06				01,02	TCRBD01-01*01	TCRBD01	TCRBD01-01	01				TCRBJ02-07*01	TCRBJ02	TCRBJ02-07	01				6	3	0	0	0	0	36	47	50	-1	62	1	In	VDJ
ATCAATTCCCTGGAGCTTGGTGACTCTGCTGTGTATTTCTGTGCCAGCAGCCAAGCCGGGGCCTCCTACGAGCAGTACTTCGGGCCG	CASSQAGASYEQYF	2	1.8099875110861736E-5	42	TCRBV03	TCRBV03				TCRBV03-01,TCRBV03-02						TCRBD01,TCRBD02	TCRBD01-01,TCRBD02-01		TCRBJ02-07*01	TCRBJ02	TCRBJ02-07	01				1	2	7	0	0	0	39	55	57	-1	62	2	In	VDJ
CCGGTCCACAAAGCTGGAGGACTCAGCCATGTACTTCTGTGCCAGCAGTGCAGGACAGGGGCCTCCTACGAGCAGTACTTCGGGCCG		2	1.8099875110861736E-5	44	TCRBV02-01*01	TCRBV02	TCRBV02-01	01				TCRBD01-01*01	TCRBD01	TCRBD01-01	01				TCRBJ02-07*01	TCRBJ02	TCRBJ02-07	01				4	2	1	2	1	0	37	50	52	61	62	2	Out	VDJ
ATCCGGTCCACAAAGCTGGAGGACTCAGCCATGTACTTCTGTGCCAGTAGGGACAGGGAGGCCTCCTACGAGCAGTACTTCGGGCCG	CASRDREASYEQYF	2	1.8099875110861736E-5	42	TCRBV02-01*01	TCRBV02	TCRBV02-01	01				TCRBD01-01*01	TCRBD01	TCRBD01-01	01				TCRBJ02-07*01	TCRBJ02	TCRBJ02-07	01				9	2	0	3	4	0	39	47	49	58	62	2	In	VDJ
AGCACCTTGGAGCTGGGGGACTCGGCCCTTTATCTTTGCGCCAGCAGCTTGCTGTCAGGCCCCTCCTACGAGCAGTACTTCGGGCCG	CASSLLSGPSYEQYF	2	1.8099875110861736E-5	45	TCRBV05-01*01	TCRBV05	TCRBV05-01	01				TCRBD01-01*01	TCRBD01	TCRBD01-01	01				TCRBJ02-07*01	TCRBJ02	TCRBJ02-07	01				1	4	4	4	3	0	36	51	55	59	62	2	In	VDJ
TCCAGCCCTCAGAACCCAGGGACTCAGCTGTGTACTTCTGTGCCGGACAGTGGCCCGCAGACCTCCTACGAGCAGTACTTCGGGCCG		2	1.8099875110861736E-5	43	TCRBV12	TCRBV12				TCRBV12-03,TCRBV12-04		TCRBD01-01*01	TCRBD01	TCRBD01-01	01				TCRBJ02-07*01	TCRBJ02	TCRBJ02-07	01				11	0	1	5	12	0	38	-1	44	50	62	2	Out	VDJ
GATCCAGCCCTCAGAACCCAGGGACTCAGCTGTGTACTTCTGTGCCAGCAGTTAGGGAGAACCTCCTACGAGCAGTACTTCGGGCCG		1	9.049937555430868E-6	41	TCRBV12	TCRBV12				TCRBV12-03,TCRBV12-04		TCRBD02-01*02	TCRBD02	TCRBD02-01	02				TCRBJ02-07*01	TCRBJ02	TCRBJ02-07	01				4	1	9	2	3	0	40	53	54	59	62	1	Out	VDJ
TTGCTGGGGGACTCGGCCCTCTATCTCTGTGCCAGCAGCTTGGATCGAGACAGGGGGCAGTACTCCTACGAGCAGTACTTCGGGCCG	CASSLDRDRGQYSYEQYF	1	9.049937555430868E-6	54	TCRBV05-06*01	TCRBV05	TCRBV05-06	01				TCRBD01-01*01	TCRBD01	TCRBD01-01	01				TCRBJ02-07*01	TCRBJ02	TCRBJ02-07	01				0	5	2	0	4	0	27	43	48	58	62	1	In	VDJ
ACCAGTGCCCATCCTGAAGACAGCAGCTTCTACATCTGCAGTGCTAGGAAAGCGGGAGCTGACTCCTACGAGCAGTACTTCGGGCCG	CSARKAGADSYEQYF	1	9.049937555430868E-6	45	TCRBV20	TCRBV20				TCRBV20-01,TCRBV20-or09_02		TCRBD02-01*02	TCRBD02	TCRBD02-01	02				TCRBJ02-07*01	TCRBJ02	TCRBJ02-07	01				3	3	6	2	4	0	36	47	50	58	62	1	In	VDJ
GTGACATCGGCCCAAAAGAACCCGACAGCTTTCTATCTCTGTGCCAGTAGTTCTAGCGGGGACTCCTACGAGCAGTACTTCGGGCCG	CASSSSGDSYEQYF	6	5.42996253325852E-5	42	TCRBV19-01	TCRBV19	TCRBV19-01				01,02	TCRBD02-01*01	TCRBD02	TCRBD02-01	01				TCRBJ02-07*01	TCRBJ02	TCRBJ02-07	01				5	1	4	3	1	0	39	51	52	61	62	6	In	VDJ
CACATCAATTCCCTGGAGCTTGGTGACTCTGCTGTGTATTTCTGTGCCACCCAGCGGGAGGACTCCTACGAGCAGTACTTCGGGCCG	CATQREDSYEQYF	4	3.619975022172347E-5	39	TCRBV03	TCRBV03				TCRBV03-01,TCRBV03-02		TCRBD02-01*02	TCRBD02	TCRBD02-01	02				TCRBJ02-07*01	TCRBJ02	TCRBJ02-07	01				10	3	6	1	1	0	42	49	52	61	62	4	In	VDJ
ACACAGCAGGAGGACTCGGCCGTGTATCTCTGTGCCAGCAGCCCAGGCGGGCTAGTTCTCCACTCCTACGAGCAGTACTTCGGGCCG	CASSPGGLVLHSYEQYF	1	9.049937555430868E-6	51	TCRBV07-02*01	TCRBV07	TCRBV07-02	01				TCRBD02-01	TCRBD02	TCRBD02-01				01,02	TCRBJ02-07*01	TCRBJ02	TCRBJ02-07	01				5	4	7	4	11	0	30	42	46	51	62	1	In	VDJ
ACCAGTGCCCATCCTGAAGACAGCAGCTTCTACATCTGCAGTGCTAGAGGTCGCGGGGGTAACTCCTACGAGCAGTACTTCGGGCCG	CSARGRGGNSYEQYF	1	9.049937555430868E-6	45	TCRBV20	TCRBV20				TCRBV20-01,TCRBV20-or09_02		TCRBD02-01*01	TCRBD02	TCRBD02-01	01				TCRBJ02-07*01	TCRBJ02	TCRBJ02-07	01				1	3	7	2	3	0	36	49	52	59	62	1	In	VDJ
AGCACCTTGGAGCTGGGGGACTCGGCCCTTTATCTTTGCGCCAGCAGCGGACCTTTGGGGAACTCCTACGAGCAGTACTTCGGGCCG	CASSGPLGNSYEQYF	2	1.8099875110861736E-5	45	TCRBV05-01*01	TCRBV05	TCRBV05-01	01								TCRBD01,TCRBD02	TCRBD01-01,TCRBD02-01		TCRBJ02-07*01	TCRBJ02	TCRBJ02-07	01				4	9	0	8	1	0	36	48	57	61	62	2	In	VDJ
GCTGCTCCCTCCCAGACATCTGTGTACTTCTGTGCCAGCAGTGACTTTTATTTGACAGGGAACTCCTACGAGCAGTACTTCGGGCCG	CASSDFYLTGNSYEQYF	2	1.8099875110861736E-5	51	TCRBV06-01*01	TCRBV06	TCRBV06-01	01				TCRBD01-01*01	TCRBD01	TCRBD01-01	01				TCRBJ02-07*01	TCRBJ02	TCRBJ02-07	01				3	9	2	3	2	0	30	44	53	60	62	2	In	VDJ
AGCACCTTGGAGCTGGGGGACTCGGCCCTTTATCTTTGCGCCAGCAGCCCGAAGGGCCCCAACTCCTACGAGCAGTACTTCGGGCCG	CASSPKGPNSYEQYF	2	1.8099875110861736E-5	45	TCRBV05-01*01	TCRBV05	TCRBV05-01	01								TCRBD01,TCRBD02	TCRBD01-01,TCRBD02-01		TCRBJ02-07*01	TCRBJ02	TCRBJ02-07	01				4	4	5	3	6	0	36	48	52	56	62	2	In	VDJ
GCCCATCCTGAAGACAGCAGCTTCTACATCTGCAGTGCTAGAAAGTCTAGCGGCCGTGGGGGATCCTACGAGCAGTACTTCGGGCCG	CSARKSSGRGGSYEQYF	1	9.049937555430868E-6	51	TCRBV20	TCRBV20				TCRBV20-01,TCRBV20-or09_02		TCRBD02-01	TCRBD02	TCRBD02-01				01,02	TCRBJ02-07*01	TCRBJ02	TCRBJ02-07	01				2	4	4	5	10	1	30	42	46	53	63	1	In	VDJ
GGGTTGGAGTCGGCTGCTCCCTCCCAAACATCTGTGTACTTCTGTGCCAGCACTATGGGGGGATCCTACGAGCAGTACTTCGGGCCG	CASTMGGSYEQYF	2	1.8099875110861736E-5	39	TCRBV06	TCRBV06				TCRBV06-02,TCRBV06-03		TCRBD02-01*01	TCRBD02	TCRBD02-01	01				TCRBJ02-07*01	TCRBJ02	TCRBJ02-07	01				7	4	9	1	1	1	42	52	56	62	63	2	In	VDJ
GTGACCAGTGCCCATCCTGAAGACAGCAGCTTCTACATCTGCAGTGCTAGAGGACTAGCGGGATCCTACGAGCAGTACTTCGGGCCG	CSARGLAGSYEQYF	1	9.049937555430868E-6	42	TCRBV20	TCRBV20				TCRBV20-01,TCRBV20-or09_02		TCRBD02-01*02	TCRBD02	TCRBD02-01	02				TCRBJ02-07*01	TCRBJ02	TCRBJ02-07	01				1	0	2	3	0	1	39	-1	52	-1	63	1	In	VDJ
CAGCCCTCAGAACCCAGGGACTCAGCTGTGTACTTCTGTGCCAGCAGTTTTTTGGGACAGGGATCCTACGAGCAGTACTTCGGGCCG	CASSFLGQGSYEQYF	1	9.049937555430868E-6	45	TCRBV12	TCRBV12				TCRBV12-03,TCRBV12-04		TCRBD01-01*01	TCRBD01	TCRBD01-01	01				TCRBJ02-07*01	TCRBJ02	TCRBJ02-07	01				3	3	0	3	1	1	36	50	53	62	63	1	In	VDJ
GAGTCAGCTACCCGCTCCCAGACATCTGTGTATTTCTGCGCCAGCAGGGGACTAGCGGGAGCATCCTACGAGCAGTACTTCGGGCCG	CASRGLAGASYEQYF	2	1.8099875110861736E-5	45	TCRBV10-02*01	TCRBV10	TCRBV10-02	01				TCRBD02-01*02	TCRBD02	TCRBD02-01	02				TCRBJ02-07*01	TCRBJ02	TCRBJ02-07	01				6	0	0	2	2	1	36	-1	47	61	63	2	In	VDJ
GAGTCCGCTACCAGCTCCCAGACATCTGTGTACTTCTGTGCCATCAGTGATCCGGGGGCAGAATCCTACGAGCAGTACTTCGGGCCG	CAISDPGAESYEQYF	2	1.8099875110861736E-5	45	TCRBV10-03*01	TCRBV10	TCRBV10-03	01								TCRBD01,TCRBD02	TCRBD01-01,TCRBD02-01		TCRBJ02-07*01	TCRBJ02	TCRBJ02-07	01				3	3	6	0	4	1	36	50	53	59	63	2	In	VDJ
ACCAGTGCCCATCCTGAAGACAGCAGCTTCTACATCTGCAGTGCTCAGCTCGGGACTGTTCAATCCTACGAGCAGTACTTCGGGCCG	CSAQLGTVQSYEQYF	1	9.049937555430868E-6	45	TCRBV20	TCRBV20				TCRBV20-01,TCRBV20-or09_02		TCRBD02-01	TCRBD02	TCRBD02-01				01,02	TCRBJ02-07*01	TCRBJ02	TCRBJ02-07	01				5	6	0	10	6	1	36	45	51	57	63	1	In	VDJ
CAGCGCACACAGCAGGAGGACTCGGCCGTGTATCTCTGTGCCAGCAGCTTAGATGGACAGGTTGCCTACGAGCAGTACTTCGGGCCG	CASSLDGQVAYEQYF	3	2.71498126662926E-5	45	TCRBV07-02*01	TCRBV07	TCRBV07-02	01				TCRBD01-01*01	TCRBD01	TCRBD01-01	01				TCRBJ02-07*01	TCRBJ02	TCRBJ02-07	01				1	2	1	4	3	2	36	52	54	61	64	3	In	VDJ
CTGTCGGCTGCTCCCTCCCAGACATCTGTGTACTTCTGTGCCAGCAGTTACTCGAGTGGGGGTGCCTACGAGCAGTACTTCGGGCCG	CASSYSSGGAYEQYF	1	9.049937555430868E-6	45	TCRBV06-05*01	TCRBV06	TCRBV06-05	01								TCRBD01,TCRBD02	TCRBD01-01,TCRBD02-01		TCRBJ02-07*01	TCRBJ02	TCRBJ02-07	01				0	4	6	1	2	2	36	53	57	62	64	1	In	VDJ
CAGCGCACACAGCAGGAGGACTCCGCCGTGTATCTCTGTGCCAGCAGCCAAGCGGGAGGTCTGGCCTACGAGCAGTACTTCGGGCCG	CASSQAGGLAYEQYF	3	2.71498126662926E-5	45	TCRBV07-08*01	TCRBV07	TCRBV07-08	01				TCRBD02-01*02	TCRBD02	TCRBD02-01	02				TCRBJ02-07*01	TCRBJ02	TCRBJ02-07	01				5	2	6	1	5	2	36	48	50	59	64	3	In	VDJ
CTTCTCAGTGACTCTGGCTTCTATCTCTGTGCCTGGAGTCCCACCGCCCTCACCGACAGGATGGCCTACGAGCAGTACTTCGGGCCG	CAWSPTALTDRMAYEQYF	1	9.049937555430868E-6	54	TCRBV30-01*01	TCRBV30	TCRBV30-01	01				TCRBD01-01*01	TCRBD01	TCRBD01-01	01				TCRBJ02-07*01	TCRBJ02	TCRBJ02-07	01				2	15	2	4	4	2	27	39	54	60	64	1	In	VDJ
CCGCTCAGGCTGGAGTTGGCTGCTCCCTCCCAGACATCTGTGTACTTCTGTGCCAGCTGGGGGGCCTACGAGCAGTACTTCGGGCCG	CASWGAYEQYF	1	9.049937555430868E-6	33	TCRBV06-06	TCRBV06	TCRBV06-06				01,02	TCRBD02-01*01	TCRBD02	TCRBD02-01	01				TCRBJ02-07*01	TCRBJ02	TCRBJ02-07	01				8	1	9	1	0	2	48	57	58	-1	64	1	In	VDJ
GAGTCGGCTGCTCCCTCCCAAACATCTGTGTACTTCTGTGCCAGCAGTCCTGCTAGCGGGGGGGCCTACGAGCAGTACTTCGGGCCG	CASSPASGGAYEQYF	2	1.8099875110861736E-5	45	TCRBV06	TCRBV06				TCRBV06-02,TCRBV06-03		TCRBD02-01*01	TCRBD02	TCRBD02-01	01				TCRBJ02-07*01	TCRBJ02	TCRBJ02-07	01				5	4	4	0	0	2	36	48	52	-1	64	2	In	VDJ
AGTCGGCTGCTCCCTCCCAAACATCTGTGTACTTCTGTGCCAGCAGCTGTCTGACTAGCGGGGGCCTACGAGCAGTACTTCGGGCCG		2	1.8099875110861736E-5	46	TCRBV06	TCRBV06				TCRBV06-02,TCRBV06-03		TCRBD02-01*01	TCRBD02	TCRBD02-01	01				TCRBJ02-07*01	TCRBJ02	TCRBJ02-07	01				6	6	2	2	0	2	35	46	52	-1	64	2	Out	VDJ
TGTGAGCACCTTGGAGCTGGGGGACTCGGCCCTTTATCTTTGCGCCAGCAGCCTGGACAGGGGGCCTACGAGCAGTACTTCGGGCCG		2	1.8099875110861736E-5	41	TCRBV05-01*01	TCRBV05	TCRBV05-01	01				TCRBD01-01*01	TCRBD01	TCRBD01-01	01				TCRBJ02-07*01	TCRBJ02	TCRBJ02-07	01				0	0	3	1	0	2	40	-1	56	-1	64	2	Out	VDJ
CTGTCGGCTGCTCCCTCCCAGACATCTGTGTACTTCTGTGCCAGCAGTTACAGGGCGACAGGGGCCTACGAGCAGTACTTCGGGCCG	CASSYRATGAYEQYF	2	1.8099875110861736E-5	45	TCRBV06-05*01	TCRBV06	TCRBV06-05	01				TCRBD01-01*01	TCRBD01	TCRBD01-01	01				TCRBJ02-07*01	TCRBJ02	TCRBJ02-07	01				2	5	2	2	0	2	36	51	56	-1	64	2	In	VDJ
AAGATCCAGCCCTCAGAACCCAGGGACTCAGCTGTGTACTTCTGTGCCAGCAGACTCACAGGGGCCTACGAGCAGTACTTCGGGCCG	CASRLTGAYEQYF	1	9.049937555430868E-6	39	TCRBV12	TCRBV12				TCRBV12-03,TCRBV12-04		TCRBD01-01*01	TCRBD01	TCRBD01-01	01				TCRBJ02-07*01	TCRBJ02	TCRBJ02-07	01				6	4	3	2	0	2	42	53	57	-1	64	1	In	VDJ
CTGGAGTCGCCCAGCCCCAACCAGACCTCTCTGTACTTCTGTGCCAGCAGTACTAGCGGGCGGGCCTACGAGCAGTACTTCGGGCCG	CASSTSGRAYEQYF	2	1.8099875110861736E-5	42	TCRBV27-01*01	TCRBV27	TCRBV27-01	01				TCRBD02-01	TCRBD02	TCRBD02-01				01,02	TCRBJ02-07*01	TCRBJ02	TCRBJ02-07	01				5	0	3	4	4	2	39	-1	51	60	64	2	In	VDJ
AGGCTGGAGTCGGCTGCTCCCTCCCAGACATCTGTGTACTTCTGTGCCAGCAGTGGCCAGGCGGCCTACGAGCAGTACTTCGGGCCG	CASSGQAAYEQYF	2	1.8099875110861736E-5	39	TCRBV06-01*01	TCRBV06	TCRBV06-01	01								TCRBD01,TCRBD02	TCRBD01-01,TCRBD02-01		TCRBJ02-07*01	TCRBJ02	TCRBJ02-07	01				4	2	4	4	3	2	42	55	57	61	64	2	In	VDJ
GTGAGCACCTTGGAGCTGGGGGACTCGGCCCTTTATCTTTGCGCCAGCAGCCAGGGGATCGCGGCCTACGAGCAGTACTTCGGGCCG	CASSQGIAAYEQYF	2	1.8099875110861736E-5	42	TCRBV05-01*01	TCRBV05	TCRBV05-01	01				TCRBD01-01*01	TCRBD01	TCRBD01-01	01				TCRBJ02-07*01	TCRBJ02	TCRBJ02-07	01				4	0	4	2	7	2	39	-1	51	57	64	2	In	VDJ
ACCTTGGAGCTGGGGGACTCGGCCCTTTATCTTTGCGCCAGCAGCTTGGGTCTAGCGGGAGAGGCCTACGAGCAGTACTTCGGGCCG	CASSLGLAGEAYEQYF	3	2.71498126662926E-5	48	TCRBV05-01*01	TCRBV05	TCRBV05-01	01				TCRBD02-01*02	TCRBD02	TCRBD02-01	02				TCRBJ02-07*01	TCRBJ02	TCRBJ02-07	01				0	2	4	2	3	2	33	49	51	61	64	3	In	VDJ
GAGTCGCCCAGCCCCAACCAGACCTCTCTGTACTTCTGTGCCAGCAGTTTATTCCAGGGAGAGGCCTACGAGCAGTACTTCGGGCCG	CASSLFQGEAYEQYF	2	1.8099875110861736E-5	45	TCRBV27-01*01	TCRBV27	TCRBV27-01	01								TCRBD01,TCRBD02	TCRBD01-01,TCRBD02-01		TCRBJ02-07*01	TCRBJ02	TCRBJ02-07	01				1	2	4	3	5	2	36	52	54	59	64	2	In	VDJ
CTGACAGTGACCAGTGCCCATCCTGAAGACAGCAGCTTCTACATCTGCAGTGCTAGGGATCAGGCCTACGAGCAGTACTTCGGGCCG	CSARDQAYEQYF	1	9.049937555430868E-6	36	TCRBV20	TCRBV20				TCRBV20-01,TCRBV20-or09_02		TCRBD01-01*01	TCRBD01	TCRBD01-01	01				TCRBJ02-07*01	TCRBJ02	TCRBJ02-07	01				3	4	4	4	0	2	45	56	60	-1	64	1	In	VDJ
AAGATCCGGTCCACAAAGCTGGAGGACTCAGCCATGTACTTCTGTGCCAGCAGGCCTGACTACGCCTACGAGCAGTACTTCGGGCCG	CASRPDYAYEQYF	5	4.5249687777154334E-5	39	TCRBV02-01*01	TCRBV02	TCRBV02-01	01				TCRBD02-01	TCRBD02	TCRBD02-01				01,02	TCRBJ02-07*01	TCRBJ02	TCRBJ02-07	01				6	4	2	9	2	2	42	53	57	62	64	5	In	VDJ
CACGCCCTGCAGCCAGAAGACTCAGCCCTGTATCTCTGCGCCAGCCGCCCAGGGACACTCGACGCCTACGAGCAGTACTTCGGGCCG	CASRPGTLDAYEQYF	1	9.049937555430868E-6	45	TCRBV04-01*01	TCRBV04	TCRBV04-01	01				TCRBD01-01*01	TCRBD01	TCRBD01-01	01				TCRBJ02-07*01	TCRBJ02	TCRBJ02-07	01				4	2	0	6	7	2	36	49	51	57	64	1	In	VDJ
AACGCCTTGGAGCTGGACGACTCGGCCCTGTATCTCTGTGCCAGCAGCCTGACTAGCGGGGGAGCCTACGAGCAGTACTTCGGGCCG	CASSLTSGGAYEQYF	2	1.8099875110861736E-5	45	TCRBV05-04*01	TCRBV05	TCRBV05-04	01				TCRBD02-01*01	TCRBD02	TCRBD02-01	01				TCRBJ02-07*01	TCRBJ02	TCRBJ02-07	01				4	2	2	2	2	2	36	48	50	62	64	2	In	VDJ
CACATCAATTCCCTGGAGCTTGGTGACTCTGCTGTGTATTTCTGTGCCAGCACGGACAGGGGAGCCTACGAGCAGTACTTCGGGCCG	CASTDRGAYEQYF	2	1.8099875110861736E-5	39	TCRBV03	TCRBV03				TCRBV03-01,TCRBV03-02		TCRBD01-01*01	TCRBD01	TCRBD01-01	01				TCRBJ02-07*01	TCRBJ02	TCRBJ02-07	01				7	1	1	2	2	2	42	52	53	62	64	2	In	VDJ
GCCCTCAGAACCCAGGGACTCAGCTGTGTACTTCTGTGCCAGCAGTTTATCTAGCGGGAGGGAGCCTACGAGCAGTACTTCGGGCCG		1	9.049937555430868E-6	47	TCRBV12	TCRBV12				TCRBV12-03,TCRBV12-04		TCRBD02-01*02	TCRBD02	TCRBD02-01	02				TCRBJ02-07*01	TCRBJ02	TCRBJ02-07	01				2	1	4	0	2	2	34	49	50	62	64	1	Out	VDJ
ACAGTGACCAGTGCCCATCCTGAAGACAGCAGCTTCTACATCTGCAGTCCGCGGACTAGCGGAGCCTACGAGCAGTACTTCGGGCCG	CSPRTSGAYEQYF	1	9.049937555430868E-6	39	TCRBV20	TCRBV20				TCRBV20-01,TCRBV20-or09_02		TCRBD02-01	TCRBD02	TCRBD02-01				01,02	TCRBJ02-07*01	TCRBJ02	TCRBJ02-07	01				8	4	1	5	2	2	42	48	52	62	64	1	In	VDJ
TCGGCTGCTCCCTCCCAGACATCTGTGTACTTCTGTGCCAGCAGTTCGGCGGGAAACTATAGAGCCTACGAGCAGTACTTCGGGCCG	CASSSAGNYRAYEQYF	1	9.049937555430868E-6	48	TCRBV06-05*01	TCRBV06	TCRBV06-05	01				TCRBD02-01*02	TCRBD02	TCRBD02-01	02				TCRBJ02-07*01	TCRBJ02	TCRBJ02-07	01				4	2	7	3	10	2	33	46	48	54	64	1	In	VDJ
AAGATCCGGTCCACAAAGCTGGAGGACTCAGCCATGTACTTCTGTGCCAGCAGTGGGGACAGAGCCTACGAGCAGTACTTCGGGCCG	CASSGDRAYEQYF	2	1.8099875110861736E-5	39	TCRBV02-01*01	TCRBV02	TCRBV02-01	01				TCRBD01-01*01	TCRBD01	TCRBD01-01	01				TCRBJ02-07*01	TCRBJ02	TCRBJ02-07	01				4	0	0	5	2	2	42	-1	55	62	64	2	In	VDJ
AATGTGAGCACCTTGGAGCTGGGGGACTCGGCCCTTTATCTTTGCGCCAGCAGCTTGGGGACAGCCTACGAGCAGTACTTCGGGCCG	CASSLGTAYEQYF	2	1.8099875110861736E-5	39	TCRBV05-01*01	TCRBV05	TCRBV05-01	01				TCRBD01-01*01	TCRBD01	TCRBD01-01	01				TCRBJ02-07*01	TCRBJ02	TCRBJ02-07	01				0	0	1	5	0	2	42	-1	58	-1	64	2	In	VDJ
ATCCAGTCCACGGAGTCAGGGGACACAGCACTGTATTTCTGTGCCAGCAGCGGCCGGGACACAGCCTACGAGCAGTACTTCGGGCCG	CASSGRDTAYEQYF	3	2.71498126662926E-5	42	TCRBV21-01*01	TCRBV21	TCRBV21-01	01				TCRBD01-01*01	TCRBD01	TCRBD01-01	01				TCRBJ02-07*01	TCRBJ02	TCRBJ02-07	01				5	4	0	6	3	2	39	51	55	61	64	3	In	VDJ
CTGAGCTCTCTGGAGCTGGGGGACTCAGCTTTGTATTTCTGTGCCAGCAGCGTTCTAGCGGAAGCCTACGAGCAGTACTTCGGGCCG	CASSVLAEAYEQYF	1	9.049937555430868E-6	42	TCRBV09-01	TCRBV09	TCRBV09-01				01,02	TCRBD02-01	TCRBD02	TCRBD02-01				01,02	TCRBJ02-07*01	TCRBJ02	TCRBJ02-07	01				2	1	4	5	3	2	39	53	54	61	64	1	In	VDJ
GCTACCCGCTCCCAGACATCTGTGTATTTCTGCGCCAGCAATCGACAGGGGGCAAATCCAGAAGCCTACGAGCAGTACTTCGGGCCG	CASNRQGANPEAYEQYF	2	1.8099875110861736E-5	51	TCRBV10-02*01	TCRBV10	TCRBV10-02	01				TCRBD01-01*01	TCRBD01	TCRBD01-01	01				TCRBJ02-07*01	TCRBJ02	TCRBJ02-07	01				7	3	2	0	11	2	30	40	43	53	64	2	In	VDJ
CACGCCCTGCAGCCAGAAGACTCAGCCCTGTATCTCTGCGCCAGCAGCCAAGAGGGCTCCATTCCCTACGAGCAGTACTTCGGGCCG	CASSQEGSIPYEQYF	1	9.049937555430868E-6	45	TCRBV04-01*01	TCRBV04	TCRBV04-01	01				TCRBD01-01*01	TCRBD01	TCRBD01-01	01				TCRBJ02-07*01	TCRBJ02	TCRBJ02-07	01				0	0	8	0	7	2	36	-1	53	57	64	1	In	VDJ
TCCAGCCCTCAGAACCCAGGGACTCAGCTGTGTACTTCTGTGCCGTTCACTAGTTAACCGGCTCCCTACGAGCAGTACTTCGGGCCG		1	9.049937555430868E-6	43	TCRBV12	TCRBV12				TCRBV12-03,TCRBV12-04		TCRBD02-01	TCRBD02	TCRBD02-01				01,02	TCRBJ02-07*01	TCRBJ02	TCRBJ02-07	01				11	4	3	8	11	2	38	44	48	53	64	1	Out	VDJ
AGCACCTTGGAGCTGGGGGACTCGGCCCTTTATCTTTGCGCCAGCAGCTTGGAGCAGGGGATGCCCTACGAGCAGTACTTCGGGCCG	CASSLEQGMPYEQYF	2	1.8099875110861736E-5	45	TCRBV05-01*01	TCRBV05	TCRBV05-01	01				TCRBD01-01*01	TCRBD01	TCRBD01-01	01				TCRBJ02-07*01	TCRBJ02	TCRBJ02-07	01				0	2	4	2	4	2	36	52	54	60	64	2	In	VDJ
CCCATCCTGAAGACAGCAGCTTCTACATCTGCAGTGCTAGAACCCGAAGTAGCGACAGGGGGGCCCTACGAGCAGTACTTCGGGCCG		1	9.049937555430868E-6	52	TCRBV20	TCRBV20				TCRBV20-01,TCRBV20-or09_02		TCRBD01-01*01	TCRBD01	TCRBD01-01	01				TCRBJ02-07*01	TCRBJ02	TCRBJ02-07	01				2	12	2	1	2	2	29	41	53	62	64	1	Out	VDJ
GAGTCGCCCAGCCCCAACCAGACCTCTCTGTACTTCTGTGCCAGCAGTTTATCTGGCCAGGGGCCCTACGAGCAGTACTTCGGGCCG	CASSLSGQGPYEQYF	5	4.5249687777154334E-5	45	TCRBV27-01*01	TCRBV27	TCRBV27-01	01				TCRBD01-01*01	TCRBD01	TCRBD01-01	01				TCRBJ02-07*01	TCRBJ02	TCRBJ02-07	01				0	4	4	2	1	2	36	53	57	63	64	5	In	VDJ
CAGCCAGAAGACTCGGCCCTGTATCTCTGCGCCAGCAGCCAAGATAACCGTAACGCAGACGGGCCCTACGAGCAGTACTTCGGGCCG	CASSQDNRNADGPYEQYF	1	9.049937555430868E-6	54	TCRBV04-03*01	TCRBV04	TCRBV04-03	01								TCRBD01,TCRBD02	TCRBD01-01,TCRBD02-01		TCRBJ02-07*01	TCRBJ02	TCRBJ02-07	01				0	16	8	0	0	2	27	44	60	-1	64	1	In	VDJ
ATCCAGCCCTCAGAACCCAGGGACTCAGCTGTGTACTTCTGTGCCAGCAGTTTAGGCCTAGGGCCCTACGAGCAGTACTTCGGGCCG	CASSLGLGPYEQYF	1	9.049937555430868E-6	42	TCRBV12	TCRBV12				TCRBV12-03,TCRBV12-04						TCRBD01,TCRBD02	TCRBD01-01,TCRBD02-01		TCRBJ02-07*01	TCRBJ02	TCRBJ02-07	01				1	4	5	3	1	2	39	55	59	63	64	1	In	VDJ
ATCCAGCCCTCAGAACCCAGGGACTCAGCTGTGTACTTCTGTGCCAGCAGTTCCCGGGCAGGGCCCTACGAGCAGTACTTCGGGCCG	CASSSRAGPYEQYF	1	9.049937555430868E-6	42	TCRBV12	TCRBV12				TCRBV12-03,TCRBV12-04		TCRBD01-01*01	TCRBD01	TCRBD01-01	01				TCRBJ02-07*01	TCRBJ02	TCRBJ02-07	01				4	6	4	3	1	2	39	52	58	63	64	1	In	VDJ
GAACCCAGGGACTCAGCTGTGTACTTCTGTGCCAGCAGTTTAGCGCAAGAGAGGGCAACCCGGCCCTACGAGCAGTACTTCGGGCCG	CASSLAQERATRPYEQYF	1	9.049937555430868E-6	54	TCRBV12	TCRBV12				TCRBV12-03,TCRBV12-04		TCRBD02-01*02	TCRBD02	TCRBD02-01	02				TCRBJ02-07*01	TCRBJ02	TCRBJ02-07	01				0	6	11	0	9	2	27	44	50	55	64	1	In	VDJ
CTGCTCCCTCCCAAACATCTGTGTACTTCTGTGCCAGCAGATACCCACGAGGACGACAGGCCGCCCTACGAGCAGTACTTCGGGCCG		2	1.8099875110861736E-5	52	TCRBV06	TCRBV06				TCRBV06-02,TCRBV06-03		TCRBD01-01*01	TCRBD01	TCRBD01-01	01				TCRBJ02-07*01	TCRBJ02	TCRBJ02-07	01				2	10	2	4	4	2	29	44	54	60	64	2	Out	VDJ
CTCAGGCTGGAGTTGGCTGCTCCCTCCCAGACATCTGTGTACTTCTGTGCCGTCCGGGACCCGCCCTACGAGCAGTACTTCGGGCCG	CAVRDPPYEQYF	1	9.049937555430868E-6	36	TCRBV06-06	TCRBV06	TCRBV06-06				01,02					TCRBD01,TCRBD02	TCRBD01-01,TCRBD02-01		TCRBJ02-07*01	TCRBJ02	TCRBJ02-07	01				11	4	0	7	4	2	45	51	55	60	64	1	In	VDJ
GCCCTGCAGCCAGAAGACTCAGCCCTGTATCTCTGCGCCAGCAGCCCGGATTTCACAGGGCTCCCCTACGAGCAGTACTTCGGGCCG	CASSPDFTGLPYEQYF	1	9.049937555430868E-6	48	TCRBV04-01*01	TCRBV04	TCRBV04-01	01				TCRBD01-01*01	TCRBD01	TCRBD01-01	01				TCRBJ02-07*01	TCRBJ02	TCRBJ02-07	01				4	8	3	3	4	2	33	46	54	60	64	1	In	VDJ
CTGAGCTCTCTGGAGCTGGGGGACTCAGCTTTGTATTTCTGTGCCAGCAGCGTAGCAGCTGCCCCCTACGAGCAGTACTTCGGGCCG	CASSVAAAPYEQYF	3	2.71498126662926E-5	42	TCRBV09-01	TCRBV09	TCRBV09-01				01,02					TCRBD01,TCRBD02	TCRBD01-01,TCRBD02-01		TCRBJ02-07*01	TCRBJ02	TCRBJ02-07	01				0	0	4	5	6	2	39	-1	55	58	64	3	In	VDJ
ATCCAGCCCTCAGAACCCAGGGACTCAGCTGTGTACTTCTGTGCCAGCAACCCAAAGGGGGCCCCCTACGAGCAGTACTTCGGGCCG	CASNPKGAPYEQYF	1	9.049937555430868E-6	42	TCRBV12	TCRBV12				TCRBV12-03,TCRBV12-04		TCRBD01-01*01	TCRBD01	TCRBD01-01	01				TCRBJ02-07*01	TCRBJ02	TCRBJ02-07	01				7	6	5	0	2	2	39	49	55	62	64	1	In	VDJ
CACACCCTGCAGCCAGAAGACTCGGCCCTGTATCTCTGCGCCAGCAGCCATAGAACCGGGACCCCCTACGAGCAGTACTTCGGGCCG	CASSHRTGTPYEQYF	1	9.049937555430868E-6	45	TCRBV04-03*01	TCRBV04	TCRBV04-03	01								TCRBD01,TCRBD02	TCRBD01-01,TCRBD02-01		TCRBJ02-07*01	TCRBJ02	TCRBJ02-07	01				3	7	0	7	2	2	36	50	57	62	64	1	In	VDJ
GAGCTGAATGTGAACGCCTTGTTGCTGGGGGACTCGGCCCTCTATCTCTGTGCCAGCAGCACCCCCTACGAGCAGTACTTCGGGCCG	CASSTPYEQYF	1	9.049937555430868E-6	33	TCRBV05-06*01	TCRBV05	TCRBV05-06	01								TCRBD01,TCRBD02	TCRBD01-01,TCRBD02-01		TCRBJ02-07*01	TCRBJ02	TCRBJ02-07	01				4	0	3	7	2	2	48	-1	60	62	64	1	In	VDJ
CAGCGCACAGAGCAGGGGGACTCGGCCATGTATCTCTGTGCCAGCAGCTTAAGTCAAGATATACCCTACGAGCAGTACTTCGGGCCG	CASSLSQDIPYEQYF	2	1.8099875110861736E-5	45	TCRBV07-09	TCRBV07	TCRBV07-09				01,03					TCRBD01,TCRBD02	TCRBD01-01,TCRBD02-01		TCRBJ02-07*01	TCRBJ02	TCRBJ02-07	01				2	6	2	8	5	2	36	51	57	59	64	2	In	VDJ
AGCACCTTGGAGCTGGGGGACTCGGCCCTTTATCTTTGCGCCAGCAGCTCACAATTAGCGGGACCCTACGAGCAGTACTTCGGGCCG	CASSSQLAGPYEQYF	4	3.619975022172347E-5	45	TCRBV05-01*01	TCRBV05	TCRBV05-01	01				TCRBD02-01*02	TCRBD02	TCRBD02-01	02				TCRBJ02-07*01	TCRBJ02	TCRBJ02-07	01				3	6	5	3	1	2	36	49	55	63	64	4	In	VDJ
GTGAGCACCTTGGAGCTGGGGGACTCGGCCCTTTATCTTTGCGCCAGCAGCTTGGACCAGGGACCCTACGAGCAGTACTTCGGGCCG	CASSLDQGPYEQYF	2	1.8099875110861736E-5	42	TCRBV05-01*01	TCRBV05	TCRBV05-01	01								TCRBD01,TCRBD02	TCRBD01-01,TCRBD02-01		TCRBJ02-07*01	TCRBJ02	TCRBJ02-07	01				0	4	0	7	0	2	39	55	59	-1	64	2	In	VDJ
CTGTCGGCTGCTCCCTCCCAGACATCTGTGTACTTCTGTGCCAGCAGATACGCCCGACAGGGACCCTACGAGCAGTACTTCGGGCCG	CASRYARQGPYEQYF	1	9.049937555430868E-6	45	TCRBV06-05*01	TCRBV06	TCRBV06-05	01				TCRBD01-01*01	TCRBD01	TCRBD01-01	01				TCRBJ02-07*01	TCRBJ02	TCRBJ02-07	01				2	4	2	3	2	2	36	51	55	62	64	1	In	VDJ
CTACACGCCCTGCAGCCAGAAGACTCAGCCCTGTATCTCTGCGCCAGCAGCCGAGGAGGGCTTACCTACGAGCAGTACTTCGGGCCG	CASSRGGLTYEQYF	1	9.049937555430868E-6	42	TCRBV04-01*01	TCRBV04	TCRBV04-01	01				TCRBD02-01*02	TCRBD02	TCRBD02-01	02				TCRBJ02-07*01	TCRBJ02	TCRBJ02-07	01				4	2	10	0	4	2	39	52	54	60	64	1	In	VDJ
CCAACCAGACAGCTCTTTACTTCTGTGCCACCAGTTGGGTTGACTTAGGGACTAGCGGGACTTACCTACGAGCAGTACTTCGGGCCG		1	9.049937555430868E-6	58	TCRBV24	TCRBV24				TCRBV24-01,TCRBV24-or09_02		TCRBD02-01*02	TCRBD02	TCRBD02-01	02				TCRBJ02-07*01	TCRBJ02	TCRBJ02-07	01				6	12	0	3	4	2	23	35	47	60	64	1	Out	VDJ
GTGACCAGTGCCCATCCTGAAGACAGCAGCTTCTACATCTGCAGTGCTCGGACTAGCGGGCGTACCTACGAGCAGTACTTCGGGCCG	CSARTSGRTYEQYF	2	1.8099875110861736E-5	42	TCRBV20	TCRBV20				TCRBV20-01,TCRBV20-or09_02		TCRBD02-01	TCRBD02	TCRBD02-01				01,02	TCRBJ02-07*01	TCRBJ02	TCRBJ02-07	01				5	1	1	4	4	2	39	48	49	60	64	2	In	VDJ
ATCCAGCAGGTAGTGCGAGGAGATTCGGCAGCTTATTTCTGTGCCAGCTCACTACTGGACAGTACCTACGAGCAGTACTTCGGGCCG	CASSLLDSTYEQYF	2	1.8099875110861736E-5	42	TCRBV18-01*01	TCRBV18	TCRBV18-01	01				TCRBD01-01*01	TCRBD01	TCRBD01-01	01				TCRBJ02-07*01	TCRBJ02	TCRBJ02-07	01				4	4	1	5	2	2	39	52	56	62	64	2	In	VDJ
ACATCGGCCCAAAAGAACCCGACAGCTTTCTATCTCTGTGCCAGTAGCCAGAGACAGACAGCTACCTACGAGCAGTACTTCGGGCCG	CASSQRQTATYEQYF	4	3.619975022172347E-5	45	TCRBV19-01	TCRBV19	TCRBV19-01				01,02	TCRBD01-01*01	TCRBD01	TCRBD01-01	01				TCRBJ02-07*01	TCRBJ02	TCRBJ02-07	01				6	5	2	5	7	2	36	47	52	57	64	4	In	VDJ
ACAGTGACCAGTGCCCATCCTGAAGACAGCAGCTTCTACATCTGCAGTGCTAGGGGGACTCCTACCTACGAGCAGTACTTCGGGCCG	CSARGTPTYEQYF	1	9.049937555430868E-6	39	TCRBV20	TCRBV20				TCRBV20-01,TCRBV20-or09_02		TCRBD02-01	TCRBD02	TCRBD02-01				01,02	TCRBJ02-07*01	TCRBJ02	TCRBJ02-07	01				3	1	0	10	4	2	42	53	54	60	64	1	In	VDJ
GAGCTTGGTGACTCTGCTGTGTATTTCTGTGCCAGCAGCCAAGACTTAAGTAGAGCCTCCCCTACCTACGAGCAGTACTTCGGGCCG	CASSQDLSRASPTYEQYF	2	1.8099875110861736E-5	54	TCRBV03	TCRBV03				TCRBV03-01,TCRBV03-02		TCRBD02-01	TCRBD02	TCRBD02-01				01,02	TCRBJ02-07*01	TCRBJ02	TCRBJ02-07	01				0	17	4	9	0	2	27	44	61	-1	64	2	In	VDJ
CTGAGCTCTCTGGAGCTGGGGGACTCAGCTTTGTATTTCTGTGCCAGCAGCGCCCGGGACACTACCTACGAGCAGTACTTCGGGCCG	CASSARDTTYEQYF	1	9.049937555430868E-6	42	TCRBV09-01	TCRBV09	TCRBV09-01				01,02	TCRBD01-01*01	TCRBD01	TCRBD01-01	01				TCRBJ02-07*01	TCRBJ02	TCRBJ02-07	01				3	3	0	6	3	2	39	52	55	61	64	1	In	VDJ
CTGTCGGCTGCTCCCTCCCAGACATCTGTGTACTTCTGTGCCACCCTCCTTCACAGGGGACATACCTACGAGCAGTACTTCGGGCCG	CATLLHRGHTYEQYF	1	9.049937555430868E-6	45	TCRBV06-05*01	TCRBV06	TCRBV06-05	01				TCRBD01-01*01	TCRBD01	TCRBD01-01	01				TCRBJ02-07*01	TCRBJ02	TCRBJ02-07	01				10	9	3	2	5	2	36	43	52	59	64	1	In	VDJ
AGCACCTTGGAGCTGGGGGACTCGGCCCTTTATCTTTGCGCCAGCAGCTCCGGACAGGGGATGACCTACGAGCAGTACTTCGGGCCG	CASSSGQGMTYEQYF	2	1.8099875110861736E-5	45	TCRBV05-01*01	TCRBV05	TCRBV05-01	01				TCRBD01-01*01	TCRBD01	TCRBD01-01	01				TCRBJ02-07*01	TCRBJ02	TCRBJ02-07	01				3	2	1	2	4	2	36	49	51	60	64	2	In	VDJ
ATCCAGCGCACACAGCAGGAGGACTCCGCCGTGTATCTCTGTGCCAGCAGCTTAACAGAGGGGACCTACGAGCAGTACTTCGGGCCG	CASSLTEGTYEQYF	2	1.8099875110861736E-5	42	TCRBV07-08*01	TCRBV07	TCRBV07-08	01								TCRBD01,TCRBD02	TCRBD01-01,TCRBD02-01		TCRBJ02-07*01	TCRBJ02	TCRBJ02-07	01				2	4	5	2	1	2	39	54	58	63	64	2	In	VDJ
GTGAGCACCTTGGAGCTGGGGGACTCGGCCCTTTATCTTTGCGCCAGCAGCTTGGTAGCAGGGACCTACGAGCAGTACTTCGGGCCG	CASSLVAGTYEQYF	2	1.8099875110861736E-5	42	TCRBV05-01*01	TCRBV05	TCRBV05-01	01				TCRBD01-01*01	TCRBD01	TCRBD01-01	01				TCRBJ02-07*01	TCRBJ02	TCRBJ02-07	01				0	3	4	3	1	2	39	55	58	63	64	2	In	VDJ
ATCCAGCGCACACAGCAGGAGGACTCGGCCGTGTATCTCTGTGCCAGCAGCCTATCGACAGGGACCTACGAGCAGTACTTCGGGCCG	CASSLSTGTYEQYF	1	9.049937555430868E-6	42	TCRBV07-02*01	TCRBV07	TCRBV07-02	01				TCRBD01-01*01	TCRBD01	TCRBD01-01	01				TCRBJ02-07*01	TCRBJ02	TCRBJ02-07	01				5	5	2	3	1	2	39	51	56	63	64	1	In	VDJ
AGCACCTTGGAGCTGGGGGACTCGGCCCTTTATCTTTGCGCCAGCAGCTTCCCCGGGACTCGGACCTACGAGCAGTACTTCGGGCCG	CASSFPGTRTYEQYF	2	1.8099875110861736E-5	45	TCRBV05-01*01	TCRBV05	TCRBV05-01	01				TCRBD02-01	TCRBD02	TCRBD02-01				01,02	TCRBJ02-07*01	TCRBJ02	TCRBJ02-07	01				2	4	0	10	4	2	36	50	54	60	64	2	In	VDJ
CGGTCCACAAAGCTGGAGGACTCAGCCATGTACTTCTGTGCCAGCAGTTCGGGAGGACTACCGACCTACGAGCAGTACTTCGGGCCG	CASSSGGLPTYEQYF	2	1.8099875110861736E-5	45	TCRBV02-01*01	TCRBV02	TCRBV02-01	01				TCRBD02-01*02	TCRBD02	TCRBD02-01	02				TCRBJ02-07*01	TCRBJ02	TCRBJ02-07	01				5	1	8	1	8	2	36	48	49	56	64	2	In	VDJ
CTGACAGTGACCAGTGCCCATCCTGAAGACAGCAGCTTCTACATCTGCAGTGCTAGAGACACGACCTACGAGCAGTACTTCGGGCCG	CSARDTTYEQYF	1	9.049937555430868E-6	36	TCRBV20	TCRBV20				TCRBV20-01,TCRBV20-or09_02						TCRBD01,TCRBD02	TCRBD01-01,TCRBD02-01		TCRBJ02-07*01	TCRBJ02	TCRBJ02-07	01				0	3	2	8	0	2	45	59	62	-1	64	1	In	VDJ
AATGTGAACGCCTTGTTGCTGGGGGACTCGGCCCTCTATCTCTGTGCCAGCAGCTTAACCCAGACCTACGAGCAGTACTTCGGGCCG	CASSLTQTYEQYF	1	9.049937555430868E-6	39	TCRBV05-06*01	TCRBV05	TCRBV05-06	01				TCRBD01-01*01	TCRBD01	TCRBD01-01	01				TCRBJ02-07*01	TCRBJ02	TCRBJ02-07	01				2	4	4	5	1	2	42	56	60	63	64	1	In	VDJ
AGGCTGGAGTTGGCTGCTCCCTCCCAGACATCTGTGTACTTCTGTGCCAGCAGTTCGGGACAGACCTACGAGCAGTACTTCGGGCCG	CASSSGQTYEQYF	1	9.049937555430868E-6	39	TCRBV06-06	TCRBV06	TCRBV06-06				01,02	TCRBD01-01*01	TCRBD01	TCRBD01-01	01				TCRBJ02-07*01	TCRBJ02	TCRBJ02-07	01				4	1	0	5	1	2	42	55	56	63	64	1	In	VDJ
CTGCTGTCGGCTGCTCCCTCCCAGACATCTGTGTACTTCTGTGCCAGCAGTTATGGCGGGGTCACCTACGAGCAGTACTTCGGGCCG	CASSYGGVTYEQYF	2	1.8099875110861736E-5	42	TCRBV06-05*01	TCRBV06	TCRBV06-05	01				TCRBD02-01*01	TCRBD02	TCRBD02-01	01				TCRBJ02-07*01	TCRBJ02	TCRBJ02-07	01				3	2	7	3	3	2	39	53	55	61	64	2	In	VDJ
GAAGATCCAGCCCTCAGAACCCAGGGACTCAGCTGTGTACTTCTGTGCCAGCAGCCAACGGGCACCTACGAGCAGTACTTCGGGCCG		1	9.049937555430868E-6	38	TCRBV12	TCRBV12				TCRBV12-03,TCRBV12-04						TCRBD01,TCRBD02	TCRBD01-01,TCRBD02-01		TCRBJ02-07*01	TCRBJ02	TCRBJ02-07	01				6	5	8	0	1	2	43	54	59	63	64	1	Out	VDJ
CAGCCTGCAGAACTGGAGGATTCTGGAGTTTATTTCTGTGCCAGCAGCCAAGTTTTGAGCGGCACCTACGAGCAGTACTTCGGGCCG	CASSQVLSGTYEQYF	1	9.049937555430868E-6	45	TCRBV14-01*01	TCRBV14	TCRBV14-01	01				TCRBD02-01	TCRBD02	TCRBD02-01				01,02	TCRBJ02-07*01	TCRBJ02	TCRBJ02-07	01				1	5	6	5	2	2	36	52	57	62	64	1	In	VDJ
AAGGTGCAGCCTGCAGAACTGGAGGATTCTGGAGTTTATTTCTGTGCCAGCAGCCGGGCGCGCACCTACGAGCAGTACTTCGGGCCG	CASSRARTYEQYF	4	3.619975022172347E-5	39	TCRBV14-01*01	TCRBV14	TCRBV14-01	01				TCRBD01-01*01	TCRBD01	TCRBD01-01	01				TCRBJ02-07*01	TCRBJ02	TCRBJ02-07	01				4	0	8	0	5	2	42	-1	55	59	64	4	In	VDJ
GTGACCAGTGCCCATCCTGAAGACAGCAGCTTCTACATCTGCAGTGCTAGGTCTCCTAGTTCCACCTACGAGCAGTACTTCGGGCCG	CSARSPSSTYEQYF	2	1.8099875110861736E-5	42	TCRBV20	TCRBV20				TCRBV20-01,TCRBV20-or09_02		TCRBD02-01	TCRBD02	TCRBD02-01				01,02	TCRBJ02-07*01	TCRBJ02	TCRBJ02-07	01				3	5	4	8	5	2	39	50	55	59	64	2	In	VDJ
CTGCAGCCAGAAGACTCAGCCCTGTATCTCTGCGCCAGCAGCCAAGAGGGGCTAGCGGGATCCACCTACGAGCAGTACTTCGGGCCG	CASSQEGLAGSTYEQYF	1	9.049937555430868E-6	51	TCRBV04-01*01	TCRBV04	TCRBV04-01	01				TCRBD02-01*02	TCRBD02	TCRBD02-01	02				TCRBJ02-07*01	TCRBJ02	TCRBJ02-07	01				0	4	4	3	4	2	30	47	51	60	64	1	In	VDJ
GAGTCCGCTACCAGCTCCCAGACATCTGTGTACTTCTGTGCCATCAGTGAGTCATCAGGGGCCACCTACGAGCAGTACTTCGGGCCG	CAISESSGATYEQYF	2	1.8099875110861736E-5	45	TCRBV10-03*01	TCRBV10	TCRBV10-03	01				TCRBD01-01*01	TCRBD01	TCRBD01-01	01				TCRBJ02-07*01	TCRBJ02	TCRBJ02-07	01				0	2	4	2	3	2	36	53	55	61	64	2	In	VDJ
GTGACCAGTGCCCATCCTGAAGACAGCAGCTTCTACATCTGCAGTGCTAGCCGGGGGGACGCCACCTACGAGCAGTACTTCGGGCCG	CSASRGDATYEQYF	1	9.049937555430868E-6	42	TCRBV20	TCRBV20				TCRBV20-01,TCRBV20-or09_02		TCRBD02-01*01	TCRBD02	TCRBD02-01	01				TCRBJ02-07*01	TCRBJ02	TCRBJ02-07	01				3	1	8	1	6	2	39	50	51	58	64	1	In	VDJ
TGACCAGTGCCCATCCTGAAGACAGCAGCTTCTACATCTGCAGTGCTAGAGATCAAAACAGCCACCTACGAGCAGTACTTCGGGCCG		2	1.8099875110861736E-5	43	TCRBV20	TCRBV20				TCRBV20-01,TCRBV20-or09_02		TCRBD01-01*01	TCRBD01	TCRBD01-01	01				TCRBJ02-07*01	TCRBJ02	TCRBJ02-07	01				0	5	3	5	3	2	38	52	57	61	64	2	Out	VDJ
AAGATCCAGCCTGCAGAGCTTGGGGACTCGGCCGTGTATCTCTGTGCCAGCAGCCCCGGGACCACCTACGAGCAGTACTTCGGGCCG	CASSPGTTYEQYF	3	2.71498126662926E-5	39	TCRBV11-03*01	TCRBV11	TCRBV11-03	01								TCRBD01,TCRBD02	TCRBD01-01,TCRBD02-01		TCRBJ02-07*01	TCRBJ02	TCRBJ02-07	01				5	3	0	7	2	2	42	54	57	62	64	3	In	VDJ
TCCACGGAGTCAGGGGACACAGCACTGTATTTCTGTGCCAGCAGCAATCCGGACTAGCGAATAACCTACGAGCAGTACTTCGGGCCG	CASSNPD*RITYEQYF	3	2.71498126662926E-5	48	TCRBV21-01*01	TCRBV21	TCRBV21-01	01				TCRBD02-01	TCRBD02	TCRBD02-01				01,02	TCRBJ02-07*01	TCRBJ02	TCRBJ02-07	01				3	3	1	6	5	2	33	47	50	59	64	3	Stop	VDJ
CGCACAGAGCAGCGGGACTCGGCCATGTATCGCTGTGCCAGCAGCTTAGCGGTAGCGGGGGGAACCTACGAGCAGTACTTCGGGCCG	CASSLAVAGGTYEQYF	2	1.8099875110861736E-5	48	TCRBV07-06*01	TCRBV07	TCRBV07-06	01				TCRBD02-01*01	TCRBD02	TCRBD02-01	01				TCRBJ02-07*01	TCRBJ02	TCRBJ02-07	01				0	2	5	1	2	2	33	50	52	62	64	2	In	VDJ
ATCCAGCGCACACAGCAGGAGGACTCCGCCGTGTATCTCTGTGCCAGCAGCGACAGGGAGAGAACCTACGAGCAGTACTTCGGGCCG	CASSDRERTYEQYF	2	1.8099875110861736E-5	42	TCRBV07-08*01	TCRBV07	TCRBV07-08	01				TCRBD01-01*01	TCRBD01	TCRBD01-01	01				TCRBJ02-07*01	TCRBJ02	TCRBJ02-07	01				5	0	2	3	6	2	39	-1	51	58	64	2	In	VDJ
CTCACTCTGGAGTCCGCTACCAGCTCCCAGACATCTGTGTACTTCTGTGCCACCACGGGGACAACCTACGAGCAGTACTTCGGGCCG	CATTGTTYEQYF	2	1.8099875110861736E-5	36	TCRBV10-03*01	TCRBV10	TCRBV10-03	01				TCRBD01-01*01	TCRBD01	TCRBD01-01	01				TCRBJ02-07*01	TCRBJ02	TCRBJ02-07	01				10	5	0	6	1	2	45	52	57	63	64	2	In	VDJ
TGACCAGTGCCCATCCTGAAGACAGCAGCTTCTACATCTGCAGTGCTCGAGGACGGGGGTTGGTACTACGAGCAGTACTTCGGGCCG		1	9.049937555430868E-6	43	TCRBV20	TCRBV20				TCRBV20-01,TCRBV20-or09_02		TCRBD02-01*01	TCRBD02	TCRBD02-01	01				TCRBJ02-07*01	TCRBJ02	TCRBJ02-07	01				1	2	8	2	6	3	38	51	53	59	65	1	Out	VDJ
TGTCCACTCTGACAGTGACCAGTGCCCATCCTGAAGACAGCAGCTTCTACATCTGCAGTTTTCTACTACGAGCAGTACTTCGGGCCG		1	9.049937555430868E-6	28	TCRBV20-01*01	TCRBV20	TCRBV20-01	01				TCRBD02-01	TCRBD02	TCRBD02-01				01,02	TCRBJ02-07*01	TCRBJ02	TCRBJ02-07	01				8	3	4	9	0	3	53	59	62	-1	65	1	Out	VDJ
GTGACCAGTGCCCATCCTGAAGACAGCAGCTTCTACATCTGCAGTGCTAGAAAACAGGGGGGCTACTACGAGCAGTACTTCGGGCCG	CSARKQGGYYEQYF	1	9.049937555430868E-6	42	TCRBV20	TCRBV20				TCRBV20-01,TCRBV20-or09_02		TCRBD01-01*01	TCRBD01	TCRBD01-01	01				TCRBJ02-07*01	TCRBJ02	TCRBJ02-07	01				2	2	3	1	4	3	39	51	53	61	65	1	In	VDJ
CGGTCCACAAAGCTGGAGGACTCAGCCATGTACTTCTGTGCCAGCAGTGGCCCTAGCGGGGCCTACTACGAGCAGTACTTCGGGCCG	CASSGPSGAYYEQYF	2	1.8099875110861736E-5	45	TCRBV02-01*01	TCRBV02	TCRBV02-01	01				TCRBD02-01*01	TCRBD02	TCRBD02-01	01				TCRBJ02-07*01	TCRBJ02	TCRBJ02-07	01				4	3	4	3	4	3	36	49	52	61	65	2	In	VDJ
AAGCTCCTTCTCAGTGACTCTGGCTTCTATCTCTGTGCCTGGAGTGGGGTGGAGGGAGGCTACTACTACGAGCAGTACTTCGGGCCG	CAWSGVEGGYYYEQYF	1	9.049937555430868E-6	48	TCRBV30-01*01	TCRBV30	TCRBV30-01	01				TCRBD02-01*02	TCRBD02	TCRBD02-01	02				TCRBJ02-07*01	TCRBJ02	TCRBJ02-07	01				1	7	9	1	6	3	33	46	53	59	65	1	In	VDJ
CACCTTGGAGCTGGGGGACTCGGCCCTTTATCTTTGCGCCAGCAGCCCGCCGAGGTGCCCTGTGACTACGAGCAGTACTTCGGGCCG		2	1.8099875110861736E-5	47	TCRBV05-01*01	TCRBV05	TCRBV05-01	01				TCRBD02-01*02	TCRBD02	TCRBD02-01	02				TCRBJ02-07*01	TCRBJ02	TCRBJ02-07	01				4	5	11	1	10	3	34	46	51	55	65	2	Out	VDJ
AATGTGAGCACCTTGGAGCTGGGGGACTCGGCCCTTTATCTTTGCGCCAGTTACCGGGACACTGACTACGAGCAGTACTTCGGGCCG	CASYRDTDYEQYF	2	1.8099875110861736E-5	39	TCRBV05-01*01	TCRBV05	TCRBV05-01	01				TCRBD01-01*01	TCRBD01	TCRBD01-01	01				TCRBJ02-07*01	TCRBJ02	TCRBJ02-07	01				8	5	0	6	4	3	42	50	55	61	65	2	In	VDJ
ACCTTGGAGCTGGGGGACTCGGCCCTTTATCTTTGCGCCAGCAGCTTGGCCGAGCGGGAGTGGGACTACGAGCAGTACTTCGGGCCG	CASSLAEREWDYEQYF	2	1.8099875110861736E-5	48	TCRBV05-01*01	TCRBV05	TCRBV05-01	01				TCRBD02-01*02	TCRBD02	TCRBD02-01	02				TCRBJ02-07*01	TCRBJ02	TCRBJ02-07	01				0	3	6	2	5	3	33	49	52	60	65	2	In	VDJ
GGGGACTCGGCCATGTATCTCTGTGCCAGCAGCTTATAGGCTAAGGCGATTAGGGCCAAAGGAGACTACGAGCAGTACTTCGGGCCG	CASSL*AKAIRAKGDYEQYF	2	1.8099875110861736E-5	60					TCRBV07,TCRBV11	TCRBV07-09,TCRBV11-01						TCRBD01,TCRBD02	TCRBD01-01,TCRBD02-01		TCRBJ02-07*01	TCRBJ02	TCRBJ02-07	01				2	15	5	3	10	3	21	36	51	55	65	2	Stop	VDJ
GTGAACGCCTTGGAGCTGGACGACTCGGCCCTGTATCTCTGTGCCAGCAGCGCCACCGGGACTCACTACGAGCAGTACTTCGGGCCG	CASSATGTHYEQYF	2	1.8099875110861736E-5	42	TCRBV05-04*01	TCRBV05	TCRBV05-04	01				TCRBD02-01	TCRBD02	TCRBD02-01				01,02	TCRBJ02-07*01	TCRBJ02	TCRBJ02-07	01				4	6	0	10	2	3	39	51	57	63	65	2	In	VDJ
AGAGTCTGCCATCCCCAACCAGACAGCTCTTTACTTCTGTGCCACCAGTGCAGGGGGCAGAATCACTACGAGCAGTACTTCGGGCCG		1	9.049937555430868E-6	44	TCRBV24	TCRBV24				TCRBV24-01,TCRBV24-or09_02		TCRBD01-01*01	TCRBD01	TCRBD01-01	01				TCRBJ02-07*01	TCRBJ02	TCRBJ02-07	01				5	0	4	0	7	3	37	-1	50	58	65	1	Out	VDJ
AATTCCCTGGAGCTTGGTGACTCTGCTGTGTATTTCTGTGCCAGCAGCCCCTTCAGCGGGGCCCACTACGAGCAGTACTTCGGGCCG	CASSPFSGAHYEQYF	2	1.8099875110861736E-5	45	TCRBV03	TCRBV03				TCRBV03-01,TCRBV03-02		TCRBD02-01*01	TCRBD02	TCRBD02-01	01				TCRBJ02-07*01	TCRBJ02	TCRBJ02-07	01				4	5	6	3	4	3	36	49	54	61	65	2	In	VDJ
CTGGAGTCGGCTGCTCCCTCCCAGACATCTGTGTACTTCTGTGCCAGCAGCGCGGGGACAGAACACTACGAGCAGTACTTCGGGCCG	CASSAGTEHYEQYF	2	1.8099875110861736E-5	42	TCRBV06-01*01	TCRBV06	TCRBV06-01	01				TCRBD01-01*01	TCRBD01	TCRBD01-01	01				TCRBJ02-07*01	TCRBJ02	TCRBJ02-07	01				6	4	0	5	4	3	39	50	54	61	65	2	In	VDJ
GATCCAGCCCTCAGAACCCAGGGACTCAGCTGTGTACTTCTGTGCCAGCCTCATGGATATTGGAACTACGAGCAGTACTTCGGGCCG		1	9.049937555430868E-6	41	TCRBV12	TCRBV12				TCRBV12-03,TCRBV12-04						TCRBD01,TCRBD02	TCRBD01-01,TCRBD02-01		TCRBJ02-07*01	TCRBJ02	TCRBJ02-07	01				8	5	1	8	8	3	40	49	54	57	65	1	Out	VDJ
ACAGTGACCAGTGCCCATCCTGAAGACAGCAGCTTCTACATCTGCAGTGCTAGTGGGACAGGGAACTACGAGCAGTACTTCGGGCCG	CSASGTGNYEQYF	1	9.049937555430868E-6	39	TCRBV20	TCRBV20				TCRBV20-01,TCRBV20-or09_02		TCRBD01-01*01	TCRBD01	TCRBD01-01	01				TCRBJ02-07*01	TCRBJ02	TCRBJ02-07	01				3	1	0	3	2	3	42	53	54	63	65	1	In	VDJ
CTCACTCTGGAGTCCGCTACCAGCTCCCAGACATCTGTGTACTTCTGTGCCATCAGTGAGTCGAACTACGAGCAGTACTTCGGGCCG	CAISESNYEQYF	2	1.8099875110861736E-5	36	TCRBV10-03*01	TCRBV10	TCRBV10-03	01								TCRBD01,TCRBD02	TCRBD01-01,TCRBD02-01		TCRBJ02-07*01	TCRBJ02	TCRBJ02-07	01				0	0	2	8	1	3	45	-1	62	64	65	2	In	VDJ
AATGTGAACGCCTTGGAGCTGGACGACTCGGCCCTGTATCTCTGTGCCAGCAGCTTGGATCCGAACTACGAGCAGTACTTCGGGCCG	CASSLDPNYEQYF	2	1.8099875110861736E-5	39	TCRBV05-04*01	TCRBV05	TCRBV05-04	01								TCRBD01,TCRBD02	TCRBD01-01,TCRBD02-01		TCRBJ02-07*01	TCRBJ02	TCRBJ02-07	01				0	4	2	8	1	3	42	58	62	64	65	2	In	VDJ
ACAGTGACCAGTGCCCATCCTGAAGACAGCAGCTTCTACATCTGCAGTGCTAGAGGGGGACAGAACTACGAGCAGTACTTCGGGCCG	CSARGGQNYEQYF	1	9.049937555430868E-6	39	TCRBV20	TCRBV20				TCRBV20-01,TCRBV20-or09_02		TCRBD01-01*01	TCRBD01	TCRBD01-01	01				TCRBJ02-07*01	TCRBJ02	TCRBJ02-07	01				1	1	0	5	2	3	42	55	56	63	65	1	In	VDJ
AGCACCTTGGAGCTGGGGGACTCGGCCCTTTATCTTTGCGCCAGCAGCTTTAATACGGGGGCCAACTACGAGCAGTACTTCGGGCCG	CASSFNTGANYEQYF	2	1.8099875110861736E-5	45	TCRBV05-01*01	TCRBV05	TCRBV05-01	01								TCRBD01,TCRBD02	TCRBD01-01,TCRBD02-01		TCRBJ02-07*01	TCRBJ02	TCRBJ02-07	01				2	6	6	0	3	3	36	50	56	62	65	2	In	VDJ
AATGTGAGCACCTTGGAGCTGGGGGACTCGGCCCTTTATCTTTGCGCCAGCAGCTTGGGGGACAACTACGAGCAGTACTTCGGGCCG	CASSLGDNYEQYF	2	1.8099875110861736E-5	39	TCRBV05-01*01	TCRBV05	TCRBV05-01	01				TCRBD01-01*01	TCRBD01	TCRBD01-01	01				TCRBJ02-07*01	TCRBJ02	TCRBJ02-07	01				0	0	0	6	1	3	42	-1	58	64	65	2	In	VDJ
TGGCAATCCTGTCCTCAGAACCGGGAGACACGGCACTGTATCTCTGCGCCAGCAGTCGTGGGAAACTACGAGCAGTACTTCGGGCCG		2	1.8099875110861736E-5	37	TCRBV23-01*01	TCRBV23	TCRBV23-01	01								TCRBD01,TCRBD02	TCRBD01-01,TCRBD02-01		TCRBJ02-07*01	TCRBJ02	TCRBJ02-07	01				4	2	0	8	2	3	44	57	59	63	65	2	Out	VDJ
GTGAGCACCTTGGAGCTGGGGGACTCGGCCCTTTATCTTTGCGCCAGCAGCTTGGGGGACAGAAACTACGAGCAGTACTTCGGGCCG	CASSLGDRNYEQYF	2	1.8099875110861736E-5	42	TCRBV05-01*01	TCRBV05	TCRBV05-01	01				TCRBD01-01*01	TCRBD01	TCRBD01-01	01				TCRBJ02-07*01	TCRBJ02	TCRBJ02-07	01				0	0	0	5	3	3	39	-1	55	62	65	2	In	VDJ
GTGAACGCCTTGGAGCTGGACGACTCGGCCCTGTATCTCTGTGCCGTGAGGGAAGGGAACTCAAACTACGAGCAGTACTTCGGGCCG	CAVREGNSNYEQYF	2	1.8099875110861736E-5	42	TCRBV05-04*01	TCRBV05	TCRBV05-04	01				TCRBD02-01*02	TCRBD02	TCRBD02-01	02				TCRBJ02-07*01	TCRBJ02	TCRBJ02-07	01				10	2	11	0	13	3	39	45	47	52	65	2	In	VDJ
CCTGACCCTGGAGTCTGCCAGGCCCTCACATACCTCTCAGTACCTCTGTGCCAGAGACAGGGTTTATACGAGCAGTACTTCGGGCCG		1	9.049937555430868E-6	35	TCRBV25-01*01	TCRBV25	TCRBV25-01	01				TCRBD01-01*01	TCRBD01	TCRBD01-01	01				TCRBJ02-07*01	TCRBJ02	TCRBJ02-07	01				9	1	2	3	4	4	46	54	55	62	66	1	Out	VDJ
AACGCCTTGGAGCTGGACGACTCGGCCCTGTATCTCTGTGCCAGCAGCTCGGCGGGCCTAGCGGTATACGAGCAGTACTTCGGGCCG	CASSSAGLAVYEQYF	2	1.8099875110861736E-5	45	TCRBV05-04*01	TCRBV05	TCRBV05-04	01				TCRBD02-01	TCRBD02	TCRBD02-01				01,02	TCRBJ02-07*01	TCRBJ02	TCRBJ02-07	01				3	8	4	5	2	4	36	49	57	64	66	2	In	VDJ
CTTCACATCAATTCCCTGGAGCTTGGTGACTCTGCTGTGTATTTCTGTGCCAGCAGCCAGGGTATATACGAGCAGTACTTCGGGCCG	CASSQGIYEQYF	2	1.8099875110861736E-5	36	TCRBV03	TCRBV03				TCRBV03-01,TCRBV03-02						TCRBD01,TCRBD02	TCRBD01-01,TCRBD02-01		TCRBJ02-07*01	TCRBJ02	TCRBJ02-07	01				3	0	0	9	4	4	45	-1	59	62	66	2	In	VDJ
GGGTTGGAGTCGGCTGCTCCCTCCCAAACATCTGTGTACTTCTGTGCCAGTCGGACAGGGAGTGGATACGAGCAGTACTTCGGGCCG	CASRTGSGYEQYF	2	1.8099875110861736E-5	39	TCRBV06	TCRBV06				TCRBV06-02,TCRBV06-03		TCRBD01-01*01	TCRBD01	TCRBD01-01	01				TCRBJ02-07*01	TCRBJ02	TCRBJ02-07	01				9	2	1	3	6	4	42	50	52	60	66	2	In	VDJ
ATCCGGTCCACAAAGCTGGAGGACTCAGCCATGTACTTCTGTGCCAGCAGTGAAACAGGGGGCGGATACGAGCAGTACTTCGGGCCG	CASSETGGGYEQYF	2	1.8099875110861736E-5	42	TCRBV02-01*01	TCRBV02	TCRBV02-01	01				TCRBD01-01*01	TCRBD01	TCRBD01-01	01				TCRBJ02-07*01	TCRBJ02	TCRBJ02-07	01				2	0	3	0	3	4	39	-1	54	63	66	2	In	VDJ
CAGCGCACACAGCAGGAGGACTCGGCCGTGTATCTCTGTGCCAGCAGCTTAGGGCTAGCGGGAGGATACGAGCAGTACTTCGGGCCG	CASSLGLAGGYEQYF	4	3.619975022172347E-5	45	TCRBV07-02*01	TCRBV07	TCRBV07-02	01				TCRBD02-01*02	TCRBD02	TCRBD02-01	02				TCRBJ02-07*01	TCRBJ02	TCRBJ02-07	01				1	2	4	1	1	4	36	52	54	65	66	4	In	VDJ
GGAGTCTGCTGCCTCCTCCCAGACATCTGTATATTTCTGCGCCAGCAGTGATGGGGAGCAGAGCGATACGAGCAGTACTTCGGGCCG		2	1.8099875110861736E-5	44	TCRBV10-01	TCRBV10	TCRBV10-01				01,02	TCRBD02-01*02	TCRBD02	TCRBD02-01	02				TCRBJ02-07*01	TCRBJ02	TCRBJ02-07	01				3	2	9	2	8	4	37	51	53	58	66	2	Out	VDJ
CTCAGGCTGCTGTCGGCTGCTCCCTCCCAGACATCTGTGTACTTCTGTGCCAGCACTAGCGGGAGATACGAGCAGTACTTCGGGCCG	CASTSGRYEQYF	1	9.049937555430868E-6	36	TCRBV06-05*01	TCRBV06	TCRBV06-05	01				TCRBD02-01*02	TCRBD02	TCRBD02-01	02				TCRBJ02-07*01	TCRBJ02	TCRBJ02-07	01				7	0	4	2	1	4	45	-1	55	65	66	1	In	VDJ
CAGCGCACACAGCAGGAGGACTCGGCCGTGTATCTCTGTGCCAGCAGCCGCGGACTAGCGGAGAGATACGAGCAGTACTTCGGGCCG	CASSRGLAERYEQYF	3	2.71498126662926E-5	45	TCRBV07-02*01	TCRBV07	TCRBV07-02	01				TCRBD02-01	TCRBD02	TCRBD02-01				01,02	TCRBJ02-07*01	TCRBJ02	TCRBJ02-07	01				5	3	1	5	5	4	36	48	51	61	66	3	In	VDJ
AAGCTCCTTCTCAGTGACTCTGGCTTCTATCTCTGTGCCTGGAGGATGGAGTGGGACTAGCGGGCATACGAGCAGTACTTCGGGCCG	CAWRMEWD*RAYEQYF	1	9.049937555430868E-6	48	TCRBV30-01*01	TCRBV30	TCRBV30-01	01				TCRBD02-01	TCRBD02	TCRBD02-01				01,02	TCRBJ02-07*01	TCRBJ02	TCRBJ02-07	01				3	8	0	4	2	4	33	44	52	64	66	1	Stop	VDJ
CTGGAGTCGGCTGCTCCCTCCCAGACATCTGTGTACTTCTGTGCCAGCATCCCAGGAGGACAGGCATACGAGCAGTACTTCGGGCCG	CASIPGGQAYEQYF	4	3.619975022172347E-5	42	TCRBV06-01*01	TCRBV06	TCRBV06-01	01				TCRBD01-01*01	TCRBD01	TCRBD01-01	01				TCRBJ02-07*01	TCRBJ02	TCRBJ02-07	01				7	8	1	4	2	4	39	49	57	64	66	4	In	VDJ
CTACACACCCTGCAGCCAGAAGACTCGGCCCTGTATCTCTGTGCCAGCAGCCAGCCGGATACGCCATACGAGCAGTACTTCGGGCCG	CASSQPDTPYEQYF	1	9.049937555430868E-6	42	TCRBV04-02*01	TCRBV04	TCRBV04-02	01								TCRBD01,TCRBD02	TCRBD01-01,TCRBD02-01		TCRBJ02-07*01	TCRBJ02	TCRBJ02-07	01				3	3	1	8	7	4	39	53	56	59	66	1	In	VDJ
CAGCCCTCAGAACCCAGGGACTCAGCTGTGTACTTCTGTGCCAGCAGTCACGCGGGGGCCAAGACATACGAGCAGTACTTCGGGCCG	CASSHAGAKTYEQYF	1	9.049937555430868E-6	45	TCRBV12	TCRBV12				TCRBV12-03,TCRBV12-04		TCRBD02-01*01	TCRBD02	TCRBD02-01	01				TCRBJ02-07*01	TCRBJ02	TCRBJ02-07	01				5	3	7	2	8	4	36	48	51	58	66	1	In	VDJ
GTAGTGCGAGGAGATTCGGCAGCTTATTTCTGTGCCAGCTCACCCCCGGGTGGTCGGGGAAAGGAATACGAGCAGTACTTCGGGCCG	CASSPPGGRGKEYEQYF	2	1.8099875110861736E-5	51	TCRBV18-01*01	TCRBV18	TCRBV18-01	01				TCRBD02-01*01	TCRBD02	TCRBD02-01	01				TCRBJ02-07*01	TCRBJ02	TCRBJ02-07	01				3	10	8	3	7	4	30	44	54	59	66	2	In	VDJ
AAGATCCAGCCCTCAGAACCCAGGGACTCAGCTGTGTACTTCTGTGCCAGCAGGGGGACAGGTCAATACGAGCAGTACTTCGGGCCG	CASRGTGQYEQYF	1	9.049937555430868E-6	39	TCRBV12	TCRBV12				TCRBV12-03,TCRBV12-04		TCRBD01-01*01	TCRBD01	TCRBD01-01	01				TCRBJ02-07*01	TCRBJ02	TCRBJ02-07	01				6	1	0	4	4	4	42	53	54	62	66	1	In	VDJ
CGCACAGAGCAGCGGGACTCGGCCATGTATCGCTGTGCCAGCAGCTTACCCCCACAGGGGGCTCAATACGAGCAGTACTTCGGGCCG	CASSLPPQGAQYEQYF	5	4.5249687777154334E-5	48	TCRBV07-06*01	TCRBV07	TCRBV07-06	01				TCRBD01-01*01	TCRBD01	TCRBD01-01	01				TCRBJ02-07*01	TCRBJ02	TCRBJ02-07	01				2	5	3	0	4	4	33	48	53	62	66	5	In	VDJ
CTGTCGGCTGCTCCCTCCCAGACATCTGTGTACTTCTGTGCCAGCAGTTACTCAGGGGGCGCGTTTGACGAGCAGTACTTCGGGCCG	CASSYSGGAFDEQYF	1	9.049937555430868E-6	45	TCRBV06-05*01	TCRBV06	TCRBV06-05	01				TCRBD01-01*01	TCRBD01	TCRBD01-01	01				TCRBJ02-07*01	TCRBJ02	TCRBJ02-07	01				0	0	5	0	7	5	36	-1	53	60	67	1	In	VDJ
CTGACAGTGACCAGTGCCCATCCTGAAGACAGCAGCTTCTACATCTGCAGTGTCCGGGGCTCCCTTGACGAGCAGTACTTCGGGCCG	CSVRGSLDEQYF	1	9.049937555430868E-6	36	TCRBV20	TCRBV20				TCRBV20-01,TCRBV20-or09_02						TCRBD01,TCRBD02	TCRBD01-01,TCRBD02-01		TCRBJ02-07*01	TCRBJ02	TCRBJ02-07	01				7	3	7	0	7	5	45	52	55	60	67	1	In	VDJ
ACCAGTGCCCATCCTGAAGACAGCAGCTTCTACATCTGCAGTGCTAGACCCGGGGCTAGGGGGAGTGACGAGCAGTACTTCGGGCCG	CSARPGARGSDEQYF	1	9.049937555430868E-6	45	TCRBV20	TCRBV20				TCRBV20-01,TCRBV20-or09_02		TCRBD01-01*01	TCRBD01	TCRBD01-01	01				TCRBJ02-07*01	TCRBJ02	TCRBJ02-07	01				2	9	5	1	4	5	36	48	57	63	67	1	In	VDJ
CTGGAGTCGGCTGCTCCCTCCCAGACATCTGTGTACTTCTGTGCCAGCAGTGACGAACAGGGTCATGACGAGCAGTACTTCGGGCCG	CASSDEQGHDEQYF	2	1.8099875110861736E-5	42	TCRBV06-01*01	TCRBV06	TCRBV06-01	01				TCRBD01-01*01	TCRBD01	TCRBD01-01	01				TCRBJ02-07*01	TCRBJ02	TCRBJ02-07	01				3	3	3	3	5	5	39	53	56	62	67	2	In	VDJ
ACTCTGGAGTCTGCTGCCTCCTCCCAGACATCTGTATATTTCTGCGCCAGCAGTGACCCTCCGGTGGACGAGCAGTACTTCGGGCCG	CASSDPPVDEQYF	5	4.5249687777154334E-5	39	TCRBV10-01	TCRBV10	TCRBV10-01				01,02	TCRBD02-01	TCRBD02	TCRBD02-01				01,02	TCRBJ02-07*01	TCRBJ02	TCRBJ02-07	01				3	5	8	5	3	5	42	56	61	64	67	5	In	VDJ
CACGCCCTGCAGCCAGAAGACTCAGCCCTGTATCTCTGCGCCAGCAGCCCGGTACTGACTAGCGGGGACGAGCAGTACTTCGGGCCG	CASSPVLTSGDEQYF	1	9.049937555430868E-6	45	TCRBV04-01*01	TCRBV04	TCRBV04-01	01				TCRBD02-01*01	TCRBD02	TCRBD02-01	01				TCRBJ02-07*01	TCRBJ02	TCRBJ02-07	01				4	7	2	3	0	5	36	49	56	-1	67	1	In	VDJ
CTGCTCCCTCCCAGACATCTGTGTACTTCTGTGCCAGCAGTTACTCGATAACCCTAAGGAGAAGGGGACGAGCAGTACTTCGGGCCG		3	2.71498126662926E-5	52	TCRBV06	TCRBV06				TCRBV06-05,TCRBV06-06		TCRBD01-01*01	TCRBD01	TCRBD01-01	01				TCRBJ02-07*01	TCRBJ02	TCRBJ02-07	01				0	16	5	2	0	5	29	46	62	-1	67	3	Out	VDJ
CACATCAATTCCCTGGAGCTTGGTGACTCTGCTGTGTATTTCTGTGCCAGCAGCCCCCTCGTGCGGGACGAGCAGTACTTCGGGCCG	CASSPLVRDEQYF	2	1.8099875110861736E-5	39	TCRBV03	TCRBV03				TCRBV03-01,TCRBV03-02		TCRBD02-01	TCRBD02	TCRBD02-01				01,02	TCRBJ02-07*01	TCRBJ02	TCRBJ02-07	01				4	7	7	4	0	5	42	55	62	-1	67	2	In	VDJ
CCTGTCCCTAGAGTCTGCCATCCCCAACCAGACAGCTCTTTACTTCTGTGCCACCAGTGAAAGCGGGACGAGCAGTACTTCGGGCCG		1	9.049937555430868E-6	35	TCRBV24	TCRBV24				TCRBV24-01,TCRBV24-or09_02		TCRBD02-01	TCRBD02	TCRBD02-01				01,02	TCRBJ02-07*01	TCRBJ02	TCRBJ02-07	01				4	1	6	4	0	5	46	60	61	-1	67	1	Out	VDJ
ACCAGTGCCCATCCTGAAGACAGCAGCTTCTACATCTGCAGTGCTAGAAGACTAGCGGGAGGCCGGGACGAGCAGTACTTCGGGCCG	CSARRLAGGRDEQYF	1	9.049937555430868E-6	45	TCRBV20	TCRBV20				TCRBV20-01,TCRBV20-or09_02		TCRBD02-01*02	TCRBD02	TCRBD02-01	02				TCRBJ02-07*01	TCRBJ02	TCRBJ02-07	01				2	1	2	1	5	5	36	48	49	62	67	1	In	VDJ
ACCAGTGCCCATCCTGAAGACAGCAGCTTCTACATCTGCAGTGCTAGAGATCAGGGCGGGAGCCGGGACGAGCAGTACTTCGGGCCG	CSARDQGGSRDEQYF	1	9.049937555430868E-6	45	TCRBV20	TCRBV20				TCRBV20-01,TCRBV20-or09_02		TCRBD02-01*02	TCRBD02	TCRBD02-01	02				TCRBJ02-07*01	TCRBJ02	TCRBJ02-07	01				0	5	7	2	5	5	36	50	55	62	67	1	In	VDJ
ACTCTGGAGTCCGCTACCAGCTCCCAGACATCTGTGTACTTCTGTGCCATCAGTGATTCGGACAGGGACGAGCAGTACTTCGGGCCG	CAISDSDRDEQYF	5	4.5249687777154334E-5	39	TCRBV10-03*01	TCRBV10	TCRBV10-03	01				TCRBD01-01*01	TCRBD01	TCRBD01-01	01				TCRBJ02-07*01	TCRBJ02	TCRBJ02-07	01				3	3	1	3	0	5	42	56	59	-1	67	5	In	VDJ
CTGGAGTCAGCTACCCGCTCCCAGACATCTGTGTATTTCTGCGCCAGCAGTGAGCGTGGGGGTCCGGACGAGCAGTACTTCGGGCCG	CASSERGGPDEQYF	2	1.8099875110861736E-5	42	TCRBV10-02*01	TCRBV10	TCRBV10-02	01								TCRBD01,TCRBD02	TCRBD01-01,TCRBD02-01		TCRBJ02-07*01	TCRBJ02	TCRBJ02-07	01				2	3	6	1	5	5	39	54	57	62	67	2	In	VDJ
CGCACAGAGCAGGGGGACTCGGCCATGTATCTCTGTGCCAGCAGCTTAGGGCTAGCGGGAGCGCCGGACGAGCAGTACTTCGGGCCG	CASSLGLAGAPDEQYF	2	1.8099875110861736E-5	48	TCRBV07-09	TCRBV07	TCRBV07-09				01,03	TCRBD02-01*02	TCRBD02	TCRBD02-01	02				TCRBJ02-07*01	TCRBJ02	TCRBJ02-07	01				1	2	4	2	6	5	33	49	51	61	67	2	In	VDJ
ATCCAGCGCACACAGCAGGAGGACTCCGCCGTGTATCTCTGTGCCAGCAGCTGGACTGTCTCCCCGGACGAGCAGTACTTCGGGCCG	CASSWTVSPDEQYF	2	1.8099875110861736E-5	42	TCRBV07-08*01	TCRBV07	TCRBV07-08	01				TCRBD02-01	TCRBD02	TCRBD02-01				01,02	TCRBJ02-07*01	TCRBJ02	TCRBJ02-07	01				4	0	1	10	10	5	39	-1	52	57	67	2	In	VDJ
ACAGTGACCAGTGCCCATCCTGAAGACAGCAGCTTCTACATCTGCAGTGCTTCTCCGCGGGGGCAGGACGAGCAGTACTTCGGGCCG	CSASPRGQDEQYF	1	9.049937555430868E-6	39	TCRBV20	TCRBV20				TCRBV20-01,TCRBV20-or09_02		TCRBD02-01*01	TCRBD02	TCRBD02-01	01				TCRBJ02-07*01	TCRBJ02	TCRBJ02-07	01				5	5	7	2	4	5	42	51	56	63	67	1	In	VDJ
CCAGTCCACGGAGTCAGGGGACACAGCACTGTATTTCTGTGCCAGCAGCAAAGAAGGACAGGTAAGGACGAGCAGTACTTCGGGCCG		5	4.5249687777154334E-5	44	TCRBV21-01*01	TCRBV21	TCRBV21-01	01				TCRBD01-01*01	TCRBD01	TCRBD01-01	01				TCRBJ02-07*01	TCRBJ02	TCRBJ02-07	01				1	2	1	4	5	5	37	53	55	62	67	5	Out	VDJ
AGCACCTTGGAGCTGGGGGACTCGGCCCTTTATCTTTGCGCCAGCAGCTTGGATGACACAGACTTCGACGAGCAGTACTTCGGGCCG	CASSLDDTDFDEQYF	2	1.8099875110861736E-5	45	TCRBV05-01*01	TCRBV05	TCRBV05-01	01								TCRBD01,TCRBD02	TCRBD01-01,TCRBD02-01		TCRBJ02-07*01	TCRBJ02	TCRBJ02-07	01				0	2	2	6	9	5	36	52	54	58	67	2	In	VDJ
GTGAACGCCTTGTTGCTGGGGGACTCGGCCCTCTATCTCTGTGCCAGCAGCTTGGCAGGGGGATTCGACGAGCAGTACTTCGGGCCG	CASSLAGGFDEQYF	1	9.049937555430868E-6	42	TCRBV05-06*01	TCRBV05	TCRBV05-06	01				TCRBD01-01*01	TCRBD01	TCRBD01-01	01				TCRBJ02-07*01	TCRBJ02	TCRBJ02-07	01				0	0	4	1	5	5	39	-1	55	62	67	1	In	VDJ
ATCAATTCCCTGGAGCTTGGTGACTCTGCTGTGTATTTCTGTGCCAGCAGCAACACCGGGACAGGCGACGAGCAGTACTTCGGGCCG	CASSNTGTGDEQYF	3	2.71498126662926E-5	42	TCRBV03	TCRBV03				TCRBV03-01,TCRBV03-02		TCRBD01-01*01	TCRBD01	TCRBD01-01	01				TCRBJ02-07*01	TCRBJ02	TCRBJ02-07	01				5	6	0	4	2	5	39	51	57	65	67	3	In	VDJ
AATTCCCTGGAGCTTGGTGACTCTGCTGTGTATTTCTGTGCCAGCAGCCAATCCCCCGGGACTAGCGACGAGCAGTACTTCGGGCCG	CASSQSPGTSDEQYF	6	5.42996253325852E-5	45	TCRBV03	TCRBV03				TCRBV03-01,TCRBV03-02		TCRBD02-01	TCRBD02	TCRBD02-01				01,02	TCRBJ02-07*01	TCRBJ02	TCRBJ02-07	01				2	6	0	6	0	5	36	51	57	-1	67	6	In	VDJ
ACCTTGGAGATCCAGCGCACAGAGCAGGGGGACTCGGCCATGTATCTCTGTGCCAGCAGAGGGGCCGACGAGCAGTACTTCGGGCCG	CASRGADEQYF	2	1.8099875110861736E-5	33	TCRBV07-09	TCRBV07	TCRBV07-09				01,03	TCRBD01-01*01	TCRBD01	TCRBD01-01	01				TCRBJ02-07*01	TCRBJ02	TCRBJ02-07	01				6	0	5	2	3	5	48	-1	59	64	67	2	In	VDJ
GAGTCGGCTGCTCCCTCCCAAACATCTGTGTACTTCTGTGCCAGCAGGCCCCGTCTCCCAGGGGACGACGAGCAGTACTTCGGGCCG	CASRPRLPGDDEQYF	2	1.8099875110861736E-5	45	TCRBV06	TCRBV06				TCRBV06-02,TCRBV06-03		TCRBD01-01*01	TCRBD01	TCRBD01-01	01				TCRBJ02-07*01	TCRBJ02	TCRBJ02-07	01				6	11	4	2	3	5	36	47	58	64	67	2	In	VDJ
CAGCGCACACAGCAGGAGGACTCCGCCGTGTATCTCTGTGCCAGCAGCTTAGCGGGGACCCGCGGAGACGAGCAGTACTTCGGGCCG	CASSLAGTRGDEQYF	2	1.8099875110861736E-5	45	TCRBV07-08*01	TCRBV07	TCRBV07-08	01								TCRBD01,TCRBD02	TCRBD01-01,TCRBD02-01		TCRBJ02-07*01	TCRBJ02	TCRBJ02-07	01				0	1	0	7	8	5	36	53	54	59	67	2	In	VDJ
AGCTCCTTGGAGCTGGGGGACTCAGCCCTGTACTTCTGTGCCAGCAGACAGGGGGGCAGGGGAACAGACGAGCAGTACTTCGGGCCG	CASRQGGRGTDEQYF	1	9.049937555430868E-6	45	TCRBV13-01*01	TCRBV13	TCRBV13-01	01				TCRBD01-01*01	TCRBD01	TCRBD01-01	01				TCRBJ02-07*01	TCRBJ02	TCRBJ02-07	01				6	0	3	1	12	5	36	-1	47	55	67	1	In	VDJ
AGCACCTTGGAGCTGGGGGACTCGGCCCTTTATCTTTGCGCCAGCAGCTTGGTAGGCGGACAGGGTCACGAGCAGTACTTCGGGCCG	CASSLVGGQGHEQYF	2	1.8099875110861736E-5	45	TCRBV05-01*01	TCRBV05	TCRBV05-01	01				TCRBD01-01*01	TCRBD01	TCRBD01-01	01				TCRBJ02-07*01	TCRBJ02	TCRBJ02-07	01				0	5	1	3	2	5	36	52	57	65	67	2	In	VDJ
ACTCTGACAGTGACCAGTGCCCATCCTGAAGACAGCAGCTTCTACATCTGCAGTGCTAGCGGGATGCACGAGCAGTACTTCGGGCCG	CSASGMHEQYF	1	9.049937555430868E-6	33	TCRBV20-01*01	TCRBV20	TCRBV20-01	01				TCRBD02-01*02	TCRBD02	TCRBD02-01	02				TCRBJ02-07*01	TCRBJ02	TCRBJ02-07	01				3	0	8	3	3	5	48	-1	59	64	67	1	In	VDJ
CGGTCCACAAAGCTGGAGGACTCAGCCATGTACTTCTGTGCCAGCAGTGACGGGACAGTTGCTAAGCACGAGCAGTACTTCGGGCCG	CASSDGTVAKHEQYF	2	1.8099875110861736E-5	45	TCRBV02-01*01	TCRBV02	TCRBV02-01	01				TCRBD01-01*01	TCRBD01	TCRBD01-01	01				TCRBJ02-07*01	TCRBJ02	TCRBJ02-07	01				3	1	0	5	9	5	36	50	51	58	67	2	In	VDJ
ATGTGAGCACCTTGGAGCTGGGGGACTCGGCCCTTTATCTTTGCGCCAGCTGGGACAGGGCCCCTCCACGAGCAGTACTTCGGGCCG		2	1.8099875110861736E-5	40	TCRBV05-01*01	TCRBV05	TCRBV05-01	01				TCRBD01-01*01	TCRBD01	TCRBD01-01	01				TCRBJ02-07*01	TCRBJ02	TCRBJ02-07	01				7	1	0	3	7	5	41	50	51	60	67	2	Out	VDJ
ACTGTGACATCGGCCCAAAAGAACCCGACAGCTTTCTATCTCTGTGCCACTGCCGGGACAGGGATCCACGAGCAGTACTTCGGGCCG	CATAGTGIHEQYF	2	1.8099875110861736E-5	39	TCRBV19-01	TCRBV19	TCRBV19-01				01,02	TCRBD01-01*01	TCRBD01	TCRBD01-01	01				TCRBJ02-07*01	TCRBJ02	TCRBJ02-07	01				10	5	0	3	4	5	42	49	54	63	67	2	In	VDJ
GAGTTGGCTGCTCCCTCCCAGACATCTGTGTACTTCTGTGCCAGCAGTTACTCAAGACCGGGCGGCCACGAGCAGTACTTCGGGCCG	CASSYSRPGGHEQYF	1	9.049937555430868E-6	45	TCRBV06-06	TCRBV06	TCRBV06-06				01,02					TCRBD01,TCRBD02	TCRBD01-01,TCRBD02-01		TCRBJ02-07*01	TCRBJ02	TCRBJ02-07	01				0	6	8	0	4	5	36	53	59	63	67	1	In	VDJ
CCCAGGGACTCAGCTGTGTACTTCTGTGCCAGCAGTTTAGGGTTCAGGGACAGGGGGCCGACGCGCCACGAGCAGTACTTCGGGCCG	CASSLGFRDRGPTRHEQYF	1	9.049937555430868E-6	57	TCRBV12	TCRBV12				TCRBV12-03,TCRBV12-04		TCRBD01-01*01	TCRBD01	TCRBD01-01	01				TCRBJ02-07*01	TCRBJ02	TCRBJ02-07	01				1	6	0	0	9	5	24	40	46	58	67	1	In	VDJ
AACGCCTTGGAGCTGGACGACTCGGCCCTGTATCTCTGTGCCAGCAGCCTGGCGGGACAGGGTTCCCACGAGCAGTACTTCGGGCCG	CASSLAGQGSHEQYF	2	1.8099875110861736E-5	45	TCRBV05-04*01	TCRBV05	TCRBV05-04	01				TCRBD01-01*01	TCRBD01	TCRBD01-01	01				TCRBJ02-07*01	TCRBJ02	TCRBJ02-07	01				0	1	0	3	5	5	36	52	53	62	67	2	In	VDJ
ACGATCCAGCGCACACAGCAGGAGGACTCGGCCGTGTATCTCTGTGCCAGCAGCTTCGTCGGGTCCCACGAGCAGTACTTCGGGCCG	CASSFVGSHEQYF	1	9.049937555430868E-6	39	TCRBV07-02*01	TCRBV07	TCRBV07-02	01				TCRBD02-01	TCRBD02	TCRBD02-01				01,02	TCRBJ02-07*01	TCRBJ02	TCRBJ02-07	01				3	3	8	4	4	5	42	56	59	63	67	1	In	VDJ
ATGAGCTCCTTGGAGCTGGGGGACTCAGCCCTGTACTTCTGTGCCAGCAGACAAAGGGGGGAATCCCACGAGCAGTACTTCGGGCCG	CASRQRGESHEQYF	1	9.049937555430868E-6	42	TCRBV13-01*01	TCRBV13	TCRBV13-01	01								TCRBD01,TCRBD02	TCRBD01-01,TCRBD02-01		TCRBJ02-07*01	TCRBJ02	TCRBJ02-07	01				6	4	5	1	7	5	39	50	54	60	67	1	In	VDJ
ATGAATGTGAGCACCTTGGAGCTGGGGGACTCGGCCCTTTATCTTTGCGCCAGCAGCTTGGGGGCCCACGAGCAGTACTTCGGGCCG	CASSLGAHEQYF	2	1.8099875110861736E-5	36	TCRBV05-01*01	TCRBV05	TCRBV05-01	01				TCRBD01-01*01	TCRBD01	TCRBD01-01	01				TCRBJ02-07*01	TCRBJ02	TCRBJ02-07	01				0	0	8	0	2	5	45	-1	61	65	67	2	In	VDJ
ATCAATTCCCTGGAGCTTGGTGACTCTGCTGTGTATTTCTGTGCCAGCAGCCCGGCGGGGGTTCCCCACGAGCAGTACTTCGGGCCG	CASSPAGVPHEQYF	3	2.71498126662926E-5	42	TCRBV03	TCRBV03				TCRBV03-01,TCRBV03-02		TCRBD02-01*01	TCRBD02	TCRBD02-01	01				TCRBJ02-07*01	TCRBJ02	TCRBJ02-07	01				4	2	7	2	6	5	39	52	54	61	67	3	In	VDJ
GATCCAGCCCTCAGAACCCAGGGACTCAGCTGTGTACTTCTGTGCCAGCAGTTCCCGGGTCCCACCCACGAGCAGTACTTCGGGCCG		1	9.049937555430868E-6	41	TCRBV12	TCRBV12				TCRBV12-03,TCRBV12-04		TCRBD02-01	TCRBD02	TCRBD02-01				01,02	TCRBJ02-07*01	TCRBJ02	TCRBJ02-07	01				4	2	8	4	8	5	40	53	55	59	67	1	Out	VDJ
GGGTTGGAGTCGGCTGCTCCCTCCCAAACATCTGTGTACTTCTGTGCCAGCAGTTACCCCTCGTCACACGAGCAGTACTTCGGGCCG	CASSYPSSHEQYF	2	1.8099875110861736E-5	39	TCRBV06	TCRBV06				TCRBV06-02,TCRBV06-03						TCRBD01,TCRBD02	TCRBD01-01,TCRBD02-01		TCRBJ02-07*01	TCRBJ02	TCRBJ02-07	01				2	8	3	7	0	5	42	57	65	-1	67	2	In	VDJ
TGGAGTCAGCTACCCGCTCCCAGACATCTGTGTATTTCTGCGCCAGCAGTGATGATAGCGGGAGAACACGAGCAGTACTTCGGGCCG		4	3.619975022172347E-5	43	TCRBV10-02*01	TCRBV10	TCRBV10-02	01				TCRBD02-01*02	TCRBD02	TCRBD02-01	02				TCRBJ02-07*01	TCRBJ02	TCRBJ02-07	01				3	3	5	2	3	5	38	52	55	64	67	4	Out	VDJ
CCCTCAGAACCCAGGGACTCAGCTGTGTACTTCTGTGCCAGCAGCTAAACTCTCCGGGACAGGGTTAACGAGCAGTACTTCGGGCCG	CASS*TLRDRVNEQYF	1	9.049937555430868E-6	48	TCRBV12	TCRBV12				TCRBV12-03,TCRBV12-04		TCRBD01-01*01	TCRBD01	TCRBD01-01	01				TCRBJ02-07*01	TCRBJ02	TCRBJ02-07	01				6	11	0	3	3	5	33	44	55	64	67	1	Stop	VDJ
CTGGAGTCGCCCAGCCCCAACCAGACCTCTCTGTACTTCTGTGCCAGCAGTTTGCTAGCGGGAGCTAACGAGCAGTACTTCGGGCCG	CASSLLAGANEQYF	2	1.8099875110861736E-5	42	TCRBV27-01*01	TCRBV27	TCRBV27-01	01				TCRBD02-01*02	TCRBD02	TCRBD02-01	02				TCRBJ02-07*01	TCRBJ02	TCRBJ02-07	01				3	1	4	2	3	5	39	53	54	64	67	2	In	VDJ
AGTCTGCCAGGCCCTCACATACCTCTCAGTACCTCTGTGCCAGCAGCCCCAGAAAGTGGGCAGGGGAACGAGCAGTACTTCGGGCCG		1	9.049937555430868E-6	46	TCRBV25-01*01	TCRBV25	TCRBV25-01	01				TCRBD01-01*01	TCRBD01	TCRBD01-01	01				TCRBJ02-07*01	TCRBJ02	TCRBJ02-07	01				6	14	4	2	1	5	35	46	60	66	67	1	Out	VDJ
AATTCCCTGGAGCTTGGTGACTCTGCTGTGTATTTCTGTGCCAGCAGCCAAGGGGTTGGACAGGGGAACGAGCAGTACTTCGGGCCG	CASSQGVGQGNEQYF	2	1.8099875110861736E-5	45	TCRBV03	TCRBV03				TCRBV03-01,TCRBV03-02		TCRBD01-01*01	TCRBD01	TCRBD01-01	01				TCRBJ02-07*01	TCRBJ02	TCRBJ02-07	01				1	5	1	2	1	5	36	52	57	66	67	2	In	VDJ
TTGTTGCTGGGGGACTCGGCCCTCTATCTCTGTGCCAGCAGCCATCAAGGTTGGGGTTCAATCGGGAACGAGCAGTACTTCGGGCCG	CASSHQGWGSIGNEQYF	4	3.619975022172347E-5	51	TCRBV05-06*01	TCRBV05	TCRBV05-06	01				TCRBD02-01*02	TCRBD02	TCRBD02-01	02				TCRBJ02-07*01	TCRBJ02	TCRBJ02-07	01				4	20	8	3	0	5	30	42	62	-1	67	4	In	VDJ
CTCAGGCTGGAGTCGGCTGCTCCCTCCCAGACATCTGTGTACTTCTGTGCCAGCAGAACTAGCGGGAACGAGCAGTACTTCGGGCCG	CASRTSGNEQYF	2	1.8099875110861736E-5	36	TCRBV06-01*01	TCRBV06	TCRBV06-01	01				TCRBD02-01*02	TCRBD02	TCRBD02-01	02				TCRBJ02-07*01	TCRBJ02	TCRBJ02-07	01				6	1	3	3	0	5	45	56	57	-1	67	2	In	VDJ
ACTCTGACAGTGACCAGTGCCCATCCTGAAGACAGCAGCTTCTACATCTGCAGTGCTAGTCCCGGGAACGAGCAGTACTTCGGGCCG	CSASPGNEQYF	2	1.8099875110861736E-5	33	TCRBV20-01*01	TCRBV20	TCRBV20-01	01				TCRBD02-01*02	TCRBD02	TCRBD02-01	02				TCRBJ02-07*01	TCRBJ02	TCRBJ02-07	01				3	3	8	3	0	5	48	59	62	-1	67	2	In	VDJ
GAGATGAATGTGAGCACCTTGGAGCTGGGGGACTCGGCCCTTTATCTTTGCGCCAGCCGGGGAGGGAACGAGCAGTACTTCGGGCCG	CASRGGNEQYF	2	1.8099875110861736E-5	33	TCRBV05-01*01	TCRBV05	TCRBV05-01	01				TCRBD02-01*02	TCRBD02	TCRBD02-01	02				TCRBJ02-07*01	TCRBJ02	TCRBJ02-07	01				7	2	9	0	1	5	48	57	59	66	67	2	In	VDJ
CTGCTGTCGGCTGCTCCCTCCCAGACATCTGTGTACTTCTGTGCCAGCAGTCCGCTAGCGGGAGGGAACGAGCAGTACTTCGGGCCG	CASSPLAGGNEQYF	1	9.049937555430868E-6	42	TCRBV06-05*01	TCRBV06	TCRBV06-05	01				TCRBD02-01*02	TCRBD02	TCRBD02-01	02				TCRBJ02-07*01	TCRBJ02	TCRBJ02-07	01				5	3	4	0	1	5	39	51	54	66	67	1	In	VDJ
ATCCTGAAGACAGCAGCTTCTACATCTGCAGTGCTAGTAGGGGGGACTAGCGGGAGGATAGGCAGGAACGAGCAGTACTTCGGGCCG		1	9.049937555430868E-6	55	TCRBV20	TCRBV20				TCRBV20-01,TCRBV20-or09_02		TCRBD02-01*02	TCRBD02	TCRBD02-01	02				TCRBJ02-07*01	TCRBJ02	TCRBJ02-07	01				3	5	0	1	10	5	26	37	42	57	67	1	Out	VDJ
AAGATCCGGTCCACAAAGCTGGAGGACTCAGCCATGTACTTCTGTGCCAGCAGTGATGGGCAGGTCAACGAGCAGTACTTCGGGCCG	CASSDGQVNEQYF	2	1.8099875110861736E-5	39	TCRBV02-01*01	TCRBV02	TCRBV02-01	01				TCRBD01-01*01	TCRBD01	TCRBD01-01	01				TCRBJ02-07*01	TCRBJ02	TCRBJ02-07	01				3	4	4	4	3	5	42	56	60	64	67	2	In	VDJ
GTGAGCACCTTGGAGCTGGGGGACTCGGCCCTTTATCTTTGCGCCAGCAGCTTGGGTGGGGGAGTCAACGAGCAGTACTTCGGGCCG	CASSLGGGVNEQYF	2	1.8099875110861736E-5	42	TCRBV05-01*01	TCRBV05	TCRBV05-01	01								TCRBD01,TCRBD02	TCRBD01-01,TCRBD02-01		TCRBJ02-07*01	TCRBJ02	TCRBJ02-07	01				0	2	6	1	5	5	39	55	57	62	67	2	In	VDJ
AGTGCCCATCCTGAAGACAGCAGCTTCTACATCTGCAGTGCTAGTAGCGTAGTAGCGGGGCTTAGCAACGAGCAGTACTTCGGGCCG	CSASSVVAGLSNEQYF	1	9.049937555430868E-6	48	TCRBV20	TCRBV20				TCRBV20-01,TCRBV20-or09_02		TCRBD02-01*01	TCRBD02	TCRBD02-01	01				TCRBJ02-07*01	TCRBJ02	TCRBJ02-07	01				3	8	5	3	7	5	33	44	52	60	67	1	In	VDJ
CAGCGCACACAGCAGGAGGACTCGGCCGTGTATCTCTGTGCCAGCAGCTTAGCGCGGGGCGGACCCAACGAGCAGTACTTCGGGCCG	CASSLARGGPNEQYF	1	9.049937555430868E-6	45	TCRBV07-02*01	TCRBV07	TCRBV07-02	01				TCRBD02-01*01	TCRBD02	TCRBD02-01	01				TCRBJ02-07*01	TCRBJ02	TCRBJ02-07	01				0	0	7	3	8	5	36	-1	53	59	67	1	In	VDJ
CTTGACATCCGCTCACCAGGCCTGGGGGACGCAGCCATGTACCTGTGTGCCACCAGCTACGGGACCAACGAGCAGTACTTCGGGCCG	CATSYGTNEQYF	1	9.049937555430868E-6	36	TCRBV15-01*01	TCRBV15	TCRBV15-01	01								TCRBD01,TCRBD02	TCRBD01-01,TCRBD02-01		TCRBJ02-07*01	TCRBJ02	TCRBJ02-07	01				5	3	0	7	2	5	45	57	60	65	67	1	In	VDJ
ATCCAGCGCACAGAGCAGGGGGACTCGGCCATGTATCTCTGTGCCAGCAGTTCGTCGACTAGCGTAAACGAGCAGTACTTCGGGCCG	CASSSSTSVNEQYF	2	1.8099875110861736E-5	42	TCRBV07-09	TCRBV07	TCRBV07-09				01,03	TCRBD02-01	TCRBD02	TCRBD02-01				01,02	TCRBJ02-07*01	TCRBJ02	TCRBJ02-07	01				6	6	2	6	3	5	39	50	56	64	67	2	In	VDJ
AGGCTGCTGTCGGCTGCTCCCTCCCAGACATCTGTGTACTTCTGTGCCAGCAGCTATCTCCAGGGAAACGAGCAGTACTTCGGGCCG	CASSYLQGNEQYF	1	9.049937555430868E-6	39	TCRBV06-05*01	TCRBV06	TCRBV06-05	01				TCRBD01-01*01	TCRBD01	TCRBD01-01	01				TCRBJ02-07*01	TCRBJ02	TCRBJ02-07	01				6	7	4	3	2	5	42	53	60	65	67	1	In	VDJ
GTGACCAGTGCCCATCCTGAAGACAGCAGCTTCTACATCTGCAGTGCTAGCAAGAGCGGGTACGGAAACGAGCAGTACTTCGGGCCG	CSASKSGYGNEQYF	1	9.049937555430868E-6	42	TCRBV20	TCRBV20				TCRBV20-01,TCRBV20-or09_02		TCRBD02-01	TCRBD02	TCRBD02-01				01,02	TCRBJ02-07*01	TCRBJ02	TCRBJ02-07	01				3	4	6	4	7	5	39	50	54	60	67	1	In	VDJ
CTCTGACAGTGACCAGTGCCCATCCTGAAGACAGCAGCTTCTACATCTGCATTATGCTAGATACGAAACGAGCAGTACTTCGGGCCG		1	9.049937555430868E-6	34	TCRBV20	TCRBV20				TCRBV20-01,TCRBV20-or09_02		TCRBD02-01	TCRBD02	TCRBD02-01				01,02	TCRBJ02-07*01	TCRBJ02	TCRBJ02-07	01				10	5	4	8	7	5	47	51	56	60	67	1	Out	VDJ
AAGATCCAGCCCTCAGAACCCAGGGACTCAGCTGTGTACTTCTGTGCCAGCAGGGGACAGGTAGAAAACGAGCAGTACTTCGGGCCG	CASRGQVENEQYF	1	9.049937555430868E-6	39	TCRBV12	TCRBV12				TCRBV12-03,TCRBV12-04		TCRBD01-01*01	TCRBD01	TCRBD01-01	01				TCRBJ02-07*01	TCRBJ02	TCRBJ02-07	01				6	0	0	4	6	5	42	-1	53	61	67	1	In	VDJ
ATCCAGCGCACACAGCAGGAGGACTCGGCCGTGTATCTCTGTGCCAGCAGACCGACAGGGGGCGCGTTAGAGCAGTACTTCGGGCCG	CASRPTGGALEQYF	1	9.049937555430868E-6	42	TCRBV07-02*01	TCRBV07	TCRBV07-02	01				TCRBD01-01*01	TCRBD01	TCRBD01-01	01				TCRBJ02-07*01	TCRBJ02	TCRBJ02-07	01				6	3	2	0	6	7	39	50	53	63	69	1	In	VDJ
TCCCTGGAGCTTGGTGACTCTGCTGTGTATTTCTGTGCCAGCAGCCACGGCCGGGACAGGGGGCTTGGAGAGCAGTACTTCGGGCCG	CASSHGRDRGLGEQYF	2	1.8099875110861736E-5	48	TCRBV03	TCRBV03				TCRBV03-01,TCRBV03-02		TCRBD01-01*01	TCRBD01	TCRBD01-01	01				TCRBJ02-07*01	TCRBJ02	TCRBJ02-07	01				3	5	0	0	5	7	33	47	52	64	69	2	In	VDJ
AGCACCTTGGAGCTGGGGGACTCGGCCCTTTATCTTTGCGCCAGCAGCTTGGAAGTTACAGGCCTGGGAGAGCAGTACTTCGGGCCG	CASSLEVTGLGEQYF	2	1.8099875110861736E-5	45	TCRBV05-01*01	TCRBV05	TCRBV05-01	01				TCRBD01-01*01	TCRBD01	TCRBD01-01	01				TCRBJ02-07*01	TCRBJ02	TCRBJ02-07	01				0	5	3	4	7	7	36	52	57	62	69	2	In	VDJ
GTGCAGCCTGCAGAACTGGAGGATTCTGGAGTTTATTTCTGTGCCAGCAGCCAAGTCTCCGCTATCGGAGAGCAGTACTTCGGGCCG	CASSQVSAIGEQYF	1	9.049937555430868E-6	42	TCRBV14-01*01	TCRBV14	TCRBV14-01	01								TCRBD01,TCRBD02	TCRBD01-01,TCRBD02-01		TCRBJ02-07*01	TCRBJ02	TCRBJ02-07	01				1	11	1	8	0	7	39	55	66	-1	69	1	In	VDJ
GTGCAGCCTGCAGAACTGGAGGATTCTGGAGTTTATTTCTGTGCCAGCAGCCCCACGGCAGGGGGCGGAGAGCAGTACTTCGGGCCG	CASSPTAGGGEQYF	1	9.049937555430868E-6	42	TCRBV14-01*01	TCRBV14	TCRBV14-01	01				TCRBD01-01*01	TCRBD01	TCRBD01-01	01				TCRBJ02-07*01	TCRBJ02	TCRBJ02-07	01				4	6	4	0	3	7	39	52	58	66	69	1	In	VDJ
CTGGGGTTGGAGTCGGCTGCTCCCTCCCAAACATCTGTGTACTTCTGTGCCAGCAGACCCTCTACGGGTCAGCAGTACTTCGGGCCG	CASRPSTGQQYF	2	1.8099875110861736E-5	36	TCRBV06	TCRBV06				TCRBV06-02,TCRBV06-03		TCRBD02-01	TCRBD02	TCRBD02-01				01,02	TCRBJ02-07*01	TCRBJ02	TCRBJ02-07	01				6	8	8	4	2	8	45	56	64	68	70	2	In	VDJ
CTGTCGGCTGCTCCCTCCCAGACATCTGTGTACTTCTGTGCCAGCAGTTACTCCCAATCGGCGGTATCTCAGCAGTACTTCGGGCCG	CASSYSQSAVSQQYF	1	9.049937555430868E-6	45	TCRBV06-05*01	TCRBV06	TCRBV06-05	01				TCRBD02-01	TCRBD02	TCRBD02-01				01,02	TCRBJ02-07*01	TCRBJ02	TCRBJ02-07	01				0	7	7	5	6	8	36	53	60	64	70	1	In	VDJ
CAGCGCACAGAGCAGCGGGACTCGGCCATGTATCGCTGTGCCAGCAGCCCACCACCGGGACTAGCGGGACAGCAGTACTTCGGGCCG	CASSPPPGLAGQQYF	2	1.8099875110861736E-5	45	TCRBV07-06*01	TCRBV07	TCRBV07-06	01				TCRBD02-01*02	TCRBD02	TCRBD02-01	02				TCRBJ02-07*01	TCRBJ02	TCRBJ02-07	01				5	8	0	3	1	8	36	48	56	69	70	2	In	VDJ
CTGAAGATCCGGTCCACAAAGCTGGAGGACTCAGCCATGTACTTCTGTGCCAGCAGTGAGGACTTCTTGAAGCAGTACTTCGGGCCG	CASSEDFLKQYF	2	1.8099875110861736E-5	36	TCRBV02-01*01	TCRBV02	TCRBV02-01	01				TCRBD02-01	TCRBD02	TCRBD02-01				01,02	TCRBJ02-07*01	TCRBJ02	TCRBJ02-07	01				3	0	1	10	6	8	45	-1	59	64	70	2	In	VDJ
ATCAATTCCCTGGAGCTTGGTGACTCTGCTGTGTATTTCTGTGCCAGCGGGACCCGGGACGGGGACGGGAAGCAGTACTTCGGGCCG	CASGTRDGDGKQYF	2	1.8099875110861736E-5	42	TCRBV03	TCRBV03				TCRBV03-01,TCRBV03-02						TCRBD01,TCRBD02	TCRBD01-01,TCRBD02-01		TCRBJ02-07*01	TCRBJ02	TCRBJ02-07	01				8	0	0	7	17	8	39	-1	48	53	70	2	In	VDJ
CAGCGCACAGAGCAGGGGGACTCGGCCATGTATCTCTGTGCCAGCAGCTTAGCTTCTCAGGGCCCGTTCAAGCAGTACTTCGGGCCG	CASSLASQGPFKQYF	2	1.8099875110861736E-5	45	TCRBV07-09	TCRBV07	TCRBV07-09				01,03	TCRBD01-01*01	TCRBD01	TCRBD01-01	01				TCRBJ02-07*01	TCRBJ02	TCRBJ02-07	01				0	4	4	3	8	8	36	53	57	62	70	2	In	VDJ
GACTTGCACTCTGAACTAAACCTGAGCTCTCTGGAGCTGGGGGACTCAGCTTTGTATTTCTGTGCCAGCAGCGTAGACTTCGGGCCG	CASSVDF	1	9.049937555430868E-6	21	TCRBV09-01	TCRBV09	TCRBV09-01				01,02								TCRBJ02-07*01	TCRBJ02	TCRBJ02-07	01				0	0	0	0	0	14	60	-1	-1	-1	76	1	In	VJ
ACCTTGGAGATCCAGCGCACAGAGCAGGGGGACTCGGCCATGTATCTCTGTGCCAGCCCGGGGACAGACAACCTCCACTTCGGGCCG	CASPGTDNLHF	2	1.8099875110861736E-5	33	TCRBV07-09	TCRBV07	TCRBV07-09				01,03	TCRBD01-01*01	TCRBD01	TCRBD01-01	01				TCRBJ02-07*01	TCRBJ02	TCRBJ02-07	01				8	3	0	5	9	14	48	57	60	67	76	2	In	VDJ
GTGGCCTGACCTTGTCCACTCTGACAGTGACCAGTGCCCATCCTGAAGACAGCAGCTTCTACATCTGCAGTGCTAGAAGACGGGCCG		3	2.71498126662926E-5	16	TCRBV20-01*01	TCRBV20	TCRBV20-01	01								TCRBD01,TCRBD02	TCRBD01-01,TCRBD02-01		TCRBJ02-07*01	TCRBJ02	TCRBJ02-07	01				2	1	2	8	0	18	65	77	78	-1	80	3	Out	VDJ
CTGCTGTCGGCTGCTCCCTCCCAGACATCTGTGTACTTCTGTGCCAGCAGTTACTCGACGGCGACTTCCGCCATATATTTTGGAGAG	CASSYSTATSAIYF	2	1.8099875110861736E-5	42	TCRBV06-05*01	TCRBV06	TCRBV06-05	01				TCRBD02-01	TCRBD02	TCRBD02-01				01,02	TCRBJ01-03*01	TCRBJ01	TCRBJ01-03	01				0	6	2	10	4	11	39	56	62	66	70	2	In	VDJ
ACCCTGGAGTCTGCCAGGCCCTCACATACCTCTCAGTACCTCTGTGCCAGCAGTGACAGGGGAAGGGACACCATATATTTTGGAGAG	CASSDRGRDTIYF	1	9.049937555430868E-6	39	TCRBV25-01*01	TCRBV25	TCRBV25-01	01				TCRBD01-01*01	TCRBD01	TCRBD01-01	01				TCRBJ01-03*01	TCRBJ01	TCRBJ01-03	01				3	0	4	2	5	8	42	-1	56	62	67	1	In	VDJ
ACACCCTGCAGCCAGAAGACTCGGCCCTGTATCTCTGCGCCAGCAGCTCTCAGGGCAACGAGTGGCGACACCATATATTTTGGAGAG		4	3.619975022172347E-5	46	TCRBV04-03*01	TCRBV04	TCRBV04-03	01				TCRBD01-01*01	TCRBD01	TCRBD01-01	01				TCRBJ01-03*01	TCRBJ01	TCRBJ01-03	01				5	3	4	3	12	8	35	47	50	55	67	4	Out	VDJ
ATCATTCTCCACTCTGAAGATCCAGCCCTCAGAACCCAGGGACTCAGCTGTGTACTTCTCCAGTTAGACACCATATATTTTGGAGAG		4	3.619975022172347E-5	23	TCRBV12	TCRBV12				TCRBV12-03,TCRBV12-04						TCRBD01,TCRBD02	TCRBD01-01,TCRBD02-01		TCRBJ01-03*01	TCRBJ01	TCRBJ01-03	01				16	1	4	5	4	8	58	59	60	63	67	4	Out	VDJ
TGAGATGAATGTGAGCACCTTGGAGCTGGGGGACTCGGCCCTTTATCTTTGCGCCAGCCGGGCGACAACACCATATATTTTGGAGAG		2	1.8099875110861736E-5	32	TCRBV05-01*01	TCRBV05	TCRBV05-01	01								TCRBD01,TCRBD02	TCRBD01-01,TCRBD02-01		TCRBJ01-03*01	TCRBJ01	TCRBJ01-03	01				7	1	8	0	3	7	49	58	59	63	66	2	Out	VDJ
ATCCAGCCCTCAGAACCCAGGGACTCAGCTGTGTACTTCTGTGCCAGCAGTTATACAGGGCTTGGAAACACCATATATTTTGGAGAG	CASSYTGLGNTIYF	1	9.049937555430868E-6	42	TCRBV12	TCRBV12				TCRBV12-03,TCRBV12-04		TCRBD01-01*01	TCRBD01	TCRBD01-01	01				TCRBJ01-03*01	TCRBJ01	TCRBJ01-03	01				4	2	3	3	2	3	39	52	54	60	62	1	In	VDJ
GAGTTGGCTGCTCCCTCCCAGACATCTGTGTACTTCTGTGCCAGCAGCTTCGGGACAGAACTTGGAAACACCATATATTTTGGAGAG	CASSFGTELGNTIYF	2	1.8099875110861736E-5	45	TCRBV06-06	TCRBV06	TCRBV06-06				01,02	TCRBD01-01*01	TCRBD01	TCRBD01-01	01				TCRBJ01-03*01	TCRBJ01	TCRBJ01-03	01				6	4	0	5	4	3	36	47	51	58	62	2	In	VDJ
ATCCAGCCCTCAGAACCCAGGGACTCAGCTGTGTACTTCTGTGCCAGCAGTTATAGGGGGATTGGAAACACCATATATTTTGGAGAG	CASSYRGIGNTIYF	1	9.049937555430868E-6	42	TCRBV12	TCRBV12				TCRBV12-03,TCRBV12-04		TCRBD01-01*01	TCRBD01	TCRBD01-01	01				TCRBJ01-03*01	TCRBJ01	TCRBJ01-03	01				4	2	5	1	2	3	39	52	54	60	62	1	In	VDJ
CACACCCTGCAGCCAGAAGACTCGGCCCTGTATCTCTGTGCCAGCAGCCAAGGATTGGGGTCTGGAAACACCATATATTTTGGAGAG	CASSQGLGSGNTIYF	4	3.619975022172347E-5	45	TCRBV04-02*01	TCRBV04	TCRBV04-02	01								TCRBD01,TCRBD02	TCRBD01-01,TCRBD02-01		TCRBJ01-03*01	TCRBJ01	TCRBJ01-03	01				1	4	6	2	0	1	36	52	56	-1	60	4	In	VDJ
CTACACGCCCTGCAGCCAGAAGACTCAGCCCTGTATCTCTGCGCCAGCAGCCAAGGCGGGTCTGGAAACACCATATATTTTGGAGAG	CASSQGGSGNTIYF	2	1.8099875110861736E-5	42	TCRBV04-01*01	TCRBV04	TCRBV04-01	01				TCRBD02-01	TCRBD02	TCRBD02-01				01,02	TCRBJ01-03*01	TCRBJ01	TCRBJ01-03	01				1	0	7	4	0	1	39	-1	55	-1	60	2	In	VDJ
TCAGAACCCAGGGACTCAGCTGTGTACTTCTGTGCCAGCAGTTTAGCGCCTGTCCGCTTCTCTGGAAACACCATATATTTTGGAGAG	CASSLAPVRFSGNTIYF	1	9.049937555430868E-6	51	TCRBV12	TCRBV12				TCRBV12-03,TCRBV12-04						TCRBD01,TCRBD02	TCRBD01-01,TCRBD02-01		TCRBJ01-03*01	TCRBJ01	TCRBJ01-03	01				0	0	10	0	10	0	30	-1	47	49	59	1	In	VDJ
GTGAGCAACATGAGCCCTGAAGACAGCAGCATATATCTCTGCAGCGTCGATGACGGGGTCTCTGGAAACACCATATATTTTGGAGAG	CSVDDGVSGNTIYF	1	9.049937555430868E-6	42	TCRBV29-01*01	TCRBV29	TCRBV29-01	01				TCRBD02-01*01	TCRBD02	TCRBD02-01	01				TCRBJ01-03*01	TCRBJ01	TCRBJ01-03	01				6	6	8	3	1	0	39	47	53	58	59	1	In	VDJ
AGGCTGGAGTCGGCTGCTCCCTCCCAGACATCTGTGTACTTCTGTGGATCCGGGACAGTCTCTGGAAACACCATATATTTTGGAGAG	CGSGTVSGNTIYF	3	2.71498126662926E-5	39	TCRBV06-01*01	TCRBV06	TCRBV06-01	01				TCRBD01-01*01	TCRBD01	TCRBD01-01	01				TCRBJ01-03*01	TCRBJ01	TCRBJ01-03	01				13	5	0	5	1	0	42	46	51	58	59	3	In	VDJ
TCTCTGGAGCTGGGGGACTCAGCTTTGTATTTCTGTGCCAGCAGCGTAGAACCCAGAATCTCTGGAAACACCATATATTTTGGAGAG	CASSVEPRISGNTIYF	3	2.71498126662926E-5	48	TCRBV09-01	TCRBV09	TCRBV09-01				01,02	TCRBD01-01*01	TCRBD01	TCRBD01-01	01				TCRBJ01-03*01	TCRBJ01	TCRBJ01-03	01				0	4	4	5	3	0	33	49	53	56	59	3	In	VDJ
CACCTACACGCCCTGCAGCCAGAAGACTCAGCCCTGTATCTCTGCGCCAGCAGCCGGGGCTCTGGAAACACCATATATTTTGGAGAG	CASSRGSGNTIYF	2	1.8099875110861736E-5	39	TCRBV04-01*01	TCRBV04	TCRBV04-01	01								TCRBD01,TCRBD02	TCRBD01-01,TCRBD02-01		TCRBJ01-03*01	TCRBJ01	TCRBJ01-03	01				4	0	6	2	0	0	42	-1	55	-1	59	2	In	VDJ
GCCAGGCCCTCACATACCTCTCAGTACCTCTGTGCCAGCAGTGAAAAGGCCTCGGGCAGCTCTGGAAACACCATATATTTTGGAGAG	CASSEKASGSSGNTIYF	1	9.049937555430868E-6	51	TCRBV25-01*01	TCRBV25	TCRBV25-01	01								TCRBD01,TCRBD02	TCRBD01-01,TCRBD02-01		TCRBJ01-03*01	TCRBJ01	TCRBJ01-03	01				2	8	8	0	2	0	30	45	53	57	59	1	In	VDJ
ACCAGTGCCCATCCTGAAGACAGCAGCTTCTACATCTGCAGTGCTAGTGGACCCATAAGCTCTGGAAACACCATATATTTTGGAGAG	CSASGPISSGNTIYF	2	1.8099875110861736E-5	45	TCRBV20	TCRBV20				TCRBV20-01,TCRBV20-or09_02						TCRBD01,TCRBD02	TCRBD01-01,TCRBD02-01		TCRBJ01-03*01	TCRBJ01	TCRBJ01-03	01				3	1	1	7	7	0	36	47	48	52	59	2	In	VDJ
CCTCAGAACCCAGGGACTCAGCTGTGTACTTCTGTGCCAGCAGTTAAAACGGCGACAAGCTCTGGAAACACCATATATTTTGGAGAG		1	9.049937555430868E-6	49	TCRBV12	TCRBV12				TCRBV12-03,TCRBV12-04		TCRBD01-01*01	TCRBD01	TCRBD01-01	01				TCRBJ01-03*01	TCRBJ01	TCRBJ01-03	01				4	8	2	6	2	0	32	45	53	57	59	1	Out	VDJ
AGCACCTTGGAGCTGGGGGACTCGGCCCTTTATCTTTGCGCCAGCAGCCTGGACAAATCCTCTGGAAACACCATATATTTTGGAGAG	CASSLDKSSGNTIYF	2	1.8099875110861736E-5	45	TCRBV05-01*01	TCRBV05	TCRBV05-01	01				TCRBD01-01*01	TCRBD01	TCRBD01-01	01				TCRBJ01-03*01	TCRBJ01	TCRBJ01-03	01				0	0	3	6	4	0	36	-1	52	55	59	2	In	VDJ
AAGCTCCTTCTCAGTGACTCTGGCTTCTATCTCTGTGCCTGGAGCCGACCGGGACAGTACTCTGGAAACACCATATATTTTGGAGAG	CAWSRPGQYSGNTIYF	1	9.049937555430868E-6	48	TCRBV30-01*01	TCRBV30	TCRBV30-01	01				TCRBD01-01*01	TCRBD01	TCRBD01-01	01				TCRBJ01-03*01	TCRBJ01	TCRBJ01-03	01				3	6	0	5	2	0	33	44	50	57	59	1	In	VDJ
AGCACCTTGGAGCTGGGGGACTCGGCCCTTTATCTTTGCGCCAGCAGCTTGAACAGCCACTCTGGAAACACCATATATTTTGGAGAG	CASSLNSHSGNTIYF	2	1.8099875110861736E-5	45	TCRBV05-01*01	TCRBV05	TCRBV05-01	01				TCRBD01-01*01	TCRBD01	TCRBD01-01	01				TCRBJ01-03*01	TCRBJ01	TCRBJ01-03	01				1	1	3	5	3	0	36	51	52	56	59	2	In	VDJ
CCCTCAGAACCCAGGGACTCAGCTGTGTACTTCTGTGCCAGCAGTCCGGACAGGGGGAGATCTGGAAACACCATATATTTTGGAGAG	CASSPDRGRSGNTIYF	3	2.71498126662926E-5	48	TCRBV12	TCRBV12				TCRBV12-03,TCRBV12-04		TCRBD01-01*01	TCRBD01	TCRBD01-01	01				TCRBJ01-03*01	TCRBJ01	TCRBJ01-03	01				5	2	1	1	3	1	33	45	47	57	60	3	In	VDJ
CTGACAGTGACCAGTGCCCATCCTGAAGACAGCAGCTTCTACATCTGCACTCAGGGGGAATCTGGAAACACCATATATTTTGGAGAG	CTQGESGNTIYF	2	1.8099875110861736E-5	36	TCRBV20	TCRBV20				TCRBV20-01,TCRBV20-or09_02		TCRBD01-01*01	TCRBD01	TCRBD01-01	01				TCRBJ01-03*01	TCRBJ01	TCRBJ01-03	01				10	2	4	1	2	1	45	49	51	58	60	2	In	VDJ
TCGGCTGCTCCCTCCCAGACATCTGTGTACTTCTGTGCCAGCAGTTACGGCCAGGGAATAGCTGGAAACACCATATATTTTGGAGAG	CASSYGQGIAGNTIYF	2	1.8099875110861736E-5	48	TCRBV06-05*01	TCRBV06	TCRBV06-05	01				TCRBD01-01*01	TCRBD01	TCRBD01-01	01				TCRBJ01-03*01	TCRBJ01	TCRBJ01-03	01				2	3	4	3	5	2	33	48	51	56	61	2	In	VDJ
GCCCAAAAGAACCCGACAGCTTTCTATCTCTGTGCCAGTAGCCTCGGGCCAACCCGGGGAGCTGGAAACACCATATATTTTGGAGAG	CASSLGPTRGAGNTIYF	3	2.71498126662926E-5	51	TCRBV19-01	TCRBV19	TCRBV19-01				01,02	TCRBD02-01	TCRBD02	TCRBD02-01				01,02	TCRBJ01-03*01	TCRBJ01	TCRBJ01-03	01				6	13	8	3	2	2	30	41	54	59	61	3	In	VDJ
CACACCCTGCAGCCAGAAGACTCGGCCCTGTATCTCTGCGCCAGCAGCCAAGTGGCGGGGACTGGAAACACCATATATTTTGGAGAG	CASSQVAGTGNTIYF	1	9.049937555430868E-6	45	TCRBV04-03*01	TCRBV04	TCRBV04-03	01				TCRBD02-01*01	TCRBD02	TCRBD02-01	01				TCRBJ01-03*01	TCRBJ01	TCRBJ01-03	01				1	2	7	3	1	2	36	52	54	60	61	1	In	VDJ
CACACCCTGCAGCCAGAAGACTCGGCCCTGTATCTCTGTGCCAGCAGCCAAGTTGGCGAGACTGGAAACACCATATATTTTGGAGAG	CASSQVGETGNTIYF	2	1.8099875110861736E-5	45	TCRBV04-02*01	TCRBV04	TCRBV04-02	01								TCRBD01,TCRBD02	TCRBD01-01,TCRBD02-01		TCRBJ01-03*01	TCRBJ01	TCRBJ01-03	01				1	2	9	0	4	2	36	52	54	57	61	2	In	VDJ
CTGCCATCCCCAACCAGACAGCTCTTTACTTCTGTGCCACCAGTGAGTAGGGTGGGACAGACTGGAAACACCATATATTTTGGAGAG		2	1.8099875110861736E-5	49	TCRBV24	TCRBV24				TCRBV24-01,TCRBV24-or09_02		TCRBD01-01*01	TCRBD01	TCRBD01-01	01				TCRBJ01-03*01	TCRBJ01	TCRBJ01-03	01				4	7	0	5	1	2	32	46	53	60	61	2	Out	VDJ
GTGAGCACCTTGGAGCTGGGGGACTCGGCCCTTTATCTTTGCGCCAGCAGCTTGCGGGGAACTGGAAACACCATATATTTTGGAGAG	CASSLRGTGNTIYF	2	1.8099875110861736E-5	42	TCRBV05-01*01	TCRBV05	TCRBV05-01	01				TCRBD02-01*01	TCRBD02	TCRBD02-01	01				TCRBJ01-03*01	TCRBJ01	TCRBJ01-03	01				1	0	8	3	2	2	39	-1	54	59	61	2	In	VDJ
TCTCTGGAGCTGGGGGACTCAGCTTTGTATTTCTGTGCCAGCAGCCTAAGCCCGACACAAACTGGAAACACCATATATTTTGGAGAG	CASSLSPTQTGNTIYF	2	1.8099875110861736E-5	48	TCRBV09-01	TCRBV09	TCRBV09-01				01,02	TCRBD01-01*01	TCRBD01	TCRBD01-01	01				TCRBJ01-03*01	TCRBJ01	TCRBJ01-03	01				4	8	2	6	4	2	33	45	53	57	61	2	In	VDJ
GCCTTGTTGCTGGGGGACTCGGCCCTCTATCTCTGTGCCAGCAGCTTGGGGTTCGGTAATTTGGGAAACACCATATATTTTGGAGAG	CASSLGFGNLGNTIYF	2	1.8099875110861736E-5	48	TCRBV05-06*01	TCRBV05	TCRBV05-06	01				TCRBD02-01	TCRBD02	TCRBD02-01				01,02	TCRBJ01-03*01	TCRBJ01	TCRBJ01-03	01				0	4	8	5	7	4	33	49	53	56	63	2	In	VDJ
CTGAGTTCTAAGAAGCTCCTTCTCAGTGACTCTGGCTTCTATCTCTGTGCCTGGAGTACGGCGGGAAACACCATATATTTTGGAGAG	CAWSTAGNTIYF	1	9.049937555430868E-6	36	TCRBV30-01*01	TCRBV30	TCRBV30-01	01								TCRBD01,TCRBD02	TCRBD01-01,TCRBD02-01		TCRBJ01-03*01	TCRBJ01	TCRBJ01-03	01				2	2	9	0	1	4	45	57	59	62	63	1	In	VDJ
AGGCTGCTGTCGGCTGCTCCCTCCCAGACATCTGTGTACTTCTGTGCCAGCAGTTACCCTCAGGGAAACACCATATATTTTGGAGAG	CASSYPQGNTIYF	2	1.8099875110861736E-5	39	TCRBV06-05*01	TCRBV06	TCRBV06-05	01				TCRBD01-01*01	TCRBD01	TCRBD01-01	01				TCRBJ01-03*01	TCRBJ01	TCRBJ01-03	01				2	3	4	5	0	4	42	57	60	-1	63	2	In	VDJ
CTGACAGTGACCAGTGCCCATCCTGAAGACAGCAGCTTCTACATCTGCAGTGCTAGGGGCAGCGGAAACACCATATATTTTGGAGAG	CSARGSGNTIYF	2	1.8099875110861736E-5	36	TCRBV20	TCRBV20				TCRBV20-01,TCRBV20-or09_02		TCRBD01-01*01	TCRBD01	TCRBD01-01	01				TCRBJ01-03*01	TCRBJ01	TCRBJ01-03	01				3	0	8	0	3	4	45	-1	56	60	63	2	In	VDJ
GAGTCGGCTGCTCCCTCCCAAACATCTGTGTACTTCTGTGCCAGCAGCCCGCCGACAGGGTACGGAAACACCATATATTTTGGAGAG	CASSPPTGYGNTIYF	2	1.8099875110861736E-5	45	TCRBV06	TCRBV06				TCRBV06-02,TCRBV06-03		TCRBD01-01*01	TCRBD01	TCRBD01-01	01				TCRBJ01-03*01	TCRBJ01	TCRBJ01-03	01				6	6	2	3	3	4	36	47	53	60	63	2	In	VDJ
CTGCTGTCGGCTGCTCCCTCCCAGACATCTGTGTACTTCTGTGCCACTGGACAGGGGGCTCCAGGAAACACCATATATTTTGGAGAG	CATGQGAPGNTIYF	2	1.8099875110861736E-5	42	TCRBV06-05*01	TCRBV06	TCRBV06-05	01				TCRBD01-01*01	TCRBD01	TCRBD01-01	01				TCRBJ01-03*01	TCRBJ01	TCRBJ01-03	01				10	2	1	0	4	4	39	46	48	59	63	2	In	VDJ
GTGAGCAACATGAGCCCTGAAGACAGCAGCATATATCTCTGCAGCGTTGGGGGGGCTACTGAAGGAAACACCATATATTTTGGAGAG	CSVGGATEGNTIYF	1	9.049937555430868E-6	42	TCRBV29-01*01	TCRBV29	TCRBV29-01	01								TCRBD01,TCRBD02	TCRBD01-01,TCRBD02-01		TCRBJ01-03*01	TCRBJ01	TCRBJ01-03	01				4	1	6	0	7	4	39	49	50	56	63	1	In	VDJ
ACTGTGAGCAACATGAGCCCTGAAGACAGCAGCATATATCTCTGCAGCGTTGTAAAAAATAAAGGAAACACCATATATTTTGGAGAG	CSVVKNKGNTIYF	1	9.049937555430868E-6	39	TCRBV29-01*01	TCRBV29	TCRBV29-01	01				TCRBD02-01	TCRBD02	TCRBD02-01				01,02	TCRBJ01-03*01	TCRBJ01	TCRBJ01-03	01				4	0	5	9	9	4	42	-1	52	54	63	1	In	VDJ
CTGCTGTCGGCTGCTCCCTCCCAGACATCTGTGTACTTCTGTGCCAGCAGCCTGGACAGGGCCCGAAACACCATATATTTTGGAGAG	CASSLDRARNTIYF	2	1.8099875110861736E-5	42	TCRBV06-05*01	TCRBV06	TCRBV06-05	01				TCRBD01-01*01	TCRBD01	TCRBD01-01	01				TCRBJ01-03*01	TCRBJ01	TCRBJ01-03	01				6	3	1	3	3	5	39	50	53	61	64	2	In	VDJ
ACCAGTGCCCATCCTGAAGACAGCAGCTTCTACATCTGCAGTGCGGGAAACGCCGGGACACCAAGAAACACCATATATTTTGGAGAG	CSAGNAGTPRNTIYF	3	2.71498126662926E-5	45	TCRBV20	TCRBV20				TCRBV20-01,TCRBV20-or09_02		TCRBD01-01*01	TCRBD01	TCRBD01-01	01				TCRBJ01-03*01	TCRBJ01	TCRBJ01-03	01				6	10	0	6	4	5	36	44	54	60	64	3	In	VDJ
CCCTCAGAACCCAGGGACTCAGCTGTGTACTTCTGTGCCAGCAGTTTAACAGGCATTTCTGGGGCCAACGTCCTGACTTTCGGGGCC	CASSLTGISGANVLTF	1	9.049937555430868E-6	48	TCRBV12	TCRBV12				TCRBV12-03,TCRBV12-04		TCRBD01-01*01	TCRBD01	TCRBD01-01	01				TCRBJ02-06*01	TCRBJ02	TCRBJ02-06	01				2	0	3	4	4	1	33	-1	48	53	57	1	In	VDJ
TTGGCGTCTGCTGTACCCTCTCAGACATCTGTGTACTTCTGTGCCAGCAGTGTTGTGTCTGGGGCCAACGTCCTGACTTTCGGGGCC	CASSVVSGANVLTF	2	1.8099875110861736E-5	42	TCRBV06-04	TCRBV06	TCRBV06-04				01,02								TCRBJ02-06*01	TCRBJ02	TCRBJ02-06	01				4	0	0	0	5	1	39	-1	-1	52	57	2	In	VJ
ATTCCCTGGAGCTTGGTGACTCTGCTGTGTATTTCTGTGCCAGCAGTCAACGGGGGGTCTGGGGCCAACGTCCTGACTTTCGGGGCC		3	2.71498126662926E-5	46	TCRBV03	TCRBV03				TCRBV03-01,TCRBV03-02		TCRBD02-01*01	TCRBD02	TCRBD02-01	01				TCRBJ02-06*01	TCRBJ02	TCRBJ02-06	01				2	0	8	1	0	1	35	-1	50	-1	57	3	Out	VDJ
GCTGCTCCCTCCCAGACATCTGTGTACTTCTGTGCCAGCAGCGAGACTGACAGCCTCTCTGGGGCCAACGTCCTGACTTTCGGGGCC	CASSETDSLSGANVLTF	1	9.049937555430868E-6	51	TCRBV06	TCRBV06				TCRBV06-01,TCRBV06-05,TCRBV06-06		TCRBD01-01*01	TCRBD01	TCRBD01-01	01				TCRBJ02-06*01	TCRBJ02	TCRBJ02-06	01				6	7	2	5	3	0	30	41	48	53	56	1	In	VDJ
GTGACCAGTGCCCATCCTGAAGACAGCAGCTTCTACATCTGCAGTGCTCGGGTACTCTCTGGGGCCAACGTCCTGACTTTCGGGGCC	CSARVLSGANVLTF	1	9.049937555430868E-6	42	TCRBV20	TCRBV20				TCRBV20-01,TCRBV20-or09_02		TCRBD02-01	TCRBD02	TCRBD02-01				01,02	TCRBJ02-06*01	TCRBJ02	TCRBJ02-06	01				5	0	8	4	4	0	39	-1	48	52	56	1	In	VDJ
CTGCAGCCAGAAGACTCAGCCCTGTATCTCTGCGCCAGCAGCCCCGGTTGGGGAGCCTCTGGGGCCAACGTCCTGACTTTCGGGGCC	CASSPGWGASGANVLTF	3	2.71498126662926E-5	51	TCRBV04-01*01	TCRBV04	TCRBV04-01	01				TCRBD02-01*02	TCRBD02	TCRBD02-01	02				TCRBJ02-06*01	TCRBJ02	TCRBJ02-06	01				4	7	9	2	1	0	30	43	50	55	56	3	In	VDJ
CCCTCAGAACCCAGGGACTCAGCTGTGTACTTCTGTGCCAGCAGTCGGGACAGCACCTCTGGGGCCAACGTCCTGACTTTCGGGGCC	CASSRDSTSGANVLTF	2	1.8099875110861736E-5	48	TCRBV12	TCRBV12				TCRBV12-03,TCRBV12-04		TCRBD01-01*01	TCRBD01	TCRBD01-01	01				TCRBJ02-06*01	TCRBJ02	TCRBJ02-06	01				5	1	0	5	3	0	33	45	46	53	56	2	In	VDJ
CGCACACAGCAGGAGGACTCGGCCGTGTATCTCTGTGCCAGCAGCTTAGCTCCAGCTGCTGGGGCCAACGTCCTGACTTTCGGGGCC	CASSLAPAAGANVLTF	1	9.049937555430868E-6	48	TCRBV07-02*01	TCRBV07	TCRBV07-02	01								TCRBD01,TCRBD02	TCRBD01-01,TCRBD02-01		TCRBJ02-06*01	TCRBJ02	TCRBJ02-06	01				0	2	4	5	3	2	33	50	52	55	58	1	In	VDJ
CGCACAGAGCAGCGGGACTCAGCCATGTATCGCTGTGCTAGCAGCACCTTGACAGGGGCTGGGGCCAACGTCCTGACTTTCGGGGCC	CASSTLTGAGANVLTF	2	1.8099875110861736E-5	48	TCRBV07-07*01	TCRBV07	TCRBV07-07	01				TCRBD01-01*01	TCRBD01	TCRBD01-01	01				TCRBJ02-06*01	TCRBJ02	TCRBJ02-06	01				5	5	2	2	0	2	33	45	50	-1	58	2	In	VDJ
AGCTCCTTGGAGCTGGGGGACTCAGCCCTGTACTTCTGTGCCAGCAGCTTCTCGACAGCTGGGGCCAACGTCCTGACTTTCGGGGCC	CASSFSTAGANVLTF	1	9.049937555430868E-6	45	TCRBV13-01*01	TCRBV13	TCRBV13-01	01				TCRBD01-01*01	TCRBD01	TCRBD01-01	01				TCRBJ02-06*01	TCRBJ02	TCRBJ02-06	01				3	3	2	5	0	2	36	50	53	-1	58	1	In	VDJ
TCGGCTGCTCCCTCCCAGACATCTGTGTACTTCTGTGCCAGCAGTCGGGACCCTAAGCCTGGGGCCAACGTCCTGACTTTCGGGGCC	CASSRDPKPGANVLTF	1	9.049937555430868E-6	48	TCRBV06	TCRBV06				TCRBV06-01,TCRBV06-05						TCRBD01,TCRBD02	TCRBD01-01,TCRBD02-01		TCRBJ02-06*01	TCRBJ02	TCRBJ02-06	01				5	1	0	7	7	2	33	45	46	51	58	1	In	VDJ
GCCCATCCTGAAGACAGCAGCTTCTACATCTGCAGTGCTAGGGCGAGGCAGGGGGGCCCTGGGGCCAACGTCCTGACTTTCGGGGCC	CSARARQGGPGANVLTF	1	9.049937555430868E-6	51	TCRBV20	TCRBV20				TCRBV20-01,TCRBV20-or09_02		TCRBD01-01*01	TCRBD01	TCRBD01-01	01				TCRBJ02-06*01	TCRBJ02	TCRBJ02-06	01				3	7	4	1	3	2	30	41	48	55	58	1	In	VDJ
GAGCTGGGGGACTCGGCCCTTTATCTTTGCGCCAGCAGCCCACACCGGACAGGCCCGACTGGGGCCAACGTCCTGACTTTCGGGGCC	CASSPHRTGPTGANVLTF	2	1.8099875110861736E-5	54	TCRBV05-01*01	TCRBV05	TCRBV05-01	01				TCRBD01-01*01	TCRBD01	TCRBD01-01	01				TCRBJ02-06*01	TCRBJ02	TCRBJ02-06	01				4	7	1	4	5	2	27	39	46	53	58	2	In	VDJ
GCCATCCCCAACCAGACAGCTCTTTACTTCTGTGCCACCAGTGATCCGGACGGGGACACTGGGGCCAACGTCCTGACTTTCGGGGCC	CATSDPDGDTGANVLTF	1	9.049937555430868E-6	51	TCRBV24	TCRBV24				TCRBV24-01,TCRBV24-or09_02		TCRBD01-01*01	TCRBD01	TCRBD01-01	01				TCRBJ02-06*01	TCRBJ02	TCRBJ02-06	01				3	7	0	6	0	2	30	45	52	-1	58	1	In	VDJ
TCAGAACCCAGGGACTCAGCTGTGTACTTCTGTGCCAGCAGTTTACCCAGACAGGGAACTGGGGCCAACGTCCTGACTTTCGGGGCC	CASSLPRQGTGANVLTF	1	9.049937555430868E-6	51	TCRBV12	TCRBV12				TCRBV12-03,TCRBV12-04		TCRBD01-01*01	TCRBD01	TCRBD01-01	01				TCRBJ02-06*01	TCRBJ02	TCRBJ02-06	01				2	4	2	3	2	2	30	45	49	56	58	1	In	VDJ
CATCCTGAAGACAGCAGCTTCTACATCTGCAGTGCTAGACACTCCGGGACAGGGGGCTATGGGGCCAACGTCCTGACTTTCGGGGCC	CSARHSGTGGYGANVLTF	1	9.049937555430868E-6	54	TCRBV20	TCRBV20				TCRBV20-01,TCRBV20-or09_02		TCRBD01-01*01	TCRBD01	TCRBD01-01	01				TCRBJ02-06*01	TCRBJ02	TCRBJ02-06	01				2	6	0	0	2	3	27	39	45	57	59	1	In	VDJ
GCTGCTCCCTCCCAAACATCTGTGTACTTCTGTGCCAGCAGTGACCCCGGGACGGCTCCGGGGGCCAACGTCCTGACTTTCGGGGCC	CASSDPGTAPGANVLTF	1	9.049937555430868E-6	51	TCRBV06	TCRBV06				TCRBV06-02,TCRBV06-03						TCRBD01,TCRBD02	TCRBD01-01,TCRBD02-01		TCRBJ02-06*01	TCRBJ02	TCRBJ02-06	01				5	6	0	7	7	4	30	42	48	53	60	1	In	VDJ
ACAGAGCAGGGGGACTCGGCCATGTATCTCTGTGCCAGCAGCTTAGCGGTAGGCACCTCCGGGGCCAACGTCCTGACTTTCGGGGCC	CASSLAVGTSGANVLTF	2	1.8099875110861736E-5	51	TCRBV07-09	TCRBV07	TCRBV07-09				01,03					TCRBD01,TCRBD02	TCRBD01-01,TCRBD02-01		TCRBJ02-06*01	TCRBJ02	TCRBJ02-06	01				0	3	5	4	7	4	30	47	50	53	60	2	In	VDJ
CGGTCCACAAAGCTGGAGGACTCAGCCATGTACTTCTGTGCCAGCAGCGTGGGGACAGCCGGGGCCAACGTCCTGACTTTCGGGGCC	CASSVGTAGANVLTF	2	1.8099875110861736E-5	45	TCRBV02-01*01	TCRBV02	TCRBV02-01	01				TCRBD01-01*01	TCRBD01	TCRBD01-01	01				TCRBJ02-06*01	TCRBJ02	TCRBJ02-06	01				6	4	0	5	2	4	36	47	51	58	60	2	In	VDJ
TCAGAACCCAGGGACTCAGCTGTGTACTTCTGTGCCAGCAGTTCGCTAGCGGGGGGCCGAGAGGCCAACGTCCTGACTTTCGGGGCC	CASSSLAGGREANVLTF	1	9.049937555430868E-6	51	TCRBV12	TCRBV12				TCRBV12-03,TCRBV12-04		TCRBD02-01*01	TCRBD02	TCRBD02-01	01				TCRBJ02-06*01	TCRBJ02	TCRBJ02-06	01				4	2	4	1	6	6	30	43	45	56	62	1	In	VDJ
CACATACCTCTCAGTACCTCTGTGCCAGCAGTGAATGAGGTATCCCGTCCGACAGGGGTGAAGGCCAACGTCCTGACTTTCGGGGCC		1	9.049937555430868E-6	61	TCRBV25	TCRBV25				TCRBV25-01,TCRBV25-or09_02		TCRBD01-01*01	TCRBD01	TCRBD01-01	01				TCRBJ02-06*01	TCRBJ02	TCRBJ02-06	01				1	14	2	2	4	6	20	36	50	58	62	1	Out	VDJ
AATGTGAGCACCTTGGAGCTGGGGGACTCGGCCCTTTATCTTTGCGCCAGCAGCTTGCCAGGGTCTGAAGTCCTGACTTTCGGGGCC	CASSLPGSEVLTF	2	1.8099875110861736E-5	39	TCRBV05-01*01	TCRBV05	TCRBV05-01	01				TCRBD01-01*01	TCRBD01	TCRBD01-01	01				TCRBJ02-06*01	TCRBJ02	TCRBJ02-06	01				1	1	4	3	6	13	42	57	58	63	69	2	In	VDJ
CAGCGCACAGAGCAGGGGGACTCGGCCATGTATCTCTGTGCCAGCAGCTTGGAGGCCAAAGTTGCCGAAGTCCTGACTTTCGGGGCC	CASSLEAKVAEVLTF	2	1.8099875110861736E-5	45	TCRBV07-09	TCRBV07	TCRBV07-09				01,03	TCRBD02-01*02	TCRBD02	TCRBD02-01	02				TCRBJ02-06*01	TCRBJ02	TCRBJ02-06	01				3	0	10	1	14	13	36	-1	50	55	69	2	In	VDJ
CAGCGCACAGAGCAGGGGGACTCGGCCATGTATCTCTGTGCCAGCAGCTTAGGTAGCGCGCCTCGGAAAGTCCTGACTTTCGGGGCC	CASSLGSAPRKVLTF	2	1.8099875110861736E-5	45	TCRBV07-09	TCRBV07	TCRBV07-09				01,03	TCRBD02-01	TCRBD02	TCRBD02-01				01,02	TCRBJ02-06*01	TCRBJ02	TCRBJ02-06	01				1	1	5	6	11	13	36	52	53	58	69	2	In	VDJ
TCCCTGGAGCTTGGTGACTCTGCTGTGTATTTCTGTGCCAGCAGCCAAGAGTTCGGGTCTGGGGCCAAAGTCCTGACTTTCGGGGCC	CASSQEFGSGAKVLTF	1	9.049937555430868E-6	48	TCRBV03	TCRBV03				TCRBV03-01,TCRBV03-02		TCRBD01-01*01	TCRBD01	TCRBD01-01	01				TCRBJ02-06*01	TCRBJ02	TCRBJ02-06	01				0	10	7	0	4	13	33	50	60	65	69	1	In	VDJ
GAGTCTGCCATCCCCAACCAGACAGCTCTTTACTTCTGTGCCACCAGTGATGCAAGCTCTGGGGCCAAAGTCCTGACTTTCGGGGCC	CATSDASSGAKVLTF	1	9.049937555430868E-6	45	TCRBV24	TCRBV24				TCRBV24-01,TCRBV24-or09_02		TCRBD01-01*01	TCRBD01	TCRBD01-01	01				TCRBJ02-06*01	TCRBJ02	TCRBJ02-06	01				3	9	7	0	4	13	36	51	60	65	69	1	In	VDJ
GGGTTGGAGTCGGCTGCTCCCTCCCAAACATCTGTGTACTTCTGTGCCAGCGACAGATCTGGGGCCAAAGTCCTGACTTTCGGGGCC	CASDRSGAKVLTF	3	2.71498126662926E-5	39	TCRBV06	TCRBV06				TCRBV06-02,TCRBV06-03		TCRBD01-01*01	TCRBD01	TCRBD01-01	01				TCRBJ02-06*01	TCRBJ02	TCRBJ02-06	01				8	0	2	5	13	13	42	-1	51	56	69	3	In	VDJ
CTGGGGGACTCAGCCCTGTACTTCTGTGCCAGCAGCGGGAGGACAGGGGGAATACGTGCTGGGGCCAAAGTCCTGACTTTCGGGGCC	CASSGRTGGIRAGAKVLTF	3	2.71498126662926E-5	57	TCRBV13-01*01	TCRBV13	TCRBV13-01	01				TCRBD01-01*01	TCRBD01	TCRBD01-01	01				TCRBJ02-06*01	TCRBJ02	TCRBJ02-06	01				5	4	1	1	19	13	24	36	40	50	69	3	In	VDJ
GAGTCGCCCAGCCCCAACCAGACCTCTCTGTACTTCTGTGCCAGCAGTCCGGGAGGGAATGGGGCCAAAGTCCTGACTTTCGGGGCC	CASSPGGNGAKVLTF	2	1.8099875110861736E-5	45	TCRBV27-01*01	TCRBV27	TCRBV27-01	01				TCRBD02-01*02	TCRBD02	TCRBD02-01	02				TCRBJ02-06*01	TCRBJ02	TCRBJ02-06	01				5	1	8	0	12	13	36	48	49	57	69	2	In	VDJ
TTGGAGCTGGGGGACTCGGCCCTTTATCTTTGCGCCAGCAGCGCCACTAGCGGGAGGGCGGGGGCCAAAGTCCTGACTTTCGGGGCC	CASSATSGRAGAKVLTF	2	1.8099875110861736E-5	51	TCRBV05-01*01	TCRBV05	TCRBV05-01	01				TCRBD02-01*02	TCRBD02	TCRBD02-01	02				TCRBJ02-06*01	TCRBJ02	TCRBJ02-06	01				4	3	3	0	11	13	30	42	45	58	69	2	In	VDJ
GCCCATCCTGAAGACAGCAGCTTCTACATCTGCAGTGCTAGAGATCGTTTGACGGGCGTCGGGGCCAAAGTCCTGACTTTCGGGGCC	CSARDRLTGVGAKVLTF	1	9.049937555430868E-6	51	TCRBV20	TCRBV20				TCRBV20-01,TCRBV20-or09_02						TCRBD01,TCRBD02	TCRBD01-01,TCRBD02-01		TCRBJ02-06*01	TCRBJ02	TCRBJ02-06	01				0	16	7	0	4	13	30	44	60	65	69	1	In	VDJ
AATGTGAACGCCTTGTTGCTGGGGGACTCGGCCCTCTATCTCTGTGCCAGCAGGGCCGGGACAGACAAAGTCCTGACTTTCGGGGCC	CASRAGTDKVLTF	3	2.71498126662926E-5	39	TCRBV05-06*01	TCRBV05	TCRBV05-06	01				TCRBD01-01*01	TCRBD01	TCRBD01-01	01				TCRBJ02-06*01	TCRBJ02	TCRBJ02-06	01				5	4	0	5	5	13	42	53	57	64	69	3	In	VDJ
CTCAGGCTGCTGTCGGCTGCTCCCTCCCAGACATCTGTGTACTTCTGTGCCAGCAGTTACTCCGGAGAAACTCTGTACTTCGGCGCC	CASSYSGETLYF	2	1.8099875110861736E-5	36	TCRBV06-05*01	TCRBV06	TCRBV06-05	01				TCRBD02-01*02	TCRBD02	TCRBD02-01	02				TCRBJ02-04*01	TCRBJ02	TCRBJ02-04	01				0	1	10	2	7	15	45	62	63	67	74	2	In	VDJ
GTGACCAGTGCCCATCCTGAAGACAGCAGCTTCTACATCTGCAGTGCTAGAAGACAGGGGAAAGTTTATTTTCAGTACTTCGGCGCC	CSARRQGKVYFQYF	3	2.71498126662926E-5	42	TCRBV20	TCRBV20				TCRBV20-01,TCRBV20-or09_02		TCRBD01-01*01	TCRBD01	TCRBD01-01	01				TCRBJ02-04*01	TCRBJ02	TCRBJ02-04	01				2	1	2	2	10	11	39	51	52	60	70	3	In	VDJ
ACTGTGAGCAACATGAGCCCTGAAGACAGCAGCATATATCTCTGCAGCGTTGGCGGGACTAGAAGTACCGTTCAGTACTTCGGCGCC	CSVGGTRSTVQYF	1	9.049937555430868E-6	39	TCRBV29-01*01	TCRBV29	TCRBV29-01	01				TCRBD02-01	TCRBD02	TCRBD02-01				01,02	TCRBJ02-04*01	TCRBJ02	TCRBJ02-04	01				4	2	0	8	8	11	42	52	54	62	70	1	In	VDJ
GTGAGCACCTTGGAGCTGGGGGACTCGGCCCTTTATCTTTGCGCCAGCAGCGGGGGCCCAGGGCCCAGCATTCAGTACTTCGGCGCC	CASSGGPGPSIQYF	2	1.8099875110861736E-5	42	TCRBV05-01*01	TCRBV05	TCRBV05-01	01				TCRBD01-01*01	TCRBD01	TCRBD01-01	01				TCRBJ02-04*01	TCRBJ02	TCRBJ02-04	01				4	0	6	0	11	9	39	-1	51	57	68	2	In	VDJ
ATCCAGCGCACAGAGCAGGGGGACTCGGCCATGTATCTCTGTGCCAGCAGTCAATAGGACTAGTTATACATTCAGTACTTCGGCGCC	CASSQ*D*LYIQYF	3	2.71498126662926E-5	42	TCRBV07-09	TCRBV07	TCRBV07-09				01,03	TCRBD02-01	TCRBD02	TCRBD02-01				01,02	TCRBJ02-04*01	TCRBJ02	TCRBJ02-04	01				6	6	1	8	4	8	39	50	56	63	67	3	Stop	VDJ
CAGCAGGAGGACTCGGCCGTGTATCTCTGTGCCAGCAGCTTTTCCCCGGGACAAGTCTCCGGTAGGGACATTCAGTACTTCGGCGCC	CASSFSPGQVSGRDIQYF	2	1.8099875110861736E-5	54	TCRBV07-02*01	TCRBV07	TCRBV07-02	01				TCRBD01-01*01	TCRBD01	TCRBD01-01	01				TCRBJ02-04*01	TCRBJ02	TCRBJ02-04	01				3	6	0	6	14	8	27	41	47	53	67	2	In	VDJ
ACAGTGACCAGTGCCCATCCTGAAGACAGCAGCTTCTACATCTGCAGTGCCCCCCCTAGCGGAAGGGACATTCAGTACTTCGGCGCC	CSAPPSGRDIQYF	2	1.8099875110861736E-5	39	TCRBV20	TCRBV20				TCRBV20-01,TCRBV20-or09_02		TCRBD02-01	TCRBD02	TCRBD02-01				01,02	TCRBJ02-04*01	TCRBJ02	TCRBJ02-04	01				6	5	4	5	5	8	42	50	55	62	67	2	In	VDJ
ATCAATTCCCTGGAGCTTGGTGACTCTGCTGTGTATTTCTGTGCCAGCAGCAAGGCAGGGGGCTTGAACATTCAGTACTTCGGCGCC	CASSKAGGLNIQYF	2	1.8099875110861736E-5	42	TCRBV03	TCRBV03				TCRBV03-01,TCRBV03-02		TCRBD01-01*01	TCRBD01	TCRBD01-01	01				TCRBJ02-04*01	TCRBJ02	TCRBJ02-04	01				5	4	4	0	3	7	39	51	55	63	66	2	In	VDJ
GCTCTCTGGAGCTGGGGGACTCAGCTTTGTATTTCTGTGCCAGTCGGTGGGTAAGGGGCCGGGGGAAACATTCAGTACTTCGGCGCC		2	1.8099875110861736E-5	46	TCRBV09-01	TCRBV09	TCRBV09-01				01,02	TCRBD02-01*01	TCRBD02	TCRBD02-01	01				TCRBJ02-04*01	TCRBJ02	TCRBJ02-04	01				8	16	8	2	0	6	35	43	59	-1	65	2	Out	VDJ
AAGATCCAGCCCTCAGAACCCAGGGACTCAGCTGTGTACTTCTGTGCCAGCAGTTTAAGACAGGGAAACATTCAGTACTTCGGCGCC	CASSLRQGNIQYF	1	9.049937555430868E-6	39	TCRBV12	TCRBV12				TCRBV12-03,TCRBV12-04		TCRBD01-01*01	TCRBD01	TCRBD01-01	01				TCRBJ02-04*01	TCRBJ02	TCRBJ02-04	01				2	1	2	3	0	6	42	57	58	-1	65	1	In	VDJ
CTGAAGATCCGGTCCACAAAGCTGGAGGACTCAGCCATGTACTTCTGTGCCAGCAGTGTTGCAGGAAACATTCAGTACTTCGGCGCC	CASSVAGNIQYF	2	1.8099875110861736E-5	36	TCRBV02-01*01	TCRBV02	TCRBV02-01	01				TCRBD01-01*01	TCRBD01	TCRBD01-01	01				TCRBJ02-04*01	TCRBJ02	TCRBJ02-04	01				4	3	4	4	0	6	45	58	61	-1	65	2	In	VDJ
GGGGTTGGAGTCGGCTGCTCCCTCCCAAACATCTGTGTACTTCTGTGCCAGCAGTTACTCTTGGAAAACATTCAGTACTTCGGCGCC		2	1.8099875110861736E-5	38	TCRBV06	TCRBV06				TCRBV06-02,TCRBV06-03						TCRBD01,TCRBD02	TCRBD01-01,TCRBD02-01		TCRBJ02-04*01	TCRBJ02	TCRBJ02-04	01				0	2	0	10	0	5	43	60	62	-1	64	2	Out	VDJ
TGCAGAACTGGAGGATTCTGGAGTTTATTTCTGTGCCAGCAGCCCGACCGGGAGGGCCCCATCAAAAACATTCAGTACTTCGGCGCC		2	1.8099875110861736E-5	50	TCRBV14-01*01	TCRBV14	TCRBV14-01	01				TCRBD02-01*02	TCRBD02	TCRBD02-01	02				TCRBJ02-04*01	TCRBJ02	TCRBJ02-04	01				4	4	8	0	6	3	31	44	48	56	62	2	Out	VDJ
CTGTCGGCTGCTCCCTCCCAGACATCTGTGTACTTCTGTGCCAGCAGTTACCAACTGGATGGCAAAAACATTCAGTACTTCGGCGCC	CASSYQLDGKNIQYF	2	1.8099875110861736E-5	45	TCRBV06-05*01	TCRBV06	TCRBV06-05	01								TCRBD01,TCRBD02	TCRBD01-01,TCRBD02-01		TCRBJ02-04*01	TCRBJ02	TCRBJ02-04	01				2	5	1	8	3	3	36	51	56	59	62	2	In	VDJ
GTGCCCATCCTGAAGACAGCAGCTTCTACATCTGCAGTGCTAGAAGGGGGACAGGGACGGGCCAAAAACATTCAGTACTTCGGCGCC		2	1.8099875110861736E-5	49	TCRBV20	TCRBV20				TCRBV20-01,TCRBV20-or09_02		TCRBD01-01*01	TCRBD01	TCRBD01-01	01				TCRBJ02-04*01	TCRBJ02	TCRBJ02-04	01				2	3	0	3	4	1	32	44	47	56	60	2	Out	VDJ
ACACAGCAGGAGGACTCCGCCGTGTATCTCTGTGCCAGCAGCTTAGTTCTTGGGAGATTAGCCAAAAACATTCAGTACTTCGGCGCC	CASSLVLGRLAKNIQYF	2	1.8099875110861736E-5	51	TCRBV07-08*01	TCRBV07	TCRBV07-08	01				TCRBD02-01*02	TCRBD02	TCRBD02-01	02				TCRBJ02-04*01	TCRBJ02	TCRBJ02-04	01				1	5	9	2	3	0	30	46	51	56	59	2	In	VDJ
ACTGGAGGATTCTGGAGTTTATTTCTGTGCCAGCAGCCCACCAGCGGCGCGATAGTTCTAGCCAAAAACATTCAGTACTTCGGCGCC		2	1.8099875110861736E-5	56	TCRBV14-01*01	TCRBV14	TCRBV14-01	01				TCRBD02-01	TCRBD02	TCRBD02-01				01,02	TCRBJ02-04*01	TCRBJ02	TCRBJ02-04	01				4	4	6	5	12	0	25	38	42	47	59	2	Out	VDJ
GTGCGAGGAGATTCGGCAGCTTATTTCTGTGCCAGCTCACCGGCCGCAGGTGTACCCCTAGCCAAAAACATTCAGTACTTCGGCGCC	CASSPAAGVPLAKNIQYF	3	2.71498126662926E-5	54	TCRBV18-01*01	TCRBV18	TCRBV18-01	01				TCRBD01-01*01	TCRBD01	TCRBD01-01	01				TCRBJ02-04*01	TCRBJ02	TCRBJ02-04	01				3	5	4	4	9	0	27	41	46	50	59	3	In	VDJ
TTGGCTGCTCCCTCCCAGACATCTGTGTACTTCTGTGCCAGCACCGTGTTGACAGGCCAAGCCAAAAACATTCAGTACTTCGGCGCC	CASTVLTGQAKNIQYF	2	1.8099875110861736E-5	48	TCRBV06-06	TCRBV06	TCRBV06-06				01,02	TCRBD01-01*01	TCRBD01	TCRBD01-01	01				TCRBJ02-04*01	TCRBJ02	TCRBJ02-04	01				7	7	2	4	3	0	33	43	50	56	59	2	In	VDJ
TTCTAAGAAGCTCCTTCTCAGTGACTCTGGCTTCTATCTCTGTGCCTGGAGGGCCATTAGACCAAAAACATTCAGTACTTCGGCGCC		1	9.049937555430868E-6	41	TCRBV30-01*01	TCRBV30	TCRBV30-01	01								TCRBD01,TCRBD02	TCRBD01-01,TCRBD02-01		TCRBJ02-04*01	TCRBJ02	TCRBJ02-04	01				3	0	9	0	7	2	40	-1	51	54	61	1	Out	VDJ
TTGGCTGCTCCCTCCCAGACATCTGTGTACTTCTGTGCCAGCAGTTACTTCTCAGGGGGAACCAAAAACATTCAGTACTTCGGCGCC	CASSYFSGGTKNIQYF	2	1.8099875110861736E-5	48	TCRBV06-06	TCRBV06	TCRBV06-06				01,02	TCRBD01-01*01	TCRBD01	TCRBD01-01	01				TCRBJ02-04*01	TCRBJ02	TCRBJ02-04	01				1	3	4	1	2	2	33	49	52	59	61	2	In	VDJ
AAGATCCAGCCCTCAGAACCCAGGGACTCAGCTGTGTATTTTTGTGCTAGTGGTGCCAGGGTGACTTCTCCCCTCCACTTTGGGAAC	CASGARVTSPLHF	6	5.42996253325852E-5	39	TCRBV12-05*01	TCRBV12	TCRBV12-05	01				TCRBD01-01*01	TCRBD01	TCRBD01-01	01				TCRBJ01-06*01	TCRBJ01	TCRBJ01-06	01				5	2	4	3	8	13	42	54	56	61	69	6	In	VDJ
ACATCGGCCCAAAAGAACCCGACAGCTTTCTATCTCTGTGCCAGTAGTAATGGGGCCACAGGGGGTTCACCCCTCCACTTTGGGAAC	CASSNGATGGSPLHF	3	2.71498126662926E-5	45	TCRBV19-01	TCRBV19	TCRBV19-01				01,02	TCRBD01-01*01	TCRBD01	TCRBD01-01	01				TCRBJ01-06*01	TCRBJ01	TCRBJ01-06	01				4	8	3	1	0	9	36	49	57	-1	65	3	In	VDJ
CTCAGGCTGCTGTCGGCTGCTCCCTCCCAGACATCTGTGTACTTCTGTGCCAGCAGTTCACGGGGTTCACCCCTCCACTTTGGGAAC	CASSSRGSPLHF	4	3.619975022172347E-5	36	TCRBV06-05*01	TCRBV06	TCRBV06-05	01				TCRBD02-01*01	TCRBD02	TCRBD02-01	01				TCRBJ01-06*01	TCRBJ01	TCRBJ01-06	01				4	2	8	3	0	9	45	58	60	-1	65	4	In	VDJ
GTGACCAGTGCCCATCCTGAAGACAGCAGCTTCTACATCTGCAGTGCTAGAACCAGGGGTGGTAGTTCACCCCTCCACTTTGGGAAC	CSARTRGGSSPLHF	1	9.049937555430868E-6	42	TCRBV20	TCRBV20				TCRBV20-01,TCRBV20-or09_02		TCRBD01-01*01	TCRBD01	TCRBD01-01	01				TCRBJ01-06*01	TCRBJ01	TCRBJ01-06	01				2	2	4	2	6	9	39	51	53	59	65	1	In	VDJ
GTGAGCACCTTGGAGCTGGGGGACTCGGCCCTTTATCTTTGCGCCAGCAGCTTGGGGCAGGAGGCTTCACCCCTCCACTTTGGGAAC	CASSLGQEASPLHF	2	1.8099875110861736E-5	42	TCRBV05-01*01	TCRBV05	TCRBV05-01	01				TCRBD02-01*02	TCRBD02	TCRBD02-01	02				TCRBJ01-06*01	TCRBJ01	TCRBJ01-06	01				0	4	10	1	1	9	39	55	59	64	65	2	In	VDJ
ATCCAGCCCTCAGAACCCAGGGACTCAGCTGTGTACTTCTGTGCCAGCAGACCAGGACAGGGGTATTCACCCCTCCACTTTGGGAAC	CASRPGQGYSPLHF	1	9.049937555430868E-6	42	TCRBV12	TCRBV12				TCRBV12-03,TCRBV12-04		TCRBD01-01*01	TCRBD01	TCRBD01-01	01				TCRBJ01-06*01	TCRBJ01	TCRBJ01-06	01				6	4	1	2	1	8	39	50	54	63	64	1	In	VDJ
GCCTTGGAGCTGGACGACTCGGCCCTGTATCTCTGTGCCAGCAGCTTGGTTCCAGGGGGCGTTGATTCACCCCTCCACTTTGGGAAC	CASSLVPGGVDSPLHF	4	3.619975022172347E-5	48	TCRBV05-04*01	TCRBV05	TCRBV05-04	01				TCRBD01-01*01	TCRBD01	TCRBD01-01	01				TCRBJ01-06*01	TCRBJ01	TCRBJ01-06	01				0	3	4	0	4	8	33	49	52	60	64	4	In	VDJ
CAGCGCACAGAGCAGGGGGACTCGGCCATGTATCTCTGTGCCAGCAGCTTAGAAGGGGCTATTGATTCACCCCTCCACTTTGGGAAC	CASSLEGAIDSPLHF	5	4.5249687777154334E-5	45	TCRBV07-09	TCRBV07	TCRBV07-09				01,03	TCRBD01-01*01	TCRBD01	TCRBD01-01	01				TCRBJ01-06*01	TCRBJ01	TCRBJ01-06	01				1	1	5	2	6	8	36	52	53	58	64	5	In	VDJ
ATGAGCTCCTTGGAGCTGGGGGACTCAGCCCTGTACTTCTGTGCCAGCAGCCTGGACAGCTATGATTCACCCCTCCACTTTGGGAAC	CASSLDSYDSPLHF	2	1.8099875110861736E-5	42	TCRBV13-01*01	TCRBV13	TCRBV13-01	01				TCRBD01-01*01	TCRBD01	TCRBD01-01	01				TCRBJ01-06*01	TCRBJ01	TCRBJ01-06	01				5	2	1	5	5	8	39	51	53	59	64	2	In	VDJ
GTGAGCACCTTGGAGCTGGGGGACTCGGCCCTTTATCTTTGCGCCAGCAGCTTCACAGGGTTGGATTCACCCCTCCACTTTGGGAAC	CASSFTGLDSPLHF	2	1.8099875110861736E-5	42	TCRBV05-01*01	TCRBV05	TCRBV05-01	01				TCRBD01-01*01	TCRBD01	TCRBD01-01	01				TCRBJ01-06*01	TCRBJ01	TCRBJ01-06	01				2	1	3	3	4	8	39	53	54	60	64	2	In	VDJ
ATGAATGTGAGCACCTTGGAGCTGGGGGACTCGGCCCTTTATCTTTGCGCCAGCAGCTTGGGGGATTCACCCCTCCACTTTGGGAAC	CASSLGDSPLHF	2	1.8099875110861736E-5	36	TCRBV05-01*01	TCRBV05	TCRBV05-01	01								TCRBD01,TCRBD02	TCRBD01-01,TCRBD02-01		TCRBJ01-06*01	TCRBJ01	TCRBJ01-06	01				0	0	0	9	0	8	45	-1	61	-1	64	2	In	VDJ
ATCAATTCCCTGGAGCTTGGTGACTCTGCTGTGTATTTCTGTGCCAGCAGCCAAATGGCAGGGGATTCACCCCTCCACTTTGGGAAC	CASSQMAGDSPLHF	2	1.8099875110861736E-5	42	TCRBV03	TCRBV03				TCRBV03-01,TCRBV03-02		TCRBD01-01*01	TCRBD01	TCRBD01-01	01				TCRBJ01-06*01	TCRBJ01	TCRBJ01-06	01				2	4	4	2	0	8	39	54	58	-1	64	2	In	VDJ
TGCAGAACTGGAGGATTCTGGAGTTTATTTCTGTGCCAGCAGCCCCAAAGGGGGAAAGGGAGGGATTCACCCCTCCACTTTGGGAAC		2	1.8099875110861736E-5	50	TCRBV14-01*01	TCRBV14	TCRBV14-01	01				TCRBD02-01*02	TCRBD02	TCRBD02-01	02				TCRBJ01-06*01	TCRBJ01	TCRBJ01-06	01				4	13	9	0	0	8	31	44	57	-1	64	2	Out	VDJ
CGGTCCACAAAGCTGGAGGACTCAGCCATGTACTTCTGTGCCAGCAGCAGGGAGGGAACCACGGATTCACCCCTCCACTTTGGGAAC	CASSREGTTDSPLHF	2	1.8099875110861736E-5	45	TCRBV02-01*01	TCRBV02	TCRBV02-01	01				TCRBD02-01*02	TCRBD02	TCRBD02-01	02				TCRBJ01-06*01	TCRBJ01	TCRBJ01-06	01				6	2	9	0	8	8	36	47	49	56	64	2	In	VDJ
CAGCAGGAGGACTCCGCCGTGTATCTCTGTGCCAGCAGCTTCTCCGAAGTAGTCGGGGGCGAGGATTCACCCCTCCACTTTGGGAAC	CASSFSEVVGGEDSPLHF	2	1.8099875110861736E-5	54	TCRBV07-08*01	TCRBV07	TCRBV07-08	01								TCRBD01,TCRBD02	TCRBD01-01,TCRBD02-01		TCRBJ01-06*01	TCRBJ01	TCRBJ01-06	01				3	13	6	0	4	8	27	41	54	60	64	2	In	VDJ
GTGAGCACCTTGGAGCTGGGGGACTCGGCCCTTTATCTTTGCGCCAGCAGCTTGGTCGCCGTAGATTCACCCCTCCACTTTGGGAAC	CASSLVAVDSPLHF	2	1.8099875110861736E-5	42	TCRBV05-01*01	TCRBV05	TCRBV05-01	01				TCRBD02-01	TCRBD02	TCRBD02-01				01,02	TCRBJ01-06*01	TCRBJ01	TCRBJ01-06	01				0	6	5	8	0	8	39	55	61	-1	64	2	In	VDJ
ATCCAGCCCTCAGAACCCAGGGACTCAGCTGTGTACTTCTGTGCCAGCATCGGGGGCAGGGGACATTCACCCCTCCACTTTGGGAAC	CASIGGRGHSPLHF	3	2.71498126662926E-5	42	TCRBV12	TCRBV12				TCRBV12-03,TCRBV12-04						TCRBD01,TCRBD02	TCRBD01-01,TCRBD02-01		TCRBJ01-06*01	TCRBJ01	TCRBJ01-06	01				7	7	4	2	2	8	39	49	56	62	64	3	In	VDJ
GAGTCGCCCAGCCCCAACCAGACCTCTCTGTACTTCTGTGCCAGCAGCACAGGGGCCGTCGGTAATTCACCCCTCCACTTTGGGAAC	CASSTGAVGNSPLHF	3	2.71498126662926E-5	45	TCRBV27-01*01	TCRBV27	TCRBV27-01	01				TCRBD01-01*01	TCRBD01	TCRBD01-01	01				TCRBJ01-06*01	TCRBJ01	TCRBJ01-06	01				6	1	3	2	7	6	36	47	48	55	62	3	In	VDJ
ACCTTGGAGCTGGGGGACTCGGCCCTTTATCTTTGCGCCAGCAGCGCGGGACAGGGGATAGGTAATTCACCCCTCCACTTTGGGAAC	CASSAGQGIGNSPLHF	2	1.8099875110861736E-5	48	TCRBV05-01*01	TCRBV05	TCRBV05-01	01				TCRBD01-01*01	TCRBD01	TCRBD01-01	01				TCRBJ01-06*01	TCRBJ01	TCRBJ01-06	01				4	2	0	2	5	6	33	45	47	57	62	2	In	VDJ
ATCCAGCGCACACAGCAGGAGGACTCGGCCGTGTATCTCTGTGCCAGCAGCTCACAGGGTAGTAATTCACCCCTCCACTTTGGGAAC	CASSSQGSNSPLHF	2	1.8099875110861736E-5	42	TCRBV07-02*01	TCRBV07	TCRBV07-02	01				TCRBD01-01*01	TCRBD01	TCRBD01-01	01				TCRBJ01-06*01	TCRBJ01	TCRBJ01-06	01				4	1	3	3	3	6	39	52	53	59	62	2	In	VDJ
ACCAGTGCCCATCCTGAAGACAGCAGCTTCTACATCTGCAGTGCTAGAGATCTGAGGCAGAGTAATTCACCCCTCCACTTTGGGAAC	CSARDLRQSNSPLHF	1	9.049937555430868E-6	45	TCRBV20	TCRBV20				TCRBV20-01,TCRBV20-or09_02		TCRBD02-01*02	TCRBD02	TCRBD02-01	02				TCRBJ01-06*01	TCRBJ01	TCRBJ01-06	01				0	3	11	1	5	6	36	50	53	57	62	1	In	VDJ
AATTCCCTGGAGCTTGGTGACTCTGCTGTGTATTTCTGTGCCAGCAGCCGCACCTCAGGGGCTAATTCACCCCTCCACTTTGGGAAC	CASSRTSGANSPLHF	2	1.8099875110861736E-5	45	TCRBV03	TCRBV03				TCRBV03-01,TCRBV03-02		TCRBD01-01*01	TCRBD01	TCRBD01-01	01				TCRBJ01-06*01	TCRBJ01	TCRBJ01-06	01				4	6	4	2	1	6	36	49	55	61	62	2	In	VDJ
CTGCTGTCGGCTGCTCCCTCCCAGACATCTGTGTACTTCTGTGCCAGCAGGGGGACAGGAGCTAATTCACCCCTCCACTTTGGGAAC	CASRGTGANSPLHF	2	1.8099875110861736E-5	42	TCRBV06-05*01	TCRBV06	TCRBV06-05	01				TCRBD01-01*01	TCRBD01	TCRBD01-01	01				TCRBJ01-06*01	TCRBJ01	TCRBJ01-06	01				6	1	0	4	3	6	39	50	51	59	62	2	In	VDJ
ATGAGCTCCTTGGAGCTGGGGGACTCAGCCCTGTACTTCTGTGCCAGCAGCTTCAACCTGCCTAATTCACCCCTCCACTTTGGGAAC	CASSFNLPNSPLHF	2	1.8099875110861736E-5	42	TCRBV13-01*01	TCRBV13	TCRBV13-01	01								TCRBD01,TCRBD02	TCRBD01-01,TCRBD02-01		TCRBJ01-06*01	TCRBJ01	TCRBJ01-06	01				3	2	3	7	5	6	39	53	55	57	62	2	In	VDJ
ATCCGGTCCACAAAGCTGGAGGACTCAGCCATGTACTTCTGTGCCAGCAGTGGGGACAGTTATAATTCACCCCTCCACTTTGGGAAC	CASSGDSYNSPLHF	5	4.5249687777154334E-5	42	TCRBV02-01*01	TCRBV02	TCRBV02-01	01				TCRBD01-01*01	TCRBD01	TCRBD01-01	01				TCRBJ01-06*01	TCRBJ01	TCRBJ01-06	01				4	0	0	5	1	4	39	-1	52	59	60	5	In	VDJ
AGCCAGAAGACTCAGCCCTGTATCTCTGCGCCAGCAGCTCCCGGACATTTCTGGGGCTCCTATAATTCACCCCTCCACTTTGGGAAC		2	1.8099875110861736E-5	55	TCRBV04-01*01	TCRBV04	TCRBV04-01	01				TCRBD01-01*01	TCRBD01	TCRBD01-01	01				TCRBJ01-06*01	TCRBJ01	TCRBJ01-06	01				5	4	1	6	9	0	26	38	42	47	56	2	Out	VDJ
GCAGAACTGGAGGATTCTGGAGTTTATTTCTGTGCCAGCAGCAACAGGGTTACCAGCTCCTATAATTCACCCCTCCACTTTGGGAAC	CASSNRVTSSYNSPLHF	2	1.8099875110861736E-5	51	TCRBV14-01*01	TCRBV14	TCRBV14-01	01				TCRBD01-01*01	TCRBD01	TCRBD01-01	01				TCRBJ01-06*01	TCRBJ01	TCRBJ01-06	01				5	1	3	3	7	0	30	42	43	49	56	2	In	VDJ
GCTGCTCCCTCCCAGACATCTGTGTACTTCTGTGCCAGCAGTTACAGAGACAGAAGCTCCTATAATTCACCCCTCCACTTTGGGAAC	CASSYRDRSSYNSPLHF	2	1.8099875110861736E-5	51	TCRBV06	TCRBV06				TCRBV06-05,TCRBV06-06		TCRBD01-01*01	TCRBD01	TCRBD01-01	01				TCRBJ01-06*01	TCRBJ01	TCRBJ01-06	01				2	3	2	5	3	0	30	45	48	53	56	2	In	VDJ
TCGCCCAGCCCCAACCAGACCTCTCTGTACTTCTGTGCCAGCAGTTTCGGGCAGGGGGCCTATAATTCACCCCTCCACTTTGGGAAC	CASSFGQGAYNSPLHF	3	2.71498126662926E-5	48	TCRBV27-01*01	TCRBV27	TCRBV27-01	01				TCRBD01-01*01	TCRBD01	TCRBD01-01	01				TCRBJ01-06*01	TCRBJ01	TCRBJ01-06	01				3	4	4	1	0	2	33	47	51	-1	58	3	In	VDJ
AGCGGGACTCGGCCATGTATCGCTGTGCCAGCAGCTGCACACGTGGAGCGCTCGGTAGACTATAATTCACCCCTCCACTTTGGGAAC		3	2.71498126662926E-5	58	TCRBV07-06*01	TCRBV07	TCRBV07-06	01				TCRBD02-01	TCRBD02	TCRBD02-01				01,02	TCRBJ01-06*01	TCRBJ01	TCRBJ01-06	01				4	10	6	6	9	3	23	36	46	50	59	3	Out	VDJ
GGGGGACTCGGCCCTTTATCTTTGCGCCAGCAGCTTGGTTTGTGGACCACAGGGGCATGATATAATTCACCCCTCCACTTTGGGAAC		2	1.8099875110861736E-5	59	TCRBV05-01*01	TCRBV05	TCRBV05-01	01				TCRBD01-01*01	TCRBD01	TCRBD01-01	01				TCRBJ01-06*01	TCRBJ01	TCRBJ01-06	01				0	10	3	2	5	4	22	38	48	55	60	2	Out	VDJ
CTGCTCCCTCCCAGACATCTGTGTACTTCTGTGCCAGCAGTTACTCGAGTTGGGGACAGGGATAATTCACCCCTCCACTTTGGGAAC		2	1.8099875110861736E-5	52	TCRBV06	TCRBV06				TCRBV06-05,TCRBV06-06		TCRBD01-01*01	TCRBD01	TCRBD01-01	01				TCRBJ01-06*01	TCRBJ01	TCRBJ01-06	01				0	6	0	3	0	5	29	46	52	-1	61	2	Out	VDJ
TCCTTGGAGCTGGGGGACTCAGCCCTGTACTTCTGTGCCAGCAGCCCCTCAACTGCCCCTAATAATTCACCCCTCCACTTTGGGAAC	CASSPSTAPNNSPLHF	2	1.8099875110861736E-5	48	TCRBV13-01*01	TCRBV13	TCRBV13-01	01				TCRBD02-01	TCRBD02	TCRBD02-01				01,02	TCRBJ01-06*01	TCRBJ01	TCRBJ01-06	01				5	6	3	10	7	5	33	45	51	54	61	2	In	VDJ
GTGACCAGTGCCCATCCTGAAGACAGCAGCTTCTACATCTGCAGTGCTAGAGATAGAAACAATAATTCACCCCTCCACTTTGGGAAC	CSARDRNNNSPLHF	3	2.71498126662926E-5	42	TCRBV20	TCRBV20				TCRBV20-01,TCRBV20-or09_02						TCRBD01,TCRBD02	TCRBD01-01,TCRBD02-01		TCRBJ01-06*01	TCRBJ01	TCRBJ01-06	01				0	5	3	6	0	5	39	53	58	-1	61	3	In	VDJ
CATCCCCAACCAGACAGCTCTTTACTTCTGTGCCACCAGTGACCAACCGGGACGCAGGGGTTGAATTCACCCCTCCACTTTGGGAAC		1	9.049937555430868E-6	53	TCRBV24	TCRBV24				TCRBV24-01,TCRBV24-or09_02		TCRBD01-01*01	TCRBD01	TCRBD01-01	01				TCRBJ01-06*01	TCRBJ01	TCRBJ01-06	01				4	12	4	2	3	7	28	42	54	60	63	1	Out	VDJ
AACGCCTTGTTGCTGGGGGACTCGGCCCTCTATCTCTGTGCCAGCAGCGAGACAGGGGTGGTGAATTCACCCCTCCACTTTGGGAAC	CASSETGVVNSPLHF	1	9.049937555430868E-6	45	TCRBV05-06*01	TCRBV05	TCRBV05-06	01				TCRBD01-01*01	TCRBD01	TCRBD01-01	01				TCRBJ01-06*01	TCRBJ01	TCRBJ01-06	01				4	2	2	2	5	7	36	48	50	58	63	1	In	VDJ
ACCTTGGAGCTGGGGGACTCGGCCCTTTATCTTTGCGCCAGCAGCTTGGCGGGACACTCTCTGAATTCACCCCTCCACTTTGGGAAC	CASSLAGHSLNSPLHF	2	1.8099875110861736E-5	48	TCRBV05-01*01	TCRBV05	TCRBV05-01	01				TCRBD01-01*01	TCRBD01	TCRBD01-01	01				TCRBJ01-06*01	TCRBJ01	TCRBJ01-06	01				0	1	0	6	7	7	33	49	50	56	63	2	In	VDJ
AATGTGAACGCCTTGTTGCTGGGGGACTCGGCCCTGTATCTCTGTGCCAGCAGCCTGGGTTGGAATTCACCCCTCCACTTTGGGAAC	CASSLGWNSPLHF	3	2.71498126662926E-5	39	TCRBV05-05*01	TCRBV05	TCRBV05-05	01								TCRBD01,TCRBD02	TCRBD01-01,TCRBD02-01		TCRBJ01-06*01	TCRBJ01	TCRBJ01-06	01				0	3	0	10	0	7	42	58	61	-1	63	3	In	VDJ
CGTTGGCGTCTGCTGTACCCTCTCAGACATCTGTGTACTTCTGTGCCAGCAGTGACAGGGTGGAATTCACCCCTCCACTTTGGGAAC		2	1.8099875110861736E-5	40	TCRBV06-04	TCRBV06	TCRBV06-04				01,02					TCRBD01,TCRBD02	TCRBD01-01,TCRBD02-01		TCRBJ01-06*01	TCRBJ01	TCRBJ01-06	01				2	0	5	3	3	7	41	-1	56	60	63	2	Out	VDJ
GCCCATCCTGAAGACAGCAGCTTCTACATCTGCAGTGCGGATGATAGCACGACGAGGACAGTCAATTCACCCCTCCACTTTGGGAAC	CSADDSTTRTVNSPLHF	1	9.049937555430868E-6	51	TCRBV20	TCRBV20				TCRBV20-01,TCRBV20-or09_02		TCRBD01-01*01	TCRBD01	TCRBD01-01	01				TCRBJ01-06*01	TCRBJ01	TCRBJ01-06	01				6	17	1	5	2	7	30	38	55	61	63	1	In	VDJ
CAGCGCACAGAGCAGGGGGACTCGGCCATGTATCTCTGTGCCAGCAGCAGCAGACAGGGACCCAATTCACCCCTCCACTTTGGGAAC	CASSSRQGPNSPLHF	3	2.71498126662926E-5	45	TCRBV07-09	TCRBV07	TCRBV07-09				01,03	TCRBD01-01*01	TCRBD01	TCRBD01-01	01				TCRBJ01-06*01	TCRBJ01	TCRBJ01-06	01				5	4	2	3	4	7	36	48	52	59	63	3	In	VDJ
CTCGCTCAGGCTGGAGTCGGCTGCTCCCTCCCAGACATCTGTGTACTTCTGTGCCAGCCGCACAATTCACCCCTCCACTTTGGGAAC		2	1.8099875110861736E-5	32	TCRBV06-01*01	TCRBV06	TCRBV06-01	01								TCRBD01,TCRBD02	TCRBD01-01,TCRBD02-01		TCRBJ01-06*01	TCRBJ01	TCRBJ01-06	01				8	3	3	7	0	7	49	58	61	-1	63	2	Out	VDJ
CGCCTTGTTGCTGGGGGACTCGGCCCTCTATCTCTGTGCCAGCAGCCCCGGGACTGATAGAACAATTCACCCCTCCACTTTGGGAAC		1	9.049937555430868E-6	47	TCRBV05-06*01	TCRBV05	TCRBV05-06	01				TCRBD02-01	TCRBD02	TCRBD02-01				01,02	TCRBJ01-06*01	TCRBJ01	TCRBJ01-06	01				4	3	0	10	8	7	34	46	49	55	63	1	Out	VDJ
CTGAAGATCCAGCCCTCAGAACCCAGGGACTCAGCTGTGTACTTCTGTGCCAGCAGTCCCCCAAATTCACCCCTCCACTTTGGGAAC	CASSPPNSPLHF	1	9.049937555430868E-6	36	TCRBV12	TCRBV12				TCRBV12-03,TCRBV12-04		TCRBD01-01*01	TCRBD01	TCRBD01-01	01				TCRBJ01-06*01	TCRBJ01	TCRBJ01-06	01				5	4	4	6	0	7	45	57	61	-1	63	1	In	VDJ
CTGGAGTCTGCCAGGCCCTCACATACCTCTCAGTACCTCTGTGCCAGCAGAGGGGACACCCCGGGGTCACCCCTCCACTTTGGGAAC	CASRGDTPGSPLHF	1	9.049937555430868E-6	42	TCRBV25-01*01	TCRBV25	TCRBV25-01	01				TCRBD01-01*01	TCRBD01	TCRBD01-01	01				TCRBJ01-06*01	TCRBJ01	TCRBJ01-06	01				6	2	0	6	8	10	39	50	52	58	66	1	In	VDJ
GAGTCTGCCAGGCCCTCACATACCTCTCAGTACCTCTGTGCCAGCAGTGAATTCAGGGTAGATGGCTCACCCCTCCACTTTGGGAAC	CASSEFRVDGSPLHF	3	2.71498126662926E-5	45	TCRBV25-01*01	TCRBV25	TCRBV25-01	01				TCRBD01-01*01	TCRBD01	TCRBD01-01	01				TCRBJ01-06*01	TCRBJ01	TCRBJ01-06	01				1	1	4	3	8	10	36	52	53	58	66	3	In	VDJ
ATCCAGCGCACACAGCAGGAGGACTCGGCCGTGTATCTCTGTGCCAGCAGCCCCTCAGGCCGGGGATCACCCCTCCACTTTGGGAAC	CASSPSGRGSPLHF	2	1.8099875110861736E-5	42	TCRBV07-02*01	TCRBV07	TCRBV07-02	01				TCRBD02-01*01	TCRBD02	TCRBD02-01	01				TCRBJ01-06*01	TCRBJ01	TCRBJ01-06	01				5	9	8	3	1	10	39	51	60	65	66	2	In	VDJ
CGGTCCACAAAGCTGGAGGACTCAGCCATGTACTTCTGTGCCAGCATCTTCGCGGGGTCGGGGTCATCACCCCTCCACTTTGGGAAC	CASIFAGSGSSPLHF	4	3.619975022172347E-5	45	TCRBV02-01*01	TCRBV02	TCRBV02-01	01				TCRBD02-01*01	TCRBD02	TCRBD02-01	01				TCRBJ01-06*01	TCRBJ01	TCRBJ01-06	01				7	5	7	3	9	10	36	46	51	57	66	4	In	VDJ
ATCAATTCCCTGGAGCTTGGTGACTCTGCTGTGTATTTCTGTGCCAGCAGCCCGAGTGGGGGAGAATCACCCCTCCACTTTGGGAAC	CASSPSGGESPLHF	2	1.8099875110861736E-5	42	TCRBV03	TCRBV03				TCRBV03-01,TCRBV03-02						TCRBD01,TCRBD02	TCRBD01-01,TCRBD02-01		TCRBJ01-06*01	TCRBJ01	TCRBJ01-06	01				4	5	6	1	4	10	39	52	57	62	66	2	In	VDJ
GTGCAGCCTGCAGAACTGGAGGATTCTGGAGTTTATTTCTGTGCCAGCAGCCAAGCGGGGGGGGTGACACCCCTCCACTTTGGGAAC	CASSQAGGVTPLHF	2	1.8099875110861736E-5	42	TCRBV14-01*01	TCRBV14	TCRBV14-01	01				TCRBD02-01*01	TCRBD02	TCRBD02-01	01				TCRBJ01-06*01	TCRBJ01	TCRBJ01-06	01				1	0	8	0	4	11	39	-1	55	63	67	2	In	VDJ
GAAGGTGCAGCCTGCAGAACTGGAGGATTCTGGAGTTTATTTCTGTGCCAGCAGCGTGCTAAGGGGACACCCCTCCACTTTGGGAAC		2	1.8099875110861736E-5	38	TCRBV14-01*01	TCRBV14	TCRBV14-01	01				TCRBD01-01*01	TCRBD01	TCRBD01-01	01				TCRBJ01-06*01	TCRBJ01	TCRBJ01-06	01				5	6	5	2	1	11	43	55	61	66	67	2	Out	VDJ
ACAGAGCAGGGGGACTCGGCCATGTATCTCTGTGCCAGCAGCGTATATCCTGCGCGGGAGGTCACGACACCCCTCCACTTTGGGAAC	CASSVYPAREVTTPLHF	3	2.71498126662926E-5	51	TCRBV07-09	TCRBV07	TCRBV07-09				01,03	TCRBD02-01*02	TCRBD02	TCRBD02-01	02				TCRBJ01-06*01	TCRBJ01	TCRBJ01-06	01				5	11	7	1	6	11	30	42	53	61	67	3	In	VDJ
GAGATCCAGCGCACAGAGCAGGGGGACTCGGCCATGTATCTCTGTGCCGGGTCACAGGGGGGCAGCCCTCTGGAGTTCTTCGGGCCA	CAGSQGGSPLEFF	3	2.71498126662926E-5	39	TCRBV07-09	TCRBV07	TCRBV07-09				01,03	TCRBD01-01*01	TCRBD01	TCRBD01-01	01				TCRBJ02-01*01	TCRBJ02	TCRBJ02-01	01				11	5	3	1	12	14	42	48	53	61	73	3	In	VDJ
CACTCTGACAGTGACCAGTGCCCATCCTGAAGACAGCAGCTTCTACATCTGCAGTGCTTTACGGACACATTGCAGTTCTTCGGGCCA		2	1.8099875110861736E-5	32	TCRBV20-01*01	TCRBV20	TCRBV20-01	01				TCRBD01-01*01	TCRBD01	TCRBD01-01	01				TCRBJ02-01*01	TCRBJ02	TCRBJ02-01	01				5	4	1	6	4	12	49	58	62	67	71	2	Out	VDJ
CTGGGGGACTCAGCTTTGTATTTCTGTGCCAGCAGCGTAGCGGGGACACTGGGGGGAGTCGGGTACGATGGGCAGTTCTTCGGGCCA	CASSVAGTLGGVGYDGQFF	2	1.8099875110861736E-5	57	TCRBV09-01	TCRBV09	TCRBV09-01				01,02					TCRBD01,TCRBD02	TCRBD01-01,TCRBD02-01		TCRBJ02-01*01	TCRBJ02	TCRBJ02-01	01				0	2	0	6	23	12	24	40	42	48	71	2	In	VDJ
AAGCTCCTTCTCAGTGACTCTGGCTTCTATCTCTGTGCCTGGAGTGCTTTAGGACAGGGGGAAAGGTTGGGGCAGTTCTTCGGGCCA	CAWSALGQGERLGQFF	1	9.049937555430868E-6	48	TCRBV30-01*01	TCRBV30	TCRBV30-01	01				TCRBD01-01*01	TCRBD01	TCRBD01-01	01				TCRBJ02-01*01	TCRBJ02	TCRBJ02-01	01				1	5	1	1	10	12	33	46	51	61	71	1	In	VDJ
AAACCTGAGCTCTCTGGAGCTGGGGGACTCAGCTTTGTATTTCTGTGCCAGCAGCGCGACTGGGGAAGGCGGCAGTTCTTCGGGCCA		4	3.619975022172347E-5	38	TCRBV09-01	TCRBV09	TCRBV09-01				01,02					TCRBD01,TCRBD02	TCRBD01-01,TCRBD02-01		TCRBJ02-01*01	TCRBJ02	TCRBJ02-01	01				3	6	0	8	5	12	43	56	62	66	71	4	Out	VDJ
CAGCCCTCAGAACCCAGGGACTCAGCTGTGTACTTCTGTGCCAGCAGCCGCAAGGGTTCTGGTTTCCGGCCGCAGTTCTTCGGGCCA	CASSRKGSGFRPQFF	1	9.049937555430868E-6	45	TCRBV12	TCRBV12				TCRBV12-03,TCRBV12-04						TCRBD01,TCRBD02	TCRBD01-01,TCRBD02-01		TCRBJ02-01*01	TCRBJ02	TCRBJ02-01	01				6	5	5	3	15	12	36	47	52	56	71	1	In	VDJ
ACAGTGACCAGTGCCCATCCTGAAGACAGCAGCTTCTACATCTGCAGTGCTAGCTCCGGGGGGCGCTTTGAGCAGTTCTTCGGGCCA	CSASSGGRFEQFF	2	1.8099875110861736E-5	39	TCRBV20	TCRBV20				TCRBV20-01,TCRBV20-or09_02		TCRBD02-01*01	TCRBD02	TCRBD02-01	01				TCRBJ02-01*01	TCRBJ02	TCRBJ02-01	01				3	3	8	1	5	9	42	53	56	63	68	2	In	VDJ
ATCCAGCGCACACAGCAGGAGGACTCGGCCGTGTATCTCTGTGCCAGCAGCTTAGCGGGAGGGCCTGTTGAGCAGTTCTTCGGGCCA	CASSLAGGPVEQFF	2	1.8099875110861736E-5	42	TCRBV07-02*01	TCRBV07	TCRBV07-02	01				TCRBD02-01*02	TCRBD02	TCRBD02-01	02				TCRBJ02-01*01	TCRBJ02	TCRBJ02-01	01				0	0	9	0	5	9	39	-1	56	63	68	2	In	VDJ
GTGAGCAACATGAGCCCTGAAGACAGCAGCATATATCTCTGCAGCGTTAAGGCAGGGGCGCAGCGGGTTGAGCAGTTCTTCGGGCCA	CSVKAGAQRVEQFF	1	9.049937555430868E-6	42	TCRBV29-01*01	TCRBV29	TCRBV29-01	01								TCRBD01,TCRBD02	TCRBD01-01,TCRBD02-01		TCRBJ02-01*01	TCRBJ02	TCRBJ02-01	01				5	4	4	2	10	9	39	48	52	58	68	1	In	VDJ
CAGCCCTCAGAACCCAGGGACTCAGCTGTGTACTTCTGTGCCAGCGCGACTTTTAGCGGCCCCAGCATTGAGCAGTTCTTCGGGCCA	CASATFSGPSIEQFF	1	9.049937555430868E-6	45	TCRBV12	TCRBV12				TCRBV12-03,TCRBV12-04		TCRBD02-01	TCRBD02	TCRBD02-01				01,02	TCRBJ02-01*01	TCRBJ02	TCRBJ02-01	01				8	8	5	5	9	9	36	45	53	59	68	1	In	VDJ
GCCCATCCTGAAGACAGCAGCTTCTACATCTGCAGTGCTAGAGCAGAATCCAGACTAGCGGGAGTTGGTGAGCAGTTCTTCGGGCCA	CSARAESRLAGVGEQFF	2	1.8099875110861736E-5	51	TCRBV20	TCRBV20				TCRBV20-01,TCRBV20-or09_02		TCRBD02-01*02	TCRBD02	TCRBD02-01	02				TCRBJ02-01*01	TCRBJ02	TCRBJ02-01	01				1	9	2	2	4	9	30	43	52	64	68	2	In	VDJ
AACCTGAGCTCTCTGGAGCTGGGGGACTCAGCTTTGTATTTCTGTGCCAGCAGCCCAGGGACTTTGGGTGAGCAGTTCTTCGGGCCA	CASSPGTLGEQFF	2	1.8099875110861736E-5	39	TCRBV09-01	TCRBV09	TCRBV09-01				01,02	TCRBD02-01	TCRBD02	TCRBD02-01				01,02	TCRBJ02-01*01	TCRBJ02	TCRBJ02-01	01				4	3	0	10	5	9	42	54	57	63	68	2	In	VDJ
TCTAAGAAGCTCCTTCTCAGTGACTCTGGCTTCTATCTCTGTGCCTGGAGTCCCGTGGTAGGGGGGGGTGAGCAGTTCTTCGGGCCA	CAWSPVVGGGEQFF	3	2.71498126662926E-5	42	TCRBV30-01*01	TCRBV30	TCRBV30-01	01				TCRBD02-01*01	TCRBD02	TCRBD02-01	01				TCRBJ02-01*01	TCRBJ02	TCRBJ02-01	01				2	9	9	0	1	9	39	51	60	67	68	3	In	VDJ
ACCCTGCAGCCAGAAGACTCGGCCCTGTATCTCTGCGCCAGCAGCCAAGATCTAAGGGTAGCGGGGGGTGAGCAGTTCTTCGGGCCA	CASSQDLRVAGGEQFF	2	1.8099875110861736E-5	48	TCRBV04-03*01	TCRBV04	TCRBV04-03	01				TCRBD02-01*01	TCRBD02	TCRBD02-01	01				TCRBJ02-01*01	TCRBJ02	TCRBJ02-01	01				0	8	5	1	0	9	33	50	58	-1	68	2	In	VDJ
AGCACCTTGGAGCTGGGGGACTCGGCCCTTTATCTTTGCGCCAGCAGCTTAGGACTAGCGGGGAGGGGTGAGCAGTTCTTCGGGCCA	CASSLGLAGRGEQFF	2	1.8099875110861736E-5	45	TCRBV05-01*01	TCRBV05	TCRBV05-01	01				TCRBD02-01*01	TCRBD02	TCRBD02-01	01				TCRBJ02-01*01	TCRBJ02	TCRBJ02-01	01				2	1	1	3	5	9	36	50	51	63	68	2	In	VDJ
GAGATCCAGCGCACAGAGCAGGGGGACTCGGCCATGTATCTCTGTGCCAGCACGTTCGGGCTAGCGGGTGAGCAGTTCTTCGGGCCA	CASTFGLAGEQFF	7	6.334956288801607E-5	39	TCRBV07-09	TCRBV07	TCRBV07-09				01,03	TCRBD02-01	TCRBD02	TCRBD02-01				01,02	TCRBJ02-01*01	TCRBJ02	TCRBJ02-01	01				7	8	4	4	0	9	42	52	60	-1	68	7	In	VDJ
AGTTCTAAGAAGCTCCTTCTCAGTGACTCTGGCTTCTATCTCTGTGCCTGGAGTGTTGCGGGTTTCGGTGAGCAGTTCTTCGGGCCA	CAWSVAGFGEQFF	1	9.049937555430868E-6	39	TCRBV30-01*01	TCRBV30	TCRBV30-01	01				TCRBD02-01	TCRBD02	TCRBD02-01				01,02	TCRBJ02-01*01	TCRBJ02	TCRBJ02-01	01				0	1	7	4	6	9	42	56	57	62	68	1	In	VDJ
ACTCTGAAGATCCGGTCCACAAAGCTGGAGGACTCAGCCATGTACTTCTGTGCCAGCAGTGAAAGCGGTGAGCAGTTCTTCGGGCCA	CASSESGEQFF	5	4.5249687777154334E-5	33	TCRBV02-01*01	TCRBV02	TCRBV02-01	01				TCRBD02-01	TCRBD02	TCRBD02-01				01,02	TCRBJ02-01*01	TCRBJ02	TCRBJ02-01	01				2	0	6	5	0	9	48	-1	63	-1	68	5	In	VDJ
ACGATCCAGCGCACACAGCAGGAGGACTCGGCCGTGTATCTCTGTGCCAGCAGCCCGGGACTGCCCGGTGAGCAGTTCTTCGGGCCA	CASSPGLPGEQFF	2	1.8099875110861736E-5	39	TCRBV07-02*01	TCRBV07	TCRBV07-02	01				TCRBD02-01	TCRBD02	TCRBD02-01				01,02	TCRBJ02-01*01	TCRBJ02	TCRBJ02-01	01				5	2	0	10	6	9	42	54	56	62	68	2	In	VDJ
CTGGAGCTTGGTGACTCTGCTGTGTATTTCTGTGCCAGCAGCCCCCGGGACAGGGTGGGGGATAACGGTGAGCAGTTCTTCGGGCCA	CASSPRDRVGDNGEQFF	2	1.8099875110861736E-5	51	TCRBV03	TCRBV03				TCRBV03-01,TCRBV03-02		TCRBD01-01*01	TCRBD01	TCRBD01-01	01				TCRBJ02-01*01	TCRBJ02	TCRBJ02-01	01				4	3	0	3	13	9	30	43	46	55	68	2	In	VDJ
CACACCCTGCAGCCAGAAGACTCGGCCCTGTATCTCTGCGCCAGCAGCCAAATCCGGGACAGGGGAGGTGAGCAGTTCTTCGGGCCA	CASSQIRDRGGEQFF	2	1.8099875110861736E-5	45	TCRBV04-03*01	TCRBV04	TCRBV04-03	01				TCRBD01-01*01	TCRBD01	TCRBD01-01	01				TCRBJ02-01*01	TCRBJ02	TCRBJ02-01	01				2	4	0	2	3	9	36	51	55	65	68	2	In	VDJ
GTGAACGCCTTGTTGCTGGGGGACTCGGCCCTCTATCTCTGTGCCAGCAGCTTGGCTAGCGGGAGTAGTGAGCAGTTCTTCGGGCCA	CASSLASGSSEQFF	2	1.8099875110861736E-5	42	TCRBV05-06*01	TCRBV05	TCRBV05-06	01				TCRBD02-01*02	TCRBD02	TCRBD02-01	02				TCRBJ02-01*01	TCRBJ02	TCRBJ02-01	01				0	0	4	2	3	9	39	-1	55	65	68	2	In	VDJ
ACAGTGACCAGTGCCCATCCTGAAGACAGCAGCTTCTACATCTGCAGTGCTAGAGATTTCGCCCCCTCTGAGCAGTTCTTCGGGCCA	CSARDFAPSEQFF	2	1.8099875110861736E-5	39	TCRBV20	TCRBV20				TCRBV20-01,TCRBV20-or09_02						TCRBD01,TCRBD02	TCRBD01-01,TCRBD02-01		TCRBJ02-01*01	TCRBJ02	TCRBJ02-01	01				0	4	10	0	6	9	42	56	60	62	68	2	In	VDJ
ATCAATTCCCTGGAGCTTGGTGACTCTGCTGTGTATTTCTGTGCCAGCAGCCAACGTGTGGGACAGACTGAGCAGTTCTTCGGGCCA	CASSQRVGQTEQFF	2	1.8099875110861736E-5	42	TCRBV03	TCRBV03				TCRBV03-01,TCRBV03-02		TCRBD01-01*01	TCRBD01	TCRBD01-01	01				TCRBJ02-01*01	TCRBJ02	TCRBJ02-01	01				2	5	0	5	2	9	39	54	59	66	68	2	In	VDJ
GTGACCAGTGCCCATCCTGAAGACAGCAGCTTCTACATCTGCAGTGCTAGAGATAACAGGGTACCTTATGAGCAGTTCTTCGGGCCA	CSARDNRVPYEQFF	2	1.8099875110861736E-5	42	TCRBV20	TCRBV20				TCRBV20-01,TCRBV20-or09_02		TCRBD01-01*01	TCRBD01	TCRBD01-01	01				TCRBJ02-01*01	TCRBJ02	TCRBJ02-01	01				0	2	3	3	6	8	39	53	55	61	67	2	In	VDJ
GAGCTTGGTGACTCTGCTGTGTATTTCTGTGCCAGCAGCCAAGATCCCCCGGACAGTTCGCCATGGGATGAGCAGTTCTTCGGGCCA	CASSQDPPDSSPWDEQFF	2	1.8099875110861736E-5	54	TCRBV03	TCRBV03				TCRBV03-01,TCRBV03-02		TCRBD01-01*01	TCRBD01	TCRBD01-01	01				TCRBJ02-01*01	TCRBJ02	TCRBJ02-01	01				0	6	1	5	11	8	27	44	50	56	67	2	In	VDJ
AGCAACATGAGCCCTGAAGACAGCAGCATATATCTCTGCAGCGTCAATTCGGCCGCGGGGCCGGGGGATGAGCAGTTCTTCGGGCCA	CSVNSAAGPGDEQFF	1	9.049937555430868E-6	45	TCRBV29-01*01	TCRBV29	TCRBV29-01	01				TCRBD02-01*01	TCRBD02	TCRBD02-01	01				TCRBJ02-01*01	TCRBJ02	TCRBJ02-01	01				6	10	7	3	7	8	36	44	54	60	67	1	In	VDJ
CCCTGCAGCCAGAAGACTCGGCCCTGTATCTCTGCGCCAGCAGCCAAGAAACCGGGAGAGTACCTCGATGAGCAGTTCTTCGGGCCA		2	1.8099875110861736E-5	49	TCRBV04-03*01	TCRBV04	TCRBV04-03	01				TCRBD02-01*02	TCRBD02	TCRBD02-01	02				TCRBJ02-01*01	TCRBJ02	TCRBJ02-01	01				0	3	8	2	9	8	32	49	52	58	67	2	Out	VDJ
CTGAAGATCCAGCCCTCAGAACCCAGGGACTCAGCTGTGTACTTCTGTGCCACGGCAACAGGGTACGATGAGCAGTTCTTCGGGCCA	CATATGYDEQFF	1	9.049937555430868E-6	36	TCRBV12	TCRBV12				TCRBV12-03,TCRBV12-04		TCRBD01-01*01	TCRBD01	TCRBD01-01	01				TCRBJ02-01*01	TCRBJ02	TCRBJ02-01	01				10	5	3	3	4	8	45	52	57	63	67	1	In	VDJ
ACTGTGAGCAACATGAGCCCTGAAGACAGCAGCATATATCTCTGCAGCGGTGCAGGTGCCGTTCTCCATGAGCAGTTCTTCGGGCCA	CSGAGAVLHEQFF	1	9.049937555430868E-6	39	TCRBV29-01*01	TCRBV29	TCRBV29-01	01				TCRBD01-01*01	TCRBD01	TCRBD01-01	01				TCRBJ02-01*01	TCRBJ02	TCRBJ02-01	01				7	3	4	4	11	8	42	49	52	56	67	1	In	VDJ
CTGGGGTTGGAGTCGGCTGCTCCCTCCCAAACATCTGTGTACTTCTGTGCCAGCAGCCAGAGATCACATGAGCAGTTCTTCGGGCCA	CASSQRSHEQFF	2	1.8099875110861736E-5	36	TCRBV06	TCRBV06				TCRBV06-02,TCRBV06-03						TCRBD01,TCRBD02	TCRBD01-01,TCRBD02-01		TCRBJ02-01*01	TCRBJ02	TCRBJ02-01	01				6	1	4	5	7	8	45	56	57	60	67	2	In	VDJ
CATCCTGAAGACAGCAGCTTCTACATCTGCAGTGCTAGAGGAAGGGGCGGGAAGACTGACCTACCACATGAGCAGTTCTTCGGGCCA	CSARGRGGKTDLPHEQFF	2	1.8099875110861736E-5	54	TCRBV20	TCRBV20				TCRBV20-01,TCRBV20-or09_02		TCRBD02-01*02	TCRBD02	TCRBD02-01	02				TCRBJ02-01*01	TCRBJ02	TCRBJ02-01	01				1	6	7	3	15	8	27	40	46	52	67	2	In	VDJ
CTAGAGTCTGCCATCCCCAACCAGACAGCTCTTTACTTCTGTGCCACCAGTGACCCCGCCAGGGGTAATGAGCAGTTCTTCGGGCCA	CATSDPARGNEQFF	2	1.8099875110861736E-5	42	TCRBV24	TCRBV24				TCRBV24-01,TCRBV24-or09_02		TCRBD01-01*01	TCRBD01	TCRBD01-01	01				TCRBJ02-01*01	TCRBJ02	TCRBJ02-01	01				4	6	4	2	1	7	39	53	59	65	66	2	In	VDJ
CTTCACCTACACACCCTGCAGCCAGAAGACTCGGCCCTGTATCTCTGCGCCAGCAGCCAAGAGGGTAATGAGCAGTTCTTCGGGCCA	CASSQEGNEQFF	2	1.8099875110861736E-5	36	TCRBV04-03*01	TCRBV04	TCRBV04-03	01								TCRBD01,TCRBD02	TCRBD01-01,TCRBD02-01		TCRBJ02-01*01	TCRBJ02	TCRBJ02-01	01				0	0	0	9	1	7	45	-1	62	65	66	2	In	VDJ
TCTAAGAAGCTCCTTCTCAGTGACTCTGGCTTCTATCTCTGTGCCTCCCGCCGGAGCGGGAGAAGTAATGAGCAGTTCTTCGGGCCA	CASRRSGRSNEQFF	1	9.049937555430868E-6	42	TCRBV30-01*01	TCRBV30	TCRBV30-01	01				TCRBD02-01*02	TCRBD02	TCRBD02-01	02				TCRBJ02-01*01	TCRBJ02	TCRBJ02-01	01				7	8	6	2	4	7	39	46	54	62	66	1	In	VDJ
GCCTTGTTGCTGGGGGACTCGGCCCTCTATCTCTGTGCCAGCAGCTTGGCCCATGGTAGCGGGTTGAATGAGCAGTTCTTCGGGCCA	CASSLAHGSGLNEQFF	2	1.8099875110861736E-5	48	TCRBV05-06*01	TCRBV05	TCRBV05-06	01				TCRBD02-01	TCRBD02	TCRBD02-01				01,02	TCRBJ02-01*01	TCRBJ02	TCRBJ02-01	01				0	7	5	4	3	7	33	49	56	63	66	2	In	VDJ
ATGAATGTGAGCACCTTGGAGCTGGGGGACTCGGCCCTTTATCTTTGCGCCAGCAGCTTGATCCTGAATGAGCAGTTCTTCGGGCCA	CASSLILNEQFF	4	3.619975022172347E-5	36	TCRBV05-01*01	TCRBV05	TCRBV05-01	01				TCRBD02-01	TCRBD02	TCRBD02-01				01,02	TCRBJ02-01*01	TCRBJ02	TCRBJ02-01	01				1	3	4	10	1	7	45	60	63	65	66	4	In	VDJ
ACTGTGAGCAACATGAGCCCTGAAGACAGCAGCATATATCTCTGCAGCCAGACTAGCGGGAGTTGGAATGAGCAGTTCTTCGGGCCA	CSQTSGSWNEQFF	1	9.049937555430868E-6	39	TCRBV29-01*01	TCRBV29	TCRBV29-01	01				TCRBD02-01*02	TCRBD02	TCRBD02-01	02				TCRBJ02-01*01	TCRBJ02	TCRBJ02-01	01				8	2	2	2	4	7	42	48	50	62	66	1	In	VDJ
TCCACAAAGCTGGAGGACTCAGCCATGTACTTCTGTGCCAGCATCGAAGGTCTAGCGGGAGTGTGGAATGAGCAGTTCTTCGGGCCA	CASIEGLAGVWNEQFF	4	3.619975022172347E-5	48	TCRBV02-01*01	TCRBV02	TCRBV02-01	01				TCRBD02-01*02	TCRBD02	TCRBD02-01	02				TCRBJ02-01*01	TCRBJ02	TCRBJ02-01	01				7	8	4	2	5	7	33	43	51	61	66	4	In	VDJ
TCGGCTGCTCCCTCCCAGACATCTGTGTACTTCTGTGCCAGCAGTTACCCTTAGCGGGACCCCTGGAATGAGCAGTTCTTCGGGCCA	CASSYP*RDPWNEQFF	2	1.8099875110861736E-5	48	TCRBV06-05*01	TCRBV06	TCRBV06-05	01				TCRBD02-01*02	TCRBD02	TCRBD02-01	02				TCRBJ02-01*01	TCRBJ02	TCRBJ02-01	01				2	3	5	3	7	7	33	48	51	59	66	2	Stop	VDJ
ATGAGCCCTGAAGACAGCAGCATATATCTCTGCAGCGTTGAATAGGGGTAGCGGGATTGATTATGGAATGAGCAGTTCTTCGGGCCA	CSVE*G*RD*LWNEQFF	1	9.049937555430868E-6	51	TCRBV29-01*01	TCRBV29	TCRBV29-01	01				TCRBD02-01*02	TCRBD02	TCRBD02-01	02				TCRBJ02-01*01	TCRBJ02	TCRBJ02-01	01				2	6	5	3	10	7	30	42	48	56	66	1	Stop	VDJ
CAGCGCACACAGCAGGAGGACTCGGCCGTGTATCTCTGTGCCAGCAGCCAGACGCGGGCCACTGGGAATGAGCAGTTCTTCGGGCCA	CASSQTRATGNEQFF	2	1.8099875110861736E-5	45	TCRBV07-02*01	TCRBV07	TCRBV07-02	01				TCRBD02-01	TCRBD02	TCRBD02-01				01,02	TCRBJ02-01*01	TCRBJ02	TCRBJ02-01	01				5	5	7	4	8	7	36	48	53	58	66	2	In	VDJ
CTGCTCCCTCCCAGACATCTGTGTACTTCTGTGCCAGCAGTTACTACGGGACTAGCGGTCCATGGGAATGAGCAGTTCTTCGGGCCA		2	1.8099875110861736E-5	52	TCRBV06	TCRBV06				TCRBV06-05,TCRBV06-06		TCRBD02-01	TCRBD02	TCRBD02-01				01,02	TCRBJ02-01*01	TCRBJ02	TCRBJ02-01	01				1	2	0	5	8	7	29	45	47	58	66	2	Out	VDJ
AGTTCTAAGAAGCTCCTTCTCAGTGACTCTGGCTTCTATCTCTGTGCCGGGCGCCCTCCCGGCGGGAATGAGCAGTTCTTCGGGCCA	CAGRPPGGNEQFF	2	1.8099875110861736E-5	39	TCRBV30-01*01	TCRBV30	TCRBV30-01	01				TCRBD02-01	TCRBD02	TCRBD02-01				01,02	TCRBJ02-01*01	TCRBJ02	TCRBJ02-01	01				8	13	7	4	0	7	42	48	61	-1	66	2	In	VDJ
CTGTCCCTAGAGTCTGCCATCCCCAACCAGACAGCTCTTTACTTCTGTGCCACCAGTGACTCAGGGAATGAGCAGTTCTTCGGGCCA	CATSDSGNEQFF	7	6.334956288801607E-5	36	TCRBV24	TCRBV24				TCRBV24-01,TCRBV24-or09_02		TCRBD01-01*01	TCRBD01	TCRBD01-01	01				TCRBJ02-01*01	TCRBJ02	TCRBJ02-01	01				4	2	4	3	0	7	45	59	61	-1	66	7	In	VDJ
CCTAGAGTCTGCCATCCCCAACCAGACAGCTCTTTACTTCTGTGCCACCAGTGATGTATGACAGGGAATGAGCAGTTCTTCGGGCCA		2	1.8099875110861736E-5	41	TCRBV24	TCRBV24				TCRBV24-01,TCRBV24-or09_02		TCRBD01-01*01	TCRBD01	TCRBD01-01	01				TCRBJ02-01*01	TCRBJ02	TCRBJ02-01	01				3	4	2	3	0	7	40	55	59	-1	66	2	Out	VDJ
ATCCTGAGTTCTAAGAAGCTCCTTCTCAGTGACTCTGGCTTCTATCTCTGTGCCTGGAGTCCCCGGAATGAGCAGTTCTTCGGGCCA	CAWSPRNEQFF	1	9.049937555430868E-6	33	TCRBV30-01*01	TCRBV30	TCRBV30-01	01				TCRBD02-01	TCRBD02	TCRBD02-01				01,02	TCRBJ02-01*01	TCRBJ02	TCRBJ02-01	01				2	3	8	5	0	7	48	60	63	-1	66	1	In	VDJ
CTGACAGTGACCAGTGCCCATCCTGAAGACAGCAGCTTCTACATCTGCAGTGCTGGGGAGACTAGGAATGAGCAGTTCTTCGGGCCA	CSAGETRNEQFF	2	1.8099875110861736E-5	36	TCRBV20	TCRBV20				TCRBV20-01,TCRBV20-or09_02		TCRBD02-01	TCRBD02	TCRBD02-01				01,02	TCRBJ02-01*01	TCRBJ02	TCRBJ02-01	01				5	5	2	8	1	7	45	54	59	65	66	2	In	VDJ
AGACTCAGCCCTGTATCTCTGCGCCAGCAGCCAGCCCCGGGACTAGCGGGAGATGAAGTTTGCTCGAATGAGCAGTTCTTCGGGCCA		2	1.8099875110861736E-5	62	TCRBV04-01*01	TCRBV04	TCRBV04-01	01				TCRBD02-01*02	TCRBD02	TCRBD02-01	02				TCRBJ02-01*01	TCRBJ02	TCRBJ02-01	01				3	5	0	2	14	7	19	33	38	52	66	2	Out	VDJ
GTGACCAGTGCCCATCCTGAAGACAGCAGCTTCTACATCTGCAGTGCCCCCAATCCTAGCGGGGCGAATGAGCAGTTCTTCGGGCCA	CSAPNPSGANEQFF	2	1.8099875110861736E-5	42	TCRBV20	TCRBV20				TCRBV20-01,TCRBV20-or09_02		TCRBD02-01*01	TCRBD02	TCRBD02-01	01				TCRBJ02-01*01	TCRBJ02	TCRBJ02-01	01				6	8	4	3	2	7	39	47	55	64	66	2	In	VDJ
CTACACACCCTGCAGCCAGAAGACTCGGCCCTGTATCTCTGCGCCAGCAGCCAAGTTCGCAGGGCGAATGAGCAGTTCTTCGGGCCA	CASSQVRRANEQFF	2	1.8099875110861736E-5	42	TCRBV04-03*01	TCRBV04	TCRBV04-03	01				TCRBD01-01*01	TCRBD01	TCRBD01-01	01				TCRBJ02-01*01	TCRBJ02	TCRBJ02-01	01				1	4	4	3	2	7	39	55	59	64	66	2	In	VDJ
AACCAGACCTCTCTGTACTTCTGTGCCAGCAGTTCCCATTCGCAGGGGACTAGCGGGAGGGCCTAGAATGAGCAGTTCTTCGGGCCA	CASSSHSQGTSGRA*NEQFF	10	9.049937555430867E-5	60	TCRBV27-01*01	TCRBV27	TCRBV27-01	01				TCRBD02-01*02	TCRBD02	TCRBD02-01	02				TCRBJ02-01*01	TCRBJ02	TCRBJ02-01	01				4	11	0	0	5	7	21	34	45	61	66	10	Stop	VDJ
CTGTCGGCTGCTCCCTCCCAGACATCTGTGTACTTCTGTGCCAGCAGTTACGGGACTAGCGGAGTCAATGAGCAGTTCTTCGGGCCA	CASSYGTSGVNEQFF	2	1.8099875110861736E-5	45	TCRBV06-05*01	TCRBV06	TCRBV06-05	01				TCRBD02-01	TCRBD02	TCRBD02-01				01,02	TCRBJ02-01*01	TCRBJ02	TCRBJ02-01	01				2	0	0	5	3	6	36	-1	51	62	65	2	In	VDJ
GCTGCTCCCTCCCAGACATCTGTGTACTTCTGTGCCAGCAGTTACGCAGGGACTAGCGGTGCCCTCAATGAGCAGTTCTTCGGGCCA	CASSYAGTSGALNEQFF	2	1.8099875110861736E-5	51	TCRBV06	TCRBV06				TCRBV06-05,TCRBV06-06		TCRBD02-01	TCRBD02	TCRBD02-01				01,02	TCRBJ02-01*01	TCRBJ02	TCRBJ02-01	01				2	3	0	5	6	6	30	45	48	59	65	2	In	VDJ
CGCACAGAGCAGGGGGACTCGGCCATGTATCTCTGTGCCAGCAGCAATAGTGAACTAGCGGGGGGCAATGAGCAGTTCTTCGGGCCA	CASSNSELAGGNEQFF	3	2.71498126662926E-5	48	TCRBV07-09	TCRBV07	TCRBV07-09				01,03	TCRBD02-01*01	TCRBD02	TCRBD02-01	01				TCRBJ02-01*01	TCRBJ02	TCRBJ02-01	01				5	8	3	1	0	6	33	45	53	-1	65	3	In	VDJ
AGACTCGGCCCTGTATCTCTGTGCCAGCAGCCAAGAAATCTTCCGGGGACTAGCGGGAGGGAGGGCAATGAGCAGTTCTTCGGGCCA		3	2.71498126662926E-5	62	TCRBV04-02*01	TCRBV04	TCRBV04-02	01				TCRBD02-01*02	TCRBD02	TCRBD02-01	02				TCRBJ02-01*01	TCRBJ02	TCRBJ02-01	01				0	9	0	0	4	6	19	36	45	61	65	3	Out	VDJ
ATCAATTCCCTGGAGCTTGGTGACTCTGCTGTGTATTTCTGTGCCAGCAGCCAAGGGGGAGCTAGCAATGAGCAGTTCTTCGGGCCA	CASSQGGASNEQFF	2	1.8099875110861736E-5	42	TCRBV03	TCRBV03				TCRBV03-01,TCRBV03-02		TCRBD02-01*02	TCRBD02	TCRBD02-01	02				TCRBJ02-01*01	TCRBJ02	TCRBJ02-01	01				1	1	9	2	4	6	39	55	56	61	65	2	In	VDJ
AGATCCAGCCCTCAGAACCCAGGGACTCAGCTGTGTACTTCTGTGCCAGCAATGGCGGGAGCTAGCAATGAGCAGTTCTTCGGGCCA		1	9.049937555430868E-6	40	TCRBV12	TCRBV12				TCRBV12-03,TCRBV12-04		TCRBD02-01*02	TCRBD02	TCRBD02-01	02				TCRBJ02-01*01	TCRBJ02	TCRBJ02-01	01				7	3	7	2	4	6	41	51	54	61	65	1	Out	VDJ
ACTGTGAGCAACATGAGCCCTGAAGACAGCAGCATATATCTCTGCAGCGTTACTAACTTGTTTTCCAATGAGCAGTTCTTCGGGCCA	CSVTNLFSNEQFF	1	9.049937555430868E-6	39	TCRBV29-01*01	TCRBV29	TCRBV29-01	01				TCRBD02-01	TCRBD02	TCRBD02-01				01,02	TCRBJ02-01*01	TCRBJ02	TCRBJ02-01	01				5	0	3	9	10	6	42	-1	51	55	65	1	In	VDJ
ATCCAGCCTGCAAAGCTTGAGGACTCGGCCGTGTATCTCTGTGCCAGCAGCTTAGAGGGAACGTCCAATGAGCAGTTCTTCGGGCCA	CASSLEGTSNEQFF	4	3.619975022172347E-5	42	TCRBV11-02*02	TCRBV11	TCRBV11-02	02								TCRBD01,TCRBD02	TCRBD01-01,TCRBD02-01		TCRBJ02-01*01	TCRBJ02	TCRBJ02-01	01				0	0	0	8	5	6	39	-1	56	60	65	4	In	VDJ
AGTGCCCATCCTGAAGACAGCAGCTTCTACATCTGCAGTGCTTCAAGAGGAGGGAGGGGAACCTCCAATGAGCAGTTCTTCGGGCCA	CSASRGGRGTSNEQFF	2	1.8099875110861736E-5	48	TCRBV20	TCRBV20				TCRBV20-01,TCRBV20-or09_02		TCRBD02-01*02	TCRBD02	TCRBD02-01	02				TCRBJ02-01*01	TCRBJ02	TCRBJ02-01	01				5	9	9	0	7	6	33	42	51	58	65	2	In	VDJ
AGCACCTTGGAGCTGGGGGACTCGGCCCTTTATCTTTGCGCCAGCAGCTCGGGGACAGGGATATCCAATGAGCAGTTCTTCGGGCCA	CASSSGTGISNEQFF	2	1.8099875110861736E-5	45	TCRBV05-01*01	TCRBV05	TCRBV05-01	01				TCRBD01-01*01	TCRBD01	TCRBD01-01	01				TCRBJ02-01*01	TCRBJ02	TCRBJ02-01	01				3	2	0	3	5	6	36	49	51	60	65	2	In	VDJ
GTCCCTAGAGTCTGCCATCCCCAACCAGACAGCTCTTTACTTCTGTGCCACCCGGGACTAGGAGCCAATGAGCAGTTCTTCGGGCCA		2	1.8099875110861736E-5	38	TCRBV24	TCRBV24				TCRBV24-01,TCRBV24-or09_02		TCRBD02-01	TCRBD02	TCRBD02-01				01,02	TCRBJ02-01*01	TCRBJ02	TCRBJ02-01	01				9	1	0	8	4	6	43	52	53	61	65	2	Out	VDJ
GAGCTCTCTGGAGCTGGGGGACTCAGCTTTGTATTTCTGTGCCAGCAGCGTAGAGGGCAGGAGCCCAATGAGCAGTTCTTCGGGCCA		2	1.8099875110861736E-5	44	TCRBV09-01	TCRBV09	TCRBV09-01				01,02					TCRBD01,TCRBD02	TCRBD01-01,TCRBD02-01		TCRBJ02-01*01	TCRBJ02	TCRBJ02-01	01				0	4	4	4	4	6	37	53	57	61	65	2	Out	VDJ
AGCAACATGAGCCCTGAAGACAGCAGCATATATCTCTGCAGCGTTGGGGGGGACAGGGCCTTTTACAATGAGCAGTTCTTCGGGCCA	CSVGGDRAFYNEQFF	1	9.049937555430868E-6	45	TCRBV29-01*01	TCRBV29	TCRBV29-01	01				TCRBD01-01*01	TCRBD01	TCRBD01-01	01				TCRBJ02-01*01	TCRBJ02	TCRBJ02-01	01				4	3	0	3	5	4	36	46	49	58	63	1	In	VDJ
GCCCATCCTGAAGACAGCAGCTTCTACATCTGCAGTGCTAGAGAACCCCCGGCTAGCGGGGGTTACAATGAGCAGTTCTTCGGGCCA	CSAREPPASGGYNEQFF	2	1.8099875110861736E-5	51	TCRBV20	TCRBV20				TCRBV20-01,TCRBV20-or09_02		TCRBD02-01*01	TCRBD02	TCRBD02-01	01				TCRBJ02-01*01	TCRBJ02	TCRBJ02-01	01				0	8	4	2	1	4	30	44	52	62	63	2	In	VDJ
GTGACCAGTGCCCATCCTGAAGACAGCAGCTTCTACATCTGCAGTGCGGGGATAGCGGGCTCTTACAATGAGCAGTTCTTCGGGCCA	CSAGIAGSYNEQFF	2	1.8099875110861736E-5	42	TCRBV20	TCRBV20				TCRBV20-01,TCRBV20-or09_02		TCRBD02-01	TCRBD02	TCRBD02-01				01,02	TCRBJ02-01*01	TCRBJ02	TCRBJ02-01	01				6	5	5	4	4	4	39	47	52	59	63	2	In	VDJ
ATCCAGCCTGCAGAGCTTGGGGACTCGGCCGTGTATCTCTGTGCCAGCAGCCCCCGGGGATGGTACAATGAGCAGTTCTTCGGGCCA	CASSPRGWYNEQFF	4	3.619975022172347E-5	42	TCRBV11-03*01	TCRBV11	TCRBV11-03	01				TCRBD02-01*01	TCRBD02	TCRBD02-01	01				TCRBJ02-01*01	TCRBJ02	TCRBJ02-01	01				5	3	8	3	4	4	39	51	54	59	63	4	In	VDJ
CAGCGCACAGAGCAGGGGGACTCGGCCATGTATCTCTGTGCCAGCAGCTTAATCGCGGGGGGGTACAATGAGCAGTTCTTCGGGCCA	CASSLIAGGYNEQFF	7	6.334956288801607E-5	45	TCRBV07-09	TCRBV07	TCRBV07-09				01,03	TCRBD02-01*01	TCRBD02	TCRBD02-01	01				TCRBJ02-01*01	TCRBJ02	TCRBJ02-01	01				2	3	7	0	0	4	36	51	54	-1	63	7	In	VDJ
ACCTTGGAGCTGGGGGACTCGGCCCTTTATCTTTGCGCCAGCAGCTTTCTCAGGGACACGACGTACAATGAGCAGTTCTTCGGGCCA	CASSFLRDTTYNEQFF	2	1.8099875110861736E-5	48	TCRBV05-01*01	TCRBV05	TCRBV05-01	01				TCRBD01-01*01	TCRBD01	TCRBD01-01	01				TCRBJ02-01*01	TCRBJ02	TCRBJ02-01	01				2	5	0	6	5	4	33	47	52	58	63	2	In	VDJ
AACATGAGCCCTGAAGACAGCAGCATATATCTCTGCAGCGTTAAATGGACTAGCGGGAGGCTCTACAATGAGCAGTTCTTCGGGCCA	CSVKWTSGRLYNEQFF	1	9.049937555430868E-6	48	TCRBV29-01*01	TCRBV29	TCRBV29-01	01				TCRBD02-01*02	TCRBD02	TCRBD02-01	02				TCRBJ02-01*01	TCRBJ02	TCRBJ02-01	01				5	4	1	1	2	3	33	42	46	60	62	1	In	VDJ
TCTAAGAAGCTCCTTCTCAGTGACTCTGGCTTCTATCTCTGTGCCTGGAGACCCCGGGACCTCTACAATGAGCAGTTCTTCGGGCCA	CAWRPRDLYNEQFF	1	9.049937555430868E-6	42	TCRBV30-01*01	TCRBV30	TCRBV30-01	01								TCRBD01,TCRBD02	TCRBD01-01,TCRBD02-01		TCRBJ02-01*01	TCRBJ02	TCRBJ02-01	01				3	5	0	7	2	3	39	50	55	60	62	1	In	VDJ
CCAGTGCCCATCCTGAAGACAGCAGCTTCTACATCTGCAGTGCTCCTTTCGACTTTCAAAATCTACAATGAGCAGTTCTTCGGGCCA		2	1.8099875110861736E-5	46	TCRBV20	TCRBV20				TCRBV20-01,TCRBV20-or09_02		TCRBD02-01	TCRBD02	TCRBD02-01				01,02	TCRBJ02-01*01	TCRBJ02	TCRBJ02-01	01				5	6	2	10	8	3	35	44	50	54	62	2	Out	VDJ
ATCCAGCGCACACAGCAGGAGGACTCGGCCGTGTATCTCTGTGCCAGCAGCCCCTCTTGGGGCTACAATGAGCAGTTCTTCGGGCCA	CASSPSWGYNEQFF	2	1.8099875110861736E-5	42	TCRBV07-02*01	TCRBV07	TCRBV07-02	01								TCRBD01,TCRBD02	TCRBD01-01,TCRBD02-01		TCRBJ02-01*01	TCRBJ02	TCRBJ02-01	01				5	7	6	2	0	3	39	51	58	-1	62	2	In	VDJ
GTGAACGCCTTGTTGCTGGGGGACTCGGCCCTCTATCTCTGTGCCACCAGTCCGATGCGCGGCTACAATGAGCAGTTCTTCGGGCCA	CATSPMRGYNEQFF	2	1.8099875110861736E-5	42	TCRBV05-06*01	TCRBV05	TCRBV05-06	01				TCRBD02-01	TCRBD02	TCRBD02-01				01,02	TCRBJ02-01*01	TCRBJ02	TCRBJ02-01	01				5	8	7	5	0	3	39	50	58	-1	62	2	In	VDJ
AACATGAGCCCTGAAGACAGCAGCATATATCTCTGCAGCGTCGGAGAGCGACAGGGGCGAGGCTACAATGAGCAGTTCTTCGGGCCA	CSVGERQGRGYNEQFF	1	9.049937555430868E-6	48	TCRBV29-01*01	TCRBV29	TCRBV29-01	01				TCRBD01-01*01	TCRBD01	TCRBD01-01	01				TCRBJ02-01*01	TCRBJ02	TCRBJ02-01	01				6	8	2	2	5	3	33	41	49	57	62	1	In	VDJ
GTCCCTAGAGTCTGCCATCCCCAACCAGACAGCTCTTTACTTCTGTGCCTCTTCCGAAAAGGCTACAATGAGCAGTTCTTCGGGCCA		2	1.8099875110861736E-5	38	TCRBV24	TCRBV24				TCRBV24-01,TCRBV24-or09_02						TCRBD01,TCRBD02	TCRBD01-01,TCRBD02-01		TCRBJ02-01*01	TCRBJ02	TCRBJ02-01	01				12	10	5	4	0	3	43	49	59	-1	62	2	Out	VDJ
ACCTTGGAGCTGGGGGACTCGGCCCTTTATCTTTGCGCCAGCAGCTACTCCGGGACTAGTTCCTACAATGAGCAGTTCTTCGGGCCA	CASSYSGTSSYNEQFF	2	1.8099875110861736E-5	48	TCRBV05-01*01	TCRBV05	TCRBV05-01	01				TCRBD02-01	TCRBD02	TCRBD02-01				01,02	TCRBJ02-01*01	TCRBJ02	TCRBJ02-01	01				3	5	0	8	1	1	33	46	51	59	60	2	In	VDJ
CTGACTGTGAGCAACATGAGCCCTGAAGACAGCAGCATATATCTCTGCAGCGTTGACCATTCCTACAATGAGCAGTTCTTCGGGCCA	CSVDHSYNEQFF	1	9.049937555430868E-6	36	TCRBV29-01*01	TCRBV29	TCRBV29-01	01				TCRBD01-01*01	TCRBD01	TCRBD01-01	01				TCRBJ02-01*01	TCRBJ02	TCRBJ02-01	01				3	1	4	6	1	1	45	56	57	59	60	1	In	VDJ
ACCTTGGAGCTGGGGGACTCGGCCCTTTATCTTTGCGCCAGCAGCGATCTTAGCGGATTCTCCTACAATGAGCAGTTCTTCGGGCCA	CASSDLSGFSYNEQFF	2	1.8099875110861736E-5	48	TCRBV05-01*01	TCRBV05	TCRBV05-01	01				TCRBD02-01	TCRBD02	TCRBD02-01				01,02	TCRBJ02-01*01	TCRBJ02	TCRBJ02-01	01				4	5	5	5	3	0	33	45	50	56	59	2	In	VDJ
GCCCATCCTGAAGACAGCAGCTTCTACATCTGCAGTGCTAGAGAGGTAGCGGGGGGAATCTCCTACAATGAGCAGTTCTTCGGGCCA	CSAREVAGGISYNEQFF	2	1.8099875110861736E-5	51	TCRBV20	TCRBV20				TCRBV20-01,TCRBV20-or09_02		TCRBD02-01*01	TCRBD02	TCRBD02-01	01				TCRBJ02-01*01	TCRBJ02	TCRBJ02-01	01				0	2	5	1	3	0	30	44	46	56	59	2	In	VDJ
AACGCCTTGTTGCTGGGGGACTCGGCCCTCTATCTCTGTGCCAGCAGCTGGACAGGGGGCTCCTACAATGAGCAGTTCTTCGGGCCA	CASSWTGGSYNEQFF	2	1.8099875110861736E-5	45	TCRBV05-06*01	TCRBV05	TCRBV05-06	01				TCRBD01-01*01	TCRBD01	TCRBD01-01	01				TCRBJ02-01*01	TCRBJ02	TCRBJ02-01	01				3	0	1	1	0	0	36	-1	49	-1	59	2	In	VDJ
GCCCTGCAGCCAGAAGACTCAGCCCTGTATCTCTGCGCCAGCAGCCAGGGAGGAGGAGGCTCCTACAATGAGCAGTTCTTCGGGCCA	CASSQGGGGSYNEQFF	2	1.8099875110861736E-5	48	TCRBV04-01*01	TCRBV04	TCRBV04-01	01				TCRBD02-01*02	TCRBD02	TCRBD02-01	02				TCRBJ02-01*01	TCRBJ02	TCRBJ02-01	01				3	0	9	1	6	0	33	-1	47	53	59	2	In	VDJ
CAGCCCTCAGAACCCAGGGACTCAGCTGTGTACTTCTGTGCCAGCAGTTTAGCGGCCCGCTCCTACAATGAGCAGTTCTTCGGGCCA	CASSLAARSYNEQFF	1	9.049937555430868E-6	45	TCRBV12	TCRBV12				TCRBV12-03,TCRBV12-04		TCRBD01-01*01	TCRBD01	TCRBD01-01	01				TCRBJ02-01*01	TCRBJ02	TCRBJ02-01	01				0	0	9	0	3	0	36	-1	53	56	59	1	In	VDJ
CTGGAGCTTGGTGACTCTGCTGTGTATTTCTGTGCCAGCAGCCAAGGGGCGCAGGGACGCTCCTACAATGAGCAGTTCTTCGGGCCA	CASSQGAQGRSYNEQFF	7	6.334956288801607E-5	51	TCRBV03	TCRBV03				TCRBV03-01,TCRBV03-02						TCRBD01,TCRBD02	TCRBD01-01,TCRBD02-01		TCRBJ02-01*01	TCRBJ02	TCRBJ02-01	01				1	7	0	7	1	0	30	46	53	58	59	7	In	VDJ
AGCAACATGAGCCCTGAAGACAGCAGCATATATCTCTGCAGCGTTGACCCGACGGGGAGCTCCTACAATGAGCAGTTCTTCGGGCCA	CSVDPTGSSYNEQFF	1	9.049937555430868E-6	45	TCRBV29-01*01	TCRBV29	TCRBV29-01	01				TCRBD02-01	TCRBD02	TCRBD02-01				01,02	TCRBJ02-01*01	TCRBJ02	TCRBJ02-01	01				3	5	8	3	2	0	36	47	52	57	59	1	In	VDJ
CAGCCAGAAGACTCGGCCCTGTATCTCTGTGCCAGCAGCCAAGGGGTCGCGGAGGGGAGCTCCTACAATGAGCAGTTCTTCGGGCCA	CASSQGVAEGSSYNEQFF	3	2.71498126662926E-5	54	TCRBV04-02*01	TCRBV04	TCRBV04-02	01				TCRBD02-01*02	TCRBD02	TCRBD02-01	02				TCRBJ02-01*01	TCRBJ02	TCRBJ02-01	01				1	7	10	0	3	0	27	43	50	56	59	3	In	VDJ
CCTGGAGCTTGGTGACTCTGCTGTGTATTTCTGTGCCAGCAGCCAAGATCTCCGAGGAGCTCCTACAATGAGCAGTTCTTCGGGCCA		5	4.5249687777154334E-5	50	TCRBV03	TCRBV03				TCRBV03-01,TCRBV03-02		TCRBD02-01*02	TCRBD02	TCRBD02-01	02				TCRBJ02-01*01	TCRBJ02	TCRBJ02-01	01				0	7	10	2	0	0	31	48	55	-1	59	5	Out	VDJ
AATGTGAACGCCTTGGAGCTGGACGACTCGGCCCTGTATCTCTGTGCCAGCAGTTCGAGCTCCTACAATGAGCAGTTCTTCGGGCCA	CASSSSSYNEQFF	4	3.619975022172347E-5	39	TCRBV05-04*01	TCRBV05	TCRBV05-04	01				TCRBD02-01*02	TCRBD02	TCRBD02-01	02				TCRBJ02-01*01	TCRBJ02	TCRBJ02-01	01				5	3	11	2	0	0	42	53	56	-1	59	4	In	VDJ
AGGCTGGAGTCGGCTGCTCCCTCCCAGACATCTGTGTACTTCTGTGCCGGCAGACAGAGCTCCTACAATGAGCAGTTCTTCGGGCCA	CAGRQSSYNEQFF	3	2.71498126662926E-5	39	TCRBV06-01*01	TCRBV06	TCRBV06-01	01				TCRBD01-01*01	TCRBD01	TCRBD01-01	01				TCRBJ02-01*01	TCRBJ02	TCRBJ02-01	01				6	0	3	5	2	0	42	-1	53	57	59	3	In	VDJ
CACGCCCTGCAGCCAGAAGACTCAGCCCTGTATCTCTGCGCCAGCAGCCAAGCCAGCAGCTCCTACAATGAGCAGTTCTTCGGGCCA	CASSQASSSYNEQFF	2	1.8099875110861736E-5	45	TCRBV04-01*01	TCRBV04	TCRBV04-01	01								TCRBD01,TCRBD02	TCRBD01-01,TCRBD02-01		TCRBJ02-01*01	TCRBJ02	TCRBJ02-01	01				1	1	4	5	3	0	36	52	53	56	59	2	In	VDJ
AGCCAGAAGACTCGGCCCTGTATCTCTGTGCCAGCAGCCAAGACCCCCAAGGGCCGAAGCTCCTACAATGAGCAGTTCTTCGGGCCA		2	1.8099875110861736E-5	55	TCRBV04-02*01	TCRBV04	TCRBV04-02	01								TCRBD01,TCRBD02	TCRBD01-01,TCRBD02-01		TCRBJ02-01*01	TCRBJ02	TCRBJ02-01	01				0	6	5	3	6	0	26	43	49	53	59	2	Out	VDJ
CATCCTGAAGACAGCAGCTTCTACATCTGCAGTGCTAGAGGCGACGGGACTAGCGGGTCCTCCTACAATGAGCAGTTCTTCGGGCCA	CSARGDGTSGSSYNEQFF	3	2.71498126662926E-5	54	TCRBV20	TCRBV20				TCRBV20-01,TCRBV20-or09_02		TCRBD02-01	TCRBD02	TCRBD02-01				01,02	TCRBJ02-01*01	TCRBJ02	TCRBJ02-01	01				1	5	0	4	2	0	27	40	45	57	59	3	In	VDJ
GTGACCAGTGCCCATCCTGAAGACAGCAGCTTCTACATCTGCAGTGCTAGAGGGCGGGACTCCTACAATGAGCAGTTCTTCGGGCCA	CSARGRDSYNEQFF	2	1.8099875110861736E-5	42	TCRBV20	TCRBV20				TCRBV20-01,TCRBV20-or09_02		TCRBD02-01*02	TCRBD02	TCRBD02-01	02				TCRBJ02-01*01	TCRBJ02	TCRBJ02-01	01				1	1	7	3	0	0	39	52	53	-1	59	2	In	VDJ
CAGCGCACACAGCAGGAGGACTCGGCCGTGTATCTCTGTGCCAGCAGCGTGGGACAGGGGGCCTACAATGAGCAGTTCTTCGGGCCA	CASSVGQGAYNEQFF	3	2.71498126662926E-5	45	TCRBV07-02*01	TCRBV07	TCRBV07-02	01				TCRBD01-01*01	TCRBD01	TCRBD01-01	01				TCRBJ02-01*01	TCRBJ02	TCRBJ02-01	01				5	2	0	1	0	2	36	48	50	-1	61	3	In	VDJ
ATCCGGTCCACAAAGCTGGAGGACTCAGCCATGTACTTCTGTGCCAGCAGTGTAACAGGGGCCTACAATGAGCAGTTCTTCGGGCCA	CASSVTGAYNEQFF	4	3.619975022172347E-5	42	TCRBV02-01*01	TCRBV02	TCRBV02-01	01				TCRBD01-01*01	TCRBD01	TCRBD01-01	01				TCRBJ02-01*01	TCRBJ02	TCRBJ02-01	01				4	2	3	2	0	2	39	52	54	-1	61	4	In	VDJ
GCCCATCCTGAAGACAGCAGCTTCTACATCTGCAGTGCTAGGTCGGACGAGTCCTCTAGCGCCTACAATGAGCAGTTCTTCGGGCCA	CSARSDESSSAYNEQFF	2	1.8099875110861736E-5	51	TCRBV20	TCRBV20				TCRBV20-01,TCRBV20-or09_02		TCRBD02-01	TCRBD02	TCRBD02-01				01,02	TCRBJ02-01*01	TCRBJ02	TCRBJ02-01	01				3	14	4	6	0	2	30	41	55	-1	61	2	In	VDJ
CATCCTGAAGACAGCAGCTTCTACATCTGCAGTGCTAGAGATCGAACTAGCGGGATGATTCCCTACAATGAGCAGTTCTTCGGGCCA	CSARDRTSGMIPYNEQFF	2	1.8099875110861736E-5	54	TCRBV20	TCRBV20				TCRBV20-01,TCRBV20-or09_02		TCRBD02-01*02	TCRBD02	TCRBD02-01	02				TCRBJ02-01*01	TCRBJ02	TCRBJ02-01	01				0	4	3	3	6	2	27	41	45	55	61	2	In	VDJ
GAGTCGCCCAGCCCCAACCAGACCTCTCTGTACTTCTGTGCCAGCAGTTTAAGTGGGGGGCCCTACAATGAGCAGTTCTTCGGGCCA	CASSLSGGPYNEQFF	5	4.5249687777154334E-5	45	TCRBV27-01*01	TCRBV27	TCRBV27-01	01								TCRBD01,TCRBD02	TCRBD01-01,TCRBD02-01		TCRBJ02-01*01	TCRBJ02	TCRBJ02-01	01				2	4	6	0	0	2	36	51	55	-1	61	5	In	VDJ
TCGGCTGCTCCCTCCCAAACATCTGTGTACTTCTGTGCCAGCAGTTGGGGTGGTAGCGGGCCCTACAATGAGCAGTTCTTCGGGCCA	CASSWGGSGPYNEQFF	2	1.8099875110861736E-5	48	TCRBV06	TCRBV06				TCRBV06-02,TCRBV06-03		TCRBD02-01	TCRBD02	TCRBD02-01				01,02	TCRBJ02-01*01	TCRBJ02	TCRBJ02-01	01				4	7	5	4	1	2	33	46	53	60	61	2	In	VDJ
CGCTCACCAGGCCTGGGGGACGCAGCCATGTACCTGTGTGCCACGGCCACCGGGACAGTCCCCTACAATGAGCAGTTCTTCGGGCCA	CATATGTVPYNEQFF	2	1.8099875110861736E-5	45	TCRBV15-01*01	TCRBV15	TCRBV15-01	01				TCRBD01-01*01	TCRBD01	TCRBD01-01	01				TCRBJ02-01*01	TCRBJ02	TCRBJ02-01	01				9	7	0	5	3	2	36	44	51	58	61	2	In	VDJ
AGTCTGCTGCCTCCTCCCAGACATCTGTATATTTCTGCGCCAGCGAGCATGCGGGAGGGCCCCTACAATGAGCAGTTCTTCGGGCCA		5	4.5249687777154334E-5	46	TCRBV10-01	TCRBV10	TCRBV10-01				01,02	TCRBD02-01*02	TCRBD02	TCRBD02-01	02				TCRBJ02-01*01	TCRBJ02	TCRBJ02-01	01				8	6	7	0	2	2	35	44	50	59	61	5	Out	VDJ
ACTGTGAGCAACATGAGCCCTGAAGACAGCAGCATATATCTCTGCAGCGTTCGGGGGGCCCCCTACAATGAGCAGTTCTTCGGGCCA	CSVRGAPYNEQFF	2	1.8099875110861736E-5	39	TCRBV29-01*01	TCRBV29	TCRBV29-01	01				TCRBD02-01*01	TCRBD02	TCRBD02-01	01				TCRBJ02-01*01	TCRBJ02	TCRBJ02-01	01				5	0	8	1	3	2	42	-1	51	58	61	2	In	VDJ
GTGACCAGTGCCCATCCTGAAGACAGCAGCTTCTACATCTGCAGTGCCAGACGTAGCGGTACCTACAATGAGCAGTTCTTCGGGCCA	CSARRSGTYNEQFF	2	1.8099875110861736E-5	42	TCRBV20	TCRBV20				TCRBV20-01,TCRBV20-or09_02		TCRBD02-01	TCRBD02	TCRBD02-01				01,02	TCRBJ02-01*01	TCRBJ02	TCRBJ02-01	01				2	2	5	5	2	2	39	51	53	59	61	2	In	VDJ
CAACATGAGCCCTGAAGACAGCAGCATATATCTCTGCAGCGTTGTATGAGGTGGGACGGGACCTACAATGAGCAGTTCTTCGGGCCA		1	9.049937555430868E-6	47	TCRBV29-01*01	TCRBV29	TCRBV29-01	01								TCRBD01,TCRBD02	TCRBD01-01,TCRBD02-01		TCRBJ02-01*01	TCRBJ02	TCRBJ02-01	01				4	8	0	7	4	2	34	44	52	57	61	1	Out	VDJ
ATCCAGCCCTCAGAACCCAGGGACTCAGCTGTGTACTTCTGTGCCAGCAGTATCGGACGGACCTACAATGAGCAGTTCTTCGGGCCA	CASSIGRTYNEQFF	1	9.049937555430868E-6	42	TCRBV12	TCRBV12				TCRBV12-03,TCRBV12-04						TCRBD01,TCRBD02	TCRBD01-01,TCRBD02-01		TCRBJ02-01*01	TCRBJ02	TCRBJ02-01	01				5	3	1	7	3	2	39	51	54	58	61	1	In	VDJ
TCTCTGGAGCTGGGGGACTCAGCTTTGTATTTCTGTGCCAGCAGCGTAGATTTAGCGGGCACCTACAATGAGCAGTTCTTCGGGCCA	CASSVDLAGTYNEQFF	2	1.8099875110861736E-5	48	TCRBV09-01	TCRBV09	TCRBV09-01				01,02	TCRBD02-01	TCRBD02	TCRBD02-01				01,02	TCRBJ02-01*01	TCRBJ02	TCRBJ02-01	01				0	3	5	4	2	2	33	49	52	59	61	2	In	VDJ
TCCAGCGCACACAGCAGGAGGACTCGGCCGTGTATCTCTGTGCCAGCAGCTTCGGACAGCCACTACAATGAGCAGTTCTTCGGGCCA		2	1.8099875110861736E-5	43	TCRBV07-02*01	TCRBV07	TCRBV07-02	01				TCRBD01-01*01	TCRBD01	TCRBD01-01	01				TCRBJ02-01*01	TCRBJ02	TCRBJ02-01	01				3	1	1	5	3	3	38	52	53	59	62	2	Out	VDJ
ACATCGGCCCAAAAGAACCCGACAGCTTTCTATCTCTGTGCCAGTAGTCTTGGGACAGGGAACTACAATGAGCAGTTCTTCGGGCCA	CASSLGTGNYNEQFF	3	2.71498126662926E-5	45	TCRBV19-01	TCRBV19	TCRBV19-01				01,02	TCRBD01-01*01	TCRBD01	TCRBD01-01	01				TCRBJ02-01*01	TCRBJ02	TCRBJ02-01	01				5	3	0	3	2	3	36	48	51	60	62	3	In	VDJ
GAGTCTGCCATCCCCAACCAGACAGCTCTTTACTTCTGTGCCACCAGTGAAGGGACGGCAAACTACAATGAGCAGTTCTTCGGGCCA	CATSEGTANYNEQFF	2	1.8099875110861736E-5	45	TCRBV24	TCRBV24				TCRBV24-01,TCRBV24-or09_02						TCRBD01,TCRBD02	TCRBD01-01,TCRBD02-01		TCRBJ02-01*01	TCRBJ02	TCRBJ02-01	01				4	1	0	7	6	3	36	50	51	56	62	2	In	VDJ
CTGTCCCTAGAGTCTGCCATCCCCAACCAGACAGCTCTTTACTTCTGTGCCACCAGTGAGCTATACAATGAGCAGTTCTTCGGGCCA	CATSELYNEQFF	2	1.8099875110861736E-5	36	TCRBV24	TCRBV24				TCRBV24-01,TCRBV24-or09_02		TCRBD02-01	TCRBD02	TCRBD02-01				01,02	TCRBJ02-01*01	TCRBJ02	TCRBJ02-01	01				4	1	4	9	0	4	45	59	60	-1	63	2	In	VDJ
AGCGCACACAGCAGGAGGACTCCGCCGTGTATCTCTGTGCCAGCAGCACTGCCGGGACTAATATACAATGAGCAGTTCTTCGGGCCA		2	1.8099875110861736E-5	46	TCRBV07-08*01	TCRBV07	TCRBV07-08	01				TCRBD02-01	TCRBD02	TCRBD02-01				01,02	TCRBJ02-01*01	TCRBJ02	TCRBJ02-01	01				5	6	0	9	3	4	35	47	53	60	63	2	Out	VDJ
TCTAAGAAGCTCCTTCTCAGTGACTCTGGCTTCTATCTCTGTGCCTGCCAACCTAGCGGGGGATACAATGAGCAGTTCTTCGGGCCA	CACQPSGGYNEQFF	1	9.049937555430868E-6	42	TCRBV30-01*01	TCRBV30	TCRBV30-01	01				TCRBD02-01*01	TCRBD02	TCRBD02-01	01				TCRBJ02-01*01	TCRBJ02	TCRBJ02-01	01				6	5	4	2	1	4	39	47	52	62	63	1	In	VDJ
TCTGCCATCCCCAACCAGACAGCTCTTTACTTCTGTGCCACCAGCCGACTAGCGGGTCCCACATACAATGAGCAGTTCTTCGGGCCA	CATSRLAGPTYNEQFF	2	1.8099875110861736E-5	48	TCRBV24	TCRBV24				TCRBV24-01,TCRBV24-or09_02		TCRBD02-01	TCRBD02	TCRBD02-01				01,02	TCRBJ02-01*01	TCRBJ02	TCRBJ02-01	01				7	2	2	4	7	4	33	44	46	56	63	2	In	VDJ
ATCCAGCGCACACAGCAGGAGGACTCGGCCGTGTATCTCTGTGCCAGCAGCCCCGGACAGGAATACAATGAGCAGTTCTTCGGGCCA	CASSPGQEYNEQFF	2	1.8099875110861736E-5	42	TCRBV07-02*01	TCRBV07	TCRBV07-02	01				TCRBD01-01*01	TCRBD01	TCRBD01-01	01				TCRBJ02-01*01	TCRBJ02	TCRBJ02-01	01				5	3	1	4	2	4	39	51	54	61	63	2	In	VDJ
CTAAACCTGAGCTCTCTGGAGCTGGGGGACTCAGCTTTGTATTTCTGTGCCAGCAGCCCAGGTGACAATGAGCAGTTCTTCGGGCCA	CASSPGDNEQFF	5	4.5249687777154334E-5	36	TCRBV09-01	TCRBV09	TCRBV09-01				01,02	TCRBD01-01*01	TCRBD01	TCRBD01-01	01				TCRBJ02-01*01	TCRBJ02	TCRBJ02-01	01				4	1	4	4	2	5	45	57	58	62	64	5	In	VDJ
CAGCAGGTAGTGCGAGGAGATTCGGCAGCTTATTTCTGTGCCAGCTCACCAGGGGGAAACCCTGACAATGAGCAGTTCTTCGGGCCA	CASSPGGNPDNEQFF	3	2.71498126662926E-5	45	TCRBV18-01*01	TCRBV18	TCRBV18-01	01								TCRBD01,TCRBD02	TCRBD01-01,TCRBD02-01		TCRBJ02-01*01	TCRBJ02	TCRBJ02-01	01				2	0	6	1	8	5	36	-1	51	56	64	3	In	VDJ
CAGTGCCCATCCTGAAGACAGCAGCTTCTACATCTGCAGTGCTAGAGCTTTTAGGGGGGGCTGGACAATGAGCAGTTCTTCGGGCCA		2	1.8099875110861736E-5	47	TCRBV20	TCRBV20				TCRBV20-01,TCRBV20-or09_02		TCRBD02-01*01	TCRBD02	TCRBD02-01	01				TCRBJ02-01*01	TCRBJ02	TCRBJ02-01	01				1	6	9	0	4	5	34	47	53	60	64	2	Out	VDJ
TGGAGTCTGCCAGGCCCTCACATACCTCTCAGTACCTCTGTGCCAGCAGTGAACCCCGGGAGGGACAATGAGCAGTTCTTCGGGCCA		1	9.049937555430868E-6	43	TCRBV25-01*01	TCRBV25	TCRBV25-01	01				TCRBD02-01*02	TCRBD02	TCRBD02-01	02				TCRBJ02-01*01	TCRBJ02	TCRBJ02-01	01				2	3	8	0	0	5	38	53	56	-1	64	1	Out	VDJ
CGCACAGAGCAGCGGGACTCAGCCATGTATCGCTGTGCTAGCAGCTTAGCGCCGGGAAGAACGGACAATGAGCAGTTCTTCGGGCCA	CASSLAPGRTDNEQFF	6	5.42996253325852E-5	48	TCRBV07-07*01	TCRBV07	TCRBV07-07	01				TCRBD02-01*02	TCRBD02	TCRBD02-01	02				TCRBJ02-01*01	TCRBJ02	TCRBJ02-01	01				0	2	8	3	7	5	33	50	52	57	64	6	In	VDJ
GAGTCTGCCAGGCCCTCACATACCTCTCAGTACCTCTGTGCCAGCAGTGTGCAGGGGGCCCTCGACAATGAGCAGTTCTTCGGGCCA	CASSVQGALDNEQFF	1	9.049937555430868E-6	45	TCRBV25-01*01	TCRBV25	TCRBV25-01	01				TCRBD01-01*01	TCRBD01	TCRBD01-01	01				TCRBJ02-01*01	TCRBJ02	TCRBJ02-01	01				4	2	4	0	5	5	36	49	51	59	64	1	In	VDJ
CCTGCAGAACTGGAGGATTCTGGAGTTTATTTCTGTGCCAGCAGCCAAGTCTCGGGGGGACACGACAATGAGCAGTTCTTCGGGCCA	CASSQVSGGHDNEQFF	2	1.8099875110861736E-5	48	TCRBV14-01*01	TCRBV14	TCRBV14-01	01				TCRBD02-01*01	TCRBD02	TCRBD02-01	01				TCRBJ02-01*01	TCRBJ02	TCRBJ02-01	01				1	3	8	1	5	5	33	49	52	59	64	2	In	VDJ
CTCTCTGGAGCTGGGGGACTCAGCTTTGTATTTCTGTGCCAGCAGCGTAGTCCGGCGGGGGTAGACAATGAGCAGTTCTTCGGGCCA		2	1.8099875110861736E-5	47	TCRBV09-01	TCRBV09	TCRBV09-01				01,02	TCRBD02-01*01	TCRBD02	TCRBD02-01	01				TCRBJ02-01*01	TCRBJ02	TCRBJ02-01	01				0	4	7	2	3	5	34	50	54	61	64	2	Out	VDJ
ACCTTGGAGCTGGGGGACTCGGCCCTTTATCTTTGCGCCAGCAGCTTGGAAGGACAGGGGCTAGACAATGAGCAGTTCTTCGGGCCA	CASSLEGQGLDNEQFF	2	1.8099875110861736E-5	48	TCRBV05-01*01	TCRBV05	TCRBV05-01	01				TCRBD01-01*01	TCRBD01	TCRBD01-01	01				TCRBJ02-01*01	TCRBJ02	TCRBJ02-01	01				0	2	1	2	4	5	33	49	51	60	64	2	In	VDJ
AGCACCTTGGAGCTGGGGGACTCGGCCCTTTATCTTTGCGCCAGCAGCTCGTCCCGGGACGGAGACAATGAGCAGTTCTTCGGGCCA	CASSSSRDGDNEQFF	2	1.8099875110861736E-5	45	TCRBV05-01*01	TCRBV05	TCRBV05-01	01								TCRBD01,TCRBD02	TCRBD01-01,TCRBD02-01		TCRBJ02-01*01	TCRBJ02	TCRBJ02-01	01				3	6	0	7	4	5	36	49	55	60	64	2	In	VDJ
GTGACCAGTGCCCATCCTGAAGACAGCAGCTTCTACATCTGCAGGCCGCTGGGACTAGCGGCAGACAATGAGCAGTTCTTCGGGCCA	CRPLGLAADNEQFF	2	1.8099875110861736E-5	42	TCRBV20	TCRBV20				TCRBV20-01,TCRBV20-or09_02		TCRBD02-01	TCRBD02	TCRBD02-01				01,02	TCRBJ02-01*01	TCRBJ02	TCRBJ02-01	01				9	6	0	5	3	5	39	44	50	61	64	2	In	VDJ
GTGAGCACCTTGGAGCTGGGGGACTCGGCCCTTTATCTTTGCGCCAGCAGCTTGGCCGGGACAGACAATGAGCAGTTCTTCGGGCCA	CASSLAGTDNEQFF	2	1.8099875110861736E-5	42	TCRBV05-01*01	TCRBV05	TCRBV05-01	01				TCRBD01-01*01	TCRBD01	TCRBD01-01	01				TCRBJ02-01*01	TCRBJ02	TCRBJ02-01	01				0	2	0	5	0	5	39	55	57	-1	64	2	In	VDJ
GTGACCAGTGCCCATCCTGAAGACAGCAGCTTCTACATCTGCAGTGCTAGAGATCCTTCGAACCACAATGAGCAGTTCTTCGGGCCA	CSARDPSNHNEQFF	2	1.8099875110861736E-5	42	TCRBV20	TCRBV20				TCRBV20-01,TCRBV20-or09_02						TCRBD01,TCRBD02	TCRBD01-01,TCRBD02-01		TCRBJ02-01*01	TCRBJ02	TCRBJ02-01	01				0	6	2	8	3	5	39	53	59	61	64	2	In	VDJ
CTCTCAAGATCCAGCCTGCAAAGCTTGAGGACTCGGCCGTGTATCTCTGTGCCAGCAGCTTGTAACAATGAGCAGTTCTTCGGGCCA		4	3.619975022172347E-5	34	TCRBV11-02*02	TCRBV11	TCRBV11-02	02				TCRBD02-01	TCRBD02	TCRBD02-01				01,02	TCRBJ02-01*01	TCRBJ02	TCRBJ02-01	01				3	1	5	9	0	5	47	61	62	-1	64	4	Out	VDJ
CTGCTGTCGGCTGCTCCCTCCCAGACATCTGTGTACTTCTGTGCCAGCAGCCTGCTCCGGGGGAACAATGAGCAGTTCTTCGGGCCA	CASSLLRGNNEQFF	3	2.71498126662926E-5	42	TCRBV06-05*01	TCRBV06	TCRBV06-05	01				TCRBD02-01*01	TCRBD02	TCRBD02-01	01				TCRBJ02-01*01	TCRBJ02	TCRBJ02-01	01				6	7	8	2	1	5	39	50	57	63	64	3	In	VDJ
CTGAAGATCCAGCCCTCAGAACCCAGGGACTCAGCTGTGTACTTCTGTGCCAGCAGCTTCGGGAACAATGAGCAGTTCTTCGGGCCA	CASSFGNNEQFF	1	9.049937555430868E-6	36	TCRBV12	TCRBV12				TCRBV12-03,TCRBV12-04		TCRBD02-01*02	TCRBD02	TCRBD02-01	02				TCRBJ02-01*01	TCRBJ02	TCRBJ02-01	01				6	3	8	3	0	5	45	56	59	-1	64	1	In	VDJ
AGTTCTAAGAAGCTCCTTCTCAGTGACTCTGGCTTCTATCTCTGTGCCTGGAGCGCAGAGAGAAACAATGAGCAGTTCTTCGGGCCA	CAWSAERNNEQFF	1	9.049937555430868E-6	39	TCRBV30-01*01	TCRBV30	TCRBV30-01	01								TCRBD01,TCRBD02	TCRBD01-01,TCRBD02-01		TCRBJ02-01*01	TCRBJ02	TCRBJ02-01	01				3	2	4	5	6	5	42	53	55	58	64	1	In	VDJ
CTGAATGTGAACGCCTTGTTGCTGGGGGACTCGGCCCTCTATCTCTGTGCCAGCAGCTTCGGTACCAGGGAGCAGTTCTTCGGGCCA	CASSFGTREQFF	2	1.8099875110861736E-5	36	TCRBV05-06*01	TCRBV05	TCRBV05-06	01				TCRBD01-01*01	TCRBD01	TCRBD01-01	01				TCRBJ02-01*01	TCRBJ02	TCRBJ02-01	01				2	6	4	4	0	10	45	59	65	-1	69	2	In	VDJ
AATGTGAACGCCTTGGAGCTGGACGACTCGGCCCTGTATCTCTGTGCCAGCAGCCCATATAGGGACGGAGAGCAGTTCTTCGGGCCA	CASSPYRDGEQFF	2	1.8099875110861736E-5	39	TCRBV05-04*01	TCRBV05	TCRBV05-04	01								TCRBD01,TCRBD02	TCRBD01-01,TCRBD02-01		TCRBJ02-01*01	TCRBJ02	TCRBJ02-01	01				4	7	0	7	3	10	42	54	61	66	69	2	In	VDJ
AGCGCACAGAGCAGGGGGACTCGGCCATGTATCTCTGTGCCAGCATCATTTCGGGGGACCCAAGGACTAGAAAAGTTCTTCGGGCCA		3	2.71498126662926E-5	46	TCRBV07-09	TCRBV07	TCRBV07-09				01,03	TCRBD02-01	TCRBD02	TCRBD02-01				01,02	TCRBJ02-01*01	TCRBJ02	TCRBJ02-01	01				7	18	1	8	3	14	35	45	63	70	73	3	Out	VDJ
CTGAGATGAATGTGAGCACCTTGGAGCTGGGGGACTCGGCCCTTTATCTTTGCGCCAGCAGCTTGGCGGACTTCGTACTTCGGGCCA		2	1.8099875110861736E-5	31	TCRBV05-01*01	TCRBV05	TCRBV05-01	01				TCRBD02-01	TCRBD02	TCRBD02-01				01,02	TCRBJ02-05*01	TCRBJ02	TCRBJ02-05	01				0	1	1	10	2	13	50	66	67	72	74	2	Out	VDJ
TCGGCTGCTCCCTCCCAAACATCTGTGTACTTCTGTGCCAGCAGTTACTCTAGCGGGAGTTTGTCTGAGGTGCAGTACTTCGGGCCA	CASSYSSGSLSEVQYF	2	1.8099875110861736E-5	48	TCRBV06	TCRBV06				TCRBV06-02,TCRBV06-03		TCRBD02-01*02	TCRBD02	TCRBD02-01	02				TCRBJ02-05*01	TCRBJ02	TCRBJ02-05	01				0	0	5	2	13	11	33	-1	50	59	72	2	In	VDJ
ATTTCCCGCTCAGGCTGCTGTCGGCTGCTCCCTCCCAGACATCTGTGTACTTCTGTGCCAGCATCAGGGGCCCAGTACTTCGGGCCA		1	9.049937555430868E-6	28	TCRBV06-05*01	TCRBV06	TCRBV06-05	01				TCRBD01-01*01	TCRBD01	TCRBD01-01	01				TCRBJ02-05*01	TCRBJ02	TCRBJ02-05	01				7	1	4	2	0	9	53	63	64	-1	70	1	Out	VDJ
GACAGTGACCAGTGCCCATCCTGAAGACAGCAGCTTCTACATCTGCAGTGCGAGCTGGCTAGAGGAAGGGCCCAGTACTTCGGGCCA		4	3.619975022172347E-5	38	TCRBV20	TCRBV20				TCRBV20-01,TCRBV20-or09_02						TCRBD01,TCRBD02	TCRBD01-01,TCRBD02-01		TCRBJ02-05*01	TCRBJ02	TCRBJ02-05	01				6	15	5	3	0	9	43	51	66	-1	70	4	Out	VDJ
AGCAACATGAGCCCTGAAGACAGCAGCATATATCTCTGCAGCGTTGTTGGGGCGCAGGGGCAAGAGATGACCCAGTACTTCGGGCCA	CSVVGAQGQEMTQYF	1	9.049937555430868E-6	45	TCRBV29-01*01	TCRBV29	TCRBV29-01	01				TCRBD01-01*01	TCRBD01	TCRBD01-01	01				TCRBJ02-05*01	TCRBJ02	TCRBJ02-05	01				4	8	4	2	8	7	36	46	54	60	68	1	In	VDJ
ATCCAGCGCACACAGCAGGAGGACTCGGCCGTGTATCTCTGTGCCAGCAGCTCAAGGACAGGAAGGGGGACCCAGTACTTCGGGCCA	CASSSRTGRGTQYF	2	1.8099875110861736E-5	42	TCRBV07-02*01	TCRBV07	TCRBV07-02	01				TCRBD01-01*01	TCRBD01	TCRBD01-01	01				TCRBJ02-05*01	TCRBJ02	TCRBJ02-05	01				4	3	1	4	6	7	39	52	55	62	68	2	In	VDJ
TCCACAAAGCTGGAGGACTCAGCCATGTACTTCTGTGCCAGCAGTCAGGGACTAGCGGGGGGCGCCGGGACCCAGTACTTCGGGCCA	CASSQGLAGGAGTQYF	2	1.8099875110861736E-5	48	TCRBV02-01*01	TCRBV02	TCRBV02-01	01				TCRBD02-01*01	TCRBD02	TCRBD02-01	01				TCRBJ02-05*01	TCRBJ02	TCRBJ02-05	01				5	2	0	1	6	7	33	45	47	62	68	2	In	VDJ
AGGCTGCTGTCGGCTGCTCCCTCCCAGACATCTGTGTACTTCTGTGCCAGCAGTTACTCGGAGGGAGGGACCCAGTACTTCGGGCCA	CASSYSEGGTQYF	1	9.049937555430868E-6	39	TCRBV06-05*01	TCRBV06	TCRBV06-05	01				TCRBD02-01*02	TCRBD02	TCRBD02-01	02				TCRBJ02-05*01	TCRBJ02	TCRBJ02-05	01				0	3	9	1	0	7	42	59	62	-1	68	1	In	VDJ
ATCAATTCCCTGGAGCTTGGTGACTCTGCTGTGTATTTCTGTGCCAGCAGCTTACCGGACGGGGAGAGGACCCAGTACTTCGGGCCA	CASSLPDGERTQYF	5	4.5249687777154334E-5	42	TCRBV03	TCRBV03				TCRBV03-01,TCRBV03-02		TCRBD02-01	TCRBD02	TCRBD02-01				01,02	TCRBJ02-05*01	TCRBJ02	TCRBJ02-05	01				5	8	8	3	4	7	39	51	59	64	68	5	In	VDJ
CAACATGAGCCCTGAAGACAGCAGCATATATCTCTGCAGCGTTGAAGGCTGTGGGCAGGGGGATTTGAGACCCAGTACTTCGGGCCA		1	9.049937555430868E-6	47	TCRBV29-01*01	TCRBV29	TCRBV29-01	01				TCRBD01-01*01	TCRBD01	TCRBD01-01	01				TCRBJ02-05*01	TCRBJ02	TCRBJ02-05	01				1	8	4	1	4	5	34	47	55	62	66	1	Out	VDJ
TTGTTGCTGGGGGACTCGGCCCTCTATCTCTGTGCCAGCAGCTTGTTGCAGCGGGGGGCTTTCCTTGAGACCCAGTACTTCGGGCCA	CASSLLQRGAFLETQYF	1	9.049937555430868E-6	51	TCRBV05-06*01	TCRBV05	TCRBV05-06	01				TCRBD02-01*01	TCRBD02	TCRBD02-01	01				TCRBJ02-05*01	TCRBJ02	TCRBJ02-05	01				1	4	6	1	8	5	30	45	49	58	66	1	In	VDJ
GTGAGCACCTTGGAGCTGGGGGACTCGGCCCTTTATCTTTGCGCCAGCAGCACCGGACAGGGGGGTGAGACCCAGTACTTCGGGCCA	CASSTGQGGETQYF	2	1.8099875110861736E-5	42	TCRBV05-01*01	TCRBV05	TCRBV05-01	01				TCRBD01-01*01	TCRBD01	TCRBD01-01	01				TCRBJ02-05*01	TCRBJ02	TCRBJ02-05	01				4	3	1	1	2	5	39	51	54	64	66	2	In	VDJ
ACACGCCCTGCAGCCAGAAGACTCAGCCCTGTATCTCTGCGCCAGCAGCCAAGATGGCCCGGGACTGAGACCCAGTACTTCGGGCCA		3	2.71498126662926E-5	44	TCRBV04-01*01	TCRBV04	TCRBV04-01	01				TCRBD02-01	TCRBD02	TCRBD02-01				01,02	TCRBJ02-05*01	TCRBJ02	TCRBJ02-05	01				0	6	0	10	0	5	37	54	60	-1	66	3	Out	VDJ
CAGCCCTCAGAACCCAGGGACTCAGCTGTGTACTTCTGTGCCAGCAGTCCTCGACAGGGGGCCGATGAGACCCAGTACTTCGGGCCA	CASSPRQGADETQYF	2	1.8099875110861736E-5	45	TCRBV12	TCRBV12				TCRBV12-03,TCRBV12-04		TCRBD01-01*01	TCRBD01	TCRBD01-01	01				TCRBJ02-05*01	TCRBJ02	TCRBJ02-05	01				5	4	2	0	4	5	36	48	52	62	66	2	In	VDJ
CAGCGCACAGAGCAGGGGGACTCGGCCATGTATCTCTGTGCCAGCAGCTTAGGAACAGGGGTTTTGGAGACCCAGTACTTCGGGCCA	CASSLGTGVLETQYF	2	1.8099875110861736E-5	45	TCRBV07-09	TCRBV07	TCRBV07-09				01,03	TCRBD01-01*01	TCRBD01	TCRBD01-01	01				TCRBJ02-05*01	TCRBJ02	TCRBJ02-05	01				1	2	3	2	5	5	36	52	54	61	66	2	In	VDJ
TTGGAGATCCAGCGCACAGAGCAGGGGGACTCGGCCATGTATCTCTGTGCCAGCAGCCCAGCGGTGGAGACCCAGTACTTCGGGCCA	CASSPAVETQYF	2	1.8099875110861736E-5	36	TCRBV07-09	TCRBV07	TCRBV07-09				01,03	TCRBD02-01	TCRBD02	TCRBD02-01				01,02	TCRBJ02-05*01	TCRBJ02	TCRBJ02-05	01				5	2	6	5	2	5	45	57	59	64	66	2	In	VDJ
ACGATCCAGCGCACACAGCAGGAGGACTCGGCCGTGTATCTCTGTGCCAGCAGCATGGGACAAGTGGAGACCCAGTACTTCGGGCCA	CASSMGQVETQYF	2	1.8099875110861736E-5	39	TCRBV07-02*01	TCRBV07	TCRBV07-02	01				TCRBD01-01*01	TCRBD01	TCRBD01-01	01				TCRBJ02-05*01	TCRBJ02	TCRBJ02-05	01				5	2	0	6	4	5	42	54	56	62	66	2	In	VDJ
CTGGAGTCGGCTGCTCCCTCCCAGACATCTGTGTACTTCTGTGCCAGCAGTGAAGGAACAGGGCTGGAGACCCAGTACTTCGGGCCA	CASSEGTGLETQYF	3	2.71498126662926E-5	42	TCRBV06-01*01	TCRBV06	TCRBV06-01	01				TCRBD01-01*01	TCRBD01	TCRBD01-01	01				TCRBJ02-05*01	TCRBJ02	TCRBJ02-05	01				1	2	3	3	3	5	39	55	57	63	66	3	In	VDJ
CTGAGTTCTAAGAAGCTCCTTCTCAGTGACTCTGGCTTCTATCTCTGTGCCTGGAGTGGGGGGTGGGAGACCCAGTACTTCGGGCCA	CAWSGGWETQYF	1	9.049937555430868E-6	36	TCRBV30-01*01	TCRBV30	TCRBV30-01	01								TCRBD01,TCRBD02	TCRBD01-01,TCRBD02-01		TCRBJ02-05*01	TCRBJ02	TCRBJ02-05	01				1	0	6	1	3	5	45	-1	58	63	66	1	In	VDJ
CTGCTGTCGGCTGCTCCCTCCCAGACATCTGTGTACTTCTGTGCCAGCAGTTACGAGCCGCCGTGGGAGACCCAGTACTTCGGGCCA	CASSYEPPWETQYF	1	9.049937555430868E-6	42	TCRBV06-05*01	TCRBV06	TCRBV06-05	01				TCRBD02-01	TCRBD02	TCRBD02-01				01,02	TCRBJ02-05*01	TCRBJ02	TCRBJ02-05	01				2	1	6	7	8	5	39	54	55	58	66	1	In	VDJ
GTCAGGGGACACAGCACTGTATTTCTGTGCCAGCAGCAAAGGGGGCTAGCGGGAGACAGATGCTGGGAGACCCAGTACTTCGGGCCA		3	2.71498126662926E-5	56	TCRBV21-01*01	TCRBV21	TCRBV21-01	01				TCRBD02-01*02	TCRBD02	TCRBD02-01	02				TCRBJ02-05*01	TCRBJ02	TCRBJ02-05	01				1	4	4	2	11	5	25	41	45	55	66	3	Out	VDJ
AGCACCTTGGAGCTGGGGGACTCGGCCCTTTATCTTTGCGCCAGCAGCGGAAGGACAGGGGGCTGGGAGACCCAGTACTTCGGGCCA	CASSGRTGGWETQYF	2	1.8099875110861736E-5	45	TCRBV05-01*01	TCRBV05	TCRBV05-01	01				TCRBD01-01*01	TCRBD01	TCRBD01-01	01				TCRBJ02-05*01	TCRBJ02	TCRBJ02-05	01				4	4	1	0	3	5	36	48	52	63	66	2	In	VDJ
AGCACCTTGGAGCTGGGGGACTCGGCCCTTTATCTTTGCGCCAGCAGCAGGACCGGGACAGGGGGGGAGACCCAGTACTTCGGGCCA	CASSRTGTGGETQYF	2	1.8099875110861736E-5	45	TCRBV05-01*01	TCRBV05	TCRBV05-01	01				TCRBD01-01*01	TCRBD01	TCRBD01-01	01				TCRBJ02-05*01	TCRBJ02	TCRBJ02-05	01				4	6	0	1	1	5	36	48	54	65	66	2	In	VDJ
AATGTGAACGCCTTGGAGCTGGACGACTCGGCCCTGTATCTCTGTGCCAGCAGCTTGTCGGCGGGGGAGACCCAGTACTTCGGGCCA	CASSLSAGETQYF	2	1.8099875110861736E-5	39	TCRBV05-04*01	TCRBV05	TCRBV05-04	01				TCRBD02-01*01	TCRBD02	TCRBD02-01	01				TCRBJ02-05*01	TCRBJ02	TCRBJ02-05	01				1	3	7	3	0	5	42	57	60	-1	66	2	In	VDJ
GAGATGAATGTGAGCACCTTGGAGCTGGGGGACTCGGCCCTTTATCTTTGCGCCAGCGCCAAGGGGGAGACCCAGTACTTCGGGCCA	CASAKGETQYF	3	2.71498126662926E-5	33	TCRBV05-01*01	TCRBV05	TCRBV05-01	01				TCRBD01-01*01	TCRBD01	TCRBD01-01	01				TCRBJ02-05*01	TCRBJ02	TCRBJ02-05	01				7	4	5	2	0	5	48	57	61	-1	66	3	In	VDJ
TTCTCAGTGACTCTGGCTTCTATCTCTGTGCCTGGAGTGTTCTTAGCACCCAGAGGGTCTTTCGGGGAGACCCAGTACTTCGGGCCA		1	9.049937555430868E-6	55	TCRBV30-01*01	TCRBV30	TCRBV30-01	01				TCRBD02-01*02	TCRBD02	TCRBD02-01	02				TCRBJ02-05*01	TCRBJ02	TCRBJ02-05	01				0	12	11	0	9	5	26	40	52	57	66	1	Out	VDJ
AGCACCTTGGAGCTGGGGGACTCGGCCCTTTATCTTTGCGCCAGCAGCTTGGGCCACGGCGTCGGGGAGACCCAGTACTTCGGGCCA	CASSLGHGVGETQYF	2	1.8099875110861736E-5	45	TCRBV05-01*01	TCRBV05	TCRBV05-01	01				TCRBD02-01	TCRBD02	TCRBD02-01				01,02	TCRBJ02-05*01	TCRBJ02	TCRBJ02-05	01				0	10	8	4	0	5	36	52	62	-1	66	2	In	VDJ
ATCCAGCAGGTAGTGCGAGGAGATTCGGCAGCTTATTTCTGTGCCAGCTCCCCTCAGATAGTCGGGGAGACCCAGTACTTCGGGCCA	CASSPQIVGETQYF	2	1.8099875110861736E-5	42	TCRBV18-01*01	TCRBV18	TCRBV18-01	01				TCRBD02-01	TCRBD02	TCRBD02-01				01,02	TCRBJ02-05*01	TCRBJ02	TCRBJ02-05	01				6	12	8	4	0	5	39	50	62	-1	66	2	In	VDJ
CACCTTGGAGCTGGGGGACTCGGCCCTTTATCTTTGCGCCAGCAGGCGTCTAGCGGGGGGGCCGGGGAGACCCAGTACTTCGGGCCA		2	1.8099875110861736E-5	47	TCRBV05-01*01	TCRBV05	TCRBV05-01	01				TCRBD02-01*01	TCRBD02	TCRBD02-01	01				TCRBJ02-05*01	TCRBJ02	TCRBJ02-05	01				5	4	4	0	5	5	34	45	49	61	66	2	Out	VDJ
GTGAACGCCTTGTTGCTGGGGGACTCGGCCCTCTATCTCTGTGCCAGCAGCCTGGGACAGCACGGGGAGACCCAGTACTTCGGGCCA	CASSLGQHGETQYF	2	1.8099875110861736E-5	42	TCRBV05-06*01	TCRBV05	TCRBV05-06	01				TCRBD01-01*01	TCRBD01	TCRBD01-01	01				TCRBJ02-05*01	TCRBJ02	TCRBJ02-05	01				0	0	2	5	6	5	39	-1	55	60	66	2	In	VDJ
CTGAGCTCTCTGGAGCTGGGGGACTCAGCTTTGTATTTCTGTGCCAGCAGCGTAGAAGGAAACGGGGAGACCCAGTACTTCGGGCCA	CASSVEGNGETQYF	2	1.8099875110861736E-5	42	TCRBV09-01	TCRBV09	TCRBV09-01				01,02	TCRBD02-01	TCRBD02	TCRBD02-01				01,02	TCRBJ02-05*01	TCRBJ02	TCRBJ02-05	01				0	7	8	4	0	5	39	55	62	-1	66	2	In	VDJ
ACTCTGACGATCCAGCGCACACAGCAGGAGGACTCGGCCGTGTATCTCTGTGCCAGCAGCTTAGGGGAGACCCAGTACTTCGGGCCA	CASSLGETQYF	2	1.8099875110861736E-5	33	TCRBV07-02*01	TCRBV07	TCRBV07-02	01								TCRBD01,TCRBD02	TCRBD01-01,TCRBD02-01		TCRBJ02-05*01	TCRBJ02	TCRBJ02-05	01				1	0	0	10	0	5	48	-1	64	-1	66	2	In	VDJ
TCCCTGTCCCTAGAGTCTGCCATCCCCAACCAGACAGCTCTTTACTTCTGTGCCACCAGGGGGCGGGAGACCCAGTACTTCGGGCCA	CATRGRETQYF	1	9.049937555430868E-6	33	TCRBV24	TCRBV24				TCRBV24-01,TCRBV24-or09_02		TCRBD01-01*01	TCRBD01	TCRBD01-01	01				TCRBJ02-05*01	TCRBJ02	TCRBJ02-05	01				7	0	7	0	2	5	48	-1	59	64	66	1	In	VDJ
GTGACCAGTGCCCATCCTGAAGACAGCAGCTTCTACATCTGCAGTGCTCCCCGGACAGGGCGGCGGGAGACCCAGTACTTCGGGCCA	CSAPRTGRRETQYF	1	9.049937555430868E-6	42	TCRBV20	TCRBV20				TCRBV20-01,TCRBV20-or09_02		TCRBD01-01*01	TCRBD01	TCRBD01-01	01				TCRBJ02-05*01	TCRBJ02	TCRBJ02-05	01				5	4	1	3	6	5	39	48	52	60	66	1	In	VDJ
AGGCTGGAGTTGGCTGCTCCCTCCCAGACATCTGTGTACTTCTGTGCCAGCAGTTACAAGAGGCGGGAGACCCAGTACTTCGGGCCA	CASSYKRRETQYF	2	1.8099875110861736E-5	39	TCRBV06-06	TCRBV06	TCRBV06-06				01,02	TCRBD02-01	TCRBD02	TCRBD02-01				01,02	TCRBJ02-05*01	TCRBJ02	TCRBJ02-05	01				2	5	7	5	0	5	42	57	62	-1	66	2	In	VDJ
ACAGTGACCAGTGCCCATCCTGAAGACAGCAGCTTCTACATCTGCAGTGCTAGAGAGGCCCCGAGGGAGACCCAGTACTTCGGGCCA	CSAREAPRETQYF	1	9.049937555430868E-6	39	TCRBV20	TCRBV20				TCRBV20-01,TCRBV20-or09_02		TCRBD02-01*02	TCRBD02	TCRBD02-01	02				TCRBJ02-05*01	TCRBJ02	TCRBJ02-05	01				0	6	11	1	0	5	42	56	62	-1	66	1	In	VDJ
GAGTCGGCTGCTCCCTCCCAAACATCTGTGTACTTCTGTGCCAGCACCCATCCCGGGCCCACAAGGGAGACCCAGTACTTCGGGCCA	CASTHPGPTRETQYF	3	2.71498126662926E-5	45	TCRBV06	TCRBV06				TCRBV06-02,TCRBV06-03						TCRBD01,TCRBD02	TCRBD01-01,TCRBD02-01		TCRBJ02-05*01	TCRBJ02	TCRBJ02-05	01				7	8	8	0	8	5	36	46	54	58	66	3	In	VDJ
CTGACGATCCAGCGCACACAGCAGGAGGACTCGGCCGTGTATCTCTGTGCCAGCAACTTTAGGGCGGAGACCCAGTACTTCGGGCCA	CASNFRAETQYF	2	1.8099875110861736E-5	36	TCRBV07-02*01	TCRBV07	TCRBV07-02	01								TCRBD01,TCRBD02	TCRBD01-01,TCRBD02-01		TCRBJ02-05*01	TCRBJ02	TCRBJ02-05	01				3	1	5	3	2	5	45	59	60	64	66	2	In	VDJ
TCCCTAGAGTCTGCCATCCCCAACCAGACAGCTCTTTACTTCTGTGCCACCAGTGAGGGGCCGGCGGAGACCCAGTACTTCGGGCCA	CATSEGPAETQYF	1	9.049937555430868E-6	39	TCRBV24	TCRBV24				TCRBV24-01,TCRBV24-or09_02		TCRBD01-01*01	TCRBD01	TCRBD01-01	01				TCRBJ02-05*01	TCRBJ02	TCRBJ02-05	01				4	0	7	0	5	5	42	-1	56	61	66	1	In	VDJ
CTGCTGTCGGCTGCTCCCTCCCAGACATCTGTGTACTTCTGTGCCAGCAGTTACTCGGGGCAGGCGGAGACCCAGTACTTCGGGCCA	CASSYSGQAETQYF	1	9.049937555430868E-6	42	TCRBV06-05*01	TCRBV06	TCRBV06-05	01				TCRBD01-01*01	TCRBD01	TCRBD01-01	01				TCRBJ02-05*01	TCRBJ02	TCRBJ02-05	01				0	0	7	0	5	5	39	-1	56	61	66	1	In	VDJ
ACCAGTGCCCATCCTGAAGACAGCAGCTTCTACATCTGCAGTGCTAGAGCGCCCTCGGGACTAGCGGAGACCCAGTACTTCGGGCCA	CSARAPSGLAETQYF	2	1.8099875110861736E-5	45	TCRBV20	TCRBV20				TCRBV20-01,TCRBV20-or09_02		TCRBD02-01	TCRBD02	TCRBD02-01				01,02	TCRBJ02-05*01	TCRBJ02	TCRBJ02-05	01				1	7	0	6	0	5	36	49	56	-1	66	2	In	VDJ
AGGCTGCTGTCGGCTGCTCCCTCCCAGACATCTGTGTACTTCTGTGCCAGCAGAAGACGAAGGGAGGAGACCCAGTACTTCGGGCCA	CASRRRREETQYF	1	9.049937555430868E-6	39	TCRBV06-05*01	TCRBV06	TCRBV06-05	01				TCRBD02-01*02	TCRBD02	TCRBD02-01	02				TCRBJ02-05*01	TCRBJ02	TCRBJ02-05	01				6	8	9	2	0	5	42	53	61	-1	66	1	In	VDJ
CCTAGAGTCTGCCATCCCCAACCAGACAGCTCTTTACTTCTGTGCCACCAGTGTCTCTAGCCGGAGGAGACCCAGTACTTCGGGCCA		1	9.049937555430868E-6	41	TCRBV24	TCRBV24				TCRBV24-01,TCRBV24-or09_02		TCRBD02-01	TCRBD02	TCRBD02-01				01,02	TCRBJ02-05*01	TCRBJ02	TCRBJ02-05	01				5	3	4	7	5	5	40	53	56	61	66	1	Out	VDJ
AATGTGAACGCCTTGGAGCTGGACGACTCGGCCCTGTATCTCTGTGCCAGCAGCTTCGGGGATCAGGAGACCCAGTACTTCGGGCCA	CASSFGDQETQYF	2	1.8099875110861736E-5	39	TCRBV05-04*01	TCRBV05	TCRBV05-04	01				TCRBD02-01*01	TCRBD02	TCRBD02-01	01				TCRBJ02-05*01	TCRBJ02	TCRBJ02-05	01				2	0	8	3	5	5	42	-1	56	61	66	2	In	VDJ
ACAGAGCAGGGGGACTCGGCCATGTATCTCTGTGCCAGCAGCGCGGGTCGTTGGGGGCCCGACCAGGAGACCCAGTACTTCGGGCCA	CASSAGRWGPDQETQYF	2	1.8099875110861736E-5	51	TCRBV07-09	TCRBV07	TCRBV07-09				01,03	TCRBD01-01*01	TCRBD01	TCRBD01-01	01				TCRBJ02-05*01	TCRBJ02	TCRBJ02-05	01				5	10	6	0	8	5	30	42	52	58	66	2	In	VDJ
ACTCTGAAGATCCGGTCCACAAAGCTGGAGGACTCAGCCATGTACTTCTGTGCCGGAGGGCTGAAGGAGACCCAGTACTTCGGGCCA	CAGGLKETQYF	2	1.8099875110861736E-5	33	TCRBV02-01*01	TCRBV02	TCRBV02-01	01				TCRBD02-01*02	TCRBD02	TCRBD02-01	02				TCRBJ02-05*01	TCRBJ02	TCRBJ02-05	01				11	0	10	0	6	5	48	-1	54	60	66	2	In	VDJ
GGCTGGAGTTGGCTGCTCCCTCCCAGACATCTGTGTACTTCTGTGCCAGCAGTTACAACCAGGGTCGAGACCCAGTACTTCGGGCCA		2	1.8099875110861736E-5	40	TCRBV06-06	TCRBV06	TCRBV06-06				01,02	TCRBD01-01*01	TCRBD01	TCRBD01-01	01				TCRBJ02-05*01	TCRBJ02	TCRBJ02-05	01				2	3	4	3	2	5	41	56	59	64	66	2	Out	VDJ
CTGTCCCTAGAGTCTGCCATCCCCAACCAGACAGCTCTTTACTTCTGTGCCACCAGTGATTATGGCGAGACCCAGTACTTCGGGCCA	CATSDYGETQYF	1	9.049937555430868E-6	36	TCRBV24	TCRBV24				TCRBV24-01,TCRBV24-or09_02		TCRBD01-01*01	TCRBD01	TCRBD01-01	01				TCRBJ02-05*01	TCRBJ02	TCRBJ02-05	01				2	2	9	0	0	5	45	61	63	-1	66	1	In	VDJ
ATCAATTCCCTGGAGCTTGGTGACTCTGCTGTGTATTTCTGTGCCAGCAGCCCACGACAGGGGGGCGAGACCCAGTACTTCGGGCCA	CASSPRQGGETQYF	2	1.8099875110861736E-5	42	TCRBV03	TCRBV03				TCRBV03-01,TCRBV03-02		TCRBD01-01*01	TCRBD01	TCRBD01-01	01				TCRBJ02-05*01	TCRBJ02	TCRBJ02-05	01				4	3	2	1	2	5	39	52	55	64	66	2	In	VDJ
CTGACTGTGAGCAACATGAGCCCTGAAGACAGCAGCATATATCTCTGCAGCGTTGACGAGAGCGACGAGACCCAGTACTTCGGGCCA	CSVDESDETQYF	1	9.049937555430868E-6	36	TCRBV29-01*01	TCRBV29	TCRBV29-01	01				TCRBD02-01	TCRBD02	TCRBD02-01				01,02	TCRBJ02-05*01	TCRBJ02	TCRBJ02-05	01				3	4	6	6	2	5	45	56	60	64	66	1	In	VDJ
ATCCAGCGCACAGAGCAGGGGGACTCGGCCATGTATCTCTGTGCCAGCAGCTCCTTGACATTAGACGAGACCCAGTACTTCGGGCCA	CASSSLTLDETQYF	2	1.8099875110861736E-5	42	TCRBV07-09	TCRBV07	TCRBV07-09				01,03	TCRBD01-01*01	TCRBD01	TCRBD01-01	01				TCRBJ02-05*01	TCRBJ02	TCRBJ02-05	01				4	4	2	6	6	5	39	52	56	60	66	2	In	VDJ
CAGCCCTCAGAACCCAGGGACTCAGCTGTGTACTTCTGTGCCAGCAGTTTAGGGGCCAGGGAGCACGAGACCCAGTACTTCGGGCCA	CASSLGAREHETQYF	1	9.049937555430868E-6	45	TCRBV12	TCRBV12				TCRBV12-03,TCRBV12-04						TCRBD01,TCRBD02	TCRBD01-01,TCRBD02-01		TCRBJ02-05*01	TCRBJ02	TCRBJ02-05	01				1	4	4	3	5	5	36	52	56	61	66	1	In	VDJ
ACCAGTGCCCATCCTGAAGACAGCAGCTTCTACATCTGCAGTGCTAGAGGTTCAACAGGGGTATTAGAGACCCAGTACTTCGGGCCA	CSARGSTGVLETQYF	1	9.049937555430868E-6	45	TCRBV20	TCRBV20				TCRBV20-01,TCRBV20-or09_02		TCRBD01-01*01	TCRBD01	TCRBD01-01	01				TCRBJ02-05*01	TCRBJ02	TCRBJ02-05	01				1	5	3	2	4	4	36	49	54	61	65	1	In	VDJ
AATCTTCACATCAATTCCCTGGAGCTTGGTGACTCTGCTGTGTATTTCTGTGCCAGCAGCCTGGTAGAGACCCAGTACTTCGGGCCA	CASSLVETQYF	2	1.8099875110861736E-5	33	TCRBV03	TCRBV03				TCRBV03-01,TCRBV03-02						TCRBD01,TCRBD02	TCRBD01-01,TCRBD02-01		TCRBJ02-05*01	TCRBJ02	TCRBJ02-05	01				4	1	0	10	1	4	48	61	62	64	65	2	In	VDJ
CATCCTGAAGACAGCAGCTTCTACATCTGCAGTGCTAGAAAAAGCCTAGCGGGAATCCAGGCAGTAGAGACCCAGTACTTCGGGCCA	CSARKSLAGIQAVETQYF	1	9.049937555430868E-6	54	TCRBV20	TCRBV20				TCRBV20-01,TCRBV20-or09_02		TCRBD02-01*02	TCRBD02	TCRBD02-01	02				TCRBJ02-05*01	TCRBJ02	TCRBJ02-05	01				2	6	4	3	11	4	27	39	45	54	65	1	In	VDJ
ACCCTGGAGTCTGCCAGGCCCTCACATACCTCTCAGTACCTCTGTGCCAGCAGTGAGGGAGCGCTAGAGACCCAGTACTTCGGGCCA	CASSEGALETQYF	1	9.049937555430868E-6	39	TCRBV25-01*01	TCRBV25	TCRBV25-01	01				TCRBD02-01*02	TCRBD02	TCRBD02-01	02				TCRBJ02-05*01	TCRBJ02	TCRBJ02-05	01				3	0	9	2	4	4	42	-1	56	61	65	1	In	VDJ
AACCAGACAGCTCTTTACTTCTGTGCCACCAGTGACCGATCTTCCGGGACATTCGGTCTTGGTTGAGAGACCCAGTACTTCGGGCCA	CATSDRSSGTFGLG*ETQYF	1	9.049937555430868E-6	60	TCRBV24	TCRBV24				TCRBV24-01,TCRBV24-or09_02		TCRBD01-01*01	TCRBD01	TCRBD01-01	01				TCRBJ02-05*01	TCRBJ02	TCRBJ02-05	01				4	10	0	6	14	4	21	35	45	51	65	1	Stop	VDJ
GTGACCAGTGCCCATCCTGAAGACAGCAGCTTCTACATCTGCAGTGCTAGAGATCCCGGGGGGGGAGAGACCCAGTACTTCGGGCCA	CSARDPGGGETQYF	2	1.8099875110861736E-5	42	TCRBV20	TCRBV20				TCRBV20-01,TCRBV20-or09_02		TCRBD02-01*01	TCRBD02	TCRBD02-01	01				TCRBJ02-05*01	TCRBJ02	TCRBJ02-05	01				0	3	8	0	1	4	39	53	56	64	65	2	In	VDJ
AGCACCTTGGAGCTGGGGGACTCGGCCCTTTATCTTTGCGCCAGCAGCTTGGTACCACAGGGGGGAGAGACCCAGTACTTCGGGCCA	CASSLVPQGGETQYF	3	2.71498126662926E-5	45	TCRBV05-01*01	TCRBV05	TCRBV05-01	01				TCRBD01-01*01	TCRBD01	TCRBD01-01	01				TCRBJ02-05*01	TCRBJ02	TCRBJ02-05	01				0	4	3	1	1	4	36	52	56	64	65	3	In	VDJ
CTGACAGTGACCAGTGCCCATCCTGAAGACAGCAGCTTCTACATCTGCAGTGCAACCGACAGGGGAGAGACCCAGTACTTCGGGCCA	CSATDRGETQYF	1	9.049937555430868E-6	36	TCRBV20	TCRBV20				TCRBV20-01,TCRBV20-or09_02		TCRBD01-01*01	TCRBD01	TCRBD01-01	01				TCRBJ02-05*01	TCRBJ02	TCRBJ02-05	01				6	4	2	2	0	4	45	53	57	-1	65	1	In	VDJ
CTGACAGTGACCAGTGCCCATCCTGAAGACAGCAGCTTCTACATCTGCAGTGCTAGCGGGCCGGGAGAGACCCAGTACTTCGGGCCA	CSASGPGETQYF	1	9.049937555430868E-6	36	TCRBV20	TCRBV20				TCRBV20-01,TCRBV20-or09_02						TCRBD01,TCRBD02	TCRBD01-01,TCRBD02-01		TCRBJ02-05*01	TCRBJ02	TCRBJ02-05	01				3	1	8	0	4	4	45	56	57	61	65	1	In	VDJ
ATCCAGCCCTCAGAACCCAGGGACTCAGCTGTGTACTTCTGTGCCAGCAGTTTTGTGATGACGGGAGAGACCCAGTACTTCGGGCCA	CASSFVMTGETQYF	1	9.049937555430868E-6	42	TCRBV12	TCRBV12				TCRBV12-03,TCRBV12-04		TCRBD02-01	TCRBD02	TCRBD02-01				01,02	TCRBJ02-05*01	TCRBJ02	TCRBJ02-05	01				3	8	8	4	0	4	39	53	61	-1	65	1	In	VDJ
GCCTTGTTGCTGGGGGACTCGGCCCTCTATCTCTGTGCCAGCAGCTTGTTCCCCCCCGGACAGGGAGAGACCCAGTACTTCGGGCCA	CASSLFPPGQGETQYF	1	9.049937555430868E-6	48	TCRBV05-06*01	TCRBV05	TCRBV05-06	01				TCRBD01-01*01	TCRBD01	TCRBD01-01	01				TCRBJ02-05*01	TCRBJ02	TCRBJ02-05	01				1	9	1	3	0	4	33	48	57	-1	65	1	In	VDJ
TTGGAGTCGGCTGCTCCCTCCCAAACATCTGTGTACTTCTGTGCCAGCTCCACCTGGGGTAGCGGAGAGACCCAGTACTTCGGGCCA	CASSTWGSGETQYF	5	4.5249687777154334E-5	42	TCRBV06	TCRBV06				TCRBV06-02,TCRBV06-03		TCRBD02-01	TCRBD02	TCRBD02-01				01,02	TCRBJ02-05*01	TCRBJ02	TCRBJ02-05	01				8	11	5	5	0	4	39	48	59	-1	65	5	In	VDJ
GAGTCGCCCAGCCCCAACCAGACCTCTCTGTACTTCTGTGCCAGCACTCCTCGTCCGGGACTAGGAGAGACCCAGTACTTCGGGCCA	CASTPRPGLGETQYF	4	3.619975022172347E-5	45	TCRBV27-01*01	TCRBV27	TCRBV27-01	01				TCRBD02-01	TCRBD02	TCRBD02-01				01,02	TCRBJ02-05*01	TCRBJ02	TCRBJ02-05	01				7	10	0	8	1	4	36	46	56	64	65	4	In	VDJ
CTGGAGTCCGCTACCAGCTCCCAGACATCTGTGTACTTCTGTGCCATCAGTGAAGCGAGGGGAGGAGAGACCCAGTACTTCGGGCCA	CAISEARGGETQYF	2	1.8099875110861736E-5	42	TCRBV10-03*01	TCRBV10	TCRBV10-03	01				TCRBD02-01*02	TCRBD02	TCRBD02-01	02				TCRBJ02-05*01	TCRBJ02	TCRBJ02-05	01				3	6	9	1	0	4	39	53	59	-1	65	2	In	VDJ
CAGGTAGTGCGAGGAGATTCGGCAGCTTATTTCTGTGCCAGCTCACAGACCGGACTAGCGGGAGGAGAGACCCAGTACTTCGGGCCA	CASSQTGLAGGETQYF	2	1.8099875110861736E-5	48	TCRBV18-01*01	TCRBV18	TCRBV18-01	01				TCRBD02-01*02	TCRBD02	TCRBD02-01	02				TCRBJ02-05*01	TCRBJ02	TCRBJ02-05	01				4	5	1	1	0	4	33	46	51	-1	65	2	In	VDJ
ACCAGTGCCCATCCTGAAGACAGCAGCTTCTACATCTGCAGTGCTAGTCCCCAGCGGGAGGGAGGAGAGACCCAGTACTTCGGGCCA	CSASPQREGGETQYF	2	1.8099875110861736E-5	45	TCRBV20	TCRBV20				TCRBV20-01,TCRBV20-or09_02		TCRBD02-01*02	TCRBD02	TCRBD02-01	02				TCRBJ02-05*01	TCRBJ02	TCRBJ02-05	01				3	5	6	0	3	4	36	47	52	62	65	2	In	VDJ
CAGCAGGAGGACTCGGCCGTGTATCTCTGTGCCAGCAGCTTGTCGGGACTAGCGGGGGGGCCAGGAGAGACCCAGTACTTCGGGCCA	CASSLSGLAGGPGETQYF	2	1.8099875110861736E-5	54	TCRBV07-02*01	TCRBV07	TCRBV07-02	01				TCRBD02-01*01	TCRBD02	TCRBD02-01	01				TCRBJ02-05*01	TCRBJ02	TCRBJ02-05	01				3	3	0	0	5	4	27	41	44	60	65	2	In	VDJ
ACTCTGACAGTGACCAGTGCCCATCCTGAAGACAGCAGCTTCTACATCTGCAGTGCGATTACAGGAGAGACCCAGTACTTCGGGCCA	CSAITGETQYF	1	9.049937555430868E-6	33	TCRBV20-01*01	TCRBV20	TCRBV20-01	01				TCRBD01-01*01	TCRBD01	TCRBD01-01	01				TCRBJ02-05*01	TCRBJ02	TCRBJ02-05	01				6	4	3	4	0	4	48	56	60	-1	65	1	In	VDJ
GTGACCAGTGCCCATCCTGAAGACAGCAGCTTCTACATCTGCAGTGTTACGGACAGGGGGCTTCGAGAGACCCAGTACTTCGGGCCA	CSVTDRGLRETQYF	1	9.049937555430868E-6	42	TCRBV20	TCRBV20				TCRBV20-01,TCRBV20-or09_02		TCRBD01-01*01	TCRBD01	TCRBD01-01	01				TCRBJ02-05*01	TCRBJ02	TCRBJ02-05	01				7	4	1	0	4	4	39	46	50	61	65	1	In	VDJ
AACGCCTTGTTGCTGGGGGACTCGGCCCTCTATCTCTGTGCCAGCAGCTTGGGCCTATCGGGGCGAGAGACCCAGTACTTCGGGCCA	CASSLGLSGRETQYF	3	2.71498126662926E-5	45	TCRBV05-06*01	TCRBV05	TCRBV05-06	01								TCRBD01,TCRBD02	TCRBD01-01,TCRBD02-01		TCRBJ02-05*01	TCRBJ02	TCRBJ02-05	01				0	7	7	0	1	4	36	52	59	64	65	3	In	VDJ
AATTCCCTGGAGCTTGGTGACTCTGCTGTGTATTTCTGTGCCAGCAGCCAAGGGACAGGGGGACGAGAGACCCAGTACTTCGGGCCA	CASSQGTGGRETQYF	2	1.8099875110861736E-5	45	TCRBV03	TCRBV03				TCRBV03-01,TCRBV03-02		TCRBD01-01*01	TCRBD01	TCRBD01-01	01				TCRBJ02-05*01	TCRBJ02	TCRBJ02-05	01				1	0	1	1	3	4	36	-1	52	62	65	2	In	VDJ
ACCAGTGCCCATCCTGAAGACAGCAGCTTCTACATCTGCAGTGCAGAGGGCAGGGGGCTGTATAGAGAGACCCAGTACTTCGGGCCA	CSAEGRGLYRETQYF	1	9.049937555430868E-6	45	TCRBV20	TCRBV20				TCRBV20-01,TCRBV20-or09_02		TCRBD01-01*01	TCRBD01	TCRBD01-01	01				TCRBJ02-05*01	TCRBJ02	TCRBJ02-05	01				6	6	4	0	7	4	36	44	50	58	65	1	In	VDJ
CACATCAATTCCCTGGAGCTTGGTGACTCTGCTGTGTATTTCTGTGCCAGCAGCCCGACAGGGAGAGAGACCCAGTACTTCGGGCCA	CASSPTGRETQYF	2	1.8099875110861736E-5	39	TCRBV03	TCRBV03				TCRBV03-01,TCRBV03-02		TCRBD01-01*01	TCRBD01	TCRBD01-01	01				TCRBJ02-05*01	TCRBJ02	TCRBJ02-05	01				4	1	2	3	2	4	42	55	56	63	65	2	In	VDJ
AGCTCTCTGGAGCTGGGGGACTCAGCTTTGTATTTCTGTGCCAGCAGCGTAGAGGAGGGGAGGAGAGAGACCCAGTACTTCGGGCCA	CASSVEEGRRETQYF	2	1.8099875110861736E-5	45	TCRBV09-01	TCRBV09	TCRBV09-01				01,02	TCRBD02-01*02	TCRBD02	TCRBD02-01	02				TCRBJ02-05*01	TCRBJ02	TCRBJ02-05	01				0	5	9	1	2	4	36	52	57	63	65	2	In	VDJ
TCCCTGGAGCTTGGTGACTCTGCTGTGTATTTCTGTGCCAGCAGCCAGCCCAGGGGACAGGGAAGAGAGACCCAGTACTTCGGGCCA	CASSQPRGQGRETQYF	2	1.8099875110861736E-5	48	TCRBV03	TCRBV03				TCRBV03-01,TCRBV03-02		TCRBD01-01*01	TCRBD01	TCRBD01-01	01				TCRBJ02-05*01	TCRBJ02	TCRBJ02-05	01				3	6	0	3	3	4	33	47	53	62	65	2	In	VDJ
ACCCTGCAGCCAGAAGACTCGGCCCTGTATCTCTGCGCCAGCAGCCAAGGTCTAGCGGGAGGAAGAGAGACCCAGTACTTCGGGCCA	CASSQGLAGGRETQYF	1	9.049937555430868E-6	48	TCRBV04-03*01	TCRBV04	TCRBV04-03	01				TCRBD02-01*02	TCRBD02	TCRBD02-01	02				TCRBJ02-05*01	TCRBJ02	TCRBJ02-05	01				1	2	4	1	3	4	33	49	51	62	65	1	In	VDJ
GTGAGCACCTTGGAGCTGGGGGACTCGGCCCTTTATCTTTGCGCCAGCAGTTCTGGGGGAGGGGCAGAGACCCAGTACTTCGGGCCA	CASSSGGGAETQYF	3	2.71498126662926E-5	42	TCRBV05-01*01	TCRBV05	TCRBV05-01	01				TCRBD02-01*02	TCRBD02	TCRBD02-01	02				TCRBJ02-05*01	TCRBJ02	TCRBJ02-05	01				5	6	9	0	2	4	39	50	56	63	65	3	In	VDJ
TGAGCAACATGAGCCCTGAAGACAGCAGCATATATCTCTGCAGCGTAGGAAAGTCGGCCCTCCTAAGAGACCCAGTACTTCGGGCCA		1	9.049937555430868E-6	43	TCRBV29-01*01	TCRBV29	TCRBV29-01	01								TCRBD01,TCRBD02	TCRBD01-01,TCRBD02-01		TCRBJ02-05*01	TCRBJ02	TCRBJ02-05	01				6	1	1	8	14	3	38	46	47	50	64	1	Out	VDJ
GTGACCAGTGCCCATCCTGAAGACAGCAGCTTCTACATCTGCAGTGCTAGAGTCCGGGACTTTGAAGAGACCCAGTACTTCGGGCCA	CSARVRDFEETQYF	2	1.8099875110861736E-5	42	TCRBV20	TCRBV20				TCRBV20-01,TCRBV20-or09_02		TCRBD02-01	TCRBD02	TCRBD02-01				01,02	TCRBJ02-05*01	TCRBJ02	TCRBJ02-05	01				1	3	0	10	3	3	39	52	55	61	64	2	In	VDJ
ATCCAGCCCTCAGAACCCAGGGACTCAGCTGTGTACTTCTGTGCCAGCACCGAGGGACAGGGTGAAGAGACCCAGTACTTCGGGCCA	CASTEGQGEETQYF	2	1.8099875110861736E-5	42	TCRBV12	TCRBV12				TCRBV12-03,TCRBV12-04		TCRBD01-01*01	TCRBD01	TCRBD01-01	01				TCRBJ02-05*01	TCRBJ02	TCRBJ02-05	01				7	4	0	3	2	3	39	49	53	62	64	2	In	VDJ
AATGTGAGCACCTTGGAGCTGGGGGACTCGGCCCTTTATCTTTGCGCCAGCAGCCTGGGACTGGAAGAGACCCAGTACTTCGGGCCA	CASSLGLEETQYF	3	2.71498126662926E-5	39	TCRBV05-01*01	TCRBV05	TCRBV05-01	01				TCRBD02-01	TCRBD02	TCRBD02-01				01,02	TCRBJ02-05*01	TCRBJ02	TCRBJ02-05	01				0	0	2	10	2	3	42	-1	58	62	64	3	In	VDJ
CTGACAGTGACCAGTGCCCATCCTGAAGACAGCAGCTTCTACATCTGCAGTGGGGGCCCGGCGGAAGAGACCCAGTACTTCGGGCCA	CSGGPAEETQYF	2	1.8099875110861736E-5	36	TCRBV20	TCRBV20				TCRBV20-01,TCRBV20-or09_02		TCRBD01-01*01	TCRBD01	TCRBD01-01	01				TCRBJ02-05*01	TCRBJ02	TCRBJ02-05	01				7	0	7	0	7	3	45	-1	52	57	64	2	In	VDJ
ACAGTGACCAGTGCCCATCCTGAAGACAGCAGCTTCTACATCTGCAGTGCTAAAGTTGGTAGCGAAGAGACCCAGTACTTCGGGCCA	CSAKVGSEETQYF	1	9.049937555430868E-6	39	TCRBV20	TCRBV20				TCRBV20-01,TCRBV20-or09_02		TCRBD02-01	TCRBD02	TCRBD02-01				01,02	TCRBJ02-05*01	TCRBJ02	TCRBJ02-05	01				4	7	5	6	0	3	42	52	59	-1	64	1	In	VDJ
GAGCAACATGAGCCCTGAAGACAGCAGCATATATCTCTGCAGCTGCTGAGGACAGGGGGTGTTCAAGAGACCCAGTACTTCGGGCCA		1	9.049937555430868E-6	44	TCRBV29-01*01	TCRBV29	TCRBV29-01	01				TCRBD01-01*01	TCRBD01	TCRBD01-01	01				TCRBJ02-05*01	TCRBJ02	TCRBJ02-05	01				8	6	1	1	4	2	37	43	49	59	63	1	Out	VDJ
GAGTCGGCTGCTCCCTCCCAAACATCTGTGTACTTCTGTGCCAGCAGCCTCCTGGCTGGCGTTCAAGAGACCCAGTACTTCGGGCCA	CASSLLAGVQETQYF	2	1.8099875110861736E-5	45	TCRBV06	TCRBV06				TCRBV06-02,TCRBV06-03						TCRBD01,TCRBD02	TCRBD01-01,TCRBD02-01		TCRBJ02-05*01	TCRBJ02	TCRBJ02-05	01				6	6	9	0	7	2	36	47	53	56	63	2	In	VDJ
ACTCTGAAGATCCAGCCCTCAGAACCCAGGGACTCAGCTGTGTACTTCTGTGCCAGCAGCCTTCAAGAGACCCAGTACTTCGGGCCA	CASSLQETQYF	1	9.049937555430868E-6	33	TCRBV12	TCRBV12				TCRBV12-03,TCRBV12-04		TCRBD02-01	TCRBD02	TCRBD02-01				01,02	TCRBJ02-05*01	TCRBJ02	TCRBJ02-05	01				6	1	4	10	1	2	48	59	60	62	63	1	In	VDJ
CTGCAGCCAGAAGACTCAGCCCTGTATCTCTGCGCCAGCAGCCAAGATTTTGGGTTCCTCGGTCAAGAGACCCAGTACTTCGGGCCA	CASSQDFGFLGQETQYF	3	2.71498126662926E-5	51	TCRBV04-01*01	TCRBV04	TCRBV04-01	01								TCRBD01,TCRBD02	TCRBD01-01,TCRBD02-01		TCRBJ02-05*01	TCRBJ02	TCRBJ02-05	01				0	4	0	9	9	2	30	47	51	54	63	3	In	VDJ
CACGCCCTGCAGCCAGAAGACTCAGCCCTGTATCTCTGCGCCAGCAGCCAAGATGGGGCAGGTCAAGAGACCCAGTACTTCGGGCCA	CASSQDGAGQETQYF	1	9.049937555430868E-6	45	TCRBV04-01*01	TCRBV04	TCRBV04-01	01				TCRBD01-01*01	TCRBD01	TCRBD01-01	01				TCRBJ02-05*01	TCRBJ02	TCRBJ02-05	01				0	1	7	0	4	2	36	53	54	59	63	1	In	VDJ
ATCCTGGAGTCGCCCAGCCCCAACCAGACCTCTCTGTACTTCTGTGCCAGCAGACGGACAGGTCAAGAGACCCAGTACTTCGGGCCA	CASRRTGQETQYF	3	2.71498126662926E-5	39	TCRBV27-01*01	TCRBV27	TCRBV27-01	01				TCRBD01-01*01	TCRBD01	TCRBD01-01	01				TCRBJ02-05*01	TCRBJ02	TCRBJ02-05	01				6	2	1	4	1	2	42	53	55	62	63	3	In	VDJ
ATCCAGCGCACACAGCAGGAGGACTCGGCCGTGTATCTCTGTGCCAGCACCCCGTTAGGAACTCAAGAGACCCAGTACTTCGGGCCA	CASTPLGTQETQYF	3	2.71498126662926E-5	42	TCRBV07-02*01	TCRBV07	TCRBV07-02	01								TCRBD01,TCRBD02	TCRBD01-01,TCRBD02-01		TCRBJ02-05*01	TCRBJ02	TCRBJ02-05	01				7	8	1	8	3	2	39	49	57	60	63	3	In	VDJ
ACCAGTGCCCATCCTGAAGACAGCAGCTTCTACATCTGCAGTGTCCCGAGGGATAAGCCATATCAAGAGACCCAGTACTTCGGGCCA	CSVPRDKPYQETQYF	1	9.049937555430868E-6	45	TCRBV20	TCRBV20				TCRBV20-01,TCRBV20-or09_02		TCRBD02-01*02	TCRBD02	TCRBD02-01	02				TCRBJ02-05*01	TCRBJ02	TCRBJ02-05	01				7	4	11	0	11	2	36	43	47	52	63	1	In	VDJ
ATCCAGCCCTCAGAACCCAGGGACTCAGCTGTGTACTTCTGTGCCAGCAGTCCCTGGAGCCATCAAGAGACCCAGTACTTCGGGCCA	CASSPWSHQETQYF	1	9.049937555430868E-6	42	TCRBV12	TCRBV12				TCRBV12-03,TCRBV12-04		TCRBD02-01*02	TCRBD02	TCRBD02-01	02				TCRBJ02-05*01	TCRBJ02	TCRBJ02-05	01				5	4	10	2	4	2	39	51	55	59	63	1	In	VDJ
GTGAGCACCTTGGAGCTGGGGGACTCGGCCCTTTATCTTTGCGCCAGCAGCTTAGCGGGGGGGCAAGAGACCCAGTACTTCGGGCCA	CASSLAGGQETQYF	2	1.8099875110861736E-5	42	TCRBV05-01*01	TCRBV05	TCRBV05-01	01				TCRBD02-01*01	TCRBD02	TCRBD02-01	01				TCRBJ02-05*01	TCRBJ02	TCRBJ02-05	01				2	0	6	0	0	2	39	-1	53	-1	63	2	In	VDJ
GTGACCAGTGCCCATCCTGAAGACAGCAGCTTCTACATCTGCAGTGCAGACCCCCGGGCGGGGCAAGAGACCCAGTACTTCGGGCCA	CSADPRAGQETQYF	1	9.049937555430868E-6	42	TCRBV20	TCRBV20				TCRBV20-01,TCRBV20-or09_02		TCRBD02-01*01	TCRBD02	TCRBD02-01	01				TCRBJ02-05*01	TCRBJ02	TCRBJ02-05	01				6	10	7	3	0	2	39	47	57	-1	63	1	In	VDJ
GTGAGCACCTTGGAGCTGGGGGACTCGGCCCTTTATCTTTGCGCCAGCAGCTTGGTAGCGGGGCAAGAGACCCAGTACTTCGGGCCA	CASSLVAGQETQYF	2	1.8099875110861736E-5	42	TCRBV05-01*01	TCRBV05	TCRBV05-01	01				TCRBD02-01*01	TCRBD02	TCRBD02-01	01				TCRBJ02-05*01	TCRBJ02	TCRBJ02-05	01				0	0	5	3	0	2	39	-1	55	-1	63	2	In	VDJ
ACCTTGGAGCTGGGGGACTCGGCCCTTTATCTTTGCGCCAGCAGCCTTTCGGGACTAGCGGGGCAAGAGACCCAGTACTTCGGGCCA	CASSLSGLAGQETQYF	2	1.8099875110861736E-5	48	TCRBV05-01*01	TCRBV05	TCRBV05-01	01				TCRBD02-01*01	TCRBD02	TCRBD02-01	01				TCRBJ02-05*01	TCRBJ02	TCRBJ02-05	01				4	5	0	3	0	2	33	45	50	-1	63	2	In	VDJ
GTCGCACTGCAGCAAGAAGACTCAGCTGCGTATCTCTGCACCAGCAGCCATTCGCCTCTCGGGCAAGAGACCCAGTACTTCGGGCCA	CTSSHSPLGQETQYF	1	9.049937555430868E-6	45	TCRBV01-01*01	TCRBV01	TCRBV01-01	01				TCRBD02-01	TCRBD02	TCRBD02-01				01,02	TCRBJ02-05*01	TCRBJ02	TCRBJ02-05	01				3	9	8	4	0	2	36	50	59	-1	63	1	In	VDJ
AATGTGAGCACCTTGGAGCTGGGGGACTCGGCCCTTTATCTTTGCGCCAGCAGCCCGGTAGGGCAAGAGACCCAGTACTTCGGGCCA	CASSPVGQETQYF	2	1.8099875110861736E-5	39	TCRBV05-01*01	TCRBV05	TCRBV05-01	01								TCRBD01,TCRBD02	TCRBD01-01,TCRBD02-01		TCRBJ02-05*01	TCRBJ02	TCRBJ02-05	01				4	5	5	3	0	2	42	54	59	-1	63	2	In	VDJ
GTGAGCACCTTGGAGCTGGGGGACTCGGCCCTTTATCTTTGCGCCAGCAGCTTGGTGGCAGGGCAAGAGACCCAGTACTTCGGGCCA	CASSLVAGQETQYF	2	1.8099875110861736E-5	42	TCRBV05-01*01	TCRBV05	TCRBV05-01	01				TCRBD01-01*01	TCRBD01	TCRBD01-01	01				TCRBJ02-05*01	TCRBJ02	TCRBJ02-05	01				0	3	4	3	0	2	39	55	58	-1	63	2	In	VDJ
GTGACCAGTGCCCATCCTGAAGACAGCAGCTTCTACATCTGCAGTGCAAGAAAGGCCCCGAGGCAAGAGACCCAGTACTTCGGGCCA	CSARKAPRQETQYF	1	9.049937555430868E-6	42	TCRBV20	TCRBV20				TCRBV20-01,TCRBV20-or09_02		TCRBD02-01*02	TCRBD02	TCRBD02-01	02				TCRBJ02-05*01	TCRBJ02	TCRBJ02-05	01				2	8	11	1	0	2	39	51	59	-1	63	1	In	VDJ
GAACTGAACATGAGCTCCTTGGAGCTGGGGGACTCAGCCCTGTACTTCTGTGCCAGCAGCCCGCAAGAGACCCAGTACTTCGGGCCA	CASSPQETQYF	2	1.8099875110861736E-5	33	TCRBV13-01*01	TCRBV13	TCRBV13-01	01				TCRBD02-01	TCRBD02	TCRBD02-01				01,02	TCRBJ02-05*01	TCRBJ02	TCRBJ02-05	01				5	1	8	6	0	2	48	60	61	-1	63	2	In	VDJ
CCTAGAGTCTGCCATCCCCAACCAGACAGCTCTTTACTTCTGTGCCGGGAGGATCGGCGTGAGCAAGAGACCCAGTACTTCGGGCCA		1	9.049937555430868E-6	41	TCRBV24	TCRBV24				TCRBV24-01,TCRBV24-or09_02		TCRBD02-01*02	TCRBD02	TCRBD02-01	02				TCRBJ02-05*01	TCRBJ02	TCRBJ02-05	01				12	0	9	1	11	2	40	-1	46	52	63	1	Out	VDJ
ACTCTGGAGTCCGCTACCAGCTCCCAGACATCTGTGTACTTCTGTGCCATCGGTCTAGGGGAGCAAGAGACCCAGTACTTCGGGCCA	CAIGLGEQETQYF	2	1.8099875110861736E-5	39	TCRBV10-03*01	TCRBV10	TCRBV10-03	01								TCRBD01,TCRBD02	TCRBD01-01,TCRBD02-01		TCRBJ02-05*01	TCRBJ02	TCRBJ02-05	01				8	5	5	2	2	2	42	51	56	61	63	2	In	VDJ
CATGAGCCCTGAAGACAGCAGCATATATCTCTGCAGCGTTGAAGATCAGGGGACTAGCGGGAGCAAGAGACCCAGTACTTCGGGCCA		1	9.049937555430868E-6	50	TCRBV29-01*01	TCRBV29	TCRBV29-01	01				TCRBD02-01*02	TCRBD02	TCRBD02-01	02				TCRBJ02-05*01	TCRBJ02	TCRBJ02-05	01				0	4	0	2	0	2	31	45	49	-1	63	1	Out	VDJ
CAGCGCACACAGCAGGAGGACTCGGCCGTGTATCTCTGTGCCAGCAGCACTCAGACAGGGCAGCAAGAGACCCAGTACTTCGGGCCA	CASSTQTGQQETQYF	2	1.8099875110861736E-5	45	TCRBV07-02*01	TCRBV07	TCRBV07-02	01				TCRBD01-01*01	TCRBD01	TCRBD01-01	01				TCRBJ02-05*01	TCRBJ02	TCRBJ02-05	01				5	5	2	3	3	2	36	48	53	60	63	2	In	VDJ
CACGCCCTGCAGCCAGAAGACTCAGCCCTGTATCTCTGCGCCAGCAGCCAAGGGCCGGGACAGCAAGAGACCCAGTACTTCGGGCCA	CASSQGPGQQETQYF	3	2.71498126662926E-5	45	TCRBV04-01*01	TCRBV04	TCRBV04-01	01				TCRBD01-01*01	TCRBD01	TCRBD01-01	01				TCRBJ02-05*01	TCRBJ02	TCRBJ02-05	01				1	4	0	5	0	2	36	52	56	-1	63	3	In	VDJ
CCTTGGAGCTGGGGGACTCGGCCCTTTATCTTTGCGCCAGCAGCTTTAGCGGAAGCGGGGGTCCAAGAGACCCAGTACTTCGGGCCA		2	1.8099875110861736E-5	49	TCRBV05-01*01	TCRBV05	TCRBV05-01	01				TCRBD02-01*01	TCRBD02	TCRBD02-01	01				TCRBJ02-05*01	TCRBJ02	TCRBJ02-05	01				2	7	6	2	1	1	32	46	53	61	62	2	Out	VDJ
CTGAATGTGAACGCCTTGTTGCTGGGGGACTCGGCCCTCTATCTCTGTGCCAGCAGCATCGTCCAAGAGACCCAGTACTTCGGGCCA	CASSIVQETQYF	1	9.049937555430868E-6	36	TCRBV05-06*01	TCRBV05	TCRBV05-06	01				TCRBD02-01	TCRBD02	TCRBD02-01				01,02	TCRBJ02-05*01	TCRBJ02	TCRBJ02-05	01				4	2	8	6	1	1	45	57	59	61	62	1	In	VDJ
AGTGCCCATCCTGAAGACAGCAGCTTCTACATCTGCAGTGCTAGAGATTTCAATCAGCAAGTCCAAGAGACCCAGTACTTCGGGCCA	CSARDFNQQVQETQYF	1	9.049937555430868E-6	48	TCRBV20	TCRBV20				TCRBV20-01,TCRBV20-or09_02						TCRBD01,TCRBD02	TCRBD01-01,TCRBD02-01		TCRBJ02-05*01	TCRBJ02	TCRBJ02-05	01				0	7	4	5	5	1	33	47	54	57	62	1	In	VDJ
CTGCTGTCGGCTGCTCCCTCCCAGACATCTGTGTACTTCTGTGCCAGCAGCCTGGGGTCCCTCCAAGAGACCCAGTACTTCGGGCCA	CASSLGSLQETQYF	1	9.049937555430868E-6	42	TCRBV06-05*01	TCRBV06	TCRBV06-05	01								TCRBD01,TCRBD02	TCRBD01-01,TCRBD02-01		TCRBJ02-05*01	TCRBJ02	TCRBJ02-05	01				6	3	6	2	5	1	39	50	53	57	62	1	In	VDJ
ATCCGCTCACCAGGCCTGGGGGACGCAGCCATGTACCTGTGTGCCGGCCAACAGACCTCACTCCAAGAGACCCAGTACTTCGGGCCA	CAGQQTSLQETQYF	1	9.049937555430868E-6	42	TCRBV15-01*01	TCRBV15	TCRBV15-01	01				TCRBD01-01*01	TCRBD01	TCRBD01-01	01				TCRBJ02-05*01	TCRBJ02	TCRBJ02-05	01				11	5	3	5	8	1	39	45	50	54	62	1	In	VDJ
GCCTTGTTGCTGGGGGACTCGGCCCTCTATCTCTGTGCCAGCAGCTTGATAGCGGGGGGGATCCAAGAGACCCAGTACTTCGGGCCA	CASSLIAGGIQETQYF	1	9.049937555430868E-6	48	TCRBV05-06*01	TCRBV05	TCRBV05-06	01				TCRBD02-01*01	TCRBD02	TCRBD02-01	01				TCRBJ02-05*01	TCRBJ02	TCRBJ02-05	01				1	1	5	0	2	1	33	48	49	60	62	1	In	VDJ
ACGATCCAGCGCACACAGCAGGAGGACTCGGCCGTGTATCTCTGTGCCAGCAGCCTCGGGATCCAAGAGACCCAGTACTTCGGGCCA	CASSLGIQETQYF	2	1.8099875110861736E-5	39	TCRBV07-02*01	TCRBV07	TCRBV07-02	01				TCRBD02-01*02	TCRBD02	TCRBD02-01	02				TCRBJ02-05*01	TCRBJ02	TCRBJ02-05	01				5	2	8	3	1	1	42	54	56	61	62	2	In	VDJ
AACGCCTTGTTGCTGGGGGACTCGGCCCTCTATCTCTGTGCCAGCAGCTTCGGGTACCATCGCCAAGAGACCCAGTACTTCGGGCCA	CASSFGYHRQETQYF	1	9.049937555430868E-6	45	TCRBV05-06*01	TCRBV05	TCRBV05-06	01				TCRBD02-01	TCRBD02	TCRBD02-01				01,02	TCRBJ02-05*01	TCRBJ02	TCRBJ02-05	01				2	0	8	4	8	1	36	-1	50	54	62	1	In	VDJ
AGCCCTGAAGACAGCAGCATATATCTCTGCAGCGTCAAAACGGGACTAGCGGGAGTTGGGCGCCAAGAGACCCAGTACTTCGGGCCA	CSVKTGLAGVGRQETQYF	1	9.049937555430868E-6	54	TCRBV29-01*01	TCRBV29	TCRBV29-01	01				TCRBD02-01*02	TCRBD02	TCRBD02-01	02				TCRBJ02-05*01	TCRBJ02	TCRBJ02-05	01				6	6	0	2	7	1	27	35	41	55	62	1	In	VDJ
ACCCTGCAGCCAGAAGACTCGGCCCTGTATCTCTGCGCCAGCAGCCCGGGACAGGGGTCGAGCCAAGAGACCCAGTACTTCGGGCCA	CASSPGQGSSQETQYF	1	9.049937555430868E-6	48	TCRBV04-03*01	TCRBV04	TCRBV04-03	01				TCRBD01-01*01	TCRBD01	TCRBD01-01	01				TCRBJ02-05*01	TCRBJ02	TCRBJ02-05	01				4	1	0	2	5	1	33	46	47	57	62	1	In	VDJ
TCTAAGAAGCTCCTTCTCAGTGACTCTGGCTTCTATCTCTGTGCCTGGAATAGAGGTCCGAGCCAAGAGACCCAGTACTTCGGGCCA	CAWNRGPSQETQYF	1	9.049937555430868E-6	42	TCRBV30-01*01	TCRBV30	TCRBV30-01	01				TCRBD02-01*02	TCRBD02	TCRBD02-01	02				TCRBJ02-05*01	TCRBJ02	TCRBJ02-05	01				4	3	11	1	6	1	39	49	52	56	62	1	In	VDJ
GTCCCTAGAGTCTGCCATCCCCAACCAGACAGCTCTTTACTTCTGTGCCACCCGGGGGACAGCCAAGAGACCCAGTACTTCGGGCCA		1	9.049937555430868E-6	38	TCRBV24	TCRBV24				TCRBV24-01,TCRBV24-or09_02		TCRBD01-01*01	TCRBD01	TCRBD01-01	01				TCRBJ02-05*01	TCRBJ02	TCRBJ02-05	01				9	3	0	5	0	1	43	52	55	-1	62	1	Out	VDJ
CGCTCACCAGGCCTGGGGGACGCAGCCATGTACCTGTGTGCCACCAGCAGGCCCCCTGTGGCCCAAGAGACCCAGTACTTCGGGCCA	CATSRPPVAQETQYF	1	9.049937555430868E-6	45	TCRBV15-01*01	TCRBV15	TCRBV15-01	01				TCRBD01-01*01	TCRBD01	TCRBD01-01	01				TCRBJ02-05*01	TCRBJ02	TCRBJ02-05	01				3	9	9	0	0	1	36	50	59	-1	62	1	In	VDJ
ATCCAGCGCACACAGCAGGAGGACTCGGCCGTGTATCTCTGTGCCAGCAGCTTGGGACTAGCCCAAGAGACCCAGTACTTCGGGCCA	CASSLGLAQETQYF	2	1.8099875110861736E-5	42	TCRBV07-02*01	TCRBV07	TCRBV07-02	01				TCRBD02-01	TCRBD02	TCRBD02-01				01,02	TCRBJ02-05*01	TCRBJ02	TCRBJ02-05	01				3	0	0	7	0	1	39	-1	53	-1	62	2	In	VDJ
GTGACCAGTGCCCATCCTGAAGACAGCAGCTTCTACATCTGCAGTGCTAGCCCCGGGACAGCCCAAGAGACCCAGTACTTCGGGCCA	CSASPGTAQETQYF	1	9.049937555430868E-6	42	TCRBV20	TCRBV20				TCRBV20-01,TCRBV20-or09_02		TCRBD01-01*01	TCRBD01	TCRBD01-01	01				TCRBJ02-05*01	TCRBJ02	TCRBJ02-05	01				3	4	0	5	1	1	39	50	54	61	62	1	In	VDJ
GAGTCGCCCAGCCCCAACCAGACCTCTCTGTACTTCTGTGCCAGCAGTTTTCGCGGGAGGCCCCAAGAGACCCAGTACTTCGGGCCA	CASSFRGRPQETQYF	3	2.71498126662926E-5	45	TCRBV27-01*01	TCRBV27	TCRBV27-01	01				TCRBD02-01*02	TCRBD02	TCRBD02-01	02				TCRBJ02-05*01	TCRBJ02	TCRBJ02-05	01				3	2	7	1	2	1	36	50	52	60	62	3	In	VDJ
GCCCTGCAGCCAGAAGACTCAGCCCTGTATCTCTGCGCCAGCAGCCAAGATGGACAGGGGTACCAAGAGACCCAGTACTTCGGGCCA	CASSQDGQGYQETQYF	1	9.049937555430868E-6	48	TCRBV04-01*01	TCRBV04	TCRBV04-01	01				TCRBD01-01*01	TCRBD01	TCRBD01-01	01				TCRBJ02-05*01	TCRBJ02	TCRBJ02-05	01				0	1	1	2	1	0	33	50	51	60	61	1	In	VDJ
AATGTGAGCACCTTGGAGCTGGGGGACTCGGCCCTTTATCTTTGCGCCAGCAGTTTCTCGTACCAAGAGACCCAGTACTTCGGGCCA	CASSFSYQETQYF	3	2.71498126662926E-5	39	TCRBV05-01*01	TCRBV05	TCRBV05-01	01				TCRBD02-01	TCRBD02	TCRBD02-01				01,02	TCRBJ02-05*01	TCRBJ02	TCRBJ02-05	01				5	3	4	10	3	0	42	53	56	58	61	3	In	VDJ
CTTGGTGACTCTGCTGTGTATTTCTGTGCCAGCAGCCGAAAGAGTGGGACTACGTACTCGTACCAAGAGACCCAGTACTTCGGGCCA	CASSRKSGTTYSYQETQYF	4	3.619975022172347E-5	57	TCRBV03	TCRBV03				TCRBV03-01,TCRBV03-02		TCRBD02-01	TCRBD02	TCRBD02-01				01,02	TCRBJ02-05*01	TCRBJ02	TCRBJ02-05	01				4	8	0	9	9	0	24	37	45	52	61	4	In	VDJ
CACGCCCTGCAGCCAGAAGACTCAGCCCTGTATCTCTGCGCCAGCAGCCAAGATATGGAGTACCAAGAGACCCAGTACTTCGGGCCA	CASSQDMEYQETQYF	1	9.049937555430868E-6	45	TCRBV04-01*01	TCRBV04	TCRBV04-01	01				TCRBD02-01*02	TCRBD02	TCRBD02-01	02				TCRBJ02-05*01	TCRBJ02	TCRBJ02-05	01				0	3	10	2	1	0	36	53	56	60	61	1	In	VDJ
GCCTTGTTGCTGGGGGACTCGGCCCTCTATCTCTGTGCCAGCAGCTCGGTCAACAGGGGCTACCAAGAGACCCAGTACTTCGGGCCA	CASSSVNRGYQETQYF	1	9.049937555430868E-6	48	TCRBV05-06*01	TCRBV05	TCRBV05-06	01				TCRBD01-01*01	TCRBD01	TCRBD01-01	01				TCRBJ02-05*01	TCRBJ02	TCRBJ02-05	01				3	6	3	2	2	0	33	46	52	59	61	1	In	VDJ
CTGCAGCCAGAAGACTCAGCCCTGTATCTCTGCGCCAGCAGCCAAAGGGGGGAGGAATGAGACCAAGAGACCCAGTACTTCGGGCCA	CASSQRGEE*DQETQYF	1	9.049937555430868E-6	51	TCRBV04-01*01	TCRBV04	TCRBV04-01	01								TCRBD01,TCRBD02	TCRBD01-01,TCRBD02-01		TCRBJ02-05*01	TCRBJ02	TCRBJ02-05	01				2	0	5	1	10	0	30	-1	45	51	61	1	Stop	VDJ
CAGCGCACAGAGCAGGGGGACTCGGCCATGTATCTCTGTGCCAGCAGCTTAGCGGGGGCAGACCAAGAGACCCAGTACTTCGGGCCA	CASSLAGADQETQYF	2	1.8099875110861736E-5	45	TCRBV07-09	TCRBV07	TCRBV07-09				01,03	TCRBD01-01*01	TCRBD01	TCRBD01-01	01				TCRBJ02-05*01	TCRBJ02	TCRBJ02-05	01				0	0	6	0	2	0	36	-1	53	59	61	2	In	VDJ
ATGAGCTCCTTGGAGCTGGGGGACTCAGCCCTGTACTTCTGTGCCAGCAGCTCGGGACGGAGACAAGAGACCCAGTACTTCGGGCCA	CASSSGRRQETQYF	2	1.8099875110861736E-5	42	TCRBV13-01*01	TCRBV13	TCRBV13-01	01								TCRBD01,TCRBD02	TCRBD01-01,TCRBD02-01		TCRBJ02-05*01	TCRBJ02	TCRBJ02-05	01				4	1	0	7	5	2	39	52	53	58	63	2	In	VDJ
AGCACCTTGGAGCTGGGGGACTCGGCCCTTTATCTTTGCGCCAGCAGCCCGTCGATGATAAGACAAGAGACCCAGTACTTCGGGCCA	CASSPSMIRQETQYF	2	1.8099875110861736E-5	45	TCRBV05-01*01	TCRBV05	TCRBV05-01	01								TCRBD01,TCRBD02	TCRBD01-01,TCRBD02-01		TCRBJ02-05*01	TCRBJ02	TCRBJ02-05	01				4	5	2	8	8	2	36	48	53	55	63	2	In	VDJ
CTGACAGTGACCAGTGCCCATCCTGAAGACAGCAGCTTCTACATCTGCAGTGCTAAGGCAGAACAAGAGACCCAGTACTTCGGGCCA	CSAKAEQETQYF	1	9.049937555430868E-6	36	TCRBV20	TCRBV20				TCRBV20-01,TCRBV20-or09_02						TCRBD01,TCRBD02	TCRBD01-01,TCRBD02-01		TCRBJ02-05*01	TCRBJ02	TCRBJ02-05	01				4	3	4	5	2	2	45	55	58	61	63	1	In	VDJ
GTGCCCATCCTGAAGACAGCAGCTTCTACATCTGCAGTGCCTCACGGGACCCTGAATGCGAAACAAGAGACCCAGTACTTCGGGCCA		1	9.049937555430868E-6	49	TCRBV20	TCRBV20				TCRBV20-01,TCRBV20-or09_02						TCRBD01,TCRBD02	TCRBD01-01,TCRBD02-01		TCRBJ02-05*01	TCRBJ02	TCRBJ02-05	01				6	5	0	7	13	2	32	40	45	50	63	1	Out	VDJ
ACCTTGGAGCTGGGGGACTCGGCCCTTTATCTTTGCGCCAGCAGCTTACTAGCGGGGGGAGGTAAAGAGACCCAGTACTTCGGGCCA	CASSLLAGGGKETQYF	3	2.71498126662926E-5	48	TCRBV05-01*01	TCRBV05	TCRBV05-01	01				TCRBD02-01*01	TCRBD02	TCRBD02-01	01				TCRBJ02-05*01	TCRBJ02	TCRBJ02-05	01				2	0	3	1	5	3	33	-1	47	59	64	3	In	VDJ
CACGCCCTGCAGCCAGAAGACTCAGCCCTGTATCTCTGCGCCAGCAGCCAAGATCCCAGCGGGAAAGAGACCCAGTACTTCGGGCCA	CASSQDPSGKETQYF	1	9.049937555430868E-6	45	TCRBV04-01*01	TCRBV04	TCRBV04-01	01				TCRBD02-01*02	TCRBD02	TCRBD02-01	02				TCRBJ02-05*01	TCRBJ02	TCRBJ02-05	01				0	4	6	3	0	3	36	53	57	-1	64	1	In	VDJ
AGTGCCCATCCTGAAGACAGCAGCTTCTACATCTGCAGTGCTAGCGTTACCACGGGACTAGGGAAAGAGACCCAGTACTTCGGGCCA	CSASVTTGLGKETQYF	1	9.049937555430868E-6	48	TCRBV20	TCRBV20				TCRBV20-01,TCRBV20-or09_02		TCRBD02-01	TCRBD02	TCRBD02-01				01,02	TCRBJ02-05*01	TCRBJ02	TCRBJ02-05	01				3	9	0	8	3	3	33	44	53	61	64	1	In	VDJ
AACGCCTTGTTGCTGGGGGACTCGGCCCTCTATCTCTGTGCCAGCAGTTCCCGGTGGGGGGCCAAAGAGACCCAGTACTTCGGGCCA	CASSSRWGAKETQYF	1	9.049937555430868E-6	45	TCRBV05-06*01	TCRBV05	TCRBV05-06	01								TCRBD01,TCRBD02	TCRBD01-01,TCRBD02-01		TCRBJ02-05*01	TCRBJ02	TCRBJ02-05	01				5	9	6	0	2	3	36	47	56	62	64	1	In	VDJ
ACAGTGACCAGTGCCCATCCTGAAGACAGCAGCTTCTACATCTGCAGTGCCAAGGACAGGGTAAAAGAGACCCAGTACTTCGGGCCA	CSAKDRVKETQYF	1	9.049937555430868E-6	39	TCRBV20	TCRBV20				TCRBV20-01,TCRBV20-or09_02		TCRBD01-01*01	TCRBD01	TCRBD01-01	01				TCRBJ02-05*01	TCRBJ02	TCRBJ02-05	01				6	3	1	3	3	3	42	50	53	61	64	1	In	VDJ
TGGGGGACTCGGCCCTTTATCTTTGCGCCAGCAGCTTGTACCTTGGACTAGCGGGGGGATCTAAAAGAGACCCAGTACTTCGGGCCA		3	2.71498126662926E-5	58	TCRBV05-01*01	TCRBV05	TCRBV05-01	01				TCRBD02-01*01	TCRBD02	TCRBD02-01	01				TCRBJ02-05*01	TCRBJ02	TCRBJ02-05	01				1	6	1	1	6	3	23	38	44	58	64	3	Out	VDJ
AATGTGAACGCCTTGTTGCTGGGGGACTCGGCCCTCTATCTCTGTGCCAGCAGCTTGATGGGATCGCAGACCCAGTACTTCGGGCCA	CASSLMGSQTQYF	2	1.8099875110861736E-5	39	TCRBV05-06*01	TCRBV05	TCRBV05-06	01								TCRBD01,TCRBD02	TCRBD01-01,TCRBD02-01		TCRBJ02-05*01	TCRBJ02	TCRBJ02-05	01				1	2	0	8	4	6	42	57	59	63	67	2	In	VDJ
GTGACCAGTGCCCATCCTGAAGACAGCAGCTTCTACATCTGCAGTGCTTGAGACTAGCGGGGGGGCCAGACCCAGTACTTCGGGCCA	CSA*D*RGGQTQYF	1	9.049937555430868E-6	42	TCRBV20	TCRBV20				TCRBV20-01,TCRBV20-or09_02		TCRBD02-01*01	TCRBD02	TCRBD02-01	01				TCRBJ02-05*01	TCRBJ02	TCRBJ02-05	01				0	0	4	0	2	6	39	-1	53	65	67	1	Stop	VDJ
GAGATCCAGCGCACAGAGCAGGGGGACTCGGCCATGTATCTCTGTGCCAGCAGCCGAGGAGGGGGAAAGACCCAGTACTTCGGGCCA	CASSRGGGKTQYF	2	1.8099875110861736E-5	39	TCRBV07-09	TCRBV07	TCRBV07-09				01,03					TCRBD01,TCRBD02	TCRBD01-01,TCRBD02-01		TCRBJ02-05*01	TCRBJ02	TCRBJ02-05	01				5	5	5	1	2	6	42	54	59	65	67	2	In	VDJ
ATCCAGCCCTCAGAACCCAGGGACTCAGCTGTGTACTTCTGTGCCAGCAGTTTTTCCGGCAGGGAAGAGGACCAGTACTTCGGGCCA	CASSFSGREEDQYF	1	9.049937555430868E-6	42	TCRBV12	TCRBV12				TCRBV12-03,TCRBV12-04		TCRBD01-01*01	TCRBD01	TCRBD01-01	01				TCRBJ02-05*01	TCRBJ02	TCRBJ02-05	01				3	6	4	3	7	10	39	53	59	64	71	1	In	VDJ
ACATTCTCAACTCTGACTGTGAGCAACATGAGCCCTGAAGACAGCAGCATATATCTCTGCAGCGTTGAAGATCAACTATTCGGGCCA	CSVEDQLF	1	9.049937555430868E-6	24	TCRBV29-01*01	TCRBV29	TCRBV29-01	01				TCRBD02-01	TCRBD02	TCRBD02-01				01,02	TCRBJ02	TCRBJ02				TCRBJ02-01,TCRBJ02-05		0	3	3	9	0	19	57	71	74	-1	78	1	In	VDJ
TTCCCGCTCAGGCTGCTGTCGGCTGCTCCCTCCCAGACATCTGTGTACTTCTGTGCCAGCAGTTACGATGTTCTTAGAAGCGGGCCA	CASSYDVLRS	1	9.049937555430868E-6	30	TCRBV06-05*01	TCRBV06	TCRBV06-05	01				TCRBD02-01	TCRBD02	TCRBD02-01				01,02	TCRBJ02	TCRBJ02				TCRBJ02-01,TCRBJ02-05		2	8	5	8	3	21	51	66	74	77	80	1	In	VDJ
ATTCTCCCTGTCCCTAGAGTCTGCCATCCCCAACCAGACAGCTCTTTACTTCTGTGCCACCAGTGATTTGCGGGGTATTTTGGCCCA		1	9.049937555430868E-6	29	TCRBV24	TCRBV24				TCRBV24-01,TCRBV24-or09_02		TCRBD02-01	TCRBD02	TCRBD02-01				01,02	TCRBJ02-03*01	TCRBJ02	TCRBJ02-03	01				0	0	8	4	0	14	52	-1	70	-1	74	1	Out	VDJ
CTGAAGATCCAGCCCTCAGAACCCAGGGACTCAGCTGTGTACTTCTGTGCCAGCAGTTTTAAACCGCAACTGGAGTATTTTGGCCCA	CASSFKPQLEYF	1	9.049937555430868E-6	36	TCRBV12	TCRBV12				TCRBV12-03,TCRBV12-04		TCRBD02-01	TCRBD02	TCRBD02-01				01,02	TCRBJ02-03*01	TCRBJ02	TCRBJ02-03	01				3	9	3	10	2	13	45	59	68	71	73	1	In	VDJ
CTGAAGGTGCAGCCTGCAGAACTGGAGGATTCTGGAGTTTATTTCTGTGCCAGCAGCCAAGATGGCAGGCGGCAGTATTTTGGCCCA	CASSQDGRRQYF	2	1.8099875110861736E-5	36	TCRBV14-01*01	TCRBV14	TCRBV14-01	01				TCRBD01-01*01	TCRBD01	TCRBD01-01	01				TCRBJ02-03*01	TCRBJ02	TCRBJ02-03	01				0	3	4	4	2	11	45	62	65	69	71	2	In	VDJ
CTCAGGCTGCTGTCGGCTGCTCCCTCCCAGACATCTGTGTACTTCTGTGCCAGCAGTTCTACAGGGGTGGCGCAGTATTTTGGCCCA	CASSSTGVAQYF	3	2.71498126662926E-5	36	TCRBV06-05*01	TCRBV06	TCRBV06-05	01				TCRBD01-01*01	TCRBD01	TCRBD01-01	01				TCRBJ02-03*01	TCRBJ02	TCRBJ02-03	01				4	2	3	2	3	10	45	58	60	67	70	3	In	VDJ
CTGAGCTCTCTGGAGCTGGGGGACTCAGCTTTGTATTTCTGTGCCAGCAGCAGCCCCCGGAGCGGGGGTACGCAGTATTTTGGCCCA	CASSSPRSGGTQYF	2	1.8099875110861736E-5	42	TCRBV09-01	TCRBV09	TCRBV09-01				01,02	TCRBD02-01*01	TCRBD02	TCRBD02-01	01				TCRBJ02-03*01	TCRBJ02	TCRBJ02-03	01				4	9	6	2	0	8	39	51	60	-1	68	2	In	VDJ
ACCAGTGCCCATCCTGAAGACAGCAGCTTCTACATCTGCAGTGCCGCGTTTAGCGGGGGGGCCGTGGATACGCAGTATTTTGGCCCA	CSAAFSGGAVDTQYF	1	9.049937555430868E-6	45	TCRBV20	TCRBV20				TCRBV20-01,TCRBV20-or09_02		TCRBD02-01*01	TCRBD02	TCRBD02-01	01				TCRBJ02-03*01	TCRBJ02	TCRBJ02-03	01				6	6	5	0	5	6	36	44	50	61	66	1	In	VDJ
GCCCTGCAGCCAGAAGACTCAGCCCTGTATCTCTGCGCCAGCAGCCAAGATTTGAGAGGGGGGCTGGATACGCAGTATTTTGGCCCA	CASSQDLRGGLDTQYF	2	1.8099875110861736E-5	48	TCRBV04-01*01	TCRBV04	TCRBV04-01	01								TCRBD01,TCRBD02	TCRBD01-01,TCRBD02-01		TCRBJ02-03*01	TCRBJ02	TCRBJ02-03	01				0	6	5	1	4	6	33	50	56	62	66	2	In	VDJ
CTGATCCTGGAGTCGCCCAGCCCCAACCAGACCTCTCTGTACTTCTGTGCCAGCTCACGACCATGGGATACGCAGTATTTTGGCCCA	CASSRPWDTQYF	4	3.619975022172347E-5	36	TCRBV27-01*01	TCRBV27	TCRBV27-01	01								TCRBD01,TCRBD02	TCRBD01-01,TCRBD02-01		TCRBJ02-03*01	TCRBJ02	TCRBJ02-03	01				8	4	2	7	5	6	45	54	58	61	66	4	In	VDJ
GAGATCCAGCGCACAGAGCAGGGGGACTCGGCCATGTATCTCTGTGCCAGCAGCTTAGCAGCGGGGGATACGCAGTATTTTGGCCCA	CASSLAAGDTQYF	3	2.71498126662926E-5	39	TCRBV07-09	TCRBV07	TCRBV07-09				01,03	TCRBD02-01*01	TCRBD02	TCRBD02-01	01				TCRBJ02-03*01	TCRBJ02	TCRBJ02-03	01				0	0	6	3	0	6	42	-1	59	-1	66	3	In	VDJ
ATCCAGCCCTCAGAACCCAGGGACTCAGCTGTGTACTTCTGTGCCAGCAGTTTAATGGGGGCGCGGGATACGCAGTATTTTGGCCCA	CASSLMGARDTQYF	1	9.049937555430868E-6	42	TCRBV12	TCRBV12				TCRBV12-03,TCRBV12-04		TCRBD01-01*01	TCRBD01	TCRBD01-01	01				TCRBJ02-03*01	TCRBJ02	TCRBJ02-03	01				2	2	6	0	4	6	39	54	56	62	66	1	In	VDJ
CCAGGCCTGGGGGACGCAGCCATGTACCTGTGTGCCACCAGCAGAGATCCGACACATTGGACCCGGGATACGCAGTATTTTGGCCCA	CATSRDPTHWTRDTQYF	2	1.8099875110861736E-5	51	TCRBV15-01*01	TCRBV15	TCRBV15-01	01								TCRBD01,TCRBD02	TCRBD01-01,TCRBD02-01		TCRBJ02-03*01	TCRBJ02	TCRBJ02-03	01				0	11	1	7	4	6	30	47	58	62	66	2	In	VDJ
AATGTGAACGCCTTGTTGCTGGGGGACTCGGCCCTCTATCTCTGTGCCAGCAGCTTGAGGGGGAGGGATACGCAGTATTTTGGCCCA	CASSLRGRDTQYF	1	9.049937555430868E-6	39	TCRBV05-06*01	TCRBV05	TCRBV05-06	01								TCRBD01,TCRBD02	TCRBD01-01,TCRBD02-01		TCRBJ02-03*01	TCRBJ02	TCRBJ02-03	01				1	0	5	1	3	6	42	-1	57	63	66	1	In	VDJ
CTGGAGCTGGGGGACTCAGCTTTGTATTTCTGTGCCAGCAGCCTCAAACCGGGACTAGCGGGATCGGATACGCAGTATTTTGGCCCA	CASSLKPGLAGSDTQYF	3	2.71498126662926E-5	51	TCRBV09-01	TCRBV09	TCRBV09-01				01,02	TCRBD02-01*02	TCRBD02	TCRBD02-01	02				TCRBJ02-03*01	TCRBJ02	TCRBJ02-03	01				4	8	0	3	3	6	30	42	50	63	66	3	In	VDJ
CAGCCCTCAGAACCCAGGGACTCAGCTGTGTACTTCTGTGCCAGCAGTTTAAGTTCAGGACCATCGGATACGCAGTATTTTGGCCCA	CASSLSSGPSDTQYF	1	9.049937555430868E-6	45	TCRBV12	TCRBV12				TCRBV12-03,TCRBV12-04						TCRBD01,TCRBD02	TCRBD01-01,TCRBD02-01		TCRBJ02-03*01	TCRBJ02	TCRBJ02-03	01				2	6	1	7	5	6	36	51	57	61	66	1	In	VDJ
ACTCTGAAGATCCAGCCCTCAGAACCCAGGGACTCAGCTGTGTACTTCTGTGCCAGCAGTTTCGTAGATACGCAGTATTTTGGCCCA	CASSFVDTQYF	1	9.049937555430868E-6	33	TCRBV12	TCRBV12				TCRBV12-03,TCRBV12-04		TCRBD02-01	TCRBD02	TCRBD02-01				01,02	TCRBJ02-03*01	TCRBJ02	TCRBJ02-03	01				3	0	8	6	1	5	48	-1	62	64	65	1	In	VDJ
AGTGCCCATCCTGAAGACAGCAGCTTCTACATCTGCAGTGCTAGTCCACTAGCGGGGGGGCGTGGAGATACGCAGTATTTTGGCCCA	CSASPLAGGRGDTQYF	1	9.049937555430868E-6	48	TCRBV20	TCRBV20				TCRBV20-01,TCRBV20-or09_02		TCRBD02-01*01	TCRBD02	TCRBD02-01	01				TCRBJ02-03*01	TCRBJ02	TCRBJ02-03	01				3	3	3	0	5	5	33	44	47	60	65	1	In	VDJ
AGCACCTTGGAGCTGGGGGACTCGGCCCTTTATCTTTGCGCCAGCAGCACTGGGACTAGCGGGGGAGATACGCAGTATTTTGGCCCA	CASSTGTSGGDTQYF	2	1.8099875110861736E-5	45	TCRBV05-01*01	TCRBV05	TCRBV05-01	01				TCRBD02-01*01	TCRBD02	TCRBD02-01	01				TCRBJ02-03*01	TCRBJ02	TCRBJ02-03	01				4	3	0	2	0	5	36	48	51	-1	65	2	In	VDJ
CTGCTGTCGGCTGCTCCCTCCCAGACATCTGTGTACTTCTGTGCCAGCAGTTGGGTTCTAGCGGGAGATACGCAGTATTTTGGCCCA	CASSWVLAGDTQYF	2	1.8099875110861736E-5	42	TCRBV06-05*01	TCRBV06	TCRBV06-05	01				TCRBD02-01	TCRBD02	TCRBD02-01				01,02	TCRBJ02-03*01	TCRBJ02	TCRBJ02-03	01				4	5	4	4	0	5	39	52	57	-1	65	2	In	VDJ
CTGGAGTTGGCTGCTCCCTCCCAGACATCTGTGTACTTCTGTGCCTGCCGGCGGGGCCACCAGGGAGATACGCAGTATTTTGGCCCA	CACRRGHQGDTQYF	2	1.8099875110861736E-5	42	TCRBV06-06	TCRBV06	TCRBV06-06				01,02	TCRBD02-01*01	TCRBD02	TCRBD02-01	01				TCRBJ02-03*01	TCRBJ02	TCRBJ02-03	01				11	5	7	3	9	5	39	45	50	56	65	2	In	VDJ
CTGACGATCCAGCGCACACAGCAGGAGGACTCGGCCGTGTATCTCTGTGCCAGCCGCGGGGACGGAGATACGCAGTATTTTGGCCCA	CASRGDGDTQYF	2	1.8099875110861736E-5	36	TCRBV07-02*01	TCRBV07	TCRBV07-02	01				TCRBD02-01*01	TCRBD02	TCRBD02-01	01				TCRBJ02-03*01	TCRBJ02	TCRBJ02-03	01				8	1	7	3	4	5	45	54	55	61	65	2	In	VDJ
TGCAGCCTGCAGAACTGGAGGATTCTGGAGTTTATTTCTGTGCCAGCAGCCAAGATCGTGGGAGGAGATACGCAGTATTTTGGCCCA		2	1.8099875110861736E-5	43	TCRBV14-01*01	TCRBV14	TCRBV14-01	01				TCRBD02-01*02	TCRBD02	TCRBD02-01	02				TCRBJ02-03*01	TCRBJ02	TCRBJ02-03	01				0	4	9	1	0	5	38	55	59	-1	65	2	Out	VDJ
CTGGAGTCTGCCAGGCCCTCACATACCTCTCAGTACCTCTGTGCCAGCAGCATATCAGGGGGAGGAGATACGCAGTATTTTGGCCCA	CASSISGGGDTQYF	1	9.049937555430868E-6	42	TCRBV25-01*01	TCRBV25	TCRBV25-01	01				TCRBD01-01*01	TCRBD01	TCRBD01-01	01				TCRBJ02-03*01	TCRBJ02	TCRBJ02-03	01				6	5	4	1	3	5	39	50	55	62	65	1	In	VDJ
AGCAACATGAGCCCTGAAGACAGCAGCATATATCTCTGCAGCGTAGAAGGGACTAGCGGGAGTAGAGATACGCAGTATTTTGGCCCA	CSVEGTSGSRDTQYF	1	9.049937555430868E-6	45	TCRBV29-01*01	TCRBV29	TCRBV29-01	01				TCRBD02-01*02	TCRBD02	TCRBD02-01	02				TCRBJ02-03*01	TCRBJ02	TCRBJ02-03	01				1	0	1	2	3	5	36	-1	49	62	65	1	In	VDJ
GAGTCCGCTACCAGCTCCCAGACATCTGTGTACTTCTGTGCCATCAAGCAGTAGCGGGAGTAGAGAGATACGCAGTATTTTGGCCCA	CAIKQ*RE*RDTQYF	2	1.8099875110861736E-5	45	TCRBV10-03*01	TCRBV10	TCRBV10-03	01				TCRBD02-01*02	TCRBD02	TCRBD02-01	02				TCRBJ02-03*01	TCRBJ02	TCRBJ02-03	01				7	5	5	2	5	5	36	46	51	60	65	2	Stop	VDJ
CATCGGCCCAAAAGAACCCGACAGCTTTCTATCTCTGTGCCAGTAGTATAGGTTAGCGGGGTTTCAGATACGCAGTATTTTGGCCCA		4	3.619975022172347E-5	46	TCRBV19-01	TCRBV19	TCRBV19-01				01,02	TCRBD02-01*01	TCRBD02	TCRBD02-01	01				TCRBJ02-03*01	TCRBJ02	TCRBJ02-03	01				1	2	5	3	3	4	35	51	53	61	64	4	Out	VDJ
CTGAATGTGAACGCCTTGGAGCTGGACGACTCGGCCCTGTATCTCTGTGCCAGCAGCTTGGGTTCAGATACGCAGTATTTTGGCCCA	CASSLGSDTQYF	2	1.8099875110861736E-5	36	TCRBV05-04*01	TCRBV05	TCRBV05-04	01											TCRBJ02-03*01	TCRBJ02	TCRBJ02-03	01				0	0	0	0	3	4	45	-1	-1	61	64	2	In	VJ
CATCCCCAACCAGACAGCTCTTTACTTCTGTGCCACCAGTGATTTGTAGTTTGGGACAGGGGTTCAGATACGCAGTATTTTGGCCCA		1	9.049937555430868E-6	53	TCRBV24	TCRBV24				TCRBV24-01,TCRBV24-or09_02		TCRBD01-01*01	TCRBD01	TCRBD01-01	01				TCRBJ02-03*01	TCRBJ02	TCRBJ02-03	01				0	6	0	2	2	4	28	46	52	62	64	1	Out	VDJ
GTGACCAGTGCCCATCCTGAAGACAGCAGCTTCTACATCTGCAGTGCTACCACTCCTGGGGATTCAGATACGCAGTATTTTGGCCCA	CSATTPGDSDTQYF	1	9.049937555430868E-6	42	TCRBV20	TCRBV20				TCRBV20-01,TCRBV20-or09_02						TCRBD01,TCRBD02	TCRBD01-01,TCRBD02-01		TCRBJ02-03*01	TCRBJ02	TCRBJ02-03	01				4	9	0	8	2	4	39	49	58	62	64	1	In	VDJ
AACCTGAGCTCTCTGGAGCTGGGGGACTCAGCTTTGTATTTCTGTGCCAGCAGCGTAAGGGTCTCAGATACGCAGTATTTTGGCCCA	CASSVRVSDTQYF	3	2.71498126662926E-5	39	TCRBV09-01	TCRBV09	TCRBV09-01				01,02					TCRBD01,TCRBD02	TCRBD01-01,TCRBD02-01		TCRBJ02-03*01	TCRBJ02	TCRBJ02-03	01				1	0	5	3	3	4	42	-1	57	61	64	3	In	VDJ
GACTCGGCCCTTTATCTTTGCGCCAGCAGCTCCCTTATGGGACAGGGGGCAGCGGGAGGGCCCTCAGATACGCAGTATTTTGGCCCA	CASSSLMGQGAAGGPSDTQYF	2	1.8099875110861736E-5	63	TCRBV05-01*01	TCRBV05	TCRBV05-01	01				TCRBD02-01*02	TCRBD02	TCRBD02-01	02				TCRBJ02-03*01	TCRBJ02	TCRBJ02-03	01				3	0	6	0	4	4	18	-1	50	60	64	2	In	VDDJ
GCCTTGGAGCTGGACGACTCGGCCCTGTATCTCTGTGCCAGCAGCCCAGCCGAGCGGGAGGCATCAGATACGCAGTATTTTGGCCCA	CASSPAEREASDTQYF	2	1.8099875110861736E-5	48	TCRBV05-04*01	TCRBV05	TCRBV05-04	01				TCRBD02-01*02	TCRBD02	TCRBD02-01	02				TCRBJ02-03*01	TCRBJ02	TCRBJ02-03	01				4	7	6	1	3	4	33	45	52	61	64	2	In	VDJ
GTGAGCAACATGAGCCCTGAAGACAGCAGCATATATCTCTGCAGCGTTGGGGTGTTACTGAAATCAGATACGCAGTATTTTGGCCCA	CSVGVLLKSDTQYF	1	9.049937555430868E-6	42	TCRBV29-01*01	TCRBV29	TCRBV29-01	01								TCRBD01,TCRBD02	TCRBD01-01,TCRBD02-01		TCRBJ02-03*01	TCRBJ02	TCRBJ02-03	01				4	0	0	9	12	4	39	-1	49	52	64	1	In	VDJ
CTAGAGTCTGCCATCCCCAACCAGACAGCTCTTTACTTCTGTGCCACCACTCGGAGGGGGCGTGCAGATACGCAGTATTTTGGCCCA	CATTRRGRADTQYF	1	9.049937555430868E-6	42	TCRBV24	TCRBV24				TCRBV24-01,TCRBV24-or09_02		TCRBD01-01*01	TCRBD01	TCRBD01-01	01				TCRBJ02-03*01	TCRBJ02	TCRBJ02-03	01				8	5	5	0	3	4	39	49	54	61	64	1	In	VDJ
CTCTCTGGAGCTGGGGGACTCAGCTTTGTATTTCTGTGCCAGCAGCGGAGTCTAGCGGGAGCTGCAGATACGCAGTATTTTGGCCCA		2	1.8099875110861736E-5	47	TCRBV09-01	TCRBV09	TCRBV09-01				01,02	TCRBD02-01*02	TCRBD02	TCRBD02-01	02				TCRBJ02-03*01	TCRBJ02	TCRBJ02-03	01				3	4	4	2	3	4	34	47	51	61	64	2	Out	VDJ
CTGAGCTCTCTGGAGCTGGGGGACTCAGCTTTGTATTTCTGTGCCAGCAGCGTAAGAGGGAATGCAGATACGCAGTATTTTGGCCCA	CASSVRGNADTQYF	2	1.8099875110861736E-5	42	TCRBV09-01	TCRBV09	TCRBV09-01				01,02	TCRBD02-01*02	TCRBD02	TCRBD02-01	02				TCRBJ02-03*01	TCRBJ02	TCRBJ02-03	01				1	1	11	0	4	4	39	54	55	60	64	2	In	VDJ
GTGACCAGTGCCCATCCTGAAGACAGCAGCTTCTACATCTGCAGTGCTAGAAGGGGGGCAAATGCAGATACGCAGTATTTTGGCCCA	CSARRGANADTQYF	1	9.049937555430868E-6	42	TCRBV20	TCRBV20				TCRBV20-01,TCRBV20-or09_02						TCRBD01,TCRBD02	TCRBD01-01,TCRBD02-01		TCRBJ02-03*01	TCRBJ02	TCRBJ02-03	01				2	0	5	1	7	4	39	-1	51	57	64	1	In	VDJ
GCCTTGTTGCTGGGGGACTCGGCCCTCTATCTCTGTGCCAGCAGCTTCTTAGCGGGAACAGGGGCAGATACGCAGTATTTTGGCCCA	CASSFLAGTGADTQYF	3	2.71498126662926E-5	48	TCRBV05-06*01	TCRBV05	TCRBV05-06	01				TCRBD02-01*02	TCRBD02	TCRBD02-01	02				TCRBJ02-03*01	TCRBJ02	TCRBJ02-03	01				2	2	5	3	7	4	33	47	49	57	64	3	In	VDJ
ATCCAGCCCTCAGAACCCAGGGACTCAGCTGTGTACTTCTGTGCCAGCAGTGGGACTAGCGTCGCAGATACGCAGTATTTTGGCCCA	CASSGTSVADTQYF	1	9.049937555430868E-6	42	TCRBV12	TCRBV12				TCRBV12-03,TCRBV12-04		TCRBD02-01	TCRBD02	TCRBD02-01				01,02	TCRBJ02-03*01	TCRBJ02	TCRBJ02-03	01				5	0	0	6	3	4	39	-1	51	61	64	1	In	VDJ
ACCAGTGCCCATCCTGAAGACAGCAGCTTCTACATCTGCAGTGCTATAGGGACTAGCGGGAGAGCAGATACGCAGTATTTTGGCCCA	CSAIGTSGRADTQYF	3	2.71498126662926E-5	45	TCRBV20	TCRBV20				TCRBV20-01,TCRBV20-or09_02		TCRBD02-01*02	TCRBD02	TCRBD02-01	02				TCRBJ02-03*01	TCRBJ02	TCRBJ02-03	01				4	2	0	2	2	4	36	46	48	62	64	3	In	VDJ
AGTGCCCATCCTGAAGACAGCAGCTTCTACATCTGCAGTGCTAGAGTCCCTAGCGGGAAAAGGCCAGATACGCAGTATTTTGGCCCA	CSARVPSGKRPDTQYF	1	9.049937555430868E-6	48	TCRBV20	TCRBV20				TCRBV20-01,TCRBV20-or09_02		TCRBD02-01*02	TCRBD02	TCRBD02-01	02				TCRBJ02-03*01	TCRBJ02	TCRBJ02-03	01				1	3	4	3	6	4	33	46	49	58	64	1	In	VDJ
AAGCTCCTTCTCAGTGACTCTGGCTTCTATCTCTGTGCCTGGAGATCCCCTGGGGGCGGGGGCCCAGATACGCAGTATTTTGGCCCA	CAWRSPGGGGPDTQYF	1	9.049937555430868E-6	48	TCRBV30-01*01	TCRBV30	TCRBV30-01	01				TCRBD02-01*01	TCRBD02	TCRBD02-01	01				TCRBJ02-03*01	TCRBJ02	TCRBJ02-03	01				3	11	7	2	2	4	33	44	55	62	64	1	In	VDJ
AAGAAGCTCCTTCTCAGTGACTCTGGCTTCTATCTCTGTGCCTGGAGTGTAGGGCGGGGATCACCAGATACGCAGTATTTTGGCCCA	CAWSVGRGSPDTQYF	1	9.049937555430868E-6	45	TCRBV30-01*01	TCRBV30	TCRBV30-01	01				TCRBD02-01*01	TCRBD02	TCRBD02-01	01				TCRBJ02-03*01	TCRBJ02	TCRBJ02-03	01				0	3	7	3	5	4	36	50	53	59	64	1	In	VDJ
ACAGTGACCAGTGCCCATCCTGAAGACAGCAGCTTCTACATCTGCAGTTTCCCGAGACTGATTACAGATACGCAGTATTTTGGCCCA	CSFPRLITDTQYF	1	9.049937555430868E-6	39	TCRBV20	TCRBV20				TCRBV20-01,TCRBV20-or09_02		TCRBD02-01	TCRBD02	TCRBD02-01				01,02	TCRBJ02-03*01	TCRBJ02	TCRBJ02-03	01				8	7	2	10	4	3	42	48	55	59	63	1	In	VDJ
GACCAGTGCCCATCCTGAAGACAGCAGCTTCTACATCTGCAGTGCTCGAATCTAGCGGCTGGTACAGATACGCAGTATTTTGGCCCA		1	9.049937555430868E-6	44	TCRBV20	TCRBV20				TCRBV20-01,TCRBV20-or09_02		TCRBD02-01	TCRBD02	TCRBD02-01				01,02	TCRBJ02-03*01	TCRBJ02	TCRBJ02-03	01				5	5	4	5	5	3	37	46	51	58	63	1	Out	VDJ
CTGTCGGCTGCTCCCTCCCAGACATCTGTGTACTTCTGTGCCAGCAGTTTGGACAGGGGATATACAGATACGCAGTATTTTGGCCCA	CASSLDRGYTDTQYF	2	1.8099875110861736E-5	45	TCRBV06-05*01	TCRBV06	TCRBV06-05	01				TCRBD01-01*01	TCRBD01	TCRBD01-01	01				TCRBJ02-03*01	TCRBJ02	TCRBJ02-03	01				4	1	1	2	4	3	36	49	50	59	63	2	In	VDJ
CCCTAGAGTCTGCCATCCCCAACCAGACAGCTCTTTACTTCTGTGCCAGGGACAGGCGGGGGGACAGATACGCAGTATTTTGGCCCA		1	9.049937555430868E-6	40	TCRBV24	TCRBV24				TCRBV24-01,TCRBV24-or09_02						TCRBD01,TCRBD02	TCRBD01-01,TCRBD02-01		TCRBJ02-03*01	TCRBJ02	TCRBJ02-03	01				11	0	0	4	7	3	41	-1	48	56	63	1	Out	VDJ
ACCAGTGCCCATCCTGAAGACAGCAGCTTCTACATCTGCAGTGCTACGGACAGGGGGCGAGGGACAGATACGCAGTATTTTGGCCCA	CSATDRGRGTDTQYF	1	9.049937555430868E-6	45	TCRBV20	TCRBV20				TCRBV20-01,TCRBV20-or09_02		TCRBD01-01*01	TCRBD01	TCRBD01-01	01				TCRBJ02-03*01	TCRBJ02	TCRBJ02-03	01				4	1	1	0	5	3	36	46	47	58	63	1	In	VDJ
AAGATCCAGCGCACACAGCAGGAGGACTCCGCCGTGTATCTCTGTGCCAGCTGCGGGAGTCGGACAGATACGCAGTATTTTGGCCCA	CASCGSRTDTQYF	2	1.8099875110861736E-5	39	TCRBV07-08*01	TCRBV07	TCRBV07-08	01				TCRBD02-01*02	TCRBD02	TCRBD02-01	02				TCRBJ02-03*01	TCRBJ02	TCRBJ02-03	01				8	1	7	2	4	3	42	51	52	59	63	2	In	VDJ
GTGACATCGGCCCAAAAGAACCCGACAGCTTTCTATCTCTGTGCCAGTAAAGACGGCCCCTCGACAGATACGCAGTATTTTGGCCCA	CASKDGPSTDTQYF	3	2.71498126662926E-5	42	TCRBV19-01	TCRBV19	TCRBV19-01				01,02					TCRBD01,TCRBD02	TCRBD01-01,TCRBD02-01		TCRBJ02-03*01	TCRBJ02	TCRBJ02-03	01				7	2	2	7	9	3	39	49	51	54	63	3	In	VDJ
CTGGAGTCTGCCAGGCCCTCACATACCTCTCAGTACCTCTGTGCCAGCAGTGAACTCGGGTTCACAGATACGCAGTATTTTGGCCCA	CASSELGFTDTQYF	1	9.049937555430868E-6	42	TCRBV25-01*01	TCRBV25	TCRBV25-01	01				TCRBD02-01	TCRBD02	TCRBD02-01				01,02	TCRBJ02-03*01	TCRBJ02	TCRBJ02-03	01				2	2	8	4	2	2	39	54	56	60	62	1	In	VDJ
GCCTTGGAGCTGGACGACTCGGCCCTGTATCTCTGTGCCAGCAGCTTTTTGGGACTAGGCTTCACAGATACGCAGTATTTTGGCCCA	CASSFLGLGFTDTQYF	2	1.8099875110861736E-5	48	TCRBV05-04*01	TCRBV05	TCRBV05-04	01				TCRBD02-01	TCRBD02	TCRBD02-01				01,02	TCRBJ02-03*01	TCRBJ02	TCRBJ02-03	01				2	3	0	8	4	2	33	47	50	58	62	2	In	VDJ
ATCAATTCCCTGGAGCTTGGTGACTCTGCTGTGTATTTCTGTGCCAGCAGGACGGGAGACTTCACAGATACGCAGTATTTTGGCCCA	CASRTGDFTDTQYF	2	1.8099875110861736E-5	42	TCRBV03	TCRBV03				TCRBV03-01,TCRBV03-02		TCRBD02-01*02	TCRBD02	TCRBD02-01	02				TCRBJ02-03*01	TCRBJ02	TCRBJ02-03	01				6	2	8	2	4	2	39	50	52	58	62	2	In	VDJ
GTGAGCACCTTGGAGCTGGGGGACTCGGCCCTTTATCTTTGCGCCAGCAGCTTGGGTGGATTCACAGATACGCAGTATTTTGGCCCA	CASSLGGFTDTQYF	2	1.8099875110861736E-5	42	TCRBV05-01*01	TCRBV05	TCRBV05-01	01								TCRBD01,TCRBD02	TCRBD01-01,TCRBD02-01		TCRBJ02-03*01	TCRBJ02	TCRBJ02-03	01				0	2	1	8	2	2	39	55	57	60	62	2	In	VDJ
ACCAGTGCCCATCCTGAAGACAGCAGCTTCTACATCTGCAGTGCTCCGGAGTCTAGCGGAGTCACAGATACGCAGTATTTTGGCCCA	CSAPESSGVTDTQYF	1	9.049937555430868E-6	45	TCRBV20	TCRBV20				TCRBV20-01,TCRBV20-or09_02		TCRBD02-01	TCRBD02	TCRBD02-01				01,02	TCRBJ02-03*01	TCRBJ02	TCRBJ02-03	01				5	7	4	5	3	2	36	45	52	59	62	1	In	VDJ
ACTCTGACTGTGAGCAACATGAGCCCTGAAGACAGCAGCATATATCTCTGCAGCGGCCAGCTCACAGATACGCAGTATTTTGGCCCA	CSGQLTDTQYF	2	1.8099875110861736E-5	33	TCRBV29-01*01	TCRBV29	TCRBV29-01	01								TCRBD01,TCRBD02	TCRBD01-01,TCRBD02-01		TCRBJ02-03*01	TCRBJ02	TCRBJ02-03	01				7	2	4	5	2	2	48	55	57	60	62	2	In	VDJ
CAGCCTGCAGAACTGGAGGATTCTGGAGTTTATTTCTGTGCCAGCAGCCCTGTAGGGGGACTCACAGATACGCAGTATTTTGGCCCA	CASSPVGGLTDTQYF	2	1.8099875110861736E-5	45	TCRBV14-01*01	TCRBV14	TCRBV14-01	01								TCRBD01,TCRBD02	TCRBD01-01,TCRBD02-01		TCRBJ02-03*01	TCRBJ02	TCRBJ02-03	01				4	4	5	1	3	2	36	49	53	59	62	2	In	VDJ
TCGGCTGCTCCCTCCCAGACATCTGTGTACTTCTGTGCCAGCAGTTACGAGGCTAGCGGAATCACAGATACGCAGTATTTTGGCCCA	CASSYEASGITDTQYF	4	3.619975022172347E-5	48	TCRBV06-05*01	TCRBV06	TCRBV06-05	01				TCRBD02-01	TCRBD02	TCRBD02-01				01,02	TCRBJ02-03*01	TCRBJ02	TCRBJ02-03	01				2	4	4	5	3	2	33	48	52	59	62	4	In	VDJ
GTGACCAGTGCCCATCCTGAAGACAGCAGCTTCTACATCTGCAGTGCGGCCGAGGTAGAAATCACAGATACGCAGTATTTTGGCCCA	CSAAEVEITDTQYF	1	9.049937555430868E-6	42	TCRBV20	TCRBV20				TCRBV20-01,TCRBV20-or09_02		TCRBD02-01*02	TCRBD02	TCRBD02-01	02				TCRBJ02-03*01	TCRBJ02	TCRBJ02-03	01				6	4	11	1	7	2	39	47	51	55	62	1	In	VDJ
ACAGTGACCAGTGCCCATCCTGAAGACAGCAGCTTCTACATCTGCAGTCTACTAGGTTCTGGCACAGATACGCAGTATTTTGGCCCA	CSLLGSGTDTQYF	4	3.619975022172347E-5	39	TCRBV20	TCRBV20				TCRBV20-01,TCRBV20-or09_02		TCRBD02-01	TCRBD02	TCRBD02-01				01,02	TCRBJ02-03*01	TCRBJ02	TCRBJ02-03	01				8	2	3	8	6	1	42	48	50	55	61	4	In	VDJ
CAGCGCACAGAGCAGGGGGACTCGGCCATGTATCTCTGTGCCAGCAGCTTAAAAGCGGGGGGCACAGATACGCAGTATTTTGGCCCA	CASSLKAGGTDTQYF	3	2.71498126662926E-5	45	TCRBV07-09	TCRBV07	TCRBV07-09				01,03	TCRBD02-01*01	TCRBD02	TCRBD02-01	01				TCRBJ02-03*01	TCRBJ02	TCRBJ02-03	01				2	2	6	2	0	1	36	51	53	-1	61	3	In	VDJ
ATCAATTCCCTGGAGCTTGGTGACTCTGCTGTGTATTTCTGTGCCAGCAGCCAAGTAGGGGGCACAGATACGCAGTATTTTGGCCCA	CASSQVGGTDTQYF	2	1.8099875110861736E-5	42	TCRBV03	TCRBV03				TCRBV03-01,TCRBV03-02		TCRBD01-01*01	TCRBD01	TCRBD01-01	01				TCRBJ02-03*01	TCRBJ02	TCRBJ02-03	01				1	1	5	2	0	1	39	55	56	-1	61	2	In	VDJ
ACAGTGACCAGTGCCCATCCTGAAGACAGCAGCTTCTACATCTGCAGTGCGAGACTAGGGGGCACAGATACGCAGTATTTTGGCCCA	CSARLGGTDTQYF	1	9.049937555430868E-6	39	TCRBV20	TCRBV20				TCRBV20-01,TCRBV20-or09_02		TCRBD01-01*01	TCRBD01	TCRBD01-01	01				TCRBJ02-03*01	TCRBJ02	TCRBJ02-03	01				2	2	5	2	0	1	42	54	56	-1	61	1	In	VDJ
ACTGTGACATCGGCCCAAAAGAACCCGACAGCTTTCTATCTCTGTGCCAGCAGTGCAGGGGGCACAGATACGCAGTATTTTGGCCCA	CASSAGGTDTQYF	3	2.71498126662926E-5	39	TCRBV19-01	TCRBV19	TCRBV19-01				01,02	TCRBD01-01*01	TCRBD01	TCRBD01-01	01				TCRBJ02-03*01	TCRBJ02	TCRBJ02-03	01				5	1	4	2	0	1	42	54	55	-1	61	3	In	VDJ
ATCAATTCCCTGGAGCTTGGTGACTCTGCTGTGTATTTCTGTGCCAGCAGCCAAGGGAGGGGCACAGATACGCAGTATTTTGGCCCA	CASSQGRGTDTQYF	2	1.8099875110861736E-5	42	TCRBV03	TCRBV03				TCRBV03-01,TCRBV03-02		TCRBD02-01*02	TCRBD02	TCRBD02-01	02				TCRBJ02-03*01	TCRBJ02	TCRBJ02-03	01				1	0	10	0	0	1	39	-1	55	-1	61	2	In	VDJ
ACTGTGACATCGGCCCAAAAGAACCCGACAGCTTTCTATCTCTGTGCCAGTATGGAAGCGGGCACAGATACGCAGTATTTTGGCCCA	CASMEAGTDTQYF	3	2.71498126662926E-5	39	TCRBV19-01	TCRBV19	TCRBV19-01				01,02	TCRBD02-01	TCRBD02	TCRBD02-01				01,02	TCRBJ02-03*01	TCRBJ02	TCRBJ02-03	01				7	4	6	5	0	1	42	52	56	-1	61	3	In	VDJ
AACGCCTTGTTGCTGGGGGACTCGGCCCTCTATCTCTGTGCCAGCAGCTTAGGGCCCCTCGGCACAGATACGCAGTATTTTGGCCCA	CASSLGPLGTDTQYF	1	9.049937555430868E-6	45	TCRBV05-06*01	TCRBV05	TCRBV05-06	01								TCRBD01,TCRBD02	TCRBD01-01,TCRBD02-01		TCRBJ02-03*01	TCRBJ02	TCRBJ02-03	01				2	0	5	3	7	1	36	-1	50	54	61	1	In	VDJ
GTGACCAGTGCCCATCCTGAAGACAGCAGCTTCTACATCTGCAGTGCTAGTCCGGGGGCCGGCACAGATACGCAGTATTTTGGCCCA	CSASPGAGTDTQYF	1	9.049937555430868E-6	42	TCRBV20	TCRBV20				TCRBV20-01,TCRBV20-or09_02						TCRBD01,TCRBD02	TCRBD01-01,TCRBD02-01		TCRBJ02-03*01	TCRBJ02	TCRBJ02-03	01				3	3	6	0	2	1	39	50	53	59	61	1	In	VDJ
CAGCGCACACAGCAGGAGGACTCGGCCGTGTATCTCTGTGCCAGCAGCTTGACAGGGTTAGGCACAGATACGCAGTATTTTGGCCCA	CASSLTGLGTDTQYF	2	1.8099875110861736E-5	45	TCRBV07-02*01	TCRBV07	TCRBV07-02	01				TCRBD01-01*01	TCRBD01	TCRBD01-01	01				TCRBJ02-03*01	TCRBJ02	TCRBJ02-03	01				3	0	2	3	4	1	36	-1	50	57	61	2	In	VDJ
AAGCTCCTTCTCAGTGACTCTGGCTTCTATCTCTGTGCCTGGAGTGTACGGTCTAGCGTTCGCACAGATACGCAGTATTTTGGCCCA	CAWSVRSSVRTDTQYF	1	9.049937555430868E-6	48	TCRBV30-01*01	TCRBV30	TCRBV30-01	01				TCRBD02-01	TCRBD02	TCRBD02-01				01,02	TCRBJ02-03*01	TCRBJ02	TCRBJ02-03	01				0	5	4	6	3	1	33	47	52	58	61	1	In	VDJ
GTGAACGCCTTGGAGCTGGACGACTCGGCCCTGTATCTCTGTGCCAGCAGCGTCGGACAGCGCACAGATACGCAGTATTTTGGCCCA	CASSVGQRTDTQYF	2	1.8099875110861736E-5	42	TCRBV05-04*01	TCRBV05	TCRBV05-04	01				TCRBD01-01*01	TCRBD01	TCRBD01-01	01				TCRBJ02-03*01	TCRBJ02	TCRBJ02-03	01				4	3	1	5	1	1	39	51	54	60	61	2	In	VDJ
GTGACCAGTGCCCATCCTGAAGACAGCAGCTTCTACATCTGCAGTGTTCGGACTAGCGGCCGCACAGATACGCAGTATTTTGGCCCA	CSVRTSGRTDTQYF	1	9.049937555430868E-6	42	TCRBV20	TCRBV20				TCRBV20-01,TCRBV20-or09_02		TCRBD02-01	TCRBD02	TCRBD02-01				01,02	TCRBJ02-03*01	TCRBJ02	TCRBJ02-03	01				7	3	1	5	2	1	39	46	49	59	61	1	In	VDJ
ATCAATTCCCTGGAGCTTGGTGACTCTGCTGTGTATTTCTGTGCCAGCAGCCTAGACTTTAGCACAGATACGCAGTATTTTGGCCCA	CASSLDFSTDTQYF	2	1.8099875110861736E-5	42	TCRBV03	TCRBV03				TCRBV03-01,TCRBV03-02		TCRBD02-01	TCRBD02	TCRBD02-01				01,02	TCRBJ02-03*01	TCRBJ02	TCRBJ02-03	01				0	0	4	10	2	0	39	-1	56	58	60	2	In	VDJ
GCCCATCCTGAAGACAGCAGCTTCTACATCTGCAGTGCTAGAGGCGGTGGGTTGGGTCGTAGCACAGATACGCAGTATTTTGGCCCA	CSARGGGLGRSTDTQYF	1	9.049937555430868E-6	51	TCRBV20	TCRBV20				TCRBV20-01,TCRBV20-or09_02		TCRBD02-01	TCRBD02	TCRBD02-01				01,02	TCRBJ02-03*01	TCRBJ02	TCRBJ02-03	01				1	0	7	5	13	0	30	-1	43	47	60	1	In	VDJ
GTGAGCACCTTGGAGCTGGGGGACTCGGCCCTTTATCTTTGCGCCAGCAGCCGGGGATCTAGCACAGATACGCAGTATTTTGGCCCA	CASSRGSSTDTQYF	2	1.8099875110861736E-5	42	TCRBV05-01*01	TCRBV05	TCRBV05-01	01				TCRBD02-01*01	TCRBD02	TCRBD02-01	01				TCRBJ02-03*01	TCRBJ02	TCRBJ02-03	01				4	0	8	3	4	0	39	-1	51	56	60	2	In	VDJ
GTCTGCCAGGCCCTCACATACCTCTCAGTACCTCTGTGCCAGCAGGCCGGGACAGAGGCTAGCACAGATACGCAGTATTTTGGCCCA		1	9.049937555430868E-6	47	TCRBV25-01*01	TCRBV25	TCRBV25-01	01				TCRBD01-01*01	TCRBD01	TCRBD01-01	01				TCRBJ02-03*01	TCRBJ02	TCRBJ02-03	01				6	3	0	5	5	0	34	45	48	55	60	1	Out	VDJ
AAGATCCGGTCCACAAAGCTGGAGGACTCAGCCATGTACTTCTGTGCCAGCACCCTTGGGAGCACAGATACGCAGTATTTTGGCCCA	CASTLGSTDTQYF	2	1.8099875110861736E-5	39	TCRBV02-01*01	TCRBV02	TCRBV02-01	01								TCRBD01,TCRBD02	TCRBD01-01,TCRBD02-01		TCRBJ02-03*01	TCRBJ02	TCRBJ02-03	01				7	5	0	9	0	0	42	52	57	-1	60	2	In	VDJ
CCATCCTGAAGACAGCAGCTTCTACATCTGCAGTGCTAGAGTGTGGCAGGGGCTTCCTCGAGCACAGATACGCAGTATTTTGGCCCA		1	9.049937555430868E-6	53	TCRBV20	TCRBV20				TCRBV20-01,TCRBV20-or09_02		TCRBD01-01*01	TCRBD01	TCRBD01-01	01				TCRBJ02-03*01	TCRBJ02	TCRBJ02-03	01				1	5	4	2	8	0	28	41	46	52	60	1	Out	VDJ
AAGCTCCTTCTCAGTGACTCTGGCTTCTATCTCTGTGCCTCGAAGGGGCGGGGGGGCCCGAGCACAGATACGCAGTATTTTGGCCCA	CASKGRGGPSTDTQYF	1	9.049937555430868E-6	48	TCRBV30-01*01	TCRBV30	TCRBV30-01	01				TCRBD02-01*01	TCRBD02	TCRBD02-01	01				TCRBJ02-03*01	TCRBJ02	TCRBJ02-03	01				7	7	7	0	4	0	33	40	47	56	60	1	In	VDJ
GAGTTGGCTGCTCCCTCCCAGACATCTGTGTACTTCTGTGCCAGCAGTTCAGGCGGGAGCAGCACAGATACGCAGTATTTTGGCCCA	CASSSGGSSTDTQYF	2	1.8099875110861736E-5	45	TCRBV06-06	TCRBV06	TCRBV06-06				01,02	TCRBD02-01*02	TCRBD02	TCRBD02-01	02				TCRBJ02-03*01	TCRBJ02	TCRBJ02-03	01				4	3	7	2	1	0	36	49	52	59	60	2	In	VDJ
GTGACCAGTGCCCATCCTGAAGACAGCAGCTTCTACATCTGCAGTGCCCGGACGGGGTCCAGCACAGATACGCAGTATTTTGGCCCA	CSARTGSSTDTQYF	1	9.049937555430868E-6	42	TCRBV20	TCRBV20				TCRBV20-01,TCRBV20-or09_02		TCRBD02-01*01	TCRBD02	TCRBD02-01	01				TCRBJ02-03*01	TCRBJ02	TCRBJ02-03	01				6	5	8	3	3	0	39	47	52	57	60	1	In	VDJ
CTACACACCCTGCAGCCAGAAGACTCGGCCCTGTATCTCTGCGCCAGCAGCCAGGGACTTTCCACAGATACGCAGTATTTTGGCCCA	CASSQGLSTDTQYF	1	9.049937555430868E-6	42	TCRBV04-03*01	TCRBV04	TCRBV04-03	01				TCRBD02-01	TCRBD02	TCRBD02-01				01,02	TCRBJ02-03*01	TCRBJ02	TCRBJ02-03	01				3	0	0	10	3	2	39	-1	53	59	62	1	In	VDJ
CAGCGCACACAGCAGGAGGACTCGGCCGTGTATCTCTGTGCCAGCAGCTTAGTTGGCCGTTCCACAGATACGCAGTATTTTGGCCCA	CASSLVGRSTDTQYF	2	1.8099875110861736E-5	45	TCRBV07-02*01	TCRBV07	TCRBV07-02	01				TCRBD01-01*01	TCRBD01	TCRBD01-01	01				TCRBJ02-03*01	TCRBJ02	TCRBJ02-03	01				1	2	9	0	5	2	36	52	54	57	62	2	In	VDJ
TGACAGTGACCAGTGCCCATCCTGAAGACAGCAGCTTCTACATCTGCAGTGCTAGTGGCGTCCACAGATACGCAGTATTTTGGCCCA		1	9.049937555430868E-6	37	TCRBV20	TCRBV20				TCRBV20-01,TCRBV20-or09_02						TCRBD01,TCRBD02	TCRBD01-01,TCRBD02-01		TCRBJ02-03*01	TCRBJ02	TCRBJ02-03	01				3	1	9	0	3	2	44	55	56	59	62	1	Out	VDJ
ATGAATGTGAGCACCTTGGAGCTGGGGGACTCGGCCCTTTATCTTTGCGCCAGCGGGACAGCCACAGATACGCAGTATTTTGGCCCA	CASGTATDTQYF	2	1.8099875110861736E-5	36	TCRBV05-01*01	TCRBV05	TCRBV05-01	01				TCRBD01-01*01	TCRBD01	TCRBD01-01	01				TCRBJ02-03*01	TCRBJ02	TCRBJ02-03	01				7	0	0	5	1	2	45	-1	54	61	62	2	In	VDJ
GTGAGCACCTTGGAGCTGGGGGACTCGGCCCTTTATCTTTGCGCCAGCAGCCGGCCGGTTCCCACAGATACGCAGTATTTTGGCCCA	CASSRPVPTDTQYF	2	1.8099875110861736E-5	42	TCRBV05-01*01	TCRBV05	TCRBV05-01	01								TCRBD01,TCRBD02	TCRBD01-01,TCRBD02-01		TCRBJ02-03*01	TCRBJ02	TCRBJ02-03	01				4	1	9	0	7	2	39	51	52	55	62	2	In	VDJ
GTGAGCACCTTGGAGCTGGGGGACTCGGCCCTTTATCTTTGCGCCAGCAGCTTGTTGGCGCCCACAGATACGCAGTATTTTGGCCCA	CASSLLAPTDTQYF	2	1.8099875110861736E-5	42	TCRBV05-01*01	TCRBV05	TCRBV05-01	01								TCRBD01,TCRBD02	TCRBD01-01,TCRBD02-01		TCRBJ02-03*01	TCRBJ02	TCRBJ02-03	01				1	2	9	0	3	2	39	54	56	59	62	2	In	VDJ
CTGAATGTGAACGCCTTGGAGCTGGACGACTCGGCCCTGTATCTCTGTGCCAGCAGCTTCTACACAGATACGCAGTATTTTGGCCCA	CASSFYTDTQYF	2	1.8099875110861736E-5	36	TCRBV05-04*01	TCRBV05	TCRBV05-04	01				TCRBD02-01	TCRBD02	TCRBD02-01				01,02	TCRBJ02-03*01	TCRBJ02	TCRBJ02-03	01				2	0	4	9	0	2	45	-1	59	-1	62	2	In	VDJ
GTGAGCAACATGAGCCCTGAAGACAGCAGCATATATCTCTGCAGCGTCCCCGGACAGGGTAACACAGATACGCAGTATTTTGGCCCA	CSVPGQGNTDTQYF	1	9.049937555430868E-6	42	TCRBV29-01*01	TCRBV29	TCRBV29-01	01				TCRBD01-01*01	TCRBD01	TCRBD01-01	01				TCRBJ02-03*01	TCRBJ02	TCRBJ02-03	01				6	4	1	3	3	2	39	47	51	59	62	1	In	VDJ
CTGTCCCTAGAGTCTGCCATCCCCAACCAGACAGCTCTTTACTTCTGTGCCACCAGTGATTTAACAGATACGCAGTATTTTGGCCCA	CATSDLTDTQYF	1	9.049937555430868E-6	36	TCRBV24	TCRBV24				TCRBV24-01,TCRBV24-or09_02									TCRBJ02-03*01	TCRBJ02	TCRBJ02-03	01				1	0	0	0	1	3	45	-1	-1	62	63	1	In	VJ
TCCTCAGAACCGGGAGACACGGCACTGTATCTCTGCGCCAGCAGTCAATCGACTAGCGGATGAACAGATACGCAGTATTTTGGCCCA	CASSQSTSG*TDTQYF	8	7.239950044344695E-5	48	TCRBV23-01*01	TCRBV23	TCRBV23-01	01				TCRBD02-01	TCRBD02	TCRBD02-01				01,02	TCRBJ02-03*01	TCRBJ02	TCRBJ02-03	01				0	0	2	5	4	3	33	-1	50	59	63	8	Stop	VDJ
AACGCCTTGGAGCTGGACGACTCGGCCCTGTATCTCTGTGCCAGCACCGTATCCGGGGCGTCAACAGATACGCAGTATTTTGGCCCA	CASTVSGASTDTQYF	2	1.8099875110861736E-5	45	TCRBV05-04*01	TCRBV05	TCRBV05-04	01								TCRBD01,TCRBD02	TCRBD01-01,TCRBD02-01		TCRBJ02-03*01	TCRBJ02	TCRBJ02-03	01				6	8	7	0	4	3	36	46	54	59	63	2	In	VDJ
CCGCTCAGGCTGGAGTTGGCTGCTCCCTCCCAGACATCTGTGTACTTCTGTGCCAGCAGCCCAACAGATACGCAGTATTTTGGCCCA	CASSPTDTQYF	4	3.619975022172347E-5	33	TCRBV06-06	TCRBV06	TCRBV06-06				01,02	TCRBD01-01*01	TCRBD01	TCRBD01-01	01				TCRBJ02-03*01	TCRBJ02	TCRBJ02-03	01				6	2	4	6	0	3	48	59	61	-1	63	4	In	VDJ
AGCAACATGAGCCCTGAAGACAGCAGCATATATCTCTGCAGCGTTGAACTAACAGGGGGCAGGGAAGATACGCAGTATTTTGGCCCA	CSVELTGGREDTQYF	1	9.049937555430868E-6	45	TCRBV29-01*01	TCRBV29	TCRBV29-01	01				TCRBD01-01*01	TCRBD01	TCRBD01-01	01				TCRBJ02-03*01	TCRBJ02	TCRBJ02-03	01				2	3	3	0	5	5	36	48	51	60	65	1	In	VDJ
CTGGAGCTGGGGGACTCAGCTTTGTATTTCTGTGCCAGCAGCGTAGGAATTGGACAGGGGGAGGAAGATACGCAGTATTTTGGCCCA	CASSVGIGQGEEDTQYF	2	1.8099875110861736E-5	51	TCRBV09-01	TCRBV09	TCRBV09-01				01,02	TCRBD01-01*01	TCRBD01	TCRBD01-01	01				TCRBJ02-03*01	TCRBJ02	TCRBJ02-03	01				0	5	1	1	4	5	30	46	51	61	65	2	In	VDJ
GCCCATCCTGAAGACAGCAGCTTCTACATCTGCAGTGCTAGAGATCCCCAGACTAGCGGGGGACCCCATACGCAGTATTTTGGCCCA	CSARDPQTSGGPHTQYF	1	9.049937555430868E-6	51	TCRBV20	TCRBV20				TCRBV20-01,TCRBV20-or09_02		TCRBD02-01*01	TCRBD02	TCRBD02-01	01				TCRBJ02-03*01	TCRBJ02	TCRBJ02-03	01				0	6	2	2	5	7	30	44	50	62	67	1	In	VDJ
CCAGTGCCCATCCTGAAGACAGCAGCTTCTACATCTGCAGTGCTATCCCGAACACCGGACTAGCGACATACGCAGTATTTTGGCCCA		1	9.049937555430868E-6	46	TCRBV20	TCRBV20				TCRBV20-01,TCRBV20-or09_02		TCRBD02-01	TCRBD02	TCRBD02-01				01,02	TCRBJ02-03*01	TCRBJ02	TCRBJ02-03	01				4	11	1	6	2	7	35	45	56	65	67	1	Out	VDJ
CTGTCCCTAGAGTCTGCCATCCCCAACCAGACAGCTCTTTACTTCTGTGCCACCAGTGATTTAGTCGGGAAACAGTATTTTGGCCCA	CATSDLVGKQYF	1	9.049937555430868E-6	36	TCRBV24	TCRBV24				TCRBV24-01,TCRBV24-or09_02		TCRBD02-01*02	TCRBD02	TCRBD02-01	02				TCRBJ02-03*01	TCRBJ02	TCRBJ02-03	01				1	3	8	3	2	12	45	62	65	70	72	1	In	VDJ
AATGTGAACGCCTTGTTGCTGGGGGACTCGGCCCTCTATCTCTGTGCCAGCAGTCCTCAGAGCGGGTCTAGGCTGTTTTTTGGAGAA	CASSPQSGSRLFF	3	2.71498126662926E-5	39	TCRBV05-06*01	TCRBV05	TCRBV05-06	01				TCRBD02-01	TCRBD02	TCRBD02-01				01,02	TCRBJ02-02*01	TCRBJ02	TCRBJ02-02	01				5	7	6	4	5	13	42	53	60	66	71	3	In	VDJ
GTGAGCACCTTGGAGCTGGGGGACTCGGCCCTTTATCTTTGCGCCAGCAGGTGGTTGACCACCAGTGGGGAGCTGTTTTTTGGAGAA	CASRWLTTSGELFF	2	1.8099875110861736E-5	42	TCRBV05-01*01	TCRBV05	TCRBV05-01	01								TCRBD01,TCRBD02	TCRBD01-01,TCRBD02-01		TCRBJ02-02*01	TCRBJ02	TCRBJ02-02	01				5	6	2	7	7	8	39	50	56	59	66	2	In	VDJ
CTGGAGTTGGCTGCTCCCTCCCAGACATCTGTGTACTTCTGTGCCAGCAGTTACTCGGACAGTGGGGGGGAGCTGTTTTTTGGAGAA	CASSYSDSGGELFF	4	3.619975022172347E-5	42	TCRBV06-06	TCRBV06	TCRBV06-06				01,02	TCRBD01-01*01	TCRBD01	TCRBD01-01	01				TCRBJ02-02*01	TCRBJ02	TCRBJ02-02	01				0	0	1	5	4	8	39	-1	56	62	66	4	In	VDJ
AAGGTGCAGCCTGCAGAACTGGAGGATTCTGGAGTTTATTTCTGTGCCAGCAGCCTCTTAGTGTTCGGGGAGCTGTTTTTTGGAGAA	CASSLLVFGELFF	2	1.8099875110861736E-5	39	TCRBV14-01*01	TCRBV14	TCRBV14-01	01				TCRBD02-01	TCRBD02	TCRBD02-01				01,02	TCRBJ02-02*01	TCRBJ02	TCRBJ02-02	01				4	3	5	8	4	7	42	55	58	61	65	2	In	VDJ
GAGCTGGGGGACTCGGCCCTTTATCTTTGCGCCAGCAGCTTGATAGGGGCGGTCCCAGTTCTCGTCGGGGAGCTGTTTTTTGGAGAA	CASSLIGAVPVLVGELFF	2	1.8099875110861736E-5	54	TCRBV05-01*01	TCRBV05	TCRBV05-01	01				TCRBD01-01*01	TCRBD01	TCRBD01-01	01				TCRBJ02-02*01	TCRBJ02	TCRBJ02-02	01				1	2	5	2	16	7	27	42	44	49	65	2	In	VDJ
ATCAATTCCCTGGAGCTTGGTGACTCTGCTGTGTATTTCTGTGCCAGCAGCCAAGATTGGCGAGTCGGGGAGCTGTTTTTTGGAGAA	CASSQDWRVGELFF	2	1.8099875110861736E-5	42	TCRBV03	TCRBV03				TCRBV03-01,TCRBV03-02						TCRBD01,TCRBD02	TCRBD01-01,TCRBD02-01		TCRBJ02-02*01	TCRBJ02	TCRBJ02-02	01				0	2	9	0	4	7	39	56	58	61	65	2	In	VDJ
CCTGGAGTCTGCCAGGCCCTCACATACCTCTCAGTACCTCTGTGCCAGCTCTTCCTTCAGGGACTCGGGGAGCTGTTTTTTGGAGAA		1	9.049937555430868E-6	41	TCRBV25-01*01	TCRBV25	TCRBV25-01	01				TCRBD02-01	TCRBD02	TCRBD02-01				01,02	TCRBJ02-02*01	TCRBJ02	TCRBJ02-02	01				8	10	0	10	0	7	40	49	59	-1	65	1	Out	VDJ
ACTGTGAGCAACATGAGCCCTGAAGACAGCAGCATATATCTCTGCAGCGTTGAGTCTAGCGGGATCGGGGAGCTGTTTTTTGGAGAA	CSVESSGIGELFF	3	2.71498126662926E-5	39	TCRBV29-01*01	TCRBV29	TCRBV29-01	01				TCRBD02-01*02	TCRBD02	TCRBD02-01	02				TCRBJ02-02*01	TCRBJ02	TCRBJ02-02	01				3	2	4	3	1	7	42	53	55	64	65	3	In	VDJ
ATCCAGCGCACACAGCAGGAGGACTCGGCCGTGTATCTCTGTGCCAGCAGCTTAGAGGGGGCGATCGGGGAGCTGTTTTTTGGAGAA	CASSLEGAIGELFF	2	1.8099875110861736E-5	42	TCRBV07-02*01	TCRBV07	TCRBV07-02	01				TCRBD01-01*01	TCRBD01	TCRBD01-01	01				TCRBJ02-02*01	TCRBJ02	TCRBJ02-02	01				1	0	5	0	3	7	39	-1	55	62	65	2	In	VDJ
CCCTCAGAACCCAGGGACTCAGCTGTGTACTTCTGTGCCAGCATCACCCTCAACAGGGGGGTCATCGGGGAGCTGTTTTTTGGAGAA	CASITLNRGVIGELFF	1	9.049937555430868E-6	48	TCRBV12	TCRBV12				TCRBV12-03,TCRBV12-04		TCRBD01-01*01	TCRBD01	TCRBD01-01	01				TCRBJ02-02*01	TCRBJ02	TCRBJ02-02	01				7	9	3	1	5	7	33	43	52	60	65	1	In	VDJ
AGCACCTTGGAGCTGGGGGACTCGGCCCTTTATCTTTGCGCCAGCAGCTTGGCCCAGGGGGATGGCGGGGAGCTGTTTTTTGGAGAA	CASSLAQGDGGELFF	2	1.8099875110861736E-5	45	TCRBV05-01*01	TCRBV05	TCRBV05-01	01				TCRBD01-01*01	TCRBD01	TCRBD01-01	01				TCRBJ02-02*01	TCRBJ02	TCRBJ02-02	01				0	2	4	1	4	7	36	52	54	61	65	2	In	VDJ
TACCTCTCAGTACCTCTGTGCCAGCACGGAATAAGGAAAGGGAGACAGGGGGTAGCGGGAGTGGGCGGGGAGCTGTTTTTTGGAGAA		1	9.049937555430868E-6	65	TCRBV25	TCRBV25				TCRBV25-01,TCRBV25-or09_02		TCRBD02-01*02	TCRBD02	TCRBD02-01	02				TCRBJ02-02*01	TCRBJ02	TCRBJ02-02	01				0	0	5	2	4	7	16	-1	52	61	65	1	Out	VDDJ
CTCACTCTGGAGTCTGCTGCCTCCTCCCAGACATCTGTATATTTCTGCGCCAGCAATGGGGCCGGCGGGGAGCTGTTTTTTGGAGAA	CASNGAGGELFF	4	3.619975022172347E-5	36	TCRBV10-01	TCRBV10	TCRBV10-01				01,02	TCRBD01-01*01	TCRBD01	TCRBD01-01	01				TCRBJ02-02*01	TCRBJ02	TCRBJ02-02	01				7	2	7	0	3	7	45	55	57	62	65	4	In	VDJ
AATGTGAGCACCTTGGAGCTGGGGGACTCGGCCCTTTATCTTTGCGCCAGCAGCTTGCGAGAAGGCGGGGAGCTGTTTTTTGGAGAA	CASSLREGGELFF	2	1.8099875110861736E-5	39	TCRBV05-01*01	TCRBV05	TCRBV05-01	01								TCRBD01,TCRBD02	TCRBD01-01,TCRBD02-01		TCRBJ02-02*01	TCRBJ02	TCRBJ02-02	01				1	5	5	4	0	7	42	57	62	-1	65	2	In	VDJ
CTGGAGCTGGGGGACTCAGCTTTGTATTTCTGTGCCAGCAGCGTAGATTCGACTAGCGGGAGTCGCGGGGAGCTGTTTTTTGGAGAA	CASSVDSTSGSRGELFF	3	2.71498126662926E-5	51	TCRBV09-01	TCRBV09	TCRBV09-01				01,02	TCRBD02-01*02	TCRBD02	TCRBD02-01	02				TCRBJ02-02*01	TCRBJ02	TCRBJ02-02	01				0	4	2	2	3	7	30	46	50	62	65	3	In	VDJ
TCAGAACCCAGGGACTCAGCTGTGTACTTCTGTGCCAGCAGTTCCTCACTAGCGGGAGGGCCTCGCGGGGAGCTGTTTTTTGGAGAA	CASSSSLAGGPRGELFF	1	9.049937555430868E-6	51	TCRBV12	TCRBV12				TCRBV12-03,TCRBV12-04		TCRBD02-01*02	TCRBD02	TCRBD02-01	02				TCRBJ02-02*01	TCRBJ02	TCRBJ02-02	01				4	4	3	0	5	7	30	43	47	60	65	1	In	VDJ
GAGATCCAGCGCACAGAGCAGGGGGACTCGGCCATGTATCTCTGTGCCAGCAGCTTACAGGGTTCCGGGGAGCTGTTTTTTGGAGAA	CASSLQGSGELFF	3	2.71498126662926E-5	39	TCRBV07-09	TCRBV07	TCRBV07-09				01,03	TCRBD01-01*01	TCRBD01	TCRBD01-01	01				TCRBJ02-02*01	TCRBJ02	TCRBJ02-02	01				2	0	4	3	2	6	42	-1	57	62	64	3	In	VDJ
ACCCTGGAGTCTGCCAGGCCCTCACATACCTCTCAGTACCTCTGTGCCAGCAGTGCTCAGGATTCCGGGGAGCTGTTTTTTGGAGAA	CASSAQDSGELFF	3	2.71498126662926E-5	39	TCRBV25-01*01	TCRBV25	TCRBV25-01	01				TCRBD01-01*01	TCRBD01	TCRBD01-01	01				TCRBJ02-02*01	TCRBJ02	TCRBJ02-02	01				4	2	4	4	3	6	42	55	57	61	64	3	In	VDJ
AAGATCCGGTCCACAAAGCTGGAGGACTCAGCCATGTACTTCTGTGCCAGCAGTGAAGGAGGGTCCGGGGAGCTGTTTTTTGGAGAA	CASSEGGSGELFF	2	1.8099875110861736E-5	39	TCRBV02-01*01	TCRBV02	TCRBV02-01	01				TCRBD02-01*02	TCRBD02	TCRBD02-01	02				TCRBJ02-02*01	TCRBJ02	TCRBJ02-02	01				1	0	11	0	1	6	42	-1	58	63	64	2	In	VDJ
AGTGCCCATCCTGAAGACAGCAGCTTCTACATCTGCAGTGCTAGAGATTGGGCGGGAGGGCCGTCCGGGGAGCTGTTTTTTGGAGAA	CSARDWAGGPSGELFF	2	1.8099875110861736E-5	48	TCRBV20	TCRBV20				TCRBV20-01,TCRBV20-or09_02		TCRBD02-01*02	TCRBD02	TCRBD02-01	02				TCRBJ02-02*01	TCRBJ02	TCRBJ02-02	01				0	4	7	0	4	6	33	47	51	60	64	2	In	VDJ
TCCCTGGAGCTTGGTGACTCTGCTGTGTATTTCTGTGCCAGCAGCTGGGGGACTAGCGGGAGCTCCGGGGAGCTGTTTTTTGGAGAA	CASSWGTSGSSGELFF	2	1.8099875110861736E-5	48	TCRBV03	TCRBV03				TCRBV03-01,TCRBV03-02		TCRBD02-01*02	TCRBD02	TCRBD02-01	02				TCRBJ02-02*01	TCRBJ02	TCRBJ02-02	01				5	3	0	2	2	6	33	45	48	62	64	2	In	VDJ
ATCCAGCGCACACAGCAGGAGGACTCGGCCGTGTATCTCTGTGCCAGCAGCTTCCCCATCCACTCCGGGGAGCTGTTTTTTGGAGAA	CASSFPIHSGELFF	2	1.8099875110861736E-5	42	TCRBV07-02*01	TCRBV07	TCRBV07-02	01				TCRBD02-01	TCRBD02	TCRBD02-01				01,02	TCRBJ02-02*01	TCRBJ02	TCRBJ02-02	01				3	8	3	10	0	6	39	53	61	-1	64	2	In	VDJ
CAGCCCTCAGAACCCAGGGACTCAGCTGTGTACTTCTGTGCCAGCAGTTCGGCCGGGGGGCGATCCGGGGAGCTGTTTTTTGGAGAA	CASSSAGGRSGELFF	2	1.8099875110861736E-5	45	TCRBV12	TCRBV12				TCRBV12-03,TCRBV12-04		TCRBD02-01*01	TCRBD02	TCRBD02-01	01				TCRBJ02-02*01	TCRBJ02	TCRBJ02-02	01				4	4	8	1	4	6	36	49	53	60	64	2	In	VDJ
TCCTGCTGGGGTTGGAGTCGGCTGCTCCCTCCCAAACATCTGTGTACTTCTGTGCCAGCAAGGGCCGGGGAGCTGTTTTTTGGAGAA		2	1.8099875110861736E-5	31	TCRBV06	TCRBV06				TCRBV06-02,TCRBV06-03						TCRBD01,TCRBD02	TCRBD01-01,TCRBD02-01		TCRBJ02-02*01	TCRBJ02	TCRBJ02-02	01				7	0	5	3	0	6	50	-1	60	-1	64	2	Out	VDJ
CTGGAGTTGGCTGCTCCCTCCCAGACATCTGTGTACTTCTGTGCCAGCAGTTTCAGGGTTGCGGCCGGGGAGCTGTTTTTTGGAGAA	CASSFRVAAGELFF	4	3.619975022172347E-5	42	TCRBV06-06	TCRBV06	TCRBV06-06				01,02	TCRBD01-01*01	TCRBD01	TCRBD01-01	01				TCRBJ02-02*01	TCRBJ02	TCRBJ02-02	01				4	1	4	3	6	6	39	52	53	58	64	4	In	VDJ
CCCTGGAGCTTGGTGACTCTGCTGTGTATTTCTGTGCCAGCAGCCCGGGACGACTCGACGACGGCCGGGGAGCTGTTTTTTGGAGAA		5	4.5249687777154334E-5	49	TCRBV03	TCRBV03				TCRBV03-01,TCRBV03-02						TCRBD01,TCRBD02	TCRBD01-01,TCRBD02-01		TCRBJ02-02*01	TCRBJ02	TCRBJ02-02	01				4	1	0	7	13	6	32	45	46	51	64	5	Out	VDJ
GCCCTCACATACCTCTCAGTACCTCTGTGCCAGCAGTGAATATATAGCCCGGGACAGGGGAAGGCCGGGGAGCTGTTTTTTGGAGAA		1	9.049937555430868E-6	56	TCRBV25-01*01	TCRBV25	TCRBV25-01	01				TCRBD01-01*01	TCRBD01	TCRBD01-01	01				TCRBJ02-02*01	TCRBJ02	TCRBJ02-02	01				0	8	0	2	4	6	25	42	50	60	64	1	Out	VDJ
GAGTCTGCCATCCCCAACCAGACAGCTCTTTACTTCTGTGCCACCAGTGATCCAAAAGGACTAGCCGGGGAGCTGTTTTTTGGAGAA	CATSDPKGLAGELFF	2	1.8099875110861736E-5	45	TCRBV24	TCRBV24				TCRBV24-01,TCRBV24-or09_02		TCRBD02-01	TCRBD02	TCRBD02-01				01,02	TCRBJ02-02*01	TCRBJ02	TCRBJ02-02	01				3	6	1	8	0	6	36	51	57	-1	64	2	In	VDJ
GAGCAGGGGGACTCGGCCATGTATCTCTGTGCCAGCAGCTTAACATTCGGGACTAGCGGGAGAGCCGGGGAGCTGTTTTTTGGAGAA	CASSLTFGTSGRAGELFF	3	2.71498126662926E-5	54	TCRBV07-09	TCRBV07	TCRBV07-09				01,03	TCRBD02-01*02	TCRBD02	TCRBD02-01	02				TCRBJ02-02*01	TCRBJ02	TCRBJ02-02	01				2	6	0	2	2	6	27	42	48	62	64	3	In	VDJ
AGGCTGCTGTCGGCTGCTCCCTCCCAGACATCTGTGTACTTCTGTGCCAGCAATTTCGGAGAAGCCGGGGAGCTGTTTTTTGGAGAA	CASNFGEAGELFF	2	1.8099875110861736E-5	39	TCRBV06-05*01	TCRBV06	TCRBV06-05	01				TCRBD02-01*02	TCRBD02	TCRBD02-01	02				TCRBJ02-02*01	TCRBJ02	TCRBJ02-02	01				7	5	10	2	3	6	42	52	57	61	64	2	In	VDJ
AAGAAGCTCCTTCTCAGTGACTCTGGCTTCTATCTCTGTGCCTGGAGCCGGGGCGCGCAGATTCCCGGGGAGCTGTTTTTTGGAGAA	CAWSRGAQIPGELFF	1	9.049937555430868E-6	45	TCRBV30-01*01	TCRBV30	TCRBV30-01	01								TCRBD01,TCRBD02	TCRBD01-01,TCRBD02-01		TCRBJ02-02*01	TCRBJ02	TCRBJ02-02	01				3	2	7	0	10	6	36	47	49	54	64	1	In	VDJ
AAGATCCGGTCCACAAAGCTGGAGGACTCAGCCATGTACTTCTGTGCCAGCAGTGAAGCGCGTCCCGGGGAGCTGTTTTTTGGAGAA	CASSEARPGELFF	2	1.8099875110861736E-5	39	TCRBV02-01*01	TCRBV02	TCRBV02-01	01				TCRBD02-01	TCRBD02	TCRBD02-01				01,02	TCRBJ02-02*01	TCRBJ02	TCRBJ02-02	01				0	0	7	6	2	6	42	-1	59	62	64	2	In	VDJ
CTACACACCCTGCAGCCAGAAGACTCGGCCCTGTATCTCTGCGCCAGCAGCCGACAGGGCTAGCCCGGGGAGCTGTTTTTTGGAGAA	CASSRQG*PGELFF	1	9.049937555430868E-6	42	TCRBV04-03*01	TCRBV04	TCRBV04-03	01				TCRBD01-01*01	TCRBD01	TCRBD01-01	01				TCRBJ02-02*01	TCRBJ02	TCRBJ02-02	01				4	0	2	3	5	6	39	-1	52	59	64	1	Stop	VDJ
ACGATCCAGCGCACACAGCAGGAGGACTCGGCCGTGTATCTCTGTGCCAGCAGCTTTAGTTTCCCCGGGGAGCTGTTTTTTGGAGAA	CASSFSFPGELFF	2	1.8099875110861736E-5	39	TCRBV07-02*01	TCRBV07	TCRBV07-02	01				TCRBD02-01	TCRBD02	TCRBD02-01				01,02	TCRBJ02-02*01	TCRBJ02	TCRBJ02-02	01				3	0	5	8	5	6	42	-1	56	59	64	2	In	VDJ
GTGAGCACCTTGGAGCTGGGGGACTCGGCCCTTTATCTTTGCGCCAGCAGTTCCCTCGGGGGCCCCGGGGAGCTGTTTTTTGGAGAA	CASSSLGGPGELFF	2	1.8099875110861736E-5	42	TCRBV05-01*01	TCRBV05	TCRBV05-01	01								TCRBD01,TCRBD02	TCRBD01-01,TCRBD02-01		TCRBJ02-02*01	TCRBJ02	TCRBJ02-02	01				5	7	6	0	1	6	39	50	57	63	64	2	In	VDJ
CTGGCAATCCTGTCCTCAGAACCGGGAGACACGGCACTGTATCTCTGCGCCAGCAGTCATCGTACCGGGGAGCTGTTTTTTGGAGAA	CASSHRTGELFF	3	2.71498126662926E-5	36	TCRBV23-01*01	TCRBV23	TCRBV23-01	01				TCRBD02-01	TCRBD02	TCRBD02-01				01,02	TCRBJ02-02*01	TCRBJ02	TCRBJ02-02	01				3	1	8	6	1	5	45	59	60	62	63	3	In	VDJ
AGTGCCCATCCTGAAGACAGCAGCTTCTACATCTGCAGTGCTAGACAACAGCGGGGGGTTAGTACCGGGGAGCTGTTTTTTGGAGAA	CSARQQRGVSTGELFF	2	1.8099875110861736E-5	48	TCRBV20	TCRBV20				TCRBV20-01,TCRBV20-or09_02		TCRBD02-01*01	TCRBD02	TCRBD02-01	01				TCRBJ02-02*01	TCRBJ02	TCRBJ02-02	01				2	4	6	1	5	5	33	45	49	58	63	2	In	VDJ
ACCAGTGCCCATCCTGAAGACAGCAGCTTCTACATCTGCAGTGCTTCCGTTAGGGCAAGGAGTACCGGGGAGCTGTTTTTTGGAGAA	CSASVRARSTGELFF	2	1.8099875110861736E-5	45	TCRBV20	TCRBV20				TCRBV20-01,TCRBV20-or09_02						TCRBD01,TCRBD02	TCRBD01-01,TCRBD02-01		TCRBJ02-02*01	TCRBJ02	TCRBJ02-02	01				5	6	5	3	8	5	36	45	51	55	63	2	In	VDJ
CAGCGCACACAGCAGGAGGACTCGGCCGTGTATCTCTGTGCCAGCAGCTTAGAGGCAGGTTGGACCGGGGAGCTGTTTTTTGGAGAA	CASSLEAGWTGELFF	2	1.8099875110861736E-5	45	TCRBV07-02*01	TCRBV07	TCRBV07-02	01				TCRBD01-01*01	TCRBD01	TCRBD01-01	01				TCRBJ02-02*01	TCRBJ02	TCRBJ02-02	01				1	3	4	4	4	5	36	52	55	59	63	2	In	VDJ
GAGTTGGCTGCTCCCTCCCAGACATCTGTGTACTTCTGTGCCAGCAGTTGGACAGGGTCTGGGACCGGGGAGCTGTTTTTTGGAGAA	CASSWTGSGTGELFF	2	1.8099875110861736E-5	45	TCRBV06-06	TCRBV06	TCRBV06-06				01,02	TCRBD01-01*01	TCRBD01	TCRBD01-01	01				TCRBJ02-02*01	TCRBJ02	TCRBJ02-02	01				4	0	1	3	6	5	36	-1	49	57	63	2	In	VDJ
[truncated: 16,922,933 more chars]
