## Supplementary material for "T cell receptor sequencing specifies psoriasis as a systemic and atopic dermatitis as a skin-focused, allergen-driven disease": TCRSeq_1_AD1TCLr.tsv (part 1 of 3)

nucleotide	aminoAcid	count (templates/reads)	frequencyCount (%)	cdr3Length	vMaxResolved	vFamilyName	vGeneName	vGeneAllele	vFamilyTies	vGeneNameTies	vGeneAlleleTies	dMaxResolved	dFamilyName	dGeneName	dGeneAllele	dFamilyTies	dGeneNameTies	dGeneAlleleTies	jMaxResolved	jFamilyName	jGeneName	jGeneAllele	jFamilyTies	jGeneNameTies	jGeneAlleleTies	vDeletion	n1Insertion	d5Deletion	d3Deletion	n2Insertion	jDeletion	vIndex	n1Index	dIndex	n2Index	jIndex	estimatedNumberGenomes	sequenceStatus	cloneResolved	vOrphon	dOrphon	jOrphon	vFunction	dFunction	jFunction	fractionNucleated	vAlignLength	vAlignSubstitutionCount	vAlignSubstitutionIndexes	vAlignSubstitutionGeneThreePrimeIndexes	vSeqWithMutations
CTGACTGTGAGCAACATGAGCCCTGAAGACAGCAGCATATATCTCTGCAGCTTCGGTGACGTGAACACTGAAGCTTTCTTTGGACAA	CSFGDVNTEAFF	4668	0.04020498686533741	36	TCRBV29-01*01	TCRBV29	TCRBV29-01	01								TCRBD01,TCRBD02	TCRBD01-01,TCRBD02-01		TCRBJ01-01*01	TCRBJ01	TCRBJ01-01	01				8	6	2	7	1	0	45	51	57	60	61	4668	In	VDJ
TCAACTCTGACTGTGAGCAACATGAGCCCTGAAGACAGCAGCATATATCTCTGCAGCGTTTCCGGCACTGAAGCTTTCTTTGGACAA	CSVSGTEAFF	1807	0.015563498557340339	30	TCRBV29-01*01	TCRBV29	TCRBV29-01	01				TCRBD02-01	TCRBD02	TCRBD02-01				01,02	TCRBJ01-01*01	TCRBJ01	TCRBJ01-01	01				5	2	8	5	0	4	51	60	62	-1	65	1807	In	VDJ
GTGACCAGTGCCCATCCTGAAGACAGCAGCTTCTACATCTGCAGTGGGAGGCGGGAAGGAACCAACACTGAAGCTTTCTTTGGACAA	CSGRREGTNTEAFF	1319	0.011360406528573274	42	TCRBV20	TCRBV20				TCRBV20-01,TCRBV20-or09_02		TCRBD02-01*02	TCRBD02	TCRBD02-01	02				TCRBJ01-01*01	TCRBJ01	TCRBJ01-01	01				7	4	7	3	7	2	39	46	50	56	63	1319	In	VDJ
GCTGCTCCCTCCCAGACATCTGTGTACTTCTGTGCCAGCAGACCTGACCATGCACAGGGGTTAACCTATGGCTACACCTTCGGTTCG	CASRPDHAQGLTYGYTF	1449	0.012480082683777614	51	TCRBV06	TCRBV06				TCRBV06-01,TCRBV06-05,TCRBV06-06		TCRBD01-01*01	TCRBD01	TCRBD01-01	01				TCRBJ01-02*01	TCRBJ01	TCRBJ01-02	01				6	12	3	2	5	4	30	41	53	60	65	1449	In	VDJ
ACGATCCAGCGCACACAGCAGGAGGACTCGGCCGTGTATCTCTGTGCCAGCAGCTTAGGTCTGGGAACTGAAGCTTTCTTTGGACAA	CASSLGLGTEAFF	1191	0.010257956160372077	39	TCRBV07-02*01	TCRBV07	TCRBV07-02	01								TCRBD01,TCRBD02	TCRBD01-01,TCRBD02-01		TCRBJ01-01*01	TCRBJ01	TCRBJ01-01	01				1	4	0	8	0	5	42	58	62	-1	66	1191	In	VDJ
AGCACCTTGGAGCTGGGGGACTCGGCCCTTTATCTTTGCGCCAGCAGCCGGAGGGACAGCGTAGGGACTGAAGCTTTCTTTGGACAA	CASSRRDSVGTEAFF	996	0.008578441927565565	45	TCRBV05-01*01	TCRBV05	TCRBV05-01	01				TCRBD01-01*01	TCRBD01	TCRBD01-01	01				TCRBJ01-01*01	TCRBJ01	TCRBJ01-01	01				4	4	0	5	7	5	36	48	52	59	66	996	In	VDJ
TGAGCAACATGAGCCCTGAAGACAGCAGCATATATCTCTGCAGCTGCTCTCGGGGCCCCCCAAGGCGAGACCCAGTACTTCGGGCCA		268	0.0023082554584212566	43	TCRBV29-01*01	TCRBV29	TCRBV29-01	01								TCRBD01,TCRBD02	TCRBD01-01,TCRBD02-01		TCRBJ02-05*01	TCRBJ02	TCRBJ02-05	01				8	7	7	0	10	5	38	44	51	56	66	268	Out	VDJ
CTCACTCTGGAGTCAGCTACCCGCTCCCAGACATCTGTGTATTTCTGCGCCAGTGGGGGGTGGGGCACTGAAGCTTTCTTTGGACAA	CASGGWGTEAFF	799	0.006881701907755911	36	TCRBV10-02*01	TCRBV10	TCRBV10-02	01				TCRBD02-01*01	TCRBD02	TCRBD02-01	01				TCRBJ01-01*01	TCRBJ01	TCRBJ01-01	01				9	1	9	1	5	4	45	53	54	60	65	799	In	VDJ
AATCTTCACATCAATTCCCTGGAGCTTGGTGACTCTGCTGTGTATTTCTGTGCCAGCAGCCAGGGCACTGAAGCTTTCTTTGGACAA	CASSQGTEAFF	944	0.00813057146548383	33	TCRBV03	TCRBV03				TCRBV03-01,TCRBV03-02						TCRBD01,TCRBD02	TCRBD01-01,TCRBD02-01		TCRBJ01-01*01	TCRBJ01	TCRBJ01-01	01				3	0	0	9	0	4	48	-1	62	-1	65	944	In	VDJ
ACCAGTGCCCATCCTGAAGACAGCAGCTTCTACATCTGCAGTGCTAGCCATCGGGGGAGATCCTACAATGAGCAGTTCTTCGGGCCA	CSASHRGRSYNEQFF	546	0.004702639851858232	45	TCRBV20	TCRBV20				TCRBV20-01,TCRBV20-or09_02		TCRBD02-01*01	TCRBD02	TCRBD02-01	01				TCRBJ02-01*01	TCRBJ02	TCRBJ02-01	01				3	4	8	2	3	1	36	47	51	57	60	546	In	VDJ
GTGAGCACCTTGGAGCTGGGGGACTCGGCCCTTTATCTTTGCGCCAGCAGCTCCCGACAGGTGAACACTGAAGCTTTCTTTGGACAA	CASSSRQVNTEAFF	778	0.006700831144222902	42	TCRBV05-01*01	TCRBV05	TCRBV05-01	01				TCRBD01-01*01	TCRBD01	TCRBD01-01	01				TCRBJ01-01*01	TCRBJ01	TCRBJ01-01	01				3	3	2	4	0	0	39	52	55	-1	61	778	In	VDJ
ACCCTGGAGTCTGCCAGGCCCTCACATACCTCTCAGTACCTCTGTGCCAGCAGTGGTACTAGCGGTTACGAGCAGTACTTCGGGCCG	CASSGTSGYEQYF	260	0.002239352310408682	39	TCRBV25-01*01	TCRBV25	TCRBV25-01	01				TCRBD02-01	TCRBD02	TCRBD02-01				01,02	TCRBJ02-07*01	TCRBJ02	TCRBJ02-07	01				4	2	3	5	1	4	42	55	57	65	66	260	In	VDJ
CTGTCGGCTGCTCCCTCCCAGACATCTGTGTACTTCTGTGCCAGCAGTTCGACCGGGGGGGCGGGAAACACCATATATTTTGGAGAG	CASSSTGGAGNTIYF	463	0.003987769691227768	45	TCRBV06-05*01	TCRBV06	TCRBV06-05	01				TCRBD02-01*01	TCRBD02	TCRBD02-01	01				TCRBJ01-03*01	TCRBJ01	TCRBJ01-03	01				4	4	8	0	2	4	36	49	53	61	63	463	In	VDJ
TGTCCTCAGAACCGGGAGACACGGCACTGTATCTCTGCGCCAGCAGTCTCCCAAGGGGAATCCCAAGAGACCCAGTACTTCGGGCCA		451	0.003884414969208906	46	TCRBV23-01*01	TCRBV23	TCRBV23-01	01				TCRBD01-01*01	TCRBD01	TCRBD01-01	01				TCRBJ02-05*01	TCRBJ02	TCRBJ02-05	01				4	5	5	2	4	1	35	48	53	58	62	451	Out	VDJ
AGCCTGCAGAACTGGAGGATTCTGGAGTTTATTTCTGTGCCAGCAGCCAAGACCGAGCGGGAGTTCGATGAGCAGTTCTTCGGGCCA		502	0.00432367253778907	46	TCRBV14-01*01	TCRBV14	TCRBV14-01	01				TCRBD02-01*02	TCRBD02	TCRBD02-01	02				TCRBJ02-01*01	TCRBJ02	TCRBJ02-01	01				0	3	6	2	4	8	35	52	55	63	67	502	Out	VDJ
CAGCCCTCAGAACCCAGGGACTCAGCTGTGTACTTCTGTGCCAGCAGTCCCAACCCAGCAGGCGGCTATGGCTACACCTTCGGTTCG	CASSPNPAGGYGYTF	240	0.002067094440377245	45	TCRBV12	TCRBV12				TCRBV12-03,TCRBV12-04						TCRBD01,TCRBD02	TCRBD01-01,TCRBD02-01		TCRBJ01-02*01	TCRBJ01	TCRBJ01-02	01				5	10	4	4	3	4	36	48	58	62	65	240	In	VDJ
CGGTCCACAAAGCTGGAGGACTCAGCCATGTACTTCTGTGCCAGCAGTGGAGAGCGGGCCTCCCGCTACGAGCAGTACTTCGGGCCG	CASSGERASRYEQYF	345	0.002971448258042289	45	TCRBV02-01*01	TCRBV02	TCRBV02-01	01				TCRBD02-01	TCRBD02	TCRBD02-01				01,02	TCRBJ02-07*01	TCRBJ02	TCRBJ02-07	01				4	3	6	4	7	3	36	49	52	58	65	345	In	VDJ
ATCCAGCCCTCAGAACCCAGGGACTCAGCTGTGTACTTCTGTGCCAGCTCAAGGCAGTCCTCCGGAGAGACCCAGTACTTCGGGCCA	CASSRQSSGETQYF	216	0.0018603849963395203	42	TCRBV12	TCRBV12				TCRBV12-03,TCRBV12-04						TCRBD01,TCRBD02	TCRBD01-01,TCRBD02-01		TCRBJ02-05*01	TCRBJ02	TCRBJ02-05	01				8	6	4	5	8	4	39	48	54	57	65	216	In	VDJ
AGCTCTCTGGAGCTGGGGGACTCAGCTTTGTATTTCTGTGCCAGCAGCTTTAGTAGCGGGGGGAATAATGAGCAGTTCTTCGGGCCA	CASSFSSGGNNEQFF	475	0.00409112441324663	45	TCRBV09-01	TCRBV09	TCRBV09-01				01,02	TCRBD02-01*01	TCRBD02	TCRBD02-01	01				TCRBJ02-01*01	TCRBJ02	TCRBJ02-01	01				4	5	5	1	3	7	36	48	53	63	66	475	In	VDJ
CAGCGCACAGAGCAGGGGGACTCGGCCATGTATCTCTGTGCCAGCAGCCCCTACAGGGCGCGGAACACTGAAGCTTTCTTTGGACAA	CASSPYRARNTEAFF	528	0.0045476077688299385	45	TCRBV07-09	TCRBV07	TCRBV07-09				01,03	TCRBD01-01*01	TCRBD01	TCRBD01-01	01				TCRBJ01-01*01	TCRBJ01	TCRBJ01-01	01				5	4	3	3	4	1	36	48	52	58	62	528	In	VDJ
AGTTCTAAGAAGCTCCTTCTCAGTGACTCTGGCTTCTATCTCTGTGCCTGGAGTGTAGGGCGGACCTACGAGCAGTACTTCGGGCCG	CAWSVGRTYEQYF	77	6.631927996210326E-4	39	TCRBV30-01*01	TCRBV30	TCRBV30-01	01								TCRBD01,TCRBD02	TCRBD01-01,TCRBD02-01		TCRBJ02-07*01	TCRBJ02	TCRBJ02-07	01				0	0	5	3	4	2	42	-1	56	60	64	77	In	VDJ
AGCACCTTGGAGCTGGGGGACTCGGCCCTTTATCTTTGCGCCAGCAGCTTGGAAAGGGTGAGGACCGGGGAGCTGTTTTTTGGAGAA	CASSLERVRTGELFF	311	0.0026786098789888463	45	TCRBV05-01*01	TCRBV05	TCRBV05-01	01								TCRBD01,TCRBD02	TCRBD01-01,TCRBD02-01		TCRBJ02-02*01	TCRBJ02	TCRBJ02-02	01				0	2	5	3	5	5	36	52	54	58	63	311	In	VDJ
CTCAGGCTGGAGTTGGCTGCTCCCTCCCAGACATCTGTGTACTTCTGTGCCAGCAGGGAGGGGTCCGGGGAGCTGTTTTTTGGAGAA	CASREGSGELFF	295	0.0025408035829636967	36	TCRBV06-06	TCRBV06	TCRBV06-06				01,02	TCRBD02-01*02	TCRBD02	TCRBD02-01	02				TCRBJ02-02*01	TCRBJ02	TCRBJ02-02	01				6	0	10	0	2	6	45	-1	56	62	64	295	In	VDJ
ACCAGTGCCCATCCTGAAGACAGCAGCTTCTACATCTGCAGCGCACCCGACGTCGGTGGGGCGGCGACTGAAGCTTTCTTTGGACAA	CSAPDVGGAATEAFF	245	0.002110158907885104	45	TCRBV20	TCRBV20				TCRBV20-01,TCRBV20-or09_02		TCRBD01-01*01	TCRBD01	TCRBD01-01	01				TCRBJ01-01*01	TCRBJ01	TCRBJ01-01	01				9	16	7	0	4	5	36	41	57	62	66	245	In	VDJ
TAAACCTGAGCTCTCTGGAGCTGGGGGACTCAGCTTTGTATTTCTGTGCCAGCAGCGTAGACGGAAGAGACCCAGTACTTCGGGCCA		186	0.0016019981912923646	37	TCRBV09-01	TCRBV09	TCRBV09-01				01,02	TCRBD02-01	TCRBD02	TCRBD02-01				01,02	TCRBJ02-05*01	TCRBJ02	TCRBJ02-05	01				0	1	8	5	0	3	44	60	61	-1	64	186	Out	VDJ
CTGACGATCCAGCGCACACAGCAGGAGGACTCGGCCGTGTATCTCTGTGCCAGCAGCTTAATAGGGGCATGGGCTTTCTTTGGACAA	CASSLIGAWAFF	293	0.002523577795960553	36	TCRBV07-02*01	TCRBV07	TCRBV07-02	01				TCRBD01-01*01	TCRBD01	TCRBD01-01	01				TCRBJ01-01*01	TCRBJ01	TCRBJ01-01	01				2	2	5	2	5	11	45	60	62	67	72	293	In	VDJ
TTGGAGCTGGGGGACTCGGCCCTTTATCTTTGCGCCAGCAGCTTTTCCCCATCAGGACAGACCGACAATGAGCAGTTCTTCGGGCCA	CASSFSPSGQTDNEQFF	326	0.0028078032815124243	51	TCRBV05-01*01	TCRBV05	TCRBV05-01	01				TCRBD01-01*01	TCRBD01	TCRBD01-01	01				TCRBJ02-01*01	TCRBJ02	TCRBJ02-01	01				2	10	1	5	4	5	30	44	54	60	64	326	In	VDJ
TCTAAGAAGCTCCTTCTCAGTGACTCTGGCTTCTATCTCTGTGCCTGGAGCCCGGGATTGTCGTCCGGGGAGCTGTTTTTTGGAGAA	CAWSPGLSSGELFF	68	5.85676758106886E-4	42	TCRBV30-01*01	TCRBV30	TCRBV30-01	01				TCRBD02-01*02	TCRBD02	TCRBD02-01	02				TCRBJ02-02*01	TCRBJ02	TCRBJ02-02	01				3	2	8	3	7	6	39	50	52	57	64	68	In	VDJ
GAGTCGGCTGCTCCCTCCCAAACATCTGTGTACTTCTGTGCCAGCAGTTACTCGAGTCAGGGAGTAACTGAAGCTTTCTTTGGACAA	CASSYSSQGVTEAFF	280	0.002411610180440119	45	TCRBV06	TCRBV06				TCRBV06-02,TCRBV06-03						TCRBD01,TCRBD02	TCRBD01-01,TCRBD02-01		TCRBJ01-01*01	TCRBJ01	TCRBJ01-01	01				0	4	4	3	4	5	36	53	57	62	66	280	In	VDJ
GCTACCCGCTCCCAGACATCTGTGTATTTCTGCGCCAGCGGAGGGGGACTAGCGGGATGGGTTACCGGGGAGCTGTTTTTTGGAGAA	CASGGGLAGWVTGELFF	244	0.0021015460143835323	51	TCRBV10-02*01	TCRBV10	TCRBV10-02	01				TCRBD02-01*02	TCRBD02	TCRBD02-01	02				TCRBJ02-02*01	TCRBJ02	TCRBJ02-02	01				8	5	0	3	6	5	30	39	44	57	63	244	In	VDJ
CAGCGCACAGAGCAGGGGGACTCGGCCATGTATCTCTGTGCCAGCAGTTCGAACCACAGGGGCGACACTGAAGCTTTCTTTGGACAA	CASSSNHRGDTEAFF	330	0.0028422548555187117	45	TCRBV07-09	TCRBV07	TCRBV07-09				01,03	TCRBD01-01*01	TCRBD01	TCRBD01-01	01				TCRBJ01-01*01	TCRBJ01	TCRBJ01-01	01				6	8	3	2	2	3	36	47	55	62	64	330	In	VDJ
CTGGAGTCGGCTGCTCCCTCCCAGACATCTGTGTACTTCTGTGCCAGCAGCACCGGGAGTACGTCGGGTGGCTACACCTTCGGTTCG	CASSTGSTSGGYTF	302	0.0026010938374746995	42	TCRBV06-01*01	TCRBV06	TCRBV06-01	01				TCRBD02-01*02	TCRBD02	TCRBD02-01	02				TCRBJ01-02*01	TCRBJ01	TCRBJ01-02	01				6	3	8	2	9	7	39	50	53	59	68	302	In	VDJ
CAGCCTGCAAAGCTTGAGGACTCGGCCGTGTATCTCTGTGCCAGCAGCTTTCCAGGCGGGGGCCCCGGGATTCAGTACTTCGGCGCC	CASSFPGGGPGIQYF	418	0.0036001894836570347	45	TCRBV11-02*02	TCRBV11	TCRBV11-02	02				TCRBD02-01*01	TCRBD02	TCRBD02-01	01				TCRBJ02-04*01	TCRBJ02	TCRBJ02-04	01				3	5	7	2	7	10	36	50	55	62	69	418	In	VDJ
ATCCAGCGCACACAGCAGGAGGACTCGGCCGTGTATCTCTGTGCCAGCAGCTTAGAGGGGTGGCAAGGAGAGCAGTACTTCGGGCCG	CASSLEGWQGEQYF	164	0.001412514534257784	42	TCRBV07-02*01	TCRBV07	TCRBV07-02	01				TCRBD01-01*01	TCRBD01	TCRBD01-01	01				TCRBJ02-07*01	TCRBJ02	TCRBJ02-07	01				1	0	5	2	9	7	39	-1	55	60	69	164	In	VDJ
ACTCTGAAGGTGCAGCCTGCAGAACTGGAGGATTCTGGAGTTTATTTCTGTGCCAGCAGCCTCGCGGAGACCCAGTACTTCGGGCCA	CASSLAETQYF	130	0.001119676155204341	33	TCRBV14-01*01	TCRBV14	TCRBV14-01	01				TCRBD02-01	TCRBD02	TCRBD02-01				01,02	TCRBJ02-05*01	TCRBJ02	TCRBJ02-05	01				4	2	7	6	0	5	48	61	63	-1	66	130	In	VDJ
ACTGTGACATCGGCCCAAAAGAACCCGACAGCTTTCTATCTCTGTGCCAGTAGTGCCCGGAACACAGATACGCAGTATTTTGGCCCA	CASSARNTDTQYF	262	0.0022565780974118255	39	TCRBV19-01	TCRBV19	TCRBV19-01				01,02					TCRBD01,TCRBD02	TCRBD01-01,TCRBD02-01		TCRBJ02-03*01	TCRBJ02	TCRBJ02-03	01				5	4	1	8	1	2	42	54	58	61	62	262	In	VDJ
ACTCTGGAGTCTGCTGCCTCCTCCCAGACATCTGTATATTTCTGCGCCAGGGGGGACAGGGGGCAGGAGACCCAGTACTTCGGGCCA	CARGDRGQETQYF	247	0.0021273846948882476	39	TCRBV10-01	TCRBV10	TCRBV10-01				01,02	TCRBD01-01*01	TCRBD01	TCRBD01-01	01				TCRBJ02-05*01	TCRBJ02	TCRBJ02-05	01				9	2	0	0	2	5	42	50	52	64	66	247	In	VDJ
AGTCGCCCAGCCCCAACCAGACCTCTCTGTACTTCTGTGCCCGACCCGGGACAAACCCAGGGCAGCACTGAAGCTTTCTTTGGACAA		338	0.0029111580035312864	46	TCRBV27-01*01	TCRBV27	TCRBV27-01	01				TCRBD01-01*01	TCRBD01	TCRBD01-01	01				TCRBJ01-01*01	TCRBJ01	TCRBJ01-01	01				11	6	0	6	12	4	35	41	47	53	65	338	Out	VDJ
CCTGTACCTTGGAGATCCAGTCCACGGAGTCAGGGGACACAGCACTGCCTAGGGAGTTGGCAGGAAGATGGCTACACCTTCGGTTCG		318	0.0027389001334998495	28	TCRBV21-01*01	TCRBV21	TCRBV21-01	01				TCRBD02-01*02	TCRBD02	TCRBD02-01	02				TCRBJ01-02*01	TCRBJ01	TCRBJ01-02	01				23	4	9	2	11	6	53	47	51	56	67	318	Out	VDJ
CTAGAGTCTGCCATCCCCAACCAGACAGCTCTTTACTTCTGTGCCACCAGTGGTGGCAGACCATCCAATGAGCAGTTCTTCGGGCCA	CATSGGRPSNEQFF	194	0.0016709013393049394	42	TCRBV24	TCRBV24				TCRBV24-01,TCRBV24-or09_02						TCRBD01,TCRBD02	TCRBD01-01,TCRBD02-01		TCRBJ02-01*01	TCRBJ02	TCRBJ02-01	01				5	6	2	7	4	6	39	52	58	61	65	194	In	VDJ
GCCTTGGAGCTGGACGACTCGGCCCTGTATCTCTGTGCCAGTACCGGGGGTAGCGGGAGGTACCAAGAGACCCAGTACTTCGGGCCA	CASTGGSGRYQETQYF	148	0.0012747082382326342	48	TCRBV05-04*01	TCRBV05	TCRBV05-04	01				TCRBD02-01*02	TCRBD02	TCRBD02-01	02				TCRBJ02-05*01	TCRBJ02	TCRBJ02-05	01				8	9	5	1	1	0	33	41	50	60	61	148	In	VDJ
TTGGAGTCGGCTGCTCCCTCCCAAACATCTGTGTACTTCTGTGCCAGCAGTTACTCCAGCCGGAACTATGGCTACACCTTCGGTTCG	CASSYSSRNYGYTF	164	0.001412514534257784	42	TCRBV06	TCRBV06				TCRBV06-02,TCRBV06-03						TCRBD01,TCRBD02	TCRBD01-01,TCRBD02-01		TCRBJ01-02*01	TCRBJ01	TCRBJ01-02	01				0	0	4	5	4	2	39	-1	56	59	63	164	In	VDJ
GACCAGTGCCCATCCTGAAGACAGCAGCTTCTACATCTGCAGTGCTGTGGACAGGGAACCATTTCCTACGAGCAGTACTTCGGGCCG		87	7.493217346367512E-4	44	TCRBV20	TCRBV20				TCRBV20-01,TCRBV20-or09_02		TCRBD01-01*01	TCRBD01	TCRBD01-01	01				TCRBJ02-07*01	TCRBJ02	TCRBJ02-07	01				5	2	1	3	7	1	37	46	48	56	63	87	Out	VDJ
CTGGAGTCCGCTACCAGCTCCCAGACATCTGTGTACTTCTGTGCCATCAGTGAGCGGGAAAAGAACACTGAAGCTTTCTTTGGACAA	CAISEREKNTEAFF	183	0.001576159510787649	42	TCRBV10-03*01	TCRBV10	TCRBV10-03	01				TCRBD02-01*02	TCRBD02	TCRBD02-01	02				TCRBJ01-01*01	TCRBJ01	TCRBJ01-01	01				2	0	8	3	3	1	39	-1	54	59	62	183	In	VDJ
ACTCTGACGATCCAGCGCACACAGCAGGAGGACTCGGCCGTGTATCTCTGTGCCAGCAGCTTCTACTACGAGCAGTACTTCGGGCCG	CASSFYYEQYF	100	8.612893501571853E-4	33	TCRBV07-02*01	TCRBV07	TCRBV07-02	01				TCRBD02-01	TCRBD02	TCRBD02-01				01,02	TCRBJ02-07*01	TCRBJ02	TCRBJ02-07	01				3	0	4	9	0	3	48	-1	62	-1	65	100	In	VDJ
GCTCTCTGGAGCTGGGGGACTCAGCTTTGTATTTCTGTGCCAGCAGCGTCCTCAGGGTCCAGGTCCTACGAGCAGTACTTCGGGCCG		111	9.560311786744757E-4	46	TCRBV09-01	TCRBV09	TCRBV09-01				01,02	TCRBD01-01*01	TCRBD01	TCRBD01-01	01				TCRBJ02-07*01	TCRBJ02	TCRBJ02-07	01				2	3	4	3	6	1	35	49	52	57	63	111	Out	VDJ
TCCAGTCCACGGAGTCAGGGGACACAGCACTGTATTTCTGTGCCAGCCTTGGACTAGCGGGTCTCCTACGAGCAGTACTTCGGGCCG		241	0.0020757073338788165	43	TCRBV21-01*01	TCRBV21	TCRBV21-01	01				TCRBD02-01	TCRBD02	TCRBD02-01				01,02	TCRBJ02-07*01	TCRBJ02	TCRBJ02-07	01				8	3	1	4	1	0	38	47	50	61	62	241	Out	VDJ
ACGATCCAGCGCACACAGCAGGAGGACTCGGCCGTGTATCTCTGTGCCAGCAGCTTAGGTAGCAATCAGCCCCAGCATTTTGGTGAT	CASSLGSNQPQHF	148	0.0012747082382326342	39	TCRBV07-02*01	TCRBV07	TCRBV07-02	01											TCRBJ01-05*01	TCRBJ01	TCRBJ01-05	01				1	0	0	0	1	0	42	-1	-1	58	59	148	In	VJ
GGGACTCGGCCATGTATCTCTGTGCCAGCAGCTCATCAAAACGGGACTAGCGGGAGGACCCGCTACAATGAGCAGTTCTTCGGGCCA		356	0.0030661900865595797	61					TCRBV07,TCRBV11	TCRBV07-09,TCRBV11-01		TCRBD02-01*02	TCRBD02	TCRBD02-01	02				TCRBJ02-01*01	TCRBJ02	TCRBJ02-01	01				4	9	0	1	5	3	20	33	42	57	62	356	Out	VDJ
CTGAGCTCTCTGGAGCTGGGGGACTCAGCTTTGTATTTCTGTGCCAGCAGTGCAGGGCTAGAGACCGGGGAGCTGTTTTTTGGAGAA	CASSAGLETGELFF	199	0.0017139658068127987	42	TCRBV09-01	TCRBV09	TCRBV09-01				01,02	TCRBD01-01*01	TCRBD01	TCRBD01-01	01				TCRBJ02-02*01	TCRBJ02	TCRBJ02-02	01				5	2	4	3	6	5	39	50	52	57	63	199	In	VDJ
GAGTCTGCCATCCCCAACCAGACAGCTCTTTACTTCTGTGCCACCAGTGACCCCGCGGAGGGGTCAGATACGCAGTATTTTGGCCCA	CATSDPAEGSDTQYF	119	0.0010249343266870506	45	TCRBV24	TCRBV24				TCRBV24-01,TCRBV24-or09_02		TCRBD02-01*02	TCRBD02	TCRBD02-01	02				TCRBJ02-03*01	TCRBJ02	TCRBJ02-03	01				4	6	10	0	2	4	36	50	56	62	64	119	In	VDJ
CTGGAGTCGCCCAGCCCCAACCAGACCTCTCTGTACTTCTGTGCCAGCAGGCCTCAGAGGAGCTACACTGAAGCTTTCTTTGGACAA	CASRPQRSYTEAFF	231	0.001989578398863098	42	TCRBV27-01*01	TCRBV27	TCRBV27-01	01				TCRBD02-01*02	TCRBD02	TCRBD02-01	02				TCRBJ01-01*01	TCRBJ01	TCRBJ01-01	01				6	8	10	2	2	3	39	50	58	62	64	231	In	VDJ
GGTTGGAGTCGGCTGCTCCCTCCCAAACATCTGTGTACTTCTGTGCCAGCAGTCGGATCTCAAACAAACACCATATATTTTGGAGAG		151	0.0013005469187373497	40	TCRBV06	TCRBV06				TCRBV06-02,TCRBV06-03						TCRBD01,TCRBD02	TCRBD01-01,TCRBD02-01		TCRBJ01-03*01	TCRBJ01	TCRBJ01-03	01				5	1	1	8	8	6	41	53	54	57	65	151	Out	VDJ
GCCCATCCTGAAGACAGCAGCTTCTACATCTGCAGTGCTAGACCCACGGGAGTAGCGGTAGATAAAGATACGCAGTATTTTGGCCCA	CSARPTGVAVDKDTQYF	91	7.837733086430386E-4	51	TCRBV20	TCRBV20				TCRBV20-01,TCRBV20-or09_02		TCRBD02-01	TCRBD02	TCRBD02-01				01,02	TCRBJ02-03*01	TCRBJ02	TCRBJ02-03	01				2	10	5	5	7	5	30	42	52	58	65	91	In	VDJ
GTGAACGCCTTGGAGCTGGACGACTCGGCCCTGTATCTCTGTGCCAGCAGCTTTAGGAGCTCCTACAATGAGCAGTTCTTCGGGCCA	CASSFRSSYNEQFF	146	0.0012574824512294905	42	TCRBV05-04*01	TCRBV05	TCRBV05-04	01				TCRBD02-01*02	TCRBD02	TCRBD02-01	02				TCRBJ02-01*01	TCRBJ02	TCRBJ02-01	01				2	2	10	2	0	0	39	53	55	-1	59	146	In	VDJ
GTGAGCACCTTGGAGCTGGGGGACTCGGCCCTTTATCTTTGCGCCAGCAGCTCGGACAGGAGAACCTACGAGCAGTACTTCGGGCCG	CASSSDRRTYEQYF	97	8.354506696524697E-4	42	TCRBV05-01*01	TCRBV05	TCRBV05-01	01				TCRBD01-01*01	TCRBD01	TCRBD01-01	01				TCRBJ02-07*01	TCRBJ02	TCRBJ02-07	01				3	1	1	4	4	2	39	52	53	60	64	97	In	VDJ
ACGTTGGCGTCTGCTGTACCCTCTCAGACATCTGTGTACTTCTGTGCCAGCAGTGAAGATCAAAACACTGAAGCTTTCTTTGGACAA	CASSEDQNTEAFF	192	0.0016536755523017957	39	TCRBV06-04	TCRBV06	TCRBV06-04				01,02					TCRBD01,TCRBD02	TCRBD01-01,TCRBD02-01		TCRBJ01-01*01	TCRBJ01	TCRBJ01-01	01				3	1	2	8	4	2	42	56	57	59	63	192	In	VDJ
AACGCCTTGTTGCTGGGGGACTCGGCCCTGTATCTCTGTGCCAGCAGCACGGACGGGGTTCGTTCCTACGAGCAGTACTTCGGGCCG	CASSTDGVRSYEQYF	173	0.0014900305757719306	45	TCRBV05-05*01	TCRBV05	TCRBV05-05	01				TCRBD02-01*01	TCRBD02	TCRBD02-01	01				TCRBJ02-07*01	TCRBJ02	TCRBJ02-07	01				4	5	8	3	5	1	36	48	53	58	63	173	In	VDJ
ATCCTGAGTTCTAAGAAGCTCCTTCTCAGTGACTCTGGCTTCTATCTCTGTGCCTGGGACAGAGGAGAGACCCAGTACTTCGGGCCA	CAWDRGETQYF	19	1.636449765298652E-4	33	TCRBV30-01*01	TCRBV30	TCRBV30-01	01				TCRBD01-01*01	TCRBD01	TCRBD01-01	01				TCRBJ02-05*01	TCRBJ02	TCRBJ02-05	01				5	0	2	5	3	4	48	-1	57	62	65	19	In	VDJ
GACCAGTGCCCATCCTGAAGACAGCAGCTTCTACATCTGCAGTGCTTCTGGACTAGCGGGGGAGGGGATGAGCAGTTCTTCGGGCCA		94	8.096119891477542E-4	44	TCRBV20	TCRBV20				TCRBV20-01,TCRBV20-or09_02		TCRBD02-01*01	TCRBD02	TCRBD02-01	01				TCRBJ02-01*01	TCRBJ02	TCRBJ02-01	01				5	3	1	2	5	8	37	46	49	62	67	94	Out	VDJ
CAGCCTGCAGAACTGGAGGATTCTGGAGTTTATTTCTGTGCCAGCAGCCAGAGGACAGGGGTGACCGGGGAGCTGTTTTTTGGAGAA	CASSQRTGVTGELFF	104	8.957409241634728E-4	45	TCRBV14-01*01	TCRBV14	TCRBV14-01	01				TCRBD01-01*01	TCRBD01	TCRBD01-01	01				TCRBJ02-02*01	TCRBJ02	TCRBJ02-02	01				3	2	1	2	2	5	36	50	52	61	63	104	In	VDJ
TGTGAACGCCTTGTTGCTGGGGGACTCGGCCCTCTATCTCTGTGCCAGCAGCTCCGGGGACAGACCCGCGAGCAGTACTTCGGGCCG		52	4.478704620817364E-4	41	TCRBV05-06*01	TCRBV05	TCRBV05-06	01				TCRBD01-01*01	TCRBD01	TCRBD01-01	01				TCRBJ02-07*01	TCRBJ02	TCRBJ02-07	01				3	3	0	5	5	6	40	53	56	63	68	52	Out	VDJ
TCGGCCCAAAAGAACCCGACAGCTTTCTATCTCTGTGCCAGTAGTATAGATCTTAGGGGAACGGCTATTGGCTACACCTTCGGTTCG	CASSIDLRGTAIGYTF	126	0.0010852245811980535	48	TCRBV19-01	TCRBV19	TCRBV19-01				01,02	TCRBD01-01*01	TCRBD01	TCRBD01-01	01				TCRBJ01-02*01	TCRBJ01	TCRBJ01-02	01				0	4	5	2	9	7	33	50	54	59	68	126	In	VDJ
TGACCAGTGCCCATCCTGAAGACAGCAGCTTCTACATCTGCAGTGCTAGGGGCGAGGGCCAGATGCCAGCCCCAGCATTTTGGTGAT		81	6.976443736273201E-4	43	TCRBV20	TCRBV20				TCRBV20-01,TCRBV20-or09_02		TCRBD02-01*02	TCRBD02	TCRBD02-01	02				TCRBJ01-05*01	TCRBJ01	TCRBJ01-05	01				3	4	11	0	8	7	38	49	53	58	66	81	Out	VDJ
CGCCTTGTTGCTAGGGGACTCGGCCCTCTATCTCTGTGCCAGCAGCTTGGCCCAGGGACGGGTTACAATGAGCAGTTCTTCGGGCCA		83	7.148701606304638E-4	47	TCRBV05-07*01	TCRBV05	TCRBV05-07	01								TCRBD01,TCRBD02	TCRBD01-01,TCRBD02-01		TCRBJ02-01*01	TCRBJ02	TCRBJ02-01	01				0	4	0	7	4	4	34	50	54	59	63	83	Out	VDJ
GAGTCCGCTACCAGCTCCCAGACATCTGTGTACTTCTGTGCCATCAGTGAGTCTGGACAGACCCACTATGGCTACACCTTCGGTTCG	CAISESGQTHYGYTF	99	8.526764566556134E-4	45	TCRBV10-03*01	TCRBV10	TCRBV10-03	01				TCRBD01-01*01	TCRBD01	TCRBD01-01	01				TCRBJ01-02*01	TCRBJ01	TCRBJ01-02	01				0	1	1	5	4	3	36	53	54	60	64	99	In	VDJ
TTGGCGTCTGCTGTACCCTCTCAGACATCTGTGTACTTCTGTGCCAGCAGTGAAATTATGGGAGGCGGGGAGCTGTTTTTTGGAGAA	CASSEIMGGGELFF	138	0.0011885793032169157	42	TCRBV06-04	TCRBV06	TCRBV06-04				01,02	TCRBD02-01*02	TCRBD02	TCRBD02-01	02				TCRBJ02-02*01	TCRBJ02	TCRBJ02-02	01				3	6	9	1	0	7	39	53	59	-1	65	138	In	VDJ
AGCACCTTGGAGCTGGGGGACTCGGCCCTTTATCTTTGCGCCAGCAGCTTGCAAACAGTTAACACCGGGGAGCTGTTTTTTGGAGAA	CASSLQTVNTGELFF	111	9.560311786744757E-4	45	TCRBV05-01*01	TCRBV05	TCRBV05-01	01				TCRBD01-01*01	TCRBD01	TCRBD01-01	01				TCRBJ02-02*01	TCRBJ02	TCRBJ02-02	01				1	3	3	5	2	2	36	51	54	58	60	111	In	VDJ
ATCCAGCAGGTAGTGCGAGGAGATTCGGCAGCTTATTTCTGTGCCAGCTCACCAAGGCTCTCTGGAAACACCATATATTTTGGAGAG	CASSPRLSGNTIYF	155	0.0013349984927436371	42	TCRBV18-01*01	TCRBV18	TCRBV18-01	01								TCRBD01,TCRBD02	TCRBD01-01,TCRBD02-01		TCRBJ01-03*01	TCRBJ01	TCRBJ01-03	01				2	0	5	4	2	0	39	-1	54	57	59	155	In	VDJ
GAGTCTGCCATCCCCAACCAGACAGCTCTTTACTTCTGTGCCACCAGACCCCCTGCCCCCACTAATGAAAAACTGTTTTTTGGCAGT	CATRPPAPTNEKLFF	81	6.976443736273201E-4	45	TCRBV24	TCRBV24				TCRBV24-01,TCRBV24-or09_02						TCRBD01,TCRBD02	TCRBD01-01,TCRBD02-01		TCRBJ01-04*01	TCRBJ01	TCRBJ01-04	01				7	0	3	7	11	2	36	-1	47	49	60	81	In	VDJ
AGCTCTCTGGAGCTGGGGGACTCAGCTTTGTATTTCTGTGCCAGCAGCGGTTTGACAGGGAGTATGGAAAAACTGTTTTTTGGCAGT	CASSGLTGSMEKLFF	98	8.440635631540416E-4	45	TCRBV09-01	TCRBV09	TCRBV09-01				01,02	TCRBD01-01*01	TCRBD01	TCRBD01-01	01				TCRBJ01-04*01	TCRBJ01	TCRBJ01-04	01				3	4	2	3	6	8	36	49	53	60	66	98	In	VDJ
CTGCTGTCGGCTGCTCCCTCCCAGACATCTGTGTACTTCTGTGCCAGCAGTACAACACGGGATGTCTATGGCTACACCTTCGGTTCG	CASSTTRDVYGYTF	65	5.598380776021705E-4	42	TCRBV06-05*01	TCRBV06	TCRBV06-05	01				TCRBD02-01*02	TCRBD02	TCRBD02-01	02				TCRBJ01-02*01	TCRBJ01	TCRBJ01-02	01				5	6	8	3	3	4	39	51	57	62	65	65	In	VDJ
AATCTTCACATCAATTCCCTGGAGCTTGGTGACTCTGCTGTGTATTTCTGTGCCAGCAGCCAAGCGGCCGAAGCTTTCTTTGGACAA	CASSQAAEAFF	116	9.99095646182335E-4	33	TCRBV03	TCRBV03				TCRBV03-01,TCRBV03-02						TCRBD01,TCRBD02	TCRBD01-01,TCRBD02-01		TCRBJ01-01*01	TCRBJ01	TCRBJ01-01	01				1	1	9	0	1	8	48	64	65	68	69	116	In	VDJ
ACAGTGACCAGTGCCCATCCTGAAGACAGCAGCTTCTACATCTGCAGTGCAGAGGGGGGCCCTGGAAACACCATATATTTTGGAGAG	CSAEGGPGNTIYF	91	7.837733086430386E-4	39	TCRBV20	TCRBV20				TCRBV20-01,TCRBV20-or09_02						TCRBD01,TCRBD02	TCRBD01-01,TCRBD02-01		TCRBJ01-03*01	TCRBJ01	TCRBJ01-03	01				6	2	5	1	3	2	42	50	52	58	61	91	In	VDJ
CACATCAATTCCCTGGAGCTTGGTGACTCTGCTGTGTATTTCTGTGCCAGCAGCCAAGTAACAGGGGATTTATACACCTTCGGTTCG	CASSQVTGDLYTF	123	0.001059385900693338	39	TCRBV03	TCRBV03				TCRBV03-01,TCRBV03-02		TCRBD01-01*01	TCRBD01	TCRBD01-01	01				TCRBJ01-02*01	TCRBJ01	TCRBJ01-02	01				1	2	3	2	5	11	42	58	60	67	72	123	In	VDJ
ACACAGCAGGAGGACTCGGCCGTGTATCTCTGTGCCAGCAGCCCCGGGCGGGAGGGTAGAGTTTGGTACGAGCAGTACTTCGGGCCG	CASSPGREGRVWYEQYF	78	6.718056931226045E-4	51	TCRBV07-02*01	TCRBV07	TCRBV07-02	01				TCRBD02-01*02	TCRBD02	TCRBD02-01	02				TCRBJ02-07*01	TCRBJ02	TCRBJ02-07	01				5	5	7	0	10	4	30	42	47	56	66	78	In	VDJ
AGCACCTTGGAGCTGGGGGACTCGGCCCTTTATCTTTGCGCCAGCAGCTCGACAGGGGGTCAATACAATGAGCAGTTCTTCGGGCCA	CASSSTGGQYNEQFF	126	0.0010852245811980535	45	TCRBV05-01*01	TCRBV05	TCRBV05-01	01				TCRBD01-01*01	TCRBD01	TCRBD01-01	01				TCRBJ02-01*01	TCRBJ02	TCRBJ02-01	01				3	1	2	1	4	4	36	49	50	59	63	126	In	VDJ
TCGGCTGCTCCCTCCCAGACATCTGTGTACTTCTGTGCCAGCAGTGCCGGGACTAGCGGGGTCCAAGAGACCCAGTACTTCGGGCCA	CASSAGTSGVQETQYF	112	9.646440721760475E-4	48	TCRBV06-01*01	TCRBV06	TCRBV06-01	01				TCRBD02-01*01	TCRBD02	TCRBD02-01	01				TCRBJ02-05*01	TCRBJ02	TCRBJ02-05	01				4	2	0	3	1	1	33	46	48	61	62	112	In	VDJ
AGACCTCTCTGTACTTCTGTGCCAGCAGTTTTCACCGGGACAGAACTGGGATATAAGGGTTATAATTCACCCCTCCACTTTGGGAAC		119	0.0010249343266870506	64	TCRBV27-01*01	TCRBV27	TCRBV27-01	01				TCRBD01-01*01	TCRBD01	TCRBD01-01	01				TCRBJ01-06*01	TCRBJ01	TCRBJ01-06	01				3	5	0	5	17	4	17	31	36	43	60	119	Out	VDJ
TCTGGAGTCCGCTACCAGCTCCCAGACATCTGTGTACTTCTGTGCCATTACGACAGGGTAGGCGACTATGGCTACACCTTCGGTTCG		71	6.115154386116015E-4	41	TCRBV10-03*01	TCRBV10	TCRBV10-03	01				TCRBD01-01*01	TCRBD01	TCRBD01-01	01				TCRBJ01-02*01	TCRBJ01	TCRBJ01-02	01				9	3	2	3	6	3	40	48	51	58	64	71	Out	VDJ
AAGAAGCTCCTTCTCAGTGACTCTGGCTTCTATCTCTGTGCCTGGAGCCTACAGGGGACGGCCGGAAACACCATATATTTTGGAGAG	CAWSLQGTAGNTIYF	35	3.0145127255501485E-4	45	TCRBV30-01*01	TCRBV30	TCRBV30-01	01				TCRBD01-01*01	TCRBD01	TCRBD01-01	01				TCRBJ01-03*01	TCRBJ01	TCRBJ01-03	01				3	3	3	2	6	4	36	47	50	57	63	35	In	VDJ
TCACTCTGGAGTCAGCTACCCGCTCCCAGACATCTGTGTATTTCTGCGCCAGCACCTTGGGGGGAAGAGACCCAGTACTTCGGGCCA		89	7.665475216398949E-4	37	TCRBV10-02*01	TCRBV10	TCRBV10-02	01				TCRBD02-01*01	TCRBD02	TCRBD02-01	01				TCRBJ02-05*01	TCRBJ02	TCRBJ02-05	01				7	4	9	1	0	3	44	54	58	-1	64	89	Out	VDJ
ACAGTGACCAGTGCCCATCCTGAAGACAGCAGCTTCTACATCTGCAGTGCTAGAGACGCCCGCGCTAATGAGCAGTTCTTCGGGCCA	CSARDARANEQFF	70	6.029025451100297E-4	39	TCRBV20	TCRBV20				TCRBV20-01,TCRBV20-or09_02		TCRBD02-01	TCRBD02	TCRBD02-01				01,02	TCRBJ02-01*01	TCRBJ02	TCRBJ02-01	01				0	5	7	6	2	7	42	56	61	64	66	70	In	VDJ
AAGCTCCTTCTCAGTGACTCTGGCTTCTATCTCTGTGCCTGGAGTGTAGTGACAGGGGGCGCCCCCCACGAGCAGTACTTCGGGCCG	CAWSVVTGGAPHEQYF	11	9.474182851729038E-5	48	TCRBV30-01*01	TCRBV30	TCRBV30-01	01				TCRBD01-01*01	TCRBD01	TCRBD01-01	01				TCRBJ02-07*01	TCRBJ02	TCRBJ02-07	01				0	3	2	0	7	5	33	47	50	60	67	11	In	VDJ
AAGCTCCTTCTCAGTGACTCTGGCTTCTATCTCTGTGCCTGGAAAAATCCAGACGGGGGGCGGAGTGAAAAACTGTTTTTTGGCAGT	CAWKNPDGGRSEKLFF	23	1.9809655053615262E-4	48	TCRBV30-01*01	TCRBV30	TCRBV30-01	01				TCRBD02-01*01	TCRBD02	TCRBD02-01	01				TCRBJ01-04*01	TCRBJ01	TCRBJ01-04	01				4	10	8	1	5	7	33	43	53	60	65	23	In	VDJ
ATCCGGTCCACAAAGCTGGAGGACTCAGCCATGTACTTCTGTGCCAGCAGTGGAGGACTAGCGGCAGATACGCAGTATTTTGGCCCA	CASSGGLAADTQYF	82	7.06257267128892E-4	42	TCRBV02-01*01	TCRBV02	TCRBV02-01	01				TCRBD02-01	TCRBD02	TCRBD02-01				01,02	TCRBJ02-03*01	TCRBJ02	TCRBJ02-03	01				4	2	1	5	0	4	39	52	54	-1	64	82	In	VDJ
AATCTTCACATCAATTCCCTGGAGCTTGGTGACTCTGCTGTGTATTTCTGTGCCAGCAGCCGAGTGGGGGAGCAGTTCTTCGGGCCA	CASSRVGEQFF	123	0.001059385900693338	33	TCRBV03	TCRBV03				TCRBV03-01,TCRBV03-02						TCRBD01,TCRBD02	TCRBD01-01,TCRBD02-01		TCRBJ02-01*01	TCRBJ02	TCRBJ02-01	01				4	4	6	2	0	10	48	61	65	-1	69	123	In	VDJ
ACTGTGAGCAACATGAGCCCTGAAGACAGCAGCATATATCTCTGCAGCGTTGTTGAATGGGGGAACACTGAAGCTTTCTTTGGACAA	CSVVEWGNTEAFF	41	3.53128633564446E-4	39	TCRBV29-01*01	TCRBV29	TCRBV29-01	01								TCRBD01,TCRBD02	TCRBD01-01,TCRBD02-01		TCRBJ01-01*01	TCRBJ01	TCRBJ01-01	01				4	6	6	2	0	1	42	52	58	-1	62	41	In	VDJ
GTGAACGCCTTGTTGCTGGGGGACTCGGCCCTCTATCTCTGTGCCAGCAGCGGAAGGGGGGGGCGGGAGACCCAGTACTTCGGGCCA	CASSGRGGRETQYF	23	1.9809655053615262E-4	42	TCRBV05-06*01	TCRBV05	TCRBV05-06	01				TCRBD02-01*01	TCRBD02	TCRBD02-01	01				TCRBJ02-05*01	TCRBJ02	TCRBJ02-05	01				4	4	9	0	4	5	39	51	55	62	66	23	In	VDJ
TTGGAGTCGGCTGCTCCCTCCCAAACATCTGTGTACTTCTGTGCCAGCAGTTACTCGGGACCACTCTACGAGCAGTACTTCGGGCCG	CASSYSGPLYEQYF	40	3.4451574006287415E-4	42	TCRBV06	TCRBV06				TCRBV06-02,TCRBV06-03						TCRBD01,TCRBD02	TCRBD01-01,TCRBD02-01		TCRBJ02-07*01	TCRBJ02	TCRBJ02-07	01				0	0	0	7	4	3	39	-1	56	61	65	40	In	VDJ
GAGTTGGCTGCTCCCTCCCAGACATCTGTGTACTTCTGTGCCAGCAGTGCCTCTATCCGGGACAACACTGAAGCTTTCTTTGGACAA	CASSASIRDNTEAFF	64	5.512251841005986E-4	45	TCRBV06-06	TCRBV06	TCRBV06-06				01,02					TCRBD01,TCRBD02	TCRBD01-01,TCRBD02-01		TCRBJ01-01*01	TCRBJ01	TCRBJ01-01	01				5	10	0	7	0	2	36	48	58	-1	63	64	In	VDJ
AACGCCTTGTTGCTGGGGGACTCGGCCCTGTATCTCTGTGCCAGCAGCCTTACGGGGGTAGGTCTCTACGAGCAGTACTTCGGGCCG	CASSLTGVGLYEQYF	128	0.0011024503682011972	45	TCRBV05-05*01	TCRBV05	TCRBV05-05	01				TCRBD02-01*01	TCRBD02	TCRBD02-01	01				TCRBJ02-07*01	TCRBJ02	TCRBJ02-07	01				4	4	8	2	7	3	36	48	52	58	65	128	In	VDJ
ACCTTGGAGCTGGGGGACTCGGCCCTTTATCTTTGCGCCAGCAGCCCCCCTATTACAGGGGCGAGGGATACGCAGTATTTTGGCCCA	CASSPPITGARDTQYF	78	6.718056931226045E-4	48	TCRBV05-01*01	TCRBV05	TCRBV05-01	01				TCRBD01-01*01	TCRBD01	TCRBD01-01	01				TCRBJ02-03*01	TCRBJ02	TCRBJ02-03	01				4	9	3	2	5	6	33	45	54	61	66	78	In	VDJ
CTGGAGTCGGCTGCTCCCTCCCAGACATCTGTGTACTTCTGTGCCAGCAGGGCCCCGGGGGCCCGAGAGACCCAGTACTTCGGGCCA	CASRAPGARETQYF	81	6.976443736273201E-4	42	TCRBV06-01*01	TCRBV06	TCRBV06-01	01								TCRBD01,TCRBD02	TCRBD01-01,TCRBD02-01		TCRBJ02-05*01	TCRBJ02	TCRBJ02-05	01				6	6	6	0	3	4	39	50	56	62	65	81	In	VDJ
CTGGAGTTGGCTGCTCCCTCCCAGACATCTGTGTACTTCTGTGCCAGCAGCCACATTGGGGGGAATTCACCCCTCCACTTTGGGAAC	CASSHIGGNSPLHF	61	5.253865035958831E-4	42	TCRBV06-06	TCRBV06	TCRBV06-06				01,02	TCRBD02-01*01	TCRBD02	TCRBD02-01	01				TCRBJ01-06*01	TCRBJ01	TCRBJ01-06	01				6	7	9	1	0	7	39	50	57	-1	63	61	In	VDJ
TCTCTGGAGCTGGGGGACTCAGCTTTGTATTTCTGTGCCAGCAGCGTAGTGACTGAGGTCTCTATGCTTGGCTACACCTTCGGTTCG	CASSVVTEVSMLGYTF	62	5.339993970974549E-4	48	TCRBV09-01	TCRBV09	TCRBV09-01				01,02	TCRBD02-01	TCRBD02	TCRBD02-01				01,02	TCRBJ01-02*01	TCRBJ01	TCRBJ01-02	01				0	1	2	10	14	7	33	49	50	54	68	62	In	VDJ
TTGGAGTCGGCTGCTCCCTCCCAAACATCTGTGTACTTCTGTGCCAGCAGCCGAGTGAAGGCGAACACTGAAGCTTTCTTTGGACAA	CASSRVKANTEAFF	55	4.737091425864519E-4	42	TCRBV06	TCRBV06				TCRBV06-02,TCRBV06-03						TCRBD01,TCRBD02	TCRBD01-01,TCRBD02-01		TCRBJ01-01*01	TCRBJ01	TCRBJ01-01	01				6	8	5	4	1	1	39	50	58	61	62	55	In	VDJ
GAGATCCAGTCCACGGAGTCAGGGGACACAGCACTGTATTTCTGTGCCAGCAGCAAAGACGGAAGGGGTGAGCAGTATTTTGGCCCA	CASSKDGRGEQYF	114	9.818698591791913E-4	39	TCRBV21-01*01	TCRBV21	TCRBV21-01	01				TCRBD01-01*01	TCRBD01	TCRBD01-01	01				TCRBJ02-03*01	TCRBJ02	TCRBJ02-03	01				1	5	5	2	3	11	42	58	63	68	71	114	In	VDJ
CCCTCCCAGACATCTGTGTACTTCTGTGCCAGCAGACCTAACCACGGGACCGCAAGCTCTGGGGCCAACGTCCTGACTTTCGGGGCC	CASRPNHGTASSGANVLTF	46	3.9619310107230524E-4	57	TCRBV06	TCRBV06				TCRBV06-01,TCRBV06-05,TCRBV06-06						TCRBD01,TCRBD02	TCRBD01-01,TCRBD02-01		TCRBJ02-06*01	TCRBJ02	TCRBJ02-06	01				6	10	0	7	6	0	24	35	45	50	56	46	In	VDJ
AACGCCTTGGAGCTGGACGACTCGGCCCTGTATCTCTGTGCCAGCAGCTTGGGGGGGAACAGTTTCTACGAGCAGTACTTCGGGCCG	CASSLGGNSFYEQYF	38	3.272899530597304E-4	45	TCRBV05-04*01	TCRBV05	TCRBV05-04	01								TCRBD01,TCRBD02	TCRBD01-01,TCRBD02-01		TCRBJ02-07*01	TCRBJ02	TCRBJ02-07	01				0	0	6	1	8	3	36	-1	52	57	65	38	In	VDJ
ACTGTGACATCGGCCCAAAAGAACCCGACAGCTTTCTATCTCTGTGCCACAAAGGGGGGGAGCTCCTACGAGCAGTACTTCGGGCCG	CATKGGSSYEQYF	58	4.995478230911675E-4	39	TCRBV19-01	TCRBV19	TCRBV19-01				01,02	TCRBD02-01*01	TCRBD02	TCRBD02-01	01				TCRBJ02-07*01	TCRBJ02	TCRBJ02-07	01				10	4	9	0	2	0	42	49	53	60	62	58	In	VDJ
AAGAAGCTCCTTCTCAGTGACTCTGGCTTCTATCTCTGTGCCTGGAGTGTAATTACGTTTGGACCCTACGAGCAGTACTTCGGGCCG	CAWSVITFGPYEQYF	14	1.2058050902200594E-4	45	TCRBV30-01*01	TCRBV30	TCRBV30-01	01								TCRBD01,TCRBD02	TCRBD01-01,TCRBD02-01		TCRBJ02-07*01	TCRBJ02	TCRBJ02-07	01				0	10	1	7	0	2	36	50	60	-1	64	14	In	VDJ
ACGCCTTGTTGCTGGGGGACTCGGCCCTGTATCTCTGTGCCAGCAGCTCCTCGTGTTGGGGAAAAATATGGCTACACCTTCGGTTCG		117	0.001007708539683907	46	TCRBV05-05*01	TCRBV05	TCRBV05-05	01								TCRBD01,TCRBD02	TCRBD01-01,TCRBD02-01		TCRBJ01-02*01	TCRBJ01	TCRBJ01-02	01				3	10	0	8	4	5	35	48	58	62	66	117	Out	VDJ
AGTCAGCTACCCGCTCCCAGACATCTGTGTATTTCTGCGCCAGCAGCCCGACCGGGACATAGCTCCTACGAGCAGTACTTCGGGCCG		56	4.8232203608802377E-4	46	TCRBV10-02*01	TCRBV10	TCRBV10-02	01				TCRBD01-01*01	TCRBD01	TCRBD01-01	01				TCRBJ02-07*01	TCRBJ02	TCRBJ02-07	01				6	7	0	6	3	0	35	46	53	59	62	56	Out	VDJ
ATCCAGTCCACGGAGTCAGGGGACACAGCACTGTATTTCTGTGCCAGCAGCTCAGGGGGCGGTTATTCACCCCTCCACTTTGGGAAC	CASSSGGGYSPLHF	94	8.096119891477542E-4	42	TCRBV21-01*01	TCRBV21	TCRBV21-01	01				TCRBD01-01*01	TCRBD01	TCRBD01-01	01				TCRBJ01-06*01	TCRBJ01	TCRBJ01-06	01				5	1	4	0	4	8	39	51	52	60	64	94	In	VDJ
CAGCCTGCAGAACTGGAGGATTCTGGAGTTTATTTCTGTGCCAGCAGCCGGAGCGGAGGGAAGGCCGGGGAGCTGTTTTTTGGAGAA	CASSRSGGKAGELFF	49	4.220317815770208E-4	45	TCRBV14-01*01	TCRBV14	TCRBV14-01	01				TCRBD02-01*02	TCRBD02	TCRBD02-01	02				TCRBJ02-02*01	TCRBJ02	TCRBJ02-02	01				4	5	10	0	4	6	36	49	54	60	64	49	In	VDJ
AGCTCTGAGCTGAATGTGAACGCCTTGGAGCTGGACGACTCGGCCCTGTATCTCTGTGCCAGCAAGGACCCCCAGTACTTCGGGCCA	CASKDPQYF	43	3.703544205675897E-4	27	TCRBV05-04*01	TCRBV05	TCRBV05-04	01								TCRBD01,TCRBD02	TCRBD01-01,TCRBD02-01		TCRBJ02-05*01	TCRBJ02	TCRBJ02-05	01				6	1	1	7	1	9	54	64	65	69	70	43	In	VDJ
ACATCGGCCCAAAAGAACCCGACAGCTTTCTATCTCTGTGCCAGTAGTATAGATGGGACCTCTGGAAACACCATATATTTTGGAGAG	CASSIDGTSGNTIYF	94	8.096119891477542E-4	45	TCRBV19-01	TCRBV19	TCRBV19-01				01,02					TCRBD01,TCRBD02	TCRBD01-01,TCRBD02-01		TCRBJ01-03*01	TCRBJ01	TCRBJ01-03	01				0	1	0	7	0	0	36	53	54	-1	59	94	In	VDJ
GCGTCTGCTGTACCCTCTCAGACATCTGTGTACTTCTGTGCCAGCAGAACCACAGGGGGCGCAGGCACTGAAGCTTTCTTTGGACAA	CASRTTGGAGTEAFF	107	9.215796046681883E-4	45	TCRBV06-04	TCRBV06	TCRBV06-04				01,02	TCRBD01-01*01	TCRBD01	TCRBD01-01	01				TCRBJ01-01*01	TCRBJ01	TCRBJ01-01	01				6	4	3	0	5	4	36	47	51	60	65	107	In	VDJ
CAGCCTGCAGAACTGGAGGATTCTGGAGTTTATTTCTGTGCCAGCAGCCCTAGAGGGACTGGGAAGAATGAGCAGTTCTTCGGGCCA	CASSPRGTGKNEQFF	49	4.220317815770208E-4	45	TCRBV14-01*01	TCRBV14	TCRBV14-01	01				TCRBD02-01	TCRBD02	TCRBD02-01				01,02	TCRBJ02-01*01	TCRBJ02	TCRBJ02-01	01				4	5	0	10	6	7	36	49	54	60	66	49	In	VDJ
CTGAAGATCCGGTCCACAAAGCTGGAGGACTCAGCCATGTACTTCTGTGCCAGCAGCACAGCAAACTATGGCTACACCTTCGGTTCG	CASSTANYGYTF	75	6.459670126178889E-4	36	TCRBV02-01*01	TCRBV02	TCRBV02-01	01				TCRBD01-01*01	TCRBD01	TCRBD01-01	01				TCRBJ01-02*01	TCRBJ01	TCRBJ01-02	01				6	1	3	5	2	2	45	56	57	61	63	75	In	VDJ
ACCCTGGAGTCTGCCAGGCCCTCACATACCTCTCAGTACCTCTGTGCCAGCAGTGTGGGGACGGGGTACGAGCAGTACTTCGGGCCG	CASSVGTGYEQYF	11	9.474182851729038E-5	39	TCRBV25-01*01	TCRBV25	TCRBV25-01	01								TCRBD01,TCRBD02	TCRBD01-01,TCRBD02-01		TCRBJ02-07*01	TCRBJ02	TCRBJ02-07	01				4	2	0	7	4	4	42	55	57	62	66	11	In	VDJ
CTGGAGTTGGCTGCTCCCTCCCAGACATCTGTGTACTTCTGTGCCAGCAGTTACGGGACCGGGGCGTACGAGCAGTACTTCGGGCCG	CASSYGTGAYEQYF	27	2.3254812454244004E-4	42	TCRBV06-06	TCRBV06	TCRBV06-06				01,02					TCRBD01,TCRBD02	TCRBD01-01,TCRBD02-01		TCRBJ02-07*01	TCRBJ02	TCRBJ02-07	01				2	0	0	7	7	4	39	-1	54	59	66	27	In	VDJ
GAGTCGGCTGCTCCCTCCCAAACATCTGTGTACTTCTGTGCCAGCAGTTATCTGGACAGGAGAATCTACGAGCAGTACTTCGGGCCG	CASSYLDRRIYEQYF	51	4.3925756858016453E-4	45	TCRBV06	TCRBV06				TCRBV06-02,TCRBV06-03		TCRBD01-01*01	TCRBD01	TCRBD01-01	01				TCRBJ02-07*01	TCRBJ02	TCRBJ02-07	01				3	3	1	4	5	3	36	50	53	60	65	51	In	VDJ
CAGGTAGTGCGAGGAGATTCGGCAGCTTATTTCTGTGCCAGCTCACCAACTCGCGGGAGTAGCACAGATACGCAGTATTTTGGCCCA	CASSPTRGSSTDTQYF	62	5.339993970974549E-4	48	TCRBV18-01*01	TCRBV18	TCRBV18-01	01				TCRBD02-01*02	TCRBD02	TCRBD02-01	02				TCRBJ02-03*01	TCRBJ02	TCRBJ02-03	01				2	4	7	2	1	0	33	48	52	59	60	62	In	VDJ
TCTAAGAAGCTCCTTCTCAGTGACTCTGGCTTCTATCTCTGTGCCTGGACAGGGACGTACGGGGCCAACGTCCTGACTTTCGGGGCC	CAWTGTYGANVLTF	11	9.474182851729038E-5	42	TCRBV30-01*01	TCRBV30	TCRBV30-01	01								TCRBD01,TCRBD02	TCRBD01-01,TCRBD02-01		TCRBJ02-06*01	TCRBJ02	TCRBJ02-06	01				4	2	0	7	4	4	39	49	51	56	60	11	In	VDJ
GTGCAGCCTGCAGAACTGGAGGATTCTGGAGTTTATTTCTGTGCCAGCAGCCCACAGGGGCCCGGTCATGGCTACACCTTCGGTTCG	CASSPQGPGHGYTF	33	2.8422548555187115E-4	42	TCRBV14-01*01	TCRBV14	TCRBV14-01	01				TCRBD01-01*01	TCRBD01	TCRBD01-01	01				TCRBJ01-02*01	TCRBJ01	TCRBJ01-02	01				4	1	3	2	7	6	39	52	53	60	67	33	In	VDJ
GTGAGCAACATGAGCCCTGAAGACAGCAGCATATATCTCTGCAGCGTTATACTATGGACGGCCTCCTACGAGCAGTACTTCGGGCCG	CSVILWTASYEQYF	26	2.239352310408682E-4	42	TCRBV29-01*01	TCRBV29	TCRBV29-01	01								TCRBD01,TCRBD02	TCRBD01-01,TCRBD02-01		TCRBJ02-07*01	TCRBJ02	TCRBJ02-07	01				5	7	1	7	3	0	39	48	55	59	62	26	In	VDJ
ACTGTGAGCAACATGAGCCCTGAAGACAGCAGCATATATCTCTGCAGCGCCGTGGGGGCTGGGGCCAAAGTCCTGACTTTCGGGGCC	CSAVGAGAKVLTF	17	1.464191895267215E-4	39	TCRBV29-01*01	TCRBV29	TCRBV29-01	01				TCRBD01-01*01	TCRBD01	TCRBD01-01	01				TCRBJ02-06*01	TCRBJ02	TCRBJ02-06	01				7	4	6	0	10	13	42	49	53	59	69	17	In	VDJ
CTCACTGTGACATCGGCCCAAAAGAACCCGACAGCTTTCTATCTCTGTGCCAGTAGTAACAGGGCAGAGACCCAGTACTTCGGGCCA	CASSNRAETQYF	67	5.770638646053142E-4	36	TCRBV19-01	TCRBV19	TCRBV19-01				01,02	TCRBD01-01*01	TCRBD01	TCRBD01-01	01				TCRBJ02-05*01	TCRBJ02	TCRBJ02-05	01				4	0	3	3	1	4	45	-1	58	64	65	67	In	VDJ
AAGAAGCTCCTTCTCAGTGACTCTGGCTTCTATCTCTGTGCCTGGAGTGTCGGACAGTATAGCAATCAGCCCCAGCATTTTGGTGAT	CAWSVGQYSNQPQHF	10	8.612893501571854E-5	45	TCRBV30-01*01	TCRBV30	TCRBV30-01	01				TCRBD01-01*01	TCRBD01	TCRBD01-01	01				TCRBJ01-05*01	TCRBJ01	TCRBJ01-05	01				0	1	1	5	2	0	36	50	51	57	59	10	In	VDJ
ACCAGTGCCCATCCTGAAGACAGCAGCTTCTACATCTGCAGTGCTAGAGATGGAGGGACTAGCTATCGCGAGCAGTACTTCGGGCCG	CSARDGGTSYREQYF	25	2.1532233753929631E-4	45	TCRBV20	TCRBV20				TCRBV20-01,TCRBV20-or09_02		TCRBD02-01	TCRBD02	TCRBD02-01				01,02	TCRBJ02-07*01	TCRBJ02	TCRBJ02-07	01				0	4	0	7	5	6	36	50	54	63	68	25	In	VDJ
AAGAAGCTCCTTCTCAGTGACTCTGGCTTCTATCTCTGTGCCTGGACCACCGGGACATCTAGCAATCAGCCCCAGCATTTTGGTGAT	CAWTTGTSSNQPQHF	8	6.890314801257483E-5	45	TCRBV30-01*01	TCRBV30	TCRBV30-01	01				TCRBD01-01*01	TCRBD01	TCRBD01-01	01				TCRBJ01-05*01	TCRBJ01	TCRBJ01-05	01				4	5	0	6	2	0	36	46	51	57	59	8	In	VDJ
CTGACGATCCAGCGCACACAGCAGGAGGACTCGGCCGTGTATCTCTGTGCCAGCAGCCTCATCCGGGACAGACAGTTCTTCGGGCCA	CASSLIRDRQFF	68	5.85676758106886E-4	36	TCRBV07-02*01	TCRBV07	TCRBV07-02	01				TCRBD01-01*01	TCRBD01	TCRBD01-01	01				TCRBJ02-01*01	TCRBJ02	TCRBJ02-01	01				5	7	0	5	1	13	45	57	64	71	72	68	In	VDJ
TCTAAGAAGCTCCTTCTCAGTGACTCTGGCTTCTATCTCTGTGCCTGGAGTGCCCAGGGCGGCGGACAGCCCCAGCATTTTGGTGAT	CAWSAQGGGQPQHF	9	7.751604151414667E-5	42	TCRBV30-01*01	TCRBV30	TCRBV30-01	01				TCRBD01-01*01	TCRBD01	TCRBD01-01	01				TCRBJ01-05*01	TCRBJ01	TCRBJ01-05	01				1	2	4	3	7	7	39	52	54	59	66	9	In	VDJ
GTGACATCGGCCCAAAAGAACCCGACAGCTTTCTATCTCTGTGCCAGTAGGACCGGGACAGTGAACACTGAAGCTTTCTTTGGACAA	CASRTGTVNTEAFF	75	6.459670126178889E-4	42	TCRBV19-01	TCRBV19	TCRBV19-01				01,02	TCRBD01-01*01	TCRBD01	TCRBD01-01	01				TCRBJ01-01*01	TCRBJ01	TCRBJ01-01	01				6	4	0	5	0	0	39	50	54	-1	61	75	In	VDJ
TGCCCATCCTGAAGACAGCAGCTTCTACATCTGCAGTGCTCGGACTAGCGGGAATAAGAGAACACCGGGGAGCTGTTTTTTGGAGAA		46	3.9619310107230524E-4	50	TCRBV20	TCRBV20				TCRBV20-01,TCRBV20-or09_02		TCRBD02-01*02	TCRBD02	TCRBD02-01	02				TCRBJ02-02*01	TCRBJ02	TCRBJ02-02	01				5	1	1	3	6	1	31	40	41	53	59	46	Out	VDJ
CTGTCGGCTGCTCCCTCCCAGACATCTGTGTACTTCTGTGCCAGCAGCAAACTACCGGGACAGGGTGAAAAACTGTTTTTTGGCAGT	CASSKLPGQGEKLFF	33	2.8422548555187115E-4	45	TCRBV06-05*01	TCRBV06	TCRBV06-05	01				TCRBD01-01*01	TCRBD01	TCRBD01-01	01				TCRBJ01-04*01	TCRBJ01	TCRBJ01-04	01				6	9	0	3	0	7	36	47	56	-1	65	33	In	VDJ
GAGATCCAGCGCACAGAGCAGGGGGACTCGGCCATGTATCTCTGTGCCAGCAGCTTAGCTCACGGTTCCGAGCAGTACTTCGGGCCG	CASSLAHGSEQYF	40	3.4451574006287415E-4	39	TCRBV07-09	TCRBV07	TCRBV07-09				01,03	TCRBD02-01	TCRBD02	TCRBD02-01				01,02	TCRBJ02-07*01	TCRBJ02	TCRBJ02-07	01				0	3	8	5	3	6	42	59	62	65	68	40	In	VDJ
GAGTCTGCCAGGCCCTCACATACCTCTCAGTACCTCTGTGCCAGCAGTGGGGGACAGGGGGTTACCTACGAGCAGTACTTCGGGCCG	CASSGGQGVTYEQYF	20	1.7225787003143707E-4	45	TCRBV25-01*01	TCRBV25	TCRBV25-01	01				TCRBD01-01*01	TCRBD01	TCRBD01-01	01				TCRBJ02-07*01	TCRBJ02	TCRBJ02-07	01				4	1	0	1	3	2	36	49	50	61	64	20	In	VDJ
ACCAGTGCCCATCCTGAAGACAGCAGCTTCTACATCTGCAGTGCTCACGCGCGACTAGCGGGAAAAGAGACCCAGTACTTCGGGCCA	CSAHARLAGKETQYF	29	2.4977391154558376E-4	45	TCRBV20	TCRBV20				TCRBV20-01,TCRBV20-or09_02		TCRBD02-01*02	TCRBD02	TCRBD02-01	02				TCRBJ02-05*01	TCRBJ02	TCRBJ02-05	01				5	7	2	3	1	3	36	45	52	63	64	29	In	VDJ
CTGAGTTCTAAGAAGCTCCTTCTCAGTGACTCTGGCTTCTATCTCTGTGCCTGGAGTTATTTGCGGGAAAAACTGTTTTTTGGCAGT	CAWSYLREKLFF	21	1.8087076353300892E-4	36	TCRBV30-01*01	TCRBV30	TCRBV30-01	01				TCRBD02-01	TCRBD02	TCRBD02-01				01,02	TCRBJ01-04*01	TCRBJ01	TCRBJ01-04	01				2	5	7	5	0	8	45	57	62	-1	66	21	In	VDJ
CAGCAGGAGGACTCGGCCGTGTATCTCTGTGCCAGCAGCGTAATAGGGACAGGGAGAGGGAGGAACACTGAAGCTTTCTTTGGACAA	CASSVIGTGRGRNTEAFF	67	5.770638646053142E-4	54	TCRBV07-02*01	TCRBV07	TCRBV07-02	01				TCRBD01-01*01	TCRBD01	TCRBD01-01	01				TCRBJ01-01*01	TCRBJ01	TCRBJ01-01	01				5	6	0	3	8	1	27	39	45	54	62	67	In	VDJ
CTTGGTGACTCTGCTGTGTATTTCTGTGCCAGCAGCCCGGGACCTTCGACTAGCGGGAGGAGTAACAATGAGCAGTTCTTCGGGCCA	CASSPGPSTSGRSNNEQFF	65	5.598380776021705E-4	57	TCRBV03	TCRBV03				TCRBV03-01,TCRBV03-02		TCRBD02-01*02	TCRBD02	TCRBD02-01	02				TCRBJ02-01*01	TCRBJ02	TCRBJ02-01	01				4	10	2	1	4	5	24	37	47	60	64	65	In	VDJ
AGTTCTAAGAAGCTCCTTCTCAGTGACTCTGGCTTCTATCTCTGTGCCTGGAGTGGTACAGCAAATTCACCCCTCCACTTTGGGAAC	CAWSGTANSPLHF	11	9.474182851729038E-5	39	TCRBV30-01*01	TCRBV30	TCRBV30-01	01				TCRBD01-01*01	TCRBD01	TCRBD01-01	01				TCRBJ01-06*01	TCRBJ01	TCRBJ01-06	01				1	2	3	5	2	7	42	55	57	61	63	11	In	VDJ
AGCCTGCAGAACTGGAGGATTCTGGAGTTTATTTCTGTGCCAGCAGCCAAGAATTGGCGGGAGGTAGAGACCCAGTACTTCGGGCCA		27	2.3254812454244004E-4	46	TCRBV14-01*01	TCRBV14	TCRBV14-01	01				TCRBD02-01*02	TCRBD02	TCRBD02-01	02				TCRBJ02-05*01	TCRBJ02	TCRBJ02-05	01				0	4	7	1	1	4	35	52	56	64	65	27	Out	VDJ
ATCCAGCCCTCAGAACCCAGGGACTCAGCTGTGTACTTCTGTGCCAGCAGTTTAGGAGGCCCCAATCAGCCCCAGCATTTTGGTGAT	CASSLGGPNQPQHF	18	1.5503208302829335E-4	42	TCRBV12	TCRBV12				TCRBV12-03,TCRBV12-04		TCRBD02-01*02	TCRBD02	TCRBD02-01	02				TCRBJ01-05*01	TCRBJ01	TCRBJ01-05	01				1	0	11	1	3	3	39	-1	55	59	62	18	In	VDJ
AGCAACATGAGCCCTGAAGACAGCAGCATATATCTCTGCAGCGTTCTTATCCGGTCCCAGGGGATCTACGAGCAGTACTTCGGGCCG	CSVLIRSQGIYEQYF	12	1.0335472201886223E-4	45	TCRBV29-01*01	TCRBV29	TCRBV29-01	01				TCRBD01-01*01	TCRBD01	TCRBD01-01	01				TCRBJ02-07*01	TCRBJ02	TCRBJ02-07	01				5	12	4	2	2	3	36	45	57	63	65	12	In	VDJ
AGTTCTAAGAAGCTCCTTCTCAGTGACTCTGGCTTCTATCTCTGTGCCGGTCGGATCCCAGGGGATACTGAAGCTTTCTTTGGACAA	CAGRIPGDTEAFF	31	2.6699969854872746E-4	39	TCRBV30-01*01	TCRBV30	TCRBV30-01	01				TCRBD01-01*01	TCRBD01	TCRBD01-01	01				TCRBJ01-01*01	TCRBJ01	TCRBJ01-01	01				8	10	4	2	2	5	42	48	58	64	66	31	In	VDJ
ATCAATTCCCTGGAGCTTGGTGACTCTGCTGTGTATTTCTGTGCCAGCAGCCACCTAGACAGGGTAGAGACCCAGTACTTCGGGCCA	CASSHLDRVETQYF	43	3.703544205675897E-4	42	TCRBV03	TCRBV03				TCRBV03-01,TCRBV03-02		TCRBD01-01*01	TCRBD01	TCRBD01-01	01				TCRBJ02-05*01	TCRBJ02	TCRBJ02-05	01				3	4	2	3	1	4	39	53	57	64	65	43	In	VDJ
GTGACCAGTGCCCATCCTGAAGACAGCAGCTTCTACATCTGCAGTGCTAATACAGGGGGCGGCGGACAGCCCCAGCATTTTGGTGAT	CSANTGGGGQPQHF	20	1.7225787003143707E-4	42	TCRBV20	TCRBV20				TCRBV20-01,TCRBV20-or09_02		TCRBD01-01*01	TCRBD01	TCRBD01-01	01				TCRBJ01-05*01	TCRBJ01	TCRBJ01-05	01				4	2	3	0	6	7	39	49	51	60	66	20	In	VDJ
CTGGAGTTGGCTGCTCCCTCCCAGACATCTGTGTACTTCTGTGCCAGCAGTTTCTCCCCTAGCGTTAGTGAGCAGTTCTTCGGGCCA	CASSFSPSVSEQFF	37	3.1867705955815855E-4	42	TCRBV06-06	TCRBV06	TCRBV06-06				01,02	TCRBD02-01	TCRBD02	TCRBD02-01				01,02	TCRBJ02-01*01	TCRBJ02	TCRBJ02-01	01				0	2	4	6	4	9	39	56	58	64	68	37	In	VDJ
ATCCTGAGTTCTAAGAAGCTCCTTCTCAGTGACTCTGGCTTCTATCTCTGTGCCTGGAGTGTAGTGGAGACCCAGTACTTCGGGCCA	CAWSVVETQYF	7	6.029025451100297E-5	33	TCRBV30-01*01	TCRBV30	TCRBV30-01	01								TCRBD01,TCRBD02	TCRBD01-01,TCRBD02-01		TCRBJ02-05*01	TCRBJ02	TCRBJ02-05	01				0	0	5	5	2	5	48	-1	62	64	66	7	In	VDJ
TCTAAGAAGCTCCTTCTCAGTGACTCTGGCTTCTATCTCTGTGCCTGGAGTGTATCGGGCGCCAATCAGCCCCAGCATTTTGGTGAT	CAWSVSGANQPQHF	10	8.612893501571854E-5	42	TCRBV30-01*01	TCRBV30	TCRBV30-01	01								TCRBD01,TCRBD02	TCRBD01-01,TCRBD02-01		TCRBJ01-05*01	TCRBJ01	TCRBJ01-05	01				0	3	8	0	2	3	39	53	56	60	62	10	In	VDJ
ACCCTGCAGCCAGAAGACTCGGCCCTGTATCTCTGTGCCAGCAGCCAGGTAGCGGGAGATCCCTCCTACGAGCAGTACTTCGGGCCG	CASSQVAGDPSYEQYF	42	3.6174152706601784E-4	48	TCRBV04-02*01	TCRBV04	TCRBV04-02	01				TCRBD02-01*02	TCRBD02	TCRBD02-01	02				TCRBJ02-07*01	TCRBJ02	TCRBJ02-07	01				3	2	5	2	4	0	33	47	49	58	62	42	In	VDJ
ATCAATTCCCTGGAGCTTGGTGACTCTGCTGTGTATTTCTGTGCCAGCAGCCTGTACAGTCTTGACACTGAAGCTTTCTTTGGACAA	CASSLYSLDTEAFF	36	3.100641660565867E-4	42	TCRBV03	TCRBV03				TCRBV03-01,TCRBV03-02		TCRBD01-01*01	TCRBD01	TCRBD01-01	01				TCRBJ01-01*01	TCRBJ01	TCRBJ01-01	01				4	3	3	5	5	3	39	52	55	59	64	36	In	VDJ
CCCAGCCCCAACCAGACCTCTCTGTACTTCTGTGCCAGCAGTTTATCGCGGGGGAGGGGGCGCGTTGAAAAACTGTTTTTTGGCAGT	CASSLSRGRGRVEKLFF	52	4.478704620817364E-4	51	TCRBV27-01*01	TCRBV27	TCRBV27-01	01								TCRBD01,TCRBD02	TCRBD01-01,TCRBD02-01		TCRBJ01-04*01	TCRBJ01	TCRBJ01-04	01				0	7	5	0	4	7	30	47	54	61	65	52	In	VDJ
GAGTCAGCTACCCGCTCCCAGACATCTGTGTATTTCTGCGCCAGCAGTGAGGGGCAGACAGCTAACTATGGCTACACCTTCGGTTCG	CASSEGQTANYGYTF	47	4.048059945738771E-4	45	TCRBV10-02*01	TCRBV10	TCRBV10-02	01				TCRBD01-01*01	TCRBD01	TCRBD01-01	01				TCRBJ01-02*01	TCRBJ01	TCRBJ01-02	01				2	5	2	5	0	0	36	51	56	-1	61	47	In	VDJ
TTCATCCTGAGTTCTAAGAAGCTCCTTCTCAGTGACTCTGGCTTCTATCTCTGTGTAGGGGGTTTAGGTGAAGCTTTCTTTGGACAA	CVGGLGEAFF	7	6.029025451100297E-5	30	TCRBV30-01*01	TCRBV30	TCRBV30-01	01				TCRBD01-01*01	TCRBD01	TCRBD01-01	01				TCRBJ01-01*01	TCRBJ01	TCRBJ01-01	01				10	1	5	1	6	7	51	55	56	62	68	7	In	VDJ
CTGAGTTCTAAGAAGCTCCTTCTCAGTGACTCTGGCTTCTATCTCTGTGCCTGGAGTGTCGGGGGCACTGAAGCTTTCTTTGGACAA	CAWSVGGTEAFF	19	1.636449765298652E-4	36	TCRBV30-01*01	TCRBV30	TCRBV30-01	01				TCRBD02-01*01	TCRBD02	TCRBD02-01	01				TCRBJ01-01*01	TCRBJ01	TCRBJ01-01	01				0	0	8	2	0	4	45	-1	59	-1	65	19	In	VDJ
ATTCTGGAGTCCGCCAGCACCAACCAGACATCTATGTACCTCTGTGCCAGCAGGCCGGGTCTCAACACTGAAGCTTTCTTTGGACAA	CASRPGLNTEAFF	103	8.871280306619009E-4	39	TCRBV28-01*01	TCRBV28	TCRBV28-01	01				TCRBD02-01	TCRBD02	TCRBD02-01				01,02	TCRBJ01-01*01	TCRBJ01	TCRBJ01-01	01				6	2	8	4	4	2	42	53	55	59	63	103	In	VDJ
AGTTCTAAGAAGCTCCTTCTCAGTGACTCTGGCTTCTATCTCTGTGCCTGGAGTACTGGGGTCAATCAGCCCCAGCATTTTGGTGAT	CAWSTGVNQPQHF	5	4.306446750785927E-5	39	TCRBV30-01*01	TCRBV30	TCRBV30-01	01								TCRBD01,TCRBD02	TCRBD01-01,TCRBD02-01		TCRBJ01-05*01	TCRBJ01	TCRBJ01-05	01				2	3	6	2	1	3	42	54	57	61	62	5	In	VDJ
AAGAAGCTCCTTCTCAGTGACTCTGGCTTCTATCTCTGTGCCTGGAGTGTGTCGGGACTGATCAATCAGCCCCAGCATTTTGGTGAT	CAWSVSGLINQPQHF	5	4.306446750785927E-5	45	TCRBV30-01*01	TCRBV30	TCRBV30-01	01				TCRBD02-01	TCRBD02	TCRBD02-01				01,02	TCRBJ01-05*01	TCRBJ01	TCRBJ01-05	01				0	3	0	10	3	3	36	50	53	59	62	5	In	VDJ
TTCCCTGGAGCTTGGTGACTCTGCTGTGTATTTCTGTGCCAGCAGCCAAGACAAGCGTAAGGCACCTACGAGCAGTACTTCGGGCCG		34	2.92838379053443E-4	47	TCRBV03	TCRBV03				TCRBV03-01,TCRBV03-02		TCRBD02-01	TCRBD02	TCRBD02-01				01,02	TCRBJ02-07*01	TCRBJ02	TCRBJ02-07	01				0	2	6	6	7	2	34	51	53	57	64	34	Out	VDJ
CGGAGTCAGGGGACACAGCACTGTATTTCTGTGCCAGCAGCTTCGGACAGGGGTAAGGGGAGCAATCAGCCCCAGCATTTTGGTGAT		80	6.890314801257483E-4	52	TCRBV21-01*01	TCRBV21	TCRBV21-01	01				TCRBD01-01*01	TCRBD01	TCRBD01-01	01				TCRBJ01-05*01	TCRBJ01	TCRBJ01-05	01				5	3	1	2	7	1	29	41	44	53	60	80	Out	VDJ
AATGTGAACGCCTTGTTGCTGGGGGACTCGGCCCTCTATCTCTGTGCCAGCCGTTCAGCTGGGGCCAACGTCCTGACTTTCGGGGCC	CASRSAGANVLTF	21	1.8087076353300892E-4	39	TCRBV05-06*01	TCRBV05	TCRBV05-06	01				TCRBD01-01*01	TCRBD01	TCRBD01-01	01				TCRBJ02-06*01	TCRBJ02	TCRBJ02-06	01				7	4	4	5	0	2	42	51	55	-1	58	21	In	VDJ
CAGCCCTCAGAACCCAGGGACTCAGCTGTGTACTTCTGTGCCAGCACCTATTCAGATATTACAGGGCTGCCCCAGCATTTTGGTGAT	CASTYSDITGLPQHF	35	3.0145127255501485E-4	45	TCRBV12	TCRBV12				TCRBV12-03,TCRBV12-04		TCRBD01-01*01	TCRBD01	TCRBD01-01	01				TCRBJ01-05*01	TCRBJ01	TCRBJ01-05	01				7	14	3	3	2	9	36	46	60	66	68	35	In	VDJ
CACACCCTGCAGCCAGAAGACTCGGCCCTGTATCTCTGCGCCAGCAGTTCGACAGGGGGTGGCACCGGGGAGCTGTTTTTTGGAGAA	CASSSTGGGTGELFF	24	2.0670944403772447E-4	45	TCRBV04-03*01	TCRBV04	TCRBV04-03	01				TCRBD01-01*01	TCRBD01	TCRBD01-01	01				TCRBJ02-02*01	TCRBJ02	TCRBJ02-02	01				6	3	2	1	3	4	36	47	50	59	62	24	In	VDJ
ATCCTGAGTTCTAAGAAGCTCCTTCTCAGTGACTCTGGCTTCTATCTCTGTGCCTGGAGTAGCGGCCAACGAGAGTACTTCGGGCCG	CAWSSGQREYF	4	3.445157400628741E-5	33	TCRBV30-01*01	TCRBV30	TCRBV30-01	01				TCRBD02-01	TCRBD02	TCRBD02-01				01,02	TCRBJ02-07*01	TCRBJ02	TCRBJ02-07	01				2	0	6	5	8	11	48	-1	60	65	73	4	In	VDJ
ATCCTGAGTTCTAAGAAGCTCCTTCTCAGTGACTCTGGCTTCTATCTCTGTGCTTGGGACAACAGTTTGATTCAGTACTTCGGCGCC	CAWDNSLIQYF	5	4.306446750785927E-5	33	TCRBV30-01*01	TCRBV30	TCRBV30-01	01				TCRBD01-01*01	TCRBD01	TCRBD01-01	01				TCRBJ02-04*01	TCRBJ02	TCRBJ02-04	01				5	0	2	6	8	10	48	-1	57	61	69	5	In	VDJ
ACCAGTGCCCATCCTGAAGACAGCAGCTTCTACATCTGCAGTGCTAGAGATCGGACTAGCGGCTACAATGAGCAGTTCTTCGGGCCA	CSARDRTSGYNEQFF	37	3.1867705955815855E-4	45	TCRBV20	TCRBV20				TCRBV20-01,TCRBV20-or09_02		TCRBD02-01	TCRBD02	TCRBD02-01				01,02	TCRBJ02-01*01	TCRBJ02	TCRBJ02-01	01				0	2	1	5	0	3	36	50	52	-1	62	37	In	VDJ
GTGACATCGGCCCAAAAGAACCCGACAGCTTTCTATCTCTGTGCCACCGCCGTGGGACAGGGAAGGTATGGCTACACCTTCGGTTCG	CATAVGQGRYGYTF	64	5.512251841005986E-4	42	TCRBV19-01	TCRBV19	TCRBV19-01				01,02	TCRBD01-01*01	TCRBD01	TCRBD01-01	01				TCRBJ01-02*01	TCRBJ01	TCRBJ01-02	01				10	7	0	3	4	5	39	46	53	62	66	64	In	VDJ
ATCCAGCCCTCAGAACCCAGGGACTCAGCTGTGTACTTCTGTGCCAGCAGTTTTGGACAGGAAAATTCACCCCTCCACTTTGGGAAC	CASSFGQENSPLHF	28	2.4116101804401189E-4	42	TCRBV12	TCRBV12				TCRBV12-03,TCRBV12-04		TCRBD01-01*01	TCRBD01	TCRBD01-01	01				TCRBJ01-06*01	TCRBJ01	TCRBJ01-06	01				3	1	1	4	2	7	39	53	54	61	63	28	In	VDJ
AATGTGAACGCCTTGGAGCTGGACGACTCGGCCCTGTATCTCTGTGCCAGCAGCGGGGGACAGGGCTACGAGCAGTACTTCGGGCCG	CASSGGQGYEQYF	23	1.9809655053615262E-4	39	TCRBV05-04*01	TCRBV05	TCRBV05-04	01				TCRBD01-01*01	TCRBD01	TCRBD01-01	01				TCRBJ02-07*01	TCRBJ02	TCRBJ02-07	01				4	2	0	3	0	3	42	54	56	-1	65	23	In	VDJ
CTCCTTCTCAGTGACTCTGGCTTCTATCTCTGTGCCTGGAGTGTACATCGAGGGACGATGAGACAAGAGACCCAGTACTTCGGGCCA	CAWSVHRGTMRQETQYF	11	9.474182851729038E-5	51	TCRBV30-01*01	TCRBV30	TCRBV30-01	01								TCRBD01,TCRBD02	TCRBD01-01,TCRBD02-01		TCRBJ02-05*01	TCRBJ02	TCRBJ02-05	01				0	7	0	7	7	2	30	44	51	56	63	11	In	VDJ
GTGACATCGGCCCAAAAGAACCCGACAGCTTTCTATCTCTGTGCCAGTAGTATCCAAAAACTAGCAGATACGCAGTATTTTGGCCCA	CASSIQKLADTQYF	73	6.287412256147452E-4	42	TCRBV19-01	TCRBV19	TCRBV19-01				01,02	TCRBD02-01	TCRBD02	TCRBD02-01				01,02	TCRBJ02-03*01	TCRBJ02	TCRBJ02-03	01				3	6	3	8	0	4	39	53	59	-1	64	73	In	VDJ
GACATCCGCTCACCAGGCCTGGGGGACGCAGCCATGTACCTGTGTGCCACCAGCAGCCGGTTCACCGGGGAGCTGTTTTTTGGAGAA	CATSSRFTGELFF	33	2.8422548555187115E-4	39	TCRBV15-01*01	TCRBV15	TCRBV15-01	01				TCRBD02-01	TCRBD02	TCRBD02-01				01,02	TCRBJ02-02*01	TCRBJ02	TCRBJ02-02	01				3	1	8	5	2	4	42	56	57	60	62	33	In	VDJ
AGGATCCAGCAGGTAGTGCGAGGAGATTCGGCAGCTTATTTCTGTGCCAGCTCACCCGGTAACAGGGGCGGCTACACCTTCGGTTCG	CASSPGNRGGYTF	42	3.6174152706601784E-4	39	TCRBV18-01*01	TCRBV18	TCRBV18-01	01				TCRBD01-01*01	TCRBD01	TCRBD01-01	01				TCRBJ01-02*01	TCRBJ01	TCRBJ01-02	01				3	5	3	2	1	8	42	56	61	68	69	42	In	VDJ
ACATCGGCCCAAAAGAACCCGACAGCTTTCTATCTCTGTGCCAGTAGTATTTTTTCGGGGGCTTCCAACGAGCAGTACTTCGGGCCG	CASSIFSGASNEQYF	42	3.6174152706601784E-4	45	TCRBV19-01	TCRBV19	TCRBV19-01				01,02					TCRBD01,TCRBD02	TCRBD01-01,TCRBD02-01		TCRBJ02-07*01	TCRBJ02	TCRBJ02-07	01				3	6	6	0	5	5	36	50	56	62	67	42	In	VDJ
ATCCAGCAGGTAGTGCGAGGAGATTCGGCAGCTTATTTCTGTGCCAGCTCACGTTCACCCGCCACCGGGGAGCTGTTTTTTGGAGAA	CASSRSPATGELFF	53	4.5648335558330823E-4	42	TCRBV18-01*01	TCRBV18	TCRBV18-01	01								TCRBD01,TCRBD02	TCRBD01-01,TCRBD02-01		TCRBJ02-02*01	TCRBJ02	TCRBJ02-02	01				4	4	3	7	4	4	39	52	56	58	62	53	In	VDJ
AATTCCCTGGAGCTTGGTGACTCTGCTGTGTATTTCTGTGCCAGCAGCCAAACCCGGACGGACGTCTATGGCTACACCTTCGGTTCG	CASSQTRTDVYGYTF	49	4.220317815770208E-4	45	TCRBV03	TCRBV03				TCRBV03-01,TCRBV03-02						TCRBD01,TCRBD02	TCRBD01-01,TCRBD02-01		TCRBJ01-02*01	TCRBJ01	TCRBJ01-02	01				2	4	1	7	6	4	36	51	55	59	65	49	In	VDJ
ACTCTGACAGTGACCAGTGCCCATCCTGAAGACAGCAGCTTCTACATCTGCAGTGCGGGGGAATCCTACGAGCAGTACTTCGGGCCG	CSAGESYEQYF	12	1.0335472201886223E-4	33	TCRBV20-01*01	TCRBV20	TCRBV20-01	01								TCRBD01,TCRBD02	TCRBD01-01,TCRBD02-01		TCRBJ02-07*01	TCRBJ02	TCRBJ02-07	01				6	0	6	1	2	1	48	-1	56	61	63	12	In	VDJ
AATCTTCACATCAATTCCCTGGAGCTTGGTGACTCTGCTGTGTATTTCTGTGCCAGCAGGGAGACGGTGCCCCAGTACTTCGGGCCA	CASRETVPQYF	26	2.239352310408682E-4	33	TCRBV03	TCRBV03				TCRBV03-01,TCRBV03-02		TCRBD02-01*02	TCRBD02	TCRBD02-01	02				TCRBJ02-05*01	TCRBJ02	TCRBJ02-05	01				6	0	10	2	7	9	48	-1	59	63	70	26	In	VDJ
TCTAAGAAGCTCCTTCTCAGTGACTCTGGCTTCTATCTCTGTGCCTGGAGCGGGGACAGGGGGTAGACTGAAGCTTTCTTTGGACAA	CAWSGDRG*TEAFF	16	1.3780629602514965E-4	42	TCRBV30-01*01	TCRBV30	TCRBV30-01	01				TCRBD01-01*01	TCRBD01	TCRBD01-01	01				TCRBJ01-01*01	TCRBJ01	TCRBJ01-01	01				3	2	0	1	3	5	39	50	52	63	66	16	Stop	VDJ
ATCCAGCAGGTAGTGCGAGGAGATTCGGCAGCTTATTTCTGTGCCAGCTCACCATCTCCCAAGATCTCTGAAGCTTTCTTTGGACAA	CASSPSPKISEAFF	47	4.048059945738771E-4	42	TCRBV18-01*01	TCRBV18	TCRBV18-01	01								TCRBD01,TCRBD02	TCRBD01-01,TCRBD02-01		TCRBJ01-01*01	TCRBJ01	TCRBJ01-01	01				2	8	2	8	3	6	39	54	62	64	67	47	In	VDJ
AGGCTGGAGTTGGCTGCTCCCTCCCAGACATCTGTGTACTTCTGTGCCAGCAGTTACTCGTCGGGACATGAGCAGTTCTTCGGGCCA	CASSYSSGHEQFF	36	3.100641660565867E-4	39	TCRBV06-06	TCRBV06	TCRBV06-06				01,02					TCRBD01,TCRBD02	TCRBD01-01,TCRBD02-01		TCRBJ02-01*01	TCRBJ02	TCRBJ02-01	01				0	3	0	7	0	8	42	59	62	-1	67	36	In	VDJ
CAGCCCTCAGAACCCAGGGACTCAGCTGTGTACTTCTGTGCCAGCAGTTTAGGCAGGGGCTCGTCCAATGAGCAGTTCTTCGGGCCA	CASSLGRGSSNEQFF	32	2.756125920502993E-4	45	TCRBV12	TCRBV12				TCRBV12-03,TCRBV12-04		TCRBD01-01*01	TCRBD01	TCRBD01-01	01				TCRBJ02-01*01	TCRBJ02	TCRBJ02-01	01				1	1	4	2	6	6	36	52	53	59	65	32	In	VDJ
CTGCTGCCTCCTCCCAGACATCTGTATATTTCTGCGCCAGCAGCGGCCCCCGGACGGCACTATAATTCACCCCTCCACTTTGGGAAC		58	4.995478230911675E-4	49	TCRBV10-01	TCRBV10	TCRBV10-01				01,02					TCRBD01,TCRBD02	TCRBD01-01,TCRBD02-01		TCRBJ01-06*01	TCRBJ01	TCRBJ01-06	01				6	8	1	7	4	3	32	43	51	55	59	58	Out	VDJ
GACATCCGCTCACCAGGCCTGGGGGACGCAGCCATGTACCTGTGTGCCACCAGCAGAGGACAGACTTACGAGCAGTACTTCGGGCCG	CATSRGQTYEQYF	22	1.8948365703458077E-4	39	TCRBV15-01*01	TCRBV15	TCRBV15-01	01				TCRBD01-01*01	TCRBD01	TCRBD01-01	01				TCRBJ02-07*01	TCRBJ02	TCRBJ02-07	01				1	0	2	5	3	4	42	-1	58	63	66	22	In	VDJ
CTGAGTTCTAAGAAGCTCCTTCTCAGTGACTCTGGCTTCTATCTCTGTGCCTGGACTCCCCGCACAGATACGCAGTATTTTGGCCCA	CAWTPRTDTQYF	9	7.751604151414667E-5	36	TCRBV30-01*01	TCRBV30	TCRBV30-01	01				TCRBD02-01	TCRBD02	TCRBD02-01				01,02	TCRBJ02-03*01	TCRBJ02	TCRBJ02-03	01				4	0	4	10	4	1	45	-1	55	57	61	9	In	VDJ
GAGTCTGCCAGGCCCTCACATACCTCTCAGTACCTCTGTGCCAGCAGTGGGGGACAGGGATCGACCTACGAGCAGTACTTCGGGCCG	CASSGGQGSTYEQYF	16	1.3780629602514965E-4	45	TCRBV25-01*01	TCRBV25	TCRBV25-01	01				TCRBD01-01*01	TCRBD01	TCRBD01-01	01				TCRBJ02-07*01	TCRBJ02	TCRBJ02-07	01				4	1	0	3	5	2	36	49	50	59	64	16	In	VDJ
ATCCAGCGCACACAGCAGGAGGACTCCGCCGTGTATCTCTGTGCCAGCAGCTTAGTACAGGGCGGATCACCCCTCCACTTTGGGAAC	CASSLVQGGSPLHF	24	2.0670944403772447E-4	42	TCRBV07-08*01	TCRBV07	TCRBV07-08	01				TCRBD01-01*01	TCRBD01	TCRBD01-01	01				TCRBJ01-06*01	TCRBJ01	TCRBJ01-06	01				1	1	3	3	4	10	39	55	56	62	66	24	In	VDJ
TTCTAAGAAGCTCCTTCTCAGTGACTCTGGCTTCTATCTCTGGTGAAAAGGTGGGACGGAGAGAACACTGAAGCTTTCTTTGGACAA		7	6.029025451100297E-5	41	TCRBV30-01*01	TCRBV30	TCRBV30-01	01								TCRBD01,TCRBD02	TCRBD01-01,TCRBD02-01		TCRBJ01-01*01	TCRBJ01	TCRBJ01-01	01				12	10	0	7	5	1	40	42	52	57	62	7	Out	VDJ
ATCCTGAGTTCTAAGAAGCTCCTTCTCAGTGACTCTGGCTTCTATCTCTGTGCCTGGAGTCCCCGCCAGACAGCTTTCTTTGGACAA	CAWSPRQTAFF	5	4.306446750785927E-5	33	TCRBV30-01*01	TCRBV30	TCRBV30-01	01								TCRBD01,TCRBD02	TCRBD01-01,TCRBD02-01		TCRBJ01-01*01	TCRBJ01	TCRBJ01-01	01				2	8	2	7	0	10	48	60	68	-1	71	5	In	VDJ
TGACAGTGACCAGTGCCCATCCTGAAGACAGCAGCTTCTACATCTGCAGGGACGAGCGGGGTAGAAGAGACCCAGTACTTCGGGCCA		17	1.464191895267215E-4	37	TCRBV20	TCRBV20				TCRBV20-01,TCRBV20-or09_02		TCRBD02-01*01	TCRBD02	TCRBD02-01	01				TCRBJ02-05*01	TCRBJ02	TCRBJ02-05	01				9	5	6	3	3	3	44	49	54	61	64	17	Out	VDJ
ATCCTGAGTTCTAAGAAGCTCCTTCTCAGTGACTCTGGCTTCTATCTCTGTGCCTGGAGTCGACCGGGTGGCTACACCTTCGGTTCG	CAWSRPGGYTF	4	3.445157400628741E-5	33	TCRBV30-01*01	TCRBV30	TCRBV30-01	01				TCRBD02-01	TCRBD02	TCRBD02-01				01,02	TCRBJ01-02*01	TCRBJ01	TCRBJ01-02	01				2	4	8	4	0	7	48	60	64	-1	68	4	In	VDJ
CACGCCCTGCAGCCAGAAGACTCAGCCCTGTATCTCTGCGCCAGCAGCCAAGATCCGGGACAGGGTTATGGCTACACCTTCGGTTCG	CASSQDPGQGYGYTF	16	1.3780629602514965E-4	45	TCRBV04-01*01	TCRBV04	TCRBV04-01	01				TCRBD01-01*01	TCRBD01	TCRBD01-01	01				TCRBJ01-02*01	TCRBJ01	TCRBJ01-02	01				0	3	0	3	1	5	36	53	56	65	66	16	In	VDJ
AGCACCTTGGAGCTGGGGGACTCGGCCCTTTATCTTTGCGCCAGCAGCGGCGGGACTAGCGGTCTCTACGAGCAGTACTTCGGGCCG	CASSGGTSGLYEQYF	24	2.0670944403772447E-4	45	TCRBV05-01*01	TCRBV05	TCRBV05-01	01				TCRBD02-01	TCRBD02	TCRBD02-01				01,02	TCRBJ02-07*01	TCRBJ02	TCRBJ02-07	01				4	3	0	5	3	3	36	48	51	62	65	24	In	VDJ
AGGCTGGAGTCGGCTGCTCCCTCCCAGACATCTGTGTACTTCTGTGCCAGCAGAGGGACAGGGAACTATGGCTACACCTTCGGTTCG	CASRGTGNYGYTF	52	4.478704620817364E-4	39	TCRBV06-01*01	TCRBV06	TCRBV06-01	01				TCRBD01-01*01	TCRBD01	TCRBD01-01	01				TCRBJ01-02*01	TCRBJ01	TCRBJ01-02	01				6	1	0	3	0	2	42	53	54	-1	63	52	In	VDJ
ATCCTGAGTTCTAAGAAGCTCCTTCTCAGTGACTCTGGCTTCTATCTCTGTGCGGGGCGGACAGCCTACGAGCAGTACTTCGGGCCG	CAGRTAYEQYF	5	4.306446750785927E-5	33	TCRBV30-01*01	TCRBV30	TCRBV30-01	01				TCRBD01-01*01	TCRBD01	TCRBD01-01	01				TCRBJ02-07*01	TCRBJ02	TCRBJ02-07	01				9	5	1	5	0	2	48	53	58	-1	64	5	In	VDJ
TCTGACTGTGAGCAACATGAGCCCTGAAGACAGCAGCATATATCTCTGCAGCGTTGAAGACAGGGATACGAGCAGTACTTCGGGCCG		11	9.474182851729038E-5	35	TCRBV29-01*01	TCRBV29	TCRBV29-01	01				TCRBD01-01*01	TCRBD01	TCRBD01-01	01				TCRBJ02-07*01	TCRBJ02	TCRBJ02-07	01				0	0	4	3	1	4	46	-1	60	65	66	11	Out	VDJ
AGTTCTAAGAAGCTCCTTCTCAGTGACTCTGGCTTCTATCTCTGTGCCTGGACGTCTACAGGGGCCACTGAAGCTTTCTTTGGACAA	CAWTSTGATEAFF	5	4.306446750785927E-5	39	TCRBV30-01*01	TCRBV30	TCRBV30-01	01				TCRBD01-01*01	TCRBD01	TCRBD01-01	01				TCRBJ01-01*01	TCRBJ01	TCRBJ01-01	01				4	5	3	2	1	4	42	52	57	64	65	5	In	VDJ
AGTTCTAAGAAGCTCCTTCTCAGTGACTCTGGCTTCTATCTCTGTGCCTGGAGTGTGTCGGTGAACGGGGAGCTGTTTTTTGGAGAA	CAWSVSVNGELFF	9	7.751604151414667E-5	39	TCRBV30-01*01	TCRBV30	TCRBV30-01	01				TCRBD02-01	TCRBD02	TCRBD02-01				01,02	TCRBJ02-02*01	TCRBJ02	TCRBJ02-02	01				0	2	8	5	4	7	42	56	58	61	65	9	In	VDJ
ATCCTGAGTTCTAAGAAGCTCCTTCTCAGTGACTCTGGCTTCTATCTCTGTGCCTGGGAGCGGGGGGTCGAGCAGTACTTCGGGCCG	CAWERGVEQYF	6	5.1677361009431116E-5	33	TCRBV30-01*01	TCRBV30	TCRBV30-01	01				TCRBD02-01*01	TCRBD02	TCRBD02-01	01				TCRBJ02-07*01	TCRBJ02	TCRBJ02-07	01				5	1	6	1	1	6	48	57	58	67	68	6	In	VDJ
ACAGTGACCAGTGCCCATCCTGAAGACAGCAGCTTCTACATCTGCAGTGCTAGAGATTCCACAGGGAACGGCTACACCTTCGGTTCG	CSARDSTGNGYTF	17	1.464191895267215E-4	39	TCRBV20	TCRBV20				TCRBV20-01,TCRBV20-or09_02		TCRBD01-01*01	TCRBD01	TCRBD01-01	01				TCRBJ01-02*01	TCRBJ01	TCRBJ01-02	01				0	4	3	3	3	8	42	56	60	66	69	17	In	VDJ
CCCTCAGAACCCAGGGACTCAGCTGTGTACTTCTGTGCCAGCAGTTTAAGGGGCCAGGGGGCCTCAGATACGCAGTATTTTGGCCCA	CASSLRGQGASDTQYF	20	1.7225787003143707E-4	48	TCRBV12	TCRBV12				TCRBV12-03,TCRBV12-04		TCRBD01-01*01	TCRBD01	TCRBD01-01	01				TCRBJ02-03*01	TCRBJ02	TCRBJ02-03	01				2	6	4	0	2	4	33	48	54	62	64	20	In	VDJ
AGTTCTAAGAAGCTCCTTCTCAGTGACTCTGGCTTCTATCTCTGTGCCTGGAGTGTACAAGGGAACACTGAAGCTTTCTTTGGACAA	CAWSVQGNTEAFF	9	7.751604151414667E-5	39	TCRBV30-01*01	TCRBV30	TCRBV30-01	01								TCRBD01,TCRBD02	TCRBD01-01,TCRBD02-01		TCRBJ01-01*01	TCRBJ01	TCRBJ01-01	01				0	0	3	6	3	1	42	-1	56	59	62	9	In	VDJ
AATGTGAACGCCTTGTTGCTGGGGGACTCGGCCCTCTATCTCTGTGCCAGCAGCTTGAGGCATTCTTCCGAGCAGTACTTCGGGCCG	CASSLRHSSEQYF	20	1.7225787003143707E-4	39	TCRBV05-06*01	TCRBV05	TCRBV05-06	01								TCRBD01,TCRBD02	TCRBD01-01,TCRBD02-01		TCRBJ02-07*01	TCRBJ02	TCRBJ02-07	01				1	0	5	4	8	6	42	-1	57	60	68	20	In	VDJ
AGGCTGCTGTCGGCTGCTCCCTCCCAGACATCTGTGTACTTCTGTGCCAGCAGTTACCAGGGCAATTCACCCCTCCACTTTGGGAAC	CASSYQGNSPLHF	34	2.92838379053443E-4	39	TCRBV06-05*01	TCRBV06	TCRBV06-05	01				TCRBD01-01*01	TCRBD01	TCRBD01-01	01				TCRBJ01-06*01	TCRBJ01	TCRBJ01-06	01				2	0	4	3	1	7	42	-1	57	62	63	34	In	VDJ
CTGAGTTCTAAGAAGCTCCTTCTCAGTGACTCTGGCTTCTATCTCTGTGCCTGGAGTGGGACGCGCGGGGAGCTGTTTTTTGGAGAA	CAWSGTRGELFF	5	4.306446750785927E-5	36	TCRBV30-01*01	TCRBV30	TCRBV30-01	01								TCRBD01,TCRBD02	TCRBD01-01,TCRBD02-01		TCRBJ02-02*01	TCRBJ02	TCRBJ02-02	01				1	0	1	7	3	7	45	-1	58	62	65	5	In	VDJ
ACAGTGACCAGTGCCCATCCTGAAGACAGCAGCTTCTACATCTGCAGTGCCACTACCGGGGGGAACGCTGAAGCTTTCTTTGGACAA	CSATTGGNAEAFF	36	3.100641660565867E-4	39	TCRBV20	TCRBV20				TCRBV20-01,TCRBV20-or09_02		TCRBD02-01*01	TCRBD02	TCRBD02-01	01				TCRBJ01-01*01	TCRBJ01	TCRBJ01-01	01				6	6	8	1	4	6	42	50	56	63	67	36	In	VDJ
AAGAAGCTCCTTCTCAGTGACTCTGGCTTCTATCTCTGTGCCTGGAGTGGAGCGACAGGGGGCGACTATGGCTACACCTTCGGTTCG	CAWSGATGGDYGYTF	6	5.1677361009431116E-5	45	TCRBV30-01*01	TCRBV30	TCRBV30-01	01				TCRBD01-01*01	TCRBD01	TCRBD01-01	01				TCRBJ01-02*01	TCRBJ01	TCRBJ01-02	01				1	4	2	0	1	3	36	49	53	63	64	6	In	VDJ
ATCCTGAGTTCTAAGAAGCTCCTTCTCAGTGACTCTGGCTTCTATCTCTGTGCCCGGGAGGGGGTCACTGAAGCTTTCTTTGGACAA	CAREGVTEAFF	5	4.306446750785927E-5	33	TCRBV30-01*01	TCRBV30	TCRBV30-01	01				TCRBD02-01*02	TCRBD02	TCRBD02-01	02				TCRBJ01-01*01	TCRBJ01	TCRBJ01-01	01				8	0	8	0	3	4	48	-1	54	62	65	5	In	VDJ
GAAGCTCCTTCTCAGTGACTCTGGCTTCTATCTCTGTGCCTGGATCTTGGGTCGACTAGCGGAGACTACGAGCAGTACTTCGGGCCG		4	3.445157400628741E-5	47	TCRBV30-01*01	TCRBV30	TCRBV30-01	01				TCRBD02-01	TCRBD02	TCRBD02-01				01,02	TCRBJ02-07*01	TCRBJ02	TCRBJ02-07	01				4	9	2	5	3	3	34	44	53	62	65	4	Out	VDJ
CAGGTAGTGCGAGGAGATTCGGCAGCTTATTTCTGTGCCAGCTCACCACCAACCGCCTCTGGGGCCAACGTCCTGACTTTCGGGGCC	CASSPPTASGANVLTF	30	2.583868050471556E-4	48	TCRBV18-01*01	TCRBV18	TCRBV18-01	01								TCRBD01,TCRBD02	TCRBD01-01,TCRBD02-01		TCRBJ02-06*01	TCRBJ02	TCRBJ02-06	01				0	1	3	7	3	0	33	50	51	53	56	30	In	VDJ
TCTAAGAAGCTCCTTCTCAGTGACTCTGGCTTCTATCTCTGTGCCTGGAGTTTATCACAGGGCGGCCAGCCCCAGCATTTTGGTGAT	CAWSLSQGGQPQHF	4	3.445157400628741E-5	42	TCRBV30-01*01	TCRBV30	TCRBV30-01	01				TCRBD01-01*01	TCRBD01	TCRBD01-01	01				TCRBJ01-05*01	TCRBJ01	TCRBJ01-05	01				2	5	3	3	4	7	39	51	56	62	66	4	In	VDJ
TCTAAGAAGCTCCTTCTCAGTGACTCTGGCTTCTATCTCTGTGCCTGGAAAATCGGACAGGCCAACACTGAAGCTTTCTTTGGACAA	CAWKIGQANTEAFF	5	4.306446750785927E-5	42	TCRBV30-01*01	TCRBV30	TCRBV30-01	01				TCRBD01-01*01	TCRBD01	TCRBD01-01	01				TCRBJ01-01*01	TCRBJ01	TCRBJ01-01	01				4	5	1	4	2	2	39	49	54	61	63	5	In	VDJ
GGGTTGGAGTCGGCTGCTCCCTCCCAAACATCTGTGTACTTCTGTGCCAGCAGCCCCGGGACCACCTACGAGCAGTACTTCGGGCCG	CASSPGTTYEQYF	16	1.3780629602514965E-4	39	TCRBV06	TCRBV06				TCRBV06-02,TCRBV06-03						TCRBD01,TCRBD02	TCRBD01-01,TCRBD02-01		TCRBJ02-07*01	TCRBJ02	TCRBJ02-07	01				6	4	0	7	2	2	42	53	57	62	64	16	In	VDJ
TCAACTCTGACTGTGAGCAACATGAGCCCTGAAGACAGCAGCATATATCTCTGCAGCGTCCCCGGTCCTGATAGCACCTTCGGTTCG	CSVPGPDSTF	15	1.291934025235778E-4	30	TCRBV29-01*01	TCRBV29	TCRBV29-01	01				TCRBD02-01	TCRBD02	TCRBD02-01				01,02	TCRBJ01-02*01	TCRBJ01	TCRBJ01-02	01				6	12	5	8	0	13	51	59	71	-1	74	15	In	VDJ
CTGACAGTGACCAGTGCCCATCCTGAAGACAGCAGCTTCTACATCTGCAGTGCTAGAGATCAGGGTTCACCCCTCCACTTTGGGAAC	CSARDQGSPLHF	14	1.2058050902200594E-4	36	TCRBV20	TCRBV20				TCRBV20-01,TCRBV20-or09_02		TCRBD01-01*01	TCRBD01	TCRBD01-01	01				TCRBJ01-06*01	TCRBJ01	TCRBJ01-06	01				0	1	4	3	0	9	45	59	60	-1	65	14	In	VDJ
ACTCTGGAGTCAGCTACCCGCTCCCAGACATCTGTGTATTTCTGCGCCAGCAGGGGGACTAGCAGCTACGAGCAGTACTTCGGGCCG	CASRGTSSYEQYF	18	1.5503208302829335E-4	39	TCRBV10-02*01	TCRBV10	TCRBV10-02	01				TCRBD02-01	TCRBD02	TCRBD02-01				01,02	TCRBJ02-07*01	TCRBJ02	TCRBJ02-07	01				6	1	0	7	2	3	42	53	54	63	65	18	In	VDJ
TCTAAGAAGCTCCTTCTCAGTGACTCTGGCTTCTATCTCTGTGCCTGGAGTTCCGGGACGGTGTCCTACGAGCAGTACTTCGGGCCG	CAWSSGTVSYEQYF	4	3.445157400628741E-5	42	TCRBV30-01*01	TCRBV30	TCRBV30-01	01								TCRBD01,TCRBD02	TCRBD01-01,TCRBD02-01		TCRBJ02-07*01	TCRBJ02	TCRBJ02-07	01				2	3	0	7	4	1	39	51	54	59	63	4	In	VDJ
GACAGTGACCAGTGCCCATCCTGAAGACAGCAGCTTCTACATCTGCAGTGCTGCCGGGACAGGGACCACGAGCAGTACTTCGGGCCG		9	7.751604151414667E-5	38	TCRBV20	TCRBV20				TCRBV20-01,TCRBV20-or09_02		TCRBD01-01*01	TCRBD01	TCRBD01-01	01				TCRBJ02-07*01	TCRBJ02	TCRBJ02-07	01				5	3	0	3	3	5	43	52	55	64	67	9	Out	VDJ
AGTTCTAAGAAGCTCCTTCTCAGTGACTCTGGCTTCTATCTCTGTGCCTGGAGTCCAGGACTTAATTCACCCCTCCACTTTGGGAAC	CAWSPGLNSPLHF	6	5.1677361009431116E-5	39	TCRBV30-01*01	TCRBV30	TCRBV30-01	01				TCRBD02-01	TCRBD02	TCRBD02-01				01,02	TCRBJ01-06*01	TCRBJ01	TCRBJ01-06	01				2	3	1	10	0	6	42	54	57	-1	62	6	In	VDJ
AAGAAGCTCCTTCTCAGTGACTCTGGCTTCTATCTCTGTGCCTGGAGATCTATGACTGGGATCAATCAGCCCCAGCATTTTGGTGAT	CAWRSMTGINQPQHF	4	3.445157400628741E-5	45	TCRBV30-01*01	TCRBV30	TCRBV30-01	01								TCRBD01,TCRBD02	TCRBD01-01,TCRBD02-01		TCRBJ01-05*01	TCRBJ01	TCRBJ01-05	01				3	10	0	8	1	3	36	47	57	61	62	4	In	VDJ
CTGACAGTGACCAGTGCCCATCCTGAAGACAGCAGCTTCTACATCTGCAGTGCCCAAGGGTCCCCCTACGAGCAGTACTTCGGGCCG	CSAQGSPYEQYF	12	1.0335472201886223E-4	36	TCRBV20	TCRBV20				TCRBV20-01,TCRBV20-or09_02						TCRBD01,TCRBD02	TCRBD01-01,TCRBD02-01		TCRBJ02-07*01	TCRBJ02	TCRBJ02-07	01				6	3	5	3	4	2	45	53	56	60	64	12	In	VDJ
AGTGCCCATCCTGAAGACAGCAGCTTCTACATCTGCAGTGCTCGCGCTCTCGGTAGCGGGGGTCTCTTTGGGCAGTTCTTCGGGCCA	CSARALGSGGLFGQFF	24	2.0670944403772447E-4	48	TCRBV20	TCRBV20				TCRBV20-01,TCRBV20-or09_02		TCRBD02-01*01	TCRBD02	TCRBD02-01	01				TCRBJ02-01*01	TCRBJ02	TCRBJ02-01	01				5	11	5	2	9	12	33	42	53	62	71	24	In	VDJ
ATCCTGAGTTCTAAGAAGCTCCTTCTCAGTGACTCTGGCTTCTATCTCTGTGCCTGGAGTGTTAGCACTGAAGCTTTCTTTGGACAA	CAWSVSTEAFF	16	1.3780629602514965E-4	33	TCRBV30-01*01	TCRBV30	TCRBV30-01	01				TCRBD02-01	TCRBD02	TCRBD02-01				01,02	TCRBJ01-01*01	TCRBJ01	TCRBJ01-01	01				0	0	5	8	0	4	48	-1	62	-1	65	16	In	VDJ
AGTTCTAAGAAGCTCCTTCTCAGTGACTCTGGCTTCTATCTCTGTGCCTGGAGTGTACGCCCGGAGGGCGAGCAGTACTTCGGGCCG	CAWSVRPEGEQYF	3	2.5838680504715558E-5	39	TCRBV30-01*01	TCRBV30	TCRBV30-01	01				TCRBD02-01*02	TCRBD02	TCRBD02-01	02				TCRBJ02-07*01	TCRBJ02	TCRBJ02-07	01				0	6	10	0	0	6	42	56	62	-1	68	3	In	VDJ
TCTAAGAAGCTCCTTCTCAGTGACTCTGGCTTCTATCTCTGTGCCTGGAGAGCAGGAGGCTCTGGAAACACCATATATTTTGGAGAG	CAWRAGGSGNTIYF	8	6.890314801257483E-5	42	TCRBV30-01*01	TCRBV30	TCRBV30-01	01				TCRBD02-01*02	TCRBD02	TCRBD02-01	02				TCRBJ01-03*01	TCRBJ01	TCRBJ01-03	01				3	4	10	1	0	0	39	50	54	-1	59	8	In	VDJ
ACATCGGCCCAAAAGAACCCGACAGCTTTCTATCTCTGTGCCAGTACAGGAGGTCTAGCGGGAGCTATTGAGCAGTTCTTCGGGCCA	CASTGGLAGAIEQFF	57	4.909349295895957E-4	45	TCRBV19-01	TCRBV19	TCRBV19-01				01,02	TCRBD02-01*02	TCRBD02	TCRBD02-01	02				TCRBJ02-01*01	TCRBJ02	TCRBJ02-01	01				7	8	4	2	4	9	36	46	54	64	68	57	In	VDJ
GTGAGCAACATGAGCCCTGAAGACAGCAGCATATATCTCTGCAGCGTGGGCAAGTTTGGGGGCGGAGATGAAGCTTTCTTTGGACAA	CSVGKFGGGDEAFF	7	6.029025451100297E-5	42	TCRBV29-01*01	TCRBV29	TCRBV29-01	01				TCRBD01-01*01	TCRBD01	TCRBD01-01	01				TCRBJ01-01*01	TCRBJ01	TCRBJ01-01	01				6	10	6	0	5	7	39	47	57	63	68	7	In	VDJ
CTTCACATCAATTCCCTGGAGCTTGGTGACTCTGCTGTGTATTTCTGTGCCAGCAGCCTCCCAGTGGGCGGCTACACCTTCGGTTCG	CASSLPVGGYTF	29	2.4977391154558376E-4	36	TCRBV03	TCRBV03				TCRBV03-01,TCRBV03-02		TCRBD01-01*01	TCRBD01	TCRBD01-01	01				TCRBJ01-02*01	TCRBJ01	TCRBJ01-02	01				4	7	8	0	0	8	45	58	65	-1	69	29	In	VDJ
ATCCTGAGTTCTAAGAAGCTCCTTCTCAGTGACTCTGGCTTCTATCTCTGTGCCTGGAGCCCAGGGCAAGGCTACACCTTCGGTTCG	CAWSPGQGYTF	4	3.445157400628741E-5	33	TCRBV30-01*01	TCRBV30	TCRBV30-01	01				TCRBD01-01*01	TCRBD01	TCRBD01-01	01				TCRBJ01-02*01	TCRBJ01	TCRBJ01-02	01				3	2	4	3	3	8	48	59	61	66	69	4	In	VDJ
AGGCTGCTGTCGGCTGCTCCCTCCCAGACATCTGTGTACTTCTGTGCCAGCAGTGAAGACAGGGGTCGAGAGCAGTACTTCGGGCCG	CASSEDRGREQYF	13	1.119676155204341E-4	39	TCRBV06-05*01	TCRBV06	TCRBV06-05	01				TCRBD01-01*01	TCRBD01	TCRBD01-01	01				TCRBJ02-07*01	TCRBJ02	TCRBJ02-07	01				5	3	2	2	4	7	42	54	57	65	69	13	In	VDJ
CTGACTGTGAGCAACATGAGCCCTGAAGACAGCAGCATATATCTCTGCAGCGCCGGTGGCGATACCAACGAGCAGTACTTCGGGCCG	CSAGGDTNEQYF	6	5.1677361009431116E-5	36	TCRBV29-01*01	TCRBV29	TCRBV29-01	01								TCRBD01,TCRBD02	TCRBD01-01,TCRBD02-01		TCRBJ02-07*01	TCRBJ02	TCRBJ02-07	01				7	5	9	0	7	5	45	52	57	60	67	6	In	VDJ
CGGTCCACAAAGCTGGAGGACTCAGCCATGTACTTCTGTGCCAGCAGTGAAGCGCTTCGGGTAGGTCAGCCCCAGCATTTTGGTGAT	CASSEALRVGQPQHF	17	1.464191895267215E-4	45	TCRBV02-01*01	TCRBV02	TCRBV02-01	01				TCRBD02-01	TCRBD02	TCRBD02-01				01,02	TCRBJ01-05*01	TCRBJ01	TCRBJ01-05	01				0	4	8	4	4	6	36	53	57	61	65	17	In	VDJ
AAGAAGCTCCTTCTCAGTGACTCTGGCTTCTATCTCTGTGCCTGGAGTGTACGGCGGAGGGGGCTGGATACGCAGTATTTTGGCCCA	CAWSVRRRGLDTQYF	4	3.445157400628741E-5	45	TCRBV30-01*01	TCRBV30	TCRBV30-01	01				TCRBD01-01*01	TCRBD01	TCRBD01-01	01				TCRBJ02-03*01	TCRBJ02	TCRBJ02-03	01				0	7	5	0	2	6	36	50	57	64	66	4	In	VDJ
AAGCTCCTTCTCAGTGACTCTGGCTTCTATCTCTGTGCCTGGAGTGTACTTGGGACCGCTAGGAGCGAAGACTACACCTTCGGTTCG	CAWSVLGTARSEDYTF	7	6.029025451100297E-5	48	TCRBV30-01*01	TCRBV30	TCRBV30-01	01								TCRBD01,TCRBD02	TCRBD01-01,TCRBD02-01		TCRBJ01-02*01	TCRBJ01	TCRBJ01-02	01				0	4	0	7	15	10	33	47	51	56	71	7	In	VDJ
CTGAGTTCTAAGAAGCTCCTTCTCAGTGACTCTGGCTTCTATCTCTGTGCCTGGCGGACAGGGCCAAACACCATATATTTTGGAGAG	CAWRTGPNTIYF	18	1.5503208302829335E-4	36	TCRBV30-01*01	TCRBV30	TCRBV30-01	01				TCRBD01-01*01	TCRBD01	TCRBD01-01	01				TCRBJ01-03*01	TCRBJ01	TCRBJ01-03	01				5	1	1	3	2	6	45	54	55	63	65	18	In	VDJ
GTGAACGCCTTGTTGCTGGGGGACTCGGCCCTCTATCTCTGTGCCAGCAGCGGACGGGGGGGGCGGGAGACCCAGTACTTCGGGCCA	CASSGRGGRETQYF	25	2.1532233753929631E-4	42	TCRBV05-06*01	TCRBV05	TCRBV05-06	01				TCRBD02-01*01	TCRBD02	TCRBD02-01	01				TCRBJ02-05*01	TCRBJ02	TCRBJ02-05	01				4	3	8	0	4	5	39	51	54	62	66	25	In	VDJ
CTGAGTTCTAAGAAGCTCCTTCTCAGTGACTCTGGCTTCTATCTCTGTGCCTGGAGTGCTTCCGGCCGGGGAGCTTTCTTTGGACAA	CAWSASGRGAFF	4	3.445157400628741E-5	36	TCRBV30-01*01	TCRBV30	TCRBV30-01	01				TCRBD02-01*01	TCRBD02	TCRBD02-01	01				TCRBJ01-01*01	TCRBJ01	TCRBJ01-01	01				1	8	8	3	0	10	45	58	66	-1	71	4	In	VDJ
AGCACCTTGGAGCTGGGGGACTCGGCCCTTTATCTTTGCGCCAGCAGCACAGGGACAGGGGGACTCTATGGCTACACCTTCGGTTCG	CASSTGTGGLYGYTF	30	2.583868050471556E-4	45	TCRBV05-01*01	TCRBV05	TCRBV05-01	01				TCRBD01-01*01	TCRBD01	TCRBD01-01	01				TCRBJ01-02*01	TCRBJ01	TCRBJ01-02	01				4	3	0	1	3	4	36	48	51	62	65	30	In	VDJ
TCGGCTGCTCCCTCCCAGACATCTGTGTACTTCTGTGCCAGCAGCCCCAACCCGTACGAGAGCTCCTACGAGCAGTACTTCGGGCCG	CASSPNPYESSYEQYF	25	2.1532233753929631E-4	48	TCRBV06	TCRBV06				TCRBV06-01,TCRBV06-05		TCRBD02-01*02	TCRBD02	TCRBD02-01	02				TCRBJ02-07*01	TCRBJ02	TCRBJ02-07	01				6	13	11	2	2	0	33	44	57	60	62	25	In	VDJ
AGTTCTAAGAAGCTCCTTCTCAGTGACTCTGGCTTCTATCTCTGTGCCTGGAGTGTATCCAGGGCCGGGGAGCTGTTTTTTGGAGAA	CAWSVSRAGELFF	6	5.1677361009431116E-5	39	TCRBV30-01*01	TCRBV30	TCRBV30-01	01				TCRBD01-01*01	TCRBD01	TCRBD01-01	01				TCRBJ02-02*01	TCRBJ02	TCRBJ02-02	01				0	3	4	3	0	6	42	56	59	-1	64	6	In	VDJ
ATCCTGAGTTCTAAGAAGCTCCTTCTCAGTGACTCTGGCTTCTATCTCTGTGCCTGGAGTGTCAACACTGAAGCTTTCTTTGGACAA	CAWSVNTEAFF	8	6.890314801257483E-5	33	TCRBV30-01*01	TCRBV30	TCRBV30-01	01											TCRBJ01-01*01	TCRBJ01	TCRBJ01-01	01				0	0	0	0	1	2	48	-1	-1	62	63	8	In	VJ
AATCCTTTCCTCTCACTGTGACATCGGCCCAAAAGAACCCGACAGCTTTCTATCTCTGTGCCAGTAGTAAAAGCTTTCTTTGGACAA		28	2.4116101804401189E-4	25	TCRBV19-01	TCRBV19	TCRBV19-01				01,02								TCRBJ01-01*01	TCRBJ01	TCRBJ01-01	01				4	0	0	0	1	9	56	-1	-1	69	70	28	Out	VJ
ACCCTGGAGTCTGCCAGGCCCTCACATACCTCTCAGTACCTCTGTGCCAGCAGTGGGGGGTTAGAGCAGCCCCAGCATTTTGGTGAT	CASSGGLEQPQHF	15	1.291934025235778E-4	39	TCRBV25-01*01	TCRBV25	TCRBV25-01	01								TCRBD01,TCRBD02	TCRBD01-01,TCRBD02-01		TCRBJ01-05*01	TCRBJ01	TCRBJ01-05	01				4	0	6	1	6	7	42	-1	55	60	66	15	In	VDJ
ATCCAGCAGGTAGTGCGAGGAGATTCGGCAGCTTATTTCTGTGCCAGCTCAACGACAGGGGGACACTACGAGCAGTACTTCGGGCCG	CASSTTGGHYEQYF	22	1.8948365703458077E-4	42	TCRBV18-01*01	TCRBV18	TCRBV18-01	01				TCRBD01-01*01	TCRBD01	TCRBD01-01	01				TCRBJ02-07*01	TCRBJ02	TCRBJ02-07	01				5	2	2	1	3	3	39	51	53	62	65	22	In	VDJ
CTCAGGCTGCTGTCGGCTGCTCCCTCCCAGACATCTGTGTACTTCTGTGCCAGCAGTTCCAGCACAGATACGCAGTATTTTGGCCCA	CASSSSTDTQYF	27	2.3254812454244004E-4	36	TCRBV06-05*01	TCRBV06	TCRBV06-05	01											TCRBJ02-03*01	TCRBJ02	TCRBJ02-03	01				4	0	0	0	2	0	45	-1	-1	58	60	27	In	VJ
ACTCTGACTGTGAGCAACATGAGCCCTGAAGACAGCAGCATATATCTCTGCAGCGTTGGGACAGGCTATGGCTACACCTTCGGTTCG	CSVGTGYGYTF	5	4.306446750785927E-5	33	TCRBV29-01*01	TCRBV29	TCRBV29-01	01				TCRBD01-01*01	TCRBD01	TCRBD01-01	01				TCRBJ01-02*01	TCRBJ01	TCRBJ01-02	01				4	0	1	4	0	4	48	-1	58	-1	65	5	In	VDJ
AGTTCTAAGAAGCTCCTTCTCAGTGACTCTGGCTTCTATCTCTGTGCCTCCTGGGACAGGGGGACACACGAGCAGTACTTCGGGCCG	CASWDRGTHEQYF	3	2.5838680504715558E-5	39	TCRBV30-01*01	TCRBV30	TCRBV30-01	01				TCRBD01-01*01	TCRBD01	TCRBD01-01	01				TCRBJ02-07*01	TCRBJ02	TCRBJ02-07	01				7	3	0	1	4	5	42	49	52	63	67	3	In	VDJ
TCTAAGAAGCTCCTTCTCAGTGACTCTGGCTTCTATCTCTGTGCCTGGAGCTGGGACAGGGAACATTCACCCCTCCACTTTGGGAAC	CAWSWDREHSPLHF	4	3.445157400628741E-5	42	TCRBV30-01*01	TCRBV30	TCRBV30-01	01				TCRBD01-01*01	TCRBD01	TCRBD01-01	01				TCRBJ01-06*01	TCRBJ01	TCRBJ01-06	01				3	2	0	3	3	8	39	50	52	61	64	4	In	VDJ
ACTCTGACTGTGAGCAACATGAGCCCTGAAGACAGCAGCATATATCTCTGCAGCGTTGGTGGAGGCGGGGAGCTGTTTTTTGGAGAA	CSVGGGGELFF	16	1.3780629602514965E-4	33	TCRBV29-01*01	TCRBV29	TCRBV29-01	01				TCRBD02-01*02	TCRBD02	TCRBD02-01	02				TCRBJ02-02*01	TCRBJ02	TCRBJ02-02	01				4	2	10	1	0	7	48	58	60	-1	65	16	In	VDJ
GAGCTGAATGTGAACGCCTTGTTGCTGGGGGACTCGGCCCTCTATCTCTGTGCCAGCAGCTGGGACAGGGAAGCTTTCTTTGGACAA	CASSWDREAFF	12	1.0335472201886223E-4	33	TCRBV05-06*01	TCRBV05	TCRBV05-06	01				TCRBD01-01*01	TCRBD01	TCRBD01-01	01				TCRBJ01-01*01	TCRBJ01	TCRBJ01-01	01				3	0	0	4	0	8	48	-1	61	-1	69	12	In	VDJ
CTAGAGTCTGCCATCCCCAACCAGACAGCTCTTTACTTCTGTGCCACCAGAACAGGGGCGCCGAACTATGGCTACACCTTCGGTTCG	CATRTGAPNYGYTF	12	1.0335472201886223E-4	42	TCRBV24	TCRBV24				TCRBV24-01,TCRBV24-or09_02		TCRBD01-01*01	TCRBD01	TCRBD01-01	01				TCRBJ01-02*01	TCRBJ01	TCRBJ01-02	01				7	1	3	2	5	2	39	50	51	58	63	12	In	VDJ
AGTGACCAGTGCCCATCCTGAAGACAGCAGCTTCTACATCTGCAGTGCTTCCGGACGGGAAGCTCCTACGAGCAGTACTTCGGGCCG		8	6.890314801257483E-5	41	TCRBV20	TCRBV20				TCRBV20-01,TCRBV20-or09_02		TCRBD02-01*02	TCRBD02	TCRBD02-01	02				TCRBJ02-07*01	TCRBJ02	TCRBJ02-07	01				5	6	8	3	2	0	40	49	55	60	62	8	Out	VDJ
GTGAGCAACATGAGCCCTGAAGACAGCAGCATATATCTCTGCAGCGTTCGTAGCGGGAAGACGGACGATGAGCAGTTCTTCGGGCCA	CSVRSGKTDDEQFF	10	8.612893501571854E-5	42	TCRBV29-01*01	TCRBV29	TCRBV29-01	01				TCRBD02-01*02	TCRBD02	TCRBD02-01	02				TCRBJ02-01*01	TCRBJ02	TCRBJ02-01	01				5	2	5	3	9	8	39	48	50	58	67	10	In	VDJ
AGGCTGGAGTTGGCTGCTCCCTCCCAGACATCTGTGTACTTCTGTGCCAGCACACACAGCGAAGCAGATACGCAGTATTTTGGCCCA	CASTHSEADTQYF	13	1.119676155204341E-4	39	TCRBV06-06	TCRBV06	TCRBV06-06				01,02					TCRBD01,TCRBD02	TCRBD01-01,TCRBD02-01		TCRBJ02-03*01	TCRBJ02	TCRBJ02-03	01				7	3	3	5	5	4	42	52	55	59	64	13	In	VDJ
CCAGCCCTCAGAACCCAGGGACTCAGCTGTGTACTTCTGTGCCAGCACTGTGGATGCCCGAACACCGGGGAGCTGTTTTTTGGAGAA		20	1.7225787003143707E-4	44	TCRBV12	TCRBV12				TCRBV12-03,TCRBV12-04						TCRBD01,TCRBD02	TCRBD01-01,TCRBD02-01		TCRBJ02-02*01	TCRBJ02	TCRBJ02-02	01				7	4	1	8	4	0	37	47	51	54	58	20	Out	VDJ
CACCTTGGAGATCCAGCGCACAGAGCAGGGGGACTCGGCCATGTATCTCTGTGCCAGCAGCTCGATCAGCCCCAGCATTTTGGTGAT		42	3.6174152706601784E-4	32	TCRBV07-09	TCRBV07	TCRBV07-09				01,03	TCRBD02-01	TCRBD02	TCRBD02-01				01,02	TCRBJ01-05*01	TCRBJ01	TCRBJ01-05	01				4	0	8	6	0	5	49	-1	62	-1	64	42	Out	VDJ
ACTGTGAGCAACATGAGCCCTGAAGACAGCAGCATATATCTCTGCAGCGTTAGGGGAGGGCTCAATCAGCCCCAGCATTTTGGTGAT	CSVRGGLNQPQHF	11	9.474182851729038E-5	39	TCRBV29-01*01	TCRBV29	TCRBV29-01	01				TCRBD02-01*02	TCRBD02	TCRBD02-01	02				TCRBJ01-05*01	TCRBJ01	TCRBJ01-05	01				5	2	9	0	2	3	42	51	53	60	62	11	In	VDJ
CTGACTGTGAGCAACATGAGCCCTGAAGACAGCAGCATATATCTCTGCAGCGTGGCGGGGGACAATCAGCCCCAGCATTTTGGTGAT	CSVAGDNQPQHF	8	6.890314801257483E-5	36	TCRBV29-01*01	TCRBV29	TCRBV29-01	01				TCRBD02-01*01	TCRBD02	TCRBD02-01	01				TCRBJ01-05*01	TCRBJ01	TCRBJ01-05	01				6	1	7	2	1	3	45	53	54	61	62	8	In	VDJ
CTGAGTTCTAAGAAGCTCCTTCTCAGTGACTCTGGCTTCTATCTCTGTGCCTGGAGTGGCAGGGGAGCTGAAGCTTTCTTTGGACAA	CAWSGRGAEAFF	5	4.306446750785927E-5	36	TCRBV30-01*01	TCRBV30	TCRBV30-01	01				TCRBD01-01*01	TCRBD01	TCRBD01-01	01				TCRBJ01-01*01	TCRBJ01	TCRBJ01-01	01				1	1	4	2	2	6	45	58	59	65	67	5	In	VDJ
CTGACAGTGACCAGTGCCCATCCTGAAGACAGCAGCTTCTACATCTGCAGTGCTAGCGGGGGGGCCACTGAAGCTTTCTTTGGACAA	CSASGGATEAFF	20	1.7225787003143707E-4	36	TCRBV20	TCRBV20				TCRBV20-01,TCRBV20-or09_02		TCRBD02-01*01	TCRBD02	TCRBD02-01	01				TCRBJ01-01*01	TCRBJ01	TCRBJ01-01	01				3	0	8	0	1	4	45	-1	56	64	65	20	In	VDJ
AATGTGAGCACCTTGGAGCTGGGGGACTCGGCCCTTTATCTTTGCGCCAGCAGCTTGGGGGGGTCCTACGAGCAGTACTTCGGGCCG	CASSLGGSYEQYF	11	9.474182851729038E-5	39	TCRBV05-01*01	TCRBV05	TCRBV05-01	01								TCRBD01,TCRBD02	TCRBD01-01,TCRBD02-01		TCRBJ02-07*01	TCRBJ02	TCRBJ02-07	01				0	0	6	1	0	1	42	-1	58	-1	63	11	In	VDJ
AGTTCTAAGAAGCTCCTTCTCAGTGACTCTGGCTTCTATCTCTGTGCCTGGACCGCGCTTGATGGAAACACCATATATTTTGGAGAG	CAWTALDGNTIYF	4	3.445157400628741E-5	39	TCRBV30-01*01	TCRBV30	TCRBV30-01	01				TCRBD02-01	TCRBD02	TCRBD02-01				01,02	TCRBJ01-03*01	TCRBJ01	TCRBJ01-03	01				4	2	7	6	5	3	42	52	54	57	62	4	In	VDJ
CTCAGGCTGCTGTCGGCTGCTCCCTCCCAGACATCTGTGTACTTCTGTGCCAGCAGGGAGGGGTCCGGGGAGCTGTTTTTTGGAGAA	CASREGSGELFF	18	1.5503208302829335E-4	36	TCRBV06-05*01	TCRBV06	TCRBV06-05	01				TCRBD02-01*02	TCRBD02	TCRBD02-01	02				TCRBJ02-02*01	TCRBJ02	TCRBJ02-02	01				6	0	10	0	2	6	45	-1	56	62	64	18	In	VDJ
GACCGGCAGTTCATCCTGAGTTCTAAGAAGCTCCTTCTCAGTGACTCTGGCTTCTATCTCTGTGCCTGGAATGCTTTCTTTGGACAA	CAWNAFF	4	3.445157400628741E-5	21	TCRBV30-01*01	TCRBV30	TCRBV30-01	01											TCRBJ01-01*01	TCRBJ01	TCRBJ01-01	01				4	0	0	0	2	11	60	-1	-1	70	72	4	In	VJ
GAGTCGGCTGCTCCCTCCCAAACATCTGTGTACTTCTGTGCCAGCACCTCCCTAGCGGGAGCCTCCTACGAGCAGTACTTCGGGCCG	CASTSLAGASYEQYF	24	2.0670944403772447E-4	45	TCRBV06	TCRBV06				TCRBV06-02,TCRBV06-03		TCRBD02-01*02	TCRBD02	TCRBD02-01	02				TCRBJ02-07*01	TCRBJ02	TCRBJ02-07	01				7	5	4	2	1	0	36	46	51	61	62	24	In	VDJ
CCCTGGAGCTTGGTGACTCTGCTGTGTATTTCTGTGCCAGCAGCCAAGCCCACTGAACTACAAGGGGATGAGCAGTTCTTCGGGCCA		31	2.6699969854872746E-4	49	TCRBV03	TCRBV03				TCRBV03-01,TCRBV03-02		TCRBD01-01*01	TCRBD01	TCRBD01-01	01				TCRBJ02-01*01	TCRBJ02	TCRBJ02-01	01				1	14	5	2	0	8	32	48	62	-1	67	31	Out	VDJ
AGTGCCCATCCTGAAGACAGCAGCTTCTACATCTGCAGTGCCTACACTCCTAGGGGAGGGGAGCAAGAGACCCAGTACTTCGGGCCA	CSAYTPRGGEQETQYF	14	1.2058050902200594E-4	48	TCRBV20	TCRBV20				TCRBV20-01,TCRBV20-or09_02		TCRBD02-01*02	TCRBD02	TCRBD02-01	02				TCRBJ02-05*01	TCRBJ02	TCRBJ02-05	01				6	12	9	0	3	2	33	41	53	60	63	14	In	VDJ
GAATGTGAGCACCTTGGAGCTGGGGGACTCGGCCCTTTATCTTTGCGCCAGCGATATCGCAAGGGGGAGCCCCAGCATTTTGGTGAT		23	1.9809655053615262E-4	38	TCRBV05-01*01	TCRBV05	TCRBV05-01	01				TCRBD01-01*01	TCRBD01	TCRBD01-01	01				TCRBJ01-05*01	TCRBJ01	TCRBJ01-05	01				7	9	5	1	0	8	43	52	61	-1	67	23	Out	VDJ
GTGACATCGGCCCAAAAGAACCCGACAGCTTTCTATCTCTGTGCCAGTAGTATGGCGGGCTCTGGAAACACCATATATTTTGGAGAG	CASSMAGSGNTIYF	51	4.3925756858016453E-4	42	TCRBV19-01	TCRBV19	TCRBV19-01				01,02	TCRBD02-01	TCRBD02	TCRBD02-01				01,02	TCRBJ01-03*01	TCRBJ01	TCRBJ01-03	01				3	1	7	4	0	0	39	53	54	-1	59	51	In	VDJ
GTGCAGCCTGCAGAACTGGAGGATTCTGGAGTTTATTTCTGTGCCAGCAGCAGACTAGCGGGAGCCCACGAGCAGTACTTCGGGCCG	CASSRLAGAHEQYF	7	6.029025451100297E-5	42	TCRBV14-01*01	TCRBV14	TCRBV14-01	01				TCRBD02-01*02	TCRBD02	TCRBD02-01	02				TCRBJ02-07*01	TCRBJ02	TCRBJ02-07	01				5	1	2	2	3	5	39	51	52	64	67	7	In	VDJ
ACAGTGACCAGTGCCCATCCTGAAGACAGCAGCTTCTACATCTGCAGTGCTATGGGGGGGGGTGGCGAGACCCAGTACTTCGGGCCA	CSAMGGGGETQYF	15	1.291934025235778E-4	39	TCRBV20	TCRBV20				TCRBV20-01,TCRBV20-or09_02		TCRBD02-01*01	TCRBD02	TCRBD02-01	01				TCRBJ02-05*01	TCRBJ02	TCRBJ02-05	01				4	1	9	0	6	5	42	52	53	60	66	15	In	VDJ
CGCCAGCACCAACCAGACATCTATGTACCTCTGTGCCAGCAGTCTTACCCCGGGCCCAGATTCGGAGAGACCCAGTACTTCGGGCCA		45	3.875802075707334E-4	50	TCRBV28-01*01	TCRBV28	TCRBV28-01	01								TCRBD01,TCRBD02	TCRBD01-01,TCRBD02-01		TCRBJ02-05*01	TCRBJ02	TCRBJ02-05	01				5	8	8	0	10	4	31	43	51	55	65	45	Out	VDJ
CGCACACAGCAGGAGGACTCGGCCGTGTATCTCTGTGCCAGCAGCCTTCTCAAGTCCCTGGACACCGGGGAGCTGTTTTTTGGAGAA	CASSLLKSLDTGELFF	32	2.756125920502993E-4	48	TCRBV07-02*01	TCRBV07	TCRBV07-02	01								TCRBD01,TCRBD02	TCRBD01-01,TCRBD02-01		TCRBJ02-02*01	TCRBJ02	TCRBJ02-02	01				5	14	0	10	0	3	33	45	59	-1	61	32	In	VDJ
TCTAAGAAGCTCCTTCTCAGTGACTCTGGCTTCTATCTCTGTGCCTGGAGTTCCCTGGACCCCGGGACTGAAGCTTTCTTTGGACAA	CAWSSLDPGTEAFF	4	3.445157400628741E-5	42	TCRBV30-01*01	TCRBV30	TCRBV30-01	01								TCRBD01,TCRBD02	TCRBD01-01,TCRBD02-01		TCRBJ01-01*01	TCRBJ01	TCRBJ01-01	01				2	5	1	7	6	5	39	51	56	60	66	4	In	VDJ
TCCACAAAGCTGGAGGACTCAGCCATGTACTTCTGTGCCAGCAAGGGTAGGATCGGGGCGTCAGGCACTGAAGCTTTCTTTGGACAA	CASKGRIGASGTEAFF	30	2.583868050471556E-4	48	TCRBV02-01*01	TCRBV02	TCRBV02-01	01								TCRBD01,TCRBD02	TCRBD01-01,TCRBD02-01		TCRBJ01-01*01	TCRBJ01	TCRBJ01-01	01				7	11	7	0	6	4	33	43	54	59	65	30	In	VDJ
GAGATCCAGCGCACAGAGCAGGGGGACTCGGCCATGTATCTCTGTGCCAGCAGCTTAGAGGGGAACACTGAAGCTTTCTTTGGACAA	CASSLEGNTEAFF	22	1.8948365703458077E-4	39	TCRBV07-09	TCRBV07	TCRBV07-09				01,03					TCRBD01,TCRBD02	TCRBD01-01,TCRBD02-01		TCRBJ01-01*01	TCRBJ01	TCRBJ01-01	01				1	0	5	3	0	1	42	-1	58	-1	62	22	In	VDJ
AGTTCTAAGAAGCTCCTTCTCAGTGACTCTGGCTTCTATCTCTGTGCCTGGGCCCCGGACAGGTTTGGTGAAGCTTTCTTTGGACAA	CAWAPDRFGEAFF	4	3.445157400628741E-5	39	TCRBV30-01*01	TCRBV30	TCRBV30-01	01				TCRBD01-01*01	TCRBD01	TCRBD01-01	01				TCRBJ01-01*01	TCRBJ01	TCRBJ01-01	01				5	5	1	4	5	7	42	51	56	63	68	4	In	VDJ
GAGCTTGGTGACTCTGCTGTGTATTTCTGTGCCAGCAGCCAAGATTGGGGACGTATTATGGGGAATGAAAAACTGTTTTTTGGCAGT	CASSQDWGRIMGNEKLFF	42	3.6174152706601784E-4	54	TCRBV03	TCRBV03				TCRBV03-01,TCRBV03-02						TCRBD01,TCRBD02	TCRBD01-01,TCRBD02-01		TCRBJ01-04*01	TCRBJ01	TCRBJ01-04	01				0	3	0	7	11	5	27	44	47	52	63	42	In	VDJ
AGTTCTAAGAAGCTCCTTCTCAGTGACTCTGGCTTCTATCTCTGTGCCTGGAGTGTACAGGGACACCAGCCCCAGCATTTTGGTGAT	CAWSVQGHQPQHF	3	2.5838680504715558E-5	39	TCRBV30-01*01	TCRBV30	TCRBV30-01	01				TCRBD01-01*01	TCRBD01	TCRBD01-01	01				TCRBJ01-05*01	TCRBJ01	TCRBJ01-05	01				0	3	0	6	1	7	42	56	59	65	66	3	In	VDJ
CTTCACATCAATTCCCTGGAGCTTGGTGACTCTGCTGTGTATTTCTGTGCCAGCAGCCACAGACTCGACGAGCAGTACTTCGGGCCG	CASSHRLDEQYF	16	1.3780629602514965E-4	36	TCRBV03	TCRBV03				TCRBV03-01,TCRBV03-02		TCRBD02-01	TCRBD02	TCRBD02-01				01,02	TCRBJ02-07*01	TCRBJ02	TCRBJ02-07	01				3	2	2	10	2	5	45	59	61	65	67	16	In	VDJ
CTGAAGATCCAGCCCTCAGAACCCAGGGACTCAGCTGTGTACTTCTGTGCCAGCAGTTTAGAGGGAAACACCATATATTTTGGAGAG	CASSLEGNTIYF	19	1.636449765298652E-4	36	TCRBV12	TCRBV12				TCRBV12-03,TCRBV12-04						TCRBD01,TCRBD02	TCRBD01-01,TCRBD02-01		TCRBJ01-03*01	TCRBJ01	TCRBJ01-03	01				1	0	5	5	0	4	45	-1	61	-1	63	19	In	VDJ
AGTTCTAAGAAGCTCCTTCTCAGTGACTCTGGCTTCTATCTCTGTGCCTGGAAGGGAGAAGATAATTCACCCCTCCACTTTGGGAAC	CAWKGEDNSPLHF	7	6.029025451100297E-5	39	TCRBV30-01*01	TCRBV30	TCRBV30-01	01				TCRBD02-01*02	TCRBD02	TCRBD02-01	02				TCRBJ01-06*01	TCRBJ01	TCRBJ01-06	01				4	1	9	2	3	5	42	52	53	58	61	7	In	VDJ
CAGCGCACACAGCAGGAGGACTCGGCCGTGTATCTCTGTGCCAGCAGCTTAGGACGGGAGGCCGAGGATACGCAGTATTTTGGCCCA	CASSLGREAEDTQYF	14	1.2058050902200594E-4	45	TCRBV07-02*01	TCRBV07	TCRBV07-02	01				TCRBD02-01*02	TCRBD02	TCRBD02-01	02				TCRBJ02-03*01	TCRBJ02	TCRBJ02-03	01				1	2	8	1	5	6	36	52	54	61	66	14	In	VDJ
ATCCTGGAGTCGCCCAGCCCCAACCAGACCTCTCTGTACTTCTGTGCCAGCAACAAACAGGAGAACACTGAAGCTTTCTTTGGACAA	CASNKQENTEAFF	24	2.0670944403772447E-4	39	TCRBV27-01*01	TCRBV27	TCRBV27-01	01				TCRBD01-01*01	TCRBD01	TCRBD01-01	01				TCRBJ01-01*01	TCRBJ01	TCRBJ01-01	01				7	4	3	4	1	1	42	52	56	61	62	24	In	VDJ
GTGACCAGTGCCCATCCTGAAGACAGCAGCTTCTACATCTGCAGTGCGGGACGAGGGCTGGCTAATGAAAAACTGTTTTTTGGCAGT	CSAGRGLANEKLFF	18	1.5503208302829335E-4	42	TCRBV20	TCRBV20				TCRBV20-01,TCRBV20-or09_02						TCRBD01,TCRBD02	TCRBD01-01,TCRBD02-01		TCRBJ01-04*01	TCRBJ01	TCRBJ01-04	01				6	0	0	7	9	3	39	-1	47	52	61	18	In	VDJ
AAGAAGCTCCTTCTCAGTGACTCTGGCTTCTATCTCTGTGCCTGGAAGAGGGCCATTGCAACTAATGAAAAACTGTTTTTTGGCAGT	CAWKRAIATNEKLFF	8	6.890314801257483E-5	45	TCRBV30-01*01	TCRBV30	TCRBV30-01	01				TCRBD02-01*02	TCRBD02	TCRBD02-01	02				TCRBJ01-04*01	TCRBJ01	TCRBJ01-04	01				4	1	11	0	6	0	36	46	47	52	58	8	In	VDJ
AGTTCTAAGAAGCTCCTTCTCAGTGACTCTGGCTTCTATCTCTGTGCCTGGAGTGTGGACAGATTCTATGGCTACACCTTCGGTTCG	CAWSVDRFYGYTF	5	4.306446750785927E-5	39	TCRBV30-01*01	TCRBV30	TCRBV30-01	01				TCRBD01-01*01	TCRBD01	TCRBD01-01	01				TCRBJ01-02*01	TCRBJ01	TCRBJ01-02	01				0	0	1	5	3	4	42	-1	56	62	65	5	In	VDJ
CCCCTGACCCTGGAGTCTGCCAGGCCCTCACATACCTCTCAGTACCTCTGTGCCAGCAGTTTCTCCTACGAGCAGTACTTCGGGCCG	CASSFSYEQYF	5	4.306446750785927E-5	33	TCRBV25-01*01	TCRBV25	TCRBV25-01	01											TCRBJ02-07*01	TCRBJ02	TCRBJ02-07	01				5	0	0	0	2	0	48	-1	-1	60	62	5	In	VJ
CAGCAGGTAGTGCGAGGAGATTCGGCAGCTTATTTCTGTGCCAGCTCACCTTACGGGCAATCACTAGAGACCCAGTACTTCGGGCCA	CASSPYGQSLETQYF	32	2.756125920502993E-4	45	TCRBV18-01*01	TCRBV18	TCRBV18-01	01								TCRBD01,TCRBD02	TCRBD01-01,TCRBD02-01		TCRBJ02-05*01	TCRBJ02	TCRBJ02-05	01				3	4	8	0	7	4	36	50	54	58	65	32	In	VDJ
AGGATCCAGCAGGTAGTGCGAGGAGATTCGGCAGCTTATTTCTGTGCCAGCTCAACGAGCTTACAAGAGACCCAGTACTTCGGGCCA	CASSTSLQETQYF	33	2.8422548555187115E-4	39	TCRBV18-01*01	TCRBV18	TCRBV18-01	01				TCRBD02-01	TCRBD02	TCRBD02-01				01,02	TCRBJ02-05*01	TCRBJ02	TCRBJ02-05	01				5	3	6	7	3	2	42	54	57	60	63	33	In	VDJ
AAGAAGCTCCTTCTCAGTGACTCTGGCTTCTATCTCTGTGCCTGGAGTAGGGGTCCGGGGCTGGACACTGAAGCTTTCTTTGGACAA	CAWSRGPGLDTEAFF	6	5.1677361009431116E-5	45	TCRBV30-01*01	TCRBV30	TCRBV30-01	01								TCRBD01,TCRBD02	TCRBD01-01,TCRBD02-01		TCRBJ01-01*01	TCRBJ01	TCRBJ01-01	01				2	0	5	2	11	3	36	-1	48	53	64	6	In	VDJ
AGCACCTTGGAGCTGGGGGACTCGGCCCTTTATCTTTGCGCCAGCAGCATGGGGGGGACAGATAATCAGCCCCAGCATTTTGGTGAT	CASSMGGTDNQPQHF	19	1.636449765298652E-4	45	TCRBV05-01*01	TCRBV05	TCRBV05-01	01				TCRBD01-01*01	TCRBD01	TCRBD01-01	01				TCRBJ01-05*01	TCRBJ01	TCRBJ01-05	01				0	2	0	5	2	4	36	52	54	61	63	19	In	VDJ
TCTAAGAAGCTCCTTCTCAGTGACTCTGGCTTCTATCTCTGTGCCTGGAGTAGAGGGGCAGGGGAACAGCCCCAGCATTTTGGTGAT	CAWSRGAGEQPQHF	5	4.306446750785927E-5	42	TCRBV30-01*01	TCRBV30	TCRBV30-01	01				TCRBD01-01*01	TCRBD01	TCRBD01-01	01				TCRBJ01-05*01	TCRBJ01	TCRBJ01-05	01				2	7	4	2	2	7	39	51	58	64	66	5	In	VDJ
CTGACAGTGACCAGTGCCCATCCTGAAGACAGCAGCTTCTACATCTGCAGTGCTGTACAGGGAGAAAAGCCCCAGCATTTTGGTGAT	CSAVQGEKPQHF	15	1.291934025235778E-4	36	TCRBV20	TCRBV20				TCRBV20-01,TCRBV20-or09_02		TCRBD01-01*01	TCRBD01	TCRBD01-01	01				TCRBJ01-05*01	TCRBJ01	TCRBJ01-05	01				5	2	3	3	5	8	45	54	56	62	67	15	In	VDJ
CAGCAGGTAGTGCGAGGAGATTCGGCAGCTTATTTCTGTGCCAGCTCACCAAACAGGCCATCAGGGTATGGCTACACCTTCGGTTCG	CASSPNRPSGYGYTF	30	2.583868050471556E-4	45	TCRBV18-01*01	TCRBV18	TCRBV18-01	01				TCRBD01-01*01	TCRBD01	TCRBD01-01	01				TCRBJ01-02*01	TCRBJ01	TCRBJ01-02	01				2	1	3	4	9	5	36	51	52	57	66	30	In	VDJ
CTCAACTCTGACTGTGAGCAACATGAGCCCTGAAGACAGCAGCATATATCTCTGCAGCGTTGTTGGGACGAGCAGTACTTCGGGCCG		6	5.1677361009431116E-5	29	TCRBV29-01*01	TCRBV29	TCRBV29-01	01								TCRBD01,TCRBD02	TCRBD01-01,TCRBD02-01		TCRBJ02-07*01	TCRBJ02	TCRBJ02-07	01				4	2	0	9	0	5	52	62	64	-1	67	6	Out	VDJ
AGGCTGCTGTCGGCTGCTCCCTCCCAGACATCTGTGTACTTCTGTGCCAGCAGTTCGGGACTAGGCAATGAGCAGTTCTTCGGGCCA	CASSSGLGNEQFF	26	2.239352310408682E-4	39	TCRBV06-05*01	TCRBV06	TCRBV06-05	01				TCRBD02-01	TCRBD02	TCRBD02-01				01,02	TCRBJ02-01*01	TCRBJ02	TCRBJ02-01	01				4	1	0	8	1	6	42	55	56	64	65	26	In	VDJ
GTGACCAGTGCCCATCCTGAAGACAGCAGCTTCTACATCTGCAGTGCTAGAGAGAACAGTGTCCTAGGGCCCCAGCATTTTGGTGAT	CSARENSVLGPQHF	16	1.3780629602514965E-4	42	TCRBV20	TCRBV20				TCRBV20-01,TCRBV20-or09_02						TCRBD01,TCRBD02	TCRBD01-01,TCRBD02-01		TCRBJ01-05*01	TCRBJ01	TCRBJ01-05	01				0	2	3	5	9	9	39	53	55	59	68	16	In	VDJ
AATTCCCTGGAGCTTGGTGACTCTGCTGTGTATTTCTGTGCCAGCAGCCAATCCGGTGGCGTAGGCTATGGCTACACCTTCGGTTCG	CASSQSGGVGYGYTF	17	1.464191895267215E-4	45	TCRBV03	TCRBV03				TCRBV03-01,TCRBV03-02						TCRBD01,TCRBD02	TCRBD01-01,TCRBD02-01		TCRBJ01-02*01	TCRBJ01	TCRBJ01-02	01				2	11	5	4	0	4	36	51	62	-1	65	17	In	VDJ
GTGACCAGTGCCCATCCTGAAGACAGCAGCTTCTACATCTGCAGTGCTTCTCCGGGACTAGCGGCATACGAGCAGTACTTCGGGCCG	CSASPGLAAYEQYF	7	6.029025451100297E-5	42	TCRBV20	TCRBV20				TCRBV20-01,TCRBV20-or09_02		TCRBD02-01	TCRBD02	TCRBD02-01				01,02	TCRBJ02-07*01	TCRBJ02	TCRBJ02-07	01				5	5	0	5	2	4	39	48	53	64	66	7	In	VDJ
CGTCTGCTGTACCCTCTCAGACATCTGTGTACTTCTGTGCCAGCAGTGACTCATGGGAGCTCCTACAATGAGCAGTTCTTCGGGCCA		32	2.756125920502993E-4	46	TCRBV06-04	TCRBV06	TCRBV06-04				01,02	TCRBD02-01*02	TCRBD02	TCRBD02-01	02				TCRBJ02-01*01	TCRBJ02	TCRBJ02-01	01				0	2	9	2	0	0	35	52	54	-1	59	32	Out	VDJ
GAGTCTGCCATCCCCAACCAGACAGCTCTTTACTTCTGTGCCACCAGTGATCCGGCCAGGGGGCGCGGTGGCTACACCTTCGGTTCG	CATSDPARGRGGYTF	21	1.8087076353300892E-4	45	TCRBV24	TCRBV24				TCRBV24-01,TCRBV24-or09_02		TCRBD01-01*01	TCRBD01	TCRBD01-01	01				TCRBJ01-02*01	TCRBJ01	TCRBJ01-02	01				3	5	4	0	4	7	36	51	56	64	68	21	In	VDJ
AATTCCCTGGAGCTTGGTGACTCTGCTGTGTATTTCTGTGCCAGCAGCCCCCGCGGGGCGTCGGGGACTGAAGCTTTCTTTGGACAA	CASSPRGASGTEAFF	33	2.8422548555187115E-4	45	TCRBV03	TCRBV03				TCRBV03-01,TCRBV03-02		TCRBD02-01*01	TCRBD02	TCRBD02-01	01				TCRBJ01-01*01	TCRBJ01	TCRBJ01-01	01				4	3	7	3	8	5	36	49	52	58	66	33	In	VDJ
ATCAATTCCCTGGAGCTTGGTGACTCTGCTGTGTATTTCTGTGCCAGCAGCCCGACGGATATGAACACTGAAGCTTTCTTTGGACAA	CASSPTDMNTEAFF	35	3.0145127255501485E-4	42	TCRBV03	TCRBV03				TCRBV03-01,TCRBV03-02						TCRBD01,TCRBD02	TCRBD01-01,TCRBD02-01		TCRBJ01-01*01	TCRBJ01	TCRBJ01-01	01				4	4	1	8	2	0	39	52	56	59	61	35	In	VDJ
AGTGCCCATCCTGAAGACAGCAGCTTCTACATCTGCAGTGCCACAAAGATGTCTGCGGGGGTCGGGGAGACCCAGTACTTCGGGCCA	CSATKMSAGVGETQYF	21	1.8087076353300892E-4	48	TCRBV20	TCRBV20				TCRBV20-01,TCRBV20-or09_02		TCRBD02-01*01	TCRBD02	TCRBD02-01	01				TCRBJ02-05*01	TCRBJ02	TCRBJ02-05	01				6	13	7	2	5	5	33	41	54	61	66	21	In	VDJ
ACCAGTGCCCATCCTGAAGACAGCAGCTTCTACATCTGCAGTGCTCGTACCAATCGGGGGGTACCGAATACGCAGTATTTTGGCCCA	CSARTNRGVPNTQYF	19	1.636449765298652E-4	45	TCRBV20	TCRBV20				TCRBV20-01,TCRBV20-or09_02		TCRBD02-01*01	TCRBD02	TCRBD02-01	01				TCRBJ02-03*01	TCRBJ02	TCRBJ02-03	01				5	9	8	1	6	7	36	45	54	61	67	19	In	VDJ
AATGTGAACGCCTTGGAGCTGGACGACTCGGCCCTGTATCTCTGTGCCAGCAGCTTGGCGGGGATCCCTGAAGCTTTCTTTGGACAA	CASSLAGIPEAFF	11	9.474182851729038E-5	39	TCRBV05-04*01	TCRBV05	TCRBV05-04	01				TCRBD02-01*01	TCRBD02	TCRBD02-01	01				TCRBJ01-01*01	TCRBJ01	TCRBJ01-01	01				0	0	8	3	4	6	42	-1	58	63	67	11	In	VDJ
CTGAGTTCTAAGAAGCTCCTTCTCAGTGACTCTGGCTTCTATCTCTGTGCCTGGAGTCCCGGGCACACTGAAGCTTTCTTTGGACAA	CAWSPGHTEAFF	8	6.890314801257483E-5	36	TCRBV30-01*01	TCRBV30	TCRBV30-01	01								TCRBD01,TCRBD02	TCRBD01-01,TCRBD02-01		TCRBJ01-01*01	TCRBJ01	TCRBJ01-01	01				2	3	8	0	0	3	45	57	60	-1	64	8	In	VDJ
CTGAGTTCTAAGAAGCTCCTTCTCAGTGACTCTGGCTTCTATCTCTGTGCCTGGAGTCGGGTGAACACTGAAGCTTTCTTTGGACAA	CAWSRVNTEAFF	4	3.445157400628741E-5	36	TCRBV30-01*01	TCRBV30	TCRBV30-01	01				TCRBD02-01	TCRBD02	TCRBD02-01				01,02	TCRBJ01-01*01	TCRBJ01	TCRBJ01-01	01				2	0	8	4	0	0	45	-1	57	-1	61	4	In	VDJ
ACTGTGAGCAACATGAGCCCTGAAGACAGCAGCATATATCTCTGCAGCGTTGGGACAAGTAGCAATCAGCCCCAGCATTTTGGTGAT	CSVGTSSNQPQHF	6	5.1677361009431116E-5	39	TCRBV29-01*01	TCRBV29	TCRBV29-01	01				TCRBD01-01*01	TCRBD01	TCRBD01-01	01				TCRBJ01-05*01	TCRBJ01	TCRBJ01-05	01				4	0	1	6	2	0	42	-1	52	57	59	6	In	VDJ
CTGGAGTCTGCCAGGCCCTCACATACCTCTCAGTACCTCTGTGCCAGCAGTGGCACTCATAGCTCCTACGAGCAGTACTTCGGGCCG	CASSGTHSSYEQYF	13	1.119676155204341E-4	42	TCRBV25-01*01	TCRBV25	TCRBV25-01	01				TCRBD02-01	TCRBD02	TCRBD02-01				01,02	TCRBJ02-07*01	TCRBJ02	TCRBJ02-07	01				4	2	3	10	5	0	39	52	54	57	62	13	In	VDJ
AAGATCCGGTCCACAAAGCTGGAGGACTCAGCCATGTACTTCTGTGCCAGCAACAGGGCCGGGCCTGAAAAACTGTTTTTTGGCAGT	CASNRAGPEKLFF	28	2.4116101804401189E-4	39	TCRBV02-01*01	TCRBV02	TCRBV02-01	01				TCRBD01-01*01	TCRBD01	TCRBD01-01	01				TCRBJ01-04*01	TCRBJ01	TCRBJ01-04	01				7	0	3	3	7	7	42	-1	52	58	65	28	In	VDJ
AAGAAGCTCCTTCTCAGTGACTCTGGCTTCTATCTCTGTGCCTGGAGTCCGGGGACACCGAGGAATCAGCCCCAGCATTTTGGTGAT	CAWSPGTPRNQPQHF	3	2.5838680504715558E-5	45	TCRBV30-01*01	TCRBV30	TCRBV30-01	01				TCRBD01-01*01	TCRBD01	TCRBD01-01	01				TCRBJ01-05*01	TCRBJ01	TCRBJ01-05	01				2	3	0	6	6	4	36	48	51	57	63	3	In	VDJ
CTGCTGTCGGCTGCTCCCTCCCAGACATCTGTGTACTTCTGTGCCAGCAGTTTACAGGGGGAAGAGTATGGCTACACCTTCGGTTCG	CASSLQGEEYGYTF	24	2.0670944403772447E-4	42	TCRBV06-05*01	TCRBV06	TCRBV06-05	01				TCRBD01-01*01	TCRBD01	TCRBD01-01	01				TCRBJ01-02*01	TCRBJ01	TCRBJ01-02	01				4	1	3	1	5	5	39	52	53	61	66	24	In	VDJ
TCTAAGAAGCTCCTTCTCAGTGACTCTGGCTTCTATCTCTGTGCCTGGACTGGAGCTGGGGGTCGAATCGGCTACACCTTCGGTTCG	CAWTGAGGRIGYTF	5	4.306446750785927E-5	42	TCRBV30-01*01	TCRBV30	TCRBV30-01	01								TCRBD01,TCRBD02	TCRBD01-01,TCRBD02-01		TCRBJ01-02*01	TCRBJ01	TCRBJ01-02	01				4	8	6	1	7	8	39	49	57	62	69	5	In	VDJ
CTGAGTTCTAAGAAGCTCCTTCTCAGTGACTCTGGCTTCTATCTCTGTGCCTGGAGGTTAGGGCCTGGACCCCTCCACTTTGGGAAC	CAWRLGPGPLHF	3	2.5838680504715558E-5	36	TCRBV30-01*01	TCRBV30	TCRBV30-01	01								TCRBD01,TCRBD02	TCRBD01-01,TCRBD02-01		TCRBJ01-06*01	TCRBJ01	TCRBJ01-06	01				3	3	5	3	5	12	45	56	59	63	68	3	In	VDJ
AGTTCTAAGAAGCTCCTTCTCAGTGACTCTGGCTTCTATCTCTGTGCCTGGACTAGCGGAGGTGGAGAGACCCAGTACTTCGGGCCA	CAWTSGGGETQYF	5	4.306446750785927E-5	39	TCRBV30-01*01	TCRBV30	TCRBV30-01	01				TCRBD02-01	TCRBD02	TCRBD02-01				01,02	TCRBJ02-05*01	TCRBJ02	TCRBJ02-05	01				4	0	4	5	6	4	42	-1	52	59	65	5	In	VDJ
AGTGCCCATCCTGAAGACAGCAGCTTCTACATCTGCAGTGCTAGGGGTGTGTACAGGGGCATGGACACTGAAGCTTTCTTTGGACAA	CSARGVYRGMDTEAFF	12	1.0335472201886223E-4	48	TCRBV20	TCRBV20				TCRBV20-01,TCRBV20-or09_02		TCRBD01-01*01	TCRBD01	TCRBD01-01	01				TCRBJ01-01*01	TCRBJ01	TCRBJ01-01	01				3	8	3	2	5	3	33	44	52	59	64	12	In	VDJ
CCTGCAGAACTGGAGGATTCTGGAGTTTATTTCTGTGCCAGCAGCCAAGATGGTAGGGGATCTAACTATGGCTACACCTTCGGTTCG	CASSQDGRGSNYGYTF	14	1.2058050902200594E-4	48	TCRBV14-01*01	TCRBV14	TCRBV14-01	01				TCRBD01-01*01	TCRBD01	TCRBD01-01	01				TCRBJ01-02*01	TCRBJ01	TCRBJ01-02	01				0	4	5	2	2	0	33	50	54	59	61	14	In	VDJ
AGTTCTAAGAAGCTCCTTCTCAGTGACTCTGGCTTCTATCTCTGTGCCTGGAGTGAGGACACCAACTATGGCTACACCTTCGGTTCG	CAWSEDTNYGYTF	4	3.445157400628741E-5	39	TCRBV30-01*01	TCRBV30	TCRBV30-01	01				TCRBD01-01*01	TCRBD01	TCRBD01-01	01				TCRBJ01-02*01	TCRBJ01	TCRBJ01-02	01				1	1	1	6	2	2	42	55	56	61	63	4	In	VDJ
GAAGCTCCTTCTCAGTGACTCTGGCTTCTATCTCTGTGCCTGGAGTGTAGGTCCCACGGCAGGGACTACGAGCAGTACTTCGGGCCG		2	1.7225787003143707E-5	47	TCRBV30-01*01	TCRBV30	TCRBV30-01	01				TCRBD01-01*01	TCRBD01	TCRBD01-01	01				TCRBJ02-07*01	TCRBJ02	TCRBJ02-07	01				0	11	4	3	1	3	34	48	59	64	65	2	Out	VDJ
CTCAGGCTGGAGTTGGCTGCTCCCTCCCAGACATCTGTGTACTTCTGTGCCAGCAACGCAGCCTACAATGAGCAGTTCTTCGGGCCA	CASNAAYNEQFF	20	1.7225787003143707E-4	36	TCRBV06-06	TCRBV06	TCRBV06-06				01,02	TCRBD01-01*01	TCRBD01	TCRBD01-01	01				TCRBJ02-01*01	TCRBJ02	TCRBJ02-01	01				7	3	4	5	0	2	45	55	58	-1	61	20	In	VDJ
TCCCTAGAGTCTGCCATCCCCAACCAGACAGCTCTTTACTTCTGTGCCACCAGTGATGCTGTCGCAGATACGCAGTATTTTGGCCCA	CATSDAVADTQYF	12	1.0335472201886223E-4	39	TCRBV24	TCRBV24				TCRBV24-01,TCRBV24-or09_02						TCRBD01,TCRBD02	TCRBD01-01,TCRBD02-01		TCRBJ02-03*01	TCRBJ02	TCRBJ02-03	01				3	0	10	0	5	4	42	-1	57	59	64	12	In	VDJ
ATCCTGAGTTCTAAGAAGCTCCTTCTCAGTGACTCTGGCTTCTATCTCTGTGCCTGGAGGAGGGAGGGCGGCTACACCTTCGGTTCG	CAWRREGGYTF	5	4.306446750785927E-5	33	TCRBV30-01*01	TCRBV30	TCRBV30-01	01				TCRBD02-01*02	TCRBD02	TCRBD02-01	02				TCRBJ01-02*01	TCRBJ01	TCRBJ01-02	01				3	2	9	0	1	8	48	59	61	68	69	5	In	VDJ
ATGTGAGCACCTTGGAGCTGGGGGACTCGGCCCTTTATCTTTGCGCCAGCAGCTTGGGTGCGTTTCTACGAGCAGTACTTCGGGCCG		15	1.291934025235778E-4	40	TCRBV05-01*01	TCRBV05	TCRBV05-01	01				TCRBD02-01	TCRBD02	TCRBD02-01				01,02	TCRBJ02-07*01	TCRBJ02	TCRBJ02-07	01				0	2	7	6	3	3	41	57	59	62	65	15	Out	VDJ
CACATCAATTCCCTGGAGCTTGGTGACTCTGCTGTGTATTTCTGTGCCAGCAGCCTCCAGGGGGGAAATGAGCAGTTCTTCGGGCCA	CASSLQGGNEQFF	24	2.0670944403772447E-4	39	TCRBV03	TCRBV03				TCRBV03-01,TCRBV03-02		TCRBD01-01*01	TCRBD01	TCRBD01-01	01				TCRBJ02-01*01	TCRBJ02	TCRBJ02-01	01				4	2	4	1	2	7	42	55	57	64	66	24	In	VDJ
ATCCTGAGTTCTAAGAAGCTCCTTCTCAGTGACTCTGGCTTCTATCTCTGTGCCTGGAACCCACAAGAGACCCAGTACTTCGGGCCA	CAWNPQETQYF	2	1.7225787003143707E-5	33	TCRBV30-01*01	TCRBV30	TCRBV30-01	01								TCRBD01,TCRBD02	TCRBD01-01,TCRBD02-01		TCRBJ02-05*01	TCRBJ02	TCRBJ02-05	01				4	0	3	7	3	2	48	-1	58	60	63	2	In	VDJ
ATCCTGAGTTCTAAGAAGCTCCTTCTCAGTGACTCTGGCTTCTATCTCTGTGCCTGGAGTGCGAGCGGGGAGCTGTTTTTTGGAGAA	CAWSASGELFF	9	7.751604151414667E-5	33	TCRBV30-01*01	TCRBV30	TCRBV30-01	01				TCRBD02-01*02	TCRBD02	TCRBD02-01	02				TCRBJ02-02*01	TCRBJ02	TCRBJ02-02	01				1	1	11	2	0	7	48	61	62	-1	65	9	In	VDJ
ATCCAGCCCTCAGAACCCAGGGACTCAGCTGTGTACTTCTGTGCCAGCAGTAGACAGTCAATGAACACTGAAGCTTTCTTTGGACAA	CASSRQSMNTEAFF	14	1.2058050902200594E-4	42	TCRBV12	TCRBV12				TCRBV12-03,TCRBV12-04		TCRBD01-01*01	TCRBD01	TCRBD01-01	01				TCRBJ01-01*01	TCRBJ01	TCRBJ01-01	01				5	1	2	5	4	0	39	51	52	57	61	14	In	VDJ
AGTGCCCATCCTGAAGACAGCAGCTTCTACATCTGCAGTGCTAGGTCCGGGACCCCACCGCCAAACTATGGCTACACCTTCGGTTCG	CSARSGTPPPNYGYTF	11	9.474182851729038E-5	48	TCRBV20	TCRBV20				TCRBV20-01,TCRBV20-or09_02						TCRBD01,TCRBD02	TCRBD01-01,TCRBD02-01		TCRBJ01-02*01	TCRBJ01	TCRBJ01-02	01				3	4	0	7	10	2	33	44	48	53	63	11	In	VDJ
TCTAAGAAGCTCCTTCTCAGTGACTCTGGCTTCTATCTCTGTGCCTGGAGTGTACTCAACACAAACTATGGCTACACCTTCGGTTCG	CAWSVLNTNYGYTF	3	2.5838680504715558E-5	42	TCRBV30-01*01	TCRBV30	TCRBV30-01	01								TCRBD01,TCRBD02	TCRBD01-01,TCRBD02-01		TCRBJ01-02*01	TCRBJ01	TCRBJ01-02	01				0	5	3	6	2	2	39	53	58	61	63	3	In	VDJ
TCTAAGAAGCTCCTTCTCAGTGACTCTGGCTTCTATCTCTGTGCCTGGAGTCGACAGGGAGGTATTGCGGGCTACACCTTCGGTTCG	CAWSRQGGIAGYTF	5	4.306446750785927E-5	42	TCRBV30-01*01	TCRBV30	TCRBV30-01	01				TCRBD01-01*01	TCRBD01	TCRBD01-01	01				TCRBJ01-02*01	TCRBJ01	TCRBJ01-02	01				2	1	2	3	10	8	39	51	52	59	69	5	In	VDJ
AGTTCTAAGAAGCTCCTTCTCAGTGACTCTGGCTTCTATCTCTGTGCCTGGAGTCAGGGACACTCCTACGAGCAGTACTTCGGGCCG	CAWSQGHSYEQYF	5	4.306446750785927E-5	39	TCRBV30-01*01	TCRBV30	TCRBV30-01	01				TCRBD01-01*01	TCRBD01	TCRBD01-01	01				TCRBJ02-07*01	TCRBJ02	TCRBJ02-07	01				2	2	0	6	0	0	42	54	56	-1	62	5	In	VDJ
CCTGCAGAACTGGAGGATTCTGGAGTTTATTTCTGTGCCAGCAGCCCCGGACCGACCAGGTACGACTACGAGCAGTACTTCGGGCCG	CASSPGPTRYDYEQYF	7	6.029025451100297E-5	48	TCRBV14-01*01	TCRBV14	TCRBV14-01	01								TCRBD01,TCRBD02	TCRBD01-01,TCRBD02-01		TCRBJ02-07*01	TCRBJ02	TCRBJ02-07	01				4	2	1	7	13	3	33	46	48	52	65	7	In	VDJ
CTGAAGATCCAGCCCTCAGAACCCAGGGACTCAGCTGTGTACTTCTGTGCCAGCAGTCCGGGACTCAACGAGCAGTACTTCGGGCCG	CASSPGLNEQYF	4	3.445157400628741E-5	36	TCRBV12	TCRBV12				TCRBV12-03,TCRBV12-04		TCRBD02-01	TCRBD02	TCRBD02-01				01,02	TCRBJ02-07*01	TCRBJ02	TCRBJ02-07	01				5	2	0	10	2	5	45	57	59	65	67	4	In	VDJ
AAGAAGCTCCTTCTCAGTGACTCTGGCTTCTATCTCTGTGCCTGGAACGTCTTGGCGGGAGGGCATAATGAGCAGTTCTTCGGGCCA	CAWNVLAGGHNEQFF	6	5.1677361009431116E-5	45	TCRBV30-01*01	TCRBV30	TCRBV30-01	01				TCRBD02-01*02	TCRBD02	TCRBD02-01	02				TCRBJ02-01*01	TCRBJ02	TCRBJ02-01	01				4	8	7	0	3	7	36	46	54	63	66	6	In	VDJ
GTGAACGCCTTGGAGCTGGACGACTCGGCCCTGTATCTCTGTGCCAGCAGCTCTGCCGGGACAGGGGAGACCCAGTACTTCGGGCCA	CASSSAGTGETQYF	14	1.2058050902200594E-4	42	TCRBV05-04*01	TCRBV05	TCRBV05-04	01				TCRBD01-01*01	TCRBD01	TCRBD01-01	01				TCRBJ02-05*01	TCRBJ02	TCRBJ02-05	01				3	5	0	3	0	5	39	52	57	-1	66	14	In	VDJ
ATCCTGAGTTCTAAGAAGCTCCTTCTCAGTGACTCTGGCTTCTATCTCTGTGCCTGGAGTTTACAGGTTGGGGCTTTCTTTGGACAA	CAWSLQVGAFF	3	2.5838680504715558E-5	33	TCRBV30-01*01	TCRBV30	TCRBV30-01	01				TCRBD01-01*01	TCRBD01	TCRBD01-01	01				TCRBJ01-01*01	TCRBJ01	TCRBJ01-01	01				2	2	3	4	5	11	48	60	62	67	72	3	In	VDJ
CCTAGAGTCTGCCATCCCCAACCAGACAGCTCTTTACTTCTGTGCCACCAGTGACTCCTCTAGTCTCAGCCCCAGCATTTTGGTGAT		19	1.636449765298652E-4	41	TCRBV24	TCRBV24				TCRBV24-01,TCRBV24-or09_02		TCRBD02-01	TCRBD02	TCRBD02-01				01,02	TCRBJ01-05*01	TCRBJ01	TCRBJ01-05	01				4	5	4	8	2	6	40	54	59	63	65	19	Out	VDJ
AGTGACCAGTGCCCATCCTGAAGACAGCAGCTTCTACATCTGCAGTGCTCTATGACTGGGGACGATTACGAGCAGTACTTCGGGCCG		9	7.751604151414667E-5	41	TCRBV20	TCRBV20				TCRBV20-01,TCRBV20-or09_02						TCRBD01,TCRBD02	TCRBD01-01,TCRBD02-01		TCRBJ02-07*01	TCRBJ02	TCRBJ02-07	01				5	9	0	7	3	4	40	49	58	63	66	9	Out	VDJ
ACCAGACAGCTCTTTACTTCTGTGCCACCAGTGATTTGAGGACTAGCGGGAGAGATGTTGGGTTACAATGAGCAGTTCTTCGGGCCA		22	1.8948365703458077E-4	61	TCRBV24	TCRBV24				TCRBV24-01,TCRBV24-or09_02		TCRBD02-01*02	TCRBD02	TCRBD02-01	02				TCRBJ02-01*01	TCRBJ02	TCRBJ02-01	01				0	1	1	2	11	4	20	38	39	52	63	22	Out	VDJ
TCCCTAGAGTCTGCCATCCCCAACCAGACAGCTCTTTACTTCTGTGCCACCAGTGGTTATGGGGCGGATACGCAGTATTTTGGCCCA	CATSGYGADTQYF	14	1.2058050902200594E-4	39	TCRBV24	TCRBV24				TCRBV24-01,TCRBV24-or09_02		TCRBD01-01*01	TCRBD01	TCRBD01-01	01				TCRBJ02-03*01	TCRBJ02	TCRBJ02-03	01				5	5	7	0	1	6	42	55	60	65	66	14	In	VDJ
AGTTCTAAGAAGCTCCTTCTCAGTGACTCTGGCTTCTATCTCTGTGCCTGGAGTGTCTTTGTTTGGTCTGAAGCTTTCTTTGGACAA	CAWSVFVWSEAFF	5	4.306446750785927E-5	39	TCRBV30-01*01	TCRBV30	TCRBV30-01	01								TCRBD01,TCRBD02	TCRBD01-01,TCRBD02-01		TCRBJ01-01*01	TCRBJ01	TCRBJ01-01	01				0	8	0	10	1	6	42	56	64	66	67	5	In	VDJ
CAGTGACCAGTGCCCATCCTGAAGACAGCAGCTTCTACATCTGCAGTGCCTCCCCCTGGGGAGAACACTGAAGCTTTCTTTGGACAA		7	6.029025451100297E-5	40	TCRBV20	TCRBV20				TCRBV20-01,TCRBV20-or09_02						TCRBD01,TCRBD02	TCRBD01-01,TCRBD02-01		TCRBJ01-01*01	TCRBJ01	TCRBJ01-01	01				6	9	0	8	0	1	41	49	58	-1	62	7	Out	VDJ
TCTAAGAAGCTCCTTCTCAGTGACTCTGGCTTCTATCTCTGTGCCTTTACAGGGGGCCTGAGCAATCAGCCCCAGCATTTTGGTGAT	CAFTGGLSNQPQHF	3	2.5838680504715558E-5	42	TCRBV30-01*01	TCRBV30	TCRBV30-01	01				TCRBD01-01*01	TCRBD01	TCRBD01-01	01				TCRBJ01-05*01	TCRBJ01	TCRBJ01-05	01				7	2	3	0	3	1	39	46	48	57	60	3	In	VDJ
CTGGAGTCTGCCAGGCCCTCACATACCTCTCAGTACCTCTGTGCCAGCACCCGCACAGGGGCTAACTATGGCTACACCTTCGGTTCG	CASTRTGANYGYTF	6	5.1677361009431116E-5	42	TCRBV25-01*01	TCRBV25	TCRBV25-01	01				TCRBD01-01*01	TCRBD01	TCRBD01-01	01				TCRBJ01-02*01	TCRBJ01	TCRBJ01-02	01				7	5	3	2	0	0	39	49	54	-1	61	6	In	VDJ
AAGATCCAGCCCTCAGAACCCAGGGACTCAGCTGTGTACTTCTGTGCCAGCAGTTTGGGTTGGAGTGACGGCTACACCTTCGGTTCG	CASSLGWSDGYTF	7	6.029025451100297E-5	39	TCRBV12	TCRBV12				TCRBV12-03,TCRBV12-04		TCRBD02-01*02	TCRBD02	TCRBD02-01	02				TCRBJ01-02*01	TCRBJ01	TCRBJ01-02	01				3	5	10	2	4	8	42	56	61	65	69	7	In	VDJ
ACTCTGACTGTGAGCAACATGAGCCCTGAAGACAGCAGCATATATCTCTGCAGCGTCGCACAGGGGTACGAGCAGTACTTCGGGCCG	CSVAQGYEQYF	6	5.1677361009431116E-5	33	TCRBV29-01*01	TCRBV29	TCRBV29-01	01				TCRBD01-01*01	TCRBD01	TCRBD01-01	01				TCRBJ02-07*01	TCRBJ02	TCRBJ02-07	01				6	3	3	2	0	4	48	56	59	-1	66	6	In	VDJ
CTGAGTTCTAAGAAGCTCCTTCTCAGTGACTCTGGCTTCTATCTCTGTGCCTGCTCCGAGGGGCGATACGAGCAGTACTTCGGGCCG	CACSEGRYEQYF	3	2.5838680504715558E-5	36	TCRBV30-01*01	TCRBV30	TCRBV30-01	01								TCRBD01,TCRBD02	TCRBD01-01,TCRBD02-01		TCRBJ02-07*01	TCRBJ02	TCRBJ02-07	01				6	5	5	2	3	4	45	53	58	63	66	3	In	VDJ
AAGAAGCTCCTTCTCAGTGACTCTGGCTTCTATCTCTGTGCCTGGAGTGTAAGGGGGTTCTCTGGAAACACCATATATTTTGGAGAG	CAWSVRGFSGNTIYF	5	4.306446750785927E-5	45	TCRBV30-01*01	TCRBV30	TCRBV30-01	01				TCRBD01-01*01	TCRBD01	TCRBD01-01	01				TCRBJ01-03*01	TCRBJ01	TCRBJ01-03	01				0	1	5	1	2	0	36	50	51	57	59	5	In	VDJ
CACCTACACGCCCTGCAGCCAGAAGACTCAGCCCTGTATCTCTGCGCCTCTCTGGACAGCGATTACAATGAGCAGTTCTTCGGGCCA	CASLDSDYNEQFF	17	1.464191895267215E-4	39	TCRBV04-01*01	TCRBV04	TCRBV04-01	01				TCRBD01-01*01	TCRBD01	TCRBD01-01	01				TCRBJ02-01*01	TCRBJ02	TCRBJ02-01	01				11	5	1	5	4	4	42	48	53	59	63	17	In	VDJ
AGTGACTCTGGCTTCTATCTCTGTGCCTGGAGTGTACAGGTCAGGGGGCTTCTCCGAGTCGGCACAGATACGCAGTATTTTGGCCCA	CAWSVQVRGLLRVGTDTQYF	5	4.306446750785927E-5	60	TCRBV30-01	TCRBV30	TCRBV30-01				01,02	TCRBD01-01*01	TCRBD01	TCRBD01-01	01				TCRBJ02-03*01	TCRBJ02	TCRBJ02-03	01				0	6	4	0	12	1	21	35	41	49	61	5	In	VDJ
CCTTCTCAGTGACTCTGGCTTCTATCTCTGTGCCTGGAGTGTACCCCCCGGGACTACCCGAACACCGGGGAGCTGTTTTTTGGAGAA		4	3.445157400628741E-5	53	TCRBV30-01*01	TCRBV30	TCRBV30-01	01				TCRBD02-01	TCRBD02	TCRBD02-01				01,02	TCRBJ02-02*01	TCRBJ02	TCRBJ02-02	01				0	7	0	9	2	0	28	42	49	56	58	4	Out	VDJ
CTGAAGATCCAGCCCTCAGAACCCAGGGACTCAGCTGTGTACTTCTGTGCCAGCAGTTTAGTGAGTACTGAAGCTTTCTTTGGACAA	CASSLVSTEAFF	6	5.1677361009431116E-5	36	TCRBV12	TCRBV12				TCRBV12-03,TCRBV12-04		TCRBD02-01*02	TCRBD02	TCRBD02-01	02				TCRBJ01-01*01	TCRBJ01	TCRBJ01-01	01				1	1	11	2	1	5	45	61	62	65	66	6	In	VDJ
AAGATCCAGCCCTCAGAACCCAGGGACTCAGCTGTGTACTTCTGTGCCAGCAGTTTACGGGATCGGGACACCATATATTTTGGAGAG	CASSLRDRDTIYF	13	1.119676155204341E-4	39	TCRBV12	TCRBV12				TCRBV12-03,TCRBV12-04		TCRBD02-01*02	TCRBD02	TCRBD02-01	02				TCRBJ01-03*01	TCRBJ01	TCRBJ01-03	01				2	0	8	3	5	8	42	-1	57	62	67	13	In	VDJ
CAGTTCATCCTGAGTTCTAAGAAGCTCCTTCTCAGTGACTCTGGCTTCTATCTCTGTGCCTGGGGACCGCCACAGTTCTTCGGGCCA	CAWGPPQFF	10	8.612893501571854E-5	27	TCRBV30-01*01	TCRBV30	TCRBV30-01	01								TCRBD01,TCRBD02	TCRBD01-01,TCRBD02-01		TCRBJ02-01*01	TCRBJ02	TCRBJ02-01	01				5	0	1	7	5	13	54	-1	63	67	72	10	In	VDJ
TCTAAGAAGCTCCTTCTCAGTGACTCTGGCTTCTATCTCTGTGCCTGGAGTGGACAGACCCAGGCGGAAAAACTGTTTTTTGGCAGT	CAWSGQTQAEKLFF	3	2.5838680504715558E-5	42	TCRBV30-01*01	TCRBV30	TCRBV30-01	01				TCRBD01-01*01	TCRBD01	TCRBD01-01	01				TCRBJ01-04*01	TCRBJ01	TCRBJ01-04	01				1	0	2	5	9	8	39	-1	52	57	66	3	In	VDJ
AGTTCTAAGAAGCTCCTTCTCAGTGACTCTGGCTTCTATCTCTGTGCCTGGAGTATAGGGTCTGATCAGCCCCAGCATTTTGGTGAT	CAWSIGSDQPQHF	3	2.5838680504715558E-5	39	TCRBV30-01*01	TCRBV30	TCRBV30-01	01								TCRBD01,TCRBD02	TCRBD01-01,TCRBD02-01		TCRBJ01-05*01	TCRBJ01	TCRBJ01-05	01				2	2	5	3	4	5	42	54	56	60	64	3	In	VDJ
CTGCTGTCGGCTGCTCCCTCCCAGACATCTGTGTACTTCTGTGCCAGCAGCACCGGGAGTACGTCGGGTGGCTACACCTTCGGTTCG	CASSTGSTSGGYTF	16	1.3780629602514965E-4	42	TCRBV06-05*01	TCRBV06	TCRBV06-05	01				TCRBD02-01*02	TCRBD02	TCRBD02-01	02				TCRBJ01-02*01	TCRBJ01	TCRBJ01-02	01				6	3	8	2	9	7	39	50	53	59	68	16	In	VDJ
ATCCTGAGTTCTAAGAAGCTCCTTCTCAGTGACTCTGGCTTCTATCTCTGTGCCTGGACCCATACAGCTGGCTACACCTTCGGTTCG	CAWTHTAGYTF	3	2.5838680504715558E-5	33	TCRBV30-01*01	TCRBV30	TCRBV30-01	01				TCRBD01-01*01	TCRBD01	TCRBD01-01	01				TCRBJ01-02*01	TCRBJ01	TCRBJ01-02	01				4	5	3	5	1	7	48	58	63	67	68	3	In	VDJ
ACTGTGAGCAACATGAGCCCTGAAGACAGCAGCATATATCTCTGCAGCGTTGAAGATCCCGGGGATGGGGGCTACACCTTCGGTTCG	CSVEDPGDGGYTF	5	4.306446750785927E-5	39	TCRBV29-01*01	TCRBV29	TCRBV29-01	01				TCRBD02-01*01	TCRBD02	TCRBD02-01	01				TCRBJ01-02*01	TCRBJ01	TCRBJ01-02	01				0	3	8	3	5	8	42	56	59	64	69	5	In	VDJ
CTGAGTTCTAAGAAGCTCCTTCTCAGTGACTCTGGCTTCTATCTCTGTGCCTGGAGCGGAGGCGGGAACGGCTACACCTTCGGTTCG	CAWSGGGNGYTF	3	2.5838680504715558E-5	36	TCRBV30-01*01	TCRBV30	TCRBV30-01	01				TCRBD02-01*02	TCRBD02	TCRBD02-01	02				TCRBJ01-02*01	TCRBJ01	TCRBJ01-02	01				3	5	7	3	2	8	45	56	61	67	69	3	In	VDJ
ACTCTGACAGTGACCAGTGCCCATCCTGAAGACAGCAGCTTCTACATCTGCAGTCAACAACAGGGCTACGAGCAGTACTTCGGGCCG	CSQQQGYEQYF	11	9.474182851729038E-5	33	TCRBV20-01*01	TCRBV20	TCRBV20-01	01				TCRBD01-01*01	TCRBD01	TCRBD01-01	01				TCRBJ02-07*01	TCRBJ02	TCRBJ02-07	01				8	5	3	3	0	3	48	54	59	-1	65	11	In	VDJ
GCAGAACTGGAGGATTCTGGAGTTTATTTCTGTGCCAGCAGCCAACGAGGACTGGGACTAAGCTCCTACGAGCAGTACTTCGGGCCG	CASSQRGLGLSSYEQYF	14	1.2058050902200594E-4	51	TCRBV14-01*01	TCRBV14	TCRBV14-01	01				TCRBD02-01	TCRBD02	TCRBD02-01				01,02	TCRBJ02-07*01	TCRBJ02	TCRBJ02-07	01				2	8	0	9	2	0	30	45	53	60	62	14	In	VDJ
AGTTCTAAGAAGCTCCTTCTCAGTGACTCTGGCTTCTATCTCTGTGCCTGGAGTGGAACCATTGGAAACACCATATATTTTGGAGAG	CAWSGTIGNTIYF	3	2.5838680504715558E-5	39	TCRBV30-01*01	TCRBV30	TCRBV30-01	01								TCRBD01,TCRBD02	TCRBD01-01,TCRBD02-01		TCRBJ01-03*01	TCRBJ01	TCRBJ01-03	01				1	0	2	8	5	3	42	-1	55	57	62	3	In	VDJ
ACTGTGAGCAACATGAGCCCTGAAGACAGCAGCATATATCTCTGCAGCGTTCGACGGGGTGGGGATGAAAAACTGTTTTTTGGCAGT	CSVRRGGDEKLFF	8	6.890314801257483E-5	39	TCRBV29-01*01	TCRBV29	TCRBV29-01	01				TCRBD02-01*01	TCRBD02	TCRBD02-01	01				TCRBJ01-04*01	TCRBJ01	TCRBJ01-04	01				5	3	8	3	5	6	42	51	54	59	64	8	In	VDJ
AAGAAGCTCCTTCTCAGTGACTCTGGCTTCTATCTCTGTGCCTGGAGTAGGGGGACAGGGGGCCATGAAAAACTGTTTTTTGGCAGT	CAWSRGTGGHEKLFF	5	4.306446750785927E-5	45	TCRBV30-01*01	TCRBV30	TCRBV30-01	01				TCRBD01-01*01	TCRBD01	TCRBD01-01	01				TCRBJ01-04*01	TCRBJ01	TCRBJ01-04	01				2	3	0	0	1	6	36	48	51	63	64	5	In	VDJ
CTGACAGTGACCAGTGCCCATCCTGAAGACAGCAGCTTCTACATCTGCAGTGCTAGTAGGCGGCTCAGGCCCCAGCATTTTGGTGAT	CSASRRLRPQHF	12	1.0335472201886223E-4	36	TCRBV20	TCRBV20				TCRBV20-01,TCRBV20-or09_02		TCRBD02-01	TCRBD02	TCRBD02-01				01,02	TCRBJ01-05*01	TCRBJ01	TCRBJ01-05	01				3	3	7	5	5	9	45	56	59	63	68	12	In	VDJ
CAGCAGGTAGTGCGAGGAGATTCGGCAGCTTATTTCTGTGCCAGCTCACCCCCGGGACAGATATTTTATGGCTACACCTTCGGTTCG	CASSPPGQIFYGYTF	21	1.8087076353300892E-4	45	TCRBV18-01*01	TCRBV18	TCRBV18-01	01				TCRBD01-01*01	TCRBD01	TCRBD01-01	01				TCRBJ01-02*01	TCRBJ01	TCRBJ01-02	01				3	3	0	5	6	5	36	50	53	60	66	21	In	VDJ
CTGAGTTCTAAGAAGCTCCTTCTCAGTGACTCTGGCTTCTATCTCTGTGCCCAGGGGGGGGACAGCTATGGCTACACCTTCGGTTCG	CAQGGDSYGYTF	5	4.306446750785927E-5	36	TCRBV30-01*01	TCRBV30	TCRBV30-01	01								TCRBD01,TCRBD02	TCRBD01-01,TCRBD02-01		TCRBJ01-02*01	TCRBJ01	TCRBJ01-02	01				8	7	0	5	0	4	45	51	58	-1	65	5	In	VDJ
TCCCTAGAGTCTGCCATCCCCAACCAGACAGCTCTTTACTTCTGTGCCACCATCTCAGGGTGGGACTATGGCTACACCTTCGGTTCG	CATISGWDYGYTF	7	6.029025451100297E-5	39	TCRBV24	TCRBV24				TCRBV24-01,TCRBV24-or09_02		TCRBD01-01*01	TCRBD01	TCRBD01-01	01				TCRBJ01-02*01	TCRBJ01	TCRBJ01-02	01				8	3	4	3	4	3	42	52	55	60	64	7	In	VDJ
CTGAGTTCTAAGAAGCTCCTTCTCAGTGACTCTGGCTTCTATCTCTGTGCCTGGAGTGTATCAGCATATGGCTACACCTTCGGTTCG	CAWSVSAYGYTF	4	3.445157400628741E-5	36	TCRBV30-01*01	TCRBV30	TCRBV30-01	01								TCRBD01,TCRBD02	TCRBD01-01,TCRBD02-01		TCRBJ01-02*01	TCRBJ01	TCRBJ01-02	01				0	2	4	5	2	5	45	59	61	64	66	4	In	VDJ
CTGAGTTCTAAGAAGCTCCTTCTCAGTGACTCTGGCTTCTATCTCTGTGCCTGGGCACTAATCTCCTACGAGCAGTACTTCGGGCCG	CAWALISYEQYF	2	1.7225787003143707E-5	36	TCRBV30-01*01	TCRBV30	TCRBV30-01	01				TCRBD02-01	TCRBD02	TCRBD02-01				01,02	TCRBJ02-07*01	TCRBJ02	TCRBJ02-07	01				5	2	3	9	2	0	45	54	56	60	62	2	In	VDJ
AAGAAGCTCCTTCTCAGTGACTCTGGCTTCTATCTCTGTGCCTGGAGTGTACGCGGGCTGGCGGATTCACCCCTCCACTTTGGGAAC	CAWSVRGLADSPLHF	3	2.5838680504715558E-5	45	TCRBV30-01*01	TCRBV30	TCRBV30-01	01				TCRBD02-01	TCRBD02	TCRBD02-01				01,02	TCRBJ01-06*01	TCRBJ01	TCRBJ01-06	01				0	2	7	4	7	8	36	50	52	57	64	3	In	VDJ
GTGAACGCCTTGTTGCGGGGGGACTCGGCCCTCTATCTCTGTGCCAGCAGCGGACGGGGGGGGCGGGAGACCCAGTACTTCGGGCCA	CASSGRGGRETQYF	10	8.612893501571854E-5	42	TCRBV05-06*01	TCRBV05	TCRBV05-06	01				TCRBD02-01*01	TCRBD02	TCRBD02-01	01				TCRBJ02-05*01	TCRBJ02	TCRBJ02-05	01				4	3	8	0	4	5	39	51	54	62	66	10	In	VDJ
CAGCCCTCAGAACCCAGGGACTCAGCTGTGTACTTCTGTGCCAGCAGTTTAGCAGGACAAGGGCTTACTGAAGCTTTCTTTGGACAA	CASSLAGQGLTEAFF	6	5.1677361009431116E-5	45	TCRBV12	TCRBV12				TCRBV12-03,TCRBV12-04		TCRBD01-01*01	TCRBD01	TCRBD01-01	01				TCRBJ01-01*01	TCRBJ01	TCRBJ01-01	01				0	1	1	6	7	5	36	53	54	59	66	6	In	VDJ
CTGACAGTGACCAGTGCCCATCCTGAAGACAGCAGCTTCTACATCTGCAGTGCTAGAGTGGCGTCCACTGAAGCTTTCTTTGGACAA	CSARVASTEAFF	15	1.291934025235778E-4	36	TCRBV20	TCRBV20				TCRBV20-01,TCRBV20-or09_02						TCRBD01,TCRBD02	TCRBD01-01,TCRBD02-01		TCRBJ01-01*01	TCRBJ01	TCRBJ01-01	01				1	1	9	0	3	4	45	58	59	62	65	15	In	VDJ
GAGATCCAGCGCACAGAGCAGGGGGACTCGGCCATGTATCTCTGTGCCAGTACCGGGCCCAGCCCCACTGAAGCTTTCTTTGGACAA	CASTGPSPTEAFF	16	1.3780629602514965E-4	39	TCRBV07-09	TCRBV07	TCRBV07-09				01,03					TCRBD01,TCRBD02	TCRBD01-01,TCRBD02-01		TCRBJ01-01*01	TCRBJ01	TCRBJ01-01	01				9	4	8	0	7	4	42	50	54	58	65	16	In	VDJ
GAGTCGCCCAGCCCCAACCAGACCTCTCTGTACTTCTGTGCCAGCAGTTTTTCAGGGATGGGGAATCAGCCCCAGCATTTTGGTGAT	CASSFSGMGNQPQHF	34	2.92838379053443E-4	45	TCRBV27-01*01	TCRBV27	TCRBV27-01	01				TCRBD01-01*01	TCRBD01	TCRBD01-01	01				TCRBJ01-05*01	TCRBJ01	TCRBJ01-05	01				3	2	4	3	6	4	36	50	52	57	63	34	In	VDJ
AAGATCCGGTCCACAAAGCTGGAGGACTCAGCCATGTACTTCTGTGCCAGCAGCTGCTAGAGGCCGGGAGAGCAGTACTTCGGGCCG	CASSC*RPGEQYF	14	1.2058050902200594E-4	39	TCRBV02-01*01	TCRBV02	TCRBV02-01	01				TCRBD02-01*02	TCRBD02	TCRBD02-01	02				TCRBJ02-07*01	TCRBJ02	TCRBJ02-07	01				6	11	8	3	0	7	42	53	64	-1	69	14	Stop	VDJ
ATCCAGTCCACGGAGTCAGGGGACACAGCACTGTATTTCTGTGCCAGCAGTTTTGACGTGGCCAAAAACATTCAGTACTTCGGCGCC	CASSFDVAKNIQYF	38	3.272899530597304E-4	42	TCRBV21-01*01	TCRBV21	TCRBV21-01	01								TCRBD01,TCRBD02	TCRBD01-01,TCRBD02-01		TCRBJ02-04*01	TCRBJ02	TCRBJ02-04	01				6	4	2	7	3	1	39	50	54	57	60	38	In	VDJ
TCTAAGAAGCTCCTTCTCAGTGACTCTGGCTTCTATCTCTGTGCCTGGAGTGTACGCGCGTACCAAGAGACCCAGTACTTCGGGCCA	CAWSVRAYQETQYF	2	1.7225787003143707E-5	42	TCRBV30-01*01	TCRBV30	TCRBV30-01	01				TCRBD02-01	TCRBD02	TCRBD02-01				01,02	TCRBJ02-05*01	TCRBJ02	TCRBJ02-05	01				0	2	7	6	3	0	39	53	55	58	61	2	In	VDJ
ATCCTGAGTTCTAAGAAGCTCCTTCTCAGTGACTCTGGCTTCTATCTCTGTGCCTGGAGTGTATCTCCAGAAGCTTTCTTTGGACAA	CAWSVSPEAFF	6	5.1677361009431116E-5	33	TCRBV30-01*01	TCRBV30	TCRBV30-01	01								TCRBD01,TCRBD02	TCRBD01-01,TCRBD02-01		TCRBJ01-01*01	TCRBJ01	TCRBJ01-01	01				0	5	4	6	0	8	48	62	67	-1	69	6	In	VDJ
GTGACCAGTGCCCATCCTGAAGACAGCAGCTTCTACATCTGCAGTGCTAGAGATTCGATTTTAGGAGAAAAACTGTTTTTTGGCAGT	CSARDSILGEKLFF	13	1.119676155204341E-4	42	TCRBV20	TCRBV20				TCRBV20-01,TCRBV20-or09_02						TCRBD01,TCRBD02	TCRBD01-01,TCRBD02-01		TCRBJ01-04*01	TCRBJ01	TCRBJ01-04	01				0	10	1	8	0	8	39	53	63	-1	66	13	In	VDJ
GAGTCGGCTGCTCCCTCCCAAACATCTGTGTACTTCTGTGCCAGCAGTTACTCAACCCCGGGACTTGCCGAGCAGTACTTCGGGCCG	CASSYSTPGLAEQYF	11	9.474182851729038E-5	45	TCRBV06	TCRBV06				TCRBV06-02,TCRBV06-03		TCRBD02-01	TCRBD02	TCRBD02-01				01,02	TCRBJ02-07*01	TCRBJ02	TCRBJ02-07	01				0	6	0	10	3	6	36	53	59	65	68	11	In	VDJ
CTGAAGATCCAGCCCTCAGAACCCAGGGACTCAGCTGTGTACTTCTGTGCCAGCAGTTTAGAGGGGAACACCATATATTTTGGAGAG	CASSLEGNTIYF	13	1.119676155204341E-4	36	TCRBV12	TCRBV12				TCRBV12-03,TCRBV12-04		TCRBD01-01*01	TCRBD01	TCRBD01-01	01				TCRBJ01-03*01	TCRBJ01	TCRBJ01-03	01				1	0	5	2	0	7	45	-1	61	-1	66	13	In	VDJ
CTTCTCAGTGACTCTGGCTTCTATCTCTGTGCCTGTCCGGTAGCGAGTAGCGGGGGGCTGAACACCGGGGAGCTGTTTTTTGGAGAA	CACPVASSGGLNTGELFF	3	2.5838680504715558E-5	54	TCRBV30-01*01	TCRBV30	TCRBV30-01	01				TCRBD02-01*01	TCRBD02	TCRBD02-01	01				TCRBJ02-02*01	TCRBJ02	TCRBJ02-02	01				6	12	5	1	2	1	27	35	47	57	59	3	In	VDJ
ATCCTGAGTTCTAAGAAGCTCCTTCTCAGTGACTCTGGCTTCTATCTCTGTGCCTGGAAAGCAAACACTGAAGCTTTCTTTGGACAA	CAWKANTEAFF	3	2.5838680504715558E-5	33	TCRBV30-01*01	TCRBV30	TCRBV30-01	01				TCRBD02-01	TCRBD02	TCRBD02-01				01,02	TCRBJ01-01*01	TCRBJ01	TCRBJ01-01	01				4	1	6	7	1	2	48	58	59	62	63	3	In	VDJ
CTCCTTCTCAGTGACTCTGGCTTCTATCTCTGTGCCTGGAGTGTACGTCTAGGGACAGGTAACAATCAGCCCCAGCATTTTGGTGAT	CAWSVRLGTGNNQPQHF	3	2.5838680504715558E-5	51	TCRBV30-01*01	TCRBV30	TCRBV30-01	01				TCRBD01-01*01	TCRBD01	TCRBD01-01	01				TCRBJ01-05*01	TCRBJ01	TCRBJ01-05	01				0	7	0	4	3	3	30	44	51	59	62	3	In	VDJ
AGTTCTAAGAAGCTCCTTCTCAGTGACTCTGGCTTCTATCTCTGTGCCTGGAGCCCGCGGAGGGGGACCGAGCAGTACTTCGGGCCG	CAWSPRRGTEQYF	2	1.7225787003143707E-5	39	TCRBV30-01*01	TCRBV30	TCRBV30-01	01								TCRBD01,TCRBD02	TCRBD01-01,TCRBD02-01		TCRBJ02-07*01	TCRBJ02	TCRBJ02-07	01				3	7	5	1	2	6	42	53	60	66	68	2	In	VDJ
CTGAAGATCCAGCCCTCAGAACCCAGGGACTCAGCTGTGTACTTCTGTGCCAGCAGTTTAGGTAGCTACGAGCAGTACTTCGGGCCG	CASSLGSYEQYF	8	6.890314801257483E-5	36	TCRBV12	TCRBV12				TCRBV12-03,TCRBV12-04		TCRBD02-01	TCRBD02	TCRBD02-01				01,02	TCRBJ02-07*01	TCRBJ02	TCRBJ02-07	01				1	1	5	8	0	3	45	61	62	-1	65	8	In	VDJ
AAGCTCCTTCTCAGTGACTCTGGCTTCTATCTCTGTGCCTGGAGTCCCCTAAGCGGGGACTCCTCCTACGAGCAGTACTTCGGGCCG	CAWSPLSGDSSYEQYF	2	1.7225787003143707E-5	48	TCRBV30-01*01	TCRBV30	TCRBV30-01	01				TCRBD02-01*01	TCRBD02	TCRBD02-01	01				TCRBJ02-07*01	TCRBJ02	TCRBJ02-07	01				2	6	6	3	4	0	33	45	51	58	62	2	In	VDJ
AGTGCCCATCCTGAAGACAGCAGCTTCTACATCTGCAGTGCTAGAATTTTTGCGCTAGCGGGGACCTACGAGCAGTACTTCGGGCCG	CSARIFALAGTYEQYF	8	6.890314801257483E-5	48	TCRBV20	TCRBV20				TCRBV20-01,TCRBV20-or09_02		TCRBD02-01*01	TCRBD02	TCRBD02-01	01				TCRBJ02-07*01	TCRBJ02	TCRBJ02-07	01				2	9	4	3	1	2	33	45	54	63	64	8	In	VDJ
CTGAGTTCTAAGAAGCTCCTTCTCAGTGACTCTGGCTTCTATCTCTGTGCCTGTAGCGGGGGCGGGGAGACCCAGTACTTCGGGCCA	CACSGGGETQYF	5	4.306446750785927E-5	36	TCRBV30-01*01	TCRBV30	TCRBV30-01	01				TCRBD02-01*01	TCRBD02	TCRBD02-01	01				TCRBJ02-05*01	TCRBJ02	TCRBJ02-05	01				6	0	5	2	4	5	45	-1	53	62	66	5	In	VDJ
GTGACCGCCTTGTTGCGGGGGGACTCGGCCCTCTATCTCTGTGCCAGCAGCGGACGGGGGGGGCGGGAGACCCAGTACTTCGGGCCA	CASSGRGGRETQYF	9	7.751604151414667E-5	42	TCRBV05-06*01	TCRBV05	TCRBV05-06	01				TCRBD02-01*01	TCRBD02	TCRBD02-01	01				TCRBJ02-05*01	TCRBJ02	TCRBJ02-05	01				4	3	8	0	4	5	39	51	54	62	66	9	In	VDJ
ACTCTGACAGTGACCAGTGCCCATCCTGAAGACAGCAGCTTCTACATCTGCAGTGCGAACCGGGGGGCTGAAGCTTTCTTTGGACAA	CSANRGAEAFF	11	9.474182851729038E-5	33	TCRBV20-01*01	TCRBV20	TCRBV20-01	01				TCRBD02-01*01	TCRBD02	TCRBD02-01	01				TCRBJ01-01*01	TCRBJ01	TCRBJ01-01	01				6	4	8	1	0	6	48	56	60	-1	67	11	In	VDJ
CAGCCCTCAGAACCCAGGGACTCAGCTGTGTACTTCTGTGCCAGCAGTTTGGGGGAGGCCATGAACACTGAAGCTTTCTTTGGACAA	CASSLGEAMNTEAFF	10	8.612893501571854E-5	45	TCRBV12	TCRBV12				TCRBV12-03,TCRBV12-04		TCRBD02-01*02	TCRBD02	TCRBD02-01	02				TCRBJ01-01*01	TCRBJ01	TCRBJ01-01	01				3	2	9	1	3	0	36	50	52	58	61	10	In	VDJ
CACGCCCTGCAGCCAGAAGACTCAGCCCTGTATCTCTGCGCCAGCAGCCAAGAGCCGGTCGACAATCAGCCCCAGCATTTTGGTGAT	CASSQEPVDNQPQHF	9	7.751604151414667E-5	45	TCRBV04-01*01	TCRBV04	TCRBV04-01	01				TCRBD02-01	TCRBD02	TCRBD02-01				01,02	TCRBJ01-05*01	TCRBJ01	TCRBJ01-05	01				0	2	8	5	4	3	36	53	55	58	62	9	In	VDJ
TGCCAGGCCCTCACATACCTCTCAGTACCTCTGTGCCACAAAGCCCCCGGGACGGCACTAGGGGAGTATGGCTACACCTTCGGTTCG		7	6.029025451100297E-5	50	TCRBV25-01*01	TCRBV25	TCRBV25-01	01								TCRBD01,TCRBD02	TCRBD01-01,TCRBD02-01		TCRBJ01-02*01	TCRBJ01	TCRBJ01-02	01				10	10	0	7	13	5	31	38	48	53	66	7	Out	VDJ
AAGATCCAGCCCTCAGAACCCAGGGACTCAGCTGTGTACTTCTGTGCCAGCAGTTTACTGGGGGTAGGGGAGCAGTACTTCGGGCCG	CASSLLGVGEQYF	7	6.029025451100297E-5	39	TCRBV12	TCRBV12				TCRBV12-03,TCRBV12-04						TCRBD01,TCRBD02	TCRBD01-01,TCRBD02-01		TCRBJ02-07*01	TCRBJ02	TCRBJ02-07	01				2	2	6	1	5	7	42	57	59	64	69	7	In	VDJ
TCTAAGAAGCTCCTTCTCAGTGACTCTGGCTTCTATCTCTGTGCCTGGAGTGTACAGGGGTTACCCTACGAGCAGTACTTCGGGCCG	CAWSVQGLPYEQYF	5	4.306446750785927E-5	42	TCRBV30-01*01	TCRBV30	TCRBV30-01	01				TCRBD01-01*01	TCRBD01	TCRBD01-01	01				TCRBJ02-07*01	TCRBJ02	TCRBJ02-07	01				0	0	3	2	4	2	39	-1	53	60	64	5	In	VDJ
TCTAAGAAGCTCCTTCTCAGTGACTCTGGCTTCTATCTCTGTGCCTGGAGTGTCGGGCCCACTCTCAATGAGCAGTTCTTCGGGCCA	CAWSVGPTLNEQFF	3	2.5838680504715558E-5	42	TCRBV30-01*01	TCRBV30	TCRBV30-01	01								TCRBD01,TCRBD02	TCRBD01-01,TCRBD02-01		TCRBJ02-01*01	TCRBJ02	TCRBJ02-01	01				0	1	8	0	7	6	39	53	54	58	65	3	In	VDJ
CTGACAGTGACCAGTGCCCATCCTGAAGACAGCAGCTTCTACATCTGCAGTGCTAGACCCTCGGGAGCGCAGCAGTATTTTGGCCCA	CSARPSGAQQYF	12	1.0335472201886223E-4	36	TCRBV20	TCRBV20				TCRBV20-01,TCRBV20-or09_02		TCRBD02-01*02	TCRBD02	TCRBD02-01	02				TCRBJ02-03*01	TCRBJ02	TCRBJ02-03	01				2	4	8	2	4	11	45	57	61	67	71	12	In	VDJ
AAGAAGCTCCTTCTCAGTGACTCTGGCTTCTATCTCTGTGCCTGGAGTGTACTCGTCAGGGATGATACTGAAGCTTTCTTTGGACAA	CAWSVLVRDDTEAFF	3	2.5838680504715558E-5	45	TCRBV30-01*01	TCRBV30	TCRBV30-01	01				TCRBD01-01*01	TCRBD01	TCRBD01-01	01				TCRBJ01-01*01	TCRBJ01	TCRBJ01-01	01				0	6	4	3	5	5	36	50	56	61	66	3	In	VDJ
AGTTCTAAGAAGCTCCTTCTCAGTGACTCTGGCTTCTATCTCTGTGCCTGGAGTGTACGCGGGAACACTGAAGCTTTCTTTGGACAA	CAWSVRGNTEAFF	3	2.5838680504715558E-5	39	TCRBV30-01*01	TCRBV30	TCRBV30-01	01				TCRBD02-01	TCRBD02	TCRBD02-01				01,02	TCRBJ01-01*01	TCRBJ01	TCRBJ01-01	01				0	2	7	5	0	1	42	56	58	-1	62	3	In	VDJ
GTGACCAGTGCCCATCCTGAAGACAGCAGCTTCTACATCTGCAGTGCTATAGCGGGGGACACTAATGAAAAACTGTTTTTTGGCAGT	CSAIAGDTNEKLFF	6	5.1677361009431116E-5	42	TCRBV20	TCRBV20				TCRBV20-01,TCRBV20-or09_02		TCRBD02-01*01	TCRBD02	TCRBD02-01	01				TCRBJ01-04*01	TCRBJ01	TCRBJ01-04	01				4	0	5	2	2	2	39	-1	49	58	60	6	In	VDJ
GATCCGGTCCACAAAGCTGGAGGACTCAGCCATGTACTTCTGTGCCACCGAGGGACAGGGCATTATCAGCCCCAGCATTTTGGTGAT		18	1.5503208302829335E-4	41	TCRBV02-01*01	TCRBV02	TCRBV02-01	01				TCRBD01-01*01	TCRBD01	TCRBD01-01	01				TCRBJ01-05*01	TCRBJ01	TCRBJ01-05	01				10	4	0	3	4	5	40	47	51	60	64	18	Out	VDJ
GAGCAACATGAGCCCTGAAGACAGCAGCATATATCTCTGCAGCCCGAGGGAGGGTCGAGGGGCAATCAGCCCCAGCATTTTGGTGAT		4	3.445157400628741E-5	44	TCRBV29-01*01	TCRBV29	TCRBV29-01	01				TCRBD02-01*02	TCRBD02	TCRBD02-01	02				TCRBJ01-05*01	TCRBJ01	TCRBJ01-05	01				8	4	9	0	7	2	37	43	47	54	61	4	Out	VDJ
AGTTCTAAGAAGCTCCTTCTCAGTGACTCTGGCTTCTATCTCTGTGCCTGGAGTATTCACGGCAATCAGCCCCAGCATTTTGGTGAT	CAWSIHGNQPQHF	4	3.445157400628741E-5	39	TCRBV30-01*01	TCRBV30	TCRBV30-01	01								TCRBD01,TCRBD02	TCRBD01-01,TCRBD02-01		TCRBJ01-05*01	TCRBJ01	TCRBJ01-05	01				2	4	3	7	1	2	42	54	58	60	61	4	In	VDJ
CCTCAGAACCCAGGGACTCAGCTGTGTACTTCTGTGCCAGCAGTACCCGGGCACAGGGAAGGCAATCAGCCCCAGCATTTTGGTGAT		8	6.890314801257483E-5	49	TCRBV12	TCRBV12				TCRBV12-03,TCRBV12-04		TCRBD01-01*01	TCRBD01	TCRBD01-01	01				TCRBJ01-05*01	TCRBJ01	TCRBJ01-05	01				5	8	3	3	3	2	32	44	52	58	61	8	Out	VDJ
ACTGTGAGCAACATGAGCCCTGAAGACAGCAGCATATATCTCTGCAGCGTTGAAGGTGGTTACTCCTACGAGCAGTACTTCGGGCCG	CSVEGGYSYEQYF	11	9.474182851729038E-5	39	TCRBV29-01*01	TCRBV29	TCRBV29-01	01								TCRBD01,TCRBD02	TCRBD01-01,TCRBD02-01		TCRBJ02-07*01	TCRBJ02	TCRBJ02-07	01				1	2	0	10	3	0	42	55	57	59	62	11	In	VDJ
GAGTTGGCTGCTCCCTCCCAGACATCTGTGTACTTCTGTGCCAGCAGTTCGACCGGGGGGGCGGGAAACACCATATATTTTGGAGAG	CASSSTGGAGNTIYF	18	1.5503208302829335E-4	45	TCRBV06-06	TCRBV06	TCRBV06-06				01,02	TCRBD02-01*01	TCRBD02	TCRBD02-01	01				TCRBJ01-03*01	TCRBJ01	TCRBJ01-03	01				4	4	8	0	2	4	36	49	53	61	63	18	In	VDJ
ACTGTGAGCAACATGAGCCCTGAAGACAGCAGCATATATCTCTGCAGCGCGGCCACAGGGGGCTGGTCTGAAGCTTTCTTTGGACAA	CSAATGGWSEAFF	9	7.751604151414667E-5	39	TCRBV29-01*01	TCRBV29	TCRBV29-01	01				TCRBD01-01*01	TCRBD01	TCRBD01-01	01				TCRBJ01-01*01	TCRBJ01	TCRBJ01-01	01				7	5	3	0	4	6	42	49	54	63	67	9	In	VDJ
ACTGTGAGCAACATGAGCCCTGAAGACAGCAGCATATATCTCTGCAGCGGGTCATGGGGCCTTGGAACTGAAGCTTTCTTTGGACAA	CSGSWGLGTEAFF	4	3.445157400628741E-5	39	TCRBV29-01*01	TCRBV29	TCRBV29-01	01				TCRBD01-01*01	TCRBD01	TCRBD01-01	01				TCRBJ01-01*01	TCRBJ01	TCRBJ01-01	01				7	6	7	0	6	5	42	49	55	60	66	4	In	VDJ
CTCTGACTGTGAGCAACATGAGCCCTGAAGACAGCAGCATATATCTCTGCACCATTTCAAACCGGGCTCGAGCAGTACTTCGGGCCG		4	3.445157400628741E-5	34	TCRBV29-01*01	TCRBV29	TCRBV29-01	01								TCRBD01,TCRBD02	TCRBD01-01,TCRBD02-01		TCRBJ02-07*01	TCRBJ02	TCRBJ02-07	01				10	12	8	0	1	6	47	51	63	67	68	4	Out	VDJ
AAGATCCAGCCCTCAGAACCCAGGGACTCAGCTGTGTACTTCTGTGCCAGCAGGATCGGAAGGAGCAACGAGCAGTACTTCGGGCCG	CASRIGRSNEQYF	5	4.306446750785927E-5	39	TCRBV12	TCRBV12				TCRBV12-03,TCRBV12-04		TCRBD02-01*02	TCRBD02	TCRBD02-01	02				TCRBJ02-07*01	TCRBJ02	TCRBJ02-07	01				6	8	10	2	2	5	42	53	61	65	67	5	In	VDJ
AGTTCTAAGAAGCTCCTTCTCAGTGACTCTGGCTTCTATCTCTGTGCCTGGAGCGCGGGCCCTGGAAACACCATATATTTTGGAGAG	CAWSAGPGNTIYF	3	2.5838680504715558E-5	39	TCRBV30-01*01	TCRBV30	TCRBV30-01	01				TCRBD02-01	TCRBD02	TCRBD02-01				01,02	TCRBJ01-03*01	TCRBJ01	TCRBJ01-03	01				3	1	7	4	2	2	42	53	54	59	61	3	In	VDJ
TGTGAACGCCTTGTTGCTGGGGGACTCGGCCCTCTATCTCTGTGCCAGCAGTTCTATGCGGACGGTTCACCCCTCCACTTTGGGAAC		13	1.119676155204341E-4	41	TCRBV05-06*01	TCRBV05	TCRBV05-06	01								TCRBD01,TCRBD02	TCRBD01-01,TCRBD02-01		TCRBJ01-06*01	TCRBJ01	TCRBJ01-06	01				5	8	1	7	2	9	40	51	59	63	65	13	Out	VDJ
ACTCTGACTGTGAGCAACATGAGCCCTGAAGACAGCAGCATATATCTCTGCAGCGTTGTGAAGGAGGGTGAAGCTTTCTTTGGACAA	CSVVKEGEAFF	4	3.445157400628741E-5	33	TCRBV29-01*01	TCRBV29	TCRBV29-01	01				TCRBD02-01*02	TCRBD02	TCRBD02-01	02				TCRBJ01-01*01	TCRBJ01	TCRBJ01-01	01				4	4	10	0	0	7	48	58	62	-1	68	4	In	VDJ
CTGAGTTCTAAGAAGCTCCTTCTCAGTGACTCTGGCTTCTATCTCTGTGCCTGGAGTGGACAGGGCAATGAAGCTTTCTTTGGACAA	CAWSGQGNEAFF	3	2.5838680504715558E-5	36	TCRBV30-01*01	TCRBV30	TCRBV30-01	01				TCRBD01-01*01	TCRBD01	TCRBD01-01	01				TCRBJ01-01*01	TCRBJ01	TCRBJ01-01	01				1	0	2	3	3	7	45	-1	58	65	68	3	In	VDJ
CTGACAGTGACCAGTGCCCATCCTGAAGACAGCAGCTTCTACATCTGCAGTGCGTTTGGGACTTCTGAAAAACTGTTTTTTGGCAGT	CSAFGTSEKLFF	19	1.636449765298652E-4	36	TCRBV20	TCRBV20				TCRBV20-01,TCRBV20-or09_02		TCRBD02-01	TCRBD02	TCRBD02-01				01,02	TCRBJ01-04*01	TCRBJ01	TCRBJ01-04	01				6	4	0	10	2	7	45	53	57	63	65	19	In	VDJ
TCTAAGAAGCTCCTTCTCAGTGACTCTGGCTTCTATCTCTGTGCCTGGAGCCTAGACAGGCTCAATCAGCCCCAGCATTTTGGTGAT	CAWSLDRLNQPQHF	3	2.5838680504715558E-5	42	TCRBV30-01*01	TCRBV30	TCRBV30-01	01				TCRBD01-01*01	TCRBD01	TCRBD01-01	01				TCRBJ01-05*01	TCRBJ01	TCRBJ01-05	01				3	4	2	4	2	3	39	50	54	60	62	3	In	VDJ
ACTGTGAGCAACATGAGCCCTGAAGACAGCAGCATATATCTCTGCAGCGTTAATAAGGGACAGGGATATGGCTACACCTTCGGTTCG	CSVNKGQGYGYTF	3	2.5838680504715558E-5	39	TCRBV29-01*01	TCRBV29	TCRBV29-01	01				TCRBD01-01*01	TCRBD01	TCRBD01-01	01				TCRBJ01-02*01	TCRBJ01	TCRBJ01-02	01				5	5	0	3	1	5	42	51	56	65	66	3	In	VDJ
ACTCTGACTGTGAGCAACATGAGCCCTGAAGACAGCAGCATATATCTCTGCAGCGCCCGATGGGGGGTCGAGCAGTACTTCGGGCCG	CSARWGVEQYF	4	3.445157400628741E-5	33	TCRBV29-01*01	TCRBV29	TCRBV29-01	01				TCRBD02-01*01	TCRBD02	TCRBD02-01	01				TCRBJ02-07*01	TCRBJ02	TCRBJ02-07	01				7	6	9	1	1	6	48	55	61	67	68	4	In	VDJ
GAGTCTGCCAGGCCCTCACATACCTCTCAGTACCTCTGTGCCAGCAGTGGGGGACAGGGGAGCTCCTACGAGCAGTACTTCGGGCCG	CASSGGQGSSYEQYF	7	6.029025451100297E-5	45	TCRBV25-01*01	TCRBV25	TCRBV25-01	01				TCRBD01-01*01	TCRBD01	TCRBD01-01	01				TCRBJ02-07*01	TCRBJ02	TCRBJ02-07	01				4	1	0	2	2	0	36	49	50	60	62	7	In	VDJ
AACGCCTTGTTGCTGGGGGACTCGGCCCTCTATCTCTGTGCCAGCAGCTTGACAGGGCCCTCCTCCTACGAGCAGTACTTCGGGCCG	CASSLTGPSSYEQYF	9	7.751604151414667E-5	45	TCRBV05-06*01	TCRBV05	TCRBV05-06	01				TCRBD01-01*01	TCRBD01	TCRBD01-01	01				TCRBJ02-07*01	TCRBJ02	TCRBJ02-07	01				1	0	3	3	5	0	36	-1	51	57	62	9	In	VDJ
CCCAGACATCTGTGTACTTCTGTGCCAGCAGTCCCCCTCCCCGGGACAGGGCCCGGGCCCGGGGCCAACGTCCTGACTTTCGGGGCC		9	7.751604151414667E-5	61	TCRBV06	TCRBV06				TCRBV06-01,TCRBV06-05,TCRBV06-06		TCRBD01-01*01	TCRBD01	TCRBD01-01	01				TCRBJ02-06*01	TCRBJ02	TCRBJ02-06	01				5	10	0	3	9	4	20	32	42	51	60	9	Out	VDJ
TTGTTGCTAGGGGACTCGGCCCTCTATCTCTGTGCCAGCAGCTGTGGAGGTTGGCAGATTTAAAATTCACCCCTCCACTTTGGGAAC	CASSCGGWQI*NSPLHF	9	7.751604151414667E-5	51	TCRBV05-07*01	TCRBV05	TCRBV05-07	01				TCRBD02-01*02	TCRBD02	TCRBD02-01	02				TCRBJ01-06*01	TCRBJ01	TCRBJ01-06	01				3	2	10	1	13	7	30	43	45	50	63	9	Stop	VDJ
ATCCTGAGTTCTAAGAAGCTCCTTCTCAGTGACTCTGGCTTCTATCTCTGTGCCTGGAGTAGGGGAGAGACCCAGTACTTCGGGCCA	CAWSRGETQYF	2	1.7225787003143707E-5	33	TCRBV30-01*01	TCRBV30	TCRBV30-01	01				TCRBD01-01*01	TCRBD01	TCRBD01-01	01				TCRBJ02-05*01	TCRBJ02	TCRBJ02-05	01				2	0	5	2	0	4	48	-1	60	-1	65	2	In	VDJ
ACTCTGAAGATCCGGTCCACAAAGCTGGAGGACTCAGCCATGTACTTCTGTGCCAGCAGTGGGTTGGATACGCAGTATTTTGGCCCA	CASSGLDTQYF	13	1.119676155204341E-4	33	TCRBV02-01*01	TCRBV02	TCRBV02-01	01								TCRBD01,TCRBD02	TCRBD01-01,TCRBD02-01		TCRBJ02-03*01	TCRBJ02	TCRBJ02-03	01				4	0	0	10	3	6	48	-1	61	63	66	13	In	VDJ
CAGTTCATCCTGAGTTCTAAGAAGCTCCTTCTCAGTGACTCTGGCTTCTATCTCTCAGGCAGCCCCACTGAAGCTTTCTTTGGACAA	SGSPTEAFF	3	2.5838680504715558E-5	27	TCRBV30-01*01	TCRBV30	TCRBV30-01	01				TCRBD01-01*01	TCRBD01	TCRBD01-01	01				TCRBJ01-01*01	TCRBJ01	TCRBJ01-01	01				13	0	4	4	6	4	54	-1	55	59	65	3	In	VDJ
CTTCACCTACACACCCTGCAGCCAGAAGACTCGGCCCTGTATCTCTGTGCCAGCAGCCAAGGGGCTCAGCCCCAGCATTTTGGTGAT	CASSQGAQPQHF	13	1.119676155204341E-4	36	TCRBV04-02*01	TCRBV04	TCRBV04-02	01				TCRBD01-01*01	TCRBD01	TCRBD01-01	01				TCRBJ01-05*01	TCRBJ01	TCRBJ01-05	01				1	0	8	0	0	6	45	-1	61	-1	65	13	In	VDJ
ACAGTGACCAGTGCCCATCCTGAAGACAGCAGCTTCTACATCTGCAGTGCTAGAGTAGACCCGGGGGGTGGCTACACCTTCGGTTCG	CSARVDPGGGYTF	12	1.0335472201886223E-4	39	TCRBV20	TCRBV20				TCRBV20-01,TCRBV20-or09_02		TCRBD02-01*01	TCRBD02	TCRBD02-01	01				TCRBJ01-02*01	TCRBJ01	TCRBJ01-02	01				1	6	8	1	0	7	42	55	61	-1	68	12	In	VDJ
CTGAGTTCTAAGAAGCTCCTTCTCAGTGACTCTGGCTTCTATCTCTGTGCGCAAACGGGACAGTTCTATGGCTACACCTTCGGTTCG	CAQTGQFYGYTF	2	1.7225787003143707E-5	36	TCRBV30-01*01	TCRBV30	TCRBV30-01	01				TCRBD01-01*01	TCRBD01	TCRBD01-01	01				TCRBJ01-02*01	TCRBJ01	TCRBJ01-02	01				9	6	0	5	2	4	45	50	56	63	65	2	In	VDJ
AGTTCTAAGAAGCTCCTTCTCAGTGACTCTGGCTTCTATCTCTGTGCCTGGAGCCGGGACAGCTCCTACGAGCAGTACTTCGGGCCG	CAWSRDSSYEQYF	2	1.7225787003143707E-5	39	TCRBV30-01*01	TCRBV30	TCRBV30-01	01				TCRBD01-01*01	TCRBD01	TCRBD01-01	01				TCRBJ02-07*01	TCRBJ02	TCRBJ02-07	01				3	2	0	5	0	0	42	53	55	-1	62	2	In	VDJ
AGCTCTCTGGAGCTGGGGGACTCAGCTTTGTATTTCTGTGCCAGCAGCGTAGGAAGCGGGGGACCCTACGAGCAGTACTTCGGGCCG	CASSVGSGGPYEQYF	10	8.612893501571854E-5	45	TCRBV09-01	TCRBV09	TCRBV09-01				01,02	TCRBD02-01*01	TCRBD02	TCRBD02-01	01				TCRBJ02-07*01	TCRBJ02	TCRBJ02-07	01				0	2	6	2	2	2	36	52	54	62	64	10	In	VDJ
AGTTCTAAGAAGCTCCTTCTCAGTGACTCTGGCTTCTATCTCTGTGCCTGGAGCAGGTCTGGGGCCAAAGTCCTGACTTTCGGGGCC	CAWSRSGAKVLTF	2	1.7225787003143707E-5	39	TCRBV30-01*01	TCRBV30	TCRBV30-01	01				TCRBD01-01*01	TCRBD01	TCRBD01-01	01				TCRBJ02-06*01	TCRBJ02	TCRBJ02-06	01				3	7	7	0	4	13	42	53	60	65	69	2	In	VDJ
GTGACCAGTGCCCATCCTGAAGACAGCAGCTTCTACATCTGCAGTGCCAGGACAGACCGAGCCAAAAACATTCAGTACTTCGGCGCC	CSARTDRAKNIQYF	7	6.029025451100297E-5	42	TCRBV20	TCRBV20				TCRBV20-01,TCRBV20-or09_02		TCRBD01-01*01	TCRBD01	TCRBD01-01	01				TCRBJ02-04*01	TCRBJ02	TCRBJ02-04	01				6	2	1	5	4	0	39	47	49	55	59	7	In	VDJ
GCACTGCAGCAAGAAGACTCAGCTGCGTATCTCTGCACCAGCAGCCAAGATCCCCTTTACTAGCCCCATGAGCAGTTCTTCGGGCCA	CTSSQDPLY*PHEQFF	9	7.751604151414667E-5	48	TCRBV01-01*01	TCRBV01	TCRBV01-01	01				TCRBD02-01	TCRBD02	TCRBD02-01				01,02	TCRBJ02-01*01	TCRBJ02	TCRBJ02-01	01				0	8	3	7	3	8	33	50	58	64	67	9	Stop	VDJ
AATGTGAACGCCTTGGAGCTGGACGACTCGGCCCTGTATCTCTGTGCCAGCAGCTTGTCGGCGGGGGAGACCCAGTACTTCGGGCCA	CASSLSAGETQYF	12	1.0335472201886223E-4	39	TCRBV05-04*01	TCRBV05	TCRBV05-04	01				TCRBD02-01*01	TCRBD02	TCRBD02-01	01				TCRBJ02-05*01	TCRBJ02	TCRBJ02-05	01				1	3	7	3	0	5	42	57	60	-1	66	12	In	VDJ
CTGAGCTCTCTGGAGCTGGGGGACTCAGCTTTGTATTTCTGTGCCAGCAGCCCCGGGGGGGGACCTTATACGCAGTATTTTGGCCCA	CASSPGGGPYTQYF	14	1.2058050902200594E-4	42	TCRBV09-01	TCRBV09	TCRBV09-01				01,02	TCRBD02-01*01	TCRBD02	TCRBD02-01	01				TCRBJ02-03*01	TCRBJ02	TCRBJ02-03	01				4	2	8	0	6	7	39	51	53	61	67	14	In	VDJ
TCTAAGAAGCTCCTTCTCAGTGACTCTGGCTTCTATCTCTGTGCCTGGAGTGTAGTAGCGGGGGTCGGGGAGCTGTTTTTTGGAGAA	CAWSVVAGVGELFF	3	2.5838680504715558E-5	42	TCRBV30-01*01	TCRBV30	TCRBV30-01	01				TCRBD02-01*01	TCRBD02	TCRBD02-01	01				TCRBJ02-02*01	TCRBJ02	TCRBJ02-02	01				0	2	5	2	1	7	39	53	55	64	65	3	In	VDJ
TAAGAAGCTCCTTCTCAGTGACTCTGGCTTCTATCTCTGTGCCTGGAGTGCTACAGGGAGATCTGGACTGAAGCTTTCTTTGGACAA		3	2.5838680504715558E-5	44	TCRBV30-01*01	TCRBV30	TCRBV30-01	01				TCRBD01-01*01	TCRBD01	TCRBD01-01	01				TCRBJ01-01*01	TCRBJ01	TCRBJ01-01	01				1	2	3	3	8	5	37	50	52	58	66	3	Out	VDJ
AGTTCTAAGAAGCTCCTTCTCAGTGACTCTGGCTTCTATCTCTGTGCCTGGAGGAGCAGGGGGAACACTGAAGCTTTCTTTGGACAA	CAWRSRGNTEAFF	3	2.5838680504715558E-5	39	TCRBV30-01*01	TCRBV30	TCRBV30-01	01				TCRBD01-01*01	TCRBD01	TCRBD01-01	01				TCRBJ01-01*01	TCRBJ01	TCRBJ01-01	01				3	3	4	2	0	1	42	53	56	-1	62	3	In	VDJ
ATCCTGAGTTCTAAGAAGCTCCTTCTCAGTGACTCTGGCTTCTATCTCTGTGCCTGTGGCATCAATGAAAAACTGTTTTTTGGCAGT	CACGINEKLFF	3	2.5838680504715558E-5	33	TCRBV30-01*01	TCRBV30	TCRBV30-01	01				TCRBD01-01*01	TCRBD01	TCRBD01-01	01				TCRBJ01-04*01	TCRBJ01	TCRBJ01-04	01				6	1	9	0	3	5	48	56	57	60	63	3	In	VDJ
CTGAGTTCTAAGAAGCTCCTTCTCAGTGACTCTGGCTTCTATCTCTGTGCCTGGAGTGCAGGGAATCAGCCCCAGCATTTTGGTGAT	CAWSAGNQPQHF	2	1.7225787003143707E-5	36	TCRBV30-01*01	TCRBV30	TCRBV30-01	01				TCRBD01-01*01	TCRBD01	TCRBD01-01	01				TCRBJ01-05*01	TCRBJ01	TCRBJ01-05	01				1	0	4	3	0	4	45	-1	58	-1	63	2	In	VDJ
GGTCCACAAAGCTGGAGGACTCAGCCATGTACTTCTGTGCCAGCAGTGACAGGGAACCTTAGCAATCAGCCCCAGCATTTTGGTGAT		18	1.5503208302829335E-4	46	TCRBV02-01*01	TCRBV02	TCRBV02-01	01				TCRBD01-01*01	TCRBD01	TCRBD01-01	01				TCRBJ01-05*01	TCRBJ01	TCRBJ01-05	01				3	0	4	3	5	0	35	-1	49	54	59	18	Out	VDJ
TCTAAGAAGCTCCTTCTCAGTGACTCTGGCTTCTATCTCTGTGCCTGGACTGTACAGGGCCCCAATCAGCCCCAGCATTTTGGTGAT	CAWTVQGPNQPQHF	6	5.1677361009431116E-5	42	TCRBV30-01*01	TCRBV30	TCRBV30-01	01				TCRBD01-01*01	TCRBD01	TCRBD01-01	01				TCRBJ01-05*01	TCRBJ01	TCRBJ01-05	01				0	0	3	3	3	3	39	-1	53	59	62	6	In	VDJ
CTGAGTTCTAAGAAGCTCCTTCTCAGTGACTCTGGCTTCTATCTCTGTGCCTGGAGCCCGGGCCCTAGAGGCTACACCTTCGGTTCG	CAWSPGPRGYTF	6	5.1677361009431116E-5	36	TCRBV30-01*01	TCRBV30	TCRBV30-01	01								TCRBD01,TCRBD02	TCRBD01-01,TCRBD02-01		TCRBJ01-02*01	TCRBJ01	TCRBJ01-02	01				3	3	8	0	6	8	45	56	59	63	69	6	In	VDJ
TCTAAGAAGCTCCTTCTCAGTGACTCTGGCTTCTATCTCTGTGCCTGGAGTGTACGCCCCAGGGTTGGCGAGCAGTACTTCGGGCCG	CAWSVRPRVGEQYF	2	1.7225787003143707E-5	42	TCRBV30-01*01	TCRBV30	TCRBV30-01	01				TCRBD01-01*01	TCRBD01	TCRBD01-01	01				TCRBJ02-07*01	TCRBJ02	TCRBJ02-07	01				0	6	4	3	4	6	39	53	59	64	68	2	In	VDJ
TTGGAGATCCAGCGCACAGAGCAGGGGGACTCGGCCATGTATCTCTGTGCCATCCCCGGACAGGGCGGCGAGCAGTACTTCGGGCCG	CAIPGQGGEQYF	14	1.2058050902200594E-4	36	TCRBV07-09	TCRBV07	TCRBV07-09				01,03	TCRBD01-01*01	TCRBD01	TCRBD01-01	01				TCRBJ02-07*01	TCRBJ02	TCRBJ02-07	01				10	5	1	3	3	6	45	52	57	65	68	14	In	VDJ
CTGGAGTCGCCCAGCCCCAACCAGACCTCTCTGTACTTCTGTGCCAGCAGTTCGGCTAGCGTATCCTACGAGCAGTACTTCGGGCCG	CASSSASVSYEQYF	17	1.464191895267215E-4	42	TCRBV27-01*01	TCRBV27	TCRBV27-01	01				TCRBD02-01	TCRBD02	TCRBD02-01				01,02	TCRBJ02-07*01	TCRBJ02	TCRBJ02-07	01				4	3	4	6	2	1	39	52	55	61	63	17	In	VDJ
CTGCTGTCGGCTGCTCCCTCCCAGACATCTGTGTACTTCTGTGCCAGCAGTCCCAGCGGGGGAGGATACGAGCAGTACTTCGGGCCG	CASSPSGGGYEQYF	7	6.029025451100297E-5	42	TCRBV06-05*01	TCRBV06	TCRBV06-05	01				TCRBD02-01*01	TCRBD02	TCRBD02-01	01				TCRBJ02-07*01	TCRBJ02	TCRBJ02-07	01				5	3	6	2	4	4	39	51	54	62	66	7	In	VDJ
ATCCAGCGCACAGAGCAGGGGGACTCGGCCATGTATCTCTGTGCCAGCAGCTTCAGCCAGGGGGACAACGAGCAGTACTTCGGGCCG	CASSFSQGDNEQYF	19	1.636449765298652E-4	42	TCRBV07-09	TCRBV07	TCRBV07-09				01,03	TCRBD01-01*01	TCRBD01	TCRBD01-01	01				TCRBJ02-07*01	TCRBJ02	TCRBJ02-07	01				3	4	4	1	3	5	39	53	57	64	67	19	In	VDJ
CTACACGCCCTGCAGCCAGAAGACTCAGCCCTGTATCTCTGCGCCAGCCTTCCAGGGACAGGGGAGAACACCATATATTTTGGAGAG	CASLPGTGENTIYF	22	1.8948365703458077E-4	42	TCRBV04-01*01	TCRBV04	TCRBV04-01	01				TCRBD01-01*01	TCRBD01	TCRBD01-01	01				TCRBJ01-03*01	TCRBJ01	TCRBJ01-03	01				8	6	0	2	2	7	39	48	54	64	66	22	In	VDJ
CAACATGAGCCCTGAAGACAGCAGCATATATCTCTGCAGCGTTGAAGATCCTAGGACTAGCATTTGGAGACCCAGTACTTCGGGCCA		5	4.306446750785927E-5	47	TCRBV29-01*01	TCRBV29	TCRBV29-01	01				TCRBD02-01	TCRBD02	TCRBD02-01				01,02	TCRBJ02-05*01	TCRBJ02	TCRBJ02-05	01				0	5	1	7	5	5	34	48	53	61	66	5	Out	VDJ
AAGAAGCTCCTTCTCAGTGACTCTGGCTTCTATCTCTGTGCCTGGAGTGTAAAATCTGGGGGCAAAGAGACCCAGTACTTCGGGCCA	CAWSVKSGGKETQYF	3	2.5838680504715558E-5	45	TCRBV30-01*01	TCRBV30	TCRBV30-01	01				TCRBD01-01*01	TCRBD01	TCRBD01-01	01				TCRBJ02-05*01	TCRBJ02	TCRBJ02-05	01				0	7	6	0	1	3	36	50	57	63	64	3	In	VDJ
GTGAGCAACATGAGCCCTGAAGACAGCAGCATATATCTCTGCAGCGTTGGGGACTACCACCGAGACGGGGAGCTGTTTTTTGGAGAA	CSVGDYHRDGELFF	4	3.445157400628741E-5	42	TCRBV29-01*01	TCRBV29	TCRBV29-01	01				TCRBD02-01	TCRBD02	TCRBD02-01				01,02	TCRBJ02-02*01	TCRBJ02	TCRBJ02-02	01				4	0	0	9	9	7	39	-1	49	56	65	4	In	VDJ
GCGCACAGAGCAGGGGGACTCAGCTGTGTATCTCTGTGCCAGCAGCTTGCGGTACAGGGAGTAGACACTGAAGCTTTCTTTGGACAA		24	2.0670944403772447E-4	47	TCRBV07-04*01	TCRBV07	TCRBV07-04	01				TCRBD01-01*01	TCRBD01	TCRBD01-01	01				TCRBJ01-01*01	TCRBJ01	TCRBJ01-01	01				3	5	3	3	5	3	34	48	53	59	64	24	Out	VDJ
TCGGCTGCTCCCTCCCAGACATCTGTGTACTTCTGTGCCAGCAGCTCCGAGTCAGGGATCCCGAACACTGAAGCTTTCTTTGGACAA	CASSSESGIPNTEAFF	24	2.0670944403772447E-4	48	TCRBV06	TCRBV06				TCRBV06-01,TCRBV06-05		TCRBD01-01*01	TCRBD01	TCRBD01-01	01				TCRBJ01-01*01	TCRBJ01	TCRBJ01-01	01				6	8	4	3	5	1	33	44	52	57	62	24	In	VDJ
TCTAAGAAGCTCCTTCTCAGTGACTCTGGCTTCTATCTCTGTGCCTGCCAAAACAGGGGCATGAGTGAAAAACTGTTTTTTGGCAGT	CACQNRGMSEKLFF	5	4.306446750785927E-5	42	TCRBV30-01*01	TCRBV30	TCRBV30-01	01				TCRBD01-01*01	TCRBD01	TCRBD01-01	01				TCRBJ01-04*01	TCRBJ01	TCRBJ01-04	01				6	5	3	2	6	7	39	47	52	59	65	5	In	VDJ
ACATCGGCCCAAAAGAACCCGACAGCTTTCTATCTCTGTGCCACCCGGCAGCAAGATAATAGCAATCAGCCCCAGCATTTTGGTGAT	CATRQQDNSNQPQHF	23	1.9809655053615262E-4	45	TCRBV19-01	TCRBV19	TCRBV19-01				01,02					TCRBD01,TCRBD02	TCRBD01-01,TCRBD02-01		TCRBJ01-05*01	TCRBJ01	TCRBJ01-05	01				10	5	4	5	8	0	36	43	48	51	59	23	In	VDJ
AGTTCTAAGAAGCTCCTTCTCAGTGACTCTGGCTTCTATCTCTGTGCCTGGAGAGTGACAGGGTCCTATGGCTACACCTTCGGTTCG	CAWRVTGSYGYTF	2	1.7225787003143707E-5	39	TCRBV30-01*01	TCRBV30	TCRBV30-01	01				TCRBD01-01*01	TCRBD01	TCRBD01-01	01				TCRBJ01-02*01	TCRBJ01	TCRBJ01-02	01				3	3	2	3	2	4	42	53	56	63	65	2	In	VDJ
AATGTGAGCACCTTGGAGCTGGGGGACTCGGCCCTTTATCTTTGCGCCAGCAGCTTGAGGGGTGACTATGGCTACACCTTCGGTTCG	CASSLRGDYGYTF	25	2.1532233753929631E-4	39	TCRBV05-01*01	TCRBV05	TCRBV05-01	01				TCRBD01-01*01	TCRBD01	TCRBD01-01	01				TCRBJ01-02*01	TCRBJ01	TCRBJ01-02	01				1	0	5	2	2	3	42	-1	57	62	64	25	In	VDJ
CTGTCCCTAGAGTCTGCCATCCCCAACCAGACAGCTCTTTACTTCTGTGCCACCAGTGATAGGACAGGGGAGCAGTACTTCGGGCCG	CATSDRTGEQYF	10	8.612893501571854E-5	36	TCRBV24	TCRBV24				TCRBV24-01,TCRBV24-or09_02		TCRBD01-01*01	TCRBD01	TCRBD01-01	01				TCRBJ02-07*01	TCRBJ02	TCRBJ02-07	01				3	1	1	3	0	7	45	60	61	-1	69	10	In	VDJ
CTGAGTTCTAAGAAGCTCCTTCTCAGTGACTCTGGCTTCTATCTCTGTGCCTGCTCCAGCGGCACAGATACGCAGTATTTTGGCCCA	CACSSGTDTQYF	3	2.5838680504715558E-5	36	TCRBV30-01*01	TCRBV30	TCRBV30-01	01				TCRBD02-01	TCRBD02	TCRBD02-01				01,02	TCRBJ02-03*01	TCRBJ02	TCRBJ02-03	01				6	4	6	6	0	1	45	53	57	-1	61	3	In	VDJ
TCGCCCAGCCCCAACCAGACCTCTCTGTACTTCTGTGCCAGCAGAACCCTTACAGGGACTAGCACAGATACGCAGTATTTTGGCCCA	CASRTLTGTSTDTQYF	21	1.8087076353300892E-4	48	TCRBV27-01*01	TCRBV27	TCRBV27-01	01								TCRBD01,TCRBD02	TCRBD01-01,TCRBD02-01		TCRBJ02-03*01	TCRBJ02	TCRBJ02-03	01				6	7	3	3	3	0	33	44	51	57	60	21	In	VDJ
ACTGTGAGCAACATGAGCCCTGAAGACAGCAGCATATATCTCTGCAGCGTTGGAGAGGCTTGGAACACTGAAGCTTTCTTTGGACAA	CSVGEAWNTEAFF	6	5.1677361009431116E-5	39	TCRBV29-01*01	TCRBV29	TCRBV29-01	01				TCRBD01-01*01	TCRBD01	TCRBD01-01	01				TCRBJ01-01*01	TCRBJ01	TCRBJ01-01	01				0	0	9	0	3	1	42	-1	56	59	62	6	In	VDJ
AGTTCTAAGAAGCTCCTTCTCAGTGACTCTGGCTTCTATCTCTGTGCCTGGAGTGTGAGGGGAAATCAGCCCCAGCATTTTGGTGAT	CAWSVRGNQPQHF	2	1.7225787003143707E-5	39	TCRBV30-01*01	TCRBV30	TCRBV30-01	01								TCRBD01,TCRBD02	TCRBD01-01,TCRBD02-01		TCRBJ01-05*01	TCRBJ01	TCRBJ01-05	01				0	1	5	2	1	4	42	56	57	62	63	2	In	VDJ
AGTTCTAAGAAGCTCCTTCTCAGTGACTCTGGCTTCTATCTCTGTGCCTGGAGTGTACCGGGGAACTATGGCTACACCTTCGGTTCG	CAWSVPGNYGYTF	2	1.7225787003143707E-5	39	TCRBV30-01*01	TCRBV30	TCRBV30-01	01				TCRBD02-01*01	TCRBD02	TCRBD02-01	01				TCRBJ01-02*01	TCRBJ01	TCRBJ01-02	01				0	2	8	3	0	2	42	56	58	-1	63	2	In	VDJ
TCAGGCTGGAGTCGGCTGCTCCCTCCCAGACATCTGTGTACTTCTGTGCCAGCAGGGCAGGGAGTTTACGAGCAGTACTTCGGGCCG		22	1.8948365703458077E-4	37	TCRBV06-01*01	TCRBV06	TCRBV06-01	01								TCRBD01,TCRBD02	TCRBD01-01,TCRBD02-01		TCRBJ02-07*01	TCRBJ02	TCRBJ02-07	01				6	2	4	3	4	4	44	55	57	62	66	22	Out	VDJ
ACAGTGACCAGTGCCCATCCTGAAGACAGCAGCTTCTACATCTGCAGTGCTAGGGGTGCGCGGGACTACGAGCAGTACTTCGGGCCG	CSARGARDYEQYF	8	6.890314801257483E-5	39	TCRBV20	TCRBV20				TCRBV20-01,TCRBV20-or09_02		TCRBD02-01*02	TCRBD02	TCRBD02-01	02				TCRBJ02-07*01	TCRBJ02	TCRBJ02-07	01				3	6	7	3	0	3	42	53	59	-1	65	8	In	VDJ
AAGAAGCTCCTTCTCAGTGACTCTGGCTTCTATCTCTGTGCCTGGAGTGTACCCGGGGGAAGCGCGGAGACCCAGTACTTCGGGCCA	CAWSVPGGSAETQYF	2	1.7225787003143707E-5	45	TCRBV30-01*01	TCRBV30	TCRBV30-01	01				TCRBD02-01*01	TCRBD02	TCRBD02-01	01				TCRBJ02-05*01	TCRBJ02	TCRBJ02-05	01				0	3	8	2	7	5	36	50	53	59	66	2	In	VDJ
CTGCTGTCGGCTGCTCCCTCCCAGACATCTGTGTACTTCTGTGCCAGCAGCACCACTATGAGGCCGGAGACCCAGTACTTCGGGCCA	CASSTTMRPETQYF	16	1.3780629602514965E-4	42	TCRBV06-05*01	TCRBV06	TCRBV06-05	01				TCRBD02-01	TCRBD02	TCRBD02-01				01,02	TCRBJ02-05*01	TCRBJ02	TCRBJ02-05	01				6	4	3	9	8	5	39	50	54	58	66	16	In	VDJ
AGGCTGCTGTCGGCTGCTCCCTCCCAGACATCTGTGTACTTCTGTGCCAGCAAACACCTAGCGGAAGAGACCCAGTACTTCGGGCCA	CASKHLAEETQYF	10	8.612893501571854E-5	39	TCRBV06-05*01	TCRBV06	TCRBV06-05	01				TCRBD02-01	TCRBD02	TCRBD02-01				01,02	TCRBJ02-05*01	TCRBJ02	TCRBJ02-05	01				7	5	4	5	0	3	42	52	57	-1	64	10	In	VDJ
AGTTCTAAGAAGCTCCTTCTCAGTGACTCTGGCTTCTATCTCTGTGCCTGGAGGGGGACACCCACCGGGGAGCTGTTTTTTGGAGAA	CAWRGTPTGELFF	3	2.5838680504715558E-5	39	TCRBV30-01*01	TCRBV30	TCRBV30-01	01				TCRBD01-01*01	TCRBD01	TCRBD01-01	01				TCRBJ02-02*01	TCRBJ02	TCRBJ02-02	01				3	1	0	6	2	4	42	53	54	60	62	3	In	VDJ
GCGCACACAGCAGGAGGACTCGGCCGTGTATCTCTGTGCCAGCATGCCCCTCTGTCGCTCAACACCGGGGAGCTGTTTTTTGGAGAA		17	1.464191895267215E-4	47	TCRBV07-02*01	TCRBV07	TCRBV07-02	01								TCRBD01,TCRBD02	TCRBD01-01,TCRBD02-01		TCRBJ02-02*01	TCRBJ02	TCRBJ02-02	01				7	1	10	0	13	2	34	44	45	47	60	17	Out	VDJ
ACTCTGACTGTGAGCAACATGAGCCCTGAAGACAGCAGCATATATCTCTGCAGCGTTGAAGGAGGAACTGAAGCTTTCTTTGGACAA	CSVEGGTEAFF	7	6.029025451100297E-5	33	TCRBV29-01*01	TCRBV29	TCRBV29-01	01				TCRBD02-01*02	TCRBD02	TCRBD02-01	02				TCRBJ01-01*01	TCRBJ01	TCRBJ01-01	01				1	0	11	1	1	5	48	-1	61	65	66	7	In	VDJ
TCTAAGAAGCTCCTTCTCAGTGACTCTGGCTTCTATCTCTGTGCCTGGAGTGGGCCGGGCGGGGTTCAGCCCCAGCATTTTGGTGAT	CAWSGPGGVQPQHF	4	3.445157400628741E-5	42	TCRBV30-01*01	TCRBV30	TCRBV30-01	01				TCRBD02-01*01	TCRBD02	TCRBD02-01	01				TCRBJ01-05*01	TCRBJ01	TCRBJ01-05	01				1	6	7	3	1	6	39	52	58	64	65	4	In	VDJ
CTGAGTTCTAAGAAGCTCCTTCTCAGTGACTCTGGCTTCTATCTCTGTGCCTGGACCGCTGGGGCAGGGGCACACCGCTTCGGGCCG	CAWTAGAGAHRF	2	1.7225787003143707E-5	36	TCRBV30-01*01	TCRBV30	TCRBV30-01	01				TCRBD01-01*01	TCRBD01	TCRBD01-01	01				TCRBJ02-07*01	TCRBJ02	TCRBJ02-07	01				4	9	4	2	7	15	45	55	64	70	77	2	In	VDJ
CTACACGCCCTGCAGCCAGAAGACTCAGCCCTGTATCTCTGCGCCAGCAGCCCCGGGGCTGGGAGCTACGAGCAGTACTTCGGGCCG	CASSPGAGSYEQYF	6	5.1677361009431116E-5	42	TCRBV04-01*01	TCRBV04	TCRBV04-01	01								TCRBD01,TCRBD02	TCRBD01-01,TCRBD02-01		TCRBJ02-07*01	TCRBJ02	TCRBJ02-07	01				4	2	7	0	6	3	39	52	54	59	65	6	In	VDJ
ACCTTGGAGATCCAGCGCACAGAGCAGGGGGACTCGGCCATGTATCTCTGTGCCAGCAGCTCAGACTACGAGCAGTACTTCGGGCCG	CASSSDYEQYF	13	1.119676155204341E-4	33	TCRBV07-09	TCRBV07	TCRBV07-09				01,03	TCRBD01-01*01	TCRBD01	TCRBD01-01	01				TCRBJ02-07*01	TCRBJ02	TCRBJ02-07	01				4	0	4	5	1	3	48	-1	61	64	65	13	In	VDJ
CTGAGTTCTAAGAAGCTCCTTCTCAGTGACTCTGGCTTCTATCTCTGTGCCTGGAACCGACAGAACACTGAAGCTTTCTTTGGACAA	CAWNRQNTEAFF	3	2.5838680504715558E-5	36	TCRBV30-01*01	TCRBV30	TCRBV30-01	01				TCRBD01-01*01	TCRBD01	TCRBD01-01	01				TCRBJ01-01*01	TCRBJ01	TCRBJ01-01	01				4	3	2	6	0	1	45	55	58	-1	62	3	In	VDJ
ATCCTGAGTTCTAAGAAGCTCCTTCTCAGTGACTCTGGCTTCTATCTCTGTGCCTGGAGTGTGGGAACTGAAGCTTTCTTTGGACAA	CAWSVGTEAFF	10	8.612893501571854E-5	33	TCRBV30-01*01	TCRBV30	TCRBV30-01	01								TCRBD01,TCRBD02	TCRBD01-01,TCRBD02-01		TCRBJ01-01*01	TCRBJ01	TCRBJ01-01	01				0	0	0	8	0	5	48	-1	62	-1	66	10	In	VDJ
TCTGACTGTGAGCAACATGAGCCCTGAAGACAGCAGCATATATCTCTGCAGCGTTGAATCGTGGAATATGGCTACACCTTCGGTTCG		5	4.306446750785927E-5	35	TCRBV29-01*01	TCRBV29	TCRBV29-01	01								TCRBD01,TCRBD02	TCRBD01-01,TCRBD02-01		TCRBJ01-02*01	TCRBJ01	TCRBJ01-02	01				2	4	1	8	1	5	46	58	62	65	66	5	Out	VDJ
ATCCAGCGCACACAGCAGGAGGACTCGGCCGTGTATCTCTGTGCCAGCAGCTATAGCGGGAGCTCCTACGAGCAGTACTTCGGGCCG	CASSYSGSSYEQYF	10	8.612893501571854E-5	42	TCRBV07-02*01	TCRBV07	TCRBV07-02	01				TCRBD02-01*02	TCRBD02	TCRBD02-01	02				TCRBJ02-07*01	TCRBJ02	TCRBJ02-07	01				4	1	5	2	0	0	39	52	53	-1	62	10	In	VDJ
CCCTGCAGCCAGAAGACTCAGCCCTGTATCTCTGCGCCAGCAGCCAAGATAACGTCAGGGGATGATCACGAGCAGTACTTCGGGCCG		7	6.029025451100297E-5	49	TCRBV04-01*01	TCRBV04	TCRBV04-01	01				TCRBD01-01*01	TCRBD01	TCRBD01-01	01				TCRBJ02-07*01	TCRBJ02	TCRBJ02-07	01				0	6	4	2	6	5	32	49	55	61	67	7	Out	VDJ
GAGTCGCCCAGCCCCAACCAGACCTCTCTGTACTTCTGTGCCAGCAGTTGGTCCAGGGTGGGTTCCCACGAGCAGTACTTCGGGCCG	CASSWSRVGSHEQYF	14	1.2058050902200594E-4	45	TCRBV27-01*01	TCRBV27	TCRBV27-01	01				TCRBD01-01*01	TCRBD01	TCRBD01-01	01				TCRBJ02-07*01	TCRBJ02	TCRBJ02-07	01				4	4	4	3	9	5	36	49	53	58	67	14	In	VDJ
AGTGCCCATCCTGAAGACAGCAGCTTCTACATCTGCAGTGCTGCTACCCCCGGGCCTCGATCGGTCAATGAGCAGTTCTTCGGGCCA	CSAATPGPRSVNEQFF	10	8.612893501571854E-5	48	TCRBV20	TCRBV20				TCRBV20-01,TCRBV20-or09_02						TCRBD01,TCRBD02	TCRBD01-01,TCRBD02-01		TCRBJ02-01*01	TCRBJ02	TCRBJ02-01	01				5	9	8	0	10	6	33	42	51	55	65	10	In	VDJ
CTGACAGCTCTCGCTTATACCTTCATGTGGTCGCACTGCAGCAAGAAGACTCTTAGCCTCTCCTACAATGAGCAGTTCTTCGGGCCA		5	4.306446750785927E-5	16	TCRBV01-01*01	TCRBV01	TCRBV01-01	01				TCRBD02-01	TCRBD02	TCRBD02-01				01,02	TCRBJ02-01*01	TCRBJ02	TCRBJ02-01	01				30	1	5	7	2	0	65	52	53	57	59	5	Out	VDJ
AAGAAGCTCCTTCTCAGTGACTCTGGCTTCTATCTCTGTGCCTGGAGTGTAGGGACAGGGTTCACAGATACGCAGTATTTTGGCCCA	CAWSVGTGFTDTQYF	10	8.612893501571854E-5	45	TCRBV30-01*01	TCRBV30	TCRBV30-01	01				TCRBD01-01*01	TCRBD01	TCRBD01-01	01				TCRBJ02-03*01	TCRBJ02	TCRBJ02-03	01				0	1	0	3	2	2	36	50	51	60	62	10	In	VDJ
ACTGTGACATCGGCCCAAAAGAACCCGACAGCTTTCTATCTCTGTGCCAGTAGGACCGCTAGCACAGATACGCAGTATTTTGGCCCA	CASRTASTDTQYF	19	1.636449765298652E-4	39	TCRBV19-01	TCRBV19	TCRBV19-01				01,02					TCRBD01,TCRBD02	TCRBD01-01,TCRBD02-01		TCRBJ02-03*01	TCRBJ02	TCRBJ02-03	01				6	0	2	7	4	0	42	-1	53	56	60	19	In	VDJ
TCTAAGAAGCTCCTTCTCAGTGACTCTGGCTTCTATCTCTGTGCCTGCCTACCTAGCGGCAGGGATATTGAAGCTTTCTTTGGACAA	CACLPSGRDIEAFF	3	2.5838680504715558E-5	42	TCRBV30-01*01	TCRBV30	TCRBV30-01	01				TCRBD02-01	TCRBD02	TCRBD02-01				01,02	TCRBJ01-01*01	TCRBJ01	TCRBJ01-01	01				6	5	4	5	9	7	39	47	52	59	68	3	In	VDJ
AGTTCTAAGAAGCTCCTTCTCAGTGACTCTGGCTTCTATCTCTGTGCCTGGACCAATGCGTGGCGGACTGAAGCTTTCTTTGGACAA	CAWTNAWRTEAFF	3	2.5838680504715558E-5	39	TCRBV30-01*01	TCRBV30	TCRBV30-01	01				TCRBD02-01	TCRBD02	TCRBD02-01				01,02	TCRBJ01-01*01	TCRBJ01	TCRBJ01-01	01				4	10	7	5	0	5	42	52	62	-1	66	3	In	VDJ
GTGACCAGTGCCCATCCTGAAGACAGCAGCTTCTACATCTGCAGTGCTAGAGGGGGACAGGGGAGCACTGAAGCTTTCTTTGGACAA	CSARGGQGSTEAFF	9	7.751604151414667E-5	42	TCRBV20	TCRBV20				TCRBV20-01,TCRBV20-or09_02		TCRBD01-01*01	TCRBD01	TCRBD01-01	01				TCRBJ01-01*01	TCRBJ01	TCRBJ01-01	01				1	1	0	2	2	4	39	52	53	63	65	9	In	VDJ
CTTCACATCAATTCCCTGGAGCTTGGTGACTCTGCTGTGTATTTCTGTGCCAGCTCGGGGTGGAACACTGAAGCTTTCTTTGGACAA	CASSGWNTEAFF	23	1.9809655053615262E-4	36	TCRBV03	TCRBV03				TCRBV03-01,TCRBV03-02		TCRBD02-01*01	TCRBD02	TCRBD02-01	01				TCRBJ01-01*01	TCRBJ01	TCRBJ01-01	01				8	1	8	3	2	1	45	54	55	60	62	23	In	VDJ
ACAGTGACCAGTGCCCATCCTGAAGACAGCAGCTTCTACATCTGCAGTGCTAGGGACCCGCAGAACACTGAAGCTTTCTTTGGACAA	CSARDPQNTEAFF	21	1.8087076353300892E-4	39	TCRBV20	TCRBV20				TCRBV20-01,TCRBV20-or09_02						TCRBD01,TCRBD02	TCRBD01-01,TCRBD02-01		TCRBJ01-01*01	TCRBJ01	TCRBJ01-01	01				3	0	1	7	5	1	42	-1	53	57	62	21	In	VDJ
ATCCTGAGTTCTAAGAAGCTCCTTCTCAGTGACTCTGGCTTCTATCTCTGTGCCTGGAGTTTTAGGAGTAAAGCTTTCTTTGGACAA	CAWSFRSKAFF	4	3.445157400628741E-5	33	TCRBV30-01*01	TCRBV30	TCRBV30-01	01				TCRBD02-01*02	TCRBD02	TCRBD02-01	02				TCRBJ01-01*01	TCRBJ01	TCRBJ01-01	01				2	4	10	2	2	9	48	60	64	68	70	4	In	VDJ
AAGCTCCTTCTCAGTGACTCTGGCTTCTATCTCTGTGCCTGGAGCGAAGGGACAAGAGATTTTAATGAAAAACTGTTTTTTGGCAGT	CAWSEGTRDFNEKLFF	4	3.445157400628741E-5	48	TCRBV30-01*01	TCRBV30	TCRBV30-01	01				TCRBD01-01*01	TCRBD01	TCRBD01-01	01				TCRBJ01-04*01	TCRBJ01	TCRBJ01-04	01				3	4	0	6	8	4	33	44	48	54	62	4	In	VDJ
TCTAAGAAGCTCCTTCTCAGTGACTCTGGCTTCTATCTCTGTGCCTGGAGGGCTCCAGGGGCGGGCTATGGCTACACCTTCGGTTCG	CAWRAPGAGYGYTF	2	1.7225787003143707E-5	42	TCRBV30-01*01	TCRBV30	TCRBV30-01	01				TCRBD01-01*01	TCRBD01	TCRBD01-01	01				TCRBJ01-02*01	TCRBJ01	TCRBJ01-02	01				3	5	4	2	4	4	39	50	55	61	65	2	In	VDJ
AAGATCCGGTCCACAAAGCTGGAGGACTCAGCCATGTACTTCTGTGCCAGCAGACTACAGGGCCTTGGGGGCTACACCTTCGGTTCG	CASRLQGLGGYTF	17	1.464191895267215E-4	39	TCRBV02-01*01	TCRBV02	TCRBV02-01	01				TCRBD01-01*01	TCRBD01	TCRBD01-01	01				TCRBJ01-02*01	TCRBJ01	TCRBJ01-02	01				6	3	3	3	7	8	42	53	56	62	69	17	In	VDJ
TGACAGTGACCAGTGCCCATCCTGAAGACAGCAGCTTCTACATCTGCAGTGCTAGAGATTAAGGGGCACGGCTACACCTTCGGTTCG		8	6.890314801257483E-5	37	TCRBV20	TCRBV20				TCRBV20-01,TCRBV20-or09_02		TCRBD01-01*01	TCRBD01	TCRBD01-01	01				TCRBJ01-02*01	TCRBJ01	TCRBJ01-02	01				0	3	5	2	3	8	44	58	61	66	69	8	Out	VDJ
CCCTGACCCTGGAGTCTGCCAGGCCCTCACATACCTCTCAGTACCTCTGTGCCAGCAGTGGTGGTAGGAGGCTACACCTTCGGTTCG		7	6.029025451100297E-5	34	TCRBV25-01*01	TCRBV25	TCRBV25-01	01								TCRBD01,TCRBD02	TCRBD01-01,TCRBD02-01		TCRBJ01-02*01	TCRBJ01	TCRBJ01-02	01				4	6	1	8	0	8	47	60	66	-1	69	7	Out	VDJ
TCTAAGAAGCTCCTTCTCAGTGACTCTGGCTTCTATCTCTGTGCCTGGATGACTAGCGGGGAAATCTACGAGCAGTACTTCGGGCCG	CAWMTSGEIYEQYF	3	2.5838680504715558E-5	42	TCRBV30-01*01	TCRBV30	TCRBV30-01	01				TCRBD02-01*01	TCRBD02	TCRBD02-01	01				TCRBJ02-07*01	TCRBJ02	TCRBJ02-07	01				4	1	2	3	4	3	39	49	50	61	65	3	In	VDJ
TGAGCAACATGAGCCCTGAAGACAGCAGCATATATCTCTGCAGCGTTGATTTGTGGCACACGCTCCTACGAGCAGTACTTCGGGCCG		9	7.751604151414667E-5	43	TCRBV29-01*01	TCRBV29	TCRBV29-01	01				TCRBD01-01*01	TCRBD01	TCRBD01-01	01				TCRBJ02-07*01	TCRBJ02	TCRBJ02-07	01				3	8	3	6	2	0	38	49	57	60	62	9	Out	VDJ
ATCCAGCCTGCAAAGCTTGAGGACTCGGCCGTGTATCTCTGTGCCAGCAGCTTTAGTGGGAGCTCCTACGAGCAGTACTTCGGGCCG	CASSFSGSSYEQYF	23	1.9809655053615262E-4	42	TCRBV11-02*02	TCRBV11	TCRBV11-02	02				TCRBD02-01*02	TCRBD02	TCRBD02-01	02				TCRBJ02-07*01	TCRBJ02	TCRBJ02-07	01				3	4	9	2	0	0	39	53	57	-1	62	23	In	VDJ
GAAGCTCCTTCTCAGTGACTCTGGCTTCTATCTCTGTGCCTGGAGTTCAAGGACATCCGAGCTGGGGACACCATATATTTTGGAGAG		3	2.5838680504715558E-5	47	TCRBV30-01*01	TCRBV30	TCRBV30-01	01				TCRBD01-01*01	TCRBD01	TCRBD01-01	01				TCRBJ01-03*01	TCRBJ01	TCRBJ01-03	01				2	4	1	6	12	8	34	46	50	55	67	3	Out	VDJ
AAGAAGCTCCTTCTCAGTGACTCTGGCTTCTATCTCTGTGCCTGGTGGGGACCTTCTTACTCTGGAAACACCATATATTTTGGAGAG	CAWWGPSYSGNTIYF	3	2.5838680504715558E-5	45	TCRBV30-01*01	TCRBV30	TCRBV30-01	01								TCRBD01,TCRBD02	TCRBD01-01,TCRBD02-01		TCRBJ01-03*01	TCRBJ01	TCRBJ01-03	01				5	2	0	7	7	0	36	45	47	52	59	3	In	VDJ
CTGCCAGGCCCTCACATACCTCTCAGTACCTCTGTGCCAGCAGCCGGGCCGTCAACTTCCTATAATTCACCCCTCCACTTTGGGAAC		6	5.1677361009431116E-5	49	TCRBV25-01*01	TCRBV25	TCRBV25-01	01								TCRBD01,TCRBD02	TCRBD01-01,TCRBD02-01		TCRBJ01-06*01	TCRBJ01	TCRBJ01-06	01				6	2	8	0	8	1	32	43	45	49	57	6	Out	VDJ
TCTGCCAGGCCCTCACATACCTCTCAGTACCTCTGTGCCAGCAGTGAAGGACTAGCGGGGTCCTACAATGAGCAGTTCTTCGGGCCA	CASSEGLAGSYNEQFF	11	9.474182851729038E-5	48	TCRBV25-01*01	TCRBV25	TCRBV25-01	01				TCRBD02-01*01	TCRBD02	TCRBD02-01	01				TCRBJ02-01*01	TCRBJ02	TCRBJ02-01	01				2	0	1	3	0	1	33	-1	48	-1	60	11	In	VDJ
AAGATCCGGTCCACAAAGCTGGAGGACTCAGCCATGTACTTCTGTGCCTGCCTGTGGGGGGCCCGAGAGACCCAGTACTTCGGGCCA	CACLWGARETQYF	12	1.0335472201886223E-4	39	TCRBV02-01*01	TCRBV02	TCRBV02-01	01								TCRBD01,TCRBD02	TCRBD01-01,TCRBD02-01		TCRBJ02-05*01	TCRBJ02	TCRBJ02-05	01				11	8	6	0	3	4	42	48	56	62	65	12	In	VDJ
AAGAAGCTCCTTCTCAGTGACTCTGGCTTCTATCTCTGTGCCTGGGGACTAGCGGGAGTTAATACCGGGGAGCTGTTTTTTGGAGAA	CAWGLAGVNTGELFF	3	2.5838680504715558E-5	45	TCRBV30-01*01	TCRBV30	TCRBV30-01	01				TCRBD02-01*02	TCRBD02	TCRBD02-01	02				TCRBJ02-02*01	TCRBJ02	TCRBJ02-02	01				5	0	1	2	5	5	36	-1	45	58	63	3	In	VDJ
ACTGTGAGCAACATGAGCCCTGAAGACAGCAGCATATATCTCTGCAGCGTTGGAAAAACTGGGGACACTGAAGCTTTCTTTGGACAA	CSVGKTGDTEAFF	4	3.445157400628741E-5	39	TCRBV29-01*01	TCRBV29	TCRBV29-01	01								TCRBD01,TCRBD02	TCRBD01-01,TCRBD02-01		TCRBJ01-01*01	TCRBJ01	TCRBJ01-01	01				4	8	6	2	0	3	42	52	60	-1	64	4	In	VDJ
AGTTCTAAGAAGCTCCTTCTCAGTGACTCTGGCTTCTATCTCTGTGCCTGGAGTGTACGAGGGAACACTGAAGCTTTCTTTGGACAA	CAWSVRGNTEAFF	3	2.5838680504715558E-5	39	TCRBV30-01*01	TCRBV30	TCRBV30-01	01				TCRBD02-01*02	TCRBD02	TCRBD02-01	02				TCRBJ01-01*01	TCRBJ01	TCRBJ01-01	01				0	2	11	1	0	1	42	56	58	-1	62	3	In	VDJ
AGTTCTAAGAAGCTCCTTCTCAGTGACTCTGGCTTCTATCTCTGTGCCTGGAGTAACACAGGGGTCGATGAAGCTTTCTTTGGACAA	CAWSNTGVDEAFF	4	3.445157400628741E-5	39	TCRBV30-01*01	TCRBV30	TCRBV30-01	01				TCRBD01-01*01	TCRBD01	TCRBD01-01	01				TCRBJ01-01*01	TCRBJ01	TCRBJ01-01	01				2	3	3	2	4	7	42	54	57	64	68	4	In	VDJ
TGAGCTCTCTGGAGCTGGGGGACTCAGCTTTGTATTTCTGTGCCAGCAGCATTTCCGGGACGGAGTGAAAAACTGTTTTTTGGCAGT		11	9.474182851729038E-5	43	TCRBV09-01	TCRBV09	TCRBV09-01				01,02					TCRBD01,TCRBD02	TCRBD01-01,TCRBD02-01		TCRBJ01-04*01	TCRBJ01	TCRBJ01-04	01				4	6	0	7	4	7	38	50	56	61	65	11	Out	VDJ
AATGTGAGCACCTTGGAGCTGGGGGACTCGGCCCTTTATCTTTGCGCCAGCAAGGAGGAACGCCTCGAAAAACTGTTTTTTGGCAGT	CASKEERLEKLFF	14	1.2058050902200594E-4	39	TCRBV05-01*01	TCRBV05	TCRBV05-01	01				TCRBD02-01*02	TCRBD02	TCRBD02-01	02				TCRBJ01-04*01	TCRBJ01	TCRBJ01-04	01				6	1	10	1	8	8	42	52	53	58	66	14	In	VDJ
TCAGGCTGCTGTCGGCTGCTCCCTCCCAGACATCTGTGTACTTCTGTGCCAGCAGCCCCGTAACCAGAAAAACTGTTTTTTGGCAGT		16	1.3780629602514965E-4	37	TCRBV06-05*01	TCRBV06	TCRBV06-05	01								TCRBD01,TCRBD02	TCRBD01-01,TCRBD02-01		TCRBJ01-04*01	TCRBJ01	TCRBJ01-04	01				6	7	3	7	2	8	44	55	62	64	66	16	Out	VDJ
CTGAGTTCTAAGAAGCTCCTTCTCAGTGACTCTGGCTTCTATCTCTGTGCCTGGAGTCCTGGGAGTCAGCCCCAGCATTTTGGTGAT	CAWSPGSQPQHF	2	1.7225787003143707E-5	36	TCRBV30-01*01	TCRBV30	TCRBV30-01	01				TCRBD02-01*02	TCRBD02	TCRBD02-01	02				TCRBJ01-05*01	TCRBJ01	TCRBJ01-05	01				2	3	9	2	0	6	45	57	60	-1	65	2	In	VDJ
AAGAAGCTCCTTCTCAGTGACTCTGGCTTCTATCTCTGTGCCTGGAGTCCTGGACAGGGCGTTTATCAGCCCCAGCATTTTGGTGAT	CAWSPGQGVYQPQHF	7	6.029025451100297E-5	45	TCRBV30-01*01	TCRBV30	TCRBV30-01	01				TCRBD01-01*01	TCRBD01	TCRBD01-01	01				TCRBJ01-05*01	TCRBJ01	TCRBJ01-05	01				2	3	1	3	5	5	36	48	51	59	64	7	In	VDJ
ATCCGCTCACCAGGCCTGGGGGACGCAGCCATGTACCTGTGTGCCACCAGCAGGAACACAGCTAACTATGGCTACACCTTCGGTTCG	CATSRNTANYGYTF	12	1.0335472201886223E-4	42	TCRBV15-01*01	TCRBV15	TCRBV15-01	01				TCRBD01-01*01	TCRBD01	TCRBD01-01	01				TCRBJ01-02*01	TCRBJ01	TCRBJ01-02	01				3	4	3	5	0	0	39	53	57	-1	61	12	In	VDJ
AGTTCTAAGAAGCTCCTTCTCAGTGACTCTGGCTTCTATCTCTGTGCCTGGAGTTCGGCGGGAGGAGGCGAGCAGTACTTCGGGCCG	CAWSSAGGGEQYF	2	1.7225787003143707E-5	39	TCRBV30-01*01	TCRBV30	TCRBV30-01	01				TCRBD02-01*02	TCRBD02	TCRBD02-01	02				TCRBJ02-07*01	TCRBJ02	TCRBJ02-07	01				2	3	7	1	3	6	42	54	57	65	68	2	In	VDJ
TCTAAGAAGCTCCTTCTCAGTGACTCTGGCTTCTATCTCTGTGCCGGCGCCATCGGGGGGAGCTCCTACGAGCAGTACTTCGGGCCG	CAGAIGGSSYEQYF	4	3.445157400628741E-5	42	TCRBV30-01*01	TCRBV30	TCRBV30-01	01				TCRBD02-01*01	TCRBD02	TCRBD02-01	01				TCRBJ02-07*01	TCRBJ02	TCRBJ02-07	01				8	8	8	1	2	0	39	45	53	60	62	4	In	VDJ
TCTAAGAAGCTCCTTCTCAGTGACTCTGGCTTCTATCTCTGTGCCTGGTCCCGGGGGGATTTCGTCCACGAGCAGTACTTCGGGCCG	CAWSRGDFVHEQYF	2	1.7225787003143707E-5	42	TCRBV30-01*01	TCRBV30	TCRBV30-01	01				TCRBD02-01*01	TCRBD02	TCRBD02-01	01				TCRBJ02-07*01	TCRBJ02	TCRBJ02-07	01				5	3	8	1	9	5	39	48	51	58	67	2	In	VDJ
GAGTTCTAAGAAGCTCCTTCTCAGTGACTCTGGCTTCTATCTCTGTGCCTCAGACAGGGCTTTGGAAACACCATATATTTTGGAGAG		3	2.5838680504715558E-5	38	TCRBV30-01*01	TCRBV30	TCRBV30-01	01				TCRBD01-01*01	TCRBD01	TCRBD01-01	01				TCRBJ01-03*01	TCRBJ01	TCRBJ01-03	01				7	2	2	3	3	3	43	50	52	59	62	3	Out	VDJ
AAGAAGCTCCTTCTCAGTGACTCTGGCTTCTATCTCTGTGCCTGGAGTGCACCAGGGGGTTCGGGTTCACCCCTCCACTTTGGGAAC	CAWSAPGGSGSPLHF	5	4.306446750785927E-5	45	TCRBV30-01*01	TCRBV30	TCRBV30-01	01				TCRBD01-01*01	TCRBD01	TCRBD01-01	01				TCRBJ01-06*01	TCRBJ01	TCRBJ01-06	01				1	3	4	1	6	9	36	49	52	59	65	5	In	VDJ
AGCAACATGAGCCCTGAAGACAGCAGCATATATCTCTGCAGCGCCTCGGAGGGGAGCTCCTATAATTCACCCCTCCACTTTGGGAAC	CSASEGSSYNSPLHF	3	2.5838680504715558E-5	45	TCRBV29-01*01	TCRBV29	TCRBV29-01	01				TCRBD02-01*02	TCRBD02	TCRBD02-01	02				TCRBJ01-06*01	TCRBJ01	TCRBJ01-06	01				7	4	10	0	3	0	36	43	47	53	56	3	In	VDJ
CGCACAGAGCAGGGGGACTCGGCCATGTATCTCTGTGCCAGCAGCTTACCGGGACTAGCGGGAGACAATGAGCAGTTCTTCGGGCCA	CASSLPGLAGDNEQFF	22	1.8948365703458077E-4	48	TCRBV07-09	TCRBV07	TCRBV07-09				01,03	TCRBD02-01*02	TCRBD02	TCRBD02-01	02				TCRBJ02-01*01	TCRBJ02	TCRBJ02-01	01				2	2	0	2	0	5	33	48	50	-1	64	22	In	VDJ
CCCTGGAGTCTGCCAGGCCCTCACATACCTCTCAGTACCTCTGTGCCAGCAGTATACAGATACCAAGAGACCCAGTACTTCGGGCCA		5	4.306446750785927E-5	40	TCRBV25-01*01	TCRBV25	TCRBV25-01	01				TCRBD01-01*01	TCRBD01	TCRBD01-01	01				TCRBJ02-05*01	TCRBJ02	TCRBJ02-05	01				5	2	3	5	2	0	41	53	55	59	61	5	Out	VDJ
CGCTCACCAGGCCTGGGGGACGCAGCCATGTACCTGTGTGCCACCAGCAGTGCTACAGGGTTCCCAGATACGCAGTATTTTGGCCCA	CATSSATGFPDTQYF	12	1.0335472201886223E-4	45	TCRBV15-01*01	TCRBV15	TCRBV15-01	01				TCRBD01-01*01	TCRBD01	TCRBD01-01	01				TCRBJ02-03*01	TCRBJ02	TCRBJ02-03	01				3	4	3	3	4	4	36	50	54	60	64	12	In	VDJ
AACGCCTTGTTGCTGGGGGACTCGGCCCTCTATCTCTGTGCCAGCAGCTCGGGACAGAGTAGCACAGATACGCAGTATTTTGGCCCA	CASSSGQSSTDTQYF	17	1.464191895267215E-4	45	TCRBV05-06*01	TCRBV05	TCRBV05-06	01				TCRBD01-01*01	TCRBD01	TCRBD01-01	01				TCRBJ02-03*01	TCRBJ02	TCRBJ02-03	01				3	1	0	5	3	0	36	49	50	57	60	17	In	VDJ
CAGTGACCAGTGCCCATCCTGAAGACAGCAGCTTCTACATCTGCAGTGCTAGACGAGGGGCGCTCTGGGGAGCTGTTTTTTGGAGAA		9	7.751604151414667E-5	40	TCRBV20	TCRBV20				TCRBV20-01,TCRBV20-or09_02						TCRBD01,TCRBD02	TCRBD01-01,TCRBD02-01		TCRBJ02-02*01	TCRBJ02	TCRBJ02-02	01				2	2	5	2	6	8	41	53	55	60	66	9	Out	VDJ
AAGATCCAGCCCTCAGAACCCAGGGACTCAGCTGTGTACTTCTGTGCCAGCAAAAACAGGGGCACCGGGGAGCTGTTTTTTGGAGAA	CASKNRGTGELFF	5	4.306446750785927E-5	39	TCRBV12	TCRBV12				TCRBV12-03,TCRBV12-04		TCRBD01-01*01	TCRBD01	TCRBD01-01	01				TCRBJ02-02*01	TCRBJ02	TCRBJ02-02	01				7	3	3	2	0	4	42	52	55	-1	62	5	In	VDJ
GCACAGAGCAGGGGGACTCAGCTGTGTATCTCTGTGCCAGCAGCTTAGTGTAGGACTCCGAACACCGGGGAGCTGTTTTTTGGAGAA		18	1.5503208302829335E-4	49	TCRBV07-04*01	TCRBV07	TCRBV07-04	01				TCRBD02-01	TCRBD02	TCRBD02-01				01,02	TCRBJ02-02*01	TCRBJ02	TCRBJ02-02	01				1	4	1	10	1	0	32	48	52	57	58	18	Out	VDJ
CTGAGTTCTAAGAAGCTCCTTCTCAGTGACTCTGGCTTCTATCTCTGTGCCTGGAGTGGCACACAGTCTGAAGCTTTCTTTGGACAA	CAWSGTQSEAFF	5	4.306446750785927E-5	36	TCRBV30-01*01	TCRBV30	TCRBV30-01	01				TCRBD01-01*01	TCRBD01	TCRBD01-01	01				TCRBJ01-01*01	TCRBJ01	TCRBJ01-01	01				1	4	3	5	1	6	45	58	62	66	67	5	In	VDJ
ACTGTGAGCAACATGAGCCCTGAAGACAGCAGCATATATCTCTGCAGCGTTTTGTCAGGGGTGGGGACTGAAGCTTTCTTTGGACAA	CSVLSGVGTEAFF	6	5.1677361009431116E-5	39	TCRBV29-01*01	TCRBV29	TCRBV29-01	01				TCRBD01-01*01	TCRBD01	TCRBD01-01	01				TCRBJ01-01*01	TCRBJ01	TCRBJ01-01	01				5	4	4	2	5	5	42	51	55	61	66	6	In	VDJ
ATCCAGCCCTCAGAACCCAGGGACTCAGCTGTGTACTTCTGTGCCATCCGACAGGGAGGGATGAACACTGAAGCTTTCTTTGGACAA	CAIRQGGMNTEAFF	12	1.0335472201886223E-4	42	TCRBV12	TCRBV12				TCRBV12-03,TCRBV12-04						TCRBD01,TCRBD02	TCRBD01-01,TCRBD02-01		TCRBJ01-01*01	TCRBJ01	TCRBJ01-01	01				10	3	2	3	5	0	39	46	49	56	61	12	In	VDJ
ACCAGTGCCCATCCTGAAGACAGCAGCTTCTACATCTGCAGTGCTAGAGAACCCGGACAGAAGAACACTGAAGCTTTCTTTGGACAA	CSAREPGQKNTEAFF	5	4.306446750785927E-5	45	TCRBV20	TCRBV20				TCRBV20-01,TCRBV20-or09_02		TCRBD01-01*01	TCRBD01	TCRBD01-01	01				TCRBJ01-01*01	TCRBJ01	TCRBJ01-01	01				0	4	1	5	2	1	36	50	54	60	62	5	In	VDJ
AAGAAGCTCCTTCTCAGTGACTCTGGCTTCTATCTCTGTGCCTGGAGGAGGGAGACGGGGGCAAACACTGAAGCTTTCTTTGGACAA	CAWRRETGANTEAFF	3	2.5838680504715558E-5	45	TCRBV30-01*01	TCRBV30	TCRBV30-01	01								TCRBD01,TCRBD02	TCRBD01-01,TCRBD02-01		TCRBJ01-01*01	TCRBJ01	TCRBJ01-01	01				3	9	6	0	1	2	36	47	56	62	63	3	In	VDJ
CTCAGTGACTCTGGCTTCTATCTCTGTGCCTGGACCAAAAATCGGGGTGTGGAGGGTAGCGCGCTACGAGAAGCTTTCTTTGGACAA	CAWTKNRGVEGSALREAFF	3	2.5838680504715558E-5	57	TCRBV30-01	TCRBV30	TCRBV30-01				01,02	TCRBD02-01*02	TCRBD02	TCRBD02-01	02				TCRBJ01-01*01	TCRBJ01	TCRBJ01-01	01				4	16	10	0	13	8	24	34	50	56	69	3	In	VDJ
ACTGTGAGCAACATGAGCCCTGAAGACAGCAGCATATATCTCTGCAGCGCCGAACGGGGAGCTAATGAAAAACTGTTTTTTGGCAGT	CSAERGANEKLFF	9	7.751604151414667E-5	39	TCRBV29-01*01	TCRBV29	TCRBV29-01	01				TCRBD02-01	TCRBD02	TCRBD02-01				01,02	TCRBJ01-04*01	TCRBJ01	TCRBJ01-04	01				7	5	8	3	2	3	42	49	54	59	61	9	In	VDJ
TCTAAGAAGCTCCTTCTCAGTGACTCTGGCTTCTATCTCTGTGCCTGGAGTGTGGGACAGGGGGGTCAGCCCCAGCATTTTGGTGAT	CAWSVGQGGQPQHF	7	6.029025451100297E-5	42	TCRBV30-01*01	TCRBV30	TCRBV30-01	01				TCRBD01-01*01	TCRBD01	TCRBD01-01	01				TCRBJ01-05*01	TCRBJ01	TCRBJ01-05	01				0	0	0	1	1	6	39	-1	53	64	65	7	In	VDJ
AAGAAGCTCCTTCTCAGTGACTCTGGCTTCTATCTCTGTGCCTGGAGTGTAGGAGGGGGCAGGAATCAGCCCCAGCATTTTGGTGAT	CAWSVGGGRNQPQHF	2	1.7225787003143707E-5	45	TCRBV30-01*01	TCRBV30	TCRBV30-01	01				TCRBD01-01*01	TCRBD01	TCRBD01-01	01				TCRBJ01-05*01	TCRBJ01	TCRBJ01-05	01				0	3	5	0	3	4	36	50	53	60	63	2	In	VDJ
CACCTACACACCCTGCAGCCAGAAGACTCGGCCCTGTATCTCTGCGCCAGCAGTGACAGGGTCAATCAGCCCCAGCATTTTGGTGAT	CASSDRVNQPQHF	10	8.612893501571854E-5	39	TCRBV04-03*01	TCRBV04	TCRBV04-03	01				TCRBD01-01*01	TCRBD01	TCRBD01-01	01				TCRBJ01-05*01	TCRBJ01	TCRBJ01-05	01				6	1	2	3	1	3	42	53	54	61	62	10	In	VDJ
TCCAGCCCTCAGAACCCAGGGACTCAGCTGTGTACTTCTGTGCCAGACGGGACAGGGCTCTACAATCAGCCCCAGCATTTTGGTGAT		4	3.445157400628741E-5	43	TCRBV12	TCRBV12				TCRBV12-03,TCRBV12-04		TCRBD01-01*01	TCRBD01	TCRBD01-01	01				TCRBJ01-05*01	TCRBJ01	TCRBJ01-05	01				9	2	0	3	5	3	38	46	48	57	62	4	Out	VDJ
AGGCTGCTGTCGGCTGCTCCCTCCCAGACATCTGTGTACTTCTGTGCCAGCAGGGACGGTCGGGGGCAGCCCCAGCATTTTGGTGAT	CASRDGRGQPQHF	10	8.612893501571854E-5	39	TCRBV06-05*01	TCRBV06	TCRBV06-05	01				TCRBD02-01*01	TCRBD02	TCRBD02-01	01				TCRBJ01-05*01	TCRBJ01	TCRBJ01-05	01				6	7	8	2	0	7	42	53	60	-1	66	10	In	VDJ
GTTGGAGTCGGCTGCTCCCTCCCAAACATCTGTGTACTTCTGTGCCAGCGACCAGAGACCAGGGGTTGTGGCTACACCTTCGGTTCG		12	1.0335472201886223E-4	41	TCRBV06	TCRBV06				TCRBV06-02,TCRBV06-03		TCRBD01-01*01	TCRBD01	TCRBD01-01	01				TCRBJ01-02*01	TCRBJ01	TCRBJ01-02	01				8	10	4	2	3	7	40	49	59	65	68	12	Out	VDJ
AGTTCTAAGAAGCTCCTTCTCAGTGACTCTGGCTTCTATCTCTGTGCCTGGAGTGAGGGGATCGACTATGGCTACACCTTCGGTTCG	CAWSEGIDYGYTF	2	1.7225787003143707E-5	39	TCRBV30-01*01	TCRBV30	TCRBV30-01	01				TCRBD01-01*01	TCRBD01	TCRBD01-01	01				TCRBJ01-02*01	TCRBJ01	TCRBJ01-02	01				1	0	5	2	4	3	42	-1	55	60	64	2	In	VDJ
CTGAGTTCTAAGAAGCTCCTTCTCAGTGACTCTGGCTTCTATCTCTGTGCCTGGAGTGGGACAGTGGATGGCTACACCTTCGGTTCG	CAWSGTVDGYTF	2	1.7225787003143707E-5	36	TCRBV30-01*01	TCRBV30	TCRBV30-01	01				TCRBD01-01*01	TCRBD01	TCRBD01-01	01				TCRBJ01-02*01	TCRBJ01	TCRBJ01-02	01				1	0	1	5	3	6	45	-1	58	64	67	2	In	VDJ
ACTCTGACTGTGAGCAACATGAGCCCTGAAGACAGCAGCATATATCTCTGCAGCGGACAGGAGGGGGATGGCTACACCTTCGGTTCG	CSGQEGDGYTF	3	2.5838680504715558E-5	33	TCRBV29-01*01	TCRBV29	TCRBV29-01	01								TCRBD01,TCRBD02	TCRBD01-01,TCRBD02-01		TCRBJ01-02*01	TCRBJ01	TCRBJ01-02	01				7	0	2	4	6	6	48	-1	55	61	67	3	In	VDJ
ACTGTGAGCAACATGAGCCCTGAAGACAGCAGCATATATCTCTGCAGCGTTGAACGGTCCAGGGGCTACGAGCAGTACTTCGGGCCG	CSVERSRGYEQYF	4	3.445157400628741E-5	39	TCRBV29-01*01	TCRBV29	TCRBV29-01	01				TCRBD01-01*01	TCRBD01	TCRBD01-01	01				TCRBJ02-07*01	TCRBJ02	TCRBJ02-07	01				2	5	4	2	0	3	42	54	59	-1	65	4	In	VDJ
CAGCCCTCAGAACCCAGGGACTCAGCTGTGTACTTCTGTGCCAGCAGTCCTATCAGCGGGAGAAGCTACGAGCAGTACTTCGGGCCG	CASSPISGRSYEQYF	5	4.306446750785927E-5	45	TCRBV12	TCRBV12				TCRBV12-03,TCRBV12-04		TCRBD02-01*02	TCRBD02	TCRBD02-01	02				TCRBJ02-07*01	TCRBJ02	TCRBJ02-07	01				5	6	6	2	3	3	36	48	54	62	65	5	In	VDJ
CTGAGCTCTCTGGAGCTGGGGGACTCAGCTTTGTATTTCTGTGCCAGCAGCGTAGGCCCTACCACCTACGAGCAGTACTTCGGGCCG	CASSVGPTTYEQYF	5	4.306446750785927E-5	42	TCRBV09-01	TCRBV09	TCRBV09-01				01,02	TCRBD02-01	TCRBD02	TCRBD02-01				01,02	TCRBJ02-07*01	TCRBJ02	TCRBJ02-07	01				0	3	4	9	3	2	39	55	58	61	64	5	In	VDJ
GAGATCCAGCGCACAGAGCAGGGGGACTCGGCCATGTATCTCTGTGCCAGCAGCTCCCCCAAGGACTACGAGCAGTACTTCGGGCCG	CASSSPKDYEQYF	10	8.612893501571854E-5	39	TCRBV07-09	TCRBV07	TCRBV07-09				01,03					TCRBD01,TCRBD02	TCRBD01-01,TCRBD02-01		TCRBJ02-07*01	TCRBJ02	TCRBJ02-07	01				4	7	1	8	0	3	42	55	62	-1	65	10	In	VDJ
AATGTGAGCACCTTGGAGCTGGGGGACTCGGCCCTTTATCTTTGCGCCAGCAGCTCGGGACCGGGATACGAGCAGTACTTCGGGCCG	CASSSGPGYEQYF	12	1.0335472201886223E-4	39	TCRBV05-01*01	TCRBV05	TCRBV05-01	01								TCRBD01,TCRBD02	TCRBD01-01,TCRBD02-01		TCRBJ02-07*01	TCRBJ02	TCRBJ02-07	01				3	1	0	7	5	4	42	55	56	61	66	12	In	VDJ
AAGATCCAGCGCACACAGCAGGAGGACTCCGCCGTGTATCTCTGTGCCAGCAGCTTAGCTAGGGATGACGAGCAGTACTTCGGGCCG	CASSLARDDEQYF	15	1.291934025235778E-4	39	TCRBV07-08*01	TCRBV07	TCRBV07-08	01								TCRBD01,TCRBD02	TCRBD01-01,TCRBD02-01		TCRBJ02-07*01	TCRBJ02	TCRBJ02-07	01				0	2	0	8	2	5	42	59	61	65	67	15	In	VDJ
GTGACCAGTGCCCATCCTGAAGACAGCAGCTTCTACATCTGCAGTGCTAGAGATGGGCCGGGTCCCCACGAGCAGTACTTCGGGCCG	CSARDGPGPHEQYF	11	9.474182851729038E-5	42	TCRBV20	TCRBV20				TCRBV20-01,TCRBV20-or09_02						TCRBD01,TCRBD02	TCRBD01-01,TCRBD02-01		TCRBJ02-07*01	TCRBJ02	TCRBJ02-07	01				0	1	8	0	9	5	39	53	54	58	67	11	In	VDJ
ATCCAGCGCACACAGCAGGAGGACTCGGCCGTGTATCTCTGTGCCAGCAGCTTAGAGGCTTCTGGAAACACCATATATTTTGGAGAG	CASSLEASGNTIYF	18	1.5503208302829335E-4	42	TCRBV07-02*01	TCRBV07	TCRBV07-02	01								TCRBD01,TCRBD02	TCRBD01-01,TCRBD02-01		TCRBJ01-03*01	TCRBJ01	TCRBJ01-03	01				1	0	5	4	2	1	39	-1	55	58	60	18	In	VDJ
GAGTCGGCTGCTCCCTCCCAGACATCTGTGTACTTCTGTGCCAGCAGTTCGACCGGGGGGGCGGGAAACACCATATATTTTGGAGAG	CASSSTGGAGNTIYF	24	2.0670944403772447E-4	45	TCRBV06-01*01	TCRBV06	TCRBV06-01	01				TCRBD02-01*01	TCRBD02	TCRBD02-01	01				TCRBJ01-03*01	TCRBJ01	TCRBJ01-03	01				5	5	8	0	2	4	36	48	53	61	63	24	In	VDJ
AGTTCTAAGAAGCTCCTTCTCAGTGACTCTGGCTTCTATCTCTGTGCCTGCTTGCCGGTCGTCGGTTCACCCCTCCACTTTGGGAAC	CACLPVVGSPLHF	2	1.7225787003143707E-5	39	TCRBV30-01*01	TCRBV30	TCRBV30-01	01				TCRBD02-01	TCRBD02	TCRBD02-01				01,02	TCRBJ01-06*01	TCRBJ01	TCRBJ01-06	01				6	5	8	5	7	9	42	50	55	58	65	2	In	VDJ
AGTTCTAAGAAGCTCCTTCTCAGTGACTCTGGCTTCTATCTCTGTGCCTGGAGTGTACGGGGGGTGACTGAAGCTTTCTTTGGACAA	CAWSVRGVTEAFF	3	2.5838680504715558E-5	39	TCRBV30-01*01	TCRBV30	TCRBV30-01	01				TCRBD02-01*01	TCRBD02	TCRBD02-01	01				TCRBJ01-01*01	TCRBJ01	TCRBJ01-01	01				0	1	8	1	2	5	42	56	57	64	66	3	In	VDJ
GTGACATCGGCCCAAAAGAACCCGACAGCTTTCTATCTCTGTGCCAGTAGTATTGGGACAGGGCGCACTGAAGCTTTCTTTGGACAA	CASSIGTGRTEAFF	36	3.100641660565867E-4	42	TCRBV19-01	TCRBV19	TCRBV19-01				01,02	TCRBD01-01*01	TCRBD01	TCRBD01-01	01				TCRBJ01-01*01	TCRBJ01	TCRBJ01-01	01				3	1	0	3	2	4	39	53	54	63	65	36	In	VDJ
AGTTCTAAGAAGCTCCTTCTCAGTGACTCTGGCTTCTATCTCTGTGCCTGGAGTACACAGGGTGACACTGAAGCTTTCTTTGGACAA	CAWSTQGDTEAFF	3	2.5838680504715558E-5	39	TCRBV30-01*01	TCRBV30	TCRBV30-01	01				TCRBD01-01*01	TCRBD01	TCRBD01-01	01				TCRBJ01-01*01	TCRBJ01	TCRBJ01-01	01				2	2	3	3	2	3	42	54	56	62	64	3	In	VDJ
CTGAGCTCTCTGGAGCTGGGGGACTCAGCTTTGTATTTCTGTGCCAGCAGCGTAGCGGGGTTGAACACTGAAGCTTTCTTTGGACAA	CASSVAGLNTEAFF	12	1.0335472201886223E-4	42	TCRBV09-01	TCRBV09	TCRBV09-01				01,02	TCRBD02-01*01	TCRBD02	TCRBD02-01	01				TCRBJ01-01*01	TCRBJ01	TCRBJ01-01	01				0	0	8	3	1	0	39	-1	55	60	61	12	In	VDJ
CTGACCTTGTCCACTCTGACAGTGACCAGTGCCCATCCTGAAGACAGCAGCTTCTACATCTGCAGCGGAGAAGCTTTCTTTGGACAA	CSGEAFF	9	7.751604151414667E-5	21	TCRBV20-01*01	TCRBV20	TCRBV20-01	01								TCRBD01,TCRBD02	TCRBD01-01,TCRBD02-01		TCRBJ01-01*01	TCRBJ01	TCRBJ01-01	01				9	1	1	8	0	8	60	65	66	-1	69	9	In	VDJ
AGTTCTAAGAAGCTCCTTCTCAGTGACTCTGGCTTCTATCTCTGTGCCTGGAGTGCCGGGGGTAATGAAAAACTGTTTTTTGGCAGT	CAWSAGGNEKLFF	4	3.445157400628741E-5	39	TCRBV30-01*01	TCRBV30	TCRBV30-01	01				TCRBD02-01*01	TCRBD02	TCRBD02-01	01				TCRBJ01-04*01	TCRBJ01	TCRBJ01-04	01				1	1	8	2	0	4	42	55	56	-1	62	4	In	VDJ
AGTTCTAAGAAGCTCCTTCTCAGTGACTCTGGCTTCTATCTCTGTGCCCTGAACAGGGGGACTAATGAAAAACTGTTTTTTGGCAGT	CALNRGTNEKLFF	9	7.751604151414667E-5	39	TCRBV30-01*01	TCRBV30	TCRBV30-01	01				TCRBD01-01*01	TCRBD01	TCRBD01-01	01				TCRBJ01-04*01	TCRBJ01	TCRBJ01-04	01				8	4	3	1	0	2	42	48	52	-1	60	9	In	VDJ
CTGGAGTCTGCCAGGCCCTCACATACCTCTCAGTACCTCTGTGCCAGCAGACTAAGGGGGAGCTGTCAGCCCCAGCATTTTGGTGAT	CASRLRGSCQPQHF	6	5.1677361009431116E-5	42	TCRBV25-01*01	TCRBV25	TCRBV25-01	01				TCRBD01-01*01	TCRBD01	TCRBD01-01	01				TCRBJ01-05*01	TCRBJ01	TCRBJ01-05	01				6	4	5	1	5	6	39	50	54	60	65	6	In	VDJ
AAGAAGCTCCTTCTCAGTGACTCTGGCTTCTATCTCTGTGCCTGGAGTGTTTCCGGGACAGCGCATCAGCCCCAGCATTTTGGTGAT	CAWSVSGTAHQPQHF	4	3.445157400628741E-5	45	TCRBV30-01*01	TCRBV30	TCRBV30-01	01				TCRBD01-01*01	TCRBD01	TCRBD01-01	01				TCRBJ01-05*01	TCRBJ01	TCRBJ01-05	01				0	4	0	5	3	5	36	50	54	61	64	4	In	VDJ
CTACACGCCCTGCAGCCAGAAGACTCAGCCCTGTATCTCTGCGCCAGCAGCCAAGACTATAGCAATCAGCCCCAGCATTTTGGTGAT	CASSQDYSNQPQHF	5	4.306446750785927E-5	42	TCRBV04-01*01	TCRBV04	TCRBV04-01	01				TCRBD02-01	TCRBD02	TCRBD02-01				01,02	TCRBJ01-05*01	TCRBJ01	TCRBJ01-05	01				0	0	4	9	0	0	39	-1	56	-1	59	5	In	VDJ
CTGTGAGCAACATGAGCCCTGAAGACAGCAGCATATATCTCTGCAGCGGCGGGGACTGATAGCAATCAGCCCCAGCATTTTGGTGAT		7	6.029025451100297E-5	40	TCRBV29-01*01	TCRBV29	TCRBV29-01	01				TCRBD02-01	TCRBD02	TCRBD02-01				01,02	TCRBJ01-05*01	TCRBJ01	TCRBJ01-05	01				7	3	0	10	2	0	41	48	51	57	59	7	Out	VDJ
CTCAGGCTGCTGTCGGCTGCTCCCTCCCAGACATCTGTGTACTTCTGTGCCAGCAGTCACTCGGGGGTCGAGCAGTACTTCGGGCCG	CASSHSGVEQYF	7	6.029025451100297E-5	36	TCRBV06-05*01	TCRBV06	TCRBV06-05	01								TCRBD01,TCRBD02	TCRBD01-01,TCRBD02-01		TCRBJ02-07*01	TCRBJ02	TCRBJ02-07	01				0	0	6	1	1	6	45	-1	62	67	68	7	In	VDJ
CGGTCCACAAAGCTGGAGGACTCAGCCATGTACTTCTGTGCCAGCAAGAAGGACAGAACCAACCTCTACGAGCAGTACTTCGGGCCG	CASKKDRTNLYEQYF	11	9.474182851729038E-5	45	TCRBV02-01*01	TCRBV02	TCRBV02-01	01				TCRBD01-01*01	TCRBD01	TCRBD01-01	01				TCRBJ02-07*01	TCRBJ02	TCRBJ02-07	01				7	4	1	5	9	3	36	46	50	56	65	11	In	VDJ
AAGAAGCTCCTTCTCAGTGACTCTGGCTTCTATCTCTGTGCCTGGAGTAGTGGGGGGACAGCCTCCTACGAGCAGTACTTCGGGCCG	CAWSSGGTASYEQYF	3	2.5838680504715558E-5	45	TCRBV30-01*01	TCRBV30	TCRBV30-01	01				TCRBD01-01*01	TCRBD01	TCRBD01-01	01				TCRBJ02-07*01	TCRBJ02	TCRBJ02-07	01				2	6	0	5	1	0	36	48	54	61	62	3	In	VDJ
GTGAACGCCTTGTTGCTGGGGGACTCGGCCCTCTATCTCTGTGCCAGCAGCTTGGGTTCGGGCCACTACGAGCAGTACTTCGGGCCG	CASSLGSGHYEQYF	7	6.029025451100297E-5	42	TCRBV05-06*01	TCRBV05	TCRBV05-06	01								TCRBD01,TCRBD02	TCRBD01-01,TCRBD02-01		TCRBJ02-07*01	TCRBJ02	TCRBJ02-07	01				0	4	8	0	2	3	39	55	59	63	65	7	In	VDJ
ACAGTGACCAGTGCCCATCCTGAAGACAGCAGCTTCTACATCTGCAGTGCCACGGGACTAGCGGGAGACGAGCAGTACTTCGGGCCG	CSATGLAGDEQYF	9	7.751604151414667E-5	39	TCRBV20	TCRBV20				TCRBV20-01,TCRBV20-or09_02		TCRBD02-01*02	TCRBD02	TCRBD02-01	02				TCRBJ02-07*01	TCRBJ02	TCRBJ02-07	01				6	3	0	2	0	5	42	50	53	-1	67	9	In	VDJ
GTGACCAGTGCCCATCCTGAAGACAGCAGCTTCTACATCTGCAGTGCGGAACCGGGACTTCAATTCCACGAGCAGTACTTCGGGCCG	CSAEPGLQFHEQYF	3	2.5838680504715558E-5	42	TCRBV20	TCRBV20				TCRBV20-01,TCRBV20-or09_02		TCRBD02-01	TCRBD02	TCRBD02-01				01,02	TCRBJ02-07*01	TCRBJ02	TCRBJ02-07	01				6	6	0	10	8	5	39	47	53	59	67	3	In	VDJ
CTTCACCTACACGCCCTGCAGCCAGAAGACTCAGCCCTGTATCTCTGCGCCAGCAGCCAAGACAGGGATTCAGCTTAGGTCGGGCCG	CASSQDRDSA*V	4	3.445157400628741E-5	36	TCRBV04-01*01	TCRBV04	TCRBV04-01	01				TCRBD01-01*01	TCRBD01	TCRBD01-01	01				TCRBJ02-07*01	TCRBJ02	TCRBJ02-07	01				0	0	4	3	12	17	45	-1	62	67	79	4	Stop	VDJ
AAGAAGCTCCTTCTCAGTGACTCTGGCTTCTATCTCTGTGCCTGGGGGCCTGGAGGCTCTGGGGCCAACGTCCTGACTTTCGGGGCC	CAWGPGGSGANVLTF	3	2.5838680504715558E-5	45	TCRBV30-01*01	TCRBV30	TCRBV30-01	01				TCRBD02-01*02	TCRBD02	TCRBD02-01	02				TCRBJ02-06*01	TCRBJ02	TCRBJ02-06	01				5	6	10	1	0	0	36	45	51	-1	56	3	In	VDJ
GACCAGTGCCCATCCTGAAGACAGCAGCTTCTACATCTGCAGTGCTAGAGAACCCACAGGGGGCCGGACATTCAGTACTTCGGCGCC		4	3.445157400628741E-5	44	TCRBV20	TCRBV20				TCRBV20-01,TCRBV20-or09_02		TCRBD01-01*01	TCRBD01	TCRBD01-01	01				TCRBJ02-04*01	TCRBJ02	TCRBJ02-04	01				0	4	3	0	3	8	37	51	55	64	67	4	Out	VDJ
CAGCCCTCAGAACCCAGGGACTCAGCTGTGTACTTCTGTGCCAGCAGCCCCCTTGGCAGGGGGTATTCACCCCTCCACTTTGGGAAC	CASSPLGRGYSPLHF	4	3.445157400628741E-5	45	TCRBV12	TCRBV12				TCRBV12-03,TCRBV12-04		TCRBD01-01*01	TCRBD01	TCRBD01-01	01				TCRBJ01-06*01	TCRBJ01	TCRBJ01-06	01				6	9	4	1	1	8	36	47	56	63	64	4	In	VDJ
AGTGCCCATCCTGAAGACAGCAGCTTCTACATCTGCAGTGCTAGAGATCCTGGACAGGGGATCAATTCACCCCTCCACTTTGGGAAC	CSARDPGQGINSPLHF	7	6.029025451100297E-5	48	TCRBV20	TCRBV20				TCRBV20-01,TCRBV20-or09_02		TCRBD01-01*01	TCRBD01	TCRBD01-01	01				TCRBJ01-06*01	TCRBJ01	TCRBJ01-06	01				0	4	1	2	3	7	33	47	51	60	63	7	In	VDJ
GCTCCCTCCCAGACATCTGTGTACTTCTGTGCCAGCAGTTACTCTATCCAGACTAGCGGAGTCTTTAGGGCCCAGTACTTCGGGCCA	CASSYSIQTSGVFRAQYF	10	8.612893501571854E-5	54	TCRBV06	TCRBV06				TCRBV06-05,TCRBV06-06		TCRBD02-01	TCRBD02	TCRBD02-01				01,02	TCRBJ02-05*01	TCRBJ02	TCRBJ02-05	01				0	6	2	5	11	9	27	44	50	59	70	10	In	VDJ
CAGCCCTCAGAACCCAGGGACTCAGCTGTGTACTTCTGTGCCAGCAATTCCGCCTTGGTGGGGAGGGAGACCCAGTACTTCGGGCCA	CASNSALVGRETQYF	3	2.5838680504715558E-5	45	TCRBV12	TCRBV12				TCRBV12-03,TCRBV12-04		TCRBD02-01*02	TCRBD02	TCRBD02-01	02				TCRBJ02-05*01	TCRBJ02	TCRBJ02-05	01				7	14	9	1	0	5	36	46	60	-1	66	3	In	VDJ
GTGACCAGTGCCCATCCTGAAGACAGCAGCTTCTACATCTGCAGTGCTGGGACTAGCGGGGTTACAGATACGCAGTATTTTGGCCCA	CSAGTSGVTDTQYF	10	8.612893501571854E-5	42	TCRBV20	TCRBV20				TCRBV20-01,TCRBV20-or09_02		TCRBD02-01*01	TCRBD02	TCRBD02-01	01				TCRBJ02-03*01	TCRBJ02	TCRBJ02-03	01				5	0	0	3	2	3	39	-1	48	61	63	10	In	VDJ
CCCTGCAGCCAGAAGACTCAGCCCTGTATCTCTGCGCCAGCAGCCAACCGAGCGGGAGGGGACACAGATACGCAGTATTTTGGCCCA		8	6.890314801257483E-5	49	TCRBV04-01*01	TCRBV04	TCRBV04-01	01				TCRBD02-01*02	TCRBD02	TCRBD02-01	02				TCRBJ02-03*01	TCRBJ02	TCRBJ02-03	01				2	3	6	0	2	2	32	47	50	60	62	8	Out	VDJ
AAGATCCAGCCCTCAGAACCCAGGGACTCAGCTGTGTACTTCTGTGCCAGCGGCGAGGGTACGACCGGGGAGCTGTTTTTTGGAGAA	CASGEGTTGELFF	4	3.445157400628741E-5	39	TCRBV12	TCRBV12				TCRBV12-03,TCRBV12-04		TCRBD02-01*02	TCRBD02	TCRBD02-01	02				TCRBJ02-02*01	TCRBJ02	TCRBJ02-02	01				8	3	11	0	4	5	42	51	54	59	63	4	In	VDJ
AGTTCTAAGAAGCTCCTTCTCAGTGACTCTGGCTTCTATCTCTGTGCCTGCAGACGGGGGGGAGGGACTGAAGCTTTCTTTGGACAA	CACRRGGGTEAFF	3	2.5838680504715558E-5	39	TCRBV30-01*01	TCRBV30	TCRBV30-01	01				TCRBD02-01*01	TCRBD02	TCRBD02-01	01				TCRBJ01-01*01	TCRBJ01	TCRBJ01-01	01				6	4	8	0	4	5	42	50	54	62	66	3	In	VDJ
AGTTCTAAGAAGCTCCTTCTCAGTGACTCTGGCTTCTATCTCTGTGCCTGGAGTGTACTGGTGAACACTGAAGCTTTCTTTGGACAA	CAWSVLVNTEAFF	3	2.5838680504715558E-5	39	TCRBV30-01*01	TCRBV30	TCRBV30-01	01				TCRBD02-01	TCRBD02	TCRBD02-01				01,02	TCRBJ01-01*01	TCRBJ01	TCRBJ01-01	01				0	0	3	10	2	0	42	-1	56	59	61	3	In	VDJ
CCCTCAGAACCCAGGGACTCAGCTGTGTACTTCTGTGCCAGCAGTTACCAGGGGGGAGGGATGAACACTGAAGCTTTCTTTGGACAA	CASSYQGGGMNTEAFF	7	6.029025451100297E-5	48	TCRBV12	TCRBV12				TCRBV12-03,TCRBV12-04						TCRBD01,TCRBD02	TCRBD01-01,TCRBD02-01		TCRBJ01-01*01	TCRBJ01	TCRBJ01-01	01				4	2	4	1	6	0	33	46	48	55	61	7	In	VDJ
CTGAGTTCTAAGAAGCTCCTTCTCAGTGACTCTGGCTTCTATCTCTGTGCCTGGAGTGTTGGCAGTCAGCCCCAGCATTTTGGTGAT	CAWSVGSQPQHF	6	5.1677361009431116E-5	36	TCRBV30-01*01	TCRBV30	TCRBV30-01	01				TCRBD01-01*01	TCRBD01	TCRBD01-01	01				TCRBJ01-05*01	TCRBJ01	TCRBJ01-05	01				0	3	4	5	0	6	45	59	62	-1	65	6	In	VDJ
GAGTCGCCCAGCCCCAACCAGACCTCTCTGTACTTCTGTGCCAGCAGTTTATCCGGAATGGGCAATCAGCCCCAGCATTTTGGTGAT	CASSLSGMGNQPQHF	39	3.3590284656130224E-4	45	TCRBV27-01*01	TCRBV27	TCRBV27-01	01								TCRBD01,TCRBD02	TCRBD01-01,TCRBD02-01		TCRBJ01-05*01	TCRBJ01	TCRBJ01-05	01				0	1	1	8	4	2	36	53	54	57	61	39	In	VDJ
ACCAGTGCCCATCCTGAAGACAGCAGCTTCTACATCTGCAGTGCTAGAGTTGGGGCTGGGAGCAATCAGCCCCAGCATTTTGGTGAT	CSARVGAGSNQPQHF	7	6.029025451100297E-5	45	TCRBV20	TCRBV20				TCRBV20-01,TCRBV20-or09_02		TCRBD01-01*01	TCRBD01	TCRBD01-01	01				TCRBJ01-05*01	TCRBJ01	TCRBJ01-05	01				1	2	7	0	4	1	36	49	51	56	60	7	In	VDJ
GTGACCAGTGCCCATCCTGAAGACAGCAGCTTCTACATCTGCAGTGCCGTCACAGGGGACCTGGGACAGCCCCAGCATTTTGGTGAT	CSAVTGDLGQPQHF	4	3.445157400628741E-5	42	TCRBV20	TCRBV20				TCRBV20-01,TCRBV20-or09_02		TCRBD01-01*01	TCRBD01	TCRBD01-01	01				TCRBJ01-05*01	TCRBJ01	TCRBJ01-05	01				6	4	3	2	8	7	39	47	51	58	66	4	In	VDJ
GTGAGCAACATGAGCCCTGAAGACAGCAGCATATATCTCTGCAGCGTTGAAGATCAGACGTGGGGGCTTGGCTACACCTTCGGTTCG	CSVEDQTWGLGYTF	3	2.5838680504715558E-5	42	TCRBV29-01*01	TCRBV29	TCRBV29-01	01				TCRBD01-01*01	TCRBD01	TCRBD01-01	01				TCRBJ01-02*01	TCRBJ01	TCRBJ01-02	01				0	8	6	0	1	7	39	53	61	67	68	3	In	VDJ
ACTCTGACTGTGAGCAACATGAGCCCTGAAGACAGCAGCATATATCTCTGCAGCGTTATGGGCGGTTCTGGCTACACCTTCGGTTCG	CSVMGGSGYTF	3	2.5838680504715558E-5	33	TCRBV29-01*01	TCRBV29	TCRBV29-01	01								TCRBD01,TCRBD02	TCRBD01-01,TCRBD02-01		TCRBJ01-02*01	TCRBJ01	TCRBJ01-02	01				5	2	8	0	5	7	48	57	59	63	68	3	In	VDJ
AGTTCTAAGAAGCTCCTTCTCAGTGACTCTGGCTTCTATCTCTGTGCCTGGAGTGTTCGGCAGGGCTATGGCTACACCTTCGGTTCG	CAWSVRQGYGYTF	4	3.445157400628741E-5	39	TCRBV30-01*01	TCRBV30	TCRBV30-01	01				TCRBD01-01*01	TCRBD01	TCRBD01-01	01				TCRBJ01-02*01	TCRBJ01	TCRBJ01-02	01				0	4	4	3	0	4	42	56	60	-1	65	4	In	VDJ
ATCCGCTCACCAGGCCTGGGGGACGCAGCCATGTACCTGTGTGCCACCAGCAGAGGCGGCCAGAGGTACGAGCAGTACTTCGGGCCG	CATSRGGQRYEQYF	8	6.890314801257483E-5	42	TCRBV15-01*01	TCRBV15	TCRBV15-01	01				TCRBD02-01	TCRBD02	TCRBD02-01				01,02	TCRBJ02-07*01	TCRBJ02	TCRBJ02-07	01				1	0	7	5	7	4	39	-1	55	59	66	8	In	VDJ
CTGAGTTCTAAGAAGCTCCTTCTCAGTGACTCTGGCTTCTATCTCTGTGCCTTGCTAGGTCCTTTCTACGAGCAGTACTTCGGGCCG	CALLGPFYEQYF	3	2.5838680504715558E-5	36	TCRBV30-01*01	TCRBV30	TCRBV30-01	01				TCRBD02-01	TCRBD02	TCRBD02-01				01,02	TCRBJ02-07*01	TCRBJ02	TCRBJ02-07	01				7	2	4	8	7	3	45	52	54	58	65	3	In	VDJ
CAGCCAGAAGACTCGGCCCTGTATCTCTGTGCCAGCAGCCAAGATGGGGGACTAGCGGGGGAGTCCTACGAGCAGTACTTCGGGCCG	CASSQDGGLAGESYEQYF	7	6.029025451100297E-5	54	TCRBV04-02*01	TCRBV04	TCRBV04-02	01				TCRBD02-01*01	TCRBD02	TCRBD02-01	01				TCRBJ02-07*01	TCRBJ02	TCRBJ02-07	01				0	3	0	2	2	1	27	44	47	61	63	7	In	VDJ
CACACCCTGCAGCCAGAAGACTCGGCCCTGTATCTCTGTGCCAGCAGCCCGGTCGGGGGCAGCTCCTACGAGCAGTACTTCGGGCCG	CASSPVGGSSYEQYF	4	3.445157400628741E-5	45	TCRBV04-02*01	TCRBV04	TCRBV04-02	01								TCRBD01,TCRBD02	TCRBD01-01,TCRBD02-01		TCRBJ02-07*01	TCRBJ02	TCRBJ02-07	01				4	5	6	0	2	0	36	49	54	60	62	4	In	VDJ
ATCCTGAGTTCTAAGAAGCTCCTTCTCAGTGACTCTGGCTTCTATCTCTGTGCCTGGAGTACATCCTACGAGCAGTACTTCGGGCCG	CAWSTSYEQYF	2	1.7225787003143707E-5	33	TCRBV30-01*01	TCRBV30	TCRBV30-01	01				TCRBD01-01*01	TCRBD01	TCRBD01-01	01				TCRBJ02-07*01	TCRBJ02	TCRBJ02-07	01				2	0	3	6	0	1	48	-1	60	-1	63	2	In	VDJ
AGTTCTAAGAAGCTCCTTCTCAGTGACTCTGGCTTCTATCTCTGTGCCGGGGCCTTGGGACTTACCTACGAGCAGTACTTCGGGCCG	CAGALGLTYEQYF	2	1.7225787003143707E-5	39	TCRBV30-01*01	TCRBV30	TCRBV30-01	01				TCRBD02-01	TCRBD02	TCRBD02-01				01,02	TCRBJ02-07*01	TCRBJ02	TCRBJ02-07	01				8	8	0	10	2	2	42	48	56	62	64	2	In	VDJ
CTGGAGCTTGGTGACTCTGCTGTGTATTTCTGTGCCAGCAGCCAAGATAATGAGCGGGGGCTAACCTACGAGCAGTACTTCGGGCCG	CASSQDNERGLTYEQYF	14	1.2058050902200594E-4	51	TCRBV03	TCRBV03				TCRBV03-01,TCRBV03-02		TCRBD02-01*01	TCRBD02	TCRBD02-01	01				TCRBJ02-07*01	TCRBJ02	TCRBJ02-07	01				0	5	6	2	4	2	30	47	52	60	64	14	In	VDJ
AAGATCCGGTCCACAAAGCTGGAGGACTCAGCCATGTACTTCTGTGCCAGCAGTCCCGGGACAGGATCACCCCTCCACTTTGGGAAC	CASSPGTGSPLHF	12	1.0335472201886223E-4	39	TCRBV02-01*01	TCRBV02	TCRBV02-01	01				TCRBD01-01*01	TCRBD01	TCRBD01-01	01				TCRBJ01-06*01	TCRBJ01	TCRBJ01-06	01				5	3	0	4	1	10	42	54	57	65	66	12	In	VDJ
GTGACCAGTGCCCATCCTGAAGACAGCAGCTTCTACATCTGCAGTGCTAGAAGTGACTCGACCTCAAATGAGCAGTTCTTCGGGCCA	CSARSDSTSNEQFF	6	5.1677361009431116E-5	42	TCRBV20	TCRBV20				TCRBV20-01,TCRBV20-or09_02		TCRBD02-01	TCRBD02	TCRBD02-01				01,02	TCRBJ02-01*01	TCRBJ02	TCRBJ02-01	01				2	3	2	10	8	7	39	51	54	58	66	6	In	VDJ
CTGACTGTGAGCAACATGAGCCCTGAAGACAGCAGCATATATCTCTGCAGCGGGCAACAGGGATGGGAGACCCAGTACTTCGGGCCA	CSGQQGWETQYF	4	3.445157400628741E-5	36	TCRBV29-01*01	TCRBV29	TCRBV29-01	01				TCRBD01-01*01	TCRBD01	TCRBD01-01	01				TCRBJ02-05*01	TCRBJ02	TCRBJ02-05	01				7	4	3	3	4	5	45	52	56	62	66	4	In	VDJ
AAGAAGCTCCTTCTCAGTGACTCTGGCTTCTATCTCTGTGCCTGGAGTCCAGGGAGACTAGCTCTCGAGACCCAGTACTTCGGGCCA	CAWSPGRLALETQYF	2	1.7225787003143707E-5	45	TCRBV30-01*01	TCRBV30	TCRBV30-01	01				TCRBD02-01	TCRBD02	TCRBD02-01				01,02	TCRBJ02-05*01	TCRBJ02	TCRBJ02-05	01				2	7	2	7	4	5	36	48	55	62	66	2	In	VDJ
CCGCTCACCAGGCCTGGGGGACGCAGCCATGTACCTGTGTGCCACCAGCGCGCGCTGACTCGCGAAGAGACCCAGTACTTCGGGCCA		8	6.890314801257483E-5	44	TCRBV15-01*01	TCRBV15	TCRBV15-01	01				TCRBD02-01	TCRBD02	TCRBD02-01				01,02	TCRBJ02-05*01	TCRBJ02	TCRBJ02-05	01				5	7	2	10	4	3	37	49	56	60	64	8	Out	VDJ
AATTCCCTGGAGCTTGGTGACTCTGCTGTGTATTTCTGTGCCAGCAGCCCCTTCCAGGGGGGGCAAGAGACCCAGTACTTCGGGCCA	CASSPFQGGQETQYF	10	8.612893501571854E-5	45	TCRBV03	TCRBV03				TCRBV03-01,TCRBV03-02						TCRBD01,TCRBD02	TCRBD01-01,TCRBD02-01		TCRBJ02-05*01	TCRBJ02	TCRBJ02-05	01				4	5	4	1	2	2	36	49	54	61	63	10	In	VDJ
GTGACCAGTGCCCATCCTGAAGACAGCAGCTTCTACATCTGCAGTGCTATTTACCGGGACTCCCAAGAGACCCAGTACTTCGGGCCA	CSAIYRDSQETQYF	10	8.612893501571854E-5	42	TCRBV20	TCRBV20				TCRBV20-01,TCRBV20-or09_02		TCRBD02-01	TCRBD02	TCRBD02-01				01,02	TCRBJ02-05*01	TCRBJ02	TCRBJ02-05	01				4	6	0	10	1	1	39	49	55	61	62	10	In	VDJ
AGAAGCTCCTTCTCAGTGACTCTGGCTTCTATCTCTGTGCCTGGAAACCTGACAGGGGCCCTCCCCGGGGAGCTGTTTTTTGGAGAA		2	1.7225787003143707E-5	46	TCRBV30-01*01	TCRBV30	TCRBV30-01	01				TCRBD01-01*01	TCRBD01	TCRBD01-01	01				TCRBJ02-02*01	TCRBJ02	TCRBJ02-02	01				4	5	2	2	6	6	35	45	50	58	64	2	Out	VDJ
TCTAAGAAGCTCCTTCTCAGTGACTCTGGCTTCTATCTCTGTGCCTGGAAACGGGGCGCGAACACCGGGGAGCTGTTTTTTGGAGAA	CAWKRGANTGELFF	2	1.7225787003143707E-5	42	TCRBV30-01*01	TCRBV30	TCRBV30-01	01								TCRBD01,TCRBD02	TCRBD01-01,TCRBD02-01		TCRBJ02-02*01	TCRBJ02	TCRBJ02-02	01				4	3	7	0	1	0	39	49	52	57	58	2	In	VDJ
ACTCTGAAGATCCAGCCCTCAGAACCCAGGGACTCAGCTGTGTACTTCTGTGCCAGCAGTCGAGACGGGGAGGCTTTCTTTGGACAA	CASSRDGEAFF	10	8.612893501571854E-5	33	TCRBV12	TCRBV12				TCRBV12-03,TCRBV12-04		TCRBD02-01	TCRBD02	TCRBD02-01				01,02	TCRBJ01-01*01	TCRBJ01	TCRBJ01-01	01				5	5	8	3	2	11	48	60	65	70	72	10	In	VDJ
AGCTCCTTCTCAGTGACTCTGGCTTCTATCTCTGTGCCTGGATATTCAGATCGGGGACAAGGCTACACTGAAGCTTTCTTTGGACAA		5	4.306446750785927E-5	49	TCRBV30-01*01	TCRBV30	TCRBV30-01	01				TCRBD01-01*01	TCRBD01	TCRBD01-01	01				TCRBJ01-01*01	TCRBJ01	TCRBJ01-01	01				4	11	0	6	5	3	32	42	53	59	64	5	Out	VDJ
ATGAGCCCTGAAGACAGCAGCATATATCTCTGCAGCGTTGGCAATACAGGGCGTGGGGGCATGAACACTGAAGCTTTCTTTGGACAA	CSVGNTGRGGMNTEAFF	6	5.1677361009431116E-5	51	TCRBV29-01*01	TCRBV29	TCRBV29-01	01				TCRBD01-01*01	TCRBD01	TCRBD01-01	01				TCRBJ01-01*01	TCRBJ01	TCRBJ01-01	01				4	5	3	3	10	0	30	40	45	51	61	6	In	VDJ
CTGAGTTCTAAGAAGCTCCTTCTCAGTGACTCTGGCTTCTATCTCTGTGCCTGGCAACAGGCAAACACTGAAGCTTTCTTTGGACAA	CAWQQANTEAFF	2	1.7225787003143707E-5	36	TCRBV30-01*01	TCRBV30	TCRBV30-01	01				TCRBD01-01*01	TCRBD01	TCRBD01-01	01				TCRBJ01-01*01	TCRBJ01	TCRBJ01-01	01				5	2	3	4	2	2	45	54	56	61	63	2	In	VDJ
CCCGCTCAGGCTGCTGTCGGCTGCTCCCTCCCAGACATCTGTGTACTTCTGTGCCAGCAGTTACTCGAATGACTGTTTTTTGGCAGT		12	1.0335472201886223E-4	32	TCRBV06-05*01	TCRBV06	TCRBV06-05	01								TCRBD01,TCRBD02	TCRBD01-01,TCRBD02-01		TCRBJ01-04*01	TCRBJ01	TCRBJ01-04	01				0	0	2	8	3	13	49	-1	66	68	71	12	Out	VDJ
GCCCAAAAGAACCCGACAGCTTTCTATCTCTGTGCCAGTAGTATGAGTGGGGGACTAGGCGGCAATCAGCCCCAGCATTTTGGTGAT	CASSMSGGLGGNQPQHF	18	1.5503208302829335E-4	51	TCRBV19-01	TCRBV19	TCRBV19-01				01,02	TCRBD02-01	TCRBD02	TCRBD02-01				01,02	TCRBJ01-05*01	TCRBJ01	TCRBJ01-05	01				3	6	0	8	3	2	30	44	50	58	61	18	In	VDJ
ACTCTGGAGTCAGCTACCCGCTCCCAGACATCTGTGTATTTCTGCGCCAGCGGTCCGGGACAGGGTCGTGGCTACACCTTCGGTTCG	CASGPGQGRGYTF	9	7.751604151414667E-5	39	TCRBV10-02*01	TCRBV10	TCRBV10-02	01				TCRBD01-01*01	TCRBD01	TCRBD01-01	01				TCRBJ01-02*01	TCRBJ01	TCRBJ01-02	01				8	5	0	3	3	7	42	51	56	65	68	9	In	VDJ
ATCCTGAGTTCTAAGAAGCTCCTTCTCAGTGACTCTGGCTTCTATCTCTGTGCCTGGAGTGGGTCTTATGGCTACACCTTCGGTTCG	CAWSGSYGYTF	2	1.7225787003143707E-5	33	TCRBV30-01*01	TCRBV30	TCRBV30-01	01								TCRBD01,TCRBD02	TCRBD01-01,TCRBD02-01		TCRBJ01-02*01	TCRBJ01	TCRBJ01-02	01				1	0	0	10	3	5	48	-1	61	63	66	2	In	VDJ
CTGAAGATCCAGCCCTCAGAACCCAGGGACTCAGCTGTGTACTTCTGTGCCAGCAGTGTTCTCCTATCCGAGCAGTACTTCGGGCCG	CASSVLLSEQYF	9	7.751604151414667E-5	36	TCRBV12	TCRBV12				TCRBV12-03,TCRBV12-04		TCRBD02-01	TCRBD02	TCRBD02-01				01,02	TCRBJ02-07*01	TCRBJ02	TCRBJ02-07	01				5	6	4	9	2	6	45	57	63	66	68	9	In	VDJ
AATTCCCTGGAGCTTGGTGACTCTGCTGTGTATTTCTGTGCCAGCAGCTTCGGGGGGGCCGCCTCCTACGAGCAGTACTTCGGGCCG	CASSFGGAASYEQYF	12	1.0335472201886223E-4	45	TCRBV03	TCRBV03				TCRBV03-01,TCRBV03-02		TCRBD02-01*01	TCRBD02	TCRBD02-01	01				TCRBJ02-07*01	TCRBJ02	TCRBJ02-07	01				5	2	8	0	4	0	36	48	50	58	62	12	In	VDJ
GTGACCAGTGCCCATCCTGAAGACAGCAGCTTCTACATCTGCAGTGCTTTCCTATTGGGGGGCGCCTACGAGCAGTACTTCGGGCCG	CSAFLLGGAYEQYF	6	5.1677361009431116E-5	42	TCRBV20	TCRBV20				TCRBV20-01,TCRBV20-or09_02						TCRBD01,TCRBD02	TCRBD01-01,TCRBD02-01		TCRBJ02-07*01	TCRBJ02	TCRBJ02-07	01				5	9	6	0	1	2	39	48	57	63	64	6	In	VDJ
TCTAAGAAGCTCCTTCTCAGTGACTCTGGCTTCTATCTCTGTGCCTGGAGTGGGACAGGGGGTGGAAACACCATATATTTTGGAGAG	CAWSGTGGGNTIYF	3	2.5838680504715558E-5	42	TCRBV30-01*01	TCRBV30	TCRBV30-01	01				TCRBD01-01*01	TCRBD01	TCRBD01-01	01				TCRBJ01-03*01	TCRBJ01	TCRBJ01-03	01				1	0	1	1	0	3	39	-1	52	-1	62	3	In	VDJ
CCACGGAGTCAGGGGACACAGCACTGTATTTCTGTGCCAGCAGCTAAAACAGGGGGAAATACTGGAAACACCATATATTTTGGAGAG		31	2.6699969854872746E-4	49	TCRBV21-01*01	TCRBV21	TCRBV21-01	01				TCRBD01-01*01	TCRBD01	TCRBD01-01	01				TCRBJ01-03*01	TCRBJ01	TCRBJ01-03	01				5	4	3	1	5	2	32	44	48	56	61	31	Out	VDJ
GTGACCAGTGCCCATCCTGAAGACAGCAGCTTCTACATCTGCAGTGCAAGGACTAGCGGGAGGCTCAATGAGCAGTTCTTCGGGCCA	CSARTSGRLNEQFF	8	6.890314801257483E-5	42	TCRBV20	TCRBV20				TCRBV20-01,TCRBV20-or09_02		TCRBD02-01*02	TCRBD02	TCRBD02-01	02				TCRBJ02-01*01	TCRBJ02	TCRBJ02-01	01				6	2	1	1	2	6	39	47	49	63	65	8	In	VDJ
AGTTCTAAGAAGCTCCTTCTCAGTGACTCTGGCTTCTATCTCTGTGCCTGGGAGCGGGAGTACGGGGAGACCCAGTACTTCGGGCCA	CAWEREYGETQYF	4	3.445157400628741E-5	39	TCRBV30-01*01	TCRBV30	TCRBV30-01	01				TCRBD02-01*02	TCRBD02	TCRBD02-01	02				TCRBJ02-05*01	TCRBJ02	TCRBJ02-05	01				5	1	6	2	6	5	42	51	52	60	66	4	In	VDJ
TCCACTCTGACAGTGACCAGTGCCCATCCTGAAGACAGCAGCTTCTACATCTGCAGTGGCAATCCGGGTACGCAGTATTTTGGCCCA	CSGNPGTQYF	5	4.306446750785927E-5	30	TCRBV20-01*01	TCRBV20	TCRBV20-01	01				TCRBD02-01	TCRBD02	TCRBD02-01				01,02	TCRBJ02-03*01	TCRBJ02	TCRBJ02-03	01				7	6	8	4	0	8	51	58	64	-1	68	5	In	VDJ
ATCAATTCCCTGGAGCTTGGTGACTCTGCTGTGTATTTCTGTGCCAGCAGCCAAGGCCGAGCGGGCGGGGAGCTGTTTTTTGGAGAA	CASSQGRAGGELFF	13	1.119676155204341E-4	42	TCRBV03	TCRBV03				TCRBV03-01,TCRBV03-02		TCRBD02-01	TCRBD02	TCRBD02-01				01,02	TCRBJ02-02*01	TCRBJ02	TCRBJ02-02	01				1	4	6	4	0	7	39	55	59	-1	65	13	In	VDJ
GAGCTGAATGTGAACGCCTTGTTGCTGGGGGACTCGGCCCTCTATCTCTGTGCCAGCAGCCTGAGGACTGAAGCTTTCTTTGGACAA	CASSLRTEAFF	5	4.306446750785927E-5	33	TCRBV05-06*01	TCRBV05	TCRBV05-06	01				TCRBD02-01*02	TCRBD02	TCRBD02-01	02				TCRBJ01-01*01	TCRBJ01	TCRBJ01-01	01				4	2	11	1	0	5	48	60	62	-1	66	5	In	VDJ
TCAACTCTGACTGTGAGCAACATGAGCCCTGAAGACAGCAGCATATATCTCTGCAGCGTTGTGGACACTGAAGCTTTCTTTGGACAA	CSVVDTEAFF	5	4.306446750785927E-5	30	TCRBV29-01*01	TCRBV29	TCRBV29-01	01								TCRBD01,TCRBD02	TCRBD01-01,TCRBD02-01		TCRBJ01-01*01	TCRBJ01	TCRBJ01-01	01				4	1	0	10	0	3	51	61	62	-1	64	5	In	VDJ
GAGTCGCCCAGCCCCAACCAGACCTCTCTGTACTTCTGTGCCAGCAGTTTGTCTAACAGGGTGAACACTGAAGCTTTCTTTGGACAA	CASSLSNRVNTEAFF	26	2.239352310408682E-4	45	TCRBV27-01*01	TCRBV27	TCRBV27-01	01				TCRBD01-01*01	TCRBD01	TCRBD01-01	01				TCRBJ01-01*01	TCRBJ01	TCRBJ01-01	01				3	5	3	3	0	0	36	50	55	-1	61	26	In	VDJ
AAGATCCGGTCCACAAAGCTGGAGGACTCAGCCATGTACTTCTGTGCCAGCAGTGGGGACAGGAACACTGAAGCTTTCTTTGGACAA	CASSGDRNTEAFF	20	1.7225787003143707E-4	39	TCRBV02-01*01	TCRBV02	TCRBV02-01	01				TCRBD01-01*01	TCRBD01	TCRBD01-01	01				TCRBJ01-01*01	TCRBJ01	TCRBJ01-01	01				4	0	0	5	0	1	42	-1	55	-1	62	20	In	VDJ
AGGCTGCTGTCGGCTGCTCCCTCCCAGACATCTGTGTACTTCTGTGCCAGCAGTTACGGACAGGGACGGGAAGCTTTCTTTGGACAA	CASSYGQGREAFF	12	1.0335472201886223E-4	39	TCRBV06-05*01	TCRBV06	TCRBV06-05	01				TCRBD01-01*01	TCRBD01	TCRBD01-01	01				TCRBJ01-01*01	TCRBJ01	TCRBJ01-01	01				2	0	1	3	4	8	42	-1	57	65	69	12	In	VDJ
CTGAGTTCTAAGAAGCTCCTTCTCAGTGACTCTGGCTTCTATCTCTGTGCCTGGAGAGCCAGGGATAGGGAAGCTTTCTTTGGACAA	CAWRARDREAFF	2	1.7225787003143707E-5	36	TCRBV30-01*01	TCRBV30	TCRBV30-01	01				TCRBD01-01*01	TCRBD01	TCRBD01-01	01				TCRBJ01-01*01	TCRBJ01	TCRBJ01-01	01				3	3	4	3	5	8	45	56	59	64	69	2	In	VDJ
CTGAGTTCTAAGAAGCTCCTTCTCAGTGACTCTGGCTTCTATCTCTGTGCCTGTCCCAAGGCCGGTTATGGCTACACCTTCGGTTCG	CACPKAGYGYTF	2	1.7225787003143707E-5	36	TCRBV30-01*01	TCRBV30	TCRBV30-01	01								TCRBD01,TCRBD02	TCRBD01-01,TCRBD02-01		TCRBJ01-02*01	TCRBJ01	TCRBJ01-02	01				6	5	5	4	5	5	45	53	58	61	66	2	In	VDJ
TCTTTCTCCACCTTGGAGATCCAGCGCACAGAGCAGGGGGACTCGGCCATGTATCTCTGTGCCACCTATGGCTACACCTTCGGTTCG	CATYGYTF	11	9.474182851729038E-5	24	TCRBV07-09	TCRBV07	TCRBV07-09				01,03								TCRBJ01-02*01	TCRBJ01	TCRBJ01-02	01				10	0	0	0	1	4	57	-1	-1	64	65	11	In	VJ
GTGAGCAACATGAGCCCTGAAGACAGCAGCATATATCTCTGCAGCATTTCCCAGGGGGGAACTAACTATGGCTACACCTTCGGTTCG	CSISQGGTNYGYTF	6	5.1677361009431116E-5	42	TCRBV29-01*01	TCRBV29	TCRBV29-01	01				TCRBD01-01*01	TCRBD01	TCRBD01-01	01				TCRBJ01-02*01	TCRBJ01	TCRBJ01-02	01				8	6	4	1	3	0	39	45	51	58	61	6	In	VDJ
GAGTCTGCCAGGCCCTCACATACCTCTCAGTACCTCTGTGCCAGCAGCCCTTACGCTACAACAAACTATGGCTACACCTTCGGTTCG	CASSPYATTNYGYTF	4	3.445157400628741E-5	45	TCRBV25-01*01	TCRBV25	TCRBV25-01	01								TCRBD01,TCRBD02	TCRBD01-01,TCRBD02-01		TCRBJ01-02*01	TCRBJ01	TCRBJ01-02	01				6	10	3	6	3	2	36	47	57	60	63	4	In	VDJ
ACCCTGCAGCCAGAAGACTCGGCCCTGTATCTCTGTGCCAGCAGCCAAGATGGACAGGGGGGAACATATGGCTACACCTTCGGTTCG	CASSQDGQGGTYGYTF	11	9.474182851729038E-5	48	TCRBV04-02*01	TCRBV04	TCRBV04-02	01				TCRBD01-01*01	TCRBD01	TCRBD01-01	01				TCRBJ01-02*01	TCRBJ01	TCRBJ01-02	01				0	1	1	1	5	5	33	50	51	61	66	11	In	VDJ
CTGCTGTCGGCTGCTCCCTCCCAGACATCTGTGTACTTCTGTGCCAGCAGGCCGAGGACAGGGCTCCGGGAGCAGTACTTCGGGCCG	CASRPRTGLREQYF	4	3.445157400628741E-5	42	TCRBV06-05*01	TCRBV06	TCRBV06-05	01				TCRBD01-01*01	TCRBD01	TCRBD01-01	01				TCRBJ02-07*01	TCRBJ02	TCRBJ02-07	01				6	5	1	3	6	7	39	50	55	63	69	4	In	VDJ
CTGAAGATCCAGCCCTCAGAACCCAGGGACTCAGCTGTGTACTTCTGTGCCAGCAGTTCCGCCGGTGGCGAGCAGTACTTCGGGCCG	CASSSAGGEQYF	5	4.306446750785927E-5	36	TCRBV12	TCRBV12				TCRBV12-03,TCRBV12-04		TCRBD02-01	TCRBD02	TCRBD02-01				01,02	TCRBJ02-07*01	TCRBJ02	TCRBJ02-07	01				4	4	8	5	3	6	45	58	62	65	68	5	In	VDJ
ACCCTGGAGTCTGCCAGGCCCTCACATACCTCTCAGTACCTCTGTGCCAGCAGTGAACCAGGGGGCTACGAGCAGTACTTCGGGCCG	CASSEPGGYEQYF	7	6.029025451100297E-5	39	TCRBV25-01*01	TCRBV25	TCRBV25-01	01				TCRBD01-01*01	TCRBD01	TCRBD01-01	01				TCRBJ02-07*01	TCRBJ02	TCRBJ02-07	01				2	1	4	1	0	3	42	57	58	-1	65	7	In	VDJ
AGCGCACACAGCAGGAGGACTCGGCCGTGTATCTCTGTGCCAGCAGCGTAGCCGGCGAGGAGGTCCTACGAGCAGTACTTCGGGCCG		5	4.306446750785927E-5	46	TCRBV07-02*01	TCRBV07	TCRBV07-02	01				TCRBD02-01*02	TCRBD02	TCRBD02-01	02				TCRBJ02-07*01	TCRBJ02	TCRBJ02-07	01				0	6	10	1	0	1	35	52	58	-1	63	5	Out	VDJ
GCCCATCCTGAAGACAGCAGCTTCTACATCTGCAGTGCTAGAGACGCCAGTGGGACAGGAGTAGCCTACGAGCAGTACTTCGGGCCG	CSARDASGTGVAYEQYF	3	2.5838680504715558E-5	51	TCRBV20	TCRBV20				TCRBV20-01,TCRBV20-or09_02		TCRBD01-01*01	TCRBD01	TCRBD01-01	01				TCRBJ02-07*01	TCRBJ02	TCRBJ02-07	01				0	7	0	4	5	2	30	44	51	59	64	3	In	VDJ
CTGTCGGCTGCTCCCTCCCAGACATCTGTGTACTTCTGTGCCAGCAGTTACCAGGTGGGGACTAGCGACGAGCAGTACTTCGGGCCG	CASSYQVGTSDEQYF	7	6.029025451100297E-5	45	TCRBV06-05*01	TCRBV06	TCRBV06-05	01				TCRBD02-01	TCRBD02	TCRBD02-01				01,02	TCRBJ02-07*01	TCRBJ02	TCRBJ02-07	01				2	6	0	6	0	5	36	51	57	-1	67	7	In	VDJ
ACTGTGAGCAACATGAGCCCTGAAGACAGCAGCATATATCTCTGCAGCGCCAATACAGGGGACGGAAACACCATATATTTTGGAGAG	CSANTGDGNTIYF	8	6.890314801257483E-5	39	TCRBV29-01*01	TCRBV29	TCRBV29-01	01				TCRBD01-01*01	TCRBD01	TCRBD01-01	01				TCRBJ01-03*01	TCRBJ01	TCRBJ01-03	01				7	5	3	2	2	4	42	49	54	61	63	8	In	VDJ
CCCTCCCAGACATCTGTGTACTTCTGTGCCAGCAGTCGAACTACTGGACCTTGGGGAGTATCCAAAAACATTCAGTACTTCGGCGCC	CASSRTTGPWGVSKNIQYF	17	1.464191895267215E-4	57	TCRBV06	TCRBV06				TCRBV06-01,TCRBV06-05,TCRBV06-06		TCRBD02-01*02	TCRBD02	TCRBD02-01	02				TCRBJ02-04*01	TCRBJ02	TCRBJ02-04	01				5	17	9	2	3	2	24	36	53	58	61	17	In	VDJ
ACTCTGAAGATCCGGTCCACAAAGCTGGAGGACTCAGCCATGTACTTCTGTGCCAGCACATTGGGGGATGAGCAGTTCTTCGGGCCA	CASTLGDEQFF	23	1.9809655053615262E-4	33	TCRBV02-01*01	TCRBV02	TCRBV02-01	01								TCRBD01,TCRBD02	TCRBD01-01,TCRBD02-01		TCRBJ02-01*01	TCRBJ02	TCRBJ02-01	01				7	4	6	1	0	8	48	58	62	-1	67	23	In	VDJ
CCCCTCACTCTGGAGTCAGCTACCCGCTCCCAGACATCTGTGTATTTCTGCGCCAGCAGTGAAGGCGATGAGCAGTTCTTCGGGCCA	CASSEGDEQFF	10	8.612893501571854E-5	33	TCRBV10-02*01	TCRBV10	TCRBV10-02	01								TCRBD01,TCRBD02	TCRBD01-01,TCRBD02-01		TCRBJ02-01*01	TCRBJ02	TCRBJ02-01	01				3	0	5	4	2	8	48	-1	62	65	67	10	In	VDJ
AGTTCTAAGAAGCTCCTTCTCAGTGACTCTGGCTTCTATCTCTGTGCCTGGACGAGGACCGCATACAATGAGCAGTTCTTCGGGCCA	CAWTRTAYNEQFF	3	2.5838680504715558E-5	39	TCRBV30-01*01	TCRBV30	TCRBV30-01	01								TCRBD01,TCRBD02	TCRBD01-01,TCRBD02-01		TCRBJ02-01*01	TCRBJ02	TCRBJ02-01	01				4	3	1	7	4	4	42	52	55	59	63	3	In	VDJ
GCTCCTTCTCAGTGACTCTGGCTTCTATCTCTGTGCCTGGAGTAAGCGGGCTTACTACCGGGGGACAATGAGCAGTTCTTCGGGCCA		4	3.445157400628741E-5	50	TCRBV30-01*01	TCRBV30	TCRBV30-01	01				TCRBD02-01	TCRBD02	TCRBD02-01				01,02	TCRBJ02-01*01	TCRBJ02	TCRBJ02-01	01				2	1	6	4	14	5	31	43	44	50	64	4	Out	VDJ
GTGAACGCCTTGTTGCGGGGGGACTCGGCCCTCTATCTCTGTGCCAGCAGCGGAAGGGGGGGGCGGGAGACCCAGTACTTCGGGCCA	CASSGRGGRETQYF	6	5.1677361009431116E-5	42	TCRBV05-06*01	TCRBV05	TCRBV05-06	01				TCRBD02-01*01	TCRBD02	TCRBD02-01	01				TCRBJ02-05*01	TCRBJ02	TCRBJ02-05	01				4	4	9	0	4	5	39	51	55	62	66	6	In	VDJ
GTGAGCACCTTGGAGCTGGGGGACTCGGCCCTTTATCTTTGCGCCAGCAGCGAAGGACAGGGACGAGAGACCCAGTACTTCGGGCCA	CASSEGQGRETQYF	7	6.029025451100297E-5	42	TCRBV05-01*01	TCRBV05	TCRBV05-01	01				TCRBD01-01*01	TCRBD01	TCRBD01-01	01				TCRBJ02-05*01	TCRBJ02	TCRBJ02-05	01				4	3	1	3	3	4	39	51	54	62	65	7	In	VDJ
TCTAAGAAGCTCCTTCTCAGTGACTCTGGCTTCTATCTCTGTGCCTGGAGTGTGGCATCCTTTCAAGAGACCCAGTACTTCGGGCCA	CAWSVASFQETQYF	2	1.7225787003143707E-5	42	TCRBV30-01*01	TCRBV30	TCRBV30-01	01				TCRBD01-01*01	TCRBD01	TCRBD01-01	01				TCRBJ02-05*01	TCRBJ02	TCRBJ02-05	01				0	0	9	0	7	2	39	-1	53	56	63	2	In	VDJ
CTGACTGTGAGCAACATGAGCCCTGAAGACAGCAGCATATATCTCTGCAGCGCGATGGGACTTCAAGAGACCCAGTACTTCGGGCCA	CSAMGLQETQYF	5	4.306446750785927E-5	36	TCRBV29-01*01	TCRBV29	TCRBV29-01	01				TCRBD02-01	TCRBD02	TCRBD02-01				01,02	TCRBJ02-05*01	TCRBJ02	TCRBJ02-05	01				7	4	0	10	1	2	45	52	56	62	63	5	In	VDJ
ACCAGTGCCCATCCTGAAGACAGCAGCTTCTACATCTGCAGTGCCTCGGAGCGGGGGCCCTCCACAGATACGCAGTATTTTGGCCCA	CSASERGPSTDTQYF	7	6.029025451100297E-5	45	TCRBV20	TCRBV20				TCRBV20-01,TCRBV20-or09_02		TCRBD02-01*01	TCRBD02	TCRBD02-01	01				TCRBJ02-03*01	TCRBJ02	TCRBJ02-03	01				6	5	6	2	5	2	36	44	49	57	62	7	In	VDJ
ACCAGTGCCCATCCTGAAGACAGCAGCTTCTACATCTGCAGTGCTAAGCTGGGCGGGGGTAACACAGATACGCAGTATTTTGGCCCA	CSAKLGGGNTDTQYF	10	8.612893501571854E-5	45	TCRBV20	TCRBV20				TCRBV20-01,TCRBV20-or09_02		TCRBD02-01*01	TCRBD02	TCRBD02-01	01				TCRBJ02-03*01	TCRBJ02	TCRBJ02-03	01				4	6	7	2	3	2	36	46	52	59	62	10	In	VDJ
AAGAAGCTCCTTCTCAGTGACTCTGGCTTCTATCTCTGTGCCTGGAGTGTACAGGGACGGAAGAGCACTGAAGCTTTCTTTGGACAA	CAWSVQGRKSTEAFF	5	4.306446750785927E-5	45	TCRBV30-01*01	TCRBV30	TCRBV30-01	01				TCRBD01-01*01	TCRBD01	TCRBD01-01	01				TCRBJ01-01*01	TCRBJ01	TCRBJ01-01	01				0	0	3	3	9	4	36	-1	50	56	65	5	In	VDJ
AGTTCTAAGAAGCTCCTTCTCAGTGACTCTGGCTTCTATCTCTGTGCCTGGAGTGTAGGGGGGAACACTGAAGCTTTCTTTGGACAA	CAWSVGGNTEAFF	4	3.445157400628741E-5	39	TCRBV30-01*01	TCRBV30	TCRBV30-01	01				TCRBD01-01*01	TCRBD01	TCRBD01-01	01				TCRBJ01-01*01	TCRBJ01	TCRBJ01-01	01				0	0	5	1	0	1	42	-1	56	-1	62	4	In	VDJ
AAGAAGCTCCTTCTCAGTGACTCTGGCTTCTATCTCTGTGCCTGGAGTAACCTGGGACAGGGGAACACTGAAGCTTTCTTTGGACAA	CAWSNLGQGNTEAFF	9	7.751604151414667E-5	45	TCRBV30-01*01	TCRBV30	TCRBV30-01	01				TCRBD01-01*01	TCRBD01	TCRBD01-01	01				TCRBJ01-01*01	TCRBJ01	TCRBJ01-01	01				2	5	0	3	0	1	36	48	53	-1	62	9	In	VDJ
AGTTCTAAGAAGCTCCTTCTCAGTGACTCTGGCTTCTATCTCTGTGCCTGGGGAAAGACAGGCCTTGAAAAACTGTTTTTTGGCAGT	CAWGKTGLEKLFF	2	1.7225787003143707E-5	39	TCRBV30-01*01	TCRBV30	TCRBV30-01	01				TCRBD01-01*01	TCRBD01	TCRBD01-01	01				TCRBJ01-04*01	TCRBJ01	TCRBJ01-04	01				5	5	2	4	3	7	42	51	56	62	65	2	In	VDJ
ATCCTGAGTTCTAAGAAGCTCCTTCTCAGTGACTCTGGCTTCTATCTCTGTGCCTGGAGTGATGTGAAAAAACTGTTTTTTGGCAGT	CAWSDVKKLFF	4	3.445157400628741E-5	33	TCRBV30-01*01	TCRBV30	TCRBV30-01	01								TCRBD01,TCRBD02	TCRBD01-01,TCRBD02-01		TCRBJ01-04*01	TCRBJ01	TCRBJ01-04	01				1	4	2	8	0	9	48	61	65	-1	67	4	In	VDJ
CTGAGTTCTAAGAAGCTCCTTCTCAGTGACTCTGGCTTCTATCTCTGTGCCTGGGGAGACGGGGATCAGCCCCAGCATTTTGGTGAT	CAWGDGDQPQHF	4	3.445157400628741E-5	36	TCRBV30-01*01	TCRBV30	TCRBV30-01	01				TCRBD02-01*01	TCRBD02	TCRBD02-01	01				TCRBJ01-05*01	TCRBJ01	TCRBJ01-05	01				5	5	8	3	0	5	45	54	59	-1	64	4	In	VDJ
AGTTCTAAGAAGCTCCTTCTCAGTGACTCTGGCTTCTATCTCTGTGCCTGGAGTGTAACAGGGAATCAGCCCCAGCATTTTGGTGAT	CAWSVTGNQPQHF	4	3.445157400628741E-5	39	TCRBV30-01*01	TCRBV30	TCRBV30-01	01				TCRBD01-01*01	TCRBD01	TCRBD01-01	01				TCRBJ01-05*01	TCRBJ01	TCRBJ01-05	01				0	1	3	3	0	4	42	56	57	-1	63	4	In	VDJ
AGAAGCTCCTTCTCAGTGACTCTGGCTTCTATCTCTGTGCCTGGAGTGACCCCGGGACAGACTCTCTATGGCTACACCTTCGGTTCG		2	1.7225787003143707E-5	46	TCRBV30-01*01	TCRBV30	TCRBV30-01	01				TCRBD01-01*01	TCRBD01	TCRBD01-01	01				TCRBJ01-02*01	TCRBJ01	TCRBJ01-02	01				1	5	0	5	5	4	35	48	53	60	65	2	Out	VDJ
TGAGTTCTAAGAAGCTCCTTCTCAGTGACTCTGGCTTCTATCTCTGTGCCTGGGGAGACAGAAGGCTATGGCTACACCTTCGGTTCG		2	1.7225787003143707E-5	37	TCRBV30-01*01	TCRBV30	TCRBV30-01	01				TCRBD01-01*01	TCRBD01	TCRBD01-01	01				TCRBJ01-02*01	TCRBJ01	TCRBJ01-02	01				5	3	2	5	4	4	44	53	56	61	65	2	Out	VDJ
GAGATCCAGCGCACAGAGCAGGGGGACTCGGCCATGTATCTCTGTGCCAGCAGCTTAGATCACAGCTATGGCTACACCTTCGGTTCG	CASSLDHSYGYTF	18	1.5503208302829335E-4	39	TCRBV07-09	TCRBV07	TCRBV07-09				01,03	TCRBD01-01*01	TCRBD01	TCRBD01-01	01				TCRBJ01-02*01	TCRBJ01	TCRBJ01-02	01				1	3	3	5	0	4	42	58	61	-1	65	18	In	VDJ
AGTTCTAAGAAGCTCCTTCTCAGTGACTCTGGCTTCTATCTCTGTGCCTGGAGTGTAGGGTCCAGTGTCGGCTACACCTTCGGTTCG	CAWSVGSSVGYTF	2	1.7225787003143707E-5	39	TCRBV30-01*01	TCRBV30	TCRBV30-01	01								TCRBD01,TCRBD02	TCRBD01-01,TCRBD02-01		TCRBJ01-02*01	TCRBJ01	TCRBJ01-02	01				0	0	5	3	9	8	42	-1	56	60	69	2	In	VDJ
TCTAAGAAGCTCCTTCTCAGTGACTCTGGCTTCTATCTCTGTGCCTGGAGTGTAGGCACTAGCGGGAGTGAGCAGTACTTCGGGCCG	CAWSVGTSGSEQYF	2	1.7225787003143707E-5	42	TCRBV30-01*01	TCRBV30	TCRBV30-01	01				TCRBD02-01*02	TCRBD02	TCRBD02-01	02				TCRBJ02-07*01	TCRBJ02	TCRBJ02-07	01				0	4	3	2	1	7	39	53	57	68	69	2	In	VDJ
AATGTGAGCACCTTGGAGCTGGGGGACTCGGCCCTTTATCTTTGCGCCAGCACCCTCCTTACAGGGGGCGAGCAGTACTTCGGGCCG	CASTLLTGGEQYF	12	1.0335472201886223E-4	39	TCRBV05-01*01	TCRBV05	TCRBV05-01	01				TCRBD01-01*01	TCRBD01	TCRBD01-01	01				TCRBJ02-07*01	TCRBJ02	TCRBJ02-07	01				6	8	3	1	0	6	42	52	60	-1	68	12	In	VDJ
GAGTCTGCCAGGCCCTCACATACCTCTCAGTACCTCTGTGCCAGCAGTGGAGCGGACGTTGGAGAGTACGAGCAGTACTTCGGGCCG	CASSGADVGEYEQYF	5	4.306446750785927E-5	45	TCRBV25-01*01	TCRBV25	TCRBV25-01	01				TCRBD02-01	TCRBD02	TCRBD02-01				01,02	TCRBJ02-07*01	TCRBJ02	TCRBJ02-07	01				4	1	6	5	11	4	36	49	50	55	66	5	In	VDJ
TCGGCTGCTCCCTCCCAGACATCTGTGTACTTCTGTGCCAGCAGTTACAACGACAGGGTGGGCCTCTACGAGCAGTACTTCGGGCCG	CASSYNDRVGLYEQYF	4	3.445157400628741E-5	48	TCRBV06-05*01	TCRBV06	TCRBV06-05	01				TCRBD01-01*01	TCRBD01	TCRBD01-01	01				TCRBJ02-07*01	TCRBJ02	TCRBJ02-07	01				2	3	2	3	7	3	33	48	51	58	65	4	In	VDJ
ATCCTGAGTTCTAAGAAGCTCCTTCTCAGTGACTCTGGCTTCTATCTCTGTGCCTGGAGTAGGATCTACGAGCAGTACTTCGGGCCG	CAWSRIYEQYF	3	2.5838680504715558E-5	33	TCRBV30-01*01	TCRBV30	TCRBV30-01	01								TCRBD01,TCRBD02	TCRBD01-01,TCRBD02-01		TCRBJ02-07*01	TCRBJ02	TCRBJ02-07	01				2	1	1	8	1	3	48	60	61	64	65	3	In	VDJ
CTACACACCCTGCAGCCAGAAGACTCGGCCCTGTATCTCTGTGCCAGCAGCCAACAGGGCGGGACCTACGAGCAGTACTTCGGGCCG	CASSQQGGTYEQYF	5	4.306446750785927E-5	42	TCRBV04-02*01	TCRBV04	TCRBV04-02	01				TCRBD02-01*02	TCRBD02	TCRBD02-01	02				TCRBJ02-07*01	TCRBJ02	TCRBJ02-07	01				2	4	7	3	0	2	39	54	58	-1	64	5	In	VDJ
CGGTCCACAAAGCTGGAGGACTCAGCCATGTACTTCTGTGCCAGCAGTAGTGAGGGTGGGGGAACCTACGAGCAGTACTTCGGGCCG	CASSSEGGGTYEQYF	8	6.890314801257483E-5	45	TCRBV02-01*01	TCRBV02	TCRBV02-01	01								TCRBD01,TCRBD02	TCRBD01-01,TCRBD02-01		TCRBJ02-07*01	TCRBJ02	TCRBJ02-07	01				5	9	6	1	2	2	36	48	57	62	64	8	In	VDJ
ACAGTGACCAGTGCCCATCCTGAAGACAGCAGCTTCTACATCTGCAGTGCTACTGGACAGGGACAAGCACCCCTCCACTTTGGGAAC	CSATGQGQAPLHF	4	3.445157400628741E-5	39	TCRBV20	TCRBV20				TCRBV20-01,TCRBV20-or09_02		TCRBD01-01*01	TCRBD01	TCRBD01-01	01				TCRBJ01-06*01	TCRBJ01	TCRBJ01-06	01				4	2	1	3	5	11	42	52	54	62	67	4	In	VDJ
CTGACTGTGAGCAACATGAGCCCTGAAGACAGCAGCATATATCTCTGCAGCGTTGTGCAGGGTACAGATACGCAGTATTTTGGCCCA	CSVVQGTDTQYF	3	2.5838680504715558E-5	36	TCRBV29-01*01	TCRBV29	TCRBV29-01	01				TCRBD01-01*01	TCRBD01	TCRBD01-01	01				TCRBJ02-03*01	TCRBJ02	TCRBJ02-03	01				4	2	4	3	1	3	45	55	57	62	63	3	In	VDJ
ACCAGTGCCCATCCTGAAGACAGCAGCTTCTACATCTGCAGTGCTATCACTAGCGGGAGGTTTAAGGGGGAGCTGTTTTTTGGAGAA	CSAITSGRFKGELFF	4	3.445157400628741E-5	45	TCRBV20	TCRBV20				TCRBV20-01,TCRBV20-or09_02		TCRBD02-01*02	TCRBD02	TCRBD02-01	02				TCRBJ02-02*01	TCRBJ02	TCRBJ02-02	01				4	2	3	1	6	8	36	46	48	60	66	4	In	VDJ
GAGTTGGCTGCTCCCTCCCAGACATCTGTGTACTTCTGTGCCGGCAGAACCGGGACAGGGAACACCGGGGAGCTGTTTTTTGGAGAA	CAGRTGTGNTGELFF	15	1.291934025235778E-4	45	TCRBV06-06	TCRBV06	TCRBV06-06				01,02	TCRBD01-01*01	TCRBD01	TCRBD01-01	01				TCRBJ02-02*01	TCRBJ02	TCRBJ02-02	01				6	4	0	4	0	1	36	47	51	-1	59	15	In	VDJ
TCCCTGGAGCTTGGTGACTCTGCTGTGTATTTCTGTGCCAGCAGCCAGGCAGGAGGGGGAAACACCGGGGAGCTGTTTTTTGGAGAA	CASSQAGGGNTGELFF	18	1.5503208302829335E-4	48	TCRBV03	TCRBV03				TCRBV03-01,TCRBV03-02						TCRBD01,TCRBD02	TCRBD01-01,TCRBD02-01		TCRBJ02-02*01	TCRBJ02	TCRBJ02-02	01				3	6	5	1	1	2	33	47	53	59	60	18	In	VDJ
CTGAATGTGAACGCCTTGTTGCTGGGGGACTCGGCCCTCTATCTCTGTGCCAGCAGCCCTCAGGGACCGGAGCTGTTTTTTGGAGAA	CASSPQGPELFF	8	6.890314801257483E-5	36	TCRBV05-06*01	TCRBV05	TCRBV05-06	01								TCRBD01,TCRBD02	TCRBD01-01,TCRBD02-01		TCRBJ02-02*01	TCRBJ02	TCRBJ02-02	01				4	5	0	7	1	10	45	57	62	67	68	8	In	VDJ
TCAACTCTGACTGTGAGCAACATGAGCCCTGAAGACAGCAGCATATATCTCTGCAGCGCCTGGAGCTCTGAAGCTTTCTTTGGACAA	CSAWSSEAFF	5	4.306446750785927E-5	30	TCRBV29-01*01	TCRBV29	TCRBV29-01	01				TCRBD02-01*02	TCRBD02	TCRBD02-01	02				TCRBJ01-01*01	TCRBJ01	TCRBJ01-01	01				7	3	10	2	2	6	51	58	61	65	67	5	In	VDJ
AATGTGAACGCCTTGTTGCTGGGGGACTCGGCCCTCTATCTCTGTGCCAGCAGCTTAACAGGGACGACTGAAGCTTTCTTTGGACAA	CASSLTGTTEAFF	8	6.890314801257483E-5	39	TCRBV05-06*01	TCRBV05	TCRBV05-06	01				TCRBD01-01*01	TCRBD01	TCRBD01-01	01				TCRBJ01-01*01	TCRBJ01	TCRBJ01-01	01				2	1	3	3	3	5	42	56	57	63	66	8	In	VDJ
ACTGTGAGCAACATGAGCCCTGAAGACAGCAGCATATATCTCTGCAGCTCGTCCGAGGGGGCTGGCACTGAAGCTTTCTTTGGACAA	CSSSEGAGTEAFF	3	2.5838680504715558E-5	39	TCRBV29-01*01	TCRBV29	TCRBV29-01	01				TCRBD01-01*01	TCRBD01	TCRBD01-01	01				TCRBJ01-01*01	TCRBJ01	TCRBJ01-01	01				8	7	5	0	3	4	42	48	55	62	65	3	In	VDJ
CCTGCAGAACTGGAGGATTCTGGAGTTTATTTCTGTGCCAGCAGCCAAGATTTGGGCAGGGCCGACACTGAAGCTTTCTTTGGACAA	CASSQDLGRADTEAFF	7	6.029025451100297E-5	48	TCRBV14-01*01	TCRBV14	TCRBV14-01	01				TCRBD01-01*01	TCRBD01	TCRBD01-01	01				TCRBJ01-01*01	TCRBJ01	TCRBJ01-01	01				0	6	4	3	3	3	33	50	56	61	64	7	In	VDJ
TGACCAGTGCCCATCCTGAAGACAGCAGCTTCTACATCTGCAGTGCCAATAGACAGAAACGATAACACTGAAGCTTTCTTTGGACAA		8	6.890314801257483E-5	43	TCRBV20	TCRBV20				TCRBV20-01,TCRBV20-or09_02		TCRBD01-01*01	TCRBD01	TCRBD01-01	01				TCRBJ01-01*01	TCRBJ01	TCRBJ01-01	01				6	5	2	5	7	2	38	46	51	56	63	8	Out	VDJ
AAGCTCCTTCTCAGTGACTCTGGCTTCTATCTCTGTGCCTGGAGTAAGCTTATTGGAACAGCGAACACTGAAGCTTTCTTTGGACAA	CAWSKLIGTANTEAFF	5	4.306446750785927E-5	48	TCRBV30-01*01	TCRBV30	TCRBV30-01	01				TCRBD01-01*01	TCRBD01	TCRBD01-01	01				TCRBJ01-01*01	TCRBJ01	TCRBJ01-01	01				2	12	3	5	1	1	33	45	57	61	62	5	In	VDJ
TCGGCTGCTCCCTCCCAGACATCTGTGTACTTCTGTGCCAGCAGTTACGGGTTTGCAGGGGCCAACACTGAAGCTTTCTTTGGACAA	CASSYGFAGANTEAFF	7	6.029025451100297E-5	48	TCRBV06-05*01	TCRBV06	TCRBV06-05	01				TCRBD01-01*01	TCRBD01	TCRBD01-01	01				TCRBJ01-01*01	TCRBJ01	TCRBJ01-01	01				2	7	4	2	2	2	33	48	55	61	63	7	In	VDJ
AAGAAGCTCCTTCTCAGTGACTCTGGCTTCTATCTCTGTGCCTGGAGTGTATCTCTGGTACCAAACACTGAAGCTTTCTTTGGACAA	CAWSVSLVPNTEAFF	2	1.7225787003143707E-5	45	TCRBV30-01*01	TCRBV30	TCRBV30-01	01								TCRBD01,TCRBD02	TCRBD01-01,TCRBD02-01		TCRBJ01-01*01	TCRBJ01	TCRBJ01-01	01				0	6	0	10	5	2	36	50	56	58	63	2	In	VDJ
TCTAAGAAGCTCCTTCTCAGTGACTCTGGCTTCTATCTCTGTGCCTGGAGTGGCCTTGGACAGGGACAAGCCCAGCATTTTGGTGAT	CAWSGLGQGQAQHF	2	1.7225787003143707E-5	42	TCRBV30-01*01	TCRBV30	TCRBV30-01	01				TCRBD01-01*01	TCRBD01	TCRBD01-01	01				TCRBJ01-05*01	TCRBJ01	TCRBJ01-05	01				1	5	1	3	5	11	39	52	57	65	70	2	In	VDJ
ACAGTGACCAGTGCCCATCCTGAAGACAGCAGCTTCTACATCTGCAGTGCTAGACCGGACAGATATCAGCCCCAGCATTTTGGTGAT	CSARPDRYQPQHF	4	3.445157400628741E-5	39	TCRBV20	TCRBV20				TCRBV20-01,TCRBV20-or09_02		TCRBD01-01*01	TCRBD01	TCRBD01-01	01				TCRBJ01-05*01	TCRBJ01	TCRBJ01-05	01				2	2	1	5	2	5	42	54	56	62	64	4	In	VDJ
CTGTCGGCTGCTCCCTCCCAGACATCTGTGTACTTCTGTGCCAGCAGTTACACCCGGGGGGTCAATCAGCCCCAGCATTTTGGTGAT	CASSYTRGVNQPQHF	5	4.306446750785927E-5	45	TCRBV06-05*01	TCRBV06	TCRBV06-05	01				TCRBD02-01*01	TCRBD02	TCRBD02-01	01				TCRBJ01-05*01	TCRBJ01	TCRBJ01-05	01				2	3	8	1	1	3	36	51	54	61	62	5	In	VDJ
GTGACCAGTGCCCATCCTGAAGACAGCAGCTTCTACATCTGCAGTGCCAGACATAACTTTGACAATCAGCCCCAGCATTTTGGTGAT	CSARHNFDNQPQHF	6	5.1677361009431116E-5	42	TCRBV20	TCRBV20				TCRBV20-01,TCRBV20-or09_02		TCRBD02-01	TCRBD02	TCRBD02-01				01,02	TCRBJ01-05*01	TCRBJ01	TCRBJ01-05	01				2	4	3	10	4	3	39	51	55	58	62	6	In	VDJ
AGTTCTAAGAAGCTCCTTCTCAGTGACTCTGGCTTCTATCTCTGTGCCTGGAGTGCGGGGCTAGAGCAGCCCCAGCATTTTGGTGAT	CAWSAGLEQPQHF	4	3.445157400628741E-5	39	TCRBV30-01*01	TCRBV30	TCRBV30-01	01								TCRBD01,TCRBD02	TCRBD01-01,TCRBD02-01		TCRBJ01-05*01	TCRBJ01	TCRBJ01-05	01				1	1	7	0	5	7	42	55	56	61	66	4	In	VDJ
TCTAAGAAGCTCCTTCTCAGTGACTCTGGCTTCTATCTCTGTGCCTGGAGTGTATACCAGGGAACACAGCCCCAGCATTTTGGTGAT	CAWSVYQGTQPQHF	2	1.7225787003143707E-5	42	TCRBV30-01*01	TCRBV30	TCRBV30-01	01				TCRBD01-01*01	TCRBD01	TCRBD01-01	01				TCRBJ01-05*01	TCRBJ01	TCRBJ01-05	01				0	4	4	3	4	7	39	53	57	62	66	2	In	VDJ
AGTTCTAAGAAGCTCCTTCTCAGTGACTCTGGCTTCTATCTCTGTGCCTACAACAGGGGGCGCGGGATTGGCTACACCTTCGGTTCG	CAYNRGRGIGYTF	3	2.5838680504715558E-5	39	TCRBV30-01*01	TCRBV30	TCRBV30-01	01				TCRBD01-01*01	TCRBD01	TCRBD01-01	01				TCRBJ01-02*01	TCRBJ01	TCRBJ01-02	01				7	3	3	0	7	7	42	49	52	61	68	3	In	VDJ
TCTAAGAAGCTCCTTCTCAGTGACTCTGGCTTCTATCTCTGTGCCTGGAGCCACGGACAGGGAAACTATGGCTACACCTTCGGTTCG	CAWSHGQGNYGYTF	3	2.5838680504715558E-5	42	TCRBV30-01*01	TCRBV30	TCRBV30-01	01				TCRBD01-01*01	TCRBD01	TCRBD01-01	01				TCRBJ01-02*01	TCRBJ01	TCRBJ01-02	01				3	4	1	3	1	2	39	50	54	62	63	3	In	VDJ
TCTAAGAAGCTCCTTCTCAGTGACTCTGGCTTCTATCTCTGTGCCTGGAGTTGGGGAGCAGGGGCCGATGGCTACACCTTCGGTTCG	CAWSWGAGADGYTF	3	2.5838680504715558E-5	42	TCRBV30-01*01	TCRBV30	TCRBV30-01	01				TCRBD01-01*01	TCRBD01	TCRBD01-01	01				TCRBJ01-02*01	TCRBJ01	TCRBJ01-02	01				2	7	4	2	3	6	39	51	58	64	67	3	In	VDJ
CACGCCCTGCAGCCAGAAGACTCAGCCCTGTATCTCTGCGCCAGCAGCCAAGTGGGATACCCAGGGACGGAGCAGTACTTCGGGCCG	CASSQVGYPGTEQYF	3	2.5838680504715558E-5	45	TCRBV04-01*01	TCRBV04	TCRBV04-01	01								TCRBD01,TCRBD02	TCRBD01-01,TCRBD02-01		TCRBJ02-07*01	TCRBJ02	TCRBJ02-07	01				1	11	0	7	1	7	36	52	63	68	69	3	In	VDJ
ACCCTGGAGTCTGCCAGGCCCTCACATACCTCTCAGTACCTCTGTGCCAGCAGCGGACAGGGAACGTACGAGCAGTACTTCGGGCCG	CASSGQGTYEQYF	3	2.5838680504715558E-5	39	TCRBV25-01*01	TCRBV25	TCRBV25-01	01				TCRBD01-01*01	TCRBD01	TCRBD01-01	01				TCRBJ02-07*01	TCRBJ02	TCRBJ02-07	01				6	1	1	3	4	4	42	53	54	62	66	3	In	VDJ
CTCACTGTGACATCGGCCCAAAAGAACCCGACAGCTTTCTATCTCTGTGCCAGTAGCGACAGTTCCTACGAGCAGTACTTCGGGCCG	CASSDSSYEQYF	14	1.2058050902200594E-4	36	TCRBV19-01	TCRBV19	TCRBV19-01				01,02	TCRBD01-01*01	TCRBD01	TCRBD01-01	01				TCRBJ02-07*01	TCRBJ02	TCRBJ02-07	01				6	1	2	5	1	1	45	56	57	62	63	14	In	VDJ
TCTAAGAAGCTCCTTCTCAGTGACTCTGGCTTCTATCTCTGTGCCGTCCACATTCCAACCGGGGTAAACACCATATATTTTGGAGAG	CAVHIPTGVNTIYF	2	1.7225787003143707E-5	42	TCRBV30-01*01	TCRBV30	TCRBV30-01	01				TCRBD02-01*01	TCRBD02	TCRBD02-01	01				TCRBJ01-03*01	TCRBJ01	TCRBJ01-03	01				8	14	8	3	1	6	39	45	59	64	65	2	In	VDJ
GACATCCGCTCACCAGGCCTGGGGGACGCAGCCATGTACCTGTGTGCCACCAGCAGCAGACAGGGAAACATTCAGTACTTCGGCGCC	CATSSRQGNIQYF	8	6.890314801257483E-5	39	TCRBV15-01*01	TCRBV15	TCRBV15-01	01				TCRBD01-01*01	TCRBD01	TCRBD01-01	01				TCRBJ02-04*01	TCRBJ02	TCRBJ02-04	01				3	2	2	3	0	6	42	56	58	-1	65	8	In	VDJ
CTTCACATCAATTCCCTGGAGCTTGGTGACTCTGCTGTGTATTTCTGTGCCAGCAGCCAAGATAATTCACCCCTCCACTTTGGGAAC	CASSQDNSPLHF	15	1.291934025235778E-4	36	TCRBV03	TCRBV03				TCRBV03-01,TCRBV03-02									TCRBJ01-06*01	TCRBJ01	TCRBJ01-06	01				1	0	0	0	0	5	45	-1	-1	-1	61	15	In	VJ
CTGGAGTCGGCTGCTCCCTCCCAGACATCTGTGTACTTCTGTGCCAGCCTGCGCGGACAGAATAATTCACCCCTCCACTTTGGGAAC	CASLRGQNNSPLHF	18	1.5503208302829335E-4	42	TCRBV06-01*01	TCRBV06	TCRBV06-01	01				TCRBD01-01*01	TCRBD01	TCRBD01-01	01				TCRBJ01-06*01	TCRBJ01	TCRBJ01-06	01				8	6	1	5	1	5	39	48	54	60	61	18	In	VDJ
CTGGAGTCGCCCAGCCCCAACCAGACCTCTCTGTACTTCTGTGCCAGCAGTTCGGGACTAGCGGGAGTTGAGCAGTTCTTCGGGCCA	CASSSGLAGVEQFF	19	1.636449765298652E-4	42	TCRBV27-01*01	TCRBV27	TCRBV27-01	01				TCRBD02-01*02	TCRBD02	TCRBD02-01	02				TCRBJ02-01*01	TCRBJ02	TCRBJ02-01	01				4	1	0	2	1	9	39	52	53	67	68	19	In	VDJ
AAGCTCCTTCTCAGTGACTCTGGCTTCTATCTCTGTGCCTGGAGTTATAGCGGGAGGGTGAGCACAGATACGCAGTATTTTGGCCCA	CAWSYSGRVSTDTQYF	2	1.7225787003143707E-5	48	TCRBV30-01*01	TCRBV30	TCRBV30-01	01				TCRBD02-01*02	TCRBD02	TCRBD02-01	02				TCRBJ02-03*01	TCRBJ02	TCRBJ02-03	01				2	2	5	0	2	0	33	45	47	58	60	2	In	VDJ
AGTTCTAAGAAGCTCCTTCTCAGTGACTCTGGCTTCTATCTCTGTGCCTGGAGGGAATCAGGCGCCGGGGAGCTGTTTTTTGGAGAA	CAWRESGAGELFF	4	3.445157400628741E-5	39	TCRBV30-01*01	TCRBV30	TCRBV30-01	01				TCRBD01-01*01	TCRBD01	TCRBD01-01	01				TCRBJ02-02*01	TCRBJ02	TCRBJ02-02	01				3	5	4	4	2	6	42	53	58	62	64	4	In	VDJ
TTGGCTGCTCCCTCCCAGACATCTGTGTACTTCTGTGCCAGCAGTTACTCCCGCGGGGGGAACACCGGGGAGCTGTTTTTTGGAGAA	CASSYSRGGNTGELFF	14	1.2058050902200594E-4	48	TCRBV06-06	TCRBV06	TCRBV06-06				01,02	TCRBD02-01*01	TCRBD02	TCRBD02-01	01				TCRBJ02-02*01	TCRBJ02	TCRBJ02-02	01				0	2	7	2	0	1	33	50	52	-1	59	14	In	VDJ
AAGAAGCTCCTTCTCAGTGACTCTGGCTTCTATCTCTGTGCCTGGAGCGAGAACCTACAGGTTACCGCTGAAGCTTTCTTTGGACAA	CAWSENLQVTAEAFF	2	1.7225787003143707E-5	45	TCRBV30-01*01	TCRBV30	TCRBV30-01	01				TCRBD01-01*01	TCRBD01	TCRBD01-01	01				TCRBJ01-01*01	TCRBJ01	TCRBJ01-01	01				3	9	3	4	6	6	36	47	56	61	67	2	In	VDJ
TCTAAGAAGCTCCTTCTCAGTGACTCTGGCTTCTATCTCTGTGCCTGGAAACCGACAGGGGTGAACACTGAAGCTTTCTTTGGACAA	CAWKPTGVNTEAFF	2	1.7225787003143707E-5	42	TCRBV30-01*01	TCRBV30	TCRBV30-01	01				TCRBD01-01*01	TCRBD01	TCRBD01-01	01				TCRBJ01-01*01	TCRBJ01	TCRBJ01-01	01				4	4	2	2	0	0	39	49	53	-1	61	2	In	VDJ
TTGGAGTCGGCTGCTCCCTCCCAAACATCTGTGTACTTCTGTGCCAGCAAGACCACAGGGGTGAACACTGAAGCTTTCTTTGGACAA	CASKTTGVNTEAFF	10	8.612893501571854E-5	42	TCRBV06	TCRBV06				TCRBV06-02,TCRBV06-03		TCRBD01-01*01	TCRBD01	TCRBD01-01	01				TCRBJ01-01*01	TCRBJ01	TCRBJ01-01	01				7	5	3	2	0	0	39	49	54	-1	61	10	In	VDJ
GTGAGCAACATGAGCCCTGAAGACAGCAGCATATATCTCTGCAGCGCTATAAGTGAGGGGCTGAACACTGAAGCTTTCTTTGGACAA	CSAISEGLNTEAFF	3	2.5838680504715558E-5	42	TCRBV29-01*01	TCRBV29	TCRBV29-01	01								TCRBD01,TCRBD02	TCRBD01-01,TCRBD02-01		TCRBJ01-01*01	TCRBJ01	TCRBJ01-01	01				7	9	5	2	1	0	39	46	55	60	61	3	In	VDJ
CTTCTCAGTGACTCTGGCTTCTATCTCTGTGCCTGGAGTGTACAATCAGGGCCCAACCTCATGAACACTGAAGCTTTCTTTGGACAA	CAWSVQSGPNLMNTEAFF	2	1.7225787003143707E-5	54	TCRBV30-01*01	TCRBV30	TCRBV30-01	01				TCRBD01-01*01	TCRBD01	TCRBD01-01	01				TCRBJ01-01*01	TCRBJ01	TCRBJ01-01	01				0	5	4	3	10	0	27	41	46	51	61	2	In	VDJ
TCTAAGAAGCTCCTTCTCAGTGACTCTGGCTTCTATCTCTGTGCCTGGAGTGGACAGAGCATGAACACTGAAGCTTTCTTTGGACAA	CAWSGQSMNTEAFF	2	1.7225787003143707E-5	42	TCRBV30-01*01	TCRBV30	TCRBV30-01	01				TCRBD01-01*01	TCRBD01	TCRBD01-01	01				TCRBJ01-01*01	TCRBJ01	TCRBJ01-01	01				1	0	2	5	4	0	39	-1	52	57	61	2	In	VDJ
AGTTCTAAGAAGCTCCTTCTCAGTGACTCTGGCTTCTATCTCTGTGCCTGGAGTAAAGGGGGGAACACTGAAGCTTTCTTTGGACAA	CAWSKGGNTEAFF	2	1.7225787003143707E-5	39	TCRBV30-01*01	TCRBV30	TCRBV30-01	01				TCRBD01-01*01	TCRBD01	TCRBD01-01	01				TCRBJ01-01*01	TCRBJ01	TCRBJ01-01	01				2	2	5	1	0	1	42	54	56	-1	62	2	In	VDJ
AGCTCTCTGGAGCTGGGGGACTCAGCTTTGTATTTCTGTGCCAGCAGCGTAGTGGGGGCGGGGAACACTGAAGCTTTCTTTGGACAA	CASSVVGAGNTEAFF	8	6.890314801257483E-5	45	TCRBV09-01	TCRBV09	TCRBV09-01				01,02	TCRBD01-01*01	TCRBD01	TCRBD01-01	01				TCRBJ01-01*01	TCRBJ01	TCRBJ01-01	01				0	1	6	0	3	1	36	52	53	59	62	8	In	VDJ
CCATCCCCAACCAGACAGCTCTTTACTTCTGTGCCACCAGTGACCGACTTCAGACAGGGAAAGTAGGAAAAACTGTTTTTTGGCAGT		14	1.2058050902200594E-4	52	TCRBV24	TCRBV24				TCRBV24-01,TCRBV24-or09_02		TCRBD01-01*01	TCRBD01	TCRBD01-01	01				TCRBJ01-04*01	TCRBJ01	TCRBJ01-04	01				4	9	2	3	7	8	29	43	52	59	66	14	Out	VDJ
ATCCAGCAGGTAGTGCGAGGAGATTCGGCAGCTTATTTCTGTGCCAGCTCATCGGGACAGGGAACGGAGCCCCAGCATTTTGGTGAT	CASSSGQGTEPQHF	21	1.8087076353300892E-4	42	TCRBV18-01*01	TCRBV18	TCRBV18-01	01				TCRBD01-01*01	TCRBD01	TCRBD01-01	01				TCRBJ01-05*01	TCRBJ01	TCRBJ01-05	01				5	2	0	3	5	8	39	51	53	62	67	21	In	VDJ
AGTTCTAAGAAGCTCCTTCTCAGTGACTCTGGCTTCTATCTCTGTGCCTGGAGCCAGGGGGGCAATCAGCCCCAGCATTTTGGTGAT	CAWSQGGNQPQHF	2	1.7225787003143707E-5	39	TCRBV30-01*01	TCRBV30	TCRBV30-01	01				TCRBD01-01*01	TCRBD01	TCRBD01-01	01				TCRBJ01-05*01	TCRBJ01	TCRBJ01-05	01				3	1	4	1	0	2	42	53	54	-1	61	2	In	VDJ
AGTTCTAAGAAGCTCCTTCTCAGTGACTCTGGCTTCTATCTCTGTGCCTGGAGTGGGGAGCGGAACCAGCCCCAGCATTTTGGTGAT	CAWSGERNQPQHF	4	3.445157400628741E-5	39	TCRBV30-01*01	TCRBV30	TCRBV30-01	01				TCRBD02-01	TCRBD02	TCRBD02-01				01,02	TCRBJ01-05*01	TCRBJ01	TCRBJ01-05	01				1	3	6	5	3	7	42	55	58	63	66	4	In	VDJ
ACCAGTGCCCATCCTGAAGACAGCAGCTTCTACATCTGCAGTGCTGGACTCCAGGGGGCGCTCGGAAATGGCTACACCTTCGGTTCG	CSAGLQGALGNGYTF	7	6.029025451100297E-5	45	TCRBV20	TCRBV20				TCRBV20-01,TCRBV20-or09_02		TCRBD01-01*01	TCRBD01	TCRBD01-01	01				TCRBJ01-02*01	TCRBJ01	TCRBJ01-02	01				5	6	4	0	8	6	36	45	51	59	67	7	In	VDJ
ATCCTGAGTTCTAAGAAGCTCCTTCTCAGTGACTCTGGCTTCTATCTCTGTGCCTACACTTCCCCCTACCGCGACACCTTCGGTTCG	CAYTSPYRDTF	2	1.7225787003143707E-5	33	TCRBV30-01*01	TCRBV30	TCRBV30-01	01								TCRBD01,TCRBD02	TCRBD01-01,TCRBD02-01		TCRBJ01-02*01	TCRBJ01	TCRBJ01-02	01				7	0	3	6	15	12	48	-1	55	58	73	2	In	VDJ
AGGCTGCTGTCGGCTGCTCCCTCCCAGACATCTGTGTACTTCTGTGCCAGCAGTTCAAGACTAACGATTGAGCAGTACTTCGGGCCG	CASSSRLTIEQYF	6	5.1677361009431116E-5	39	TCRBV06-05*01	TCRBV06	TCRBV06-05	01				TCRBD02-01	TCRBD02	TCRBD02-01				01,02	TCRBJ02-07*01	TCRBJ02	TCRBJ02-07	01				4	3	2	9	6	7	42	55	58	63	69	6	In	VDJ
AGGCTGGAGTTGGCTGCTCCCTCCCAGACATCTGTGTACTTCTGTGCCAGCAGAGACAACCTCGCCTACGAGCAGTACTTCGGGCCG	CASRDNLAYEQYF	4	3.445157400628741E-5	39	TCRBV06-06	TCRBV06	TCRBV06-06				01,02	TCRBD01-01*01	TCRBD01	TCRBD01-01	01				TCRBJ02-07*01	TCRBJ02	TCRBJ02-07	01				6	1	2	6	6	2	42	53	54	58	64	4	In	VDJ
ACCCTGGAGTCTGCCAGGCCCTCACATACCTCTCAGTACCTCTGTGCCAGCAGGGGGGACAGACACTACGAGCAGTACTTCGGGCCG	CASRGDRHYEQYF	8	6.890314801257483E-5	39	TCRBV25-01*01	TCRBV25	TCRBV25-01	01				TCRBD01-01*01	TCRBD01	TCRBD01-01	01				TCRBJ02-07*01	TCRBJ02	TCRBJ02-07	01				6	2	0	5	3	3	42	53	55	62	65	8	In	VDJ
AAGCTCCTTCTCAGTGACTCTGGCTTCTATCTCTGTGCCTGGAGTGCAGCCGGGAAGAAGAGGAACTACGAGCAGTACTTCGGGCCG	CAWSAAGKKRNYEQYF	3	2.5838680504715558E-5	48	TCRBV30-01*01	TCRBV30	TCRBV30-01	01				TCRBD02-01*02	TCRBD02	TCRBD02-01	02				TCRBJ02-07*01	TCRBJ02	TCRBJ02-07	01				1	4	8	3	10	3	33	46	50	55	65	3	In	VDJ
ACAGTGACCAGTGCCCATCCTGAAGACAGCAGCTTCTACATCTGCAGTGCTAGGACCGACAGGGTCCACGAGCAGTACTTCGGGCCG	CSARTDRVHEQYF	6	5.1677361009431116E-5	39	TCRBV20	TCRBV20				TCRBV20-01,TCRBV20-or09_02		TCRBD01-01*01	TCRBD01	TCRBD01-01	01				TCRBJ02-07*01	TCRBJ02	TCRBJ02-07	01				3	4	2	3	3	5	42	53	57	64	67	6	In	VDJ
GAGTCCGCCAGCACCAACCAGACATCTATGTACCTCTGTGCCAGCAGTTTGGGGGGGGGCTCCTACAATGAGCAGTTCTTCGGGCCA	CASSLGGGSYNEQFF	45	3.875802075707334E-4	45	TCRBV28-01*01	TCRBV28	TCRBV28-01	01				TCRBD02-01*01	TCRBD02	TCRBD02-01	01				TCRBJ02-01*01	TCRBJ02	TCRBJ02-01	01				3	0	9	0	2	0	36	-1	50	57	59	45	In	VDJ
CTCCTTCTCAGTGACTCTGGCTTCTATCTCTGTGCCTGGGCGCCAGACGGCGGGAGCCTGACCTACAATGAGCAGTTCTTCGGGCCA	CAWAPDGGSLTYNEQFF	5	4.306446750785927E-5	51	TCRBV30-01*01	TCRBV30	TCRBV30-01	01				TCRBD02-01*02	TCRBD02	TCRBD02-01	02				TCRBJ02-01*01	TCRBJ02	TCRBJ02-01	01				5	10	7	2	5	2	30	39	49	56	61	5	In	VDJ
AGTTCTAAGAAGCTCCTTCTCAGTGACTCTGGCTTCTATCTCTGTGCCTGGAGTGTAGGCCTCTCAGATACGCAGTATTTTGGCCCA	CAWSVGLSDTQYF	2	1.7225787003143707E-5	39	TCRBV30-01*01	TCRBV30	TCRBV30-01	01								TCRBD01,TCRBD02	TCRBD01-01,TCRBD02-01		TCRBJ02-03*01	TCRBJ02	TCRBJ02-03	01				0	0	5	4	5	4	42	-1	56	59	64	2	In	VDJ
AACGCCTTGTTGCTGGGGGACTCGGCCCTCTATCTCTGTGCCAGCAGCTCCTCCTCTGGCGTCCAGGAGGAGCTGTTTTTTGGAGAA	CASSSSSGVQEELFF	9	7.751604151414667E-5	45	TCRBV05-06*01	TCRBV05	TCRBV05-06	01				TCRBD01-01*01	TCRBD01	TCRBD01-01	01				TCRBJ02-02*01	TCRBJ02	TCRBJ02-02	01				3	14	4	4	1	10	36	49	63	67	68	9	In	VDJ
TCTAAGAAGCTCCTTCTCAGTGACTCTGGCTTCTATCTCTGTGCCTGGAGTACCGACAGGGGTGACACTGAAGCTTTCTTTGGACAA	CAWSTDRGDTEAFF	5	4.306446750785927E-5	42	TCRBV30-01*01	TCRBV30	TCRBV30-01	01				TCRBD01-01*01	TCRBD01	TCRBD01-01	01				TCRBJ01-01*01	TCRBJ01	TCRBJ01-01	01				2	3	2	2	2	3	39	51	54	62	64	5	In	VDJ
ACTCTGACTGTGAGCAACATGAGCCCTGAAGACAGCAGCATATATCTCTGCAGCGTACTGGAAAACACTGAAGCTTTCTTTGGACAA	CSVLENTEAFF	3	2.5838680504715558E-5	33	TCRBV29-01*01	TCRBV29	TCRBV29-01	01								TCRBD01,TCRBD02	TCRBD01-01,TCRBD02-01		TCRBJ01-01*01	TCRBJ01	TCRBJ01-01	01				6	3	1	8	1	2	48	56	59	62	63	3	In	VDJ
CCCTCAGAACCCAGGGACTCAGCTGTGTACTTCTGTGCCAGCAGTTCGCGGGGGGGAGGGATGAATCAGCCCCAGCATTTTGGTGAT	CASSSRGGGMNQPQHF	5	4.306446750785927E-5	48	TCRBV12	TCRBV12				TCRBV12-03,TCRBV12-04		TCRBD02-01*01	TCRBD02	TCRBD02-01	01				TCRBJ01-05*01	TCRBJ01	TCRBJ01-05	01				4	1	7	0	7	4	33	46	47	56	63	5	In	VDJ
AAGAAGCTCCTTCTCAGTGACTCTGGCTTCTATCTCTGTGCCTGGAGGGGGCAGGGGGATAGCAATCAGCCCCAGCATTTTGGTGAT	CAWRGQGDSNQPQHF	3	2.5838680504715558E-5	45	TCRBV30-01*01	TCRBV30	TCRBV30-01	01				TCRBD01-01*01	TCRBD01	TCRBD01-01	01				TCRBJ01-05*01	TCRBJ01	TCRBJ01-05	01				3	4	4	1	1	0	36	47	51	58	59	3	In	VDJ
TTGGAGTCGGCTGCTCCCTCCCAAACATCTGTGTACTTCTGTGCCACGTCCGGGACAGGCTCCAATCAGCCCCAGCATTTTGGTGAT	CATSGTGSNQPQHF	14	1.2058050902200594E-4	42	TCRBV06	TCRBV06				TCRBV06-02,TCRBV06-03		TCRBD01-01*01	TCRBD01	TCRBD01-01	01				TCRBJ01-05*01	TCRBJ01	TCRBJ01-05	01				10	5	0	4	3	3	39	46	51	59	62	14	In	VDJ
CTACACGCCCTGCAGCCAGAAGACTCAGCCCTGTATCTCTGCGCCAGCAGCCAGGGCGTCTACAATCAGCCCCAGCATTTTGGTGAT	CASSQGVYNQPQHF	4	3.445157400628741E-5	42	TCRBV04-01*01	TCRBV04	TCRBV04-01	01				TCRBD01-01*01	TCRBD01	TCRBD01-01	01				TCRBJ01-05*01	TCRBJ01	TCRBJ01-05	01				3	0	8	0	5	3	39	-1	53	57	62	4	In	VDJ
ACAGTGACCAGTGCCCATCCTGAAGACAGCAGCTTCTACATCTGCAGTGCTATACTCCGGGAGGTCCAGCCCCAGCATTTTGGTGAT	CSAILREVQPQHF	6	5.1677361009431116E-5	39	TCRBV20	TCRBV20				TCRBV20-01,TCRBV20-or09_02		TCRBD02-01*02	TCRBD02	TCRBD02-01	02				TCRBJ01-05*01	TCRBJ01	TCRBJ01-05	01				4	5	8	1	2	7	42	52	57	64	66	6	In	VDJ
ACAGTGACCAGTGCCCATCCTGAAGACAGCAGCTTCTACATCTGCAGTGCTAATTGGGACAGGGGGTATGGCTACACCTTCGGTTCG	CSANWDRGYGYTF	9	7.751604151414667E-5	39	TCRBV20	TCRBV20				TCRBV20-01,TCRBV20-or09_02		TCRBD01-01*01	TCRBD01	TCRBD01-01	01				TCRBJ01-02*01	TCRBJ01	TCRBJ01-02	01				4	3	0	1	0	5	42	52	55	-1	66	9	In	VDJ
ATCCTGAGTTCTAAGAAGCTCCTTCTCAGTGACTCTGGCTTCTATCTCTGTGCCTGGGTACAGGACTATGGCTACACCTTCGGTTCG	CAWVQDYGYTF	2	1.7225787003143707E-5	33	TCRBV30-01*01	TCRBV30	TCRBV30-01	01				TCRBD01-01*01	TCRBD01	TCRBD01-01	01				TCRBJ01-02*01	TCRBJ01	TCRBJ01-02	01				5	2	3	4	0	3	48	57	59	-1	64	2	In	VDJ
ACTCTGACAGTGACCAGTGCCCATCCTGAAGACAGCAGCTTCTACATCTGCAGTGTAAGGTCCTTCGAGGGCTACACCTTCGGTTCG	CSVRSFEGYTF	7	6.029025451100297E-5	33	TCRBV20-01*01	TCRBV20	TCRBV20-01	01								TCRBD01,TCRBD02	TCRBD01-01,TCRBD02-01		TCRBJ01-02*01	TCRBJ01	TCRBJ01-02	01				7	2	5	4	9	8	48	55	57	60	69	7	In	VDJ
TCCTGAGTTCTAAGAAGCTCCTTCTCAGTGACTCTGGCTTCTATCTCTGTCAGACTAGTCACCGTGACCCCGCAGTACTTCGGGCCG		1	8.612893501571853E-6	34	TCRBV30-01*01	TCRBV30	TCRBV30-01	01				TCRBD02-01	TCRBD02	TCRBD02-01				01,02	TCRBJ02-07*01	TCRBJ02	TCRBJ02-07	01				11	2	2	8	13	9	47	50	52	58	71	1	Out	VDJ
TTGGAGATCCAGCGCACAGAGCAGGGGGACTCGGCCATGTATCTCTGTGCCAGCAGCTCCCCGGCGGGGGAGCAGTACTTCGGGCCG	CASSSPAGEQYF	13	1.119676155204341E-4	36	TCRBV07-09	TCRBV07	TCRBV07-09				01,03	TCRBD02-01*01	TCRBD02	TCRBD02-01	01				TCRBJ02-07*01	TCRBJ02	TCRBJ02-07	01				4	5	7	3	0	7	45	58	63	-1	69	13	In	VDJ
TCTAAGAAGCTCCTTCTCAGTGACTCTGGCTTCTATCTCTGTGCCTGGAGTGTAGGAGGGAAGGTCGGCGAGCAGTACTTCGGGCCG	CAWSVGGKVGEQYF	3	2.5838680504715558E-5	42	TCRBV30-01*01	TCRBV30	TCRBV30-01	01				TCRBD02-01*02	TCRBD02	TCRBD02-01	02				TCRBJ02-07*01	TCRBJ02	TCRBJ02-07	01				0	1	10	0	8	6	39	53	54	60	68	3	In	VDJ
TCTAAGAAGCTCCTTCTCAGTGACTCTGGCTTCTATCTCTGTGCCTGGAGCCGAGGAGCGGGAAGAGGCGAGCAGTACTTCGGGCCG	CAWSRGAGRGEQYF	1	8.612893501571853E-6	42	TCRBV30-01*01	TCRBV30	TCRBV30-01	01				TCRBD02-01*02	TCRBD02	TCRBD02-01	02				TCRBJ02-07*01	TCRBJ02	TCRBJ02-07	01				3	6	6	3	5	6	39	50	56	63	68	1	In	VDJ
AGTTCTAAGAAGCTCCTTCTCAGTGACTCTGGCTTCTATCTCTGTGCCTGGAGTGTAAGGGTTGGCAGCGAGCAGTACTTCGGGCCG	CAWSVRVGSEQYF	1	8.612893501571853E-6	39	TCRBV30-01*01	TCRBV30	TCRBV30-01	01								TCRBD01,TCRBD02	TCRBD01-01,TCRBD02-01		TCRBJ02-07*01	TCRBJ02	TCRBJ02-07	01				0	1	5	3	7	6	42	56	57	61	68	1	In	VDJ
ATCCAGCCCTCAGAACCCAGGGACTCAGCTGTGTACTTCTGTGCCAGCAGTGTACAGGGAATCTCCTACGAGCAGTACTTCGGGCCG	CASSVQGISYEQYF	3	2.5838680504715558E-5	42	TCRBV12	TCRBV12				TCRBV12-03,TCRBV12-04		TCRBD01-01*01	TCRBD01	TCRBD01-01	01				TCRBJ02-07*01	TCRBJ02	TCRBJ02-07	01				5	2	3	3	3	0	39	51	53	59	62	3	In	VDJ
TGACCCTGGAGTCTGCCAGGCCCTCACATACCTCTCAGTACCTCTGTGCCAGCAGTGAATATGAACTACGAGCAGTACTTCGGGCCG		3	2.5838680504715558E-5	37	TCRBV25-01*01	TCRBV25	TCRBV25-01	01								TCRBD01,TCRBD02	TCRBD01-01,TCRBD02-01		TCRBJ02-07*01	TCRBJ02	TCRBJ02-07	01				0	1	2	8	1	3	44	61	62	64	65	3	Out	VDJ
TCTCCCTGTCCCTAGAGTCTGCCATCCCCAACCAGACAGCTCTTTACTTCTGTGCCACCATCAGGGGACGAGCAGTACTTCGGGCCG		4	3.445157400628741E-5	31	TCRBV24	TCRBV24				TCRBV24-01,TCRBV24-or09_02		TCRBD01-01*01	TCRBD01	TCRBD01-01	01				TCRBJ02-07*01	TCRBJ02	TCRBJ02-07	01				8	1	4	2	0	5	50	60	61	-1	67	4	Out	VDJ
AGATCCAGCCCTCAGAACCCAGGGACTCAGCTGTGTACTTCTGTGCCAGCACCACGACAGGGAAAGGACGAGCAGTACTTCGGGCCG		3	2.5838680504715558E-5	40	TCRBV12	TCRBV12				TCRBV12-03,TCRBV12-04		TCRBD01-01*01	TCRBD01	TCRBD01-01	01				TCRBJ02-07*01	TCRBJ02	TCRBJ02-07	01				7	4	2	3	5	5	41	51	55	62	67	3	Out	VDJ
CGCACACAGCAGGAGGACTCCGCCGTGTATCTCTGTGCCAGCAGCTTAGCGGGACAGGGGAAAACGAACGAGCAGTACTTCGGGCCG	CASSLAGQGKTNEQYF	11	9.474182851729038E-5	48	TCRBV07-08*01	TCRBV07	TCRBV07-08	01				TCRBD01-01*01	TCRBD01	TCRBD01-01	01				TCRBJ02-07*01	TCRBJ02	TCRBJ02-07	01				0	0	0	2	7	5	33	-1	50	60	67	11	In	VDJ
TGCAGCAAGAAGACTCAGCTGCGTATCTCTGCACCAGCAGTTCCTACGCGAAAACCCTACGATCGAGGAGAGCAGTACTTCGGGCCG		5	4.306446750785927E-5	52	TCRBV01-01*01	TCRBV01	TCRBV01-01	01				TCRBD02-01*02	TCRBD02	TCRBD02-01	02				TCRBJ02-07*01	TCRBJ02	TCRBJ02-07	01				6	24	11	1	1	7	29	40	64	68	69	5	Out	VDJ
GAAGCTCCTTCTCAGTGACTCTGGCTTCTATCTCTGTGCCTGGAGGTCTTGGGAGGGACAGGGGACTTCACCCTCCACTTTGGGAAC		4	3.445157400628741E-5	47	TCRBV30-01*01	TCRBV30	TCRBV30-01	01				TCRBD01-01*01	TCRBD01	TCRBD01-01	01				TCRBJ01-06*01	TCRBJ01	TCRBJ01-06	01				3	9	0	2	6	14	34	45	54	64	70	4	Out	VDJ
CTGAGTTCTAAGAAGCTCCTTCTCAGTGACTCTGGCTTCTATCTCTGTGCCTGGACGAAGGGATCAGAGACCCAGTACTTCGGGCCA	CAWTKGSETQYF	2	1.7225787003143707E-5	36	TCRBV30-01*01	TCRBV30	TCRBV30-01	01								TCRBD01,TCRBD02	TCRBD01-01,TCRBD02-01		TCRBJ02-05*01	TCRBJ02	TCRBJ02-05	01				4	4	0	8	2	4	45	55	59	63	65	2	In	VDJ
CACCTACACACCCTGCAGCCAGAAGACTCGGCCCTGTATCTCTGCGCCAGCAGCCAAGGGGGACTAGGACCGCAGTATTTTGGCCCA	CASSQGGLGPQYF	6	5.1677361009431116E-5	39	TCRBV04-03*01	TCRBV04	TCRBV04-03	01				TCRBD02-01	TCRBD02	TCRBD02-01				01,02	TCRBJ02-03*01	TCRBJ02	TCRBJ02-03	01				1	1	0	8	3	10	42	58	59	67	70	6	In	VDJ
ACAGTGACCAGTGCCCATCCTGAAGACAGCAGCTTCTACATCTGCAGGGCCCGGGTGGAGGCCACAGATACGCAGTATTTTGGCCCA	CRARVEATDTQYF	7	6.029025451100297E-5	39	TCRBV20	TCRBV20				TCRBV20-01,TCRBV20-or09_02		TCRBD02-01*02	TCRBD02	TCRBD02-01	02				TCRBJ02-03*01	TCRBJ02	TCRBJ02-03	01				9	9	10	1	1	2	42	47	56	61	62	7	In	VDJ
AGTGCCCATCCTGAAGACAGCAGCTTCTACATCTGCAGTGCAGTTTCGGACAGGGGATTTGCCACCGGGGAGCTGTTTTTTGGAGAA	CSAVSDRGFATGELFF	4	3.445157400628741E-5	48	TCRBV20	TCRBV20				TCRBV20-01,TCRBV20-or09_02		TCRBD01-01*01	TCRBD01	TCRBD01-01	01				TCRBJ02-02*01	TCRBJ02	TCRBJ02-02	01				6	6	1	2	6	4	33	41	47	56	62	4	In	VDJ
AGTGCCCATCCTGAAGACAGCAGCTTCTACATCTGCAGTGCTAGAGATTCCCAGCGGGGGGACACCGGGGAGCTGTTTTTTGGAGAA	CSARDSQRGDTGELFF	12	1.0335472201886223E-4	48	TCRBV20	TCRBV20				TCRBV20-01,TCRBV20-or09_02		TCRBD02-01*01	TCRBD02	TCRBD02-01	01				TCRBJ02-02*01	TCRBJ02	TCRBJ02-02	01				0	5	6	1	0	3	33	47	52	-1	61	12	In	VDJ
ACCCTGGAGTCTGCCAGGCCCTCACATACCTCTCAGTACCTCTGTGCCAGCAGTGAGGAGTGGAGCGCTGAAGCTTTCTTTGGACAA	CASSEEWSAEAFF	8	6.890314801257483E-5	39	TCRBV25-01*01	TCRBV25	TCRBV25-01	01				TCRBD02-01	TCRBD02	TCRBD02-01				01,02	TCRBJ01-01*01	TCRBJ01	TCRBJ01-01	01				3	7	6	6	0	6	42	56	63	-1	67	8	In	VDJ
GTGAGCAACATGAGCCCTGAAGACAGCAGCATATATCTCTGCAGCGTTGATGTCCAGGGGTTGGGGACTGAAGCTTTCTTTGGACAA	CSVDVQGLGTEAFF	3	2.5838680504715558E-5	42	TCRBV29-01*01	TCRBV29	TCRBV29-01	01				TCRBD01-01*01	TCRBD01	TCRBD01-01	01				TCRBJ01-01*01	TCRBJ01	TCRBJ01-01	01				3	4	4	2	6	5	39	50	54	60	66	3	In	VDJ
GCCCTGCAGCCAGAAGACTCAGCCCTGTATCTCTGCGCCAGCAGCCAAGAAAGAGGGACAGGGGTCACTGAAGCTTTCTTTGGACAA	CASSQERGTGVTEAFF	11	9.474182851729038E-5	48	TCRBV04-01*01	TCRBV04	TCRBV04-01	01				TCRBD01-01*01	TCRBD01	TCRBD01-01	01				TCRBJ01-01*01	TCRBJ01	TCRBJ01-01	01				0	4	0	2	1	4	33	50	54	64	65	11	In	VDJ
TCTAAGAAGCTCCTTCTCAGTGACTCTGGCTTCTATCTCTGTGCCTGGATACGTCCCGGATGGGACACTGAAGCTTTCTTTGGACAA	CAWIRPGWDTEAFF	4	3.445157400628741E-5	42	TCRBV30-01*01	TCRBV30	TCRBV30-01	01								TCRBD01,TCRBD02	TCRBD01-01,TCRBD02-01		TCRBJ01-01*01	TCRBJ01	TCRBJ01-01	01				4	12	0	9	0	3	39	49	61	-1	64	4	In	VDJ
AAGCTCCTTCTCAGTGACTCTGGCTTCTATCTCTGTGCCTGGAGTTCAGAGAGGGGACGGCTGAACACTGAAGCTTTCTTTGGACAA	CAWSSERGRLNTEAFF	2	1.7225787003143707E-5	48	TCRBV30-01*01	TCRBV30	TCRBV30-01	01								TCRBD01,TCRBD02	TCRBD01-01,TCRBD02-01		TCRBJ01-01*01	TCRBJ01	TCRBJ01-01	01				2	8	0	7	3	0	33	45	53	58	61	2	In	VDJ
GTGAGCAACATGAGCCCTGAAGACAGCAGCATATATCTCTGCAGCGTTGAGATACGGGCGGCCTGAAGACCACTGTTTTTTGGCAGT	CSVEIRAA*RPLFF	3	2.5838680504715558E-5	42	TCRBV29-01*01	TCRBV29	TCRBV29-01	01								TCRBD01,TCRBD02	TCRBD01-01,TCRBD02-01		TCRBJ01-04*01	TCRBJ01	TCRBJ01-04	01				3	5	8	0	12	13	39	50	55	59	71	3	Stop	VDJ
TTCTAAGAAGCTCCTTCTCAGTGACTCTGGCTTCTATCTCTGTGCCTGGAGCGAAGACGGGGCAATCAGCCCCAGCATTTTGGTGAT		4	3.445157400628741E-5	41	TCRBV30-01*01	TCRBV30	TCRBV30-01	01				TCRBD02-01	TCRBD02	TCRBD02-01				01,02	TCRBJ01-05*01	TCRBJ01	TCRBJ01-05	01				3	6	8	4	0	2	40	51	57	-1	61	4	Out	VDJ
CTGAGTTCTAAGAAGCTCCTTCTCAGTGACTCTGGCTTCTATCTCTGTGCCTGGAGTGAAGGCAATCAGCCCCAGCATTTTGGTGAT	CAWSEGNQPQHF	4	3.445157400628741E-5	36	TCRBV30-01*01	TCRBV30	TCRBV30-01	01								TCRBD01,TCRBD02	TCRBD01-01,TCRBD02-01		TCRBJ01-05*01	TCRBJ01	TCRBJ01-05	01				1	1	5	5	0	2	45	58	59	-1	61	4	In	VDJ
CAGCCCTCAGAACCCAGGGACTCAGCTGTGTACTTCTGTGCCAGCAGCCCAACCGGGGACAGAGGGCAGCCCCAGCATTTTGGTGAT	CASSPTGDRGQPQHF	5	4.306446750785927E-5	45	TCRBV12	TCRBV12				TCRBV12-03,TCRBV12-04		TCRBD01-01*01	TCRBD01	TCRBD01-01	01				TCRBJ01-05*01	TCRBJ01	TCRBJ01-05	01				6	8	0	5	4	7	36	47	55	62	66	5	In	VDJ
AAGAAGCTCCTTCTCAGTGACTCTGGCTTCTATCTCTGTGCCTGGAGGGGGACGCTTGGGGAGGGACAGCCCCAGCATTTTGGTGAT	CAWRGTLGEGQPQHF	2	1.7225787003143707E-5	45	TCRBV30-01*01	TCRBV30	TCRBV30-01	01				TCRBD02-01*02	TCRBD02	TCRBD02-01	02				TCRBJ01-05*01	TCRBJ01	TCRBJ01-05	01				3	11	9	0	1	7	36	47	58	65	66	2	In	VDJ
TTGGAGTCGGCTGCTCCCTCCCAAACATCTGTGTACTTCTGTGCCAGCACGCAGCCGGGGACCTTCTATGGCTACACCTTCGGTTCG	CASTQPGTFYGYTF	8	6.890314801257483E-5	42	TCRBV06	TCRBV06				TCRBV06-02,TCRBV06-03						TCRBD01,TCRBD02	TCRBD01-01,TCRBD02-01		TCRBJ01-02*01	TCRBJ01	TCRBJ01-02	01				7	8	0	7	3	4	39	49	57	62	65	8	In	VDJ
AAGCTCCTTCTCAGTGACTCTGGCTTCTATCTCTGTGCCTGGAGTGTAAAAGGGGGGCGGGGAAACTATGGCTACACCTTCGGTTCG	CAWSVKGGRGNYGYTF	3	2.5838680504715558E-5	48	TCRBV30-01*01	TCRBV30	TCRBV30-01	01								TCRBD01,TCRBD02	TCRBD01-01,TCRBD02-01		TCRBJ01-02*01	TCRBJ01	TCRBJ01-02	01				0	3	5	1	7	2	33	47	50	56	63	3	In	VDJ
ATCAATTCCCTGGAGCTTGGTGACTCTGCTGTGTATTTCTGTGCCAGCAGCCCCGAGGGGGTCGGATATGGCTACACCTTCGGTTCG	CASSPEGVGYGYTF	6	5.1677361009431116E-5	42	TCRBV03	TCRBV03				TCRBV03-01,TCRBV03-02		TCRBD01-01*01	TCRBD01	TCRBD01-01	01				TCRBJ01-02*01	TCRBJ01	TCRBJ01-02	01				4	3	5	1	5	5	39	52	55	61	66	6	In	VDJ
ACTCTGACAGTGACCAGTGCCCATCCTGAAGACAGCAGCTTCTACATCTGCAGTGCTAGTCAGGGGAATGGCTACACCTTCGGTTCG	CSASQGNGYTF	5	4.306446750785927E-5	33	TCRBV20-01*01	TCRBV20	TCRBV20-01	01				TCRBD01-01*01	TCRBD01	TCRBD01-01	01				TCRBJ01-02*01	TCRBJ01	TCRBJ01-02	01				3	1	4	2	1	6	48	59	60	66	67	5	In	VDJ
AGTTCTAAGAAGCTCCTTCTCAGTGACTCTGGCTTCTATCTCTGTGCCCAAGACAGGGGGCCAGGAAACACCATATATTTTGGAGAG	CAQDRGPGNTIYF	3	2.5838680504715558E-5	39	TCRBV30-01*01	TCRBV30	TCRBV30-01	01				TCRBD01-01*01	TCRBD01	TCRBD01-01	01				TCRBJ01-03*01	TCRBJ01	TCRBJ01-03	01				8	3	2	0	2	4	42	48	51	61	63	3	In	VDJ
ATCCAGCCCTCAGAACCCAGGGACTCAGCTGTGTACTTCTGTGCCAGCAGTCCCGGGACAGCTAATTCACCCCTCCACTTTGGGAAC	CASSPGTANSPLHF	4	3.445157400628741E-5	42	TCRBV12	TCRBV12				TCRBV12-03,TCRBV12-04		TCRBD01-01*01	TCRBD01	TCRBD01-01	01				TCRBJ01-06*01	TCRBJ01	TCRBJ01-06	01				5	3	0	5	1	6	39	51	54	61	62	4	In	VDJ
ACTGTGAGCAACATGAGCCCTGAAGACAGCAGCATATATCTCTGCAGCGTTGAACAAGTTTTGGGTTCTGAGCAGTTCTTCGGGCCA	CSVEQVLGSEQFF	3	2.5838680504715558E-5	39	TCRBV29-01*01	TCRBV29	TCRBV29-01	01								TCRBD01,TCRBD02	TCRBD01-01,TCRBD02-01		TCRBJ02-01*01	TCRBJ02	TCRBJ02-01	01				2	8	0	9	3	9	42	54	62	65	68	3	In	VDJ
GAGGATCCAGCAGGTAGTGCGAGGAGATTCGGCAGCTTATTTCTGTGCCAGCTCACCAGAGACAGCGATGAGCAGTTCTTCGGGCCA		21	1.8087076353300892E-4	38	TCRBV18-01*01	TCRBV18	TCRBV18-01	01				TCRBD01-01*01	TCRBD01	TCRBD01-01	01				TCRBJ02-01*01	TCRBJ02	TCRBJ02-01	01				2	2	2	5	2	8	43	58	60	65	67	21	Out	VDJ
ACTCTGACAGTGACCAGTGCCCATCCTGAAGACAGCAGCTTCTACATCTGCAGTGCTGGACAGTACAATGAGCAGTTCTTCGGGCCA	CSAGQYNEQFF	8	6.890314801257483E-5	33	TCRBV20-01*01	TCRBV20	TCRBV20-01	01				TCRBD01-01*01	TCRBD01	TCRBD01-01	01				TCRBJ02-01*01	TCRBJ02	TCRBJ02-01	01				5	0	1	5	0	4	48	-1	57	-1	63	8	In	VDJ
CAGCCAGAAGACTCAGCCCTGTATCTCTGCGCCAGCAGCCAAGTAAAACGTGTTGGGCTCTCCTACAATGAGCAGTTCTTCGGGCCA	CASSQVKRVGLSYNEQFF	10	8.612893501571854E-5	54	TCRBV04-01*01	TCRBV04	TCRBV04-01	01				TCRBD01-01*01	TCRBD01	TCRBD01-01	01				TCRBJ02-01*01	TCRBJ02	TCRBJ02-01	01				1	11	8	0	1	0	27	43	54	58	59	10	In	VDJ
CAGAGGACCTCCCCCTCACTCTGGAGTCTGCTGCCTCCTCCCAGACATCTGAAGAGGGTATCGGGTGAGACCCAGTACTTCGGGCCA		7	6.029025451100297E-5	22	TCRBV10-01	TCRBV10	TCRBV10-01				01,02	TCRBD02-01*02	TCRBD02	TCRBD02-01	02				TCRBJ02-05*01	TCRBJ02	TCRBJ02-05	01				25	2	11	0	8	5	59	51	53	58	66	7	Out	VDJ
CACCTACACACCCTGCAGCCAGAAGACTCGGCCCTGTATCTCTGCGCCAGCAGCCAAGAGGGGTGGGAGACCCAGTACTTCGGGCCA	CASSQEGWETQYF	5	4.306446750785927E-5	39	TCRBV04-03*01	TCRBV04	TCRBV04-03	01								TCRBD01,TCRBD02	TCRBD01-01,TCRBD02-01		TCRBJ02-05*01	TCRBJ02	TCRBJ02-05	01				0	0	6	2	3	5	42	-1	59	63	66	5	In	VDJ
AGGATCCAGCAGGTAGTGCGAGGAGATTCGGCAGCTTATTTCTGTGCCAGCTCACTCAAAAACCAAGAGACCCAGTACTTCGGGCCA	CASSLKNQETQYF	8	6.890314801257483E-5	39	TCRBV18-01*01	TCRBV18	TCRBV18-01	01				TCRBD01-01*01	TCRBD01	TCRBD01-01	01				TCRBJ02-05*01	TCRBJ02	TCRBJ02-05	01				4	1	4	6	3	0	42	55	56	58	61	8	In	VDJ
CTGAGTTCTAAGAAGCTCCTTCTCAGTGACTCTGGCTTCTATCTCTGTGCCTGGGGGACTACCAAAGAGACCCAGTACTTCGGGCCA	CAWGTTKETQYF	2	1.7225787003143707E-5	36	TCRBV30-01*01	TCRBV30	TCRBV30-01	01				TCRBD02-01	TCRBD02	TCRBD02-01				01,02	TCRBJ02-05*01	TCRBJ02	TCRBJ02-05	01				5	0	0	9	3	3	45	-1	54	61	64	2	In	VDJ
GTGACCAGTGCCCATCCTGAAGACAGCAGCTTCTACATCTGCAGTGCTAGAGACATTAGGAACACCGGGGAGCTGTTTTTTGGAGAA	CSARDIRNTGELFF	7	6.029025451100297E-5	42	TCRBV20	TCRBV20				TCRBV20-01,TCRBV20-or09_02		TCRBD02-01	TCRBD02	TCRBD02-01				01,02	TCRBJ02-02*01	TCRBJ02	TCRBJ02-02	01				0	3	5	8	0	1	39	53	56	-1	59	7	In	VDJ
AGTTCTAAGAAGCTCCTTCTCAGTGACTCTGGCTTCTATCTCTGTGCCTGGAGTTTCGTAAACACCGGGGAGCTGTTTTTTGGAGAA	CAWSFVNTGELFF	8	6.890314801257483E-5	39	TCRBV30-01*01	TCRBV30	TCRBV30-01	01				TCRBD02-01	TCRBD02	TCRBD02-01				01,02	TCRBJ02-02*01	TCRBJ02	TCRBJ02-02	01				2	4	5	9	0	2	42	54	58	-1	60	8	In	VDJ
CTGAAGATCCAGCCCTCAGAACCCAGGGACTCAGCTGTGTACTTCTGTGCCAGCAGTTCCCGGGGGGCGTCGGCTTTCTTTGGACAA	CASSSRGASAFF	4	3.445157400628741E-5	36	TCRBV12	TCRBV12				TCRBV12-03,TCRBV12-04		TCRBD02-01*01	TCRBD02	TCRBD02-01	01				TCRBJ01-01*01	TCRBJ01	TCRBJ01-01	01				4	2	8	1	5	11	45	58	60	67	72	4	In	VDJ
AAGAAGCTCCTTCTCAGTGACTCTGGCTTCTATCTCTGTGCCTGGAGCCCTCCTTGGGGACTTGGTGGAATAGCTTTCTTTGGACAA	CAWSPPWGLGGIAFF	2	1.7225787003143707E-5	45	TCRBV30-01*01	TCRBV30	TCRBV30-01	01				TCRBD02-01	TCRBD02	TCRBD02-01				01,02	TCRBJ01-01*01	TCRBJ01	TCRBJ01-01	01				3	9	0	10	9	10	36	47	56	62	71	2	In	VDJ
GTGACCAGTGCCCATCCTGAAGACAGCAGCTTCTACATCTGCAGTGTTCTGCCGGGCCCCGTTCACGCTGAAGCTTTCTTTGGACAA	CSVLPGPVHAEAFF	11	9.474182851729038E-5	42	TCRBV20	TCRBV20				TCRBV20-01,TCRBV20-or09_02						TCRBD01,TCRBD02	TCRBD01-01,TCRBD02-01		TCRBJ01-01*01	TCRBJ01	TCRBJ01-01	01				7	7	8	0	10	6	39	46	53	57	67	11	In	VDJ
ACTCTGACAGTGACCAGTGCCCATCCTGAAGACAGCAGCTTCTACATCTGCAGTGCTAGAGGGCAGACTGAAGCTTTCTTTGGACAA	CSARGQTEAFF	6	5.1677361009431116E-5	33	TCRBV20-01*01	TCRBV20	TCRBV20-01	01				TCRBD01-01*01	TCRBD01	TCRBD01-01	01				TCRBJ01-01*01	TCRBJ01	TCRBJ01-01	01				1	2	4	5	0	5	48	61	63	-1	66	6	In	VDJ
ACTCTGACAGTGACCAGTGCCCATCCTGAAGACAGCAGCTTCTACATCTGCAGTGCGAACAGGGTCACTGAAGCTTTCTTTGGACAA	CSANRVTEAFF	10	8.612893501571854E-5	33	TCRBV20-01*01	TCRBV20	TCRBV20-01	01				TCRBD01-01*01	TCRBD01	TCRBD01-01	01				TCRBJ01-01*01	TCRBJ01	TCRBJ01-01	01				6	2	3	3	1	4	48	56	58	64	65	10	In	VDJ
AGCACCTTGGAGCTGGGGGACTCGGCCCTTTATCTTTGCGCCAGCAGCTCTAGACAGGGGCTGAACACTGAAGCTTTCTTTGGACAA	CASSSRQGLNTEAFF	11	9.474182851729038E-5	45	TCRBV05-01*01	TCRBV05	TCRBV05-01	01				TCRBD01-01*01	TCRBD01	TCRBD01-01	01				TCRBJ01-01*01	TCRBJ01	TCRBJ01-01	01				3	3	2	2	1	0	36	49	52	60	61	11	In	VDJ
CAGCGCACAGAGCAGGGGGACTCGGCCATGTATCTCTGTGCCAGCAGCTCAGAAGGTCGGGCCAGTGAAAAACTGTTTTTTGGCAGT	CASSSEGRASEKLFF	17	1.464191895267215E-4	45	TCRBV07-09	TCRBV07	TCRBV07-09				01,03					TCRBD01,TCRBD02	TCRBD01-01,TCRBD02-01		TCRBJ01-04*01	TCRBJ01	TCRBJ01-04	01				4	9	8	0	3	7	36	49	58	62	65	17	In	VDJ
AACCTGAGCTCTCTGGAGCTGGGGGACTCAGCTTTGTATTTCTGTGCCAGCAGCGTGGACGGCAATGAAAAACTGTTTTTTGGCAGT	CASSVDGNEKLFF	8	6.890314801257483E-5	39	TCRBV09-01	TCRBV09	TCRBV09-01				01,02					TCRBD01,TCRBD02	TCRBD01-01,TCRBD02-01		TCRBJ01-04*01	TCRBJ01	TCRBJ01-04	01				2	0	1	7	3	5	42	-1	56	60	63	8	In	VDJ
TCTGACTGTGAGCAACATGAGCCCTGAAGACAGCAGCATATATCTCTGCAGCCTCGATCGGACCTGGAAAAACTGTTTTTTGGCAGT		5	4.306446750785927E-5	35	TCRBV29-01*01	TCRBV29	TCRBV29-01	01								TCRBD01,TCRBD02	TCRBD01-01,TCRBD02-01		TCRBJ01-04*01	TCRBJ01	TCRBJ01-04	01				8	7	1	7	3	8	46	52	59	63	66	5	Out	VDJ
AGTTCTAAGAAGCTCCTTCTCAGTGACTCTGGCTTCTATCTCTGTGCCTGGAGTGTTCAGGGGGATCAGCCCCAGCATTTTGGTGAT	CAWSVQGDQPQHF	2	1.7225787003143707E-5	39	TCRBV30-01*01	TCRBV30	TCRBV30-01	01				TCRBD01-01*01	TCRBD01	TCRBD01-01	01				TCRBJ01-05*01	TCRBJ01	TCRBJ01-05	01				0	1	4	1	0	5	42	56	57	-1	64	2	In	VDJ
AAGAAGCTCCTTCTCAGTGACTCTGGCTTCTATCTCTGTGCCTGGGACAGAACAGGGAGGAGGCTAGGTGGCTACACCTTCGGTTCG	CAWDRTGRRLGGYTF	2	1.7225787003143707E-5	45	TCRBV30-01*01	TCRBV30	TCRBV30-01	01								TCRBD01,TCRBD02	TCRBD01-01,TCRBD02-01		TCRBJ01-02*01	TCRBJ01	TCRBJ01-02	01				5	6	3	3	11	7	36	45	51	57	68	2	In	VDJ
AAGGTGCAGCCTGCAGAACTGGAGGATTCTGGAGTTTATTTCTGTGCCAGCAGCCAAGATTCGAGCTATGGCTACACCTTCGGTTCG	CASSQDSSYGYTF	4	3.445157400628741E-5	39	TCRBV14-01*01	TCRBV14	TCRBV14-01	01				TCRBD02-01*02	TCRBD02	TCRBD02-01	02				TCRBJ01-02*01	TCRBJ01	TCRBJ01-02	01				0	3	11	2	0	4	42	59	62	-1	65	4	In	VDJ
AGTTCTAAGAAGCTCCTTCTCAGTGACTCTGGCTTCTATCTCTGTGCCGGGGATGGACAGACAGCCTATGGCTACACCTTCGGTTCG	CAGDGQTAYGYTF	7	6.029025451100297E-5	39	TCRBV30-01*01	TCRBV30	TCRBV30-01	01				TCRBD01-01*01	TCRBD01	TCRBD01-01	01				TCRBJ01-02*01	TCRBJ01	TCRBJ01-02	01				8	6	1	5	5	4	42	48	54	60	65	7	In	VDJ
AGTTCTAAGAAGCTCCTTCTCAGTGACTCTGGCTTCTATCTCTGTGCCTGGGAACGGGGACAGACCTATGGCTACACCTTCGGTTCG	CAWERGQTYGYTF	2	1.7225787003143707E-5	39	TCRBV30-01*01	TCRBV30	TCRBV30-01	01				TCRBD01-01*01	TCRBD01	TCRBD01-01	01				TCRBJ01-02*01	TCRBJ01	TCRBJ01-02	01				5	5	0	5	2	4	42	51	56	63	65	2	In	VDJ
AAGAAGCTCCTTCTCAGTGACTCTGGCTTCTATCTCTGTGCCTGGAGTGTACAGGGCAGGGTGAACTATGGCTACACCTTCGGTTCG	CAWSVQGRVNYGYTF	2	1.7225787003143707E-5	45	TCRBV30-01*01	TCRBV30	TCRBV30-01	01				TCRBD01-01*01	TCRBD01	TCRBD01-01	01				TCRBJ01-02*01	TCRBJ01	TCRBJ01-02	01				0	0	3	3	7	2	36	-1	50	56	63	2	In	VDJ
TTCATCCTGAGTTCTAAGAAGCTCCTTCTCAGTGACTCTGGCTTCTATCTCTGTGCCTGGGGTGAATATGGCTACACCTTCGGTTCG	CAWGEYGYTF	2	1.7225787003143707E-5	30	TCRBV30-01*01	TCRBV30	TCRBV30-01	01											TCRBJ01-02*01	TCRBJ01	TCRBJ01-02	01				1	0	0	0	2	5	51	-1	-1	64	66	2	In	VJ
ATCCTGAGTTCTAAGAAGCTCCTTCTCAGTGACTCTGGCTTCTATCTCTGTGCCTGGAGTCACGGGAATGGCTACACCTTCGGTTCG	CAWSHGNGYTF	2	1.7225787003143707E-5	33	TCRBV30-01*01	TCRBV30	TCRBV30-01	01				TCRBD02-01*02	TCRBD02	TCRBD02-01	02				TCRBJ01-02*01	TCRBJ01	TCRBJ01-02	01				2	2	8	3	0	6	48	60	62	-1	67	2	In	VDJ
CTGACAGTGACCAGTGCCCATCCTGAAGACAGCAGCTTCTACATCTGCAGTGCTAGGGGATCGATCTACGAGCAGTACTTCGGGCCG	CSARGSIYEQYF	4	3.445157400628741E-5	36	TCRBV20	TCRBV20				TCRBV20-01,TCRBV20-or09_02						TCRBD01,TCRBD02	TCRBD01-01,TCRBD02-01		TCRBJ02-07*01	TCRBJ02	TCRBJ02-07	01				3	0	0	8	5	3	45	-1	56	60	65	4	In	VDJ
TCCCTGGAGCTTGGTGACTCTGCTGTGTATTTCTGTGCCAGCAGCATTGGACGGGGCGGTCGTGGCTACGAGCAGTACTTCGGGCCG	CASSIGRGGRGYEQYF	9	7.751604151414667E-5	48	TCRBV03	TCRBV03				TCRBV03-01,TCRBV03-02						TCRBD01,TCRBD02	TCRBD01-01,TCRBD02-01		TCRBJ02-07*01	TCRBJ02	TCRBJ02-07	01				5	7	7	0	8	3	33	45	52	57	65	9	In	VDJ
AGCCCTCAGAACCCAGGGACTCAGCTGTGTACTTCTGTGCCAGCAGGCCCCGACAGGGATGGCTCCTACGAGCAGTACTTCGGGCCG		5	4.306446750785927E-5	46	TCRBV12	TCRBV12				TCRBV12-03,TCRBV12-04		TCRBD01-01*01	TCRBD01	TCRBD01-01	01				TCRBJ02-07*01	TCRBJ02	TCRBJ02-07	01				6	5	2	3	4	0	35	46	51	58	62	5	Out	VDJ
TGAACGCCTTGTTGCTGGGGGACTCGGCCCTCTATCTCTGTGCCAGCAGCTTCGGGGGCACGCTCCTACGAGCAGTACTTCGGGCCG		3	2.5838680504715558E-5	43	TCRBV05-06*01	TCRBV05	TCRBV05-06	01								TCRBD01,TCRBD02	TCRBD01-01,TCRBD02-01		TCRBJ02-07*01	TCRBJ02	TCRBJ02-07	01				2	1	6	0	3	0	38	52	53	59	62	3	Out	VDJ
ATCCTGAGTTCTAAGAAGCTCCTTCTCAGTGACTCTGGCTTCTATCTCTGTGCCTGGAGTGGGACCTACGAGCAGTACTTCGGGCCG	CAWSGTYEQYF	1	8.612893501571853E-6	33	TCRBV30-01*01	TCRBV30	TCRBV30-01	01								TCRBD01,TCRBD02	TCRBD01-01,TCRBD02-01		TCRBJ02-07*01	TCRBJ02	TCRBJ02-07	01				1	0	1	8	0	2	48	-1	61	-1	64	1	In	VDJ
AAGATCCAGCCCTCAGAACCCAGGGACTCAGCTGTGTACTTCTGTGCCAGCAGTTGGGACAGGGCCGACGAGCAGTACTTCGGGCCG	CASSWDRADEQYF	3	2.5838680504715558E-5	39	TCRBV12	TCRBV12				TCRBV12-03,TCRBV12-04		TCRBD01-01*01	TCRBD01	TCRBD01-01	01				TCRBJ02-07*01	TCRBJ02	TCRBJ02-07	01				4	0	0	3	3	5	42	-1	55	64	67	3	In	VDJ
TCTAAGAAGCTCCTTCTCAGTGACTCTGGCTTCTATCTCTGTGCCTGGAGGTGGGAGAACTCTGGAAACACCATATATTTTGGAGAG	CAWRWENSGNTIYF	2	1.7225787003143707E-5	42	TCRBV30-01*01	TCRBV30	TCRBV30-01	01				TCRBD02-01*02	TCRBD02	TCRBD02-01	02				TCRBJ01-03*01	TCRBJ01	TCRBJ01-03	01				3	2	9	2	2	0	39	50	52	57	59	2	In	VDJ
TCTAAGAAGCTCCTTCTCAGTGACTCTGGCTTCTATCTCTGTGCCTCAGGAGGTCGGCAGAATAATTCACCCCTCCACTTTGGGAAC	CASGGRQNNSPLHF	2	1.7225787003143707E-5	42	TCRBV30-01*01	TCRBV30	TCRBV30-01	01				TCRBD02-01*02	TCRBD02	TCRBD02-01	02				TCRBJ01-06*01	TCRBJ01	TCRBJ01-06	01				7	2	10	1	8	5	39	46	48	53	61	2	In	VDJ
AGAAGCTCCTTCTCAGTGACTCTGGCTTCTATCTCTGTGCCTGGAGTGTACATTCCCGGCTCCTACAATGAGCAGTTCTTCGGGCCA		4	3.445157400628741E-5	46	TCRBV30-01*01	TCRBV30	TCRBV30-01	01								TCRBD01,TCRBD02	TCRBD01-01,TCRBD02-01		TCRBJ02-01*01	TCRBJ02	TCRBJ02-01	01				0	0	3	6	7	0	35	-1	49	52	59	4	Out	VDJ
AGCACCTTGGAGCTGGGGGACTCGGCCCTTTATCTTTGCGCCAGCAGGGGGGCGGGAGGGCCGAGGGAGACCCAGTACTTCGGGCCA	CASRGAGGPRETQYF	7	6.029025451100297E-5	45	TCRBV05-01*01	TCRBV05	TCRBV05-01	01				TCRBD02-01*02	TCRBD02	TCRBD02-01	02				TCRBJ02-05*01	TCRBJ02	TCRBJ02-05	01				5	4	7	0	6	5	36	47	51	60	66	7	In	VDJ
ATCCTGAGTTCTAAGAAGCTCCTTCTCAGTGACTCTGGCTTCTATCTCTGTGCCTGGAGCAGAGCAGATACGCAGTATTTTGGCCCA	CAWSRADTQYF	2	1.7225787003143707E-5	33	TCRBV30-01*01	TCRBV30	TCRBV30-01	01								TCRBD01,TCRBD02	TCRBD01-01,TCRBD02-01		TCRBJ02-03*01	TCRBJ02	TCRBJ02-03	01				3	0	4	5	2	4	48	-1	59	62	64	2	In	VDJ
CTGAGTTCTAAGAAGCTCCTTCTCAGTGACTCTGGCTTCTATCTCTGTGCCTGGAGTGTTCTAACAGATACGCAGTATTTTGGCCCA	CAWSVLTDTQYF	2	1.7225787003143707E-5	36	TCRBV30-01*01	TCRBV30	TCRBV30-01	01				TCRBD02-01	TCRBD02	TCRBD02-01				01,02	TCRBJ02-03*01	TCRBJ02	TCRBJ02-03	01				0	1	4	9	0	3	45	59	60	-1	63	2	In	VDJ
TCTAAGAAGCTCCTTCTCAGTGACTCTGGCTTCTATCTCTGTGCCTGGAGGGACCGACTAGCGATTGGGGAGCTGTTTTTTGGAGAA	CAWRDRLAIGELFF	2	1.7225787003143707E-5	42	TCRBV30-01*01	TCRBV30	TCRBV30-01	01				TCRBD02-01	TCRBD02	TCRBD02-01				01,02	TCRBJ02-02*01	TCRBJ02	TCRBJ02-02	01				3	5	2	6	3	8	39	50	55	63	66	2	In	VDJ
AAGAAGCTCCTTCTCAGTGACTCTGGCTTCTATCTCTGTGCCTGGAGATGGGGACTAGCCACTAGGGGGGAGCTGTTTTTTGGAGAA	CAWRWGLATRGELFF	5	4.306446750785927E-5	45	TCRBV30-01*01	TCRBV30	TCRBV30-01	01				TCRBD02-01	TCRBD02	TCRBD02-01				01,02	TCRBJ02-02*01	TCRBJ02	TCRBJ02-02	01				3	3	0	7	7	8	36	47	50	59	66	5	In	VDJ
TCTAAGAAGCTCCTTCTCAGTGACTCTGGCTTCTATCTCTGTGCCTGGACGAACGACAGGGTCGTCACTGAAGCTTTCTTTGGACAA	CAWTNDRVVTEAFF	2	1.7225787003143707E-5	42	TCRBV30-01*01	TCRBV30	TCRBV30-01	01				TCRBD01-01*01	TCRBD01	TCRBD01-01	01				TCRBJ01-01*01	TCRBJ01	TCRBJ01-01	01				4	5	2	3	4	4	39	49	54	61	65	2	In	VDJ
CTGACGATCCAGCGCACACAGCAGGAGGACTCGGCCGTGTATCTCTGTGCCAGCAGGCGCTTCGACACTGAAGCTTTCTTTGGACAA	CASRRFDTEAFF	9	7.751604151414667E-5	36	TCRBV07-02*01	TCRBV07	TCRBV07-02	01				TCRBD02-01	TCRBD02	TCRBD02-01				01,02	TCRBJ01-01*01	TCRBJ01	TCRBJ01-01	01				6	0	7	6	5	3	45	-1	56	59	64	9	In	VDJ
ATCCAGCCCTCAGAACCCAGGGACTCAGCTGTGTACTTCTGTGCCAGCAGTTCCAGCTCGGGACACACTGAAGCTTTCTTTGGACAA	CASSSSSGHTEAFF	9	7.751604151414667E-5	42	TCRBV12	TCRBV12				TCRBV12-03,TCRBV12-04						TCRBD01,TCRBD02	TCRBD01-01,TCRBD02-01		TCRBJ01-01*01	TCRBJ01	TCRBJ01-01	01				4	7	0	7	0	3	39	52	59	-1	64	9	In	VDJ
ACTGTGAGCAACATGAGCCCTGAAGACAGCAGCATATATCTCTGCAGCGTTGTTTTTTTGCTGAACACTGAAGCTTTCTTTGGACAA	CSVVFLLNTEAFF	6	5.1677361009431116E-5	39	TCRBV29-01*01	TCRBV29	TCRBV29-01	01								TCRBD01,TCRBD02	TCRBD01-01,TCRBD02-01		TCRBJ01-01*01	TCRBJ01	TCRBJ01-01	01				4	7	10	0	0	0	42	52	59	-1	61	6	In	VDJ
ATTCTGGAGTCCGCCAGCACCAACCAGACATCTATGTACCTCTGTGCCAGCAGTTCAAGTATGAACACTGAAGCTTTCTTTGGACAA	CASSSSMNTEAFF	34	2.92838379053443E-4	39	TCRBV28-01*01	TCRBV28	TCRBV28-01	01								TCRBD01,TCRBD02	TCRBD01-01,TCRBD02-01		TCRBJ01-01*01	TCRBJ01	TCRBJ01-01	01				4	0	4	6	4	0	42	-1	55	57	61	34	In	VDJ
AGTTCTAAGAAGCTCCTTCTCAGTGACTCTGGCTTCTATCTCTGTGCCTGGAGTGTAGACCCGAACACTGAAGCTTTCTTTGGACAA	CAWSVDPNTEAFF	2	1.7225787003143707E-5	39	TCRBV30-01*01	TCRBV30	TCRBV30-01	01								TCRBD01,TCRBD02	TCRBD01-01,TCRBD02-01		TCRBJ01-01*01	TCRBJ01	TCRBJ01-01	01				0	1	2	7	2	1	42	56	57	60	62	2	In	VDJ
TACTCTGAAGATCCAGCGCACAGAGCAGGGGGACTCAGCCGCGTATCTCCGTGCCAGCAGCCACCCGACGACACGGAGACGGGACAA		34	2.92838379053443E-4	32	TCRBV07-03*03	TCRBV07	TCRBV07-03	03								TCRBD01,TCRBD02	TCRBD01-01,TCRBD02-01		TCRBJ01-01*01	TCRBJ01	TCRBJ01-01	01				5	8	2	6	8	20	49	61	69	73	81	34	Out	VDJ
GAGTCAGCTACCCGCTCCCAGACATCTGTGTATTTCTGCGCCAGCAGTGAGTCGCAAGTTGGGGTTGAAAAACTGTTTTTTGGCAGT	CASSESQVGVEKLFF	13	1.119676155204341E-4	45	TCRBV10-02*01	TCRBV10	TCRBV10-02	01								TCRBD01,TCRBD02	TCRBD01-01,TCRBD02-01		TCRBJ01-04*01	TCRBJ01	TCRBJ01-04	01				0	7	6	2	1	7	36	53	60	64	65	13	In	VDJ
AGTTCTAAGAAGCTCCTTCTCAGTGACTCTGGCTTCTATCTCTGTGCCTGGAGTGCGCAGGGGGCTGAAAAACTGTTTTTTGGCAGT	CAWSAQGAEKLFF	2	1.7225787003143707E-5	39	TCRBV30-01*01	TCRBV30	TCRBV30-01	01				TCRBD01-01*01	TCRBD01	TCRBD01-01	01				TCRBJ01-04*01	TCRBJ01	TCRBJ01-04	01				1	2	4	0	0	7	42	55	57	-1	65	2	In	VDJ
CTGAAGATCCAGCCCTCAGAACCCAGGGACTCAGCTGTGTACTTCTGTGCCAGCAGTATCTTAGATCAGCCCCAGCATTTTGGTGAT	CASSILDQPQHF	5	4.306446750785927E-5	36	TCRBV12	TCRBV12				TCRBV12-03,TCRBV12-04		TCRBD02-01	TCRBD02	TCRBD02-01				01,02	TCRBJ01-05*01	TCRBJ01	TCRBJ01-05	01				5	4	5	8	0	5	45	57	61	-1	64	5	In	VDJ
CCTGAGTTCTAAGAAGCTCCTTCTCAGTGACTCTGGCTTCTATCTCTGTGCCTGGCCAGGGGGAATCAGCCCCAGCATTTTGGTGAT		4	3.445157400628741E-5	35	TCRBV30-01*01	TCRBV30	TCRBV30-01	01				TCRBD01-01*01	TCRBD01	TCRBD01-01	01				TCRBJ01-05*01	TCRBJ01	TCRBJ01-05	01				5	1	4	1	0	4	46	55	56	-1	63	4	Out	VDJ
AAGAAGCTCCTTCTCAGTGACTCTGGCTTCTATCTCTGTGCCTGGAGCCGGGACGGGGGCGGCAATCAGCCCCAGCATTTTGGTGAT	CAWSRDGGGNQPQHF	2	1.7225787003143707E-5	45	TCRBV30-01*01	TCRBV30	TCRBV30-01	01								TCRBD01,TCRBD02	TCRBD01-01,TCRBD02-01		TCRBJ01-05*01	TCRBJ01	TCRBJ01-05	01				3	7	6	0	1	2	36	47	54	60	61	2	In	VDJ
GAGTTGGCTGCTCCCTCCCAGACATCTGTGTACTTCTGTGCCAGCGTGACAGGACCTTCCGGCAATCAGCCCCAGCATTTTGGTGAT	CASVTGPSGNQPQHF	11	9.474182851729038E-5	45	TCRBV06-06	TCRBV06	TCRBV06-06				01,02	TCRBD01-01*01	TCRBD01	TCRBD01-01	01				TCRBJ01-05*01	TCRBJ01	TCRBJ01-05	01				8	2	2	4	8	2	36	45	47	53	61	11	In	VDJ
CTGAATGTGAACGCCTTGGAGCTGGAGGACTCGGCCCTGTATCTCTGTGCCAGCAGCCCAACGACGTATGGCTACACCTTCGGTTCG	CASSPTTYGYTF	19	1.636449765298652E-4	36	TCRBV05-08*01	TCRBV05	TCRBV05-08	01								TCRBD01,TCRBD02	TCRBD01-01,TCRBD02-01		TCRBJ01-02*01	TCRBJ01	TCRBJ01-02	01				4	5	2	7	1	5	45	57	62	65	66	19	In	VDJ
AGTCGCCCAGCCCCAACCAGACCTCTCTGTACTTCTGTGCCAGCAGAAAGAGGGACAGGGAGGGGCTATGGCTACACCTTCGGTTCG		13	1.119676155204341E-4	46	TCRBV27-01*01	TCRBV27	TCRBV27-01	01				TCRBD01-01*01	TCRBD01	TCRBD01-01	01				TCRBJ01-02*01	TCRBJ01	TCRBJ01-02	01				6	5	0	3	5	4	35	46	51	60	65	13	Out	VDJ
AGCAACATGAGCCCTGAAGACAGCAGCATATATCTCTGCAGCGTTGAACTCCGGGGAGGGAATCGCTATGGCTACACCTTCGGTTCG	CSVELRGGNRYGYTF	2	1.7225787003143707E-5	45	TCRBV29-01*01	TCRBV29	TCRBV29-01	01				TCRBD02-01*02	TCRBD02	TCRBD02-01	02				TCRBJ01-02*01	TCRBJ01	TCRBJ01-02	01				2	5	9	0	5	4	36	48	53	60	65	2	In	VDJ
AAGATCCAGCCCTCAGAACCCAGGGACTCAGCTGTGTACTTCTGTGCCAGCAGTTTGGGCAGTAACTATGGCTACACCTTCGGTTCG	CASSLGSNYGYTF	3	2.5838680504715558E-5	39	TCRBV12	TCRBV12				TCRBV12-03,TCRBV12-04		TCRBD01-01*01	TCRBD01	TCRBD01-01	01				TCRBJ01-02*01	TCRBJ01	TCRBJ01-02	01				3	0	8	0	2	1	42	-1	56	60	62	3	In	VDJ
CTCAGGCTGCTGTCGGCTGCTCCCTCCCAGACATCTGTGTACTTCTGTGCCAGCAGTCGACAGGGGGGCGGCTACACCTTCGGTTCG	CASSRQGGGYTF	5	4.306446750785927E-5	36	TCRBV06-05*01	TCRBV06	TCRBV06-05	01				TCRBD01-01*01	TCRBD01	TCRBD01-01	01				TCRBJ01-02*01	TCRBJ01	TCRBJ01-02	01				5	1	2	1	2	8	45	57	58	67	69	5	In	VDJ
ATCCAGCCTGCAAAGCTTGAGGACTCGGCCGTGTATCTCTGTGCCAGCAGCTTAGCCCACAGGGGGAACGGCTACACCTTCGGTTCG	CASSLAHRGNGYTF	20	1.7225787003143707E-4	42	TCRBV11-02*02	TCRBV11	TCRBV11-02	02				TCRBD01-01*01	TCRBD01	TCRBD01-01	01				TCRBJ01-02*01	TCRBJ01	TCRBJ01-02	01				1	3	3	1	3	8	39	55	58	66	69	20	In	VDJ
AACTCTGACTGTGAGCAACATGAGCCCTGAAGACAGCAGCATATATCTCTGCAGCGTCCTACTAGTGAGGAGCAGTACTTCGGGCCG		3	2.5838680504715558E-5	32	TCRBV29-01*01	TCRBV29	TCRBV29-01	01				TCRBD02-01	TCRBD02	TCRBD02-01				01,02	TCRBJ02-07*01	TCRBJ02	TCRBJ02-07	01				6	3	3	8	4	7	49	57	60	65	69	3	Out	VDJ
GATCCAGCGCACACAGCAGGAGGACTCGGCCGTGTATCTCTGTGCCAGCAGCGGGCCCAGGGAAGGTGCGAGCAGTACTTCGGGCCG		8	6.890314801257483E-5	41	TCRBV07-02*01	TCRBV07	TCRBV07-02	01				TCRBD01-01*01	TCRBD01	TCRBD01-01	01				TCRBJ02-07*01	TCRBJ02	TCRBJ02-07	01				5	5	4	3	6	6	40	52	57	62	68	8	Out	VDJ
GTGAGCAACATGAGCCCTGAAGACAGCAGCATATATCTCTGCAGCGTTAGCGCCGGGACAGGGTCCCGCGAGCAGTACTTCGGGCCG	CSVSAGTGSREQYF	2	1.7225787003143707E-5	42	TCRBV29-01*01	TCRBV29	TCRBV29-01	01				TCRBD01-01*01	TCRBD01	TCRBD01-01	01				TCRBJ02-07*01	TCRBJ02	TCRBJ02-07	01				5	6	0	3	5	6	39	48	54	63	68	2	In	VDJ
CTGGAGTCTGCCAGGCCCTCACATACCTCTCAGTACCTCTGTGCCAGCAGTAAGAAGGGACAGGTGTACGAGCAGTACTTCGGGCCG	CASSKKGQVYEQYF	3	2.5838680504715558E-5	42	TCRBV25-01*01	TCRBV25	TCRBV25-01	01				TCRBD01-01*01	TCRBD01	TCRBD01-01	01				TCRBJ02-07*01	TCRBJ02	TCRBJ02-07	01				5	5	0	4	2	4	39	51	56	64	66	3	In	VDJ
ACTGTGAGCAACATGAGCCCTGAAGACAGCAGCATATATCTCTGCAGCGCCCTACGGGACAGGGGCTACGAGCAGTACTTCGGGCCG	CSALRDRGYEQYF	2	1.7225787003143707E-5	39	TCRBV29-01*01	TCRBV29	TCRBV29-01	01				TCRBD01-01*01	TCRBD01	TCRBD01-01	01				TCRBJ02-07*01	TCRBJ02	TCRBJ02-07	01				7	6	0	2	0	3	42	49	55	-1	65	2	In	VDJ
TCGGCTGCTCCCTCCCAGACATCTGTGTACTTCTGTGCCAGCAGTGGCCAGAGGAGGGGCGATTCCTACGAGCAGTACTTCGGGCCG	CASSGQRRGDSYEQYF	7	6.029025451100297E-5	48	TCRBV06-01*01	TCRBV06	TCRBV06-01	01				TCRBD02-01*02	TCRBD02	TCRBD02-01	02				TCRBJ02-07*01	TCRBJ02	TCRBJ02-07	01				4	6	10	0	5	1	33	46	52	58	63	7	In	VDJ
CTGAAGATCCGGTCCACAAAGCTGGAGGACTCAGCCATGTACTTCTGTGCCAGCAGTGCCCTAGACTACGAGCAGTACTTCGGGCCG	CASSALDYEQYF	9	7.751604151414667E-5	36	TCRBV02-01*01	TCRBV02	TCRBV02-01	01				TCRBD02-01	TCRBD02	TCRBD02-01				01,02	TCRBJ02-07*01	TCRBJ02	TCRBJ02-07	01				4	2	4	8	1	3	45	58	60	64	65	9	In	VDJ
CACCTACACACCCTGCAGCCAGAAGACTCGGCCCTGTATCTCTGTGCCAGCAGCCAAGAGCGCGTCGACGAGCAGTACTTCGGGCCG	CASSQERVDEQYF	5	4.306446750785927E-5	39	TCRBV04-02*01	TCRBV04	TCRBV04-02	01				TCRBD02-01	TCRBD02	TCRBD02-01				01,02	TCRBJ02-07*01	TCRBJ02	TCRBJ02-07	01				0	0	7	6	5	5	42	-1	59	62	67	5	In	VDJ
TCTAAGAAGCTCCTTCTCAGTGACTCTGGCTTCTATCTCTGTGCCTGGAAACCCCAGGGGGCTAATTCACCCCTCCACTTTGGGAAC	CAWKPQGANSPLHF	2	1.7225787003143707E-5	42	TCRBV30-01*01	TCRBV30	TCRBV30-01	01				TCRBD01-01*01	TCRBD01	TCRBD01-01	01				TCRBJ01-06*01	TCRBJ01	TCRBJ01-06	01				4	5	4	0	0	6	39	49	54	-1	62	2	In	VDJ
CTAGAGTCTGCCATCCCCAACCAGACAGCTCTTTACTTCTGTGCCACCAGTGATTTGGGGCAACAAGAGACCCAGTACTTCGGGCCA	CATSDLGQQETQYF	6	5.1677361009431116E-5	42	TCRBV24	TCRBV24				TCRBV24-01,TCRBV24-or09_02		TCRBD01-01*01	TCRBD01	TCRBD01-01	01				TCRBJ02-05*01	TCRBJ02	TCRBJ02-05	01				0	0	8	0	2	2	39	-1	57	61	63	6	In	VDJ
ATCCTGAGTTCTAAGAAGCTCCTTCTCAGTGACTCTGGCTTCTATCTCTGTGCCTGGACAGGAAAAGAGACCCAGTACTTCGGGCCA	CAWTGKETQYF	4	3.445157400628741E-5	33	TCRBV30-01*01	TCRBV30	TCRBV30-01	01				TCRBD01-01*01	TCRBD01	TCRBD01-01	01				TCRBJ02-05*01	TCRBJ02	TCRBJ02-05	01				4	0	4	4	2	3	48	-1	58	62	64	4	In	VDJ
GCCCTGCAGCCAGAAGACTCAGCCCTGTATCTCTGCGCCAGCAGCCAAGCCCCGGGACAGGGTACAGATACGCAGTATTTTGGCCCA	CASSQAPGQGTDTQYF	5	4.306446750785927E-5	48	TCRBV04-01*01	TCRBV04	TCRBV04-01	01				TCRBD01-01*01	TCRBD01	TCRBD01-01	01				TCRBJ02-03*01	TCRBJ02	TCRBJ02-03	01				1	4	0	3	1	3	33	49	53	62	63	5	In	VDJ
TCTAAGAAGCTCCTTCTCAGTGACTCTGGCTTCTATCTCTGTGCCTGGAGCGCGGCGGGATACACAGATACGCAGTATTTTGGCCCA	CAWSAAGYTDTQYF	2	1.7225787003143707E-5	42	TCRBV30-01*01	TCRBV30	TCRBV30-01	01				TCRBD02-01*02	TCRBD02	TCRBD02-01	02				TCRBJ02-03*01	TCRBJ02	TCRBJ02-03	01				3	4	7	3	2	2	39	50	54	60	62	2	In	VDJ
AAGAAGCTCCTTCTCAGTGACTCTGGCTTCTATCTCTGTGCCTCCGCCCCGAGCGGGAGATCGACCGGGGAGCTGTTTTTTGGAGAA	CASAPSGRSTGELFF	2	1.7225787003143707E-5	45	TCRBV30-01*01	TCRBV30	TCRBV30-01	01				TCRBD02-01*02	TCRBD02	TCRBD02-01	02				TCRBJ02-02*01	TCRBJ02	TCRBJ02-02	01				7	8	6	2	4	5	36	43	51	59	63	2	In	VDJ
AAGAAGCTCCTTCTCAGTGACTCTGGCTTCTATCTCTGTGCCTGGAGTTTGGCGGGAGGATACACCGGGGAGCTGTTTTTTGGAGAA	CAWSLAGGYTGELFF	3	2.5838680504715558E-5	45	TCRBV30-01*01	TCRBV30	TCRBV30-01	01				TCRBD02-01*02	TCRBD02	TCRBD02-01	02				TCRBJ02-02*01	TCRBJ02	TCRBJ02-02	01				2	3	7	1	2	3	36	48	51	59	61	3	In	VDJ
AAGCTCCTTCTCAGTGACTCTGGCTTCTATCTCTGTGCCTGGTTAGGACAGGGGGCGATAAAAACCGGGGAGCTGTTTTTTGGAGAA	CAWLGQGAIKTGELFF	2	1.7225787003143707E-5	48	TCRBV30-01*01	TCRBV30	TCRBV30-01	01				TCRBD01-01*01	TCRBD01	TCRBD01-01	01				TCRBJ02-02*01	TCRBJ02	TCRBJ02-02	01				5	3	1	0	7	5	33	42	45	56	63	2	In	VDJ
TCTAAGAAGCTCCTTCTCAGTGACTCTGGCTTCTATCTCTGTGCCTGGTCCAGAACTGGACGCGGCACTGAAGCTTTCTTTGGACAA	CAWSRTGRGTEAFF	2	1.7225787003143707E-5	42	TCRBV30-01*01	TCRBV30	TCRBV30-01	01								TCRBD01,TCRBD02	TCRBD01-01,TCRBD02-01		TCRBJ01-01*01	TCRBJ01	TCRBJ01-01	01				5	9	1	7	4	4	39	48	57	61	65	2	In	VDJ
GAGCTGAATGTGAACGCCTTGTTGCTGGGGGACTCGGCCCTCTATCTCTGTGCCAGCAGCCTGAACACTGAAGCTTTCTTTGGACAA	CASSLNTEAFF	4	3.445157400628741E-5	33	TCRBV05-06*01	TCRBV05	TCRBV05-06	01											TCRBJ01-01*01	TCRBJ01	TCRBJ01-01	01				4	0	0	0	1	0	48	-1	-1	60	61	4	In	VJ
AAGAAGCTCCTTCTCAGTGACTCTGGCTTCTATCTCTGTGCCTGGGGAAGCCCGGGACAGATGAACACTGAAGCTTTCTTTGGACAA	CAWGSPGQMNTEAFF	2	1.7225787003143707E-5	45	TCRBV30-01*01	TCRBV30	TCRBV30-01	01				TCRBD01-01*01	TCRBD01	TCRBD01-01	01				TCRBJ01-01*01	TCRBJ01	TCRBJ01-01	01				5	8	0	5	1	0	36	45	53	60	61	2	In	VDJ
ATCCTGAGTTCTAAGAAGCTCCTTCTCAGTGACTCTGGCTTCTATCTCTGTGGCCTTGGGGCGAACACTGAAGCTTTCTTTGGACAA	CGLGANTEAFF	2	1.7225787003143707E-5	33	TCRBV30-01*01	TCRBV30	TCRBV30-01	01				TCRBD01-01*01	TCRBD01	TCRBD01-01	01				TCRBJ01-01*01	TCRBJ01	TCRBJ01-01	01				10	5	7	0	0	1	48	52	57	-1	62	2	In	VDJ
ACCCTGGAGTCTGCCAGGCCCTCACATACCTCTCAGTACCTCTGTGCCAGCAGTGTGGGGGCAAACACTGAAGCTTTCTTTGGACAA	CASSVGANTEAFF	7	6.029025451100297E-5	39	TCRBV25-01*01	TCRBV25	TCRBV25-01	01				TCRBD01-01*01	TCRBD01	TCRBD01-01	01				TCRBJ01-01*01	TCRBJ01	TCRBJ01-01	01				4	1	6	0	1	2	42	55	56	62	63	7	In	VDJ
AAGATCCAGCGCACACAGCAGGAGGACTCCGCCGTGTATCTCTGTGCCAGCAGCTTAGGTCTGGGAACTGAAGCTTTCTTTGGACAA	CASSLGLGTEAFF	12	1.0335472201886223E-4	39	TCRBV07-08*01	TCRBV07	TCRBV07-08	01								TCRBD01,TCRBD02	TCRBD01-01,TCRBD02-01		TCRBJ01-01*01	TCRBJ01	TCRBJ01-01	01				1	4	0	8	0	5	42	58	62	-1	66	12	In	VDJ
AGGCTGGAGTTGGCTGCTCCCTCCCAGACATCTGTGTACTTCTGTGCCAGCCGAGGGGCCGGTAATGAAAAACTGTTTTTTGGCAGT	CASRGAGNEKLFF	9	7.751604151414667E-5	39	TCRBV06-06	TCRBV06	TCRBV06-06				01,02					TCRBD01,TCRBD02	TCRBD01-01,TCRBD02-01		TCRBJ01-04*01	TCRBJ01	TCRBJ01-04	01				8	2	5	2	4	4	42	51	53	58	62	9	In	VDJ
ATGTGAGCACCTTGGAGCTGGGGGACTCGGCCCTTTATCTTTGCGCCAGCAGCTTGCCCGGGCGTAGGGCCCCAGCATTTTGGTGAT		5	4.306446750785927E-5	40	TCRBV05-01*01	TCRBV05	TCRBV05-01	01								TCRBD01,TCRBD02	TCRBD01-01,TCRBD02-01		TCRBJ01-05*01	TCRBJ01	TCRBJ01-05	01				1	3	8	0	5	9	41	56	59	63	68	5	Out	VDJ
CTGACAGTGACCAGTGCCCATCCTGAAGACAGCAGCTTCTACATCTGCAGTGCCACACAGGGACCTCAGCCCCAGCATTTTGGTGAT	CSATQGPQPQHF	6	5.1677361009431116E-5	36	TCRBV20	TCRBV20				TCRBV20-01,TCRBV20-or09_02		TCRBD01-01*01	TCRBD01	TCRBD01-01	01				TCRBJ01-05*01	TCRBJ01	TCRBJ01-05	01				6	3	3	3	3	6	45	53	56	62	65	6	In	VDJ
ACTCTGGAGTCAGCTACCCGCTCCCAGACATCTGTGTATTTCTGCGCCAGCAGTGTCTCCATCGATCAGCCCCAGCATTTTGGTGAT	CASSVSIDQPQHF	16	1.3780629602514965E-4	39	TCRBV10-02*01	TCRBV10	TCRBV10-02	01								TCRBD01,TCRBD02	TCRBD01-01,TCRBD02-01		TCRBJ01-05*01	TCRBJ01	TCRBJ01-05	01				4	4	4	6	3	5	42	55	59	61	64	16	In	VDJ
CAGCGCACACAGCAGGAGGACTCGGCCGTGTATCTCTGTGCCAGCAGTCCAACAGGGATGGGGAATCAGCCCCAGCATTTTGGTGAT	CASSPTGMGNQPQHF	8	6.890314801257483E-5	45	TCRBV07-02*01	TCRBV07	TCRBV07-02	01				TCRBD01-01*01	TCRBD01	TCRBD01-01	01				TCRBJ01-05*01	TCRBJ01	TCRBJ01-05	01				6	4	3	3	6	4	36	47	51	57	63	8	In	VDJ
AGTTCTAAGAAGCTCCTTCTCAGTGACTCTGGCTTCTATCTCTGTGCCTGGAGTCCACAGGGGAATCAGCCCCAGCATTTTGGTGAT	CAWSPQGNQPQHF	2	1.7225787003143707E-5	39	TCRBV30-01*01	TCRBV30	TCRBV30-01	01				TCRBD01-01*01	TCRBD01	TCRBD01-01	01				TCRBJ01-05*01	TCRBJ01	TCRBJ01-05	01				2	2	3	2	0	4	42	54	56	-1	63	2	In	VDJ
CACGCCCTGCAGCCAGAAGACTCAGCCCTGTATCTCTGCGCCAGCAGCCAAGGCGCCGGCCAGAATCAGCCCCAGCATTTTGGTGAT	CASSQGAGQNQPQHF	4	3.445157400628741E-5	45	TCRBV04-01*01	TCRBV04	TCRBV04-01	01								TCRBD01,TCRBD02	TCRBD01-01,TCRBD02-01		TCRBJ01-05*01	TCRBJ01	TCRBJ01-05	01				1	8	4	5	0	4	36	52	60	-1	63	4	In	VDJ
CCCTCAGAACCCAGGGACTCAGCTGTGTACTTCTGTGCCAGCAGTTTTTCGGGGGGCAGGGGCAATCAGCCCCAGCATTTTGGTGAT	CASSFSGGRGNQPQHF	5	4.306446750785927E-5	48	TCRBV12	TCRBV12				TCRBV12-03,TCRBV12-04		TCRBD02-01*01	TCRBD02	TCRBD02-01	01				TCRBJ01-05*01	TCRBJ01	TCRBJ01-05	01				3	2	8	1	5	2	33	47	49	56	61	5	In	VDJ
AGTTCTAAGAAGCTCCTTCTCAGTGACTCTGGCTTCTATCTCTGTGCCTGGAGCACGACAGACAATCAGCCCCAGCATTTTGGTGAT	CAWSTTDNQPQHF	2	1.7225787003143707E-5	39	TCRBV30-01*01	TCRBV30	TCRBV30-01	01				TCRBD01-01*01	TCRBD01	TCRBD01-01	01				TCRBJ01-05*01	TCRBJ01	TCRBJ01-05	01				3	3	2	5	1	3	42	53	56	61	62	2	In	VDJ
GTGAACGCCTTGTTGCTGGGGGACTCGGCCCTCTATCTCTGTGCCAGCAGCCCCGGGACAGGGGTTTATGGCTACACCTTCGGTTCG	CASSPGTGVYGYTF	8	6.890314801257483E-5	42	TCRBV05-06*01	TCRBV05	TCRBV05-06	01				TCRBD01-01*01	TCRBD01	TCRBD01-01	01				TCRBJ01-02*01	TCRBJ01	TCRBJ01-02	01				4	3	0	2	2	5	39	51	54	64	66	8	In	VDJ
CTGACCCTGGAGTCTGCCAGGCCCTCACATACCTCTCAGTACCTCTGTGCCAGCAGTGACAGACCCTATGGCTACACCTTCGGTTCG	CASSDRPYGYTF	3	2.5838680504715558E-5	36	TCRBV25-01*01	TCRBV25	TCRBV25-01	01								TCRBD01,TCRBD02	TCRBD01-01,TCRBD02-01		TCRBJ01-02*01	TCRBJ01	TCRBJ01-02	01				3	2	2	7	1	4	45	59	61	64	65	3	In	VDJ
AGTGCCTTGGAGCTGGGGGACTCGGCCCTGTATCTCTGTGCCAGAAGTTATAACAGGACGAGTAACTATGGCTACACCTTCGGTTCG	CARSYNRTSNYGYTF	10	8.612893501571854E-5	45	TCRBV05-03	TCRBV05	TCRBV05-03				01,02	TCRBD01-01*01	TCRBD01	TCRBD01-01	01				TCRBJ01-02*01	TCRBJ01	TCRBJ01-02	01				5	5	3	4	5	1	36	47	52	57	62	10	In	VDJ
GGGTTGGAGTCGGCTGCTCCCTCCCAAACATCTGTGTACTTCTGTGCCAGCAGTTACGAGGCCAACTATGGCTACACCTTCGGTTCG	CASSYEANYGYTF	12	1.0335472201886223E-4	39	TCRBV06	TCRBV06				TCRBV06-02,TCRBV06-03		TCRBD02-01*02	TCRBD02	TCRBD02-01	02				TCRBJ01-02*01	TCRBJ01	TCRBJ01-02	01				2	0	11	1	2	2	42	-1	57	61	63	12	In	VDJ
CTCAGGCTGGAGTTGGCTGCTCCCTCCCAGACATCTGTGTACTTCTGTGCCAGCAGTACACAAAACTATGGCTACACCTTCGGTTCG	CASSTQNYGYTF	7	6.029025451100297E-5	36	TCRBV06-06	TCRBV06	TCRBV06-06				01,02	TCRBD01-01*01	TCRBD01	TCRBD01-01	01				TCRBJ01-02*01	TCRBJ01	TCRBJ01-02	01				5	0	3	6	3	2	45	-1	57	60	63	7	In	VDJ
ACCAGTGCCCATCCTGAAGACAGCAGCTTCTACATCTGCAGTGCTAGAGATCTCGGCAGGGGGATTAATGGCTACACCTTCGGTTCG	CSARDLGRGINGYTF	11	9.474182851729038E-5	45	TCRBV20	TCRBV20				TCRBV20-01,TCRBV20-or09_02		TCRBD01-01*01	TCRBD01	TCRBD01-01	01				TCRBJ01-02*01	TCRBJ01	TCRBJ01-02	01				0	6	4	1	4	6	36	50	56	63	67	11	In	VDJ
CTGAAGATCCGGTCCACAAAGCTGGAGGACTCAGCCATGTACTTCTGTGCCAGCAACAGGGTCTTGGGGGAGCAGTACTTCGGGCCG	CASNRVLGEQYF	15	1.291934025235778E-4	36	TCRBV02-01*01	TCRBV02	TCRBV02-01	01				TCRBD01-01*01	TCRBD01	TCRBD01-01	01				TCRBJ02-07*01	TCRBJ02	TCRBJ02-07	01				7	0	3	3	8	7	45	-1	55	61	69	15	In	VDJ
ACTGTGAGCAACATGAGCCCTGAAGACAGCAGCATATATCTCTGCAGCGTTCCAGGGTTGGTATTGGGGGAGCAGTACTTCGGGCCG	CSVPGLVLGEQYF	2	1.7225787003143707E-5	39	TCRBV29-01*01	TCRBV29	TCRBV29-01	01				TCRBD01-01*01	TCRBD01	TCRBD01-01	01				TCRBJ02-07*01	TCRBJ02	TCRBJ02-07	01				5	1	4	3	12	7	42	51	52	57	69	2	In	VDJ
CAGCGCACACAGCAGGAGGACTCCGCCGTGTATCTCTGTGCCAGCAGCTTAGGTGACAGCGACTTTTACGAGCAGTACTTCGGGCCG	CASSLGDSDFYEQYF	7	6.029025451100297E-5	45	TCRBV07-08*01	TCRBV07	TCRBV07-08	01				TCRBD01-01*01	TCRBD01	TCRBD01-01	01				TCRBJ02-07*01	TCRBJ02	TCRBJ02-07	01				1	2	2	5	7	4	36	52	54	59	66	7	In	VDJ
CTGAATGTGAACGCCTTGTTGCTGGGGGACTCGGCCCTCTATCTCTGTGCCAGCAGCTTGATCGGTTACGAGCAGTACTTCGGGCCG	CASSLIGYEQYF	5	4.306446750785927E-5	36	TCRBV05-06*01	TCRBV05	TCRBV05-06	01				TCRBD02-01	TCRBD02	TCRBD02-01				01,02	TCRBJ02-07*01	TCRBJ02	TCRBJ02-07	01				1	2	8	5	1	4	45	60	62	65	66	5	In	VDJ
ATCCAGCCCTCAGAACCCAGGGACTCAGCTGTGTACTTCTGTGCCAGCAGATCAACGGGACAGGGCTACGAGCAGTACTTCGGGCCG	CASRSTGQGYEQYF	5	4.306446750785927E-5	42	TCRBV12	TCRBV12				TCRBV12-03,TCRBV12-04		TCRBD01-01*01	TCRBD01	TCRBD01-01	01				TCRBJ02-07*01	TCRBJ02	TCRBJ02-07	01				6	6	0	3	0	3	39	50	56	-1	65	5	In	VDJ
CTGAGTTCTAAGAAGCTCCTTCTCAGTGACTCTGGCTTCTATCTCTGTGCCTATCGAACCCCCAGCTACGAGCAGTACTTCGGGCCG	CAYRTPSYEQYF	1	8.612893501571853E-6	36	TCRBV30-01*01	TCRBV30	TCRBV30-01	01				TCRBD01-01*01	TCRBD01	TCRBD01-01	01				TCRBJ02-07*01	TCRBJ02	TCRBJ02-07	01				7	10	4	5	0	3	45	52	62	-1	65	1	In	VDJ
AAAGAACCCGACAGCTTTCTATCTCTGTGCCAGTGGCACGATATGGGGGAAGGGGACCCACTGTCCTACGAGCAGTACTTCGGGCCG		11	9.474182851729038E-5	56	TCRBV19-01	TCRBV19	TCRBV19-01				01,02					TCRBD01,TCRBD02	TCRBD01-01,TCRBD02-01		TCRBJ02-07*01	TCRBJ02	TCRBJ02-07	01				8	18	0	7	6	1	25	34	52	57	63	11	Out	VDJ
ATCCTGAGTTCTAAGAAGCTCCTTCTCAGTGACTCTGGCTTCTATCTCTGTGCCTATAGCGGGTCCTACGAGCAGTACTTCGGGCCG	CAYSGSYEQYF	1	8.612893501571853E-6	33	TCRBV30-01*01	TCRBV30	TCRBV30-01	01				TCRBD02-01	TCRBD02	TCRBD02-01				01,02	TCRBJ02-07*01	TCRBJ02	TCRBJ02-07	01				7	1	5	4	0	1	48	55	56	-1	63	1	In	VDJ
ACCAGTGCCCATCCTGAAGACAGCAGCTTCTACATCTGCAGTGCCCAAGACCGGGACAGGGCGTCCTACGAGCAGTACTTCGGGCCG	CSAQDRDRASYEQYF	5	4.306446750785927E-5	45	TCRBV20	TCRBV20				TCRBV20-01,TCRBV20-or09_02		TCRBD01-01*01	TCRBD01	TCRBD01-01	01				TCRBJ02-07*01	TCRBJ02	TCRBJ02-07	01				6	8	0	3	2	1	36	44	52	61	63	5	In	VDJ
AATGTGAACGCCTTGGAGCTGGACGACTCGGCCCTGTATCTCTGTGCCAGCAGCTTGGATAGACATGTAGAGCAGTACTTCGGGCCG	CASSLDRHVEQYF	9	7.751604151414667E-5	39	TCRBV05-04*01	TCRBV05	TCRBV05-04	01				TCRBD01-01*01	TCRBD01	TCRBD01-01	01				TCRBJ02-07*01	TCRBJ02	TCRBJ02-07	01				0	3	2	6	4	7	42	58	61	65	69	9	In	VDJ
AAGAAGCTCCTTCTCAGTGACTCTGGCTTCTATCTCTGTGCCTCCCGCGGCGGGGTATCTTATAATTCACCCCTCCACTTTGGGAAC	CASRGGVSYNSPLHF	4	3.445157400628741E-5	45	TCRBV30-01*01	TCRBV30	TCRBV30-01	01				TCRBD02-01*01	TCRBD02	TCRBD02-01	01				TCRBJ01-06*01	TCRBJ01	TCRBJ01-06	01				7	6	7	3	5	4	36	43	49	55	60	4	In	VDJ
TGAGCACCTTGGAGCTGGGGGACTCGGCCCTTTATCTTTGCGCCAGCAGCTTGAGAGAGGGTTGGTGATGAGCAGTTCTTCGGGCCA		21	1.8087076353300892E-4	43	TCRBV05-01*01	TCRBV05	TCRBV05-01	01				TCRBD02-01*02	TCRBD02	TCRBD02-01	02				TCRBJ02-01*01	TCRBJ02	TCRBJ02-01	01				1	3	11	0	6	8	38	53	56	61	67	21	Out	VDJ
GAGCTGGGGGACTCAGCTTTGTATTTCTGTGCCAGCAGCGTAGGGTTAGCGGGAGGGCCATTTATAGATGAGCAGTTCTTCGGGCCA	CASSVGLAGGPFIDEQFF	18	1.5503208302829335E-4	54	TCRBV09-01	TCRBV09	TCRBV09-01				01,02	TCRBD02-01*02	TCRBD02	TCRBD02-01	02				TCRBJ02-01*01	TCRBJ02	TCRBJ02-01	01				0	3	5	0	10	8	27	43	46	57	67	18	In	VDJ
TCGGCTGCTCCCTCCCAGACATCTGTGTACTTCTGTGCCAGCAGGCCCACCGAGGCAGGGACCTACAATGAGCAGTTCTTCGGGCCA	CASRPTEAGTYNEQFF	18	1.5503208302829335E-4	48	TCRBV06	TCRBV06				TCRBV06-01,TCRBV06-05		TCRBD01-01*01	TCRBD01	TCRBD01-01	01				TCRBJ02-01*01	TCRBJ02	TCRBJ02-01	01				6	11	4	3	1	2	33	44	55	60	61	18	In	VDJ
GACATCCGCTCACCAGGCCTGGGGGACGCAGCCATGTACCTGTGTGCCACCGGCCTAGGGTTAGTGGAGACCCAGTACTTCGGGCCA	CATGLGLVETQYF	6	5.1677361009431116E-5	39	TCRBV15-01*01	TCRBV15	TCRBV15-01	01								TCRBD01,TCRBD02	TCRBD01-01,TCRBD02-01		TCRBJ02-05*01	TCRBJ02	TCRBJ02-05	01				8	5	5	3	6	5	42	51	56	60	66	6	In	VDJ
GTGAGCACCTTGGAGCTGGGGGACTCGGCCCTTTATCTTTGCGCCAGCAGCTCGGGACTATTCGGGGAGACCCAGTACTTCGGGCCA	CASSSGLFGETQYF	8	6.890314801257483E-5	42	TCRBV05-01*01	TCRBV05	TCRBV05-01	01				TCRBD02-01	TCRBD02	TCRBD02-01				01,02	TCRBJ02-05*01	TCRBJ02	TCRBJ02-05	01				3	1	0	9	6	5	39	52	53	60	66	8	In	VDJ
CTGACAGTGACCAGTGCCCATCCTGAAGACAGCAGCTTCTACATCTGCAGCCGAGGGGGACTAGCGGAGACCCAGTACTTCGGGCCA	CSRGGLAETQYF	6	5.1677361009431116E-5	36	TCRBV20	TCRBV20				TCRBV20-01,TCRBV20-or09_02		TCRBD02-01	TCRBD02	TCRBD02-01				01,02	TCRBJ02-05*01	TCRBJ02	TCRBJ02-05	01				9	6	0	6	0	5	45	50	56	-1	66	6	In	VDJ
ACTCTGAAGATCCAGCCCTCAGAACCCAGGGACTCAGCTGTGTACTTCTGTGCCAGCAGTCCCCTAGATACGCAGTATTTTGGCCCA	CASSPLDTQYF	3	2.5838680504715558E-5	33	TCRBV12	TCRBV12				TCRBV12-03,TCRBV12-04		TCRBD02-01	TCRBD02	TCRBD02-01				01,02	TCRBJ02-03*01	TCRBJ02	TCRBJ02-03	01				5	3	4	10	0	5	48	60	63	-1	65	3	In	VDJ
CTGACTGTGAGCAACATGAGCCCTGAAGACAGCAGCATATATCTCTGCAGCGTTGACGGCCTCACAGATACGCAGTATTTTGGCCCA	CSVDGLTDTQYF	4	3.445157400628741E-5	36	TCRBV29-01*01	TCRBV29	TCRBV29-01	01								TCRBD01,TCRBD02	TCRBD01-01,TCRBD02-01		TCRBJ02-03*01	TCRBJ02	TCRBJ02-03	01				3	1	9	0	2	2	45	56	57	60	62	4	In	VDJ
ACAGTGACCAGTGCCCATCCTGAAGACAGCAGCTTCTACATCTGCAGTGCGGGACGACGGGAAGTACATACGCAGTATTTTGGCCCA	CSAGRREVHTQYF	4	3.445157400628741E-5	39	TCRBV20	TCRBV20				TCRBV20-01,TCRBV20-or09_02						TCRBD01,TCRBD02	TCRBD01-01,TCRBD02-01		TCRBJ02-03*01	TCRBJ02	TCRBJ02-03	01				6	0	0	7	12	7	42	-1	50	55	67	4	In	VDJ
AGTTCTAAGAAGCTCCTTCTCAGTGACTCTGGCTTCTATCTCTGTGCCTGGAGTGTATACATAACTGGGGAGCTGTTTTTTGGAGAA	CAWSVYITGELFF	2	1.7225787003143707E-5	39	TCRBV30-01*01	TCRBV30	TCRBV30-01	01								TCRBD01,TCRBD02	TCRBD01-01,TCRBD02-01		TCRBJ02-02*01	TCRBJ02	TCRBJ02-02	01				0	2	3	6	5	8	42	56	58	61	66	2	In	VDJ
CAGCCTGCAGAACTGGAGGATTCTGGAGTTTATTTCTGTGCCAGCAGCGCCAAACAGGGACCCACCGGGGAGCTGTTTTTTGGAGAA	CASSAKQGPTGELFF	6	5.1677361009431116E-5	45	TCRBV14-01*01	TCRBV14	TCRBV14-01	01				TCRBD01-01*01	TCRBD01	TCRBD01-01	01				TCRBJ02-02*01	TCRBJ02	TCRBJ02-02	01				5	5	3	3	3	4	36	48	53	59	62	6	In	VDJ
TCCACAAAGCTGGAGGACTCAGCCATGTACTTCTGTGCCAGCAGTGAAGGGGGTCCTCCGAAACGGGCTGAAGCTTTCTTTGGACAA	CASSEGGPPKRAEAFF	15	1.291934025235778E-4	48	TCRBV02-01*01	TCRBV02	TCRBV02-01	01								TCRBD01,TCRBD02	TCRBD01-01,TCRBD02-01		TCRBJ01-01*01	TCRBJ01	TCRBJ01-01	01				1	0	6	2	14	6	33	-1	49	53	67	15	In	VDJ
GGCTGCTGTCGGCTGCTCCCTCCCAGACATCTGTGTACTTCTGTGCCAGCACCCCAATTCGGGAGCGCTGAAGCTTTCTTTGGACAA		7	6.029025451100297E-5	40	TCRBV06-05*01	TCRBV06	TCRBV06-05	01				TCRBD02-01*02	TCRBD02	TCRBD02-01	02				TCRBJ01-01*01	TCRBJ01	TCRBJ01-01	01				7	8	8	2	2	6	41	51	59	65	67	7	Out	VDJ
CTGAGTTCTAAGAAGCTCCTTCTCAGTGACTCTGGCTTCTATCTCTGTGCCTGGAGCACTACAGGGACTGAAGCTTTCTTTGGACAA	CAWSTTGTEAFF	2	1.7225787003143707E-5	36	TCRBV30-01*01	TCRBV30	TCRBV30-01	01				TCRBD01-01*01	TCRBD01	TCRBD01-01	01				TCRBJ01-01*01	TCRBJ01	TCRBJ01-01	01				3	4	3	3	0	5	45	56	60	-1	66	2	In	VDJ
CTGACCCTGGAGTCTGCCAGGCCCTCACATACCTCTCAGTACCTCTGTGCCAGCAGTGAACCGGGCACTGAAGCTTTCTTTGGACAA	CASSEPGTEAFF	4	3.445157400628741E-5	36	TCRBV25-01*01	TCRBV25	TCRBV25-01	01				TCRBD02-01	TCRBD02	TCRBD02-01				01,02	TCRBJ01-01*01	TCRBJ01	TCRBJ01-01	01				2	1	8	4	0	4	45	60	61	-1	65	4	In	VDJ
AATTCCCTGGAGCTTGGTGACTCTGCTGTGTATTTCTGTGCCAGCAGGACTAGCTCGGCGATGAACACTGAAGCTTTCTTTGGACAA	CASRTSSAMNTEAFF	17	1.464191895267215E-4	45	TCRBV03	TCRBV03				TCRBV03-01,TCRBV03-02		TCRBD02-01	TCRBD02	TCRBD02-01				01,02	TCRBJ01-01*01	TCRBJ01	TCRBJ01-01	01				6	0	2	7	7	0	36	-1	47	54	61	17	In	VDJ
CTGTCGGCTGCTCCCTCCCAGACATCTGTGTACTTCTGTGCCAGCAGTTTGGACAGGGGCGGTAATCAGCCCCAGCATTTTGGTGAT	CASSLDRGGNQPQHF	9	7.751604151414667E-5	45	TCRBV06-05*01	TCRBV06	TCRBV06-05	01				TCRBD01-01*01	TCRBD01	TCRBD01-01	01				TCRBJ01-05*01	TCRBJ01	TCRBJ01-05	01				4	1	1	2	4	4	36	49	50	59	63	9	In	VDJ
AGTGCCCATCCTGAAGACAGCAGCTTCTACATCTGCAGTGCTAGAGATTCCGGGACATATAGCAATCAGCCCCAGCATTTTGGTGAT	CSARDSGTYSNQPQHF	8	6.890314801257483E-5	48	TCRBV20	TCRBV20				TCRBV20-01,TCRBV20-or09_02		TCRBD01-01*01	TCRBD01	TCRBD01-01	01				TCRBJ01-05*01	TCRBJ01	TCRBJ01-05	01				0	4	0	6	2	0	33	47	51	57	59	8	In	VDJ
ATCAATTCCCTGGAGCTTGGTGACTCTGCTGTGTATTTCTGTGCCAGCAGCCAGGGGGACAACAATCAGCCCCAGCATTTTGGTGAT	CASSQGDNNQPQHF	14	1.2058050902200594E-4	42	TCRBV03	TCRBV03				TCRBV03-01,TCRBV03-02		TCRBD01-01*01	TCRBD01	TCRBD01-01	01				TCRBJ01-05*01	TCRBJ01	TCRBJ01-05	01				3	2	0	6	1	3	39	53	55	61	62	14	In	VDJ
TCTAAGAAGCTCCTTCTCAGTGACTCTGGCTTCTATCTCTGTGCCTGGGGCGCACAGCAGGGAAACTATGGCTACACCTTCGGTTCG	CAWGAQQGNYGYTF	4	3.445157400628741E-5	42	TCRBV30-01*01	TCRBV30	TCRBV30-01	01				TCRBD01-01*01	TCRBD01	TCRBD01-01	01				TCRBJ01-02*01	TCRBJ01	TCRBJ01-02	01				5	9	4	3	1	2	39	48	57	62	63	4	In	VDJ
TGCAGCCAGAAGACTCGGCCCTGTATCTCTGCGCCAGCAGCCTCCCCGCGCCGGGACTAGCCCTCATGCGAGCAGTACTTCGGGCCG		5	4.306446750785927E-5	52	TCRBV04-03*01	TCRBV04	TCRBV04-03	01				TCRBD02-01	TCRBD02	TCRBD02-01				01,02	TCRBJ02-07*01	TCRBJ02	TCRBJ02-07	01				4	10	0	7	7	6	29	42	52	61	68	5	Out	VDJ
ATCCAGCGCACAGAGCAGGGGGACTCGGCCATGTATCTCTGTGCCAGCAGCCCGACAGGGGGGCCTTACGAGCAGTACTTCGGGCCG	CASSPTGGPYEQYF	12	1.0335472201886223E-4	42	TCRBV07-09	TCRBV07	TCRBV07-09				01,03	TCRBD01-01*01	TCRBD01	TCRBD01-01	01				TCRBJ02-07*01	TCRBJ02	TCRBJ02-07	01				5	2	2	1	4	4	39	51	53	62	66	12	In	VDJ
ATGAGCCCTGAAGACAGCAGCATATATCTCTGCAGCGTTGCCGGAACGGGACTAGCGGGAGGGCCTTACGAGCAGTACTTCGGGCCG	CSVAGTGLAGGPYEQYF	2	1.7225787003143707E-5	51	TCRBV29-01*01	TCRBV29	TCRBV29-01	01				TCRBD02-01*02	TCRBD02	TCRBD02-01	02				TCRBJ02-07*01	TCRBJ02	TCRBJ02-07	01				4	7	0	0	3	4	30	40	47	63	66	2	In	VDJ
AGCACCTTGGAGCTGGGGGACTCGGCCCTTTATCTTTGCGCCAGCAGCTTGGAGGCAGGGGGCGGGTACGAGCAGTACTTCGGGCCG	CASSLEAGGGYEQYF	6	5.1677361009431116E-5	45	TCRBV05-01*01	TCRBV05	TCRBV05-01	01				TCRBD01-01*01	TCRBD01	TCRBD01-01	01				TCRBJ02-07*01	TCRBJ02	TCRBJ02-07	01				0	3	4	0	3	4	36	52	55	63	66	6	In	VDJ
AGTTCTAAGAAGCTCCTTCTCAGTGACTCTGGCTTCTATCTCTGTGCCTGGAGGGCCGGGACAGACTACGAGCAGTACTTCGGGCCG	CAWRAGTDYEQYF	1	8.612893501571853E-6	39	TCRBV30-01*01	TCRBV30	TCRBV30-01	01				TCRBD01-01*01	TCRBD01	TCRBD01-01	01				TCRBJ02-07*01	TCRBJ02	TCRBJ02-07	01				3	4	0	5	1	3	42	53	57	64	65	1	In	VDJ
GCCTTGTTGCTGGGGGACTCGGCCCTCTATCTCTGTGCCAGCAGCTTCGCACCCGGGACAGGCAACTACGAGCAGTACTTCGGGCCG	CASSFAPGTGNYEQYF	3	2.5838680504715558E-5	48	TCRBV05-06*01	TCRBV05	TCRBV05-06	01				TCRBD01-01*01	TCRBD01	TCRBD01-01	01				TCRBJ02-07*01	TCRBJ02	TCRBJ02-07	01				2	7	0	4	3	3	33	47	54	62	65	3	In	VDJ
CTGAAGGTGCAGCCTGCAGAACTGGAGGATTCTGGAGTTTATTTCTGTGCCAGCAGACAGGACACATACGAGCAGTACTTCGGGCCG	CASRQDTYEQYF	5	4.306446750785927E-5	36	TCRBV14-01*01	TCRBV14	TCRBV14-01	01				TCRBD01-01*01	TCRBD01	TCRBD01-01	01				TCRBJ02-07*01	TCRBJ02	TCRBJ02-07	01				6	3	1	6	2	4	45	56	59	64	66	5	In	VDJ
TTGGAGTCGGCTGCTCCCTCCCAAACATCTGTGTACTTCTGTGCCAGCGTCCTAGGACAGGGGGTCCACGAGCAGTACTTCGGGCCG	CASVLGQGVHEQYF	4	3.445157400628741E-5	42	TCRBV06	TCRBV06				TCRBV06-02,TCRBV06-03		TCRBD01-01*01	TCRBD01	TCRBD01-01	01				TCRBJ02-07*01	TCRBJ02	TCRBJ02-07	01				8	6	1	1	3	5	39	48	54	64	67	4	In	VDJ
ATCCTGAGTTCTAAGAAGCTCCTTCTCAGTGACTCTGGCTTCTATCTCTGTGCTTGCGGGCAGTCGGCAGAGCAGTACTTCGGGCCG	CACGQSAEQYF	1	8.612893501571853E-6	33	TCRBV30-01*01	TCRBV30	TCRBV30-01	01				TCRBD02-01	TCRBD02	TCRBD02-01				01,02	TCRBJ02-07*01	TCRBJ02	TCRBJ02-07	01				9	2	7	4	9	7	48	53	55	60	69	1	In	VDJ
AGTTCTAAGAAGCTCCTTCTCAGTGACTCTGGCTTCTATCTCTGCGGACAAAACGGGGGAGCTGGAAACACCATATATTTTGGAGAG	CGQNGGAGNTIYF	2	1.7225787003143707E-5	39	TCRBV30-01*01	TCRBV30	TCRBV30-01	01				TCRBD02-01*01	TCRBD02	TCRBD02-01	01				TCRBJ01-03*01	TCRBJ01	TCRBJ01-03	01				12	9	8	2	2	2	42	44	53	59	61	2	In	VDJ
CATCCTGAAGACAGCAGCTTCTACATCTGCAGTGCTACCAAAAGGGGAGCTAAAAGCTCTGGGGCCAACGTCCTGACTTTCGGGGCC	CSATKRGAKSSGANVLTF	7	6.029025451100297E-5	54	TCRBV20	TCRBV20				TCRBV20-01,TCRBV20-or09_02						TCRBD01,TCRBD02	TCRBD01-01,TCRBD02-01		TCRBJ02-06*01	TCRBJ02	TCRBJ02-06	01				4	5	5	2	9	0	27	37	42	47	56	7	In	VDJ
ACCAGTGCCCATCCTGAAGACAGCAGCTTCTACATCTGCAGTGCTAGTCCCTTCAGGGGGCAGGATTCACCCCTCCACTTTGGGAAC	CSASPFRGQDSPLHF	4	3.445157400628741E-5	45	TCRBV20	TCRBV20				TCRBV20-01,TCRBV20-or09_02		TCRBD01-01*01	TCRBD01	TCRBD01-01	01				TCRBJ01-06*01	TCRBJ01	TCRBJ01-06	01				3	6	4	0	3	8	36	47	53	61	64	4	In	VDJ
CTCTGACAGTGACCAGTGCCCATCCTGAAGACAGCAGCTTCTACATCTGCAGTGCTAGTGTAGTTCTCACCCCTCCACTTTGGGAAC		6	5.1677361009431116E-5	34	TCRBV20	TCRBV20				TCRBV20-01,TCRBV20-or09_02		TCRBD02-01	TCRBD02	TCRBD02-01				01,02	TCRBJ01-06*01	TCRBJ01	TCRBJ01-06	01				3	2	5	8	3	10	47	58	60	63	66	6	Out	VDJ
CTCCCTGTCCCTAGAGTCTGCCATCCCCAACCAGACAGCTCTTTACTTCTGTGCCACCAGTTTTACAGGGGTCAGTTCTTCGGGCCA		6	5.1677361009431116E-5	32	TCRBV24	TCRBV24				TCRBV24-01,TCRBV24-or09_02		TCRBD01-01*01	TCRBD01	TCRBD01-01	01				TCRBJ02-01*01	TCRBJ02	TCRBJ02-01	01				6	3	3	2	1	13	49	61	64	71	72	6	Out	VDJ
CTGGAGGACTCAGCCATGTACTTCTGTGCCAGCAGTGGGCGGGACTAGCGGGAGTGTTAAACCGCCCCGGGGCAGTTCTTCGGGCCA	CASSGRD*REC*TAPGQFF	16	1.3780629602514965E-4	57	TCRBV02-01*01	TCRBV02	TCRBV02-01	01				TCRBD02-01*02	TCRBD02	TCRBD02-01	02				TCRBJ02-01*01	TCRBJ02	TCRBJ02-01	01				4	3	0	2	17	12	24	37	40	54	71	16	Stop	VDJ
AGTTCTAAGAAGCTCCTTCTCAGTGACTCTGGCTTCTATCTCTGTGCCTGGAGTCCGACCGTCTACAATGAGCAGTTCTTCGGGCCA	CAWSPTVYNEQFF	2	1.7225787003143707E-5	39	TCRBV30-01*01	TCRBV30	TCRBV30-01	01								TCRBD01,TCRBD02	TCRBD01-01,TCRBD02-01		TCRBJ02-01*01	TCRBJ02	TCRBJ02-01	01				2	2	2	7	3	3	42	54	56	59	62	2	In	VDJ
AATGTGAACGCCTTGTTGCTGGGGGACTCGGCCCTCTATCTCTGTGCCAGCAGTTACGACAGGTTGGAGACCCAGTACTTCGGGCCA	CASSYDRLETQYF	3	2.5838680504715558E-5	39	TCRBV05-06*01	TCRBV05	TCRBV05-06	01				TCRBD01-01*01	TCRBD01	TCRBD01-01	01				TCRBJ02-05*01	TCRBJ02	TCRBJ02-05	01				5	4	2	4	3	5	42	53	57	63	66	3	In	VDJ
GACAGTGACCAGTGCCCATCCTGAAGACAGCAGCTTCTACATCTGCAGTGCTATGGGGGGGGTGGCGAGACCCAGTACTTCGGGCCA		6	5.1677361009431116E-5	38	TCRBV20	TCRBV20				TCRBV20-01,TCRBV20-or09_02		TCRBD02-01*01	TCRBD02	TCRBD02-01	01				TCRBJ02-05*01	TCRBJ02	TCRBJ02-05	01				4	1	9	0	5	5	43	53	54	61	66	6	Out	VDJ
ATCAATTCCCTGGAGCTTGGTGACTCTGCTGTGTATTTCTGTGCCAGCAGCCAGCCCGGACGACAAGAGACCCAGTACTTCGGGCCA	CASSQPGRQETQYF	8	6.890314801257483E-5	42	TCRBV03	TCRBV03				TCRBV03-01,TCRBV03-02						TCRBD01,TCRBD02	TCRBD01-01,TCRBD02-01		TCRBJ02-05*01	TCRBJ02	TCRBJ02-05	01				3	4	1	7	2	2	39	53	57	61	63	8	In	VDJ
TCTAAGAAGCTCCTTCTCAGTGACTCTGGCTTCTATCTCTGTGCCTCCCGTGCGGGACACAACACAGATACGCAGTATTTTGGCCCA	CASRAGHNTDTQYF	2	1.7225787003143707E-5	42	TCRBV30-01*01	TCRBV30	TCRBV30-01	01								TCRBD01,TCRBD02	TCRBD01-01,TCRBD02-01		TCRBJ02-03*01	TCRBJ02	TCRBJ02-03	01				7	7	0	6	3	2	39	46	53	59	62	2	In	VDJ
ACTCTGACAGTGACCAGTGCCCATCCTGAAGACAGCAGCTTCTACATCTGCAGTGCTGCACAGGGGCAAGGGGCTTTCTTTGGACAA	CSAAQGQGAFF	4	3.445157400628741E-5	33	TCRBV20-01*01	TCRBV20	TCRBV20-01	01				TCRBD01-01*01	TCRBD01	TCRBD01-01	01				TCRBJ01-01*01	TCRBJ01	TCRBJ01-01	01				5	2	3	2	6	11	48	57	59	66	72	4	In	VDJ
CTGTCCCTAGAGTCTGCCATCCCCAACCAGACAGCTCTTTACTTCTGTGCCACCAGTGCGGGGGTGGGTGAAGCTTTCTTTGGACAA	CATSAGVGEAFF	6	5.1677361009431116E-5	36	TCRBV24	TCRBV24				TCRBV24-01,TCRBV24-or09_02		TCRBD02-01*01	TCRBD02	TCRBD02-01	01				TCRBJ01-01*01	TCRBJ01	TCRBJ01-01	01				5	0	8	2	4	7	45	-1	58	64	68	6	In	VDJ
GTCCACTCTGACAGTGACCAGTGCCCATCCTGAAGACAGCAGCTTCTACATCTGCAGTGCTAGAGGAGTGAAGCTTTCTTTGGACAA		6	5.1677361009431116E-5	29	TCRBV20-01*01	TCRBV20	TCRBV20-01	01				TCRBD02-01*02	TCRBD02	TCRBD02-01	02				TCRBJ01-01*01	TCRBJ01	TCRBJ01-01	01				1	0	11	2	0	7	52	-1	65	-1	68	6	Out	VDJ
ACAGTGACCAGTGCCCATCCTGAAGACAGCAGCTTCTACATCTGCAGTGCTCGGGTACAGGGTTTGTCTGAAGCTTTCTTTGGACAA	CSARVQGLSEAFF	4	3.445157400628741E-5	39	TCRBV20	TCRBV20				TCRBV20-01,TCRBV20-or09_02		TCRBD01-01*01	TCRBD01	TCRBD01-01	01				TCRBJ01-01*01	TCRBJ01	TCRBJ01-01	01				5	5	3	3	5	6	42	51	56	62	67	4	In	VDJ
CTGACAGTGACCAGTGCCCATCCTGAAGACAGCAGCTTCTACATCTGCAGTGCTAGAGTAACAGGGTCTGAAGCTTTCTTTGGACAA	CSARVTGSEAFF	6	5.1677361009431116E-5	36	TCRBV20	TCRBV20				TCRBV20-01,TCRBV20-or09_02		TCRBD01-01*01	TCRBD01	TCRBD01-01	01				TCRBJ01-01*01	TCRBJ01	TCRBJ01-01	01				1	2	3	3	1	6	45	58	60	66	67	6	In	VDJ
CCCTCAGAACCCAGGGACTCAGCTGTGTACTTCTGTGCCAGCAGCTCCACTCGTCAGCGCGTGAACACTGAAGCTTTCTTTGGACAA	CASSSTRQRVNTEAFF	4	3.445157400628741E-5	48	TCRBV12	TCRBV12				TCRBV12-03,TCRBV12-04		TCRBD02-01	TCRBD02	TCRBD02-01				01,02	TCRBJ01-01*01	TCRBJ01	TCRBJ01-01	01				6	11	6	6	2	0	33	44	55	59	61	4	In	VDJ
AACGCCTTGGAGCTGGACGACTCGGCCCTGTATCTCTGTGCCAGCAGCTCGGGACAGGTCATGAACACTGAAGCTTTCTTTGGACAA	CASSSGQVMNTEAFF	15	1.291934025235778E-4	45	TCRBV05-04*01	TCRBV05	TCRBV05-04	01				TCRBD01-01*01	TCRBD01	TCRBD01-01	01				TCRBJ01-01*01	TCRBJ01	TCRBJ01-01	01				3	1	0	4	3	0	36	49	50	58	61	15	In	VDJ
TCTAAGAAGCTCCTTCTCAGTGACTCTGGCTTCTATCTCTGTGCCTGGAGCAGAGGGGGGAACACTGAAAAACTGTTTTTTGGCAGT	CAWSRGGNTEKLFF	2	1.7225787003143707E-5	42	TCRBV30-01*01	TCRBV30	TCRBV30-01	01								TCRBD01,TCRBD02	TCRBD01-01,TCRBD02-01		TCRBJ01-04*01	TCRBJ01	TCRBJ01-04	01				3	3	5	1	6	7	39	50	53	59	65	2	In	VDJ
AAGAAGCTCCTTCTCAGTGACTCTGGCTTCTATCTCTGTGCCTGGAGTGCCGCGGCAGGGTTTAATGAAAAACTGTTTTTTGGCAGT	CAWSAAAGFNEKLFF	5	4.306446750785927E-5	45	TCRBV30-01*01	TCRBV30	TCRBV30-01	01				TCRBD01-01*01	TCRBD01	TCRBD01-01	01				TCRBJ01-04*01	TCRBJ01	TCRBJ01-04	01				1	6	4	3	2	4	36	49	55	60	62	5	In	VDJ
AATGTGAACGCCTTGGAGCTGGACGACTCGGCCCTGTATCTCTGTGCCAGCAGCAGAGTAGCTAATGAAAAACTGTTTTTTGGCAGT	CASSRVANEKLFF	11	9.474182851729038E-5	39	TCRBV05-04*01	TCRBV05	TCRBV05-04	01				TCRBD02-01	TCRBD02	TCRBD02-01				01,02	TCRBJ01-04*01	TCRBJ01	TCRBJ01-04	01				4	4	5	8	0	3	42	54	58	-1	61	11	In	VDJ
CAGCAGGAGGACTCGGCCGTGTATCTCTGTGCCAGCAGCCCAGGGCGGGCGGCTGGGACAACTAATGAAAAACTGTTTTTTGGCAGT	CASSPGRAAGTTNEKLFF	15	1.291934025235778E-4	54	TCRBV07-02*01	TCRBV07	TCRBV07-02	01								TCRBD01,TCRBD02	TCRBD01-01,TCRBD02-01		TCRBJ01-04*01	TCRBJ01	TCRBJ01-04	01				5	1	4	3	13	0	27	39	40	45	58	15	In	VDJ
TCAGGCTGCTGTCGGCTGCTCCCTCCCAGACATCTGTGTACTTCTGTGCCAGCAGTTACTGGGTCCCCGGGCTTCGGTTTTGGCAGT		5	4.306446750785927E-5	37	TCRBV06-05*01	TCRBV06	TCRBV06-05	01								TCRBD01,TCRBD02	TCRBD01-01,TCRBD02-01		TCRBJ01-04*01	TCRBJ01	TCRBJ01-04	01				1	8	8	0	5	19	44	60	68	72	77	5	Out	VDJ
GTGAACGCCTTGTTGCTGGGGGACTCGGCCCTCTATCTCTGTGCCAGCAGCCGGACAGGGTTCGATCAGCCCCAGCATTTTGGTGAT	CASSRTGFDQPQHF	5	4.306446750785927E-5	42	TCRBV05-06*01	TCRBV05	TCRBV05-06	01				TCRBD01-01*01	TCRBD01	TCRBD01-01	01				TCRBJ01-05*01	TCRBJ01	TCRBJ01-05	01				4	1	1	3	4	5	39	51	52	60	64	5	In	VDJ
TCTAAGAAGCTCCTTCTCAGTGACTCTGGCTTCTATCTCTGTGCCTGGAGTGTACGAGTCGGCAATCAGCCCCAGCATTTTGGTGAT	CAWSVRVGNQPQHF	2	1.7225787003143707E-5	42	TCRBV30-01*01	TCRBV30	TCRBV30-01	01				TCRBD02-01*02	TCRBD02	TCRBD02-01	02				TCRBJ01-05*01	TCRBJ01	TCRBJ01-05	01				0	2	11	2	3	2	39	53	55	58	61	2	In	VDJ
AGTGCCCATCCTGAAGACAGCAGCTTCTACATCTGCAGTGCTAGAGTACATGCGGGAAGGAGCAATCAGCCCCAGCATTTTGGTGAT	CSARVHAGRSNQPQHF	3	2.5838680504715558E-5	48	TCRBV20	TCRBV20				TCRBV20-01,TCRBV20-or09_02		TCRBD02-01*02	TCRBD02	TCRBD02-01	02				TCRBJ01-05*01	TCRBJ01	TCRBJ01-05	01				1	5	7	3	3	1	33	46	51	57	60	3	In	VDJ
ATCAATTCCCTGGAGCTTGGTGACTCTGCTGTGTATTTCTGTGCCAGCAGCCTCGGACAGGGAATGCAGCCCCAGCATTTTGGTGAT	CASSLGQGMQPQHF	15	1.291934025235778E-4	42	TCRBV03	TCRBV03				TCRBV03-01,TCRBV03-02		TCRBD01-01*01	TCRBD01	TCRBD01-01	01				TCRBJ01-05*01	TCRBJ01	TCRBJ01-05	01				4	2	1	3	4	7	39	52	54	62	66	15	In	VDJ
AGCTCTCTGGAGCTGGGGGACTCAGCTTTGTATTTCTGTGCCAGCAGCGTAGGGGGGGGCGCGGGGCAGCCCCAGCATTTTGGTGAT	CASSVGGGAGQPQHF	5	4.306446750785927E-5	45	TCRBV09-01	TCRBV09	TCRBV09-01				01,02	TCRBD02-01*01	TCRBD02	TCRBD02-01	01				TCRBJ01-05*01	TCRBJ01	TCRBJ01-05	01				0	0	9	0	7	7	36	-1	52	59	66	5	In	VDJ
CTGTCCCTAGAGTCTGCCATCCCCAACCAGACAGCTCTTTACTTCTGTGCCACCAGTGACCAACTACAGCCCCAGCATTTTGGTGAT	CATSDQLQPQHF	6	5.1677361009431116E-5	36	TCRBV24	TCRBV24				TCRBV24-01,TCRBV24-or09_02		TCRBD02-01	TCRBD02	TCRBD02-01				01,02	TCRBJ01-05*01	TCRBJ01	TCRBJ01-05	01				4	3	3	9	0	7	45	59	62	-1	66	6	In	VDJ
CTGAAGATCCAGCCCTCAGAACCCAGGGACTCAGCTGTGTACTTCTGTGCCAGCAGTCGACAGGCTTTTGGCTACACCTTCGGTTCG	CASSRQAFGYTF	3	2.5838680504715558E-5	36	TCRBV12	TCRBV12				TCRBV12-03,TCRBV12-04		TCRBD01-01*01	TCRBD01	TCRBD01-01	01				TCRBJ01-02*01	TCRBJ01	TCRBJ01-02	01				5	1	2	4	4	7	45	57	58	64	68	3	In	VDJ
AAGCTCCTTCTCAGTGACTCTGGCTTCTATCTCTGTGCCTGGAGTGGCGGGCCGACAGGGGAGGGCAGTGGCTACACCTTCGGTTCG	CAWSGGPTGEGSGYTF	2	1.7225787003143707E-5	48	TCRBV30-01*01	TCRBV30	TCRBV30-01	01				TCRBD01-01*01	TCRBD01	TCRBD01-01	01				TCRBJ01-02*01	TCRBJ01	TCRBJ01-02	01				1	7	2	2	7	7	33	46	53	61	68	2	In	VDJ
CTGAGTTCTAAGAAGCTCCTTCTCAGTGACTCTGGCTTCTATCTCTGTGCCTGTCAAGGACAGCGCTATGGCTACACCTTCGGTTCG	CACQGQRYGYTF	2	1.7225787003143707E-5	36	TCRBV30-01*01	TCRBV30	TCRBV30-01	01				TCRBD01-01*01	TCRBD01	TCRBD01-01	01				TCRBJ01-02*01	TCRBJ01	TCRBJ01-02	01				6	4	1	5	2	4	45	53	57	63	65	2	In	VDJ
CTGAGTTCTAAGAAGCTCCTTCTCAGTGACTCTGGCTTCTATCTCTGTGCCTGGAGTTCAGGTAGCTATGGCTACACCTTCGGTTCG	CAWSSGSYGYTF	2	1.7225787003143707E-5	36	TCRBV30-01*01	TCRBV30	TCRBV30-01	01				TCRBD01-01*01	TCRBD01	TCRBD01-01	01				TCRBJ01-02*01	TCRBJ01	TCRBJ01-02	01				2	1	4	4	3	4	45	57	58	62	65	2	In	VDJ
CTGAGTTCTAAGAAGCTCCTTCTCAGTGACTCTGGCTTCTATCTCTGTGCCTGGAGAGGGGGAAGCTATGGCTACACCTTCGGTTCG	CAWRGGSYGYTF	4	3.445157400628741E-5	36	TCRBV30-01*01	TCRBV30	TCRBV30-01	01				TCRBD01-01*01	TCRBD01	TCRBD01-01	01				TCRBJ01-02*01	TCRBJ01	TCRBJ01-02	01				3	0	5	1	3	4	45	-1	56	62	65	4	In	VDJ
CTGGAGTCTGCCAGGCCCTCACATACCTCTCAGTACCTCTGTGCCAGCAATGGTTATGAGGGGGACTATGGCTACACCTTCGGTTCG	CASNGYEGDYGYTF	3	2.5838680504715558E-5	42	TCRBV25-01*01	TCRBV25	TCRBV25-01	01				TCRBD01-01*01	TCRBD01	TCRBD01-01	01				TCRBJ01-02*01	TCRBJ01	TCRBJ01-02	01				7	9	5	1	0	3	39	49	58	-1	64	3	In	VDJ
TCTAAGAAGCTCCTTCTCAGTGACTCTGGCTTCTATCTCTGTGCCTGGAGTGTAGCGGGCATCGACTATGGCTACACCTTCGGTTCG	CAWSVAGIDYGYTF	2	1.7225787003143707E-5	42	TCRBV30-01*01	TCRBV30	TCRBV30-01	01				TCRBD02-01	TCRBD02	TCRBD02-01				01,02	TCRBJ01-02*01	TCRBJ01	TCRBJ01-02	01				0	0	6	4	5	3	39	-1	53	59	64	2	In	VDJ
CTGAGTTCTAAGAAGCTCCTTCTCAGTGACTCTGGCTTCTATCTCTGTGCCTGGATGGGACAGAACTATGGCTACACCTTCGGTTCG	CAWMGQNYGYTF	2	1.7225787003143707E-5	36	TCRBV30-01*01	TCRBV30	TCRBV30-01	01				TCRBD01-01*01	TCRBD01	TCRBD01-01	01				TCRBJ01-02*01	TCRBJ01	TCRBJ01-02	01				4	1	0	5	0	2	45	55	56	-1	63	2	In	VDJ
AGACAGCAGCATATATCTCTGCAGCGTTGATCGATGGTCTAACGGTGGGCCCCCTTAGATCCCCACTGCGGCTACACCTTCGGTTCG		4	3.445157400628741E-5	62	TCRBV29-01*01	TCRBV29	TCRBV29-01	01				TCRBD01-01*01	TCRBD01	TCRBD01-01	01				TCRBJ01-02*01	TCRBJ01	TCRBJ01-02	01				3	16	8	0	19	8	19	30	46	50	69	4	Out	VDJ
CTGACAGTGACCAGTGCCCATCCTGAAGACAGCAGCTTCTACATCTGCAGTGCTAAAGACAGGGGTTACGGCTACACCTTCGGTTCG	CSAKDRGYGYTF	5	4.306446750785927E-5	36	TCRBV20	TCRBV20				TCRBV20-01,TCRBV20-or09_02		TCRBD01-01*01	TCRBD01	TCRBD01-01	01				TCRBJ01-02*01	TCRBJ01	TCRBJ01-02	01				0	0	4	2	4	8	45	-1	59	65	69	5	In	VDJ
TCTAAGAAGCTCCTTCTCAGTGACTCTGGCTTCTATCTCTGTGCCTGGAGTATGTCCGTTAAGTTGGGCGAGCAGTACTTCGGGCCG	CAWSMSVKLGEQYF	1	8.612893501571853E-6	42	TCRBV30-01*01	TCRBV30	TCRBV30-01	01								TCRBD01,TCRBD02	TCRBD01-01,TCRBD02-01		TCRBJ02-07*01	TCRBJ02	TCRBJ02-07	01				2	14	0	9	0	6	39	51	65	-1	68	1	In	VDJ
TGAGCAACATGAGCCCTGAAGACAGCAGCATATATCTCTGCAGCGTTGAAGGGACTAGCGGCTCCGGGCGAGCAGTACTTCGGGCCG		2	1.7225787003143707E-5	43	TCRBV29-01*01	TCRBV29	TCRBV29-01	01				TCRBD02-01	TCRBD02	TCRBD02-01				01,02	TCRBJ02-07*01	TCRBJ02	TCRBJ02-07	01				1	0	1	5	7	6	38	-1	51	61	68	2	Out	VDJ
TGTCGGCTGCTCCCTCCCAGACATCTGTGTACTTCTGTGCCAGCAGTTACCGGGAACGAGGGGGTAACCGAGCAGTACTTCGGGCCG		10	8.612893501571854E-5	46	TCRBV06-05*01	TCRBV06	TCRBV06-05	01				TCRBD01-01*01	TCRBD01	TCRBD01-01	01				TCRBJ02-07*01	TCRBJ02	TCRBJ02-07	01				2	8	5	1	4	6	35	50	58	64	68	10	Out	VDJ
CTGGAGTCTGCCAGGCCCTCACATACCTCTCAGTACCTCTGTGCCAGCAGTGGGGAGGGACAGATCTACGAGCAGTACTTCGGGCCG	CASSGEGQIYEQYF	8	6.890314801257483E-5	42	TCRBV25-01*01	TCRBV25	TCRBV25-01	01								TCRBD01,TCRBD02	TCRBD01-01,TCRBD02-01		TCRBJ02-07*01	TCRBJ02	TCRBJ02-07	01				4	4	0	5	2	3	39	52	56	63	65	8	In	VDJ
TCTAAGAAGCTCCTTCTCAGTGACTCTGGCTTCTATCTCTGTGCCTGGAGTGTACAGAGGCAGACCTACGAGCAGTACTTCGGGCCG	CAWSVQRQTYEQYF	1	8.612893501571853E-6	42	TCRBV30-01*01	TCRBV30	TCRBV30-01	01								TCRBD01,TCRBD02	TCRBD01-01,TCRBD02-01		TCRBJ02-07*01	TCRBJ02	TCRBJ02-07	01				0	0	3	5	7	2	39	-1	53	57	64	1	In	VDJ
CTGAGTTCTAAGAAGCTCCTTCTCAGTGACTCTGGCTTCTATCTCTGTGCCTGGGAGGACAGGTTGGACGAGCAGTACTTCGGGCCG	CAWEDRLDEQYF	3	2.5838680504715558E-5	36	TCRBV30-01*01	TCRBV30	TCRBV30-01	01				TCRBD01-01*01	TCRBD01	TCRBD01-01	01				TCRBJ02-07*01	TCRBJ02	TCRBJ02-07	01				5	2	1	4	4	5	45	54	56	63	67	3	In	VDJ
GATCCAGCCCTCAGAACCCAGGGACTCAGCTGTGTACTTCTGTGCCAGCAGTTCTGGTGTGCTGGAAACACCATATATTTTGGAGAG		4	3.445157400628741E-5	41	TCRBV12	TCRBV12				TCRBV12-03,TCRBV12-04						TCRBD01,TCRBD02	TCRBD01-01,TCRBD02-01		TCRBJ01-03*01	TCRBJ01	TCRBJ01-03	01				4	2	0	10	4	2	40	53	55	57	61	4	Out	VDJ
GTGAGCAACATGAGCCCTGAAGACAGCAGCATATATCTCTGCAGCGTGGAACTCAGCGCTGGGGCCAAAGTCCTGACTTTCGGGGCC	CSVELSAGAKVLTF	3	2.5838680504715558E-5	42	TCRBV29-01*01	TCRBV29	TCRBV29-01	01				TCRBD01-01*01	TCRBD01	TCRBD01-01	01				TCRBJ02-06*01	TCRBJ02	TCRBJ02-06	01				2	9	7	0	4	13	39	51	60	65	69	3	In	VDJ
AGTTCTAAGAAGCTCCTTCTCAGTGACTCTGGCTTCTATCTCTGTGCCCACTCTCGGCCCGGGGACTCACCCCTCCACTTTGGGAAC	CAHSRPGDSPLHF	2	1.7225787003143707E-5	39	TCRBV30-01*01	TCRBV30	TCRBV30-01	01								TCRBD01,TCRBD02	TCRBD01-01,TCRBD02-01		TCRBJ01-06*01	TCRBJ01	TCRBJ01-06	01				8	13	0	7	0	10	42	48	61	-1	66	2	In	VDJ
CAGCCCTCAGAACCCAGGGACTCAGCTGTGTACTTCTGTGCCAGCAGTTTAGGCGGGAGCGCTGGGAATGAGCAGTTCTTCGGGCCA	CASSLGGSAGNEQFF	4	3.445157400628741E-5	45	TCRBV12	TCRBV12				TCRBV12-03,TCRBV12-04		TCRBD02-01*02	TCRBD02	TCRBD02-01	02				TCRBJ02-01*01	TCRBJ02	TCRBJ02-01	01				1	0	7	2	7	7	36	-1	52	59	66	4	In	VDJ
AACCTGAGCTCTCTGGAGCTGGGGGACTCAGCTTTGTATTTCTGTGCCAGCAGCGTAGGGAGTGCCGATCGTCGGTACTTCGGGCCA	CASSVGSADRRYF	4	3.445157400628741E-5	39	TCRBV09-01	TCRBV09	TCRBV09-01				01,02	TCRBD02-01*02	TCRBD02	TCRBD02-01	02				TCRBJ02-05*01	TCRBJ02	TCRBJ02-05	01				0	0	10	2	12	13	42	-1	58	62	74	4	In	VDJ
TCTAAGAAGCTCCTTCTCAGTGACTCTGGCTTCTATCTCTGTGCCGGTCGGGGACAGGGGGCGGCGGGGACCCAGTACTTCGGGCCA	CAGRGQGAAGTQYF	1	8.612893501571853E-6	42	TCRBV30-01*01	TCRBV30	TCRBV30-01	01				TCRBD01-01*01	TCRBD01	TCRBD01-01	01				TCRBJ02-05*01	TCRBJ02	TCRBJ02-05	01				8	5	0	0	6	7	39	45	50	62	68	1	In	VDJ
ATCCTGAGTTCTAAGAAGCTCCTTCTCAGTGACTCTGGCTTCTATCTCTGTGCCTGGAGTGTAAGTGAGACCCAGTACTTCGGGCCA	CAWSVSETQYF	3	2.5838680504715558E-5	33	TCRBV30-01*01	TCRBV30	TCRBV30-01	01								TCRBD01,TCRBD02	TCRBD01-01,TCRBD02-01		TCRBJ02-05*01	TCRBJ02	TCRBJ02-05	01				0	1	5	5	1	5	48	62	63	65	66	3	In	VDJ
AAGAAGCTCCTTCTCAGTGACTCTGGCTTCTATCTCTGTGCCTGGAGCGACCCGCGGGCCACGGGGGAGACCCAGTACTTCGGGCCA	CAWSDPRATGETQYF	1	8.612893501571853E-6	45	TCRBV30-01*01	TCRBV30	TCRBV30-01	01				TCRBD02-01	TCRBD02	TCRBD02-01				01,02	TCRBJ02-05*01	TCRBJ02	TCRBJ02-05	01				3	6	7	4	8	5	36	47	53	58	66	1	In	VDJ
TCTGCCAGGCCCTCACATACCTCTCAGTACCTCTGTGCCAGCAGTGGTGGGGACAGGGCGTGGCAAGAGACCCAGTACTTCGGGCCA	CASSGGDRAWQETQYF	2	1.7225787003143707E-5	48	TCRBV25-01*01	TCRBV25	TCRBV25-01	01				TCRBD01-01*01	TCRBD01	TCRBD01-01	01				TCRBJ02-05*01	TCRBJ02	TCRBJ02-05	01				4	3	0	3	5	2	33	46	49	58	63	2	In	VDJ
CTGAGTTCTAAGAAGCTCCTTCTCAGTGACTCTGGCTTCTATCTCTGTGCCTGGGGGGACAGACAAGAGACCCAGTACTTCGGGCCA	CAWGDRQETQYF	1	8.612893501571853E-6	36	TCRBV30-01*01	TCRBV30	TCRBV30-01	01				TCRBD01-01*01	TCRBD01	TCRBD01-01	01				TCRBJ02-05*01	TCRBJ02	TCRBJ02-05	01				5	1	0	5	1	2	45	54	55	62	63	1	In	VDJ
AAGCTCCTTCTCAGTGACTCTGGCTTCTATCTCTGTGCCTGGAGTGTACGAAGGGGGGGCATATCAAAGACCCAGTACTTCGGGCCA	CAWSVRRGGISKTQYF	1	8.612893501571853E-6	48	TCRBV30-01*01	TCRBV30	TCRBV30-01	01				TCRBD02-01*01	TCRBD02	TCRBD02-01	01				TCRBJ02-05*01	TCRBJ02	TCRBJ02-05	01				0	5	9	0	8	6	33	47	52	59	67	1	In	VDJ
AATTCCCTGGAGCTTGGTGACTCTGCTGTGTATTTCTGTGCCAGCAGCCAAGCACGACTCAGTAGCCGTGAAGCTTTCTTTGGACAA	CASSQARLSSREAFF	7	6.029025451100297E-5	45	TCRBV03	TCRBV03				TCRBV03-01,TCRBV03-02		TCRBD02-01	TCRBD02	TCRBD02-01				01,02	TCRBJ01-01*01	TCRBJ01	TCRBJ01-01	01				1	3	2	10	9	7	36	52	55	59	68	7	In	VDJ
CTGACTGTGAGCAACATGAGCCCTGAAGACAGCAGCATATATCTCTGCAGCGGTTACGACAGGGGGTCTGAAGCTTTCTTTGGACAA	CSGYDRGSEAFF	3	2.5838680504715558E-5	36	TCRBV29-01*01	TCRBV29	TCRBV29-01	01				TCRBD01-01*01	TCRBD01	TCRBD01-01	01				TCRBJ01-01*01	TCRBJ01	TCRBJ01-01	01				7	5	2	1	1	6	45	52	57	66	67	3	In	VDJ
GAGTCCGCCAGCACCAACCAGACATCTATGTACCTCTGTGCCAGCAGTTCCCTCAGGGGGCCGGTCGCTGAAGCTTTCTTTGGACAA	CASSSLRGPVAEAFF	26	2.239352310408682E-4	45	TCRBV28-01*01	TCRBV28	TCRBV28-01	01				TCRBD01-01*01	TCRBD01	TCRBD01-01	01				TCRBJ01-01*01	TCRBJ01	TCRBJ01-01	01				4	4	4	0	6	6	36	49	53	61	67	26	In	VDJ
AGTTCTAAGAAGCTCCTTCTCAGTGACTCTGGCTTCTATCTCTGTGCCTCAAACCAGCCACAAGGGACTGAAGCTTTCTTTGGACAA	CASNQPQGTEAFF	2	1.7225787003143707E-5	39	TCRBV30-01*01	TCRBV30	TCRBV30-01	01								TCRBD01,TCRBD02	TCRBD01-01,TCRBD02-01		TCRBJ01-01*01	TCRBJ01	TCRBJ01-01	01				7	13	5	3	0	5	42	49	62	-1	66	2	In	VDJ
CAGCGCACAGAGCAGGGGGACTCGGCCATGTATCTCTGTGCCAGCAGGGGGACAGGGGAGTTGAGCACTGAAGCTTTCTTTGGACAA	CASRGTGELSTEAFF	13	1.119676155204341E-4	45	TCRBV07-09	TCRBV07	TCRBV07-09				01,03	TCRBD01-01*01	TCRBD01	TCRBD01-01	01				TCRBJ01-01*01	TCRBJ01	TCRBJ01-01	01				6	1	0	2	7	4	36	47	48	58	65	13	In	VDJ
TCAGTGACTCTGGCTTCTATCTCTGTGCCTGGAGTGTACTAAGGTAGGGACAGGGGGTATCTGAACACTGAAGCTTTCTTTGGACAA		3	2.5838680504715558E-5	58	TCRBV30-01	TCRBV30	TCRBV30-01				01,02	TCRBD01-01*01	TCRBD01	TCRBD01-01	01				TCRBJ01-01*01	TCRBJ01	TCRBJ01-01	01				0	9	0	1	4	0	23	37	46	57	61	3	Out	VDJ
CTGAGTTCTAAGAAGCTCCTTCTCAGTGACTCTGGCTTCTATCTCTGTGCCTGGAGTGCGGGGAACACTGAAGCTTTCTTTGGACAA	CAWSAGNTEAFF	2	1.7225787003143707E-5	36	TCRBV30-01*01	TCRBV30	TCRBV30-01	01				TCRBD02-01	TCRBD02	TCRBD02-01				01,02	TCRBJ01-01*01	TCRBJ01	TCRBJ01-01	01				1	0	8	4	0	1	45	-1	58	-1	62	2	In	VDJ
CTGAGTTCTAAGAAGCTCCTTCTCAGTGACTCTGGCTTCTATCTCTGTGCCTGGGTCCTCTGGGTAACAGAAGCTTTCTTTGGACAA	CAWVLWVTEAFF	2	1.7225787003143707E-5	36	TCRBV30-01*01	TCRBV30	TCRBV30-01	01								TCRBD01,TCRBD02	TCRBD01-01,TCRBD02-01		TCRBJ01-01*01	TCRBJ01	TCRBJ01-01	01				5	7	0	9	5	8	45	54	61	64	69	2	In	VDJ
TCTAAGAAGCTCCTTCTCAGTGACTCTGGCTTCTATCTCTGTGCCTGGAGTAGGGTCAGCGGGCAGGGAAAACTGTTTTTTGGCAGT	CAWSRVSGQGKLFF	2	1.7225787003143707E-5	42	TCRBV30-01*01	TCRBV30	TCRBV30-01	01				TCRBD02-01	TCRBD02	TCRBD02-01				01,02	TCRBJ01-04*01	TCRBJ01	TCRBJ01-04	01				2	6	6	4	5	10	39	51	57	63	68	2	In	VDJ
CTGCAGCCAGAAGACTCGGCCCTGTATCTCTGCGCCAGCAGCCAGGGAGATCAGGGGGCTAGCGATGAAAAACTGTTTTTTGGCAGT	CASSQGDQGASDEKLFF	5	4.306446750785927E-5	51	TCRBV04-03*01	TCRBV04	TCRBV04-03	01				TCRBD01-01*01	TCRBD01	TCRBD01-01	01				TCRBJ01-04*01	TCRBJ01	TCRBJ01-04	01				3	7	4	0	5	6	30	44	51	59	64	5	In	VDJ
ACTCTGAAGATCCAGCCCTCAGAACCCAGGGACTCAGCTGTGTACTTCTGTGCCAGCAGTTCCGGACAGGGGGCGCATTTTGGTGAT	CASSSGQGAHF	4	3.445157400628741E-5	33	TCRBV12	TCRBV12				TCRBV12-03,TCRBV12-04		TCRBD01-01*01	TCRBD01	TCRBD01-01	01				TCRBJ01-05*01	TCRBJ01	TCRBJ01-05	01				4	2	1	0	0	15	48	61	63	-1	74	4	In	VDJ
GCACAGAGCAGCGGGACTCAGCCATGTATCGCTGTGCTAGCAGCAGACGACTTGGGCAGGTCGATTCAGCCCCAGCATTTTGGTGAT		13	1.119676155204341E-4	49	TCRBV07-07*01	TCRBV07	TCRBV07-07	01								TCRBD01,TCRBD02	TCRBD01-01,TCRBD02-01		TCRBJ01-05*01	TCRBJ01	TCRBJ01-05	01				5	12	4	4	5	6	32	44	56	60	65	13	Out	VDJ
TCTAAGAAGCTCCTTCTCAGTGACTCTGGCTTCTATCTCTGTGCCTGGAAGAGGGGAGGCGGGGATCAGCCCCAGCATTTTGGTGAT	CAWKRGGGDQPQHF	2	1.7225787003143707E-5	42	TCRBV30-01*01	TCRBV30	TCRBV30-01	01				TCRBD02-01	TCRBD02	TCRBD02-01				01,02	TCRBJ01-05*01	TCRBJ01	TCRBJ01-05	01				4	9	7	3	0	5	39	49	58	-1	64	2	In	VDJ
AAGAAGCTCCTTCTCAGTGACTCTGGCTTCTATCTCTGTGCCTGGAGTCCCCCTGGGGGGCGGAATCAGCCCCAGCATTTTGGTGAT	CAWSPPGGRNQPQHF	2	1.7225787003143707E-5	45	TCRBV30-01*01	TCRBV30	TCRBV30-01	01								TCRBD01,TCRBD02	TCRBD01-01,TCRBD02-01		TCRBJ01-05*01	TCRBJ01	TCRBJ01-05	01				2	7	6	0	2	4	36	48	55	61	63	2	In	VDJ
TCTAAGAAGCTCCTTCTCAGTGACTCTGGCTTCTATCTCTGTGCCTGGAGTGTGGGGCAGATCAATCAGCCCCAGCATTTTGGTGAT	CAWSVGQINQPQHF	3	2.5838680504715558E-5	42	TCRBV30-01*01	TCRBV30	TCRBV30-01	01				TCRBD01-01*01	TCRBD01	TCRBD01-01	01				TCRBJ01-05*01	TCRBJ01	TCRBJ01-05	01				0	0	7	0	4	3	39	-1	53	58	62	3	In	VDJ
CTCCTTCTCAGTGACTCTGGCTTCTATCTCTGTGCCTGGAGTGTAGGTTCGAACAGCCATAGCAATCAGCCCCAGCATTTTGGTGAT	CAWSVGSNSHSNQPQHF	2	1.7225787003143707E-5	51	TCRBV30-01*01	TCRBV30	TCRBV30-01	01				TCRBD01-01*01	TCRBD01	TCRBD01-01	01				TCRBJ01-05*01	TCRBJ01	TCRBJ01-05	01				0	8	3	5	3	0	30	44	52	56	59	2	In	VDJ
CCCTCAGAACCCAGGGACTCAGCTGTGTACTTCTGTGCCAGCAGCGTCACCGGGAGAAATAGCAATCAGCCCCAGCATTTTGGTGAT	CASSVTGRNSNQPQHF	4	3.445157400628741E-5	48	TCRBV12	TCRBV12				TCRBV12-03,TCRBV12-04		TCRBD02-01*02	TCRBD02	TCRBD02-01	02				TCRBJ01-05*01	TCRBJ01	TCRBJ01-05	01				6	6	8	2	3	0	33	44	50	56	59	4	In	VDJ
TCTAAGAAGCTCCTTCTCAGTGACTCTGGCTTCTATCTCTGTGCCTGGAGAACGCAGGGCAGCAATCAGCCCCAGCATTTTGGTGAT	CAWRTQGSNQPQHF	2	1.7225787003143707E-5	42	TCRBV30-01*01	TCRBV30	TCRBV30-01	01				TCRBD01-01*01	TCRBD01	TCRBD01-01	01				TCRBJ01-05*01	TCRBJ01	TCRBJ01-05	01				3	4	4	3	1	1	39	50	54	59	60	2	In	VDJ
CTGAGTTCTAAGAAGCTCCTTCTCAGTGACTCTGGCTTCTATCTCTGTGCCTGGAGTTCGGTTCGGCAGCCCCAGCATTTTGGTGAT	CAWSSVRQPQHF	2	1.7225787003143707E-5	36	TCRBV30-01*01	TCRBV30	TCRBV30-01	01				TCRBD02-01	TCRBD02	TCRBD02-01				01,02	TCRBJ01-05*01	TCRBJ01	TCRBJ01-05	01				2	1	8	5	5	7	45	57	58	61	66	2	In	VDJ
AAGAAGCTCCTTCTCAGTGACTCTGGCTTCTATCTCTGTGCCTGGAGTCCACCGGGACCGAGACCCCAACCCCAGCATTTTGGTGAT	CAWSPPGPRPQPQHF	4	3.445157400628741E-5	45	TCRBV30-01*01	TCRBV30	TCRBV30-01	01								TCRBD01,TCRBD02	TCRBD01-01,TCRBD02-01		TCRBJ01-05*01	TCRBJ01	TCRBJ01-05	01				2	5	0	7	11	10	36	48	53	58	69	4	In	VDJ
TCTAAGAAGCTCCTTCTCAGTGACTCTGGCTTCTATCTCTGTGCCTCTTTAGGCCCTGGAATGACGATTGGCTACACCTTCGGTTCG	CASLGPGMTIGYTF	2	1.7225787003143707E-5	42	TCRBV30-01*01	TCRBV30	TCRBV30-01	01								TCRBD01,TCRBD02	TCRBD01-01,TCRBD02-01		TCRBJ01-02*01	TCRBJ01	TCRBJ01-02	01				7	11	1	8	8	7	39	46	57	60	68	2	In	VDJ
TTGGAGATCCAGTCCACGGAGTCAGGGGACACAGCACTGTATTTCTGTGCCAGCAGCAACCTTCGCTATGGCTACACCTTCGGTTCG	CASSNLRYGYTF	15	1.291934025235778E-4	36	TCRBV21-01*01	TCRBV21	TCRBV21-01	01				TCRBD02-01	TCRBD02	TCRBD02-01				01,02	TCRBJ01-02*01	TCRBJ01	TCRBJ01-02	01				3	1	4	10	3	4	45	59	60	62	65	15	In	VDJ
ACTCTGACAGTGACCAGTGCCCATCCTGAAGACAGCAGCTTCTACATCTGCAGGGGGGACACGGGCGATGGCTACACCTTCGGTTCG	CRGDTGDGYTF	3	2.5838680504715558E-5	33	TCRBV20-01*01	TCRBV20	TCRBV20-01	01				TCRBD01-01*01	TCRBD01	TCRBD01-01	01				TCRBJ01-02*01	TCRBJ01	TCRBJ01-02	01				9	2	0	6	6	6	48	53	55	61	67	3	In	VDJ
AGTTCTAAGAAGCTCCTTCTCAGTGACTCTGGCTTCTATCTCTGTGCCTGGAGTGGTGGTGGCCGACATGGCTACACCTTCGGTTCG	CAWSGGGRHGYTF	2	1.7225787003143707E-5	39	TCRBV30-01*01	TCRBV30	TCRBV30-01	01								TCRBD01,TCRBD02	TCRBD01-01,TCRBD02-01		TCRBJ01-02*01	TCRBJ01	TCRBJ01-02	01				1	9	2	7	0	6	42	55	64	-1	67	2	In	VDJ
CCAGAGCAAACACAGATGATTTCCCCCTCACGTTGGCGTCTGCTGTACCCTCTCAGACATCTGTGTAAGGGCTACACCTTCGGTTCG		14	1.2058050902200594E-4	10	TCRBV06-04	TCRBV06	TCRBV06-04				01,02					TCRBD01,TCRBD02	TCRBD01-01,TCRBD02-01		TCRBJ01-02*01	TCRBJ01	TCRBJ01-02	01				21	0	5	5	0	8	71	-1	67	-1	69	14	Out	VDJ
TCCCTGTCCCTAGAGTCTGCCATCCCCAACCAGACAGCTCTTTACTTCTGTGCCACCAGTGATTTGCCGGCAGGGTTCTCCGGTTCG	CATSDLPAGFS	4	3.445157400628741E-5	33	TCRBV24	TCRBV24				TCRBV24-01,TCRBV24-or09_02		TCRBD01-01*01	TCRBD01	TCRBD01-01	01				TCRBJ01-02*01	TCRBJ01	TCRBJ01-02	01				0	4	4	3	5	19	48	66	70	75	80	4	In	VDJ
CTGAGTTCTAAGAAGCTCCTTCTCAGTGACTCTGGCTTCTATCTCTGTGCCTGGAGTGTAGGCACCTCCGAGCAGTACTTCGGGCCG	CAWSVGTSEQYF	1	8.612893501571853E-6	36	TCRBV30-01*01	TCRBV30	TCRBV30-01	01								TCRBD01,TCRBD02	TCRBD01-01,TCRBD02-01		TCRBJ02-07*01	TCRBJ02	TCRBJ02-07	01				0	0	5	4	6	6	45	-1	59	62	68	1	In	VDJ
ATCCAGCGCACAGAGCAGGGGGACTCGGCCATGTATCTCTGTGCCAGCAGCTCCGGAAGGACGGCTTACGAGCAGTACTTCGGGCCG	CASSSGRTAYEQYF	5	4.306446750785927E-5	42	TCRBV07-09	TCRBV07	TCRBV07-09				01,03					TCRBD01,TCRBD02	TCRBD01-01,TCRBD02-01		TCRBJ02-07*01	TCRBJ02	TCRBJ02-07	01				4	6	1	7	4	4	39	52	58	62	66	5	In	VDJ
CTGCTGTCGGCTGCTCCCTCCCAGACATCTGTGTACTTCTGTGCCAGCAGTAAAGACAGGGATCTCTACGAGCAGTACTTCGGGCCG	CASSKDRDLYEQYF	4	3.445157400628741E-5	42	TCRBV06-05*01	TCRBV06	TCRBV06-05	01				TCRBD01-01*01	TCRBD01	TCRBD01-01	01				TCRBJ02-07*01	TCRBJ02	TCRBJ02-07	01				5	3	2	3	4	3	39	51	54	61	65	4	In	VDJ
ATCCAGCGCACAGAGCAGGGGGACTCGGCCATGTATCTCTGTGCCAGCAGCATAGATGTGAGCTCCTACGAGCAGTACTTCGGGCCG	CASSIDVSSYEQYF	5	4.306446750785927E-5	42	TCRBV07-09	TCRBV07	TCRBV07-09				01,03	TCRBD02-01*02	TCRBD02	TCRBD02-01	02				TCRBJ02-07*01	TCRBJ02	TCRBJ02-07	01				1	4	11	2	0	0	39	55	59	-1	62	5	In	VDJ
AATGTGAACGCCTTGGAGCTGGACGACTCGGCCCTGTATCTCTGTGCCAGCAGCCCCCGGGGTGACTACGAGCAGTACTTCGGGCCG	CASSPRGDYEQYF	6	5.1677361009431116E-5	39	TCRBV05-04*01	TCRBV05	TCRBV05-04	01				TCRBD02-01*01	TCRBD02	TCRBD02-01	01				TCRBJ02-07*01	TCRBJ02	TCRBJ02-07	01				4	3	8	3	3	3	42	54	57	62	65	6	In	VDJ
CCCTGTCCCTAGAGTCTGCCATCCCCAACCAGACAGCTCTTTACTTCTGTGCCACCAGTGAAGGGGATTGGCATATATTTTGGAGAG		5	4.306446750785927E-5	34	TCRBV24	TCRBV24				TCRBV24-01,TCRBV24-or09_02		TCRBD01-01*01	TCRBD01	TCRBD01-01	01				TCRBJ01-03*01	TCRBJ01	TCRBJ01-03	01				4	0	5	2	5	12	47	-1	61	66	71	5	Out	VDJ
AGCACCTTGGAGCTGGGGGACTCGGCCCTTTATCTTTGCGCCAGCAGCCCACCAGGAGGGAGTGTTTCACCCCTCCACTTTGGGAAC	CASSPPGGSVSPLHF	5	4.306446750785927E-5	45	TCRBV05-01*01	TCRBV05	TCRBV05-01	01				TCRBD02-01*02	TCRBD02	TCRBD02-01	02				TCRBJ01-06*01	TCRBJ01	TCRBJ01-06	01				4	6	10	0	5	9	36	48	54	60	65	5	In	VDJ
CAGCCCTCAGAACCCAGGGACTCAGCTGTGTACTTCTGTGCCAGCAGACGGGACACGGCCTATAATTCACCCCTCCACTTTGGGAAC	CASRRDTAYNSPLHF	7	6.029025451100297E-5	45	TCRBV12	TCRBV12				TCRBV12-03,TCRBV12-04		TCRBD01-01*01	TCRBD01	TCRBD01-01	01				TCRBJ01-06*01	TCRBJ01	TCRBJ01-06	01				6	2	0	6	3	2	36	47	49	55	58	7	In	VDJ
CAGCCAGAAGACTCGGCCCTGTATCTCTGCGCCAGCAGCCAAGATGCCCCGGGCATTGAGGTCTACAATGAGCAGTTCTTCGGGCCA	CASSQDAPGIEVYNEQFF	8	6.890314801257483E-5	54	TCRBV04-03*01	TCRBV04	TCRBV04-03	01								TCRBD01,TCRBD02	TCRBD01-01,TCRBD02-01		TCRBJ02-01*01	TCRBJ02	TCRBJ02-01	01				0	6	8	0	8	3	27	44	50	54	62	8	In	VDJ
ATCCAGCCTGCAAAGCTTGAGGACTCGGCCGTGTATCTCTGTGCCAGCAGCTTACTCAGCTCCTACAATGAGCAGTTCTTCGGGCCA	CASSLLSSYNEQFF	29	2.4977391154558376E-4	42	TCRBV11-02*02	TCRBV11	TCRBV11-02	02				TCRBD01-01*01	TCRBD01	TCRBD01-01	01				TCRBJ02-01*01	TCRBJ02	TCRBJ02-01	01				2	2	4	5	0	0	39	54	56	-1	59	29	In	VDJ
GCCCTGCAGCCAGAAGACTCAGCCCTGTATCTCTGCGCCAGCAGCCAAGGGTATGGCGGAACCTACAATGAGCAGTTCTTCGGGCCA	CASSQGYGGTYNEQFF	5	4.306446750785927E-5	48	TCRBV04-01*01	TCRBV04	TCRBV04-01	01				TCRBD02-01	TCRBD02	TCRBD02-01				01,02	TCRBJ02-01*01	TCRBJ02	TCRBJ02-01	01				1	6	7	5	2	2	33	49	55	59	61	5	In	VDJ
AGCACCTTGGAGCTGGGGGACTCGGCCCTTTATCTTTGCGCCAGCAGCCAAGGGACAGGGGGCGCGGAGACCCAGTACTTCGGGCCA	CASSQGTGGAETQYF	8	6.890314801257483E-5	45	TCRBV05-01*01	TCRBV05	TCRBV05-01	01				TCRBD01-01*01	TCRBD01	TCRBD01-01	01				TCRBJ02-05*01	TCRBJ02	TCRBJ02-05	01				4	3	0	0	3	5	36	48	51	63	66	8	In	VDJ
TCTAAGAAGCTCCTTCTCAGTGACTCTGGCTTCTATCTCTGTGCCTGGAGTGCGACCTGGGGAAGGGTTACGCAGTATTTTGGCCCA	CAWSATWGRVTQYF	2	1.7225787003143707E-5	42	TCRBV30-01*01	TCRBV30	TCRBV30-01	01								TCRBD01,TCRBD02	TCRBD01-01,TCRBD02-01		TCRBJ02-03*01	TCRBJ02	TCRBJ02-03	01				1	7	0	8	5	8	39	52	59	63	68	2	In	VDJ
AAGAAGCTCCTTCTCAGTGACTCTGGCTTCTATCTCTGTGCCTGGTCCGACGGGCTAGCGGGAGTAGATACGCAGTATTTTGGCCCA	CAWSDGLAGVDTQYF	6	5.1677361009431116E-5	45	TCRBV30-01*01	TCRBV30	TCRBV30-01	01				TCRBD02-01*02	TCRBD02	TCRBD02-01	02				TCRBJ02-03*01	TCRBJ02	TCRBJ02-03	01				5	9	4	2	1	5	36	45	54	64	65	6	In	VDJ
ATCCAGCCCTCAGAACCCAGGGACTCAGCTGTGTACTTCTGTGCCAGCAGCCGAGGACAGGGGAGCGGGGAGCTGTTTTTTGGAGAA	CASSRGQGSGELFF	7	6.029025451100297E-5	42	TCRBV12	TCRBV12				TCRBV12-03,TCRBV12-04		TCRBD01-01*01	TCRBD01	TCRBD01-01	01				TCRBJ02-02*01	TCRBJ02	TCRBJ02-02	01				6	4	1	2	2	7	39	50	54	63	65	7	In	VDJ
CAGCCCTCAGAACCCAGGGACTCAGCTGTGTACTTCTGTGCCAGCAGTAGCCCACAGGTTTTTCAGACTGAAGCTTTCTTTGGACAA	CASSSPQVFQTEAFF	6	5.1677361009431116E-5	45	TCRBV12	TCRBV12				TCRBV12-03,TCRBV12-04		TCRBD01-01*01	TCRBD01	TCRBD01-01	01				TCRBJ01-01*01	TCRBJ01	TCRBJ01-01	01				5	5	3	4	8	5	36	48	53	58	66	6	In	VDJ
TCTAAGAAGCTCCTTCTCAGTGACTCTGGCTTCTATCTCTGTGCCTGGACCGGAGCTAACACTTTCACTGAAGCTTTCTTTGGACAA	CAWTGANTFTEAFF	2	1.7225787003143707E-5	42	TCRBV30-01*01	TCRBV30	TCRBV30-01	01				TCRBD02-01*02	TCRBD02	TCRBD02-01	02				TCRBJ01-01*01	TCRBJ01	TCRBJ01-01	01				4	2	10	2	10	4	39	49	51	55	65	2	In	VDJ
ACCAGTGCCCATCCTGAAGACAGCAGCTTCTACATCTGCAGTGCTAGGCATCCAGGGGGCGCGACCACTGAAGCTTTCTTTGGACAA	CSARHPGGATTEAFF	4	3.445157400628741E-5	45	TCRBV20	TCRBV20				TCRBV20-01,TCRBV20-or09_02		TCRBD01-01*01	TCRBD01	TCRBD01-01	01				TCRBJ01-01*01	TCRBJ01	TCRBJ01-01	01				3	5	4	0	5	4	36	47	52	60	65	4	In	VDJ
AGCACCTTGGAGCTGGGGGACTCGGCCCTTTATCTTTGCGCCAGCAGCTTGGGAGGGGGAGATAACACTGAAGCTTTCTTTGGACAA	CASSLGGGDNTEAFF	14	1.2058050902200594E-4	45	TCRBV05-01*01	TCRBV05	TCRBV05-01	01				TCRBD01-01*01	TCRBD01	TCRBD01-01	01				TCRBJ01-01*01	TCRBJ01	TCRBJ01-01	01				0	1	5	1	4	2	36	52	53	59	63	14	In	VDJ
AAGAAGCTCCTTCTCAGTGACTCTGGCTTCTATCTCTGTGCCTGGAGAAGAGGGACGGATCTGAACACTGAAGCTTTCTTTGGACAA	CAWRRGTDLNTEAFF	4	3.445157400628741E-5	45	TCRBV30-01*01	TCRBV30	TCRBV30-01	01								TCRBD01,TCRBD02	TCRBD01-01,TCRBD02-01		TCRBJ01-01*01	TCRBJ01	TCRBJ01-01	01				3	4	0	7	5	0	36	47	51	56	61	4	In	VDJ
CACATCAATTCCCTGGAGCTTGGTGACTCTGCTGTGTATTTCTGTGCCAGCAGCCAAGAGATGAACACTGAAGCTTTCTTTGGACAA	CASSQEMNTEAFF	13	1.119676155204341E-4	39	TCRBV03	TCRBV03				TCRBV03-01,TCRBV03-02						TCRBD01,TCRBD02	TCRBD01-01,TCRBD02-01		TCRBJ01-01*01	TCRBJ01	TCRBJ01-01	01				0	0	2	8	0	0	42	-1	59	-1	61	13	In	VDJ
AAGAAGCTCCTTCTCAGTGACTCTGGCTTCTATCTCTGTGCCTGGAGCGCTCCAGCCCACATGAACACTGAAGCTTTCTTTGGACAA	CAWSAPAHMNTEAFF	2	1.7225787003143707E-5	45	TCRBV30-01*01	TCRBV30	TCRBV30-01	01								TCRBD01,TCRBD02	TCRBD01-01,TCRBD02-01		TCRBJ01-01*01	TCRBJ01	TCRBJ01-01	01				3	11	3	6	0	0	36	47	58	-1	61	2	In	VDJ
GTGACCAGTGCCCATCCTGAAGACAGCAGCTTCTACATCTGCAGTGCCTTCTGGGGGGGAATGAACACTGAAGCTTTCTTTGGACAA	CSAFWGGMNTEAFF	6	5.1677361009431116E-5	42	TCRBV20	TCRBV20				TCRBV20-01,TCRBV20-or09_02		TCRBD02-01*01	TCRBD02	TCRBD02-01	01				TCRBJ01-01*01	TCRBJ01	TCRBJ01-01	01				6	5	9	0	2	0	39	47	52	59	61	6	In	VDJ
CTGGAGTCTGCCAGGCCCTCACATACCTCTCAGTACCTCTGTGCCAGCAGTGAATTCTCAGGGCAGGGCGAAGCTTTCTTTGGACAA	CASSEFSGQGEAFF	6	5.1677361009431116E-5	42	TCRBV25-01*01	TCRBV25	TCRBV25-01	01				TCRBD01-01*01	TCRBD01	TCRBD01-01	01				TCRBJ01-01*01	TCRBJ01	TCRBJ01-01	01				1	3	4	3	6	8	39	55	58	63	69	6	In	VDJ
ACTCTGACAGTGACCAGTGCCCATCCTGAAGACAGCAGCTTCTACATCTGCAGTGCTTCCCGGGACAAGAGGCCTTTCTTTGGACAA	CSASRDKRPFF	4	3.445157400628741E-5	33	TCRBV20-01*01	TCRBV20	TCRBV20-01	01				TCRBD01-01*01	TCRBD01	TCRBD01-01	01				TCRBJ01-01*01	TCRBJ01	TCRBJ01-01	01				5	4	0	6	6	12	48	57	61	67	73	4	In	VDJ
AAGAAGCTCCTTCTCAGTGACTCTGGCTTCTATCTCTGTGCCTGGGCAAGTCAGGACAGACGGGATGAAAAACTGTTTTTTGGCAGT	CAWASQDRRDEKLFF	2	1.7225787003143707E-5	45	TCRBV30-01*01	TCRBV30	TCRBV30-01	01				TCRBD01-01*01	TCRBD01	TCRBD01-01	01				TCRBJ01-04*01	TCRBJ01	TCRBJ01-04	01				5	8	1	5	5	6	36	45	53	59	64	2	In	VDJ
ACCCTGGAGTCTGCCAGGCCCTCACATACCTCTCAGTACCTCTGTGCCAGCCTCGGGACAGGGAGGGAAAAACTGTTTTTTGGCAGT	CASLGTGREKLFF	5	4.306446750785927E-5	39	TCRBV25-01*01	TCRBV25	TCRBV25-01	01				TCRBD01-01*01	TCRBD01	TCRBD01-01	01				TCRBJ01-04*01	TCRBJ01	TCRBJ01-04	01				8	3	0	3	3	8	42	51	54	63	66	5	In	VDJ
GTGACCAGTGCCCATCCTGAAGACAGCAGCTTCTACATCTGCAGTGCTATTGGACGGATGCTCAATCAGCCCCAGCATTTTGGTGAT	CSAIGRMLNQPQHF	3	2.5838680504715558E-5	42	TCRBV20	TCRBV20				TCRBV20-01,TCRBV20-or09_02						TCRBD01,TCRBD02	TCRBD01-01,TCRBD02-01		TCRBJ01-05*01	TCRBJ01	TCRBJ01-05	01				4	2	1	7	7	3	39	49	51	55	62	3	In	VDJ
AAGAAGCTCCTTCTCAGTGACTCTGGCTTCTATCTCTGTGCCTGGAGTGTACCCCAGGGGGGCAATCAGCCCCAGCATTTTGGTGAT	CAWSVPQGGNQPQHF	2	1.7225787003143707E-5	45	TCRBV30-01*01	TCRBV30	TCRBV30-01	01				TCRBD01-01*01	TCRBD01	TCRBD01-01	01				TCRBJ01-05*01	TCRBJ01	TCRBJ01-05	01				0	4	4	1	0	2	36	50	54	-1	61	2	In	VDJ
TCTAAGAAGCTCCTTCTCAGTGACTCTGGCTTCTATCTCTGTGCCTGGACCTTAGCTGGGAGCAATCAGCCCCAGCATTTTGGTGAT	CAWTLAGSNQPQHF	5	4.306446750785927E-5	42	TCRBV30-01*01	TCRBV30	TCRBV30-01	01				TCRBD02-01	TCRBD02	TCRBD02-01				01,02	TCRBJ01-05*01	TCRBJ01	TCRBJ01-05	01				4	3	5	7	4	1	39	49	52	56	60	5	In	VDJ
ATCCAGCCCTCAGAACCCAGGGACTCAGCTGTGTACTTCTGTGCCAGCAGTTTGCTAGGGAGTGGACAGCCCCAGCATTTTGGTGAT	CASSLLGSGQPQHF	4	3.445157400628741E-5	42	TCRBV12	TCRBV12				TCRBV12-03,TCRBV12-04		TCRBD02-01*02	TCRBD02	TCRBD02-01	02				TCRBJ01-05*01	TCRBJ01	TCRBJ01-05	01				3	4	9	2	4	7	39	53	57	62	66	4	In	VDJ
ACTCTGACAGTGACCAGTGCCCATCCTGAAGACAGCAGCTTCTACATCTGCAGTGCTAGCCCTGGACAGCCCCAGCATTTTGGTGAT	CSASPGQPQHF	3	2.5838680504715558E-5	33	TCRBV20-01*01	TCRBV20	TCRBV20-01	01								TCRBD01,TCRBD02	TCRBD01-01,TCRBD02-01		TCRBJ01-05*01	TCRBJ01	TCRBJ01-05	01				3	4	1	8	0	7	48	59	63	-1	66	3	In	VDJ
ATCCTGAGTTCTAAGAAGCTCCTTCTCAGTGACTCTGGCTTCTATCTCTGTGCCTGGACCGGGGGCTCTGGCTACACCTTCGGTTCG	CAWTGGSGYTF	3	2.5838680504715558E-5	33	TCRBV30-01*01	TCRBV30	TCRBV30-01	01								TCRBD01,TCRBD02	TCRBD01-01,TCRBD02-01		TCRBJ01-02*01	TCRBJ01	TCRBJ01-02	01				4	2	6	0	2	7	48	58	60	66	68	3	In	VDJ
TCTAAGAAGCTCCTTCTCAGTGACTCTGGCTTCTATCTCTGTGCCTGGACCCGGGTCGGAACGTTCTATGGCTACACCTTCGGTTCG	CAWTRVGTFYGYTF	3	2.5838680504715558E-5	42	TCRBV30-01*01	TCRBV30	TCRBV30-01	01				TCRBD02-01	TCRBD02	TCRBD02-01				01,02	TCRBJ01-02*01	TCRBJ01	TCRBJ01-02	01				4	2	8	4	10	4	39	49	51	55	65	3	In	VDJ
CTGAAGATCCAGCCCTCAGAACCCAGGGACTCAGCTGTGTACTTCTGTGCCAGCAGCCCGGGGGGCTATGGCTACACCTTCGGTTCG	CASSPGGYGYTF	3	2.5838680504715558E-5	36	TCRBV12	TCRBV12				TCRBV12-03,TCRBV12-04		TCRBD02-01*01	TCRBD02	TCRBD02-01	01				TCRBJ01-02*01	TCRBJ01	TCRBJ01-02	01				6	2	8	1	0	4	45	56	58	-1	65	3	In	VDJ
GGTGCAGCCTGCAGAACTGGAGGATTCTGGAGTTTATTTCTGTGCCAGCAGCCAAGGGGAACGGGCTATGGCTACACCTTCGGTTCG		7	6.029025451100297E-5	41	TCRBV14-01*01	TCRBV14	TCRBV14-01	01								TCRBD01,TCRBD02	TCRBD01-01,TCRBD02-01		TCRBJ01-02*01	TCRBJ01	TCRBJ01-02	01				1	0	0	8	5	4	40	-1	56	60	65	7	Out	VDJ
AGTTCTAAGAAGCTCCTTCTCAGTGACTCTGGCTTCTATCTCTGTGCCTGGAGTGTAGGGATCCCCTATGGCTACACCTTCGGTTCG	CAWSVGIPYGYTF	3	2.5838680504715558E-5	39	TCRBV30-01*01	TCRBV30	TCRBV30-01	01								TCRBD01,TCRBD02	TCRBD01-01,TCRBD02-01		TCRBJ01-02*01	TCRBJ01	TCRBJ01-02	01				0	1	0	8	4	4	42	56	57	61	65	3	In	VDJ
TGAGCAACATGAGCCCTGAAGACAGCAGCATATATCTCTGCAGCGTTGAAGGAAGGTCCCCGGTACTATGGCTACACCTTCGGTTCG		7	6.029025451100297E-5	43	TCRBV29-01*01	TCRBV29	TCRBV29-01	01								TCRBD01,TCRBD02	TCRBD01-01,TCRBD02-01		TCRBJ01-02*01	TCRBJ01	TCRBJ01-02	01				1	2	5	4	8	3	38	51	53	56	64	7	Out	VDJ
GTGACCAGTGCCCATCCTGAAGACAGCAGCTTCTACATCTGCAGTGCTAGAGCTGGGACCGGGGACTATGGCTACACCTTCGGTTCG	CSARAGTGDYGYTF	3	2.5838680504715558E-5	42	TCRBV20	TCRBV20				TCRBV20-01,TCRBV20-or09_02						TCRBD01,TCRBD02	TCRBD01-01,TCRBD02-01		TCRBJ01-02*01	TCRBJ01	TCRBJ01-02	01				1	2	0	7	5	3	39	52	54	59	64	3	In	VDJ
GCAACATGAGCCCTGAAGACAGCAGCATATATCTCTGCAGCGTTGAAGGGCAGGGGACCAACTAACTATGGCTACACCTTCGGTTCG		4	3.445157400628741E-5	46	TCRBV29-01*01	TCRBV29	TCRBV29-01	01				TCRBD01-01*01	TCRBD01	TCRBD01-01	01				TCRBJ01-02*01	TCRBJ01	TCRBJ01-02	01				1	2	4	2	5	0	35	48	50	56	61	4	Out	VDJ
GTGAGCAACATGAGCCCTGAAGACAGCAGCATATATCTCTGCAGCGTTGCCAGGACAGGGGAGTTTAATGGCTACACCTTCGGTTCG	CSVARTGEFNGYTF	2	1.7225787003143707E-5	42	TCRBV29-01*01	TCRBV29	TCRBV29-01	01				TCRBD01-01*01	TCRBD01	TCRBD01-01	01				TCRBJ01-02*01	TCRBJ01	TCRBJ01-02	01				4	3	1	2	6	6	39	49	52	61	67	2	In	VDJ
GTGAGCAACATGAGCCCTGAAGACAGCAGCATATATCTCTGCAGCGTTGAACGTGACAGGGGGCGTCTGGGCTACACCTTCGGTTCG	CSVERDRGRLGYTF	4	3.445157400628741E-5	42	TCRBV29-01*01	TCRBV29	TCRBV29-01	01				TCRBD01-01*01	TCRBD01	TCRBD01-01	01				TCRBJ01-02*01	TCRBJ01	TCRBJ01-02	01				2	3	2	0	5	8	39	51	54	64	69	4	In	VDJ
TCTAAGAAGCTCCTTCTCAGTGACTCTGGCTTCTATCTCTGTGCCTGGAGTACCCAGGGCCGATTGATGGGCTACACCTTCGGTTCG	CAWSTQGRLMGYTF	2	1.7225787003143707E-5	42	TCRBV30-01*01	TCRBV30	TCRBV30-01	01				TCRBD01-01*01	TCRBD01	TCRBD01-01	01				TCRBJ01-02*01	TCRBJ01	TCRBJ01-02	01				2	3	4	3	10	8	39	51	54	59	69	2	In	VDJ
CTCTGACAGTGACCAGTGCCCATCCTGAAGACAGCAGCTTCTACATCTGCAGTGCTAGTGGTGACTTTTGAGCAGTACTTCGGGCCG		4	3.445157400628741E-5	34	TCRBV20	TCRBV20				TCRBV20-01,TCRBV20-or09_02		TCRBD02-01	TCRBD02	TCRBD02-01				01,02	TCRBJ02-07*01	TCRBJ02	TCRBJ02-07	01				3	4	2	10	3	7	47	58	62	66	69	4	Out	VDJ
AGTTCTAAGAAGCTCCTTCTCAGTGACTCTGGCTTCTATCTCTGTGCCTCCTTAGGAGCTTACCCGGGTGAGCAGTACTTCGGGCCG	CASLGAYPGEQYF	1	8.612893501571853E-6	39	TCRBV30-01*01	TCRBV30	TCRBV30-01	01				TCRBD02-01	TCRBD02	TCRBD02-01				01,02	TCRBJ02-07*01	TCRBJ02	TCRBJ02-07	01				7	15	8	4	1	7	42	49	64	68	69	1	In	VDJ
AGCACCTTGGAGCTGGGGGACTCGGCCCTTTATCTTTGCGCCAGCTGGCCCAGTTGAGGGGAGAAAATCGAGCAGTACTTCGGGCCG	CASWPS*GEKIEQYF	8	6.890314801257483E-5	45	TCRBV05-01*01	TCRBV05	TCRBV05-01	01								TCRBD01,TCRBD02	TCRBD01-01,TCRBD02-01		TCRBJ02-07*01	TCRBJ02	TCRBJ02-07	01				7	11	5	2	7	6	36	45	56	61	68	8	Stop	VDJ
AATTCCCTGGAGCTTGGTGACTCTGCTGTGTATTTCTGTGCCAGCAGCCAAGAACTGGGTGGGCACGGCGAGCAGTACTTCGGGCCG	CASSQELGGHGEQYF	6	5.1677361009431116E-5	45	TCRBV03	TCRBV03				TCRBV03-01,TCRBV03-02		TCRBD01-01*01	TCRBD01	TCRBD01-01	01				TCRBJ02-07*01	TCRBJ02	TCRBJ02-07	01				0	7	8	0	4	6	36	53	60	64	68	6	In	VDJ
CTGAGTTCTAAGAAGCTCCTTCTCAGTGACTCTGGCTTCTATCTCTGTGCCTGGAGTTCGGGCCGTTACGAGCAGTACTTCGGGCCG	CAWSSGRYEQYF	1	8.612893501571853E-6	36	TCRBV30-01*01	TCRBV30	TCRBV30-01	01								TCRBD01,TCRBD02	TCRBD01-01,TCRBD02-01		TCRBJ02-07*01	TCRBJ02	TCRBJ02-07	01				2	2	8	0	3	4	45	57	59	63	66	1	In	VDJ
AGCACCTTGGAGCTGGGGGACTCGGCCCTTTATCTTTGCGCCAGCAGAGCAGGCAGTTACAGCAATTACGAGCAGTACTTCGGGCCG	CASRAGSYSNYEQYF	6	5.1677361009431116E-5	45	TCRBV05-01*01	TCRBV05	TCRBV05-01	01				TCRBD01-01*01	TCRBD01	TCRBD01-01	01				TCRBJ02-07*01	TCRBJ02	TCRBJ02-07	01				5	11	3	5	4	4	36	47	58	62	66	6	In	VDJ
AAGAAGCTCCTTCTCAGTGACTCTGGCTTCTATCTCTGTGCCTGGAGTCAACCGACTAGCGGGAGGTACGAGCAGTACTTCGGGCCG	CAWSQPTSGRYEQYF	1	8.612893501571853E-6	45	TCRBV30-01*01	TCRBV30	TCRBV30-01	01				TCRBD02-01*02	TCRBD02	TCRBD02-01	02				TCRBJ02-07*01	TCRBJ02	TCRBJ02-07	01				2	5	2	1	0	4	36	48	53	-1	66	1	In	VDJ
TTGGAGCTGGGGGACTCGGCCCTTTATCTTTGCGCCAGCAGCTTAGGGCAGGTTGGTTCTTGGGGCTACGAGCAGTACTTCGGGCCG	CASSLGQVGSWGYEQYF	7	6.029025451100297E-5	51	TCRBV05-01*01	TCRBV05	TCRBV05-01	01								TCRBD01,TCRBD02	TCRBD01-01,TCRBD02-01		TCRBJ02-07*01	TCRBJ02	TCRBJ02-07	01				2	4	4	4	13	3	30	44	48	52	65	7	In	VDJ
GTGACATCGGCCCAAAAGAACCCGACAGCTTTCTATCTCTGTGCCAGTAGGCCGGGACAGGGGGCCTACGAGCAGTACTTCGGGCCG	CASRPGQGAYEQYF	14	1.2058050902200594E-4	42	TCRBV19-01	TCRBV19	TCRBV19-01				01,02	TCRBD01-01*01	TCRBD01	TCRBD01-01	01				TCRBJ02-07*01	TCRBJ02	TCRBJ02-07	01				6	3	0	1	0	2	39	50	53	-1	64	14	In	VDJ
GTGAACGCCTTGTTGCTGGGGGACTCGGCCCTCTATCTCTGTGCCAGCAGCCTAGGACAGGACCCCTACGAGCAGTACTTCGGGCCG	CASSLGQDPYEQYF	3	2.5838680504715558E-5	42	TCRBV05-06*01	TCRBV05	TCRBV05-06	01				TCRBD01-01*01	TCRBD01	TCRBD01-01	01				TCRBJ02-07*01	TCRBJ02	TCRBJ02-07	01				4	3	1	4	3	2	39	51	54	61	64	3	In	VDJ
ACCAGTGCCCATCCTGAAGACAGCAGCTTCTACATCTGCAGTGCTTCACTTGGACTAGTCCTGACCTACGAGCAGTACTTCGGGCCG	CSASLGLVLTYEQYF	5	4.306446750785927E-5	45	TCRBV20	TCRBV20				TCRBV20-01,TCRBV20-or09_02		TCRBD02-01	TCRBD02	TCRBD02-01				01,02	TCRBJ02-07*01	TCRBJ02	TCRBJ02-07	01				5	6	1	8	6	2	36	45	51	58	64	5	In	VDJ
GTGAGCACCTTGGAGCTGGGGGACTCGGCCCTTTATCTTTGCGCCAGCAGCTTGGTAGGGGGTAACTACGAGCAGTACTTCGGGCCG	CASSLVGGNYEQYF	6	5.1677361009431116E-5	42	TCRBV05-01*01	TCRBV05	TCRBV05-01	01				TCRBD01-01*01	TCRBD01	TCRBD01-01	01				TCRBJ02-07*01	TCRBJ02	TCRBJ02-07	01				0	1	5	1	3	3	39	55	56	62	65	6	In	VDJ
CTGTCGGCTGCTCCCTCCCAGACATCTGTGTACTTCTGTGCCAGCAGACAAATAGCGGGAGGGGTATACGAGCAGTACTTCGGGCCG	CASRQIAGGVYEQYF	6	5.1677361009431116E-5	45	TCRBV06-05*01	TCRBV06	TCRBV06-05	01				TCRBD02-01*02	TCRBD02	TCRBD02-01	02				TCRBJ02-07*01	TCRBJ02	TCRBJ02-07	01				6	5	5	0	3	4	36	47	52	63	66	6	In	VDJ
CCTCAGAACCCAGGGACTCAGCTGTGTATTTTTGTGCTAGTGGTTTGGTACTAACTCAAAAGACTCCACGAGCAGTACTTCGGGCCG		17	1.464191895267215E-4	49	TCRBV12-05*01	TCRBV12	TCRBV12-05	01				TCRBD02-01	TCRBD02	TCRBD02-01				01,02	TCRBJ02-07*01	TCRBJ02	TCRBJ02-07	01				0	12	2	10	2	5	32	49	61	65	67	17	Out	VDJ
CATGAGCCCTGAAGACAGCAGCATATATCTCTGCAGCGTTGAAAGCGGGGGGGACCCTCTGGGGCCAACGTCCTGACTTTCGGGGCC		3	2.5838680504715558E-5	50	TCRBV29-01*01	TCRBV29	TCRBV29-01	01				TCRBD02-01*01	TCRBD02	TCRBD02-01	01				TCRBJ02-06*01	TCRBJ02	TCRBJ02-06	01				2	0	6	0	3	0	31	-1	43	53	56	3	Out	VDJ
CTGAGTTCTAAGAAGCTCCTTCTCAGTGACTCTGGCTTCTATCTCTGTGCCTGGAGAGAATTCGGAGGGCCCCTCCACTTTGGGAAC	CAWREFGGPLHF	2	1.7225787003143707E-5	36	TCRBV30-01*01	TCRBV30	TCRBV30-01	01				TCRBD02-01*02	TCRBD02	TCRBD02-01	02				TCRBJ01-06*01	TCRBJ01	TCRBJ01-06	01				3	7	10	0	0	13	45	56	63	-1	69	2	In	VDJ
AGTTCTAAGAAGCTCCTTCTCAGTGACTCTGGCTTCTATCTCTGTGCCTGGAGTGTGGGCGAGGATTCACCCCTCCACTTTGGGAAC	CAWSVGEDSPLHF	2	1.7225787003143707E-5	39	TCRBV30-01*01	TCRBV30	TCRBV30-01	01								TCRBD01,TCRBD02	TCRBD01-01,TCRBD02-01		TCRBJ01-06*01	TCRBJ01	TCRBJ01-06	01				0	0	8	0	4	8	42	-1	56	60	64	2	In	VDJ
GAGGACTCAGCCATGTACTTCTGTGCCAGCAGTGCCCCGCCCCCGGGACAGGGAATGAAGGAGCGAATTGAGCAGTTCTTCGGGCCA	CASSAPPPGQGMKERIEQFF	12	1.0335472201886223E-4	60	TCRBV02-01*01	TCRBV02	TCRBV02-01	01				TCRBD01-01*01	TCRBD01	TCRBD01-01	01				TCRBJ02-01*01	TCRBJ02	TCRBJ02-01	01				4	10	0	3	15	9	21	34	44	53	68	12	In	VDJ
ATCAATTCCCTGGAGCTTGGTGACTCTGCTGTGTATTTCTGTGCCAGCAGCCCCCTGGACTCGGTCAATGAGCAGTTCTTCGGGCCA	CASSPLDSVNEQFF	23	1.9809655053615262E-4	42	TCRBV03	TCRBV03				TCRBV03-01,TCRBV03-02		TCRBD02-01	TCRBD02	TCRBD02-01				01,02	TCRBJ02-01*01	TCRBJ02	TCRBJ02-01	01				4	4	1	10	4	6	39	52	56	61	65	23	In	VDJ
CTGTCGGCTGCTCCCTCCCAGACATCTGTGTACTTCTGTGCCAGCAAAGCCGGGACTGCCTCCTACAATGAGCAGTTCTTCGGGCCA	CASKAGTASYNEQFF	11	9.474182851729038E-5	45	TCRBV06-05*01	TCRBV06	TCRBV06-05	01				TCRBD02-01	TCRBD02	TCRBD02-01				01,02	TCRBJ02-01*01	TCRBJ02	TCRBJ02-01	01				7	5	0	10	2	0	36	46	51	57	59	11	In	VDJ
ACTCTGACAGTGACCAGTGCCCATCCTGAAGACAGCAGCTTCTACATCTGCAGTGCTGGGGCGGTGGAGACCCAGTACTTCGGGCCA	CSAGAVETQYF	4	3.445157400628741E-5	33	TCRBV20-01*01	TCRBV20	TCRBV20-01	01				TCRBD01-01*01	TCRBD01	TCRBD01-01	01				TCRBJ02-05*01	TCRBJ02	TCRBJ02-05	01				5	0	7	0	4	5	48	-1	57	62	66	4	In	VDJ
AGTTCTAAGAAGCTCCTTCTCAGTGACTCTGGCTTCTATCTCTGTGCCTGGAGACTCGGGCCGGGGGAGACCCAGTACTTCGGGCCA	CAWRLGPGETQYF	1	8.612893501571853E-6	39	TCRBV30-01*01	TCRBV30	TCRBV30-01	01				TCRBD02-01*01	TCRBD02	TCRBD02-01	01				TCRBJ02-05*01	TCRBJ02	TCRBJ02-05	01				3	8	8	3	0	5	42	53	61	-1	66	1	In	VDJ
GAGATGAATGTGAGCACCTTGGAGCTGGGGGACTCGGCCCTTTATCTTTGCGCCAGCAGCTTGGAAGAGACCCAGTACTTCGGGCCA	CASSLEETQYF	7	6.029025451100297E-5	33	TCRBV05-01*01	TCRBV05	TCRBV05-01	01											TCRBJ02-05*01	TCRBJ02	TCRBJ02-05	01				0	0	0	0	0	3	48	-1	-1	-1	64	7	In	VJ
CTGACAGTGACCAGTGCCCATCCTGAAGACAGCAGCTTCTACATCTGCAGTGCCAAAGGAGGGACAGATACGCAGTATTTTGGCCCA	CSAKGGTDTQYF	5	4.306446750785927E-5	36	TCRBV20	TCRBV20				TCRBV20-01,TCRBV20-or09_02		TCRBD02-01*02	TCRBD02	TCRBD02-01	02				TCRBJ02-03*01	TCRBJ02	TCRBJ02-03	01				6	4	10	0	0	3	45	53	57	-1	63	5	In	VDJ
TCTAAGAAGCTCCTTCTCAGTGACTCTGGCTTCTATCTCTGTGCCTGGAGTGTTGGGGGGGGCACAGATACGCAGTATTTTGGCCCA	CAWSVGGGTDTQYF	2	1.7225787003143707E-5	42	TCRBV30-01*01	TCRBV30	TCRBV30-01	01				TCRBD02-01*01	TCRBD02	TCRBD02-01	01				TCRBJ02-03*01	TCRBJ02	TCRBJ02-03	01				0	1	9	0	0	1	39	53	54	-1	61	2	In	VDJ
CACACCCTGCAGCCAGAAGACTCGGCCCTGTATCTCTGTGCCAGCAGCCAGGTCACGGCGGACACCGGGGAGCTGTTTTTTGGAGAA	CASSQVTADTGELFF	4	3.445157400628741E-5	45	TCRBV04-02*01	TCRBV04	TCRBV04-02	01				TCRBD02-01	TCRBD02	TCRBD02-01				01,02	TCRBJ02-02*01	TCRBJ02	TCRBJ02-02	01				3	7	7	5	0	3	36	50	57	-1	61	4	In	VDJ
AGTTCTAAGAAGCTCCTTCTCAGTGACTCTGGCTTCTATCTCTGTGCCTGGACTAGGGGGTTAACCGGGGAGCTGTTTTTTGGAGAA	CAWTRGLTGELFF	2	1.7225787003143707E-5	39	TCRBV30-01*01	TCRBV30	TCRBV30-01	01				TCRBD01-01*01	TCRBD01	TCRBD01-01	01				TCRBJ02-02*01	TCRBJ02	TCRBJ02-02	01				4	2	5	1	3	5	42	52	54	60	63	2	In	VDJ
CTGAAGATCCGGTCCACAAAGCTGGAGGACTCAGCCATGTACTTCTGTGCCAGCAGTGGGGACGTATTAGAGCTGTTTTTTGGAGAA	CASSGDVLELFF	6	5.1677361009431116E-5	36	TCRBV02-01*01	TCRBV02	TCRBV02-01	01								TCRBD01,TCRBD02	TCRBD01-01,TCRBD02-01		TCRBJ02-02*01	TCRBJ02	TCRBJ02-02	01				4	0	0	7	6	11	45	-1	58	63	69	6	In	VDJ
CTGAAGATCCAGCCCTCAGAACCCAGGGACTCAGCTGTGTACTTCTGTGCCAGCAGACGAACAGGGGACTCAGCTTTCTTTGGACAA	CASRRTGDSAFF	3	2.5838680504715558E-5	36	TCRBV12	TCRBV12				TCRBV12-03,TCRBV12-04		TCRBD01-01*01	TCRBD01	TCRBD01-01	01				TCRBJ01-01*01	TCRBJ01	TCRBJ01-01	01				6	4	3	2	4	10	45	56	60	67	71	3	In	VDJ
TTCATCCTGAGTTCTAAGAAGCTCCTTCTCAGTGACTCTGGCTTCTATCTCTGTGCCTGGAGTAAGTCTGAAGCTTTCTTTGGACAA	CAWSKSEAFF	6	5.1677361009431116E-5	30	TCRBV30-01*01	TCRBV30	TCRBV30-01	01								TCRBD01,TCRBD02	TCRBD01-01,TCRBD02-01		TCRBJ01-01*01	TCRBJ01	TCRBJ01-01	01				2	1	5	5	1	6	51	63	64	66	67	6	In	VDJ
TCAGAACCCAGGGACTCAGCTGTGTACTTCTGTGCCAGCAGTTTAGCGATTGGCGGGGCCAGGTTTACTGAAGCTTTCTTTGGACAA	CASSLAIGGARFTEAFF	3	2.5838680504715558E-5	51	TCRBV12	TCRBV12				TCRBV12-03,TCRBV12-04		TCRBD02-01*01	TCRBD02	TCRBD02-01	01				TCRBJ01-01*01	TCRBJ01	TCRBJ01-01	01				0	5	7	3	8	5	30	47	52	58	66	3	In	VDJ
ACAGTGACCAGTGCCCATCCTGAAGACAGCAGCTTCTACATCTGCAGTGCTCTCCCGGGGGTTCGCACTGAAGCTTTCTTTGGACAA	CSALPGVRTEAFF	5	4.306446750785927E-5	39	TCRBV20	TCRBV20				TCRBV20-01,TCRBV20-or09_02		TCRBD02-01*01	TCRBD02	TCRBD02-01	01				TCRBJ01-01*01	TCRBJ01	TCRBJ01-01	01				5	4	8	2	4	4	42	51	55	61	65	5	In	VDJ
CACGCCCTGCAGCCAGAAGACTCAGCCCTGTATCTCTGCGCCAGCAGCCAGGCCACAGGGGCTAGCACTGAAGCTTTCTTTGGACAA	CASSQATGASTEAFF	4	3.445157400628741E-5	45	TCRBV04-01*01	TCRBV04	TCRBV04-01	01				TCRBD01-01*01	TCRBD01	TCRBD01-01	01				TCRBJ01-01*01	TCRBJ01	TCRBJ01-01	01				3	4	3	2	4	4	36	50	54	61	65	4	In	VDJ
GGCTGCTGTCGGCTGCTCCCTCCCAGACATCTGTGTACTTCTGTGCCAGCAGTATCCCGATTGAACACTGAAGCTTTCTTTGGACAA		11	9.474182851729038E-5	40	TCRBV06-05*01	TCRBV06	TCRBV06-05	01								TCRBD01,TCRBD02	TCRBD01-01,TCRBD02-01		TCRBJ01-01*01	TCRBJ01	TCRBJ01-01	01				5	5	2	8	1	0	41	53	58	60	61	11	Out	VDJ
ACGATCCAGCGCACACAGCAGGAGGACTCGGCCGTGTATCTCTGTGCCAGCAGCTTAGGGCTGAACACTGAAGCTTTCTTTGGACAA	CASSLGLNTEAFF	6	5.1677361009431116E-5	39	TCRBV07-02*01	TCRBV07	TCRBV07-02	01				TCRBD01-01*01	TCRBD01	TCRBD01-01	01				TCRBJ01-01*01	TCRBJ01	TCRBJ01-01	01				1	0	9	0	0	0	42	-1	58	-1	61	6	In	VDJ
AAGCTCCTTCTCAGTGACTCTGGCTTCTATCTCTGTGCCTGGAGTGTACTGGGCCGGATGATGAACACTGAAGCTTTCTTTGGACAA	CAWSVLGRMMNTEAFF	2	1.7225787003143707E-5	48	TCRBV30-01*01	TCRBV30	TCRBV30-01	01				TCRBD01-01*01	TCRBD01	TCRBD01-01	01				TCRBJ01-01*01	TCRBJ01	TCRBJ01-01	01				0	3	8	0	7	0	33	47	50	54	61	2	In	VDJ
AATGTGAGCACCTTGGAGCTGGGGGACTCGGCCCTTTATCTTTGCGCCAGCAGCTTGAGCCGGAACACTGAAGCTTTCTTTGGACAA	CASSLSRNTEAFF	15	1.291934025235778E-4	39	TCRBV05-01*01	TCRBV05	TCRBV05-01	01				TCRBD02-01	TCRBD02	TCRBD02-01				01,02	TCRBJ01-01*01	TCRBJ01	TCRBJ01-01	01				1	0	6	7	2	1	42	-1	57	60	62	15	In	VDJ
CTGGAGTCTGCCAGGCCCTCACATACCTCTCAGTACCTCTGTGCCAGCAGTGAACAGGGGACGAACACTGAAGCTTTCTTTGGACAA	CASSEQGTNTEAFF	7	6.029025451100297E-5	42	TCRBV25-01*01	TCRBV25	TCRBV25-01	01				TCRBD01-01*01	TCRBD01	TCRBD01-01	01				TCRBJ01-01*01	TCRBJ01	TCRBJ01-01	01				2	0	4	2	2	1	39	-1	54	60	62	7	In	VDJ
AAGAAGCTCCTTCTCAGTGACTCTGGCTTCTATCTCTGTGCCTGGAGTGTACGGGGACAGCAAGTCGGAAAACTGTTTTTTGGCAGT	CAWSVRGQQVGKLFF	2	1.7225787003143707E-5	45	TCRBV30-01*01	TCRBV30	TCRBV30-01	01				TCRBD01-01*01	TCRBD01	TCRBD01-01	01				TCRBJ01-04*01	TCRBJ01	TCRBJ01-04	01				0	3	0	5	8	10	36	50	53	60	68	2	In	VDJ
CTAAGAAGCTCCTTCTCAGTGACTCTGGCTTCTATCTCTGTGCCTGGAGTAAGGGCAGGTGACAATGAAAAACTGTTTTTTGGCAGT		2	1.7225787003143707E-5	43	TCRBV30-01*01	TCRBV30	TCRBV30-01	01								TCRBD01,TCRBD02	TCRBD01-01,TCRBD02-01		TCRBJ01-04*01	TCRBJ01	TCRBJ01-04	01				2	5	4	4	4	5	38	50	55	59	63	2	Out	VDJ
CTGAGTTCTAAGAAGCTCCTTCTCAGTGACTCTGGCTTCTATCTCTGTGCCTGGTCAAAGGGGGTGAGTCCCCAGCATTTTGGTGAT	CAWSKGVSPQHF	4	3.445157400628741E-5	36	TCRBV30-01*01	TCRBV30	TCRBV30-01	01				TCRBD01-01*01	TCRBD01	TCRBD01-01	01				TCRBJ01-05*01	TCRBJ01	TCRBJ01-05	01				5	4	5	1	5	10	45	54	58	64	69	4	In	VDJ
AGTTCTAAGAAGCTCCTTCTCAGTGACTCTGGCTTCTATCTCTGTGCCTGGGGAGATCGTCCGTGGGAGCCCCAGCATTTTGGTGAT	CAWGDRPWEPQHF	3	2.5838680504715558E-5	39	TCRBV30-01*01	TCRBV30	TCRBV30-01	01				TCRBD02-01*02	TCRBD02	TCRBD02-01	02				TCRBJ01-05*01	TCRBJ01	TCRBJ01-05	01				5	0	10	2	12	8	42	-1	51	55	67	3	In	VDJ
GGCTGCTCCCTCCCAGACATCTGTGTACTTCTGTGCCAGCAGTCCCCGGGACAACCCAACTCAGGTCAGCCCCAGCATTTTGGTGAT		7	6.029025451100297E-5	50	TCRBV06	TCRBV06				TCRBV06-01,TCRBV06-05,TCRBV06-06		TCRBD01-01*01	TCRBD01	TCRBD01-01	01				TCRBJ01-05*01	TCRBJ01	TCRBJ01-05	01				5	4	0	6	12	6	31	43	47	53	65	7	Out	VDJ
AAGAAGCTCCTTCTCAGTGACTCTGGCTTCTATCTCTGTGCCTGGAGTGTACGGAGCAGGGGTAATCAGCCCCAGCATTTTGGTGAT	CAWSVRSRGNQPQHF	2	1.7225787003143707E-5	45	TCRBV30-01*01	TCRBV30	TCRBV30-01	01				TCRBD01-01*01	TCRBD01	TCRBD01-01	01				TCRBJ01-05*01	TCRBJ01	TCRBJ01-05	01				0	6	4	2	1	4	36	50	56	62	63	2	In	VDJ
GTGAACGCCTTGTTGCTGGGGGACTCGGCCCTCTATCTCTGTGCCAGCAGCTTTTCCTCAGTCAATCAGCCCCAGCATTTTGGTGAT	CASSFSSVNQPQHF	3	2.5838680504715558E-5	42	TCRBV05-06*01	TCRBV05	TCRBV05-06	01				TCRBD01-01*01	TCRBD01	TCRBD01-01	01				TCRBJ01-05*01	TCRBJ01	TCRBJ01-05	01				2	5	4	5	1	3	39	53	58	61	62	3	In	VDJ
TCTAAGAAGCTCCTTCTCAGTGACTCTGGCTTCTATCTCTGTGCCTGGAGTGAGATGACTAGCAATCAGCCCCAGCATTTTGGTGAT	CAWSEMTSNQPQHF	2	1.7225787003143707E-5	42	TCRBV30-01*01	TCRBV30	TCRBV30-01	01								TCRBD01,TCRBD02	TCRBD01-01,TCRBD02-01		TCRBJ01-05*01	TCRBJ01	TCRBJ01-05	01				1	4	2	7	0	0	39	52	56	-1	59	2	In	VDJ
AAGATCCAGCCCTCAGAACCCAGGGACTCAGCTGTGTACTTCTGTGCCAGCAGTCTTAATAGCAATCAGCCCCAGCATTTTGGTGAT	CASSLNSNQPQHF	3	2.5838680504715558E-5	39	TCRBV12	TCRBV12				TCRBV12-03,TCRBV12-04		TCRBD02-01	TCRBD02	TCRBD02-01				01,02	TCRBJ01-05*01	TCRBJ01	TCRBJ01-05	01				5	0	4	10	3	0	42	-1	54	56	59	3	In	VDJ
CTGAGTTCTAAGAAGCTCCTTCTCAGTGACTCTGGCTTCTATCTCTGTGCCGGGGGACAGGGGGCGCTTGGCTACACCTTCGGTTCG	CAGGQGALGYTF	4	3.445157400628741E-5	36	TCRBV30-01*01	TCRBV30	TCRBV30-01	01				TCRBD01-01*01	TCRBD01	TCRBD01-01	01				TCRBJ01-02*01	TCRBJ01	TCRBJ01-02	01				8	2	0	0	3	7	45	51	53	65	68	4	In	VDJ
ATCCTGAGTTCTAAGAAGCTCCTTCTCAGTGACTCTGGCTTCTATCTCTGTGCCTGGAGTGTATTGGGTGGCTACACCTTCGGTTCG	CAWSVLGGYTF	2	1.7225787003143707E-5	33	TCRBV30-01*01	TCRBV30	TCRBV30-01	01								TCRBD01,TCRBD02	TCRBD01-01,TCRBD02-01		TCRBJ01-02*01	TCRBJ01	TCRBJ01-02	01				0	3	0	9	0	7	48	62	65	-1	68	2	In	VDJ
AAGAAGCTCCTTCTCAGTGACTCTGGCTTCTATCTCTGTGCCTGGAGTGTACAGGGCTCTTCTAACTATGGCTACACCTTCGGTTCG	CAWSVQGSSNYGYTF	3	2.5838680504715558E-5	45	TCRBV30-01*01	TCRBV30	TCRBV30-01	01				TCRBD01-01*01	TCRBD01	TCRBD01-01	01				TCRBJ01-02*01	TCRBJ01	TCRBJ01-02	01				0	0	3	3	5	0	36	-1	50	56	61	3	In	VDJ
TTGGCTGCTCCCTCCCAGACATCTGTGTACTTCTGTGCCAGCGCTCACACCGGGACAGACGCTAACTATGGCTACACCTTCGGTTCG	CASAHTGTDANYGYTF	5	4.306446750785927E-5	48	TCRBV06-06	TCRBV06	TCRBV06-06				01,02	TCRBD01-01*01	TCRBD01	TCRBD01-01	01				TCRBJ01-02*01	TCRBJ01	TCRBJ01-02	01				8	9	0	5	3	0	33	42	51	58	61	5	In	VDJ
ACCCTGGAGTCTGCCAGGCCCTCACATACCTCTCAGTACCTCTGTGCCAGCACCCATGACAGGGGGGGCGGCTACACCTTCGGTTCG	CASTHDRGGGYTF	4	3.445157400628741E-5	39	TCRBV25-01*01	TCRBV25	TCRBV25-01	01				TCRBD01-01*01	TCRBD01	TCRBD01-01	01				TCRBJ01-02*01	TCRBJ01	TCRBJ01-02	01				7	5	2	1	3	8	42	52	57	66	69	4	In	VDJ
AAGATCCAGCCCTCAGAACCCAGGGACTCAGCTGTGTACTTCTGTGCCAGCAGCCCGGTTAGGGGAACCGGCTACACCTTCGGTTCG	CASSPVRGTGYTF	3	2.5838680504715558E-5	39	TCRBV12	TCRBV12				TCRBV12-03,TCRBV12-04		TCRBD01-01*01	TCRBD01	TCRBD01-01	01				TCRBJ01-02*01	TCRBJ01	TCRBJ01-02	01				6	7	5	2	4	8	42	53	60	65	69	3	In	VDJ
TCTGCCAGGCCCTCACATACCTCTCAGTACCTCTGTGCCAGCAGCCCTGAGGGGGGCAGGCCGGGTGAAGGCTACACCTTCGGTTCG	CASSPEGGRPGEGYTF	4	3.445157400628741E-5	48	TCRBV25-01*01	TCRBV25	TCRBV25-01	01								TCRBD01,TCRBD02	TCRBD01-01,TCRBD02-01		TCRBJ01-02*01	TCRBJ01	TCRBJ01-02	01				6	5	5	1	14	8	33	44	49	55	69	4	In	VDJ
ACATCGGCCCAAAAGAACCCGACAGCTTTCTATCTCTGTGCCAGTAGTAGACCGGGACAGGGGGCGAGGGAGCAGTACTTCGGGCCG	CASSRPGQGAREQYF	8	6.890314801257483E-5	45	TCRBV19-01	TCRBV19	TCRBV19-01				01,02	TCRBD01-01*01	TCRBD01	TCRBD01-01	01				TCRBJ02-07*01	TCRBJ02	TCRBJ02-07	01				4	4	0	0	4	7	36	49	53	65	69	8	In	VDJ
AGTTCTAAGAAGCTCCTTCTCAGTGACTCTGGCTTCTATCTCTGTGCCTGGAGTTCTGGAGAGATACGCGAGCAGTACTTCGGGCCG	CAWSSGEIREQYF	1	8.612893501571853E-6	39	TCRBV30-01*01	TCRBV30	TCRBV30-01	01				TCRBD02-01*02	TCRBD02	TCRBD02-01	02				TCRBJ02-07*01	TCRBJ02	TCRBJ02-07	01				2	3	10	2	7	6	42	54	57	61	68	1	In	VDJ
AGTTCTAAGAAGCTCCTTCTCAGTGACTCTGGCTTCTATCTCTGTGCCTGGAGTCACAGGGACCGCTACGAGCAGTACTTCGGGCCG	CAWSHRDRYEQYF	1	8.612893501571853E-6	39	TCRBV30-01*01	TCRBV30	TCRBV30-01	01				TCRBD01-01*01	TCRBD01	TCRBD01-01	01				TCRBJ02-07*01	TCRBJ02	TCRBJ02-07	01				2	1	3	3	4	3	42	54	55	61	65	1	In	VDJ
CACACCCTGCAGCCAGAAGACTCGGCCCTGTATCTCTGTGCCAGCAGCCAAGGACTAGCGGATTCCTACGAGCAGTACTTCGGGCCG	CASSQGLADSYEQYF	7	6.029025451100297E-5	45	TCRBV04-02*01	TCRBV04	TCRBV04-02	01				TCRBD02-01	TCRBD02	TCRBD02-01				01,02	TCRBJ02-07*01	TCRBJ02	TCRBJ02-07	01				1	0	2	5	2	1	36	-1	52	61	63	7	In	VDJ
GTTCTAAGAAGCTCCTTCTCAGTGACTCTGGCTTCTATCTCTGTGCCTGGAGTTGGACAGACGTCCTACGAGCAGTACTTCGGGCCG		1	8.612893501571853E-6	40	TCRBV30-01*01	TCRBV30	TCRBV30-01	01				TCRBD01-01*01	TCRBD01	TCRBD01-01	01				TCRBJ02-07*01	TCRBJ02	TCRBJ02-07	01				2	1	1	5	3	1	41	53	54	60	63	1	Out	VDJ
CAGCAGGAGGACTCGGCCGTGTATCTCTGTGCCAGCAGCCCAACTAGCGGGGGGTCCCCGAGCTCCTACGAGCAGTACTTCGGGCCG	CASSPTSGGSPSSYEQYF	4	3.445157400628741E-5	54	TCRBV07-02*01	TCRBV07	TCRBV07-02	01				TCRBD02-01*01	TCRBD02	TCRBD02-01	01				TCRBJ02-07*01	TCRBJ02	TCRBJ02-07	01				5	3	3	1	8	0	27	39	42	54	62	4	In	VDJ
CTGCAGCCAGAAGACTCAGCCCTGTATCTCTGCGCCAGCAGCCAAGAACCCGGACACGGACAAGCCTACGAGCAGTACTTCGGGCCG	CASSQEPGHGQAYEQYF	4	3.445157400628741E-5	51	TCRBV04-01*01	TCRBV04	TCRBV04-01	01				TCRBD01-01*01	TCRBD01	TCRBD01-01	01				TCRBJ02-07*01	TCRBJ02	TCRBJ02-07	01				0	4	1	6	8	2	30	47	51	56	64	4	In	VDJ
ATCCTGAGTTCTAAGAAGCTCCTTCTCAGTGACTCTGGCTTCTATCTCTGTGCCTGGAGTTTAGACTACGAGCAGTACTTCGGGCCG	CAWSLDYEQYF	4	3.445157400628741E-5	33	TCRBV30-01*01	TCRBV30	TCRBV30-01	01				TCRBD02-01	TCRBD02	TCRBD02-01				01,02	TCRBJ02-07*01	TCRBJ02	TCRBJ02-07	01				2	1	5	8	1	3	48	60	61	64	65	4	In	VDJ
AAGATCCAGCGCACACAGCAGGAGGACTCCGCCGTGTATCTCTGTGCCAGCAGCCCTAACAGGGGCGACGAGCAGTACTTCGGGCCG	CASSPNRGDEQYF	8	6.890314801257483E-5	39	TCRBV07-08*01	TCRBV07	TCRBV07-08	01				TCRBD01-01*01	TCRBD01	TCRBD01-01	01				TCRBJ02-07*01	TCRBJ02	TCRBJ02-07	01				5	4	3	2	2	5	42	54	58	65	67	8	In	VDJ
AGAGTCTGCCATCCCCAACCAGACAGCTCTTTACTTCTGTGCCACATATTCCGGTATCGGGAGCCGCACGAGCAGTACTTCGGGCCG		4	3.445157400628741E-5	44	TCRBV24	TCRBV24				TCRBV24-01,TCRBV24-or09_02		TCRBD02-01*02	TCRBD02	TCRBD02-01	02				TCRBJ02-07*01	TCRBJ02	TCRBJ02-07	01				10	12	8	2	4	5	37	45	57	63	67	4	Out	VDJ
ACTCTGACGATCCAGCGCACACAGCAGGAGGACTCGGCCGTGTATCTCTGTGCCAGCAGCGCGGCCGGCCAGCAGTACTTCGGGCCG	CASSAAGQQYF	5	4.306446750785927E-5	33	TCRBV07-02*01	TCRBV07	TCRBV07-02	01				TCRBD02-01	TCRBD02	TCRBD02-01				01,02	TCRBJ02-07*01	TCRBJ02	TCRBJ02-07	01				5	0	7	5	6	8	48	-1	60	64	70	5	In	VDJ
AGTTCTAAGAAGCTCCTTCTCAGTGACTCTGGCTTCTATCTCTGTGCCTGGAGTGGTGGGATTGTAAACACCATATATTTTGGAGAG	CAWSGGIVNTIYF	5	4.306446750785927E-5	39	TCRBV30-01*01	TCRBV30	TCRBV30-01	01								TCRBD01,TCRBD02	TCRBD01-01,TCRBD02-01		TCRBJ01-03*01	TCRBJ01	TCRBJ01-03	01				1	2	0	8	4	6	42	55	57	61	65	5	In	VDJ
ATCCTGAGTTCTAAGAAGCTCCTTCTCAGTGACTCTGGCTTCTATCTCTGTGCCTGGGGGACGGGAAACACCATATATTTTGGAGAG	CAWGTGNTIYF	2	1.7225787003143707E-5	33	TCRBV30-01*01	TCRBV30	TCRBV30-01	01								TCRBD01,TCRBD02	TCRBD01-01,TCRBD02-01		TCRBJ01-03*01	TCRBJ01	TCRBJ01-03	01				5	0	0	7	1	4	48	-1	57	62	63	2	In	VDJ
CTTCACATCAATTCCCTGGAGCTTGGTGACTCTGCTGTGTATTTCTGTGCCAGCAGCCAAGAAGGAAACACCATATATTTTGGAGAG	CASSQEGNTIYF	15	1.291934025235778E-4	36	TCRBV03	TCRBV03				TCRBV03-01,TCRBV03-02									TCRBJ01-03*01	TCRBJ01	TCRBJ01-03	01				0	0	0	0	1	4	45	-1	-1	62	63	15	In	VJ
AGTGCCCATCCTGAAGACAGCAGCTTCTACATCTGCAGTGCTCCCCAGACAGGGCCCTCTGGGGCCAACGTCCTGACTTTCGGGGCC	CSAPQTGPSGANVLTF	4	3.445157400628741E-5	48	TCRBV20	TCRBV20				TCRBV20-01,TCRBV20-or09_02		TCRBD01-01*01	TCRBD01	TCRBD01-01	01				TCRBJ02-06*01	TCRBJ02	TCRBJ02-06	01				5	5	2	3	2	0	33	42	47	54	56	4	In	VDJ
CACCTACACACCCTGCAGCCAGAAGACTCGGCCCTGTATCTCTGTGCCAGCAGCCTCACAGGGGATTCACCCCTCCACTTTGGGAAC	CASSLTGDSPLHF	4	3.445157400628741E-5	39	TCRBV04-02*01	TCRBV04	TCRBV04-02	01				TCRBD01-01*01	TCRBD01	TCRBD01-01	01				TCRBJ01-06*01	TCRBJ01	TCRBJ01-06	01				4	2	3	2	0	8	42	55	57	-1	64	4	In	VDJ
ATCCAGCCCTCAGAACCCAGGGACTCAGCTGTGTACTTCTGTGCCAGCAGTTGGGGACAGCGAAATTCACCCCTCCACTTTGGGAAC	CASSWGQRNSPLHF	4	3.445157400628741E-5	42	TCRBV12	TCRBV12				TCRBV12-03,TCRBV12-04		TCRBD01-01*01	TCRBD01	TCRBD01-01	01				TCRBJ01-06*01	TCRBJ01	TCRBJ01-06	01				4	1	0	5	3	7	39	52	53	60	63	4	In	VDJ
CAGCGCACACAGCAGGAGGACTCGGCCGTGTATCTCTGTGCCAGCAGCTTAGCGGACGGCCGTGGGTCACCCCTCCACTTTGGGAAC	CASSLADGRGSPLHF	13	1.119676155204341E-4	45	TCRBV07-02*01	TCRBV07	TCRBV07-02	01								TCRBD01,TCRBD02	TCRBD01-01,TCRBD02-01		TCRBJ01-06*01	TCRBJ01	TCRBJ01-06	01				0	0	1	7	9	10	36	-1	53	57	66	13	In	VDJ
AGCTCTCTGGAGCTGGGGGACTCAGCTTTGTATTTCTGTGCCAGCAGTGAGATAACACCTTTCTACAATGAGCAGTTCTTCGGGCCA	CASSEITPFYNEQFF	12	1.0335472201886223E-4	45	TCRBV09-01	TCRBV09	TCRBV09-01				01,02					TCRBD01,TCRBD02	TCRBD01-01,TCRBD02-01		TCRBJ02-01*01	TCRBJ02	TCRBJ02-01	01				5	7	3	6	5	3	36	47	54	57	62	12	In	VDJ
GTGACCAGTGCCCATCCTGAAGACAGCAGCTTCTACATCTGCAGTGCGAGCTCCAGCAGCTCCTACAATGAGCAGTTCTTCGGGCCA	CSASSSSSYNEQFF	8	6.890314801257483E-5	42	TCRBV20	TCRBV20				TCRBV20-01,TCRBV20-or09_02						TCRBD01,TCRBD02	TCRBD01-01,TCRBD02-01		TCRBJ02-01*01	TCRBJ02	TCRBJ02-01	01				6	6	4	5	3	0	39	47	53	56	59	8	In	VDJ
CACCTACACGCCCTGCAGCCAGAAGACTCAGCCCTGTATCTCTGCGCCAGCAGCCAAGATGGGTTTGGGACCCAGTACTTCGGGCCA	CASSQDGFGTQYF	4	3.445157400628741E-5	39	TCRBV04-01*01	TCRBV04	TCRBV04-01	01								TCRBD01,TCRBD02	TCRBD01-01,TCRBD02-01		TCRBJ02-05*01	TCRBJ02	TCRBJ02-05	01				0	1	0	9	5	7	42	59	60	63	68	4	In	VDJ
ACGATCCAGCGCACACAGCAGGAGGACTCGGCCGTGTATCTCTGTGCCAGCAGCTTTTCCAGGGCTGAGACCCAGTACTTCGGGCCA	CASSFSRAETQYF	4	3.445157400628741E-5	39	TCRBV07-02*01	TCRBV07	TCRBV07-02	01				TCRBD01-01*01	TCRBD01	TCRBD01-01	01				TCRBJ02-05*01	TCRBJ02	TCRBJ02-05	01				3	3	4	3	2	5	42	56	59	64	66	4	In	VDJ
AGTTCTAAGAAGCTCCTTCTCAGTGACTCTGGCTTCTATCTCTGTGCCCGATCCGGACAGGGATGGGAGACCCAGTACTTCGGGCCA	CARSGQGWETQYF	1	8.612893501571853E-6	39	TCRBV30-01*01	TCRBV30	TCRBV30-01	01				TCRBD01-01*01	TCRBD01	TCRBD01-01	01				TCRBJ02-05*01	TCRBJ02	TCRBJ02-05	01				8	6	1	3	4	5	42	48	54	62	66	1	In	VDJ
AAGAAGCTCCTTCTCAGTGACTCTGGCTTCTATCTCTGTGCCTGGAGTGTCGCCGGTCCCGGGGAGGAGACCCAGTACTTCGGGCCA	CAWSVAGPGEETQYF	1	8.612893501571853E-6	45	TCRBV30-01*01	TCRBV30	TCRBV30-01	01				TCRBD02-01	TCRBD02	TCRBD02-01				01,02	TCRBJ02-05*01	TCRBJ02	TCRBJ02-05	01				0	9	8	3	2	5	36	50	59	64	66	1	In	VDJ
ATCCAGCCCTCAGAACCCAGGGACTCAGCTGTGTACTTCTGTGCCAGCAGTCATTCCCGCCGGGAGGAGACCCAGTACTTCGGGCCA	CASSHSRREETQYF	2	1.7225787003143707E-5	42	TCRBV12	TCRBV12				TCRBV12-03,TCRBV12-04		TCRBD02-01*02	TCRBD02	TCRBD02-01	02				TCRBJ02-05*01	TCRBJ02	TCRBJ02-05	01				5	9	8	2	0	5	39	51	60	-1	66	2	In	VDJ
CTGAAGGTGCAGCCTGCAGAACTGGAGGATTCTGGAGTTTATTTCTGTGCCAGCAGCCAAGTGGAAGAGACCCAGTACTTCGGGCCA	CASSQVEETQYF	4	3.445157400628741E-5	36	TCRBV14-01*01	TCRBV14	TCRBV14-01	01								TCRBD01,TCRBD02	TCRBD01-01,TCRBD02-01		TCRBJ02-05*01	TCRBJ02	TCRBJ02-05	01				1	1	0	10	0	3	45	61	62	-1	64	4	In	VDJ
TGTCGGCTGCTCCCTCCCAGACATCTGTGTACTTCTGTGCCAGCAGTTACCCGGGACAGGATCCAAGAGACCCAGTACTTCGGGCCA		5	4.306446750785927E-5	46	TCRBV06-05*01	TCRBV06	TCRBV06-05	01				TCRBD01-01*01	TCRBD01	TCRBD01-01	01				TCRBJ02-05*01	TCRBJ02	TCRBJ02-05	01				2	2	0	4	2	1	35	50	52	60	62	5	Out	VDJ
TAAACCTGAGCTCTCTGGAGCTGGGGGACTCAGCTTTGTATTTCTGTGCCAGCAGGTCGAGGGAAAGAGACCCAGTACTTCGGGCCA		13	1.119676155204341E-4	37	TCRBV09-01	TCRBV09	TCRBV09-01				01,02	TCRBD02-01*02	TCRBD02	TCRBD02-01	02				TCRBJ02-05*01	TCRBJ02	TCRBJ02-05	01				5	3	11	0	1	3	44	55	58	63	64	13	Out	VDJ
CTGAGTTCTAAGAAGCTCCTTCTCAGTGACTCTGGCTTCTATCTCTGTGCCTGGAGCGGGGGGTTCGATACGCAGTATTTTGGCCCA	CAWSGGFDTQYF	5	4.306446750785927E-5	36	TCRBV30-01*01	TCRBV30	TCRBV30-01	01				TCRBD02-01*01	TCRBD02	TCRBD02-01	01				TCRBJ02-03*01	TCRBJ02	TCRBJ02-03	01				3	0	8	1	3	6	45	-1	56	63	66	5	In	VDJ
AGGATCCAGCAGGTAGTGCGAGGAGATTCGGCAGCTTATTTCTGTGCCAGCTCACCCCCCGGGACAGATACGCAGTATTTTGGCCCA	CASSPPGTDTQYF	11	9.474182851729038E-5	39	TCRBV18-01*01	TCRBV18	TCRBV18-01	01				TCRBD02-01	TCRBD02	TCRBD02-01				01,02	TCRBJ02-03*01	TCRBJ02	TCRBJ02-03	01				3	3	8	4	0	3	42	56	59	-1	63	11	In	VDJ
TCCCTGGAGCTTGGTGACTCTGCTGTGTATTTCTGTGCCAGCAGGGCTTTAGCGGGGGGCCCCACCGGGGAGCTGTTTTTTGGAGAA	CASRALAGGPTGELFF	11	9.474182851729038E-5	48	TCRBV03	TCRBV03				TCRBV03-01,TCRBV03-02		TCRBD02-01*01	TCRBD02	TCRBD02-01	01				TCRBJ02-02*01	TCRBJ02	TCRBJ02-02	01				6	5	5	1	3	4	33	44	49	59	62	11	In	VDJ
ACTCTGACAGTGACCAGTGCCCATCCTGAAGACAGCAGCTTCTACATCTGCAGGGACTAAGACACCGGGGAGCTGTTTTTTGGAGAA	CRD*DTGELFF	9	7.751604151414667E-5	33	TCRBV20-01*01	TCRBV20	TCRBV20-01	01				TCRBD02-01	TCRBD02	TCRBD02-01				01,02	TCRBJ02-02*01	TCRBJ02	TCRBJ02-02	01				9	0	1	9	2	3	48	-1	53	59	61	9	Stop	VDJ
ACTCTGAAGATCCAGCCCTCAGAACCCAGGGACTCAGCTGTGTACTTCTGTGCCAGCAGTTTAGGTAAGGGCGCTTTCTTTGGACAA	CASSLGKGAFF	6	5.1677361009431116E-5	33	TCRBV12	TCRBV12				TCRBV12-03,TCRBV12-04						TCRBD01,TCRBD02	TCRBD01-01,TCRBD02-01		TCRBJ01-01*01	TCRBJ01	TCRBJ01-01	01				1	3	5	3	1	11	48	64	67	71	72	6	In	VDJ
CTGAGTTCTAAGAAGCTCCTTCTCAGTGACTCTGGCTTCTATCTCTGTGCCTGGAGTTATTTAACAGGGATAGCTTTCTTTGGACAA	CAWSYLTGIAFF	2	1.7225787003143707E-5	36	TCRBV30-01*01	TCRBV30	TCRBV30-01	01				TCRBD01-01*01	TCRBD01	TCRBD01-01	01				TCRBJ01-01*01	TCRBJ01	TCRBJ01-01	01				2	6	3	3	2	10	45	57	63	69	71	2	In	VDJ
CACCTTGGAGATCCAGCGCACAGAGCAGGGGGACTCGGCCATGTATCTCTGTGCCGACACCAGATCACTGAAGCTTTCTTTGGACAA		7	6.029025451100297E-5	32	TCRBV07-09	TCRBV07	TCRBV07-09				01,03	TCRBD01-01*01	TCRBD01	TCRBD01-01	01				TCRBJ01-01*01	TCRBJ01	TCRBJ01-01	01				11	0	2	6	6	4	49	-1	55	59	65	7	Out	VDJ
TCTAAGAAGCTCCTTCTCAGTGACTCTGGCTTCTATCTCTGTGCCTGGACCCGGGACAGGATCGGCACTGAAGCTTTCTTTGGACAA	CAWTRDRIGTEAFF	2	1.7225787003143707E-5	42	TCRBV30-01*01	TCRBV30	TCRBV30-01	01				TCRBD01-01*01	TCRBD01	TCRBD01-01	01				TCRBJ01-01*01	TCRBJ01	TCRBJ01-01	01				4	3	0	4	5	4	39	49	52	60	65	2	In	VDJ
CACGCCCTGCAGCCAGAAGACTCAGCCCTGTATCTCTGCGCCAGCAGCCAAGACGCACAAATGAACACTGAAGCTTTCTTTGGACAA	CASSQDAQMNTEAFF	4	3.445157400628741E-5	45	TCRBV04-01*01	TCRBV04	TCRBV04-01	01				TCRBD01-01*01	TCRBD01	TCRBD01-01	01				TCRBJ01-01*01	TCRBJ01	TCRBJ01-01	01				0	3	3	6	2	0	36	53	56	59	61	4	In	VDJ
CTGAAGATCCAGCCCTCAGAACCCAGGGACTCAGCTGTGTACTTCTGTGCCAGCAGTTTAGGGAACACTGAAGCTTTCTTTGGACAA	CASSLGNTEAFF	3	2.5838680504715558E-5	36	TCRBV12	TCRBV12				TCRBV12-03,TCRBV12-04									TCRBJ01-01*01	TCRBJ01	TCRBJ01-01	01				1	0	0	0	1	1	45	-1	-1	61	62	3	In	VJ
TTCATGTGGTCGCACTGCAGCAAGAAGACTCAGCTGCGTATCTCTGCACCAGCAGCCCCGGGCCCGGTGAAACTGTTTTTTGGCAGT		3	2.5838680504715558E-5	37	TCRBV01-01*01	TCRBV01	TCRBV01-01	01								TCRBD01,TCRBD02	TCRBD01-01,TCRBD02-01		TCRBJ01-04*01	TCRBJ01	TCRBJ01-04	01				4	2	8	0	6	11	44	57	59	63	69	3	Out	VDJ
GTGAGCAACATGAGCCCTGAAGACAGCAGCATATATCTCTGCAGCGTTAAGCCGGGACAGGGGGCTTGAAAACTGTTTTTTGGCAGT	CSVKPGQGA*KLFF	2	1.7225787003143707E-5	42	TCRBV29-01*01	TCRBV29	TCRBV29-01	01				TCRBD01-01*01	TCRBD01	TCRBD01-01	01				TCRBJ01-04*01	TCRBJ01	TCRBJ01-04	01				5	5	0	0	3	10	39	48	53	65	68	2	Stop	VDJ
TGAAGATCCGGTCCACAAAGCTGGAGGACTCAGCCATGTACTTCTGTGCCAGCAGTGGGTCTTAATGAAAAACTGTTTTTTGGCAGT		22	1.8948365703458077E-4	37	TCRBV02-01*01	TCRBV02	TCRBV02-01	01								TCRBD01,TCRBD02	TCRBD01-01,TCRBD02-01		TCRBJ01-04*01	TCRBJ01	TCRBJ01-04	01				4	0	0	10	3	4	44	-1	57	59	62	22	Out	VDJ
ACAGTGACCAGTGCCCATCCTGAAGACAGCAGCTTCTACATCTGCAGTGCTAGAGTTACAGGGAATGAAAAACTGTTTTTTGGCAGT	CSARVTGNEKLFF	6	5.1677361009431116E-5	39	TCRBV20	TCRBV20				TCRBV20-01,TCRBV20-or09_02		TCRBD01-01*01	TCRBD01	TCRBD01-01	01				TCRBJ01-04*01	TCRBJ01	TCRBJ01-04	01				1	2	3	3	0	5	42	55	57	-1	63	6	In	VDJ
AGCTCTCTGGAGCTGGGGGACTCAGCTTTGTATTTCTGTGCCAGCAGCGTAGGGGACAGGGATCACGAAAAACTGTTTTTTGGCAGT	CASSVGDRDHEKLFF	5	4.306446750785927E-5	45	TCRBV09-01	TCRBV09	TCRBV09-01				01,02	TCRBD01-01*01	TCRBD01	TCRBD01-01	01				TCRBJ01-04*01	TCRBJ01	TCRBJ01-04	01				0	0	0	3	5	8	36	-1	52	61	66	5	In	VDJ
AAGAAGCTCCTTCTCAGTGACTCTGGCTTCTATCTCTGTGCCTGGAAGTTGGGGGGTGAGGGCGATCAGCCCCAGCATTTTGGTGAT	CAWKLGGEGDQPQHF	4	3.445157400628741E-5	45	TCRBV30-01*01	TCRBV30	TCRBV30-01	01				TCRBD02-01*01	TCRBD02	TCRBD02-01	01				TCRBJ01-05*01	TCRBJ01	TCRBJ01-05	01				4	4	9	1	8	5	36	46	50	56	64	4	In	VDJ
TCTAAGAAGCTCCTTCTCAGTGACTCTGGCTTCTATCTCTGTGCCTGGAGGCAGGCTGGGGGCAATCAGCCCCAGCATTTTGGTGAT	CAWRQAGGNQPQHF	2	1.7225787003143707E-5	42	TCRBV30-01*01	TCRBV30	TCRBV30-01	01								TCRBD01,TCRBD02	TCRBD01-01,TCRBD02-01		TCRBJ01-05*01	TCRBJ01	TCRBJ01-05	01				3	1	4	4	6	2	39	50	51	55	61	2	In	VDJ
ATCCAGCCCTCAGAACCCAGGGACTCAGCTGTGTACTTCTGTGCCAGCAGACCCAATAGGGGAAATCAGCCCCAGCATTTTGGTGAT	CASRPNRGNQPQHF	6	5.1677361009431116E-5	42	TCRBV12	TCRBV12				TCRBV12-03,TCRBV12-04		TCRBD01-01*01	TCRBD01	TCRBD01-01	01				TCRBJ01-05*01	TCRBJ01	TCRBJ01-05	01				6	7	5	2	1	4	39	50	57	62	63	6	In	VDJ
ACTCTGGAGTCCGCTACCAGCTCCCAGACATCTGTGTACTTCTGTGCCATCAATCAGGCCCCAAATCAGCCCCAGCATTTTGGTGAT	CAINQAPNQPQHF	5	4.306446750785927E-5	39	TCRBV10-03*01	TCRBV10	TCRBV10-03	01				TCRBD01-01*01	TCRBD01	TCRBD01-01	01				TCRBJ01-05*01	TCRBJ01	TCRBJ01-05	01				7	2	4	4	5	4	42	52	54	58	63	5	In	VDJ
GTTCTAAGAAGCTCCTTCTCAGTGACTCTGGCTTCTATCTCTGTGCCTGGGGGGGACAGGGTAGGCCAGCCCCAGCATTTTGGTGAT		2	1.7225787003143707E-5	40	TCRBV30-01*01	TCRBV30	TCRBV30-01	01				TCRBD01-01*01	TCRBD01	TCRBD01-01	01				TCRBJ01-05*01	TCRBJ01	TCRBJ01-05	01				5	2	0	3	5	7	41	50	52	61	66	2	Out	VDJ
AAGGTGCAGCCTGCAGAACTGGAGGATTCTGGAGTTTATTTCTGTGCCAGCAGCCAATCAGGGGCCCAGCCCCAGCATTTTGGTGAT	CASSQSGAQPQHF	4	3.445157400628741E-5	39	TCRBV14-01*01	TCRBV14	TCRBV14-01	01				TCRBD01-01*01	TCRBD01	TCRBD01-01	01				TCRBJ01-05*01	TCRBJ01	TCRBJ01-05	01				2	1	4	2	2	7	42	57	58	64	66	4	In	VDJ
AGGCTGGAGTTGGCTGCTCCCTCCCAGACATCTGTGTACTTCTGTGCCAGCACTAACGGGGGGAAACAGCCCCAGCATTTTGGTGAT	CASTNGGKQPQHF	4	3.445157400628741E-5	39	TCRBV06-06	TCRBV06	TCRBV06-06				01,02	TCRBD02-01*01	TCRBD02	TCRBD02-01	01				TCRBJ01-05*01	TCRBJ01	TCRBJ01-05	01				7	4	8	1	3	7	42	52	56	63	66	4	In	VDJ
ATCCAGCGCACAGAGCAGGGGGACTCGGCCATGTATCTCTGTGCCAGCAGCCCCGAGGGGGGTCTAGCTGGCTACACCTTCGGTTCG	CASSPEGGLAGYTF	8	6.890314801257483E-5	42	TCRBV07-09	TCRBV07	TCRBV07-09				01,03					TCRBD01,TCRBD02	TCRBD01-01,TCRBD02-01		TCRBJ01-02*01	TCRBJ01	TCRBJ01-02	01				5	4	5	1	7	7	39	51	55	61	68	8	In	VDJ
TCTGACTGTGAGCAACATGAGCCCTGAAGACAGCAGCATATATCTCTGCAGCGTTGAAGTGGGTTCTATGGCTACACCTTCGGTTCG		3	2.5838680504715558E-5	35	TCRBV29-01*01	TCRBV29	TCRBV29-01	01								TCRBD01,TCRBD02	TCRBD01-01,TCRBD02-01		TCRBJ01-02*01	TCRBJ01	TCRBJ01-02	01				1	1	0	9	2	4	46	59	60	63	65	3	Out	VDJ
ACGATCCAGCGCACACAGCAGGAGGACTCGGCCGTGTATCTCTGTGCCAGCAGCTCCCCGACAGTCTATGGCTACACCTTCGGTTCG	CASSSPTVYGYTF	5	4.306446750785927E-5	39	TCRBV07-02*01	TCRBV07	TCRBV07-02	01				TCRBD01-01*01	TCRBD01	TCRBD01-01	01				TCRBJ01-02*01	TCRBJ01	TCRBJ01-02	01				4	4	2	5	1	4	42	55	59	64	65	5	In	VDJ
ATCCAGCGCACACAGCAGGAGGACTCGGCCGTGTATCTCTGTGCCAGCAGCATAAACGTGGGTTACTATGGCTACACCTTCGGTTCG	CASSINVGYYGYTF	9	7.751604151414667E-5	42	TCRBV07-02*01	TCRBV07	TCRBV07-02	01								TCRBD01,TCRBD02	TCRBD01-01,TCRBD02-01		TCRBJ01-02*01	TCRBJ01	TCRBJ01-02	01				5	8	0	9	2	3	39	51	59	62	64	9	In	VDJ
TCCACAAAGCTGGAGGACTCAGCCATGTACTTCTGTGCCAGCAGTGCAAGACCGGGACAGGCTAACTATGGCTACACCTTCGGTTCG	CASSARPGQANYGYTF	9	7.751604151414667E-5	48	TCRBV02-01*01	TCRBV02	TCRBV02-01	01				TCRBD01-01*01	TCRBD01	TCRBD01-01	01				TCRBJ01-02*01	TCRBJ01	TCRBJ01-02	01				4	7	0	4	0	0	33	46	53	-1	61	9	In	VDJ
ATCAATTCCCTGGAGCTTGGTGACTCTGCTGTGTATTTCTGTGCCAGCAGCCAAGTGAAGGGGAACTATGGCTACACCTTCGGTTCG	CASSQVKGNYGYTF	8	6.890314801257483E-5	42	TCRBV03	TCRBV03				TCRBV03-01,TCRBV03-02		TCRBD01-01*01	TCRBD01	TCRBD01-01	01				TCRBJ01-02*01	TCRBJ01	TCRBJ01-02	01				1	3	5	2	0	2	39	55	58	-1	63	8	In	VDJ
AGTTCTAAGAAGCTCCTTCTCAGTGACTCTGGCTTCTATCTCTGTGCCTGGTACGGGTAGGGGCTTAGCGGCTACACCTTCGGTTCG	CAWYG*GLSGYTF	1	8.612893501571853E-6	39	TCRBV30-01*01	TCRBV30	TCRBV30-01	01				TCRBD01-01*01	TCRBD01	TCRBD01-01	01				TCRBJ01-02*01	TCRBJ01	TCRBJ01-02	01				5	7	5	2	6	8	42	51	58	63	69	1	Stop	VDJ
CTGAGTTCTAAGAAGCTCCTTCTCAGTGACTCTGGCTTCTATCTCTGTGCCTGGAGTCCCACGCCCACGCCGCCCCACTTCGGTTCG	CAWSPTPTPPHF	1	8.612893501571853E-6	36	TCRBV30-01*01	TCRBV30	TCRBV30-01	01								TCRBD01,TCRBD02	TCRBD01-01,TCRBD02-01		TCRBJ01-02*01	TCRBJ01	TCRBJ01-02	01				2	3	3	7	15	16	45	57	60	62	77	1	In	VDJ
ATCCTGAGTTCTAAGAAGCTCCTTCTCAGTGACTCTGGCTTCTATCTCTGTGCCTGGGAGATTGGACAGTCTCGGTACTTCGGGCCG	CAWEIGQSRYF	1	8.612893501571853E-6	33	TCRBV30-01*01	TCRBV30	TCRBV30-01	01				TCRBD01-01*01	TCRBD01	TCRBD01-01	01				TCRBJ02-07*01	TCRBJ02	TCRBJ02-07	01				5	6	1	5	5	12	48	57	63	69	74	1	In	VDJ
CTGAGATGAATGTGAGCACCTTGGAGCTGGGGGACTCGGCCCTTTATCTTTGCGCCAGCAGCTTGGATGGAGCAGTACTTCGGGCCG		6	5.1677361009431116E-5	31	TCRBV05-01*01	TCRBV05	TCRBV05-01	01											TCRBJ02-07*01	TCRBJ02	TCRBJ02-07	01				0	0	0	0	3	7	50	-1	-1	66	69	6	Out	VJ
CTGAATGTGAACGCCTTGGAGCTGGACGACTCGGCCCTGTATCTCTGTGCCAGCAGCTTGTCTGGGGGCGAGCAGTACTTCGGGCCG	CASSLSGGEQYF	3	2.5838680504715558E-5	36	TCRBV05-04*01	TCRBV05	TCRBV05-04	01								TCRBD01,TCRBD02	TCRBD01-01,TCRBD02-01		TCRBJ02-07*01	TCRBJ02	TCRBJ02-07	01				1	3	6	1	0	6	45	60	63	-1	68	3	In	VDJ
AGTTCTAAGAAGCTCCTTCTCAGTGACTCTGGCTTCTATCTCTGTGCCTGGAGCTTCAACCGCCGGGGCGAGCAGTACTTCGGGCCG	CAWSFNRRGEQYF	1	8.612893501571853E-6	39	TCRBV30-01*01	TCRBV30	TCRBV30-01	01				TCRBD02-01*01	TCRBD02	TCRBD02-01	01				TCRBJ02-07*01	TCRBJ02	TCRBJ02-07	01				3	10	8	3	0	6	42	53	63	-1	68	1	In	VDJ
ACGATCCAGCGCACACAGCAGGAGGACTCGGCCGTGTATCTCTGTGCCAGCAGCTTGGGGAGCTCCTACGAGCAGTACTTCGGGCCG	CASSLGSSYEQYF	16	1.3780629602514965E-4	39	TCRBV07-02*01	TCRBV07	TCRBV07-02	01				TCRBD02-01*02	TCRBD02	TCRBD02-01	02				TCRBJ02-07*01	TCRBJ02	TCRBJ02-07	01				3	1	9	2	0	0	42	56	57	-1	62	16	In	VDJ
AATGTGAGCACCTTGGAGCTGGGGGACTCGGCCCTTTATCTTTGCGCCAGCAGCAAGCCAAGCTCCTACGAGCAGTACTTCGGGCCG	CASSKPSSYEQYF	4	3.445157400628741E-5	39	TCRBV05-01*01	TCRBV05	TCRBV05-01	01				TCRBD02-01	TCRBD02	TCRBD02-01				01,02	TCRBJ02-07*01	TCRBJ02	TCRBJ02-07	01				4	1	6	7	4	0	42	54	55	58	62	4	In	VDJ
CTGACAGTGACCAGTGCCCATCCTGAAGACAGCAGCTTCTACATCTGCAGTGCAACTCTGACAGCCTACGAGCAGTACTTCGGGCCG	CSATLTAYEQYF	18	1.5503208302829335E-4	36	TCRBV20	TCRBV20				TCRBV20-01,TCRBV20-or09_02		TCRBD01-01*01	TCRBD01	TCRBD01-01	01				TCRBJ02-07*01	TCRBJ02	TCRBJ02-07	01				6	6	2	5	0	2	45	53	59	-1	64	18	In	VDJ
GTCTGCCATCCCCAACCAGACAGCTCTTTACTTCTGTGCCACCAGTGATTAAGGGACACCCGTCCCTACGAGCAGTACTTCGGGCCG		5	4.306446750785927E-5	47	TCRBV24	TCRBV24				TCRBV24-01,TCRBV24-or09_02		TCRBD01-01*01	TCRBD01	TCRBD01-01	01				TCRBJ02-07*01	TCRBJ02	TCRBJ02-07	01				2	2	0	6	6	2	34	50	52	58	64	5	Out	VDJ
CAGCCAGAAGACTCGGCCCTGTATCTCTGCGCCAGCAGCCCTGGATCCCTGCGGGAGGTAGGCCCCTACGAGCAGTACTTCGGGCCG	CASSPGSLREVGPYEQYF	2	1.7225787003143707E-5	54	TCRBV04-03*01	TCRBV04	TCRBV04-03	01				TCRBD02-01*02	TCRBD02	TCRBD02-01	02				TCRBJ02-07*01	TCRBJ02	TCRBJ02-07	01				4	10	7	1	6	2	27	40	50	58	64	2	In	VDJ
CTCCTTCTCAGTGACTCTGGCTTCTATCTCTGTGCCTGGAAGTATCCTCACGGGACAGGTGCACCCTACGAGCAGTACTTCGGGCCG	CAWKYPHGTGAPYEQYF	1	8.612893501571853E-6	51	TCRBV30-01*01	TCRBV30	TCRBV30-01	01				TCRBD01-01*01	TCRBD01	TCRBD01-01	01				TCRBJ02-07*01	TCRBJ02	TCRBJ02-07	01				4	11	0	4	5	2	30	40	51	59	64	1	In	VDJ
GTGACCAGTGCCCATCCTGAAGACAGCAGCTTCTACATCTGCAGTGCTAGAGATGACCGGGGCACCTACGAGCAGTACTTCGGGCCG	CSARDDRGTYEQYF	2	1.7225787003143707E-5	42	TCRBV20	TCRBV20				TCRBV20-01,TCRBV20-or09_02						TCRBD01,TCRBD02	TCRBD01-01,TCRBD02-01		TCRBJ02-07*01	TCRBJ02	TCRBJ02-07	01				0	5	7	0	1	2	39	53	58	63	64	2	In	VDJ
TTGGAGTCGGCTGCTCCCTCCCAAACATCTGTGTACTTCTGTGCCAGCAGCCACCCTGACAGGGACTACGAGCAGTACTTCGGGCCG	CASSHPDRDYEQYF	6	5.1677361009431116E-5	42	TCRBV06	TCRBV06				TCRBV06-02,TCRBV06-03		TCRBD01-01*01	TCRBD01	TCRBD01-01	01				TCRBJ02-07*01	TCRBJ02	TCRBJ02-07	01				6	7	2	3	1	3	39	50	57	64	65	6	In	VDJ
GTGAGCAACATGAGCCCTGAAGACAGCAGCATATATCTCTGCAGCGTTGACCCAGGGGGCTCTGGAAACACCATATATTTTGGAGAG	CSVDPGGSGNTIYF	5	4.306446750785927E-5	42	TCRBV29-01*01	TCRBV29	TCRBV29-01	01				TCRBD01-01*01	TCRBD01	TCRBD01-01	01				TCRBJ01-03*01	TCRBJ01	TCRBJ01-03	01				3	2	4	1	0	0	39	50	52	-1	59	5	In	VDJ
ATCCAGCCCTCAGAACCCAGGGACTCAGCTGTGTACTTCTGTGCCAGCATCCAAGGAAGGGGGGGAAACACCATATATTTTGGAGAG	CASIQGRGGNTIYF	5	4.306446750785927E-5	42	TCRBV12	TCRBV12				TCRBV12-03,TCRBV12-04		TCRBD01-01*01	TCRBD01	TCRBD01-01	01				TCRBJ01-03*01	TCRBJ01	TCRBJ01-03	01				7	8	5	1	0	4	39	49	57	-1	63	5	In	VDJ
GCCTTGTTGCTGGGGGACTCGGCCCTCTATCTCTGTGCCAGCAGCTCACGAGCAGGGAGTGGGGCCAACGTCCTGACTTTCGGGGCC	CASSSRAGSGANVLTF	5	4.306446750785927E-5	48	TCRBV05-06*01	TCRBV05	TCRBV05-06	01								TCRBD01,TCRBD02	TCRBD01-01,TCRBD02-01		TCRBJ02-06*01	TCRBJ02	TCRBJ02-06	01				3	6	4	3	2	3	33	46	52	57	59	5	In	VDJ
AAGAAGCTCCTTCTCAGTGACTCTGGCTTCTATCTCTGTGCCTGGAGTCAACGGGTCTCTGGGGCCAAAGTCCTGACTTTCGGGGCC	CAWSQRVSGAKVLTF	2	1.7225787003143707E-5	45	TCRBV30-01*01	TCRBV30	TCRBV30-01	01				TCRBD01-01*01	TCRBD01	TCRBD01-01	01				TCRBJ02-06*01	TCRBJ02	TCRBJ02-06	01				2	12	7	0	4	13	36	48	60	65	69	2	In	VDJ
CACGCCCTGCAGCCAGAAGACTCAGCCCTGTATCTCTGCGCCAGCAGCCAAGCGGCCACCGTACAAAACATTCAGTACTTCGGCGCC	CASSQAATVQNIQYF	3	2.5838680504715558E-5	45	TCRBV04-01*01	TCRBV04	TCRBV04-01	01								TCRBD01,TCRBD02	TCRBD01-01,TCRBD02-01		TCRBJ02-04*01	TCRBJ02	TCRBJ02-04	01				1	1	9	0	8	5	36	52	53	56	64	3	In	VDJ
CTGAGTTCTAAGAAGCTCCTTCTCAGTGACTCTGGCTTCTATCTCTGTGCCCGAGGGGGGCGGGACGTACCCCTCCACTTTGGGAAC	CARGGRDVPLHF	3	2.5838680504715558E-5	36	TCRBV30-01*01	TCRBV30	TCRBV30-01	01								TCRBD01,TCRBD02	TCRBD01-01,TCRBD02-01		TCRBJ01-06*01	TCRBJ01	TCRBJ01-06	01				8	2	5	1	9	12	45	51	53	59	68	3	In	VDJ
CTTCACCTACACGCCCTGCAGCCAGAAGACTCAGCCCTGTATCTCTGCGCCAGCAGCCAAGGAGACAATGAGCAGTTCTTCGGGCCA	CASSQGDNEQFF	10	8.612893501571854E-5	36	TCRBV04-01*01	TCRBV04	TCRBV04-01	01				TCRBD02-01*02	TCRBD02	TCRBD02-01	02				TCRBJ02-01*01	TCRBJ02	TCRBJ02-01	01				1	0	11	2	0	5	45	-1	61	-1	64	10	In	VDJ
CGCACACAGCAGGAGGACTCGGCCGTGTATCTCTGTGCCAGCAGCTCGGACTCCGGCCCCAGTGGAGGTGAGAAGTTCTTCGGGCCA	CASSSDSGPSGGEKFF	15	1.291934025235778E-4	48	TCRBV07-02*01	TCRBV07	TCRBV07-02	01				TCRBD02-01	TCRBD02	TCRBD02-01				01,02	TCRBJ02-01*01	TCRBJ02	TCRBJ02-01	01				4	1	1	10	21	14	33	46	47	52	73	15	In	VDJ
ATCCTGGAGTCGCCCAGCCCCAACCAGACCTCTCTGTACTTCTGTGCCAGCAAACCTGGGACGGGCGGGACCCAGTACTTCGGGCCA	CASKPGTGGTQYF	9	7.751604151414667E-5	39	TCRBV27-01*01	TCRBV27	TCRBV27-01	01								TCRBD01,TCRBD02	TCRBD01-01,TCRBD02-01		TCRBJ02-05*01	TCRBJ02	TCRBJ02-05	01				7	5	0	7	6	7	42	52	57	62	68	9	In	VDJ
ACTCTGAAGGTGCAGCCTGCAGAACTGGAGGATTCTGGAGTTTATTTCTGTGCCAGCAGCTTAGGAGGGACCCAGTACTTCGGGCCA	CASSLGGTQYF	6	5.1677361009431116E-5	33	TCRBV14-01*01	TCRBV14	TCRBV14-01	01				TCRBD02-01*02	TCRBD02	TCRBD02-01	02				TCRBJ02-05*01	TCRBJ02	TCRBJ02-05	01				5	3	10	1	0	7	48	60	63	-1	68	6	In	VDJ
GAGCTGAATGTGAACGCCTTGTTGCTGGGGGACTCGGCCCTCTATCTCTGTGCCAGCAGCTCGGGGGAGACCCAGTACTTCGGGCCA	CASSSGETQYF	4	3.445157400628741E-5	33	TCRBV05-06*01	TCRBV05	TCRBV05-06	01				TCRBD02-01*01	TCRBD02	TCRBD02-01	01				TCRBJ02-05*01	TCRBJ02	TCRBJ02-05	01				3	0	8	3	0	5	48	-1	61	-1	66	4	In	VDJ
AGTTCTAAGAAGCTCCTTCTCAGTGACTCTGGCTTCTATCTCTGTGCCTGGAGTGTAAGCGGGACGGAGACCCAGTACTTCGGGCCA	CAWSVSGTETQYF	2	1.7225787003143707E-5	39	TCRBV30-01*01	TCRBV30	TCRBV30-01	01				TCRBD02-01*02	TCRBD02	TCRBD02-01	02				TCRBJ02-05*01	TCRBJ02	TCRBJ02-05	01				0	1	6	3	2	5	42	56	57	64	66	2	In	VDJ
AAGATCCGGTCCACAAAGCTGGAGGACTCAGCCATGTACTTCTGTGCCAGCAGTGATACAGGGACCGGGGAGCTGTTTTTTGGAGAA	CASSDTGTGELFF	8	6.890314801257483E-5	39	TCRBV02-01*01	TCRBV02	TCRBV02-01	01				TCRBD01-01*01	TCRBD01	TCRBD01-01	01				TCRBJ02-02*01	TCRBJ02	TCRBJ02-02	01				3	1	3	3	0	5	42	56	57	-1	63	8	In	VDJ
CTGAGTTCTAAGAAGCTCCTTCTCAGTGACTCTGGCTTCTATCTCTGTGCCTGGGCCTCTTCCACCGGGGAGCTGTTTTTTGGAGAA	CAWASSTGELFF	2	1.7225787003143707E-5	36	TCRBV30-01*01	TCRBV30	TCRBV30-01	01								TCRBD01,TCRBD02	TCRBD01-01,TCRBD02-01		TCRBJ02-02*01	TCRBJ02	TCRBJ02-02	01				5	0	10	0	6	4	45	-1	54	56	62	2	In	VDJ
GAAGCTCCTTCTCAGTGACTCTGGCTTCTATCTCTGTGCCTGGATGGGCTCGCGGGGGACAACACCGGGGAGCTGTTTTTTGGAGAA		2	1.7225787003143707E-5	47	TCRBV30-01*01	TCRBV30	TCRBV30-01	01				TCRBD02-01*01	TCRBD02	TCRBD02-01	01				TCRBJ02-02*01	TCRBJ02	TCRBJ02-02	01				4	7	7	2	2	2	34	44	51	58	60	2	Out	VDJ
GTGAGCAACATGAGCCCTGAAGACAGCAGCATATATCTCTGCAGCGTACCGGGACAGGCAAACACCGGGGAGCTGTTTTTTGGAGAA	CSVPGQANTGELFF	2	1.7225787003143707E-5	42	TCRBV29-01*01	TCRBV29	TCRBV29-01	01				TCRBD01-01*01	TCRBD01	TCRBD01-01	01				TCRBJ02-02*01	TCRBJ02	TCRBJ02-02	01				6	3	0	4	2	2	39	47	50	58	60	2	In	VDJ
CTGACTGTGAGCAACATGAGCCCTGAAGACAGCAGCATATATCTCTGCAGCGTTGTTGGGCAAGGATTTGAAGCTTTCTTTGGACAA	CSVVGQGFEAFF	2	1.7225787003143707E-5	36	TCRBV29-01*01	TCRBV29	TCRBV29-01	01				TCRBD01-01*01	TCRBD01	TCRBD01-01	01				TCRBJ01-01*01	TCRBJ01	TCRBJ01-01	01				4	2	8	0	7	7	45	55	57	61	68	2	In	VDJ
CTGAGTTCTAAGAAGCTCCTTCTCAGTGACTCTGGCTTCTATCTCTGTGCCTGGAGAAGACAGGGGGCTGAAGCTTTCTTTGGACAA	CAWRRQGAEAFF	3	2.5838680504715558E-5	36	TCRBV30-01*01	TCRBV30	TCRBV30-01	01				TCRBD01-01*01	TCRBD01	TCRBD01-01	01				TCRBJ01-01*01	TCRBJ01	TCRBJ01-01	01				3	2	2	1	0	6	45	56	58	-1	67	3	In	VDJ
CTGACTGTGAGCAACATGAGCCCTGAAGACAGCAGCATATATCTCTGCAGCGTTGAGGGAGGGGGTCCTGAAGCTTTCTTTGGACAA	CSVEGGGPEAFF	4	3.445157400628741E-5	36	TCRBV29-01*01	TCRBV29	TCRBV29-01	01				TCRBD02-01*02	TCRBD02	TCRBD02-01	02				TCRBJ01-01*01	TCRBJ01	TCRBJ01-01	01				3	0	9	0	4	6	45	-1	56	63	67	4	In	VDJ
CCCTCAGAACCCAGGGACTCAGCTGTGTACTTCTGTGCCAGCAGTCTAATCACAGGGGGCTCGGGCACTGAAGCTTTCTTTGGACAA	CASSLITGGSGTEAFF	3	2.5838680504715558E-5	48	TCRBV12	TCRBV12				TCRBV12-03,TCRBV12-04		TCRBD01-01*01	TCRBD01	TCRBD01-01	01				TCRBJ01-01*01	TCRBJ01	TCRBJ01-01	01				5	6	3	0	5	4	33	45	51	60	65	3	In	VDJ
CTGAGTTCTAAGAAGCTCCTTCTCAGTGACTCTGGCTTCTATCTCTGTGCCGGCAATCCAGGGACCACTGAAGCTTTCTTTGGACAA	CAGNPGTTEAFF	2	1.7225787003143707E-5	36	TCRBV30-01*01	TCRBV30	TCRBV30-01	01								TCRBD01,TCRBD02	TCRBD01-01,TCRBD02-01		TCRBJ01-01*01	TCRBJ01	TCRBJ01-01	01				8	9	0	7	0	4	45	51	60	-1	65	2	In	VDJ
CTGCAGCCAGAAGACTCAGCCCTGTATCTCTGCGCCAGCAGCTCCCGGACAGGGGGTGGTATGAACACTGAAGCTTTCTTTGGACAA	CASSSRTGGGMNTEAFF	4	3.445157400628741E-5	51	TCRBV04-01*01	TCRBV04	TCRBV04-01	01				TCRBD01-01*01	TCRBD01	TCRBD01-01	01				TCRBJ01-01*01	TCRBJ01	TCRBJ01-01	01				5	4	1	1	5	0	30	42	46	56	61	4	In	VDJ
AGCACCTTGGAGCTGGGGGACTCGGCCCTTTATCTTTGCGCCAGCAGCACGGGACAGTCCATGAACACTGAAGCTTTCTTTGGACAA	CASSTGQSMNTEAFF	11	9.474182851729038E-5	45	TCRBV05-01*01	TCRBV05	TCRBV05-01	01				TCRBD01-01*01	TCRBD01	TCRBD01-01	01				TCRBJ01-01*01	TCRBJ01	TCRBJ01-01	01				4	2	0	5	4	0	36	48	50	57	61	11	In	VDJ
CTCCTTCTCAGTGACTCTGGCTTCTATCTCTGTGCCTGGAGCCCGGGGGGGGCTTTAGGAATGAACACTGAAGCTTTCTTTGGACAA	CAWSPGGALGMNTEAFF	2	1.7225787003143707E-5	51	TCRBV30-01*01	TCRBV30	TCRBV30-01	01				TCRBD02-01*01	TCRBD02	TCRBD02-01	01				TCRBJ01-01*01	TCRBJ01	TCRBJ01-01	01				3	2	8	0	10	0	30	41	43	51	61	2	In	VDJ
TGACCAGTGCCCATCCTGAAGACAGCAGCTTCTACATCTGCAGTGCTAGAGATCTCCCGGGGGAACACTGAAGCTTTCTTTGGACAA		8	6.890314801257483E-5	43	TCRBV20	TCRBV20				TCRBV20-01,TCRBV20-or09_02		TCRBD02-01*01	TCRBD02	TCRBD02-01	01				TCRBJ01-01*01	TCRBJ01	TCRBJ01-01	01				0	5	8	3	0	1	38	52	57	-1	62	8	Out	VDJ
CTGAGTTCTAAGAAGCTCCTTCTCAGTGACTCTGGCTTCTATCTCTGTGCCTGGGGGGACGGGAACACTGAAGCTTTCTTTGGACAA	CAWGDGNTEAFF	3	2.5838680504715558E-5	36	TCRBV30-01*01	TCRBV30	TCRBV30-01	01								TCRBD01,TCRBD02	TCRBD01-01,TCRBD02-01		TCRBJ01-01*01	TCRBJ01	TCRBJ01-01	01				5	1	0	7	2	1	45	54	55	60	62	3	In	VDJ
ATCCAGCCCTCAGAACCCAGGGACTCAGCTGTGTACTTCTGTGCCAGCAGTTTAGCGGGAACGAACACTGAAGCTTTCTTTGGACAA	CASSLAGTNTEAFF	3	2.5838680504715558E-5	42	TCRBV12	TCRBV12				TCRBV12-03,TCRBV12-04						TCRBD01,TCRBD02	TCRBD01-01,TCRBD02-01		TCRBJ01-01*01	TCRBJ01	TCRBJ01-01	01				0	0	0	8	2	1	39	-1	56	60	62	3	In	VDJ
CCTTCTCAGTGACTCTGGCTTCTATCTCTGTGCTGACTGGAGTATCGTCTCGTGGGCACGGAGAACACTGAAGCTTTCTTTGGACAA		2	1.7225787003143707E-5	53	TCRBV30-01*01	TCRBV30	TCRBV30-01	01								TCRBD01,TCRBD02	TCRBD01-01,TCRBD02-01		TCRBJ01-01*01	TCRBJ01	TCRBJ01-01	01				9	20	8	0	5	1	28	33	53	57	62	2	Out	VDJ
TCTAAGAAGCTCCTTCTCAGTGACTCTGGCTTCTATCTCTGTGCCTCCACCCGGGGGGGAGGCAACACTGAAGCTTTCTTTGGACAA	CASTRGGGNTEAFF	2	1.7225787003143707E-5	42	TCRBV30-01*01	TCRBV30	TCRBV30-01	01				TCRBD02-01*01	TCRBD02	TCRBD02-01	01				TCRBJ01-01*01	TCRBJ01	TCRBJ01-01	01				7	5	8	0	4	2	39	46	51	59	63	2	In	VDJ
CACCTACACGCCCTGCAGCCAGAAGACTCAGCCCTGTATCTCTGCGCCAGCAGCCCCCTCGGAGGTGAAAAACTGTTTTTTGGCAGT	CASSPLGGEKLFF	5	4.306446750785927E-5	39	TCRBV04-01*01	TCRBV04	TCRBV04-01	01				TCRBD02-01*02	TCRBD02	TCRBD02-01	02				TCRBJ01-04*01	TCRBJ01	TCRBJ01-04	01				4	5	10	1	0	7	42	55	60	-1	65	5	In	VDJ
TCTAAGAAGCTCCTTCTCAGTGACTCTGGCTTCTATCTCTGTGCCTGGAGTGTACAGGGGGTTAATGAAAAACTGTTTTTTGGCAGT	CAWSVQGVNEKLFF	2	1.7225787003143707E-5	42	TCRBV30-01*01	TCRBV30	TCRBV30-01	01				TCRBD01-01*01	TCRBD01	TCRBD01-01	01				TCRBJ01-04*01	TCRBJ01	TCRBJ01-04	01				0	0	3	1	1	4	39	-1	53	61	62	2	In	VDJ
AAGAAGCTCCTTCTCAGTGACTCTGGCTTCTATCTCTGTGCCTGGAGCTCCGACAGTCGCGTTAATGAAAAACTGTTTTTTGGCAGT	CAWSSDSRVNEKLFF	3	2.5838680504715558E-5	45	TCRBV30-01*01	TCRBV30	TCRBV30-01	01				TCRBD01-01*01	TCRBD01	TCRBD01-01	01				TCRBJ01-04*01	TCRBJ01	TCRBJ01-04	01				3	4	2	5	6	4	36	47	51	56	62	3	In	VDJ
CTGTCCCTAGAGTCTGCCATCCCCAACCAGACAGCTCTTTACTTCTGTGCCACCAGTGATCTGATGGGGCACCTTCATTTTGGTGAT	CATSDLMGHLHF	4	3.445157400628741E-5	36	TCRBV24	TCRBV24				TCRBV24-01,TCRBV24-or09_02		TCRBD01-01*01	TCRBD01	TCRBD01-01	01				TCRBJ01-05*01	TCRBJ01	TCRBJ01-05	01				3	5	7	0	5	16	45	60	65	70	75	4	In	VDJ
AGTTCTAAGAAGCTCCTTCTCAGTGACTCTGGCTTCTATCTCTGTGCCTGGGCCGGCGGGGTGTCTCAGCCCCAGCATTTTGGTGAT	CAWAGGVSQPQHF	1	8.612893501571853E-6	39	TCRBV30-01*01	TCRBV30	TCRBV30-01	01				TCRBD02-01*01	TCRBD02	TCRBD02-01	01				TCRBJ01-05*01	TCRBJ01	TCRBJ01-05	01				5	4	7	3	4	6	42	51	55	61	65	1	In	VDJ
AGTTCTAAGAAGCTCCTTCTCAGTGACTCTGGCTTCTATCTCTGTGCCTGGAGTGGACAGGGCAATCAGCCCCAGCATTTTGGTGAT	CAWSGQGNQPQHF	1	8.612893501571853E-6	39	TCRBV30-01*01	TCRBV30	TCRBV30-01	01				TCRBD01-01*01	TCRBD01	TCRBD01-01	01				TCRBJ01-05*01	TCRBJ01	TCRBJ01-05	01				1	0	2	4	0	2	42	-1	55	-1	61	1	In	VDJ
CTGTCGGCTGCTCCCTCCCAGACATCTGTGTACTTCTGTGCCAGCAGTTTTGTCAGGGGGAGCAATCAGCCCCAGCATTTTGGTGAT	CASSFVRGSNQPQHF	4	3.445157400628741E-5	45	TCRBV06-05*01	TCRBV06	TCRBV06-05	01				TCRBD01-01*01	TCRBD01	TCRBD01-01	01				TCRBJ01-05*01	TCRBJ01	TCRBJ01-05	01				4	4	4	1	0	1	36	49	53	-1	60	4	In	VDJ
AATTCCCTGGAGCTTGGTGACTCTGCTGTGTATTTCTGTGCCAGCAGCCAAGAGCCAGGGATCAACCAGCCCCAGCATTTTGGTGAT	CASSQEPGINQPQHF	5	4.306446750785927E-5	45	TCRBV03	TCRBV03				TCRBV03-01,TCRBV03-02		TCRBD01-01*01	TCRBD01	TCRBD01-01	01				TCRBJ01-05*01	TCRBJ01	TCRBJ01-05	01				0	2	4	3	6	7	36	53	55	60	66	5	In	VDJ
ACTGTGAGCAACATGAGCCCTGAAGACAGCAGCATATATCTCTGCAGCGTTGAAATCAGGTTTGGACAGCCCCAGCATTTTGGTGAT	CSVEIRFGQPQHF	2	1.7225787003143707E-5	39	TCRBV29-01*01	TCRBV29	TCRBV29-01	01				TCRBD01-01*01	TCRBD01	TCRBD01-01	01				TCRBJ01-05*01	TCRBJ01	TCRBJ01-05	01				2	2	4	4	6	7	42	54	56	60	66	2	In	VDJ
CTGCTGTCGGCTGCTCCCTCCCAGACATCTGTGTACTTCTGTGCCAGCGCCGTGGCGGAGGGTTACTATGGCTACACCTTCGGTTCG	CASAVAEGYYGYTF	6	5.1677361009431116E-5	42	TCRBV06-05*01	TCRBV06	TCRBV06-05	01				TCRBD02-01*02	TCRBD02	TCRBD02-01	02				TCRBJ01-02*01	TCRBJ01	TCRBJ01-02	01				8	8	10	0	2	3	39	48	56	62	64	6	In	VDJ
AGTTCTAAGAAGCTCCTTCTCAGTGACTCTGGCTTCTATCTCTGTGCCTGGAGTTCACAGGGGGACTATGGCTACACCTTCGGTTCG	CAWSSQGDYGYTF	1	8.612893501571853E-6	39	TCRBV30-01*01	TCRBV30	TCRBV30-01	01				TCRBD01-01*01	TCRBD01	TCRBD01-01	01				TCRBJ01-02*01	TCRBJ01	TCRBJ01-02	01				2	2	3	1	0	3	42	54	56	-1	64	1	In	VDJ
AGTGCCCATCCTGAAGACAGCAGCTTCTACATCTGCAGTGCTAGAGACCGTTTACGGGGGCCCTCTTGGGGCTACACCTTCGGTTCG	CSARDRLRGPSWGYTF	6	5.1677361009431116E-5	48	TCRBV20	TCRBV20				TCRBV20-01,TCRBV20-or09_02						TCRBD01,TCRBD02	TCRBD01-01,TCRBD02-01		TCRBJ01-02*01	TCRBJ01	TCRBJ01-02	01				0	8	6	0	8	8	33	47	55	61	69	6	In	VDJ
CTGCTGTCGGCTGCTCCCTCCCAGACATCTGTGTACTTCTGTGCCAGCAATCCCAGGGGCGCGGTTAGTGAGCAGTACTTCGGGCCG	CASNPRGAVSEQYF	8	6.890314801257483E-5	42	TCRBV06-05*01	TCRBV06	TCRBV06-05	01				TCRBD01-01*01	TCRBD01	TCRBD01-01	01				TCRBJ02-07*01	TCRBJ02	TCRBJ02-07	01				7	4	4	2	10	7	39	49	53	59	69	8	In	VDJ
CCCTGACCCTGGAGTCTGCCAGGCCCTCACATACCTCTCAGTACCTCTGTGCCAGCATGGACAGGGAATGAGCAGTACTTCGGGCCG		4	3.445157400628741E-5	34	TCRBV25-01*01	TCRBV25	TCRBV25-01	01				TCRBD01-01*01	TCRBD01	TCRBD01-01	01				TCRBJ02-07*01	TCRBJ02	TCRBJ02-07	01				7	1	1	3	3	7	47	57	58	66	69	4	Out	VDJ
TGACTGTGAGCAACATGAGCCCTGAAGACAGCAGCATATATCTCTGCAGCGGGTGACTAGCGACTTGGGGAGCAGTACTTCGGGCCG		2	1.7225787003143707E-5	37	TCRBV29-01*01	TCRBV29	TCRBV29-01	01				TCRBD02-01	TCRBD02	TCRBD02-01				01,02	TCRBJ02-07*01	TCRBJ02	TCRBJ02-07	01				7	3	2	6	7	7	44	51	54	62	69	2	Out	VDJ
CTACACGCCCTGCAGCCAGAAGACTCAGCCCTGTATCTCTGCGCCAGCAGCCAAGTCGACAGGCCGGGCGAGCAGTACTTCGGGCCG	CASSQVDRPGEQYF	2	1.7225787003143707E-5	42	TCRBV04-01*01	TCRBV04	TCRBV04-01	01				TCRBD01-01*01	TCRBD01	TCRBD01-01	01				TCRBJ02-07*01	TCRBJ02	TCRBJ02-07	01				1	2	2	4	5	6	39	55	57	63	68	2	In	VDJ
CTCACTCTGGAGTCAGCTACCCGCTCCCAGACATCTGTGTATTTCTGCGCCAGCAGGAGAGGGGAAGGCGAGCAGTACTTCGGGCCG	CASRRGEGEQYF	8	6.890314801257483E-5	36	TCRBV10-02*01	TCRBV10	TCRBV10-02	01								TCRBD01,TCRBD02	TCRBD01-01,TCRBD02-01		TCRBJ02-07*01	TCRBJ02	TCRBJ02-07	01				6	3	5	2	4	6	45	56	59	64	68	8	In	VDJ
TCTAAGAAGCTCCTTCTCAGTGACTCTGGCTTCTATCTCTGTGCCTGGGGCGCCCGGGGGGGGCCGAGCGAGCAGTACTTCGGGCCG	CAWGARGGPSEQYF	1	8.612893501571853E-6	42	TCRBV30-01*01	TCRBV30	TCRBV30-01	01				TCRBD02-01*01	TCRBD02	TCRBD02-01	01				TCRBJ02-07*01	TCRBJ02	TCRBJ02-07	01				5	6	8	0	6	6	39	48	54	62	68	1	In	VDJ
CTCAGGCTGGAGTTGGCTGCTCCCTCCCAGACATCTGTGTACTTCTGTGCCAGCAGTTTGACAGGTGCCGAGCAGTACTTCGGGCCG	CASSLTGAEQYF	3	2.5838680504715558E-5	36	TCRBV06-06	TCRBV06	TCRBV06-06				01,02	TCRBD01-01*01	TCRBD01	TCRBD01-01	01				TCRBJ02-07*01	TCRBJ02	TCRBJ02-07	01				4	1	2	4	3	6	45	58	59	65	68	3	In	VDJ
AGAGTCTGCCATCCCCAACCAGACAGCTCTTTACTTCTGTGCCACCAGTGATAAACTCCAGAATATTACGAGCAGTACTTCGGGCCG		7	6.029025451100297E-5	44	TCRBV24	TCRBV24				TCRBV24-01,TCRBV24-or09_02						TCRBD01,TCRBD02	TCRBD01-01,TCRBD02-01		TCRBJ02-07*01	TCRBJ02	TCRBJ02-07	01				3	6	4	5	5	4	37	52	58	61	66	7	Out	VDJ
CAGCGCACACAGCAGGAGGACTCGGCCGTGTATCTCTGTGCCAGCAGTAAGAAGGGGGGCGCGGGCTACGAGCAGTACTTCGGGCCG	CASSKKGGAGYEQYF	7	6.029025451100297E-5	45	TCRBV07-02*01	TCRBV07	TCRBV07-02	01								TCRBD01,TCRBD02	TCRBD01-01,TCRBD02-01		TCRBJ02-07*01	TCRBJ02	TCRBJ02-07	01				6	5	5	1	7	3	36	47	52	58	65	7	In	VDJ
ATCCTGAGTTCTAAGAAGCTCCTTCTCAGTGACTCTGGCTTCTATCTCTGTGCCTGGAGTCTGAGCTACGAGCAGTACTTCGGGCCG	CAWSLSYEQYF	1	8.612893501571853E-6	33	TCRBV30-01*01	TCRBV30	TCRBV30-01	01				TCRBD02-01*02	TCRBD02	TCRBD02-01	02				TCRBJ02-07*01	TCRBJ02	TCRBJ02-07	01				2	2	11	2	0	3	48	60	62	-1	65	1	In	VDJ
GAATGTGAGCACCTTGGAGCTGGGGGACTCGGCCCTTTATCTTTGCGCCAGACCAACGGGGATTCCTACGAGCAGTACTTCGGGCCG		5	4.306446750785927E-5	38	TCRBV05-01*01	TCRBV05	TCRBV05-01	01				TCRBD02-01*01	TCRBD02	TCRBD02-01	01				TCRBJ02-07*01	TCRBJ02	TCRBJ02-07	01				8	5	8	3	2	1	43	51	56	61	63	5	Out	VDJ
AGTTCTAAGAAGCTCCTTCTCAGTGACTCTGGCTTCTATCTCTGTGCCTGGAGGGACAGGCTCTCCTACGAGCAGTACTTCGGGCCG	CAWRDRLSYEQYF	1	8.612893501571853E-6	39	TCRBV30-01*01	TCRBV30	TCRBV30-01	01				TCRBD01-01*01	TCRBD01	TCRBD01-01	01				TCRBJ02-07*01	TCRBJ02	TCRBJ02-07	01				3	0	1	4	2	0	42	-1	53	60	62	1	In	VDJ
CAGCAGGTAGTGCGAGGAGATTCGGCAGCTTATTTCTGTGCCAGCTCTCCATTGGCGACAGGCTCCTACGAGCAGTACTTCGGGCCG	CASSPLATGSYEQYF	9	7.751604151414667E-5	45	TCRBV18-01*01	TCRBV18	TCRBV18-01	01				TCRBD01-01*01	TCRBD01	TCRBD01-01	01				TCRBJ02-07*01	TCRBJ02	TCRBJ02-07	01				2	5	2	4	0	0	36	51	56	-1	62	9	In	VDJ
CTGCTGTCGGCTGCTCCCTCCCAGACATCTGTGTACTTCTGTGCCAGCAGCCCCACAGCGAGCTCCTACGAGCAGTACTTCGGGCCG	CASSPTASSYEQYF	3	2.5838680504715558E-5	42	TCRBV06-05*01	TCRBV06	TCRBV06-05	01								TCRBD01,TCRBD02	TCRBD01-01,TCRBD02-01		TCRBJ02-07*01	TCRBJ02	TCRBJ02-07	01				6	4	3	5	4	0	39	50	54	58	62	3	In	VDJ
AGTTCTAAGAAGCTCCTTCTCAGTGACTCTGGCTTCTATCTCTGTGCCTGGAGTGTTGACCGATCCTACGAGCAGTACTTCGGGCCG	CAWSVDRSYEQYF	1	8.612893501571853E-6	39	TCRBV30-01*01	TCRBV30	TCRBV30-01	01								TCRBD01,TCRBD02	TCRBD01-01,TCRBD02-01		TCRBJ02-07*01	TCRBJ02	TCRBJ02-07	01				0	1	2	7	3	1	42	56	57	60	63	1	In	VDJ
GAGGATCCAGCAGGTAGTGCGAGGAGATTCGGCAGCTTATTTCTGTGCCAGCTCAGCCACATGGCCTACGAGCAGTACTTCGGGCCG		5	4.306446750785927E-5	38	TCRBV18-01*01	TCRBV18	TCRBV18-01	01				TCRBD01-01*01	TCRBD01	TCRBD01-01	01				TCRBJ02-07*01	TCRBJ02	TCRBJ02-07	01				5	3	3	6	3	2	43	55	58	61	64	5	Out	VDJ
AGTTCTAAGAAGCTCCTTCTCAGTGACTCTGGCTTCTATCTCTGTGCCTGGAGTGTCAGGGGCCCCTACGAGCAGTACTTCGGGCCG	CAWSVRGPYEQYF	1	8.612893501571853E-6	39	TCRBV30-01*01	TCRBV30	TCRBV30-01	01				TCRBD01-01*01	TCRBD01	TCRBD01-01	01				TCRBJ02-07*01	TCRBJ02	TCRBJ02-07	01				0	0	4	2	2	2	42	-1	56	62	64	1	In	VDJ
TCTAAGAAGCTCCTTCTCAGTGACTCTGGCTTCTATCTCTGTGCCTGCTCACAGGGGGCGCTTACCTACGAGCAGTACTTCGGGCCG	CACSQGALTYEQYF	1	8.612893501571853E-6	42	TCRBV30-01*01	TCRBV30	TCRBV30-01	01				TCRBD01-01*01	TCRBD01	TCRBD01-01	01				TCRBJ02-07*01	TCRBJ02	TCRBJ02-07	01				6	3	3	0	5	2	39	47	50	59	64	1	In	VDJ
AGTTCTAAGAAGCTCCTTCTCAGTGACTCTGGCTTCTATCTCTGTGCCGGCTCAGGGTACCCCACCTACGAGCAGTACTTCGGGCCG	CAGSGYPTYEQYF	1	8.612893501571853E-6	39	TCRBV30-01*01	TCRBV30	TCRBV30-01	01				TCRBD01-01*01	TCRBD01	TCRBD01-01	01				TCRBJ02-07*01	TCRBJ02	TCRBJ02-07	01				8	4	4	3	7	2	42	48	52	57	64	1	In	VDJ
ATCCAGCGCACAGAGCAGGGGGACTCGGCCATGTATCTCTGTGCCAGCAGCTTAGTCGGGACAACCTACGAGCAGTACTTCGGGCCG	CASSLVGTTYEQYF	5	4.306446750785927E-5	42	TCRBV07-09	TCRBV07	TCRBV07-09				01,03	TCRBD01-01*01	TCRBD01	TCRBD01-01	01				TCRBJ02-07*01	TCRBJ02	TCRBJ02-07	01				1	2	0	6	1	2	39	55	57	63	64	5	In	VDJ
AGTTCTAAGAAGCTCCTTCTCAGTGACTCTGGCTTCTATCTCTGTGCCTGGAGTGGTACAGGGAACTACGAGCAGTACTTCGGGCCG	CAWSGTGNYEQYF	2	1.7225787003143707E-5	39	TCRBV30-01*01	TCRBV30	TCRBV30-01	01				TCRBD01-01*01	TCRBD01	TCRBD01-01	01				TCRBJ02-07*01	TCRBJ02	TCRBJ02-07	01				1	2	3	3	2	3	42	55	57	63	65	2	In	VDJ
CTGTGACATCGGCCCAAAAGAACCCGACAGCTTTCTATCTCTGTGCCAGTACCGAGAGGGGATTTCGACGAGCAGTACTTCGGGCCG		8	6.890314801257483E-5	40	TCRBV19-01	TCRBV19	TCRBV19-01				01,02					TCRBD01,TCRBD02	TCRBD01-01,TCRBD02-01		TCRBJ02-07*01	TCRBJ02	TCRBJ02-07	01				7	5	5	2	6	5	41	51	56	61	67	8	Out	VDJ
AATGTGAACGCCTTGGAGCTGGACGACTCGGCCCTGTATCTCTGTGCCAGCAGCCTTAGCGGGAGCCACGAGCAGTACTTCGGGCCG	CASSLSGSHEQYF	6	5.1677361009431116E-5	39	TCRBV05-04*01	TCRBV05	TCRBV05-04	01				TCRBD02-01*02	TCRBD02	TCRBD02-01	02				TCRBJ02-07*01	TCRBJ02	TCRBJ02-07	01				4	2	5	2	2	5	42	54	56	65	67	6	In	VDJ
AGTTCTAAGAAGCTCCTTCTCAGTGACTCTGGCTTCTATCTCTGTGCCTCCGCGCTCCTCCTAGCGGGAGAGCAGTACTTCGGGCCG	CASALLLAGEQYF	1	8.612893501571853E-6	39	TCRBV30-01*01	TCRBV30	TCRBV30-01	01				TCRBD02-01*02	TCRBD02	TCRBD02-01	02				TCRBJ02-07*01	TCRBJ02	TCRBJ02-07	01				7	11	4	3	0	7	42	49	60	-1	69	1	In	VDJ
CTGAGTTCTAAGAAGCTCCTTCTCAGTGACTCTGGCTTCTATCTCTGTGCCTGGAGTAGGGCCGGAAACACCATATATTTTGGAGAG	CAWSRAGNTIYF	3	2.5838680504715558E-5	36	TCRBV30-01*01	TCRBV30	TCRBV30-01	01								TCRBD01,TCRBD02	TCRBD01-01,TCRBD02-01		TCRBJ01-03*01	TCRBJ01	TCRBJ01-03	01				2	0	5	3	2	4	45	-1	57	61	63	3	In	VDJ
AAGATCCAGCCCTCAGAACCCAGGGACTCAGCTGTGTACTTCTGTGCCAGCAGGGGACAGATTCTGCCGCTCCTCCACTTTGGGAAC	CASRGQILPLLHF	3	2.5838680504715558E-5	39	TCRBV12	TCRBV12				TCRBV12-03,TCRBV12-04		TCRBD01-01*01	TCRBD01	TCRBD01-01	01				TCRBJ01-06*01	TCRBJ01	TCRBJ01-06	01				6	0	0	5	11	15	42	-1	53	60	71	3	In	VDJ
CGCACAGAGCAGGGGGACTCGGCCATGTATCTCTGTGCCAGCAGCTTAGAACAGGTTGCCTATAATTCACCCCTCCACTTTGGGAAC	CASSLEQVAYNSPLHF	19	1.636449765298652E-4	48	TCRBV07-09	TCRBV07	TCRBV07-09				01,03	TCRBD01-01*01	TCRBD01	TCRBD01-01	01				TCRBJ01-06*01	TCRBJ01	TCRBJ01-06	01				1	1	3	4	3	2	33	49	50	55	58	19	In	VDJ
CTTCACCTACACACCCTGCAGCCAGAAGACTCGGCCCTGTATCTCTGCGCCAGCAGCCAAGATTGGGCTAATCCGTTCTTCGGGCCA	CASSQDWANPFF	5	4.306446750785927E-5	36	TCRBV04-03*01	TCRBV04	TCRBV04-03	01				TCRBD01-01*01	TCRBD01	TCRBD01-01	01				TCRBJ02-01*01	TCRBJ02	TCRBJ02-01	01				0	2	8	0	6	15	45	62	64	68	74	5	In	VDJ
AGGCTGCTGTCGGCTGCTCCCTCCCAGACATCTGTGTACTTCTGTGCCAGCAGTTCGGGAGGCGCGGGGACCCAGTACTTCGGGCCA	CASSSGGAGTQYF	5	4.306446750785927E-5	39	TCRBV06-05*01	TCRBV06	TCRBV06-05	01				TCRBD02-01*02	TCRBD02	TCRBD02-01	02				TCRBJ02-05*01	TCRBJ02	TCRBJ02-05	01				4	0	8	1	6	7	42	-1	55	62	68	5	In	VDJ
CTACACACCCTGCAGCCAGAAGACTCGGCCCTGTATCTCTGCGCCAGCAGCCGGGGACTAGCGGGTGAGACCCAGTACTTCGGGCCA	CASSRGLAGETQYF	9	7.751604151414667E-5	42	TCRBV04-03*01	TCRBV04	TCRBV04-03	01				TCRBD02-01	TCRBD02	TCRBD02-01				01,02	TCRBJ02-05*01	TCRBJ02	TCRBJ02-05	01				4	1	0	4	1	5	39	52	53	65	66	9	In	VDJ
AATCTTCACATCAATTCCCTGGAGCTTGGTGACTCTGCTGTGTATTTCTGTGCCAGCAGCCTAATGGAGACCCAGTACTTCGGGCCA	CASSLMETQYF	12	1.0335472201886223E-4	33	TCRBV03	TCRBV03				TCRBV03-01,TCRBV03-02		TCRBD02-01	TCRBD02	TCRBD02-01				01,02	TCRBJ02-05*01	TCRBJ02	TCRBJ02-05	01				4	0	5	9	3	5	48	-1	61	63	66	12	In	VDJ
TCTAAGAAGCTCCTTCTCAGTGACTCTGGCTTCTATCTCTGTGCCTGGAGTGTATGATAGCGGGAAGAGACCCAGTACTTCGGGCCA	CAWSV**REETQYF	1	8.612893501571853E-6	42	TCRBV30-01*01	TCRBV30	TCRBV30-01	01				TCRBD02-01	TCRBD02	TCRBD02-01				01,02	TCRBJ02-05*01	TCRBJ02	TCRBJ02-05	01				0	4	5	4	0	3	39	53	57	-1	64	1	Stop	VDJ
CCGCTCAGGCTGCTGTCGGCTGCTCCCTCCCAGACATCTGTGTACTTCTGTGCCAGCAGTCGCCAAGAGACCCAGTACTTCGGGCCA	CASSRQETQYF	4	3.445157400628741E-5	33	TCRBV06-05*01	TCRBV06	TCRBV06-05	01				TCRBD02-01	TCRBD02	TCRBD02-01				01,02	TCRBJ02-05*01	TCRBJ02	TCRBJ02-05	01				5	0	8	6	0	1	48	-1	60	-1	62	4	In	VDJ
ATCAATTCCCTGGAGCTTGGTGACTCTGCTGTGTATTTCTGTGCCAGCAGCCAAGGCAGGAGCACAGATACGCAGTATTTTGGCCCA	CASSQGRSTDTQYF	6	5.1677361009431116E-5	42	TCRBV03	TCRBV03				TCRBV03-01,TCRBV03-02		TCRBD01-01*01	TCRBD01	TCRBD01-01	01				TCRBJ02-03*01	TCRBJ02	TCRBJ02-03	01				1	1	4	4	0	0	39	55	56	-1	60	6	In	VDJ
GAGTCTGCCATCCCCAACCAGACAGCTCTTTACTTCTGTGCCACCAGTTTGACAGGGATTACCACCGGGGAGCTGTTTTTTGGAGAA	CATSLTGITTGELFF	6	5.1677361009431116E-5	45	TCRBV24	TCRBV24				TCRBV24-01,TCRBV24-or09_02		TCRBD01-01*01	TCRBD01	TCRBD01-01	01				TCRBJ02-02*01	TCRBJ02	TCRBJ02-02	01				6	2	2	3	5	4	36	48	50	57	62	6	In	VDJ
AGCTCCCAGACATCTGTGTACTTCTGTGCCACTCAATAGGGGGGCACCGAGACTTTGGCGAACACCGGGGAGCTGTTTTTTGGAGAA	CATQ*GGTETLANTGELFF	14	1.2058050902200594E-4	57	TCRBV10-03*01	TCRBV10	TCRBV10-03	01								TCRBD01,TCRBD02	TCRBD01-01,TCRBD02-01		TCRBJ02-02*01	TCRBJ02	TCRBJ02-02	01				10	6	5	1	15	0	24	31	37	43	58	14	Stop	VDJ
ACTGTGAGCAACATGAGCCCTGAAGACAGCAGCATATATCTCTGCAGCGCCTTTACAGGGGAGAGGGGTGAAGCTTTCTTTGGACAA	CSAFTGERGEAFF	2	1.7225787003143707E-5	39	TCRBV29-01*01	TCRBV29	TCRBV29-01	01				TCRBD01-01*01	TCRBD01	TCRBD01-01	01				TCRBJ01-01*01	TCRBJ01	TCRBJ01-01	01				7	5	3	2	7	7	42	49	54	61	68	2	In	VDJ
ACTCTGACAGTGACCAGTGCCCATCCTGAAGACAGCAGCTTCTACATCTGCAGTGCTAGAGGACAGGGTGAAGCTTTCTTTGGACAA	CSARGQGEAFF	5	4.306446750785927E-5	33	TCRBV20-01*01	TCRBV20	TCRBV20-01	01				TCRBD01-01*01	TCRBD01	TCRBD01-01	01				TCRBJ01-01*01	TCRBJ01	TCRBJ01-01	01				1	0	2	3	0	7	48	-1	61	-1	68	5	In	VDJ
CACATCAATTCCCTGGAGCTTGGTGACTCTGCTGTGTATTTCTGTGCCAGCAGCCGAGGGGGGACGTCTGAAGCTTTCTTTGGACAA	CASSRGGTSEAFF	8	6.890314801257483E-5	39	TCRBV03	TCRBV03				TCRBV03-01,TCRBV03-02						TCRBD01,TCRBD02	TCRBD01-01,TCRBD02-01		TCRBJ01-01*01	TCRBJ01	TCRBJ01-01	01				4	1	5	1	5	6	42	55	56	62	67	8	In	VDJ
GTGACATCGGCCCAAAAGAACCCGACAGCTTTCTATCTCTGTGCCACTTCGAGAACAGGGGGCTTCACTGAAGCTTTCTTTGGACAA	CATSRTGGFTEAFF	17	1.464191895267215E-4	42	TCRBV19-01	TCRBV19	TCRBV19-01				01,02	TCRBD01-01*01	TCRBD01	TCRBD01-01	01				TCRBJ01-01*01	TCRBJ01	TCRBJ01-01	01				10	8	3	0	2	4	39	46	54	63	65	17	In	VDJ
CTGACAGTGACCAGTGCCCATCCTGAAGACAGCAGCTTCTACATCTGCAGTGCTCAAAAGCGGAACACTGAAGCTTTCTTTGGACAA	CSAQKRNTEAFF	3	2.5838680504715558E-5	36	TCRBV20	TCRBV20				TCRBV20-01,TCRBV20-or09_02		TCRBD02-01	TCRBD02	TCRBD02-01				01,02	TCRBJ01-01*01	TCRBJ01	TCRBJ01-01	01				5	4	6	6	0	1	45	54	58	-1	62	3	In	VDJ
CTGAGTTCTAAGAAGCTCCTTCTCAGTGACTCTGGCTTCTATCTCTGTGCCTGGAGCGGGGCGAACACTGAAGCTTTCTTTGGACAA	CAWSGANTEAFF	2	1.7225787003143707E-5	36	TCRBV30-01*01	TCRBV30	TCRBV30-01	01								TCRBD01,TCRBD02	TCRBD01-01,TCRBD02-01		TCRBJ01-01*01	TCRBJ01	TCRBJ01-01	01				3	1	7	0	0	1	45	56	57	-1	62	2	In	VDJ
ATCAATTCCCTGGAGCTTGGTGACTCTGCTGTGTATTTCTGTGCCAGCAGCCGCTCCCCCCCGAACACTGAAGCTTTCTTTGGACAA	CASSRSPPNTEAFF	10	8.612893501571854E-5	42	TCRBV03	TCRBV03				TCRBV03-01,TCRBV03-02						TCRBD01,TCRBD02	TCRBD01-01,TCRBD02-01		TCRBJ01-01*01	TCRBJ01	TCRBJ01-01	01				4	0	10	0	8	1	39	-1	52	54	62	10	In	VDJ
CTGAGTTCTAAGAAGCTCCTTCTCAGTGACTCTGGCTTCTATCTCTGTGCCTGGTCCAGAGGTCCAACTGAAGCTTTCTTTGGACAA	CAWSRGPTEAFF	2	1.7225787003143707E-5	36	TCRBV30-01*01	TCRBV30	TCRBV30-01	01				TCRBD02-01*02	TCRBD02	TCRBD02-01	02				TCRBJ01-01*01	TCRBJ01	TCRBJ01-01	01				5	4	11	1	4	5	45	54	58	62	66	2	In	VDJ
ACTGTGAGCAACATGAGCCCTGAAGACAGCAGCATATATCTCTGCAGCGGGTCACAGGGGGCGAGTGAAAAACTGTTTTTTGGCAGT	CSGSQGASEKLFF	2	1.7225787003143707E-5	39	TCRBV29-01*01	TCRBV29	TCRBV29-01	01				TCRBD01-01*01	TCRBD01	TCRBD01-01	01				TCRBJ01-04*01	TCRBJ01	TCRBJ01-04	01				7	4	3	0	3	7	42	49	53	62	65	2	In	VDJ
ACTCTGGAGTCCGCTACCAGCTCCCAGACATCTGTGTACTTCTGTGCCATCAGCGGCATACTAGATGAAAAACTGTTTTTTGGCAGT	CAISGILDEKLFF	11	9.474182851729038E-5	39	TCRBV10-03*01	TCRBV10	TCRBV10-03	01				TCRBD02-01	TCRBD02	TCRBD02-01				01,02	TCRBJ01-04*01	TCRBJ01	TCRBJ01-04	01				6	6	3	8	0	6	42	53	59	-1	64	11	In	VDJ
AGTTCTAAGAAGCTCCTTCTCAGTGACTCTGGCTTCTATCTCTGTGCCTGGAGTGTACTCCATAATGAAAAACTGTTTTTTGGCAGT	CAWSVLHNEKLFF	4	3.445157400628741E-5	39	TCRBV30-01*01	TCRBV30	TCRBV30-01	01				TCRBD02-01	TCRBD02	TCRBD02-01				01,02	TCRBJ01-04*01	TCRBJ01	TCRBJ01-04	01				0	0	3	10	3	4	42	-1	56	59	62	4	In	VDJ
TCCCTAGAGTCTGCCATCCCCAACCAGACAGCTCTTTACTTCTGTGCCACCAGTCTGGCAGGGTCTCAGCCCCAGCATTTTGGTGAT	CATSLAGSQPQHF	6	5.1677361009431116E-5	39	TCRBV24	TCRBV24				TCRBV24-01,TCRBV24-or09_02		TCRBD01-01*01	TCRBD01	TCRBD01-01	01				TCRBJ01-05*01	TCRBJ01	TCRBJ01-05	01				6	4	4	3	2	6	42	54	58	63	65	6	In	VDJ
AAGGTGCAGCCTGCAGAACTGGAGGATTCTGGAGTTTATTTCTGTGCCAGCAGCCAAGGCAGGGATCAGCCCCAGCATTTTGGTGAT	CASSQGRDQPQHF	7	6.029025451100297E-5	39	TCRBV14-01*01	TCRBV14	TCRBV14-01	01				TCRBD01-01*01	TCRBD01	TCRBD01-01	01				TCRBJ01-05*01	TCRBJ01	TCRBJ01-05	01				1	1	4	3	0	5	42	58	59	-1	64	7	In	VDJ
AAGATCCAGCCCTCAGAACCCAGGGACTCAGCTGTGTACTTCTGTGCCAGCAGTCGGGGTTTCAATCAGCCCCAGCATTTTGGTGAT	CASSRGFNQPQHF	3	2.5838680504715558E-5	39	TCRBV12	TCRBV12				TCRBV12-03,TCRBV12-04		TCRBD02-01*01	TCRBD02	TCRBD02-01	01				TCRBJ01-05*01	TCRBJ01	TCRBJ01-05	01				5	0	8	3	3	3	42	-1	54	59	62	3	In	VDJ
AGAAGCTCCTTCTCAGTGACTCTGGCTTCTATCTCTGTGCCTGGAGTTAATGGACACCTTAGCAATCAGCCCCAGCATTTTGGTGAT		1	8.612893501571853E-6	46	TCRBV30-01*01	TCRBV30	TCRBV30-01	01				TCRBD01-01*01	TCRBD01	TCRBD01-01	01				TCRBJ01-05*01	TCRBJ01	TCRBJ01-05	01				2	4	1	6	3	0	35	47	51	56	59	1	Out	VDJ
AGTTCTAAGAAGCTCCTTCTCAGTGACTCTGGCTTCTATCTCTGTGCCTGGAGTGGACCTAGCAATCAGCCCCAGCATTTTGGTGAT	CAWSGPSNQPQHF	1	8.612893501571853E-6	39	TCRBV30-01*01	TCRBV30	TCRBV30-01	01								TCRBD01,TCRBD02	TCRBD01-01,TCRBD02-01		TCRBJ01-05*01	TCRBJ01	TCRBJ01-05	01				1	0	2	7	1	0	42	-1	55	58	59	1	In	VDJ
AGTTCTAAGAAGCTCCTTCTCAGTGACTCTGGCTTCTATCTCTGTGCCTGGAGGGCGGATAGCAATCAGCCCCAGCATTTTGGTGAT	CAWRADSNQPQHF	5	4.306446750785927E-5	39	TCRBV30-01*01	TCRBV30	TCRBV30-01	01				TCRBD02-01	TCRBD02	TCRBD02-01				01,02	TCRBJ01-05*01	TCRBJ01	TCRBJ01-05	01				3	1	7	5	1	0	42	53	54	58	59	5	In	VDJ
AAGAAGCTCCTTCTCAGTGACTCTGGCTTCTATCTCTGTGCCTGGAGTGGCAGGGGGCTAAGCAATCAGCCCCAGCATTTTGGTGAT	CAWSGRGLSNQPQHF	1	8.612893501571853E-6	45	TCRBV30-01*01	TCRBV30	TCRBV30-01	01				TCRBD01-01*01	TCRBD01	TCRBD01-01	01				TCRBJ01-05*01	TCRBJ01	TCRBJ01-05	01				1	1	4	0	2	1	36	49	50	58	60	1	In	VDJ
CCAGCGCACAGAGCAGGGGGACTCGGCCATGTATCTCTGTGCCAGCAGAAAAGCCGGGACTCCAATCAGCCCCAGCATTTTGGTGAT		6	5.1677361009431116E-5	44	TCRBV07-09	TCRBV07	TCRBV07-09				01,03	TCRBD02-01	TCRBD02	TCRBD02-01				01,02	TCRBJ01-05*01	TCRBJ01	TCRBJ01-05	01				6	7	0	10	1	3	37	48	55	61	62	6	Out	VDJ
CTGAGTTCTAAGAAGCTCCTTCTCAGTGACTCTGGCTTCTATCTCTGTGCCTGGAGTCCGGCAAATCAGCCCCAGCATTTTGGTGAT	CAWSPANQPQHF	1	8.612893501571853E-6	36	TCRBV30-01*01	TCRBV30	TCRBV30-01	01								TCRBD01,TCRBD02	TCRBD01-01,TCRBD02-01		TCRBJ01-05*01	TCRBJ01	TCRBJ01-05	01				2	2	9	0	1	4	45	57	59	62	63	1	In	VDJ
TCTGCCAGGCCCTCACATACCTCTCAGTACCTCTGTGCCAGCAGTGATTGGGGGACAGGGGCTCGGTATGGCTACACCTTCGGTTCG	CASSDWGTGARYGYTF	10	8.612893501571854E-5	48	TCRBV25-01*01	TCRBV25	TCRBV25-01	01				TCRBD01-01*01	TCRBD01	TCRBD01-01	01				TCRBJ01-02*01	TCRBJ01	TCRBJ01-02	01				3	4	0	2	5	5	33	47	51	61	66	10	In	VDJ
ACTCTGACTGTGAGCAACATGAGCCCTGAAGACAGCAGCATATATCTCTGCAGCGTTCGGGGCCTCTATGGCTACACCTTCGGTTCG	CSVRGLYGYTF	2	1.7225787003143707E-5	33	TCRBV29-01*01	TCRBV29	TCRBV29-01	01								TCRBD01,TCRBD02	TCRBD01-01,TCRBD02-01		TCRBJ01-02*01	TCRBJ01	TCRBJ01-02	01				5	1	7	0	2	4	48	57	58	63	65	2	In	VDJ
TCTAAGAAGCTCCTTCTCAGTGACTCTGGCTTCTATCTCTGTGCCTGGAGTGACTGGGGGGCTAACTATGGCTACACCTTCGGTTCG	CAWSDWGANYGYTF	1	8.612893501571853E-6	42	TCRBV30-01*01	TCRBV30	TCRBV30-01	01				TCRBD02-01*01	TCRBD02	TCRBD02-01	01				TCRBJ01-02*01	TCRBJ01	TCRBJ01-02	01				1	3	9	1	0	0	39	52	55	-1	61	1	In	VDJ
CACATCAATTCCCTGGAGCTTGGTGACTCTGCTGTGTATTTCTGTGCCAGCAGCCGACAGGGGAACTATGGCTACACCTTCGGTTCG	CASSRQGNYGYTF	6	5.1677361009431116E-5	39	TCRBV03	TCRBV03				TCRBV03-01,TCRBV03-02		TCRBD01-01*01	TCRBD01	TCRBD01-01	01				TCRBJ01-02*01	TCRBJ01	TCRBJ01-02	01				4	0	2	2	0	2	42	-1	55	-1	63	6	In	VDJ
TCTAAGAAGCTCCTTCTCAGTGACTCTGGCTTCTATCTCTGTGCCTGGAGTGTACAAACAGGGTTTGGGGGCTACACCTTCGGTTCG	CAWSVQTGFGGYTF	1	8.612893501571853E-6	42	TCRBV30-01*01	TCRBV30	TCRBV30-01	01				TCRBD01-01*01	TCRBD01	TCRBD01-01	01				TCRBJ01-02*01	TCRBJ01	TCRBJ01-02	01				0	4	3	3	6	8	39	53	57	63	69	1	In	VDJ
GAGATCCAGCGCACAGAGCAGGGGGACTCGGCCATGTATCTCTGTGCCAGCAGCTTAGCTCTAGCGGGGGAGCAGTACTTCGGGCCG	CASSLALAGEQYF	11	9.474182851729038E-5	39	TCRBV07-09	TCRBV07	TCRBV07-09				01,03	TCRBD02-01*01	TCRBD02	TCRBD02-01	01				TCRBJ02-07*01	TCRBJ02	TCRBJ02-07	01				0	1	4	3	0	7	42	59	60	-1	69	11	In	VDJ
ACTGTGACATCGGCCCAAAAGAACCCGACAGCTTTCTATCTCTGTGCCAGTAGTATGAAGAGGCCGGGGGAGCAGTACTTCGGGCCG	CASSMKRPGEQYF	11	9.474182851729038E-5	39	TCRBV19-01	TCRBV19	TCRBV19-01				01,02	TCRBD02-01*01	TCRBD02	TCRBD02-01	01				TCRBJ02-07*01	TCRBJ02	TCRBJ02-07	01				3	8	8	3	0	7	42	56	64	-1	69	11	In	VDJ
CTGAGCTCTCTGGAGCTGGGGGACTCAGCTTTGTATTTCTGTGCCAGCACCCCCGGGACAGGGCACCGGGAGCAGTACTTCGGGCCG	CASTPGTGHREQYF	3	2.5838680504715558E-5	42	TCRBV09-01	TCRBV09	TCRBV09-01				01,02	TCRBD01-01*01	TCRBD01	TCRBD01-01	01				TCRBJ02-07*01	TCRBJ02	TCRBJ02-07	01				6	5	0	3	6	7	39	49	54	63	69	3	In	VDJ
TCCACTCTGACAGTGACCAGTGCCCATCCTGAAGACAGCAGCTTCTACATCTGCAGTGCTGATTCCTAGGAGCAGTACTTCGGGCCG	CSADS*EQYF	8	6.890314801257483E-5	30	TCRBV20-01*01	TCRBV20	TCRBV20-01	01				TCRBD02-01	TCRBD02	TCRBD02-01				01,02	TCRBJ02-07*01	TCRBJ02	TCRBJ02-07	01				5	5	4	8	0	7	51	60	65	-1	69	8	Stop	VDJ
ACAGTGACCAGTGCCCATCCTGAAGACAGCAGCTTCTACATCTGCAGTGCTGGGGGGGGAGCGGGAGGCGAGCAGTACTTCGGGCCG	CSAGGGAGGEQYF	2	1.7225787003143707E-5	39	TCRBV20	TCRBV20				TCRBV20-01,TCRBV20-or09_02		TCRBD02-01*02	TCRBD02	TCRBD02-01	02				TCRBJ02-07*01	TCRBJ02	TCRBJ02-07	01				5	8	6	1	0	6	42	51	59	-1	68	2	In	VDJ
TCTAAGAAGCTCCTTCTCAGTGACTCTGGCTTCTATCTCTGTGCCTGGAAAAGGACCTCCGAGGTCCGCGAGCAGTACTTCGGGCCG	CAWKRTSEVREQYF	1	8.612893501571853E-6	42	TCRBV30-01*01	TCRBV30	TCRBV30-01	01								TCRBD01,TCRBD02	TCRBD01-01,TCRBD02-01		TCRBJ02-07*01	TCRBJ02	TCRBJ02-07	01				4	3	1	7	12	6	39	49	52	56	68	1	In	VDJ
TGCTGTCGGCTGCTCCCTCCCAGACATCTGTGTACTTCTGTGCCGACCCACGGGGACAGGGGAACCCGCGAGCAGTACTTCGGGCCG		3	2.5838680504715558E-5	43	TCRBV06-05*01	TCRBV06	TCRBV06-05	01				TCRBD01-01*01	TCRBD01	TCRBD01-01	01				TCRBJ02-07*01	TCRBJ02	TCRBJ02-07	01				11	8	0	2	6	6	38	44	52	62	68	3	Out	VDJ
ATGAATGTGAGCACCTTGGAGCTGGGGGACTCGGCCCTTTATCTTTGCGCCAGCAGCTCGACAGGGTACGAGCAGTACTTCGGGCCG	CASSSTGYEQYF	6	5.1677361009431116E-5	36	TCRBV05-01*01	TCRBV05	TCRBV05-01	01				TCRBD01-01*01	TCRBD01	TCRBD01-01	01				TCRBJ02-07*01	TCRBJ02	TCRBJ02-07	01				3	1	2	3	0	4	45	58	59	-1	66	6	In	VDJ
TCTGAAGATCCAGCCCTCAGAACCCAGGGACTCAGCTGTGTACTTCTGTGCCAGCAAGGGCCTCGGTACGAGCAGTACTTCGGGCCG		2	1.7225787003143707E-5	35	TCRBV12	TCRBV12				TCRBV12-03,TCRBV12-04						TCRBD01,TCRBD02	TCRBD01-01,TCRBD02-01		TCRBJ02-07*01	TCRBJ02	TCRBJ02-07	01				7	0	5	3	6	4	46	-1	56	60	66	2	Out	VDJ
TCCTGAGTTCTAAGAAGCTCCTTCTCAGTGACTCTGGCTTCTATCTCTGTGCCTGGGGGGGACTCCTACGAGCAGTACTTCGGGCCG		1	8.612893501571853E-6	34	TCRBV30-01*01	TCRBV30	TCRBV30-01	01								TCRBD01,TCRBD02	TCRBD01-01,TCRBD02-01		TCRBJ02-07*01	TCRBJ02	TCRBJ02-07	01				5	0	6	1	1	0	47	-1	56	61	62	1	Out	VDJ
AATTCCCTGGAGCTTGGTGACTCTGCTGTGTATTTCTGTGCCAGCAGCCAAGTGGCCGGGAGAGCCTACGAGCAGTACTTCGGGCCG	CASSQVAGRAYEQYF	6	5.1677361009431116E-5	45	TCRBV03	TCRBV03				TCRBV03-01,TCRBV03-02		TCRBD02-01*02	TCRBD02	TCRBD02-01	02				TCRBJ02-07*01	TCRBJ02	TCRBJ02-07	01				1	4	8	2	2	2	36	52	56	62	64	6	In	VDJ
CTACACACCCTGCAGCCAGAAGACTCGGCCCTGTATCTCTGCGCCAGCAGCCATACGGATAAAGCCTACGAGCAGTACTTCGGGCCG	CASSHTDKAYEQYF	2	1.7225787003143707E-5	42	TCRBV04-03*01	TCRBV04	TCRBV04-03	01								TCRBD01,TCRBD02	TCRBD01-01,TCRBD02-01		TCRBJ02-07*01	TCRBJ02	TCRBJ02-07	01				3	3	1	8	5	2	39	53	56	59	64	2	In	VDJ
CAGCCAGAAGACTCGGCCCTGTATCTCTGTGCCAGCAGCCAAGGAATCACTACTAGCGGAAAAGCCTACGAGCAGTACTTCGGGCCG	CASSQGITTSGKAYEQYF	11	9.474182851729038E-5	54	TCRBV04-02*01	TCRBV04	TCRBV04-02	01				TCRBD02-01	TCRBD02	TCRBD02-01				01,02	TCRBJ02-07*01	TCRBJ02	TCRBJ02-07	01				1	8	3	5	5	2	27	43	51	59	64	11	In	VDJ
CTGAGTTCTAAGAAGCTCCTTCTCAGTGACTCTGGCTTCTATCTCTGTGCCTGGATCAAACAGCCCTACGAGCAGTACTTCGGGCCG	CAWIKQPYEQYF	1	8.612893501571853E-6	36	TCRBV30-01*01	TCRBV30	TCRBV30-01	01				TCRBD01-01*01	TCRBD01	TCRBD01-01	01				TCRBJ02-07*01	TCRBJ02	TCRBJ02-07	01				4	4	3	5	1	2	45	55	59	63	64	1	In	VDJ
ACAGTGACCAGTGCCCATCCTGAAGACAGCAGCTTCTACATCTGCAGTGCTACGGAAGGGAGGACCTACGAGCAGTACTTCGGGCCG	CSATEGRTYEQYF	2	1.7225787003143707E-5	39	TCRBV20	TCRBV20				TCRBV20-01,TCRBV20-or09_02		TCRBD02-01*02	TCRBD02	TCRBD02-01	02				TCRBJ02-07*01	TCRBJ02	TCRBJ02-07	01				4	5	9	1	1	2	42	52	57	63	64	2	In	VDJ
CACCTACACGCCCTGCAGCCAGAAGACTCAGCCCTGTATCTCTGCGCCAGCAGCCTTCAGCTGGACTACGAGCAGTACTTCGGGCCG	CASSLQLDYEQYF	2	1.7225787003143707E-5	39	TCRBV04-01*01	TCRBV04	TCRBV04-01	01								TCRBD01,TCRBD02	TCRBD01-01,TCRBD02-01		TCRBJ02-07*01	TCRBJ02	TCRBJ02-07	01				4	7	1	8	0	3	42	55	62	-1	65	2	In	VDJ
ACTGTGAGCAACATGAGCCCTGAAGACAGCAGCATATATCTCTGCAGCGCCAACAGGGGGCGCGACTACGAGCAGTACTTCGGGCCG	CSANRGRDYEQYF	2	1.7225787003143707E-5	39	TCRBV29-01*01	TCRBV29	TCRBV29-01	01				TCRBD01-01*01	TCRBD01	TCRBD01-01	01				TCRBJ02-07*01	TCRBJ02	TCRBJ02-07	01				7	3	3	0	4	3	42	49	52	61	65	2	In	VDJ
ATCCTGAGTTCTAAGAAGCTCCTTCTCAGTGACTCTGGCTTCTATCTCTGTGCCTGGAGTTCCGAATACGAGCAGTACTTCGGGCCG	CAWSSEYEQYF	1	8.612893501571853E-6	33	TCRBV30-01*01	TCRBV30	TCRBV30-01	01								TCRBD01,TCRBD02	TCRBD01-01,TCRBD02-01		TCRBJ02-07*01	TCRBJ02	TCRBJ02-07	01				2	3	2	8	1	4	48	60	63	65	66	1	In	VDJ
CTACACGCCCTGCAGCCAGAAGACTCAGCCCTGTATCTCTGCGCCAGCAGCCAAGTAATTTGGGGCCACGAGCAGTACTTCGGGCCG	CASSQVIWGHEQYF	2	1.7225787003143707E-5	42	TCRBV04-01*01	TCRBV04	TCRBV04-01	01				TCRBD01-01*01	TCRBD01	TCRBD01-01	01				TCRBJ02-07*01	TCRBJ02	TCRBJ02-07	01				1	6	7	0	1	5	39	55	61	66	67	2	In	VDJ
CTAGAGTCTGCCATCCCCAACCAGACAGCTCTTTACTTCTGTGCCACCAGCTCCCGGGACAGGGTACACGAGCAGTACTTCGGGCCG	CATSSRDRVHEQYF	6	5.1677361009431116E-5	42	TCRBV24	TCRBV24				TCRBV24-01,TCRBV24-or09_02		TCRBD01-01*01	TCRBD01	TCRBD01-01	01				TCRBJ02-07*01	TCRBJ02	TCRBJ02-07	01				7	5	0	3	3	5	39	50	55	64	67	6	In	VDJ
ACAGAGCAGGGGGACTCGGCCATGTATCTCTGTGCCAGCAGCTTAGAAGGGAACGGCAGGAACTCTAAAGAGCAGTACTTCGGGCCG	CASSLEGNGRNSKEQYF	18	1.5503208302829335E-4	51	TCRBV07-09	TCRBV07	TCRBV07-09				01,03					TCRBD01,TCRBD02	TCRBD01-01,TCRBD02-01		TCRBJ02-07*01	TCRBJ02	TCRBJ02-07	01				1	2	0	8	17	7	30	46	48	52	69	18	In	VDJ
AAGATCCAGCCCTCAGAACCCAGGGACTCAGCTGTGTACTTCTGTGCCAGCAGTTTAAAGGGACCCTCGGGCCAGTACTTCGGGCCG	CASSLKGPSGQYF	2	1.7225787003143707E-5	39	TCRBV12	TCRBV12				TCRBV12-03,TCRBV12-04						TCRBD01,TCRBD02	TCRBD01-01,TCRBD02-01		TCRBJ02-07*01	TCRBJ02	TCRBJ02-07	01				2	2	0	7	8	10	42	57	59	64	72	2	In	VDJ
ACAGTGACCAGTGCCCATCCTGAAGACAGCAGCTTCTACATCTGCAGTGCCAGAGTAAGCTCTGGAAACACCATATATTTTGGAGAG	CSARVSSGNTIYF	7	6.029025451100297E-5	39	TCRBV20	TCRBV20				TCRBV20-01,TCRBV20-or09_02						TCRBD01,TCRBD02	TCRBD01-01,TCRBD02-01		TCRBJ01-03*01	TCRBJ01	TCRBJ01-03	01				1	2	5	5	0	0	42	55	57	-1	59	7	In	VDJ
CTGCTGTCGGCTGCTCCCTCCCAGACATCTGTGTACTTCTGTGCCACCTCGCCAGGAATGCATAATTCACCCCTCCACTTTGGGAAC	CATSPGMHNSPLHF	6	5.1677361009431116E-5	42	TCRBV06-05*01	TCRBV06	TCRBV06-05	01				TCRBD01-01*01	TCRBD01	TCRBD01-01	01				TCRBJ01-06*01	TCRBJ01	TCRBJ01-06	01				10	6	4	4	5	5	39	46	52	56	61	6	In	VDJ
CTGAGTTCTAAGAAGCTCCTTCTCAGTGACTCTGGCTTCTATCTCTGTGCCTGGACGTAAGGAAATTCACCCCTCCACTTTGGGAAC	CAWT*GNSPLHF	4	3.445157400628741E-5	36	TCRBV30-01*01	TCRBV30	TCRBV30-01	01								TCRBD01,TCRBD02	TCRBD01-01,TCRBD02-01		TCRBJ01-06*01	TCRBJ01	TCRBJ01-06	01				4	5	1	8	0	7	45	55	60	-1	63	4	Stop	VDJ
AATGTGAACGCCTTGTTGCTGGGGGACTCGGCCCTCTATCTCTGTGCCAGCAGCGCCCAAGACAGGACACCCCTCCACTTTGGGAAC	CASSAQDRTPLHF	5	4.306446750785927E-5	39	TCRBV05-06*01	TCRBV05	TCRBV05-06	01				TCRBD01-01*01	TCRBD01	TCRBD01-01	01				TCRBJ01-06*01	TCRBJ01	TCRBJ01-06	01				4	6	2	4	1	11	42	54	60	66	67	5	In	VDJ
AGTTCTAAGAAGCTCCTTCTCAGTGACTCTGGCTTCTATCTCTGTGCCTGGGCCCGGGACACCTACAATGAGCAGTTCTTCGGGCCA	CAWARDTYNEQFF	4	3.445157400628741E-5	39	TCRBV30-01*01	TCRBV30	TCRBV30-01	01				TCRBD01-01*01	TCRBD01	TCRBD01-01	01				TCRBJ02-01*01	TCRBJ02	TCRBJ02-01	01				5	4	0	6	0	2	42	51	55	-1	61	4	In	VDJ
AGGCTGCTGTCGGCTGCTCCCTCCCAGACATCTGTGTACTTCTGTGCCAGCCATCCGGTGGGGCTGGAGACCCAGTACTTCGGGCCA	CASHPVGLETQYF	4	3.445157400628741E-5	39	TCRBV06-05*01	TCRBV06	TCRBV06-05	01				TCRBD01-01*01	TCRBD01	TCRBD01-01	01				TCRBJ02-05*01	TCRBJ02	TCRBJ02-05	01				8	8	7	0	2	5	42	51	59	64	66	4	In	VDJ
CTGAAGATCCAGCCCTCAGAACCCAGGGACTCAGCTGTGTACTTCTGTGCCAGCAGCCCCGGGGGAGAGACCCAGTACTTCGGGCCA	CASSPGGETQYF	2	1.7225787003143707E-5	36	TCRBV12	TCRBV12				TCRBV12-03,TCRBV12-04		TCRBD02-01*01	TCRBD02	TCRBD02-01	01				TCRBJ02-05*01	TCRBJ02	TCRBJ02-05	01				6	3	8	2	0	4	45	56	59	-1	65	2	In	VDJ
GTGAGCACCTTGGAGCTGGGGGACTCGGCCCTTTATCTTTGCGCCAGCAGGAGCGGAGGGGCCCAAGAGACCCAGTACTTCGGGCCA	CASRSGGAQETQYF	3	2.5838680504715558E-5	42	TCRBV05-01*01	TCRBV05	TCRBV05-01	01				TCRBD02-01*02	TCRBD02	TCRBD02-01	02				TCRBJ02-05*01	TCRBJ02	TCRBJ02-05	01				5	4	10	0	2	1	39	50	54	60	62	3	In	VDJ
GTGAGCAACATGAGCCCTGAAGACAGCAGCATATATCTCTGCAGCGTTGAATGGGACAGCAAACAAGAGACCCAGTACTTCGGGCCA	CSVEWDSKQETQYF	3	2.5838680504715558E-5	42	TCRBV29-01*01	TCRBV29	TCRBV29-01	01				TCRBD01-01*01	TCRBD01	TCRBD01-01	01				TCRBJ02-05*01	TCRBJ02	TCRBJ02-05	01				2	1	0	5	4	2	39	51	52	59	63	3	In	VDJ
AGCAACATGAGCCCTGAAGACAGCAGCATATATCTCTGCAGCGTGGGGAAGGGGCTGGTTAGTGCAGATACGCAGTATTTTGGCCCA	CSVGKGLVSADTQYF	3	2.5838680504715558E-5	45	TCRBV29-01*01	TCRBV29	TCRBV29-01	01				TCRBD01-01*01	TCRBD01	TCRBD01-01	01				TCRBJ02-03*01	TCRBJ02	TCRBJ02-03	01				6	5	5	2	10	4	36	44	49	54	64	3	In	VDJ
ATCCTGAGTTCTAAGAAGCTCCTTCTCAGTGACTCTGGCTTCTATCTCTGTGCCTGGACTACCACAGATACGCAGTATTTTGGCCCA	CAWTTTDTQYF	2	1.7225787003143707E-5	33	TCRBV30-01*01	TCRBV30	TCRBV30-01	01				TCRBD02-01	TCRBD02	TCRBD02-01				01,02	TCRBJ02-03*01	TCRBJ02	TCRBJ02-03	01				4	0	4	9	1	2	48	-1	58	61	62	2	In	VDJ
GCTGCTCCCTCCCAGACATCTGTGTACTTCTGTGCCAGCAGTTATGGACTAGGGTCTACCACCACAGATACGCAGTATTTTGGCCCA	CASSYGLGSTTTDTQYF	10	8.612893501571854E-5	51	TCRBV06	TCRBV06				TCRBV06-05,TCRBV06-06		TCRBD02-01	TCRBD02	TCRBD02-01				01,02	TCRBJ02-03*01	TCRBJ02	TCRBJ02-03	01				3	1	1	8	10	2	30	44	45	52	62	10	In	VDJ
CTGAGTTCTAAGAAGCTCCTTCTCAGTGACTCTGGCTTCTATCTCTGTGCCTGGAGTCAGAACACCGGGGAGCTGTTTTTTGGAGAA	CAWSQNTGELFF	2	1.7225787003143707E-5	36	TCRBV30-01*01	TCRBV30	TCRBV30-01	01				TCRBD01-01*01	TCRBD01	TCRBD01-01	01				TCRBJ02-02*01	TCRBJ02	TCRBJ02-02	01				2	0	4	6	0	1	45	-1	57	-1	59	2	In	VDJ
ACAGTGACCAGTGCCCATCCTGAAGACAGCAGCTTCTACATCTGCAGTGCTTTCCGGGACAGGGATTCTGAAGCTTTCTTTGGACAA	CSAFRDRDSEAFF	6	5.1677361009431116E-5	39	TCRBV20	TCRBV20				TCRBV20-01,TCRBV20-or09_02		TCRBD01-01*01	TCRBD01	TCRBD01-01	01				TCRBJ01-01*01	TCRBJ01	TCRBJ01-01	01				5	4	0	3	3	6	42	51	55	64	67	6	In	VDJ
CTGAGCTCTCTGGAGCTGGGGGACTCAGCTTTGTATTTCTGTGCCAGCAGCGAGGCTAGGGTGGGGACTGAAGCTTTCTTTGGACAA	CASSEARVGTEAFF	5	4.306446750785927E-5	42	TCRBV09-01	TCRBV09	TCRBV09-01				01,02					TCRBD01,TCRBD02	TCRBD01-01,TCRBD02-01		TCRBJ01-01*01	TCRBJ01	TCRBJ01-01	01				3	5	5	3	5	5	39	52	57	61	66	5	In	VDJ
CTGACTGTGAGCAACATGAGCCCTGAAGACAGCAGCATATATCTCTGCAGCGTTGGGGGGGGAGGCACTGAAGCTTTCTTTGGACAA	CSVGGGGTEAFF	2	1.7225787003143707E-5	36	TCRBV29-01*01	TCRBV29	TCRBV29-01	01				TCRBD02-01*01	TCRBD02	TCRBD02-01	01				TCRBJ01-01*01	TCRBJ01	TCRBJ01-01	01				4	0	9	0	3	4	45	-1	55	62	65	2	In	VDJ
AAGATCCAGCCCTCAGAACCCAGGGACTCAGCTGTGTACTTCTGTGCCAGCAGTTGGACAGGGAGCACTGAAGCTTTCTTTGGACAA	CASSWTGSTEAFF	3	2.5838680504715558E-5	39	TCRBV12	TCRBV12				TCRBV12-03,TCRBV12-04		TCRBD01-01*01	TCRBD01	TCRBD01-01	01				TCRBJ01-01*01	TCRBJ01	TCRBJ01-01	01				4	0	1	3	2	4	42	-1	55	63	65	3	In	VDJ
TCGGCCCAAAAGAACCCGACAGCTTTCTATCTCTGTGCCAGTAGTTTGGGACAGGGCGGTTTGAACACTGAAGCTTTCTTTGGACAA	CASSLGQGGLNTEAFF	22	1.8948365703458077E-4	48	TCRBV19-01	TCRBV19	TCRBV19-01				01,02	TCRBD01-01*01	TCRBD01	TCRBD01-01	01				TCRBJ01-01*01	TCRBJ01	TCRBJ01-01	01				5	2	0	3	5	0	33	45	47	56	61	22	In	VDJ
TCAACTCTGACTGTGAGCAACATGAGCCCTGAAGACAGCAGCATATATCTCTGCAGCGTTGCCAACACTGAAGCTTTCTTTGGACAA	CSVANTEAFF	2	1.7225787003143707E-5	30	TCRBV29-01*01	TCRBV29	TCRBV29-01	01											TCRBJ01-01*01	TCRBJ01	TCRBJ01-01	01				4	0	0	0	2	2	51	-1	-1	61	63	2	In	VJ
CTGACTGTGAGCAACATGAGCCCTGAAGACAGCAGCATATATCTCTGCAGCCTCGGACAGACCAACACTGAAGCTTTCTTTGGACAA	CSLGQTNTEAFF	2	1.7225787003143707E-5	36	TCRBV29-01*01	TCRBV29	TCRBV29-01	01				TCRBD01-01*01	TCRBD01	TCRBD01-01	01				TCRBJ01-01*01	TCRBJ01	TCRBJ01-01	01				8	3	1	5	3	2	45	51	54	60	63	2	In	VDJ
GAGATCCAGCGCACACAGCAGGAGGACTCGGCCGTGTATCTCTGTGCCAGCAGCTTAGGTCTGGGAACTGAAGCTTTCTTTGGACAA	CASSLGLGTEAFF	13	1.119676155204341E-4	39	TCRBV07-02*01	TCRBV07	TCRBV07-02	01								TCRBD01,TCRBD02	TCRBD01-01,TCRBD02-01		TCRBJ01-01*01	TCRBJ01	TCRBJ01-01	01				1	4	0	8	0	5	42	58	62	-1	66	13	In	VDJ
TCTCTGGAGCTGGGGGACTCAGCTTTGTATTTCTGTGCCAGCAGCGTAGATAGCGGACGATTGGATGAAAAACTGTTTTTTGGCAGT	CASSVDSGRLDEKLFF	9	7.751604151414667E-5	48	TCRBV09-01	TCRBV09	TCRBV09-01				01,02	TCRBD02-01	TCRBD02	TCRBD02-01				01,02	TCRBJ01-04*01	TCRBJ01	TCRBJ01-04	01				0	1	5	5	8	6	33	49	50	56	64	9	In	VDJ
CTAGAGTCTGCCATCCCCAACCAGACAGCTCTTTACTTCTGTGCCACCAGTGAGGCAGGGGCAAATGAAAAACTGTTTTTTGGCAGT	CATSEAGANEKLFF	9	7.751604151414667E-5	42	TCRBV24	TCRBV24				TCRBV24-01,TCRBV24-or09_02		TCRBD01-01*01	TCRBD01	TCRBD01-01	01				TCRBJ01-04*01	TCRBJ01	TCRBJ01-04	01				4	2	4	2	2	5	39	53	55	61	63	9	In	VDJ
CTGCAGCCAGAAGACTCGGCCCTGTATCTCTGCGCCAGCAGCCAAGATCGGGGGACAGTTGAGGGGGAAAAACTGTTTTTTGGCAGT	CASSQDRGTVEGEKLFF	4	3.445157400628741E-5	51	TCRBV04-03*01	TCRBV04	TCRBV04-03	01				TCRBD01-01*01	TCRBD01	TCRBD01-01	01				TCRBJ01-04*01	TCRBJ01	TCRBJ01-04	01				0	4	0	5	8	8	30	47	51	58	66	4	In	VDJ
CTGAAGATCCAGCCCTCAGAACCCAGGGACTCAGCTGTGTACTTCTGTGCCAGCAGTTTGGGTAGGGAAAAACTGTTTTTTGGCAGT	CASSLGREKLFF	6	5.1677361009431116E-5	36	TCRBV12	TCRBV12				TCRBV12-03,TCRBV12-04						TCRBD01,TCRBD02	TCRBD01-01,TCRBD02-01		TCRBJ01-04*01	TCRBJ01	TCRBJ01-04	01				3	0	0	9	4	8	45	-1	59	62	66	6	In	VDJ
TAAGAAGCTCCTTCTCAGTGACTCTGGCTTCTATCTCTGTGCCTGGAGTGCACGGACCCAGGTTGGATGGCCCAGCATTTTGGTGAT		1	8.612893501571853E-6	44	TCRBV30-01*01	TCRBV30	TCRBV30-01	01								TCRBD01,TCRBD02	TCRBD01-01,TCRBD02-01		TCRBJ01-05*01	TCRBJ01	TCRBJ01-05	01				1	3	1	7	13	11	37	50	53	57	70	1	Out	VDJ
GCTGCTCCCTCCCAGACATCTGTGTACTTCTGTGCCAGCAGTTACTCCCGTCCGGGGGCGCGGGATCAGCCCCAGCATTTTGGTGAT	CASSYSRPGARDQPQHF	7	6.029025451100297E-5	51	TCRBV06	TCRBV06				TCRBV06-05,TCRBV06-06						TCRBD01,TCRBD02	TCRBD01-01,TCRBD02-01		TCRBJ01-05*01	TCRBJ01	TCRBJ01-05	01				0	6	6	0	5	5	30	47	53	59	64	7	In	VDJ
AGCACCTTGGAGCTGGGGGACTCGGCCCTTTATCTTTGCGCCAGCAGCTTACAGGGGGCTGGCAATCAGCCCCAGCATTTTGGTGAT	CASSLQGAGNQPQHF	4	3.445157400628741E-5	45	TCRBV05-01*01	TCRBV05	TCRBV05-01	01				TCRBD01-01*01	TCRBD01	TCRBD01-01	01				TCRBJ01-05*01	TCRBJ01	TCRBJ01-05	01				2	0	3	0	2	2	36	-1	50	59	61	4	In	VDJ
CAGCCCTCAGAACCCAGGGACTCAGCTGTGTACTTCTGTGCCAGCAGTTCACAGGGGGCGAGCAATCAGCCCCAGCATTTTGGTGAT	CASSSQGASNQPQHF	4	3.445157400628741E-5	45	TCRBV12	TCRBV12				TCRBV12-03,TCRBV12-04		TCRBD01-01*01	TCRBD01	TCRBD01-01	01				TCRBJ01-05*01	TCRBJ01	TCRBJ01-05	01				4	1	3	0	1	1	36	49	50	59	60	4	In	VDJ
AGTTCTAAGAAGCTCCTTCTCAGTGACTCTGGCTTCTATCTCTGTGCCTGGAGTGATACAGCAAATCAGCCCCAGCATTTTGGTGAT	CAWSDTANQPQHF	1	8.612893501571853E-6	39	TCRBV30-01*01	TCRBV30	TCRBV30-01	01				TCRBD01-01*01	TCRBD01	TCRBD01-01	01				TCRBJ01-05*01	TCRBJ01	TCRBJ01-05	01				1	2	3	5	2	4	42	55	57	61	63	1	In	VDJ
CTGAGTTCTAAGAAGCTCCTTCTCAGTGACTCTGGCTTCTATCTCTGTGCCTGGAGTAGCAGGCCCCTTGGCTACACCTTCGGTTCG	CAWSSRPLGYTF	1	8.612893501571853E-6	36	TCRBV30-01*01	TCRBV30	TCRBV30-01	01				TCRBD01-01*01	TCRBD01	TCRBD01-01	01				TCRBJ01-02*01	TCRBJ01	TCRBJ01-02	01				2	2	4	4	5	7	45	57	59	63	68	1	In	VDJ
AGTTCTAAGAAGCTCCTTCTCAGTGACTCTGGCTTCTATCTCTGTGCCTGGGCTTCGCCCTTGGGGTATGGCTACACCTTCGGTTCG	CAWASPLGYGYTF	2	1.7225787003143707E-5	39	TCRBV30-01*01	TCRBV30	TCRBV30-01	01								TCRBD01,TCRBD02	TCRBD01-01,TCRBD02-01		TCRBJ01-02*01	TCRBJ01	TCRBJ01-02	01				5	11	6	2	0	5	42	51	62	-1	66	2	In	VDJ
TCCCTAGAGTCTGCCATCCCCAACCAGACAGCTCTTTACTTCTGTGCCACCAGTGATGGGGACAGCTATGGCTACACCTTCGGTTCG	CATSDGDSYGYTF	5	4.306446750785927E-5	39	TCRBV24	TCRBV24				TCRBV24-01,TCRBV24-or09_02		TCRBD01-01*01	TCRBD01	TCRBD01-01	01				TCRBJ01-02*01	TCRBJ01	TCRBJ01-02	01				3	1	0	5	0	4	42	57	58	-1	65	5	In	VDJ
AAGATCCGGTCCACAAAGCTGGAGGACTCAGCCATGTACTTCTGTGCCAGCAGTGAAGATCGGTCCTATGGCTACACCTTCGGTTCG	CASSEDRSYGYTF	4	3.445157400628741E-5	39	TCRBV02-01*01	TCRBV02	TCRBV02-01	01				TCRBD02-01	TCRBD02	TCRBD02-01				01,02	TCRBJ01-02*01	TCRBJ01	TCRBJ01-02	01				1	2	8	5	2	4	42	58	60	63	65	4	In	VDJ
GTGACATCGGCCCAAAAGAACCCGACAGCTTTCTATCTCTGTGCCAGTAGTCGGGACAGGGGCCCCTATGGCTACACCTTCGGTTCG	CASSRDRGPYGYTF	11	9.474182851729038E-5	42	TCRBV19-01	TCRBV19	TCRBV19-01				01,02	TCRBD01-01*01	TCRBD01	TCRBD01-01	01				TCRBJ01-02*01	TCRBJ01	TCRBJ01-02	01				5	1	0	2	3	4	39	51	52	62	65	11	In	VDJ
AAGCTCCTTCTCAGTGACTCTGGCTTCTATCTCTGTGCCTGGACCCCTCCTCCAGCAGGGGCAGACTATGGCTACACCTTCGGTTCG	CAWTPPPAGADYGYTF	1	8.612893501571853E-6	48	TCRBV30-01*01	TCRBV30	TCRBV30-01	01				TCRBD01-01*01	TCRBD01	TCRBD01-01	01				TCRBJ01-02*01	TCRBJ01	TCRBJ01-02	01				4	12	4	2	3	3	33	43	55	61	64	1	In	VDJ
GAGTCGGCTGCTCCCTCCCAAACATCTGTGTACTTCTGTGCCAGCAGTTACTCCCAGGCCGGTAACTATGGCTACACCTTCGGTTCG	CASSYSQAGNYGYTF	4	3.445157400628741E-5	45	TCRBV06	TCRBV06				TCRBV06-02,TCRBV06-03		TCRBD01-01*01	TCRBD01	TCRBD01-01	01				TCRBJ01-02*01	TCRBJ01	TCRBJ01-02	01				0	1	4	4	4	1	36	53	54	58	62	4	In	VDJ
AGGCTGCTGTCGGCTGCTCCCTCCCAGACATCTGTGTACTTCTGTGCCAGCAGTTATCGGTATAACTATGGCTACACCTTCGGTTCG	CASSYRYNYGYTF	7	6.029025451100297E-5	39	TCRBV06-05*01	TCRBV06	TCRBV06-05	01				TCRBD02-01	TCRBD02	TCRBD02-01				01,02	TCRBJ01-02*01	TCRBJ01	TCRBJ01-02	01				3	1	8	5	2	1	42	56	57	60	62	7	In	VDJ
TTGCTGGGGGACTCGGCCCTCTATCTCTGTGCCAGCAGCCCAAAGCCCATAGTTTTAAACTGGAACTATGGCTACACCTTCGGTTCG	CASSPKPIVLNWNYGYTF	5	4.306446750785927E-5	54	TCRBV05-06*01	TCRBV05	TCRBV05-06	01				TCRBD02-01	TCRBD02	TCRBD02-01				01,02	TCRBJ01-02*01	TCRBJ01	TCRBJ01-02	01				4	19	3	10	2	2	27	39	58	61	63	5	In	VDJ
GTCGGCTGCTCCCTCCCAGACATCTGTGTACTTCTGTGCCAGCCTAGGGCATCGACCGAATGGAACTATGGCTACACCTTCGGTTCG		4	3.445157400628741E-5	47	TCRBV06	TCRBV06				TCRBV06-01,TCRBV06-05						TCRBD01,TCRBD02	TCRBD01-01,TCRBD02-01		TCRBJ01-02*01	TCRBJ01	TCRBJ01-02	01				8	2	5	3	14	2	34	43	45	49	63	4	Out	VDJ
ATCCAGCCCTCAGAACCCAGGGACTCAGCTGTGTACTTCTGTGCCAGCAGACCCTCAGGGGGGAACTATGGCTACACCTTCGGTTCG	CASRPSGGNYGYTF	3	2.5838680504715558E-5	42	TCRBV12	TCRBV12				TCRBV12-03,TCRBV12-04		TCRBD01-01*01	TCRBD01	TCRBD01-01	01				TCRBJ01-02*01	TCRBJ01	TCRBJ01-02	01				6	5	4	1	1	2	39	50	55	62	63	3	In	VDJ
AGAGTCTGCCATCCCCAACCAGACAGCTCTTTACTTCTGTGCCACTAGATAGGTCTCCGTAGGAACTATGGCTACACCTTCGGTTCG		3	2.5838680504715558E-5	44	TCRBV24	TCRBV24				TCRBV24-01,TCRBV24-or09_02						TCRBD01,TCRBD02	TCRBD01-01,TCRBD02-01		TCRBJ01-02*01	TCRBJ01	TCRBJ01-02	01				10	5	5	4	10	2	37	45	50	53	63	3	Out	VDJ
TCTAAGAAGCTCCTTCTCAGTGACTCTGGCTTCTATCTCTGTGCCTGGAGTCTTCATCAGGGGGCGGATGGCTACACCTTCGGTTCG	CAWSLHQGADGYTF	1	8.612893501571853E-6	42	TCRBV30-01*01	TCRBV30	TCRBV30-01	01				TCRBD01-01*01	TCRBD01	TCRBD01-01	01				TCRBJ01-02*01	TCRBJ01	TCRBJ01-02	01				2	6	4	0	2	6	39	51	57	65	67	1	In	VDJ
ACTCTGACTGTGAGCAACATGAGCCCTGAAGACAGCAGCATATATCTCTGCAGCGCACAACAGGGGAATGGCTACACCTTCGGTTCG	CSAQQGNGYTF	2	1.7225787003143707E-5	33	TCRBV29-01*01	TCRBV29	TCRBV29-01	01				TCRBD01-01*01	TCRBD01	TCRBD01-01	01				TCRBJ01-02*01	TCRBJ01	TCRBJ01-02	01				7	4	3	2	1	6	48	55	59	66	67	2	In	VDJ
AAGAAGCTCCTTCTCAGTGACTCTGGCTTCTATCTCTGTGCCTGGACCTCCGGGACAGGGGGCGCAGAGGGCTACACCTTCGGTTCG	CAWTSGTGGAEGYTF	1	8.612893501571853E-6	45	TCRBV30-01*01	TCRBV30	TCRBV30-01	01				TCRBD01-01*01	TCRBD01	TCRBD01-01	01				TCRBJ01-02*01	TCRBJ01	TCRBJ01-02	01				4	5	0	0	6	8	36	46	51	63	69	1	In	VDJ
CTCAGGCTGGAGTTGGCTGCTCCCTCCCAGACATCTGTGTACTTCTGTGCCAGCAGTCCGCCGGGGCTTAATTTGGGCTTCGGGCCG	CASSPPGLNLGF	3	2.5838680504715558E-5	36	TCRBV06-06	TCRBV06	TCRBV06-06				01,02					TCRBD01,TCRBD02	TCRBD01-01,TCRBD02-01		TCRBJ02-07*01	TCRBJ02	TCRBJ02-07	01				5	5	7	0	10	15	45	57	62	67	77	3	In	VDJ
TCTAAGAAGCTCCTTCTCAGTGACTCTGGCTTCTATCTCTGTGCCTGGAGTGTAGGGGGGGGGCTCCCCGTCCGGTACTTCGGGCCG	CAWSVGGGLPVRYF	1	8.612893501571853E-6	42	TCRBV30-01*01	TCRBV30	TCRBV30-01	01				TCRBD02-01*01	TCRBD02	TCRBD02-01	01				TCRBJ02-07*01	TCRBJ02	TCRBJ02-07	01				0	1	9	0	13	12	39	53	54	61	74	1	In	VDJ
CTGACAGTGACCAGTGCCCATCCTGAAGACAGCAGCTTCTACATCTGCAGTGCCACTCCGCAGGCGGGCGAGCAGTACTTCGGGCCG	CSATPQAGEQYF	5	4.306446750785927E-5	36	TCRBV20	TCRBV20				TCRBV20-01,TCRBV20-or09_02		TCRBD02-01	TCRBD02	TCRBD02-01				01,02	TCRBJ02-07*01	TCRBJ02	TCRBJ02-07	01				6	10	7	4	0	6	45	53	63	-1	68	5	In	VDJ
AGTTCTAAGAAGCTCCTTCTCAGTGACTCTGGCTTCTATCTCTGTGCCTGGAGTGTGAAGGTGGTCAGCGAGCAGTACTTCGGGCCG	CAWSVKVVSEQYF	3	2.5838680504715558E-5	39	TCRBV30-01*01	TCRBV30	TCRBV30-01	01								TCRBD01,TCRBD02	TCRBD01-01,TCRBD02-01		TCRBJ02-07*01	TCRBJ02	TCRBJ02-07	01				0	9	4	5	0	6	42	56	65	-1	68	3	In	VDJ
TGACAGTGACCAGTGCCCATCCTGAAGACAGCAGCTTCTACATCTGCAGTGCTAGGTTGGGGAGTCTACGAGCAGTACTTCGGGCCG		6	5.1677361009431116E-5	37	TCRBV20	TCRBV20				TCRBV20-01,TCRBV20-or09_02		TCRBD02-01*02	TCRBD02	TCRBD02-01	02				TCRBJ02-07*01	TCRBJ02	TCRBJ02-07	01				3	4	9	2	1	3	44	55	59	64	65	6	Out	VDJ
TCTAAGAAGCTCCTTCTCAGTGACTCTGGCTTCTATCTCTGTGCCTGGAGCGGTGGGGGCTCGTCCTACGAGCAGTACTTCGGGCCG	CAWSGGGSSYEQYF	2	1.7225787003143707E-5	42	TCRBV30-01*01	TCRBV30	TCRBV30-01	01				TCRBD01-01*01	TCRBD01	TCRBD01-01	01				TCRBJ02-07*01	TCRBJ02	TCRBJ02-07	01				3	4	6	0	3	1	39	50	54	60	63	2	In	VDJ
CTGCTGTCGGCTGCTCCCTCCCAGACATCTGTGTACTTCTGTGCCAGCAGTGTAGCGGATAGCTCCTACGAGCAGTACTTCGGGCCG	CASSVADSSYEQYF	3	2.5838680504715558E-5	42	TCRBV06-05*01	TCRBV06	TCRBV06-05	01				TCRBD02-01	TCRBD02	TCRBD02-01				01,02	TCRBJ02-07*01	TCRBJ02	TCRBJ02-07	01				5	1	5	5	4	0	39	51	52	58	62	3	In	VDJ
CTTCTCAGTGACTCTGGCTTCTATCTCTGTGCCTGGAGTGTACGGGCCTCTGGCGGGAGGAGCTCCTACGAGCAGTACTTCGGGCCG	CAWSVRASGGRSSYEQYF	3	2.5838680504715558E-5	54	TCRBV30-01*01	TCRBV30	TCRBV30-01	01				TCRBD02-01*02	TCRBD02	TCRBD02-01	02				TCRBJ02-07*01	TCRBJ02	TCRBJ02-07	01				0	11	7	1	2	0	27	41	52	60	62	3	In	VDJ
CAGCCCTCAGAACCCAGGGACTCAGCTGTGTACTTCTGTGCCAGCAGCCAGGGACAGGGGAGATCCTACGAGCAGTACTTCGGGCCG	CASSQGQGRSYEQYF	3	2.5838680504715558E-5	45	TCRBV12	TCRBV12				TCRBV12-03,TCRBV12-04		TCRBD01-01*01	TCRBD01	TCRBD01-01	01				TCRBJ02-07*01	TCRBJ02	TCRBJ02-07	01				6	3	0	2	3	1	36	47	50	60	63	3	In	VDJ
ACAGTGACCAGTGCCCATCCTGAAGACAGCAGCTTCTACATCTGCAGTGCACCCATCGCGGGGCCCTACGAGCAGTACTTCGGGCCG	CSAPIAGPYEQYF	3	2.5838680504715558E-5	39	TCRBV20	TCRBV20				TCRBV20-01,TCRBV20-or09_02		TCRBD02-01*01	TCRBD02	TCRBD02-01	01				TCRBJ02-07*01	TCRBJ02	TCRBJ02-07	01				6	7	7	3	1	2	42	50	57	63	64	3	In	VDJ
GTGAGCACCTTGGAGCTGGGGGACTCGGCCCTTTATCTTTGCGCCAGCAGCTTGAACGCAGGGACCTACGAGCAGTACTTCGGGCCG	CASSLNAGTYEQYF	8	6.890314801257483E-5	42	TCRBV05-01*01	TCRBV05	TCRBV05-01	01				TCRBD01-01*01	TCRBD01	TCRBD01-01	01				TCRBJ02-07*01	TCRBJ02	TCRBJ02-07	01				1	4	4	3	1	2	39	54	58	63	64	8	In	VDJ
CGCACAGAGCAGGGGGACTCGGCCATGTATCTCTGTGCCAGCAGCTCGGGACTAGCGGGGACCACCTACGAGCAGTACTTCGGGCCG	CASSSGLAGTTYEQYF	4	3.445157400628741E-5	48	TCRBV07-09	TCRBV07	TCRBV07-09				01,03	TCRBD02-01*01	TCRBD02	TCRBD02-01	01				TCRBJ02-07*01	TCRBJ02	TCRBJ02-07	01				4	1	0	3	4	2	33	46	47	60	64	4	In	VDJ
TTCTAAGAAGCTCCTTCTCAGTGACTCTGGCTTCTATCTCTGTGCCTGGAGTGTAATAGCCCCTGGGACGAGCAGTACTTCGGGCCG		2	1.7225787003143707E-5	41	TCRBV30-01*01	TCRBV30	TCRBV30-01	01				TCRBD02-01	TCRBD02	TCRBD02-01				01,02	TCRBJ02-07*01	TCRBJ02	TCRBJ02-07	01				0	2	5	7	7	5	40	54	56	60	67	2	Out	VDJ
ACCTTGGAGCTGGGGGACTCGGCCCTTTATCTTTGCGCCAGCAGCCCTGGGGGACTAGCGGGAGGCCACGAGCAGTACTTCGGGCCG	CASSPGGLAGGHEQYF	6	5.1677361009431116E-5	48	TCRBV05-01*01	TCRBV05	TCRBV05-01	01				TCRBD02-01*02	TCRBD02	TCRBD02-01	02				TCRBJ02-07*01	TCRBJ02	TCRBJ02-07	01				4	5	0	1	2	5	33	45	50	65	67	6	In	VDJ
ACGATTCAGCGCACAGAGCAGCGGGACTCAGCCATGTATCGCTGTGCTAGCAGCTTAGCGGGGGGCAACGAGCAGTACTTCGGGCCG	CASSLAGGNEQYF	5	4.306446750785927E-5	39	TCRBV07-07*01	TCRBV07	TCRBV07-07	01								TCRBD01,TCRBD02	TCRBD01-01,TCRBD02-01		TCRBJ02-07*01	TCRBJ02	TCRBJ02-07	01				0	1	6	0	1	5	42	59	60	66	67	5	In	VDJ
AAGATCCAGCCCTCAGAACCCAGGGACTCAGCTGTGTACTTCTGTGCCAGCAGTCCCAGGGGGCATTCACCCCTCCACTTTGGGAAC	CASSPRGHSPLHF	3	2.5838680504715558E-5	39	TCRBV12	TCRBV12				TCRBV12-03,TCRBV12-04		TCRBD01-01*01	TCRBD01	TCRBD01-01	01				TCRBJ01-06*01	TCRBJ01	TCRBJ01-06	01				5	2	4	0	0	8	42	54	56	-1	64	3	In	VDJ
AGTGCCCATCCTGAAGACAGCAGCTTCTACATCTGCAGTGCTAGAGACGGGGAGAGTTTTGGTAATTCACCCCTCCACTTTGGGAAC	CSARDGESFGNSPLHF	3	2.5838680504715558E-5	48	TCRBV20	TCRBV20				TCRBV20-01,TCRBV20-or09_02		TCRBD02-01	TCRBD02	TCRBD02-01				01,02	TCRBJ01-06*01	TCRBJ01	TCRBJ01-06	01				0	0	8	3	10	6	33	-1	47	52	62	3	In	VDJ
CTGCTGTCGGCTGCTCCCTCCCAGACATCTGTGTACTTCTGTGCCAGCCGACAGGGCTCCTATAATTCACCCCTCCACTTTGGGAAC	CASRQGSYNSPLHF	4	3.445157400628741E-5	42	TCRBV06-05*01	TCRBV06	TCRBV06-05	01				TCRBD01-01*01	TCRBD01	TCRBD01-01	01				TCRBJ01-06*01	TCRBJ01	TCRBJ01-06	01				8	1	2	3	0	0	39	48	49	-1	56	4	In	VDJ
CTGAGTTCTAAGAAGCTCCTTCTCAGTGACTCTGGCTTCTATCTCTGTGCCTGGAGTGAACTAGCCTATGAGCAGTTCTTCGGGCCA	CAWSELAYEQFF	3	2.5838680504715558E-5	36	TCRBV30-01*01	TCRBV30	TCRBV30-01	01				TCRBD02-01	TCRBD02	TCRBD02-01				01,02	TCRBJ02-01*01	TCRBJ02	TCRBJ02-01	01				1	1	3	7	2	8	45	58	59	65	67	3	In	VDJ
CTGAGTTCTAAGAAGCTCCTTCTCAGTGACTCTGGCTTCTATCTCTGTGCCTGGAGTGTTCGGGGGGATGAGCAGTTCTTCGGGCCA	CAWSVRGDEQFF	3	2.5838680504715558E-5	36	TCRBV30-01*01	TCRBV30	TCRBV30-01	01				TCRBD02-01*01	TCRBD02	TCRBD02-01	01				TCRBJ02-01*01	TCRBJ02	TCRBJ02-01	01				0	1	8	1	0	8	45	59	60	-1	67	3	In	VDJ
GTGAACGCCTTGTTGCTGGGGGACTCGGCCCTCTATCTCTGTGCCAGCAGTCGACGGGGGACATGGAATGAGCAGTTCTTCGGGCCA	CASSRRGTWNEQFF	8	6.890314801257483E-5	42	TCRBV05-06*01	TCRBV05	TCRBV05-06	01								TCRBD01,TCRBD02	TCRBD01-01,TCRBD02-01		TCRBJ02-01*01	TCRBJ02	TCRBJ02-01	01				5	7	0	6	3	7	39	50	57	63	66	8	In	VDJ
CCCTGCAGCCAGAAGACTCAGCCCTGTATCTCTGCGCCAGCAGCCTAACTGGGACCCCCCTTAGCGAATGAGCAGTTCTTCGGGCCA		8	6.890314801257483E-5	49	TCRBV04-01*01	TCRBV04	TCRBV04-01	01								TCRBD01,TCRBD02	TCRBD01-01,TCRBD02-01		TCRBJ02-01*01	TCRBJ02	TCRBJ02-01	01				4	5	0	7	11	7	32	45	50	55	66	8	Out	VDJ
CAGCCCTCAGAACCCAGGGACTCAGCTGTGTACTTCTGTGCCAGCAGATTAGCGGGAGGATTGGCCAATGAGCAGTTCTTCGGGCCA	CASRLAGGLANEQFF	7	6.029025451100297E-5	45	TCRBV12	TCRBV12				TCRBV12-03,TCRBV12-04		TCRBD02-01*02	TCRBD02	TCRBD02-01	02				TCRBJ02-01*01	TCRBJ02	TCRBJ02-01	01				0	0	9	1	6	6	36	-1	53	59	65	7	In	VDJ
TCTAAGAAGCTCCTTCTCAGTGACTCTGGCTTCTATCTCTGTGCCTGGAGACCGGGACTAGCGAACAATGAGCAGTTCTTCGGGCCA	CAWRPGLANNEQFF	3	2.5838680504715558E-5	42	TCRBV30-01*01	TCRBV30	TCRBV30-01	01				TCRBD02-01	TCRBD02	TCRBD02-01				01,02	TCRBJ02-01*01	TCRBJ02	TCRBJ02-01	01				3	3	0	6	1	5	39	50	53	63	64	3	In	VDJ
TCTAAGAAGCTCCTTCTCAGTGACTCTGGCTTCTATCTCTGTGCCTGGAGTGTTTTGGCGGGTCTGGAGACCCAGTACTTCGGGCCA	CAWSVLAGLETQYF	1	8.612893501571853E-6	42	TCRBV30-01*01	TCRBV30	TCRBV30-01	01				TCRBD02-01	TCRBD02	TCRBD02-01				01,02	TCRBJ02-05*01	TCRBJ02	TCRBJ02-05	01				0	4	7	4	4	5	39	53	57	62	66	1	In	VDJ
GTGAACGCCTTGTTGCTGGGGGACTCGGCCCTCTATCTCTGTGCCCGCAGCGGACGGGGGGGGCGGGAGACCCAGTACTTCGGGCCA	CARSGRGGRETQYF	2	1.7225787003143707E-5	42	TCRBV05-06*01	TCRBV05	TCRBV05-06	01				TCRBD02-01*01	TCRBD02	TCRBD02-01	01				TCRBJ02-05*01	TCRBJ02	TCRBJ02-05	01				4	3	8	0	4	5	39	51	54	62	66	2	In	VDJ
AATTCCCTGGAGCTTGGTGACTCTGCTGTGTATTTCTGTGCCAGCAGCCCCGCCGGCGGGCTAATAGAGACCCAGTACTTCGGGCCA	CASSPAGGLIETQYF	8	6.890314801257483E-5	45	TCRBV03	TCRBV03				TCRBV03-01,TCRBV03-02		TCRBD02-01	TCRBD02	TCRBD02-01				01,02	TCRBJ02-05*01	TCRBJ02	TCRBJ02-05	01				4	6	7	4	5	4	36	49	55	60	65	8	In	VDJ
CTGACAGTGACCAGTGCCCATCCTGAAGACAGCAGCTTCTACATCTGCAGTGCTAGGACTAGCGGAGAGACCCAGTACTTCGGGCCA	CSARTSGETQYF	4	3.445157400628741E-5	36	TCRBV20	TCRBV20				TCRBV20-01,TCRBV20-or09_02		TCRBD02-01	TCRBD02	TCRBD02-01				01,02	TCRBJ02-05*01	TCRBJ02	TCRBJ02-05	01				3	0	2	5	0	4	45	-1	56	-1	65	4	In	VDJ
CTGACTGTGAGCAACATGAGCCCTGAAGACAGCAGCATATATCTCTGCAGCGTTCTGACAGGTCAAGAGACCCAGTACTTCGGGCCA	CSVLTGQETQYF	3	2.5838680504715558E-5	36	TCRBV29-01*01	TCRBV29	TCRBV29-01	01				TCRBD01-01*01	TCRBD01	TCRBD01-01	01				TCRBJ02-05*01	TCRBJ02	TCRBJ02-05	01				5	2	2	4	1	2	45	54	56	62	63	3	In	VDJ
GACATCCGCTCACCAGGCCTGGGGGACGCAGCCATGTACCTGTGTGCCACCGGGACTAGCGGGCAAGAGACCCAGTACTTCGGGCCA	CATGTSGQETQYF	9	7.751604151414667E-5	39	TCRBV15-01*01	TCRBV15	TCRBV15-01	01				TCRBD02-01	TCRBD02	TCRBD02-01				01,02	TCRBJ02-05*01	TCRBJ02	TCRBJ02-05	01				8	0	0	4	0	2	42	-1	51	-1	63	9	In	VDJ
AGTTCTAAGAAGCTCCTTCTCAGTGACTCTGGCTTCTATCTCTGTGCCTGGAGTGTATCGGGCCAAGAGACCCAGTACTTCGGGCCA	CAWSVSGQETQYF	1	8.612893501571853E-6	39	TCRBV30-01*01	TCRBV30	TCRBV30-01	01				TCRBD02-01	TCRBD02	TCRBD02-01				01,02	TCRBJ02-05*01	TCRBJ02	TCRBJ02-05	01				0	2	8	4	0	1	42	56	58	-1	62	1	In	VDJ
TCTAAGAAGCTCCTTCTCAGTGACTCTGGCTTCTATCTCTGTGCCTGGTCGGCTAGCGGGGGCCCGGATACGCAGTATTTTGGCCCA	CAWSASGGPDTQYF	4	3.445157400628741E-5	42	TCRBV30-01*01	TCRBV30	TCRBV30-01	01				TCRBD02-01*01	TCRBD02	TCRBD02-01	01				TCRBJ02-03*01	TCRBJ02	TCRBJ02-03	01				5	4	4	2	4	6	39	48	52	62	66	4	In	VDJ
AAGAAGCTCCTTCTCAGTGACTCTGGCTTCTATCTCTGTGCCTGGAGGCGGGGGGCAGCGGGCCCAGATACGCAGTATTTTGGCCCA	CAWRRGAAGPDTQYF	2	1.7225787003143707E-5	45	TCRBV30-01*01	TCRBV30	TCRBV30-01	01				TCRBD02-01*01	TCRBD02	TCRBD02-01	01				TCRBJ02-03*01	TCRBJ02	TCRBJ02-03	01				3	0	7	1	9	4	36	-1	47	55	64	2	In	VDJ
CACCTACACGCCCTGCAGCCAGAAGACTCAGCCCTGTATCTCTGCGCCAGCAGCCCCATGAGCGCTGGGGAGCTGTTTTTTGGAGAA	CASSPMSAGELFF	3	2.5838680504715558E-5	39	TCRBV04-01*01	TCRBV04	TCRBV04-01	01				TCRBD02-01	TCRBD02	TCRBD02-01				01,02	TCRBJ02-02*01	TCRBJ02	TCRBJ02-02	01				4	5	6	6	2	8	42	55	60	64	66	3	In	VDJ
ACAGTGACCAGTGCCCATCCTGAAGACAGCAGCTTCTACATCTGCAGTGCTAGACGAAGCGGGGGCGGGGAGCTGTTTTTTGGAGAA	CSARRSGGGELFF	7	6.029025451100297E-5	39	TCRBV20	TCRBV20				TCRBV20-01,TCRBV20-or09_02		TCRBD02-01*01	TCRBD02	TCRBD02-01	01				TCRBJ02-02*01	TCRBJ02	TCRBJ02-02	01				2	3	6	2	0	7	42	54	57	-1	65	7	In	VDJ
AATTCCCTGGAGCTTGGTGACTCTGCTGTGTATTTCTGTGCCAGCAGCCAACCCCACTCGAACACCGGGGAGCTGTTTTTTGGAGAA	CASSQPHSNTGELFF	10	8.612893501571854E-5	45	TCRBV03	TCRBV03				TCRBV03-01,TCRBV03-02		TCRBD02-01	TCRBD02	TCRBD02-01				01,02	TCRBJ02-02*01	TCRBJ02	TCRBJ02-02	01				2	4	3	10	0	0	36	51	55	-1	58	10	In	VDJ
AGGCTGCTGTCGGCTGCTCCCTCCCAGACATCTGTGTACTTCTGTGCCAGCAGTAAAACAGGGAATTCTGAAGCTTTCTTTGGACAA	CASSKTGNSEAFF	4	3.445157400628741E-5	39	TCRBV06-05*01	TCRBV06	TCRBV06-05	01				TCRBD01-01*01	TCRBD01	TCRBD01-01	01				TCRBJ01-01*01	TCRBJ01	TCRBJ01-01	01				5	3	3	3	4	6	42	54	57	63	67	4	In	VDJ
CTCCTTCTCAGTGACTCTGGCTTCTATCTCTGTGCCTGGAACACCGGGACTCGACAGCTTTTGGGCACTGAAGCTTTCTTTGGACAA	CAWNTGTRQLLGTEAFF	2	1.7225787003143707E-5	51	TCRBV30-01*01	TCRBV30	TCRBV30-01	01				TCRBD02-01	TCRBD02	TCRBD02-01				01,02	TCRBJ01-01*01	TCRBJ01	TCRBJ01-01	01				4	5	0	10	14	4	30	40	45	51	65	2	In	VDJ
CAGCGCACACAGCAGGAGGACTCCGCCGTGTATCTCTGTGCCAGCAGCTACACGGCAGGGTCGTACACTGAAGCTTTCTTTGGACAA	CASSYTAGSYTEAFF	11	9.474182851729038E-5	45	TCRBV07-08*01	TCRBV07	TCRBV07-08	01				TCRBD01-01*01	TCRBD01	TCRBD01-01	01				TCRBJ01-01*01	TCRBJ01	TCRBJ01-01	01				4	6	4	3	4	3	36	49	55	60	64	11	In	VDJ
AAGAAGCTCCTTCTCAGTGACTCTGGCTTCTATCTCTGTGCCTGGAGTGTTCCTATGAGGAGTGACACTGAAGCTTTCTTTGGACAA	CAWSVPMRSDTEAFF	2	1.7225787003143707E-5	45	TCRBV30-01*01	TCRBV30	TCRBV30-01	01				TCRBD02-01*02	TCRBD02	TCRBD02-01	02				TCRBJ01-01*01	TCRBJ01	TCRBJ01-01	01				0	8	10	2	2	3	36	50	58	62	64	2	In	VDJ
CCCTCAGAACCCAGGGACTCAGCTGTGTACTTCTGTGCCAGCAGTTGAACCGCGGGGACATATGACACTGAAGCTTTCTTTGGACAA	CASS*TAGTYDTEAFF	3	2.5838680504715558E-5	48	TCRBV12	TCRBV12				TCRBV12-03,TCRBV12-04						TCRBD01,TCRBD02	TCRBD01-01,TCRBD02-01		TCRBJ01-01*01	TCRBJ01	TCRBJ01-01	01				4	8	0	6	4	3	33	46	54	60	64	3	Stop	VDJ
AGTTCTAAGAAGCTCCTTCTCAGTGACTCTGGCTTCTATCTCTGTGCCTGGAGTGGGCAGGGGGACACTGAAGCTTTCTTTGGACAA	CAWSGQGDTEAFF	2	1.7225787003143707E-5	39	TCRBV30-01*01	TCRBV30	TCRBV30-01	01				TCRBD01-01*01	TCRBD01	TCRBD01-01	01				TCRBJ01-01*01	TCRBJ01	TCRBJ01-01	01				1	2	4	1	0	3	42	55	57	-1	64	2	In	VDJ
AGTCTGCCAGGCCCTCACATACCTCTCAGTACCTCTGTGCCAGACCGGGACTTTAGATAGCAGGACACTGAAGCTTTCTTTGGACAA		3	2.5838680504715558E-5	46	TCRBV25-01*01	TCRBV25	TCRBV25-01	01				TCRBD02-01	TCRBD02	TCRBD02-01				01,02	TCRBJ01-01*01	TCRBJ01	TCRBJ01-01	01				9	3	0	10	12	3	35	43	46	52	64	3	Out	VDJ
ACGATCCAGCGCACACAGCAGGAGGACTCGGCCGTGTATCTCTGTGCCAGCAGCTTAGAATGGAACACTGAAGCTTTCTTTGGACAA	CASSLEWNTEAFF	10	8.612893501571854E-5	39	TCRBV07-02*01	TCRBV07	TCRBV07-02	01											TCRBJ01-01*01	TCRBJ01	TCRBJ01-01	01				1	0	0	0	4	1	42	-1	-1	58	62	10	In	VJ
CACGCCCTGCAGCCAGAAGACTCAGCCCTGTATCTCTGCGCCAGCAGCCAAGATCTGGCCAGGAACACTGAAGCTTTCTTTGGACAA	CASSQDLARNTEAFF	3	2.5838680504715558E-5	45	TCRBV04-01*01	TCRBV04	TCRBV04-01	01				TCRBD01-01*01	TCRBD01	TCRBD01-01	01				TCRBJ01-01*01	TCRBJ01	TCRBJ01-01	01				0	6	4	5	0	1	36	53	59	-1	62	3	In	VDJ
CTGACAGTGACCAGTGCCCATCCTGAAGACAGCAGCTTCTACATCTGCAGTGCCCAGGACAGGAACACTGAAGCTTTCTTTGGACAA	CSAQDRNTEAFF	3	2.5838680504715558E-5	36	TCRBV20	TCRBV20				TCRBV20-01,TCRBV20-or09_02		TCRBD01-01*01	TCRBD01	TCRBD01-01	01				TCRBJ01-01*01	TCRBJ01	TCRBJ01-01	01				6	3	1	5	0	1	45	53	56	-1	62	3	In	VDJ
CTGTCGGCTGCTCCCTCCCAGACATCTGTGTACTTCTGTGCCAGCAGTGCCTCTATCCGGGACAACACTGAAGCTTTCTTTGGACAA	CASSASIRDNTEAFF	4	3.445157400628741E-5	45	TCRBV06-05*01	TCRBV06	TCRBV06-05	01								TCRBD01,TCRBD02	TCRBD01-01,TCRBD02-01		TCRBJ01-01*01	TCRBJ01	TCRBJ01-01	01				5	10	0	7	0	2	36	48	58	-1	63	4	In	VDJ
AGCACCTTGGAGCTGGGGGACTCGGCCCTTTATCTTTGCGCCAGCAGGACTGGGGACAGGGGAAACACTGAAGCTTTCTTTGGACAA	CASRTGDRGNTEAFF	5	4.306446750785927E-5	45	TCRBV05-01*01	TCRBV05	TCRBV05-01	01				TCRBD01-01*01	TCRBD01	TCRBD01-01	01				TCRBJ01-01*01	TCRBJ01	TCRBJ01-01	01				5	5	0	2	1	2	36	47	52	62	63	5	In	VDJ
AGTTCTAAGAAGCTCCTTCTCAGTGACTCTGGCTTCTATCTCTGTGCCTGGAGTGCGGACGGAAACACTGAAGCTTTCTTTGGACAA	CAWSADGNTEAFF	2	1.7225787003143707E-5	39	TCRBV30-01*01	TCRBV30	TCRBV30-01	01								TCRBD01,TCRBD02	TCRBD01-01,TCRBD02-01		TCRBJ01-01*01	TCRBJ01	TCRBJ01-01	01				1	1	1	7	3	2	42	55	56	60	63	2	In	VDJ
TCTAAGAAGCTCCTTCTCAGTGACTCTGGCTTCTATCTCTGTGCCTGGAGTGGGGTACAGGGAGGTGAAAAACTGTTTTTTGGCAGT	CAWSGVQGGEKLFF	4	3.445157400628741E-5	42	TCRBV30-01*01	TCRBV30	TCRBV30-01	01								TCRBD01,TCRBD02	TCRBD01-01,TCRBD02-01		TCRBJ01-04*01	TCRBJ01	TCRBJ01-04	01				1	4	3	3	3	7	39	52	56	62	65	4	In	VDJ
TCTAAGAAGCTCCTTCTCAGTGACTCTGGCTTCTATCTCTGTGCCTGGAGGGGACAGGGGAACTATGAAAAACTGTTTTTTGGCAGT	CAWRGQGNYEKLFF	2	1.7225787003143707E-5	42	TCRBV30-01*01	TCRBV30	TCRBV30-01	01				TCRBD01-01*01	TCRBD01	TCRBD01-01	01				TCRBJ01-04*01	TCRBJ01	TCRBJ01-04	01				3	0	0	2	4	6	39	-1	50	60	64	2	In	VDJ
CCCAACCAGACAGCTCTTTACTTCTGTGCCACCAGTGATTGACAGGTACCCAATTGGGCAACTAATGAAAAACTGTTTTTTGGCAGT	CATSD*QVPNWATNEKLFF	4	3.445157400628741E-5	57	TCRBV24	TCRBV24				TCRBV24-01,TCRBV24-or09_02		TCRBD01-01*01	TCRBD01	TCRBD01-01	01				TCRBJ01-04*01	TCRBJ01	TCRBJ01-04	01				2	0	2	4	12	0	24	-1	40	46	58	4	Stop	VDJ
ACAGTGACCAGTGCCCATCCTGAAGACAGCAGCTTCTACATCTGCAGTGCTTTAGCTACAACTAATGAAAAACTGTTTTTTGGCAGT	CSALATTNEKLFF	3	2.5838680504715558E-5	39	TCRBV20	TCRBV20				TCRBV20-01,TCRBV20-or09_02		TCRBD02-01	TCRBD02	TCRBD02-01				01,02	TCRBJ01-04*01	TCRBJ01	TCRBJ01-04	01				5	1	5	7	2	0	42	51	52	56	58	3	In	VDJ
CTCAGGCTGCTGTCGGCTGCTCCCTCCCAGACATCTGTGTACTTCTGTGCCAGCAGTAGTCGGCTGGAAAAACTGTTTTTTGGCAGT	CASSSRLEKLFF	7	6.029025451100297E-5	36	TCRBV06-05*01	TCRBV06	TCRBV06-05	01								TCRBD01,TCRBD02	TCRBD01-01,TCRBD02-01		TCRBJ01-04*01	TCRBJ01	TCRBJ01-04	01				5	4	9	0	2	8	45	57	61	64	66	7	In	VDJ
AAATCTTCACATCAATTCCCTGGAGCTTGGTGACTCTGCTGTGTATTTCTGTGCCAGCAGCCCCTAGGGCCCCAGCATTTTGGTGAT		5	4.306446750785927E-5	32	TCRBV03	TCRBV03				TCRBV03-01,TCRBV03-02		TCRBD02-01	TCRBD02	TCRBD02-01				01,02	TCRBJ01-05*01	TCRBJ01	TCRBJ01-05	01				4	1	4	8	1	9	49	62	63	67	68	5	Out	VDJ
TGCAGAACTGGAGGATTCTGGAGTTTATTTCTGTGCCAGCAGCCATCCGACAGGGTTCGGGCGTATCAGCCCCAGCATTTTGGTGAT		5	4.306446750785927E-5	50	TCRBV14-01*01	TCRBV14	TCRBV14-01	01				TCRBD01-01*01	TCRBD01	TCRBD01-01	01				TCRBJ01-05*01	TCRBJ01	TCRBJ01-05	01				3	3	2	3	9	5	31	45	48	55	64	5	Out	VDJ
AGTTCTAAGAAGCTCCTTCTCAGTGACTCTGGCTTCTATCTCTGTGCCTACGGACAGGGACTGGATCAGCCCCAGCATTTTGGTGAT	CAYGQGLDQPQHF	1	8.612893501571853E-6	39	TCRBV30-01*01	TCRBV30	TCRBV30-01	01				TCRBD01-01*01	TCRBD01	TCRBD01-01	01				TCRBJ01-05*01	TCRBJ01	TCRBJ01-05	01				7	2	1	3	5	5	42	49	51	59	64	1	In	VDJ
ACAGTGACCAGTGCCCATCCTGAAGACAGCAGCTTCTACATCTGCAGTGCAAAGGACGGTGGCAATCAGCCCCAGCATTTTGGTGAT	CSAKDGGNQPQHF	3	2.5838680504715558E-5	39	TCRBV20	TCRBV20				TCRBV20-01,TCRBV20-or09_02						TCRBD01,TCRBD02	TCRBD01-01,TCRBD02-01		TCRBJ01-05*01	TCRBJ01	TCRBJ01-05	01				6	3	1	7	4	2	42	50	53	57	61	3	In	VDJ
AAGAAGCTCCTTCTCAGTGACTCTGGCTTCTATCTCTGTGCCTGGAGTGCCCTAGGACAGGGCAATCAGCCCCAGCATTTTGGTGAT	CAWSALGQGNQPQHF	2	1.7225787003143707E-5	45	TCRBV30-01*01	TCRBV30	TCRBV30-01	01				TCRBD01-01*01	TCRBD01	TCRBD01-01	01				TCRBJ01-05*01	TCRBJ01	TCRBJ01-05	01				1	5	1	4	0	2	36	49	54	-1	61	2	In	VDJ
GCCTTGTTGCTGGGGGACTCGGCCCTCTATCTCTGTGCCAGCAGCCCGGGGGGGCAGGGTAGCAATCAGCCCCAGCATTTTGGTGAT	CASSPGGQGSNQPQHF	5	4.306446750785927E-5	48	TCRBV05-06*01	TCRBV05	TCRBV05-06	01				TCRBD02-01*01	TCRBD02	TCRBD02-01	01				TCRBJ01-05*01	TCRBJ01	TCRBJ01-05	01				4	1	8	0	5	0	33	45	46	54	59	5	In	VDJ
AGTTCTAAGAAGCTCCTTCTCAGTGACTCTGGCTTCTATCTCTGTGCCTGGGGGGCGAATAGCAATCAGCCCCAGCATTTTGGTGAT	CAWGANSNQPQHF	1	8.612893501571853E-6	39	TCRBV30-01*01	TCRBV30	TCRBV30-01	01				TCRBD01-01*01	TCRBD01	TCRBD01-01	01				TCRBJ01-05*01	TCRBJ01	TCRBJ01-05	01				5	0	7	0	3	0	42	-1	51	56	59	1	In	VDJ
CTGACTGTGAGCAACATGAGCCCTGAAGACAGCAGCATATATCTCTGCAGCGTTGGGGGGAGCAATCAGCCCCAGCATTTTGGTGAT	CSVGGSNQPQHF	2	1.7225787003143707E-5	36	TCRBV29-01*01	TCRBV29	TCRBV29-01	01								TCRBD01,TCRBD02	TCRBD01-01,TCRBD02-01		TCRBJ01-05*01	TCRBJ01	TCRBJ01-05	01				4	0	6	1	0	1	45	-1	55	-1	60	2	In	VDJ
AGGCTGCTGTCGGCTGCTCCCTCCCAGACATCTGTGTACTTCTGTGCCACCGGGACAGGGAGCAATCAGCCCCAGCATTTTGGTGAT	CATGTGSNQPQHF	6	5.1677361009431116E-5	39	TCRBV06-05*01	TCRBV06	TCRBV06-05	01				TCRBD01-01*01	TCRBD01	TCRBD01-01	01				TCRBJ01-05*01	TCRBJ01	TCRBJ01-05	01				10	2	0	3	0	1	42	49	51	-1	60	6	In	VDJ
AAGCTCCTTCTCAGTGACTCTGGCTTCTATCTCTGTGCCTGGAGTGTAATGGGCAGGGCAAGCAATCAGCCCCAGCATTTTGGTGAT	CAWSVMGRASNQPQHF	3	2.5838680504715558E-5	48	TCRBV30-01*01	TCRBV30	TCRBV30-01	01				TCRBD01-01*01	TCRBD01	TCRBD01-01	01				TCRBJ01-05*01	TCRBJ01	TCRBJ01-05	01				0	6	4	3	2	1	33	47	53	58	60	3	In	VDJ
CTGCTGTCGGCTGCTCCCTCCCAGACATCTGTGTACTTCTGTGCCATTCGGTCGGGACGGTCCAATCAGCCCCAGCATTTTGGTGAT	CAIRSGRSNQPQHF	4	3.445157400628741E-5	42	TCRBV06-05*01	TCRBV06	TCRBV06-05	01								TCRBD01,TCRBD02	TCRBD01-01,TCRBD02-01		TCRBJ01-05*01	TCRBJ01	TCRBJ01-05	01				10	7	0	7	4	3	39	46	53	58	62	4	In	VDJ
ACAGTGACCAGTGCCCATCCTGAAGACAGCAGCTTCTACATCTGCAGTGCTAGAGATTCGACAGGGGCTGGCTACACCTTCGGTTCG	CSARDSTGAGYTF	5	4.306446750785927E-5	39	TCRBV20	TCRBV20				TCRBV20-01,TCRBV20-or09_02		TCRBD01-01*01	TCRBD01	TCRBD01-01	01				TCRBJ01-02*01	TCRBJ01	TCRBJ01-02	01				0	3	2	2	1	7	42	56	59	67	68	5	In	VDJ
ATCCGGTCCACAAAGCTGGAGGACTCAGCCATGTACTTCTGTGCCAGCACCGTGTCACAGGGGATGTATGGCTACACCTTCGGTTCG	CASTVSQGMYGYTF	7	6.029025451100297E-5	42	TCRBV02-01*01	TCRBV02	TCRBV02-01	01				TCRBD01-01*01	TCRBD01	TCRBD01-01	01				TCRBJ01-02*01	TCRBJ01	TCRBJ01-02	01				7	7	3	2	3	5	39	49	56	63	66	7	In	VDJ
ATCCAGCCCTCAGAACCCAGGGACTCAGCTGTGTACTTCTGTGCCAGCAAAGGACAGGGGTCGGGCTATGGCTACACCTTCGGTTCG	CASKGQGSGYGYTF	6	5.1677361009431116E-5	42	TCRBV12	TCRBV12				TCRBV12-03,TCRBV12-04		TCRBD01-01*01	TCRBD01	TCRBD01-01	01				TCRBJ01-02*01	TCRBJ01	TCRBJ01-02	01				7	2	1	2	5	4	39	49	51	60	65	6	In	VDJ
ACGATCCAGCGCACACAGCAGGAGGACTCGGCCGTGTATCTCTGTGCCAGCAGCTTGACAGGGAACTATGGCTACACCTTCGGTTCG	CASSLTGNYGYTF	4	3.445157400628741E-5	39	TCRBV07-02*01	TCRBV07	TCRBV07-02	01				TCRBD01-01*01	TCRBD01	TCRBD01-01	01				TCRBJ01-02*01	TCRBJ01	TCRBJ01-02	01				3	0	2	3	0	2	42	-1	56	-1	63	4	In	VDJ
TCAACTCTGACTGTGAGCAACATGAGCCCTGAAGACAGCAGCATATATCTCTGCAGCACTTCCCGTGAGGGCTACACCTTCGGTTCG	CSTSREGYTF	2	1.7225787003143707E-5	30	TCRBV29-01*01	TCRBV29	TCRBV29-01	01				TCRBD02-01	TCRBD02	TCRBD02-01				01,02	TCRBJ01-02*01	TCRBJ01	TCRBJ01-02	01				8	0	3	10	9	8	51	-1	57	60	69	2	In	VDJ
TGAAGGTGCAGCCTGCAGAACTGGAGGATTCTGGAGTTTATTTCTGTGCCAGCAGCCAAGTGGGCCTTCGGCTACACCTTCGGTTCG		3	2.5838680504715558E-5	37	TCRBV14-01*01	TCRBV14	TCRBV14-01	01				TCRBD01-01*01	TCRBD01	TCRBD01-01	01				TCRBJ01-02*01	TCRBJ01	TCRBJ01-02	01				1	1	8	0	4	8	44	60	61	65	69	3	Out	VDJ
ACTCTGACTGTGAGCAACATGAGCCCTGAAGACAGCAGCATATATCTCTGCAGCGTTGGGGACCTGGGCGGCTACACCTTCGGTTCG	CSVGDLGGYTF	2	1.7225787003143707E-5	33	TCRBV29-01*01	TCRBV29	TCRBV29-01	01								TCRBD01,TCRBD02	TCRBD01-01,TCRBD02-01		TCRBJ01-02*01	TCRBJ01	TCRBJ01-02	01				4	0	0	7	6	8	48	-1	58	63	69	2	In	VDJ
GACCAGTGCCCATCCTGAAGACAGCAGCTTCTACATCTGCAGTGAGTCTGTCGAGGAGGCAGGCGAGGCGAGCAGTACTTCGGGCCG		3	2.5838680504715558E-5	44	TCRBV20	TCRBV20				TCRBV20-01,TCRBV20-or09_02		TCRBD02-01*02	TCRBD02	TCRBD02-01	02				TCRBJ02-07*01	TCRBJ02	TCRBJ02-07	01				7	10	10	1	9	6	37	44	54	59	68	3	Out	VDJ
CACACCCTGCAGCCAGAAGACTCGGCCCTGTATCTCTGCGCCAGCAGCCAAGGTTTGGCTCGCGGGTACGAGCAGTACTTCGGGCCG	CASSQGLARGYEQYF	6	5.1677361009431116E-5	45	TCRBV04-03*01	TCRBV04	TCRBV04-03	01				TCRBD02-01	TCRBD02	TCRBD02-01				01,02	TCRBJ02-07*01	TCRBJ02	TCRBJ02-07	01				1	9	7	4	0	4	36	52	61	-1	66	6	In	VDJ
AGCACCTTGGAGCTGGGGGACTCGGCCCTTTATCTTTGCGCCAGCAGCACGGGGACTAGCGGGAGGTACGAGCAGTACTTCGGGCCG	CASSTGTSGRYEQYF	5	4.306446750785927E-5	45	TCRBV05-01*01	TCRBV05	TCRBV05-01	01				TCRBD02-01*02	TCRBD02	TCRBD02-01	02				TCRBJ02-07*01	TCRBJ02	TCRBJ02-07	01				4	3	0	1	0	4	36	48	51	-1	66	5	In	VDJ
ACAGTGACCAGTGCCCATCCTGAAGACAGCAGCTTCTACATCTGCAGTGTTCCCGGACAGGGTCTCTACGAGCAGTACTTCGGGCCG	CSVPGQGLYEQYF	2	1.7225787003143707E-5	39	TCRBV20	TCRBV20				TCRBV20-01,TCRBV20-or09_02		TCRBD01-01*01	TCRBD01	TCRBD01-01	01				TCRBJ02-07*01	TCRBJ02	TCRBJ02-07	01				7	5	1	3	3	3	42	49	54	62	65	2	In	VDJ
ACCCTGGAGTCTGCCAGGCCCTCACATACCTCTCAGTACCTCTGTGCCAGCAGTTCCTAGCGGGGCTACGAGCAGTACTTCGGGCCG	CASSS*RGYEQYF	2	1.7225787003143707E-5	39	TCRBV25-01*01	TCRBV25	TCRBV25-01	01				TCRBD02-01*01	TCRBD02	TCRBD02-01	01				TCRBJ02-07*01	TCRBJ02	TCRBJ02-07	01				5	2	4	3	0	3	42	54	56	-1	65	2	Stop	VDJ
AGTTCTAAGAAGCTCCTTCTCAGTGACTCTGGCTTCTATCTCTGTGCCTGGAGTGTACGACGGGGCTACGAGCAGTACTTCGGGCCG	CAWSVRRGYEQYF	1	8.612893501571853E-6	39	TCRBV30-01*01	TCRBV30	TCRBV30-01	01				TCRBD02-01*01	TCRBD02	TCRBD02-01	01				TCRBJ02-07*01	TCRBJ02	TCRBJ02-07	01				0	4	8	3	0	3	42	56	60	-1	65	1	In	VDJ
GACCAGTGCCCATCCTGAAGACAGCAGCTTCTACATCTGCAGTGCTAGAGATGTAGAAGTCCGGGCTACGAGCAGTACTTCGGGCCG		2	1.7225787003143707E-5	44	TCRBV20	TCRBV20				TCRBV20-01,TCRBV20-or09_02		TCRBD02-01	TCRBD02	TCRBD02-01				01,02	TCRBJ02-07*01	TCRBJ02	TCRBJ02-07	01				0	10	8	4	0	3	37	51	61	-1	65	2	Out	VDJ
CTGGAGTCCGCTACCAGCTCCCAGACATCTGTGTACTTCTGTGCCATCGGACAGGGAGGGGTCTCCTACGAGCAGTACTTCGGGCCG	CAIGQGGVSYEQYF	3	2.5838680504715558E-5	42	TCRBV10-03*01	TCRBV10	TCRBV10-03	01				TCRBD01-01*01	TCRBD01	TCRBD01-01	01				TCRBJ02-07*01	TCRBJ02	TCRBJ02-07	01				8	0	1	3	6	0	39	-1	48	56	62	3	In	VDJ
CAGCGCACACAGCAGGAGGACTCGGCCGTGTATCTCTGTGCCAGCAGCTTGGGCGGACAACCCTCCTACGAGCAGTACTTCGGGCCG	CASSLGGQPSYEQYF	3	2.5838680504715558E-5	45	TCRBV07-02*01	TCRBV07	TCRBV07-02	01				TCRBD01-01*01	TCRBD01	TCRBD01-01	01				TCRBJ02-07*01	TCRBJ02	TCRBJ02-07	01				3	4	1	6	3	0	36	50	54	59	62	3	In	VDJ
CTGAGTTCTAAGAAGCTCCTTCTCAGTGACTCTGGCTTCTATCTCTGTGCCTGGAGCCAAGGGGCCTACGAGCAGTACTTCGGGCCG	CAWSQGAYEQYF	2	1.7225787003143707E-5	36	TCRBV30-01*01	TCRBV30	TCRBV30-01	01				TCRBD01-01*01	TCRBD01	TCRBD01-01	01				TCRBJ02-07*01	TCRBJ02	TCRBJ02-07	01				3	3	5	2	0	2	45	56	59	-1	64	2	In	VDJ
TCTAAGAAGCTCCTTCTCAGTGACTCTGGCTTCTATCTCTGTGCCTGGAGTGTAGGGCGGGTCGCCTACGAGCAGTACTTCGGGCCG	CAWSVGRVAYEQYF	1	8.612893501571853E-6	42	TCRBV30-01*01	TCRBV30	TCRBV30-01	01				TCRBD02-01	TCRBD02	TCRBD02-01				01,02	TCRBJ02-07*01	TCRBJ02	TCRBJ02-07	01				0	3	7	4	3	2	39	53	56	61	64	1	In	VDJ
CTCTGACAGTGACCAGTGCCCATCCTGAAGACAGCAGCTTCTACATCTGCAGGGAGCAGGGGCCCCTACGAGCAGTACTTCGGGCCG		2	1.7225787003143707E-5	34	TCRBV20	TCRBV20				TCRBV20-01,TCRBV20-or09_02		TCRBD01-01*01	TCRBD01	TCRBD01-01	01				TCRBJ02-07*01	TCRBJ02	TCRBJ02-07	01				9	4	4	2	2	2	47	52	56	62	64	2	Out	VDJ
AACGCCTTGTTGCTGGGGGACTCGGCCCTCTATCTCTGTGCCAGCAGCGGGACTAGCGGGGGGACCTACGAGCAGTACTTCGGGCCG	CASSGTSGGTYEQYF	2	1.7225787003143707E-5	45	TCRBV05-06*01	TCRBV05	TCRBV05-06	01				TCRBD02-01*01	TCRBD02	TCRBD02-01	01				TCRBJ02-07*01	TCRBJ02	TCRBJ02-07	01				4	0	0	1	1	2	36	-1	48	63	64	2	In	VDJ
ACAGTGACCAGTGCCCATCCTGAAGACAGCAGCTTCTACATCTGCAGTGTAGAGGACAGGGGCTACTACGAGCAGTACTTCGGGCCG	CSVEDRGYYEQYF	4	3.445157400628741E-5	39	TCRBV20	TCRBV20				TCRBV20-01,TCRBV20-or09_02		TCRBD01-01*01	TCRBD01	TCRBD01-01	01				TCRBJ02-07*01	TCRBJ02	TCRBJ02-07	01				7	4	1	2	3	3	42	49	53	62	65	4	In	VDJ
TGCAGCCTGCAGAACTGGAGGATTCTGGAGTTTATTTCTGTGCCAGCAGCCAAGGCAGGGGGCTGATACGAGCAGTACTTCGGGCCG		5	4.306446750785927E-5	43	TCRBV14-01*01	TCRBV14	TCRBV14-01	01				TCRBD01-01*01	TCRBD01	TCRBD01-01	01				TCRBJ02-07*01	TCRBJ02	TCRBJ02-07	01				1	1	4	0	3	4	38	54	55	63	66	5	Out	VDJ
TCTAAGAAGCTCCTTCTCAGTGACTCTGGCTTCTATCTCTGTGCCTGGAGCAGGGACAGGGCGAAGAACGAGCAGTACTTCGGGCCG	CAWSRDRAKNEQYF	6	5.1677361009431116E-5	42	TCRBV30-01*01	TCRBV30	TCRBV30-01	01				TCRBD01-01*01	TCRBD01	TCRBD01-01	01				TCRBJ02-07*01	TCRBJ02	TCRBJ02-07	01				3	2	0	3	6	5	39	50	52	61	67	6	In	VDJ
AACCTGAGCTCTCTGGAGCTGGGGGACTCAGCTTTGTATTTCTGTGCCAGTTCGGCGGGGGTCCTCAACGAGCAGTACTTCGGGCCG	CASSAGVLNEQYF	5	4.306446750785927E-5	39	TCRBV09-01	TCRBV09	TCRBV09-01				01,02	TCRBD02-01*01	TCRBD02	TCRBD02-01	01				TCRBJ02-07*01	TCRBJ02	TCRBJ02-07	01				8	4	7	2	6	5	42	50	54	61	67	5	In	VDJ
TCCAGATTAAAAAAACAGAATTTCCTGCTGGGGTTGGAGTCGGCTGCTCCCTCCCAAACACACGGGGGGCCCATATATTTTGGAGAG	IYF	5	4.306446750785927E-5	9	TCRBV06	TCRBV06				TCRBV06-02,TCRBV06-03		TCRBD02-01*01	TCRBD02	TCRBD02-01	01				TCRBJ01-03*01	TCRBJ01	TCRBJ01-03	01				29	2	8	1	1	11	72	60	62	69	70	5	In	VDJ
CTGTCGGCTGCTCCCTCCCAGACATCTGTGTACTTCTGTGCCAGCCGTCCGAGGGAGCCTGGGGCCAACGTCCTGACTTTCGGGGCC	CASRPREPGANVLTF	5	4.306446750785927E-5	45	TCRBV06-05*01	TCRBV06	TCRBV06-05	01				TCRBD02-01*02	TCRBD02	TCRBD02-01	02				TCRBJ02-06*01	TCRBJ02	TCRBJ02-06	01				8	7	9	2	1	2	36	45	52	57	58	5	In	VDJ
CTGGAGTCCGCTACCAGCTCCCAGACATCTGTGTACTTCTGTGCCATCAGTGAGCTCGGCGGGGCCAACGTCCTGACTTTCGGGGCC	CAISELGGANVLTF	11	9.474182851729038E-5	42	TCRBV10-03*01	TCRBV10	TCRBV10-03	01								TCRBD01,TCRBD02	TCRBD01-01,TCRBD02-01		TCRBJ02-06*01	TCRBJ02	TCRBJ02-06	01				2	3	9	0	0	4	39	54	57	-1	60	11	In	VDJ
CTTCTCAGTGACTCTGGCTTCTATCTCTGTGCCTGGAGTGTCTGGGACAGGGCCCTGTCTGGGGCCAAAGTCCTGACTTTCGGGGCC	CAWSVWDRALSGAKVLTF	1	8.612893501571853E-6	54	TCRBV30-01*01	TCRBV30	TCRBV30-01	01				TCRBD01-01*01	TCRBD01	TCRBD01-01	01				TCRBJ02-06*01	TCRBJ02	TCRBJ02-06	01				0	2	0	3	17	13	27	41	43	52	69	1	In	VDJ
CTGAAGATCCAGCCCTCAGAACCCAGGGACTCAGCTGTGTACTTCTGTGCCAGCAGTTTGCCCCAAAACATTCAGTACTTCGGCGCC	CASSLPQNIQYF	2	1.7225787003143707E-5	36	TCRBV12	TCRBV12				TCRBV12-03,TCRBV12-04						TCRBD01,TCRBD02	TCRBD01-01,TCRBD02-01		TCRBJ02-04*01	TCRBJ02	TCRBJ02-04	01				3	0	10	0	3	5	45	-1	59	61	64	2	In	VDJ
TCTAAGAAGCTCCTTCTCAGTGACTCTGGCTTCTATCTCTGTGCCTGGAGTGTAAAGGGTTCCAAAAACATTCAGTACTTCGGCGCC	CAWSVKGSKNIQYF	1	8.612893501571853E-6	42	TCRBV30-01*01	TCRBV30	TCRBV30-01	01								TCRBD01,TCRBD02	TCRBD01-01,TCRBD02-01		TCRBJ02-04*01	TCRBJ02	TCRBJ02-04	01				0	2	5	3	2	2	39	53	55	59	61	1	In	VDJ
AAGAAGCTCCTTCTCAGTGACTCTGGCTTCTATCTCTGTGCCTGGACTCTTCTAGGGAGGGAGGATTCACCCCTCCACTTTGGGAAC	CAWTLLGREDSPLHF	3	2.5838680504715558E-5	45	TCRBV30-01*01	TCRBV30	TCRBV30-01	01				TCRBD02-01*02	TCRBD02	TCRBD02-01	02				TCRBJ01-06*01	TCRBJ01	TCRBJ01-06	01				4	8	9	0	3	8	36	46	54	61	64	3	In	VDJ
AAGCTCCTTCTCAGTGACTCTGGCTTCTATCTCTGTGCCTGGAGTCCCCCACGAGGGACTTATAATTCACCCCTCCACTTTGGGAAC	CAWSPPRGTYNSPLHF	1	8.612893501571853E-6	48	TCRBV30-01*01	TCRBV30	TCRBV30-01	01				TCRBD02-01	TCRBD02	TCRBD02-01				01,02	TCRBJ01-06*01	TCRBJ01	TCRBJ01-06	01				2	9	0	10	0	4	33	45	54	-1	60	1	In	VDJ
CAGCGCACAGAGCAGGGGGACTCGGCCATGTATCTCTGTGCCAGCAGTGAGGGGAGCTCCTATAATTCACCCCTCCACTTTGGGAAC	CASSEGSSYNSPLHF	9	7.751604151414667E-5	45	TCRBV07-09	TCRBV07	TCRBV07-09				01,03					TCRBD01,TCRBD02	TCRBD01-01,TCRBD02-01		TCRBJ01-06*01	TCRBJ01	TCRBJ01-06	01				6	2	5	2	2	0	36	47	49	54	56	9	In	VDJ
AGCTCTCTGGAGCTGGGGGACTCAGCTTTGTATTTCTGTGCCAGCAGCCCTCAGGGCCGGCCGTACAATGAGCAGTTCTTCGGGCCA	CASSPQGRPYNEQFF	14	1.2058050902200594E-4	45	TCRBV09-01	TCRBV09	TCRBV09-01				01,02	TCRBD01-01*01	TCRBD01	TCRBD01-01	01				TCRBJ02-01*01	TCRBJ02	TCRBJ02-01	01				4	3	4	3	7	4	36	48	51	56	63	14	In	VDJ
ACAGTGACCAGTGCCCATCCTGAAGACAGCAGCTTCTACATCTGCAGTGCTCGGAAGGCAGGGACAAATGAGCAGTTCTTCGGGCCA	CSARKAGTNEQFF	7	6.029025451100297E-5	39	TCRBV20	TCRBV20				TCRBV20-01,TCRBV20-or09_02		TCRBD01-01*01	TCRBD01	TCRBD01-01	01				TCRBJ02-01*01	TCRBJ02	TCRBJ02-01	01				5	9	0	6	0	7	42	51	60	-1	66	7	In	VDJ
GAGTCTGCCATCCCCAACCAGACAGCTCTTTACTTCTGTGCCACCAGCCCCACCACAAACAGGGAGGAGACCCAGTACTTCGGGCCA	CATSPTTNREETQYF	5	4.306446750785927E-5	45	TCRBV24	TCRBV24				TCRBV24-01,TCRBV24-or09_02		TCRBD01-01*01	TCRBD01	TCRBD01-01	01				TCRBJ02-05*01	TCRBJ02	TCRBJ02-05	01				7	11	3	3	2	5	36	47	58	64	66	5	In	VDJ
ACCAGTGCCCATCCTGAAGACAGCAGCTTCTACATCTGCAGTGCCGCAAGGGGCGGGGGGGCCGGAGAGACCCAGTACTTCGGGCCA	CSAARGGGAGETQYF	2	1.7225787003143707E-5	45	TCRBV20	TCRBV20				TCRBV20-01,TCRBV20-or09_02		TCRBD02-01*01	TCRBD02	TCRBD02-01	01				TCRBJ02-05*01	TCRBJ02	TCRBJ02-05	01				6	8	7	0	4	4	36	44	52	61	65	2	In	VDJ
AAGAAGCTCCTTCTCAGTGACTCTGGCTTCTATCTCTGTGCCTGGAGTGTAGTAGCGGGAGTTTCAGAGACCCAGTACTTCGGGCCA	CAWSVVAGVSETQYF	1	8.612893501571853E-6	45	TCRBV30-01*01	TCRBV30	TCRBV30-01	01				TCRBD02-01*02	TCRBD02	TCRBD02-01	02				TCRBJ02-05*01	TCRBJ02	TCRBJ02-05	01				0	2	5	2	4	4	36	50	52	61	65	1	In	VDJ
GCCCATCCTGAAGACAGCAGCTTCTACATCTGCAGTGCTAGGACAAGTCACTAGCGGGAGGGTACAGAGACCCAGTACTTCGGGCCA	CSARTSH*REGTETQYF	4	3.445157400628741E-5	51	TCRBV20	TCRBV20				TCRBV20-01,TCRBV20-or09_02		TCRBD02-01*02	TCRBD02	TCRBD02-01	02				TCRBJ02-05*01	TCRBJ02	TCRBJ02-05	01				3	8	3	0	3	4	30	41	49	62	65	4	Stop	VDJ
AGTGACCAGTGCCCATCCTGAAGACAGCAGCTTCTACATCTGCAGTGCTAGAGGGGTGGGCATTAAGAGACCCAGTACTTCGGGCCA		4	3.445157400628741E-5	41	TCRBV20	TCRBV20				TCRBV20-01,TCRBV20-or09_02		TCRBD01-01*01	TCRBD01	TCRBD01-01	01				TCRBJ02-05*01	TCRBJ02	TCRBJ02-05	01				1	4	8	0	3	3	40	53	57	61	64	4	Out	VDJ
AGCACCTTGGAGCTGGGGGACTCGGCCCTTTATCTTTGCGCCAGCAGCCCCATTAGGGGGGGACAAGAGACCCAGTACTTCGGGCCA	CASSPIRGGQETQYF	3	2.5838680504715558E-5	45	TCRBV05-01*01	TCRBV05	TCRBV05-01	01				TCRBD02-01*01	TCRBD02	TCRBD02-01	01				TCRBJ02-05*01	TCRBJ02	TCRBJ02-05	01				4	7	9	0	1	2	36	48	55	62	63	3	In	VDJ
ACTGTGAGCAACATGAGCCCTGAAGACAGCAGCATATATCTCTGCAGCGCTGGGACAGGGAAGGCAGATACGCAGTATTTTGGCCCA	CSAGTGKADTQYF	2	1.7225787003143707E-5	39	TCRBV29-01*01	TCRBV29	TCRBV29-01	01				TCRBD01-01*01	TCRBD01	TCRBD01-01	01				TCRBJ02-03*01	TCRBJ02	TCRBJ02-03	01				7	2	0	3	4	4	42	49	51	60	64	2	In	VDJ
ACTGTGAGCAACATGAGCCCTGAAGACAGCAGCATATATCTCTGCAGCGTGGGGGGACAGGGACCAGATACGCAGTATTTTGGCCCA	CSVGGQGPDTQYF	2	1.7225787003143707E-5	39	TCRBV29-01*01	TCRBV29	TCRBV29-01	01				TCRBD01-01*01	TCRBD01	TCRBD01-01	01				TCRBJ02-03*01	TCRBJ02	TCRBJ02-03	01				6	3	0	3	2	4	42	50	53	62	64	2	In	VDJ
TCTAAGAAGCTCCTTCTCAGTGACTCTGGCTTCTATCTCTGTGCCTGGAGCGAGGGACTAGCCACCGGGGAGCTGTTTTTTGGAGAA	CAWSEGLATGELFF	2	1.7225787003143707E-5	42	TCRBV30-01*01	TCRBV30	TCRBV30-01	01				TCRBD02-01	TCRBD02	TCRBD02-01				01,02	TCRBJ02-02*01	TCRBJ02	TCRBJ02-02	01				3	3	0	7	0	4	39	50	53	-1	62	2	In	VDJ
CACACCCTGCAGCCAGAAGACTCGGCCCTGTATCTCTGCGCCAGCAGCGCATGGGGGGCGAACACCGGGGAGCTGTTTTTTGGAGAA	CASSAWGANTGELFF	6	5.1677361009431116E-5	45	TCRBV04-03*01	TCRBV04	TCRBV04-03	01				TCRBD02-01*01	TCRBD02	TCRBD02-01	01				TCRBJ02-02*01	TCRBJ02	TCRBJ02-02	01				5	4	9	1	0	0	36	48	52	-1	58	6	In	VDJ
CTGGAGTCTGCCAGGCCCTCACATACCTCTCAGTACCTCTGTGCCAGCAGTGTTGGACCGAACACCGGGGAGCTGTTTTTTGGAGAA	CASSVGPNTGELFF	3	2.5838680504715558E-5	42	TCRBV25-01*01	TCRBV25	TCRBV25-01	01								TCRBD01,TCRBD02	TCRBD01-01,TCRBD02-01		TCRBJ02-02*01	TCRBJ02	TCRBJ02-02	01				4	2	1	7	0	0	39	52	54	-1	58	3	In	VDJ
AAGAAGCTCCTTCTCAGTGACTCTGGCTTCTATCTCTGTGCCTGGAGTGTAGGCGGGACGAACACCGGGGAGCTGTTTTTTGGAGAA	CAWSVGGTNTGELFF	2	1.7225787003143707E-5	45	TCRBV30-01*01	TCRBV30	TCRBV30-01	01				TCRBD02-01*02	TCRBD02	TCRBD02-01	02				TCRBJ02-02*01	TCRBJ02	TCRBJ02-02	01				0	2	7	3	0	0	36	50	52	-1	58	2	In	VDJ
CTGCTGTCGGCTGCTCCCTCCCAGACATCTGTGTACTTCTGTGCCAGCAGTTATAGGGCAGGCCAAGGGGAGCTGTTTTTTGGAGAA	CASSYRAGQGELFF	8	6.890314801257483E-5	42	TCRBV06-05*01	TCRBV06	TCRBV06-05	01								TCRBD01,TCRBD02	TCRBD01-01,TCRBD02-01		TCRBJ02-02*01	TCRBJ02	TCRBJ02-02	01				3	5	4	4	4	8	39	53	58	62	66	8	In	VDJ
AGTTCTAAGAAGCTCCTTCTCAGTGACTCTGGCTTCTATCTCTGTGCCTGGAACAAAGACAGGGGCACTGAAGCTTTCTTTGGACAA	CAWNKDRGTEAFF	2	1.7225787003143707E-5	39	TCRBV30-01*01	TCRBV30	TCRBV30-01	01				TCRBD01-01*01	TCRBD01	TCRBD01-01	01				TCRBJ01-01*01	TCRBJ01	TCRBJ01-01	01				4	5	2	2	0	4	42	52	57	-1	65	2	In	VDJ
TCCTTCTCAGTGACTCTGGCTTCTATCTCTGTGCCTGGAGTCCGTGGGGGGGTGTCTCCAGAGGACACTGAAGCTTTCTTTGGACAA		2	1.7225787003143707E-5	52	TCRBV30-01*01	TCRBV30	TCRBV30-01	01				TCRBD02-01*01	TCRBD02	TCRBD02-01	01				TCRBJ01-01*01	TCRBJ01	TCRBJ01-01	01				2	4	9	0	12	3	29	41	45	52	64	2	Out	VDJ
GTGAGCACCTTGGAGCTGGGGGACTCGGCCCTTTATCTTTGCGCCAGCAGCCAATCAGGGGGTAACACTGAAGCTTTCTTTGGACAA	CASSQSGGNTEAFF	7	6.029025451100297E-5	42	TCRBV05-01*01	TCRBV05	TCRBV05-01	01				TCRBD01-01*01	TCRBD01	TCRBD01-01	01				TCRBJ01-01*01	TCRBJ01	TCRBJ01-01	01				4	4	4	1	1	2	39	51	55	62	63	7	In	VDJ
AATGTGAGCACCTTGGAGCTGGGGGACTCGGCCCTTTATCTTTGCGCCAGCAGCTTTCGTTGGAACACTGAAGCTTTCTTTGGACAA	CASSFRWNTEAFF	12	1.0335472201886223E-4	39	TCRBV05-01*01	TCRBV05	TCRBV05-01	01				TCRBD02-01	TCRBD02	TCRBD02-01				01,02	TCRBJ01-01*01	TCRBJ01	TCRBJ01-01	01				2	1	8	6	3	1	42	56	57	59	62	12	In	VDJ
GAGATCCAGCGCACAGAGCAGGGGGACTCGGCCATGTATCTCTGTGCCAGCAGCTTGGAAGGGAACACTGAAGCTTTCTTTGGACAA	CASSLEGNTEAFF	17	1.464191895267215E-4	39	TCRBV07-09	TCRBV07	TCRBV07-09				01,03					TCRBD01,TCRBD02	TCRBD01-01,TCRBD02-01		TCRBJ01-01*01	TCRBJ01	TCRBJ01-01	01				3	0	1	8	3	1	42	-1	56	59	62	17	In	VDJ
AGTTCTAAGAAGCTCCTTCTCAGTGACTCTGGCTTCTATCTCTGTGCCTGGAGTAGACAGTCGAACACTGAAGCTTTCTTTGGACAA	CAWSRQSNTEAFF	2	1.7225787003143707E-5	39	TCRBV30-01*01	TCRBV30	TCRBV30-01	01				TCRBD01-01*01	TCRBD01	TCRBD01-01	01				TCRBJ01-01*01	TCRBJ01	TCRBJ01-01	01				2	1	2	5	2	1	42	54	55	60	62	2	In	VDJ
GTGACCAGTGCCCATCCTGAAGACAGCAGCTTCTACATCTGCAGTGCCAGTCCAGCGCAACTCAACACTGAAGCTTTCTTTGGACAA	CSASPAQLNTEAFF	3	2.5838680504715558E-5	42	TCRBV20	TCRBV20				TCRBV20-01,TCRBV20-or09_02		TCRBD02-01	TCRBD02	TCRBD02-01				01,02	TCRBJ01-01*01	TCRBJ01	TCRBJ01-01	01				6	6	6	6	6	2	39	47	53	57	63	3	In	VDJ
TTGGAGTCGGCTGCTCCCTCCCAAACATCTGTGTACTTCTGTGCCAGCAGTTACGCTGGGGGGGGAACTGAAGCTTTCTTTGGACAA	CASSYAGGGTEAFF	14	1.2058050902200594E-4	42	TCRBV06	TCRBV06				TCRBV06-02,TCRBV06-03		TCRBD02-01*01	TCRBD02	TCRBD02-01	01				TCRBJ01-01*01	TCRBJ01	TCRBJ01-01	01				2	3	9	0	2	5	39	54	57	64	66	14	In	VDJ
AGTTCTAAGAAGCTCCTTCTCAGTGACTCTGGCTTCTATCTCTGTGCCTGGAGTGTTCACCAGGGAACTGAAGCTTTCTTTGGACAA	CAWSVHQGTEAFF	2	1.7225787003143707E-5	39	TCRBV30-01*01	TCRBV30	TCRBV30-01	01				TCRBD01-01*01	TCRBD01	TCRBD01-01	01				TCRBJ01-01*01	TCRBJ01	TCRBJ01-01	01				0	4	4	3	1	5	42	56	60	65	66	2	In	VDJ
AAGATCCAGCCCTCAGAACCCAGGGACTCAGCTGTGTACTTCTGTGCCAGCAGTTTAGGTGGGACCGCCAAACTGTTTTTTGGCAGT	CASSLGGTAKLFF	5	4.306446750785927E-5	39	TCRBV12	TCRBV12				TCRBV12-03,TCRBV12-04						TCRBD01,TCRBD02	TCRBD01-01,TCRBD02-01		TCRBJ01-04*01	TCRBJ01	TCRBJ01-04	01				1	2	0	7	4	11	42	58	60	65	69	5	In	VDJ
TCTAAGAAGCTCCTTCTCAGTGACTCTGGCTTCTATCTCTGTGCCTGGAGTGTAACTGGGAGTAATGAAAAACTGTTTTTTGGCAGT	CAWSVTGSNEKLFF	1	8.612893501571853E-6	42	TCRBV30-01*01	TCRBV30	TCRBV30-01	01				TCRBD02-01*02	TCRBD02	TCRBD02-01	02				TCRBJ01-04*01	TCRBJ01	TCRBJ01-04	01				0	4	9	2	0	4	39	53	57	-1	62	1	In	VDJ
GGGTTGGAGTCGGCTGCTCCCTCCCAAACATCTGTGTACTTCTGTGCCAGCAGTGGGATTGCTAATGAAAAACTGTTTTTTGGCAGT	CASSGIANEKLFF	15	1.291934025235778E-4	39	TCRBV06	TCRBV06				TCRBV06-02,TCRBV06-03						TCRBD01,TCRBD02	TCRBD01-01,TCRBD02-01		TCRBJ01-04*01	TCRBJ01	TCRBJ01-04	01				5	0	0	8	3	3	42	-1	54	58	61	15	In	VDJ
GTGACCAGTGCCCATCCTGAAGACAGCAGCTTCTACATCTGCAGTGCTAGAAACAGGGGAACTAATGAAAAACTGTTTTTTGGCAGT	CSARNRGTNEKLFF	3	2.5838680504715558E-5	42	TCRBV20	TCRBV20				TCRBV20-01,TCRBV20-or09_02		TCRBD01-01*01	TCRBD01	TCRBD01-01	01				TCRBJ01-04*01	TCRBJ01	TCRBJ01-04	01				2	1	3	2	0	1	39	51	52	-1	59	3	In	VDJ
AAGAAGCTCCTTCTCAGTGACTCTGGCTTCTATCTCTGTGCCTCGGACAGGGAGGGGGCAACTAATGAAAAACTGTTTTTTGGCAGT	CASDREGATNEKLFF	1	8.612893501571853E-6	45	TCRBV30-01*01	TCRBV30	TCRBV30-01	01				TCRBD01-01*01	TCRBD01	TCRBD01-01	01				TCRBJ01-04*01	TCRBJ01	TCRBJ01-04	01				7	1	1	3	6	0	36	43	44	52	58	1	In	VDJ
CAGCCCTCAGAACCCAGGGACTCAGCTGTGTACTTCTGTGCCAGCGGTGCGAGACAGGGAAGCGGGGAAAAACTGTTTTTTGGCAGT	CASGARQGSGEKLFF	6	5.1677361009431116E-5	45	TCRBV12	TCRBV12				TCRBV12-03,TCRBV12-04		TCRBD01-01*01	TCRBD01	TCRBD01-01	01				TCRBJ01-04*01	TCRBJ01	TCRBJ01-04	01				8	7	2	3	7	8	36	45	52	59	66	6	In	VDJ
AGCAACATGAGCCCTGAAGACAGCAGCATATATCTCTGCAGCGCTGAACGGCAGGAAAGGTCAGGGGAAAAACTGTTTTTTGGCAGT	CSAERQERSGEKLFF	2	1.7225787003143707E-5	45	TCRBV29-01*01	TCRBV29	TCRBV29-01	01				TCRBD01-01*01	TCRBD01	TCRBD01-01	01				TCRBJ01-04*01	TCRBJ01	TCRBJ01-04	01				2	13	4	3	0	8	36	48	61	-1	66	2	In	VDJ
TCTAAGAAGCTCCTTCTCAGTGACTCTGGCTTCTATCTCTGTGCCTGGAGTGGGGGGGGTACGGGTCAGCCCCAGCATTTTGGTGAT	CAWSGGGTGQPQHF	3	2.5838680504715558E-5	42	TCRBV30-01*01	TCRBV30	TCRBV30-01	01				TCRBD02-01*01	TCRBD02	TCRBD02-01	01				TCRBJ01-05*01	TCRBJ01	TCRBJ01-05	01				1	0	9	0	6	6	39	-1	52	59	65	3	In	VDJ
TTGCTAGGGGACTCGGCCCTCTATCTCTGTGCCAGCAGCTTGCTGCTCTCGGGGGGGGATGAGGGTCAGCCCCAGCATTTTGGTGAT	CASSLLLSGGDEGQPQHF	7	6.029025451100297E-5	54	TCRBV05-07*01	TCRBV05	TCRBV05-07	01				TCRBD02-01*01	TCRBD02	TCRBD02-01	01				TCRBJ01-05*01	TCRBJ01	TCRBJ01-05	01				1	7	8	0	8	6	27	42	49	57	65	7	In	VDJ
CTGACAGTGACCAGTGCCCATCCTGAAGACAGCAGCTTCTACATCTGCAGTGCTAGAGAGGGTAATCAGCCCCAGCATTTTGGTGAT	CSAREGNQPQHF	5	4.306446750785927E-5	36	TCRBV20	TCRBV20				TCRBV20-01,TCRBV20-or09_02						TCRBD01,TCRBD02	TCRBD01-01,TCRBD02-01		TCRBJ01-05*01	TCRBJ01	TCRBJ01-05	01				0	0	0	9	1	4	45	-1	59	62	63	5	In	VDJ
ACACCCTGCAGCCAGAAGACTCGGCCCTGTATCTCTGTGCCAGCAGCCAAGGGGGCGGATAGCAATCAGCCCCAGCATTTTGGTGAT		7	6.029025451100297E-5	46	TCRBV04-02*01	TCRBV04	TCRBV04-02	01				TCRBD01-01*01	TCRBD01	TCRBD01-01	01				TCRBJ01-05*01	TCRBJ01	TCRBJ01-05	01				1	0	7	0	3	0	35	-1	51	56	59	7	Out	VDJ
TCTCAGTGACTCTGGCTTCTATCTCTGTGCCTGGGTTCCTCCGCCCGGGACCCCAGTCCCCGGGGGCAGCCCCAGCATTTTGGTGAT		1	8.612893501571853E-6	56	TCRBV30-01*01	TCRBV30	TCRBV30-01	01				TCRBD02-01*01	TCRBD02	TCRBD02-01	01				TCRBJ01-05*01	TCRBJ01	TCRBJ01-05	01				5	26	8	2	0	7	25	34	60	-1	66	1	Out	VDJ
ACAGTGACCAGTGCCCATCCTGAAGACAGCAGCTTCTACATCTGCAGTGCTAGATCCAGGGGGGTTGGTGGCTACACCTTCGGTTCG	CSARSRGVGGYTF	3	2.5838680504715558E-5	39	TCRBV20	TCRBV20				TCRBV20-01,TCRBV20-or09_02		TCRBD01-01*01	TCRBD01	TCRBD01-01	01				TCRBJ01-02*01	TCRBJ01	TCRBJ01-02	01				2	2	4	1	5	7	42	54	56	63	68	3	In	VDJ
ATCAATTCCCTGGAGCTTGGTGACTCTGCTGTGTATTTCTGTGCCAGCAGCCAAGTGCAGCATCAGGGTGGCTACACCTTCGGTTCG	CASSQVQHQGGYTF	6	5.1677361009431116E-5	42	TCRBV03	TCRBV03				TCRBV03-01,TCRBV03-02		TCRBD01-01*01	TCRBD01	TCRBD01-01	01				TCRBJ01-02*01	TCRBJ01	TCRBJ01-02	01				1	8	4	3	0	7	39	55	63	-1	68	6	In	VDJ
ACTGTGAGCAACATGAGCCCTGAAGACAGCAGCATATATCTCTGCAGCGTTGCCAATGACAGGGAGTCTGGCTACACCTTCGGTTCG	CSVANDRESGYTF	2	1.7225787003143707E-5	39	TCRBV29-01*01	TCRBV29	TCRBV29-01	01				TCRBD01-01*01	TCRBD01	TCRBD01-01	01				TCRBJ01-02*01	TCRBJ01	TCRBJ01-02	01				4	5	2	3	4	7	42	52	57	64	68	2	In	VDJ
AAGAAGCTCCTTCTCAGTGACTCTGGCTTCTATCTCTGTGCCTGGAGTTCACCCGGACAGGGGGCGCCTGGCTACACCTTCGGTTCG	CAWSSPGQGAPGYTF	1	8.612893501571853E-6	45	TCRBV30-01*01	TCRBV30	TCRBV30-01	01				TCRBD01-01*01	TCRBD01	TCRBD01-01	01				TCRBJ01-02*01	TCRBJ01	TCRBJ01-02	01				2	6	1	0	3	7	36	48	54	65	68	1	In	VDJ
AGTTCTAAGAAGCTCCTTCTCAGTGACTCTGGCTTCTATCTCTGTGCCTGCCCCCAAGTTGGAGGTTATGGCTACACCTTCGGTTCG	CACPQVGGYGYTF	1	8.612893501571853E-6	39	TCRBV30-01*01	TCRBV30	TCRBV30-01	01				TCRBD02-01*02	TCRBD02	TCRBD02-01	02				TCRBJ01-02*01	TCRBJ01	TCRBJ01-02	01				6	10	10	1	1	5	42	50	60	65	66	1	In	VDJ
ACTCTGGAGTCAGCTACCCGCTCCCAGACATCTGTGTATTTCTGCGCCAGCGGGGACGGGAATCCTTATGGCTACACCTTCGGTTCG	CASGDGNPYGYTF	4	3.445157400628741E-5	39	TCRBV10-02*01	TCRBV10	TCRBV10-02	01								TCRBD01,TCRBD02	TCRBD01-01,TCRBD02-01		TCRBJ01-02*01	TCRBJ01	TCRBJ01-02	01				8	1	0	7	9	5	42	51	52	57	66	4	In	VDJ
AGAAGCTCCTTCTCAGTGACTCTGGCTTCTATCTCTGTGCCTGGAGTCAAGGGGGGACACCTGACTTATGGCTACACCTTCGGTTCG		1	8.612893501571853E-6	46	TCRBV30-01*01	TCRBV30	TCRBV30-01	01								TCRBD01,TCRBD02	TCRBD01-01,TCRBD02-01		TCRBJ01-02*01	TCRBJ01	TCRBJ01-02	01				2	6	0	6	7	5	35	47	53	59	66	1	Out	VDJ
CTGAGTTCTAAGAAGCTCCTTCTCAGTGACTCTGGCTTCTATCTCTGTGCCTGGAGTCTCGCGAAGTATGGCTACACCTTCGGTTCG	CAWSLAKYGYTF	1	8.612893501571853E-6	36	TCRBV30-01*01	TCRBV30	TCRBV30-01	01				TCRBD02-01	TCRBD02	TCRBD02-01				01,02	TCRBJ01-02*01	TCRBJ01	TCRBJ01-02	01				2	3	7	6	3	5	45	57	60	63	66	1	In	VDJ
CTGATTCTGGAGTCCGCCAGCACCAACCAGACATCTATGTACCTCTGTGCCAGCAGTTTCAGGGGCTATGGCTACACCTTCGGTTCG	CASSFRGYGYTF	16	1.3780629602514965E-4	36	TCRBV28-01*01	TCRBV28	TCRBV28-01	01				TCRBD01-01*01	TCRBD01	TCRBD01-01	01				TCRBJ01-02*01	TCRBJ01	TCRBJ01-02	01				3	0	4	2	0	4	45	-1	59	-1	65	16	In	VDJ
GGTCGCACTGCAGCAAGAAGACTCAGCTGCGTATCTCTGCACCAGCAGCCTTACGGGCAGTCACGCTATGGCTACACCTTCGGTTCG		2	1.7225787003143707E-5	44	TCRBV01-01*01	TCRBV01	TCRBV01-01	01								TCRBD01,TCRBD02	TCRBD01-01,TCRBD02-01		TCRBJ01-02*01	TCRBJ01	TCRBJ01-02	01				4	4	8	0	7	4	37	50	54	58	65	2	Out	VDJ
AAGAAGCTCCTTCTCAGTGACTCTGGCTTCTATCTCTGTGCCTGGCGCTTATGGACGGACTCATCCTATGGCTACACCTTCGGTTCG	CAWRLWTDSSYGYTF	1	8.612893501571853E-6	45	TCRBV30-01*01	TCRBV30	TCRBV30-01	01				TCRBD02-01	TCRBD02	TCRBD02-01				01,02	TCRBJ01-02*01	TCRBJ01	TCRBJ01-02	01				5	11	1	10	4	4	36	45	56	61	65	1	In	VDJ
CTCCTTCTCAGTGACTCTGGCTTCTATCTCTGTGCCTGGAGAAGTAAGGTCCTCACGAGCCTCAACTATGGCTACACCTTCGGTTCG	CAWRSKVLTSLNYGYTF	3	2.5838680504715558E-5	51	TCRBV30-01*01	TCRBV30	TCRBV30-01	01								TCRBD01,TCRBD02	TCRBD01-01,TCRBD02-01		TCRBJ01-02*01	TCRBJ01	TCRBJ01-02	01				3	5	5	4	14	2	30	41	46	49	63	3	In	VDJ
CAGCGCACACAGCAGGAGGACTCGGCCGTGTATCTCTGTGCCAGCAGCCCCCGGACGGGCAGCAACTATGGCTACACCTTCGGTTCG	CASSPRTGSNYGYTF	6	5.1677361009431116E-5	45	TCRBV07-02*01	TCRBV07	TCRBV07-02	01								TCRBD01,TCRBD02	TCRBD01-01,TCRBD02-01		TCRBJ01-02*01	TCRBJ01	TCRBJ01-02	01				5	4	1	7	7	2	36	48	52	56	63	6	In	VDJ
CTTCACCTACACACCCTGCAGCCAGAAGACTCGGCCCTGTATCTCTGTGCCAGCAGCGGGGAAAACTATGGCTACACCTTCGGTTCG	CASSGENYGYTF	3	2.5838680504715558E-5	36	TCRBV04-02*01	TCRBV04	TCRBV04-02	01								TCRBD01,TCRBD02	TCRBD01-01,TCRBD02-01		TCRBJ01-02*01	TCRBJ01	TCRBJ01-02	01				5	1	0	8	1	2	45	57	58	62	63	3	In	VDJ
CGCACACAGCAGGAGGACTCGGCCGTGTATCTCTGTGCCAGCAGCTTAGATTCTATTGGGACAGGGGATGGCTACACCTTCGGTTCG	CASSLDSIGTGDGYTF	6	5.1677361009431116E-5	48	TCRBV07-02*01	TCRBV07	TCRBV07-02	01				TCRBD01-01*01	TCRBD01	TCRBD01-01	01				TCRBJ01-02*01	TCRBJ01	TCRBJ01-02	01				1	8	0	2	0	6	33	49	57	-1	67	6	In	VDJ
ACTGTGAGCAACATGAGCCCTGAAGACAGCAGCATATATCTCTGCAGCGTGGCCCGGGGGGGGTCGAGGGGCTACACCTTCGGTTCG	CSVARGGSRGYTF	2	1.7225787003143707E-5	39	TCRBV29-01*01	TCRBV29	TCRBV29-01	01				TCRBD02-01*01	TCRBD02	TCRBD02-01	01				TCRBJ01-02*01	TCRBJ01	TCRBJ01-02	01				6	4	8	0	7	8	42	50	54	62	69	2	In	VDJ
ACAGTGACCAGTGCCCATCCTGAAGACAGCAGCTTCTACATCTGCAGTGCTAGAGAGGGGGGGGCCAGAGGCTACACCTTCGGTTCG	CSAREGGARGYTF	4	3.445157400628741E-5	39	TCRBV20	TCRBV20				TCRBV20-01,TCRBV20-or09_02		TCRBD02-01*01	TCRBD02	TCRBD02-01	01				TCRBJ01-02*01	TCRBJ01	TCRBJ01-02	01				0	0	9	0	6	8	42	-1	56	63	69	4	In	VDJ
ACAGTGACCAGTGCCCATCCTGAAGACAGCAGCTTCTACATCTGCAGTGCTAGTCCGGGGGCTCAATGGGAGCAGTACTTCGGGCCG	CSASPGAQWEQYF	2	1.7225787003143707E-5	39	TCRBV20	TCRBV20				TCRBV20-01,TCRBV20-or09_02						TCRBD01,TCRBD02	TCRBD01-01,TCRBD02-01		TCRBJ02-07*01	TCRBJ02	TCRBJ02-07	01				3	3	6	0	7	7	42	53	56	62	69	2	In	VDJ
AAGCTCCTTCTCAGTGACTCTGGCTTCTATCTCTGTGCCTGGAGTGTAAAGGCTAGCGGGGGCCGAGGGGAGCAGTACTTCGGGCCG	CAWSVKASGGRGEQYF	1	8.612893501571853E-6	48	TCRBV30-01*01	TCRBV30	TCRBV30-01	01				TCRBD02-01*01	TCRBD02	TCRBD02-01	01				TCRBJ02-07*01	TCRBJ02	TCRBJ02-07	01				0	5	4	2	7	7	33	47	52	62	69	1	In	VDJ
ACCAGTGCCCATCCTGAAGACAGCAGCTTCTACATCTGCAGTGCTAGAGGGGGGCAACAGGGTCCCCTCGAGCAGTACTTCGGGCCG	CSARGGQQGPLEQYF	2	1.7225787003143707E-5	45	TCRBV20	TCRBV20				TCRBV20-01,TCRBV20-or09_02		TCRBD01-01*01	TCRBD01	TCRBD01-01	01				TCRBJ02-07*01	TCRBJ02	TCRBJ02-07	01				1	7	3	3	6	6	36	49	56	62	68	2	In	VDJ
CTACACACCCTGCAGCCAGAAGACTCGGCCCTGTATCTCTGCGCCAGCAGCCAAGCACAGGGGAATGGCGAGCAGTACTTCGGGCCG	CASSQAQGNGEQYF	2	1.7225787003143707E-5	42	TCRBV04-03*01	TCRBV04	TCRBV04-03	01				TCRBD01-01*01	TCRBD01	TCRBD01-01	01				TCRBJ02-07*01	TCRBJ02	TCRBJ02-07	01				1	1	3	2	5	6	39	55	56	63	68	2	In	VDJ
GAGATCCAGGCTACGAAGCTTGAGGATTCAGCAGTGTATTTTTGTGCCAGCAGCCTCCAGGGGGCGGGCGAGCAGTACTTCGGGCCG	CASSLQGAGEQYF	9	7.751604151414667E-5	39	TCRBV16-01	TCRBV16	TCRBV16-01				01,02	TCRBD01-01*01	TCRBD01	TCRBD01-01	01				TCRBJ02-07*01	TCRBJ02	TCRBJ02-07	01				4	2	4	0	3	6	42	55	57	65	68	9	In	VDJ
ACTGTGAGCAACATGAGCCCTGAAGACAGCAGCATATATCTCTGCAGCGCTCGGACAGGGGCAAGGTACGAGCAGTACTTCGGGCCG	CSARTGARYEQYF	1	8.612893501571853E-6	39	TCRBV29-01*01	TCRBV29	TCRBV29-01	01				TCRBD01-01*01	TCRBD01	TCRBD01-01	01				TCRBJ02-07*01	TCRBJ02	TCRBJ02-07	01				7	3	1	2	5	4	42	49	52	61	66	1	In	VDJ
GTCCACGGAGTCAGGGGACACAGCACTGTATTTCTGTGCCAGCAGCAAAGATCGGCGGGACTCCTCTACGAGCAGTACTTCGGGCCG		9	7.751604151414667E-5	47	TCRBV21-01*01	TCRBV21	TCRBV21-01	01				TCRBD02-01	TCRBD02	TCRBD02-01				01,02	TCRBJ02-07*01	TCRBJ02	TCRBJ02-07	01				1	6	0	10	3	3	34	50	56	62	65	9	Out	VDJ
GTGACCAGTGCCCATCCTGAAGACAGCAGCTTCTACATCTGCAGTGCTAGGCCGACAGGACAACTCTACGAGCAGTACTTCGGGCCG	CSARPTGQLYEQYF	2	1.7225787003143707E-5	42	TCRBV20	TCRBV20				TCRBV20-01,TCRBV20-or09_02		TCRBD01-01*01	TCRBD01	TCRBD01-01	01				TCRBJ02-07*01	TCRBJ02	TCRBJ02-07	01				3	3	2	4	6	3	39	50	53	59	65	2	In	VDJ
TCTAAGAAGCTCCTTCTCAGTGACTCTGGCTTCTATCTCTGTGCCTGGGATAGGGGGGGTCAGGGCTACGAGCAGTACTTCGGGCCG	CAWDRGGQGYEQYF	2	1.7225787003143707E-5	42	TCRBV30-01*01	TCRBV30	TCRBV30-01	01				TCRBD02-01*01	TCRBD02	TCRBD02-01	01				TCRBJ02-07*01	TCRBJ02	TCRBJ02-07	01				5	4	9	0	6	3	39	48	52	59	65	2	In	VDJ
CATGAGCTCCTTGGAGCTGGGGGACTCAGCCCTGTACTTCTGTGCCAGCAGCTCCCGGGACAGGGCTACGAGCAGTACTTCGGGCCG		4	3.445157400628741E-5	41	TCRBV13-01*01	TCRBV13	TCRBV13-01	01				TCRBD01-01*01	TCRBD01	TCRBD01-01	01				TCRBJ02-07*01	TCRBJ02	TCRBJ02-07	01				4	3	0	3	0	3	40	53	56	-1	65	4	Out	VDJ
GATCCAGTCCACGGAGTCAGGGGACACAGCACTGTATTTCTGTGCCAGCAGCAAAGACGGCAGAGCTACGAGCAGTACTTCGGGCCG		8	6.890314801257483E-5	41	TCRBV21-01*01	TCRBV21	TCRBV21-01	01								TCRBD01,TCRBD02	TCRBD01-01,TCRBD02-01		TCRBJ02-07*01	TCRBJ02	TCRBJ02-07	01				1	4	4	5	2	3	40	56	60	63	65	8	Out	VDJ
CTTCTCAGTGACTCTGGCTTCTATCTCTGTGCCTGGAGTGTAAAGGGGTCGGCTGGACATGGTTCCTACGAGCAGTACTTCGGGCCG	CAWSVKGSAGHGSYEQYF	1	8.612893501571853E-6	54	TCRBV30-01*01	TCRBV30	TCRBV30-01	01				TCRBD01-01*01	TCRBD01	TCRBD01-01	01				TCRBJ02-07*01	TCRBJ02	TCRBJ02-07	01				0	13	1	6	4	1	27	41	54	59	63	1	In	VDJ
CTAAGAAGCTCCTTCTCAGTGACTCTGGCTTCTATCTCTGTGGACGTGATAGAACAGGGAACTTCCTACGAGCAGTACTTCGGGCCG		4	3.445157400628741E-5	43	TCRBV30-01*01	TCRBV30	TCRBV30-01	01				TCRBD01-01*01	TCRBD01	TCRBD01-01	01				TCRBJ02-07*01	TCRBJ02	TCRBJ02-07	01				10	11	3	3	4	1	38	42	53	59	63	4	Out	VDJ
GTGCAGCCTGCAGAACTGGAGGATTCTGGAGTTTATTTCTGTGCCAGCAGCCACGGACAGGGGTCCTACGAGCAGTACTTCGGGCCG	CASSHGQGSYEQYF	6	5.1677361009431116E-5	42	TCRBV14-01*01	TCRBV14	TCRBV14-01	01				TCRBD01-01*01	TCRBD01	TCRBD01-01	01				TCRBJ02-07*01	TCRBJ02	TCRBJ02-07	01				3	1	1	2	0	1	39	53	54	-1	63	6	In	VDJ
GGAGTCTGCCAGGCCCTCACATACCTCTCAGTACCTCTGTGCCAGCCCTATATCAGTGGGAGCTCCTACGAGCAGTACTTCGGGCCG		2	1.7225787003143707E-5	44	TCRBV25-01*01	TCRBV25	TCRBV25-01	01				TCRBD02-01*02	TCRBD02	TCRBD02-01	02				TCRBJ02-07*01	TCRBJ02	TCRBJ02-07	01				8	11	9	2	0	0	37	46	57	-1	62	2	Out	VDJ
GAACCCAGGGACTCAGCTGTGTACTTCTGTGCCAGCAGTTTAGTCTTAAGGACCGGCCCGAGCTCCTACGAGCAGTACTTCGGGCCG	CASSLVLRTGPSSYEQYF	3	2.5838680504715558E-5	54	TCRBV12	TCRBV12				TCRBV12-03,TCRBV12-04						TCRBD01,TCRBD02	TCRBD01-01,TCRBD02-01		TCRBJ02-07*01	TCRBJ02	TCRBJ02-07	01				1	6	1	7	9	0	27	43	49	53	62	3	In	VDJ
GTGCCCATCCTGAAGACAGCAGCTTCTACATCTGCAGTGCTAGAGCCCCCGGACAGGTACCACCCCTACGAGCAGTACTTCGGGCCG		2	1.7225787003143707E-5	49	TCRBV20	TCRBV20				TCRBV20-01,TCRBV20-or09_02		TCRBD01-01*01	TCRBD01	TCRBD01-01	01				TCRBJ02-07*01	TCRBJ02	TCRBJ02-07	01				1	5	1	4	7	2	32	45	50	57	64	2	Out	VDJ
CTGACAGTGACCAGTGCCCATCCTGAAGACAGCAGCTTCTACATCTGCAGTGCTAGGCCAGGGACCTACGAGCAGTACTTCGGGCCG	CSARPGTYEQYF	2	1.7225787003143707E-5	36	TCRBV20	TCRBV20				TCRBV20-01,TCRBV20-or09_02		TCRBD01-01*01	TCRBD01	TCRBD01-01	01				TCRBJ02-07*01	TCRBJ02	TCRBJ02-07	01				3	2	4	3	1	2	45	56	58	63	64	2	In	VDJ
CACACCCTGCAGCCAGAAGACTCGGCCCTGTATCTCTGCGCCAGCAGCCAACAGACCACAAGAACCTACGAGCAGTACTTCGGGCCG	CASSQQTTRTYEQYF	2	1.7225787003143707E-5	45	TCRBV04-03*01	TCRBV04	TCRBV04-03	01								TCRBD01,TCRBD02	TCRBD01-01,TCRBD02-01		TCRBJ02-07*01	TCRBJ02	TCRBJ02-07	01				2	2	2	7	8	2	36	51	53	56	64	2	In	VDJ
CTGAAGACAGCAGCATATATCTCTGCAGCGTTGAAAGGGAACACGAACCCTTCAGGGACACAAACCTACGAGCAGTACTTCGGGCCG		3	2.5838680504715558E-5	58	TCRBV29-01*01	TCRBV29	TCRBV29-01	01				TCRBD01-01*01	TCRBD01	TCRBD01-01	01				TCRBJ02-07*01	TCRBJ02	TCRBJ02-07	01				2	19	0	6	4	2	23	35	54	60	64	3	Out	VDJ
AAGCTCCTTCTCAGTGACTCTGGCTTCTATCTCTGTGCCTGGGCTCGGCCAGGGTTAGGGACGGACTACGAGCAGTACTTCGGGCCG	CAWARPGLGTDYEQYF	1	8.612893501571853E-6	48	TCRBV30-01*01	TCRBV30	TCRBV30-01	01								TCRBD01,TCRBD02	TCRBD01-01,TCRBD02-01		TCRBJ02-07*01	TCRBJ02	TCRBJ02-07	01				5	15	0	7	3	3	33	42	57	62	65	1	In	VDJ
ACAGTGACCAGTGCCCATCCTGAAGACAGCAGCTTCTACATCTGCAGTGCCGGGACAGGGGGCGGATACGAGCAGTACTTCGGGCCG	CSAGTGGGYEQYF	4	3.445157400628741E-5	39	TCRBV20	TCRBV20				TCRBV20-01,TCRBV20-or09_02		TCRBD01-01*01	TCRBD01	TCRBD01-01	01				TCRBJ02-07*01	TCRBJ02	TCRBJ02-07	01				6	1	0	0	3	4	42	50	51	63	66	4	In	VDJ
ATCCAGCAGGTAGTGCGAGGAGATTCGGCAGCTTATTTCTGTGCCAGCTCACCTACCGGGACAGCATACGAGCAGTACTTCGGGCCG	CASSPTGTAYEQYF	4	3.445157400628741E-5	42	TCRBV18-01*01	TCRBV18	TCRBV18-01	01				TCRBD01-01*01	TCRBD01	TCRBD01-01	01				TCRBJ02-07*01	TCRBJ02	TCRBJ02-07	01				3	4	0	5	2	4	39	53	57	64	66	4	In	VDJ
AACCTGAGCTCTCTGGAGCTGGGGGACTCAGCTTTGTATTTCTGTGCCAGCGGGAGACAGGGGGAATACGAGCAGTACTTCGGGCCG	CASGRQGEYEQYF	10	8.612893501571854E-5	39	TCRBV09-01	TCRBV09	TCRBV09-01				01,02	TCRBD01-01*01	TCRBD01	TCRBD01-01	01				TCRBJ02-07*01	TCRBJ02	TCRBJ02-07	01				7	4	2	1	2	4	42	51	55	64	66	10	In	VDJ
ACTCTGAAGATCCAGCCCTCAGAACCCAGGGACTCAGCTGTGTACTTCTGTGCCAGCAGCGCGGAGGACGAGCAGTACTTCGGGCCG	CASSAEDEQYF	2	1.7225787003143707E-5	33	TCRBV12	TCRBV12				TCRBV12-03,TCRBV12-04		TCRBD02-01*02	TCRBD02	TCRBD02-01	02				TCRBJ02-07*01	TCRBJ02	TCRBJ02-07	01				6	3	10	1	0	5	48	59	62	-1	67	2	In	VDJ
AGCCCTCAGAACCCAGGGACTCAGCTGTGTACTTCTGTGCCAGCAGTTTGTGGGAGGACTAGCGGGAACGAGCAGTACTTCGGGCCG		2	1.7225787003143707E-5	46	TCRBV12	TCRBV12				TCRBV12-03,TCRBV12-04		TCRBD02-01*02	TCRBD02	TCRBD02-01	02				TCRBJ02-07*01	TCRBJ02	TCRBJ02-07	01				3	6	1	3	0	5	35	49	55	-1	67	2	Out	VDJ
CCTGCAGAACTGGAGGATTCTGGAGTTTATTTCTGTGCCAGCAGCCCTACAGGAATGTTCTCTGGAAACACCATATATTTTGGAGAG	CASSPTGMFSGNTIYF	4	3.445157400628741E-5	48	TCRBV14-01*01	TCRBV14	TCRBV14-01	01				TCRBD01-01*01	TCRBD01	TCRBD01-01	01				TCRBJ01-03*01	TCRBJ01	TCRBJ01-03	01				4	2	3	4	6	0	33	46	48	53	59	4	In	VDJ
ACAGTGACCAGTGCCCATCCTGAAGACAGCAGCTTCTACATCTGCAGTGTGGCCAAACGACAGGCAGACATTCAGTACTTCGGCGCC	CSVAKRQADIQYF	6	5.1677361009431116E-5	39	TCRBV20	TCRBV20				TCRBV20-01,TCRBV20-or09_02		TCRBD01-01*01	TCRBD01	TCRBD01-01	01				TCRBJ02-04*01	TCRBJ02	TCRBJ02-04	01				7	9	2	4	3	8	42	49	58	64	67	6	In	VDJ
AAGAAGCTCCTTCTCAGTGACTCTGGCTTCTATCTCTGTGCCCTAATCGCCAGCGGGACACGAAATTCACCCCTCCACTTTGGGAAC	CALIASGTRNSPLHF	3	2.5838680504715558E-5	45	TCRBV30-01*01	TCRBV30	TCRBV30-01	01				TCRBD02-01*02	TCRBD02	TCRBD02-01	02				TCRBJ01-06*01	TCRBJ01	TCRBJ01-06	01				8	9	6	3	5	7	36	42	51	58	63	3	In	VDJ
AGTTCTAAGAAGCTCCTTCTCAGTGACTCTGGCTTCTATCTCTGTGCCTGGAGTGCCAGCAGTAGGTCACCCCTCCACTTTGGGAAC	CAWSASSRSPLHF	1	8.612893501571853E-6	39	TCRBV30-01*01	TCRBV30	TCRBV30-01	01								TCRBD01,TCRBD02	TCRBD01-01,TCRBD02-01		TCRBJ01-06*01	TCRBJ01	TCRBJ01-06	01				1	1	4	5	7	10	42	55	56	59	66	1	In	VDJ
ACTGTGAGCAACATGAGCCCTGAAGACAGCAGCATATATCTCTGCAGCGTTGCCACAGGTGACGAGTCACCCCTCCACTTTGGGAAC	CSVATGDESPLHF	5	4.306446750785927E-5	39	TCRBV29-01*01	TCRBV29	TCRBV29-01	01				TCRBD01-01*01	TCRBD01	TCRBD01-01	01				TCRBJ01-06*01	TCRBJ01	TCRBJ01-06	01				4	2	3	4	7	10	42	52	54	59	66	5	In	VDJ
CTGAGTTCTAAGAAGCTCCTTCTCAGTGACTCTGGCTTCTATCTCTGTGCCTGGAGTAGGGTAGCGGGAGGTCTGTTCTTCGGGCCA	CAWSRVAGGLFF	3	2.5838680504715558E-5	36	TCRBV30-01*01	TCRBV30	TCRBV30-01	01				TCRBD02-01*02	TCRBD02	TCRBD02-01	02				TCRBJ02-01*01	TCRBJ02	TCRBJ02-01	01				2	4	5	1	3	15	45	57	61	71	74	3	In	VDJ
ACCAGTGCCCATCCTGAAGACAGCAGCTTCTACATCTGCAGTGCCGAGGGGGGGCAAAGCTCCTACAATGAGCAGTTCTTCGGGCCA	CSAEGGQSSYNEQFF	3	2.5838680504715558E-5	45	TCRBV20	TCRBV20				TCRBV20-01,TCRBV20-or09_02		TCRBD02-01*01	TCRBD02	TCRBD02-01	01				TCRBJ02-01*01	TCRBJ02	TCRBJ02-01	01				6	3	9	0	5	0	36	44	47	54	59	3	In	VDJ
CTGCAGCCAGAAGACTCGGCCCTGTATCTCTGCGCCAGCAGCCAAGATCTCCCAGCCCGGCCCTACAATGAGCAGTTCTTCGGGCCA	CASSQDLPARPYNEQFF	5	4.306446750785927E-5	51	TCRBV04-03*01	TCRBV04	TCRBV04-03	01								TCRBD01,TCRBD02	TCRBD01-01,TCRBD02-01		TCRBJ02-01*01	TCRBJ02	TCRBJ02-01	01				0	5	4	5	6	2	30	47	52	55	61	5	In	VDJ
ACACACCCTGCAGCCAGAAGACTCGGCCCTGTATCTCTGCGCCAGCAGCCATTGAGCGGAGACTACAATGAGCAGTTCTTCGGGCCA		3	2.5838680504715558E-5	44	TCRBV04-03*01	TCRBV04	TCRBV04-03	01				TCRBD02-01	TCRBD02	TCRBD02-01				01,02	TCRBJ02-01*01	TCRBJ02	TCRBJ02-01	01				3	3	6	5	3	3	37	51	54	59	62	3	Out	VDJ
ACCTTGGAGATCCAGCGCACAGAGCAGGGGGACTCGGCCATGTATCTCTGTGCCAGCAGCACAAACAATGAGCAGTTCTTCGGGCCA	CASSTNNEQFF	13	1.119676155204341E-4	33	TCRBV07-09	TCRBV07	TCRBV07-09				01,03	TCRBD01-01*01	TCRBD01	TCRBD01-01	01				TCRBJ02-01*01	TCRBJ02	TCRBJ02-01	01				5	0	3	6	1	5	48	-1	60	63	64	13	In	VDJ
ATCCAGCCCTCAGAACCCAGGGACTCAGCTGTGTACTTCTGTGCCAGCAGACCGGGGGGGCCTTGGGAGACCCAGTACTTCGGGCCA	CASRPGGPWETQYF	2	1.7225787003143707E-5	42	TCRBV12	TCRBV12				TCRBV12-03,TCRBV12-04		TCRBD02-01*01	TCRBD02	TCRBD02-01	01				TCRBJ02-05*01	TCRBJ02	TCRBJ02-05	01				6	2	8	0	6	5	39	50	52	60	66	2	In	VDJ
CTGACAGTGACCAGTGCCCATCCTGAAGACAGCAGCTTCTACATCTGCAGTGCTAGCCTGGGGGGGGAGACCCAGTACTTCGGGCCA	CSASLGGETQYF	6	5.1677361009431116E-5	36	TCRBV20	TCRBV20				TCRBV20-01,TCRBV20-or09_02		TCRBD02-01*01	TCRBD02	TCRBD02-01	01				TCRBJ02-05*01	TCRBJ02	TCRBJ02-05	01				3	3	9	0	0	5	45	56	59	-1	66	6	In	VDJ
ATCCTGAGTTCTAAGAAGCTCCTTCTCAGTGACTCTGGCTTCTATCTCTGTGCCTGGGCCCCAGGGGAGACCCAGTACTTCGGGCCA	CAWAPGETQYF	2	1.7225787003143707E-5	33	TCRBV30-01*01	TCRBV30	TCRBV30-01	01				TCRBD01-01*01	TCRBD01	TCRBD01-01	01				TCRBJ02-05*01	TCRBJ02	TCRBJ02-05	01				5	4	4	3	0	5	48	57	61	-1	66	2	In	VDJ
TGACAGTGACCAGTGCCCATCCTGAAGACAGCAGCTTCTACATCTGCAGTGCTAGAGCTAGGGGAGGAGACCCAGTACTTCGGGCCA		6	5.1677361009431116E-5	37	TCRBV20	TCRBV20				TCRBV20-01,TCRBV20-or09_02						TCRBD01,TCRBD02	TCRBD01-01,TCRBD02-01		TCRBJ02-05*01	TCRBJ02	TCRBJ02-05	01				1	2	5	2	2	5	44	57	59	64	66	6	Out	VDJ
GAGTCTGCCAGGCCCTCACATACCTCTCAGTACCTCTGTGCCAGCAGCCCCGGGTCCCAAGTAAGAGAGACCCAGTACTTCGGGCCA	CASSPGSQVRETQYF	3	2.5838680504715558E-5	45	TCRBV25-01*01	TCRBV25	TCRBV25-01	01				TCRBD02-01	TCRBD02	TCRBD02-01				01,02	TCRBJ02-05*01	TCRBJ02	TCRBJ02-05	01				6	3	8	4	11	4	36	47	50	54	65	3	In	VDJ
CAGCGCACACAGCAGGAGGACTCGGCCGTGTATCTCTGTGCCAGCAGCTTAAATTGGGCAGGGGAAGAGACCCAGTACTTCGGGCCA	CASSLNWAGEETQYF	8	6.890314801257483E-5	45	TCRBV07-02*01	TCRBV07	TCRBV07-02	01				TCRBD01-01*01	TCRBD01	TCRBD01-01	01				TCRBJ02-05*01	TCRBJ02	TCRBJ02-05	01				2	7	4	2	0	3	36	51	58	-1	64	8	In	VDJ
ACAGTGACCAGTGCCCATCCTGAAGACAGCAGCTTCTACATCTGCAGTGCTGGACGGGGGAGGCAAGAGACCCAGTACTTCGGGCCA	CSAGRGRQETQYF	2	1.7225787003143707E-5	39	TCRBV20	TCRBV20				TCRBV20-01,TCRBV20-or09_02		TCRBD02-01	TCRBD02	TCRBD02-01				01,02	TCRBJ02-05*01	TCRBJ02	TCRBJ02-05	01				5	3	8	2	3	2	42	51	54	60	63	2	In	VDJ
CTCCTTCTCAGTGACTCTGGCTTCTATCTCTGTGCCTGGAGTGTACTCGGGCCAGCGGGGGCCCAAGAGACCCAGTACTTCGGGCCA	CAWSVLGPAGAQETQYF	2	1.7225787003143707E-5	51	TCRBV30-01*01	TCRBV30	TCRBV30-01	01				TCRBD02-01*01	TCRBD02	TCRBD02-01	01				TCRBJ02-05*01	TCRBJ02	TCRBJ02-05	01				0	9	6	2	1	1	30	44	53	61	62	2	In	VDJ
TCGCCCAGCCCCAACCAGACCTCTCTGTACTTCTGTGCCAGCAGTTTATCAGGGACCCCGTACCAAGAGACCCAGTACTTCGGGCCA	CASSLSGTPYQETQYF	10	8.612893501571854E-5	48	TCRBV27-01*01	TCRBV27	TCRBV27-01	01								TCRBD01,TCRBD02	TCRBD01-01,TCRBD02-01		TCRBJ02-05*01	TCRBJ02	TCRBJ02-05	01				0	1	0	7	5	0	33	50	51	56	61	10	In	VDJ
CAGGGGGACTCGGCCATGTATCTCTGTGCCAGCAGCTACCCCCCAAGATCTAGACGGAGGGGACAAGAGACCCAGTACTTCGGGCCA	CASSYPPRSRRRGQETQYF	10	8.612893501571854E-5	57	TCRBV07-09	TCRBV07	TCRBV07-09				01,03	TCRBD02-01*02	TCRBD02	TCRBD02-01	02				TCRBJ02-05*01	TCRBJ02	TCRBJ02-05	01				4	18	10	0	2	2	24	37	55	61	63	10	In	VDJ
CCTCTCACTGTGACATCGGCCCAAAAGAACCCGACAGCTTTCTATCTCTGTGCCAGTAGTGCGGGGCAGACCCAGTACTTCGGGCCA	CASSAGQTQYF	10	8.612893501571854E-5	33	TCRBV19-01	TCRBV19	TCRBV19-01				01,02	TCRBD02-01*01	TCRBD02	TCRBD02-01	01				TCRBJ02-05*01	TCRBJ02	TCRBJ02-05	01				5	0	7	3	1	6	48	-1	60	66	67	10	In	VDJ
AGTTCTAAGAAGCTCCTTCTCAGTGACTCTGGCTTCTATCTCTGTGCCTGGAGTGTACAAACAGTACAGACCCAGTACTTCGGGCCA	CAWSVQTVQTQYF	1	8.612893501571853E-6	39	TCRBV30-01*01	TCRBV30	TCRBV30-01	01				TCRBD01-01*01	TCRBD01	TCRBD01-01	01				TCRBJ02-05*01	TCRBJ02	TCRBJ02-05	01				0	4	3	5	3	6	42	56	60	64	67	1	In	VDJ
GTGACCAGTGCCCATCCTGAAGACAGCAGCTTCTACATCTGCAGTGCTAGAGATCGGGGTCCCGGAGATACGCAGTATTTTGGCCCA	CSARDRGPGDTQYF	4	3.445157400628741E-5	42	TCRBV20	TCRBV20				TCRBV20-01,TCRBV20-or09_02		TCRBD02-01*01	TCRBD02	TCRBD02-01	01				TCRBJ02-03*01	TCRBJ02	TCRBJ02-03	01				0	1	8	3	6	5	39	53	54	59	65	4	In	VDJ
CTGAGTTCTAAGAAGCTCCTTCTCAGTGACTCTGGCTTCTATCTCTGTGCCTGGAGTGTAAAGGCAGATACGCAGTATTTTGGCCCA	CAWSVKADTQYF	4	3.445157400628741E-5	36	TCRBV30-01*01	TCRBV30	TCRBV30-01	01								TCRBD01,TCRBD02	TCRBD01-01,TCRBD02-01		TCRBJ02-03*01	TCRBJ02	TCRBJ02-03	01				0	2	5	4	0	4	45	59	61	-1	64	4	In	VDJ
GAGTCGCCCAGCCCCAACCAGACCTCTCTGTACTTCTGTGCCAGCAGTTTATTACTAGCGGGCACAGATACGCAGTATTTTGGCCCA	CASSLLLAGTDTQYF	11	9.474182851729038E-5	45	TCRBV27-01*01	TCRBV27	TCRBV27-01	01				TCRBD02-01	TCRBD02	TCRBD02-01				01,02	TCRBJ02-03*01	TCRBJ02	TCRBJ02-03	01				1	1	3	5	0	1	36	52	53	-1	61	11	In	VDJ
CTGAAGATCCGGTCCACAAAGCTGGAGGACTCAGCCATGTACTTCTGTGCCAGCTCTAGCGGCACAGATACGCAGTATTTTGGCCCA	CASSSGTDTQYF	9	7.751604151414667E-5	36	TCRBV02-01*01	TCRBV02	TCRBV02-01	01				TCRBD02-01	TCRBD02	TCRBD02-01				01,02	TCRBJ02-03*01	TCRBJ02	TCRBJ02-03	01				8	1	4	6	0	1	45	54	55	-1	61	9	In	VDJ
CACCTACACACCCTGCAGCCAGAAGACTCGGCCCTGTATCTCTGCGCCAGCAGCCAAGTAGGCACAGATACGCAGTATTTTGGCCCA	CASSQVGTDTQYF	4	3.445157400628741E-5	39	TCRBV04-03*01	TCRBV04	TCRBV04-03	01				TCRBD02-01	TCRBD02	TCRBD02-01				01,02	TCRBJ02-03*01	TCRBJ02	TCRBJ02-03	01				1	0	5	8	0	1	42	-1	58	-1	61	4	In	VDJ
GTGACCAGTGCCCATCCTGAAGACAGCAGCTTCTACATCTGCAGTGCCCAGAGGGGGGGAAGCACAGATACGCAGTATTTTGGCCCA	CSAQRGGSTDTQYF	5	4.306446750785927E-5	42	TCRBV20	TCRBV20				TCRBV20-01,TCRBV20-or09_02		TCRBD02-01*01	TCRBD02	TCRBD02-01	01				TCRBJ02-03*01	TCRBJ02	TCRBJ02-03	01				6	5	9	0	1	0	39	47	52	59	60	5	In	VDJ
AAGGTGCAGCCTGCAGAACTGGAGGATTCTGGAGTTTATTTCTGTGCCAGCAGCCCCTATTCTGCCGGGGAGCTGTTTTTTGGAGAA	CASSPYSAGELFF	5	4.306446750785927E-5	39	TCRBV14-01*01	TCRBV14	TCRBV14-01	01				TCRBD02-01	TCRBD02	TCRBD02-01				01,02	TCRBJ02-02*01	TCRBJ02	TCRBJ02-02	01				4	1	4	9	5	6	42	55	56	59	64	5	In	VDJ
TCTAAGAAGCTCCTTCTCAGTGACTCTGGCTTCTATCTCTGTGCCTGGAGTTCGGGAAGGGGGGCCGGGGAGCTGTTTTTTGGAGAA	CAWSSGRGAGELFF	1	8.612893501571853E-6	42	TCRBV30-01*01	TCRBV30	TCRBV30-01	01								TCRBD01,TCRBD02	TCRBD01-01,TCRBD02-01		TCRBJ02-02*01	TCRBJ02	TCRBJ02-02	01				2	6	5	1	1	6	39	51	57	63	64	1	In	VDJ
CTGAGTTCTAAGAAGCTCCTTCTCAGTGACTCTGGCTTCTATCTCTGTGCCTGGAGCGCTGGCACCGGGGAGCTGTTTTTTGGAGAA	CAWSAGTGELFF	1	8.612893501571853E-6	36	TCRBV30-01*01	TCRBV30	TCRBV30-01	01								TCRBD01,TCRBD02	TCRBD01-01,TCRBD02-01		TCRBJ02-02*01	TCRBJ02	TCRBJ02-02	01				3	4	0	10	0	4	45	56	60	-1	62	1	In	VDJ
GTGAGCAACATGAGCCCTGAAGACAGCAGCATATATCTCTGCAGCGTGGACAGGGGGGAGAACACCGGGGAGCTGTTTTTTGGAGAA	CSVDRGENTGELFF	3	2.5838680504715558E-5	42	TCRBV29-01*01	TCRBV29	TCRBV29-01	01				TCRBD01-01*01	TCRBD01	TCRBD01-01	01				TCRBJ02-02*01	TCRBJ02	TCRBJ02-02	01				6	0	1	1	2	1	39	-1	47	57	59	3	In	VDJ
ACACGCCCTGCAGCCAGAAGACTCAGCCCTGTATCTCTGCGCCAAGAACAGGTGCGGCAGAACACCGGGGAGCTGTTTTTTGGAGAA		3	2.5838680504715558E-5	44	TCRBV04-01*01	TCRBV04	TCRBV04-01	01				TCRBD01-01*01	TCRBD01	TCRBD01-01	01				TCRBJ02-02*01	TCRBJ02	TCRBJ02-02	01				10	3	3	4	7	1	37	44	47	52	59	3	Out	VDJ
GCCTGACCTTGTCCACTCTGACAGTGACCAGTGCCCATCCTGAAGACAGCAGCTTCTACATCTATCATTCCGGCTTTCTTTGGACAA		6	5.1677361009431116E-5	19	TCRBV20-01*01	TCRBV20	TCRBV20-01	01								TCRBD01,TCRBD02	TCRBD01-01,TCRBD02-01		TCRBJ01-01*01	TCRBJ01	TCRBJ01-01	01				13	2	4	6	5	11	62	63	65	67	72	6	Out	VDJ
AAGATCCAGCCCTCAGAACCCAGGGACTCAGCTGTGTACTTCTGTGCCAGCAGGCTCCCGGGGCAGGGTGAAGCTTTCTTTGGACAA	CASRLPGQGEAFF	4	3.445157400628741E-5	39	TCRBV12	TCRBV12				TCRBV12-03,TCRBV12-04						TCRBD01,TCRBD02	TCRBD01-01,TCRBD02-01		TCRBJ01-01*01	TCRBJ01	TCRBJ01-01	01				6	10	4	3	0	7	42	53	63	-1	68	4	In	VDJ
CTACACGCCCTGCAGCCAGAAGACTCAGCCCTGTATCTCTGCGCCAGCAGCCAACCGGGACTCCGCACTGAAGCTTTCTTTGGACAA	CASSQPGLRTEAFF	5	4.306446750785927E-5	42	TCRBV04-01*01	TCRBV04	TCRBV04-01	01				TCRBD02-01	TCRBD02	TCRBD02-01				01,02	TCRBJ01-01*01	TCRBJ01	TCRBJ01-01	01				2	2	0	10	3	4	39	54	56	62	65	5	In	VDJ
CTGACAGTGACCAGTGCCCATCCTGAAGACAGCAGCTTCTACATCTGCAGTGCTAGCTTGAGCTACACTGAAGCTTTCTTTGGACAA	CSASLSYTEAFF	5	4.306446750785927E-5	36	TCRBV20	TCRBV20				TCRBV20-01,TCRBV20-or09_02		TCRBD02-01	TCRBD02	TCRBD02-01				01,02	TCRBJ01-01*01	TCRBJ01	TCRBJ01-01	01				3	4	6	7	1	3	45	56	60	63	64	5	In	VDJ
GAGCAACATGAGCCCTGAAGACAGCAGCATATATCTCTGCAGCGTTGACTGCGTGAGGGGTAGGACACTGAAGCTTTCTTTGGACAA		2	1.7225787003143707E-5	44	TCRBV29-01*01	TCRBV29	TCRBV29-01	01								TCRBD01,TCRBD02	TCRBD01-01,TCRBD02-01		TCRBJ01-01*01	TCRBJ01	TCRBJ01-01	01				3	7	5	2	4	3	37	48	55	60	64	2	Out	VDJ
GCTACCAGCTCCCAGACATCTGTGTACTTCTGTGCCATCAGTCTCACATACGCGGGGGGCGTGAACACTGAAGCTTTCTTTGGACAA	CAISLTYAGGVNTEAFF	6	5.1677361009431116E-5	51	TCRBV10-03*01	TCRBV10	TCRBV10-03	01				TCRBD02-01*01	TCRBD02	TCRBD02-01	01				TCRBJ01-01*01	TCRBJ01	TCRBJ01-01	01				5	9	7	1	2	0	30	42	51	59	61	6	In	VDJ
TCTAAGAAGCTCCTTCTCAGTGACTCTGGCTTCTATCTCTGTGCCTGGAGTGTACCCGGGATGAACACTGAAGCTTTCTTTGGACAA	CAWSVPGMNTEAFF	2	1.7225787003143707E-5	42	TCRBV30-01*01	TCRBV30	TCRBV30-01	01				TCRBD02-01*02	TCRBD02	TCRBD02-01	02				TCRBJ01-01*01	TCRBJ01	TCRBJ01-01	01				0	3	8	3	0	0	39	53	56	-1	61	2	In	VDJ
CCCTAGAGTCTGCCATCCCCAACCAGACAGCTCTTTACTTCTGTTAGCGGACGGAGACCGATGAACACTGAAGCTTTCTTTGGACAA		4	3.445157400628741E-5	40	TCRBV24	TCRBV24				TCRBV24-01,TCRBV24-or09_02		TCRBD02-01	TCRBD02	TCRBD02-01				01,02	TCRBJ01-01*01	TCRBJ01	TCRBJ01-01	01				15	0	5	5	11	0	41	-1	44	50	61	4	Out	VDJ
AAGATCCAGCCCTCAGAACCCAGGGACTCAGCTGTGTACTTCTGTGCCAGCAGTCCGATAATGAACACTGAAGCTTTCTTTGGACAA	CASSPIMNTEAFF	3	2.5838680504715558E-5	39	TCRBV12	TCRBV12				TCRBV12-03,TCRBV12-04						TCRBD01,TCRBD02	TCRBD01-01,TCRBD02-01		TCRBJ01-01*01	TCRBJ01	TCRBJ01-01	01				5	2	2	8	3	0	42	54	56	58	61	3	In	VDJ
AATGTGAACGCCTTGTTGCTGGGGGACTCGGCCCTCTATCTCTGTGCCAGCAGCTTGTCTGGGAACACTGAAGCTTTCTTTGGACAA	CASSLSGNTEAFF	3	2.5838680504715558E-5	39	TCRBV05-06*01	TCRBV05	TCRBV05-06	01								TCRBD01,TCRBD02	TCRBD01-01,TCRBD02-01		TCRBJ01-01*01	TCRBJ01	TCRBJ01-01	01				1	3	0	10	0	1	42	57	60	-1	62	3	In	VDJ
ATCCTGAGTTCTAAGAAGCTCCTTCTCAGTGACTCTGGCTTCTATCTCTGTGCTTTGGGCCGGAACACTGAAGCTTTCTTTGGACAA	CALGRNTEAFF	3	2.5838680504715558E-5	33	TCRBV30-01*01	TCRBV30	TCRBV30-01	01				TCRBD01-01*01	TCRBD01	TCRBD01-01	01				TCRBJ01-01*01	TCRBJ01	TCRBJ01-01	01				9	3	8	0	2	1	48	53	56	60	62	3	In	VDJ
AAGAAGCTCCTTCTCAGTGACTCTGGCTTCTATCTCTGTGCCTGGAGAAGTTCATATGGGACGAACACTGAAGCTTTCTTTGGACAA	CAWRSSYGTNTEAFF	2	1.7225787003143707E-5	45	TCRBV30-01*01	TCRBV30	TCRBV30-01	01								TCRBD01,TCRBD02	TCRBD01-01,TCRBD02-01		TCRBJ01-01*01	TCRBJ01	TCRBJ01-01	01				3	10	0	7	0	1	36	47	57	-1	62	2	In	VDJ
ACTCTGACTGTGAGCAACATGAGCCCTGAAGACAGCAGCATATATCTCTGCAGCGTTCACGAGAACACTGAAGCTTTCTTTGGACAA	CSVHENTEAFF	2	1.7225787003143707E-5	33	TCRBV29-01*01	TCRBV29	TCRBV29-01	01								TCRBD01,TCRBD02	TCRBD01-01,TCRBD02-01		TCRBJ01-01*01	TCRBJ01	TCRBJ01-01	01				5	3	2	8	0	1	48	57	60	-1	62	2	In	VDJ
CAGCGCACAGAGCAGGGGGACTCGGCCATGTATCTCTGTGCCAGCAGCCTTAGGAGGCAGGAATTAACTGAAGCTTTCTTTGGACAA	CASSLRRQELTEAFF	17	1.464191895267215E-4	45	TCRBV07-09	TCRBV07	TCRBV07-09				01,03	TCRBD02-01*02	TCRBD02	TCRBD02-01	02				TCRBJ01-01*01	TCRBJ01	TCRBJ01-01	01				5	4	10	1	9	5	36	48	52	57	66	17	In	VDJ
AAGATCCAGCCTGCAAAGCTTGAGGACTCGGCCGTGTATCTCTGTGCCAGCAGCTTAGGTCTGGGAACTGAAGCTTTCTTTGGACAA	CASSLGLGTEAFF	26	2.239352310408682E-4	39	TCRBV11-02*02	TCRBV11	TCRBV11-02	02								TCRBD01,TCRBD02	TCRBD01-01,TCRBD02-01		TCRBJ01-01*01	TCRBJ01	TCRBJ01-01	01				1	4	0	8	0	5	42	58	62	-1	66	26	In	VDJ
CTGAAGATCCAGCCCTCAGAACCCAGGGACTCAGCTGTGTACTTCTGTGCCAGCAGTGTGCACGGTAATGAAGCTTTCTTTGGACAA	CASSVHGNEAFF	6	5.1677361009431116E-5	36	TCRBV12	TCRBV12				TCRBV12-03,TCRBV12-04		TCRBD02-01	TCRBD02	TCRBD02-01				01,02	TCRBJ01-01*01	TCRBJ01	TCRBJ01-01	01				5	5	8	5	3	7	45	57	62	65	68	6	In	VDJ
CCGCTCAGGCTGGAGTCAGCTGCTCCCTCCCAGACATCTGTATACTTCTGTGCCAGCAGGGGGGACAGAGAAGCTTTCTTTGGACAA	CASRGDREAFF	3	2.5838680504715558E-5	33	TCRBV06-09*01	TCRBV06	TCRBV06-09	01				TCRBD01-01*01	TCRBD01	TCRBD01-01	01				TCRBJ01-01*01	TCRBJ01	TCRBJ01-01	01				6	2	0	5	1	8	48	59	61	68	69	3	In	VDJ
CTCAGGCTGCTGTCGGCTGCTCCCTCCCAGACATCTGTGTACTTCTGTGCCAGCAGTGGGGGTATTAACCAAGCTTTCTTTGGACAA	CASSGGINQAFF	10	8.612893501571854E-5	36	TCRBV06-05*01	TCRBV06	TCRBV06-05	01								TCRBD01,TCRBD02	TCRBD01-01,TCRBD02-01		TCRBJ01-01*01	TCRBJ01	TCRBJ01-01	01				5	0	6	1	8	9	45	-1	57	62	70	10	In	VDJ
AATTCCCTGGAGCTTGGTGACTCTGCTGTGTATTTCTGTGCCAGCAGTCGAGTCTATGGGGGGCGTGAAAAACTGTTTTTTGGCAGT	CASSRVYGGREKLFF	8	6.890314801257483E-5	45	TCRBV03	TCRBV03				TCRBV03-01,TCRBV03-02						TCRBD01,TCRBD02	TCRBD01-01,TCRBD02-01		TCRBJ01-04*01	TCRBJ01	TCRBJ01-04	01				6	11	6	0	1	7	36	47	58	64	65	8	In	VDJ
CTGGAGTTGGCTGCTCCCTCCCAGACATCTGTGTACTTCTGTGCCAGCAGTTACGGCAGGCGTAATGAAAAACTGTTTTTTGGCAGT	CASSYGRRNEKLFF	4	3.445157400628741E-5	42	TCRBV06-06	TCRBV06	TCRBV06-06				01,02	TCRBD01-01*01	TCRBD01	TCRBD01-01	01				TCRBJ01-04*01	TCRBJ01	TCRBJ01-04	01				2	2	4	4	2	4	39	54	56	60	62	4	In	VDJ
AGCACCTTGGAGCTGGGGGACTCGGCCCTTTATCTTTGCGCCAGCAGCTACGAGTGGGGGAGGAATGAAAAACTGTTTTTTGGCAGT	CASSYEWGRNEKLFF	6	5.1677361009431116E-5	45	TCRBV05-01*01	TCRBV05	TCRBV05-01	01				TCRBD02-01*02	TCRBD02	TCRBD02-01	02				TCRBJ01-04*01	TCRBJ01	TCRBJ01-04	01				3	8	9	1	0	5	36	49	57	-1	63	6	In	VDJ
TCCAGCCCTCAGAACCCAGGGACTCAGCTGTGTACTTCTGTGCCAGCACGCCCGACAGTATCTTAGGAAAAACTGTTTTTTGGCAGT		3	2.5838680504715558E-5	43	TCRBV12	TCRBV12				TCRBV12-03,TCRBV12-04		TCRBD01-01*01	TCRBD01	TCRBD01-01	01				TCRBJ01-04*01	TCRBJ01	TCRBJ01-04	01				7	5	2	5	8	8	38	48	53	58	66	3	Out	VDJ
CTGCTGTCGGCTGCTCCCTCCCAGACATCTGTGTACTTCTGTGCCAGCAGTTATAGCAGGGGCACACGGCCCCAGCATTTTGGTGAT	CASSYSRGTRPQHF	3	2.5838680504715558E-5	42	TCRBV06-05*01	TCRBV06	TCRBV06-05	01				TCRBD01-01*01	TCRBD01	TCRBD01-01	01				TCRBJ01-05*01	TCRBJ01	TCRBJ01-05	01				3	3	4	2	6	9	39	53	56	62	68	3	In	VDJ
AGGCTGCTGTCGGCTGCTCCCTCCCAGACATCTGTGTACTTCTGTGCCAGCAGTTACGGGTGGGATCAGCCCCAGCATTTTGGTGAT	CASSYGWDQPQHF	4	3.445157400628741E-5	39	TCRBV06-05*01	TCRBV06	TCRBV06-05	01								TCRBD01,TCRBD02	TCRBD01-01,TCRBD02-01		TCRBJ01-05*01	TCRBJ01	TCRBJ01-05	01				2	0	0	9	4	5	42	-1	57	60	64	4	In	VDJ
ATCAATTCCCTGGAGCTTGGTGACTCTGCTGTGTATTTCTGTGCCAGCAGCCCGGACGGGGCTAATCAGCCCCAGCATTTTGGTGAT	CASSPDGANQPQHF	10	8.612893501571854E-5	42	TCRBV03	TCRBV03				TCRBV03-01,TCRBV03-02						TCRBD01,TCRBD02	TCRBD01-01,TCRBD02-01		TCRBJ01-05*01	TCRBJ01	TCRBJ01-05	01				4	5	7	0	1	4	39	52	57	62	63	10	In	VDJ
TCTAAGAAGCTCCTTCTCAGTGACTCTGGCTTCTATCTCTGTGCCTGGAGTGTCCTGGGAATCAATCAGCCCCAGCATTTTGGTGAT	CAWSVLGINQPQHF	1	8.612893501571853E-6	42	TCRBV30-01*01	TCRBV30	TCRBV30-01	01								TCRBD01,TCRBD02	TCRBD01-01,TCRBD02-01		TCRBJ01-05*01	TCRBJ01	TCRBJ01-05	01				0	3	0	8	2	3	39	53	56	60	62	1	In	VDJ
ATCCGGTCCACAAAGCTGGAGGACTCAGCCATGTACTTCTGTGCCAGCAGTGACAGGGATGGCAATCAGCCCCAGCATTTTGGTGAT	CASSDRDGNQPQHF	4	3.445157400628741E-5	42	TCRBV02-01*01	TCRBV02	TCRBV02-01	01				TCRBD01-01*01	TCRBD01	TCRBD01-01	01				TCRBJ01-05*01	TCRBJ01	TCRBJ01-05	01				3	0	4	3	3	2	39	-1	53	58	61	4	In	VDJ
AAGAAGCTCCTTCTCAGTGACTCTGGCTTCTATCTCTGTGCCTGGAGCTCCAGGGGGTTTAGCAATCAGCCCCAGCATTTTGGTGAT	CAWSSRGFSNQPQHF	1	8.612893501571853E-6	45	TCRBV30-01*01	TCRBV30	TCRBV30-01	01				TCRBD01-01*01	TCRBD01	TCRBD01-01	01				TCRBJ01-05*01	TCRBJ01	TCRBJ01-05	01				3	3	4	1	2	0	36	47	50	57	59	1	In	VDJ
CCAGCTCCCAGACATCTGTGTACTTCTGTGCCATCAGTGGAACGGACAGGGGGCGCAAGGAGCAATCAGCCCCAGCATTTTGGTGAT		7	6.029025451100297E-5	55	TCRBV10-03*01	TCRBV10	TCRBV10-03	01				TCRBD01-01*01	TCRBD01	TCRBD01-01	01				TCRBJ01-05*01	TCRBJ01	TCRBJ01-05	01				4	4	1	0	6	1	26	39	43	54	60	7	Out	VDJ
GAGTCGGCTGCTCCCTCCCAGACATCTGTGTACTTCTGTGCCAGCAGTTGGGACAGGGTAAGCAATCAGCCCCAGCATTTTGGTGAT	CASSWDRVSNQPQHF	16	1.3780629602514965E-4	45	TCRBV06-01*01	TCRBV06	TCRBV06-01	01				TCRBD01-01*01	TCRBD01	TCRBD01-01	01				TCRBJ01-05*01	TCRBJ01	TCRBJ01-05	01				5	1	0	3	2	1	36	48	49	58	60	16	In	VDJ
AAGAAGCTCCTTCTCAGTGACTCTGGCTTCTATCTCTGTGCCTGGAGTGAAAACAACCTGCCAAATCAGCCCCAGCATTTTGGTGAT	CAWSENNLPNQPQHF	2	1.7225787003143707E-5	45	TCRBV30-01*01	TCRBV30	TCRBV30-01	01				TCRBD01-01*01	TCRBD01	TCRBD01-01	01				TCRBJ01-05*01	TCRBJ01	TCRBJ01-05	01				1	3	3	6	8	4	36	49	52	55	63	2	In	VDJ
ACTCTGAAGATCCAGCCCTCAGAACCCAGGGACTCAGCTGTGTACTTCTGTGCCAGCAGCCAAACCGGGACCCAGCATTTTGGTGAT	CASSQTGTQHF	2	1.7225787003143707E-5	33	TCRBV12	TCRBV12				TCRBV12-03,TCRBV12-04		TCRBD02-01*02	TCRBD02	TCRBD02-01	02				TCRBJ01-05*01	TCRBJ01	TCRBJ01-05	01				6	6	8	3	0	11	48	59	65	-1	70	2	In	VDJ
CAGCGCACAGAGCAGGGGGACTCGGCCATGTATCTCTGTGCCAGCAGCTTAGAAGGCCGCACGGGCTTTGGCTACACCTTCGGTTCG	CASSLEGRTGFGYTF	13	1.119676155204341E-4	45	TCRBV07-09	TCRBV07	TCRBV07-09				01,03					TCRBD01,TCRBD02	TCRBD01-01,TCRBD02-01		TCRBJ01-02*01	TCRBJ01	TCRBJ01-02	01				1	10	8	0	2	7	36	52	62	66	68	13	In	VDJ
ACTGTGAGCAACATGAGCCCTGAAGACAGCAGCATATATCTCTGCAGCGTTGAATTGCGATCGAATTATGGCTACACCTTCGGTTCG	CSVELRSNYGYTF	2	1.7225787003143707E-5	39	TCRBV29-01*01	TCRBV29	TCRBV29-01	01				TCRBD02-01	TCRBD02	TCRBD02-01				01,02	TCRBJ01-02*01	TCRBJ01	TCRBJ01-02	01				2	2	7	6	7	5	42	54	56	59	66	2	In	VDJ
CAGCCCTCAGAACCCAGGGACTCAGCTGTGTACTTCTGTGCCAGCCGAGTGTCGGGCCGGCAGCGCTATGGCTACACCTTCGGTTCG	CASRVSGRQRYGYTF	2	1.7225787003143707E-5	45	TCRBV12	TCRBV12				TCRBV12-03,TCRBV12-04						TCRBD01,TCRBD02	TCRBD01-01,TCRBD02-01		TCRBJ01-02*01	TCRBJ01	TCRBJ01-02	01				8	8	8	0	8	4	36	45	53	57	65	2	In	VDJ
CTACCAGCTCCCAGACATCTGTGTACTTCTGTGCCATCAGTGAGTCAGCGGACAGGGTCACCGAGCTATGGCTACACCTTCGGTTCG		4	3.445157400628741E-5	52	TCRBV10-03*01	TCRBV10	TCRBV10-03	01				TCRBD01-01*01	TCRBD01	TCRBD01-01	01				TCRBJ01-02*01	TCRBJ01	TCRBJ01-02	01				0	3	1	3	8	4	29	46	49	57	65	4	Out	VDJ
TCTGCCAGGCCCTCACATACCTCTCAGTACCTCTGTGCCAGCAGTGGATATCCGGACAGGCGACCCTATGGCTACACCTTCGGTTCG	CASSGYPDRRPYGYTF	2	1.7225787003143707E-5	48	TCRBV25-01*01	TCRBV25	TCRBV25-01	01				TCRBD01-01*01	TCRBD01	TCRBD01-01	01				TCRBJ01-02*01	TCRBJ01	TCRBJ01-02	01				0	3	1	4	5	4	33	50	53	60	65	2	In	VDJ
TCTAAGAAGCTCCTTCTCAGTGACTCTGGCTTCTATCTCTGTGCCTGGAGTGGGAAAGGGGGGTACTATGGCTACACCTTCGGTTCG	CAWSGKGGYYGYTF	1	8.612893501571853E-6	42	TCRBV30-01*01	TCRBV30	TCRBV30-01	01								TCRBD01,TCRBD02	TCRBD01-01,TCRBD02-01		TCRBJ01-02*01	TCRBJ01	TCRBJ01-02	01				1	4	5	1	2	3	39	52	56	62	64	1	In	VDJ
GAGTCTGCCATCCCCAACCAGACAGCTCTTTACTTCTGTGCCACCAGTGATGCCGGCGCAGGGGACTATGGCTACACCTTCGGTTCG	CATSDAGAGDYGYTF	3	2.5838680504715558E-5	45	TCRBV24	TCRBV24				TCRBV24-01,TCRBV24-or09_02		TCRBD01-01*01	TCRBD01	TCRBD01-01	01				TCRBJ01-02*01	TCRBJ01	TCRBJ01-02	01				3	7	4	2	0	3	36	51	58	-1	64	3	In	VDJ
TCTAAGAAGCTCCTTCTCAGTGACTCTGGCTTCTATCTCTGTGCCTGGGGGTTAGGGGGGCTCGACTATGGCTACACCTTCGGTTCG	CAWGLGGLDYGYTF	1	8.612893501571853E-6	42	TCRBV30-01*01	TCRBV30	TCRBV30-01	01								TCRBD01,TCRBD02	TCRBD01-01,TCRBD02-01		TCRBJ01-02*01	TCRBJ01	TCRBJ01-02	01				5	5	5	1	5	3	39	48	53	59	64	1	In	VDJ
GAGTCTGCCAGGCCCTCACATACCTCTCAGTACCTCTGTGCCAGCAGTGAATCCAGGACGGGTCACTATGGCTACACCTTCGGTTCG	CASSESRTGHYGYTF	2	1.7225787003143707E-5	45	TCRBV25-01*01	TCRBV25	TCRBV25-01	01								TCRBD01,TCRBD02	TCRBD01-01,TCRBD02-01		TCRBJ01-02*01	TCRBJ01	TCRBJ01-02	01				1	3	1	7	5	3	36	52	55	59	64	2	In	VDJ
CTACACGCCCTGCAGCCAGAAGACTCAGCCCTGTATCTCTGCGCCAGCAGCCAGCAAGGCAGTAACTATGGCTACACCTTCGGTTCG	CASSQQGSNYGYTF	7	6.029025451100297E-5	42	TCRBV04-01*01	TCRBV04	TCRBV04-01	01								TCRBD01,TCRBD02	TCRBD01-01,TCRBD02-01		TCRBJ01-02*01	TCRBJ01	TCRBJ01-02	01				3	6	4	5	0	1	39	53	59	-1	62	7	In	VDJ
CTACACGCCCTGCAGCCAGAAGACTCAGCCCTGTATCTCTGCGCCAGCAGCCATCTGGAGGGCAACTATGGCTACACCTTCGGTTCG	CASSHLEGNYGYTF	4	3.445157400628741E-5	42	TCRBV04-01*01	TCRBV04	TCRBV04-01	01				TCRBD02-01*02	TCRBD02	TCRBD02-01	02				TCRBJ01-02*01	TCRBJ01	TCRBJ01-02	01				3	3	10	0	1	2	39	53	56	62	63	4	In	VDJ
TCTAAGAAGCTCCTTCTCAGTGACTCTGGCTTCTATCTCTGTGCCTGGAGTGCCGGACAGGGAAACTATGGCTACACCTTCGGTTCG	CAWSAGQGNYGYTF	1	8.612893501571853E-6	42	TCRBV30-01*01	TCRBV30	TCRBV30-01	01				TCRBD01-01*01	TCRBD01	TCRBD01-01	01				TCRBJ01-02*01	TCRBJ01	TCRBJ01-02	01				1	2	1	3	1	2	39	52	54	62	63	1	In	VDJ
GTGAGCAACATGAGCCCTGAAGACAGCAGCATATATCTCTGCAGCGTTGGTCAAAGGGGGTTCCTCGATGGCTACACCTTCGGTTCG	CSVGQRGFLDGYTF	2	1.7225787003143707E-5	42	TCRBV29-01*01	TCRBV29	TCRBV29-01	01				TCRBD01-01*01	TCRBD01	TCRBD01-01	01				TCRBJ01-02*01	TCRBJ01	TCRBJ01-02	01				4	5	5	1	7	6	39	49	54	60	67	2	In	VDJ
CTAGAGTCTGCCATCCCCAACCAGACAGCTCTTTACTTCTGTGCCACCAGTGAAGAGGGGTCAATAGATGGCTACACCTTCGGTTCG	CATSEEGSIDGYTF	4	3.445157400628741E-5	42	TCRBV24	TCRBV24				TCRBV24-01,TCRBV24-or09_02						TCRBD01,TCRBD02	TCRBD01-01,TCRBD02-01		TCRBJ01-02*01	TCRBJ01	TCRBJ01-02	01				4	2	5	2	7	6	39	53	55	60	67	4	In	VDJ
CTGGAGTTGGCTGCTCCCTCCCAGACATCTGTGTACTTCTGTGCCAGCAGTTACATGTCTGGGGATCATGGCTACACCTTCGGTTCG	CASSYMSGDHGYTF	3	2.5838680504715558E-5	42	TCRBV06-06	TCRBV06	TCRBV06-06				01,02					TCRBD01,TCRBD02	TCRBD01-01,TCRBD02-01		TCRBJ01-02*01	TCRBJ01	TCRBJ01-02	01				2	7	0	8	2	6	39	54	61	65	67	3	In	VDJ
CTGTCGGCTGCTCCCTCCCAGACATCTGTGTACTTCTGTGCCAGCAGTCCCGGGACGACAGGGAATAGGGGCTACACCTTCGGTTCG	CASSPGTTGNRGYTF	3	2.5838680504715558E-5	45	TCRBV06-05*01	TCRBV06	TCRBV06-05	01				TCRBD01-01*01	TCRBD01	TCRBD01-01	01				TCRBJ01-02*01	TCRBJ01	TCRBJ01-02	01				5	8	2	3	6	8	36	48	56	63	69	3	In	VDJ
CTGACTGTGAGCAACATGAGCCCTGAAGACAGCAGCATATATCTCTGCAGCGTTGTCCCACGGGTGGAGGGCTACACCTTCGGTTCG	CSVVPRVEGYTF	2	1.7225787003143707E-5	36	TCRBV29-01*01	TCRBV29	TCRBV29-01	01				TCRBD02-01	TCRBD02	TCRBD02-01				01,02	TCRBJ01-02*01	TCRBJ01	TCRBJ01-02	01				4	5	8	4	5	8	45	55	60	64	69	2	In	VDJ
ATCCTGAGTTCTAAGAAGCTCCTTCTCAGTGACTCTGGCTTCTATCTCTGTGCCTGGAGTGGAGGGATCGGCTACACCTTCGGTTCG	CAWSGGIGYTF	1	8.612893501571853E-6	33	TCRBV30-01*01	TCRBV30	TCRBV30-01	01				TCRBD02-01*02	TCRBD02	TCRBD02-01	02				TCRBJ01-02*01	TCRBJ01	TCRBJ01-02	01				1	0	11	0	3	8	48	-1	61	66	69	1	In	VDJ
CTGAGTTCTAAGAAGCTCCTTCTCAGTGACTCTGGCTTCTATCTCTGTGCCTGGGACCCAGGGAGAGCCGGCTACACCTTCGGTTCG	CAWDPGRAGYTF	1	8.612893501571853E-6	36	TCRBV30-01*01	TCRBV30	TCRBV30-01	01								TCRBD01,TCRBD02	TCRBD01-01,TCRBD02-01		TCRBJ01-02*01	TCRBJ01	TCRBJ01-02	01				5	4	4	3	6	8	45	54	58	63	69	1	In	VDJ
CTGACCCTGGAGTCTGCCAGGCCCTCACATACCTCTCAGTACCTCTGTGCCAGCAGTGTAGGTGCGGGAGGCTACACCTTCGGTTCG	CASSVGAGGYTF	4	3.445157400628741E-5	36	TCRBV25-01*01	TCRBV25	TCRBV25-01	01				TCRBD02-01*02	TCRBD02	TCRBD02-01	02				TCRBJ01-02*01	TCRBJ01	TCRBJ01-02	01				4	5	7	3	0	8	45	58	63	-1	69	4	In	VDJ
ATCCTGAGTTCTAAGAAGCTCCTTCTCAGTGACTCTGGCTTCTATCTCTGTGCCTGGGGGCGTTCGAGGAACTACACCTTCGGTTCG	CAWGRSRNYTF	1	8.612893501571853E-6	33	TCRBV30-01*01	TCRBV30	TCRBV30-01	01								TCRBD01,TCRBD02	TCRBD01-01,TCRBD02-01		TCRBJ01-02*01	TCRBJ01	TCRBJ01-02	01				5	0	8	0	10	10	48	-1	57	61	71	1	In	VDJ
ACGATCCAGCGCACACAGCAGGAGGACTCGGCCGTGTATCTCTGTGCCAGCTCTGGACAGGGGGCAGGTGAGCAGTACTTCGGGCCG	CASSGQGAGEQYF	10	8.612893501571854E-5	39	TCRBV07-02*01	TCRBV07	TCRBV07-02	01				TCRBD01-01*01	TCRBD01	TCRBD01-01	01				TCRBJ02-07*01	TCRBJ02	TCRBJ02-07	01				8	3	1	0	4	7	42	51	54	65	69	10	In	VDJ
ATCAATTCCCTGGAGCTTGGTGACTCTGCTGTGTATTTCTGTGCCAGCAGCCAAAACCTCCCGATGGGGGAGCAGTACTTCGGGCCG	CASSQNLPMGEQYF	3	2.5838680504715558E-5	42	TCRBV03	TCRBV03				TCRBV03-01,TCRBV03-02						TCRBD01,TCRBD02	TCRBD01-01,TCRBD02-01		TCRBJ02-07*01	TCRBJ02	TCRBJ02-07	01				2	11	6	2	0	7	39	54	65	-1	69	3	In	VDJ
AATTCCCTGGAGCTTGGTGACTCTGCTGTGTATTTCTGTGCCAGCAGCCATCACGCTACTAGCGGGATCGAGCAGTACTTCGGGCCG	CASSHHATSGIEQYF	5	4.306446750785927E-5	45	TCRBV03	TCRBV03				TCRBV03-01,TCRBV03-02		TCRBD02-01*02	TCRBD02	TCRBD02-01	02				TCRBJ02-07*01	TCRBJ02	TCRBJ02-07	01				3	7	3	3	1	6	36	50	57	67	68	5	In	VDJ
ATCCTGAGTTCTAAGAAGCTCCTTCTCAGTGACTCTGGCTTCTATCTCTGTGCCTGGAGCGGGAGTGGCGAGCAGTACTTCGGGCCG	CAWSGSGEQYF	1	8.612893501571853E-6	33	TCRBV30-01*01	TCRBV30	TCRBV30-01	01				TCRBD02-01*02	TCRBD02	TCRBD02-01	02				TCRBJ02-07*01	TCRBJ02	TCRBJ02-07	01				3	0	8	2	3	6	48	-1	59	65	68	1	In	VDJ
AGTTCTAAGAAGCTCCTTCTCAGTGACTCTGGCTTCTATCTCTGTGCCTGGAGTGTCCAGCGGGAGGGCGAGCAGTACTTCGGGCCG	CAWSVQREGEQYF	2	1.7225787003143707E-5	39	TCRBV30-01*01	TCRBV30	TCRBV30-01	01				TCRBD02-01*02	TCRBD02	TCRBD02-01	02				TCRBJ02-07*01	TCRBJ02	TCRBJ02-07	01				0	2	6	0	0	6	42	56	58	-1	68	2	In	VDJ
AGCACCTTGGAGCTGGGGGACTCGGCCCTTTATCTTTGCGCCAGCAGCCCTAGGGGACAGGGAGTAGGCGAGCAGTACTTCGGGCCG	CASSPRGQGVGEQYF	6	5.1677361009431116E-5	45	TCRBV05-01*01	TCRBV05	TCRBV05-01	01				TCRBD01-01*01	TCRBD01	TCRBD01-01	01				TCRBJ02-07*01	TCRBJ02	TCRBJ02-07	01				4	5	0	3	6	6	36	48	53	62	68	6	In	VDJ
ACTCTGACAGTGACCAGTGCCCATCCTGAAGACAGCAGCTTCTACATCTGCAGTGCACCTCAGGGTTACGAGCAGTACTTCGGGCCG	CSAPQGYEQYF	4	3.445157400628741E-5	33	TCRBV20-01*01	TCRBV20	TCRBV20-01	01				TCRBD01-01*01	TCRBD01	TCRBD01-01	01				TCRBJ02-07*01	TCRBJ02	TCRBJ02-07	01				6	4	4	3	1	4	48	56	60	65	66	4	In	VDJ
CTGCTGTCGGCTGCTCCCTCCCAGACATCTGTGTACTTCTGTGCCAGCAGTTACTCGGGGGGGCTCTACGAGCAGTACTTCGGGCCG	CASSYSGGLYEQYF	5	4.306446750785927E-5	42	TCRBV06-05*01	TCRBV06	TCRBV06-05	01				TCRBD02-01*01	TCRBD02	TCRBD02-01	01				TCRBJ02-07*01	TCRBJ02	TCRBJ02-07	01				0	0	9	0	2	3	39	-1	56	63	65	5	In	VDJ
AAGAAGCTCCTTCTCAGTGACTCTGGCTTCTATCTCTGTGCCTGGAGTGTAGGGACAGGGGCGAGCTACGAGCAGTACTTCGGGCCG	CAWSVGTGASYEQYF	1	8.612893501571853E-6	45	TCRBV30-01*01	TCRBV30	TCRBV30-01	01				TCRBD01-01*01	TCRBD01	TCRBD01-01	01				TCRBJ02-07*01	TCRBJ02	TCRBJ02-07	01				0	1	0	2	4	3	36	50	51	61	65	1	In	VDJ
CTGAGTTCTAAGAAGCTCCTTCTCAGTGACTCTGGCTTCTATCTCTGTGCCTGGATGGCAGGGTCCTACGAGCAGTACTTCGGGCCG	CAWMAGSYEQYF	1	8.612893501571853E-6	36	TCRBV30-01*01	TCRBV30	TCRBV30-01	01				TCRBD01-01*01	TCRBD01	TCRBD01-01	01				TCRBJ02-07*01	TCRBJ02	TCRBJ02-07	01				4	3	4	3	0	1	45	55	58	-1	63	1	In	VDJ
CGCACACAGCAGGAGGACTCGGCCGTGTATCTCTGTGCCAGCAGCCTTAAAGCAGGGGGGGTCTCCTACGAGCAGTACTTCGGGCCG	CASSLKAGGVSYEQYF	5	4.306446750785927E-5	48	TCRBV07-02*01	TCRBV07	TCRBV07-02	01								TCRBD01,TCRBD02	TCRBD01-01,TCRBD02-01		TCRBJ02-07*01	TCRBJ02	TCRBJ02-07	01				5	7	4	1	3	0	33	45	52	59	62	5	In	VDJ
TCCCTGGAGCTTGGTGACTCTGCTGTGTATTTCTGTGCCAGCAGCCAGGCAATTGGACTGAGCTCCTACGAGCAGTACTTCGGGCCG	CASSQAIGLSSYEQYF	10	8.612893501571854E-5	48	TCRBV03	TCRBV03				TCRBV03-01,TCRBV03-02		TCRBD02-01	TCRBD02	TCRBD02-01				01,02	TCRBJ02-07*01	TCRBJ02	TCRBJ02-07	01				3	7	1	10	3	0	33	47	54	59	62	10	In	VDJ
CTGACAGTGACCAGTGCCCATCCTGAAGACAGCAGCTTCTACATCTGCAGTGCTACACGGAGCTCCTACGAGCAGTACTTCGGGCCG	CSATRSSYEQYF	4	3.445157400628741E-5	36	TCRBV20	TCRBV20				TCRBV20-01,TCRBV20-or09_02		TCRBD02-01*02	TCRBD02	TCRBD02-01	02				TCRBJ02-07*01	TCRBJ02	TCRBJ02-07	01				4	3	10	2	0	0	45	55	58	-1	62	4	In	VDJ
GTGAGCACCTTGGAGCTGGGGGACTCGGCCCTTTATCTTTGCGCCAGCAGCTTGGAGGTAAGCTCCTACGAGCAGTACTTCGGGCCG	CASSLEVSSYEQYF	8	6.890314801257483E-5	42	TCRBV05-01*01	TCRBV05	TCRBV05-01	01								TCRBD01,TCRBD02	TCRBD01-01,TCRBD02-01		TCRBJ02-07*01	TCRBJ02	TCRBJ02-07	01				0	0	5	4	4	0	39	-1	55	58	62	8	In	VDJ
CTGCTGTCGGCTGCTCCCTCCCAGACATCTGTGTACTTCTGTGCCAGCAGTTATGGACTCAACTCCTACGAGCAGTACTTCGGGCCG	CASSYGLNSYEQYF	5	4.306446750785927E-5	42	TCRBV06-05*01	TCRBV06	TCRBV06-05	01				TCRBD02-01	TCRBD02	TCRBD02-01				01,02	TCRBJ02-07*01	TCRBJ02	TCRBJ02-07	01				3	1	1	10	3	0	39	53	54	59	62	5	In	VDJ
TCTAAGAAGCTCCTTCTCAGTGACTCTGGCTTCTATCTCTGTGCCTGGAGCTCGGACAGGGGACCCTACGAGCAGTACTTCGGGCCG	CAWSSDRGPYEQYF	1	8.612893501571853E-6	42	TCRBV30-01*01	TCRBV30	TCRBV30-01	01				TCRBD01-01*01	TCRBD01	TCRBD01-01	01				TCRBJ02-07*01	TCRBJ02	TCRBJ02-07	01				3	3	1	2	2	2	39	50	53	62	64	1	In	VDJ
CTCACTCTGGAGTCCGCTACCAGCTCCCAGACATCTGTGTACTTCTGTGCCATCTCGGACACCACCTACGAGCAGTACTTCGGGCCG	CAISDTTYEQYF	6	5.1677361009431116E-5	36	TCRBV10-03*01	TCRBV10	TCRBV10-03	01				TCRBD01-01*01	TCRBD01	TCRBD01-01	01				TCRBJ02-07*01	TCRBJ02	TCRBJ02-07	01				8	2	1	6	3	2	45	54	56	61	64	6	In	VDJ
AACGCCTTGTTGCTGGGGGACTCGGCCCTCTATCTCTGTGCCAGCAGCTCCACAGGGATTAGGGACTACGAGCAGTACTTCGGGCCG	CASSSTGIRDYEQYF	4	3.445157400628741E-5	45	TCRBV05-06*01	TCRBV05	TCRBV05-06	01				TCRBD01-01*01	TCRBD01	TCRBD01-01	01				TCRBJ02-07*01	TCRBJ02	TCRBJ02-07	01				3	2	3	3	8	3	36	49	51	57	65	4	In	VDJ
CTGAGTTCTAAGAAGCTCCTTCTCAGTGACTCTGGCTTCTATCTCTGTGCCTGGAGTCGGGTCTCATACGAGCAGTACTTCGGGCCG	CAWSRVSYEQYF	1	8.612893501571853E-6	36	TCRBV30-01*01	TCRBV30	TCRBV30-01	01				TCRBD02-01	TCRBD02	TCRBD02-01				01,02	TCRBJ02-07*01	TCRBJ02	TCRBJ02-07	01				2	0	8	4	5	4	45	-1	57	61	66	1	In	VDJ
GTGAGCACCTTGGAGCTGGGGGACTCGGCCCTTTATCTTTGCGCCAGCACGAACCGGGATCTTGGGGACGAGCAGTACTTCGGGCCG	CASTNRDLGDEQYF	3	2.5838680504715558E-5	42	TCRBV05-01*01	TCRBV05	TCRBV05-01	01				TCRBD02-01*02	TCRBD02	TCRBD02-01	02				TCRBJ02-07*01	TCRBJ02	TCRBJ02-07	01				6	5	8	3	8	5	39	49	54	59	67	3	In	VDJ
ATGAGCTCCTTGGAGCTGGGGGACTCAGCCCTGTACTTCTGTGCCAGCAGCCCAGACAGGGGGGGCGACGAGCAGTACTTCGGGCCG	CASSPDRGGDEQYF	6	5.1677361009431116E-5	42	TCRBV13-01*01	TCRBV13	TCRBV13-01	01				TCRBD01-01*01	TCRBD01	TCRBD01-01	01				TCRBJ02-07*01	TCRBJ02	TCRBJ02-07	01				5	3	2	1	4	5	39	51	54	63	67	6	In	VDJ
GACTGTGAGCAACATGAGCCCTGAAGACAGCAGCATATATCTCTGCAGCCCTCCCAGGAGGGGTCAGACGAGCAGTACTTCGGGCCG		1	8.612893501571853E-6	38	TCRBV29-01*01	TCRBV29	TCRBV29-01	01				TCRBD02-01*02	TCRBD02	TCRBD02-01	02				TCRBJ02-07*01	TCRBJ02	TCRBJ02-07	01				8	7	10	0	5	5	43	49	56	62	67	1	Out	VDJ
TCCCTCCCAGACATCTGTGTACTTCTGTGCCAGCAGTGCCCACTCCTTGATTGGACCGCCTACCACCACGAGCAGTACTTCGGGCCG		6	5.1677361009431116E-5	56	TCRBV06-01*01	TCRBV06	TCRBV06-01	01								TCRBD01,TCRBD02	TCRBD01-01,TCRBD02-01		TCRBJ02-07*01	TCRBJ02	TCRBJ02-07	01				4	14	1	7	11	5	25	38	52	56	67	6	Out	VDJ
CTGAGTTCTAAGAAGCTCCTTCTCAGTGACTCTGGCTTCTATCTCTGTGCCTGGAGTGCGACTAGTAACGAGCAGTACTTCGGGCCG	CAWSATSNEQYF	3	2.5838680504715558E-5	36	TCRBV30-01*01	TCRBV30	TCRBV30-01	01				TCRBD02-01	TCRBD02	TCRBD02-01				01,02	TCRBJ02-07*01	TCRBJ02	TCRBJ02-07	01				1	1	2	8	2	5	45	58	59	65	67	3	In	VDJ
GAGTTGGCTGCTCCCTCCCAGACATCTGTGTACTTCTGTGCCAGCAGCCCAAAGGGACAGGGCGGGAACGAGCAGTACTTCGGGCCG	CASSPKGQGGNEQYF	3	2.5838680504715558E-5	45	TCRBV06-06	TCRBV06	TCRBV06-06				01,02	TCRBD01-01*01	TCRBD01	TCRBD01-01	01				TCRBJ02-07*01	TCRBJ02	TCRBJ02-07	01				6	6	0	3	5	5	36	47	53	62	67	3	In	VDJ
TCTAAGAAGCTCCTTCTCAGTGACTCTGGCTTCTATCTCTGTGCCTGGCAGATCCAGGGAAGTGGAAACACCATATATTTTGGAGAG	CAWQIQGSGNTIYF	2	1.7225787003143707E-5	42	TCRBV30-01*01	TCRBV30	TCRBV30-01	01				TCRBD01-01*01	TCRBD01	TCRBD01-01	01				TCRBJ01-03*01	TCRBJ01	TCRBJ01-03	01				5	6	4	3	3	3	39	48	54	59	62	2	In	VDJ
TGTGAGCAACATGAGCCCTGAAGACAGCAGCATATATCTCTGCAGCTACCCCCGACAGCGACTGGAAACACCATATATTTTGGAGAG		3	2.5838680504715558E-5	41	TCRBV29-01*01	TCRBV29	TCRBV29-01	01				TCRBD01-01*01	TCRBD01	TCRBD01-01	01				TCRBJ01-03*01	TCRBJ01	TCRBJ01-03	01				8	7	2	5	3	2	40	46	53	58	61	3	Out	VDJ
TCTAAGAAGCTCCTTCTCAGTGACTCTGGCTTCTATCTCTGTGCCTGGAGTATGGGTCCCGTCGGAAACACCATATATTTTGGAGAG	CAWSMGPVGNTIYF	2	1.7225787003143707E-5	42	TCRBV30-01*01	TCRBV30	TCRBV30-01	01								TCRBD01,TCRBD02	TCRBD01-01,TCRBD02-01		TCRBJ01-03*01	TCRBJ01	TCRBJ01-03	01				2	2	0	9	7	4	39	51	53	56	63	2	In	VDJ
ACCCTGCAGCCAGAAGACTCGGCCCTGTATCTCTGTGCCAGCAGCCAAGATCTGACAGCTGGGGCCAACGTCCTGACTTTCGGGGCC	CASSQDLTAGANVLTF	3	2.5838680504715558E-5	48	TCRBV04-02*01	TCRBV04	TCRBV04-02	01				TCRBD01-01*01	TCRBD01	TCRBD01-01	01				TCRBJ02-06*01	TCRBJ02	TCRBJ02-06	01				0	3	2	5	0	2	33	50	53	-1	58	3	In	VDJ
TCTAAGAAGCTCCTTCTCAGTGACTCTGGCTTCTATCTCTGTGCCTTCTGTAGCGGGGAAGGGGCCAACGTCCTGACTTTCGGGGCC	CAFCSGEGANVLTF	1	8.612893501571853E-6	42	TCRBV30-01*01	TCRBV30	TCRBV30-01	01				TCRBD02-01*01	TCRBD02	TCRBD02-01	01				TCRBJ02-06*01	TCRBJ02	TCRBJ02-06	01				7	4	5	3	2	4	39	46	50	58	60	1	In	VDJ
ACAGAGCAGGGGGACTCGGCCATGTATCTCTGTGCCAGCAGCTCCCTTAGACAGGAGTCTGGGGCCAAAGTCCTGACTTTCGGGGCC	CASSSLRQESGAKVLTF	13	1.119676155204341E-4	51	TCRBV07-09	TCRBV07	TCRBV07-09				01,03	TCRBD01-01*01	TCRBD01	TCRBD01-01	01				TCRBJ02-06*01	TCRBJ02	TCRBJ02-06	01				4	6	2	4	14	13	30	43	49	55	69	13	In	VDJ
AATCTTCACATCAATTCCCTGGAGCTTGGTGACTCTGCTGTGTATTTCTGTGCCAGCAGTCTCCTATGGATTCAGTACTTCGGCGCC	CASSLLWIQYF	9	7.751604151414667E-5	33	TCRBV03	TCRBV03				TCRBV03-01,TCRBV03-02		TCRBD02-01	TCRBD02	TCRBD02-01				01,02	TCRBJ02-04*01	TCRBJ02	TCRBJ02-04	01				6	4	4	9	3	10	48	59	63	66	69	9	In	VDJ
ACCTTGGAGCTGGGGGACTCGGCCCTTTATCTTTGCGCCAGCAGCTCTCTTGACGGGACAGGACGATCCCCCCTCCACTTTGGGAAC	CASSSLDGTGRSPLHF	9	7.751604151414667E-5	48	TCRBV05-01*01	TCRBV05	TCRBV05-01	01				TCRBD01-01*01	TCRBD01	TCRBD01-01	01				TCRBJ01-06*01	TCRBJ01	TCRBJ01-06	01				3	8	0	4	7	13	33	46	54	62	69	9	In	VDJ
AAGAAGCTCCTTCTCAGTGACTCTGGCTTCTATCTCTGTGCCTGGAGTAGGGGGACAGGGGGATTTTCACCCCTCCACTTTGGGAAC	CAWSRGTGGFSPLHF	1	8.612893501571853E-6	45	TCRBV30-01*01	TCRBV30	TCRBV30-01	01				TCRBD01-01*01	TCRBD01	TCRBD01-01	01				TCRBJ01-06*01	TCRBJ01	TCRBJ01-06	01				2	3	0	1	3	9	36	48	51	62	65	1	In	VDJ
AGTTCTAAGAAGCTCCTTCTCAGTGACTCTGGCTTCTATCTCTGTGCCTGGAAGAGGGACCACTATTCACCCCTCCACTTTGGGAAC	CAWKRDHYSPLHF	2	1.7225787003143707E-5	39	TCRBV30-01*01	TCRBV30	TCRBV30-01	01								TCRBD01,TCRBD02	TCRBD01-01,TCRBD02-01		TCRBJ01-06*01	TCRBJ01	TCRBJ01-06	01				4	3	0	7	4	8	42	52	55	60	64	2	In	VDJ
GAGTCTGCTGCCTCCTCCCAGACATCTGTATATTTCTGCGCCAGATAACCGGGACGGCTCTATAATTCACCCCTCCACTTTGGGAAC	CAR*PGRLYNSPLHF	15	1.291934025235778E-4	45	TCRBV10-01	TCRBV10	TCRBV10-01				01,02					TCRBD01,TCRBD02	TCRBD01-01,TCRBD02-01		TCRBJ01-06*01	TCRBJ01	TCRBJ01-06	01				9	6	0	7	4	3	36	44	50	55	59	15	Stop	VDJ
GTCTGCCATCCCCAACCAGACAGCTCTTTACTTCTGTGCCACCAGTGACGATTACGGGGGCATAATTCACCCCTCCACTTTGGGAAC		6	5.1677361009431116E-5	47	TCRBV24	TCRBV24				TCRBV24-01,TCRBV24-or09_02						TCRBD01,TCRBD02	TCRBD01-01,TCRBD02-01		TCRBJ01-06*01	TCRBJ01	TCRBJ01-06	01				4	7	6	0	0	5	34	48	55	-1	61	6	Out	VDJ
AGTTCTAAGAAGCTCCTTCTCAGTGACTCTGGCTTCTATCTCTGTGCCTGGAGTGTGGGTGGGGAGGGTGAGCAGTTCTTCGGGCCA	CAWSVGGEGEQFF	3	2.5838680504715558E-5	39	TCRBV30-01*01	TCRBV30	TCRBV30-01	01				TCRBD02-01*02	TCRBD02	TCRBD02-01	02				TCRBJ02-01*01	TCRBJ02	TCRBJ02-01	01				0	5	9	0	0	9	42	56	61	-1	68	3	In	VDJ
GCTGCTCCCTCCCAGACATCTGTGTACTTCTGTGCCAGCAGTCCACCTGGAGCGGGGGGGCCATCGAATGAGCAGTTCTTCGGGCCA	CASSPPGAGGPSNEQFF	8	6.890314801257483E-5	51	TCRBV06	TCRBV06				TCRBV06-01,TCRBV06-05,TCRBV06-06		TCRBD02-01*01	TCRBD02	TCRBD02-01	01				TCRBJ02-01*01	TCRBJ02	TCRBJ02-01	01				5	8	6	0	6	7	30	42	50	60	66	8	In	VDJ
CCTCTCACTGTGACATCGGCCCAAAAGAACCCGACAGCTTTCTATCTCTGTGCCAGTAGTATAGCCAATGAGCAGTTCTTCGGGCCA	CASSIANEQFF	15	1.291934025235778E-4	33	TCRBV19-01	TCRBV19	TCRBV19-01				01,02								TCRBJ02-01*01	TCRBJ02	TCRBJ02-01	01				1	0	0	0	1	6	48	-1	-1	64	65	15	In	VJ
AAGAAGCTCCTTCTCAGTGACTCTGGCTTCTATCTCTGTGCCTGGAGTGGACTAGCAGGGTCCTACAATGAGCAGTTCTTCGGGCCA	CAWSGLAGSYNEQFF	4	3.445157400628741E-5	45	TCRBV30-01*01	TCRBV30	TCRBV30-01	01				TCRBD02-01	TCRBD02	TCRBD02-01				01,02	TCRBJ02-01*01	TCRBJ02	TCRBJ02-01	01				1	0	2	7	4	1	36	-1	49	56	60	4	In	VDJ
CTGAAGATCCAGCCCTCAGAACCCAGGGACTCAGCTGTGTACTTCTGTGCCAGCAGCCCGCTCGGGGGTAAGCAGTTCTTCGGGCCA	CASSPLGGKQFF	4	3.445157400628741E-5	36	TCRBV12	TCRBV12				TCRBV12-03,TCRBV12-04		TCRBD02-01*01	TCRBD02	TCRBD02-01	01				TCRBJ02-01*01	TCRBJ02	TCRBJ02-01	01				6	6	8	2	2	11	45	56	62	68	70	4	In	VDJ
AGTTCTAAGAAGCTCCTTCTCAGTGACTCTGGCTTCTATCTCTGTGCCTGGGGCGGGAACAGGGGGGAGACCCAGTACTTCGGGCCA	CAWGGNRGETQYF	1	8.612893501571853E-6	39	TCRBV30-01*01	TCRBV30	TCRBV30-01	01				TCRBD01-01*01	TCRBD01	TCRBD01-01	01				TCRBJ02-05*01	TCRBJ02	TCRBJ02-05	01				5	7	3	1	0	5	42	51	58	-1	66	1	In	VDJ
TCCAGCGCACACAGCAGGAGGACTCGGCCGTGTATCTCTGTGCCAGCAGCTCCTCCAGGGGACGGGGAGACCCAGTACTTCGGGCCA		3	2.5838680504715558E-5	43	TCRBV07-02*01	TCRBV07	TCRBV07-02	01				TCRBD01-01*01	TCRBD01	TCRBD01-01	01				TCRBJ02-05*01	TCRBJ02	TCRBJ02-05	01				4	4	4	2	5	5	38	51	55	61	66	3	Out	VDJ
ACACCCTGCAGCCAGAAGACTCGGCCCTGTATCTCTGCGCCAGCAGCTAAACTCGGACGACTCGTCGAGACCCAGTACTTCGGGCCA		3	2.5838680504715558E-5	46	TCRBV04-03*01	TCRBV04	TCRBV04-03	01								TCRBD01,TCRBD02	TCRBD01-01,TCRBD02-01		TCRBJ02-05*01	TCRBJ02	TCRBJ02-05	01				5	7	1	7	8	5	35	47	54	58	66	3	Out	VDJ
ATCCGGTCCACAAAGCTGGAGGACTCAGCCATGTACTTCTGTGCCAGCAGAACGGGGACAGCTCAAGAGACCCAGTACTTCGGGCCA	CASRTGTAQETQYF	5	4.306446750785927E-5	42	TCRBV02-01*01	TCRBV02	TCRBV02-01	01				TCRBD01-01*01	TCRBD01	TCRBD01-01	01				TCRBJ02-05*01	TCRBJ02	TCRBJ02-05	01				6	4	0	5	2	2	39	50	54	61	63	5	In	VDJ
ACCTTGGAGATCCAGCGCACAGAGCAGGGGGACTCGGCCATGTATCTCTGTGCCAGCAGCACTCAAGAGACCCAGTACTTCGGGCCA	CASSTQETQYF	4	3.445157400628741E-5	33	TCRBV07-09	TCRBV07	TCRBV07-09				01,03	TCRBD02-01	TCRBD02	TCRBD02-01				01,02	TCRBJ02-05*01	TCRBJ02	TCRBJ02-05	01				5	0	3	10	0	2	48	-1	60	-1	63	4	In	VDJ
TTCTAAGAAGCTCCTTCTCAGTGACTCTGGCTTCTATCTCTGTGCCTGGTGAAGGCCCCTGGGCAAGAGACCCAGTACTTCGGGCCA		3	2.5838680504715558E-5	41	TCRBV30-01*01	TCRBV30	TCRBV30-01	01								TCRBD01,TCRBD02	TCRBD01-01,TCRBD02-01		TCRBJ02-05*01	TCRBJ02	TCRBJ02-05	01				5	11	0	9	0	2	40	49	60	-1	63	3	Out	VDJ
GTGAGCAACATGAGCCCTGAAGACAGCAGCATATATCTCTGCAGCGTCGGACTAGCGGGGCCCCAAGAGACCCAGTACTTCGGGCCA	CSVGLAGPQETQYF	1	8.612893501571853E-6	42	TCRBV29-01*01	TCRBV29	TCRBV29-01	01				TCRBD02-01*01	TCRBD02	TCRBD02-01	01				TCRBJ02-05*01	TCRBJ02	TCRBJ02-05	01				6	1	1	3	2	1	39	47	48	60	62	1	In	VDJ
ACCCTGCAGCCAGAAGACTCGGCCCTGTATCTCTGTGCCAGCAGCCTTACTAGCGGGGGGACACAAGAGACCCAGTACTTCGGGCCA	CASSLTSGGTQETQYF	3	2.5838680504715558E-5	48	TCRBV04-02*01	TCRBV04	TCRBV04-02	01				TCRBD02-01*01	TCRBD02	TCRBD02-01	01				TCRBJ02-05*01	TCRBJ02	TCRBJ02-05	01				4	2	3	1	3	2	33	46	48	60	63	3	In	VDJ
ACAGTGACCAGTGCCCATCCTGAAGACAGCAGCTTCTACATCTGCAGTGCTAGAAACACAGGGGTGGGTACGCAGTATTTTGGCCCA	CSARNTGVGTQYF	3	2.5838680504715558E-5	39	TCRBV20	TCRBV20				TCRBV20-01,TCRBV20-or09_02		TCRBD01-01*01	TCRBD01	TCRBD01-01	01				TCRBJ02-03*01	TCRBJ02	TCRBJ02-03	01				2	3	3	2	4	8	42	54	57	64	68	3	In	VDJ
CAGCGCACACAGCAGGAGGACTCGGCCGTGTATCTCTGTGCCAGCAGCTCGCTAGCGGGGGGCCGGGATACGCAGTATTTTGGCCCA	CASSSLAGGRDTQYF	9	7.751604151414667E-5	45	TCRBV07-02*01	TCRBV07	TCRBV07-02	01				TCRBD02-01*01	TCRBD02	TCRBD02-01	01				TCRBJ02-03*01	TCRBJ02	TCRBJ02-03	01				4	2	4	1	4	6	36	49	51	62	66	9	In	VDJ
CAGCCTGCAAAGCTTGAGGACTCGGCCGTGTATCTCTGTGCCAGCAGCTTGTCAGGACCGATACAGGATACGCAGTATTTTGGCCCA	CASSLSGPIQDTQYF	15	1.291934025235778E-4	45	TCRBV11-02*02	TCRBV11	TCRBV11-02	02								TCRBD01,TCRBD02	TCRBD01-01,TCRBD02-01		TCRBJ02-03*01	TCRBJ02	TCRBJ02-03	01				3	4	1	7	8	6	36	50	54	58	66	15	In	VDJ
TCTAAGAAGCTCCTTCTCAGTGACTCTGGCTTCTATCTCTGTGCCTGGAGTCCCCAGAGTGGCGGAGATACGCAGTATTTTGGCCCA	CAWSPQSGGDTQYF	2	1.7225787003143707E-5	42	TCRBV30-01*01	TCRBV30	TCRBV30-01	01				TCRBD02-01	TCRBD02	TCRBD02-01				01,02	TCRBJ02-03*01	TCRBJ02	TCRBJ02-03	01				2	10	7	5	0	5	39	51	61	-1	65	2	In	VDJ
TCCCTAGAGTCTGCCATCCCCAACCAGACAGCTCTTTACTTCTGTGCCACCAGTGACAAGGGCCGAGATACGCAGTATTTTGGCCCA	CATSDKGRDTQYF	4	3.445157400628741E-5	39	TCRBV24	TCRBV24				TCRBV24-01,TCRBV24-or09_02						TCRBD01,TCRBD02	TCRBD01-01,TCRBD02-01		TCRBJ02-03*01	TCRBJ02	TCRBJ02-03	01				4	2	5	3	3	5	42	56	58	62	65	4	In	VDJ
ACCAGTGCCCATCCTGAAGACAGCAGCTTCTACATCTGCAGTGCTAGGTCGGGAAGGGGGAGGACAGATACGCAGTATTTTGGCCCA	CSARSGRGRTDTQYF	5	4.306446750785927E-5	45	TCRBV20	TCRBV20				TCRBV20-01,TCRBV20-or09_02						TCRBD01,TCRBD02	TCRBD01-01,TCRBD02-01		TCRBJ02-03*01	TCRBJ02	TCRBJ02-03	01				3	7	5	1	3	3	36	47	54	60	63	5	In	VDJ
ATCCAGCCCTCAGAACCCAGGGACTCAGCTGTGTACTTCTGTGCCAGCAGGCCGGGATTGAGCACAGATACGCAGTATTTTGGCCCA	CASRPGLSTDTQYF	3	2.5838680504715558E-5	42	TCRBV12	TCRBV12				TCRBV12-03,TCRBV12-04		TCRBD02-01*02	TCRBD02	TCRBD02-01	02				TCRBJ02-03*01	TCRBJ02	TCRBJ02-03	01				6	2	8	3	3	0	39	50	52	57	60	3	In	VDJ
ACCCTGCAGCCAGAAGACTCGGCCCTGTATCTCTGCGCCAGCAGGAATGACAGGACAGGGTTCTCCGGGGAGCTGTTTTTTGGAGAA	CASRNDRTGFSGELFF	3	2.5838680504715558E-5	48	TCRBV04-03*01	TCRBV04	TCRBV04-03	01				TCRBD01-01*01	TCRBD01	TCRBD01-01	01				TCRBJ02-02*01	TCRBJ02	TCRBJ02-02	01				6	8	1	3	4	6	33	44	52	60	64	3	In	VDJ
ATCCAGCAGGTAGTGCGAGGAGATTCGGCAGCTTATTTCTGTGCCAGCTCTCCCTCTCTGGCCTCCGGGGAGCTGTTTTTTGGAGAA	CASSPSLASGELFF	6	5.1677361009431116E-5	42	TCRBV18-01*01	TCRBV18	TCRBV18-01	01				TCRBD01-01*01	TCRBD01	TCRBD01-01	01				TCRBJ02-02*01	TCRBJ02	TCRBJ02-02	01				6	9	9	0	2	6	39	50	59	62	64	6	In	VDJ
AAGCTCCTTCTCAGTGACTCTGGCTTCTATCTCTGTGCCTGGAGTGTGATACTAGCGCTAGGCACCGGGGAGCTGTTTTTTGGAGAA	CAWSVILALGTGELFF	1	8.612893501571853E-6	48	TCRBV30-01*01	TCRBV30	TCRBV30-01	01				TCRBD02-01	TCRBD02	TCRBD02-01				01,02	TCRBJ02-02*01	TCRBJ02	TCRBJ02-02	01				0	3	3	6	5	4	33	47	50	57	62	1	In	VDJ
ACGATTCAGCGCACAGAGCAGCGGGACTCAGCCATGTATCGCTGTGCCAGCAGCTACACATCCACCGGGGAGCTGTTTTTTGGAGAA	CASSYTSTGELFF	9	7.751604151414667E-5	39	TCRBV07-07*01	TCRBV07	TCRBV07-07	01				TCRBD01-01*01	TCRBD01	TCRBD01-01	01				TCRBJ02-02*01	TCRBJ02	TCRBJ02-02	01				4	0	3	6	4	4	42	-1	55	58	62	9	In	VDJ
GTGAGCAACATGAGCCCTGAAGACAGCAGCATATATCTCTGCAGCGTCGCCGGGACGGTGAACACCGGGGAGCTGTTTTTTGGAGAA	CSVAGTVNTGELFF	3	2.5838680504715558E-5	42	TCRBV29-01*01	TCRBV29	TCRBV29-01	01								TCRBD01,TCRBD02	TCRBD01-01,TCRBD02-01		TCRBJ02-02*01	TCRBJ02	TCRBJ02-02	01				6	4	0	7	3	1	39	47	51	56	59	3	In	VDJ
CAGCCTGCAGAGCTTGGGGACTCGGCCGTGTATCTCTGTGCCAGCAGCTTAGGTCTAGCGAACACCGGGGAGCTGTTTTTTGGAGAA	CASSLGLANTGELFF	18	1.5503208302829335E-4	45	TCRBV11-03*01	TCRBV11	TCRBV11-03	01				TCRBD02-01	TCRBD02	TCRBD02-01				01,02	TCRBJ02-02*01	TCRBJ02	TCRBJ02-02	01				1	2	4	8	0	0	36	52	54	-1	58	18	In	VDJ
CTGTCGGCTGCTCCCTCCCAGACATCTGTGTACTTCTGTGCCAGCAGCCGGACGAGAGCGAACACCGGGGAGCTGTTTTTTGGAGAA	CASSRTRANTGELFF	4	3.445157400628741E-5	45	TCRBV06-05*01	TCRBV06	TCRBV06-05	01								TCRBD01,TCRBD02	TCRBD01-01,TCRBD02-01		TCRBJ02-02*01	TCRBJ02	TCRBJ02-02	01				6	2	1	7	5	0	36	47	49	53	58	4	In	VDJ
CACGCCCTGCAGCCAGAAGACTCAGCCCTGTATCTCTGCGCCAGCAGCCAAGGTGAGGGCAACACCGGGGAGCTGTTTTTTGGAGAA	CASSQGEGNTGELFF	11	9.474182851729038E-5	45	TCRBV04-01*01	TCRBV04	TCRBV04-01	01				TCRBD02-01*02	TCRBD02	TCRBD02-01	02				TCRBJ02-02*01	TCRBJ02	TCRBJ02-02	01				1	2	11	0	1	2	36	52	54	59	60	11	In	VDJ
AGTGCCCATCCTGAAGACAGCAGCTTCTACATCTGCAGTGCTGAAGAGAGCGCGGGAGTTCGAACCGGGGAGCTGTTTTTTGGAGAA	CSAEESAGVRTGELFF	3	2.5838680504715558E-5	48	TCRBV20	TCRBV20				TCRBV20-01,TCRBV20-or09_02		TCRBD02-01*02	TCRBD02	TCRBD02-01	02				TCRBJ02-02*01	TCRBJ02	TCRBJ02-02	01				5	9	7	2	5	5	33	42	51	58	63	3	In	VDJ
CTGAGTTCTAAGAAGCTCCTTCTCAGTGACTCTGGCTTCTATCTCTGTGCCTGGAGGGATGTTTCCCCCCCTTTAGGGTTTGGACAA	CAWRDVSPPLGF	2	1.7225787003143707E-5	36	TCRBV30-01*01	TCRBV30	TCRBV30-01	01								TCRBD01,TCRBD02	TCRBD01-01,TCRBD02-01		TCRBJ01-01*01	TCRBJ01	TCRBJ01-01	01				3	18	5	3	0	17	45	56	74	-1	78	2	In	VDJ
CTGACAGTGACCAGTGCCCATCCTGAAGACAGCAGCTTCTACATCTGCAGTGCTAGAGATGGGGGGCGCGATGCTTTCTTTGGACAA	CSARDGGRDAFF	3	2.5838680504715558E-5	36	TCRBV20	TCRBV20				TCRBV20-01,TCRBV20-or09_02						TCRBD01,TCRBD02	TCRBD01-01,TCRBD02-01		TCRBJ01-01*01	TCRBJ01	TCRBJ01-01	01				0	2	6	0	5	11	45	59	61	67	72	3	In	VDJ
CTGACTGTGAGCAACATGAGCCCTGAAGACAGCAGCATATATCTCTGCAGCGTTGGGTCCGGGCCCGCTGAAGCTTTCTTTGGACAA	CSVGSGPAEAFF	2	1.7225787003143707E-5	36	TCRBV29-01*01	TCRBV29	TCRBV29-01	01								TCRBD01,TCRBD02	TCRBD01-01,TCRBD02-01		TCRBJ01-01*01	TCRBJ01	TCRBJ01-01	01				4	5	8	0	3	6	45	55	60	64	67	2	In	VDJ
CTGAAGATCCAGCCCTCAGAACCCAGGGACTCAGCTGTGTACTTCTGTGCCAGCAGTTTATGGGGAGCTGAAGCTTTCTTTGGACAA	CASSLWGAEAFF	5	4.306446750785927E-5	36	TCRBV12	TCRBV12				TCRBV12-03,TCRBV12-04		TCRBD02-01*02	TCRBD02	TCRBD02-01	02				TCRBJ01-01*01	TCRBJ01	TCRBJ01-01	01				2	2	9	2	0	6	45	60	62	-1	67	5	In	VDJ
AATTCCCTGGAGCTTGGTGACTCTGCTGTGTATTTCTGTGCCAGCAGCCAAGATTTCGGGGGGGGTACTGAAGCTTTCTTTGGACAA	CASSQDFGGGTEAFF	8	6.890314801257483E-5	45	TCRBV03	TCRBV03				TCRBV03-01,TCRBV03-02		TCRBD02-01*01	TCRBD02	TCRBD02-01	01				TCRBJ01-01*01	TCRBJ01	TCRBJ01-01	01				0	3	8	0	2	5	36	53	56	64	66	8	In	VDJ
CTACACACCCTGCAGCCAGAAGACTCGGCCCTGTATCTCTGCGCCAGCAGCCAAGATCTGATCAGGACTGAAGCTTTCTTTGGACAA	CASSQDLIRTEAFF	3	2.5838680504715558E-5	42	TCRBV04-03*01	TCRBV04	TCRBV04-03	01				TCRBD01-01*01	TCRBD01	TCRBD01-01	01				TCRBJ01-01*01	TCRBJ01	TCRBJ01-01	01				0	6	4	4	0	5	39	56	62	-1	66	3	In	VDJ
ACCAGTGCCCATCCTGAAGACAGCAGCTTCTACATCTGCAGTGCTAGATCTCCTACAGGGGGCGCGACTGAAGCTTTCTTTGGACAA	CSARSPTGGATEAFF	3	2.5838680504715558E-5	45	TCRBV20	TCRBV20				TCRBV20-01,TCRBV20-or09_02		TCRBD01-01*01	TCRBD01	TCRBD01-01	01				TCRBJ01-01*01	TCRBJ01	TCRBJ01-01	01				2	6	3	0	3	5	36	48	54	63	66	3	In	VDJ
AATGTGAGCACCTTGGAGCTGGGGGACTCGGCCCTTTATCTTTGCGCCAGCAGCTTGACAGGGTTCACTGAAGCTTTCTTTGGACAA	CASSLTGFTEAFF	10	8.612893501571854E-5	39	TCRBV05-01*01	TCRBV05	TCRBV05-01	01				TCRBD01-01*01	TCRBD01	TCRBD01-01	01				TCRBJ01-01*01	TCRBJ01	TCRBJ01-01	01				1	0	3	3	2	4	42	-1	57	63	65	10	In	VDJ
AAGATCCAGCCCTCAGAACCCAGGGACTCAGCTGTGTACTTCTGTGCCAGCAGTTTGACCCTGGGCACTGAAGCTTTCTTTGGACAA	CASSLTLGTEAFF	3	2.5838680504715558E-5	39	TCRBV12	TCRBV12				TCRBV12-03,TCRBV12-04						TCRBD01,TCRBD02	TCRBD01-01,TCRBD02-01		TCRBJ01-01*01	TCRBJ01	TCRBJ01-01	01				3	6	0	9	0	4	42	56	62	-1	65	3	In	VDJ
ACTGTGAGCAACATGAGCCCTGAAGACAGCAGCATATATCTCTGCAGTTCGACAGGGGCGAGTCCCACTGAAGCTTTCTTTGGACAA	CSSTGASPTEAFF	2	1.7225787003143707E-5	39	TCRBV29-01*01	TCRBV29	TCRBV29-01	01				TCRBD01-01*01	TCRBD01	TCRBD01-01	01				TCRBJ01-01*01	TCRBJ01	TCRBJ01-01	01				9	3	2	2	7	4	42	47	50	58	65	2	In	VDJ
AGTTCTAAGAAGCTCCTTCTCAGTGACTCTGGCTTCTATCTCTGTGCCTGGAGGGGACAGGGGGACACTGAAGCTTTCTTTGGACAA	CAWRGQGDTEAFF	2	1.7225787003143707E-5	39	TCRBV30-01*01	TCRBV30	TCRBV30-01	01				TCRBD01-01*01	TCRBD01	TCRBD01-01	01				TCRBJ01-01*01	TCRBJ01	TCRBJ01-01	01				3	0	0	1	0	3	42	-1	53	-1	64	2	In	VDJ
GTGACCAGTGCCCATCCTGAAGACAGCAGCTTCTACATCTGCAGTGCTGTCGAGGGTAATGCGGACACTGAAGCTTTCTTTGGACAA	CSAVEGNADTEAFF	3	2.5838680504715558E-5	42	TCRBV20	TCRBV20				TCRBV20-01,TCRBV20-or09_02		TCRBD02-01*02	TCRBD02	TCRBD02-01	02				TCRBJ01-01*01	TCRBJ01	TCRBJ01-01	01				5	3	11	0	8	3	39	48	51	56	64	3	In	VDJ
CAGCGCACAGAGCAGGGGGACTCGGCCATGTATCTCTGTGCCAGCAGCTTAGCGCAAGGGGGCGACACTGAAGCTTTCTTTGGACAA	CASSLAQGGDTEAFF	6	5.1677361009431116E-5	45	TCRBV07-09	TCRBV07	TCRBV07-09				01,03	TCRBD01-01*01	TCRBD01	TCRBD01-01	01				TCRBJ01-01*01	TCRBJ01	TCRBJ01-01	01				0	3	5	0	1	3	36	53	56	63	64	6	In	VDJ
AGTTCTAAGAAGCTCCTTCTCAGTGACTCTGGCTTCTATCTCTGTGCCTGGAGTAACAGGGGTAACACTGAAGCTTTCTTTGGACAA	CAWSNRGNTEAFF	2	1.7225787003143707E-5	39	TCRBV30-01*01	TCRBV30	TCRBV30-01	01				TCRBD01-01*01	TCRBD01	TCRBD01-01	01				TCRBJ01-01*01	TCRBJ01	TCRBJ01-01	01				2	1	3	2	1	2	42	54	55	62	63	2	In	VDJ
CTGACAGTGACCAGTGCCCATCCTGAAGACAGCAGCTTCTACATCTGCAGTGCGAGTACTTTGAACACTGAAGCTTTCTTTGGACAA	CSASTLNTEAFF	3	2.5838680504715558E-5	36	TCRBV20	TCRBV20				TCRBV20-01,TCRBV20-or09_02		TCRBD02-01	TCRBD02	TCRBD02-01				01,02	TCRBJ01-01*01	TCRBJ01	TCRBJ01-01	01				6	4	3	10	1	0	45	53	57	60	61	3	In	VDJ
CTGACTGTGAGCAACATGAGCCCTGAAGACAGCAGCATATATCTCTGCAGCGGATCCCGAGGGAACACTGAAGCTTTCTTTGGACAA	CSGSRGNTEAFF	4	3.445157400628741E-5	36	TCRBV29-01*01	TCRBV29	TCRBV29-01	01				TCRBD02-01*02	TCRBD02	TCRBD02-01	02				TCRBJ01-01*01	TCRBJ01	TCRBJ01-01	01				7	6	11	1	0	1	45	52	58	-1	62	4	In	VDJ
GTGAGCAACATGAGCCCTGAAGACAGCAGCATATATCTCTGCAGCGTTCAGGGACAGGGGTCGAACACTGAAGCTTTCTTTGGACAA	CSVQGQGSNTEAFF	2	1.7225787003143707E-5	42	TCRBV29-01*01	TCRBV29	TCRBV29-01	01				TCRBD01-01*01	TCRBD01	TCRBD01-01	01				TCRBJ01-01*01	TCRBJ01	TCRBJ01-01	01				5	2	0	2	2	1	39	48	50	60	62	2	In	VDJ
CTGACTGTGAGCAACATGAGCCCTGAAGACAGCAGCATATATCTCTGCAGCGATAGGGTATCGAACACTGAAGCTTTCTTTGGACAA	CSDRVSNTEAFF	2	1.7225787003143707E-5	36	TCRBV29-01*01	TCRBV29	TCRBV29-01	01								TCRBD01,TCRBD02	TCRBD01-01,TCRBD02-01		TCRBJ01-01*01	TCRBJ01	TCRBJ01-01	01				7	2	5	3	4	1	45	52	54	58	62	2	In	VDJ
AATGTGAGCACCTTGGAGCTGGGGGACTCGGCCCTTTATCTTTGCGCCAGCAGCTTAACAGCGAACACTGAAGCTTTCTTTGGACAA	CASSLTANTEAFF	11	9.474182851729038E-5	39	TCRBV05-01*01	TCRBV05	TCRBV05-01	01				TCRBD01-01*01	TCRBD01	TCRBD01-01	01				TCRBJ01-01*01	TCRBJ01	TCRBJ01-01	01				2	1	3	5	1	1	42	56	57	61	62	11	In	VDJ
ACAGTGACCAGTGCCCATCCTGAAGACAGCAGCTTCTACATCTGCAGTGCTAGAGGGCAGCCGAACACTGAAGCTTTCTTTGGACAA	CSARGQPNTEAFF	3	2.5838680504715558E-5	39	TCRBV20	TCRBV20				TCRBV20-01,TCRBV20-or09_02						TCRBD01,TCRBD02	TCRBD01-01,TCRBD02-01		TCRBJ01-01*01	TCRBJ01	TCRBJ01-01	01				1	2	4	5	2	1	42	55	57	60	62	3	In	VDJ
CTGAGTTCTAAGAAGCTCCTTCTCAGTGACTCTGGCTTCTATCTCTGTGCCTGGAATGTTCAGAACACTGAAGCTTTCTTTGGACAA	CAWNVQNTEAFF	2	1.7225787003143707E-5	36	TCRBV30-01*01	TCRBV30	TCRBV30-01	01				TCRBD01-01*01	TCRBD01	TCRBD01-01	01				TCRBJ01-01*01	TCRBJ01	TCRBJ01-01	01				0	1	4	6	0	1	45	59	60	-1	62	2	In	VDJ
TTTCTTGACATCCGCTCACCAGGCCTGGGGGACGCAGCCATGTACCTGTGTGCCACCAGCAGGTTAACTGAAGCTTTCTTTGGACAA	CATSRLTEAFF	6	5.1677361009431116E-5	33	TCRBV15-01*01	TCRBV15	TCRBV15-01	01				TCRBD02-01	TCRBD02	TCRBD02-01				01,02	TCRBJ01-01*01	TCRBJ01	TCRBJ01-01	01				3	2	5	9	0	5	48	62	64	-1	66	6	In	VDJ
ACAGTGACCAGTGCCCATCCTGAAGACAGCAGCTTCTACATCTGCAGTGCTAGTGGAAACAGGGTTCATGAAGCTTTCTTTGGACAA	CSASGNRVHEAFF	4	3.445157400628741E-5	39	TCRBV20	TCRBV20				TCRBV20-01,TCRBV20-or09_02		TCRBD01-01*01	TCRBD01	TCRBD01-01	01				TCRBJ01-01*01	TCRBJ01	TCRBJ01-01	01				3	5	3	3	4	7	42	53	58	64	68	4	In	VDJ
ATCCTGAGTTCTAAGAAGCTCCTTCTCAGTGACTCTGGCTTCTATCTCTGTGCCTGGAGTATGGGACAGGAAGCTTTCTTTGGACAA	CAWSMGQEAFF	2	1.7225787003143707E-5	33	TCRBV30-01*01	TCRBV30	TCRBV30-01	01				TCRBD01-01*01	TCRBD01	TCRBD01-01	01				TCRBJ01-01*01	TCRBJ01	TCRBJ01-01	01				2	2	0	5	0	8	48	60	62	-1	69	2	In	VDJ
AGCACCTTGGAGCTGGGGGACTCGGCCCTTTATCTTTGCGCCAGCAGCTCTGGTGGGGGGCGCCGTGAAAAACTGTTTTTTGGCAGT	CASSSGGGRREKLFF	6	5.1677361009431116E-5	45	TCRBV05-01*01	TCRBV05	TCRBV05-01	01								TCRBD01,TCRBD02	TCRBD01-01,TCRBD02-01		TCRBJ01-04*01	TCRBJ01	TCRBJ01-04	01				3	6	6	0	4	7	36	49	55	61	65	6	In	VDJ
AACATGAGCCCTGAAGACAGCAGCATATATCTCTGCAGCGTTTATTCGGGACAGGGGGCGAAGTATGAAAAACTGTTTTTTGGCAGT	CSVYSGQGAKYEKLFF	2	1.7225787003143707E-5	48	TCRBV29-01*01	TCRBV29	TCRBV29-01	01				TCRBD01-01*01	TCRBD01	TCRBD01-01	01				TCRBJ01-04*01	TCRBJ01	TCRBJ01-04	01				5	5	0	0	5	6	33	42	47	59	64	2	In	VDJ
GCTGGAGTCAGCTGCTCCCTCCCAGACATCTGTGTACTTCTGTGCCACCATCAGGTCTCCCGTAAGGAAAAACTGTTTTTTGGCAGT		4	3.445157400628741E-5	41	TCRBV06	TCRBV06				TCRBV06-01,TCRBV06-09		TCRBD01-01*01	TCRBD01	TCRBD01-01	01				TCRBJ01-04*01	TCRBJ01	TCRBJ01-04	01				10	4	4	4	11	8	40	47	51	55	66	4	Out	VDJ
ATGAATGTGAGCACCTTGGAGCTGGGGGACTCGGCCCTTTATCTTTGCGCCAGCAGCTTGCCGGGTGGGCCCCAGCATTTTGGTGAT	CASSLPGGPQHF	8	6.890314801257483E-5	36	TCRBV05-01*01	TCRBV05	TCRBV05-01	01				TCRBD02-01	TCRBD02	TCRBD02-01				01,02	TCRBJ01-05*01	TCRBJ01	TCRBJ01-05	01				1	1	8	4	3	9	45	60	61	65	68	8	In	VDJ
TCCAGCGCACAGAGCAGGGGGACTCGGCCATGTATCTCTGTGCCAGCAGCTACCATTAGCGATGATCAGCCCCAGCATTTTGGTGAT		7	6.029025451100297E-5	43	TCRBV07-09	TCRBV07	TCRBV07-09				01,03	TCRBD02-01	TCRBD02	TCRBD02-01				01,02	TCRBJ01-05*01	TCRBJ01	TCRBJ01-05	01				4	5	5	6	3	5	38	51	56	61	64	7	Out	VDJ
TCTAAGAAGCTCCTTCTCAGTGACTCTGGCTTCTATCTCTGTGCCTGGAGCGCGGGAACAGGGGATCAGCCCCAGCATTTTGGTGAT	CAWSAGTGDQPQHF	1	8.612893501571853E-6	42	TCRBV30-01*01	TCRBV30	TCRBV30-01	01				TCRBD01-01*01	TCRBD01	TCRBD01-01	01				TCRBJ01-05*01	TCRBJ01	TCRBJ01-05	01				3	7	3	2	0	5	39	50	57	-1	64	1	In	VDJ
CGACTCGGCCCTGTATCTCTGTGCCAGCAGCTTCTGGAGGCGGGCAGGGTGTTGAGGTGTAGGGATCAGCCCCAGCATTTTGGTGAT		10	8.612893501571854E-5	62	TCRBV05-04*01	TCRBV05	TCRBV05-04	01								TCRBD01,TCRBD02	TCRBD01-01,TCRBD02-01		TCRBJ01-05*01	TCRBJ01	TCRBJ01-05	01				2	11	4	3	15	5	19	33	44	49	64	10	Out	VDJ
GTGAACGCCTTGTTGCTGGGGGACTCGGCCCTCTATCTCTGTGCCAGCAGGGTTACGGGTTCCGATCAGCCCCAGCATTTTGGTGAT	CASRVTGSDQPQHF	6	5.1677361009431116E-5	42	TCRBV05-06*01	TCRBV05	TCRBV05-06	01				TCRBD02-01	TCRBD02	TCRBD02-01				01,02	TCRBJ01-05*01	TCRBJ01	TCRBJ01-05	01				5	5	8	4	5	5	39	50	55	59	64	6	In	VDJ
AGTTCTAAGAAGCTCCTTCTCAGTGACTCTGGCTTCTATCTCTGTGCCTGGAGTGTAGACGGTAATCAGCCCCAGCATTTTGGTGAT	CAWSVDGNQPQHF	1	8.612893501571853E-6	39	TCRBV30-01*01	TCRBV30	TCRBV30-01	01								TCRBD01,TCRBD02	TCRBD01-01,TCRBD02-01		TCRBJ01-05*01	TCRBJ01	TCRBJ01-05	01				0	1	2	7	3	4	42	56	57	60	63	1	In	VDJ
ATCCGGTCCACAAAGCTGGAGGACTCAGCCATGTACTTCTGTGCCAGCAGTGAAGGGGGGGGCAATCAGCCCCAGCATTTTGGTGAT	CASSEGGGNQPQHF	4	3.445157400628741E-5	42	TCRBV02-01*01	TCRBV02	TCRBV02-01	01				TCRBD02-01*01	TCRBD02	TCRBD02-01	01				TCRBJ01-05*01	TCRBJ01	TCRBJ01-05	01				1	0	9	1	0	2	39	-1	55	-1	61	4	In	VDJ
ACTGTGAGCAACATGAGCCCTGAAGACAGCAGCATATATCTCTGCAGCGTTGAAATCGGAGGCAATCAGCCCCAGCATTTTGGTGAT	CSVEIGGNQPQHF	2	1.7225787003143707E-5	39	TCRBV29-01*01	TCRBV29	TCRBV29-01	01				TCRBD02-01*02	TCRBD02	TCRBD02-01	02				TCRBJ01-05*01	TCRBJ01	TCRBJ01-05	01				2	3	10	2	0	2	42	54	57	-1	61	2	In	VDJ
CCCAGACATCTGTGTACTTCTGTGCCAGCAGTATTATGGACCCCGGGACAGGGGAATGATAGCAATCAGCCCCAGCATTTTGGTGAT		3	2.5838680504715558E-5	61	TCRBV06	TCRBV06				TCRBV06-01,TCRBV06-05,TCRBV06-06		TCRBD01-01*01	TCRBD01	TCRBD01-01	01				TCRBJ01-05*01	TCRBJ01	TCRBJ01-05	01				5	12	0	2	5	0	20	32	44	54	59	3	Out	VDJ
ACCAGTGCCCATCCTGAAGACAGCAGCTTCTACATCTGCAGTGCTAGAAGCTCGGGGAGAACGGGCCAGCCCCAGCATTTTGGTGAT	CSARSSGRTGQPQHF	2	1.7225787003143707E-5	45	TCRBV20	TCRBV20				TCRBV20-01,TCRBV20-or09_02		TCRBD02-01	TCRBD02	TCRBD02-01				01,02	TCRBJ01-05*01	TCRBJ01	TCRBJ01-05	01				2	4	8	3	9	7	36	48	52	57	66	2	In	VDJ
TCTAAGAAGCTCCTTCTCAGTGACTCTGGCTTCTATCTCTGTGCCTGGGGGCAAGGGGAAGGGGTCAAGCCCCAGCATTTTGGTGAT	CAWGQGEGVKPQHF	1	8.612893501571853E-6	42	TCRBV30-01*01	TCRBV30	TCRBV30-01	01				TCRBD01-01*01	TCRBD01	TCRBD01-01	01				TCRBJ01-05*01	TCRBJ01	TCRBJ01-05	01				5	5	5	2	9	8	39	48	53	58	67	1	In	VDJ
ATCCTGAGTTCTAAGAAGCTCCTTCTCAGTGACTCTGGCTTCTATCTCTGTGCCTGGAGCCAGGGCCCATCTAGTACCTTCGGTTCG	CAWSQGPSSTF	1	8.612893501571853E-6	33	TCRBV30-01*01	TCRBV30	TCRBV30-01	01				TCRBD01-01*01	TCRBD01	TCRBD01-01	01				TCRBJ01-02*01	TCRBJ01	TCRBJ01-02	01				3	1	4	3	10	14	48	59	60	65	75	1	In	VDJ
ACTGTGAGCAACATGAGCCCTGAAGACAGCAGCATATATCTCTGCAGCGCTAATGAGTTGAGGGGCTCTGGCTACACCTTCGGTTCG	CSANELRGSGYTF	2	1.7225787003143707E-5	39	TCRBV29-01*01	TCRBV29	TCRBV29-01	01								TCRBD01,TCRBD02	TCRBD01-01,TCRBD02-01		TCRBJ01-02*01	TCRBJ01	TCRBJ01-02	01				7	11	5	2	3	7	42	49	60	65	68	2	In	VDJ
GCCCTCAGAACCCAGGGACTCAGCTGTGTACTTCTGTGCCAGCAGTTTATAGGGCAGGGGGAGGTTTATGGCTACACCTTCGGTTCG		2	1.7225787003143707E-5	47	TCRBV12	TCRBV12				TCRBV12-03,TCRBV12-04		TCRBD01-01*01	TCRBD01	TCRBD01-01	01				TCRBJ01-02*01	TCRBJ01	TCRBJ01-02	01				2	5	4	1	5	5	34	49	54	61	66	2	Out	VDJ
CTGAGTTCTAAGAAGCTCCTTCTCAGTGACTCTGGCTTCTATCTCTGTGCCTGGAAGGGGGCCATCTATGGCTACACCTTCGGTTCG	CAWKGAIYGYTF	1	8.612893501571853E-6	36	TCRBV30-01*01	TCRBV30	TCRBV30-01	01				TCRBD01-01*01	TCRBD01	TCRBD01-01	01				TCRBJ01-02*01	TCRBJ01	TCRBJ01-02	01				4	0	5	0	3	4	45	-1	55	62	65	1	In	VDJ
CTCAGGCTGCTGTCGGCTGCTCCCTCCCAGACATCTGTGTACTTCTGTGCCAGCAGATCAGGGGGCTATGGCTACACCTTCGGTTCG	CASRSGGYGYTF	7	6.029025451100297E-5	36	TCRBV06-05*01	TCRBV06	TCRBV06-05	01				TCRBD01-01*01	TCRBD01	TCRBD01-01	01				TCRBJ01-02*01	TCRBJ01	TCRBJ01-02	01				6	2	4	1	0	4	45	56	58	-1	65	7	In	VDJ
TCTAAGAAGCTCCTTCTCAGTGACTCTGGCTTCTATCTCTGTGCCTGGAGTGTAGATGGACAGGGCTATGGCTACACCTTCGGTTCG	CAWSVDGQGYGYTF	2	1.7225787003143707E-5	42	TCRBV30-01*01	TCRBV30	TCRBV30-01	01				TCRBD01-01*01	TCRBD01	TCRBD01-01	01				TCRBJ01-02*01	TCRBJ01	TCRBJ01-02	01				0	4	1	3	0	4	39	53	57	-1	65	2	In	VDJ
CTGGAGTCCGCCAGCACCAACCAGACATCTATGTACCTCTGTGCCAGCAGTTTAGAGGGGGGGAGCTATGGCTACACCTTCGGTTCG	CASSLEGGSYGYTF	10	8.612893501571854E-5	42	TCRBV28-01*01	TCRBV28	TCRBV28-01	01				TCRBD02-01*01	TCRBD02	TCRBD02-01	01				TCRBJ01-02*01	TCRBJ01	TCRBJ01-02	01				2	2	9	0	2	4	39	54	56	63	65	10	In	VDJ
AGCTCTCTGGAGCTGGGGGACTCAGCTTTGTATTTCTGTGCCAGCAGCGCCGCCTCACAGGGGAGCTATGGCTACACCTTCGGTTCG	CASSAASQGSYGYTF	3	2.5838680504715558E-5	45	TCRBV09-01	TCRBV09	TCRBV09-01				01,02	TCRBD01-01*01	TCRBD01	TCRBD01-01	01				TCRBJ01-02*01	TCRBJ01	TCRBJ01-02	01				3	7	3	2	2	4	36	49	56	63	65	3	In	VDJ
CTGACAGTGACCAGTGCCCATCCTGAAGACAGCAGCTTCTACATCTGCAGTGCTAGAGAGGGAACCTATGGCTACACCTTCGGTTCG	CSAREGTYGYTF	2	1.7225787003143707E-5	36	TCRBV20	TCRBV20				TCRBV20-01,TCRBV20-or09_02						TCRBD01,TCRBD02	TCRBD01-01,TCRBD02-01		TCRBJ01-02*01	TCRBJ01	TCRBJ01-02	01				0	0	0	8	2	4	45	-1	59	63	65	2	In	VDJ
CAGTGACCAGTGCCCATCCTGAAGACAGCAGCTTCTACATCTGCAGTGGAGGGACAGGGATTTAACTATGGCTACACCTTCGGTTCG		2	1.7225787003143707E-5	40	TCRBV20	TCRBV20				TCRBV20-01,TCRBV20-or09_02		TCRBD01-01*01	TCRBD01	TCRBD01-01	01				TCRBJ01-02*01	TCRBJ01	TCRBJ01-02	01				7	2	0	3	3	1	41	48	50	59	62	2	Out	VDJ
ACTGTGAGCAACATGAGCCCTGAAGACAGCAGCATATATCTCTGCAGCGTTGAAGCCAGCTCTAACTATGGCTACACCTTCGGTTCG	CSVEASSNYGYTF	2	1.7225787003143707E-5	39	TCRBV29-01*01	TCRBV29	TCRBV29-01	01								TCRBD01,TCRBD02	TCRBD01-01,TCRBD02-01		TCRBJ01-02*01	TCRBJ01	TCRBJ01-02	01				1	1	4	5	2	0	42	55	56	59	61	2	In	VDJ
CTGAGTTCTAAGAAGCTCCTTCTCAGTGACTCTGGCTTCTATCTCTGTGCCGGACGGGGGGGGAACTATGGCTACACCTTCGGTTCG	CAGRGGNYGYTF	1	8.612893501571853E-6	36	TCRBV30-01*01	TCRBV30	TCRBV30-01	01				TCRBD02-01*01	TCRBD02	TCRBD02-01	01				TCRBJ01-02*01	TCRBJ01	TCRBJ01-02	01				8	3	8	0	1	2	45	51	54	62	63	1	In	VDJ
CAGCGCACACAGCAGGAGGACTCGGCCGTGTATCTCTGTGCCAGCAGCTTAAACCGACAGGGGAACTATGGCTACACCTTCGGTTCG	CASSLNRQGNYGYTF	6	5.1677361009431116E-5	45	TCRBV07-02*01	TCRBV07	TCRBV07-02	01				TCRBD01-01*01	TCRBD01	TCRBD01-01	01				TCRBJ01-02*01	TCRBJ01	TCRBJ01-02	01				2	4	2	2	0	2	36	51	55	-1	63	6	In	VDJ
CTGACTGTGAGCAACATGAGCCCTGAAGACAGCAGCATATATCTCTGCAGCGTTGAAGTCGGGCCTGGGGGCTACACCTTCGGTTCG	CSVEVGPGGYTF	2	1.7225787003143707E-5	36	TCRBV29-01*01	TCRBV29	TCRBV29-01	01								TCRBD01,TCRBD02	TCRBD01-01,TCRBD02-01		TCRBJ01-02*01	TCRBJ01	TCRBJ01-02	01				1	2	8	0	5	8	45	58	60	64	69	2	In	VDJ
AAGAAGCTCCTTCTCAGTGACTCTGGCTTCTATCTCTGTGCCTGGAGTGTTCTGGCGGACAACTATGGAGGCTACACCTTCGGTTCG	CAWSVLADNYGGYTF	1	8.612893501571853E-6	45	TCRBV30-01*01	TCRBV30	TCRBV30-01	01				TCRBD01-01*01	TCRBD01	TCRBD01-01	01				TCRBJ01-02*01	TCRBJ01	TCRBJ01-02	01				0	6	1	6	8	8	36	50	56	61	69	1	In	VDJ
TCTAAGAAGCTCCTTCTCAGTGACTCTGGCTTCTATCTCTGTGCCTGGAGTGTAAACTCCTGGGGAGAGGTGCAGTACTTCGGGCCG	CAWSVNSWGEVQYF	4	3.445157400628741E-5	42	TCRBV30-01*01	TCRBV30	TCRBV30-01	01				TCRBD02-01*02	TCRBD02	TCRBD02-01	02				TCRBJ02-07*01	TCRBJ02	TCRBJ02-07	01				0	9	9	2	4	9	39	53	62	67	71	4	In	VDJ
AAGATCCAGCCCTCAGAACCCAGGGACTCAGCTGTGTACTTCTGTGCCAGCAGCTTGACAGGGGGCGGCGAGCAGTACTTCGGGCCG	CASSLTGGGEQYF	3	2.5838680504715558E-5	39	TCRBV12	TCRBV12				TCRBV12-03,TCRBV12-04		TCRBD01-01*01	TCRBD01	TCRBD01-01	01				TCRBJ02-07*01	TCRBJ02	TCRBJ02-07	01				6	3	2	0	2	6	42	53	56	66	68	3	In	VDJ
AGGCTGCTGTCGGCTGCTCCCTCCCAGACATCTGTGTACTTCTGTGCCAGCAGAGGGACAGGGCTAGGCGAGCAGTACTTCGGGCCG	CASRGTGLGEQYF	3	2.5838680504715558E-5	39	TCRBV06-05*01	TCRBV06	TCRBV06-05	01				TCRBD01-01*01	TCRBD01	TCRBD01-01	01				TCRBJ02-07*01	TCRBJ02	TCRBJ02-07	01				6	1	0	3	5	6	42	53	54	63	68	3	In	VDJ
GCCTTGTTGCTGGGGGACTCGGCCCTCTATCTCTGTGCCAGCAGAAACGACCGACAGGGCCGTTCTCGCGAGCAGTACTTCGGGCCG	CASRNDRQGRSREQYF	2	1.7225787003143707E-5	48	TCRBV05-06*01	TCRBV05	TCRBV05-06	01				TCRBD01-01*01	TCRBD01	TCRBD01-01	01				TCRBJ02-07*01	TCRBJ02	TCRBJ02-07	01				5	8	2	3	9	6	33	44	52	59	68	2	In	VDJ
GAGTCTGCCAGGCCCTCACATACCTCTCAGTACCTCTGTGCCAGCAGTGAATTGAGCTTCCAACCCAGCGAGCAGTACTTCGGGCCG	CASSELSFQPSEQYF	2	1.7225787003143707E-5	45	TCRBV25-01*01	TCRBV25	TCRBV25-01	01								TCRBD01,TCRBD02	TCRBD01-01,TCRBD02-01		TCRBJ02-07*01	TCRBJ02	TCRBJ02-07	01				1	13	4	5	0	6	36	52	65	-1	68	2	In	VDJ
CCCTCAGAACCCAGGGACTCAGCTGTGTACTTCTGTGCCAGCAGCCGCGGGAGGTCAGGGGCCCTTTACGAGCAGTACTTCGGGCCG	CASSRGRSGALYEQYF	3	2.5838680504715558E-5	48	TCRBV12	TCRBV12				TCRBV12-03,TCRBV12-04		TCRBD02-01*02	TCRBD02	TCRBD02-01	02				TCRBJ02-07*01	TCRBJ02	TCRBJ02-07	01				6	2	7	1	12	4	33	44	46	54	66	3	In	VDJ
ACAGAGCAGGGGGACTCGGCCATGTATCTCTGTGCCAGCAGTCAAACCCGGACTAGCGGGAGTGCTTACGAGCAGTACTTCGGGCCG	CASSQTRTSGSAYEQYF	8	6.890314801257483E-5	51	TCRBV07-09	TCRBV07	TCRBV07-09				01,03	TCRBD02-01*02	TCRBD02	TCRBD02-01	02				TCRBJ02-07*01	TCRBJ02	TCRBJ02-07	01				6	8	1	2	4	4	30	41	49	62	66	8	In	VDJ
GGCTGCTCCCTCCCAAACATCTGTGTACTTCTGTGCCAGCAGTTCAGCCGACTAGCGGGGACAGCTTACGAGCAGTACTTCGGGCCG		6	5.1677361009431116E-5	50	TCRBV06	TCRBV06				TCRBV06-02,TCRBV06-03		TCRBD02-01*01	TCRBD02	TCRBD02-01	01				TCRBJ02-07*01	TCRBJ02	TCRBJ02-07	01				4	5	2	3	6	4	31	44	49	60	66	6	Out	VDJ
ATGAGCCCTGAAGACAGCAGCATATATCTCTGCAGCGCCGAGGGAATTGTTTCGGGACAGGGGGCGTACGAGCAGTACTTCGGGCCG	CSAEGIVSGQGAYEQYF	1	8.612893501571853E-6	51	TCRBV29-01*01	TCRBV29	TCRBV29-01	01				TCRBD01-01*01	TCRBD01	TCRBD01-01	01				TCRBJ02-07*01	TCRBJ02	TCRBJ02-07	01				7	16	0	0	1	4	30	37	53	65	66	1	In	VDJ
CTGACAGTGACCAGTGCCCATCCTGAAGACAGCAGCTTCTACATCTGCAGTGCTCGACAGGCGCTCTACGAGCAGTACTTCGGGCCG	CSARQALYEQYF	4	3.445157400628741E-5	36	TCRBV20	TCRBV20				TCRBV20-01,TCRBV20-or09_02		TCRBD01-01*01	TCRBD01	TCRBD01-01	01				TCRBJ02-07*01	TCRBJ02	TCRBJ02-07	01				5	1	2	4	4	3	45	54	55	61	65	4	In	VDJ
CACAGAGCAGGGGGACTCAGCCGTGTATCTCCGTGCCAGCAGCTTATGGCGAGCGGGAGTTTCTGCTACGAGCAGTACTTCGGGCCG		15	1.291934025235778E-4	50	TCRBV07-03*02	TCRBV07	TCRBV07-03	02				TCRBD02-01*02	TCRBD02	TCRBD02-01	02				TCRBJ02-07*01	TCRBJ02	TCRBJ02-07	01				2	5	6	2	6	3	31	46	51	59	65	15	Out	VDJ
GAGATCCAGCGCACAGAGCAGGGGGACTCGGCCATGTATCTCTGTGCCAGCAGCTTAATTGGTGGCTACGAGCAGTACTTCGGGCCG	CASSLIGGYEQYF	4	3.445157400628741E-5	39	TCRBV07-09	TCRBV07	TCRBV07-09				01,03					TCRBD01,TCRBD02	TCRBD01-01,TCRBD02-01		TCRBJ02-07*01	TCRBJ02	TCRBJ02-07	01				2	3	0	10	3	3	42	57	60	62	65	4	In	VDJ
TCTAAGAAGCTCCTTCTCAGTGACTCTGGCTTCTATCTCTGTGCCTGGAACTCGGGAGGGGTGTCCTACGAGCAGTACTTCGGGCCG	CAWNSGGVSYEQYF	1	8.612893501571853E-6	42	TCRBV30-01*01	TCRBV30	TCRBV30-01	01				TCRBD02-01*02	TCRBD02	TCRBD02-01	02				TCRBJ02-07*01	TCRBJ02	TCRBJ02-07	01				4	3	8	0	3	1	39	49	52	60	63	1	In	VDJ
ATGAGCTCCTTGGAGCTGGGGGACTCAGCCCTGTACTTCTGTGCCAGCAGCCTCCCTGGGGGGTCCTACGAGCAGTACTTCGGGCCG	CASSLPGGSYEQYF	2	1.7225787003143707E-5	42	TCRBV13-01*01	TCRBV13	TCRBV13-01	01				TCRBD02-01*01	TCRBD02	TCRBD02-01	01				TCRBJ02-07*01	TCRBJ02	TCRBJ02-07	01				5	6	9	1	0	1	39	51	57	-1	63	2	In	VDJ
TCTAAGAAGCTCCTTCTCAGTGACTCTGGCTTCTATCTCTGTGCCTGGAGTGTAGGCGGGAGCTCCTACGAGCAGTACTTCGGGCCG	CAWSVGGSSYEQYF	1	8.612893501571853E-6	42	TCRBV30-01*01	TCRBV30	TCRBV30-01	01				TCRBD02-01*02	TCRBD02	TCRBD02-01	02				TCRBJ02-07*01	TCRBJ02	TCRBJ02-07	01				0	2	7	2	0	0	39	53	55	-1	62	1	In	VDJ
AGGCTGCTGTCGGCTGCTCCCTCCCAGACATCTGTGTACTTCTGTGCCAGCAGTTACCCCGCCTCCTACGAGCAGTACTTCGGGCCG	CASSYPASYEQYF	4	3.445157400628741E-5	39	TCRBV06-05*01	TCRBV06	TCRBV06-05	01								TCRBD01,TCRBD02	TCRBD01-01,TCRBD02-01		TCRBJ02-07*01	TCRBJ02	TCRBJ02-07	01				2	3	10	0	0	0	42	57	60	-1	62	4	In	VDJ
ACTCTGGAGTCTGCTGCCTCCTCCCAGACATCTGTATATTTCTGCGCCAGCAGCCGGGACACCTCCTACGAGCAGTACTTCGGGCCG	CASSRDTSYEQYF	5	4.306446750785927E-5	39	TCRBV10-01	TCRBV10	TCRBV10-01				01,02	TCRBD01-01*01	TCRBD01	TCRBD01-01	01				TCRBJ02-07*01	TCRBJ02	TCRBJ02-07	01				6	2	0	6	1	0	42	53	55	61	62	5	In	VDJ
ACAGTGACCAGTGCCCATCCTGAAGACAGCAGCTTCTACATCTGCAGCGCTTCCGGGACCCACTCCTACGAGCAGTACTTCGGGCCG	CSASGTHSYEQYF	2	1.7225787003143707E-5	39	TCRBV20	TCRBV20				TCRBV20-01,TCRBV20-or09_02						TCRBD01,TCRBD02	TCRBD01-01,TCRBD02-01		TCRBJ02-07*01	TCRBJ02	TCRBJ02-07	01				5	3	0	7	3	0	42	51	54	59	62	2	In	VDJ
TCTAAGAAGCTCCTTCTCAGTGACTCTGGCTTCTATCTCTGTGCCTGGAGAGGCCCATCGAACGCCTACGAGCAGTACTTCGGGCCG	CAWRGPSNAYEQYF	1	8.612893501571853E-6	42	TCRBV30-01*01	TCRBV30	TCRBV30-01	01								TCRBD01,TCRBD02	TCRBD01-01,TCRBD02-01		TCRBJ02-07*01	TCRBJ02	TCRBJ02-07	01				3	0	5	4	11	2	39	-1	50	53	64	1	In	VDJ
GTGAACGCCTTGGAGCTGGACGACTCGGCCCTGTATCTCTGTGCCAGCAACGCAGCGGGTTACCCCTACGAGCAGTACTTCGGGCCG	CASNAAGYPYEQYF	6	5.1677361009431116E-5	42	TCRBV05-04*01	TCRBV05	TCRBV05-04	01				TCRBD02-01	TCRBD02	TCRBD02-01				01,02	TCRBJ02-07*01	TCRBJ02	TCRBJ02-07	01				6	4	6	4	5	2	39	49	53	59	64	6	In	VDJ
CTGAGCTCTCTGGAGCTGGGGGACTCAGCTTTGTATTTCTGTGCCAGCAGCCTAGGGGGGGTTACCTACGAGCAGTACTTCGGGCCG	CASSLGGVTYEQYF	5	4.306446750785927E-5	42	TCRBV09-01	TCRBV09	TCRBV09-01				01,02	TCRBD02-01*01	TCRBD02	TCRBD02-01	01				TCRBJ02-07*01	TCRBJ02	TCRBJ02-07	01				0	0	9	1	3	2	39	-1	55	61	64	5	In	VDJ
CAGCGCACACAGCAGGAGGACTCCGCCGTGTATCTCTGTGCCAGCAGCTTAGCGTCTAGCGGAACCTACGAGCAGTACTTCGGGCCG	CASSLASSGTYEQYF	5	4.306446750785927E-5	45	TCRBV07-08*01	TCRBV07	TCRBV07-08	01				TCRBD02-01	TCRBD02	TCRBD02-01				01,02	TCRBJ02-07*01	TCRBJ02	TCRBJ02-07	01				0	2	4	5	2	2	36	53	55	62	64	5	In	VDJ
CCACTCTGACAGTGACCAGTGCCCATCCTGAAGACAGCAGCTTCTACATCTGCAGTGCTAGAAGACTACGAGCAGTACTTCGGGCCG		3	2.5838680504715558E-5	31	TCRBV20-01*01	TCRBV20	TCRBV20-01	01								TCRBD01,TCRBD02	TCRBD01-01,TCRBD02-01		TCRBJ02-07*01	TCRBJ02	TCRBJ02-07	01				2	1	2	8	0	3	50	62	63	-1	65	3	Out	VDJ
AATTCCCTGGAGCTTGGTGACTCTGCTGTGTATTTCTGTGCCAGCAGCCAAGGTCCGGGACAGCACTACGAGCAGTACTTCGGGCCG	CASSQGPGQHYEQYF	3	2.5838680504715558E-5	45	TCRBV03	TCRBV03				TCRBV03-01,TCRBV03-02		TCRBD01-01*01	TCRBD01	TCRBD01-01	01				TCRBJ02-07*01	TCRBJ02	TCRBJ02-07	01				1	4	0	5	2	3	36	52	56	63	65	3	In	VDJ
GACCCTGGAGTCTGCCAGGCCCTCACATACCTCTCAGTACCTCTGTGCCAGCCGCGGGACAGACACTACGAGCAGTACTTCGGGCCG		2	1.7225787003143707E-5	38	TCRBV25-01*01	TCRBV25	TCRBV25-01	01				TCRBD01-01*01	TCRBD01	TCRBD01-01	01				TCRBJ02-07*01	TCRBJ02	TCRBJ02-07	01				8	3	0	5	3	3	43	52	55	62	65	2	Out	VDJ
CTGACAGTGACCAGTGCCCATCCTGAAGACAGCAGCTTCTACATCTGCAGTGCGGGGGAGGGGAACTACGAGCAGTACTTCGGGCCG	CSAGEGNYEQYF	4	3.445157400628741E-5	36	TCRBV20	TCRBV20				TCRBV20-01,TCRBV20-or09_02		TCRBD02-01*02	TCRBD02	TCRBD02-01	02				TCRBJ02-07*01	TCRBJ02	TCRBJ02-07	01				6	2	9	0	3	3	45	53	55	62	65	4	In	VDJ
ACCCAGGGACTCAGCTGTGTACTTCTGTGCCAGCAGCCACCATCCCAGCAGGGGGCTTAATTCGTGGACGAGCAGTACTTCGGGCCG		2	1.7225787003143707E-5	56	TCRBV12	TCRBV12				TCRBV12-03,TCRBV12-04		TCRBD01-01*01	TCRBD01	TCRBD01-01	01				TCRBJ02-07*01	TCRBJ02	TCRBJ02-07	01				6	12	4	0	11	5	25	36	48	56	67	2	Out	VDJ
CAGCGCACACAGCAGGAGGACTCGGCCGTGTATCTCTGTGCCAGCACCCGTGGAGGGCTCAATCGGGACGAGCAGTACTTCGGGCCG	CASTRGGLNRDEQYF	3	2.5838680504715558E-5	45	TCRBV07-02*01	TCRBV07	TCRBV07-02	01				TCRBD02-01*02	TCRBD02	TCRBD02-01	02				TCRBJ02-07*01	TCRBJ02	TCRBJ02-07	01				7	5	10	0	10	5	36	46	51	57	67	3	In	VDJ
CTGACCCTGGAGTCTGCCAGGCCCTCACATACCTCTCAGTACCTCTGTGCCAGCGCCCCGGGACGGGACGAGCAGTACTTCGGGCCG	CASAPGRDEQYF	2	1.7225787003143707E-5	36	TCRBV25-01*01	TCRBV25	TCRBV25-01	01								TCRBD01,TCRBD02	TCRBD01-01,TCRBD02-01		TCRBJ02-07*01	TCRBJ02	TCRBJ02-07	01				8	5	0	7	3	5	45	54	59	64	67	2	In	VDJ
GTGAGCACCTTGGAGCTGGGGGACTCGGCCCTTTATCTTTGCGCCAGCAGCTTGGGATGGACAGCCCACGAGCAGTACTTCGGGCCG	CASSLGWTAHEQYF	13	1.119676155204341E-4	42	TCRBV05-01*01	TCRBV05	TCRBV05-01	01				TCRBD01-01*01	TCRBD01	TCRBD01-01	01				TCRBJ02-07*01	TCRBJ02	TCRBJ02-07	01				0	3	1	5	3	5	39	55	58	64	67	13	In	VDJ
TGTCCACTCTGACAGTGACCAGTGCCCATCCTGAAGACAGCAGCTTCTACATCTGCAGGGTATCCCGGTTTCACCAAGACCGGGCCG		3	2.5838680504715558E-5	28	TCRBV20-01*01	TCRBV20	TCRBV20-01	01								TCRBD01,TCRBD02	TCRBD01-01,TCRBD02-01		TCRBJ02-07*01	TCRBJ02	TCRBJ02-07	01				9	19	2	7	0	18	53	58	77	-1	80	3	Out	VDJ
CTGAGTTCTAAGAAGCTCCTCCTCAGTGACTCTGGCTTCTATCTCTGTGCCTGGAGTACCTTTGGAAACACCATATATTTTGGAGAG	CAWSTFGNTIYF	2	1.7225787003143707E-5	36	TCRBV30-01*02	TCRBV30	TCRBV30-01	02								TCRBD01,TCRBD02	TCRBD01-01,TCRBD02-01		TCRBJ01-03*01	TCRBJ01	TCRBJ01-03	01				2	0	3	7	3	3	45	-1	57	59	62	2	In	VDJ
TCTAAGAAGCTCCTTCTCAGTGACTCTGGCTTCTATCTCTGTGCCTGGAGTACAGGCGCCTCTGGAAACACCATATATTTTGGAGAG	CAWSTGASGNTIYF	2	1.7225787003143707E-5	42	TCRBV30-01*01	TCRBV30	TCRBV30-01	01				TCRBD01-01*01	TCRBD01	TCRBD01-01	01				TCRBJ01-03*01	TCRBJ01	TCRBJ01-03	01				2	0	3	4	3	0	39	-1	51	56	59	2	In	VDJ
GCTGCTCCCTCCCAGACATCTGTGTACTTCTGTGCCAGCAGTGAAATTACCGGGAAGACCTCTGGAAACACCATATATTTTGGAGAG	CASSEITGKTSGNTIYF	12	1.0335472201886223E-4	51	TCRBV06-01*01	TCRBV06	TCRBV06-01	01				TCRBD02-01*02	TCRBD02	TCRBD02-01	02				TCRBJ01-03*01	TCRBJ01	TCRBJ01-03	01				2	5	8	3	4	0	30	45	50	55	59	12	In	VDJ
ACAGTGACCAGTGCCCATCCTGAAGACAGCAGCTTCTACATCTGCACCGGCGTGGACGCGGGGGCCAAAGTCCTGACTTTCGGGGCC	CTGVDAGAKVLTF	2	1.7225787003143707E-5	39	TCRBV20	TCRBV20				TCRBV20-01,TCRBV20-or09_02		TCRBD02-01*01	TCRBD02	TCRBD02-01	01				TCRBJ02-06*01	TCRBJ02	TCRBJ02-06	01				10	11	7	2	5	13	42	46	57	64	69	2	In	VDJ
CAGCCTGCAGAACTGGAGGATTCTGGAGTTTATTTCTGTGCCAGCAGCCTAACAGGGGGCGTTGGAAACATTCAGTACTTCGGCGCC	CASSLTGGVGNIQYF	7	6.029025451100297E-5	45	TCRBV14-01*01	TCRBV14	TCRBV14-01	01				TCRBD01-01*01	TCRBD01	TCRBD01-01	01				TCRBJ02-04*01	TCRBJ02	TCRBJ02-04	01				4	2	3	0	5	6	36	49	51	60	65	7	In	VDJ
AATTCCCTGGAGCTTGGTGACTCTGCTGTGTATTTCTGTGCCAGCAGCCAACCTGGGGGGGCTTATTCACCCCTCCACTTTGGGAAC	CASSQPGGAYSPLHF	4	3.445157400628741E-5	45	TCRBV03	TCRBV03				TCRBV03-01,TCRBV03-02		TCRBD02-01*01	TCRBD02	TCRBD02-01	01				TCRBJ01-06*01	TCRBJ01	TCRBJ01-06	01				2	3	9	0	3	8	36	51	54	61	64	4	In	VDJ
CTGCTGTCGGCTGCTCCCTCCCAGACATCTGTGTACTTCTGTGCCAGCAGCCACATTGGGGGGAATTCACCCCTCCACTTTGGGAAC	CASSHIGGNSPLHF	6	5.1677361009431116E-5	42	TCRBV06-05*01	TCRBV06	TCRBV06-05	01				TCRBD02-01*01	TCRBD02	TCRBD02-01	01				TCRBJ01-06*01	TCRBJ01	TCRBJ01-06	01				6	7	9	1	0	7	39	50	57	-1	63	6	In	VDJ
CTGGAGTCGCCCAGCCCCAACCAGACCTCTCTGTACTTCTGTGCCAGCGGTACCGGGACAGGCAATTCACCCCTCCACTTTGGGAAC	CASGTGTGNSPLHF	6	5.1677361009431116E-5	42	TCRBV27-01*01	TCRBV27	TCRBV27-01	01				TCRBD01-01*01	TCRBD01	TCRBD01-01	01				TCRBJ01-06*01	TCRBJ01	TCRBJ01-06	01				8	6	0	4	1	7	39	48	54	62	63	6	In	VDJ
ACCTTGTCCACTCTGACAGTGACCAGTGCCCATCCTGAAGACAGCAGCTTCTACATCTGCAGTGCTAGGAGAGGCGAGTTCGGGCCA	CSARRGEF	2	1.7225787003143707E-5	24	TCRBV20-01*01	TCRBV20	TCRBV20-01	01				TCRBD02-01*02	TCRBD02	TCRBD02-01	02				TCRBJ02	TCRBJ02				TCRBJ02-01,TCRBJ02-05		3	2	11	1	4	19	57	68	70	74	78	2	In	VDJ
CTGACTGTGAGCAACATGAGCCCTGAAGACAGCAGCATATATCTCTGCAGCGTTGAAGGGACAATCAATGAGCAGTTCTTCGGGCCA	CSVEGTINEQFF	4	3.445157400628741E-5	36	TCRBV29-01*01	TCRBV29	TCRBV29-01	01				TCRBD01-01*01	TCRBD01	TCRBD01-01	01				TCRBJ02-01*01	TCRBJ02	TCRBJ02-01	01				1	0	1	6	2	6	45	-1	58	63	65	4	In	VDJ
GTGACCAGTGCCCATCCTGAAGACAGCAGCTTCTACATCTGCAGTGCCAGTCGACAGGGGAGTACCAATGAGCAGTTCTTCGGGCCA	CSASRQGSTNEQFF	3	2.5838680504715558E-5	42	TCRBV20	TCRBV20				TCRBV20-01,TCRBV20-or09_02		TCRBD01-01*01	TCRBD01	TCRBD01-01	01				TCRBJ02-01*01	TCRBJ02	TCRBJ02-01	01				6	5	2	2	5	6	39	47	52	60	65	3	In	VDJ
CTGGAGTCTGCTGCCTCCTCCCAGACATCTGTATATTTCTGCGCCAGCAAATTCACCCCGCTCTACAATGAGCAGTTCTTCGGGCCA	CASKFTPLYNEQFF	31	2.6699969854872746E-4	42	TCRBV10-01	TCRBV10	TCRBV10-01				01,02					TCRBD01,TCRBD02	TCRBD01-01,TCRBD02-01		TCRBJ02-01*01	TCRBJ02	TCRBJ02-01	01				7	5	3	7	6	3	39	49	54	56	62	31	In	VDJ
CTCAACTCTGACTGTGAGCAACATGAGCCCTGAAGACAGCAGCATATATCTCTGCAGCGTTGATAGTCCGAGCAGTTCTTCGGGCCA		3	2.5838680504715558E-5	29	TCRBV29-01*01	TCRBV29	TCRBV29-01	01				TCRBD02-01	TCRBD02	TCRBD02-01				01,02	TCRBJ02-01*01	TCRBJ02	TCRBJ02-01	01				3	0	5	8	3	10	52	-1	63	66	69	3	Out	VDJ
CTGACTGTGAGCAACATGAGCCCTGAAGACAGCAGCATATATCTCTGCAGCGTTGAAGACCCCCCGACAGGACAGTTCTTCGGGCCA	CSVEDPPTGQFF	3	2.5838680504715558E-5	36	TCRBV29-01*01	TCRBV29	TCRBV29-01	01				TCRBD01-01*01	TCRBD01	TCRBD01-01	01				TCRBJ02-01*01	TCRBJ02	TCRBJ02-01	01				0	6	2	4	1	13	45	59	65	71	72	3	In	VDJ
AGTTCTAAGAAGCTCCTTCTCAGTGACTCTGGCTTCTATCTCTGTGCCTGGGGACAGGGGGAAAGGGAGACCCAGTACTTCGGGCCA	CAWGQGERETQYF	1	8.612893501571853E-6	39	TCRBV30-01*01	TCRBV30	TCRBV30-01	01				TCRBD01-01*01	TCRBD01	TCRBD01-01	01				TCRBJ02-05*01	TCRBJ02	TCRBJ02-05	01				5	0	1	1	5	5	42	-1	51	61	66	1	In	VDJ
GGCTGCTGTCGGCTGCTCCCTCCCAGACATCTGTGTACTTCTGTGCCAGCAGTTACCCCGACTAGCGAGACCCAGTACTTCGGGCCA		3	2.5838680504715558E-5	40	TCRBV06-05*01	TCRBV06	TCRBV06-05	01				TCRBD02-01	TCRBD02	TCRBD02-01				01,02	TCRBJ02-05*01	TCRBJ02	TCRBJ02-05	01				2	3	2	7	0	5	41	56	59	-1	66	3	Out	VDJ
ACTCTGACTGTGAGCAACATGAGCCCTGAAGACAGCAGCATATATCTCTGCAGCGTTGCCGCAGGAGAGACCCAGTACTTCGGGCCA	CSVAAGETQYF	3	2.5838680504715558E-5	33	TCRBV29-01*01	TCRBV29	TCRBV29-01	01				TCRBD01-01*01	TCRBD01	TCRBD01-01	01				TCRBJ02-05*01	TCRBJ02	TCRBJ02-05	01				4	3	4	4	0	4	48	58	61	-1	65	3	In	VDJ
AAGAAGCTCCTTCTCAGTGACTCTGGCTTCTATCTCTGTGCCTGGAGTGTACTGTGGACACGCGAAGAGACCCAGTACTTCGGGCCA	CAWSVLWTREETQYF	2	1.7225787003143707E-5	45	TCRBV30-01*01	TCRBV30	TCRBV30-01	01				TCRBD01-01*01	TCRBD01	TCRBD01-01	01				TCRBJ02-05*01	TCRBJ02	TCRBJ02-05	01				0	5	1	6	4	3	36	50	55	60	64	2	In	VDJ
AGTTCTAAGAAGCTCCTTCTCAGTGACTCTGGCTTCTATCTCTGTGCCTTTCCCTTAGCGGGAGAAGAGACCCAGTACTTCGGGCCA	CAFPLAGEETQYF	1	8.612893501571853E-6	39	TCRBV30-01*01	TCRBV30	TCRBV30-01	01				TCRBD02-01*02	TCRBD02	TCRBD02-01	02				TCRBJ02-05*01	TCRBJ02	TCRBJ02-05	01				7	6	5	2	0	3	42	49	55	-1	64	1	In	VDJ
TCAACTCTGACTGTGAGCAACATGAGCCCTGAAGACAGCAGCATATATCTCTGCAGCGTTGGCCAAGAGACCCAGTACTTCGGGCCA	CSVGQETQYF	1	8.612893501571853E-6	30	TCRBV29-01*01	TCRBV29	TCRBV29-01	01											TCRBJ02-05*01	TCRBJ02	TCRBJ02-05	01				4	0	0	0	1	1	51	-1	-1	61	62	1	In	VJ
ACCAGTGCCCATCCTGAAGACAGCAGCTTCTACATCTGCAGTGCTACTTCAGGGGGCTGGAGCCAAGAGACCCAGTACTTCGGGCCA	CSATSGGWSQETQYF	4	3.445157400628741E-5	45	TCRBV20	TCRBV20				TCRBV20-01,TCRBV20-or09_02		TCRBD01-01*01	TCRBD01	TCRBD01-01	01				TCRBJ02-05*01	TCRBJ02	TCRBJ02-05	01				4	3	4	0	5	1	36	46	49	57	62	4	In	VDJ
CTGACTGTGAGCAACATGAGCCCTGAAGACAGCAGCATATATCTCTGCAGCGATCAGGACAGACAAGAGACCCAGTACTTCGGGCCA	CSDQDRQETQYF	3	2.5838680504715558E-5	36	TCRBV29-01*01	TCRBV29	TCRBV29-01	01				TCRBD01-01*01	TCRBD01	TCRBD01-01	01				TCRBJ02-05*01	TCRBJ02	TCRBJ02-05	01				7	4	1	5	1	2	45	52	56	62	63	3	In	VDJ
GAGTCCGCTACCAGCTCCCAGACATCTGTGTACTTCTGTGCCATCGGGCTCCGGGGTCAGGGGGTTCAGACCCAGTACTTCGGGCCA	CAIGLRGQGVQTQYF	11	9.474182851729038E-5	45	TCRBV10-03*01	TCRBV10	TCRBV10-03	01				TCRBD01-01*01	TCRBD01	TCRBD01-01	01				TCRBJ02-05*01	TCRBJ02	TCRBJ02-05	01				8	12	4	1	3	6	36	45	57	64	67	11	In	VDJ
CTGAGTTCTAAGAAGCTCCTTCTCAGTGACTCTGGCTTCTATCTCTGTGCCTGGAGTGTAAGTGGAGATACGCAGTATTTTGGCCCA	CAWSVSGDTQYF	2	1.7225787003143707E-5	36	TCRBV30-01*01	TCRBV30	TCRBV30-01	01								TCRBD01,TCRBD02	TCRBD01-01,TCRBD02-01		TCRBJ02-03*01	TCRBJ02	TCRBJ02-03	01				0	4	0	10	0	5	45	59	63	-1	65	2	In	VDJ
AGCAACATGAGCCCTGAAGACAGCAGCATATATCTCTGCAGCGTTGAGACTAGCGGGAGAGCCTCAGATACGCAGTATTTTGGCCCA	CSVETSGRASDTQYF	3	2.5838680504715558E-5	45	TCRBV29-01*01	TCRBV29	TCRBV29-01	01				TCRBD02-01*02	TCRBD02	TCRBD02-01	02				TCRBJ02-03*01	TCRBJ02	TCRBJ02-03	01				3	0	2	2	5	4	36	-1	47	59	64	3	In	VDJ
TCTAAGAAGCTCCTTCTCAGTGACTCTGGCTTCTATCTCTGTGCCTGGAGTGTCCTGGACTCGGCAGATACGCAGTATTTTGGCCCA	CAWSVLDSADTQYF	1	8.612893501571853E-6	42	TCRBV30-01*01	TCRBV30	TCRBV30-01	01				TCRBD02-01	TCRBD02	TCRBD02-01				01,02	TCRBJ02-03*01	TCRBJ02	TCRBJ02-03	01				0	3	1	10	3	4	39	53	56	61	64	1	In	VDJ
AAGAAGCTCCTTCTCAGTGACTCTGGCTTCTATCTCTGTGCCTGGAGTAAGGTCTTGGTTGGCCCAGATACGCAGTATTTTGGCCCA	CAWSKVLVGPDTQYF	1	8.612893501571853E-6	45	TCRBV30-01*01	TCRBV30	TCRBV30-01	01								TCRBD01,TCRBD02	TCRBD01-01,TCRBD02-01		TCRBJ02-03*01	TCRBJ02	TCRBJ02-03	01				2	1	5	4	12	4	36	48	49	52	64	1	In	VDJ
CTGAGTTCTAAGAAGCTCCTTCTCAGTGACTCTGGCTTCTATCTCTGTGCCTTAACGGACTTCACAGATACGCAGTATTTTGGCCCA	CALTDFTDTQYF	1	8.612893501571853E-6	36	TCRBV30-01*01	TCRBV30	TCRBV30-01	01				TCRBD02-01	TCRBD02	TCRBD02-01				01,02	TCRBJ02-03*01	TCRBJ02	TCRBJ02-03	01				7	4	1	10	1	2	45	52	56	61	62	1	In	VDJ
ATGAATGTGAGCACCTTGGAGCTGGGGGACTCGGCCCTTTATCTTTGCGCCAGCAGCCCACAAACAGATACGCAGTATTTTGGCCCA	CASSPQTDTQYF	5	4.306446750785927E-5	36	TCRBV05-01*01	TCRBV05	TCRBV05-01	01				TCRBD01-01*01	TCRBD01	TCRBD01-01	01				TCRBJ02-03*01	TCRBJ02	TCRBJ02-03	01				4	2	3	6	1	3	45	57	59	62	63	5	In	VDJ
TCCCTAGAGTCTGCCATCCCCAACCAGACAGCTCTTTACTTCTGTGCCACCAGCAGGGGTATGGCCGGGGAGCTGTTTTTTGGAGAA	CATSRGMAGELFF	3	2.5838680504715558E-5	39	TCRBV24	TCRBV24				TCRBV24-01,TCRBV24-or09_02		TCRBD01-01*01	TCRBD01	TCRBD01-01	01				TCRBJ02-02*01	TCRBJ02	TCRBJ02-02	01				7	0	4	2	5	6	42	-1	53	59	64	3	In	VDJ
CTGCTGTCGGCTGCTCCCTCCCAGACATCTGTGTACTTCTGTGCCAGCAGTACTCCGGGCCGACAGATTGAAGCTTTCTTTGGACAA	CASSTPGRQIEAFF	5	4.306446750785927E-5	42	TCRBV06-05*01	TCRBV06	TCRBV06-05	01				TCRBD01-01*01	TCRBD01	TCRBD01-01	01				TCRBJ01-01*01	TCRBJ01	TCRBJ01-01	01				5	10	2	5	2	7	39	51	61	66	68	5	In	VDJ
GAGTCTGCCAGGCCCTCACATACCTCTCAGTACCTCTGTGCCAGCAGTGAACCTGACAGGGGGTTGTCTGAAGCTTTCTTTGGACAA	CASSEPDRGLSEAFF	3	2.5838680504715558E-5	45	TCRBV25-01*01	TCRBV25	TCRBV25-01	01				TCRBD01-01*01	TCRBD01	TCRBD01-01	01				TCRBJ01-01*01	TCRBJ01	TCRBJ01-01	01				2	3	2	1	4	6	36	51	54	63	67	3	In	VDJ
CTGTCCCTAGAGTCTGCCATCCCCAACCAGACAGCTCTTTACTTCTGTGCCACCAGTGATTTTGGCGCTGAAGCTTTCTTTGGACAA	CATSDFGAEAFF	5	4.306446750785927E-5	36	TCRBV24	TCRBV24				TCRBV24-01,TCRBV24-or09_02						TCRBD01,TCRBD02	TCRBD01-01,TCRBD02-01		TCRBJ01-01*01	TCRBJ01	TCRBJ01-01	01				1	1	9	0	1	6	45	62	63	66	67	5	In	VDJ
AGCAACATGAGCCCTGAAGACAGCAGCATATATCTCTGCAGCGACCAGATCGGGTTCGGGACAGCCGCTGAAGCTTTCTTTGGACAA	CSDQIGFGTAAEAFF	2	1.7225787003143707E-5	45	TCRBV29-01*01	TCRBV29	TCRBV29-01	01				TCRBD01-01*01	TCRBD01	TCRBD01-01	01				TCRBJ01-01*01	TCRBJ01	TCRBJ01-01	01				7	14	0	5	3	6	36	43	57	64	67	2	In	VDJ
ACGATCCAGCGCACACAGCAGGAGGACTCGGCCGTGTATCTCTGTGCCAGCAGCGCGGGCCAGACGACTGAAGCTTTCTTTGGACAA	CASSAGQTTEAFF	12	1.0335472201886223E-4	39	TCRBV07-02*01	TCRBV07	TCRBV07-02	01				TCRBD02-01	TCRBD02	TCRBD02-01				01,02	TCRBJ01-01*01	TCRBJ01	TCRBJ01-01	01				5	0	7	4	7	5	42	-1	54	59	66	12	In	VDJ
CCCTCAGAACCCAGGGACTCAGCTGTGTACTTCTGTGCCAGCAGTTTAGCGTCGGGCGGTGGGGGCACTGAAGCTTTCTTTGGACAA	CASSLASGGGGTEAFF	3	2.5838680504715558E-5	48	TCRBV12	TCRBV12				TCRBV12-03,TCRBV12-04						TCRBD01,TCRBD02	TCRBD01-01,TCRBD02-01		TCRBJ01-01*01	TCRBJ01	TCRBJ01-01	01				0	10	6	1	0	4	33	50	60	-1	65	3	In	VDJ
CTGACAGTGACCAGTGCCCATCCTGAAGACAGCAGCTTCTACATCTGCAGTGCTAGTCTCGGGGGCACTGAAGCTTTCTTTGGACAA	CSASLGGTEAFF	3	2.5838680504715558E-5	36	TCRBV20	TCRBV20				TCRBV20-01,TCRBV20-or09_02		TCRBD02-01*01	TCRBD02	TCRBD02-01	01				TCRBJ01-01*01	TCRBJ01	TCRBJ01-01	01				3	3	8	2	0	4	45	56	59	-1	65	3	In	VDJ
AGTTCTAAGAAGCTCCTTCTCAGTGACTCTGGCTTCTATCTCTGTGCCTGGAGGGGACAGGGGTACACTGAAGCTTTCTTTGGACAA	CAWRGQGYTEAFF	6	5.1677361009431116E-5	39	TCRBV30-01*01	TCRBV30	TCRBV30-01	01				TCRBD01-01*01	TCRBD01	TCRBD01-01	01				TCRBJ01-01*01	TCRBJ01	TCRBJ01-01	01				3	0	0	2	1	3	42	-1	53	63	64	6	In	VDJ
AGTTCTAAGAAGCTCCTTCTCAGTGACTCTGGCTTCTATCTCTGTGCCTGGAGTTTTGAGGGATACACTGAAGCTTTCTTTGGACAA	CAWSFEGYTEAFF	1	8.612893501571853E-6	39	TCRBV30-01*01	TCRBV30	TCRBV30-01	01				TCRBD02-01*02	TCRBD02	TCRBD02-01	02				TCRBJ01-01*01	TCRBJ01	TCRBJ01-01	01				2	3	11	0	2	3	42	54	57	62	64	1	In	VDJ
CTGTCGGCTGCTCCCTCCCAGACATCTGTGTACTTCTGTGCCAGCAGTTACGGCGAAAGGGGTGACACTGAAGCTTTCTTTGGACAA	CASSYGERGDTEAFF	7	6.029025451100297E-5	45	TCRBV06-05*01	TCRBV06	TCRBV06-05	01				TCRBD01-01*01	TCRBD01	TCRBD01-01	01				TCRBJ01-01*01	TCRBJ01	TCRBJ01-01	01				2	6	5	2	2	3	36	51	57	62	64	7	In	VDJ
CACATCAATTCCCTGGAGCTTGGTGACTCTGCTGTGTATTTCTGTGCCAGCAGCGACAGGAGGCACACTGAAGCTTTCTTTGGACAA	CASSDRRHTEAFF	5	4.306446750785927E-5	39	TCRBV03	TCRBV03				TCRBV03-01,TCRBV03-02		TCRBD01-01*01	TCRBD01	TCRBD01-01	01				TCRBJ01-01*01	TCRBJ01	TCRBJ01-01	01				5	0	2	4	4	3	42	-1	54	60	64	5	In	VDJ
CCACAAAGCTGGAGGACTCAGCCATGTACTTCTGTGCCAGCTGGAAATCAGGACAGGGGCTTACACACTGAAGCTTTCTTTGGACAA		7	6.029025451100297E-5	49	TCRBV02-01*01	TCRBV02	TCRBV02-01	01				TCRBD01-01*01	TCRBD01	TCRBD01-01	01				TCRBJ01-01*01	TCRBJ01	TCRBJ01-01	01				8	9	1	2	5	3	32	41	50	59	64	7	Out	VDJ
ATCCCCAACCAGACAGCTCTTTACTTCTGTGCCACCAGTGAGCCAGAAGACCGGGAGATTTTGAACACTGAAGCTTTCTTTGGACAA	CATSEPEDREILNTEAFF	7	6.029025451100297E-5	54	TCRBV24	TCRBV24				TCRBV24-01,TCRBV24-or09_02		TCRBD02-01*02	TCRBD02	TCRBD02-01	02				TCRBJ01-01*01	TCRBJ01	TCRBJ01-01	01				4	10	8	2	4	0	27	41	51	57	61	7	In	VDJ
GTGACCAGTGCCCATCCTGAAGACAGCAGCTTCTACATCTGCAGTGCTAGAGAGGGGGGGGTGAACACTGAAGCTTTCTTTGGACAA	CSAREGGVNTEAFF	4	3.445157400628741E-5	42	TCRBV20	TCRBV20				TCRBV20-01,TCRBV20-or09_02		TCRBD02-01*01	TCRBD02	TCRBD02-01	01				TCRBJ01-01*01	TCRBJ01	TCRBJ01-01	01				0	0	9	0	1	0	39	-1	53	60	61	4	In	VDJ
AAGCTCCTTCTCAGTGACTCTGGCTTCTATCTCTGTGCCTGGAGTGTAAAGGGTAAGGGGATGAACACTGAAGCTTTCTTTGGACAA	CAWSVKGKGMNTEAFF	3	2.5838680504715558E-5	48	TCRBV30-01*01	TCRBV30	TCRBV30-01	01				TCRBD01-01*01	TCRBD01	TCRBD01-01	01				TCRBJ01-01*01	TCRBJ01	TCRBJ01-01	01				0	8	5	2	1	0	33	47	55	60	61	3	In	VDJ
ACTGTGAGCAACATGAGCCCTGAAGACAGCAGCATATATCTCTGCAGCGTTGTTAAGGGGGGGAACACTGAAGCTTTCTTTGGACAA	CSVVKGGNTEAFF	2	1.7225787003143707E-5	39	TCRBV29-01*01	TCRBV29	TCRBV29-01	01								TCRBD01,TCRBD02	TCRBD01-01,TCRBD02-01		TCRBJ01-01*01	TCRBJ01	TCRBJ01-01	01				4	3	5	1	1	1	42	52	55	61	62	2	In	VDJ
CTGACTGTGAGCAACATGAGCCCTGAAGACAGCAGCATATATCTCTGCAGCGTTGTCCGGGGGAACACTGAAGCTTTCTTTGGACAA	CSVVRGNTEAFF	2	1.7225787003143707E-5	36	TCRBV29-01*01	TCRBV29	TCRBV29-01	01				TCRBD02-01*01	TCRBD02	TCRBD02-01	01				TCRBJ01-01*01	TCRBJ01	TCRBJ01-01	01				4	2	8	3	0	1	45	55	57	-1	62	2	In	VDJ
CTGACCCTGGAGTCTGCCAGGCCCTCACATACCTCTCAGTACCTCTGTGCCAGCCGTAGAGGGAACACTGAAGCTTTCTTTGGACAA	CASRRGNTEAFF	3	2.5838680504715558E-5	36	TCRBV25-01*01	TCRBV25	TCRBV25-01	01				TCRBD02-01*02	TCRBD02	TCRBD02-01	02				TCRBJ01-01*01	TCRBJ01	TCRBJ01-01	01				8	4	11	1	0	1	45	54	58	-1	62	3	In	VDJ
TGCAGAACTGGAGGATTCTGGAGTTTATTTCTGTGCCAGCAGCTTTTTCGAGGGGAGGTAAGGAACACTGAAGCTTTCTTTGGACAA		6	5.1677361009431116E-5	50	TCRBV14-01*01	TCRBV14	TCRBV14-01	01				TCRBD02-01*02	TCRBD02	TCRBD02-01	02				TCRBJ01-01*01	TCRBJ01	TCRBJ01-01	01				5	9	9	1	4	1	31	43	52	58	62	6	Out	VDJ
GCCAGGCCCTCACATACCTCTCAGTACCTCTGTGCCAGCAGTGAATGGGCCCTGGGACAGTCGAACACTGAAGCTTTCTTTGGACAA	CASSEWALGQSNTEAFF	4	3.445157400628741E-5	51	TCRBV25-01*01	TCRBV25	TCRBV25-01	01				TCRBD01-01*01	TCRBD01	TCRBD01-01	01				TCRBJ01-01*01	TCRBJ01	TCRBJ01-01	01				1	7	0	5	2	1	30	46	53	60	62	4	In	VDJ
CTGACTGTGAGCAACATGAGCCCTGAAGACAGCAGCATATATCTCTGCAGCGTAGCGGACCCGAACACTGAAGCTTTCTTTGGACAA	CSVADPNTEAFF	2	1.7225787003143707E-5	36	TCRBV29-01*01	TCRBV29	TCRBV29-01	01				TCRBD02-01	TCRBD02	TCRBD02-01				01,02	TCRBJ01-01*01	TCRBJ01	TCRBJ01-01	01				6	0	6	5	4	1	45	-1	53	58	62	2	In	VDJ
GTGAGCAACATGAGCCCTGAAGACAGCAGCATATATCTCTGCAGCGTTAGCGTTGCAGCCACGAACACTGAAGCTTTCTTTGGACAA	CSVSVAATNTEAFF	2	1.7225787003143707E-5	42	TCRBV29-01*01	TCRBV29	TCRBV29-01	01				TCRBD02-01	TCRBD02	TCRBD02-01				01,02	TCRBJ01-01*01	TCRBJ01	TCRBJ01-01	01				5	0	6	6	10	1	39	-1	48	52	62	2	In	VDJ
CTGAAGATCCGGTCCACAAAGCTGGAGGACTCAGCCATGTACTTCTGTGCCAGCGGGAGGCAGAACACTGAAGCTTTCTTTGGACAA	CASGRQNTEAFF	5	4.306446750785927E-5	36	TCRBV02-01*01	TCRBV02	TCRBV02-01	01				TCRBD02-01*02	TCRBD02	TCRBD02-01	02				TCRBJ01-01*01	TCRBJ01	TCRBJ01-01	01				8	0	9	1	2	1	45	-1	54	60	62	5	In	VDJ
ATCCAGCCCTCAGAACCCAGGGACTCAGCTGTGTACTTCTGTGCCAGCACCCTGCACCCGCAGAACACTGAAGCTTTCTTTGGACAA	CASTLHPQNTEAFF	3	2.5838680504715558E-5	42	TCRBV12	TCRBV12				TCRBV12-03,TCRBV12-04						TCRBD01,TCRBD02	TCRBD01-01,TCRBD02-01		TCRBJ01-01*01	TCRBJ01	TCRBJ01-01	01				7	6	3	7	5	1	39	49	55	57	62	3	In	VDJ
AGTTCTAAGAAGCTCCTTCTCAGTGACTCTGGCTTCTATCTCTGTGCCTGGCGACGGAAAGGAGAAACTGAAGCTTTCTTTGGACAA	CAWRRKGETEAFF	1	8.612893501571853E-6	39	TCRBV30-01*01	TCRBV30	TCRBV30-01	01				TCRBD02-01*02	TCRBD02	TCRBD02-01	02				TCRBJ01-01*01	TCRBJ01	TCRBJ01-01	01				5	9	10	2	2	5	42	51	60	64	66	1	In	VDJ
AATGTGAGCACCTTGGAGCTGGGGGACTCGGCCCTTTATCTTTGCGCCAGCAGCTTGGGGACAGGGTTAGAAGCTTTCTTTGGACAA	CASSLGTGLEAFF	9	7.751604151414667E-5	39	TCRBV05-01*01	TCRBV05	TCRBV05-01	01				TCRBD01-01*01	TCRBD01	TCRBD01-01	01				TCRBJ01-01*01	TCRBJ01	TCRBJ01-01	01				0	0	1	3	3	8	42	-1	58	66	69	9	In	VDJ
GTGAACGCCTTGTTGCTGGGGGACTCGGCCCTCTATCTCTGTGCCAGCAGCGACGGACAGGGAGGGGAGAAACTGTTTTTTGGCAGT	CASSDGQGGEKLFF	3	2.5838680504715558E-5	42	TCRBV05-06*01	TCRBV05	TCRBV05-06	01				TCRBD01-01*01	TCRBD01	TCRBD01-01	01				TCRBJ01-04*01	TCRBJ01	TCRBJ01-04	01				4	3	1	3	7	11	39	51	54	62	69	3	In	VDJ
TTCTCAACTCTGACTGTGAGCAACATGAGCCCTGAAGACAGCAGCATATATCTCTGCAGCGTTGGTGGAAAACTGTTTTTTGGCAGT	CSVGGKLFF	2	1.7225787003143707E-5	27	TCRBV29-01*01	TCRBV29	TCRBV29-01	01								TCRBD01,TCRBD02	TCRBD01-01,TCRBD02-01		TCRBJ01-04*01	TCRBJ01	TCRBJ01-04	01				4	2	0	10	0	10	54	64	66	-1	68	2	In	VDJ
AGTTCTAAGAAGCTCCTTCTCAGTGACTCTGGCTTCTATCTCTGTGCCTGGAGTGTGGTGTTTAATGAAAAACTGTTTTTTGGCAGT	CAWSVVFNEKLFF	6	5.1677361009431116E-5	39	TCRBV30-01*01	TCRBV30	TCRBV30-01	01								TCRBD01,TCRBD02	TCRBD01-01,TCRBD02-01		TCRBJ01-04*01	TCRBJ01	TCRBJ01-04	01				0	0	0	10	4	4	42	-1	56	58	62	6	In	VDJ
GAGTTGGCTGCTCCCTCCCAGACATCTGTGTACTTCTGTGCCAGCAGTGACTGGGGGGCGGCTAATGAAAAACTGTTTTTTGGCAGT	CASSDWGAANEKLFF	3	2.5838680504715558E-5	45	TCRBV06-06	TCRBV06	TCRBV06-06				01,02					TCRBD01,TCRBD02	TCRBD01-01,TCRBD02-01		TCRBJ01-04*01	TCRBJ01	TCRBJ01-04	01				1	1	6	0	2	3	36	52	53	59	61	3	In	VDJ
AGCACCTTGGAGCTGGGGGACTCGGCCCTTTATCTTTGCGCCAGCAGCTTGGACAGACCAACTAATGAAAAACTGTTTTTTGGCAGT	CASSLDRPTNEKLFF	4	3.445157400628741E-5	45	TCRBV05-01*01	TCRBV05	TCRBV05-01	01				TCRBD01-01*01	TCRBD01	TCRBD01-01	01				TCRBJ01-04*01	TCRBJ01	TCRBJ01-04	01				0	0	3	5	2	0	36	-1	52	56	58	4	In	VDJ
CAGCAGGTAGTGCGAGGAGATTCGGCAGCTTATTTCTGTGCCAGCTCACCTGACAGGGTCAGTAATCAGCCCCAGCATTTTGGTGAT	CASSPDRVSNQPQHF	5	4.306446750785927E-5	45	TCRBV18-01*01	TCRBV18	TCRBV18-01	01				TCRBD01-01*01	TCRBD01	TCRBD01-01	01				TCRBJ01-05*01	TCRBJ01	TCRBJ01-05	01				3	1	2	3	5	4	36	50	51	58	63	5	In	VDJ
TGGAGCTTGGTGACTCTGCTGTGTATTTCTGTGCCAGCAGCCAAGCCACAATGGGCCGACCATAATCAGCCCCAGCATTTTGGTGAT		8	6.890314801257483E-5	52	TCRBV03	TCRBV03				TCRBV03-01,TCRBV03-02		TCRBD01-01*01	TCRBD01	TCRBD01-01	01				TCRBJ01-05*01	TCRBJ01	TCRBJ01-05	01				1	7	8	0	7	4	29	45	52	56	63	8	Out	VDJ
CTAAGAAGCTCCTTCTCAGTGACTCTGGCTTCTATCTCTGTGCCTGGCGGGCGAGACAGGCCGAATCAGCCCCAGCATTTTGGTGAT		2	1.7225787003143707E-5	43	TCRBV30-01*01	TCRBV30	TCRBV30-01	01				TCRBD01-01*01	TCRBD01	TCRBD01-01	01				TCRBJ01-05*01	TCRBJ01	TCRBJ01-05	01				5	7	2	4	3	4	38	47	54	60	63	2	Out	VDJ
ACCAGTGCCCATCCTGAAGACAGCAGCTTCTACATCTGCAGTGCAACATACGGGGGCAGCCTCAATCAGCCCCAGCATTTTGGTGAT	CSATYGGSLNQPQHF	2	1.7225787003143707E-5	45	TCRBV20	TCRBV20				TCRBV20-01,TCRBV20-or09_02						TCRBD01,TCRBD02	TCRBD01-01,TCRBD02-01		TCRBJ01-05*01	TCRBJ01	TCRBJ01-05	01				6	7	6	0	5	3	36	44	51	57	62	2	In	VDJ
ACATCGGCCCAAAAGAACCCGACAGCTTTCTATCTCTGTGCCAGTAGTGGCGGCGGGACAGGCAATCAGCCCCAGCATTTTGGTGAT	CASSGGGTGNQPQHF	5	4.306446750785927E-5	45	TCRBV19-01	TCRBV19	TCRBV19-01				01,02	TCRBD01-01*01	TCRBD01	TCRBD01-01	01				TCRBJ01-05*01	TCRBJ01	TCRBJ01-05	01				5	6	0	5	0	2	36	48	54	-1	61	5	In	VDJ
CTGGAGTCGGCTGCTCCCTCCCAGACATCTGTGTACTTCTGTGCCAGCAGTGGGACAACTAGCAATCAGCCCCAGCATTTTGGTGAT	CASSGTTSNQPQHF	4	3.445157400628741E-5	42	TCRBV06-01*01	TCRBV06	TCRBV06-01	01				TCRBD01-01*01	TCRBD01	TCRBD01-01	01				TCRBJ01-05*01	TCRBJ01	TCRBJ01-05	01				4	0	1	6	2	0	39	-1	52	57	59	4	In	VDJ
CACGCCCTGCAGCCAGAAGACTCAGCCCTGTATCTCTGCGCCAGCAGCGAAACCGACAGGTTGCCTGTTGGCTACACCTTCGGTTCG	CASSETDRLPVGYTF	2	1.7225787003143707E-5	45	TCRBV04-01*01	TCRBV04	TCRBV04-01	01				TCRBD01-01*01	TCRBD01	TCRBD01-01	01				TCRBJ01-02*01	TCRBJ01	TCRBJ01-02	01				5	6	2	4	8	7	36	48	54	60	68	2	In	VDJ
CACCTACACACCCTGCAGCCAGAAGACTCGGCCCTGTATCTCTGTGCCAGCAGCCAAGACAACAGGGTTGGCTACACCTTCGGTTCG	CASSQDNRVGYTF	3	2.5838680504715558E-5	39	TCRBV04-02*01	TCRBV04	TCRBV04-02	01				TCRBD01-01*01	TCRBD01	TCRBD01-01	01				TCRBJ01-02*01	TCRBJ01	TCRBJ01-02	01				0	2	3	3	1	7	42	59	61	67	68	3	In	VDJ
CTGACTGTGAGCAACATGAGCCCTGAAGACAGCAGCATATATCTCTGCAGCGTTGAAGGGAGCTCCGGTGGCTACACCTTCGGTTCG	CSVEGSSGGYTF	2	1.7225787003143707E-5	36	TCRBV29-01*01	TCRBV29	TCRBV29-01	01				TCRBD02-01*02	TCRBD02	TCRBD02-01	02				TCRBJ01-02*01	TCRBJ01	TCRBJ01-02	01				1	0	10	2	6	7	45	-1	58	62	68	2	In	VDJ
CCAGCAGGTAGTGCGAGGAGATTCGGCAGCTTATTTCTGTGCCAGCTCACCTCTAGGACAGGGGTTGCTGGCTACACCTTCGGTTCG		10	8.612893501571854E-5	44	TCRBV18-01*01	TCRBV18	TCRBV18-01	01				TCRBD01-01*01	TCRBD01	TCRBD01-01	01				TCRBJ01-02*01	TCRBJ01	TCRBJ01-02	01				3	4	1	2	4	7	37	51	55	64	68	10	Out	VDJ
ATCAATTCCCTGGAGCTTGGTGACTCTGCTGTGTATTTCTGTGCCAGCAGCCAAGACACTAGCTTTTATGGCTACACCTTCGGTTCG	CASSQDTSFYGYTF	4	3.445157400628741E-5	42	TCRBV03	TCRBV03				TCRBV03-01,TCRBV03-02		TCRBD02-01	TCRBD02	TCRBD02-01				01,02	TCRBJ01-02*01	TCRBJ01	TCRBJ01-02	01				0	1	3	7	3	5	39	56	57	63	66	4	In	VDJ
ATCCTGAGTTCTAAGAAGCTCCTTCTCAGTGACTCTGGCTTCTATCTCTGTGCCTGGAGTGAGAGGTATGGCTACACCTTCGGTTCG	CAWSERYGYTF	1	8.612893501571853E-6	33	TCRBV30-01*01	TCRBV30	TCRBV30-01	01				TCRBD02-01*02	TCRBD02	TCRBD02-01	02				TCRBJ01-02*01	TCRBJ01	TCRBJ01-02	01				1	1	11	1	0	5	48	61	62	-1	66	1	In	VDJ
CTCAGGCTGCTGTCGGCTGCTCCCTCCCAGACATCTGTGTACTTCTGTGCCAGCAGTGACGGACTCTATGGCTACACCTTCGGTTCG	CASSDGLYGYTF	4	3.445157400628741E-5	36	TCRBV06-05*01	TCRBV06	TCRBV06-05	01				TCRBD02-01	TCRBD02	TCRBD02-01				01,02	TCRBJ01-02*01	TCRBJ01	TCRBJ01-02	01				5	3	1	10	0	4	45	57	60	-1	65	4	In	VDJ
TTCTCAGTGACTCTGGCTTCTATCTCTGTGCCTGGAGTGTCATACGGGAGTAGGGGAGAGGTAAGCTATGGCTACACCTTCGGTTCG		1	8.612893501571853E-6	55	TCRBV30-01*01	TCRBV30	TCRBV30-01	01				TCRBD02-01*02	TCRBD02	TCRBD02-01	02				TCRBJ01-02*01	TCRBJ01	TCRBJ01-02	01				0	4	8	2	15	4	26	40	44	50	65	1	Out	VDJ
CTGCTGTCGGCTGCTCCCTCCCAGACATCTGTGTACTTCTGTGCCAGCAGAGACCGACAGGTTCCCTATGGCTACACCTTCGGTTCG	CASRDRQVPYGYTF	3	2.5838680504715558E-5	42	TCRBV06-05*01	TCRBV06	TCRBV06-05	01				TCRBD01-01*01	TCRBD01	TCRBD01-01	01				TCRBJ01-02*01	TCRBJ01	TCRBJ01-02	01				6	5	2	4	4	4	39	50	55	61	65	3	In	VDJ
TCACCTACACGCCCTGCAGCCAGAAGACTCAGCCCTGTATCTCTGCGCCAGCAGCCAAGGGTTGACTATGGCTACACCTTCGGTTCG		2	1.7225787003143707E-5	38	TCRBV04-01*01	TCRBV04	TCRBV04-01	01								TCRBD01,TCRBD02	TCRBD01-01,TCRBD02-01		TCRBJ01-02*01	TCRBJ01	TCRBJ01-02	01				1	0	0	10	3	3	43	-1	59	61	64	2	Out	VDJ
AGCACCTTGGAGCTGGGGGACTCGGCCCTTTATCTTTGCGCCAGCAGCGTTTCGGGACAGGCGGACTATGGCTACACCTTCGGTTCG	CASSVSGQADYGYTF	6	5.1677361009431116E-5	45	TCRBV05-01*01	TCRBV05	TCRBV05-01	01				TCRBD01-01*01	TCRBD01	TCRBD01-01	01				TCRBJ01-02*01	TCRBJ01	TCRBJ01-02	01				4	5	0	4	3	3	36	48	53	61	64	6	In	VDJ
ACTGTGAGCAACATGAGCCCTGAAGACAGCAGCATATATCTCTGCAGCATTACGGACAGGGGGCACTATGGCTACACCTTCGGTTCG	CSITDRGHYGYTF	2	1.7225787003143707E-5	39	TCRBV29-01*01	TCRBV29	TCRBV29-01	01				TCRBD01-01*01	TCRBD01	TCRBD01-01	01				TCRBJ01-02*01	TCRBJ01	TCRBJ01-02	01				8	5	1	0	0	3	42	48	53	-1	64	2	In	VDJ
CTGGAGTCAGCTACCCGCTCCCAGACATCTGTGTATTTCTGCGCCAGCAGTGAGTCGGGGACCAACTATGGCTACACCTTCGGTTCG	CASSESGTNYGYTF	6	5.1677361009431116E-5	42	TCRBV10-02*01	TCRBV10	TCRBV10-02	01								TCRBD01,TCRBD02	TCRBD01-01,TCRBD02-01		TCRBJ01-02*01	TCRBJ01	TCRBJ01-02	01				0	1	0	7	1	2	39	56	57	62	63	6	In	VDJ
CTGGAGTCGGCTGCTCCCTCCCAGACATCTGTGTACTTCTGTGCCAGCAGACACGACAGGGGAAACTATGGCTACACCTTCGGTTCG	CASRHDRGNYGYTF	7	6.029025451100297E-5	42	TCRBV06-01*01	TCRBV06	TCRBV06-01	01				TCRBD01-01*01	TCRBD01	TCRBD01-01	01				TCRBJ01-02*01	TCRBJ01	TCRBJ01-02	01				6	4	2	2	1	2	39	50	54	62	63	7	In	VDJ
ACGCCTTGTTGCTGGGGGACTCGGCCCTCTATCTCTGTGCCAGCAGCTTCCCTTCAGGGCGTGATATATGGCTACACCTTCGGTTCG		2	1.7225787003143707E-5	46	TCRBV05-06*01	TCRBV05	TCRBV05-06	01				TCRBD01-01*01	TCRBD01	TCRBD01-01	01				TCRBJ01-02*01	TCRBJ01	TCRBJ01-02	01				2	5	4	3	7	5	35	49	54	59	66	2	Out	VDJ
CTCACTGTGACATCGGCCCAAAAGAACCCGACAGCTTTCTATCTCTGTGCCAGTAGGGACAGCGGATATGGCTACACCTTCGGTTCG	CASRDSGYGYTF	5	4.306446750785927E-5	36	TCRBV19-01	TCRBV19	TCRBV19-01				01,02	TCRBD01-01*01	TCRBD01	TCRBD01-01	01				TCRBJ01-02*01	TCRBJ01	TCRBJ01-02	01				6	0	1	5	4	5	45	-1	56	62	66	5	In	VDJ
CTGAATGTGAACGCCTTGGAGCTGGACGACTCGGCCCTGTATCTCTGTGCCAGCAGCCGGACAGGGGTCGGCTACACCTTCGGTTCG	CASSRTGVGYTF	3	2.5838680504715558E-5	36	TCRBV05-04*01	TCRBV05	TCRBV05-04	01				TCRBD01-01*01	TCRBD01	TCRBD01-01	01				TCRBJ01-02*01	TCRBJ01	TCRBJ01-02	01				4	1	1	2	2	8	45	57	58	67	69	3	In	VDJ
GTGACCAGTGCCCATCCTGAAGACAGCAGCTTCTACATCTGCAGTGCTAGAGCCAACAGGGGAATGGGAGGCTACACCTTCGGTTCG	CSARANRGMGGYTF	4	3.445157400628741E-5	42	TCRBV20	TCRBV20				TCRBV20-01,TCRBV20-or09_02		TCRBD01-01*01	TCRBD01	TCRBD01-01	01				TCRBJ01-02*01	TCRBJ01	TCRBJ01-02	01				1	3	3	2	7	8	39	52	55	62	69	4	In	VDJ
ATCAATTCCCTGGAGCTTGGTGACTCTGCTGTGTATTTCTGTGCCAGCAGCCAAGAAAGGGCCCCACAGGGGCACACCTTCGGTTCG	CASSQERAPQGHTF	10	8.612893501571854E-5	42	TCRBV03	TCRBV03				TCRBV03-01,TCRBV03-02		TCRBD01-01*01	TCRBD01	TCRBD01-01	01				TCRBJ01-02*01	TCRBJ01	TCRBJ01-02	01				0	9	3	2	1	12	39	56	65	72	73	10	In	VDJ
TCGGCTGCTCCCTCCCAGACATCTGTGTACTTCTGTGCCAGCAGTGTAAGGCCGGGACAGGGGGCAGTCGAGCAGTACTTCGGGCCG	CASSVRPGQGAVEQYF	3	2.5838680504715558E-5	48	TCRBV06-01*01	TCRBV06	TCRBV06-01	01				TCRBD01-01*01	TCRBD01	TCRBD01-01	01				TCRBJ02-07*01	TCRBJ02	TCRBJ02-07	01				4	7	0	0	3	6	33	46	53	65	68	3	In	VDJ
ACCAGTGCCCATCCTGAAGACAGCAGCTTCTACATCTGCAGTGCTAGAGATTATCAGGACAGGGGGCCCGAGCAGTACTTCGGGCCG	CSARDYQDRGPEQYF	4	3.445157400628741E-5	45	TCRBV20	TCRBV20				TCRBV20-01,TCRBV20-or09_02		TCRBD01-01*01	TCRBD01	TCRBD01-01	01				TCRBJ02-07*01	TCRBJ02	TCRBJ02-07	01				0	6	1	0	1	6	36	50	56	67	68	4	In	VDJ
TTGGAGTCGGCTGCTCCCTCCCAAACATCTGTGTACTTCTGTGCCAGCAGTCCACAGGGGCGAAGTTACGAGCAGTACTTCGGGCCG	CASSPQGRSYEQYF	3	2.5838680504715558E-5	42	TCRBV06	TCRBV06				TCRBV06-02,TCRBV06-03		TCRBD01-01*01	TCRBD01	TCRBD01-01	01				TCRBJ02-07*01	TCRBJ02	TCRBJ02-07	01				5	2	3	2	6	4	39	51	53	60	66	3	In	VDJ
CTGAGTTCTAAGAAGCTCCTTCTCAGTGACTCTGGCTTCTATCTCTGTGCCTGGAGTGTTGGGCCTTACGAGCAGTACTTCGGGCCG	CAWSVGPYEQYF	1	8.612893501571853E-6	36	TCRBV30-01*01	TCRBV30	TCRBV30-01	01				TCRBD01-01*01	TCRBD01	TCRBD01-01	01				TCRBJ02-07*01	TCRBJ02	TCRBJ02-07	01				0	1	8	0	2	4	45	59	60	64	66	1	In	VDJ
CTCAGAACCGGGAGACACGGCACTGTATCTCTGCGCCAGCAGTCAATCGATGGTGGCAGGGTACTCTACGAGCAGTACTTCGGGCCG		3	2.5838680504715558E-5	50	TCRBV23-01*01	TCRBV23	TCRBV23-01	01				TCRBD01-01*01	TCRBD01	TCRBD01-01	01				TCRBJ02-07*01	TCRBJ02	TCRBJ02-07	01				0	8	4	3	4	3	31	48	56	61	65	3	Out	VDJ
CTTCACCTACACACCCTGCAGCCAGAAGACTCGGCCCTGTATCTCTGCGCCAGCAGCCCGGACGGCTACGAGCAGTACTTCGGGCCG	CASSPDGYEQYF	2	1.7225787003143707E-5	36	TCRBV04-03*01	TCRBV04	TCRBV04-03	01								TCRBD01,TCRBD02	TCRBD01-01,TCRBD02-01		TCRBJ02-07*01	TCRBJ02	TCRBJ02-07	01				4	1	1	7	2	3	45	58	59	63	65	2	In	VDJ
TCTAAGAAGCTCCTTCTCAGTGACTCTGGCTTCTATCTCTGTGCCTGGAGTCGGACAGGGGGGCGCTACGAGCAGTACTTCGGGCCG	CAWSRTGGRYEQYF	1	8.612893501571853E-6	42	TCRBV30-01*01	TCRBV30	TCRBV30-01	01				TCRBD01-01*01	TCRBD01	TCRBD01-01	01				TCRBJ02-07*01	TCRBJ02	TCRBJ02-07	01				2	1	1	1	3	3	39	51	52	62	65	1	In	VDJ
ATCCAGCCCTCAGAACCCAGGGACTCAGCTGTGTACTTCTGTGCCAGCAGCTCGGGACAGGTCTCCTACGAGCAGTACTTCGGGCCG	CASSSGQVSYEQYF	2	1.7225787003143707E-5	42	TCRBV12	TCRBV12				TCRBV12-03,TCRBV12-04		TCRBD01-01*01	TCRBD01	TCRBD01-01	01				TCRBJ02-07*01	TCRBJ02	TCRBJ02-07	01				6	3	0	4	1	0	39	50	53	61	62	2	In	VDJ
CACGCCCTGCAGCCAGAAGACTCAGCCCTGTATCTCTGCGCCAGCAGCCACGGAGGGGACGGCTCCTACGAGCAGTACTTCGGGCCG	CASSHGGDGSYEQYF	2	1.7225787003143707E-5	45	TCRBV04-01*01	TCRBV04	TCRBV04-01	01				TCRBD02-01*02	TCRBD02	TCRBD02-01	02				TCRBJ02-07*01	TCRBJ02	TCRBJ02-07	01				3	1	10	0	5	0	36	50	51	57	62	2	In	VDJ
GACCAGTGCCCATCCTGAAGACAGCAGCTTCTACATCTGCAGTGCTAGATAAGGACGGACAGCTCCTACGAGCAGTACTTCGGGCCG		2	1.7225787003143707E-5	44	TCRBV20	TCRBV20				TCRBV20-01,TCRBV20-or09_02		TCRBD01-01*01	TCRBD01	TCRBD01-01	01				TCRBJ02-07*01	TCRBJ02	TCRBJ02-07	01				2	7	1	5	0	0	37	49	56	-1	62	2	Out	VDJ
AAGAAGCTCCTTCTCAGTGACTCTGGCTTCTATCTCTGTGCCTGGAACCAAGGGGGCGGGAACTCCTACGAGCAGTACTTCGGGCCG	CAWNQGGGNSYEQYF	1	8.612893501571853E-6	45	TCRBV30-01*01	TCRBV30	TCRBV30-01	01				TCRBD01-01*01	TCRBD01	TCRBD01-01	01				TCRBJ02-07*01	TCRBJ02	TCRBJ02-07	01				4	4	5	0	5	0	36	46	50	57	62	1	In	VDJ
GACTGTGAGCAACATGAGCCCTGAAGACAGCAGCATATATCTCTGCAGCGCGATTAGGACGGATCCTACGAGCAGTACTTCGGGCCG		1	8.612893501571853E-6	38	TCRBV29-01*01	TCRBV29	TCRBV29-01	01								TCRBD01,TCRBD02	TCRBD01-01,TCRBD02-01		TCRBJ02-07*01	TCRBJ02	TCRBJ02-07	01				7	6	1	7	3	1	43	50	56	60	63	1	Out	VDJ
AAGAAGCTCCTTCTCAGTGACTCTGGCTTCTATCTCTGTGCCTGGAGCGTTGGACAGTTCCCATCCTACGAGCAGTACTTCGGGCCG	CAWSVGQFPSYEQYF	1	8.612893501571853E-6	45	TCRBV30-01*01	TCRBV30	TCRBV30-01	01				TCRBD01-01*01	TCRBD01	TCRBD01-01	01				TCRBJ02-07*01	TCRBJ02	TCRBJ02-07	01				3	4	1	5	6	1	36	47	51	57	63	1	In	VDJ
CTGACTGTGAGCAACATGAGCCCTGAAGACAGCAGCATATATCTCTGCAGCGTTGCCCAGGGGCCCTACGAGCAGTACTTCGGGCCG	CSVAQGPYEQYF	1	8.612893501571853E-6	36	TCRBV29-01*01	TCRBV29	TCRBV29-01	01				TCRBD01-01*01	TCRBD01	TCRBD01-01	01				TCRBJ02-07*01	TCRBJ02	TCRBJ02-07	01				4	2	4	2	1	2	45	55	57	63	64	1	In	VDJ
AGGCTGCTGTCGGCTGCTCCCTCCCAGACATCTGTGTACTTCTGTGCCAGCGCTCAGGGGGCCCCCTACGAGCAGTACTTCGGGCCG	CASAQGAPYEQYF	2	1.7225787003143707E-5	39	TCRBV06-05*01	TCRBV06	TCRBV06-05	01				TCRBD01-01*01	TCRBD01	TCRBD01-01	01				TCRBJ02-07*01	TCRBJ02	TCRBJ02-07	01				8	3	4	0	2	2	42	51	54	62	64	2	In	VDJ
GTGCAGCCTGCAGAACTGGAGGATTCTGGAGTTTATTTCTGTGCCAGCAGCCAAGAAAGCCCCCCCTACGAGCAGTACTTCGGGCCG	CASSQESPPYEQYF	2	1.7225787003143707E-5	42	TCRBV14-01*01	TCRBV14	TCRBV14-01	01				TCRBD02-01	TCRBD02	TCRBD02-01				01,02	TCRBJ02-07*01	TCRBJ02	TCRBJ02-07	01				0	1	6	7	4	2	39	56	57	60	64	2	In	VDJ
CAGCGCACACAGCAGGAGGACTCGGCCGTGTATCTCTGTGCCAGCAGCTTCAAAAGCGGAGGTACCTACGAGCAGTACTTCGGGCCG	CASSFKSGGTYEQYF	4	3.445157400628741E-5	45	TCRBV07-02*01	TCRBV07	TCRBV07-02	01				TCRBD02-01	TCRBD02	TCRBD02-01				01,02	TCRBJ02-07*01	TCRBJ02	TCRBJ02-07	01				3	4	6	5	5	2	36	50	54	59	64	4	In	VDJ
CTGAGTTCTAAGAAGCTCCTTCTCAGTGACTCTGGCTTCTATCTCTGTGCCCGGGCGGATGGGACCTACGAGCAGTACTTCGGGCCG	CARADGTYEQYF	1	8.612893501571853E-6	36	TCRBV30-01*01	TCRBV30	TCRBV30-01	01								TCRBD01,TCRBD02	TCRBD01-01,TCRBD02-01		TCRBJ02-07*01	TCRBJ02	TCRBJ02-07	01				8	9	0	8	0	2	45	51	60	-1	64	1	In	VDJ
ATCCAGCGCACACAGCAGGAGGACTCGGCCGTGTATCTCTGTGCCAGCAGCTTAGGGCTCCTACAATACGAGCAGTACTTCGGGCCG	CASSLGLLQYEQYF	3	2.5838680504715558E-5	42	TCRBV07-02*01	TCRBV07	TCRBV07-02	01								TCRBD01,TCRBD02	TCRBD01-01,TCRBD02-01		TCRBJ02-07*01	TCRBJ02	TCRBJ02-07	01				1	7	3	6	1	4	39	55	62	65	66	3	In	VDJ
CTGACTGTGAGCAACATGAGCCCTGAAGACAGCAGCATATATCTCTGCAGCGTTGTCAGCGGGATCGACGAGCAGTACTTCGGGCCG	CSVVSGIDEQYF	1	8.612893501571853E-6	36	TCRBV29-01*01	TCRBV29	TCRBV29-01	01				TCRBD02-01*02	TCRBD02	TCRBD02-01	02				TCRBJ02-07*01	TCRBJ02	TCRBJ02-07	01				4	2	6	3	3	5	45	55	57	64	67	1	In	VDJ
ATGAATGTGAGCACCTTGGAGCTGGGGGACTCGGCCCTTTATCTTTGCGCCAGCAGCTTGGAGGTACACGAGCAGTACTTCGGGCCG	CASSLEVHEQYF	6	5.1677361009431116E-5	36	TCRBV05-01*01	TCRBV05	TCRBV05-01	01								TCRBD01,TCRBD02	TCRBD01-01,TCRBD02-01		TCRBJ02-07*01	TCRBJ02	TCRBJ02-07	01				0	0	5	4	3	5	45	-1	61	64	67	6	In	VDJ
GAGTTGGCTGCTCCCTCCCAGACATCTGTGTACTTCTGTGCCAGCAGGACTAGACAGGGCGGTATGAACGAGCAGTACTTCGGGCCG	CASRTRQGGMNEQYF	4	3.445157400628741E-5	45	TCRBV06-06	TCRBV06	TCRBV06-06				01,02	TCRBD01-01*01	TCRBD01	TCRBD01-01	01				TCRBJ02-07*01	TCRBJ02	TCRBJ02-07	01				6	5	2	3	8	5	36	47	52	59	67	4	In	VDJ
ACGATCCAGCGCACACAGCAGGAGGACTCGGCCGTGTATCTCTGTGCCAGCAGTCTCCTAGCGGGGGGAAAGCAGTACTTCGGGCCG	CASSLLAGGKQYF	3	2.5838680504715558E-5	39	TCRBV07-02*01	TCRBV07	TCRBV07-02	01				TCRBD02-01*01	TCRBD02	TCRBD02-01	01				TCRBJ02-07*01	TCRBJ02	TCRBJ02-07	01				6	4	4	1	2	8	42	53	57	68	70	3	In	VDJ
CTGGAGTTGGCTGCTCCCTCCCAGACATCTGTGTACTTCTGTGCCAGCAAGGGGGGCAGCCGATCCCCGGTTTTGGACTTCGGGCCG	CASKGGSRSPVLDF	6	5.1677361009431116E-5	42	TCRBV06-06	TCRBV06	TCRBV06-06				01,02					TCRBD01,TCRBD02	TCRBD01-01,TCRBD02-01		TCRBJ02-07*01	TCRBJ02	TCRBJ02-07	01				7	0	5	1	21	14	39	-1	49	55	76	6	In	VDJ
AGTTCTAAGAAGCTCCTTCTCAGTGACTCTGGCTTCTATCTCTGTGCCTGGAGGGGTCGGCCTTTGAACACCATATATTTTGGAGAG	CAWRGRPLNTIYF	3	2.5838680504715558E-5	39	TCRBV30-01*01	TCRBV30	TCRBV30-01	01								TCRBD01,TCRBD02	TCRBD01-01,TCRBD02-01		TCRBJ01-03*01	TCRBJ01	TCRBJ01-03	01				3	0	0	9	10	7	42	-1	53	56	66	3	In	VDJ
GTGAACGCCTTGTTGCTGGGGGACTCGGCCCTCTATCTCTGTGCCAGCAGCTTTTACAGCTCTGGAAACACCATATATTTTGGAGAG	CASSFYSSGNTIYF	3	2.5838680504715558E-5	42	TCRBV05-06*01	TCRBV05	TCRBV05-06	01				TCRBD01-01*01	TCRBD01	TCRBD01-01	01				TCRBJ01-03*01	TCRBJ01	TCRBJ01-03	01				2	2	3	5	0	0	39	53	55	-1	59	3	In	VDJ
AGTGCCCATCCTGAAGACAGCAGCTTCTACATCTGCAGTGCATCCTCCGGTCGGCCGACCTCTGGAAACACCATATATTTTGGAGAG	CSASSGRPTSGNTIYF	3	2.5838680504715558E-5	48	TCRBV20	TCRBV20				TCRBV20-01,TCRBV20-or09_02						TCRBD01,TCRBD02	TCRBD01-01,TCRBD02-01		TCRBJ01-03*01	TCRBJ01	TCRBJ01-03	01				6	15	2	7	0	0	33	41	56	-1	59	3	In	VDJ
ACAGTGACCAGTGCCCATCCTGAAGACAGCAGCTTCTACATCTGCAGTGCTAACAGCGACTCTGGAAACACCATATATTTTGGAGAG	CSANSDSGNTIYF	5	4.306446750785927E-5	39	TCRBV20	TCRBV20				TCRBV20-01,TCRBV20-or09_02						TCRBD01,TCRBD02	TCRBD01-01,TCRBD02-01		TCRBJ01-03*01	TCRBJ01	TCRBJ01-03	01				4	0	3	5	3	0	42	-1	52	56	59	5	In	VDJ
AAGAAGCTCCTTCTCAGTGACTCTGGCTTCTATCTCTGTGCCTGGAGCCCCCCTAAGGCTGGGGCCAAAGTCCTGACTTTCGGGGCC	CAWSPPKAGAKVLTF	1	8.612893501571853E-6	45	TCRBV30-01*01	TCRBV30	TCRBV30-01	01				TCRBD01-01*01	TCRBD01	TCRBD01-01	01				TCRBJ02-06*01	TCRBJ02	TCRBJ02-06	01				3	13	7	0	4	13	36	47	60	65	69	1	In	VDJ
ACCAGTGCCCATCCTGAAGACAGCAGCTTCTACATCTGCAGTGCTATCCCCCCCCGGGACAGAAAAAACATTCAGTACTTCGGCGCC	CSAIPPRDRKNIQYF	4	3.445157400628741E-5	45	TCRBV20	TCRBV20				TCRBV20-01,TCRBV20-or09_02		TCRBD01-01*01	TCRBD01	TCRBD01-01	01				TCRBJ02-04*01	TCRBJ02	TCRBJ02-04	01				4	9	0	5	1	4	36	46	55	62	63	4	In	VDJ
ACCAGTGCCCATCCTGAAGACAGCAGCTTCTACATCTGCAGTGCTAGAGATCTCTGGCAGGTGGATTCACCCCTCCACTTTGGGAAC	CSARDLWQVDSPLHF	4	3.445157400628741E-5	45	TCRBV20	TCRBV20				TCRBV20-01,TCRBV20-or09_02		TCRBD01-01*01	TCRBD01	TCRBD01-01	01				TCRBJ01-06*01	TCRBJ01	TCRBJ01-06	01				0	7	4	4	3	8	36	50	57	61	64	4	In	VDJ
ATCCAGCCCTCAGAACCCAGGGACTCAGCTGTGTACTTCTGTGCCAGCGGCACCAGCTCCTATAATTCACCCCTCCACTTTGGGAAC	CASGTSSYNSPLHF	4	3.445157400628741E-5	42	TCRBV12	TCRBV12				TCRBV12-03,TCRBV12-04		TCRBD01-01*01	TCRBD01	TCRBD01-01	01				TCRBJ01-06*01	TCRBJ01	TCRBJ01-06	01				8	5	4	5	0	0	39	48	53	-1	56	4	In	VDJ
CTGCTGTCGGCTGCTCCCTCCCAGACATCTGTGTACTTCTGTGCCAGCAGTTACTCGACGGCCAATTCACCCCTCCACTTTGGGAAC	CASSYSTANSPLHF	3	2.5838680504715558E-5	42	TCRBV06-05*01	TCRBV06	TCRBV06-05	01								TCRBD01,TCRBD02	TCRBD01-01,TCRBD02-01		TCRBJ01-06*01	TCRBJ01	TCRBJ01-06	01				0	0	2	7	4	7	39	-1	56	59	63	3	In	VDJ
AAGCTCCTTCTCAGTGACTCTGGCTTCTATCTCTGTGCCTGGAGTTTGGGTCAGTCCGGGGGAAATTCACCCCTCCACTTTGGGAAC	CAWSLGQSGGNSPLHF	3	2.5838680504715558E-5	48	TCRBV30-01*01	TCRBV30	TCRBV30-01	01				TCRBD02-01*01	TCRBD02	TCRBD02-01	01				TCRBJ01-06*01	TCRBJ01	TCRBJ01-06	01				2	11	8	2	1	7	33	45	56	62	63	3	In	VDJ
GCCCATCCTGAAGACAGCAGCTTCTACATCTGCAGTGCTAGAGATCATAGCGGGGCAGTCTCCTACAATGAGCAGTTCTTCGGGCCA	CSARDHSGAVSYNEQFF	3	2.5838680504715558E-5	51	TCRBV20	TCRBV20				TCRBV20-01,TCRBV20-or09_02		TCRBD02-01*01	TCRBD02	TCRBD02-01	01				TCRBJ02-01*01	TCRBJ02	TCRBJ02-01	01				0	3	5	3	4	0	30	44	47	55	59	3	In	VDJ
GTGAGCAACATGAGCCCTGAAGACAGCAGCATATATCTCTGCAGCGGACGGAAGGCCGGGGCCTACAATGAGCAGTTCTTCGGGCCA	CSGRKAGAYNEQFF	2	1.7225787003143707E-5	42	TCRBV29-01*01	TCRBV29	TCRBV29-01	01				TCRBD02-01*01	TCRBD02	TCRBD02-01	01				TCRBJ02-01*01	TCRBJ02	TCRBJ02-01	01				7	10	8	3	0	2	39	46	56	-1	61	2	In	VDJ
CACGCCCTGCAGCCAGAAGACTCAGCCCTGTATCTCTGCGCCAGCAGCCAAGAAGGAGACTCTAACAATGAGCAGTTCTTCGGGCCA	CASSQEGDSNNEQFF	5	4.306446750785927E-5	45	TCRBV04-01*01	TCRBV04	TCRBV04-01	01				TCRBD02-01	TCRBD02	TCRBD02-01				01,02	TCRBJ02-01*01	TCRBJ02	TCRBJ02-01	01				0	4	2	10	3	5	36	53	57	61	64	5	In	VDJ
GTGACCAGTGCCCATCCTGAAGACAGCAGCTTCTACATCTGCAGTGCTAGCTACGGGAGAAGGAACAATGAGCAGTTCTTCGGGCCA	CSASYGRRNNEQFF	6	5.1677361009431116E-5	42	TCRBV20	TCRBV20				TCRBV20-01,TCRBV20-or09_02		TCRBD02-01*02	TCRBD02	TCRBD02-01	02				TCRBJ02-01*01	TCRBJ02	TCRBJ02-01	01				3	3	8	2	5	5	39	50	53	59	64	6	In	VDJ
AGTTCTAAGAAGCTCCTTCTCAGTGACTCTGGCTTCTATCTCTGTGCCTGGAGGCTGGGGCAGGGGGGCGAGCAGTTCTTCGGGCCA	CAWRLGQGGEQFF	2	1.7225787003143707E-5	39	TCRBV30-01*01	TCRBV30	TCRBV30-01	01				TCRBD01-01*01	TCRBD01	TCRBD01-01	01				TCRBJ02-01*01	TCRBJ02	TCRBJ02-01	01				3	7	4	1	2	10	42	53	60	67	69	2	In	VDJ
TCTAAGAAGCTCCTTCTCAGTGACTCTGGCTTCTATCTCTGTGCCTGGCGTTTGCCAGGGGTCTTGGAGACCCAGTACTTCGGGCCA	CAWRLPGVLETQYF	1	8.612893501571853E-6	42	TCRBV30-01*01	TCRBV30	TCRBV30-01	01				TCRBD01-01*01	TCRBD01	TCRBD01-01	01				TCRBJ02-05*01	TCRBJ02	TCRBJ02-05	01				5	7	4	2	5	5	39	48	55	61	66	1	In	VDJ
TCAACTCTGACTGTGAGCAACATGAGCCCTGAAGACAGCAGCATATATCTCTGCAGTGCGGGAGGGGAGACCCAGTACTTCGGGCCA	CSAGGETQYF	3	2.5838680504715558E-5	30	TCRBV29-01*01	TCRBV29	TCRBV29-01	01				TCRBD02-01*02	TCRBD02	TCRBD02-01	02				TCRBJ02-05*01	TCRBJ02	TCRBJ02-05	01				9	1	7	0	0	5	51	56	57	-1	66	3	In	VDJ
TCAACTCTGACTGTGAGCAACATGAGCCCTGAAGACAGCAGCATATATCTCTGCAGCGTTGCCAGGGAGACCCAGTACTTCGGGCCA	CSVARETQYF	1	8.612893501571853E-6	30	TCRBV29-01*01	TCRBV29	TCRBV29-01	01				TCRBD01-01*01	TCRBD01	TCRBD01-01	01				TCRBJ02-05*01	TCRBJ02	TCRBJ02-05	01				4	1	4	4	0	5	51	61	62	-1	66	1	In	VDJ
CTACACACCCTGCAGCCAGAAGACTCGGCCCTGTATCTCTGTGCCAGCAGCCAAGGGCAGGGACGAGAGACCCAGTACTTCGGGCCA	CASSQGQGRETQYF	6	5.1677361009431116E-5	42	TCRBV04-02*01	TCRBV04	TCRBV04-02	01								TCRBD01,TCRBD02	TCRBD01-01,TCRBD02-01		TCRBJ02-05*01	TCRBJ02	TCRBJ02-05	01				1	4	0	7	1	4	39	55	59	64	65	6	In	VDJ
AAGAAGCTCCTTCTCAGTGACTCTGGCTTCTATCTCTGTGCCTGGAAGTACAGGGGGCGCTGGCAAGAGACCCAGTACTTCGGGCCA	CAWKYRGRWQETQYF	2	1.7225787003143707E-5	45	TCRBV30-01*01	TCRBV30	TCRBV30-01	01				TCRBD01-01*01	TCRBD01	TCRBD01-01	01				TCRBJ02-05*01	TCRBJ02	TCRBJ02-05	01				4	3	3	0	5	2	36	46	49	58	63	2	In	VDJ
CTGTCGGCTGCTCCCTCCCAGACATCTGTGTACTTCTGTGCCAGCAGTTCACTCGGGACAGACCAAGAGACCCAGTACTTCGGGCCA	CASSSLGTDQETQYF	6	5.1677361009431116E-5	45	TCRBV06-05*01	TCRBV06	TCRBV06-05	01				TCRBD01-01*01	TCRBD01	TCRBD01-01	01				TCRBJ02-05*01	TCRBJ02	TCRBJ02-05	01				4	5	0	5	0	0	36	49	54	-1	61	6	In	VDJ
TCAACTCTGACTGTGAGCAACATGAGCCCTGAAGACAGCAGCATATATCTCTGCAGCGCGGGAGAGGATACGCAGTATTTTGGCCCA	CSAGEDTQYF	3	2.5838680504715558E-5	30	TCRBV29-01*01	TCRBV29	TCRBV29-01	01				TCRBD02-01*02	TCRBD02	TCRBD02-01	02				TCRBJ02-03*01	TCRBJ02	TCRBJ02-03	01				7	0	8	2	2	6	51	-1	58	64	66	3	In	VDJ
TTGGAGTCGGCTGCTCCCTCCCAAACATCTGTGTACTTCTGTGCCAGCAGTCTCCGCATGGAGTCAGATACGCAGTATTTTGGCCCA	CASSLRMESDTQYF	7	6.029025451100297E-5	42	TCRBV06	TCRBV06				TCRBV06-02,TCRBV06-03		TCRBD02-01*02	TCRBD02	TCRBD02-01	02				TCRBJ02-03*01	TCRBJ02	TCRBJ02-03	01				5	8	10	2	1	4	39	51	59	63	64	7	In	VDJ
CCAGCCCTCAGAACCCAGGGACTCAGCTGTGTACTTCTGTGCCAGCAGTGACAGGGTATGATCACAGATACGCAGTATTTTGGCCCA		5	4.306446750785927E-5	44	TCRBV12	TCRBV12				TCRBV12-03,TCRBV12-04		TCRBD01-01*01	TCRBD01	TCRBD01-01	01				TCRBJ02-03*01	TCRBJ02	TCRBJ02-03	01				5	0	2	3	6	2	37	-1	49	56	62	5	Out	VDJ
AGCAACATGAGCCCTGAAGACAGCAGCATATATCTCTGCAGCGTGGCTTTCAGCGGTAAACGCACAGATACGCAGTATTTTGGCCCA	CSVAFSGKRTDTQYF	3	2.5838680504715558E-5	45	TCRBV29-01*01	TCRBV29	TCRBV29-01	01				TCRBD02-01	TCRBD02	TCRBD02-01				01,02	TCRBJ02-03*01	TCRBJ02	TCRBJ02-03	01				6	7	6	5	5	1	36	44	51	56	61	3	In	VDJ
ACCAGTGCCCATCCTGAAGACAGCAGCTTCTACATCTGCAGTGCTAGAGATACGCGGGGAAGCACAGATACGCAGTATTTTGGCCCA	CSARDTRGSTDTQYF	3	2.5838680504715558E-5	45	TCRBV20	TCRBV20				TCRBV20-01,TCRBV20-or09_02		TCRBD02-01*01	TCRBD02	TCRBD02-01	01				TCRBJ02-03*01	TCRBJ02	TCRBJ02-03	01				0	3	7	3	1	0	36	50	53	59	60	3	In	VDJ
TCTAAGAAGCTCCTTCTCAGTGACTCTGGCTTCTATCTCTGTGCCTGGAGAGTAGCGGGGGGGACGAATACGCAGTATTTTGGCCCA	CAWRVAGGTNTQYF	4	3.445157400628741E-5	42	TCRBV30-01*01	TCRBV30	TCRBV30-01	01				TCRBD02-01*01	TCRBD02	TCRBD02-01	01				TCRBJ02-03*01	TCRBJ02	TCRBJ02-03	01				3	2	5	0	4	7	39	50	52	63	67	4	In	VDJ
CAGCGCACACAGCAGGAGGACTCGGCCGTGTATCTCTGTGCCAGCAGCTCTGACGGACTAGCTGACGAGACGCAGTATTTTGGCCCA	CASSSDGLADETQYF	6	5.1677361009431116E-5	45	TCRBV07-02*01	TCRBV07	TCRBV07-02	01				TCRBD02-01	TCRBD02	TCRBD02-01				01,02	TCRBJ02-03*01	TCRBJ02	TCRBJ02-03	01				4	5	1	7	7	9	36	49	54	62	69	6	In	VDJ
AGTTCTAAGAAGCTCCTTCTCAGTGACTCTGGCTTCTATCTCTGTGCCTGGAGTGTACTTGCTCCCGGGGAGCTGTTTTTTGGAGAA	CAWSVLAPGELFF	1	8.612893501571853E-6	39	TCRBV30-01*01	TCRBV30	TCRBV30-01	01				TCRBD02-01	TCRBD02	TCRBD02-01				01,02	TCRBJ02-02*01	TCRBJ02	TCRBJ02-02	01				0	0	3	10	5	6	42	-1	56	59	64	1	In	VDJ
GTGAGCACCTTGGAGCTGGGGGACTCGGCCCTTTATCTTTGCGCCAGCAGCCCGGGATCTTACACCGGGGAGCTGTTTTTTGGAGAA	CASSPGSYTGELFF	5	4.306446750785927E-5	42	TCRBV05-01*01	TCRBV05	TCRBV05-01	01				TCRBD02-01*02	TCRBD02	TCRBD02-01	02				TCRBJ02-02*01	TCRBJ02	TCRBJ02-02	01				4	1	8	3	4	3	39	51	52	57	61	5	In	VDJ
CAGCGCACACAGCAGGAGGACTCGGCCGTGTATCTCTGTGCCAGCAGCTTAACAGGGGGCAACACCGGGGAGCTGTTTTTTGGAGAA	CASSLTGGNTGELFF	4	3.445157400628741E-5	45	TCRBV07-02*01	TCRBV07	TCRBV07-02	01				TCRBD01-01*01	TCRBD01	TCRBD01-01	01				TCRBJ02-02*01	TCRBJ02	TCRBJ02-02	01				2	0	3	0	0	2	36	-1	51	-1	60	4	In	VDJ
ACTCTGACAGTGACCAGTGCCCATCCTGAAGACAGCAGCTTCTACATCTGCAGTGCTGACAGGGGGCGTGTAGCTTTCTTTGGACAA	CSADRGRVAFF	3	2.5838680504715558E-5	33	TCRBV20-01*01	TCRBV20	TCRBV20-01	01				TCRBD01-01*01	TCRBD01	TCRBD01-01	01				TCRBJ01-01*01	TCRBJ01	TCRBJ01-01	01				5	0	2	0	4	10	48	-1	57	67	71	3	In	VDJ
CTGTCCCTAGAGTCTGCCATCCCCAACCAGACAGCTCTTTACTTCTGTGCCACAAGGACAGTTTCCTCTGAAGCTTTCTTTGGACAA	CATRTVSSEAFF	4	3.445157400628741E-5	36	TCRBV24	TCRBV24				TCRBV24-01,TCRBV24-or09_02		TCRBD01-01*01	TCRBD01	TCRBD01-01	01				TCRBJ01-01*01	TCRBJ01	TCRBJ01-01	01				10	2	1	5	6	6	45	53	55	61	67	4	In	VDJ
ATCCAGCCCTCAGAACCCAGGGACTCAGCTGTGTACTTCTGTGCCAGCAGTTCCAAAAACCTTCAGGCTGAAGCTTTCTTTGGACAA	CASSSKNLQAEAFF	3	2.5838680504715558E-5	42	TCRBV12	TCRBV12				TCRBV12-03,TCRBV12-04		TCRBD01-01*01	TCRBD01	TCRBD01-01	01				TCRBJ01-01*01	TCRBJ01	TCRBJ01-01	01				4	11	4	4	0	6	39	52	63	-1	67	3	In	VDJ
GTGACATCGGCCCAAAAGAACCCGACAGCTTTCTATCTCTGTGCCAGTAGTATAGGCAGGGCGGGGACTGAAGCTTTCTTTGGACAA	CASSIGRAGTEAFF	8	6.890314801257483E-5	42	TCRBV19-01	TCRBV19	TCRBV19-01				01,02	TCRBD02-01*01	TCRBD02	TCRBD02-01	01				TCRBJ01-01*01	TCRBJ01	TCRBJ01-01	01				1	5	7	3	0	5	39	55	60	-1	66	8	In	VDJ
ACTCTGACAGTGACCAGTGCCCATCCTGAAGACAGCAGCTTCTACATCTGCAGTGCTACGGACGGCACTGAAGCTTTCTTTGGACAA	CSATDGTEAFF	6	5.1677361009431116E-5	33	TCRBV20-01*01	TCRBV20	TCRBV20-01	01								TCRBD01,TCRBD02	TCRBD01-01,TCRBD02-01		TCRBJ01-01*01	TCRBJ01	TCRBJ01-01	01				4	1	1	7	2	4	48	58	59	63	65	6	In	VDJ
CTTCACATCAATTCCCTGGAGCTTGGTGACTCTGCTGTGTATTTCTGTGCCAGCAGCCGTCTTAACACTGAAGCTTTCTTTGGACAA	CASSRLNTEAFF	12	1.0335472201886223E-4	36	TCRBV03	TCRBV03				TCRBV03-01,TCRBV03-02		TCRBD02-01	TCRBD02	TCRBD02-01				01,02	TCRBJ01-01*01	TCRBJ01	TCRBJ01-01	01				4	2	4	10	1	2	45	58	60	62	63	12	In	VDJ
TCGGCTGCTCCCTCCCAAACATCTGTGTACTTCTGTGCCAGCAGTTACGTGACAGGGGGCCTTAACACTGAAGCTTTCTTTGGACAA	CASSYVTGGLNTEAFF	7	6.029025451100297E-5	48	TCRBV06	TCRBV06				TCRBV06-02,TCRBV06-03		TCRBD01-01*01	TCRBD01	TCRBD01-01	01				TCRBJ01-01*01	TCRBJ01	TCRBJ01-01	01				2	2	2	0	3	2	33	48	50	60	63	7	In	VDJ
GTGAGCAACATGAGCCCTGAAGACAGCAGCATATATCTCTGCAGCGTAGCCACGGGACGGTTGAACACTGAAGCTTTCTTTGGACAA	CSVATGRLNTEAFF	2	1.7225787003143707E-5	42	TCRBV29-01*01	TCRBV29	TCRBV29-01	01								TCRBD01,TCRBD02	TCRBD01-01,TCRBD02-01		TCRBJ01-01*01	TCRBJ01	TCRBJ01-01	01				6	6	0	7	3	0	39	47	53	58	61	2	In	VDJ
CTGGAGTCTGCCAGGCCCTCACATACCTCTCAGTACCTCTGTGCCAGCAGTGGAATGTGGGTGAACACTGAAGCTTTCTTTGGACAA	CASSGMWVNTEAFF	3	2.5838680504715558E-5	42	TCRBV25-01*01	TCRBV25	TCRBV25-01	01								TCRBD01,TCRBD02	TCRBD01-01,TCRBD02-01		TCRBJ01-01*01	TCRBJ01	TCRBJ01-01	01				4	6	0	9	0	0	39	52	58	-1	61	3	In	VDJ
ATGAGCCCTGAAGACAGCAGCATATATCTCTGCAGCGTTGAGCCGGACAGGGGAGATAAGGTGAACACTGAAGCTTTCTTTGGACAA	CSVEPDRGDKVNTEAFF	3	2.5838680504715558E-5	51	TCRBV29-01*01	TCRBV29	TCRBV29-01	01				TCRBD01-01*01	TCRBD01	TCRBD01-01	01				TCRBJ01-01*01	TCRBJ01	TCRBJ01-01	01				3	3	1	2	8	0	30	41	44	53	61	3	In	VDJ
GCACACAGCAGGAGGACTCGGCCGTGTATCTCTGTGCCAGCAGCCCCCCGGGACAGGGGGATGAACACTGAAGCTTTCTTTGGACAA		5	4.306446750785927E-5	49	TCRBV07-02*01	TCRBV07	TCRBV07-02	01				TCRBD01-01*01	TCRBD01	TCRBD01-01	01				TCRBJ01-01*01	TCRBJ01	TCRBJ01-01	01				5	5	0	1	1	0	32	44	49	60	61	5	Out	VDJ
CTGACTGTGAGCAACATGAGCCCTGAAGACAGCAGCATATATCTCTGCAGCGTTGAGGGCATGAACACTGAAGCTTTCTTTGGACAA	CSVEGMNTEAFF	2	1.7225787003143707E-5	36	TCRBV29-01*01	TCRBV29	TCRBV29-01	01				TCRBD01-01*01	TCRBD01	TCRBD01-01	01				TCRBJ01-01*01	TCRBJ01	TCRBJ01-01	01				3	0	8	0	1	0	45	-1	56	60	61	2	In	VDJ
GCCTTGTTGCTGGGGGACTCGGCCCTCTATCTCTGTGCCAGCAGCTTGAAATCCTGGGGCGGGAACACTGAAGCTTTCTTTGGACAA	CASSLKSWGGNTEAFF	3	2.5838680504715558E-5	48	TCRBV05-06*01	TCRBV05	TCRBV05-06	01				TCRBD01-01*01	TCRBD01	TCRBD01-01	01				TCRBJ01-01*01	TCRBJ01	TCRBJ01-01	01				1	7	7	0	2	1	33	48	55	60	62	3	In	VDJ
ACCAGTGCCCATCCTGAAGACAGCAGCTTCTACATCTGCAGTGCTAGAGCGTTTGACAGGAGGAACACTGAAGCTTTCTTTGGACAA	CSARAFDRRNTEAFF	5	4.306446750785927E-5	45	TCRBV20	TCRBV20				TCRBV20-01,TCRBV20-or09_02		TCRBD01-01*01	TCRBD01	TCRBD01-01	01				TCRBJ01-01*01	TCRBJ01	TCRBJ01-01	01				1	5	2	4	2	1	36	49	54	60	62	5	In	VDJ
ATCCAGCGCACACAGCAGGAGGACTCCGCCGTGTATCTCTGTGCCAGCAGCCTGCACGCTGCGAACACTGAAGCTTTCTTTGGACAA	CASSLHAANTEAFF	10	8.612893501571854E-5	42	TCRBV07-08*01	TCRBV07	TCRBV07-08	01								TCRBD01,TCRBD02	TCRBD01-01,TCRBD02-01		TCRBJ01-01*01	TCRBJ01	TCRBJ01-01	01				5	4	3	7	5	1	39	51	55	57	62	10	In	VDJ
CTGTCGGCTGCTCCCTCCCAGACATCTGTGTACTTCTGTGCCAGCAGTTACTTCGACCGGGAGAACACTGAAGCTTTCTTTGGACAA	CASSYFDRENTEAFF	9	7.751604151414667E-5	45	TCRBV06-05*01	TCRBV06	TCRBV06-05	01				TCRBD02-01*02	TCRBD02	TCRBD02-01	02				TCRBJ01-01*01	TCRBJ01	TCRBJ01-01	01				1	5	8	3	0	1	36	52	57	-1	62	9	In	VDJ
ACAGTGACCAGTGCCCATCCTGAAGACAGCAGCTTCTACATCTGCAGTGCTAGAGTCGGCCAGAACACTGAAGCTTTCTTTGGACAA	CSARVGQNTEAFF	3	2.5838680504715558E-5	39	TCRBV20	TCRBV20				TCRBV20-01,TCRBV20-or09_02						TCRBD01,TCRBD02	TCRBD01-01,TCRBD02-01		TCRBJ01-01*01	TCRBJ01	TCRBJ01-01	01				1	2	9	0	2	1	42	55	57	60	62	3	In	VDJ
GACAGTGACCAGTGCCCATCCTGAAGACAGCAGCTTCTACATCTGCAGTGCCCTGACGGGAAGAACACTGAAGCTTTCTTTGGACAA		3	2.5838680504715558E-5	38	TCRBV20	TCRBV20				TCRBV20-01,TCRBV20-or09_02		TCRBD02-01*02	TCRBD02	TCRBD02-01	02				TCRBJ01-01*01	TCRBJ01	TCRBJ01-01	01				6	5	8	3	1	1	43	51	56	61	62	3	Out	VDJ
ATCCGGTCCACAAAGCTGGAGGACTCAGCCATGTACTTCTGTGCCAGCAGTGAGACAGACTTAAACACTGAAGCTTTCTTTGGACAA	CASSETDLNTEAFF	8	6.890314801257483E-5	42	TCRBV02-01*01	TCRBV02	TCRBV02-01	01				TCRBD01-01*01	TCRBD01	TCRBD01-01	01				TCRBJ01-01*01	TCRBJ01	TCRBJ01-01	01				3	0	2	5	5	2	39	-1	53	58	63	8	In	VDJ
TCTAAGAAGCTCCTTCTCAGTGACTCTGGCTTCTATCTCTGTGCCTGGAGGTCCCCCCCAGGGGTTAATGAAGCTTTCTTTGGACAA	CAWRSPPGVNEAFF	3	2.5838680504715558E-5	42	TCRBV30-01*01	TCRBV30	TCRBV30-01	01				TCRBD01-01*01	TCRBD01	TCRBD01-01	01				TCRBJ01-01*01	TCRBJ01	TCRBJ01-01	01				3	8	4	2	4	7	39	50	58	64	68	3	In	VDJ
ATCCTGAGTTCTAAGAAGCTCCTTCTCAGTGACTCTGGCTTCTATCTCTGTGCCTGTAGACAAACTACCGAAGCTTTCTTTGGACAA	CACRQTTEAFF	1	8.612893501571853E-6	33	TCRBV30-01*01	TCRBV30	TCRBV30-01	01								TCRBD01,TCRBD02	TCRBD01-01,TCRBD02-01		TCRBJ01-01*01	TCRBJ01	TCRBJ01-01	01				6	2	2	6	7	8	48	56	58	62	69	1	In	VDJ
CACCTTGGAGATCCAGCGCACAGAGCAGGGGGACTCGGCCATGTATCTCTGTGCCAGCAGCTCGGACATAGGGTGTTTTTTGGCAGT		8	6.890314801257483E-5	32	TCRBV07-09	TCRBV07	TCRBV07-09				01,03	TCRBD01-01*01	TCRBD01	TCRBD01-01	01				TCRBJ01-04*01	TCRBJ01	TCRBJ01-04	01				4	1	1	6	5	15	49	62	63	68	73	8	Out	VDJ
ATCCAGCCCTCAGAACCCAGGGACTCAGCTGTGTACTTCTGTGCCAGCAGTTTTAGAGCCGGAGGGGGAAAACTGTTTTTTGGCAGT	CASSFRAGGGKLFF	2	1.7225787003143707E-5	42	TCRBV12	TCRBV12				TCRBV12-03,TCRBV12-04						TCRBD01,TCRBD02	TCRBD01-01,TCRBD02-01		TCRBJ01-04*01	TCRBJ01	TCRBJ01-04	01				3	9	5	1	0	10	39	53	62	-1	68	2	In	VDJ
TCTAAGAAGCTCCTTCTCAGTGACTCTGGCTTCTATCTCTGTGCCTGGGGGACAGGAACTATTAATGAAAAACTGTTTTTTGGCAGT	CAWGTGTINEKLFF	1	8.612893501571853E-6	42	TCRBV30-01*01	TCRBV30	TCRBV30-01	01				TCRBD01-01*01	TCRBD01	TCRBD01-01	01				TCRBJ01-04*01	TCRBJ01	TCRBJ01-04	01				5	0	0	4	6	4	39	-1	48	56	62	1	In	VDJ
AGTTCTAAGAAGCTCCTTCTCAGTGACTCTGGCTTCTATCTCTGTGCCCACCGACAGGGAACTAATGAAAAACTGTTTTTTGGCAGT	CAHRQGTNEKLFF	1	8.612893501571853E-6	39	TCRBV30-01*01	TCRBV30	TCRBV30-01	01				TCRBD01-01*01	TCRBD01	TCRBD01-01	01				TCRBJ01-04*01	TCRBJ01	TCRBJ01-04	01				8	4	2	3	0	1	42	48	52	-1	59	1	In	VDJ
CTGGGGGACGCAGCCATGTACCTGTGTGCCACCAGCAGAGCCGGGACAGGGGGCTTTTTGGGGAATGAAAAACTGTTTTTTGGCAGT	CATSRAGTGGFLGNEKLFF	8	6.890314801257483E-5	57	TCRBV15-01*01	TCRBV15	TCRBV15-01	01				TCRBD01-01*01	TCRBD01	TCRBD01-01	01				TCRBJ01-04*01	TCRBJ01	TCRBJ01-04	01				1	2	0	0	9	5	24	40	42	54	63	8	In	VDJ
GAGTCCGCTACCAGCTCCCAGACATCTGTGTACTTCTGTGCCATCAGTCCCGGGGGGGGCGCGGGTCAGCCCCAGCATTTTGGTGAT	CAISPGGGAGQPQHF	5	4.306446750785927E-5	45	TCRBV10-03*01	TCRBV10	TCRBV10-03	01				TCRBD02-01*01	TCRBD02	TCRBD02-01	01				TCRBJ01-05*01	TCRBJ01	TCRBJ01-05	01				5	2	8	0	7	6	36	48	50	58	65	5	In	VDJ
ACAGTGACCAGTGCCCATCCTGAAGACAGCAGCTTCTACATCTGCAGTGCTAGTTGGGACAAAGGTCAGCCCCAGCATTTTGGTGAT	CSASWDKGQPQHF	4	3.445157400628741E-5	39	TCRBV20	TCRBV20				TCRBV20-01,TCRBV20-or09_02		TCRBD01-01*01	TCRBD01	TCRBD01-01	01				TCRBJ01-05*01	TCRBJ01	TCRBJ01-05	01				3	2	0	6	4	6	42	53	55	61	65	4	In	VDJ
CTGAGTTCTAAGAAGCTCCTTCTCAGTGACTCTGGCTTCTATCTCTGTGCCTGGAGTCGCTCTAGTCAGCCCCAGCATTTTGGTGAT	CAWSRSSQPQHF	1	8.612893501571853E-6	36	TCRBV30-01*01	TCRBV30	TCRBV30-01	01				TCRBD02-01	TCRBD02	TCRBD02-01				01,02	TCRBJ01-05*01	TCRBJ01	TCRBJ01-05	01				2	4	4	8	0	6	45	57	61	-1	65	1	In	VDJ
TCTAAGAAGCTCCTTCTCAGTGACTCTGGCTTCTATCTCTGTGCCTGGAGTGGAGGCCGGGGAGATCAGCCCCAGCATTTTGGTGAT	CAWSGGRGDQPQHF	1	8.612893501571853E-6	42	TCRBV30-01*01	TCRBV30	TCRBV30-01	01				TCRBD02-01	TCRBD02	TCRBD02-01				01,02	TCRBJ01-05*01	TCRBJ01	TCRBJ01-05	01				1	5	8	3	2	5	39	52	57	62	64	1	In	VDJ
ACTGTGAGCAACATGAGCCCTGAAGACAGCAGCATATATCTCTGCAGCGTTGGACAGACTAGCAATCAGCCCCAGCATTTTGGTGAT	CSVGQTSNQPQHF	4	3.445157400628741E-5	39	TCRBV29-01*01	TCRBV29	TCRBV29-01	01				TCRBD01-01*01	TCRBD01	TCRBD01-01	01				TCRBJ01-05*01	TCRBJ01	TCRBJ01-05	01				4	0	2	5	2	0	42	-1	52	57	59	4	In	VDJ
CTCAGAACCCAGGGACTCAGCTGTGTACTTCTGTGCCAGCAACCCCCTCCCAGGGGATATAGCAATCAGCCCCAGCATTTTGGTGAT		2	1.7225787003143707E-5	50	TCRBV12	TCRBV12				TCRBV12-03,TCRBV12-04		TCRBD01-01*01	TCRBD01	TCRBD01-01	01				TCRBJ01-05*01	TCRBJ01	TCRBJ01-05	01				7	9	4	2	3	0	31	41	50	56	59	2	Out	VDJ
GTGACCAGTGCCCATCCTGAAGACAGCAGCTTCTACATCTGCAGTGCTAGAAGTGGGAGCAGCAATCAGCCCCAGCATTTTGGTGAT	CSARSGSSNQPQHF	2	1.7225787003143707E-5	42	TCRBV20	TCRBV20				TCRBV20-01,TCRBV20-or09_02		TCRBD02-01*02	TCRBD02	TCRBD02-01	02				TCRBJ01-05*01	TCRBJ01	TCRBJ01-05	01				2	3	9	2	1	1	39	51	54	59	60	2	In	VDJ
CAGCCCTCAGAACCCAGGGACTCAGCTGTGTACTTCTGTGCCAGCAGTCATGACAGGGCCAGCAATCAGCCCCAGCATTTTGGTGAT	CASSHDRASNQPQHF	3	2.5838680504715558E-5	45	TCRBV12	TCRBV12				TCRBV12-03,TCRBV12-04		TCRBD01-01*01	TCRBD01	TCRBD01-01	01				TCRBJ01-05*01	TCRBJ01	TCRBJ01-05	01				5	3	2	3	2	1	36	48	51	58	60	3	In	VDJ
CAGCCCTCAGAACCCAGGGACTCAGCTGTGTACTTCTGTGCCAGCAGTGCAGACAGGCTCTCCAATCAGCCCCAGCATTTTGGTGAT	CASSADRLSNQPQHF	6	5.1677361009431116E-5	45	TCRBV12	TCRBV12				TCRBV12-03,TCRBV12-04		TCRBD01-01*01	TCRBD01	TCRBD01-01	01				TCRBJ01-05*01	TCRBJ01	TCRBJ01-05	01				5	3	2	4	5	3	36	48	51	57	62	6	In	VDJ
TCAGCTACCCGCTCCCAGACATCTGTGTATTTCTGCGCCAGCAGTGAGGGTCTTAGACAGGGAGGGGAACCCCAGCATTTTGGTGAT	CASSEGLRQGGEPQHF	13	1.119676155204341E-4	48	TCRBV10-02*01	TCRBV10	TCRBV10-02	01								TCRBD01,TCRBD02	TCRBD01-01,TCRBD02-01		TCRBJ01-05*01	TCRBJ01	TCRBJ01-05	01				2	7	2	3	7	10	33	48	55	62	69	13	In	VDJ
TGGAGTCTGCCAGGCCCTCACATACCTCTCAGTACCTCTGTGCCAGCAGTGAATTTGGGCAGGGGTTATGGCTACACCTTCGGTTCG		2	1.7225787003143707E-5	43	TCRBV25-01*01	TCRBV25	TCRBV25-01	01				TCRBD01-01*01	TCRBD01	TCRBD01-01	01				TCRBJ01-02*01	TCRBJ01	TCRBJ01-02	01				1	5	4	2	1	5	38	54	59	65	66	2	Out	VDJ
TCTAAGAAGCTCCTTCTCAGTGACTCTGGCTTCTATCTCTGTGCCTGGAGTGTAGAGAGAGCTTGGTATGGCTACACCTTCGGTTCG	CAWSVERAWYGYTF	1	8.612893501571853E-6	42	TCRBV30-01*01	TCRBV30	TCRBV30-01	01				TCRBD02-01	TCRBD02	TCRBD02-01				01,02	TCRBJ01-02*01	TCRBJ01	TCRBJ01-02	01				0	6	6	7	4	5	39	53	59	62	66	1	In	VDJ
CACACCCTGCAGCCAGAAGACTCGGCCCTGTATCTCTGCGCCAGCAGCCAAGAAGGGCAGGGGTTCTATGGCTACACCTTCGGTTCG	CASSQEGQGFYGYTF	2	1.7225787003143707E-5	45	TCRBV04-03*01	TCRBV04	TCRBV04-03	01				TCRBD01-01*01	TCRBD01	TCRBD01-01	01				TCRBJ01-02*01	TCRBJ01	TCRBJ01-02	01				0	4	4	2	2	4	36	53	57	63	65	2	In	VDJ
GTGAGCACCTTGGAGCTGGGGGACTCGGCCCTTTATCTTTGCGCCAGCAGCTTGGGCAGGGAGAGCTATGGCTACACCTTCGGTTCG	CASSLGRESYGYTF	3	2.5838680504715558E-5	42	TCRBV05-01*01	TCRBV05	TCRBV05-01	01								TCRBD01,TCRBD02	TCRBD01-01,TCRBD02-01		TCRBJ01-02*01	TCRBJ01	TCRBJ01-02	01				0	1	4	3	4	4	39	55	56	61	65	3	In	VDJ
ATGTGAGCACCTTGGAGCTGGGGGACTCGGCCCTTTATCTTTGCGCCAGCAGCTGGGGACAGGTACTATGGCTACACCTTCGGTTCG		6	5.1677361009431116E-5	40	TCRBV05-01*01	TCRBV05	TCRBV05-01	01				TCRBD01-01*01	TCRBD01	TCRBD01-01	01				TCRBJ01-02*01	TCRBJ01	TCRBJ01-02	01				3	1	0	4	1	3	41	54	55	63	64	6	Out	VDJ
TGAAGATCCGGTCCACAAAGCTGGAGGACTCAGCCATGTACTTCTGTGCCAGGACCGCAAGGGGACTATGGCTACACCTTCGGTTCG		4	3.445157400628741E-5	37	TCRBV02-01*01	TCRBV02	TCRBV02-01	01				TCRBD01-01*01	TCRBD01	TCRBD01-01	01				TCRBJ01-02*01	TCRBJ01	TCRBJ01-02	01				9	7	5	2	0	3	44	52	59	-1	64	4	Out	VDJ
ACAGTGACCAGTGCCCATCCTGAAGACAGCAGCTTCTACATCTGCAGTGCTGAGGACAGCTTTAACTATGGCTACACCTTCGGTTCG	CSAEDSFNYGYTF	2	1.7225787003143707E-5	39	TCRBV20	TCRBV20				TCRBV20-01,TCRBV20-or09_02		TCRBD01-01*01	TCRBD01	TCRBD01-01	01				TCRBJ01-02*01	TCRBJ01	TCRBJ01-02	01				5	2	1	5	3	1	42	51	53	59	62	2	In	VDJ
ACAGTGACCAGTGCCCATCCTGAAGACAGCAGCTTCTACATCTGCAGTGCCGGGCTGGGGGTTAACTATGGCTACACCTTCGGTTCG	CSAGLGVNYGYTF	5	4.306446750785927E-5	39	TCRBV20	TCRBV20				TCRBV20-01,TCRBV20-or09_02						TCRBD01,TCRBD02	TCRBD01-01,TCRBD02-01		TCRBJ01-02*01	TCRBJ01	TCRBJ01-02	01				6	6	6	1	1	1	42	50	56	61	62	5	In	VDJ
ACTCTGGAGTCCGCTACCAGCTCCCAGACATCTGTGTACTTCTGTGCCACCGGACAGGAGATTAACTATGGCTACACCTTCGGTTCG	CATGQEINYGYTF	7	6.029025451100297E-5	39	TCRBV10-03*01	TCRBV10	TCRBV10-03	01				TCRBD01-01*01	TCRBD01	TCRBD01-01	01				TCRBJ01-02*01	TCRBJ01	TCRBJ01-02	01				10	2	1	4	4	1	42	49	51	58	62	7	In	VDJ
CAGCCTGCAGAACTGGAGGATTCTGGAGTTTATTTCTGTGCCAGCAGCCCACCCGGGACAGCTAACTATGGCTACACCTTCGGTTCG	CASSPPGTANYGYTF	5	4.306446750785927E-5	45	TCRBV14-01*01	TCRBV14	TCRBV14-01	01				TCRBD01-01*01	TCRBD01	TCRBD01-01	01				TCRBJ01-02*01	TCRBJ01	TCRBJ01-02	01				4	5	0	5	0	0	36	49	54	-1	61	5	In	VDJ
ACCAGTGCCCATCCTGAAGACAGCAGCTTCTACATCTGCAGTGCTAGAGATCCGACAGGGACTAACTATGGCTACACCTTCGGTTCG	CSARDPTGTNYGYTF	4	3.445157400628741E-5	45	TCRBV20	TCRBV20				TCRBV20-01,TCRBV20-or09_02		TCRBD01-01*01	TCRBD01	TCRBD01-01	01				TCRBJ01-02*01	TCRBJ01	TCRBJ01-02	01				0	3	2	3	1	0	36	50	53	60	61	4	In	VDJ
CTGACCCTGGAGTCTGCCAGGCCCTCACATACCTCTCAGTACCTCTGTGCCAGCAGTAGGGATCGGGATGGCTACACCTTCGGTTCG	CASSRDRDGYTF	2	1.7225787003143707E-5	36	TCRBV25-01*01	TCRBV25	TCRBV25-01	01								TCRBD01,TCRBD02	TCRBD01-01,TCRBD02-01		TCRBJ01-02*01	TCRBJ01	TCRBJ01-02	01				5	1	0	8	5	6	45	57	58	62	67	2	In	VDJ
CTTGTTGCTGGGGGACTCGGCCCTCTATCTCTGTGCCAGCAGCTTCCCCAGGGAGGCTAATTAGGAGATGGCTACACCTTCGGTTCG		4	3.445157400628741E-5	50	TCRBV05-06*01	TCRBV05	TCRBV05-06	01				TCRBD02-01*02	TCRBD02	TCRBD02-01	02				TCRBJ01-02*01	TCRBJ01	TCRBJ01-02	01				2	5	9	1	11	6	31	45	50	56	67	4	Out	VDJ
AGGCTGCTGTCGGCTGCTCCCTCCCAGACATCTGTGTACTTCTGTGCCAGCAGTGGACAGGGGGCAAGGGGCTACACCTTCGGTTCG	CASSGQGARGYTF	4	3.445157400628741E-5	39	TCRBV06-05*01	TCRBV06	TCRBV06-05	01				TCRBD01-01*01	TCRBD01	TCRBD01-01	01				TCRBJ01-02*01	TCRBJ01	TCRBJ01-02	01				5	0	1	0	4	8	42	-1	54	65	69	4	In	VDJ
ATCCTGAGTTCTAAGAAGCTCCTTCTCAGTGACTCTGGCTTCTATCTCTGTGCTGAAAGACAGGGGGGAGGCTACACCTTCGGTTCG	CAERQGGGYTF	1	8.612893501571853E-6	33	TCRBV30-01*01	TCRBV30	TCRBV30-01	01				TCRBD01-01*01	TCRBD01	TCRBD01-01	01				TCRBJ01-02*01	TCRBJ01	TCRBJ01-02	01				9	5	2	1	2	8	48	53	58	67	69	1	In	VDJ
CAGACAAAGCTCATTTAAATCTTCACATCAATTCCCTGGAGCTTGGTGACTCTGCTGTGTATTTCTGTGCCAGCAGCTTTCGGGCCG		4	3.445157400628741E-5	16	TCRBV03-02*01	TCRBV03	TCRBV03-02	01											TCRBJ02-07*01	TCRBJ02	TCRBJ02-07	01				5	0	0	0	1	16	65	-1	-1	77	78	4	Out	VJ
ATTCTGGAGTCCGCCAGCACCAACCAGACATCTATGTACCTCTGTGCCAGCAGACCAACGACCGACCTCGAGCAGTACTTCGGGCCG	CASRPTTDLEQYF	13	1.119676155204341E-4	39	TCRBV28-01*01	TCRBV28	TCRBV28-01	01								TCRBD01,TCRBD02	TCRBD01-01,TCRBD02-01		TCRBJ02-07*01	TCRBJ02	TCRBJ02-07	01				6	6	2	7	6	6	42	53	59	62	68	13	In	VDJ
CTGAGTTCTAAGAAGCTCCTTCTCAGTGACTCTGGCTTCTATCTCTGTGCCTGGAGTTATGGGTTGGGCGAGCAGTACTTCGGGCCG	CAWSYGLGEQYF	2	1.7225787003143707E-5	36	TCRBV30-01*01	TCRBV30	TCRBV30-01	01								TCRBD01,TCRBD02	TCRBD01-01,TCRBD02-01		TCRBJ02-07*01	TCRBJ02	TCRBJ02-07	01				2	3	0	9	5	6	45	57	60	63	68	2	In	VDJ
AGTTCTAAGAAGCTCCTTCTCAGTGACTCTGGCTTCTATCTCTGTGCCTGGAGTGGACAGGGGGACAGCGAGCAGTACTTCGGGCCG	CAWSGQGDSEQYF	1	8.612893501571853E-6	39	TCRBV30-01*01	TCRBV30	TCRBV30-01	01				TCRBD01-01*01	TCRBD01	TCRBD01-01	01				TCRBJ02-07*01	TCRBJ02	TCRBJ02-07	01				1	0	2	1	4	6	42	-1	55	64	68	1	In	VDJ
CTGGGGTTGGAGTCGGCTGCTCCCTCCCAAACATCTGTGTACTTCTGTGCCAGCAGTCTTACGATTTACGAGCAGTACTTCGGGCCG	CASSLTIYEQYF	3	2.5838680504715558E-5	36	TCRBV06	TCRBV06				TCRBV06-02,TCRBV06-03						TCRBD01,TCRBD02	TCRBD01-01,TCRBD02-01		TCRBJ02-07*01	TCRBJ02	TCRBJ02-07	01				5	5	2	8	2	4	45	57	62	64	66	3	In	VDJ
GTGAGCACCTTGGAGCTGGGGGACTCGGCCCTTTATCTTTGCGCCAGCAGCTCTTGGACAGGGACTTACGAGCAGTACTTCGGGCCG	CASSSWTGTYEQYF	5	4.306446750785927E-5	42	TCRBV05-01*01	TCRBV05	TCRBV05-01	01				TCRBD01-01*01	TCRBD01	TCRBD01-01	01				TCRBJ02-07*01	TCRBJ02	TCRBJ02-07	01				3	3	1	3	3	4	39	52	55	63	66	5	In	VDJ
CTGACTGTGAGCAACATGAGCCCTGAAGACAGCAGCATATATCTCTGCAGCGTTGACGGAGGGTCGTACGAGCAGTACTTCGGGCCG	CSVDGGSYEQYF	2	1.7225787003143707E-5	36	TCRBV29-01*01	TCRBV29	TCRBV29-01	01				TCRBD02-01*02	TCRBD02	TCRBD02-01	02				TCRBJ02-07*01	TCRBJ02	TCRBJ02-07	01				3	1	10	0	3	4	45	56	57	63	66	2	In	VDJ
CCCCTGACCCTGGAGTCTGCCAGGCCCTCACATACCTCTCAGTACCTCTGTGCCAGCAGGGGGGCGTACGAGCAGTACTTCGGGCCG	CASRGAYEQYF	3	2.5838680504715558E-5	33	TCRBV25-01*01	TCRBV25	TCRBV25-01	01				TCRBD01-01*01	TCRBD01	TCRBD01-01	01				TCRBJ02-07*01	TCRBJ02	TCRBJ02-07	01				6	0	6	0	1	4	48	-1	59	65	66	3	In	VDJ
CTACACACCCTGCAGCCAGAAGACTCGGCCCTGTATCTCTGCGCCAGCAGCCAAGTGCTGGGGGGCTACGAGCAGTACTTCGGGCCG	CASSQVLGGYEQYF	2	1.7225787003143707E-5	42	TCRBV04-03*01	TCRBV04	TCRBV04-03	01				TCRBD02-01*01	TCRBD02	TCRBD02-01	01				TCRBJ02-07*01	TCRBJ02	TCRBJ02-07	01				1	4	9	1	0	3	39	55	59	-1	65	2	In	VDJ
AGTTCTAAGAAGCTCCTTCTCAGTGACTCTGGCTTCTATCTCTGTGCCTGGAGTAACGGTATTTCCTACGAGCAGTACTTCGGGCCG	CAWSNGISYEQYF	1	8.612893501571853E-6	39	TCRBV30-01*01	TCRBV30	TCRBV30-01	01				TCRBD02-01	TCRBD02	TCRBD02-01				01,02	TCRBJ02-07*01	TCRBJ02	TCRBJ02-07	01				2	2	8	5	4	1	42	54	56	59	63	1	In	VDJ
ACCAGTGCCCATCCTGAAGACAGCAGCTTCTACATCTGCAGTGCTAGAGATTGGGACAGCCTGTCCTACGAGCAGTACTTCGGGCCG	CSARDWDSLSYEQYF	4	3.445157400628741E-5	45	TCRBV20	TCRBV20				TCRBV20-01,TCRBV20-or09_02		TCRBD01-01*01	TCRBD01	TCRBD01-01	01				TCRBJ02-07*01	TCRBJ02	TCRBJ02-07	01				0	2	0	5	4	1	36	50	52	59	63	4	In	VDJ
ACTGTGAGCAACATGAGCCCTGAAGACAGCAGCATATATCTCTGCAGCGTTGTGACTAGCGGCTCCTACGAGCAGTACTTCGGGCCG	CSVVTSGSYEQYF	1	8.612893501571853E-6	39	TCRBV29-01*01	TCRBV29	TCRBV29-01	01				TCRBD02-01	TCRBD02	TCRBD02-01				01,02	TCRBJ02-07*01	TCRBJ02	TCRBJ02-07	01				4	1	2	5	0	0	42	52	53	-1	62	1	In	VDJ
CTGCTGTCGGCTGCTCCCTCCCAGACATCTGTGTACTTCTGTGCCAGCAGTTATTCATGGAGCTCCTACGAGCAGTACTTCGGGCCG	CASSYSWSSYEQYF	2	1.7225787003143707E-5	42	TCRBV06-05*01	TCRBV06	TCRBV06-05	01				TCRBD02-01*02	TCRBD02	TCRBD02-01	02				TCRBJ02-07*01	TCRBJ02	TCRBJ02-07	01				3	5	10	2	0	0	39	53	58	-1	62	2	In	VDJ
CTACACACCCTGCAGCCAGAAGACTCGGCCCTGTATCTCTGCGCCAGCAGCCAAGATCCGAGCTCCTACGAGCAGTACTTCGGGCCG	CASSQDPSSYEQYF	2	1.7225787003143707E-5	42	TCRBV04-03*01	TCRBV04	TCRBV04-03	01				TCRBD02-01*02	TCRBD02	TCRBD02-01	02				TCRBJ02-07*01	TCRBJ02	TCRBJ02-07	01				0	3	11	2	0	0	39	56	59	-1	62	2	In	VDJ
CTTCACCTACACGCCCTGCAGCCAGAAGACTCAGCCCTGTATCTCTGCGCCAGCAGCCTCCATACCTACGAGCAGTACTTCGGGCCG	CASSLHTYEQYF	3	2.5838680504715558E-5	36	TCRBV04-01*01	TCRBV04	TCRBV04-01	01								TCRBD01,TCRBD02	TCRBD01-01,TCRBD02-01		TCRBJ02-07*01	TCRBJ02	TCRBJ02-07	01				4	2	4	6	2	2	45	58	60	62	64	3	In	VDJ
AGTTCTAAGAAGCTCCTTCTCAGTGACTCTGGCTTCTATCTCTGTGCCTGGAGTCCCGGGGTGACCTACGAGCAGTACTTCGGGCCG	CAWSPGVTYEQYF	1	8.612893501571853E-6	39	TCRBV30-01*01	TCRBV30	TCRBV30-01	01				TCRBD02-01*01	TCRBD02	TCRBD02-01	01				TCRBJ02-07*01	TCRBJ02	TCRBJ02-07	01				2	2	8	3	3	2	42	54	56	61	64	1	In	VDJ
TCCCTGGAGCTTGGTGACTCTGCTGTGTATTTCTGTGCCAGCAGCCAAGAAAGAAAAGTTTTCACCTACGAGCAGTACTTCGGGCCG	CASSQERKVFTYEQYF	7	6.029025451100297E-5	48	TCRBV03	TCRBV03				TCRBV03-01,TCRBV03-02						TCRBD01,TCRBD02	TCRBD01-01,TCRBD02-01		TCRBJ02-07*01	TCRBJ02	TCRBJ02-07	01				0	2	2	8	10	2	33	50	52	54	64	7	In	VDJ
GCCTTGGAGCTGGACGACTCGGCCCTGTATCTCTGTGCCAGCAGGTCGGGAGGGACAGGGGACACCTACGAGCAGTACTTCGGGCCG	CASRSGGTGDTYEQYF	6	5.1677361009431116E-5	48	TCRBV05-04*01	TCRBV05	TCRBV05-04	01				TCRBD01-01*01	TCRBD01	TCRBD01-01	01				TCRBJ02-07*01	TCRBJ02	TCRBJ02-07	01				5	7	0	2	3	2	33	44	51	61	64	6	In	VDJ
ACAGTGACCAGTGCCCATCCTGAAGACAGCAGCTTCTACATCTGCAGTGCGGTGACAGGGGATCACTACGAGCAGTACTTCGGGCCG	CSAVTGDHYEQYF	4	3.445157400628741E-5	39	TCRBV20	TCRBV20				TCRBV20-01,TCRBV20-or09_02		TCRBD01-01*01	TCRBD01	TCRBD01-01	01				TCRBJ02-07*01	TCRBJ02	TCRBJ02-07	01				6	3	2	2	4	3	42	50	53	61	65	4	In	VDJ
GTGACCAGTGCCCATCCTGAAGACAGCAGCTTCTACATCTGCAGTGCTTCCCCGGACAGGGGTAACTACGAGCAGTACTTCGGGCCG	CSASPDRGNYEQYF	2	1.7225787003143707E-5	42	TCRBV20	TCRBV20				TCRBV20-01,TCRBV20-or09_02		TCRBD01-01*01	TCRBD01	TCRBD01-01	01				TCRBJ02-07*01	TCRBJ02	TCRBJ02-07	01				5	5	1	2	3	3	39	48	53	62	65	2	In	VDJ
AATTCCCTGGAGCTTGGTGACTCTGCTGTGTATTTCTGTGCCAGCAGCCAAGAAGGACAGACCCTATACGAGCAGTACTTCGGGCCG	CASSQEGQTLYEQYF	5	4.306446750785927E-5	45	TCRBV03	TCRBV03				TCRBV03-01,TCRBV03-02		TCRBD01-01*01	TCRBD01	TCRBD01-01	01				TCRBJ02-07*01	TCRBJ02	TCRBJ02-07	01				0	1	1	5	6	4	36	53	54	60	66	5	In	VDJ
GTGAGCACCTTGGAGCTGGGGGACTCGGCCCTTTATCTTTGCGCCAGCAGCTTGGATAGCGGGAGATACGAGCAGTACTTCGGGCCG	CASSLDSGRYEQYF	5	4.306446750785927E-5	42	TCRBV05-01*01	TCRBV05	TCRBV05-01	01				TCRBD02-01*02	TCRBD02	TCRBD02-01	02				TCRBJ02-07*01	TCRBJ02	TCRBJ02-07	01				0	1	5	2	1	4	39	55	56	65	66	5	In	VDJ
ACTCTGACTGTGAGCAACATGAGCCCTGAAGACAGCAGCATATATCTCTGCAGCGCCGTGTTCGAATACGAGCAGTACTTCGGGCCG	CSAVFEYEQYF	1	8.612893501571853E-6	33	TCRBV29-01*01	TCRBV29	TCRBV29-01	01								TCRBD01,TCRBD02	TCRBD01-01,TCRBD02-01		TCRBJ02-07*01	TCRBJ02	TCRBJ02-07	01				7	8	2	8	1	4	48	55	63	65	66	1	In	VDJ
TTGGCTGCTCCCTCCCAGACATCTGTGTACTTCTGTGCCAGCAGTGAATCGAGCGGGAGGCCGATTGACGAGCAGTACTTCGGGCCG	CASSESSGRPIDEQYF	7	6.029025451100297E-5	48	TCRBV06-01*01	TCRBV06	TCRBV06-01	01				TCRBD02-01*02	TCRBD02	TCRBD02-01	02				TCRBJ02-07*01	TCRBJ02	TCRBJ02-07	01				2	3	6	1	7	5	33	48	51	60	67	7	In	VDJ
ATCCAGCGCACACAGCAGGAGGACTCGGCCGTGTATCTCTGTGCCGGGGGCAGCGGGAGGGCGGAAGACGAGCAGTACTTCGGGCCG	CAGGSGRAEDEQYF	7	6.029025451100297E-5	42	TCRBV07-02*01	TCRBV07	TCRBV07-02	01				TCRBD02-01*02	TCRBD02	TCRBD02-01	02				TCRBJ02-07*01	TCRBJ02	TCRBJ02-07	01				11	6	6	0	6	5	39	45	51	61	67	7	In	VDJ
ACTCTGACAGTGACCAGTGCCCATCCTGAAGACAGCAGCTTCTACATCTGCAGTGCTAGTGACACCCACGAGCAGTACTTCGGGCCG	CSASDTHEQYF	2	1.7225787003143707E-5	33	TCRBV20-01*01	TCRBV20	TCRBV20-01	01				TCRBD01-01*01	TCRBD01	TCRBD01-01	01				TCRBJ02-07*01	TCRBJ02	TCRBJ02-07	01				3	1	2	6	3	5	48	59	60	64	67	2	In	VDJ
TTCCCGCTCAGGCTGCTGTCGGCTGCTCCCTCCCAGACATCTGTGTACTTCTGTGCCAGCGGAGTGAACGAGCAGTACTTCGGGCCG	CASGVNEQYF	2	1.7225787003143707E-5	30	TCRBV06-05*01	TCRBV06	TCRBV06-05	01				TCRBD02-01*02	TCRBD02	TCRBD02-01	02				TCRBJ02-07*01	TCRBJ02	TCRBJ02-07	01				8	0	10	2	3	5	51	-1	60	64	67	2	In	VDJ
CTGAGTTCTAAGAAGCTCCTTCTCAGTGACTCTGGCTTCTATCTCTGTGCCTGGGGGACAGGATTCAACGAGCAGTACTTCGGGCCG	CAWGTGFNEQYF	1	8.612893501571853E-6	36	TCRBV30-01*01	TCRBV30	TCRBV30-01	01				TCRBD01-01*01	TCRBD01	TCRBD01-01	01				TCRBJ02-07*01	TCRBJ02	TCRBJ02-07	01				5	0	0	4	5	5	45	-1	54	62	67	1	In	VDJ
GACAGTGACCAGTGCCCATCCTGAAGACAGCAGCTTCTACATCTGCAGTGCGGAGACTAGCCTCCCTGCCAGCAGTACTTCGGGCCG		2	1.7225787003143707E-5	38	TCRBV20	TCRBV20				TCRBV20-01,TCRBV20-or09_02		TCRBD02-01	TCRBD02	TCRBD02-01				01,02	TCRBJ02-07*01	TCRBJ02	TCRBJ02-07	01				6	3	2	7	9	8	43	51	54	61	70	2	Out	VDJ
TCCTGAGTTCTAAGAAGCTCCTTCTCAGTGACTCTGGCTTCTATCTCTGTGCCTGGAGTCCTTGCGGACACCATATATTTTGGAGAG		1	8.612893501571853E-6	34	TCRBV30-01*01	TCRBV30	TCRBV30-01	01				TCRBD02-01	TCRBD02	TCRBD02-01				01,02	TCRBJ01-03*01	TCRBJ01	TCRBJ01-03	01				2	4	7	5	0	8	47	59	63	-1	67	1	Out	VDJ
AAGAAGCTCCTTCTCAGTGACTCTGGCTTCTATCTCTGTGCCTGGAGGGGGGGACGGAACTCTGGAAACACCATATATTTTGGAGAG	CAWRGGRNSGNTIYF	3	2.5838680504715558E-5	45	TCRBV30-01*01	TCRBV30	TCRBV30-01	01				TCRBD02-01*01	TCRBD02	TCRBD02-01	01				TCRBJ01-03*01	TCRBJ01	TCRBJ01-03	01				3	0	9	1	6	0	36	-1	47	53	59	3	In	VDJ
AGCTCTCTGGAGCTGGGGGACTCAGCTTTGTATTTCTGTGCCAGCAGCGTAGAAGGGACAGCTGGAAACACCATATATTTTGGAGAG	CASSVEGTAGNTIYF	4	3.445157400628741E-5	45	TCRBV09-01	TCRBV09	TCRBV09-01				01,02	TCRBD01-01*01	TCRBD01	TCRBD01-01	01				TCRBJ01-03*01	TCRBJ01	TCRBJ01-03	01				0	2	0	5	0	2	36	52	54	-1	61	4	In	VDJ
TCAATTCCCTGGAGCTTGGTGACTCTGCTGTGTATTTCTGTGCCAGCAGCCCCAAGGACTGGGGCCAACGTCCTGACTTTCGGGGCC		8	6.890314801257483E-5	43	TCRBV03	TCRBV03				TCRBV03-01,TCRBV03-02						TCRBD01,TCRBD02	TCRBD01-01,TCRBD02-01		TCRBJ02-06*01	TCRBJ02	TCRBJ02-06	01				4	4	1	8	0	2	38	51	55	-1	58	8	Out	VDJ
ATCCAGCCCTCAGAACCCAGGGACTCAGCTGTGTACTTCTGTGCCAGCAGTTTATCCAGTTATAATTCACCCCTCCACTTTGGGAAC	CASSLSSYNSPLHF	2	1.7225787003143707E-5	42	TCRBV12	TCRBV12				TCRBV12-03,TCRBV12-04		TCRBD01-01*01	TCRBD01	TCRBD01-01	01				TCRBJ01-06*01	TCRBJ01	TCRBJ01-06	01				2	2	4	5	1	4	39	54	56	59	60	2	In	VDJ
CTTCACATCAATTCCCTGGAGCTTGGTGACTCTGCTGTGTATTTCTGTGCCAGCAGCCAGCCTCAGGCACCCCTCCACTTTGGGAAC	CASSQPQAPLHF	8	6.890314801257483E-5	36	TCRBV03	TCRBV03				TCRBV03-01,TCRBV03-02		TCRBD01-01*01	TCRBD01	TCRBD01-01	01				TCRBJ01-06*01	TCRBJ01	TCRBJ01-06	01				3	4	4	4	0	11	45	59	63	-1	67	8	In	VDJ
AAGAAGCTCCTTCTCAGTGACTCTGGCTTCTATCTCTGTGCCTGGAGTGTACAGGTCGGGGGGGCCTTTGAGCAGTTCTTCGGGCCA	CAWSVQVGGAFEQFF	2	1.7225787003143707E-5	45	TCRBV30-01*01	TCRBV30	TCRBV30-01	01				TCRBD02-01*01	TCRBD02	TCRBD02-01	01				TCRBJ02-01*01	TCRBJ02	TCRBJ02-01	01				0	6	8	0	4	9	36	50	56	64	68	2	In	VDJ
ACTCTGACTGTGAGCAACATGAGCCCTGAAGACAGCAGCATATATCTCTGCAGCGTTGGAGGGAGAGGTGAGCAGTTCTTCGGGCCA	CSVGGRGEQFF	6	5.1677361009431116E-5	33	TCRBV29-01*01	TCRBV29	TCRBV29-01	01				TCRBD02-01*02	TCRBD02	TCRBD02-01	02				TCRBJ02-01*01	TCRBJ02	TCRBJ02-01	01				4	2	9	2	3	9	48	58	60	65	68	6	In	VDJ
GACCAGTGCCCATCCTGAAGACAGCAGCTTCTACATCTGCAGTGCTAGAGAAGGGACAGGGGGCTGAATGAGCAGTTCTTCGGGCCA		3	2.5838680504715558E-5	44	TCRBV20	TCRBV20				TCRBV20-01,TCRBV20-or09_02		TCRBD01-01*01	TCRBD01	TCRBD01-01	01				TCRBJ02-01*01	TCRBJ02	TCRBJ02-01	01				0	1	0	0	2	7	37	51	52	64	66	3	Out	VDJ
GAGTCGGCTGCTCCCTCCCAAACATCTGTGTACTTCTGTGCCAGCAGTCCCCCCGGGGGGCGGGACAATGAGCAGTTCTTCGGGCCA	CASSPPGGRDNEQFF	7	6.029025451100297E-5	45	TCRBV06	TCRBV06				TCRBV06-02,TCRBV06-03		TCRBD02-01*01	TCRBD02	TCRBD02-01	01				TCRBJ02-01*01	TCRBJ02	TCRBJ02-01	01				5	5	8	1	4	5	36	48	53	60	64	7	In	VDJ
TCTAAGAAGCTCCTTCTCAGTGACTCTGGCTTCTATCTCTGTGCCGGTCACGATGACAGGGGGCGCGGATCTCAGTACTTCGGGCCA	CAGHDDRGRGSQYF	2	1.7225787003143707E-5	42	TCRBV30-01*01	TCRBV30	TCRBV30-01	01				TCRBD01-01*01	TCRBD01	TCRBD01-01	01				TCRBJ02-05*01	TCRBJ02	TCRBJ02-05	01				8	9	2	0	8	11	39	45	54	64	72	2	In	VDJ
ATCCAGCCCTCAGAACCCAGGGACTCAGCTGTGTACTTCTGTGCCAGCAGTTTAGCGGTCGGATTGGAGACCCAGTACTTCGGGCCA	CASSLAVGLETQYF	3	2.5838680504715558E-5	42	TCRBV12	TCRBV12				TCRBV12-03,TCRBV12-04						TCRBD01,TCRBD02	TCRBD01-01,TCRBD02-01		TCRBJ02-05*01	TCRBJ02	TCRBJ02-05	01				0	4	1	8	3	5	39	56	60	63	66	3	In	VDJ
CTGTCGGCTGCTCCCTCCCAGACATCTGTGTACTTCTGTGCCAGCGGGCAAAGGACTAGCGGGGGGGAGACCCAGTACTTCGGGCCA	CASGQRTSGGETQYF	5	4.306446750785927E-5	45	TCRBV06-05*01	TCRBV06	TCRBV06-05	01				TCRBD02-01*01	TCRBD02	TCRBD02-01	01				TCRBJ02-05*01	TCRBJ02	TCRBJ02-05	01				8	7	1	1	0	5	36	45	52	-1	66	5	In	VDJ
ATCCTGAGTTCTAAGAAGCTCCTTCTCAGTGACTCTGGCTTCTATCTCTGTGCCTGGACTTCTCTCGAGACCCAGTACTTCGGGCCA	CAWTSLETQYF	1	8.612893501571853E-6	33	TCRBV30-01*01	TCRBV30	TCRBV30-01	01				TCRBD02-01	TCRBD02	TCRBD02-01				01,02	TCRBJ02-05*01	TCRBJ02	TCRBJ02-05	01				4	0	4	10	6	5	48	-1	58	60	66	1	In	VDJ
TCTCAGTGACTCTGGCTTCTATCTCTGTGCCTGGAGTCCCATCCCTGGGGGACAGGGGTTTAGGGCGAGACCCAGTACTTCGGGCCA		2	1.7225787003143707E-5	56	TCRBV30-01*01	TCRBV30	TCRBV30-01	01				TCRBD01-01*01	TCRBD01	TCRBD01-01	01				TCRBJ02-05*01	TCRBJ02	TCRBJ02-05	01				2	11	0	2	8	5	25	37	48	58	66	2	Out	VDJ
GTGCAGCCTGCAGAACTGGAGGATTCTGGAGTTTATTTCTGTGCCAGCCGACAGGGGGGTCGCGGAGAGACCCAGTACTTCGGGCCA	CASRQGGRGETQYF	4	3.445157400628741E-5	42	TCRBV14-01*01	TCRBV14	TCRBV14-01	01				TCRBD01-01*01	TCRBD01	TCRBD01-01	01				TCRBJ02-05*01	TCRBJ02	TCRBJ02-05	01				8	1	2	1	7	4	39	48	49	58	65	4	In	VDJ
GTGACCAGTGCCCATCCTGAAGACAGCAGCTTCTACATCTGCAGTGCTACGGTCGCAACTCCTCAAGAGACCCAGTACTTCGGGCCA	CSATVATPQETQYF	2	1.7225787003143707E-5	42	TCRBV20	TCRBV20				TCRBV20-01,TCRBV20-or09_02		TCRBD02-01	TCRBD02	TCRBD02-01				01,02	TCRBJ02-05*01	TCRBJ02	TCRBJ02-05	01				4	8	3	10	3	2	39	49	57	60	63	2	In	VDJ
TCTAAGAAGCTCCTTCTCAGTGACTCTGGCTTCTATCTCTGTGCCTGGGGGACTAGCGGGAATCAAGAGACCCAGTACTTCGGGCCA	CAWGTSGNQETQYF	1	8.612893501571853E-6	42	TCRBV30-01*01	TCRBV30	TCRBV30-01	01				TCRBD02-01*02	TCRBD02	TCRBD02-01	02				TCRBJ02-05*01	TCRBJ02	TCRBJ02-05	01				5	0	0	3	2	2	39	-1	48	61	63	1	In	VDJ
AGCACCTTGGAGCTGGGGGACTCGGCCCTTTATCTTTGCGCCAGCAGTCCGGCGGCAGGCCTCCAAGAGACCCAGTACTTCGGGCCA	CASSPAAGLQETQYF	5	4.306446750785927E-5	45	TCRBV05-01*01	TCRBV05	TCRBV05-01	01								TCRBD01,TCRBD02	TCRBD01-01,TCRBD02-01		TCRBJ02-05*01	TCRBJ02	TCRBJ02-05	01				5	8	4	4	3	1	36	47	55	59	62	5	In	VDJ
CTTGACATCCGCTCACCAGGCCTGGGGGACGCAGCCATGTACCTGTGTGCCACCAGCAGGGGACAAGAGACCCAGTACTTCGGGCCA	CATSRGQETQYF	3	2.5838680504715558E-5	36	TCRBV15-01*01	TCRBV15	TCRBV15-01	01								TCRBD01,TCRBD02	TCRBD01-01,TCRBD02-01		TCRBJ02-05*01	TCRBJ02	TCRBJ02-05	01				3	0	0	8	0	2	45	-1	59	-1	63	3	In	VDJ
ATCCTGAGTTCTAAGAAGCTCCTTCTCAGTGACTCTGGCTTCTATCTCTGTGCCTGGAGGGTTGGAGATACGCAGTATTTTGGCCCA	CAWRVGDTQYF	1	8.612893501571853E-6	33	TCRBV30-01*01	TCRBV30	TCRBV30-01	01								TCRBD01,TCRBD02	TCRBD01-01,TCRBD02-01		TCRBJ02-03*01	TCRBJ02	TCRBJ02-03	01				3	0	0	10	4	5	48	-1	59	61	65	1	In	VDJ
ATGAATGTGAGCACCTTGGAGCTGGGGGACTCGGCCCTTTATCTTTGCGCCAGCAGTTTGTTCACAGATACGCAGTATTTTGGCCCA	CASSLFTDTQYF	7	6.029025451100297E-5	36	TCRBV05-01*01	TCRBV05	TCRBV05-01	01											TCRBJ02-03*01	TCRBJ02	TCRBJ02-03	01				1	0	0	0	2	2	45	-1	-1	60	62	7	In	VJ
GTGACCAGTGCCCATCCTGAAGACAGCAGCTTCTACATCTGCAGTGCTAGCGGGACAGGACTCACAGATACGCAGTATTTTGGCCCA	CSASGTGLTDTQYF	4	3.445157400628741E-5	42	TCRBV20	TCRBV20				TCRBV20-01,TCRBV20-or09_02		TCRBD01-01*01	TCRBD01	TCRBD01-01	01				TCRBJ02-03*01	TCRBJ02	TCRBJ02-03	01				3	1	0	4	3	2	39	50	51	59	62	4	In	VDJ
ACCTTGGAGCTGGGGGACTCGGCCCTTTATCTTTGCGCCAGCAGCTCAGGACAGGTCCTTAGCACAGATACGCAGTATTTTGGCCCA	CASSSGQVLSTDTQYF	7	6.029025451100297E-5	48	TCRBV05-01*01	TCRBV05	TCRBV05-01	01				TCRBD01-01*01	TCRBD01	TCRBD01-01	01				TCRBJ02-03*01	TCRBJ02	TCRBJ02-03	01				3	2	1	4	5	0	33	46	48	55	60	7	In	VDJ
CTACACGCCCTGCAGCCAGAAGACTCAGCCCTGTATCTCTGCGCCAGCAGCCAAGTTTTCAGCACAGATACGCAGTATTTTGGCCCA	CASSQVFSTDTQYF	4	3.445157400628741E-5	42	TCRBV04-01*01	TCRBV04	TCRBV04-01	01											TCRBJ02-03*01	TCRBJ02	TCRBJ02-03	01				1	0	0	0	5	0	39	-1	-1	55	60	4	In	VJ
TCTAAGAAGCTCCTTCTCAGTGACTCTGGCTTCTATCTCTGTGCCTGGAACGGACAGGGGAAAATCGGGGAGCTGTTTTTTGGAGAA	CAWNGQGKIGELFF	1	8.612893501571853E-6	42	TCRBV30-01*01	TCRBV30	TCRBV30-01	01				TCRBD01-01*01	TCRBD01	TCRBD01-01	01				TCRBJ02-02*01	TCRBJ02	TCRBJ02-02	01				4	2	1	2	5	7	39	49	51	60	65	1	In	VDJ
AAGCTCCTTCTCAGTGACTCTGGCTTCTATCTCTGTGCCTGGAGTGTAAGGAGGGGGCTGGGCACCGGGGAGCTGTTTTTTGGAGAA	CAWSVRRGLGTGELFF	1	8.612893501571853E-6	48	TCRBV30-01*01	TCRBV30	TCRBV30-01	01				TCRBD01-01*01	TCRBD01	TCRBD01-01	01				TCRBJ02-02*01	TCRBJ02	TCRBJ02-02	01				0	4	5	0	4	4	33	47	51	58	62	1	In	VDJ
ATGAGCCCTGAAGACAGCAGCATATATCTCTGCAGCCCGTTGAGGGACTAGCGCGTATTATACACCGGGGAGCTGTTTTTTGGAGAA	CSPLRD*RVLYTGELFF	2	1.7225787003143707E-5	51	TCRBV29-01*01	TCRBV29	TCRBV29-01	01				TCRBD02-01	TCRBD02	TCRBD02-01				01,02	TCRBJ02-02*01	TCRBJ02	TCRBJ02-02	01				8	7	0	6	8	3	30	36	43	53	61	2	Stop	VDJ
AGCTCTCTGGAGCTGGGGGACTCAGCTTTGTATTTCTGTGCCAGCAGCGTAGATGATGGGGACACCGGGGAGCTGTTTTTTGGAGAA	CASSVDDGDTGELFF	7	6.029025451100297E-5	45	TCRBV09-01	TCRBV09	TCRBV09-01				01,02					TCRBD01,TCRBD02	TCRBD01-01,TCRBD02-01		TCRBJ02-02*01	TCRBJ02	TCRBJ02-02	01				0	5	6	2	0	3	36	52	57	-1	61	7	In	VDJ
CTGACAGTGACCAGTGCCCATCCTGAAGACAGCAGCTTCTACATCTGCAGTGCTAGGACAGACACCGGGGAGCTGTTTTTTGGAGAA	CSARTDTGELFF	4	3.445157400628741E-5	36	TCRBV20	TCRBV20				TCRBV20-01,TCRBV20-or09_02		TCRBD01-01*01	TCRBD01	TCRBD01-01	01				TCRBJ02-02*01	TCRBJ02	TCRBJ02-02	01				3	0	2	5	0	3	45	-1	56	-1	61	4	In	VDJ
TTGTTGCTGGGGGACTCGGCCCTCTATCTCTGTGCCAGCAGCTCGAGGACCCTAGCGGGAAACACCGGGGAGCTGTTTTTTGGAGAA	CASSSRTLAGNTGELFF	5	4.306446750785927E-5	51	TCRBV05-06*01	TCRBV05	TCRBV05-06	01				TCRBD02-01*02	TCRBD02	TCRBD02-01	02				TCRBJ02-02*01	TCRBJ02	TCRBJ02-02	01				3	8	4	3	0	2	30	43	51	-1	60	5	In	VDJ
CTGACAGTGACCAGTGCCCATCCTGAAGACAGCAGCTTCTACATCTGCAGTGCTAGTCTACGGGGCGGTGAAGCTTTCTTTGGACAA	CSASLRGGEAFF	3	2.5838680504715558E-5	36	TCRBV20	TCRBV20				TCRBV20-01,TCRBV20-or09_02						TCRBD01,TCRBD02	TCRBD01-01,TCRBD02-01		TCRBJ01-01*01	TCRBJ01	TCRBJ01-01	01				3	5	7	0	2	7	45	56	61	66	68	3	In	VDJ
ACTCTGACAGTGACCAGTGCCCATCCTGAAGACAGCAGCTTCTACATCTGCAGTGCTAGTGCAGGCCCTGAAGCTTTCTTTGGACAA	CSASAGPEAFF	3	2.5838680504715558E-5	33	TCRBV20-01*01	TCRBV20	TCRBV20-01	01				TCRBD01-01*01	TCRBD01	TCRBD01-01	01				TCRBJ01-01*01	TCRBJ01	TCRBJ01-01	01				3	2	4	4	2	6	48	59	61	65	67	3	In	VDJ
AAGCTCCTTCTCAGTGACTCTGGCTTCTATCTCTGTGCCTGGAGTGTAAGGGTCGGGACAGGGAGTACTGAAGCTTTCTTTGGACAA	CAWSVRVGTGSTEAFF	3	2.5838680504715558E-5	48	TCRBV30-01*01	TCRBV30	TCRBV30-01	01				TCRBD01-01*01	TCRBD01	TCRBD01-01	01				TCRBJ01-01*01	TCRBJ01	TCRBJ01-01	01				0	7	0	3	3	5	33	47	54	63	66	3	In	VDJ
ATCAATTCCCTGGAGCTTGGTGACTCTGCTGTGTATTTCTGTGCCAGCAGCCAAGATTTGGGGGGGACTGAAGCTTTCTTTGGACAA	CASSQDLGGTEAFF	5	4.306446750785927E-5	42	TCRBV03	TCRBV03				TCRBV03-01,TCRBV03-02		TCRBD02-01*01	TCRBD02	TCRBD02-01	01				TCRBJ01-01*01	TCRBJ01	TCRBJ01-01	01				0	3	9	0	0	5	39	56	59	-1	66	5	In	VDJ
GTGACCAGTGCCCATCCTGAAGACAGCAGCTTCTACATCTGCAGTGCTCCCCGGGACATAGGGGGGACTGAAGCTTTCTTTGGACAA	CSAPRDIGGTEAFF	6	5.1677361009431116E-5	42	TCRBV20	TCRBV20				TCRBV20-01,TCRBV20-or09_02						TCRBD01,TCRBD02	TCRBD01-01,TCRBD02-01		TCRBJ01-01*01	TCRBJ01	TCRBJ01-01	01				5	4	0	6	8	5	39	48	52	58	66	6	In	VDJ
TTGGAGCTGGGGGACTCGGCCCTTTATCTTTGCGCCAGCAGCTTGGCCCTGACAGGGGGCTTGGTCACTGAAGCTTTCTTTGGACAA	CASSLALTGGLVTEAFF	8	6.890314801257483E-5	51	TCRBV05-01*01	TCRBV05	TCRBV05-01	01				TCRBD01-01*01	TCRBD01	TCRBD01-01	01				TCRBJ01-01*01	TCRBJ01	TCRBJ01-01	01				0	4	2	0	5	4	30	46	50	60	65	8	In	VDJ
CTGACTGTGAGCAACATGAGCCCTGAAGACAGCAGCATATATCTCTGCAGCGTTCACGACAGGGCCACTGAAGCTTTCTTTGGACAA	CSVHDRATEAFF	2	1.7225787003143707E-5	36	TCRBV29-01*01	TCRBV29	TCRBV29-01	01				TCRBD01-01*01	TCRBD01	TCRBD01-01	01				TCRBJ01-01*01	TCRBJ01	TCRBJ01-01	01				5	3	2	3	1	4	45	54	57	64	65	2	In	VDJ
CTGGAGTCTGCCAGGCCCTCACATACCTCTCAGTACCTCTGTGCCAGCAGTGCCCGACAGGTGCCCACTGAAGCTTTCTTTGGACAA	CASSARQVPTEAFF	2	1.7225787003143707E-5	42	TCRBV25-01*01	TCRBV25	TCRBV25-01	01				TCRBD01-01*01	TCRBD01	TCRBD01-01	01				TCRBJ01-01*01	TCRBJ01	TCRBJ01-01	01				4	3	2	4	4	4	39	52	55	61	65	2	In	VDJ
ATCCGGTCCACAAAGCTGGAGGACTCAGCCATGTACTTCTGTGCCAGCAGTAAGCAGGGAACGGACACTGAAGCTTTCTTTGGACAA	CASSKQGTDTEAFF	4	3.445157400628741E-5	42	TCRBV02-01*01	TCRBV02	TCRBV02-01	01				TCRBD01-01*01	TCRBD01	TCRBD01-01	01				TCRBJ01-01*01	TCRBJ01	TCRBJ01-01	01				5	3	4	3	5	3	39	51	54	59	64	4	In	VDJ
ACCAGTGCCCATCCTGAAGACAGCAGCTTCTACATCTGCAGTGCTGAGTTACCCGGACAGGGCGACACTGAAGCTTTCTTTGGACAA	CSAELPGQGDTEAFF	3	2.5838680504715558E-5	45	TCRBV20	TCRBV20				TCRBV20-01,TCRBV20-or09_02		TCRBD01-01*01	TCRBD01	TCRBD01-01	01				TCRBJ01-01*01	TCRBJ01	TCRBJ01-01	01				5	9	1	3	2	3	36	45	54	62	64	3	In	VDJ
AGCACCTTGGAGCTGGGGGACTCGGCCCTTTATCTTTGCGCCAGCAGCTTGGCTCCAGGTATGAACACTGAAGCTTTCTTTGGACAA	CASSLAPGMNTEAFF	4	3.445157400628741E-5	45	TCRBV05-01*01	TCRBV05	TCRBV05-01	01				TCRBD01-01*01	TCRBD01	TCRBD01-01	01				TCRBJ01-01*01	TCRBJ01	TCRBJ01-01	01				0	3	4	4	2	0	36	52	55	59	61	4	In	VDJ
AGCTCTCTGGAGCTGGGGGACTCAGCTTTGTATTTCTGTGCCAGCAGCGTGAACCAGGATATGAACACTGAAGCTTTCTTTGGACAA	CASSVNQDMNTEAFF	5	4.306446750785927E-5	45	TCRBV09-01	TCRBV09	TCRBV09-01				01,02	TCRBD01-01*01	TCRBD01	TCRBD01-01	01				TCRBJ01-01*01	TCRBJ01	TCRBJ01-01	01				2	4	4	4	3	0	36	50	54	58	61	5	In	VDJ
GTGAGCAACATGAGCCCTGAAGACAGCAGCATATATCTCTGCAGCCACACGACAGCCTCCATGAACACTGAAGCTTTCTTTGGACAA	CSHTTASMNTEAFF	2	1.7225787003143707E-5	42	TCRBV29-01*01	TCRBV29	TCRBV29-01	01				TCRBD01-01*01	TCRBD01	TCRBD01-01	01				TCRBJ01-01*01	TCRBJ01	TCRBJ01-01	01				8	5	2	5	6	0	39	45	50	55	61	2	In	VDJ
TCTGCCAGGCCCTCACATACCTCTCAGTACCTCTGTGCCAGCAGTGAATCGAAAGTGACGGGGAACACTGAAGCTTTCTTTGGACAA	CASSESKVTGNTEAFF	2	1.7225787003143707E-5	48	TCRBV25-01*01	TCRBV25	TCRBV25-01	01				TCRBD02-01	TCRBD02	TCRBD02-01				01,02	TCRBJ01-01*01	TCRBJ01	TCRBJ01-01	01				1	9	8	4	0	1	33	49	58	-1	62	2	In	VDJ
GTGACCAGTGCCCATCCTGAAGACAGCAGCTTCTACATCTGCAGTGCTAGAGATCCCAACAGGAACACTGAAGCTTTCTTTGGACAA	CSARDPNRNTEAFF	8	6.890314801257483E-5	42	TCRBV20	TCRBV20				TCRBV20-01,TCRBV20-or09_02		TCRBD01-01*01	TCRBD01	TCRBD01-01	01				TCRBJ01-01*01	TCRBJ01	TCRBJ01-01	01				0	5	3	5	0	1	39	53	58	-1	62	8	In	VDJ
GTGACCAGTGCCCATCCTGAAGACAGCAGCTTCTACATCTGCAGTGCTAGAGCAAGGGGTACGAACACTGAAGCTTTCTTTGGACAA	CSARARGTNTEAFF	5	4.306446750785927E-5	42	TCRBV20	TCRBV20				TCRBV20-01,TCRBV20-or09_02		TCRBD01-01*01	TCRBD01	TCRBD01-01	01				TCRBJ01-01*01	TCRBJ01	TCRBJ01-01	01				1	2	5	2	3	1	39	52	54	59	62	5	In	VDJ
GACCAGTGCCCATCCTGAAGACAGCAGCTTCTACATCTGCAGTGCTAGGGGAAGGACAGGTAGAACACTGAAGCTTTCTTTGGACAA		3	2.5838680504715558E-5	44	TCRBV20	TCRBV20				TCRBV20-01,TCRBV20-or09_02		TCRBD01-01*01	TCRBD01	TCRBD01-01	01				TCRBJ01-01*01	TCRBJ01	TCRBJ01-01	01				3	5	1	4	2	1	37	48	53	60	62	3	Out	VDJ
GAGATCCAGCGCACAGAGCAGGGGGACTCGGCCATGTATCTCTGTGCCAGCAGCTTAGGTCTGGGAACTGAAGCTTTCTTTGGACAA	CASSLGLGTEAFF	15	1.291934025235778E-4	39	TCRBV07-09	TCRBV07	TCRBV07-09				01,03					TCRBD01,TCRBD02	TCRBD01-01,TCRBD02-01		TCRBJ01-01*01	TCRBJ01	TCRBJ01-01	01				1	4	0	8	0	5	42	58	62	-1	66	15	In	VDJ
ACTCTGACTGTGAGCAACATGAGCCCTGAAGACAGCAGCATATATCTCTGCAGCGTTGAAGGTCCAACTGAAGCTTTCTTTGGACAA	CSVEGPTEAFF	4	3.445157400628741E-5	33	TCRBV29-01*01	TCRBV29	TCRBV29-01	01				TCRBD01-01*01	TCRBD01	TCRBD01-01	01				TCRBJ01-01*01	TCRBJ01	TCRBJ01-01	01				1	3	4	6	0	5	48	61	64	-1	66	4	In	VDJ
TCCACTCTGACAGTGACCAGTGCCCATCCTGAAGACAGCAGCTTCTACATCTGCAGTGCTCCAGAGACAAAAGCTTTCTTTGGACAA	CSAPETKAFF	3	2.5838680504715558E-5	30	TCRBV20-01*01	TCRBV20	TCRBV20-01	01				TCRBD01-01*01	TCRBD01	TCRBD01-01	01				TCRBJ01-01*01	TCRBJ01	TCRBJ01-01	01				5	5	2	6	1	9	51	60	65	69	70	3	In	VDJ
AAGCTCCTTCTCAGTGACTCTGGCTTCTATCTCTGTGCCTGGAGTGTACCCACGGGTTTCGGGTTCGGAAAACTGTTTTTTGGCAGT	CAWSVPTGFGFGKLFF	1	8.612893501571853E-6	48	TCRBV30-01*01	TCRBV30	TCRBV30-01	01				TCRBD02-01	TCRBD02	TCRBD02-01				01,02	TCRBJ01-04*01	TCRBJ01	TCRBJ01-04	01				0	5	8	4	12	10	33	47	52	56	68	1	In	VDJ
TCTAAGAAGCTCCTTCTCAGTGACTCTGGCTTCTATCTCTGTGCCTGGAGTGTAACTGCAACTAATGAAAAACTGTTTTTTGGCAGT	CAWSVTATNEKLFF	2	1.7225787003143707E-5	42	TCRBV30-01*01	TCRBV30	TCRBV30-01	01				TCRBD02-01	TCRBD02	TCRBD02-01				01,02	TCRBJ01-04*01	TCRBJ01	TCRBJ01-04	01				0	1	3	10	1	0	39	53	54	57	58	2	In	VDJ
TTGGAGCTGGGGGACTCGGCCCTTTATCTTTGCGCCAGTACGGGCGGGTGGTCCCCCACAACTAATGAAAAACTGTTTTTTGGCAGT	CASTGGWSPTTNEKLFF	4	3.445157400628741E-5	51	TCRBV05-01*01	TCRBV05	TCRBV05-01	01				TCRBD02-01	TCRBD02	TCRBD02-01				01,02	TCRBJ01-04*01	TCRBJ01	TCRBJ01-04	01				8	5	7	4	10	0	30	38	43	48	58	4	In	VDJ
GTGAGCACCTTGGAGCTGGGGGACTCGGCCCTTTATCTTTGCGCCAGCAGCTCGACAGGGAATAATGAAAAACTGTTTTTTGGCAGT	CASSSTGNNEKLFF	7	6.029025451100297E-5	42	TCRBV05-01*01	TCRBV05	TCRBV05-01	01				TCRBD01-01*01	TCRBD01	TCRBD01-01	01				TCRBJ01-04*01	TCRBJ01	TCRBJ01-04	01				3	1	2	3	2	4	39	52	53	60	62	7	In	VDJ
AAGATCCAGCCCTCAGAACCCAGGGACTCAGCTGTGTACTTCTGTGCCAGCAGTTTTAAGGCAAATGAAAAACTGTTTTTTGGCAGT	CASSFKANEKLFF	4	3.445157400628741E-5	39	TCRBV12	TCRBV12				TCRBV12-03,TCRBV12-04						TCRBD01,TCRBD02	TCRBD01-01,TCRBD02-01		TCRBJ01-04*01	TCRBJ01	TCRBJ01-04	01				3	2	5	4	2	5	42	56	58	61	63	4	In	VDJ
AGTTCTAAGAAGCTCCTTCTCAGTGACTCTGGCTTCTATCTCTGTGCCTGGAGTCGGCGGCAAAATGAAAAACTGTTTTTTGGCAGT	CAWSRRQNEKLFF	1	8.612893501571853E-6	39	TCRBV30-01*01	TCRBV30	TCRBV30-01	01				TCRBD02-01	TCRBD02	TCRBD02-01				01,02	TCRBJ01-04*01	TCRBJ01	TCRBJ01-04	01				2	2	7	5	3	5	42	54	56	60	63	1	In	VDJ
CTACACGCCCTGCAGCCAGAAGACTCAGCCCTGTATCTCTGCGCCAGCAGCCAAGAACCTCCAATCGAAAAACTGTTTTTTGGCAGT	CASSQEPPIEKLFF	4	3.445157400628741E-5	42	TCRBV04-01*01	TCRBV04	TCRBV04-01	01								TCRBD01,TCRBD02	TCRBD01-01,TCRBD02-01		TCRBJ01-04*01	TCRBJ01	TCRBJ01-04	01				0	0	3	7	8	8	39	-1	56	58	66	4	In	VDJ
AAGCTCCTTCTCAGTGACTCTGGCTTCTATCTCTGTGCCTGGAGTGTGAACAGGGGGGGCCTTCCCGAAAAACTGTTTTTTGGCAGT	CAWSVNRGGLPEKLFF	1	8.612893501571853E-6	48	TCRBV30-01*01	TCRBV30	TCRBV30-01	01				TCRBD01-01*01	TCRBD01	TCRBD01-01	01				TCRBJ01-04*01	TCRBJ01	TCRBJ01-04	01				0	2	3	1	9	8	33	47	49	57	66	1	In	VDJ
ATCCAGCGCACACAGCAGGAGGACTCGGCCGTGTATCTCTGTGCCAGCAGCTTACCGGGGCCGAACGAAAAACTGTTTTTTGGCAGT	CASSLPGPNEKLFF	6	5.1677361009431116E-5	42	TCRBV07-02*01	TCRBV07	TCRBV07-02	01								TCRBD01,TCRBD02	TCRBD01-01,TCRBD02-01		TCRBJ01-04*01	TCRBJ01	TCRBJ01-04	01				2	2	7	0	5	8	39	54	56	61	66	6	In	VDJ
TCACATCAATTCCCTGGAGCTTGGTGACTCTGCTGTGTATTTCTGTGCCAGCAGACAGGGGGAAACCGGGCTGGGCATTTTGGTGAT		7	6.029025451100297E-5	38	TCRBV03	TCRBV03				TCRBV03-01,TCRBV03-02		TCRBD01-01*01	TCRBD01	TCRBD01-01	01				TCRBJ01-05*01	TCRBJ01	TCRBJ01-05	01				6	0	3	1	12	15	43	-1	54	62	74	7	Out	VDJ
AAGAAGCTCCTTCTCAGTGACTCTGGCTTCTATCTCTGTGCCTGGAGTGTAGGGGGGCAGGGGCTCCGGGCCCAGCATTTTGGTGAT	CAWSVGGQGLRAQHF	1	8.612893501571853E-6	45	TCRBV30-01*01	TCRBV30	TCRBV30-01	01								TCRBD01,TCRBD02	TCRBD01-01,TCRBD02-01		TCRBJ01-05*01	TCRBJ01	TCRBJ01-05	01				0	7	4	2	7	11	36	50	57	63	70	1	In	VDJ
CTGCAGCCAGAAGACTCAGCCCTGTATCTCTGCGCCAGCAGCCAAGTTTTTTTTGGGACGGGTTATCAGCCCCAGCATTTTGGTGAT	CASSQVFFGTGYQPQHF	4	3.445157400628741E-5	51	TCRBV04-01*01	TCRBV04	TCRBV04-01	01								TCRBD01,TCRBD02	TCRBD01-01,TCRBD02-01		TCRBJ01-05*01	TCRBJ01	TCRBJ01-05	01				1	8	0	7	5	5	30	46	54	59	64	4	In	VDJ
CACAGAGGATTTCCCGCTCAGGCTGGAGTCAGCTGCTCCCTCCCAGACATCTGTATACTTCTGTATCAGCCCCAGCATTTTGGTGAT		3	2.5838680504715558E-5	20	TCRBV06-09*01	TCRBV06	TCRBV06-09	01											TCRBJ01-05*01	TCRBJ01	TCRBJ01-05	01				14	0	0	0	0	5	61	-1	-1	-1	64	3	Out	VJ
CACCTACACGCCCTGCAGCCAGAAGACTCAGCCCTGTATCTCTGCGCCAGCAGCCAAGGGGTCTATCAGCCCCAGCATTTTGGTGAT	CASSQGVYQPQHF	2	1.7225787003143707E-5	39	TCRBV04-01*01	TCRBV04	TCRBV04-01	01								TCRBD01,TCRBD02	TCRBD01-01,TCRBD02-01		TCRBJ01-05*01	TCRBJ01	TCRBJ01-05	01				1	0	0	9	3	5	42	-1	58	61	64	2	In	VDJ
ACTGTGACATCGGCCCAAAAGAACCCGACAGCTTTCTATCTCTGTGCCAGTAGTATTGGCGGATATCAGCCCCAGCATTTTGGTGAT	CASSIGGYQPQHF	5	4.306446750785927E-5	39	TCRBV19-01	TCRBV19	TCRBV19-01				01,02	TCRBD02-01	TCRBD02	TCRBD02-01				01,02	TCRBJ01-05*01	TCRBJ01	TCRBJ01-05	01				3	2	7	5	2	5	42	56	58	62	64	5	In	VDJ
CTGACTGTGAGCAACATGAGCCCTGAAGACAGCAGCATATATCTCTGCAGCGTAGGGGGAGGTAATCAGCCCCAGCATTTTGGTGAT	CSVGGGNQPQHF	2	1.7225787003143707E-5	36	TCRBV29-01*01	TCRBV29	TCRBV29-01	01								TCRBD01,TCRBD02	TCRBD01-01,TCRBD02-01		TCRBJ01-05*01	TCRBJ01	TCRBJ01-05	01				6	0	5	1	4	4	45	-1	53	59	63	2	In	VDJ
AGCTGGGGGACTCGGCCCTTTATCTTTGCGCCAGCAGCCTAATGGGACAGGGGGACGTACTTCAATCAGCCCCAGCATTTTGGTGAT		8	6.890314801257483E-5	55	TCRBV05-01*01	TCRBV05	TCRBV05-01	01				TCRBD01-01*01	TCRBD01	TCRBD01-01	01				TCRBJ01-05*01	TCRBJ01	TCRBJ01-05	01				4	5	0	1	8	3	26	38	43	54	62	8	Out	VDJ
GTGACCAGTGCCCATCCTGAAGACAGCAGCTTCTACATCTGCAGTGCTAGAGATGCGACAGTCAATCAGCCCCAGCATTTTGGTGAT	CSARDATVNQPQHF	2	1.7225787003143707E-5	42	TCRBV20	TCRBV20				TCRBV20-01,TCRBV20-or09_02		TCRBD01-01*01	TCRBD01	TCRBD01-01	01				TCRBJ01-05*01	TCRBJ01	TCRBJ01-05	01				0	3	2	5	1	3	39	53	56	61	62	2	In	VDJ
CTCCTTCTCAGTGACTCTGGCTTCTATCTCTGTGCCTGGAGCGAATGGACTCAGGGTATTGGCAATCAGCCCCAGCATTTTGGTGAT	CAWSEWTQGIGNQPQHF	1	8.612893501571853E-6	51	TCRBV30-01*01	TCRBV30	TCRBV30-01	01								TCRBD01,TCRBD02	TCRBD01-01,TCRBD02-01		TCRBJ01-05*01	TCRBJ01	TCRBJ01-05	01				3	10	4	3	5	2	30	41	51	56	61	1	In	VDJ
TTGTTGCTGGGGGACTCGGCCCTCTATCTCTGTGCCAGCAGCTTGAAATTAGCAGATTTGGGCAATCAGCCCCAGCATTTTGGTGAT	CASSLKLADLGNQPQHF	5	4.306446750785927E-5	51	TCRBV05-06*01	TCRBV05	TCRBV05-06	01				TCRBD02-01	TCRBD02	TCRBD02-01				01,02	TCRBJ01-05*01	TCRBJ01	TCRBJ01-05	01				1	4	5	7	8	2	30	45	49	53	61	5	In	VDJ
TCTAAGAAGCTCCTTCTCAGTGACTCTGGCTTCTATCTCTGTGCCTGGAGTGTGATGAGGGGCAATCAGCCCCAGCATTTTGGTGAT	CAWSVMRGNQPQHF	1	8.612893501571853E-6	42	TCRBV30-01*01	TCRBV30	TCRBV30-01	01				TCRBD02-01*02	TCRBD02	TCRBD02-01	02				TCRBJ01-05*01	TCRBJ01	TCRBJ01-05	01				0	3	11	0	0	2	39	53	56	-1	61	1	In	VDJ
AAGATCCAGCCCTCAGAACCCAGGGACTCAGCTGTGTACTTCTGTGCCAGCAGCACAAGAAGCAATCAGCCCCAGCATTTTGGTGAT	CASSTRSNQPQHF	2	1.7225787003143707E-5	39	TCRBV12	TCRBV12				TCRBV12-03,TCRBV12-04		TCRBD01-01*01	TCRBD01	TCRBD01-01	01				TCRBJ01-05*01	TCRBJ01	TCRBJ01-05	01				6	1	3	6	3	1	42	53	54	57	60	2	In	VDJ
ACAGTGACCAGTGCCCATCCTGAAGACAGCAGCTTCTACATCTGCAGTGGCCTGACAGGGGACAATCAGCCCCAGCATTTTGGTGAT	CSGLTGDNQPQHF	2	1.7225787003143707E-5	39	TCRBV20	TCRBV20				TCRBV20-01,TCRBV20-or09_02		TCRBD01-01*01	TCRBD01	TCRBD01-01	01				TCRBJ01-05*01	TCRBJ01	TCRBJ01-05	01				7	4	2	2	1	3	42	49	53	61	62	2	In	VDJ
ACCTTGGAGATCCAGCGCACAGAGCAGGGGGACTCGGCCATGTATCTCTGTGCCAGCAGCTTAGAGTACCGGCAATCTTTCGGTTCG	CASSLEYRQSF	6	5.1677361009431116E-5	33	TCRBV07-09	TCRBV07	TCRBV07-09				01,03					TCRBD01,TCRBD02	TCRBD01-01,TCRBD02-01		TCRBJ01-02*01	TCRBJ01	TCRBJ01-02	01				1	6	9	0	5	17	48	64	70	73	78	6	In	VDJ
CCCTAGAGTCTGCCATCCCCAACCAGACAGCTCTTTACTTCTGTGCCACCAGTGTCCGCTTACAGGGTTGGCTACACCTTCGGTTCG		5	4.306446750785927E-5	40	TCRBV24	TCRBV24				TCRBV24-01,TCRBV24-or09_02		TCRBD01-01*01	TCRBD01	TCRBD01-01	01				TCRBJ01-02*01	TCRBJ01	TCRBJ01-02	01				5	7	3	3	1	7	41	54	61	67	68	5	Out	VDJ
TCCGGTCCACAAAGCTGGAGGACTCAGCCATGTACTTCTGTGCCAGCAGTGACGGGCAGGGGGCGGAGTGGCTACACCTTCGGTTCG		3	2.5838680504715558E-5	43	TCRBV02-01*01	TCRBV02	TCRBV02-01	01				TCRBD01-01*01	TCRBD01	TCRBD01-01	01				TCRBJ01-02*01	TCRBJ01	TCRBJ01-02	01				3	4	4	0	4	7	38	52	56	64	68	3	Out	VDJ
ATCCGGTCCACAAAGCTGGAGGACTCAGCCATGTACTTCTGTGCCAGCAGTCATGACCGTGGCTCTGCTGGCTACACCTTCGGTTCG	CASSHDRGSAGYTF	8	6.890314801257483E-5	42	TCRBV02-01*01	TCRBV02	TCRBV02-01	01								TCRBD01,TCRBD02	TCRBD01-01,TCRBD02-01		TCRBJ01-02*01	TCRBJ01	TCRBJ01-02	01				5	3	2	7	11	7	39	51	54	57	68	8	In	VDJ
TCCCTGGAGCTTGGTGACTCTGCTGTGTATTTCTGTGCCAGCAGCCCAACCGCGGGACAGGGGAATTATGGCTACACCTTCGGTTCG	CASSPTAGQGNYGYTF	9	7.751604151414667E-5	48	TCRBV03	TCRBV03				TCRBV03-01,TCRBV03-02		TCRBD01-01*01	TCRBD01	TCRBD01-01	01				TCRBJ01-02*01	TCRBJ01	TCRBJ01-02	01				4	7	0	2	3	5	33	46	53	63	66	9	In	VDJ
CACCTACACGCCCTGCAGCCAGAAGACTCAGCCCTGTATCTCTGCGCCAGCAGCCAAGGGGAAGGCTATGGCTACACCTTCGGTTCG	CASSQGEGYGYTF	2	1.7225787003143707E-5	39	TCRBV04-01*01	TCRBV04	TCRBV04-01	01								TCRBD01,TCRBD02	TCRBD01-01,TCRBD02-01		TCRBJ01-02*01	TCRBJ01	TCRBJ01-02	01				1	0	0	8	3	4	42	-1	58	62	65	2	In	VDJ
ACTGTGAGCAACATGAGCCCTGAAGACAGCAGCATATATCTCTGCAGCGTTGGCAGGGACAGATACTATGGCTACACCTTCGGTTCG	CSVGRDRYYGYTF	2	1.7225787003143707E-5	39	TCRBV29-01*01	TCRBV29	TCRBV29-01	01				TCRBD01-01*01	TCRBD01	TCRBD01-01	01				TCRBJ01-02*01	TCRBJ01	TCRBJ01-02	01				4	3	0	5	2	3	42	52	55	62	64	2	In	VDJ
CTGACCCTGGAGTCTGCCAGGCCCTCACATACCTCTCAGTACCTCTGTGCCAGCAGTGGGTGGGACTATGGCTACACCTTCGGTTCG	CASSGWDYGYTF	2	1.7225787003143707E-5	36	TCRBV25-01*01	TCRBV25	TCRBV25-01	01								TCRBD01,TCRBD02	TCRBD01-01,TCRBD02-01		TCRBJ01-02*01	TCRBJ01	TCRBJ01-02	01				4	3	0	9	0	3	45	58	61	-1	64	2	In	VDJ
GAGTCGGCTGCTCCCTCCCAAACATCTGTGTACTTCTGTGCCAGCAGTTACTCCCGCGTCAGGGACTATGGCTACACCTTCGGTTCG	CASSYSRVRDYGYTF	3	2.5838680504715558E-5	45	TCRBV06	TCRBV06				TCRBV06-02,TCRBV06-03		TCRBD01-01*01	TCRBD01	TCRBD01-01	01				TCRBJ01-02*01	TCRBJ01	TCRBJ01-02	01				0	6	4	3	0	3	36	53	59	-1	64	3	In	VDJ
ATCCAGCCCTCAGAACCCAGGGACTCAGCTGTGTACTTCTGTGCCAGCAGTTCGCGACAGGGGAACTATGGCTACACCTTCGGTTCG	CASSSRQGNYGYTF	2	1.7225787003143707E-5	42	TCRBV12	TCRBV12				TCRBV12-03,TCRBV12-04		TCRBD01-01*01	TCRBD01	TCRBD01-01	01				TCRBJ01-02*01	TCRBJ01	TCRBJ01-02	01				4	3	2	2	0	2	39	52	55	-1	63	2	In	VDJ
ACTGTGAGCAACATGAGCCCTGAAGACAGCAGCATATATCTCTGCAGCGGAGGTGGTGGGATAAACTATGGCTACACCTTCGGTTCG	CSGGGGINYGYTF	2	1.7225787003143707E-5	39	TCRBV29-01*01	TCRBV29	TCRBV29-01	01								TCRBD01,TCRBD02	TCRBD01-01,TCRBD02-01		TCRBJ01-02*01	TCRBJ01	TCRBJ01-02	01				7	8	0	8	2	2	42	49	57	61	63	2	In	VDJ
ATCCAGCCCTCAGAACCCAGGGACTCAGCTGTGTACTTCTGTGCCAGCAGTTTAAAGTCACTCGGTCATGGCTACACCTTCGGTTCG	CASSLKSLGHGYTF	2	1.7225787003143707E-5	42	TCRBV12	TCRBV12				TCRBV12-03,TCRBV12-04		TCRBD02-01	TCRBD02	TCRBD02-01				01,02	TCRBJ01-02*01	TCRBJ01	TCRBJ01-02	01				2	5	3	10	5	6	39	54	59	62	67	2	In	VDJ
GTGAGCACCTTGGAGCTGGGGGACTCGGCCCTTTATCTTTGCGCCAGCAGCTTGGGTCCAGCGGAACATGGCTACACCTTCGGTTCG	CASSLGPAEHGYTF	3	2.5838680504715558E-5	42	TCRBV05-01*01	TCRBV05	TCRBV05-01	01				TCRBD02-01	TCRBD02	TCRBD02-01				01,02	TCRBJ01-02*01	TCRBJ01	TCRBJ01-02	01				0	4	6	5	3	6	39	55	59	64	67	3	In	VDJ
GGGTTGGAGTCGGCTGCTCCCTCCCAAACATCTGTGTACTTCTGTGCCAGCAGACCGACGGGCGAGGGGGGCTACACCTTCGGTTCG	CASRPTGEGGYTF	7	6.029025451100297E-5	39	TCRBV06	TCRBV06				TCRBV06-02,TCRBV06-03						TCRBD01,TCRBD02	TCRBD01-01,TCRBD02-01		TCRBJ01-02*01	TCRBJ01	TCRBJ01-02	01				6	11	5	2	0	8	42	53	64	-1	69	7	In	VDJ
ACCTTGGAGATCCAGCGCACAGAGCAGGGGGACTCGGCCATGTATCTCTGTGCCAGCAGCTCCACAGGGGGCTACACCTTCGGTTCG	CASSSTGGYTF	4	3.445157400628741E-5	33	TCRBV07-09	TCRBV07	TCRBV07-09				01,03	TCRBD01-01*01	TCRBD01	TCRBD01-01	01				TCRBJ01-02*01	TCRBJ01	TCRBJ01-02	01				4	2	3	3	0	8	48	61	63	-1	69	4	In	VDJ
TTCTAAGAAGCTCCTTCTCAGTGACTCTGGCTTCTATCTCTGTGCCTGGAACCCAGGGGGCCTTTCAAGGGCTACACCTTCGGTTCG		1	8.612893501571853E-6	41	TCRBV30-01*01	TCRBV30	TCRBV30-01	01				TCRBD01-01*01	TCRBD01	TCRBD01-01	01				TCRBJ01-02*01	TCRBJ01	TCRBJ01-02	01				4	3	4	0	8	8	40	50	53	61	69	1	Out	VDJ
AATCTTCACATCAATTCCCTGGAGCTTGGTGACTCTGCTGTGTATTTCTGTGCCAGCAGCCAAGTGGGCGGCTACACCTTCGGTTCG	CASSQVGGYTF	4	3.445157400628741E-5	33	TCRBV03	TCRBV03				TCRBV03-01,TCRBV03-02		TCRBD01-01*01	TCRBD01	TCRBD01-01	01				TCRBJ01-02*01	TCRBJ01	TCRBJ01-02	01				1	1	8	0	0	8	48	64	65	-1	69	4	In	VDJ
CAGTGACCAGTGCCCATCCTGAAGACAGCAGCTTCTACATCTGCAGTGCTAGCCGCGAGGCTGGCGTGAGGCTACACCTTCGGTTCG		2	1.7225787003143707E-5	40	TCRBV20	TCRBV20				TCRBV20-01,TCRBV20-or09_02		TCRBD02-01*02	TCRBD02	TCRBD02-01	02				TCRBJ01-02*01	TCRBJ01	TCRBJ01-02	01				3	4	11	1	9	8	41	52	56	60	69	2	Out	VDJ
CTACACGCCCTGCAGCCAGAAGACTCAGCCCTGTATCTCTGCGCCAGCAGCCCGAGACGGGGGGCGCGAGGCTACACCTTCGGTTCG	CASSPRRGARGYTF	2	1.7225787003143707E-5	42	TCRBV04-01*01	TCRBV04	TCRBV04-01	01				TCRBD02-01*01	TCRBD02	TCRBD02-01	01				TCRBJ01-02*01	TCRBJ01	TCRBJ01-02	01				4	5	8	1	5	8	39	52	57	64	69	2	In	VDJ
CTGGAGTCGGCTGCTCCCTCCCAGACATCTGTGTACTTCTGTGCCAGCAGTGAACAATCCGGGACCATTGAGCAGTACTTCGGGCCG	CASSEQSGTIEQYF	9	7.751604151414667E-5	42	TCRBV06-01*01	TCRBV06	TCRBV06-01	01								TCRBD01,TCRBD02	TCRBD01-01,TCRBD02-01		TCRBJ02-07*01	TCRBJ02	TCRBJ02-07	01				2	6	0	7	4	7	39	54	60	65	69	9	In	VDJ
ACGATCCAGCGCACACAGCAGGAGGACTCGGCCGTGTATCTCTGTGCCAGCAGCTTAGTCCCAGCGGATGAGCAGTACTTCGGGCCG	CASSLVPADEQYF	3	2.5838680504715558E-5	39	TCRBV07-02*01	TCRBV07	TCRBV07-02	01				TCRBD02-01	TCRBD02	TCRBD02-01				01,02	TCRBJ02-07*01	TCRBJ02	TCRBJ02-07	01				1	4	6	5	2	7	42	58	62	67	69	3	In	VDJ
TTGGAGCTGGGGGACTCGGCCCTTTATCTTTGCGCCAGCAGCTTGGCTCCGGGACAGGGGCGGGTAGGCGAGCAGTACTTCGGGCCG	CASSLAPGQGRVGEQYF	5	4.306446750785927E-5	51	TCRBV05-01*01	TCRBV05	TCRBV05-01	01				TCRBD01-01*01	TCRBD01	TCRBD01-01	01				TCRBJ02-07*01	TCRBJ02	TCRBJ02-07	01				0	4	0	2	8	6	30	46	50	60	68	5	In	VDJ
TTGGAGTCGGCTGCTCCCTCCCAAACATCTGTGTACTTCTGTGCCAGCAGACAAGGCTGGCGGGAGACCGAGCAGTACTTCGGGCCG	CASRQGWRETEQYF	3	2.5838680504715558E-5	42	TCRBV06	TCRBV06				TCRBV06-02,TCRBV06-03		TCRBD02-01*02	TCRBD02	TCRBD02-01	02				TCRBJ02-07*01	TCRBJ02	TCRBJ02-07	01				6	9	7	2	2	6	39	50	59	66	68	3	In	VDJ
CTGTCGGCTGCTCCCTCCCAGACATCTGTGTACTTCTGTGCCAGCAGTTACTCTTGGGGGAGGGTTTACGAGCAGTACTTCGGGCCG	CASSYSWGRVYEQYF	2	1.7225787003143707E-5	45	TCRBV06-05*01	TCRBV06	TCRBV06-05	01				TCRBD02-01*02	TCRBD02	TCRBD02-01	02				TCRBJ02-07*01	TCRBJ02	TCRBJ02-07	01				0	4	9	0	2	4	36	53	57	64	66	2	In	VDJ
GAGTTGGCTGCTCCCTCCCAGACATCTGTGTACTTCTGTGCCAGCAGTTACTCGCACCAGGGGGCTTACGAGCAGTACTTCGGGCCG	CASSYSHQGAYEQYF	2	1.7225787003143707E-5	45	TCRBV06-06	TCRBV06	TCRBV06-06				01,02	TCRBD01-01*01	TCRBD01	TCRBD01-01	01				TCRBJ02-07*01	TCRBJ02	TCRBJ02-07	01				0	4	4	0	1	4	36	53	57	65	66	2	In	VDJ
CTCACTCTGGAGTCCGCTACCAGCTCCCAGACATCTGTGTACTTCTGTGCCATCAGACCCAGGGTCTACGAGCAGTACTTCGGGCCG	CAIRPRVYEQYF	6	5.1677361009431116E-5	36	TCRBV10-03*01	TCRBV10	TCRBV10-03	01				TCRBD01-01*01	TCRBD01	TCRBD01-01	01				TCRBJ02-07*01	TCRBJ02	TCRBJ02-07	01				6	3	4	3	1	3	45	56	59	64	65	6	In	VDJ
AAGATCCAGCCCTCAGAACCCAGGGACTCAGCTGTGTACTTCTGTGCCAGCAGTTCCGGGACACTCTACGAGCAGTACTTCGGGCCG	CASSSGTLYEQYF	3	2.5838680504715558E-5	39	TCRBV12	TCRBV12				TCRBV12-03,TCRBV12-04		TCRBD01-01*01	TCRBD01	TCRBD01-01	01				TCRBJ02-07*01	TCRBJ02	TCRBJ02-07	01				4	2	0	6	2	3	42	55	57	63	65	3	In	VDJ
CTGACTGTGAGCAACATGAGCCCTGAAGACAGCAGCATATATCTCTGCAGCTTCTTGGACGGTTCCTACGAGCAGTACTTCGGGCCG	CSFLDGSYEQYF	1	8.612893501571853E-6	36	TCRBV29-01*01	TCRBV29	TCRBV29-01	01								TCRBD01,TCRBD02	TCRBD01-01,TCRBD02-01		TCRBJ02-07*01	TCRBJ02	TCRBJ02-07	01				8	5	1	7	3	1	45	51	56	60	63	1	In	VDJ
GAGTCTGCCAGGCCCTCACATACCTCTCAGTACCTCTGTGCCAGCAGTAACGGACAGGGGAGCTCCTACGAGCAGTACTTCGGGCCG	CASSNGQGSSYEQYF	6	5.1677361009431116E-5	45	TCRBV25-01*01	TCRBV25	TCRBV25-01	01				TCRBD01-01*01	TCRBD01	TCRBD01-01	01				TCRBJ02-07*01	TCRBJ02	TCRBJ02-07	01				5	3	1	2	2	0	36	48	51	60	62	6	In	VDJ
AGTGCCCATCCTGAAGACAGCAGCTTCTACATCTGCAGTGCCCAGAAGACCCTAGGCGGGAGCTCCTACGAGCAGTACTTCGGGCCG	CSAQKTLGGSSYEQYF	2	1.7225787003143707E-5	48	TCRBV20	TCRBV20				TCRBV20-01,TCRBV20-or09_02		TCRBD02-01*02	TCRBD02	TCRBD02-01	02				TCRBJ02-07*01	TCRBJ02	TCRBJ02-07	01				6	14	7	2	0	0	33	41	55	-1	62	2	In	VDJ
CAGTGACCAGTGCCCATCCTGAAGACAGCAGCTTCTACATCTGCAGTGCTAGAGTCCAGGAGCTCCTACGAGCAGTACTTCGGGCCG		3	2.5838680504715558E-5	40	TCRBV20	TCRBV20				TCRBV20-01,TCRBV20-or09_02						TCRBD01,TCRBD02	TCRBD01-01,TCRBD02-01		TCRBJ02-07*01	TCRBJ02	TCRBJ02-07	01				1	2	4	4	2	0	41	54	56	60	62	3	Out	VDJ
CTCAGGCTGGAGTTGGCTGCTCCCTCCCAGACATCTGTGTACTTCTGTGCCAGCAGTAGCAGCTCCTACGAGCAGTACTTCGGGCCG	CASSSSSYEQYF	2	1.7225787003143707E-5	36	TCRBV06-06	TCRBV06	TCRBV06-06				01,02					TCRBD01,TCRBD02	TCRBD01-01,TCRBD02-01		TCRBJ02-07*01	TCRBJ02	TCRBJ02-07	01				5	2	4	5	0	0	45	57	59	-1	62	2	In	VDJ
AATGTGAACGCCTTGTTGCTGGGGGACTCGGCCCTCTATCTCTGTGCCAGCAGCTTAAGGGACGCCTACGAGCAGTACTTCGGGCCG	CASSLRDAYEQYF	2	1.7225787003143707E-5	39	TCRBV05-06*01	TCRBV05	TCRBV05-06	01								TCRBD01,TCRBD02	TCRBD01-01,TCRBD02-01		TCRBJ02-07*01	TCRBJ02	TCRBJ02-07	01				2	2	0	7	1	2	42	56	58	63	64	2	In	VDJ
GTGACCAGTGCCCATCCTGAAGACAGCAGCTTCTACATCTGCAGTGCTAGAGATGAACAGGGAGCCTACGAGCAGTACTTCGGGCCG	CSARDEQGAYEQYF	2	1.7225787003143707E-5	42	TCRBV20	TCRBV20				TCRBV20-01,TCRBV20-or09_02		TCRBD01-01*01	TCRBD01	TCRBD01-01	01				TCRBJ02-07*01	TCRBJ02	TCRBJ02-07	01				0	3	3	3	2	2	39	53	56	62	64	2	In	VDJ
CTGAGTTCTAAGAAGCTCCTTCTCAGTGACTCTGGCTTCTATCTCTGTGCCGTACAGGGGGCAGCCTACGAGCAGTACTTCGGGCCG	CAVQGAAYEQYF	1	8.612893501571853E-6	36	TCRBV30-01*01	TCRBV30	TCRBV30-01	01				TCRBD01-01*01	TCRBD01	TCRBD01-01	01				TCRBJ02-07*01	TCRBJ02	TCRBJ02-07	01				8	2	3	0	2	2	45	51	53	62	64	1	In	VDJ
ACACACCCTGCAGCCAGAAGACTCGGCCCTGTATCTCTGCGCCAGCAGTCAAAGAGGGCCAAGCCCTACGAGCAGTACTTCGGGCCG		2	1.7225787003143707E-5	44	TCRBV04-03*01	TCRBV04	TCRBV04-03	01				TCRBD02-01*02	TCRBD02	TCRBD02-01	02				TCRBJ02-07*01	TCRBJ02	TCRBJ02-07	01				2	1	11	0	6	2	37	52	53	58	64	2	Out	VDJ
AGTTCTAAGAAGCTCCTTCTCAGTGACTCTGGCTTCTATCTCTGTGCCTGGAGGGGGGACGACCCCTACGAGCAGTACTTCGGGCCG	CAWRGDDPYEQYF	1	8.612893501571853E-6	39	TCRBV30-01*01	TCRBV30	TCRBV30-01	01								TCRBD01,TCRBD02	TCRBD01-01,TCRBD02-01		TCRBJ02-07*01	TCRBJ02	TCRBJ02-07	01				3	2	0	7	4	2	42	53	55	60	64	1	In	VDJ
ACACCCTGCAGCCAGAAGACTCGGCCCTGTATCTCTGCGCCCCGTAGGAGGGTAGCGGGGAGGGACTACGAGCAGTACTTCGGGCCG		3	2.5838680504715558E-5	46	TCRBV04-03*01	TCRBV04	TCRBV04-03	01				TCRBD02-01*01	TCRBD02	TCRBD02-01	01				TCRBJ02-07*01	TCRBJ02	TCRBJ02-07	01				11	11	5	3	5	3	35	41	52	60	65	3	Out	VDJ
TCGCTCAGGCTGGAGTCGGCTGCTCCCTCCCAGACATCTGTGTACTTCTGTGCCAGCAGTGCCGACTACGAGCAGTACTTCGGGCCG	CASSADYEQYF	8	6.890314801257483E-5	33	TCRBV06-01*01	TCRBV06	TCRBV06-01	01								TCRBD01,TCRBD02	TCRBD01-01,TCRBD02-01		TCRBJ02-07*01	TCRBJ02	TCRBJ02-07	01				4	2	2	8	0	3	48	61	63	-1	65	8	In	VDJ
CTGACTGTGAGCAACATGAGCCCTGAAGACAGCAGCATATATCTCTGCAGCGTGGTCCGGGACAGGGACGAGCAGTACTTCGGGCCG	CSVVRDRDEQYF	1	8.612893501571853E-6	36	TCRBV29-01*01	TCRBV29	TCRBV29-01	01				TCRBD01-01*01	TCRBD01	TCRBD01-01	01				TCRBJ02-07*01	TCRBJ02	TCRBJ02-07	01				6	5	0	3	0	5	45	53	58	-1	67	1	In	VDJ
CACGCCCTGCAGCCAGAAGACTCAGCCCTGTATCTCTGCGCCAGCAGCCAAGTCCCGGACAGGGGTCACGAGCAGTACTTCGGGCCG	CASSQVPDRGHEQYF	4	3.445157400628741E-5	45	TCRBV04-01*01	TCRBV04	TCRBV04-01	01				TCRBD01-01*01	TCRBD01	TCRBD01-01	01				TCRBJ02-07*01	TCRBJ02	TCRBJ02-07	01				1	4	1	2	2	5	36	52	56	65	67	4	In	VDJ
ACTGTGACATCGGCCCAAAAGAACCCGACAGCTTTCTATCTCTGTGCCAGTAGTATTGCCCAGTTCCACGAGCAGTACTTCGGGCCG	CASSIAQFHEQYF	4	3.445157400628741E-5	39	TCRBV19-01	TCRBV19	TCRBV19-01				01,02	TCRBD01-01*01	TCRBD01	TCRBD01-01	01				TCRBJ02-07*01	TCRBJ02	TCRBJ02-07	01				3	4	4	5	4	5	42	56	60	63	67	4	In	VDJ
GAGCTGAATGTGAACGCCTTGGAGCTGGACGACTCGGCCCTGTATCTCTGTGCCAGCAGTGGGAGCCACGAGCAGTACTTCGGGCCG	CASSGSHEQYF	2	1.7225787003143707E-5	33	TCRBV05-04*01	TCRBV05	TCRBV05-04	01				TCRBD02-01*02	TCRBD02	TCRBD02-01	02				TCRBJ02-07*01	TCRBJ02	TCRBJ02-07	01				5	1	9	2	2	5	48	59	60	65	67	2	In	VDJ
TCTAAGAAGCTCCTTCTCAGTGACTCTGGCTTCTATCTCTGTGCCTGGGGGCCCTGGGCAAGTTCCCACGAGCAGTACTTCGGGCCG	CAWGPWASSHEQYF	1	8.612893501571853E-6	42	TCRBV30-01*01	TCRBV30	TCRBV30-01	01				TCRBD01-01*01	TCRBD01	TCRBD01-01	01				TCRBJ02-07*01	TCRBJ02	TCRBJ02-07	01				5	0	8	0	15	5	39	-1	48	52	67	1	In	VDJ
AACGCCTTGTTGCTGGGGGACTCGGCCCTCTATCTCTGTGCCAGCAGCCGTACTGGGGCAGGCTCCCACGAGCAGTACTTCGGGCCG	CASSRTGAGSHEQYF	2	1.7225787003143707E-5	45	TCRBV05-06*01	TCRBV05	TCRBV05-06	01				TCRBD01-01*01	TCRBD01	TCRBD01-01	01				TCRBJ02-07*01	TCRBJ02	TCRBJ02-07	01				4	6	7	0	8	5	36	48	54	59	67	2	In	VDJ
GAGCTGAATGTGAACGCCTTGTTGCTGGGGGACTCGGCCCTCTATCTCTGTGCCAGCAGCTCGGACCACGAGCAGTACTTCGGGCCG	CASSSDHEQYF	2	1.7225787003143707E-5	33	TCRBV05-06*01	TCRBV05	TCRBV05-06	01								TCRBD01,TCRBD02	TCRBD01-01,TCRBD02-01		TCRBJ02-07*01	TCRBJ02	TCRBJ02-07	01				3	1	1	7	1	5	48	61	62	66	67	2	In	VDJ
AGTGCCCATCCTGAAGACAGCAGCTTCTACATCTGCAGTGCTAGCCTAAAGGCCCAGGGGCAAAGACACGAGCAGTACTTCGGGCCG	CSASLKAQGQRHEQYF	3	2.5838680504715558E-5	48	TCRBV20	TCRBV20				TCRBV20-01,TCRBV20-or09_02		TCRBD01-01*01	TCRBD01	TCRBD01-01	01				TCRBJ02-07*01	TCRBJ02	TCRBJ02-07	01				3	10	4	2	7	5	33	44	54	60	67	3	In	VDJ
CAGAACTGGAGGATTCTGGAGTTTATTTCTGTGCCAGCAGCCTAGGACAGGGGTCTGTCTCGTTGGAACGAGCAGTACTTCGGGCCG		7	6.029025451100297E-5	52	TCRBV14-01*01	TCRBV14	TCRBV14-01	01				TCRBD01-01*01	TCRBD01	TCRBD01-01	01				TCRBJ02-07*01	TCRBJ02	TCRBJ02-07	01				4	2	1	2	14	5	29	42	44	53	67	7	Out	VDJ
CTGACTGTGAGCAACATGAGCCCTGAAGACAGCAGCATATATCTCTGCAGCGTGGGCCCCTCAGAGAACGAGCAGTACTTCGGGCCG	CSVGPSENEQYF	1	8.612893501571853E-6	36	TCRBV29-01*01	TCRBV29	TCRBV29-01	01				TCRBD01-01*01	TCRBD01	TCRBD01-01	01				TCRBJ02-07*01	TCRBJ02	TCRBJ02-07	01				6	0	8	0	10	5	45	-1	53	57	67	1	In	VDJ
TCCAGCGCACAGAGCAGGGGGACTCGGCCATGTATCTCTGTGCCAGCAGCGCACCGGGACAGGGAAAACGAGCAGTACTTCGGGCCG		9	7.751604151414667E-5	43	TCRBV07-09	TCRBV07	TCRBV07-09				01,03	TCRBD01-01*01	TCRBD01	TCRBD01-01	01				TCRBJ02-07*01	TCRBJ02	TCRBJ02-07	01				5	5	0	3	3	5	38	50	55	64	67	9	Out	VDJ
AATTCCCTGGAGCTTGGTGACTCTGCTGTGTATTTCTGTGCCAGCAGCCCTCAGGAGGGGGGCCTCCATAAGCAGTACTTCGGGCCG	CASSPQEGGLHKQYF	9	7.751604151414667E-5	45	TCRBV03	TCRBV03				TCRBV03-01,TCRBV03-02						TCRBD01,TCRBD02	TCRBD01-01,TCRBD02-01		TCRBJ02-07*01	TCRBJ02	TCRBJ02-07	01				4	6	5	1	9	8	36	49	55	61	70	9	In	VDJ
GAGCTGAATGTGAACGCCTTGTTGCTGGGGGACTCGGCCCTCTATCTCTGTGCCAGCAGCTTGAATGGTGAACAGTACTTCGGGCCG	CASSLNGEQYF	2	1.7225787003143707E-5	33	TCRBV05-06*01	TCRBV05	TCRBV05-06	01								TCRBD01,TCRBD02	TCRBD01-01,TCRBD02-01		TCRBJ02-07*01	TCRBJ02	TCRBJ02-07	01				1	3	0	10	4	10	48	63	66	68	72	2	In	VDJ
TTGGAGCTGGGGGACTCGGCCCTTTATCTTTGCGCCAGCAGCTTGGAGGAGAGAGCAATGTCTGGAAACACCATATATTTTGGAGAG	CASSLEERAMSGNTIYF	4	3.445157400628741E-5	51	TCRBV05-01*01	TCRBV05	TCRBV05-01	01				TCRBD02-01*02	TCRBD02	TCRBD02-01	02				TCRBJ01-03*01	TCRBJ01	TCRBJ01-03	01				0	1	10	2	9	1	30	46	47	51	60	4	In	VDJ
CGCACAGAGCAGGGGGACTCGGCCATGTATCTCTGTGCCAGCAGCTCCGCCTTGAGCTCTGGGGCCAACGTCCTGACTTTCGGGGCC	CASSSALSSGANVLTF	9	7.751604151414667E-5	48	TCRBV07-09	TCRBV07	TCRBV07-09				01,03	TCRBD02-01*02	TCRBD02	TCRBD02-01	02				TCRBJ02-06*01	TCRBJ02	TCRBJ02-06	01				4	7	11	2	0	0	33	46	53	-1	56	9	In	VDJ
TCTAAGAAGCTCCTTCTCAGTGACTCTGGCTTCTATCTCTGTGCCTGGAGTCGCGGGGGGGCCGCAAACATTCAGTACTTCGGCGCC	CAWSRGGAANIQYF	1	8.612893501571853E-6	42	TCRBV30-01*01	TCRBV30	TCRBV30-01	01				TCRBD02-01*01	TCRBD02	TCRBD02-01	01				TCRBJ02-04*01	TCRBJ02	TCRBJ02-04	01				2	1	7	0	4	6	39	51	52	61	65	1	In	VDJ
AACATTCTCAACTCTGACTGTGAGCAACATGAGCCCTGAAGACAGCAGCATATATCTCTGCAGCACCGGGGCCAGTACTTCGGCGCC		2	1.7225787003143707E-5	23	TCRBV29-01*01	TCRBV29	TCRBV29-01	01								TCRBD01,TCRBD02	TCRBD01-01,TCRBD02-01		TCRBJ02-04*01	TCRBJ02	TCRBJ02-04	01				8	3	7	0	0	13	58	64	67	-1	72	2	Out	VDJ
ACGATCCAGCGCACACAGCAGGAGGACTCGGCCGTGTATCTCTGTGCCAGCAGCTCGACCATGGGGGGGGCCCTCCACTTTGGGAAC	CASSSTMGGALHF	5	4.306446750785927E-5	39	TCRBV07-02*01	TCRBV07	TCRBV07-02	01				TCRBD02-01*01	TCRBD02	TCRBD02-01	01				TCRBJ01-06*01	TCRBJ01	TCRBJ01-06	01				4	7	9	0	1	14	42	55	62	69	70	5	In	VDJ
CACGCCCTGCAGCCAGAAGACTCAGCCCTGTATCTCTGCGCCAGCAGCCAGGGACAGGGCCCGAGTTCACCCCTCCACTTTGGGAAC	CASSQGQGPSSPLHF	3	2.5838680504715558E-5	45	TCRBV04-01*01	TCRBV04	TCRBV04-01	01				TCRBD01-01*01	TCRBD01	TCRBD01-01	01				TCRBJ01-06*01	TCRBJ01	TCRBJ01-06	01				3	0	0	3	6	9	36	-1	50	59	65	3	In	VDJ
ATCCGGTCCACAAAGCTGGAGGACTCAGCCATGTACTTCTGTGCCAGCAGTGATACAGCGAATAATTCACCCCTCCACTTTGGGAAC	CASSDTANNSPLHF	4	3.445157400628741E-5	42	TCRBV02-01*01	TCRBV02	TCRBV02-01	01								TCRBD01,TCRBD02	TCRBD01-01,TCRBD02-01		TCRBJ01-06*01	TCRBJ01	TCRBJ01-06	01				3	1	3	5	3	5	39	53	54	58	61	4	In	VDJ
ATCCGGTCCACAAAGCTGGAGGACTCAGCCATGTACTTCTGTGGGGGCCGGGACAACCTTCGCAATTCACCCCTCCACTTTGGGAAC	CGGRDNLRNSPLHF	4	3.445157400628741E-5	42	TCRBV02-01*01	TCRBV02	TCRBV02-01	01				TCRBD01-01*01	TCRBD01	TCRBD01-01	01				TCRBJ01-06*01	TCRBJ01	TCRBJ01-06	01				13	6	0	6	8	7	39	43	49	55	63	4	In	VDJ
GTGACCAGTGCCCATCCTGAAGACAGCAGCTTCTACATCTGCAGTGCTATAACAGGGGGTGCCAATTCACCCCTCCACTTTGGGAAC	CSAITGGANSPLHF	9	7.751604151414667E-5	42	TCRBV20	TCRBV20				TCRBV20-01,TCRBV20-or09_02		TCRBD01-01*01	TCRBD01	TCRBD01-01	01				TCRBJ01-06*01	TCRBJ01	TCRBJ01-06	01				4	2	3	1	4	7	39	49	51	59	63	9	In	VDJ
CCCATCCTGAAGACAGCAGCTTCTACATCTGCAGTGCCCCAGGGGACAGGGAGCCCTTAGCTTGGGTCACCCCTCCACTTTGGGAAC		6	5.1677361009431116E-5	52	TCRBV20	TCRBV20				TCRBV20-01,TCRBV20-or09_02		TCRBD01-01*01	TCRBD01	TCRBD01-01	01				TCRBJ01-06*01	TCRBJ01	TCRBJ01-06	01				6	5	0	3	15	10	29	37	42	51	66	6	Out	VDJ
GAGATCCAGCGCACAGAGCAGGGGGACTCGGCCATGTATCTCTGTGCCAGCAGCTCGACAGGGGAATCACCCCTCCACTTTGGGAAC	CASSSTGESPLHF	13	1.119676155204341E-4	39	TCRBV07-09	TCRBV07	TCRBV07-09				01,03	TCRBD01-01*01	TCRBD01	TCRBD01-01	01				TCRBJ01-06*01	TCRBJ01	TCRBJ01-06	01				4	1	2	2	2	10	42	55	56	64	66	13	In	VDJ
CACGGAGTCAGGGGACACAGCACTGTATTTCTGTGCCAGCAGCAAAGATCTCGGGACTAGCGGGGGGATTAGGAGTTCTTCGGGCCA		17	1.464191895267215E-4	50	TCRBV21-01*01	TCRBV21	TCRBV21-01	01				TCRBD02-01*01	TCRBD02	TCRBD02-01	01				TCRBJ02-01*01	TCRBJ02	TCRBJ02-01	01				1	5	0	1	6	14	31	47	52	67	73	17	Out	VDJ
AATGTGAGCACCTTGGAGCTGGGGGACTCGGCCCTTTATCTTTGCGCCAGCAGCTTGGAAGTCGGCAATGAGCAGTTCTTCGGGCCA	CASSLEVGNEQFF	9	7.751604151414667E-5	39	TCRBV05-01*01	TCRBV05	TCRBV05-01	01				TCRBD02-01	TCRBD02	TCRBD02-01				01,02	TCRBJ02-01*01	TCRBJ02	TCRBJ02-01	01				0	4	8	5	0	6	42	58	62	-1	65	9	In	VDJ
GTGAGCAACATGAGCCCTGAAGACAGCAGCATATATCTCTGCAGCGTTACCGGGACTAGCAGATACAATGAGCAGTTCTTCGGGCCA	CSVTGTSRYNEQFF	5	4.306446750785927E-5	42	TCRBV29-01*01	TCRBV29	TCRBV29-01	01				TCRBD02-01	TCRBD02	TCRBD02-01				01,02	TCRBJ02-01*01	TCRBJ02	TCRBJ02-01	01				5	3	0	7	3	4	39	48	51	60	63	5	In	VDJ
ACCAGTGCCCATCCTGAAGACAGCAGCTTCTACATCTGCAGTGCTACGGGGGACGGGAGGGAATACAATGAGCAGTTCTTCGGGCCA	CSATGDGREYNEQFF	4	3.445157400628741E-5	45	TCRBV20	TCRBV20				TCRBV20-01,TCRBV20-or09_02		TCRBD02-01*02	TCRBD02	TCRBD02-01	02				TCRBJ02-01*01	TCRBJ02	TCRBJ02-01	01				4	7	8	0	2	4	36	46	53	61	63	4	In	VDJ
AAGATCCAGCCCTCAGAACCCAGGGACTCAGCTGTGTACTTCTGTGCCAGCAGCCCTAGCGGGTGGGGGACCCAGTACTTCGGGCCA	CASSPSGWGTQYF	2	1.7225787003143707E-5	39	TCRBV12	TCRBV12				TCRBV12-03,TCRBV12-04		TCRBD02-01	TCRBD02	TCRBD02-01				01,02	TCRBJ02-05*01	TCRBJ02	TCRBJ02-05	01				6	2	4	4	5	7	42	53	55	63	68	2	In	VDJ
ACAGTGACCAGTGCCCATCCTGAAGACAGCAGCTTCTACATCTGCAGTGCCGAAATGGGGAACCAAGGGACCCAGTACTTCGGGCCA	CSAEMGNQGTQYF	3	2.5838680504715558E-5	39	TCRBV20	TCRBV20				TCRBV20-01,TCRBV20-or09_02						TCRBD01,TCRBD02	TCRBD01-01,TCRBD02-01		TCRBJ02-05*01	TCRBJ02	TCRBJ02-05	01				6	7	0	8	7	7	42	50	57	61	68	3	In	VDJ
AATGTGAACGCCTTGGAGCTGGACGACTCGGCCCTGTATCTCTGTGCCAGCAGCTTAGCGGGGGGTGAGACCCAGTACTTCGGGCCA	CASSLAGGETQYF	3	2.5838680504715558E-5	39	TCRBV05-04*01	TCRBV05	TCRBV05-04	01				TCRBD02-01*01	TCRBD02	TCRBD02-01	01				TCRBJ02-05*01	TCRBJ02	TCRBJ02-05	01				2	0	6	1	1	5	42	-1	56	65	66	3	In	VDJ
AGTTCTAAGAAGCTCCTTCTCAGTGACTCTGGCTTCTATCTCTGTGCCTGCGGGGGGGCGCGAGGTGAGACCCAGTACTTCGGGCCA	CACGGARGETQYF	1	8.612893501571853E-6	39	TCRBV30-01*01	TCRBV30	TCRBV30-01	01				TCRBD02-01*01	TCRBD02	TCRBD02-01	01				TCRBJ02-05*01	TCRBJ02	TCRBJ02-05	01				6	0	8	0	8	5	42	-1	50	58	66	1	In	VDJ
TCTAAGAAGCTCCTTCTCAGTGACTCTGGCTTCTATCTCTGTGCCTGGAGTCCTCGGCCATCCGGGGAGACCCAGTACTTCGGGCCA	CAWSPRPSGETQYF	1	8.612893501571853E-6	42	TCRBV30-01*01	TCRBV30	TCRBV30-01	01				TCRBD02-01	TCRBD02	TCRBD02-01				01,02	TCRBJ02-05*01	TCRBJ02	TCRBJ02-05	01				2	11	8	4	0	5	39	51	62	-1	66	1	In	VDJ
ATCCAGCGCACACAGCAGGAGGACTCGGCCGTGTATCTCTGTGCCAGCAGCTTAGCGAGAGGCCGGGAGACCCAGTACTTCGGGCCA	CASSLARGRETQYF	6	5.1677361009431116E-5	42	TCRBV07-02*01	TCRBV07	TCRBV07-02	01				TCRBD02-01*02	TCRBD02	TCRBD02-01	02				TCRBJ02-05*01	TCRBJ02	TCRBJ02-05	01				0	2	11	1	4	5	39	56	58	62	66	6	In	VDJ
CCCTCAGAACCCAGGGACTCAGCTGTGTACTTCTGTGCCAGCAGCCGTAGGACAGGGGGCACCCGGGAGACCCAGTACTTCGGGCCA	CASSRRTGGTRETQYF	3	2.5838680504715558E-5	48	TCRBV12	TCRBV12				TCRBV12-03,TCRBV12-04		TCRBD01-01*01	TCRBD01	TCRBD01-01	01				TCRBJ02-05*01	TCRBJ02	TCRBJ02-05	01				6	5	1	0	6	5	33	44	49	60	66	3	In	VDJ
AGTTCTAAGAAGCTCCTTCTCAGTGACTCTGGCTTCTATCTCTGTGCCTGGAGCCAGGGGTTAGTAGAGACCCAGTACTTCGGGCCA	CAWSQGLVETQYF	1	8.612893501571853E-6	39	TCRBV30-01*01	TCRBV30	TCRBV30-01	01				TCRBD01-01*01	TCRBD01	TCRBD01-01	01				TCRBJ02-05*01	TCRBJ02	TCRBJ02-05	01				3	1	4	2	5	4	42	53	54	60	65	1	In	VDJ
ATCCTGAGTTCTAAGAAGCTCCTTCTCAGTGACTCTGGCTTCTATCTCTGTGCCTGGAAGGTCGGAGAGACCCAGTACTTCGGGCCA	CAWKVGETQYF	1	8.612893501571853E-6	33	TCRBV30-01*01	TCRBV30	TCRBV30-01	01								TCRBD01,TCRBD02	TCRBD01-01,TCRBD02-01		TCRBJ02-05*01	TCRBJ02	TCRBJ02-05	01				4	0	5	4	4	4	48	-1	58	61	65	1	In	VDJ
ACTGTGACATCGGCCCAAAAGAACCCGACAGCTTTCTATCTCTGTGCCAGTAGTCCCCGACTAGAAGAGACCCAGTACTTCGGGCCA	CASSPRLEETQYF	7	6.029025451100297E-5	39	TCRBV19-01	TCRBV19	TCRBV19-01				01,02	TCRBD02-01	TCRBD02	TCRBD02-01				01,02	TCRBJ02-05*01	TCRBJ02	TCRBJ02-05	01				5	4	2	8	0	3	42	54	58	-1	64	7	In	VDJ
CTGCTGTCGGCTGCTCCCTCCCAGACATCTGTGTACTTCTGTGCCAGCAGGGTGTCAGGGTTTCAAGAGACCCAGTACTTCGGGCCA	CASRVSGFQETQYF	4	3.445157400628741E-5	42	TCRBV06-05*01	TCRBV06	TCRBV06-05	01				TCRBD01-01*01	TCRBD01	TCRBD01-01	01				TCRBJ02-05*01	TCRBJ02	TCRBJ02-05	01				6	5	4	3	3	2	39	50	55	60	63	4	In	VDJ
AATGTGAACGCCTTGTTGCTGGGGGACTCGGCCCTCTATCTCTGTGCCAGCAGCCCGGGACACCAAGAGACCCAGTACTTCGGGCCA	CASSPGHQETQYF	2	1.7225787003143707E-5	39	TCRBV05-06*01	TCRBV05	TCRBV05-06	01								TCRBD01,TCRBD02	TCRBD01-01,TCRBD02-01		TCRBJ02-05*01	TCRBJ02	TCRBJ02-05	01				4	2	0	7	0	0	42	54	56	-1	61	2	In	VDJ
TCCCTGGAGCTTGGTGACTCTGCTGTGTATTTCTGTGCCAGCAGTCCTATTCCGGGACTAGCGACAGATACGCAGTATTTTGGCCCA	CASSPIPGLATDTQYF	11	9.474182851729038E-5	48	TCRBV03	TCRBV03				TCRBV03-01,TCRBV03-02		TCRBD02-01	TCRBD02	TCRBD02-01				01,02	TCRBJ02-03*01	TCRBJ02	TCRBJ02-03	01				6	9	0	6	0	3	33	44	53	-1	63	11	In	VDJ
ATCCTGAGTTCTAAGAAGCTCCTTCTCAGTGACTCTGGCTTCTATCTCTGTGCCTCGACGCGCACAGATACGCAGTATTTTGGCCCA	CASTRTDTQYF	1	8.612893501571853E-6	33	TCRBV30-01*01	TCRBV30	TCRBV30-01	01								TCRBD01,TCRBD02	TCRBD01-01,TCRBD02-01		TCRBJ02-03*01	TCRBJ02	TCRBJ02-03	01				7	1	2	7	2	1	48	55	56	59	61	1	In	VDJ
AGTTCTAAGAAGCTCCTTCTCAGTGACTCTGGCTTCTATCTCTGTGCCTGGACCTCCGGTAGCACAGATACGCAGTATTTTGGCCCA	CAWTSGSTDTQYF	3	2.5838680504715558E-5	39	TCRBV30-01*01	TCRBV30	TCRBV30-01	01				TCRBD02-01	TCRBD02	TCRBD02-01				01,02	TCRBJ02-03*01	TCRBJ02	TCRBJ02-03	01				4	4	8	5	1	0	42	52	56	59	60	3	In	VDJ
CATCCTGAGTTCTAAGAAGCTCCTTCTCAGTGACTCTGGCTTCTATCTCTGTGCCTGGAGTGTGTCATCTGGACTAGCGTTGGCCCA		2	1.7225787003143707E-5	32	TCRBV30-01*01	TCRBV30	TCRBV30-01	01				TCRBD02-01	TCRBD02	TCRBD02-01				01,02	TCRBJ02-03*01	TCRBJ02	TCRBJ02-03	01				0	7	1	6	0	19	49	63	70	-1	79	2	Out	VDJ
CTGCTGTCGGCTGCTCCCTCCCAGACATCTGTGTACTTCTGTGCCAGCAGATTGGGACAGGGCCCCGGGGAGCTGTTTTTTGGAGAA	CASRLGQGPGELFF	5	4.306446750785927E-5	42	TCRBV06-05*01	TCRBV06	TCRBV06-05	01				TCRBD01-01*01	TCRBD01	TCRBD01-01	01				TCRBJ02-02*01	TCRBJ02	TCRBJ02-02	01				6	3	0	3	2	6	39	50	53	62	64	5	In	VDJ
TTGGAGCTGGGGGACTCGGCCCTTTATCTTTGCGCCAGCAGTTACAGCGGGAGGCCCGCGGCCACCGGGGAGCTGTTTTTTGGAGAA	CASSYSGRPAATGELFF	5	4.306446750785927E-5	51	TCRBV05-01*01	TCRBV05	TCRBV05-01	01				TCRBD02-01*02	TCRBD02	TCRBD02-01	02				TCRBJ02-02*01	TCRBJ02	TCRBJ02-02	01				5	4	6	1	8	4	30	41	45	54	62	5	In	VDJ
CCAGTGCCCATCCTGAAGACAGCAGCTTCTACATCTGCAGTTCTAGATCGGGACAGGGGGCGCCGAGGGGAGCTGTTTTTTGGAGAA		4	3.445157400628741E-5	46	TCRBV20	TCRBV20				TCRBV20-01,TCRBV20-or09_02		TCRBD01-01*01	TCRBD01	TCRBD01-01	01				TCRBJ02-02*01	TCRBJ02	TCRBJ02-02	01				2	2	0	0	5	8	35	47	49	61	66	4	Out	VDJ
CACGCCCTGCAGCCAGAAGACTCAGCCCTGTATCTCTGCGCCAGCAGCCAAGACCAAGACACGGCGAGTGCGGCTTTCTTTGGACAA	CASSQDQDTASAAFF	8	6.890314801257483E-5	45	TCRBV04-01*01	TCRBV04	TCRBV04-01	01				TCRBD01-01*01	TCRBD01	TCRBD01-01	01				TCRBJ01-01*01	TCRBJ01	TCRBJ01-01	01				0	4	2	6	11	11	36	53	57	61	72	8	In	VDJ
GTGAGCAACATGAGCCCTGAAGACAGCAGCATATATCTCTGCAGCGTGACCCGACAGGGGGCGAGAGGTGAAGCTTTCTTTGGACAA	CSVTRQGARGEAFF	2	1.7225787003143707E-5	42	TCRBV29-01*01	TCRBV29	TCRBV29-01	01				TCRBD01-01*01	TCRBD01	TCRBD01-01	01				TCRBJ01-01*01	TCRBJ01	TCRBJ01-01	01				6	5	2	0	6	7	39	47	52	62	68	2	In	VDJ
GTGACCAGTGCCCATCCTGAAGACAGCAGCTTCTACATCTGCAGTGCTAGAGATATTGGAGGGGACGCTGAAGCTTTCTTTGGACAA	CSARDIGGDAEAFF	3	2.5838680504715558E-5	42	TCRBV20	TCRBV20				TCRBV20-01,TCRBV20-or09_02		TCRBD02-01*02	TCRBD02	TCRBD02-01	02				TCRBJ01-01*01	TCRBJ01	TCRBJ01-01	01				0	4	10	0	4	6	39	53	57	63	67	3	In	VDJ
ACAGTGACCAGTGCCCATCCTGAAGACAGCAGCTTCTACATCTGCAGTGCTAGAGATAGGGCCAACGCTGAAGCTTTCTTTGGACAA	CSARDRANAEAFF	3	2.5838680504715558E-5	39	TCRBV20	TCRBV20				TCRBV20-01,TCRBV20-or09_02						TCRBD01,TCRBD02	TCRBD01-01,TCRBD02-01		TCRBJ01-01*01	TCRBJ01	TCRBJ01-01	01				0	1	5	3	6	6	42	56	57	61	67	3	In	VDJ
CTGAAGATCCGGTCCACAAAGCTGGAGGACTCAGCCATGTACTTCTGTGCCAGCAGCATCCTAGGTACTGAAGCTTTCTTTGGACAA	CASSILGTEAFF	15	1.291934025235778E-4	36	TCRBV02-01*01	TCRBV02	TCRBV02-01	01				TCRBD02-01	TCRBD02	TCRBD02-01				01,02	TCRBJ01-01*01	TCRBJ01	TCRBJ01-01	01				6	4	4	8	2	5	45	56	60	64	66	15	In	VDJ
TCTAAGAAGCTCCTTCTCAGTGACTCTGGCTTCTATCTCTGTGCCTGGAGTAACCCGGAGACAGGGACTGAAGCTTTCTTTGGACAA	CAWSNPETGTEAFF	2	1.7225787003143707E-5	42	TCRBV30-01*01	TCRBV30	TCRBV30-01	01				TCRBD01-01*01	TCRBD01	TCRBD01-01	01				TCRBJ01-01*01	TCRBJ01	TCRBJ01-01	01				2	8	2	3	0	5	39	51	59	-1	66	2	In	VDJ
CCTGAGGATCCAGCAGGTAGTGCGAGGAGATTCGGCAGCTTATTTCTGTGCCAGCTCCCGCGGAGCACTGAAGCTTTCTTTGGACAA		5	4.306446750785927E-5	35	TCRBV18-01*01	TCRBV18	TCRBV18-01	01				TCRBD02-01	TCRBD02	TCRBD02-01				01,02	TCRBJ01-01*01	TCRBJ01	TCRBJ01-01	01				6	2	7	5	2	4	46	57	59	63	65	5	Out	VDJ
ACAGTGACCAGTGCCCATCCTGAAGACAGCAGCTTCTACATCTGCAGTGCTGCCTATGTGGGATACACTGAAGCTTTCTTTGGACAA	CSAAYVGYTEAFF	6	5.1677361009431116E-5	39	TCRBV20	TCRBV20				TCRBV20-01,TCRBV20-or09_02						TCRBD01,TCRBD02	TCRBD01-01,TCRBD02-01		TCRBJ01-01*01	TCRBJ01	TCRBJ01-01	01				5	8	0	8	1	3	42	51	59	63	64	6	In	VDJ
ATCCAGCCCTCAGAACCCAGGGACTCAGCTGTGTACTTCTGTGCCATAGCTACACAGGGGTATGACACTGAAGCTTTCTTTGGACAA	CAIATQGYDTEAFF	6	5.1677361009431116E-5	42	TCRBV12	TCRBV12				TCRBV12-03,TCRBV12-04		TCRBD01-01*01	TCRBD01	TCRBD01-01	01				TCRBJ01-01*01	TCRBJ01	TCRBJ01-01	01				10	7	3	2	4	3	39	46	53	60	64	6	In	VDJ
ACAGTGACCAGTGCCCATCCTGAAGACAGCAGCTTCTACATCTGCAGTGCTAGGGACAGGGGGGACACTGAAGCTTTCTTTGGACAA	CSARDRGDTEAFF	3	2.5838680504715558E-5	39	TCRBV20	TCRBV20				TCRBV20-01,TCRBV20-or09_02		TCRBD01-01*01	TCRBD01	TCRBD01-01	01				TCRBJ01-01*01	TCRBJ01	TCRBJ01-01	01				3	0	1	1	1	3	42	-1	53	63	64	3	In	VDJ
CCCTCAGAACCCAGGGACTCAGCTGTGTACTTCTGTGCCAGCAGTTTGGGGGTGGGACCGTTGAACACTGAAGCTTTCTTTGGACAA	CASSLGVGPLNTEAFF	2	1.7225787003143707E-5	48	TCRBV12	TCRBV12				TCRBV12-03,TCRBV12-04						TCRBD01,TCRBD02	TCRBD01-01,TCRBD02-01		TCRBJ01-01*01	TCRBJ01	TCRBJ01-01	01				3	6	0	7	3	0	33	47	53	58	61	2	In	VDJ
AACGCCTTGGAGCTGGACGACTCGGCCCTGTATCTCTGTGCCAGCAGCTCCCGAACGACGTTGAACACTGAAGCTTTCTTTGGACAA	CASSSRTTLNTEAFF	4	3.445157400628741E-5	45	TCRBV05-04*01	TCRBV05	TCRBV05-04	01								TCRBD01,TCRBD02	TCRBD01-01,TCRBD02-01		TCRBJ01-01*01	TCRBJ01	TCRBJ01-01	01				3	7	2	7	2	0	36	49	56	59	61	4	In	VDJ
ACGATCCAGCGCACACAGCAGGAGGACTCGGCCGTGTATCTCTGTGCCAGCACCTTGGACAGGAACACTGAAGCTTTCTTTGGACAA	CASTLDRNTEAFF	9	7.751604151414667E-5	39	TCRBV07-02*01	TCRBV07	TCRBV07-02	01				TCRBD01-01*01	TCRBD01	TCRBD01-01	01				TCRBJ01-01*01	TCRBJ01	TCRBJ01-01	01				3	0	1	5	0	1	42	-1	56	-1	62	9	In	VDJ
ACTCTGACTGTGAGCAACATGAGCCCTGAAGACAGCAGCATATATCTCTGCAGCGTTGGGCAGAACACTGAAGCTTTCTTTGGACAA	CSVGQNTEAFF	2	1.7225787003143707E-5	33	TCRBV29-01*01	TCRBV29	TCRBV29-01	01				TCRBD01-01*01	TCRBD01	TCRBD01-01	01				TCRBJ01-01*01	TCRBJ01	TCRBJ01-01	01				4	0	9	0	1	1	48	-1	58	61	62	2	In	VDJ
CTGAGCTCTCTGGAGCTGGGGGACTCAGCTTTGTATTTCTGTGCCAGCAGCGTAGCCGTCCAGGCAGAACGACTGTTTTTTGGCAGT	CASSVAVQAERLFF	3	2.5838680504715558E-5	42	TCRBV09-01	TCRBV09	TCRBV09-01				01,02	TCRBD01-01*01	TCRBD01	TCRBD01-01	01				TCRBJ01-04*01	TCRBJ01	TCRBJ01-04	01				0	5	4	4	7	13	39	55	60	64	71	3	In	VDJ
AGCACCTTGGAGCTGGGGGACTCGGCCCTTTATCTTTGCGCCAGCAGCCGGGGACAGGGGGAGTTTGGAAAACTGTTTTTTGGCAGT	CASSRGQGEFGKLFF	6	5.1677361009431116E-5	45	TCRBV05-01*01	TCRBV05	TCRBV05-01	01				TCRBD01-01*01	TCRBD01	TCRBD01-01	01				TCRBJ01-04*01	TCRBJ01	TCRBJ01-04	01				4	2	0	1	7	10	36	48	50	61	68	6	In	VDJ
CACACCCTGCAGCCAGAAGACTCGGCCCTGTATCTCTGCGCCAGCAGCCAAGGTCCGGGGACGTATGAAAAACTGTTTTTTGGCAGT	CASSQGPGTYEKLFF	2	1.7225787003143707E-5	45	TCRBV04-03*01	TCRBV04	TCRBV04-03	01								TCRBD01,TCRBD02	TCRBD01-01,TCRBD02-01		TCRBJ01-04*01	TCRBJ01	TCRBJ01-04	01				1	5	0	7	2	6	36	52	57	62	64	2	In	VDJ
AACGCCTTGTTGCTGGGGGACTCGGCCCTCTATCTCTGTGCCAGCAGCGCACCGGGACAGGTTAATGAAAAACTGTTTTTTGGCAGT	CASSAPGQVNEKLFF	3	2.5838680504715558E-5	45	TCRBV05-06*01	TCRBV05	TCRBV05-06	01				TCRBD01-01*01	TCRBD01	TCRBD01-01	01				TCRBJ01-04*01	TCRBJ01	TCRBJ01-04	01				4	5	0	4	1	4	36	48	53	61	62	3	In	VDJ
AGCAACATGAGCCCTGAAGACAGCAGCATATATCTCTGCAGCGTTGTCGTCGGGACAGTCTCTAATGAAAAACTGTTTTTTGGCAGT	CSVVVGTVSNEKLFF	2	1.7225787003143707E-5	45	TCRBV29-01*01	TCRBV29	TCRBV29-01	01				TCRBD01-01*01	TCRBD01	TCRBD01-01	01				TCRBJ01-04*01	TCRBJ01	TCRBJ01-04	01				4	5	0	5	3	3	36	46	51	58	61	2	In	VDJ
ATCCAGCCCTCAGAACCCAGGGACTCAGCTGTGTACTTCTGTGCCAGCAGGGGGGATATAAACGGGGAAAAACTGTTTTTTGGCAGT	CASRGDINGEKLFF	2	1.7225787003143707E-5	42	TCRBV12	TCRBV12				TCRBV12-03,TCRBV12-04						TCRBD01,TCRBD02	TCRBD01-01,TCRBD02-01		TCRBJ01-04*01	TCRBJ01	TCRBJ01-04	01				6	0	6	1	11	8	39	-1	50	55	66	2	In	VDJ
AGAAGCTCCTTCTCAGTGACTCTGGCTTCTATCTCTGTGCCTGGAGTGTACCGCGACCCCGGGGCTGATATATCGCATTTTGGTGAT		1	8.612893501571853E-6	46	TCRBV30-01*01	TCRBV30	TCRBV30-01	01								TCRBD01,TCRBD02	TCRBD01-01,TCRBD02-01		TCRBJ01-05*01	TCRBJ01	TCRBJ01-05	01				0	11	7	0	9	15	35	49	60	65	74	1	Out	VDJ
CTTCACCTACACACCCTGCAGCCAGAAGACTCGGCCCTGTATCTCTGTGCCAGCAGCCAAGGGAGTCAGCCCCAGCATTTTGGTGAT	CASSQGSQPQHF	3	2.5838680504715558E-5	36	TCRBV04-02*01	TCRBV04	TCRBV04-02	01				TCRBD02-01*02	TCRBD02	TCRBD02-01	02				TCRBJ01-05*01	TCRBJ01	TCRBJ01-05	01				1	0	10	2	0	6	45	-1	61	-1	65	3	In	VDJ
ATCCAGCCCTCAGAACCCAGGGACTCAGCTGTGTACTTCTGTGCCAGCAGCGCGGACAACCTCGATCAGCCCCAGCATTTTGGTGAT	CASSADNLDQPQHF	2	1.7225787003143707E-5	42	TCRBV12	TCRBV12				TCRBV12-03,TCRBV12-04		TCRBD01-01*01	TCRBD01	TCRBD01-01	01				TCRBJ01-05*01	TCRBJ01	TCRBJ01-05	01				6	3	1	6	6	5	39	50	53	58	64	2	In	VDJ
AAGAAGCTCCTTCTCAGTGACTCTGGCTTCTATCTCTGTGCCTGGACATCCCGATCTGGGGTTCATCAGCCCCAGCATTTTGGTGAT	CAWTSRSGVHQPQHF	1	8.612893501571853E-6	45	TCRBV30-01*01	TCRBV30	TCRBV30-01	01								TCRBD01,TCRBD02	TCRBD01-01,TCRBD02-01		TCRBJ01-05*01	TCRBJ01	TCRBJ01-05	01				4	11	6	2	3	5	36	46	57	61	64	1	In	VDJ
CTTGTTGCTGGGGGACTCGGCCCTCTATCTCTGTGCCAGCAGCTTGGTCGGACTCAGGGCTAACATCAGCCCCAGCATTTTGGTGAT		2	1.7225787003143707E-5	50	TCRBV05-06*01	TCRBV05	TCRBV05-06	01								TCRBD01,TCRBD02	TCRBD01-01,TCRBD02-01		TCRBJ01-05*01	TCRBJ01	TCRBJ01-05	01				0	7	4	3	5	5	31	47	54	59	64	2	Out	VDJ
AAGAAGCTCCTTCTCAGTGACTCTGGCTTCTATCTCTGTGCCTGGAGTGTACAGGGCAGGGGGAATCAGCCCCAGCATTTTGGTGAT	CAWSVQGRGNQPQHF	1	8.612893501571853E-6	45	TCRBV30-01*01	TCRBV30	TCRBV30-01	01				TCRBD01-01*01	TCRBD01	TCRBD01-01	01				TCRBJ01-05*01	TCRBJ01	TCRBJ01-05	01				0	6	4	1	0	4	36	50	56	-1	63	1	In	VDJ
GTGACCAGTGCCCATCCTGAAGACAGCAGCTTCTACATCTGCAGTGTTCGAAACCAGGCTGGCAATCAGCCCCAGCATTTTGGTGAT	CSVRNQAGNQPQHF	3	2.5838680504715558E-5	42	TCRBV20	TCRBV20				TCRBV20-01,TCRBV20-or09_02		TCRBD01-01*01	TCRBD01	TCRBD01-01	01				TCRBJ01-05*01	TCRBJ01	TCRBJ01-05	01				7	8	4	4	3	2	39	46	54	58	61	3	In	VDJ
CTGACAGTGACCAGTGCCCATCCTGAAGACAGCAGCTTCTACATCTGCAGTGCTAGACAGGGCAATCAGCCCCAGCATTTTGGTGAT	CSARQGNQPQHF	2	1.7225787003143707E-5	36	TCRBV20	TCRBV20				TCRBV20-01,TCRBV20-or09_02		TCRBD01-01*01	TCRBD01	TCRBD01-01	01				TCRBJ01-05*01	TCRBJ01	TCRBJ01-05	01				2	0	4	4	0	2	45	-1	57	-1	61	2	In	VDJ
AAGATCCAGCCCTCAGAACCCAGGGACTCAGCTGTGTACTTCTGTGCCAGCAGTTTAGGAGGCAATCAGCCCCAGCATTTTGGTGAT	CASSLGGNQPQHF	4	3.445157400628741E-5	39	TCRBV12	TCRBV12				TCRBV12-03,TCRBV12-04		TCRBD02-01*02	TCRBD02	TCRBD02-01	02				TCRBJ01-05*01	TCRBJ01	TCRBJ01-05	01				1	0	11	2	0	2	42	-1	58	-1	61	4	In	VDJ
AGGGACTCAGCTGTGTACTTCTGTGCCAGCAGTTTAGGACCGGAGGCGACAACCTTTTTTAGCAATCAGCCCCAGCATTTTGGTGAT	CASSLGPEATTFFSNQPQHF	4	3.445157400628741E-5	60	TCRBV12	TCRBV12				TCRBV12-03,TCRBV12-04		TCRBD02-01*02	TCRBD02	TCRBD02-01	02				TCRBJ01-05*01	TCRBJ01	TCRBJ01-05	01				1	4	10	1	13	0	21	37	41	46	59	4	In	VDJ
ACTGTGAGCAACATGAGCCCTGAAGACAGCAGCATATATCTCTGCAGCGTTGGAGAAGGGAGCAATCAGCCCCAGCATTTTGGTGAT	CSVGEGSNQPQHF	2	1.7225787003143707E-5	39	TCRBV29-01*01	TCRBV29	TCRBV29-01	01								TCRBD01,TCRBD02	TCRBD01-01,TCRBD02-01		TCRBJ01-05*01	TCRBJ01	TCRBJ01-05	01				0	0	5	3	0	1	42	-1	56	-1	60	2	In	VDJ
TCTGCCATCCCCAACCAGACAGCTCTTTACTTCTGTGCCACCAGTGACACGACAGGGTCGAGCAATCAGCCCCAGCATTTTGGTGAT	CATSDTTGSSNQPQHF	3	2.5838680504715558E-5	48	TCRBV24	TCRBV24				TCRBV24-01,TCRBV24-or09_02		TCRBD01-01*01	TCRBD01	TCRBD01-01	01				TCRBJ01-05*01	TCRBJ01	TCRBJ01-05	01				4	3	2	3	3	1	33	47	50	57	60	3	In	VDJ
GTGAGCAACATGAGCCCTGAAGACAGCAGCATATATCTCTGCAGCGCTCGGACAGGGGGCTACAATCAGCCCCAGCATTTTGGTGAT	CSARTGGYNQPQHF	2	1.7225787003143707E-5	42	TCRBV29-01*01	TCRBV29	TCRBV29-01	01				TCRBD01-01*01	TCRBD01	TCRBD01-01	01				TCRBJ01-05*01	TCRBJ01	TCRBJ01-05	01				7	3	1	0	2	3	39	46	49	60	62	2	In	VDJ
GTGACATCGGCCCAAAAGAACCCGACAGCTTTCTATCTCTGTGCCAGTAAGGAGGGGCCCTACAATCAGCCCCAGCATTTTGGTGAT	CASKEGPYNQPQHF	10	8.612893501571854E-5	42	TCRBV19-01	TCRBV19	TCRBV19-01				01,02	TCRBD02-01*02	TCRBD02	TCRBD02-01	02				TCRBJ01-05*01	TCRBJ01	TCRBJ01-05	01				7	1	10	0	6	3	39	49	50	56	62	10	In	VDJ
AGTTCTAAGAAGCTCCTTCTCAGTGACTCTGGCTTCTATCTCTGTGCCTGGAGTAAACAGGTTAAGCAGCCCCAGCATTTTGGTGAT	CAWSKQVKQPQHF	1	8.612893501571853E-6	39	TCRBV30-01*01	TCRBV30	TCRBV30-01	01				TCRBD01-01*01	TCRBD01	TCRBD01-01	01				TCRBJ01-05*01	TCRBJ01	TCRBJ01-05	01				2	2	3	4	5	7	42	54	56	61	66	1	In	VDJ
CAGCCCTCAGAACCCAGGGACTCAGCTGTGTACTTCTGTGCCAGCAGTTTGGGACAGGGGGAAGGACAGCCCCAGCATTTTGGTGAT	CASSLGQGEGQPQHF	2	1.7225787003143707E-5	45	TCRBV12	TCRBV12				TCRBV12-03,TCRBV12-04		TCRBD01-01*01	TCRBD01	TCRBD01-01	01				TCRBJ01-05*01	TCRBJ01	TCRBJ01-05	01				3	0	0	1	5	7	36	-1	50	61	66	2	In	VDJ
CCTGATGCAACTTTAGCCACTCTGAAGATCCAGCCCTCAGAACCCAGGGACTCAGCTGTGTATTTTTGTGCTAGTGGTTTTGGTTCG	CASGF	5	4.306446750785927E-5	15	TCRBV12-05*01	TCRBV12	TCRBV12-05	01											TCRBJ01-02*01	TCRBJ01	TCRBJ01-02	01				3	0	0	0	1	20	66	-1	-1	80	81	5	In	VJ
ACCAGTGCCCATCCTGAAGACAGCAGCTTCTACATCTGCAGTGCTAGGGTAAAGGGGATCAGTGTCGGTGGCTACACCTTCGGTTCG	CSARVKGISVGGYTF	3	2.5838680504715558E-5	45	TCRBV20	TCRBV20				TCRBV20-01,TCRBV20-or09_02		TCRBD01-01*01	TCRBD01	TCRBD01-01	01				TCRBJ01-02*01	TCRBJ01	TCRBJ01-02	01				3	5	5	2	11	7	36	47	52	57	68	3	In	VDJ
AGGCTGCTGTCGGCTGCTCCCTCCCAGACATCTGTGTACTTCTGTGCCAGCAGTGACTCAGGGTTCCGTGGCTACACCTTCGGTTCG	CASSDSGFRGYTF	3	2.5838680504715558E-5	39	TCRBV06-05*01	TCRBV06	TCRBV06-05	01								TCRBD01,TCRBD02	TCRBD01-01,TCRBD02-01		TCRBJ01-02*01	TCRBJ01	TCRBJ01-02	01				0	0	5	3	5	7	42	-1	59	63	68	3	In	VDJ
AAGATCCGGTCCACAAAGCTGGAGGACTCAGCCATGTACTTCTGTGCCAGCCGACAGGGGGCCGGGTATGGCTACACCTTCGGTTCG	CASRQGAGYGYTF	3	2.5838680504715558E-5	39	TCRBV02-01*01	TCRBV02	TCRBV02-01	01				TCRBD01-01*01	TCRBD01	TCRBD01-01	01				TCRBJ01-02*01	TCRBJ01	TCRBJ01-02	01				8	1	2	0	4	5	42	51	52	62	66	3	In	VDJ
GTTCTAAGAAGCTCCTTCTCAGTGACTCTGGCTTCTATCTCTGTGCCTGGAAACAGGGGGCGTTAGTATGGCTACACCTTCGGTTCG		1	8.612893501571853E-6	40	TCRBV30-01*01	TCRBV30	TCRBV30-01	01				TCRBD01-01*01	TCRBD01	TCRBD01-01	01				TCRBJ01-02*01	TCRBJ01	TCRBJ01-02	01				4	1	3	0	5	5	41	51	52	61	66	1	Out	VDJ
AGGATCCAGCAGGTAGTGCGAGGAGATTCGGCAGCTTATTTCTGTGCCAGCTCACCGGGGGGTGTCTATGGCTACACCTTCGGTTCG	CASSPGGVYGYTF	6	5.1677361009431116E-5	39	TCRBV18-01*01	TCRBV18	TCRBV18-01	01				TCRBD02-01*01	TCRBD02	TCRBD02-01	01				TCRBJ01-02*01	TCRBJ01	TCRBJ01-02	01				3	0	9	1	3	4	42	-1	56	62	65	6	In	VDJ
AGGCTGGAGTTGGCTGCTCCCTCCCAGACATCTGTGTACTTCTGTGCCACCGACCGACAGGGAGCCTATGGCTACACCTTCGGTTCG	CATDRQGAYGYTF	6	5.1677361009431116E-5	39	TCRBV06-06	TCRBV06	TCRBV06-06				01,02	TCRBD01-01*01	TCRBD01	TCRBD01-01	01				TCRBJ01-02*01	TCRBJ01	TCRBJ01-02	01				10	6	2	3	3	4	42	49	55	62	65	6	In	VDJ
ATCCAGCCCTCAGAACCCAGGGACTCAGCTGTGTACTTCTGTGCCAGCAGTCCAGACGGAGCTAACTATGGCTACACCTTCGGTTCG	CASSPDGANYGYTF	3	2.5838680504715558E-5	42	TCRBV12	TCRBV12				TCRBV12-03,TCRBV12-04		TCRBD02-01*02	TCRBD02	TCRBD02-01	02				TCRBJ01-02*01	TCRBJ01	TCRBJ01-02	01				5	6	10	2	0	0	39	51	57	-1	61	3	In	VDJ
ACGCCTTGTTGCTGGGGGACTCGGCCCTCTATCTCTGTGCCAGCAGCTAATGGGGCGGCAGCTAACTATGGCTACACCTTCGGTTCG		2	1.7225787003143707E-5	46	TCRBV05-06*01	TCRBV05	TCRBV05-06	01				TCRBD01-01*01	TCRBD01	TCRBD01-01	01				TCRBJ01-02*01	TCRBJ01	TCRBJ01-02	01				3	3	7	0	5	0	35	48	51	56	61	2	Out	VDJ
GCTGCTCCCTCCCAGACATCTGTGTACTTCTGTGCCAGCAGTTATTCCGGGACAAGACCACCTAACTATGGCTACACCTTCGGTTCG	CASSYSGTRPPNYGYTF	2	1.7225787003143707E-5	51	TCRBV06	TCRBV06				TCRBV06-05,TCRBV06-06,TCRBV06-09		TCRBD01-01*01	TCRBD01	TCRBD01-01	01				TCRBJ01-02*01	TCRBJ01	TCRBJ01-02	01				3	4	0	6	7	0	30	44	48	54	61	2	In	VDJ
ACCAGCTCCCAGACATCTGTGTACTTCTGTGCCATCAGTGACGTGTTGGTTAGGGCCCAAGGGAACTATGGCTACACCTTCGGTTCG	CAISDVLVRAQGNYGYTF	3	2.5838680504715558E-5	54	TCRBV10-03*01	TCRBV10	TCRBV10-03	01								TCRBD01,TCRBD02	TCRBD01-01,TCRBD02-01		TCRBJ01-02*01	TCRBJ01	TCRBJ01-02	01				3	10	5	3	8	2	27	41	51	55	63	3	In	VDJ
AAGCTCCTTCTCAGTGACTCTGGCTTCTATCTCTGTGCCTGGATCGCATTCAATATCAGGGGAGTGGATGGCTACACCTTCGGTTCG	CAWIAFNIRGVDGYTF	1	8.612893501571853E-6	48	TCRBV30-01*01	TCRBV30	TCRBV30-01	01				TCRBD01-01*01	TCRBD01	TCRBD01-01	01				TCRBJ01-02*01	TCRBJ01	TCRBJ01-02	01				4	13	4	2	5	6	33	43	56	62	67	1	In	VDJ
AAGATCCAGCCTGCAGAGCTTGGGGACTCGGCCATGTATCTCTGTGCCAGCGGATCCCTTTTTGGGGATGGCTACACCTTCGGTTCG	CASGSLFGDGYTF	12	1.0335472201886223E-4	39	TCRBV11-01*01	TCRBV11	TCRBV11-01	01								TCRBD01,TCRBD02	TCRBD01-01,TCRBD02-01		TCRBJ01-02*01	TCRBJ01	TCRBJ01-02	01				8	12	6	2	0	6	42	51	63	-1	67	12	In	VDJ
GTGACCAGTGCCCATCCTGAAGACAGCAGCTTCTACATCTGCAGTGCTAGAGATGGCAGGCCTTCGGATGGCTACACCTTCGGTTCG	CSARDGRPSDGYTF	2	1.7225787003143707E-5	42	TCRBV20	TCRBV20				TCRBV20-01,TCRBV20-or09_02		TCRBD01-01*01	TCRBD01	TCRBD01-01	01				TCRBJ01-02*01	TCRBJ01	TCRBJ01-02	01				0	3	4	4	7	6	39	53	56	60	67	2	In	VDJ
TCCACTCTGACAGTGACCAGTGCCCATCCTGAAGACAGCAGCTTCTACATCTGCAGTGCCGGGGATTTGGGCTACACCTTCGGTTCG	CSAGDLGYTF	2	1.7225787003143707E-5	30	TCRBV20-01*01	TCRBV20	TCRBV20-01	01				TCRBD02-01*01	TCRBD02	TCRBD02-01	01				TCRBJ01-02*01	TCRBJ01	TCRBJ01-02	01				6	0	8	3	5	8	51	-1	59	64	69	2	In	VDJ
CACATCAATTCCCTGGAGCTTGGTGACTCTGCTGTGTATTTCTGTGCCAGCACCGGACAGGGGGGTTCGGGCTACACCTTCGGTTCG	CASTGQGGSGYTF	9	7.751604151414667E-5	39	TCRBV03	TCRBV03				TCRBV03-01,TCRBV03-02		TCRBD01-01*01	TCRBD01	TCRBD01-01	01				TCRBJ01-02*01	TCRBJ01	TCRBJ01-02	01				7	2	1	1	5	8	42	52	54	64	69	9	In	VDJ
GTTCTAAGAAGCTCCTTCTCAGTGACTCTGGCTTCTATCTCTGTGCCTGACCCCACGGGACACCAACATCGCTACACCTTCGGTTCG		2	1.7225787003143707E-5	40	TCRBV30-01*01	TCRBV30	TCRBV30-01	01				TCRBD01-01*01	TCRBD01	TCRBD01-01	01				TCRBJ01-02*01	TCRBJ01	TCRBJ01-02	01				6	7	0	6	8	9	41	49	56	62	70	2	Out	VDJ
AATGTGAGCACCTTGGAGCTGGGGGACTCGGCCCTTTATCTTTGCGCCAGCAGCTCGGCGCCTACTAGGGAGCAGTACTTCGGGCCG	CASSSAPTREQYF	3	2.5838680504715558E-5	39	TCRBV05-01*01	TCRBV05	TCRBV05-01	01				TCRBD02-01	TCRBD02	TCRBD02-01				01,02	TCRBJ02-07*01	TCRBJ02	TCRBJ02-07	01				3	8	3	8	1	7	42	55	63	68	69	3	In	VDJ
ATCAATTCCCTGGAGCTTGGTGACTCTGCTGTGTATTTCTGTGCCAGCAGCCAAGCACGGAGAGAACAGGAGCAGTACTTCGGGCCG	CASSQARREQEQYF	3	2.5838680504715558E-5	42	TCRBV03	TCRBV03				TCRBV03-01,TCRBV03-02						TCRBD01,TCRBD02	TCRBD01-01,TCRBD02-01		TCRBJ02-07*01	TCRBJ02	TCRBJ02-07	01				1	10	3	5	0	7	39	55	65	-1	69	3	In	VDJ
CTGCTCCCTCCCAGACATCTGTGTACTTCTGTGCCAGCAGTTGCCCGCCCCGTGGGACAGGGTCTTTGCGAGCAGTACTTCGGGCCG		3	2.5838680504715558E-5	52	TCRBV06	TCRBV06				TCRBV06-05,TCRBV06-06		TCRBD01-01*01	TCRBD01	TCRBD01-01	01				TCRBJ02-07*01	TCRBJ02	TCRBJ02-07	01				4	11	0	3	6	6	29	42	53	62	68	3	Out	VDJ
AGTTCTAAGAAGCTCCTTCTCAGTGACTCTGGCTTCTATCTCTGTGCCTGGAAGGGACAGTTCGCCGGCGAGCAGTACTTCGGGCCG	CAWKGQFAGEQYF	2	1.7225787003143707E-5	39	TCRBV30-01*01	TCRBV30	TCRBV30-01	01				TCRBD01-01*01	TCRBD01	TCRBD01-01	01				TCRBJ02-07*01	TCRBJ02	TCRBJ02-07	01				4	1	0	5	8	6	42	52	53	60	68	2	In	VDJ
CTGCTGTCGGCTGCTCCCTCCCAGACATCTGTGTACTTCTGTGCCAGCAGTTACTCGACTAGCTTTAGCGAGCAGTACTTCGGGCCG	CASSYSTSFSEQYF	3	2.5838680504715558E-5	42	TCRBV06-05*01	TCRBV06	TCRBV06-05	01				TCRBD02-01	TCRBD02	TCRBD02-01				01,02	TCRBJ02-07*01	TCRBJ02	TCRBJ02-07	01				0	0	2	7	5	6	39	-1	56	63	68	3	In	VDJ
GAGATGAATGTGAGCACCTTGGAGCTGGGGGACTCGGCCCTTTATCTTTGCGCCAGCAGCGTGGACAGCGAGCAGTACTTCGGGCCG	CASSVDSEQYF	3	2.5838680504715558E-5	33	TCRBV05-01*01	TCRBV05	TCRBV05-01	01				TCRBD01-01*01	TCRBD01	TCRBD01-01	01				TCRBJ02-07*01	TCRBJ02	TCRBJ02-07	01				0	0	3	5	0	6	48	-1	64	-1	68	3	In	VDJ
TCTAAGAAGCTCCTTCTCAGTGACTCTGGCTTCTATCTCTGTGCCTGGACCGGACCGAGGCCCGGATCCGAGCAGTACTTCGGGCCG	CAWTGPRPGSEQYF	1	8.612893501571853E-6	42	TCRBV30-01*01	TCRBV30	TCRBV30-01	01								TCRBD01,TCRBD02	TCRBD01-01,TCRBD02-01		TCRBJ02-07*01	TCRBJ02	TCRBJ02-07	01				4	2	1	7	13	6	39	49	51	55	68	1	In	VDJ
GAGTCGGCTGCTCCCTCCCAAACATCTGTGTACTTCTGTGCCAGCACACCTGTCGAGGGGGGAACTTACGAGCAGTACTTCGGGCCG	CASTPVEGGTYEQYF	4	3.445157400628741E-5	45	TCRBV06	TCRBV06				TCRBV06-02,TCRBV06-03						TCRBD01,TCRBD02	TCRBD01-01,TCRBD02-01		TCRBJ02-07*01	TCRBJ02	TCRBJ02-07	01				7	9	5	1	5	4	36	46	55	61	66	4	In	VDJ
CCTTGGAGCTGGACGACTCGGCCCTGTATCTCTGTGCCAGCAGCTTGGTCTGCTAGCGGGGGAGGCTACGAGCAGTACTTCGGGCCG		2	1.7225787003143707E-5	49	TCRBV05-04*01	TCRBV05	TCRBV05-04	01				TCRBD02-01*01	TCRBD02	TCRBD02-01	01				TCRBJ02-07*01	TCRBJ02	TCRBJ02-07	01				0	4	4	2	3	3	32	48	52	62	65	2	Out	VDJ
CACCTTGGAGCTGGGGGACTCGGCCCTTTATCTTTGCGCCAGCACCTCCCACCTTAACTCGGAAGCTACGAGCAGTACTTCGGGCCG		7	6.029025451100297E-5	47	TCRBV05-01*01	TCRBV05	TCRBV05-01	01								TCRBD01,TCRBD02	TCRBD01-01,TCRBD02-01		TCRBJ02-07*01	TCRBJ02	TCRBJ02-07	01				6	16	1	8	2	3	34	44	60	63	65	7	Out	VDJ
TCTAAGAAGCTCCTTCTCAGTGACTCTGGCTTCTATCTCTGTGCCTGGAAGCGCCAGGCCTCTTCCTACGAGCAGTACTTCGGGCCG	CAWKRQASSYEQYF	1	8.612893501571853E-6	42	TCRBV30-01*01	TCRBV30	TCRBV30-01	01								TCRBD01,TCRBD02	TCRBD01-01,TCRBD02-01		TCRBJ02-07*01	TCRBJ02	TCRBJ02-07	01				4	5	4	4	5	1	39	49	54	58	63	1	In	VDJ
CTGGAGCTTGGTGACTCTGCTGTGTATTTCTGTGCCAGCAGCCTTGGAAGCGCGGGACAGGATTCCTACGAGCAGTACTTCGGGCCG	CASSLGSAGQDSYEQYF	9	7.751604151414667E-5	51	TCRBV03	TCRBV03				TCRBV03-01,TCRBV03-02		TCRBD01-01*01	TCRBD01	TCRBD01-01	01				TCRBJ02-07*01	TCRBJ02	TCRBJ02-07	01				4	10	0	4	2	1	30	43	53	61	63	9	In	VDJ
GTGAACGCCTTGTTGCTGGGGGACTCGGCCCTCTATCTCTGTGCCAGCAGTGGGACAGGGGTCTCCTACGAGCAGTACTTCGGGCCG	CASSGTGVSYEQYF	4	3.445157400628741E-5	42	TCRBV05-06*01	TCRBV05	TCRBV05-06	01				TCRBD01-01*01	TCRBD01	TCRBD01-01	01				TCRBJ02-07*01	TCRBJ02	TCRBJ02-07	01				5	1	0	2	1	0	39	50	51	61	62	4	In	VDJ
CACGCCCTGCAGCCAGAAGACTCAGCCCTGTATCTCTGCGCCAGCAGCCCTGGTTGGCCTAGCTCCTACGAGCAGTACTTCGGGCCG	CASSPGWPSSYEQYF	6	5.1677361009431116E-5	45	TCRBV04-01*01	TCRBV04	TCRBV04-01	01				TCRBD02-01	TCRBD02	TCRBD02-01				01,02	TCRBJ02-07*01	TCRBJ02	TCRBJ02-07	01				4	9	4	8	0	0	36	49	58	-1	62	6	In	VDJ
CCCCTGACCCTGGAGTCTGCCAGGCCCTCACATACCTCTCAGTACCTCTGTGCCAGCCGGACCTCCTACGAGCAGTACTTCGGGCCG	CASRTSYEQYF	4	3.445157400628741E-5	33	TCRBV25-01*01	TCRBV25	TCRBV25-01	01								TCRBD01,TCRBD02	TCRBD01-01,TCRBD02-01		TCRBJ02-07*01	TCRBJ02	TCRBJ02-07	01				8	1	1	7	0	0	48	57	58	-1	62	4	In	VDJ
TCTAAGAAGCTCCTTCTCAGTGACTCTGGCTTCTATCTCTGTGCCTGGAGTGTATCCCAGACCTCCTACGAGCAGTACTTCGGGCCG	CAWSVSQTSYEQYF	1	8.612893501571853E-6	42	TCRBV30-01*01	TCRBV30	TCRBV30-01	01								TCRBD01,TCRBD02	TCRBD01-01,TCRBD02-01		TCRBJ02-07*01	TCRBJ02	TCRBJ02-07	01				0	6	2	7	0	0	39	53	59	-1	62	1	In	VDJ
ATCCAGCGCACACAGCAGGAGGACTCGGCCGTGTATCTCTGTGCCAGCAGCATCCCCGGGACAGCCTACGAGCAGTACTTCGGGCCG	CASSIPGTAYEQYF	4	3.445157400628741E-5	42	TCRBV07-02*01	TCRBV07	TCRBV07-02	01				TCRBD01-01*01	TCRBD01	TCRBD01-01	01				TCRBJ02-07*01	TCRBJ02	TCRBJ02-07	01				5	6	0	5	0	2	39	51	57	-1	64	4	In	VDJ
CAGTGCCCATCCTGAAGACAGCAGCTTCTACATCTGCAGTGCACGCAAATCGGGACAGGTTGGACCTACGAGCAGTACTTCGGGCCG		2	1.7225787003143707E-5	47	TCRBV20	TCRBV20				TCRBV20-01,TCRBV20-or09_02		TCRBD01-01*01	TCRBD01	TCRBD01-01	01				TCRBJ02-07*01	TCRBJ02	TCRBJ02-07	01				6	9	0	4	5	2	34	42	51	59	64	2	Out	VDJ
AGTTCTAAGAAGCTCCTTCTCAGTGACTCTGGCTTCTATCTCTGTGCCTGGAAAGAGGGGACAACCTACGAGCAGTACTTCGGGCCG	CAWKEGTTYEQYF	1	8.612893501571853E-6	39	TCRBV30-01*01	TCRBV30	TCRBV30-01	01				TCRBD01-01*01	TCRBD01	TCRBD01-01	01				TCRBJ02-07*01	TCRBJ02	TCRBJ02-07	01				4	5	0	6	1	2	42	52	57	63	64	1	In	VDJ
AATGTGAGCACCTTGGAGCTGGGGGACTCGGCCCTTTATCTTTGCGCCAGCAGCGTAAGATGGGACTACGAGCAGTACTTCGGGCCG	CASSVRWDYEQYF	9	7.751604151414667E-5	39	TCRBV05-01*01	TCRBV05	TCRBV05-01	01								TCRBD01,TCRBD02	TCRBD01-01,TCRBD02-01		TCRBJ02-07*01	TCRBJ02	TCRBJ02-07	01				4	7	0	8	0	3	42	54	61	-1	65	9	In	VDJ
AGTTCTAAGAAGCTCCTTCTCAGTGACTCTGGCTTCTATCTCTGTGCCTGGAGCCGGGACTTTAACTACGAGCAGTACTTCGGGCCG	CAWSRDFNYEQYF	3	2.5838680504715558E-5	39	TCRBV30-01*01	TCRBV30	TCRBV30-01	01				TCRBD02-01	TCRBD02	TCRBD02-01				01,02	TCRBJ02-07*01	TCRBJ02	TCRBJ02-07	01				3	2	0	10	4	3	42	53	55	61	65	3	In	VDJ
CTGGAGTCTGCTGCCTCCTCCCAGACATCTGTATATTTCTGCGCCAGCAGTCAAGGTCCAGGGCTATACGAGCAGTACTTCGGGCCG	CASSQGPGLYEQYF	7	6.029025451100297E-5	42	TCRBV10-01	TCRBV10	TCRBV10-01				01,02	TCRBD01-01*01	TCRBD01	TCRBD01-01	01				TCRBJ02-07*01	TCRBJ02	TCRBJ02-07	01				5	7	4	3	3	4	39	51	58	63	66	7	In	VDJ
CTAAACCTGAGCTCTCTGGAGCTGGGGGACTCAGCTTTGTATTTCTGTGCCAGCAGCCCAGTGGGGGACGAGCAGTACTTCGGGCCG	CASSPVGDEQYF	2	1.7225787003143707E-5	36	TCRBV09-01	TCRBV09	TCRBV09-01				01,02					TCRBD01,TCRBD02	TCRBD01-01,TCRBD02-01		TCRBJ02-07*01	TCRBJ02	TCRBJ02-07	01				4	5	6	1	0	5	45	57	62	-1	67	2	In	VDJ
ACTGTGACATCGGCCCAAAAGAACCCGACAGCTTTCTATCTCTGTGCCAGTAGTTCCTCTACAGGGGACGAGCAGTACTTCGGGCCG	CASSSSTGDEQYF	4	3.445157400628741E-5	39	TCRBV19-01	TCRBV19	TCRBV19-01				01,02	TCRBD01-01*01	TCRBD01	TCRBD01-01	01				TCRBJ02-07*01	TCRBJ02	TCRBJ02-07	01				5	6	3	2	0	5	42	54	60	-1	67	4	In	VDJ
CTGGAGTCGGCTGCTCCCTCCCAGACATCTGTGTACTTCTGTGCCAGTAGATCGGGACAGGGGGCCGACGAGCAGTACTTCGGGCCG	CASRSGQGADEQYF	3	2.5838680504715558E-5	42	TCRBV06-01*01	TCRBV06	TCRBV06-01	01				TCRBD01-01*01	TCRBD01	TCRBD01-01	01				TCRBJ02-07*01	TCRBJ02	TCRBJ02-07	01				9	6	0	0	2	5	39	47	53	65	67	3	In	VDJ
ACCAGTGCCCATCCTGAAGACAGCAGCTTCTACATCTGCAGTGCTAGAGAGATCACAGGGAGAGTCCACGAGCAGTACTTCGGGCCG	CSAREITGRVHEQYF	6	5.1677361009431116E-5	45	TCRBV20	TCRBV20				TCRBV20-01,TCRBV20-or09_02		TCRBD01-01*01	TCRBD01	TCRBD01-01	01				TCRBJ02-07*01	TCRBJ02	TCRBJ02-07	01				0	4	3	3	7	5	36	50	54	60	67	6	In	VDJ
AGTTCTAAGAAGCTCCTTCTCAGTGACTCTGGCTTCTATCTCTGTGCCTCCAGCGTCTTCCCTTACCACGAGCAGTACTTCGGGCCG	CASSVFPYHEQYF	1	8.612893501571853E-6	39	TCRBV30-01*01	TCRBV30	TCRBV30-01	01				TCRBD02-01	TCRBD02	TCRBD02-01				01,02	TCRBJ02-07*01	TCRBJ02	TCRBJ02-07	01				7	2	6	6	12	5	42	49	51	55	67	1	In	VDJ
CATCCTGAGGATCCAGCAGGTAGTGCGAGGAGATTCGGCAGCTTATTTCTGTGCCAGCTCACCACACACGAGCAGTACTTCGGGCCG		8	6.890314801257483E-5	32	TCRBV18-01*01	TCRBV18	TCRBV18-01	01								TCRBD01,TCRBD02	TCRBD01-01,TCRBD02-01		TCRBJ02-07*01	TCRBJ02	TCRBJ02-07	01				1	0	3	7	0	5	49	-1	65	-1	67	8	Out	VDJ
ATGAATGTGAGCACCTTGGAGCTGGGGGACTCGGCCCTTTATCTTTGCGCCAGCAGCTTTAAGGGCAACGAGCAGTACTTCGGGCCG	CASSFKGNEQYF	3	2.5838680504715558E-5	36	TCRBV05-01*01	TCRBV05	TCRBV05-01	01								TCRBD01,TCRBD02	TCRBD01-01,TCRBD02-01		TCRBJ02-07*01	TCRBJ02	TCRBJ02-07	01				2	2	5	3	2	5	45	59	61	65	67	3	In	VDJ
AAGAAGCTCCTTCTCAGTGACTCTGGCTTCTATCTCTGTGCCTGGAGTCAGATGGGGGGAGGTGGAAACACCATATATTTTGGAGAG	CAWSQMGGGGNTIYF	3	2.5838680504715558E-5	45	TCRBV30-01*01	TCRBV30	TCRBV30-01	01				TCRBD02-01	TCRBD02	TCRBD02-01				01,02	TCRBJ01-03*01	TCRBJ01	TCRBJ01-03	01				2	5	9	1	3	3	36	48	53	59	62	3	In	VDJ
AGTTCTAAGAAGCTCCTTCTCAGTGACTCTGGCTTCTATCTCTGTGCCTGGAGTGTCGACTCTGGAAACACCATATATTTTGGAGAG	CAWSVDSGNTIYF	1	8.612893501571853E-6	39	TCRBV30-01*01	TCRBV30	TCRBV30-01	01								TCRBD01,TCRBD02	TCRBD01-01,TCRBD02-01		TCRBJ01-03*01	TCRBJ01	TCRBJ01-03	01				0	1	2	8	0	0	42	56	57	-1	59	1	In	VDJ
CTGCAGCCAGAAGACTCAGCCCTGTATCTCTGCGCCAGCAGCCAGGTGACCCAGAGCTCTGGGGCCAACGTCCTGACTTTCGGGGCC	CASSQVTQSSGANVLTF	3	2.5838680504715558E-5	51	TCRBV04-01*01	TCRBV04	TCRBV04-01	01								TCRBD01,TCRBD02	TCRBD01-01,TCRBD02-01		TCRBJ02-06*01	TCRBJ02	TCRBJ02-06	01				3	3	2	7	6	0	30	44	47	50	56	3	In	VDJ
GCTGCTCCCTCCCAGACATCTGTGTACTTCTGTGCCAGCAGTTTGGCAGGTTCTACCGCTGGGGCCAACGTCCTGACTTTCGGGGCC	CASSLAGSTAGANVLTF	3	2.5838680504715558E-5	51	TCRBV06	TCRBV06				TCRBV06-05,TCRBV06-06		TCRBD01-01*01	TCRBD01	TCRBD01-01	01				TCRBJ02-06*01	TCRBJ02	TCRBJ02-06	01				4	3	4	4	8	2	30	43	46	50	58	3	In	VDJ
GACCAGTGCCCATCCTGAAGACAGCAGCTTCTACATCTGCAGTGCTACAGGACTAGCGGGGGATTAAACATTCAGTACTTCGGCGCC		2	1.7225787003143707E-5	44	TCRBV20	TCRBV20				TCRBV20-01,TCRBV20-or09_02		TCRBD02-01*01	TCRBD02	TCRBD02-01	01				TCRBJ02-04*01	TCRBJ02	TCRBJ02-04	01				4	2	1	2	3	6	37	47	49	62	65	2	Out	VDJ
AGCACCTTGGAGCTGGGGGACTCGGCCCTTTATCTTTGCGCCAGCAGCACAGACAGGGGGCCTAATTCACCCCTCCACTTTGGGAAC	CASSTDRGPNSPLHF	6	5.1677361009431116E-5	45	TCRBV05-01*01	TCRBV05	TCRBV05-01	01				TCRBD01-01*01	TCRBD01	TCRBD01-01	01				TCRBJ01-06*01	TCRBJ01	TCRBJ01-06	01				4	3	2	0	1	6	36	48	51	61	62	6	In	VDJ
CCTGATCCTGGAGTCGCCCAGCCCCAACCAGACCTCTCTGTACTTCTGTGCCAGCAGATCTATAATTCACCCCTCCACTTTGGGAAC		12	1.0335472201886223E-4	35	TCRBV27-01*01	TCRBV27	TCRBV27-01	01											TCRBJ01-06*01	TCRBJ01	TCRBJ01-06	01				6	0	0	0	2	3	46	-1	-1	57	59	12	Out	VJ
CATCCTGAAGACAGCAGCTTCTACATCTGCAGTGCTAGATCCGGGACAGGGGGCGGTTTTACCAATTCACCCCTCCACTTTGGGAAC	CSARSGTGGGFTNSPLHF	6	5.1677361009431116E-5	54	TCRBV20	TCRBV20				TCRBV20-01,TCRBV20-or09_02		TCRBD01-01*01	TCRBD01	TCRBD01-01	01				TCRBJ01-06*01	TCRBJ01	TCRBJ01-06	01				2	3	0	0	9	7	27	39	42	54	63	6	In	VDJ
CTGAAGATCCAGCCCTCAGAACCCAGGGACTCAGCTGTGTACTTCTGTGCCAGCAGTGGGGGAGTATCACCCCTCCACTTTGGGAAC	CASSGGVSPLHF	2	1.7225787003143707E-5	36	TCRBV12	TCRBV12				TCRBV12-03,TCRBV12-04						TCRBD01,TCRBD02	TCRBD01-01,TCRBD02-01		TCRBJ01-06*01	TCRBJ01	TCRBJ01-06	01				5	0	6	1	4	10	45	-1	57	62	66	2	In	VDJ
AACGCCTTGTTGCTGGGGGACTCGGCCCTCTATCTCTGTGCCAGCAGCTTGGATGCGGGGGGCGCACCACCCCTCCACTTTGGGAAC	CASSLDAGGAPPLHF	2	1.7225787003143707E-5	45	TCRBV05-06*01	TCRBV05	TCRBV05-06	01				TCRBD02-01*01	TCRBD02	TCRBD02-01	01				TCRBJ01-06*01	TCRBJ01	TCRBJ01-06	01				0	2	7	1	5	11	36	52	54	62	67	2	In	VDJ
CACATCAATTCCCTGGAGCTTGGTGACTCTGCTGTGTATTTCTGTGCCAGCAGCCAAGGGACGATAACACCCCTCCACTTTGGGAAC	CASSQGTITPLHF	8	6.890314801257483E-5	39	TCRBV03	TCRBV03				TCRBV03-01,TCRBV03-02						TCRBD01,TCRBD02	TCRBD01-01,TCRBD02-01		TCRBJ01-06*01	TCRBJ01	TCRBJ01-06	01				1	0	1	7	5	11	42	-1	58	62	67	8	In	VDJ
TCCACTCTGAAGATCCAGCCCTCAGAACCCAGGGACTCAGCTGTGTACTTCTGTGCCAGCAGTTTAGGCGAGGTGTTCTTCGGGCCA	CASSLGEVFF	4	3.445157400628741E-5	30	TCRBV12	TCRBV12				TCRBV12-03,TCRBV12-04		TCRBD02-01*02	TCRBD02	TCRBD02-01	02				TCRBJ02-01*01	TCRBJ02	TCRBJ02-01	01				1	2	11	1	1	15	51	67	69	73	74	4	In	VDJ
ATCCTGAGTTCTAAGAAGCTCCTTCTCAGTGACTCTGGCTTCTATCTCTGTGCCTGGAGTGTAAAGGCTGAGCAGTTCTTCGGGCCA	CAWSVKAEQFF	3	2.5838680504715558E-5	33	TCRBV30-01*01	TCRBV30	TCRBV30-01	01								TCRBD01,TCRBD02	TCRBD01-01,TCRBD02-01		TCRBJ02-01*01	TCRBJ02	TCRBJ02-01	01				0	2	5	4	1	9	48	62	64	67	68	3	In	VDJ
CAGCCCTCAGAACCCAGGGACTCAGCTGTGTACTTCTGTGCCAGCAGGACTACTAGCGGGGGGCGGAATGAGCAGTTCTTCGGGCCA	CASRTTSGGRNEQFF	5	4.306446750785927E-5	45	TCRBV12	TCRBV12				TCRBV12-03,TCRBV12-04		TCRBD02-01*01	TCRBD02	TCRBD02-01	01				TCRBJ02-01*01	TCRBJ02	TCRBJ02-01	01				6	4	3	1	3	7	36	47	51	63	66	5	In	VDJ
CGCACACAGCAGGAGGACTCCGCCGTGTATCTCTGTGCCAGCAGGCGGCTTTCCGCGGTCGGCCTCAATGAGCAGTTCTTCGGGCCA	CASRRLSAVGLNEQFF	9	7.751604151414667E-5	48	TCRBV07-08*01	TCRBV07	TCRBV07-08	01				TCRBD02-01	TCRBD02	TCRBD02-01				01,02	TCRBJ02-01*01	TCRBJ02	TCRBJ02-01	01				6	0	7	5	17	6	33	-1	44	48	65	9	In	VDJ
AGTGCCCATCCTGAAGACAGCAGCTTCTACATCTGCAGTGCTAGAGGTGGATTGGGCCTAGTGGGCAATGAGCAGTTCTTCGGGCCA	CSARGGLGLVGNEQFF	3	2.5838680504715558E-5	48	TCRBV20	TCRBV20				TCRBV20-01,TCRBV20-or09_02						TCRBD01,TCRBD02	TCRBD01-01,TCRBD02-01		TCRBJ02-01*01	TCRBJ02	TCRBJ02-01	01				1	7	8	0	8	6	33	46	53	57	65	3	In	VDJ
TCTCTGGAGCTGGGGGACTCAGCTTTGTATTTCTGTGCCAGCAGCGTAGACGAGGGAGGGGCCTACAATGAGCAGTTCTTCGGGCCA	CASSVDEGGAYNEQFF	7	6.029025451100297E-5	48	TCRBV09-01	TCRBV09	TCRBV09-01				01,02	TCRBD02-01*02	TCRBD02	TCRBD02-01	02				TCRBJ02-01*01	TCRBJ02	TCRBJ02-01	01				0	4	9	0	1	2	33	49	53	60	61	7	In	VDJ
GAGTCGCCCAGCCCCAACCAGACCTCTCTGTACTTCTGTGCCAGCAGTTTAAAACAGGCAAACTACAATGAGCAGTTCTTCGGGCCA	CASSLKQANYNEQFF	12	1.0335472201886223E-4	45	TCRBV27-01*01	TCRBV27	TCRBV27-01	01				TCRBD01-01*01	TCRBD01	TCRBD01-01	01				TCRBJ02-01*01	TCRBJ02	TCRBJ02-01	01				2	2	3	4	4	3	36	51	53	58	62	12	In	VDJ
CCCTCAGAACCCAGGGACTCAGCTGTGTACTTCTGTGCCAGCAGCCCCACCGGACTAGCGGGATACAATGAGCAGTTCTTCGGGCCA	CASSPTGLAGYNEQFF	3	2.5838680504715558E-5	48	TCRBV12	TCRBV12				TCRBV12-03,TCRBV12-04		TCRBD02-01*02	TCRBD02	TCRBD02-01	02				TCRBJ02-01*01	TCRBJ02	TCRBJ02-01	01				6	7	1	3	0	4	33	44	51	-1	63	3	In	VDJ
AGTGCCCATCCTGAAGACAGCAGCTTCTACATCTGCAGTGCTGCCCGGAAACTAGCGGGAGGGTGAAATGAGCAGTTCTTCGGGCCA	CSAARKLAGG*NEQFF	3	2.5838680504715558E-5	48	TCRBV20	TCRBV20				TCRBV20-01,TCRBV20-or09_02		TCRBD02-01*02	TCRBD02	TCRBD02-01	02				TCRBJ02-01*01	TCRBJ02	TCRBJ02-01	01				5	8	3	0	3	7	33	42	50	63	66	3	Stop	VDJ
CAGCGCACACAGCAGGAGGACTCGGCCGTGTATCTCTGTGCCAGCAGCTTAGGCCTAGCGGGAGGGGGGACCCAGTACTTCGGGCCA	CASSLGLAGGGTQYF	6	5.1677361009431116E-5	45	TCRBV07-02*01	TCRBV07	TCRBV07-02	01				TCRBD02-01*02	TCRBD02	TCRBD02-01	02				TCRBJ02-05*01	TCRBJ02	TCRBJ02-05	01				1	2	4	0	2	7	36	52	54	66	68	6	In	VDJ
CTGAGTTCTAAGAAGCTCCTTCTCAGTGACTCTGGCTTCTATCTCTGTGCCTGGACTAGCGGGGTTGAGACCCAGTACTTCGGGCCA	CAWTSGVETQYF	1	8.612893501571853E-6	36	TCRBV30-01*01	TCRBV30	TCRBV30-01	01				TCRBD02-01*01	TCRBD02	TCRBD02-01	01				TCRBJ02-05*01	TCRBJ02	TCRBJ02-05	01				4	0	4	3	2	5	45	-1	55	64	66	1	In	VDJ
ACTCTGAAGATCCAGCCCTCAGAACCCAGGGACTCAGCTGTGTACTTCTGTGCCAGCAGCAAAGTGGAGACCCAGTACTTCGGGCCA	CASSKVETQYF	2	1.7225787003143707E-5	33	TCRBV12	TCRBV12				TCRBV12-03,TCRBV12-04						TCRBD01,TCRBD02	TCRBD01-01,TCRBD02-01		TCRBJ02-05*01	TCRBJ02	TCRBJ02-05	01				6	0	4	6	5	5	48	-1	59	61	66	2	In	VDJ
AAGAAGCTCCTTCTCAGTGACTCTGGCTTCTATCTCTGTGCCTGGAGTATGGACACAGTACTAGGGGAGACCCAGTACTTCGGGCCA	CAWSMDTVLGETQYF	1	8.612893501571853E-6	45	TCRBV30-01*01	TCRBV30	TCRBV30-01	01								TCRBD01,TCRBD02	TCRBD01-01,TCRBD02-01		TCRBJ02-05*01	TCRBJ02	TCRBJ02-05	01				2	2	1	6	11	5	36	48	50	55	66	1	In	VDJ
GTGACCGCCTTGTTGCGGGGGGACTCGGCCCTCTATCTCTGTGCCCGCAGCGGACGGGGGGGGCGGGAGACCCAGTACTTCGGGCCA	CARSGRGGRETQYF	7	6.029025451100297E-5	42	TCRBV05-06*01	TCRBV05	TCRBV05-06	01				TCRBD02-01*01	TCRBD02	TCRBD02-01	01				TCRBJ02-05*01	TCRBJ02	TCRBJ02-05	01				4	3	8	0	4	5	39	51	54	62	66	7	In	VDJ
CTAAGAAGCTCCTTCTCAGTGACTCTGGCTTCTATCTCTGTGCCTGGAGTGCGGAGGGGACTACAGGAGACCCAGTACTTCGGGCCA		1	8.612893501571853E-6	43	TCRBV30-01*01	TCRBV30	TCRBV30-01	01				TCRBD02-01	TCRBD02	TCRBD02-01				01,02	TCRBJ02-05*01	TCRBJ02	TCRBJ02-05	01				1	5	0	9	3	5	38	51	56	63	66	1	Out	VDJ
AGTTCTAAGAAGCTCCTTCTCAGTGACTCTGGCTTCTATCTCTGTGCCTGGAGTCCGGCCTGGGAAGAGACCCAGTACTTCGGGCCA	CAWSPAWEETQYF	1	8.612893501571853E-6	39	TCRBV30-01*01	TCRBV30	TCRBV30-01	01								TCRBD01,TCRBD02	TCRBD01-01,TCRBD02-01		TCRBJ02-05*01	TCRBJ02	TCRBJ02-05	01				2	7	0	9	0	3	42	54	61	-1	64	1	In	VDJ
TCTAAGAAGCTCCTTCTCAGTGACTCTGGCTTCTATCTCTGTGCCTGGGGTAGCGGGGGGTCCCAAGAGACCCAGTACTTCGGGCCA	CAWGSGGSQETQYF	1	8.612893501571853E-6	42	TCRBV30-01*01	TCRBV30	TCRBV30-01	01				TCRBD02-01*01	TCRBD02	TCRBD02-01	01				TCRBJ02-05*01	TCRBJ02	TCRBJ02-05	01				5	2	5	1	2	1	39	48	50	60	62	1	In	VDJ
AAGAAGCTCCTTCTCAGTGACTCTGGCTTCTATCTCTGTGCCTGGAGTGCCTCGGGACTAGCGGTAGATACGCAGTATTTTGGCCCA	CAWSASGLAVDTQYF	1	8.612893501571853E-6	45	TCRBV30-01*01	TCRBV30	TCRBV30-01	01				TCRBD02-01	TCRBD02	TCRBD02-01				01,02	TCRBJ02-03*01	TCRBJ02	TCRBJ02-03	01				1	4	0	5	1	5	36	49	53	64	65	1	In	VDJ
GAGTTGGCTGCTCCCTCCCAGACATCTGTGTACTTCTGTGCCAGCAGTTACTCCCGGCCTGGGGCAGATACGCAGTATTTTGGCCCA	CASSYSRPGADTQYF	5	4.306446750785927E-5	45	TCRBV06-06	TCRBV06	TCRBV06-06				01,02					TCRBD01,TCRBD02	TCRBD01-01,TCRBD02-01		TCRBJ02-03*01	TCRBJ02	TCRBJ02-03	01				0	7	6	2	0	4	36	53	60	-1	64	5	In	VDJ
GCCCATCCTGAAGACAGCAGCTTCTACATCTGCAGTGCTTGGACTAGCGGGGATGTTGCCGCGCCAGATACGCAGTATTTTGGCCCA	CSAWTSGDVAAPDTQYF	8	6.890314801257483E-5	51	TCRBV20	TCRBV20				TCRBV20-01,TCRBV20-or09_02		TCRBD02-01*01	TCRBD02	TCRBD02-01	01				TCRBJ02-03*01	TCRBJ02	TCRBJ02-03	01				5	1	1	3	12	4	30	39	40	52	64	8	In	VDJ
ATCCAGCCCTCAGAACCCAGGGACTCAGCTGTGTACTTCTGTGCCAGCCAGGGGCAGGGAAGGACAGATACGCAGTATTTTGGCCCA	CASQGQGRTDTQYF	3	2.5838680504715558E-5	42	TCRBV12	TCRBV12				TCRBV12-03,TCRBV12-04		TCRBD01-01*01	TCRBD01	TCRBD01-01	01				TCRBJ02-03*01	TCRBJ02	TCRBJ02-03	01				8	0	4	2	9	3	39	-1	48	54	63	3	In	VDJ
GTGAACGCCTTGGAGCTGGACGACTCGGCCCTGTATCTCTGTGCCAGCAGCTATTCGAGGGGCACAGATACGCAGTATTTTGGCCCA	CASSYSRGTDTQYF	5	4.306446750785927E-5	42	TCRBV05-04*01	TCRBV05	TCRBV05-04	01				TCRBD02-01*02	TCRBD02	TCRBD02-01	02				TCRBJ02-03*01	TCRBJ02	TCRBJ02-03	01				3	4	11	0	0	1	39	52	56	-1	61	5	In	VDJ
CCTTCTCAGTGACTCTGGCTTCTATCTCTGTGCCTGGAGTGGGGGGTAACCGGGCCGCTAGGCACAGATACGCAGTATTTTGGCCCA		1	8.612893501571853E-6	53	TCRBV30-01*01	TCRBV30	TCRBV30-01	01								TCRBD01,TCRBD02	TCRBD01-01,TCRBD02-01		TCRBJ02-03*01	TCRBJ02	TCRBJ02-03	01				1	0	6	1	15	1	28	-1	41	46	61	1	Out	VDJ
GTGAGCACCTTGGAGCTGGGGGACTCGGCCCTTTATCTTTGCGCCAGCAGCTTGGCGGGTAGCACAGATACGCAGTATTTTGGCCCA	CASSLAGSTDTQYF	4	3.445157400628741E-5	42	TCRBV05-01*01	TCRBV05	TCRBV05-01	01				TCRBD02-01	TCRBD02	TCRBD02-01				01,02	TCRBJ02-03*01	TCRBJ02	TCRBJ02-03	01				0	0	8	4	1	0	39	-1	55	59	60	4	In	VDJ
CTGAAGATCCAGCCCTCAGAACCCAGGGACTCAGCTGTGTACTTCTGTGCCAGCAGTTTCTCCACAGATACGCAGTATTTTGGCCCA	CASSFSTDTQYF	2	1.7225787003143707E-5	36	TCRBV12	TCRBV12				TCRBV12-03,TCRBV12-04		TCRBD02-01	TCRBD02	TCRBD02-01				01,02	TCRBJ02-03*01	TCRBJ02	TCRBJ02-03	01				3	0	4	10	1	2	45	-1	59	61	62	2	In	VDJ
AGCTTGGTGACTCTGCTGTGTATTTCTGTGCCAGCAGCCAACATTTAACGCTAGCCAGGGTACACAGATACGCAGTATTTTGGCCCA		6	5.1677361009431116E-5	55	TCRBV03	TCRBV03				TCRBV03-01,TCRBV03-02						TCRBD01,TCRBD02	TCRBD01-01,TCRBD02-01		TCRBJ02-03*01	TCRBJ02	TCRBJ02-03	01				2	14	4	3	2	2	26	41	55	60	62	6	Out	VDJ
ATGAATGTGAGCACCTTGGAGCTGGGGGACTCGGCCCTTTATCTTTGCGCCAGCAGTTTGAACACAGATACGCAGTATTTTGGCCCA	CASSLNTDTQYF	4	3.445157400628741E-5	36	TCRBV05-01*01	TCRBV05	TCRBV05-01	01											TCRBJ02-03*01	TCRBJ02	TCRBJ02-03	01				1	0	0	0	2	2	45	-1	-1	60	62	4	In	VJ
AAGAAGCTCCTTCTCAGTGACTCTGGCTTCTATCTCTGTGCCTGGAGTGTACCCACGGGCGAGGAAGATACGCAGTATTTTGGCCCA	CAWSVPTGEEDTQYF	1	8.612893501571853E-6	45	TCRBV30-01*01	TCRBV30	TCRBV30-01	01								TCRBD01,TCRBD02	TCRBD01-01,TCRBD02-01		TCRBJ02-03*01	TCRBJ02	TCRBJ02-03	01				0	6	8	0	5	5	36	50	56	60	65	1	In	VDJ
GAGATCCAGCGCACAGAGCAGGGGGACTCGGCCATGTATCTCTGTGCCAGCAGCCTTCTTCCGGTGCGAACGCAGTATTTTGGCCCA	CASSLLPVRTQYF	8	6.890314801257483E-5	39	TCRBV07-09	TCRBV07	TCRBV07-09				01,03	TCRBD02-01	TCRBD02	TCRBD02-01				01,02	TCRBJ02-03*01	TCRBJ02	TCRBJ02-03	01				5	11	7	6	1	9	42	54	65	68	69	8	In	VDJ
CTACACACCCTGCAGCCAGAAGACTCGGCCCTGTATCTCTGCGCCAGCAGCCAAGAGGGGAGGGTCGGGGAGCTGTTTTTTGGAGAA	CASSQEGRVGELFF	6	5.1677361009431116E-5	42	TCRBV04-03*01	TCRBV04	TCRBV04-03	01				TCRBD02-01*02	TCRBD02	TCRBD02-01	02				TCRBJ02-02*01	TCRBJ02	TCRBJ02-02	01				0	1	9	0	1	7	39	56	57	64	65	6	In	VDJ
CATCCTGAAGACAGCAGCTTCTACATCTGCAGTGCTAGAGATCACCAGGGTTCGGGAGGGGATTCCGGGGAGCTGTTTTTTGGAGAA	CSARDHQGSGGDSGELFF	2	1.7225787003143707E-5	54	TCRBV20	TCRBV20				TCRBV20-01,TCRBV20-or09_02		TCRBD02-01*02	TCRBD02	TCRBD02-01	02				TCRBJ02-02*01	TCRBJ02	TCRBJ02-02	01				0	11	8	0	4	6	27	41	52	60	64	2	In	VDJ
CTGGAGTTGGCTGCTCCCTCCCAGACATCTGTGTACTTCTGTGCCAGCAGTTCTTACATGAACACCGGGGAGCTGTTTTTTGGAGAA	CASSSYMNTGELFF	3	2.5838680504715558E-5	42	TCRBV06-06	TCRBV06	TCRBV06-06				01,02	TCRBD01-01*01	TCRBD01	TCRBD01-01	01				TCRBJ02-02*01	TCRBJ02	TCRBJ02-02	01				4	3	3	6	1	1	39	52	55	58	59	3	In	VDJ
GAGCCCTGAAGACAGCAGCATATATCTCTGCAGCGTTGATGGCCCACCGGACTAGCGGACAACACCGGGGAGCTGTTTTTTGGAGAA		6	5.1677361009431116E-5	53	TCRBV29-01*01	TCRBV29	TCRBV29-01	01				TCRBD02-01	TCRBD02	TCRBD02-01				01,02	TCRBJ02-02*01	TCRBJ02	TCRBJ02-02	01				3	9	1	5	2	2	28	39	48	58	60	6	Out	VDJ
AAGCTCCTTCTCAGTGACTCTGGCTTCTATCTCTGTGCCTGGGGTTCACTAGCGGGATTAAACACCGGGGAGCTGTTTTTTGGAGAA	CAWGSLAGLNTGELFF	2	1.7225787003143707E-5	48	TCRBV30-01*01	TCRBV30	TCRBV30-01	01				TCRBD02-01*02	TCRBD02	TCRBD02-01	02				TCRBJ02-02*01	TCRBJ02	TCRBJ02-02	01				5	5	3	3	3	2	33	42	47	57	60	2	In	VDJ
CCGCTCAGGCTGCTGTCGGCTGCTCCCTCCCAGACATCTGTGTACTTCTGTGCCAGCAGTTACGGGTATGTAGCTTTCTTTGGACAA	CASSYGYVAFF	5	4.306446750785927E-5	33	TCRBV06-05*01	TCRBV06	TCRBV06-05	01								TCRBD01,TCRBD02	TCRBD01-01,TCRBD02-01		TCRBJ01-01*01	TCRBJ01	TCRBJ01-01	01				2	0	0	9	5	10	48	-1	63	66	71	5	In	VDJ
CTGACCCTGGAGTCTGCCAGGCCCTCACATACCTCTCAGTACCTCTGTGCCAGCAGTGAATCCAACAGGGGAGCTTTCTTTGGACAA	CASSESNRGAFF	2	1.7225787003143707E-5	36	TCRBV25-01*01	TCRBV25	TCRBV25-01	01				TCRBD01-01*01	TCRBD01	TCRBD01-01	01				TCRBJ01-01*01	TCRBJ01	TCRBJ01-01	01				1	3	3	2	0	10	45	61	64	-1	71	2	In	VDJ
GACAGTGACCAGTGCCCATCCTGAAGACAGCAGCTTCTACATCTGCAGTGCTAGAGAAGCCCGACACTTGAAGCTTTCTTTGGACAA		3	2.5838680504715558E-5	38	TCRBV20	TCRBV20				TCRBV20-01,TCRBV20-or09_02		TCRBD01-01*01	TCRBD01	TCRBD01-01	01				TCRBJ01-01*01	TCRBJ01	TCRBJ01-01	01				0	5	2	6	2	7	43	57	62	66	68	3	Out	VDJ
GTGACATCGGCCCAAAAGAACCCGACAGCTTTCTATCTCTGTGCCAGTAGTATAAGCGGACCAGGGACTGAAGCTTTCTTTGGACAA	CASSISGPGTEAFF	10	8.612893501571854E-5	42	TCRBV19-01	TCRBV19	TCRBV19-01				01,02					TCRBD01,TCRBD02	TCRBD01-01,TCRBD02-01		TCRBJ01-01*01	TCRBJ01	TCRBJ01-01	01				2	7	4	3	0	5	39	54	61	-1	66	10	In	VDJ
AAGATCCGGTCCACAAAGCTGGAGGACTCAGCCATGTACTTCTGTGCCAGCAACCACAGGGGGCGGACTGAAGCTTTCTTTGGACAA	CASNHRGRTEAFF	4	3.445157400628741E-5	39	TCRBV02-01*01	TCRBV02	TCRBV02-01	01				TCRBD01-01*01	TCRBD01	TCRBD01-01	01				TCRBJ01-01*01	TCRBJ01	TCRBJ01-01	01				7	3	3	0	2	5	42	52	55	64	66	4	In	VDJ
TTCACTCTGAAGATCCGGTCCACAAAGCTGGAGGACTCAGCCATGTACTTCTGTGCCAGCCGGAGGACTGAAGCTTTCTTTGGACAA	CASRRTEAFF	4	3.445157400628741E-5	30	TCRBV02-01*01	TCRBV02	TCRBV02-01	01				TCRBD02-01*02	TCRBD02	TCRBD02-01	02				TCRBJ01-01*01	TCRBJ01	TCRBJ01-01	01				8	1	10	1	0	5	51	60	61	-1	66	4	In	VDJ
GTGAGCAACATGAGCCCTGAAGACAGCAGCATATATCTCTGCAGCTTCTGGACAGGCCTCCGGGGCACTGAAGCTTTCTTTGGACAA	CSFWTGLRGTEAFF	2	1.7225787003143707E-5	42	TCRBV29-01*01	TCRBV29	TCRBV29-01	01				TCRBD01-01*01	TCRBD01	TCRBD01-01	01				TCRBJ01-01*01	TCRBJ01	TCRBJ01-01	01				8	4	1	4	9	4	39	45	49	56	65	2	In	VDJ
AATGTGAACGCCTTGGAGCTGGACGACTCGGCCCTGTATCTCTGTGCCAGCAGCTTGGGCGCGGGCACTGAAGCTTTCTTTGGACAA	CASSLGAGTEAFF	11	9.474182851729038E-5	39	TCRBV05-04*01	TCRBV05	TCRBV05-04	01				TCRBD02-01	TCRBD02	TCRBD02-01				01,02	TCRBJ01-01*01	TCRBJ01	TCRBJ01-01	01				0	2	7	4	0	4	42	58	60	-1	65	11	In	VDJ
GTGAGCAACATGAGCCCTGAAGACAGCAGCATATATCTCTGCAGCGTTCAGACAGGGAGTATCGGCACTGAAGCTTTCTTTGGACAA	CSVQTGSIGTEAFF	5	4.306446750785927E-5	42	TCRBV29-01*01	TCRBV29	TCRBV29-01	01				TCRBD01-01*01	TCRBD01	TCRBD01-01	01				TCRBJ01-01*01	TCRBJ01	TCRBJ01-01	01				5	2	2	3	8	4	39	48	50	57	65	5	In	VDJ
GTGACCAGTGCCCATCCTGAAGACAGCAGCTTCTACATCTGCAGTGCTAGATTGGGCGCAGGGCCCACTGAAGCTTTCTTTGGACAA	CSARLGAGPTEAFF	3	2.5838680504715558E-5	42	TCRBV20	TCRBV20				TCRBV20-01,TCRBV20-or09_02		TCRBD01-01*01	TCRBD01	TCRBD01-01	01				TCRBJ01-01*01	TCRBJ01	TCRBJ01-01	01				2	7	4	3	2	4	39	51	58	63	65	3	In	VDJ
AACCTGAGCTCTCTGGAGCTGGGGGACTCAGCTTTGTATTTCTGTGCCAGCAGCGTAGATCTTTACACTGAAGCTTTCTTTGGACAA	CASSVDLYTEAFF	8	6.890314801257483E-5	39	TCRBV09-01	TCRBV09	TCRBV09-01				01,02	TCRBD02-01	TCRBD02	TCRBD02-01				01,02	TCRBJ01-01*01	TCRBJ01	TCRBJ01-01	01				0	2	4	10	2	3	42	58	60	62	64	8	In	VDJ
CTGACTGTGAGCAACATGAGCCCTGAAGACAGCAGCATATATCTCTGCAGCGTCAGGACAGGGTACACTGAAGCTTTCTTTGGACAA	CSVRTGYTEAFF	2	1.7225787003143707E-5	36	TCRBV29-01*01	TCRBV29	TCRBV29-01	01				TCRBD01-01*01	TCRBD01	TCRBD01-01	01				TCRBJ01-01*01	TCRBJ01	TCRBJ01-01	01				6	2	1	3	1	3	45	53	55	63	64	2	In	VDJ
ATCAATTCCCTGGAGCTTGGTGACTCTGCTGTGTATTTCTGTGCCAGCAGGGGCAGCCTACTGGACACTGAAGCTTTCTTTGGACAA	CASRGSLLDTEAFF	4	3.445157400628741E-5	42	TCRBV03	TCRBV03				TCRBV03-01,TCRBV03-02		TCRBD01-01*01	TCRBD01	TCRBD01-01	01				TCRBJ01-01*01	TCRBJ01	TCRBJ01-01	01				6	0	8	0	10	3	39	-1	50	54	64	4	In	VDJ
GTGACCAGTGCCCATCCTGAAGACAGCAGCTTCTACATCTGCAGTGCTGGTGCTCGGGGGATGCACACTGAAGCTTTCTTTGGACAA	CSAGARGMHTEAFF	3	2.5838680504715558E-5	42	TCRBV20	TCRBV20				TCRBV20-01,TCRBV20-or09_02		TCRBD02-01*01	TCRBD02	TCRBD02-01	01				TCRBJ01-01*01	TCRBJ01	TCRBJ01-01	01				5	6	8	2	4	3	39	48	54	60	64	3	In	VDJ
AGTTCTAAGAAGCTCCTTCTCAGTGACTCTGGCTTCTATCTCTGTGCCTGGAGTGAACAGGGTAACACTGAAGCTTTCTTTGGACAA	CAWSEQGNTEAFF	4	3.445157400628741E-5	39	TCRBV30-01*01	TCRBV30	TCRBV30-01	01				TCRBD01-01*01	TCRBD01	TCRBD01-01	01				TCRBJ01-01*01	TCRBJ01	TCRBJ01-01	01				1	1	3	3	1	2	42	55	56	62	63	4	In	VDJ
CTGACAGTGACCAGTGCCCATCCTGAAGACAGCAGCTTCTACATCTGCAGTGCGCCTCCAGGTAACACTGAAGCTTTCTTTGGACAA	CSAPPGNTEAFF	6	5.1677361009431116E-5	36	TCRBV20	TCRBV20				TCRBV20-01,TCRBV20-or09_02		TCRBD01-01*01	TCRBD01	TCRBD01-01	01				TCRBJ01-01*01	TCRBJ01	TCRBJ01-01	01				6	5	4	4	1	2	45	53	58	62	63	6	In	VDJ
TGTCCCTAGAGTCTGCCATCCCCAACCAGACAGCTCTTTACTTCTGTGCCACCATATTCGATGAACACTGAAGCTTTCTTTGGACAA		3	2.5838680504715558E-5	37	TCRBV24	TCRBV24				TCRBV24-01,TCRBV24-or09_02						TCRBD01,TCRBD02	TCRBD01-01,TCRBD02-01		TCRBJ01-01*01	TCRBJ01	TCRBJ01-01	01				8	5	2	8	0	0	44	54	59	-1	61	3	Out	VDJ
TCAGAACCCAGGGACTCAGCTGTGTACTTCTGTGCCAGCAGCCCTGGGACAGGGACTAAGATGAACACTGAAGCTTTCTTTGGACAA	CASSPGTGTKMNTEAFF	2	1.7225787003143707E-5	51	TCRBV12	TCRBV12				TCRBV12-03,TCRBV12-04		TCRBD01-01*01	TCRBD01	TCRBD01-01	01				TCRBJ01-01*01	TCRBJ01	TCRBJ01-01	01				6	4	0	3	7	0	30	41	45	54	61	2	In	VDJ
ACAGTGACCAGTGCCCATCCTGAAGACAGCAGCTTCTACATCTGCAGTGCTACCCACCGGGGGAACACTGAAGCTTTCTTTGGACAA	CSATHRGNTEAFF	8	6.890314801257483E-5	39	TCRBV20	TCRBV20				TCRBV20-01,TCRBV20-or09_02		TCRBD02-01*01	TCRBD02	TCRBD02-01	01				TCRBJ01-01*01	TCRBJ01	TCRBJ01-01	01				4	5	8	3	0	1	42	52	57	-1	62	8	In	VDJ
ACAGTGACCAGTGCCCATCCTGAAGACAGCAGCTTCTACATCTGCAGTGCTAGGGGACAGGGGAACACTGAAGCTTTCTTTGGACAA	CSARGQGNTEAFF	3	2.5838680504715558E-5	39	TCRBV20	TCRBV20				TCRBV20-01,TCRBV20-or09_02		TCRBD01-01*01	TCRBD01	TCRBD01-01	01				TCRBJ01-01*01	TCRBJ01	TCRBJ01-01	01				3	0	0	3	0	1	42	-1	53	-1	62	3	In	VDJ
GTGAACGCCTTGTTGCTGGGGGACTCGGCCCTCTATCTCTGTGCCAGCAGCTTCCCGGACGGGAACACTGAAGCTTTCTTTGGACAA	CASSFPDGNTEAFF	3	2.5838680504715558E-5	42	TCRBV05-06*01	TCRBV05	TCRBV05-06	01								TCRBD01,TCRBD02	TCRBD01-01,TCRBD02-01		TCRBJ01-01*01	TCRBJ01	TCRBJ01-01	01				2	3	1	7	2	1	39	53	56	60	62	3	In	VDJ
GGCTGCTGTCGGCTGCTCCCTCCCAGACATCTGTGTACTTCTGTGCCAGCAGTTCCAGGCTCGAACACTGAAGCTTTCTTTGGACAA		6	5.1677361009431116E-5	40	TCRBV06-05*01	TCRBV06	TCRBV06-05	01				TCRBD01-01*01	TCRBD01	TCRBD01-01	01				TCRBJ01-01*01	TCRBJ01	TCRBJ01-01	01				4	1	4	4	3	1	41	54	55	59	62	6	Out	VDJ
ATCCAGCCCTCAGAACCCAGGGACTCAGCTGTGTACTTCTGTGCCAGCAGTCGACAGAACTCGAACACTGAAGCTTTCTTTGGACAA	CASSRQNSNTEAFF	2	1.7225787003143707E-5	42	TCRBV12	TCRBV12				TCRBV12-03,TCRBV12-04		TCRBD01-01*01	TCRBD01	TCRBD01-01	01				TCRBJ01-01*01	TCRBJ01	TCRBJ01-01	01				5	1	2	5	5	1	39	51	52	57	62	2	In	VDJ
AGCTCTCTGGAGCTGGGGGACTCAGCTTTGTATTTCTGTGCCAGCAGCGCCGGATCTGACAAGAACACTGAAGCTTTCTTTGGACAA	CASSAGSDKNTEAFF	11	9.474182851729038E-5	45	TCRBV09-01	TCRBV09	TCRBV09-01				01,02	TCRBD01-01*01	TCRBD01	TCRBD01-01	01				TCRBJ01-01*01	TCRBJ01	TCRBJ01-01	01				3	8	2	6	1	1	36	49	57	61	62	11	In	VDJ
CTGACAGTGACCAGTGCCCATCCTGAAGACAGCAGCTTCTACATCTGCAGTGCTCGACCCGGGCCCGGGAAAACTTTCTTTGGACAA	CSARPGPGKTFF	3	2.5838680504715558E-5	36	TCRBV20	TCRBV20				TCRBV20-01,TCRBV20-or09_02		TCRBD02-01*02	TCRBD02	TCRBD02-01	02				TCRBJ01-01*01	TCRBJ01	TCRBJ01-01	01				5	11	8	3	3	12	45	54	65	70	73	3	In	VDJ
ACAGTGACCAGTGCCCATCCTGAAGACAGCAGCTTCTACATCTGCAGTGCTAGAGATTCGATGGCCCTCGACTTGTTTTTTGGCAGT	CSARDSMALDLFF	2	1.7225787003143707E-5	39	TCRBV20	TCRBV20				TCRBV20-01,TCRBV20-or09_02		TCRBD02-01	TCRBD02	TCRBD02-01				01,02	TCRBJ01-04*01	TCRBJ01	TCRBJ01-04	01				0	13	2	10	0	15	42	56	69	-1	73	2	In	VDJ
CTGACAGTGACCAGTGCCCATCCTGAAGACAGCAGCTTCTACATCTGCAGTGTCCCCGCCCGAACCGGCGGACTGTTTTTTGGCAGT	CSVPARTGGLFF	2	1.7225787003143707E-5	36	TCRBV20	TCRBV20				TCRBV20-01,TCRBV20-or09_02		TCRBD02-01	TCRBD02	TCRBD02-01				01,02	TCRBJ01-04*01	TCRBJ01	TCRBJ01-04	01				7	15	7	5	0	13	45	52	67	-1	71	2	In	VDJ
AATCTTCACATCAATTCCCTGGAGCTTGGTGACTCTGCTGTGTATTTCTGTGCCAGTGCGTGGGGGGCAAAACTGTTTTTTGGCAGT	CASAWGAKLFF	4	3.445157400628741E-5	33	TCRBV03	TCRBV03				TCRBV03-01,TCRBV03-02						TCRBD01,TCRBD02	TCRBD01-01,TCRBD02-01		TCRBJ01-04*01	TCRBJ01	TCRBJ01-04	01				9	6	6	0	0	10	48	56	62	-1	68	4	In	VDJ
AATTTCCCCCTGATCCTGGAGTCGCCCAGCCCCAACCAGACCTCTCTGTACTTCTGTGCCAGCAGTGAAAAACTGTTTTTTGGCAGT	CASSEKLFF	8	6.890314801257483E-5	27	TCRBV27-01*01	TCRBV27	TCRBV27-01	01											TCRBJ01-04*01	TCRBJ01	TCRBJ01-04	01				6	0	0	0	0	7	54	-1	-1	-1	65	8	In	VJ
TCTAAGAAGCTCCTTCTCAGTGACTCTGGCTTCTATCTCTGTGCCTGGAGTGTACCTAGGTTTAATGAAAAACTGTTTTTTGGCAGT	CAWSVPRFNEKLFF	1	8.612893501571853E-6	42	TCRBV30-01*01	TCRBV30	TCRBV30-01	01				TCRBD02-01	TCRBD02	TCRBD02-01				01,02	TCRBJ01-04*01	TCRBJ01	TCRBJ01-04	01				0	2	4	8	3	4	39	53	55	59	62	1	In	VDJ
AGCACCTTGGAGCTGGGGGACTCGGCCCTTTATCTTTGCGCCAGCAGCTTGGCGGGGTGGACTAATGAAAAACTGTTTTTTGGCAGT	CASSLAGWTNEKLFF	6	5.1677361009431116E-5	45	TCRBV05-01*01	TCRBV05	TCRBV05-01	01				TCRBD02-01*01	TCRBD02	TCRBD02-01	01				TCRBJ01-04*01	TCRBJ01	TCRBJ01-04	01				0	0	8	3	3	2	36	-1	52	57	60	6	In	VDJ
CACGCCCTGCAGCCAGAAGACTCAGCCCTGTATCTCTGCGCCAGCAGCTCACAGGGGCCAACTAATGAAAAACTGTTTTTTGGCAGT	CASSSQGPTNEKLFF	10	8.612893501571854E-5	45	TCRBV04-01*01	TCRBV04	TCRBV04-01	01				TCRBD01-01*01	TCRBD01	TCRBD01-01	01				TCRBJ01-04*01	TCRBJ01	TCRBJ01-04	01				5	2	3	2	1	0	36	48	50	57	58	10	In	VDJ
GTGACCAGTGCCCATCCTGAAGACAGCAGCTTCTACATCTGCAGTGCTAGGGGTACAGGGAATAATGAAAAACTGTTTTTTGGCAGT	CSARGTGNNEKLFF	5	4.306446750785927E-5	42	TCRBV20	TCRBV20				TCRBV20-01,TCRBV20-or09_02		TCRBD01-01*01	TCRBD01	TCRBD01-01	01				TCRBJ01-04*01	TCRBJ01	TCRBJ01-04	01				3	4	3	3	2	4	39	50	54	60	62	5	In	VDJ
AGTTCTAAGAAGCTCCTTCTCAGTGACTCTGGCTTCTATCTCTGTGCCTGGAGTGTACAGGGAAATGAAAAACTGTTTTTTGGCAGT	CAWSVQGNEKLFF	2	1.7225787003143707E-5	39	TCRBV30-01*01	TCRBV30	TCRBV30-01	01				TCRBD01-01*01	TCRBD01	TCRBD01-01	01				TCRBJ01-04*01	TCRBJ01	TCRBJ01-04	01				0	0	3	3	1	5	42	-1	56	62	63	2	In	VDJ
TGAGTTCTAAGAAGCTCCTTCTCAGTGACTCTGGCTTCTATCTCTGTGCCTGGAGTAAGGGGGAAGGAAAAACTGTTTTTTGGCAGT		1	8.612893501571853E-6	37	TCRBV30-01*01	TCRBV30	TCRBV30-01	01				TCRBD01-01*01	TCRBD01	TCRBD01-01	01				TCRBJ01-04*01	TCRBJ01	TCRBJ01-04	01				2	1	5	1	3	8	44	56	57	63	66	1	Out	VDJ
CTGAATGTGAACGCCTTGTTGCTGGGGGACTCGGCCCTGTATCTCTGTGCCAGCAGCGGGGACGGTTCGCCCCAGCATTTTGGTGAT	CASSGDGSPQHF	13	1.119676155204341E-4	36	TCRBV05-05*01	TCRBV05	TCRBV05-05	01								TCRBD01,TCRBD02	TCRBD01-01,TCRBD02-01		TCRBJ01-05*01	TCRBJ01	TCRBJ01-05	01				4	1	0	7	5	9	45	57	58	63	68	13	In	VDJ
AGCTGGGGGACTCAGCTTTGTATTTCTGTGCCAGCAGCGTGAGGCCCAGCAGGTCCCATAATCGGTCAGCCCCAGCATTTTGGTGAT		3	2.5838680504715558E-5	55	TCRBV09-01	TCRBV09	TCRBV09-01				01,02					TCRBD01,TCRBD02	TCRBD01-01,TCRBD02-01		TCRBJ01-05*01	TCRBJ01	TCRBJ01-05	01				2	9	4	4	12	6	26	40	49	53	65	3	Out	VDJ
ATCCAGCCCTCAGAACCCAGGGACTCAGCTGTGTACTTCTGTGCCAGCAGTTTTAGGGAGGTAGATCAGCCCCAGCATTTTGGTGAT	CASSFREVDQPQHF	4	3.445157400628741E-5	42	TCRBV12	TCRBV12				TCRBV12-03,TCRBV12-04		TCRBD02-01*02	TCRBD02	TCRBD02-01	02				TCRBJ01-05*01	TCRBJ01	TCRBJ01-05	01				3	2	9	1	3	5	39	53	55	61	64	4	In	VDJ
GAGTCAGCTACCCGCTCCCAGACATCTGTGTATTTCTGCGCCAGCAGTGAAAAGGACAGGGGGAATCAGCCCCAGCATTTTGGTGAT	CASSEKDRGNQPQHF	10	8.612893501571854E-5	45	TCRBV10-02*01	TCRBV10	TCRBV10-02	01				TCRBD01-01*01	TCRBD01	TCRBD01-01	01				TCRBJ01-05*01	TCRBJ01	TCRBJ01-05	01				3	3	1	1	0	4	36	50	53	-1	63	10	In	VDJ
CTGGAGTCGCCCAGCCCCAACCAGACCTCTCTGTACTTCTGTGCCAGCAGTTTATTTGGCGGGAATCAGCCCCAGCATTTTGGTGAT	CASSLFGGNQPQHF	11	9.474182851729038E-5	42	TCRBV27-01*01	TCRBV27	TCRBV27-01	01				TCRBD02-01	TCRBD02	TCRBD02-01				01,02	TCRBJ01-05*01	TCRBJ01	TCRBJ01-05	01				1	3	7	4	0	4	39	55	58	-1	63	11	In	VDJ
GTGACCAGTGCCCATCCTGAAGACAGCAGCTTCTACATCTGCAGTGCTAGAGATCGGGTTAGGAATCAGCCCCAGCATTTTGGTGAT	CSARDRVRNQPQHF	3	2.5838680504715558E-5	42	TCRBV20	TCRBV20				TCRBV20-01,TCRBV20-or09_02		TCRBD02-01	TCRBD02	TCRBD02-01				01,02	TCRBJ01-05*01	TCRBJ01	TCRBJ01-05	01				0	1	8	4	5	4	39	53	54	58	63	3	In	VDJ
GTGCAGCCTGCAGAACTGGAGGATTCTGGAGTTTATTTCTGTGCCAGCAGCACAGGGGTGAGGAATCAGCCCCAGCATTTTGGTGAT	CASSTGVRNQPQHF	3	2.5838680504715558E-5	42	TCRBV14-01*01	TCRBV14	TCRBV14-01	01				TCRBD01-01*01	TCRBD01	TCRBD01-01	01				TCRBJ01-05*01	TCRBJ01	TCRBJ01-05	01				5	0	3	2	5	4	39	-1	51	58	63	3	In	VDJ
TCTAAGAAGCTCCTTCTCAGTGACTCTGGCTTCTATCTCTGTGCTTGCTCCGGGGGGGACTTCAATCAGCCCCAGCATTTTGGTGAT	CACSGGDFNQPQHF	1	8.612893501571853E-6	42	TCRBV30-01*01	TCRBV30	TCRBV30-01	01				TCRBD02-01*01	TCRBD02	TCRBD02-01	01				TCRBJ01-05*01	TCRBJ01	TCRBJ01-05	01				9	6	8	0	4	3	39	44	50	58	62	1	In	VDJ
GTGAGCACCTTGGAGCTGGGGGACTCGGCCCTTTATCTTTGCGCCAGCAGCGTCGGGACATTCAATCAGCCCCAGCATTTTGGTGAT	CASSVGTFNQPQHF	7	6.029025451100297E-5	42	TCRBV05-01*01	TCRBV05	TCRBV05-01	01				TCRBD01-01*01	TCRBD01	TCRBD01-01	01				TCRBJ01-05*01	TCRBJ01	TCRBJ01-05	01				4	3	0	6	2	3	39	51	54	60	62	7	In	VDJ
ACAGTGACCAGTGCCCATCCTGAAGACAGCAGCTTCTACATCTGCAGTGCTAGCCTGGGAGGCAATCAGCCCCAGCATTTTGGTGAT	CSASLGGNQPQHF	4	3.445157400628741E-5	39	TCRBV20	TCRBV20				TCRBV20-01,TCRBV20-or09_02		TCRBD02-01*02	TCRBD02	TCRBD02-01	02				TCRBJ01-05*01	TCRBJ01	TCRBJ01-05	01				3	3	9	2	0	2	42	53	56	-1	61	4	In	VDJ
CCAGTGCCCATCCTGAAGACAGCAGCTTCTACATCTGCAGTGCTAGGCTGGGACAGTCTTAGCAATCAGCCCCAGCATTTTGGTGAT		4	3.445157400628741E-5	46	TCRBV20	TCRBV20				TCRBV20-01,TCRBV20-or09_02		TCRBD01-01*01	TCRBD01	TCRBD01-01	01				TCRBJ01-05*01	TCRBJ01	TCRBJ01-05	01				3	3	0	5	3	0	35	46	49	56	59	4	Out	VDJ
AGTGCCCATCCTGAAGACAGCAGCTTCTACATCTGCAGTGCTAGAGACAGACAGGGCCTTAGCAATCAGCCCCAGCATTTTGGTGAT	CSARDRQGLSNQPQHF	2	1.7225787003143707E-5	48	TCRBV20	TCRBV20				TCRBV20-01,TCRBV20-or09_02		TCRBD01-01*01	TCRBD01	TCRBD01-01	01				TCRBJ01-05*01	TCRBJ01	TCRBJ01-05	01				0	2	2	3	3	0	33	47	49	56	59	2	In	VDJ
CAGCCCTCAGAACCCAGGGACTCAGCTGTGTACTTCTGTGCCAGCAGCCGCGGACAGAGTAGCAATCAGCCCCAGCATTTTGGTGAT	CASSRGQSSNQPQHF	2	1.7225787003143707E-5	45	TCRBV12	TCRBV12				TCRBV12-03,TCRBV12-04		TCRBD01-01*01	TCRBD01	TCRBD01-01	01				TCRBJ01-05*01	TCRBJ01	TCRBJ01-05	01				6	4	1	5	2	0	36	47	51	57	59	2	In	VDJ
CTTCTCAGTGACTCTGGCTTCTATCTCTGTGCCTGGAGTGGAGGCAGCGACTTGGGCTATAGCAATCAGCCCCAGCATTTTGGTGAT	CAWSGGSDLGYSNQPQHF	1	8.612893501571853E-6	54	TCRBV30-01*01	TCRBV30	TCRBV30-01	01								TCRBD01,TCRBD02	TCRBD01-01,TCRBD02-01		TCRBJ01-05*01	TCRBJ01	TCRBJ01-05	01				1	13	8	0	2	0	27	40	53	57	59	1	In	VDJ
ACAGTGACCAGTGCCCATCCTGAAGACAGCAGCTTCTACATCTGCAGTGCCATGGGTCAGGGTAGCCAGCCCCAGCATTTTGGTGAT	CSAMGQGSQPQHF	5	4.306446750785927E-5	39	TCRBV20	TCRBV20				TCRBV20-01,TCRBV20-or09_02		TCRBD01-01*01	TCRBD01	TCRBD01-01	01				TCRBJ01-05*01	TCRBJ01	TCRBJ01-05	01				6	7	4	3	4	7	42	50	57	62	66	5	In	VDJ
ATGTGAGCACCTTGGAGCTGGGGGACTCGGCCCTTTATCTTTGCGCCAGCAGCTTGGAAGGGTTCCCAGCCCCAGCATTTTGGTGAT		3	2.5838680504715558E-5	40	TCRBV05-01*01	TCRBV05	TCRBV05-01	01								TCRBD01,TCRBD02	TCRBD01-01,TCRBD02-01		TCRBJ01-05*01	TCRBJ01	TCRBJ01-05	01				0	1	5	3	4	7	41	57	58	62	66	3	Out	VDJ
GGGTTGGAGTCGGCTGCTCCCTCCCAAACATCTGTGTACTTCTGTGCCAGCACGCGTCGGGTGAACCAGCCCCAGCATTTTGGTGAT	CASTRRVNQPQHF	3	2.5838680504715558E-5	39	TCRBV06	TCRBV06				TCRBV06-02,TCRBV06-03		TCRBD02-01	TCRBD02	TCRBD02-01				01,02	TCRBJ01-05*01	TCRBJ01	TCRBJ01-05	01				7	5	8	4	5	7	42	52	57	61	66	3	In	VDJ
ACTCTGAAGATCCGGTCCACAAAGCTGGAGGACTCAGCCATGTACTTCTGTGCCAGCAGCAATAAACAGCCCCAGCATTTTGGTGAT	CASSNKQPQHF	3	2.5838680504715558E-5	33	TCRBV02-01*01	TCRBV02	TCRBV02-01	01								TCRBD01,TCRBD02	TCRBD01-01,TCRBD02-01		TCRBJ01-05*01	TCRBJ01	TCRBJ01-05	01				6	0	4	6	5	7	48	-1	59	61	66	3	In	VDJ
AGCAACATGAGCCCTGAAGACAGCAGCATATATCTCTGCAGCGTCTTACTCGGGGCATCCGGTGGCGGTGGCTACACCTTCGGTTCG	CSVLLGASGGGGYTF	1	8.612893501571853E-6	45	TCRBV29-01*01	TCRBV29	TCRBV29-01	01								TCRBD01,TCRBD02	TCRBD01-01,TCRBD02-01		TCRBJ01-02*01	TCRBJ01	TCRBJ01-02	01				6	7	7	0	12	7	36	44	51	56	68	1	In	VDJ
TCCCTGGAGCTTGGTGACTCTGCTGTGTATTTCTGTGCCAGCAGCCGAAAGCTTACAGGGGGCGATTCTGGCTACACCTTCGGTTCG	CASSRKLTGGDSGYTF	6	5.1677361009431116E-5	48	TCRBV03	TCRBV03				TCRBV03-01,TCRBV03-02		TCRBD01-01*01	TCRBD01	TCRBD01-01	01				TCRBJ01-02*01	TCRBJ01	TCRBJ01-02	01				4	8	3	0	5	7	33	46	54	63	68	6	In	VDJ
CTGAAGATCCAGCCCTCAGAACCCAGGGACTCAGCTGTGTACTTCTGTGCCAGCAGCGCGGGGGTATCTGGCTACACCTTCGGTTCG	CASSAGVSGYTF	2	1.7225787003143707E-5	36	TCRBV12	TCRBV12				TCRBV12-03,TCRBV12-04		TCRBD02-01*01	TCRBD02	TCRBD02-01	01				TCRBJ01-02*01	TCRBJ01	TCRBJ01-02	01				6	1	7	2	4	7	45	56	57	64	68	2	In	VDJ
CGCTCACCAGGCCTGGGGGACGCAGCCATGTACCTGTGTGCCACCAGCAGAGACCCTACAGGGGCGACTGGCTACACCTTCGGTTCG	CATSRDPTGATGYTF	5	4.306446750785927E-5	45	TCRBV15-01*01	TCRBV15	TCRBV15-01	01				TCRBD01-01*01	TCRBD01	TCRBD01-01	01				TCRBJ01-02*01	TCRBJ01	TCRBJ01-02	01				0	4	3	2	4	7	36	53	57	64	68	5	In	VDJ
TCTAAGAAGCTCCTTCTCAGTGACTCTGGCTTCTATCTCTGTGCCTGGCATGGACAGGGGCCGTTCTATGGCTACACCTTCGGTTCG	CAWHGQGPFYGYTF	1	8.612893501571853E-6	42	TCRBV30-01*01	TCRBV30	TCRBV30-01	01				TCRBD01-01*01	TCRBD01	TCRBD01-01	01				TCRBJ01-02*01	TCRBJ01	TCRBJ01-02	01				5	3	1	2	5	4	39	48	51	60	65	1	In	VDJ
GATCCAGCGCACACAGCAGGAGGACTCGGCCGTGTATCTCTGTGCCAGCAGCCCGGGGAAGGGGTCTATGGCTACACCTTCGGTTCG		3	2.5838680504715558E-5	41	TCRBV07-02*01	TCRBV07	TCRBV07-02	01								TCRBD01,TCRBD02	TCRBD01-01,TCRBD02-01		TCRBJ01-02*01	TCRBJ01	TCRBJ01-02	01				5	7	5	2	1	4	40	52	59	64	65	3	Out	VDJ
AGCACCTTGGAGCTGGGGGACTCGGCCCTTTATCTTTGCGCCAGCAGCTCAGGACAGGGCAGTCTCTATGGCTACACCTTCGGTTCG	CASSSGQGSLYGYTF	6	5.1677361009431116E-5	45	TCRBV05-01*01	TCRBV05	TCRBV05-01	01				TCRBD01-01*01	TCRBD01	TCRBD01-01	01				TCRBJ01-02*01	TCRBJ01	TCRBJ01-02	01				3	2	1	3	6	4	36	49	51	59	65	6	In	VDJ
ACCTTGGAGCTGGGGGACTCGGCCCTTTATCTTTGCGCCAGCAGCTTGGTTGGCGGACAGACGATCTATGGCTACACCTTCGGTTCG	CASSLVGGQTIYGYTF	6	5.1677361009431116E-5	48	TCRBV05-01*01	TCRBV05	TCRBV05-01	01				TCRBD01-01*01	TCRBD01	TCRBD01-01	01				TCRBJ01-02*01	TCRBJ01	TCRBJ01-02	01				0	5	1	5	5	4	33	49	54	60	65	6	In	VDJ
GAGTCTGCCATCCCCAACCAGACAGCTCTTTACTTCTGTGCCACCAGTGACCCGACCGTGCTAGGCTATGGCTACACCTTCGGTTCG	CATSDPTVLGYGYTF	3	2.5838680504715558E-5	45	TCRBV24	TCRBV24				TCRBV24-01,TCRBV24-or09_02		TCRBD02-01	TCRBD02	TCRBD02-01				01,02	TCRBJ01-02*01	TCRBJ01	TCRBJ01-02	01				4	10	4	8	1	4	36	50	60	64	65	3	In	VDJ
ACCCTGGAGTCTGCCAGGCCCTCACATACCTCTCAGTACCTCTGTGCCAGCAGTGAGCAGGGAGGCTATGGCTACACCTTCGGTTCG	CASSEQGGYGYTF	3	2.5838680504715558E-5	39	TCRBV25-01*01	TCRBV25	TCRBV25-01	01				TCRBD02-01*02	TCRBD02	TCRBD02-01	02				TCRBJ01-02*01	TCRBJ01	TCRBJ01-02	01				3	3	9	1	0	4	42	56	59	-1	65	3	In	VDJ
GTGAGCAACATGAGCCCTGAAGACAGCAGCATATATCTCTGCAGCGTTGAAGGACAGGGGTTAACCTATGGCTACACCTTCGGTTCG	CSVEGQGLTYGYTF	1	8.612893501571853E-6	42	TCRBV29-01*01	TCRBV29	TCRBV29-01	01				TCRBD01-01*01	TCRBD01	TCRBD01-01	01				TCRBJ01-02*01	TCRBJ01	TCRBJ01-02	01				1	0	2	2	5	4	39	-1	52	60	65	1	In	VDJ
AAGATCCAGCCCTCAGAACCCAGGGACTCAGCTGTGTACTTCTGTGCCAGCAGCGGACAGTCTAACTATGGCTACACCTTCGGTTCG	CASSGQSNYGYTF	2	1.7225787003143707E-5	39	TCRBV12	TCRBV12				TCRBV12-03,TCRBV12-04		TCRBD01-01*01	TCRBD01	TCRBD01-01	01				TCRBJ01-02*01	TCRBJ01	TCRBJ01-02	01				6	1	1	5	1	0	42	53	54	60	61	2	In	VDJ
CAGCGCACACAGCAGGAGGACTCGGCCGTGTATCTCTGTGCCAGCAGCTCGCTGGGGAAGACTAACTATGGCTACACCTTCGGTTCG	CASSSLGKTNYGYTF	3	2.5838680504715558E-5	45	TCRBV07-02*01	TCRBV07	TCRBV07-02	01								TCRBD01,TCRBD02	TCRBD01-01,TCRBD02-01		TCRBJ01-02*01	TCRBJ01	TCRBJ01-02	01				4	5	0	8	3	0	36	49	54	58	61	3	In	VDJ
AAGAAGCTCCTTCTCAGTGACTCTGGCTTCTATCTCTGTGCCTGGACCCCAGGACTCCTAACTAACTATGGCTACACCTTCGGTTCG	CAWTPGLLTNYGYTF	1	8.612893501571853E-6	45	TCRBV30-01*01	TCRBV30	TCRBV30-01	01				TCRBD02-01	TCRBD02	TCRBD02-01				01,02	TCRBJ01-02*01	TCRBJ01	TCRBJ01-02	01				4	5	1	10	5	0	36	46	51	56	61	1	In	VDJ
CTACACGCCCTGCAGCCAGAAGACTCAGCCCTGTATCTCTGCGCCAGCAGCCAAGAAGAAAGGAACTATGGCTACACCTTCGGTTCG	CASSQEERNYGYTF	3	2.5838680504715558E-5	42	TCRBV04-01*01	TCRBV04	TCRBV04-01	01								TCRBD01,TCRBD02	TCRBD01-01,TCRBD02-01		TCRBJ01-02*01	TCRBJ01	TCRBJ01-02	01				0	4	5	4	0	2	39	56	60	-1	63	3	In	VDJ
CACCTACACGCCCTGCAGCCAGAAGACTCAGCCCTGTATCTCTGCGCCAGCAGCCCCGAGGCAAACTATGGCTACACCTTCGGTTCG	CASSPEANYGYTF	2	1.7225787003143707E-5	39	TCRBV04-01*01	TCRBV04	TCRBV04-01	01				TCRBD02-01*02	TCRBD02	TCRBD02-01	02				TCRBJ01-02*01	TCRBJ01	TCRBJ01-02	01				4	2	11	1	2	2	42	55	57	61	63	2	In	VDJ
AGGATCCAGCAGGTAGTGCGAGGAGATTCGGCAGCTTATTTCTGTGCCAGCTCACCGTTCTCTGGGGATGGCTACACCTTCGGTTCG	CASSPFSGDGYTF	4	3.445157400628741E-5	39	TCRBV18-01*01	TCRBV18	TCRBV18-01	01								TCRBD01,TCRBD02	TCRBD01-01,TCRBD02-01		TCRBJ01-02*01	TCRBJ01	TCRBJ01-02	01				3	7	6	2	0	6	42	56	63	-1	67	4	In	VDJ
ACCAGTGCCCATCCTGAAGACAGCAGCTTCTACATCTGCAGTGCTAGAGATCTGTCTAGGACACCCCATGGCTACACCTTCGGTTCG	CSARDLSRTPHGYTF	2	1.7225787003143707E-5	45	TCRBV20	TCRBV20				TCRBV20-01,TCRBV20-or09_02		TCRBD01-01*01	TCRBD01	TCRBD01-01	01				TCRBJ01-02*01	TCRBJ01	TCRBJ01-02	01				0	8	1	6	4	6	36	50	58	63	67	2	In	VDJ
CTGCTGTCGGCTGCTCCCTCCCAGACATCTGTGTACTTCTGTGCCAGCAGTCTACAGGGAGGGGGGAATGGCTACACCTTCGGTTCG	CASSLQGGGNGYTF	3	2.5838680504715558E-5	42	TCRBV06-05*01	TCRBV06	TCRBV06-05	01				TCRBD02-01*02	TCRBD02	TCRBD02-01	02				TCRBJ01-02*01	TCRBJ01	TCRBJ01-02	01				5	5	9	0	4	6	39	51	56	63	67	3	In	VDJ
CGGTCCACAAAGCTGGAGGACTCAGCCATGTACTTCTGTGCCAGCAGTGAAGGCAGAAGGGTTATCAATGGCTACACCTTCGGTTCG	CASSEGRRVINGYTF	3	2.5838680504715558E-5	45	TCRBV02-01*01	TCRBV02	TCRBV02-01	01								TCRBD01,TCRBD02	TCRBD01-01,TCRBD02-01		TCRBJ01-02*01	TCRBJ01	TCRBJ01-02	01				1	5	5	3	6	6	36	52	57	61	67	3	In	VDJ
CTCAGGCTGGAGTTGGCTGCTCCCTCCCAGACATCTGTGTACTTCTGTGCCAGCAGTTATGAAGGGTTTAGCTACACCTTCGGTTCG	CASSYEGFSYTF	5	4.306446750785927E-5	36	TCRBV06-06	TCRBV06	TCRBV06-06				01,02					TCRBD01,TCRBD02	TCRBD01-01,TCRBD02-01		TCRBJ01-02*01	TCRBJ01	TCRBJ01-02	01				3	3	5	3	4	9	45	59	62	66	70	5	In	VDJ
TTGGAGATCCAGCGCACAGAGCAGGGGGACTCGGCCATGTATCTCTGTGCCAGCAGCTTTTTGGAGTTGGACTACACCTTCGGTTCG	CASSFLELDYTF	10	8.612893501571854E-5	36	TCRBV07-09	TCRBV07	TCRBV07-09				01,03	TCRBD02-01*02	TCRBD02	TCRBD02-01	02				TCRBJ01-02*01	TCRBJ01	TCRBJ01-02	01				3	3	10	2	5	10	45	59	62	66	71	10	In	VDJ
CTCAGGCTGGAGTTGGCTGCTCCCTCCCAGACATCTGTGTACTTCTGTGCCAGCAGTTACTCGACGGGCGGGAACACCTTCGGTTCG	CASSYSTGGNTF	3	2.5838680504715558E-5	36	TCRBV06-06	TCRBV06	TCRBV06-06				01,02	TCRBD02-01*02	TCRBD02	TCRBD02-01	02				TCRBJ01-02*01	TCRBJ01	TCRBJ01-02	01				0	5	7	3	0	12	45	62	67	-1	73	3	In	VDJ
CTGGAGTCGGCTGCTCCCTCCCAGACATCTGTGTACTTCTGTGCCAGCAGTACTCAGGACAGGGGCTGGGAGCAGTACTTCGGGCCG	CASSTQDRGWEQYF	3	2.5838680504715558E-5	42	TCRBV06-01*01	TCRBV06	TCRBV06-01	01				TCRBD01-01*01	TCRBD01	TCRBD01-01	01				TCRBJ02-07*01	TCRBJ02	TCRBJ02-07	01				5	5	1	2	4	7	39	51	56	65	69	3	In	VDJ
AGTTCTAAGAAGCTCCTTCTCAGTGACTCTGGCTTCTATCTCTGTGCCTGGAGTGCCCGGAGGGGGGGCGAGCAGTACTTCGGGCCG	CAWSARRGGEQYF	2	1.7225787003143707E-5	39	TCRBV30-01*01	TCRBV30	TCRBV30-01	01				TCRBD02-01*01	TCRBD02	TCRBD02-01	01				TCRBJ02-07*01	TCRBJ02	TCRBJ02-07	01				1	6	9	0	0	6	42	55	61	-1	68	2	In	VDJ
CTGTCGGCTGCTCCCTCCCAGACATCTGTGTACTTCTGTGCCAGCAGGCAGGACAGGCGGGGAAGGGGCGAGCAGTACTTCGGGCCG	CASRQDRRGRGEQYF	2	1.7225787003143707E-5	45	TCRBV06-05*01	TCRBV06	TCRBV06-05	01				TCRBD01-01*01	TCRBD01	TCRBD01-01	01				TCRBJ02-07*01	TCRBJ02	TCRBJ02-07	01				6	3	1	4	11	6	36	47	50	57	68	2	In	VDJ
CTTCACATCAATTCCCTGGAGCTTGGTGACTCTGCTGTGTATTTCTGTGCCAGCAGCCAAGTAGGTTCCGAGCAGTACTTCGGGCCG	CASSQVGSEQYF	4	3.445157400628741E-5	36	TCRBV03	TCRBV03				TCRBV03-01,TCRBV03-02						TCRBD01,TCRBD02	TCRBD01-01,TCRBD02-01		TCRBJ02-07*01	TCRBJ02	TCRBJ02-07	01				1	1	5	4	3	6	45	61	62	65	68	4	In	VDJ
ACTCTGAAGATCCGGTCCACAAAGCTGGAGGACTCAGCCATGTACTTCTGTGCCAGCAGGACCTCTACCGAGCAGTACTTCGGGCCG	CASRTSTEQYF	3	2.5838680504715558E-5	33	TCRBV02-01*01	TCRBV02	TCRBV02-01	01								TCRBD01,TCRBD02	TCRBD01-01,TCRBD02-01		TCRBJ02-07*01	TCRBJ02	TCRBJ02-07	01				6	0	2	7	6	6	48	-1	59	62	68	3	In	VDJ
CTACACACCCTGCAGCCAGAAGACTCGGCCCTGTATCTCTGCGCCAGCAGCCTCCAGACAGGAGTTTACGAGCAGTACTTCGGGCCG	CASSLQTGVYEQYF	5	4.306446750785927E-5	42	TCRBV04-03*01	TCRBV04	TCRBV04-03	01				TCRBD01-01*01	TCRBD01	TCRBD01-01	01				TCRBJ02-07*01	TCRBJ02	TCRBJ02-07	01				4	4	2	4	4	4	39	52	56	62	66	5	In	VDJ
AGTTCTAAGAAGCTCCTTCTCAGTGACTCTGGCTTCTATCTCTGTGCCTGGAGTCGGGGGGGACAGTACGAGCAGTACTTCGGGCCG	CAWSRGGQYEQYF	1	8.612893501571853E-6	39	TCRBV30-01*01	TCRBV30	TCRBV30-01	01				TCRBD02-01*01	TCRBD02	TCRBD02-01	01				TCRBJ02-07*01	TCRBJ02	TCRBJ02-07	01				2	0	8	0	4	4	42	-1	54	62	66	1	In	VDJ
CTCAGGCTGGAGTTGGCTGCTCCCTCCCAGACATCTGTGTACTTCTGTGCCAGCAGTTCAGGGGTCTACGAGCAGTACTTCGGGCCG	CASSSGVYEQYF	4	3.445157400628741E-5	36	TCRBV06-06	TCRBV06	TCRBV06-06				01,02	TCRBD01-01*01	TCRBD01	TCRBD01-01	01				TCRBJ02-07*01	TCRBJ02	TCRBJ02-07	01				4	0	4	2	1	3	45	-1	58	64	65	4	In	VDJ
GAGTCGGCTGCTCCCTCCCAAACATCTGTGTACTTCTGTGCCAGCCAATCACTAGCGGGAGTGCTCTACGAGCAGTACTTCGGGCCG	CASQSLAGVLYEQYF	4	3.445157400628741E-5	45	TCRBV06	TCRBV06				TCRBV06-02,TCRBV06-03		TCRBD02-01*02	TCRBD02	TCRBD02-01	02				TCRBJ02-07*01	TCRBJ02	TCRBJ02-07	01				8	5	3	2	4	3	36	45	50	61	65	4	In	VDJ
ATCCAGCCCTCAGAACCCAGGGACTCAGCTGTGTACTTCTGTGCCAGCAGTCCAGCGGGAAGCATCTACGAGCAGTACTTCGGGCCG	CASSPAGSIYEQYF	2	1.7225787003143707E-5	42	TCRBV12	TCRBV12				TCRBV12-03,TCRBV12-04		TCRBD02-01*02	TCRBD02	TCRBD02-01	02				TCRBJ02-07*01	TCRBJ02	TCRBJ02-07	01				5	2	6	3	5	3	39	51	53	60	65	2	In	VDJ
GTGAGCAACATGAGCCCTGAAGACAGCAGCATATATCTCTGCAGCGTTGAAGAATCGGGGAAAATCTACGAGCAGTACTTCGGGCCG	CSVEESGKIYEQYF	1	8.612893501571853E-6	42	TCRBV29-01*01	TCRBV29	TCRBV29-01	01				TCRBD02-01*01	TCRBD02	TCRBD02-01	01				TCRBJ02-07*01	TCRBJ02	TCRBJ02-07	01				0	2	8	3	5	3	39	53	55	60	65	1	In	VDJ
GTGAGCACCTTGGAGCTGGGGGACTCGGCCCTTTATCTTTGCGCCAGCAGCTTTTACGAGCAGGGCTACGAGCAGTACTTCGGGCCG	CASSFYEQGYEQYF	6	5.1677361009431116E-5	42	TCRBV05-01*01	TCRBV05	TCRBV05-01	01				TCRBD01-01*01	TCRBD01	TCRBD01-01	01				TCRBJ02-07*01	TCRBJ02	TCRBJ02-07	01				2	7	4	3	0	3	39	53	60	-1	65	6	In	VDJ
ACCCTGGAGTCTGCCAGGCCCTCACATACCTCTCAGTACCTCTGTGCCAGCAGTGCTGGGGGCGGCTACGAGCAGTACTTCGGGCCG	CASSAGGGYEQYF	2	1.7225787003143707E-5	39	TCRBV25-01*01	TCRBV25	TCRBV25-01	01				TCRBD01-01*01	TCRBD01	TCRBD01-01	01				TCRBJ02-07*01	TCRBJ02	TCRBJ02-07	01				4	2	6	0	2	3	42	55	57	63	65	2	In	VDJ
GCCTTGTTGCTGGGGGACTCGGCCCTCTATCTCTGTGCCAGCAGCTTGGCCGGGACAGGAGCTTCCTACGAGCAGTACTTCGGGCCG	CASSLAGTGASYEQYF	2	1.7225787003143707E-5	48	TCRBV05-06*01	TCRBV05	TCRBV05-06	01				TCRBD01-01*01	TCRBD01	TCRBD01-01	01				TCRBJ02-07*01	TCRBJ02	TCRBJ02-07	01				0	2	0	4	4	1	33	49	51	59	63	2	In	VDJ
AAGCTCCTTCTCAGTGACTCTGGCTTCTATCTCTGTGCCTGGAACTACTACCGGGGGAGACCGTCCTACGAGCAGTACTTCGGGCCG	CAWNYYRGRPSYEQYF	1	8.612893501571853E-6	48	TCRBV30-01*01	TCRBV30	TCRBV30-01	01				TCRBD02-01*01	TCRBD02	TCRBD02-01	01				TCRBJ02-07*01	TCRBJ02	TCRBJ02-07	01				4	8	8	2	6	1	33	43	51	57	63	1	In	VDJ
GAGTCCGCTACCAGCTCCCAGACATCTGTGTACTTCTGTGCCATCAGTGAGTCACTAGCGGGCTCCTACGAGCAGTACTTCGGGCCG	CAISESLAGSYEQYF	5	4.306446750785927E-5	45	TCRBV10-03*01	TCRBV10	TCRBV10-03	01				TCRBD02-01	TCRBD02	TCRBD02-01				01,02	TCRBJ02-07*01	TCRBJ02	TCRBJ02-07	01				0	0	3	4	0	0	36	-1	53	-1	62	5	In	VDJ
ATCCAGCCTGCAAAGCTTGAGGACTCGGCCGTGTATCTCTGTGCCAGCAGCTGGGCGGGGCGCTCCTACGAGCAGTACTTCGGGCCG	CASSWAGRSYEQYF	9	7.751604151414667E-5	42	TCRBV11-02*02	TCRBV11	TCRBV11-02	02				TCRBD02-01*01	TCRBD02	TCRBD02-01	01				TCRBJ02-07*01	TCRBJ02	TCRBJ02-07	01				4	2	7	3	2	0	39	52	54	60	62	9	In	VDJ
TCGGCCCAAAAGAACCCGACAGCTTTCTATCTCTGTGCCAGTAGTACTCGGACTAGCGGACGCTCCTACGAGCAGTACTTCGGGCCG	CASSTRTSGRSYEQYF	4	3.445157400628741E-5	48	TCRBV19-01	TCRBV19	TCRBV19-01				01,02	TCRBD02-01	TCRBD02	TCRBD02-01				01,02	TCRBJ02-07*01	TCRBJ02	TCRBJ02-07	01				4	3	1	5	3	0	33	46	49	59	62	4	In	VDJ
GAGTTGGCTGCTCCCTCCCAGACATCTGTGTACTTCTGTGCCAGCAGTTACCCCGGAGGGAGCTCCTACGAGCAGTACTTCGGGCCG	CASSYPGGSSYEQYF	2	1.7225787003143707E-5	45	TCRBV06-06	TCRBV06	TCRBV06-06				01,02	TCRBD02-01*02	TCRBD02	TCRBD02-01	02				TCRBJ02-07*01	TCRBJ02	TCRBJ02-07	01				2	3	10	0	2	0	36	51	54	60	62	2	In	VDJ
AAGAAGCTCCTTCTCAGTGACTCTGGCTTCTATCTCTGTGCCTGGAGTGATAGCGGGAAGAGCTCCTACGAGCAGTACTTCGGGCCG	CAWSDSGKSSYEQYF	2	1.7225787003143707E-5	45	TCRBV30-01*01	TCRBV30	TCRBV30-01	01				TCRBD02-01*02	TCRBD02	TCRBD02-01	02				TCRBJ02-07*01	TCRBJ02	TCRBJ02-07	01				1	1	5	3	4	0	36	49	50	58	62	2	In	VDJ
AAGATCCAGCCCTCAGAACCCAGGGACTCAGCTGTGTACTTCTGTGCCAGCAGTTTTCACAGCTCCTACGAGCAGTACTTCGGGCCG	CASSFHSSYEQYF	2	1.7225787003143707E-5	39	TCRBV12	TCRBV12				TCRBV12-03,TCRBV12-04		TCRBD01-01*01	TCRBD01	TCRBD01-01	01				TCRBJ02-07*01	TCRBJ02	TCRBJ02-07	01				3	2	3	5	0	0	42	56	58	-1	62	2	In	VDJ
TCGGCTGCTCCCTCCCAAACATCTGTGTACTTCTGTGCCAGCAATCCCGGACAGCGAATAAGCTCCTACGAGCAGTACTTCGGGCCG	CASNPGQRISSYEQYF	2	1.7225787003143707E-5	48	TCRBV06	TCRBV06				TCRBV06-02,TCRBV06-03		TCRBD01-01*01	TCRBD01	TCRBD01-01	01				TCRBJ02-07*01	TCRBJ02	TCRBJ02-07	01				7	5	1	5	8	0	33	43	48	54	62	2	In	VDJ
ACTCTGACTGTGAGCAACATGAGCCCTGAAGACAGCAGCATATATCTCTGCAGCGTCGAAAGCTCCTACGAGCAGTACTTCGGGCCG	CSVESSYEQYF	1	8.612893501571853E-6	33	TCRBV29-01*01	TCRBV29	TCRBV29-01	01								TCRBD01,TCRBD02	TCRBD01-01,TCRBD02-01		TCRBJ02-07*01	TCRBJ02	TCRBJ02-07	01				2	0	5	5	0	0	48	-1	60	-1	62	1	In	VDJ
GAGTCGGCTGCTCCCTCCCAAACATCTGTGTACTTCTGTGCCAGCAGTTACGGGCGGGGTTCCTCCTACGAGCAGTACTTCGGGCCG	CASSYGRGSSYEQYF	4	3.445157400628741E-5	45	TCRBV06	TCRBV06				TCRBV06-02,TCRBV06-03		TCRBD02-01*01	TCRBD02	TCRBD02-01	01				TCRBJ02-07*01	TCRBJ02	TCRBJ02-07	01				2	2	7	3	3	0	36	51	53	59	62	4	In	VDJ
CAGGCCCTCACATACCTCTCAGTACCTCTGTGCCAGCAGTTTCCCGGGACTAGCGGGAGGACCTCCTACGAGCAGTACTTCGGGCCG		4	3.445157400628741E-5	53	TCRBV25-01*01	TCRBV25	TCRBV25-01	01				TCRBD02-01*02	TCRBD02	TCRBD02-01	02				TCRBJ02-07*01	TCRBJ02	TCRBJ02-07	01				5	5	0	1	2	0	28	40	45	60	62	4	Out	VDJ
AGGGACTCAGCTGTGTACTTCTGTGCCAGCACCCTCAAGGGGGGACAGGGTCGATAGAGGTACTCCTACGAGCAGTACTTCGGGCCG	CASTLKGGQGR*RYSYEQYF	5	4.306446750785927E-5	60	TCRBV12	TCRBV12				TCRBV12-03,TCRBV12-04		TCRBD01-01*01	TCRBD01	TCRBD01-01	01				TCRBJ02-07*01	TCRBJ02	TCRBJ02-07	01				7	10	0	3	12	0	21	31	41	50	62	5	Stop	VDJ
AGTTCTAAGAAGCTCCTTCTCAGTGACTCTGGCTTCTATCTCTGTGCCTGGTGGACTTCGAACTCCTACGAGCAGTACTTCGGGCCG	CAWWTSNSYEQYF	1	8.612893501571853E-6	39	TCRBV30-01*01	TCRBV30	TCRBV30-01	01				TCRBD02-01	TCRBD02	TCRBD02-01				01,02	TCRBJ02-07*01	TCRBJ02	TCRBJ02-07	01				5	1	1	10	5	0	42	51	52	57	62	1	In	VDJ
ATCCTGAGTTCTAAGAAGCTCCTTCTCAGTGACTCTGGCTTCTATCTCTGTGCCTGGGGACGCGCCTACGAGCAGTACTTCGGGCCG	CAWGRAYEQYF	3	2.5838680504715558E-5	33	TCRBV30-01*01	TCRBV30	TCRBV30-01	01								TCRBD01,TCRBD02	TCRBD01-01,TCRBD02-01		TCRBJ02-07*01	TCRBJ02	TCRBJ02-07	01				5	0	1	7	3	2	48	-1	57	61	64	3	In	VDJ
CACCTACACGCCCTGCAGCCAGAAGACTCAGCCCTGTATCTCTGCGCCAGCAGCCCAGGCGGAGCCTACGAGCAGTACTTCGGGCCG	CASSPGGAYEQYF	7	6.029025451100297E-5	39	TCRBV04-01*01	TCRBV04	TCRBV04-01	01								TCRBD01,TCRBD02	TCRBD01-01,TCRBD02-01		TCRBJ02-07*01	TCRBJ02	TCRBJ02-07	01				4	0	4	4	5	2	42	-1	55	59	64	7	In	VDJ
AATGTGAGCACCTTGGAGCTGGGGGACTCGGCCCTTTATCTTTGCGCCAGCAGCCAAGGGACAGCCTACGAGCAGTACTTCGGGCCG	CASSQGTAYEQYF	7	6.029025451100297E-5	39	TCRBV05-01*01	TCRBV05	TCRBV05-01	01				TCRBD01-01*01	TCRBD01	TCRBD01-01	01				TCRBJ02-07*01	TCRBJ02	TCRBJ02-07	01				4	3	0	5	0	2	42	54	57	-1	64	7	In	VDJ
GTGACATCGGCCCAAAAGAACCCGACAGCTTTCTATCTCTGTGCCAGTAGTAGCTACAGGGGTCCCTACGAGCAGTACTTCGGGCCG	CASSSYRGPYEQYF	7	6.029025451100297E-5	42	TCRBV19-01	TCRBV19	TCRBV19-01				01,02	TCRBD01-01*01	TCRBD01	TCRBD01-01	01				TCRBJ02-07*01	TCRBJ02	TCRBJ02-07	01				4	3	3	2	2	2	39	52	55	62	64	7	In	VDJ
AGTTCTAAGAAGCTCCTTCTCAGTGACTCTGGCTTCTATCTCTGTGCCTGGAGTAGTCAGGGCCCCTACGAGCAGTACTTCGGGCCG	CAWSSQGPYEQYF	1	8.612893501571853E-6	39	TCRBV30-01*01	TCRBV30	TCRBV30-01	01				TCRBD01-01*01	TCRBD01	TCRBD01-01	01				TCRBJ02-07*01	TCRBJ02	TCRBJ02-07	01				2	3	4	3	2	2	42	54	57	62	64	1	In	VDJ
GTGACCAGTGCCCATCCTGAAGACAGCAGCTTCTACATCTGCAGTGCTAGGTCTAGCGGGAGCCCCTACGAGCAGTACTTCGGGCCG	CSARSSGSPYEQYF	2	1.7225787003143707E-5	42	TCRBV20	TCRBV20				TCRBV20-01,TCRBV20-or09_02		TCRBD02-01*02	TCRBD02	TCRBD02-01	02				TCRBJ02-07*01	TCRBJ02	TCRBJ02-07	01				3	2	4	2	2	2	39	50	52	62	64	2	In	VDJ
GCTCCCTCCCAGACATCTGTGTACTTCTGTGCCAGCAGGAACAGGGGACTAGCGGGAGAGGGGACCTACGAGCAGTACTTCGGGCCG	CASRNRGLAGEGTYEQYF	2	1.7225787003143707E-5	54	TCRBV06	TCRBV06				TCRBV06-01,TCRBV06-05,TCRBV06-06		TCRBD02-01*02	TCRBD02	TCRBD02-01	02				TCRBJ02-07*01	TCRBJ02	TCRBJ02-07	01				6	6	0	2	6	2	27	38	44	58	64	2	In	VDJ
CTGACTGTGAGCAACATGAGCCCTGAAGACAGCAGCATATATCTCTGCAGCGTTGTTTCTCACACCTACGAGCAGTACTTCGGGCCG	CSVVSHTYEQYF	6	5.1677361009431116E-5	36	TCRBV29-01*01	TCRBV29	TCRBV29-01	01				TCRBD01-01*01	TCRBD01	TCRBD01-01	01				TCRBJ02-07*01	TCRBJ02	TCRBJ02-07	01				4	6	3	6	0	2	45	55	61	-1	64	6	In	VDJ
GCTCCTTGGAGCTGGGGGACTCAGCCCTGTACTTCTGTGCCAGCAGCCCCACAGAGCGGGGGAACCTACGAGCAGTACTTCGGGCCG		4	3.445157400628741E-5	46	TCRBV13-01*01	TCRBV13	TCRBV13-01	01				TCRBD02-01*01	TCRBD02	TCRBD02-01	01				TCRBJ02-07*01	TCRBJ02	TCRBJ02-07	01				5	7	6	2	2	2	35	47	54	62	64	4	Out	VDJ
ACTCTGACTGTGAGCAACATGAGCCCTGAAGACAGCAGCATATATCTCTGCAGCGTTGGGACCGACTACGAGCAGTACTTCGGGCCG	CSVGTDYEQYF	1	8.612893501571853E-6	33	TCRBV29-01*01	TCRBV29	TCRBV29-01	01								TCRBD01,TCRBD02	TCRBD01-01,TCRBD02-01		TCRBJ02-07*01	TCRBJ02	TCRBJ02-07	01				4	0	1	7	3	3	48	-1	58	62	65	1	In	VDJ
AGCACCTTGGAGCTGGGGGACTCGGCCCTTTATCTTTGCGCCAGCACCCCTGGACTAGCGGGAGGGGACGAGCAGTACTTCGGGCCG	CASTPGLAGGDEQYF	8	6.890314801257483E-5	45	TCRBV05-01*01	TCRBV05	TCRBV05-01	01				TCRBD02-01*02	TCRBD02	TCRBD02-01	02				TCRBJ02-07*01	TCRBJ02	TCRBJ02-07	01				6	5	1	0	1	5	36	46	51	66	67	8	In	VDJ
ACGATCCAGCGCACACAGCAGGAGGACTCGGCCGTGTATCTCTGTGCCAGCAGCCAAGGACGGGGAGACGAGCAGTACTTCGGGCCG	CASSQGRGDEQYF	4	3.445157400628741E-5	39	TCRBV07-02*01	TCRBV07	TCRBV07-02	01				TCRBD02-01	TCRBD02	TCRBD02-01				01,02	TCRBJ02-07*01	TCRBJ02	TCRBJ02-07	01				5	6	8	3	2	5	42	54	60	65	67	4	In	VDJ
GGCTGCTGTCGGCTGCTCCCTCCCAGACATCTGTGTACTTCTGTGCCAGCAGGGCGCCTTGTGGTGCACGAGCAGTACTTCGGGCCG		2	1.7225787003143707E-5	40	TCRBV06-05*01	TCRBV06	TCRBV06-05	01								TCRBD01,TCRBD02	TCRBD01-01,TCRBD02-01		TCRBJ02-07*01	TCRBJ02	TCRBJ02-07	01				6	0	9	0	12	5	41	-1	52	55	67	2	Out	VDJ
ACCAGTGCCCATCCTGAAGACAGCAGCTTCTACATCTGCAGTGCTAGAGAACGTGGCCTGCCGCCGCACGAGCAGTACTTCGGGCCG	CSARERGLPPHEQYF	2	1.7225787003143707E-5	45	TCRBV20	TCRBV20				TCRBV20-01,TCRBV20-or09_02		TCRBD01-01*01	TCRBD01	TCRBD01-01	01				TCRBJ02-07*01	TCRBJ02	TCRBJ02-07	01				0	4	9	0	10	5	36	50	54	57	67	2	In	VDJ
GACTGTGAGCAACATGAGCCCTGAAGACAGCAGCATATATCTCTGCAGCCGAGGGCGGGGTACGTCCACGAGCAGTACTTCGGGCCG		1	8.612893501571853E-6	38	TCRBV29-01*01	TCRBV29	TCRBV29-01	01				TCRBD02-01*01	TCRBD02	TCRBD02-01	01				TCRBJ02-07*01	TCRBJ02	TCRBJ02-07	01				8	5	7	3	7	5	43	49	54	60	67	1	Out	VDJ
AATTCCCTGGAGCTTGGTGACTCTGCTGTGTATTTCTGTGCCAGCAGCCAAGGTCCCCAGGGGTCTAACGAGCAGTACTTCGGGCCG	CASSQGPQGSNEQYF	3	2.5838680504715558E-5	45	TCRBV03	TCRBV03				TCRBV03-01,TCRBV03-02		TCRBD01-01*01	TCRBD01	TCRBD01-01	01				TCRBJ02-07*01	TCRBJ02	TCRBJ02-07	01				1	5	4	2	4	5	36	52	57	63	67	3	In	VDJ
AGGCTGCTGTCGGCTGCTCCCTCCCAGACATCTGTGTACTTCTGTGCCAGCAGTAGGACAGGGAATAACGAGCAGTACTTCGGGCCG	CASSRTGNNEQYF	2	1.7225787003143707E-5	39	TCRBV06-05*01	TCRBV06	TCRBV06-05	01				TCRBD01-01*01	TCRBD01	TCRBD01-01	01				TCRBJ02-07*01	TCRBJ02	TCRBJ02-07	01				5	1	1	3	4	5	42	54	55	63	67	2	In	VDJ
GCTGCTCCCTCCCAGACATCTGTGTACTTCTGTGCCAGCAGTTACCCCTTGACGGGGCCATCTGGAAACACCATATATTTTGGAGAG	CASSYPLTGPSGNTIYF	3	2.5838680504715558E-5	51	TCRBV06	TCRBV06				TCRBV06-05,TCRBV06-06						TCRBD01,TCRBD02	TCRBD01-01,TCRBD02-01		TCRBJ01-03*01	TCRBJ01	TCRBJ01-03	01				2	8	7	0	2	1	30	45	53	58	60	3	In	VDJ
CTCCTTCTCAGTGACTCTGGCTTCTATCTCTGTGCCTGGAGTGCGACAGGGGTAGGCTCCCCTGGAAACACCATATATTTTGGAGAG	CAWSATGVGSPGNTIYF	1	8.612893501571853E-6	51	TCRBV30-01*01	TCRBV30	TCRBV30-01	01				TCRBD01-01*01	TCRBD01	TCRBD01-01	01				TCRBJ01-03*01	TCRBJ01	TCRBJ01-03	01				1	1	2	2	9	2	30	43	44	52	61	1	In	VDJ
AGTTCTAAGAAGCTCCTTCTCAGTGACTCTGGCTTCTATCTCTGTGCCTGGAGCAGGCCCCCTGGAAACACCATATATTTTGGAGAG	CAWSRPPGNTIYF	1	8.612893501571853E-6	39	TCRBV30-01*01	TCRBV30	TCRBV30-01	01				TCRBD01-01*01	TCRBD01	TCRBD01-01	01				TCRBJ01-03*01	TCRBJ01	TCRBJ01-03	01				3	0	4	4	4	2	42	-1	53	57	61	1	In	VDJ
AAGATCCGGTCCACAAAGCTGGAGGACTCAGCCATGTACTTCTGTGCCAGCAGTCCCTCCCCTCGAAACACCATATATTTTGGAGAG	CASSPSPRNTIYF	8	6.890314801257483E-5	39	TCRBV02-01*01	TCRBV02	TCRBV02-01	01				TCRBD02-01	TCRBD02	TCRBD02-01				01,02	TCRBJ01-03*01	TCRBJ01	TCRBJ01-03	01				5	2	4	10	6	5	42	54	56	58	64	8	In	VDJ
AATGTGAACGCCTTGTTGCTGGGGGACTCGGCCCTCTATCTCTGTGCCAGCAGCTTGATAGGACGAAACACCATATATTTTGGAGAG	CASSLIGRNTIYF	3	2.5838680504715558E-5	39	TCRBV05-06*01	TCRBV05	TCRBV05-06	01								TCRBD01,TCRBD02	TCRBD01-01,TCRBD02-01		TCRBJ01-03*01	TCRBJ01	TCRBJ01-03	01				1	3	1	7	0	5	42	57	60	-1	64	3	In	VDJ
TAGTGCGAGGAGATTCGGCAGCTTATTTCTGTGCCAGCTCACCATTGGGAGGCAGGGTCTGGGGCCAACGTCCTGACTTTCGGGGCC		8	6.890314801257483E-5	52	TCRBV18-01*01	TCRBV18	TCRBV18-01	01				TCRBD02-01*02	TCRBD02	TCRBD02-01	02				TCRBJ02-06*01	TCRBJ02	TCRBJ02-06	01				2	2	9	1	5	1	29	44	46	52	57	8	Out	VDJ
ACTGTGAGCAACATGAGCCCTGAAGACAGCAGCATATATCTCTGCAGCGTCGGCGGCTCTGGGGCCAACGTCCTGACTTTCGGGGCC	CSVGGSGANVLTF	1	8.612893501571853E-6	39	TCRBV29-01*01	TCRBV29	TCRBV29-01	01				TCRBD02-01	TCRBD02	TCRBD02-01				01,02	TCRBJ02-06*01	TCRBJ02	TCRBJ02-06	01				6	2	7	5	0	0	42	50	52	-1	56	1	In	VDJ
CCTGCAGAACTGGAGGATTCTGGAGTTTATTTCTGTGCCAGCAGCCAAGCCGGCGGGCGAAGTCAAGGCATTCAGTACTTCGGCGCC	CASSQAGGRSQGIQYF	6	5.1677361009431116E-5	48	TCRBV14-01*01	TCRBV14	TCRBV14-01	01				TCRBD02-01	TCRBD02	TCRBD02-01				01,02	TCRBJ02-04*01	TCRBJ02	TCRBJ02-04	01				1	3	7	4	11	9	33	49	52	57	68	6	In	VDJ
CAGCAGGTAGTGCGAGGAGATTCGGCAGCTTATTTCTGTGCCAGCTCACCCGAGGAGGGCTCCAGAAACATTCAGTACTTCGGCGCC	CASSPEEGSRNIQYF	7	6.029025451100297E-5	45	TCRBV18-01*01	TCRBV18	TCRBV18-01	01				TCRBD02-01*02	TCRBD02	TCRBD02-01	02				TCRBJ02-04*01	TCRBJ02	TCRBJ02-04	01				3	3	10	0	6	6	36	50	53	59	65	7	In	VDJ
AGGCTGGAGTCGGCTGCTCCCTCCCAGACATCTGTGTACTTCTGTGCCAGCAGTGAATCACAGCAAAACATTCAGTACTTCGGCGCC	CASSESQQNIQYF	6	5.1677361009431116E-5	39	TCRBV06-01*01	TCRBV06	TCRBV06-01	01				TCRBD01-01*01	TCRBD01	TCRBD01-01	01				TCRBJ02-04*01	TCRBJ02	TCRBJ02-04	01				2	2	3	5	1	5	42	57	59	63	64	6	In	VDJ
CTGAGCTCTCTGGAGCTGGGGGACTCAGCTTTGTATTTCTGTGCCAGCAGCCCCCACGGGGCTCATTCACCCCTCCACTTTGGGAAC	CASSPHGAHSPLHF	8	6.890314801257483E-5	42	TCRBV09-01	TCRBV09	TCRBV09-01				01,02					TCRBD01,TCRBD02	TCRBD01-01,TCRBD02-01		TCRBJ01-06*01	TCRBJ01	TCRBJ01-06	01				4	6	7	0	2	8	39	51	57	62	64	8	In	VDJ
CTGGAGTCCGCTACCAGCTCCCAGACATCTGTGTACTTCTGTGCCATCAGTAACAGGGGAGGTAATTCACCCCTCCACTTTGGGAAC	CAISNRGGNSPLHF	8	6.890314801257483E-5	42	TCRBV10-03*01	TCRBV10	TCRBV10-03	01				TCRBD01-01*01	TCRBD01	TCRBD01-01	01				TCRBJ01-06*01	TCRBJ01	TCRBJ01-06	01				5	1	3	2	3	6	39	51	52	59	62	8	In	VDJ
CTCACTCTGGAGTCCGCTACCAGCTCCCAGACATCTGTGTACTTCTGTGCCATCCGACGGGATAATTCACCCCTCCACTTTGGGAAC	CAIRRDNSPLHF	5	4.306446750785927E-5	36	TCRBV10-03*01	TCRBV10	TCRBV10-03	01				TCRBD02-01	TCRBD02	TCRBD02-01				01,02	TCRBJ01-06*01	TCRBJ01	TCRBJ01-06	01				8	3	8	4	0	5	45	54	57	-1	61	5	In	VDJ
GCCTTGGAGCTGGACGACTCGGCCCTGTATCTCTGTGCCAGCAACCAAGACGAGGGTCGGAATAATTCACCCCTCCACTTTGGGAAC	CASNQDEGRNNSPLHF	6	5.1677361009431116E-5	48	TCRBV05-04*01	TCRBV05	TCRBV05-04	01				TCRBD02-01*02	TCRBD02	TCRBD02-01	02				TCRBJ01-06*01	TCRBJ01	TCRBJ01-06	01				6	8	11	0	5	5	33	43	51	56	61	6	In	VDJ
ACATGAGCCCTGAAGACAGCAGCATATATCTCTGCAGCGTTGAGCCGAGAGGGACAGGTCCGCAATTCACCCCTCCACTTTGGGAAC		2	1.7225787003143707E-5	49	TCRBV29-01*01	TCRBV29	TCRBV29-01	01				TCRBD01-01*01	TCRBD01	TCRBD01-01	01				TCRBJ01-06*01	TCRBJ01	TCRBJ01-06	01				3	7	0	4	5	7	32	43	50	58	63	2	Out	VDJ
ACACAGCAGGAGGACTCCGCCGTGTATCTCTGTGCCAGCAGCTCCTACACCTCGGACAGGGCAAGGACACCCCTCCACTTTGGGAAC	CASSSYTSDRARTPLHF	7	6.029025451100297E-5	51	TCRBV07-08*01	TCRBV07	TCRBV07-08	01				TCRBD01-01*01	TCRBD01	TCRBD01-01	01				TCRBJ01-06*01	TCRBJ01	TCRBJ01-06	01				4	10	1	3	6	11	30	43	53	61	67	7	In	VDJ
CCAGTGCCCATCCTGAAGACAGCAGCTTCTACATCTGCAGTGCTAGCCGTCGGAGCTAGCGGGGATTATGAGCAGTTCTTCGGGCCA		3	2.5838680504715558E-5	46	TCRBV20	TCRBV20				TCRBV20-01,TCRBV20-or09_02		TCRBD02-01*01	TCRBD02	TCRBD02-01	01				TCRBJ02-01*01	TCRBJ02	TCRBJ02-01	01				3	9	4	3	3	8	35	46	55	64	67	3	Out	VDJ
ACTCTGACAGTGACCAGTGCCCATCCTGAAGACAGCAGCTTCTACATCTGCAGTGCTAGAGAGCGTAATGAGCAGTTCTTCGGGCCA	CSARERNEQFF	3	2.5838680504715558E-5	33	TCRBV20-01*01	TCRBV20	TCRBV20-01	01				TCRBD02-01	TCRBD02	TCRBD02-01				01,02	TCRBJ02-01*01	TCRBJ02	TCRBJ02-01	01				0	0	7	6	1	7	48	-1	62	65	66	3	In	VDJ
AGTTCTAAGAAGCTCCTTCTCAGTGACTCTGGCTTCTATCTCTGTGCCTGGAATCGGGGCCCCCGCAATGAGCAGTTCTTCGGGCCA	CAWNRGPRNEQFF	2	1.7225787003143707E-5	39	TCRBV30-01*01	TCRBV30	TCRBV30-01	01								TCRBD01,TCRBD02	TCRBD01-01,TCRBD02-01		TCRBJ02-01*01	TCRBJ02	TCRBJ02-01	01				4	3	7	0	5	6	42	52	55	60	65	2	In	VDJ
GTGAGCACCTTGGAGCTGGGGGACTCGGCCCTTTATCTTTGCGCCAGCAGCTTCGGGAATAATTACAATGAGCAGTTCTTCGGGCCA	CASSFGNNYNEQFF	8	6.890314801257483E-5	42	TCRBV05-01*01	TCRBV05	TCRBV05-01	01				TCRBD02-01*02	TCRBD02	TCRBD02-01	02				TCRBJ02-01*01	TCRBJ02	TCRBJ02-01	01				2	0	8	3	5	4	39	-1	53	58	63	8	In	VDJ
GTGACCAGTGCCCATCCTGAAGACAGCAGCTTCTACATCTGCAGTGCTAGAGGACTAGCGCAGTACAATGAGCAGTTCTTCGGGCCA	CSARGLAQYNEQFF	3	2.5838680504715558E-5	42	TCRBV20	TCRBV20				TCRBV20-01,TCRBV20-or09_02		TCRBD02-01	TCRBD02	TCRBD02-01				01,02	TCRBJ02-01*01	TCRBJ02	TCRBJ02-01	01				1	0	2	6	3	4	39	-1	52	60	63	3	In	VDJ
ACATCGGCCCAAAAGAACCCGACAGCTTTCTATCTCTGTGCCAGTAGGACCGGGACCGTCTCCTACAATGAGCAGTTCTTCGGGCCA	CASRTGTVSYNEQFF	18	1.5503208302829335E-4	45	TCRBV19-01	TCRBV19	TCRBV19-01				01,02					TCRBD01,TCRBD02	TCRBD01-01,TCRBD02-01		TCRBJ02-01*01	TCRBJ02	TCRBJ02-01	01				6	4	0	7	3	0	36	47	51	56	59	18	In	VDJ
AATGTGAGCACCTTGGAGCTGGGGGACTCGGCCCTTTATCTTTGCGCCAGCAGCTTTATAGAGGGTGGGGAGCAGTTCTTCGGGCCA	CASSFIEGGEQFF	6	5.1677361009431116E-5	39	TCRBV05-01*01	TCRBV05	TCRBV05-01	01				TCRBD02-01*02	TCRBD02	TCRBD02-01	02				TCRBJ02-01*01	TCRBJ02	TCRBJ02-01	01				2	4	11	0	4	10	42	56	60	65	69	6	In	VDJ
ACTGTGAGCAACATGAGCCCTGAAGACAGCAGCATATATCTCTGCAGCGGACGGACTAGCGGACTAGGGGCCCAGTACTTCGGGCCA	CSGRTSGLGAQYF	1	8.612893501571853E-6	39	TCRBV29-01*01	TCRBV29	TCRBV29-01	01				TCRBD02-01	TCRBD02	TCRBD02-01				01,02	TCRBJ02-05*01	TCRBJ02	TCRBJ02-05	01				7	3	1	5	8	9	42	49	52	62	70	1	In	VDJ
GTGAACGCCTTGGAGCTGGACGACTCGGCCCTGTATCTCTGTGCCAGCAGCTTGAGCGGGAGGGTAGAGGCCCAGTACTTCGGGCCA	CASSLSGRVEAQYF	2	1.7225787003143707E-5	42	TCRBV05-04*01	TCRBV05	TCRBV05-04	01				TCRBD02-01*02	TCRBD02	TCRBD02-01	02				TCRBJ02-05*01	TCRBJ02	TCRBJ02-05	01				1	0	6	0	6	9	39	-1	54	64	70	2	In	VDJ
AAGATCCAGCCCTCAGAACCCAGGGACTCAGCTGTGTACTTCTGTGCCAGCAGTCAAGACAGGGGGGGGACCCAGTACTTCGGGCCA	CASSQDRGGTQYF	2	1.7225787003143707E-5	39	TCRBV12	TCRBV12				TCRBV12-03,TCRBV12-04		TCRBD01-01*01	TCRBD01	TCRBD01-01	01				TCRBJ02-05*01	TCRBJ02	TCRBJ02-05	01				5	3	2	1	2	7	42	54	57	66	68	2	In	VDJ
TCTAAGAAGCTCCTTCTCAGTGACTCTGGCTTCTATCTCTGTGCCTGGAGTCCCGGGACAGGGCGGGAGACCCAGTACTTCGGGCCA	CAWSPGTGRETQYF	1	8.612893501571853E-6	42	TCRBV30-01*01	TCRBV30	TCRBV30-01	01				TCRBD01-01*01	TCRBD01	TCRBD01-01	01				TCRBJ02-05*01	TCRBJ02	TCRBJ02-05	01				2	3	0	3	3	5	39	51	54	63	66	1	In	VDJ
AAGAAGCTCCTTCTCAGTGACTCTGGCTTCTATCTCTGTGCCTGGAGGACTAGCGGGGGGATGGCGGAGACCCAGTACTTCGGGCCA	CAWRTSGGMAETQYF	1	8.612893501571853E-6	45	TCRBV30-01*01	TCRBV30	TCRBV30-01	01				TCRBD02-01*01	TCRBD02	TCRBD02-01	01				TCRBJ02-05*01	TCRBJ02	TCRBJ02-05	01				3	0	2	1	6	5	36	-1	47	60	66	1	In	VDJ
CTGAGTTCTAAGAAGCTCCTTCTCAGTGACTCTGGCTTCTATCTCTGTGCCTGGAGTTGGGGGGCGGAGACCCAGTACTTCGGGCCA	CAWSWGAETQYF	1	8.612893501571853E-6	36	TCRBV30-01*01	TCRBV30	TCRBV30-01	01								TCRBD01,TCRBD02	TCRBD01-01,TCRBD02-01		TCRBJ02-05*01	TCRBJ02	TCRBJ02-05	01				2	2	6	0	1	5	45	57	59	65	66	1	In	VDJ
AAGAAGCTCCTTCTCAGTGACTCTGGCTTCTATCTCTGTGCCTGGAGTCGAAAGGGGGCGCTGGAAGAGACCCAGTACTTCGGGCCA	CAWSRKGALEETQYF	1	8.612893501571853E-6	45	TCRBV30-01*01	TCRBV30	TCRBV30-01	01				TCRBD01-01*01	TCRBD01	TCRBD01-01	01				TCRBJ02-05*01	TCRBJ02	TCRBJ02-05	01				2	4	5	0	5	3	36	48	52	59	64	1	In	VDJ
TCTGCCAGGCCCTCACATACCTCTCAGTACCTCTGTGCCAGCAGTGGCATGACTAGCGGGGCTAAAGAGACCCAGTACTTCGGGCCA	CASSGMTSGAKETQYF	4	3.445157400628741E-5	48	TCRBV25-01*01	TCRBV25	TCRBV25-01	01				TCRBD02-01*01	TCRBD02	TCRBD02-01	01				TCRBJ02-05*01	TCRBJ02	TCRBJ02-05	01				4	4	2	3	3	3	33	46	50	61	64	4	In	VDJ
GTGAGCAACATGAGCCCTGAAGACAGCAGCATATATCTCTGCAGCGTAAGAGGAGGACAGGGGACAGATACGCAGTATTTTGGCCCA	CSVRGGQGTDTQYF	2	1.7225787003143707E-5	42	TCRBV29-01*01	TCRBV29	TCRBV29-01	01				TCRBD01-01*01	TCRBD01	TCRBD01-01	01				TCRBJ02-03*01	TCRBJ02	TCRBJ02-03	01				6	7	1	2	0	3	39	47	54	-1	63	2	In	VDJ
ACAGTGACCAGTGCCCATCCTGAAGACAGCAGCTTCTACATCTGCAGTGCTAGGCCTGGAGGGACAGATACGCAGTATTTTGGCCCA	CSARPGGTDTQYF	2	1.7225787003143707E-5	39	TCRBV20	TCRBV20				TCRBV20-01,TCRBV20-or09_02		TCRBD02-01*02	TCRBD02	TCRBD02-01	02				TCRBJ02-03*01	TCRBJ02	TCRBJ02-03	01				3	4	10	0	0	3	42	53	57	-1	63	2	In	VDJ
ACCTTGGAGCTGGGGGACTCGGCCCTTTATCTTTGCGCCAGCAGCTTGGGGGGGAGACAGTTCACAGATACGCAGTATTTTGGCCCA	CASSLGGRQFTDTQYF	6	5.1677361009431116E-5	48	TCRBV05-01*01	TCRBV05	TCRBV05-01	01								TCRBD01,TCRBD02	TCRBD01-01,TCRBD02-01		TCRBJ02-03*01	TCRBJ02	TCRBJ02-03	01				0	6	2	5	2	2	33	49	55	60	62	6	In	VDJ
AAGAAGCTCCTTCTCAGTGACTCTGGCTTCTATCTCTGTGCCTGGAGTGTACCTGGGGCCGGCACAGATACGCAGTATTTTGGCCCA	CAWSVPGAGTDTQYF	1	8.612893501571853E-6	45	TCRBV30-01*01	TCRBV30	TCRBV30-01	01				TCRBD01-01*01	TCRBD01	TCRBD01-01	01				TCRBJ02-03*01	TCRBJ02	TCRBJ02-03	01				0	4	7	0	2	1	36	50	54	59	61	1	In	VDJ
ACCTTGGAGCTGGGGGACTCGGCCCTTTATCTTTGCGCCAGCAGCTTGGATAGCGGGAGGGCCACAGATACGCAGTATTTTGGCCCA	CASSLDSGRATDTQYF	6	5.1677361009431116E-5	48	TCRBV05-01*01	TCRBV05	TCRBV05-01	01				TCRBD02-01*02	TCRBD02	TCRBD02-01	02				TCRBJ02-03*01	TCRBJ02	TCRBJ02-03	01				0	1	5	0	1	2	33	49	50	61	62	6	In	VDJ
GTGAGCAACATGAGCCCTGAAGACAGCAGCATATATCTCTGCAGCGTTGGCGGACAGGGGGCATTGGGGGAGCTGTTTTTTGGAGAA	CSVGGQGALGELFF	2	1.7225787003143707E-5	42	TCRBV29-01*01	TCRBV29	TCRBV29-01	01				TCRBD01-01*01	TCRBD01	TCRBD01-01	01				TCRBJ02-02*01	TCRBJ02	TCRBJ02-02	01				4	2	1	0	4	8	39	49	51	62	66	2	In	VDJ
AAGATCCAGCCCTCAGAACCCAGGGACTCAGCTGTGTACTTCTGTGCCAGCAGTTTACGAGATCCGGGGGAGCTGTTTTTTGGAGAA	CASSLRDPGELFF	3	2.5838680504715558E-5	39	TCRBV12	TCRBV12				TCRBV12-03,TCRBV12-04		TCRBD02-01*02	TCRBD02	TCRBD02-01	02				TCRBJ02-02*01	TCRBJ02	TCRBJ02-02	01				2	1	11	2	5	8	42	57	58	61	66	3	In	VDJ
AGTTCTAAGAAGCTCCTTCTCAGTGACTCTGGCTTCTATCTCTGTGCCTGGAGGGGGAGGATGGGCGGGGAGCTGTTTTTTGGAGAA	CAWRGRMGGELFF	4	3.445157400628741E-5	39	TCRBV30-01*01	TCRBV30	TCRBV30-01	01				TCRBD02-01*02	TCRBD02	TCRBD02-01	02				TCRBJ02-02*01	TCRBJ02	TCRBJ02-02	01				3	1	9	1	5	7	42	53	54	60	65	4	In	VDJ
CTGACAGTGACCAGTGCCCATCCTGAAGACAGCAGCTTCTACATCTGCAGTGCTAGAGGAGGGAGCGGGGAGCTGTTTTTTGGAGAA	CSARGGSGELFF	2	1.7225787003143707E-5	36	TCRBV20	TCRBV20				TCRBV20-01,TCRBV20-or09_02		TCRBD02-01*02	TCRBD02	TCRBD02-01	02				TCRBJ02-02*01	TCRBJ02	TCRBJ02-02	01				1	2	9	2	0	7	45	58	60	-1	65	2	In	VDJ
TCTAAGAAGCTCCTTCTCAGTGACTCTGGCTTCTATCTCTGTGCCTGGAGTGTGATGAGGGGGACCGGGGAGCTGTTTTTTGGAGAA	CAWSVMRGTGELFF	1	8.612893501571853E-6	42	TCRBV30-01*01	TCRBV30	TCRBV30-01	01				TCRBD01-01*01	TCRBD01	TCRBD01-01	01				TCRBJ02-02*01	TCRBJ02	TCRBJ02-02	01				0	4	5	1	0	5	39	53	57	-1	63	1	In	VDJ
CTGTCGGCTGCTCCCTCCCAGACATCTGTGTACTTCTGTGCCAGCAGTCGCGGGACTGTGAACACCGGGGAGCTGTTTTTTGGAGAA	CASSRGTVNTGELFF	3	2.5838680504715558E-5	45	TCRBV06-05*01	TCRBV06	TCRBV06-05	01				TCRBD02-01	TCRBD02	TCRBD02-01				01,02	TCRBJ02-02*01	TCRBJ02	TCRBJ02-02	01				5	3	0	10	2	1	36	48	51	57	59	3	In	VDJ
ACCAGTGCCCATCCTGAAGACAGCAGCTTCTACATCTGCAGTGCTAGAGATCTCCGCGGGAACACCGGGGAGCTGTTTTTTGGAGAA	CSARDLRGNTGELFF	8	6.890314801257483E-5	45	TCRBV20	TCRBV20				TCRBV20-01,TCRBV20-or09_02		TCRBD02-01	TCRBD02	TCRBD02-01				01,02	TCRBJ02-02*01	TCRBJ02	TCRBJ02-02	01				0	5	7	5	0	1	36	50	55	-1	59	8	In	VDJ
CACACCCTGCAGCCAGAAGACTCGGCCCTGTATCTCTGCGCCAGCAGCCAGGGACAGGCGAACACCGGGGAGCTGTTTTTTGGAGAA	CASSQGQANTGELFF	2	1.7225787003143707E-5	45	TCRBV04-03*01	TCRBV04	TCRBV04-03	01				TCRBD01-01*01	TCRBD01	TCRBD01-01	01				TCRBJ02-02*01	TCRBJ02	TCRBJ02-02	01				3	0	0	4	0	0	36	-1	50	-1	58	2	In	VDJ
AACATGAGCCCTGAAGACAGCAGCATATATCTCTGCAGCGTGAGAGGGACTAGCGGAGCGAACACCGGGGAGCTGTTTTTTGGAGAA	CSVRGTSGANTGELFF	3	2.5838680504715558E-5	48	TCRBV29-01*01	TCRBV29	TCRBV29-01	01				TCRBD02-01	TCRBD02	TCRBD02-01				01,02	TCRBJ02-02*01	TCRBJ02	TCRBJ02-02	01				6	4	0	5	2	0	33	41	45	56	58	3	In	VDJ
AAGCTCCTTCTCAGTGACTCTGGCTTCTATCTCTGTGCCTGGAGTGTACAGCGGGGACCGAACACCGGGGAGCTGTTTTTTGGAGAA	CAWSVQRGPNTGELFF	2	1.7225787003143707E-5	48	TCRBV30-01*01	TCRBV30	TCRBV30-01	01				TCRBD02-01*01	TCRBD02	TCRBD02-01	01				TCRBJ02-02*01	TCRBJ02	TCRBJ02-02	01				0	2	6	3	2	0	33	47	49	56	58	2	In	VDJ
GTGAGCAACATGAGCCCTGAAGACAGCAGCATATATCTCTGCAGTGCCCCAAGCCCAGAGAACACCGGGGAGCTGTTTTTTGGAGAA	CSAPSPENTGELFF	2	1.7225787003143707E-5	42	TCRBV29-01*01	TCRBV29	TCRBV29-01	01								TCRBD01,TCRBD02	TCRBD01-01,TCRBD02-01		TCRBJ02-02*01	TCRBJ02	TCRBJ02-02	01				9	11	4	5	1	1	39	44	55	58	59	2	In	VDJ
ATCCTGAGTTCTAAGAAGCTCCTTCTCAGTGACTCTGGCTTCTATCTCTGTGCCTGGGACAGTAGAGGGGAGCTGTTTTTTGGAGAA	CAWDSRGELFF	1	8.612893501571853E-6	33	TCRBV30-01*01	TCRBV30	TCRBV30-01	01				TCRBD01-01*01	TCRBD01	TCRBD01-01	01				TCRBJ02-02*01	TCRBJ02	TCRBJ02-02	01				5	0	2	5	4	8	48	-1	57	62	66	1	In	VDJ
AAGATCCAGCCCTCAGAACCCAGGGACTCAGCTGTGTACTTCTGTGCCAGCAGCCCTAGGACAGGATACAAGCTGTTTTTTGGAGAA	CASSPRTGYKLFF	2	1.7225787003143707E-5	39	TCRBV12	TCRBV12				TCRBV12-03,TCRBV12-04		TCRBD01-01*01	TCRBD01	TCRBD01-01	01				TCRBJ02-02*01	TCRBJ02	TCRBJ02-02	01				6	5	1	4	5	12	42	53	58	65	70	2	In	VDJ
ACAGTGACCAGTGCCCATCCTGAAGACAGCAGCTTCTACATCTGCAGTGCTCGCGACACCCTGTTGTCTGAAGCTTTCTTTGGACAA	CSARDTLLSEAFF	5	4.306446750785927E-5	39	TCRBV20	TCRBV20				TCRBV20-01,TCRBV20-or09_02		TCRBD01-01*01	TCRBD01	TCRBD01-01	01				TCRBJ01-01*01	TCRBJ01	TCRBJ01-01	01				5	3	2	6	9	6	42	51	54	58	67	5	In	VDJ
ACTGTGAGCAACATGAGCCCTGAAGACAGCAGCATATATCTCTGCAGCGTTGAACGCCGGGCCCCACCTGAAGCTTTCTTTGGACAA	CSVERRAPPEAFF	2	1.7225787003143707E-5	39	TCRBV29-01*01	TCRBV29	TCRBV29-01	01								TCRBD01,TCRBD02	TCRBD01-01,TCRBD02-01		TCRBJ01-01*01	TCRBJ01	TCRBJ01-01	01				2	4	8	0	5	6	42	54	58	62	67	2	In	VDJ
CTGGAGTCGCCCAGCCCCAACCAGACCTCTCTGTACTTCTGTGCCAGCAGACGGGGACAGGGGAGTACTGAAGCTTTCTTTGGACAA	CASRRGQGSTEAFF	15	1.291934025235778E-4	42	TCRBV27-01*01	TCRBV27	TCRBV27-01	01				TCRBD01-01*01	TCRBD01	TCRBD01-01	01				TCRBJ01-01*01	TCRBJ01	TCRBJ01-01	01				6	3	0	2	3	5	39	50	53	63	66	15	In	VDJ
GAGTCTGCCATCCCCAACCAGACAGCTCTTTACTTCTGTGCCACCAGTGATGGGACAGGGGATGATACTGAAGCTTTCTTTGGACAA	CATSDGTGDDTEAFF	3	2.5838680504715558E-5	45	TCRBV24	TCRBV24				TCRBV24-01,TCRBV24-or09_02		TCRBD01-01*01	TCRBD01	TCRBD01-01	01				TCRBJ01-01*01	TCRBJ01	TCRBJ01-01	01				3	0	0	2	5	5	36	-1	51	61	66	3	In	VDJ
ACTGTGAGCAACATGAGCCCTGAAGACAGCAGCATATATCTCTGCAGCGTCACGTTCAGTTCGGGGACTGAAGCTTTCTTTGGACAA	CSVTFSSGTEAFF	2	1.7225787003143707E-5	39	TCRBV29-01*01	TCRBV29	TCRBV29-01	01				TCRBD02-01*01	TCRBD02	TCRBD02-01	01				TCRBJ01-01*01	TCRBJ01	TCRBJ01-01	01				6	11	8	3	0	5	42	50	61	-1	66	2	In	VDJ
CTACACGCCCTGCAGCCAGAAGACTCAGCCCTGTATCTCTGCGCCAGCAGCCAACAGGGGGTAGGGACTGAAGCTTTCTTTGGACAA	CASSQQGVGTEAFF	6	5.1677361009431116E-5	42	TCRBV04-01*01	TCRBV04	TCRBV04-01	01				TCRBD01-01*01	TCRBD01	TCRBD01-01	01				TCRBJ01-01*01	TCRBJ01	TCRBJ01-01	01				2	0	4	1	5	5	39	-1	54	61	66	6	In	VDJ
GTGACCAGTGCCCATCCTGAAGACAGCAGCTTCTACATCTGCAGTGCTAGAGGCGGGGGGCTTCGGACTGAAGCTTTCTTTGGACAA	CSARGGGLRTEAFF	2	1.7225787003143707E-5	42	TCRBV20	TCRBV20				TCRBV20-01,TCRBV20-or09_02		TCRBD02-01*01	TCRBD02	TCRBD02-01	01				TCRBJ01-01*01	TCRBJ01	TCRBJ01-01	01				1	0	7	1	6	5	39	-1	52	60	66	2	In	VDJ
CAGCCCTCAGAACCCAGGGACTCAGCTGTGTACTTCTGTGCCAGCAGTGGACAGGGCAACGCCGTCACTGAAGCTTTCTTTGGACAA	CASSGQGNAVTEAFF	6	5.1677361009431116E-5	45	TCRBV12	TCRBV12				TCRBV12-03,TCRBV12-04		TCRBD01-01*01	TCRBD01	TCRBD01-01	01				TCRBJ01-01*01	TCRBJ01	TCRBJ01-01	01				5	0	1	3	9	4	36	-1	48	56	65	6	In	VDJ
TCTGACTGTGAGCAACATGAGCCCTGAAGACAGCAGCATATATCTCTGCAGCGTTGGAGGGGGCTCACTGAAGCTTTCTTTGGACAA		2	1.7225787003143707E-5	35	TCRBV29-01*01	TCRBV29	TCRBV29-01	01				TCRBD01-01*01	TCRBD01	TCRBD01-01	01				TCRBJ01-01*01	TCRBJ01	TCRBJ01-01	01				4	1	5	0	1	4	46	56	57	64	65	2	Out	VDJ
CACCTACACACCCTGCAGCCAGAAGACTCGGCCCTGTATCTCTGCGCCAGCAGCCAAGTTCCGGGCACTGAAGCTTTCTTTGGACAA	CASSQVPGTEAFF	2	1.7225787003143707E-5	39	TCRBV04-03*01	TCRBV04	TCRBV04-03	01				TCRBD02-01	TCRBD02	TCRBD02-01				01,02	TCRBJ01-01*01	TCRBJ01	TCRBJ01-01	01				1	3	8	4	0	4	42	58	61	-1	65	2	In	VDJ
CTGTCGGCTGCTCCCTCCCAGACATCTGTGTACTTCTGTGCCAGCAGTGCCCACTCAGGGGGGGACACTGAAGCTTTCTTTGGACAA	CASSAHSGGDTEAFF	4	3.445157400628741E-5	45	TCRBV06-05*01	TCRBV06	TCRBV06-05	01								TCRBD01,TCRBD02	TCRBD01-01,TCRBD02-01		TCRBJ01-01*01	TCRBJ01	TCRBJ01-01	01				5	7	4	1	2	3	36	48	55	62	64	4	In	VDJ
ACCAGTGCCCATCCTGAAGACAGCAGCTTCTACATCTGCAGTGCCACCCTCCGGGGTCAGGGGGACACTGAAGCTTTCTTTGGACAA	CSATLRGQGDTEAFF	4	3.445157400628741E-5	45	TCRBV20	TCRBV20				TCRBV20-01,TCRBV20-or09_02		TCRBD01-01*01	TCRBD01	TCRBD01-01	01				TCRBJ01-01*01	TCRBJ01	TCRBJ01-01	01				6	13	4	1	0	3	36	44	57	-1	64	4	In	VDJ
AAGAAGCTCCTTCTCAGTGACTCTGGCTTCTATCTCTGTGCCTGGAGCGAACAAGGGGGGGTGAACACTGAAGCTTTCTTTGGACAA	CAWSEQGGVNTEAFF	5	4.306446750785927E-5	45	TCRBV30-01*01	TCRBV30	TCRBV30-01	01				TCRBD02-01*01	TCRBD02	TCRBD02-01	01				TCRBJ01-01*01	TCRBJ01	TCRBJ01-01	01				3	7	9	0	0	0	36	47	54	-1	61	5	In	VDJ
GTGAACGCCTTGTTGCTGGGGGACTCGGCCCTCTATCTCTGTGCCAGCAGCTTGGGGGAGGTGAACACTGAAGCTTTCTTTGGACAA	CASSLGEVNTEAFF	4	3.445157400628741E-5	42	TCRBV05-06*01	TCRBV05	TCRBV05-06	01				TCRBD02-01*02	TCRBD02	TCRBD02-01	02				TCRBJ01-01*01	TCRBJ01	TCRBJ01-01	01				0	0	9	1	0	0	39	-1	55	-1	61	4	In	VDJ
AATTCCCTGGAGCTTGGTGACTCTGCTGTGTATTTCTGTGCCAGCAGCCACGGCTTACAGGTGAACACTGAAGCTTTCTTTGGACAA	CASSHGLQVNTEAFF	4	3.445157400628741E-5	45	TCRBV03	TCRBV03				TCRBV03-01,TCRBV03-02		TCRBD01-01*01	TCRBD01	TCRBD01-01	01				TCRBJ01-01*01	TCRBJ01	TCRBJ01-01	01				3	6	3	4	0	0	36	50	56	-1	61	4	In	VDJ
CAGCGCACAGAGCAGGGGGACTCGGCCATGTATCTCTGTGCCAGCGGAGGGAAAGACAACATGAACACTGAAGCTTTCTTTGGACAA	CASGGKDNMNTEAFF	5	4.306446750785927E-5	45	TCRBV07-09	TCRBV07	TCRBV07-09				01,03	TCRBD02-01*02	TCRBD02	TCRBD02-01	02				TCRBJ01-01*01	TCRBJ01	TCRBJ01-01	01				8	0	10	0	10	0	36	-1	45	51	61	5	In	VDJ
CTTCACATCAATTCCCTGGAGCTTGGTGACTCTGCTGTGTATTTCTGTGCCAGCAGCCGTGGGAACACTGAAGCTTTCTTTGGACAA	CASSRGNTEAFF	9	7.751604151414667E-5	36	TCRBV03	TCRBV03				TCRBV03-01,TCRBV03-02						TCRBD01,TCRBD02	TCRBD01-01,TCRBD02-01		TCRBJ01-01*01	TCRBJ01	TCRBJ01-01	01				4	2	0	10	0	1	45	58	60	-1	62	9	In	VDJ
CGCACACAGCAGGAGGACTCGGCCGTGTATCTCTGTGCCAGCAGCCCGGCCTATAGGACGGGGAACACTGAAGCTTTCTTTGGACAA	CASSPAYRTGNTEAFF	4	3.445157400628741E-5	48	TCRBV07-02*01	TCRBV07	TCRBV07-02	01								TCRBD01,TCRBD02	TCRBD01-01,TCRBD02-01		TCRBJ01-01*01	TCRBJ01	TCRBJ01-01	01				5	10	1	7	3	1	33	45	55	59	62	4	In	VDJ
TGTCGGCTGCTCCCTCCCAGACATCTGTGTACTTCTGTGCCAGCAGGTCCCGCGCAGTTACCGAACACTGAAGCTTTCTTTGGACAA		7	6.029025451100297E-5	46	TCRBV06-05*01	TCRBV06	TCRBV06-05	01								TCRBD01,TCRBD02	TCRBD01-01,TCRBD02-01		TCRBJ01-01*01	TCRBJ01	TCRBJ01-01	01				6	8	4	5	5	1	35	46	54	57	62	7	Out	VDJ
CTACACGCCCTGCAGCCAGAAGACTCAGCCCTGTATCTCTGCGCCAGCAGCCAAGGAGAGGAGAACACTGAAGCTTTCTTTGGACAA	CASSQGEENTEAFF	3	2.5838680504715558E-5	42	TCRBV04-01*01	TCRBV04	TCRBV04-01	01				TCRBD02-01*02	TCRBD02	TCRBD02-01	02				TCRBJ01-01*01	TCRBJ01	TCRBJ01-01	01				1	2	11	1	1	1	39	55	57	61	62	3	In	VDJ
ATCCAGCCCTCAGAACCCAGGGACTCAGCTGTGTATTTTTGTGCTAGTGCTTTCCAGGGGCAGAACACTGAAGCTTTCTTTGGACAA	CASAFQGQNTEAFF	13	1.119676155204341E-4	42	TCRBV12-05*01	TCRBV12	TCRBV12-05	01				TCRBD01-01*01	TCRBD01	TCRBD01-01	01				TCRBJ01-01*01	TCRBJ01	TCRBJ01-01	01				3	1	4	2	2	1	39	53	54	60	62	13	In	VDJ
AAGATCCAGCCCTCAGAACCCAGGGACTCAGCTGTGTACTTCTGTGCCAGCAGTTCGACGGACAACACTGAAGCTTTCTTTGGACAA	CASSSTDNTEAFF	4	3.445157400628741E-5	39	TCRBV12	TCRBV12				TCRBV12-03,TCRBV12-04						TCRBD01,TCRBD02	TCRBD01-01,TCRBD02-01		TCRBJ01-01*01	TCRBJ01	TCRBJ01-01	01				4	4	1	7	0	2	42	55	59	-1	63	4	In	VDJ
CTGTCGGCTGCTCCCTCCCAGACATCTGTGTACTTCTGTGCCAGCAGTTACTCGAGTCAGGGAGTAACTGAAGCTTTCTTTGGACAA	CASSYSSQGVTEAFF	8	6.890314801257483E-5	45	TCRBV06-05*01	TCRBV06	TCRBV06-05	01								TCRBD01,TCRBD02	TCRBD01-01,TCRBD02-01		TCRBJ01-01*01	TCRBJ01	TCRBJ01-01	01				0	4	4	3	4	5	36	53	57	62	66	8	In	VDJ
ACCTTGGAGCTGGGGGACTCGGCCCTTTATCTTTGCGCCAGCAGCTTGGGGGAGGGCGGACGGCAAACTGAAGCTTTCTTTGGACAA	CASSLGEGGRQTEAFF	12	1.0335472201886223E-4	48	TCRBV05-01*01	TCRBV05	TCRBV05-01	01				TCRBD02-01*02	TCRBD02	TCRBD02-01	02				TCRBJ01-01*01	TCRBJ01	TCRBJ01-01	01				0	0	9	0	10	5	33	-1	49	56	66	12	In	VDJ
CTGACAGTGACCAGTGCCCATCCTGAAGACAGCAGCTTCTACATCTGCAGTGCTAGAGATGAGGTTGTGGAAGCTTTCTTTGGACAA	CSARDEVVEAFF	4	3.445157400628741E-5	36	TCRBV20	TCRBV20				TCRBV20-01,TCRBV20-or09_02		TCRBD02-01*02	TCRBD02	TCRBD02-01	02				TCRBJ01-01*01	TCRBJ01	TCRBJ01-01	01				0	1	11	1	5	8	45	59	60	64	69	4	In	VDJ
ACTGTGAGCAACATGAGCCCTGAAGACAGCAGCATATATCTCTGCAGCGTTGAAGATGGGGACATTTACGAAGCTTTCTTTGGACAA	CSVEDGDIYEAFF	4	3.445157400628741E-5	39	TCRBV29-01*01	TCRBV29	TCRBV29-01	01				TCRBD01-01*01	TCRBD01	TCRBD01-01	01				TCRBJ01-01*01	TCRBJ01	TCRBJ01-01	01				0	2	0	6	5	8	42	56	58	64	69	4	In	VDJ
ATGAATGTGAGCACCTTGGAGCTGGGGGACTCGGCCCTTTATCTTTGCGCCAGCAGCTTGGGGGGAAACGAAGCTTTCTTTGGACAA	CASSLGGNEAFF	4	3.445157400628741E-5	36	TCRBV05-01*01	TCRBV05	TCRBV05-01	01								TCRBD01,TCRBD02	TCRBD01-01,TCRBD02-01		TCRBJ01-01*01	TCRBJ01	TCRBJ01-01	01				0	1	0	8	3	8	45	61	62	66	69	4	In	VDJ
ACTCTGAAGATCCAGCCCTCAGAACCCAGGGACTCAGCTGTGTACTTCTGTGCCAGCGGCAGGACGGCGGGGAAGATCTTTGGACAA	CASGRTAGKIF	7	6.029025451100297E-5	33	TCRBV12	TCRBV12				TCRBV12-03,TCRBV12-04		TCRBD02-01*01	TCRBD02	TCRBD02-01	01				TCRBJ01-01*01	TCRBJ01	TCRBJ01-01	01				8	9	7	3	4	15	48	57	66	72	76	7	In	VDJ
ACTCTGACAGTGACCAGTGCCCATCCTGAAGACAGCAGCTTCTACATCTGCAGCGCTTCTCTGGGGGAAAAACTGTTTTTTGGCAGT	CSASLGEKLFF	2	1.7225787003143707E-5	33	TCRBV20-01*01	TCRBV20	TCRBV20-01	01								TCRBD01,TCRBD02	TCRBD01-01,TCRBD02-01		TCRBJ01-04*01	TCRBJ01	TCRBJ01-04	01				5	5	6	2	0	8	48	57	62	-1	66	2	In	VDJ
AGTTCTAAGAAGCTCCTTCTCAGTGACTCTGGCTTCTATCTCTGTGCCTGGAGTCTCTCCGGGCGCGAAAAACTGTTTTTTGGCAGT	CAWSLSGREKLFF	1	8.612893501571853E-6	39	TCRBV30-01*01	TCRBV30	TCRBV30-01	01								TCRBD01,TCRBD02	TCRBD01-01,TCRBD02-01		TCRBJ01-04*01	TCRBJ01	TCRBJ01-04	01				2	6	8	0	2	8	42	54	60	64	66	1	In	VDJ
CTCTGAGCTGAATGTGAACGCCTTGTTGCTGGGGGACTCGGCCCTCTATCTCTGTGCCAGCAGCGGATGGACAGGGATTTTGGTGAT		2	1.7225787003143707E-5	29	TCRBV05-06*01	TCRBV05	TCRBV05-06	01				TCRBD01-01*01	TCRBD01	TCRBD01-01	01				TCRBJ01-05*01	TCRBJ01	TCRBJ01-05	01				4	4	1	3	0	17	52	64	68	-1	76	2	Out	VDJ
ACGATCCAGCGCACACAGCAGGAGGACTCGGCCGTGTATCTCTGTGCCAGCAGCTTCAGGGAGGAGGGTAACGCGCATTTTGGTGAT	CASSFREEGNAHF	12	1.0335472201886223E-4	39	TCRBV07-02*01	TCRBV07	TCRBV07-02	01				TCRBD02-01*02	TCRBD02	TCRBD02-01	02				TCRBJ01-05*01	TCRBJ01	TCRBJ01-05	01				3	2	9	1	10	15	42	56	58	64	74	12	In	VDJ
CTCAGGCTGGAGTTGGCTGCTCCCTCCCAGACATCTGTGTACTTCTGTGCCAGCAGTCCTCCCGTTAAGGCCCAGCATTTTGGTGAT	CASSPPVKAQHF	3	2.5838680504715558E-5	36	TCRBV06-06	TCRBV06	TCRBV06-06				01,02					TCRBD01,TCRBD02	TCRBD01-01,TCRBD02-01		TCRBJ01-05*01	TCRBJ01	TCRBJ01-05	01				5	10	5	4	0	11	45	57	67	-1	70	3	In	VDJ
ATCCAGCCCTCAGAACCCAGGGACTCAGCTGTGTACTTCTGTGCCAGCAGCCCCGACAGGGGGTTTCAGCCCCAGCATTTTGGTGAT	CASSPDRGFQPQHF	2	1.7225787003143707E-5	42	TCRBV12	TCRBV12				TCRBV12-03,TCRBV12-04		TCRBD01-01*01	TCRBD01	TCRBD01-01	01				TCRBJ01-05*01	TCRBJ01	TCRBJ01-05	01				6	4	2	1	2	6	39	50	54	63	65	2	In	VDJ
CTGTCGGCTGCTCCCTCCCAGACATCTGTGTACTTCTGTGCCAGCAGTACAAGACAGGTTCAAGGTCAGCCCCAGCATTTTGGTGAT	CASSTRQVQGQPQHF	4	3.445157400628741E-5	45	TCRBV06-05*01	TCRBV06	TCRBV06-05	01				TCRBD01-01*01	TCRBD01	TCRBD01-01	01				TCRBJ01-05*01	TCRBJ01	TCRBJ01-05	01				5	4	2	4	7	6	36	48	52	58	65	4	In	VDJ
GTGACCAGTGCCCATCCTGAAGACAGCAGCTTCTACATCTGCAGTGCTAGAGATCCGGCCGGTAATCAGCCCCAGCATTTTGGTGAT	CSARDPAGNQPQHF	8	6.890314801257483E-5	42	TCRBV20	TCRBV20				TCRBV20-01,TCRBV20-or09_02						TCRBD01,TCRBD02	TCRBD01-01,TCRBD02-01		TCRBJ01-05*01	TCRBJ01	TCRBJ01-05	01				0	3	9	0	4	4	39	53	56	59	63	8	In	VDJ
AAGAAGCTCCTTCTCAGTGACTCTGGCTTCTATCTCTGTGCCTGGAGTGTATCCAGCTCTCATAATCAGCCCCAGCATTTTGGTGAT	CAWSVSSSHNQPQHF	1	8.612893501571853E-6	45	TCRBV30-01*01	TCRBV30	TCRBV30-01	01								TCRBD01,TCRBD02	TCRBD01-01,TCRBD02-01		TCRBJ01-05*01	TCRBJ01	TCRBJ01-05	01				0	3	4	5	7	4	36	50	53	56	63	1	In	VDJ
AAGATCCGGTCCACAAAGCTGGAGGACTCAGCCATGTACTTCTGTGCCAGCAGTGCCAGGGGGAATCAGCCCCAGCATTTTGGTGAT	CASSARGNQPQHF	9	7.751604151414667E-5	39	TCRBV02-01*01	TCRBV02	TCRBV02-01	01				TCRBD01-01*01	TCRBD01	TCRBD01-01	01				TCRBJ01-05*01	TCRBJ01	TCRBJ01-05	01				4	1	4	1	0	4	42	55	56	-1	63	9	In	VDJ
CTGCCATCCCCAACCAGACAGCTCTTTACTTCTGTGCCACCAGTGATCGGACAGGGGACCTGCAATCAGCCCCAGCATTTTGGTGAT		3	2.5838680504715558E-5	49	TCRBV24	TCRBV24				TCRBV24-01,TCRBV24-or09_02		TCRBD01-01*01	TCRBD01	TCRBD01-01	01				TCRBJ01-05*01	TCRBJ01	TCRBJ01-05	01				3	1	1	2	4	2	32	47	48	57	61	3	Out	VDJ
ACCAGTGCCCATCCTGAAGACAGCAGCTTCTACATCTGCAGCGCCAGGGCGTATCGTATGGGCAATCAGCCCCAGCATTTTGGTGAT	CSARAYRMGNQPQHF	2	1.7225787003143707E-5	45	TCRBV20	TCRBV20				TCRBV20-01,TCRBV20-or09_02		TCRBD01-01*01	TCRBD01	TCRBD01-01	01				TCRBJ01-05*01	TCRBJ01	TCRBJ01-05	01				9	3	4	3	12	2	36	41	44	49	61	2	In	VDJ
TCGCCCAGCCCCAACCAGACCTCTCTGTACTTCTGTGCCAGCAGTCCTAGACAGGGGATTAGCAATCAGCCCCAGCATTTTGGTGAT	CASSPRQGISNQPQHF	7	6.029025451100297E-5	48	TCRBV27-01*01	TCRBV27	TCRBV27-01	01				TCRBD01-01*01	TCRBD01	TCRBD01-01	01				TCRBJ01-05*01	TCRBJ01	TCRBJ01-05	01				5	4	2	2	2	0	33	45	49	57	59	7	In	VDJ
TAAGAAGCTCCTTCTCAGTGACTCTGGCTTCTATCTCTGTGCCTGGAGTGTACCGAGTATAGCAATCAGCCCCAGCATTTTGGTGAT		1	8.612893501571853E-6	44	TCRBV30-01*01	TCRBV30	TCRBV30-01	01				TCRBD02-01*02	TCRBD02	TCRBD02-01	02				TCRBJ01-05*01	TCRBJ01	TCRBJ01-05	01				0	3	11	2	2	0	37	51	54	57	59	1	Out	VDJ
CCAGGCCTGGGGGACGCAGCCATGTACCTGTGTGCCACCAGCAGAGGGGACAGCAGATATAGCAATCAGCCCCAGCATTTTGGTGAT	CATSRGDSRYSNQPQHF	6	5.1677361009431116E-5	51	TCRBV15-01*01	TCRBV15	TCRBV15-01	01				TCRBD01-01*01	TCRBD01	TCRBD01-01	01				TCRBJ01-05*01	TCRBJ01	TCRBJ01-05	01				1	0	0	5	6	0	30	-1	46	53	59	6	In	VDJ
GAGTCCGCCAGCACCAACCAGACATCTATGTACCTCTGTGCCAGCCCGCCGGAGCAGGTGAGCAATCAGCCCCAGCATTTTGGTGAT	CASPPEQVSNQPQHF	8	6.890314801257483E-5	45	TCRBV28-01*01	TCRBV28	TCRBV28-01	01								TCRBD01,TCRBD02	TCRBD01-01,TCRBD02-01		TCRBJ01-05*01	TCRBJ01	TCRBJ01-05	01				8	9	4	4	2	1	36	45	54	58	60	8	In	VDJ
ATACCTCTCAGTACCTCTGTGCCAGCAGTGAAGTCTGAGGGTCCCGGGACAGGGAACGGAGGAAATCAGCCCCAGCATTTTGGTGAT		2	1.7225787003143707E-5	64	TCRBV25	TCRBV25				TCRBV25-01,TCRBV25-or09_02		TCRBD01-01*01	TCRBD01	TCRBD01-01	01				TCRBJ01-05*01	TCRBJ01	TCRBJ01-05	01				2	13	0	3	9	4	17	32	45	54	63	2	Out	VDJ
ACCAGTGCCCATCCTGAAGACAGCAGCTTCTACATCTGCAGTGCCTTCGAGCGGACAGGCCGAGCCCTTGGCTACACCTTCGGTTCG	CSAFERTGRALGYTF	3	2.5838680504715558E-5	45	TCRBV20	TCRBV20				TCRBV20-01,TCRBV20-or09_02		TCRBD01-01*01	TCRBD01	TCRBD01-01	01				TCRBJ01-02*01	TCRBJ01	TCRBJ01-02	01				6	8	1	4	9	7	36	44	52	59	68	3	In	VDJ
AGCTCTCTGGAGCTGGGGGACTCAGCTTTGTATTTCTGTGCCAGCAGCGGACAGGGGGCGCAACTCAGTGGCTACACCTTCGGTTCG	CASSGQGAQLSGYTF	3	2.5838680504715558E-5	45	TCRBV09-01	TCRBV09	TCRBV09-01				01,02	TCRBD01-01*01	TCRBD01	TCRBD01-01	01				TCRBJ01-02*01	TCRBJ01	TCRBJ01-02	01				3	0	2	0	9	7	36	-1	49	59	68	3	In	VDJ
CGCACACAGCAGGAGGACTCGGCCGTGTATCTCTGTGCCAGCAGCCGCTTCGTATCAGGGGGCGCATCTGGCTACACCTTCGGTTCG	CASSRFVSGGASGYTF	3	2.5838680504715558E-5	48	TCRBV07-02*01	TCRBV07	TCRBV07-02	01				TCRBD01-01*01	TCRBD01	TCRBD01-01	01				TCRBJ01-02*01	TCRBJ01	TCRBJ01-02	01				5	10	4	0	5	7	33	45	55	63	68	3	In	VDJ
CACGCCCTGCAGCCAGAAGACTCAGCCCTGTATCTCTGCGCCAGCAGCCAAGACACGGGGACACATTATGGCTACACCTTCGGTTCG	CASSQDTGTHYGYTF	2	1.7225787003143707E-5	45	TCRBV04-01*01	TCRBV04	TCRBV04-01	01				TCRBD01-01*01	TCRBD01	TCRBD01-01	01				TCRBJ01-02*01	TCRBJ01	TCRBJ01-02	01				0	4	0	6	3	5	36	53	57	63	66	2	In	VDJ
AACGCCTTGGAGCTGGACGACTCGGCCCTGTATCTCTGTGCCAGCAGCTTGGGAGGGCTGACAAATTATGGCTACACCTTCGGTTCG	CASSLGGLTNYGYTF	5	4.306446750785927E-5	45	TCRBV05-04*01	TCRBV05	TCRBV05-04	01				TCRBD02-01*02	TCRBD02	TCRBD02-01	02				TCRBJ01-02*01	TCRBJ01	TCRBJ01-02	01				0	0	11	0	9	5	36	-1	52	57	66	5	In	VDJ
CTTCACCTACACGCCCTGCAGCCAGAAGACTCAGCCCTGTATCTCTGCGCCAGCAGCCAAGCAGGGTATGGCTACACCTTCGGTTCG	CASSQAGYGYTF	2	1.7225787003143707E-5	36	TCRBV04-01*01	TCRBV04	TCRBV04-01	01				TCRBD01-01*01	TCRBD01	TCRBD01-01	01				TCRBJ01-02*01	TCRBJ01	TCRBJ01-02	01				1	0	4	3	0	5	45	-1	61	-1	66	2	In	VDJ
TCCACGGAGTCAGGGGACACAGCACTGTATTTCTGTGCCAGCAGCAAAGGGGACGGTCGTCTTTTCTATGGCTACACCTTCGGTTCG	CASSKGDGRLFYGYTF	11	9.474182851729038E-5	48	TCRBV21-01*01	TCRBV21	TCRBV21-01	01								TCRBD01,TCRBD02	TCRBD01-01,TCRBD02-01		TCRBJ01-02*01	TCRBJ01	TCRBJ01-02	01				1	0	0	7	11	4	33	-1	49	54	65	11	In	VDJ
GACCAGTGCCCATCCTGAAGACAGCAGCTTCTACATCTGCAGTGCTCCCTGGCTCGGTGAAGACTCTATGGCTACACCTTCGGTTCG		2	1.7225787003143707E-5	44	TCRBV20	TCRBV20				TCRBV20-01,TCRBV20-or09_02		TCRBD02-01	TCRBD02	TCRBD02-01				01,02	TCRBJ01-02*01	TCRBJ01	TCRBJ01-02	01				5	15	2	10	0	4	37	46	61	-1	65	2	Out	VDJ
CAGCCCTCAGAACCCAGGGACTCAGCTGTGTACTTCTGTGCCAGCAGCCCTAACAGGGGTGCGATCTATGGCTACACCTTCGGTTCG	CASSPNRGAIYGYTF	3	2.5838680504715558E-5	45	TCRBV12	TCRBV12				TCRBV12-03,TCRBV12-04		TCRBD01-01*01	TCRBD01	TCRBD01-01	01				TCRBJ01-02*01	TCRBJ01	TCRBJ01-02	01				6	5	3	2	6	4	36	47	52	59	65	3	In	VDJ
TGACCAGTGCCCATCCTGAAGACAGCAGCTTCTACATCTGCAGTGCTAGCTACAGGGGATTAAGGCTATGGCTACACCTTCGGTTCG		2	1.7225787003143707E-5	43	TCRBV20	TCRBV20				TCRBV20-01,TCRBV20-or09_02		TCRBD01-01*01	TCRBD01	TCRBD01-01	01				TCRBJ01-02*01	TCRBJ01	TCRBJ01-02	01				3	2	3	2	7	4	38	49	51	58	65	2	Out	VDJ
CTGGAGTCTGCCAGGCCCTCACATACCTCTCAGTACCTCTGTGCCAGCAGTGGAGGTATGGACAGCTATGGCTACACCTTCGGTTCG	CASSGGMDSYGYTF	2	1.7225787003143707E-5	42	TCRBV25-01*01	TCRBV25	TCRBV25-01	01				TCRBD01-01*01	TCRBD01	TCRBD01-01	01				TCRBJ01-02*01	TCRBJ01	TCRBJ01-02	01				4	7	1	5	0	4	39	52	59	-1	65	2	In	VDJ
ATGAATGTGAGCACCTTGGAGCTGGGGGACTCGGCCCTTTATCTTTGCGCCAGCAGCTTCGATTACTATGGCTACACCTTCGGTTCG	CASSFDYYGYTF	5	4.306446750785927E-5	36	TCRBV05-01*01	TCRBV05	TCRBV05-01	01								TCRBD01,TCRBD02	TCRBD01-01,TCRBD02-01		TCRBJ01-02*01	TCRBJ01	TCRBJ01-02	01				2	1	2	8	2	3	45	59	60	62	64	5	In	VDJ
CAGCGCACACAGCAGGAGGACTCGGCCGTGTATCTCTGTGCCAGCAGCCGGGATTGGAGGACCGACTATGGCTACACCTTCGGTTCG	CASSRDWRTDYGYTF	3	2.5838680504715558E-5	45	TCRBV07-02*01	TCRBV07	TCRBV07-02	01				TCRBD02-01*02	TCRBD02	TCRBD02-01	02				TCRBJ01-02*01	TCRBJ01	TCRBJ01-02	01				5	0	8	3	11	3	36	-1	48	53	64	3	In	VDJ
AAGATCCAGCCCTCAGAACCCAGGGACTCAGCTGTGTACTTCTGTGCCAGCAGTTCCGGGGTTAACTATGGCTACACCTTCGGTTCG	CASSSGVNYGYTF	2	1.7225787003143707E-5	39	TCRBV12	TCRBV12				TCRBV12-03,TCRBV12-04		TCRBD02-01*01	TCRBD02	TCRBD02-01	01				TCRBJ01-02*01	TCRBJ01	TCRBJ01-02	01				4	1	8	3	1	1	42	55	56	61	62	2	In	VDJ
ATCAATTCCCTGGAGCTTGGTGACTCTGCTGTGTATTTCTGTGCCAGCAGCCAGGGACAGGTTAACTATGGCTACACCTTCGGTTCG	CASSQGQVNYGYTF	3	2.5838680504715558E-5	42	TCRBV03	TCRBV03				TCRBV03-01,TCRBV03-02		TCRBD01-01*01	TCRBD01	TCRBD01-01	01				TCRBJ01-02*01	TCRBJ01	TCRBJ01-02	01				3	0	0	4	1	1	39	-1	53	61	62	3	In	VDJ
ATCCAGCGCACACAGCAGGAGGACTCGGCCGTGTATCTCTGTGCCAGCAGCCTCGGACAGGGTAACTATGGCTACACCTTCGGTTCG	CASSLGQGNYGYTF	3	2.5838680504715558E-5	42	TCRBV07-02*01	TCRBV07	TCRBV07-02	01				TCRBD01-01*01	TCRBD01	TCRBD01-01	01				TCRBJ01-02*01	TCRBJ01	TCRBJ01-02	01				5	3	1	3	0	1	39	51	54	-1	62	3	In	VDJ
GCTGCTCCCTCCCAGACATCTGTGTACTTCTGTGCCAGCAGGCTCGGGACAGTCCAAATTGCTAACTATGGCTACACCTTCGGTTCG	CASRLGTVQIANYGYTF	3	2.5838680504715558E-5	51	TCRBV06	TCRBV06				TCRBV06-01,TCRBV06-05,TCRBV06-06		TCRBD01-01*01	TCRBD01	TCRBD01-01	01				TCRBJ01-02*01	TCRBJ01	TCRBJ01-02	01				6	4	0	5	9	0	30	41	45	52	61	3	In	VDJ
TGAACGCCTTGTTGCTGGGGGACTCGGCCCTCTATCTCTGTGCCAGCAGCTTTTCGAGGGGCTAACTATGGCTACACCTTCGGTTCG		2	1.7225787003143707E-5	43	TCRBV05-06*01	TCRBV05	TCRBV05-06	01								TCRBD01,TCRBD02	TCRBD01-01,TCRBD02-01		TCRBJ01-02*01	TCRBJ01	TCRBJ01-02	01				2	4	5	2	0	0	38	52	56	-1	61	2	Out	VDJ
AAGCTCCTTCTCAGTGACTCTGGCTTCTATCTCTGTGCCGTGCTGGGACAGAGTCCTCTAGCTAACTATGGCTACACCTTCGGTTCG	CAVLGQSPLANYGYTF	1	8.612893501571853E-6	48	TCRBV30-01*01	TCRBV30	TCRBV30-01	01				TCRBD01-01*01	TCRBD01	TCRBD01-01	01				TCRBJ01-02*01	TCRBJ01	TCRBJ01-02	01				8	5	0	5	10	0	33	39	44	51	61	1	In	VDJ
AACATGAGCCCTGAAGACAGCAGCATATATCTCTGCAGCGTTGAAGATCGGTCGACAGTCCCTAACTATGGCTACACCTTCGGTTCG	CSVEDRSTVPNYGYTF	1	8.612893501571853E-6	48	TCRBV29-01*01	TCRBV29	TCRBV29-01	01				TCRBD01-01*01	TCRBD01	TCRBD01-01	01				TCRBJ01-02*01	TCRBJ01	TCRBJ01-02	01				0	6	2	5	3	0	33	47	53	58	61	1	In	VDJ
CTGTCGGCTGCTCCCTCCCAGACATCTGTGTACTTCTGTGCCAGCAGTTCATTGCAACAGAAGAACTATGGCTACACCTTCGGTTCG	CASSSLQQKNYGYTF	3	2.5838680504715558E-5	45	TCRBV06-05*01	TCRBV06	TCRBV06-05	01				TCRBD01-01*01	TCRBD01	TCRBD01-01	01				TCRBJ01-02*01	TCRBJ01	TCRBJ01-02	01				4	7	3	5	3	2	36	49	56	60	63	3	In	VDJ
GAGTCGGCTGCTCCCTCCCAAACATCTGTGTACTTCTGTGCCAGCACCGACTCGGGGCGTTTAAACTATGGCTACACCTTCGGTTCG	CASTDSGRLNYGYTF	4	3.445157400628741E-5	45	TCRBV06	TCRBV06				TCRBV06-02,TCRBV06-03						TCRBD01,TCRBD02	TCRBD01-01,TCRBD02-01		TCRBJ01-02*01	TCRBJ01	TCRBJ01-02	01				7	7	7	0	5	2	36	46	53	58	63	4	In	VDJ
AACGCCTTGGAGCTGGACGACTCGGCCCTGTATCTCTGTGCCAGCAGCTTGTTGACAGGGGCAAACTATGGCTACACCTTCGGTTCG	CASSLLTGANYGYTF	5	4.306446750785927E-5	45	TCRBV05-04*01	TCRBV05	TCRBV05-04	01				TCRBD01-01*01	TCRBD01	TCRBD01-01	01				TCRBJ01-02*01	TCRBJ01	TCRBJ01-02	01				1	2	2	2	2	2	36	51	53	61	63	5	In	VDJ
AAGCTCCTTCTCAGTGACTCTGGCTTCTATCTCTGTGCCTGGAGTAGGACAATAACCGGGACAGGGGATGGCTACACCTTCGGTTCG	CAWSRTITGTGDGYTF	1	8.612893501571853E-6	48	TCRBV30-01*01	TCRBV30	TCRBV30-01	01				TCRBD01-01*01	TCRBD01	TCRBD01-01	01				TCRBJ01-02*01	TCRBJ01	TCRBJ01-02	01				2	12	0	2	0	6	33	45	57	-1	67	1	In	VDJ
ATCCGCTCACCAGGCCTGGGGGACGCAGCCATGTACCTGTGTGCCACCAGCAGAGAAAAGGGGGCCGATGGCTACACCTTCGGTTCG	CATSREKGADGYTF	3	2.5838680504715558E-5	42	TCRBV15-01*01	TCRBV15	TCRBV15-01	01				TCRBD01-01*01	TCRBD01	TCRBD01-01	01				TCRBJ01-02*01	TCRBJ01	TCRBJ01-02	01				0	2	5	0	2	6	39	56	58	65	67	3	In	VDJ
CTGACAGTGACCAGTGCCCATCCTGAAGACAGCAGCTTCTACATCTGCAGTGCTTCGGGACAGGCACATGGCTACACCTTCGGTTCG	CSASGQAHGYTF	2	1.7225787003143707E-5	36	TCRBV20	TCRBV20				TCRBV20-01,TCRBV20-or09_02		TCRBD01-01*01	TCRBD01	TCRBD01-01	01				TCRBJ01-02*01	TCRBJ01	TCRBJ01-02	01				5	2	0	4	3	6	45	54	56	64	67	2	In	VDJ
AAGATCCAGCCCTCAGAACCCAGGGACTCAGCTGTGTACTTCTGTGCCAGCAGCTCGACACAAATGGGGGGCTACACCTTCGGTTCG	CASSSTQMGGYTF	2	1.7225787003143707E-5	39	TCRBV12	TCRBV12				TCRBV12-03,TCRBV12-04						TCRBD01,TCRBD02	TCRBD01-01,TCRBD02-01		TCRBJ01-02*01	TCRBJ01	TCRBJ01-02	01				6	3	2	6	9	8	42	53	56	60	69	2	In	VDJ
ACTGTGACATCGGCCCAAAAGAACCCGACAGCTTTCTATCTCTGTGCCAGTAGTAGGCCAGGGTTCGGGGGCTACACCTTCGGTTCG	CASSRPGFGGYTF	6	5.1677361009431116E-5	39	TCRBV19-01	TCRBV19	TCRBV19-01				01,02	TCRBD01-01*01	TCRBD01	TCRBD01-01	01				TCRBJ01-02*01	TCRBJ01	TCRBJ01-02	01				4	3	4	3	6	8	42	55	58	63	69	6	In	VDJ
ACTGTGAGCAACATGAGCCCTGAAGACAGCAGCATATATCTCTGCAGCGTCGACCGGAATTCCCTTAGCGGCTACACCTTCGGTTCG	CSVDRNSLSGYTF	1	8.612893501571853E-6	39	TCRBV29-01*01	TCRBV29	TCRBV29-01	01				TCRBD02-01	TCRBD02	TCRBD02-01				01,02	TCRBJ01-02*01	TCRBJ01	TCRBJ01-02	01				6	15	5	7	0	8	42	50	65	-1	69	1	In	VDJ
AATTCCCTGGAGCTTGGTGACTCTGCTGTGTATTTCTGTGCCAGCAGCTCCATTGTTGGACAGGGGGGAGGCTACACCTTCGGTTCG	CASSSIVGQGGGYTF	3	2.5838680504715558E-5	45	TCRBV03	TCRBV03				TCRBV03-01,TCRBV03-02		TCRBD01-01*01	TCRBD01	TCRBD01-01	01				TCRBJ01-02*01	TCRBJ01	TCRBJ01-02	01				5	9	1	1	2	8	36	48	57	67	69	3	In	VDJ
ACAGTGACCAGTGCCCATCCTGAAGACAGCAGCTTCTACATCTGCAGTGCTAGCCTCTTGGACAGAGAAGGCTACACCTTCGGTTCG	CSASLLDREGYTF	2	1.7225787003143707E-5	39	TCRBV20	TCRBV20				TCRBV20-01,TCRBV20-or09_02		TCRBD01-01*01	TCRBD01	TCRBD01-01	01				TCRBJ01-02*01	TCRBJ01	TCRBJ01-02	01				3	6	1	5	4	8	42	53	59	65	69	2	In	VDJ
GATGAATGTGAGCACCTTGGAGCTGGGGGACTCGGCCCTTTATCTTTGCGCCAGCAGCTCAGGCGGGAGGTGTGGTACTTCGGGCCG		4	3.445157400628741E-5	35	TCRBV05-01*01	TCRBV05	TCRBV05-01	01				TCRBD02-01*02	TCRBD02	TCRBD02-01	02				TCRBJ02-07*01	TCRBJ02	TCRBJ02-07	01				3	3	7	1	4	12	46	59	62	70	74	4	Out	VDJ
CACGCCCTGCAGCCAGAAGACTCAGCCCTGTATCTCTGCGCCAGCAGCCAAGTTCCAGGGGGCTTTGTCGAGCAGTACTTCGGGCCG	CASSQVPGGFVEQYF	2	1.7225787003143707E-5	45	TCRBV04-01*01	TCRBV04	TCRBV04-01	01				TCRBD01-01*01	TCRBD01	TCRBD01-01	01				TCRBJ02-07*01	TCRBJ02	TCRBJ02-07	01				1	3	4	0	5	6	36	52	55	63	68	2	In	VDJ
ATCCAGCCCTCAGAACCCAGGGACTCAGCTGTGTACTTCTGTGCCAGCAGTTTAGGGGGACAGGGGGTCGAGCAGTACTTCGGGCCG	CASSLGGQGVEQYF	3	2.5838680504715558E-5	42	TCRBV12	TCRBV12				TCRBV12-03,TCRBV12-04		TCRBD01-01*01	TCRBD01	TCRBD01-01	01				TCRBJ02-07*01	TCRBJ02	TCRBJ02-07	01				1	1	0	1	1	6	39	55	56	67	68	3	In	VDJ
AAGATCCAGCCCTCAGAACCCAGGGACTCAGCTGTGTACTTCTGTGCCAGCAGCCTAGGGACAGGGGTCGAGCAGTACTTCGGGCCG	CASSLGTGVEQYF	1	8.612893501571853E-6	39	TCRBV12	TCRBV12				TCRBV12-03,TCRBV12-04		TCRBD01-01*01	TCRBD01	TCRBD01-01	01				TCRBJ02-07*01	TCRBJ02	TCRBJ02-07	01				6	4	0	2	1	6	42	53	57	67	68	1	In	VDJ
ATCCTGGAGTCGCCCAGCCCCAACCAGACCTCTCTGTACTTCTGTGCCAGCAGGGGAGCGGACAGGGTCGAGCAGTACTTCGGGCCG	CASRGADRVEQYF	3	2.5838680504715558E-5	39	TCRBV27-01*01	TCRBV27	TCRBV27-01	01				TCRBD01-01*01	TCRBD01	TCRBD01-01	01				TCRBJ02-07*01	TCRBJ02	TCRBJ02-07	01				6	6	1	3	1	6	42	53	59	67	68	3	In	VDJ
CTGACTGTGAGCAACATGAGCCCTGAAGACAGCAGCATATATCTCTGCAGCGTAGGACAGCCCCTTGGCGAGCAGTACTTCGGGCCG	CSVGQPLGEQYF	1	8.612893501571853E-6	36	TCRBV29-01*01	TCRBV29	TCRBV29-01	01				TCRBD01-01*01	TCRBD01	TCRBD01-01	01				TCRBJ02-07*01	TCRBJ02	TCRBJ02-07	01				6	1	1	5	8	6	45	53	54	60	68	1	In	VDJ
AAGGTGCAGCCTGCAGAACTGGAGGATTCTGGAGTTTATTTCTGTGCCAGCAGCCCACGGACAGTCGGCGAGCAGTACTTCGGGCCG	CASSPRTVGEQYF	2	1.7225787003143707E-5	39	TCRBV14-01*01	TCRBV14	TCRBV14-01	01				TCRBD01-01*01	TCRBD01	TCRBD01-01	01				TCRBJ02-07*01	TCRBJ02	TCRBJ02-07	01				4	3	1	5	4	6	42	55	58	64	68	2	In	VDJ
AGTTCTAAGAAGCTCCTTCTCAGTGACTCTGGCTTCTATCTCTGTGCCTGGAGTCGTCTGGGGGACGGCGAGCAGTACTTCGGGCCG	CAWSRLGDGEQYF	2	1.7225787003143707E-5	39	TCRBV30-01*01	TCRBV30	TCRBV30-01	01								TCRBD01,TCRBD02	TCRBD01-01,TCRBD02-01		TCRBJ02-07*01	TCRBJ02	TCRBJ02-07	01				2	7	0	7	2	6	42	54	61	66	68	2	In	VDJ
AAGAAGCTCCTTCTCAGTGACTCTGGCTTCTATCTCTGTGCCTGGAGGAGCTTAGCGGGAGTAAGAGGCGAGCAGTACTTCGGGCCG	CAWRSLAGVRGEQYF	1	8.612893501571853E-6	45	TCRBV30-01*01	TCRBV30	TCRBV30-01	01				TCRBD02-01*02	TCRBD02	TCRBD02-01	02				TCRBJ02-07*01	TCRBJ02	TCRBJ02-07	01				3	5	5	2	7	6	36	47	52	61	68	1	In	VDJ
GAGTTGGCTGCTCCCTCCCAGACATCTGTGTACTTCTGTGCCAGCAGTTACCCCCCGGGACAGGGGACCGAGCAGTACTTCGGGCCG	CASSYPPGQGTEQYF	4	3.445157400628741E-5	45	TCRBV06-06	TCRBV06	TCRBV06-06				01,02	TCRBD01-01*01	TCRBD01	TCRBD01-01	01				TCRBJ02-07*01	TCRBJ02	TCRBJ02-07	01				2	5	0	2	2	6	36	51	56	66	68	4	In	VDJ
ACCAGTGCCCATCCTGAAGACAGCAGCTTCTACATCTGCAGTGCTAGAGATGGACTAGCGCCATCGTACGAGCAGTACTTCGGGCCG	CSARDGLAPSYEQYF	2	1.7225787003143707E-5	45	TCRBV20	TCRBV20				TCRBV20-01,TCRBV20-or09_02		TCRBD02-01	TCRBD02	TCRBD02-01				01,02	TCRBJ02-07*01	TCRBJ02	TCRBJ02-07	01				0	1	1	6	6	4	36	50	51	60	66	2	In	VDJ
AGTTCTAAGAAGCTCCTTCTCAGTGACTCTGGCTTCTATCTCTGTGCCTGGAGTGTGAGTCTTACGTACGAGCAGTACTTCGGGCCG	CAWSVSLTYEQYF	1	8.612893501571853E-6	39	TCRBV30-01*01	TCRBV30	TCRBV30-01	01				TCRBD02-01*02	TCRBD02	TCRBD02-01	02				TCRBJ02-07*01	TCRBJ02	TCRBJ02-07	01				0	0	11	2	7	4	42	-1	56	59	66	1	In	VDJ
ACAGAGCAGGGGGACTCGGCCATGTATCTCTGTGCCAGCAGCTTAGATCTTAGCGGGAGAGGAACGTACGAGCAGTACTTCGGGCCG	CASSLDLSGRGTYEQYF	9	7.751604151414667E-5	51	TCRBV07-09	TCRBV07	TCRBV07-09				01,03	TCRBD02-01*02	TCRBD02	TCRBD02-01	02				TCRBJ02-07*01	TCRBJ02	TCRBJ02-07	01				1	4	5	2	7	4	30	46	50	59	66	9	In	VDJ
ACTGTGAGCAACATGAGCCCTGAAGACAGCAGCATATATCTCTGCAGCGTTGGTGGGGACGGCCTCTACGAGCAGTACTTCGGGCCG	CSVGGDGLYEQYF	1	8.612893501571853E-6	39	TCRBV29-01*01	TCRBV29	TCRBV29-01	01								TCRBD01,TCRBD02	TCRBD01-01,TCRBD02-01		TCRBJ02-07*01	TCRBJ02	TCRBJ02-07	01				4	3	0	7	5	3	42	52	55	60	65	1	In	VDJ
GTGACCAGTGCCCATCCTGAAGACAGCAGCTTCTACATCTGCAGTGCTAGAGAACAGGGGGGACGCTACGAGCAGTACTTCGGGCCG	CSAREQGGRYEQYF	3	2.5838680504715558E-5	42	TCRBV20	TCRBV20				TCRBV20-01,TCRBV20-or09_02		TCRBD01-01*01	TCRBD01	TCRBD01-01	01				TCRBJ02-07*01	TCRBJ02	TCRBJ02-07	01				0	0	3	1	4	3	39	-1	53	61	65	3	In	VDJ
GCTCCCTCCCAGACATCTGTGTACTTCTGTGCCAGCAGTACGGTCCCTGTTGACAGATTGCTTTCCTACGAGCAGTACTTCGGGCCG	CASSTVPVDRLLSYEQYF	6	5.1677361009431116E-5	54	TCRBV06	TCRBV06				TCRBV06-01,TCRBV06-05,TCRBV06-06		TCRBD01-01*01	TCRBD01	TCRBD01-01	01				TCRBJ02-07*01	TCRBJ02	TCRBJ02-07	01				5	12	2	5	7	1	27	39	51	56	63	6	In	VDJ
AGGCTGCTGTCGGCTGCTCCCTCCCAGACATCTGTGTACTTCTGTGCCAGCATGTGGGCGGATTCCTACGAGCAGTACTTCGGGCCG	CASMWADSYEQYF	3	2.5838680504715558E-5	39	TCRBV06-05*01	TCRBV06	TCRBV06-05	01								TCRBD01,TCRBD02	TCRBD01-01,TCRBD02-01		TCRBJ02-07*01	TCRBJ02	TCRBJ02-07	01				7	3	8	0	4	1	42	52	55	59	63	3	In	VDJ
TAGAGTCTGCCATCCCCAACCAGACAGCTCTTTACTTCTGTGCCACCAGTGATCTGACAGGGGTCCTACGAGCAGTACTTCGGGCCG		2	1.7225787003143707E-5	43	TCRBV24	TCRBV24				TCRBV24-01,TCRBV24-or09_02		TCRBD01-01*01	TCRBD01	TCRBD01-01	01				TCRBJ02-07*01	TCRBJ02	TCRBJ02-07	01				3	2	2	2	0	1	38	53	55	-1	63	2	Out	VDJ
ACCAGTGCCCATCCTGAAGACAGCAGCTTCTACATCTGCAGTGCTATAGACAGAAAGAGGAGCTCCTACGAGCAGTACTTCGGGCCG	CSAIDRKRSSYEQYF	2	1.7225787003143707E-5	45	TCRBV20	TCRBV20				TCRBV20-01,TCRBV20-or09_02		TCRBD02-01*02	TCRBD02	TCRBD02-01	02				TCRBJ02-07*01	TCRBJ02	TCRBJ02-07	01				0	8	10	2	0	0	36	50	58	-1	62	2	In	VDJ
AGCCAGAAGACTCAGCCCTGTATCTCTGCGCCAGCAGCCCCGGGACTAGCGGGGCGCCCCAGCTCCTACGAGCAGTACTTCGGGCCG		2	1.7225787003143707E-5	55	TCRBV04-01*01	TCRBV04	TCRBV04-01	01				TCRBD02-01*01	TCRBD02	TCRBD02-01	01				TCRBJ02-07*01	TCRBJ02	TCRBJ02-07	01				4	2	0	3	8	0	26	39	41	54	62	2	Out	VDJ
AATGTGAGCACCTTGGAGCTGGGGGACTCGGCCCTTTATCTTTGCGCCAGCAGCTTACGAAGCTCCTACGAGCAGTACTTCGGGCCG	CASSLRSSYEQYF	2	1.7225787003143707E-5	39	TCRBV05-01*01	TCRBV05	TCRBV05-01	01								TCRBD01,TCRBD02	TCRBD01-01,TCRBD02-01		TCRBJ02-07*01	TCRBJ02	TCRBJ02-07	01				2	2	2	8	2	0	42	56	58	60	62	2	In	VDJ
ACTGTGAGCAACATGAGCCCTGAAGACAGCAGCATATATCTCTGCAGCGTTTAGGGTCGGAACTCCTACGAGCAGTACTTCGGGCCG	CSV*GRNSYEQYF	3	2.5838680504715558E-5	39	TCRBV29-01*01	TCRBV29	TCRBV29-01	01								TCRBD01,TCRBD02	TCRBD01-01,TCRBD02-01		TCRBJ02-07*01	TCRBJ02	TCRBJ02-07	01				5	1	5	3	6	0	42	51	52	56	62	3	Stop	VDJ
TGAAGATCCAGCCCTCAGAACCCAGGGACTCAGCTGTGTACTTCTGTGCCAGCAGTTTGTCCCCCCTACGAGCAGTACTTCGGGCCG		1	8.612893501571853E-6	37	TCRBV12	TCRBV12				TCRBV12-03,TCRBV12-04									TCRBJ02-07*01	TCRBJ02	TCRBJ02-07	01				3	0	0	0	6	2	44	-1	-1	58	64	1	Out	VJ
ATCAATTCCCTGGAGCTTGGTGACTCTGCTGTGTATTTCTGTGCCAGCAGCCCACAGGGGGGACCCTACGAGCAGTACTTCGGGCCG	CASSPQGGPYEQYF	3	2.5838680504715558E-5	42	TCRBV03	TCRBV03				TCRBV03-01,TCRBV03-02		TCRBD01-01*01	TCRBD01	TCRBD01-01	01				TCRBJ02-07*01	TCRBJ02	TCRBJ02-07	01				4	1	3	1	3	2	39	52	53	61	64	3	In	VDJ
ACACCCTGCAGCCAGAAGACTCGGCCCTGTATCTCTGCGCCAGCAGCCCTCCCGGTAAGGGGACCCTACGAGCAGTACTTCGGGCCG		3	2.5838680504715558E-5	46	TCRBV04-03*01	TCRBV04	TCRBV04-03	01								TCRBD01,TCRBD02	TCRBD01-01,TCRBD02-01		TCRBJ02-07*01	TCRBJ02	TCRBJ02-07	01				4	11	0	7	0	2	35	48	59	-1	64	3	Out	VDJ
GTGACATCGGCCCAAAAGAACCCGACAGCTTTCTATCTCTGTGCCAGTAGTATCTTCGGGGGGACCTACGAGCAGTACTTCGGGCCG	CASSIFGGTYEQYF	6	5.1677361009431116E-5	42	TCRBV19-01	TCRBV19	TCRBV19-01				01,02	TCRBD02-01*01	TCRBD02	TCRBD02-01	01				TCRBJ02-07*01	TCRBJ02	TCRBJ02-07	01				3	3	8	1	1	2	39	53	56	63	64	6	In	VDJ
GCCAGGCCCTCACATACCTCTCAGTACCTCTGTGCCAGCCCCTTAAAGGGGACTAGCGGGAGAACCTACGAGCAGTACTTCGGGCCG	CASPLKGTSGRTYEQYF	1	8.612893501571853E-6	51	TCRBV25-01*01	TCRBV25	TCRBV25-01	01				TCRBD02-01*02	TCRBD02	TCRBD02-01	02				TCRBJ02-07*01	TCRBJ02	TCRBJ02-07	01				8	9	0	2	2	2	30	39	48	62	64	1	In	VDJ
CCTGGAGTCTGCCAGGCCCTCACATACCTCTCAGTACCTCTGTGCCCCAAGAGACAGGGGAGGGACTACGAGCAGTACTTCGGGCCG		5	4.306446750785927E-5	41	TCRBV25-01*01	TCRBV25	TCRBV25-01	01				TCRBD01-01*01	TCRBD01	TCRBD01-01	01				TCRBJ02-07*01	TCRBJ02	TCRBJ02-07	01				11	6	2	2	5	3	40	46	52	60	65	5	Out	VDJ
GACTGTGAGCAACATGAGCCCTGAAGACAGCAGCATATATCTCTGCAGCGTTGAGGGTCTTAACACTACGAGCAGTACTTCGGGCCG		3	2.5838680504715558E-5	38	TCRBV29-01*01	TCRBV29	TCRBV29-01	01								TCRBD01,TCRBD02	TCRBD01-01,TCRBD02-01		TCRBJ02-07*01	TCRBJ02	TCRBJ02-07	01				3	0	0	9	8	3	43	-1	54	57	65	3	Out	VDJ
GTGACCAGTGCCCATCCTGAAGACAGCAGCTTCTACATCTGCAGTGCTACCCCGCTGGCGGAACACTACGAGCAGTACTTCGGGCCG	CSATPLAEHYEQYF	2	1.7225787003143707E-5	42	TCRBV20	TCRBV20				TCRBV20-01,TCRBV20-or09_02		TCRBD02-01	TCRBD02	TCRBD02-01				01,02	TCRBJ02-07*01	TCRBJ02	TCRBJ02-07	01				4	8	7	5	4	3	39	49	57	61	65	2	In	VDJ
GTGACCAGTGCCCATCCTGAAGACAGCAGCTTCTACATCTGCAGTGCTAGACTAGCGGGGAGAGAATACGAGCAGTACTTCGGGCCG	CSARLAGREYEQYF	2	1.7225787003143707E-5	42	TCRBV20	TCRBV20				TCRBV20-01,TCRBV20-or09_02		TCRBD02-01*01	TCRBD02	TCRBD02-01	01				TCRBJ02-07*01	TCRBJ02	TCRBJ02-07	01				2	0	4	3	6	4	39	-1	51	60	66	2	In	VDJ
CTGAATGTGAACGCCTTGGAGCTGGACGACTCGGCCCTGTATCTCTGTGCCAGCAGCACCAGACTTGACGAGCAGTACTTCGGGCCG	CASSTRLDEQYF	2	1.7225787003143707E-5	36	TCRBV05-04*01	TCRBV05	TCRBV05-04	01				TCRBD02-01	TCRBD02	TCRBD02-01				01,02	TCRBJ02-07*01	TCRBJ02	TCRBJ02-07	01				4	4	2	10	2	5	45	57	61	65	67	2	In	VDJ
CACGCCCTGCAGCCAGAAGACTCAGCCCTGTATCTCTGCGCCAGCAGCCAAGGACGGGACACAAGGGACGAGCAGTACTTCGGGCCG	CASSQGRDTRDEQYF	2	1.7225787003143707E-5	45	TCRBV04-01*01	TCRBV04	TCRBV04-01	01				TCRBD01-01*01	TCRBD01	TCRBD01-01	01				TCRBJ02-07*01	TCRBJ02	TCRBJ02-07	01				1	3	0	6	6	5	36	52	55	61	67	2	In	VDJ
CAGTGACCAGTGCCCATCCTGAAGACAGCAGCTTCTACATCTGCAGTGCTAATCAGGTGGCGACGGAACGAGCAGTACTTCGGGCCG		2	1.7225787003143707E-5	40	TCRBV20	TCRBV20				TCRBV20-01,TCRBV20-or09_02		TCRBD01-01*01	TCRBD01	TCRBD01-01	01				TCRBJ02-07*01	TCRBJ02	TCRBJ02-07	01				4	2	4	4	10	5	41	51	53	57	67	2	Out	VDJ
TTTCCTCTCACTGTGACATCGGCCCAAAAGAACCCGACAGCTTTCTATCTCTGTCCACAGGGGGGTTTAGAGCAGTACTTCGGGCCG	CPQGGLEQYF	4	3.445157400628741E-5	30	TCRBV19-01	TCRBV19	TCRBV19-01				01,02	TCRBD01-01*01	TCRBD01	TCRBD01-01	01				TCRBJ02-07*01	TCRBJ02	TCRBJ02-07	01				14	2	3	1	5	7	51	54	56	64	69	4	In	VDJ
GTGAACGCCTTGGAGCTGGACGACTCGGCCCTGTATCTCTGTGCCAGCAGCTTGGGACAGCGACTTGAAGAGCAGTACTTCGGGCCG	CASSLGQRLEEQYF	2	1.7225787003143707E-5	42	TCRBV05-04*01	TCRBV05	TCRBV05-04	01				TCRBD01-01*01	TCRBD01	TCRBD01-01	01				TCRBJ02-07*01	TCRBJ02	TCRBJ02-07	01				0	0	2	5	9	7	39	-1	55	60	69	2	In	VDJ
CTGGAGTCTGCCAGGCCCTCACATACCTCTCAGTACCTCTGTGCCAGCAGTTCAACGGGGGCAGGGGAATCCATATATTTTGGAGAG	CASSSTGAGESIYF	2	1.7225787003143707E-5	42	TCRBV25-01*01	TCRBV25	TCRBV25-01	01								TCRBD01,TCRBD02	TCRBD01-01,TCRBD02-01		TCRBJ01-03*01	TCRBJ01	TCRBJ01-03	01				5	10	4	2	3	11	39	51	61	67	70	2	In	VDJ
CCAGGCCTGGGGGACGCAGCCATGTACCTGTGTGCCACCAGCAGGGGTCTACAGGGGAGCTCTGGAAACACCATATATTTTGGAGAG	CATSRGLQGSSGNTIYF	5	4.306446750785927E-5	51	TCRBV15-01*01	TCRBV15	TCRBV15-01	01				TCRBD01-01*01	TCRBD01	TCRBD01-01	01				TCRBJ01-03*01	TCRBJ01	TCRBJ01-03	01				3	6	3	2	2	0	30	44	50	57	59	5	In	VDJ
AATGTGAACGCCTTGGAGCTGGACGACTCGGCCCTGTATCTCTGTGCCAGCAGTACAGGCGAGGGAAACACCATATATTTTGGAGAG	CASSTGEGNTIYF	5	4.306446750785927E-5	39	TCRBV05-04*01	TCRBV05	TCRBV05-04	01				TCRBD01-01*01	TCRBD01	TCRBD01-01	01				TCRBJ01-03*01	TCRBJ01	TCRBJ01-03	01				5	1	3	4	4	4	42	53	54	59	63	5	In	VDJ
CCCTCAGAACCCAGGGACTCAGCTGTGTACTTCTGTGCCAGCAGTTTAGCAGGGGCCTCTGGGGCCAACGTCCTGACTTTCGGGGCC	CASSLAGASGANVLTF	2	1.7225787003143707E-5	48	TCRBV12	TCRBV12				TCRBV12-03,TCRBV12-04		TCRBD01-01*01	TCRBD01	TCRBD01-01	01				TCRBJ02-06*01	TCRBJ02	TCRBJ02-06	01				0	0	5	2	1	0	33	-1	50	55	56	2	In	VDJ
CAGCCAGAAGACTCAGCCCTGTATCTCTGCGCCAGCAGCCCGTGGACAGGGGAGCTAGTTGGGGCCAAAGTCCTGACTTTCGGGGCC	CASSPWTGELVGAKVLTF	2	1.7225787003143707E-5	54	TCRBV04-01*01	TCRBV04	TCRBV04-01	01				TCRBD01-01*01	TCRBD01	TCRBD01-01	01				TCRBJ02-06*01	TCRBJ02	TCRBJ02-06	01				4	3	1	2	17	13	27	40	43	52	69	2	In	VDJ
AAGCTCCTTCTCAGTGACTCTGGCTTCTATCTCTGTGCCTGGAGTCTAGCGGGAGGGTCTGGGGCCAAAGTCCTGACTTTCGGGGCC	CAWSLAGGSGAKVLTF	1	8.612893501571853E-6	48	TCRBV30-01*01	TCRBV30	TCRBV30-01	01				TCRBD02-01*02	TCRBD02	TCRBD02-01	02				TCRBJ02-06*01	TCRBJ02	TCRBJ02-06	01				2	0	4	0	12	13	33	-1	45	57	69	1	In	VDJ
AGTTCTAAGAAGCTCCTTCTCAGTGACTCTGGCTTCTATCTCTGTGCCTGGAGTAGACTAGCGGGAAACATTCAGTACTTCGGCGCC	CAWSRLAGNIQYF	1	8.612893501571853E-6	39	TCRBV30-01*01	TCRBV30	TCRBV30-01	01				TCRBD02-01	TCRBD02	TCRBD02-01				01,02	TCRBJ02-04*01	TCRBJ02	TCRBJ02-04	01				2	1	2	4	0	6	42	54	55	-1	65	1	In	VDJ
GCCAGGCCCTCACATACCTCTCAGTACCTCTGTGCCAGCAGTGAACGGGGACGTGGGGGAGGATTTTCACCCCTCCACTTTGGGAAC	CASSERGRGGGFSPLHF	2	1.7225787003143707E-5	51	TCRBV25-01*01	TCRBV25	TCRBV25-01	01				TCRBD02-01*02	TCRBD02	TCRBD02-01	02				TCRBJ01-06*01	TCRBJ01	TCRBJ01-06	01				2	11	9	1	3	9	30	45	56	62	65	2	In	VDJ
TCGGCCCAAAAGAACCCGACAGCTTTCTATCTCTGTGCCAGTAGTATAGATTCGCCAGGGGTTGATTCACCCCTCCACTTTGGGAAC	CASSIDSPGVDSPLHF	7	6.029025451100297E-5	48	TCRBV19-01	TCRBV19	TCRBV19-01				01,02	TCRBD01-01*01	TCRBD01	TCRBD01-01	01				TCRBJ01-06*01	TCRBJ01	TCRBJ01-06	01				0	5	4	2	3	8	33	50	55	61	64	7	In	VDJ
AGTTCTAAGAAGCTCCTTCTCAGTGACTCTGGCTTCTATCTCTGTGCCTGGAGTCGAGACTATAATTCACCCCTCCACTTTGGGAAC	CAWSRDYNSPLHF	4	3.445157400628741E-5	39	TCRBV30-01*01	TCRBV30	TCRBV30-01	01				TCRBD02-01*02	TCRBD02	TCRBD02-01	02				TCRBJ01-06*01	TCRBJ01	TCRBJ01-06	01				2	1	11	2	1	3	42	54	55	58	59	4	In	VDJ
ACCAGTGCCCATCCTGAAGACAGCAGCTTCTACATCTGCAGTGCTAGCCCCTTCGGGACAGATAATTCACCCCTCCACTTTGGGAAC	CSASPFGTDNSPLHF	2	1.7225787003143707E-5	45	TCRBV20	TCRBV20				TCRBV20-01,TCRBV20-or09_02		TCRBD01-01*01	TCRBD01	TCRBD01-01	01				TCRBJ01-06*01	TCRBJ01	TCRBJ01-06	01				3	7	0	5	0	5	36	47	54	-1	61	2	In	VDJ
GCAACATGAGCCCTGAAGACAGCAGCATATATCTCTGCAGCGTTAGGTCAGTTGGGGAACGGGAATTCACCCCTCCACTTTGGGAAC		2	1.7225787003143707E-5	46	TCRBV29-01*01	TCRBV29	TCRBV29-01	01								TCRBD01,TCRBD02	TCRBD01-01,TCRBD02-01		TCRBJ01-06*01	TCRBJ01	TCRBJ01-06	01				5	10	0	8	5	7	35	44	54	58	63	2	Out	VDJ
GTGACCAGTGCCCATCCTGAAGACAGCAGCTTCTACATCTGCAGTGCTAGACCGGGACGGACGAATTCACCCCTCCACTTTGGGAAC	CSARPGRTNSPLHF	4	3.445157400628741E-5	42	TCRBV20	TCRBV20				TCRBV20-01,TCRBV20-or09_02						TCRBD01,TCRBD02	TCRBD01-01,TCRBD02-01		TCRBJ01-06*01	TCRBJ01	TCRBJ01-06	01				2	2	0	7	5	7	39	51	53	58	63	4	In	VDJ
TCTAAGAAGCTCCTTCTCAGTGACTCTGGCTTCTATCTCTGTGCCTGTCCACGGGGACGGGCAAATTCACCCCTCCACTTTGGGAAC	CACPRGRANSPLHF	1	8.612893501571853E-6	42	TCRBV30-01*01	TCRBV30	TCRBV30-01	01								TCRBD01,TCRBD02	TCRBD01-01,TCRBD02-01		TCRBJ01-06*01	TCRBJ01	TCRBJ01-06	01				6	6	0	7	5	7	39	47	53	58	63	1	In	VDJ
CAGCGCACACAGCAGGAGGACTCCGCCGTGTATCTCTGTGCCAGCAGCTCGACTGTACCAGAAGTGGTTGAGCAGTTCTTCGGGCCA	CASSSTVPEVVEQFF	6	5.1677361009431116E-5	45	TCRBV07-08*01	TCRBV07	TCRBV07-08	01				TCRBD02-01	TCRBD02	TCRBD02-01				01,02	TCRBJ02-01*01	TCRBJ02	TCRBJ02-01	01				4	1	2	10	14	9	36	49	50	54	68	6	In	VDJ
AACCAGACCTCTCTGTACTTCTGTGCCAGCAGTTCCCATTCGCAGGGGACTAGCGGGAGGGCCTAGAATGAGCAGTTCTTCGGGCCA	CASSSHSQGTSGRA*NEQFF	10	8.612893501571854E-5	60	TCRBV27-01*01	TCRBV27	TCRBV27-01	01				TCRBD02-01*02	TCRBD02	TCRBD02-01	02				TCRBJ02-01*01	TCRBJ02	TCRBJ02-01	01				4	11	0	0	5	7	21	34	45	61	66	10	Stop	VDJ
CCCTCAGAACCCAGGGACTCAGCTGTGTACTTCTGTGCCAGCAGCCGCAGGGCACAGGGCCTTTACAATGAGCAGTTCTTCGGGCCA	CASSRRAQGLYNEQFF	2	1.7225787003143707E-5	48	TCRBV12	TCRBV12				TCRBV12-03,TCRBV12-04		TCRBD01-01*01	TCRBD01	TCRBD01-01	01				TCRBJ02-01*01	TCRBJ02	TCRBJ02-01	01				6	9	3	3	4	4	33	44	53	59	63	2	In	VDJ
AGTGCCCATCCTGAAGACAGCAGCTTCTACATCTGCAGTGCTAGCCTAGCGGGGGGGAGCTCCTACAATGAGCAGTTCTTCGGGCCA	CSASLAGGSSYNEQFF	3	2.5838680504715558E-5	48	TCRBV20	TCRBV20				TCRBV20-01,TCRBV20-or09_02		TCRBD02-01*01	TCRBD02	TCRBD02-01	01				TCRBJ02-01*01	TCRBJ02	TCRBJ02-01	01				3	1	4	0	2	0	33	44	45	57	59	3	In	VDJ
ACCAGTGCCCATCCTGAAGACAGCAGCTTCTACATCTGCAGTGCTAGAGATAATGGAAGGGGGGCAGGAGAGCAGTTCTTCGGGCCA	CSARDNGRGAGEQFF	5	4.306446750785927E-5	45	TCRBV20	TCRBV20				TCRBV20-01,TCRBV20-or09_02						TCRBD01,TCRBD02	TCRBD01-01,TCRBD02-01		TCRBJ02-01*01	TCRBJ02	TCRBJ02-01	01				0	7	5	1	6	10	36	50	57	63	69	5	In	VDJ
AAGCTCCTTCTCAGTGACTCTGGCTTCTATCTCTGTGCCTGGAGTGTACCGGGACAGGGGCTCCCCGGGACCCAGTACTTCGGGCCA	CAWSVPGQGLPGTQYF	1	8.612893501571853E-6	48	TCRBV30-01*01	TCRBV30	TCRBV30-01	01				TCRBD01-01*01	TCRBD01	TCRBD01-01	01				TCRBJ02-05*01	TCRBJ02	TCRBJ02-05	01				0	3	0	2	8	7	33	47	50	60	68	1	In	VDJ
CAGCCCTCAGAACCCAGGGACTCAGCTGTGTACTTCTGTGCCAGCAGCCGGACTAGCGGGAGATTTGAGACCCAGTACTTCGGGCCA	CASSRTSGRFETQYF	2	1.7225787003143707E-5	45	TCRBV12	TCRBV12				TCRBV12-03,TCRBV12-04		TCRBD02-01*02	TCRBD02	TCRBD02-01	02				TCRBJ02-05*01	TCRBJ02	TCRBJ02-05	01				6	2	1	2	4	5	36	47	49	62	66	2	In	VDJ
TGTGAACGCCTTGTTGCTGGGGGACTCGGCCCTCTATCTCTGTGCCAGCAGCGGAAGGGGGGGCGGGAGACCCAGTACTTCGGGCCA		3	2.5838680504715558E-5	41	TCRBV05-06*01	TCRBV05	TCRBV05-06	01				TCRBD02-01*01	TCRBD02	TCRBD02-01	01				TCRBJ02-05*01	TCRBJ02	TCRBJ02-05	01				4	4	9	0	3	5	40	52	56	63	66	3	Out	VDJ
CTGGAGTCTGCCAGGCCCTCACATACCTCTCAGTACCTCTGTGCCAGCAGTGAATTCCAGGGGTCGGAGACCCAGTACTTCGGGCCA	CASSEFQGSETQYF	2	1.7225787003143707E-5	42	TCRBV25-01*01	TCRBV25	TCRBV25-01	01				TCRBD01-01*01	TCRBD01	TCRBD01-01	01				TCRBJ02-05*01	TCRBJ02	TCRBJ02-05	01				1	2	4	2	3	5	39	55	57	63	66	2	In	VDJ
CGGCCCAAAAGAACCCGACAGCTTTCTATCTCTGTGCCAGTAGTATAGGGACGAAAACTTGCAAAGGAGACCCAGTACTTCGGGCCA		5	4.306446750785927E-5	49	TCRBV19-01	TCRBV19	TCRBV19-01				01,02					TCRBD01,TCRBD02	TCRBD01-01,TCRBD02-01		TCRBJ02-05*01	TCRBJ02	TCRBJ02-05	01				1	0	1	7	14	5	32	-1	48	52	66	5	Out	VDJ
CTGAGTTCTAAGAAGCTCCTTCTCAGTGACTCTGGCTTCTATCTCTGTGCCTGGACAGGGGGCAGCGAGACCCAGTACTTCGGGCCA	CAWTGGSETQYF	1	8.612893501571853E-6	36	TCRBV30-01*01	TCRBV30	TCRBV30-01	01				TCRBD01-01*01	TCRBD01	TCRBD01-01	01				TCRBJ02-05*01	TCRBJ02	TCRBJ02-05	01				4	0	4	0	3	5	45	-1	55	63	66	1	In	VDJ
CTCAGGCTGGAGTTGGCTGCTCCCTCCCAGACATCTGTGTACTTCTGTGCCAGCGATGGGGGGGCCGAGACCCAGTACTTCGGGCCA	CASDGGAETQYF	3	2.5838680504715558E-5	36	TCRBV06-06	TCRBV06	TCRBV06-06				01,02	TCRBD02-01*01	TCRBD02	TCRBD02-01	01				TCRBJ02-05*01	TCRBJ02	TCRBJ02-05	01				8	3	9	0	2	5	45	54	57	64	66	3	In	VDJ
AAGATCCAGCCCTCAGAACCCAGGGACTCAGCTGTGTACTTCTGTGCCAGCAGTTTATCAGGGCTAGAGACCCAGTACTTCGGGCCA	CASSLSGLETQYF	2	1.7225787003143707E-5	39	TCRBV12	TCRBV12				TCRBV12-03,TCRBV12-04		TCRBD01-01*01	TCRBD01	TCRBD01-01	01				TCRBJ02-05*01	TCRBJ02	TCRBJ02-05	01				2	1	4	3	2	4	42	57	58	63	65	2	In	VDJ
AGCACCTTGGAGCTGGGGGACTCGGCCCTTTATCTTTGCGCCACTACGAAAGGCAGCAAAGCGATAGAGACCCAGTACTTCGGGCCA	CATTKGSKAIETQYF	4	3.445157400628741E-5	45	TCRBV05-01*01	TCRBV05	TCRBV05-01	01				TCRBD02-01	TCRBD02	TCRBD02-01				01,02	TCRBJ02-05*01	TCRBJ02	TCRBJ02-05	01				9	16	6	6	2	4	36	43	59	63	65	4	In	VDJ
TCCTTCACCTACACACCCTGCAGCCAGAAGACTCGGCCCTGTATCTCTGTGCCAGCAGCCAAGATAGAGACCCAGTACTTCGGGCCA		2	1.7225787003143707E-5	34	TCRBV04-02*01	TCRBV04	TCRBV04-02	01											TCRBJ02-05*01	TCRBJ02	TCRBJ02-05	01				0	0	0	0	1	4	47	-1	-1	64	65	2	Out	VJ
CTCTCTGGAGCTGGGGGACTCAGCTTTGTATTTCTGTGCCAGCAGCGCCCCCGACTAGCGGGGGGAGAGACCCAGTACTTCGGGCCA		2	1.7225787003143707E-5	47	TCRBV09-01	TCRBV09	TCRBV09-01				01,02	TCRBD02-01*01	TCRBD02	TCRBD02-01	01				TCRBJ02-05*01	TCRBJ02	TCRBJ02-05	01				3	5	2	1	0	4	34	47	52	-1	65	2	Out	VDJ
ACTCTGAAGATCCGGTCCACAAAGCTGGAGGACTCAGCCATGTACTTCTGTGCCAGCAGTGGTCGAGAGACCCAGTACTTCGGGCCA	CASSGRETQYF	5	4.306446750785927E-5	33	TCRBV02-01*01	TCRBV02	TCRBV02-01	01				TCRBD02-01	TCRBD02	TCRBD02-01				01,02	TCRBJ02-05*01	TCRBJ02	TCRBJ02-05	01				4	2	8	6	0	4	48	61	63	-1	65	5	In	VDJ
AATGTGAACGCCTTGGAGCTGGACGACTCGGCCCTGTATCTCTGTGCCAGCAGCTTGAGCAATCGAGAGACCCAGTACTTCGGGCCA	CASSLSNRETQYF	2	1.7225787003143707E-5	39	TCRBV05-04*01	TCRBV05	TCRBV05-04	01				TCRBD02-01	TCRBD02	TCRBD02-01				01,02	TCRBJ02-05*01	TCRBJ02	TCRBJ02-05	01				1	0	6	7	5	4	42	-1	57	60	65	2	In	VDJ
AAGATCCAGCCCTCAGAACCCAGGGACTCAGCTGTGTACTTCTGTGCCAGCAGTCAAGACGCCCGAGAGACCCAGTACTTCGGGCCA	CASSQDARETQYF	2	1.7225787003143707E-5	39	TCRBV12	TCRBV12				TCRBV12-03,TCRBV12-04						TCRBD01,TCRBD02	TCRBD01-01,TCRBD02-01		TCRBJ02-05*01	TCRBJ02	TCRBJ02-05	01				5	3	2	7	5	4	42	54	57	60	65	2	In	VDJ
AGTTCTAAGAAGCTCCTTCTCAGTGACTCTGGCTTCTATCTCTGTGCCTGGGGGACAGGGATAAGAGAGACCCAGTACTTCGGGCCA	CAWGTGIRETQYF	1	8.612893501571853E-6	39	TCRBV30-01*01	TCRBV30	TCRBV30-01	01				TCRBD01-01*01	TCRBD01	TCRBD01-01	01				TCRBJ02-05*01	TCRBJ02	TCRBJ02-05	01				5	0	0	3	5	4	42	-1	51	60	65	1	In	VDJ
ACTGTGAGCAACATGAGCCCTGAAGACAGCAGCATATATCTCTGCAGCGTTTCCGGAGCGCTGGCAGAGACCCAGTACTTCGGGCCA	CSVSGALAETQYF	1	8.612893501571853E-6	39	TCRBV29-01*01	TCRBV29	TCRBV29-01	01				TCRBD02-01	TCRBD02	TCRBD02-01				01,02	TCRBJ02-05*01	TCRBJ02	TCRBJ02-05	01				5	5	6	6	5	4	42	51	56	60	65	1	In	VDJ
CTGCTGTCGGCTGCTCCCTCCCAGACATCTGTGTACTTCTGTGCCAGCAGTAGAGGGGCGTACCAAGAGACCCAGTACTTCGGGCCA	CASSRGAYQETQYF	2	1.7225787003143707E-5	42	TCRBV06-05*01	TCRBV06	TCRBV06-05	01								TCRBD01,TCRBD02	TCRBD01-01,TCRBD02-01		TCRBJ02-05*01	TCRBJ02	TCRBJ02-05	01				5	2	5	2	3	0	39	51	53	58	61	2	In	VDJ
GGGTTGGAGTCGGCTGCTCCCTCCCAAACATCTGTGTACTTCTGTGCCAGCAGTTTCCAACTAGCGGGTGACCAGTACTTCGGGCCA	CASSFQLAGDQYF	4	3.445157400628741E-5	39	TCRBV06	TCRBV06				TCRBV06-02,TCRBV06-03		TCRBD02-01	TCRBD02	TCRBD02-01				01,02	TCRBJ02-05*01	TCRBJ02	TCRBJ02-05	01				4	4	3	4	3	10	42	55	59	68	71	4	In	VDJ
ATCCAGCCCTCAGAACCCAGGGACTCAGCTGTGTACTTCTGTGCCAGCAGCGGGACTAGCGGTACTGGTACGCAGTATTTTGGCCCA	CASSGTSGTGTQYF	6	5.1677361009431116E-5	42	TCRBV12	TCRBV12				TCRBV12-03,TCRBV12-04		TCRBD02-01	TCRBD02	TCRBD02-01				01,02	TCRBJ02-03*01	TCRBJ02	TCRBJ02-03	01				6	1	0	5	6	8	39	50	51	62	68	6	In	VDJ
CTGACTGTGAGCAACATGAGCCCTGAAGACAGCAGCATATATCTCTGCAGCGTAGGACAGGGATGGGATACGCAGTATTTTGGCCCA	CSVGQGWDTQYF	2	1.7225787003143707E-5	36	TCRBV29-01*01	TCRBV29	TCRBV29-01	01				TCRBD01-01*01	TCRBD01	TCRBD01-01	01				TCRBJ02-03*01	TCRBJ02	TCRBJ02-03	01				6	1	1	3	4	6	45	53	54	62	66	2	In	VDJ
AGTTCTAAGAAGCTCCTTCTCAGTGACTCTGGCTTCTATCTCTGTGCCTGGACCCTCAGGGAGGGAGATACGCAGTATTTTGGCCCA	CAWTLREGDTQYF	1	8.612893501571853E-6	39	TCRBV30-01*01	TCRBV30	TCRBV30-01	01				TCRBD02-01*02	TCRBD02	TCRBD02-01	02				TCRBJ02-03*01	TCRBJ02	TCRBJ02-03	01				4	6	9	0	0	5	42	52	58	-1	65	1	In	VDJ
CCTACACGCCCTGCAGCCAGAAGACTCAGCCCTGTATCTCTGCGCCAGCAGCCTCCGATTGGGGCAGATACGCAGTATTTTGGCCCA		2	1.7225787003143707E-5	41	TCRBV04-01*01	TCRBV04	TCRBV04-01	01								TCRBD01,TCRBD02	TCRBD01-01,TCRBD02-01		TCRBJ02-03*01	TCRBJ02	TCRBJ02-03	01				4	7	6	2	0	4	40	53	60	-1	64	2	Out	VDJ
ACAGTGACCAGTGCCCATCCTGAAGACAGCAGCTTCTACATCTGCAGTGCTAGAGAAAGGGGTACAGATACGCAGTATTTTGGCCCA	CSARERGTDTQYF	3	2.5838680504715558E-5	39	TCRBV20	TCRBV20				TCRBV20-01,TCRBV20-or09_02		TCRBD01-01*01	TCRBD01	TCRBD01-01	01				TCRBJ02-03*01	TCRBJ02	TCRBJ02-03	01				0	1	5	2	1	3	42	56	57	62	63	3	In	VDJ
ACGATCCAGCGCACACAGCAGGAGGACTCGGCCGTGTATCTCTGTGCCAGCAGATTAGAGGTGACAGATACGCAGTATTTTGGCCCA	CASRLEVTDTQYF	4	3.445157400628741E-5	39	TCRBV07-02*01	TCRBV07	TCRBV07-02	01								TCRBD01,TCRBD02	TCRBD01-01,TCRBD02-01		TCRBJ02-03*01	TCRBJ02	TCRBJ02-03	01				1	0	5	4	2	3	42	-1	58	61	63	4	In	VDJ
TCTAAGAAGCTCCTTCTCAGTGACTCTGGCTTCTATCTCTGTGCCTGGAGTGTGACAGGATTCACAGATACGCAGTATTTTGGCCCA	CAWSVTGFTDTQYF	2	1.7225787003143707E-5	42	TCRBV30-01*01	TCRBV30	TCRBV30-01	01				TCRBD01-01*01	TCRBD01	TCRBD01-01	01				TCRBJ02-03*01	TCRBJ02	TCRBJ02-03	01				0	0	2	4	3	2	39	-1	53	59	62	2	In	VDJ
CTGAGTTCTAAGAAGCTCCTTCTCAGTGACTCTGGCTTCTATCTCTGTGCCTGGTCCCATGGCACAGATACGCAGTATTTTGGCCCA	CAWSHGTDTQYF	3	2.5838680504715558E-5	36	TCRBV30-01*01	TCRBV30	TCRBV30-01	01				TCRBD01-01*01	TCRBD01	TCRBD01-01	01				TCRBJ02-03*01	TCRBJ02	TCRBJ02-03	01				5	3	4	6	2	1	45	54	57	59	61	3	In	VDJ
AAGCTCCTTCTCAGTGACTCTGGCTTCTATCTCTGTGCCTGGAGTAAAAGCGGGAGAGTCGGCACAGATACGCAGTATTTTGGCCCA	CAWSKSGRVGTDTQYF	1	8.612893501571853E-6	48	TCRBV30-01*01	TCRBV30	TCRBV30-01	01				TCRBD02-01*02	TCRBD02	TCRBD02-01	02				TCRBJ02-03*01	TCRBJ02	TCRBJ02-03	01				2	3	6	2	5	1	33	45	48	56	61	1	In	VDJ
CTGCTGTCGGCTGCTCCCTCCCAGACATCTGTGTACTTCTGTGCCAGCACCCGGGGCAGTAGCACAGATACGCAGTATTTTGGCCCA	CASTRGSSTDTQYF	3	2.5838680504715558E-5	42	TCRBV06-05*01	TCRBV06	TCRBV06-05	01								TCRBD01,TCRBD02	TCRBD01-01,TCRBD02-01		TCRBJ02-03*01	TCRBJ02	TCRBJ02-03	01				7	3	7	0	3	0	39	49	52	57	60	3	In	VDJ
AGGCTGGAGTTGGCTGCTCCCTCCCAGACATCTGTGTACTTCTGTGCCAGCTTACAGCGGAGCACAGATACGCAGTATTTTGGCCCA	CASLQRSTDTQYF	4	3.445157400628741E-5	39	TCRBV06-06	TCRBV06	TCRBV06-06				01,02	TCRBD02-01	TCRBD02	TCRBD02-01				01,02	TCRBJ02-03*01	TCRBJ02	TCRBJ02-03	01				8	4	6	5	0	0	42	51	55	-1	60	4	In	VDJ
TGACTGTGAGCAACATGAGCCCTGAAGACAGCAGCATATATCTCTGCAGCCGATGCGGGAAGCACAGATACGCAGTATTTTGGCCCA		3	2.5838680504715558E-5	37	TCRBV29-01*01	TCRBV29	TCRBV29-01	01				TCRBD02-01*02	TCRBD02	TCRBD02-01	02				TCRBJ02-03*01	TCRBJ02	TCRBJ02-03	01				8	4	7	3	0	0	44	50	54	-1	60	3	Out	VDJ
CTGACAGTGACCAGTGCCCATCCTGAAGACAGCAGCTTCTACATCTGCAGTGCCACCGCGGCCACAGATACGCAGTATTTTGGCCCA	CSATAATDTQYF	2	1.7225787003143707E-5	36	TCRBV20	TCRBV20				TCRBV20-01,TCRBV20-or09_02		TCRBD02-01	TCRBD02	TCRBD02-01				01,02	TCRBJ02-03*01	TCRBJ02	TCRBJ02-03	01				6	4	7	5	1	2	45	53	57	61	62	2	In	VDJ
GTGAGCAACATGAGCCCTGAAGACAGCAGCATATATCTCTGCAGCGTTGAGTTTGACAGGGAGCAAGATACGCAGTATTTTGGCCCA	CSVEFDREQDTQYF	2	1.7225787003143707E-5	42	TCRBV29-01*01	TCRBV29	TCRBV29-01	01				TCRBD01-01*01	TCRBD01	TCRBD01-01	01				TCRBJ02-03*01	TCRBJ02	TCRBJ02-03	01				3	4	2	3	4	5	39	50	54	61	65	2	In	VDJ
CTGACAGTGACCAGTGCCCATCCTGAAGACAGCAGCTTCTACATCTGCAGTGCTGTAGGAGATTCCGGGGAGCTGTTTTTTGGAGAA	CSAVGDSGELFF	2	1.7225787003143707E-5	36	TCRBV20	TCRBV20				TCRBV20-01,TCRBV20-or09_02		TCRBD02-01*02	TCRBD02	TCRBD02-01	02				TCRBJ02-02*01	TCRBJ02	TCRBJ02-02	01				5	3	10	2	3	6	45	54	57	61	64	2	In	VDJ
GTGACCAGTGCCCATCCTGAAGACAGCAGCTTCTACATCTGCAGTGCTAGAGTTTTGCGATGGACCGGGGAGCTGTTTTTTGGAGAA	CSARVLRWTGELFF	5	4.306446750785927E-5	42	TCRBV20	TCRBV20				TCRBV20-01,TCRBV20-or09_02		TCRBD02-01	TCRBD02	TCRBD02-01				01,02	TCRBJ02-02*01	TCRBJ02	TCRBJ02-02	01				1	4	7	6	4	5	39	52	56	59	63	5	In	VDJ
TCTAAGAAGCTCCTTCTCAGTGACTCTGGCTTCTATCTCTGTGCCTGGAGTGTGCTAGCTGGGACCGGGGAGCTGTTTTTTGGAGAA	CAWSVLAGTGELFF	1	8.612893501571853E-6	42	TCRBV30-01*01	TCRBV30	TCRBV30-01	01				TCRBD02-01	TCRBD02	TCRBD02-01				01,02	TCRBJ02-02*01	TCRBJ02	TCRBJ02-02	01				0	1	4	7	4	5	39	53	54	59	63	1	In	VDJ
AGCTCTCTGGAGCTGGGGGACTCAGCTTTGTATTTCTGTGCCAGCAGCTCCCGGGACAGGGGCACCGGGGAGCTGTTTTTTGGAGAA	CASSSRDRGTGELFF	6	5.1677361009431116E-5	45	TCRBV09-01	TCRBV09	TCRBV09-01				01,02	TCRBD01-01*01	TCRBD01	TCRBD01-01	01				TCRBJ02-02*01	TCRBJ02	TCRBJ02-02	01				4	4	0	2	0	4	36	48	52	-1	62	6	In	VDJ
AGTTCTAAGAAGCTCCTTCTCAGTGACTCTGGCTTCTATCTCTGTGCCTGGAGTCGGGGATACACCGGGGAGCTGTTTTTTGGAGAA	CAWSRGYTGELFF	1	8.612893501571853E-6	39	TCRBV30-01*01	TCRBV30	TCRBV30-01	01				TCRBD02-01*01	TCRBD02	TCRBD02-01	01				TCRBJ02-02*01	TCRBJ02	TCRBJ02-02	01				2	0	8	3	2	3	42	-1	54	59	61	1	In	VDJ
AAGAAGCTCCTTCTCAGTGACTCTGGCTTCTATCTCTGTGCCTCCTCCGTTGGAGCGGGATACACCGGGGAGCTGTTTTTTGGAGAA	CASSVGAGYTGELFF	1	8.612893501571853E-6	45	TCRBV30-01*01	TCRBV30	TCRBV30-01	01				TCRBD02-01*02	TCRBD02	TCRBD02-01	02				TCRBJ02-02*01	TCRBJ02	TCRBJ02-02	01				7	10	6	3	1	3	36	43	53	60	61	1	In	VDJ
AAGAAGCTCCTTCTCAGTGACTCTGGCTTCTATCTCTGTGCCTGGAAACCCGGACCCACGAACACCGGGGAGCTGTTTTTTGGAGAA	CAWKPGPTNTGELFF	1	8.612893501571853E-6	45	TCRBV30-01*01	TCRBV30	TCRBV30-01	01								TCRBD01,TCRBD02	TCRBD01-01,TCRBD02-01		TCRBJ02-02*01	TCRBJ02	TCRBJ02-02	01				4	5	1	7	3	0	36	46	51	55	58	1	In	VDJ
ACCAGTGCCCATCCTGAAGACAGCAGCTTCTACATCTGCAGTGCTTCGGCAGGGGGTCTAAACACCGGGGAGCTGTTTTTTGGAGAA	CSASAGGLNTGELFF	2	1.7225787003143707E-5	45	TCRBV20	TCRBV20				TCRBV20-01,TCRBV20-or09_02		TCRBD01-01*01	TCRBD01	TCRBD01-01	01				TCRBJ02-02*01	TCRBJ02	TCRBJ02-02	01				5	4	4	1	4	2	36	45	49	56	60	2	In	VDJ
CTGACTGTGAGCAACATGAGCCCTGAAGACAGCAGCATATATCTCTGCAGCGTTGTGAAAAACACCGGGGAGCTGTTTTTTGGAGAA	CSVVKNTGELFF	3	2.5838680504715558E-5	36	TCRBV29-01*01	TCRBV29	TCRBV29-01	01								TCRBD01,TCRBD02	TCRBD01-01,TCRBD02-01		TCRBJ02-02*01	TCRBJ02	TCRBJ02-02	01				4	1	2	8	2	2	45	55	56	58	60	3	In	VDJ
CTGAAGATCCAGCCCTCAGAACCCAGGGACTCAGCTGTGTACTTCTGTGCCAGCAGGGGAGTAACCGGGGAGCTGTTTTTTGGAGAA	CASRGVTGELFF	2	1.7225787003143707E-5	36	TCRBV12	TCRBV12				TCRBV12-03,TCRBV12-04		TCRBD02-01*02	TCRBD02	TCRBD02-01	02				TCRBJ02-02*01	TCRBJ02	TCRBJ02-02	01				6	0	9	2	2	5	45	-1	56	61	63	2	In	VDJ
CTCCTTCTCAGTGACTCTGGCTTCTATCTCTGTGCCCGAAGAGGACGAGAGCGGGCGCTGGGCCTTGCGGAGCTGTTTTTTGGAGAA	CARRGRERALGLAELFF	1	8.612893501571853E-6	51	TCRBV30-01*01	TCRBV30	TCRBV30-01	01				TCRBD02-01	TCRBD02	TCRBD02-01				01,02	TCRBJ02-02*01	TCRBJ02	TCRBJ02-02	01				8	13	6	4	13	10	30	36	49	55	68	1	In	VDJ
TATTCCTTCACCTACACACCCTGCAGCCAGAAGACTCGGCCCTGTATCTCTGCGCCAGCAGCCAAAGCCACCGGTTTCTTTGGACAA		2	1.7225787003143707E-5	31	TCRBV04-03*01	TCRBV04	TCRBV04-03	01				TCRBD02-01	TCRBD02	TCRBD02-01				01,02	TCRBJ01-01*01	TCRBJ01	TCRBJ01-01	01				2	0	6	7	6	13	50	-1	65	68	74	2	Out	VDJ
GTGACCAGTGCCCATCCTGAAGACAGCAGCTTCTACATCTGCAGTGCTACTGAGGGGCAGGATAGACTTGAAGCTTTCTTTGGACAA	CSATEGQDRLEAFF	2	1.7225787003143707E-5	42	TCRBV20	TCRBV20				TCRBV20-01,TCRBV20-or09_02						TCRBD01,TCRBD02	TCRBD01-01,TCRBD02-01		TCRBJ01-01*01	TCRBJ01	TCRBJ01-01	01				4	3	5	2	11	7	39	49	52	57	68	2	In	VDJ
ACTCTGACAGTGACCAGTGCCCATCCTGAAGACAGCAGCTTCTACATCTGCAGTGCTAACAGGGCGAGTGAAGCTTTCTTTGGACAA	CSANRASEAFF	2	1.7225787003143707E-5	33	TCRBV20-01*01	TCRBV20	TCRBV20-01	01				TCRBD01-01*01	TCRBD01	TCRBD01-01	01				TCRBJ01-01*01	TCRBJ01	TCRBJ01-01	01				4	0	3	3	4	7	48	-1	58	64	68	2	In	VDJ
AGGCTGGAGTCGGCTGCTCCCTCCCAGACATCTGTGTACTTCTGTGCCAGCAGTCAAACGCAGGGTTCTGAAGCTTTCTTTGGACAA	CASSQTQGSEAFF	4	3.445157400628741E-5	39	TCRBV06-01*01	TCRBV06	TCRBV06-01	01				TCRBD01-01*01	TCRBD01	TCRBD01-01	01				TCRBJ01-01*01	TCRBJ01	TCRBJ01-01	01				5	6	4	3	2	6	42	54	60	65	67	4	In	VDJ
TCTAAGAAGCTCCTTCTCAGTGACTCTGGCTTCTATCTCTGTGCCTGGAGTGTACATCGGGGGGTAGCTGAAGCTTTCTTTGGACAA	CAWSVHRGVAEAFF	1	8.612893501571853E-6	42	TCRBV30-01*01	TCRBV30	TCRBV30-01	01				TCRBD02-01*01	TCRBD02	TCRBD02-01	01				TCRBJ01-01*01	TCRBJ01	TCRBJ01-01	01				0	4	8	1	3	6	39	53	57	64	67	1	In	VDJ
GTGACATCGGCCCAAAAGAACCCGACAGCTTTCTATCTCTGTGCCAGCAAGGGGGAGCCCGGCGGGACTGAAGCTTTCTTTGGACAA	CASKGEPGGTEAFF	5	4.306446750785927E-5	42	TCRBV19-01	TCRBV19	TCRBV19-01				01,02	TCRBD01-01*01	TCRBD01	TCRBD01-01	01				TCRBJ01-01*01	TCRBJ01	TCRBJ01-01	01				9	2	5	1	11	5	39	47	49	55	66	5	In	VDJ
TCTAAGAAGCTCCTTCTCAGTGACTCTGGCTTCTATCTCTGTGCCTGGAGTGTATTGGGCGGTAAGACTGAAGCTTTCTTTGGACAA	CAWSVLGGKTEAFF	1	8.612893501571853E-6	42	TCRBV30-01*01	TCRBV30	TCRBV30-01	01								TCRBD01,TCRBD02	TCRBD01-01,TCRBD02-01		TCRBJ01-01*01	TCRBJ01	TCRBJ01-01	01				0	3	8	0	6	5	39	53	56	60	66	1	In	VDJ
ACCAGTGCCCATCCTGAAGACAGCAGCTTCTACATCTGCAGTGCTGGAATTCTCAGGGGGCTGGGCACTGAAGCTTTCTTTGGACAA	CSAGILRGLGTEAFF	2	1.7225787003143707E-5	45	TCRBV20	TCRBV20				TCRBV20-01,TCRBV20-or09_02		TCRBD01-01*01	TCRBD01	TCRBD01-01	01				TCRBJ01-01*01	TCRBJ01	TCRBJ01-01	01				5	8	4	0	4	4	36	45	53	61	65	2	In	VDJ
CTGTCGGCTGCTCCCTCCCAGACATCTGTGTACTTCTGTGCCAGCAGTTACGGTGGGACAGGGGGCACTGAAGCTTTCTTTGGACAA	CASSYGGTGGTEAFF	3	2.5838680504715558E-5	45	TCRBV06-05*01	TCRBV06	TCRBV06-05	01				TCRBD01-01*01	TCRBD01	TCRBD01-01	01				TCRBJ01-01*01	TCRBJ01	TCRBJ01-01	01				2	3	0	1	0	4	36	51	54	-1	65	3	In	VDJ
AAGATCCAGCCCTCAGAACCCAGGGACTCAGCTGTGTACTTCTGTGCCAGCAGTTTGCAGGGAAGCACTGAAGCTTTCTTTGGACAA	CASSLQGSTEAFF	3	2.5838680504715558E-5	39	TCRBV12	TCRBV12				TCRBV12-03,TCRBV12-04		TCRBD01-01*01	TCRBD01	TCRBD01-01	01				TCRBJ01-01*01	TCRBJ01	TCRBJ01-01	01				3	1	4	3	3	4	42	56	57	62	65	3	In	VDJ
TTGGAGATCCAGCGCACAGAGCAGGGGGACTCGGCCATGTATCTCTGTGCCAGCAGCTTCACCCCCACTGAAGCTTTCTTTGGACAA	CASSFTPTEAFF	5	4.306446750785927E-5	36	TCRBV07-09	TCRBV07	TCRBV07-09				01,03					TCRBD01,TCRBD02	TCRBD01-01,TCRBD02-01		TCRBJ01-01*01	TCRBJ01	TCRBJ01-01	01				3	1	3	7	3	4	45	59	60	62	65	5	In	VDJ
ACAGTGACCAGTGCCCATCCTGAAGACAGCAGCTTCTACATCTGCAGTGCTGTCCGTCAGGGACCCACTGAAGCTTTCTTTGGACAA	CSAVRQGPTEAFF	2	1.7225787003143707E-5	39	TCRBV20	TCRBV20				TCRBV20-01,TCRBV20-or09_02						TCRBD01,TCRBD02	TCRBD01-01,TCRBD02-01		TCRBJ01-01*01	TCRBJ01	TCRBJ01-01	01				5	8	0	7	1	4	42	51	59	64	65	2	In	VDJ
ACTCTGAAGATCCAGCCCTCAGAACCCAGGGACTCAGCTGTGTACTTCTGTGCCATCTTGGGGTACACTGAAGCTTTCTTTGGACAA	CAILGYTEAFF	5	4.306446750785927E-5	33	TCRBV12	TCRBV12				TCRBV12-03,TCRBV12-04						TCRBD01,TCRBD02	TCRBD01-01,TCRBD02-01		TCRBJ01-01*01	TCRBJ01	TCRBJ01-01	01				10	4	6	2	1	3	48	55	59	63	64	5	In	VDJ
CAGTGACCAGTGCCCATCCTGAAGACAGCAGCTTCTACATCTGCAGTGCTAGAATAGGTGGATGACACTGAAGCTTTCTTTGGACAA		2	1.7225787003143707E-5	40	TCRBV20	TCRBV20				TCRBV20-01,TCRBV20-or09_02						TCRBD01,TCRBD02	TCRBD01-01,TCRBD02-01		TCRBJ01-01*01	TCRBJ01	TCRBJ01-01	01				2	6	1	8	2	3	41	53	59	62	64	2	Out	VDJ
TCATGTGGTCGCACTGCAGCAAGAAGACTCAGCTGCGTATCTCTGCACCAGCAGCCATCCGGGGACACTGAAGCTTTCTTTGGACAA		8	6.890314801257483E-5	38	TCRBV01-01*01	TCRBV01	TCRBV01-01	01				TCRBD02-01*01	TCRBD02	TCRBD02-01	01				TCRBJ01-01*01	TCRBJ01	TCRBJ01-01	01				3	2	8	3	0	3	43	57	59	-1	64	8	Out	VDJ
CTGAACATGAGCTCCTTGGAGCTGGGGGACTCAGCCCTGTACTTCTGTGCCAGCAGCTGGGTTAACACTGAAGCTTTCTTTGGACAA	CASSWVNTEAFF	7	6.029025451100297E-5	36	TCRBV13-01*01	TCRBV13	TCRBV13-01	01								TCRBD01,TCRBD02	TCRBD01-01,TCRBD02-01		TCRBJ01-01*01	TCRBJ01	TCRBJ01-01	01				4	0	0	9	2	2	45	-1	58	61	63	7	In	VDJ
AACGCCTTGGAGCTGGACGACTCGGCCCTGTATCTCTGTGCCAGCAGACCAGGTGGGAACGGTAACACTGAAGCTTTCTTTGGACAA	CASRPGGNGNTEAFF	8	6.890314801257483E-5	45	TCRBV05-04*01	TCRBV05	TCRBV05-04	01								TCRBD01,TCRBD02	TCRBD01-01,TCRBD02-01		TCRBJ01-01*01	TCRBJ01	TCRBJ01-01	01				5	7	0	8	5	2	36	47	54	58	63	8	In	VDJ
AGCACCTTGGAGCTGGGGGACTCGGCCCTTTATCTTTGCGCCAGCAGCCCCCTTGGGACAGCTAACACTGAAGCTTTCTTTGGACAA	CASSPLGTANTEAFF	4	3.445157400628741E-5	45	TCRBV05-01*01	TCRBV05	TCRBV05-01	01				TCRBD01-01*01	TCRBD01	TCRBD01-01	01				TCRBJ01-01*01	TCRBJ01	TCRBJ01-01	01				4	6	0	5	2	2	36	48	54	61	63	4	In	VDJ
ACTGTGAGCAACATGAGCCCTGAAGACAGCAGCATATATCTCTGCAGCGTTGAAAAGTTCTTGAACACTGAAGCTTTCTTTGGACAA	CSVEKFLNTEAFF	2	1.7225787003143707E-5	39	TCRBV29-01*01	TCRBV29	TCRBV29-01	01								TCRBD01,TCRBD02	TCRBD01-01,TCRBD02-01		TCRBJ01-01*01	TCRBJ01	TCRBJ01-01	01				2	1	5	5	4	0	42	54	55	57	61	2	In	VDJ
CACGCCCTGCAGCCAGAAGACTCAGCCCTGTATCTCTGCGCCAGCAGCCACCCGGGCGGGATGAACACTGAAGCTTTCTTTGGACAA	CASSHPGGMNTEAFF	4	3.445157400628741E-5	45	TCRBV04-01*01	TCRBV04	TCRBV04-01	01				TCRBD02-01*02	TCRBD02	TCRBD02-01	02				TCRBJ01-01*01	TCRBJ01	TCRBJ01-01	01				3	5	7	3	0	0	36	50	55	-1	61	4	In	VDJ
ACAGTGACCAGTGCCCATCCTGAAGACAGCAGCTTCTACATCTGCAGTGCTACGGGACAGATGAACACTGAAGCTTTCTTTGGACAA	CSATGQMNTEAFF	2	1.7225787003143707E-5	39	TCRBV20	TCRBV20				TCRBV20-01,TCRBV20-or09_02		TCRBD01-01*01	TCRBD01	TCRBD01-01	01				TCRBJ01-01*01	TCRBJ01	TCRBJ01-01	01				4	1	0	5	1	0	42	52	53	60	61	2	In	VDJ
AAGATCCGGTCCACAAAGCTGGAGGACTCAGCCATGTACTTCTGTGCCAGCAGTTCAGTCATGAACACTGAAGCTTTCTTTGGACAA	CASSSVMNTEAFF	4	3.445157400628741E-5	39	TCRBV02-01*01	TCRBV02	TCRBV02-01	01				TCRBD01-01*01	TCRBD01	TCRBD01-01	01				TCRBJ01-01*01	TCRBJ01	TCRBJ01-01	01				5	1	4	5	3	0	42	54	55	58	61	4	In	VDJ
CAGTGCCCATCCTGAAGACAGCAGCTTCTACATCTGCAGTGCTCCGGGACAGCTCCCGACATGAACACTGAAGCTTTCTTTGGACAA		2	1.7225787003143707E-5	47	TCRBV20	TCRBV20				TCRBV20-01,TCRBV20-or09_02		TCRBD01-01*01	TCRBD01	TCRBD01-01	01				TCRBJ01-01*01	TCRBJ01	TCRBJ01-01	01				5	2	0	5	9	0	34	43	45	52	61	2	Out	VDJ
GTGACCAGTGCCCATCCTGAAGACAGCAGCTTCTACATCTGCAGTGCCCATCAAACACAGGGGAACACTGAAGCTTTCTTTGGACAA	CSAHQTQGNTEAFF	2	1.7225787003143707E-5	42	TCRBV20	TCRBV20				TCRBV20-01,TCRBV20-or09_02		TCRBD01-01*01	TCRBD01	TCRBD01-01	01				TCRBJ01-01*01	TCRBJ01	TCRBJ01-01	01				6	9	3	3	0	1	39	47	56	-1	62	2	In	VDJ
GCAATCCTGTCCTCAGAACCGGGAGACACGGCACTGTATCTCTGCGCCAGCTGGGGGGCCTCGAACACTGAAGCTTTCTTTGGACAA	CASWGASNTEAFF	4	3.445157400628741E-5	39	TCRBV23-01*01	TCRBV23	TCRBV23-01	01								TCRBD01,TCRBD02	TCRBD01-01,TCRBD02-01		TCRBJ01-01*01	TCRBJ01	TCRBJ01-01	01				8	2	6	0	3	1	42	51	53	59	62	4	In	VDJ
ATCCAGCGCACACAGCAGGAGGACTCCGCCGTGTATCTCTGTGCCAGCAGCTTGGGGACGGCGAACACTGAAGCTTTCTTTGGACAA	CASSLGTANTEAFF	5	4.306446750785927E-5	42	TCRBV07-08*01	TCRBV07	TCRBV07-08	01								TCRBD01,TCRBD02	TCRBD01-01,TCRBD02-01		TCRBJ01-01*01	TCRBJ01	TCRBJ01-01	01				3	1	0	7	3	1	39	53	54	59	62	5	In	VDJ
TTGGAGTCGGCTGCTCCCTCCCAAACATCTGTGTACTTCTGTGCCAGCAATTTCAGGGAAACGAACACTGAAGCTTTCTTTGGACAA	CASNFRETNTEAFF	8	6.890314801257483E-5	42	TCRBV06	TCRBV06				TCRBV06-02,TCRBV06-03		TCRBD01-01*01	TCRBD01	TCRBD01-01	01				TCRBJ01-01*01	TCRBJ01	TCRBJ01-01	01				7	4	4	3	4	1	39	49	53	58	62	8	In	VDJ
GTGACATCGGCCCAAAAGAACCCGACAGCTTTCTATCTCTGTGCCAGTAGTGGGACCGACAAGAACACTGAAGCTTTCTTTGGACAA	CASSGTDKNTEAFF	10	8.612893501571854E-5	42	TCRBV19-01	TCRBV19	TCRBV19-01				01,02					TCRBD01,TCRBD02	TCRBD01-01,TCRBD02-01		TCRBJ01-01*01	TCRBJ01	TCRBJ01-01	01				5	0	0	7	6	1	39	-1	51	56	62	10	In	VDJ
ACCAGTGCCCATCCTGAAGACAGCAGCTTCTACATCTGCAGTGCTAAGCAGGACAGCAGGTTCAACACTGAAGCTTTCTTTGGACAA	CSAKQDSRFNTEAFF	2	1.7225787003143707E-5	45	TCRBV20	TCRBV20				TCRBV20-01,TCRBV20-or09_02		TCRBD01-01*01	TCRBD01	TCRBD01-01	01				TCRBJ01-01*01	TCRBJ01	TCRBJ01-01	01				4	4	1	5	7	2	36	46	50	56	63	2	In	VDJ
AGTCTGCCAGGCCCTCACATACCTCTCAGTACCTCTGTGCCAGCACCCCAGGAAGGGGAACTGAAAACTGAAGCTTTCTTTGGACAA		4	3.445157400628741E-5	46	TCRBV25-01*01	TCRBV25	TCRBV25-01	01				TCRBD01-01*01	TCRBD01	TCRBD01-01	01				TCRBJ01-01*01	TCRBJ01	TCRBJ01-01	01				7	8	5	2	8	5	35	45	53	58	66	4	Out	VDJ
TGACCAGTGCCCATCCTGAAGACAGCAGCTTCTACATCTGCAGTGCTCACTTCCGGGACAGGGTAGAGGGAAGCTTTCTTTGGACAA		2	1.7225787003143707E-5	43	TCRBV20	TCRBV20				TCRBV20-01,TCRBV20-or09_02		TCRBD01-01*01	TCRBD01	TCRBD01-01	01				TCRBJ01-01*01	TCRBJ01	TCRBJ01-01	01				5	7	0	3	6	8	38	47	54	63	69	2	Out	VDJ
ATCCAGCGCACACAGCAGGAGGACTCCGCCGTGTATCTCTGTGCCAGCAGCTTGATCAGGGGGCCAGGAAAACTGTTTTTTGGCAGT	CASSLIRGPGKLFF	3	2.5838680504715558E-5	42	TCRBV07-08*01	TCRBV07	TCRBV07-08	01				TCRBD01-01*01	TCRBD01	TCRBD01-01	01				TCRBJ01-04*01	TCRBJ01	TCRBJ01-04	01				3	3	4	0	4	10	39	53	56	64	68	3	In	VDJ
ACTCTGAAGATCCAGCCCTCAGAACCCAGGGACTCAGCTGTGTACTTCTGTGCCAGCAGGGGGTATGAAAAACTGTTTTTTGGCAGT	CASRGYEKLFF	2	1.7225787003143707E-5	33	TCRBV12	TCRBV12				TCRBV12-03,TCRBV12-04						TCRBD01,TCRBD02	TCRBD01-01,TCRBD02-01		TCRBJ01-04*01	TCRBJ01	TCRBJ01-04	01				6	0	6	2	1	6	48	-1	59	63	64	2	In	VDJ
GAGTTGGCTGCTCCCTCCCAGACATCTGTGTACTTCTGTGCCAGCAGTCCAAAACAGGTTGTGGATGAAAAACTGTTTTTTGGCAGT	CASSPKQVVDEKLFF	3	2.5838680504715558E-5	45	TCRBV06-06	TCRBV06	TCRBV06-06				01,02	TCRBD01-01*01	TCRBD01	TCRBD01-01	01				TCRBJ01-04*01	TCRBJ01	TCRBJ01-04	01				5	5	3	4	6	6	36	48	53	58	64	3	In	VDJ
TCTGCCAGGCCCTCACATACCTCTCAGTACCTCTGTGCCAGCAGTGAATCAGTCGGGACACTTAATGAAAAACTGTTTTTTGGCAGT	CASSESVGTLNEKLFF	2	1.7225787003143707E-5	48	TCRBV25-01*01	TCRBV25	TCRBV25-01	01				TCRBD01-01*01	TCRBD01	TCRBD01-01	01				TCRBJ01-04*01	TCRBJ01	TCRBJ01-04	01				1	5	0	6	2	4	33	49	54	60	62	2	In	VDJ
AAGAAGCTCCTTCTCAGTGACTCTGGCTTCTATCTCTGTGCCTGGAGTACCACCAGGGGTGGTAATGAAAAACTGTTTTTTGGCAGT	CAWSTTRGGNEKLFF	1	8.612893501571853E-6	45	TCRBV30-01*01	TCRBV30	TCRBV30-01	01				TCRBD01-01*01	TCRBD01	TCRBD01-01	01				TCRBJ01-04*01	TCRBJ01	TCRBJ01-04	01				2	5	4	2	3	4	36	48	53	59	62	1	In	VDJ
CAGCGCACACAGCAGGAGGACTCGGCCGTGTATCTCTGTGCCAGCAGCTCGACAGGGTCGGCTAATGAAAAACTGTTTTTTGGCAGT	CASSSTGSANEKLFF	6	5.1677361009431116E-5	45	TCRBV07-02*01	TCRBV07	TCRBV07-02	01				TCRBD01-01*01	TCRBD01	TCRBD01-01	01				TCRBJ01-04*01	TCRBJ01	TCRBJ01-04	01				4	1	2	3	4	3	36	49	50	57	61	6	In	VDJ
AAGAAGCTCCTTCTCAGTGACTCTGGCTTCTATCTCTGTGCCTGGAGGGTAGATTCAATACCTAATGAAAAACTGTTTTTTGGCAGT	CAWRVDSIPNEKLFF	1	8.612893501571853E-6	45	TCRBV30-01*01	TCRBV30	TCRBV30-01	01				TCRBD02-01	TCRBD02	TCRBD02-01				01,02	TCRBJ01-04*01	TCRBJ01	TCRBJ01-04	01				3	2	5	8	9	3	36	47	49	52	61	1	In	VDJ
AAGAAGCTCCTTCTCAGTGACTCTGGCTTCTATCTCTGTGCCTGGAGTGTACATGGGGGTACTAATGAAAAACTGTTTTTTGGCAGT	CAWSVHGGTNEKLFF	1	8.612893501571853E-6	45	TCRBV30-01*01	TCRBV30	TCRBV30-01	01								TCRBD01,TCRBD02	TCRBD01-01,TCRBD02-01		TCRBJ01-04*01	TCRBJ01	TCRBJ01-04	01				0	4	6	1	1	2	36	50	54	59	60	1	In	VDJ
TCACCAGGCCTGGGGGACGCAGCCATGTACCTGTGTGCCACCAGCAGAGATCGTGGCCAGACTAATGAAAAACTGTTTTTTGGCAGT	CATSRDRGQTNEKLFF	6	5.1677361009431116E-5	48	TCRBV15-01*01	TCRBV15	TCRBV15-01	01				TCRBD01-01*01	TCRBD01	TCRBD01-01	01				TCRBJ01-04*01	TCRBJ01	TCRBJ01-04	01				0	7	4	5	0	2	33	50	57	-1	60	6	In	VDJ
GAGCTTGGTGACTCTGCTGTGTATTTCTGTGCCAGCAGTATAAAGAACAGGGGGCATTCAACTAATGAAAAACTGTTTTTTGGCAGT	CASSIKNRGHSTNEKLFF	3	2.5838680504715558E-5	54	TCRBV03	TCRBV03				TCRBV03-01,TCRBV03-02		TCRBD01-01*01	TCRBD01	TCRBD01-01	01				TCRBJ01-04*01	TCRBJ01	TCRBJ01-04	01				6	8	3	0	3	0	27	38	46	55	58	3	In	VDJ
GAACCCAGGGACTCAGCTGTGTACTTCTGTGCCAGCAGTTTAGCGAGGGGCAGGGGGTCAACTAATGAAAAACTGTTTTTTGGCAGT	CASSLARGRGSTNEKLFF	2	1.7225787003143707E-5	54	TCRBV12	TCRBV12				TCRBV12-03,TCRBV12-04		TCRBD01-01*01	TCRBD01	TCRBD01-01	01				TCRBJ01-04*01	TCRBJ01	TCRBJ01-04	01				0	6	4	1	1	0	27	44	50	57	58	2	In	VDJ
CAGCCCTCAGAACCCAGGGACTCAGCTGTGTACTTCTGTGCCAGCAGAGCGACAGGGGGCTCGAATGAAAAACTGTTTTTTGGCAGT	CASRATGGSNEKLFF	4	3.445157400628741E-5	45	TCRBV12	TCRBV12				TCRBV12-03,TCRBV12-04		TCRBD01-01*01	TCRBD01	TCRBD01-01	01				TCRBJ01-04*01	TCRBJ01	TCRBJ01-04	01				6	3	2	0	3	5	36	47	50	60	63	4	In	VDJ
AGTCAGCTGCTCCCTCCCAGACATCTGTGTACTTCTGTGCCAGCATCCCGAACCGGGACGGAAAATGAAAAACTGTTTTTTGGCAGT		3	2.5838680504715558E-5	46	TCRBV06	TCRBV06				TCRBV06-01,TCRBV06-09						TCRBD01,TCRBD02	TCRBD01-01,TCRBD02-01		TCRBJ01-04*01	TCRBJ01	TCRBJ01-04	01				7	9	0	7	4	5	35	45	54	59	63	3	Out	VDJ
AAGAAGCTCCTTCTCAGTGACTCTGGCTTCTATCTCTGTGCCTGGAGTGTAAAGACCACAGGGGGCGAAAAACTGTTTTTTGGCAGT	CAWSVKTTGGEKLFF	1	8.612893501571853E-6	45	TCRBV30-01*01	TCRBV30	TCRBV30-01	01				TCRBD01-01*01	TCRBD01	TCRBD01-01	01				TCRBJ01-04*01	TCRBJ01	TCRBJ01-04	01				0	7	3	0	0	8	36	50	57	-1	66	1	In	VDJ
CCCTCAGAACCCAGGGACTCAGCTGTGTACTTCTGTGCCAGCAGTTCCTGGGGGACAGGGGGAGGCGAAAAACTGTTTTTTGGCAGT	CASSSWGTGGGEKLFF	4	3.445157400628741E-5	48	TCRBV12	TCRBV12				TCRBV12-03,TCRBV12-04		TCRBD01-01*01	TCRBD01	TCRBD01-01	01				TCRBJ01-04*01	TCRBJ01	TCRBJ01-04	01				4	5	0	1	4	8	33	46	51	62	66	4	In	VDJ
CTGCTGTCGGCTGCTCCCTCCCAGACATCTGTGTACTTCTGTGCCAGCATCCACAGGGTGGTTGGAGAAAAACTGTTTTTTGGCAGT	CASIHRVVGEKLFF	5	4.306446750785927E-5	42	TCRBV06-05*01	TCRBV06	TCRBV06-05	01				TCRBD01-01*01	TCRBD01	TCRBD01-01	01				TCRBJ01-04*01	TCRBJ01	TCRBJ01-04	01				7	3	3	3	8	8	39	49	52	58	66	5	In	VDJ
TCTAAGAAGCTCCTTCTCAGTGACTCTGGCTTCTATCTCTGTGCCTGGAGTGAGGGGACAGGACGAGAAAAACTGTTTTTTGGCAGT	CAWSEGTGREKLFF	1	8.612893501571853E-6	42	TCRBV30-01*01	TCRBV30	TCRBV30-01	01				TCRBD01-01*01	TCRBD01	TCRBD01-01	01				TCRBJ01-04*01	TCRBJ01	TCRBJ01-04	01				1	2	0	4	4	8	39	52	54	62	66	1	In	VDJ
ACTGTGAGCAACATGAGCCCTGAAGACAGCAGCATATATCTCTGCAGCGCCACGTCCCACGAAAACCAAAAACTGTTTTTTGGCAGT	CSATSHENQKLFF	2	1.7225787003143707E-5	39	TCRBV29-01*01	TCRBV29	TCRBV29-01	01								TCRBD01,TCRBD02	TCRBD01-01,TCRBD02-01		TCRBJ01-04*01	TCRBJ01	TCRBJ01-04	01				7	11	2	8	5	9	42	49	60	62	67	2	In	VDJ
ACCTTCACCTACACGCCCTGCAGCCAGAAGACTCAGCCCTGTATCTCTGCGCCAGCAAACGGGGGTCATTTCACCTTTTTTGGCAGT		4	3.445157400628741E-5	34	TCRBV04-01*01	TCRBV04	TCRBV04-01	01				TCRBD02-01*01	TCRBD02	TCRBD02-01	01				TCRBJ01-04*01	TCRBJ01	TCRBJ01-04	01				7	2	8	2	10	17	47	57	59	65	75	4	Out	VDJ
CTCTGAAGATCCAGCCCTCAGAACCCAGGGACTCAGCTGTGTACTTCTGTGCCAGCATGAGCGGGGTCGCCCCAGCATTTTGGTGAT		2	1.7225787003143707E-5	34	TCRBV12	TCRBV12				TCRBV12-03,TCRBV12-04		TCRBD02-01*01	TCRBD02	TCRBD02-01	01				TCRBJ01-05*01	TCRBJ01	TCRBJ01-05	01				7	2	6	3	2	9	47	57	59	66	68	2	Out	VDJ
AGTTCTAAGAAGCTCCTTCTCAGTGACTCTGGCTTCTATCTCTGTGCCTGGAGTTCCAGGCGGGTTCAGCCCCAGCATTTTGGTGAT	CAWSSRRVQPQHF	1	8.612893501571853E-6	39	TCRBV30-01*01	TCRBV30	TCRBV30-01	01				TCRBD02-01	TCRBD02	TCRBD02-01				01,02	TCRBJ01-05*01	TCRBJ01	TCRBJ01-05	01				2	5	7	4	1	6	42	54	59	64	65	1	In	VDJ
TGAAGATCCAGCCCTCAGAACCCAGGGACTCAGCTGTGTACTTCTGTGCCGAACGGGGGGCCGTATCAGCCCCAGCATTTTGGTGAT		4	3.445157400628741E-5	37	TCRBV12	TCRBV12				TCRBV12-03,TCRBV12-04		TCRBD02-01*01	TCRBD02	TCRBD02-01	01				TCRBJ01-05*01	TCRBJ01	TCRBJ01-05	01				11	3	8	1	4	5	44	50	53	60	64	4	Out	VDJ
CTGCTGTCGGCTGCTCCCTCCCAGACATCTGTGTACTTCTGTGCCAGCAGTATTAGGACAGGGGATCAGCCCCAGCATTTTGGTGAT	CASSIRTGDQPQHF	3	2.5838680504715558E-5	42	TCRBV06-05*01	TCRBV06	TCRBV06-05	01				TCRBD01-01*01	TCRBD01	TCRBD01-01	01				TCRBJ01-05*01	TCRBJ01	TCRBJ01-05	01				5	4	1	2	0	5	39	51	55	-1	64	3	In	VDJ
ATCCAGCCCTCAGAACCCAGGGACTCAGCTGTGTACTTCTGTGCCAGCAGTTCGACAGGGCGGGATCAGCCCCAGCATTTTGGTGAT	CASSSTGRDQPQHF	4	3.445157400628741E-5	42	TCRBV12	TCRBV12				TCRBV12-03,TCRBV12-04		TCRBD01-01*01	TCRBD01	TCRBD01-01	01				TCRBJ01-05*01	TCRBJ01	TCRBJ01-05	01				4	1	2	3	4	5	39	52	53	60	64	4	In	VDJ
ATCCAGCCCTCAGAACCCAGGGACTCAGCTGTGTACTTCTGTGCCAGCAGTTTCGGACAGGGCGATCAGCCCCAGCATTTTGGTGAT	CASSFGQGDQPQHF	2	1.7225787003143707E-5	42	TCRBV12	TCRBV12				TCRBV12-03,TCRBV12-04		TCRBD01-01*01	TCRBD01	TCRBD01-01	01				TCRBJ01-05*01	TCRBJ01	TCRBJ01-05	01				3	1	1	3	2	5	39	53	54	62	64	2	In	VDJ
CTACACACCCTGCAGCCAGAAGACTCGGCCCTGTATCTCTGCGCCAGCAGCCAAGATCGGATAGATCAGCCCCAGCATTTTGGTGAT	CASSQDRIDQPQHF	2	1.7225787003143707E-5	42	TCRBV04-03*01	TCRBV04	TCRBV04-03	01								TCRBD01,TCRBD02	TCRBD01-01,TCRBD02-01		TCRBJ01-05*01	TCRBJ01	TCRBJ01-05	01				0	2	1	8	3	5	39	56	58	61	64	2	In	VDJ
ACTCAGCTGCGTATCTCTGCACCAGCAGCCAAGAATGTAGCTGTCGGGGGACAGGGCCAAAGTAATCAGCCCCAGCATTTTGGTGAT		2	1.7225787003143707E-5	64	TCRBV01-01*01	TCRBV01	TCRBV01-01	01				TCRBD01-01*01	TCRBD01	TCRBD01-01	01				TCRBJ01-05*01	TCRBJ01	TCRBJ01-05	01				0	13	0	3	7	4	17	34	47	56	63	2	Out	VDJ
ATTCTGGAGTCCGCCAGCACCAACCAGACATCTATGTACCTCTGTGCCAGCGTCGGGACAGGGAATCAGCCCCAGCATTTTGGTGAT	CASVGTGNQPQHF	14	1.2058050902200594E-4	39	TCRBV28-01*01	TCRBV28	TCRBV28-01	01				TCRBD01-01*01	TCRBD01	TCRBD01-01	01				TCRBJ01-05*01	TCRBJ01	TCRBJ01-05	01				8	3	0	3	0	4	42	51	54	-1	63	14	In	VDJ
ACTGTGAGCAACATGAGCCCTGAAGACAGCAGCATATATCTCTGCAGCGTTGAAGGGACAGGGAATCAGCCCCAGCATTTTGGTGAT	CSVEGTGNQPQHF	1	8.612893501571853E-6	39	TCRBV29-01*01	TCRBV29	TCRBV29-01	01				TCRBD01-01*01	TCRBD01	TCRBD01-01	01				TCRBJ01-05*01	TCRBJ01	TCRBJ01-05	01				1	0	1	3	0	4	42	-1	55	-1	63	1	In	VDJ
AGGCTGCTGTCGGCTGCTCCCTCCCAGACATCTGTGTACTTCTGTGCCAGCAGTCTGGACCTCAATCAGCCCCAGCATTTTGGTGAT	CASSLDLNQPQHF	5	4.306446750785927E-5	39	TCRBV06-05*01	TCRBV06	TCRBV06-05	01								TCRBD01,TCRBD02	TCRBD01-01,TCRBD02-01		TCRBJ01-05*01	TCRBJ01	TCRBJ01-05	01				5	2	1	7	2	3	42	54	56	60	62	5	In	VDJ
GAGTCTGCCATCCCCAACCAGACAGCTCTTTACTTCTGTGCCACCAGTGACAAGTCGGGGGGCAATCAGCCCCAGCATTTTGGTGAT	CATSDKSGGNQPQHF	2	1.7225787003143707E-5	45	TCRBV24	TCRBV24				TCRBV24-01,TCRBV24-or09_02		TCRBD02-01*01	TCRBD02	TCRBD02-01	01				TCRBJ01-05*01	TCRBJ01	TCRBJ01-05	01				4	5	8	2	0	2	36	50	55	-1	61	2	In	VDJ
ACCAGTGCCCATCCTGAAGACAGCAGCTTCTACATCTGCAGTGCTATCCGGGACAGGTTTAGCAATCAGCCCCAGCATTTTGGTGAT	CSAIRDRFSNQPQHF	2	1.7225787003143707E-5	45	TCRBV20	TCRBV20				TCRBV20-01,TCRBV20-or09_02		TCRBD01-01*01	TCRBD01	TCRBD01-01	01				TCRBJ01-05*01	TCRBJ01	TCRBJ01-05	01				4	3	0	4	2	0	36	46	49	57	59	2	In	VDJ
CAGCGCACACAGCAGGAGGACTCGGCCGTGTATCTCTGTGCCAGCAGCGCGGGGACAGGTAGCAATCAGCCCCAGCATTTTGGTGAT	CASSAGTGSNQPQHF	3	2.5838680504715558E-5	45	TCRBV07-02*01	TCRBV07	TCRBV07-02	01				TCRBD01-01*01	TCRBD01	TCRBD01-01	01				TCRBJ01-05*01	TCRBJ01	TCRBJ01-05	01				5	3	0	4	0	0	36	48	51	-1	59	3	In	VDJ
CCCTCAGAACCCAGGGACTCAGCTGTGTACTTCTGTGCCAGCAGTCCAGACAGAGCGCCTAGCAATCAGCCCCAGCATTTTGGTGAT	CASSPDRAPSNQPQHF	2	1.7225787003143707E-5	48	TCRBV12	TCRBV12				TCRBV12-03,TCRBV12-04		TCRBD01-01*01	TCRBD01	TCRBD01-01	01				TCRBJ01-05*01	TCRBJ01	TCRBJ01-05	01				5	3	2	5	6	0	33	45	48	53	59	2	In	VDJ
ATCCAGCCCTCAGAACCCAGGGACTCAGCTGTGTACTTCTGTGCCAGCAGCGACAGGGGGCTTAGGCAGCCCCAGCATTTTGGTGAT	CASSDRGLRQPQHF	2	1.7225787003143707E-5	42	TCRBV12	TCRBV12				TCRBV12-03,TCRBV12-04		TCRBD01-01*01	TCRBD01	TCRBD01-01	01				TCRBJ01-05*01	TCRBJ01	TCRBJ01-05	01				6	1	2	0	5	7	39	50	51	61	66	2	In	VDJ
GTGACATCGGCCCAAAAGAACCCGACAGCTTTCTATCTCTGTGCCAGTAGTGCCAAGGTGACTGGACAGCCCCAGCATTTTGGTGAT	CASSAKVTGQPQHF	4	3.445157400628741E-5	42	TCRBV19-01	TCRBV19	TCRBV19-01				01,02	TCRBD02-01	TCRBD02	TCRBD02-01				01,02	TCRBJ01-05*01	TCRBJ01	TCRBJ01-05	01				5	8	2	10	3	7	39	51	59	63	66	4	In	VDJ
GTGACATCGGCCCAAAAGAACCCGACAGCTTTCTATCTCTGTGCCAGTAGCCCGGACAGGTCGTATAAGCCCCAGCATTTTGGTGAT	CASSPDRSYKPQHF	6	5.1677361009431116E-5	42	TCRBV19-01	TCRBV19	TCRBV19-01				01,02	TCRBD01-01*01	TCRBD01	TCRBD01-01	01				TCRBJ01-05*01	TCRBJ01	TCRBJ01-05	01				6	3	1	4	7	8	39	50	53	60	67	6	In	VDJ
ATCCAGCGCACAGAGCAGGGGGACTCGGCCATGTATCTCTGTGCCAGCAGCTTGGAGGGGGGACACACAAGAAAGACCTTCGGTTCG	CASSLEGGHTRKTF	7	6.029025451100297E-5	42	TCRBV07-09	TCRBV07	TCRBV07-09				01,03					TCRBD01,TCRBD02	TCRBD01-01,TCRBD02-01		TCRBJ01-02*01	TCRBJ01	TCRBJ01-02	01				3	6	0	6	10	14	39	53	59	65	75	7	In	VDJ
CTGACAGTGACCAGTGCCCATCCTGAAGACAGCAGCTTCTACATCTGCAGTGCACCAGCAGGGGGCATTGGCTACACCTTCGGTTCG	CSAPAGGIGYTF	2	1.7225787003143707E-5	36	TCRBV20	TCRBV20				TCRBV20-01,TCRBV20-or09_02		TCRBD01-01*01	TCRBD01	TCRBD01-01	01				TCRBJ01-02*01	TCRBJ01	TCRBJ01-02	01				6	5	4	0	2	7	45	53	58	66	68	2	In	VDJ
CGGCCCAAAAGAACCCGACAGCTTTCTATCTCTGTGCCAGTAGTACCTTGGGGCCCCGACAGGGGCTGTGGCTACACCTTCGGTTCG		7	6.029025451100297E-5	49	TCRBV19-01	TCRBV19	TCRBV19-01				01,02	TCRBD01-01*01	TCRBD01	TCRBD01-01	01				TCRBJ01-02*01	TCRBJ01	TCRBJ01-02	01				4	12	2	2	3	7	32	45	57	65	68	7	Out	VDJ
CTGACTGTGAGCAACATGAGCCCTGAAGACAGCAGCATATATCTCTGCAGCGTTGGGCAGGGGGTGGGTGGCTACACCTTCGGTTCG	CSVGQGVGGYTF	2	1.7225787003143707E-5	36	TCRBV29-01*01	TCRBV29	TCRBV29-01	01				TCRBD01-01*01	TCRBD01	TCRBD01-01	01				TCRBJ01-02*01	TCRBJ01	TCRBJ01-02	01				4	2	4	1	4	7	45	55	57	64	68	2	In	VDJ
CTCCTCACTCTGGAGTCCGCTACCAGCTCCCAGACATCTGTGTACTTCTGTGCCATCAGTGAGTCGTATGGCTACACCTTCGGTTCG	CAISESYGYTF	3	2.5838680504715558E-5	33	TCRBV10-03*01	TCRBV10	TCRBV10-03	01											TCRBJ01-02*01	TCRBJ01	TCRBJ01-02	01				0	0	0	0	1	5	48	-1	-1	65	66	3	In	VJ
AGGCTGGAGTCGGCTGCTCCCTCCCAGACATCTGTGTACTTCTGTGCCAGCCGCGATCCAGATATCTATGGCTACACCTTCGGTTCG	CASRDPDIYGYTF	8	6.890314801257483E-5	39	TCRBV06-01*01	TCRBV06	TCRBV06-01	01								TCRBD01,TCRBD02	TCRBD01-01,TCRBD02-01		TCRBJ01-02*01	TCRBJ01	TCRBJ01-02	01				8	7	4	5	4	4	42	51	58	61	65	8	In	VDJ
CTGACTGTGAGCAACATGAGCCCTGAAGACAGCAGCATATATCTCTGCAGCGTTGAAGATCCGATCTATGGCTACACCTTCGGTTCG	CSVEDPIYGYTF	1	8.612893501571853E-6	36	TCRBV29-01*01	TCRBV29	TCRBV29-01	01								TCRBD01,TCRBD02	TCRBD01-01,TCRBD02-01		TCRBJ01-02*01	TCRBJ01	TCRBJ01-02	01				0	3	2	8	1	4	45	59	62	64	65	1	In	VDJ
CTGACAGTGACCAGTGCCCATCCTGAAGACAGCAGCTTCTACATCTGCAGTGTAAAGTTTGGGGGCTATGGCTACACCTTCGGTTCG	CSVKFGGYGYTF	2	1.7225787003143707E-5	36	TCRBV20	TCRBV20				TCRBV20-01,TCRBV20-or09_02						TCRBD01,TCRBD02	TCRBD01-01,TCRBD02-01		TCRBJ01-02*01	TCRBJ01	TCRBJ01-02	01				7	8	6	1	0	4	45	52	60	-1	65	2	In	VDJ
ACTGTGAGCAACATGAGCCCTGAAGACAGCAGCATATATCTCTGCAGCGTTGAAGGGGCAGGGAGCTATGGCTACACCTTCGGTTCG	CSVEGAGSYGYTF	1	8.612893501571853E-6	39	TCRBV29-01*01	TCRBV29	TCRBV29-01	01								TCRBD01,TCRBD02	TCRBD01-01,TCRBD02-01		TCRBJ01-02*01	TCRBJ01	TCRBJ01-02	01				1	3	4	3	2	4	42	55	58	63	65	1	In	VDJ
ACAGTGACCAGTGCCCATCCTGAAGACAGCAGCTTCTACATCTGCAGTGCGAAGGGACAGGGAAGCTATGGCTACACCTTCGGTTCG	CSAKGQGSYGYTF	2	1.7225787003143707E-5	39	TCRBV20	TCRBV20				TCRBV20-01,TCRBV20-or09_02		TCRBD01-01*01	TCRBD01	TCRBD01-01	01				TCRBJ01-02*01	TCRBJ01	TCRBJ01-02	01				6	3	0	3	3	4	42	50	53	62	65	2	In	VDJ
CTCCTTCTCAGTGACTCTGGCTTCTATCTCTGTGCCTGGACCGTTGCCGATCGGGACAGGGGAACCTATGGCTACACCTTCGGTTCG	CAWTVADRDRGTYGYTF	1	8.612893501571853E-6	51	TCRBV30-01*01	TCRBV30	TCRBV30-01	01				TCRBD01-01*01	TCRBD01	TCRBD01-01	01				TCRBJ01-02*01	TCRBJ01	TCRBJ01-02	01				4	12	0	2	3	4	30	40	52	62	65	1	In	VDJ
CTGAGCTCTCTGGAGCTGGGGGACTCAGCTTTGTATTTCTGTGCCAGCAGCGTAGATAACAGGGACTATGGCTACACCTTCGGTTCG	CASSVDNRDYGYTF	5	4.306446750785927E-5	42	TCRBV09-01	TCRBV09	TCRBV09-01				01,02	TCRBD01-01*01	TCRBD01	TCRBD01-01	01				TCRBJ01-02*01	TCRBJ01	TCRBJ01-02	01				0	3	3	3	0	3	39	55	58	-1	64	5	In	VDJ
GAGTCTGCCAGGCCCTCACATACCTCTCAGTACCTCTGTGCCAGCAGTGAAGGCCGGGGTTCAGACTATGGCTACACCTTCGGTTCG	CASSEGRGSDYGYTF	4	3.445157400628741E-5	45	TCRBV25-01*01	TCRBV25	TCRBV25-01	01				TCRBD02-01*01	TCRBD02	TCRBD02-01	01				TCRBJ01-02*01	TCRBJ01	TCRBJ01-02	01				2	3	8	3	5	3	36	51	54	59	64	4	In	VDJ
CAGCGCACACAGCAGGAGGACTCGGCCGTGTATCTCTGTGCCAGCAGCATAAACAGGGGAGGTAACTATGGCTACACCTTCGGTTCG	CASSINRGGNYGYTF	8	6.890314801257483E-5	45	TCRBV07-02*01	TCRBV07	TCRBV07-02	01				TCRBD01-01*01	TCRBD01	TCRBD01-01	01				TCRBJ01-02*01	TCRBJ01	TCRBJ01-02	01				5	4	3	2	3	1	36	48	52	59	62	8	In	VDJ
ACATCGGCCCAAAAGAACCCGACAGCTTTCTATCTCTGTGCCAGTAGGAACCCCAGGGTCGCTAACTATGGCTACACCTTCGGTTCG	CASRNPRVANYGYTF	4	3.445157400628741E-5	45	TCRBV19-01	TCRBV19	TCRBV19-01				01,02	TCRBD01-01*01	TCRBD01	TCRBD01-01	01				TCRBJ01-02*01	TCRBJ01	TCRBJ01-02	01				6	6	4	3	3	0	36	47	53	58	61	4	In	VDJ
GTGAGCAACATGAGCCCTGAAGACAGCAGCATATATCTCTGCAGCGCCGGGGAGTGGGCAGCTAACTATGGCTACACCTTCGGTTCG	CSAGEWAANYGYTF	1	8.612893501571853E-6	42	TCRBV29-01*01	TCRBV29	TCRBV29-01	01				TCRBD02-01	TCRBD02	TCRBD02-01				01,02	TCRBJ01-02*01	TCRBJ01	TCRBJ01-02	01				7	1	8	3	9	0	39	46	47	52	61	1	In	VDJ
CAGCCCTCAGAACCCAGGGACTCAGCTGTGTACTTCTGTGCCAGCAGGCTATCAGGCAGGCCTAACTATGGCTACACCTTCGGTTCG	CASRLSGRPNYGYTF	2	1.7225787003143707E-5	45	TCRBV12	TCRBV12				TCRBV12-03,TCRBV12-04		TCRBD01-01*01	TCRBD01	TCRBD01-01	01				TCRBJ01-02*01	TCRBJ01	TCRBJ01-02	01				6	5	4	4	5	0	36	47	52	56	61	2	In	VDJ
ACAGTGACCAGTGCCCATCCTGAAGACAGCAGCTTCTACATCTGCAGTGCTAGAGATTTACAGAACTATGGCTACACCTTCGGTTCG	CSARDLQNYGYTF	5	4.306446750785927E-5	39	TCRBV20	TCRBV20				TCRBV20-01,TCRBV20-or09_02		TCRBD01-01*01	TCRBD01	TCRBD01-01	01				TCRBJ01-02*01	TCRBJ01	TCRBJ01-02	01				0	3	3	5	0	2	42	56	59	-1	63	5	In	VDJ
CTGGAGTCGGCTGCTCCCTCCCAGACATCTGTGTACTTCTGTGCCAGCAGTGAAGTAGTTGGCAACTATGGCTACACCTTCGGTTCG	CASSEVVGNYGYTF	10	8.612893501571854E-5	42	TCRBV06-01*01	TCRBV06	TCRBV06-01	01								TCRBD01,TCRBD02	TCRBD01-01,TCRBD02-01		TCRBJ01-02*01	TCRBJ01	TCRBJ01-02	01				1	5	9	0	0	2	39	55	60	-1	63	10	In	VDJ
GCCCATCCTGAAGACAGCAGCTTCTACATCTGCAGTGCTAGAGACACCAAACTCGGGACACACAACTATGGCTACACCTTCGGTTCG	CSARDTKLGTHNYGYTF	4	3.445157400628741E-5	51	TCRBV20	TCRBV20				TCRBV20-01,TCRBV20-or09_02		TCRBD01-01*01	TCRBD01	TCRBD01-01	01				TCRBJ01-02*01	TCRBJ01	TCRBJ01-02	01				0	10	0	6	3	2	30	44	54	60	63	4	In	VDJ
ACAGAGCAGGGGGACTCGGCCATGTATCTCTGTGCCAGCAGCCCACTGGCCACGACCGGACTAAACTATGGCTACACCTTCGGTTCG	CASSPLATTGLNYGYTF	4	3.445157400628741E-5	51	TCRBV07-09	TCRBV07	TCRBV07-09				01,03	TCRBD02-01	TCRBD02	TCRBD02-01				01,02	TCRBJ01-02*01	TCRBJ01	TCRBJ01-02	01				5	15	1	9	0	2	30	42	57	-1	63	4	In	VDJ
ACCCTGGAGTCTGCCAGGCCCTCACATACCTCTCAGTACCTCTGTGCCAGCAGCGTACAGGGAAACTATGGCTACACCTTCGGTTCG	CASSVQGNYGYTF	2	1.7225787003143707E-5	39	TCRBV25-01*01	TCRBV25	TCRBV25-01	01				TCRBD01-01*01	TCRBD01	TCRBD01-01	01				TCRBJ01-02*01	TCRBJ01	TCRBJ01-02	01				6	3	3	3	1	2	42	53	56	62	63	2	In	VDJ
CTGACAGTGACCAGTGCCCATCCTGAAGACAGCAGCTTCTACATCTGCAGTGCCTCGACAGGAAACTATGGCTACACCTTCGGTTCG	CSASTGNYGYTF	2	1.7225787003143707E-5	36	TCRBV20	TCRBV20				TCRBV20-01,TCRBV20-or09_02		TCRBD01-01*01	TCRBD01	TCRBD01-01	01				TCRBJ01-02*01	TCRBJ01	TCRBJ01-02	01				6	3	2	4	1	2	45	53	56	62	63	2	In	VDJ
CACACCCTGCAGCCAGAAGACTCGGCCCTGTATCTCTGCGCCAGCAGCCAAGGTTTGGGACCAAACTATGGCTACACCTTCGGTTCG	CASSQGLGPNYGYTF	2	1.7225787003143707E-5	45	TCRBV04-03*01	TCRBV04	TCRBV04-03	01								TCRBD01,TCRBD02	TCRBD01-01,TCRBD02-01		TCRBJ01-02*01	TCRBJ01	TCRBJ01-02	01				1	4	0	7	2	2	36	52	56	61	63	2	In	VDJ
ACTGTGAGCAACATGAGCCCTGAAGACAGCAGCATATATCTCTGCAGCGTTGAAAAGGGCCCCGCTGATGGCTACACCTTCGGTTCG	CSVEKGPADGYTF	1	8.612893501571853E-6	39	TCRBV29-01*01	TCRBV29	TCRBV29-01	01								TCRBD01,TCRBD02	TCRBD01-01,TCRBD02-01		TCRBJ01-02*01	TCRBJ01	TCRBJ01-02	01				2	1	5	3	8	6	42	54	55	59	67	1	In	VDJ
ATCAATTCCCTGGAGCTTGGTGACTCTGCTGTGTATTTCTGTGCCAGCAGCCAAGGCTGGACAGGGGATGGCTACACCTTCGGTTCG	CASSQGWTGDGYTF	7	6.029025451100297E-5	42	TCRBV03	TCRBV03				TCRBV03-01,TCRBV03-02		TCRBD01-01*01	TCRBD01	TCRBD01-01	01				TCRBJ01-02*01	TCRBJ01	TCRBJ01-02	01				1	3	1	2	0	6	39	55	58	-1	67	7	In	VDJ
CTGACTGTGAGCAACATGAGCCCTGAAGACAGCAGCATATATCTCTGCAGCGTCCGGACAGGGCCAGATGGCTACACCTTCGGTTCG	CSVRTGPDGYTF	2	1.7225787003143707E-5	36	TCRBV29-01*01	TCRBV29	TCRBV29-01	01				TCRBD01-01*01	TCRBD01	TCRBD01-01	01				TCRBJ01-02*01	TCRBJ01	TCRBJ01-02	01				6	2	1	3	4	6	45	53	55	63	67	2	In	VDJ
TTGGCGTCTGCTGTACCCTCTCAGACATCTGTGTACTTCTGTGCCAGCAGTTCCGACAGGGGGCCTGGGGGCTACACCTTCGGTTCG	CASSSDRGPGGYTF	4	3.445157400628741E-5	42	TCRBV06-04	TCRBV06	TCRBV06-04				01,02	TCRBD01-01*01	TCRBD01	TCRBD01-01	01				TCRBJ01-02*01	TCRBJ01	TCRBJ01-02	01				5	3	2	0	5	8	39	51	54	64	69	4	In	VDJ
CTGTCCCTAGAGTCTGCCATCCCCAACCAGACAGCTCTTTACTTCTGTGCCACCAGTGTTGGGTCCGGGGGCTACACCTTCGGTTCG	CATSVGSGGYTF	5	4.306446750785927E-5	36	TCRBV24	TCRBV24				TCRBV24-01,TCRBV24-or09_02		TCRBD02-01	TCRBD02	TCRBD02-01				01,02	TCRBJ01-02*01	TCRBJ01	TCRBJ01-02	01				5	7	8	4	0	8	45	58	65	-1	69	5	In	VDJ
CTAGAGTCTGCCATCCCCAACCAGACAGCTCTTTACTTCTGTGCCACCAGTGCAGCGACAGGGGACAGCGGCTACACCTTCGGTTCG	CATSAATGDSGYTF	6	5.1677361009431116E-5	42	TCRBV24	TCRBV24				TCRBV24-01,TCRBV24-or09_02		TCRBD01-01*01	TCRBD01	TCRBD01-01	01				TCRBJ01-02*01	TCRBJ01	TCRBJ01-02	01				5	4	2	2	5	8	39	52	56	64	69	6	In	VDJ
CACATCAATTCCCTGGAGCTTGGTGACTCTGCTGTGTATTTCTGTGCCAGCAGCCAACGAGGGGCCTACGGCTACACCTTCGGTTCG	CASSQRGAYGYTF	3	2.5838680504715558E-5	39	TCRBV03	TCRBV03				TCRBV03-01,TCRBV03-02						TCRBD01,TCRBD02	TCRBD01-01,TCRBD02-01		TCRBJ01-02*01	TCRBJ01	TCRBJ01-02	01				2	2	5	2	5	8	42	57	59	64	69	3	In	VDJ
AGGCTGCTGTCGGCTGCTCCCTCCCAGACATCTGTGTACTTCTGTGCCAGCAGTTTCGGACAGGGAAGAGGCTACACCTTCGGTTCG	CASSFGQGRGYTF	8	6.890314801257483E-5	39	TCRBV06-05*01	TCRBV06	TCRBV06-05	01				TCRBD01-01*01	TCRBD01	TCRBD01-01	01				TCRBJ01-02*01	TCRBJ01	TCRBJ01-02	01				4	2	1	3	4	8	42	55	57	65	69	8	In	VDJ
CTCAGGCTGGAGTTGGCTGCTCCCTCCCAGACATCTGTGTACTTCTGTGCCAGCAGCCCCGGGGCTGGGGAGGACACCTTCGGTTCG	CASSPGAGEDTF	2	1.7225787003143707E-5	36	TCRBV06-06	TCRBV06	TCRBV06-06				01,02	TCRBD02-01*02	TCRBD02	TCRBD02-01	02				TCRBJ01-02*01	TCRBJ01	TCRBJ01-02	01				6	11	9	1	0	12	45	56	67	-1	73	2	In	VDJ
CTGAATGTGAACGCCTTGTTGCTGGGGGACTCGGCCCTCTATCTCTGTGCCAGCAGCTATGGGAGCGAGACAGGGGTCTTCGGGCCG	CASSYGSETGVF	2	1.7225787003143707E-5	36	TCRBV05-06*01	TCRBV05	TCRBV05-06	01				TCRBD01-01*01	TCRBD01	TCRBD01-01	01				TCRBJ02-07*01	TCRBJ02	TCRBJ02-07	01				3	10	2	2	1	15	45	58	68	76	77	2	In	VDJ
AAGAAGCTCCTTCTCAGTGACTCTGGCTTCTATCTCTGTGCCTGGAACCCACGGGCTAGCGGGGGAGAGGGGCAGTACTTCGGGCCG	CAWNPRASGGEGQYF	1	8.612893501571853E-6	45	TCRBV30-01*01	TCRBV30	TCRBV30-01	01				TCRBD02-01*01	TCRBD02	TCRBD02-01	01				TCRBJ02-07*01	TCRBJ02	TCRBJ02-07	01				4	9	4	2	6	9	36	46	55	65	71	1	In	VDJ
CTGACTGTGAGCAACATGAGCCCTGAAGACAGCAGCATATATCTCTGCAGCGTGACTAGCGGGAGTGTTGAGCAGTACTTCGGGCCG	CSVTSGSVEQYF	3	2.5838680504715558E-5	36	TCRBV29-01*01	TCRBV29	TCRBV29-01	01				TCRBD02-01*02	TCRBD02	TCRBD02-01	02				TCRBJ02-07*01	TCRBJ02	TCRBJ02-07	01				6	0	2	2	4	7	45	-1	53	65	69	3	In	VDJ
CACGCCCTGCAGCCAGAAGACTCAGCCCTGTATCTCTGCGCCAGCAGCCAGGAGACAGGGGGCTCCTTCGAGCAGTACTTCGGGCCG	CASSQETGGSFEQYF	2	1.7225787003143707E-5	45	TCRBV04-01*01	TCRBV04	TCRBV04-01	01				TCRBD01-01*01	TCRBD01	TCRBD01-01	01				TCRBJ02-07*01	TCRBJ02	TCRBJ02-07	01				3	3	2	0	5	6	36	50	53	63	68	2	In	VDJ
CTGGAGTTGGCTGCTCCCTCCCAGACATCTGTGTACTTCTGTGCCAGCAGTTACGACACCAATGGGATCGAGCAGTACTTCGGGCCG	CASSYDTNGIEQYF	3	2.5838680504715558E-5	42	TCRBV06-06	TCRBV06	TCRBV06-06				01,02					TCRBD01,TCRBD02	TCRBD01-01,TCRBD02-01		TCRBJ02-07*01	TCRBJ02	TCRBJ02-07	01				2	9	0	8	1	6	39	54	63	67	68	3	In	VDJ
CTGACTGTGAGCAACATGAGCCCTGAAGACAGCAGCATATATCTCTGCAGCGTCGGGGAGGGTTTGGGCGAGCAGTACTTCGGGCCG	CSVGEGLGEQYF	2	1.7225787003143707E-5	36	TCRBV29-01*01	TCRBV29	TCRBV29-01	01				TCRBD02-01*02	TCRBD02	TCRBD02-01	02				TCRBJ02-07*01	TCRBJ02	TCRBJ02-07	01				6	2	9	0	6	6	45	53	55	62	68	2	In	VDJ
AAGAAGCTCCTTCTCAGTGACTCTGGCTTCTATCTCTGTGCCTGGAATCAAGCGGGGACAGGGAGGGGCGAGCAGTACTTCGGGCCG	CAWNQAGTGRGEQYF	1	8.612893501571853E-6	45	TCRBV30-01*01	TCRBV30	TCRBV30-01	01				TCRBD01-01*01	TCRBD01	TCRBD01-01	01				TCRBJ02-07*01	TCRBJ02	TCRBJ02-07	01				4	8	0	3	5	6	36	46	54	63	68	1	In	VDJ
CTGACTGTGAGCAACATGAGCCCTGAAGACAGCAGCATATATCTCTGCAGCGTTCAATTAAGGGAAGGCGAGCAGTACTTCGGGCCG	CSVQLREGEQYF	1	8.612893501571853E-6	36	TCRBV29-01*01	TCRBV29	TCRBV29-01	01								TCRBD01,TCRBD02	TCRBD01-01,TCRBD02-01		TCRBJ02-07*01	TCRBJ02	TCRBJ02-07	01				5	7	0	8	3	6	45	54	61	65	68	1	In	VDJ
AGGCTGCTGTCGGCTGCTCCCTCCCAGACATCTGTGTACTTCTGTGCCAGCAGCCGGGACAGGGGTAGCGAGCAGTACTTCGGGCCG	CASSRDRGSEQYF	2	1.7225787003143707E-5	39	TCRBV06-05*01	TCRBV06	TCRBV06-05	01				TCRBD01-01*01	TCRBD01	TCRBD01-01	01				TCRBJ02-07*01	TCRBJ02	TCRBJ02-07	01				6	2	0	2	3	6	42	53	55	65	68	2	In	VDJ
GACATCCGCTCACCAGGCCTGGGGGACGCAGCCATGTACCTGTGTGCCACCAGCAGAGATAGTGGGTCCGAGCAGTACTTCGGGCCG	CATSRDSGSEQYF	2	1.7225787003143707E-5	39	TCRBV15-01*01	TCRBV15	TCRBV15-01	01								TCRBD01,TCRBD02	TCRBD01-01,TCRBD02-01		TCRBJ02-07*01	TCRBJ02	TCRBJ02-07	01				0	4	0	9	2	6	42	59	63	66	68	2	In	VDJ
GAGCTGAATGTGAACGCCTTGGAGCTGGACGACTCGGCCCTGTATCTCTGTGCCAGCAGCTTGGCTGCCGAGCAGTACTTCGGGCCG	CASSLAAEQYF	4	3.445157400628741E-5	33	TCRBV05-04*01	TCRBV05	TCRBV05-04	01								TCRBD01,TCRBD02	TCRBD01-01,TCRBD02-01		TCRBJ02-07*01	TCRBJ02	TCRBJ02-07	01				0	2	10	0	0	6	48	64	66	-1	68	4	In	VDJ
ACTGCAGCAAGAAGACTCAGCTGCGTATCTCTGCACCAGCCCCCGTGGGGAGCGGGAGGGCCATCAGCCGAGCAGTACTTCGGGCCG		2	1.7225787003143707E-5	50	TCRBV01-01*01	TCRBV01	TCRBV01-01	01				TCRBD02-01*02	TCRBD02	TCRBD02-01	02				TCRBJ02-07*01	TCRBJ02	TCRBJ02-07	01				8	10	6	0	8	6	31	40	50	60	68	2	Out	VDJ
ACGATCCAGCGCACAGAGCAGCGGGACTCGGCCATGTATCGCTGTGCCAGCAGCGTCACAGGGCGCCCCGAGCAGTACTTCGGGCCG	CASSVTGRPEQYF	3	2.5838680504715558E-5	39	TCRBV07-06*01	TCRBV07	TCRBV07-06	01				TCRBD01-01*01	TCRBD01	TCRBD01-01	01				TCRBJ02-07*01	TCRBJ02	TCRBJ02-07	01				5	3	3	3	5	6	42	54	57	63	68	3	In	VDJ
AAGATCCAGCCCTCAGAACCCAGGGACTCAGCTGTGTACTTCTGTGCCAGCAGAATCCTCGGTTCGTACGAGCAGTACTTCGGGCCG	CASRILGSYEQYF	3	2.5838680504715558E-5	39	TCRBV12	TCRBV12				TCRBV12-03,TCRBV12-04		TCRBD02-01	TCRBD02	TCRBD02-01				01,02	TCRBJ02-07*01	TCRBJ02	TCRBJ02-07	01				6	6	8	5	4	4	42	53	59	62	66	3	In	VDJ
CTGCAGCCAGAAGACTCAGCCCTGTATCTCTGCGCCAGCAGCCAGACAGTTGGGGCGCCGAATCCGTACGAGCAGTACTTCGGGCCG	CASSQTVGAPNPYEQYF	2	1.7225787003143707E-5	51	TCRBV04-01*01	TCRBV04	TCRBV04-01	01				TCRBD01-01*01	TCRBD01	TCRBD01-01	01				TCRBJ02-07*01	TCRBJ02	TCRBJ02-07	01				3	0	2	5	17	4	30	-1	44	49	66	2	In	VDJ
TAAGAAGCTCCTTCTCAGTGACTCTGGCTTCTATCTCTGTGCCTGGAGTGTTGAGGGACAGGGGGCTACGAGCAGTACTTCGGGCCG		1	8.612893501571853E-6	44	TCRBV30-01*01	TCRBV30	TCRBV30-01	01				TCRBD01-01*01	TCRBD01	TCRBD01-01	01				TCRBJ02-07*01	TCRBJ02	TCRBJ02-07	01				0	3	0	1	0	3	37	51	54	-1	65	1	Out	VDJ
GAGTCTGCCAGGCCCTCACATACCTCTCAGTACCTCTGTGCCAGCAGTGGGCGGGACGGCAAGCGCTACGAGCAGTACTTCGGGCCG	CASSGRDGKRYEQYF	1	8.612893501571853E-6	45	TCRBV25-01*01	TCRBV25	TCRBV25-01	01				TCRBD02-01*02	TCRBD02	TCRBD02-01	02				TCRBJ02-07*01	TCRBJ02	TCRBJ02-07	01				4	1	7	3	9	3	36	49	50	56	65	1	In	VDJ
AAGATCCAGCCCTCAGAACCCAGGGACTCAGCTGTGTACTTCTGTGCCAGCAGAGATGGACTTTCCTACGAGCAGTACTTCGGGCCG	CASRDGLSYEQYF	1	8.612893501571853E-6	39	TCRBV12	TCRBV12				TCRBV12-03,TCRBV12-04		TCRBD02-01	TCRBD02	TCRBD02-01				01,02	TCRBJ02-07*01	TCRBJ02	TCRBJ02-07	01				6	4	1	10	1	1	42	53	57	62	63	1	In	VDJ
TGACTCTGCTGTGTATTTCTGTGCCAGCAGCCGTGGAAACTCACCGGGCCGCCAATAGTTCGTTCCTACGAGCAGTACTTCGGGCCG		2	1.7225787003143707E-5	62	TCRBV03	TCRBV03				TCRBV03-01,TCRBV03-02						TCRBD01,TCRBD02	TCRBD01-01,TCRBD02-01		TCRBJ02-07*01	TCRBJ02	TCRBJ02-07	01				4	13	8	0	14	1	19	32	45	49	63	2	Out	VDJ
GAGTCTGCCATCCCCAACCAGACAGCTCTTTACTTCTGTGCCACCAGTGATTGGGTAGAAGGGTCCTACGAGCAGTACTTCGGGCCG	CATSDWVEGSYEQYF	3	2.5838680504715558E-5	45	TCRBV24	TCRBV24				TCRBV24-01,TCRBV24-or09_02						TCRBD01,TCRBD02	TCRBD01-01,TCRBD02-01		TCRBJ02-07*01	TCRBJ02	TCRBJ02-07	01				2	7	5	3	0	1	36	52	59	-1	63	3	In	VDJ
ACAGTGACCAGTGCCCATCCTGAAGACAGCAGCTTCTACATCTGCAGTGCTAGAGATCGGGAGTCCTACGAGCAGTACTTCGGGCCG	CSARDRESYEQYF	2	1.7225787003143707E-5	39	TCRBV20	TCRBV20				TCRBV20-01,TCRBV20-or09_02		TCRBD02-01*02	TCRBD02	TCRBD02-01	02				TCRBJ02-07*01	TCRBJ02	TCRBJ02-07	01				0	1	8	2	0	1	42	56	57	-1	63	2	In	VDJ
CCTTGGAGCTGGACGACTCGGCCCTGTATCTCTGTGCCAGCAGCTTGAACACTGGCACTTAGCTCCTACGAGCAGTACTTCGGGCCG		2	1.7225787003143707E-5	49	TCRBV05-04*01	TCRBV05	TCRBV05-04	01								TCRBD01,TCRBD02	TCRBD01-01,TCRBD02-01		TCRBJ02-07*01	TCRBJ02	TCRBJ02-07	01				1	1	3	6	11	0	32	47	48	51	62	2	Out	VDJ
CTGACGATCCAGCGCACACAGCAGGAGGACTCGGCCGTGTATCTCTGTGCCAGCAGCTCTAGCTCCTACGAGCAGTACTTCGGGCCG	CASSSSSYEQYF	2	1.7225787003143707E-5	36	TCRBV07-02*01	TCRBV07	TCRBV07-02	01				TCRBD02-01	TCRBD02	TCRBD02-01				01,02	TCRBJ02-07*01	TCRBJ02	TCRBJ02-07	01				4	0	4	8	0	0	45	-1	58	-1	62	2	In	VDJ
GTGAGCAACATGAGCCCTGAAGACAGCAGCATATATCTCTGCAGCGTGGGGTGGGACAGCAGCTCCTACGAGCAGTACTTCGGGCCG	CSVGWDSSSYEQYF	2	1.7225787003143707E-5	42	TCRBV29-01*01	TCRBV29	TCRBV29-01	01				TCRBD01-01*01	TCRBD01	TCRBD01-01	01				TCRBJ02-07*01	TCRBJ02	TCRBJ02-07	01				6	5	0	5	3	0	39	47	52	59	62	2	In	VDJ
ACCCTGGAGTCTGCCAGGCCCTCACATACCTCTCAGTACCTCTGTGCCACCGGTGGAGACTCCTCCTACGAGCAGTACTTCGGGCCG	CATGGDSSYEQYF	1	8.612893501571853E-6	39	TCRBV25-01*01	TCRBV25	TCRBV25-01	01				TCRBD02-01	TCRBD02	TCRBD02-01				01,02	TCRBJ02-07*01	TCRBJ02	TCRBJ02-07	01				10	8	2	10	1	0	42	49	57	61	62	1	In	VDJ
ACACAGCAGGAGGACTCCGCCGTGTATCTCTGTGCCAGCAGCCAGAATAGGGGACTTAGAGACTCCTACGAGCAGTACTTCGGGCCG	CASSQNRGLRDSYEQYF	4	3.445157400628741E-5	51	TCRBV07-08*01	TCRBV07	TCRBV07-08	01				TCRBD02-01	TCRBD02	TCRBD02-01				01,02	TCRBJ02-07*01	TCRBJ02	TCRBJ02-07	01				5	8	0	10	6	0	30	42	50	56	62	4	In	VDJ
ACAGTGACCAGTGCCCATCCTGAAGACAGCAGCTTCTACATCTGCAGTGCTATAGGACAGGATCCCTACGAGCAGTACTTCGGGCCG	CSAIGQDPYEQYF	2	1.7225787003143707E-5	39	TCRBV20	TCRBV20				TCRBV20-01,TCRBV20-or09_02		TCRBD01-01*01	TCRBD01	TCRBD01-01	01				TCRBJ02-07*01	TCRBJ02	TCRBJ02-07	01				4	2	1	4	3	2	42	52	54	61	64	2	In	VDJ
CGGCTGCTCCCTCCCAGACATCTGTGTACTTCTGTGCCAGCAGTTACTCTTTTTGGGTCAGATCCCTACGAGCAGTACTTCGGGCCG		2	1.7225787003143707E-5	49	TCRBV06-05*01	TCRBV06	TCRBV06-05	01								TCRBD01,TCRBD02	TCRBD01-01,TCRBD02-01		TCRBJ02-07*01	TCRBJ02	TCRBJ02-07	01				0	5	0	9	7	2	32	49	54	57	64	2	Out	VDJ
CTGGAGTCCGCTACCAGCTCCCAGACATCTGTGTACTTCTGTGCCATCAGGCAGACAGGTAATCCCTACGAGCAGTACTTCGGGCCG	CAIRQTGNPYEQYF	4	3.445157400628741E-5	42	TCRBV10-03*01	TCRBV10	TCRBV10-03	01				TCRBD01-01*01	TCRBD01	TCRBD01-01	01				TCRBJ02-07*01	TCRBJ02	TCRBJ02-07	01				6	3	2	4	5	2	39	50	53	59	64	4	In	VDJ
GGTCGCACTGCAGCAAGAAGACTCAGCTGCGTATCTCTGCACCAGCAGCCAAGGGACGACAAGCCCTACGAGCAGTACTTCGGGCCG		1	8.612893501571853E-6	44	TCRBV01-01*01	TCRBV01	TCRBV01-01	01								TCRBD01,TCRBD02	TCRBD01-01,TCRBD02-01		TCRBJ02-07*01	TCRBJ02	TCRBJ02-07	01				1	0	1	7	7	2	37	-1	53	57	64	1	Out	VDJ
ATCAATTCCCTGGAGCTTGGTGACTCTGCTGTGTATTTCTGTGCCAGCAGCCCCCGGTCCGGGACCTACGAGCAGTACTTCGGGCCG	CASSPRSGTYEQYF	4	3.445157400628741E-5	42	TCRBV03	TCRBV03				TCRBV03-01,TCRBV03-02		TCRBD02-01*02	TCRBD02	TCRBD02-01	02				TCRBJ02-07*01	TCRBJ02	TCRBJ02-07	01				4	7	8	3	0	2	39	52	59	-1	64	4	In	VDJ
CTTGGAGCTGGGGGACTCGGCCCTTTATCTTTGCGCCAGCAGCTTTAGATCGGGACCTAGGGAACCTACGAGCAGTACTTCGGGCCG		5	4.306446750785927E-5	50	TCRBV05-01*01	TCRBV05	TCRBV05-01	01								TCRBD01,TCRBD02	TCRBD01-01,TCRBD02-01		TCRBJ02-07*01	TCRBJ02	TCRBJ02-07	01				2	6	0	7	8	2	31	45	51	56	64	5	Out	VDJ
AGCACCTTGGAGCTGGGGGACTCGGCCCTTTATCTTTGCGCCAGCACGTTCACGGACAGTCCAACCTACGAGCAGTACTTCGGGCCG	CASTFTDSPTYEQYF	4	3.445157400628741E-5	45	TCRBV05-01*01	TCRBV05	TCRBV05-01	01				TCRBD01-01*01	TCRBD01	TCRBD01-01	01				TCRBJ02-07*01	TCRBJ02	TCRBJ02-07	01				6	7	1	5	5	2	36	46	53	59	64	4	In	VDJ
CGGTCCACAAAGCTGGAGGACTCAGCCATGTACTTCTGTGCCAGCAGTACTACTAGCGGGAGTGGATACGAGCAGTACTTCGGGCCG	CASSTTSGSGYEQYF	2	1.7225787003143707E-5	45	TCRBV02-01*01	TCRBV02	TCRBV02-01	01				TCRBD02-01*02	TCRBD02	TCRBD02-01	02				TCRBJ02-07*01	TCRBJ02	TCRBJ02-07	01				5	3	3	2	4	4	36	48	51	62	66	2	In	VDJ
GAGATGAATGTGAGCACCTTGGAGCTGGGGGACTCGGCCCTTTATCTTTGCGCCAGCAGCTTAGGTGACGAGCAGTACTTCGGGCCG	CASSLGDEQYF	2	1.7225787003143707E-5	33	TCRBV05-01*01	TCRBV05	TCRBV05-01	01								TCRBD01,TCRBD02	TCRBD01-01,TCRBD02-01		TCRBJ02-07*01	TCRBJ02	TCRBJ02-07	01				2	0	5	4	2	5	48	-1	62	65	67	2	In	VDJ
CTGCTGTCGGCTGCTCCCTCCCAGACATCTGTGTACTTCTGTGCCAGCAGTGGGACAGGGGGGGTGGACGAGCAGTACTTCGGGCCG	CASSGTGGVDEQYF	3	2.5838680504715558E-5	42	TCRBV06-05*01	TCRBV06	TCRBV06-05	01				TCRBD01-01*01	TCRBD01	TCRBD01-01	01				TCRBJ02-07*01	TCRBJ02	TCRBJ02-07	01				5	0	0	1	5	5	39	-1	51	62	67	3	In	VDJ
TGCTGTCGGCTGCTCCCTCCCAGACATCTGTGTACTTCTGTGCCAGCAGTTCCCGCGGCAAATTCGGACGAGCAGTACTTCGGGCCG		3	2.5838680504715558E-5	43	TCRBV06-05*01	TCRBV06	TCRBV06-05	01				TCRBD02-01	TCRBD02	TCRBD02-01				01,02	TCRBJ02-07*01	TCRBJ02	TCRBJ02-07	01				4	3	7	5	9	5	38	51	54	58	67	3	Out	VDJ
AGTTCTAAGAAGCTCCTTCTCAGTGACTCTGGCTTCTATCTCTGTGCCTGGAGTGTACTGGGGATCCACGAGCAGTACTTCGGGCCG	CAWSVLGIHEQYF	1	8.612893501571853E-6	39	TCRBV30-01*01	TCRBV30	TCRBV30-01	01								TCRBD01,TCRBD02	TCRBD01-01,TCRBD02-01		TCRBJ02-07*01	TCRBJ02	TCRBJ02-07	01				0	4	0	8	3	5	42	56	60	64	67	1	In	VDJ
CCGCTCAGGCTGGAGTTGGCTGCTCCCTCCCAGACATCTGTGTACTTCTGTGCCAGCAGACAGGGCCACGAGCAGTACTTCGGGCCG	CASRQGHEQYF	2	1.7225787003143707E-5	33	TCRBV06-06	TCRBV06	TCRBV06-06				01,02	TCRBD01-01*01	TCRBD01	TCRBD01-01	01				TCRBJ02-07*01	TCRBJ02	TCRBJ02-07	01				6	0	3	3	2	5	48	-1	59	65	67	2	In	VDJ
TGTGAGCACCTTGGAGCTGGGGGACTCGGCCCTTTATCTTTGCGCCAGCAGCAAAGGACAGGGTTCAACGAGCAGTACTTCGGGCCG		12	1.0335472201886223E-4	41	TCRBV05-01*01	TCRBV05	TCRBV05-01	01				TCRBD01-01*01	TCRBD01	TCRBD01-01	01				TCRBJ02-07*01	TCRBJ02	TCRBJ02-07	01				4	3	1	3	4	5	40	52	55	63	67	12	Out	VDJ
ATCCAGCGCACAGAGCAGGGGGACTCGGCCATGTATCTCTGTGCCAGCAGCCGCCCGTCCGGGGGCAACGAGCAGTACTTCGGGCCG	CASSRPSGGNEQYF	5	4.306446750785927E-5	42	TCRBV07-09	TCRBV07	TCRBV07-09				01,03					TCRBD01,TCRBD02	TCRBD01-01,TCRBD02-01		TCRBJ02-07*01	TCRBJ02	TCRBJ02-07	01				5	9	6	0	1	5	39	51	60	66	67	5	In	VDJ
CCTGAAGACAGCAGCATATATCTCTGCAGCGTTGCCGATGAAGCGGATTAAGCGGGAGGGCGTAATGGAGAGCAGTACTTCGGGCCG	CSVADEAD*AGGRNGEQYF	1	8.612893501571853E-6	57	TCRBV29-01*01	TCRBV29	TCRBV29-01	01				TCRBD02-01*02	TCRBD02	TCRBD02-01	02				TCRBJ02-07*01	TCRBJ02	TCRBJ02-07	01				4	16	6	0	9	7	24	34	50	60	69	1	Stop	VDJ
TCTAAGAAGCTCCTTCTCAGTGACTCTGGCTTCTATCTCTGTGCCTGGAGTGCGCAGGGGATTGGATACACCATATATTTTGGAGAG	CAWSAQGIGYTIYF	1	8.612893501571853E-6	42	TCRBV30-01*01	TCRBV30	TCRBV30-01	01				TCRBD01-01*01	TCRBD01	TCRBD01-01	01				TCRBJ01-03*01	TCRBJ01	TCRBJ01-03	01				1	2	4	2	7	8	39	52	54	60	67	1	In	VDJ
AAGCTCCTTCTCAGTGACTCTGGCTTCTATCTCTGTGCCTGGAGTAGGATTGGACGGATCTCTGGAAACACCATATATTTTGGAGAG	CAWSRIGRISGNTIYF	1	8.612893501571853E-6	48	TCRBV30-01*01	TCRBV30	TCRBV30-01	01								TCRBD01,TCRBD02	TCRBD01-01,TCRBD02-01		TCRBJ01-03*01	TCRBJ01	TCRBJ01-03	01				2	6	1	7	4	0	33	45	51	55	59	1	In	VDJ
CTGGAGTTGGCTGCTCCCTCCCAGACATCTGTGTACTTCTGTGCCAGCAGTTACGGGCAGGCTGGAAACACCATATATTTTGGAGAG	CASSYGQAGNTIYF	4	3.445157400628741E-5	42	TCRBV06-06	TCRBV06	TCRBV06-06				01,02	TCRBD01-01*01	TCRBD01	TCRBD01-01	01				TCRBJ01-03*01	TCRBJ01	TCRBJ01-03	01				2	3	4	4	0	2	39	54	57	-1	61	4	In	VDJ
CTGACAGTGACCAGTGCCCATCCTGAAGACAGCAGCTTCTACATCTGCAGTGCTAGAGGACCTGGAAACACCATATATTTTGGAGAG	CSARGPGNTIYF	2	1.7225787003143707E-5	36	TCRBV20	TCRBV20				TCRBV20-01,TCRBV20-or09_02						TCRBD01,TCRBD02	TCRBD01-01,TCRBD02-01		TCRBJ01-03*01	TCRBJ01	TCRBJ01-03	01				1	0	2	7	0	2	45	-1	58	-1	61	2	In	VDJ
AACGCCTTGTTGCTGGGGGACTCGGCCCTCTATCTCTGTGCCAGCAGCTCGGACAGGCGGACTGGAAACACCATATATTTTGGAGAG	CASSSDRRTGNTIYF	3	2.5838680504715558E-5	45	TCRBV05-06*01	TCRBV05	TCRBV05-06	01				TCRBD01-01*01	TCRBD01	TCRBD01-01	01				TCRBJ01-03*01	TCRBJ01	TCRBJ01-03	01				3	1	1	4	4	2	36	49	50	57	61	3	In	VDJ
TCTAAGAAGCTCCTTCTCAGTGACTCTGGCTTCTATCTCTGTGCCTGGAGTGTAGGGCAGACCGGAAACACCATATATTTTGGAGAG	CAWSVGQTGNTIYF	1	8.612893501571853E-6	42	TCRBV30-01*01	TCRBV30	TCRBV30-01	01								TCRBD01,TCRBD02	TCRBD01-01,TCRBD02-01		TCRBJ01-03*01	TCRBJ01	TCRBJ01-03	01				0	0	5	3	6	4	39	-1	53	57	63	1	In	VDJ
AGCAACATGAGCCCTGAAGACAGCAGCATATATCTCTGCAGCGTTGGGTCCGTAGGCTCTGGGGCCAACGTCCTGACTTTCGGGGCC	CSVGSVGSGANVLTF	1	8.612893501571853E-6	45	TCRBV29-01*01	TCRBV29	TCRBV29-01	01								TCRBD01,TCRBD02	TCRBD01-01,TCRBD02-01		TCRBJ02-06*01	TCRBJ02	TCRBJ02-06	01				4	7	5	4	0	0	36	46	53	-1	56	1	In	VDJ
AGTGACTCTGGCTTCTATCTCTGTGCCTGGAGGAATTTCGGGATTCTCACCCGAAGCTCTGGGGCCAACGTCCTGACTTTCGGGGCC	CAWRNFGILTRSSGANVLTF	1	8.612893501571853E-6	60	TCRBV30-01	TCRBV30	TCRBV30-01				01,02	TCRBD02-01*02	TCRBD02	TCRBD02-01	02				TCRBJ02-06*01	TCRBJ02	TCRBJ02-06	01				3	6	8	3	13	0	21	32	38	43	56	1	In	VDJ
CAGCGCACACAGCAGGAGGACTCGGCCGTGTATCTCTGTGCCAGCAGCTTTCCAGGCGGGGGCCCCGGGATTCAGTACTTCGGCGCC	CASSFPGGGPGIQYF	6	5.1677361009431116E-5	45	TCRBV07-02*01	TCRBV07	TCRBV07-02	01				TCRBD02-01*01	TCRBD02	TCRBD02-01	01				TCRBJ02-04*01	TCRBJ02	TCRBJ02-04	01				3	5	7	2	7	10	36	50	55	62	69	6	In	VDJ
CTGAGTTCTAAGAAGCTCCTTCTCAGTGACTCTGGCTTCTATCTCTGTGCCTGGAGTGTGGGGGTTGACATTCAGTACTTCGGCGCC	CAWSVGVDIQYF	3	2.5838680504715558E-5	36	TCRBV30-01*01	TCRBV30	TCRBV30-01	01								TCRBD01,TCRBD02	TCRBD01-01,TCRBD02-01		TCRBJ02-04*01	TCRBJ02	TCRBJ02-04	01				0	0	6	1	3	8	45	-1	59	64	67	3	In	VDJ
ATCCAGCCCTCAGAACCCAGGGACTCAGCTGTGTACTTCTGTGCCAGCACCCTAAGCGGAACCAAAAACATTCAGTACTTCGGCGCC	CASTLSGTKNIQYF	3	2.5838680504715558E-5	42	TCRBV12	TCRBV12				TCRBV12-03,TCRBV12-04		TCRBD02-01	TCRBD02	TCRBD02-01				01,02	TCRBJ02-04*01	TCRBJ02	TCRBJ02-04	01				7	5	6	5	2	2	39	49	54	59	61	3	In	VDJ
GAGTCTGCCATCCCCAACCAGACAGCTCTTTACTTCTGTGCCACCAGTGAGACTGGGACAGACAAAAACATTCAGTACTTCGGCGCC	CATSETGTDKNIQYF	2	1.7225787003143707E-5	45	TCRBV24	TCRBV24				TCRBV24-01,TCRBV24-or09_02		TCRBD01-01*01	TCRBD01	TCRBD01-01	01				TCRBJ02-04*01	TCRBJ02	TCRBJ02-04	01				4	4	0	5	1	3	36	50	54	61	62	2	In	VDJ
CTGAAGATCCAGCCCTCAGAACCCAGGGACTCAGCTGTGTACTTCTGTGCCAGCAGTCGGACAGGCCCCGTCCTCCACTTTGGGAAC	CASSRTGPVLHF	2	1.7225787003143707E-5	36	TCRBV12	TCRBV12				TCRBV12-03,TCRBV12-04		TCRBD01-01*01	TCRBD01	TCRBD01-01	01				TCRBJ01-06*01	TCRBJ01	TCRBJ01-06	01				5	1	1	4	6	15	45	57	58	65	71	2	In	VDJ
CTGGAGTCCGCTACCAGCTCCCAGACATCTGTGTACTTCTGTGCCATCAGCGCCGGGACAGGGGGCGATCCCCTCCACTTTGGGAAC	CAISAGTGGDPLHF	12	1.0335472201886223E-4	42	TCRBV10-03*01	TCRBV10	TCRBV10-03	01				TCRBD01-01*01	TCRBD01	TCRBD01-01	01				TCRBJ01-06*01	TCRBJ01	TCRBJ01-06	01				6	4	0	0	3	13	39	50	54	66	69	12	In	VDJ
TCGGCTGCTCCCTCCCAGACATCTGTGTACTTCTGTGCCAGCAGAGGGGGGACAGGGGGATTGGGTTCACCCCTCCACTTTGGGAAC	CASRGGTGGLGSPLHF	3	2.5838680504715558E-5	48	TCRBV06	TCRBV06				TCRBV06-01,TCRBV06-05		TCRBD01-01*01	TCRBD01	TCRBD01-01	01				TCRBJ01-06*01	TCRBJ01	TCRBJ01-06	01				6	4	0	1	6	9	33	44	48	59	65	3	In	VDJ
AAGCTCCTTCTCAGTGACTCTGGCTTCTATCTCTGTGCCTGGAGTTCTCGGACAGGTCGTCGCGGTTCACCCCTCCACTTTGGGAAC	CAWSSRTGRRGSPLHF	5	4.306446750785927E-5	48	TCRBV30-01*01	TCRBV30	TCRBV30-01	01				TCRBD01-01*01	TCRBD01	TCRBD01-01	01				TCRBJ01-06*01	TCRBJ01	TCRBJ01-06	01				2	4	1	4	9	9	33	45	49	56	65	5	In	VDJ
ACTCTGGAGTCCGCTACCAGCTCCCAGACATCTGTGTACTTCTGTGTCCTAGGGCAGCCAAAGGATTCACCCCTCCACTTTGGGAAC	CVLGQPKDSPLHF	5	4.306446750785927E-5	39	TCRBV10-03*01	TCRBV10	TCRBV10-03	01								TCRBD01,TCRBD02	TCRBD01-01,TCRBD02-01		TCRBJ01-06*01	TCRBJ01	TCRBJ01-06	01				13	4	5	3	10	8	42	46	50	54	64	5	In	VDJ
CTAGAGTCTGCCATCCCCAACCAGACAGCTCTTTACTTCTGTGCCACCAGTGGAGTCAGGACTAATTCACCCCTCCACTTTGGGAAC	CATSGVRTNSPLHF	3	2.5838680504715558E-5	42	TCRBV24	TCRBV24				TCRBV24-01,TCRBV24-or09_02						TCRBD01,TCRBD02	TCRBD01-01,TCRBD02-01		TCRBJ01-06*01	TCRBJ01	TCRBJ01-06	01				5	6	1	7	0	6	39	52	58	-1	62	3	In	VDJ
AAGCTCCTTCTCAGTGACTCTGGCTTCTATCTCTGTGCCTGGAGCCGAGGACAGGGCTCCTATAATTCACCCCTCCACTTTGGGAAC	CAWSRGQGSYNSPLHF	2	1.7225787003143707E-5	48	TCRBV30-01*01	TCRBV30	TCRBV30-01	01				TCRBD01-01*01	TCRBD01	TCRBD01-01	01				TCRBJ01-06*01	TCRBJ01	TCRBJ01-06	01				3	4	1	3	0	0	33	44	48	-1	56	2	In	VDJ
CCTAGAGTCTGCCATCCCCAACCAGACAGCTCTTTACTTCTGTGCCACCAGTGGGGACTGAATAATTCACCCCTCCACTTTGGGAAC		3	2.5838680504715558E-5	41	TCRBV24	TCRBV24				TCRBV24-01,TCRBV24-or09_02		TCRBD02-01	TCRBD02	TCRBD02-01				01,02	TCRBJ01-06*01	TCRBJ01	TCRBJ01-06	01				5	0	0	10	2	5	40	-1	53	59	61	3	Out	VDJ
ATCCAGCCCTCAGAACCCAGGGACTCAGCTGTGTACTTCTGTGCCAGCGGCGGGGGGGCTAGGAATTCACCCCTCCACTTTGGGAAC	CASGGGARNSPLHF	2	1.7225787003143707E-5	42	TCRBV12	TCRBV12				TCRBV12-03,TCRBV12-04		TCRBD02-01*01	TCRBD02	TCRBD02-01	01				TCRBJ01-06*01	TCRBJ01	TCRBJ01-06	01				8	1	7	0	5	7	39	48	49	58	63	2	In	VDJ
ACCAGTGCCCATCCTGAAGACAGCAGCTTCTACATCTGCAGTGCATCACTAGCGGGAATACCGCTTGGTGAGCAGTTCTTCGGGCCA	CSASLAGIPLGEQFF	3	2.5838680504715558E-5	45	TCRBV20	TCRBV20				TCRBV20-01,TCRBV20-or09_02		TCRBD02-01*02	TCRBD02	TCRBD02-01	02				TCRBJ02-01*01	TCRBJ02	TCRBJ02-01	01				6	3	3	3	11	9	36	44	47	57	68	3	In	VDJ
AACATTCTCAACTCTGACTGTGAGCAACATGAGCCCTGAAGACAGCAGCATATATCTCTGCAGCGTAGTGAGCAGTTCTTCGGGCCA		2	1.7225787003143707E-5	23	TCRBV29-01*01	TCRBV29	TCRBV29-01	01								TCRBD01,TCRBD02	TCRBD01-01,TCRBD02-01		TCRBJ02-01*01	TCRBJ02	TCRBJ02-01	01				6	0	5	5	0	9	58	-1	66	-1	68	2	Out	VDJ
CTAGAGTCTGCCATCCCCAACCAGACAGCTCTTTACTTCTGTGCCACCAGTGCCCACAGGGGAATGAATGAGCAGTTCTTCGGGCCA	CATSAHRGMNEQFF	3	2.5838680504715558E-5	42	TCRBV24	TCRBV24				TCRBV24-01,TCRBV24-or09_02		TCRBD01-01*01	TCRBD01	TCRBD01-01	01				TCRBJ02-01*01	TCRBJ02	TCRBJ02-01	01				5	3	3	2	4	7	39	52	55	62	66	3	In	VDJ
AACGCCTTGGAGCTGGACGACTCGGCCCTGTATCTCTGTGCCAGCAGCTTGGTGTCAGGAGTGTACAATGAGCAGTTCTTCGGGCCA	CASSLVSGVYNEQFF	7	6.029025451100297E-5	45	TCRBV05-04*01	TCRBV05	TCRBV05-04	01								TCRBD01,TCRBD02	TCRBD01-01,TCRBD02-01		TCRBJ02-01*01	TCRBJ02	TCRBJ02-01	01				0	3	4	4	4	4	36	52	55	59	63	7	In	VDJ
AACGCCTTGGAGCTGGACGACTCGGCCCTGTATCTCTGTGCCAGCAGCTTGGCGGGTCGGGGCTACAATGAGCAGTTCTTCGGGCCA	CASSLAGRGYNEQFF	4	3.445157400628741E-5	45	TCRBV05-04*01	TCRBV05	TCRBV05-04	01				TCRBD02-01*01	TCRBD02	TCRBD02-01	01				TCRBJ02-01*01	TCRBJ02	TCRBJ02-01	01				0	5	8	3	0	3	36	52	57	-1	62	4	In	VDJ
AAGAAGCTCCTTCTCAGTGACTCTGGCTTCTATCTCTGTGCCTGGGATAAGCGGTAACCTTCCTACAATGAGCAGTTCTTCGGGCCA	CAWDKR*PSYNEQFF	1	8.612893501571853E-6	45	TCRBV30-01*01	TCRBV30	TCRBV30-01	01				TCRBD02-01	TCRBD02	TCRBD02-01				01,02	TCRBJ02-01*01	TCRBJ02	TCRBJ02-01	01				5	4	6	5	6	1	36	45	49	54	60	1	Stop	VDJ
AAGCTCCTTCTCAGTGACTCTGGCTTCTATCTCTGTGCCTGGAGTGTACGGCAGTGGAGCTCCTACAATGAGCAGTTCTTCGGGCCA	CAWSVRQWSSYNEQFF	1	8.612893501571853E-6	48	TCRBV30-01*01	TCRBV30	TCRBV30-01	01				TCRBD02-01*02	TCRBD02	TCRBD02-01	02				TCRBJ02-01*01	TCRBJ02	TCRBJ02-01	01				0	8	10	2	0	0	33	47	55	-1	59	1	In	VDJ
CTGACTGTGAGCAACATGAGCCCTGAAGACAGCAGCATATATCTCTGCAGCGTCTCTAAGCCAAACAATGAGCAGTTCTTCGGGCCA	CSVSKPNNEQFF	3	2.5838680504715558E-5	36	TCRBV29-01*01	TCRBV29	TCRBV29-01	01				TCRBD02-01	TCRBD02	TCRBD02-01				01,02	TCRBJ02-01*01	TCRBJ02	TCRBJ02-01	01				6	2	4	9	6	5	45	53	55	58	64	3	In	VDJ
ACTCTGACTGTGAGCAACATGAGCCCTGAAGACAGCAGCATATATCTCTGCAGCGTGTTGCTCTCAAATGAGCAGTTCTTCGGGCCA	CSVLLSNEQFF	3	2.5838680504715558E-5	33	TCRBV29-01*01	TCRBV29	TCRBV29-01	01								TCRBD01,TCRBD02	TCRBD01-01,TCRBD02-01		TCRBJ02-01*01	TCRBJ02	TCRBJ02-01	01				6	8	4	6	0	7	48	56	64	-1	66	3	In	VDJ
TTCTCCACCTTGGAGATCCAGCGCACAGAGCAGGGGGACTCGGCCATGTATCTCTGTGCCGGCGGGGAGGGCCAGTACTTCGGGCCA	CAGGEGQYF	3	2.5838680504715558E-5	27	TCRBV07-09	TCRBV07	TCRBV07-09				01,03	TCRBD02-01*02	TCRBD02	TCRBD02-01	02				TCRBJ02-05*01	TCRBJ02	TCRBJ02-05	01				11	4	9	0	0	10	54	60	64	-1	71	3	In	VDJ
ACTCTGACTGTGAGCAACATGAGCCCTGAAGACAGCAGCATATATCTCTGCAGCGTTTTGATCCTGTCGACCCAGTACTTCGGGCCA	CSVLILSTQYF	1	8.612893501571853E-6	33	TCRBV29-01*01	TCRBV29	TCRBV29-01	01								TCRBD01,TCRBD02	TCRBD01-01,TCRBD02-01		TCRBJ02-05*01	TCRBJ02	TCRBJ02-05	01				5	2	2	8	7	7	48	57	59	61	68	1	In	VDJ
GTGAGCACCTTGGAGCTGGGGGACTCGGCCCTTTATCTTTGCGCCAGCAGCTTGAGTGATGCGGTTGAGACCCAGTACTTCGGGCCA	CASSLSDAVETQYF	6	5.1677361009431116E-5	42	TCRBV05-01*01	TCRBV05	TCRBV05-01	01				TCRBD02-01	TCRBD02	TCRBD02-01				01,02	TCRBJ02-05*01	TCRBJ02	TCRBJ02-05	01				1	6	7	5	2	5	39	54	60	64	66	6	In	VDJ
AATGTGAGCACCTTGGAGCTGGGGGACTCGGCCCTTTATCTTTGCGCCAGCAGCTCCGGGACTAGGGAGACCCAGTACTTCGGGCCA	CASSSGTRETQYF	4	3.445157400628741E-5	39	TCRBV05-01*01	TCRBV05	TCRBV05-01	01				TCRBD02-01	TCRBD02	TCRBD02-01				01,02	TCRBJ02-05*01	TCRBJ02	TCRBJ02-05	01				3	2	0	8	1	5	42	55	57	65	66	4	In	VDJ
CAGCCCTCAGAACCCAGGGACTCAGCTGTGTACTTCTGTGCCAGCAGTTTTACCCCTAGCGGGAGGGAGACCCAGTACTTCGGGCCA	CASSFTPSGRETQYF	1	8.612893501571853E-6	45	TCRBV12	TCRBV12				TCRBV12-03,TCRBV12-04		TCRBD02-01*02	TCRBD02	TCRBD02-01	02				TCRBJ02-05*01	TCRBJ02	TCRBJ02-05	01				3	5	4	1	0	5	36	50	55	-1	66	1	In	VDJ
GCTCCCTCCCAGACATCTGTGTACTTCTGTGCCAGCAGTGACCCCTCGGGACTAGCGGGGGGGTCGGAGACCCAGTACTTCGGGCCA	CASSDPSGLAGGSETQYF	5	4.306446750785927E-5	54	TCRBV06-01*01	TCRBV06	TCRBV06-01	01				TCRBD02-01*01	TCRBD02	TCRBD02-01	01				TCRBJ02-05*01	TCRBJ02	TCRBJ02-05	01				3	6	0	0	3	5	27	41	47	63	66	5	In	VDJ
CAGTGACCAGTGCCCATCCTGAAGACAGCAGCTTCTACATCTGCAGTGCTAGAGAGAGCGGGCCCGGAGACCCAGTACTTCGGGCCA		3	2.5838680504715558E-5	40	TCRBV20	TCRBV20				TCRBV20-01,TCRBV20-or09_02		TCRBD02-01	TCRBD02	TCRBD02-01				01,02	TCRBJ02-05*01	TCRBJ02	TCRBJ02-05	01				0	1	6	4	4	5	41	55	56	62	66	3	Out	VDJ
AATGTGAACGCCTTGTTGCTGGGGGACTCGGCCCTCTATCTCTGTGCCAGCAGCTTGGGGGGCGAGGAGACCCAGTACTTCGGGCCA	CASSLGGEETQYF	2	1.7225787003143707E-5	39	TCRBV05-06*01	TCRBV05	TCRBV05-06	01				TCRBD01-01*01	TCRBD01	TCRBD01-01	01				TCRBJ02-05*01	TCRBJ02	TCRBJ02-05	01				0	0	7	0	3	5	42	-1	58	63	66	2	In	VDJ
TTCACTCTGAAGATCCGGTCCACAAAGCTGGAGGACTCAGCCATGTACTTCTGTGCCAGCAGCGTCGAGACCCAGTACTTCGGGCCA	CASSVETQYF	6	5.1677361009431116E-5	30	TCRBV02-01*01	TCRBV02	TCRBV02-01	01				TCRBD02-01	TCRBD02	TCRBD02-01				01,02	TCRBJ02-05*01	TCRBJ02	TCRBJ02-05	01				6	0	8	6	2	5	51	-1	62	64	66	6	In	VDJ
CTGACTGTGAGCAACATGAGCCCTGAAGACAGCAGCATATATCTCTGCAGCGTCTCGACAGGGATAGAGACCCAGTACTTCGGGCCA	CSVSTGIETQYF	1	8.612893501571853E-6	36	TCRBV29-01*01	TCRBV29	TCRBV29-01	01				TCRBD01-01*01	TCRBD01	TCRBD01-01	01				TCRBJ02-05*01	TCRBJ02	TCRBJ02-05	01				6	3	2	3	2	4	45	53	56	63	65	1	In	VDJ
AAGATCCAGCCCTCAGAACCCAGGGACTCAGCTGTGTACTTCTGTGCCAGCAGCAGAGGGGTGGGAGAGACCCAGTACTTCGGGCCA	CASSRGVGETQYF	4	3.445157400628741E-5	39	TCRBV12	TCRBV12				TCRBV12-03,TCRBV12-04						TCRBD01,TCRBD02	TCRBD01-01,TCRBD02-01		TCRBJ02-05*01	TCRBJ02	TCRBJ02-05	01				6	3	5	2	4	4	42	53	56	61	65	4	In	VDJ
AGTTCTAAGAAGCTCCTTCTCAGTGACTCTGGCTTCTATCTCTGTGCCTGGAGTCCCTCTTACCAAGAGACCCAGTACTTCGGGCCA	CAWSPSYQETQYF	1	8.612893501571853E-6	39	TCRBV30-01*01	TCRBV30	TCRBV30-01	01				TCRBD02-01	TCRBD02	TCRBD02-01				01,02	TCRBJ02-05*01	TCRBJ02	TCRBJ02-05	01				2	2	4	10	3	0	42	54	56	58	61	1	In	VDJ
CTGACTGTGAGCAACATGAGCCCTGAAGACAGCAGCATATATCTCTGCAGCGCTTCAGGGGTACAAGAGACCCAGTACTTCGGGCCA	CSASGVQETQYF	1	8.612893501571853E-6	36	TCRBV29-01*01	TCRBV29	TCRBV29-01	01				TCRBD01-01*01	TCRBD01	TCRBD01-01	01				TCRBJ02-05*01	TCRBJ02	TCRBJ02-05	01				7	3	4	2	2	2	45	52	55	61	63	1	In	VDJ
CACCTACACGCCCTGCAGCCAGAAGACTCAGCCCTGTATCTCTGCGCCAGCAGCCAAGATCCAACCCGCCCGTCGTATTTTGGCCCA	CASSQDPTRPSYF	3	2.5838680504715558E-5	39	TCRBV04-01*01	TCRBV04	TCRBV04-01	01								TCRBD01,TCRBD02	TCRBD01-01,TCRBD02-01		TCRBJ02-03*01	TCRBJ02	TCRBJ02-03	01				0	4	3	7	9	14	42	59	63	65	74	3	In	VDJ
ACTCTGACAGTGACCAGTGCCCATCCTGAAGACAGCAGCTTCTACATCTGCAGTGCCCTCGGCGGGGATACGCAGTATTTTGGCCCA	CSALGGDTQYF	4	3.445157400628741E-5	33	TCRBV20-01*01	TCRBV20	TCRBV20-01	01				TCRBD02-01	TCRBD02	TCRBD02-01				01,02	TCRBJ02-03*01	TCRBJ02	TCRBJ02-03	01				6	5	7	4	0	6	48	56	61	-1	66	4	In	VDJ
AGTTCTAAGAAGCTCCTTCTCAGTGACTCTGGCTTCTATCTCTGTGCCTGGAGCCTTGGGGTGCGGGATACGCAGTATTTTGGCCCA	CAWSLGVRDTQYF	1	8.612893501571853E-6	39	TCRBV30-01*01	TCRBV30	TCRBV30-01	01								TCRBD01,TCRBD02	TCRBD01-01,TCRBD02-01		TCRBJ02-03*01	TCRBJ02	TCRBJ02-03	01				3	4	6	2	5	6	42	53	57	61	66	1	In	VDJ
GTGACCAGTGCCCATCCTGAAGACAGCAGCTTCTACATCTGCAGTGCTAGGGACAGGGGCCGGGGAGATACGCAGTATTTTGGCCCA	CSARDRGRGDTQYF	4	3.445157400628741E-5	42	TCRBV20	TCRBV20				TCRBV20-01,TCRBV20-or09_02		TCRBD01-01*01	TCRBD01	TCRBD01-01	01				TCRBJ02-03*01	TCRBJ02	TCRBJ02-03	01				3	0	1	2	6	5	39	-1	50	59	65	4	In	VDJ
ACGATCCAGCGCACACAGCAGGAGGACTCGGCCGTGTATCTCTGTGCCAGCAGCGAACGGGGCCGAGATACGCAGTATTTTGGCCCA	CASSERGRDTQYF	5	4.306446750785927E-5	39	TCRBV07-02*01	TCRBV07	TCRBV07-02	01								TCRBD01,TCRBD02	TCRBD01-01,TCRBD02-01		TCRBJ02-03*01	TCRBJ02	TCRBJ02-03	01				5	4	7	0	2	5	42	54	58	63	65	5	In	VDJ
AATGTGAGCACCTTGGAGCTGGGGGACTCGGCCCTTTATCTTTGCGCCAGCAGCTCGCAGGGGGCAGATACGCAGTATTTTGGCCCA	CASSSQGADTQYF	5	4.306446750785927E-5	39	TCRBV05-01*01	TCRBV05	TCRBV05-01	01				TCRBD01-01*01	TCRBD01	TCRBD01-01	01				TCRBJ02-03*01	TCRBJ02	TCRBJ02-03	01				3	2	4	1	0	4	42	55	57	-1	64	5	In	VDJ
GTGAGCAACATGAGCCCTGAAGACAGCAGCATATATCTCTGCAGCGTTGGGGCCGTAGGGGGGACAGATACGCAGTATTTTGGCCCA	CSVGAVGGTDTQYF	2	1.7225787003143707E-5	42	TCRBV29-01*01	TCRBV29	TCRBV29-01	01								TCRBD01,TCRBD02	TCRBD01-01,TCRBD02-01		TCRBJ02-03*01	TCRBJ02	TCRBJ02-03	01				4	7	5	1	1	3	39	49	56	62	63	2	In	VDJ
CTCAGGCTGGAGTTGGCTGCTCCCTCCCAGACATCTGTGTACTTCTGTGCCGCAGGAGGAGGGACAGATACGCAGTATTTTGGCCCA	CAAGGGTDTQYF	6	5.1677361009431116E-5	36	TCRBV06-06	TCRBV06	TCRBV06-06				01,02	TCRBD02-01*02	TCRBD02	TCRBD02-01	02				TCRBJ02-03*01	TCRBJ02	TCRBJ02-03	01				11	6	10	0	0	3	45	51	57	-1	63	6	In	VDJ
CTGGAGTCGGCTGCTCCCTCCCAGACATCTGTGTACTTCTGTGCCAGCAGTGGGGAGGGCAAGACAGATACGCAGTATTTTGGCCCA	CASSGEGKTDTQYF	9	7.751604151414667E-5	42	TCRBV06-01*01	TCRBV06	TCRBV06-01	01				TCRBD02-01*02	TCRBD02	TCRBD02-01	02				TCRBJ02-03*01	TCRBJ02	TCRBJ02-03	01				4	0	9	0	4	3	39	-1	52	59	63	9	In	VDJ
CTTCTCAGTGACTCTGGCTTCTATCTCTGTGCCTGGAGTGTACGGCGAGACGTGACAGGGCTCACAGATACGCAGTATTTTGGCCCA	CAWSVRRDVTGLTDTQYF	1	8.612893501571853E-6	54	TCRBV30-01*01	TCRBV30	TCRBV30-01	01				TCRBD01-01*01	TCRBD01	TCRBD01-01	01				TCRBJ02-03*01	TCRBJ02	TCRBJ02-03	01				0	12	2	3	2	2	27	41	53	60	62	1	In	VDJ
GTGAACGCCTTGTTGCTGGGGGACTCGGCCCTCTATCTCTGTGCCAGCAGCTTGGAGCCAAGCACAGATACGCAGTATTTTGGCCCA	CASSLEPSTDTQYF	4	3.445157400628741E-5	42	TCRBV05-06*01	TCRBV05	TCRBV05-06	01				TCRBD02-01	TCRBD02	TCRBD02-01				01,02	TCRBJ02-03*01	TCRBJ02	TCRBJ02-03	01				0	0	6	7	2	0	39	-1	55	58	60	4	In	VDJ
GTGACCAGTGCCCATCCTGAAGACAGCAGCTTCTACATCTGCAGTGCTAGGTACCCAGAGTCCACAGATACGCAGTATTTTGGCCCA	CSARYPESTDTQYF	2	1.7225787003143707E-5	42	TCRBV20	TCRBV20				TCRBV20-01,TCRBV20-or09_02						TCRBD01,TCRBD02	TCRBD01-01,TCRBD02-01		TCRBJ02-03*01	TCRBJ02	TCRBJ02-03	01				3	5	4	5	4	2	39	50	55	58	62	2	In	VDJ
CTGAGTTCTAAGAAGCTCCTTCTCAGTGACTCTGGCTTCTATCTCTGTGCCTGGTTGGGGGACACAGATACGCAGTATTTTGGCCCA	CAWLGDTDTQYF	2	1.7225787003143707E-5	36	TCRBV30-01*01	TCRBV30	TCRBV30-01	01								TCRBD01,TCRBD02	TCRBD01-01,TCRBD02-01		TCRBJ02-03*01	TCRBJ02	TCRBJ02-03	01				5	2	6	1	1	2	45	54	56	61	62	2	In	VDJ
AAGAAGCTCCTTCTCAGTGACTCTGGCTTCTATCTCTGTGCCTGGAGTGACCGAGCGACGAACACAGATACGCAGTATTTTGGCCCA	CAWSDRATNTDTQYF	1	8.612893501571853E-6	45	TCRBV30-01*01	TCRBV30	TCRBV30-01	01				TCRBD02-01	TCRBD02	TCRBD02-01				01,02	TCRBJ02-03*01	TCRBJ02	TCRBJ02-03	01				1	4	6	6	5	2	36	49	53	57	62	1	In	VDJ
AGTTCTAAGAAGCTCCTTCTCAGTGACTCTGGCTTCTATCTCTGTGCCGTCACGGTAGCCAACACAGATACGCAGTATTTTGGCCCA	CAVTVANTDTQYF	1	8.612893501571853E-6	39	TCRBV30-01*01	TCRBV30	TCRBV30-01	01				TCRBD02-01	TCRBD02	TCRBD02-01				01,02	TCRBJ02-03*01	TCRBJ02	TCRBJ02-03	01				8	7	5	7	3	2	42	48	55	59	62	1	In	VDJ
GAATGTGAACGCCTTGTTGCTGGGGGACTCGGCCCTCTATCTCTGTGCCCTCCCGGGCAGCCAACAGATACGCAGTATTTTGGCCCA		2	1.7225787003143707E-5	38	TCRBV05-06*01	TCRBV05	TCRBV05-06	01								TCRBD01,TCRBD02	TCRBD01-01,TCRBD02-01		TCRBJ02-03*01	TCRBJ02	TCRBJ02-03	01				10	5	8	0	5	3	43	49	54	58	63	2	Out	VDJ
ACTCTGACTGTGAGCAACATGAGCCCTGAAGACAGCAGCATATATCTCTGCAGCGGGAGGACAGGGGGGGAGCTGTTTTTTGGAGAA	CSGRTGGELFF	3	2.5838680504715558E-5	33	TCRBV29-01*01	TCRBV29	TCRBV29-01	01				TCRBD01-01*01	TCRBD01	TCRBD01-01	01				TCRBJ02-02*01	TCRBJ02	TCRBJ02-02	01				7	3	1	3	0	8	48	55	58	-1	66	3	In	VDJ
AGTGCCCATCCTGAAGACAGCAGCTTCTACATCTGCAGTGCCCTCCCATTATCAGCGGGAGAGGGCGGGGAGCTGTTTTTTGGAGAA	CSALPLSAGEGGELFF	4	3.445157400628741E-5	48	TCRBV20	TCRBV20				TCRBV20-01,TCRBV20-or09_02		TCRBD02-01*02	TCRBD02	TCRBD02-01	02				TCRBJ02-02*01	TCRBJ02	TCRBJ02-02	01				6	12	6	2	4	7	33	41	53	61	65	4	In	VDJ
CTGACTGTGAGCAACATGAGCCCTGAAGACAGCAGCATATATCTCTGCAGCGTCGGGACAGGTCCCGGGGAGCTGTTTTTTGGAGAA	CSVGTGPGELFF	2	1.7225787003143707E-5	36	TCRBV29-01*01	TCRBV29	TCRBV29-01	01				TCRBD01-01*01	TCRBD01	TCRBD01-01	01				TCRBJ02-02*01	TCRBJ02	TCRBJ02-02	01				6	1	0	4	2	6	45	53	54	62	64	2	In	VDJ
AACGCCTTGTTGCTGGGGGACTCGGCCCTCTATCTCTGTGCCAGCAGCCAAACTAGCGGGCGTACCGGGGAGCTGTTTTTTGGAGAA	CASSQTSGRTGELFF	2	1.7225787003143707E-5	45	TCRBV05-06*01	TCRBV05	TCRBV05-06	01				TCRBD02-01	TCRBD02	TCRBD02-01				01,02	TCRBJ02-02*01	TCRBJ02	TCRBJ02-02	01				4	3	3	4	3	5	36	48	51	60	63	2	In	VDJ
CTCACTGTGACATCGGCCCAAAAGAACCCGACAGCTTTCTATCTCTGTGCCAGTGTACAGAATACCGGGGAGCTGTTTTTTGGAGAA	CASVQNTGELFF	10	8.612893501571854E-5	36	TCRBV19-01	TCRBV19	TCRBV19-01				01,02	TCRBD01-01*01	TCRBD01	TCRBD01-01	01				TCRBJ02-02*01	TCRBJ02	TCRBJ02-02	01				8	2	3	5	3	5	45	54	56	60	63	10	In	VDJ
AAGATCCGGTCCACAAAGCTGGAGGACTCAGCCATGTACTTCTGTGCCAGCAGTGTTGGGGGCACCGGGGAGCTGTTTTTTGGAGAA	CASSVGGTGELFF	3	2.5838680504715558E-5	39	TCRBV02-01*01	TCRBV02	TCRBV02-01	01								TCRBD01,TCRBD02	TCRBD01-01,TCRBD02-01		TCRBJ02-02*01	TCRBJ02	TCRBJ02-02	01				4	2	6	1	0	4	42	55	57	-1	62	3	In	VDJ
AATTCCCTGGAGCTTGGTGACTCTGCTGTGTATTTCTGTGCCAGCAGCCCCCGGGACAAAGGCACCGGGGAGCTGTTTTTTGGAGAA	CASSPRDKGTGELFF	8	6.890314801257483E-5	45	TCRBV03	TCRBV03				TCRBV03-01,TCRBV03-02		TCRBD01-01*01	TCRBD01	TCRBD01-01	01				TCRBJ02-02*01	TCRBJ02	TCRBJ02-02	01				4	3	0	6	4	4	36	49	52	58	62	8	In	VDJ
GTGAGCAACATGAGCCCTGAAGACAGCAGCATATATCTCTGCAGCGTGAGGACAGGGGTGAACACCGGGGAGCTGTTTTTTGGAGAA	CSVRTGVNTGELFF	2	1.7225787003143707E-5	42	TCRBV29-01*01	TCRBV29	TCRBV29-01	01				TCRBD01-01*01	TCRBD01	TCRBD01-01	01				TCRBJ02-02*01	TCRBJ02	TCRBJ02-02	01				6	2	1	2	1	1	39	47	49	58	59	2	In	VDJ
ATCCAGCGCACACAGCAGGAGGACTCGGCCGTGTATCTCTGTGCCAGCAGCTTAAACTGGAACACCGGGGAGCTGTTTTTTGGAGAA	CASSLNWNTGELFF	3	2.5838680504715558E-5	42	TCRBV07-02*01	TCRBV07	TCRBV07-02	01				TCRBD02-01	TCRBD02	TCRBD02-01				01,02	TCRBJ02-02*01	TCRBJ02	TCRBJ02-02	01				2	1	3	10	1	1	39	54	55	58	59	3	In	VDJ
GTGACCAGTGCCCATCCTGAAGACAGCAGCTTCTACATCTGCAGTGCTAGTTCTAGCGGGAACACCGGGGAGCTGTTTTTTGGAGAA	CSASSSGNTGELFF	3	2.5838680504715558E-5	42	TCRBV20	TCRBV20				TCRBV20-01,TCRBV20-or09_02		TCRBD02-01	TCRBD02	TCRBD02-01				01,02	TCRBJ02-02*01	TCRBJ02	TCRBJ02-02	01				3	2	4	5	0	1	39	50	52	-1	59	3	In	VDJ
GTGACCAGTGCCCATCCTGAAGACAGCAGCTTCTACATCTGCAGTGCTTGGGACAGACAAAACACCGGGGAGCTGTTTTTTGGAGAA	CSAWDRQNTGELFF	2	1.7225787003143707E-5	42	TCRBV20	TCRBV20				TCRBV20-01,TCRBV20-or09_02		TCRBD01-01*01	TCRBD01	TCRBD01-01	01				TCRBJ02-02*01	TCRBJ02	TCRBJ02-02	01				5	1	0	5	4	2	39	48	49	56	60	2	In	VDJ
AAGCTCCTTCTCAGTGACTCTGGCTTCTATCTCTGTGCCTGGAGAGGGATAAGAGACAGGGAACACGGGGAGCTGTTTTTTGGAGAA	CAWRGIRDREHGELFF	2	1.7225787003143707E-5	48	TCRBV30-01*01	TCRBV30	TCRBV30-01	01				TCRBD01-01*01	TCRBD01	TCRBD01-01	01				TCRBJ02-02*01	TCRBJ02	TCRBJ02-02	01				3	10	2	3	4	7	33	44	54	61	65	2	In	VDJ
AAGATCCAGCCCTCAGAACCCAGGGACTCAGCTGTGTACTTCTGTGCCAGCGAGAGGGGGGCCAACGGGGAGCTGTTTTTTGGAGAA	CASERGANGELFF	2	1.7225787003143707E-5	39	TCRBV12	TCRBV12				TCRBV12-03,TCRBV12-04						TCRBD01,TCRBD02	TCRBD01-01,TCRBD02-01		TCRBJ02-02*01	TCRBJ02	TCRBJ02-02	01				8	3	5	1	5	7	42	51	54	60	65	2	In	VDJ
CCAGCGCACACAGCAGGAGGACTCGGCCGTGTATCTCTGTGCCAGCAGCTTAGTTGGCTAGCGGGAGGGGAGCTGTTTTTTGGAGAA		6	5.1677361009431116E-5	44	TCRBV07-02*01	TCRBV07	TCRBV07-02	01				TCRBD02-01*02	TCRBD02	TCRBD02-01	02				TCRBJ02-02*01	TCRBJ02	TCRBJ02-02	01				1	4	4	3	0	8	37	53	57	-1	66	6	Out	VDJ
AATCTTCACATCAATTCCCTGGAGCTTGGTGACTCTGCTGTGTATTTCTGTGCCAGCAGCCAAGAAGGACCAGCTTTCTTTGGACAA	CASSQEGPAFF	4	3.445157400628741E-5	33	TCRBV03	TCRBV03				TCRBV03-01,TCRBV03-02						TCRBD01,TCRBD02	TCRBD01-01,TCRBD02-01		TCRBJ01-01*01	TCRBJ01	TCRBJ01-01	01				0	1	1	7	1	10	48	65	66	70	71	4	In	VDJ
CTCAGGCTGCTGTCGGCTGCTCCCTCCCAGACATCTGTGTACTTCTGTGCCAGCAGTTACCCGGGACTTGAAGCTTTCTTTGGACAA	CASSYPGLEAFF	6	5.1677361009431116E-5	36	TCRBV06-05*01	TCRBV06	TCRBV06-05	01				TCRBD02-01	TCRBD02	TCRBD02-01				01,02	TCRBJ01-01*01	TCRBJ01	TCRBJ01-01	01				2	2	0	10	0	7	45	60	62	-1	68	6	In	VDJ
ACTCTGACAGTGACCAGTGCCCATCCTGAAGACAGCAGCTTCTACATCTGCAGTGCTAGATACAGTTCTGAAGCTTTCTTTGGACAA	CSARYSSEAFF	5	4.306446750785927E-5	33	TCRBV20-01*01	TCRBV20	TCRBV20-01	01				TCRBD01-01*01	TCRBD01	TCRBD01-01	01				TCRBJ01-01*01	TCRBJ01	TCRBJ01-01	01				2	1	3	5	2	6	48	60	61	65	67	5	In	VDJ
CAGCGCACACAGCAGGAGGACTCGGCCGTGTATCTCTGTGCCAGCACCCCTGGCCCGGGAGGTACGGCTGAAGCTTTCTTTGGACAA	CASTPGPGGTAEAFF	6	5.1677361009431116E-5	45	TCRBV07-02*01	TCRBV07	TCRBV07-02	01				TCRBD02-01*02	TCRBD02	TCRBD02-01	02				TCRBJ01-01*01	TCRBJ01	TCRBJ01-01	01				7	9	8	1	5	6	36	46	55	62	67	6	In	VDJ
GTGACCAGTGCCCATCCTGAAGACAGCAGCTTCTACATCTGCAGTGCTAGAGATCGTATGGGATGGACTGAAGCTTTCTTTGGACAA	CSARDRMGWTEAFF	5	4.306446750785927E-5	42	TCRBV20	TCRBV20				TCRBV20-01,TCRBV20-or09_02						TCRBD01,TCRBD02	TCRBD01-01,TCRBD02-01		TCRBJ01-01*01	TCRBJ01	TCRBJ01-01	01				0	6	0	8	3	5	39	53	59	63	66	5	In	VDJ
ACTCTGAAGATCCAGCCCTCAGAACCCAGGGACTCAGCTGTGTACTTCTGTGCCAGCAGTCTGAGGACTGAAGCTTTCTTTGGACAA	CASSLRTEAFF	2	1.7225787003143707E-5	33	TCRBV12	TCRBV12				TCRBV12-03,TCRBV12-04		TCRBD02-01*02	TCRBD02	TCRBD02-01	02				TCRBJ01-01*01	TCRBJ01	TCRBJ01-01	01				5	2	11	1	0	5	48	60	62	-1	66	2	In	VDJ
CTGGAGTCTGCCAGGCCCTCACATACCTCTCAGTACCTCTGTGCCAGCAGTGCCGCAGGCTATGGCACTGAAGCTTTCTTTGGACAA	CASSAAGYGTEAFF	5	4.306446750785927E-5	42	TCRBV25-01*01	TCRBV25	TCRBV25-01	01				TCRBD01-01*01	TCRBD01	TCRBD01-01	01				TCRBJ01-01*01	TCRBJ01	TCRBJ01-01	01				4	3	4	4	6	4	39	52	55	59	65	5	In	VDJ
CACGCCCTGCAGCCAGAAGACTCAGCCCTGTATCTCTGCGCCAGCAGCGGCCAGACAGGGGTGGGCACTGAAGCTTTCTTTGGACAA	CASSGQTGVGTEAFF	4	3.445157400628741E-5	45	TCRBV04-01*01	TCRBV04	TCRBV04-01	01				TCRBD01-01*01	TCRBD01	TCRBD01-01	01				TCRBJ01-01*01	TCRBJ01	TCRBJ01-01	01				5	5	2	2	4	4	36	48	53	61	65	4	In	VDJ
CTGAGTTCTAAGAAGCTCCTTCTCAGTGACTCTGGCTTCTATCTCTGTGCCTGTCTGCAGGGAGGCACTGAAGCTTTCTTTGGACAA	CACLQGGTEAFF	1	8.612893501571853E-6	36	TCRBV30-01*01	TCRBV30	TCRBV30-01	01				TCRBD02-01*02	TCRBD02	TCRBD02-01	02				TCRBJ01-01*01	TCRBJ01	TCRBJ01-01	01				6	6	9	1	0	4	45	53	59	-1	65	1	In	VDJ
GTGAGCAACATGAGCCCTGAAGACAGCAGCATATATCTCTGCAGCGTTGAGCTACAGGGGGCGCGCACTGAAGCTTTCTTTGGACAA	CSVELQGARTEAFF	2	1.7225787003143707E-5	42	TCRBV29-01*01	TCRBV29	TCRBV29-01	01				TCRBD01-01*01	TCRBD01	TCRBD01-01	01				TCRBJ01-01*01	TCRBJ01	TCRBJ01-01	01				3	3	3	0	3	4	39	50	53	62	65	2	In	VDJ
GTGACCAGTGCCCATCCTGAAGACAGCAGCTTCTACATCTGCAGTGCTAGTAAGGGGGCGGGGAGCACTGAAGCTTTCTTTGGACAA	CSASKGAGSTEAFF	2	1.7225787003143707E-5	42	TCRBV20	TCRBV20				TCRBV20-01,TCRBV20-or09_02		TCRBD01-01*01	TCRBD01	TCRBD01-01	01				TCRBJ01-01*01	TCRBJ01	TCRBJ01-01	01				3	2	5	0	6	4	39	50	52	59	65	2	In	VDJ
TCTGCCATCCCCAACCAGACAGCTCTTTACTTCTGTGCCACCATCCTGGGACAGGGGGGTAGTCACACTGAAGCTTTCTTTGGACAA	CATILGQGGSHTEAFF	5	4.306446750785927E-5	48	TCRBV24	TCRBV24				TCRBV24-01,TCRBV24-or09_02		TCRBD01-01*01	TCRBD01	TCRBD01-01	01				TCRBJ01-01*01	TCRBJ01	TCRBJ01-01	01				8	4	0	1	6	3	33	43	47	58	64	5	In	VDJ
GACTGTGAGCAACATGAGCCCTGAAGACAGCAGCATATATCTCTGCAGCCCAGGGGACAGCTTAACACTGAAGCTTTCTTTGGACAA		4	3.445157400628741E-5	38	TCRBV29-01*01	TCRBV29	TCRBV29-01	01				TCRBD01-01*01	TCRBD01	TCRBD01-01	01				TCRBJ01-01*01	TCRBJ01	TCRBJ01-01	01				8	4	0	5	3	2	43	49	53	60	63	4	Out	VDJ
ATCCGGTCCACAAAGCTGGAGGACTCAGCCATGTACTTCTGTGCCAGCAGTGGGGACAGGGTGAACACTGAAGCTTTCTTTGGACAA	CASSGDRVNTEAFF	4	3.445157400628741E-5	42	TCRBV02-01*01	TCRBV02	TCRBV02-01	01				TCRBD01-01*01	TCRBD01	TCRBD01-01	01				TCRBJ01-01*01	TCRBJ01	TCRBJ01-01	01				4	0	0	3	0	0	39	-1	52	-1	61	4	In	VDJ
CTGACAGTGACCAGTGCCCATCCTGAAGACAGCAGCTTCTACATCTGCAGTGCTAGTCCCGTGAACACTGAAGCTTTCTTTGGACAA	CSASPVNTEAFF	2	1.7225787003143707E-5	36	TCRBV20	TCRBV20				TCRBV20-01,TCRBV20-or09_02		TCRBD02-01	TCRBD02	TCRBD02-01				01,02	TCRBJ01-01*01	TCRBJ01	TCRBJ01-01	01				3	3	8	6	0	0	45	56	59	-1	61	2	In	VDJ
CACATCAATTCCCTGGAGCTTGGTGACTCTGCTGTGTATTTCTGTGCCAGCAGCCAACAAGTGAACACTGAAGCTTTCTTTGGACAA	CASSQQVNTEAFF	11	9.474182851729038E-5	39	TCRBV03	TCRBV03				TCRBV03-01,TCRBV03-02						TCRBD01,TCRBD02	TCRBD01-01,TCRBD02-01		TCRBJ01-01*01	TCRBJ01	TCRBJ01-01	01				2	0	4	6	2	0	42	-1	57	59	61	11	In	VDJ
TGACTGTGAGCAACATGAGCCCTGAAGACAGCAGCATATATCTCTGCAGCCCCGAGGGAGGGGAACACTGAAGCTTTCTTTGGACAA		2	1.7225787003143707E-5	37	TCRBV29-01*01	TCRBV29	TCRBV29-01	01				TCRBD02-01*02	TCRBD02	TCRBD02-01	02				TCRBJ01-01*01	TCRBJ01	TCRBJ01-01	01				8	5	9	0	0	1	44	50	55	-1	62	2	Out	VDJ
AGGCTGCTGTCGGCTGCTCCCTCCCAGACATCTGTGTACTTCTGTGCCAGCAGTGTACAGGGGAACACTGAAGCTTTCTTTGGACAA	CASSVQGNTEAFF	5	4.306446750785927E-5	39	TCRBV06-05*01	TCRBV06	TCRBV06-05	01				TCRBD01-01*01	TCRBD01	TCRBD01-01	01				TCRBJ01-01*01	TCRBJ01	TCRBJ01-01	01				5	2	3	3	0	1	42	54	56	-1	62	5	In	VDJ
AAGATCCGGTCCACAAAGCTGGAGGACTCAGCCATGTACTTCTGTGCCAGCAGGGTGACAGGGAACACTGAAGCTTTCTTTGGACAA	CASRVTGNTEAFF	4	3.445157400628741E-5	39	TCRBV02-01*01	TCRBV02	TCRBV02-01	01				TCRBD01-01*01	TCRBD01	TCRBD01-01	01				TCRBJ01-01*01	TCRBJ01	TCRBJ01-01	01				6	3	2	4	0	1	42	53	56	-1	62	4	In	VDJ
ACGTTGGCGTCTGCTGTACCCTCTCAGACATCTGTGTACTTCTGTGCCAGCAGCCGGACAGGGAACACTGAAGCTTTCTTTGGACAA	CASSRTGNTEAFF	5	4.306446750785927E-5	39	TCRBV06-04	TCRBV06	TCRBV06-04				01,02	TCRBD01-01*01	TCRBD01	TCRBD01-01	01				TCRBJ01-01*01	TCRBJ01	TCRBJ01-01	01				6	2	1	4	0	1	42	53	55	-1	62	5	In	VDJ
TCTAAGAAGCTCCTTCTCAGTGACTCTGGCTTCTATCTCTGTGCCTGGAGGTACGGGGGTGCGAACACTGAAGCTTTCTTTGGACAA	CAWRYGGANTEAFF	3	2.5838680504715558E-5	42	TCRBV30-01*01	TCRBV30	TCRBV30-01	01				TCRBD02-01*01	TCRBD02	TCRBD02-01	01				TCRBJ01-01*01	TCRBJ01	TCRBJ01-01	01				3	3	8	2	3	1	39	50	53	59	62	3	In	VDJ
AAGATCCAGCCCTCAGAACCCAGGGACTCAGCTGTGTACTTCTGTGCCAGCAGCTTCGGGGCGAACACTGAAGCTTTCTTTGGACAA	CASSFGANTEAFF	2	1.7225787003143707E-5	39	TCRBV12	TCRBV12				TCRBV12-03,TCRBV12-04						TCRBD01,TCRBD02	TCRBD01-01,TCRBD02-01		TCRBJ01-01*01	TCRBJ01	TCRBJ01-01	01				6	4	7	0	0	1	42	53	57	-1	62	2	In	VDJ
TGTGAGCACCTTGGAGCTGGGGGACTCGGCCCTTTATCTTTGCGCCAGCAGCTTCGACATCCGAACACTGAAGCTTTCTTTGGACAA		3	2.5838680504715558E-5	41	TCRBV05-01*01	TCRBV05	TCRBV05-01	01				TCRBD01-01*01	TCRBD01	TCRBD01-01	01				TCRBJ01-01*01	TCRBJ01	TCRBJ01-01	01				2	1	2	6	3	1	40	54	55	59	62	3	Out	VDJ
CTCAGGCTGGAGTTGGCTGCTCCCTCCCAGACATCTGTGTACTTCTGTGCCAGCAGGGGGCCGAACACTGAAGCTTTCTTTGGACAA	CASRGPNTEAFF	6	5.1677361009431116E-5	36	TCRBV06-06	TCRBV06	TCRBV06-06				01,02	TCRBD01-01*01	TCRBD01	TCRBD01-01	01				TCRBJ01-01*01	TCRBJ01	TCRBJ01-01	01				6	0	7	0	1	1	45	-1	56	61	62	6	In	VDJ
ACAGTGACCAGTGCCCATCCTGAAGACAGCAGCTTCTACATCTGCAGTGCTAGGGTCGACCCGAACACTGAAGCTTTCTTTGGACAA	CSARVDPNTEAFF	2	1.7225787003143707E-5	39	TCRBV20	TCRBV20				TCRBV20-01,TCRBV20-or09_02						TCRBD01,TCRBD02	TCRBD01-01,TCRBD02-01		TCRBJ01-01*01	TCRBJ01	TCRBJ01-01	01				3	4	2	7	2	1	42	53	57	60	62	2	In	VDJ
AAGATCCGGTCCACAAAGCTGGAGGACTCAGCCATGTACTTCTGTGCCAGCAGCACACAGGAGAACACTGAAGCTTTCTTTGGACAA	CASSTQENTEAFF	11	9.474182851729038E-5	39	TCRBV02-01*01	TCRBV02	TCRBV02-01	01				TCRBD01-01*01	TCRBD01	TCRBD01-01	01				TCRBJ01-01*01	TCRBJ01	TCRBJ01-01	01				6	3	3	4	1	1	42	53	56	61	62	11	In	VDJ
GCTGCTCCCTCCCAGACATCTGTGTACTTCTGTGCCAGCAGTTACTTTGGGGGCGGCGGGCAGAACACTGAAGCTTTCTTTGGACAA	CASSYFGGGGQNTEAFF	4	3.445157400628741E-5	51	TCRBV06	TCRBV06				TCRBV06-05,TCRBV06-06		TCRBD01-01*01	TCRBD01	TCRBD01-01	01				TCRBJ01-01*01	TCRBJ01	TCRBJ01-01	01				1	2	6	0	8	1	30	46	48	54	62	4	In	VDJ
CCCTGCAGCCAGAAGACTCAGCCCTGTATCTCTGCGCCAGCAGCCAAGAATCTCGGGGGGGACAACACTGAAGCTTTCTTTGGACAA		2	1.7225787003143707E-5	49	TCRBV04-01*01	TCRBV04	TCRBV04-01	01				TCRBD02-01*01	TCRBD02	TCRBD02-01	01				TCRBJ01-01*01	TCRBJ01	TCRBJ01-01	01				0	4	8	0	2	2	32	49	53	61	63	2	Out	VDJ
AGGCTGGAGTCGGCTGCTCCCTCCCAGACATCTGTGTACTTCTGTGCCAGCACTATGGAACAGGGTTATGAAGCTTTCTTTGGACAA	CASTMEQGYEAFF	4	3.445157400628741E-5	39	TCRBV06-01*01	TCRBV06	TCRBV06-01	01				TCRBD01-01*01	TCRBD01	TCRBD01-01	01				TCRBJ01-01*01	TCRBJ01	TCRBJ01-01	01				7	7	3	3	3	7	42	52	59	65	68	4	In	VDJ
CTGAGTTCTAAGAAGCTCCTTCTCAGTGACTCTGGCTTCTATCTCTGTGCCTGGACTTCAGAGTACCATGAAGCTTTCTTTGGACAA	CAWTSEYHEAFF	1	8.612893501571853E-6	36	TCRBV30-01*01	TCRBV30	TCRBV30-01	01								TCRBD01,TCRBD02	TCRBD01-01,TCRBD02-01		TCRBJ01-01*01	TCRBJ01	TCRBJ01-01	01				4	3	4	5	7	7	45	55	58	61	68	1	In	VDJ
AATGTGAACGCCTTGGAGCTGGAGGACTCGGCCCTGTATCTCTGTGCCAGCAGGTCGGACAGGGTGTCTAAAGCTTTCTTTGGACAA	CASRSDRVSKAFF	5	4.306446750785927E-5	39	TCRBV05-08*01	TCRBV05	TCRBV05-08	01				TCRBD01-01*01	TCRBD01	TCRBD01-01	01				TCRBJ01-01*01	TCRBJ01	TCRBJ01-01	01				5	3	1	3	6	9	42	53	56	64	70	5	In	VDJ
GGTTGGAGTCGGCTGCTCCCTCCCAAACATCTGTGTACTTCTGTGCCAGCACCCCTTAGGCACCGACAGAGAACTTTCTTTGGACAA		3	2.5838680504715558E-5	40	TCRBV06	TCRBV06				TCRBV06-02,TCRBV06-03		TCRBD01-01*01	TCRBD01	TCRBD01-01	01				TCRBJ01-01*01	TCRBJ01	TCRBJ01-01	01				7	13	2	5	4	12	41	51	64	69	73	3	Out	VDJ
CTGAAGATCCAGCCCTCAGAACCCAGGGACTCAGCTGTGTACTTCTGTGCCAGCAGTTTAGGAGAAAGAACAATGGGATTTGGACAA	CASSLGERTMGF	4	3.445157400628741E-5	36	TCRBV12	TCRBV12				TCRBV12-03,TCRBV12-04						TCRBD01,TCRBD02	TCRBD01-01,TCRBD02-01		TCRBJ01-01*01	TCRBJ01	TCRBJ01-01	01				1	13	0	8	0	17	45	61	74	-1	78	4	In	VDJ
AAGATCCGGTCCACAAAGCTGGAGGACTCAGCCATGTACTTCTGTGCCAGCAGTGAAGGAGCAGTCGTAAAACTGTTTTTTGGCAGT	CASSEGAVVKLFF	3	2.5838680504715558E-5	39	TCRBV02-01*01	TCRBV02	TCRBV02-01	01								TCRBD01,TCRBD02	TCRBD01-01,TCRBD02-01		TCRBJ01-04*01	TCRBJ01	TCRBJ01-04	01				1	3	4	5	4	10	42	58	61	64	68	3	In	VDJ
ACAGTGACCAGTGCCCATCCTGAAGACAGCAGCTTCTACATCTGCAGTGCTAAGGGCTACAGGGGTGAAAAACTGTTTTTTGGCAGT	CSAKGYRGEKLFF	2	1.7225787003143707E-5	39	TCRBV20	TCRBV20				TCRBV20-01,TCRBV20-or09_02		TCRBD01-01*01	TCRBD01	TCRBD01-01	01				TCRBJ01-04*01	TCRBJ01	TCRBJ01-04	01				4	6	3	2	0	7	42	52	58	-1	65	2	In	VDJ
CTGCTGTCGGCTGCTCCCTCCCAGACATCTGTGTACTTCTGTGCCAGCAGTAGGGACAGGGGGTATGAAAAACTGTTTTTTGGCAGT	CASSRDRGYEKLFF	3	2.5838680504715558E-5	42	TCRBV06-05*01	TCRBV06	TCRBV06-05	01				TCRBD01-01*01	TCRBD01	TCRBD01-01	01				TCRBJ01-04*01	TCRBJ01	TCRBJ01-04	01				5	1	0	1	1	6	39	51	52	63	64	3	In	VDJ
AAGCTCCTTCTCAGTGACTCTGGCTTCTATCTCTGTGCCTGGAAACGAGTCGCAGGGATGATTCATGAAAAACTGTTTTTTGGCAGT	CAWKRVAGMIHEKLFF	1	8.612893501571853E-6	48	TCRBV30-01*01	TCRBV30	TCRBV30-01	01				TCRBD01-01*01	TCRBD01	TCRBD01-01	01				TCRBJ01-04*01	TCRBJ01	TCRBJ01-04	01				4	9	4	3	7	6	33	43	52	57	64	1	In	VDJ
CTGGAGCTTGGTGACTCTGCTGTGTATTTCTGTGCCAGCAGCCAAGTTAGACGGGAGGGAGCTAATGAAAAACTGTTTTTTGGCAGT	CASSQVRREGANEKLFF	5	4.306446750785927E-5	51	TCRBV03	TCRBV03				TCRBV03-01,TCRBV03-02		TCRBD02-01*02	TCRBD02	TCRBD02-01	02				TCRBJ01-04*01	TCRBJ01	TCRBJ01-04	01				1	5	8	0	2	3	30	46	51	59	61	5	In	VDJ
ATCCAGCAGGTAGTGCGAGGAGATTCGGCAGCTTATTTCTGTGCCAGCTCTGGTGGGACAGCTAATGAAAAACTGTTTTTTGGCAGT	CASSGGTANEKLFF	6	5.1677361009431116E-5	42	TCRBV18-01*01	TCRBV18	TCRBV18-01	01				TCRBD01-01*01	TCRBD01	TCRBD01-01	01				TCRBJ01-04*01	TCRBJ01	TCRBJ01-04	01				6	4	0	5	0	3	39	50	54	-1	61	6	In	VDJ
CTGGAGTCTGCCAGGCCCTCACATACCTCTCAGTACCTCTGTGCCAGCAGTGATCAGGGTACTAATGAAAAACTGTTTTTTGGCAGT	CASSDQGTNEKLFF	3	2.5838680504715558E-5	42	TCRBV25-01*01	TCRBV25	TCRBV25-01	01				TCRBD01-01*01	TCRBD01	TCRBD01-01	01				TCRBJ01-04*01	TCRBJ01	TCRBJ01-04	01				3	1	4	3	1	2	39	53	54	59	60	3	In	VDJ
GACTGTGAGCAACATGAGCCCTGAAGACAGCAGCATATATCTCTGCAGCCCTCGGGACAGGAAAATGAAAAACTGTTTTTTGGCAGT		1	8.612893501571853E-6	38	TCRBV29-01*01	TCRBV29	TCRBV29-01	01				TCRBD01-01*01	TCRBD01	TCRBD01-01	01				TCRBJ01-04*01	TCRBJ01	TCRBJ01-04	01				8	4	0	4	2	5	43	49	53	61	63	1	Out	VDJ
AATTCTCCCTGTCCCTAGAGTCTGCCATCCCCAACCAGACAGCTCTTTACTTCTGTGCCAGATTACAGGGCGCAGCATTTTGGTGAT		2	1.7225787003143707E-5	28	TCRBV24	TCRBV24				TCRBV24-01,TCRBV24-or09_02		TCRBD01-01*01	TCRBD01	TCRBD01-01	01				TCRBJ01-05*01	TCRBJ01	TCRBJ01-05	01				11	4	3	3	2	13	53	60	64	70	72	2	Out	VDJ
CTGACTGTGAGCAACATGAGCCCTGAAGACAGCAGCATATATCTCTGCAGCGTTGAAGCCCCCGGAGGGCCCCAGCATTTTGGTGAT	CSVEAPGGPQHF	1	8.612893501571853E-6	36	TCRBV29-01*01	TCRBV29	TCRBV29-01	01				TCRBD02-01*02	TCRBD02	TCRBD02-01	02				TCRBJ01-05*01	TCRBJ01	TCRBJ01-05	01				1	5	10	1	0	9	45	58	63	-1	68	1	In	VDJ
ATCCAGCCCTCAGAACCCAGGGACTCAGCTGTGTACTTCTGTGCCAGCAGCCCTCAGGACTTATCAGAGCCCCAGCATTTTGGTGAT	CASSPQDLSEPQHF	2	1.7225787003143707E-5	42	TCRBV12	TCRBV12				TCRBV12-03,TCRBV12-04		TCRBD02-01	TCRBD02	TCRBD02-01				01,02	TCRBJ01-05*01	TCRBJ01	TCRBJ01-05	01				6	6	1	10	6	8	39	50	56	61	67	2	In	VDJ
TAAACCTGAGCTCTCTGGAGCTGGGGGACTCAGCTTTGTATTTCTGTGCCACCACCGGGGGGCTGTCAGCCCCAGCATTTTGGTGAT		3	2.5838680504715558E-5	37	TCRBV09-01	TCRBV09	TCRBV09-01				01,02	TCRBD02-01*01	TCRBD02	TCRBD02-01	01				TCRBJ01-05*01	TCRBJ01	TCRBJ01-05	01				9	4	8	1	3	6	44	51	55	62	65	3	Out	VDJ
CTGGAGTTGGCTGCTCCCTCCCAGACATCTGTGTACTTCTGTGCCAGCAGTCCTGACAGGGTTTATCAGCCCCAGCATTTTGGTGAT	CASSPDRVYQPQHF	5	4.306446750785927E-5	42	TCRBV06-06	TCRBV06	TCRBV06-06				01,02	TCRBD01-01*01	TCRBD01	TCRBD01-01	01				TCRBJ01-05*01	TCRBJ01	TCRBJ01-05	01				5	3	2	3	3	5	39	51	54	61	64	5	In	VDJ
CAGTGACCAGTGCCCATCCTGAAGACAGCAGCTTCTACATCTGCAGTGCTAGACCTAAACCGGGATCAGCCCCAGCATTTTGGTGAT		2	1.7225787003143707E-5	40	TCRBV20	TCRBV20				TCRBV20-01,TCRBV20-or09_02		TCRBD02-01	TCRBD02	TCRBD02-01				01,02	TCRBJ01-05*01	TCRBJ01	TCRBJ01-05	01				2	7	8	4	0	5	41	53	60	-1	64	2	Out	VDJ
TCGGCTGCTCCCTCCCAGACATCTGTGTACTTCTGTGCCAGCAGTGCCCGGGACAGGGGAAAGGATCAGCCCCAGCATTTTGGTGAT	CASSARDRGKDQPQHF	7	6.029025451100297E-5	48	TCRBV06-01*01	TCRBV06	TCRBV06-01	01				TCRBD01-01*01	TCRBD01	TCRBD01-01	01				TCRBJ01-05*01	TCRBJ01	TCRBJ01-05	01				4	3	0	2	5	5	33	46	49	59	64	7	In	VDJ
CTGAAGATCCAGCGCACACAGCAGGAGGACTCCGCCGTGTATCTCTGTGCCAGCAGCTTAAACGATCAGCCCCAGCATTTTGGTGAT	CASSLNDQPQHF	3	2.5838680504715558E-5	36	TCRBV07-08*01	TCRBV07	TCRBV07-08	01								TCRBD01,TCRBD02	TCRBD01-01,TCRBD02-01		TCRBJ01-05*01	TCRBJ01	TCRBJ01-05	01				2	1	3	7	1	5	45	60	61	63	64	3	In	VDJ
CTGAAGATCCAGCCCTCAGAACCCAGGGACTCAGCTGTGTACTTCTGTGCCAGCAGTTTAGATAATCAGCCCCAGCATTTTGGTGAT	CASSLDNQPQHF	2	1.7225787003143707E-5	36	TCRBV12	TCRBV12				TCRBV12-03,TCRBV12-04									TCRBJ01-05*01	TCRBJ01	TCRBJ01-05	01				1	0	0	0	2	4	45	-1	-1	61	63	2	In	VJ
GAGCAACATGAGCCCTGAAGACAGCAGCATATATCTCTGCAGCGACCAGAAAAGGACAGCCTCAATCAGCCCCAGCATTTTGGTGAT		1	8.612893501571853E-6	44	TCRBV29-01*01	TCRBV29	TCRBV29-01	01				TCRBD01-01*01	TCRBD01	TCRBD01-01	01				TCRBJ01-05*01	TCRBJ01	TCRBJ01-05	01				7	9	1	5	3	3	37	44	53	59	62	1	Out	VDJ
CTGCTGTCGGCTGCTCCCTCCCAGACATCTGTGTACTTCTGTGCCAGCAGCCCGGGACAGATCAATCAGCCCCAGCATTTTGGTGAT	CASSPGQINQPQHF	2	1.7225787003143707E-5	42	TCRBV06-05*01	TCRBV06	TCRBV06-05	01				TCRBD01-01*01	TCRBD01	TCRBD01-01	01				TCRBJ01-05*01	TCRBJ01	TCRBJ01-05	01				6	3	0	5	2	3	39	50	53	60	62	2	In	VDJ
CTGGAGTTGGCTGCTCCCTCCCAGACATCTGTGTACTTCTGTGCCAGCAGTCAGTCAATGGGCAATCAGCCCCAGCATTTTGGTGAT	CASSQSMGNQPQHF	2	1.7225787003143707E-5	42	TCRBV06-06	TCRBV06	TCRBV06-06				01,02	TCRBD01-01*01	TCRBD01	TCRBD01-01	01				TCRBJ01-05*01	TCRBJ01	TCRBJ01-05	01				5	0	4	5	7	2	39	-1	51	54	61	2	In	VDJ
GTGACCAGTGCCCATCCTGAAGACAGCAGCTTCTACATCTGCAGTGCTACCATGACAGGGGGCAATCAGCCCCAGCATTTTGGTGAT	CSATMTGGNQPQHF	3	2.5838680504715558E-5	42	TCRBV20	TCRBV20				TCRBV20-01,TCRBV20-or09_02		TCRBD01-01*01	TCRBD01	TCRBD01-01	01				TCRBJ01-05*01	TCRBJ01	TCRBJ01-05	01				4	4	2	2	0	2	39	49	53	-1	61	3	In	VDJ
AAGAAGCTCCTTCTCAGTGACTCTGGCTTCTATCTCTGTGCCTGGAGGGGGACAGGGGGCGGCAATCAGCCCCAGCATTTTGGTGAT	CAWRGTGGGNQPQHF	1	8.612893501571853E-6	45	TCRBV30-01*01	TCRBV30	TCRBV30-01	01				TCRBD01-01*01	TCRBD01	TCRBD01-01	01				TCRBJ01-05*01	TCRBJ01	TCRBJ01-05	01				3	1	0	0	1	2	36	47	48	60	61	1	In	VDJ
ACTCTGGAGTCAGCTACCCGCTCCCAGACATCTGTGTATTTCTGCGCCAGCAGGGGGACAGGCAATCAGCCCCAGCATTTTGGTGAT	CASRGTGNQPQHF	3	2.5838680504715558E-5	39	TCRBV10-02*01	TCRBV10	TCRBV10-02	01				TCRBD01-01*01	TCRBD01	TCRBD01-01	01				TCRBJ01-05*01	TCRBJ01	TCRBJ01-05	01				6	1	0	5	0	2	42	53	54	-1	61	3	In	VDJ
AGTGCCCATCCTGAAGACAGCAGCTTCTACATCTGCAGTGCTCCTCAGGGGGCGCGGGGTAGCAATCAGCCCCAGCATTTTGGTGAT	CSAPQGARGSNQPQHF	2	1.7225787003143707E-5	48	TCRBV20	TCRBV20				TCRBV20-01,TCRBV20-or09_02		TCRBD01-01*01	TCRBD01	TCRBD01-01	01				TCRBJ01-05*01	TCRBJ01	TCRBJ01-05	01				5	3	4	0	6	0	33	42	45	53	59	2	In	VDJ
GAGTCTGCCAGGCCCTCACATACCTCTCAGTACCTCTGTGCCAGCAGTGAACCGGGATTGAGCAATCAGCCCCAGCATTTTGGTGAT	CASSEPGLSNQPQHF	2	1.7225787003143707E-5	45	TCRBV25-01*01	TCRBV25	TCRBV25-01	01				TCRBD02-01*02	TCRBD02	TCRBD02-01	02				TCRBJ01-05*01	TCRBJ01	TCRBJ01-05	01				2	1	8	3	3	1	36	51	52	57	60	2	In	VDJ
TTGGAGTCGGCTGCTCCCTCCCAAACATCTGTGTACTTCTGTGCCAGCAGTTACAGCCAGAGCAATCAGCCCCAGCATTTTGGTGAT	CASSYSQSNQPQHF	7	6.029025451100297E-5	42	TCRBV06	TCRBV06				TCRBV06-02,TCRBV06-03						TCRBD01,TCRBD02	TCRBD01-01,TCRBD02-01		TCRBJ01-05*01	TCRBJ01	TCRBJ01-05	01				2	3	4	5	0	1	39	54	57	-1	60	7	In	VDJ
GATCCAGCCCTCAGAACCCAGGGACTCAGCTGTGTAACCTCGAGTTGCGACAGGGTGAAAAGCAATCAGCCCCAGCATTTTGGTGAT		3	2.5838680504715558E-5	41	TCRBV12	TCRBV12				TCRBV12-03,TCRBV12-04,TCRBV12-05		TCRBD01-01*01	TCRBD01	TCRBD01-01	01				TCRBJ01-05*01	TCRBJ01	TCRBJ01-05	01				21	12	2	3	5	1	40	36	48	55	60	3	Out	VDJ
ACAGTGACCAGTGCCCATCCTGAAGACAGCAGCTTCTACATCTGCAGTGCTATACAGGGGTCCAATCAGCCCCAGCATTTTGGTGAT	CSAIQGSNQPQHF	2	1.7225787003143707E-5	39	TCRBV20	TCRBV20				TCRBV20-01,TCRBV20-or09_02		TCRBD01-01*01	TCRBD01	TCRBD01-01	01				TCRBJ01-05*01	TCRBJ01	TCRBJ01-05	01				4	1	3	2	2	3	42	52	53	60	62	2	In	VDJ
ACCAGTGCCCATCCTGAAGACAGCAGCTTCTACATCTGCAGTGCCAAGAGACAGGGGCTGGACAATCAGCCCCAGCATTTTGGTGAT	CSAKRQGLDNQPQHF	2	1.7225787003143707E-5	45	TCRBV20	TCRBV20				TCRBV20-01,TCRBV20-or09_02		TCRBD01-01*01	TCRBD01	TCRBD01-01	01				TCRBJ01-05*01	TCRBJ01	TCRBJ01-05	01				6	5	2	2	5	3	36	44	49	57	62	2	In	VDJ
ACAGTGACCAGTGCCCATCCTGAAGACAGCAGCTTCTACATCTGCAGTGCAACGAAGCAGGCTGGCCAGCCCCAGCATTTTGGTGAT	CSATKQAGQPQHF	2	1.7225787003143707E-5	39	TCRBV20	TCRBV20				TCRBV20-01,TCRBV20-or09_02		TCRBD01-01*01	TCRBD01	TCRBD01-01	01				TCRBJ01-05*01	TCRBJ01	TCRBJ01-05	01				6	7	4	4	5	7	42	50	57	61	66	2	In	VDJ
GTGACCAGTGCCCATCCTGAAGACAGCAGCTTCTACATCTGCAGTGCTAAAACAGGGGTGTTGGAACAGCCCCAGCATTTTGGTGAT	CSAKTGVLEQPQHF	2	1.7225787003143707E-5	42	TCRBV20	TCRBV20				TCRBV20-01,TCRBV20-or09_02		TCRBD01-01*01	TCRBD01	TCRBD01-01	01				TCRBJ01-05*01	TCRBJ01	TCRBJ01-05	01				4	2	3	2	8	7	39	49	51	58	66	2	In	VDJ
CTTGAGATCCAGGCTACGAAGCTTGAGGATTCAGCAGTGTATTTTTGTGCCAGCAGCCCCAATTCTTATGGCTACACCTTCGGTTCG	CASSPNSYGYTF	18	1.5503208302829335E-4	36	TCRBV16-01	TCRBV16	TCRBV16-01				01,02					TCRBD01,TCRBD02	TCRBD01-01,TCRBD02-01		TCRBJ01-02*01	TCRBJ01	TCRBJ01-02	01				4	1	4	6	5	5	45	58	59	61	66	18	In	VDJ
AGTGCCCATCCTGAAGACAGCAGCTTCTACATCTGCAGTGCTAGGACCCCGGGACTGACTAGATTCTATGGCTACACCTTCGGTTCG	CSARTPGLTRFYGYTF	2	1.7225787003143707E-5	48	TCRBV20	TCRBV20				TCRBV20-01,TCRBV20-or09_02		TCRBD02-01	TCRBD02	TCRBD02-01				01,02	TCRBJ01-02*01	TCRBJ01	TCRBJ01-02	01				3	6	0	10	9	4	33	44	50	56	65	2	In	VDJ
CACACCCTGCAGCCAGAAGACTCGGCCCTGTATCTCTGCGCCAGCAGCCAAGGCTTGGGAGGCATCTATGGCTACACCTTCGGTTCG	CASSQGLGGIYGYTF	2	1.7225787003143707E-5	45	TCRBV04-03*01	TCRBV04	TCRBV04-03	01				TCRBD02-01*02	TCRBD02	TCRBD02-01	02				TCRBJ01-02*01	TCRBJ01	TCRBJ01-02	01				1	4	9	1	3	4	36	52	56	62	65	2	In	VDJ
CTCAGGCTGCTGTCGGCTGCTCCCTCCCAGACATCTGTGTACTTCTGTGCCAGCAGTTTGGGTCGCTATGGCTACACCTTCGGTTCG	CASSLGRYGYTF	2	1.7225787003143707E-5	36	TCRBV06-05*01	TCRBV06	TCRBV06-05	01								TCRBD01,TCRBD02	TCRBD01-01,TCRBD02-01		TCRBJ01-02*01	TCRBJ01	TCRBJ01-02	01				4	1	0	9	3	4	45	58	59	62	65	2	In	VDJ
ATCAATTCCCTGGAGCTTGGTGACTCTGCTGTGTATTTCTGTGCCAGCAGCCTCTTGTGGGACAGCTATGGCTACACCTTCGGTTCG	CASSLLWDSYGYTF	3	2.5838680504715558E-5	42	TCRBV03	TCRBV03				TCRBV03-01,TCRBV03-02		TCRBD01-01*01	TCRBD01	TCRBD01-01	01				TCRBJ01-02*01	TCRBJ01	TCRBJ01-02	01				4	6	0	5	0	4	39	52	58	-1	65	3	In	VDJ
CTACACGCCCTGCAGCCAGAAGACTCAGCCCTGTATCTCTGCGCCAGCAGCCAAGCCGGGGACAGCTATGGCTACACCTTCGGTTCG	CASSQAGDSYGYTF	2	1.7225787003143707E-5	42	TCRBV04-01*01	TCRBV04	TCRBV04-01	01				TCRBD01-01*01	TCRBD01	TCRBD01-01	01				TCRBJ01-02*01	TCRBJ01	TCRBJ01-02	01				1	3	0	5	0	4	39	55	58	-1	65	2	In	VDJ
AAGATCCAGCCCTCAGAACCCAGGGACTCAGCTGTGTACTTCTGTGCCAGCAGCCGTTTCCGGGACTATGGCTACACCTTCGGTTCG	CASSRFRDYGYTF	3	2.5838680504715558E-5	39	TCRBV12	TCRBV12				TCRBV12-03,TCRBV12-04		TCRBD02-01	TCRBD02	TCRBD02-01				01,02	TCRBJ01-02*01	TCRBJ01	TCRBJ01-02	01				6	7	8	4	0	3	42	53	60	-1	64	3	In	VDJ
CTGACAGTGACCAGTGCCCATCCTGAAGACAGCAGCTTCTACATCTGCAGTGCTACTCAGGGAGACTATGGCTACACCTTCGGTTCG	CSATQGDYGYTF	2	1.7225787003143707E-5	36	TCRBV20	TCRBV20				TCRBV20-01,TCRBV20-or09_02						TCRBD01,TCRBD02	TCRBD01-01,TCRBD02-01		TCRBJ01-02*01	TCRBJ01	TCRBJ01-02	01				4	2	4	3	2	3	45	55	57	62	64	2	In	VDJ
CTTCTCAGTGACTCTGGCTTCTATCTCTGTGCCTGGAGTGTACTGGTCGACAGGGGGATCCTTAACTATGGCTACACCTTCGGTTCG	CAWSVLVDRGILNYGYTF	1	8.612893501571853E-6	54	TCRBV30-01*01	TCRBV30	TCRBV30-01	01				TCRBD01-01*01	TCRBD01	TCRBD01-01	01				TCRBJ01-02*01	TCRBJ01	TCRBJ01-02	01				0	7	2	1	5	1	27	41	48	57	62	1	In	VDJ
AGGCTGGAGTTGGCTGCTCCCTCCCAGACATCTGTGTACTTCTGTGCCACCAGGGACGGCCTTAACTATGGCTACACCTTCGGTTCG	CATRDGLNYGYTF	2	1.7225787003143707E-5	39	TCRBV06-06	TCRBV06	TCRBV06-06				01,02					TCRBD01,TCRBD02	TCRBD01-01,TCRBD02-01		TCRBJ01-02*01	TCRBJ01	TCRBJ01-02	01				6	0	1	7	5	1	42	-1	53	57	62	2	In	VDJ
AATTCCCTGGAGCTTGGTGACTCTGCTGTGTATTTCTGTGCCAGCAGCCACGCTGACACGTCTAACTATGGCTACACCTTCGGTTCG	CASSHADTSNYGYTF	3	2.5838680504715558E-5	45	TCRBV03	TCRBV03				TCRBV03-01,TCRBV03-02		TCRBD01-01*01	TCRBD01	TCRBD01-01	01				TCRBJ01-02*01	TCRBJ01	TCRBJ01-02	01				3	4	2	6	3	0	36	50	54	58	61	3	In	VDJ
AAGAAGCTCCTTCTCAGTGACTCTGGCTTCTATCTCTGTGCCTGGAGTGACCCCTCCGGGGCTAACTATGGCTACACCTTCGGTTCG	CAWSDPSGANYGYTF	1	8.612893501571853E-6	45	TCRBV30-01*01	TCRBV30	TCRBV30-01	01				TCRBD02-01*01	TCRBD02	TCRBD02-01	01				TCRBJ01-02*01	TCRBJ01	TCRBJ01-02	01				1	7	8	3	0	0	36	49	56	-1	61	1	In	VDJ
TCGGCTGCTCCCTCCCAGACATCTGTGTACTTCTGTGCCAGCAAACCCGGACTGACAGATCCTAACTATGGCTACACCTTCGGTTCG	CASKPGLTDPNYGYTF	2	1.7225787003143707E-5	48	TCRBV06	TCRBV06				TCRBV06-01,TCRBV06-05						TCRBD01,TCRBD02	TCRBD01-01,TCRBD02-01		TCRBJ01-02*01	TCRBJ01	TCRBJ01-02	01				7	10	2	5	3	0	33	43	53	58	61	2	In	VDJ
AATGTGAGCACCTTGGAGCTGGGGGACTCGGCCCTTTATCTTTGCGCCAGCAGCCGGGACAATAACTATGGCTACACCTTCGGTTCG	CASSRDNNYGYTF	5	4.306446750785927E-5	39	TCRBV05-01*01	TCRBV05	TCRBV05-01	01				TCRBD01-01*01	TCRBD01	TCRBD01-01	01				TCRBJ01-02*01	TCRBJ01	TCRBJ01-02	01				4	1	0	6	1	1	42	54	55	61	62	5	In	VDJ
CTGACTGTGAGCAACATGAGCCCTGAAGACAGCAGCATATATCTCTGCAGCGTTGAACGGGGGAACTATGGCTACACCTTCGGTTCG	CSVERGNYGYTF	1	8.612893501571853E-6	36	TCRBV29-01*01	TCRBV29	TCRBV29-01	01				TCRBD02-01*01	TCRBD02	TCRBD02-01	01				TCRBJ01-02*01	TCRBJ01	TCRBJ01-02	01				2	0	8	2	0	2	45	-1	57	-1	63	1	In	VDJ
GAGCTTGGTGACTCTGCTGTGTATTTCTGTGCCAGCAGCCCTACAGGGTCCGGCAGGGTGTCCAACTATGGCTACACCTTCGGTTCG	CASSPTGSGRVSNYGYTF	3	2.5838680504715558E-5	54	TCRBV03	TCRBV03				TCRBV03-01,TCRBV03-02		TCRBD01-01*01	TCRBD01	TCRBD01-01	01				TCRBJ01-02*01	TCRBJ01	TCRBJ01-02	01				4	2	3	3	15	2	27	40	42	48	63	3	In	VDJ
GCCCTGCAGCCAGAAGACTCAGCCCTGTATCTCTGCGCCAGCAGCCAGATGGGACAGGGGGAAAACTATGGCTACACCTTCGGTTCG	CASSQMGQGENYGYTF	2	1.7225787003143707E-5	48	TCRBV04-01*01	TCRBV04	TCRBV04-01	01				TCRBD01-01*01	TCRBD01	TCRBD01-01	01				TCRBJ01-02*01	TCRBJ01	TCRBJ01-02	01				3	3	0	1	2	2	33	47	50	61	63	2	In	VDJ
AATCTTCACATCAATTCCCTGGAGCTTGGTGACTCTGCTGTGTATTTCTGTGCCAGCAGCCAATGGGATGGCTACACCTTCGGTTCG	CASSQWDGYTF	3	2.5838680504715558E-5	33	TCRBV03	TCRBV03				TCRBV03-01,TCRBV03-02						TCRBD01,TCRBD02	TCRBD01-01,TCRBD02-01		TCRBJ01-02*01	TCRBJ01	TCRBJ01-02	01				2	1	0	9	0	6	48	63	64	-1	67	3	In	VDJ
CTTCACCTACACACCCTGCAGCCAGAAGACTCGGCCCTGTATCTCTGCGCCAGCAGCCAAGTTGGGGATGGCTACACCTTCGGTTCG	CASSQVGDGYTF	2	1.7225787003143707E-5	36	TCRBV04-03*01	TCRBV04	TCRBV04-03	01								TCRBD01,TCRBD02	TCRBD01-01,TCRBD02-01		TCRBJ01-02*01	TCRBJ01	TCRBJ01-02	01				1	2	6	2	0	6	45	61	63	-1	67	2	In	VDJ
CTGGAGTCTGCCAGGCCCTCACATACCTCTCAGTACCTCTGTGCCAGCAGTGATCCCTCAGGTGGAGATGGCTACACCTTCGGTTCG	CASSDPSGGDGYTF	4	3.445157400628741E-5	42	TCRBV25-01*01	TCRBV25	TCRBV25-01	01								TCRBD01,TCRBD02	TCRBD01-01,TCRBD02-01		TCRBJ01-02*01	TCRBJ01	TCRBJ01-02	01				3	5	4	4	5	6	39	53	58	62	67	4	In	VDJ
AAGATCCAGCCCTCAGAACCCAGGGACTCAGCTGTGTACTTCTGTGCCAGCAGGCCGGCCGGGAAAGATGGCTACACCTTCGGTTCG	CASRPAGKDGYTF	2	1.7225787003143707E-5	39	TCRBV12	TCRBV12				TCRBV12-03,TCRBV12-04		TCRBD02-01*02	TCRBD02	TCRBD02-01	02				TCRBJ01-02*01	TCRBJ01	TCRBJ01-02	01				6	6	8	3	3	6	42	53	59	64	67	2	In	VDJ
AATGTGAACGCCTTGTTGCTGGGGGACTCGGCCCTCTATCTCTGTGCCAGCAGCTTGGCTAGGGTGCATGGCTACACCTTCGGTTCG	CASSLARVHGYTF	2	1.7225787003143707E-5	39	TCRBV05-06*01	TCRBV05	TCRBV05-06	01								TCRBD01,TCRBD02	TCRBD01-01,TCRBD02-01		TCRBJ01-02*01	TCRBJ01	TCRBJ01-02	01				0	2	5	3	3	6	42	58	60	64	67	2	In	VDJ
AGGCTGCTGTCGGCTGCTCCCTCCCAGACATCTGTGTACTTCTGTGCCAGCAGTTACTCGGCGGGGAATGGCTACACCTTCGGTTCG	CASSYSAGNGYTF	4	3.445157400628741E-5	39	TCRBV06-05*01	TCRBV06	TCRBV06-05	01				TCRBD02-01*01	TCRBD02	TCRBD02-01	01				TCRBJ01-02*01	TCRBJ01	TCRBJ01-02	01				0	1	7	3	1	6	42	59	60	66	67	4	In	VDJ
ATCCAGCCCTCAGAACCCAGGGACTCAGCTGTGTACTTCTGTGCCAGCAGCCTGCAGGGAGGGGGAGGCGGCTACACCTTCGGTTCG	CASSLQGGGGGYTF	2	1.7225787003143707E-5	42	TCRBV12	TCRBV12				TCRBV12-03,TCRBV12-04		TCRBD02-01*02	TCRBD02	TCRBD02-01	02				TCRBJ01-02*01	TCRBJ01	TCRBJ01-02	01				6	6	9	0	6	8	39	50	56	63	69	2	In	VDJ
ATCCAGCCCTCAGAACCCAGGGACTCAGCTGTGTACTTCTGTGCCAGCAGTTTCGGGGGTGAGGGGTCCGGCTACACCTTCGGTTCG	CASSFGGEGSGYTF	2	1.7225787003143707E-5	42	TCRBV12	TCRBV12				TCRBV12-03,TCRBV12-04		TCRBD02-01*01	TCRBD02	TCRBD02-01	01				TCRBJ01-02*01	TCRBJ01	TCRBJ01-02	01				3	0	8	2	10	8	39	-1	53	59	69	2	In	VDJ
GCTGCTCCCTCCCAGACATCTGTGTACTTCTGTGCCAGCAGTGGAGGACCGGGACAGGAATTCTTAGAAGGCTACACCTTCGGTTCG	CASSGGPGQEFLEGYTF	8	6.890314801257483E-5	51	TCRBV06-01*01	TCRBV06	TCRBV06-01	01				TCRBD01-01*01	TCRBD01	TCRBD01-01	01				TCRBJ01-02*01	TCRBJ01	TCRBJ01-02	01				4	7	0	4	11	8	30	43	50	58	69	8	In	VDJ
CTTCACCTACACGCCCTGCAGCCAGAAGACTCAGCCCTGTATCTCTGCGCCAGCAGCCGTCCCGACAGAAACTACACCTTCGGTTCG	CASSRPDRNYTF	2	1.7225787003143707E-5	36	TCRBV04-01*01	TCRBV04	TCRBV04-01	01				TCRBD01-01*01	TCRBD01	TCRBD01-01	01				TCRBJ01-02*01	TCRBJ01	TCRBJ01-02	01				4	5	2	5	3	10	45	58	63	68	71	2	In	VDJ
GTGACCAGTGCCCATCCTGAAGACAGCAGCTTCTACATCTGCAGTGCTATCGCGCTAGCGGGAGTTTGGGAGCAGTACTTCGGGCCG	CSAIALAGVWEQYF	5	4.306446750785927E-5	42	TCRBV20	TCRBV20				TCRBV20-01,TCRBV20-or09_02		TCRBD02-01*02	TCRBD02	TCRBD02-01	02				TCRBJ02-07*01	TCRBJ02	TCRBJ02-07	01				4	5	4	2	5	7	39	49	54	64	69	5	In	VDJ
TCTAAGAAGCTCCTTCTCAGTGACTCTGGCTTCTATCTCTGTGCCTGGAGTGTTAAAGCGGGAACGGGGGAGCAGTACTTCGGGCCG	CAWSVKAGTGEQYF	2	1.7225787003143707E-5	42	TCRBV30-01*01	TCRBV30	TCRBV30-01	01				TCRBD02-01*02	TCRBD02	TCRBD02-01	02				TCRBJ02-07*01	TCRBJ02	TCRBJ02-07	01				0	3	6	3	6	7	39	53	56	63	69	2	In	VDJ
ACTGTGAGCAACATGAGCCCTGAAGACAGCAGCATATATCTCTGCAGCGTTGATAGCTAATCTAACTGCGAGCAGTACTTCGGGCCG	CSVDS*SNCEQYF	1	8.612893501571853E-6	39	TCRBV29-01*01	TCRBV29	TCRBV29-01	01				TCRBD02-01	TCRBD02	TCRBD02-01				01,02	TCRBJ02-07*01	TCRBJ02	TCRBJ02-07	01				3	0	5	7	11	6	42	-1	53	57	68	1	Stop	VDJ
AAGATCCAGCCCTCAGAACCCAGGGACTCAGCTGTGTACTTCTGTGCCAGCAGGACTAGCGGGAGTGGCGAGCAGTACTTCGGGCCG	CASRTSGSGEQYF	1	8.612893501571853E-6	39	TCRBV12	TCRBV12				TCRBV12-03,TCRBV12-04		TCRBD02-01*02	TCRBD02	TCRBD02-01	02				TCRBJ02-07*01	TCRBJ02	TCRBJ02-07	01				6	0	2	2	3	6	42	-1	53	65	68	1	In	VDJ
ATCCAGCAGGTAGTGCGAGGAGATTCGGCAGCTTATTTCTGTGCCAGCTCACCAAGGGACAGGGTCGGCGAGCAGTACTTCGGGCCG	CASSPRDRVGEQYF	3	2.5838680504715558E-5	42	TCRBV18-01*01	TCRBV18	TCRBV18-01	01				TCRBD01-01*01	TCRBD01	TCRBD01-01	01				TCRBJ02-07*01	TCRBJ02	TCRBJ02-07	01				2	1	0	3	4	6	39	54	55	64	68	3	In	VDJ
CTGATCCTGGAGTCGCCCAGCCCCAACCAGACCTCTCTGTACTTCTGTGCCAGCAGCCCAACTAGCGGCGAGCAGTACTTCGGGCCG	CASSPTSGEQYF	3	2.5838680504715558E-5	36	TCRBV27-01*01	TCRBV27	TCRBV27-01	01				TCRBD02-01	TCRBD02	TCRBD02-01				01,02	TCRBJ02-07*01	TCRBJ02	TCRBJ02-07	01				6	4	3	5	0	6	45	56	60	-1	68	3	In	VDJ
TTGGAGTCGGCTGCTCCCTCCCAAACATCTGTGTACTTCTGTGCCAGCGGAAGACTAGCGGGAGTTAGCGAGCAGTACTTCGGGCCG	CASGRLAGVSEQYF	2	1.7225787003143707E-5	42	TCRBV06	TCRBV06				TCRBV06-02,TCRBV06-03		TCRBD02-01*02	TCRBD02	TCRBD02-01	02				TCRBJ02-07*01	TCRBJ02	TCRBJ02-07	01				8	4	2	2	4	6	39	48	52	64	68	2	In	VDJ
TGGAGTCTGCCAGGCCCTCACATACCTCTCAGTACCTCTGTGCCAGCAGGATCGGGGTAGGGGGGAGCCGAGCAGTACTTCGGGCCG		1	8.612893501571853E-6	43	TCRBV25-01*01	TCRBV25	TCRBV25-01	01								TCRBD01,TCRBD02	TCRBD01-01,TCRBD02-01		TCRBJ02-07*01	TCRBJ02	TCRBJ02-07	01				6	9	5	1	4	6	38	49	58	64	68	1	Out	VDJ
TCAACTCTGACTGTGAGCAACATGAGCCCTGAAGACAGCAGCATATATCTCTGCAGCGCTGGGGATTACGAGCAGTACTTCGGGCCG	CSAGDYEQYF	1	8.612893501571853E-6	30	TCRBV29-01*01	TCRBV29	TCRBV29-01	01								TCRBD01,TCRBD02	TCRBD01-01,TCRBD02-01		TCRBJ02-07*01	TCRBJ02	TCRBJ02-07	01				7	3	0	8	1	4	51	58	61	65	66	1	In	VDJ
AGCACCTTGGAGCTGGGGGACTCGGCCCTTTATCTTTGCGCCAGCAGCCGGGGAGGGAGGGGATTGTACGAGCAGTACTTCGGGCCG	CASSRGGRGLYEQYF	4	3.445157400628741E-5	45	TCRBV05-01*01	TCRBV05	TCRBV05-01	01				TCRBD02-01*02	TCRBD02	TCRBD02-01	02				TCRBJ02-07*01	TCRBJ02	TCRBJ02-07	01				4	2	9	0	9	4	36	48	50	57	66	4	In	VDJ
AGGCTGCTGTCGGCTGCTCCCTCCCAGACATCTGTGTACTTCTGTGCCAGCAGTTACTCTGGAGGGTACGAGCAGTACTTCGGGCCG	CASSYSGGYEQYF	4	3.445157400628741E-5	39	TCRBV06-05*01	TCRBV06	TCRBV06-05	01				TCRBD02-01*02	TCRBD02	TCRBD02-01	02				TCRBJ02-07*01	TCRBJ02	TCRBJ02-07	01				0	1	10	0	0	4	42	59	60	-1	66	4	In	VDJ
CTGCTGTCGGCTGCTCCCTCCCAGACATCTGTGTACTTCTGTGCCAGCAGTTACGGGACCGGGGCGTACGAGCAGTACTTCGGGCCG	CASSYGTGAYEQYF	3	2.5838680504715558E-5	42	TCRBV06-05*01	TCRBV06	TCRBV06-05	01								TCRBD01,TCRBD02	TCRBD01-01,TCRBD02-01		TCRBJ02-07*01	TCRBJ02	TCRBJ02-07	01				2	0	0	7	7	4	39	-1	54	59	66	3	In	VDJ
TCCCTGGAGCTTGGTGACTCTGCTGTGTATTTCTGTGCCAGCAGCCAAGAGGGACAGGGGGTCTTCTACGAGCAGTACTTCGGGCCG	CASSQEGQGVFYEQYF	2	1.7225787003143707E-5	48	TCRBV03	TCRBV03				TCRBV03-01,TCRBV03-02		TCRBD01-01*01	TCRBD01	TCRBD01-01	01				TCRBJ02-07*01	TCRBJ02	TCRBJ02-07	01				0	0	0	1	4	3	33	-1	50	61	65	2	In	VDJ
AGAACTGGAGGATTCTGGAGTTTATTTCTGTGCCAGCAGCCAAGTCGGTCCACCGAGCTACGCTTCTACGAGCAGTACTTCGGGCCG		3	2.5838680504715558E-5	53	TCRBV14-01*01	TCRBV14	TCRBV14-01	01				TCRBD02-01	TCRBD02	TCRBD02-01				01,02	TCRBJ02-07*01	TCRBJ02	TCRBJ02-07	01				1	13	4	9	5	3	28	44	57	60	65	3	Out	VDJ
TGTGAGCAACATGAGCCCTGAAGACAGCAGCATATATCTCTGCAGCGTTCCCTAAGGGGCATGGTCTACGAGCAGTACTTCGGGCCG		1	8.612893501571853E-6	41	TCRBV29-01*01	TCRBV29	TCRBV29-01	01				TCRBD01-01*01	TCRBD01	TCRBD01-01	01				TCRBJ02-07*01	TCRBJ02	TCRBJ02-07	01				5	5	5	2	6	3	40	49	54	59	65	1	Out	VDJ
CTACACGCCCTGCAGCCAGAAGACTCAGCCCTGTATCTCTGCGCCAGCAGCCAGCGGGACTTTATCTACGAGCAGTACTTCGGGCCG	CASSQRDFIYEQYF	3	2.5838680504715558E-5	42	TCRBV04-01*01	TCRBV04	TCRBV04-01	01				TCRBD02-01	TCRBD02	TCRBD02-01				01,02	TCRBJ02-07*01	TCRBJ02	TCRBJ02-07	01				3	2	0	10	4	3	39	53	55	61	65	3	In	VDJ
ACCAGTGCCCATCCTGAAGACAGCAGCTTCTACATCTGCAGTGCAAAGGTTACTAGCGGGGGTGGCTACGAGCAGTACTTCGGGCCG	CSAKVTSGGGYEQYF	1	8.612893501571853E-6	45	TCRBV20	TCRBV20				TCRBV20-01,TCRBV20-or09_02		TCRBD02-01*01	TCRBD02	TCRBD02-01	01				TCRBJ02-07*01	TCRBJ02	TCRBJ02-07	01				6	7	3	2	3	3	36	44	51	62	65	1	In	VDJ
CTGAATGTGAACGCCTTGGAGCTGGACGACTCGGCCCTGTATCTCTGTGCCAGCAGCTTGGACGGCTACGAGCAGTACTTCGGGCCG	CASSLDGYEQYF	5	4.306446750785927E-5	36	TCRBV05-04*01	TCRBV05	TCRBV05-04	01				TCRBD02-01	TCRBD02	TCRBD02-01				01,02	TCRBJ02-07*01	TCRBJ02	TCRBJ02-07	01				0	1	8	5	0	3	45	61	62	-1	65	5	In	VDJ
AGTTCTAAGAAGCTCCTTCTCAGTGACTCTGGCTTCTATCTCTGTGCCTGGAGCCGGGACAGGCGCTACGAGCAGTACTTCGGGCCG	CAWSRDRRYEQYF	2	1.7225787003143707E-5	39	TCRBV30-01*01	TCRBV30	TCRBV30-01	01				TCRBD01-01*01	TCRBD01	TCRBD01-01	01				TCRBJ02-07*01	TCRBJ02	TCRBJ02-07	01				3	2	0	4	2	3	42	53	55	63	65	2	In	VDJ
CTGGAGTTGGCTGCTCCCTCCCAGACATCTGTGTACTTCTGTGCCAGCATGCAGACAGGGAGGAGCTACGAGCAGTACTTCGGGCCG	CASMQTGRSYEQYF	2	1.7225787003143707E-5	42	TCRBV06-06	TCRBV06	TCRBV06-06				01,02	TCRBD01-01*01	TCRBD01	TCRBD01-01	01				TCRBJ02-07*01	TCRBJ02	TCRBJ02-07	01				7	4	2	3	5	3	39	49	53	60	65	2	In	VDJ
CTGAATGTGAACGCCTTGGAGCTGGACGACTCGGCCCTGTATCTCTGTGCCAGCAGCTTGGACAGCTACGAGCAGTACTTCGGGCCG	CASSLDSYEQYF	2	1.7225787003143707E-5	36	TCRBV05-04*01	TCRBV05	TCRBV05-04	01				TCRBD01-01*01	TCRBD01	TCRBD01-01	01				TCRBJ02-07*01	TCRBJ02	TCRBJ02-07	01				0	0	3	5	0	3	45	-1	61	-1	65	2	In	VDJ
GTGAGCACCTTGGAGCTGGGGGACTCGGCCCTTTATCTTTGCGCCAGCAGCTTGGGACACTCGTCCTACGAGCAGTACTTCGGGCCG	CASSLGHSSYEQYF	2	1.7225787003143707E-5	42	TCRBV05-01*01	TCRBV05	TCRBV05-01	01				TCRBD01-01*01	TCRBD01	TCRBD01-01	01				TCRBJ02-07*01	TCRBJ02	TCRBJ02-07	01				0	0	2	6	4	1	39	-1	55	59	63	2	In	VDJ
AGGCTGGAGTCGGCTGCTCCCTCCCAGACATCTGTGTACTTCTGTGCCAGCAGTGAAGGGGTCTCCTACGAGCAGTACTTCGGGCCG	CASSEGVSYEQYF	3	2.5838680504715558E-5	39	TCRBV06-01*01	TCRBV06	TCRBV06-01	01								TCRBD01,TCRBD02	TCRBD01-01,TCRBD02-01		TCRBJ02-07*01	TCRBJ02	TCRBJ02-07	01				1	0	0	9	1	0	42	-1	58	61	62	3	In	VDJ
ACTGTGAGCAACATGAGCCCTGAAGACAGCAGCATATATCTCTGCAGCGTTGAGGCCGCGATCTCCTACGAGCAGTACTTCGGGCCG	CSVEAAISYEQYF	1	8.612893501571853E-6	39	TCRBV29-01*01	TCRBV29	TCRBV29-01	01								TCRBD01,TCRBD02	TCRBD01-01,TCRBD02-01		TCRBJ02-07*01	TCRBJ02	TCRBJ02-07	01				3	0	9	0	6	0	42	-1	53	56	62	1	In	VDJ
GCCTTGGAGCTGGACGACTCGGCCCTGTATCTCTGTGCCAGCAGCTTGTCATCTAGCGGAGGCTCCTACGAGCAGTACTTCGGGCCG	CASSLSSSGGSYEQYF	3	2.5838680504715558E-5	48	TCRBV05-04*01	TCRBV05	TCRBV05-04	01				TCRBD02-01	TCRBD02	TCRBD02-01				01,02	TCRBJ02-07*01	TCRBJ02	TCRBJ02-07	01				1	4	4	5	3	0	33	48	52	59	62	3	In	VDJ
AGTTCTAAGAAGCTCCTTCTCAGTGACTCTGGCTTCTATCTCTGTGCCTGGAGTTCAGGGAGCTCCTACGAGCAGTACTTCGGGCCG	CAWSSGSSYEQYF	1	8.612893501571853E-6	39	TCRBV30-01*01	TCRBV30	TCRBV30-01	01								TCRBD01,TCRBD02	TCRBD01-01,TCRBD02-01		TCRBJ02-07*01	TCRBJ02	TCRBJ02-07	01				2	1	4	3	2	0	42	54	55	60	62	1	In	VDJ
ACAGTGACCAGTGCCCATCCTGAAGACAGCAGCTTCTACATCTGCAGTGCTAGAGTTAAGAGCTCCTACGAGCAGTACTTCGGGCCG	CSARVKSSYEQYF	4	3.445157400628741E-5	39	TCRBV20	TCRBV20				TCRBV20-01,TCRBV20-or09_02		TCRBD02-01*02	TCRBD02	TCRBD02-01	02				TCRBJ02-07*01	TCRBJ02	TCRBJ02-07	01				1	4	11	2	0	0	42	55	59	-1	62	4	In	VDJ
CAGCCCTCAGAACCCAGGGACTCAGCTGTGTATTTTTGTGCTAGTGGTGTGGGGGATATAAGCTCCTACGAGCAGTACTTCGGGCCG	CASGVGDISSYEQYF	4	3.445157400628741E-5	45	TCRBV12-05*01	TCRBV12	TCRBV12-05	01								TCRBD01,TCRBD02	TCRBD01-01,TCRBD02-01		TCRBJ02-07*01	TCRBJ02	TCRBJ02-07	01				1	0	0	8	6	0	36	-1	52	56	62	4	In	VDJ
AGCAACATGAGCCCTGAAGACAGCAGCATATATCTCTGCAGCGTTGACGGGGGACAGGGGGCCTCCTACGAGCAGTACTTCGGGCCG	CSVDGGQGASYEQYF	1	8.612893501571853E-6	45	TCRBV29-01*01	TCRBV29	TCRBV29-01	01				TCRBD01-01*01	TCRBD01	TCRBD01-01	01				TCRBJ02-07*01	TCRBJ02	TCRBJ02-07	01				3	3	0	0	0	0	36	47	50	-1	62	1	In	VDJ
GCCCAGCCCCAACCAGACCTCTCTGTACTTCTGTGCCAGCAGTTTAGTCTATTGGACAGGTACTCCTACGAGCAGTACTTCGGGCCG		8	6.890314801257483E-5	50	TCRBV27-01*01	TCRBV27	TCRBV27-01	01				TCRBD01-01*01	TCRBD01	TCRBD01-01	01				TCRBJ02-07*01	TCRBJ02	TCRBJ02-07	01				2	7	1	4	2	0	31	46	53	60	62	8	Out	VDJ
AAGATCCAGCCCTCAGAACCCAGGGACTCAGCTGTGTACTTCTGTGCCAGCAGTTTTACAGGATCCTACGAGCAGTACTTCGGGCCG	CASSFTGSYEQYF	1	8.612893501571853E-6	39	TCRBV12	TCRBV12				TCRBV12-03,TCRBV12-04		TCRBD01-01*01	TCRBD01	TCRBD01-01	01				TCRBJ02-07*01	TCRBJ02	TCRBJ02-07	01				3	1	3	4	1	1	42	56	57	62	63	1	In	VDJ
CTGACTGTGAGCAACATGAGCCCTGAAGACAGCAGCATATATCTCTGCAGCGTTGCTACAGGAGCCTACGAGCAGTACTTCGGGCCG	CSVATGAYEQYF	1	8.612893501571853E-6	36	TCRBV29-01*01	TCRBV29	TCRBV29-01	01				TCRBD01-01*01	TCRBD01	TCRBD01-01	01				TCRBJ02-07*01	TCRBJ02	TCRBJ02-07	01				4	2	3	4	2	2	45	55	57	62	64	1	In	VDJ
CCTCAGAACCCAGGGACTCAGCTGTGTACTTCTGTGCCAGCAGTTTAGCGAGGGCAGGGCAAAGCCTACGAGCAGTACTTCGGGCCG		1	8.612893501571853E-6	49	TCRBV12	TCRBV12				TCRBV12-03,TCRBV12-04						TCRBD01,TCRBD02	TCRBD01-01,TCRBD02-01		TCRBJ02-07*01	TCRBJ02	TCRBJ02-07	01				0	5	4	3	5	2	32	49	54	59	64	1	Out	VDJ
ATCCAGCGCACACAGCAGGAGGACTCGGCCGTGTATCTCTGTGCCAGCAGCGACGGGAACGGTCCCTACGAGCAGTACTTCGGGCCG	CASSDGNGPYEQYF	2	1.7225787003143707E-5	42	TCRBV07-02*01	TCRBV07	TCRBV07-02	01				TCRBD02-01*02	TCRBD02	TCRBD02-01	02				TCRBJ02-07*01	TCRBJ02	TCRBJ02-07	01				5	2	8	3	6	2	39	51	53	58	64	2	In	VDJ
CTGACAGTGACCAGTGCCCATCCTGAAGACAGCAGCTTCTACATCTGCAGTGCTAGATACAGTCCCTACGAGCAGTACTTCGGGCCG	CSARYSPYEQYF	1	8.612893501571853E-6	36	TCRBV20	TCRBV20				TCRBV20-01,TCRBV20-or09_02		TCRBD01-01*01	TCRBD01	TCRBD01-01	01				TCRBJ02-07*01	TCRBJ02	TCRBJ02-07	01				2	1	3	5	2	2	45	57	58	62	64	1	In	VDJ
CACGCCCTGCAGCCAGAAGACTCAGCCCTGTATCTCTGCGCCAGCAGCCAAGGACAGTTAGGTACCTACGAGCAGTACTTCGGGCCG	CASSQGQLGTYEQYF	4	3.445157400628741E-5	45	TCRBV04-01*01	TCRBV04	TCRBV04-01	01				TCRBD01-01*01	TCRBD01	TCRBD01-01	01				TCRBJ02-07*01	TCRBJ02	TCRBJ02-07	01				1	0	2	5	7	2	36	-1	52	57	64	4	In	VDJ
ACCAGTGCCCATCCTGAAGACAGCAGCTTCTACATCTGCAGTGCTAGGGTCTTCAGCGGAAGTACCTACGAGCAGTACTTCGGGCCG	CSARVFSGSTYEQYF	1	8.612893501571853E-6	45	TCRBV20	TCRBV20				TCRBV20-01,TCRBV20-or09_02		TCRBD02-01	TCRBD02	TCRBD02-01				01,02	TCRBJ02-07*01	TCRBJ02	TCRBJ02-07	01				3	7	6	5	5	2	36	47	54	59	64	1	In	VDJ
ACTGTGAGCAACATGAGCCCTGAAGACAGCAGCATATATCTCTGCAGCGTCACACAGACATCTACCTACGAGCAGTACTTCGGGCCG	CSVTQTSTYEQYF	1	8.612893501571853E-6	39	TCRBV29-01*01	TCRBV29	TCRBV29-01	01				TCRBD01-01*01	TCRBD01	TCRBD01-01	01				TCRBJ02-07*01	TCRBJ02	TCRBJ02-07	01				6	6	2	6	4	2	42	50	56	60	64	1	In	VDJ
CACACCCTGCAGCCAGAAGACTCGGCCCTGTATCTCTGTGCCAGCAGCCAACAAATTGGGACTACCTACGAGCAGTACTTCGGGCCG	CASSQQIGTTYEQYF	2	1.7225787003143707E-5	45	TCRBV04-02*01	TCRBV04	TCRBV04-02	01				TCRBD02-01	TCRBD02	TCRBD02-01				01,02	TCRBJ02-07*01	TCRBJ02	TCRBJ02-07	01				2	6	0	9	0	2	36	51	57	-1	64	2	In	VDJ
ATCCAGCCCTCAGAACCCAGGGACTCAGCTGTGTACTTCTGTGCCAGCAGTTTCGCCGGAGCCACCTACGAGCAGTACTTCGGGCCG	CASSFAGATYEQYF	1	8.612893501571853E-6	42	TCRBV12	TCRBV12				TCRBV12-03,TCRBV12-04		TCRBD02-01*02	TCRBD02	TCRBD02-01	02				TCRBJ02-07*01	TCRBJ02	TCRBJ02-07	01				3	4	10	2	3	2	39	53	57	61	64	1	In	VDJ
AATGTGAGCACCTTGGAGCTGGGGGACTCGGCCCTTTATCTTTGCGCCAGCAGCTTTGACAGGGTATACGAGCAGTACTTCGGGCCG	CASSFDRVYEQYF	2	1.7225787003143707E-5	39	TCRBV05-01*01	TCRBV05	TCRBV05-01	01				TCRBD01-01*01	TCRBD01	TCRBD01-01	01				TCRBJ02-07*01	TCRBJ02	TCRBJ02-07	01				2	1	2	3	2	4	42	56	57	64	66	2	In	VDJ
ATGTGGTCGCACTGCAGCAAGAAGACTCAGCTGCGTATCTCTGCACCAGCAGCCAATAGGAGGGAATACGAGCAGTACTTCGGGCCG		1	8.612893501571853E-6	40	TCRBV01-01*01	TCRBV01	TCRBV01-01	01				TCRBD02-01*02	TCRBD02	TCRBD02-01	02				TCRBJ02-07*01	TCRBJ02	TCRBJ02-07	01				2	2	10	0	2	4	41	56	58	64	66	1	Out	VDJ
ACTGTGAGCAACATGAGCCCTGAAGACAGCAGCATATATCTCTGCAGCGTTCGGACAGGGGGCTTCGACGAGCAGTACTTCGGGCCG	CSVRTGGFDEQYF	1	8.612893501571853E-6	39	TCRBV29-01*01	TCRBV29	TCRBV29-01	01				TCRBD01-01*01	TCRBD01	TCRBD01-01	01				TCRBJ02-07*01	TCRBJ02	TCRBJ02-07	01				5	1	1	0	4	5	42	51	52	63	67	1	In	VDJ
GTGAGCACCTTGGAGCTGGGGGACTCGGCCCTTTATCTTTGCGCCAGCAGCCCTGATCATCCGGTCGACGAGCAGTACTTCGGGCCG	CASSPDHPVDEQYF	2	1.7225787003143707E-5	42	TCRBV05-01*01	TCRBV05	TCRBV05-01	01				TCRBD02-01	TCRBD02	TCRBD02-01				01,02	TCRBJ02-07*01	TCRBJ02	TCRBJ02-07	01				4	10	8	5	3	5	39	51	61	64	67	2	In	VDJ
GTGAGCAACATGAGCCCTGAAGACAGCAGCATATATCTCTGCAGCGTTGAAGATCGAGGATTTTCCGACGAGCAGTACTTCGGGCCG	CSVEDRGFSDEQYF	1	8.612893501571853E-6	42	TCRBV29-01*01	TCRBV29	TCRBV29-01	01				TCRBD02-01*02	TCRBD02	TCRBD02-01	02				TCRBJ02-07*01	TCRBJ02	TCRBJ02-07	01				0	2	11	1	8	5	39	53	55	59	67	1	In	VDJ
CACGCCCTGCAGCCAGAAGACTCAGCCCTGTATCTCTGCGCCAGCAGCCAAGAGGAAGGGGGTAGGCACGAGCAGTACTTCGGGCCG	CASSQEEGGRHEQYF	2	1.7225787003143707E-5	45	TCRBV04-01*01	TCRBV04	TCRBV04-01	01				TCRBD01-01*01	TCRBD01	TCRBD01-01	01				TCRBJ02-07*01	TCRBJ02	TCRBJ02-07	01				0	3	5	1	5	5	36	53	56	62	67	2	In	VDJ
ACCAGTGCCCATCCTGAAGACAGCAGCTTCTACATCTGCAGTGCTAGGAGGCCAACGGGAGATCACCACGAGCAGTACTTCGGGCCG	CSARRPTGDHHEQYF	1	8.612893501571853E-6	45	TCRBV20	TCRBV20				TCRBV20-01,TCRBV20-or09_02		TCRBD02-01*02	TCRBD02	TCRBD02-01	02				TCRBJ02-07*01	TCRBJ02	TCRBJ02-07	01				3	8	8	2	6	5	36	47	55	61	67	1	In	VDJ
TCTAAGAAGCTCCTTCTCAGTGACTCTGGCTTCTATCTCTGTGCCTGGGAGAGGGACAGGGGGTTGAACGAGCAGTACTTCGGGCCG	CAWERDRGLNEQYF	1	8.612893501571853E-6	42	TCRBV30-01*01	TCRBV30	TCRBV30-01	01				TCRBD01-01*01	TCRBD01	TCRBD01-01	01				TCRBJ02-07*01	TCRBJ02	TCRBJ02-07	01				5	4	0	1	4	5	39	48	52	63	67	1	In	VDJ
AGCACCTTGGAGCTGGGGGACTCGGCCCTTTATCTTTGCGCCAGCAGCTTGCCACTAGCGGGAGGTGGAGAGCAGTACTTCGGGCCG	CASSLPLAGGGEQYF	4	3.445157400628741E-5	45	TCRBV05-01*01	TCRBV05	TCRBV05-01	01				TCRBD02-01*02	TCRBD02	TCRBD02-01	02				TCRBJ02-07*01	TCRBJ02	TCRBJ02-07	01				1	2	3	1	4	7	36	51	53	65	69	4	In	VDJ
TCTAAGAAGCTCCTTCTCAGTGACTCTGGCTTCTATCTCTGTGCCTCCTTGGGGGCCTTCTCTGGAAACACCATATATTTTGGAGAG	CASLGAFSGNTIYF	1	8.612893501571853E-6	42	TCRBV30-01*01	TCRBV30	TCRBV30-01	01				TCRBD01-01*01	TCRBD01	TCRBD01-01	01				TCRBJ01-03*01	TCRBJ01	TCRBJ01-03	01				7	4	6	0	3	0	39	46	50	56	59	1	In	VDJ
TGACCAGTGCCCATCCTGAAGACAGCAGCTTCTACATCTGCAGTGCACCCGACAGGGGGCTCTGGAAACACCATATATTTTGGAGAG		2	1.7225787003143707E-5	43	TCRBV20	TCRBV20				TCRBV20-01,TCRBV20-or09_02		TCRBD01-01*01	TCRBD01	TCRBD01-01	01				TCRBJ01-03*01	TCRBJ01	TCRBJ01-03	01				6	4	2	1	0	0	38	46	50	-1	59	2	Out	VDJ
GCTCCTTCTCAGTGACTCTGGCTTCTATCTCTGTGCCTGGAGTGTACTTCCCGAGACAGCTCTGGAAACACCATATATTTTGGAGAG		1	8.612893501571853E-6	50	TCRBV30-01*01	TCRBV30	TCRBV30-01	01				TCRBD01-01*01	TCRBD01	TCRBD01-01	01				TCRBJ01-03*01	TCRBJ01	TCRBJ01-03	01				0	9	2	5	0	0	31	45	54	-1	59	1	Out	VDJ
TCTAAGAAGCTCCTTCTCAGTGACTCTGGCTTCTATCTCTGTGCCTGGGGGGCAGGGGACTCTGGAAACACCATATATTTTGGAGAG	CAWGAGDSGNTIYF	1	8.612893501571853E-6	42	TCRBV30-01*01	TCRBV30	TCRBV30-01	01				TCRBD01-01*01	TCRBD01	TCRBD01-01	01				TCRBJ01-03*01	TCRBJ01	TCRBJ01-03	01				5	4	4	2	1	0	39	48	52	58	59	1	In	VDJ
AAGATCCAGCCCTCAGAACCCAGGGACTCAGCTGTGTACTTCTGTGCCAGCACCACAGACTCTGGAAACACCATATATTTTGGAGAG	CASTTDSGNTIYF	2	1.7225787003143707E-5	39	TCRBV12	TCRBV12				TCRBV12-03,TCRBV12-04		TCRBD01-01*01	TCRBD01	TCRBD01-01	01				TCRBJ01-03*01	TCRBJ01	TCRBJ01-03	01				7	2	3	5	1	0	42	52	54	58	59	2	In	VDJ
CTGGAGTCTGCCAGGCCCTCACATACCTCTCAGTACCTCTGTGCCAGCGGCGGTCGGGGAGCTGGAAACACCATATATTTTGGAGAG	CASGGRGAGNTIYF	4	3.445157400628741E-5	42	TCRBV25-01*01	TCRBV25	TCRBV25-01	01				TCRBD02-01	TCRBD02	TCRBD02-01				01,02	TCRBJ01-03*01	TCRBJ01	TCRBJ01-03	01				8	6	8	3	2	2	39	48	54	59	61	4	In	VDJ
ACTGTGAGCAACATGAGCCCTGAAGACAGCAGCATATATCTCTGCAGCGTCACCCGGGACAGAGGAAACACCATATATTTTGGAGAG	CSVTRDRGNTIYF	2	1.7225787003143707E-5	39	TCRBV29-01*01	TCRBV29	TCRBV29-01	01				TCRBD01-01*01	TCRBD01	TCRBD01-01	01				TCRBJ01-03*01	TCRBJ01	TCRBJ01-03	01				6	5	0	5	1	4	42	50	55	62	63	2	In	VDJ
TTGTTGCTGGGGGACTCGGCCCTCTATCTCTGTGCCAGCAGCTTTCAAAGCGGAGTCTCTGGGGCCAACGTCCTGACTTTCGGGGCC	CASSFQSGVSGANVLTF	4	3.445157400628741E-5	51	TCRBV05-06*01	TCRBV05	TCRBV05-06	01				TCRBD02-01	TCRBD02	TCRBD02-01				01,02	TCRBJ02-06*01	TCRBJ02	TCRBJ02-06	01				2	4	6	5	3	0	30	44	48	53	56	4	In	VDJ
GTGAACGCCTTGTTGCTGGGGGACTCGGCCCTCTATCTCTGTGCCAGCACCCGGGAGGACGGGGCCAACGTCCTGACTTTCGGGGCC	CASTREDGANVLTF	3	2.5838680504715558E-5	42	TCRBV05-06*01	TCRBV05	TCRBV05-06	01				TCRBD02-01*02	TCRBD02	TCRBD02-01	02				TCRBJ02-06*01	TCRBJ02	TCRBJ02-06	01				6	2	8	1	2	4	39	49	51	58	60	3	In	VDJ
CAGCCCTCAGAACCCAGGGACTCAGCTGTGTACTTCTGTGCCAGCAGTTTAAGTGTTGGGCAGGGAAACATTCAGTACTTCGGCGCC	CASSLSVGQGNIQYF	2	1.7225787003143707E-5	45	TCRBV12	TCRBV12				TCRBV12-03,TCRBV12-04		TCRBD01-01*01	TCRBD01	TCRBD01-01	01				TCRBJ02-04*01	TCRBJ02	TCRBJ02-04	01				2	9	4	3	0	6	36	51	60	-1	65	2	In	VDJ
GAATGTGAACGCCTTGTTGCTGGGGGACTCGGCCCTCTATCTCTGTGCCAGCAGCTGAGGGGGAAAAACATTCAGTACTTCGGCGCC		3	2.5838680504715558E-5	38	TCRBV05-06*01	TCRBV05	TCRBV05-06	01				TCRBD01-01*01	TCRBD01	TCRBD01-01	01				TCRBJ02-04*01	TCRBJ02	TCRBJ02-04	01				3	1	5	1	0	4	43	56	57	-1	63	3	Out	VDJ
TCGGCTGCTCCCTCCCAGACATCTGTGTACTTCTGTGCCAGCAGCCTAGACAGGGGAATGGCCAAAAACATTCAGTACTTCGGCGCC	CASSLDRGMAKNIQYF	9	7.751604151414667E-5	48	TCRBV06	TCRBV06				TCRBV06-01,TCRBV06-05		TCRBD01-01*01	TCRBD01	TCRBD01-01	01				TCRBJ02-04*01	TCRBJ02	TCRBJ02-04	01				6	4	2	2	4	1	33	44	48	56	60	9	In	VDJ
AGCACCTTGGAGCTGGGGGACTCGGCCCTTTATCTTTGCGCCAGCAGCTTGGGCCAGGGGGCCAAAAACATTCAGTACTTCGGCGCC	CASSLGQGAKNIQYF	7	6.029025451100297E-5	45	TCRBV05-01*01	TCRBV05	TCRBV05-01	01				TCRBD01-01*01	TCRBD01	TCRBD01-01	01				TCRBJ02-04*01	TCRBJ02	TCRBJ02-04	01				0	2	4	2	0	1	36	52	54	-1	60	7	In	VDJ
TGCTGTACCCTCTCAGACATCTGTGTACTTCTGTGCCAGCACGGGGAGGGACACCCGCCAGGCGATTCACCCCTCCACTTTGGGAAC		4	3.445157400628741E-5	50	TCRBV06-04	TCRBV06	TCRBV06-04				01,02	TCRBD02-01*02	TCRBD02	TCRBD02-01	02				TCRBJ01-06*01	TCRBJ01	TCRBJ01-06	01				7	2	9	0	14	8	31	41	43	50	64	4	Out	VDJ
CTTCTCAGTGACTCTGGCTTCTATCTCTGTGCCTGGAGTTACCGGACCGCCACCAGCTCCTATAATTCACCCCTCCACTTTGGGAAC	CAWSYRTATSSYNSPLHF	1	8.612893501571853E-6	54	TCRBV30-01*01	TCRBV30	TCRBV30-01	01								TCRBD01,TCRBD02	TCRBD01-01,TCRBD02-01		TCRBJ01-06*01	TCRBJ01	TCRBJ01-06	01				2	4	1	7	9	0	27	39	43	47	56	1	In	VDJ
ATCCTGAGTTCTAAGAAGCTCCTTCTCAGTGACTCTGGCTTCTATCTCTGTGCCTGGACTGGAGTTTTTGAGCAGTTCTTCGGGCCA	CAWTGVFEQFF	1	8.612893501571853E-6	33	TCRBV30-01*01	TCRBV30	TCRBV30-01	01				TCRBD02-01*02	TCRBD02	TCRBD02-01	02				TCRBJ02-01*01	TCRBJ02	TCRBJ02-01	01				4	2	10	2	4	9	48	58	60	64	68	1	In	VDJ
ACCAGTGCCCATCCTGAAGACAGCAGCTTCTACATCTGCAGTGCTAGGGTAATAGCGGGAGGGCCTTCTGAGCAGTTCTTCGGGCCA	CSARVIAGGPSEQFF	4	3.445157400628741E-5	45	TCRBV20	TCRBV20				TCRBV20-01,TCRBV20-or09_02		TCRBD02-01*02	TCRBD02	TCRBD02-01	02				TCRBJ02-01*01	TCRBJ02	TCRBJ02-01	01				3	5	5	0	5	9	36	47	52	63	68	4	In	VDJ
ACCCTGGAGTCTGCCAGGCCCTCACATACCTCTCAGTACCTCTGTGCCAGCAGTGGTACGGCGGGGGATGAGCAGTTCTTCGGGCCA	CASSGTAGDEQFF	2	1.7225787003143707E-5	39	TCRBV25-01*01	TCRBV25	TCRBV25-01	01				TCRBD02-01*01	TCRBD02	TCRBD02-01	01				TCRBJ02-01*01	TCRBJ02	TCRBJ02-01	01				4	5	7	2	0	8	42	55	60	-1	67	2	In	VDJ
GCTCCTTCTCAGTGACTCTGGCTTCTATCTCTGTGCCTGGGGGAATGGAGCTAGCGGGATGAGAGGGATGAGCAGTTCTTCGGGCCA		1	8.612893501571853E-6	50	TCRBV30-01*01	TCRBV30	TCRBV30-01	01				TCRBD02-01*02	TCRBD02	TCRBD02-01	02				TCRBJ02-01*01	TCRBJ02	TCRBJ02-01	01				5	10	4	3	8	8	31	40	50	59	67	1	Out	VDJ
ATCCAGCCCTCAGAACCCAGGGACTCAGCTGTGTACTTCTGTGCCAGCAGCATTAGCGGGGGGGCTAATGAGCAGTTCTTCGGGCCA	CASSISGGANEQFF	5	4.306446750785927E-5	42	TCRBV12	TCRBV12				TCRBV12-03,TCRBV12-04		TCRBD02-01*01	TCRBD02	TCRBD02-01	01				TCRBJ02-01*01	TCRBJ02	TCRBJ02-01	01				6	3	5	0	2	7	39	50	53	64	66	5	In	VDJ
GTGAGCAACATGAGCCCTGAAGACAGCAGCATATATCTCTGCAGCGTACATCTGACGGGGGGGAGGAATGAGCAGTTCTTCGGGCCA	CSVHLTGGRNEQFF	2	1.7225787003143707E-5	42	TCRBV29-01*01	TCRBV29	TCRBV29-01	01				TCRBD02-01*01	TCRBD02	TCRBD02-01	01				TCRBJ02-01*01	TCRBJ02	TCRBJ02-01	01				6	8	8	0	3	7	39	47	55	63	66	2	In	VDJ
CTCAGGCTGCTGTCGGCTGCTCCCTCCCAGACATCTGTGTACTTCTGTGCCAGCATCGGGGGGGAGAATGAGCAGTTCTTCGGGCCA	CASIGGENEQFF	9	7.751604151414667E-5	36	TCRBV06-05*01	TCRBV06	TCRBV06-05	01				TCRBD02-01*01	TCRBD02	TCRBD02-01	01				TCRBJ02-01*01	TCRBJ02	TCRBJ02-01	01				7	1	8	0	2	7	45	55	56	64	66	9	In	VDJ
AATGTGAGCACCTTGGAGCTGGGGGACTCGGCCCTTTATCTTTGCGCCAGCAGCTTCGGACGGGAGAATGAGCAGTTCTTCGGGCCA	CASSFGRENEQFF	7	6.029025451100297E-5	39	TCRBV05-01*01	TCRBV05	TCRBV05-01	01				TCRBD02-01*02	TCRBD02	TCRBD02-01	02				TCRBJ02-01*01	TCRBJ02	TCRBJ02-01	01				2	4	8	2	0	7	42	56	60	-1	66	7	In	VDJ
CTGAGTTCTAAGAAGCTCCTTCTCAGTGACTCTGGCTTCTATCTCTGTGCCTGGAGTGTAGTCCCCAATGAGCAGTTCTTCGGGCCA	CAWSVVPNEQFF	1	8.612893501571853E-6	36	TCRBV30-01*01	TCRBV30	TCRBV30-01	01								TCRBD01,TCRBD02	TCRBD01-01,TCRBD02-01		TCRBJ02-01*01	TCRBJ02	TCRBJ02-01	01				0	0	5	5	4	6	45	-1	59	61	65	1	In	VDJ
AGCACCTTGGAGCTGGGGGACTCGGCCCTTTATCTTTGCGCCAGCAGCTCTAGCGGGTCTGCTTACAATGAGCAGTTCTTCGGGCCA	CASSSSGSAYNEQFF	7	6.029025451100297E-5	45	TCRBV05-01*01	TCRBV05	TCRBV05-01	01				TCRBD02-01	TCRBD02	TCRBD02-01				01,02	TCRBJ02-01*01	TCRBJ02	TCRBJ02-01	01				3	0	4	4	6	4	36	-1	49	57	63	7	In	VDJ
GTGAGCAACATGAGCCCTGAAGACAGCAGCATATATCTCTGCAGCGTTGAAGAAGGGCTCTCCTACAATGAGCAGTTCTTCGGGCCA	CSVEEGLSYNEQFF	3	2.5838680504715558E-5	42	TCRBV29-01*01	TCRBV29	TCRBV29-01	01								TCRBD01,TCRBD02	TCRBD01-01,TCRBD02-01		TCRBJ02-01*01	TCRBJ02	TCRBJ02-01	01				0	0	5	3	2	0	39	-1	53	57	59	3	In	VDJ
AATTCCCTGGAGCTTGGTGACTCTGCTGTGTATTTCTGTGCCAGCAGCCAACCACAGGGCTCCTACAATGAGCAGTTCTTCGGGCCA	CASSQPQGSYNEQFF	4	3.445157400628741E-5	45	TCRBV03	TCRBV03				TCRBV03-01,TCRBV03-02		TCRBD01-01*01	TCRBD01	TCRBD01-01	01				TCRBJ02-01*01	TCRBJ02	TCRBJ02-01	01				2	2	3	3	0	0	36	51	53	-1	59	4	In	VDJ
CTGAGCTCTCTGGAGCTGGGGGACTCAGCTTTGTATTTCTGTGCCAGCAGCGGGCTAAGCTCCTACAATGAGCAGTTCTTCGGGCCA	CASSGLSSYNEQFF	8	6.890314801257483E-5	42	TCRBV09-01	TCRBV09	TCRBV09-01				01,02					TCRBD01,TCRBD02	TCRBD01-01,TCRBD02-01		TCRBJ02-01*01	TCRBJ02	TCRBJ02-01	01				3	0	9	0	4	0	39	-1	52	55	59	8	In	VDJ
GAGTCCGCTACCAGCTCCCAGACATCTGTGTACTTCTGTGCCATCAGTTCCCCGGGGGAGACCTACAATGAGCAGTTCTTCGGGCCA	CAISSPGETYNEQFF	10	8.612893501571854E-5	45	TCRBV10-03*01	TCRBV10	TCRBV10-03	01				TCRBD02-01*01	TCRBD02	TCRBD02-01	01				TCRBJ02-01*01	TCRBJ02	TCRBJ02-01	01				5	4	8	2	3	2	36	48	52	58	61	10	In	VDJ
ACCAGTGCCCATCCTGAAGACAGCAGCTTCTACATCTGCAGTGCTCCGCCCTGGGGGGTAGTTAACAATGAGCAGTTCTTCGGGCCA	CSAPPWGVVNNEQFF	2	1.7225787003143707E-5	45	TCRBV20	TCRBV20				TCRBV20-01,TCRBV20-or09_02		TCRBD02-01*01	TCRBD02	TCRBD02-01	01				TCRBJ02-01*01	TCRBJ02	TCRBJ02-01	01				5	7	9	1	6	5	36	45	52	58	64	2	In	VDJ
CAGCGCACACAGCAGGAGGACTCGGCCGTGTATCTCTGTGCCAGCAGCTCCGGGACTAGCGGGAACAATGAGCAGTTCTTCGGGCCA	CASSSGTSGNNEQFF	5	4.306446750785927E-5	45	TCRBV07-02*01	TCRBV07	TCRBV07-02	01				TCRBD02-01*02	TCRBD02	TCRBD02-01	02				TCRBJ02-01*01	TCRBJ02	TCRBJ02-01	01				4	2	0	3	0	5	36	49	51	-1	64	5	In	VDJ
GTGAGCACCTTGGAGCTGGGGGACTCGGCCCTTTATCTTTGCGCCAGTCGAGGGGGGACAGTAAACAATGAGCAGTTCTTCGGGCCA	CASRGGTVNNEQFF	6	5.1677361009431116E-5	42	TCRBV05-01*01	TCRBV05	TCRBV05-01	01				TCRBD01-01*01	TCRBD01	TCRBD01-01	01				TCRBJ02-01*01	TCRBJ02	TCRBJ02-01	01				8	7	0	5	3	5	39	47	54	61	64	6	In	VDJ
TCCCTAGAGTCTGCCATCCCCAACCAGACAGCTCTTTACTTCTGTGCCACCAGTGGGACAGCTTCTTCGGTCCAGTACTTCGGGCCA	CATSGTASSVQYF	2	1.7225787003143707E-5	39	TCRBV24	TCRBV24				TCRBV24-01,TCRBV24-or09_02		TCRBD01-01*01	TCRBD01	TCRBD01-01	01				TCRBJ02-05*01	TCRBJ02	TCRBJ02-05	01				5	0	1	5	10	10	42	-1	55	61	71	2	In	VDJ
AAGCTCCTTCTCAGTGACTCTGGCTTCTATCTCTGTGCCTGGAAAAAGGGAGTTAGAGGTGGAATTGAGACCCAGTACTTCGGGCCA	CAWKKGVRGGIETQYF	4	3.445157400628741E-5	48	TCRBV30-01*01	TCRBV30	TCRBV30-01	01				TCRBD02-01*02	TCRBD02	TCRBD02-01	02				TCRBJ02-05*01	TCRBJ02	TCRBJ02-05	01				4	4	9	2	14	5	33	43	47	52	66	4	In	VDJ
ATCCTGAGTTCTAAAAAGCTCCTTCTCAGTGACTCTGGCTTCTATCTCTGTGCCTGGAGTGTAGTGGAGACCCAGTACTTCGGGCCA	CAWSVVETQYF	1	8.612893501571853E-6	33	TCRBV30-01*01	TCRBV30	TCRBV30-01	01								TCRBD01,TCRBD02	TCRBD01-01,TCRBD02-01		TCRBJ02-05*01	TCRBJ02	TCRBJ02-05	01				0	0	5	5	2	5	48	-1	62	64	66	1	In	VDJ
AGCTCTCTGGAGCTGGGGGACTCAGCTTTGTATTTCTGTGCCAGCAGCTCTGAGGGACGGGCCGGGGAGACCCAGTACTTCGGGCCA	CASSSEGRAGETQYF	4	3.445157400628741E-5	45	TCRBV09-01	TCRBV09	TCRBV09-01				01,02					TCRBD01,TCRBD02	TCRBD01-01,TCRBD02-01		TCRBJ02-05*01	TCRBJ02	TCRBJ02-05	01				4	5	0	7	8	5	36	48	53	58	66	4	In	VDJ
CTAGAGTCTGCCATCCCCAACCAGACAGCTCTTTACTTCTGTGCCACCAGTGATTTTTTTTCGCGGGAGACCCAGTACTTCGGGCCA	CATSDFFSRETQYF	3	2.5838680504715558E-5	42	TCRBV24	TCRBV24				TCRBV24-01,TCRBV24-or09_02		TCRBD02-01	TCRBD02	TCRBD02-01				01,02	TCRBJ02-05*01	TCRBJ02	TCRBJ02-05	01				1	6	7	5	0	5	39	56	62	-1	66	3	In	VDJ
TCCACTCTGACAGTGACCAGTGCCCATCCTGAAGACAGCAGCTTCTACATCTGCAGTGCTAGGTTAGAGACCCAGTACTTCGGGCCA	CSARLETQYF	2	1.7225787003143707E-5	30	TCRBV20-01*01	TCRBV20	TCRBV20-01	01											TCRBJ02-05*01	TCRBJ02	TCRBJ02-05	01				3	0	0	0	3	4	51	-1	-1	62	65	2	In	VJ
AGGCTGGAGTTGGCTGCTCCCTCCCAGACATCTGTGTACTTCTGTGCCGGAGAAGTGAGTTAGGGAGAGACCCAGTACTTCGGGCCA	CAGEVS*GETQYF	2	1.7225787003143707E-5	39	TCRBV06-06	TCRBV06	TCRBV06-06				01,02					TCRBD01,TCRBD02	TCRBD01-01,TCRBD02-01		TCRBJ02-05*01	TCRBJ02	TCRBJ02-05	01				11	13	5	3	0	4	42	48	61	-1	65	2	Stop	VDJ
TCGGCCCAAAAGAACCCGACAGCTTTCTATCTCTGTGCCAGTAGCATCTCCAGGGGGCCGAAGGGAGAGACCCAGTACTTCGGGCCA	CASSISRGPKGETQYF	8	6.890314801257483E-5	48	TCRBV19-01	TCRBV19	TCRBV19-01				01,02	TCRBD01-01*01	TCRBD01	TCRBD01-01	01				TCRBJ02-05*01	TCRBJ02	TCRBJ02-05	01				6	6	4	0	7	4	33	44	50	58	65	8	In	VDJ
TCGGCTGCTCCCTCCCAGACATCTGTGTACTTCTGTGCCAGCAGTTACAATGGACTAGCGGGAGGAGAGACCCAGTACTTCGGGCCA	CASSYNGLAGGETQYF	3	2.5838680504715558E-5	48	TCRBV06-05*01	TCRBV06	TCRBV06-05	01				TCRBD02-01*02	TCRBD02	TCRBD02-01	02				TCRBJ02-05*01	TCRBJ02	TCRBJ02-05	01				2	3	1	1	0	4	33	48	51	-1	65	3	In	VDJ
GCTCCCTCCCAGACATCTGTGTACTTCTGTGCCAGCAGTTACTCACGTCCGGGTAGCGGGGGGCGAGAGACCCAGTACTTCGGGCCA	CASSYSRPGSGGRETQYF	3	2.5838680504715558E-5	54	TCRBV06	TCRBV06				TCRBV06-05,TCRBV06-06		TCRBD02-01*01	TCRBD02	TCRBD02-01	01				TCRBJ02-05*01	TCRBJ02	TCRBJ02-05	01				0	9	5	1	2	4	27	44	53	63	65	3	In	VDJ
CTCAGGCTGCTGTCGGCTGCTCCCTCCCAGACATCTGTGTACTTCTGTGCCTCAGGCGCGGGGGAAGAGACCCAGTACTTCGGGCCA	CASGAGEETQYF	4	3.445157400628741E-5	36	TCRBV06-05*01	TCRBV06	TCRBV06-05	01				TCRBD02-01*01	TCRBD02	TCRBD02-01	01				TCRBJ02-05*01	TCRBJ02	TCRBJ02-05	01				11	6	7	2	0	3	45	51	57	-1	64	4	In	VDJ
CTGACAGTGACCAGTGCCCATCCTGAAGACAGCAGCTTCTACATCTGCAGCATGACGGACAGTCAAGAGACCCAGTACTTCGGGCCA	CSMTDSQETQYF	3	2.5838680504715558E-5	36	TCRBV20	TCRBV20				TCRBV20-01,TCRBV20-or09_02		TCRBD01-01*01	TCRBD01	TCRBD01-01	01				TCRBJ02-05*01	TCRBJ02	TCRBJ02-05	01				9	6	1	5	1	2	45	50	56	62	63	3	In	VDJ
GCCCATCCTGAAGACAGCAGCTTCTACATCTGCAGTGCTAGACCTTTGAGGAGCAGGGGGCAGCAAGAGACCCAGTACTTCGGGCCA	CSARPLRSRGQQETQYF	3	2.5838680504715558E-5	51	TCRBV20	TCRBV20				TCRBV20-01,TCRBV20-or09_02		TCRBD01-01*01	TCRBD01	TCRBD01-01	01				TCRBJ02-05*01	TCRBJ02	TCRBJ02-05	01				2	11	4	0	2	2	30	42	53	61	63	3	In	VDJ
CACGCCCTGCAGCCAGAAGACTCAGCCCTGTATCTCTGCGCCAGCAGCAGGGGGGGCGGGATCCAAGAGACCCAGTACTTCGGGCCA	CASSRGGGIQETQYF	7	6.029025451100297E-5	45	TCRBV04-01*01	TCRBV04	TCRBV04-01	01				TCRBD02-01*01	TCRBD02	TCRBD02-01	01				TCRBJ02-05*01	TCRBJ02	TCRBJ02-05	01				5	1	9	0	6	1	36	48	49	56	62	7	In	VDJ
GTGACCAGTGCCCATCCTGAAGACAGCAGCTTCTACATCTGCAGTGCCCCGAGCGGGGGGGCCCAAGAGACCCAGTACTTCGGGCCA	CSAPSGGAQETQYF	2	1.7225787003143707E-5	42	TCRBV20	TCRBV20				TCRBV20-01,TCRBV20-or09_02		TCRBD02-01*01	TCRBD02	TCRBD02-01	01				TCRBJ02-05*01	TCRBJ02	TCRBJ02-05	01				6	4	6	0	1	1	39	47	51	61	62	2	In	VDJ
ACCTTGGAGCTGGGGGACTCGGCCCTTTATCTTTGCGCCAGCAGCTTGGGGGACAGGGGACACCAAGAGACCCAGTACTTCGGGCCA	CASSLGDRGHQETQYF	5	4.306446750785927E-5	48	TCRBV05-01*01	TCRBV05	TCRBV05-01	01				TCRBD01-01*01	TCRBD01	TCRBD01-01	01				TCRBJ02-05*01	TCRBJ02	TCRBJ02-05	01				0	0	0	2	2	0	33	-1	49	59	61	5	In	VDJ
TCTAAGAAGCTCCTTCTCAGTGACTCTGGCTTCTATCTCTGTGCCTGGAGGTTCGCGCCGGGACAAGAGACCCAGTACTTCGGGCCA	CAWRFAPGQETQYF	1	8.612893501571853E-6	42	TCRBV30-01*01	TCRBV30	TCRBV30-01	01				TCRBD02-01*02	TCRBD02	TCRBD02-01	02				TCRBJ02-05*01	TCRBJ02	TCRBJ02-05	01				3	8	8	3	0	2	39	50	58	-1	63	1	In	VDJ
CTGCTCCCTCCCAGACATCTGTGTACTTCTGTGCCAGCACAGGCCGCGGCCGGGGGGTTTTCCAAAGGTACGCAGTATTTTGGCCCA		4	3.445157400628741E-5	52	TCRBV06	TCRBV06				TCRBV06-01,TCRBV06-05,TCRBV06-06		TCRBD02-01*01	TCRBD02	TCRBD02-01	01				TCRBJ02-03*01	TCRBJ02	TCRBJ02-03	01				7	11	8	1	11	8	29	39	50	57	68	4	Out	VDJ
CCCATCCTGAAGACAGCAGCTTCTACATCTGCAGTGCTAGACCGGGACTAGCTGCGGGCGGACTCCTATACGCAGTATTTTGGCCCA		3	2.5838680504715558E-5	52	TCRBV20	TCRBV20				TCRBV20-01,TCRBV20-or09_02		TCRBD02-01	TCRBD02	TCRBD02-01				01,02	TCRBJ02-03*01	TCRBJ02	TCRBJ02-03	01				2	2	0	7	15	7	29	41	43	52	67	3	Out	VDJ
GTGACCAGTGCCCATCCTGAAGACAGCAGCTTCTACATCTGCAGTGCTAGAGATCCGGCAGGGCAGGATACGCAGTATTTTGGCCCA	CSARDPAGQDTQYF	2	1.7225787003143707E-5	42	TCRBV20	TCRBV20				TCRBV20-01,TCRBV20-or09_02		TCRBD01-01*01	TCRBD01	TCRBD01-01	01				TCRBJ02-03*01	TCRBJ02	TCRBJ02-03	01				0	5	4	3	3	6	39	53	58	63	66	2	In	VDJ
GAGTTGGCTGCTCCCTCCCAGACATCTGTGTACTTCTGTGCCAGCAGTTACAAACAGGGTGGCCCCGATACGCAGTATTTTGGCCCA	CASSYKQGGPDTQYF	3	2.5838680504715558E-5	45	TCRBV06-06	TCRBV06	TCRBV06-06				01,02	TCRBD01-01*01	TCRBD01	TCRBD01-01	01				TCRBJ02-03*01	TCRBJ02	TCRBJ02-03	01				2	2	3	3	7	6	36	51	53	59	66	3	In	VDJ
CTGAGTTCTAAGAAGCTCCTTCTCAGTGACTCTGGCTTCTATCTCTGTGCCTGGAGCCCGGGACTAGATACGCAGTATTTTGGCCCA	CAWSPGLDTQYF	1	8.612893501571853E-6	36	TCRBV30-01*01	TCRBV30	TCRBV30-01	01				TCRBD02-01	TCRBD02	TCRBD02-01				01,02	TCRBJ02-03*01	TCRBJ02	TCRBJ02-03	01				3	3	0	10	0	5	45	56	59	-1	65	1	In	VDJ
AGAAGCTCCTTCTCAGTGACTCTGGCTTCTATCTCTGTGCCTGGAGTAGTCTAGCGGGAGATTACAGATACGCAGTATTTTGGCCCA		1	8.612893501571853E-6	46	TCRBV30-01*01	TCRBV30	TCRBV30-01	01				TCRBD02-01*02	TCRBD02	TCRBD02-01	02				TCRBJ02-03*01	TCRBJ02	TCRBJ02-03	01				2	3	4	2	3	3	35	47	50	60	63	1	Out	VDJ
GACCAGTGCCCATCCTGAAGACAGCAGCTTCTACATCTGCAGTGCTAGAGATGGTAGCAGGGGACAGATACGCAGTATTTTGGCCCA		2	1.7225787003143707E-5	44	TCRBV20	TCRBV20				TCRBV20-01,TCRBV20-or09_02		TCRBD01-01*01	TCRBD01	TCRBD01-01	01				TCRBJ02-03*01	TCRBJ02	TCRBJ02-03	01				0	6	4	2	0	3	37	51	57	-1	63	2	Out	VDJ
CAGGCCCTCACATACCTCTCAGTACCTCTGTGCCAGCAGTGATCCCGGGACAGGCGGCCGTGCACAGATACGCAGTATTTTGGCCCA		2	1.7225787003143707E-5	53	TCRBV25-01*01	TCRBV25	TCRBV25-01	01				TCRBD01-01*01	TCRBD01	TCRBD01-01	01				TCRBJ02-03*01	TCRBJ02	TCRBJ02-03	01				3	4	0	4	7	1	28	42	46	54	61	2	Out	VDJ
GTGACCAGTGCCCATCCTGAAGACAGCAGCTTCTACATCTGCAGTGCTAGACAGCCCGCGGGCACAGATACGCAGTATTTTGGCCCA	CSARQPAGTDTQYF	2	1.7225787003143707E-5	42	TCRBV20	TCRBV20				TCRBV20-01,TCRBV20-or09_02		TCRBD02-01	TCRBD02	TCRBD02-01				01,02	TCRBJ02-03*01	TCRBJ02	TCRBJ02-03	01				2	6	7	5	0	1	39	51	57	-1	61	2	In	VDJ
CTACACGCCCTGCAGCCAGAAGACTCAGCCCTGTATCTCTGCGCCAGCAGCATAGGATCTAGCACAGATACGCAGTATTTTGGCCCA	CASSIGSSTDTQYF	2	1.7225787003143707E-5	42	TCRBV04-01*01	TCRBV04	TCRBV04-01	01								TCRBD01,TCRBD02	TCRBD01-01,TCRBD02-01		TCRBJ02-03*01	TCRBJ02	TCRBJ02-03	01				5	3	1	8	3	0	39	51	54	57	60	2	In	VDJ
ACAGTGACCAGTGCCCATCCTGAAGACAGCAGCTTCTACATCTGCAGTGCTACCCGGGACGCCACAGATACGCAGTATTTTGGCCCA	CSATRDATDTQYF	2	1.7225787003143707E-5	39	TCRBV20	TCRBV20				TCRBV20-01,TCRBV20-or09_02						TCRBD01,TCRBD02	TCRBD01-01,TCRBD02-01		TCRBJ02-03*01	TCRBJ02	TCRBJ02-03	01				4	3	0	7	2	2	42	52	55	60	62	2	In	VDJ
GTGAGCACCTTGGAGCTGGGGGACTCGGCCCTTTATCTTTGCGCCAGCAGCTTGAGCTCATACACAGATACGCAGTATTTTGGCCCA	CASSLSSYTDTQYF	3	2.5838680504715558E-5	42	TCRBV05-01*01	TCRBV05	TCRBV05-01	01				TCRBD02-01	TCRBD02	TCRBD02-01				01,02	TCRBJ02-03*01	TCRBJ02	TCRBJ02-03	01				1	0	6	7	5	2	39	-1	54	57	62	3	In	VDJ
ATCCAGCCCTCAGAACCCAGGGACTCAGCTGTGTACTTCTGTGCCAGCAGTTTATCGCAGGTCGAAGATACGCAGTATTTTGGCCCA	CASSLSQVEDTQYF	4	3.445157400628741E-5	42	TCRBV12	TCRBV12				TCRBV12-03,TCRBV12-04		TCRBD01-01*01	TCRBD01	TCRBD01-01	01				TCRBJ02-03*01	TCRBJ02	TCRBJ02-03	01				2	3	4	4	4	5	39	54	57	61	65	4	In	VDJ
CTGACTGTGAGCAACATGAGCCCTGAAGACAGCAGCATATATCTCTGCAGCGTTCGCAGTGGCGAAGATACGCAGTATTTTGGCCCA	CSVRSGEDTQYF	1	8.612893501571853E-6	36	TCRBV29-01*01	TCRBV29	TCRBV29-01	01								TCRBD01,TCRBD02	TCRBD01-01,TCRBD02-01		TCRBJ02-03*01	TCRBJ02	TCRBJ02-03	01				5	2	4	5	6	5	45	54	56	59	65	1	In	VDJ
GAGTCTGCCATCCCCAACCAGACAGCTCTTTACTTCTGTGCCACCAGTGATCCGTCGGCGGGAAGCGGGGAGCTGTTTTTTGGAGAA	CATSDPSAGSGELFF	3	2.5838680504715558E-5	45	TCRBV24	TCRBV24				TCRBV24-01,TCRBV24-or09_02		TCRBD02-01*02	TCRBD02	TCRBD02-01	02				TCRBJ02-02*01	TCRBJ02	TCRBJ02-02	01				3	6	7	3	2	7	36	51	57	63	65	3	In	VDJ
TAAGAAGCTCCTTCTCAGTGACTCTGGCTTCTATCTCTGTGCCTGGAGTGTACAGGGACCGCGGCCGGGGAGCTGTTTTTTGGAGAA		1	8.612893501571853E-6	44	TCRBV30-01*01	TCRBV30	TCRBV30-01	01				TCRBD01-01*01	TCRBD01	TCRBD01-01	01				TCRBJ02-02*01	TCRBJ02	TCRBJ02-02	01				0	0	3	3	7	6	37	-1	51	57	64	1	Out	VDJ
GAAGACAGCAGCTTCTACATCTGCAGTGCTAGAGACCCATTCAAGGGACTAGCGGGATCGGGTACCGGGGAGCTGTTTTTTGGAGAA	CSARDPFKGLAGSGTGELFF	7	6.029025451100297E-5	60	TCRBV20	TCRBV20				TCRBV20-01,TCRBV20-or09_02		TCRBD02-01*02	TCRBD02	TCRBD02-01	02				TCRBJ02-02*01	TCRBJ02	TCRBJ02-02	01				0	9	0	3	6	5	21	35	44	57	63	7	In	VDJ
ATCCGGTCCACAAAGCTGGAGGACTCAGCCATGTACTTCTGTGCCAGTAAGGGACAGGGAAGTACCGGGGAGCTGTTTTTTGGAGAA	CASKGQGSTGELFF	3	2.5838680504715558E-5	42	TCRBV02-01*01	TCRBV02	TCRBV02-01	01				TCRBD01-01*01	TCRBD01	TCRBD01-01	01				TCRBJ02-02*01	TCRBJ02	TCRBJ02-02	01				9	3	0	3	4	5	39	47	50	59	63	3	In	VDJ
CTCAGGCTGCTGTCGGCTGCTCCCTCCCAGACATCTGTGTACTTCTGTGCCAGCAGTTCAATGACCGGGGAGCTGTTTTTTGGAGAA	CASSSMTGELFF	3	2.5838680504715558E-5	36	TCRBV06-05*01	TCRBV06	TCRBV06-05	01				TCRBD01-01*01	TCRBD01	TCRBD01-01	01				TCRBJ02-02*01	TCRBJ02	TCRBJ02-02	01				4	0	4	6	3	5	45	-1	58	60	63	3	In	VDJ
CTGCCAGGCCCTCACATACCTCTCAGTACCTCTGTGCCAGCAGTGGCCATGGACTAGCGAGGGACCGGGGAGCTGTTTTTTGGAGAA		2	1.7225787003143707E-5	49	TCRBV25-01*01	TCRBV25	TCRBV25-01	01				TCRBD02-01	TCRBD02	TCRBD02-01				01,02	TCRBJ02-02*01	TCRBJ02	TCRBJ02-02	01				4	5	1	6	4	5	32	45	50	59	63	2	Out	VDJ
CACATCAATTCCCTGGAGCTTGGTGACTCTGCTGTGTATTTCTGTGCCAGCAGCCAAGGCGTCACCGGGGAGCTGTTTTTTGGAGAA	CASSQGVTGELFF	6	5.1677361009431116E-5	39	TCRBV03	TCRBV03				TCRBV03-01,TCRBV03-02		TCRBD02-01	TCRBD02	TCRBD02-01				01,02	TCRBJ02-02*01	TCRBJ02	TCRBJ02-02	01				1	0	7	6	1	4	42	-1	58	61	62	6	In	VDJ
TTGGAGTCGGCTGCTCCCTCCCAAACATCTGTGTACTTCTGTGCCAGCAAACAGCCCCCTCTCACCGGGGAGCTGTTTTTTGGAGAA	CASKQPPLTGELFF	7	6.029025451100297E-5	42	TCRBV06	TCRBV06				TCRBV06-02,TCRBV06-03		TCRBD01-01*01	TCRBD01	TCRBD01-01	01				TCRBJ02-02*01	TCRBJ02	TCRBJ02-02	01				7	1	3	5	8	4	39	49	50	54	62	7	In	VDJ
GTGACCAGTGCCCATCCTGAAGACAGCAGCTTCTACATCTGCAGTGCTAGTGAACTAGCGGGCACCGGGGAGCTGTTTTTTGGAGAA	CSASELAGTGELFF	2	1.7225787003143707E-5	42	TCRBV20	TCRBV20				TCRBV20-01,TCRBV20-or09_02		TCRBD02-01	TCRBD02	TCRBD02-01				01,02	TCRBJ02-02*01	TCRBJ02	TCRBJ02-02	01				3	3	3	4	0	4	39	50	53	-1	62	2	In	VDJ
AACGCCTTGGAGCTGGACGACTCGGCCCTGTATCTCTGTGCCAGCAGCCCAACTAGCGCCGGCACCGGGGAGCTGTTTTTTGGAGAA	CASSPTSAGTGELFF	3	2.5838680504715558E-5	45	TCRBV05-04*01	TCRBV05	TCRBV05-04	01				TCRBD02-01	TCRBD02	TCRBD02-01				01,02	TCRBJ02-02*01	TCRBJ02	TCRBJ02-02	01				4	3	3	6	4	4	36	48	51	58	62	3	In	VDJ
AAGAAGCTCCTTCTCAGTGACTCTGGCTTCTATCTCTGTGCCTGGACCATAGACAGGGGGCGCACCGGGGAGCTGTTTTTTGGAGAA	CAWTIDRGRTGELFF	1	8.612893501571853E-6	45	TCRBV30-01*01	TCRBV30	TCRBV30-01	01				TCRBD01-01*01	TCRBD01	TCRBD01-01	01				TCRBJ02-02*01	TCRBJ02	TCRBJ02-02	01				4	5	2	0	1	4	36	46	51	61	62	1	In	VDJ
TCTAAGAAGCTCCTTCTCAGTGACTCTGGCTTCTATCTCTGTGCCGGAGACCGCACGGGTTCCACCGGGGAGCTGTTTTTTGGAGAA	CAGDRTGSTGELFF	1	8.612893501571853E-6	42	TCRBV30-01*01	TCRBV30	TCRBV30-01	01				TCRBD02-01	TCRBD02	TCRBD02-01				01,02	TCRBJ02-02*01	TCRBJ02	TCRBJ02-02	01				8	10	8	4	3	4	39	45	55	59	62	1	In	VDJ
CTGAGTTCTAAGAAGCTCCTTCTCAGTGACTCTGGCTTCTATCTCTGTGCCTGGAGTCCGAGAGGAGGGGAGCTGTTTTTTGGAGAA	CAWSPRGGELFF	1	8.612893501571853E-6	36	TCRBV30-01*01	TCRBV30	TCRBV30-01	01				TCRBD02-01*02	TCRBD02	TCRBD02-01	02				TCRBJ02-02*01	TCRBJ02	TCRBJ02-02	01				2	4	11	1	1	8	45	57	61	65	66	1	In	VDJ
AGAGTCTGCCATCCCCAACCAGACAGCTCTTTACTTCTGTGCCACCAGTGATTTGGTCCCCGACGCAGGGAGCTGTTTTTTGGAGAA		6	5.1677361009431116E-5	44	TCRBV24	TCRBV24				TCRBV24-01,TCRBV24-or09_02						TCRBD01,TCRBD02	TCRBD01-01,TCRBD02-01		TCRBJ02-02*01	TCRBJ02	TCRBJ02-02	01				0	6	2	7	3	9	37	55	61	64	67	6	Out	VDJ
CCACTCTGACAGTGACCAGTGCCCATCCTGAAGACAGCAGCTTCTACATCTGCAGTGCTACAACAGGGGAATGCTTTCTTTGGACAA		5	4.306446750785927E-5	31	TCRBV20-01*01	TCRBV20	TCRBV20-01	01				TCRBD01-01*01	TCRBD01	TCRBD01-01	01				TCRBJ01-01*01	TCRBJ01	TCRBJ01-01	01				4	2	3	2	3	11	50	60	62	69	72	5	Out	VDJ
ACAGTGACCAGTGCCCATCCTGAAGACAGCAGCTTCTACATCTGCAGTGCCCTCTGGACAGGGGGCGAATCGGCTTTCTTTGGACAA	CSALWTGGESAFF	2	1.7225787003143707E-5	39	TCRBV20	TCRBV20				TCRBV20-01,TCRBV20-or09_02		TCRBD01-01*01	TCRBD01	TCRBD01-01	01				TCRBJ01-01*01	TCRBJ01	TCRBJ01-01	01				6	5	1	0	6	11	42	50	55	66	72	2	In	VDJ
ACCAGTGCCCATCCTGAAGACAGCAGCTTCTACATCTGCAGTGCTAGAGACTTACATGCAGGGCGTACTGAAGCTTTCTTTGGACAA	CSARDLHAGRTEAFF	4	3.445157400628741E-5	45	TCRBV20	TCRBV20				TCRBV20-01,TCRBV20-or09_02		TCRBD01-01*01	TCRBD01	TCRBD01-01	01				TCRBJ01-01*01	TCRBJ01	TCRBJ01-01	01				0	8	4	3	3	5	36	50	58	63	66	4	In	VDJ
ATCCAGCCCTCAGAACCCAGGGACTCAGCTGTGTACTTCTGTGCCAGCAGTTTATCGGGGGGCGGGACTGAAGCTTTCTTTGGACAA	CASSLSGGGTEAFF	3	2.5838680504715558E-5	42	TCRBV12	TCRBV12				TCRBV12-03,TCRBV12-04		TCRBD02-01*01	TCRBD02	TCRBD02-01	01				TCRBJ01-01*01	TCRBJ01	TCRBJ01-01	01				2	1	8	1	4	5	39	54	55	62	66	3	In	VDJ
AGTGCCCATCCTGAAGACAGCAGCTTCTACATCTGCAGTGCGCCCCAAGGGGGGATCACCTTGGGCACTGAAGCTTTCTTTGGACAA	CSAPQGGITLGTEAFF	7	6.029025451100297E-5	48	TCRBV20	TCRBV20				TCRBV20-01,TCRBV20-or09_02						TCRBD01,TCRBD02	TCRBD01-01,TCRBD02-01		TCRBJ01-01*01	TCRBJ01	TCRBJ01-01	01				6	6	5	1	12	4	33	41	47	53	65	7	In	VDJ
AAGATCCAGCCCTCAGAACCCAGGGACTCAGCTGTGTACTTCTGTGCCAGCAGACACACCCTAGGCACTGAAGCTTTCTTTGGACAA	CASRHTLGTEAFF	2	1.7225787003143707E-5	39	TCRBV12	TCRBV12				TCRBV12-03,TCRBV12-04		TCRBD02-01	TCRBD02	TCRBD02-01				01,02	TCRBJ01-01*01	TCRBJ01	TCRBJ01-01	01				6	7	4	8	1	4	42	53	60	64	65	2	In	VDJ
ACTGTGAGCAACATGAGCCCTGAAGACAGCAGCATATATCTCTGCAGCGTTGGGGAGGGTCGAGGCACTGAAGCTTTCTTTGGACAA	CSVGEGRGTEAFF	2	1.7225787003143707E-5	39	TCRBV29-01*01	TCRBV29	TCRBV29-01	01				TCRBD02-01*02	TCRBD02	TCRBD02-01	02				TCRBJ01-01*01	TCRBJ01	TCRBJ01-01	01				4	0	9	0	6	4	42	-1	52	59	65	2	In	VDJ
GAACTGGAGGATTCTGGAGTTTATTTCTGTGCCAGCAGCCAAGATCTAGGGCTTACGCGACGAGGCACTGAAGCTTTCTTTGGACAA	CASSQDLGLTRRGTEAFF	6	5.1677361009431116E-5	54	TCRBV14-01*01	TCRBV14	TCRBV14-01	01								TCRBD01,TCRBD02	TCRBD01-01,TCRBD02-01		TCRBJ01-01*01	TCRBJ01	TCRBJ01-01	01				0	3	5	3	14	4	27	44	47	51	65	6	In	VDJ
AACGCCTTGGAGCTGGACGACTCGGCCCTGTATCTCTGTGCCAGCAGCTTGGGACAGGGAGGATACACTGAAGCTTTCTTTGGACAA	CASSLGQGGYTEAFF	3	2.5838680504715558E-5	45	TCRBV05-04*01	TCRBV05	TCRBV05-04	01				TCRBD01-01*01	TCRBD01	TCRBD01-01	01				TCRBJ01-01*01	TCRBJ01	TCRBJ01-01	01				0	0	2	3	5	3	36	-1	52	59	64	3	In	VDJ
ATCCAGCCCTCAGAACCCAGGGACTCAGCTGTGTACTTCTGTGCCAGCAGTACCGGGACAGTAGACACTGAAGCTTTCTTTGGACAA	CASSTGTVDTEAFF	2	1.7225787003143707E-5	42	TCRBV12	TCRBV12				TCRBV12-03,TCRBV12-04		TCRBD01-01*01	TCRBD01	TCRBD01-01	01				TCRBJ01-01*01	TCRBJ01	TCRBJ01-01	01				5	3	0	5	3	3	39	51	54	61	64	2	In	VDJ
AATGTGAGCACCTTGGAGCTGGGGGACTCGGCCCTTTATCTTTGCGCCAGCAGGCTATGGACAGACACTGAAGCTTTCTTTGGACAA	CASRLWTDTEAFF	10	8.612893501571854E-5	39	TCRBV05-01*01	TCRBV05	TCRBV05-01	01				TCRBD01-01*01	TCRBD01	TCRBD01-01	01				TCRBJ01-01*01	TCRBJ01	TCRBJ01-01	01				5	5	1	5	0	3	42	53	58	-1	64	10	In	VDJ
GCCCATCCTGAAGACAGCAGCTTCTACATCTGCAGTGCTAGACCGACGAATAGCCCCCAGCTGCACACTGAAGCTTTCTTTGGACAA	CSARPTNSPQLHTEAFF	6	5.1677361009431116E-5	51	TCRBV20	TCRBV20				TCRBV20-01,TCRBV20-or09_02		TCRBD02-01	TCRBD02	TCRBD02-01				01,02	TCRBJ01-01*01	TCRBJ01	TCRBJ01-01	01				2	8	5	7	10	3	30	42	50	54	64	6	In	VDJ
CTGGAGTCTGCCAGGCCCTCACATACCTCTCAGTACCTCTGTGCCAGCAGTGAACCCCAGGGTAACACTGAAGCTTTCTTTGGACAA	CASSEPQGNTEAFF	2	1.7225787003143707E-5	42	TCRBV25-01*01	TCRBV25	TCRBV25-01	01				TCRBD01-01*01	TCRBD01	TCRBD01-01	01				TCRBJ01-01*01	TCRBJ01	TCRBJ01-01	01				2	3	4	3	1	2	39	54	57	62	63	2	In	VDJ
AATGTGAGCACCTTGGAGCTGGGGGACTCGGCCCTTTATCTTTGCGCCAGCAGCCCCACAGTGAACACTGAAGCTTTCTTTGGACAA	CASSPTVNTEAFF	3	2.5838680504715558E-5	39	TCRBV05-01*01	TCRBV05	TCRBV05-01	01				TCRBD01-01*01	TCRBD01	TCRBD01-01	01				TCRBJ01-01*01	TCRBJ01	TCRBJ01-01	01				4	3	3	5	0	0	42	54	57	-1	61	3	In	VDJ
ACTGTGACATCGGCCCAAAAGAACCCGACAGCTTTCTATCTCTGTGCCAGTTCGGGACGGATGAACACTGAAGCTTTCTTTGGACAA	CASSGRMNTEAFF	5	4.306446750785927E-5	39	TCRBV19-01	TCRBV19	TCRBV19-01				01,02					TCRBD01,TCRBD02	TCRBD01-01,TCRBD02-01		TCRBJ01-01*01	TCRBJ01	TCRBJ01-01	01				8	2	0	7	3	0	42	51	53	58	61	5	In	VDJ
AGCAACATGAGCCCTGAAGACAGCAGCATATATCTCTGCAGCGGACAGGGAGGGAGGGGCATGAACACTGAAGCTTTCTTTGGACAA	CSGQGGRGMNTEAFF	3	2.5838680504715558E-5	45	TCRBV29-01*01	TCRBV29	TCRBV29-01	01								TCRBD01,TCRBD02	TCRBD01-01,TCRBD02-01		TCRBJ01-01*01	TCRBJ01	TCRBJ01-01	01				7	0	2	3	11	0	36	-1	43	50	61	3	In	VDJ
AGGCTGGAGTTGGCTGCTCCCTCCCAGACATCTGTGTACTTCTGTGCCAGCACCAAACAGGGGAACACTGAAGCTTTCTTTGGACAA	CASTKQGNTEAFF	3	2.5838680504715558E-5	39	TCRBV06-06	TCRBV06	TCRBV06-06				01,02	TCRBD01-01*01	TCRBD01	TCRBD01-01	01				TCRBJ01-01*01	TCRBJ01	TCRBJ01-01	01				7	4	3	3	0	1	42	52	56	-1	62	3	In	VDJ
GTGAGCAACATGAGCCCTGAAGACAGCAGCATATATCTCTGCAGCGGTAAACCGGGACACGGGAACACTGAAGCTTTCTTTGGACAA	CSGKPGHGNTEAFF	2	1.7225787003143707E-5	42	TCRBV29-01*01	TCRBV29	TCRBV29-01	01				TCRBD01-01*01	TCRBD01	TCRBD01-01	01				TCRBJ01-01*01	TCRBJ01	TCRBJ01-01	01				7	7	0	6	3	1	39	46	53	59	62	2	In	VDJ
AAGATCCAGCCCTCAGAACCCAGGGACTCAGCTGTGTACTTCTGTGCCAGCAGACCGACAGGGAACACTGAAGCTTTCTTTGGACAA	CASRPTGNTEAFF	2	1.7225787003143707E-5	39	TCRBV12	TCRBV12				TCRBV12-03,TCRBV12-04		TCRBD01-01*01	TCRBD01	TCRBD01-01	01				TCRBJ01-01*01	TCRBJ01	TCRBJ01-01	01				6	3	2	4	0	1	42	53	56	-1	62	2	In	VDJ
TCTAAGAAGCTCCTTCTCAGTGACTCTGGCTTCTATCTCTGTGCCTGGCGGACAGGGCGTCGGAACACTGAAGCTTTCTTTGGACAA	CAWRTGRRNTEAFF	5	4.306446750785927E-5	42	TCRBV30-01*01	TCRBV30	TCRBV30-01	01				TCRBD01-01*01	TCRBD01	TCRBD01-01	01				TCRBJ01-01*01	TCRBJ01	TCRBJ01-01	01				5	1	1	3	5	1	39	48	49	57	62	5	In	VDJ
ACCAGTGCCCATCCTGAAGACAGCAGCTTCTACATCTGCAGTGCTAGAGTCTCGCAAGGAAGGAACACTGAAGCTTTCTTTGGACAA	CSARVSQGRNTEAFF	5	4.306446750785927E-5	45	TCRBV20	TCRBV20				TCRBV20-01,TCRBV20-or09_02						TCRBD01,TCRBD02	TCRBD01-01,TCRBD02-01		TCRBJ01-01*01	TCRBJ01	TCRBJ01-01	01				1	8	1	8	2	1	36	49	57	60	62	5	In	VDJ
ACAGTGACCAGTGCCCATCCTGAAGACAGCAGCTTCTACATCTGCAGTGCTAGGCAGGGGGCGAACACTGAAGCTTTCTTTGGACAA	CSARQGANTEAFF	2	1.7225787003143707E-5	39	TCRBV20	TCRBV20				TCRBV20-01,TCRBV20-or09_02		TCRBD01-01*01	TCRBD01	TCRBD01-01	01				TCRBJ01-01*01	TCRBJ01	TCRBJ01-01	01				3	1	4	0	0	1	42	53	54	-1	62	2	In	VDJ
ATCAATTCCCTGGAGCTTGGTGACTCTGCTGTGTATTTCTGTGCCAGCAGCCCCTAGGGAGCGAACACTGAAGCTTTCTTTGGACAA	CASSP*GANTEAFF	6	5.1677361009431116E-5	42	TCRBV03	TCRBV03				TCRBV03-01,TCRBV03-02		TCRBD02-01*02	TCRBD02	TCRBD02-01	02				TCRBJ01-01*01	TCRBJ01	TCRBJ01-01	01				4	4	9	2	1	1	39	52	56	61	62	6	Stop	VDJ
GTGAGCACCTTGGAGCTGGGGGACTCGGCCCTTTATCTTTGCGCCAGCAGCTCCGGGGGGGAGAACACTGAAGCTTTCTTTGGACAA	CASSSGGENTEAFF	7	6.029025451100297E-5	42	TCRBV05-01*01	TCRBV05	TCRBV05-01	01				TCRBD02-01*01	TCRBD02	TCRBD02-01	01				TCRBJ01-01*01	TCRBJ01	TCRBJ01-01	01				3	1	8	0	1	1	39	52	53	61	62	7	In	VDJ
TCCAGCGCACAGAGCAGGGGGACTCGGCCATGTATCTCTGTGCCAGCAGCTTAGAGGGGGCAGAACACTGAAGCTTTCTTTGGACAA		11	9.474182851729038E-5	43	TCRBV07-09	TCRBV07	TCRBV07-09				01,03	TCRBD01-01*01	TCRBD01	TCRBD01-01	01				TCRBJ01-01*01	TCRBJ01	TCRBJ01-01	01				1	0	5	0	1	1	38	-1	54	61	62	11	Out	VDJ
ACTCTGGAGTCCGCTACCAGCTCCCAGACATCTGTGTACTTCTGTGCCATCAGGGACAGAAAGAACACTGAAGCTTTCTTTGGACAA	CAIRDRKNTEAFF	3	2.5838680504715558E-5	39	TCRBV10-03*01	TCRBV10	TCRBV10-03	01				TCRBD01-01*01	TCRBD01	TCRBD01-01	01				TCRBJ01-01*01	TCRBJ01	TCRBJ01-01	01				6	0	1	5	3	1	42	-1	53	59	62	3	In	VDJ
AATCTTCACATCAATTCCCTGGAGCTTGGTGACTCTGCTGTGTATTTCTGTGCCAGCAGCCAAGGAACTGAAGCTTTCTTTGGACAA	CASSQGTEAFF	27	2.3254812454244004E-4	33	TCRBV03	TCRBV03				TCRBV03-01,TCRBV03-02						TCRBD01,TCRBD02	TCRBD01-01,TCRBD02-01		TCRBJ01-01*01	TCRBJ01	TCRBJ01-01	01				1	0	2	8	0	5	48	-1	64	-1	66	27	In	VDJ
CTGACAGTGACCAGTGCCCATCCTGAAGACAGCAGCTTCTACATCTGCAGTGCTAGGCCGGGATATGGGGAAGCTTTCTTTGGACAA	CSARPGYGEAFF	2	1.7225787003143707E-5	36	TCRBV20	TCRBV20				TCRBV20-01,TCRBV20-or09_02		TCRBD02-01*02	TCRBD02	TCRBD02-01	02				TCRBJ01-01*01	TCRBJ01	TCRBJ01-01	01				3	2	8	3	6	8	45	56	58	63	69	2	In	VDJ
AACATGAGCTCCTTGGAGCTGGGGGACTCAGCCCTGTACTTCTGTGCCAGCAGCGGCGATGGAGGAGCCGAAGCTTTCTTTGGACAA	CASSGDGGAEAFF	3	2.5838680504715558E-5	39	TCRBV13-01*01	TCRBV13	TCRBV13-01	01				TCRBD02-01*02	TCRBD02	TCRBD02-01	02				TCRBJ01-01*01	TCRBJ01	TCRBJ01-01	01				5	6	10	1	4	8	42	54	60	65	69	3	In	VDJ
CTGACAGTGACCAGTGCCCATCCTGAAGACAGCAGCTTCTACATCTGCAGTGCCCTGGGGCCGGGCACAGAAGCTTTCTTTGGACAA	CSALGPGTEAFF	2	1.7225787003143707E-5	36	TCRBV20	TCRBV20				TCRBV20-01,TCRBV20-or09_02		TCRBD01-01*01	TCRBD01	TCRBD01-01	01				TCRBJ01-01*01	TCRBJ01	TCRBJ01-01	01				6	3	7	0	8	8	45	53	56	61	69	2	In	VDJ
CTGACAGTGACCAGTGCCCATCCTGAAGACAGCAGCTTCTACATCTGCAGTGCGCCGACAGAGACCATTAAAGCTTTCTTTGGACAA	CSAPTETIKAFF	2	1.7225787003143707E-5	36	TCRBV20	TCRBV20				TCRBV20-01,TCRBV20-or09_02		TCRBD01-01*01	TCRBD01	TCRBD01-01	01				TCRBJ01-01*01	TCRBJ01	TCRBJ01-01	01				6	3	2	5	9	9	45	53	56	61	70	2	In	VDJ
CAAGATCCAGCCTGCAGAGCTTGGGGACTCGGCCATGTATCTCTGTGCCAGCAGTCTGACAGCCCGGGGAAAGCTTTCTTTGGACAA		21	1.8087076353300892E-4	38	TCRBV11-01*01	TCRBV11	TCRBV11-01	01								TCRBD01,TCRBD02	TCRBD01-01,TCRBD02-01		TCRBJ01-01*01	TCRBJ01	TCRBJ01-01	01				6	3	2	5	8	9	43	54	57	62	70	21	Out	VDJ
CACGCCCTGCAGCCAGAAGACTCAGCCCTGTATCTCTGCGCCAGCAGCCAAGATCAAGACACCACGGGAAAACTGTTTTTTGGCAGT	CASSQDQDTTGKLFF	2	1.7225787003143707E-5	45	TCRBV04-01*01	TCRBV04	TCRBV04-01	01								TCRBD01,TCRBD02	TCRBD01-01,TCRBD02-01		TCRBJ01-04*01	TCRBJ01	TCRBJ01-04	01				0	4	2	6	7	10	36	53	57	61	68	2	In	VDJ
CTGAATGTGAACGCCTTGTTGCTGGGGGACTCGGCCCTCTATCTCTGTGCCAGCAGTGTTCGAAGTGAAAAACTGTTTTTTGGCAGT	CASSVRSEKLFF	3	2.5838680504715558E-5	36	TCRBV05-06*01	TCRBV05	TCRBV05-06	01								TCRBD01,TCRBD02	TCRBD01-01,TCRBD02-01		TCRBJ01-04*01	TCRBJ01	TCRBJ01-04	01				5	5	2	8	2	7	45	56	61	63	65	3	In	VDJ
GAGCACCTTGGAGCTGGGGGACTCGGCCCTTTATCTTTGCGCCAGCAGCCCCTAGCCCCTCCAACTGAAAAACTGTTTTTTGGCAGT		3	2.5838680504715558E-5	44	TCRBV05-01*01	TCRBV05	TCRBV05-01	01				TCRBD02-01	TCRBD02	TCRBD02-01				01,02	TCRBJ01-04*01	TCRBJ01	TCRBJ01-04	01				4	2	4	7	9	7	37	49	51	56	65	3	Out	VDJ
CTGTCCCTAGAGTCTGCCATCCCCAACCAGACAGCTCTTTACTTCTGTCCGGCGGACAGGAGTTATGAAAAACTGTTTTTTGGCAGT	CPADRSYEKLFF	3	2.5838680504715558E-5	36	TCRBV24	TCRBV24				TCRBV24-01,TCRBV24-or09_02		TCRBD01-01*01	TCRBD01	TCRBD01-01	01				TCRBJ01-04*01	TCRBJ01	TCRBJ01-04	01				15	5	1	4	4	6	45	48	53	60	64	3	In	VDJ
AGCACCTTGGAGCTGGGGGACTCGGCCCTTTATCTTTGCGCCAGCAGCCAAACCGGGGCACGGTATGAAAAACTGTTTTTTGGCAGT	CASSQTGARYEKLFF	3	2.5838680504715558E-5	45	TCRBV05-01*01	TCRBV05	TCRBV05-01	01								TCRBD01,TCRBD02	TCRBD01-01,TCRBD02-01		TCRBJ01-04*01	TCRBJ01	TCRBJ01-04	01				4	6	7	0	5	6	36	48	54	59	64	3	In	VDJ
CTGAAGATCCAGCCCTCAGAACCCAGGGACTCAGCTGTGTACTTCTGTGCCAGCAGCAGGACCGATGAAAAACTGTTTTTTGGCAGT	CASSRTDEKLFF	5	4.306446750785927E-5	36	TCRBV12	TCRBV12				TCRBV12-03,TCRBV12-04						TCRBD01,TCRBD02	TCRBD01-01,TCRBD02-01		TCRBJ01-04*01	TCRBJ01	TCRBJ01-04	01				6	2	1	7	2	6	45	56	58	62	64	5	In	VDJ
TGACCAGTGCCCATCCTGAAGACAGCAGCTTCTACATCTGCAGAGCTGGGCAGGGGGCGTAGTAATGAAAAACTGTTTTTTGGCAGT		2	1.7225787003143707E-5	43	TCRBV20	TCRBV20				TCRBV20-01,TCRBV20-or09_02		TCRBD01-01*01	TCRBD01	TCRBD01-01	01				TCRBJ01-04*01	TCRBJ01	TCRBJ01-04	01				5	3	4	0	4	4	38	47	50	58	62	2	Out	VDJ
GTGAGCAACATGAGCCCTGAAGACAGCAGCATATATCTCTGCAGCGTTGAATTAGGGGCTGCTAATGAAAAACTGTTTTTTGGCAGT	CSVELGAANEKLFF	1	8.612893501571853E-6	42	TCRBV29-01*01	TCRBV29	TCRBV29-01	01				TCRBD01-01*01	TCRBD01	TCRBD01-01	01				TCRBJ01-04*01	TCRBJ01	TCRBJ01-04	01				2	2	5	2	3	3	39	51	53	58	61	1	In	VDJ
CAGCCCTCAGAACCCAGGGACTCAGCTGTGTACTTCTGTGCCAGCAGTCCAGGGGGATCAACTAATGAAAAACTGTTTTTTGGCAGT	CASSPGGSTNEKLFF	4	3.445157400628741E-5	45	TCRBV12	TCRBV12				TCRBV12-03,TCRBV12-04		TCRBD01-01*01	TCRBD01	TCRBD01-01	01				TCRBJ01-04*01	TCRBJ01	TCRBJ01-04	01				5	1	4	1	2	0	36	48	49	56	58	4	In	VDJ
ACCTTGGAGCTGGGGGACTCGGCCCTTTATCTTTGCGCCAGCAGCTCGACGAGAACTACAACTAATGAAAAACTGTTTTTTGGCAGT	CASSSTRTTTNEKLFF	6	5.1677361009431116E-5	48	TCRBV05-01*01	TCRBV05	TCRBV05-01	01				TCRBD02-01	TCRBD02	TCRBD02-01				01,02	TCRBJ01-04*01	TCRBJ01	TCRBJ01-04	01				3	8	3	9	0	0	33	46	54	-1	58	6	In	VDJ
AGCACCTTGGAGCTGGGGGACTCGGCCCTTTATCTTTGCGCCAGCAGCTTGGCCGGAACAGGGAATGAAAAACTGTTTTTTGGCAGT	CASSLAGTGNEKLFF	3	2.5838680504715558E-5	45	TCRBV05-01*01	TCRBV05	TCRBV05-01	01				TCRBD01-01*01	TCRBD01	TCRBD01-01	01				TCRBJ01-04*01	TCRBJ01	TCRBJ01-04	01				0	5	3	3	0	5	36	52	57	-1	63	3	In	VDJ
ATCCTGAGTTCTAAGAAGCTCCTTCTCAGTGACTCTGGCTTCTATCTCTGTGCCTGGAGTGTTGGGGAAAAACTGTTTTTTGGCAGT	CAWSVGEKLFF	1	8.612893501571853E-6	33	TCRBV30-01*01	TCRBV30	TCRBV30-01	01								TCRBD01,TCRBD02	TCRBD01-01,TCRBD02-01		TCRBJ01-04*01	TCRBJ01	TCRBJ01-04	01				0	1	0	9	0	8	48	62	63	-1	66	1	In	VDJ
CAGCGCACACAGCAGGAGGACTCGGCCGTGTATCTCTGTGCCAGCAGCGTGGACCCCCAGGGGAGGGAAAAACTGTTTTTTGGCAGT	CASSVDPQGREKLFF	6	5.1677361009431116E-5	45	TCRBV07-02*01	TCRBV07	TCRBV07-02	01								TCRBD01,TCRBD02	TCRBD01-01,TCRBD02-01		TCRBJ01-04*01	TCRBJ01	TCRBJ01-04	01				5	9	4	2	3	8	36	48	57	63	66	6	In	VDJ
ACCAGTGCCCATCCTGAAGACAGCAGCTTCTACATCTGCAGTGCTAGAGATTTATCTCGGTATCCGGAAAAACTGTTTTTTGGCAGT	CSARDLSRYPEKLFF	5	4.306446750785927E-5	45	TCRBV20	TCRBV20				TCRBV20-01,TCRBV20-or09_02		TCRBD02-01	TCRBD02	TCRBD02-01				01,02	TCRBJ01-04*01	TCRBJ01	TCRBJ01-04	01				0	7	8	5	6	8	36	50	57	60	66	5	In	VDJ
ATCCAGCGCACAGAGCAGGGGGACTCGGCCATGTATCTCTGTGCCAGCAGCTTAGGGAGTGGGCTTTCGCCCCAGCATTTTGGTGAT	CASSLGSGLSPQHF	7	6.029025451100297E-5	42	TCRBV07-09	TCRBV07	TCRBV07-09				01,03					TCRBD01,TCRBD02	TCRBD01-01,TCRBD02-01		TCRBJ01-05*01	TCRBJ01	TCRBJ01-05	01				1	5	8	0	4	9	39	55	60	64	68	7	In	VDJ
GGGTTGGAGTCGGCTGCTCCCTCCCAAACATCTGTGTACTTCTGTGCCAGCAGTGCCGGGAGGGGTCAGCCCCAGCATTTTGGTGAT	CASSAGRGQPQHF	3	2.5838680504715558E-5	39	TCRBV06	TCRBV06				TCRBV06-02,TCRBV06-03		TCRBD02-01*02	TCRBD02	TCRBD02-01	02				TCRBJ01-05*01	TCRBJ01	TCRBJ01-05	01				5	2	8	0	1	6	42	54	56	64	65	3	In	VDJ
GTGACCAGTGCCCATCCTGAAGACAGCAGCTTCTACATCTGCAGTGCTCCCGGGGGCAGGGGGACTCAGCCCCAGCATTTTGGTGAT	CSAPGGRGTQPQHF	2	1.7225787003143707E-5	42	TCRBV20	TCRBV20				TCRBV20-01,TCRBV20-or09_02		TCRBD01-01*01	TCRBD01	TCRBD01-01	01				TCRBJ01-05*01	TCRBJ01	TCRBJ01-05	01				5	8	4	1	2	6	39	48	56	63	65	2	In	VDJ
ATCCAGCGCACACAGCAGGAGGACTCGGCCGTGTATCTCTGTGCCAGCAGTCCTGGACAGGGGTATCAGCCCCAGCATTTTGGTGAT	CASSPGQGYQPQHF	3	2.5838680504715558E-5	42	TCRBV07-02*01	TCRBV07	TCRBV07-02	01				TCRBD01-01*01	TCRBD01	TCRBD01-01	01				TCRBJ01-05*01	TCRBJ01	TCRBJ01-05	01				6	4	1	2	1	5	39	50	54	63	64	3	In	VDJ
CTACACGCCCTGCAGCCAGAAGACTCAGCCCTGTATCTCTGCGCCAGCAGCTGGAGACAGGGGGATCAGCCCCAGCATTTTGGTGAT	CASSWRQGDQPQHF	4	3.445157400628741E-5	42	TCRBV04-01*01	TCRBV04	TCRBV04-01	01				TCRBD01-01*01	TCRBD01	TCRBD01-01	01				TCRBJ01-05*01	TCRBJ01	TCRBJ01-05	01				5	4	2	1	0	5	39	51	55	-1	64	4	In	VDJ
ACGATCCAGCGCACACAGCAGGAGGACTCGGCCGTGTATCTCTGTGCCAGCAGCCCCGGACGGAATCAGCCCCAGCATTTTGGTGAT	CASSPGRNQPQHF	3	2.5838680504715558E-5	39	TCRBV07-02*01	TCRBV07	TCRBV07-02	01								TCRBD01,TCRBD02	TCRBD01-01,TCRBD02-01		TCRBJ01-05*01	TCRBJ01	TCRBJ01-05	01				5	3	1	7	2	4	42	54	57	61	63	3	In	VDJ
CTGACAGTGACCAGTGCCCATCCTGAAGACAGCAGCTTCTACATCTGCAGTGCTGGGAGGGCGAATCAGCCCCAGCATTTTGGTGAT	CSAGRANQPQHF	7	6.029025451100297E-5	36	TCRBV20	TCRBV20				TCRBV20-01,TCRBV20-or09_02		TCRBD02-01*02	TCRBD02	TCRBD02-01	02				TCRBJ01-05*01	TCRBJ01	TCRBJ01-05	01				5	0	9	0	2	4	45	-1	54	61	63	7	In	VDJ
ACCAGTGCCCATCCTGAAGACAGCAGCTTCTACATCTGCAGTGCTAGCGGAGGGACAGGCCCGAATCAGCCCCAGCATTTTGGTGAT	CSASGGTGPNQPQHF	2	1.7225787003143707E-5	45	TCRBV20	TCRBV20				TCRBV20-01,TCRBV20-or09_02		TCRBD01-01*01	TCRBD01	TCRBD01-01	01				TCRBJ01-05*01	TCRBJ01	TCRBJ01-05	01				3	4	0	4	4	4	36	47	51	59	63	2	In	VDJ
ACTGTGAGCAACATGAGCCCTGAAGACAGCAGCATATATCTCTGCAGCGCCGGGGCGGGTAGCAATCAGCCCCAGCATTTTGGTGAT	CSAGAGSNQPQHF	1	8.612893501571853E-6	39	TCRBV29-01*01	TCRBV29	TCRBV29-01	01								TCRBD01,TCRBD02	TCRBD01-01,TCRBD02-01		TCRBJ01-05*01	TCRBJ01	TCRBJ01-05	01				7	2	7	0	3	0	42	49	51	56	59	1	In	VDJ
CTGGAGCTTGGTGACTCTGCTGTGTATTTCTGTGCCAGCAGCCGAAGTGGGCGCGCTTATAGCAATCAGCCCCAGCATTTTGGTGAT	CASSRSGRAYSNQPQHF	6	5.1677361009431116E-5	51	TCRBV03	TCRBV03				TCRBV03-01,TCRBV03-02		TCRBD01-01*01	TCRBD01	TCRBD01-01	01				TCRBJ01-05*01	TCRBJ01	TCRBJ01-05	01				4	5	8	0	7	0	30	43	48	52	59	6	In	VDJ
GCAGCGGGACTCAGCCATGTATCGCTGTGCCAGCAGCTCGTTCCTTCTACGGACAGTCATAGCAATCAGCCCCAGCATTTTGGTGAT		9	7.751604151414667E-5	56	TCRBV07-07*01	TCRBV07	TCRBV07-07	01				TCRBD01-01*01	TCRBD01	TCRBD01-01	01				TCRBJ01-05*01	TCRBJ01	TCRBJ01-05	01				4	12	1	5	3	0	25	38	50	56	59	9	Out	VDJ
TCTAAGAAGCTCCTTCTCAGTGACTCTGGCTTCTATCTCTGTGCCTGGAGTGTAAAGGGGAGCAATCAGCCCCAGCATTTTGGTGAT	CAWSVKGSNQPQHF	1	8.612893501571853E-6	42	TCRBV30-01*01	TCRBV30	TCRBV30-01	01				TCRBD01-01*01	TCRBD01	TCRBD01-01	01				TCRBJ01-05*01	TCRBJ01	TCRBJ01-05	01				0	2	5	2	0	1	39	53	55	-1	60	1	In	VDJ
TCCACTCTGACAGTGACCAGTGCCCATCCTGAAGACAGCAGCTTCTACATCTGCAGTGCGAGCAATCAGCCCCAGCATTTTGGTGAT	CSASNQPQHF	2	1.7225787003143707E-5	30	TCRBV20-01*01	TCRBV20	TCRBV20-01	01											TCRBJ01-05*01	TCRBJ01	TCRBJ01-05	01				6	0	0	0	1	1	51	-1	-1	59	60	2	In	VJ
GTGACCAGTGCCCATCCTGAAGACAGCAGCTTCTACATCTGCAGTGCTAGGCCAGGGGCAAGCAATCAGCCCCAGCATTTTGGTGAT	CSARPGASNQPQHF	4	3.445157400628741E-5	42	TCRBV20	TCRBV20				TCRBV20-01,TCRBV20-or09_02		TCRBD01-01*01	TCRBD01	TCRBD01-01	01				TCRBJ01-05*01	TCRBJ01	TCRBJ01-05	01				3	2	4	2	2	1	39	50	52	58	60	4	In	VDJ
TAGAGTCTGCCATCCCCAACCAGACAGCTCTTTACTTCTGTGCCACCACGACAGGGGGATGCCAATCAGCCCCAGCATTTTGGTGAT		2	1.7225787003143707E-5	43	TCRBV24	TCRBV24				TCRBV24-01,TCRBV24-or09_02		TCRBD01-01*01	TCRBD01	TCRBD01-01	01				TCRBJ01-05*01	TCRBJ01	TCRBJ01-05	01				8	1	2	1	4	3	38	48	49	58	62	2	Out	VDJ
CTGATTCTGGAGTCCGCCAGCACCAACCAGACATCTATGTACCTCTGTGCCAGCGGACAGTACAATCAGCCCCAGCATTTTGGTGAT	CASGQYNQPQHF	7	6.029025451100297E-5	36	TCRBV28-01*01	TCRBV28	TCRBV28-01	01				TCRBD01-01*01	TCRBD01	TCRBD01-01	01				TCRBJ01-05*01	TCRBJ01	TCRBJ01-05	01				8	0	1	5	2	3	45	-1	54	60	62	7	In	VDJ
GCTGCTCCCTCCCAGACATCTGTGTACTTCTGTGCCAGCAGTTACTCTAAGGGGGGTCTTGACAATCAGCCCCAGCATTTTGGTGAT	CASSYSKGGLDNQPQHF	3	2.5838680504715558E-5	51	TCRBV06	TCRBV06				TCRBV06-05,TCRBV06-06						TCRBD01,TCRBD02	TCRBD01-01,TCRBD02-01		TCRBJ01-05*01	TCRBJ01	TCRBJ01-05	01				0	2	5	1	7	3	30	47	49	55	62	3	In	VDJ
TCGGCTGCTCCCTCCCAGACATCTGTGTACTTCTGTGCCAGCAGTGAAGAGGGGGGGCTCCACAATCAGCCCCAGCATTTTGGTGAT	CASSEEGGLHNQPQHF	6	5.1677361009431116E-5	48	TCRBV06-01*01	TCRBV06	TCRBV06-01	01				TCRBD02-01*01	TCRBD02	TCRBD02-01	01				TCRBJ01-05*01	TCRBJ01	TCRBJ01-05	01				1	1	9	0	5	3	33	49	50	57	62	6	In	VDJ
CAGCGCACACAGCAGGAGGACTCGGCCGTGTATCTCTGTGCCAGCAGCTCAGGGGGAGACGTAAATCAGCCCCAGCATTTTGGTGAT	CASSSGGDVNQPQHF	3	2.5838680504715558E-5	45	TCRBV07-02*01	TCRBV07	TCRBV07-02	01				TCRBD01-01*01	TCRBD01	TCRBD01-01	01				TCRBJ01-05*01	TCRBJ01	TCRBJ01-05	01				4	0	4	1	7	4	36	-1	49	56	63	3	In	VDJ
CAGCCCTCAGAACCCAGGGACTCAGCTGTGTACTTCTGTGCCAGCAGTGGTCCCGGGGGGCGAAATCAGCCCCAGCATTTTGGTGAT	CASSGPGGRNQPQHF	2	1.7225787003143707E-5	45	TCRBV12	TCRBV12				TCRBV12-03,TCRBV12-04		TCRBD02-01*01	TCRBD02	TCRBD02-01	01				TCRBJ01-05*01	TCRBJ01	TCRBJ01-05	01				5	5	8	1	3	4	36	48	53	60	63	2	In	VDJ
CAGGTAGTGCGAGGAGATTCGGCAGCTTATTTCTGTGCCAGCTCACCACCGGGACAGGTTAGCTCGCAGCCCCAGCATTTTGGTGAT	CASSPPGQVSSQPQHF	7	6.029025451100297E-5	48	TCRBV18-01*01	TCRBV18	TCRBV18-01	01				TCRBD01-01*01	TCRBD01	TCRBD01-01	01				TCRBJ01-05*01	TCRBJ01	TCRBJ01-05	01				0	0	0	4	8	7	33	-1	50	58	66	7	In	VDJ
CTGAAGATCCAGCCCTCAGAACCCAGGGACTCAGCTGTGTACTTCTGTGCCAGCAGACAGACGGGCCAGCCCCAGCATTTTGGTGAT	CASRQTGQPQHF	2	1.7225787003143707E-5	36	TCRBV12	TCRBV12				TCRBV12-03,TCRBV12-04						TCRBD01,TCRBD02	TCRBD01-01,TCRBD02-01		TCRBJ01-05*01	TCRBJ01	TCRBJ01-05	01				6	0	3	5	6	7	45	-1	56	60	66	2	In	VDJ
GGAATTTCCCCCTGATCCTGGAGTCGCCCAGCCCCAACCAGACCTCTCTGTACGCGTTAAGGGGGACAGCCCCAGCATTTTGGTGAT		4	3.445157400628741E-5	25	TCRBV27-01*01	TCRBV27	TCRBV27-01	01				TCRBD01-01*01	TCRBD01	TCRBD01-01	01				TCRBJ01-05*01	TCRBJ01	TCRBJ01-05	01				20	6	5	1	1	7	56	53	59	65	66	4	Out	VDJ
ACGATCCAGCGCACACAGCAGGAGGACTCGGCCGTGTATCTCTGTGCCAGCAGCTTAGAGGGGAATGGTGGCTACACCTTCGGTTCG	CASSLEGNGGYTF	4	3.445157400628741E-5	39	TCRBV07-02*01	TCRBV07	TCRBV07-02	01				TCRBD01-01*01	TCRBD01	TCRBD01-01	01				TCRBJ01-02*01	TCRBJ01	TCRBJ01-02	01				1	0	5	2	5	7	42	-1	58	63	68	4	In	VDJ
CTCAGGCTGGAGTCGGCTGCTCCCTCCCAGACATCTGTGTACTTCTGTGCCAGCAGGGACGGGTTGGGTGGCTACACCTTCGGTTCG	CASRDGLGGYTF	10	8.612893501571854E-5	36	TCRBV06-01*01	TCRBV06	TCRBV06-01	01								TCRBD01,TCRBD02	TCRBD01-01,TCRBD02-01		TCRBJ01-02*01	TCRBJ01	TCRBJ01-02	01				6	0	1	7	8	7	45	-1	56	60	68	10	In	VDJ
CGGTCCACAAAGCTGGAGGACTCAGCCATGTACTTCTGTGCCAGCATAGGGGGACAGTCCTCAGCGGGTGGCTACACCTTCGGTTCG	CASIGGQSSAGGYTF	3	2.5838680504715558E-5	45	TCRBV02-01*01	TCRBV02	TCRBV02-01	01				TCRBD01-01*01	TCRBD01	TCRBD01-01	01				TCRBJ01-02*01	TCRBJ01	TCRBJ01-02	01				7	4	0	5	11	7	36	46	50	57	68	3	In	VDJ
ATGAATGTGAGCACCTTGGAGCTGGGGGACTCGGCCCTTTATCTTTGCGCCAGCAGCCGCGACGGGAGTGGCTACACCTTCGGTTCG	CASSRDGSGYTF	3	2.5838680504715558E-5	36	TCRBV05-01*01	TCRBV05	TCRBV05-01	01				TCRBD02-01*02	TCRBD02	TCRBD02-01	02				TCRBJ01-02*01	TCRBJ01	TCRBJ01-02	01				4	5	8	2	0	7	45	57	62	-1	68	3	In	VDJ
GTGAGCAACATGAGCCCTGAAGACAGCAGCATATATCTCTGCAGCGTTGGAGGACAGCTTTCCTTTCCTGGCTACACCTTCGGTTCG	CSVGGQLSFPGYTF	1	8.612893501571853E-6	42	TCRBV29-01*01	TCRBV29	TCRBV29-01	01				TCRBD01-01*01	TCRBD01	TCRBD01-01	01				TCRBJ01-02*01	TCRBJ01	TCRBJ01-02	01				4	2	1	5	11	7	39	49	51	57	68	1	In	VDJ
TCTGAAGATCCAGCCCTCAGAACCCAGGGACTCAGCTGTGTACTTCTGTGCCAGCAGGGGACAGATTATGGCTACACCTTCGGTTCG		2	1.7225787003143707E-5	35	TCRBV12	TCRBV12				TCRBV12-03,TCRBV12-04		TCRBD01-01*01	TCRBD01	TCRBD01-01	01				TCRBJ01-02*01	TCRBJ01	TCRBJ01-02	01				6	0	0	5	2	5	46	-1	57	64	66	2	Out	VDJ
AGGATCCAGCAGGTAGTGCGAGGAGATTCGGCAGCTTATTTCTGTGCCAGCTCAACGGACAGGGTCTATGGCTACACCTTCGGTTCG	CASSTDRVYGYTF	4	3.445157400628741E-5	39	TCRBV18-01*01	TCRBV18	TCRBV18-01	01				TCRBD01-01*01	TCRBD01	TCRBD01-01	01				TCRBJ01-02*01	TCRBJ01	TCRBJ01-02	01				5	2	1	3	1	4	42	54	56	64	65	4	In	VDJ
CTGACTGTGAGCAACATGAGCCCTGAAGACAGCAGCATATATCTCTGCAGCGTTGGGGGAGAGGTCTATGGCTACACCTTCGGTTCG	CSVGGEVYGYTF	1	8.612893501571853E-6	36	TCRBV29-01*01	TCRBV29	TCRBV29-01	01				TCRBD02-01*02	TCRBD02	TCRBD02-01	02				TCRBJ01-02*01	TCRBJ01	TCRBJ01-02	01				4	1	9	2	4	4	45	55	56	61	65	1	In	VDJ
CAGCGCACACAGCAGGAGGACTCGGCCGTGTATCTCTGTGCCAGCAGTCCTGGAGGTGCGACAGTCTATGGCTACACCTTCGGTTCG	CASSPGGATVYGYTF	6	5.1677361009431116E-5	45	TCRBV07-02*01	TCRBV07	TCRBV07-02	01								TCRBD01,TCRBD02	TCRBD01-01,TCRBD02-01		TCRBJ01-02*01	TCRBJ01	TCRBJ01-02	01				6	12	2	5	1	4	36	47	59	64	65	6	In	VDJ
CGCACTGCAGCAAGAAGACTCAGCTGCGTATCTCTGCACCAGCAGCTTCAGAGGGGAGATAAAGTCTATGGCTACACCTTCGGTTCG		5	4.306446750785927E-5	47	TCRBV01-01*01	TCRBV01	TCRBV01-01	01								TCRBD01,TCRBD02	TCRBD01-01,TCRBD02-01		TCRBJ01-02*01	TCRBJ01	TCRBJ01-02	01				5	5	5	2	9	4	34	46	51	56	65	5	Out	VDJ
ACAGTGACCAGTGCCCATCCTGAAGACAGCAGCTTCTACATCTGCAGTGCTAGAGTCCAGGAGATCTATGGCTACACCTTCGGTTCG	CSARVQEIYGYTF	2	1.7225787003143707E-5	39	TCRBV20	TCRBV20				TCRBV20-01,TCRBV20-or09_02						TCRBD01,TCRBD02	TCRBD01-01,TCRBD02-01		TCRBJ01-02*01	TCRBJ01	TCRBJ01-02	01				1	2	4	4	4	4	42	55	57	61	65	2	In	VDJ
CAGCCCTCAGAACCCAGGGACTCAGCTGTGTACTTCTGTGCCAGCACTCGTGCCCTGGGGGGTGGCTATGGCTACACCTTCGGTTCG	CASTRALGGGYGYTF	4	3.445157400628741E-5	45	TCRBV12	TCRBV12				TCRBV12-03,TCRBV12-04		TCRBD02-01*01	TCRBD02	TCRBD02-01	01				TCRBJ01-02*01	TCRBJ01	TCRBJ01-02	01				7	10	9	1	3	4	36	46	56	62	65	4	In	VDJ
ATCCAGCCCTCAGAACCCAGGGACTCAGCTGTGTACTTCTGTGCCAGTTCAAAGCTGGGGGAAGGCTATGGCTACACCTTCGGTTCG	CASSKLGEGYGYTF	3	2.5838680504715558E-5	42	TCRBV12	TCRBV12				TCRBV12-03,TCRBV12-04						TCRBD01,TCRBD02	TCRBD01-01,TCRBD02-01		TCRBJ01-02*01	TCRBJ01	TCRBJ01-02	01				9	9	6	1	4	4	39	47	56	61	65	3	In	VDJ
ACCAGTGCCCATCCTGAAGACAGCAGCTTCTACATCTGCAGTGCTAGGGCTGACGGGAGGGATAGCTATGGCTACACCTTCGGTTCG	CSARADGRDSYGYTF	2	1.7225787003143707E-5	45	TCRBV20	TCRBV20				TCRBV20-01,TCRBV20-or09_02		TCRBD02-01*02	TCRBD02	TCRBD02-01	02				TCRBJ01-02*01	TCRBJ01	TCRBJ01-02	01				3	6	8	0	4	4	36	47	53	61	65	2	In	VDJ
AGTGACCAGTGCCCATCCTGAAGACAGCAGCTTCTACATCTGCAGTGCTAGAGATTTCGGGGAAGCTATGGCTACACCTTCGGTTCG		4	3.445157400628741E-5	41	TCRBV20	TCRBV20				TCRBV20-01,TCRBV20-or09_02		TCRBD02-01*01	TCRBD02	TCRBD02-01	01				TCRBJ01-02*01	TCRBJ01	TCRBJ01-02	01				0	3	8	3	3	4	40	54	57	62	65	4	Out	VDJ
CCCCTCACGTTGGCGTCTGCTGTACCCTCTCAGACATCTGTGTACTTCTATCCCCAGAAGCGGTCCTATGGCTACACCTTCGGTTCG	YPQKRSYGYTF	7	6.029025451100297E-5	33	TCRBV06-04	TCRBV06	TCRBV06-04				01,02	TCRBD02-01	TCRBD02	TCRBD02-01				01,02	TCRBJ01-02*01	TCRBJ01	TCRBJ01-02	01				16	9	6	5	2	4	48	49	58	63	65	7	In	VDJ
TCTGCCAGGCCCTCACATACCTCTCAGTACCTCTGTGCCAGCAGTGAATATAGTGGACAGGGGGCCTATGGCTACACCTTCGGTTCG	CASSEYSGQGAYGYTF	4	3.445157400628741E-5	48	TCRBV25-01*01	TCRBV25	TCRBV25-01	01				TCRBD01-01*01	TCRBD01	TCRBD01-01	01				TCRBJ01-02*01	TCRBJ01	TCRBJ01-02	01				0	4	1	0	0	4	33	50	54	-1	65	4	In	VDJ
ATCCAGCCCTCAGAACCCAGGGACTCAGCTGTGTACTTCTGTGCCAGCAGTTTAGATGGGGGCGCCTATGGCTACACCTTCGGTTCG	CASSLDGGAYGYTF	2	1.7225787003143707E-5	42	TCRBV12	TCRBV12				TCRBV12-03,TCRBV12-04		TCRBD01-01*01	TCRBD01	TCRBD01-01	01				TCRBJ01-02*01	TCRBJ01	TCRBJ01-02	01				1	2	6	0	2	4	39	55	57	63	65	2	In	VDJ
GCCCTGCAGCCAGAAGACTCAGCCCTGTATCTCTGCGCCAGCAGCCCCCCAGGCAGGGTCCGGGACTATGGCTACACCTTCGGTTCG	CASSPPGRVRDYGYTF	2	1.7225787003143707E-5	48	TCRBV04-01*01	TCRBV04	TCRBV04-01	01				TCRBD01-01*01	TCRBD01	TCRBD01-01	01				TCRBJ01-02*01	TCRBJ01	TCRBJ01-02	01				4	7	4	3	6	3	33	46	53	58	64	2	In	VDJ
GACAGTGACCAGTGCCCATCCTGAAGACAGCAGCTTCTACATCTGCAGTGCTCCACGTCGGGCGACTATGGCTACACCTTCGGTTCG		7	6.029025451100297E-5	38	TCRBV20	TCRBV20				TCRBV20-01,TCRBV20-or09_02						TCRBD01,TCRBD02	TCRBD01-01,TCRBD02-01		TCRBJ01-02*01	TCRBJ01	TCRBJ01-02	01				5	7	8	0	1	3	43	52	59	63	64	7	Out	VDJ
CAGCCCTCAGAACCCAGGGACTCAGCTGTGTACTTCTGTGCCAGCAGTCCCTATTCGCAGAGAGACTATGGCTACACCTTCGGTTCG	CASSPYSQRDYGYTF	3	2.5838680504715558E-5	45	TCRBV12	TCRBV12				TCRBV12-03,TCRBV12-04						TCRBD01,TCRBD02	TCRBD01-01,TCRBD02-01		TCRBJ01-02*01	TCRBJ01	TCRBJ01-02	01				5	9	4	5	4	3	36	48	57	60	64	3	In	VDJ
AACGCCTTGTTGCTGGGGGACTCGGCCCTCTATCTCTGTGCCAGCAGCTTTTTCTCAAGTGGTAACTATGGCTACACCTTCGGTTCG	CASSFFSSGNYGYTF	2	1.7225787003143707E-5	45	TCRBV05-06*01	TCRBV05	TCRBV05-06	01								TCRBD01,TCRBD02	TCRBD01-01,TCRBD02-01		TCRBJ01-02*01	TCRBJ01	TCRBJ01-02	01				2	10	0	10	0	1	36	50	60	-1	62	2	In	VDJ
CCCTCAGAACCCAGGGACTCAGCTGTGTACTTCTGTGCCAGCAGCCCCGGGTTGGGACAGGGTAACTATGGCTACACCTTCGGTTCG	CASSPGLGQGNYGYTF	2	1.7225787003143707E-5	48	TCRBV12	TCRBV12				TCRBV12-03,TCRBV12-04		TCRBD01-01*01	TCRBD01	TCRBD01-01	01				TCRBJ01-02*01	TCRBJ01	TCRBJ01-02	01				6	9	0	3	0	1	33	44	53	-1	62	2	In	VDJ
AACGCCTTGGAGCTGGACGACTCGGCCCTGTATCTCTGTGCCAGCAGCCTTGGGACTGCTGCTAACTATGGCTACACCTTCGGTTCG	CASSLGTAANYGYTF	5	4.306446750785927E-5	45	TCRBV05-04*01	TCRBV05	TCRBV05-04	01				TCRBD02-01	TCRBD02	TCRBD02-01				01,02	TCRBJ01-02*01	TCRBJ01	TCRBJ01-02	01				4	3	0	10	4	0	36	48	51	57	61	5	In	VDJ
AGGCTGGAGTCGGCTGCTCCCTCCCAGACATCTGTGTACTTCTGTGCCAGCAGACCACCTACTAACTATGGCTACACCTTCGGTTCG	CASRPPTNYGYTF	3	2.5838680504715558E-5	39	TCRBV06-01*01	TCRBV06	TCRBV06-01	01				TCRBD02-01	TCRBD02	TCRBD02-01				01,02	TCRBJ01-02*01	TCRBJ01	TCRBJ01-02	01				6	5	4	9	0	0	42	53	58	-1	61	3	In	VDJ
CTGGAGTCGGCTGCTCCCTCCCAGACATCTGTGTACTTCTGTGCCAGCAGTTACTCCAGCCGGAACTATGGCTACACCTTCGGTTCG	CASSYSSRNYGYTF	4	3.445157400628741E-5	42	TCRBV06-06	TCRBV06	TCRBV06-06				01,02					TCRBD01,TCRBD02	TCRBD01-01,TCRBD02-01		TCRBJ01-02*01	TCRBJ01	TCRBJ01-02	01				0	0	4	5	4	2	39	-1	56	59	63	4	In	VDJ
AATTCCCTGGAGCTTGGTGACTCTGCTGTGTATTTCTGTGCCAGCAGCCAAGGACAGGACGTCAACTATGGCTACACCTTCGGTTCG	CASSQGQDVNYGYTF	3	2.5838680504715558E-5	45	TCRBV03	TCRBV03				TCRBV03-01,TCRBV03-02		TCRBD01-01*01	TCRBD01	TCRBD01-01	01				TCRBJ01-02*01	TCRBJ01	TCRBJ01-02	01				1	0	2	4	5	2	36	-1	52	58	63	3	In	VDJ
AATGTGAACGCCTTGTTGCTGGGGGACTCGGCCCTCTATCTCTGTGCCAGCCGGGACAGGGCAAACTATGGCTACACCTTCGGTTCG	CASRDRANYGYTF	2	1.7225787003143707E-5	39	TCRBV05-06*01	TCRBV05	TCRBV05-06	01				TCRBD01-01*01	TCRBD01	TCRBD01-01	01				TCRBJ01-02*01	TCRBJ01	TCRBJ01-02	01				7	1	0	3	2	2	42	51	52	61	63	2	In	VDJ
GTGACCAGTGCCCATCCTGAAGACAGCAGCTTCTACATCTGCAGTGCTAGAGATACGGGGCGAGGATATGGCTACACCTTCGGTTCG	CSARDTGRGYGYTF	2	1.7225787003143707E-5	42	TCRBV20	TCRBV20				TCRBV20-01,TCRBV20-or09_02						TCRBD01,TCRBD02	TCRBD01-01,TCRBD02-01		TCRBJ01-02*01	TCRBJ01	TCRBJ01-02	01				0	3	7	0	5	5	39	53	56	61	66	2	In	VDJ
TCGGCTGCTCCCTCCCAGACATCTGTGTACTTCTGTGCCAGCAGTTACTCTCGGACAGGGGGCAGTGATGGCTACACCTTCGGTTCG	CASSYSRTGGSDGYTF	7	6.029025451100297E-5	48	TCRBV06-05*01	TCRBV06	TCRBV06-05	01				TCRBD01-01*01	TCRBD01	TCRBD01-01	01				TCRBJ01-02*01	TCRBJ01	TCRBJ01-02	01				0	2	1	0	4	6	33	50	52	63	67	7	In	VDJ
AATGTGAACGCCTTGGAGCTGGACGACTCGGCCCTGTATCTCTGTGCCAGCAGCTCGACGGGGGTGGATGGCTACACCTTCGGTTCG	CASSSTGVDGYTF	2	1.7225787003143707E-5	39	TCRBV05-04*01	TCRBV05	TCRBV05-04	01				TCRBD02-01*01	TCRBD02	TCRBD02-01	01				TCRBJ01-02*01	TCRBJ01	TCRBJ01-02	01				3	3	8	2	3	6	42	55	58	64	67	2	In	VDJ
TCGCACTGCAGCAAGAAGACTCAGCTGCGTATCTCTGCACCAGCAGCCCTCTTTTCGGGGACCTCGGATGGCTACACCTTCGGTTCG		1	8.612893501571853E-6	46	TCRBV01-01*01	TCRBV01	TCRBV01-01	01								TCRBD01,TCRBD02	TCRBD01-01,TCRBD02-01		TCRBJ01-02*01	TCRBJ01	TCRBJ01-02	01				4	9	0	7	5	6	35	48	57	62	67	1	Out	VDJ
ACTGTGAGCAACATGAGCCCTGAAGACAGCAGCATATATCTCTGCAGCGTCCTCGGGGCCCCAGAGGATGGCTACACCTTCGGTTCG	CSVLGAPEDGYTF	1	8.612893501571853E-6	39	TCRBV29-01*01	TCRBV29	TCRBV29-01	01								TCRBD01,TCRBD02	TCRBD01-01,TCRBD02-01		TCRBJ01-02*01	TCRBJ01	TCRBJ01-02	01				6	4	7	0	8	6	42	50	54	59	67	1	In	VDJ
CTGGAGTCTGCCAGGCCCTCACATACCTCTCAGTACCTCTGTGCCAGCAGTGCCCACCGGGACTTACATGGCTACACCTTCGGTTCG	CASSAHRDLHGYTF	2	1.7225787003143707E-5	42	TCRBV25-01*01	TCRBV25	TCRBV25-01	01				TCRBD02-01	TCRBD02	TCRBD02-01				01,02	TCRBJ01-02*01	TCRBJ01	TCRBJ01-02	01				4	6	0	10	3	6	39	52	58	64	67	2	In	VDJ
CTGGAGTCTGCCAGGCCCTCACATACCTCTCAGTACCTCTGTGCCAGCAGTGAAAGGGACAGTTCTTTGGGCTACACCTTCGGTTCG	CASSERDSSLGYTF	2	1.7225787003143707E-5	42	TCRBV25-01*01	TCRBV25	TCRBV25-01	01				TCRBD01-01*01	TCRBD01	TCRBD01-01	01				TCRBJ01-02*01	TCRBJ01	TCRBJ01-02	01				2	1	0	5	7	8	39	54	55	62	69	2	In	VDJ
CTGAATGTGAACGCCTTGTTGCTGGGGGACTCGGCCCTCTATCTCTGTGCCAGCAGCTTGAATCGTGGGGGCTACACCTTCGGTTCG	CASSLNRGGYTF	2	1.7225787003143707E-5	36	TCRBV05-06*01	TCRBV05	TCRBV05-06	01								TCRBD01,TCRBD02	TCRBD01-01,TCRBD02-01		TCRBJ01-02*01	TCRBJ01	TCRBJ01-02	01				1	6	0	9	0	8	45	60	66	-1	69	2	In	VDJ
ACTGTGAGCAACATGAGCCCTGAAGACAGCAGCATATATCTCTGCAGCGTTCAGGGCAGGGGGCAGGGGGGCTACACCTTCGGTTCG	CSVQGRGQGGYTF	1	8.612893501571853E-6	39	TCRBV29-01*01	TCRBV29	TCRBV29-01	01				TCRBD01-01*01	TCRBD01	TCRBD01-01	01				TCRBJ01-02*01	TCRBJ01	TCRBJ01-02	01				5	5	4	0	5	8	42	51	56	64	69	1	In	VDJ
CTGACAGTGACCAGTGCCCATCCTGAAGACAGCAGCTTCTACATCTGCAGTGCTCCCGACAGGGGAGGCGGCTACACCTTCGGTTCG	CSAPDRGGGYTF	2	1.7225787003143707E-5	36	TCRBV20	TCRBV20				TCRBV20-01,TCRBV20-or09_02		TCRBD01-01*01	TCRBD01	TCRBD01-01	01				TCRBJ01-02*01	TCRBJ01	TCRBJ01-02	01				5	3	2	2	4	8	45	54	57	65	69	2	In	VDJ
ACCCTGGAGTCTGCCAGGCCCTCACATACCTCTCAGTACCTCTGTGCCAGCAGTGAACAGGGCATCAGCGGCTACACCTTCGGTTCG	CASSEQGISGYTF	2	1.7225787003143707E-5	39	TCRBV25-01*01	TCRBV25	TCRBV25-01	01				TCRBD01-01*01	TCRBD01	TCRBD01-01	01				TCRBJ01-02*01	TCRBJ01	TCRBJ01-02	01				2	0	4	3	7	8	42	-1	57	62	69	2	In	VDJ
TCCCGCTCAGGCTGCTGTCGGCTGCTCCCTCCCAGACATCTGTGTACTTCTGTGCCAGCAGTGCCACTAGGCTACACCTTCGGTTCG		2	1.7225787003143707E-5	31	TCRBV06-05*01	TCRBV06	TCRBV06-05	01				TCRBD02-01	TCRBD02	TCRBD02-01				01,02	TCRBJ01-02*01	TCRBJ01	TCRBJ01-02	01				5	3	3	9	0	8	50	62	65	-1	69	2	Out	VDJ
ACTGTGAGCAACATGAGCCCTGAAGACAGCAGCATATATCTCTGCAGCGTTGAAGATCTATATTCGGGAGGCTACACCTTCGGTTCG	CSVEDLYSGGYTF	1	8.612893501571853E-6	39	TCRBV29-01*01	TCRBV29	TCRBV29-01	01				TCRBD02-01*02	TCRBD02	TCRBD02-01	02				TCRBJ01-02*01	TCRBJ01	TCRBJ01-02	01				0	8	8	3	0	8	42	56	64	-1	69	1	In	VDJ
ACAGTGACCAGTGCCCATCCTGAAGACAGCAGCTTCTACATCTGCAGCGGGATGGGGGGGCCGGACCAAAGCTACACCTTCGGTTCG	CSGMGGPDQSYTF	2	1.7225787003143707E-5	39	TCRBV20	TCRBV20				TCRBV20-01,TCRBV20-or09_02		TCRBD02-01*01	TCRBD02	TCRBD02-01	01				TCRBJ01-02*01	TCRBJ01	TCRBJ01-02	01				9	6	9	0	10	9	42	47	53	60	70	2	In	VDJ
ACTGTGAGCAACATGAGCCCTGAAGACAGCAGCATATATCTCTGCAGCGTCTCGGACAGGGGGCCCCTCGGGCAGTACTTCGGGCCG	CSVSDRGPLGQYF	1	8.612893501571853E-6	39	TCRBV29-01*01	TCRBV29	TCRBV29-01	01				TCRBD01-01*01	TCRBD01	TCRBD01-01	01				TCRBJ02-07*01	TCRBJ02	TCRBJ02-07	01				6	3	1	0	7	9	42	50	53	64	71	1	In	VDJ
CTGACTGTGAGCAACATGAGCCCTGAAGACAGCAGCATATATCTCTGCAGCGTTTGGGACAGGGCCTACGGGCAGTACTTCGGGCCG	CSVWDRAYGQYF	1	8.612893501571853E-6	36	TCRBV29-01*01	TCRBV29	TCRBV29-01	01				TCRBD01-01*01	TCRBD01	TCRBD01-01	01				TCRBJ02-07*01	TCRBJ02	TCRBJ02-07	01				5	1	0	3	7	9	45	54	55	64	71	1	In	VDJ
AAGATCCGGTCCACAAAGCTGGAGGACTCAGCCATGTACTTCTGTGCCAGTTCCCCGGGACAGGGCTTTGCGCAGTACTTCGGGCCG	CASSPGQGFAQYF	6	5.1677361009431116E-5	39	TCRBV02-01*01	TCRBV02	TCRBV02-01	01				TCRBD01-01*01	TCRBD01	TCRBD01-01	01				TCRBJ02-07*01	TCRBJ02	TCRBJ02-07	01				9	6	0	3	6	9	42	50	56	65	71	6	In	VDJ
GTCCGCTACCAGCTCCCAGACATCTGTGTACTTCTGTGCCATCAGTGAGCCGAAAGCGGAACCCACCGTGAGCAGTACTTCGGGCCG		4	3.445157400628741E-5	47	TCRBV10-03*01	TCRBV10	TCRBV10-03	01				TCRBD02-01	TCRBD02	TCRBD02-01				01,02	TCRBJ02-07*01	TCRBJ02	TCRBJ02-07	01				2	5	6	5	10	7	34	49	54	59	69	4	Out	VDJ
CTCAGGCTGCTGTCGGCTGCTCCCTCCCAGACATCTGTGTACTTCTGTGCCAGCAGTATCCGGGGTGGGGAGCAGTACTTCGGGCCG	CASSIRGGEQYF	2	1.7225787003143707E-5	36	TCRBV06-05*01	TCRBV06	TCRBV06-05	01				TCRBD02-01*01	TCRBD02	TCRBD02-01	01				TCRBJ02-07*01	TCRBJ02	TCRBJ02-07	01				5	3	8	3	4	7	45	57	60	65	69	2	In	VDJ
CACATCAATTCCCTGGAGCTTGGTGACTCTGCTGTGTATTTCTGTGCCAGCAGCCAAGGAGGGGCGCGGGAGCAGTACTTCGGGCCG	CASSQGGAREQYF	6	5.1677361009431116E-5	39	TCRBV03	TCRBV03				TCRBV03-01,TCRBV03-02						TCRBD01,TCRBD02	TCRBD01-01,TCRBD02-01		TCRBJ02-07*01	TCRBJ02	TCRBJ02-07	01				1	1	5	2	5	7	42	58	59	64	69	6	In	VDJ
TGTGGTCGCACTGCAGCAAGAAGACTCAGCTGCGTATCTCTGCACCAGCAGCCAAGAAGTCCAGGGAGGGAGCAGTACTTCGGGCCG		1	8.612893501571853E-6	41	TCRBV01-01*01	TCRBV01	TCRBV01-01	01				TCRBD02-01*02	TCRBD02	TCRBD02-01	02				TCRBJ02-07*01	TCRBJ02	TCRBJ02-07	01				0	6	9	1	0	7	40	57	63	-1	69	1	Out	VDJ
CTGCTGTCGGCTGCTCCCTCCCAGACATCTGTGTACTTCTGTGCCAGCAGTTCCCGGAACAGGGGGGGCGAGCAGTACTTCGGGCCG	CASSSRNRGGEQYF	3	2.5838680504715558E-5	42	TCRBV06-05*01	TCRBV06	TCRBV06-05	01				TCRBD01-01*01	TCRBD01	TCRBD01-01	01				TCRBJ02-07*01	TCRBJ02	TCRBJ02-07	01				4	6	3	1	2	6	39	52	58	66	68	3	In	VDJ
ACTCTGACAGTGACCAGTGCCCATCCTGAAGACAGCAGCTTCTACATCTGCAGTGCTGCCACAGGGGGCGAGCAGTACTTCGGGCCG	CSAATGGEQYF	1	8.612893501571853E-6	33	TCRBV20-01*01	TCRBV20	TCRBV20-01	01				TCRBD01-01*01	TCRBD01	TCRBD01-01	01				TCRBJ02-07*01	TCRBJ02	TCRBJ02-07	01				5	3	3	1	0	6	48	57	60	-1	68	1	In	VDJ
CTGAAGGTGCAGCCTGCAGAACTGGAGGATTCTGGAGTTTATTTCTGTGCCAGCAGCCAAGTAGCCAGCGAGCAGTACTTCGGGCCG	CASSQVASEQYF	5	4.306446750785927E-5	36	TCRBV14-01*01	TCRBV14	TCRBV14-01	01				TCRBD02-01	TCRBD02	TCRBD02-01				01,02	TCRBJ02-07*01	TCRBJ02	TCRBJ02-07	01				1	0	5	7	3	6	45	-1	61	65	68	5	In	VDJ
GCCCATCCTGAAGACAGCAGCTTCTACATCTGCAGTGCTAGAGCGGGTCTCCAACTAGCGGGAGGCTCCGAGCAGTACTTCGGGCCG	CSARAGLQLAGGSEQYF	1	8.612893501571853E-6	51	TCRBV20	TCRBV20				TCRBV20-01,TCRBV20-or09_02		TCRBD02-01*02	TCRBD02	TCRBD02-01	02				TCRBJ02-07*01	TCRBJ02	TCRBJ02-07	01				1	10	3	1	3	6	30	43	53	65	68	1	In	VDJ
CCTGTCCTCAGAACCGGGAGACACGGCACTGTATCTCTGCGCCAGCGTTTACCCGGGACAGGGGACTCCGAGCAGTACTTCGGGCCG		6	5.1677361009431116E-5	44	TCRBV23-01*01	TCRBV23	TCRBV23-01	01				TCRBD01-01*01	TCRBD01	TCRBD01-01	01				TCRBJ02-07*01	TCRBJ02	TCRBJ02-07	01				8	8	0	2	4	6	37	46	54	64	68	6	Out	VDJ
CTGACTGTGAGCAACATGAGCCCTGAAGACAGCAGCATATATCTCTGCAGCGTCCTGCAGGGACCATCCGAGCAGTACTTCGGGCCG	CSVLQGPSEQYF	2	1.7225787003143707E-5	36	TCRBV29-01*01	TCRBV29	TCRBV29-01	01								TCRBD01,TCRBD02	TCRBD01-01,TCRBD02-01		TCRBJ02-07*01	TCRBJ02	TCRBJ02-07	01				6	6	0	7	4	6	45	53	59	64	68	2	In	VDJ
AAGAAGCTCCTTCTCAGTGACTCTGGCTTCTATCTCTGTGCCTGGACCCTTAGCGGGGGGGCCGGGGCCGAGCAGTACTTCGGGCCG	CAWTLSGGAGAEQYF	1	8.612893501571853E-6	45	TCRBV30-01*01	TCRBV30	TCRBV30-01	01				TCRBD02-01*01	TCRBD02	TCRBD02-01	01				TCRBJ02-07*01	TCRBJ02	TCRBJ02-07	01				4	4	5	0	7	6	36	46	50	61	68	1	In	VDJ
AGTTCTAAGAAGCTCCTTCTCAGTGACTCTGGCTTCTATCTCTGTGCCTGGCGTAAATCCGGGACAGCCGAGCAGTACTTCGGGCCG	CAWRKSGTAEQYF	1	8.612893501571853E-6	39	TCRBV30-01*01	TCRBV30	TCRBV30-01	01				TCRBD01-01*01	TCRBD01	TCRBD01-01	01				TCRBJ02-07*01	TCRBJ02	TCRBJ02-07	01				5	9	0	5	1	6	42	51	60	67	68	1	In	VDJ
GAGCTGAATGTGAACGCCTTGTTGCTGGGGGACTCGGCCCTCTATCTCTGTGCCAGCGAGGGGTTTTACGAGCAGTACTTCGGGCCG	CASEGFYEQYF	2	1.7225787003143707E-5	33	TCRBV05-06*01	TCRBV05	TCRBV05-06	01								TCRBD01,TCRBD02	TCRBD01-01,TCRBD02-01		TCRBJ02-07*01	TCRBJ02	TCRBJ02-07	01				7	1	5	2	3	4	48	57	58	63	66	2	In	VDJ
ATCAATTCCCTGGAGCTTGGTGACTCTGCTGTGTATTTCTGTGCCAGCAGCCACCCAGTTAGCCCTTACGAGCAGTACTTCGGGCCG	CASSHPVSPYEQYF	2	1.7225787003143707E-5	42	TCRBV03	TCRBV03				TCRBV03-01,TCRBV03-02		TCRBD02-01	TCRBD02	TCRBD02-01				01,02	TCRBJ02-07*01	TCRBJ02	TCRBJ02-07	01				3	6	5	7	3	4	39	53	59	63	66	2	In	VDJ
GCCTTGGAGCTGGACGACTCGGCCCTGTATCTCTGTGCCAGCAGGTCCGGACTAGCGGGTGTGGGGTACGAGCAGTACTTCGGGCCG	CASRSGLAGVGYEQYF	2	1.7225787003143707E-5	48	TCRBV05-04*01	TCRBV05	TCRBV05-04	01				TCRBD02-01	TCRBD02	TCRBD02-01				01,02	TCRBJ02-07*01	TCRBJ02	TCRBJ02-07	01				5	4	1	4	7	4	33	44	48	59	66	2	In	VDJ
ACTCTGACAGTGACCAGTGCCCATCCTGAAGACAGCAGCTTCTACATCTGCAGTGCTAGAGTGGGGTACGAGCAGTACTTCGGGCCG	CSARVGYEQYF	1	8.612893501571853E-6	33	TCRBV20-01*01	TCRBV20	TCRBV20-01	01								TCRBD01,TCRBD02	TCRBD01-01,TCRBD02-01		TCRBJ02-07*01	TCRBJ02	TCRBJ02-07	01				1	1	6	2	0	4	48	61	62	-1	66	1	In	VDJ
CTTGTCCACTCTGACAGTGACCAGTGCCCATCCTGAAGACAGCAGCTTCTACATCTGCAGTGCTTCTACGAGCAGTACTTCGGGCCG		1	8.612893501571853E-6	26	TCRBV20-01*01	TCRBV20	TCRBV20-01	01											TCRBJ02-07*01	TCRBJ02	TCRBJ02-07	01				5	0	0	0	1	3	55	-1	-1	64	65	1	Out	VJ
CTGGAGTCCGCTACCAGCTCCCAGACATCTGTGTACTTCTGTGCCATCAGTGCCGGACAGTCCTTCTACGAGCAGTACTTCGGGCCG	CAISAGQSFYEQYF	2	1.7225787003143707E-5	42	TCRBV10-03*01	TCRBV10	TCRBV10-03	01				TCRBD01-01*01	TCRBD01	TCRBD01-01	01				TCRBJ02-07*01	TCRBJ02	TCRBJ02-07	01				4	2	1	5	5	3	39	52	54	60	65	2	In	VDJ
TACACGCCCTGCAGCCAGAAGACTCAGCCCTGTATCTCTGCGCCAGCAGCCAACCGGGACATAGTCTACGAGCAGTACTTCGGGCCG		2	1.7225787003143707E-5	43	TCRBV04-01*01	TCRBV04	TCRBV04-01	01				TCRBD01-01*01	TCRBD01	TCRBD01-01	01				TCRBJ02-07*01	TCRBJ02	TCRBJ02-07	01				2	2	0	6	4	3	38	53	55	61	65	2	Out	VDJ
CTGTCGGCTGCTCCCTCCCAGACATCTGTGTACTTCTGTGCCAGCAGTGGAGACAGGGGGCGCCTCTACGAGCAGTACTTCGGGCCG	CASSGDRGRLYEQYF	4	3.445157400628741E-5	45	TCRBV06-05*01	TCRBV06	TCRBV06-05	01				TCRBD01-01*01	TCRBD01	TCRBD01-01	01				TCRBJ02-07*01	TCRBJ02	TCRBJ02-07	01				5	3	2	0	4	3	36	48	51	61	65	4	In	VDJ
AGCACCTTGGAGCTGGGGGACTCGGCCCTTTATCTTTGCGCCAGCAGTTCTGAGGGACGCCCCCTCTACGAGCAGTACTTCGGGCCG	CASSSEGRPLYEQYF	2	1.7225787003143707E-5	45	TCRBV05-01*01	TCRBV05	TCRBV05-01	01								TCRBD01,TCRBD02	TCRBD01-01,TCRBD02-01		TCRBJ02-07*01	TCRBJ02	TCRBJ02-07	01				5	6	0	7	7	3	36	47	53	58	65	2	In	VDJ
CTACACACCCTGCAGCCAGAAGACTCGGCCCTGTATCTCTGCGCCAGCAGCCAAGCCACTAATATCTACGAGCAGTACTTCGGGCCG	CASSQATNIYEQYF	1	8.612893501571853E-6	42	TCRBV04-03*01	TCRBV04	TCRBV04-03	01				TCRBD02-01	TCRBD02	TCRBD02-01				01,02	TCRBJ02-07*01	TCRBJ02	TCRBJ02-07	01				1	2	3	9	4	3	39	55	57	61	65	1	In	VDJ
CTGTCGGCTGCTCCCTCCCAGACATCTGTGTACTTCTGTGCCAGCAGTCTCGTGGGACAGGGAATCTACGAGCAGTACTTCGGGCCG	CASSLVGQGIYEQYF	2	1.7225787003143707E-5	45	TCRBV06-05*01	TCRBV06	TCRBV06-05	01				TCRBD01-01*01	TCRBD01	TCRBD01-01	01				TCRBJ02-07*01	TCRBJ02	TCRBJ02-07	01				5	5	0	3	3	3	36	48	53	62	65	2	In	VDJ
CTTCACATCAATTCCCTGGAGCTTGGTGACTCTGCTGTGTATTTCTGTGCCAGCAGCCAATTTGGCTACGAGCAGTACTTCGGGCCG	CASSQFGYEQYF	2	1.7225787003143707E-5	36	TCRBV03	TCRBV03				TCRBV03-01,TCRBV03-02						TCRBD01,TCRBD02	TCRBD01-01,TCRBD02-01		TCRBJ02-07*01	TCRBJ02	TCRBJ02-07	01				2	3	0	10	0	3	45	60	63	-1	65	2	In	VDJ
CCTGCAGAACTGGAGGATTCTGGAGTTTATTTCTGTGCCAGCAGCCATGGTTCTCCCGGGACAGGCTACGAGCAGTACTTCGGGCCG	CASSHGSPGTGYEQYF	2	1.7225787003143707E-5	48	TCRBV14-01*01	TCRBV14	TCRBV14-01	01				TCRBD01-01*01	TCRBD01	TCRBD01-01	01				TCRBJ02-07*01	TCRBJ02	TCRBJ02-07	01				3	10	0	4	0	3	33	47	57	-1	65	2	In	VDJ
CCAGTGCCCATCCTGAAGACAGCAGCTTCTACATCTGCAGTGCTAAGTGGTTGGGGCAGGGTGCGCTACGAGCAGTACTTCGGGCCG		1	8.612893501571853E-6	46	TCRBV20	TCRBV20				TCRBV20-01,TCRBV20-or09_02		TCRBD01-01*01	TCRBD01	TCRBD01-01	01				TCRBJ02-07*01	TCRBJ02	TCRBJ02-07	01				4	11	4	3	4	3	35	45	56	61	65	1	Out	VDJ
AACGCCTTGTTGCTGGGGGACTCGGCCCTCTATCTCTGTGCCAGCAGCTCCAGCGGGACCCTTTCCTACGAGCAGTACTTCGGGCCG	CASSSSGTLSYEQYF	2	1.7225787003143707E-5	45	TCRBV05-06*01	TCRBV05	TCRBV05-06	01				TCRBD02-01*02	TCRBD02	TCRBD02-01	02				TCRBJ02-07*01	TCRBJ02	TCRBJ02-07	01				3	2	6	3	5	1	36	49	51	58	63	2	In	VDJ
ACCTTGGAGCTGGGGGACTCGGCCCTTTATCTTTGCGCCAGCAGCGCCGGGACAGCTACCCGTTCCTACGAGCAGTACTTCGGGCCG	CASSAGTATRSYEQYF	5	4.306446750785927E-5	48	TCRBV05-01*01	TCRBV05	TCRBV05-01	01				TCRBD01-01*01	TCRBD01	TCRBD01-01	01				TCRBJ02-07*01	TCRBJ02	TCRBJ02-07	01				4	3	0	5	8	1	33	45	48	55	63	5	In	VDJ
ATGAATGTGAGCACCTTGGAGCTGGGGGACTCGGCCCTTTATCTTTGCGCCAGTTCGACGGGGTCCTACGAGCAGTACTTCGGGCCG	CASSTGSYEQYF	2	1.7225787003143707E-5	36	TCRBV05-01*01	TCRBV05	TCRBV05-01	01				TCRBD02-01*01	TCRBD02	TCRBD02-01	01				TCRBJ02-07*01	TCRBJ02	TCRBJ02-07	01				8	5	8	3	0	1	45	53	58	-1	63	2	In	VDJ
GCTCACCAGGCCTGGGGGACGCAGCCATGTACCTGTGTGCCACCAGCAGAGATACGCAGTTTCTCCTACGAGCAGTACTTCGGGCCG		4	3.445157400628741E-5	46	TCRBV15-01*01	TCRBV15	TCRBV15-01	01				TCRBD01-01*01	TCRBD01	TCRBD01-01	01				TCRBJ02-07*01	TCRBJ02	TCRBJ02-07	01				0	4	4	5	3	0	35	52	56	59	62	4	Out	VDJ
CGCACACAGCAGGAGGACTCGGCCGTGTATCTCTGTGCCAGCAGCACCAACCGACAGGGGGTCTCCTACGAGCAGTACTTCGGGCCG	CASSTNRQGVSYEQYF	2	1.7225787003143707E-5	48	TCRBV07-02*01	TCRBV07	TCRBV07-02	01				TCRBD01-01*01	TCRBD01	TCRBD01-01	01				TCRBJ02-07*01	TCRBJ02	TCRBJ02-07	01				5	7	2	1	1	0	33	45	52	61	62	2	In	VDJ
CCTGAAGACAGCAGCATATATCTCTGCAGCGTTGAAGGTTGGACAGGCCGAGCGGGCCTGCTCTCCTACGAGCAGTACTTCGGGCCG	CSVEGWTGRAGLLSYEQYF	1	8.612893501571853E-6	57	TCRBV29-01*01	TCRBV29	TCRBV29-01	01				TCRBD01-01*01	TCRBD01	TCRBD01-01	01				TCRBJ02-07*01	TCRBJ02	TCRBJ02-07	01				1	3	1	4	15	0	24	37	40	47	62	1	In	VDJ
ATCCAGTCCACGGAGTCAGGGGACACAGCACTGTATTTCTGTGCCAGACCCCGGGACCACATCTCCTACGAGCAGTACTTCGGGCCG	CARPRDHISYEQYF	10	8.612893501571854E-5	42	TCRBV21-01*01	TCRBV21	TCRBV21-01	01								TCRBD01,TCRBD02	TCRBD01-01,TCRBD02-01		TCRBJ02-07*01	TCRBJ02	TCRBJ02-07	01				9	5	0	7	5	0	39	47	52	57	62	10	In	VDJ
TCTCTGGAGCTGGGGGACTCAGCTTTGTATTTCTGTGCCAGCAGCATGGGGAGGGGGACAGGCTCCTACGAGCAGTACTTCGGGCCG	CASSMGRGTGSYEQYF	4	3.445157400628741E-5	48	TCRBV09-01	TCRBV09	TCRBV09-01				01,02	TCRBD01-01*01	TCRBD01	TCRBD01-01	01				TCRBJ02-07*01	TCRBJ02	TCRBJ02-07	01				4	9	0	4	0	0	33	45	54	-1	62	4	In	VDJ
ATCCAGCCCTCAGAACCCAGGGACTCAGCTGTGTACTTCTGTGCCAGCAGCGCTCAGGGGAGCTCCTACGAGCAGTACTTCGGGCCG	CASSAQGSSYEQYF	2	1.7225787003143707E-5	42	TCRBV12	TCRBV12				TCRBV12-03,TCRBV12-04		TCRBD01-01*01	TCRBD01	TCRBD01-01	01				TCRBJ02-07*01	TCRBJ02	TCRBJ02-07	01				6	4	4	2	2	0	39	50	54	60	62	2	In	VDJ
GCCCTGCAGCCAGAAGACTCAGCCCTGTATCTCTGCGCCAGCAGCCAAGTCCTAGCGGTCAGCTCCTACGAGCAGTACTTCGGGCCG	CASSQVLAVSSYEQYF	3	2.5838680504715558E-5	48	TCRBV04-01*01	TCRBV04	TCRBV04-01	01				TCRBD02-01	TCRBD02	TCRBD02-01				01,02	TCRBJ02-07*01	TCRBJ02	TCRBJ02-07	01				1	2	4	5	4	0	33	49	51	58	62	3	In	VDJ
GTGACCAGTGCCCATCCTGAAGACAGCAGCTTCTACATCTGCAGTGCCCTGGGCCGGGACAGCTCCTACGAGCAGTACTTCGGGCCG	CSALGRDSSYEQYF	1	8.612893501571853E-6	42	TCRBV20	TCRBV20				TCRBV20-01,TCRBV20-or09_02		TCRBD01-01*01	TCRBD01	TCRBD01-01	01				TCRBJ02-07*01	TCRBJ02	TCRBJ02-07	01				6	8	0	5	0	0	39	47	55	-1	62	1	In	VDJ
TGGAGCTGGGGGACTCAGCTTTGTATTTCTGTGCCAGCAGCGCCAGGGACCTAGCGGGACTCCTCCTACGAGCAGTACTTCGGGCCG		4	3.445157400628741E-5	52	TCRBV09-01	TCRBV09	TCRBV09-01				01,02	TCRBD02-01*02	TCRBD02	TCRBD02-01	02				TCRBJ02-07*01	TCRBJ02	TCRBJ02-07	01				3	8	4	3	3	0	29	42	50	59	62	4	Out	VDJ
CAGCCCTCAGAACCCAGGGACTCAGCTGTGTACTTCTGTGCCAGCAGTTTGGCGGGGATCCCCTCCTACGAGCAGTACTTCGGGCCG	CASSLAGIPSYEQYF	1	8.612893501571853E-6	45	TCRBV12	TCRBV12				TCRBV12-03,TCRBV12-04		TCRBD02-01*01	TCRBD02	TCRBD02-01	01				TCRBJ02-07*01	TCRBJ02	TCRBJ02-07	01				3	1	7	3	5	0	36	50	51	57	62	1	In	VDJ
ACCAGTGCCCATCCTGAAGACAGCAGCTTCTACATCTGCAGTGCTAGATCTACTCGTCCCCCCTCCTACGAGCAGTACTTCGGGCCG	CSARSTRPPSYEQYF	1	8.612893501571853E-6	45	TCRBV20	TCRBV20				TCRBV20-01,TCRBV20-or09_02		TCRBD02-01	TCRBD02	TCRBD02-01				01,02	TCRBJ02-07*01	TCRBJ02	TCRBJ02-07	01				2	3	3	10	8	0	36	48	51	54	62	1	In	VDJ
AACATGAGCCCTGAAGACAGCAGCATATATCTCTGCAGCGTGGGTCCCGGGGGAGGGGGAGGATCCTACGAGCAGTACTTCGGGCCG	CSVGPGGGGGSYEQYF	1	8.612893501571853E-6	48	TCRBV29-01*01	TCRBV29	TCRBV29-01	01				TCRBD02-01*02	TCRBD02	TCRBD02-01	02				TCRBJ02-07*01	TCRBJ02	TCRBJ02-07	01				6	9	9	0	6	1	33	41	50	57	63	1	In	VDJ
ATCCAGCCCTCAGAACCCAGGGACTCAGCTGTGTACTTCTGTGCCAGCAGTTTGGGACAGGGGGCCTACGAGCAGTACTTCGGGCCG	CASSLGQGAYEQYF	1	8.612893501571853E-6	42	TCRBV12	TCRBV12				TCRBV12-03,TCRBV12-04		TCRBD01-01*01	TCRBD01	TCRBD01-01	01				TCRBJ02-07*01	TCRBJ02	TCRBJ02-07	01				3	0	0	1	0	2	39	-1	53	-1	64	1	In	VDJ
AGTGCCCATCCTGAAGACAGCAGCTTCTACATCTGCAGTGCCCAAACACGGGCGTAGCGGGCGGCCTACGAGCAGTACTTCGGGCCG	CSAQTRA*RAAYEQYF	1	8.612893501571853E-6	48	TCRBV20	TCRBV20				TCRBV20-01,TCRBV20-or09_02		TCRBD02-01	TCRBD02	TCRBD02-01				01,02	TCRBJ02-07*01	TCRBJ02	TCRBJ02-07	01				6	13	5	4	3	2	33	41	54	61	64	1	Stop	VDJ
ATCCTGAGTTCTAAGAAGCTCCTTCTCAGTGACTCTGGCTTCTATCTCTGTGCCTGGAGTCCGGCCTACGAGCAGTACTTCGGGCCG	CAWSPAYEQYF	2	1.7225787003143707E-5	33	TCRBV30-01*01	TCRBV30	TCRBV30-01	01				TCRBD02-01	TCRBD02	TCRBD02-01				01,02	TCRBJ02-07*01	TCRBJ02	TCRBJ02-07	01				2	1	8	5	0	2	48	60	61	-1	64	2	In	VDJ
TCTAAGAAGCTCCTTCTCAGTGACTCTGGCTTCTATCTCTGTGCCTGGAGCTTTCAGGGCGGAGCCTACGAGCAGTACTTCGGGCCG	CAWSFQGGAYEQYF	1	8.612893501571853E-6	42	TCRBV30-01*01	TCRBV30	TCRBV30-01	01				TCRBD01-01*01	TCRBD01	TCRBD01-01	01				TCRBJ02-07*01	TCRBJ02	TCRBJ02-07	01				3	4	4	3	5	2	39	50	54	59	64	1	In	VDJ
TCCCTGGAGCTTGGTGACTCTGCTGTGTATTTCTGTGCCAGCAGCCCCCCGGTCGGCGGGAGAGCCTACGAGCAGTACTTCGGGCCG	CASSPPVGGRAYEQYF	4	3.445157400628741E-5	48	TCRBV03	TCRBV03				TCRBV03-01,TCRBV03-02		TCRBD02-01*02	TCRBD02	TCRBD02-01	02				TCRBJ02-07*01	TCRBJ02	TCRBJ02-07	01				4	9	7	2	2	2	33	46	55	62	64	4	In	VDJ
CTACACGCCCTGCAGCCAGAAGACTCAGCCCTGTATCTCTGCGCCAGCAGCCGATTTGACAGAGCCTACGAGCAGTACTTCGGGCCG	CASSRFDRAYEQYF	2	1.7225787003143707E-5	42	TCRBV04-01*01	TCRBV04	TCRBV04-01	01				TCRBD01-01*01	TCRBD01	TCRBD01-01	01				TCRBJ02-07*01	TCRBJ02	TCRBJ02-07	01				4	5	2	5	2	2	39	52	57	62	64	2	In	VDJ
ATCCAGCCCTCAGAACCCAGGGACTCAGCTGTGTACTTCTGTGCCAGCAGGGATACAGGTCGGCCCTACGAGCAGTACTTCGGGCCG	CASRDTGRPYEQYF	1	8.612893501571853E-6	42	TCRBV12	TCRBV12				TCRBV12-03,TCRBV12-04		TCRBD01-01*01	TCRBD01	TCRBD01-01	01				TCRBJ02-07*01	TCRBJ02	TCRBJ02-07	01				6	4	3	4	5	2	39	50	54	59	64	1	In	VDJ
GCCCTGCAGCCAGAAGACTCAGCCCTGTATCTCTGCGCCAGCAGCCAAGGCTCTGAGCTTTTCCCCTACGAGCAGTACTTCGGGCCG	CASSQGSELFPYEQYF	2	1.7225787003143707E-5	48	TCRBV04-01*01	TCRBV04	TCRBV04-01	01				TCRBD02-01	TCRBD02	TCRBD02-01				01,02	TCRBJ02-07*01	TCRBJ02	TCRBJ02-07	01				1	6	6	7	6	2	33	49	55	58	64	2	In	VDJ
TCTAAGAAGCTCCTTCTCAGTGACTCTGGCTTCTATCTCTGTGCCTGGAGTACCTCGGGACTCCCCTACGAGCAGTACTTCGGGCCG	CAWSTSGLPYEQYF	1	8.612893501571853E-6	42	TCRBV30-01*01	TCRBV30	TCRBV30-01	01				TCRBD02-01	TCRBD02	TCRBD02-01				01,02	TCRBJ02-07*01	TCRBJ02	TCRBJ02-07	01				2	5	0	10	2	2	39	51	56	62	64	1	In	VDJ
CTGAGCTCTCTGGAGCTGGGGGACTCAGCTTTGTATTTCTGTGCCAGCAGCGTCGACTTGGGCCCCTACGAGCAGTACTTCGGGCCG	CASSVDLGPYEQYF	2	1.7225787003143707E-5	42	TCRBV09-01	TCRBV09	TCRBV09-01				01,02					TCRBD01,TCRBD02	TCRBD01-01,TCRBD02-01		TCRBJ02-07*01	TCRBJ02	TCRBJ02-07	01				2	6	8	0	1	2	39	53	59	63	64	2	In	VDJ
AACGCCTTGTTGCTGGGGGACTCGGCCCTCTATCTCTGTGCCAGCAGCTTGACACAGGGGCGTACCTACGAGCAGTACTTCGGGCCG	CASSLTQGRTYEQYF	3	2.5838680504715558E-5	45	TCRBV05-06*01	TCRBV05	TCRBV05-06	01				TCRBD01-01*01	TCRBD01	TCRBD01-01	01				TCRBJ02-07*01	TCRBJ02	TCRBJ02-07	01				1	2	3	2	4	2	36	51	53	60	64	3	In	VDJ
CACATCAATTCCCTGGAGCTTGGTGACTCTGCTGTGTATTTCTGTGCCAGCAGCCCTTACAATACCTACGAGCAGTACTTCGGGCCG	CASSPYNTYEQYF	6	5.1677361009431116E-5	39	TCRBV03	TCRBV03				TCRBV03-01,TCRBV03-02		TCRBD01-01*01	TCRBD01	TCRBD01-01	01				TCRBJ02-07*01	TCRBJ02	TCRBJ02-07	01				4	3	3	6	3	2	42	55	58	61	64	6	In	VDJ
AGTTCTAAGAAGCTCCTTCTCAGTGACTCTGGCTTCTATCTCTGTGCCTGGAGGCGTGAAGGGACCTACGAGCAGTACTTCGGGCCG	CAWRREGTYEQYF	1	8.612893501571853E-6	39	TCRBV30-01*01	TCRBV30	TCRBV30-01	01								TCRBD01,TCRBD02	TCRBD01-01,TCRBD02-01		TCRBJ02-07*01	TCRBJ02	TCRBJ02-07	01				3	7	0	8	0	2	42	53	60	-1	64	1	In	VDJ
ACTGTGAGCAACATGAGCCCTGAAGACAGCAGCATATATCTCTGCAGCGTTGAGGCCACAGGCACCTACGAGCAGTACTTCGGGCCG	CSVEATGTYEQYF	1	8.612893501571853E-6	39	TCRBV29-01*01	TCRBV29	TCRBV29-01	01				TCRBD01-01*01	TCRBD01	TCRBD01-01	01				TCRBJ02-07*01	TCRBJ02	TCRBJ02-07	01				3	4	3	4	2	2	42	53	57	62	64	1	In	VDJ
AAGATCCAGCCCTCAGAACCCAGGGACTCAGCTGTGTACTTCTGTGCCAGCCGCGGCGGAACAACCTACGAGCAGTACTTCGGGCCG	CASRGGTTYEQYF	1	8.612893501571853E-6	39	TCRBV12	TCRBV12				TCRBV12-03,TCRBV12-04		TCRBD02-01	TCRBD02	TCRBD02-01				01,02	TCRBJ02-07*01	TCRBJ02	TCRBJ02-07	01				8	1	7	5	8	2	42	51	52	56	64	1	In	VDJ
TCCTGGAGTCGCCCAGCCCCAACCAGACCTCTCTGTACTTCTGTGCCAGCAGTTTACTGGACGGACTACGAGCAGTACTTCGGGCCG		3	2.5838680504715558E-5	40	TCRBV27-01*01	TCRBV27	TCRBV27-01	01								TCRBD01,TCRBD02	TCRBD01-01,TCRBD02-01		TCRBJ02-07*01	TCRBJ02	TCRBJ02-07	01				2	2	1	7	3	3	41	56	58	62	65	3	Out	VDJ
ATCCGCTCACCAGGCCTGGGGGACGCAGCCATGTACCTGTGTGCCACCAGCAGAGACTAGCGGCACTACGAGCAGTACTTCGGGCCG	CATSRD*RHYEQYF	3	2.5838680504715558E-5	42	TCRBV15-01*01	TCRBV15	TCRBV15-01	01				TCRBD02-01	TCRBD02	TCRBD02-01				01,02	TCRBJ02-07*01	TCRBJ02	TCRBJ02-07	01				0	0	4	5	2	3	39	-1	56	63	65	3	Stop	VDJ
AAGGTGCAGCCTGCAGAACTGGAGGATTCTGGAGTTTATTTCTGTGCCAGCAGCCAAGTAGCAGGATACGAGCAGTACTTCGGGCCG	CASSQVAGYEQYF	2	1.7225787003143707E-5	39	TCRBV14-01*01	TCRBV14	TCRBV14-01	01								TCRBD01,TCRBD02	TCRBD01-01,TCRBD02-01		TCRBJ02-07*01	TCRBJ02	TCRBJ02-07	01				1	3	4	4	1	4	42	58	61	65	66	2	In	VDJ
CTACACGCCCTGCAGCCAGAAGACTCAGCCCTGTATCTCTGCGCCAGCAGCCAATCTACCGGGCGATACGAGCAGTACTTCGGGCCG	CASSQSTGRYEQYF	2	1.7225787003143707E-5	42	TCRBV04-01*01	TCRBV04	TCRBV04-01	01								TCRBD01,TCRBD02	TCRBD01-01,TCRBD02-01		TCRBJ02-07*01	TCRBJ02	TCRBJ02-07	01				2	6	8	0	2	4	39	54	60	64	66	2	In	VDJ
TGTGACATCGGCCCAAAAGAACCCGACAGCTTTCTATCTTTCGACCCGGTCCCCCCAGGTAATTCATACGAGCAGTACTTCGGGCCG		8	6.890314801257483E-5	41	TCRBV19-01	TCRBV19	TCRBV19-01				01,02	TCRBD01-01*01	TCRBD01	TCRBD01-01	01				TCRBJ02-07*01	TCRBJ02	TCRBJ02-07	01				18	16	4	4	7	4	40	39	55	59	66	8	Out	VDJ
ACAGTGACCAGTGCCCATCCTGAAGACAGCAGCTTCTACATCTGCAGTGCTAGGGGCAGGAGTGAATACGAGCAGTACTTCGGGCCG	CSARGRSEYEQYF	1	8.612893501571853E-6	39	TCRBV20	TCRBV20				TCRBV20-01,TCRBV20-or09_02						TCRBD01,TCRBD02	TCRBD01-01,TCRBD02-01		TCRBJ02-07*01	TCRBJ02	TCRBJ02-07	01				3	3	4	4	6	4	42	53	56	60	66	1	In	VDJ
CAGCCAGAAGACTCAGCCCTGTATCTCTGCGCCAGCAGCCAAGATTTGACTAGCGGGAGGCCCTGGGACGAGCAGTACTTCGGGCCG	CASSQDLTSGRPWDEQYF	3	2.5838680504715558E-5	54	TCRBV04-01*01	TCRBV04	TCRBV04-01	01				TCRBD02-01*02	TCRBD02	TCRBD02-01	02				TCRBJ02-07*01	TCRBJ02	TCRBJ02-07	01				0	3	2	1	7	5	27	44	47	60	67	3	In	VDJ
AATGTGAACGCCTTGGAGCTGGACGACTCGGCCCTGTATCTCTGTGCCAGCAGCCAGACAGGGCGGGACGAGCAGTACTTCGGGCCG	CASSQTGRDEQYF	2	1.7225787003143707E-5	39	TCRBV05-04*01	TCRBV05	TCRBV05-04	01				TCRBD01-01*01	TCRBD01	TCRBD01-01	01				TCRBJ02-07*01	TCRBJ02	TCRBJ02-07	01				4	2	2	3	4	5	42	54	56	63	67	2	In	VDJ
GAGTTCTAAGAAGCTCCTTCTCAGTGACTCTGGCTTCTATCTCTGTGCCTGGGAGGGCAGGGAAAGGACGAGCAGTACTTCGGGCCG		1	8.612893501571853E-6	38	TCRBV30-01*01	TCRBV30	TCRBV30-01	01								TCRBD01,TCRBD02	TCRBD01-01,TCRBD02-01		TCRBJ02-07*01	TCRBJ02	TCRBJ02-07	01				5	5	4	3	5	5	43	52	57	62	67	1	Out	VDJ
CTGACAGTGACCAGTGCCCATCCTGAAGACAGCAGCTTCTACATCTGCAGTGCGGATGACAGGGGCCACGAGCAGTACTTCGGGCCG	CSADDRGHEQYF	1	8.612893501571853E-6	36	TCRBV20	TCRBV20				TCRBV20-01,TCRBV20-or09_02		TCRBD01-01*01	TCRBD01	TCRBD01-01	01				TCRBJ02-07*01	TCRBJ02	TCRBJ02-07	01				6	4	2	2	2	5	45	53	57	65	67	1	In	VDJ
CATCCCCAACCAGACAGCTCTTTACTTCTGTGCCACCAGTGAGGAATCCAGGAGTTGTACATATAACACGAGCAGTACTTCGGGCCG		5	4.306446750785927E-5	53	TCRBV24	TCRBV24				TCRBV24-01,TCRBV24-or09_02						TCRBD01,TCRBD02	TCRBD01-01,TCRBD02-01		TCRBJ02-07*01	TCRBJ02	TCRBJ02-07	01				4	6	4	4	15	5	28	42	48	52	67	5	Out	VDJ
AAGAAGCTCCTTCTCAGTGACTCTGGCTTCTATCTCTGTGCCTGGAGTGTACGAGGGAACCTAAGGAACGAGCAGTACTTCGGGCCG	CAWSVRGNLRNEQYF	1	8.612893501571853E-6	45	TCRBV30-01*01	TCRBV30	TCRBV30-01	01				TCRBD02-01*02	TCRBD02	TCRBD02-01	02				TCRBJ02-07*01	TCRBJ02	TCRBJ02-07	01				0	2	11	0	10	5	36	50	52	57	67	1	In	VDJ
AATTCCCTGGAGCTTGGTGACTCTGCTGTGTATTTCTGTGCCAGCAGCCGCACCGGGACTAGCCCCAGAGAGCAGTACTTCGGGCCG	CASSRTGTSPREQYF	7	6.029025451100297E-5	45	TCRBV03	TCRBV03				TCRBV03-01,TCRBV03-02		TCRBD02-01	TCRBD02	TCRBD02-01				01,02	TCRBJ02-07*01	TCRBJ02	TCRBJ02-07	01				4	5	0	7	6	7	36	49	54	63	69	7	In	VDJ
CTCACTGTGACATCGGCCCAAAAGAACCCGACAGCTTTCTATCTCTGTGCCAGTAGTACCGGGACAGGACCGGGCTACTTCGGGCCG	CASSTGTGPGYF	3	2.5838680504715558E-5	36	TCRBV19-01	TCRBV19	TCRBV19-01				01,02	TCRBD01-01*01	TCRBD01	TCRBD01-01	01				TCRBJ02-07*01	TCRBJ02	TCRBJ02-07	01				4	2	0	4	7	13	45	58	60	68	75	3	In	VDJ
TCTAAGAAGCTCCTTCTCAGTGACTCTGGCTTCTATCTCTGTGCCTGGAGCCCCGGGACACTTGGAAACACCATATATTTTGGAGAG	CAWSPGTLGNTIYF	3	2.5838680504715558E-5	42	TCRBV30-01*01	TCRBV30	TCRBV30-01	01				TCRBD01-01*01	TCRBD01	TCRBD01-01	01				TCRBJ01-03*01	TCRBJ01	TCRBJ01-03	01				3	4	0	6	2	3	39	50	54	60	62	3	In	VDJ
CAGCCCTCAGAACCCAGGGACTCAGCTGTGTACTTCTGTGCCAGCAGCCCGGACAGTGTCTCTGGAAACACCATATATTTTGGAGAG	CASSPDSVSGNTIYF	5	4.306446750785927E-5	45	TCRBV12	TCRBV12				TCRBV12-03,TCRBV12-04		TCRBD01-01*01	TCRBD01	TCRBD01-01	01				TCRBJ01-03*01	TCRBJ01	TCRBJ01-03	01				6	3	1	5	3	0	36	47	50	56	59	5	In	VDJ
AATGTGAGCACCTTGGAGCTGGGGGACTCGGCCCTTTATCTTTGCGCCAGCGGGGAGGGCTCTGGAAACACCATATATTTTGGAGAG	CASGEGSGNTIYF	3	2.5838680504715558E-5	39	TCRBV05-01*01	TCRBV05	TCRBV05-01	01				TCRBD02-01*02	TCRBD02	TCRBD02-01	02				TCRBJ01-03*01	TCRBJ01	TCRBJ01-03	01				7	1	9	0	0	0	42	51	52	-1	59	3	In	VDJ
CTGGAGCTTGGTGACTCTGCTGTGTATTTCTGTGCCAGCAGCCCTGGACAGGGGGAGTCTGGGGCCAACGTCCTGACTTTCGGGGCC	CASSPGQGESGANVLTF	7	6.029025451100297E-5	51	TCRBV03	TCRBV03				TCRBV03-01,TCRBV03-02		TCRBD01-01*01	TCRBD01	TCRBD01-01	01				TCRBJ02-06*01	TCRBJ02	TCRBJ02-06	01				4	2	1	1	2	1	30	43	45	55	57	7	In	VDJ
ACCAGTGCCCATCCTGAAGACAGCAGCTTCTACATCTGCAGTGCCACCTACAGCCCCTCTGGGGCCAACGTCCTGACTTTCGGGGCC	CSATYSPSGANVLTF	2	1.7225787003143707E-5	45	TCRBV20	TCRBV20				TCRBV20-01,TCRBV20-or09_02		TCRBD01-01*01	TCRBD01	TCRBD01-01	01				TCRBJ02-06*01	TCRBJ02	TCRBJ02-06	01				6	5	3	5	3	0	36	44	49	53	56	2	In	VDJ
CTCCTTCTCAGTGACTCTGGCTTCTATCTCTGTGCCTGGAGTGTACTGAGCGGGAACTCTGGGGCCAAAGTCCTGACTTTCGGGGCC	CAWSVLSGNSGAKVLTF	3	2.5838680504715558E-5	51	TCRBV30-01*01	TCRBV30	TCRBV30-01	01				TCRBD02-01*02	TCRBD02	TCRBD02-01	02				TCRBJ02-06*01	TCRBJ02	TCRBJ02-06	01				0	4	6	3	14	13	30	44	48	55	69	3	In	VDJ
TGATTTCCCCCTCACGTTGGCGTCTGCTGTACCCTCTCAGACATCTGTGTACTTCTGTGCCAGCATATCTCCGAGTAGTTTGGGAAC		4	3.445157400628741E-5	26	TCRBV06-04	TCRBV06	TCRBV06-04				01,02	TCRBD02-01	TCRBD02	TCRBD02-01				01,02	TCRBJ01-06*01	TCRBJ01	TCRBJ01-06	01				7	10	5	8	0	22	55	65	75	-1	78	4	Out	VDJ
TCCACAAAGCTGGAGGACTCAGCCATGTACTTCTGTGCCAGCAGTGAAGGGGCGGGCCGGCGGAGTTCACCCCTCCACTTTGGGAAC	CASSEGAGRRSSPLHF	9	7.751604151414667E-5	48	TCRBV02-01*01	TCRBV02	TCRBV02-01	01				TCRBD02-01	TCRBD02	TCRBD02-01				01,02	TCRBJ01-06*01	TCRBJ01	TCRBJ01-06	01				1	2	7	4	9	9	33	49	51	56	65	9	In	VDJ
GTGACCAGTGCCCATCCTGAAGACAGCAGCTTCTACATCTGCAGTGCGCGCCCGCAGGGTGTTAATTCACCCCTCCACTTTGGGAAC	CSARPQGVNSPLHF	4	3.445157400628741E-5	42	TCRBV20	TCRBV20				TCRBV20-01,TCRBV20-or09_02		TCRBD01-01*01	TCRBD01	TCRBD01-01	01				TCRBJ01-06*01	TCRBJ01	TCRBJ01-06	01				6	7	4	3	3	6	39	47	54	59	62	4	In	VDJ
CTCTCTGGAGCTGGGGGACTCAGCTTTGTATTTCTGTGCCAGCAGCGCCATTTGACAGGCCGTAATTCACCCCTCCACTTTGGGAAC		3	2.5838680504715558E-5	47	TCRBV09-01	TCRBV09	TCRBV09-01				01,02	TCRBD01-01*01	TCRBD01	TCRBD01-01	01				TCRBJ01-06*01	TCRBJ01	TCRBJ01-06	01				3	6	2	4	3	6	34	47	53	59	62	3	Out	VDJ
CACATCAATTCCCTGGAGCTTGGTGACTCTGCTGTGTATTTCTGTGCCAGCAGCCCTGGGCCTAATTCACCCCTCCACTTTGGGAAC	CASSPGPNSPLHF	3	2.5838680504715558E-5	39	TCRBV03	TCRBV03				TCRBV03-01,TCRBV03-02		TCRBD01-01*01	TCRBD01	TCRBD01-01	01				TCRBJ01-06*01	TCRBJ01	TCRBJ01-06	01				4	2	8	0	1	6	42	55	57	61	62	3	In	VDJ
TGCTGGGGGACTCGGCCCTCTATCTCTGTGCCAGCAGCTTGGGCAGGGAGAGGCCTCTCCTATAATTCACCCCTCCACTTTGGGAAC		2	1.7225787003143707E-5	55	TCRBV05-06*01	TCRBV05	TCRBV05-06	01								TCRBD01,TCRBD02	TCRBD01-01,TCRBD02-01		TCRBJ01-06*01	TCRBJ01	TCRBJ01-06	01				0	1	4	3	8	0	26	42	43	48	56	2	Out	VDJ
CTCCTTCTCAGTGACTCTGGCTTCTATCTCTGTGCCTGGAGTGTACATGTAGGGGGCTCCTATAATTCACCCCTCCACTTTGGGAAC	CAWSVHVGGSYNSPLHF	1	8.612893501571853E-6	51	TCRBV30-01*01	TCRBV30	TCRBV30-01	01				TCRBD01-01*01	TCRBD01	TCRBD01-01	01				TCRBJ01-06*01	TCRBJ01	TCRBJ01-06	01				0	6	5	1	0	0	30	44	50	-1	56	1	In	VDJ
AAGCTCCTTCTCAGTGACTCTGGCTTCTATCTCTGTGCCTGGAGTCGACCTTGGGACAGTAATAATTCACCCCTCCACTTTGGGAAC	CAWSRPWDSNNSPLHF	3	2.5838680504715558E-5	48	TCRBV30-01*01	TCRBV30	TCRBV30-01	01				TCRBD01-01*01	TCRBD01	TCRBD01-01	01				TCRBJ01-06*01	TCRBJ01	TCRBJ01-06	01				2	7	0	5	2	5	33	45	52	59	61	3	In	VDJ
CAGCCCTCAGAACCCAGGGACTCAGCTGTGTACTTCTGTGCCAGCGGTAACAGGGGCAGGTTGAATTCACCCCTCCACTTTGGGAAC	CASGNRGRLNSPLHF	2	1.7225787003143707E-5	45	TCRBV12	TCRBV12				TCRBV12-03,TCRBV12-04		TCRBD01-01*01	TCRBD01	TCRBD01-01	01				TCRBJ01-06*01	TCRBJ01	TCRBJ01-06	01				8	4	3	2	7	7	36	45	49	56	63	2	In	VDJ
ACACACCCTGCAGCCAGAAGACTCGGCCCTGTATCTCTGTGCCAGCAGCCAAGGGGAACCTTGAATTCACCCCTCCACTTTGGGAAC		2	1.7225787003143707E-5	44	TCRBV04-02*01	TCRBV04	TCRBV04-02	01								TCRBD01,TCRBD02	TCRBD01-01,TCRBD02-01		TCRBJ01-06*01	TCRBJ01	TCRBJ01-06	01				1	0	0	8	6	7	37	-1	53	57	63	2	Out	VDJ
ACCAGTGCCCATCCTGAAGACAGCAGCTTCTACATCTGCAGTGCTAGAGGATCGGAGGATCTAAATTCACCCCTCCACTTTGGGAAC	CSARGSEDLNSPLHF	2	1.7225787003143707E-5	45	TCRBV20	TCRBV20				TCRBV20-01,TCRBV20-or09_02		TCRBD02-01*02	TCRBD02	TCRBD02-01	02				TCRBJ01-06*01	TCRBJ01	TCRBJ01-06	01				1	4	10	1	5	7	36	49	53	58	63	2	In	VDJ
AACGCCTTGGAGCTGGACGACTCGGCCCTGTATCTCTGTGCCAGCAGCCCGACCCAGGGGACCCGCTCACCCCTCCACTTTGGGAAC	CASSPTQGTRSPLHF	3	2.5838680504715558E-5	45	TCRBV05-04*01	TCRBV05	TCRBV05-04	01				TCRBD01-01*01	TCRBD01	TCRBD01-01	01				TCRBJ01-06*01	TCRBJ01	TCRBJ01-06	01				4	6	4	2	6	10	36	48	54	60	66	3	In	VDJ
GACCAGTGCCCATCCTGAAGACAGCAGCTTCTACATCTGCAGTGCCACGGGACAGGGGGCGCTCAGCTCACCCTCCACTTTGGGAAC		3	2.5838680504715558E-5	44	TCRBV20	TCRBV20				TCRBV20-01,TCRBV20-or09_02		TCRBD01-01*01	TCRBD01	TCRBD01-01	01				TCRBJ01-06*01	TCRBJ01	TCRBJ01-06	01				6	3	0	0	10	14	37	45	48	60	70	3	Out	VDJ
GTGAGCACCTTGGAGCTGGGGGACTCGGCCCTTTATCTTTGCGCCAGCAGATCCGGGACAGGGGTAGATGAGCAGTTCTTCGGGCCA	CASRSGTGVDEQFF	4	3.445157400628741E-5	42	TCRBV05-01*01	TCRBV05	TCRBV05-01	01				TCRBD01-01*01	TCRBD01	TCRBD01-01	01				TCRBJ02-01*01	TCRBJ02	TCRBJ02-01	01				5	4	0	2	3	8	39	50	54	64	67	4	In	VDJ
ACTCTGACTGTGAGCAACATGAGCCCTGAAGACAGCAGCATATATCTCTGCAGCGTTGAAAGAGGTAATGAGCAGTTCTTCGGGCCA	CSVERGNEQFF	2	1.7225787003143707E-5	33	TCRBV29-01*01	TCRBV29	TCRBV29-01	01				TCRBD02-01*02	TCRBD02	TCRBD02-01	02				TCRBJ02-01*01	TCRBJ02	TCRBJ02-01	01				2	1	11	1	1	7	48	60	61	65	66	2	In	VDJ
TGAAGATCCAGCCCTCAGAACCCAGGGACTCAGCTGTGTACTTCTGTGCCAGCAGTTCTCAGTCTGAATGAGCAGTTCTTCGGGCCA		4	3.445157400628741E-5	37	TCRBV12	TCRBV12				TCRBV12-03,TCRBV12-04		TCRBD01-01*01	TCRBD01	TCRBD01-01	01				TCRBJ02-01*01	TCRBJ02	TCRBJ02-01	01				4	2	4	5	4	7	44	57	59	62	66	4	Out	VDJ
ACAGTGACCAGTGCCCATCCTGAAGACAGCAGCTTCTACATCTGCAGTGCTAGAGAGGCGGGGATGAATGAGCAGTTCTTCGGGCCA	CSAREAGMNEQFF	2	1.7225787003143707E-5	39	TCRBV20	TCRBV20				TCRBV20-01,TCRBV20-or09_02		TCRBD02-01*01	TCRBD02	TCRBD02-01	01				TCRBJ02-01*01	TCRBJ02	TCRBJ02-01	01				0	1	7	3	3	7	42	56	57	63	66	2	In	VDJ
ATCAATTCCCTGGAGCTTGGTGACTCTGCTGTGTATTTCTGTGCCAGCAGCCAAGGGGTTCGGGGGAATGAGCAGTTCTTCGGGCCA	CASSQGVRGNEQFF	8	6.890314801257483E-5	42	TCRBV03	TCRBV03				TCRBV03-01,TCRBV03-02		TCRBD02-01*01	TCRBD02	TCRBD02-01	01				TCRBJ02-01*01	TCRBJ02	TCRBJ02-01	01				1	5	8	2	0	7	39	55	60	-1	66	8	In	VDJ
AGGCTGCTGTCGGCTGCTCCCTCCCAGACATCTGTGTACTTCTGTGCCAGCAGATCACCTCGGGGGAATGAGCAGTTCTTCGGGCCA	CASRSPRGNEQFF	3	2.5838680504715558E-5	39	TCRBV06-05*01	TCRBV06	TCRBV06-05	01				TCRBD02-01*01	TCRBD02	TCRBD02-01	01				TCRBJ02-01*01	TCRBJ02	TCRBJ02-01	01				6	7	8	2	0	7	42	53	60	-1	66	3	In	VDJ
GTGAGCACCTTGGAGCTGGGGGACTCGGCCCTTTATCTTTGCGCCAGCAGCTATGGGACTAGCGAGAATGAGCAGTTCTTCGGGCCA	CASSYGTSENEQFF	7	6.029025451100297E-5	42	TCRBV05-01*01	TCRBV05	TCRBV05-01	01				TCRBD02-01	TCRBD02	TCRBD02-01				01,02	TCRBJ02-01*01	TCRBJ02	TCRBJ02-01	01				3	2	0	6	2	7	39	52	54	64	66	7	In	VDJ
CTGTCGGCTGCTCCCTCCCAGACATCTGTGTACTTCTGTGCCAGCATGGGGGGACCTTCCACGGGCAATGAGCAGTTCTTCGGGCCA	CASMGGPSTGNEQFF	4	3.445157400628741E-5	45	TCRBV06-05*01	TCRBV06	TCRBV06-05	01				TCRBD02-01*01	TCRBD02	TCRBD02-01	01				TCRBJ02-01*01	TCRBJ02	TCRBJ02-01	01				7	1	9	1	12	6	36	46	47	53	65	4	In	VDJ
AAGAAGCTCCTTCTCAGTGACTCTGGCTTCTATCTCTGTGCCTGGAGGGCAACTACCGCCTCTTACAATGAGCAGTTCTTCGGGCCA	CAWRATTASYNEQFF	1	8.612893501571853E-6	45	TCRBV30-01*01	TCRBV30	TCRBV30-01	01				TCRBD02-01	TCRBD02	TCRBD02-01				01,02	TCRBJ02-01*01	TCRBJ02	TCRBJ02-01	01				3	4	3	9	8	4	36	47	51	55	63	1	In	VDJ
TTCTCAGTGACTCTGGCTTCTATCTCTGTGCCTGGAGTGTGATCGGCTCTAGCGGGGGGCCCGTACAATGAGCAGTTCTTCGGGCCA		1	8.612893501571853E-6	55	TCRBV30-01*01	TCRBV30	TCRBV30-01	01				TCRBD02-01*01	TCRBD02	TCRBD02-01	01				TCRBJ02-01*01	TCRBJ02	TCRBJ02-01	01				0	8	4	1	4	4	26	40	48	59	63	1	Out	VDJ
AGTGACTCTGGCTTCTATCTCTGTGCCTGGAGTGGATACCCTCTAGCGGGATCTCTTAGCTCCTACAATGAGCAGTTCTTCGGGCCA	CAWSGYPLAGSLSSYNEQFF	2	1.7225787003143707E-5	60	TCRBV30-01	TCRBV30	TCRBV30-01				01,02	TCRBD02-01*02	TCRBD02	TCRBD02-01	02				TCRBJ02-01*01	TCRBJ02	TCRBJ02-01	01				1	8	4	3	8	0	21	34	42	51	59	2	In	VDJ
TCGGCTGCTCCCTCCCAGACATCTGTGTACTTCTGTGCCAGCAGTTACTTCAGGGGGAGCTCCTACAATGAGCAGTTCTTCGGGCCA	CASSYFRGSSYNEQFF	3	2.5838680504715558E-5	48	TCRBV06-05*01	TCRBV06	TCRBV06-05	01				TCRBD01-01*01	TCRBD01	TCRBD01-01	01				TCRBJ02-01*01	TCRBJ02	TCRBJ02-01	01				1	1	4	1	2	0	33	49	50	57	59	3	In	VDJ
AATTCCCTGGAGCTTGGTGACTCTGCTGTGTATTTCTGTGCCAGCAGCCAACTCCTCAGCTCCTACAATGAGCAGTTCTTCGGGCCA	CASSQLLSSYNEQFF	4	3.445157400628741E-5	45	TCRBV03	TCRBV03				TCRBV03-01,TCRBV03-02		TCRBD01-01*01	TCRBD01	TCRBD01-01	01				TCRBJ02-01*01	TCRBJ02	TCRBJ02-01	01				2	5	4	5	0	0	36	51	56	-1	59	4	In	VDJ
AAGCTCCTTCTCAGTGACTCTGGCTTCTATCTCTGTGCCTGGAGTGTGCGGACTAGCGGATACTACAATGAGCAGTTCTTCGGGCCA	CAWSVRTSGYYNEQFF	1	8.612893501571853E-6	48	TCRBV30-01*01	TCRBV30	TCRBV30-01	01				TCRBD02-01	TCRBD02	TCRBD02-01				01,02	TCRBJ02-01*01	TCRBJ02	TCRBJ02-01	01				0	2	1	5	3	3	33	47	49	59	62	1	In	VDJ
CTGAGTTCTAAGAAGCTCCTTCTCAGTGACTCTGGCTTCTATCTCTGTGCACTAGCGGGGGGATACAATGAGCAGTTCTTCGGGCCA	CALAGGYNEQFF	2	1.7225787003143707E-5	36	TCRBV30-01*01	TCRBV30	TCRBV30-01	01				TCRBD02-01*01	TCRBD02	TCRBD02-01	01				TCRBJ02-01*01	TCRBJ02	TCRBJ02-01	01				9	0	3	1	1	4	45	-1	50	62	63	2	In	VDJ
TCCCTAGAGTCTGCCATCCCCAACCAGACAGCTCTTTACTTCTGTGCCTCTCCGGGACAGGACGACAATGAGCAGTTCTTCGGGCCA	CASPGQDDNEQFF	7	6.029025451100297E-5	39	TCRBV24	TCRBV24				TCRBV24-01,TCRBV24-or09_02		TCRBD01-01*01	TCRBD01	TCRBD01-01	01				TCRBJ02-01*01	TCRBJ02	TCRBJ02-01	01				12	5	0	4	3	5	42	48	53	61	64	7	In	VDJ
ATCCAGCCCTCAGAACCCAGGGACTCAGCTGTGTACTTCTGTGCCAGCAGCCTCGGGACTACTCAAATGGGCCAGTACTTCGGGCCA	CASSLGTTQMGQYF	1	8.612893501571853E-6	42	TCRBV12	TCRBV12				TCRBV12-03,TCRBV12-04		TCRBD02-01	TCRBD02	TCRBD02-01				01,02	TCRBJ02-05*01	TCRBJ02	TCRBJ02-05	01				6	4	0	9	10	10	39	50	54	61	71	1	In	VDJ
TCTAAGAAGCTCCTTCTCAGTGACTCTGGCTTCTATCTCTGTGCCTGGAGGACTAGCGGGTCTGGGGAGACCCAGTACTTCGGGCCA	CAWRTSGSGETQYF	2	1.7225787003143707E-5	42	TCRBV30-01*01	TCRBV30	TCRBV30-01	01				TCRBD02-01	TCRBD02	TCRBD02-01				01,02	TCRBJ02-05*01	TCRBJ02	TCRBJ02-05	01				3	0	2	4	6	5	39	-1	50	60	66	2	In	VDJ
CAGCCCTCAGAACCCAGGGACTCAGCTGTGTACTTCTGTGCCAGCAGTTCCCACAGGGGGGGGAGGGAGACCCAGTACTTCGGGCCA	CASSSHRGGRETQYF	3	2.5838680504715558E-5	45	TCRBV12	TCRBV12				TCRBV12-03,TCRBV12-04		TCRBD01-01*01	TCRBD01	TCRBD01-01	01				TCRBJ02-05*01	TCRBJ02	TCRBJ02-05	01				4	3	3	1	6	5	36	49	52	60	66	3	In	VDJ
GTGAACGCCTTGGAGCTGGACGACTCGGCCCTGTATCTCTGTGCCAGCAGCTTGGATACAGGGGGAGAGACCCAGTACTTCGGGCCA	CASSLDTGGETQYF	4	3.445157400628741E-5	42	TCRBV05-04*01	TCRBV05	TCRBV05-04	01				TCRBD01-01*01	TCRBD01	TCRBD01-01	01				TCRBJ02-05*01	TCRBJ02	TCRBJ02-05	01				0	2	3	1	0	4	39	55	57	-1	65	4	In	VDJ
GTGAGCACCTTGGAGCTGGGGGACTCGGCCCTTTATCTTTGCGCCAGCAGCCCGGGACTAGCGGGAGAGACCCAGTACTTCGGGCCA	CASSPGLAGETQYF	4	3.445157400628741E-5	42	TCRBV05-01*01	TCRBV05	TCRBV05-01	01				TCRBD02-01	TCRBD02	TCRBD02-01				01,02	TCRBJ02-05*01	TCRBJ02	TCRBJ02-05	01				4	2	0	4	0	4	39	51	53	-1	65	4	In	VDJ
CTTCACATCAATTCCCTGGAGCTTGGTGACTCTGCTGTGTATTTCTGTGCCGCCCGGACTAGCGGAGAGACCCAGTACTTCGGGCCA	CAARTSGETQYF	4	3.445157400628741E-5	36	TCRBV03	TCRBV03				TCRBV03-01,TCRBV03-02		TCRBD02-01	TCRBD02	TCRBD02-01				01,02	TCRBJ02-05*01	TCRBJ02	TCRBJ02-05	01				11	4	1	5	0	4	45	51	55	-1	65	4	In	VDJ
CTGCTGTCGGCTGCTCCCTCCCAGACATCTGTGTACTTCTGTGCCAGCAGTTACAGGGGGGAAGGAGAGACCCAGTACTTCGGGCCA	CASSYRGEGETQYF	2	1.7225787003143707E-5	42	TCRBV06-05*01	TCRBV06	TCRBV06-05	01								TCRBD01,TCRBD02	TCRBD01-01,TCRBD02-01		TCRBJ02-05*01	TCRBJ02	TCRBJ02-05	01				2	0	5	1	5	4	39	-1	54	60	65	2	In	VDJ
CTGCTGTCGGCTGCTCCCTCCCAGACATCTGTGTACTTCTGTGCCAGCAGGGCCCCGGGGGCCCGAGAGACCCAGTACTTCGGGCCA	CASRAPGARETQYF	4	3.445157400628741E-5	42	TCRBV06-05*01	TCRBV06	TCRBV06-05	01								TCRBD01,TCRBD02	TCRBD01-01,TCRBD02-01		TCRBJ02-05*01	TCRBJ02	TCRBJ02-05	01				6	6	6	0	3	4	39	50	56	62	65	4	In	VDJ
CTGACAGTGACCAGTGCCCATCCTGAAGACAGCAGCTTCTACATCTGCAGTGCTAACGGAGCTCCAGAGACCCAGTACTTCGGGCCA	CSANGAPETQYF	1	8.612893501571853E-6	36	TCRBV20	TCRBV20				TCRBV20-01,TCRBV20-or09_02		TCRBD02-01*02	TCRBD02	TCRBD02-01	02				TCRBJ02-05*01	TCRBJ02	TCRBJ02-05	01				4	2	10	2	4	4	45	55	57	61	65	1	In	VDJ
ACCTTGGAGCTGGGGGACTCGGCCCTTTATCTTTGCGCCAGCACCCAGACTAGCGGGGGGCTTCAAGAGACCCAGTACTTCGGGCCA	CASTQTSGGLQETQYF	2	1.7225787003143707E-5	48	TCRBV05-01*01	TCRBV05	TCRBV05-01	01				TCRBD02-01*01	TCRBD02	TCRBD02-01	01				TCRBJ02-05*01	TCRBJ02	TCRBJ02-05	01				6	4	2	1	3	2	33	43	47	60	63	2	In	VDJ
TCTGCCATCCCCAACCAGACAGCTCTTTACTTCTGTGCCACCAGTGACAGGACTAGCGCCGGGCAAGAGACCCAGTACTTCGGGCCA	CATSDRTSAGQETQYF	2	1.7225787003143707E-5	48	TCRBV24	TCRBV24				TCRBV24-01,TCRBV24-or09_02		TCRBD02-01	TCRBD02	TCRBD02-01				01,02	TCRBJ02-05*01	TCRBJ02	TCRBJ02-05	01				4	2	1	6	5	2	33	47	49	58	63	2	In	VDJ
GCCCATCCTGAAGACAGCAGCTTCTACATCTGCAGTGCTAGCCGACGCCCCAAGGGCAGGGCCCAAGAGACCCAGTACTTCGGGCCA	CSASRRPKGRAQETQYF	1	8.612893501571853E-6	51	TCRBV20	TCRBV20				TCRBV20-01,TCRBV20-or09_02		TCRBD01-01*01	TCRBD01	TCRBD01-01	01				TCRBJ02-05*01	TCRBJ02	TCRBJ02-05	01				3	15	4	3	1	1	30	41	56	61	62	1	In	VDJ
GAGTCTGCCAGGCCCTCACATACCTCTCAGTACCTCTGTGCCAGCAGTGAATATGGGGTTCCCCAAGAGACCCAGTACTTCGGGCCA	CASSEYGVPQETQYF	1	8.612893501571853E-6	45	TCRBV25-01*01	TCRBV25	TCRBV25-01	01								TCRBD01,TCRBD02	TCRBD01-01,TCRBD02-01		TCRBJ02-05*01	TCRBJ02	TCRBJ02-05	01				0	1	6	2	4	1	36	53	54	58	62	1	In	VDJ
CGCTCACCAGGCCTGGGGGACGCAGCCATGTACCTGTGTGCCACCAGCAGCGACAGGGGGACCCAAGAGACCCAGTACTTCGGGCCA	CATSSDRGTQETQYF	2	1.7225787003143707E-5	45	TCRBV15-01*01	TCRBV15	TCRBV15-01	01				TCRBD01-01*01	TCRBD01	TCRBD01-01	01				TCRBJ02-05*01	TCRBJ02	TCRBJ02-05	01				3	1	2	1	2	1	36	50	51	60	62	2	In	VDJ
GCCCTCAGAACCCAGGGACTCAGCTGTGTACTTCTGTGCCAGCATTCTCCCCGGGAACCGTACCAAGAGACCCAGTACTTCGGGCCA		1	8.612893501571853E-6	47	TCRBV12	TCRBV12				TCRBV12-03,TCRBV12-04		TCRBD02-01*02	TCRBD02	TCRBD02-01	02				TCRBJ02-05*01	TCRBJ02	TCRBJ02-05	01				7	7	8	3	5	0	34	44	51	56	61	1	Out	VDJ
ACCCTGGAGTCTGCCAGGCCCTCACATACCTCTCAGTACCTCTGTGCCACCTCCGGGCTGGGGTTTGGGAGGCAGTATTTTGGCCCA	CATSGLGFGRQYF	2	1.7225787003143707E-5	39	TCRBV25-01*01	TCRBV25	TCRBV25-01	01				TCRBD02-01*02	TCRBD02	TCRBD02-01	02				TCRBJ02-03*01	TCRBJ02	TCRBJ02-03	01				10	17	9	2	0	11	42	49	66	-1	71	2	In	VDJ
CTGAGTTCTAAGAAGCTCCTTCTCAGTGACTCTGGCTTCTATCTCTGTGCCTGGAGTGTAGGAGGCGATACGCAGTATTTTGGCCCA	CAWSVGGDTQYF	2	1.7225787003143707E-5	36	TCRBV30-01*01	TCRBV30	TCRBV30-01	01				TCRBD02-01*02	TCRBD02	TCRBD02-01	02				TCRBJ02-03*01	TCRBJ02	TCRBJ02-03	01				0	1	10	1	1	6	45	59	60	65	66	2	In	VDJ
GAGATCCAGCGCACAGAGCAGGGGGACTCGGCCATGTATCTCTGTGCCAGCAGCTTAGGGCTCGTAGATACGCAGTATTTTGGCCCA	CASSLGLVDTQYF	6	5.1677361009431116E-5	39	TCRBV07-09	TCRBV07	TCRBV07-09				01,03	TCRBD01-01*01	TCRBD01	TCRBD01-01	01				TCRBJ02-03*01	TCRBJ02	TCRBJ02-03	01				1	0	9	0	4	5	42	-1	58	61	65	6	In	VDJ
ATCCAGCCCTCAGAACCCAGGGACTCAGCTGTGTACTTCTGTGCCAGCAGGGTCAGGGTTGAGTCAGATACGCAGTATTTTGGCCCA	CASRVRVESDTQYF	2	1.7225787003143707E-5	42	TCRBV12	TCRBV12				TCRBV12-03,TCRBV12-04		TCRBD01-01*01	TCRBD01	TCRBD01-01	01				TCRBJ02-03*01	TCRBJ02	TCRBJ02-03	01				6	3	4	3	6	4	39	50	53	58	64	2	In	VDJ
AAGATCCAGCCCTCAGAACCCAGGGACTCAGCTGTGTACTTCTGTGCCAGCAGATCCACTGGGACAGATACGCAGTATTTTGGCCCA	CASRSTGTDTQYF	3	2.5838680504715558E-5	39	TCRBV12	TCRBV12				TCRBV12-03,TCRBV12-04						TCRBD01,TCRBD02	TCRBD01-01,TCRBD02-01		TCRBJ02-03*01	TCRBJ02	TCRBJ02-03	01				6	7	0	9	0	3	42	53	60	-1	63	3	In	VDJ
GCTGCTCCCTCCCAGACATCTGTGTACTTCTGTGCCAGCAGTACCGCGCAGGGGGCTTTTCGCACAGATACGCAGTATTTTGGCCCA	CASSTAQGAFRTDTQYF	4	3.445157400628741E-5	51	TCRBV06	TCRBV06				TCRBV06-01,TCRBV06-05,TCRBV06-06		TCRBD01-01*01	TCRBD01	TCRBD01-01	01				TCRBJ02-03*01	TCRBJ02	TCRBJ02-03	01				5	6	4	0	5	1	30	42	48	56	61	4	In	VDJ
AAGAAGCTCCTTCTCAGTGACTCTGGCTTCTATCTCTGTGCCTGGACCCTACTAGCGGATCGCACAGATACGCAGTATTTTGGCCCA	CAWTLLADRTDTQYF	1	8.612893501571853E-6	45	TCRBV30-01*01	TCRBV30	TCRBV30-01	01				TCRBD02-01	TCRBD02	TCRBD02-01				01,02	TCRBJ02-03*01	TCRBJ02	TCRBJ02-03	01				4	4	3	5	3	1	36	46	50	58	61	1	In	VDJ
GTGAGCAACATGAGCCCTGAAGACAGCAGCATATATCTCTGCAGCGCTGGACTAGCGGGGAGCACAGATACGCAGTATTTTGGCCCA	CSAGLAGSTDTQYF	5	4.306446750785927E-5	42	TCRBV29-01*01	TCRBV29	TCRBV29-01	01				TCRBD02-01*01	TCRBD02	TCRBD02-01	01				TCRBJ02-03*01	TCRBJ02	TCRBJ02-03	01				7	2	1	3	0	0	39	46	48	-1	60	5	In	VDJ
AAGAAGCTCCTTCTCAGTGACTCTGGCTTCTATCTCTGTGCCTCTACGTTCCGGGACAGAAGCACAGATACGCAGTATTTTGGCCCA	CASTFRDRSTDTQYF	1	8.612893501571853E-6	45	TCRBV30-01*01	TCRBV30	TCRBV30-01	01				TCRBD01-01*01	TCRBD01	TCRBD01-01	01				TCRBJ02-03*01	TCRBJ02	TCRBJ02-03	01				7	9	0	5	1	0	36	43	52	59	60	1	In	VDJ
AAGAAGCTCCTTCTCAGTGACTCTGGCTTCTATCTCTGTGCCTGGAGTCCTTTAGCGGGCCCCACAGATACGCAGTATTTTGGCCCA	CAWSPLAGPTDTQYF	1	8.612893501571853E-6	45	TCRBV30-01*01	TCRBV30	TCRBV30-01	01				TCRBD02-01	TCRBD02	TCRBD02-01				01,02	TCRBJ02-03*01	TCRBJ02	TCRBJ02-03	01				2	4	5	4	3	2	36	48	52	59	62	1	In	VDJ
CTTGGAGCTGGACGACTCGGCCCTGTATCTCTGTGCCAGCAGCTTGAAGGGACTAGCGGGACCTAAGATACGCAGTATTTTGGCCCA		10	8.612893501571854E-5	50	TCRBV05-04*01	TCRBV05	TCRBV05-04	01				TCRBD02-01*02	TCRBD02	TCRBD02-01	02				TCRBJ02-03*01	TCRBJ02	TCRBJ02-03	01				1	2	0	3	4	5	31	46	48	61	65	10	Out	VDJ
ATCCAGCGCACAGAGCAGGGGGACTCGGCCATGTATCTCTGTGCCAGCAGCTTCTCGGGGGCAAGCGGGGAGCTGTTTTTTGGAGAA	CASSFSGASGELFF	7	6.029025451100297E-5	42	TCRBV07-09	TCRBV07	TCRBV07-09				01,03					TCRBD01,TCRBD02	TCRBD01-01,TCRBD02-01		TCRBJ02-02*01	TCRBJ02	TCRBJ02-02	01				3	3	6	0	3	7	39	53	56	62	65	7	In	VDJ
ATCCAGCGCACACAGCAGGAGGACTCGGCCGTGTATCTCTGTGCCAGCAGCTTTGCGGGAGGCGCCGGGGAGCTGTTTTTTGGAGAA	CASSFAGGAGELFF	3	2.5838680504715558E-5	42	TCRBV07-02*01	TCRBV07	TCRBV07-02	01				TCRBD02-01*02	TCRBD02	TCRBD02-01	02				TCRBJ02-02*01	TCRBJ02	TCRBJ02-02	01				3	1	7	1	2	6	39	53	54	62	64	3	In	VDJ
TCTAAGAAGCTCCTTCTCAGTGACTCTGGCTTCTATCTCTGTGCCTGGGCGGGACAGGGGATGACCGGGGAGCTGTTTTTTGGAGAA	CAWAGQGMTGELFF	2	1.7225787003143707E-5	42	TCRBV30-01*01	TCRBV30	TCRBV30-01	01				TCRBD01-01*01	TCRBD01	TCRBD01-01	01				TCRBJ02-02*01	TCRBJ02	TCRBJ02-02	01				5	2	0	2	3	5	39	48	50	60	63	2	In	VDJ
GAACCCAGGGACTCAGCTGTGTACTTCTGTGCCAGCAGTCCTACCGGGACAGGGTATTCGTTCACCGGGGAGCTGTTTTTTGGAGAA	CASSPTGTGYSFTGELFF	2	1.7225787003143707E-5	54	TCRBV12	TCRBV12				TCRBV12-03,TCRBV12-04		TCRBD01-01*01	TCRBD01	TCRBD01-01	01				TCRBJ02-02*01	TCRBJ02	TCRBJ02-02	01				5	6	0	3	8	4	27	39	45	54	62	2	In	VDJ
ACCAGTGCCCATCCTGAAGACAGCAGCTTCTACATCTGCAGTGCTCCCCTTCAGCGGAGGGGCACCGGGGAGCTGTTTTTTGGAGAA	CSAPLQRRGTGELFF	4	3.445157400628741E-5	45	TCRBV20	TCRBV20				TCRBV20-01,TCRBV20-or09_02		TCRBD02-01*02	TCRBD02	TCRBD02-01	02				TCRBJ02-02*01	TCRBJ02	TCRBJ02-02	01				5	10	10	0	1	4	36	45	55	61	62	4	In	VDJ
ATCCTGGAGTCGCCCAGCCCCAACCAGACCTCTCTGTACTTCTGTGCCAGCATCGCCCTGGACACCGGGGAGCTGTTTTTTGGAGAA	CASIALDTGELFF	4	3.445157400628741E-5	39	TCRBV27-01*01	TCRBV27	TCRBV27-01	01								TCRBD01,TCRBD02	TCRBD01-01,TCRBD02-01		TCRBJ02-02*01	TCRBJ02	TCRBJ02-02	01				7	7	0	10	0	3	42	52	59	-1	61	4	In	VDJ
GAGTTGGCTGCTCCCTCCCAGACATCTGTGTACTTCTGTGCCAGCAGTTACGAACCCGGACACACCGGGGAGCTGTTTTTTGGAGAA	CASSYEPGHTGELFF	3	2.5838680504715558E-5	45	TCRBV06-06	TCRBV06	TCRBV06-06				01,02					TCRBD01,TCRBD02	TCRBD01-01,TCRBD02-01		TCRBJ02-02*01	TCRBJ02	TCRBJ02-02	01				2	6	1	7	0	3	36	51	57	-1	61	3	In	VDJ
CAGAACCCAGGGACTCAGCTGTGTACTTCTGTGCCAGCAGTTTAAGATTGACTAGCGGGGAACACCGGGGAGCTGTTTTTTGGAGAA		2	1.7225787003143707E-5	52	TCRBV12	TCRBV12				TCRBV12-03,TCRBV12-04		TCRBD02-01	TCRBD02	TCRBD02-01				01,02	TCRBJ02-02*01	TCRBJ02	TCRBJ02-02	01				2	5	2	4	0	1	29	44	49	-1	59	2	Out	VDJ
ACCCTGCAGCCAGAAGACTCGGCCCTGTATCTCTGCGCCAGCAGCCCCGGGACTAGCGGGAACACCGGGGAGCTGTTTTTTGGAGAA	CASSPGTSGNTGELFF	2	1.7225787003143707E-5	48	TCRBV04-03*01	TCRBV04	TCRBV04-03	01				TCRBD02-01	TCRBD02	TCRBD02-01				01,02	TCRBJ02-02*01	TCRBJ02	TCRBJ02-02	01				4	2	0	5	0	1	33	46	48	-1	59	2	In	VDJ
ATCCAGCGCACACAGCAGGAGGACTCGGCCGTGTATCTCTGTGCCAGCAGCCAACAGCGGAACACCGGGGAGCTGTTTTTTGGAGAA	CASSQQRNTGELFF	3	2.5838680504715558E-5	42	TCRBV07-02*01	TCRBV07	TCRBV07-02	01								TCRBD01,TCRBD02	TCRBD01-01,TCRBD02-01		TCRBJ02-02*01	TCRBJ02	TCRBJ02-02	01				5	2	3	5	2	1	39	51	53	57	59	3	In	VDJ
GTGACCAGTGCCCATCCTGAAGACAGCAGCTTCTACATCTGCAGTGCTAGAGGCAGGGAGAACACCGGGGAGCTGTTTTTTGGAGAA	CSARGRENTGELFF	4	3.445157400628741E-5	42	TCRBV20	TCRBV20				TCRBV20-01,TCRBV20-or09_02		TCRBD01-01*01	TCRBD01	TCRBD01-01	01				TCRBJ02-02*01	TCRBJ02	TCRBJ02-02	01				1	1	4	3	1	1	39	52	53	58	59	4	In	VDJ
GCTGCTCCCTCCCAGACATCTGTGTACTTCTGTGCCAGCAGTGAACAACCCCCCGGCTTCAACACCGGGGAGCTGTTTTTTGGAGAA	CASSEQPPGFNTGELFF	4	3.445157400628741E-5	51	TCRBV06-01*01	TCRBV06	TCRBV06-01	01								TCRBD01,TCRBD02	TCRBD01-01,TCRBD02-01		TCRBJ02-02*01	TCRBJ02	TCRBJ02-02	01				2	9	9	0	3	2	30	45	54	57	60	4	In	VDJ
AACGCCTTGTTGCTGGGGGACTCGGCCCTCTATCTCTGTGCCAGCAGCTTCCGCGGAGCCAACACCGGGGAGCTGTTTTTTGGAGAA	CASSFRGANTGELFF	2	1.7225787003143707E-5	45	TCRBV05-06*01	TCRBV05	TCRBV05-06	01				TCRBD02-01	TCRBD02	TCRBD02-01				01,02	TCRBJ02-02*01	TCRBJ02	TCRBJ02-02	01				2	2	7	5	4	2	36	50	52	56	60	2	In	VDJ
GAGCTGGACGACTCGGCCCTGTATCTCTGTGCCAGCAGCTTGTCGGGACTAGCGGGAGGAAACACCGGGGAGCTGTTTTTTGGAGAA	CASSLSGLAGGNTGELFF	12	1.0335472201886223E-4	54	TCRBV05-04*01	TCRBV05	TCRBV05-04	01				TCRBD02-01*02	TCRBD02	TCRBD02-01	02				TCRBJ02-02*01	TCRBJ02	TCRBJ02-02	01				1	2	0	1	1	2	27	42	44	59	60	12	In	VDJ
TCTAAGAAGCTCCTTCTCAGTGACTCTGGCTTCTATCTCTGTGCCTGGAGTTTAAGGAGAAACACCGGGGAGCTGTTTTTTGGAGAA	CAWSLRRNTGELFF	1	8.612893501571853E-6	42	TCRBV30-01*01	TCRBV30	TCRBV30-01	01				TCRBD02-01*02	TCRBD02	TCRBD02-01	02				TCRBJ02-02*01	TCRBJ02	TCRBJ02-02	01				2	4	10	2	1	2	39	51	55	59	60	1	In	VDJ
ATCCAGCGCACACAGCAGGAGGACTCCGCCGTGTATCTCTGTGCCAGCAGCTTAGGACAGGGGAACGGGGAGCTGTTTTTTGGAGAA	CASSLGQGNGELFF	3	2.5838680504715558E-5	42	TCRBV07-08*01	TCRBV07	TCRBV07-08	01				TCRBD01-01*01	TCRBD01	TCRBD01-01	01				TCRBJ02-02*01	TCRBJ02	TCRBJ02-02	01				1	0	2	2	2	7	39	-1	55	63	65	3	In	VDJ
ACTCTGACTGTGAGCAACATGAGCCCTGAAGACAGCAGCATATATCTCTGCAGCGTTGAAAAGGCTAGAGAGCTGTTTTTTGGAGAA	CSVEKARELFF	1	8.612893501571853E-6	33	TCRBV29-01*01	TCRBV29	TCRBV29-01	01				TCRBD02-01	TCRBD02	TCRBD02-01				01,02	TCRBJ02-02*01	TCRBJ02	TCRBJ02-02	01				2	4	4	8	1	11	48	60	64	68	69	1	In	VDJ
AGTGACCAGTGCCCATCCTGAAGACAGCAGCTTCTACATCTGCAGTGCTAGAGAGATAGCACAGGGGCTTATGCTTTCTTTGGACAA		2	1.7225787003143707E-5	41	TCRBV20	TCRBV20				TCRBV20-01,TCRBV20-or09_02		TCRBD01-01*01	TCRBD01	TCRBD01-01	01				TCRBJ01-01*01	TCRBJ01	TCRBJ01-01	01				0	6	3	2	5	11	40	54	60	67	72	2	Out	VDJ
GAGATCCAGCGCACAGAGCAGGGGGACTCGGCCATGTATCTCTGTGCCAGCAGCTTAGCCCCCGCGGTCGGGGCTTTCTTTGGACAA	CASSLAPAVGAFF	9	7.751604151414667E-5	39	TCRBV07-09	TCRBV07	TCRBV07-09				01,03	TCRBD02-01	TCRBD02	TCRBD02-01				01,02	TCRBJ01-01*01	TCRBJ01	TCRBJ01-01	01				0	4	7	5	5	11	42	59	63	67	72	9	In	VDJ
CTCTGAGATGAATGTGAGCACCTTGGAGCTGGGGGACTCGGCCCTTTATCTTTGCGCCAGCCAGTCCCTTCCGCTTTCTTTGGACAA		3	2.5838680504715558E-5	29	TCRBV05-01*01	TCRBV05	TCRBV05-01	01				TCRBD01-01*01	TCRBD01	TCRBD01-01	01				TCRBJ01-01*01	TCRBJ01	TCRBJ01-01	01				7	0	4	5	8	11	52	-1	61	64	72	3	Out	VDJ
CTGAATGTGAACGCCTTGTTGCTGGGGGACTCGGCCCTCTATCTCTGTGCCAGCAGCCTCGGACAGGGGAGAGCTTTCTTTGGACAA	CASSLGQGRAFF	2	1.7225787003143707E-5	36	TCRBV05-06*01	TCRBV05	TCRBV05-06	01				TCRBD01-01*01	TCRBD01	TCRBD01-01	01				TCRBJ01-01*01	TCRBJ01	TCRBJ01-01	01				4	3	1	2	2	10	45	57	60	69	71	2	In	VDJ
CTGACAGTGACCAGTGCCCATCCTGAAGACAGCAGCTTCTACATCTGCAGTGCTAGAAAGGGGGGTCGTGAAGCTTTCTTTGGACAA	CSARKGGREAFF	2	1.7225787003143707E-5	36	TCRBV20	TCRBV20				TCRBV20-01,TCRBV20-or09_02						TCRBD01,TCRBD02	TCRBD01-01,TCRBD02-01		TCRBJ01-01*01	TCRBJ01	TCRBJ01-01	01				2	1	5	1	4	7	45	57	58	64	68	2	In	VDJ
ATCCAGCCCTCAGAACCCAGGGACTCAGCTGTGTACTTCTGTGCCAGCAGCCGTTCGACAGGGAAGGCTGAAGCTTTCTTTGGACAA	CASSRSTGKAEAFF	2	1.7225787003143707E-5	42	TCRBV12	TCRBV12				TCRBV12-03,TCRBV12-04		TCRBD01-01*01	TCRBD01	TCRBD01-01	01				TCRBJ01-01*01	TCRBJ01	TCRBJ01-01	01				6	6	2	3	4	6	39	50	56	63	67	2	In	VDJ
AACATGAGCCCTGAAGACAGCAGCATATATCTCTGCAACGCCTACTTCCCGGGACTAAAAAGCGGTACTGAAGCTTTCTTTGGACAA	CNAYFPGLKSGTEAFF	1	8.612893501571853E-6	48	TCRBV29-01*01	TCRBV29	TCRBV29-01	01				TCRBD02-01	TCRBD02	TCRBD02-01				01,02	TCRBJ01-01*01	TCRBJ01	TCRBJ01-01	01				10	13	0	9	9	5	33	37	50	57	66	1	In	VDJ
GTGAGCACCTTGGAGCTGGGGGACTCGGCCCTTTATCTTTGCGCCAGCAGGTCGGGTCAGGGTACGACTGAAGCTTTCTTTGGACAA	CASRSGQGTTEAFF	3	2.5838680504715558E-5	42	TCRBV05-01*01	TCRBV05	TCRBV05-01	01				TCRBD01-01*01	TCRBD01	TCRBD01-01	01				TCRBJ01-01*01	TCRBJ01	TCRBJ01-01	01				5	7	4	3	4	5	39	50	57	62	66	3	In	VDJ
GTGAGCACCTTGGAGCTGGGGGACTCGGCCCTTTATCTTTGCGCCAGCAGCTTGGGGACCCGGGAGACTGAAGCTTTCTTTGGACAA	CASSLGTRETEAFF	7	6.029025451100297E-5	42	TCRBV05-01*01	TCRBV05	TCRBV05-01	01				TCRBD02-01*02	TCRBD02	TCRBD02-01	02				TCRBJ01-01*01	TCRBJ01	TCRBJ01-01	01				0	5	8	2	0	5	39	55	60	-1	66	7	In	VDJ
AACGCCTTGTTGCTGGGGGACTCGGCCCTCTATCTCTGTGCCAGCAGCTTGGATCCAGGATGGGTCACTGAAGCTTTCTTTGGACAA	CASSLDPGWVTEAFF	4	3.445157400628741E-5	45	TCRBV05-06*01	TCRBV05	TCRBV05-06	01				TCRBD01-01*01	TCRBD01	TCRBD01-01	01				TCRBJ01-01*01	TCRBJ01	TCRBJ01-01	01				0	3	4	4	6	4	36	52	55	59	65	4	In	VDJ
GAATGTGAACGCCTTGGAGCTGGACGACTCGGCCCTGTATCTCTGTGCCAGCAGCTACCCGTTATCACTGAAGCTTTCTTTGGACAA		8	6.890314801257483E-5	38	TCRBV05-04*01	TCRBV05	TCRBV05-04	01								TCRBD01,TCRBD02	TCRBD01-01,TCRBD02-01		TCRBJ01-01*01	TCRBJ01	TCRBJ01-01	01				3	0	3	7	7	4	43	-1	56	58	65	8	Out	VDJ
CAGCCCTCAGAACCCAGGGACTCAGCTGTGTACTTCTGTGCCAGCAGCCCATCCGGGACAGGGGGCACTGAAGCTTTCTTTGGACAA	CASSPSGTGGTEAFF	2	1.7225787003143707E-5	45	TCRBV12	TCRBV12				TCRBV12-03,TCRBV12-04		TCRBD01-01*01	TCRBD01	TCRBD01-01	01				TCRBJ01-01*01	TCRBJ01	TCRBJ01-01	01				6	7	0	1	0	4	36	47	54	-1	65	2	In	VDJ
CTCAGGCTGCTGTCGGCTGCTCCCTCCCAGACATCTGTGTACTTCTGTGCCAGCAGGCCCAAGGGCACTGAAGCTTTCTTTGGACAA	CASRPKGTEAFF	3	2.5838680504715558E-5	36	TCRBV06-05*01	TCRBV06	TCRBV06-05	01								TCRBD01,TCRBD02	TCRBD01-01,TCRBD02-01		TCRBJ01-01*01	TCRBJ01	TCRBJ01-01	01				6	5	5	3	0	4	45	56	61	-1	65	3	In	VDJ
GTGAGCACCTTGGAGCTGGGGGACTCGGCCCTTTATCTTTGCGCCAGCAGCCCGGGCGGGACAGGCACTGAAGCTTTCTTTGGACAA	CASSPGGTGTEAFF	3	2.5838680504715558E-5	42	TCRBV05-01*01	TCRBV05	TCRBV05-01	01				TCRBD01-01*01	TCRBD01	TCRBD01-01	01				TCRBJ01-01*01	TCRBJ01	TCRBJ01-01	01				4	6	0	4	0	4	39	51	57	-1	65	3	In	VDJ
GTGAGCACCTTGGAGCTGGGGGACTCGGCCCTTTATCTTTGCGCCAGCAGCTTGGCGGCAGCGGACACTGAAGCTTTCTTTGGACAA	CASSLAAADTEAFF	3	2.5838680504715558E-5	42	TCRBV05-01*01	TCRBV05	TCRBV05-01	01				TCRBD02-01	TCRBD02	TCRBD02-01				01,02	TCRBJ01-01*01	TCRBJ01	TCRBJ01-01	01				0	4	6	5	0	3	39	55	59	-1	64	3	In	VDJ
CAGCCCTCAGAACCCAGGGACTCAGCTGTGTACTTCTGTGCCAGCAGCCCCGGACAGGAGTTGAACACTGAAGCTTTCTTTGGACAA	CASSPGQELNTEAFF	5	4.306446750785927E-5	45	TCRBV12	TCRBV12				TCRBV12-03,TCRBV12-04		TCRBD01-01*01	TCRBD01	TCRBD01-01	01				TCRBJ01-01*01	TCRBJ01	TCRBJ01-01	01				6	4	1	4	3	0	36	47	51	58	61	5	In	VDJ
CAGCGCACACAGCAGGAGGACTCGGCCGTGTATCTCTGTGCCAGCAGCTTAGTGACAATCTTGAACACTGAAGCTTTCTTTGGACAA	CASSLVTILNTEAFF	3	2.5838680504715558E-5	45	TCRBV07-02*01	TCRBV07	TCRBV07-02	01				TCRBD01-01*01	TCRBD01	TCRBD01-01	01				TCRBJ01-01*01	TCRBJ01	TCRBJ01-01	01				1	1	2	6	4	0	36	52	53	57	61	3	In	VDJ
ACAGTGACCAGTGCCCATCCTGAAGACAGCAGCTTCTACATCTGCAGTGCCTACGGACGGGTGAACACTGAAGCTTTCTTTGGACAA	CSAYGRVNTEAFF	7	6.029025451100297E-5	39	TCRBV20	TCRBV20				TCRBV20-01,TCRBV20-or09_02						TCRBD01,TCRBD02	TCRBD01-01,TCRBD02-01		TCRBJ01-01*01	TCRBJ01	TCRBJ01-01	01				6	4	1	7	3	0	42	50	54	58	61	7	In	VDJ
AATGTGAGCACCTTGGAGCTGGGGGACTCGGCCCTTTATCTTTGCGCCAGCTTCGGGACGGTGAACACTGAAGCTTTCTTTGGACAA	CASFGTVNTEAFF	6	5.1677361009431116E-5	39	TCRBV05-01*01	TCRBV05	TCRBV05-01	01								TCRBD01,TCRBD02	TCRBD01-01,TCRBD02-01		TCRBJ01-01*01	TCRBJ01	TCRBJ01-01	01				7	3	0	7	2	0	42	51	54	59	61	6	In	VDJ
AGCACCTTGGAGCTGGGGGACTCGGCCCTTTATCTTTGCGCCAGCAGCAAGACGGGACAGCTGAACACTGAAGCTTTCTTTGGACAA	CASSKTGQLNTEAFF	3	2.5838680504715558E-5	45	TCRBV05-01*01	TCRBV05	TCRBV05-01	01				TCRBD01-01*01	TCRBD01	TCRBD01-01	01				TCRBJ01-01*01	TCRBJ01	TCRBJ01-01	01				4	5	0	5	1	0	36	48	53	60	61	3	In	VDJ
ATCCGGTCCACAAAGCTGGAGGACTCAGCCATGTACTTCTGTGCCAGCAGCCTCGGGACACTGAACACTGAAGCTTTCTTTGGACAA	CASSLGTLNTEAFF	3	2.5838680504715558E-5	42	TCRBV02-01*01	TCRBV02	TCRBV02-01	01				TCRBD01-01*01	TCRBD01	TCRBD01-01	01				TCRBJ01-01*01	TCRBJ01	TCRBJ01-01	01				6	4	0	6	1	0	39	50	54	60	61	3	In	VDJ
CCAGTCCACGGAGTCAGGGGACACAGCACTGTATTTCTGTGCCAGCAGCTGCCGACACGGATGAACACTGAAGCTTTCTTTGGACAA		15	1.291934025235778E-4	44	TCRBV21-01*01	TCRBV21	TCRBV21-01	01				TCRBD01-01*01	TCRBD01	TCRBD01-01	01				TCRBJ01-01*01	TCRBJ01	TCRBJ01-01	01				5	4	2	6	4	0	37	49	53	57	61	15	Out	VDJ
CTTCACATCAATTCCCTGGAGCTTGGTGACTCTGCTGTGTATTTCTGTGCCACGACCAGGGGGAACACTGAAGCTTTCTTTGGACAA	CATTRGNTEAFF	3	2.5838680504715558E-5	36	TCRBV03	TCRBV03				TCRBV03-01,TCRBV03-02		TCRBD01-01*01	TCRBD01	TCRBD01-01	01				TCRBJ01-01*01	TCRBJ01	TCRBJ01-01	01				10	4	4	2	0	1	45	52	56	-1	62	3	In	VDJ
CTGGAGTTGGCTGCTCCCTCCCAGACATCTGTGTACTTCTGTGCCAGCAGGCGAGAGTCCGGGAACACTGAAGCTTTCTTTGGACAA	CASRRESGNTEAFF	3	2.5838680504715558E-5	42	TCRBV06-06	TCRBV06	TCRBV06-06				01,02	TCRBD02-01	TCRBD02	TCRBD02-01				01,02	TCRBJ01-01*01	TCRBJ01	TCRBJ01-01	01				6	0	7	6	9	1	39	-1	50	53	62	3	In	VDJ
ACAGTGACCAGTGCCCATCCTGAAGACAGCAGCTTCTACATCTGCAGTGCACCCGGGACAGGGAACACTGAAGCTTTCTTTGGACAA	CSAPGTGNTEAFF	2	1.7225787003143707E-5	39	TCRBV20	TCRBV20				TCRBV20-01,TCRBV20-or09_02		TCRBD01-01*01	TCRBD01	TCRBD01-01	01				TCRBJ01-01*01	TCRBJ01	TCRBJ01-01	01				6	4	0	4	0	1	42	50	54	-1	62	2	In	VDJ
ATCAATTCCCTGGAGCTTGGTGACTCTGCTGTGTATTTCTGTGCCAGCAGCCAAGAGCTTCGGAACACTGAAGCTTTCTTTGGACAA	CASSQELRNTEAFF	3	2.5838680504715558E-5	42	TCRBV03	TCRBV03				TCRBV03-01,TCRBV03-02						TCRBD01,TCRBD02	TCRBD01-01,TCRBD02-01		TCRBJ01-01*01	TCRBJ01	TCRBJ01-01	01				0	0	10	0	4	1	39	-1	56	58	62	3	In	VDJ
ACCAGTGCCCATCCTGAAGACAGCAGCTTCTACATCTGCAGTGCTAGAGGGACACTTGGGCGGAACACTGAAGCTTTCTTTGGACAA	CSARGTLGRNTEAFF	2	1.7225787003143707E-5	45	TCRBV20	TCRBV20				TCRBV20-01,TCRBV20-or09_02		TCRBD01-01*01	TCRBD01	TCRBD01-01	01				TCRBJ01-01*01	TCRBJ01	TCRBJ01-01	01				1	0	1	6	8	1	36	-1	49	54	62	2	In	VDJ
CGCTCAGGCTGCTGTCGGCTGCTCCCTCCCAGACATCTGTGTACTTCTGTGCCAGCCCGGAGGAACACTGAAGCTTTCTTTGGACAA		3	2.5838680504715558E-5	34	TCRBV06-05*01	TCRBV06	TCRBV06-05	01				TCRBD02-01*02	TCRBD02	TCRBD02-01	02				TCRBJ01-01*01	TCRBJ01	TCRBJ01-01	01				8	2	10	2	0	1	47	56	58	-1	62	3	Out	VDJ
AATGTGAACGCCTTGGAGCTGGACGACTCGGCCCTGTATCTCTGTGCCAGCAGCCGGGACAGGAACACTGAAGCTTTCTTTGGACAA	CASSRDRNTEAFF	3	2.5838680504715558E-5	39	TCRBV05-04*01	TCRBV05	TCRBV05-04	01				TCRBD01-01*01	TCRBD01	TCRBD01-01	01				TCRBJ01-01*01	TCRBJ01	TCRBJ01-01	01				4	1	0	5	0	1	42	54	55	-1	62	3	In	VDJ
GTGAGCAACATGAGCCCTGAAGACAGCAGCATATATCTCTGCAGCGTCGAGGACAGGGGCGCGAACACTGAAGCTTTCTTTGGACAA	CSVEDRGANTEAFF	1	8.612893501571853E-6	42	TCRBV29-01*01	TCRBV29	TCRBV29-01	01				TCRBD01-01*01	TCRBD01	TCRBD01-01	01				TCRBJ01-01*01	TCRBJ01	TCRBJ01-01	01				6	3	1	2	3	1	39	47	50	59	62	1	In	VDJ
CAGCCCTCAGAACCCAGGGACTCAGCTGTGTACTTCTGTGCCAGCAGTTCGTTAGACAGATAGAACACTGAAGCTTTCTTTGGACAA	CASSSLDR*NTEAFF	3	2.5838680504715558E-5	45	TCRBV12	TCRBV12				TCRBV12-03,TCRBV12-04		TCRBD01-01*01	TCRBD01	TCRBD01-01	01				TCRBJ01-01*01	TCRBJ01	TCRBJ01-01	01				4	5	2	5	3	1	36	49	54	59	62	3	Stop	VDJ
AAGCTCCTTCTCAGTGACTCTGGCTTCTATCTCTGTGCCTGGAGTGGCTGGCGGGGTAGAGAGAACACTGAAGCTTTCTTTGGACAA	CAWSGWRGRENTEAFF	3	2.5838680504715558E-5	48	TCRBV30-01*01	TCRBV30	TCRBV30-01	01				TCRBD02-01*01	TCRBD02	TCRBD02-01	01				TCRBJ01-01*01	TCRBJ01	TCRBJ01-01	01				1	4	7	3	6	1	33	46	50	56	62	3	In	VDJ
ATCCTGGAGTCGCCCAGCCCCAACCAGACCTCTCTGTACTTCTGTGCCAGCAGTTTAACAGAGAACACTGAAGCTTTCTTTGGACAA	CASSLTENTEAFF	4	3.445157400628741E-5	39	TCRBV27-01*01	TCRBV27	TCRBV27-01	01				TCRBD01-01*01	TCRBD01	TCRBD01-01	01				TCRBJ01-01*01	TCRBJ01	TCRBJ01-01	01				2	0	3	5	1	1	42	-1	57	61	62	4	In	VDJ
ACAGTGACCAGTGCCCATCCTGAAGACAGCAGCTTCTACATCTGCAGTGCTAGGGGCAACCAGAACACTGAAGCTTTCTTTGGACAA	CSARGNQNTEAFF	5	4.306446750785927E-5	39	TCRBV20	TCRBV20				TCRBV20-01,TCRBV20-or09_02		TCRBD01-01*01	TCRBD01	TCRBD01-01	01				TCRBJ01-01*01	TCRBJ01	TCRBJ01-01	01				3	0	8	0	5	1	42	-1	53	57	62	5	In	VDJ
ATCCAGCGCACACAGCAGGAGGACTCGGCCGTGTATCTCTGTGCCAGCAGCTTAGCAACACAGAACACTGAAGCTTTCTTTGGACAA	CASSLATQNTEAFF	5	4.306446750785927E-5	42	TCRBV07-02*01	TCRBV07	TCRBV07-02	01				TCRBD01-01*01	TCRBD01	TCRBD01-01	01				TCRBJ01-01*01	TCRBJ01	TCRBJ01-01	01				0	1	3	6	2	1	39	56	57	60	62	5	In	VDJ
GCCTGCAGAACTGGAGGATTCTGGAGTTTATTTCTGTGCCAGCAGCGTCAAGGACAGGACAAGAACACTGAAGCTTTCTTTGGACAA		3	2.5838680504715558E-5	47	TCRBV14-01*01	TCRBV14	TCRBV14-01	01				TCRBD01-01*01	TCRBD01	TCRBD01-01	01				TCRBJ01-01*01	TCRBJ01	TCRBJ01-01	01				5	5	1	4	4	1	34	46	51	58	62	3	Out	VDJ
CTGTCGGCTGCTCCCTCCCAGACATCTGTGTACTTCTGTGCCAGCAGTTACAGCGTCATAAAGAACACTGAAGCTTTCTTTGGACAA	CASSYSVIKNTEAFF	4	3.445157400628741E-5	45	TCRBV06-05*01	TCRBV06	TCRBV06-05	01				TCRBD02-01	TCRBD02	TCRBD02-01				01,02	TCRBJ01-01*01	TCRBJ01	TCRBJ01-01	01				2	0	6	6	7	1	36	-1	51	55	62	4	In	VDJ
GTGAACGCCTTGGAGCTGGACGACTCGGCCCTGTATCTCTGTGCCAGCAGCCGTGAGGGGGCCAACACTGAAGCTTTCTTTGGACAA	CASSREGANTEAFF	3	2.5838680504715558E-5	42	TCRBV05-04*01	TCRBV05	TCRBV05-04	01				TCRBD01-01*01	TCRBD01	TCRBD01-01	01				TCRBJ01-01*01	TCRBJ01	TCRBJ01-01	01				4	4	5	0	1	2	39	51	55	62	63	3	In	VDJ
AACGCCTTGTTGCTGGGGGACTCGGCCCTCTATCTCTGTGCCAGCAGCTTGGTTGAGGTGACCAACACTGAAGCTTTCTTTGGACAA	CASSLVEVTNTEAFF	9	7.751604151414667E-5	45	TCRBV05-06*01	TCRBV05	TCRBV05-06	01				TCRBD02-01*02	TCRBD02	TCRBD02-01	02				TCRBJ01-01*01	TCRBJ01	TCRBJ01-01	01				0	2	11	1	5	2	36	52	54	58	63	9	In	VDJ
GAGTCGGCTGCTCCCTCCCAAACATCTGTGTACTTCTGTGCCAGCAGTTACGGCGGGACAGGAAACACTGAAGCTTTCTTTGGACAA	CASSYGGTGNTEAFF	6	5.1677361009431116E-5	45	TCRBV06	TCRBV06				TCRBV06-02,TCRBV06-03		TCRBD01-01*01	TCRBD01	TCRBD01-01	01				TCRBJ01-01*01	TCRBJ01	TCRBJ01-01	01				2	3	0	4	1	2	36	51	54	62	63	6	In	VDJ
GACAGTGACCAGTGCCCATCCTGAAGACAGCAGCTTCTACATCTGCAGTGTACAGGGGCTTTGGGAACTGAAGCTTTCTTTGGACAA		2	1.7225787003143707E-5	38	TCRBV20	TCRBV20				TCRBV20-01,TCRBV20-or09_02		TCRBD01-01*01	TCRBD01	TCRBD01-01	01				TCRBJ01-01*01	TCRBJ01	TCRBJ01-01	01				7	1	3	2	8	5	43	50	51	58	66	2	Out	VDJ
GAGTCGGCTGCTCCCTCCCAGACATCTGTGTACTTCTGTGCCAGCAGTCGTACCGGACAGGGTGAGAATGAAGCTTTCTTTGGACAA	CASSRTGQGENEAFF	4	3.445157400628741E-5	45	TCRBV06-01*01	TCRBV06	TCRBV06-01	01				TCRBD01-01*01	TCRBD01	TCRBD01-01	01				TCRBJ01-01*01	TCRBJ01	TCRBJ01-01	01				5	6	1	3	6	7	36	48	54	62	68	4	In	VDJ
AAGGTGCAGCCTGCAGAACTGGAGGATTCTGGAGTTTATTTCTGTGCCAGCAGCCGTCGAAGGGAAAGAGAAGCTTTCTTTGGACAA	CASSRRREREAFF	3	2.5838680504715558E-5	39	TCRBV14-01*01	TCRBV14	TCRBV14-01	01								TCRBD01,TCRBD02	TCRBD01-01,TCRBD02-01		TCRBJ01-01*01	TCRBJ01	TCRBJ01-01	01				4	6	0	8	4	8	42	55	61	65	69	3	In	VDJ
AATGTGAACGCCTTGTTGCTGGGGGACTCGGCCCTCTATCTCTGTGCCAGCAGCTTGGGCGACAGGGCTCAAGCTTTCTTTGGACAA	CASSLGDRAQAFF	4	3.445157400628741E-5	39	TCRBV05-06*01	TCRBV05	TCRBV05-06	01				TCRBD01-01*01	TCRBD01	TCRBD01-01	01				TCRBJ01-01*01	TCRBJ01	TCRBJ01-01	01				0	2	2	3	3	9	42	58	60	67	70	4	In	VDJ
ATGAATGTGAGCACCTTGGAGCTGGGGGACTCGGCCCTTTATCTTTGCGCCAGCAGCGAAACAGGGGATCAAGCTTTCTTTGGACAA	CASSETGDQAFF	6	5.1677361009431116E-5	36	TCRBV05-01*01	TCRBV05	TCRBV05-01	01				TCRBD01-01*01	TCRBD01	TCRBD01-01	01				TCRBJ01-01*01	TCRBJ01	TCRBJ01-01	01				4	3	3	2	3	9	45	57	60	67	70	6	In	VDJ
TCCACAAAGCTGGAGGACTCAGCCATGTACTTCTGTGCCAGCAGTGCTAGGGGATTTGGACAGGAACCCGGAGCGTTCTTTGGACAA	CASSARGFGQEPGAFF	3	2.5838680504715558E-5	48	TCRBV02-01*01	TCRBV02	TCRBV02-01	01				TCRBD01-01*01	TCRBD01	TCRBD01-01	01				TCRBJ01-01*01	TCRBJ01	TCRBJ01-01	01				4	11	1	4	11	14	33	46	57	64	75	3	In	VDJ
TTCCCTGGAGCTTGGTGACTCTGCTGTGTATTTCTGTGCCAGCAGCCAGCATTTAGGGACGGAAGAAGACAACTGTTTTTTGGCAGT		3	2.5838680504715558E-5	47	TCRBV03	TCRBV03				TCRBV03-01,TCRBV03-02						TCRBD01,TCRBD02	TCRBD01-01,TCRBD02-01		TCRBJ01-04*01	TCRBJ01	TCRBJ01-04	01				3	7	0	7	10	12	34	48	55	60	70	3	Out	VDJ
GTGCAGCCTGCAGAACTGGAGGATTCTGGAGTTTATTTCTGTGCCAGCAGCGCTGCTGGTTGGTATGGAAAACTGTTTTTTGGCAGT	CASSAAGWYGKLFF	2	1.7225787003143707E-5	42	TCRBV14-01*01	TCRBV14	TCRBV14-01	01								TCRBD01,TCRBD02	TCRBD01-01,TCRBD02-01		TCRBJ01-04*01	TCRBJ01	TCRBJ01-04	01				5	6	0	10	9	10	39	51	57	59	68	2	In	VDJ
CTGAGTTCTAAGAAGCTCCTTCTCAGTGACTCTGGCTTCTATCTCTGTGCCTGGACCTCCCCGGGAGGAAAACTGTTTTTTGGCAGT	CAWTSPGGKLFF	3	2.5838680504715558E-5	36	TCRBV30-01*01	TCRBV30	TCRBV30-01	01				TCRBD02-01*02	TCRBD02	TCRBD02-01	02				TCRBJ01-04*01	TCRBJ01	TCRBJ01-04	01				4	6	8	1	0	10	45	55	61	-1	68	3	In	VDJ
TTGGCTGCTCCCTCCCAGACATCTGTGTACTTCTGTGCCAGCAGCCACCAGGTGGGACAAACAAACTAAAAACTGTTTTTTGGCAGT	CASSHQVGQTN*KLFF	2	1.7225787003143707E-5	48	TCRBV06-06	TCRBV06	TCRBV06-06				01,02	TCRBD01-01*01	TCRBD01	TCRBD01-01	01				TCRBJ01-04*01	TCRBJ01	TCRBJ01-04	01				6	9	0	6	8	9	33	44	53	59	67	2	Stop	VDJ
AATGTGAGCACCTTGGAGCTGGGGGACTCGGCCCTTTATCTTTGCGCCAGCAGCTTGGGCGGAGGTGAAAAACTGTTTTTTGGCAGT	CASSLGGGEKLFF	5	4.306446750785927E-5	39	TCRBV05-01*01	TCRBV05	TCRBV05-01	01				TCRBD02-01*02	TCRBD02	TCRBD02-01	02				TCRBJ01-04*01	TCRBJ01	TCRBJ01-04	01				0	2	10	1	0	7	42	58	60	-1	65	5	In	VDJ
GTGAGCAACATGAGCCCTGAAGACAGCAGCATATATCTCTGCAGCGTTGGGGAGACAGCGGGTAATGAAAAACTGTTTTTTGGCAGT	CSVGETAGNEKLFF	1	8.612893501571853E-6	42	TCRBV29-01*01	TCRBV29	TCRBV29-01	01				TCRBD02-01	TCRBD02	TCRBD02-01				01,02	TCRBJ01-04*01	TCRBJ01	TCRBJ01-04	01				4	7	6	4	0	4	39	49	56	-1	62	1	In	VDJ
GAACGCCTTGGAGCTGGACGACTCGGCCCTGTATCTCTGTGCCAGCAGCCCTCGGAGGCGGCTAATGAAAAACTGTTTTTTGGCAGT		8	6.890314801257483E-5	44	TCRBV05-04*01	TCRBV05	TCRBV05-04	01				TCRBD02-01*02	TCRBD02	TCRBD02-01	02				TCRBJ01-04*01	TCRBJ01	TCRBJ01-04	01				4	4	10	1	3	3	37	49	53	58	61	8	Out	VDJ
CTGGAGTCTGCCAGGCCCTCACATACCTCTCAGTACCTCTGTGCCAGCAGTGCGACAGGCCCTAATGAAAAACTGTTTTTTGGCAGT	CASSATGPNEKLFF	2	1.7225787003143707E-5	42	TCRBV25-01*01	TCRBV25	TCRBV25-01	01				TCRBD01-01*01	TCRBD01	TCRBD01-01	01				TCRBJ01-04*01	TCRBJ01	TCRBJ01-04	01				4	1	2	4	2	3	39	52	53	59	61	2	In	VDJ
CACCTTGGAGCTGGGGGACTCGGCCCTTTATCTTTGCGCCAGCAGCTTGGCGTGAAGGGGACTAATGAAAAACTGTTTTTTGGCAGT		3	2.5838680504715558E-5	47	TCRBV05-01*01	TCRBV05	TCRBV05-01	01				TCRBD01-01*01	TCRBD01	TCRBD01-01	01				TCRBJ01-04*01	TCRBJ01	TCRBJ01-04	01				0	5	5	2	0	2	34	50	55	-1	60	3	Out	VDJ
CAGCGCACAGAGCAGGGGGACTCGGCCATGTATCTCTGTGCCAGCAGCTTAAGTATGGGAACTAATGAAAAACTGTTTTTTGGCAGT	CASSLSMGTNEKLFF	4	3.445157400628741E-5	45	TCRBV07-09	TCRBV07	TCRBV07-09				01,03					TCRBD01,TCRBD02	TCRBD01-01,TCRBD02-01		TCRBJ01-04*01	TCRBJ01	TCRBJ01-04	01				2	5	0	9	0	1	36	51	56	-1	59	4	In	VDJ
CAGCCCTCAGAACCCAGGGACTCAGCTGTGTACTTCTGTGCCAGCAGTTTAACGGGATCAACTAATGAAAAACTGTTTTTTGGCAGT	CASSLTGSTNEKLFF	2	1.7225787003143707E-5	45	TCRBV12	TCRBV12				TCRBV12-03,TCRBV12-04		TCRBD02-01*02	TCRBD02	TCRBD02-01	02				TCRBJ01-04*01	TCRBJ01	TCRBJ01-04	01				2	1	8	3	1	0	36	51	52	57	58	2	In	VDJ
CAGCGCACACAGCAGGAGGACTCGGCCGTGTATCTCTGTGCCAGCAGCCGTAATGGTGCAACTAATGAAAAACTGTTTTTTGGCAGT	CASSRNGATNEKLFF	6	5.1677361009431116E-5	45	TCRBV07-02*01	TCRBV07	TCRBV07-02	01								TCRBD01,TCRBD02	TCRBD01-01,TCRBD02-01		TCRBJ01-04*01	TCRBJ01	TCRBJ01-04	01				5	6	0	10	2	0	36	48	54	56	58	6	In	VDJ
ATCCAGCCCTCAGAACCCAGGGACTCAGCTGTGTACTTCTGTGCCAGCAGGTTCGGTACAACTAATGAAAAACTGTTTTTTGGCAGT	CASRFGTTNEKLFF	2	1.7225787003143707E-5	42	TCRBV12	TCRBV12				TCRBV12-03,TCRBV12-04		TCRBD02-01	TCRBD02	TCRBD02-01				01,02	TCRBJ01-04*01	TCRBJ01	TCRBJ01-04	01				6	3	8	5	2	0	39	50	53	56	58	2	In	VDJ
ATCCAGCCCTCAGAACCCAGGGACTCAGCTGTGTACTTCTGTGCCAGCAGTTTAGCGGCGGATAATGAAAAACTGTTTTTTGGCAGT	CASSLAADNEKLFF	3	2.5838680504715558E-5	42	TCRBV12	TCRBV12				TCRBV12-03,TCRBV12-04		TCRBD02-01	TCRBD02	TCRBD02-01				01,02	TCRBJ01-04*01	TCRBJ01	TCRBJ01-04	01				0	1	7	5	1	4	39	56	57	61	62	3	In	VDJ
CTGACTGTGAGCAACATGAGCCCTGAAGACAGCAGCATATATCTCTGCAGCGTTGTGACGGATAATGAAAAACTGTTTTTTGGCAGT	CSVVTDNEKLFF	1	8.612893501571853E-6	36	TCRBV29-01*01	TCRBV29	TCRBV29-01	01								TCRBD01,TCRBD02	TCRBD01-01,TCRBD02-01		TCRBJ01-04*01	TCRBJ01	TCRBJ01-04	01				4	4	1	8	0	4	45	55	59	-1	62	1	In	VDJ
CTGCTGTCGGCTGCTCCCTCCCAGACATCTGTGTACTTCTGTGCCAGCAGTTACGGCTCAGGGAGGGAAAAACTGTTTTTTGGCAGT	CASSYGSGREKLFF	4	3.445157400628741E-5	42	TCRBV06-05*01	TCRBV06	TCRBV06-05	01				TCRBD02-01*02	TCRBD02	TCRBD02-01	02				TCRBJ01-04*01	TCRBJ01	TCRBJ01-04	01				2	6	9	1	0	8	39	54	60	-1	66	4	In	VDJ
AGGCTGCTGTCGGCTGCTCCCTCCCAGACATCTGTGTACTTCTGTGCCAGCACGGACAGGGTTGAGGAAAAACTGTTTTTTGGCAGT	CASTDRVEEKLFF	7	6.029025451100297E-5	39	TCRBV06-05*01	TCRBV06	TCRBV06-05	01				TCRBD01-01*01	TCRBD01	TCRBD01-01	01				TCRBJ01-04*01	TCRBJ01	TCRBJ01-04	01				7	1	1	3	5	8	42	52	53	61	66	7	In	VDJ
GTGAGCACCTTGGAGCTGGGGGACTCGGCCCTTTATCTTTGCGCCAGCAGCTCCGGAGGACAGGCCGAAAAACTGTTTTTTGGCAGT	CASSSGGQAEKLFF	4	3.445157400628741E-5	42	TCRBV05-01*01	TCRBV05	TCRBV05-01	01				TCRBD01-01*01	TCRBD01	TCRBD01-01	01				TCRBJ01-04*01	TCRBJ01	TCRBJ01-04	01				3	5	1	4	2	8	39	52	57	64	66	4	In	VDJ
ATCCAGCCCTCAGAACCCAGGGACTCAGCTGTGTACTTCTGTGCCAGCAGTATGACAGGGGGCGAAGGGCCCCAGCATTTTGGTGAT	CASSMTGGEGPQHF	3	2.5838680504715558E-5	42	TCRBV12	TCRBV12				TCRBV12-03,TCRBV12-04		TCRBD01-01*01	TCRBD01	TCRBD01-01	01				TCRBJ01-05*01	TCRBJ01	TCRBJ01-05	01				5	2	2	0	5	9	39	51	53	63	68	3	In	VDJ
GTGAGCACCTTGGAGCTGGGGGACTCGGCCCTTTATCTTTGCGCCAGCAGACCCGGGACAGGAGGTCAGCCCCAGCATTTTGGTGAT	CASRPGTGGQPQHF	7	6.029025451100297E-5	42	TCRBV05-01*01	TCRBV05	TCRBV05-01	01				TCRBD01-01*01	TCRBD01	TCRBD01-01	01				TCRBJ01-05*01	TCRBJ01	TCRBJ01-05	01				5	4	0	4	3	6	39	50	54	62	65	7	In	VDJ
AATTCCCTGGAGCTTGGTGACTCTGCTGTGTATTTCTGTGCCAGCAGCCAAGACCGGGACGCCTATCAGCCCCAGCATTTTGGTGAT	CASSQDRDAYQPQHF	3	2.5838680504715558E-5	45	TCRBV03	TCRBV03				TCRBV03-01,TCRBV03-02						TCRBD01,TCRBD02	TCRBD01-01,TCRBD02-01		TCRBJ01-05*01	TCRBJ01	TCRBJ01-05	01				0	2	0	7	4	5	36	53	55	60	64	3	In	VDJ
TGCCATCCCCAACCAGACAGCTCTTTACTTCTGTGCCACCAGTGACTCTGACAGGGGGGCTTGGATCAGCCCCAGCATTTTGGTGAT		3	2.5838680504715558E-5	50	TCRBV24	TCRBV24				TCRBV24-01,TCRBV24-or09_02		TCRBD01-01*01	TCRBD01	TCRBD01-01	01				TCRBJ01-05*01	TCRBJ01	TCRBJ01-05	01				4	4	2	1	6	5	31	45	49	58	64	3	Out	VDJ
CCTCAGAACCCAGGGACTCAGCTGTGTACTTCTGTGCCAGCAGTTCCCGACCAATGAGCCGGTAATCAGCCCCAGCATTTTGGTGAT		3	2.5838680504715558E-5	49	TCRBV12	TCRBV12				TCRBV12-03,TCRBV12-04						TCRBD01,TCRBD02	TCRBD01-01,TCRBD02-01		TCRBJ01-05*01	TCRBJ01	TCRBJ01-05	01				4	3	2	7	12	4	32	45	48	51	63	3	Out	VDJ
TGAGCAACATGAGCCCTGAAGACAGCAGCATATATCTCTGCAGCGGTGGGCGACAGTCGGGTCAATCAGCCCCAGCATTTTGGTGAT		1	8.612893501571853E-6	43	TCRBV29-01*01	TCRBV29	TCRBV29-01	01				TCRBD01-01*01	TCRBD01	TCRBD01-01	01				TCRBJ01-05*01	TCRBJ01	TCRBJ01-05	01				7	6	2	5	6	3	38	45	51	56	62	1	Out	VDJ
ATCCAGCCCTCAGAACCCAGGGACTCAGCTGTGTACTTCTGTGCCAGCAAATGGACAGGGATCAATCAGCCCCAGCATTTTGGTGAT	CASKWTGINQPQHF	2	1.7225787003143707E-5	42	TCRBV12	TCRBV12				TCRBV12-03,TCRBV12-04		TCRBD01-01*01	TCRBD01	TCRBD01-01	01				TCRBJ01-05*01	TCRBJ01	TCRBJ01-05	01				7	3	1	3	2	3	39	49	52	60	62	2	In	VDJ
AGTGCCCATCCTGAAGACAGCAGCTTCTACATCTGCAGTGCTAGAGGCCTTTTGGCAGGGGGCAATCAGCCCCAGCATTTTGGTGAT	CSARGLLAGGNQPQHF	2	1.7225787003143707E-5	48	TCRBV20	TCRBV20				TCRBV20-01,TCRBV20-or09_02		TCRBD01-01*01	TCRBD01	TCRBD01-01	01				TCRBJ01-05*01	TCRBJ01	TCRBJ01-05	01				1	9	4	2	0	2	33	46	55	-1	61	2	In	VDJ
TCCCTAGAGTCTGCCATCCCCAACCAGACAGCTCTTTACTTCTGTGCCCTCTCAGACAGGGGCAATCAGCCCCAGCATTTTGGTGAT	CALSDRGNQPQHF	2	1.7225787003143707E-5	39	TCRBV24	TCRBV24				TCRBV24-01,TCRBV24-or09_02		TCRBD01-01*01	TCRBD01	TCRBD01-01	01				TCRBJ01-05*01	TCRBJ01	TCRBJ01-05	01				12	6	2	3	0	2	42	48	54	-1	61	2	In	VDJ
TGAGCTCTCTGGAGCTGGGGGACTCAGCTTTGTATTTCTGTGCCAGCAGCGTAGTGGGCAGGCAATCAGCCCCAGCATTTTGGTGAT		2	1.7225787003143707E-5	43	TCRBV09-01	TCRBV09	TCRBV09-01				01,02	TCRBD01-01*01	TCRBD01	TCRBD01-01	01				TCRBJ01-05*01	TCRBJ01	TCRBJ01-05	01				0	1	8	0	2	2	38	54	55	59	61	2	Out	VDJ
TTATTCCTTCACCTACACACCCTGCAGCCAGAAGACTCGGCCCTGTATCTCTTGGTTATTAGCAATCAGCCCCAGCATTTTGGTGAT	LVISNQPQHF	2	1.7225787003143707E-5	30	TCRBV04	TCRBV04				TCRBV04-02,TCRBV04-03						TCRBD01,TCRBD02	TCRBD01-01,TCRBD02-01		TCRBJ01-05*01	TCRBJ01	TCRBJ01-05	01				16	1	0	10	4	0	51	52	53	55	59	2	In	VDJ
AGCAGGGGGACTCGGCCATGTATCTCTGTGCCAGCAGCTTTTTCGGCCCCCTTCCCGTATAGCAATCAGCCCCAGCATTTTGGTGAT		3	2.5838680504715558E-5	55	TCRBV07-09	TCRBV07	TCRBV07-09				01,03					TCRBD01,TCRBD02	TCRBD01-01,TCRBD02-01		TCRBJ01-05*01	TCRBJ01	TCRBJ01-05	01				3	4	9	0	12	0	26	40	44	47	59	3	Out	VDJ
GTGACCAGTGCCCATCCTGAAGACAGCAGCTTCTACATCTGCAGTGCTAGAGATTTGAATAGCAATCAGCCCCAGCATTTTGGTGAT	CSARDLNSNQPQHF	2	1.7225787003143707E-5	42	TCRBV20	TCRBV20				TCRBV20-01,TCRBV20-or09_02						TCRBD01,TCRBD02	TCRBD01-01,TCRBD02-01		TCRBJ01-05*01	TCRBJ01	TCRBJ01-05	01				0	3	2	8	1	0	39	53	56	58	59	2	In	VDJ
TCGGCTGCTCCCTCCCAGACATCTGTGTACTTCTGTGCCAGCAGTAAGACAGGGGTAAATAGCAATCAGCCCCAGCATTTTGGTGAT	CASSKTGVNSNQPQHF	5	4.306446750785927E-5	48	TCRBV06	TCRBV06				TCRBV06-01,TCRBV06-05		TCRBD01-01*01	TCRBD01	TCRBD01-01	01				TCRBJ01-05*01	TCRBJ01	TCRBJ01-05	01				5	2	2	2	4	0	33	45	47	55	59	5	In	VDJ
CAGCCCTCAGAACCCAGGGACTCAGCTGTGTACTTCTGTGCCAGCAGTCCAGCGTTGGGGAGCAATCAGCCCCAGCATTTTGGTGAT	CASSPALGSNQPQHF	2	1.7225787003143707E-5	45	TCRBV12	TCRBV12				TCRBV12-03,TCRBV12-04						TCRBD01,TCRBD02	TCRBD01-01,TCRBD02-01		TCRBJ01-05*01	TCRBJ01	TCRBJ01-05	01				5	8	6	2	0	1	36	48	56	-1	60	2	In	VDJ
GGCCCAAAAGAACCCGACAGCTTTCTATCTCTGTGCCAGTAGTATATTCAAGGGCAGGAGTCCAATCAGCCCCAGCATTTTGGTGAT		7	6.029025451100297E-5	50	TCRBV19-01	TCRBV19	TCRBV19-01				01,02					TCRBD01,TCRBD02	TCRBD01-01,TCRBD02-01		TCRBJ01-05*01	TCRBJ01	TCRBJ01-05	01				2	8	4	4	4	3	31	46	54	58	62	7	Out	VDJ
TGTGGTCGCACTGCAGCAAGAAGACTCAGCTGCGTATCTCTGCACCAGCAGCCAAGTATTTTAAATCAGCCCCAGCATTTTGGTGAT		1	8.612893501571853E-6	41	TCRBV01-01*01	TCRBV01	TCRBV01-01	01				TCRBD02-01	TCRBD02	TCRBD02-01				01,02	TCRBJ01-05*01	TCRBJ01	TCRBJ01-05	01				1	0	5	9	5	4	40	-1	56	58	63	1	Out	VDJ
AACGCCTTGGAGCTGGACGACTCGGCCCTGTATCTCTGTGCCAGCAGCTCGATGGGACGTTTAAATCAGCCCCAGCATTTTGGTGAT	CASSSMGRLNQPQHF	2	1.7225787003143707E-5	45	TCRBV05-04*01	TCRBV05	TCRBV05-04	01								TCRBD01,TCRBD02	TCRBD01-01,TCRBD02-01		TCRBJ01-05*01	TCRBJ01	TCRBJ01-05	01				3	4	0	7	5	4	36	49	53	58	63	2	In	VDJ
GTGACCAGTGCCCATCCTGAAGACAGCAGCTTCTACATCTGCAGTGCACCTTCCCGGGGGGCAAATCAGCCCCAGCATTTTGGTGAT	CSAPSRGANQPQHF	3	2.5838680504715558E-5	42	TCRBV20	TCRBV20				TCRBV20-01,TCRBV20-or09_02		TCRBD02-01*01	TCRBD02	TCRBD02-01	01				TCRBJ01-05*01	TCRBJ01	TCRBJ01-05	01				6	7	8	1	2	4	39	47	54	61	63	3	In	VDJ
CTGCTGTCGGCTGCTCCCTCCCAGACATCTGTGTACTTCTGTGCCAGCAGCGCCGGGGAGGGCGGACAGCCCCAGCATTTTGGTGAT	CASSAGEGGQPQHF	2	1.7225787003143707E-5	42	TCRBV06-05*01	TCRBV06	TCRBV06-05	01				TCRBD02-01*02	TCRBD02	TCRBD02-01	02				TCRBJ01-05*01	TCRBJ01	TCRBJ01-05	01				6	5	9	0	4	7	39	50	55	62	66	2	In	VDJ
CTTGACATCCGCTCACCAGGCCTGGGGGACGCAGCCATGTACCTGTGTGCCACCAGCAGAGATGAGGGGAAACAGATCTTCGGTTCG	CATSRDEGKQIF	5	4.306446750785927E-5	36	TCRBV15-01*01	TCRBV15	TCRBV15-01	01								TCRBD01,TCRBD02	TCRBD01-01,TCRBD02-01		TCRBJ01-02*01	TCRBJ01	TCRBJ01-02	01				0	2	5	2	8	16	45	62	64	69	77	5	In	VDJ
GTGAGCACCTTGGAGCTGGGGGACTCGGCCCTTTATCTTTGCGCCAGCACGAGGGACGGTTCCACTTTTGGCTACACCTTCGGTTCG	CASTRDGSTFGYTF	2	1.7225787003143707E-5	42	TCRBV05-01*01	TCRBV05	TCRBV05-01	01								TCRBD01,TCRBD02	TCRBD01-01,TCRBD02-01		TCRBJ01-02*01	TCRBJ01	TCRBJ01-02	01				6	3	0	7	11	7	39	49	52	57	68	2	In	VDJ
CACCTACACGCCCTGCAGCCAGAAGACTCAGCCCTGTATCTCTGCGCCAGCAGCCCACGAACAGTTGGTGGCTACACCTTCGGTTCG	CASSPRTVGGYTF	2	1.7225787003143707E-5	39	TCRBV04-01*01	TCRBV04	TCRBV04-01	01				TCRBD01-01*01	TCRBD01	TCRBD01-01	01				TCRBJ01-02*01	TCRBJ01	TCRBJ01-02	01				4	5	3	5	4	7	42	55	60	64	68	2	In	VDJ
CTGGAGTCCGCTACCAGCTCCCAGACATCTGTGTACTTCTGTGCCATCAAGACGGCCAAGGATCATGGTGGCTACACCTTCGGTTCG	CAIKTAKDHGGYTF	3	2.5838680504715558E-5	42	TCRBV10-03*01	TCRBV10	TCRBV10-03	01								TCRBD01,TCRBD02	TCRBD01-01,TCRBD02-01		TCRBJ01-02*01	TCRBJ01	TCRBJ01-02	01				7	10	1	8	6	7	39	49	59	62	68	3	In	VDJ
CTGAATGTGAACGCCTTGTTGCTGGGGGACTCGGCCCTCTATCTCTGTGCCAGCAGCCCCAGGGAGGGTGGCTACACCTTCGGTTCG	CASSPREGGYTF	3	2.5838680504715558E-5	36	TCRBV05-06*01	TCRBV05	TCRBV05-06	01				TCRBD02-01*02	TCRBD02	TCRBD02-01	02				TCRBJ01-02*01	TCRBJ01	TCRBJ01-02	01				4	4	9	0	0	7	45	57	61	-1	68	3	In	VDJ
CTGAGTTCTAAGAAGCTCCTTCTCAGTGACTCTGGCTTCTATCTCTGTGCCTGCCCCAGGGGGCTCGGTGGCTACACCTTCGGTTCG	CACPRGLGGYTF	3	2.5838680504715558E-5	36	TCRBV30-01*01	TCRBV30	TCRBV30-01	01				TCRBD01-01*01	TCRBD01	TCRBD01-01	01				TCRBJ01-02*01	TCRBJ01	TCRBJ01-02	01				6	3	4	0	4	7	45	53	56	64	68	3	In	VDJ
GTGAGCACCTTGGAGCTGGGGGACTCGGCCCTTTATCTTTGCGCCAGCAGCCCCATGGACAGGGGAGGTGGCTACACCTTCGGTTCG	CASSPMDRGGGYTF	2	1.7225787003143707E-5	42	TCRBV05-01*01	TCRBV05	TCRBV05-01	01				TCRBD01-01*01	TCRBD01	TCRBD01-01	01				TCRBJ01-02*01	TCRBJ01	TCRBJ01-02	01				4	5	1	2	3	7	39	51	56	65	68	2	In	VDJ
CTGAGTTCTAAGAAGCTCCTTCTCAGTGACTCTGGCTTCTATCTCTGTGCCTGGAGTGCGACAGGCGCTGGCTACACCTTCGGTTCG	CAWSATGAGYTF	1	8.612893501571853E-6	36	TCRBV30-01*01	TCRBV30	TCRBV30-01	01				TCRBD01-01*01	TCRBD01	TCRBD01-01	01				TCRBJ01-02*01	TCRBJ01	TCRBJ01-02	01				1	1	2	4	3	7	45	58	59	65	68	1	In	VDJ
ACCCTGGAGTCTGCCAGGCCCTCACATACCTCTCAGTACCTCTGTGCCAGCAGAGGGACAGGGGGACCTGGCTACACCTTCGGTTCG	CASRGTGGPGYTF	2	1.7225787003143707E-5	39	TCRBV25-01*01	TCRBV25	TCRBV25-01	01				TCRBD01-01*01	TCRBD01	TCRBD01-01	01				TCRBJ01-02*01	TCRBJ01	TCRBJ01-02	01				6	1	0	1	3	7	42	53	54	65	68	2	In	VDJ
AGCAACATGAGCCCTGAAGACAGCAGCATATATCTCTGCAGCACTGGACAGGGGGGTACGAGTGGGTATGGCTACACCTTCGGTTCG	CSTGQGGTSGYGYTF	1	8.612893501571853E-6	45	TCRBV29-01*01	TCRBV29	TCRBV29-01	01				TCRBD01-01*01	TCRBD01	TCRBD01-01	01				TCRBJ01-02*01	TCRBJ01	TCRBJ01-02	01				8	3	1	1	11	5	36	42	45	55	66	1	In	VDJ
TCCAGCGCACACAGCAGGAGGACTCGGCCGTGTATCTCTGTGCCAGCAGCTAGGGACAGGGGTCTCTATGGCTACACCTTCGGTTCG		3	2.5838680504715558E-5	43	TCRBV07-02*01	TCRBV07	TCRBV07-02	01				TCRBD01-01*01	TCRBD01	TCRBD01-01	01				TCRBJ01-02*01	TCRBJ01	TCRBJ01-02	01				4	1	0	2	3	4	38	51	52	62	65	3	Out	VDJ
CAGCGCACAGAGCAGGGGGACTCGGCCATGTATCTCTGTGCCAGCAGCCGGACAGGGGAACCTGGCTATGGCTACACCTTCGGTTCG	CASSRTGEPGYGYTF	5	4.306446750785927E-5	45	TCRBV07-09	TCRBV07	TCRBV07-09				01,03	TCRBD01-01*01	TCRBD01	TCRBD01-01	01				TCRBJ01-02*01	TCRBJ01	TCRBJ01-02	01				5	1	1	2	7	4	36	48	49	58	65	5	In	VDJ
GTGAACGCCTTGTTGCTGGGGGACTCGGCCCTCTATCTCTGTGCCAGCAGCCGGGACAGGGGAGGCTATGGCTACACCTTCGGTTCG	CASSRDRGGYGYTF	2	1.7225787003143707E-5	42	TCRBV05-06*01	TCRBV05	TCRBV05-06	01				TCRBD01-01*01	TCRBD01	TCRBD01-01	01				TCRBJ01-02*01	TCRBJ01	TCRBJ01-02	01				4	1	0	2	3	4	39	51	52	62	65	2	In	VDJ
TGGAGTCAGCTGCTCCCTCTCAGACTTCTGTTTACTTCTGTGCCAGCAGAACGACAGGGACCAGGCTATGGCTACACCTTCGGTTCG		3	2.5838680504715558E-5	43	TCRBV06-07*01	TCRBV06	TCRBV06-07	01				TCRBD01-01*01	TCRBD01	TCRBD01-01	01				TCRBJ01-02*01	TCRBJ01	TCRBJ01-02	01				6	3	2	3	6	4	38	49	52	59	65	3	Out	VDJ
ACTCTGACTGTGAGCAACATGAGCCCTGAAGACAGCAGCATATATCTCTGCAGCGCAATGACAGGCTATGGCTACACCTTCGGTTCG	CSAMTGYGYTF	1	8.612893501571853E-6	33	TCRBV29-01*01	TCRBV29	TCRBV29-01	01				TCRBD01-01*01	TCRBD01	TCRBD01-01	01				TCRBJ01-02*01	TCRBJ01	TCRBJ01-02	01				7	4	2	4	0	4	48	55	59	-1	65	1	In	VDJ
AGTTCTAAGAAGCTCCTTCTCAGTGACTCTGGCTTCTATCTCTGTGCCTCCCCAGGGGACAGCCGCTATGGCTACACCTTCGGTTCG	CASPGDSRYGYTF	1	8.612893501571853E-6	39	TCRBV30-01*01	TCRBV30	TCRBV30-01	01				TCRBD01-01*01	TCRBD01	TCRBD01-01	01				TCRBJ01-02*01	TCRBJ01	TCRBJ01-02	01				7	6	0	5	3	4	42	49	55	62	65	1	In	VDJ
CACATCAATTCCCTGGAGCTTGGTGACTCTGCTGTGTATTTCTGTGCCAGCAGCCTAGGACAAGCCTATGGCTACACCTTCGGTTCG	CASSLGQAYGYTF	5	4.306446750785927E-5	39	TCRBV03	TCRBV03				TCRBV03-01,TCRBV03-02		TCRBD01-01*01	TCRBD01	TCRBD01-01	01				TCRBJ01-02*01	TCRBJ01	TCRBJ01-02	01				4	2	1	6	3	4	42	55	57	62	65	5	In	VDJ
CTCAAGCTGGAGTCAGCTGCTCCCTCTCAGACTTCTGTTTACTTCTGTGCCATTACGGGTTAGTACTATGGCTACACCTTCGGTTCG	CAITG*YYGYTF	7	6.029025451100297E-5	36	TCRBV06-07*01	TCRBV06	TCRBV06-07	01				TCRBD02-01	TCRBD02	TCRBD02-01				01,02	TCRBJ01-02*01	TCRBJ01	TCRBJ01-02	01				10	3	8	4	5	3	45	52	55	59	64	7	Stop	VDJ
AGCAACATGAGCCCTGAAGACAGCAGCATATATCTCTGCAGCGTTGAAGATTGGGGAGGGGAGGACTATGGCTACACCTTCGGTTCG	CSVEDWGGEDYGYTF	2	1.7225787003143707E-5	45	TCRBV29-01*01	TCRBV29	TCRBV29-01	01				TCRBD02-01*02	TCRBD02	TCRBD02-01	02				TCRBJ01-02*01	TCRBJ01	TCRBJ01-02	01				0	3	9	0	4	3	36	50	53	60	64	2	In	VDJ
TCTGCCAGGCCCTCACATACCTCTCAGTACCTCTGTGCCAGCAGTGACAAGGACAGTAGACGCGACTATGGCTACACCTTCGGTTCG	CASSDKDSRRDYGYTF	2	1.7225787003143707E-5	48	TCRBV25-01*01	TCRBV25	TCRBV25-01	01				TCRBD01-01*01	TCRBD01	TCRBD01-01	01				TCRBJ01-02*01	TCRBJ01	TCRBJ01-02	01				3	3	1	5	8	3	33	47	50	56	64	2	In	VDJ
AGTGCCCATCCTGAAGACAGCAGCTTCTACATCTGCAGTGCTAGCCTTCTCCGTGGGGGCCTTAACTATGGCTACACCTTCGGTTCG	CSASLLRGGLNYGYTF	2	1.7225787003143707E-5	48	TCRBV20	TCRBV20				TCRBV20-01,TCRBV20-or09_02		TCRBD01-01*01	TCRBD01	TCRBD01-01	01				TCRBJ01-02*01	TCRBJ01	TCRBJ01-02	01				3	10	6	0	2	1	33	44	54	60	62	2	In	VDJ
CAGCCCTCAGAACCCAGGGACTCAGCTGTGTACTTCTGTGCCAGCAGTTCTGGGACAGGCTCTAACTATGGCTACACCTTCGGTTCG	CASSSGTGSNYGYTF	2	1.7225787003143707E-5	45	TCRBV12	TCRBV12				TCRBV12-03,TCRBV12-04		TCRBD01-01*01	TCRBD01	TCRBD01-01	01				TCRBJ01-02*01	TCRBJ01	TCRBJ01-02	01				4	2	0	4	2	0	36	49	51	59	61	2	In	VDJ
CAGCCTGCAGAACTGGAGGATTCTGGAGTTTATTTCTGTGCCAGCAGCCATCCCGGGACGGATAACTATGGCTACACCTTCGGTTCG	CASSHPGTDNYGYTF	4	3.445157400628741E-5	45	TCRBV14-01*01	TCRBV14	TCRBV14-01	01								TCRBD01,TCRBD02	TCRBD01-01,TCRBD02-01		TCRBJ01-02*01	TCRBJ01	TCRBJ01-02	01				3	4	0	7	3	1	36	50	54	59	62	4	In	VDJ
GTGAGCACCTTGGAGCTGGGGGACTCGGCCCTTTATCTTTGCGCCAGCAGCTTGGCCCCAGGGAACTATGGCTACACCTTCGGTTCG	CASSLAPGNYGYTF	2	1.7225787003143707E-5	42	TCRBV05-01*01	TCRBV05	TCRBV05-01	01				TCRBD01-01*01	TCRBD01	TCRBD01-01	01				TCRBJ01-02*01	TCRBJ01	TCRBJ01-02	01				0	3	4	3	0	2	39	55	58	-1	63	2	In	VDJ
CTGCTGTCGGCTGCTCCCTCCCAGACATCTGTGTACTTCTGTGCCAGCAGTTACTCCAGCCGGAACTATGGCTACACCTTCGGTTCG	CASSYSSRNYGYTF	5	4.306446750785927E-5	42	TCRBV06-05*01	TCRBV06	TCRBV06-05	01								TCRBD01,TCRBD02	TCRBD01-01,TCRBD02-01		TCRBJ01-02*01	TCRBJ01	TCRBJ01-02	01				0	0	4	5	4	2	39	-1	56	59	63	5	In	VDJ
AAGATCCAGCCCTCAGAACCCAGGGACTCAGCTGTGTACTTCTGTGCCAGCAGTTTGGACCGGAACTATGGCTACACCTTCGGTTCG	CASSLDRNYGYTF	2	1.7225787003143707E-5	39	TCRBV12	TCRBV12				TCRBV12-03,TCRBV12-04						TCRBD01,TCRBD02	TCRBD01-01,TCRBD02-01		TCRBJ01-02*01	TCRBJ01	TCRBJ01-02	01				3	0	1	7	3	2	42	-1	56	60	63	2	In	VDJ
AATTCCCTGGAGCTTGGTGACTCTGCTGTGTATTTCTGTGCCAGCAGCCAAGTGGGCAGGCCGAACTATGGCTACACCTTCGGTTCG	CASSQVGRPNYGYTF	4	3.445157400628741E-5	45	TCRBV03	TCRBV03				TCRBV03-01,TCRBV03-02		TCRBD01-01*01	TCRBD01	TCRBD01-01	01				TCRBJ01-02*01	TCRBJ01	TCRBJ01-02	01				1	4	4	4	3	2	36	52	56	60	63	4	In	VDJ
CACGCCCTGCAGCCAGAAGACTCAGCCCTGTATCTCTGCGCCAGCAGCCAAGATCCGGGGGGCAACTATGGCTACACCTTCGGTTCG	CASSQDPGGNYGYTF	2	1.7225787003143707E-5	45	TCRBV04-01*01	TCRBV04	TCRBV04-01	01				TCRBD02-01*01	TCRBD02	TCRBD02-01	01				TCRBJ01-02*01	TCRBJ01	TCRBJ01-02	01				0	2	8	1	1	2	36	53	55	62	63	2	In	VDJ
CTGCTGTCGGCTGCTCCCTCCCAGACATCTGTGTACTTCTGTGCCAGCAGTCGGACGTCATTAAACTATGGCTACACCTTCGGTTCG	CASSRTSLNYGYTF	4	3.445157400628741E-5	42	TCRBV06-05*01	TCRBV06	TCRBV06-05	01								TCRBD01,TCRBD02	TCRBD01-01,TCRBD02-01		TCRBJ01-02*01	TCRBJ01	TCRBJ01-02	01				5	1	1	7	7	2	39	51	52	56	63	4	In	VDJ
ACCCTGGAGTCTGCCAGGCCCTCACATACCTCTCAGTACCTCTGTGCCAGCAGTGAATATGAGGCTGATGGCTACACCTTCGGTTCG	CASSEYEADGYTF	2	1.7225787003143707E-5	39	TCRBV25-01*01	TCRBV25	TCRBV25-01	01				TCRBD02-01*02	TCRBD02	TCRBD02-01	02				TCRBJ01-02*01	TCRBJ01	TCRBJ01-02	01				0	1	11	1	3	6	42	59	60	64	67	2	In	VDJ
CTGACTGTGAGCAACATGAGCCCTGAAGACAGCAGCATATATCTCTGCAGCGTTGTTGGGACAGGGGATGGCTACACCTTCGGTTCG	CSVVGTGDGYTF	1	8.612893501571853E-6	36	TCRBV29-01*01	TCRBV29	TCRBV29-01	01				TCRBD01-01*01	TCRBD01	TCRBD01-01	01				TCRBJ01-02*01	TCRBJ01	TCRBJ01-02	01				4	2	0	2	0	6	45	55	57	-1	67	1	In	VDJ
TTGGAGATCCAGCGCACAGAGCAGGGGGACTCGGCCATGTATCTCTGTGCCAGCAGCTCGACAGGGGATGGCTACACCTTCGGTTCG	CASSSTGDGYTF	8	6.890314801257483E-5	36	TCRBV07-09	TCRBV07	TCRBV07-09				01,03	TCRBD01-01*01	TCRBD01	TCRBD01-01	01				TCRBJ01-02*01	TCRBJ01	TCRBJ01-02	01				4	1	2	2	0	6	45	58	59	-1	67	8	In	VDJ
CTGCTGTCGGCTGCTCCCTCCCAGACATCTGTGTACTTCTGTGCCAGCAGTTCCCGGGACAGGGTCGATGGCTACACCTTCGGTTCG	CASSSRDRVDGYTF	4	3.445157400628741E-5	42	TCRBV06-05*01	TCRBV06	TCRBV06-05	01				TCRBD01-01*01	TCRBD01	TCRBD01-01	01				TCRBJ01-02*01	TCRBJ01	TCRBJ01-02	01				4	3	0	3	3	6	39	52	55	64	67	4	In	VDJ
CCTTGGAGCTGGACGACTCGGCCCTGTATCTCTGTGCCAGCAGCTTGGTGGTGGGACAGGGGAATACATGGCTACACCTTCGGTTCG		2	1.7225787003143707E-5	49	TCRBV05-04*01	TCRBV05	TCRBV05-04	01				TCRBD01-01*01	TCRBD01	TCRBD01-01	01				TCRBJ01-02*01	TCRBJ01	TCRBJ01-02	01				0	4	0	2	5	6	32	48	52	62	67	2	Out	VDJ
GAGTCCGCTACCAGCTCCCAGACATCTGTGTACTTCTGTGCCATCAGTGCGTCAACAGATAACCTAAATGGCTACACCTTCGGTTCG	CAISASTDNLNGYTF	3	2.5838680504715558E-5	45	TCRBV10-03*01	TCRBV10	TCRBV10-03	01				TCRBD01-01*01	TCRBD01	TCRBD01-01	01				TCRBJ01-02*01	TCRBJ01	TCRBJ01-02	01				0	1	3	5	9	6	36	53	54	58	67	3	In	VDJ
AGTCCGCTACCAGCTCCCAGACATCTGTGTACTTCTGTGCCATCAGCTGAGCGGCTACAGGGGGCTTTGGGCTACACCTTCGGTTCG		3	2.5838680504715558E-5	46	TCRBV10-03*01	TCRBV10	TCRBV10-03	01				TCRBD01-01*01	TCRBD01	TCRBD01-01	01				TCRBJ01-02*01	TCRBJ01	TCRBJ01-02	01				6	10	3	0	4	8	35	46	56	65	69	3	Out	VDJ
ACCCTGGAGTCTGCCAGGCCCTCACATACCTCTCAGTACCTCTGTGCCAGCAGCGGGGGGACAGGGGTGGGCTACACCTTCGGTTCG	CASSGGTGVGYTF	2	1.7225787003143707E-5	39	TCRBV25-01*01	TCRBV25	TCRBV25-01	01				TCRBD01-01*01	TCRBD01	TCRBD01-01	01				TCRBJ01-02*01	TCRBJ01	TCRBJ01-02	01				6	4	0	2	2	8	42	53	57	67	69	2	In	VDJ
CTGACTGTGAGCAACATGAGCCCTGAAGACAGCAGCATATATCTCTGCAGCGTTGGAGCCGGGGGCTGGGGCTACACCTTCGGTTCG	CSVGAGGWGYTF	1	8.612893501571853E-6	36	TCRBV29-01*01	TCRBV29	TCRBV29-01	01								TCRBD01,TCRBD02	TCRBD01-01,TCRBD02-01		TCRBJ01-02*01	TCRBJ01	TCRBJ01-02	01				4	5	6	0	3	8	45	55	60	66	69	1	In	VDJ
AAGCTCCTTCTCAGTGACTCTGGCTTCTATCTCTGTGCCTGGAGTGGTAGACAGGGGGCGTGGCGCGCGGGCTACACCTTCGGTTCG	CAWSGRQGAWRAGYTF	1	8.612893501571853E-6	48	TCRBV30-01*01	TCRBV30	TCRBV30-01	01				TCRBD01-01*01	TCRBD01	TCRBD01-01	01				TCRBJ01-02*01	TCRBJ01	TCRBJ01-02	01				1	3	2	0	10	8	33	46	49	59	69	1	In	VDJ
GTGAACGCCTTGGAGCTGGACGACTCGGCCCTGTATCTCTGTGCCAGCAGCTTGATGGGAACCCGGGAGGGCTACACCTTCGGTTCG	CASSLMGTREGYTF	5	4.306446750785927E-5	42	TCRBV05-04*01	TCRBV05	TCRBV05-04	01				TCRBD02-01*02	TCRBD02	TCRBD02-01	02				TCRBJ01-02*01	TCRBJ01	TCRBJ01-02	01				1	9	8	2	0	8	39	54	63	-1	69	5	In	VDJ
ACGATCCAGCGCACACAGCAGGAGGACTCGGCCGTGTATCTCTGTGCCAGCAGCTCCAGGGATCAGAGCGGCTACACCTTCGGTTCG	CASSSRDQSGYTF	3	2.5838680504715558E-5	39	TCRBV07-02*01	TCRBV07	TCRBV07-02	01				TCRBD01-01*01	TCRBD01	TCRBD01-01	01				TCRBJ01-02*01	TCRBJ01	TCRBJ01-02	01				4	1	4	3	8	8	42	55	56	61	69	3	In	VDJ
ACTGTGAGCAACATGAGCCCTGAAGACAGCAGCATATATCTCTGCAGCGTTGAAGATGTACAGGGGGACGGCTACACCTTCGGTTCG	CSVEDVQGDGYTF	1	8.612893501571853E-6	39	TCRBV29-01*01	TCRBV29	TCRBV29-01	01				TCRBD01-01*01	TCRBD01	TCRBD01-01	01				TCRBJ01-02*01	TCRBJ01	TCRBJ01-02	01				0	3	3	1	2	8	42	56	59	67	69	1	In	VDJ
GAGTCGGCTGCTCCCTCCCAGACATCTGTGTACTTCTGTGCCAGCAGTGAAATGGACAGGGGGAGTGGAGGCTACACCTTCGGTTCG	CASSEMDRGSGGYTF	3	2.5838680504715558E-5	45	TCRBV06-01*01	TCRBV06	TCRBV06-01	01				TCRBD01-01*01	TCRBD01	TCRBD01-01	01				TCRBJ01-02*01	TCRBJ01	TCRBJ01-02	01				2	2	1	1	6	8	36	51	53	63	69	3	In	VDJ
TTGTTGCTGGGGGACTCGGCCCTCTATCTCTGTGCCAGCAGCTTCTGGTTGGACAGGCCTACCCCCCGAGGCTACACCTTCGGTTCG	CASSFWLDRPTPRGYTF	2	1.7225787003143707E-5	51	TCRBV05-06*01	TCRBV05	TCRBV05-06	01				TCRBD01-01*01	TCRBD01	TCRBD01-01	01				TCRBJ01-02*01	TCRBJ01	TCRBJ01-02	01				2	6	1	4	12	8	30	44	50	57	69	2	In	VDJ
CAGGTAGTGCGAGGAGATTCGGCAGCTTATTTCTGTGCCAGCTCACCAAAAGCCGACCGCCTGACGGAAGGCTACACCTTCGGTTCG	CASSPKADRLTEGYTF	5	4.306446750785927E-5	48	TCRBV18-01*01	TCRBV18	TCRBV18-01	01								TCRBD01,TCRBD02	TCRBD01-01,TCRBD02-01		TCRBJ01-02*01	TCRBJ01	TCRBJ01-02	01				2	17	1	8	1	8	33	48	65	68	69	5	In	VDJ
ATCCAGCGCACAGAGCAGGGGGACTCGGCCATGTATCTCTGTGCCAGCAGCACTGAGGGCCGGGAAGGTCGCTACACCTTCGGTTCG	CASSTEGREGRYTF	8	6.890314801257483E-5	42	TCRBV07-09	TCRBV07	TCRBV07-09				01,03	TCRBD02-01*02	TCRBD02	TCRBD02-01	02				TCRBJ01-02*01	TCRBJ01	TCRBJ01-02	01				5	9	8	3	5	9	39	51	60	65	70	8	In	VDJ
TTCTCCACTCTGAAGATCCAGCCCTCAGAACCCAGGGACTCAGCTGTGTACTTCTGTGCCAGCAGTTCCCCCTACACCTTCGGTTCG	CASSSPYTF	2	1.7225787003143707E-5	27	TCRBV12	TCRBV12				TCRBV12-03,TCRBV12-04									TCRBJ01-02*01	TCRBJ01	TCRBJ01-02	01				4	0	0	0	4	10	54	-1	-1	67	71	2	In	VJ
TTAAACACAGAGGATTTCCCACTCAGGCTGGTGTCGGCTGCTCCCTCCCAGACATCTGTGTACTTGTGTGCCACCGAGTTCGGGCCG	CATEF	2	1.7225787003143707E-5	15	TCRBV06-08*01	TCRBV06	TCRBV06-08	01				TCRBD02-01*02	TCRBD02	TCRBD02-01	02				TCRBJ02-07*01	TCRBJ02	TCRBJ02-07	01				10	2	11	2	0	16	66	73	75	-1	78	2	In	VDJ
CCGCTCAGGCTGGAGTTGGCTGCTCCCTCCCAGACATCTGTGTACTTCTGTGCCAGCAGTTACTCGTTTGATCTGTACTTCGGGCCG	CASSYSFDLYF	2	1.7225787003143707E-5	33	TCRBV06-06	TCRBV06	TCRBV06-06				01,02					TCRBD01,TCRBD02	TCRBD01-01,TCRBD02-01		TCRBJ02-07*01	TCRBJ02	TCRBJ02-07	01				0	4	2	8	3	12	48	65	69	71	74	2	In	VDJ
ATCCAGCCCTCAGAACCCAGGGACTCAGCTGTGTACTTCTGTGCCAGCAGTTTAACGGGACTAGCGGCCAAGGCGTACTTCGGGCCG	CASSLTGLAAKAYF	1	8.612893501571853E-6	42	TCRBV12	TCRBV12				TCRBV12-03,TCRBV12-04		TCRBD02-01	TCRBD02	TCRBD02-01				01,02	TCRBJ02-07*01	TCRBJ02	TCRBJ02-07	01				2	2	0	5	7	12	39	54	56	67	74	1	In	VDJ
CTGCTGTCGGCTGCTCCCTCCCAGACATCTGTGTACTTCTGTGCCAGCAGTTATACCCGGGACAGGAAAGGGCAGTACTTCGGGCCG	CASSYTRDRKGQYF	4	3.445157400628741E-5	42	TCRBV06-05*01	TCRBV06	TCRBV06-05	01				TCRBD01-01*01	TCRBD01	TCRBD01-01	01				TCRBJ02-07*01	TCRBJ02	TCRBJ02-07	01				3	5	0	4	5	9	39	53	58	66	71	4	In	VDJ
GCCTTGTTGCTGGGGGACTCGGCCCTCTATCTCTGTGCCAGCAGCTTTAGTTTCGGGGGCTCTGACGCTGAGCAGTACTTCGGGCCG	CASSFSFGGSDAEQYF	1	8.612893501571853E-6	48	TCRBV05-06*01	TCRBV05	TCRBV05-06	01								TCRBD01,TCRBD02	TCRBD01-01,TCRBD02-01		TCRBJ02-07*01	TCRBJ02	TCRBJ02-07	01				2	7	6	0	9	7	33	47	54	60	69	1	In	VDJ
TCCACTCTGACAGTGACCAGTGCCCATCCTGAAGACAGCAGCTTCTACATCTGCAGTGCTAACCAACCTGAGCAGTACTTCGGGCCG	CSANQPEQYF	1	8.612893501571853E-6	30	TCRBV20-01*01	TCRBV20	TCRBV20-01	01								TCRBD01,TCRBD02	TCRBD01-01,TCRBD02-01		TCRBJ02-07*01	TCRBJ02	TCRBJ02-07	01				4	0	3	7	6	7	51	-1	61	63	69	1	In	VDJ
CTTCACATCAATTCCCTGGAGCTTGGTGACTCTGCTGTGTATTTCTGTGCCAGCAGCCTACTAGCTGGGGAGCAGTACTTCGGGCCG	CASSLLAGEQYF	2	1.7225787003143707E-5	36	TCRBV03	TCRBV03				TCRBV03-01,TCRBV03-02		TCRBD02-01	TCRBD02	TCRBD02-01				01,02	TCRBJ02-07*01	TCRBJ02	TCRBJ02-07	01				4	1	3	7	4	7	45	58	59	65	69	2	In	VDJ
CAGCCCTCAGAACCCAGGGACTCAGCTGTGTACTTCTGTGCCAGCAGTTTAGATCCCAAAGCAGCGGGGGAGCAGTACTTCGGGCCG	CASSLDPKAAGEQYF	1	8.612893501571853E-6	45	TCRBV12	TCRBV12				TCRBV12-03,TCRBV12-04		TCRBD02-01*01	TCRBD02	TCRBD02-01	01				TCRBJ02-07*01	TCRBJ02	TCRBJ02-07	01				1	10	6	3	0	7	36	52	62	-1	69	1	In	VDJ
AACGCCTTGGAGCTGGACGACTCGGCCCTGTATCTCTGTGCCAGCAGCTTGGATCAGGGGGATGGTCGGGAGCAGTACTTCGGGCCG	CASSLDQGDGREQYF	2	1.7225787003143707E-5	45	TCRBV05-04*01	TCRBV05	TCRBV05-04	01				TCRBD01-01*01	TCRBD01	TCRBD01-01	01				TCRBJ02-07*01	TCRBJ02	TCRBJ02-07	01				0	2	4	1	8	7	36	52	54	61	69	2	In	VDJ
GTGAGCAACATGAGCCCTGAAGACAGCAGCATATATCTCTGCAGCGTTGAAGACCTCTCCCCCCTGCGGGAGCAGTACTTCGGGCCG	CSVEDLSPLREQYF	2	1.7225787003143707E-5	42	TCRBV29-01*01	TCRBV29	TCRBV29-01	01				TCRBD02-01	TCRBD02	TCRBD02-01				01,02	TCRBJ02-07*01	TCRBJ02	TCRBJ02-07	01				0	12	7	5	0	7	39	53	65	-1	69	2	In	VDJ
CTACACACCCTGCAGCCAGAAGACTCGGCCCTGTATCTCTGCGCCAGCAGCCTCCGGGAGGGGGCGCGGGAGCAGTACTTCGGGCCG	CASSLREGAREQYF	1	8.612893501571853E-6	42	TCRBV04-03*01	TCRBV04	TCRBV04-03	01				TCRBD02-01*02	TCRBD02	TCRBD02-01	02				TCRBJ02-07*01	TCRBJ02	TCRBJ02-07	01				4	2	8	0	7	7	39	52	54	62	69	1	In	VDJ
GCCTTGGAGCTGGACGACTCGGCCCTGTATCTCTGTGCCAGCAGCTTGGTGGGAATACAGGGGGCAAGGGAGCAGTACTTCGGGCCG	CASSLVGIQGAREQYF	2	1.7225787003143707E-5	48	TCRBV05-04*01	TCRBV05	TCRBV05-04	01				TCRBD01-01*01	TCRBD01	TCRBD01-01	01				TCRBJ02-07*01	TCRBJ02	TCRBJ02-07	01				0	7	3	0	4	7	33	49	56	65	69	2	In	VDJ
AGCTCTCTGGAGCTGGGGGACTCAGCTTTGTATTTCTGTGCCAGCAGCGCAGAGACTAGCGGGACGGTCGAGCAGTACTTCGGGCCG	CASSAETSGTVEQYF	2	1.7225787003143707E-5	45	TCRBV09-01	TCRBV09	TCRBV09-01				01,02	TCRBD02-01*02	TCRBD02	TCRBD02-01	02				TCRBJ02-07*01	TCRBJ02	TCRBJ02-07	01				3	4	2	3	4	6	36	49	53	64	68	2	In	VDJ
GTGAACGCCTTGGAGCTGGACGACTCGGCCCTGTATCTCTGTGCCAGCAGCTTGGTCCCGGGGGAGGTCGAGCAGTACTTCGGGCCG	CASSLVPGEVEQYF	2	1.7225787003143707E-5	42	TCRBV05-04*01	TCRBV05	TCRBV05-04	01				TCRBD02-01	TCRBD02	TCRBD02-01				01,02	TCRBJ02-07*01	TCRBJ02	TCRBJ02-07	01				0	3	8	2	4	6	39	55	58	64	68	2	In	VDJ
CTGACCCTGGAGTCTGCCAGGCCCTCACATACCTCTCAGTACCTCTGTGCCAGCAAGGCGTTAGGTGGCGAGCAGTACTTCGGGCCG	CASKALGGEQYF	1	8.612893501571853E-6	36	TCRBV25-01*01	TCRBV25	TCRBV25-01	01								TCRBD01,TCRBD02	TCRBD01-01,TCRBD02-01		TCRBJ02-07*01	TCRBJ02	TCRBJ02-07	01				7	0	5	4	10	6	45	-1	55	58	68	1	In	VDJ
CTGACAGTGACCAGTGCCCATCCTGAAGACAGCAGCTTCTACATCTGCAGTGTCCCGACAGGGTGGCGCGAGCAGTACTTCGGGCCG	CSVPTGWREQYF	1	8.612893501571853E-6	36	TCRBV20	TCRBV20				TCRBV20-01,TCRBV20-or09_02		TCRBD01-01*01	TCRBD01	TCRBD01-01	01				TCRBJ02-07*01	TCRBJ02	TCRBJ02-07	01				7	4	2	3	5	6	45	52	56	63	68	1	In	VDJ
ACCTTGGAGCTGGGGGACTCGGCCCTTTATCTTTGCGCCAGCAGCTTGGCTCGTGGGACAGGGGCACGCGAGCAGTACTTCGGGCCG	CASSLARGTGAREQYF	5	4.306446750785927E-5	48	TCRBV05-01*01	TCRBV05	TCRBV05-01	01				TCRBD01-01*01	TCRBD01	TCRBD01-01	01				TCRBJ02-07*01	TCRBJ02	TCRBJ02-07	01				0	5	0	2	4	6	33	49	54	64	68	5	In	VDJ
GTGAGCACCTTGGAGCTGGGGGACTCGGCCCTTTATCTTTGCGCCAGCAGCTCTTCTGGTTTTGTCAGCGAGCAGTACTTCGGGCCG	CASSSSGFVSEQYF	2	1.7225787003143707E-5	42	TCRBV05-01*01	TCRBV05	TCRBV05-01	01				TCRBD01-01*01	TCRBD01	TCRBD01-01	01				TCRBJ02-07*01	TCRBJ02	TCRBJ02-07	01				3	13	4	5	0	6	39	52	65	-1	68	2	In	VDJ
CTGAAGATCCAGCCCTCAGAACCCAGGGACTCAGCTGTGTACTTCTGTGCCAGCAGCAACCGGGGTTACGAGCAGTACTTCGGGCCG	CASSNRGYEQYF	3	2.5838680504715558E-5	36	TCRBV12	TCRBV12				TCRBV12-03,TCRBV12-04		TCRBD02-01*01	TCRBD02	TCRBD02-01	01				TCRBJ02-07*01	TCRBJ02	TCRBJ02-07	01				6	4	8	3	1	4	45	56	60	65	66	3	In	VDJ
ATCAATTCCCTGGAGCTTGGTGACTCTGCTGTGTATTTCTGTGCCAGCAGCCAAGAACAGGGGGCTTACGAGCAGTACTTCGGGCCG	CASSQEQGAYEQYF	2	1.7225787003143707E-5	42	TCRBV03	TCRBV03				TCRBV03-01,TCRBV03-02		TCRBD01-01*01	TCRBD01	TCRBD01-01	01				TCRBJ02-07*01	TCRBJ02	TCRBJ02-07	01				0	0	3	0	1	4	39	-1	56	65	66	2	In	VDJ
AAGAAGCTCCTTCTCAGTGACTCTGGCTTCTATCTCTGTGCCTGGAGTTACCAAGACAGGGTGGGGTACGAGCAGTACTTCGGGCCG	CAWSYQDRVGYEQYF	1	8.612893501571853E-6	45	TCRBV30-01*01	TCRBV30	TCRBV30-01	01				TCRBD01-01*01	TCRBD01	TCRBD01-01	01				TCRBJ02-07*01	TCRBJ02	TCRBJ02-07	01				2	6	2	3	5	4	36	48	54	61	66	1	In	VDJ
CTCAGGCTGCTGTCGGCTGCTCCCTCCCAGACATCTGTGTACTTCTGTGCCAGCAAGGCAACGGGGTACGAGCAGTACTTCGGGCCG	CASKATGYEQYF	3	2.5838680504715558E-5	36	TCRBV06-05*01	TCRBV06	TCRBV06-05	01				TCRBD02-01*01	TCRBD02	TCRBD02-01	01				TCRBJ02-07*01	TCRBJ02	TCRBJ02-07	01				7	6	8	3	0	4	45	55	61	-1	66	3	In	VDJ
CTGACTGTGAGCAACATGAGCCCTGAAGACAGCAGCATATATCTCTGCAGCGTCACCGGGACAGGGTACGAGCAGTACTTCGGGCCG	CSVTGTGYEQYF	1	8.612893501571853E-6	36	TCRBV29-01*01	TCRBV29	TCRBV29-01	01				TCRBD01-01*01	TCRBD01	TCRBD01-01	01				TCRBJ02-07*01	TCRBJ02	TCRBJ02-07	01				6	4	0	3	0	4	45	53	57	-1	66	1	In	VDJ
AAGAAGCTCCTTCTCAGTGACTCTGGCTTCTATCTCTGTGCCTGGAGTGTACCGGCAGGGCTCAGGTACGAGCAGTACTTCGGGCCG	CAWSVPAGLRYEQYF	3	2.5838680504715558E-5	45	TCRBV30-01*01	TCRBV30	TCRBV30-01	01				TCRBD01-01*01	TCRBD01	TCRBD01-01	01				TCRBJ02-07*01	TCRBJ02	TCRBJ02-07	01				0	5	4	3	6	4	36	50	55	60	66	3	In	VDJ
ACAGTGACCAGTGCCCATCCTGAAGACAGCAGCTTCTACATCTGCAGTGCTTACCCAAAGGGAAGGTACGAGCAGTACTTCGGGCCG	CSAYPKGRYEQYF	1	8.612893501571853E-6	39	TCRBV20	TCRBV20				TCRBV20-01,TCRBV20-or09_02						TCRBD01,TCRBD02	TCRBD01-01,TCRBD02-01		TCRBJ02-07*01	TCRBJ02	TCRBJ02-07	01				5	8	0	8	3	4	42	51	59	63	66	1	In	VDJ
ACAGTGACCAGTGCCCATCCTGAAGACAGCAGCTTCTACATCTGCAGTGCTAGACTAGCGGGATTCTACGAGCAGTACTTCGGGCCG	CSARLAGFYEQYF	1	8.612893501571853E-6	39	TCRBV20	TCRBV20				TCRBV20-01,TCRBV20-or09_02		TCRBD02-01*02	TCRBD02	TCRBD02-01	02				TCRBJ02-07*01	TCRBJ02	TCRBJ02-07	01				2	0	4	3	2	3	42	-1	54	63	65	1	In	VDJ
TTGGCTGCTCCCTCCCAGACATCTGTGTACTTCTGTGCCAGCAGTTACTCGACGGGCGGGAGCGTCTACGAGCAGTACTTCGGGCCG	CASSYSTGGSVYEQYF	5	4.306446750785927E-5	48	TCRBV06-06	TCRBV06	TCRBV06-06				01,02	TCRBD02-01*02	TCRBD02	TCRBD02-01	02				TCRBJ02-07*01	TCRBJ02	TCRBJ02-07	01				0	5	7	2	3	3	33	50	55	62	65	5	In	VDJ
ATTTCCCGCTCAGGCTGCTGTCGGCTGCTCCCTCCCAGACATCTGTGTACTTCTGTGCCAGCCGTCTACGAGCAGTACTTCGGGCCG		4	3.445157400628741E-5	28	TCRBV06-05*01	TCRBV06	TCRBV06-05	01				TCRBD02-01	TCRBD02	TCRBD02-01				01,02	TCRBJ02-07*01	TCRBJ02	TCRBJ02-07	01				8	0	8	6	1	3	53	-1	62	64	65	4	Out	VDJ
TCCAGCCCTCAGAACCCAGGGACTCAGCTGTGTACTTCTGTGCCGCGCAGACAAAAGGGGTCTCTCTACGAGCAGTACTTCGGGCCG		1	8.612893501571853E-6	43	TCRBV12	TCRBV12				TCRBV12-03,TCRBV12-04		TCRBD01-01*01	TCRBD01	TCRBD01-01	01				TCRBJ02-07*01	TCRBJ02	TCRBJ02-07	01				11	11	5	2	5	3	38	44	55	60	65	1	Out	VDJ
GCCTTGGAGCTGGACGACTCGGCCCTGTATCTCTGTGCCAGCAGCTCCCCCCCGGGACAGGACCTCTACGAGCAGTACTTCGGGCCG	CASSSPPGQDLYEQYF	2	1.7225787003143707E-5	48	TCRBV05-04*01	TCRBV05	TCRBV05-04	01				TCRBD01-01*01	TCRBD01	TCRBD01-01	01				TCRBJ02-07*01	TCRBJ02	TCRBJ02-07	01				3	7	0	4	4	3	33	46	53	61	65	2	In	VDJ
TCCACAAAGCTGGAGGACTCAGCCATGTACTTCTGTGCCAGCAGACCAGGCAAGGACTAGCGGATCTACGAGCAGTACTTCGGGCCG	CASRPGKD*RIYEQYF	2	1.7225787003143707E-5	48	TCRBV02-01*01	TCRBV02	TCRBV02-01	01				TCRBD02-01	TCRBD02	TCRBD02-01				01,02	TCRBJ02-07*01	TCRBJ02	TCRBJ02-07	01				6	9	1	5	2	3	33	44	53	63	65	2	Stop	VDJ
ATCCAGCCCTCAGAACCCAGGGACTCAGCTGTGTACTTCTGTGCCAGCAGCCGACTAGCGGGGGGCTACGAGCAGTACTTCGGGCCG	CASSRLAGGYEQYF	1	8.612893501571853E-6	42	TCRBV12	TCRBV12				TCRBV12-03,TCRBV12-04		TCRBD02-01*01	TCRBD02	TCRBD02-01	01				TCRBJ02-07*01	TCRBJ02	TCRBJ02-07	01				6	2	2	1	0	3	39	50	52	-1	65	1	In	VDJ
CTGCTGTCGGCTGCTCCCTCCCAGACATCTGTGTACTTCTGTGCCAGCAGTTCGGTTTCAGGGGGCTACGAGCAGTACTTCGGGCCG	CASSSVSGGYEQYF	3	2.5838680504715558E-5	42	TCRBV06-05*01	TCRBV06	TCRBV06-05	01				TCRBD01-01*01	TCRBD01	TCRBD01-01	01				TCRBJ02-07*01	TCRBJ02	TCRBJ02-07	01				4	6	4	1	0	3	39	52	58	-1	65	3	In	VDJ
CTTCACATCAATTCCCTGGAGCTTGGTGACTCTGCTGTGTATTTCTGTGCCAGTAGTACAGGGGGCTACGAGCAGTACTTCGGGCCG	CASSTGGYEQYF	2	1.7225787003143707E-5	36	TCRBV03	TCRBV03				TCRBV03-01,TCRBV03-02		TCRBD01-01*01	TCRBD01	TCRBD01-01	01				TCRBJ02-07*01	TCRBJ02	TCRBJ02-07	01				9	4	3	1	0	3	45	53	57	-1	65	2	In	VDJ
GACCAGTGCCCATCCTGAAGACAGCAGCTTCTACATCTGCAGTGCTAGCGCCGGGACAGATGAGGCTACGAGCAGTACTTCGGGCCG		1	8.612893501571853E-6	44	TCRBV20	TCRBV20				TCRBV20-01,TCRBV20-or09_02		TCRBD01-01*01	TCRBD01	TCRBD01-01	01				TCRBJ02-07*01	TCRBJ02	TCRBJ02-07	01				3	4	0	5	6	3	37	48	52	59	65	1	Out	VDJ
CAGCAGGTAGTGCGAGGAGATTCGGCAGCTTATTTCTGTGCCAGCTCACCGGGGCAGGGGAGTAGCTACGAGCAGTACTTCGGGCCG	CASSPGQGSSYEQYF	3	2.5838680504715558E-5	45	TCRBV18-01*01	TCRBV18	TCRBV18-01	01				TCRBD01-01*01	TCRBD01	TCRBD01-01	01				TCRBJ02-07*01	TCRBJ02	TCRBJ02-07	01				3	4	4	2	5	3	36	50	54	60	65	3	In	VDJ
ACTGTGAGCAACATGAGCCCTGAAGACAGCAGCATATATCTCTGCAGCGTTGAAAGAGTGTCTTCCTACGAGCAGTACTTCGGGCCG	CSVERVSSYEQYF	1	8.612893501571853E-6	39	TCRBV29-01*01	TCRBV29	TCRBV29-01	01				TCRBD02-01*02	TCRBD02	TCRBD02-01	02				TCRBJ02-07*01	TCRBJ02	TCRBJ02-07	01				2	1	11	2	5	1	42	54	55	58	63	1	In	VDJ
AAATCTTCACATCAATTCCCTGGAGCTTGGTGACTCTGCTGTGTATTTCTGTGCCAGCAGCCTTCCTACGAGCAGTACTTCGGGCCG		2	1.7225787003143707E-5	32	TCRBV03	TCRBV03				TCRBV03-01,TCRBV03-02									TCRBJ02-07*01	TCRBJ02	TCRBJ02-07	01				4	0	0	0	1	1	49	-1	-1	62	63	2	Out	VJ
CTGGAGTCAGCTACCCGCTCCCAGACATCTGTGTATTTCTGCGCCAGCATACCGGGACGGGTGTCCTACGAGCAGTACTTCGGGCCG	CASIPGRVSYEQYF	2	1.7225787003143707E-5	42	TCRBV10-02*01	TCRBV10	TCRBV10-02	01								TCRBD01,TCRBD02	TCRBD01-01,TCRBD02-01		TCRBJ02-07*01	TCRBJ02	TCRBJ02-07	01				7	4	0	7	5	1	39	49	53	58	63	2	In	VDJ
CAGCAGGTAGTGCGAGGAGATTCGGCAGCTTATTTCTGTGCCAGCTCACCGAGGACAGAAGGGTCCTACGAGCAGTACTTCGGGCCG	CASSPRTEGSYEQYF	3	2.5838680504715558E-5	45	TCRBV18-01*01	TCRBV18	TCRBV18-01	01				TCRBD01-01*01	TCRBD01	TCRBD01-01	01				TCRBJ02-07*01	TCRBJ02	TCRBJ02-07	01				3	2	1	5	5	1	36	50	52	58	63	3	In	VDJ
ATCCAGCGCACACAGCAGGAGGACTCGGCCGTGTATCTCTGTGCCAGCAGCTCCCGACAGGCGTCCTACGAGCAGTACTTCGGGCCG	CASSSRQASYEQYF	7	6.029025451100297E-5	42	TCRBV07-02*01	TCRBV07	TCRBV07-02	01				TCRBD01-01*01	TCRBD01	TCRBD01-01	01				TCRBJ02-07*01	TCRBJ02	TCRBJ02-07	01				4	3	2	4	2	1	39	52	55	61	63	7	In	VDJ
GCTGCTCCCTCCCAGACATCTGTGTACTTCTGTGCCAGCAGTTACAAGCTAGCGGGAGTAAAGTCCTACGAGCAGTACTTCGGGCCG	CASSYKLAGVKSYEQYF	2	1.7225787003143707E-5	51	TCRBV06	TCRBV06				TCRBV06-05,TCRBV06-06		TCRBD02-01*02	TCRBD02	TCRBD02-01	02				TCRBJ02-07*01	TCRBJ02	TCRBJ02-07	01				2	3	4	2	5	1	30	45	48	58	63	2	In	VDJ
GTGCAGCCTGCAGAACTGGAGGATTCTGGAGTTTATTTCTGTGCCAGCAGCCGAGGAAGCTTCTCCTACGAGCAGTACTTCGGGCCG	CASSRGSFSYEQYF	2	1.7225787003143707E-5	42	TCRBV14-01*01	TCRBV14	TCRBV14-01	01				TCRBD02-01*02	TCRBD02	TCRBD02-01	02				TCRBJ02-07*01	TCRBJ02	TCRBJ02-07	01				4	0	11	1	6	0	39	-1	52	56	62	2	In	VDJ
GCCCATCCTGAAGACAGCAGCTTCTACATCTGCAGTGCTAGAGATCCCTCTAGCGAAAGGCTCTCCTACGAGCAGTACTTCGGGCCG	CSARDPSSERLSYEQYF	5	4.306446750785927E-5	51	TCRBV20	TCRBV20				TCRBV20-01,TCRBV20-or09_02		TCRBD02-01	TCRBD02	TCRBD02-01				01,02	TCRBJ02-07*01	TCRBJ02	TCRBJ02-07	01				0	5	4	6	7	0	30	44	49	55	62	5	In	VDJ
TTGGCTGCTCCCTCCCAGACATCTGTGTACTTCTGTGCCAGCAGTTCCCTGGGGACGGTCATCTCCTACGAGCAGTACTTCGGGCCG	CASSSLGTVISYEQYF	2	1.7225787003143707E-5	48	TCRBV06-06	TCRBV06	TCRBV06-06				01,02					TCRBD01,TCRBD02	TCRBD01-01,TCRBD02-01		TCRBJ02-07*01	TCRBJ02	TCRBJ02-07	01				4	5	0	7	6	0	33	46	51	56	62	2	In	VDJ
GAGCTGGACGACTCGGCCCTGTATCTCTGTGCCAGCAGCTTGGGGGACTAGCTATTCACGGGCTCCTACGAGCAGTACTTCGGGCCG	CASSLGD*LFTGSYEQYF	2	1.7225787003143707E-5	54	TCRBV05-04*01	TCRBV05	TCRBV05-04	01				TCRBD02-01	TCRBD02	TCRBD02-01				01,02	TCRBJ02-07*01	TCRBJ02	TCRBJ02-07	01				0	0	0	7	10	0	27	-1	43	52	62	2	Stop	VDJ
ACGATCCAGCGCACACAGCAGGAGGACTCGGCCGTGTATCTCTGTGCCAGCGGGACAGACGGCTCCTACGAGCAGTACTTCGGGCCG	CASGTDGSYEQYF	2	1.7225787003143707E-5	39	TCRBV07-02*01	TCRBV07	TCRBV07-02	01				TCRBD01-01*01	TCRBD01	TCRBD01-01	01				TCRBJ02-07*01	TCRBJ02	TCRBJ02-07	01				8	0	0	5	4	0	42	-1	51	58	62	2	In	VDJ
AAGGTGCAGCCTGCAGAACTGGAGGATTCTGGAGTTTATTTCTGTGCCAGCAGCCACGGGAGCTCCTACGAGCAGTACTTCGGGCCG	CASSHGSSYEQYF	2	1.7225787003143707E-5	39	TCRBV14-01*01	TCRBV14	TCRBV14-01	01				TCRBD02-01*02	TCRBD02	TCRBD02-01	02				TCRBJ02-07*01	TCRBJ02	TCRBJ02-07	01				3	0	8	2	0	0	42	-1	56	-1	62	2	In	VDJ
ATCCAGCGCACAGAGCAGCGGGACTCGGCCATGTATCGCTGTGCCAGCAGCTTAGAAGGGAGCTCCTACGAGCAGTACTTCGGGCCG	CASSLEGSSYEQYF	3	2.5838680504715558E-5	42	TCRBV07-06*01	TCRBV07	TCRBV07-06	01				TCRBD02-01*02	TCRBD02	TCRBD02-01	02				TCRBJ02-07*01	TCRBJ02	TCRBJ02-07	01				1	2	9	2	0	0	39	55	57	-1	62	3	In	VDJ
CGGTCCACAAAGCTGGAGGACTCAGCCATGTACTTCTGTGCCAGCAGTGGCCGGGGTCACACCTCCTACGAGCAGTACTTCGGGCCG	CASSGRGHTSYEQYF	4	3.445157400628741E-5	45	TCRBV02-01*01	TCRBV02	TCRBV02-01	01				TCRBD02-01*01	TCRBD02	TCRBD02-01	01				TCRBJ02-07*01	TCRBJ02	TCRBJ02-07	01				4	2	8	3	6	0	36	49	51	56	62	4	In	VDJ
ACCAGTGCCCATCCTGAAGACAGCAGCTTCTACATCTGCAGTGCCGTTCGGATAGCGGTACCTGCCTACGAGCAGTACTTCGGGCCG	CSAVRIAVPAYEQYF	1	8.612893501571853E-6	45	TCRBV20	TCRBV20				TCRBV20-01,TCRBV20-or09_02		TCRBD02-01	TCRBD02	TCRBD02-01				01,02	TCRBJ02-07*01	TCRBJ02	TCRBJ02-07	01				6	8	5	5	6	2	36	44	52	58	64	1	In	VDJ
AACGCCTTGGAGCTGGACGACTCGGCCCTGTATCTCTGTGCCAGTACGCAGGGGACGGCCAGCGCCTACGAGCAGTACTTCGGGCCG	CASTQGTASAYEQYF	2	1.7225787003143707E-5	45	TCRBV05-04*01	TCRBV05	TCRBV05-04	01				TCRBD01-01*01	TCRBD01	TCRBD01-01	01				TCRBJ02-07*01	TCRBJ02	TCRBJ02-07	01				8	4	4	2	10	2	36	44	48	54	64	2	In	VDJ
TCCTGGAGTCGCCCAGCCCCAACCAGACCTCTCTGTACTTCTGTGCCAGCACTATACAGGGGTCCCTACGAGCAGTACTTCGGGCCG		5	4.306446750785927E-5	40	TCRBV27-01*01	TCRBV27	TCRBV27-01	01				TCRBD01-01*01	TCRBD01	TCRBD01-01	01				TCRBJ02-07*01	TCRBJ02	TCRBJ02-07	01				7	4	3	2	2	2	41	51	55	62	64	5	Out	VDJ
CTGTCGGCTGCTCCCTCCCAGACATCTGTGTACTTCTGTGCCAGCAGATCCCTTGGGAGACAGCCCTACGAGCAGTACTTCGGGCCG	CASRSLGRQPYEQYF	2	1.7225787003143707E-5	45	TCRBV06-05*01	TCRBV06	TCRBV06-05	01								TCRBD01,TCRBD02	TCRBD01-01,TCRBD02-01		TCRBJ02-07*01	TCRBJ02	TCRBJ02-07	01				6	11	2	5	1	2	36	47	58	63	64	2	In	VDJ
AGTTCTAAGAAGCTCCTTCTCAGTGACTCTGGCTTCTATCTCTGTGCCTGGGGACTAGCGGGCCCCTACGAGCAGTACTTCGGGCCG	CAWGLAGPYEQYF	3	2.5838680504715558E-5	39	TCRBV30-01*01	TCRBV30	TCRBV30-01	01				TCRBD02-01	TCRBD02	TCRBD02-01				01,02	TCRBJ02-07*01	TCRBJ02	TCRBJ02-07	01				5	0	1	4	2	2	42	-1	51	62	64	3	In	VDJ
TGCAGCCAGAAGACTCAGCCCTGTATCTCTGCGCCAGCAGCCAATCCCAAGCACTAGCGGGGACCCTACGAGCAGTACTTCGGGCCG		1	8.612893501571853E-6	52	TCRBV04-01*01	TCRBV04	TCRBV04-01	01				TCRBD02-01*01	TCRBD02	TCRBD02-01	01				TCRBJ02-07*01	TCRBJ02	TCRBJ02-07	01				2	8	3	3	2	2	29	44	52	62	64	1	Out	VDJ
ATCCAGCGCACACAGCAGGAGGACTCCGCCGTGTATCTCTGTGCCAGCAGCCCCCAGGCGCTAACCTACGAGCAGTACTTCGGGCCG	CASSPQALTYEQYF	2	1.7225787003143707E-5	42	TCRBV07-08*01	TCRBV07	TCRBV07-08	01				TCRBD01-01*01	TCRBD01	TCRBD01-01	01				TCRBJ02-07*01	TCRBJ02	TCRBJ02-07	01				5	3	4	4	6	2	39	51	54	58	64	2	In	VDJ
CTCAGGCTGGAGTTGGCTGCTCCCTCCCAGACATCTGTGTACTTCTGTGCCAGCAGTCAGGGAACCTACGAGCAGTACTTCGGGCCG	CASSQGTYEQYF	3	2.5838680504715558E-5	36	TCRBV06-06	TCRBV06	TCRBV06-06				01,02	TCRBD01-01*01	TCRBD01	TCRBD01-01	01				TCRBJ02-07*01	TCRBJ02	TCRBJ02-07	01				5	0	4	3	2	2	45	-1	57	62	64	3	In	VDJ
ACAGTGACCAGTGCCCATCCTGAAGACAGCAGCTTCTACATCTGCAGTGCTAGAGCGGGTCGGTACTACGAGCAGTACTTCGGGCCG	CSARAGRYYEQYF	3	2.5838680504715558E-5	39	TCRBV20	TCRBV20				TCRBV20-01,TCRBV20-or09_02		TCRBD02-01	TCRBD02	TCRBD02-01				01,02	TCRBJ02-07*01	TCRBJ02	TCRBJ02-07	01				1	0	8	4	6	3	42	-1	55	59	65	3	In	VDJ
GTGACCAGTGCCCATCCTGAAGACAGCAGCTTCTACATCTGCAGTGCTTCCGGGGCTAGCGGCTACTACGAGCAGTACTTCGGGCCG	CSASGASGYYEQYF	4	3.445157400628741E-5	42	TCRBV20	TCRBV20				TCRBV20-01,TCRBV20-or09_02		TCRBD02-01	TCRBD02	TCRBD02-01				01,02	TCRBJ02-07*01	TCRBJ02	TCRBJ02-07	01				5	7	4	5	3	3	39	48	55	62	65	4	In	VDJ
AACGCCTTGTTGCTGGGGGACTCGGCCCTCTATCTCTGTGCCAGCAGCCCGGCCAGGACAGGACACTACGAGCAGTACTTCGGGCCG	CASSPARTGHYEQYF	1	8.612893501571853E-6	45	TCRBV05-06*01	TCRBV05	TCRBV05-06	01				TCRBD01-01*01	TCRBD01	TCRBD01-01	01				TCRBJ02-07*01	TCRBJ02	TCRBJ02-07	01				4	7	1	4	3	3	36	48	55	62	65	1	In	VDJ
TGACTGTGAGCAACATGAGCCCTGAAGACAGCAGCATATATCTCTGCAGCGTCTAGCGGGAGTAACTACGAGCAGTACTTCGGGCCG		1	8.612893501571853E-6	37	TCRBV29-01*01	TCRBV29	TCRBV29-01	01				TCRBD02-01*02	TCRBD02	TCRBD02-01	02				TCRBJ02-07*01	TCRBJ02	TCRBJ02-07	01				6	0	4	2	3	3	44	-1	52	62	65	1	Out	VDJ
CAGGCTGCTGTCGGCTGCTCCCTCCCAGACATCTGTGTACTTCTGTGCCAGCCGGCTCTCCGCAACTACGAGCAGTACTTCGGGCCG		4	3.445157400628741E-5	38	TCRBV06-05*01	TCRBV06	TCRBV06-05	01								TCRBD01,TCRBD02	TCRBD01-01,TCRBD02-01		TCRBJ02-07*01	TCRBJ02	TCRBJ02-07	01				8	1	9	0	9	3	43	52	53	56	65	4	Out	VDJ
ACCAGTGCCCATCCTGAAGACAGCAGCTTCTACATCTGCAGTGCTAGAGACGAGGGAGGGCCGGTATACGAGCAGTACTTCGGGCCG	CSARDEGGPVYEQYF	1	8.612893501571853E-6	45	TCRBV20	TCRBV20				TCRBV20-01,TCRBV20-or09_02		TCRBD02-01*02	TCRBD02	TCRBD02-01	02				TCRBJ02-07*01	TCRBJ02	TCRBJ02-07	01				0	3	9	0	6	4	36	50	53	60	66	1	In	VDJ
AGTTCTAAGAAGCTCCTTCTCAGTGACTCTGGCTTCTATCTCTGTGCCTGGAGTGTCGGGGAAAGATACGAGCAGTACTTCGGGCCG	CAWSVGERYEQYF	2	1.7225787003143707E-5	39	TCRBV30-01*01	TCRBV30	TCRBV30-01	01				TCRBD02-01*01	TCRBD02	TCRBD02-01	01				TCRBJ02-07*01	TCRBJ02	TCRBJ02-07	01				0	0	8	3	5	4	42	-1	56	61	66	2	In	VDJ
GCCCTCAGAACCCAGGGACTCAGCTGTGTACTTCTGTGCCAGCCCTCCCGGAAGTGGACAGGGGAATACGAGCAGTACTTCGGGCCG		1	8.612893501571853E-6	47	TCRBV12	TCRBV12				TCRBV12-03,TCRBV12-04		TCRBD01-01*01	TCRBD01	TCRBD01-01	01				TCRBJ02-07*01	TCRBJ02	TCRBJ02-07	01				8	12	1	2	2	4	34	43	55	64	66	1	Out	VDJ
ACTGTGAGCAACATGAGCCCTGAAGACAGCAGCATATATCTCTGCAGCGTGTCAGGCCAGGGTAGTGACGAGCAGTACTTCGGGCCG	CSVSGQGSDEQYF	1	8.612893501571853E-6	39	TCRBV29-01*01	TCRBV29	TCRBV29-01	01				TCRBD01-01*01	TCRBD01	TCRBD01-01	01				TCRBJ02-07*01	TCRBJ02	TCRBJ02-07	01				6	7	4	3	5	5	42	50	57	62	67	1	In	VDJ
CGCTCACCAGGCCTGGGGGACGCAGCCATGTACCTGTGTGCCACCAGCAGAGTCGGCGGGAGTTCCGACGAGCAGTACTTCGGGCCG	CATSRVGGSSDEQYF	2	1.7225787003143707E-5	45	TCRBV15-01*01	TCRBV15	TCRBV15-01	01				TCRBD02-01*02	TCRBD02	TCRBD02-01	02				TCRBJ02-07*01	TCRBJ02	TCRBJ02-07	01				1	3	7	2	5	5	36	52	55	62	67	2	In	VDJ
AATGTGAGCACCTTGGAGCTGGGGGACTCGGCCCTTTATCTTTGCGCCAGCAGCTTGCCCGGGTCCGACGAGCAGTACTTCGGGCCG	CASSLPGSDEQYF	2	1.7225787003143707E-5	39	TCRBV05-01*01	TCRBV05	TCRBV05-01	01				TCRBD02-01	TCRBD02	TCRBD02-01				01,02	TCRBJ02-07*01	TCRBJ02	TCRBJ02-07	01				1	2	8	4	4	5	42	57	59	63	67	2	In	VDJ
CTGACAGTGACCAGTGCCCATCCTGAAGACAGCAGCTTCTACATCTGCAGTGCTAGAGTAGTAAACGACGAGCAGTACTTCGGGCCG	CSARVVNDEQYF	1	8.612893501571853E-6	36	TCRBV20	TCRBV20				TCRBV20-01,TCRBV20-or09_02		TCRBD02-01	TCRBD02	TCRBD02-01				01,02	TCRBJ02-07*01	TCRBJ02	TCRBJ02-07	01				1	0	5	8	6	5	45	-1	58	61	67	1	In	VDJ
TGGAGATCCAGTCCACGGAGTCAGGGGACACAGCACTGTATTTCTGTGCCAGCAGCAGGGCCGGGTCACGAGCAGTACTTCGGGCCG		4	3.445157400628741E-5	37	TCRBV21-01*01	TCRBV21	TCRBV21-01	01								TCRBD01,TCRBD02	TCRBD01-01,TCRBD02-01		TCRBJ02-07*01	TCRBJ02	TCRBJ02-07	01				4	0	8	0	6	5	44	-1	57	61	67	4	Out	VDJ
CTGCTGTCGGCTGCTCCCTCCCAGACATCTGTGTACTTCTGTGCCAGCAGAACAACTCAGGGGTTCCACGAGCAGTACTTCGGGCCG	CASRTTQGFHEQYF	2	1.7225787003143707E-5	42	TCRBV06-05*01	TCRBV06	TCRBV06-05	01				TCRBD01-01*01	TCRBD01	TCRBD01-01	01				TCRBJ02-07*01	TCRBJ02	TCRBJ02-07	01				6	7	4	2	4	5	39	50	57	63	67	2	In	VDJ
GCAGCCTGCAGAACTGGAGGATTCTGGAGTTTATTTCTGTGCCAGCAGCCAAGATAGTACGGGGGCCACGAGCAGTACTTCGGGCCG		2	1.7225787003143707E-5	44	TCRBV14-01*01	TCRBV14	TCRBV14-01	01								TCRBD01,TCRBD02	TCRBD01-01,TCRBD02-01		TCRBJ02-07*01	TCRBJ02	TCRBJ02-07	01				0	6	6	0	1	5	37	54	60	66	67	2	Out	VDJ
AAGATCCAGCCCTCAGAACCCAGGGACTCAGCTGTGTACTTCTGTGCCAGCAGCACACTTTCTTTGAACGAGCAGTACTTCGGGCCG	CASSTLSLNEQYF	1	8.612893501571853E-6	39	TCRBV12	TCRBV12				TCRBV12-03,TCRBV12-04						TCRBD01,TCRBD02	TCRBD01-01,TCRBD02-01		TCRBJ02-07*01	TCRBJ02	TCRBJ02-07	01				6	1	3	6	10	5	42	53	54	57	67	1	In	VDJ
CTGACCCTGGAGTCTGCCAGGCCCTCACATACCTCTCAGTACCTCTGTGCCAGTAACAGGGGTACCAACGAGCAGTACTTCGGGCCG	CASNRGTNEQYF	1	8.612893501571853E-6	36	TCRBV25-01*01	TCRBV25	TCRBV25-01	01				TCRBD01-01*01	TCRBD01	TCRBD01-01	01				TCRBJ02-07*01	TCRBJ02	TCRBJ02-07	01				9	2	3	2	5	5	45	53	55	62	67	1	In	VDJ
AAGATCCGGTCCACAAAGCTGGAGGACTCAGCCATGTACTTCTGTGCCAGCAATCGACAGGGTTTAAACGAGCAGTACTTCGGGCCG	CASNRQGLNEQYF	2	1.7225787003143707E-5	39	TCRBV02-01*01	TCRBV02	TCRBV02-01	01				TCRBD01-01*01	TCRBD01	TCRBD01-01	01				TCRBJ02-07*01	TCRBJ02	TCRBJ02-07	01				7	3	2	3	5	5	42	52	55	62	67	2	In	VDJ
ACTCTGACTGTGAGCAACATGAGCCCTGAAGACAGCAGCATATATCTCTGCAGCGCAAACGCCGGAAACGAGCAGTACTTCGGGCCG	CSANAGNEQYF	1	8.612893501571853E-6	33	TCRBV29-01*01	TCRBV29	TCRBV29-01	01								TCRBD01,TCRBD02	TCRBD01-01,TCRBD02-01		TCRBJ02-07*01	TCRBJ02	TCRBJ02-07	01				7	8	1	8	1	5	48	55	63	66	67	1	In	VDJ
CTGCAGCCAGAAGACTCAGCCCTGTATCTCTGCGCCAGCAGCCTCATGGACCCGGCTGGTTCTGCGTCAGAGCAGTACTTCGGGCCG	CASSLMDPAGSASEQYF	1	8.612893501571853E-6	51	TCRBV04-01*01	TCRBV04	TCRBV04-01	01								TCRBD01,TCRBD02	TCRBD01-01,TCRBD02-01		TCRBJ02-07*01	TCRBJ02	TCRBJ02-07	01				4	4	1	7	18	7	30	43	47	51	69	1	In	VDJ
CTGAAGATCCAGCCCTCAGAACCCAGGGACTCAGCTGTGTACTTCTGTGCCAGCAGCAGGACAGGGGAGGCTCTGGACTTCGGGCCG	CASSRTGEALDF	1	8.612893501571853E-6	36	TCRBV12	TCRBV12				TCRBV12-03,TCRBV12-04		TCRBD01-01*01	TCRBD01	TCRBD01-01	01				TCRBJ02-07*01	TCRBJ02	TCRBJ02-07	01				6	2	1	2	9	14	45	56	58	67	76	1	In	VDJ
AGTTCTAAGAAGCTCCTTCTCAGTGACTCTGGCTTCTATCTCTGTGCCTGGAGTGAGGACAGTGGAAACACCATATATTTTGGAGAG	CAWSEDSGNTIYF	1	8.612893501571853E-6	39	TCRBV30-01*01	TCRBV30	TCRBV30-01	01				TCRBD01-01*01	TCRBD01	TCRBD01-01	01				TCRBJ01-03*01	TCRBJ01	TCRBJ01-03	01				1	1	1	5	0	3	42	55	56	-1	62	1	In	VDJ
AAGAAGCTCCTTCTCAGTGACTCTGGCTTCTATCTCTGTGCCTGGAGCCTTTTTCCCATTTCTGGAAACACCATATATTTTGGAGAG	CAWSLFPISGNTIYF	1	8.612893501571853E-6	45	TCRBV30-01*01	TCRBV30	TCRBV30-01	01								TCRBD01,TCRBD02	TCRBD01-01,TCRBD02-01		TCRBJ01-03*01	TCRBJ01	TCRBJ01-03	01				3	9	4	6	2	1	36	47	56	58	60	1	In	VDJ
TTGGCTGCTCCCTCCCAGACATCTGTGTACTTCTGTGCCAGCAGCCAACCCGACAGTTTCTCTGGAAACACCATATATTTTGGAGAG	CASSQPDSFSGNTIYF	5	4.306446750785927E-5	48	TCRBV06-06	TCRBV06	TCRBV06-06				01,02	TCRBD01-01*01	TCRBD01	TCRBD01-01	01				TCRBJ01-03*01	TCRBJ01	TCRBJ01-03	01				6	7	2	5	3	0	33	44	51	56	59	5	In	VDJ
ATCCAGCGCACACAGCAGGAGGACTCGGCCGTGTATCTCTGTGCCAGCAGCTGGGCCCTCTCTGGAAACACCATATATTTTGGAGAG	CASSWALSGNTIYF	8	6.890314801257483E-5	42	TCRBV07-02*01	TCRBV07	TCRBV07-02	01				TCRBD01-01*01	TCRBD01	TCRBD01-01	01				TCRBJ01-03*01	TCRBJ01	TCRBJ01-03	01				4	0	8	0	3	0	39	-1	52	56	59	8	In	VDJ
CTGTCGGCTGCTCCCTCCCAGACATCTGTGTACTTCTGTGCCAGCAGTCAAACCCCCGGCTCTGGAAACACCATATATTTTGGAGAG	CASSQTPGSGNTIYF	3	2.5838680504715558E-5	45	TCRBV06-05*01	TCRBV06	TCRBV06-05	01				TCRBD02-01	TCRBD02	TCRBD02-01				01,02	TCRBJ01-03*01	TCRBJ01	TCRBJ01-03	01				5	8	8	5	0	0	36	48	56	-1	59	3	In	VDJ
ATCCAGCGCACAGAGCAGGGGGACTCGGCCATGTATCTCTGTGCCAGCAGCCCGGCAACCTCTGGAAACACCATATATTTTGGAGAG	CASSPATSGNTIYF	4	3.445157400628741E-5	42	TCRBV07-09	TCRBV07	TCRBV07-09				01,03					TCRBD01,TCRBD02	TCRBD01-01,TCRBD02-01		TCRBJ01-03*01	TCRBJ01	TCRBJ01-03	01				5	2	9	0	3	0	39	51	53	56	59	4	In	VDJ
ACTGTGAGCAACATGAGCCCTGAAGACAGCAGCATATATCTCTGCAGCGTAGAGACATCTGCTGGAAACACCATATATTTTGGAGAG	CSVETSAGNTIYF	1	8.612893501571853E-6	39	TCRBV29-01*01	TCRBV29	TCRBV29-01	01				TCRBD01-01*01	TCRBD01	TCRBD01-01	01				TCRBJ01-03*01	TCRBJ01	TCRBJ01-03	01				6	3	2	6	4	2	42	50	53	57	61	1	In	VDJ
AAGAAGCTCCTTCTCAGTGACTCTGGCTTCTATCTCTGTGCCTGGCACCCTGACAGGGAGGCTGGAAACACCATATATTTTGGAGAG	CAWHPDREAGNTIYF	1	8.612893501571853E-6	45	TCRBV30-01*01	TCRBV30	TCRBV30-01	01				TCRBD01-01*01	TCRBD01	TCRBD01-01	01				TCRBJ01-03*01	TCRBJ01	TCRBJ01-03	01				5	6	2	3	3	2	36	45	51	58	61	1	In	VDJ
AAGATCCGGTCCACAAAGCTGGAGGACTCAGCCATGTACTTCTGTGCCAGCAGTGTGAGGGTGGGAAACACCATATATTTTGGAGAG	CASSVRVGNTIYF	6	5.1677361009431116E-5	39	TCRBV02-01*01	TCRBV02	TCRBV02-01	01				TCRBD02-01*02	TCRBD02	TCRBD02-01	02				TCRBJ01-03*01	TCRBJ01	TCRBJ01-03	01				4	1	11	0	2	4	42	55	56	61	63	6	In	VDJ
GCTGTCGGCTGCTCCCTCCCAGACATCTGTGTACTTCTGTGCCAGCAGCACCGCAGGGGTTCGGGAAACACCATATATTTTGGAGAG		4	3.445157400628741E-5	44	TCRBV06-05*01	TCRBV06	TCRBV06-05	01				TCRBD01-01*01	TCRBD01	TCRBD01-01	01				TCRBJ01-03*01	TCRBJ01	TCRBJ01-03	01				6	5	4	2	4	4	37	48	53	59	63	4	Out	VDJ
GAGTCCGCTACCAGCTCCCAGACATCTGTGTACTTCTGTGCCATCAGTGAGCCCAGCTCTGGGGCCAACGTCCTGACTTTCGGGGCC	CAISEPSSGANVLTF	3	2.5838680504715558E-5	45	TCRBV10-03*01	TCRBV10	TCRBV10-03	01				TCRBD01-01*01	TCRBD01	TCRBD01-01	01				TCRBJ02-06*01	TCRBJ02	TCRBJ02-06	01				2	2	4	5	0	0	36	51	53	-1	56	3	In	VDJ
TCGGCTGCTCCCTCCCAGACATCTGTGTACTTCTGTGCCAGCAGTTTATGGGGGAGCTCTGGGGCCAAAGTCCTGACTTTCGGGGCC	CASSLWGSSGAKVLTF	2	1.7225787003143707E-5	48	TCRBV06-05*01	TCRBV06	TCRBV06-05	01								TCRBD01,TCRBD02	TCRBD01-01,TCRBD02-01		TCRBJ02-06*01	TCRBJ02	TCRBJ02-06	01				4	3	6	1	15	13	33	46	49	54	69	2	In	VDJ
ACCAGTGCCCATCCTGAAGACAGCAGCTTCTACATCTGCAGTGCTAGTCTGGCGAGCTCTGGGGCCAAAGTCCTGACTTTCGGGGCC	CSASLASSGAKVLTF	2	1.7225787003143707E-5	45	TCRBV20	TCRBV20				TCRBV20-01,TCRBV20-or09_02		TCRBD01-01*01	TCRBD01	TCRBD01-01	01				TCRBJ02-06*01	TCRBJ02	TCRBJ02-06	01				3	13	7	0	4	13	36	47	60	65	69	2	In	VDJ
GTGACCAGTGCCCATCCTGAAGACAGCAGCTTCTACATCTGCAGTGCTAGACCGAACTCTGGGGCCAAAGTCCTGACTTTCGGGGCC	CSARPNSGAKVLTF	2	1.7225787003143707E-5	42	TCRBV20	TCRBV20				TCRBV20-01,TCRBV20-or09_02		TCRBD01-01*01	TCRBD01	TCRBD01-01	01				TCRBJ02-06*01	TCRBJ02	TCRBJ02-06	01				2	9	7	0	4	13	39	51	60	65	69	2	In	VDJ
TCTAAGAAGCTCCTTCTCAGTGACTCTGGCTTCTATCTCTGTGCCTGGTCCCCCCTCACCGGGACGAACATTCAGTACTTCGGCGCC	CAWSPLTGTNIQYF	1	8.612893501571853E-6	42	TCRBV30-01*01	TCRBV30	TCRBV30-01	01								TCRBD01,TCRBD02	TCRBD01-01,TCRBD02-01		TCRBJ02-04*01	TCRBJ02	TCRBJ02-04	01				5	12	0	7	1	7	39	48	60	65	66	1	In	VDJ
AGCACCTTGGAGCTGGGGGACTCGGCCCTTTATCTTTGCGCCAGCAGCCGACAGGGAATGGGCGAAAACATTCAGTACTTCGGCGCC	CASSRQGMGENIQYF	3	2.5838680504715558E-5	45	TCRBV05-01*01	TCRBV05	TCRBV05-01	01				TCRBD01-01*01	TCRBD01	TCRBD01-01	01				TCRBJ02-04*01	TCRBJ02	TCRBJ02-04	01				4	1	2	3	8	5	36	48	49	56	64	3	In	VDJ
AGTGCCCATCCTGAAGACAGCAGCTTCTACATCTGCAGTGTCCGAAGGACAGGGGGCACGACCGAAAACATTCAGTACTTCGGCGCC	CSVRRTGGTTENIQYF	3	2.5838680504715558E-5	48	TCRBV20	TCRBV20				TCRBV20-01,TCRBV20-or09_02		TCRBD01-01*01	TCRBD01	TCRBD01-01	01				TCRBJ02-04*01	TCRBJ02	TCRBJ02-04	01				7	6	1	0	7	5	33	40	46	57	64	3	In	VDJ
ATCCAGCAGGTAGTGCGAGGAGATTCGGCAGCTTATTTCTGTGCCAGCTCACCCCAGAGGGAGGGTTCACCCCTCCACTTTGGGAAC	CASSPQREGSPLHF	4	3.445157400628741E-5	42	TCRBV18-01*01	TCRBV18	TCRBV18-01	01				TCRBD02-01*02	TCRBD02	TCRBD02-01	02				TCRBJ01-06*01	TCRBJ01	TCRBJ01-06	01				3	5	9	0	0	9	39	53	58	-1	65	4	In	VDJ
GTGACCAGTGCCCATCCTGAAGACAGCAGCTTCTACATCTGCAGTGCTAGTCCGGCAGGGGATAGTTCACCCCTCCACTTTGGGAAC	CSASPAGDSSPLHF	4	3.445157400628741E-5	42	TCRBV20	TCRBV20				TCRBV20-01,TCRBV20-or09_02		TCRBD01-01*01	TCRBD01	TCRBD01-01	01				TCRBJ01-06*01	TCRBJ01	TCRBJ01-06	01				3	5	4	2	4	9	39	50	55	61	65	4	In	VDJ
CGCCTTGTTGCTGGGGGACTCGGCCCTCTATCTCTGTGCCAGCGCATCCTACAGGGTTGCTATAATTCACCCCTCCACTTTGGGAAC		2	1.7225787003143707E-5	47	TCRBV05-06*01	TCRBV05	TCRBV05-06	01				TCRBD01-01*01	TCRBD01	TCRBD01-01	01				TCRBJ01-06*01	TCRBJ01	TCRBJ01-06	01				7	7	3	3	3	3	34	43	50	56	59	2	Out	VDJ
CCAGAAGACTCAGCCCTGTATCTCTGCGCCAGCAGCCAAGATGGGAACATCGTCAGCTCCTATAATTCACCCCTCCACTTTGGGAAC	CASSQDGNIVSSYNSPLHF	2	1.7225787003143707E-5	57	TCRBV04-01*01	TCRBV04	TCRBV04-01	01								TCRBD01,TCRBD02	TCRBD01-01,TCRBD02-01		TCRBJ01-06*01	TCRBJ01	TCRBJ01-06	01				0	1	0	8	10	0	24	41	42	46	56	2	In	VDJ
ACCAGTGCCCATCCTGAAGACAGCAGCTTCTACATCTGCAGTGCAAGACAGGACAGCTCCTATAATTCACCCCTCCACTTTGGGAAC	CSARQDSSYNSPLHF	2	1.7225787003143707E-5	45	TCRBV20	TCRBV20				TCRBV20-01,TCRBV20-or09_02		TCRBD01-01*01	TCRBD01	TCRBD01-01	01				TCRBJ01-06*01	TCRBJ01	TCRBJ01-06	01				2	2	1	5	0	0	36	48	50	-1	56	2	In	VDJ
CTGCAGCCAGAAGACTCAGCCCTGTATCTCTGCGCCAGCAGCCAAGACTTAAACAGGGGTCTGAATTCACCCCTCCACTTTGGGAAC	CASSQDLNRGLNSPLHF	2	1.7225787003143707E-5	51	TCRBV04-01*01	TCRBV04	TCRBV04-01	01				TCRBD01-01*01	TCRBD01	TCRBD01-01	01				TCRBJ01-06*01	TCRBJ01	TCRBJ01-06	01				0	5	3	2	4	7	30	47	52	59	63	2	In	VDJ
CAGCCCTCAGAACCCAGGGACTCAGCTGTGTACTTCTGTGCCAGCAGTTCTCTGTGGACAGGGAATTCACCCCTCCACTTTGGGAAC	CASSSLWTGNSPLHF	4	3.445157400628741E-5	45	TCRBV12	TCRBV12				TCRBV12-03,TCRBV12-04		TCRBD01-01*01	TCRBD01	TCRBD01-01	01				TCRBJ01-06*01	TCRBJ01	TCRBJ01-06	01				4	6	1	3	0	7	36	49	55	-1	63	4	In	VDJ
CACGCCCTGCAGCCAGAAGACTCAGCCCTGTATCTCTGCGCCAGCAGCCAACTTCCAGGGTCGAATTCACCCCTCCACTTTGGGAAC	CASSQLPGSNSPLHF	2	1.7225787003143707E-5	45	TCRBV04-01*01	TCRBV04	TCRBV04-01	01				TCRBD01-01*01	TCRBD01	TCRBD01-01	01				TCRBJ01-06*01	TCRBJ01	TCRBJ01-06	01				2	4	4	3	3	7	36	51	55	60	63	2	In	VDJ
TTGGCTGCTCCCTCCCAGACATCTGTGTACTTCTGTGCCAGCAGTTACTCGTGGGGGCGAGACAATTCACCCCTCCACTTTGGGAAC	CASSYSWGRDNSPLHF	2	1.7225787003143707E-5	48	TCRBV06-06	TCRBV06	TCRBV06-06				01,02	TCRBD01-01*01	TCRBD01	TCRBD01-01	01				TCRBJ01-06*01	TCRBJ01	TCRBJ01-06	01				0	2	6	0	5	7	33	50	52	58	63	2	In	VDJ
GTGAACGCCTTGGAGCTGGACGACTCGGCCCTGTATCTCTGTGCCAGCAGCCGGGACAGGGTCGGCTCACCCCTCCACTTTGGGAAC	CASSRDRVGSPLHF	3	2.5838680504715558E-5	42	TCRBV05-04*01	TCRBV05	TCRBV05-04	01				TCRBD01-01*01	TCRBD01	TCRBD01-01	01				TCRBJ01-06*01	TCRBJ01	TCRBJ01-06	01				4	1	0	3	5	10	39	51	52	61	66	3	In	VDJ
CACGCCCTGCAGCCAGAAGACTCAGCCCTGTATCTCTGCGCCAGCAGCCAGGGGGACAGGCTGGGATCACCCCTCCACTTTGGGAAC	CASSQGDRLGSPLHF	2	1.7225787003143707E-5	45	TCRBV04-01*01	TCRBV04	TCRBV04-01	01				TCRBD01-01*01	TCRBD01	TCRBD01-01	01				TCRBJ01-06*01	TCRBJ01	TCRBJ01-06	01				3	2	0	4	6	10	36	50	52	60	66	2	In	VDJ
GCCCTGCAGCCAGAAGACTCAGCCCTGTATCTCTGCGCCAGCAGCCAAGATGGAAGAACGGGGGAATCACCCCTCCACTTTGGGAAC	CASSQDGRTGESPLHF	2	1.7225787003143707E-5	48	TCRBV04-01*01	TCRBV04	TCRBV04-01	01				TCRBD02-01*01	TCRBD02	TCRBD02-01	01				TCRBJ01-06*01	TCRBJ01	TCRBJ01-06	01				0	8	8	2	2	10	33	50	58	64	66	2	In	VDJ
