## Supplementary material for "T cell receptor sequencing specifies psoriasis as a systemic and atopic dermatitis as a skin-focused, allergen-driven disease": TCRSeq_1_AD1TCLr.tsv (part 2 of 3)

nucleotide	aminoAcid	count (templates/reads)	frequencyCount (%)	cdr3Length	vMaxResolved	vFamilyName	vGeneName	vGeneAllele	vFamilyTies	vGeneNameTies	vGeneAlleleTies	dMaxResolved	dFamilyName	dGeneName	dGeneAllele	dFamilyTies	dGeneNameTies	dGeneAlleleTies	jMaxResolved	jFamilyName	jGeneName	jGeneAllele	jFamilyTies	jGeneNameTies	jGeneAlleleTies	vDeletion	n1Insertion	d5Deletion	d3Deletion	n2Insertion	jDeletion	vIndex	n1Index	dIndex	n2Index	jIndex	estimatedNumberGenomes	sequenceStatus	cloneResolved	vOrphon	dOrphon	jOrphon	vFunction	dFunction	jFunction	fractionNucleated	vAlignLength	vAlignSubstitutionCount	vAlignSubstitutionIndexes	vAlignSubstitutionGeneThreePrimeIndexes	vSeqWithMutations
ATGAATGTGAGCACCTTGGAGCTGGGGGACTCGGCCCTTTATCTTTGCGCCAGCAGTTCAGAGAAATCACCCCTCCACTTTGGGAAC	CASSSEKSPLHF	3	2.5838680504715558E-5	36	TCRBV05-01*01	TCRBV05	TCRBV05-01	01								TCRBD01,TCRBD02	TCRBD01-01,TCRBD02-01		TCRBJ01-06*01	TCRBJ01	TCRBJ01-06	01				5	2	4	5	5	10	45	56	58	61	66	3	In	VDJ
TCCACTCTGAAGATCCAGCCCTCAGAACCCAGGGACTCAGCTGTGTACTTCTGTGCCAGCAGTTTGGGTGAGCAGTTCTTCGGGCCA	CASSLGEQFF	2	1.7225787003143707E-5	30	TCRBV12	TCRBV12				TCRBV12-03,TCRBV12-04						TCRBD01,TCRBD02	TCRBD01-01,TCRBD02-01		TCRBJ02-01*01	TCRBJ02	TCRBJ02-01	01				3	0	0	9	0	9	51	-1	65	-1	68	2	In	VDJ
ACTGTGAGCAACATGAGCCCTGAAGACAGCAGCATATATCTCTGCAGCGTTCGGGACGGACGGCGGAGTGAGCAGTTCTTCGGGCCA	CSVRDGRRSEQFF	3	2.5838680504715558E-5	39	TCRBV29-01*01	TCRBV29	TCRBV29-01	01								TCRBD01,TCRBD02	TCRBD01-01,TCRBD02-01		TCRBJ02-01*01	TCRBJ02	TCRBJ02-01	01				5	1	0	7	11	9	42	51	52	57	68	3	In	VDJ
AAGATCCAGCCCTCAGAACCCAGGGACTCAGCTGTGTACTTCTGTGCCAGCAGGACTCAATGGGCCAGTGAGCAGTTCTTCGGGCCA	CASRTQWASEQFF	2	1.7225787003143707E-5	39	TCRBV12	TCRBV12				TCRBV12-03,TCRBV12-04						TCRBD01,TCRBD02	TCRBD01-01,TCRBD02-01		TCRBJ02-01*01	TCRBJ02	TCRBJ02-01	01				6	8	8	0	3	9	42	53	61	65	68	2	In	VDJ
ATCCAGCGCACAGAGCAGGGGGACTCGGCCATGTATCTCTGTGCCAGCAGCTTAGTAGGGGGGGTTCCTGAGCAGTTCTTCGGGCCA	CASSLVGGVPEQFF	11	9.474182851729038E-5	42	TCRBV07-09	TCRBV07	TCRBV07-09				01,03	TCRBD02-01*01	TCRBD02	TCRBD02-01	01				TCRBJ02-01*01	TCRBJ02	TCRBJ02-01	01				1	2	9	0	4	9	39	55	57	64	68	11	In	VDJ
CAGTGCCCATCCTGAAGACAGCAGCTTCTACATCTGCAGTGCTAGAACTAGCCAGGAGTATCGGGGGATGAGCAGTTCTTCGGGCCA		2	1.7225787003143707E-5	47	TCRBV20	TCRBV20				TCRBV20-01,TCRBV20-or09_02		TCRBD02-01	TCRBD02	TCRBD02-01				01,02	TCRBJ02-01*01	TCRBJ02	TCRBJ02-01	01				2	0	3	7	15	8	34	-1	46	52	67	2	Out	VDJ
CGCACAGAGCAGGGGGACTCGGCCATGTATCTCTGTGCCAGCAGCTTAGTTTCAAGGGAGGGCCGCGATGAGCAGTTCTTCGGGCCA	CASSLVSREGRDEQFF	4	3.445157400628741E-5	48	TCRBV07-09	TCRBV07	TCRBV07-09				01,03	TCRBD02-01*02	TCRBD02	TCRBD02-01	02				TCRBJ02-01*01	TCRBJ02	TCRBJ02-01	01				1	6	9	0	5	8	33	49	55	62	67	4	In	VDJ
TCTAAGAAGCTCCTTCTCAGTGACTCTGGCTTCTATCTCTGTGCCTGGAGTCCTACCCAGCGGGGCCATGAGCAGTTCTTCGGGCCA	CAWSPTQRGHEQFF	3	2.5838680504715558E-5	42	TCRBV30-01*01	TCRBV30	TCRBV30-01	01				TCRBD02-01*01	TCRBD02	TCRBD02-01	01				TCRBJ02-01*01	TCRBJ02	TCRBJ02-01	01				2	7	6	3	2	8	39	51	58	65	67	3	In	VDJ
GAGCTCTCTGGAGCTGGGGGACTCAGCTTTGTATTTCTGTGCCAGCAGCGTAGAAGAGGGAGATGGAATGAGCAGTTCTTCGGGCCA		3	2.5838680504715558E-5	44	TCRBV09-01	TCRBV09	TCRBV09-01				01,02	TCRBD02-01*02	TCRBD02	TCRBD02-01	02				TCRBJ02-01*01	TCRBJ02	TCRBJ02-01	01				0	4	9	2	4	7	37	53	57	62	66	3	Out	VDJ
CTGAGTTCTAAGAAGCTCCTTCTCAGTGACTCTGGCTTCTATCTCTGTGCCTGGAGTGGCAACAGGAATGAGCAGTTCTTCGGGCCA	CAWSGNRNEQFF	1	8.612893501571853E-6	36	TCRBV30-01*01	TCRBV30	TCRBV30-01	01				TCRBD01-01*01	TCRBD01	TCRBD01-01	01				TCRBJ02-01*01	TCRBJ02	TCRBJ02-01	01				1	3	3	4	0	7	45	58	61	-1	66	1	In	VDJ
AAGATCCAGCGCACACAGCAGGAGGACTCCGCCGTGTATCTCTGTGCCAGCAGCTTTGGCCTGGCGAATGAGCAGTTCTTCGGGCCA	CASSFGLANEQFF	3	2.5838680504715558E-5	39	TCRBV07-08*01	TCRBV07	TCRBV07-08	01								TCRBD01,TCRBD02	TCRBD01-01,TCRBD02-01		TCRBJ02-01*01	TCRBJ02	TCRBJ02-01	01				3	1	9	0	6	7	42	56	57	60	66	3	In	VDJ
CACATCAATTCCCTGGAGCTTGGTGACTCTGCTGTGTATTTCTGTGCCAGCAGCCATACCGGACAGAATGAGCAGTTCTTCGGGCCA	CASSHTGQNEQFF	7	6.029025451100297E-5	39	TCRBV03	TCRBV03				TCRBV03-01,TCRBV03-02		TCRBD01-01*01	TCRBD01	TCRBD01-01	01				TCRBJ02-01*01	TCRBJ02	TCRBJ02-01	01				3	4	1	5	0	7	42	56	60	-1	66	7	In	VDJ
AGTTCTAAGAAGCTCCTTCTCAGTGACTCTGGCTTCTATCTCTGTGCCTGGAGTCCAGGGTTTGGCAATGAGCAGTTCTTCGGGCCA	CAWSPGFGNEQFF	1	8.612893501571853E-6	39	TCRBV30-01*01	TCRBV30	TCRBV30-01	01				TCRBD01-01*01	TCRBD01	TCRBD01-01	01				TCRBJ02-01*01	TCRBJ02	TCRBJ02-01	01				2	1	4	3	5	6	42	54	55	60	65	1	In	VDJ
AGGCTGGAGTCGGCTGCTCCCTCCCAGACATCTGTGTACTTCTGTGCCAGCAGCCCCGGTCGGGGCAATGAGCAGTTCTTCGGGCCA	CASSPGRGNEQFF	10	8.612893501571854E-5	39	TCRBV06-01*01	TCRBV06	TCRBV06-01	01				TCRBD02-01*01	TCRBD02	TCRBD02-01	01				TCRBJ02-01*01	TCRBJ02	TCRBJ02-01	01				6	7	8	3	0	6	42	53	60	-1	65	10	In	VDJ
TTGGCTGCTCCCTCCCAGACATCTGTGTACTTCTGTGCCAGCAGTTTGCGGTCGGGGAATGCGGGCAATGAGCAGTTCTTCGGGCCA	CASSLRSGNAGNEQFF	3	2.5838680504715558E-5	48	TCRBV06-06	TCRBV06	TCRBV06-06				01,02	TCRBD02-01	TCRBD02	TCRBD02-01				01,02	TCRBJ02-01*01	TCRBJ02	TCRBJ02-01	01				4	14	7	4	0	6	33	46	60	-1	65	3	In	VDJ
CTGGAGTCTGCCAGGCCCTCACATACCTCTCAGTACCTCTGTGCCAGCATGGGGTTCAGGGTAGGCAATGAGCAGTTCTTCGGGCCA	CASMGFRVGNEQFF	4	3.445157400628741E-5	42	TCRBV25-01*01	TCRBV25	TCRBV25-01	01				TCRBD01-01*01	TCRBD01	TCRBD01-01	01				TCRBJ02-01*01	TCRBJ02	TCRBJ02-01	01				7	7	4	3	4	6	39	49	56	61	65	4	In	VDJ
ACCAGTGCCCATCCTGAAGACAGCAGCTTCTACATCTGCAGTGCTAGGCCGGGACTAGCGGGAGGCAATGAGCAGTTCTTCGGGCCA	CSARPGLAGGNEQFF	2	1.7225787003143707E-5	45	TCRBV20	TCRBV20				TCRBV20-01,TCRBV20-or09_02		TCRBD02-01*02	TCRBD02	TCRBD02-01	02				TCRBJ02-01*01	TCRBJ02	TCRBJ02-01	01				3	3	0	1	0	6	36	47	50	-1	65	2	In	VDJ
GAGCTGAATGTGAACGCCTTGGAGCTGGACGACTCGGCCCTGTATCTCTGTGCCAGCAGCTTTTCCAATGAGCAGTTCTTCGGGCCA	CASSFSNEQFF	5	4.306446750785927E-5	33	TCRBV05-04*01	TCRBV05	TCRBV05-04	01											TCRBJ02-01*01	TCRBJ02	TCRBJ02-01	01				2	0	0	0	3	6	48	-1	-1	62	65	5	In	VJ
AGTGCCCATCCTGAAGACAGCAGCTTCTACATCTGCAGTGCTAGCCCGACTAGCGGGAGGACCTCCAATGAGCAGTTCTTCGGGCCA	CSASPTSGRTSNEQFF	2	1.7225787003143707E-5	48	TCRBV20	TCRBV20				TCRBV20-01,TCRBV20-or09_02		TCRBD02-01*02	TCRBD02	TCRBD02-01	02				TCRBJ02-01*01	TCRBJ02	TCRBJ02-01	01				3	3	2	1	5	6	33	44	47	60	65	2	In	VDJ
GAGTCTGCCATCCCCAACCAGACAGCTCTTTACTTCTGTGCCACCAGTGACGAGAGGAAAGATTACAATGAGCAGTTCTTCGGGCCA	CATSDERKDYNEQFF	4	3.445157400628741E-5	45	TCRBV24	TCRBV24				TCRBV24-01,TCRBV24-or09_02		TCRBD02-01*02	TCRBD02	TCRBD02-01	02				TCRBJ02-01*01	TCRBJ02	TCRBJ02-01	01				4	3	11	1	6	4	36	50	53	57	63	4	In	VDJ
CTTCTCAGTGACTCTGGCTTCTATCTCTGTGCCTGGACCACACACTTCAGATCCCCCCCCGAGTACAATGAGCAGTTCTTCGGGCCA	CAWTTHFRSPPEYNEQFF	1	8.612893501571853E-6	54	TCRBV30-01*01	TCRBV30	TCRBV30-01	01								TCRBD01,TCRBD02	TCRBD01-01,TCRBD02-01		TCRBJ02-01*01	TCRBJ02	TCRBJ02-01	01				4	2	3	6	21	4	27	37	39	42	63	1	In	VDJ
AAGAAGCTCCTTCTCAGTGACTCTGGCTTCTATCTCTGTGCCTGGAGTGTACACGGGTCCTTCTACAATGAGCAGTTCTTCGGGCCA	CAWSVHGSFYNEQFF	2	1.7225787003143707E-5	45	TCRBV30-01*01	TCRBV30	TCRBV30-01	01				TCRBD02-01	TCRBD02	TCRBD02-01				01,02	TCRBJ02-01*01	TCRBJ02	TCRBJ02-01	01				0	3	8	4	5	3	36	50	53	57	62	2	In	VDJ
AAGAAGCTCCTTCTCAGTGACTCTGGCTTCTATCTCTGTGCCTGGAGTGTATGGCAGGGGCTCTACAATGAGCAGTTCTTCGGGCCA	CAWSVWQGLYNEQFF	1	8.612893501571853E-6	45	TCRBV30-01*01	TCRBV30	TCRBV30-01	01				TCRBD01-01*01	TCRBD01	TCRBD01-01	01				TCRBJ02-01*01	TCRBJ02	TCRBJ02-01	01				0	4	4	2	2	3	36	50	54	60	62	1	In	VDJ
GTGACCAGTGCCCATCCTGAAGACAGCAGCTTCTACATCTGCAGTGCTATAGGATGGGCGTCCTACAATGAGCAGTTCTTCGGGCCA	CSAIGWASYNEQFF	2	1.7225787003143707E-5	42	TCRBV20	TCRBV20				TCRBV20-01,TCRBV20-or09_02		TCRBD01-01*01	TCRBD01	TCRBD01-01	01				TCRBJ02-01*01	TCRBJ02	TCRBJ02-01	01				4	6	8	0	1	1	39	49	55	59	60	2	In	VDJ
AAGAAGCTCCTTCTCAGTGACTCTGGCTTCTATCTCTGTGCCTGGAGTGAGGGGGCGGGCTCCTACAATGAGCAGTTCTTCGGGCCA	CAWSEGAGSYNEQFF	1	8.612893501571853E-6	45	TCRBV30-01*01	TCRBV30	TCRBV30-01	01				TCRBD01-01*01	TCRBD01	TCRBD01-01	01				TCRBJ02-01*01	TCRBJ02	TCRBJ02-01	01				1	0	5	0	3	0	36	-1	49	56	59	1	In	VDJ
ACAGTGACCAGTGCCCATCCTGAAGACAGCAGCTTCTACATCTGCAGTGCTAGAGGCGGATCCTACAATGAGCAGTTCTTCGGGCCA	CSARGGSYNEQFF	2	1.7225787003143707E-5	39	TCRBV20	TCRBV20				TCRBV20-01,TCRBV20-or09_02		TCRBD02-01	TCRBD02	TCRBD02-01				01,02	TCRBJ02-01*01	TCRBJ02	TCRBJ02-01	01				1	0	7	5	1	1	42	-1	55	59	60	2	In	VDJ
CGGTCCACAAAGCTGGAGGACTCAGCCATGTACTTCTGTGCCAGCAGCGACCCGGGACAACTTGACAATGAGCAGTTCTTCGGGCCA	CASSDPGQLDNEQFF	10	8.612893501571854E-5	45	TCRBV02-01*01	TCRBV02	TCRBV02-01	01				TCRBD01-01*01	TCRBD01	TCRBD01-01	01				TCRBJ02-01*01	TCRBJ02	TCRBJ02-01	01				6	6	0	6	5	5	36	47	53	59	64	10	In	VDJ
TCTAAGAAGCTCCTTCTCAGTGACTCTGGCTTCTATCTCTGTGCCTGGAGTCCACGACGAGGTGACAATGAGCAGTTCTTCGGGCCA	CAWSPRRGDNEQFF	1	8.612893501571853E-6	42	TCRBV30-01*01	TCRBV30	TCRBV30-01	01				TCRBD02-01*02	TCRBD02	TCRBD02-01	02				TCRBJ02-01*01	TCRBJ02	TCRBJ02-01	01				2	7	11	1	2	5	39	51	58	62	64	1	In	VDJ
ACCAGTGCCCATCCTGAAGACAGCAGCTTCTACATCTGCAGTGCTAGTTCTCCGGGACAGGGCAACAATGAGCAGTTCTTCGGGCCA	CSASSPGQGNNEQFF	3	2.5838680504715558E-5	45	TCRBV20	TCRBV20				TCRBV20-01,TCRBV20-or09_02		TCRBD01-01*01	TCRBD01	TCRBD01-01	01				TCRBJ02-01*01	TCRBJ02	TCRBJ02-01	01				3	6	0	3	2	5	36	47	53	62	64	3	In	VDJ
CTGTGAGCAACATGAGCCCTGAAGACAGCAGCATATATCTCTGCAGCGTAGGTAACAGGGTGGGGAAATGAGCAGTTCTTCGGGCCA		2	1.7225787003143707E-5	40	TCRBV29-01*01	TCRBV29	TCRBV29-01	01				TCRBD01-01*01	TCRBD01	TCRBD01-01	01				TCRBJ02-01*01	TCRBJ02	TCRBJ02-01	01				6	5	3	3	6	7	41	49	54	60	66	2	Out	VDJ
TTCATCCTGAGTTCTAAGAAGCTCCTTCTCAGTGACTCTGGCTTCTATCTCTGTGCCTGGAGTAAGGGGGAGCAGTTCTTCGGGCCA	CAWSKGEQFF	2	1.7225787003143707E-5	30	TCRBV30-01*01	TCRBV30	TCRBV30-01	01				TCRBD01-01*01	TCRBD01	TCRBD01-01	01				TCRBJ02-01*01	TCRBJ02	TCRBJ02-01	01				2	1	5	2	0	10	51	63	64	-1	69	2	In	VDJ
ATCAATTCCCTGGAGCTTGGTGACTCTGCTGTGTATTTCTGTGCCAGCAGCCACGGCAGGGGGCGCGGGGCCCAGTACTTCGGGCCA	CASSHGRGRGAQYF	2	1.7225787003143707E-5	42	TCRBV03	TCRBV03				TCRBV03-01,TCRBV03-02		TCRBD01-01*01	TCRBD01	TCRBD01-01	01				TCRBJ02-05*01	TCRBJ02	TCRBJ02-05	01				3	3	4	0	6	9	39	53	56	64	70	2	In	VDJ
CTAGAGTCTGCCATCCCCAACCAGACAGCTCTTTACTTCTGTGCCACCAGTGATCGGGACACCGGGGGGACCCAGTACTTCGGGCCA	CATSDRDTGGTQYF	2	1.7225787003143707E-5	42	TCRBV24	TCRBV24				TCRBV24-01,TCRBV24-or09_02						TCRBD01,TCRBD02	TCRBD01-01,TCRBD02-01		TCRBJ02-05*01	TCRBJ02	TCRBJ02-05	01				3	1	0	6	7	7	39	54	55	61	68	2	In	VDJ
CTGTCGGCTGCTCCCTCCCAGACATCTGTGTACTTCTGTGCCAGCAGCCTCGACGATTCGGGAGGGTCGACCCAGTACTTCGGGCCA	CASSLDDSGGSTQYF	2	1.7225787003143707E-5	45	TCRBV06-05*01	TCRBV06	TCRBV06-05	01				TCRBD02-01*02	TCRBD02	TCRBD02-01	02				TCRBJ02-05*01	TCRBJ02	TCRBJ02-05	01				6	11	8	0	2	7	36	47	58	66	68	2	In	VDJ
ACGATCCAGCGCACACAGCAGGAGGACTCGGCCGTGTATCTCTGTGCCAGCAGCGGGAGCGAGTTGGAGACCCAGTACTTCGGGCCA	CASSGSELETQYF	2	1.7225787003143707E-5	39	TCRBV07-02*01	TCRBV07	TCRBV07-02	01				TCRBD02-01*02	TCRBD02	TCRBD02-01	02				TCRBJ02-05*01	TCRBJ02	TCRBJ02-05	01				5	0	9	2	7	5	42	-1	54	59	66	2	In	VDJ
ATCAATTCCCTGGAGCTTGGTGACTCTGCTGTGTATTTCTGTGCCAGCAGCCAAGATCAGGTCGGGGAGACCCAGTACTTCGGGCCA	CASSQDQVGETQYF	2	1.7225787003143707E-5	42	TCRBV03	TCRBV03				TCRBV03-01,TCRBV03-02						TCRBD01,TCRBD02	TCRBD01-01,TCRBD02-01		TCRBJ02-05*01	TCRBJ02	TCRBJ02-05	01				0	1	4	4	5	5	39	56	57	61	66	2	In	VDJ
ACTCTGACTGTGAGCAACATGAGCCCTGAAGACAGCAGCATATATCTCTGCAGCGGAGGGACAGGGGAGACCCAGTACTTCGGGCCA	CSGGTGETQYF	4	3.445157400628741E-5	33	TCRBV29-01*01	TCRBV29	TCRBV29-01	01				TCRBD01-01*01	TCRBD01	TCRBD01-01	01				TCRBJ02-05*01	TCRBJ02	TCRBJ02-05	01				7	2	0	3	0	5	48	55	57	-1	66	4	In	VDJ
AAGCTCCTTCTCAGTGACTCTGGCTTCTATCTCTGTGCCTGGAGTGCGAACAGGGGGAGTATCACGGAGACCCAGTACTTCGGGCCA	CAWSANRGSITETQYF	1	8.612893501571853E-6	48	TCRBV30-01*01	TCRBV30	TCRBV30-01	01				TCRBD01-01*01	TCRBD01	TCRBD01-01	01				TCRBJ02-05*01	TCRBJ02	TCRBJ02-05	01				1	3	3	1	9	5	33	46	49	57	66	1	In	VDJ
ACCAGTGCCCATCCTGAAGACAGCAGCTTCTACATCTGCAGTGCCGGACCCTCGACAGGGTCCACGGAGACCCAGTACTTCGGGCCA	CSAGPSTGSTETQYF	5	4.306446750785927E-5	45	TCRBV20	TCRBV20				TCRBV20-01,TCRBV20-or09_02		TCRBD01-01*01	TCRBD01	TCRBD01-01	01				TCRBJ02-05*01	TCRBJ02	TCRBJ02-05	01				6	9	2	3	6	5	36	44	53	60	66	5	In	VDJ
TTGGAGATCCAGCGCACAGAGCAGGGGGACTCGGCCATGTATCTCTGTGCCAGCAGCTTCGGGGAGGAGACCCAGTACTTCGGGCCA	CASSFGEETQYF	3	2.5838680504715558E-5	36	TCRBV07-09	TCRBV07	TCRBV07-09				01,03	TCRBD02-01	TCRBD02	TCRBD02-01				01,02	TCRBJ02-05*01	TCRBJ02	TCRBJ02-05	01				3	0	8	3	2	5	45	-1	59	64	66	3	In	VDJ
ACGTTGGCGTCTGCTGTACCCTCTCAGACATCTGTGTACTTCTGTGCCAGCAGTGTAAATTCGGGAGAGACCCAGTACTTCGGGCCA	CASSVNSGETQYF	3	2.5838680504715558E-5	39	TCRBV06-04	TCRBV06	TCRBV06-04				01,02	TCRBD02-01	TCRBD02	TCRBD02-01				01,02	TCRBJ02-05*01	TCRBJ02	TCRBJ02-05	01				4	6	8	4	0	4	42	55	61	-1	65	3	In	VDJ
TTGGAGCTGGGGGACTCGGCCCTTTATCTTTGCGCCAGCAGCTCGGAGGGCAGGGGGCATTCAGGAGAGACCCAGTACTTCGGGCCA	CASSSEGRGHSGETQYF	2	1.7225787003143707E-5	51	TCRBV05-01*01	TCRBV05	TCRBV05-01	01				TCRBD01-01*01	TCRBD01	TCRBD01-01	01				TCRBJ02-05*01	TCRBJ02	TCRBJ02-05	01				3	7	4	0	7	4	30	43	50	58	65	2	In	VDJ
ACAGTGACCAGTGCCCATCCTGAAGACAGCAGCTTCTACATCTGCAGTTTCTCCAGCGGGGGGTCAGAGACCCAGTACTTCGGGCCA	CSFSSGGSETQYF	5	4.306446750785927E-5	39	TCRBV20	TCRBV20				TCRBV20-01,TCRBV20-or09_02		TCRBD02-01*01	TCRBD02	TCRBD02-01	01				TCRBJ02-05*01	TCRBJ02	TCRBJ02-05	01				8	6	6	1	2	4	42	48	54	63	65	5	In	VDJ
GTCCCTAGAGTCTGCCATCCCCAACCAGACAGCTCTTTACTTCTGTGCCACCAGTGGGCAGATCAAGAGACCCAGTACTTCGGGCCA		2	1.7225787003143707E-5	38	TCRBV24	TCRBV24				TCRBV24-01,TCRBV24-or09_02		TCRBD01-01*01	TCRBD01	TCRBD01-01	01				TCRBJ02-05*01	TCRBJ02	TCRBJ02-05	01				5	2	4	5	2	2	43	56	58	61	63	2	Out	VDJ
GTGAACGCCTTGGAGCTGGACGACTCGGCCCTGTATCTCTGTGCCAGCAGCCCACCGGGGTTGCAAGAGACCCAGTACTTCGGGCCA	CASSPPGLQETQYF	2	1.7225787003143707E-5	42	TCRBV05-04*01	TCRBV05	TCRBV05-04	01				TCRBD02-01*01	TCRBD02	TCRBD02-01	01				TCRBJ02-05*01	TCRBJ02	TCRBJ02-05	01				4	4	8	3	3	2	39	51	55	60	63	2	In	VDJ
CTCCTTCTCAGTGACTCTGGCTTCTATCTCTGTGCCTGGGGACTAGCGGGGGGCAGCGGAAAGCAAGAGACCCAGTACTTCGGGCCA	CAWGLAGGSGKQETQYF	2	1.7225787003143707E-5	51	TCRBV30-01*01	TCRBV30	TCRBV30-01	01				TCRBD02-01*01	TCRBD02	TCRBD02-01	01				TCRBJ02-05*01	TCRBJ02	TCRBJ02-05	01				5	0	1	1	10	2	30	-1	39	53	63	2	In	VDJ
TCCACAAAGCTGGAGGACTCAGCCATGTACTTCTGTGCCAGCAGCCCCCGTTCGGGGGGGCGCCAAGAGACCCAGTACTTCGGGCCA	CASSPRSGGRQETQYF	6	5.1677361009431116E-5	48	TCRBV02-01*01	TCRBV02	TCRBV02-01	01				TCRBD02-01*01	TCRBD02	TCRBD02-01	01				TCRBJ02-05*01	TCRBJ02	TCRBJ02-05	01				6	8	8	0	2	1	33	44	52	60	62	6	In	VDJ
GACAGTGACCAGTGCCCATCCTGAAGACAGCAGCTTCTACATCTGCAGTGCTAGGTCGGGCGCCAAGAGACCCAGTACTTCGGGCCA		1	8.612893501571853E-6	38	TCRBV20	TCRBV20				TCRBV20-01,TCRBV20-or09_02						TCRBD01,TCRBD02	TCRBD01-01,TCRBD02-01		TCRBJ02-05*01	TCRBJ02	TCRBJ02-05	01				3	3	8	0	1	1	43	54	57	61	62	1	Out	VDJ
GAGATGAATGTGAGCACCTTGGAGCTGGGGGACTCGGCCCTTTATCTTTGCGCCAGCAGCTCCCAAGAGACCCAGTACTTCGGGCCA	CASSSQETQYF	6	5.1677361009431116E-5	33	TCRBV05-01*01	TCRBV05	TCRBV05-01	01											TCRBJ02-05*01	TCRBJ02	TCRBJ02-05	01				3	0	0	0	1	1	48	-1	-1	61	62	6	In	VJ
GCCCATCCTGAAGACAGCAGCTTCTACATCTGCAGTGCTAGAGCCCTAGCGGGAGGGACGCGGAAAGAGACCCAGTACTTCGGGCCA	CSARALAGGTRKETQYF	4	3.445157400628741E-5	51	TCRBV20	TCRBV20				TCRBV20-01,TCRBV20-or09_02		TCRBD02-01*02	TCRBD02	TCRBD02-01	02				TCRBJ02-05*01	TCRBJ02	TCRBJ02-05	01				1	2	4	0	7	3	30	43	45	57	64	4	In	VDJ
AAGCTCCTTCTCAGTGACTCTGGCTTCTATCTCTGTGCCTGGAGTAAGGAACCCGCTAGCGGAAAAGAGACCCAGTACTTCGGGCCA	CAWSKEPASGKETQYF	1	8.612893501571853E-6	48	TCRBV30-01*01	TCRBV30	TCRBV30-01	01				TCRBD02-01	TCRBD02	TCRBD02-01				01,02	TCRBJ02-05*01	TCRBJ02	TCRBJ02-05	01				2	10	4	5	2	3	33	45	55	62	64	1	In	VDJ
ACCAGTGCCCATCCTGAAGACAGCAGCTTCTACATCTGCAGTGCTAGAGTTGGGGGACTAGCATCCCCGGTGCAGTATTTTGGCCCA	CSARVGGLASPVQYF	2	1.7225787003143707E-5	45	TCRBV20	TCRBV20				TCRBV20-01,TCRBV20-or09_02		TCRBD02-01	TCRBD02	TCRBD02-01				01,02	TCRBJ02-03*01	TCRBJ02	TCRBJ02-03	01				1	4	0	7	9	11	36	49	53	62	71	2	In	VDJ
AATTCCCTGGAGCTTGGTGACTCTGCTGTGTATTTCTGTGCCAGCAGCCATTCGGGACAGCAAGTAGTTTCGCAGTATTTTGGCCCA	CASSHSGQQVVSQYF	4	3.445157400628741E-5	45	TCRBV03	TCRBV03				TCRBV03-01,TCRBV03-02		TCRBD01-01*01	TCRBD01	TCRBD01-01	01				TCRBJ02-03*01	TCRBJ02	TCRBJ02-03	01				3	3	0	5	10	10	36	50	53	60	70	4	In	VDJ
AAGGTGCAGCCTGCAGAACTGGAGGATTCTGGAGTTTATTTCTGTGCCAGCAGCCAAGATGTCACTACTACGCAGTATTTTGGCCCA	CASSQDVTTTQYF	2	1.7225787003143707E-5	39	TCRBV14-01*01	TCRBV14	TCRBV14-01	01				TCRBD02-01	TCRBD02	TCRBD02-01				01,02	TCRBJ02-03*01	TCRBJ02	TCRBJ02-03	01				0	4	3	9	1	8	42	59	63	67	68	2	In	VDJ
AATTCCCTGGAGCTTGGTGACTCTGCTGTGTATTTCTGTGCCAGCAGCCAAGATCCGACAACCATAGATACGCAGTATTTTGGCCCA	CASSQDPTTIDTQYF	3	2.5838680504715558E-5	45	TCRBV03	TCRBV03				TCRBV03-01,TCRBV03-02		TCRBD01-01*01	TCRBD01	TCRBD01-01	01				TCRBJ02-03*01	TCRBJ02	TCRBJ02-03	01				0	3	2	6	5	5	36	53	56	60	65	3	In	VDJ
TGACAGTGACCAGTGCCCATCCTGAAGACAGCAGCTTCTACATCTGCAGTGCTGTAGCGGGAGGGAGATACGCAGTATTTTGGCCCA		2	1.7225787003143707E-5	37	TCRBV20	TCRBV20				TCRBV20-01,TCRBV20-or09_02		TCRBD02-01*02	TCRBD02	TCRBD02-01	02				TCRBJ02-03*01	TCRBJ02	TCRBJ02-03	01				5	1	5	0	0	5	44	53	54	-1	65	2	Out	VDJ
ACTGTGAGCAACATGAGCCCTGAAGACAGCAGCATATATCTCTGCAGCGTTGAGAGGGGCCAGGGAGATACGCAGTATTTTGGCCCA	CSVERGQGDTQYF	1	8.612893501571853E-6	39	TCRBV29-01*01	TCRBV29	TCRBV29-01	01								TCRBD01,TCRBD02	TCRBD01-01,TCRBD02-01		TCRBJ02-03*01	TCRBJ02	TCRBJ02-03	01				3	7	4	3	0	5	42	53	60	-1	65	1	In	VDJ
ATCCAGCGCACAGAGCAGGGGGACTCGGCCATGTATCTCTGTGCCAGCAGCGTTCAGGGGCACGGAGATACGCAGTATTTTGGCCCA	CASSVQGHGDTQYF	6	5.1677361009431116E-5	42	TCRBV07-09	TCRBV07	TCRBV07-09				01,03	TCRBD01-01*01	TCRBD01	TCRBD01-01	01				TCRBJ02-03*01	TCRBJ02	TCRBJ02-03	01				5	3	4	2	5	5	39	51	54	60	65	6	In	VDJ
ACAGTGACCAGTGCCCATCCTGAAGACAGCAGCTTCTACATCTGCAGTGCTAGAGATCACCTGGCAGATACGCAGTATTTTGGCCCA	CSARDHLADTQYF	3	2.5838680504715558E-5	39	TCRBV20	TCRBV20				TCRBV20-01,TCRBV20-or09_02						TCRBD01,TCRBD02	TCRBD01-01,TCRBD02-01		TCRBJ02-03*01	TCRBJ02	TCRBJ02-03	01				0	6	0	10	0	4	42	56	62	-1	64	3	In	VDJ
GTGACCAGTGCCCATCCTGAAGACAGCAGCTTCTACATCTGCAGTGCTCCTGCGGGAGGACTCACAGATACGCAGTATTTTGGCCCA	CSAPAGGLTDTQYF	2	1.7225787003143707E-5	42	TCRBV20	TCRBV20				TCRBV20-01,TCRBV20-or09_02		TCRBD02-01*02	TCRBD02	TCRBD02-01	02				TCRBJ02-03*01	TCRBJ02	TCRBJ02-03	01				5	3	7	1	3	2	39	48	51	59	62	2	In	VDJ
CTGGAGTCTGCCAGGCCCTCACATACCTCTCAGTACCTCTGTGCCAGTGAACAGGGGGGTAGCACAGATACGCAGTATTTTGGCCCA	CASEQGGSTDTQYF	3	2.5838680504715558E-5	42	TCRBV25-01*01	TCRBV25	TCRBV25-01	01				TCRBD01-01*01	TCRBD01	TCRBD01-01	01				TCRBJ02-03*01	TCRBJ02	TCRBJ02-03	01				9	3	3	1	2	0	39	47	50	58	60	3	In	VDJ
AAGCTCCTTCTCAGTGACTCTGGCTTCTATCTCTGTGCCTGGAGTGTAATTTGGAGGGGTAGCACAGATACGCAGTATTTTGGCCCA	CAWSVIWRGSTDTQYF	1	8.612893501571853E-6	48	TCRBV30-01*01	TCRBV30	TCRBV30-01	01				TCRBD02-01*02	TCRBD02	TCRBD02-01	02				TCRBJ02-03*01	TCRBJ02	TCRBJ02-03	01				0	5	10	0	2	0	33	47	52	58	60	1	In	VDJ
CATCCTGAAGACAGCAGCTTCTACATCTGCAGTGCTAGAGATCGAACTAGCGGGTCCACTAGCACAGATACGCAGTATTTTGGCCCA	CSARDRTSGSTSTDTQYF	2	1.7225787003143707E-5	54	TCRBV20	TCRBV20				TCRBV20-01,TCRBV20-or09_02		TCRBD02-01	TCRBD02	TCRBD02-01				01,02	TCRBJ02-03*01	TCRBJ02	TCRBJ02-03	01				0	4	3	4	6	0	27	41	45	54	60	2	In	VDJ
ATGAGCCCTGAAGACAGCAGCATATATCTCTGCAGCTATACTAGCCCCCCAGCGGGGCCCGCCACAGATACGCAGTATTTTGGCCCA	CSYTSPPAGPATDTQYF	2	1.7225787003143707E-5	51	TCRBV29-01*01	TCRBV29	TCRBV29-01	01				TCRBD02-01*01	TCRBD02	TCRBD02-01	01				TCRBJ02-03*01	TCRBJ02	TCRBJ02-03	01				8	14	6	3	5	2	30	36	50	57	62	2	In	VDJ
ATCCAGCCCTCAGAACCCAGGGACTCAGCTGTGTACTTCTGTGCCAGCAACCGACGGCGGGACACAGATACGCAGTATTTTGGCCCA	CASNRRRDTDTQYF	2	1.7225787003143707E-5	42	TCRBV12	TCRBV12				TCRBV12-03,TCRBV12-04		TCRBD02-01*02	TCRBD02	TCRBD02-01	02				TCRBJ02-03*01	TCRBJ02	TCRBJ02-03	01				7	7	7	3	0	2	39	49	56	-1	62	2	In	VDJ
AGTCCGCTACCAGCTCCCAGACATCTGTGTACTTCTGTGCCATCAGTGAGTCAAAGGTCAGAGGAAGATACGCAGTATTTTGGCCCA		3	2.5838680504715558E-5	46	TCRBV10-03*01	TCRBV10	TCRBV10-03	01				TCRBD02-01*02	TCRBD02	TCRBD02-01	02				TCRBJ02-03*01	TCRBJ02	TCRBJ02-03	01				0	8	11	1	1	5	35	52	60	64	65	3	Out	VDJ
TCTGCCATCCCCAACCAGACAGCTCTTTACTTCTGTGCCACCAGTGACCAAACGAGACAGGGGGACAATACGCAGTATTTTGGCCCA	CATSDQTRQGDNTQYF	4	3.445157400628741E-5	48	TCRBV24	TCRBV24				TCRBV24-01,TCRBV24-or09_02		TCRBD01-01*01	TCRBD01	TCRBD01-01	01				TCRBJ02-03*01	TCRBJ02	TCRBJ02-03	01				4	8	2	1	3	7	33	47	55	64	67	4	In	VDJ
AAGAAGCTCCTTCTCAGTGACTCTGGCTTCTATCTCTGTGCCTGGAGTTTAACTCGGGGACTAGGAGGAACGCAGTATTTTGGCCCA	CAWSLTRGLGGTQYF	1	8.612893501571853E-6	45	TCRBV30-01*01	TCRBV30	TCRBV30-01	01				TCRBD02-01	TCRBD02	TCRBD02-01				01,02	TCRBJ02-03*01	TCRBJ02	TCRBJ02-03	01				2	8	0	8	5	9	36	48	56	64	69	1	In	VDJ
GAGTCTGCCATCCCCAACCAGACAGCTCTTTACTTCTGTGCCACCAGTGACCGGACCCGGCTCAGCGGGGAGCTGTTTTTTGGAGAA	CATSDRTRLSGELFF	7	6.029025451100297E-5	45	TCRBV24	TCRBV24				TCRBV24-01,TCRBV24-or09_02						TCRBD01,TCRBD02	TCRBD01-01,TCRBD02-01		TCRBJ02-02*01	TCRBJ02	TCRBJ02-02	01				4	2	1	7	9	7	36	50	52	56	65	7	In	VDJ
CTGAAGGTGCAGCCTGCAGAACTGGAGGATTCTGGAGTTTATTTCTGTGCCAGCAGCCAAGTTGCCGGGGAGCTGTTTTTTGGAGAA	CASSQVAGELFF	4	3.445157400628741E-5	36	TCRBV14-01*01	TCRBV14	TCRBV14-01	01											TCRBJ02-02*01	TCRBJ02	TCRBJ02-02	01				1	0	0	0	3	6	45	-1	-1	61	64	4	In	VJ
AACGCCTTGTTGCTGGGGGACTCGGCCCTCTATCTCTGTGCCAGCAGCTTGAGCGGGGGCGGGGCCGGGGAGCTGTTTTTTGGAGAA	CASSLSGGGAGELFF	3	2.5838680504715558E-5	45	TCRBV05-06*01	TCRBV05	TCRBV05-06	01				TCRBD02-01*01	TCRBD02	TCRBD02-01	01				TCRBJ02-02*01	TCRBJ02	TCRBJ02-02	01				1	0	6	2	5	6	36	-1	51	59	64	3	In	VDJ
ACAGTGACCAGTGCCCATCCTGAAGACAGCAGCTTCTACATCTGCAGTGCTAGAGTCCGTGGTACCGGGGAGCTGTTTTTTGGAGAA	CSARVRGTGELFF	3	2.5838680504715558E-5	39	TCRBV20	TCRBV20				TCRBV20-01,TCRBV20-or09_02						TCRBD01,TCRBD02	TCRBD01-01,TCRBD02-01		TCRBJ02-02*01	TCRBJ02	TCRBJ02-02	01				1	5	0	10	1	5	42	55	60	62	63	3	In	VDJ
GCTGCTCCCTCCCAGACATCTGTGTACTTCTGTGCCAGCAGTTACTCGGTTGCGGGGGGCTGGACCGGGGAGCTGTTTTTTGGAGAA	CASSYSVAGGWTGELFF	10	8.612893501571854E-5	51	TCRBV06	TCRBV06				TCRBV06-05,TCRBV06-06		TCRBD02-01*01	TCRBD02	TCRBD02-01	01				TCRBJ02-02*01	TCRBJ02	TCRBJ02-02	01				0	4	7	1	4	5	30	47	51	59	63	10	In	VDJ
ACAGTGACCAGTGCCCATCCTGAAGACAGCAGCTTCTACATCTGCAGTGCTAGATTAACAGGGACCGGGGAGCTGTTTTTTGGAGAA	CSARLTGTGELFF	2	1.7225787003143707E-5	39	TCRBV20	TCRBV20				TCRBV20-01,TCRBV20-or09_02		TCRBD01-01*01	TCRBD01	TCRBD01-01	01				TCRBJ02-02*01	TCRBJ02	TCRBJ02-02	01				2	3	3	3	0	5	42	54	57	-1	63	2	In	VDJ
ACCAGTGCCCATCCTGAAGACAGCAGCTTCTACATCTGCAGTGCTAGAGATCCACAGGGACGCACCGGGGAGCTGTTTTTTGGAGAA	CSARDPQGRTGELFF	2	1.7225787003143707E-5	45	TCRBV20	TCRBV20				TCRBV20-01,TCRBV20-or09_02		TCRBD01-01*01	TCRBD01	TCRBD01-01	01				TCRBJ02-02*01	TCRBJ02	TCRBJ02-02	01				0	3	3	3	3	4	36	50	53	59	62	2	In	VDJ
CTGGAGTTGGCTGCTCCCTCCCAGACATCTGTGTACTTCTGTGCCAGCAGTTACTCAGGGGACACCGGGGAGCTGTTTTTTGGAGAA	CASSYSGDTGELFF	2	1.7225787003143707E-5	42	TCRBV06-06	TCRBV06	TCRBV06-06				01,02	TCRBD01-01*01	TCRBD01	TCRBD01-01	01				TCRBJ02-02*01	TCRBJ02	TCRBJ02-02	01				0	0	5	2	0	3	39	-1	56	-1	61	2	In	VDJ
TCCCTGGAGCTTGGTGACTCTGCTGTGTATTTCTGTGCCAGCAGCCAAGGAGTCGGGTCGAACACCGGGGAGCTGTTTTTTGGAGAA	CASSQGVGSNTGELFF	6	5.1677361009431116E-5	48	TCRBV03	TCRBV03				TCRBV03-01,TCRBV03-02		TCRBD02-01	TCRBD02	TCRBD02-01				01,02	TCRBJ02-02*01	TCRBJ02	TCRBJ02-02	01				1	4	8	4	1	0	33	49	53	57	58	6	In	VDJ
AGCAACATGAGCCCTGAAGACAGCAGCATATATCTCTGCAGCGTGCGTGGGGGACCTACGAACACCGGGGAGCTGTTTTTTGGAGAA	CSVRGGPTNTGELFF	4	3.445157400628741E-5	45	TCRBV29-01*01	TCRBV29	TCRBV29-01	01								TCRBD01,TCRBD02	TCRBD01-01,TCRBD02-01		TCRBJ02-02*01	TCRBJ02	TCRBJ02-02	01				6	6	0	7	3	0	36	44	50	55	58	4	In	VDJ
CTTCTCAGTGACTCTGGCTTCTATCTCTGTGCCTGGAGTGTCGGCAGGTACCCCCCCGACAACACCGGGGAGCTGTTTTTTGGAGAA	CAWSVGRYPPDNTGELFF	1	8.612893501571853E-6	54	TCRBV30-01*01	TCRBV30	TCRBV30-01	01				TCRBD01-01*01	TCRBD01	TCRBD01-01	01				TCRBJ02-02*01	TCRBJ02	TCRBJ02-02	01				0	3	4	4	12	2	27	41	44	48	60	1	In	VDJ
AAGCTCCTTCTCAGTGACTCTGGCTTCTATCTCTGTGCCTGGAGAGCACCGGGACACAAATTAACCGGGGAGCTGTTTTTTGGAGAA	CAWRAPGHKLTGELFF	1	8.612893501571853E-6	48	TCRBV30-01*01	TCRBV30	TCRBV30-01	01				TCRBD01-01*01	TCRBD01	TCRBD01-01	01				TCRBJ02-02*01	TCRBJ02	TCRBJ02-02	01				3	6	0	6	7	5	33	44	50	56	63	1	In	VDJ
CTCCTTCTCAGTGACTCTGGCTTCTATCTCTGTGCCTGGAGTGGCTTGGGGGGACAGGGGGCAACCGGGGAGCTGTTTTTTGGAGAA	CAWSGLGGQGATGELFF	2	1.7225787003143707E-5	51	TCRBV30-01*01	TCRBV30	TCRBV30-01	01				TCRBD01-01*01	TCRBD01	TCRBD01-01	01				TCRBJ02-02*01	TCRBJ02	TCRBJ02-02	01				1	7	0	0	1	5	30	43	50	62	63	2	In	VDJ
AGCAACATGAGCCCTGAAGACAGCAGCATATATCTCTGCAGCGCCTCTCCGGGACAGGCCATAAACGGGGAGCTGTTTTTTGGAGAA	CSASPGQAINGELFF	1	8.612893501571853E-6	45	TCRBV29-01*01	TCRBV29	TCRBV29-01	01				TCRBD01-01*01	TCRBD01	TCRBD01-01	01				TCRBJ02-02*01	TCRBJ02	TCRBJ02-02	01				7	7	0	4	7	7	36	43	50	58	65	1	In	VDJ
GCCCTGCAGCCAGAAGACTCAGCCCTGTATCTCTGCGCCAGCAGCCAAACGACCGGGTTGGATAAAGGGGAGCTGTTTTTTGGAGAA	CASSQTTGLDKGELFF	2	1.7225787003143707E-5	48	TCRBV04-01*01	TCRBV04	TCRBV04-01	01				TCRBD02-01	TCRBD02	TCRBD02-01				01,02	TCRBJ02-02*01	TCRBJ02	TCRBJ02-02	01				2	5	8	4	9	8	33	48	53	57	66	2	In	VDJ
TTCACATCAATTCCCTGGAGCTTGGTGACTCTGCTGTGTATTTCTGTGCCAGCAGCCAAGAATTCGGAGGGAGCTTTCTTTGGACAA		3	2.5838680504715558E-5	37	TCRBV03	TCRBV03				TCRBV03-01,TCRBV03-02		TCRBD02-01*02	TCRBD02	TCRBD02-01	02				TCRBJ01-01*01	TCRBJ01	TCRBJ01-01	01				0	4	10	0	0	10	44	61	65	-1	71	3	Out	VDJ
GACTGTGAGCAACATGAGCCCTGAAGACAGCAGCATATATCTCTGCAGCCTCGGCCGGGACAGGGTTTTCGAGCTTTCTTTGGACAA		1	8.612893501571853E-6	38	TCRBV29-01*01	TCRBV29	TCRBV29-01	01				TCRBD01-01*01	TCRBD01	TCRBD01-01	01				TCRBJ01-01*01	TCRBJ01	TCRBJ01-01	01				8	7	0	3	6	10	43	49	56	65	71	1	Out	VDJ
CTGAAGATCCGGTCCACAAAGCTGGAGGACTCAGCCATGTACTTCTGTGCCAGTACCCGGGACAGCTTTGAAGCTTTCTTTGGACAA	CASTRDSFEAFF	3	2.5838680504715558E-5	36	TCRBV02-01*01	TCRBV02	TCRBV02-01	01				TCRBD01-01*01	TCRBD01	TCRBD01-01	01				TCRBJ01-01*01	TCRBJ01	TCRBJ01-01	01				9	5	0	5	3	7	45	53	58	65	68	3	In	VDJ
CTGAAGATCCAGCCCTCAGAACCCAGGGACTCAGCTGTGTACTTCTGTGCCACCACCACCCGGACAGTTGAAGCTTTCTTTGGACAA	CATTTRTVEAFF	2	1.7225787003143707E-5	36	TCRBV12	TCRBV12				TCRBV12-03,TCRBV12-04		TCRBD01-01*01	TCRBD01	TCRBD01-01	01				TCRBJ01-01*01	TCRBJ01	TCRBJ01-01	01				10	9	1	5	1	7	45	52	61	67	68	2	In	VDJ
TCTAAGAAGCTCCTTCTCAGTGACTCTGGCTTCTATCTCTGTGCCTGGAAATTCTACGCCTACAGGGGTGAAGCTTTCTTTGGACAA	CAWKFYAYRGEAFF	1	8.612893501571853E-6	42	TCRBV30-01*01	TCRBV30	TCRBV30-01	01				TCRBD01-01*01	TCRBD01	TCRBD01-01	01				TCRBJ01-01*01	TCRBJ01	TCRBJ01-01	01				4	12	3	2	0	7	39	49	61	-1	68	1	In	VDJ
CTTCACATCAATTCCCTGGAGCTTGGTGACTCTGCTGTGTATTTCTGTGCCAGCAGCCAAGACAGCCGTGAAGCTTTCTTTGGACAA	CASSQDSREAFF	5	4.306446750785927E-5	36	TCRBV03	TCRBV03				TCRBV03-01,TCRBV03-02						TCRBD01,TCRBD02	TCRBD01-01,TCRBD02-01		TCRBJ01-01*01	TCRBJ01	TCRBJ01-01	01				0	0	4	5	3	7	45	-1	62	65	68	5	In	VDJ
ACTCTGAAGATCCGGTCCACAAAGCTGGAGGACTCAGCCATGTACTTCTGTGCCAGCAGTGGAAAGGCTGAAGCTTTCTTTGGACAA	CASSGKAEAFF	5	4.306446750785927E-5	33	TCRBV02-01*01	TCRBV02	TCRBV02-01	01								TCRBD01,TCRBD02	TCRBD01-01,TCRBD02-01		TCRBJ01-01*01	TCRBJ01	TCRBJ01-01	01				4	3	5	4	0	6	48	61	64	-1	67	5	In	VDJ
ACAGTGACCAGTGCCCATCCTGAAGACAGCAGCTTCTACATCTGCAGTGTTCCTGGACAGGGAGTGACTGAAGCTTTCTTTGGACAA	CSVPGQGVTEAFF	5	4.306446750785927E-5	39	TCRBV20	TCRBV20				TCRBV20-01,TCRBV20-or09_02		TCRBD01-01*01	TCRBD01	TCRBD01-01	01				TCRBJ01-01*01	TCRBJ01	TCRBJ01-01	01				7	5	1	3	4	5	42	49	54	62	66	5	In	VDJ
ACTCTGACTGTGAGCAACATGAGCCCTGAAGACAGCAGCATATATCTCTGCAGCGTTGGAGGGGGGACTGAAGCTTTCTTTGGACAA	CSVGGGTEAFF	1	8.612893501571853E-6	33	TCRBV29-01*01	TCRBV29	TCRBV29-01	01								TCRBD01,TCRBD02	TCRBD01-01,TCRBD02-01		TCRBJ01-01*01	TCRBJ01	TCRBJ01-01	01				4	1	5	1	1	5	48	58	59	65	66	1	In	VDJ
CTGAAGATCCAGCCCTCAGAACCCAGGGACTCAGCTGTGTACTTCTGTGCCAGCAGTTCTCGCATCACTGAAGCTTTCTTTGGACAA	CASSSRITEAFF	2	1.7225787003143707E-5	36	TCRBV12	TCRBV12				TCRBV12-03,TCRBV12-04						TCRBD01,TCRBD02	TCRBD01-01,TCRBD02-01		TCRBJ01-01*01	TCRBJ01	TCRBJ01-01	01				4	4	4	6	1	4	45	58	62	64	65	2	In	VDJ
TCCTCACTCTGGAGTCCGCTACCAGCTCCCAGACATCTGTGTACTTCTGTGCCATCGGGGGGGGGCACTGAAGCTTTCTTTGGACAA		3	2.5838680504715558E-5	34	TCRBV10-03*01	TCRBV10	TCRBV10-03	01				TCRBD02-01*01	TCRBD02	TCRBD02-01	01				TCRBJ01-01*01	TCRBJ01	TCRBJ01-01	01				8	0	9	0	2	4	47	-1	56	63	65	3	Out	VDJ
ATGAATGTGAGCACCTTGGAGCTGGGGGACTCGGCCCTTTATCTTTGCGCCAGCAGCTTGGGACGCACTGAAGCTTTCTTTGGACAA	CASSLGRTEAFF	3	2.5838680504715558E-5	36	TCRBV05-01*01	TCRBV05	TCRBV05-01	01								TCRBD01,TCRBD02	TCRBD01-01,TCRBD02-01		TCRBJ01-01*01	TCRBJ01	TCRBJ01-01	01				0	0	2	7	1	4	45	-1	61	64	65	3	In	VDJ
GTGAACGCCTTGGAGCTGGACGACTCGGCCCTGTATCTCTGTGCCAGCAGCTTCCTCGGGGAAAGCACTGAAGCTTTCTTTGGACAA	CASSFLGESTEAFF	3	2.5838680504715558E-5	42	TCRBV05-04*01	TCRBV05	TCRBV05-04	01				TCRBD02-01*01	TCRBD02	TCRBD02-01	01				TCRBJ01-01*01	TCRBJ01	TCRBJ01-01	01				2	3	8	3	4	4	39	53	56	61	65	3	In	VDJ
CTGACTGTGAGCAACATGAGCCCTGAAGACAGCAGCATATATCTCTGCAGCGTCCACAGGGGTTCCACTGAAGCTTTCTTTGGACAA	CSVHRGSTEAFF	2	1.7225787003143707E-5	36	TCRBV29-01*01	TCRBV29	TCRBV29-01	01				TCRBD01-01*01	TCRBD01	TCRBD01-01	01				TCRBJ01-01*01	TCRBJ01	TCRBJ01-01	01				6	2	3	2	3	4	45	53	55	62	65	2	In	VDJ
TGCAGCCAGAAGACTCGGCCCTGTATCTCTGCGCCAGCAGCCAAGACCGGGACATCCGGATGTGCCACTGAAGCTTTCTTTGGACAA		4	3.445157400628741E-5	52	TCRBV04-03*01	TCRBV04	TCRBV04-03	01				TCRBD01-01*01	TCRBD01	TCRBD01-01	01				TCRBJ01-01*01	TCRBJ01	TCRBJ01-01	01				0	2	0	6	11	4	29	46	48	54	65	4	Out	VDJ
ACTCTGACGATCCAGCGCACACAGCAGGAGGACTCGGCCGTGTATCTCTGTGCCAGCACCCGGGACACTGAAGCTTTCTTTGGACAA	CASTRDTEAFF	3	2.5838680504715558E-5	33	TCRBV07-02*01	TCRBV07	TCRBV07-02	01				TCRBD02-01	TCRBD02	TCRBD02-01				01,02	TCRBJ01-01*01	TCRBJ01	TCRBJ01-01	01				7	2	8	4	0	3	48	58	60	-1	64	3	In	VDJ
GCCTTGGAGCTGGACGACTCGGCCCTGTATCTCTGTGCCAGCAGCTTGGGGCGACGGAGTTTGAACACTGAAGCTTTCTTTGGACAA	CASSLGRRSLNTEAFF	3	2.5838680504715558E-5	48	TCRBV05-04*01	TCRBV05	TCRBV05-04	01				TCRBD02-01*02	TCRBD02	TCRBD02-01	02				TCRBJ01-01*01	TCRBJ01	TCRBJ01-01	01				0	6	10	2	2	0	33	49	55	59	61	3	In	VDJ
CTGAATGTGAACGCCTTGGAGCTGGACGACTCGGCCCTGTATCTCTGTGCCGGTGGACACCTGAACACTGAAGCTTTCTTTGGACAA	CAGGHLNTEAFF	3	2.5838680504715558E-5	36	TCRBV05-04*01	TCRBV05	TCRBV05-04	01				TCRBD01-01*01	TCRBD01	TCRBD01-01	01				TCRBJ01-01*01	TCRBJ01	TCRBJ01-01	01				10	3	1	6	2	0	45	51	54	59	61	3	In	VDJ
CTGGAGTCTGCCAGGCCCTCACATACCTCTCAGTACCTCTGTGCCAGCAGTGATTACAGGATGAACACTGAAGCTTTCTTTGGACAA	CASSDYRMNTEAFF	2	1.7225787003143707E-5	42	TCRBV25-01*01	TCRBV25	TCRBV25-01	01				TCRBD01-01*01	TCRBD01	TCRBD01-01	01				TCRBJ01-01*01	TCRBJ01	TCRBJ01-01	01				3	2	3	4	1	0	39	53	55	60	61	2	In	VDJ
GCCTTGTTGCTGGGGGACTCGGCCCTCTATCTCTGTGCCAGCAGCTGGCGCCGGGGCCCCATGAACACTGAAGCTTTCTTTGGACAA	CASSWRRGPMNTEAFF	3	2.5838680504715558E-5	48	TCRBV05-06*01	TCRBV05	TCRBV05-06	01								TCRBD01,TCRBD02	TCRBD01-01,TCRBD02-01		TCRBJ01-01*01	TCRBJ01	TCRBJ01-01	01				3	6	7	0	4	0	33	46	52	57	61	3	In	VDJ
TCGGCTGCTCCCTCCCAGACATCTGTGTACTTCTGTGCCAGCAGCGAAAGGACAGGGACCATGAACACTGAAGCTTTCTTTGGACAA	CASSERTGTMNTEAFF	7	6.029025451100297E-5	48	TCRBV06-01*01	TCRBV06	TCRBV06-01	01				TCRBD01-01*01	TCRBD01	TCRBD01-01	01				TCRBJ01-01*01	TCRBJ01	TCRBJ01-01	01				2	1	1	3	4	0	33	48	49	57	61	7	In	VDJ
GTGACCAGTGCCCATCCTGAAGACAGCAGCTTCTACATCTGCAGTGCTAGAGAGAACAGAATGAACACTGAAGCTTTCTTTGGACAA	CSARENRMNTEAFF	2	1.7225787003143707E-5	42	TCRBV20	TCRBV20				TCRBV20-01,TCRBV20-or09_02		TCRBD01-01*01	TCRBD01	TCRBD01-01	01				TCRBJ01-01*01	TCRBJ01	TCRBJ01-01	01				0	2	3	5	2	0	39	53	55	59	61	2	In	VDJ
ATCCGGTCCACAAAGCTGGAGGACTCAGCCATGTACTTCTGTGCCAGCAGTGGGACCAAAATGAACACTGAAGCTTTCTTTGGACAA	CASSGTKMNTEAFF	5	4.306446750785927E-5	42	TCRBV02-01*01	TCRBV02	TCRBV02-01	01								TCRBD01,TCRBD02	TCRBD01-01,TCRBD02-01		TCRBJ01-01*01	TCRBJ01	TCRBJ01-01	01				4	0	1	7	5	0	39	-1	52	56	61	5	In	VDJ
AGCAACATGAGCCCTGAAGACAGCAGCATATATCTCTGCAGCGCCTCAGACAGGGGAGTCAGGAACACTGAAGCTTTCTTTGGACAA	CSASDRGVRNTEAFF	1	8.612893501571853E-6	45	TCRBV29-01*01	TCRBV29	TCRBV29-01	01				TCRBD01-01*01	TCRBD01	TCRBD01-01	01				TCRBJ01-01*01	TCRBJ01	TCRBJ01-01	01				7	5	2	2	6	1	36	43	48	56	62	1	In	VDJ
AGGCTGGAGTTGGCTGCTCCCTCCCAGACATCTGTGTACTTCTGTGCCAGCAGCCTAGGGGCGAACACTGAAGCTTTCTTTGGACAA	CASSLGANTEAFF	3	2.5838680504715558E-5	39	TCRBV06-06	TCRBV06	TCRBV06-06				01,02	TCRBD01-01*01	TCRBD01	TCRBD01-01	01				TCRBJ01-01*01	TCRBJ01	TCRBJ01-01	01				6	3	5	2	1	1	42	53	56	61	62	3	In	VDJ
AGGCTGGAGTTGGCTGCTCCCTCCCAGACATCTGTGTACTTCTGTGCCAGCAGTTACTCAGCGAACACTGAAGCTTTCTTTGGACAA	CASSYSANTEAFF	6	5.1677361009431116E-5	39	TCRBV06-06	TCRBV06	TCRBV06-06				01,02	TCRBD02-01	TCRBD02	TCRBD02-01				01,02	TCRBJ01-01*01	TCRBJ01	TCRBJ01-01	01				0	0	6	7	0	1	42	-1	59	-1	62	6	In	VDJ
AGCTCTCTGGAGCTGGGGGACTCAGCTTTGTATTTCTGTGCCAGCAGCGGACGACAGGGTACGAACACTGAAGCTTTCTTTGGACAA	CASSGRQGTNTEAFF	3	2.5838680504715558E-5	45	TCRBV09-01	TCRBV09	TCRBV09-01				01,02	TCRBD01-01*01	TCRBD01	TCRBD01-01	01				TCRBJ01-01*01	TCRBJ01	TCRBJ01-01	01				3	3	2	3	3	1	36	49	52	59	62	3	In	VDJ
ACCAGTGCCCATCCTGAAGACAGCAGCTTCTACATCTGCAGTGCTAGAGATTGGCCAGGGACGAACACTGAAGCTTTCTTTGGACAA	CSARDWPGTNTEAFF	5	4.306446750785927E-5	45	TCRBV20	TCRBV20				TCRBV20-01,TCRBV20-or09_02						TCRBD01,TCRBD02	TCRBD01-01,TCRBD02-01		TCRBJ01-01*01	TCRBJ01	TCRBJ01-01	01				0	7	0	7	0	1	36	50	57	-1	62	5	In	VDJ
ATCCAGCGCACAGAGCAGGGGGACTCGGCCATGTATCTCTGTGCCAGCATCGCGGACAGGACGAACACTGAAGCTTTCTTTGGACAA	CASIADRTNTEAFF	7	6.029025451100297E-5	42	TCRBV07-09	TCRBV07	TCRBV07-09				01,03	TCRBD01-01*01	TCRBD01	TCRBD01-01	01				TCRBJ01-01*01	TCRBJ01	TCRBJ01-01	01				7	4	1	4	2	1	39	49	53	60	62	7	In	VDJ
ATCCAGCGCACACAGCAGGAGGACTCGGCCGTGTATCTCTGTGCCAGCAGCTCCGGCCGGGAGAACACTGAAGCTTTCTTTGGACAA	CASSSGRENTEAFF	3	2.5838680504715558E-5	42	TCRBV07-02*01	TCRBV07	TCRBV07-02	01				TCRBD02-01*02	TCRBD02	TCRBD02-01	02				TCRBJ01-01*01	TCRBJ01	TCRBJ01-01	01				4	5	8	3	0	1	39	52	57	-1	62	3	In	VDJ
CAGCGCACACAGCAGGAGGACTCGGCCGTGTATCTCTGTGCCAGCAGCCGGGATACAGGGAAGAACACTGAAGCTTTCTTTGGACAA	CASSRDTGKNTEAFF	3	2.5838680504715558E-5	45	TCRBV07-02*01	TCRBV07	TCRBV07-02	01				TCRBD01-01*01	TCRBD01	TCRBD01-01	01				TCRBJ01-01*01	TCRBJ01	TCRBJ01-01	01				5	6	3	3	2	1	36	48	54	60	62	3	In	VDJ
ATCCAGCGCACACAGCAGGAGGACTCGGCCGTGTATCTCTGTGCCAGCAGCACGGGACAGGGAAACACTGAAGCTTTCTTTGGACAA	CASSTGQGNTEAFF	5	4.306446750785927E-5	42	TCRBV07-02*01	TCRBV07	TCRBV07-02	01				TCRBD01-01*01	TCRBD01	TCRBD01-01	01				TCRBJ01-01*01	TCRBJ01	TCRBJ01-01	01				5	2	0	3	1	2	39	51	53	62	63	5	In	VDJ
AGGCTGCTGTCGGCTGCTCCCTCCCAGACATCTGTGTACTTCTGTGCCAGCAGCCCCCGACAGTTAACTGAAGCTTTCTTTGGACAA	CASSPRQLTEAFF	3	2.5838680504715558E-5	39	TCRBV06-05*01	TCRBV06	TCRBV06-05	01				TCRBD01-01*01	TCRBD01	TCRBD01-01	01				TCRBJ01-01*01	TCRBJ01	TCRBJ01-01	01				6	5	2	5	3	5	42	53	58	63	66	3	In	VDJ
CTGAACATGAGCTCCTTGGAGCTGGGGGACTCAGCCCTGTACTTCTGTGCCAGCAGCTTGGGGGGAACTGAAGCTTTCTTTGGACAA	CASSLGGTEAFF	3	2.5838680504715558E-5	36	TCRBV13-01*01	TCRBV13	TCRBV13-01	01				TCRBD02-01*01	TCRBD02	TCRBD02-01	01				TCRBJ01-01*01	TCRBJ01	TCRBJ01-01	01				3	0	9	1	1	5	45	-1	59	65	66	3	In	VDJ
CTTCACATCAATTCCCTGGAGCTTGGTGACTCTGCTGTGTATTTCTGTGCCGCCTGCGGGAAAGGGGAGGAAGCTTTCTTTGGACAA	CAACGKGEEAFF	3	2.5838680504715558E-5	36	TCRBV03	TCRBV03				TCRBV03-01,TCRBV03-02		TCRBD02-01*02	TCRBD02	TCRBD02-01	02				TCRBJ01-01*01	TCRBJ01	TCRBJ01-01	01				11	4	7	3	8	8	45	51	55	61	69	3	In	VDJ
CTTCACATCAATTCCCTGGAGCTTGGTGACTCTGCTGTGTATTTCTGTGCCAGCAGCCAAGATGGGACCGAAGCTTTCTTTGGACAA	CASSQDGTEAFF	3	2.5838680504715558E-5	36	TCRBV03	TCRBV03				TCRBV03-01,TCRBV03-02						TCRBD01,TCRBD02	TCRBD01-01,TCRBD02-01		TCRBJ01-01*01	TCRBJ01	TCRBJ01-01	01				0	1	0	7	1	8	45	62	63	68	69	3	In	VDJ
GGGTTGGAGTCGGCTGCTCCCTCCCAAACATCTGTGTACTTCTGTGCCAGCAGTGAAAGGGGGAGGTACCAAGCTTTCTTTGGACAA	CASSERGRYQAFF	6	5.1677361009431116E-5	39	TCRBV06	TCRBV06				TCRBV06-02,TCRBV06-03						TCRBD01,TCRBD02	TCRBD01-01,TCRBD02-01		TCRBJ01-01*01	TCRBJ01	TCRBJ01-01	01				5	3	5	1	7	9	42	54	57	63	70	6	In	VDJ
GTGACCAGTGCCCATCCTGAAGACAGCAGCTTCTACATCTGCAGTGCTAGAATGACAGGGGGCGGTGAAAAACTGTTTTTTGGCAGT	CSARMTGGGEKLFF	2	1.7225787003143707E-5	42	TCRBV20	TCRBV20				TCRBV20-01,TCRBV20-or09_02		TCRBD01-01*01	TCRBD01	TCRBD01-01	01				TCRBJ01-04*01	TCRBJ01	TCRBJ01-04	01				2	2	2	0	2	7	39	51	53	63	65	2	In	VDJ
GAACGCCTTGTTGCTAGGGGACTCGGCCCTCTATCTCTGTGCCAGCAGCTTGGTTTACTGAGGGATGAAAAACTGTTTTTTGGCAGT		2	1.7225787003143707E-5	44	TCRBV05-07*01	TCRBV05	TCRBV05-07	01				TCRBD02-01*02	TCRBD02	TCRBD02-01	02				TCRBJ01-04*01	TCRBJ01	TCRBJ01-04	01				0	6	11	0	0	6	37	53	59	-1	64	2	Out	VDJ
ACCCTGGAGTCTGCCAGGCCCTCACATACCTCTCAGTACCTCTGTGCCATCAGGGTTGATGGTAATGAAAAACTGTTTTTTGGCAGT	CAIRVDGNEKLFF	2	1.7225787003143707E-5	39	TCRBV25-01*01	TCRBV25	TCRBV25-01	01								TCRBD01,TCRBD02	TCRBD01-01,TCRBD02-01		TCRBJ01-04*01	TCRBJ01	TCRBJ01-04	01				6	0	0	10	7	4	42	-1	53	55	62	2	In	VDJ
TCTGCCAGGCCCTCACATACCTCTCAGTACCTCTGTGCCAGCAGTGAATCTAGAGGGACGGGTAATGAAAAACTGTTTTTTGGCAGT	CASSESRGTGNEKLFF	2	1.7225787003143707E-5	48	TCRBV25-01*01	TCRBV25	TCRBV25-01	01								TCRBD01,TCRBD02	TCRBD01-01,TCRBD02-01		TCRBJ01-04*01	TCRBJ01	TCRBJ01-04	01				1	5	0	7	3	4	33	49	54	59	62	2	In	VDJ
GAGTCTGCCAGGCCCTCACATACCTCTCAGTACCTCTGTGCCAGCAGCGGACAGCCCCCTTCTAATGAAAAACTGTTTTTTGGCAGT	CASSGQPPSNEKLFF	4	3.445157400628741E-5	45	TCRBV25-01*01	TCRBV25	TCRBV25-01	01				TCRBD01-01*01	TCRBD01	TCRBD01-01	01				TCRBJ01-04*01	TCRBJ01	TCRBJ01-04	01				6	1	1	5	7	3	36	47	48	54	61	4	In	VDJ
ACCAGTGCCCATCCTGAAGACAGCAGCTTCTACATCTGCAGTGCTAGGTATACTGGAGGGGCTAATGAAAAACTGTTTTTTGGCAGT	CSARYTGGANEKLFF	2	1.7225787003143707E-5	45	TCRBV20	TCRBV20				TCRBV20-01,TCRBV20-or09_02		TCRBD02-01*02	TCRBD02	TCRBD02-01	02				TCRBJ01-04*01	TCRBJ01	TCRBJ01-04	01				3	7	10	0	1	3	36	47	54	60	61	2	In	VDJ
AGCAACATGAGCCCTGAAGACAGCAGCATATATCTCTGCAGCGTTTCGCCTAATGGAGGGGCTAATGAAAAACTGTTTTTTGGCAGT	CSVSPNGGANEKLFF	1	8.612893501571853E-6	45	TCRBV29-01*01	TCRBV29	TCRBV29-01	01				TCRBD02-01*02	TCRBD02	TCRBD02-01	02				TCRBJ01-04*01	TCRBJ01	TCRBJ01-04	01				5	9	10	0	1	3	36	45	54	60	61	1	In	VDJ
GTGAACGCCTTGGAGCTGGACGACTCGGCCCTGTATCTCTGTGCCAGCAGCTCCAGGGGAACTAATGAAAAACTGTTTTTTGGCAGT	CASSSRGTNEKLFF	3	2.5838680504715558E-5	42	TCRBV05-04*01	TCRBV05	TCRBV05-04	01				TCRBD01-01*01	TCRBD01	TCRBD01-01	01				TCRBJ01-04*01	TCRBJ01	TCRBJ01-04	01				3	1	4	2	0	1	39	52	53	-1	59	3	In	VDJ
CAGCGCACACAGCAGGAGGACTCGGCCGTGTATCTCTGTGCCAGCAGCATCCGAAAATCAACTAATGAAAAACTGTTTTTTGGCAGT	CASSIRKSTNEKLFF	4	3.445157400628741E-5	45	TCRBV07-02*01	TCRBV07	TCRBV07-02	01								TCRBD01,TCRBD02	TCRBD01-01,TCRBD02-01		TCRBJ01-04*01	TCRBJ01	TCRBJ01-04	01				5	4	2	8	4	0	36	48	52	54	58	4	In	VDJ
GTGACCAGTGCCCATCCTGAAGACAGCAGCTTCTACATCTGCAGTGCCCGAGCCAGAACAACTAATGAAAAACTGTTTTTTGGCAGT	CSARARTTNEKLFF	2	1.7225787003143707E-5	42	TCRBV20	TCRBV20				TCRBV20-01,TCRBV20-or09_02						TCRBD01,TCRBD02	TCRBD01-01,TCRBD02-01		TCRBJ01-04*01	TCRBJ01	TCRBJ01-04	01				6	6	4	5	2	0	39	47	53	56	58	2	In	VDJ
ATCCAGCCCTCAGAACCCAGGGACTCAGCTGTGTACTTCTGTGCCAGCAGTTTGGACAGCCCGAATGAAAAACTGTTTTTTGGCAGT	CASSLDSPNEKLFF	2	1.7225787003143707E-5	42	TCRBV12	TCRBV12				TCRBV12-03,TCRBV12-04		TCRBD01-01*01	TCRBD01	TCRBD01-01	01				TCRBJ01-04*01	TCRBJ01	TCRBJ01-04	01				3	0	1	5	4	5	39	-1	53	59	63	2	In	VDJ
CTGAAGATCCAGCCCTCAGAACCCAGGGACTCAGCTGTGTACTTCTGTGCCAGCAGTCTTAACAATGAAAAACTGTTTTTTGGCAGT	CASSLNNEKLFF	6	5.1677361009431116E-5	36	TCRBV12	TCRBV12				TCRBV12-03,TCRBV12-04						TCRBD01,TCRBD02	TCRBD01-01,TCRBD02-01		TCRBJ01-04*01	TCRBJ01	TCRBJ01-04	01				5	4	3	7	0	5	45	57	61	-1	63	6	In	VDJ
AAGAAGCTCCTTCTCAGTGACTCTGGCTTCTATCTCTGTGCCTGGAGTCAGAAGGGGGCGCGATGGGAAAAACTGTTTTTTGGCAGT	CAWSQKGARWEKLFF	1	8.612893501571853E-6	45	TCRBV30-01*01	TCRBV30	TCRBV30-01	01				TCRBD01-01*01	TCRBD01	TCRBD01-01	01				TCRBJ01-04*01	TCRBJ01	TCRBJ01-04	01				2	4	5	0	7	8	36	48	52	59	66	1	In	VDJ
ACAGTGACCAGTGCCCATCCTGAAGACAGCAGCTTCTACATCTGCAGTGCTAGAGATCCGGTAGGGGAAAAACTGTTTTTTGGCAGT	CSARDPVGEKLFF	2	1.7225787003143707E-5	39	TCRBV20	TCRBV20				TCRBV20-01,TCRBV20-or09_02						TCRBD01,TCRBD02	TCRBD01-01,TCRBD02-01		TCRBJ01-04*01	TCRBJ01	TCRBJ01-04	01				0	6	5	3	0	8	42	56	62	-1	66	2	In	VDJ
AACCTTCACCTACACGCCCTGCAGCCAGAAGACTCAGCCCTGTATCTCTGCGCCAGCAGCCAACGGGAAAAACTGTTTTTTGGCAGT	CASSQREKLFF	4	3.445157400628741E-5	33	TCRBV04-01*01	TCRBV04	TCRBV04-01	01				TCRBD02-01	TCRBD02	TCRBD02-01				01,02	TCRBJ01-04*01	TCRBJ01	TCRBJ01-04	01				2	0	8	5	0	8	48	-1	63	-1	66	4	In	VDJ
CACGCCCTGCAGCCAGAAGACTCAGCCCTGTATCTCTGCGCCAGCAGCCAAGGGTGGACGGGGAGGGAAAAACTGTTTTTTGGCAGT	CASSQGWTGREKLFF	2	1.7225787003143707E-5	45	TCRBV04-01*01	TCRBV04	TCRBV04-01	01				TCRBD02-01*02	TCRBD02	TCRBD02-01	02				TCRBJ01-04*01	TCRBJ01	TCRBJ01-04	01				1	8	9	1	0	8	36	52	60	-1	66	2	In	VDJ
ACAGTGACCAGTGCCCATCCTGAAGACAGCAGCTTCTACATCTGCAGTGCTAGCACGGGGGCGAGGGAAAAACTGTTTTTTGGCAGT	CSASTGAREKLFF	4	3.445157400628741E-5	39	TCRBV20	TCRBV20				TCRBV20-01,TCRBV20-or09_02						TCRBD01,TCRBD02	TCRBD01-01,TCRBD02-01		TCRBJ01-04*01	TCRBJ01	TCRBJ01-04	01				3	3	6	0	4	8	42	53	56	62	66	4	In	VDJ
AACGCCTTGTTGCTGGGGGACTCGGCCCTCTATCTCTGTGCCAGCAGTACCCGACGGGTCCTCGGAGAAAAACTGTTTTTTGGCAGT	CASSTRRVLGEKLFF	4	3.445157400628741E-5	45	TCRBV05-06*01	TCRBV05	TCRBV05-06	01				TCRBD02-01	TCRBD02	TCRBD02-01				01,02	TCRBJ01-04*01	TCRBJ01	TCRBJ01-04	01				5	7	8	4	8	8	36	47	54	58	66	4	In	VDJ
CTCACTCTGGAGTCAGCTACCCGCTCCCAGACATCTGTGTATTTCTGCGCCAGCCGACAGTACCAAGAAAAACTGTTTTTTGGCAGT	CASRQYQEKLFF	4	3.445157400628741E-5	36	TCRBV10-02*01	TCRBV10	TCRBV10-02	01				TCRBD01-01*01	TCRBD01	TCRBD01-01	01				TCRBJ01-04*01	TCRBJ01	TCRBJ01-04	01				8	1	2	5	6	8	45	54	55	60	66	4	In	VDJ
ATCCAGCCCTCAGAACCCAGGGACTCAGCTGTGTACTTCTGTGCCAGCAGTTTAGTTTGGGGGCGTCAGCCCCAGCATTTTGGTGAT	CASSLVWGRQPQHF	2	1.7225787003143707E-5	42	TCRBV12	TCRBV12				TCRBV12-03,TCRBV12-04		TCRBD01-01*01	TCRBD01	TCRBD01-01	01				TCRBJ01-05*01	TCRBJ01	TCRBJ01-05	01				1	3	6	0	1	6	39	55	58	64	65	2	In	VDJ
ATCCAGCCCTCAGAACCCAGGGACTCAGCTGTGTACTTCTGTGCCAGCAGTACTGACAGGGTCCGTCAGCCCCAGCATTTTGGTGAT	CASSTDRVRQPQHF	2	1.7225787003143707E-5	42	TCRBV12	TCRBV12				TCRBV12-03,TCRBV12-04		TCRBD01-01*01	TCRBD01	TCRBD01-01	01				TCRBJ01-05*01	TCRBJ01	TCRBJ01-05	01				5	3	2	3	4	6	39	51	54	61	65	2	In	VDJ
CTCTGACAGTGACCAGTGCCCATCCTGAAGACAGCAGCTTCTACATCTGCAGTGCAGGGGAAACGTCAGCCCCAGCATTTTGGTGAT		4	3.445157400628741E-5	34	TCRBV20	TCRBV20				TCRBV20-01,TCRBV20-or09_02		TCRBD01-01*01	TCRBD01	TCRBD01-01	01				TCRBJ01-05*01	TCRBJ01	TCRBJ01-05	01				6	0	5	2	5	6	47	-1	55	60	65	4	Out	VDJ
GTGACCAGTGCCCATCCTGAAGACAGCAGCTTCTACATCTGCAGTGCTAAATTAGCAGGGGACAGTCAGCCCCAGCATTTTGGTGAT	CSAKLAGDSQPQHF	4	3.445157400628741E-5	42	TCRBV20	TCRBV20				TCRBV20-01,TCRBV20-or09_02		TCRBD01-01*01	TCRBD01	TCRBD01-01	01				TCRBJ01-05*01	TCRBJ01	TCRBJ01-05	01				4	9	0	5	0	6	39	49	58	-1	65	4	In	VDJ
CTGTCCTCAGAACCGGGAGACACGGCACTGTATCTCTGCGCCAGCAATTTTCAGACACCGGGGACTCAGCCCCAGCATTTTGGTGAT	CASNFQTPGTQPQHF	10	8.612893501571854E-5	45	TCRBV23-01*01	TCRBV23	TCRBV23-01	01								TCRBD01,TCRBD02	TCRBD01-01,TCRBD02-01		TCRBJ01-05*01	TCRBJ01	TCRBJ01-05	01				7	14	0	7	0	6	36	46	60	-1	65	10	In	VDJ
ACTCTGGAGTCCGCTACCAGCTCCCAGACATCTGTGTACTTCTGTGCCACCGGGGACAGGGTGAATCAGCCCCAGCATTTTGGTGAT	CATGDRVNQPQHF	4	3.445157400628741E-5	39	TCRBV10-03*01	TCRBV10	TCRBV10-03	01				TCRBD01-01*01	TCRBD01	TCRBD01-01	01				TCRBJ01-05*01	TCRBJ01	TCRBJ01-05	01				10	3	0	3	2	4	42	49	52	61	63	4	In	VDJ
CAGCCCTCAGAACCCAGGGACTCAGCTGTGTACTTCTGTGCCAGCAGTCCCACAGGGGTGGGCAATCAGCCCCAGCATTTTGGTGAT	CASSPTGVGNQPQHF	2	1.7225787003143707E-5	45	TCRBV12	TCRBV12				TCRBV12-03,TCRBV12-04		TCRBD01-01*01	TCRBD01	TCRBD01-01	01				TCRBJ01-05*01	TCRBJ01	TCRBJ01-05	01				5	3	3	2	3	2	36	48	51	58	61	2	In	VDJ
CTACACGCCCTGCAGCCAGAAGACTCAGCCCTGTATCTCTGCGCCAGCAGCCCCAGGGAGGGCAATCAGCCCCAGCATTTTGGTGAT	CASSPREGNQPQHF	2	1.7225787003143707E-5	42	TCRBV04-01*01	TCRBV04	TCRBV04-01	01				TCRBD02-01*02	TCRBD02	TCRBD02-01	02				TCRBJ01-05*01	TCRBJ01	TCRBJ01-05	01				4	3	9	1	0	2	39	52	55	-1	61	2	In	VDJ
CAGCCCTCAGAACCCAGGGACTCAGCTGTGTACTTCTGTGCCAGCAGTTTAGCCTGGACAGGCAATCAGCCCCAGCATTTTGGTGAT	CASSLAWTGNQPQHF	2	1.7225787003143707E-5	45	TCRBV12	TCRBV12				TCRBV12-03,TCRBV12-04		TCRBD01-01*01	TCRBD01	TCRBD01-01	01				TCRBJ01-05*01	TCRBJ01	TCRBJ01-05	01				0	2	1	5	0	2	36	53	55	-1	61	2	In	VDJ
ATCCAGCGCACAGAGCAGGGGGACTCGGCCATGTATCTCTGTGCCAGCAGCTTATCCGGTAGCAATCAGCCCCAGCATTTTGGTGAT	CASSLSGSNQPQHF	7	6.029025451100297E-5	42	TCRBV07-09	TCRBV07	TCRBV07-09				01,03	TCRBD02-01	TCRBD02	TCRBD02-01				01,02	TCRBJ01-05*01	TCRBJ01	TCRBJ01-05	01				2	2	8	5	0	0	39	54	56	-1	59	7	In	VDJ
GTGACCAGTGCCCATCCTGAAGACAGCAGCTTCTACATCTGCAGTGCTACTGAGCACGGTAGCAATCAGCCCCAGCATTTTGGTGAT	CSATEHGSNQPQHF	2	1.7225787003143707E-5	42	TCRBV20	TCRBV20				TCRBV20-01,TCRBV20-or09_02		TCRBD02-01	TCRBD02	TCRBD02-01				01,02	TCRBJ01-05*01	TCRBJ01	TCRBJ01-05	01				4	3	6	7	4	0	39	49	52	55	59	2	In	VDJ
GTGACCAGTGCCCATCCTGAAGACAGCAGCTTCTACATCTGCAGTGCTAGAGATGACCGTAGCAATCAGCCCCAGCATTTTGGTGAT	CSARDDRSNQPQHF	4	3.445157400628741E-5	42	TCRBV20	TCRBV20				TCRBV20-01,TCRBV20-or09_02						TCRBD01,TCRBD02	TCRBD01-01,TCRBD02-01		TCRBJ01-05*01	TCRBJ01	TCRBJ01-05	01				0	1	2	7	2	0	39	53	54	57	59	4	In	VDJ
GCTCCCTCCCAAACATCTGTGTACTTCTGTGCCAGCAACCACGGCCCGGGACAGCTTTATAGCAATCAGCCCCAGCATTTTGGTGAT	CASNHGPGQLYSNQPQHF	2	1.7225787003143707E-5	54	TCRBV06	TCRBV06				TCRBV06-02,TCRBV06-03		TCRBD01-01*01	TCRBD01	TCRBD01-01	01				TCRBJ01-05*01	TCRBJ01	TCRBJ01-05	01				7	10	0	5	5	0	27	37	47	54	59	2	In	VDJ
AATTCCCTGGAGCTTGGTGACTCTGCTGTGTATTTCTGTGCCAGCAGCAGGGACTTCTATAGCAATCAGCCCCAGCATTTTGGTGAT	CASSRDFYSNQPQHF	3	2.5838680504715558E-5	45	TCRBV03	TCRBV03				TCRBV03-01,TCRBV03-02		TCRBD02-01	TCRBD02	TCRBD02-01				01,02	TCRBJ01-05*01	TCRBJ01	TCRBJ01-05	01				5	1	0	10	4	0	36	48	49	55	59	3	In	VDJ
AGCAACATGAGCCCTGAAGACAGCAGCATATATCTCTGCAGCGTTTTAATTGGACAGGATAGCAATCAGCCCCAGCATTTTGGTGAT	CSVLIGQDSNQPQHF	1	8.612893501571853E-6	45	TCRBV29-01*01	TCRBV29	TCRBV29-01	01				TCRBD01-01*01	TCRBD01	TCRBD01-01	01				TCRBJ01-05*01	TCRBJ01	TCRBJ01-05	01				5	6	1	4	1	0	36	45	51	58	59	1	In	VDJ
ACATCGGCCCAAAAGAACCCGACAGCTTTCTATCTCTGTGCCAGTAGTAGGACAGTCAATAGCAATCAGCCCCAGCATTTTGGTGAT	CASSRTVNSNQPQHF	8	6.890314801257483E-5	45	TCRBV19-01	TCRBV19	TCRBV19-01				01,02	TCRBD01-01*01	TCRBD01	TCRBD01-01	01				TCRBJ01-05*01	TCRBJ01	TCRBJ01-05	01				4	0	1	5	4	0	36	-1	49	55	59	8	In	VDJ
CAGCAGGAGGACTCGGCCGTGTATCTCTGTGCCAGCAGCTTAGCGGGCAGGGGCGGAGTGAGCAATCAGCCCCAGCATTTTGGTGAT	CASSLAGRGGVSNQPQHF	3	2.5838680504715558E-5	54	TCRBV07-02*01	TCRBV07	TCRBV07-02	01				TCRBD01-01*01	TCRBD01	TCRBD01-01	01				TCRBJ01-05*01	TCRBJ01	TCRBJ01-05	01				0	3	4	2	7	1	27	44	47	53	60	3	In	VDJ
CTGTGAGCAACATGAGCCCTGAAGACAGCAGCATATATCTCTGCCCACGGGGGAGGGATGAGCAATCAGCCCCAGCATTTTGGTGAT		1	8.612893501571853E-6	40	TCRBV29-01*01	TCRBV29	TCRBV29-01	01				TCRBD02-01*02	TCRBD02	TCRBD02-01	02				TCRBJ01-05*01	TCRBJ01	TCRBJ01-05	01				11	6	9	0	3	1	41	44	50	57	60	1	Out	VDJ
CAGGTAGTGCGAGGAGATTCGGCAGCTTATTTCTGTGCCAGCTCACCTGCCGGGGGCGAGAGCAATCAGCCCCAGCATTTTGGTGAT	CASSPAGGESNQPQHF	3	2.5838680504715558E-5	48	TCRBV18-01*01	TCRBV18	TCRBV18-01	01								TCRBD01,TCRBD02	TCRBD01-01,TCRBD02-01		TCRBJ01-05*01	TCRBJ01	TCRBJ01-05	01				3	4	6	0	3	1	33	47	51	57	60	3	In	VDJ
CAGCCCTCAGAACCCAGGGACTCAGCTGTGTACTTCTGTGCCAGCAGATTTGGACAGGGCAGCAATCAGCCCCAGCATTTTGGTGAT	CASRFGQGSNQPQHF	2	1.7225787003143707E-5	45	TCRBV12	TCRBV12				TCRBV12-03,TCRBV12-04		TCRBD01-01*01	TCRBD01	TCRBD01-01	01				TCRBJ01-05*01	TCRBJ01	TCRBJ01-05	01				6	4	1	3	1	1	36	47	51	59	60	2	In	VDJ
ACCAGTGCCCATCCTGAAGACAGCAGCTTCTACATCTGCAGTGCTAGGGCGGGGGTAGCAAGCAATCAGCCCCAGCATTTTGGTGAT	CSARAGVASNQPQHF	2	1.7225787003143707E-5	45	TCRBV20	TCRBV20				TCRBV20-01,TCRBV20-or09_02		TCRBD02-01*01	TCRBD02	TCRBD02-01	01				TCRBJ01-05*01	TCRBJ01	TCRBJ01-05	01				3	1	7	2	5	1	36	47	48	55	60	2	In	VDJ
CACACCCTGCAGCCAGAAGACTCGGCCCTGTATCTCTGTGCCAGCAGCCAAGATCGACAGGGAAATCAGCCCCAGCATTTTGGTGAT	CASSQDRQGNQPQHF	2	1.7225787003143707E-5	45	TCRBV04-02*01	TCRBV04	TCRBV04-02	01				TCRBD01-01*01	TCRBD01	TCRBD01-01	01				TCRBJ01-05*01	TCRBJ01	TCRBJ01-05	01				0	2	2	3	1	4	36	53	55	62	63	2	In	VDJ
CTGTCGGCTGCTCCCTCCCAGACATCTGTGTACTTCTGTGCCAGCAGTACGAACGAGCAAGAAAATCAGCCCCAGCATTTTGGTGAT	CASSTNEQENQPQHF	2	1.7225787003143707E-5	45	TCRBV06-05*01	TCRBV06	TCRBV06-05	01				TCRBD02-01	TCRBD02	TCRBD02-01				01,02	TCRBJ01-05*01	TCRBJ01	TCRBJ01-05	01				5	7	6	7	5	4	36	48	55	58	63	2	In	VDJ
GTGACCAGTGCCCATCCTGAAGACAGCAGCTTCTACATCTGCAGTGCCCTGAAGACAGGGGGCGCGCAGCCCCAGCATTTTGGTGAT	CSALKTGGAQPQHF	3	2.5838680504715558E-5	42	TCRBV20	TCRBV20				TCRBV20-01,TCRBV20-or09_02		TCRBD01-01*01	TCRBD01	TCRBD01-01	01				TCRBJ01-05*01	TCRBJ01	TCRBJ01-05	01				6	6	2	0	3	7	39	47	53	63	66	3	In	VDJ
GTGACCAGTGCCCATCCTGAAGACAGCAGCTTCTACATCTGCAGTGCTAGAGATCAGACCCGGGACCAGCCCCAGCATTTTGGTGAT	CSARDQTRDQPQHF	2	1.7225787003143707E-5	42	TCRBV20	TCRBV20				TCRBV20-01,TCRBV20-or09_02						TCRBD01,TCRBD02	TCRBD01-01,TCRBD02-01		TCRBJ01-05*01	TCRBJ01	TCRBJ01-05	01				0	8	0	7	0	7	39	53	61	-1	66	2	In	VDJ
CACGCCCTGCAGCCAGAAGACTCAGCCCTGTATCTCTGCGCCAGCAGCCACCCCGGGACACTATCACAGCCCCAGCATTTTGGTGAT	CASSHPGTLSQPQHF	2	1.7225787003143707E-5	45	TCRBV04-01*01	TCRBV04	TCRBV04-01	01				TCRBD01-01*01	TCRBD01	TCRBD01-01	01				TCRBJ01-05*01	TCRBJ01	TCRBJ01-05	01				3	4	0	6	6	7	36	50	54	60	66	2	In	VDJ
AATTTCCTGCTGGGGTTGGAGTCGGCTGCTCCCTCCCAAACATCTGTGTACTTCTGTGCCGGCCCAGGCCCGGCGACCTTCGGTTCG	CAGPGPATF	2	1.7225787003143707E-5	27	TCRBV06	TCRBV06				TCRBV06-02,TCRBV06-03		TCRBD01-01*01	TCRBD01	TCRBD01-01	01				TCRBJ01-02*01	TCRBJ01	TCRBJ01-02	01				11	4	4	4	7	14	54	60	64	68	75	2	In	VDJ
TGCTGTCGGCTGCTCCCTCCCAGACATCTGTGTACTTCTGTGCCAGCAGTTAAGCCGAGGACAGGGGGTAGGTACACCTTCGGTTCG		2	1.7225787003143707E-5	43	TCRBV06-05*01	TCRBV06	TCRBV06-05	01				TCRBD01-01*01	TCRBD01	TCRBD01-01	01				TCRBJ01-02*01	TCRBJ01	TCRBJ01-02	01				3	6	1	1	4	11	38	52	58	68	72	2	Out	VDJ
CTGAAGATCCAGCCCTCAGAACCCAGGGACTCAGCTGTGTACTTCTGTGCCAGCAGCTCTGGGGCGGTTGGCTACACCTTCGGTTCG	CASSSGAVGYTF	1	8.612893501571853E-6	36	TCRBV12	TCRBV12				TCRBV12-03,TCRBV12-04		TCRBD01-01*01	TCRBD01	TCRBD01-01	01				TCRBJ01-02*01	TCRBJ01	TCRBJ01-02	01				6	4	7	0	3	7	45	56	60	65	68	1	In	VDJ
ACTCTGAAGATCCAGCCCTCAGAACCCAGGGACTCAGCTGTGTACTTCTGTGCCAGCAGTCGTACGGTTGGCTACACCTTCGGTTCG	CASSRTVGYTF	1	8.612893501571853E-6	33	TCRBV12	TCRBV12				TCRBV12-03,TCRBV12-04		TCRBD02-01	TCRBD02	TCRBD02-01				01,02	TCRBJ01-02*01	TCRBJ01	TCRBJ01-02	01				5	4	8	5	1	7	48	60	64	67	68	1	In	VDJ
AGGCTGCTGTCGGCTGCTCCCTCCCAGACATCTGTGTACTTCTGTGCCAGCAGTTACATCACAGGGGGTGGCTACACCTTCGGTTCG	CASSYITGGGYTF	4	3.445157400628741E-5	39	TCRBV06-05*01	TCRBV06	TCRBV06-05	01				TCRBD01-01*01	TCRBD01	TCRBD01-01	01				TCRBJ01-02*01	TCRBJ01	TCRBJ01-02	01				2	3	3	1	0	7	42	57	60	-1	68	4	In	VDJ
GCTCTCTGGAGCTGGGGGACTCAGCTTTGTATTTCTGTGCCAGCACCACAAAGGGACAGATGCGTCAGTGGCTACACCTTCGGTTCG		6	5.1677361009431116E-5	46	TCRBV09-01	TCRBV09	TCRBV09-01				01,02	TCRBD01-01*01	TCRBD01	TCRBD01-01	01				TCRBJ01-02*01	TCRBJ01	TCRBJ01-02	01				6	7	0	5	9	7	35	45	52	59	68	6	Out	VDJ
AGAGTCTGCCATCCCCAACCAGACAGCTCTTTACTTCTGTGCCACCAGTGATTTGGGTGGGGGGTGGCTGGCTACACCTTCGGTTCG		7	6.029025451100297E-5	44	TCRBV24	TCRBV24				TCRBV24-01,TCRBV24-or09_02		TCRBD02-01*01	TCRBD02	TCRBD02-01	01				TCRBJ01-02*01	TCRBJ01	TCRBJ01-02	01				0	3	9	1	4	7	37	55	58	64	68	7	Out	VDJ
ACAGTGACCAGTGCCCATCCTGAAGACAGCAGCTTCTACATCTGCAGTGCTGATGGGAATTTACGTTATGGCTACACCTTCGGTTCG	CSADGNLRYGYTF	2	1.7225787003143707E-5	39	TCRBV20	TCRBV20				TCRBV20-01,TCRBV20-or09_02						TCRBD01,TCRBD02	TCRBD01-01,TCRBD02-01		TCRBJ01-02*01	TCRBJ01	TCRBJ01-02	01				5	3	0	8	8	5	42	51	54	58	66	2	In	VDJ
CGCTCACCAGGCCTGGGGGACGCAGCCATGTACCTGTGTGCCACCAGCAGAGATACGGGCTGGGATTATGGCTACACCTTCGGTTCG	CATSRDTGWDYGYTF	2	1.7225787003143707E-5	45	TCRBV15-01*01	TCRBV15	TCRBV15-01	01								TCRBD01,TCRBD02	TCRBD01-01,TCRBD02-01		TCRBJ01-02*01	TCRBJ01	TCRBJ01-02	01				0	8	0	8	1	5	36	53	61	65	66	2	In	VDJ
ACAGTGACCAGTGCCCATCCTGAAGACAGCAGCTTCTACATCTGCAGTGTCCAGGGGAGGGGCGGGTATGGCTACACCTTCGGTTCG	CSVQGRGGYGYTF	2	1.7225787003143707E-5	39	TCRBV20	TCRBV20				TCRBV20-01,TCRBV20-or09_02		TCRBD02-01*02	TCRBD02	TCRBD02-01	02				TCRBJ01-02*01	TCRBJ01	TCRBJ01-02	01				7	5	9	0	5	5	42	49	54	61	66	2	In	VDJ
AATGTGAGCACCTTGGAGCTGGGGGACTCGGCCCTTTATCTTTGCGCCAGCAGCTCAGCGTCCGGGTATGGCTACACCTTCGGTTCG	CASSSASGYGYTF	2	1.7225787003143707E-5	39	TCRBV05-01*01	TCRBV05	TCRBV05-01	01				TCRBD02-01	TCRBD02	TCRBD02-01				01,02	TCRBJ01-02*01	TCRBJ01	TCRBJ01-02	01				3	1	6	6	6	5	42	55	56	60	66	2	In	VDJ
TCTAAGAAGCTCCTTCTCAGTGACTCTGGCTTCTATCTCTGTGCCTGGAGGACACAGGCGTTGCGGTATGGCTACACCTTCGGTTCG	CAWRTQALRYGYTF	1	8.612893501571853E-6	42	TCRBV30-01*01	TCRBV30	TCRBV30-01	01				TCRBD01-01*01	TCRBD01	TCRBD01-01	01				TCRBJ01-02*01	TCRBJ01	TCRBJ01-02	01				3	3	3	4	8	5	39	50	53	58	66	1	In	VDJ
TCTAAGAAGCTCCTTCTCAGTGACTCTGGCTTCTATCTCTGTGCCTGGAGTGGGGGACAGGGTCTCTATGGCTACACCTTCGGTTCG	CAWSGGQGLYGYTF	1	8.612893501571853E-6	42	TCRBV30-01*01	TCRBV30	TCRBV30-01	01				TCRBD01-01*01	TCRBD01	TCRBD01-01	01				TCRBJ01-02*01	TCRBJ01	TCRBJ01-02	01				1	1	0	3	3	4	39	52	53	62	65	1	In	VDJ
CAGCGCACACAGCAGGAGGACTCGGCCGTGTATCTCTGTGCCAGCAGCTTAGAGCGACAGGGGCTCTATGGCTACACCTTCGGTTCG	CASSLERQGLYGYTF	3	2.5838680504715558E-5	45	TCRBV07-02*01	TCRBV07	TCRBV07-02	01				TCRBD01-01*01	TCRBD01	TCRBD01-01	01				TCRBJ01-02*01	TCRBJ01	TCRBJ01-02	01				1	3	2	2	2	4	36	52	55	63	65	3	In	VDJ
GGAGCTTGGTGACTCTGCTGTGTATTTCTGTGCCAGCAGCCGGCGGGGGACAGTCCAGACAAGCTCTATGGCTACACCTTCGGTTCG		3	2.5838680504715558E-5	53	TCRBV03	TCRBV03				TCRBV03-01,TCRBV03-02						TCRBD01,TCRBD02	TCRBD01-01,TCRBD02-01		TCRBJ01-02*01	TCRBJ01	TCRBJ01-02	01				4	5	0	5	12	4	28	41	46	53	65	3	Out	VDJ
CTACACGCCCTGCAGCCAGAAGACTCAGCCCTGTATCTCTGCGCCAGCAGCCAAGATCCGAGCCTCTATGGCTACACCTTCGGTTCG	CASSQDPSLYGYTF	2	1.7225787003143707E-5	42	TCRBV04-01*01	TCRBV04	TCRBV04-01	01				TCRBD02-01	TCRBD02	TCRBD02-01				01,02	TCRBJ01-02*01	TCRBJ01	TCRBJ01-02	01				0	4	6	7	2	4	39	56	60	63	65	2	In	VDJ
CGCTCAGGCTGCTGTCGGCTGCTCCCTCCCAGACATCTGTGTACTTCTGTGCCAGCAGCCTCTATCTATGGCTACACCTTCGGTTCG		2	1.7225787003143707E-5	34	TCRBV06-05*01	TCRBV06	TCRBV06-05	01				TCRBD02-01	TCRBD02	TCRBD02-01				01,02	TCRBJ01-02*01	TCRBJ01	TCRBJ01-02	01				6	3	4	9	1	4	47	58	61	64	65	2	Out	VDJ
ATCCGGTCCACAAAGCTGGAGGACTCAGCCATGTACTTCTGTGCCAACTCCGTGGAGCCTACTATCTATGGCTACACCTTCGGTTCG	CANSVEPTIYGYTF	2	1.7225787003143707E-5	42	TCRBV02-01*01	TCRBV02	TCRBV02-01	01				TCRBD02-01	TCRBD02	TCRBD02-01				01,02	TCRBJ01-02*01	TCRBJ01	TCRBJ01-02	01				10	14	3	9	1	4	39	46	60	64	65	2	In	VDJ
AAGATCCGGTCCACAAAGCTGGAGGACTCAGCCATGTACTTCTGTGCCAGCAACTCCGAACGCGGCTATGGCTACACCTTCGGTTCG	CASNSERGYGYTF	4	3.445157400628741E-5	39	TCRBV02-01*01	TCRBV02	TCRBV02-01	01				TCRBD02-01	TCRBD02	TCRBD02-01				01,02	TCRBJ01-02*01	TCRBJ01	TCRBJ01-02	01				7	9	7	5	0	4	42	52	61	-1	65	4	In	VDJ
TCACATCAATTCCCTGGAGCTTGGTGACTCTGCTGTGTATTTCTGTGCCAGCAGCCAAAGAACGGCTATGGCTACACCTTCGGTTCG		3	2.5838680504715558E-5	38	TCRBV03	TCRBV03				TCRBV03-01,TCRBV03-02		TCRBD02-01	TCRBD02	TCRBD02-01				01,02	TCRBJ01-02*01	TCRBJ01	TCRBJ01-02	01				2	4	8	5	0	4	43	58	62	-1	65	3	Out	VDJ
GAGTCTGCCAGGCCCTCACATACCTCTCAGTACCTCTGTGCCAGCAGTGAATCCCGAGGACGGAGCTATGGCTACACCTTCGGTTCG	CASSESRGRSYGYTF	1	8.612893501571853E-6	45	TCRBV25-01*01	TCRBV25	TCRBV25-01	01								TCRBD01,TCRBD02	TCRBD01-01,TCRBD02-01		TCRBJ01-02*01	TCRBJ01	TCRBJ01-02	01				1	5	1	7	4	4	36	52	57	61	65	1	In	VDJ
ATGAATGTGAGCACCTTGGAGCTGGGGGACTCGGCCCTTTATCTTTGCGCCAGCAGCTTGGACAGCTATGGCTACACCTTCGGTTCG	CASSLDSYGYTF	2	1.7225787003143707E-5	36	TCRBV05-01*01	TCRBV05	TCRBV05-01	01				TCRBD01-01*01	TCRBD01	TCRBD01-01	01				TCRBJ01-02*01	TCRBJ01	TCRBJ01-02	01				0	0	3	5	0	4	45	-1	61	-1	65	2	In	VDJ
CAGTGACCAGTGCCCATCCTGAAGACAGCAGCTTCTACATCTGCAGTGCTAGACCCCAGGACAAGCTATGGCTACACCTTCGGTTCG		2	1.7225787003143707E-5	40	TCRBV20	TCRBV20				TCRBV20-01,TCRBV20-or09_02		TCRBD01-01*01	TCRBD01	TCRBD01-01	01				TCRBJ01-02*01	TCRBJ01	TCRBJ01-02	01				2	5	1	6	2	4	41	53	58	63	65	2	Out	VDJ
CACCTACACGCCCTGCAGCCAGAAGACTCAGCCCTGTATCTCTGCGCCAGCAGCCAGAGCCTATCCTATGGCTACACCTTCGGTTCG	CASSQSLSYGYTF	2	1.7225787003143707E-5	39	TCRBV04-01*01	TCRBV04	TCRBV04-01	01				TCRBD02-01	TCRBD02	TCRBD02-01				01,02	TCRBJ01-02*01	TCRBJ01	TCRBJ01-02	01				3	4	4	9	2	4	42	56	60	63	65	2	In	VDJ
GAGTCGGCTGCTCCCTCCCAAACATCTGTGTACTTCTGTGCCAGCAGTCAGCCGGCGGACAGAGCCTATGGCTACACCTTCGGTTCG	CASSQPADRAYGYTF	2	1.7225787003143707E-5	45	TCRBV06	TCRBV06				TCRBV06-02,TCRBV06-03		TCRBD01-01*01	TCRBD01	TCRBD01-01	01				TCRBJ01-02*01	TCRBJ01	TCRBJ01-02	01				5	8	1	5	3	4	36	48	56	62	65	2	In	VDJ
GAGTCGGCTGCTCCCTCCCAAACATCTGTGTACTTCTGTGCCAGCAGTTCCATGGACAACCCTTACTATGGCTACACCTTCGGTTCG	CASSSMDNPYYGYTF	4	3.445157400628741E-5	45	TCRBV06	TCRBV06				TCRBV06-02,TCRBV06-03		TCRBD01-01*01	TCRBD01	TCRBD01-01	01				TCRBJ01-02*01	TCRBJ01	TCRBJ01-02	01				4	4	1	6	6	3	36	49	53	58	64	4	In	VDJ
ACAGCTCTCTCTTAAACCTTCACCTACACGCCCTGCAGCCAGAAGACTCCGTCAAGGGGTCAGTACTATGGCTACACCTTCGGTTCG		2	1.7225787003143707E-5	19	TCRBV04-01*01	TCRBV04	TCRBV04-01	01				TCRBD01-01*01	TCRBD01	TCRBD01-01	01				TCRBJ01-02*01	TCRBJ01	TCRBJ01-02	01				30	5	5	2	5	3	62	49	54	59	64	2	Out	VDJ
GGGTTGGAGTCGGCTGCTCCCTCCCAAACATCTGTGTACTTCTGTGCCAGCAGTAAGACAGGGGACTATGGCTACACCTTCGGTTCG	CASSKTGDYGYTF	2	1.7225787003143707E-5	39	TCRBV06	TCRBV06				TCRBV06-02,TCRBV06-03		TCRBD01-01*01	TCRBD01	TCRBD01-01	01				TCRBJ01-02*01	TCRBJ01	TCRBJ01-02	01				5	2	2	2	0	3	42	54	56	-1	64	2	In	VDJ
TCGGCTGCTCCCTCCCAGACATCTGTGTACTTCTGTGCCAGCAGACGCACCGGGACAGGGGAACACTATGGCTACACCTTCGGTTCG	CASRRTGTGEHYGYTF	2	1.7225787003143707E-5	48	TCRBV06	TCRBV06				TCRBV06-01,TCRBV06-05		TCRBD01-01*01	TCRBD01	TCRBD01-01	01				TCRBJ01-02*01	TCRBJ01	TCRBJ01-02	01				6	7	0	2	3	3	33	44	51	61	64	2	In	VDJ
AGGATCCAGCAGGTAGTGCGAGGAGATTCGGCAGCTTATTTCTGTGCCAGCTCACCAGAGGCTAACTATGGCTACACCTTCGGTTCG	CASSPEANYGYTF	3	2.5838680504715558E-5	39	TCRBV18-01*01	TCRBV18	TCRBV18-01	01				TCRBD02-01*02	TCRBD02	TCRBD02-01	02				TCRBJ01-02*01	TCRBJ01	TCRBJ01-02	01				2	0	11	1	0	0	42	-1	57	-1	61	3	In	VDJ
TCGGCTGCTCCCTCCCAGACATCTGTGTACTTCTGTGCCAGCACCGACCGGACTCGGGGAGCTAACTATGGCTACACCTTCGGTTCG	CASTDRTRGANYGYTF	2	1.7225787003143707E-5	48	TCRBV06	TCRBV06				TCRBV06-01,TCRBV06-05		TCRBD02-01	TCRBD02	TCRBD02-01				01,02	TCRBJ01-02*01	TCRBJ01	TCRBJ01-02	01				7	6	1	10	7	0	33	43	49	54	61	2	In	VDJ
ACATCGGCCCAAAAGAACCCGACAGCTTTCTATCTCTGTGCCAGTAGTCCTACAGGAGAGACTAACTATGGCTACACCTTCGGTTCG	CASSPTGETNYGYTF	4	3.445157400628741E-5	45	TCRBV19-01	TCRBV19	TCRBV19-01				01,02	TCRBD01-01*01	TCRBD01	TCRBD01-01	01				TCRBJ01-02*01	TCRBJ01	TCRBJ01-02	01				5	3	3	4	5	0	36	48	51	56	61	4	In	VDJ
ACTGTGAGCAACATGAGCCCTGAAGACAGCAGCATATATCTCTGCAGCGTTGAGAGGGGAACTAACTATGGCTACACCTTCGGTTCG	CSVERGTNYGYTF	1	8.612893501571853E-6	39	TCRBV29-01*01	TCRBV29	TCRBV29-01	01								TCRBD01,TCRBD02	TCRBD01-01,TCRBD02-01		TCRBJ01-02*01	TCRBJ01	TCRBJ01-02	01				3	1	5	2	2	0	42	53	54	59	61	1	In	VDJ
CAGCCCTCAGAACCCAGGGACTCAGCTGTGTACTTCTGTGCCAGCAGCACACGGGGACAGGGGAACTATGGCTACACCTTCGGTTCG	CASSTRGQGNYGYTF	1	8.612893501571853E-6	45	TCRBV12	TCRBV12				TCRBV12-03,TCRBV12-04		TCRBD01-01*01	TCRBD01	TCRBD01-01	01				TCRBJ01-02*01	TCRBJ01	TCRBJ01-02	01				6	6	0	2	0	2	36	47	53	-1	63	1	In	VDJ
ACTGTGACATCGGCCCAAAAGAACCCGACAGCTTTCTATCTCTGTGCCAGTAGCCGACAGGGGAACTATGGCTACACCTTCGGTTCG	CASSRQGNYGYTF	5	4.306446750785927E-5	39	TCRBV19-01	TCRBV19	TCRBV19-01				01,02	TCRBD01-01*01	TCRBD01	TCRBD01-01	01				TCRBJ01-02*01	TCRBJ01	TCRBJ01-02	01				6	2	2	2	0	2	42	53	55	-1	63	5	In	VDJ
CTGTCGGCTGCTCCCTCCCAGACATCTGTGTACTTCTGTGCCAGCAGCCCCTCCCGACAGGGGAACTATGGCTACACCTTCGGTTCG	CASSPSRQGNYGYTF	3	2.5838680504715558E-5	45	TCRBV06-05*01	TCRBV06	TCRBV06-05	01				TCRBD01-01*01	TCRBD01	TCRBD01-01	01				TCRBJ01-02*01	TCRBJ01	TCRBJ01-02	01				6	8	2	2	0	2	36	47	55	-1	63	3	In	VDJ
TTGGAGTCGGCTGCTCCCTCCCAAACATCTGTGTACTTCTGTGCCAGCAGGAGACAGGGAGGGAACTATGGCTACACCTTCGGTTCG	CASRRQGGNYGYTF	2	1.7225787003143707E-5	42	TCRBV06	TCRBV06				TCRBV06-02,TCRBV06-03						TCRBD01,TCRBD02	TCRBD01-01,TCRBD02-01		TCRBJ01-02*01	TCRBJ01	TCRBJ01-02	01				6	2	2	3	4	2	39	50	52	59	63	2	In	VDJ
CTGCTGTCGGCTGCTCCCTCCCAGACATCTGTGTACTTCTGTGCCAGCGGCGGGACAGGGTCGAACTATGGCTACACCTTCGGTTCG	CASGGTGSNYGYTF	2	1.7225787003143707E-5	42	TCRBV06-05*01	TCRBV06	TCRBV06-05	01				TCRBD01-01*01	TCRBD01	TCRBD01-01	01				TCRBJ01-02*01	TCRBJ01	TCRBJ01-02	01				8	3	0	3	3	2	39	48	51	60	63	2	In	VDJ
TTGGCTGCTCCCTCCCAGACATCTGTGTACTTCTGTGCCAGCAGTTACTCAGGGGGGGCTACCAACTATGGCTACACCTTCGGTTCG	CASSYSGGATNYGYTF	2	1.7225787003143707E-5	48	TCRBV06-06	TCRBV06	TCRBV06-06				01,02	TCRBD02-01*01	TCRBD02	TCRBD02-01	01				TCRBJ01-02*01	TCRBJ01	TCRBJ01-02	01				0	1	9	0	5	2	33	50	51	58	63	2	In	VDJ
ATCCAGCCCTCAGAACCCAGGGACTCAGCTGTGTACTTCTGTGCCAGCAGCTATCGGACGGGAAACTATGGCTACACCTTCGGTTCG	CASSYRTGNYGYTF	1	8.612893501571853E-6	42	TCRBV12	TCRBV12				TCRBV12-03,TCRBV12-04		TCRBD02-01*02	TCRBD02	TCRBD02-01	02				TCRBJ01-02*01	TCRBJ01	TCRBJ01-02	01				6	8	8	3	0	2	39	50	58	-1	63	1	In	VDJ
AATGTGAACGCCTTGGAGCTGGACGACTCGGCCCTGTATCTCTGTGCCAGCAGAAGGGACAGAAACTATGGCTACACCTTCGGTTCG	CASRRDRNYGYTF	4	3.445157400628741E-5	39	TCRBV05-04*01	TCRBV05	TCRBV05-04	01				TCRBD01-01*01	TCRBD01	TCRBD01-01	01				TCRBJ01-02*01	TCRBJ01	TCRBJ01-02	01				5	2	0	5	1	2	42	53	55	62	63	4	In	VDJ
ATCCAGCCCTCAGAACCCAGGGACTCAGCTGTGTACTTCTGTGCCAGCAGTTTAGCAGGAACTGGATATGGCTACACCTTCGGTTCG	CASSLAGTGYGYTF	1	8.612893501571853E-6	42	TCRBV12	TCRBV12				TCRBV12-03,TCRBV12-04						TCRBD01,TCRBD02	TCRBD01-01,TCRBD02-01		TCRBJ01-02*01	TCRBJ01	TCRBJ01-02	01				0	1	1	8	6	5	39	56	57	60	66	1	In	VDJ
TCACGTTGGCGTCTGCTGTACCCTCTCAGACATCTGTGTACTTCTGTGCCAGCAATCGGACAAGGCCATGGCTACACCTTCGGTTCG		3	2.5838680504715558E-5	37	TCRBV06-04	TCRBV06	TCRBV06-04				01,02	TCRBD01-01*01	TCRBD01	TCRBD01-01	01				TCRBJ01-02*01	TCRBJ01	TCRBJ01-02	01				7	3	1	6	5	6	44	54	57	62	67	3	Out	VDJ
GAGTCGCCCAGCCCCAACCAGACCTCTCTGTACTTCTGTGCCAGCAGTCCACGGAAGGGACAGATTAATGGCTACACCTTCGGTTCG	CASSPRKGQINGYTF	3	2.5838680504715558E-5	45	TCRBV27-01*01	TCRBV27	TCRBV27-01	01				TCRBD01-01*01	TCRBD01	TCRBD01-01	01				TCRBJ01-02*01	TCRBJ01	TCRBJ01-02	01				5	8	0	5	4	6	36	48	56	63	67	3	In	VDJ
GTGAACGCCTTGTTGCTGGGGGACTCGGCCCTCTATCTCTGTGCCAGCAGCTTGGTCTGGGCCTCTGGGGGCTACACCTTCGGTTCG	CASSLVWASGGYTF	2	1.7225787003143707E-5	42	TCRBV05-06*01	TCRBV05	TCRBV05-06	01				TCRBD01-01*01	TCRBD01	TCRBD01-01	01				TCRBJ01-02*01	TCRBJ01	TCRBJ01-02	01				0	3	8	0	7	8	39	55	58	62	69	2	In	VDJ
TCCACTCTGACAGTGACCAGTGCCCATCCTGAAGACAGCAGCTTCTACATCTGCAGTGCGCTTCCTGGGGGCTACACCTTCGGTTCG	CSALPGGYTF	2	1.7225787003143707E-5	30	TCRBV20-01*01	TCRBV20	TCRBV20-01	01								TCRBD01,TCRBD02	TCRBD01-01,TCRBD02-01		TCRBJ01-02*01	TCRBJ01	TCRBJ01-02	01				6	7	0	9	0	8	51	59	66	-1	69	2	In	VDJ
AATGTGAGCACCTTGGAGCTGGGGGACTCGGCCCTTTATCTTTGCGCCAGCAGCTTGTCAGGAGAAGGGGGCTACACCTTCGGTTCG	CASSLSGEGGYTF	7	6.029025451100297E-5	39	TCRBV05-01*01	TCRBV05	TCRBV05-01	01								TCRBD01,TCRBD02	TCRBD01-01,TCRBD02-01		TCRBJ01-02*01	TCRBJ01	TCRBJ01-02	01				1	1	4	4	7	8	42	57	58	62	69	7	In	VDJ
GTGAACGCCTTGTTGCTGGGGGACTCGGCCCTCTATCTCTGTGCCAGCAGCTTGGGGGGCGCAATGCAGGGCTACACCTTCGGTTCG	CASSLGGAMQGYTF	2	1.7225787003143707E-5	42	TCRBV05-06*01	TCRBV05	TCRBV05-06	01				TCRBD01-01*01	TCRBD01	TCRBD01-01	01				TCRBJ01-02*01	TCRBJ01	TCRBJ01-02	01				0	0	7	0	9	8	39	-1	55	60	69	2	In	VDJ
AACGCCTTGGAGCTGGACGACTCGGCCCTGTATCTCTGTGCCAGCAGCTTCACAGGGTTGTCGTTGAAGGGCTACACCTTCGGTTCG	CASSFTGLSLKGYTF	5	4.306446750785927E-5	45	TCRBV05-04*01	TCRBV05	TCRBV05-04	01				TCRBD01-01*01	TCRBD01	TCRBD01-01	01				TCRBJ01-02*01	TCRBJ01	TCRBJ01-02	01				2	1	3	3	12	8	36	50	51	57	69	5	In	VDJ
ACTCTGACAGTGACCAGTGCCCATCCTGAAGACAGCAGCTTCTACATCTGCAGTGCTAGACGTCAGGGCGGCTACACCTTCGGTTCG	CSARRQGGYTF	2	1.7225787003143707E-5	33	TCRBV20-01*01	TCRBV20	TCRBV20-01	01				TCRBD01-01*01	TCRBD01	TCRBD01-01	01				TCRBJ01-02*01	TCRBJ01	TCRBJ01-02	01				2	3	4	3	1	8	48	60	63	68	69	2	In	VDJ
CTGGAGTCTGCCAGGCCCTCACATACCTCTCAGTACCTCTGTGCCAGCAGTGAATCGGCAGCGCCAGGCGGCTACACCTTCGGTTCG	CASSESAAPGGYTF	1	8.612893501571853E-6	42	TCRBV25-01*01	TCRBV25	TCRBV25-01	01								TCRBD01,TCRBD02	TCRBD01-01,TCRBD02-01		TCRBJ01-02*01	TCRBJ01	TCRBJ01-02	01				1	9	4	4	1	8	39	55	64	68	69	1	In	VDJ
AATGTGAGCACCTTGGAGCTGGGGGACTCGGCCCTTTATCTTTGCGCCAGCAGCTTTTCGGGGTCTAGCGGCTACACCTTCGGTTCG	CASSFSGSSGYTF	5	4.306446750785927E-5	39	TCRBV05-01*01	TCRBV05	TCRBV05-01	01				TCRBD02-01	TCRBD02	TCRBD02-01				01,02	TCRBJ01-02*01	TCRBJ01	TCRBJ01-02	01				2	8	4	7	0	8	42	56	64	-1	69	5	In	VDJ
GTGACCAGTGCCCATCCTGAAGACAGCAGCTTCTACATCTGCAGTGCTAGAGATCGGAGGGGGCGAGCCGGCTACACCTTCGGTTCG	CSARDRRGRAGYTF	2	1.7225787003143707E-5	42	TCRBV20	TCRBV20				TCRBV20-01,TCRBV20-or09_02		TCRBD01-01*01	TCRBD01	TCRBD01-01	01				TCRBJ01-02*01	TCRBJ01	TCRBJ01-02	01				0	4	5	0	5	8	39	53	57	64	69	2	In	VDJ
ATCCTGGAGTCGCCCAGCCCCAACCAGACCTCTCTGTACTTCTGTGCCAGCAGTTGGACAGGGGGCCTAGGCTACACCTTCGGTTCG	CASSWTGGLGYTF	5	4.306446750785927E-5	39	TCRBV27-01*01	TCRBV27	TCRBV27-01	01				TCRBD01-01*01	TCRBD01	TCRBD01-01	01				TCRBJ01-02*01	TCRBJ01	TCRBJ01-02	01				4	0	1	0	3	8	42	-1	55	66	69	5	In	VDJ
TTGGAGATCCAGCGCACAGAGCAGGGGGACTCGGCCATGTATCTCTGTGCCATCGAGCAGGGACAACGAGGCTACACCTTCGGTTCG	CAIEQGQRGYTF	3	2.5838680504715558E-5	36	TCRBV07-09	TCRBV07	TCRBV07-09				01,03	TCRBD01-01*01	TCRBD01	TCRBD01-01	01				TCRBJ01-02*01	TCRBJ01	TCRBJ01-02	01				10	7	0	6	4	8	45	52	59	65	69	3	In	VDJ
CTAGAGTCTGCCATCCCCAACCAGACAGCTCTTTACTTCTGTGCCACCAGTGATCCGGGACAGCCTTCTTCCTACACCTTCGGTTCG	CATSDPGQPSSYTF	4	3.445157400628741E-5	42	TCRBV24	TCRBV24				TCRBV24-01,TCRBV24-or09_02		TCRBD01-01*01	TCRBD01	TCRBD01-01	01				TCRBJ01-02*01	TCRBJ01	TCRBJ01-02	01				3	2	0	5	8	10	39	54	56	63	71	4	In	VDJ
CTGACCCTGGAGTCTGCCAGGCCCTCACATACCTCTCAGTACCTCTGTGCCAGCTCCGGGACAGCCCATACCTACACCTTCGGTTCG	CASSGTAHTYTF	4	3.445157400628741E-5	36	TCRBV25-01*01	TCRBV25	TCRBV25-01	01				TCRBD01-01*01	TCRBD01	TCRBD01-01	01				TCRBJ01-02*01	TCRBJ01	TCRBJ01-02	01				8	3	0	5	7	10	45	54	57	64	71	4	In	VDJ
CTGACTGTGAGCAACATGAGCCCTGAAGACAGCAGCATATATCTCTGCAGCGTCGAACCGGGACAGAGTATCGTAACCTTCGGTTCG	CSVEPGQSIVTF	1	8.612893501571853E-6	36	TCRBV29-01*01	TCRBV29	TCRBV29-01	01				TCRBD01-01*01	TCRBD01	TCRBD01-01	01				TCRBJ01-02*01	TCRBJ01	TCRBJ01-02	01				2	2	0	5	9	14	45	57	59	66	75	1	In	VDJ
GTATTCTACTCTGAAGGTGCAGCCTGCAGAACTGGAGGATTCTGGAGTTTATTTCTGTGCCAGCAGCCAAGTCCCTTTTTCGGGCCG		4	3.445157400628741E-5	26	TCRBV14-01*01	TCRBV14	TCRBV14-01	01				TCRBD02-01	TCRBD02	TCRBD02-01				01,02	TCRBJ02-07*01	TCRBJ02	TCRBJ02-07	01				1	3	4	10	2	16	55	71	74	76	78	4	Out	VDJ
CACATCAATTCCCTGGAGCTTGGTGACTCTGCTGTGTATTTCTGTGCCAGCAGCCCACCTAGCTCGGCAGGGTTGTACTTCGGGCCG	CASSPPSSAGLYF	2	1.7225787003143707E-5	39	TCRBV03	TCRBV03				TCRBV03-01,TCRBV03-02						TCRBD01,TCRBD02	TCRBD01-01,TCRBD02-01		TCRBJ02-07*01	TCRBJ02	TCRBJ02-07	01				4	12	4	3	2	12	42	55	67	72	74	2	In	VDJ
GTGCAGCCTGCAGAACTGGAGGATTCTGGAGTTTATTTCTGTGCCAGCAGCCGAACTGGACAGGGGACACTTCAGTACTTCGGGCCG	CASSRTGQGTLQYF	2	1.7225787003143707E-5	42	TCRBV14-01*01	TCRBV14	TCRBV14-01	01				TCRBD01-01*01	TCRBD01	TCRBD01-01	01				TCRBJ02-07*01	TCRBJ02	TCRBJ02-07	01				4	5	1	2	6	10	39	52	57	66	72	2	In	VDJ
TCCACTCTGACAGTGACCAGTGCCCATCCTGAAGACAGCAGCTTCTACATCTGCAGAGGTGTGGGTCGTGAGCAGTACTTCGGGCCG	CRGVGREQYF	1	8.612893501571853E-6	30	TCRBV20-01*01	TCRBV20	TCRBV20-01	01								TCRBD01,TCRBD02	TCRBD01-01,TCRBD02-01		TCRBJ02-07*01	TCRBJ02	TCRBJ02-07	01				9	6	0	9	4	7	51	56	62	65	69	1	In	VDJ
ACCAGTGCCCATCCTGAAGACAGCAGCTTCTACATCTGCAGTGCTAGTTCAGGGCTAGCGGGTACTCTGGAGCAGTACTTCGGGCCG	CSASSGLAGTLEQYF	1	8.612893501571853E-6	45	TCRBV20	TCRBV20				TCRBV20-01,TCRBV20-or09_02		TCRBD02-01	TCRBD02	TCRBD02-01				01,02	TCRBJ02-07*01	TCRBJ02	TCRBJ02-07	01				3	7	4	4	7	7	36	47	54	62	69	1	In	VDJ
AATGTGAACGCCTTGTTGCTGGGGGACTCGGCCCTCTATCTCTGTGCCAGCAGCCGACAGGGGCGCTGGGAGCAGTACTTCGGGCCG	CASSRQGRWEQYF	2	1.7225787003143707E-5	39	TCRBV05-06*01	TCRBV05	TCRBV05-06	01				TCRBD01-01*01	TCRBD01	TCRBD01-01	01				TCRBJ02-07*01	TCRBJ02	TCRBJ02-07	01				4	1	2	2	6	7	42	54	55	63	69	2	In	VDJ
ATCCGGTCCACAAAGCTGGAGGACTCAGCCATGTACTTCTGTGCCAGCATCCAAGGACTAGCGGGAGGGGAGCAGTACTTCGGGCCG	CASIQGLAGGEQYF	2	1.7225787003143707E-5	42	TCRBV02-01*01	TCRBV02	TCRBV02-01	01				TCRBD02-01*02	TCRBD02	TCRBD02-01	02				TCRBJ02-07*01	TCRBJ02	TCRBJ02-07	01				7	5	1	0	0	7	39	49	54	-1	69	2	In	VDJ
GTGCAGCCTGCAGAACTGGAGGATTCTGGAGTTTATTTCTGTGCCAGCAGCCAAGCGGGGACAGGGGCGGAGCAGTACTTCGGGCCG	CASSQAGTGAEQYF	3	2.5838680504715558E-5	42	TCRBV14-01*01	TCRBV14	TCRBV14-01	01				TCRBD01-01*01	TCRBD01	TCRBD01-01	01				TCRBJ02-07*01	TCRBJ02	TCRBJ02-07	01				1	2	0	2	2	7	39	55	57	67	69	3	In	VDJ
CTGGAGTCTGCCAGGCCCTCACATACCTCTCAGTACCTCTGTGCCAGCAGTGGTAAAGGACAGGGAGAGGAGCAGTACTTCGGGCCG	CASSGKGQGEEQYF	1	8.612893501571853E-6	42	TCRBV25-01*01	TCRBV25	TCRBV25-01	01				TCRBD01-01*01	TCRBD01	TCRBD01-01	01				TCRBJ02-07*01	TCRBJ02	TCRBJ02-07	01				4	5	1	3	4	7	39	52	57	65	69	1	In	VDJ
ACTCTGACAGTGACCAGTGCCCATCCTGAAGACAGCAGCTTCTACATCTGCAGTGCTAGAGATGGAAAGGAGCAGTACTTCGGGCCG	CSARDGKEQYF	1	8.612893501571853E-6	33	TCRBV20-01*01	TCRBV20	TCRBV20-01	01								TCRBD01,TCRBD02	TCRBD01-01,TCRBD02-01		TCRBJ02-07*01	TCRBJ02	TCRBJ02-07	01				0	1	1	8	3	7	48	62	63	66	69	1	In	VDJ
AAGATCCAGCCCTCAGAACCCAGGGACTCAGCTGTGTACTTCTGTGCCAGCAGTCCCTCCCCAGGGGTCGAGCAGTACTTCGGGCCG	CASSPSPGVEQYF	3	2.5838680504715558E-5	39	TCRBV12	TCRBV12				TCRBV12-03,TCRBV12-04		TCRBD01-01*01	TCRBD01	TCRBD01-01	01				TCRBJ02-07*01	TCRBJ02	TCRBJ02-07	01				5	7	4	2	1	6	42	54	61	67	68	3	In	VDJ
CTACACGCCCTGCAGCCAGAAGACTCAGCCCTGTATCTCTGCGCCAGCAGCCAAGAAGGGGGACAGGTCGAGCAGTACTTCGGGCCG	CASSQEGGQVEQYF	3	2.5838680504715558E-5	42	TCRBV04-01*01	TCRBV04	TCRBV04-01	01				TCRBD01-01*01	TCRBD01	TCRBD01-01	01				TCRBJ02-07*01	TCRBJ02	TCRBJ02-07	01				0	3	0	4	1	6	39	56	59	67	68	3	In	VDJ
AATGTGAGCACCTTGGAGCTGGGGGACTCGGCCCTTTATCTTTGCGCCAGCAGCCCCTCATCCCCCGTCGAGCAGTACTTCGGGCCG	CASSPSSPVEQYF	2	1.7225787003143707E-5	39	TCRBV05-01*01	TCRBV05	TCRBV05-01	01								TCRBD01,TCRBD02	TCRBD01-01,TCRBD02-01		TCRBJ02-07*01	TCRBJ02	TCRBJ02-07	01				4	4	4	6	8	6	42	54	58	60	68	2	In	VDJ
ACTCTGAAGGTGCAGCCTGCAGAACTGGAGGATTCTGGAGTTTATTTCTGTGCCAGCAGCCCCGGACTCGAGCAGTACTTCGGGCCG	CASSPGLEQYF	2	1.7225787003143707E-5	33	TCRBV14-01*01	TCRBV14	TCRBV14-01	01				TCRBD02-01	TCRBD02	TCRBD02-01				01,02	TCRBJ02-07*01	TCRBJ02	TCRBJ02-07	01				4	2	1	10	0	6	48	61	63	-1	68	2	In	VDJ
TCCCTAGAGTCTGCCATCCCCAACCAGACAGCTCTTTACTTCTGTGCCTCCCAGGGCCCAGTCTCGGGCGAGCAGTACTTCGGGCCG	CASQGPVSGEQYF	3	2.5838680504715558E-5	39	TCRBV24	TCRBV24				TCRBV24-01,TCRBV24-or09_02		TCRBD01-01*01	TCRBD01	TCRBD01-01	01				TCRBJ02-07*01	TCRBJ02	TCRBJ02-07	01				12	3	4	3	12	6	42	48	51	56	68	3	In	VDJ
GACCAGTGCCCATCCTGAAGACAGCAGCTTCTACATCTGCAGTGCTAGAGCCTAAGGACCTGAAACGGCGAGCAGTACTTCGGGCCG		1	8.612893501571853E-6	44	TCRBV20	TCRBV20				TCRBV20-01,TCRBV20-or09_02						TCRBD01,TCRBD02	TCRBD01-01,TCRBD02-01		TCRBJ02-07*01	TCRBJ02	TCRBJ02-07	01				1	5	1	7	9	6	37	50	55	59	68	1	Out	VDJ
AGCAACATGAGCCCTGAAGACAGCAGCATATATCTCTGCAGCGTTGAGGTCCTAGCGGGAGGGCCGCGCGAGCAGTACTTCGGGCCG	CSVEVLAGGPREQYF	1	8.612893501571853E-6	45	TCRBV29-01*01	TCRBV29	TCRBV29-01	01				TCRBD02-01*02	TCRBD02	TCRBD02-01	02				TCRBJ02-07*01	TCRBJ02	TCRBJ02-07	01				3	4	4	0	5	6	36	47	51	63	68	1	In	VDJ
ATCCAGCGCACAGAGCAGGGGGACTCGGCCATGTATCTCTGTGCCAGCGGGACAGCTATCTACGGGAGCGAGCAGTACTTCGGGCCG	CASGTAIYGSEQYF	3	2.5838680504715558E-5	42	TCRBV07-09	TCRBV07	TCRBV07-09				01,03	TCRBD01-01*01	TCRBD01	TCRBD01-01	01				TCRBJ02-07*01	TCRBJ02	TCRBJ02-07	01				8	0	0	5	13	6	39	-1	48	55	68	3	In	VDJ
ACTCTGGAGTCTGCTGCCTCCTCCCAGACATCTGTATATTTCTGCGCCAGCAGTGAAGCGGGAGGTTCCGAGCAGTACTTCGGGCCG	CASSEAGGSEQYF	3	2.5838680504715558E-5	39	TCRBV10-01	TCRBV10	TCRBV10-01				01,02	TCRBD02-01*02	TCRBD02	TCRBD02-01	02				TCRBJ02-07*01	TCRBJ02	TCRBJ02-07	01				3	0	6	1	3	6	42	-1	56	65	68	3	In	VDJ
ACTGTGAGCAACATGAGCCCTGAAGACAGCAGCATATATCTCTGCAGCGTTGCGTCAGCCTCTTTCTCCGAGCAGTACTTCGGGCCG	CSVASASFSEQYF	1	8.612893501571853E-6	39	TCRBV29-01*01	TCRBV29	TCRBV29-01	01								TCRBD01,TCRBD02	TCRBD01-01,TCRBD02-01		TCRBJ02-07*01	TCRBJ02	TCRBJ02-07	01				4	3	4	5	10	6	42	52	55	58	68	1	In	VDJ
GAGCTGAATGTGAACGCCTTGTTGCTGGGGGACTCGGCCCTCTATCTCTGTGCCAGCGGCCCTCCTCCCGAGCAGTACTTCGGGCCG	CASGPPPEQYF	1	8.612893501571853E-6	33	TCRBV05-06*01	TCRBV05	TCRBV05-06	01				TCRBD01-01*01	TCRBD01	TCRBD01-01	01				TCRBJ02-07*01	TCRBJ02	TCRBJ02-07	01				7	0	9	0	8	6	48	-1	57	60	68	1	In	VDJ
ACCAGTGCCCATCCTGAAGACAGCAGCTTCTACATCTGCAGTGCTAGGGTGTTGATAGCGGGGGGGCCCGAGCAGTACTTCGGGCCG	CSARVLIAGGPEQYF	1	8.612893501571853E-6	45	TCRBV20	TCRBV20				TCRBV20-01,TCRBV20-or09_02		TCRBD02-01*01	TCRBD02	TCRBD02-01	01				TCRBJ02-07*01	TCRBJ02	TCRBJ02-07	01				3	8	5	0	2	6	36	47	55	66	68	1	In	VDJ
AAGATCCAGCCCTCAGAACCCAGGGACTCAGCTGTGTACTTCTGTGCCAGCAGTTTAAGTGAGGTAACCGAGCAGTACTTCGGGCCG	CASSLSEVTEQYF	1	8.612893501571853E-6	39	TCRBV12	TCRBV12				TCRBV12-03,TCRBV12-04		TCRBD02-01*02	TCRBD02	TCRBD02-01	02				TCRBJ02-07*01	TCRBJ02	TCRBJ02-07	01				2	3	11	1	4	6	42	57	60	64	68	1	In	VDJ
GAGTCGGCTGCTCCCTCCCAAACATCTGTGTACTTCTGTGCCAGCAGTTACCTGACTAGCGGAATTTACGAGCAGTACTTCGGGCCG	CASSYLTSGIYEQYF	2	1.7225787003143707E-5	45	TCRBV06	TCRBV06				TCRBV06-02,TCRBV06-03		TCRBD02-01	TCRBD02	TCRBD02-01				01,02	TCRBJ02-07*01	TCRBJ02	TCRBJ02-07	01				2	2	2	5	4	4	36	51	53	62	66	2	In	VDJ
ACCAGTGCCCATCCTGAAGACAGCAGCTTCTACATCTGCAGTGCTAGCGGATGGACAGGGGCCTCTTACGAGCAGTACTTCGGGCCG	CSASGWTGASYEQYF	2	1.7225787003143707E-5	45	TCRBV20	TCRBV20				TCRBV20-01,TCRBV20-or09_02		TCRBD01-01*01	TCRBD01	TCRBD01-01	01				TCRBJ02-07*01	TCRBJ02	TCRBJ02-07	01				3	5	1	2	5	4	36	47	52	61	66	2	In	VDJ
TCCCTAGAGTCTGCCATCCCCAACCAGACAGCTCTTTACTTCTGTGCCACCAGTGATGGGGCCCCTTACGAGCAGTACTTCGGGCCG	CATSDGAPYEQYF	2	1.7225787003143707E-5	39	TCRBV24	TCRBV24				TCRBV24-01,TCRBV24-or09_02		TCRBD01-01*01	TCRBD01	TCRBD01-01	01				TCRBJ02-07*01	TCRBJ02	TCRBJ02-07	01				3	0	7	0	4	4	42	-1	57	62	66	2	In	VDJ
CTGGAGTCGGCTGCTCCCTCCCAGACATCTGTGTACTTCTGTGCCAGCAGAGAGGACAGGGTAATGTACGAGCAGTACTTCGGGCCG	CASREDRVMYEQYF	2	1.7225787003143707E-5	42	TCRBV06-01*01	TCRBV06	TCRBV06-01	01				TCRBD01-01*01	TCRBD01	TCRBD01-01	01				TCRBJ02-07*01	TCRBJ02	TCRBJ02-07	01				6	3	1	3	5	4	39	50	53	61	66	2	In	VDJ
GAGCTGAATGTGAACGCCTTGGAGCTGGACGACTCGGCCCTGTATCTCTGTGCCAGCAGTTGGGGGTACGAGCAGTACTTCGGGCCG	CASSWGYEQYF	2	1.7225787003143707E-5	33	TCRBV05-04*01	TCRBV05	TCRBV05-04	01								TCRBD01,TCRBD02	TCRBD01-01,TCRBD02-01		TCRBJ02-07*01	TCRBJ02	TCRBJ02-07	01				5	2	6	1	0	4	48	59	61	-1	66	2	In	VDJ
CAGGCTGGAGTCAGCTGCTCCCTCCCAGACATCTGTGTACTTCTGTGCCGGGGAGCACCGTTTCGGTACGAGCAGTACTTCGGGCCG		1	8.612893501571853E-6	38	TCRBV06	TCRBV06				TCRBV06-01,TCRBV06-09		TCRBD02-01*02	TCRBD02	TCRBD02-01	02				TCRBJ02-07*01	TCRBJ02	TCRBJ02-07	01				11	1	9	2	11	4	43	49	50	55	66	1	Out	VDJ
AGCACCTTGGAGCTGGGGGACTCGGCCCTTTATCTTTGCGCCAGCAGCATTACAGGGCCGGTTTCGTACGAGCAGTACTTCGGGCCG	CASSITGPVSYEQYF	2	1.7225787003143707E-5	45	TCRBV05-01*01	TCRBV05	TCRBV05-01	01				TCRBD01-01*01	TCRBD01	TCRBD01-01	01				TCRBJ02-07*01	TCRBJ02	TCRBJ02-07	01				4	3	3	3	9	4	36	48	51	57	66	2	In	VDJ
ATCCAGCAGGTAGTGCGAGGAGATTCGGCAGCTTATTTCTGTGCCAGCTCACCACAGGGGAATCCGTACGAGCAGTACTTCGGGCCG	CASSPQGNPYEQYF	3	2.5838680504715558E-5	42	TCRBV18-01*01	TCRBV18	TCRBV18-01	01				TCRBD01-01*01	TCRBD01	TCRBD01-01	01				TCRBJ02-07*01	TCRBJ02	TCRBJ02-07	01				1	0	5	2	6	4	39	-1	55	60	66	3	In	VDJ
CTGGAGTCGGCTGCTCCCTCCCAGACATCTGTGTACTTCTGTGCCAGCAGGGAAAACAGCCAACTCTACGAGCAGTACTTCGGGCCG	CASRENSQLYEQYF	2	1.7225787003143707E-5	42	TCRBV06-01*01	TCRBV06	TCRBV06-01	01				TCRBD01-01*01	TCRBD01	TCRBD01-01	01				TCRBJ02-07*01	TCRBJ02	TCRBJ02-07	01				2	1	3	5	6	3	39	54	55	59	65	2	In	VDJ
CTGTCGGCTGCTCCCTCCCAGACATCTGTGTACTTCTGTGCCAGCATCTACACCGGGACAGGGGGCTACGAGCAGTACTTCGGGCCG	CASIYTGTGGYEQYF	4	3.445157400628741E-5	45	TCRBV06-05*01	TCRBV06	TCRBV06-05	01				TCRBD01-01*01	TCRBD01	TCRBD01-01	01				TCRBJ02-07*01	TCRBJ02	TCRBJ02-07	01				7	8	0	1	0	3	36	46	54	-1	65	4	In	VDJ
ACTCTGAAGGTGCAGCCTGCAGAACTGGAGGATTCTGGAGTTTATTTCTGTGCCAGCCAGGGCGGCTACGAGCAGTACTTCGGGCCG	CASQGGYEQYF	2	1.7225787003143707E-5	33	TCRBV14-01*01	TCRBV14	TCRBV14-01	01				TCRBD01-01*01	TCRBD01	TCRBD01-01	01				TCRBJ02-07*01	TCRBJ02	TCRBJ02-07	01				8	0	4	3	3	3	48	-1	57	62	65	2	In	VDJ
CTGAAGATCCAGCCCTCAGAACCCAGGGACTCAGCTGTGTACTTCTGTGCCAGCTAACAGGGCGGCTACGAGCAGTACTTCGGGCCG	CAS*QGGYEQYF	3	2.5838680504715558E-5	36	TCRBV12	TCRBV12				TCRBV12-03,TCRBV12-04		TCRBD01-01*01	TCRBD01	TCRBD01-01	01				TCRBJ02-07*01	TCRBJ02	TCRBJ02-07	01				8	2	3	3	3	3	45	54	56	62	65	3	Stop	VDJ
AATGTGAGCACCTTGGAGCTGGGGGACTCGGCCCTTTATCTTTGCGCCAGCGGTAAACCGGACGGCTACGAGCAGTACTTCGGGCCG	CASGKPDGYEQYF	2	1.7225787003143707E-5	39	TCRBV05-01*01	TCRBV05	TCRBV05-01	01								TCRBD01,TCRBD02	TCRBD01-01,TCRBD02-01		TCRBJ02-07*01	TCRBJ02	TCRBJ02-07	01				7	8	1	7	2	3	42	51	59	63	65	2	In	VDJ
CTGAACATGAGCTCCTTGGAGCTGGGGGACTCAGCCCTGTACTTCTGTGCCAGCAGCTTAGGAGGCTACGAGCAGTACTTCGGGCCG	CASSLGGYEQYF	2	1.7225787003143707E-5	36	TCRBV13-01*01	TCRBV13	TCRBV13-01	01								TCRBD01,TCRBD02	TCRBD01-01,TCRBD02-01		TCRBJ02-07*01	TCRBJ02	TCRBJ02-07	01				0	0	5	4	0	3	45	-1	62	-1	65	2	In	VDJ
CCCTCAGAACCCAGGGACTCAGCTGTGTACTTCTGTGCCAGCAGTTTAAAGCGAACAGGAAATAGCTACGAGCAGTACTTCGGGCCG	CASSLKRTGNSYEQYF	1	8.612893501571853E-6	48	TCRBV12	TCRBV12				TCRBV12-03,TCRBV12-04		TCRBD01-01*01	TCRBD01	TCRBD01-01	01				TCRBJ02-07*01	TCRBJ02	TCRBJ02-07	01				2	6	3	4	6	3	33	48	54	59	65	1	In	VDJ
ACCCTGGAGTCTGCCAGGCCCTCACATACCTCTCAGTACCTCTGTGCCACCTCCCGGGGCTCCAGCTACGAGCAGTACTTCGGGCCG	CATSRGSSYEQYF	3	2.5838680504715558E-5	39	TCRBV25-01*01	TCRBV25	TCRBV25-01	01								TCRBD01,TCRBD02	TCRBD01-01,TCRBD02-01		TCRBJ02-07*01	TCRBJ02	TCRBJ02-07	01				10	6	7	0	5	3	42	49	55	60	65	3	In	VDJ
CTGAGGATCCAGCAGGTAGTGCGAGGAGATTCGGCAGCTTATTTCTGTGCCAGCTCACGGGACAGCTACGAGCAGTACTTCGGGCCG	CASSRDSYEQYF	3	2.5838680504715558E-5	36	TCRBV18-01*01	TCRBV18	TCRBV18-01	01				TCRBD01-01*01	TCRBD01	TCRBD01-01	01				TCRBJ02-07*01	TCRBJ02	TCRBJ02-07	01				4	0	0	5	0	3	45	-1	58	-1	65	3	In	VDJ
AGTGCCCATCCTGAAGACAGCAGCTTCTACATCTGCAGTGCTCCTGGACAGGGGGCGAGTTTTTCCTACGAGCAGTACTTCGGGCCG	CSAPGQGASFSYEQYF	2	1.7225787003143707E-5	48	TCRBV20	TCRBV20				TCRBV20-01,TCRBV20-or09_02		TCRBD01-01*01	TCRBD01	TCRBD01-01	01				TCRBJ02-07*01	TCRBJ02	TCRBJ02-07	01				5	3	1	0	7	1	33	42	45	56	63	2	In	VDJ
TTGGAGTCGGCTGCTCCCTCCCAAACATCTGTGTACTTCTGTGCCAGCAGTTACTCGACAGGTTCCTACGAGCAGTACTTCGGGCCG	CASSYSTGSYEQYF	2	1.7225787003143707E-5	42	TCRBV06	TCRBV06				TCRBV06-02,TCRBV06-03		TCRBD01-01*01	TCRBD01	TCRBD01-01	01				TCRBJ02-07*01	TCRBJ02	TCRBJ02-07	01				0	0	2	4	1	1	39	-1	56	62	63	2	In	VDJ
ATCCAGCCCTCAGAACCCAGGGACTCAGCTGTGTACTTCTGTGCCAGCAGTTTAAGCGGGAGTTCCTACGAGCAGTACTTCGGGCCG	CASSLSGSSYEQYF	1	8.612893501571853E-6	42	TCRBV12	TCRBV12				TCRBV12-03,TCRBV12-04		TCRBD02-01*02	TCRBD02	TCRBD02-01	02				TCRBJ02-07*01	TCRBJ02	TCRBJ02-07	01				2	0	6	2	1	1	39	-1	54	62	63	1	In	VDJ
GCCCTCAGAACCCAGGGACTCAGCTGTGTACTTCTGTGCCAGCACATTACGACACAATCATATTCCTACGAGCAGTACTTCGGGCCG		1	8.612893501571853E-6	47	TCRBV12	TCRBV12				TCRBV12-03,TCRBV12-04		TCRBD01-01*01	TCRBD01	TCRBD01-01	01				TCRBJ02-07*01	TCRBJ02	TCRBJ02-07	01				7	6	2	6	9	1	34	44	50	54	63	1	Out	VDJ
AGAAGCTCCTTCTCAGTGACTCTGGCTTCTATCTCTGTGCCTGGAGTGTGCAGGGTCCTTCATTCCTACGAGCAGTACTTCGGGCCG		1	8.612893501571853E-6	46	TCRBV30-01*01	TCRBV30	TCRBV30-01	01				TCRBD01-01*01	TCRBD01	TCRBD01-01	01				TCRBJ02-07*01	TCRBJ02	TCRBJ02-07	01				0	1	4	3	8	1	35	49	50	55	63	1	Out	VDJ
TCGGCTGCTCCCTCCCAGACATCTGTGTACTTCTGTGCCAGCAGTTACTCGCGGAGGCCCAATTCCTACGAGCAGTACTTCGGGCCG	CASSYSRRPNSYEQYF	2	1.7225787003143707E-5	48	TCRBV06-05*01	TCRBV06	TCRBV06-05	01				TCRBD02-01*02	TCRBD02	TCRBD02-01	02				TCRBJ02-07*01	TCRBJ02	TCRBJ02-07	01				0	2	10	1	6	1	33	50	52	57	63	2	In	VDJ
AATGTGAGCACCTTGGAGCTGGGGGACTCGGCCCTTTATCTTTGCGCCAGCAGCCCTGGACAGTCCTACGAGCAGTACTTCGGGCCG	CASSPGQSYEQYF	2	1.7225787003143707E-5	39	TCRBV05-01*01	TCRBV05	TCRBV05-01	01				TCRBD01-01*01	TCRBD01	TCRBD01-01	01				TCRBJ02-07*01	TCRBJ02	TCRBJ02-07	01				4	3	1	5	0	1	42	54	57	-1	63	2	In	VDJ
TGTCCCTAGAGTCTGCCATCCCCAACCAGACAGCTCTTTACTTCTGTGCCACCAGTGCCCTTCTCCTACGAGCAGTACTTCGGGCCG		2	1.7225787003143707E-5	37	TCRBV24	TCRBV24				TCRBV24-01,TCRBV24-or09_02		TCRBD02-01	TCRBD02	TCRBD02-01				01,02	TCRBJ02-07*01	TCRBJ02	TCRBJ02-07	01				5	2	4	10	1	0	44	57	59	61	62	2	Out	VDJ
ATCAATTCCCTGGAGCTTGGTGACTCTGCTGTGTATTTCTGTGCCAGCAGCCAAGCGGGGGGCTCCTACGAGCAGTACTTCGGGCCG	CASSQAGGSYEQYF	2	1.7225787003143707E-5	42	TCRBV03	TCRBV03				TCRBV03-01,TCRBV03-02		TCRBD02-01*01	TCRBD02	TCRBD02-01	01				TCRBJ02-07*01	TCRBJ02	TCRBJ02-07	01				1	0	8	1	0	0	39	-1	55	-1	62	2	In	VDJ
ACATCGGCCCAAAAGAACCCGACAGCTTTCTATCTCTGTGCCAGTAGTAAGGGACAGGGGGGCTCCTACGAGCAGTACTTCGGGCCG	CASSKGQGGSYEQYF	3	2.5838680504715558E-5	45	TCRBV19-01	TCRBV19	TCRBV19-01				01,02	TCRBD01-01*01	TCRBD01	TCRBD01-01	01				TCRBJ02-07*01	TCRBJ02	TCRBJ02-07	01				4	1	0	1	1	0	36	49	50	61	62	3	In	VDJ
ACTGTGACATCGGCCCAAAAGAACCCGACAGCTTTCTATCTCTGTGCCAGTAGTACGGACGGCTCCTACGAGCAGTACTTCGGGCCG	CASSTDGSYEQYF	3	2.5838680504715558E-5	39	TCRBV19-01	TCRBV19	TCRBV19-01				01,02					TCRBD01,TCRBD02	TCRBD01-01,TCRBD02-01		TCRBJ02-07*01	TCRBJ02	TCRBJ02-07	01				4	1	1	7	2	0	42	55	56	60	62	3	In	VDJ
ATCCGCTCACCAGGCCTGGGGGACGCAGCCATGTACCTGTGTGCCACCAGCCGGTCGGGGAGCTCCTACGAGCAGTACTTCGGGCCG	CATSRSGSSYEQYF	2	1.7225787003143707E-5	42	TCRBV15-01*01	TCRBV15	TCRBV15-01	01				TCRBD02-01	TCRBD02	TCRBD02-01				01,02	TCRBJ02-07*01	TCRBJ02	TCRBJ02-07	01				5	4	8	3	2	0	39	51	55	60	62	2	In	VDJ
ATCCAGCCCTCAGAACCCAGGGACTCAGCTGTGTACTTCTGTGCCAGCAGTCCGGGAAGGAGCTCCTACGAGCAGTACTTCGGGCCG	CASSPGRSSYEQYF	1	8.612893501571853E-6	42	TCRBV12	TCRBV12				TCRBV12-03,TCRBV12-04		TCRBD02-01*02	TCRBD02	TCRBD02-01	02				TCRBJ02-07*01	TCRBJ02	TCRBJ02-07	01				5	1	8	3	5	0	39	51	52	57	62	1	In	VDJ
ATCCTGGAGTCGCCCAGCCCCAACCAGACCTCTCTGTACTTCTGTGCCAGCAGTTTAGGAAGCTCCTACGAGCAGTACTTCGGGCCG	CASSLGSSYEQYF	3	2.5838680504715558E-5	39	TCRBV27-01*01	TCRBV27	TCRBV27-01	01								TCRBD01,TCRBD02	TCRBD01-01,TCRBD02-01		TCRBJ02-07*01	TCRBJ02	TCRBJ02-07	01				2	0	1	8	2	0	42	-1	57	60	62	3	In	VDJ
CTCAGTGACTCTGGCTTCTATCTCTGTGCCTGGAGTGTTATTCGTGCCAGGAATGCTAGAAGCTCCTACGAGCAGTACTTCGGGCCG	CAWSVIRARNARSSYEQYF	1	8.612893501571853E-6	57	TCRBV30-01	TCRBV30	TCRBV30-01				01,02					TCRBD01,TCRBD02	TCRBD01-01,TCRBD02-01		TCRBJ02-07*01	TCRBJ02	TCRBJ02-07	01				0	9	4	4	11	0	24	38	47	51	62	1	In	VDJ
AGGCTGCTGTCGGCTGCTCCCTCCCAGACATCTGTGTACTTCTGTGCCAGCAGGGGGTCCTCCTCCTACGAGCAGTACTTCGGGCCG	CASRGSSSYEQYF	5	4.306446750785927E-5	39	TCRBV06-05*01	TCRBV06	TCRBV06-05	01								TCRBD01,TCRBD02	TCRBD01-01,TCRBD02-01		TCRBJ02-07*01	TCRBJ02	TCRBJ02-07	01				6	0	6	2	5	0	42	-1	53	57	62	5	In	VDJ
TCCCTAGAGTCTGCCATCCCCAACCAGACAGCTCTTTACTTCTGTGCCACCCGAGACAGGGCCTCCTACGAGCAGTACTTCGGGCCG	CATRDRASYEQYF	2	1.7225787003143707E-5	39	TCRBV24	TCRBV24				TCRBV24-01,TCRBV24-or09_02		TCRBD01-01*01	TCRBD01	TCRBD01-01	01				TCRBJ02-07*01	TCRBJ02	TCRBJ02-07	01				9	3	2	3	1	0	42	51	54	61	62	2	In	VDJ
TCCCTGGAGCTTGGTGACTCTGCTGTGTATTTCTGTGCCAGCAGCCAAGCGGGACTAGCGGACTCCTACGAGCAGTACTTCGGGCCG	CASSQAGLADSYEQYF	2	1.7225787003143707E-5	48	TCRBV03	TCRBV03				TCRBV03-01,TCRBV03-02		TCRBD02-01	TCRBD02	TCRBD02-01				01,02	TCRBJ02-07*01	TCRBJ02	TCRBJ02-07	01				1	1	0	5	1	0	33	49	50	61	62	2	In	VDJ
AATTCCCTGGAGCTTGGTGACTCTGCTGTGTATTTCTGTGCCAGCAGCTCTCACAGGGGACTATCCTACGAGCAGTACTTCGGGCCG	CASSSHRGLSYEQYF	2	1.7225787003143707E-5	45	TCRBV03	TCRBV03				TCRBV03-01,TCRBV03-02						TCRBD01,TCRBD02	TCRBD01-01,TCRBD02-01		TCRBJ02-07*01	TCRBJ02	TCRBJ02-07	01				5	4	3	2	4	1	36	48	52	59	63	2	In	VDJ
ACAGTGACCAGTGCCCATCCTGAAGACAGCAGCTTCTACATCTGCAGTGCCCGGACTAGCGGATCCTACGAGCAGTACTTCGGGCCG	CSARTSGSYEQYF	1	8.612893501571853E-6	39	TCRBV20	TCRBV20				TCRBV20-01,TCRBV20-or09_02		TCRBD02-01	TCRBD02	TCRBD02-01				01,02	TCRBJ02-07*01	TCRBJ02	TCRBJ02-07	01				6	2	1	5	1	1	42	50	52	62	63	1	In	VDJ
AGTTCTAAGAAGCTCCTTCTCAGTGACTCTGGCTTCTATCTCTGTGCCTGGAGTACCGGGAGGGCCTACGAGCAGTACTTCGGGCCG	CAWSTGRAYEQYF	1	8.612893501571853E-6	39	TCRBV30-01*01	TCRBV30	TCRBV30-01	01				TCRBD02-01*02	TCRBD02	TCRBD02-01	02				TCRBJ02-07*01	TCRBJ02	TCRBJ02-07	01				2	2	8	0	0	2	42	54	56	-1	64	1	In	VDJ
GCTGCTGTCGGCTGCTCCCTCCCAGACATCTGTGTACTTCTGTGCCAGCAGAAGTCTCTGAGAGCCTACGAGCAGTACTTCGGGCCG		2	1.7225787003143707E-5	41	TCRBV06-05*01	TCRBV06	TCRBV06-05	01				TCRBD02-01*02	TCRBD02	TCRBD02-01	02				TCRBJ02-07*01	TCRBJ02	TCRBJ02-07	01				6	8	11	2	2	2	40	51	59	62	64	2	Out	VDJ
ACAGTGACCAGTGCCCATCCTGAAGACAGCAGCTTCTACATCTGCAGTGCCACCACGGGAGAAGCCTACGAGCAGTACTTCGGGCCG	CSATTGEAYEQYF	1	8.612893501571853E-6	39	TCRBV20	TCRBV20				TCRBV20-01,TCRBV20-or09_02		TCRBD02-01*02	TCRBD02	TCRBD02-01	02				TCRBJ02-07*01	TCRBJ02	TCRBJ02-07	01				6	5	8	2	3	2	42	50	55	61	64	1	In	VDJ
TCGGCTGCTCCCTCCCAGACATCTGTGTACTTCTGTGCCAGCAGTGGGGAAAACAGGGGGCGTCCCTACGAGCAGTACTTCGGGCCG	CASSGENRGRPYEQYF	6	5.1677361009431116E-5	48	TCRBV06-01*01	TCRBV06	TCRBV06-01	01				TCRBD01-01*01	TCRBD01	TCRBD01-01	01				TCRBJ02-07*01	TCRBJ02	TCRBJ02-07	01				4	6	3	0	3	2	33	46	52	61	64	6	In	VDJ
TACACACCCTGCAGCCAGAAGACTCGGCCCTGTATCTCTGTGCCAGCAGCCAACGGGGGGCCTCCCTACGAGCAGTACTTCGGGCCG		2	1.7225787003143707E-5	43	TCRBV04-02*01	TCRBV04	TCRBV04-02	01				TCRBD02-01*01	TCRBD02	TCRBD02-01	01				TCRBJ02-07*01	TCRBJ02	TCRBJ02-07	01				2	0	8	1	4	2	38	-1	53	60	64	2	Out	VDJ
CCAGCCCTCAGAACCCAGGGACTCAGCTGTGTACTTCTGTGCCAGCAGTACCCGGGACAGGGGCCCTACGAGCAGTACTTCGGGCCG		1	8.612893501571853E-6	44	TCRBV12	TCRBV12				TCRBV12-03,TCRBV12-04		TCRBD01-01*01	TCRBD01	TCRBD01-01	01				TCRBJ02-07*01	TCRBJ02	TCRBJ02-07	01				5	4	0	2	1	2	37	49	53	63	64	1	Out	VDJ
CACATACCTCTCAGTACCTCTGTGCCAGCAGTGACCCCCGGCCCCCTTCTGACTAGCGGGACGCCCTACGAGCAGTACTTCGGGCCG		1	8.612893501571853E-6	61	TCRBV25	TCRBV25				TCRBV25-01,TCRBV25-or09_02		TCRBD02-01*02	TCRBD02	TCRBD02-01	02				TCRBJ02-07*01	TCRBJ02	TCRBJ02-07	01				3	16	2	3	3	2	20	34	50	61	64	1	Out	VDJ
AGTCTGCTGCCTCCTCCCAGACATCTGTATATTTCTGCGCCAGCAGTGAGTGGGCCTAGCGGACCCTACGAGCAGTACTTCGGGCCG		3	2.5838680504715558E-5	46	TCRBV10-01	TCRBV10	TCRBV10-01				01,02	TCRBD02-01	TCRBD02	TCRBD02-01				01,02	TCRBJ02-07*01	TCRBJ02	TCRBJ02-07	01				1	4	4	5	2	2	35	51	55	62	64	3	Out	VDJ
CAGCCCTCAGAACCCAGGGACTCAGCTGTGTACTTCTGTGCCAGCAGTTCCCCTTCCGGGCTTACCTACGAGCAGTACTTCGGGCCG	CASSSPSGLTYEQYF	1	8.612893501571853E-6	45	TCRBV12	TCRBV12				TCRBV12-03,TCRBV12-04						TCRBD01,TCRBD02	TCRBD01-01,TCRBD02-01		TCRBJ02-07*01	TCRBJ02	TCRBJ02-07	01				4	8	8	0	3	2	36	49	57	61	64	1	In	VDJ
CGCACAGAGCAGGGGGACTCGGCCATGTATCTCTGTGCCAGCAGCCCCAGTGGAAGGGGACCTACCTACGAGCAGTACTTCGGGCCG	CASSPSGRGPTYEQYF	3	2.5838680504715558E-5	48	TCRBV07-09	TCRBV07	TCRBV07-09				01,03					TCRBD01,TCRBD02	TCRBD01-01,TCRBD02-01		TCRBJ02-07*01	TCRBJ02	TCRBJ02-07	01				5	11	0	7	3	2	33	45	56	61	64	3	In	VDJ
GAGTCTGCCAGGCCCTCACATACCTCTCAGTACCTCTGTGCCAGCAGTTGGGGGACTAGCGGGACCTACGAGCAGTACTTCGGGCCG	CASSWGTSGTYEQYF	1	8.612893501571853E-6	45	TCRBV25-01*01	TCRBV25	TCRBV25-01	01				TCRBD02-01*02	TCRBD02	TCRBD02-01	02				TCRBJ02-07*01	TCRBJ02	TCRBJ02-07	01				5	3	0	3	0	2	36	48	51	-1	64	1	In	VDJ
CCTGGAGTCTGCCAGGCCCTCACATACCTCTCAGTACCTCTGTGCCAGAACCGGGACTAGCGGACCTACGAGCAGTACTTCGGGCCG		3	2.5838680504715558E-5	41	TCRBV25-01*01	TCRBV25	TCRBV25-01	01				TCRBD02-01	TCRBD02	TCRBD02-01				01,02	TCRBJ02-07*01	TCRBJ02	TCRBJ02-07	01				9	4	0	5	1	2	40	48	52	63	64	3	Out	VDJ
CACATCAATTCCCTGGAGCTTGGTGACTCTGCTGTGTATTTCTGTGCCAGCAGCCTGGACAGCACCTACGAGCAGTACTTCGGGCCG	CASSLDSTYEQYF	2	1.7225787003143707E-5	39	TCRBV03	TCRBV03				TCRBV03-01,TCRBV03-02		TCRBD01-01*01	TCRBD01	TCRBD01-01	01				TCRBJ02-07*01	TCRBJ02	TCRBJ02-07	01				4	1	1	5	2	2	42	55	56	62	64	2	In	VDJ
AGTGCCCATCCTGAAGACAGCAGCTTCTACATCTGCAGTGCTATCCCCATCCAGGGCGGGTCCACCTACGAGCAGTACTTCGGGCCG	CSAIPIQGGSTYEQYF	1	8.612893501571853E-6	48	TCRBV20	TCRBV20				TCRBV20-01,TCRBV20-or09_02						TCRBD01,TCRBD02	TCRBD01-01,TCRBD02-01		TCRBJ02-07*01	TCRBJ02	TCRBJ02-07	01				4	8	4	3	8	2	33	43	51	56	64	1	In	VDJ
TCGGCTGCTCCCTCCCAGACATCTGTGTACTTCTGTGCCAGCAGGACCCTGGCGGGGGGGGCCACCTACGAGCAGTACTTCGGGCCG	CASRTLAGGATYEQYF	3	2.5838680504715558E-5	48	TCRBV06	TCRBV06				TCRBV06-01,TCRBV06-05		TCRBD02-01*01	TCRBD02	TCRBD02-01	01				TCRBJ02-07*01	TCRBJ02	TCRBJ02-07	01				6	7	7	0	4	2	33	44	51	60	64	3	In	VDJ
AGCACCTTGGAGCTGGGGGACTCGGCCCTTTATCTTTGCGCCAGCAGCTTGGCCGGGACAGGAACCTACGAGCAGTACTTCGGGCCG	CASSLAGTGTYEQYF	4	3.445157400628741E-5	45	TCRBV05-01*01	TCRBV05	TCRBV05-01	01				TCRBD01-01*01	TCRBD01	TCRBD01-01	01				TCRBJ02-07*01	TCRBJ02	TCRBJ02-07	01				0	2	0	4	2	2	36	52	54	62	64	4	In	VDJ
CACACCCTGCAGCCAGAAGACTCGGCCCTGTATCTCTGTGCCAGCAGCCAATAGAGTAAGCGGGACTACGAGCAGTACTTCGGGCCG	CASSQ*SKRDYEQYF	3	2.5838680504715558E-5	45	TCRBV04-02*01	TCRBV04	TCRBV04-02	01				TCRBD02-01*02	TCRBD02	TCRBD02-01	02				TCRBJ02-07*01	TCRBJ02	TCRBJ02-07	01				2	7	6	3	0	3	36	51	58	-1	65	3	Stop	VDJ
CTGGAGTCTGCCAGGCCCTCACATACCTCTCAGTACCTCTGTGCCAGCAGTCAGGGGGTGGGGCACTACGAGCAGTACTTCGGGCCG	CASSQGVGHYEQYF	1	8.612893501571853E-6	42	TCRBV25-01*01	TCRBV25	TCRBV25-01	01				TCRBD01-01*01	TCRBD01	TCRBD01-01	01				TCRBJ02-07*01	TCRBJ02	TCRBJ02-07	01				5	0	4	1	7	3	39	-1	51	58	65	1	In	VDJ
GAGATCCAGCGCACAGAGCAGGGGGACTCGGCCATGTATCTCTGTGCCAGCAGCCCGGGACAGCACTACGAGCAGTACTTCGGGCCG	CASSPGQHYEQYF	5	4.306446750785927E-5	39	TCRBV07-09	TCRBV07	TCRBV07-09				01,03	TCRBD01-01*01	TCRBD01	TCRBD01-01	01				TCRBJ02-07*01	TCRBJ02	TCRBJ02-07	01				5	2	0	5	2	3	42	54	56	63	65	5	In	VDJ
TCCAGCGCACACAGCAGGAGGACTCGGCCGTGTATCTCTGTGCCAGCGGAATATAGCGGGAGGAAATACGAGCAGTACTTCGGGCCG		2	1.7225787003143707E-5	43	TCRBV07-02*01	TCRBV07	TCRBV07-02	01				TCRBD02-01*02	TCRBD02	TCRBD02-01	02				TCRBJ02-07*01	TCRBJ02	TCRBJ02-07	01				8	6	5	1	3	4	38	47	53	63	66	2	Out	VDJ
CAGCCTGCAGAACTGGAGGATTCTGGAGTTTATTTCTGTGCCAGCAGCCAAGGGGTCCCAGGGTTTGACGAGCAGTACTTCGGGCCG	CASSQGVPGFDEQYF	2	1.7225787003143707E-5	45	TCRBV14-01*01	TCRBV14	TCRBV14-01	01				TCRBD01-01*01	TCRBD01	TCRBD01-01	01				TCRBJ02-07*01	TCRBJ02	TCRBJ02-07	01				1	6	4	3	4	5	36	52	58	63	67	2	In	VDJ
AAGATCCAGCCCTCAGAACCCAGGGACTCAGCTGTGTACTTCTGTGCCAGCAGTTCGCAGGGTATGGACGAGCAGTACTTCGGGCCG	CASSSQGMDEQYF	1	8.612893501571853E-6	39	TCRBV12	TCRBV12				TCRBV12-03,TCRBV12-04		TCRBD01-01*01	TCRBD01	TCRBD01-01	01				TCRBJ02-07*01	TCRBJ02	TCRBJ02-07	01				4	2	4	3	5	5	42	55	57	62	67	1	In	VDJ
AGAGTCTGCCATCCCCAACCAGACAGCTCTTTACTTCTGTGCCACCAGTGATTTTTCGGCCACTTCGACGAGCAGTACTTCGGGCCG		4	3.445157400628741E-5	44	TCRBV24	TCRBV24				TCRBV24-01,TCRBV24-or09_02						TCRBD01,TCRBD02	TCRBD01-01,TCRBD02-01		TCRBJ02-07*01	TCRBJ02	TCRBJ02-07	01				1	3	9	0	7	5	37	54	57	60	67	4	Out	VDJ
CAGCCTGCAGAACTGGAGGATTCTGGAGTTTATTTCTGTGCCAGCAGCCTACAGTGGACAGGGACCGACGAGCAGTACTTCGGGCCG	CASSLQWTGTDEQYF	2	1.7225787003143707E-5	45	TCRBV14-01*01	TCRBV14	TCRBV14-01	01				TCRBD01-01*01	TCRBD01	TCRBD01-01	01				TCRBJ02-07*01	TCRBJ02	TCRBJ02-07	01				4	6	1	3	4	5	36	49	55	63	67	2	In	VDJ
GTAGTGCGAGGAGATTCGGCAGCTTATTTCTGTGCCAGCTCACCAAGCGCCGACCGGGACAGGAGAGACGAGCAGTACTTCGGGCCG	CASSPSADRDRRDEQYF	4	3.445157400628741E-5	51	TCRBV18-01*01	TCRBV18	TCRBV18-01	01				TCRBD01-01*01	TCRBD01	TCRBD01-01	01				TCRBJ02-07*01	TCRBJ02	TCRBJ02-07	01				2	10	0	4	4	5	30	45	55	63	67	4	In	VDJ
GGAGTCTGCCAGGCCCTCACATACCTCTCAGTACCTCTGTGCCAGCACCCCGCCGTGGTCTCCTATCACGAGCAGTACTTCGGGCCG		1	8.612893501571853E-6	44	TCRBV25-01*01	TCRBV25	TCRBV25-01	01				TCRBD02-01	TCRBD02	TCRBD02-01				01,02	TCRBJ02-07*01	TCRBJ02	TCRBJ02-07	01				7	15	4	9	2	5	37	47	62	65	67	1	Out	VDJ
CTGTCCCTAGAGTCTGCCATCCCCAACCAGACAGCTCTTTACTTCTGTGCCACCAGTGGTGGGGGGCACGAGCAGTACTTCGGGCCG	CATSGGGHEQYF	2	1.7225787003143707E-5	36	TCRBV24	TCRBV24				TCRBV24-01,TCRBV24-or09_02						TCRBD01,TCRBD02	TCRBD01-01,TCRBD02-01		TCRBJ02-07*01	TCRBJ02	TCRBJ02-07	01				5	3	6	0	0	5	45	58	61	-1	67	2	In	VDJ
GAGTCTGCCAGGCCCTCACATACCTCTCAGTACCTCTGTGCCAGCAGTGAGATTGGGGGGGCTGGCCACGAGCAGTACTTCGGGCCG	CASSEIGGAGHEQYF	1	8.612893501571853E-6	45	TCRBV25-01*01	TCRBV25	TCRBV25-01	01				TCRBD02-01*01	TCRBD02	TCRBD02-01	01				TCRBJ02-07*01	TCRBJ02	TCRBJ02-07	01				3	4	9	0	6	5	36	50	54	61	67	1	In	VDJ
CTTCACATCAATTCCCTGGAGCTTGGTGACTCTGCTGTGTATTTCTGTGCCAGCAGCCAGTTGGGGAACGAGCAGTACTTCGGGCCG	CASSQLGNEQYF	2	1.7225787003143707E-5	36	TCRBV03	TCRBV03				TCRBV03-01,TCRBV03-02						TCRBD01,TCRBD02	TCRBD01-01,TCRBD02-01		TCRBJ02-07*01	TCRBJ02	TCRBJ02-07	01				3	4	0	8	0	5	45	59	63	-1	67	2	In	VDJ
TCTGCCAGGCCCTCACATACCTCTCAGTACCTCTGTGCCAGCAGTTCTCTCCTAGCGGGAGAGATCAACGAGCAGTACTTCGGGCCG	CASSSLLAGEINEQYF	1	8.612893501571853E-6	48	TCRBV25-01*01	TCRBV25	TCRBV25-01	01				TCRBD02-01*02	TCRBD02	TCRBD02-01	02				TCRBJ02-07*01	TCRBJ02	TCRBJ02-07	01				5	6	4	2	6	5	33	45	51	61	67	1	In	VDJ
ACCAGTGCCCATCCTGAAGACAGCAGCTTCTACATCTGCAGTGCTAGAGCTATAACTAGCGGGGTAAACGAGCAGTACTTCGGGCCG	CSARAITSGVNEQYF	1	8.612893501571853E-6	45	TCRBV20	TCRBV20				TCRBV20-01,TCRBV20-or09_02		TCRBD02-01*01	TCRBD02	TCRBD02-01	01				TCRBJ02-07*01	TCRBJ02	TCRBJ02-07	01				1	5	3	3	3	5	36	49	54	64	67	1	In	VDJ
ATCCAGCCCTCAGAACCCAGGGACTCAGCTGTGTACTTCTGTGCCAGCAGTTACAGGCAGGGGTCAAACGAGCAGTACTTCGGGCCG	CASSYRQGSNEQYF	1	8.612893501571853E-6	42	TCRBV12	TCRBV12				TCRBV12-03,TCRBV12-04		TCRBD01-01*01	TCRBD01	TCRBD01-01	01				TCRBJ02-07*01	TCRBJ02	TCRBJ02-07	01				4	5	4	2	4	5	39	52	57	63	67	1	In	VDJ
AATCTTCACATCAATTCCCTGGAGCTTGGTGACTCTGCTGTGTATTTCTGTGCCAGCAGCTCAAGGGGAGAGCAGTACTTCGGGCCG	CASSSRGEQYF	2	1.7225787003143707E-5	33	TCRBV03	TCRBV03				TCRBV03-01,TCRBV03-02		TCRBD01-01*01	TCRBD01	TCRBD01-01	01				TCRBJ02-07*01	TCRBJ02	TCRBJ02-07	01				5	3	5	2	1	7	48	60	63	68	69	2	In	VDJ
AACGCCTTGGAGCTGGACGACTCGGCCCTGTATCTCTGTGCCAGCAGCTTGGAGCTAGCGGGGGGGCGAGAGCAGTACTTCGGGCCG	CASSLELAGGREQYF	2	1.7225787003143707E-5	45	TCRBV05-04*01	TCRBV05	TCRBV05-04	01				TCRBD02-01*01	TCRBD02	TCRBD02-01	01				TCRBJ02-07*01	TCRBJ02	TCRBJ02-07	01				0	2	4	0	3	7	36	52	54	66	69	2	In	VDJ
GGGTTGGAGTCGGCTGCTCCCTCCCAAACATCTGTGTACTTCTGTGCCAGCAGTCAACAGGGGGCGCGAGAGCAGTACTTCGGGCCG	CASSQQGAREQYF	2	1.7225787003143707E-5	39	TCRBV06	TCRBV06				TCRBV06-02,TCRBV06-03		TCRBD01-01*01	TCRBD01	TCRBD01-01	01				TCRBJ02-07*01	TCRBJ02	TCRBJ02-07	01				5	2	3	0	4	7	42	54	56	65	69	2	In	VDJ
GTGAGCAACATGAGCCCTGAAGACAGCAGCATATATCTCTGCAGCGTCCACACCGGGACAGGGGGCAGAGAGCAGTACTTCGGGCCG	CSVHTGTGGREQYF	1	8.612893501571853E-6	42	TCRBV29-01*01	TCRBV29	TCRBV29-01	01				TCRBD01-01*01	TCRBD01	TCRBD01-01	01				TCRBJ02-07*01	TCRBJ02	TCRBJ02-07	01				6	7	0	0	3	7	39	47	54	66	69	1	In	VDJ
TTGGAGCTGGGGGACTCGGCCCTTTATCTTTGCGCCAGCAGCCTGAACACTCTAGGACTAGCGGGGGAACAGCAGTACTTCGGGCCG	CASSLNTLGLAGEQQYF	2	1.7225787003143707E-5	51	TCRBV05-01*01	TCRBV05	TCRBV05-01	01				TCRBD02-01*01	TCRBD02	TCRBD02-01	01				TCRBJ02-07*01	TCRBJ02	TCRBJ02-07	01				4	12	1	2	3	8	30	42	54	67	70	2	In	VDJ
ACTCTGGAGTCCGCTACCAGCTCCCAGACATCTGTGTACTTCTGTGCCATCAGTGAGTCGGAGGGTAACACCATATATTTTGGAGAG	CAISESEGNTIYF	3	2.5838680504715558E-5	39	TCRBV10-03*01	TCRBV10	TCRBV10-03	01				TCRBD02-01*02	TCRBD02	TCRBD02-01	02				TCRBJ01-03*01	TCRBJ01	TCRBJ01-03	01				0	0	10	0	1	7	42	-1	59	65	66	3	In	VDJ
AACGCCTTGGAGCTGGACGACTCGGCCCTGTATCTCTGTGCCAGCAGCCCGCCGGACCTCAGTATCAACACCATATATTTTGGAGAG	CASSPPDLSINTIYF	3	2.5838680504715558E-5	45	TCRBV05-04*01	TCRBV05	TCRBV05-04	01								TCRBD01,TCRBD02	TCRBD01-01,TCRBD02-01		TCRBJ01-03*01	TCRBJ01	TCRBJ01-03	01				4	5	1	7	9	7	36	48	53	57	66	3	In	VDJ
CTGACTGTGAGCAACATGAGCCCTGAAGACAGCAGCATATATCTCTGCAGCGTTTACATCTCTGGAAACACCATATATTTTGGAGAG	CSVYISGNTIYF	3	2.5838680504715558E-5	36	TCRBV29-01*01	TCRBV29	TCRBV29-01	01				TCRBD01-01*01	TCRBD01	TCRBD01-01	01				TCRBJ01-03*01	TCRBJ01	TCRBJ01-03	01				5	1	3	6	1	0	45	54	55	58	59	3	In	VDJ
TGCCATCCCCAACCAGACAGCTCTTTACTTCTGTGCCACCAGTGACTCCTGGAGGGTGGCTCTGGAAACACCATATATTTTGGAGAG		4	3.445157400628741E-5	50	TCRBV24	TCRBV24				TCRBV24-01,TCRBV24-or09_02		TCRBD02-01*02	TCRBD02	TCRBD02-01	02				TCRBJ01-03*01	TCRBJ01	TCRBJ01-03	01				4	5	10	0	3	0	31	45	50	56	59	4	Out	VDJ
TCTAAGAAGCTCCTTCTCAGTGACTCTGGCTTCTATCTCTGTGCCTGGAGGAGGCAGAGCTCTGGAAACACCATATATTTTGGAGAG	CAWRRQSSGNTIYF	1	8.612893501571853E-6	42	TCRBV30-01*01	TCRBV30	TCRBV30-01	01				TCRBD02-01*02	TCRBD02	TCRBD02-01	02				TCRBJ01-03*01	TCRBJ01	TCRBJ01-03	01				3	0	11	1	5	0	39	-1	50	54	59	1	In	VDJ
ACAGTGACCAGTGCCCATCCTGAAGACAGCAGCTTCTACATCTGCAGTGCTAGCGGGACCCCTGGAAACACCATATATTTTGGAGAG	CSASGTPGNTIYF	2	1.7225787003143707E-5	39	TCRBV20	TCRBV20				TCRBV20-01,TCRBV20-or09_02						TCRBD01,TCRBD02	TCRBD01-01,TCRBD02-01		TCRBJ01-03*01	TCRBJ01	TCRBJ01-03	01				3	1	0	7	2	2	42	53	54	59	61	2	In	VDJ
CTGTCGGCTGCTCCCTCCCAGACATCTGTGTACTTCTGTGCCAGCAGTAAAGGACAGGGACCTGGAAACACCATATATTTTGGAGAG	CASSKGQGPGNTIYF	3	2.5838680504715558E-5	45	TCRBV06-05*01	TCRBV06	TCRBV06-05	01				TCRBD01-01*01	TCRBD01	TCRBD01-01	01				TCRBJ01-03*01	TCRBJ01	TCRBJ01-03	01				5	3	1	3	2	2	36	48	51	59	61	3	In	VDJ
AGCACCTTGGAGCTGGGGGACTCGGCCCTTTATCTTTGCGCCAGCTCGACGGGGGACATTACTGGAAACACCATATATTTTGGAGAG	CASSTGDITGNTIYF	5	4.306446750785927E-5	45	TCRBV05-01*01	TCRBV05	TCRBV05-01	01								TCRBD01,TCRBD02	TCRBD01-01,TCRBD02-01		TCRBJ01-03*01	TCRBJ01	TCRBJ01-03	01				7	7	0	6	3	2	36	45	52	58	61	5	In	VDJ
CAGCGCACACAGCAGGAGGACTCCGCCGTGTATCTCTGTGCCAGCAGCCACCCGACAGGGACTGGAAACACCATATATTTTGGAGAG	CASSHPTGTGNTIYF	3	2.5838680504715558E-5	45	TCRBV07-08*01	TCRBV07	TCRBV07-08	01				TCRBD01-01*01	TCRBD01	TCRBD01-01	01				TCRBJ01-03*01	TCRBJ01	TCRBJ01-03	01				5	5	2	3	1	2	36	48	53	60	61	3	In	VDJ
CTGACTGTGAGCAACATGAGCCCTGAAGACAGCAGCATATATCTCTGCAGCGTTCGAGAGACTGGAAACACCATATATTTTGGAGAG	CSVRETGNTIYF	1	8.612893501571853E-6	36	TCRBV29-01*01	TCRBV29	TCRBV29-01	01				TCRBD02-01*02	TCRBD02	TCRBD02-01	02				TCRBJ01-03*01	TCRBJ01	TCRBJ01-03	01				5	1	11	2	3	2	45	54	55	58	61	1	In	VDJ
AAGATCCAGCGCACACAGCAGGAGGACTCCGCCGTGTATCTCTGTGCCAGCAGCCAAACGGATGGAAACACCATATATTTTGGAGAG	CASSQTDGNTIYF	3	2.5838680504715558E-5	39	TCRBV07-08*01	TCRBV07	TCRBV07-08	01								TCRBD01,TCRBD02	TCRBD01-01,TCRBD02-01		TCRBJ01-03*01	TCRBJ01	TCRBJ01-03	01				5	5	1	8	0	3	42	54	59	-1	62	3	In	VDJ
ACTCTGAAGATCCAGCCCTCAGAACCCAGGGACTCAGCTGTGTACTTCTGTGCCAGCTCGCAAGGAAACACCATATATTTTGGAGAG	CASSQGNTIYF	2	1.7225787003143707E-5	33	TCRBV12	TCRBV12				TCRBV12-03,TCRBV12-04						TCRBD01,TCRBD02	TCRBD01-01,TCRBD02-01		TCRBJ01-03*01	TCRBJ01	TCRBJ01-03	01				8	3	4	6	1	4	48	57	60	62	63	2	In	VDJ
TCTGCCAGGCCCTCACATACCTCTCAGTACCTCTGTGCCAGCAGTGAATCTCAGACTTCTGGGGCCAACGTCCTGACTTTCGGGGCC	CASSESQTSGANVLTF	1	8.612893501571853E-6	48	TCRBV25-01*01	TCRBV25	TCRBV25-01	01				TCRBD02-01	TCRBD02	TCRBD02-01				01,02	TCRBJ02-06*01	TCRBJ02	TCRBJ02-06	01				1	4	2	10	0	1	33	49	53	-1	57	1	In	VDJ
GAGTCGGCTGCTCCCTCCCAGACATCTGTGTACTTCTGTGCCAGCAGGACAGGGGGCTCTGGGGCCAACGTCCTGACTTTCGGGGCC	CASRTGGSGANVLTF	3	2.5838680504715558E-5	45	TCRBV06-01*01	TCRBV06	TCRBV06-01	01				TCRBD01-01*01	TCRBD01	TCRBD01-01	01				TCRBJ02-06*01	TCRBJ02	TCRBJ02-06	01				6	0	2	1	0	0	36	-1	47	-1	56	3	In	VDJ
AAGATCCAGCCCTCAGAACCCAGGGACTCAGCTGTGTACTTCTGTGCCAGCAGCCCCGCTGGGGCCAACGTCCTGACTTTCGGGGCC	CASSPAGANVLTF	1	8.612893501571853E-6	39	TCRBV12	TCRBV12				TCRBV12-03,TCRBV12-04		TCRBD02-01	TCRBD02	TCRBD02-01				01,02	TCRBJ02-06*01	TCRBJ02	TCRBJ02-06	01				6	3	8	6	0	2	42	53	56	-1	58	1	In	VDJ
GAGTCTGCCATCCCCAACCAGACAGCTCTTTACTTCTGTGCCACCAGTGAAGCCTCTTCTGGGGCCAAAGTCCTGACTTTCGGGGCC	CATSEASSGAKVLTF	2	1.7225787003143707E-5	45	TCRBV24	TCRBV24				TCRBV24-01,TCRBV24-or09_02		TCRBD01-01*01	TCRBD01	TCRBD01-01	01				TCRBJ02-06*01	TCRBJ02	TCRBJ02-06	01				4	10	7	0	4	13	36	50	60	65	69	2	In	VDJ
CTGAGTTCTAAGAAGCTCCTTCTCAGTGACTCTGGCTTCTATCTCTGTGCCTCGGGACAGGGTAATGACATTCAGTACTTCGGCGCC	CASGQGNDIQYF	2	1.7225787003143707E-5	36	TCRBV30-01*01	TCRBV30	TCRBV30-01	01				TCRBD01-01*01	TCRBD01	TCRBD01-01	01				TCRBJ02-04*01	TCRBJ02	TCRBJ02-04	01				7	1	0	3	5	8	45	52	53	62	67	2	In	VDJ
ATCCAGCGCACAGAGCAGGGGGACTCAGCCGTGTATCTCCGTGCCAGCAGCTGAATACCGCGGGTTAACATTCAGTACTTCGGCGCC	RASS*IPRVNIQYF	12	1.0335472201886223E-4	42	TCRBV07-03*02	TCRBV07	TCRBV07-03	02				TCRBD02-01	TCRBD02	TCRBD02-01				01,02	TCRBJ02-04*01	TCRBJ02	TCRBJ02-04	01				4	7	7	4	2	7	39	52	59	64	66	12	Stop	VDJ
CTGACTGTGAGCAACATGAGCCCTGAAGACAGCAGCATATATCTCTGCAGCGTCGGACAACTGGGAAACATTCAGTACTTCGGCGCC	CSVGQLGNIQYF	1	8.612893501571853E-6	36	TCRBV29-01*01	TCRBV29	TCRBV29-01	01				TCRBD01-01*01	TCRBD01	TCRBD01-01	01				TCRBJ02-04*01	TCRBJ02	TCRBJ02-04	01				6	1	1	6	6	6	45	53	54	59	65	1	In	VDJ
ACCCTGCAGCCAGAAGACTCGGCCCTGTATCTCTGCGCCAGCAGCCAAGATGTGGGGGCCCGACAAAACATTCAGTACTTCGGCGCC	CASSQDVGARQNIQYF	4	3.445157400628741E-5	48	TCRBV04-03*01	TCRBV04	TCRBV04-03	01				TCRBD01-01*01	TCRBD01	TCRBD01-01	01				TCRBJ02-04*01	TCRBJ02	TCRBJ02-04	01				0	3	6	0	5	5	33	50	53	59	64	4	In	VDJ
ACAGTGACCAGTGCCCATCCTGAAGACAGCAGCTTCTACATCTGCAGTGCCAGGACGGGAGCCAAAAACATTCAGTACTTCGGCGCC	CSARTGAKNIQYF	2	1.7225787003143707E-5	39	TCRBV20	TCRBV20				TCRBV20-01,TCRBV20-or09_02						TCRBD01,TCRBD02	TCRBD01-01,TCRBD02-01		TCRBJ02-04*01	TCRBJ02	TCRBJ02-04	01				6	2	1	7	3	0	42	50	52	56	59	2	In	VDJ
AACCTGAGCTCTCTGGAGCTGGGGGACTCAGCTTTGTATTTCTGTGCCAGCAGCGTAGGCCTAGGACAGTCTCAGTACTTCGGCGCC	CASSVGLGQSQYF	2	1.7225787003143707E-5	39	TCRBV09-01	TCRBV09	TCRBV09-01				01,02	TCRBD01-01*01	TCRBD01	TCRBD01-01	01				TCRBJ02-04*01	TCRBJ02	TCRBJ02-04	01				0	5	1	5	2	12	42	58	63	69	71	2	In	VDJ
CTCAGGCTGCTGTCGGCTGCTCCCTCCCAGACATCTGTGTACTTCTGTGCCAGCAGGGCAGGGAGTTCACCCCTCCACTTTGGGAAC	CASRAGSSPLHF	2	1.7225787003143707E-5	36	TCRBV06-05*01	TCRBV06	TCRBV06-05	01								TCRBD01,TCRBD02	TCRBD01-01,TCRBD02-01		TCRBJ01-06*01	TCRBJ01	TCRBJ01-06	01				6	2	4	3	2	9	45	56	58	63	65	2	In	VDJ
GATCCAGCCCTCAGAACCCAGGGACTCAGCTGTGTACTTCTGTGCCAGCATAGGGGACAGGGGTATTCACCCCTCCACTTTGGGAAC		2	1.7225787003143707E-5	41	TCRBV12	TCRBV12				TCRBV12-03,TCRBV12-04		TCRBD01-01*01	TCRBD01	TCRBD01-01	01				TCRBJ01-06*01	TCRBJ01	TCRBJ01-06	01				7	3	0	2	1	8	40	50	53	63	64	2	Out	VDJ
CTGGAGTCTGCCAGGCCCTCACATACCTCTCAGTACCTCTGTGCCAGCAGTGAAGGGACAGGGTATTCACCCCTCCACTTTGGGAAC	CASSEGTGYSPLHF	3	2.5838680504715558E-5	42	TCRBV25-01*01	TCRBV25	TCRBV25-01	01				TCRBD01-01*01	TCRBD01	TCRBD01-01	01				TCRBJ01-06*01	TCRBJ01	TCRBJ01-06	01				2	0	0	3	1	8	39	-1	54	63	64	3	In	VDJ
ACGATCCAGCGCACACAGCAGGAGGACTCGGCCGTGTATCTCTGTGCCAGCAGCTTAGCCCTAGATTCACCCCTCCACTTTGGGAAC	CASSLALDSPLHF	3	2.5838680504715558E-5	39	TCRBV07-02*01	TCRBV07	TCRBV07-02	01				TCRBD02-01	TCRBD02	TCRBD02-01				01,02	TCRBJ01-06*01	TCRBJ01	TCRBJ01-06	01				0	1	4	8	0	8	42	59	60	-1	64	3	In	VDJ
ACGATCCAGCGCACACAGCAGGAGGACTCGGCCGTGTATCTCTGTGCCAGCAGCTTAGCTCGTAATTCACCCCTCCACTTTGGGAAC	CASSLARNSPLHF	9	7.751604151414667E-5	39	TCRBV07-02*01	TCRBV07	TCRBV07-02	01				TCRBD02-01	TCRBD02	TCRBD02-01				01,02	TCRBJ01-06*01	TCRBJ01	TCRBJ01-06	01				0	1	8	6	0	6	42	59	60	-1	62	9	In	VDJ
AGGCTGCTGTCGGCTGCTCCCTCCCAGACATCTGTGTACTTCTGTGCCAGCAGTTTCGGACCTAATTCACCCCTCCACTTTGGGAAC	CASSFGPNSPLHF	2	1.7225787003143707E-5	39	TCRBV06-05*01	TCRBV06	TCRBV06-05	01								TCRBD01,TCRBD02	TCRBD01-01,TCRBD02-01		TCRBJ01-06*01	TCRBJ01	TCRBJ01-06	01				4	2	1	7	1	6	42	55	57	61	62	2	In	VDJ
TGAAGATCCAGCCCTCAGAACCCAGGGACTCAGCTGTGTACTTCTGTGCCCATATGCTCCTATAATTCACCCCTCCACTTTGGGAAC		2	1.7225787003143707E-5	37	TCRBV12	TCRBV12				TCRBV12-03,TCRBV12-04						TCRBD01,TCRBD02	TCRBD01-01,TCRBD02-01		TCRBJ01-06*01	TCRBJ01	TCRBJ01-06	01				11	0	4	6	4	0	44	-1	50	52	56	2	Out	VDJ
GAGCTTGGTGACTCTGCTGTGTATTTCTGTGCCAGCAGCCAAGGACAGGGGATCACCTCCTATAATTCACCCCTCCACTTTGGGAAC	CASSQGQGITSYNSPLHF	3	2.5838680504715558E-5	54	TCRBV03	TCRBV03				TCRBV03-01,TCRBV03-02		TCRBD01-01*01	TCRBD01	TCRBD01-01	01				TCRBJ01-06*01	TCRBJ01	TCRBJ01-06	01				1	0	2	2	5	0	27	-1	43	51	56	3	In	VDJ
CACGCCCTGCAGCCAGAAGACTCAGCCCTGTATCTCTGCGCCAGCAGCCGACAGGGATCCGATAATTCACCCCTCCACTTTGGGAAC	CASSRQGSDNSPLHF	3	2.5838680504715558E-5	45	TCRBV04-01*01	TCRBV04	TCRBV04-01	01				TCRBD01-01*01	TCRBD01	TCRBD01-01	01				TCRBJ01-06*01	TCRBJ01	TCRBJ01-06	01				4	0	2	3	5	5	36	-1	49	56	61	3	In	VDJ
ACAGTGACCAGTGCCCATCCTGAAGACAGCAGCTTCTACATCTGCAGTTCCGGACGGAAGAATAATTCACCCCTCCACTTTGGGAAC	CSSGRKNNSPLHF	4	3.445157400628741E-5	39	TCRBV20	TCRBV20				TCRBV20-01,TCRBV20-or09_02						TCRBD01,TCRBD02	TCRBD01-01,TCRBD02-01		TCRBJ01-06*01	TCRBJ01	TCRBJ01-06	01				8	3	1	7	6	5	42	48	51	55	61	4	In	VDJ
ACAGTGACCAGTGCCCATCCTGAAGACAGCAGCTTCTACATCTGCAGTGCTCGGAGGGATCGGAATTCACCCCTCCACTTTGGGAAC	CSARRDRNSPLHF	2	1.7225787003143707E-5	39	TCRBV20	TCRBV20				TCRBV20-01,TCRBV20-or09_02		TCRBD02-01*02	TCRBD02	TCRBD02-01	02				TCRBJ01-06*01	TCRBJ01	TCRBJ01-06	01				5	1	10	0	5	7	42	51	52	58	63	2	In	VDJ
AGTTCTAAGAAGCTCCTTCTCAGTGACTCTGGCTTCTATCTCTGTGCCTGGCTAACCAACCCGAATTCACCCCTCCACTTTGGGAAC	CAWLTNPNSPLHF	1	8.612893501571853E-6	39	TCRBV30-01*01	TCRBV30	TCRBV30-01	01				TCRBD02-01	TCRBD02	TCRBD02-01				01,02	TCRBJ01-06*01	TCRBJ01	TCRBJ01-06	01				5	0	4	9	9	7	42	-1	51	54	63	1	In	VDJ
GTGACATCGGCCCAAAAGAACCCGACAGCTTTCTATCTCTGTGCCAGTAGCTGGTGGGAGGCCAATTCACCCCTCCACTTTGGGAAC	CASSWWEANSPLHF	4	3.445157400628741E-5	42	TCRBV19-01	TCRBV19	TCRBV19-01				01,02	TCRBD02-01*02	TCRBD02	TCRBD02-01	02				TCRBJ01-06*01	TCRBJ01	TCRBJ01-06	01				6	5	9	1	2	7	39	50	55	61	63	4	In	VDJ
TGCCATCCCCAACCAGACAGCTCTTTACTTCTGTGCCACCAGTGATGACAGGGGTTCTGATACAATTCACCCCTCCACTTTGGGAAC		2	1.7225787003143707E-5	50	TCRBV24	TCRBV24				TCRBV24-01,TCRBV24-or09_02		TCRBD01-01*01	TCRBD01	TCRBD01-01	01				TCRBJ01-06*01	TCRBJ01	TCRBJ01-06	01				3	0	2	2	9	7	31	-1	46	54	63	2	Out	VDJ
ATCCTGGAGTCGCCCAGCCCCAACCAGACCTCTCTGTACTTCTGTGCCAGCAGTTTTCAGGGAAATTCACCCCTCCACTTTGGGAAC	CASSFQGNSPLHF	6	5.1677361009431116E-5	39	TCRBV27-01*01	TCRBV27	TCRBV27-01	01				TCRBD01-01*01	TCRBD01	TCRBD01-01	01				TCRBJ01-06*01	TCRBJ01	TCRBJ01-06	01				3	1	4	3	1	7	42	56	57	62	63	6	In	VDJ
CAGCGCACAGAGCAGCGGGACTCGGCCATGTATCGCTGTGCCAGCAGCTCACGGGACAGCGCAAATTCACCCCTCCACTTTGGGAAC	CASSSRDSANSPLHF	4	3.445157400628741E-5	45	TCRBV07-06*01	TCRBV07	TCRBV07-06	01				TCRBD01-01*01	TCRBD01	TCRBD01-01	01				TCRBJ01-06*01	TCRBJ01	TCRBJ01-06	01				4	3	0	5	4	7	36	49	52	59	63	4	In	VDJ
CCAGCGCACACAGCAGGAGGACTCCGCCGTGTATCTCTGTGCCAGCAGCTTACGTGCAGGGAAAATTCACCCCTCCACTTTGGGAAC		12	1.0335472201886223E-4	44	TCRBV07-08*01	TCRBV07	TCRBV07-08	01				TCRBD01-01*01	TCRBD01	TCRBD01-01	01				TCRBJ01-06*01	TCRBJ01	TCRBJ01-06	01				2	4	4	3	2	7	37	52	56	61	63	12	Out	VDJ
GTGCAGCCTGCAGAACTGGAGGATTCTGGAGTTTATTTCTGTGCCAGCAGCCAGCTACAGGGCTCGTCACCCCTCCACTTTGGGAAC	CASSQLQGSSPLHF	3	2.5838680504715558E-5	42	TCRBV14-01*01	TCRBV14	TCRBV14-01	01				TCRBD01-01*01	TCRBD01	TCRBD01-01	01				TCRBJ01-06*01	TCRBJ01	TCRBJ01-06	01				3	3	3	3	4	10	39	53	56	62	66	3	In	VDJ
AATTCCCTGGAGCTTGGTGACTCTGCTGTGTATTTCTGTGCCAGCAGCCCTTTCGACATAAGAGACTCACCCCTCCACTTTGGGAAC	CASSPFDIRDSPLHF	3	2.5838680504715558E-5	45	TCRBV03	TCRBV03				TCRBV03-01,TCRBV03-02		TCRBD01-01*01	TCRBD01	TCRBD01-01	01				TCRBJ01-06*01	TCRBJ01	TCRBJ01-06	01				4	5	2	6	8	10	36	49	54	58	66	3	In	VDJ
ATCCAGCCCTCAGAACCCAGGGACTCAGCTGTGTACTTCTGTGCCAGCAGCCGATCGACAGGGGCGGTTGAGCAGTTCTTCGGGCCA	CASSRSTGAVEQFF	4	3.445157400628741E-5	42	TCRBV12	TCRBV12				TCRBV12-03,TCRBV12-04		TCRBD01-01*01	TCRBD01	TCRBD01-01	01				TCRBJ02-01*01	TCRBJ02	TCRBJ02-01	01				6	6	2	2	4	9	39	50	56	64	68	4	In	VDJ
TCTAAGAAGCTCCTTCTCAGTGACTCTGGCTTCTATCTCTGTGCCTGGAGTCCTAGGGGGCGGTTCGCTGAGCAGTTCTTCGGGCCA	CAWSPRGRFAEQFF	1	8.612893501571853E-6	42	TCRBV30-01*01	TCRBV30	TCRBV30-01	01				TCRBD01-01*01	TCRBD01	TCRBD01-01	01				TCRBJ02-01*01	TCRBJ02	TCRBJ02-01	01				2	3	5	0	7	9	39	51	54	61	68	1	In	VDJ
CACATCAATTCCCTGGAGCTTGGTGACTCTGCTGTGTATTTCTGTGCCAGCAGCCGAATACAGGGGACTGAGCAGTTCTTCGGGCCA	CASSRIQGTEQFF	3	2.5838680504715558E-5	39	TCRBV03	TCRBV03				TCRBV03-01,TCRBV03-02		TCRBD01-01*01	TCRBD01	TCRBD01-01	01				TCRBJ02-01*01	TCRBJ02	TCRBJ02-01	01				4	4	3	2	2	9	42	55	59	66	68	3	In	VDJ
CAGCCTGCAAAGCTTGAGGACTCGGCCGTGTATCTCTGTGCCAGCAGCTTAGCAGCGGGGGGGCCATATGAGCAGTTCTTCGGGCCA	CASSLAAGGPYEQFF	6	5.1677361009431116E-5	45	TCRBV11-02*02	TCRBV11	TCRBV11-02	02				TCRBD02-01*01	TCRBD02	TCRBD02-01	01				TCRBJ02-01*01	TCRBJ02	TCRBJ02-01	01				1	1	6	0	4	8	36	52	53	63	67	6	In	VDJ
ACTCTGACTGTGAGCAACATGAGCCCTGAAGACAGCAGCATATATCTCTGCAGCGGGGGACAGTTGGATGAGCAGTTCTTCGGGCCA	CSGGQLDEQFF	4	3.445157400628741E-5	33	TCRBV29-01*01	TCRBV29	TCRBV29-01	01				TCRBD01-01*01	TCRBD01	TCRBD01-01	01				TCRBJ02-01*01	TCRBJ02	TCRBJ02-01	01				7	1	0	5	4	8	48	55	56	63	67	4	In	VDJ
CTCAGGCTGCTGTCGGCTGCTCCCTCCCAGACATCTGTGTACTTCTGTGCCAGCAGTTACCGGGGGGATGAGCAGTTCTTCGGGCCA	CASSYRGDEQFF	3	2.5838680504715558E-5	36	TCRBV06-05*01	TCRBV06	TCRBV06-05	01				TCRBD02-01*01	TCRBD02	TCRBD02-01	01				TCRBJ02-01*01	TCRBJ02	TCRBJ02-01	01				2	0	8	1	0	8	45	-1	60	-1	67	3	In	VDJ
ACCAGTGCCCATCCTGAAGACAGCAGCTTCTACATCTGCAGTGCCACATCCCGGGACAGGGGGCTGAATGAGCAGTTCTTCGGGCCA	CSATSRDRGLNEQFF	2	1.7225787003143707E-5	45	TCRBV20	TCRBV20				TCRBV20-01,TCRBV20-or09_02		TCRBD01-01*01	TCRBD01	TCRBD01-01	01				TCRBJ02-01*01	TCRBJ02	TCRBJ02-01	01				6	8	0	0	2	7	36	44	52	64	66	2	In	VDJ
CACATCAATTCCCTGGAGCTTGGTGACTCTGCTGTGTATTTCTGTGCCAGCAGCCAAGATCAGTGGAATGAGCAGTTCTTCGGGCCA	CASSQDQWNEQFF	3	2.5838680504715558E-5	39	TCRBV03	TCRBV03				TCRBV03-01,TCRBV03-02		TCRBD01-01*01	TCRBD01	TCRBD01-01	01				TCRBJ02-01*01	TCRBJ02	TCRBJ02-01	01				0	1	4	5	3	7	42	59	60	63	66	3	In	VDJ
CTGTCGGCTGCTCCCTCCCAGACATCTGTGTACTTCTGTGCCAGCAGTGGACTAGCGGGAGTGGGGAATGAGCAGTTCTTCGGGCCA	CASSGLAGVGNEQFF	3	2.5838680504715558E-5	45	TCRBV06-05*01	TCRBV06	TCRBV06-05	01				TCRBD02-01*02	TCRBD02	TCRBD02-01	02				TCRBJ02-01*01	TCRBJ02	TCRBJ02-01	01				5	0	1	2	5	7	36	-1	48	61	66	3	In	VDJ
ACCAGTGCCCATCCTGAAGACAGCAGCTTCTACATCTGCAGTGCTAGACCGGGGCAGGGAAATACGAATGAGCAGTTCTTCGGGCCA	CSARPGQGNTNEQFF	2	1.7225787003143707E-5	45	TCRBV20	TCRBV20				TCRBV20-01,TCRBV20-or09_02						TCRBD01,TCRBD02	TCRBD01-01,TCRBD02-01		TCRBJ02-01*01	TCRBJ02	TCRBJ02-01	01				2	6	4	3	7	7	36	48	54	59	66	2	In	VDJ
CTGAATGTGAACGCCTTGGAGCTGGACGACTCGGCCCTGTATCTCTGTGCCAGCAGCTTGGTGGAGAATGAGCAGTTCTTCGGGCCA	CASSLVENEQFF	5	4.306446750785927E-5	36	TCRBV05-04*01	TCRBV05	TCRBV05-04	01				TCRBD02-01*02	TCRBD02	TCRBD02-01	02				TCRBJ02-01*01	TCRBJ02	TCRBJ02-01	01				0	1	10	2	0	7	45	61	62	-1	66	5	In	VDJ
ACAGTGACCAGTGCCCATCCTGAAGACAGCAGCTTCTACATCTGCAGTGCCCCCGGGGGCTCTATCAATGAGCAGTTCTTCGGGCCA	CSAPGGSINEQFF	3	2.5838680504715558E-5	39	TCRBV20	TCRBV20				TCRBV20-01,TCRBV20-or09_02						TCRBD01,TCRBD02	TCRBD01-01,TCRBD02-01		TCRBJ02-01*01	TCRBJ02	TCRBJ02-01	01				6	4	6	0	5	6	42	50	54	60	65	3	In	VDJ
ATCCAGCGCACACAGCAGGAGGACTCCGCCGTGTATCTCTGTGCCAGCAGCTCTAGCGGGACGGGCAATGAGCAGTTCTTCGGGCCA	CASSSSGTGNEQFF	3	2.5838680504715558E-5	42	TCRBV07-08*01	TCRBV07	TCRBV07-08	01				TCRBD02-01*02	TCRBD02	TCRBD02-01	02				TCRBJ02-01*01	TCRBJ02	TCRBJ02-01	01				4	0	4	3	4	6	39	-1	52	61	65	3	In	VDJ
ACTCTGACTGTGAGCAACATGAGCCCTGAAGACAGCAGCATATATCTCTGCAGTGGGGGCATCTCCAATGAGCAGTTCTTCGGGCCA	CSGGISNEQFF	2	1.7225787003143707E-5	33	TCRBV29-01*01	TCRBV29	TCRBV29-01	01				TCRBD01-01*01	TCRBD01	TCRBD01-01	01				TCRBJ02-01*01	TCRBJ02	TCRBJ02-01	01				9	1	6	0	5	6	48	53	54	60	65	2	In	VDJ
AGGCTGGAGTTGGCTGCTCCCTCCCAGACATCTGTGTACTTCTGTCTAGCGGGGGGGGATTTCTACAATGAGCAGTTCTTCGGGCCA	CLAGGDFYNEQFF	6	5.1677361009431116E-5	39	TCRBV06-06	TCRBV06	TCRBV06-06				01,02	TCRBD02-01*01	TCRBD02	TCRBD02-01	01				TCRBJ02-01*01	TCRBJ02	TCRBJ02-01	01				14	0	4	0	5	3	42	-1	45	57	62	6	In	VDJ
AAGAAGCTCCTTCTCAGTGACTCTGGCTTCTATCTCTGTGCCTGGACCGTAGGTGGTAGCTCCTACAATGAGCAGTTCTTCGGGCCA	CAWTVGGSSYNEQFF	1	8.612893501571853E-6	45	TCRBV30-01*01	TCRBV30	TCRBV30-01	01								TCRBD01,TCRBD02	TCRBD01-01,TCRBD02-01		TCRBJ02-01*01	TCRBJ02	TCRBJ02-01	01				4	4	5	4	6	0	36	46	50	53	59	1	In	VDJ
AGCACCTTGGAGCTGGGGGACTCGGCCCTTTATCTTTGCGCCAGCAGCCCCGGGACCGTATCCTACAATGAGCAGTTCTTCGGGCCA	CASSPGTVSYNEQFF	12	1.0335472201886223E-4	45	TCRBV05-01*01	TCRBV05	TCRBV05-01	01								TCRBD01,TCRBD02	TCRBD01-01,TCRBD02-01		TCRBJ02-01*01	TCRBJ02	TCRBJ02-01	01				4	3	0	7	4	1	36	48	51	56	60	12	In	VDJ
CTCCTTCTCAGTGACTCTGGCTTCTATCTCTGTGCCTGGAGTGTACGCCTCCCAAGCGGAGCCTACAATGAGCAGTTCTTCGGGCCA	CAWSVRLPSGAYNEQFF	1	8.612893501571853E-6	51	TCRBV30-01*01	TCRBV30	TCRBV30-01	01				TCRBD02-01	TCRBD02	TCRBD02-01				01,02	TCRBJ02-01*01	TCRBJ02	TCRBJ02-01	01				0	10	6	5	2	2	30	44	54	59	61	1	In	VDJ
ACTCTGACAGTGACCAGTGCCCATCCTGAAGACAGCAGCTTCTACATCTGCAGTGCTGTACTATACAATGAGCAGTTCTTCGGGCCA	CSAVLYNEQFF	2	1.7225787003143707E-5	33	TCRBV20-01*01	TCRBV20	TCRBV20-01	01				TCRBD02-01	TCRBD02	TCRBD02-01				01,02	TCRBJ02-01*01	TCRBJ02	TCRBJ02-01	01				5	2	3	9	0	4	48	57	59	-1	63	2	In	VDJ
CACCTACACACCCTGCAGCCAGAAGACTCGGCCCTGTATCTCTGTGCCAGCAGCCGAGACAGATACAATGAGCAGTTCTTCGGGCCA	CASSRDRYNEQFF	5	4.306446750785927E-5	39	TCRBV04-02*01	TCRBV04	TCRBV04-02	01				TCRBD01-01*01	TCRBD01	TCRBD01-01	01				TCRBJ02-01*01	TCRBJ02	TCRBJ02-01	01				0	0	4	5	1	4	42	-1	59	62	63	5	In	VDJ
CCCATCCTGAAGACAGCAGCTTCTACATCTGCAGTGCCCGGGGACTAGCGGGAGGGCTACCAATACAATGAGCAGTTCTTCGGGCCA		2	1.7225787003143707E-5	52	TCRBV20	TCRBV20				TCRBV20-01,TCRBV20-or09_02		TCRBD02-01*02	TCRBD02	TCRBD02-01	02				TCRBJ02-01*01	TCRBJ02	TCRBJ02-01	01				6	3	0	0	7	4	29	37	40	56	63	2	Out	VDJ
ACCCAGGGACTCAGCTGTGTACTTCTGTGCCAGCAGCCACATCCAGAGGACTAGCGGGACAAATACAATGAGCAGTTCTTCGGGCCA		3	2.5838680504715558E-5	56	TCRBV12	TCRBV12				TCRBV12-03,TCRBV12-04		TCRBD02-01*02	TCRBD02	TCRBD02-01	02				TCRBJ02-01*01	TCRBJ02	TCRBJ02-01	01				6	11	1	3	4	4	25	36	47	59	63	3	Out	VDJ
GTGAACGCCTTGTTGCTGGGGGACTCGGCCCTCTATCTCTGTGCCAGCAGCTTGCTGGGAGGAAACAATGAGCAGTTCTTCGGGCCA	CASSLLGGNNEQFF	2	1.7225787003143707E-5	42	TCRBV05-06*01	TCRBV05	TCRBV05-06	01				TCRBD02-01*02	TCRBD02	TCRBD02-01	02				TCRBJ02-01*01	TCRBJ02	TCRBJ02-01	01				1	2	9	1	2	5	39	54	56	62	64	2	In	VDJ
CTGACTGTGAGCAACATGAGCCCTGAAGACAGCAGCATATATCTCTGCAGCGTTGGGACAGGAAACAATGAGCAGTTCTTCGGGCCA	CSVGTGNNEQFF	2	1.7225787003143707E-5	36	TCRBV29-01*01	TCRBV29	TCRBV29-01	01				TCRBD01-01*01	TCRBD01	TCRBD01-01	01				TCRBJ02-01*01	TCRBJ02	TCRBJ02-01	01				4	0	1	4	2	5	45	-1	55	62	64	2	In	VDJ
CAGCCTGCAGAACTGGAGGATTCTGGAGTTTATTTCTGTGCCAGCAGCCAAGATAGCGGGAGGGTAAATGAGCAGTTCTTCGGGCCA	CASSQDSGRVNEQFF	6	5.1677361009431116E-5	45	TCRBV14-01*01	TCRBV14	TCRBV14-01	01				TCRBD02-01*02	TCRBD02	TCRBD02-01	02				TCRBJ02-01*01	TCRBJ02	TCRBJ02-01	01				0	0	5	0	2	7	36	-1	53	64	66	6	In	VDJ
TCCACTCTGACAGTGACCAGTGCCCATCCTGAAGACAGCAGCTTCTACATCTGCAGTGCCGGGCGGGCCGAGCAGTTCTTCGGGCCA	CSAGRAEQFF	2	1.7225787003143707E-5	30	TCRBV20-01*01	TCRBV20	TCRBV20-01	01				TCRBD02-01	TCRBD02	TCRBD02-01				01,02	TCRBJ02-01*01	TCRBJ02	TCRBJ02-01	01				6	3	7	4	2	10	51	59	62	67	69	2	In	VDJ
GTGAACGCCTTGGAGCTGGACGACTCGGCCCTGTATCTCTGTGCCAGCAGCTTGATCCTAGCGGGAGACGAGCAGTTCTTCGGGCCA	CASSLILAGDEQFF	6	5.1677361009431116E-5	42	TCRBV05-04*01	TCRBV05	TCRBV05-04	01				TCRBD02-01*02	TCRBD02	TCRBD02-01	02				TCRBJ02-01*01	TCRBJ02	TCRBJ02-01	01				1	3	4	2	2	10	39	54	57	67	69	6	In	VDJ
ACCAGTGCCCATCCTGAAGACAGCAGCTTCTACATCTGCAGTGCTAGAGAATCGAGACTAGAGGCTGGACCCCAGTACTTCGGGCCA	CSARESRLEAGPQYF	1	8.612893501571853E-6	45	TCRBV20	TCRBV20				TCRBV20-01,TCRBV20-or09_02		TCRBD02-01	TCRBD02	TCRBD02-01				01,02	TCRBJ02-05*01	TCRBJ02	TCRBJ02-05	01				0	5	2	8	9	9	36	50	55	61	70	1	In	VDJ
AAGATCCAGCGCACACAGCAGGAGGACTCCGCCGTGTATCTCTGTGCCAGCAGCTTACTGGGTGGTGGGACCCAGTACTTCGGGCCA	CASSLLGGGTQYF	4	3.445157400628741E-5	39	TCRBV07-08*01	TCRBV07	TCRBV07-08	01								TCRBD01,TCRBD02	TCRBD01-01,TCRBD02-01		TCRBJ02-05*01	TCRBJ02	TCRBJ02-05	01				2	2	0	9	6	7	42	57	59	62	68	4	In	VDJ
AGCACCTTGGAGCTGGGGGACTCGGCCCTTTATCTTTGCGCCAGCAGCACCGGACAGGGGCGGATGGAGACCCAGTACTTCGGGCCA	CASSTGQGRMETQYF	2	1.7225787003143707E-5	45	TCRBV05-01*01	TCRBV05	TCRBV05-01	01				TCRBD01-01*01	TCRBD01	TCRBD01-01	01				TCRBJ02-05*01	TCRBJ02	TCRBJ02-05	01				4	3	1	2	6	5	36	48	51	60	66	2	In	VDJ
AGTGCCCATCCTGAAGACAGCAGCTTCTACATCTGCAGTGCTCGGGGGGACCCACGTAGCGTCGGGGAGACCCAGTACTTCGGGCCA	CSARGDPRSVGETQYF	1	8.612893501571853E-6	48	TCRBV20	TCRBV20				TCRBV20-01,TCRBV20-or09_02		TCRBD02-01*01	TCRBD02	TCRBD02-01	01				TCRBJ02-05*01	TCRBJ02	TCRBJ02-05	01				5	0	8	1	17	5	33	-1	42	49	66	1	In	VDJ
AGTGCCCATCCTGAAGACAGCAGCTTCTACATCTGCAGTGCTAGAGATGTACGGGGGGAGAGCGGGGAGACCCAGTACTTCGGGCCA	CSARDVRGESGETQYF	1	8.612893501571853E-6	48	TCRBV20	TCRBV20				TCRBV20-01,TCRBV20-or09_02		TCRBD02-01*01	TCRBD02	TCRBD02-01	01				TCRBJ02-05*01	TCRBJ02	TCRBJ02-05	01				0	4	8	1	8	5	33	47	51	58	66	1	In	VDJ
GTGCAGCCTGCAGAACTGGAGGATTCTGGAGTTTATTTCTGTGCCAGCAGCCAAGGCAATCCCGGGGAGACCCAGTACTTCGGGCCA	CASSQGNPGETQYF	2	1.7225787003143707E-5	42	TCRBV14-01*01	TCRBV14	TCRBV14-01	01				TCRBD02-01	TCRBD02	TCRBD02-01				01,02	TCRBJ02-05*01	TCRBJ02	TCRBJ02-05	01				1	7	8	4	0	5	39	55	62	-1	66	2	In	VDJ
ACCGGGAGACACGGCACTGTATCTCTGCGCCAGCAGTCAATCCGGGGGGGGCGGCCTACCCCACGGGAGACCCAGTACTTCGGGCCA		4	3.445157400628741E-5	56	TCRBV23-01*01	TCRBV23	TCRBV23-01	01				TCRBD02-01*01	TCRBD02	TCRBD02-01	01				TCRBJ02-05*01	TCRBJ02	TCRBJ02-05	01				0	0	8	0	16	5	25	-1	42	50	66	4	Out	VDJ
GTGACCAGTGCCCATCCTGAAGACAGCAGCTTCTACATCTGCAGTGCTAGTGGGAGTCCCACGTCGGAGACCCAGTACTTCGGGCCA	CSASGSPTSETQYF	1	8.612893501571853E-6	42	TCRBV20	TCRBV20				TCRBV20-01,TCRBV20-or09_02		TCRBD02-01*02	TCRBD02	TCRBD02-01	02				TCRBJ02-05*01	TCRBJ02	TCRBJ02-05	01				3	1	9	2	10	5	39	50	51	56	66	1	In	VDJ
GGAGTCGCCCAGCCCCAACCAGACCTCTCTGTACTTCTGTGCCAGCAGTTTACTCCCGGGGCCACGGAGACCCAGTACTTCGGGCCA		3	2.5838680504715558E-5	44	TCRBV27-01*01	TCRBV27	TCRBV27-01	01								TCRBD01,TCRBD02	TCRBD01-01,TCRBD02-01		TCRBJ02-05*01	TCRBJ02	TCRBJ02-05	01				2	5	7	0	4	5	37	52	57	62	66	3	Out	VDJ
TTCACTCTGAAGATCCGGTCCACAAAGCTGGAGGACTCAGCCATGTACTTCTGTGCCAGCAGGGAGGAGACCCAGTACTTCGGGCCA	CASREETQYF	2	1.7225787003143707E-5	30	TCRBV02-01*01	TCRBV02	TCRBV02-01	01				TCRBD02-01*02	TCRBD02	TCRBD02-01	02				TCRBJ02-05*01	TCRBJ02	TCRBJ02-05	01				6	0	10	2	0	5	51	-1	62	-1	66	2	In	VDJ
GGGTTGGAGTCGGCTGCTCCCTCCCAAACATCTGTGTACTTCTGTGCCAGCAGACCAGGGGTCGAGGAGACCCAGTACTTCGGGCCA	CASRPGVEETQYF	2	1.7225787003143707E-5	39	TCRBV06	TCRBV06				TCRBV06-02,TCRBV06-03		TCRBD01-01*01	TCRBD01	TCRBD01-01	01				TCRBJ02-05*01	TCRBJ02	TCRBJ02-05	01				6	2	4	2	5	5	42	53	55	61	66	2	In	VDJ
AGGCTGGAGTCGGCTGCTCCCTCCCAGACATCTGTGTACTTCTGTGCCAGCAGTCAGGGGCCTGTCGAGACCCAGTACTTCGGGCCA	CASSQGPVETQYF	5	4.306446750785927E-5	39	TCRBV06-01*01	TCRBV06	TCRBV06-01	01				TCRBD01-01*01	TCRBD01	TCRBD01-01	01				TCRBJ02-05*01	TCRBJ02	TCRBJ02-05	01				5	0	4	2	6	5	42	-1	54	60	66	5	In	VDJ
ACTGTGACATCGGCCCAAAAGAACCCGACAGCTTTCTATCTCTGTGCCAGTAGTATGGACAGTCGAGAGACCCAGTACTTCGGGCCA	CASSMDSRETQYF	3	2.5838680504715558E-5	39	TCRBV19-01	TCRBV19	TCRBV19-01				01,02	TCRBD01-01*01	TCRBD01	TCRBD01-01	01				TCRBJ02-05*01	TCRBJ02	TCRBJ02-05	01				3	0	1	5	3	4	42	-1	56	62	65	3	In	VDJ
ATCCAGCGCACACAGCAGGAGGACTCGGCCGTGTATCTCTGTGCCAGCAGCTTCGGGGGGCCCCGAGAGACCCAGTACTTCGGGCCA	CASSFGGPRETQYF	2	1.7225787003143707E-5	42	TCRBV07-02*01	TCRBV07	TCRBV07-02	01				TCRBD02-01*01	TCRBD02	TCRBD02-01	01				TCRBJ02-05*01	TCRBJ02	TCRBJ02-05	01				3	0	8	1	5	4	39	-1	53	60	65	2	In	VDJ
TCCACTCTGACAGTGACCAGTGCCCATCCTGAAGACAGCAGCTTCTACATCTGCAGTGCTGCACGAGAGACCCAGTACTTCGGGCCA	CSAARETQYF	7	6.029025451100297E-5	30	TCRBV20-01*01	TCRBV20	TCRBV20-01	01								TCRBD01,TCRBD02	TCRBD01-01,TCRBD02-01		TCRBJ02-05*01	TCRBJ02	TCRBJ02-05	01				5	2	3	7	1	4	51	60	62	64	65	7	In	VDJ
CCGCTCAGGCTGCTGTCGGCTGCTCCCTCCCAGACATCTGTGTACTTCTGTGCCAGCAGTTAGTCAGAGACCCAGTACTTCGGGCCA	CASS*SETQYF	5	4.306446750785927E-5	33	TCRBV06-05*01	TCRBV06	TCRBV06-05	01											TCRBJ02-05*01	TCRBJ02	TCRBJ02-05	01				3	0	0	0	3	4	48	-1	-1	62	65	5	Stop	VJ
ACTGTGACATCGGCCCAAAAGAACCCGACAGCTTTCTATCTCTGTGCCAGTAGTATAGGACTAGAAGAGACCCAGTACTTCGGGCCA	CASSIGLEETQYF	3	2.5838680504715558E-5	39	TCRBV19-01	TCRBV19	TCRBV19-01				01,02	TCRBD02-01	TCRBD02	TCRBD02-01				01,02	TCRBJ02-05*01	TCRBJ02	TCRBJ02-05	01				1	0	2	8	0	3	42	-1	58	-1	64	3	In	VDJ
GCTGCTGTCGGCTGCTCCCTCCCAGACATCTGTGTACTTCTGTGCCAGCAGTTACGGGCGGGAGAAGAGACCCAGTACTTCGGGCCA		2	1.7225787003143707E-5	41	TCRBV06-05*01	TCRBV06	TCRBV06-05	01				TCRBD02-01*02	TCRBD02	TCRBD02-01	02				TCRBJ02-05*01	TCRBJ02	TCRBJ02-05	01				2	2	7	2	0	3	40	55	57	-1	64	2	Out	VDJ
ATCCTGAGTTCTAAGAAGCTCCTTCTCAGTGACTCTGGCTTCTATCTCTGTGCCTGGAGTGTCCAAGAGACCCAGTACTTCGGGCCA	CAWSVQETQYF	1	8.612893501571853E-6	33	TCRBV30-01*01	TCRBV30	TCRBV30-01	01											TCRBJ02-05*01	TCRBJ02	TCRBJ02-05	01				0	0	0	0	0	1	48	-1	-1	-1	62	1	In	VJ
CCCTCAGAACCCAGGGACTCAGCTGTGTACTTCTGTGCCAGCAGAAAGCGGGGACCCCCGGTCCAAGAGACCCAGTACTTCGGGCCA	CASRKRGPPVQETQYF	1	8.612893501571853E-6	48	TCRBV12	TCRBV12				TCRBV12-03,TCRBV12-04		TCRBD02-01*01	TCRBD02	TCRBD02-01	01				TCRBJ02-05*01	TCRBJ02	TCRBJ02-05	01				6	2	6	3	9	1	33	44	46	53	62	1	In	VDJ
AGCTCTCTGGAGCTGGGGGACTCAGCTTTGTATTTCTGTGCCAGCAGCGAGGGGACTAGCGGCCAAGAGACCCAGTACTTCGGGCCA	CASSEGTSGQETQYF	4	3.445157400628741E-5	45	TCRBV09-01	TCRBV09	TCRBV09-01				01,02	TCRBD02-01	TCRBD02	TCRBD02-01				01,02	TCRBJ02-05*01	TCRBJ02	TCRBJ02-05	01				3	2	0	5	0	1	36	49	51	-1	62	4	In	VDJ
ACCAGTGCCCATCCTGAAGACAGCAGCTTCTACATCTGCAGTGCTACCCGGGTAGCGGGGACCCAAGAGACCCAGTACTTCGGGCCA	CSATRVAGTQETQYF	1	8.612893501571853E-6	45	TCRBV20	TCRBV20				TCRBV20-01,TCRBV20-or09_02		TCRBD02-01*01	TCRBD02	TCRBD02-01	01				TCRBJ02-05*01	TCRBJ02	TCRBJ02-05	01				4	6	5	3	2	1	36	46	52	60	62	1	In	VDJ
ATCCAGCGCACAGAGCAGGGGGACTCGGCCATGTATCTCTGTGCCAGCAGGCAGGGGGAGTACCAAGAGACCCAGTACTTCGGGCCA	CASRQGEYQETQYF	3	2.5838680504715558E-5	42	TCRBV07-09	TCRBV07	TCRBV07-09				01,03	TCRBD01-01*01	TCRBD01	TCRBD01-01	01				TCRBJ02-05*01	TCRBJ02	TCRBJ02-05	01				6	1	4	1	3	0	39	50	51	58	61	3	In	VDJ
CTACACACCCTGCAGCCAGAAGACTCGGCCCTGTATCTCTGTGCCAGCAGCCAAGAGGCGGACCAAGAGACCCAGTACTTCGGGCCA	CASSQEADQETQYF	2	1.7225787003143707E-5	42	TCRBV04-02*01	TCRBV04	TCRBV04-02	01				TCRBD02-01	TCRBD02	TCRBD02-01				01,02	TCRBJ02-05*01	TCRBJ02	TCRBJ02-05	01				0	1	7	5	0	0	39	56	57	-1	61	2	In	VDJ
CTGACAGTGACCAGTGCCCATCCTGAAGACAGCAGCTTCTACATCTGCAGTGCGCGGGGCGACCAAGAGACCCAGTACTTCGGGCCA	CSARGDQETQYF	4	3.445157400628741E-5	36	TCRBV20	TCRBV20				TCRBV20-01,TCRBV20-or09_02		TCRBD02-01*01	TCRBD02	TCRBD02-01	01				TCRBJ02-05*01	TCRBJ02	TCRBJ02-05	01				6	0	7	3	2	0	45	-1	53	59	61	4	In	VDJ
ATCCTGAGGATCCAGCAGGTAGTGCGAGGAGATTCGGCAGCTTATTTCTGTGCCAGCTCAACACAAGAGACCCAGTACTTCGGGCCA	CASSTQETQYF	3	2.5838680504715558E-5	33	TCRBV18-01*01	TCRBV18	TCRBV18-01	01				TCRBD01-01*01	TCRBD01	TCRBD01-01	01				TCRBJ02-05*01	TCRBJ02	TCRBJ02-05	01				5	0	3	6	0	2	48	-1	60	-1	63	3	In	VDJ
ACTGCAGCAAGAAGACTCAGCTGCGTATCTCTGCACCAGCAGCCAGGTGTGAAGCGGGGCAAACAAGAGACCCAGTACTTCGGGCCA		1	8.612893501571853E-6	50	TCRBV01-01*01	TCRBV01	TCRBV01-01	01				TCRBD02-01*01	TCRBD02	TCRBD02-01	01				TCRBJ02-05*01	TCRBJ02	TCRBJ02-05	01				3	7	6	3	4	2	31	45	52	59	63	1	Out	VDJ
ATCCGGTCCACAAAGCTGGAGGACTCAGCCATGTACTTCTGTGCCAGCAGTGAAGCGCTTCGGGGCAGCACCCAGTACTTCGGGCCA	CASSEALRGSTQYF	2	1.7225787003143707E-5	42	TCRBV02-01*01	TCRBV02	TCRBV02-01	01								TCRBD01,TCRBD02	TCRBD01-01,TCRBD02-01		TCRBJ02-05*01	TCRBJ02	TCRBJ02-05	01				0	5	7	0	3	8	39	56	61	66	69	2	In	VDJ
TGGAGTCGCCCAGCCCCAACCAGACCTCTCTGTACTTCTGTGCCAGCAGCGGAGCCGACTAATAAGAGAACCCAGTACTTCGGGCCA		3	2.5838680504715558E-5	43	TCRBV27-01*01	TCRBV27	TCRBV27-01	01				TCRBD02-01	TCRBD02	TCRBD02-01				01,02	TCRBJ02-05*01	TCRBJ02	TCRBJ02-05	01				6	7	2	9	8	8	38	49	56	61	69	3	Out	VDJ
CTCACTCTGGAGTCTGCTGCCTCCTCCCAGACATCTGTATATTTCTGCGCCAGCAGTGCAGGGCACGGGGACCAGTACTTCGGGCCA	CASSAGHGDQYF	4	3.445157400628741E-5	36	TCRBV10-01	TCRBV10	TCRBV10-01				01,02					TCRBD01,TCRBD02	TCRBD01-01,TCRBD02-01		TCRBJ02-05*01	TCRBJ02	TCRBJ02-05	01				4	0	4	3	8	10	45	-1	58	63	71	4	In	VDJ
CTAAATTCTCCCTGTCCCTAGAGTCTGCCATCCCCAACCAGACAGCTCTTTACTTCTGTGCCACCATTGGACCCGTCGGTCGGGCCA		2	1.7225787003143707E-5	25	TCRBV24	TCRBV24				TCRBV24-01,TCRBV24-or09_02						TCRBD01,TCRBD02	TCRBD01-01,TCRBD02-01		TCRBJ02	TCRBJ02				TCRBJ02-01,TCRBJ02-05		8	2	1	7	7	20	56	66	68	72	79	2	Out	VDJ
TGCAGCCAGAAGACTCGGCCCTGTATCTCTGCGCCAGCAGCCTCCCATGGGGCTAGCGGGAGTGGGTATACGCAGTATTTTGGCCCA		2	1.7225787003143707E-5	52	TCRBV04-03*01	TCRBV04	TCRBV04-03	01				TCRBD02-01*02	TCRBD02	TCRBD02-01	02				TCRBJ02-03*01	TCRBJ02	TCRBJ02-03	01				4	10	4	2	5	7	29	42	52	62	67	2	Out	VDJ
AAGATCCAGCCCTCAGAACCCAGGGACTCAGCTGTGTACTTCTGTGCCAGCAGTACCACTCTGGGAGATACGCAGTATTTTGGCCCA	CASSTTLGDTQYF	3	2.5838680504715558E-5	39	TCRBV12	TCRBV12				TCRBV12-03,TCRBV12-04						TCRBD01,TCRBD02	TCRBD01-01,TCRBD02-01		TCRBJ02-03*01	TCRBJ02	TCRBJ02-03	01				5	8	0	9	0	5	42	54	62	-1	65	3	In	VDJ
AACCTGAGCTCTCTGGAGCTGGGGGACTCAGCTTTGTATTTCTGTGCCAGCAGCGTACGGGACAGAGATACGCAGTATTTTGGCCCA	CASSVRDRDTQYF	3	2.5838680504715558E-5	39	TCRBV09-01	TCRBV09	TCRBV09-01				01,02	TCRBD01-01*01	TCRBD01	TCRBD01-01	01				TCRBJ02-03*01	TCRBJ02	TCRBJ02-03	01				1	1	0	5	0	5	42	57	58	-1	65	3	In	VDJ
CAGCGCACACAGCAGGAGGACTCGGCCGTGTATCTCTGTGCCAGCAGCTTACAGCCTAGCTCGGCAGATACGCAGTATTTTGGCCCA	CASSLQPSSADTQYF	3	2.5838680504715558E-5	45	TCRBV07-02*01	TCRBV07	TCRBV07-02	01				TCRBD02-01	TCRBD02	TCRBD02-01				01,02	TCRBJ02-03*01	TCRBJ02	TCRBJ02-03	01				2	4	4	7	4	4	36	51	55	60	64	3	In	VDJ
GCTGCTCCCTCCCAGACATCTGTGTACTTCTGTGCCAGCAGTTACGGGTTGGGACGGAGCGTCACAGATACGCAGTATTTTGGCCCA	CASSYGLGRSVTDTQYF	2	1.7225787003143707E-5	51	TCRBV06	TCRBV06				TCRBV06-05,TCRBV06-06						TCRBD01,TCRBD02	TCRBD01-01,TCRBD02-01		TCRBJ02-03*01	TCRBJ02	TCRBJ02-03	01				2	5	0	7	7	2	30	45	50	55	62	2	In	VDJ
CTGACAGTGACCAGTGCCCATCCTGAAGACAGCAGCTTCTACATCTGCAGTGCGTTGGTTCTCACAGATACGCAGTATTTTGGCCCA	CSALVLTDTQYF	2	1.7225787003143707E-5	36	TCRBV20	TCRBV20				TCRBV20-01,TCRBV20-or09_02						TCRBD01,TCRBD02	TCRBD01-01,TCRBD02-01		TCRBJ02-03*01	TCRBJ02	TCRBJ02-03	01				6	3	0	10	4	2	45	53	56	58	62	2	In	VDJ
GCGCACAGAGCAGGGGGACTCGGCCATGTATCTCTGTGCCAGCAGCCTCTGCCCCCGGTGATCACAGATACGCAGTATTTTGGCCCA		9	7.751604151414667E-5	47	TCRBV07-09	TCRBV07	TCRBV07-09				01,03	TCRBD02-01	TCRBD02	TCRBD02-01				01,02	TCRBJ02-03*01	TCRBJ02	TCRBJ02-03	01				5	9	8	5	4	2	34	46	55	58	62	9	Out	VDJ
CTCCTTCTCAGTGACTCTGGCTTCTATCTCTGTGCCTGGACTGGGTCTAGCGGGAGTTTGGGCACAGATACGCAGTATTTTGGCCCA	CAWTGSSGSLGTDTQYF	2	1.7225787003143707E-5	51	TCRBV30-01*01	TCRBV30	TCRBV30-01	01				TCRBD02-01*02	TCRBD02	TCRBD02-01	02				TCRBJ02-03*01	TCRBJ02	TCRBJ02-03	01				4	6	4	2	5	1	30	40	46	56	61	2	In	VDJ
AAGAAGCTCCTTCTCAGTGACTCTGGCTTCTATCTCTGTGCCTGGAGTGTGGGCGGGCGGAGCACAGATACGCAGTATTTTGGCCCA	CAWSVGGRSTDTQYF	2	1.7225787003143707E-5	45	TCRBV30-01*01	TCRBV30	TCRBV30-01	01				TCRBD02-01	TCRBD02	TCRBD02-01				01,02	TCRBJ02-03*01	TCRBJ02	TCRBJ02-03	01				0	2	7	4	3	0	36	50	52	57	60	2	In	VDJ
GAAGATCCGGTCCACAAAGCTGGAGGACTCAGCCATGTACTTCTGTGCCAGCAGTGAACGGACACAGATACGCAGTATTTTGGCCCA		5	4.306446750785927E-5	38	TCRBV02-01*01	TCRBV02	TCRBV02-01	01								TCRBD01,TCRBD02	TCRBD01-01,TCRBD02-01		TCRBJ02-03*01	TCRBJ02	TCRBJ02-03	01				2	1	1	8	0	2	43	58	59	-1	62	5	Out	VDJ
GTGACCAGTGCCCATCCTGAAGACAGCAGCTTCTACATCTGCAGTGCTTTAGCGGGGGGGAACACAGATACGCAGTATTTTGGCCCA	CSALAGGNTDTQYF	3	2.5838680504715558E-5	42	TCRBV20	TCRBV20				TCRBV20-01,TCRBV20-or09_02		TCRBD02-01*01	TCRBD02	TCRBD02-01	01				TCRBJ02-03*01	TCRBJ02	TCRBJ02-03	01				5	1	5	0	2	2	39	48	49	60	62	3	In	VDJ
AGGCTGGAGTTGGCTGCTCCCTCCCAGACATCTGTGTACTTCTGTGCCAGCACCTCGGGGGGAACAGATACGCAGTATTTTGGCCCA	CASTSGGTDTQYF	2	1.7225787003143707E-5	39	TCRBV06-06	TCRBV06	TCRBV06-06				01,02	TCRBD02-01*01	TCRBD02	TCRBD02-01	01				TCRBJ02-03*01	TCRBJ02	TCRBJ02-03	01				7	3	8	1	1	3	42	52	55	62	63	2	In	VDJ
GAGTCAGCTACCCGCTCCCAGACATCTGTGTATTTCTGCGCCAGCACCACACTAGCGGGGGGAACAGATACGCAGTATTTTGGCCCA	CASTTLAGGTDTQYF	5	4.306446750785927E-5	45	TCRBV10-02*01	TCRBV10	TCRBV10-02	01				TCRBD02-01*01	TCRBD02	TCRBD02-01	01				TCRBJ02-03*01	TCRBJ02	TCRBJ02-03	01				7	4	3	1	1	3	36	46	50	62	63	5	In	VDJ
AATGTGAGCACCTTGGAGCTGGGGGACTCGGCCCTTTATCTTTGCGCCAGCAGCCAACAGGGAACAGATACGCAGTATTTTGGCCCA	CASSQQGTDTQYF	4	3.445157400628741E-5	39	TCRBV05-01*01	TCRBV05	TCRBV05-01	01				TCRBD01-01*01	TCRBD01	TCRBD01-01	01				TCRBJ02-03*01	TCRBJ02	TCRBJ02-03	01				4	2	3	3	1	3	42	54	56	62	63	4	In	VDJ
AATGTGAACGCCTTGTTGCTGGGGGACTCGGCCCTCTATCTCTGTGCCAGCAGCTCAGGGGCTGAAGATACGCAGTATTTTGGCCCA	CASSSGAEDTQYF	2	1.7225787003143707E-5	39	TCRBV05-06*01	TCRBV05	TCRBV05-06	01				TCRBD01-01*01	TCRBD01	TCRBD01-01	01				TCRBJ02-03*01	TCRBJ02	TCRBJ02-03	01				3	0	4	2	4	5	42	-1	55	61	65	2	In	VDJ
ATCCGCTCACCAGGCCTGGGGGACGCAGCCATGTACCTGTGTGCCACCAGCAGAGATGGTAGCCAAGATACGCAGTATTTTGGCCCA	CATSRDGSQDTQYF	5	4.306446750785927E-5	42	TCRBV15-01*01	TCRBV15	TCRBV15-01	01				TCRBD02-01	TCRBD02	TCRBD02-01				01,02	TCRBJ02-03*01	TCRBJ02	TCRBJ02-03	01				0	3	5	7	2	5	39	56	59	63	65	5	In	VDJ
CCCTCAGAACCCAGGGACTCAGCTGTGTACTTCTGTGCCAGCAGTTCCCCCAGGACAGGGGGCTTCGGGGAGCTGTTTTTTGGAGAA	CASSSPRTGGFGELFF	2	1.7225787003143707E-5	48	TCRBV12	TCRBV12				TCRBV12-03,TCRBV12-04		TCRBD01-01*01	TCRBD01	TCRBD01-01	01				TCRBJ02-02*01	TCRBJ02	TCRBJ02-02	01				4	6	1	0	2	7	33	46	52	63	65	2	In	VDJ
CGGTCCACAAAGCTGGAGGACTCAGCCATGTACTTCTGTGCCAGCAGACGACAGACAGGGTTGGTCGGGGAGCTGTTTTTTGGAGAA	CASRRQTGLVGELFF	6	5.1677361009431116E-5	45	TCRBV02-01*01	TCRBV02	TCRBV02-01	01				TCRBD01-01*01	TCRBD01	TCRBD01-01	01				TCRBJ02-02*01	TCRBJ02	TCRBJ02-02	01				6	6	2	3	5	7	36	47	53	60	65	6	In	VDJ
CTCAGGCTGCTGTCGGCTGCTCCCTCCCAGACATCTGTGTACTTCTGTGCCAGCAGTTACTCAATCGGGGAGCTGTTTTTTGGAGAA	CASSYSIGELFF	5	4.306446750785927E-5	36	TCRBV06-05*01	TCRBV06	TCRBV06-05	01											TCRBJ02-02*01	TCRBJ02	TCRBJ02-02	01				0	0	0	0	3	7	45	-1	-1	62	65	5	In	VJ
AATTCCCTGGAGCTTGGTGACTCTGCTGTGTATTTCTGTGCCAGCAGCGCCCGTCACGGGGGGGCCGGGGAGCTGTTTTTTGGAGAA	CASSARHGGAGELFF	6	5.1677361009431116E-5	45	TCRBV03	TCRBV03				TCRBV03-01,TCRBV03-02		TCRBD02-01*01	TCRBD02	TCRBD02-01	01				TCRBJ02-02*01	TCRBJ02	TCRBJ02-02	01				5	8	8	0	0	6	36	48	56	-1	64	6	In	VDJ
CAGCCAGAAGACTCGGCCCTGTATCTCTGTGCCAGCAGCCAAGGGCAGTCGTCTAGCGGGAGGGCCGGGGAGCTGTTTTTTGGAGAA	CASSQGQSSSGRAGELFF	2	1.7225787003143707E-5	54	TCRBV04-02*01	TCRBV04	TCRBV04-02	01				TCRBD02-01*02	TCRBD02	TCRBD02-01	02				TCRBJ02-02*01	TCRBJ02	TCRBJ02-02	01				1	9	4	0	0	6	27	43	52	-1	64	2	In	VDJ
ACCCTGCAGCCAGAAGACTCGGCCCTGTATCTCTGCGCCAGCAGCCACGGGGTAGCGGGCGCGGCCGGGGAGCTGTTTTTTGGAGAA	CASSHGVAGAAGELFF	2	1.7225787003143707E-5	48	TCRBV04-03*01	TCRBV04	TCRBV04-03	01				TCRBD02-01	TCRBD02	TCRBD02-01				01,02	TCRBJ02-02*01	TCRBJ02	TCRBJ02-02	01				3	5	5	4	5	6	33	47	52	59	64	2	In	VDJ
CTGACTGTGAGCAACATGAGCCCTGAAGACAGCAGCATATATCTCTGCAGCGTTGAAGGACAGGCCGGGGAGCTGTTTTTTGGAGAA	CSVEGQAGELFF	1	8.612893501571853E-6	36	TCRBV29-01*01	TCRBV29	TCRBV29-01	01				TCRBD01-01*01	TCRBD01	TCRBD01-01	01				TCRBJ02-02*01	TCRBJ02	TCRBJ02-02	01				1	0	2	4	0	6	45	-1	58	-1	64	1	In	VDJ
AGCACCAACCAGACATCTATGTACCTCTGTGCCAGCAGTCGACTCGACGGCGGGAAGGGTATCGCCGGGGAGCTGTTTTTTGGAGAA	CASSRLDGGKGIAGELFF	11	9.474182851729038E-5	54	TCRBV28-01*01	TCRBV28	TCRBV28-01	01				TCRBD02-01*02	TCRBD02	TCRBD02-01	02				TCRBJ02-02*01	TCRBJ02	TCRBJ02-02	01				5	10	7	3	9	6	27	39	49	55	64	11	In	VDJ
TCGGCTGCTCCCTCCCAGACATCTGTGTACTTCTGTGCCAGCAGTGTTAAGGGACAGGGGAGCGCCGGGGAGCTGTTTTTTGGAGAA	CASSVKGQGSAGELFF	5	4.306446750785927E-5	48	TCRBV06-01*01	TCRBV06	TCRBV06-01	01				TCRBD01-01*01	TCRBD01	TCRBD01-01	01				TCRBJ02-02*01	TCRBJ02	TCRBJ02-02	01				4	4	0	2	4	6	33	46	50	60	64	5	In	VDJ
AATGTGAACGCCTTGTTGCTGGGGGACTCGGCCCTCTATCTCTGTGCCAGCAGCTTGGCAGGTCCCGGGGAGCTGTTTTTTGGAGAA	CASSLAGPGELFF	2	1.7225787003143707E-5	39	TCRBV05-06*01	TCRBV05	TCRBV05-06	01				TCRBD01-01*01	TCRBD01	TCRBD01-01	01				TCRBJ02-02*01	TCRBJ02	TCRBJ02-02	01				0	0	4	4	2	6	42	-1	58	62	64	2	In	VDJ
CTGTCGGCTGCTCCCTCCCAGACATCTGTGTACTTCTGTGCCAGCAGGCCCCCGCACTCCGGGACCGGGGAGCTGTTTTTTGGAGAA	CASRPPHSGTGELFF	8	6.890314801257483E-5	45	TCRBV06-05*01	TCRBV06	TCRBV06-05	01				TCRBD02-01	TCRBD02	TCRBD02-01				01,02	TCRBJ02-02*01	TCRBJ02	TCRBJ02-02	01				6	12	8	4	0	5	36	47	59	-1	63	8	In	VDJ
CGGTCCACAAAGCTGGAGGACTCAGCCATGTACTTCTGTGCCAGCAGTGGACAGGGGGAACGGACCGGGGAGCTGTTTTTTGGAGAA	CASSGQGERTGELFF	7	6.029025451100297E-5	45	TCRBV02-01*01	TCRBV02	TCRBV02-01	01				TCRBD01-01*01	TCRBD01	TCRBD01-01	01				TCRBJ02-02*01	TCRBJ02	TCRBJ02-02	01				4	0	2	1	5	5	36	-1	49	58	63	7	In	VDJ
TCCCTGGAGCTTGGTGACTCTGCTGTGTATTTCTGTGCCAGCAGCCAAGGATCCGTAGGGATCACCGGGGAGCTGTTTTTTGGAGAA	CASSQGSVGITGELFF	3	2.5838680504715558E-5	48	TCRBV03	TCRBV03				TCRBV03-01,TCRBV03-02						TCRBD01,TCRBD02	TCRBD01-01,TCRBD02-01		TCRBJ02-02*01	TCRBJ02	TCRBJ02-02	01				1	8	0	8	1	4	33	49	57	61	62	3	In	VDJ
GAGTCTGCCATCCCCAACCAGACAGCTCTTTACTTCTGTGCCACCAGTCTGAGGGGGCGCGGCACCGGGGAGCTGTTTTTTGGAGAA	CATSLRGRGTGELFF	2	1.7225787003143707E-5	45	TCRBV24	TCRBV24				TCRBV24-01,TCRBV24-or09_02		TCRBD01-01*01	TCRBD01	TCRBD01-01	01				TCRBJ02-02*01	TCRBJ02	TCRBJ02-02	01				6	3	5	0	4	4	36	48	51	58	62	2	In	VDJ
ATGAATGTGAGCACCTTGGAGCTGGGGGACTCGGCCCTTTATCTTTGCGCCAGCAGCTCCACCACCGGGGAGCTGTTTTTTGGAGAA	CASSSTTGELFF	6	5.1677361009431116E-5	36	TCRBV05-01*01	TCRBV05	TCRBV05-01	01								TCRBD01,TCRBD02	TCRBD01-01,TCRBD02-01		TCRBJ02-02*01	TCRBJ02	TCRBJ02-02	01				3	2	3	7	0	4	45	58	60	-1	62	6	In	VDJ
GTGACATCGGCCCAAAAGAACCCGACAGCTTTCTATCTCTGTGCCAGTACCGACCAGATTTACACCGGGGAGCTGTTTTTTGGAGAA	CASTDQIYTGELFF	9	7.751604151414667E-5	42	TCRBV19-01	TCRBV19	TCRBV19-01				01,02					TCRBD01,TCRBD02	TCRBD01-01,TCRBD02-01		TCRBJ02-02*01	TCRBJ02	TCRBJ02-02	01				7	2	2	7	7	3	39	49	51	54	61	9	In	VDJ
CTGCCAGGCCCTCACATACCTCTCAGTACCTCTGTGCCAGCAGTGTGGGCGACAGGGCATCACACCGGGGAGCTGTTTTTTGGAGAA		6	5.1677361009431116E-5	49	TCRBV25-01*01	TCRBV25	TCRBV25-01	01				TCRBD01-01*01	TCRBD01	TCRBD01-01	01				TCRBJ02-02*01	TCRBJ02	TCRBJ02-02	01				4	5	2	3	4	3	32	45	50	57	61	6	Out	VDJ
CAGCCCTCAGAACCCAGGGACTCAGCTGTGTACTTCTGTGCCAGCAGTTCCGGGACAGGGCACACCGGGGAGCTGTTTTTTGGAGAA	CASSSGTGHTGELFF	2	1.7225787003143707E-5	45	TCRBV12	TCRBV12				TCRBV12-03,TCRBV12-04		TCRBD01-01*01	TCRBD01	TCRBD01-01	01				TCRBJ02-02*01	TCRBJ02	TCRBJ02-02	01				4	2	0	3	1	3	36	49	51	60	61	2	In	VDJ
AGGCTGGAGTTGGCTGCTCCCTCCCAGACATCTGTGTACTTCTGTGCCAGCAGTTCTGGTAACACCGGGGAGCTGTTTTTTGGAGAA	CASSSGNTGELFF	4	3.445157400628741E-5	39	TCRBV06-06	TCRBV06	TCRBV06-06				01,02					TCRBD01,TCRBD02	TCRBD01-01,TCRBD02-01		TCRBJ02-02*01	TCRBJ02	TCRBJ02-02	01				4	2	0	10	1	2	42	55	57	59	60	4	In	VDJ
CTGTCGGCTGCTCCCTCCCAGACATCTGTGTACTTCTGTGCCAGCAGCAGGGACAGAGCTAACACCGGGGAGCTGTTTTTTGGAGAA	CASSRDRANTGELFF	2	1.7225787003143707E-5	45	TCRBV06-05*01	TCRBV06	TCRBV06-05	01				TCRBD01-01*01	TCRBD01	TCRBD01-01	01				TCRBJ02-02*01	TCRBJ02	TCRBJ02-02	01				6	2	0	5	4	2	36	47	49	56	60	2	In	VDJ
AGCACCTTGGAGCTGGGGGACTCGGCCCTTTATCTTTGCGCCAGCAGCTTGGAGGGATGGAACACCGGGGAGCTGTTTTTTGGAGAA	CASSLEGWNTGELFF	3	2.5838680504715558E-5	45	TCRBV05-01*01	TCRBV05	TCRBV05-01	01								TCRBD01,TCRBD02	TCRBD01-01,TCRBD02-01		TCRBJ02-02*01	TCRBJ02	TCRBJ02-02	01				0	1	0	8	2	1	36	52	53	57	59	3	In	VDJ
TGTCGGCTGCTCCCTCCCAGACATCTGTGTACTTCTGTGCCAGCACCTAAAGACAGACCGAACACCGGGGAGCTGTTTTTTGGAGAA		2	1.7225787003143707E-5	46	TCRBV06-05*01	TCRBV06	TCRBV06-05	01				TCRBD01-01*01	TCRBD01	TCRBD01-01	01				TCRBJ02-02*01	TCRBJ02	TCRBJ02-02	01				7	6	2	5	2	0	35	45	51	56	58	2	Out	VDJ
TCACATACCTCTCAGTACCTCTGTGCCAGCAGTCTTGAATGGGGCAAGCGGGAGGGAACGAACACCGGGGAGCTGTTTTTTGGAGAA	CASSLEWGKREGTNTGELFF	2	1.7225787003143707E-5	60	TCRBV25	TCRBV25				TCRBV25-01,TCRBV25-or09_02		TCRBD02-01*02	TCRBD02	TCRBD02-01	02				TCRBJ02-02*01	TCRBJ02	TCRBJ02-02	01				5	13	6	0	2	0	21	33	46	56	58	2	In	VDJ
ACATCAATTCCCTGGAGCTTGGTGACTCTGCTGTGTATTTCTGTGCCAGCAGCCCCTCAGAACACCGGGGAGCTGTTTTTTGGAGAA		3	2.5838680504715558E-5	40	TCRBV03	TCRBV03				TCRBV03-01,TCRBV03-02						TCRBD01,TCRBD02	TCRBD01-01,TCRBD02-01		TCRBJ02-02*01	TCRBJ02	TCRBJ02-02	01				4	3	4	6	0	1	41	54	57	-1	59	3	Out	VDJ
CACACCCTGCAGCCAGAAGACTCGGCCCTGTATCTCTGCGCCAGCAGTCGGGACAGGGGGGAAACCGGGGAGCTGTTTTTTGGAGAA	CASSRDRGETGELFF	2	1.7225787003143707E-5	45	TCRBV04-03*01	TCRBV04	TCRBV04-03	01				TCRBD01-01*01	TCRBD01	TCRBD01-01	01				TCRBJ02-02*01	TCRBJ02	TCRBJ02-02	01				6	2	0	1	3	5	36	47	49	60	63	2	In	VDJ
ATCCAGCGCACACAGCAGGAGGACTCCGCCGTGTATCTCTGTGCCAGCAGCTTAAGACTAGCGGCCAGGGAGCTGTTTTTTGGAGAA	CASSLRLAARELFF	3	2.5838680504715558E-5	42	TCRBV07-08*01	TCRBV07	TCRBV07-08	01				TCRBD02-01	TCRBD02	TCRBD02-01				01,02	TCRBJ02-02*01	TCRBJ02	TCRBJ02-02	01				2	1	2	5	3	9	39	54	55	64	67	3	In	VDJ
CAGCCTGCAGAACTGGAGGATTCTGGAGTTTATTTCTGTGCCAGCAGCCAAGATCGGCTAGCGGGGGCGGAGCTGTTTTTTGGAGAA	CASSQDRLAGAELFF	4	3.445157400628741E-5	45	TCRBV14-01*01	TCRBV14	TCRBV14-01	01				TCRBD02-01*01	TCRBD02	TCRBD02-01	01				TCRBJ02-02*01	TCRBJ02	TCRBJ02-02	01				0	4	4	2	1	10	36	53	57	67	68	4	In	VDJ
ACTCTGGAGTCCGCTACCAGCTCCCAGACATCTGTGTACTTCTGTGCCATCAGTGGCGAGTCGGGCGAGGTTGCTTTCTTTGGACAA	CAISGESGEVAFF	6	5.1677361009431116E-5	39	TCRBV10-03*01	TCRBV10	TCRBV10-03	01								TCRBD01,TCRBD02	TCRBD01-01,TCRBD02-01		TCRBJ01-01*01	TCRBJ01	TCRBJ01-01	01				4	7	8	0	6	11	42	55	62	66	72	6	In	VDJ
CTGGAGTCTGCCAGGCCCTCACATACCTCTCAGTACCTCTGTGCCAGCAGTGAACGAGAAAGGACCCCCGCTGCTTTCTTTGGACAA	CASSERERTPAAFF	2	1.7225787003143707E-5	42	TCRBV25-01*01	TCRBV25	TCRBV25-01	01								TCRBD01,TCRBD02	TCRBD01-01,TCRBD02-01		TCRBJ01-01*01	TCRBJ01	TCRBJ01-01	01				2	7	1	7	7	11	39	54	61	65	72	2	In	VDJ
GAGTCGGCTGCTCCCTCCCAGACATCTGTGTACTTCTGTGCCAGCAGTGAAGGATTGGCCGACCAGGGTGAAGCTTTCTTTGGACAA	CASSEGLADQGEAFF	3	2.5838680504715558E-5	45	TCRBV06-01*01	TCRBV06	TCRBV06-01	01				TCRBD01-01*01	TCRBD01	TCRBD01-01	01				TCRBJ01-01*01	TCRBJ01	TCRBJ01-01	01				1	11	4	3	0	7	36	52	63	-1	68	3	In	VDJ
CTGACGATCCAGCGCACACAGCAGGAGGACTCGGCCGTGTATCTCTGTGCCAGCAGCACTGGGCCTTCTGAAGCTTTCTTTGGACAA	CASSTGPSEAFF	12	1.0335472201886223E-4	36	TCRBV07-02*01	TCRBV07	TCRBV07-02	01				TCRBD01-01*01	TCRBD01	TCRBD01-01	01				TCRBJ01-01*01	TCRBJ01	TCRBJ01-01	01				5	3	8	0	3	6	45	57	60	64	67	12	In	VDJ
CAGCCCTCAGAACCCAGGGACTCAGCTGTGTACTTCTGTGCCAGCAGTCCCGATGGACAGGGAGGATCTGAAGCTTTCTTTGGACAA	CASSPDGQGGSEAFF	2	1.7225787003143707E-5	45	TCRBV12	TCRBV12				TCRBV12-03,TCRBV12-04		TCRBD01-01*01	TCRBD01	TCRBD01-01	01				TCRBJ01-01*01	TCRBJ01	TCRBJ01-01	01				5	6	1	3	5	6	36	48	54	62	67	2	In	VDJ
CTCTGAAGATCCAGCCCTCAGAACCCAGGGACTCAGCTGTGTACTTCTGTGCCAGCTTAGTACCAGGCTGAAGCTTTCTTTGGACAA		2	1.7225787003143707E-5	34	TCRBV12	TCRBV12				TCRBV12-03,TCRBV12-04		TCRBD01-01*01	TCRBD01	TCRBD01-01	01				TCRBJ01-01*01	TCRBJ01	TCRBJ01-01	01				8	7	4	4	0	6	47	56	63	-1	67	2	Out	VDJ
AATCTTCACATCAATTCCCTGGAGCTTGGTGACTCTGCTGTGTATTTCTGTGCCAGCAGCCGAGGAGCTGAAGCTTTCTTTGGACAA	CASSRGAEAFF	3	2.5838680504715558E-5	33	TCRBV03	TCRBV03				TCRBV03-01,TCRBV03-02		TCRBD02-01*02	TCRBD02	TCRBD02-01	02				TCRBJ01-01*01	TCRBJ01	TCRBJ01-01	01				4	2	10	2	0	6	48	61	63	-1	67	3	In	VDJ
CGCCTTGTTGCTGGGGGACTCGGCCCTCTATCTCTGTGCCAGCAGCTTGGGCAGGGGGAAACGTTGCCTGAAGCTTTCTTTGGACAA		2	1.7225787003143707E-5	47	TCRBV05-06*01	TCRBV05	TCRBV05-06	01				TCRBD01-01*01	TCRBD01	TCRBD01-01	01				TCRBJ01-01*01	TCRBJ01	TCRBJ01-01	01				0	1	4	1	9	6	34	50	51	58	67	2	Out	VDJ
CTGACGATCCAGCGCACACAGCAGGAGGACTCGGCCGTGTATCTCTGTGCCAGCAGCCGTGAGTGGCCTGAAGCTTTCTTTGGACAA	CASSREWPEAFF	3	2.5838680504715558E-5	36	TCRBV07-02*01	TCRBV07	TCRBV07-02	01								TCRBD01,TCRBD02	TCRBD01-01,TCRBD02-01		TCRBJ01-01*01	TCRBJ01	TCRBJ01-01	01				5	7	9	0	0	6	45	57	64	-1	67	3	In	VDJ
TTGGCTGCTCCCTCCCAGACATCTGTGTACTTCTGTGCCAGCAGTTACTCGATGGTGGCAGGGGCGCCTGAAGCTTTCTTTGGACAA	CASSYSMVAGAPEAFF	6	5.1677361009431116E-5	48	TCRBV06-06	TCRBV06	TCRBV06-06				01,02	TCRBD01-01*01	TCRBD01	TCRBD01-01	01				TCRBJ01-01*01	TCRBJ01	TCRBJ01-01	01				0	8	4	2	3	6	33	50	58	64	67	6	In	VDJ
AACATGAGCCCTGAAGACAGCAGCATATATCTCTGCAGCGTCCGGGGTGGTGTTTCGTCGACGGGTACTGAAGCTTTCTTTGGACAA	CSVRGGVSSTGTEAFF	1	8.612893501571853E-6	48	TCRBV29-01*01	TCRBV29	TCRBV29-01	01				TCRBD02-01*01	TCRBD02	TCRBD02-01	01				TCRBJ01-01*01	TCRBJ01	TCRBJ01-01	01				6	1	8	3	19	5	33	41	42	47	66	1	In	VDJ
GCTCCCTCCCAGACATCTGTGTACTTCTGTGCCAGCAGTTACCTAGGGAGGAGGGACAGGATAGATACTGAAGCTTTCTTTGGACAA	CASSYLGRRDRIDTEAFF	4	3.445157400628741E-5	54	TCRBV06	TCRBV06				TCRBV06-05,TCRBV06-06		TCRBD01-01*01	TCRBD01	TCRBD01-01	01				TCRBJ01-01*01	TCRBJ01	TCRBJ01-01	01				2	10	0	4	6	5	27	42	52	60	66	4	In	VDJ
AATGTGAACGCCTTGTTGCTGGGGGACTCGGCCCTCTATCTCTGTGCCAGCAGCTACGGACAGGGCACTGAAGCTTTCTTTGGACAA	CASSYGQGTEAFF	2	1.7225787003143707E-5	39	TCRBV05-06*01	TCRBV05	TCRBV05-06	01				TCRBD01-01*01	TCRBD01	TCRBD01-01	01				TCRBJ01-01*01	TCRBJ01	TCRBJ01-01	01				3	2	1	3	0	4	42	55	57	-1	65	2	In	VDJ
GAGTCGGCTGCTCCCTCCCAAACATCTGTGTACTTCTGTGCCAGCAGTTACTCACGCAGACCCGGCACTGAAGCTTTCTTTGGACAA	CASSYSRRPGTEAFF	3	2.5838680504715558E-5	45	TCRBV06	TCRBV06				TCRBV06-02,TCRBV06-03						TCRBD01,TCRBD02	TCRBD01-01,TCRBD02-01		TCRBJ01-01*01	TCRBJ01	TCRBJ01-01	01				0	5	2	7	4	4	36	53	58	61	65	3	In	VDJ
GGAGATCCAGCGCACAGAGCAGGGGGACTCGGCCATGTATCTCTGTGCCAGCAGCTTAGGGGGAGCACTGAAGCTTTCTTTGGACAA		4	3.445157400628741E-5	38	TCRBV07-09	TCRBV07	TCRBV07-09				01,03	TCRBD02-01*02	TCRBD02	TCRBD02-01	02				TCRBJ01-01*01	TCRBJ01	TCRBJ01-01	01				1	1	9	2	0	4	43	59	60	-1	65	4	Out	VDJ
ACGATCCAGCGCACACAGCAGGAGGACTCGGCCGTGTATCTCTGTGCCAGCAGCGTAGAAGGGAGCACTGAAGCTTTCTTTGGACAA	CASSVEGSTEAFF	3	2.5838680504715558E-5	39	TCRBV07-02*01	TCRBV07	TCRBV07-02	01				TCRBD02-01*02	TCRBD02	TCRBD02-01	02				TCRBJ01-01*01	TCRBJ01	TCRBJ01-01	01				1	2	9	2	0	4	42	58	60	-1	65	3	In	VDJ
AACGCCTTGTTGCTGGGGGACTCGGCCCTGTATCTCTGTGCCAGCACCCCGGAGGGGGTGATTTCCACTGAAGCTTTCTTTGGACAA	CASTPEGVISTEAFF	5	4.306446750785927E-5	45	TCRBV05-05*01	TCRBV05	TCRBV05-05	01								TCRBD01,TCRBD02	TCRBD01-01,TCRBD02-01		TCRBJ01-01*01	TCRBJ01	TCRBJ01-01	01				6	6	5	1	7	4	36	46	52	58	65	5	In	VDJ
CTGACAGTGACCAGTGCCCATCCTGAAGACAGCAGCTTCTACATCTGCAGTGCTAGAGGTTCGTCCACTGAAGCTTTCTTTGGACAA	CSARGSSTEAFF	2	1.7225787003143707E-5	36	TCRBV20	TCRBV20				TCRBV20-01,TCRBV20-or09_02		TCRBD02-01	TCRBD02	TCRBD02-01				01,02	TCRBJ01-01*01	TCRBJ01	TCRBJ01-01	01				1	3	8	6	2	4	45	58	61	63	65	2	In	VDJ
AGTGCCCATCCTGAAGACAGCAGCTTCTACATCTGCAGTGCTAGAGATAAGAGGGTCGGGACGTACACTGAAGCTTTCTTTGGACAA	CSARDKRVGTYTEAFF	3	2.5838680504715558E-5	48	TCRBV20	TCRBV20				TCRBV20-01,TCRBV20-or09_02						TCRBD01,TCRBD02	TCRBD01-01,TCRBD02-01		TCRBJ01-01*01	TCRBJ01	TCRBJ01-01	01				0	10	0	7	2	3	33	47	57	62	64	3	In	VDJ
ACAGTGACCAGTGCCCATCCTGAAGACAGCAGCTTCTACATCTGCAGTGCTAGGCCCCGGGAATACACTGAAGCTTTCTTTGGACAA	CSARPREYTEAFF	2	1.7225787003143707E-5	39	TCRBV20	TCRBV20				TCRBV20-01,TCRBV20-or09_02		TCRBD02-01*02	TCRBD02	TCRBD02-01	02				TCRBJ01-01*01	TCRBJ01	TCRBJ01-01	01				3	4	8	3	2	3	42	53	57	62	64	2	In	VDJ
AACGCCTTGGAGCTGGACGACTCGGCCCTGTATCTCTGTGCCAGCAGCGAAACAGGGGGTGTGGACACTGAAGCTTTCTTTGGACAA	CASSETGGVDTEAFF	6	5.1677361009431116E-5	45	TCRBV05-04*01	TCRBV05	TCRBV05-04	01				TCRBD01-01*01	TCRBD01	TCRBD01-01	01				TCRBJ01-01*01	TCRBJ01	TCRBJ01-01	01				4	3	3	1	5	3	36	48	51	59	64	6	In	VDJ
GCCTTGTTGCTGGGGGACTCGGCCCTCTATCTCTGTGCCAGCAGCCGGGGCCCGGGGGGGGCGGACACTGAAGCTTTCTTTGGACAA	CASSRGPGGADTEAFF	2	1.7225787003143707E-5	48	TCRBV05-06*01	TCRBV05	TCRBV05-06	01				TCRBD02-01*01	TCRBD02	TCRBD02-01	01				TCRBJ01-01*01	TCRBJ01	TCRBJ01-01	01				4	7	8	0	4	3	33	45	52	60	64	2	In	VDJ
ACCAGTGCCCATCCTGAAGACAGCAGCTTCTACATCTGCAGTGCTGGGATTATGAGGTGGACGGACACTGAAGCTTTCTTTGGACAA	CSAGIMRWTDTEAFF	6	5.1677361009431116E-5	45	TCRBV20	TCRBV20				TCRBV20-01,TCRBV20-or09_02						TCRBD01,TCRBD02	TCRBD01-01,TCRBD02-01		TCRBJ01-01*01	TCRBJ01	TCRBJ01-01	01				5	0	0	8	15	3	36	-1	45	49	64	6	In	VDJ
TGGAGTCGGCTGCTCCCTCCCAGACATCTGTGTACTTCTGTGCCAGCATAAAGACGGCGGCCTCACACTGAAGCTTTCTTTGGACAA		9	7.751604151414667E-5	43	TCRBV06-01*01	TCRBV06	TCRBV06-01	01				TCRBD02-01	TCRBD02	TCRBD02-01				01,02	TCRBJ01-01*01	TCRBJ01	TCRBJ01-01	01				7	8	7	5	4	3	38	48	56	60	64	9	Out	VDJ
GTGAACGCCTTGGAGCTGGACGACTCGGCCCTGTATCTCTGTGCCAGCAGCTTCGGACAGGACCACACTGAAGCTTTCTTTGGACAA	CASSFGQDHTEAFF	6	5.1677361009431116E-5	42	TCRBV05-04*01	TCRBV05	TCRBV05-04	01				TCRBD01-01*01	TCRBD01	TCRBD01-01	01				TCRBJ01-01*01	TCRBJ01	TCRBJ01-01	01				2	1	1	4	3	3	39	53	54	61	64	6	In	VDJ
ATCCAGCCCTCAGAACCCAGGGACTCAGCTGTGTACTTCTGTGCCAGCAGTTTTGGGGTGGTGAACACTGAAGCTTTCTTTGGACAA	CASSFGVVNTEAFF	2	1.7225787003143707E-5	42	TCRBV12	TCRBV12				TCRBV12-03,TCRBV12-04						TCRBD01,TCRBD02	TCRBD01-01,TCRBD02-01		TCRBJ01-01*01	TCRBJ01	TCRBJ01-01	01				3	1	6	2	3	0	39	53	54	58	61	2	In	VDJ
AAGAAGCTCCTTCTCAGTGACTCTGGCTTCTATCTCTGTGCCTGGATCACAGGGGGCCCGGTGAACACTGAAGCTTTCTTTGGACAA	CAWITGGPVNTEAFF	3	2.5838680504715558E-5	45	TCRBV30-01*01	TCRBV30	TCRBV30-01	01				TCRBD01-01*01	TCRBD01	TCRBD01-01	01				TCRBJ01-01*01	TCRBJ01	TCRBJ01-01	01				4	2	3	0	4	0	36	46	48	57	61	3	In	VDJ
AATGTGAGCACCTTGGAGCTGGGGGACTCGGCCCTTTATCTTTGCGCCAGCAGGGGACAGGTGAACACTGAAGCTTTCTTTGGACAA	CASRGQVNTEAFF	3	2.5838680504715558E-5	39	TCRBV05-01*01	TCRBV05	TCRBV05-01	01				TCRBD01-01*01	TCRBD01	TCRBD01-01	01				TCRBJ01-01*01	TCRBJ01	TCRBJ01-01	01				5	0	0	4	0	0	42	-1	53	-1	61	3	In	VDJ
CTCAGGCTGCTGTCGGCTGCTCCCTCCCAGACATCTGTGTACTTCTGTGCCAGCAGAACAGTGAACACTGAAGCTTTCTTTGGACAA	CASRTVNTEAFF	5	4.306446750785927E-5	36	TCRBV06-05*01	TCRBV06	TCRBV06-05	01				TCRBD01-01*01	TCRBD01	TCRBD01-01	01				TCRBJ01-01*01	TCRBJ01	TCRBJ01-01	01				6	1	3	5	0	0	45	56	57	-1	61	5	In	VDJ
AATGTGAGCACCTTGGAGCTGGGGGACTCGGCCCTTTATCTTTGCGCCAGCAGCGTTGGTATGAACACTGAAGCTTTCTTTGGACAA	CASSVGMNTEAFF	6	5.1677361009431116E-5	39	TCRBV05-01*01	TCRBV05	TCRBV05-01	01								TCRBD01,TCRBD02	TCRBD01-01,TCRBD02-01		TCRBJ01-01*01	TCRBJ01	TCRBJ01-01	01				4	3	0	10	2	0	42	54	57	59	61	6	In	VDJ
GTGAACGCCTTGTTGCTGGGGGACTCGGCCCTCTATCTCTGTGCCAGCAGCTTAGGGCGGATGAACACTGAAGCTTTCTTTGGACAA	CASSLGRMNTEAFF	2	1.7225787003143707E-5	42	TCRBV05-06*01	TCRBV05	TCRBV05-06	01								TCRBD01,TCRBD02	TCRBD01-01,TCRBD02-01		TCRBJ01-01*01	TCRBJ01	TCRBJ01-01	01				2	0	5	3	4	0	39	-1	53	57	61	2	In	VDJ
CACATCAATTCCCTGGAGCTTGGTGACTCTGCTGTGTATTTCTGTGCCAGCAGCCAGAAGATGAACACTGAAGCTTTCTTTGGACAA	CASSQKMNTEAFF	3	2.5838680504715558E-5	39	TCRBV03	TCRBV03				TCRBV03-01,TCRBV03-02						TCRBD01,TCRBD02	TCRBD01-01,TCRBD02-01		TCRBJ01-01*01	TCRBJ01	TCRBJ01-01	01				3	0	2	8	3	0	42	-1	56	58	61	3	In	VDJ
AGTGCCCATCCTGAAGACAGCAGCTTCTACATCTGCAGTGCCCGGGACCTGATGGGCAGCATGAACACTGAAGCTTTCTTTGGACAA	CSARDLMGSMNTEAFF	4	3.445157400628741E-5	48	TCRBV20	TCRBV20				TCRBV20-01,TCRBV20-or09_02						TCRBD01,TCRBD02	TCRBD01-01,TCRBD02-01		TCRBJ01-01*01	TCRBJ01	TCRBJ01-01	01				6	2	0	7	13	0	33	41	43	48	61	4	In	VDJ
CTGACTGTGAGCAACATGAGCCCTGAAGACAGCAGCATATATCTCTGCAGCGCCACCCCGTGGAACACTGAAGCTTTCTTTGGACAA	CSATPWNTEAFF	1	8.612893501571853E-6	36	TCRBV29-01*01	TCRBV29	TCRBV29-01	01								TCRBD01,TCRBD02	TCRBD01-01,TCRBD02-01		TCRBJ01-01*01	TCRBJ01	TCRBJ01-01	01				7	2	3	7	6	1	45	52	54	56	62	1	In	VDJ
ACAGTGACCAGTGCCCATCCTGAAGACAGCAGCTTCTACATCTGCAGTGCTAGTAAGGGTGGGAACACTGAAGCTTTCTTTGGACAA	CSASKGGNTEAFF	2	1.7225787003143707E-5	39	TCRBV20	TCRBV20				TCRBV20-01,TCRBV20-or09_02						TCRBD01,TCRBD02	TCRBD01-01,TCRBD02-01		TCRBJ01-01*01	TCRBJ01	TCRBJ01-01	01				3	2	5	3	3	1	42	53	55	59	62	2	In	VDJ
CTGACTGTGAGCAACATGAGCCCTGAAGACAGCAGCATATATCTCTGCAGCGTTGAGAGGGGGAACACTGAAGCTTTCTTTGGACAA	CSVERGNTEAFF	1	8.612893501571853E-6	36	TCRBV29-01*01	TCRBV29	TCRBV29-01	01								TCRBD01,TCRBD02	TCRBD01-01,TCRBD02-01		TCRBJ01-01*01	TCRBJ01	TCRBJ01-01	01				3	1	5	2	0	1	45	56	57	-1	62	1	In	VDJ
ATCAATTCCCTGGAGCTTGGTGACTCTGCTGTGTATTTCTGTGCCAGCAGCCCACGACCAGGGAACACTGAAGCTTTCTTTGGACAA	CASSPRPGNTEAFF	3	2.5838680504715558E-5	42	TCRBV03	TCRBV03				TCRBV03-01,TCRBV03-02		TCRBD01-01*01	TCRBD01	TCRBD01-01	01				TCRBJ01-01*01	TCRBJ01	TCRBJ01-01	01				4	6	4	4	0	1	39	52	58	-1	62	3	In	VDJ
TCCCTGGAGCTTGGTGACTCTGCTGTGTATTTCTGTGCCAGCAGCCACGCAAACAGGGGGCGGAACACTGAAGCTTTCTTTGGACAA	CASSHANRGRNTEAFF	8	6.890314801257483E-5	48	TCRBV03	TCRBV03				TCRBV03-01,TCRBV03-02		TCRBD01-01*01	TCRBD01	TCRBD01-01	01				TCRBJ01-01*01	TCRBJ01	TCRBJ01-01	01				3	5	3	0	1	1	33	47	52	61	62	8	In	VDJ
CAGCGCACACAGCAGGAGGACTCGGCCGTGTATCTCTGTGCCAGCAGCTTAGACAGTAACTCGAACACTGAAGCTTTCTTTGGACAA	CASSLDSNSNTEAFF	5	4.306446750785927E-5	45	TCRBV07-02*01	TCRBV07	TCRBV07-02	01				TCRBD01-01*01	TCRBD01	TCRBD01-01	01				TCRBJ01-01*01	TCRBJ01	TCRBJ01-01	01				1	0	3	5	6	1	36	-1	52	56	62	5	In	VDJ
CTCCTTCTCAGTGACTCTGGCTTCTATCTCTGTGCCTGGCTCCCGGGCCGCCCAGGGGTTGCGAACACTGAAGCTTTCTTTGGACAA	CAWLPGRPGVANTEAFF	1	8.612893501571853E-6	51	TCRBV30-01*01	TCRBV30	TCRBV30-01	01				TCRBD01-01*01	TCRBD01	TCRBD01-01	01				TCRBJ01-01*01	TCRBJ01	TCRBJ01-01	01				5	13	4	2	4	1	30	39	52	58	62	1	In	VDJ
GCCCTGCAGCCAGAAGACTCAGCCCTGTATCTCTGCGCCAGCAGCCAAGAGGGGGGCGCGGCGAACACTGAAGCTTTCTTTGGACAA	CASSQEGGAANTEAFF	2	1.7225787003143707E-5	48	TCRBV04-01*01	TCRBV04	TCRBV04-01	01								TCRBD01,TCRBD02	TCRBD01-01,TCRBD02-01		TCRBJ01-01*01	TCRBJ01	TCRBJ01-01	01				0	1	6	0	5	1	33	50	51	57	62	2	In	VDJ
ACAGTGACCAGTGCCCATCCTGAAGACAGCAGCTTCTACATCTGCAGTGCTTCGGGACAGGCGAACACTGAAGCTTTCTTTGGACAA	CSASGQANTEAFF	2	1.7225787003143707E-5	39	TCRBV20	TCRBV20				TCRBV20-01,TCRBV20-or09_02		TCRBD01-01*01	TCRBD01	TCRBD01-01	01				TCRBJ01-01*01	TCRBJ01	TCRBJ01-01	01				5	2	0	4	1	1	42	51	53	61	62	2	In	VDJ
CTGACGATCCAGCGCACACAGCAGGAGGACTCGGCCGTGTATCTCTGTGCCAGCAAGGCTACGAACACTGAAGCTTTCTTTGGACAA	CASKATNTEAFF	3	2.5838680504715558E-5	36	TCRBV07-02*01	TCRBV07	TCRBV07-02	01								TCRBD01,TCRBD02	TCRBD01-01,TCRBD02-01		TCRBJ01-01*01	TCRBJ01	TCRBJ01-01	01				7	0	5	4	4	1	45	-1	55	58	62	3	In	VDJ
CTGAATGTGAACGCCTTGTTGCTGGGGGACTCGGCCCTCTATCTCTGTGCCAGCAGCCGGACGAACACTGAAGCTTTCTTTGGACAA	CASSRTNTEAFF	2	1.7225787003143707E-5	36	TCRBV05-06*01	TCRBV05	TCRBV05-06	01								TCRBD01,TCRBD02	TCRBD01-01,TCRBD02-01		TCRBJ01-01*01	TCRBJ01	TCRBJ01-01	01				4	1	1	7	0	1	45	57	58	-1	62	2	In	VDJ
CACATCAATTCCCTGGAGCTTGGTGACTCTGCTGTGTATTTCTGTGCCAGCAGCCTCATTGAGAACACTGAAGCTTTCTTTGGACAA	CASSLIENTEAFF	3	2.5838680504715558E-5	39	TCRBV03	TCRBV03				TCRBV03-01,TCRBV03-02						TCRBD01,TCRBD02	TCRBD01-01,TCRBD02-01		TCRBJ01-01*01	TCRBJ01	TCRBJ01-01	01				4	5	2	8	0	1	42	55	60	-1	62	3	In	VDJ
AAGATCCAGCCCTCAGAACCCAGGGACTCAGCTGTGTACTTCTGTGCCAGCAGTTTGTCAGAGAACACTGAAGCTTTCTTTGGACAA	CASSLSENTEAFF	2	1.7225787003143707E-5	39	TCRBV12	TCRBV12				TCRBV12-03,TCRBV12-04		TCRBD01-01*01	TCRBD01	TCRBD01-01	01				TCRBJ01-01*01	TCRBJ01	TCRBJ01-01	01				3	2	4	5	1	1	42	56	58	61	62	2	In	VDJ
CAGCCTGCAGAACTGGAGGATTCTGGAGTTTATTTCTGTGCCAGCAGCCAAGTTTTGCCAGAGAACACTGAAGCTTTCTTTGGACAA	CASSQVLPENTEAFF	2	1.7225787003143707E-5	45	TCRBV14-01*01	TCRBV14	TCRBV14-01	01				TCRBD01-01*01	TCRBD01	TCRBD01-01	01				TCRBJ01-01*01	TCRBJ01	TCRBJ01-01	01				1	6	4	5	1	1	36	52	58	61	62	2	In	VDJ
AACGCCTTGTTGCTGGGGGACTCGGCCCTCTATCTCTGTGCCAGCAGCGGGGTGGGACTCCAGAACACTGAAGCTTTCTTTGGACAA	CASSGVGLQNTEAFF	2	1.7225787003143707E-5	45	TCRBV05-06*01	TCRBV05	TCRBV05-06	01				TCRBD02-01	TCRBD02	TCRBD02-01				01,02	TCRBJ01-01*01	TCRBJ01	TCRBJ01-01	01				4	5	0	10	3	1	36	48	53	59	62	2	In	VDJ
CTGAAGATCCAGCCCTCAGAACCCAGGGACTCAGCTGTGTACTTCTGTGCCAGCAGTTTACAGAACACTGAAGCTTTCTTTGGACAA	CASSLQNTEAFF	6	5.1677361009431116E-5	36	TCRBV12	TCRBV12				TCRBV12-03,TCRBV12-04		TCRBD01-01*01	TCRBD01	TCRBD01-01	01				TCRBJ01-01*01	TCRBJ01	TCRBJ01-01	01				2	0	4	6	0	1	45	-1	60	-1	62	6	In	VDJ
CTGACAGTGACCAGTGCCCATCCTGAAGACAGCAGCTTCTACATCTGCAGTATGGTGGGACAGAACACTGAAGCTTTCTTTGGACAA	CSMVGQNTEAFF	4	3.445157400628741E-5	36	TCRBV20	TCRBV20				TCRBV20-01,TCRBV20-or09_02		TCRBD01-01*01	TCRBD01	TCRBD01-01	01				TCRBJ01-01*01	TCRBJ01	TCRBJ01-01	01				8	5	0	6	0	1	45	51	56	-1	62	4	In	VDJ
ACCAGTGCCCATCCTGAAGACAGCAGCTTCTACATCTGCAGTGCTAGAGAAGGGGGGGCCAAGAACACTGAAGCTTTCTTTGGACAA	CSAREGGAKNTEAFF	2	1.7225787003143707E-5	45	TCRBV20	TCRBV20				TCRBV20-01,TCRBV20-or09_02		TCRBD02-01*01	TCRBD02	TCRBD02-01	01				TCRBJ01-01*01	TCRBJ01	TCRBJ01-01	01				0	1	9	0	4	1	36	50	51	58	62	2	In	VDJ
GAGCTGGACGACTCGGCCCTGTATCTCTGTGCCAGCAGCCCACCCCATACACAGGGCCGCTCCAACACTGAAGCTTTCTTTGGACAA	CASSPPHTQGRSNTEAFF	3	2.5838680504715558E-5	54	TCRBV05-04*01	TCRBV05	TCRBV05-04	01				TCRBD01-01*01	TCRBD01	TCRBD01-01	01				TCRBJ01-01*01	TCRBJ01	TCRBJ01-01	01				4	11	3	3	7	2	27	39	50	56	63	3	In	VDJ
ACTGTGACATCGGCCCAAAAGAACCCGACAGCTTTCTATCTCTGTGCCAGCGATGCGGGGGGGCGAACTGAAGCTTTCTTTGGACAA	CASDAGGRTEAFF	4	3.445157400628741E-5	39	TCRBV19-01	TCRBV19	TCRBV19-01				01,02	TCRBD02-01*01	TCRBD02	TCRBD02-01	01				TCRBJ01-01*01	TCRBJ01	TCRBJ01-01	01				9	4	7	0	3	5	42	50	54	63	66	4	In	VDJ
AATCCTGTCCTCAGAACCGGGAGACACGGCACTGTATCTCTGCGCCAGCAGTCAATCGTCGGGTAAGATGAAGCTTTCTTTGGACAA		3	2.5838680504715558E-5	41	TCRBV23-01*01	TCRBV23	TCRBV23-01	01				TCRBD02-01	TCRBD02	TCRBD02-01				01,02	TCRBJ01-01*01	TCRBJ01	TCRBJ01-01	01				0	2	8	4	5	7	40	57	59	63	68	3	Out	VDJ
CTGACAGTGACCAGTGCCCATCCTGAAGACAGCAGCTTCTACATCTGCAGTGCCAAGCCGGGCAGCCTGGAAGCTTTCTTTGGACAA	CSAKPGSLEAFF	4	3.445157400628741E-5	36	TCRBV20	TCRBV20				TCRBV20-01,TCRBV20-or09_02						TCRBD01,TCRBD02	TCRBD01-01,TCRBD02-01		TCRBJ01-01*01	TCRBJ01	TCRBJ01-01	01				6	6	8	0	6	8	45	53	59	63	69	4	In	VDJ
TGTGAGCACCTTGGAGCTGGGGGACTCGGCCCTTTATCTTTGCGCCAGCAGCTTAGACAGGGTGATAAGGAAGCTTTCTTTGGACAA		3	2.5838680504715558E-5	41	TCRBV05-01*01	TCRBV05	TCRBV05-01	01				TCRBD01-01*01	TCRBD01	TCRBD01-01	01				TCRBJ01-01*01	TCRBJ01	TCRBJ01-01	01				2	1	2	3	7	8	40	54	55	62	69	3	Out	VDJ
CCGCTCAGGCTGGAGTTGGCTGCTCCCTCCCAGACATCTGTGTACTTCTGTGCCAGCAGTTCGGAGGAGGGGCTGTTTTTTGGCAGT	CASSSEEGLFF	2	1.7225787003143707E-5	33	TCRBV06-06	TCRBV06	TCRBV06-06				01,02	TCRBD02-01*02	TCRBD02	TCRBD02-01	02				TCRBJ01-04*01	TCRBJ01	TCRBJ01-04	01				4	4	10	0	1	14	48	61	65	71	72	2	In	VDJ
AGGCTGGAGTCGGCTGCTCCCTCCCAGACATCTGTGTACTTCTGTGCCAGCAGTGAAGGGGTAGGACAACAACTGTTTTTTGGCAGT	CASSEGVGQQLFF	5	4.306446750785927E-5	39	TCRBV06-01*01	TCRBV06	TCRBV06-01	01				TCRBD01-01*01	TCRBD01	TCRBD01-01	01				TCRBJ01-04*01	TCRBJ01	TCRBJ01-04	01				1	5	1	6	2	12	42	58	63	68	70	5	In	VDJ
CCCTCAGAACCCAGGGACTCAGCTGTGTACTTCTGTGCCAGCAGTTTAGCAGGGGCAGGGGTTGGTGAAAAACTGTTTTTTGGCAGT	CASSLAGAGVGEKLFF	2	1.7225787003143707E-5	48	TCRBV12	TCRBV12				TCRBV12-03,TCRBV12-04		TCRBD01-01*01	TCRBD01	TCRBD01-01	01				TCRBJ01-04*01	TCRBJ01	TCRBJ01-04	01				0	5	4	2	4	7	33	50	55	61	65	2	In	VDJ
GCCCTGCAGCCAGAAGACTCAGCCCTGTATCTCTGCGCCAGCAGCCAAGCACGGACAGGGGGGAGTGAAAAACTGTTTTTTGGCAGT	CASSQARTGGSEKLFF	2	1.7225787003143707E-5	48	TCRBV04-01*01	TCRBV04	TCRBV04-01	01				TCRBD01-01*01	TCRBD01	TCRBD01-01	01				TCRBJ01-04*01	TCRBJ01	TCRBJ01-04	01				1	3	1	1	3	7	33	49	52	62	65	2	In	VDJ
GTGACCAGTGCCCATCCTGAAGACAGCAGCTTCTACATCTGCAGTGCTAGCCCTACAGGGATTAATGAAAAACTGTTTTTTGGCAGT	CSASPTGINEKLFF	2	1.7225787003143707E-5	42	TCRBV20	TCRBV20				TCRBV20-01,TCRBV20-or09_02		TCRBD01-01*01	TCRBD01	TCRBD01-01	01				TCRBJ01-04*01	TCRBJ01	TCRBJ01-04	01				3	4	3	3	2	4	39	50	54	60	62	2	In	VDJ
AATTCCCTGGAGCTTGGTGACTCTGCTGTGTATTTCTGTGCCAGCAGCCCTGGCAGGGGGCGTAATGAAAAACTGTTTTTTGGCAGT	CASSPGRGRNEKLFF	3	2.5838680504715558E-5	45	TCRBV03	TCRBV03				TCRBV03-01,TCRBV03-02		TCRBD01-01*01	TCRBD01	TCRBD01-01	01				TCRBJ01-04*01	TCRBJ01	TCRBJ01-04	01				4	4	4	0	1	4	36	49	53	61	62	3	In	VDJ
TCAGAACCCAGGGACTCAGCTGTGTACTTCTGTGCCAGCAGTTTCCTCGGACGGGGAACGGCTAATGAAAAACTGTTTTTTGGCAGT	CASSFLGRGTANEKLFF	2	1.7225787003143707E-5	51	TCRBV12	TCRBV12				TCRBV12-03,TCRBV12-04		TCRBD02-01*01	TCRBD02	TCRBD02-01	01				TCRBJ01-04*01	TCRBJ01	TCRBJ01-04	01				3	7	8	3	5	3	30	44	51	56	61	2	In	VDJ
ACCAGTGCCCATCCTGAAGACAGCAGCTTCTACATCTGCAGTGCTACAAAAGAGGGCTTAACTAATGAAAAACTGTTTTTTGGCAGT	CSATKEGLTNEKLFF	2	1.7225787003143707E-5	45	TCRBV20	TCRBV20				TCRBV20-01,TCRBV20-or09_02		TCRBD02-01*02	TCRBD02	TCRBD02-01	02				TCRBJ01-04*01	TCRBJ01	TCRBJ01-04	01				4	5	11	0	3	1	36	46	51	56	59	2	In	VDJ
CAGCCCTCAGAACCCAGGGACTCAGCTGTGTACTTCTGTGCCAGCAGGCCCCAGGGGGCAACTAATGAAAAACTGTTTTTTGGCAGT	CASRPQGATNEKLFF	2	1.7225787003143707E-5	45	TCRBV12	TCRBV12				TCRBV12-03,TCRBV12-04		TCRBD01-01*01	TCRBD01	TCRBD01-01	01				TCRBJ01-04*01	TCRBJ01	TCRBJ01-04	01				6	4	4	1	0	0	36	47	51	-1	58	2	In	VDJ
ATCCAGCGCACACAGCAGGAGGACTCGGCCGTGTATCTCTGTGCCAGCAGCCCGGGACGTAATAATGAAAAACTGTTTTTTGGCAGT	CASSPGRNNEKLFF	3	2.5838680504715558E-5	42	TCRBV07-02*01	TCRBV07	TCRBV07-02	01								TCRBD01,TCRBD02	TCRBD01-01,TCRBD02-01		TCRBJ01-04*01	TCRBJ01	TCRBJ01-04	01				5	2	0	7	4	4	39	51	53	58	62	3	In	VDJ
ATCCGGTCCACAAAGCTGGAGGACTCAGCCATGTACTTCTGTGCCAGCAGTGAACAGGGAGGGAATGAAAAACTGTTTTTTGGCAGT	CASSEQGGNEKLFF	3	2.5838680504715558E-5	42	TCRBV02-01*01	TCRBV02	TCRBV02-01	01				TCRBD02-01*02	TCRBD02	TCRBD02-01	02				TCRBJ01-04*01	TCRBJ01	TCRBJ01-04	01				2	2	9	0	0	5	39	54	56	-1	63	3	In	VDJ
ACCAGTGCCCATCCTGAAGACAGCAGCTTCTACATCTGCAGTGCTAGAGAGGGAGCGGGGACGAATGAAAAACTGTTTTTTGGCAGT	CSAREGAGTNEKLFF	2	1.7225787003143707E-5	45	TCRBV20	TCRBV20				TCRBV20-01,TCRBV20-or09_02		TCRBD02-01*01	TCRBD02	TCRBD02-01	01				TCRBJ01-04*01	TCRBJ01	TCRBJ01-04	01				0	3	6	3	3	5	36	50	53	60	63	2	In	VDJ
TCCCTAGAGTCTGCCATCCCCAACCAGACAGCTCTTTACTTCTGTGCCACCCTCATCCCGGCGAGGGAAAAACTGTTTTTTGGCAGT	CATLIPAREKLFF	2	1.7225787003143707E-5	39	TCRBV24	TCRBV24				TCRBV24-01,TCRBV24-or09_02		TCRBD02-01*02	TCRBD02	TCRBD02-01	02				TCRBJ01-04*01	TCRBJ01	TCRBJ01-04	01				9	11	11	1	0	8	42	51	62	-1	66	2	In	VDJ
AATGTGAGCACCTTGGAGCTGGGGGACTCGGCCCTTTATCTTTGCGCCAGCAGCTCGTTTCTCAGGGAAAAACTGTTTTTTGGCAGT	CASSSFLREKLFF	3	2.5838680504715558E-5	39	TCRBV05-01*01	TCRBV05	TCRBV05-01	01				TCRBD01-01*01	TCRBD01	TCRBD01-01	01				TCRBJ01-04*01	TCRBJ01	TCRBJ01-04	01				3	7	4	4	0	8	42	55	62	-1	66	3	In	VDJ
GCCCTGCAGCCAGAAGACTCAGCCCTGTATCTCTGCGCCAGCAGCCCGCCCCCGGGACAGGGAGACGAAAAACTGTTTTTTGGCAGT	CASSPPPGQGDEKLFF	2	1.7225787003143707E-5	48	TCRBV04-01*01	TCRBV04	TCRBV04-01	01				TCRBD01-01*01	TCRBD01	TCRBD01-01	01				TCRBJ01-04*01	TCRBJ01	TCRBJ01-04	01				4	7	0	3	4	8	33	46	53	62	66	2	In	VDJ
ATCCAGCGCACACAGCAGGAGGACTCGGCCGTGTATCTCTGTGCCAGCAGCCCTCCGGGTAGTCCTGAGCGATCGGTTTTTGGCAGT	CASSPPGSPERSVF	3	2.5838680504715558E-5	42	TCRBV07-02*01	TCRBV07	TCRBV07-02	01				TCRBD02-01	TCRBD02	TCRBD02-01				01,02	TCRBJ01-04*01	TCRBJ01	TCRBJ01-04	01				5	16	6	6	5	18	39	51	67	71	76	3	In	VDJ
CACCTACACGCCCTGCAGCCAGAAGACTCAGCCCTGTATCTCTGCGCCAGCAGCCAATTGCCACCATGGCCCCAGCATTTTGGTGAT	CASSQLPPWPQHF	2	1.7225787003143707E-5	39	TCRBV04-01*01	TCRBV04	TCRBV04-01	01								TCRBD01,TCRBD02	TCRBD01-01,TCRBD02-01		TCRBJ01-05*01	TCRBJ01	TCRBJ01-05	01				2	5	3	7	4	9	42	57	62	64	68	2	In	VDJ
TTGGAGTCGGCTGCTCCCTCCCAAACATCTGTGTACTTCTGTGCCAGCAGTTCGGTCGGGGGAAAGGGGCCCCAGCATTTTGGTGAT	CASSSVGGKGPQHF	4	3.445157400628741E-5	42	TCRBV06	TCRBV06				TCRBV06-02,TCRBV06-03		TCRBD02-01*01	TCRBD02	TCRBD02-01	01				TCRBJ01-05*01	TCRBJ01	TCRBJ01-05	01				4	4	8	2	6	9	39	52	56	62	68	4	In	VDJ
CTGAGATGAATGTGAGTGCCTTGGAGCTGGGGGACTCGGCCCTGTATCTCTGTGCCAGAAGCTCGGGAGCCCCAGCATTTTGGTGAT		3	2.5838680504715558E-5	31	TCRBV05-03	TCRBV05	TCRBV05-03				01,02	TCRBD02-01	TCRBD02	TCRBD02-01				01,02	TCRBJ01-05*01	TCRBJ01	TCRBJ01-05	01				3	0	8	4	0	8	50	-1	63	-1	67	3	Out	VDJ
TCCCTGTCCCTAGAGTCTGCCATCCCCAACCAGACAGCTCTTTACTTCTGTGCCACCAGGCGGAGGGAGCCCCAGCATTTTGGTGAT	CATRRREPQHF	2	1.7225787003143707E-5	33	TCRBV24	TCRBV24				TCRBV24-01,TCRBV24-or09_02		TCRBD02-01*02	TCRBD02	TCRBD02-01	02				TCRBJ01-05*01	TCRBJ01	TCRBJ01-05	01				7	2	10	0	0	8	48	59	61	-1	67	2	In	VDJ
CCCTCAGAACCCAGGGACTCAGCTGTGTACTTCTGTGCCAGCAGTGCGCGTCCAGGGGGCGCGGGTCAGCCCCAGCATTTTGGTGAT	CASSARPGGAGQPQHF	3	2.5838680504715558E-5	48	TCRBV12	TCRBV12				TCRBV12-03,TCRBV12-04		TCRBD01-01*01	TCRBD01	TCRBD01-01	01				TCRBJ01-05*01	TCRBJ01	TCRBJ01-05	01				5	7	4	0	5	6	33	45	52	60	65	3	In	VDJ
CAGCGCACAGAGCAGGGGGACTCGGCCATGTATCTCTGTGCCAGCAGCTTTAGCTCCCGGGGCGGTCAGCCCCAGCATTTTGGTGAT	CASSFSSRGGQPQHF	3	2.5838680504715558E-5	45	TCRBV07-09	TCRBV07	TCRBV07-09				01,03					TCRBD01,TCRBD02	TCRBD01-01,TCRBD02-01		TCRBJ01-05*01	TCRBJ01	TCRBJ01-05	01				3	8	7	0	2	6	36	50	58	63	65	3	In	VDJ
TCGCTCAGGCTGGAGTCGGCTGCTCCCTCCCAGACATCTGTGTACTTCTGTGCGGGTGGGACCGGTCAGCCCCAGCATTTTGGTGAT	CAGGTGQPQHF	3	2.5838680504715558E-5	33	TCRBV06-01*01	TCRBV06	TCRBV06-01	01								TCRBD01,TCRBD02	TCRBD01-01,TCRBD02-01		TCRBJ01-05*01	TCRBJ01	TCRBJ01-05	01				12	4	0	7	3	6	48	53	57	62	65	3	In	VDJ
AGTGCCCATCCTGAAGACAGCAGCTTCTACATCTGCAGTGCTAGAGATGCGTACAGGGTACCGAGTCAGCCCCAGCATTTTGGTGAT	CSARDAYRVPSQPQHF	3	2.5838680504715558E-5	48	TCRBV20	TCRBV20				TCRBV20-01,TCRBV20-or09_02		TCRBD01-01*01	TCRBD01	TCRBD01-01	01				TCRBJ01-05*01	TCRBJ01	TCRBJ01-05	01				0	5	3	3	7	6	33	47	52	58	65	3	In	VDJ
ATCCAGCAGGTAGTGCGAGGAGATTCGGCAGCTTATTTCTGTGCCAGCTCACCACAGCTGGGAAGTCAGCCCCAGCATTTTGGTGAT	CASSPQLGSQPQHF	3	2.5838680504715558E-5	42	TCRBV18-01*01	TCRBV18	TCRBV18-01	01								TCRBD01,TCRBD02	TCRBD01-01,TCRBD02-01		TCRBJ01-05*01	TCRBJ01	TCRBJ01-05	01				1	4	0	8	2	6	39	55	59	63	65	3	In	VDJ
TCGGCCCAAAAGAACCCGACAGCTTTCTATCTCTGTGCCAGTAGCCGGACCGCACAGGGAGGGGATCAGCCCCAGCATTTTGGTGAT	CASSRTAQGGDQPQHF	6	5.1677361009431116E-5	48	TCRBV19-01	TCRBV19	TCRBV19-01				01,02	TCRBD02-01*02	TCRBD02	TCRBD02-01	02				TCRBJ01-05*01	TCRBJ01	TCRBJ01-05	01				6	12	9	0	1	5	33	44	56	63	64	6	In	VDJ
ACATCGGCCCAAAAGAACCCGACAGCTTTCTATCTCTGTGCCAGCGGGGGGGACCGGCGTAGGGATCAGCCCCAGCATTTTGGTGAT	CASGGDRRRDQPQHF	6	5.1677361009431116E-5	45	TCRBV19-01	TCRBV19	TCRBV19-01				01,02	TCRBD02-01*01	TCRBD02	TCRBD02-01	01				TCRBJ01-05*01	TCRBJ01	TCRBJ01-05	01				9	0	8	0	12	5	36	-1	44	52	64	6	In	VDJ
TGTCGGCTGCTCCCTCCCAGACATCTGTGTACTTCTGTGCCAGCAGTCCTCGGACAGGGGAGGGATCAGCCCCAGCATTTTGGTGAT		2	1.7225787003143707E-5	46	TCRBV06-05*01	TCRBV06	TCRBV06-05	01				TCRBD01-01*01	TCRBD01	TCRBD01-01	01				TCRBJ01-05*01	TCRBJ01	TCRBJ01-05	01				5	4	1	2	4	5	35	47	51	60	64	2	Out	VDJ
TAAGAAGCTCCTTCTCAGTGACTCTGGCTTCTATCTCTGTGCCTGGACCCTCAGTCTGGGTGCGATCAGCCCCAGCATTTTGGTGAT		2	1.7225787003143707E-5	44	TCRBV30-01*01	TCRBV30	TCRBV30-01	01								TCRBD01,TCRBD02	TCRBD01-01,TCRBD02-01		TCRBJ01-05*01	TCRBJ01	TCRBJ01-05	01				4	10	0	9	4	5	37	47	57	60	64	2	Out	VDJ
TCGCCCAGCCCCAACCAGACCTCTCTGTACTTCTGTGCCAGCGCAAACGTCGGGTGGATGGGCGATCAGCCCCAGCATTTTGGTGAT	CASANVGWMGDQPQHF	6	5.1677361009431116E-5	48	TCRBV27-01*01	TCRBV27	TCRBV27-01	01								TCRBD01,TCRBD02	TCRBD01-01,TCRBD02-01		TCRBJ01-05*01	TCRBJ01	TCRBJ01-05	01				8	17	8	0	1	5	33	42	59	63	64	6	In	VDJ
ACAGTGACCAGTGCCCATCCTGAAGACAGCAGCTTCTACATCTGCAGTGCCACCCAAGGGGGAGATCAGCCCCAGCATTTTGGTGAT	CSATQGGDQPQHF	2	1.7225787003143707E-5	39	TCRBV20	TCRBV20				TCRBV20-01,TCRBV20-or09_02		TCRBD01-01*01	TCRBD01	TCRBD01-01	01				TCRBJ01-05*01	TCRBJ01	TCRBJ01-05	01				6	6	5	1	2	5	42	50	56	62	64	2	In	VDJ
ACCAGTGCCCATCCTGAAGACAGCAGCTTCTACATCTGCAGTGCCTCTAAACAGGGGGCAAGAGATCAGCCCCAGCATTTTGGTGAT	CSASKQGARDQPQHF	2	1.7225787003143707E-5	45	TCRBV20	TCRBV20				TCRBV20-01,TCRBV20-or09_02		TCRBD01-01*01	TCRBD01	TCRBD01-01	01				TCRBJ01-05*01	TCRBJ01	TCRBJ01-05	01				6	6	3	0	5	5	36	44	50	59	64	2	In	VDJ
ACATCGGCCCAAAAGAACCCGACAGCTTTCTATCTCTGTGCCAGTAGTATGGGGACAGGTATTAATCAGCCCCAGCATTTTGGTGAT	CASSMGTGINQPQHF	4	3.445157400628741E-5	45	TCRBV19-01	TCRBV19	TCRBV19-01				01,02	TCRBD01-01*01	TCRBD01	TCRBD01-01	01				TCRBJ01-05*01	TCRBJ01	TCRBJ01-05	01				3	1	0	4	4	4	36	50	51	59	63	4	In	VDJ
ACTGTGAGCAACATGAGCCCTGAAGACAGCAGCATATATCTCTGCAGCGTTGTAGGTGGGATTAATCAGCCCCAGCATTTTGGTGAT	CSVVGGINQPQHF	1	8.612893501571853E-6	39	TCRBV29-01*01	TCRBV29	TCRBV29-01	01								TCRBD01,TCRBD02	TCRBD01-01,TCRBD02-01		TCRBJ01-05*01	TCRBJ01	TCRBJ01-05	01				4	5	0	8	2	4	42	52	57	61	63	1	In	VDJ
CTCACTCTGGAGTCAGCTACCCGCTCCCAGACATCTGTGTATTTCTGCGCCAGCAGTGGGCTCAATCAGCCCCAGCATTTTGGTGAT	CASSGLNQPQHF	5	4.306446750785927E-5	36	TCRBV10-02*01	TCRBV10	TCRBV10-02	01				TCRBD01-01*01	TCRBD01	TCRBD01-01	01				TCRBJ01-05*01	TCRBJ01	TCRBJ01-05	01				4	0	9	0	1	3	45	-1	58	61	62	5	In	VDJ
AAGATCCGGTCCACAAAGCTGGAGGACTCAGCCATGTACTTCTGTGCCAGCAGGGAAGGTGGCAATCAGCCCCAGCATTTTGGTGAT	CASREGGNQPQHF	2	1.7225787003143707E-5	39	TCRBV02-01*01	TCRBV02	TCRBV02-01	01											TCRBJ01-05*01	TCRBJ01	TCRBJ01-05	01				1	0	0	0	3	2	42	-1	-1	58	61	2	In	VJ
GTGACCAGTGCCCATCCTGAAGACAGCAGCTTCTACATCTGCAGTGCTAGGGGGACGAGGGGCAATCAGCCCCAGCATTTTGGTGAT	CSARGTRGNQPQHF	2	1.7225787003143707E-5	42	TCRBV20	TCRBV20				TCRBV20-01,TCRBV20-or09_02						TCRBD01,TCRBD02	TCRBD01-01,TCRBD02-01		TCRBJ01-05*01	TCRBJ01	TCRBJ01-05	01				3	1	0	7	5	2	39	50	51	56	61	2	In	VDJ
AGGCTGGAGTCGGCTGCTCCCTCCCAGACATCTGTGTACTTCTGTGCCAGCGGGGCCGCAGGCAATCAGCCCCAGCATTTTGGTGAT	CASGAAGNQPQHF	5	4.306446750785927E-5	39	TCRBV06-01*01	TCRBV06	TCRBV06-01	01				TCRBD01-01*01	TCRBD01	TCRBD01-01	01				TCRBJ01-05*01	TCRBJ01	TCRBJ01-05	01				8	0	7	0	5	2	42	-1	51	56	61	5	In	VDJ
AGCCCTCAGAACCCAGGGACTCAGCTGTGTACTTCTGTGCCAGCAGAATAGGGACAGATTAGCAATCAGCCCCAGCATTTTGGTGAT		5	4.306446750785927E-5	46	TCRBV12	TCRBV12				TCRBV12-03,TCRBV12-04		TCRBD01-01*01	TCRBD01	TCRBD01-01	01				TCRBJ01-05*01	TCRBJ01	TCRBJ01-05	01				6	4	0	5	2	0	35	46	50	57	59	5	Out	VDJ
ATCCAGCCCTCAGAACCCAGGGACTCAGCTGTGTACTTCTGTGCCAGCAGACCTGGGGGTAGCAATCAGCCCCAGCATTTTGGTGAT	CASRPGGSNQPQHF	1	8.612893501571853E-6	42	TCRBV12	TCRBV12				TCRBV12-03,TCRBV12-04						TCRBD01,TCRBD02	TCRBD01-01,TCRBD02-01		TCRBJ01-05*01	TCRBJ01	TCRBJ01-05	01				6	4	6	1	0	0	39	50	54	-1	59	1	In	VDJ
AAGAAGCTCCTTCTCAGTGACTCTGGCTTCTATCTCTGTGCCTGGTCACCCCTTGGGCCTAGCAATCAGCCCCAGCATTTTGGTGAT	CAWSPLGPSNQPQHF	1	8.612893501571853E-6	45	TCRBV30-01*01	TCRBV30	TCRBV30-01	01				TCRBD01-01*01	TCRBD01	TCRBD01-01	01				TCRBJ01-05*01	TCRBJ01	TCRBJ01-05	01				5	9	8	0	1	0	36	45	54	58	59	1	In	VDJ
AGTGCCCATCCTGAAGACAGCAGCTTCTACATCTGCAGTGCTTCTCCTGGGGGAGTTTATAGCAATCAGCCCCAGCATTTTGGTGAT	CSASPGGVYSNQPQHF	2	1.7225787003143707E-5	48	TCRBV20	TCRBV20				TCRBV20-01,TCRBV20-or09_02						TCRBD01,TCRBD02	TCRBD01-01,TCRBD02-01		TCRBJ01-05*01	TCRBJ01	TCRBJ01-05	01				5	6	6	1	6	0	33	42	48	53	59	2	In	VDJ
ACGATCCAGCGCACACAGCAGGAGGACTCGGCCGTGTATCTCTGTGCCAGCAGCATTTATAGCAATCAGCCCCAGCATTTTGGTGAT	CASSIYSNQPQHF	3	2.5838680504715558E-5	39	TCRBV07-02*01	TCRBV07	TCRBV07-02	01				TCRBD02-01	TCRBD02	TCRBD02-01				01,02	TCRBJ01-05*01	TCRBJ01	TCRBJ01-05	01				5	3	5	9	0	0	42	54	57	-1	59	3	In	VDJ
CTGACAGTGACCAGTGCCCATCCTGAAGACAGCAGCTTCTACATCTGCAGTGCTGGGTATAGCAATCAGCCCCAGCATTTTGGTGAT	CSAGYSNQPQHF	2	1.7225787003143707E-5	36	TCRBV20	TCRBV20				TCRBV20-01,TCRBV20-or09_02						TCRBD01,TCRBD02	TCRBD01-01,TCRBD02-01		TCRBJ01-05*01	TCRBJ01	TCRBJ01-05	01				5	0	0	9	2	0	45	-1	54	57	59	2	In	VDJ
GTGACATCGGCCCAAAAGAACCCGACAGCTTTCTATCTCTGTGCCAGTTGGACAGGCTATAGCAATCAGCCCCAGCATTTTGGTGAT	CASWTGYSNQPQHF	6	5.1677361009431116E-5	42	TCRBV19-01	TCRBV19	TCRBV19-01				01,02	TCRBD01-01*01	TCRBD01	TCRBD01-01	01				TCRBJ01-05*01	TCRBJ01	TCRBJ01-05	01				8	1	1	4	3	0	39	48	49	56	59	6	In	VDJ
CAGCGCACAGAGCAGGGGGACTCGGCCATGTATCTCTGTGCCAGCAGCTTAGGGACGAATAGCAATCAGCCCCAGCATTTTGGTGAT	CASSLGTNSNQPQHF	3	2.5838680504715558E-5	45	TCRBV07-09	TCRBV07	TCRBV07-09				01,03					TCRBD01,TCRBD02	TCRBD01-01,TCRBD02-01		TCRBJ01-05*01	TCRBJ01	TCRBJ01-05	01				1	0	1	7	3	0	36	-1	52	56	59	3	In	VDJ
CTGCTGTCGGCTGCTCCCTCCCAGACATCTGTGTACTTCTGTGCCAGCAGACAGGGCAATAGCAATCAGCCCCAGCATTTTGGTGAT	CASRQGNSNQPQHF	2	1.7225787003143707E-5	42	TCRBV06-05*01	TCRBV06	TCRBV06-05	01				TCRBD01-01*01	TCRBD01	TCRBD01-01	01				TCRBJ01-05*01	TCRBJ01	TCRBJ01-05	01				6	0	3	3	3	0	39	-1	50	56	59	2	In	VDJ
CTGAATGTGAACGCCTTGTTGCTGGGGGACTCGGCCCTCTATCTCTGTGCCAGCAGCTTGAGCAATCAGCCCCAGCATTTTGGTGAT	CASSLSNQPQHF	4	3.445157400628741E-5	36	TCRBV05-06*01	TCRBV05	TCRBV05-06	01											TCRBJ01-05*01	TCRBJ01	TCRBJ01-05	01				1	0	0	0	0	1	45	-1	-1	-1	60	4	In	VJ
TTGGCTGCTCCCTCCCAGACATCTGTGTACTTCTGTGCCAGCAGTTCTAATACAGGGCTGAGCAATCAGCCCCAGCATTTTGGTGAT	CASSSNTGLSNQPQHF	2	1.7225787003143707E-5	48	TCRBV06-06	TCRBV06	TCRBV06-06				01,02	TCRBD01-01*01	TCRBD01	TCRBD01-01	01				TCRBJ01-05*01	TCRBJ01	TCRBJ01-05	01				4	5	3	3	3	1	33	46	51	57	60	2	In	VDJ
CACGCCCTGCAGCCAGAAGACTCAGCCCTGTATCTCTGCGCCAGCAGCCCGGCTTTAGCGAGCAATCAGCCCCAGCATTTTGGTGAT	CASSPALASNQPQHF	2	1.7225787003143707E-5	45	TCRBV04-01*01	TCRBV04	TCRBV04-01	01				TCRBD02-01	TCRBD02	TCRBD02-01				01,02	TCRBJ01-05*01	TCRBJ01	TCRBJ01-05	01				4	6	5	6	0	1	36	49	55	-1	60	2	In	VDJ
TCTCAGTGACTCTGGCTTCTATCTCTGTGCCTGGAGCCTCCCTGGACAGGGGGTGTATTAAGCAATCAGCCCCAGCATTTTGGTGAT		1	8.612893501571853E-6	56	TCRBV30-01*01	TCRBV30	TCRBV30-01	01				TCRBD01-01*01	TCRBD01	TCRBD01-01	01				TCRBJ01-05*01	TCRBJ01	TCRBJ01-05	01				3	7	1	1	7	1	25	36	43	53	60	1	Out	VDJ
TCGGCTGCTCCCTCCCAGACATCTGTGTACTTCTGTGCCAGCACCGGAGGAGTTGGGGAAAGCAATCAGCCCCAGCATTTTGGTGAT	CASTGGVGESNQPQHF	2	1.7225787003143707E-5	48	TCRBV06	TCRBV06				TCRBV06-01,TCRBV06-05		TCRBD02-01*02	TCRBD02	TCRBD02-01	02				TCRBJ01-05*01	TCRBJ01	TCRBJ01-05	01				7	2	10	1	10	1	33	43	45	50	60	2	In	VDJ
CCCTCAGAACCCAGGGACTCAGCTGTGTACTTCTGTGCCAGCAGTTTTGTATTATCAGGGCCCAATCAGCCCCAGCATTTTGGTGAT	CASSFVLSGPNQPQHF	1	8.612893501571853E-6	48	TCRBV12	TCRBV12				TCRBV12-03,TCRBV12-04		TCRBD01-01*01	TCRBD01	TCRBD01-01	01				TCRBJ01-05*01	TCRBJ01	TCRBJ01-05	01				3	8	4	3	2	3	33	47	55	60	62	1	In	VDJ
GTGACATCGGCCCAAAAGAACCCGACAGCTTTCTATCTCTGTGCCAGTAGTACCGGGCGGTACAATCAGCCCCAGCATTTTGGTGAT	CASSTGRYNQPQHF	8	6.890314801257483E-5	42	TCRBV19-01	TCRBV19	TCRBV19-01				01,02					TCRBD01,TCRBD02	TCRBD01-01,TCRBD02-01		TCRBJ01-05*01	TCRBJ01	TCRBJ01-05	01				4	2	8	0	4	3	39	52	54	58	62	8	In	VDJ
CAGCCCTCAGAACCCAGGGACTCAGCTGTGTACTTCTGTGCCAGCGCCCTCGGACAGGGACCCTGGCAGCCCCAGCATTTTGGTGAT	CASALGQGPWQPQHF	1	8.612893501571853E-6	45	TCRBV12	TCRBV12				TCRBV12-03,TCRBV12-04		TCRBD01-01*01	TCRBD01	TCRBD01-01	01				TCRBJ01-05*01	TCRBJ01	TCRBJ01-05	01				8	6	1	3	7	7	36	45	51	59	66	1	In	VDJ
ATCCAGCGCACACAGCAGGAGGACTCCGCCGTGTATCTCTGTGCCAGCGCGGGCACAAGGGGTTTACAGCCCCAGCATTTTGGTGAT	CASAGTRGLQPQHF	4	3.445157400628741E-5	42	TCRBV07-08*01	TCRBV07	TCRBV07-08	01								TCRBD01,TCRBD02	TCRBD01-01,TCRBD02-01		TCRBJ01-05*01	TCRBJ01	TCRBJ01-05	01				8	9	5	2	4	7	39	48	57	62	66	4	In	VDJ
TCCCTGGAGCTTGGTGACTCTGCTGTGTATTTCTGTGCCAGCAGCCACCAGGCCTTTGGGGATTTACAGCCCCAGCATTTTGGTGAT	CASSHQAFGDLQPQHF	2	1.7225787003143707E-5	48	TCRBV03	TCRBV03				TCRBV03-01,TCRBV03-02						TCRBD01,TCRBD02	TCRBD01-01,TCRBD02-01		TCRBJ01-05*01	TCRBJ01	TCRBJ01-05	01				3	11	0	8	4	7	33	47	58	62	66	2	In	VDJ
ACAGTGACCAGTGCCCATCCTGAAGACAGCAGCTTCTACATCTGCAGTGCTCGCGACCCGGGGGGACAGCCCCAGCATTTTGGTGAT	CSARDPGGQPQHF	2	1.7225787003143707E-5	39	TCRBV20	TCRBV20				TCRBV20-01,TCRBV20-or09_02		TCRBD02-01*01	TCRBD02	TCRBD02-01	01				TCRBJ01-05*01	TCRBJ01	TCRBJ01-05	01				5	7	8	1	1	7	42	51	58	65	66	2	In	VDJ
CTGCTGTCGGCTGCTCCCTCCCAGACATCTGTGTACTTCTGTGCCAGCAGTACACAGGGAAGCGGACAGCCCCAGCATTTTGGTGAT	CASSTQGSGQPQHF	2	1.7225787003143707E-5	42	TCRBV06-05*01	TCRBV06	TCRBV06-05	01				TCRBD01-01*01	TCRBD01	TCRBD01-01	01				TCRBJ01-05*01	TCRBJ01	TCRBJ01-05	01				5	2	3	3	7	7	39	51	53	59	66	2	In	VDJ
GTGACCAGTGCCCATCCTGAAGACAGCAGCTTCTACATCTGCAGTGCGGAGAGAACGGATCCCGCCTTTGGCTACACCTTCGGTTCG	CSAERTDPAFGYTF	2	1.7225787003143707E-5	42	TCRBV20	TCRBV20				TCRBV20-01,TCRBV20-or09_02		TCRBD02-01*02	TCRBD02	TCRBD02-01	02				TCRBJ01-02*01	TCRBJ01	TCRBJ01-02	01				6	0	10	2	17	7	39	-1	47	51	68	2	In	VDJ
TCCCTGGAGCTTGGTGACTCTGCTGTGTATTTCTGTGCCAGCAGCCAACAACGTTCAGTAGCACCCCTTGGCTACACCTTCGGTTCG	CASSQQRSVAPLGYTF	2	1.7225787003143707E-5	48	TCRBV03	TCRBV03				TCRBV03-01,TCRBV03-02		TCRBD02-01	TCRBD02	TCRBD02-01				01,02	TCRBJ01-02*01	TCRBJ01	TCRBJ01-02	01				2	10	5	7	6	7	33	48	58	62	68	2	In	VDJ
AGCACCTTGGAGCTGGGGGACTCGGCCCTTTATCTTTGCGCCAGCAGCTTGGCCGAAGGGGGTGTGGGTGGCTACACCTTCGGTTCG	CASSLAEGGVGGYTF	2	1.7225787003143707E-5	45	TCRBV05-01*01	TCRBV05	TCRBV05-01	01				TCRBD01-01*01	TCRBD01	TCRBD01-01	01				TCRBJ01-02*01	TCRBJ01	TCRBJ01-02	01				0	4	5	1	6	7	36	52	56	62	68	2	In	VDJ
TTGGAGTCGGCTGCTCCCTCCCAAACATCTGTGTACTTCTGTGCCAGCAGCACCGGGAGTACGTCGGGTGGCTACACCTTCGGTTCG	CASSTGSTSGGYTF	3	2.5838680504715558E-5	42	TCRBV06	TCRBV06				TCRBV06-02,TCRBV06-03		TCRBD02-01*02	TCRBD02	TCRBD02-01	02				TCRBJ01-02*01	TCRBJ01	TCRBJ01-02	01				6	3	8	2	9	7	39	50	53	59	68	3	In	VDJ
CTACACGCCCTGCAGCCAGAAGACTCAGCCCTGTATCTCTGCGCCAGCAGCCCACGAGTGGGGGAATCTGGCTACACCTTCGGTTCG	CASSPRVGESGYTF	4	3.445157400628741E-5	42	TCRBV04-01*01	TCRBV04	TCRBV04-01	01								TCRBD01,TCRBD02	TCRBD01-01,TCRBD02-01		TCRBJ01-02*01	TCRBJ01	TCRBJ01-02	01				4	7	6	1	4	7	39	52	59	64	68	4	In	VDJ
GACCAGTGCCCATCCTGAAGACAGCAGCTTCTACATCTGCAGTGCTCCTCGGACAGGCCGACTTTTTATGGCTACACCTTCGGTTCG		3	2.5838680504715558E-5	44	TCRBV20	TCRBV20				TCRBV20-01,TCRBV20-or09_02		TCRBD01-01*01	TCRBD01	TCRBD01-01	01				TCRBJ01-02*01	TCRBJ01	TCRBJ01-02	01				5	4	1	4	9	5	37	46	50	57	66	3	Out	VDJ
TTGGAGATCCAGCGCACAGAGCAGGGGGACTCGGCCATGTATCTCTGTGCCAGCTCATTAGATGATTATGGCTACACCTTCGGTTCG	CASSLDDYGYTF	3	2.5838680504715558E-5	36	TCRBV07-09	TCRBV07	TCRBV07-09				01,03	TCRBD02-01	TCRBD02	TCRBD02-01				01,02	TCRBJ01-02*01	TCRBJ01	TCRBJ01-02	01				8	4	5	8	5	5	45	54	58	61	66	3	In	VDJ
CACCCTGCAGCCTGGCAATCCTGTCCTCAGAACCGGGAGACACGGCACTGTATCCGGTTTCGGGGGTATGGCTACACCTTCGGTTCG		5	4.306446750785927E-5	25	TCRBV23-01*01	TCRBV23	TCRBV23-01	01				TCRBD02-01*01	TCRBD02	TCRBD02-01	01				TCRBJ01-02*01	TCRBJ01	TCRBJ01-02	01				19	6	8	2	0	5	56	54	60	-1	66	5	Out	VDJ
ACCAGTGCCCATCCTGAAGACAGCAGCTTCTACATCTGCAGTGCTAGAGAAGGGGACAGGCCAGGGTATGGCTACACCTTCGGTTCG	CSAREGDRPGYGYTF	2	1.7225787003143707E-5	45	TCRBV20	TCRBV20				TCRBV20-01,TCRBV20-or09_02		TCRBD01-01*01	TCRBD01	TCRBD01-01	01				TCRBJ01-02*01	TCRBJ01	TCRBJ01-02	01				0	2	0	4	6	5	36	50	52	60	66	2	In	VDJ
CACTGCAGCAAGAAGACTCAGCTGCGTATCTCTGCACCAGCAGCCAAGAATTGGTACACCTAAGGGTATGGCTACACCTTCGGTTCG		2	1.7225787003143707E-5	49	TCRBV01-01*01	TCRBV01	TCRBV01-01	01								TCRBD01,TCRBD02	TCRBD01-01,TCRBD02-01		TCRBJ01-02*01	TCRBJ01	TCRBJ01-02	01				0	13	5	3	0	5	32	49	62	-1	66	2	Out	VDJ
AATGTGAACGCCTTGTTGCTGGGGGACTCGGCCCTCTATCTCTGTGCCAGCACCTTGGGACAGTCGTATGGCTACACCTTCGGTTCG	CASTLGQSYGYTF	2	1.7225787003143707E-5	39	TCRBV05-06*01	TCRBV05	TCRBV05-06	01				TCRBD01-01*01	TCRBD01	TCRBD01-01	01				TCRBJ01-02*01	TCRBJ01	TCRBJ01-02	01				0	0	2	5	3	5	42	-1	58	63	66	2	In	VDJ
ATCCAGCCCTCAGAACCCAGGGACTCAGCTGTGTACTTCTGTGCCAGCAGTTTGTCGGTGGCGACGTATGGCTACACCTTCGGTTCG	CASSLSVATYGYTF	4	3.445157400628741E-5	42	TCRBV12	TCRBV12				TCRBV12-03,TCRBV12-04						TCRBD01,TCRBD02	TCRBD01-01,TCRBD02-01		TCRBJ01-02*01	TCRBJ01	TCRBJ01-02	01				3	9	2	7	1	5	39	53	62	65	66	4	In	VDJ
TCGGCCCAAAAGAACCCGACAGCTTTCTATCTCTGTGCCAGTAGTATAAGCTGGAGCGGCGTGGGCTATGGCTACACCTTCGGTTCG	CASSISWSGVGYGYTF	3	2.5838680504715558E-5	48	TCRBV19-01	TCRBV19	TCRBV19-01				01,02	TCRBD02-01	TCRBD02	TCRBD02-01				01,02	TCRBJ01-02*01	TCRBJ01	TCRBJ01-02	01				2	6	6	5	6	4	33	48	54	59	65	3	In	VDJ
CCAGAAGACTCAGCCCTGTATCTCTGCGCCAGCAGCCAAGTCCGGGGGACAGGGGGCGCAGGGGGCTATGGCTACACCTTCGGTTCG	CASSQVRGTGGAGGYGYTF	2	1.7225787003143707E-5	57	TCRBV04-01*01	TCRBV04	TCRBV04-01	01				TCRBD01-01*01	TCRBD01	TCRBD01-01	01				TCRBJ01-02*01	TCRBJ01	TCRBJ01-02	01				1	5	0	0	8	4	24	40	45	57	65	2	In	VDJ
ACTGTGAGCAACATGAGCCCTGAAGACAGCAGCATATATCTCTGCAGCGTGGCAGGGACAAGGGGCTATGGCTACACCTTCGGTTCG	CSVAGTRGYGYTF	1	8.612893501571853E-6	39	TCRBV29-01*01	TCRBV29	TCRBV29-01	01				TCRBD01-01*01	TCRBD01	TCRBD01-01	01				TCRBJ01-02*01	TCRBJ01	TCRBJ01-02	01				6	4	0	6	5	4	42	50	54	60	65	1	In	VDJ
AACGCCTTGTTGCTGGGGGACTCGGCCCTCTATCTCTGTGCCAGCAGCTTGGCCCCTCAGGAGGGCTATGGCTACACCTTCGGTTCG	CASSLAPQEGYGYTF	2	1.7225787003143707E-5	45	TCRBV05-06*01	TCRBV05	TCRBV05-06	01				TCRBD02-01*02	TCRBD02	TCRBD02-01	02				TCRBJ01-02*01	TCRBJ01	TCRBJ01-02	01				0	7	10	0	0	4	36	52	59	-1	65	2	In	VDJ
AGCTCTCTGGAGCTGGGGGACTCAGCTTTGTATTTCTGTGCCAGCAGCCCCCACCCAGGGGGAGGCTATGGCTACACCTTCGGTTCG	CASSPHPGGGYGYTF	2	1.7225787003143707E-5	45	TCRBV09-01	TCRBV09	TCRBV09-01				01,02	TCRBD01-01*01	TCRBD01	TCRBD01-01	01				TCRBJ01-02*01	TCRBJ01	TCRBJ01-02	01				4	7	4	1	3	4	36	48	55	62	65	2	In	VDJ
ACATCGGCCCAAAAGAACCCGACAGCTTTCTATCTCTGTGCCAGTAGTATCGAGGGACAGGGAAGCTATGGCTACACCTTCGGTTCG	CASSIEGQGSYGYTF	7	6.029025451100297E-5	45	TCRBV19-01	TCRBV19	TCRBV19-01				01,02	TCRBD01-01*01	TCRBD01	TCRBD01-01	01				TCRBJ01-02*01	TCRBJ01	TCRBJ01-02	01				3	3	0	3	3	4	36	50	53	62	65	7	In	VDJ
CTGATTCTGGAGTCCGCCAGCACCAACCAGACATCTATGTACCTCTGTGCCAGCAGTAGGGAGTCCTATGGCTACACCTTCGGTTCG	CASSRESYGYTF	6	5.1677361009431116E-5	36	TCRBV28-01*01	TCRBV28	TCRBV28-01	01				TCRBD02-01*02	TCRBD02	TCRBD02-01	02				TCRBJ01-02*01	TCRBJ01	TCRBJ01-02	01				5	1	9	2	2	4	45	57	58	63	65	6	In	VDJ
TTGGCTGCTCCCTCCCAGACATCTGTGTACTTCTGTGCCAGCAGTTACCGACCGGGACAGGGAGCCTATGGCTACACCTTCGGTTCG	CASSYRPGQGAYGYTF	2	1.7225787003143707E-5	48	TCRBV06-06	TCRBV06	TCRBV06-06				01,02	TCRBD01-01*01	TCRBD01	TCRBD01-01	01				TCRBJ01-02*01	TCRBJ01	TCRBJ01-02	01				2	5	0	3	3	4	33	48	53	62	65	2	In	VDJ
TACACGCCCTGCAGCCAGAAGACTCAGCCCTGTATCTCTGCGCCAGCAGCCAAGGCGACAGAGACCTATGGCTACACCTTCGGTTCG		2	1.7225787003143707E-5	43	TCRBV04-01*01	TCRBV04	TCRBV04-01	01				TCRBD01-01*01	TCRBD01	TCRBD01-01	01				TCRBJ01-02*01	TCRBJ01	TCRBJ01-02	01				1	2	2	5	4	4	38	54	56	61	65	2	Out	VDJ
AATTCCCTGGAGCTTGGTGACTCTGCTGTGTATTTCTGTGCCAGCAGCCAAGGACCGACAGCTTACTATGGCTACACCTTCGGTTCG	CASSQGPTAYYGYTF	2	1.7225787003143707E-5	45	TCRBV03	TCRBV03				TCRBV03-01,TCRBV03-02		TCRBD01-01*01	TCRBD01	TCRBD01-01	01				TCRBJ01-02*01	TCRBJ01	TCRBJ01-02	01				1	4	2	5	3	3	36	52	56	61	64	2	In	VDJ
CCTAGAGTCTGCCATCCCCAACCAGACAGCTCTTTACTTCTGTGCCACTTGCCGATGGACTTCTACTATGGCTACACCTTCGGTTCG		2	1.7225787003143707E-5	41	TCRBV24	TCRBV24				TCRBV24-01,TCRBV24-or09_02		TCRBD02-01	TCRBD02	TCRBD02-01				01,02	TCRBJ01-02*01	TCRBJ01	TCRBJ01-02	01				10	8	1	10	3	3	40	48	56	61	64	2	Out	VDJ
GAACCCAGGGACTCAGCTGTGTACTTCTGTGCCAGCAGTCCCGGAGGGATAGCAGGGCTACCCTACTATGGCTACACCTTCGGTTCG	CASSPGGIAGLPYYGYTF	8	6.890314801257483E-5	54	TCRBV12	TCRBV12				TCRBV12-03,TCRBV12-04		TCRBD02-01*02	TCRBD02	TCRBD02-01	02				TCRBJ01-02*01	TCRBJ01	TCRBJ01-02	01				5	3	10	0	16	3	27	39	42	48	64	8	In	VDJ
CTGTCGGCTGCTCCCTCCCAGACATCTGTGTACTTCTGTGCCAGCAGTTCCACGACAGGGTCCCACTATGGCTACACCTTCGGTTCG	CASSSTTGSHYGYTF	4	3.445157400628741E-5	45	TCRBV06-05*01	TCRBV06	TCRBV06-05	01				TCRBD01-01*01	TCRBD01	TCRBD01-01	01				TCRBJ01-02*01	TCRBJ01	TCRBJ01-02	01				4	4	2	3	4	3	36	49	53	60	64	4	In	VDJ
GAGTCTGCCAGGCCCTCACATACCTCTCAGTACCTCTGTGCCAGCAGTCCTCGGGGCAGTGTTAACTATGGCTACACCTTCGGTTCG	CASSPRGSVNYGYTF	3	2.5838680504715558E-5	45	TCRBV25-01*01	TCRBV25	TCRBV25-01	01								TCRBD01,TCRBD02	TCRBD01-01,TCRBD02-01		TCRBJ01-02*01	TCRBJ01	TCRBJ01-02	01				5	4	7	0	5	1	36	48	52	57	62	3	In	VDJ
AATGTGAACGCCTTGTTGCTGGGGGACTCGGCCCTCTATCTCTGTGCCAGCAGCCACGTGACTAACTATGGCTACACCTTCGGTTCG	CASSHVTNYGYTF	3	2.5838680504715558E-5	39	TCRBV05-06*01	TCRBV05	TCRBV05-06	01								TCRBD01,TCRBD02	TCRBD01-01,TCRBD02-01		TCRBJ01-02*01	TCRBJ01	TCRBJ01-02	01				4	5	2	8	0	0	42	54	59	-1	61	3	In	VDJ
AGCCCTCAGAACCCAGGGACTCAGCTGTGTACTTCTGTGCCAGCAGTTTACCCGGCAGAGTATAACTATGGCTACACCTTCGGTTCG		3	2.5838680504715558E-5	46	TCRBV12	TCRBV12				TCRBV12-03,TCRBV12-04						TCRBD01,TCRBD02	TCRBD01-01,TCRBD02-01		TCRBJ01-02*01	TCRBJ01	TCRBJ01-02	01				2	5	4	5	4	1	35	50	55	58	62	3	Out	VDJ
CAGCAAGAAGACTCAGCTGCGTATCTCTGCACCAGCACCCACCCTCGGGGGCTACAGGAGAATAACTATGGCTACACCTTCGGTTCG	CTSTHPRGLQENNYGYTF	1	8.612893501571853E-6	54	TCRBV01-01*01	TCRBV01	TCRBV01-01	01								TCRBD01,TCRBD02	TCRBD01-01,TCRBD02-01		TCRBJ01-02*01	TCRBJ01	TCRBJ01-02	01				3	5	6	0	10	1	27	41	46	52	62	1	In	VDJ
CAGTGCCCATCCTGAAGACAGCAGCTTCTACATCTGCAGTGCTAGAGCTCGAAAGGGGTAGGGAACTATGGCTACACCTTCGGTTCG		2	1.7225787003143707E-5	47	TCRBV20	TCRBV20				TCRBV20-01,TCRBV20-or09_02		TCRBD01-01*01	TCRBD01	TCRBD01-01	01				TCRBJ01-02*01	TCRBJ01	TCRBJ01-02	01				1	6	5	2	5	2	34	47	53	58	63	2	Out	VDJ
GTGACCAGTGCCCATCCTGAAGACAGCAGCTTCTACATCTGCAGCCGGGTTCGGGCAGGGTCGAACTATGGCTACACCTTCGGTTCG	CSRVRAGSNYGYTF	3	2.5838680504715558E-5	42	TCRBV20	TCRBV20				TCRBV20-01,TCRBV20-or09_02		TCRBD01-01*01	TCRBD01	TCRBD01-01	01				TCRBJ01-02*01	TCRBJ01	TCRBJ01-02	01				9	11	4	3	3	2	39	44	55	60	63	3	In	VDJ
CAGCCCTCAGAACCCAGGGACTCAGCTGTGTACTTCTGTGCCAGCAGTAGGGGCTTGGGTCTCAACTATGGCTACACCTTCGGTTCG	CASSRGLGLNYGYTF	3	2.5838680504715558E-5	45	TCRBV12	TCRBV12				TCRBV12-03,TCRBV12-04		TCRBD01-01*01	TCRBD01	TCRBD01-01	01				TCRBJ01-02*01	TCRBJ01	TCRBJ01-02	01				5	0	5	2	10	2	36	-1	48	53	63	3	In	VDJ
CCTACACACCCTGCAGCCAGAAGACTCGGCCCTGTATCTCTGCGCCAGCAGCCCTAGTCGGGAAACTATGGCTACACCTTCGGTTCG		1	8.612893501571853E-6	41	TCRBV04-03*01	TCRBV04	TCRBV04-03	01				TCRBD02-01*02	TCRBD02	TCRBD02-01	02				TCRBJ01-02*01	TCRBJ01	TCRBJ01-02	01				4	5	8	3	0	2	40	53	58	-1	63	1	Out	VDJ
TCCCAGACATCTGTGTACTTCTGTGCCAGCAGTCACCCCCCGGACGGACAGACCCTCTTTCCAAACTATGGCTACACCTTCGGTTCG	CASSHPPDGQTLFPNYGYTF	3	2.5838680504715558E-5	60	TCRBV06	TCRBV06				TCRBV06-01,TCRBV06-05,TCRBV06-06		TCRBD01-01*01	TCRBD01	TCRBD01-01	01				TCRBJ01-02*01	TCRBJ01	TCRBJ01-02	01				5	12	1	5	12	2	21	33	45	51	63	3	In	VDJ
ATCCAGCCCTCAGAACCCAGGGACTCAGCTGTGTACTTCTGTGCCAGCAGTTTAGCCCAAGGGGTATATGGCTACACCTTCGGTTCG	CASSLAQGVYGYTF	3	2.5838680504715558E-5	42	TCRBV12	TCRBV12				TCRBV12-03,TCRBV12-04		TCRBD01-01*01	TCRBD01	TCRBD01-01	01				TCRBJ01-02*01	TCRBJ01	TCRBJ01-02	01				0	3	5	2	2	5	39	56	59	64	66	3	In	VDJ
CTGAGCTCTCTGGAGCTGGGGGACTCAGCTTTGTATTTCTGTGCCAGCAGCCCAGGGGGGGACACATATGGCTACACCTTCGGTTCG	CASSPGGDTYGYTF	4	3.445157400628741E-5	42	TCRBV09-01	TCRBV09	TCRBV09-01				01,02					TCRBD01,TCRBD02	TCRBD01-01,TCRBD02-01		TCRBJ01-02*01	TCRBJ01	TCRBJ01-02	01				4	1	4	1	7	5	39	51	52	59	66	4	In	VDJ
ATGAATGTGAGCACCTTGGAGCTGGGGGACTCGGCCCTTTATCTTTGCGCCAGCAGCTTGGGAAGTGATGGCTACACCTTCGGTTCG	CASSLGSDGYTF	2	1.7225787003143707E-5	36	TCRBV05-01*01	TCRBV05	TCRBV05-01	01								TCRBD01,TCRBD02	TCRBD01-01,TCRBD02-01		TCRBJ01-02*01	TCRBJ01	TCRBJ01-02	01				0	0	2	8	4	6	45	-1	61	63	67	2	In	VDJ
ACTGTGAGCAACATGAGCCCTGAAGACAGCAGCATATATCTCTGCAGCACTACAGGGACAGGGGGACATGGCTACACCTTCGGTTCG	CSTTGTGGHGYTF	1	8.612893501571853E-6	39	TCRBV29-01*01	TCRBV29	TCRBV29-01	01				TCRBD01-01*01	TCRBD01	TCRBD01-01	01				TCRBJ01-02*01	TCRBJ01	TCRBJ01-02	01				8	6	0	1	2	6	42	48	54	65	67	1	In	VDJ
TCGCCCAGCCCCAACCAGACCTCTCTGTACTTCTGTGCCAGCAGCCCGAGGGTTGGAGGGATAAGAAATGGCTACACCTTCGGTTCG	CASSPRVGGIRNGYTF	3	2.5838680504715558E-5	48	TCRBV27-01*01	TCRBV27	TCRBV27-01	01				TCRBD02-01*02	TCRBD02	TCRBD02-01	02				TCRBJ01-02*01	TCRBJ01	TCRBJ01-02	01				6	10	10	0	7	6	33	44	54	60	67	3	In	VDJ
AATTCCCTGGAGCTTGGTGACTCTGCTGTGTATTTCTGTGCCAGCAGCCAAGCTCGTCGGCAGGGGCTGGGCTACACCTTCGGTTCG	CASSQARRQGLGYTF	2	1.7225787003143707E-5	45	TCRBV03	TCRBV03				TCRBV03-01,TCRBV03-02		TCRBD01-01*01	TCRBD01	TCRBD01-01	01				TCRBJ01-02*01	TCRBJ01	TCRBJ01-02	01				1	8	4	2	3	8	36	52	60	66	69	2	In	VDJ
GCACTCTGAACTAAACCTGAGCTCTCTGGAGCTGGGGGACTCAGCTTTGTATTTCTGTGCCAGTTTGGGGGCTACACCTTCGGTTCG		4	3.445157400628741E-5	26	TCRBV09-01	TCRBV09	TCRBV09-01				01,02					TCRBD01,TCRBD02	TCRBD01-01,TCRBD02-01		TCRBJ01-02*01	TCRBJ01	TCRBJ01-02	01				8	3	0	9	0	8	55	63	66	-1	69	4	Out	VDJ
ACTGTGAGCAACATGAGCCCTGAAGACAGCAGCATATATCTCTGCAGCGTTATAATGGACAGTTCGAGGGGCTACACCTTCGGTTCG	CSVIMDSSRGYTF	1	8.612893501571853E-6	39	TCRBV29-01*01	TCRBV29	TCRBV29-01	01				TCRBD01-01*01	TCRBD01	TCRBD01-01	01				TCRBJ01-02*01	TCRBJ01	TCRBJ01-02	01				5	5	1	5	7	8	42	51	56	62	69	1	In	VDJ
ACGATCCAGCGCACACAGCAGGAGGACTCGGCCGTGTATCTCTGTGCCAGCAGCTCGGGACTCCTCGCGGGCTACACCTTCGGTTCG	CASSSGLLAGYTF	2	1.7225787003143707E-5	39	TCRBV07-02*01	TCRBV07	TCRBV07-02	01				TCRBD02-01	TCRBD02	TCRBD02-01				01,02	TCRBJ01-02*01	TCRBJ01	TCRBJ01-02	01				4	1	0	10	7	8	42	55	56	62	69	2	In	VDJ
GTGAGCACCTTGGAGCTGGGGGACTCGGCCCTTTATCTTTGCGCCAGCAGCAGGGGACAGCCGGTTGAGGGCTACACCTTCGGTTCG	CASSRGQPVEGYTF	2	1.7225787003143707E-5	42	TCRBV05-01*01	TCRBV05	TCRBV05-01	01				TCRBD01-01*01	TCRBD01	TCRBD01-01	01				TCRBJ01-02*01	TCRBJ01	TCRBJ01-02	01				4	2	0	5	9	8	39	51	53	60	69	2	In	VDJ
GGGTTGGAGTCGGCTGCTCCCTCCCAAACATCTGTGTACTTCTGTGCCAGCAGTAACCCCGCATGGGAGGGCTACACCTTCGGTTCG	CASSNPAWEGYTF	2	1.7225787003143707E-5	39	TCRBV06	TCRBV06				TCRBV06-02,TCRBV06-03		TCRBD02-01*02	TCRBD02	TCRBD02-01	02				TCRBJ01-02*01	TCRBJ01	TCRBJ01-02	01				5	10	9	2	0	8	42	54	64	-1	69	2	In	VDJ
CTGGAGTCTGCCAGGCCCTCACATACCTCTCAGTACCTCTGTGCCAGCGGCCACCGGGGCCGGCAGGGCGGCTACACCTTCGGTTCG	CASGHRGRQGGYTF	1	8.612893501571853E-6	42	TCRBV25-01*01	TCRBV25	TCRBV25-01	01								TCRBD01,TCRBD02	TCRBD01-01,TCRBD02-01		TCRBJ01-02*01	TCRBJ01	TCRBJ01-02	01				8	15	4	3	1	8	39	48	63	68	69	1	In	VDJ
CTCAGGCTGCTGTCGGCTGCTCCCTCCCAGACATCTGTGTACTTCTGTGCCAGCACCAGCGGGGCGAGAGGCTACACCTTCGGTTCG	CASTSGARGYTF	3	2.5838680504715558E-5	36	TCRBV06-05*01	TCRBV06	TCRBV06-05	01				TCRBD02-01*01	TCRBD02	TCRBD02-01	01				TCRBJ01-02*01	TCRBJ01	TCRBJ01-02	01				7	2	6	3	5	8	45	55	57	64	69	3	In	VDJ
TCCAGCCCTCAGAACCCAGGGACTCAGCTGTGTACTTCTGTGCCAGCAGTCTCTTTACCTCCCAGAAGAGGCTACACCTTCGGTTCG		3	2.5838680504715558E-5	43	TCRBV12	TCRBV12				TCRBV12-03,TCRBV12-04		TCRBD01-01*01	TCRBD01	TCRBD01-01	01				TCRBJ01-02*01	TCRBJ01	TCRBJ01-02	01				5	12	4	5	4	8	38	50	62	65	69	3	Out	VDJ
CTGAAGATCCAGCCCTCAGAACCCAGGGACTCAGCTGTGTACTTCTGTGCCAGCCTCGGACGGCCTCTCCGCTACACCTTCGGTTCG	CASLGRPLRYTF	1	8.612893501571853E-6	36	TCRBV12	TCRBV12				TCRBV12-03,TCRBV12-04						TCRBD01,TCRBD02	TCRBD01-01,TCRBD02-01		TCRBJ01-02*01	TCRBJ01	TCRBJ01-02	01				8	3	1	7	9	9	45	54	57	61	70	1	In	VDJ
GACATCCGCTCACCAGGCCTGGGGGACGCAGCCATGTACCTGTGTGCCACCAGCAGAGAAGCCAGGGGAAGCTACACCTTCGGTTCG	CATSREARGSYTF	2	1.7225787003143707E-5	39	TCRBV15-01*01	TCRBV15	TCRBV15-01	01				TCRBD01-01*01	TCRBD01	TCRBD01-01	01				TCRBJ01-02*01	TCRBJ01	TCRBJ01-02	01				0	3	4	2	2	9	42	59	62	68	70	2	In	VDJ
TCCCTAGAGTCTGCCATCCCCAACCAGACAGCTCTTTACTTCTGTGCCACCAGTGATTTGGGGCAGGACTTTCAGTACTTCGGGCCG	CATSDLGQDFQYF	4	3.445157400628741E-5	39	TCRBV24	TCRBV24				TCRBV24-01,TCRBV24-or09_02		TCRBD02-01	TCRBD02	TCRBD02-01				01,02	TCRBJ02-07*01	TCRBJ02	TCRBJ02-07	01				0	5	1	10	2	10	42	60	65	70	72	4	In	VDJ
ACTCTGAAGGTGCAGCCTGCAGAACTGGAGGATTCTGGAGTTTATTTCTGTGCCAGCAGCCATGGACAGAGGCAGTACTTCGGGCCG	CASSHGQRQYF	2	1.7225787003143707E-5	33	TCRBV14-01*01	TCRBV14	TCRBV14-01	01				TCRBD01-01*01	TCRBD01	TCRBD01-01	01				TCRBJ02-07*01	TCRBJ02	TCRBJ02-07	01				3	1	1	5	2	9	48	62	63	69	71	2	In	VDJ
GTGCCCAGGACCGGCAGTTCATCCTGAGTTCTAAGAAGCTCCTTCTCAGTGACTCTCGGGCAGGGGGATGAGCAGTACTTCGGGCCG		1	8.612893501571853E-6	13	TCRBV30-01*01	TCRBV30	TCRBV30-01	01				TCRBD01-01*01	TCRBD01	TCRBD01-01	01				TCRBJ02-07*01	TCRBJ02	TCRBJ02-07	01				26	4	4	1	2	7	68	56	60	67	69	1	Out	VDJ
CAGCCCTCAGAACCCAGGGACTCAGCTGTGTACTTCTGTGCCAGCAGTCCCCCCCCACCTACTAGCGCGGAGCAGTACTTCGGGCCG	CASSPPPPTSAEQYF	1	8.612893501571853E-6	45	TCRBV12	TCRBV12				TCRBV12-03,TCRBV12-04		TCRBD02-01	TCRBD02	TCRBD02-01				01,02	TCRBJ02-07*01	TCRBJ02	TCRBJ02-07	01				5	12	3	6	2	7	36	48	60	67	69	1	In	VDJ
ATCCTGGAGTCGCCCAGCCCCAACCAGACCTCTCTGTACTTCTGTGCCAGCAAAACTAGCGGGGGCGAGGAGCAGTACTTCGGGCCG	CASKTSGGEEQYF	12	1.0335472201886223E-4	39	TCRBV27-01*01	TCRBV27	TCRBV27-01	01				TCRBD02-01*01	TCRBD02	TCRBD02-01	01				TCRBJ02-07*01	TCRBJ02	TCRBJ02-07	01				7	2	3	2	4	7	42	52	54	65	69	12	In	VDJ
AGGCTGCTGTCGGCTGCTCCCTCCCAGACATCTGTGTACTTCTGTGCCAGCAGTTACTTCCCTGGGATCGAGCAGTACTTCGGGCCG	CASSYFPGIEQYF	2	1.7225787003143707E-5	39	TCRBV06-05*01	TCRBV06	TCRBV06-05	01								TCRBD01,TCRBD02	TCRBD01-01,TCRBD02-01		TCRBJ02-07*01	TCRBJ02	TCRBJ02-07	01				1	5	0	8	1	6	42	58	63	67	68	2	In	VDJ
AATGTGAACGCCTTGGAGCTGGACGACTCGGCCCTGTATCTCTGTGCCAGCAGCTTGGACGGGCTCGGCGAGCAGTACTTCGGGCCG	CASSLDGLGEQYF	6	5.1677361009431116E-5	39	TCRBV05-04*01	TCRBV05	TCRBV05-04	01								TCRBD01,TCRBD02	TCRBD01-01,TCRBD02-01		TCRBJ02-07*01	TCRBJ02	TCRBJ02-07	01				0	2	8	0	4	6	42	58	60	64	68	6	In	VDJ
TTGGCTGCTCCCTCCCAGACATCTGTGTACTTCTGTGCCAGCAGGATCAGCGGGAGTTCGGGCCGTCGCGAGCAGTACTTCGGGCCG	CASRISGSSGRREQYF	2	1.7225787003143707E-5	48	TCRBV06-06	TCRBV06	TCRBV06-06				01,02	TCRBD02-01*02	TCRBD02	TCRBD02-01	02				TCRBJ02-07*01	TCRBJ02	TCRBJ02-07	01				6	4	6	2	12	6	33	44	48	56	68	2	In	VDJ
CACTTAAATCTTCACATCAATTCCCTGGAGCTTGGTGACTCTGCTGTGTATTTCTGTGCCAGATTGTCCGAGCAGTACTTCGGGCCG	CARLSEQYF	2	1.7225787003143707E-5	27	TCRBV03-01*01	TCRBV03	TCRBV03-01	01											TCRBJ02-07*01	TCRBJ02	TCRBJ02-07	01				9	0	0	0	6	6	54	-1	-1	62	68	2	In	VJ
CTCAGGCTGGAGTTGGCTGCTCCCTCCCAGACATCTGTGTACTTCTGTGCCAGCAACGGACAGGGCTCCGAGCAGTACTTCGGGCCG	CASNGQGSEQYF	2	1.7225787003143707E-5	36	TCRBV06-06	TCRBV06	TCRBV06-06				01,02	TCRBD01-01*01	TCRBD01	TCRBD01-01	01				TCRBJ02-07*01	TCRBJ02	TCRBJ02-07	01				7	2	1	3	3	6	45	55	57	65	68	2	In	VDJ
AAGATCCAGCCCTCAGAACCCAGGGACTCAGCTGTGTACTTCTGTGCCAGCAAGGGACAGCCGTCCGCCGAGCAGTACTTCGGGCCG	CASKGQPSAEQYF	2	1.7225787003143707E-5	39	TCRBV12	TCRBV12				TCRBV12-03,TCRBV12-04		TCRBD01-01*01	TCRBD01	TCRBD01-01	01				TCRBJ02-07*01	TCRBJ02	TCRBJ02-07	01				7	1	0	5	8	6	42	52	53	60	68	2	In	VDJ
CACACCCTGCAGCCAGAAGACTCGGCCCTGTATCTCTGCGCCAGCAGCCAAGAACTAGAACTTCCCGCCGAGCAGTACTTCGGGCCG	CASSQELELPAEQYF	1	8.612893501571853E-6	45	TCRBV04-03*01	TCRBV04	TCRBV04-03	01				TCRBD02-01	TCRBD02	TCRBD02-01				01,02	TCRBJ02-07*01	TCRBJ02	TCRBJ02-07	01				0	0	3	8	10	6	36	-1	53	58	68	1	In	VDJ
AAGATCCGGTCCACAAAGCTGGAGGACTCAGCCATGTACTTCTGTGCCAGCAGTGCGGACAGAGGGACCGAGCAGTACTTCGGGCCG	CASSADRGTEQYF	2	1.7225787003143707E-5	39	TCRBV02-01*01	TCRBV02	TCRBV02-01	01				TCRBD01-01*01	TCRBD01	TCRBD01-01	01				TCRBJ02-07*01	TCRBJ02	TCRBJ02-07	01				4	1	1	5	6	6	42	55	56	62	68	2	In	VDJ
GTGCAGCCTGCAGAACTGGAGGATTCTGGAGTTTATTTCTGTGCCAGCAGTAAAGCTAGCGGAGCTTACGAGCAGTACTTCGGGCCG	CASSKASGAYEQYF	2	1.7225787003143707E-5	42	TCRBV14-01*01	TCRBV14	TCRBV14-01	01				TCRBD02-01	TCRBD02	TCRBD02-01				01,02	TCRBJ02-07*01	TCRBJ02	TCRBJ02-07	01				6	5	4	5	4	4	39	50	55	62	66	2	In	VDJ
CTGGAGTTGGCTGCTCCCTCCCAGACATCTGTGTACTTCTGTGCCAGCAGCCAAACACGAGACACTTACGAGCAGTACTTCGGGCCG	CASSQTRDTYEQYF	2	1.7225787003143707E-5	42	TCRBV06-06	TCRBV06	TCRBV06-06				01,02	TCRBD01-01*01	TCRBD01	TCRBD01-01	01				TCRBJ02-07*01	TCRBJ02	TCRBJ02-07	01				6	10	2	6	2	4	39	50	60	64	66	2	In	VDJ
CGCACACAGCAGGAGGACTCGGCCGTGTATCTCTGTGCCAGCAGCCTACAAATGGGACAGGGGGATTACGAGCAGTACTTCGGGCCG	CASSLQMGQGDYEQYF	4	3.445157400628741E-5	48	TCRBV07-02*01	TCRBV07	TCRBV07-02	01				TCRBD01-01*01	TCRBD01	TCRBD01-01	01				TCRBJ02-07*01	TCRBJ02	TCRBJ02-07	01				5	8	0	1	2	4	33	45	53	64	66	4	In	VDJ
AGGCTGGAGTTGGCTGCTCCCTCCCAGACATCTGTGTACTTCTGTGCCAGCACCAACCAGTTAGATTACGAGCAGTACTTCGGGCCG	CASTNQLDYEQYF	2	1.7225787003143707E-5	39	TCRBV06-06	TCRBV06	TCRBV06-06				01,02					TCRBD01,TCRBD02	TCRBD01-01,TCRBD02-01		TCRBJ02-07*01	TCRBJ02	TCRBJ02-07	01				7	5	4	5	6	4	42	52	57	60	66	2	In	VDJ
TTGGAGTCGGCTGCTCCCTCCCAAACATCTGTGTACTTCTGTGCCAGCAGCTCCCCGGGACGGAATTACGAGCAGTACTTCGGGCCG	CASSSPGRNYEQYF	3	2.5838680504715558E-5	42	TCRBV06	TCRBV06				TCRBV06-02,TCRBV06-03						TCRBD01,TCRBD02	TCRBD01-01,TCRBD02-01		TCRBJ02-07*01	TCRBJ02	TCRBJ02-07	01				6	6	0	7	5	4	39	50	56	61	66	3	In	VDJ
AACATGAGCCCTGAAGACAGCAGCATATATCTCTGCAGCGTCGACCCGGGACTAGCGGGGACAAATTACGAGCAGTACTTCGGGCCG	CSVDPGLAGTNYEQYF	1	8.612893501571853E-6	48	TCRBV29-01*01	TCRBV29	TCRBV29-01	01				TCRBD02-01*01	TCRBD02	TCRBD02-01	01				TCRBJ02-07*01	TCRBJ02	TCRBJ02-07	01				6	6	0	3	6	4	33	41	47	60	66	1	In	VDJ
ACATCGGCCCAAAAGAACCCGACAGCTTTCTATCTCTGTGCCAGTAGTTCCCCGGACAGGGGGATGTACGAGCAGTACTTCGGGCCG	CASSSPDRGMYEQYF	3	2.5838680504715558E-5	45	TCRBV19-01	TCRBV19	TCRBV19-01				01,02	TCRBD01-01*01	TCRBD01	TCRBD01-01	01				TCRBJ02-07*01	TCRBJ02	TCRBJ02-07	01				5	5	1	1	3	4	36	48	53	63	66	3	In	VDJ
AACGCCTTGGAGCTGGACGACTCGGCCCTGTATCTCTGTGCCAGCAGCCTTCAGGGGCAGGGTGGGTACGAGCAGTACTTCGGGCCG	CASSLQGQGGYEQYF	3	2.5838680504715558E-5	45	TCRBV05-04*01	TCRBV05	TCRBV05-04	01				TCRBD01-01*01	TCRBD01	TCRBD01-01	01				TCRBJ02-07*01	TCRBJ02	TCRBJ02-07	01				4	3	4	2	9	4	36	48	51	57	66	3	In	VDJ
ACAGTGACCAGTGCCCATCCTGAAGACAGCAGCTTCTACATCTGCAGTGCCCAAGGGACAGGGAGGTACGAGCAGTACTTCGGGCCG	CSAQGTGRYEQYF	1	8.612893501571853E-6	39	TCRBV20	TCRBV20				TCRBV20-01,TCRBV20-or09_02		TCRBD01-01*01	TCRBD01	TCRBD01-01	01				TCRBJ02-07*01	TCRBJ02	TCRBJ02-07	01				6	4	0	3	3	4	42	50	54	63	66	1	In	VDJ
GCCCTCAGAACCCAGGGACTCAGCTGTGTACTTCTGTGCCAGCAGTTTGATCGAAGCGGGAGTTTCTACGAGCAGTACTTCGGGCCG		1	8.612893501571853E-6	47	TCRBV12	TCRBV12				TCRBV12-03,TCRBV12-04		TCRBD02-01*02	TCRBD02	TCRBD02-01	02				TCRBJ02-07*01	TCRBJ02	TCRBJ02-07	01				3	6	6	2	3	3	34	48	54	62	65	1	Out	VDJ
ATCCTGGAGTCGCCCAGCCCCAACCAGACCTCTCTGTACTTCTGTGCCAGCGGACCCTTGGGGTTCTACGAGCAGTACTTCGGGCCG	CASGPLGFYEQYF	3	2.5838680504715558E-5	39	TCRBV27-01*01	TCRBV27	TCRBV27-01	01								TCRBD01,TCRBD02	TCRBD01-01,TCRBD02-01		TCRBJ02-07*01	TCRBJ02	TCRBJ02-07	01				8	0	1	7	10	3	42	-1	51	55	65	3	In	VDJ
CAGCCCTCAGAACCCAGGGACTCAGCTGTGTACTTCTGTGCCAGCAGTTTAAAGACTAGCGGATTCTACGAGCAGTACTTCGGGCCG	CASSLKTSGFYEQYF	1	8.612893501571853E-6	45	TCRBV12	TCRBV12				TCRBV12-03,TCRBV12-04		TCRBD02-01	TCRBD02	TCRBD02-01				01,02	TCRBJ02-07*01	TCRBJ02	TCRBJ02-07	01				2	2	2	5	3	3	36	51	53	62	65	1	In	VDJ
GTGACCAGTGCCCATCCTGAAGACAGCAGCTTCTACATCTGCAGTGCTCGCGGGACTAGCGGAGTCTACGAGCAGTACTTCGGGCCG	CSARGTSGVYEQYF	1	8.612893501571853E-6	42	TCRBV20	TCRBV20				TCRBV20-01,TCRBV20-or09_02		TCRBD02-01	TCRBD02	TCRBD02-01				01,02	TCRBJ02-07*01	TCRBJ02	TCRBJ02-07	01				5	3	0	5	3	3	39	48	51	62	65	1	In	VDJ
ATCCAGCGCACACAGCAGGAGGACTCGGCCGTGTATCTCTGTGCCAGCAGCTTAGCGGAACAAGTCTACGAGCAGTACTTCGGGCCG	CASSLAEQVYEQYF	2	1.7225787003143707E-5	42	TCRBV07-02*01	TCRBV07	TCRBV07-02	01								TCRBD01,TCRBD02	TCRBD01-01,TCRBD02-01		TCRBJ02-07*01	TCRBJ02	TCRBJ02-07	01				0	0	1	8	6	3	39	-1	56	59	65	2	In	VDJ
GGGTTGGAGTCGGCTGCTCCCTCCCAAACATCTGTGTACTTCTGTGCCAGCAGCCTCCAGCGGATCTACGAGCAGTACTTCGGGCCG	CASSLQRIYEQYF	3	2.5838680504715558E-5	39	TCRBV06	TCRBV06				TCRBV06-02,TCRBV06-03		TCRBD02-01	TCRBD02	TCRBD02-01				01,02	TCRBJ02-07*01	TCRBJ02	TCRBJ02-07	01				6	5	6	5	2	3	42	53	58	63	65	3	In	VDJ
CAGTGACCAGTGCCCATCCTGAAGACAGCAGCTTCTACATCTGCAGTGCTAGAGTGGCGGGGGGGCTACGAGCAGTACTTCGGGCCG		1	8.612893501571853E-6	40	TCRBV20	TCRBV20				TCRBV20-01,TCRBV20-or09_02		TCRBD02-01*01	TCRBD02	TCRBD02-01	01				TCRBJ02-07*01	TCRBJ02	TCRBJ02-07	01				1	2	7	0	0	3	41	54	56	-1	65	1	Out	VDJ
TCGGCTGCTCCCTCCCAGACATCTGTGTACTTCTGTGCCAGCAGTTACTCCCAGGGGGCGCAGGGCTACGAGCAGTACTTCGGGCCG	CASSYSQGAQGYEQYF	2	1.7225787003143707E-5	48	TCRBV06-05*01	TCRBV06	TCRBV06-05	01				TCRBD01-01*01	TCRBD01	TCRBD01-01	01				TCRBJ02-07*01	TCRBJ02	TCRBJ02-07	01				0	1	4	0	6	3	33	50	51	59	65	2	In	VDJ
ACTCTGACAGTGACCAGTGCCCATCCTGAAGACAGCAGCTTCTACATCTGCAGTGCGGAGCAGGGCTACGAGCAGTACTTCGGGCCG	CSAEQGYEQYF	1	8.612893501571853E-6	33	TCRBV20-01*01	TCRBV20	TCRBV20-01	01				TCRBD01-01*01	TCRBD01	TCRBD01-01	01				TCRBJ02-07*01	TCRBJ02	TCRBJ02-07	01				6	4	4	3	0	3	48	56	60	-1	65	1	In	VDJ
ACCTACACACCCTGCAGCCAGAAGACTCGGCCCTGTATCTCTGCGCCAGCAGCCAGCCGCCAGGGCTACGAGCAGTACTTCGGGCCG		1	8.612893501571853E-6	40	TCRBV04-03*01	TCRBV04	TCRBV04-03	01				TCRBD01-01*01	TCRBD01	TCRBD01-01	01				TCRBJ02-07*01	TCRBJ02	TCRBJ02-07	01				3	5	4	3	0	3	41	55	60	-1	65	1	Out	VDJ
AACCTGAGCTCTCTGGAGCTGGGGGACTCAGCTTTGTATTTCTGTGCCAGCAGCGTAGGACAGGGCTACGAGCAGTACTTCGGGCCG	CASSVGQGYEQYF	2	1.7225787003143707E-5	39	TCRBV09-01	TCRBV09	TCRBV09-01				01,02	TCRBD01-01*01	TCRBD01	TCRBD01-01	01				TCRBJ02-07*01	TCRBJ02	TCRBJ02-07	01				0	0	2	3	0	3	42	-1	58	-1	65	2	In	VDJ
CGGTCCACAAAGCTGGAGGACTCAGCCATGTACTTCTGTGCCAGCACCCTAGGTGGGACTAGCGGCTACGAGCAGTACTTCGGGCCG	CASTLGGTSGYEQYF	2	1.7225787003143707E-5	45	TCRBV02-01*01	TCRBV02	TCRBV02-01	01				TCRBD02-01	TCRBD02	TCRBD02-01				01,02	TCRBJ02-07*01	TCRBJ02	TCRBJ02-07	01				7	8	0	5	0	3	36	46	54	-1	65	2	In	VDJ
CTGACAGTGACCAGTGCCCATCCTGAAGACAGCAGCTTCTACATCTGCAGTGCTAGGACACCCCGCTACGAGCAGTACTTCGGGCCG	CSARTPRYEQYF	1	8.612893501571853E-6	36	TCRBV20	TCRBV20				TCRBV20-01,TCRBV20-or09_02		TCRBD01-01*01	TCRBD01	TCRBD01-01	01				TCRBJ02-07*01	TCRBJ02	TCRBJ02-07	01				3	0	2	6	5	3	45	-1	56	60	65	1	In	VDJ
GAGTCGGCTGCTCCCTCCCAAACATCTGTGTACTTCTGTGCCAGCAGACCCAGCTGGACCGAGAGCTACGAGCAGTACTTCGGGCCG	CASRPSWTESYEQYF	2	1.7225787003143707E-5	45	TCRBV06	TCRBV06				TCRBV06-02,TCRBV06-03						TCRBD01,TCRBD02	TCRBD01-01,TCRBD02-01		TCRBJ02-07*01	TCRBJ02	TCRBJ02-07	01				6	8	1	7	6	3	36	47	55	59	65	2	In	VDJ
CTGCTGTCGGCTGCTCCCTCCCAGACATCTGTGTACTTCTGTGCCAGCAGGAACGCGGACAGTTCCTACGAGCAGTACTTCGGGCCG	CASRNADSSYEQYF	2	1.7225787003143707E-5	42	TCRBV06-05*01	TCRBV06	TCRBV06-05	01				TCRBD01-01*01	TCRBD01	TCRBD01-01	01				TCRBJ02-07*01	TCRBJ02	TCRBJ02-07	01				6	6	1	5	1	1	39	50	56	62	63	2	In	VDJ
CTCAGGCTGGAGTTGGCTGCTCCCTCCCAGACATCTGTGTACTTCTGTGCCAGCGAGGACAGTTCCTACGAGCAGTACTTCGGGCCG	CASEDSSYEQYF	2	1.7225787003143707E-5	36	TCRBV06-06	TCRBV06	TCRBV06-06				01,02	TCRBD01-01*01	TCRBD01	TCRBD01-01	01				TCRBJ02-07*01	TCRBJ02	TCRBJ02-07	01				8	2	1	5	1	1	45	54	56	62	63	2	In	VDJ
CCCTCAGAACCCAGGGACTCAGCTGTGTACTTCTGTGCCAGCAGTTCCGTACTAGCGGGAGCTTCCTACGAGCAGTACTTCGGGCCG	CASSSVLAGASYEQYF	1	8.612893501571853E-6	48	TCRBV12	TCRBV12				TCRBV12-03,TCRBV12-04		TCRBD02-01*02	TCRBD02	TCRBD02-01	02				TCRBJ02-07*01	TCRBJ02	TCRBJ02-07	01				4	4	3	2	2	1	33	46	50	61	63	1	In	VDJ
GTGAGCACCTTGGAGCTGGGGGACTCGGCCCTTTATCTTTGCGCCAGCAGCATCGGTTGGGGGTCCTACGAGCAGTACTTCGGGCCG	CASSIGWGSYEQYF	2	1.7225787003143707E-5	42	TCRBV05-01*01	TCRBV05	TCRBV05-01	01								TCRBD01,TCRBD02	TCRBD01-01,TCRBD02-01		TCRBJ02-07*01	TCRBJ02	TCRBJ02-07	01				4	7	6	1	0	1	39	51	58	-1	63	2	In	VDJ
TCCACAAAGCTGGAGGACTCAGCCATGTACTTCTGTGCCAGCAGTGGGGGACCGGGGAGGGGGTCCTACGAGCAGTACTTCGGGCCG	CASSGGPGRGSYEQYF	2	1.7225787003143707E-5	48	TCRBV02-01*01	TCRBV02	TCRBV02-01	01				TCRBD02-01*02	TCRBD02	TCRBD02-01	02				TCRBJ02-07*01	TCRBJ02	TCRBJ02-07	01				4	8	9	0	2	1	33	46	54	61	63	2	In	VDJ
TCCCTGGAGCTTGGTGACTCTGCTGTGTATTTCTGTGCCAGCAGCCGTAACCTTATAGCGGGGTCCTACGAGCAGTACTTCGGGCCG	CASSRNLIAGSYEQYF	2	1.7225787003143707E-5	48	TCRBV03	TCRBV03				TCRBV03-01,TCRBV03-02		TCRBD02-01*01	TCRBD02	TCRBD02-01	01				TCRBJ02-07*01	TCRBJ02	TCRBJ02-07	01				4	9	5	3	0	1	33	46	55	-1	63	2	In	VDJ
CACGCCCTGCAGCCAGAAGACTCAGCCCTGTATCTCTGCGCCAGCAGCCAAGCACAACAGGGGTCCTACGAGCAGTACTTCGGGCCG	CASSQAQQGSYEQYF	1	8.612893501571853E-6	45	TCRBV04-01*01	TCRBV04	TCRBV04-01	01				TCRBD01-01*01	TCRBD01	TCRBD01-01	01				TCRBJ02-07*01	TCRBJ02	TCRBJ02-07	01				1	4	3	2	0	1	36	52	56	-1	63	1	In	VDJ
CTGTCGGCTGCTCCCTCCCAGACATCTGTGTACTTCTGTGCCAGCAGTTACGCGGCGGTAGGGTCCTACGAGCAGTACTTCGGGCCG	CASSYAAVGSYEQYF	2	1.7225787003143707E-5	45	TCRBV06-05*01	TCRBV06	TCRBV06-05	01								TCRBD01,TCRBD02	TCRBD01-01,TCRBD02-01		TCRBJ02-07*01	TCRBJ02	TCRBJ02-07	01				2	8	5	3	0	1	36	51	59	-1	63	2	In	VDJ
GTGACCAGTGCCCATCCTGAAGACAGCAGCTTCTACATCTGCAGTGCTTCTCCAGCGGGAAGGTCCTACGAGCAGTACTTCGGGCCG	CSASPAGRSYEQYF	1	8.612893501571853E-6	42	TCRBV20	TCRBV20				TCRBV20-01,TCRBV20-or09_02		TCRBD02-01*02	TCRBD02	TCRBD02-01	02				TCRBJ02-07*01	TCRBJ02	TCRBJ02-07	01				5	5	6	3	3	1	39	48	53	60	63	1	In	VDJ
TCACCAGGCCTGGGGGACGCAGCCATGTACCTGTGTGCCACCAGCACTCTAACGACAGGGCAGTCCTACGAGCAGTACTTCGGGCCG	CATSTLTTGQSYEQYF	2	1.7225787003143707E-5	48	TCRBV15-01*01	TCRBV15	TCRBV15-01	01				TCRBD01-01*01	TCRBD01	TCRBD01-01	01				TCRBJ02-07*01	TCRBJ02	TCRBJ02-07	01				4	7	2	3	3	1	33	46	53	60	63	2	In	VDJ
AAGGTGCAGCCTGCAGAACTGGAGGATTCTGGAGTTTATTTCTGTGCCAGCAGCCAAAGGGTCTCCTACGAGCAGTACTTCGGGCCG	CASSQRVSYEQYF	2	1.7225787003143707E-5	39	TCRBV14-01*01	TCRBV14	TCRBV14-01	01								TCRBD01,TCRBD02	TCRBD01-01,TCRBD02-01		TCRBJ02-07*01	TCRBJ02	TCRBJ02-07	01				2	0	5	3	1	0	42	-1	57	61	62	2	In	VDJ
AATTCCCTGGAGCTTGGTGACTCTGCTGTGTATTTCTGTGCCAGCAGCCAGGCAATCGGGGGCTCCTACGAGCAGTACTTCGGGCCG	CASSQAIGGSYEQYF	2	1.7225787003143707E-5	45	TCRBV03	TCRBV03				TCRBV03-01,TCRBV03-02		TCRBD02-01*01	TCRBD02	TCRBD02-01	01				TCRBJ02-07*01	TCRBJ02	TCRBJ02-07	01				3	6	8	2	0	0	36	50	56	-1	62	2	In	VDJ
GCCATCCCCAACCAGACAGCTCTTTACTTCTGTGCCACCAGTGATGGGGGCGCGGGGCGGGGCTCCTACGAGCAGTACTTCGGGCCG	CATSDGGAGRGSYEQYF	2	1.7225787003143707E-5	51	TCRBV24	TCRBV24				TCRBV24-01,TCRBV24-or09_02						TCRBD01,TCRBD02	TCRBD01-01,TCRBD02-01		TCRBJ02-07*01	TCRBJ02	TCRBJ02-07	01				3	0	6	0	11	0	30	-1	45	51	62	2	In	VDJ
CAGCGCACACAGCAGGAGGACTCGGCCGTGTATCTCTGTGCCAGCGGCCCTAAAGGCGGGAGCTCCTACGAGCAGTACTTCGGGCCG	CASGPKGGSSYEQYF	2	1.7225787003143707E-5	45	TCRBV07-02*01	TCRBV07	TCRBV07-02	01				TCRBD02-01*02	TCRBD02	TCRBD02-01	02				TCRBJ02-07*01	TCRBJ02	TCRBJ02-07	01				8	10	7	2	0	0	36	45	55	-1	62	2	In	VDJ
TCCTCAGAACCGGGAGACACGGCACTGTATCTCTGCGCCAGCAGTCAATCGGCAGGCCCGAGCTCCTACGAGCAGTACTTCGGGCCG	CASSQSAGPSSYEQYF	2	1.7225787003143707E-5	48	TCRBV23-01*01	TCRBV23	TCRBV23-01	01				TCRBD01-01*01	TCRBD01	TCRBD01-01	01				TCRBJ02-07*01	TCRBJ02	TCRBJ02-07	01				0	2	4	4	6	0	33	50	52	56	62	2	In	VDJ
GTGACCAGTGCCCATCCTGAAGACAGCAGCTTCTACATCTGCAGTGCTAGAGATCAGTACAGCTCCTACGAGCAGTACTTCGGGCCG	CSARDQYSSYEQYF	1	8.612893501571853E-6	42	TCRBV20	TCRBV20				TCRBV20-01,TCRBV20-or09_02		TCRBD01-01*01	TCRBD01	TCRBD01-01	01				TCRBJ02-07*01	TCRBJ02	TCRBJ02-07	01				0	5	3	5	0	0	39	53	58	-1	62	1	In	VDJ
GTGACCAGTGCCCATCCTGAAGACAGCAGCTTCTACATCTGCAGTGCAACCGACAGGGGGGCCTCCTACGAGCAGTACTTCGGGCCG	CSATDRGASYEQYF	3	2.5838680504715558E-5	42	TCRBV20	TCRBV20				TCRBV20-01,TCRBV20-or09_02		TCRBD01-01*01	TCRBD01	TCRBD01-01	01				TCRBJ02-07*01	TCRBJ02	TCRBJ02-07	01				6	4	2	1	2	0	39	47	51	60	62	3	In	VDJ
ATCCAGCGCACAGAGCAGGGGGACTCGGCCATGTATCTCTGTGCCAGCAAGCAGGAGGGGGCCTCCTACGAGCAGTACTTCGGGCCG	CASKQEGASYEQYF	2	1.7225787003143707E-5	42	TCRBV07-09	TCRBV07	TCRBV07-09				01,03	TCRBD01-01*01	TCRBD01	TCRBD01-01	01				TCRBJ02-07*01	TCRBJ02	TCRBJ02-07	01				7	6	5	0	0	0	39	49	55	-1	62	2	In	VDJ
AACATGAGCCCTGAAGACAGCAGCATATATCTCTGCAGCGTTGAAGGCAGGGGGTCCGTAACCTCCTACGAGCAGTACTTCGGGCCG	CSVEGRGSVTSYEQYF	1	8.612893501571853E-6	48	TCRBV29-01*01	TCRBV29	TCRBV29-01	01				TCRBD01-01*01	TCRBD01	TCRBD01-01	01				TCRBJ02-07*01	TCRBJ02	TCRBJ02-07	01				1	1	4	1	8	0	33	46	47	54	62	1	In	VDJ
TCGGCTGCTCCCTCCCAAACATCTGTGTACTTCTGTGCCAGCAGTTACGATAGGGGGGCTAACTCCTACGAGCAGTACTTCGGGCCG	CASSYDRGANSYEQYF	4	3.445157400628741E-5	48	TCRBV06	TCRBV06				TCRBV06-02,TCRBV06-03						TCRBD01,TCRBD02	TCRBD01-01,TCRBD02-01		TCRBJ02-07*01	TCRBJ02	TCRBJ02-07	01				2	3	5	1	5	0	33	48	51	57	62	4	In	VDJ
CTGGAGTCGGCTGCTCCCTCCCAGACATCTGTGTACTTCTGTGCCAGCAGTGAACGTTACAACTCCTACGAGCAGTACTTCGGGCCG	CASSERYNSYEQYF	2	1.7225787003143707E-5	42	TCRBV06-01*01	TCRBV06	TCRBV06-01	01				TCRBD01-01*01	TCRBD01	TCRBD01-01	01				TCRBJ02-07*01	TCRBJ02	TCRBJ02-07	01				2	4	3	6	1	0	39	54	58	61	62	2	In	VDJ
ACAGTGACCAGTGCCCATCCTGAAGACAGCAGCTTCTACATCTGCAGTGCCCCCAGAGGAAACTCCTACGAGCAGTACTTCGGGCCG	CSAPRGNSYEQYF	7	6.029025451100297E-5	39	TCRBV20	TCRBV20				TCRBV20-01,TCRBV20-or09_02		TCRBD02-01*02	TCRBD02	TCRBD02-01	02				TCRBJ02-07*01	TCRBJ02	TCRBJ02-07	01				6	5	11	1	3	0	42	50	55	59	62	7	In	VDJ
TAGAGTCTGCCATCCCCAACCAGACAGCTCTTTACTTCTGTGCCACCAGTGATCCCTCCCTGATCCTACGAGCAGTACTTCGGGCCG		2	1.7225787003143707E-5	43	TCRBV24	TCRBV24				TCRBV24-01,TCRBV24-or09_02						TCRBD01,TCRBD02	TCRBD01-01,TCRBD02-01		TCRBJ02-07*01	TCRBJ02	TCRBJ02-07	01				3	8	2	8	0	1	38	53	61	-1	63	2	Out	VDJ
ATCCAGCCCTCAGAACCCAGGGACTCAGCTGTGTACTTCTGTGCCAGCAGTCCCCAGGCGAGTGCCTACGAGCAGTACTTCGGGCCG	CASSPQASAYEQYF	1	8.612893501571853E-6	42	TCRBV12	TCRBV12				TCRBV12-03,TCRBV12-04		TCRBD01-01*01	TCRBD01	TCRBD01-01	01				TCRBJ02-07*01	TCRBJ02	TCRBJ02-07	01				5	3	4	4	6	2	39	51	54	58	64	1	In	VDJ
CTGAGCTCTCTGGAGCTGGGGGACTCAGCTTTGTATTTCTGTGCCAGCAGCGTAGGGGACCGGGCCTACGAGCAGTACTTCGGGCCG	CASSVGDRAYEQYF	4	3.445157400628741E-5	42	TCRBV09-01	TCRBV09	TCRBV09-01				01,02					TCRBD01,TCRBD02	TCRBD01-01,TCRBD02-01		TCRBJ02-07*01	TCRBJ02	TCRBJ02-07	01				0	0	0	7	4	2	39	-1	55	60	64	4	In	VDJ
GTGACCAGTGCCCATCCTGAAGACAGCAGCTTCTACATCTGCAGTGCAAGGCTAGCGGGTCTCGCCTACGAGCAGTACTTCGGGCCG	CSARLAGLAYEQYF	3	2.5838680504715558E-5	42	TCRBV20	TCRBV20				TCRBV20-01,TCRBV20-or09_02		TCRBD02-01	TCRBD02	TCRBD02-01				01,02	TCRBJ02-07*01	TCRBJ02	TCRBJ02-07	01				6	4	4	4	5	2	39	47	51	59	64	3	In	VDJ
AGGCTGCTGTCGGCTGCTCCCTCCCAGACATCTGTGTACTTCTGTGCCAGCAGTGCTTCAGGAGCCTACGAGCAGTACTTCGGGCCG	CASSASGAYEQYF	2	1.7225787003143707E-5	39	TCRBV06-05*01	TCRBV06	TCRBV06-05	01								TCRBD01,TCRBD02	TCRBD01-01,TCRBD02-01		TCRBJ02-07*01	TCRBJ02	TCRBJ02-07	01				5	4	4	4	2	2	42	54	58	62	64	2	In	VDJ
CACACCCTGCAGCCAGAAGACTCGGCCCTGTATCTCTGTGCCAGCAGCCAAGATCAGGCCGTTCCCTACGAGCAGTACTTCGGGCCG	CASSQDQAVPYEQYF	2	1.7225787003143707E-5	45	TCRBV04-02*01	TCRBV04	TCRBV04-02	01				TCRBD01-01*01	TCRBD01	TCRBD01-01	01				TCRBJ02-07*01	TCRBJ02	TCRBJ02-07	01				0	1	4	4	6	2	36	53	54	58	64	2	In	VDJ
CTGGAGTCCGCTACCAGCTCCCAGACATCTGTGTACTTCTGTGCCATCAGACCGGGACTAGCGACCTACGAGCAGTACTTCGGGCCG	CAIRPGLATYEQYF	4	3.445157400628741E-5	42	TCRBV10-03*01	TCRBV10	TCRBV10-03	01				TCRBD02-01	TCRBD02	TCRBD02-01				01,02	TCRBJ02-07*01	TCRBJ02	TCRBJ02-07	01				6	3	0	6	1	2	39	50	53	63	64	4	In	VDJ
ACGATCCAGCGCACACAGCAGGAGGACTCGGCCGTGTATCTCTGTGCCAGCAGCTCGAGTGGCACCTACGAGCAGTACTTCGGGCCG	CASSSSGTYEQYF	2	1.7225787003143707E-5	39	TCRBV07-02*01	TCRBV07	TCRBV07-02	01								TCRBD01,TCRBD02	TCRBD01-01,TCRBD02-01		TCRBJ02-07*01	TCRBJ02	TCRBJ02-07	01				4	5	9	0	1	2	42	55	60	63	64	2	In	VDJ
CACGCCCTGCAGCCAGAAGACTCAGCCCTGTATCTCTGCGCCAGCAGCCAAGAGAGCGGTACCACCTACGAGCAGTACTTCGGGCCG	CASSQESGTTYEQYF	1	8.612893501571853E-6	45	TCRBV04-01*01	TCRBV04	TCRBV04-01	01				TCRBD02-01	TCRBD02	TCRBD02-01				01,02	TCRBJ02-07*01	TCRBJ02	TCRBJ02-07	01				0	1	6	5	5	2	36	53	54	59	64	1	In	VDJ
CTCACTCTGGAGTCTGCTGCCTCCTCCCAGACATCTGTATATTTCTGCGCCAGCAGTGAGGGAACCTACGAGCAGTACTTCGGGCCG	CASSEGTYEQYF	3	2.5838680504715558E-5	36	TCRBV10-01	TCRBV10	TCRBV10-01				01,02					TCRBD01,TCRBD02	TCRBD01-01,TCRBD02-01		TCRBJ02-07*01	TCRBJ02	TCRBJ02-07	01				2	0	1	8	1	2	45	-1	60	63	64	3	In	VDJ
AGTGACCAGTGCCCATCCTGAAGACAGCAGCTTCTACATCTGCAGTGCTAGGGGAACAGGACAACCTACGAGCAGTACTTCGGGCCG		1	8.612893501571853E-6	41	TCRBV20	TCRBV20				TCRBV20-01,TCRBV20-or09_02		TCRBD01-01*01	TCRBD01	TCRBD01-01	01				TCRBJ02-07*01	TCRBJ02	TCRBJ02-07	01				3	7	1	6	1	2	40	51	58	63	64	1	Out	VDJ
CTGGAGCTTGGTGACTCTGCTGTGTATTTCTGTGCCAGCAGCCAAGTTGGGGGGGCCTTGAGGTACTACGAGCAGTACTTCGGGCCG	CASSQVGGALRYYEQYF	3	2.5838680504715558E-5	51	TCRBV03	TCRBV03				TCRBV03-01,TCRBV03-02		TCRBD02-01*01	TCRBD02	TCRBD02-01	01				TCRBJ02-07*01	TCRBJ02	TCRBJ02-07	01				1	2	9	0	10	3	30	46	48	55	65	3	In	VDJ
GGGTTGGAGTCGGCTGCTCCCTCCCAAACATCTGTGTACTTCTGTGCCAGCAGTTGGGACGGATACTACGAGCAGTACTTCGGGCCG	CASSWDGYYEQYF	2	1.7225787003143707E-5	39	TCRBV06	TCRBV06				TCRBV06-02,TCRBV06-03						TCRBD01,TCRBD02	TCRBD01-01,TCRBD02-01		TCRBJ02-07*01	TCRBJ02	TCRBJ02-07	01				4	0	0	7	5	3	42	-1	55	60	65	2	In	VDJ
TTGTTGCTGGGGGACTCGGCCCTCTATCTCTGTGCCAGCAGGAACTAGCGGGAGGGGAGTAAATACTACGAGCAGTACTTCGGGCCG	CASRN*REGSKYYEQYF	1	8.612893501571853E-6	51	TCRBV05-06*01	TCRBV05	TCRBV05-06	01				TCRBD02-01*02	TCRBD02	TCRBD02-01	02				TCRBJ02-07*01	TCRBJ02	TCRBJ02-07	01				5	2	3	0	9	3	30	41	43	56	65	1	Stop	VDJ
CTGACTGTGAGCAACATGAGCCCTGAAGACAGCAGCATATATCTCTGCAGCACTAAGACAGGGGACTACGAGCAGTACTTCGGGCCG	CSTKTGDYEQYF	1	8.612893501571853E-6	36	TCRBV29-01*01	TCRBV29	TCRBV29-01	01				TCRBD01-01*01	TCRBD01	TCRBD01-01	01				TCRBJ02-07*01	TCRBJ02	TCRBJ02-07	01				8	5	2	2	1	3	45	51	56	64	65	1	In	VDJ
AAGGTGCAGCCTGCAGAACTGGAGGATTCTGGAGTTTATTTCTGTGCCAGCAGCCAGAGGGGAGACTACGAGCAGTACTTCGGGCCG	CASSQRGDYEQYF	2	1.7225787003143707E-5	39	TCRBV14-01*01	TCRBV14	TCRBV14-01	01								TCRBD01,TCRBD02	TCRBD01-01,TCRBD02-01		TCRBJ02-07*01	TCRBJ02	TCRBJ02-07	01				3	1	5	2	3	3	42	56	57	62	65	2	In	VDJ
CCCTCCCAGACATCTGTGTACTTCTGTGCCAGCAACGCCCGAAGGGCGGCCCCCGGGACCGGAGACTACGAGCAGTACTTCGGGCCG	CASNARRAAPGTGDYEQYF	2	1.7225787003143707E-5	57	TCRBV06	TCRBV06				TCRBV06-01,TCRBV06-05,TCRBV06-06						TCRBD01,TCRBD02	TCRBD01-01,TCRBD02-01		TCRBJ02-07*01	TCRBJ02	TCRBJ02-07	01				7	20	0	7	6	3	24	34	54	59	65	2	In	VDJ
GTGAACGCCTTGTTGCTGGGGGACTCGGCCCTCTATCTCTGTGCCAGCAGCTTGGGCTTGGCAGACTACGAGCAGTACTTCGGGCCG	CASSLGLADYEQYF	1	8.612893501571853E-6	42	TCRBV05-06*01	TCRBV05	TCRBV05-06	01				TCRBD01-01*01	TCRBD01	TCRBD01-01	01				TCRBJ02-07*01	TCRBJ02	TCRBJ02-07	01				0	6	4	5	1	3	39	55	61	64	65	1	In	VDJ
CTGGAGTCGCCCAGCCCCAACCAGACCTCTCTGTACTTCTGTGCCAGCAGTTTAGTAGGGGGACACTACGAGCAGTACTTCGGGCCG	CASSLVGGHYEQYF	3	2.5838680504715558E-5	42	TCRBV27-01*01	TCRBV27	TCRBV27-01	01				TCRBD01-01*01	TCRBD01	TCRBD01-01	01				TCRBJ02-07*01	TCRBJ02	TCRBJ02-07	01				2	5	0	6	0	3	39	54	59	-1	65	3	In	VDJ
ACTCTGACTGTGAGCAACATGAGCCCTGAAGACAGCAGCATATATCTCTGCAGCGTATTTAGGGGATACGAGCAGTACTTCGGGCCG	CSVFRGYEQYF	1	8.612893501571853E-6	33	TCRBV29-01*01	TCRBV29	TCRBV29-01	01				TCRBD01-01*01	TCRBD01	TCRBD01-01	01				TCRBJ02-07*01	TCRBJ02	TCRBJ02-07	01				6	4	5	2	1	4	48	56	60	65	66	1	In	VDJ
GTGACCAGTGCCCATCCTGAAGACAGCAGCTTCTACATCTGCAGTGCTAGCGGGACTCACCCTCCATACGAGCAGTACTTCGGGCCG	CSASGTHPPYEQYF	1	8.612893501571853E-6	42	TCRBV20	TCRBV20				TCRBV20-01,TCRBV20-or09_02		TCRBD02-01	TCRBD02	TCRBD02-01				01,02	TCRBJ02-07*01	TCRBJ02	TCRBJ02-07	01				3	1	0	10	9	4	39	50	51	57	66	1	In	VDJ
AGCAGGAGGACTCGGCCGTGTATCTCTGTGCCAGCAGCCCCCGTCAGCTAGCGGGGGAGGAGCCTTGACGAGCAGTACTTCGGGCCG		2	1.7225787003143707E-5	55	TCRBV07-02*01	TCRBV07	TCRBV07-02	01				TCRBD02-01*01	TCRBD02	TCRBD02-01	01				TCRBJ02-07*01	TCRBJ02	TCRBJ02-07	01				5	9	4	2	10	5	26	38	47	57	67	2	Out	VDJ
ACTCTGACTGTGAGCAACATGAGCCCTGAAGACAGCAGCATATATCTCTGCAGCGCAACCGGGGATGACGAGCAGTACTTCGGGCCG	CSATGDDEQYF	1	8.612893501571853E-6	33	TCRBV29-01*01	TCRBV29	TCRBV29-01	01				TCRBD02-01*01	TCRBD02	TCRBD02-01	01				TCRBJ02-07*01	TCRBJ02	TCRBJ02-07	01				7	4	8	3	3	5	48	55	59	64	67	1	In	VDJ
CTACACGCCCTGCAGCCAGAAGACTCAGCCCTGTATCTCTGCGCCAGCAGCCAACCGTTACAGGGGGACGAGCAGTACTTCGGGCCG	CASSQPLQGDEQYF	2	1.7225787003143707E-5	42	TCRBV04-01*01	TCRBV04	TCRBV04-01	01				TCRBD01-01*01	TCRBD01	TCRBD01-01	01				TCRBJ02-07*01	TCRBJ02	TCRBJ02-07	01				2	5	3	1	0	5	39	54	59	-1	67	2	In	VDJ
AGCACCTTGGAGCTGGGGGACTCGGCCCTTTATCTTTGCGCCAGCAGCAAAGATTACCGGGACAGGGACGAGCAGTACTTCGGGCCG	CASSKDYRDRDEQYF	2	1.7225787003143707E-5	45	TCRBV05-01*01	TCRBV05	TCRBV05-01	01				TCRBD01-01*01	TCRBD01	TCRBD01-01	01				TCRBJ02-07*01	TCRBJ02	TCRBJ02-07	01				4	10	0	3	0	5	36	48	58	-1	67	2	In	VDJ
GTGAACGCCTTGTTGCTGGGGGACTCGGCCCTCTATCTCTGTGCCAGCAGCTTTGGGACAGGGCTCGACGAGCAGTACTTCGGGCCG	CASSFGTGLDEQYF	1	8.612893501571853E-6	42	TCRBV05-06*01	TCRBV05	TCRBV05-06	01				TCRBD01-01*01	TCRBD01	TCRBD01-01	01				TCRBJ02-07*01	TCRBJ02	TCRBJ02-07	01				2	1	0	3	4	5	39	53	54	63	67	1	In	VDJ
TCCAGCGCACACAGCAGGAGGACTCGGCCGTGTATCTCTGTGCCAGCAGCTTAGGCTAGCGTGGGAGACGAGCAGTACTTCGGGCCG		3	2.5838680504715558E-5	43	TCRBV07-02*01	TCRBV07	TCRBV07-02	01				TCRBD02-01	TCRBD02	TCRBD02-01				01,02	TCRBJ02-07*01	TCRBJ02	TCRBJ02-07	01				1	1	4	6	6	5	38	54	55	61	67	3	Out	VDJ
CAGCGCACACAGCAGGAGGACTCGGCCGTGTATCTCTGTGCCAGCAGCCCTCCGCTAGCGGGGAAAGACGAGCAGTACTTCGGGCCG	CASSPPLAGKDEQYF	6	5.1677361009431116E-5	45	TCRBV07-02*01	TCRBV07	TCRBV07-02	01				TCRBD02-01*01	TCRBD02	TCRBD02-01	01				TCRBJ02-07*01	TCRBJ02	TCRBJ02-07	01				5	6	4	3	4	5	36	48	54	63	67	6	In	VDJ
CCCTGCAGCCAGAAGACTCAGCCCTGTATCTCTGCGCCAGCAGCCAAGTCGGATGGCGGGAGGTCCCACGAGCAGTACTTCGGGCCG		3	2.5838680504715558E-5	49	TCRBV04-01*01	TCRBV04	TCRBV04-01	01				TCRBD02-01*02	TCRBD02	TCRBD02-01	02				TCRBJ02-07*01	TCRBJ02	TCRBJ02-07	01				1	7	7	1	4	5	32	48	55	63	67	3	Out	VDJ
ACCTTGGAGCTGGGGGACTCGGCCCTTTATCTTTGCGCCAGCAGCTCGGGGACTAGCGGGCAGCCCCACGAGCAGTACTTCGGGCCG	CASSSGTSGQPHEQYF	2	1.7225787003143707E-5	48	TCRBV05-01*01	TCRBV05	TCRBV05-01	01				TCRBD02-01	TCRBD02	TCRBD02-01				01,02	TCRBJ02-07*01	TCRBJ02	TCRBJ02-07	01				3	2	0	4	7	5	33	46	48	60	67	2	In	VDJ
ATCCTGGAGTCGCCCAGCCCCAACCAGACCTCTCTGTACTTCTGTGCCAGCAGTTGGACAGGGTACCACGAGCAGTACTTCGGGCCG	CASSWTGYHEQYF	3	2.5838680504715558E-5	39	TCRBV27-01*01	TCRBV27	TCRBV27-01	01				TCRBD01-01*01	TCRBD01	TCRBD01-01	01				TCRBJ02-07*01	TCRBJ02	TCRBJ02-07	01				4	0	1	3	4	5	42	-1	55	63	67	3	In	VDJ
TCCAGCGCACACAGCAGGAGGACTCGGCCGTGTATCTCTGTGCCAGCAGCTCTACCACCAGGGAACCACGAGCAGTACTTCGGGCCG		2	1.7225787003143707E-5	43	TCRBV07-02*01	TCRBV07	TCRBV07-02	01				TCRBD01-01*01	TCRBD01	TCRBD01-01	01				TCRBJ02-07*01	TCRBJ02	TCRBJ02-07	01				4	7	4	3	4	5	38	51	58	63	67	2	Out	VDJ
CTGACTGTGAGCAACATGAGCCCTGAAGACAGCAGCATATATCTCTGCAGCGCTTCTAGCGGGACGAACGAGCAGTACTTCGGGCCG	CSASSGTNEQYF	2	1.7225787003143707E-5	36	TCRBV29-01*01	TCRBV29	TCRBV29-01	01				TCRBD02-01*02	TCRBD02	TCRBD02-01	02				TCRBJ02-07*01	TCRBJ02	TCRBJ02-07	01				7	3	4	3	3	5	45	52	55	64	67	2	In	VDJ
GTGAACGCCTTGTTGCTGGGGGACTCGGCCCTCTATCTCTGTGCCAGCAGCCGAGGGGACAGCGACAACGAGCAGTACTTCGGGCCG	CASSRGDSDNEQYF	1	8.612893501571853E-6	42	TCRBV05-06*01	TCRBV05	TCRBV05-06	01				TCRBD01-01*01	TCRBD01	TCRBD01-01	01				TCRBJ02-07*01	TCRBJ02	TCRBJ02-07	01				4	4	0	5	5	5	39	51	55	62	67	1	In	VDJ
TCTGCTGCCTCCTCCCAGACATCTGTATATTTCTGCGCCAGCAGGGAGGACTAGCGGGAGGTAAGAAACGAGCAGTACTTCGGGCCG	CASRED*REVRNEQYF	3	2.5838680504715558E-5	48	TCRBV10-01	TCRBV10	TCRBV10-01				01,02	TCRBD02-01*02	TCRBD02	TCRBD02-01	02				TCRBJ02-07*01	TCRBJ02	TCRBJ02-07	01				2	0	2	1	6	5	33	-1	48	61	67	3	Stop	VDJ
CCTCAGAACCCAGGGACTCAGCTGTGTACTTCTGTGCCAGCAGCTAATAGGGGTGTGGGTAAAACAAACGAGCAGTACTTCGGGCCG		1	8.612893501571853E-6	49	TCRBV12	TCRBV12				TCRBV12-03,TCRBV12-04		TCRBD01-01*01	TCRBD01	TCRBD01-01	01				TCRBJ02-07*01	TCRBJ02	TCRBJ02-07	01				6	5	5	2	14	5	32	43	48	53	67	1	Out	VDJ
CGCACTGCAGCAAGAAGACTCAGCTGCGTATCTCTGCACCAGCAGCCAAGATCACCGGGGGGGCAAAACGAGCAGTACTTCGGGCCG		1	8.612893501571853E-6	47	TCRBV01-01*01	TCRBV01	TCRBV01-01	01				TCRBD02-01*01	TCRBD02	TCRBD02-01	01				TCRBJ02-07*01	TCRBJ02	TCRBJ02-07	01				0	4	8	0	4	5	34	51	55	63	67	1	Out	VDJ
AATGTGAACGCCTTGTTGCTGGGGGACTCGGCCCTCTATCTCTGTGCCAGCAGCTACGGACGGGACATAGAGCAGTACTTCGGGCCG	CASSYGRDIEQYF	1	8.612893501571853E-6	39	TCRBV05-06*01	TCRBV05	TCRBV05-06	01				TCRBD01-01*01	TCRBD01	TCRBD01-01	01				TCRBJ02-07*01	TCRBJ02	TCRBJ02-07	01				3	6	0	6	2	7	42	55	61	67	69	1	In	VDJ
CTGAAGGTGCAGCCTGCAGAACTGGAGGATTCTGGAGTTTATTTCTGTGCCAGCAGCCAAGACTGGAGAGAGCAGTACTTCGGGCCG	CASSQDWREQYF	3	2.5838680504715558E-5	36	TCRBV14-01*01	TCRBV14	TCRBV14-01	01				TCRBD02-01*02	TCRBD02	TCRBD02-01	02				TCRBJ02-07*01	TCRBJ02	TCRBJ02-07	01				0	2	10	2	1	7	45	62	64	68	69	3	In	VDJ
CAGGAGGACTCCGCCGTGTATCTCTGTGCCAGCAGCTTAGTTCGACATGTCCGGGACTAGCGGGAGCAGCAGCAGTACTTCGGGCCG	CASSLVRHVRD*REQQQYF	3	2.5838680504715558E-5	57	TCRBV07-08*01	TCRBV07	TCRBV07-08	01				TCRBD02-01*02	TCRBD02	TCRBD02-01	02				TCRBJ02-07*01	TCRBJ02	TCRBJ02-07	01				1	12	0	2	4	8	24	40	52	66	70	3	Stop	VDJ
CTTCACCTACACACCCTGCAGCCAGAAGACTCGGCCCTGTATCTCTGTGCCAGCAGCCAGATGAAGGACACCATATATTTTGGAGAG	CASSQMKDTIYF	2	1.7225787003143707E-5	36	TCRBV04-02*01	TCRBV04	TCRBV04-02	01								TCRBD01,TCRBD02	TCRBD01-01,TCRBD02-01		TCRBJ01-03*01	TCRBJ01	TCRBJ01-03	01				3	5	5	4	0	8	45	59	64	-1	67	2	In	VDJ
AGCTCCTTGGAGCTGGGGGACTCAGCCCTGTACTTCTGTGCCAGCAGCTTTGGGACAAATGGGGTACACACCATATATTTTGGAGAG	CASSFGTNGVHTIYF	2	1.7225787003143707E-5	45	TCRBV13-01*01	TCRBV13	TCRBV13-01	01				TCRBD01-01*01	TCRBD01	TCRBD01-01	01				TCRBJ01-03*01	TCRBJ01	TCRBJ01-03	01				3	1	0	6	10	8	36	50	51	57	67	2	In	VDJ
AAGAAGCTCCTTCTCAGTGACTCTGGCTTCTATCTCTGTGCCTGGAGTGTTGCGTCTTCGGGTGGAAACACCATATATTTTGGAGAG	CAWSVASSGGNTIYF	2	1.7225787003143707E-5	45	TCRBV30-01*01	TCRBV30	TCRBV30-01	01				TCRBD02-01	TCRBD02	TCRBD02-01				01,02	TCRBJ01-03*01	TCRBJ01	TCRBJ01-03	01				0	8	8	4	0	3	36	50	58	-1	62	2	In	VDJ
AGTTCTAAGAAGCTCCTTCTCAGTGACTCTGGCTTCTATCTCTGTGCCTTAACGGTGAGCTCTGGAAACACCATATATTTTGGAGAG	CALTVSSGNTIYF	1	8.612893501571853E-6	39	TCRBV30-01*01	TCRBV30	TCRBV30-01	01				TCRBD02-01	TCRBD02	TCRBD02-01				01,02	TCRBJ01-03*01	TCRBJ01	TCRBJ01-03	01				7	3	8	5	4	0	42	49	52	55	59	1	In	VDJ
CTGTCGGCTGCTCCCTCCCAGACATCTGTGTACTTCTGTGCCAGCAGCCCCGACAGGGCCTCTGGAAACACCATATATTTTGGAGAG	CASSPDRASGNTIYF	2	1.7225787003143707E-5	45	TCRBV06-05*01	TCRBV06	TCRBV06-05	01				TCRBD01-01*01	TCRBD01	TCRBD01-01	01				TCRBJ01-03*01	TCRBJ01	TCRBJ01-03	01				6	4	2	3	1	0	36	47	51	58	59	2	In	VDJ
GTGACCAGTGCCCATCCTGAAGACAGCAGCTTCTACATCTGCAGTGCTAGATCCGCCGCCTCTGGAAACACCATATATTTTGGAGAG	CSARSAASGNTIYF	3	2.5838680504715558E-5	42	TCRBV20	TCRBV20				TCRBV20-01,TCRBV20-or09_02						TCRBD01,TCRBD02	TCRBD01-01,TCRBD02-01		TCRBJ01-03*01	TCRBJ01	TCRBJ01-03	01				2	3	10	0	3	0	39	51	54	56	59	3	In	VDJ
AGAAGCTCCTTCTCAGTGACTCTGGCTTCTATCTCTGTGCCGGCCCCCGGACAGGTCGACTCTGGAAACACCATATATTTTGGAGAG		3	2.5838680504715558E-5	46	TCRBV30-01*01	TCRBV30	TCRBV30-01	01				TCRBD01-01*01	TCRBD01	TCRBD01-01	01				TCRBJ01-03*01	TCRBJ01	TCRBJ01-03	01				8	7	1	4	4	0	35	41	48	55	59	3	Out	VDJ
AATTCCCTGGAGCTTGGTGACTCTGCTGTGTATTTCTGTGCCAGCAGCCTGGTGCGGGGATCTGGAAACACCATATATTTTGGAGAG	CASSLVRGSGNTIYF	3	2.5838680504715558E-5	45	TCRBV03	TCRBV03				TCRBV03-01,TCRBV03-02		TCRBD02-01*01	TCRBD02	TCRBD02-01	01				TCRBJ01-03*01	TCRBJ01	TCRBJ01-03	01				4	4	7	3	1	1	36	49	53	59	60	3	In	VDJ
TCTAAGAAGCTCCTTCTCAGTGACTCTGGCTTCTATCTCTGTGCCTGGAGTGTACTCAGGGCTGGAAACACCATATATTTTGGAGAG	CAWSVLRAGNTIYF	1	8.612893501571853E-6	42	TCRBV30-01*01	TCRBV30	TCRBV30-01	01				TCRBD01-01*01	TCRBD01	TCRBD01-01	01				TCRBJ01-03*01	TCRBJ01	TCRBJ01-03	01				0	3	4	3	0	2	39	53	56	-1	61	1	In	VDJ
GTGACCAGTGCCCATCCTGAAGACAGCAGCTTCTACATCTGCAGTGCTAGTCCCGACAGGGCTGGAAACACCATATATTTTGGAGAG	CSASPDRAGNTIYF	2	1.7225787003143707E-5	42	TCRBV20	TCRBV20				TCRBV20-01,TCRBV20-or09_02		TCRBD01-01*01	TCRBD01	TCRBD01-01	01				TCRBJ01-03*01	TCRBJ01	TCRBJ01-03	01				3	4	2	3	0	2	39	50	54	-1	61	2	In	VDJ
AGCAACATGAGCCCTGAAGACAGCAGCATATATCTCTGCAGCGTTGAAGAGAACAGAGGGCCTGGAAACACCATATATTTTGGAGAG	CSVEENRGPGNTIYF	2	1.7225787003143707E-5	45	TCRBV29-01*01	TCRBV29	TCRBV29-01	01				TCRBD02-01*02	TCRBD02	TCRBD02-01	02				TCRBJ01-03*01	TCRBJ01	TCRBJ01-03	01				0	5	11	0	1	2	36	50	55	60	61	2	In	VDJ
AAGAAGCTCCTTCTCAGTGACTCTGGCTTCTATCTCTGTGCCTGGAGTAGCAGGGAGGAAAATGGAAACACCATATATTTTGGAGAG	CAWSSREENGNTIYF	1	8.612893501571853E-6	45	TCRBV30-01*01	TCRBV30	TCRBV30-01	01				TCRBD02-01*02	TCRBD02	TCRBD02-01	02				TCRBJ01-03*01	TCRBJ01	TCRBJ01-03	01				2	4	9	1	4	3	36	48	52	58	62	1	In	VDJ
AAGGTGCAGCCTGCAGAACTGGAGGATTCTGGAGTTTATTTCTGTGCCAGCAGCCAATTCTCGGGAAACACCATATATTTTGGAGAG	CASSQFSGNTIYF	6	5.1677361009431116E-5	39	TCRBV14-01*01	TCRBV14	TCRBV14-01	01				TCRBD02-01	TCRBD02	TCRBD02-01				01,02	TCRBJ01-03*01	TCRBJ01	TCRBJ01-03	01				2	2	4	10	2	4	42	57	59	61	63	6	In	VDJ
CAGCCCTCAGAACCCAGGGACTCAGCTGTGTACTTCTGTGCCAGCAGCGCAAACAGGGGGACGGGAAACACCATATATTTTGGAGAG	CASSANRGTGNTIYF	3	2.5838680504715558E-5	45	TCRBV12	TCRBV12				TCRBV12-03,TCRBV12-04		TCRBD01-01*01	TCRBD01	TCRBD01-01	01				TCRBJ01-03*01	TCRBJ01	TCRBJ01-03	01				6	5	3	1	3	4	36	47	52	60	63	3	In	VDJ
GCTGCTCCCTCCCAGACATCTGTGTACTTCTGTGCCAGCAGAGGGACAGGGGTGGGATTGGGAGGAAACACCATATATTTTGGAGAG	CASRGTGVGLGGNTIYF	2	1.7225787003143707E-5	51	TCRBV06	TCRBV06				TCRBV06-01,TCRBV06-05,TCRBV06-06		TCRBD01-01*01	TCRBD01	TCRBD01-01	01				TCRBJ01-03*01	TCRBJ01	TCRBJ01-03	01				6	1	0	2	11	4	30	41	42	52	63	2	In	VDJ
GGCTGCTGTCGGCTGCTCCCTCCCAGACATCTGTGTACTTCTGTGCCAGCAGTCGGATCTCAAACAAACACCATATATTTTGGAGAG		5	4.306446750785927E-5	40	TCRBV06-05*01	TCRBV06	TCRBV06-05	01								TCRBD01,TCRBD02	TCRBD01-01,TCRBD02-01		TCRBJ01-03*01	TCRBJ01	TCRBJ01-03	01				5	1	1	8	8	6	41	53	54	57	65	5	Out	VDJ
GCCCAAAAGAACCCGACAGCTTTCTATCTCTGTGCCAGTAGTAGGGGGGAGGATGTCTCTGGGGCCAACGTCCTGACTTTCGGGGCC	CASSRGEDVSGANVLTF	3	2.5838680504715558E-5	51	TCRBV19-01	TCRBV19	TCRBV19-01				01,02	TCRBD02-01	TCRBD02	TCRBD02-01				01,02	TCRBJ02-06*01	TCRBJ02	TCRBJ02-06	01				4	0	9	1	7	0	30	-1	43	49	56	3	In	VDJ
CAGCGCACACAGCAGGAGGACTCGGCCGTGTATCTCTGTGCCAGCAGCATACGGGGCTCTGGGGCCAACGTCCTGACTTTCGGGGCC	CASSIRGSGANVLTF	2	1.7225787003143707E-5	45	TCRBV07-02*01	TCRBV07	TCRBV07-02	01				TCRBD02-01*01	TCRBD02	TCRBD02-01	01				TCRBJ02-06*01	TCRBJ02	TCRBJ02-06	01				5	3	8	3	0	0	36	48	51	-1	56	2	In	VDJ
AAGATCCAGCCCTCAGAACCCAGGGACTCAGCTGTGTACTTCTGTGCCAGCAGTAGCTCTGGGGCCAACGTCCTGACTTTCGGGGCC	CASSSSGANVLTF	3	2.5838680504715558E-5	39	TCRBV12	TCRBV12				TCRBV12-03,TCRBV12-04						TCRBD01,TCRBD02	TCRBD01-01,TCRBD02-01		TCRBJ02-06*01	TCRBJ02	TCRBJ02-06	01				5	0	5	5	0	0	42	-1	54	-1	56	3	In	VDJ
ACAGTGACCAGTGCCCATCCTGAAGACAGCAGCTTCTACATCTGCAGTGCGCCGTTATCTGGGGCCAACGTCCTGACTTTCGGGGCC	CSAPLSGANVLTF	1	8.612893501571853E-6	39	TCRBV20	TCRBV20				TCRBV20-01,TCRBV20-or09_02						TCRBD01,TCRBD02	TCRBD01-01,TCRBD02-01		TCRBJ02-06*01	TCRBJ02	TCRBJ02-06	01				6	0	10	0	5	1	42	-1	50	52	57	1	In	VDJ
CAGACCTCTCTGTACTTCTGTGCCAGCAGTCCCGGGACTAGCGGGGGCGCCAGTGGGGCTGGGGCCAACGTCCTGACTTTCGGGGCC	CASSPGTSGGASGAGANVLTF	3	2.5838680504715558E-5	63	TCRBV27-01*01	TCRBV27	TCRBV27-01	01				TCRBD02-01*01	TCRBD02	TCRBD02-01	01				TCRBJ02-06*01	TCRBJ02	TCRBJ02-06	01				5	3	0	2	11	2	18	30	33	47	58	3	In	VDJ
GTGACCAGTGCCCATCCTGAAGACAGCAGCTTCTACATCTGCAGTGCTGCCCCCGGTAATGGGGCCAACGTCCTGACTTTCGGGGCC	CSAAPGNGANVLTF	1	8.612893501571853E-6	42	TCRBV20	TCRBV20				TCRBV20-01,TCRBV20-or09_02		TCRBD02-01	TCRBD02	TCRBD02-01				01,02	TCRBJ02-06*01	TCRBJ02	TCRBJ02-06	01				5	5	8	5	3	3	39	48	53	56	59	1	In	VDJ
CCCTCAGAACCCAGGGACTCAGCTGTGTACTTCTGTGCCAGCAGTTTGGGGACAGGGGCCGGGGCCAACGTCCTGACTTTCGGGGCC	CASSLGTGAGANVLTF	1	8.612893501571853E-6	48	TCRBV12	TCRBV12				TCRBV12-03,TCRBV12-04		TCRBD01-01*01	TCRBD01	TCRBD01-01	01				TCRBJ02-06*01	TCRBJ02	TCRBJ02-06	01				3	1	0	2	2	4	33	47	48	58	60	1	In	VDJ
GCTGCTCCCTCCCAGACATCTGTGTACTTCTGTGCCAGCAGTTACAGTACGGGCAGGGCCGGGGCCAACGTCCTGACTTTCGGGGCC	CASSYSTGRAGANVLTF	2	1.7225787003143707E-5	51	TCRBV06	TCRBV06				TCRBV06-05,TCRBV06-06		TCRBD01-01*01	TCRBD01	TCRBD01-01	01				TCRBJ02-06*01	TCRBJ02	TCRBJ02-06	01				2	8	4	3	2	4	30	45	53	58	60	2	In	VDJ
GCCCTCAGAACCCAGGGACTCAGCTGTGTACTTCTGTGCCAGCAGTCCAACCGTGACCATGAGTGGGACATTCAGTACTTCGGCGCC		1	8.612893501571853E-6	47	TCRBV12	TCRBV12				TCRBV12-03,TCRBV12-04						TCRBD01,TCRBD02	TCRBD01-01,TCRBD02-01		TCRBJ02-04*01	TCRBJ02	TCRBJ02-04	01				5	18	0	9	0	8	34	46	64	-1	67	1	Out	VDJ
GTGACCAGTGCCCATCCTGAAGACAGCAGCTTCTACATCTGCAGTGCTAAAGGAGGCGGGGCCAAAAACATTCAGTACTTCGGCGCC	CSAKGGGAKNIQYF	2	1.7225787003143707E-5	42	TCRBV20	TCRBV20				TCRBV20-01,TCRBV20-or09_02		TCRBD02-01	TCRBD02	TCRBD02-01				01,02	TCRBJ02-04*01	TCRBJ02	TCRBJ02-04	01				4	6	7	4	0	1	39	49	55	-1	60	2	In	VDJ
TCTAAGAAGCTCCTTCTCAGTGACTCTGGCTTCTATCTCTGTGCCTACTGGGACAGGGCGGCCAAAAACATTCAGTACTTCGGCGCC	CAYWDRAAKNIQYF	1	8.612893501571853E-6	42	TCRBV30-01*01	TCRBV30	TCRBV30-01	01				TCRBD01-01*01	TCRBD01	TCRBD01-01	01				TCRBJ02-04*01	TCRBJ02	TCRBJ02-04	01				7	3	0	3	2	1	39	46	49	58	60	1	In	VDJ
ATCCAGCCCTCAGAACCCAGGGACTCAGCTGTGTACTTCTGTGCCAGCAGTTTAGGGACACCCCTGGGACCCCTCCACTTTGGGAAC	CASSLGTPLGPLHF	3	2.5838680504715558E-5	42	TCRBV12	TCRBV12				TCRBV12-03,TCRBV12-04		TCRBD01-01*01	TCRBD01	TCRBD01-01	01				TCRBJ01-06*01	TCRBJ01	TCRBJ01-06	01				1	0	1	6	8	12	39	-1	55	60	68	3	In	VDJ
ACCAGTGCCCATCCTGAAGACAGCAGCTTCTACATCTGCAGTGCTAGAGAGCAGGATGGGAGTCATTCACCCCTCCACTTTGGGAAC	CSAREQDGSHSPLHF	2	1.7225787003143707E-5	45	TCRBV20	TCRBV20				TCRBV20-01,TCRBV20-or09_02		TCRBD02-01*02	TCRBD02	TCRBD02-01	02				TCRBJ01-06*01	TCRBJ01	TCRBJ01-06	01				0	7	9	2	2	8	36	50	57	62	64	2	In	VDJ
GTCCACAAAGCTGGAGGACTCAGCCATGTACTTCTGTGCCAGCAGCCACCCGGCAGCTCCTTTAATTCACCCCTCCACTTTGGGAAC		3	2.5838680504715558E-5	47	TCRBV02-01*01	TCRBV02	TCRBV02-01	01								TCRBD01,TCRBD02	TCRBD01-01,TCRBD02-01		TCRBJ01-06*01	TCRBJ01	TCRBJ01-06	01				6	8	4	5	6	6	34	45	53	56	62	3	Out	VDJ
ATGAGCCCTGAAGACAGCAGCATATATCTCTGCAGCGTTGAAGATCCCCCCCCGCGTACTTGTAATTCACCCCTCCACTTTGGGAAC	CSVEDPPPRTCNSPLHF	2	1.7225787003143707E-5	51	TCRBV29-01*01	TCRBV29	TCRBV29-01	01				TCRBD02-01	TCRBD02	TCRBD02-01				01,02	TCRBJ01-06*01	TCRBJ01	TCRBJ01-06	01				0	13	3	10	2	6	30	44	57	60	62	2	In	VDJ
ATCCAGCCCTCAGAACCCAGGGACTCAGCTGTGTACTTCTGTGCCAGCAGCGCCCGACAGTATAATTCACCCCTCCACTTTGGGAAC	CASSARQYNSPLHF	5	4.306446750785927E-5	42	TCRBV12	TCRBV12				TCRBV12-03,TCRBV12-04		TCRBD01-01*01	TCRBD01	TCRBD01-01	01				TCRBJ01-06*01	TCRBJ01	TCRBJ01-06	01				6	5	2	5	0	4	39	50	55	-1	60	5	In	VDJ
TTGGAGCTGGACGACTCGGCCCTGTATCTCTGTGCCAGCCGCCCGGGGACACCGAGCTCCTATAATTCACCCCTCCACTTTGGGAAC	CASRPGTPSSYNSPLHF	4	3.445157400628741E-5	51	TCRBV05-04*01	TCRBV05	TCRBV05-04	01				TCRBD01-01*01	TCRBD01	TCRBD01-01	01				TCRBJ01-06*01	TCRBJ01	TCRBJ01-06	01				7	6	0	6	5	0	30	39	45	51	56	4	In	VDJ
CTGTCGGCTGCTCCCTCCCAGACATCTGTGTACTTCTGTGCCAGCACTAATGACAGGACAAATAATTCACCCCTCCACTTTGGGAAC	CASTNDRTNNSPLHF	2	1.7225787003143707E-5	45	TCRBV06-05*01	TCRBV06	TCRBV06-05	01				TCRBD01-01*01	TCRBD01	TCRBD01-01	01				TCRBJ01-06*01	TCRBJ01	TCRBJ01-06	01				7	5	2	4	4	5	36	46	51	57	61	2	In	VDJ
GAGTCTGCCATCCCCAACCAGACAGCTCTTTACTTCTGTGCCACCAGTGATTTAAGGGCTGGGAATTCACCCCTCCACTTTGGGAAC	CATSDLRAGNSPLHF	3	2.5838680504715558E-5	45	TCRBV24	TCRBV24				TCRBV24-01,TCRBV24-or09_02						TCRBD01,TCRBD02	TCRBD01-01,TCRBD02-01		TCRBJ01-06*01	TCRBJ01	TCRBJ01-06	01				1	1	5	3	5	7	36	53	54	58	63	3	In	VDJ
GCCCAAAAGAACCCGACAGCTTTCTATCTCTGTGCCAGTAGTATCCGGACAGGGGGGATAGGGAATTCACCCCTCCACTTTGGGAAC	CASSIRTGGIGNSPLHF	6	5.1677361009431116E-5	51	TCRBV19-01	TCRBV19	TCRBV19-01				01,02	TCRBD01-01*01	TCRBD01	TCRBD01-01	01				TCRBJ01-06*01	TCRBJ01	TCRBJ01-06	01				3	2	1	1	7	7	30	44	46	56	63	6	In	VDJ
GTGACCAGTGCCCATCCTGAAGACAGCAGCTTCTACATCTGCAGTGCTGGAGCGACAGGATTAAATTCACCCCTCCACTTTGGGAAC	CSAGATGLNSPLHF	4	3.445157400628741E-5	42	TCRBV20	TCRBV20				TCRBV20-01,TCRBV20-or09_02		TCRBD01-01*01	TCRBD01	TCRBD01-01	01				TCRBJ01-06*01	TCRBJ01	TCRBJ01-06	01				1	1	2	4	4	7	39	52	53	59	63	4	In	VDJ
CTGAATGTGAACGCCTTGTTGCTGGGGGACTCGGCCCTCTATCTCTGTGCCAGCAGCTTTAGGAGGTCACCCCTCCACTTTGGGAAC	CASSFRRSPLHF	2	1.7225787003143707E-5	36	TCRBV05-06*01	TCRBV05	TCRBV05-06	01				TCRBD02-01*02	TCRBD02	TCRBD02-01	02				TCRBJ01-06*01	TCRBJ01	TCRBJ01-06	01				2	2	10	1	0	10	45	59	61	-1	66	2	In	VDJ
GAGCTGGGGGACTCGGCCCTTTATCTTTGCGCCAGCAGCCTCCGATTCGAGGACAGGGACGGAAAATCACCCCTCCACTTTGGGAAC	CASSLRFEDRDGKSPLHF	3	2.5838680504715558E-5	54	TCRBV05-01*01	TCRBV05	TCRBV05-01	01				TCRBD01-01*01	TCRBD01	TCRBD01-01	01				TCRBJ01-06*01	TCRBJ01	TCRBJ01-06	01				4	11	1	3	8	10	27	39	50	58	66	3	In	VDJ
TCAACTCTGACTGTGAGCAACATGAGCCCTGAAGACAGCAGCATATATCTCTGCTCTTACTTAATTGGTGAGCAGTTCTTCGGGCCA	CSYLIGEQFF	1	8.612893501571853E-6	30	TCRBV29-01*01	TCRBV29	TCRBV29-01	01				TCRBD02-01	TCRBD02	TCRBD02-01				01,02	TCRBJ02-01*01	TCRBJ02	TCRBJ02-01	01				11	4	3	10	7	9	51	54	58	61	68	1	In	VDJ
GTGAGCAACATGAGCCCTGAAGACAGCAGCATATATCTCTGCAGCGTTGAAAAGCTAGCGGGGGCGGGTGAGCAGTTCTTCGGGCCA	CSVEKLAGAGEQFF	1	8.612893501571853E-6	42	TCRBV29-01*01	TCRBV29	TCRBV29-01	01				TCRBD02-01*01	TCRBD02	TCRBD02-01	01				TCRBJ02-01*01	TCRBJ02	TCRBJ02-01	01				2	3	4	2	4	9	39	51	54	64	68	1	In	VDJ
AATGTGAGCACCTTGGAGCTGGGGGACTCGGCCCTTTATCTTTGCGCCATCGGGACAGGGAGGTTAGGTGAGCAGTTCTTCGGGCCA	CAIGTGRLGEQFF	7	6.029025451100297E-5	39	TCRBV05-01*01	TCRBV05	TCRBV05-01	01				TCRBD01-01*01	TCRBD01	TCRBD01-01	01				TCRBJ02-01*01	TCRBJ02	TCRBJ02-01	01				9	2	0	3	8	9	42	49	51	60	68	7	In	VDJ
ACGATCCAGCGCACACAGCAGGAGGACTCGGCCGTGTATCTCTGTGCCAGCAGGTTAGCGGGAGCTGCTGAGCAGTTCTTCGGGCCA	CASRLAGAAEQFF	3	2.5838680504715558E-5	39	TCRBV07-02*01	TCRBV07	TCRBV07-02	01				TCRBD02-01*02	TCRBD02	TCRBD02-01	02				TCRBJ02-01*01	TCRBJ02	TCRBJ02-01	01				0	0	9	2	4	9	42	-1	59	64	68	3	In	VDJ
CTGCTGTCGGCTGCTCCCTCCCAGACATCTGTGTACTTCTGTGCCAGCAGATTGGACAGGGTGATCGATGAGCAGTTCTTCGGGCCA	CASRLDRVIDEQFF	7	6.029025451100297E-5	42	TCRBV06-05*01	TCRBV06	TCRBV06-05	01				TCRBD01-01*01	TCRBD01	TCRBD01-01	01				TCRBJ02-01*01	TCRBJ02	TCRBJ02-01	01				6	3	1	3	6	8	39	50	53	61	67	7	In	VDJ
GTGACCAGTGCCCATCCTGAAGACAGCAGCTTCTACATCTGCAGTGCTACCCGGGGGTCCCATGGCGATGAGCAGTTCTTCGGGCCA	CSATRGSHGDEQFF	8	6.890314801257483E-5	42	TCRBV20	TCRBV20				TCRBV20-01,TCRBV20-or09_02		TCRBD02-01*01	TCRBD02	TCRBD02-01	01				TCRBJ02-01*01	TCRBJ02	TCRBJ02-01	01				4	2	8	2	10	8	39	49	51	57	67	8	In	VDJ
AGCTCTCTGGAGCTGGGGGACTCAGCTTTGTATTTCTGTGCCAGCAATCAGGGCGGCGGGAGCTCTAATGAGCAGTTCTTCGGGCCA	CASNQGGGSSNEQFF	3	2.5838680504715558E-5	45	TCRBV09-01	TCRBV09	TCRBV09-01				01,02	TCRBD02-01*02	TCRBD02	TCRBD02-01	02				TCRBJ02-01*01	TCRBJ02	TCRBJ02-01	01				6	9	7	2	4	7	36	46	55	62	66	3	In	VDJ
CACCTACACGCCCTGCAGCCAGAAGACTCAGCCCTGTATCTCTGCGCCAGCAGCCAAGGTTCTTTGAATGAGCAGTTCTTCGGGCCA	CASSQGSLNEQFF	3	2.5838680504715558E-5	39	TCRBV04-01*01	TCRBV04	TCRBV04-01	01				TCRBD02-01	TCRBD02	TCRBD02-01				01,02	TCRBJ02-01*01	TCRBJ02	TCRBJ02-01	01				1	3	4	10	3	7	42	58	61	63	66	3	In	VDJ
CTGACAGTGACCAGTGCCCATCCTGAAGACAGCAGCTTCTACATCTGCAGTGCTAGAATAGGGGGGAATGAGCAGTTCTTCGGGCCA	CSARIGGNEQFF	2	1.7225787003143707E-5	36	TCRBV20	TCRBV20				TCRBV20-01,TCRBV20-or09_02						TCRBD01,TCRBD02	TCRBD01-01,TCRBD02-01		TCRBJ02-01*01	TCRBJ02	TCRBJ02-01	01				2	2	5	1	1	7	45	57	59	65	66	2	In	VDJ
CCCATCCTGAAGACAGCAGCTTCTACATCTGCAGTGCTAGAGAATGGGCCCCCGTTATGATAGGGGAATGAGCAGTTCTTCGGGCCA		2	1.7225787003143707E-5	52	TCRBV20	TCRBV20				TCRBV20-01,TCRBV20-or09_02		TCRBD01-01*01	TCRBD01	TCRBD01-01	01				TCRBJ02-01*01	TCRBJ02	TCRBJ02-01	01				0	18	5	2	0	7	29	43	61	-1	66	2	Out	VDJ
AATGTGAACGCCTTGGAGCTGGACGACTCGGCCCTGTATCTCTGTGCCAGCAGCTTGGCTGGAGGGAATGAGCAGTTCTTCGGGCCA	CASSLAGGNEQFF	6	5.1677361009431116E-5	39	TCRBV05-04*01	TCRBV05	TCRBV05-04	01				TCRBD02-01*02	TCRBD02	TCRBD02-01	02				TCRBJ02-01*01	TCRBJ02	TCRBJ02-01	01				0	2	10	0	0	7	42	58	60	-1	66	6	In	VDJ
CTTGTTGCTGGGGGACTCGGCCCTCTATCTCTGTGCCAGCAGCCGAGGAGGGTTAGTGCCAGCCGGAATGAGCAGTTCTTCGGGCCA		2	1.7225787003143707E-5	50	TCRBV05-06*01	TCRBV05	TCRBV05-06	01				TCRBD02-01*02	TCRBD02	TCRBD02-01	02				TCRBJ02-01*01	TCRBJ02	TCRBJ02-01	01				4	3	10	0	14	7	31	43	46	52	66	2	Out	VDJ
AATGTGAACGCCTTGTTGCTGGGGGACTCGGCCCTCTATCTCTGTGCCAGCAGCTGGGGAGCGGCGAATGAGCAGTTCTTCGGGCCA	CASSWGAANEQFF	3	2.5838680504715558E-5	39	TCRBV05-06*01	TCRBV05	TCRBV05-06	01				TCRBD02-01	TCRBD02	TCRBD02-01				01,02	TCRBJ02-01*01	TCRBJ02	TCRBJ02-01	01				3	4	6	5	2	7	42	55	59	64	66	3	In	VDJ
CCTGCAGAACTGGAGGATTCTGGAGTTTATTTCTGTGCCAGCAGCCAAGATCGGGGCGGGGCTGTCAATGAGCAGTTCTTCGGGCCA	CASSQDRGGAVNEQFF	8	6.890314801257483E-5	48	TCRBV14-01*01	TCRBV14	TCRBV14-01	01				TCRBD02-01*01	TCRBD02	TCRBD02-01	01				TCRBJ02-01*01	TCRBJ02	TCRBJ02-01	01				0	5	7	3	4	6	33	50	55	61	65	8	In	VDJ
AGTGCCCATCCTGAAGACAGCAGCTTCTACATCTGCAGTGCCAGGGCCACTAGCGGGAGAAAGGTCAATGAGCAGTTCTTCGGGCCA	CSARATSGRKVNEQFF	4	3.445157400628741E-5	48	TCRBV20	TCRBV20				TCRBV20-01,TCRBV20-or09_02		TCRBD02-01*02	TCRBD02	TCRBD02-01	02				TCRBJ02-01*01	TCRBJ02	TCRBJ02-01	01				6	7	3	2	6	6	33	41	48	59	65	4	In	VDJ
ACCCTGGAGTCTGCCAGGCCCTCACATACCTCTCAGTACCTCTGTGCCAGCAGTGAACCCCGTTACAATGAGCAGTTCTTCGGGCCA	CASSEPRYNEQFF	2	1.7225787003143707E-5	39	TCRBV25-01*01	TCRBV25	TCRBV25-01	01				TCRBD02-01	TCRBD02	TCRBD02-01				01,02	TCRBJ02-01*01	TCRBJ02	TCRBJ02-01	01				2	3	8	6	1	4	42	57	60	62	63	2	In	VDJ
TTGGAGTCGGCTGCTCCCTCCCAAACATCTGTGTACTTCTGTGCCAGCACCAGAGGGTTCGGCTACAATGAGCAGTTCTTCGGGCCA	CASTRGFGYNEQFF	6	5.1677361009431116E-5	42	TCRBV06	TCRBV06				TCRBV06-02,TCRBV06-03		TCRBD02-01*02	TCRBD02	TCRBD02-01	02				TCRBJ02-01*01	TCRBJ02	TCRBJ02-01	01				7	3	11	0	5	3	39	49	52	57	62	6	In	VDJ
CCCATCCTGAAGACAGCAGCTTCTACATCTGCAGTGCAGAAACACTGGACTAGCGGGCATTCCTACAATGAGCAGTTCTTCGGGCCA		2	1.7225787003143707E-5	52	TCRBV20	TCRBV20				TCRBV20-01,TCRBV20-or09_02		TCRBD02-01	TCRBD02	TCRBD02-01				01,02	TCRBJ02-01*01	TCRBJ02	TCRBJ02-01	01				6	9	1	4	3	1	29	37	46	57	60	2	Out	VDJ
ACCTTGGAGCTGGGGGACTCGGCCCTTTATCTTTGCGCCAGCAGCTTGGAAGGGACAGGGTCCTACAATGAGCAGTTCTTCGGGCCA	CASSLEGTGSYNEQFF	4	3.445157400628741E-5	48	TCRBV05-01*01	TCRBV05	TCRBV05-01	01				TCRBD01-01*01	TCRBD01	TCRBD01-01	01				TCRBJ02-01*01	TCRBJ02	TCRBJ02-01	01				0	2	0	3	0	1	33	49	51	-1	60	4	In	VDJ
AGTGCCCATCCTGAAGACAGCAGCTTCTACATCTGCAGTGCTAGAGCGGCTAGCGGCATCTCCTACAATGAGCAGTTCTTCGGGCCA	CSARAASGISYNEQFF	2	1.7225787003143707E-5	48	TCRBV20	TCRBV20				TCRBV20-01,TCRBV20-or09_02		TCRBD02-01	TCRBD02	TCRBD02-01				01,02	TCRBJ02-01*01	TCRBJ02	TCRBJ02-01	01				1	3	4	5	3	0	33	46	49	56	59	2	In	VDJ
CAGAAGACTCAGCCCTGTATCTCTGCGCCAGCAGCCACAAGGAAGACTAGCGGAACTTGCTCCTACAATGAGCAGTTCTTCGGGCCA		4	3.445157400628741E-5	58	TCRBV04-01*01	TCRBV04	TCRBV04-01	01				TCRBD02-01	TCRBD02	TCRBD02-01				01,02	TCRBJ02-01*01	TCRBJ02	TCRBJ02-01	01				3	7	2	5	6	0	23	37	44	53	59	4	Out	VDJ
ACCTTGGAGCTGGGGGACTCGGCCCTTTATCTTTGCGCCAGCAGCTTGGAGGGGGGAGGCTCCTACAATGAGCAGTTCTTCGGGCCA	CASSLEGGGSYNEQFF	3	2.5838680504715558E-5	48	TCRBV05-01*01	TCRBV05	TCRBV05-01	01								TCRBD01,TCRBD02	TCRBD01-01,TCRBD02-01		TCRBJ02-01*01	TCRBJ02	TCRBJ02-01	01				0	0	5	1	4	0	33	-1	49	55	59	3	In	VDJ
CAGGTAGTGCGAGGAGATTCGGCAGCTTATTTCTGTGCCAGCTCGCCACTAGCGGTGAGCTCCTACAATGAGCAGTTCTTCGGGCCA	CASSPLAVSSYNEQFF	4	3.445157400628741E-5	48	TCRBV18-01*01	TCRBV18	TCRBV18-01	01				TCRBD02-01	TCRBD02	TCRBD02-01				01,02	TCRBJ02-01*01	TCRBJ02	TCRBJ02-01	01				1	0	5	5	4	0	33	-1	49	55	59	4	In	VDJ
CTGTCGGCTGCTCCCTCCCAGACATCTGTGTACTTCTGTGCCAGCAGCTCTGACAGGAGCTCCTACAATGAGCAGTTCTTCGGGCCA	CASSSDRSSYNEQFF	3	2.5838680504715558E-5	45	TCRBV06-05*01	TCRBV06	TCRBV06-05	01				TCRBD01-01*01	TCRBD01	TCRBD01-01	01				TCRBJ02-01*01	TCRBJ02	TCRBJ02-01	01				6	4	2	4	2	0	36	47	51	57	59	3	In	VDJ
GCCCATCCTGAAGACAGCAGCTTCTACATCTGCAGTGCTAGAGATTCCCAAAGCGGAAGCTCCTACAATGAGCAGTTCTTCGGGCCA	CSARDSQSGSSYNEQFF	7	6.029025451100297E-5	51	TCRBV20	TCRBV20				TCRBV20-01,TCRBV20-or09_02		TCRBD02-01	TCRBD02	TCRBD02-01				01,02	TCRBJ02-01*01	TCRBJ02	TCRBJ02-01	01				0	7	6	5	3	0	30	44	51	56	59	7	In	VDJ
GTGACCAGTGCCCATCCTGAAGACAGCAGCTTCTACATCTGCAGTGCTAGAGTCAGGACAGCCTACAATGAGCAGTTCTTCGGGCCA	CSARVRTAYNEQFF	2	1.7225787003143707E-5	42	TCRBV20	TCRBV20				TCRBV20-01,TCRBV20-or09_02		TCRBD01-01*01	TCRBD01	TCRBD01-01	01				TCRBJ02-01*01	TCRBJ02	TCRBJ02-01	01				1	3	1	5	0	2	39	52	55	-1	61	2	In	VDJ
TCTAAGAAGCTCCTTCTCAGTGACTCTGGCTTCTATCTCTGTGCACTTACGACTAGCGGAAAATACAATGAGCAGTTCTTCGGGCCA	CALTTSGKYNEQFF	2	1.7225787003143707E-5	42	TCRBV30-01*01	TCRBV30	TCRBV30-01	01				TCRBD02-01	TCRBD02	TCRBD02-01				01,02	TCRBJ02-01*01	TCRBJ02	TCRBJ02-01	01				9	6	2	5	4	4	39	44	50	59	63	2	In	VDJ
CTGAGTTCTAAGAAGCTCCTTCTCAGTGACTCTGGCTTCTATCTCTGTGCTGGGGGAGGGCGGCACAATGAGCAGTTCTTCGGGCCA	CAGGGRHNEQFF	1	8.612893501571853E-6	36	TCRBV30-01*01	TCRBV30	TCRBV30-01	01				TCRBD02-01*02	TCRBD02	TCRBD02-01	02				TCRBJ02-01*01	TCRBJ02	TCRBJ02-01	01				9	3	9	0	4	5	45	50	53	60	64	1	In	VDJ
AACCTGAGCTCTCTGGAGCTGGGGGACTCAGCTTTGTATTTCTGTGCCAGCAGCGTAGATGCGAACAATGAGCAGTTCTTCGGGCCA	CASSVDANNEQFF	8	6.890314801257483E-5	39	TCRBV09-01	TCRBV09	TCRBV09-01				01,02	TCRBD02-01	TCRBD02	TCRBD02-01				01,02	TCRBJ02-01*01	TCRBJ02	TCRBJ02-01	01				0	2	7	6	1	5	42	58	60	63	64	8	In	VDJ
ATCAATTCCCTGGAGCTTGGTGACTCTGCTGTGTATTTCTGTGCCAGCGGGAAGGGAGACGCCAACAATGAGCAGTTCTTCGGGCCA	CASGKGDANNEQFF	3	2.5838680504715558E-5	42	TCRBV03	TCRBV03				TCRBV03-01,TCRBV03-02		TCRBD02-01*02	TCRBD02	TCRBD02-01	02				TCRBJ02-01*01	TCRBJ02	TCRBJ02-01	01				8	5	9	2	6	5	39	48	53	58	64	3	In	VDJ
ACCAGTGCCCATCCTGAAGACAGCAGCTTCTACATCTGCAGTGCCAGTCGTGAGCGGGGGGTTGAAAATGAGCAGTTCTTCGGGCCA	CSASRERGVENEQFF	4	3.445157400628741E-5	45	TCRBV20	TCRBV20				TCRBV20-01,TCRBV20-or09_02		TCRBD02-01*01	TCRBD02	TCRBD02-01	01				TCRBJ02-01*01	TCRBJ02	TCRBJ02-01	01				6	8	6	1	5	7	36	44	52	61	66	4	In	VDJ
CTGAGCTCTCTGGAGCTGGGGGACTCAGCTTTGTATTTCTGTGCCAGCAGCCCCCCCCGACGGGAAAATGAGCAGTTCTTCGGGCCA	CASSPPRRENEQFF	8	6.890314801257483E-5	42	TCRBV09-01	TCRBV09	TCRBV09-01				01,02	TCRBD02-01*02	TCRBD02	TCRBD02-01	02				TCRBJ02-01*01	TCRBJ02	TCRBJ02-01	01				4	9	8	3	1	7	39	51	60	65	66	8	In	VDJ
ACAGTGACCAGTGCCCATCCTGAAGACAGCAGCTTCTACATCTGCAGTGCTAGAGAGAGCGGGGGTCACGAGCAGTTCTTCGGGCCA	CSARESGGHEQFF	2	1.7225787003143707E-5	39	TCRBV20	TCRBV20				TCRBV20-01,TCRBV20-or09_02		TCRBD02-01*01	TCRBD02	TCRBD02-01	01				TCRBJ02-01*01	TCRBJ02	TCRBJ02-01	01				0	1	6	2	4	10	42	56	57	65	69	2	In	VDJ
ACCTTGGAGCTGGGGGACTCGGCCCTTTATCTTTGCGCCAGCAGCTTGGCGGTCAGCGGGACCATAGGAGAGCAGTTCTTCGGGCCA	CASSLAVSGTIGEQFF	3	2.5838680504715558E-5	48	TCRBV05-01*01	TCRBV05	TCRBV05-01	01				TCRBD02-01*02	TCRBD02	TCRBD02-01	02				TCRBJ02-01*01	TCRBJ02	TCRBJ02-01	01				0	5	6	3	8	10	33	49	54	61	69	3	In	VDJ
ACTGTGACATCGGCCCAAAAGAACCCGACAGCTTTCTATCTCTGTGCCAGTAGTACAGATACCGGACTAGCGGGGCTCTTCGGGCCA	CASSTDTGLAGLF	6	5.1677361009431116E-5	39	TCRBV19-01	TCRBV19	TCRBV19-01				01,02	TCRBD02-01*01	TCRBD02	TCRBD02-01	01				TCRBJ02-01*01	TCRBJ02	TCRBJ02-01	01				0	4	1	3	1	17	42	59	63	75	76	6	In	VDJ
ACAGTGACCAGTGCCCATCCTGAAGACAGCAGCTTCTACATCTGCAGTGCTAGAGGGACACGGGAAGTGACCCAGTACTTCGGGCCA	CSARGTREVTQYF	1	8.612893501571853E-6	39	TCRBV20	TCRBV20				TCRBV20-01,TCRBV20-or09_02						TCRBD01,TCRBD02	TCRBD01-01,TCRBD02-01		TCRBJ02-05*01	TCRBJ02	TCRBJ02-05	01				1	0	1	6	8	7	42	-1	55	60	68	1	In	VDJ
CAGTGCCCATCCTGAAGACAGCAGCTTCTACATCTGCAGTGCTAGAGGACGAGCGGGGCCTTCGAGGGGACCCAGTACTTCGGGCCA		5	4.306446750785927E-5	47	TCRBV20	TCRBV20				TCRBV20-01,TCRBV20-or09_02		TCRBD02-01*01	TCRBD02	TCRBD02-01	01				TCRBJ02-05*01	TCRBJ02	TCRBJ02-05	01				1	4	6	3	10	7	34	47	51	58	68	5	Out	VDJ
CTGAGTTCTAAGAAGCTCCTTCTCAGTGACTCTGGCTTCTATCTCTGTGCCTGGAGTCCCAATTATGAGACCCAGTACTTCGGGCCA	CAWSPNYETQYF	3	2.5838680504715558E-5	36	TCRBV30-01*01	TCRBV30	TCRBV30-01	01								TCRBD01,TCRBD02	TCRBD01-01,TCRBD02-01		TCRBJ02-05*01	TCRBJ02	TCRBJ02-05	01				2	2	4	6	5	5	45	57	59	61	66	3	In	VDJ
CTGTCCCTAGAGTCTGCCATCCCCAACCAGACAGCTCTTTACTTCTGTGCCACCAGTCCGGGAGGGGAGACCCAGTACTTCGGGCCA	CATSPGGETQYF	2	1.7225787003143707E-5	36	TCRBV24	TCRBV24				TCRBV24-01,TCRBV24-or09_02		TCRBD02-01*02	TCRBD02	TCRBD02-01	02				TCRBJ02-05*01	TCRBJ02	TCRBJ02-05	01				6	1	8	0	0	5	45	57	58	-1	66	2	In	VDJ
CACCTACACACCCTGCAGCCAGAAGACTCGGCCCTGTATCTCTGTGCCAGCAGCCAAAGGGAAGGGGAGACCCAGTACTTCGGGCCA	CASSQREGETQYF	2	1.7225787003143707E-5	39	TCRBV04-02*01	TCRBV04	TCRBV04-02	01								TCRBD01,TCRBD02	TCRBD01-01,TCRBD02-01		TCRBJ02-05*01	TCRBJ02	TCRBJ02-05	01				2	1	0	8	4	5	42	57	58	62	66	2	In	VDJ
CTGGAGCTGGGGGACTCAGCTTTGTATTTCTGTGCCAGCAGCGCACCCCCATAGCGGGAGGGTCGGGAGACCCAGTACTTCGGGCCA	CASSAPP*REGRETQYF	2	1.7225787003143707E-5	51	TCRBV09-01	TCRBV09	TCRBV09-01				01,02	TCRBD02-01*02	TCRBD02	TCRBD02-01	02				TCRBJ02-05*01	TCRBJ02	TCRBJ02-05	01				3	8	5	0	4	5	30	43	51	62	66	2	Stop	VDJ
GTGACCGCCTTGTTGCGGGGGGACTCGGCCCTCTATCTCTGTGCCAGCAGCGGAAGGGGGGGGCGGGAGACCCAGTACTTCGGGCCA	CASSGRGGRETQYF	1	8.612893501571853E-6	42	TCRBV05-06*01	TCRBV05	TCRBV05-06	01				TCRBD02-01*01	TCRBD02	TCRBD02-01	01				TCRBJ02-05*01	TCRBJ02	TCRBJ02-05	01				4	4	9	0	4	5	39	51	55	62	66	1	In	VDJ
GTGAGCAACATGAGCCCTGAAGACAGCAGCATATATCTCTGCAGCGCTCGAGTTGGACAGGCAAGGGAGACCCAGTACTTCGGGCCA	CSARVGQARETQYF	1	8.612893501571853E-6	42	TCRBV29-01*01	TCRBV29	TCRBV29-01	01				TCRBD01-01*01	TCRBD01	TCRBD01-01	01				TCRBJ02-05*01	TCRBJ02	TCRBJ02-05	01				7	8	1	4	5	5	39	46	54	61	66	1	In	VDJ
AATGTGAACGCCTTGTTGCTGGGGGACTCGGCCCTCTATCTCTGTGCCAGCAGATTTGGACTAGCGGAGACCCAGTACTTCGGGCCA	CASRFGLAETQYF	1	8.612893501571853E-6	39	TCRBV05-06*01	TCRBV05	TCRBV05-06	01				TCRBD02-01	TCRBD02	TCRBD02-01				01,02	TCRBJ02-05*01	TCRBJ02	TCRBJ02-05	01				5	4	1	6	0	5	42	53	57	-1	66	1	In	VDJ
AGTGCCCATCCTGAAGACAGCAGCTTCTACATCTGCAGTGCTAGAGGGGGTAGCGGGAGGGCCACGGAGACCCAGTACTTCGGGCCA	CSARGGSGRATETQYF	5	4.306446750785927E-5	48	TCRBV20	TCRBV20				TCRBV20-01,TCRBV20-or09_02		TCRBD02-01*02	TCRBD02	TCRBD02-01	02				TCRBJ02-05*01	TCRBJ02	TCRBJ02-05	01				1	4	5	0	5	5	33	46	50	61	66	5	In	VDJ
GAGTCGGCTGCTCCCTCCCAGACATCTGTGTACTTCTGTGCCAGCAGTGAACCCGGAACAGGGAAGGAGACCCAGTACTTCGGGCCA	CASSEPGTGKETQYF	4	3.445157400628741E-5	45	TCRBV06-01*01	TCRBV06	TCRBV06-01	01				TCRBD01-01*01	TCRBD01	TCRBD01-01	01				TCRBJ02-05*01	TCRBJ02	TCRBJ02-05	01				2	6	3	3	3	5	36	51	57	63	66	4	In	VDJ
GTGAGCAACATGAGCCCTGAAGACAGCAGCATATATCTCTGCAGCTGCTCTCGGGGCCCCCAAGGCGAGACCCAGTACTTCGGGCCA	CSCSRGPQGETQYF	2	1.7225787003143707E-5	42	TCRBV29-01*01	TCRBV29	TCRBV29-01	01								TCRBD01,TCRBD02	TCRBD01-01,TCRBD02-01		TCRBJ02-05*01	TCRBJ02	TCRBJ02-05	01				8	7	7	0	9	5	39	45	52	57	66	2	In	VDJ
TCTGACTGTGAGCAACATGAGCCCTGAAGACAGCAGCATATATCTCTGCAGCGCTTCAGAGATTACGAGACCCAGTACTTCGGGCCA		2	1.7225787003143707E-5	35	TCRBV29-01*01	TCRBV29	TCRBV29-01	01								TCRBD01,TCRBD02	TCRBD01-01,TCRBD02-01		TCRBJ02-05*01	TCRBJ02	TCRBJ02-05	01				7	3	4	5	7	5	46	53	56	59	66	2	Out	VDJ
GAGTCTGCCATCCCCAACCAGACAGCTCTTTACTTCTGTGCCACCAGTGATCCGGGACAGAGCATAGAGACCCAGTACTTCGGGCCA	CATSDPGQSIETQYF	3	2.5838680504715558E-5	45	TCRBV24	TCRBV24				TCRBV24-01,TCRBV24-or09_02		TCRBD01-01*01	TCRBD01	TCRBD01-01	01				TCRBJ02-05*01	TCRBJ02	TCRBJ02-05	01				3	2	0	5	5	4	36	51	53	60	65	3	In	VDJ
TGAAGATCCAGCCCTCAGAACCCAGGGACTCAGCTGTGTACTTCTGTGCCAGCAGGTACCTCCGGAGAGACCCAGTACTTCGGGCCA		1	8.612893501571853E-6	37	TCRBV12	TCRBV12				TCRBV12-03,TCRBV12-04		TCRBD02-01	TCRBD02	TCRBD02-01				01,02	TCRBJ02-05*01	TCRBJ02	TCRBJ02-05	01				6	7	8	5	0	4	44	55	62	-1	65	1	Out	VDJ
CTGCAGCCAGAAGACTCAGCCCTGTATCTCTGCGCCAGCAGCCAAGGGACTAGCGGGGGGATGAGAGAGACCCAGTACTTCGGGCCA	CASSQGTSGGMRETQYF	1	8.612893501571853E-6	51	TCRBV04-01*01	TCRBV04	TCRBV04-01	01				TCRBD02-01*01	TCRBD02	TCRBD02-01	01				TCRBJ02-05*01	TCRBJ02	TCRBJ02-05	01				1	0	1	1	5	4	30	-1	46	60	65	1	In	VDJ
CGGTCCACAAAGCTGGAGGACTCAGCCATGTACTTCTGTGCCAGCAGCCCAACAGGGTTAGCCCCAGAGACCCAGTACTTCGGGCCA	CASSPTGLAPETQYF	2	1.7225787003143707E-5	45	TCRBV02-01*01	TCRBV02	TCRBV02-01	01				TCRBD01-01*01	TCRBD01	TCRBD01-01	01				TCRBJ02-05*01	TCRBJ02	TCRBJ02-05	01				6	4	3	3	8	4	36	47	51	57	65	2	In	VDJ
CCTTGTTGCTGGGGGACTCGGCCCTCTATCTCTGTGCCAGCAGCTTGGAGCGGGACAGGGTCGTAAGAGACCCAGTACTTCGGGCCA		1	8.612893501571853E-6	49	TCRBV05-06*01	TCRBV05	TCRBV05-06	01				TCRBD01-01*01	TCRBD01	TCRBD01-01	01				TCRBJ02-05*01	TCRBJ02	TCRBJ02-05	01				0	3	0	3	4	3	32	48	51	60	64	1	Out	VDJ
ATCCAGCAGGTAGTGCGAGGAGATTCGGCAGCTTATTTCTGTGCCAGCTCATCTTCCGTCCTTCAAGAGACCCAGTACTTCGGGCCA	CASSSSVLQETQYF	7	6.029025451100297E-5	42	TCRBV18-01*01	TCRBV18	TCRBV18-01	01				TCRBD02-01	TCRBD02	TCRBD02-01				01,02	TCRBJ02-05*01	TCRBJ02	TCRBJ02-05	01				5	1	4	10	9	2	39	51	52	54	63	7	In	VDJ
CTGGAGTTGGCTGCTCCCTCCCAGACATCTGTGTACTTCTGTGCCAGCAGTTATACAAGGGGGCAAGAGACCCAGTACTTCGGGCCA	CASSYTRGQETQYF	2	1.7225787003143707E-5	42	TCRBV06-06	TCRBV06	TCRBV06-06				01,02	TCRBD01-01*01	TCRBD01	TCRBD01-01	01				TCRBJ02-05*01	TCRBJ02	TCRBJ02-05	01				3	4	5	1	0	2	39	53	57	-1	63	2	In	VDJ
ACTCTGGAGTCCGCTACCAGCTCCCAGACATCTGTGTACTTCTGTGCCATCAGTGATCAAAAGCAAGAGACCCAGTACTTCGGGCCA	CAISDQKQETQYF	2	1.7225787003143707E-5	39	TCRBV10-03*01	TCRBV10	TCRBV10-03	01								TCRBD01,TCRBD02	TCRBD01-01,TCRBD02-01		TCRBJ02-05*01	TCRBJ02	TCRBJ02-05	01				3	1	4	6	4	2	42	56	57	59	63	2	In	VDJ
TCTAAGAAGCTCCTTCTCAGTGACTCTGGCTTCTATCTCTGTGCCTGCGAAACGTCCGGGGGCCAAGAGACCCAGTACTTCGGGCCA	CACETSGGQETQYF	1	8.612893501571853E-6	42	TCRBV30-01*01	TCRBV30	TCRBV30-01	01				TCRBD02-01*01	TCRBD02	TCRBD02-01	01				TCRBJ02-05*01	TCRBJ02	TCRBJ02-05	01				6	9	8	2	0	1	39	47	56	-1	62	1	In	VDJ
CTGTCGGCTGCTCCCTCCCAGACATCTGTGTACTTCTGTGCCAGCAGTCAACATCGGACAGCCCAAGAGACCCAGTACTTCGGGCCA	CASSQHRTAQETQYF	2	1.7225787003143707E-5	45	TCRBV06-05*01	TCRBV06	TCRBV06-05	01				TCRBD01-01*01	TCRBD01	TCRBD01-01	01				TCRBJ02-05*01	TCRBJ02	TCRBJ02-05	01				5	7	1	5	1	1	36	48	55	61	62	2	In	VDJ
ATCCGCTCACCAGGCCTGGGGGACGCAGCCATGTACCTGTGTGCCACCAGCAGAGGTCCTACCCAAGAGACCCAGTACTTCGGGCCA	CATSRGPTQETQYF	2	1.7225787003143707E-5	42	TCRBV15-01*01	TCRBV15	TCRBV15-01	01				TCRBD02-01	TCRBD02	TCRBD02-01				01,02	TCRBJ02-05*01	TCRBJ02	TCRBJ02-05	01				1	3	4	9	1	1	39	55	58	61	62	2	In	VDJ
ACCAGTGCCCATCCTGAAGACAGCAGCTTCTACATCTGCAGTGCTAGAGATACCAGGGATTACCAAGAGACCCAGTACTTCGGGCCA	CSARDTRDYQETQYF	4	3.445157400628741E-5	45	TCRBV20	TCRBV20				TCRBV20-01,TCRBV20-or09_02		TCRBD01-01*01	TCRBD01	TCRBD01-01	01				TCRBJ02-05*01	TCRBJ02	TCRBJ02-05	01				0	3	4	3	3	0	36	50	53	58	61	4	In	VDJ
GAGTCTGCCATCCCCAACCAGACAGCTCTTTACTTCTGTGCCACCAGTGATCCCCGGGGGGGACAAGAGACCCAGTACTTCGGGCCA	CATSDPRGGQETQYF	2	1.7225787003143707E-5	45	TCRBV24	TCRBV24				TCRBV24-01,TCRBV24-or09_02		TCRBD02-01*01	TCRBD02	TCRBD02-01	01				TCRBJ02-05*01	TCRBJ02	TCRBJ02-05	01				3	3	8	0	1	2	36	51	54	62	63	2	In	VDJ
ACAGTGACCAGTGCCCATCCTGAAGACAGCAGCTTCTACATCTGCAGTGCTAGCTTGGCGCAGGGACAGACCCAGTACTTCGGGCCA	CSASLAQGQTQYF	1	8.612893501571853E-6	39	TCRBV20	TCRBV20				TCRBV20-01,TCRBV20-or09_02						TCRBD01,TCRBD02	TCRBD01-01,TCRBD02-01		TCRBJ02-05*01	TCRBJ02	TCRBJ02-05	01				3	9	0	7	0	6	42	53	62	-1	67	1	In	VDJ
CTACACGCCCTGCAGCCAGAAGACTCAGCCCTGTATCTCTGCGCCAGCAGCCAAGATGGGTGGGGAAAGACCCAGTACTTCGGGCCA	CASSQDGWGKTQYF	1	8.612893501571853E-6	42	TCRBV04-01*01	TCRBV04	TCRBV04-01	01								TCRBD01,TCRBD02	TCRBD01-01,TCRBD02-01		TCRBJ02-05*01	TCRBJ02	TCRBJ02-05	01				0	6	0	8	1	6	39	56	62	66	67	1	In	VDJ
AAGAAGCTCCTTCTCAGTGACTCTGGCTTCTATCTCTGTGCCTTCTCGTCCGGGACTAGCGGGGGAAAGACCCAGTACTTCGGGCCA	CAFSSGTSGGKTQYF	3	2.5838680504715558E-5	45	TCRBV30-01*01	TCRBV30	TCRBV30-01	01				TCRBD02-01*01	TCRBD02	TCRBD02-01	01				TCRBJ02-05*01	TCRBJ02	TCRBJ02-05	01				7	8	0	2	2	6	36	43	51	65	67	3	In	VDJ
CTGAAGGTGCAGCCTGCAGAACTGGAGGATTCTGGAGTTTATTTCTGTGCCAGCAGCCAGGCTATTGGTACGCAGTATTTTGGCCCA	CASSQAIGTQYF	4	3.445157400628741E-5	36	TCRBV14-01*01	TCRBV14	TCRBV14-01	01								TCRBD01,TCRBD02	TCRBD01-01,TCRBD02-01		TCRBJ02-03*01	TCRBJ02	TCRBJ02-03	01				3	0	9	0	6	8	45	-1	59	62	68	4	In	VDJ
ACAGTGACCAGTGCCCATCCTGAAGACAGCAGCTTCTACATCTGCAGTGCTATAACGGGGCCCATGGGTACGCAGTATTTTGGCCCA	CSAITGPMGTQYF	2	1.7225787003143707E-5	39	TCRBV20	TCRBV20				TCRBV20-01,TCRBV20-or09_02						TCRBD01,TCRBD02	TCRBD01-01,TCRBD02-01		TCRBJ02-03*01	TCRBJ02	TCRBJ02-03	01				4	4	7	0	7	8	42	52	56	61	68	2	In	VDJ
TCCCTGGAGCTTGGTGACTCTGCTGTGTATTTCTGTGCCAGCAGCCAAGTGACTGGACGATTGATGGATACGCAGTATTTTGGCCCA	CASSQVTGRLMDTQYF	3	2.5838680504715558E-5	48	TCRBV03	TCRBV03				TCRBV03-01,TCRBV03-02						TCRBD01,TCRBD02	TCRBD01-01,TCRBD02-01		TCRBJ02-03*01	TCRBJ02	TCRBJ02-03	01				1	5	1	7	8	6	33	49	54	58	66	3	In	VDJ
GTGAACGCCTTGTTGCTGGGGGACTCGGCCCTCTATCTCTGTGCCAGCAGCTCCACAGGGGTTGAGGATACGCAGTATTTTGGCCCA	CASSSTGVEDTQYF	2	1.7225787003143707E-5	42	TCRBV05-06*01	TCRBV05	TCRBV05-06	01				TCRBD01-01*01	TCRBD01	TCRBD01-01	01				TCRBJ02-03*01	TCRBJ02	TCRBJ02-03	01				3	2	3	2	5	6	39	52	54	61	66	2	In	VDJ
ACCAGTGCCCATCCTGAAGACAGCAGCTTCTACATCTGCAGTGCTAGAGGGCTAGCGGGGCTCTTAGATACGCAGTATTTTGGCCCA	CSARGLAGLLDTQYF	2	1.7225787003143707E-5	45	TCRBV20	TCRBV20				TCRBV20-01,TCRBV20-or09_02		TCRBD02-01*01	TCRBD02	TCRBD02-01	01				TCRBJ02-03*01	TCRBJ02	TCRBJ02-03	01				1	2	4	3	5	5	36	49	51	60	65	2	In	VDJ
CTGCTGTCGGCTGCTCCCTCCCAGACATCTGTGTACTTCTGTGCCAGCAGATCCACAGGGGGGGCAGATACGCAGTATTTTGGCCCA	CASRSTGGADTQYF	2	1.7225787003143707E-5	42	TCRBV06-05*01	TCRBV06	TCRBV06-05	01				TCRBD01-01*01	TCRBD01	TCRBD01-01	01				TCRBJ02-03*01	TCRBJ02	TCRBJ02-03	01				6	4	3	1	2	4	39	50	54	62	64	2	In	VDJ
CACACCCTGCAGCCAGAAGACTCGGCCCTGTATCTCTGTGCCAGCAGCCAAACAGCTAGCCCGGCAGATACGCAGTATTTTGGCCCA	CASSQTASPADTQYF	2	1.7225787003143707E-5	45	TCRBV04-02*01	TCRBV04	TCRBV04-02	01				TCRBD02-01	TCRBD02	TCRBD02-01				01,02	TCRBJ02-03*01	TCRBJ02	TCRBJ02-03	01				2	4	4	7	4	4	36	51	55	60	64	2	In	VDJ
GAGGACTCGGCCGTGTATCTCTGTGCCAGCAGCTCCCGACCTCCCAAAAATAGCGGGAGAACAGCAGATACGCAGTATTTTGGCCCA	CASSSRPPKNSGRTADTQYF	7	6.029025451100297E-5	60					TCRBV07,TCRBV11	TCRBV07-02,TCRBV11-02		TCRBD02-01*02	TCRBD02	TCRBD02-01	02				TCRBJ02-03*01	TCRBJ02	TCRBJ02-03	01				4	16	5	2	5	4	21	34	50	59	64	7	In	VDJ
TCTGCCATCCCCAACCAGACAGCTCTTTACTTCTGTGCCACCAGTGATCGGACAGGGGGCCTCACAGATACGCAGTATTTTGGCCCA	CATSDRTGGLTDTQYF	2	1.7225787003143707E-5	48	TCRBV24	TCRBV24				TCRBV24-01,TCRBV24-or09_02		TCRBD01-01*01	TCRBD01	TCRBD01-01	01				TCRBJ02-03*01	TCRBJ02	TCRBJ02-03	01				3	1	1	0	2	2	33	48	49	60	62	2	In	VDJ
CAGTGACCAGTGCCCATCCTGAAGACAGCAGCTTCTACATCTGCAGTGCTAAGTCGTCCTATCACAGATACGCAGTATTTTGGCCCA		7	6.029025451100297E-5	40	TCRBV20	TCRBV20				TCRBV20-01,TCRBV20-or09_02		TCRBD02-01	TCRBD02	TCRBD02-01				01,02	TCRBJ02-03*01	TCRBJ02	TCRBJ02-03	01				4	7	4	9	1	2	41	51	58	61	62	7	Out	VDJ
CTCAGGCTGGAGTTGGCTGCTCCCTCCCAGACATCTGTGTACTTCTGTGCCAGCGCTCTAGGCACAGATACGCAGTATTTTGGCCCA	CASALGTDTQYF	2	1.7225787003143707E-5	36	TCRBV06-06	TCRBV06	TCRBV06-06				01,02	TCRBD02-01	TCRBD02	TCRBD02-01				01,02	TCRBJ02-03*01	TCRBJ02	TCRBJ02-03	01				8	3	4	8	0	1	45	54	57	-1	61	2	In	VDJ
ACAGTGACCAGTGCCCATCCTGAAGACAGCAGCTTCTACATCTGCAGTGCTAGAGCGGGAGGCACAGATACGCAGTATTTTGGCCCA	CSARAGGTDTQYF	3	2.5838680504715558E-5	39	TCRBV20	TCRBV20				TCRBV20-01,TCRBV20-or09_02		TCRBD02-01*02	TCRBD02	TCRBD02-01	02				TCRBJ02-03*01	TCRBJ02	TCRBJ02-03	01				1	0	8	2	0	1	42	-1	55	-1	61	3	In	VDJ
GCCCTGCAGCCAGAAGACTCAGCCCTGTATCTCTGCGCCAGCAGCCAAGAAGGGGTTAGAGGCACAGATACGCAGTATTTTGGCCCA	CASSQEGVRGTDTQYF	3	2.5838680504715558E-5	48	TCRBV04-01*01	TCRBV04	TCRBV04-01	01				TCRBD01-01*01	TCRBD01	TCRBD01-01	01				TCRBJ02-03*01	TCRBJ02	TCRBJ02-03	01				0	0	5	2	6	1	33	-1	50	55	61	3	In	VDJ
ACAAAGCTGGAGGACTCAGCCATGTACTTCTGTGCCAGCAGTGTGGCTAAATCCAAACAACGCACAGATACGCAGTATTTTGGCCCA	CASSVAKSKQRTDTQYF	3	2.5838680504715558E-5	51	TCRBV02-01*01	TCRBV02	TCRBV02-01	01								TCRBD01,TCRBD02	TCRBD01-01,TCRBD02-01		TCRBJ02-03*01	TCRBJ02	TCRBJ02-03	01				4	13	3	6	2	1	30	43	56	59	61	3	In	VDJ
AAGCTCCTTCTCAGTGACTCTGGCTTCTATCTCTGTGCTACTCGACTAGCGGGAATATCTAGCACAGATACGCAGTATTTTGGCCCA	CATRLAGISSTDTQYF	1	8.612893501571853E-6	48	TCRBV30-01*01	TCRBV30	TCRBV30-01	01				TCRBD02-01*02	TCRBD02	TCRBD02-01	02				TCRBJ02-03*01	TCRBJ02	TCRBJ02-03	01				9	5	2	3	6	0	33	38	43	54	60	1	In	VDJ
TCGGCCCAAAAGAACCCGACAGCTTTCTATCTCTGTGCCAGTAGGAACGGACTAGCGGCTAGCACAGATACGCAGTATTTTGGCCCA	CASRNGLAASTDTQYF	4	3.445157400628741E-5	48	TCRBV19-01	TCRBV19	TCRBV19-01				01,02	TCRBD02-01	TCRBD02	TCRBD02-01				01,02	TCRBJ02-03*01	TCRBJ02	TCRBJ02-03	01				6	4	1	5	2	0	33	44	48	58	60	4	In	VDJ
TCTAAGAAGCTCCTTCTCAGTGACTCTGGCTTCTATCTCTGTGCCTGGAGCCGGACGGGGAGCACAGATACGCAGTATTTTGGCCCA	CAWSRTGSTDTQYF	1	8.612893501571853E-6	42	TCRBV30-01*01	TCRBV30	TCRBV30-01	01				TCRBD02-01*01	TCRBD02	TCRBD02-01	01				TCRBJ02-03*01	TCRBJ02	TCRBJ02-03	01				3	5	8	3	0	0	39	50	55	-1	60	1	In	VDJ
GATCCAGCGCACACAGCAGGAGGACTCCGCCGTGTATCTCTGTGCCAGAACACCCATGGAAGCACAGATACGCAGTATTTTGGCCCA		3	2.5838680504715558E-5	41	TCRBV07-08*01	TCRBV07	TCRBV07-08	01								TCRBD01,TCRBD02	TCRBD01-01,TCRBD02-01		TCRBJ02-03*01	TCRBJ02	TCRBJ02-03	01				9	9	1	8	0	0	40	48	57	-1	60	3	Out	VDJ
TTGTTGCTGGGGGACTCGGCCCTCTATCTCTGTGCCAGCAGCTTGGGGGGTAGCGGGACCTACACAGATACGCAGTATTTTGGCCCA	CASSLGGSGTYTDTQYF	3	2.5838680504715558E-5	51	TCRBV05-06*01	TCRBV05	TCRBV05-06	01				TCRBD02-01*02	TCRBD02	TCRBD02-01	02				TCRBJ02-03*01	TCRBJ02	TCRBJ02-03	01				0	4	5	3	4	2	30	46	50	58	62	3	In	VDJ
ATCCAGCGCACACAGCAGGAGGACTCGGCCGTGTATCTCTGTGCCAGCCGAAGGCAGATACACACAGATACGCAGTATTTTGGCCCA	CASRRQIHTDTQYF	3	2.5838680504715558E-5	42	TCRBV07-02*01	TCRBV07	TCRBV07-02	01								TCRBD01,TCRBD02	TCRBD01-01,TCRBD02-01		TCRBJ02-03*01	TCRBJ02	TCRBJ02-03	01				8	11	3	6	0	2	39	48	59	-1	62	3	In	VDJ
CTTCACCTACACGCCCTGCAGCCAGAAGACTCAGCCCTGTATCTCTGCGCCAGCAGGGGGGAAACAGATACGCAGTATTTTGGCCCA	CASRGETDTQYF	2	1.7225787003143707E-5	36	TCRBV04-01*01	TCRBV04	TCRBV04-01	01								TCRBD01,TCRBD02	TCRBD01-01,TCRBD02-01		TCRBJ02-03*01	TCRBJ02	TCRBJ02-03	01				6	0	6	1	2	3	45	-1	56	61	63	2	In	VDJ
CAGCCCTCAGAACCCAGGGACTCAGCTGTGTACTTCTGTGCCAGCAGCCAACCTGGGACTACTTCGAATACGCAGTATTTTGGCCCA	CASSQPGTTSNTQYF	3	2.5838680504715558E-5	45	TCRBV12	TCRBV12				TCRBV12-03,TCRBV12-04		TCRBD02-01	TCRBD02	TCRBD02-01				01,02	TCRBJ02-03*01	TCRBJ02	TCRBJ02-03	01				6	7	0	9	6	7	36	47	54	61	67	3	In	VDJ
GTGAACGCCTTGGAGCTGGACGACTCGGCCCTGTATCTCTGTGCCAGCAGCTTGGGGGCTGACAGCGGGGAGCTGTTTTTTGGAGAA	CASSLGADSGELFF	2	1.7225787003143707E-5	42	TCRBV05-04*01	TCRBV05	TCRBV05-04	01				TCRBD01-01*01	TCRBD01	TCRBD01-01	01				TCRBJ02-02*01	TCRBJ02	TCRBJ02-02	01				0	5	2	5	0	7	39	55	60	-1	65	2	In	VDJ
AAGCTCCTTCTCAGTGACTCTGGCTTCTATCTCTGTGCCTGGAGTGTATGGGCCGGGGGTAGTGCCGGGGAGCTGTTTTTTGGAGAA	CAWSVWAGGSAGELFF	2	1.7225787003143707E-5	48	TCRBV30-01*01	TCRBV30	TCRBV30-01	01				TCRBD02-01*01	TCRBD02	TCRBD02-01	01				TCRBJ02-02*01	TCRBJ02	TCRBJ02-02	01				0	6	8	2	5	6	33	47	53	59	64	2	In	VDJ
ACTGTGAGCAACATGAGCCCTGAAGACAGCAGCATATATCTCTGCAGCGTCCAGAAACAGGGACCCGGGGAGCTGTTTTTTGGAGAA	CSVQKQGPGELFF	1	8.612893501571853E-6	39	TCRBV29-01*01	TCRBV29	TCRBV29-01	01				TCRBD01-01*01	TCRBD01	TCRBD01-01	01				TCRBJ02-02*01	TCRBJ02	TCRBJ02-02	01				6	6	3	3	2	6	42	50	56	62	64	1	In	VDJ
TTGTTGCTGGGGGACTCGGCCCTCTATCTCTGTGCCAGCAGCGGATCCGGGACAGGGCTTAGTACCGGGGAGCTGTTTTTTGGAGAA	CASSGSGTGLSTGELFF	2	1.7225787003143707E-5	51	TCRBV05-06*01	TCRBV05	TCRBV05-06	01				TCRBD01-01*01	TCRBD01	TCRBD01-01	01				TCRBJ02-02*01	TCRBJ02	TCRBJ02-02	01				4	6	0	3	6	5	30	42	48	57	63	2	In	VDJ
AAGATCCAGCCCTCAGAACCCAGGGACTCAGCTGTGTACTTCTGTGCCAGCTGGAACAGGGGGACCGGGGAGCTGTTTTTTGGAGAA	CASWNRGTGELFF	2	1.7225787003143707E-5	39	TCRBV12	TCRBV12				TCRBV12-03,TCRBV12-04		TCRBD01-01*01	TCRBD01	TCRBD01-01	01				TCRBJ02-02*01	TCRBJ02	TCRBJ02-02	01				8	4	3	1	0	5	42	51	55	-1	63	2	In	VDJ
AGAACTGGAGGATTCTGGAGTTTATTTCTGTGCCAGCAGCCAAAAAAGGTCTAGCGGGAGGTCACCGGGGAGCTGTTTTTTGGAGAA		4	3.445157400628741E-5	53	TCRBV14-01*01	TCRBV14	TCRBV14-01	01				TCRBD02-01*02	TCRBD02	TCRBD02-01	02				TCRBJ02-02*01	TCRBJ02	TCRBJ02-02	01				2	7	4	1	1	4	28	43	50	61	62	4	Out	VDJ
TGCAGAACTGGAGGATTCTGGAGTTTATTTCTGTGCCAGCAGCAATAGGGGGACAACCGCTGCACCGGGGAGCTGTTTTTTGGAGAA		3	2.5838680504715558E-5	50	TCRBV14-01*01	TCRBV14	TCRBV14-01	01				TCRBD01-01*01	TCRBD01	TCRBD01-01	01				TCRBJ02-02*01	TCRBJ02	TCRBJ02-02	01				5	6	0	6	7	4	31	43	49	55	62	3	Out	VDJ
ACCAGTGCCCATCCTGAAGACAGCAGCTTCTACATCTGCAGTGCTAGGCTGGGCCTACCGGGCACCGGGGAGCTGTTTTTTGGAGAA	CSARLGLPGTGELFF	2	1.7225787003143707E-5	45	TCRBV20	TCRBV20				TCRBV20-01,TCRBV20-or09_02						TCRBD01,TCRBD02	TCRBD01-01,TCRBD02-01		TCRBJ02-02*01	TCRBJ02	TCRBJ02-02	01				3	3	8	0	8	4	36	47	50	54	62	2	In	VDJ
ACTGTGACATCGGCCCAAAAGAACCCGACAGCTTTCTATCTCTGTGCCAGTAGTATCATCGGCACCGGGGAGCTGTTTTTTGGAGAA	CASSIIGTGELFF	4	3.445157400628741E-5	39	TCRBV19-01	TCRBV19	TCRBV19-01				01,02	TCRBD02-01	TCRBD02	TCRBD02-01				01,02	TCRBJ02-02*01	TCRBJ02	TCRBJ02-02	01				3	3	8	5	0	4	42	56	59	-1	62	4	In	VDJ
ACAGTGACCAGTGCCCATCCTGAAGACAGCAGCTTCTACATCTGCAGTGCTAGAGGCGACCCCACCGGGGAGCTGTTTTTTGGAGAA	CSARGDPTGELFF	2	1.7225787003143707E-5	39	TCRBV20	TCRBV20				TCRBV20-01,TCRBV20-or09_02						TCRBD01,TCRBD02	TCRBD01-01,TCRBD02-01		TCRBJ02-02*01	TCRBJ02	TCRBJ02-02	01				1	2	2	7	2	4	42	55	57	60	62	2	In	VDJ
CAGCCCTCAGAACCCAGGGACTCAGCTGTGTACTTCTGTGCCAGCAGTCGCTCTAGCGGGACCACCGGGGAGCTGTTTTTTGGAGAA	CASSRSSGTTGELFF	3	2.5838680504715558E-5	45	TCRBV12	TCRBV12				TCRBV12-03,TCRBV12-04		TCRBD02-01*02	TCRBD02	TCRBD02-01	02				TCRBJ02-02*01	TCRBJ02	TCRBJ02-02	01				5	4	4	3	1	4	36	48	52	61	62	3	In	VDJ
AGCACCTTGGAGCTGGGGGACTCGGCCCTTTATCTTTGCGCCAGCGTAGAGGAACAGAGTTACACCGGGGAGCTGTTTTTTGGAGAA	CASVEEQSYTGELFF	3	2.5838680504715558E-5	45	TCRBV05-01*01	TCRBV05	TCRBV05-01	01								TCRBD01,TCRBD02	TCRBD01-01,TCRBD02-01		TCRBJ02-02*01	TCRBJ02	TCRBJ02-02	01				7	8	3	5	4	3	36	45	53	57	61	3	In	VDJ
AGCACCTTGGAGCTGGGGGACTCGGCCCTTTATCTTTGCGCCAGCGGACAGGGAATTGGGAACACCGGGGAGCTGTTTTTTGGAGAA	CASGQGIGNTGELFF	3	2.5838680504715558E-5	45	TCRBV05-01*01	TCRBV05	TCRBV05-01	01				TCRBD01-01*01	TCRBD01	TCRBD01-01	01				TCRBJ02-02*01	TCRBJ02	TCRBJ02-02	01				7	0	1	3	6	1	36	-1	45	53	59	3	In	VDJ
GCCATCCCCAACCAGACAGCTCTTTACTTCTGTGCCACCAGTGATTGGTCCGTCCTAGGGAACACCGGGGAGCTGTTTTTTGGAGAA	CATSDWSVLGNTGELFF	4	3.445157400628741E-5	51	TCRBV24	TCRBV24				TCRBV24-01,TCRBV24-or09_02		TCRBD02-01	TCRBD02	TCRBD02-01				01,02	TCRBJ02-02*01	TCRBJ02	TCRBJ02-02	01				2	8	4	8	1	1	30	46	54	58	59	4	In	VDJ
TCTCTGGAGCTGGGGGACTCAGCTTTGTATTTCTGTGCCAGCAGCCGTCCTAGCGGAAGGAACACCGGGGAGCTGTTTTTTGGAGAA	CASSRPSGRNTGELFF	2	1.7225787003143707E-5	48	TCRBV09-01	TCRBV09	TCRBV09-01				01,02	TCRBD02-01	TCRBD02	TCRBD02-01				01,02	TCRBJ02-02*01	TCRBJ02	TCRBJ02-02	01				4	4	4	5	3	1	33	45	49	56	59	2	In	VDJ
TCTAAGAAGCTCCTTCTCAGTGACTCTGGCTTCTATCTCTGTGCCTCGGGACAGGTGTCGAACACCGGGGAGCTGTTTTTTGGAGAA	CASGQVSNTGELFF	2	1.7225787003143707E-5	42	TCRBV30-01*01	TCRBV30	TCRBV30-01	01				TCRBD01-01*01	TCRBD01	TCRBD01-01	01				TCRBJ02-02*01	TCRBJ02	TCRBJ02-02	01				7	1	0	4	3	0	39	46	47	55	58	2	In	VDJ
TCGGCTGCTCCCTCCCAGACATCTGTGTACTTCTGTGCCAGCTGGAGGAGAGCGGGGGCGAACACCGGGGAGCTGTTTTTTGGAGAA	CASWRRAGANTGELFF	2	1.7225787003143707E-5	48	TCRBV06	TCRBV06				TCRBV06-01,TCRBV06-05		TCRBD02-01*01	TCRBD02	TCRBD02-01	01				TCRBJ02-02*01	TCRBJ02	TCRBJ02-02	01				8	8	6	2	0	0	33	42	50	-1	58	2	In	VDJ
GTGACCAGTGCCCATCCTGAAGACAGCAGCTTCTACATCTGCAGTGCCAGACTAGCGGCGAACACCGGGGAGCTGTTTTTTGGAGAA	CSARLAANTGELFF	2	1.7225787003143707E-5	42	TCRBV20	TCRBV20				TCRBV20-01,TCRBV20-or09_02		TCRBD02-01	TCRBD02	TCRBD02-01				01,02	TCRBJ02-02*01	TCRBJ02	TCRBJ02-02	01				2	0	4	5	0	0	39	-1	51	-1	58	2	In	VDJ
GCACCTTGGAGCTGGGGGACTCGGCCCTTTATCTTTGCGCCAGCAGCTTTCGACAGGCCGAACACCGGGGAGCTGTTTTTTGGAGAA		3	2.5838680504715558E-5	46	TCRBV05-01*01	TCRBV05	TCRBV05-01	01				TCRBD01-01*01	TCRBD01	TCRBD01-01	01				TCRBJ02-02*01	TCRBJ02	TCRBJ02-02	01				2	2	2	4	1	0	35	49	51	57	58	3	Out	VDJ
CAGCGCACACAGCAGGAGGACTCGGCCGTGTATCTCTGTGCCAGCAGCCGGGACCGAACGAACACCGGGGAGCTGTTTTTTGGAGAA	CASSRDRTNTGELFF	3	2.5838680504715558E-5	45	TCRBV07-02*01	TCRBV07	TCRBV07-02	01								TCRBD01,TCRBD02	TCRBD01-01,TCRBD02-01		TCRBJ02-02*01	TCRBJ02	TCRBJ02-02	01				5	1	0	7	4	0	36	48	49	54	58	3	In	VDJ
CTGTCGGCTGCTCCCTCCCAGACATCTGTGTACTTCTGTGCCAGCACCCTACGGCCTAGCGGTGACGGGGAGCTGTTTTTTGGAGAA	CASTLRPSGDGELFF	2	1.7225787003143707E-5	45	TCRBV06-05*01	TCRBV06	TCRBV06-05	01				TCRBD02-01	TCRBD02	TCRBD02-01				01,02	TCRBJ02-02*01	TCRBJ02	TCRBJ02-02	01				7	9	4	5	3	7	36	46	55	62	65	2	In	VDJ
ACTGTGACATCGGCCCAAAAGAACCCGACAGCTTTCTATCTCTGTGCCAGTAGTCCCCGGAGGAACGGGGAGCTGTTTTTTGGAGAA	CASSPRRNGELFF	4	3.445157400628741E-5	39	TCRBV19-01	TCRBV19	TCRBV19-01				01,02	TCRBD02-01*02	TCRBD02	TCRBD02-01	02				TCRBJ02-02*01	TCRBJ02	TCRBJ02-02	01				5	4	10	1	2	7	42	54	58	63	65	4	In	VDJ
TCCCTGTCCCTAGAGTCTGCCATCCCCAACCAGACAGCTCTTTACTTCTGTGCCACCCCCCAAGGGGCCTATGCTTTCTTTGGACAA	CATPQGAYAFF	2	1.7225787003143707E-5	33	TCRBV24	TCRBV24				TCRBV24-01,TCRBV24-or09_02		TCRBD01-01*01	TCRBD01	TCRBD01-01	01				TCRBJ01-01*01	TCRBJ01	TCRBJ01-01	01				9	5	5	2	5	11	48	57	62	67	72	2	In	VDJ
AAGATCCAGCCCTCAGAACCCAGGGACTCAGCTGTGTACTTCTGTGCCAGCAGTTTCTCCAGGGGAGGTTTGGCTTTCTTTGGACAA	CASSFSRGGLAFF	2	1.7225787003143707E-5	39	TCRBV12	TCRBV12				TCRBV12-03,TCRBV12-04						TCRBD01,TCRBD02	TCRBD01-01,TCRBD02-01		TCRBJ01-01*01	TCRBJ01	TCRBJ01-01	01				3	3	4	2	7	11	42	56	59	65	72	2	In	VDJ
AGTGCCCATCCTGAAGACAGCAGCTTCTACATCTGCAGTGCTAGAGGCAGGGGGGCTAAAACTGGTTCCTGGGCTTTCTTTGGACAA	CSARGRGAKTGSWAFF	4	3.445157400628741E-5	48	TCRBV20	TCRBV20				TCRBV20-01,TCRBV20-or09_02		TCRBD01-01*01	TCRBD01	TCRBD01-01	01				TCRBJ01-01*01	TCRBJ01	TCRBJ01-01	01				1	1	4	1	18	11	33	46	47	54	72	4	In	VDJ
CTGACGATCCAGCGCACACAGCAGGAGGACTCGGCCGTGTATCTCTGTGCCAGCAGCAGAGGGGACAGGCCCGCTTTCTTTGGACAA	CASSRGDRPAFF	6	5.1677361009431116E-5	36	TCRBV07-02*01	TCRBV07	TCRBV07-02	01				TCRBD01-01*01	TCRBD01	TCRBD01-01	01				TCRBJ01-01*01	TCRBJ01	TCRBJ01-01	01				5	4	0	4	3	11	45	57	61	69	72	6	In	VDJ
AATGTGAGCACCTTGGAGCTGGGGGACTCGGCCCTTTATCTTTGCGCCAGTCGCGGATTTCCGGCCCTTGAAGCTTTCTTTGGACAA	CASRGFPALEAFF	7	6.029025451100297E-5	39	TCRBV05-01*01	TCRBV05	TCRBV05-01	01				TCRBD02-01	TCRBD02	TCRBD02-01				01,02	TCRBJ01-01*01	TCRBJ01	TCRBJ01-01	01				8	2	7	5	12	7	42	50	52	56	68	7	In	VDJ
CTGACTGTGAGCAACATGAGCCCTGAAGACAGCAGCATATATCTCTGCAGCGTTGAAGGACAGGCCCTTGAAGCTTTCTTTGGACAA	CSVEGQALEAFF	1	8.612893501571853E-6	36	TCRBV29-01*01	TCRBV29	TCRBV29-01	01				TCRBD01-01*01	TCRBD01	TCRBD01-01	01				TCRBJ01-01*01	TCRBJ01	TCRBJ01-01	01				1	0	2	4	4	7	45	-1	58	64	68	1	In	VDJ
CTACACGCCCTGCAGCCAGAAGACTCAGCCCTGTATCTCTGCGCCAGCAGCCAAGTCCTAGGTACTGGTGAAGCTTTCTTTGGACAA	CASSQVLGTGEAFF	3	2.5838680504715558E-5	42	TCRBV04-01*01	TCRBV04	TCRBV04-01	01				TCRBD02-01	TCRBD02	TCRBD02-01				01,02	TCRBJ01-01*01	TCRBJ01	TCRBJ01-01	01				1	2	4	8	7	7	39	55	57	61	68	3	In	VDJ
CTCACTCTGGAGTCAGCTACCCGCTCCCAGACATCTGTGTATTTCTGCGCCAGCAGTGAGAATTACGGTGAAGCTTTCTTTGGACAA	CASSENYGEAFF	3	2.5838680504715558E-5	36	TCRBV10-02*01	TCRBV10	TCRBV10-02	01				TCRBD02-01	TCRBD02	TCRBD02-01				01,02	TCRBJ01-01*01	TCRBJ01	TCRBJ01-01	01				2	5	8	5	0	7	45	60	65	-1	68	3	In	VDJ
ACCTTGGAGATCCAGCGCACAGAGCAGGGGGACTCGGCCATGTATCTCTGTGCCAGCAGCCCTCGCTCTGAAGCTTTCTTTGGACAA	CASSPRSEAFF	4	3.445157400628741E-5	33	TCRBV07-09	TCRBV07	TCRBV07-09				01,03					TCRBD01,TCRBD02	TCRBD01-01,TCRBD02-01		TCRBJ01-01*01	TCRBJ01	TCRBJ01-01	01				5	4	10	0	1	6	48	60	64	66	67	4	In	VDJ
CACCTACACACCCTGCAGCCAGAAGACTCGGCCCTGTATCTCTGCGCCAGCAGCCAAACAGGGGGATCTGAAGCTTTCTTTGGACAA	CASSQTGGSEAFF	2	1.7225787003143707E-5	39	TCRBV04-03*01	TCRBV04	TCRBV04-03	01				TCRBD01-01*01	TCRBD01	TCRBD01-01	01				TCRBJ01-01*01	TCRBJ01	TCRBJ01-01	01				2	0	3	1	2	6	42	-1	57	65	67	2	In	VDJ
CTGACAGTGACCAGTGCCCATCCTGAAGACAGCAGCTTCTACATCTGCAGTGCTAGTCCCCAGGGCGCTGAAGCTTTCTTTGGACAA	CSASPQGAEAFF	2	1.7225787003143707E-5	36	TCRBV20	TCRBV20				TCRBV20-01,TCRBV20-or09_02		TCRBD01-01*01	TCRBD01	TCRBD01-01	01				TCRBJ01-01*01	TCRBJ01	TCRBJ01-01	01				3	4	4	3	2	6	45	56	60	65	67	2	In	VDJ
AATGTGAACGCCTTGGAGCTGGACGACTCGGCCCTGTATCTCTGTGCCAGCCGCCCAACTCTGGGTACTGAAGCTTTCTTTGGACAA	CASRPTLGTEAFF	3	2.5838680504715558E-5	39	TCRBV05-04*01	TCRBV05	TCRBV05-04	01								TCRBD01,TCRBD02	TCRBD01-01,TCRBD02-01		TCRBJ01-01*01	TCRBJ01	TCRBJ01-01	01				7	11	0	9	1	5	42	51	62	65	66	3	In	VDJ
CAGCGCACACAGCAGGAGGACTCGGCCGTGTATCTCTGTGCCAGCAGCGTAGGGCCGGGACAGGGTACTGAAGCTTTCTTTGGACAA	CASSVGPGQGTEAFF	3	2.5838680504715558E-5	45	TCRBV07-02*01	TCRBV07	TCRBV07-02	01				TCRBD01-01*01	TCRBD01	TCRBD01-01	01				TCRBJ01-01*01	TCRBJ01	TCRBJ01-01	01				1	4	0	3	1	5	36	52	56	65	66	3	In	VDJ
ACTCTGAAGATCCAGCCCTCAGAACCCAGGGACTCAGCTGTGTACTTCTGTGCCAGCAGGATGGGGACTGAAGCTTTCTTTGGACAA	CASRMGTEAFF	4	3.445157400628741E-5	33	TCRBV12	TCRBV12				TCRBV12-03,TCRBV12-04						TCRBD01,TCRBD02	TCRBD01-01,TCRBD02-01		TCRBJ01-01*01	TCRBJ01	TCRBJ01-01	01				6	3	6	2	0	5	48	59	62	-1	66	4	In	VDJ
CAGCCCTCAGAACCCAGGGACTCAGCTGTGTACTTCTGTGCCAGCAGTTCCAAAGGGACAGGGGGGACTGAAGCTTTCTTTGGACAA	CASSSKGTGGTEAFF	2	1.7225787003143707E-5	45	TCRBV12	TCRBV12				TCRBV12-03,TCRBV12-04		TCRBD01-01*01	TCRBD01	TCRBD01-01	01				TCRBJ01-01*01	TCRBJ01	TCRBJ01-01	01				4	5	0	1	1	5	36	49	54	65	66	2	In	VDJ
GTGCAGCCTGCAGAACTGGAGGATTCTGGAGTTTATTTCTGTGCCAGCAGTCAAGGCCGCCTAGGGACTGAAGCTTTCTTTGGACAA	CASSQGRLGTEAFF	2	1.7225787003143707E-5	42	TCRBV14-01*01	TCRBV14	TCRBV14-01	01								TCRBD01,TCRBD02	TCRBD01-01,TCRBD02-01		TCRBJ01-01*01	TCRBJ01	TCRBJ01-01	01				1	7	5	3	0	5	39	55	62	-1	66	2	In	VDJ
CAGCCTGCAGAACTGGAGGATTCTGGAGTTTATTTCTGTGCCAGCAGCCAAGATTTTATGGGAGGGACTGAAGCTTTCTTTGGACAA	CASSQDFMGGTEAFF	2	1.7225787003143707E-5	45	TCRBV14-01*01	TCRBV14	TCRBV14-01	01				TCRBD02-01*02	TCRBD02	TCRBD02-01	02				TCRBJ01-01*01	TCRBJ01	TCRBJ01-01	01				0	6	9	0	0	5	36	53	59	-1	66	2	In	VDJ
AGCACCTTGGAGCTGGGGGACTCGGCCCTTTATCTTTGCGCCAGCAGCTTGGGGTGGGGGCCGGAGACTGAAGCTTTCTTTGGACAA	CASSLGWGPETEAFF	3	2.5838680504715558E-5	45	TCRBV05-01*01	TCRBV05	TCRBV05-01	01				TCRBD01-01*01	TCRBD01	TCRBD01-01	01				TCRBJ01-01*01	TCRBJ01	TCRBJ01-01	01				0	3	6	0	5	5	36	52	55	61	66	3	In	VDJ
CTCAGGCTGGAGTTGGCTGCTCCCTCCCAGACATCTGTGTACTTCTGTGCCAGCAGTTACGGACAGACTGAAGCTTTCTTTGGACAA	CASSYGQTEAFF	4	3.445157400628741E-5	36	TCRBV06-06	TCRBV06	TCRBV06-06				01,02	TCRBD01-01*01	TCRBD01	TCRBD01-01	01				TCRBJ01-01*01	TCRBJ01	TCRBJ01-01	01				2	0	1	5	0	5	45	-1	60	-1	66	4	In	VDJ
CTGGAGTCGCCCAGCCCCAACCAGACCTCTCTGTACTTCTGTGCCAGCAGTTTCTCCAGGGTGTTCACTGAAGCTTTCTTTGGACAA	CASSFSRVFTEAFF	4	3.445157400628741E-5	42	TCRBV27-01*01	TCRBV27	TCRBV27-01	01				TCRBD01-01*01	TCRBD01	TCRBD01-01	01				TCRBJ01-01*01	TCRBJ01	TCRBJ01-01	01				3	3	4	3	4	4	39	53	56	61	65	4	In	VDJ
GTGAGCAACATGAGCCCTGAAGACAGCAGCATATATCTCTGCAGCGTTGAAGATCGGGCCACGTTCACTGAAGCTTTCTTTGGACAA	CSVEDRATFTEAFF	1	8.612893501571853E-6	42	TCRBV29-01*01	TCRBV29	TCRBV29-01	01								TCRBD01,TCRBD02	TCRBD01-01,TCRBD02-01		TCRBJ01-01*01	TCRBJ01	TCRBJ01-01	01				0	2	8	0	6	4	39	53	55	59	65	1	In	VDJ
ATGTGGTCGCACTGCAGCAAGAAGACTCAGCTGCGTATCTCTGCACCAGCAGCCGGACAGGGTGGCACTGAAGCTTTCTTTGGACAA		2	1.7225787003143707E-5	40	TCRBV01-01*01	TCRBV01	TCRBV01-01	01				TCRBD01-01*01	TCRBD01	TCRBD01-01	01				TCRBJ01-01*01	TCRBJ01	TCRBJ01-01	01				4	0	1	3	3	4	41	-1	54	62	65	2	Out	VDJ
ACTGTGAGCAACATGAGCCCTGAAGACAGCAGCATATATCTCTGCAGCGCAAACAGGGGTGGGGGCACTGAAGCTTTCTTTGGACAA	CSANRGGGTEAFF	2	1.7225787003143707E-5	39	TCRBV29-01*01	TCRBV29	TCRBV29-01	01				TCRBD01-01*01	TCRBD01	TCRBD01-01	01				TCRBJ01-01*01	TCRBJ01	TCRBJ01-01	01				7	3	3	2	6	4	42	49	52	59	65	2	In	VDJ
CAGCCCTCAGAACCCAGGGACTCAGCTGTGTACTTCTGTGCCAGCAGTTTATATCGGACAGGGGGCACTGAAGCTTTCTTTGGACAA	CASSLYRTGGTEAFF	2	1.7225787003143707E-5	45	TCRBV12	TCRBV12				TCRBV12-03,TCRBV12-04		TCRBD01-01*01	TCRBD01	TCRBD01-01	01				TCRBJ01-01*01	TCRBJ01	TCRBJ01-01	01				2	4	1	1	0	4	36	51	55	-1	65	2	In	VDJ
ATCCAGCCCTCAGAACCCAGGGACTCAGCTGTGTACTTCTGTGCCAGCAGTTTACCAGGGAGGGGCACTGAAGCTTTCTTTGGACAA	CASSLPGRGTEAFF	2	1.7225787003143707E-5	42	TCRBV12	TCRBV12				TCRBV12-03,TCRBV12-04		TCRBD02-01*02	TCRBD02	TCRBD02-01	02				TCRBJ01-01*01	TCRBJ01	TCRBJ01-01	01				2	3	9	0	1	4	39	54	57	64	65	2	In	VDJ
AATGTGAACGCCTTGGAGCTGGACGACTCGGCCCTGTATCTCTGTGCCAGCAGCTTGGGGGCGGGCACTGAAGCTTTCTTTGGACAA	CASSLGAGTEAFF	3	2.5838680504715558E-5	39	TCRBV05-04*01	TCRBV05	TCRBV05-04	01				TCRBD02-01	TCRBD02	TCRBD02-01				01,02	TCRBJ01-01*01	TCRBJ01	TCRBJ01-01	01				0	2	7	4	0	4	42	58	60	-1	65	3	In	VDJ
GGGGACTCGGCCCTTTATCTTTGCGCCAGCAGCTTGGATGGAGGGACAGGGGTAGAGATCCCAGGCACTGAAGCTTTCTTTGGACAA	CASSLDGGTGVEIPGTEAFF	7	6.029025451100297E-5	60	TCRBV05-01*01	TCRBV05	TCRBV05-01	01				TCRBD01-01*01	TCRBD01	TCRBD01-01	01				TCRBJ01-01*01	TCRBJ01	TCRBJ01-01	01				0	5	0	2	13	4	21	37	42	52	65	7	In	VDJ
AAGCTCCTTCTCAGTGACTCTGGCTTCTATCTCTGTGCCTGGAGTGTCTAAAGCAGGGGGCTCCGCACTGAAGCTTTCTTTGGACAA	CAWSV*SRGLRTEAFF	1	8.612893501571853E-6	48	TCRBV30-01*01	TCRBV30	TCRBV30-01	01				TCRBD01-01*01	TCRBD01	TCRBD01-01	01				TCRBJ01-01*01	TCRBJ01	TCRBJ01-01	01				0	6	4	0	4	4	33	47	53	61	65	1	Stop	VDJ
ACTGTGACATCGGCCCAAAAGAACCCGACAGCTTTCTATCTCTGTGCCAGTACAGGGGGTCTCGCCACTGAAGCTTTCTTTGGACAA	CASTGGLATEAFF	4	3.445157400628741E-5	39	TCRBV19-01	TCRBV19	TCRBV19-01				01,02	TCRBD01-01*01	TCRBD01	TCRBD01-01	01				TCRBJ01-01*01	TCRBJ01	TCRBJ01-01	01				7	0	4	1	6	4	42	-1	52	59	65	4	In	VDJ
CAGCAGGTAGTGCGAGGAGATTCGGCAGCTTATTTCTGTGCCAGCTCACCAGGGGGAGGGGGTCCCACTGAAGCTTTCTTTGGACAA	CASSPGGGGPTEAFF	7	6.029025451100297E-5	45	TCRBV18-01*01	TCRBV18	TCRBV18-01	01				TCRBD02-01*02	TCRBD02	TCRBD02-01	02				TCRBJ01-01*01	TCRBJ01	TCRBJ01-01	01				2	2	9	0	5	4	36	51	53	60	65	7	In	VDJ
ACCAGTGCCCATCCTGAAGACAGCAGCTTCTACATCTGCAGTGCTCATATACAGGGAAGTTGGGACACTGAAGCTTTCTTTGGACAA	CSAHIQGSWDTEAFF	2	1.7225787003143707E-5	45	TCRBV20	TCRBV20				TCRBV20-01,TCRBV20-or09_02		TCRBD01-01*01	TCRBD01	TCRBD01-01	01				TCRBJ01-01*01	TCRBJ01	TCRBJ01-01	01				5	5	3	3	8	3	36	45	50	56	64	2	In	VDJ
AATGTGAACGCCTTGGAGCTGGACGACTCGGCCCTGTATCTCTGTGCCAGCAGCGCAAATTGGGACACTGAAGCTTTCTTTGGACAA	CASSANWDTEAFF	5	4.306446750785927E-5	39	TCRBV05-04*01	TCRBV05	TCRBV05-04	01								TCRBD01,TCRBD02	TCRBD01-01,TCRBD02-01		TCRBJ01-01*01	TCRBJ01	TCRBJ01-01	01				4	7	0	9	0	3	42	54	61	-1	64	5	In	VDJ
AATCTTCACATCAATTCCCTGGAGCTTGGTGACTCTGCTGTGTATTTCTGTGCCAGCAGCCGGGACACTGAAGCTTTCTTTGGACAA	CASSRDTEAFF	3	2.5838680504715558E-5	33	TCRBV03	TCRBV03				TCRBV03-01,TCRBV03-02						TCRBD01,TCRBD02	TCRBD01-01,TCRBD02-01		TCRBJ01-01*01	TCRBJ01	TCRBJ01-01	01				4	0	0	9	0	3	48	-1	61	-1	64	3	In	VDJ
ACTGTGAGCAACATGAGCCCTGAAGACAGCAGCATATATCTCTGCAGCGCTGCACAGGGGAGGGACACTGAAGCTTTCTTTGGACAA	CSAAQGRDTEAFF	1	8.612893501571853E-6	39	TCRBV29-01*01	TCRBV29	TCRBV29-01	01								TCRBD01,TCRBD02	TCRBD01-01,TCRBD02-01		TCRBJ01-01*01	TCRBJ01	TCRBJ01-01	01				7	4	3	2	4	3	42	49	53	60	64	1	In	VDJ
ACAGTGACCAGTGCCCATCCTGAAGACAGCAGCTTCTACATCTGCAGTGCTAGCGATCCCAGGGACACTGAAGCTTTCTTTGGACAA	CSASDPRDTEAFF	2	1.7225787003143707E-5	39	TCRBV20	TCRBV20				TCRBV20-01,TCRBV20-or09_02		TCRBD01-01*01	TCRBD01	TCRBD01-01	01				TCRBJ01-01*01	TCRBJ01	TCRBJ01-01	01				3	6	4	3	0	3	42	53	59	-1	64	2	In	VDJ
GAGTTGGCTGCTCCCTCCCAGACATCTGTGTACTTCTGTGCCAGCAGTTACTCATGGAGAGCGGACACTGAAGCTTTCTTTGGACAA	CASSYSWRADTEAFF	2	1.7225787003143707E-5	45	TCRBV06-06	TCRBV06	TCRBV06-06				01,02	TCRBD02-01	TCRBD02	TCRBD02-01				01,02	TCRBJ01-01*01	TCRBJ01	TCRBJ01-01	01				0	6	6	5	0	3	36	53	59	-1	64	2	In	VDJ
ACCAGTGCCCATCCTGAAGACAGCAGCTTCTACATCTGCAGTGCTAGGAGGACAGGGGGAAAGGACACTGAAGCTTTCTTTGGACAA	CSARRTGGKDTEAFF	2	1.7225787003143707E-5	45	TCRBV20	TCRBV20				TCRBV20-01,TCRBV20-or09_02		TCRBD01-01*01	TCRBD01	TCRBD01-01	01				TCRBJ01-01*01	TCRBJ01	TCRBJ01-01	01				3	2	1	1	5	3	36	47	49	59	64	2	In	VDJ
AATGTGAACGCCTTGTTGCTGGGGGACTCGGCCCTCTATCTCTGTGCCAGCAGCTTGAAGCGCGACACTGAAGCTTTCTTTGGACAA	CASSLKRDTEAFF	2	1.7225787003143707E-5	39	TCRBV05-06*01	TCRBV05	TCRBV05-06	01				TCRBD02-01	TCRBD02	TCRBD02-01				01,02	TCRBJ01-01*01	TCRBJ01	TCRBJ01-01	01				1	1	6	6	2	3	42	57	58	62	64	2	In	VDJ
GCACCTTGGAGCTGGGGGACTCGGCCCTTTATCTTTGCGCCAGCAGCTGGGCTTGACACCTTGAACACTGAAGCTTTCTTTGGACAA		3	2.5838680504715558E-5	46	TCRBV05-01*01	TCRBV05	TCRBV05-01	01				TCRBD01-01*01	TCRBD01	TCRBD01-01	01				TCRBJ01-01*01	TCRBJ01	TCRBJ01-01	01				3	6	2	6	3	0	35	48	54	58	61	3	Out	VDJ
AACGCCTTGGAGCTGGACGACTCGGCCCTGTATCTCTGTGCCAGCAGCTTGGGACAGACTCTGAACACTGAAGCTTTCTTTGGACAA	CASSLGQTLNTEAFF	3	2.5838680504715558E-5	45	TCRBV05-04*01	TCRBV05	TCRBV05-04	01				TCRBD01-01*01	TCRBD01	TCRBD01-01	01				TCRBJ01-01*01	TCRBJ01	TCRBJ01-01	01				0	0	2	5	4	0	36	-1	52	57	61	3	In	VDJ
TCGCCCAGCCCCAACCAGACCTCTCTGTACTTCTGTGCCAGCAGTTTATCGGGAGGGTGGATGAACACTGAAGCTTTCTTTGGACAA	CASSLSGGWMNTEAFF	4	3.445157400628741E-5	48	TCRBV27-01*01	TCRBV27	TCRBV27-01	01				TCRBD02-01*02	TCRBD02	TCRBD02-01	02				TCRBJ01-01*01	TCRBJ01	TCRBJ01-01	01				0	0	9	0	4	0	33	-1	50	57	61	4	In	VDJ
GAGTCTGCCAGGCCCTCACATACCTCTCAGTACCTCTGTGCCAGCAGTGAATCACGGGGGATGAACACTGAAGCTTTCTTTGGACAA	CASSESRGMNTEAFF	2	1.7225787003143707E-5	45	TCRBV25-01*01	TCRBV25	TCRBV25-01	01				TCRBD02-01*01	TCRBD02	TCRBD02-01	01				TCRBJ01-01*01	TCRBJ01	TCRBJ01-01	01				1	2	8	2	1	0	36	52	54	60	61	2	In	VDJ
GCCCTGCAGCCAGAAGACTCAGCCCTGTATCTCTGCGCCAGCAGCCAAGAGGCAGGGCGGATGAACACTGAAGCTTTCTTTGGACAA	CASSQEAGRMNTEAFF	2	1.7225787003143707E-5	48	TCRBV04-01*01	TCRBV04	TCRBV04-01	01				TCRBD01-01*01	TCRBD01	TCRBD01-01	01				TCRBJ01-01*01	TCRBJ01	TCRBJ01-01	01				0	2	4	3	4	0	33	50	52	57	61	2	In	VDJ
AACATGAGCCCTGAAGACAGCAGCATATATCTCTGCAGCGTTCAGACCAGACAGGGACGGATGAACACTGAAGCTTTCTTTGGACAA	CSVQTRQGRMNTEAFF	1	8.612893501571853E-6	48	TCRBV29-01*01	TCRBV29	TCRBV29-01	01				TCRBD01-01*01	TCRBD01	TCRBD01-01	01				TCRBJ01-01*01	TCRBJ01	TCRBJ01-01	01				5	7	2	3	5	0	33	42	49	56	61	1	In	VDJ
ACCCTGGAGTCTGCCAGGCCCTCACATACCTCTCAGTACCTCTGTGCCAGCAGTGAGCAGATGAACACTGAAGCTTTCTTTGGACAA	CASSEQMNTEAFF	2	1.7225787003143707E-5	39	TCRBV25-01*01	TCRBV25	TCRBV25-01	01				TCRBD01-01*01	TCRBD01	TCRBD01-01	01				TCRBJ01-01*01	TCRBJ01	TCRBJ01-01	01				3	1	4	5	1	0	42	56	57	60	61	2	In	VDJ
ACTGTGACATCGGCCCAAAAGAACCCGACAGCTTTCTATCTCTGTGCCAGTACCCTTCACATGAACACTGAAGCTTTCTTTGGACAA	CASTLHMNTEAFF	10	8.612893501571854E-5	39	TCRBV19-01	TCRBV19	TCRBV19-01				01,02	TCRBD01-01*01	TCRBD01	TCRBD01-01	01				TCRBJ01-01*01	TCRBJ01	TCRBJ01-01	01				7	6	3	6	0	0	42	52	58	-1	61	10	In	VDJ
GAAGCTCCTTCTCAGTGACTCTGGCTTCTATCTCTGTGCCTGGAGTGGCTCCGAGGGGCAATGAACACTGAAGCTTTCTTTGGACAA		1	8.612893501571853E-6	47	TCRBV30-01*01	TCRBV30	TCRBV30-01	01								TCRBD01,TCRBD02	TCRBD01-01,TCRBD02-01		TCRBJ01-01*01	TCRBJ01	TCRBJ01-01	01				1	6	5	2	3	0	34	47	53	58	61	1	Out	VDJ
GTGAGCAACATGAGCCCTGAAGACAGCAGCATATATCTCTGCAGCGTTGGGTACCGGGCAATGAACACTGAAGCTTTCTTTGGACAA	CSVGYRAMNTEAFF	3	2.5838680504715558E-5	42	TCRBV29-01*01	TCRBV29	TCRBV29-01	01								TCRBD01,TCRBD02	TCRBD01-01,TCRBD02-01		TCRBJ01-01*01	TCRBJ01	TCRBJ01-01	01				4	6	8	0	2	0	39	49	55	59	61	3	In	VDJ
GTGACCAGTGCCCATCCTGAAGACAGCAGCTTCTACATCTGCAGTGCCCTTTTAGACAGTGGGAACACTGAAGCTTTCTTTGGACAA	CSALLDSGNTEAFF	3	2.5838680504715558E-5	42	TCRBV20	TCRBV20				TCRBV20-01,TCRBV20-or09_02		TCRBD01-01*01	TCRBD01	TCRBD01-01	01				TCRBJ01-01*01	TCRBJ01	TCRBJ01-01	01				6	7	2	5	3	1	39	47	54	59	62	3	In	VDJ
GAAGATCCGGTCCACAAAGCTGGAGGACTCAGCCATGTACTTCTGTGCCAGTACATCAGGGGGAACACTGAAGCTTTCTTTGGACAA		3	2.5838680504715558E-5	38	TCRBV02-01*01	TCRBV02	TCRBV02-01	01				TCRBD01-01*01	TCRBD01	TCRBD01-01	01				TCRBJ01-01*01	TCRBJ01	TCRBJ01-01	01				9	5	4	2	0	1	43	51	56	-1	62	3	Out	VDJ
ACCAGTGCCCATCCTGAAGACAGCAGCTTCTACATCTGCAGTGCTAGAGATCCAGACAGGGGGAACACTGAAGCTTTCTTTGGACAA	CSARDPDRGNTEAFF	5	4.306446750785927E-5	45	TCRBV20	TCRBV20				TCRBV20-01,TCRBV20-or09_02		TCRBD01-01*01	TCRBD01	TCRBD01-01	01				TCRBJ01-01*01	TCRBJ01	TCRBJ01-01	01				0	4	2	2	0	1	36	50	54	-1	62	5	In	VDJ
ACCCTGGAGTCTGCCAGGCCCTCACATACCTCTCAGTACCTCTGTGCCAGCAGTGGAACGGGGAACACTGAAGCTTTCTTTGGACAA	CASSGTGNTEAFF	4	3.445157400628741E-5	39	TCRBV25-01*01	TCRBV25	TCRBV25-01	01				TCRBD02-01	TCRBD02	TCRBD02-01				01,02	TCRBJ01-01*01	TCRBJ01	TCRBJ01-01	01				4	3	8	4	0	1	42	55	58	-1	62	4	In	VDJ
ACCTTGGAGCTGGGGGACTCGGCCCTTTATCTTTGCGCCAGCGGGAGGGGTCCCGCAGGCGGGAACACTGAAGCTTTCTTTGGACAA	CASGRGPAGGNTEAFF	3	2.5838680504715558E-5	48	TCRBV05-01*01	TCRBV05	TCRBV05-01	01				TCRBD02-01*02	TCRBD02	TCRBD02-01	02				TCRBJ01-01*01	TCRBJ01	TCRBJ01-01	01				7	0	9	0	13	1	33	-1	42	49	62	3	In	VDJ
CTGACAGTGACCAGTGCCCATCCTGAAGACAGCAGCTTCTACATCTGCAGTGCTAGTGACCGGAACACTGAAGCTTTCTTTGGACAA	CSASDRNTEAFF	2	1.7225787003143707E-5	36	TCRBV20	TCRBV20				TCRBV20-01,TCRBV20-or09_02						TCRBD01,TCRBD02	TCRBD01-01,TCRBD02-01		TCRBJ01-01*01	TCRBJ01	TCRBJ01-01	01				3	1	2	7	2	1	45	56	57	60	62	2	In	VDJ
CAGCCTGCAGAACTGGAGGATTCTGGAGTTTATTTCTGTGCCAGCAGCCCTCGGACGCCCGCGAACACTGAAGCTTTCTTTGGACAA	CASSPRTPANTEAFF	2	1.7225787003143707E-5	45	TCRBV14-01*01	TCRBV14	TCRBV14-01	01								TCRBD01,TCRBD02	TCRBD01-01,TCRBD02-01		TCRBJ01-01*01	TCRBJ01	TCRBJ01-01	01				4	3	1	7	6	1	36	49	52	56	62	2	In	VDJ
GCCTTGGAGCTGGGGGACTCGGCCCTGTATCTCTGTGCCAGAAGCTTGGGGGACGGCTGGCCGAACACTGAAGCTTTCTTTGGACAA	CARSLGDGWPNTEAFF	3	2.5838680504715558E-5	48	TCRBV05-03	TCRBV05	TCRBV05-03				01,02					TCRBD01,TCRBD02	TCRBD01-01,TCRBD02-01		TCRBJ01-01*01	TCRBJ01	TCRBJ01-01	01				0	0	0	7	8	1	33	-1	49	54	62	3	In	VDJ
ATCAATTCCCTGGAGCTTGGTGACTCTGCTGTGTATTTCTGTGCCAGCAGCCAAGAACTGACGAACACTGAAGCTTTCTTTGGACAA	CASSQELTNTEAFF	5	4.306446750785927E-5	42	TCRBV03	TCRBV03				TCRBV03-01,TCRBV03-02						TCRBD01,TCRBD02	TCRBD01-01,TCRBD02-01		TCRBJ01-01*01	TCRBJ01	TCRBJ01-01	01				0	3	2	7	0	1	39	56	59	-1	62	5	In	VDJ
ACCAGTGCCCATCCTGAAGACAGCAGCTTCTACATCTGCAGTGCTCTATCGGACTACAGGGAGAACACTGAAGCTTTCTTTGGACAA	CSALSDYRENTEAFF	2	1.7225787003143707E-5	45	TCRBV20	TCRBV20				TCRBV20-01,TCRBV20-or09_02						TCRBD01,TCRBD02	TCRBD01-01,TCRBD02-01		TCRBJ01-01*01	TCRBJ01	TCRBJ01-01	01				5	10	3	3	1	1	36	45	55	61	62	2	In	VDJ
AAGATCCAGCCCTCAGAACCCAGGGACTCAGCTGTGTACTTCTGTGCCAGCAGTTTAGCAGAGAACACTGAAGCTTTCTTTGGACAA	CASSLAENTEAFF	2	1.7225787003143707E-5	39	TCRBV12	TCRBV12				TCRBV12-03,TCRBV12-04						TCRBD01,TCRBD02	TCRBD01-01,TCRBD02-01		TCRBJ01-01*01	TCRBJ01	TCRBJ01-01	01				0	1	2	8	0	1	42	59	60	-1	62	2	In	VDJ
ACCCTGGAGTCTGCCAGGCCCTCACATACCTCTCAGTACCTCTGTGCCAGCCGCCCTTATCAGAACACTGAAGCTTTCTTTGGACAA	CASRPYQNTEAFF	2	1.7225787003143707E-5	39	TCRBV25-01*01	TCRBV25	TCRBV25-01	01								TCRBD01,TCRBD02	TCRBD01-01,TCRBD02-01		TCRBJ01-01*01	TCRBJ01	TCRBJ01-01	01				8	9	4	6	0	1	42	51	60	-1	62	2	In	VDJ
ACCAGTGCCCATCCTGAAGACAGCAGCTTCTACATCTGCAGTGCTAGAGCCGGGGGGTGGCAGAACACTGAAGCTTTCTTTGGACAA	CSARAGGWQNTEAFF	2	1.7225787003143707E-5	45	TCRBV20	TCRBV20				TCRBV20-01,TCRBV20-or09_02		TCRBD02-01*01	TCRBD02	TCRBD02-01	01				TCRBJ01-01*01	TCRBJ01	TCRBJ01-01	01				1	1	8	1	5	1	36	49	50	57	62	2	In	VDJ
GAAGCTCCTTCTCAGTGACTCTGGCTTCTATCTCTGTGCCTGGAGTACAAATTCCGGGGGCAGAACACTGAAGCTTTCTTTGGACAA		1	8.612893501571853E-6	47	TCRBV30-01*01	TCRBV30	TCRBV30-01	01								TCRBD01,TCRBD02	TCRBD01-01,TCRBD02-01		TCRBJ01-01*01	TCRBJ01	TCRBJ01-01	01				2	9	6	0	1	1	34	46	55	61	62	1	Out	VDJ
GTGAACGCCTTGGAGCTGGACGACTCGGCCCTGTATCTCTGTGCCAGCAGCTTGGGACAGAGCAACACTGAAGCTTTCTTTGGACAA	CASSLGQSNTEAFF	3	2.5838680504715558E-5	42	TCRBV05-04*01	TCRBV05	TCRBV05-04	01				TCRBD01-01*01	TCRBD01	TCRBD01-01	01				TCRBJ01-01*01	TCRBJ01	TCRBJ01-01	01				0	0	2	5	3	2	39	-1	55	60	63	3	In	VDJ
ATGAATGTGAGCACCTTGGAGCTGGGGGACTCGGCCCTTTATCTTTGCGCCAGCAGCTTGGGAAACACTGAAGCTTTCTTTGGACAA	CASSLGNTEAFF	7	6.029025451100297E-5	36	TCRBV05-01*01	TCRBV05	TCRBV05-01	01								TCRBD01,TCRBD02	TCRBD01-01,TCRBD02-01		TCRBJ01-01*01	TCRBJ01	TCRBJ01-01	01				0	0	2	8	0	2	45	-1	61	-1	63	7	In	VDJ
CTGACAGTGACCAGTGCCCATCCTGAAGACAGCAGCTTCTACATCTGCAGTGCTGGGGACAGAAACACTGAAGCTTTCTTTGGACAA	CSAGDRNTEAFF	2	1.7225787003143707E-5	36	TCRBV20	TCRBV20				TCRBV20-01,TCRBV20-or09_02		TCRBD01-01*01	TCRBD01	TCRBD01-01	01				TCRBJ01-01*01	TCRBJ01	TCRBJ01-01	01				5	1	0	5	1	2	45	54	55	62	63	2	In	VDJ
GTGAGCACCTTGGAGCTGGGGGACTCGGCCCTTTATCTTTGCGCCAGCAGCACCAACGCGGCAAACACTGAAGCTTTCTTTGGACAA	CASSTNAANTEAFF	4	3.445157400628741E-5	42	TCRBV05-01*01	TCRBV05	TCRBV05-01	01				TCRBD02-01	TCRBD02	TCRBD02-01				01,02	TCRBJ01-01*01	TCRBJ01	TCRBJ01-01	01				4	6	7	5	2	2	39	51	57	61	63	4	In	VDJ
GTGACCAGTGCCCATCCTGAAGACAGCAGCTTCTACATCTGCAGTGCAGTTGGAAGGGGGCGAGGAACTGAAGCTTTCTTTGGACAA	CSAVGRGRGTEAFF	2	1.7225787003143707E-5	42	TCRBV20	TCRBV20				TCRBV20-01,TCRBV20-or09_02		TCRBD01-01*01	TCRBD01	TCRBD01-01	01				TCRBJ01-01*01	TCRBJ01	TCRBJ01-01	01				6	7	5	0	5	5	39	47	54	61	66	2	In	VDJ
TCCTCACTCTGGAGTCCGCTACCAGCTCCCAGACATCTGTGTACTTCTGTGCCATCGAGCGGGGGAGGGGAAGCTTTCTTTGGACAA		3	2.5838680504715558E-5	34	TCRBV10-03*01	TCRBV10	TCRBV10-03	01				TCRBD02-01*01	TCRBD02	TCRBD02-01	01				TCRBJ01-01*01	TCRBJ01	TCRBJ01-01	01				8	1	6	2	4	8	47	56	57	65	69	3	Out	VDJ
TCAACTCTGACTGTGAGCAACATGAGCCCTGAAGACAGCAGCATATATCTCTGCAGCGTTGATTTGAACGAAGCTTTCTTTGGACAA	CSVDLNEAFF	4	3.445157400628741E-5	30	TCRBV29-01*01	TCRBV29	TCRBV29-01	01								TCRBD01,TCRBD02	TCRBD01-01,TCRBD02-01		TCRBJ01-01*01	TCRBJ01	TCRBJ01-01	01				3	3	2	8	2	8	51	62	65	67	69	4	In	VDJ
ATCAATTCCCTGGAGCTTGGTGACTCTGCTGTGTATTTCTGTGCCAGCAGCCCCAAAGTCGCCGGGACACAAGCTTTCTTTGGACAA	CASSPKVAGTQAFF	5	4.306446750785927E-5	42	TCRBV03	TCRBV03				TCRBV03-01,TCRBV03-02		TCRBD01-01*01	TCRBD01	TCRBD01-01	01				TCRBJ01-01*01	TCRBJ01	TCRBJ01-01	01				4	11	0	6	1	9	39	52	63	69	70	5	In	VDJ
TCCCTGTCCCTAGAGTCTGCCATCCCCAACCAGACAGCTCTTTACTTCTGTGCCAACGTATGGGCCCTGGGGAGTTTTTTTGGCAGT	CANVWALGSFF	4	3.445157400628741E-5	33	TCRBV24	TCRBV24				TCRBV24-01,TCRBV24-or09_02		TCRBD02-01*02	TCRBD02	TCRBD02-01	02				TCRBJ01-04*01	TCRBJ01	TCRBJ01-04	01				11	14	9	2	1	17	48	55	69	74	75	4	In	VDJ
AGCACCTTGGAGCTGGGGGACTCGGCCCTTTATCTTTGCGCCAGCAGCTTGGAGGCGTCAGGGGCGGTGAAACTGTTTTTTGGCAGT	CASSLEASGAVKLFF	4	3.445157400628741E-5	45	TCRBV05-01*01	TCRBV05	TCRBV05-01	01				TCRBD01-01*01	TCRBD01	TCRBD01-01	01				TCRBJ01-04*01	TCRBJ01	TCRBJ01-04	01				0	6	4	2	5	11	36	52	58	64	69	4	In	VDJ
GTGCAGCCTGCAGAACTGGAGGATTCTGGAGTTTATTTCTGTGCCAGCAGCCAACGGGCCATTTCAGGCAAACTGTTTTTTGGCAGT	CASSQRAISGKLFF	2	1.7225787003143707E-5	42	TCRBV14-01*01	TCRBV14	TCRBV14-01	01								TCRBD01,TCRBD02	TCRBD01-01,TCRBD02-01		TCRBJ01-04*01	TCRBJ01	TCRBJ01-04	01				2	10	4	4	1	11	39	54	64	68	69	2	In	VDJ
CTGAAGGTGCAGCCTGCAGAACTGGAGGATTCTGGAGTTTATTTCTGTGCCAGCAGCCAGGTCCCTGGAAAACTGTTTTTTGGCAGT	CASSQVPGKLFF	2	1.7225787003143707E-5	36	TCRBV14-01*01	TCRBV14	TCRBV14-01	01								TCRBD01,TCRBD02	TCRBD01-01,TCRBD02-01		TCRBJ01-04*01	TCRBJ01	TCRBJ01-04	01				3	0	0	10	7	10	45	-1	59	61	68	2	In	VDJ
TGGAGTCGGCTGCTCCCTCCCAAACATCTGTGTACTTCTGTGCCAGCAGCTGGGCCTGAGGGGGGACGAAAACTGTTTTTTGGCAGT		6	5.1677361009431116E-5	43	TCRBV06	TCRBV06				TCRBV06-02,TCRBV06-03						TCRBD01,TCRBD02	TCRBD01-01,TCRBD02-01		TCRBJ01-04*01	TCRBJ01	TCRBJ01-04	01				6	9	5	1	4	10	38	49	58	64	68	6	Out	VDJ
ACTGTGAGCAACATGAGCCCTGAAGACAGCAGCATATATCTCTGCAGCGCCCCCGACAGGGGGGGTGAAAAACTGTTTTTTGGCAGT	CSAPDRGGEKLFF	1	8.612893501571853E-6	39	TCRBV29-01*01	TCRBV29	TCRBV29-01	01				TCRBD01-01*01	TCRBD01	TCRBD01-01	01				TCRBJ01-04*01	TCRBJ01	TCRBJ01-04	01				7	5	2	1	2	7	42	49	54	63	65	1	In	VDJ
CTCAGGCTGGAGTTGGCTGCTCCCTCCCAGACATCTGTGTACTTCTGTGCCAGCAGTCTGGGACCTGAAAAACTGTTTTTTGGCAGT	CASSLGPEKLFF	3	2.5838680504715558E-5	36	TCRBV06-06	TCRBV06	TCRBV06-06				01,02					TCRBD01,TCRBD02	TCRBD01-01,TCRBD02-01		TCRBJ01-04*01	TCRBJ01	TCRBJ01-04	01				5	2	0	7	1	7	45	57	59	64	65	3	In	VDJ
CTGAAGATCCAGCCCTCAGAACCCAGGGACTCAGCTGTGTACTTCTGTGCCAGTAGACAGGGGTATGAAAAACTGTTTTTTGGCAGT	CASRQGYEKLFF	2	1.7225787003143707E-5	36	TCRBV12	TCRBV12				TCRBV12-03,TCRBV12-04		TCRBD01-01*01	TCRBD01	TCRBD01-01	01				TCRBJ01-04*01	TCRBJ01	TCRBJ01-04	01				9	2	2	2	1	6	45	53	55	63	64	2	In	VDJ
ACTGTGAGCAACATGAGCCCTGAAGACAGCAGCATATATCTCTGCAGCGCGAGGAGGATGGCTAATGAAAAACTGTTTTTTGGCAGT	CSARRMANEKLFF	2	1.7225787003143707E-5	39	TCRBV29-01*01	TCRBV29	TCRBV29-01	01				TCRBD02-01*02	TCRBD02	TCRBD02-01	02				TCRBJ01-04*01	TCRBJ01	TCRBJ01-04	01				7	3	10	1	4	3	42	49	52	57	61	2	In	VDJ
CAGTGACCAGTGCCCATCCTGAAGACAGCAGCTTCTACATCTGCAGTGCTAACGGGAGAGACTAATGAAAAACTGTTTTTTGGCAGT		2	1.7225787003143707E-5	40	TCRBV20	TCRBV20				TCRBV20-01,TCRBV20-or09_02		TCRBD02-01*02	TCRBD02	TCRBD02-01	02				TCRBJ01-04*01	TCRBJ01	TCRBJ01-04	01				4	1	8	2	2	2	41	51	52	58	60	2	Out	VDJ
TTGGCTGCTCCCTCCCAGACATCTGTGTACTTCTGTGCCAGCAGTAACCCTCGCGGTTCAACTAATGAAAAACTGTTTTTTGGCAGT	CASSNPRGSTNEKLFF	4	3.445157400628741E-5	48	TCRBV06-06	TCRBV06	TCRBV06-06				01,02	TCRBD02-01	TCRBD02	TCRBD02-01				01,02	TCRBJ01-04*01	TCRBJ01	TCRBJ01-04	01				5	7	7	5	2	0	33	45	52	56	58	4	In	VDJ
ACACAGCAGGAGGACTCGGCCGTGTATCTCTGTGCCAGCAGCTTAGCCCCAGGGACTGCAACTAATGAAAAACTGTTTTTTGGCAGT	CASSLAPGTATNEKLFF	3	2.5838680504715558E-5	51	TCRBV07-02*01	TCRBV07	TCRBV07-02	01				TCRBD02-01	TCRBD02	TCRBD02-01				01,02	TCRBJ01-04*01	TCRBJ01	TCRBJ01-04	01				0	4	0	10	1	0	30	47	51	57	58	3	In	VDJ
ACAGTGACCAGTGCCCATCCTGAAGACAGCAGCTTCTACATCTGCAGTGCTAGACCGGCAACTAATGAAAAACTGTTTTTTGGCAGT	CSARPATNEKLFF	4	3.445157400628741E-5	39	TCRBV20	TCRBV20				TCRBV20-01,TCRBV20-or09_02		TCRBD02-01	TCRBD02	TCRBD02-01				01,02	TCRBJ01-04*01	TCRBJ01	TCRBJ01-04	01				2	1	8	5	0	0	42	54	55	-1	58	4	In	VDJ
CAGCGCACAGAGCAGGGGGACTCGGCCATGTATCTCTGTGCCAGCAGCTTAAGAGGGGCTCGGAATGAAAAACTGTTTTTTGGCAGT	CASSLRGARNEKLFF	6	5.1677361009431116E-5	45	TCRBV07-09	TCRBV07	TCRBV07-09				01,03					TCRBD01,TCRBD02	TCRBD01-01,TCRBD02-01		TCRBJ01-04*01	TCRBJ01	TCRBJ01-04	01				2	2	5	2	5	5	36	51	53	58	63	6	In	VDJ
CAGTGCCCATCCTGAAGACAGCAGCTTCTACATCTGCAGTGCTTGCCGGACGGCACTGACCCGAATGAAAAACTGTTTTTTGGCAGT		2	1.7225787003143707E-5	47	TCRBV20	TCRBV20				TCRBV20-01,TCRBV20-or09_02						TCRBD01,TCRBD02	TCRBD01-01,TCRBD02-01		TCRBJ01-04*01	TCRBJ01	TCRBJ01-04	01				5	4	1	7	12	5	34	43	47	51	63	2	Out	VDJ
TAGAGTCTGCCATCCCCAACCAGACAGCTCTTTACTTCTGTGCCACTCCCGGACAGGGCGGCCAATGAAAAACTGTTTTTTGGCAGT		2	1.7225787003143707E-5	43	TCRBV24	TCRBV24				TCRBV24-01,TCRBV24-or09_02		TCRBD01-01*01	TCRBD01	TCRBD01-01	01				TCRBJ01-04*01	TCRBJ01	TCRBJ01-04	01				10	4	1	3	5	5	38	46	50	58	63	2	Out	VDJ
CTGACTGTGAGCAACATGAGCCCTGAAGACAGCAGCATATATCTCTGCAGCGTAACAGGGGCGGGGGAAAAACTGTTTTTTGGCAGT	CSVTGAGEKLFF	1	8.612893501571853E-6	36	TCRBV29-01*01	TCRBV29	TCRBV29-01	01				TCRBD01-01*01	TCRBD01	TCRBD01-01	01				TCRBJ01-04*01	TCRBJ01	TCRBJ01-04	01				6	1	3	2	5	8	45	53	54	61	66	1	In	VDJ
CCTGGAGTCTGCCAGGCCCTCACATACCTCTCAGTACCTCTGTGCCAGCAGTCCGCCGGGACCTCGGAAAAACTGTTTTTTGGCAGT		2	1.7225787003143707E-5	41	TCRBV25-01*01	TCRBV25	TCRBV25-01	01								TCRBD01,TCRBD02	TCRBD01-01,TCRBD02-01		TCRBJ01-04*01	TCRBJ01	TCRBJ01-04	01				5	5	0	7	4	8	40	52	57	62	66	2	Out	VDJ
AATGTGAGCACCTTGGAGCTGGGGGACTCGGCCCTTTATCTTTGCGCCAGCAGCCAAGGAGGACTAGAAAAACTGTTTTTTGGCAGT	CASSQGGLEKLFF	7	6.029025451100297E-5	39	TCRBV05-01*01	TCRBV05	TCRBV05-01	01				TCRBD02-01	TCRBD02	TCRBD02-01				01,02	TCRBJ01-04*01	TCRBJ01	TCRBJ01-04	01				4	6	1	9	0	8	42	54	60	-1	66	7	In	VDJ
TCGCACTGCAGCAAGAAGACTCAGCTGCGTATCTCTGCACCAGCAGCCAAGATTTGACAAGATGCAGAAAAACTGTTTTTTGGCAGT		1	8.612893501571853E-6	46	TCRBV01-01*01	TCRBV01	TCRBV01-01	01				TCRBD01-01*01	TCRBD01	TCRBD01-01	01				TCRBJ01-04*01	TCRBJ01	TCRBJ01-04	01				0	3	2	6	7	8	35	52	55	59	66	1	Out	VDJ
CATCCTGAAGACAGCAGCTTCTACATCTGCAGTGCTAGAGATACCTACCCCGACAGGGGGCTACCAGAAAAACTGTTTTTTGGCAGT	CSARDTYPDRGLPEKLFF	2	1.7225787003143707E-5	54	TCRBV20	TCRBV20				TCRBV20-01,TCRBV20-or09_02		TCRBD01-01*01	TCRBD01	TCRBD01-01	01				TCRBJ01-04*01	TCRBJ01	TCRBJ01-04	01				0	10	2	0	5	8	27	41	51	61	66	2	In	VDJ
GCCCTCAGAACCCAGGGACTCAGCTGTGTACTTCTGTGCCAGCAGTTTAGCGGTGTGGGGCAAAAAGAAAAACTGTTTTTTGGCAGT		2	1.7225787003143707E-5	47	TCRBV12	TCRBV12				TCRBV12-03,TCRBV12-04		TCRBD01-01*01	TCRBD01	TCRBD01-01	01				TCRBJ01-04*01	TCRBJ01	TCRBJ01-04	01				0	5	7	0	5	8	34	51	56	61	66	2	Out	VDJ
ACCAGTGCCCATCCTGAAGACAGCAGCTTCTACATCTGCAGTGCTTCCCCCTTCGCAGGGTCAGGGCGGGCCCAGCATTTTGGTGAT	CSASPFAGSGRAQHF	2	1.7225787003143707E-5	45	TCRBV20	TCRBV20				TCRBV20-01,TCRBV20-or09_02						TCRBD01,TCRBD02	TCRBD01-01,TCRBD02-01		TCRBJ01-05*01	TCRBJ01	TCRBJ01-05	01				5	10	4	3	10	11	36	45	55	60	70	2	In	VDJ
CACATCAATTCCCTGGAGCTTGGTGACTCTGCTGTGTATTTCTGTGCCAGCAGCCCCGACCTACAAGGAGCCCAGCATTTTGGTGAT	CASSPDLQGAQHF	5	4.306446750785927E-5	39	TCRBV03	TCRBV03				TCRBV03-01,TCRBV03-02		TCRBD02-01*02	TCRBD02	TCRBD02-01	02				TCRBJ01-05*01	TCRBJ01	TCRBJ01-05	01				4	11	10	2	0	11	42	55	66	-1	70	5	In	VDJ
CACATCAATTCCCTGGAGCTTGGTGACTCTGCTGTGTATTTCTGTGCCAGCAGCCAAGACAGGGTTCAGCCCCAGCATTTTGGTGAT	CASSQDRVQPQHF	2	1.7225787003143707E-5	39	TCRBV03	TCRBV03				TCRBV03-01,TCRBV03-02		TCRBD01-01*01	TCRBD01	TCRBD01-01	01				TCRBJ01-05*01	TCRBJ01	TCRBJ01-05	01				0	0	4	3	1	6	42	-1	59	64	65	2	In	VDJ
CGGTCCACAAAGCTGGAGGACTCAGCCATGTACTTCTGTGCCAGCAGTGAACTTAGGACAAAGGGTCAGCCCCAGCATTTTGGTGAT	CASSELRTKGQPQHF	5	4.306446750785927E-5	45	TCRBV02-01*01	TCRBV02	TCRBV02-01	01				TCRBD01-01*01	TCRBD01	TCRBD01-01	01				TCRBJ01-05*01	TCRBJ01	TCRBJ01-05	01				2	4	1	6	5	6	36	51	55	60	65	5	In	VDJ
GGGTTGGAGTCGGCTGCTCCCTCCCAAACATCTGTGTACTTCTGTGCCAGCAGTTACGAGGGGCGTCAGCCCCAGCATTTTGGTGAT	CASSYEGRQPQHF	2	1.7225787003143707E-5	39	TCRBV06	TCRBV06				TCRBV06-02,TCRBV06-03						TCRBD01,TCRBD02	TCRBD01-01,TCRBD02-01		TCRBJ01-05*01	TCRBJ01	TCRBJ01-05	01				2	1	5	2	2	6	42	57	58	63	65	2	In	VDJ
AGTGCCCATCCTGAAGACAGCAGCTTCTACATCTGCAGTGCTAGAGATCATGACAGGGGTTATTATCAGCCCCAGCATTTTGGTGAT	CSARDHDRGYYQPQHF	2	1.7225787003143707E-5	48	TCRBV20	TCRBV20				TCRBV20-01,TCRBV20-or09_02		TCRBD01-01*01	TCRBD01	TCRBD01-01	01				TCRBJ01-05*01	TCRBJ01	TCRBJ01-05	01				0	4	2	2	5	5	33	47	51	59	64	2	In	VDJ
CCCTAGAGTCTGCCATCCCCAACCAGACAGCTCTTTACTTCTGTGCCACCATTGGGACAGGGCTATCAGCCCCAGCATTTTGGTGAT		2	1.7225787003143707E-5	40	TCRBV24	TCRBV24				TCRBV24-01,TCRBV24-or09_02		TCRBD01-01*01	TCRBD01	TCRBD01-01	01				TCRBJ01-05*01	TCRBJ01	TCRBJ01-05	01				8	2	0	3	2	5	41	51	53	62	64	2	Out	VDJ
ACAGTGACCAGTGCCCATCCTGAAGACAGCAGCTTCTACATCTGCAGTGCGAAGGTTGCGCGTGATCAGCCCCAGCATTTTGGTGAT	CSAKVARDQPQHF	2	1.7225787003143707E-5	39	TCRBV20	TCRBV20				TCRBV20-01,TCRBV20-or09_02						TCRBD01,TCRBD02	TCRBD01-01,TCRBD02-01		TCRBJ01-05*01	TCRBJ01	TCRBJ01-05	01				6	2	5	4	9	5	42	50	52	55	64	2	In	VDJ
CTGAGCTCTCTGGAGCTGGGGGACTCAGCTTTGTATTTCTGTGCCAGCAGCGAATCGGCTCTGGATCAGCCCCAGCATTTTGGTGAT	CASSESALDQPQHF	5	4.306446750785927E-5	42	TCRBV09-01	TCRBV09	TCRBV09-01				01,02					TCRBD01,TCRBD02	TCRBD01-01,TCRBD02-01		TCRBJ01-05*01	TCRBJ01	TCRBJ01-05	01				3	4	9	0	5	5	39	52	56	59	64	5	In	VDJ
CAGCCCTCAGAACCCAGGGACTCAGCTGTGTATTTTTGTGCTAGTGGTCGTGGGGGTCGAGGGGATCAGCCCCAGCATTTTGGTGAT	CASGRGGRGDQPQHF	4	3.445157400628741E-5	45	TCRBV12-05*01	TCRBV12	TCRBV12-05	01								TCRBD01,TCRBD02	TCRBD01-01,TCRBD02-01		TCRBJ01-05*01	TCRBJ01	TCRBJ01-05	01				5	11	5	2	0	5	36	48	59	-1	64	4	In	VDJ
GAGATCCAGCGCACAGAGCAGGGGGACTCGGCCATGTATCTCTGTGCCAGCAGCATGACAGGGGATCAGCCCCAGCATTTTGGTGAT	CASSMTGDQPQHF	6	5.1677361009431116E-5	39	TCRBV07-09	TCRBV07	TCRBV07-09				01,03	TCRBD01-01*01	TCRBD01	TCRBD01-01	01				TCRBJ01-05*01	TCRBJ01	TCRBJ01-05	01				5	2	2	2	0	5	42	54	56	-1	64	6	In	VDJ
AGGCTGGAGTCGGCTGCTCCCTCCCAGACATCTGTGTACTTCTGTGCCAGCAGTGAAGCGCGGGATCAGCCCCAGCATTTTGGTGAT	CASSEARDQPQHF	5	4.306446750785927E-5	39	TCRBV06-01*01	TCRBV06	TCRBV06-01	01				TCRBD02-01	TCRBD02	TCRBD02-01				01,02	TCRBJ01-05*01	TCRBJ01	TCRBJ01-05	01				0	0	7	4	0	5	42	-1	59	-1	64	5	In	VDJ
ATCCGCTCACCAGGCCTGGGGGACGCAGCCATGTACCTGTGTGCCACCAGCAGAGTAGACAGGGATCAGCCCCAGCATTTTGGTGAT	CATSRVDRDQPQHF	5	4.306446750785927E-5	42	TCRBV15-01*01	TCRBV15	TCRBV15-01	01				TCRBD01-01*01	TCRBD01	TCRBD01-01	01				TCRBJ01-05*01	TCRBJ01	TCRBJ01-05	01				1	2	2	3	0	5	39	55	57	-1	64	5	In	VDJ
AAGAAGCTCCTTCTCAGTGACTCTGGCTTCTATCTCTGTGCCTGGAGTGGGGGAGACAGGACAGATCAGCCCCAGCATTTTGGTGAT	CAWSGGDRTDQPQHF	1	8.612893501571853E-6	45	TCRBV30-01*01	TCRBV30	TCRBV30-01	01				TCRBD01-01*01	TCRBD01	TCRBD01-01	01				TCRBJ01-05*01	TCRBJ01	TCRBJ01-05	01				1	9	1	5	0	5	36	49	58	-1	64	1	In	VDJ
CTGAATGTGAACGCCTTGGAGCTGGAGGACTCGGCCCTGTATCTCTGTGCCAGCAGCTTCAGTAATCAGCCCCAGCATTTTGGTGAT	CASSFSNQPQHF	3	2.5838680504715558E-5	36	TCRBV05-08*01	TCRBV05	TCRBV05-08	01				TCRBD01-01*01	TCRBD01	TCRBD01-01	01				TCRBJ01-05*01	TCRBJ01	TCRBJ01-05	01				2	0	4	5	1	4	45	-1	59	62	63	3	In	VDJ
GTGACCAGTGCCCATCCTGAAGACAGCAGCTTCTACATCTGCAGTGCCCCCCGCGGGGCTTCTAATCAGCCCCAGCATTTTGGTGAT	CSAPRGASNQPQHF	2	1.7225787003143707E-5	42	TCRBV20	TCRBV20				TCRBV20-01,TCRBV20-or09_02		TCRBD02-01*01	TCRBD02	TCRBD02-01	01				TCRBJ01-05*01	TCRBJ01	TCRBJ01-05	01				6	5	7	3	5	4	39	47	52	58	63	2	In	VDJ
ACGATCCAGCGCACACAGCAGGAGGACTCGGCCGTGTATCTCTGTGCCAGCAGCCCCCAGGGGAATCAGCCCCAGCATTTTGGTGAT	CASSPQGNQPQHF	7	6.029025451100297E-5	39	TCRBV07-02*01	TCRBV07	TCRBV07-02	01				TCRBD01-01*01	TCRBD01	TCRBD01-01	01				TCRBJ01-05*01	TCRBJ01	TCRBJ01-05	01				5	3	4	2	0	4	42	54	57	-1	63	7	In	VDJ
CAGCCCTCAGAACCCAGGGACTCAGCTGTGTACTTCTGTGCCAGCAGCCGTGAGGGGAAGGGGAATCAGCCCCAGCATTTTGGTGAT	CASSREGKGNQPQHF	1	8.612893501571853E-6	45	TCRBV12	TCRBV12				TCRBV12-03,TCRBV12-04						TCRBD01,TCRBD02	TCRBD01-01,TCRBD02-01		TCRBJ01-05*01	TCRBJ01	TCRBJ01-05	01				6	5	5	2	6	4	36	47	52	57	63	1	In	VDJ
AGCACCTTGGAGCTGGGGGACTCGGCCCTTTATCTTTGCGCCAGCAGCGCGACCGGACAGGAGAATCAGCCCCAGCATTTTGGTGAT	CASSATGQENQPQHF	2	1.7225787003143707E-5	45	TCRBV05-01*01	TCRBV05	TCRBV05-01	01				TCRBD01-01*01	TCRBD01	TCRBD01-01	01				TCRBJ01-05*01	TCRBJ01	TCRBJ01-05	01				4	6	1	4	2	4	36	48	54	61	63	2	In	VDJ
CCCTCCCAGACATCTGTGTACTTCTGTGCCAGCAGTACGATGATTACGGACGACAGGGGTCTCAATCAGCCCCAGCATTTTGGTGAT	CASSTMITDDRGLNQPQHF	4	3.445157400628741E-5	57	TCRBV06	TCRBV06				TCRBV06-01,TCRBV06-05,TCRBV06-06		TCRBD01-01*01	TCRBD01	TCRBD01-01	01				TCRBJ01-05*01	TCRBJ01	TCRBJ01-05	01				5	15	2	2	3	3	24	36	51	59	62	4	In	VDJ
TTGGCTGCTCCCTCCCAGACATCTGTGTACTTCTGTGCCAGCTCGAACAGGGGGCAGTTGGGCAATCAGCCCCAGCATTTTGGTGAT	CASSNRGQLGNQPQHF	2	1.7225787003143707E-5	48	TCRBV06-06	TCRBV06	TCRBV06-06				01,02	TCRBD01-01*01	TCRBD01	TCRBD01-01	01				TCRBJ01-05*01	TCRBJ01	TCRBJ01-05	01				8	4	3	0	6	2	33	42	46	55	61	2	In	VDJ
CCCTCAGAACCCAGGGACTCAGCTGTGTACTTCTGTGCCAGCAGTTTCCAGGGGGGACTGGGCAATCAGCCCCAGCATTTTGGTGAT	CASSFQGGLGNQPQHF	1	8.612893501571853E-6	48	TCRBV12	TCRBV12				TCRBV12-03,TCRBV12-04		TCRBD01-01*01	TCRBD01	TCRBD01-01	01				TCRBJ01-05*01	TCRBJ01	TCRBJ01-05	01				3	1	4	1	6	2	33	47	48	55	61	1	In	VDJ
CACGCCCTGCAGCCAGAAGACTCAGCCCTGTATCTCTGCGCCAGCAGCGCAGGGGGCATGGGCAATCAGCCCCAGCATTTTGGTGAT	CASSAGGMGNQPQHF	2	1.7225787003143707E-5	45	TCRBV04-01*01	TCRBV04	TCRBV04-01	01				TCRBD01-01*01	TCRBD01	TCRBD01-01	01				TCRBJ01-05*01	TCRBJ01	TCRBJ01-05	01				5	1	4	0	4	2	36	48	49	57	61	2	In	VDJ
GAGTCGGCTGCTCCCTCCCAGACATCTGTGTACTTCTGTGCCAGCAGTGAAGCGCATGGGGGCAATCAGCCCCAGCATTTTGGTGAT	CASSEAHGGNQPQHF	6	5.1677361009431116E-5	45	TCRBV06-01*01	TCRBV06	TCRBV06-01	01								TCRBD01,TCRBD02	TCRBD01-01,TCRBD02-01		TCRBJ01-05*01	TCRBJ01	TCRBJ01-05	01				0	4	6	2	0	2	36	53	57	-1	61	6	In	VDJ
GTGACCAGTGCCCATCCTGAAGACAGCAGCTTCTACATCTGCAGTGCTAGAGCGTTAGGGGGCAATCAGCCCCAGCATTTTGGTGAT	CSARALGGNQPQHF	2	1.7225787003143707E-5	42	TCRBV20	TCRBV20				TCRBV20-01,TCRBV20-or09_02		TCRBD01-01*01	TCRBD01	TCRBD01-01	01				TCRBJ01-05*01	TCRBJ01	TCRBJ01-05	01				1	4	5	2	0	2	39	52	56	-1	61	2	In	VDJ
AAGAAGCTCCTTCTCAGTGACTCTGGCTTCTATCTCTGTGCCTGGAGACCGGGGGGGAGGGGCAATCAGCCCCAGCATTTTGGTGAT	CAWRPGGRGNQPQHF	3	2.5838680504715558E-5	45	TCRBV30-01*01	TCRBV30	TCRBV30-01	01				TCRBD02-01*01	TCRBD02	TCRBD02-01	01				TCRBJ01-05*01	TCRBJ01	TCRBJ01-05	01				3	2	8	0	4	2	36	47	49	57	61	3	In	VDJ
TTGGAGTCGGCTGCTCCCTCCCAAACATCTGTGTACTTCTGTGCCAGCAGCGCAAGACAGGGCAATCAGCCCCAGCATTTTGGTGAT	CASSARQGNQPQHF	2	1.7225787003143707E-5	42	TCRBV06	TCRBV06				TCRBV06-02,TCRBV06-03		TCRBD01-01*01	TCRBD01	TCRBD01-01	01				TCRBJ01-05*01	TCRBJ01	TCRBJ01-05	01				6	5	2	4	0	2	39	50	55	-1	61	2	In	VDJ
CGCACACAGCAGGAGGACTCGGCCGTGTATCTCTGTGCCAGCAGGTCGGGCACATTGAGCGGCAATCAGCCCCAGCATTTTGGTGAT	CASRSGTLSGNQPQHF	2	1.7225787003143707E-5	48	TCRBV07-02*01	TCRBV07	TCRBV07-02	01								TCRBD01,TCRBD02	TCRBD01-01,TCRBD02-01		TCRBJ01-05*01	TCRBJ01	TCRBJ01-05	01				6	3	8	0	10	2	33	44	47	51	61	2	In	VDJ
CAGCCCTCAGAACCCAGGGACTCAGCTGTGTACTTCTGTGCCAGCAGTTTGATTGAGGGTAGCAATCAGCCCCAGCATTTTGGTGAT	CASSLIEGSNQPQHF	1	8.612893501571853E-6	45	TCRBV12	TCRBV12				TCRBV12-03,TCRBV12-04		TCRBD02-01*02	TCRBD02	TCRBD02-01	02				TCRBJ01-05*01	TCRBJ01	TCRBJ01-05	01				3	4	11	0	0	0	36	50	54	-1	59	1	In	VDJ
ACCAGTGCCCATCCTGAAGACAGCAGCTTCTACATCTGCAGTGCTAGAACGACAGAATATAGCAATCAGCCCCAGCATTTTGGTGAT	CSARTTEYSNQPQHF	2	1.7225787003143707E-5	45	TCRBV20	TCRBV20				TCRBV20-01,TCRBV20-or09_02		TCRBD01-01*01	TCRBD01	TCRBD01-01	01				TCRBJ01-05*01	TCRBJ01	TCRBJ01-05	01				2	2	2	5	4	0	36	48	50	55	59	2	In	VDJ
AGCACCTTGGAGCTGGGGGACTCGGCCCTTTATCTTTGCGCCAGCAGTAAACAGGGGGATAGCAATCAGCCCCAGCATTTTGGTGAT	CASSKQGDSNQPQHF	2	1.7225787003143707E-5	45	TCRBV05-01*01	TCRBV05	TCRBV05-01	01				TCRBD01-01*01	TCRBD01	TCRBD01-01	01				TCRBJ01-05*01	TCRBJ01	TCRBJ01-05	01				5	3	3	1	1	0	36	47	50	58	59	2	In	VDJ
TCCCAGACATCTGTGTACTTCTGTGCCAGCAGTGAAAAAACGGGGCGGTGGGGTCAGGATAGCAATCAGCCCCAGCATTTTGGTGAT	CASSEKTGRWGQDSNQPQHF	6	5.1677361009431116E-5	60	TCRBV06-01*01	TCRBV06	TCRBV06-01	01								TCRBD01,TCRBD02	TCRBD01-01,TCRBD02-01		TCRBJ01-05*01	TCRBJ01	TCRBJ01-05	01				2	5	7	0	13	0	21	36	41	46	59	6	In	VDJ
ACTCTGGAGTCCGCTACCAGCTCCCAGACATCTGTGTACTTCTGTGCCATCAGCCCAGATAGCAATCAGCCCCAGCATTTTGGTGAT	CAISPDSNQPQHF	2	1.7225787003143707E-5	39	TCRBV10-03*01	TCRBV10	TCRBV10-03	01				TCRBD01-01*01	TCRBD01	TCRBD01-01	01				TCRBJ01-05*01	TCRBJ01	TCRBJ01-05	01				6	2	4	5	1	0	42	53	55	58	59	2	In	VDJ
CGGCTGCTCCCTCCCAAACATCTGTGTACTTCTGTGCCAGCAGTTACGACCGGCGATAATAGCAATCAGCCCCAGCATTTTGGTGAT		4	3.445157400628741E-5	49	TCRBV06	TCRBV06				TCRBV06-02,TCRBV06-03						TCRBD01,TCRBD02	TCRBD01-01,TCRBD02-01		TCRBJ01-05*01	TCRBJ01	TCRBJ01-05	01				2	0	2	7	9	0	32	-1	47	50	59	4	Out	VDJ
GTGACCAGTGCCCATCCTGAAGACAGCAGCTTCTACATCTGCAGTGCCCGTGAACCGAATAGCAATCAGCCCCAGCATTTTGGTGAT	CSAREPNSNQPQHF	5	4.306446750785927E-5	42	TCRBV20	TCRBV20				TCRBV20-01,TCRBV20-or09_02						TCRBD01,TCRBD02	TCRBD01-01,TCRBD02-01		TCRBJ01-05*01	TCRBJ01	TCRBJ01-05	01				6	4	2	8	6	0	39	47	51	53	59	5	In	VDJ
TGGAGCTTGGTGACTCTGCTGTGTATTTCTGTGCCAGCAGCCAAGAAATACAGGAGAAATAGCAATCAGCCCCAGCATTTTGGTGAT		2	1.7225787003143707E-5	52	TCRBV03	TCRBV03				TCRBV03-01,TCRBV03-02		TCRBD01-01*01	TCRBD01	TCRBD01-01	01				TCRBJ01-05*01	TCRBJ01	TCRBJ01-05	01				0	3	3	4	5	0	29	46	49	54	59	2	Out	VDJ
ACCAGTGCCCATCCTGAAGACAGCAGCTTCTACATCTGCAGTGCTGTACGTCGTGGTGTGAGCAATCAGCCCCAGCATTTTGGTGAT	CSAVRRGVSNQPQHF	2	1.7225787003143707E-5	45	TCRBV20	TCRBV20				TCRBV20-01,TCRBV20-or09_02						TCRBD01,TCRBD02	TCRBD01-01,TCRBD02-01		TCRBJ01-05*01	TCRBJ01	TCRBJ01-05	01				5	9	0	10	4	1	36	45	54	56	60	2	In	VDJ
ATCCAGCCCTCAGAACCCAGGGACTCAGCTGTGTACTTCTGTGCCAGCAGTTTGGCAGGGAGCAATCAGCCCCAGCATTTTGGTGAT	CASSLAGSNQPQHF	1	8.612893501571853E-6	42	TCRBV12	TCRBV12				TCRBV12-03,TCRBV12-04		TCRBD01-01*01	TCRBD01	TCRBD01-01	01				TCRBJ01-05*01	TCRBJ01	TCRBJ01-05	01				3	2	4	3	0	1	39	53	55	-1	60	1	In	VDJ
ACAAAGCTGGAGGACTCAGCCATGTACTTCTGTGCCAGCAGTGAGGGACACTGGACGGCGAGCAATCAGCCCCAGCATTTTGGTGAT	CASSEGHWTASNQPQHF	2	1.7225787003143707E-5	51	TCRBV02-01*01	TCRBV02	TCRBV02-01	01				TCRBD01-01*01	TCRBD01	TCRBD01-01	01				TCRBJ01-05*01	TCRBJ01	TCRBJ01-05	01				3	0	0	6	10	1	30	-1	44	50	60	2	In	VDJ
CCCTCAGAACCCAGGGACTCAGCTGTGTACTTCTGTGCCAGCAGTCCCGAGGGCAGGGAGAGCAATCAGCCCCAGCATTTTGGTGAT	CASSPEGRESNQPQHF	1	8.612893501571853E-6	48	TCRBV12	TCRBV12				TCRBV12-03,TCRBV12-04						TCRBD01,TCRBD02	TCRBD01-01,TCRBD02-01		TCRBJ01-05*01	TCRBJ01	TCRBJ01-05	01				5	8	4	3	2	1	33	45	53	58	60	1	In	VDJ
ACATCGGCCCAAAAGAACCCGACAGCTTTCTATCTCTGTGCCAGTAGCCACGGGACAGTCAGCAATCAGCCCCAGCATTTTGGTGAT	CASSHGTVSNQPQHF	3	2.5838680504715558E-5	45	TCRBV19-01	TCRBV19	TCRBV19-01				01,02	TCRBD01-01*01	TCRBD01	TCRBD01-01	01				TCRBJ01-05*01	TCRBJ01	TCRBJ01-05	01				6	4	0	5	2	1	36	47	51	58	60	3	In	VDJ
GATCCAGCGCACAGAGCAGGGGGACTCGGCCATGTATCTCTGTGCCAGCAACTTTTGGGCAGCAATCAGCCCCAGCATTTTGGTGAT		5	4.306446750785927E-5	41	TCRBV07-09	TCRBV07	TCRBV07-09				01,03	TCRBD01-01*01	TCRBD01	TCRBD01-01	01				TCRBJ01-05*01	TCRBJ01	TCRBJ01-05	01				3	2	8	0	0	1	40	54	56	-1	60	5	Out	VDJ
ACCAGTGCCCATCCTGAAGACAGCAGCTTCTACATCTGCAGTGCTAGAGGTATGCAGGGCAGCAATCAGCCCCAGCATTTTGGTGAT	CSARGMQGSNQPQHF	3	2.5838680504715558E-5	45	TCRBV20	TCRBV20				TCRBV20-01,TCRBV20-or09_02		TCRBD01-01*01	TCRBD01	TCRBD01-01	01				TCRBJ01-05*01	TCRBJ01	TCRBJ01-05	01				1	5	4	3	1	1	36	49	54	59	60	3	In	VDJ
AACGCCTTGGAGCTGGACGACTCGGCCCTGTATCTCTGTGCCAGCAGCGACGGACAGGGCAGCAATCAGCCCCAGCATTTTGGTGAT	CASSDGQGSNQPQHF	2	1.7225787003143707E-5	45	TCRBV05-04*01	TCRBV05	TCRBV05-04	01				TCRBD01-01*01	TCRBD01	TCRBD01-01	01				TCRBJ01-05*01	TCRBJ01	TCRBJ01-05	01				4	3	1	3	1	1	36	48	51	59	60	2	In	VDJ
AGTTGGCTGCTCCCTCCCAGACATCTGTGTACTTCTGTGCCAGCAGTTAATGGGGCCCCCAGCAATCAGCCCCAGCATTTTGGTGAT		5	4.306446750785927E-5	46	TCRBV06-06	TCRBV06	TCRBV06-06				01,02	TCRBD01-01*01	TCRBD01	TCRBD01-01	01				TCRBJ01-05*01	TCRBJ01	TCRBJ01-05	01				3	2	7	0	4	1	35	49	51	56	60	5	Out	VDJ
TCGGCCCAAAAGAACCCGACAGCTTTCTATCTCTGTGCCAGTAGTAAAAGGGGGGCGTACAGCAATCAGCCCCAGCATTTTGGTGAT	CASSKRGAYSNQPQHF	3	2.5838680504715558E-5	48	TCRBV19-01	TCRBV19	TCRBV19-01				01,02					TCRBD01,TCRBD02	TCRBD01-01,TCRBD02-01		TCRBJ01-05*01	TCRBJ01	TCRBJ01-05	01				4	2	5	1	6	1	33	46	48	54	60	3	In	VDJ
TGAACGCCTTGTTGCTAGGGGACTCGGCCCTCTATCTCTGTGCCAGCAGCTTTGCACAGAAGCAATCAGCCCCAGCATTTTGGTGAT		1	8.612893501571853E-6	43	TCRBV05-07*01	TCRBV05	TCRBV05-07	01				TCRBD01-01*01	TCRBD01	TCRBD01-01	01				TCRBJ01-05*01	TCRBJ01	TCRBJ01-05	01				2	3	3	5	1	1	38	52	55	59	60	1	Out	VDJ
GAGTCGGCTGCTCCCTCCCAGACATCTGTGTACTTCTGTGCCAGCACCAGGGACAGGGGGCCCAATCAGCCCCAGCATTTTGGTGAT	CASTRDRGPNQPQHF	6	5.1677361009431116E-5	45	TCRBV06-01*01	TCRBV06	TCRBV06-01	01				TCRBD01-01*01	TCRBD01	TCRBD01-01	01				TCRBJ01-05*01	TCRBJ01	TCRBJ01-05	01				7	3	0	0	1	3	36	46	49	61	62	6	In	VDJ
CTGAAGGTGCAGCCTGCAGAACTGGAGGATTCTGGAGTTTATTTCTGTGCCAGCAGCTTAAAAAATCAGCCCCAGCATTTTGGTGAT	CASSLKNQPQHF	5	4.306446750785927E-5	36	TCRBV14-01*01	TCRBV14	TCRBV14-01	01				TCRBD02-01	TCRBD02	TCRBD02-01				01,02	TCRBJ01-05*01	TCRBJ01	TCRBJ01-05	01				5	1	5	9	3	4	45	57	58	60	63	5	In	VDJ
AGTTCTAAGAAGCTCCTTCTCAGTGACTCTGGCTTCTATCTCTGTGCCTGGAGTGTGGACACATTGCAGCCCCAGCATTTTGGTGAT	CAWSVDTLQPQHF	1	8.612893501571853E-6	39	TCRBV30-01*01	TCRBV30	TCRBV30-01	01				TCRBD01-01*01	TCRBD01	TCRBD01-01	01				TCRBJ01-05*01	TCRBJ01	TCRBJ01-05	01				0	0	1	6	5	7	42	-1	56	61	66	1	In	VDJ
AGGCTGCTGTCGGCTGCTCCCTCCCAGACATCTGTGTACTTCTGTGCCAGCAGTTACGACAGGCTGCAGCCCCAGCATTTTGGTGAT	CASSYDRLQPQHF	3	2.5838680504715558E-5	39	TCRBV06-05*01	TCRBV06	TCRBV06-05	01				TCRBD01-01*01	TCRBD01	TCRBD01-01	01				TCRBJ01-05*01	TCRBJ01	TCRBJ01-05	01				2	0	2	4	3	7	42	-1	57	63	66	3	In	VDJ
GATCCGGTCCACAAAGCTGGAGGACTCAGCCATGTACTTCTGTGCCAGCAGGGCTTTAGATTGCGGCAGCCCCAGCATTTTGGTGAT		5	4.306446750785927E-5	41	TCRBV02-01*01	TCRBV02	TCRBV02-01	01				TCRBD02-01	TCRBD02	TCRBD02-01				01,02	TCRBJ01-05*01	TCRBJ01	TCRBJ01-05	01				6	11	7	5	0	7	40	51	62	-1	66	5	Out	VDJ
AGGCTGCTGTCGGCTGCTCCCTCCCAGACATCTGTGTACTTCTGTGCCAGCAGAGACAGGGGTGGCCAGCCCCAGCATTTTGGTGAT	CASRDRGGQPQHF	2	1.7225787003143707E-5	39	TCRBV06-05*01	TCRBV06	TCRBV06-05	01				TCRBD01-01*01	TCRBD01	TCRBD01-01	01				TCRBJ01-05*01	TCRBJ01	TCRBJ01-05	01				6	1	2	2	4	7	42	53	54	62	66	2	In	VDJ
CGGTCCACAAAGCTGGAGGACTCAGCCATGTACTTCTGTGCCAGCAGTGAAGTAACAGGGGCCCAACAGCCCCAGCATTTTGGTGAT	CASSEVTGAQQPQHF	2	1.7225787003143707E-5	45	TCRBV02-01*01	TCRBV02	TCRBV02-01	01				TCRBD01-01*01	TCRBD01	TCRBD01-01	01				TCRBJ01-05*01	TCRBJ01	TCRBJ01-05	01				1	2	3	2	5	7	36	52	54	61	66	2	In	VDJ
CTGACGATCCAGCGCACACAGCAGGAGGACTCGGCCGTGTATCTCTGTGCCAGCAGCTTAATGGCCTCGACCCAGCATTTTGGTGAT	CASSLMASTQHF	4	3.445157400628741E-5	36	TCRBV07-02*01	TCRBV07	TCRBV07-02	01				TCRBD01-01*01	TCRBD01	TCRBD01-01	01				TCRBJ01-05*01	TCRBJ01	TCRBJ01-05	01				2	2	9	0	5	11	45	60	62	65	70	4	In	VDJ
TCCGCCAGCACCAACCAGACATCTATGTACCTCTGTGCCAGCACCCAAGTCAGGGGGCTTGGTACCGAAGTCTACACCTTCGGTTCG	CASTQVRGLGTEVYTF	8	6.890314801257483E-5	48	TCRBV28-01*01	TCRBV28	TCRBV28-01	01				TCRBD01-01*01	TCRBD01	TCRBD01-01	01				TCRBJ01-02*01	TCRBJ01	TCRBJ01-02	01				7	7	4	0	13	10	33	43	50	58	71	8	In	VDJ
TGCTGTCGGCTGCTCCCTCCCAGACATCTGTGTACTTCTGTGCCAGCAGTTTCGGGGTACAGGTAGGTTGGCTACACCTTCGGTTCG		2	1.7225787003143707E-5	43	TCRBV06-05*01	TCRBV06	TCRBV06-05	01								TCRBD01,TCRBD02	TCRBD01-01,TCRBD02-01		TCRBJ01-02*01	TCRBJ01	TCRBJ01-02	01				4	7	3	4	5	7	38	51	58	63	68	2	Out	VDJ
CACCTACACACCCTGCAGCCAGAAGACTCGGCCCTGTATCTCTGCGCCAGCAGCCAGGGAAAGGGGCTTGGCTACACCTTCGGTTCG	CASSQGKGLGYTF	3	2.5838680504715558E-5	39	TCRBV04-03*01	TCRBV04	TCRBV04-03	01				TCRBD01-01*01	TCRBD01	TCRBD01-01	01				TCRBJ01-02*01	TCRBJ01	TCRBJ01-02	01				3	5	5	2	2	7	42	56	61	66	68	3	In	VDJ
AATGTGAACGCCTTGTTGCTGGGGGACTCGGCCCTGTATCTCTGTGCCAGCGGGGGACGAGAGCCTGGTGGCTACACCTTCGGTTCG	CASGGREPGGYTF	10	8.612893501571854E-5	39	TCRBV05-05*01	TCRBV05	TCRBV05-05	01								TCRBD01,TCRBD02	TCRBD01-01,TCRBD02-01		TCRBJ01-02*01	TCRBJ01	TCRBJ01-02	01				7	2	0	7	10	7	42	51	53	58	68	10	In	VDJ
ACCAGTGCCCATCCTGAAGACAGCAGCTTCTACATCTGCAGTGCTAGAACGGACAGGGTGGGATTCGGTGGCTACACCTTCGGTTCG	CSARTDRVGFGGYTF	1	8.612893501571853E-6	45	TCRBV20	TCRBV20				TCRBV20-01,TCRBV20-or09_02		TCRBD01-01*01	TCRBD01	TCRBD01-01	01				TCRBJ01-02*01	TCRBJ01	TCRBJ01-02	01				2	2	1	3	10	7	36	48	50	58	68	1	In	VDJ
CACCTTGGAGCTGGGGGACTCGGCCCTTTATCTTTGCGCCAGCAGCTTCCCACGAATGACAGGGGACGTGGCTACACCTTCGGTTCG		2	1.7225787003143707E-5	47	TCRBV05-01*01	TCRBV05	TCRBV05-01	01				TCRBD01-01*01	TCRBD01	TCRBD01-01	01				TCRBJ01-02*01	TCRBJ01	TCRBJ01-02	01				2	9	2	2	3	7	34	48	57	65	68	2	Out	VDJ
ATCCAGCGCACACAGCAGGAGGACTCGGCCGTGTATCTCTGTGCCAGCAGCCTGGGGGGTATCGGTTCTGGCTACACCTTCGGTTCG	CASSLGGIGSGYTF	2	1.7225787003143707E-5	42	TCRBV07-02*01	TCRBV07	TCRBV07-02	01				TCRBD02-01*01	TCRBD02	TCRBD02-01	01				TCRBJ01-02*01	TCRBJ01	TCRBJ01-02	01				5	2	9	1	9	7	39	51	53	59	68	2	In	VDJ
GTGACCAGTGCCCATCCTGAAGACAGCAGCTTCTACATCTGCAGTGCTAGAGATCCCAGTTACCTTTATGGCTACACCTTCGGTTCG	CSARDPSYLYGYTF	1	8.612893501571853E-6	42	TCRBV20	TCRBV20				TCRBV20-01,TCRBV20-or09_02		TCRBD01-01*01	TCRBD01	TCRBD01-01	01				TCRBJ01-02*01	TCRBJ01	TCRBJ01-02	01				0	3	4	5	7	5	39	53	56	59	66	1	In	VDJ
CTACACGCCCTGCAGCCAGAAGACTCAGCCCTGTATCTCTGCGCCAGCAGCCAAGGACCCCTGAATTATGGCTACACCTTCGGTTCG	CASSQGPLNYGYTF	2	1.7225787003143707E-5	42	TCRBV04-01*01	TCRBV04	TCRBV04-01	01								TCRBD01,TCRBD02	TCRBD01-01,TCRBD02-01		TCRBJ01-02*01	TCRBJ01	TCRBJ01-02	01				1	0	2	7	8	5	39	-1	55	58	66	2	In	VDJ
AGTGCCCATCCTGAAGACAGCAGCTTCTACATCTGCAGTGCTAGAGATCTCTTGTCGGGGGGTGGGTATGGCTACACCTTCGGTTCG	CSARDLLSGGGYGYTF	1	8.612893501571853E-6	48	TCRBV20	TCRBV20				TCRBV20-01,TCRBV20-or09_02		TCRBD02-01*01	TCRBD02	TCRBD02-01	01				TCRBJ01-02*01	TCRBJ01	TCRBJ01-02	01				0	8	8	1	4	5	33	47	55	62	66	1	In	VDJ
AAGCTCCTTCTCAGTGACTCTGGCTTCTATCTCTGTGCCTGGAGTGATCTCGACAGGGGGTTTTTCTATGGCTACACCTTCGGTTCG	CAWSDLDRGFFYGYTF	1	8.612893501571853E-6	48	TCRBV30-01*01	TCRBV30	TCRBV30-01	01				TCRBD01-01*01	TCRBD01	TCRBD01-01	01				TCRBJ01-02*01	TCRBJ01	TCRBJ01-02	01				1	5	2	1	5	4	33	46	51	60	65	1	In	VDJ
AGGCTGCTGTCGGCTGCTCCCTCCCAGACATCTGTGTACTTCTGTGCCAGCAGTTTGGGACAGTTCTATGGCTACACCTTCGGTTCG	CASSLGQFYGYTF	2	1.7225787003143707E-5	39	TCRBV06-05*01	TCRBV06	TCRBV06-05	01				TCRBD01-01*01	TCRBD01	TCRBD01-01	01				TCRBJ01-02*01	TCRBJ01	TCRBJ01-02	01				4	1	0	5	2	4	42	55	56	63	65	2	In	VDJ
CTGGAGTCGGCTGCTCCCTCCCAGACATCTGTGTACTTCTGTGCCAGCAGTACAACACGGGATGTCTATGGCTACACCTTCGGTTCG	CASSTTRDVYGYTF	8	6.890314801257483E-5	42	TCRBV06-01*01	TCRBV06	TCRBV06-01	01				TCRBD02-01*02	TCRBD02	TCRBD02-01	02				TCRBJ01-02*01	TCRBJ01	TCRBJ01-02	01				5	6	8	3	3	4	39	51	57	62	65	8	In	VDJ
TCGGCTGCTCCCTCCCAGACATCTGTGTACTTCTGTGCCAGCAGCCGGGCCGAGGGAGGGGGCCTCTATGGCTACACCTTCGGTTCG	CASSRAEGGGLYGYTF	4	3.445157400628741E-5	48	TCRBV06	TCRBV06				TCRBV06-01,TCRBV06-05						TCRBD01,TCRBD02	TCRBD01-01,TCRBD02-01		TCRBJ01-02*01	TCRBJ01	TCRBJ01-02	01				6	12	5	0	2	4	33	44	56	63	65	4	In	VDJ
GTGACATCGGCCCAAAAGAACCCGACAGCTTTCTATCTCTGTGCCAGTAGTAGGGGGGACATGATCTATGGCTACACCTTCGGTTCG	CASSRGDMIYGYTF	3	2.5838680504715558E-5	42	TCRBV19-01	TCRBV19	TCRBV19-01				01,02					TCRBD01,TCRBD02	TCRBD01-01,TCRBD02-01		TCRBJ01-02*01	TCRBJ01	TCRBJ01-02	01				4	3	0	6	4	4	39	52	55	61	65	3	In	VDJ
CTCACTGTGACATCGGCCCAAAAGAACCCGACAGCTTTCTATCTCTGTGCCAGTAGTATACAGATCTATGGCTACACCTTCGGTTCG	CASSIQIYGYTF	10	8.612893501571854E-5	36	TCRBV19-01	TCRBV19	TCRBV19-01				01,02	TCRBD01-01*01	TCRBD01	TCRBD01-01	01				TCRBJ01-02*01	TCRBJ01	TCRBJ01-02	01				2	0	4	5	2	4	45	-1	60	63	65	10	In	VDJ
ACAGTGACCAGTGCCCATCCTGAAGACAGCAGCTTCTACATCTGCAGTGCTAGCAGGGAGGCGGGCTATGGCTACACCTTCGGTTCG	CSASREAGYGYTF	1	8.612893501571853E-6	39	TCRBV20	TCRBV20				TCRBV20-01,TCRBV20-or09_02		TCRBD02-01*02	TCRBD02	TCRBD02-01	02				TCRBJ01-02*01	TCRBJ01	TCRBJ01-02	01				3	2	9	1	4	4	42	53	55	61	65	1	In	VDJ
CGCACAGAGCAGGGGGACTCGGCCATGTATCTCTGTGCCAGCAGCCCCGGCGGGGGGCGCACGGGCTATGGCTACACCTTCGGTTCG	CASSPGGGRTGYGYTF	3	2.5838680504715558E-5	48	TCRBV07-09	TCRBV07	TCRBV07-09				01,03	TCRBD02-01*01	TCRBD02	TCRBD02-01	01				TCRBJ01-02*01	TCRBJ01	TCRBJ01-02	01				5	4	7	1	8	4	33	45	49	57	65	3	In	VDJ
TCGGCTGCTCCCTCCCAGACATCTGTGTACTTCTGTGCCAGCAACGGACAGTTTTTTGGGGACCGCTATGGCTACACCTTCGGTTCG	CASNGQFFGDRYGYTF	2	1.7225787003143707E-5	48	TCRBV06	TCRBV06				TCRBV06-01,TCRBV06-05		TCRBD01-01*01	TCRBD01	TCRBD01-01	01				TCRBJ01-02*01	TCRBJ01	TCRBJ01-02	01				7	2	1	5	14	4	33	43	45	51	65	2	In	VDJ
AACCTGAGCTCTCTGGAGCTGGGGGACTCAGCTTTGTATTTCTGTGCCAGCAGCGTGGATGGGAGCTATGGCTACACCTTCGGTTCG	CASSVDGSYGYTF	4	3.445157400628741E-5	39	TCRBV09-01	TCRBV09	TCRBV09-01				01,02	TCRBD02-01*02	TCRBD02	TCRBD02-01	02				TCRBJ01-02*01	TCRBJ01	TCRBJ01-02	01				2	4	9	2	0	4	42	56	60	-1	65	4	In	VDJ
CTGACAGTGACCAGTGCCCATCCTGAAGACAGCAGCTTCTACATCTGCAGTGCTCAGTGGCGGAGCTATGGCTACACCTTCGGTTCG	CSAQWRSYGYTF	1	8.612893501571853E-6	36	TCRBV20	TCRBV20				TCRBV20-01,TCRBV20-or09_02		TCRBD02-01	TCRBD02	TCRBD02-01				01,02	TCRBJ01-02*01	TCRBJ01	TCRBJ01-02	01				5	5	7	5	2	4	45	54	59	63	65	1	In	VDJ
GAGTCGGCTGCTCCCTCCCAGACATCTGTGTACTTCTGTGCCAGCAGTGATGGGGGGGGCGCAAGCTATGGCTACACCTTCGGTTCG	CASSDGGGASYGYTF	6	5.1677361009431116E-5	45	TCRBV06-01*01	TCRBV06	TCRBV06-01	01				TCRBD02-01*01	TCRBD02	TCRBD02-01	01				TCRBJ01-02*01	TCRBJ01	TCRBJ01-02	01				3	1	9	0	7	4	36	50	51	58	65	6	In	VDJ
TGGAGTCTGCTGCCTCCTCCCAGACATCTGTATATTTCTGCGCCAGCAGTGATCGGACAGGAAAGCTATGGCTACACCTTCGGTTCG		6	5.1677361009431116E-5	43	TCRBV10-01	TCRBV10	TCRBV10-01				01,02	TCRBD01-01*01	TCRBD01	TCRBD01-01	01				TCRBJ01-02*01	TCRBJ01	TCRBJ01-02	01				3	2	1	4	4	4	38	52	54	61	65	6	Out	VDJ
ATCCAGCCCTCAGAACCCAGGGACTCAGCTGTGTACTTCTGTGCCAGCAGCCCATACGGACAGTCCTATGGCTACACCTTCGGTTCG	CASSPYGQSYGYTF	1	8.612893501571853E-6	42	TCRBV12	TCRBV12				TCRBV12-03,TCRBV12-04		TCRBD01-01*01	TCRBD01	TCRBD01-01	01				TCRBJ01-02*01	TCRBJ01	TCRBJ01-02	01				6	7	1	5	2	4	39	50	57	63	65	1	In	VDJ
TCACCTACACGCCCTGCAGCCAGAAGACTCAGCCCTGTATCTCTGCGCCAGCAGCAGGAGGGGGCCTATGGCTACACCTTCGGTTCG		2	1.7225787003143707E-5	38	TCRBV04-01*01	TCRBV04	TCRBV04-01	01				TCRBD01-01*01	TCRBD01	TCRBD01-01	01				TCRBJ01-02*01	TCRBJ01	TCRBJ01-02	01				5	3	5	0	0	4	43	55	58	-1	65	2	Out	VDJ
GTGAGCACCTTGGAGCTGGGGGACTCGGCCCTTTATCTTTGCGCCAGCAGTTTGACAGGGGGCGCCTATGGCTACACCTTCGGTTCG	CASSLTGGAYGYTF	2	1.7225787003143707E-5	42	TCRBV05-01*01	TCRBV05	TCRBV05-01	01				TCRBD01-01*01	TCRBD01	TCRBD01-01	01				TCRBJ01-02*01	TCRBJ01	TCRBJ01-02	01				1	0	3	0	2	4	39	-1	54	63	65	2	In	VDJ
ACAGTGACCAGTGCCCATCCTGAAGACAGCAGCTTCTACATCTGCAGTGCCTTGCGACAGGGAGCCTATGGCTACACCTTCGGTTCG	CSALRQGAYGYTF	6	5.1677361009431116E-5	39	TCRBV20	TCRBV20				TCRBV20-01,TCRBV20-or09_02		TCRBD01-01*01	TCRBD01	TCRBD01-01	01				TCRBJ01-02*01	TCRBJ01	TCRBJ01-02	01				6	5	2	3	3	4	42	50	55	62	65	6	In	VDJ
AGGCTGCTGTCGGCTGCTCCCTCCCAGACATCTGTGTACTTCTGTGCCAGCAGACCACAGGGACCCTATGGCTACACCTTCGGTTCG	CASRPQGPYGYTF	4	3.445157400628741E-5	39	TCRBV06-05*01	TCRBV06	TCRBV06-05	01				TCRBD01-01*01	TCRBD01	TCRBD01-01	01				TCRBJ01-02*01	TCRBJ01	TCRBJ01-02	01				6	3	3	3	3	4	42	53	56	62	65	4	In	VDJ
CTACACACCCTGCAGCCAGAAGACTCGGCCCTGTATCTCTGTGCCAGCAGCCAAGATTTGGGGTACTATGGCTACACCTTCGGTTCG	CASSQDLGYYGYTF	2	1.7225787003143707E-5	42	TCRBV04-02*01	TCRBV04	TCRBV04-02	01								TCRBD01,TCRBD02	TCRBD01-01,TCRBD02-01		TCRBJ01-02*01	TCRBJ01	TCRBJ01-02	01				0	3	6	2	1	3	39	56	59	63	64	2	In	VDJ
ACAGTGACCAGTGCCCATCCTGAAGACAGCAGCTTCTACATCTGCAGTGCAGGGGTGCCGCTGGACTATGGCTACACCTTCGGTTCG	CSAGVPLDYGYTF	1	8.612893501571853E-6	39	TCRBV20	TCRBV20				TCRBV20-01,TCRBV20-or09_02		TCRBD01-01*01	TCRBD01	TCRBD01-01	01				TCRBJ01-02*01	TCRBJ01	TCRBJ01-02	01				6	0	5	2	9	3	42	-1	50	55	64	1	In	VDJ
CTGAAGATCCAGCCCTCAGAACCCAGGGACTCAGCTGTGTACTTCTGTGCCAGCAGTTTAATGGACTATGGCTACACCTTCGGTTCG	CASSLMDYGYTF	1	8.612893501571853E-6	36	TCRBV12	TCRBV12				TCRBV12-03,TCRBV12-04						TCRBD01,TCRBD02	TCRBD01-01,TCRBD02-01		TCRBJ01-02*01	TCRBJ01	TCRBJ01-02	01				2	2	0	10	0	3	45	60	62	-1	64	1	In	VDJ
GCGTCTGCTGTACCCTCTCAGACATCTGTGTACTTCTGTGCCAGCAGCCAAGAGGGGGCTAAGGACTATGGCTACACCTTCGGTTCG	CASSQEGAKDYGYTF	5	4.306446750785927E-5	45	TCRBV06-04	TCRBV06	TCRBV06-04				01,02	TCRBD01-01*01	TCRBD01	TCRBD01-01	01				TCRBJ01-02*01	TCRBJ01	TCRBJ01-02	01				6	5	5	0	5	3	36	47	52	59	64	5	In	VDJ
CAGCTGCTCCCTCCCAGACATCTGTGTACTTCTGTGCCAGCAGTTATTCGGGACAGATTCTTTAACTATGGCTACACCTTCGGTTCG		2	1.7225787003143707E-5	49	TCRBV06-09*01	TCRBV06	TCRBV06-09	01				TCRBD01-01*01	TCRBD01	TCRBD01-01	01				TCRBJ01-02*01	TCRBJ01	TCRBJ01-02	01				0	0	0	5	6	1	32	-1	49	56	62	2	Out	VDJ
AGTGCCCATCCTGAAGACAGCAGCTTCTACATCTGCAGTGCTAGAGATCTCGGCGGGGGCTCTAACTATGGCTACACCTTCGGTTCG	CSARDLGGGSNYGYTF	1	8.612893501571853E-6	48	TCRBV20	TCRBV20				TCRBV20-01,TCRBV20-or09_02		TCRBD02-01*01	TCRBD02	TCRBD02-01	01				TCRBJ01-02*01	TCRBJ01	TCRBJ01-02	01				0	5	7	2	2	0	33	47	52	59	61	1	In	VDJ
GGCTGCTCCCTCCCAAACATCTGTGTACTTCTGTGCCAGCACCGACCACAGGGGTTGGTGGCTAACTATGGCTACACCTTCGGTTCG		2	1.7225787003143707E-5	50	TCRBV06	TCRBV06				TCRBV06-02,TCRBV06-03		TCRBD01-01*01	TCRBD01	TCRBD01-01	01				TCRBJ01-02*01	TCRBJ01	TCRBJ01-02	01				7	6	3	2	7	0	31	41	47	54	61	2	Out	VDJ
TTGCTGGGGGACTCGGCCCTCTATCTCTGTGCCAGCAGCTGCCGAAGGGGACGGAAATAAGCTAACTATGGCTACACCTTCGGTTCG	CASSCRRGRK*ANYGYTF	4	3.445157400628741E-5	54	TCRBV05-06*01	TCRBV05	TCRBV05-06	01								TCRBD01,TCRBD02	TCRBD01-01,TCRBD02-01		TCRBJ01-02*01	TCRBJ01	TCRBJ01-02	01				3	7	0	7	9	0	27	40	47	52	61	4	Stop	VDJ
AACGCCTTGTTGCTGGGGGACTCGGCCCTCTATCTCTGTGCCAGCAGCTTGAGGACAGGGCCTAACTATGGCTACACCTTCGGTTCG	CASSLRTGPNYGYTF	2	1.7225787003143707E-5	45	TCRBV05-06*01	TCRBV05	TCRBV05-06	01				TCRBD01-01*01	TCRBD01	TCRBD01-01	01				TCRBJ01-02*01	TCRBJ01	TCRBJ01-02	01				1	1	1	3	1	0	36	51	52	60	61	2	In	VDJ
GCCCTGCAGCCAGAAGACTCAGCCCTGTATCTCTGCGCCAGCAGCCAAGAAATGGGGCTCCCTAACTATGGCTACACCTTCGGTTCG	CASSQEMGLPNYGYTF	2	1.7225787003143707E-5	48	TCRBV04-01*01	TCRBV04	TCRBV04-01	01				TCRBD01-01*01	TCRBD01	TCRBD01-01	01				TCRBJ01-02*01	TCRBJ01	TCRBJ01-02	01				0	3	7	0	3	0	33	50	53	58	61	2	In	VDJ
GCCCTGCAGCCAGAAGACTCAGCCCTGTATCTCTGCGCCAGCAGCCAAGGATCGGGGACAGATAACTATGGCTACACCTTCGGTTCG	CASSQGSGTDNYGYTF	2	1.7225787003143707E-5	48	TCRBV04-01*01	TCRBV04	TCRBV04-01	01				TCRBD01-01*01	TCRBD01	TCRBD01-01	01				TCRBJ01-02*01	TCRBJ01	TCRBJ01-02	01				1	5	0	5	1	1	33	49	54	61	62	2	In	VDJ
GTGAGCACCTTGGAGCTGGGGGACTCGGCCCTTTATCTTTGCGCCAGCAGCTTGGCGAGGGAGAACTATGGCTACACCTTCGGTTCG	CASSLARENYGYTF	2	1.7225787003143707E-5	42	TCRBV05-01*01	TCRBV05	TCRBV05-01	01				TCRBD02-01*02	TCRBD02	TCRBD02-01	02				TCRBJ01-02*01	TCRBJ01	TCRBJ01-02	01				0	3	9	2	0	2	39	55	58	-1	63	2	In	VDJ
ACTGTGAGCAACATGAGCCCTGAAGACAGCAGCATATATCTCTGCAGCGTTTTATCAGACAGAAACTATGGCTACACCTTCGGTTCG	CSVLSDRNYGYTF	1	8.612893501571853E-6	39	TCRBV29-01*01	TCRBV29	TCRBV29-01	01				TCRBD01-01*01	TCRBD01	TCRBD01-01	01				TCRBJ01-02*01	TCRBJ01	TCRBJ01-02	01				5	6	2	5	1	2	42	51	57	62	63	1	In	VDJ
CTGGAGTTGGCTGCTCCCTCCCAGACATCTGTGTACTTCTGTGCCAGCAGTTACTCGACCAACTCATATGGCTACACCTTCGGTTCG	CASSYSTNSYGYTF	2	1.7225787003143707E-5	42	TCRBV06-06	TCRBV06	TCRBV06-06				01,02					TCRBD01,TCRBD02	TCRBD01-01,TCRBD02-01		TCRBJ01-02*01	TCRBJ01	TCRBJ01-02	01				0	0	2	7	7	5	39	-1	56	59	66	2	In	VDJ
AATGTGAACGCCTTGTTGCTGGGGGACTCGGCCCTCTATCTCTGTGCCAGCAGCTTGGCTGGTCCTAATGGCTACACCTTCGGTTCG	CASSLAGPNGYTF	2	1.7225787003143707E-5	39	TCRBV05-06*01	TCRBV05	TCRBV05-06	01				TCRBD02-01	TCRBD02	TCRBD02-01				01,02	TCRBJ01-02*01	TCRBJ01	TCRBJ01-02	01				0	6	4	9	0	6	42	58	64	-1	67	2	In	VDJ
ATCCAGCGCACAGAGCAGGGGGACTCGGCCATGTATCTCTGTGCCAGCACGGTGGGACAGACAACTAATGGCTACACCTTCGGTTCG	CASTVGQTTNGYTF	5	4.306446750785927E-5	42	TCRBV07-09	TCRBV07	TCRBV07-09				01,03	TCRBD01-01*01	TCRBD01	TCRBD01-01	01				TCRBJ01-02*01	TCRBJ01	TCRBJ01-02	01				7	4	0	5	7	6	39	49	53	60	67	5	In	VDJ
ACCCTGCAGCCAGAAGACTCGGCCCTGTATCTCTGCGCCAGCAGCCAAGTTTTGGGTATGGGGGAGAATGGCTACACCTTCGGTTCG	CASSQVLGMGENGYTF	1	8.612893501571853E-6	48	TCRBV04-03*01	TCRBV04	TCRBV04-03	01								TCRBD01,TCRBD02	TCRBD01-01,TCRBD02-01		TCRBJ01-02*01	TCRBJ01	TCRBJ01-02	01				1	10	6	1	3	6	33	49	59	64	67	1	In	VDJ
TCCCTAGAGTCTGCCATCCCCAACCAGACAGCTCTTTACTTCTGTGCCACCAGTGACTCTATGGACGGGGGCTACACCTTCGGTTCG	CATSDSMDGGYTF	2	1.7225787003143707E-5	39	TCRBV24	TCRBV24				TCRBV24-01,TCRBV24-or09_02						TCRBD01,TCRBD02	TCRBD01-01,TCRBD02-01		TCRBJ01-02*01	TCRBJ01	TCRBJ01-02	01				4	6	1	7	3	8	42	56	62	66	69	2	In	VDJ
AAGATCCAGCCCTCAGAACCCAGGGACTCAGCTGTGTACTTCTGTGCCAGCAGTTTAGCGAAACCTTACGGCTACACCTTCGGTTCG	CASSLAKPYGYTF	1	8.612893501571853E-6	39	TCRBV12	TCRBV12				TCRBV12-03,TCRBV12-04						TCRBD01,TCRBD02	TCRBD01-01,TCRBD02-01		TCRBJ01-02*01	TCRBJ01	TCRBJ01-02	01				0	0	2	8	8	8	42	-1	59	61	69	1	In	VDJ
AATGTGAACGCCTTGTTGCTGGGGGACTCGGCCCTCTATCTCTGTGCCAGCAGCAACCAGGGCTTCGACGGCTACACCTTCGGTTCG	CASSNQGFDGYTF	3	2.5838680504715558E-5	39	TCRBV05-06*01	TCRBV05	TCRBV05-06	01				TCRBD01-01*01	TCRBD01	TCRBD01-01	01				TCRBJ01-02*01	TCRBJ01	TCRBJ01-02	01				4	3	4	3	7	8	42	54	57	62	69	3	In	VDJ
GACCAGTGCCCATCCTGAAGACAGCAGCTTCTACATCTGCAGTGCTAGGCGGGGAGACAGGGAATGGGAGGCTACACCTTCGGTTCG		3	2.5838680504715558E-5	44	TCRBV20	TCRBV20				TCRBV20-01,TCRBV20-or09_02		TCRBD01-01*01	TCRBD01	TCRBD01-01	01				TCRBJ01-02*01	TCRBJ01	TCRBJ01-02	01				3	7	2	3	7	8	37	48	55	62	69	3	Out	VDJ
CTGAAGATCCGGTCCACAAAGCTGGAGGACTCAGCCATGTACTTCTGTGCCAGCATCTTGGACAGGGGAGGCTACACCTTCGGTTCG	CASILDRGGYTF	2	1.7225787003143707E-5	36	TCRBV02-01*01	TCRBV02	TCRBV02-01	01				TCRBD01-01*01	TCRBD01	TCRBD01-01	01				TCRBJ01-02*01	TCRBJ01	TCRBJ01-02	01				7	4	1	2	1	8	45	55	59	68	69	2	In	VDJ
GAGATCCAGCGCACAGAGCAGGGGGACTCGGCCATGTATCTCTGTGCCAGCAGCTTAACAGACTCCTTGAGCTACACCTTCGGTTCG	CASSLTDSLSYTF	5	4.306446750785927E-5	39	TCRBV07-09	TCRBV07	TCRBV07-09				01,03					TCRBD01,TCRBD02	TCRBD01-01,TCRBD02-01		TCRBJ01-02*01	TCRBJ01	TCRBJ01-02	01				2	0	3	5	9	9	42	-1	57	61	70	5	In	VDJ
GTGAACGCCTTGGAGCTGGACGACTCGGCCCTGTATCTCTGTGCCAGCAGCGTCGACGCTGGGGGTAGGAGCTACACCTTCGGTTCG	CASSVDAGGRSYTF	2	1.7225787003143707E-5	42	TCRBV05-04*01	TCRBV05	TCRBV05-04	01								TCRBD01,TCRBD02	TCRBD01-01,TCRBD02-01		TCRBJ01-02*01	TCRBJ01	TCRBJ01-02	01				4	9	6	1	5	9	39	51	60	65	70	2	In	VDJ
TCCCTAGAGTCTGCCATCCCCAACCAGACAGCTCTTTACTTCTGTGCCACCAGTGATACAGACGGGACAGGGCTTGACTTCGGTTCG	CATSDTDGTGLDF	2	1.7225787003143707E-5	39	TCRBV24	TCRBV24				TCRBV24-01,TCRBV24-or09_02		TCRBD01-01*01	TCRBD01	TCRBD01-01	01				TCRBJ01-02*01	TCRBJ01	TCRBJ01-02	01				3	6	0	3	5	16	42	57	63	72	77	2	In	VDJ
CTCTGAACTAAACCTGAGCTCTCTGGAGCTGGGGGACTCAGCTTTGTATTTCTGTGCCAGCAGCGCCCGGGTCGCTTCTTCGGGCCG		2	1.7225787003143707E-5	29	TCRBV09-01	TCRBV09	TCRBV09-01				01,02	TCRBD02-01	TCRBD02	TCRBD02-01				01,02	TCRBJ02-07*01	TCRBJ02	TCRBJ02-07	01				3	2	8	4	6	15	52	65	67	71	77	2	Out	VDJ
CACCTACACACCCTGCAGCCAGAAGACTCGGCCCTGTATCTCTGCGCCAGCAGCCAAGATACAGGGGGGATTGCGTACTTCGGGCCG	CASSQDTGGIAYF	1	8.612893501571853E-6	39	TCRBV04-03*01	TCRBV04	TCRBV04-03	01				TCRBD01-01*01	TCRBD01	TCRBD01-01	01				TCRBJ02-07*01	TCRBJ02	TCRBJ02-07	01				0	1	3	1	6	12	42	59	60	68	74	1	In	VDJ
CAGCCTGCAGAACTGGAGGATTCTGGAGTTTATTTCTGTGCCAGCAGCCAAGTGGTAGCGGGGGCCCTCGGGCAGTACTTCGGGCCG	CASSQVVAGALGQYF	2	1.7225787003143707E-5	45	TCRBV14-01*01	TCRBV14	TCRBV14-01	01				TCRBD02-01*01	TCRBD02	TCRBD02-01	01				TCRBJ02-07*01	TCRBJ02	TCRBJ02-07	01				1	3	5	2	7	9	36	52	55	64	71	2	In	VDJ
TAAATTCTCCCTGTCCCTAGAGTCTGCCATCCCCAACCAGACAGCTCTTTACTTCTGTGCCAAGAGTCCGGGCAGTACTTCGGGCCG		1	8.612893501571853E-6	26	TCRBV24	TCRBV24				TCRBV24-01,TCRBV24-or09_02		TCRBD02-01	TCRBD02	TCRBD02-01				01,02	TCRBJ02-07*01	TCRBJ02	TCRBJ02-07	01				11	6	8	5	0	9	55	62	68	-1	71	1	Out	VDJ
CTGTCCCTAGAGTCTGCCATCCCCAACCAGACAGCTCTTTACTTCTGTGCCACCAGTGACTCCCTGGGGGAGCAGTACTTCGGGCCG	CATSDSLGEQYF	1	8.612893501571853E-6	36	TCRBV24	TCRBV24				TCRBV24-01,TCRBV24-or09_02						TCRBD01,TCRBD02	TCRBD01-01,TCRBD02-01		TCRBJ02-07*01	TCRBJ02	TCRBJ02-07	01				4	6	6	2	0	7	45	59	65	-1	69	1	In	VDJ
TTGGAGCTGGGGGACTCGGCCCTTTATCTTTGCGCCAGCAGCTTCCCCGGCAGCGGGAGTTATTCGGGGGAGCAGTACTTCGGGCCG	CASSFPGSGSYSGEQYF	2	1.7225787003143707E-5	51	TCRBV05-01*01	TCRBV05	TCRBV05-01	01				TCRBD02-01*02	TCRBD02	TCRBD02-01	02				TCRBJ02-07*01	TCRBJ02	TCRBJ02-07	01				2	7	6	2	10	7	30	44	51	59	69	2	In	VDJ
AATTCCCTGGAGCTTGGTGACTCTGCTGTGTATTTCTGTGCCAGCAGCCAAGCTGCGGGGGAACCGGGGGAGCAGTACTTCGGGCCG	CASSQAAGEPGEQYF	5	4.306446750785927E-5	45	TCRBV03	TCRBV03				TCRBV03-01,TCRBV03-02		TCRBD02-01*01	TCRBD02	TCRBD02-01	01				TCRBJ02-07*01	TCRBJ02	TCRBJ02-07	01				1	2	7	2	8	7	36	52	54	61	69	5	In	VDJ
CACACCCTGCAGCCAGAAGACTCGGCCCTGTATCTCTGTGCCAGCAGCCAAGCACCGGGAACGCGGAGGGAGCAGTACTTCGGGCCG	CASSQAPGTRREQYF	2	1.7225787003143707E-5	45	TCRBV04-02*01	TCRBV04	TCRBV04-02	01				TCRBD02-01*02	TCRBD02	TCRBD02-01	02				TCRBJ02-07*01	TCRBJ02	TCRBJ02-07	01				1	3	8	3	9	7	36	52	55	60	69	2	In	VDJ
CTCAGGCTGGAGTTGGCTGCTCCCTCCCAGACATCTGTGTACTTCTGTGCCAGCACCAACACCAGGAGGGAGCAGTACTTCGGGCCG	CASTNTRREQYF	3	2.5838680504715558E-5	36	TCRBV06-06	TCRBV06	TCRBV06-06				01,02	TCRBD02-01*02	TCRBD02	TCRBD02-01	02				TCRBJ02-07*01	TCRBJ02	TCRBJ02-07	01				7	9	10	1	0	7	45	55	64	-1	69	3	In	VDJ
ACTCTGACTGTGAGCAACATGAGCCCTGAAGACAGCAGCATATATCTCTGCAGCGTACGGACAGGGTTCGAGCAGTACTTCGGGCCG	CSVRTGFEQYF	1	8.612893501571853E-6	33	TCRBV29-01*01	TCRBV29	TCRBV29-01	01				TCRBD01-01*01	TCRBD01	TCRBD01-01	01				TCRBJ02-07*01	TCRBJ02	TCRBJ02-07	01				6	2	1	3	2	6	48	56	58	66	68	1	In	VDJ
GAGTCCGCCAGCACCAACCAGACATCTATGTACCTCTGTGCCAGCAGTTCGACGGGACAGGGAAGGTTCGAGCAGTACTTCGGGCCG	CASSSTGQGRFEQYF	4	3.445157400628741E-5	45	TCRBV28-01*01	TCRBV28	TCRBV28-01	01				TCRBD01-01*01	TCRBD01	TCRBD01-01	01				TCRBJ02-07*01	TCRBJ02	TCRBJ02-07	01				4	4	0	3	6	6	36	49	53	62	68	4	In	VDJ
AACGCCTTGGAGCTGGACGACTCGGCCCTGTATCTCTGTGCCAGCCGGGGTCAGGGACAGGGAGCAGTCGAGCAGTACTTCGGGCCG	CASRGQGQGAVEQYF	2	1.7225787003143707E-5	45	TCRBV05-04*01	TCRBV05	TCRBV05-04	01				TCRBD01-01*01	TCRBD01	TCRBD01-01	01				TCRBJ02-07*01	TCRBJ02	TCRBJ02-07	01				7	8	0	3	6	6	36	45	53	62	68	2	In	VDJ
CCCCTGACCCTGGAGTCTGCCAGGCCCTCACATACCTCTCAGTACCTCTGTGCCAGCAGTGAGGTGGGCGAGCAGTACTTCGGGCCG	CASSEVGEQYF	1	8.612893501571853E-6	33	TCRBV25-01*01	TCRBV25	TCRBV25-01	01								TCRBD01,TCRBD02	TCRBD01-01,TCRBD02-01		TCRBJ02-07*01	TCRBJ02	TCRBJ02-07	01				3	3	0	9	0	6	48	62	65	-1	68	1	In	VDJ
AATGTGAGCACCTTGGAGCTGGGGGACTCGGCCCTTTATCTTTGCGCCAGCAGCCAGCGGGAGGTAGGCGAGCAGTACTTCGGGCCG	CASSQREVGEQYF	2	1.7225787003143707E-5	39	TCRBV05-01*01	TCRBV05	TCRBV05-01	01				TCRBD02-01*02	TCRBD02	TCRBD02-01	02				TCRBJ02-07*01	TCRBJ02	TCRBJ02-07	01				4	1	6	1	4	6	42	54	55	64	68	2	In	VDJ
CAGCCCTCAGAACCCAGGGACTCAGCTGTGTACTTCTGTGCCAGCACTCTGGGGAAAACAGGGAGTAGCGAGCAGTACTTCGGGCCG	CASTLGKTGSSEQYF	1	8.612893501571853E-6	45	TCRBV12	TCRBV12				TCRBV12-03,TCRBV12-04		TCRBD01-01*01	TCRBD01	TCRBD01-01	01				TCRBJ02-07*01	TCRBJ02	TCRBJ02-07	01				7	11	3	3	5	6	36	46	57	63	68	1	In	VDJ
AACGCCTTGTTGCTGGGGGACTCGGCCCTCTATCTCTGTGCCAGCAGCCAAAGGGTTCCAATATCCAGCGAGCAGTACTTCGGGCCG	CASSQRVPISSEQYF	1	8.612893501571853E-6	45	TCRBV05-06*01	TCRBV05	TCRBV05-06	01								TCRBD01,TCRBD02	TCRBD01-01,TCRBD02-01		TCRBJ02-07*01	TCRBJ02	TCRBJ02-07	01				4	3	5	3	13	6	36	48	51	55	68	1	In	VDJ
TAAATTCTCCCTGTCCCTAGAGTCTGCCATCCCCAACCAGACAGCTCTTTACTTCTAGTACGGGAAAGCGAGCAGTACTTCGGGCCG		1	8.612893501571853E-6	26	TCRBV24	TCRBV24				TCRBV24-01,TCRBV24-or09_02		TCRBD02-01*02	TCRBD02	TCRBD02-01	02				TCRBJ02-07*01	TCRBJ02	TCRBJ02-07	01				17	4	8	3	3	6	55	56	60	65	68	1	Out	VDJ
CCTTGGAGATCCAGTCCACGGAGTCAGGGGACACAGCACTGTATTTCTGTGCCAGCAGCCAAGTGTTCCGAGCAGTACTTCGGGCCG		3	2.5838680504715558E-5	34	TCRBV21-01*01	TCRBV21	TCRBV21-01	01											TCRBJ02-07*01	TCRBJ02	TCRBJ02-07	01				1	0	0	0	5	6	47	-1	-1	63	68	3	Out	VJ
CCTGAAGACAGCAGCTTCTACATCTGCAGTGCTATCCCCATAGTGGCGGGCGTTTCCCCAGGGTCGTCCGAGCAGTACTTCGGGCCG	CSAIPIVAGVSPGSSEQYF	1	8.612893501571853E-6	57	TCRBV20	TCRBV20				TCRBV20-01,TCRBV20-or09_02						TCRBD01,TCRBD02	TCRBD01-01,TCRBD02-01		TCRBJ02-07*01	TCRBJ02	TCRBJ02-07	01				4	24	4	3	5	6	24	34	58	63	68	1	In	VDJ
GAACGCCTTGTTGCTGGGGGACTCGGCCCTCTATCTCTGTGCCAGCAGCTTGGCGATGGGGGGCTCTCCGAGCAGTACTTCGGGCCG		1	8.612893501571853E-6	44	TCRBV05-06*01	TCRBV05	TCRBV05-06	01								TCRBD01,TCRBD02	TCRBD01-01,TCRBD02-01		TCRBJ02-07*01	TCRBJ02	TCRBJ02-07	01				0	5	6	0	4	6	37	53	58	64	68	1	Out	VDJ
CTGGGGTTGGAGTCGGCTGCTCCCTCCCAAACATCTGTGTACTTCTGTGCCAGCAGCTCGGGACAGACCGAGCAGTACTTCGGGCCG	CASSSGQTEQYF	2	1.7225787003143707E-5	36	TCRBV06	TCRBV06				TCRBV06-02,TCRBV06-03		TCRBD01-01*01	TCRBD01	TCRBD01-01	01				TCRBJ02-07*01	TCRBJ02	TCRBJ02-07	01				6	3	0	5	2	6	45	56	59	66	68	2	In	VDJ
CTCTGAGCTGAATGTGAACGCCTTGTTGCTAGGGGACTCGGCCCTCTATCTCTGTGCCAGCACCTTTACGAGCAGTACTTCGGGCCG		1	8.612893501571853E-6	29	TCRBV05-07*01	TCRBV05	TCRBV05-07	01											TCRBJ02-07*01	TCRBJ02	TCRBJ02-07	01				2	0	0	0	0	4	52	-1	-1	-1	66	1	Out	VJ
CAGCGCACAGAGCAGCGGGACTCGGCCATGTATCGCTGTGCCAGCAGCACCACCGACAGGGGGGCTTACGAGCAGTACTTCGGGCCG	CASSTTDRGAYEQYF	3	2.5838680504715558E-5	45	TCRBV07-06*01	TCRBV07	TCRBV07-06	01				TCRBD01-01*01	TCRBD01	TCRBD01-01	01				TCRBJ02-07*01	TCRBJ02	TCRBJ02-07	01				5	6	2	1	3	4	36	48	54	63	66	3	In	VDJ
CTGCTGTCGGCTGCTCCCTCCCAGACATCTGTGTACTTCTGTGCCAGCAGATTTGGGACAGGGACTTACGAGCAGTACTTCGGGCCG	CASRFGTGTYEQYF	3	2.5838680504715558E-5	42	TCRBV06-05*01	TCRBV06	TCRBV06-05	01				TCRBD01-01*01	TCRBD01	TCRBD01-01	01				TCRBJ02-07*01	TCRBJ02	TCRBJ02-07	01				6	4	0	3	3	4	39	50	54	63	66	3	In	VDJ
AGCACCTTGGAGCTGGGGGACTCGGCCCTTTATCTTTGCGCCAGCAGCTTGATAGGACAGGGTGTGTACGAGCAGTACTTCGGGCCG	CASSLIGQGVYEQYF	2	1.7225787003143707E-5	45	TCRBV05-01*01	TCRBV05	TCRBV05-01	01				TCRBD01-01*01	TCRBD01	TCRBD01-01	01				TCRBJ02-07*01	TCRBJ02	TCRBJ02-07	01				1	3	1	3	4	4	36	51	54	62	66	2	In	VDJ
CTGTCCCTAGAGTCTGCCATCCCCAACCAGACAGCTCTTTACTTCTGTGCCCTCGACAGGGGGCGGTACGAGCAGTACTTCGGGCCG	CALDRGRYEQYF	1	8.612893501571853E-6	36	TCRBV24	TCRBV24				TCRBV24-01,TCRBV24-or09_02		TCRBD01-01*01	TCRBD01	TCRBD01-01	01				TCRBJ02-07*01	TCRBJ02	TCRBJ02-07	01				12	3	2	0	2	4	45	51	54	64	66	1	In	VDJ
AAGATCCAGCCCTCAGAACCCAGGGACTCAGCTGTGTACTTCTGTGCCAGCAGTTTAGACAGGAGGTACGAGCAGTACTTCGGGCCG	CASSLDRRYEQYF	2	1.7225787003143707E-5	39	TCRBV12	TCRBV12				TCRBV12-03,TCRBV12-04						TCRBD01,TCRBD02	TCRBD01-01,TCRBD02-01		TCRBJ02-07*01	TCRBJ02	TCRBJ02-07	01				1	0	3	4	3	4	42	-1	58	63	66	2	In	VDJ
CTGCTGTCGGCTGCTCCCTCCCAGACATCTGTGTACTTCTGTGCCAGCATGACTAGGCAGGGAGAGTACGAGCAGTACTTCGGGCCG	CASMTRQGEYEQYF	2	1.7225787003143707E-5	42	TCRBV06-05*01	TCRBV06	TCRBV06-05	01				TCRBD02-01	TCRBD02	TCRBD02-01				01,02	TCRBJ02-07*01	TCRBJ02	TCRBJ02-07	01				7	1	2	8	10	4	39	49	50	56	66	2	In	VDJ
GAGTCGGCTGCTCCCTCCCAAACATCTGTGTACTTCTGTGCCAGCAGTTACTGGGGACAGAAAAAGTACGAGCAGTACTTCGGGCCG	CASSYWGQKKYEQYF	3	2.5838680504715558E-5	45	TCRBV06	TCRBV06				TCRBV06-02,TCRBV06-03		TCRBD01-01*01	TCRBD01	TCRBD01-01	01				TCRBJ02-07*01	TCRBJ02	TCRBJ02-07	01				1	1	0	5	6	4	36	52	53	60	66	3	In	VDJ
ACTGTGACATCGGCCCAAAAGAACCCGACAGCTTTCTATCTCTGTGCCAGTAGTGTGACGGATGTCTACGAGCAGTACTTCGGGCCG	CASSVTDVYEQYF	3	2.5838680504715558E-5	39	TCRBV19-01	TCRBV19	TCRBV19-01				01,02					TCRBD01,TCRBD02	TCRBD01-01,TCRBD02-01		TCRBJ02-07*01	TCRBJ02	TCRBJ02-07	01				5	5	1	8	3	3	42	54	59	62	65	3	In	VDJ
GGGTTGGAGTCGGCTGCTCCCTCCCAAACATCTGTGTACTTCTGTGCCAGCACCCGGACATCAGTCTACGAGCAGTACTTCGGGCCG	CASTRTSVYEQYF	3	2.5838680504715558E-5	39	TCRBV06	TCRBV06				TCRBV06-02,TCRBV06-03		TCRBD01-01*01	TCRBD01	TCRBD01-01	01				TCRBJ02-07*01	TCRBJ02	TCRBJ02-07	01				7	3	1	6	5	3	42	52	55	60	65	3	In	VDJ
CTGGAGTCGCCCAGCCCCAACCAGACCTCTCTGTACTTCTGTGCCAGCAGTTTACAAGCAGGGCTCTACGAGCAGTACTTCGGGCCG	CASSLQAGLYEQYF	2	1.7225787003143707E-5	42	TCRBV27-01*01	TCRBV27	TCRBV27-01	01				TCRBD01-01*01	TCRBD01	TCRBD01-01	01				TCRBJ02-07*01	TCRBJ02	TCRBJ02-07	01				2	4	4	3	2	3	39	54	58	63	65	2	In	VDJ
AATGTGAGCACCTTGGAGCTGGGGGACTCGGCCCTTTATCTTTGCGCCAGCAGCTTGGAGGGACTCTACGAGCAGTACTTCGGGCCG	CASSLEGLYEQYF	2	1.7225787003143707E-5	39	TCRBV05-01*01	TCRBV05	TCRBV05-01	01				TCRBD02-01	TCRBD02	TCRBD02-01				01,02	TCRBJ02-07*01	TCRBJ02	TCRBJ02-07	01				0	1	0	10	0	3	42	58	59	-1	65	2	In	VDJ
CTCACTGTGACATCGGCCCAAAAGAACCCGACAGCTTTCTATCTCTGTGCCAGTAGCAGGGGGATCTACGAGCAGTACTTCGGGCCG	CASSRGIYEQYF	3	2.5838680504715558E-5	36	TCRBV19-01	TCRBV19	TCRBV19-01				01,02	TCRBD01-01*01	TCRBD01	TCRBD01-01	01				TCRBJ02-07*01	TCRBJ02	TCRBJ02-07	01				6	0	4	1	2	3	45	-1	56	63	65	3	In	VDJ
ATCCAGCAGGTAGTGCGAGGAGATTCGGCAGCTTATTTCTGTGCCAGCTCACGGGTTGGACAGGGCTACGAGCAGTACTTCGGGCCG	CASSRVGQGYEQYF	2	1.7225787003143707E-5	42	TCRBV18-01*01	TCRBV18	TCRBV18-01	01				TCRBD01-01*01	TCRBD01	TCRBD01-01	01				TCRBJ02-07*01	TCRBJ02	TCRBJ02-07	01				4	5	1	3	0	3	39	52	57	-1	65	2	In	VDJ
ATCCGCTCACCAGGCCTGGGGGACGCAGCCATGTACCTGTGTGCCACCAGCGAGGGACAGGGAGGCTACGAGCAGTACTTCGGGCCG	CATSEGQGGYEQYF	2	1.7225787003143707E-5	42	TCRBV15-01*01	TCRBV15	TCRBV15-01	01				TCRBD01-01*01	TCRBD01	TCRBD01-01	01				TCRBJ02-07*01	TCRBJ02	TCRBJ02-07	01				5	2	0	3	3	3	39	51	53	62	65	2	In	VDJ
ACTCTGACTGTGAGCAACATGAGCCCTGAAGACAGCAGCATATATCTCTGCAGCGTTGCGGGCAGCTACGAGCAGTACTTCGGGCCG	CSVAGSYEQYF	1	8.612893501571853E-6	33	TCRBV29-01*01	TCRBV29	TCRBV29-01	01								TCRBD01,TCRBD02	TCRBD01-01,TCRBD02-01		TCRBJ02-07*01	TCRBJ02	TCRBJ02-07	01				4	1	8	0	2	3	48	58	59	63	65	1	In	VDJ
GTGAACGCCTTGGAGCTGGACGACTCGGCCCTGTATCTCTGTGCCAGCAGGCGCGCGGGCGGTTCCTACGAGCAGTACTTCGGGCCG	CASRRAGGSYEQYF	2	1.7225787003143707E-5	42	TCRBV05-04*01	TCRBV05	TCRBV05-04	01				TCRBD02-01	TCRBD02	TCRBD02-01				01,02	TCRBJ02-07*01	TCRBJ02	TCRBJ02-07	01				5	4	7	4	4	1	39	50	54	59	63	2	In	VDJ
CAGCAGGTAGTGCGAGGAGATTCGGCAGCTTATTTCTGTGCCAGCTCACCACCTTGGGACGGTTCCTACGAGCAGTACTTCGGGCCG	CASSPPWDGSYEQYF	2	1.7225787003143707E-5	45	TCRBV18-01*01	TCRBV18	TCRBV18-01	01								TCRBD01,TCRBD02	TCRBD01-01,TCRBD02-01		TCRBJ02-07*01	TCRBJ02	TCRBJ02-07	01				0	2	0	7	3	1	36	53	55	60	63	2	In	VDJ
CTCAGGCTGCTGTCGGCTGCTCCCTCCCAGACATCTGTGTACTTCTGTGCCAGCAGGCAGGGGTCCTACGAGCAGTACTTCGGGCCG	CASRQGSYEQYF	2	1.7225787003143707E-5	36	TCRBV06-05*01	TCRBV06	TCRBV06-05	01				TCRBD01-01*01	TCRBD01	TCRBD01-01	01				TCRBJ02-07*01	TCRBJ02	TCRBJ02-07	01				6	1	4	2	0	1	45	56	57	-1	63	2	In	VDJ
CCAGCGCACACAGCAGGAGGACTCGGCCGTGTATCTCTGTGCCAGCAGCTTAGACTAGCCCCGTCCTACGAGCAGTACTTCGGGCCG		2	1.7225787003143707E-5	44	TCRBV07-02*01	TCRBV07	TCRBV07-02	01				TCRBD02-01	TCRBD02	TCRBD02-01				01,02	TCRBJ02-07*01	TCRBJ02	TCRBJ02-07	01				1	0	3	7	4	1	37	-1	53	59	63	2	Out	VDJ
ATGAGCTCCTTGGAGCTGGGGGACTCAGCCCTGTACTTCTGTGCCAGCAGCTATTCGGGGGGCTCCTACGAGCAGTACTTCGGGCCG	CASSYSGGSYEQYF	2	1.7225787003143707E-5	42	TCRBV13-01*01	TCRBV13	TCRBV13-01	01				TCRBD02-01*01	TCRBD02	TCRBD02-01	01				TCRBJ02-07*01	TCRBJ02	TCRBJ02-07	01				4	3	8	1	0	0	39	52	55	-1	62	2	In	VDJ
CAGCCCTCAGAACCCAGGGACTCAGCTGTGTACTTCTGTGCCAGCACCTACACCTCCGGGGGCTCCTACGAGCAGTACTTCGGGCCG	CASTYTSGGSYEQYF	2	1.7225787003143707E-5	45	TCRBV12	TCRBV12				TCRBV12-03,TCRBV12-04		TCRBD02-01*01	TCRBD02	TCRBD02-01	01				TCRBJ02-07*01	TCRBJ02	TCRBJ02-07	01				7	10	8	2	0	0	36	46	56	-1	62	2	In	VDJ
CTGCTGTCGGCTGCTCCCTCCCAGACATCTGTGTACTTCTGTGCCAGCAGTAAGCGGGGAGGCTCCTACGAGCAGTACTTCGGGCCG	CASSKRGGSYEQYF	2	1.7225787003143707E-5	42	TCRBV06-05*01	TCRBV06	TCRBV06-05	01				TCRBD02-01*01	TCRBD02	TCRBD02-01	01				TCRBJ02-07*01	TCRBJ02	TCRBJ02-07	01				5	1	6	3	3	0	39	51	52	59	62	2	In	VDJ
CTGAGCTCTCTGGAGCTGGGGGACTCAGCTTTGTATTTCTGTGCCAGCAGCCCCGGACATAGCTCCTACGAGCAGTACTTCGGGCCG	CASSPGHSSYEQYF	2	1.7225787003143707E-5	42	TCRBV09-01	TCRBV09	TCRBV09-01				01,02	TCRBD01-01*01	TCRBD01	TCRBD01-01	01				TCRBJ02-07*01	TCRBJ02	TCRBJ02-07	01				4	3	1	6	3	0	39	51	54	59	62	2	In	VDJ
ACAGTGACCAGTGCCCATCCTGAAGACAGCAGCTTCTACATCTGCAGTGCTAGAGCCCCGAGCTCCTACGAGCAGTACTTCGGGCCG	CSARAPSSYEQYF	1	8.612893501571853E-6	39	TCRBV20	TCRBV20				TCRBV20-01,TCRBV20-or09_02		TCRBD02-01*02	TCRBD02	TCRBD02-01	02				TCRBJ02-07*01	TCRBJ02	TCRBJ02-07	01				1	4	11	2	0	0	42	55	59	-1	62	1	In	VDJ
CCATCCTGAAGACAGCAGCTTCTACATCTGCAGTGCTAGGACCGAATTACGACACCCAAGAGCTCCTACGAGCAGTACTTCGGGCCG		4	3.445157400628741E-5	53	TCRBV20	TCRBV20				TCRBV20-01,TCRBV20-or09_02		TCRBD01-01*01	TCRBD01	TCRBD01-01	01				TCRBJ02-07*01	TCRBJ02	TCRBJ02-07	01				3	11	2	6	8	0	28	39	50	54	62	4	Out	VDJ
GTGAGCACCTTGGAGCTGGGGGACTCGGCCCTTTATCTTTGCGCCAGCCATCACCGGGACAGCTCCTACGAGCAGTACTTCGGGCCG	CASHHRDSSYEQYF	2	1.7225787003143707E-5	42	TCRBV05-01*01	TCRBV05	TCRBV05-01	01				TCRBD01-01*01	TCRBD01	TCRBD01-01	01				TCRBJ02-07*01	TCRBJ02	TCRBJ02-07	01				7	7	0	5	0	0	39	48	55	-1	62	2	In	VDJ
AGGCTGGAGTCGGCTGCTCCCTCCCAGACATCTGTGTACTTCTGTGCCAGCAGTGTCGAGGCCTCCTACGAGCAGTACTTCGGGCCG	CASSVEASYEQYF	2	1.7225787003143707E-5	39	TCRBV06-01*01	TCRBV06	TCRBV06-01	01				TCRBD02-01*02	TCRBD02	TCRBD02-01	02				TCRBJ02-07*01	TCRBJ02	TCRBJ02-07	01				4	2	11	1	1	0	42	55	57	61	62	2	In	VDJ
GCCCTGCAGCCAGAAGACTCAGCCCTGTATCTCTGCGCCAGCAGCCAAGGAGCAGGGGTGCCCTCCTACGAGCAGTACTTCGGGCCG	CASSQGAGVPSYEQYF	1	8.612893501571853E-6	48	TCRBV04-01*01	TCRBV04	TCRBV04-01	01				TCRBD01-01*01	TCRBD01	TCRBD01-01	01				TCRBJ02-07*01	TCRBJ02	TCRBJ02-07	01				1	3	4	2	4	0	33	49	52	58	62	1	In	VDJ
AGCCAGAAGACTCGGCCCTGTATCTCTGTGCCAGCAGTTAGGACTAGCGGGAGGCTCCCACCCTCCTACGAGCAGTACTTCGGGCCG		2	1.7225787003143707E-5	55	TCRBV04-02*01	TCRBV04	TCRBV04-02	01				TCRBD02-01*02	TCRBD02	TCRBD02-01	02				TCRBJ02-07*01	TCRBJ02	TCRBJ02-07	01				6	3	1	1	8	0	26	37	40	54	62	2	Out	VDJ
GTGACCAGTGCCCATCCTGAAGACAGCAGCTTCTACATCTGCAGTGCTAGAGGGCAGGGGACCTCCTACGAGCAGTACTTCGGGCCG	CSARGQGTSYEQYF	1	8.612893501571853E-6	42	TCRBV20	TCRBV20				TCRBV20-01,TCRBV20-or09_02		TCRBD01-01*01	TCRBD01	TCRBD01-01	01				TCRBJ02-07*01	TCRBJ02	TCRBJ02-07	01				1	2	4	2	2	0	39	52	54	60	62	1	In	VDJ
CTGAGCTCTCTGGAGCTGGGGGACTCAGCTTTGTATTTCTGTGCCAGCAGCGTCCTCGGGACCTCCTACGAGCAGTACTTCGGGCCG	CASSVLGTSYEQYF	2	1.7225787003143707E-5	42	TCRBV09-01	TCRBV09	TCRBV09-01				01,02					TCRBD01,TCRBD02	TCRBD01-01,TCRBD02-01		TCRBJ02-07*01	TCRBJ02	TCRBJ02-07	01				2	4	0	7	0	0	39	53	57	-1	62	2	In	VDJ
ACATCGGCCCAAAAGAACCCGACAGCTTTCTATCTCTGTGCCAGTAGTATGGTGGGGAGCACCTCCTACGAGCAGTACTTCGGGCCG	CASSMVGSTSYEQYF	7	6.029025451100297E-5	45	TCRBV19-01	TCRBV19	TCRBV19-01				01,02	TCRBD02-01*02	TCRBD02	TCRBD02-01	02				TCRBJ02-07*01	TCRBJ02	TCRBJ02-07	01				3	4	9	2	3	0	36	50	54	59	62	7	In	VDJ
CTGGAGTTGGCTGCTCCCTCCCAGACATCTGTGTACTTCTGTGCCAGCAGTCCTCGGGACACCTCCTACGAGCAGTACTTCGGGCCG	CASSPRDTSYEQYF	2	1.7225787003143707E-5	42	TCRBV06-06	TCRBV06	TCRBV06-06				01,02	TCRBD01-01*01	TCRBD01	TCRBD01-01	01				TCRBJ02-07*01	TCRBJ02	TCRBJ02-07	01				5	4	0	6	1	0	39	51	55	61	62	2	In	VDJ
AAACCTGAGCTCTCTGGAGCTGGGGGACTCAGCTTTGTATTTCTGTGCCAGCATCGGGAGGACTCCTACGAGCAGTACTTCGGGCCG		2	1.7225787003143707E-5	38	TCRBV09-01	TCRBV09	TCRBV09-01				01,02	TCRBD02-01*02	TCRBD02	TCRBD02-01	02				TCRBJ02-07*01	TCRBJ02	TCRBJ02-07	01				6	1	8	1	1	0	43	53	54	61	62	2	Out	VDJ
CCTACACGCCCTGCAGCCAGAAGACTCAGCCCTGTATCTCTGCGCCAGCAGCCCGCGACAGGATCCTACGAGCAGTACTTCGGGCCG		3	2.5838680504715558E-5	41	TCRBV04-01*01	TCRBV04	TCRBV04-01	01				TCRBD01-01*01	TCRBD01	TCRBD01-01	01				TCRBJ02-07*01	TCRBJ02	TCRBJ02-07	01				4	3	2	4	1	1	40	53	56	62	63	3	Out	VDJ
CTGGAGTCGGCTGCTCCCTCCCAGACATCTGTGTACTTCTGTGCCAGCAGGGGACAGGGGGCATCCTACGAGCAGTACTTCGGGCCG	CASRGQGASYEQYF	2	1.7225787003143707E-5	42	TCRBV06-01*01	TCRBV06	TCRBV06-01	01				TCRBD01-01*01	TCRBD01	TCRBD01-01	01				TCRBJ02-07*01	TCRBJ02	TCRBJ02-07	01				6	0	0	0	1	1	39	-1	50	62	63	2	In	VDJ
CAGCGCACACAGCAGGAGGACTCGGCCGTGTATCTCTGTGCCAGCAGCGTAGGGACTAGCGGGGCCTACGAGCAGTACTTCGGGCCG	CASSVGTSGAYEQYF	2	1.7225787003143707E-5	45	TCRBV07-02*01	TCRBV07	TCRBV07-02	01				TCRBD02-01*01	TCRBD02	TCRBD02-01	01				TCRBJ02-07*01	TCRBJ02	TCRBJ02-07	01				1	0	1	3	0	2	36	-1	52	-1	64	2	In	VDJ
AGAGTCTGCCATCCCCAACCAGACAGCTCTTTACTTCTGTGCCACCAGGGGCTCACTGGTGCGGCCTACGAGCAGTACTTCGGGCCG		3	2.5838680504715558E-5	44	TCRBV24	TCRBV24				TCRBV24-01,TCRBV24-or09_02						TCRBD01,TCRBD02	TCRBD01-01,TCRBD02-01		TCRBJ02-07*01	TCRBJ02	TCRBJ02-07	01				7	0	8	0	12	2	37	-1	48	52	64	3	Out	VDJ
TGAGCCCTGAAGACAGCAGCATATATCTCTGCAGCGTTGGGAGTTTAATTTTCATTTAGCTGAGCCTACGAGCAGTACTTCGGGCCG		1	8.612893501571853E-6	52	TCRBV29-01*01	TCRBV29	TCRBV29-01	01				TCRBD02-01	TCRBD02	TCRBD02-01				01,02	TCRBJ02-07*01	TCRBJ02	TCRBJ02-07	01				4	17	5	7	4	2	29	39	56	60	64	1	Out	VDJ
TGAGTTCTAAGAAGCTCCTTCTCAGTGACTCTGGCTTCTATCTCTGTGCCTGGCTCCGGGACAGCCTACGAGCAGTACTTCGGGCCG		1	8.612893501571853E-6	37	TCRBV30-01*01	TCRBV30	TCRBV30-01	01				TCRBD01-01*01	TCRBD01	TCRBD01-01	01				TCRBJ02-07*01	TCRBJ02	TCRBJ02-07	01				5	4	0	5	0	2	44	53	57	-1	64	1	Out	VDJ
AGCTCTCTGGAGCTGGGGGACTCAGCTTTGTATTTCTGTGCCAGCAGCGTAGGGCAGGGGTTGCCCTACGAGCAGTACTTCGGGCCG	CASSVGQGLPYEQYF	2	1.7225787003143707E-5	45	TCRBV09-01	TCRBV09	TCRBV09-01				01,02	TCRBD01-01*01	TCRBD01	TCRBD01-01	01				TCRBJ02-07*01	TCRBJ02	TCRBJ02-07	01				0	2	4	2	4	2	36	52	54	60	64	2	In	VDJ
ATCAATTCCCTGGAGCTTGGTGACTCTGCTGTGTATTTCTGTGCCAGCAGCCAAGTCTCTGGGCCCTACGAGCAGTACTTCGGGCCG	CASSQVSGPYEQYF	2	1.7225787003143707E-5	42	TCRBV03	TCRBV03				TCRBV03-01,TCRBV03-02		TCRBD01-01*01	TCRBD01	TCRBD01-01	01				TCRBJ02-07*01	TCRBJ02	TCRBJ02-07	01				1	5	8	0	0	2	39	55	60	-1	64	2	In	VDJ
CTGAGTTCTAAGAAGCTCCTTCTCAGTGACTCTGGCTTCTATCTCTGTGCCTGGAATGGCGGGCCCTACGAGCAGTACTTCGGGCCG	CAWNGGPYEQYF	1	8.612893501571853E-6	36	TCRBV30-01*01	TCRBV30	TCRBV30-01	01				TCRBD02-01	TCRBD02	TCRBD02-01				01,02	TCRBJ02-07*01	TCRBJ02	TCRBJ02-07	01				4	3	7	4	1	2	45	55	58	63	64	1	In	VDJ
GTGAGCACCTTGGAGCTGGGGGACTCGGCCCTTTATCTTTGCGCCAGCCCCCCGATGGGCAGGCCCTACGAGCAGTACTTCGGGCCG	CASPPMGRPYEQYF	2	1.7225787003143707E-5	42	TCRBV05-01*01	TCRBV05	TCRBV05-01	01				TCRBD01-01*01	TCRBD01	TCRBD01-01	01				TCRBJ02-07*01	TCRBJ02	TCRBJ02-07	01				7	11	4	4	1	2	39	48	59	63	64	2	In	VDJ
GTGACATCGGCCCAAAAGAACCCGACAGCTTTCTATCTCTGTGCCAGTAGTTTTACAGGGGGCCCCTACGAGCAGTACTTCGGGCCG	CASSFTGGPYEQYF	6	5.1677361009431116E-5	42	TCRBV19-01	TCRBV19	TCRBV19-01				01,02	TCRBD01-01*01	TCRBD01	TCRBD01-01	01				TCRBJ02-07*01	TCRBJ02	TCRBJ02-07	01				5	3	3	0	1	2	39	51	54	63	64	6	In	VDJ
ACCCTGCAGCCAGAAGACTCGGCCCTGTATCTCTGCGCCAGCAGCCAAGCGAGCGGGGCGACCCCCTACGAGCAGTACTTCGGGCCG	CASSQASGATPYEQYF	1	8.612893501571853E-6	48	TCRBV04-03*01	TCRBV04	TCRBV04-03	01				TCRBD02-01*01	TCRBD02	TCRBD02-01	01				TCRBJ02-07*01	TCRBJ02	TCRBJ02-07	01				1	2	6	3	6	2	33	49	51	58	64	1	In	VDJ
CAGCCCTCAGAACCCAGGGACTCAGCTGTGTACTTCTGTGCCAGCAGTCATAGCGGGGGGAACCCCTACGAGCAGTACTTCGGGCCG	CASSHSGGNPYEQYF	1	8.612893501571853E-6	45	TCRBV12	TCRBV12				TCRBV12-03,TCRBV12-04		TCRBD02-01*01	TCRBD02	TCRBD02-01	01				TCRBJ02-07*01	TCRBJ02	TCRBJ02-07	01				5	2	5	1	4	2	36	48	50	60	64	1	In	VDJ
CTGACAGTGACCAGTGCCCATCCTGAAGACAGCAGCTTCTACATCTGCAGTGCTCCCAAGGGACCCTACGAGCAGTACTTCGGGCCG	CSAPKGPYEQYF	1	8.612893501571853E-6	36	TCRBV20	TCRBV20				TCRBV20-01,TCRBV20-or09_02						TCRBD01,TCRBD02	TCRBD01-01,TCRBD02-01		TCRBJ02-07*01	TCRBJ02	TCRBJ02-07	01				5	5	0	7	0	2	45	54	59	-1	64	1	In	VDJ
AAGATCCAGCCCTCAGAACCCAGGGACTCAGCTGTGTACTTCTGTGCCAGCAGTTTAGCAGGTACCTACGAGCAGTACTTCGGGCCG	CASSLAGTYEQYF	1	8.612893501571853E-6	39	TCRBV12	TCRBV12				TCRBV12-03,TCRBV12-04						TCRBD01,TCRBD02	TCRBD01-01,TCRBD02-01		TCRBJ02-07*01	TCRBJ02	TCRBJ02-07	01				0	0	5	4	2	2	42	-1	59	62	64	1	In	VDJ
ATCCGGTCCACAAAGCTGGAGGACTCAGCCATGTACTTCTGTGCCAGCAGTGAAGTTAGGAGTACCTACGAGCAGTACTTCGGGCCG	CASSEVRSTYEQYF	2	1.7225787003143707E-5	42	TCRBV02-01*01	TCRBV02	TCRBV02-01	01				TCRBD02-01*02	TCRBD02	TCRBD02-01	02				TCRBJ02-07*01	TCRBJ02	TCRBJ02-07	01				1	3	10	2	2	2	39	55	58	62	64	2	In	VDJ
GTACCTTGGAGATCCAGTCCACGGAGTCAGGGGACACAGCACTGTATTTCTGTGCCAGCAGCTACCTACGAGCAGTACTTCGGGCCG		3	2.5838680504715558E-5	31	TCRBV21-01*01	TCRBV21	TCRBV21-01	01				TCRBD02-01	TCRBD02	TCRBD02-01				01,02	TCRBJ02-07*01	TCRBJ02	TCRBJ02-07	01				5	0	5	9	0	2	50	-1	62	-1	64	3	Out	VDJ
CTGGGGTTGGAGTCGGCTGCTCCCTCCCAAACATCTGTGTACTTCTGTGCCGCCCAGACAGTGACCTACGAGCAGTACTTCGGGCCG	CAAQTVTYEQYF	2	1.7225787003143707E-5	36	TCRBV06	TCRBV06				TCRBV06-02,TCRBV06-03		TCRBD01-01*01	TCRBD01	TCRBD01-01	01				TCRBJ02-07*01	TCRBJ02	TCRBJ02-07	01				11	5	2	5	3	2	45	51	56	61	64	2	In	VDJ
CTGGAGTCGGCTGCTCCCTCCCAGACATCTGTGTACTTCTGTGCCAGCAGTGAAGCTCGAGGGACCTACGAGCAGTACTTCGGGCCG	CASSEARGTYEQYF	2	1.7225787003143707E-5	42	TCRBV06-01*01	TCRBV06	TCRBV06-01	01				TCRBD02-01*02	TCRBD02	TCRBD02-01	02				TCRBJ02-07*01	TCRBJ02	TCRBJ02-07	01				0	2	11	0	1	2	39	56	58	63	64	2	In	VDJ
GTGAGCACCTTGGAGCTGGGGGACTCGGCCCTTTATCTTTGCGCCAGCAGCTTGGCCGGTCGGACCTACGAGCAGTACTTCGGGCCG	CASSLAGRTYEQYF	2	1.7225787003143707E-5	42	TCRBV05-01*01	TCRBV05	TCRBV05-01	01								TCRBD01,TCRBD02	TCRBD01-01,TCRBD02-01		TCRBJ02-07*01	TCRBJ02	TCRBJ02-07	01				0	6	1	8	0	2	39	55	61	-1	64	2	In	VDJ
AGCACCTTGGAGCTGGGGGACTCGGCCCTTTATCTTTGCGCCAGCAGCCCGGGACAGGGTAAGACCTACGAGCAGTACTTCGGGCCG	CASSPGQGKTYEQYF	3	2.5838680504715558E-5	45	TCRBV05-01*01	TCRBV05	TCRBV05-01	01				TCRBD01-01*01	TCRBD01	TCRBD01-01	01				TCRBJ02-07*01	TCRBJ02	TCRBJ02-07	01				4	2	0	3	5	2	36	48	50	59	64	3	In	VDJ
CAGAGCAGGGGGACTCGGCCATGTATCTCTGTGCCAGCAGCGGCCGGGAGGGGAACAGGGGTCACCTACGAGCAGTACTTCGGGCCG		2	1.7225787003143707E-5	52	TCRBV07-09	TCRBV07	TCRBV07-09				01,03	TCRBD02-01*02	TCRBD02	TCRBD02-01	02				TCRBJ02-07*01	TCRBJ02	TCRBJ02-07	01				5	3	8	0	12	2	29	41	44	52	64	2	Out	VDJ
ACCAGTGCCCATCCTGAAGACAGCAGCTTCTACATCTGCAGTGCTAGCCCCGGGACAGGGGGCACCTACGAGCAGTACTTCGGGCCG	CSASPGTGGTYEQYF	1	8.612893501571853E-6	45	TCRBV20	TCRBV20				TCRBV20-01,TCRBV20-or09_02		TCRBD01-01*01	TCRBD01	TCRBD01-01	01				TCRBJ02-07*01	TCRBJ02	TCRBJ02-07	01				3	4	0	0	1	2	36	47	51	63	64	1	In	VDJ
AATGTGAACGCCTTGTTGCTGGGGGACTCGGCCCTCTATCTCTGTGCCAGCAGTTACATCGGCACCTACGAGCAGTACTTCGGGCCG	CASSYIGTYEQYF	1	8.612893501571853E-6	39	TCRBV05-06*01	TCRBV05	TCRBV05-06	01								TCRBD01,TCRBD02	TCRBD01-01,TCRBD02-01		TCRBJ02-07*01	TCRBJ02	TCRBJ02-07	01				5	2	3	6	6	2	42	53	55	58	64	1	In	VDJ
GAGTTGGCTGCTCCCTCCCAGACATCTGTGTACTTCTGTGCCAGCAGTTTACAGGGGATAACCACCTACGAGCAGTACTTCGGGCCG	CASSLQGITTYEQYF	2	1.7225787003143707E-5	45	TCRBV06-06	TCRBV06	TCRBV06-06				01,02	TCRBD01-01*01	TCRBD01	TCRBD01-01	01				TCRBJ02-07*01	TCRBJ02	TCRBJ02-07	01				4	1	3	2	7	2	36	49	50	57	64	2	In	VDJ
GCCTTGTTGCTGGGGGACTCGGCCCTCTATCTCTGTGCCAGCAGCTTGGGTGGGACTAGCGGAACCTACGAGCAGTACTTCGGGCCG	CASSLGGTSGTYEQYF	1	8.612893501571853E-6	48	TCRBV05-06*01	TCRBV05	TCRBV05-06	01				TCRBD02-01	TCRBD02	TCRBD02-01				01,02	TCRBJ02-07*01	TCRBJ02	TCRBJ02-07	01				0	2	0	5	2	2	33	49	51	62	64	1	In	VDJ
ACAGTGACCAGTGCCCATCCTGAAGACAGCAGCTTCTACATCTGCAGTATACGCCAGGGACAAACCTACGAGCAGTACTTCGGGCCG	CSIRQGQTYEQYF	1	8.612893501571853E-6	39	TCRBV20	TCRBV20				TCRBV20-01,TCRBV20-or09_02		TCRBD01-01*01	TCRBD01	TCRBD01-01	01				TCRBJ02-07*01	TCRBJ02	TCRBJ02-07	01				8	8	0	6	2	2	42	48	56	62	64	1	In	VDJ
TGGAGTCTGCCAGGCCCTCACATACCTCTCAGTACCTCTGTGCCAGCCTAGGCCGCCCGGACGTACTACGAGCAGTACTTCGGGCCG		1	8.612893501571853E-6	43	TCRBV25-01*01	TCRBV25	TCRBV25-01	01								TCRBD01,TCRBD02	TCRBD01-01,TCRBD02-01		TCRBJ02-07*01	TCRBJ02	TCRBJ02-07	01				8	11	1	7	3	3	38	47	58	62	65	1	Out	VDJ
CACCTACACGCCCTGCAGCCAGAAGACTCAGCCCTGTATCTCTGCGCCAGCAGCCAAGGACGGGACTACGAGCAGTACTTCGGGCCG	CASSQGRDYEQYF	1	8.612893501571853E-6	39	TCRBV04-01*01	TCRBV04	TCRBV04-01	01				TCRBD02-01*02	TCRBD02	TCRBD02-01	02				TCRBJ02-07*01	TCRBJ02	TCRBJ02-07	01				1	2	8	3	0	3	42	58	60	-1	65	1	In	VDJ
TTGGAGCTGGGGGACTCAGCCCTGTACTTCTGTGCCAGCAGCTTATTAGATACAGCTACGAAGGACTACGAGCAGTACTTCGGGCCG	CASSLLDTATKDYEQYF	2	1.7225787003143707E-5	51	TCRBV13-01*01	TCRBV13	TCRBV13-01	01				TCRBD01-01*01	TCRBD01	TCRBD01-01	01				TCRBJ02-07*01	TCRBJ02	TCRBJ02-07	01				2	6	3	5	10	3	30	45	51	55	65	2	In	VDJ
TCACCAGGCCTGGGGGACGCAGCCATGTACCTGTGTGCCACCAGCAGAGTGAAAGGGGGAGGGCACTACGAGCAGTACTTCGGGCCG	CATSRVKGGGHYEQYF	3	2.5838680504715558E-5	48	TCRBV15-01*01	TCRBV15	TCRBV15-01	01				TCRBD02-01*02	TCRBD02	TCRBD02-01	02				TCRBJ02-07*01	TCRBJ02	TCRBJ02-07	01				1	7	9	0	2	3	33	49	56	63	65	3	In	VDJ
CTGGAGTCAGCTACCCGCTCCCAGACATCTGTGTATTTCTGCGCCAGCAGTCACGACAGGTTGAACTACGAGCAGTACTTCGGGCCG	CASSHDRLNYEQYF	4	3.445157400628741E-5	42	TCRBV10-02*01	TCRBV10	TCRBV10-02	01				TCRBD01-01*01	TCRBD01	TCRBD01-01	01				TCRBJ02-07*01	TCRBJ02	TCRBJ02-07	01				5	3	2	4	5	3	39	51	54	60	65	4	In	VDJ
GCCCAAAAGAACCCGACAGCTTTCTATCTCTGTGCCAGTAGTATAGGGCGGACTAGCGGCATAAACTACGAGCAGTACTTCGGGCCG	CASSIGRTSGINYEQYF	3	2.5838680504715558E-5	51	TCRBV19-01	TCRBV19	TCRBV19-01				01,02	TCRBD02-01	TCRBD02	TCRBD02-01				01,02	TCRBJ02-07*01	TCRBJ02	TCRBJ02-07	01				1	3	1	5	6	3	30	46	49	59	65	3	In	VDJ
CGCACAGAGCAGGGGGACTCGGCCATGTATCTCTGTGCCAGCAGCTTAGTGACTAGCGGGACCTTATACGAGCAGTACTTCGGGCCG	CASSLVTSGTLYEQYF	4	3.445157400628741E-5	48	TCRBV07-09	TCRBV07	TCRBV07-09				01,03	TCRBD02-01*02	TCRBD02	TCRBD02-01	02				TCRBJ02-07*01	TCRBJ02	TCRBJ02-07	01				1	1	2	3	5	4	33	49	50	61	66	4	In	VDJ
TTCCCTGGAGCTTGGTGACTCTGCTGTGTATTTCTGTGCCAGCAGCCAGGCCGGGACTCCAATATATACGAGCAGTACTTCGGGCCG		5	4.306446750785927E-5	47	TCRBV03	TCRBV03				TCRBV03-01,TCRBV03-02		TCRBD02-01	TCRBD02	TCRBD02-01				01,02	TCRBJ02-07*01	TCRBJ02	TCRBJ02-07	01				3	4	0	10	8	4	34	48	52	58	66	5	Out	VDJ
CCCCTGACCCTGGAGTCTGCCAGGCCCTCACATACCTCTCAGTACCTCTGTGCCAGCATGAAGGGATACGAGCAGTACTTCGGGCCG	CASMKGYEQYF	1	8.612893501571853E-6	33	TCRBV25-01*01	TCRBV25	TCRBV25-01	01								TCRBD01,TCRBD02	TCRBD01-01,TCRBD02-01		TCRBJ02-07*01	TCRBJ02	TCRBJ02-07	01				7	4	0	8	0	4	48	58	62	-1	66	1	In	VDJ
AAGAAGCTCCTTCTCAGTGACTCTGGCTTCTATCTCTGTGCCTGGAGTCCGAGCGGGAGTATTAGATACGAGCAGTACTTCGGGCCG	CAWSPSGSIRYEQYF	1	8.612893501571853E-6	45	TCRBV30-01*01	TCRBV30	TCRBV30-01	01				TCRBD02-01*02	TCRBD02	TCRBD02-01	02				TCRBJ02-07*01	TCRBJ02	TCRBJ02-07	01				2	3	6	2	7	4	36	48	51	59	66	1	In	VDJ
CTGACAGTGACCAGTGCCCATCCTGAAGACAGCAGCTTCTACATCTGCAGTGCGCGGGCCGGGGCATACGAGCAGTACTTCGGGCCG	CSARAGAYEQYF	1	8.612893501571853E-6	36	TCRBV20	TCRBV20				TCRBV20-01,TCRBV20-or09_02						TCRBD01,TCRBD02	TCRBD01-01,TCRBD02-01		TCRBJ02-07*01	TCRBJ02	TCRBJ02-07	01				6	7	7	0	1	4	45	53	60	65	66	1	In	VDJ
CTGACTGTGAGCAACATGAGCCCTGAAGACAGCAGCATATATCTCTGCAGCGTTTTGCTCTCGCCATACGAGCAGTACTTCGGGCCG	CSVLLSPYEQYF	1	8.612893501571853E-6	36	TCRBV29-01*01	TCRBV29	TCRBV29-01	01								TCRBD01,TCRBD02	TCRBD01-01,TCRBD02-01		TCRBJ02-07*01	TCRBJ02	TCRBJ02-07	01				5	10	4	6	0	4	45	54	64	-1	66	1	In	VDJ
CTGAAGATCCGGTCCACAAAGCTGGAGGACTCAGCCATGTACTTCTGTGCCAGCACTTTACTCGAATACGAGCAGTACTTCGGGCCG	CASTLLEYEQYF	2	1.7225787003143707E-5	36	TCRBV02-01*01	TCRBV02	TCRBV02-01	01				TCRBD02-01	TCRBD02	TCRBD02-01				01,02	TCRBJ02-07*01	TCRBJ02	TCRBJ02-07	01				7	4	3	10	4	4	45	55	59	62	66	2	In	VDJ
GAGTTGGCTGCTCCCTCCCAGACATCTGTGTACTTCTGTGCCAGCAGGGCCGGGGACAGGATATTGGACGAGCAGTACTTCGGGCCG	CASRAGDRILDEQYF	2	1.7225787003143707E-5	45	TCRBV06-06	TCRBV06	TCRBV06-06				01,02	TCRBD01-01*01	TCRBD01	TCRBD01-01	01				TCRBJ02-07*01	TCRBJ02	TCRBJ02-07	01				6	5	0	4	7	5	36	47	52	60	67	2	In	VDJ
GTGAGCACCTTGGAGCTGGGGGACTCGGCCCTTTATCTTTGCGCCAGCAGCTTGGATCTAGGAGTGGACGAGCAGTACTTCGGGCCG	CASSLDLGVDEQYF	5	4.306446750785927E-5	42	TCRBV05-01*01	TCRBV05	TCRBV05-01	01				TCRBD02-01	TCRBD02	TCRBD02-01				01,02	TCRBJ02-07*01	TCRBJ02	TCRBJ02-07	01				0	2	4	8	6	5	39	55	57	61	67	5	In	VDJ
ACCAGTGCCCATCCTGAAGACAGCAGCTTCTACATCTGCAGTGCTAGAGGACTAGCGGGAGTCAGGGACGAGCAGTACTTCGGGCCG	CSARGLAGVRDEQYF	1	8.612893501571853E-6	45	TCRBV20	TCRBV20				TCRBV20-01,TCRBV20-or09_02		TCRBD02-01*02	TCRBD02	TCRBD02-01	02				TCRBJ02-07*01	TCRBJ02	TCRBJ02-07	01				1	0	2	2	6	5	36	-1	49	61	67	1	In	VDJ
AGCACCTTGGAGCTGGGGGACTCGGCCCTTTATCTTTGCGCCAGCAGCTTGGCCGGGGCGGGATCGGACGAGCAGTACTTCGGGCCG	CASSLAGAGSDEQYF	3	2.5838680504715558E-5	45	TCRBV05-01*01	TCRBV05	TCRBV05-01	01				TCRBD02-01*02	TCRBD02	TCRBD02-01	02				TCRBJ02-07*01	TCRBJ02	TCRBJ02-07	01				0	5	7	3	4	5	36	52	57	63	67	3	In	VDJ
CCGCTCAGGCTGGAGTTGGCTGCTCCCTCCCAGACATCTGTGTACTTCTGTGCCAGCAGTGGCCAGGACGAGCAGTACTTCGGGCCG	CASSGQDEQYF	3	2.5838680504715558E-5	33	TCRBV06-06	TCRBV06	TCRBV06-06				01,02	TCRBD01-01*01	TCRBD01	TCRBD01-01	01				TCRBJ02-07*01	TCRBJ02	TCRBJ02-07	01				5	3	4	4	0	5	48	60	63	-1	67	3	In	VDJ
GTGAGCACCTTGGAGCTGGGGGACTCGGCCCTTTATCTTTGCGCCAGCGACGACAGGGGGCTTGTCGACGAGCAGTACTTCGGGCCG	CASDDRGLVDEQYF	2	1.7225787003143707E-5	42	TCRBV05-01*01	TCRBV05	TCRBV05-01	01				TCRBD01-01*01	TCRBD01	TCRBD01-01	01				TCRBJ02-07*01	TCRBJ02	TCRBJ02-07	01				7	3	2	0	6	5	39	48	51	61	67	2	In	VDJ
CTGCTGGGGTTGGAGTCGGCTGCTCCCTCCCAAACATCTGTGTACTTCTGTGCCAGCAGTTACCCCGACGAGCAGTACTTCGGGCCG	CASSYPDEQYF	2	1.7225787003143707E-5	33	TCRBV06	TCRBV06				TCRBV06-02,TCRBV06-03		TCRBD02-01	TCRBD02	TCRBD02-01				01,02	TCRBJ02-07*01	TCRBJ02	TCRBJ02-07	01				2	2	8	6	0	5	48	63	65	-1	67	2	In	VDJ
ATCCAGCCCTCAGAACCCAGGGACTCAGCTGTGTACTTCTGTGCCAGCAGTCCAGGGGTGTCGGTCCACGAGCAGTACTTCGGGCCG	CASSPGVSVHEQYF	1	8.612893501571853E-6	42	TCRBV12	TCRBV12				TCRBV12-03,TCRBV12-04		TCRBD01-01*01	TCRBD01	TCRBD01-01	01				TCRBJ02-07*01	TCRBJ02	TCRBJ02-07	01				5	1	4	2	9	5	39	51	52	58	67	1	In	VDJ
CGCCTTGGAGCTGGACGACTCGGCCCTGTATCTCTGTGCCAGCAGCTCCTGACAGGGAGCTGGTCCCACGAGCAGTACTTCGGGCCG		2	1.7225787003143707E-5	47	TCRBV05-04*01	TCRBV05	TCRBV05-04	01				TCRBD01-01*01	TCRBD01	TCRBD01-01	01				TCRBJ02-07*01	TCRBJ02	TCRBJ02-07	01				3	3	2	3	10	5	34	47	50	57	67	2	Out	VDJ
TTGGAGATCCAGCGCACAGAGCAGGGGGACTCGGCCATGTATCTCTGTGCCAGCAGCCGGGGGGTACACGAGCAGTACTTCGGGCCG	CASSRGVHEQYF	6	5.1677361009431116E-5	36	TCRBV07-09	TCRBV07	TCRBV07-09				01,03	TCRBD02-01*01	TCRBD02	TCRBD02-01	01				TCRBJ02-07*01	TCRBJ02	TCRBJ02-07	01				5	0	8	1	3	5	45	-1	57	64	67	6	In	VDJ
ATCCGGTCCACAAAGCTGGAGGACTCAGCCATGTACTTCTGTGCCAGCAGTGAATACAGGGGTGGTAACGAGCAGTACTTCGGGCCG	CASSEYRGGNEQYF	2	1.7225787003143707E-5	42	TCRBV02-01*01	TCRBV02	TCRBV02-01	01				TCRBD01-01*01	TCRBD01	TCRBD01-01	01				TCRBJ02-07*01	TCRBJ02	TCRBJ02-07	01				2	1	3	2	5	5	39	54	55	62	67	2	In	VDJ
TGTGACATCGGCCCAAAAGAACCCGACAGCTTTCTATCTCTGTGCCAGTAGTATAGAGGCAGGGGGAACGAGCAGTACTTCGGGCCG		3	2.5838680504715558E-5	41	TCRBV19-01	TCRBV19	TCRBV19-01				01,02	TCRBD01-01*01	TCRBD01	TCRBD01-01	01				TCRBJ02-07*01	TCRBJ02	TCRBJ02-07	01				0	2	4	1	1	5	40	57	59	66	67	3	Out	VDJ
GTGACATCGGCCCAAAAGAACCCGACAGCTTTCTATCTCTGTGCCAGTAGTATTAAGGGCAGCGGGAACGAGCAGTACTTCGGGCCG	CASSIKGSGNEQYF	3	2.5838680504715558E-5	42	TCRBV19-01	TCRBV19	TCRBV19-01				01,02	TCRBD02-01*02	TCRBD02	TCRBD02-01	02				TCRBJ02-07*01	TCRBJ02	TCRBJ02-07	01				3	7	6	3	0	5	39	53	60	-1	67	3	In	VDJ
CATCCTGAAGACAGCAGCTTCTACATCTGCAGTGCTAGCCTTCCTAGCGGGGGGGCCCGGTATCCCAACGAGCAGTACTTCGGGCCG	CSASLPSGGARYPNEQYF	1	8.612893501571853E-6	54	TCRBV20	TCRBV20				TCRBV20-01,TCRBV20-or09_02		TCRBD02-01*01	TCRBD02	TCRBD02-01	01				TCRBJ02-07*01	TCRBJ02	TCRBJ02-07	01				3	5	4	0	12	5	27	38	43	55	67	1	In	VDJ
CTGACAGTGACCAGTGCCCATCCTGAAGACAGCAGCTTCTACATCTGCAGTGCTACCAGGGGGCACAACGAGCAGTACTTCGGGCCG	CSATRGHNEQYF	1	8.612893501571853E-6	36	TCRBV20	TCRBV20				TCRBV20-01,TCRBV20-or09_02		TCRBD01-01*01	TCRBD01	TCRBD01-01	01				TCRBJ02-07*01	TCRBJ02	TCRBJ02-07	01				4	1	4	0	3	5	45	55	56	64	67	1	In	VDJ
GAGTCGGCTGCTCCCTCCCAAACATCTGTGTACTTCTGTGCCAGCCTCCGTGGGCTAGCGGGAGTAAACGAGCAGTACTTCGGGCCG	CASLRGLAGVNEQYF	2	1.7225787003143707E-5	45	TCRBV06	TCRBV06				TCRBV06-02,TCRBV06-03		TCRBD02-01*02	TCRBD02	TCRBD02-01	02				TCRBJ02-07*01	TCRBJ02	TCRBJ02-07	01				8	9	4	2	3	5	36	45	54	64	67	2	In	VDJ
ACTCTGAAGATCCAGCCCTCAGAACCCAGGGACTCAGCTGTGTACTTCTGTGCCAGCAGTTTAGAAAACGAGCAGTACTTCGGGCCG	CASSLENEQYF	1	8.612893501571853E-6	33	TCRBV12	TCRBV12				TCRBV12-03,TCRBV12-04									TCRBJ02-07*01	TCRBJ02	TCRBJ02-07	01				1	0	0	0	3	5	48	-1	-1	64	67	1	In	VJ
CTGACAGTGACCAGTGCCCATCCTGAAGACAGCAGCTTCTACATCTGCAGTGCATCCGGGACAGGCATAGAGCAGTACTTCGGGCCG	CSASGTGIEQYF	4	3.445157400628741E-5	36	TCRBV20	TCRBV20				TCRBV20-01,TCRBV20-or09_02		TCRBD01-01*01	TCRBD01	TCRBD01-01	01				TCRBJ02-07*01	TCRBJ02	TCRBJ02-07	01				6	4	0	4	4	7	45	53	57	65	69	4	In	VDJ
ACCAGTGCCCATCCTGAAGACAGCAGCTTCTACATCTGCAGTGCTAGAGCCCCTAGCGGGAGCCCGGGAGAGCAGTACTTCGGGCCG	CSARAPSGSPGEQYF	1	8.612893501571853E-6	45	TCRBV20	TCRBV20				TCRBV20-01,TCRBV20-or09_02		TCRBD02-01*02	TCRBD02	TCRBD02-01	02				TCRBJ02-07*01	TCRBJ02	TCRBJ02-07	01				1	3	4	2	7	7	36	49	52	62	69	1	In	VDJ
CTGGAGTTGGCTGCTCCCTCCCAGACATCTGTGTACTTCTGTGCCAGCAGTTACGAGGCTAGCGGAAGAGAGCAGTACTTCGGGCCG	CASSYEASGREQYF	2	1.7225787003143707E-5	42	TCRBV06-06	TCRBV06	TCRBV06-06				01,02	TCRBD02-01	TCRBD02	TCRBD02-01				01,02	TCRBJ02-07*01	TCRBJ02	TCRBJ02-07	01				2	4	4	5	4	7	39	54	58	65	69	2	In	VDJ
ACAGTGACCAGTGCCCATCCTGAAGACAGCAGCTTCTACATCTGCAGTGCTAGAGTTGTAGAGGGATACCAGCAGTACTTCGGGCCG	CSARVVEGYQQYF	1	8.612893501571853E-6	39	TCRBV20	TCRBV20				TCRBV20-01,TCRBV20-or09_02		TCRBD02-01*02	TCRBD02	TCRBD02-01	02				TCRBJ02-07*01	TCRBJ02	TCRBJ02-07	01				1	5	11	0	5	8	42	55	60	65	70	1	In	VDJ
ATCAATTCCCTGGAGCTTGGTGACTCTGCTGTGTATTTCTGTGCCAGCAGCCAAGTTTTTTCCGGGGACAGGAGGGACTTCGGGCCG	CASSQVFSGDRRDF	2	1.7225787003143707E-5	42	TCRBV03	TCRBV03				TCRBV03-01,TCRBV03-02		TCRBD01-01*01	TCRBD01	TCRBD01-01	01				TCRBJ02-07*01	TCRBJ02	TCRBJ02-07	01				1	9	0	4	4	14	39	55	64	72	76	2	In	VDJ
AAGCTCCTTCTCAGTGACTCTGGCTTCTATCTCTGTGCCTGGAGCATAGGACAGGGGCCTTCTGGAAACACCATATATTTTGGAGAG	CAWSIGQGPSGNTIYF	1	8.612893501571853E-6	48	TCRBV30-01*01	TCRBV30	TCRBV30-01	01				TCRBD01-01*01	TCRBD01	TCRBD01-01	01				TCRBJ01-03*01	TCRBJ01	TCRBJ01-03	01				3	4	1	2	3	1	33	44	48	57	60	1	In	VDJ
AGCACCTTGGAGCTGGGGGACTCGGCCCTTTATCTTTGCGCCAGCAGCTTGAGGCGGCAGTCTGGAAACACCATATATTTTGGAGAG	CASSLRRQSGNTIYF	3	2.5838680504715558E-5	45	TCRBV05-01*01	TCRBV05	TCRBV05-01	01				TCRBD02-01	TCRBD02	TCRBD02-01				01,02	TCRBJ01-03*01	TCRBJ01	TCRBJ01-03	01				1	2	7	5	3	1	36	51	53	57	60	3	In	VDJ
CTGAGCTCTCTGGAGCTGGGGGACTCAGCTTTGTATTTCTGTGCCAGCAGCGCTGCAGGCTCTGGAAACACCATATATTTTGGAGAG	CASSAAGSGNTIYF	5	4.306446750785927E-5	42	TCRBV09-01	TCRBV09	TCRBV09-01				01,02	TCRBD01-01*01	TCRBD01	TCRBD01-01	01				TCRBJ01-03*01	TCRBJ01	TCRBJ01-03	01				3	3	4	4	0	0	39	52	55	-1	59	5	In	VDJ
AAGATCCAGCCCTCAGAACCCAGGGACTCAGCTGTGTACTTCTGTGCCAGCGGCTCGAGCTCTGGAAACACCATATATTTTGGAGAG	CASGSSSGNTIYF	2	1.7225787003143707E-5	39	TCRBV12	TCRBV12				TCRBV12-03,TCRBV12-04						TCRBD01,TCRBD02	TCRBD01-01,TCRBD02-01		TCRBJ01-03*01	TCRBJ01	TCRBJ01-03	01				8	0	9	0	5	0	42	-1	51	54	59	2	In	VDJ
GCCTTGTTGCTGGGGGACTCGGCCCTCTATCTCTGTGCCAGCACCCGAACCGGGTCAAACTCTGGAAACACCATATATTTTGGAGAG	CASTRTGSNSGNTIYF	2	1.7225787003143707E-5	48	TCRBV05-06*01	TCRBV05	TCRBV05-06	01				TCRBD02-01	TCRBD02	TCRBD02-01				01,02	TCRBJ01-03*01	TCRBJ01	TCRBJ01-03	01				6	7	8	4	5	0	33	43	50	54	59	2	In	VDJ
CTGCTGTCGGCTGCTCCCTCCCAGACATCTGTGTACTTCTGTGCCAGCGGGCGGGGCATTCCTGGAAACACCATATATTTTGGAGAG	CASGRGIPGNTIYF	4	3.445157400628741E-5	42	TCRBV06-05*01	TCRBV06	TCRBV06-05	01				TCRBD02-01*01	TCRBD02	TCRBD02-01	01				TCRBJ01-03*01	TCRBJ01	TCRBJ01-03	01				8	2	7	3	5	2	39	48	50	56	61	4	In	VDJ
ATCCGGTCCACAAAGCTGGAGGACTCAGCCATGTACTTCTGTGCCAGCATTCAGGGGCGCGGGGGAAACACCATATATTTTGGAGAG	CASIQGRGGNTIYF	17	1.464191895267215E-4	42	TCRBV02-01*01	TCRBV02	TCRBV02-01	01				TCRBD01-01*01	TCRBD01	TCRBD01-01	01				TCRBJ01-03*01	TCRBJ01	TCRBJ01-03	01				7	2	4	2	6	4	39	49	51	57	63	17	In	VDJ
GAGTCCGCTACCAGCTCCCAGACATCTGTGTACTTCTGTGCCATCAGTGAGTTGACAGGGTTCGGAAACACCATATATTTTGGAGAG	CAISELTGFGNTIYF	4	3.445157400628741E-5	45	TCRBV10-03*01	TCRBV10	TCRBV10-03	01				TCRBD01-01*01	TCRBD01	TCRBD01-01	01				TCRBJ01-03*01	TCRBJ01	TCRBJ01-03	01				1	1	2	3	3	4	36	52	53	60	63	4	In	VDJ
TCGGCTGCTCCCTCCCAGACATCTGTGTACTTCTGTGCCAGCAGCCTTACCCACGGGACTCTCGGAAACACCATATATTTTGGAGAG	CASSLTHGTLGNTIYF	2	1.7225787003143707E-5	48	TCRBV06	TCRBV06				TCRBV06-01,TCRBV06-05		TCRBD02-01	TCRBD02	TCRBD02-01				01,02	TCRBJ01-03*01	TCRBJ01	TCRBJ01-03	01				6	10	0	10	3	4	33	44	54	60	63	2	In	VDJ
AATGTGAACGCCTTGTTGCTGGGGGACTCGGCCCTCTATCTCTGTGCCAGCAGCACAGGGGACGGAAACACCATATATTTTGGAGAG	CASSTGDGNTIYF	2	1.7225787003143707E-5	39	TCRBV05-06*01	TCRBV05	TCRBV05-06	01				TCRBD01-01*01	TCRBD01	TCRBD01-01	01				TCRBJ01-03*01	TCRBJ01	TCRBJ01-03	01				4	0	3	2	2	4	42	-1	54	61	63	2	In	VDJ
AAGAAGCTCCTTCTCAGTGACTCTGGCTTCTATCTCTGTGCCTGGAGTCCCCGGGGCAGGGCAGGAAACACCATATATTTTGGAGAG	CAWSPRGRAGNTIYF	2	1.7225787003143707E-5	45	TCRBV30-01*01	TCRBV30	TCRBV30-01	01								TCRBD01,TCRBD02	TCRBD01-01,TCRBD02-01		TCRBJ01-03*01	TCRBJ01	TCRBJ01-03	01				2	8	4	3	2	4	36	48	56	61	63	2	In	VDJ
TGCCCATCCTGAAGACAGCAGCTTCTACATCTGCAGTGCTACCTCAGGACTTTTTGCTCTGGGGCCAACGTCCTGACTTTCGGGGCC		1	8.612893501571853E-6	50	TCRBV20	TCRBV20				TCRBV20-01,TCRBV20-or09_02		TCRBD02-01	TCRBD02	TCRBD02-01				01,02	TCRBJ02-06*01	TCRBJ02	TCRBJ02-06	01				4	5	1	10	5	0	31	41	46	51	56	1	Out	VDJ
CAGCCCTCAGAACCCAGGGACTCAGCTGTGTACTTCTGTGCCAGCAGTCCAACAGGGCCTGGGGCCAACGTCCTGACTTTCGGGGCC	CASSPTGPGANVLTF	1	8.612893501571853E-6	45	TCRBV12	TCRBV12				TCRBV12-03,TCRBV12-04		TCRBD01-01*01	TCRBD01	TCRBD01-01	01				TCRBJ02-06*01	TCRBJ02	TCRBJ02-06	01				5	3	3	3	1	2	36	48	51	57	58	1	In	VDJ
AACGCCTTGGAGCTGGACGACTCGGCCCTGTATCTCTGTGCCAGCATTCCGGCCCCCTTGGGGGCCAACGTCCTGACTTTCGGGGCC	CASIPAPLGANVLTF	2	1.7225787003143707E-5	45	TCRBV05-04*01	TCRBV05	TCRBV05-04	01								TCRBD01,TCRBD02	TCRBD01-01,TCRBD02-01		TCRBJ02-06*01	TCRBJ02	TCRBJ02-06	01				6	4	9	0	7	4	36	46	50	53	60	2	In	VDJ
CACATCAATTCCCTGGAGCTTGGTGACTCTGCTGTGTATTTCTGTGCCAGCAGCCAAGATTACCCCAACGTCCTGACTTTCGGGGCC	CASSQDYPNVLTF	2	1.7225787003143707E-5	39	TCRBV03	TCRBV03				TCRBV03-01,TCRBV03-02						TCRBD01,TCRBD02	TCRBD01-01,TCRBD02-01		TCRBJ02-06*01	TCRBJ02	TCRBJ02-06	01				0	2	3	7	1	8	42	59	61	63	64	2	In	VDJ
GTGAGCAACATGAGCCCTGAAGACAGCAGCATATATCTCTGCAGCGCCCAAGCTAGCGGGAGAGGTGACATTCAGTACTTCGGCGCC	CSAQASGRGDIQYF	1	8.612893501571853E-6	42	TCRBV29-01*01	TCRBV29	TCRBV29-01	01				TCRBD02-01*02	TCRBD02	TCRBD02-01	02				TCRBJ02-04*01	TCRBJ02	TCRBJ02-04	01				7	6	4	2	5	8	39	46	52	62	67	1	In	VDJ
AAGATCCGGTCCACAAAGCTGGAGGACTCAGCCATGTACTTCTGTGCCAGCAGCCGTAAGAGGGAAAACATTCAGTACTTCGGCGCC	CASSRKRENIQYF	2	1.7225787003143707E-5	39	TCRBV02-01*01	TCRBV02	TCRBV02-01	01				TCRBD02-01*02	TCRBD02	TCRBD02-01	02				TCRBJ02-04*01	TCRBJ02	TCRBJ02-04	01				6	6	11	0	0	5	42	53	59	-1	64	2	In	VDJ
CTACACGCCCTGCAGCCAGAAGACTCAGCCCTGTATCTCTGCGCCAGCAGCCAAGTTGCGGTCAAAAACATTCAGTACTTCGGCGCC	CASSQVAVKNIQYF	2	1.7225787003143707E-5	42	TCRBV04-01*01	TCRBV04	TCRBV04-01	01				TCRBD02-01	TCRBD02	TCRBD02-01				01,02	TCRBJ02-04*01	TCRBJ02	TCRBJ02-04	01				1	2	7	5	1	3	39	55	57	61	62	2	In	VDJ
CCTGAAGACAGCAGCTTCTACATCTGCAGTGCTTCCCCTGGGGTAGCTTCCCAGTTACTAGCCAAAAACATTCAGTACTTCGGCGCC	CSASPGVASQLLAKNIQYF	1	8.612893501571853E-6	57	TCRBV20	TCRBV20				TCRBV20-01,TCRBV20-or09_02						TCRBD01,TCRBD02	TCRBD01-01,TCRBD02-01		TCRBJ02-04*01	TCRBJ02	TCRBJ02-04	01				5	6	6	2	16	0	24	33	39	43	59	1	In	VDJ
ATCAATTCCCTGGAGCTTGGTGACTCTGCTGTGTATTTCTGTGCCAGCAGCCTGGGCGGAGCCAAAAACATTCAGTACTTCGGCGCC	CASSLGGAKNIQYF	8	6.890314801257483E-5	42	TCRBV03	TCRBV03				TCRBV03-01,TCRBV03-02						TCRBD01,TCRBD02	TCRBD01-01,TCRBD02-01		TCRBJ02-04*01	TCRBJ02	TCRBJ02-04	01				4	1	8	0	2	0	39	52	53	57	59	8	In	VDJ
ATCAATTCCCTGGAGCTTGGTGACTCTGCTGTGTATTTCTGTGCCAGCAGCCAAGGACTAGCTGTAGGGTCCCTCCACTTTGGGAAC	CASSQGLAVGSLHF	6	5.1677361009431116E-5	42	TCRBV03	TCRBV03				TCRBV03-01,TCRBV03-02		TCRBD02-01	TCRBD02	TCRBD02-01				01,02	TCRBJ01-06*01	TCRBJ01	TCRBJ01-06	01				1	0	2	7	8	14	39	-1	55	62	70	6	In	VDJ
CACATCAATTCCCTGGAGCTTGGTGACTCTGCTGTGTATTTCTGTGCCAGCAGCCAAGGGGGCACGGCTGCCCTCCACTTTGGGAAC	CASSQGGTAALHF	7	6.029025451100297E-5	39	TCRBV03	TCRBV03				TCRBV03-01,TCRBV03-02		TCRBD01-01*01	TCRBD01	TCRBD01-01	01				TCRBJ01-06*01	TCRBJ01	TCRBJ01-06	01				1	0	7	0	7	14	42	-1	58	63	70	7	In	VDJ
AAGATCCAGCCCTCAGAACCCAGGGACTCAGCTGTGTACTTCTGTGCCAGCAGTGACGACCGGGTTTCACCCCTCCACTTTGGGAAC	CASSDDRVSPLHF	3	2.5838680504715558E-5	39	TCRBV12	TCRBV12				TCRBV12-03,TCRBV12-04		TCRBD02-01	TCRBD02	TCRBD02-01				01,02	TCRBJ01-06*01	TCRBJ01	TCRBJ01-06	01				5	6	8	4	1	9	42	54	60	64	65	3	In	VDJ
AAGATCCAGCCCTCAGAACCCAGGGACTCAGCTGTGTACTTCTGTGCCAGCAGTTCGTCTCTTGGTTCACCCCTCCACTTTGGGAAC	CASSSSLGSPLHF	1	8.612893501571853E-6	39	TCRBV12	TCRBV12				TCRBV12-03,TCRBV12-04						TCRBD01,TCRBD02	TCRBD01-01,TCRBD02-01		TCRBJ01-06*01	TCRBJ01	TCRBJ01-06	01				4	8	0	10	0	9	42	55	63	-1	65	1	In	VDJ
ACCTTGGAGCTGGGGGACTCGGCCCTTTATCTTTGCGCCAGCAGCTTGGCCTTTCAGGGGGGAGGTTCACCCCTCCACTTTGGGAAC	CASSLAFQGGGSPLHF	4	3.445157400628741E-5	48	TCRBV05-01*01	TCRBV05	TCRBV05-01	01				TCRBD01-01*01	TCRBD01	TCRBD01-01	01				TCRBJ01-06*01	TCRBJ01	TCRBJ01-06	01				0	5	4	1	4	9	33	49	54	61	65	4	In	VDJ
CTGGAGTCTGCCAGGCCCTCACATACCTCTCAGTACCTCTGTGCCAGCAGCCTAGGGGGGGATTATTCACCCCTCCACTTTGGGAAC	CASSLGGDYSPLHF	1	8.612893501571853E-6	42	TCRBV25-01*01	TCRBV25	TCRBV25-01	01				TCRBD02-01*01	TCRBD02	TCRBD02-01	01				TCRBJ01-06*01	TCRBJ01	TCRBJ01-06	01				6	4	9	0	3	8	39	50	54	61	64	1	In	VDJ
TCGCTCAGGCTGGAGTCGGCTGCTCCCTCCCAGACATCTGTGTACTTCTGTGCCAGCAGTGTTAATTCACCCCTCCACTTTGGGAAC	CASSVNSPLHF	8	6.890314801257483E-5	33	TCRBV06-01*01	TCRBV06	TCRBV06-01	01											TCRBJ01-06*01	TCRBJ01	TCRBJ01-06	01				4	0	0	0	1	6	48	-1	-1	61	62	8	In	VJ
GTGACCAGTGCCCATCCTGAAGACAGCAGCTTCTACATCTGCAGTGCTAGAGTCGGTACCAGTAATTCACCCCTCCACTTTGGGAAC	CSARVGTSNSPLHF	2	1.7225787003143707E-5	42	TCRBV20	TCRBV20				TCRBV20-01,TCRBV20-or09_02						TCRBD01,TCRBD02	TCRBD01-01,TCRBD02-01		TCRBJ01-06*01	TCRBJ01	TCRBJ01-06	01				1	7	4	5	0	6	39	52	59	-1	62	2	In	VDJ
CACACCCTGCAGCCAGAAGACTCGGCCCTGTATCTCTGTGCCAGCAGCCAAGGAGGGGGGTATAATTCACCCCTCCACTTTGGGAAC	CASSQGGGYNSPLHF	2	1.7225787003143707E-5	45	TCRBV04-02*01	TCRBV04	TCRBV04-02	01								TCRBD01,TCRBD02	TCRBD01-01,TCRBD02-01		TCRBJ01-06*01	TCRBJ01	TCRBJ01-06	01				1	1	5	1	1	4	36	52	53	59	60	2	In	VDJ
GTGACCAGTGCCCATCCTGAAGACAGCAGCTTCTACATCTGCAGTGCTAGACAGAGCTCCTATAATTCACCCCTCCACTTTGGGAAC	CSARQSSYNSPLHF	3	2.5838680504715558E-5	42	TCRBV20	TCRBV20				TCRBV20-01,TCRBV20-or09_02						TCRBD01,TCRBD02	TCRBD01-01,TCRBD02-01		TCRBJ01-06*01	TCRBJ01	TCRBJ01-06	01				2	0	4	5	2	0	39	-1	51	54	56	3	In	VDJ
GCCTTGGAGCTGGACGACTCGGCCCTGTATCTCTGTGCCAGCAGCGCACACACGACCTCCTATAATTCACCCCTCCACTTTGGGAAC	CASSAHTTSYNSPLHF	2	1.7225787003143707E-5	48	TCRBV05-04*01	TCRBV05	TCRBV05-04	01								TCRBD01,TCRBD02	TCRBD01-01,TCRBD02-01		TCRBJ01-06*01	TCRBJ01	TCRBJ01-06	01				4	8	2	7	0	0	33	45	53	-1	56	2	In	VDJ
AGTGCCCATCCTGAAGACAGCAGCTTCTACATCTGCAGTGCTAGAGATCAGGGATCCCTTGATAATTCACCCCTCCACTTTGGGAAC	CSARDQGSLDNSPLHF	2	1.7225787003143707E-5	48	TCRBV20	TCRBV20				TCRBV20-01,TCRBV20-or09_02		TCRBD01-01*01	TCRBD01	TCRBD01-01	01				TCRBJ01-06*01	TCRBJ01	TCRBJ01-06	01				0	1	4	3	8	5	33	47	48	53	61	2	In	VDJ
TCTAAGAAGCTCCTTCTCAGTGACTCTGGCTTCTATCTCTGTGCCTGGAGCCCGGGACAGCATAATTCACCCCTCCACTTTGGGAAC	CAWSPGQHNSPLHF	1	8.612893501571853E-6	42	TCRBV30-01*01	TCRBV30	TCRBV30-01	01				TCRBD01-01*01	TCRBD01	TCRBD01-01	01				TCRBJ01-06*01	TCRBJ01	TCRBJ01-06	01				3	3	0	5	1	5	39	50	53	60	61	1	In	VDJ
ACCTTGGAGCTGGGGGACTCGGCCCTTTATCTTTGCGCCAGCAGCTTGGCCGGTTCAGGGAATAATTCACCCCTCCACTTTGGGAAC	CASSLAGSGNNSPLHF	4	3.445157400628741E-5	48	TCRBV05-01*01	TCRBV05	TCRBV05-01	01				TCRBD01-01*01	TCRBD01	TCRBD01-01	01				TCRBJ01-06*01	TCRBJ01	TCRBJ01-06	01				0	6	4	3	1	5	33	49	55	60	61	4	In	VDJ
CGGTCCACAAAGCTGGAGGACTCAGCCATGTACTTCTGTGCCAGCAGTGCTGACAGGGTAAATAATTCACCCCTCCACTTTGGGAAC	CASSADRVNNSPLHF	2	1.7225787003143707E-5	45	TCRBV02-01*01	TCRBV02	TCRBV02-01	01				TCRBD01-01*01	TCRBD01	TCRBD01-01	01				TCRBJ01-06*01	TCRBJ01	TCRBJ01-06	01				4	2	2	3	3	5	36	49	51	58	61	2	In	VDJ
CTGCTGTCGGCTGCTCCCTCCCAGACATCTGTGTACTTCTGTGCCAGCAGCAGCAGAGGGGGGAATTCACCCCTCCACTTTGGGAAC	CASSSRGGNSPLHF	2	1.7225787003143707E-5	42	TCRBV06-05*01	TCRBV06	TCRBV06-05	01								TCRBD01,TCRBD02	TCRBD01-01,TCRBD02-01		TCRBJ01-06*01	TCRBJ01	TCRBJ01-06	01				6	6	5	1	1	7	39	50	56	62	63	2	In	VDJ
GTGACCAGTGCCCATCCTGAAGACAGCAGCTTCTACATCTGCAGTGCCCGACGCCCCCGAGGGAATTCACCCCTCCACTTTGGGAAC	CSARRPRGNSPLHF	3	2.5838680504715558E-5	42	TCRBV20	TCRBV20				TCRBV20-01,TCRBV20-or09_02		TCRBD02-01*02	TCRBD02	TCRBD02-01	02				TCRBJ01-06*01	TCRBJ01	TCRBJ01-06	01				6	11	11	0	0	7	39	47	58	-1	63	3	In	VDJ
CAGCCCTCAGAACCCAGGGACTCAGCTGTGTACTTCTGTGCCAGCAACGGACAGGGGGCGGTAAATTCACCCCTCCACTTTGGGAAC	CASNGQGAVNSPLHF	4	3.445157400628741E-5	45	TCRBV12	TCRBV12				TCRBV12-03,TCRBV12-04		TCRBD01-01*01	TCRBD01	TCRBD01-01	01				TCRBJ01-06*01	TCRBJ01	TCRBJ01-06	01				7	2	1	0	4	7	36	46	48	59	63	4	In	VDJ
ACTGTGACATCGGCCCAAAAGAACCCGACAGCTTTCTATCTCTGTGCCAGCCAAGGGGGGACAAATTCACCCCTCCACTTTGGGAAC	CASQGGTNSPLHF	4	3.445157400628741E-5	39	TCRBV19-01	TCRBV19	TCRBV19-01				01,02					TCRBD01,TCRBD02	TCRBD01-01,TCRBD02-01		TCRBJ01-06*01	TCRBJ01	TCRBJ01-06	01				9	7	0	6	0	7	42	50	57	-1	63	4	In	VDJ
CTGTCGGCTGCTCCCTCCCAGACATCTGTGTACTTCTGTGCCAGCAGGCAGTCCGGGAAGCGGGAGTCACCCCTCCACTTTGGGAAC	CASRQSGKRESPLHF	5	4.306446750785927E-5	45	TCRBV06-05*01	TCRBV06	TCRBV06-05	01				TCRBD02-01*02	TCRBD02	TCRBD02-01	02				TCRBJ01-06*01	TCRBJ01	TCRBJ01-06	01				6	11	6	2	0	10	36	47	58	-1	66	5	In	VDJ
GAGTCGGCTGCTCCCTCCCAGACATCTGTGTACTTCTGTGCCAGCAGTGAGTGGCAGGGAGTTCGCTCACCCCTCCACTTTGGGAAC	CASSEWQGVRSPLHF	3	2.5838680504715558E-5	45	TCRBV06-01*01	TCRBV06	TCRBV06-01	01								TCRBD01,TCRBD02	TCRBD01-01,TCRBD02-01		TCRBJ01-06*01	TCRBJ01	TCRBJ01-06	01				3	4	4	3	7	10	36	50	54	59	66	3	In	VDJ
AAGATCCGGTCCACAAAGCTGGAGGACTCAGCCATGTACTTCTGTGCCAGCAGCTTGAGGGGGAACTCACCCCTCCACTTTGGGAAC	CASSLRGNSPLHF	7	6.029025451100297E-5	39	TCRBV02-01*01	TCRBV02	TCRBV02-01	01				TCRBD01-01*01	TCRBD01	TCRBD01-01	01				TCRBJ01-06*01	TCRBJ01	TCRBJ01-06	01				6	4	5	1	3	10	42	53	57	63	66	7	In	VDJ
ACAGTGACCAGTGCCCATCCTGAAGACAGCAGCTTCTACATCTGCAGTGCTGAGACAGGGTTCGGATCACCCCTCCACTTTGGGAAC	CSAETGFGSPLHF	5	4.306446750785927E-5	39	TCRBV20	TCRBV20				TCRBV20-01,TCRBV20-or09_02		TCRBD01-01*01	TCRBD01	TCRBD01-01	01				TCRBJ01-06*01	TCRBJ01	TCRBJ01-06	01				5	2	2	3	6	10	42	51	53	60	66	5	In	VDJ
ACCAGTGCCCATCCTGAAGACAGCAGCTTCTACATCTGCAGTGCTAGAGAAGTCAGGGGAGGCGGCGGTGAGCAGTTCTTCGGGCCA	CSAREVRGGGGEQFF	2	1.7225787003143707E-5	45	TCRBV20	TCRBV20				TCRBV20-01,TCRBV20-or09_02						TCRBD01,TCRBD02	TCRBD01-01,TCRBD02-01		TCRBJ02-01*01	TCRBJ02	TCRBJ02-01	01				0	3	4	2	9	9	36	50	53	59	68	2	In	VDJ
AGTTCTAAGAAGCTCCTTCTCAGTGACTCTGGCTTCTATCTCTGTGCCTGGACCTCGGGTAGGGCCGCTGAGCAGTTCTTCGGGCCA	CAWTSGRAAEQFF	1	8.612893501571853E-6	39	TCRBV30-01*01	TCRBV30	TCRBV30-01	01								TCRBD01,TCRBD02	TCRBD01-01,TCRBD02-01		TCRBJ02-01*01	TCRBJ02	TCRBJ02-01	01				4	8	5	3	4	9	42	52	60	64	68	1	In	VDJ
TCCCTGTCCCTAGAGTCTGCCATCCCCAACCAGACAGCTCTTTACTTCTGTGCCACCAGTGATCCCTATGAGCAGTTCTTCGGGCCA	CATSDPYEQFF	4	3.445157400628741E-5	33	TCRBV24	TCRBV24				TCRBV24-01,TCRBV24-or09_02		TCRBD02-01	TCRBD02	TCRBD02-01				01,02	TCRBJ02-01*01	TCRBJ02	TCRBJ02-01	01				3	2	4	10	0	8	48	63	65	-1	67	4	In	VDJ
GAGTCTGCCATCCCCAACCAGACAGCTCTTTACTTCTGTGCCACCAGTGAGCGATCCGTCAGGGGGGATGAGCAGTTCTTCGGGCCA	CATSERSVRGDEQFF	2	1.7225787003143707E-5	45	TCRBV24	TCRBV24				TCRBV24-01,TCRBV24-or09_02		TCRBD01-01*01	TCRBD01	TCRBD01-01	01				TCRBJ02-01*01	TCRBJ02	TCRBJ02-01	01				4	9	4	1	1	8	36	50	59	66	67	2	In	VDJ
CAGCCCTCAGAACCCAGGGACTCAGCTGTGTACTTCTGTGCCAGCAGTGCCTCCGGGGCCCGAGGGGATGAGCAGTTCTTCGGGCCA	CASSASGARGDEQFF	2	1.7225787003143707E-5	45	TCRBV12	TCRBV12				TCRBV12-03,TCRBV12-04						TCRBD01,TCRBD02	TCRBD01-01,TCRBD02-01		TCRBJ02-01*01	TCRBJ02	TCRBJ02-01	01				5	14	5	2	0	8	36	48	62	-1	67	2	In	VDJ
ACCAGTGCCCATCCTGAAGACAGCAGCTTCTACATCTGCAGTGCTAGATGGGATGGCCAAGTTGGCGATGAGCAGTTCTTCGGGCCA	CSARWDGQVGDEQFF	3	2.5838680504715558E-5	45	TCRBV20	TCRBV20				TCRBV20-01,TCRBV20-or09_02						TCRBD01,TCRBD02	TCRBD01-01,TCRBD02-01		TCRBJ02-01*01	TCRBJ02	TCRBJ02-01	01				2	1	0	8	14	8	36	48	49	53	67	3	In	VDJ
CACGCCCTGCAGCCAGAAGACTCAGCCCTGTATCTCTGCGCCAGCAGCCAGATCGACAGGGTGACCGATGAGCAGTTCTTCGGGCCA	CASSQIDRVTDEQFF	2	1.7225787003143707E-5	45	TCRBV04-01*01	TCRBV04	TCRBV04-01	01				TCRBD01-01*01	TCRBD01	TCRBD01-01	01				TCRBJ02-01*01	TCRBJ02	TCRBJ02-01	01				3	4	2	3	6	8	36	50	54	61	67	2	In	VDJ
CAGCGCACACAGCAGGAGGACTCGGCCGTGTATCTCTGTGCCAGCAGCCTGGGACTAGCGATAGGTAATGAGCAGTTCTTCGGGCCA	CASSLGLAIGNEQFF	3	2.5838680504715558E-5	45	TCRBV07-02*01	TCRBV07	TCRBV07-02	01				TCRBD02-01	TCRBD02	TCRBD02-01				01,02	TCRBJ02-01*01	TCRBJ02	TCRBJ02-01	01				5	2	0	6	6	7	36	48	50	60	66	3	In	VDJ
GAACGCCTTGTTGCTGGGGGACTCGGCCCTCTATCTCTGTGCCAGCAGCTTGGATCAGCGGGAGGGAATGAGCAGTTCTTCGGGCCA		3	2.5838680504715558E-5	44	TCRBV05-06*01	TCRBV05	TCRBV05-06	01				TCRBD02-01*02	TCRBD02	TCRBD02-01	02				TCRBJ02-01*01	TCRBJ02	TCRBJ02-01	01				0	3	6	0	0	7	37	53	56	-1	66	3	Out	VDJ
ACAGTGACCAGTGCCCATCCTGAAGACAGCAGCTTCTACATCTGCAGTGCTAGATCTTTACAGCGGAATGAGCAGTTCTTCGGGCCA	CSARSLQRNEQFF	2	1.7225787003143707E-5	39	TCRBV20	TCRBV20				TCRBV20-01,TCRBV20-or09_02		TCRBD02-01	TCRBD02	TCRBD02-01				01,02	TCRBJ02-01*01	TCRBJ02	TCRBJ02-01	01				2	7	6	5	0	7	42	54	61	-1	66	2	In	VDJ
GTGAGCACCTTGGAGCTGGGGGACTCGGCCCTTTATCTTTGCGCCAGCAGCTCTGGACTAGCGAGGAATGAGCAGTTCTTCGGGCCA	CASSSGLARNEQFF	3	2.5838680504715558E-5	42	TCRBV05-01*01	TCRBV05	TCRBV05-01	01				TCRBD02-01	TCRBD02	TCRBD02-01				01,02	TCRBJ02-01*01	TCRBJ02	TCRBJ02-01	01				3	2	1	6	3	7	39	52	54	63	66	3	In	VDJ
CAGCCCTCAGAACCCAGGGACTCAGCTGTGTACTTCTGTGCCAGCAGTTTAGGGTCCGCTGGTGGCAATGAGCAGTTCTTCGGGCCA	CASSLGSAGGNEQFF	4	3.445157400628741E-5	45	TCRBV12	TCRBV12				TCRBV12-03,TCRBV12-04						TCRBD01,TCRBD02	TCRBD01-01,TCRBD02-01		TCRBJ02-01*01	TCRBJ02	TCRBJ02-01	01				1	0	0	10	11	6	36	-1	52	54	65	4	In	VDJ
GAGATCCAGCGCACAGAGCAGGGGGACTCGGCCATGTATCTCTGTGCCAGCAGCTTAAAAGTAACCAATGAGCAGTTCTTCGGGCCA	CASSLKVTNEQFF	8	6.890314801257483E-5	39	TCRBV07-09	TCRBV07	TCRBV07-09				01,03					TCRBD01,TCRBD02	TCRBD01-01,TCRBD02-01		TCRBJ02-01*01	TCRBJ02	TCRBJ02-01	01				2	6	3	7	0	6	42	57	63	-1	65	8	In	VDJ
GCACCTTGGAGCTGGGGGACTCGGCCCTTTATCTTTGCGCCAGCAGCTTGGATAGCGGGGGGTTACAATGAGCAGTTCTTCGGGCCA		6	5.1677361009431116E-5	46	TCRBV05-01*01	TCRBV05	TCRBV05-01	01				TCRBD02-01*01	TCRBD02	TCRBD02-01	01				TCRBJ02-01*01	TCRBJ02	TCRBJ02-01	01				0	1	5	1	1	4	35	51	52	62	63	6	Out	VDJ
AGCACCTTGGAGCTGGGGGACTCGGCCCTTTATCTTTGCGCCAGCAGCCCGACGACTAGCTCCTACAATGAGCAGTTCTTCGGGCCA	CASSPTTSSYNEQFF	3	2.5838680504715558E-5	45	TCRBV05-01*01	TCRBV05	TCRBV05-01	01				TCRBD02-01	TCRBD02	TCRBD02-01				01,02	TCRBJ02-01*01	TCRBJ02	TCRBJ02-01	01				4	5	2	8	0	0	36	48	53	-1	59	3	In	VDJ
GTGAGCACCTTGGAGCTGGGGGACTCGGCCCTTTATCTTTGCGCCAGCAGCTGGGACTCTCCCTACAATGAGCAGTTCTTCGGGCCA	CASSWDSPYNEQFF	5	4.306446750785927E-5	42	TCRBV05-01*01	TCRBV05	TCRBV05-01	01				TCRBD02-01	TCRBD02	TCRBD02-01				01,02	TCRBJ02-01*01	TCRBJ02	TCRBJ02-01	01				3	0	0	10	3	2	39	-1	52	58	61	5	In	VDJ
GACTCTGGCTTCTATCTCTGTGCCTGGAGTGTACAAGTGTTTGGGGTAGCGGGAGACGGCGGGGACAATGAGCAGTTCTTCGGGCCA	CAWSVQVFGVAGDGGDNEQFF	2	1.7225787003143707E-5	63	TCRBV30-01	TCRBV30	TCRBV30-01				01,02	TCRBD02-01*02	TCRBD02	TCRBD02-01	02				TCRBJ02-01*01	TCRBJ02	TCRBJ02-01	01				0	14	5	2	9	5	18	32	46	55	64	2	In	VDJ
CTTCACCTACACGCCCTGCAGCCAGAAGACTCAGCCCTGTATCTCTGCGCCAGCAGCCTCGGGCACAATGAGCAGTTCTTCGGGCCA	CASSLGHNEQFF	5	4.306446750785927E-5	36	TCRBV04-01*01	TCRBV04	TCRBV04-01	01								TCRBD01,TCRBD02	TCRBD01-01,TCRBD02-01		TCRBJ02-01*01	TCRBJ02	TCRBJ02-01	01				4	2	8	0	0	5	45	58	60	-1	64	5	In	VDJ
AGTTCTAAGAAGCTCCTTCTCAGTGACTCTGGCTTCTATCTCTGTGCCTGGATGTCTAGGATAAACAATGAGCAGTTCTTCGGGCCA	CAWMSRINNEQFF	1	8.612893501571853E-6	39	TCRBV30-01*01	TCRBV30	TCRBV30-01	01				TCRBD02-01	TCRBD02	TCRBD02-01				01,02	TCRBJ02-01*01	TCRBJ02	TCRBJ02-01	01				4	3	4	8	5	5	42	52	55	59	64	1	In	VDJ
AGCACCTTGGAGCTGGGGGACTCGGCCCTTTATCTTTGCGCCAGCAGCTCGGGACTAGCGGGAAACAATGAGCAGTTCTTCGGGCCA	CASSSGLAGNNEQFF	5	4.306446750785927E-5	45	TCRBV05-01*01	TCRBV05	TCRBV05-01	01				TCRBD02-01*02	TCRBD02	TCRBD02-01	02				TCRBJ02-01*01	TCRBJ02	TCRBJ02-01	01				3	1	0	3	1	5	36	49	50	63	64	5	In	VDJ
AGCCCTCAGAACCCAGGGACTCAGCTGTGTACTTCTGTGCCAGCAGTCTTAGCGGGGGGGCCAAACAATGAGCAGTTCTTCGGGCCA		3	2.5838680504715558E-5	46	TCRBV12	TCRBV12				TCRBV12-03,TCRBV12-04		TCRBD02-01*01	TCRBD02	TCRBD02-01	01				TCRBJ02-01*01	TCRBJ02	TCRBJ02-01	01				5	2	5	0	4	5	35	47	49	60	64	3	Out	VDJ
CCTAGAGTCTGCCATCCCCAACCAGACAGCTCTTTACTTCTGTGCCACCAGTGAACCCGGCGGGGAAATGAGCAGTTCTTCGGGCCA		2	1.7225787003143707E-5	41	TCRBV24	TCRBV24				TCRBV24-01,TCRBV24-or09_02		TCRBD02-01*01	TCRBD02	TCRBD02-01	01				TCRBJ02-01*01	TCRBJ02	TCRBJ02-01	01				4	5	7	3	1	7	40	54	59	65	66	2	Out	VDJ
GTCCACTCTGACAGTGACCAGTGCCCATCCTGAAGACAGCAGCTTCTACATCTGCAGTGCTAGAAAAATGAGCAGTTCTTCGGGCCA		2	1.7225787003143707E-5	29	TCRBV20-01*01	TCRBV20	TCRBV20-01	01											TCRBJ02-01*01	TCRBJ02	TCRBJ02-01	01				2	0	0	0	2	7	52	-1	-1	64	66	2	Out	VJ
TCTAAGAAGCTCCTTCTCAGTGACTCTGGCTTCTATCTCTGTGCCTGGAGTCTACACCTAACCTCGGCGGAGCAGTTCTTCGGGCCA	CAWSLHLTSAEQFF	1	8.612893501571853E-6	42	TCRBV30-01*01	TCRBV30	TCRBV30-01	01								TCRBD01,TCRBD02	TCRBD01-01,TCRBD02-01		TCRBJ02-01*01	TCRBJ02	TCRBJ02-01	01				2	2	3	6	13	10	39	51	53	56	69	1	In	VDJ
CCGCTCAGGCTGCTGTCGGCTGCTCCCTCCCAGACATCTGTGTACTTCTGTGCCAGCAGTTACGGACTAGAGCAGTTCTTCGGGCCA	CASSYGLEQFF	3	2.5838680504715558E-5	33	TCRBV06-05*01	TCRBV06	TCRBV06-05	01				TCRBD02-01	TCRBD02	TCRBD02-01				01,02	TCRBJ02-01*01	TCRBJ02	TCRBJ02-01	01				2	0	1	9	0	10	48	-1	63	-1	69	3	In	VDJ
CTGTCCCTAGAGTCTGCCATCCCCAACCAGACAGCTCTTTACTTCTGTGCCACCAGTTGAACGGCCCGGGCCCAGTACTTCGGGCCA	CATS*TARAQYF	3	2.5838680504715558E-5	36	TCRBV24	TCRBV24				TCRBV24-01,TCRBV24-or09_02		TCRBD02-01	TCRBD02	TCRBD02-01				01,02	TCRBJ02-05*01	TCRBJ02	TCRBJ02-05	01				6	9	8	4	0	9	45	57	66	-1	70	3	Stop	VDJ
CTGAATGTGAACGCCTTGTTGCTGGGGGACTCGGCCCTCTATCTCTGTGCCAGCAGCCTACCTCGTGAGACCCAGTACTTCGGGCCA	CASSLPRETQYF	1	8.612893501571853E-6	36	TCRBV05-06*01	TCRBV05	TCRBV05-06	01				TCRBD02-01	TCRBD02	TCRBD02-01				01,02	TCRBJ02-05*01	TCRBJ02	TCRBJ02-05	01				4	0	4	9	6	5	45	-1	57	60	66	1	In	VDJ
ATCCAGCCCTCAGAACCCAGGGACTCAGCTGTGTACTTCTGTGCCAGCAGTAGGGACAGCCCGTTGGAGACCCAGTACTTCGGGCCA	CASSRDSPLETQYF	3	2.5838680504715558E-5	42	TCRBV12	TCRBV12				TCRBV12-03,TCRBV12-04		TCRBD01-01*01	TCRBD01	TCRBD01-01	01				TCRBJ02-05*01	TCRBJ02	TCRBJ02-05	01				5	1	0	5	7	5	39	51	52	59	66	3	In	VDJ
GTGAGCAACATGAGCCCTGAAGACAGCAGCATATATCTCTGCAGCGTTGGGACGGGGGGTAGGGTGGAGACCCAGTACTTCGGGCCA	CSVGTGGRVETQYF	1	8.612893501571853E-6	42	TCRBV29-01*01	TCRBV29	TCRBV29-01	01				TCRBD02-01*01	TCRBD02	TCRBD02-01	01				TCRBJ02-05*01	TCRBJ02	TCRBJ02-05	01				4	3	8	1	7	5	39	49	52	59	66	1	In	VDJ
CGGTCCACAAAGCTGGAGGACTCAGCCATGTACTTCTGTGCCAGCAGCGAGGACAGGGCGAGAGGGGAGACCCAGTACTTCGGGCCA	CASSEDRARGETQYF	2	1.7225787003143707E-5	45	TCRBV02-01*01	TCRBV02	TCRBV02-01	01				TCRBD01-01*01	TCRBD01	TCRBD01-01	01				TCRBJ02-05*01	TCRBJ02	TCRBJ02-05	01				6	3	1	3	8	5	36	47	50	58	66	2	In	VDJ
AAGATCCAGCCCTCAGAACCCAGGGACTCAGCTGTGTACTTCTGTGCCAGCAGACGGGGGGCAGGGGAGACCCAGTACTTCGGGCCA	CASRRGAGETQYF	1	8.612893501571853E-6	39	TCRBV12	TCRBV12				TCRBV12-03,TCRBV12-04		TCRBD02-01*01	TCRBD02	TCRBD02-01	01				TCRBJ02-05*01	TCRBJ02	TCRBJ02-05	01				6	1	8	1	5	5	42	53	54	61	66	1	In	VDJ
ATCCAGCCCTCAGAACCCAGGGACTCAGCTGTGTACTTCTGTGCCAGCAGTTTATCAGGGACTCGGGAGACCCAGTACTTCGGGCCA	CASSLSGTRETQYF	1	8.612893501571853E-6	42	TCRBV12	TCRBV12				TCRBV12-03,TCRBV12-04		TCRBD02-01	TCRBD02	TCRBD02-01				01,02	TCRBJ02-05*01	TCRBJ02	TCRBJ02-05	01				2	3	0	10	3	5	39	54	57	63	66	1	In	VDJ
AACGCCTTGTTGCTGGGGGACTCGGCCCTCTATCTCTGTGCCAGCAGCCAGACAGCGGGGGGGCGGGAGACCCAGTACTTCGGGCCA	CASSQTAGGRETQYF	1	8.612893501571853E-6	45	TCRBV05-06*01	TCRBV05	TCRBV05-06	01				TCRBD02-01*01	TCRBD02	TCRBD02-01	01				TCRBJ02-05*01	TCRBJ02	TCRBJ02-05	01				4	5	6	0	3	5	36	48	53	63	66	1	In	VDJ
CCTGCAGAACTGGAGGATTCTGGAGTTTATTTCTGTGCCAGCAGCCAAGGACAGAAGTTGTTAAGGGAGACCCAGTACTTCGGGCCA	CASSQGQKLLRETQYF	2	1.7225787003143707E-5	48	TCRBV14-01*01	TCRBV14	TCRBV14-01	01				TCRBD01-01*01	TCRBD01	TCRBD01-01	01				TCRBJ02-05*01	TCRBJ02	TCRBJ02-05	01				1	0	2	5	12	5	33	-1	49	54	66	2	In	VDJ
AGTGCCCATCCTGAAGACAGCAGCTTCTACATCTGCAGTGCTAGATTACCGACTAGCGGGGGAAGGGAGACCCAGTACTTCGGGCCA	CSARLPTSGGRETQYF	1	8.612893501571853E-6	48	TCRBV20	TCRBV20				TCRBV20-01,TCRBV20-or09_02		TCRBD02-01*01	TCRBD02	TCRBD02-01	01				TCRBJ02-05*01	TCRBJ02	TCRBJ02-05	01				2	5	2	2	4	5	33	45	50	62	66	1	In	VDJ
GTGAGCACCTTGGAGCTGGGGGACTCGGCCCTTTATCTTTGCGCCAGCAGCTTAAGCCTAGGGAAGGAGACCCAGTACTTCGGGCCA	CASSLSLGKETQYF	6	5.1677361009431116E-5	42	TCRBV05-01*01	TCRBV05	TCRBV05-01	01								TCRBD01,TCRBD02	TCRBD01-01,TCRBD02-01		TCRBJ02-05*01	TCRBJ02	TCRBJ02-05	01				2	7	0	8	2	5	39	53	60	64	66	6	In	VDJ
AGCACCTTGGAGCTGGGGGACTCGGCCCTTTATCTTTGCGCCAGCAGCTTGGCCTCGATTAGCTACGAGACCCAGTACTTCGGGCCA	CASSLASISYETQYF	2	1.7225787003143707E-5	45	TCRBV05-01*01	TCRBV05	TCRBV05-01	01				TCRBD02-01	TCRBD02	TCRBD02-01				01,02	TCRBJ02-05*01	TCRBJ02	TCRBJ02-05	01				0	7	5	7	3	5	36	52	59	63	66	2	In	VDJ
CAGCCCTCAGAACCCAGGGACTCAGCTGTGTACTTCTGTGCCAGCAGTTTTATCGGGACAGGGGACGAGACCCAGTACTTCGGGCCA	CASSFIGTGDETQYF	2	1.7225787003143707E-5	45	TCRBV12	TCRBV12				TCRBV12-03,TCRBV12-04		TCRBD01-01*01	TCRBD01	TCRBD01-01	01				TCRBJ02-05*01	TCRBJ02	TCRBJ02-05	01				3	4	0	2	2	5	36	50	54	64	66	2	In	VDJ
ACCAGTGCCCATCCTGAAGACAGCAGCTTCTACATCTGCAGCGTCGTGTATAGCGGGGGGCAGTTAGAGACCCAGTACTTCGGGCCA	CSVVYSGGQLETQYF	1	8.612893501571853E-6	45	TCRBV20	TCRBV20				TCRBV20-01,TCRBV20-or09_02		TCRBD02-01*01	TCRBD02	TCRBD02-01	01				TCRBJ02-05*01	TCRBJ02	TCRBJ02-05	01				9	9	5	1	5	4	36	41	50	60	65	1	In	VDJ
GCCTGCAGAACTGGAGGATTCTGGAGTTTATTTCTGTGCCGAACCTTAGACTCACAGGATTTCTGAGAGACCCAGTACTTCGGGCCA		3	2.5838680504715558E-5	47	TCRBV14-01*01	TCRBV14	TCRBV14-01	01				TCRBD01-01*01	TCRBD01	TCRBD01-01	01				TCRBJ02-05*01	TCRBJ02	TCRBJ02-05	01				11	13	3	4	7	4	34	40	53	58	65	3	Out	VDJ
GACAGTGACCAGTGCCCATCCTGAAGACAGCAGCTTCTACATCTGCAGTGCTAGTAGGCGGGATGAGAGACCCAGTACTTCGGGCCA		1	8.612893501571853E-6	38	TCRBV20	TCRBV20				TCRBV20-01,TCRBV20-or09_02		TCRBD02-01*02	TCRBD02	TCRBD02-01	02				TCRBJ02-05*01	TCRBJ02	TCRBJ02-05	01				3	3	7	3	2	4	43	54	57	63	65	1	Out	VDJ
GTGACCAGTGCCCATCCTGAAGACAGCAGCTTCTACATCTGCAGTGCTAGAGTCGGCGGGGAAGGAGAGACCCAGTACTTCGGGCCA	CSARVGGEGETQYF	1	8.612893501571853E-6	42	TCRBV20	TCRBV20				TCRBV20-01,TCRBV20-or09_02		TCRBD02-01*01	TCRBD02	TCRBD02-01	01				TCRBJ02-05*01	TCRBJ02	TCRBJ02-05	01				1	3	7	3	4	4	39	52	55	61	65	1	In	VDJ
TCCCTGGAGCTTGGTGACTCTGCTGTGTATTTCTGTGCCAGCAGCCAGTGGCGAGGGGGGGGCAGAGAGACCCAGTACTTCGGGCCA	CASSQWRGGGRETQYF	3	2.5838680504715558E-5	48	TCRBV03	TCRBV03				TCRBV03-01,TCRBV03-02		TCRBD02-01*01	TCRBD02	TCRBD02-01	01				TCRBJ02-05*01	TCRBJ02	TCRBJ02-05	01				3	7	9	0	4	4	33	47	54	61	65	3	In	VDJ
CTCTCTGGAGCTGGGGGACTCAGCTTTGTATTTCTGTGCCAGCAGCCCTAGGGGCTAGCGGGAAGAGAGACCCAGTACTTCGGGCCA		2	1.7225787003143707E-5	47	TCRBV09-01	TCRBV09	TCRBV09-01				01,02	TCRBD02-01*02	TCRBD02	TCRBD02-01	02				TCRBJ02-05*01	TCRBJ02	TCRBJ02-05	01				4	8	4	3	2	4	34	46	54	63	65	2	Out	VDJ
TAAACCTGAGCTCTCTGGAGCTGGGGGACTCAGCTTTGTATTTCTGTGCCTGGTGACTAGCGGGAAGAGACCCAGTACTTCGGGCCA		2	1.7225787003143707E-5	37	TCRBV09-01	TCRBV09	TCRBV09-01				01,02	TCRBD02-01	TCRBD02	TCRBD02-01				01,02	TCRBJ02-05*01	TCRBJ02	TCRBJ02-05	01				10	4	2	4	0	3	44	50	54	-1	64	2	Out	VDJ
GTGAGCAACATGAGCCCTGAAGACAGCAGCATATATCTCTGCAGCGTTGAACGGGACAGGGGGCAAGAGACCCAGTACTTCGGGCCA	CSVERDRGQETQYF	1	8.612893501571853E-6	42	TCRBV29-01*01	TCRBV29	TCRBV29-01	01				TCRBD01-01*01	TCRBD01	TCRBD01-01	01				TCRBJ02-05*01	TCRBJ02	TCRBJ02-05	01				2	1	0	1	0	2	39	51	52	-1	63	1	In	VDJ
GAGTCTGCCAGGCCCTCACATACCTCTCAGTACCTCTGTGCCAGCAGTGAATTCTCGGTTTTCCAAGAGACCCAGTACTTCGGGCCA	CASSEFSVFQETQYF	2	1.7225787003143707E-5	45	TCRBV25-01*01	TCRBV25	TCRBV25-01	01				TCRBD02-01	TCRBD02	TCRBD02-01				01,02	TCRBJ02-05*01	TCRBJ02	TCRBJ02-05	01				1	3	8	5	4	1	36	52	55	58	62	2	In	VDJ
TCTGCCAGGCCCTCACATACCTCTCAGTACCTCTGTGCCAGCAGTGGCCTCGACAGGGCCCACCAAGAGACCCAGTACTTCGGGCCA	CASSGLDRAHQETQYF	1	8.612893501571853E-6	48	TCRBV25-01*01	TCRBV25	TCRBV25-01	01				TCRBD01-01*01	TCRBD01	TCRBD01-01	01				TCRBJ02-05*01	TCRBJ02	TCRBJ02-05	01				4	5	2	3	3	0	33	46	51	58	61	1	In	VDJ
CAGCAGGTAGTGCGAGGAGATTCGGCAGCTTATTTCTGTGCCAGCTCAGGGACTAGCGGGGGACAAGAGACCCAGTACTTCGGGCCA	CASSGTSGGQETQYF	2	1.7225787003143707E-5	45	TCRBV18-01*01	TCRBV18	TCRBV18-01	01				TCRBD02-01*01	TCRBD02	TCRBD02-01	01				TCRBJ02-05*01	TCRBJ02	TCRBJ02-05	01				5	0	0	2	1	2	36	-1	48	62	63	2	In	VDJ
ACCCTGGAGTCTGCCAGGCCCTCACATACCTCTCAGTACCTCTGTGCCAGCAGTAGACTAGGACAAGAGACCCAGTACTTCGGGCCA	CASSRLGQETQYF	1	8.612893501571853E-6	39	TCRBV25-01*01	TCRBV25	TCRBV25-01	01				TCRBD02-01	TCRBD02	TCRBD02-01				01,02	TCRBJ02-05*01	TCRBJ02	TCRBJ02-05	01				5	1	2	8	2	2	42	54	55	61	63	1	In	VDJ
ACCAGTGCCCATCCTGAAGACAGCAGCTTCTACATCTGCAGTGCTAGTTGGACTAGCGGAAAAAAAGAGACCCAGTACTTCGGGCCA	CSASWTSGKKETQYF	1	8.612893501571853E-6	45	TCRBV20	TCRBV20				TCRBV20-01,TCRBV20-or09_02		TCRBD02-01	TCRBD02	TCRBD02-01				01,02	TCRBJ02-05*01	TCRBJ02	TCRBJ02-05	01				3	2	1	5	5	3	36	47	49	59	64	1	In	VDJ
AGGCTAAATTCTCCCTGTCCCTAGAGTCTGCCATCCCCAACCAGACAGCTCTTTACTTCTGTGCCACCAGGGGCCACACTCGGGCCA		2	1.7225787003143707E-5	22	TCRBV24	TCRBV24				TCRBV24-01,TCRBV24-or09_02		TCRBD01-01*01	TCRBD01	TCRBD01-01	01				TCRBJ02	TCRBJ02				TCRBJ02-01,TCRBJ02-05		7	0	8	0	5	20	59	-1	70	74	79	2	Out	VDJ
ACTCTGACTGTGAGCAACATGAGCCCTGAAGACAGCAGCATATATCTCTGCAGCGCTGACCAGCACATTGGGCAGTATTTTGGCCCA	CSADQHIGQYF	1	8.612893501571853E-6	33	TCRBV29-01*01	TCRBV29	TCRBV29-01	01								TCRBD01,TCRBD02	TCRBD01-01,TCRBD02-01		TCRBJ02-03*01	TCRBJ02	TCRBJ02-03	01				3	5	3	6	4	11	48	59	64	67	71	1	In	VDJ
CTGACAGTGACCAGTGCCCATCCTGAAGACAGCAGCTTCTACATCTGCAGTGCTTGGTCACAGGAGGGTACGCAGTATTTTGGCCCA	CSAWSQEGTQYF	5	4.306446750785927E-5	36	TCRBV20	TCRBV20				TCRBV20-01,TCRBV20-or09_02		TCRBD02-01*02	TCRBD02	TCRBD02-01	02				TCRBJ02-03*01	TCRBJ02	TCRBJ02-03	01				5	8	10	0	0	8	45	54	62	-1	68	5	In	VDJ
CTGGAGCTTGGTGACTCTGCTGTGTATTTCTGTGCCAGCAGCCAAAGGTCGGGACTAGACATCGTGGATACGCAGTATTTTGGCCCA	CASSQRSGLDIVDTQYF	3	2.5838680504715558E-5	51	TCRBV03	TCRBV03				TCRBV03-01,TCRBV03-02		TCRBD02-01	TCRBD02	TCRBD02-01				01,02	TCRBJ02-03*01	TCRBJ02	TCRBJ02-03	01				2	5	0	8	8	6	30	45	50	58	66	3	In	VDJ
ACTGTGAGCAACATGAGCCCTGAAGACAGCAGCATATATCTCTGCAGCGTTGACTACTAGCGGGGAGATACGCAGTATTTTGGCCCA	CSVDY*RGDTQYF	4	3.445157400628741E-5	39	TCRBV29-01*01	TCRBV29	TCRBV29-01	01				TCRBD02-01*01	TCRBD02	TCRBD02-01	01				TCRBJ02-03*01	TCRBJ02	TCRBJ02-03	01				3	2	3	3	0	5	42	53	55	-1	65	4	Stop	VDJ
CTAGAGTCTGCCATCCCCAACCAGACAGCTCTTTACTTCTGTGCCACCGGTGCTAGCGGGGAGGGAGATACGCAGTATTTTGGCCCA	CATGASGEGDTQYF	2	1.7225787003143707E-5	42	TCRBV24	TCRBV24				TCRBV24-01,TCRBV24-or09_02		TCRBD02-01*01	TCRBD02	TCRBD02-01	01				TCRBJ02-03*01	TCRBJ02	TCRBJ02-03	01				5	0	4	3	4	5	39	-1	52	61	65	2	In	VDJ
CTGGAGTTGGCTGCTCCCTCCCAGACATCTGTGTACTTCTGTGCCAGCAGTCTGACCCGGGGGGCAGATACGCAGTATTTTGGCCCA	CASSLTRGADTQYF	2	1.7225787003143707E-5	42	TCRBV06-06	TCRBV06	TCRBV06-06				01,02	TCRBD02-01*01	TCRBD02	TCRBD02-01	01				TCRBJ02-03*01	TCRBJ02	TCRBJ02-03	01				5	6	8	1	0	4	39	51	57	-1	64	2	In	VDJ
CGCACACAGCAGGAGGACTCGGCCGTGTATCTCTGTGCCAGCAGCACCTCTCCAGGGGGCAGGGCAGATACGCAGTATTTTGGCCCA	CASSTSPGGRADTQYF	3	2.5838680504715558E-5	48	TCRBV07-02*01	TCRBV07	TCRBV07-02	01				TCRBD01-01*01	TCRBD01	TCRBD01-01	01				TCRBJ02-03*01	TCRBJ02	TCRBJ02-03	01				5	7	4	0	4	4	33	45	52	60	64	3	In	VDJ
AGTGCCCATCCTGAAGACAGCAGCTTCTACATCTGCAGTGCTAGAGATTTCGGACTAGCGGGACCAGATACGCAGTATTTTGGCCCA	CSARDFGLAGPDTQYF	2	1.7225787003143707E-5	48	TCRBV20	TCRBV20				TCRBV20-01,TCRBV20-or09_02		TCRBD02-01*02	TCRBD02	TCRBD02-01	02				TCRBJ02-03*01	TCRBJ02	TCRBJ02-03	01				0	4	1	3	1	4	33	47	51	63	64	2	In	VDJ
CTGACAGTGACCAGTGCCCATCCTGAAGACAGCAGCTTCTACATCTGCAGTGCTAGACAGGGTACAGATACGCAGTATTTTGGCCCA	CSARQGTDTQYF	2	1.7225787003143707E-5	36	TCRBV20	TCRBV20				TCRBV20-01,TCRBV20-or09_02		TCRBD01-01*01	TCRBD01	TCRBD01-01	01				TCRBJ02-03*01	TCRBJ02	TCRBJ02-03	01				2	0	4	3	1	3	45	-1	57	62	63	2	In	VDJ
CACATCAATTCCCTGGAGCTTGGTGACTCTGCTGTGTATTTCTGTGCCAGCAGCCAGCCGGTCACAGATACGCAGTATTTTGGCCCA	CASSQPVTDTQYF	4	3.445157400628741E-5	39	TCRBV03	TCRBV03				TCRBV03-01,TCRBV03-02		TCRBD02-01	TCRBD02	TCRBD02-01				01,02	TCRBJ02-03*01	TCRBJ02	TCRBJ02-03	01				3	2	8	5	1	2	42	56	58	61	62	4	In	VDJ
CAGCCCTCAGAACCCAGGGACTCAGCTGTGTACTTCTGTGCCAGCAGCTCAGGGGGCACTGGCACAGATACGCAGTATTTTGGCCCA	CASSSGGTGTDTQYF	3	2.5838680504715558E-5	45	TCRBV12	TCRBV12				TCRBV12-03,TCRBV12-04		TCRBD01-01*01	TCRBD01	TCRBD01-01	01				TCRBJ02-03*01	TCRBJ02	TCRBJ02-03	01				6	2	4	0	4	1	36	47	49	57	61	3	In	VDJ
ACGCCTTGTTGCTAGGGGACTCGGCCCTCTATCTCTGTGCCAGCAGCTTAAGGCGGAATTAGCACAGATACGCAGTATTTTGGCCCA		3	2.5838680504715558E-5	46	TCRBV05-07*01	TCRBV05	TCRBV05-07	01				TCRBD02-01	TCRBD02	TCRBD02-01				01,02	TCRBJ02-03*01	TCRBJ02	TCRBJ02-03	01				2	3	7	5	4	0	35	49	52	56	60	3	Out	VDJ
CTAGAGTCTGCCATCCCCAACCAGACAGCTCTTTACTTCTGTGCCACCAGCAGGGCTGCTAGCACAGATACGCAGTATTTTGGCCCA	CATSRAASTDTQYF	2	1.7225787003143707E-5	42	TCRBV24	TCRBV24				TCRBV24-01,TCRBV24-or09_02		TCRBD01-01*01	TCRBD01	TCRBD01-01	01				TCRBJ02-03*01	TCRBJ02	TCRBJ02-03	01				7	0	4	3	5	0	39	-1	50	55	60	2	In	VDJ
CTGTCGGCTGCTCCCTCCCAGACATCTGTGTACTTCTGTGCCAGCAGCTTGGGCGGACCTAGCACAGATACGCAGTATTTTGGCCCA	CASSLGGPSTDTQYF	2	1.7225787003143707E-5	45	TCRBV06-05*01	TCRBV06	TCRBV06-05	01								TCRBD01,TCRBD02	TCRBD01-01,TCRBD02-01		TCRBJ02-03*01	TCRBJ02	TCRBJ02-03	01				6	7	1	7	2	0	36	47	54	58	60	2	In	VDJ
ACCAGTGCCCATCCTGAAGACAGCAGCTTCTACATCTGCAGTGCTAGAGCCCAGCGGTTGAGCACAGATACGCAGTATTTTGGCCCA	CSARAQRLSTDTQYF	2	1.7225787003143707E-5	45	TCRBV20	TCRBV20				TCRBV20-01,TCRBV20-or09_02		TCRBD02-01	TCRBD02	TCRBD02-01				01,02	TCRBJ02-03*01	TCRBJ02	TCRBJ02-03	01				1	3	6	5	3	0	36	49	52	57	60	2	In	VDJ
AAGATCCGGTCCACAAAGCTGGAGGACTCAGCCATGTACTTCTGTGCCAGCAAGGGCAGGAGCACAGATACGCAGTATTTTGGCCCA	CASKGRSTDTQYF	10	8.612893501571854E-5	39	TCRBV02-01*01	TCRBV02	TCRBV02-01	01								TCRBD01,TCRBD02	TCRBD01-01,TCRBD02-01		TCRBJ02-03*01	TCRBJ02	TCRBJ02-03	01				7	4	4	4	0	0	42	52	56	-1	60	10	In	VDJ
GTGAACGCCTTGTTGCTGGGGGACTCGGCCCTCTATCTCTGTGCCAGCAGCTTAGGACAGAGCACAGATACGCAGTATTTTGGCCCA	CASSLGQSTDTQYF	2	1.7225787003143707E-5	42	TCRBV05-06*01	TCRBV05	TCRBV05-06	01				TCRBD01-01*01	TCRBD01	TCRBD01-01	01				TCRBJ02-03*01	TCRBJ02	TCRBJ02-03	01				2	1	1	5	0	0	39	53	54	-1	60	2	In	VDJ
CTACACGCCCTGCAGCCAGAAGACTCAGCCCTGTATCTCTGCGCCAGCAGCCAAGGGGACAGCACAGATACGCAGTATTTTGGCCCA	CASSQGDSTDTQYF	3	2.5838680504715558E-5	42	TCRBV04-01*01	TCRBV04	TCRBV04-01	01								TCRBD01,TCRBD02	TCRBD01-01,TCRBD02-01		TCRBJ02-03*01	TCRBJ02	TCRBJ02-03	01				1	0	0	7	0	0	39	-1	55	-1	60	3	In	VDJ
AGCACCTTGGAGCTGGGGGACTCGGCCCTTTATCTTTGCGCCAGCAAAGTCAGCGGGGTAAGCACAGATACGCAGTATTTTGGCCCA	CASKVSGVSTDTQYF	7	6.029025451100297E-5	45	TCRBV05-01*01	TCRBV05	TCRBV05-01	01				TCRBD02-01*01	TCRBD02	TCRBD02-01	01				TCRBJ02-03*01	TCRBJ02	TCRBJ02-03	01				6	5	6	3	2	0	36	46	51	58	60	7	In	VDJ
CTACACGCCCTGCAGCCAGAAGACTCAGCCCTGTATCTCTGCGCCAGCAGCCCGTTGACTTCCACAGATACGCAGTATTTTGGCCCA	CASSPLTSTDTQYF	2	1.7225787003143707E-5	42	TCRBV04-01*01	TCRBV04	TCRBV04-01	01				TCRBD02-01	TCRBD02	TCRBD02-01				01,02	TCRBJ02-03*01	TCRBJ02	TCRBJ02-03	01				4	4	2	10	2	2	39	52	56	60	62	2	In	VDJ
CTAGAGTCTGCCATCCCCAACCAGACAGCTCTTTACTTCTGTGCCACCAGTGTCACAGGGTCCACAGATACGCAGTATTTTGGCCCA	CATSVTGSTDTQYF	2	1.7225787003143707E-5	42	TCRBV24	TCRBV24				TCRBV24-01,TCRBV24-or09_02		TCRBD01-01*01	TCRBD01	TCRBD01-01	01				TCRBJ02-03*01	TCRBJ02	TCRBJ02-03	01				5	2	3	3	2	2	39	52	54	60	62	2	In	VDJ
GTGACATCGGCCCAAAAGAACCCGACAGCTTTCTATCTCTGTGCCAGTAGGGACGGGGTGCCCACAGATACGCAGTATTTTGGCCCA	CASRDGVPTDTQYF	14	1.2058050902200594E-4	42	TCRBV19-01	TCRBV19	TCRBV19-01				01,02	TCRBD02-01*01	TCRBD02	TCRBD02-01	01				TCRBJ02-03*01	TCRBJ02	TCRBJ02-03	01				6	3	8	3	4	2	39	50	53	58	62	14	In	VDJ
CCTCAGAACCGGGAGACACGGCACTGTATCTCTGCGCCAGCAGTCGACGAAGGTTTTCGGAACACAGATACGCAGTATTTTGGCCCA		3	2.5838680504715558E-5	49	TCRBV23-01*01	TCRBV23	TCRBV23-01	01								TCRBD01,TCRBD02	TCRBD01-01,TCRBD02-01		TCRBJ02-03*01	TCRBJ02	TCRBJ02-03	01				4	13	1	8	1	2	32	45	58	61	62	3	Out	VDJ
GGCCTGACCTTGTCCACTCTGACAGTGACCAGTGCCCATCCTGAAGACAGCAGCTTCTACATCTGCAGTGCTGGGGTATTTGGCCCA	CSAGVF	4	3.445157400628741E-5	18	TCRBV20-01*01	TCRBV20	TCRBV20-01	01								TCRBD01,TCRBD02	TCRBD01-01,TCRBD02-01		TCRBJ02-03*01	TCRBJ02	TCRBJ02-03	01				5	0	6	2	2	18	63	-1	72	76	78	4	In	VDJ
TCCAGCGCACAGAGCAGGGGGACTCGGCCATGTATCTCTGTGCCAGCAGCTTAGCGTCCAGGGAAGGGGGAGCTGTTTTTTGGAGAA		6	5.1677361009431116E-5	43	TCRBV07-09	TCRBV07	TCRBV07-09				01,03	TCRBD01-01*01	TCRBD01	TCRBD01-01	01				TCRBJ02-02*01	TCRBJ02	TCRBJ02-02	01				0	3	4	3	3	8	38	55	58	63	66	6	Out	VDJ
TTGGAGCTGGGGGACTCGGCCCTTTATCTTTGCGCCAGCAGCTCGGGACAGGGAGTCGGATTTGCCGGGGAGCTGTTTTTTGGAGAA	CASSSGQGVGFAGELFF	4	3.445157400628741E-5	51	TCRBV05-01*01	TCRBV05	TCRBV05-01	01				TCRBD01-01*01	TCRBD01	TCRBD01-01	01				TCRBJ02-02*01	TCRBJ02	TCRBJ02-02	01				3	1	0	3	11	6	30	43	44	53	64	4	In	VDJ
ACTGTGAGCAACATGAGCCCTGAAGACAGCAGCATATATCTCTGCAGCGTGCTTGGGGGAGGGGCCGGGGAGCTGTTTTTTGGAGAA	CSVLGGGAGELFF	1	8.612893501571853E-6	39	TCRBV29-01*01	TCRBV29	TCRBV29-01	01				TCRBD02-01*02	TCRBD02	TCRBD02-01	02				TCRBJ02-02*01	TCRBJ02	TCRBJ02-02	01				6	6	9	0	1	6	42	50	56	63	64	1	In	VDJ
CAGCGCACAGAGCAGGGGGACTCGGCCATGTATCTCTGTGCCAGCAGCTTCACCACAGGGAGGGCCGGGGAGCTGTTTTTTGGAGAA	CASSFTTGRAGELFF	3	2.5838680504715558E-5	45	TCRBV07-09	TCRBV07	TCRBV07-09				01,03	TCRBD02-01*02	TCRBD02	TCRBD02-01	02				TCRBJ02-02*01	TCRBJ02	TCRBJ02-02	01				3	7	9	0	0	6	36	50	57	-1	64	3	In	VDJ
CTGAGCTCTCTGGAGCTGGGGGACTCAGCTTTGTATTTCTGTGCCAGCAGCGTAGCTGTTACGGCCGGGGAGCTGTTTTTTGGAGAA	CASSVAVTAGELFF	2	1.7225787003143707E-5	42	TCRBV09-01	TCRBV09	TCRBV09-01				01,02	TCRBD02-01	TCRBD02	TCRBD02-01				01,02	TCRBJ02-02*01	TCRBJ02	TCRBJ02-02	01				0	6	8	5	0	6	39	55	61	-1	64	2	In	VDJ
CTCTGACAGTGACCAGTGCCCATCCTGAAGACAGCAGCTTCCCCCTCTAGGGGGGAGGGCTCCCCCGGGGAGCTGTTTTTTGGAGAA		2	1.7225787003143707E-5	34	TCRBV20	TCRBV20				TCRBV20-01,TCRBV20-or09_02		TCRBD02-01*02	TCRBD02	TCRBD02-01	02				TCRBJ02-02*01	TCRBJ02	TCRBJ02-02	01				20	11	9	0	5	6	47	41	52	59	64	2	Out	VDJ
TTGGAGTCGGCTGCTCCCTCCCAAACATCTGTGTACTTCTGTGCCAGCAGTCAATTAGCTTCACCCGGGGAGCTGTTTTTTGGAGAA	CASSQLASPGELFF	5	4.306446750785927E-5	42	TCRBV06	TCRBV06				TCRBV06-02,TCRBV06-03		TCRBD02-01	TCRBD02	TCRBD02-01				01,02	TCRBJ02-02*01	TCRBJ02	TCRBJ02-02	01				5	4	5	7	5	6	39	51	55	59	64	5	In	VDJ
CTAGAGTCTGCCATCCCCAACCAGACAGCTCTTTACTTCTGTGCCACCAGTGATCGACTAGTTACCGGGGAGCTGTTTTTTGGAGAA	CATSDRLVTGELFF	2	1.7225787003143707E-5	42	TCRBV24	TCRBV24				TCRBV24-01,TCRBV24-or09_02		TCRBD02-01	TCRBD02	TCRBD02-01				01,02	TCRBJ02-02*01	TCRBJ02	TCRBJ02-02	01				3	1	2	8	2	5	39	54	55	61	63	2	In	VDJ
TCTAAGAAGCTCCTTCTCAGTGACTCTGGCTTCTATCTCTGTGCCTGGAGTGGGGGACTAGTGACCGGGGAGCTGTTTTTTGGAGAA	CAWSGGLVTGELFF	1	8.612893501571853E-6	42	TCRBV30-01*01	TCRBV30	TCRBV30-01	01				TCRBD02-01	TCRBD02	TCRBD02-01				01,02	TCRBJ02-02*01	TCRBJ02	TCRBJ02-02	01				1	1	0	8	2	5	39	52	53	61	63	1	In	VDJ
ATTCAGCGCACAGAGCAGCGGGACTCAGCCATGTATCGCTGTGCCAGCAGCGTCACCGGGTTCACCGGGGAGCTGTTTTTTGGAGAA	CASSVTGFTGELFF	4	3.445157400628741E-5	42	TCRBV07-07*01	TCRBV07	TCRBV07-07	01				TCRBD02-01	TCRBD02	TCRBD02-01				01,02	TCRBJ02-02*01	TCRBJ02	TCRBJ02-02	01				5	5	8	4	2	4	39	51	56	60	62	4	In	VDJ
CCAGGCTACGAAGCTTGAGGATTCAGCAGTGTATTTTTGTGCCAGCAGCCAAGCGAAGGGGTCACCGGGGAGCTGTTTTTTGGAGAA		13	1.119676155204341E-4	44	TCRBV16-01	TCRBV16	TCRBV16-01				01,02	TCRBD01-01*01	TCRBD01	TCRBD01-01	01				TCRBJ02-02*01	TCRBJ02	TCRBJ02-02	01				2	4	5	2	1	4	37	52	56	61	62	13	Out	VDJ
ACGATCCAGCGCACACAGCAGGAGGACTCGGCCGTGTATCTCTGTGCCAGCAGCTTCAAGGGCACCGGGGAGCTGTTTTTTGGAGAA	CASSFKGTGELFF	3	2.5838680504715558E-5	39	TCRBV07-02*01	TCRBV07	TCRBV07-02	01								TCRBD01,TCRBD02	TCRBD01-01,TCRBD02-01		TCRBJ02-02*01	TCRBJ02	TCRBJ02-02	01				3	2	5	3	0	4	42	56	58	-1	62	3	In	VDJ
CCAGAAGACTCAGCCCTGTATCTCTGCGCCAGCAGCCATCTGAAGGCCTCCCAGGGACTAGGCACCGGGGAGCTGTTTTTTGGAGAA	CASSHLKASQGLGTGELFF	2	1.7225787003143707E-5	57	TCRBV04-01*01	TCRBV04	TCRBV04-01	01				TCRBD02-01	TCRBD02	TCRBD02-01				01,02	TCRBJ02-02*01	TCRBJ02	TCRBJ02-02	01				3	15	0	8	1	4	24	38	53	61	62	2	In	VDJ
AGGATCCAGCAGGTAGTGCGAGGAGATTCGGCAGCTTATTTCTGTGCCAGCTCACCAATTGACACCGGGGAGCTGTTTTTTGGAGAA	CASSPIDTGELFF	7	6.029025451100297E-5	39	TCRBV18-01*01	TCRBV18	TCRBV18-01	01											TCRBJ02-02*01	TCRBJ02	TCRBJ02-02	01				2	0	0	0	4	3	42	-1	-1	57	61	7	In	VJ
TCAGTGACTCTGGCTTCTATCTCTGTGCCTGGATCCGTCCATGGGACTAGCGGGGGGCTGAACACCGGGGAGCTGTTTTTTGGAGAA		2	1.7225787003143707E-5	58	TCRBV30-01	TCRBV30	TCRBV30-01				01,02	TCRBD02-01*01	TCRBD02	TCRBD02-01	01				TCRBJ02-02*01	TCRBJ02	TCRBJ02-02	01				4	9	0	1	2	1	23	33	42	57	59	2	Out	VDJ
TCTAAGAAGCTCCTTCTCAGTGACTCTGGCTTCTATCTCTGTGCCTGGAGCTCGGGGCTGAACACCGGGGAGCTGTTTTTTGGAGAA	CAWSSGLNTGELFF	1	8.612893501571853E-6	42	TCRBV30-01*01	TCRBV30	TCRBV30-01	01								TCRBD01,TCRBD02	TCRBD01-01,TCRBD02-01		TCRBJ02-02*01	TCRBJ02	TCRBJ02-02	01				3	3	7	0	1	1	39	50	53	58	59	1	In	VDJ
CCCTCAGAACCCAGGGACTCAGCTGTGTACTTCTGTGCCAGCAGTCCCCGGATTAGCGGGAACACCGGGGAGCTGTTTTTTGGAGAA	CASSPRISGNTGELFF	2	1.7225787003143707E-5	48	TCRBV12	TCRBV12				TCRBV12-03,TCRBV12-04		TCRBD02-01	TCRBD02	TCRBD02-01				01,02	TCRBJ02-02*01	TCRBJ02	TCRBJ02-02	01				5	8	5	5	0	1	33	45	53	-1	59	2	In	VDJ
GGAGGACTCGGCCGTGTATCTCTGTGCCAGCAGCTTGGTCCGACTAGCGGGGGCCCTACGAACACCGGGGAGCTGTTTTTTGGAGAA		3	2.5838680504715558E-5	59	TCRBV07-02*01	TCRBV07	TCRBV07-02	01				TCRBD02-01*01	TCRBD02	TCRBD02-01	01				TCRBJ02-02*01	TCRBJ02	TCRBJ02-02	01				3	5	2	2	5	0	22	36	41	53	58	3	Out	VDJ
CAGCGCACACAGCAGGAGGACTCGGCCGTGTATCTCTGTGCCAGCAGCATAACAGCGACGAACACCGGGGAGCTGTTTTTTGGAGAA	CASSITATNTGELFF	3	2.5838680504715558E-5	45	TCRBV07-02*01	TCRBV07	TCRBV07-02	01								TCRBD01,TCRBD02	TCRBD01-01,TCRBD02-01		TCRBJ02-02*01	TCRBJ02	TCRBJ02-02	01				5	3	3	5	3	0	36	48	51	55	58	3	In	VDJ
CTCCTTCTCAGTGACTCTGGCTTCTATCTCTGTGCCTGGAGTCTACTAGCGGGAGGATCCAACACCGGGGAGCTGTTTTTTGGAGAA	CAWSLLAGGSNTGELFF	1	8.612893501571853E-6	51	TCRBV30-01*01	TCRBV30	TCRBV30-01	01				TCRBD02-01*02	TCRBD02	TCRBD02-01	02				TCRBJ02-02*01	TCRBJ02	TCRBJ02-02	01				2	2	3	1	4	2	30	42	44	56	60	1	In	VDJ
GTGACCAGTGCCCATCCTGAAGACAGCAGCTTCTACATCTGCAGTGCTCGTCAGACAGTAAACACCGGGGAGCTGTTTTTTGGAGAA	CSARQTVNTGELFF	2	1.7225787003143707E-5	42	TCRBV20	TCRBV20				TCRBV20-01,TCRBV20-or09_02		TCRBD01-01*01	TCRBD01	TCRBD01-01	01				TCRBJ02-02*01	TCRBJ02	TCRBJ02-02	01				5	5	2	5	2	2	39	48	53	58	60	2	In	VDJ
CCTACACACCCTGCAGCCAGAAGACTCGGCCCTGTATCTCTGTGCCAGCAGCCAAGAGGAATCAGGGTTAGCGCTTTCTTTGGACAA		5	4.306446750785927E-5	41	TCRBV04-02*01	TCRBV04	TCRBV04-02	01				TCRBD01-01*01	TCRBD01	TCRBD01-01	01				TCRBJ01-01*01	TCRBJ01	TCRBJ01-01	01				0	5	4	3	5	11	40	57	62	67	72	5	Out	VDJ
CTCGCTCTGAGATGAATGTGAGCACCTTGGAGCTGGGGGACTCGGCCCTTTATCTTTGTGGGACAGGGATAAGCTTTCTTTGGACAA		3	2.5838680504715558E-5	25	TCRBV05-01*01	TCRBV05	TCRBV05-01	01				TCRBD01-01*01	TCRBD01	TCRBD01-01	01				TCRBJ01-01*01	TCRBJ01	TCRBJ01-01	01				14	1	0	3	2	9	56	58	59	68	70	3	Out	VDJ
CTGAAGATCCAGCCCTCAGAACCCAGGGACTCAGCTGTGTACTTCTGTGCCAGCAGTTACTTACAGGGTGAAGCTTTCTTTGGACAA	CASSYLQGEAFF	2	1.7225787003143707E-5	36	TCRBV12	TCRBV12				TCRBV12-03,TCRBV12-04		TCRBD01-01*01	TCRBD01	TCRBD01-01	01				TCRBJ01-01*01	TCRBJ01	TCRBJ01-01	01				4	4	3	3	0	7	45	58	62	-1	68	2	In	VDJ
AATGTGAGCACCTTGGAGCTGGGGGACTCGGCCCTTTATCTTTGCGCCAGCAGCTTGGAAGGGGGGAGTGAAGCTTTCTTTGGACAA	CASSLEGGSEAFF	3	2.5838680504715558E-5	39	TCRBV05-01*01	TCRBV05	TCRBV05-01	01								TCRBD01,TCRBD02	TCRBD01-01,TCRBD02-01		TCRBJ01-01*01	TCRBJ01	TCRBJ01-01	01				0	1	5	1	3	7	42	58	59	65	68	3	In	VDJ
CTGACTGTGAGCAACATGAGCCCTGAAGACAGCAGCATATATCTCTGCAGCGCGAACCGGGACAGTTCTGAAGCTTTCTTTGGACAA	CSANRDSSEAFF	1	8.612893501571853E-6	36	TCRBV29-01*01	TCRBV29	TCRBV29-01	01				TCRBD01-01*01	TCRBD01	TCRBD01-01	01				TCRBJ01-01*01	TCRBJ01	TCRBJ01-01	01				7	6	0	5	2	6	45	52	58	65	67	1	In	VDJ
ACAGTGACCAGTGCCCATCCTGAAGACAGCAGCTTCTACATCTGCAGTGCGCCCGACGGGGGCGCTTCTGAAGCTTTCTTTGGACAA	CSAPDGGASEAFF	3	2.5838680504715558E-5	39	TCRBV20	TCRBV20				TCRBV20-01,TCRBV20-or09_02						TCRBD01,TCRBD02	TCRBD01-01,TCRBD02-01		TCRBJ01-01*01	TCRBJ01	TCRBJ01-01	01				6	7	6	0	4	6	42	50	57	63	67	3	In	VDJ
CACCTACACGCCCTGCAGCCAGAAGACTCAGCCCTGTATCTCTGCGCCAGCAGCCAAGATCGGGGACCTGAAGCTTTCTTTGGACAA	CASSQDRGPEAFF	2	1.7225787003143707E-5	39	TCRBV04-01*01	TCRBV04	TCRBV04-01	01								TCRBD01,TCRBD02	TCRBD01-01,TCRBD02-01		TCRBJ01-01*01	TCRBJ01	TCRBJ01-01	01				0	3	0	7	0	6	42	59	62	-1	67	2	In	VDJ
GTGACCAGTGCCCATCCTGAAGACAGCAGCTTCTACATCTGCAGTGCTAAGAGGGAGACCGCCGGTACTGAAGCTTTCTTTGGACAA	CSAKRETAGTEAFF	2	1.7225787003143707E-5	42	TCRBV20	TCRBV20				TCRBV20-01,TCRBV20-or09_02		TCRBD02-01*02	TCRBD02	TCRBD02-01	02				TCRBJ01-01*01	TCRBJ01	TCRBJ01-01	01				4	3	9	2	9	5	39	49	52	57	66	2	In	VDJ
CGGTCCACAAAGCTGGAGGACTCAGCCATGTACTTCTGTGCCAGCATCCAAACAGGGGCGGCGAATACTGAAGCTTTCTTTGGACAA	CASIQTGAANTEAFF	5	4.306446750785927E-5	45	TCRBV02-01*01	TCRBV02	TCRBV02-01	01				TCRBD01-01*01	TCRBD01	TCRBD01-01	01				TCRBJ01-01*01	TCRBJ01	TCRBJ01-01	01				7	5	3	2	8	5	36	46	51	58	66	5	In	VDJ
GTGAGCACCTTGGAGCTGGGGGACTCGGCCCTTTATCTTTGCGCCAGCAGCTTGGAGACGGGTATGACTGAAGCTTTCTTTGGACAA	CASSLETGMTEAFF	3	2.5838680504715558E-5	42	TCRBV05-01*01	TCRBV05	TCRBV05-01	01				TCRBD02-01	TCRBD02	TCRBD02-01				01,02	TCRBJ01-01*01	TCRBJ01	TCRBJ01-01	01				0	3	8	4	4	5	39	55	58	62	66	3	In	VDJ
CAGGCTGCTGTCGGCTGCTCCCTCCCAGACATCTGTGTACTTCTGTGCCAGCAGTTACTCGTGGGGACTGAAGCTTTCTTTGGACAA		2	1.7225787003143707E-5	38	TCRBV06-05*01	TCRBV06	TCRBV06-05	01								TCRBD01,TCRBD02	TCRBD01-01,TCRBD02-01		TCRBJ01-01*01	TCRBJ01	TCRBJ01-01	01				0	2	6	2	0	5	43	60	62	-1	66	2	Out	VDJ
ACTGTGACATCGGCCCAAAAGAACCCGACAGCTTTCTATCTCTGTGCCAGTAGTCCTCCCCCGGGGACTGAAGCTTTCTTTGGACAA	CASSPPPGTEAFF	4	3.445157400628741E-5	39	TCRBV19-01	TCRBV19	TCRBV19-01				01,02	TCRBD02-01*01	TCRBD02	TCRBD02-01	01				TCRBJ01-01*01	TCRBJ01	TCRBJ01-01	01				5	7	8	3	0	5	42	54	61	-1	66	4	In	VDJ
AGGCTGGAGTCGGCTGCTCCCTCCCAGACATCTGTGTACTTCTGTGCCAGCAATCGGGACAAGGGGACTGAAGCTTTCTTTGGACAA	CASNRDKGTEAFF	3	2.5838680504715558E-5	39	TCRBV06-01*01	TCRBV06	TCRBV06-01	01				TCRBD01-01*01	TCRBD01	TCRBD01-01	01				TCRBJ01-01*01	TCRBJ01	TCRBJ01-01	01				7	3	0	6	5	5	42	52	55	61	66	3	In	VDJ
AAGATCCGGTCCACAAAGCTGGAGGACTCAGCCATGTACTTCTGTGCCAGCAGTGAGGGGGCTAGGACTGAAGCTTTCTTTGGACAA	CASSEGARTEAFF	3	2.5838680504715558E-5	39	TCRBV02-01*01	TCRBV02	TCRBV02-01	01				TCRBD01-01*01	TCRBD01	TCRBD01-01	01				TCRBJ01-01*01	TCRBJ01	TCRBJ01-01	01				3	0	6	0	4	5	42	-1	56	62	66	3	In	VDJ
ATCCGGTCCACAAAGCTGGAGGACTCAGCCATGTACTTCTGTGCCAGCAGTGGAGACGCCGGGGTCACTGAAGCTTTCTTTGGACAA	CASSGDAGVTEAFF	3	2.5838680504715558E-5	42	TCRBV02-01*01	TCRBV02	TCRBV02-01	01				TCRBD02-01*01	TCRBD02	TCRBD02-01	01				TCRBJ01-01*01	TCRBJ01	TCRBJ01-01	01				4	7	8	3	1	4	39	52	59	64	65	3	In	VDJ
ACCAGTGCCCATCCTGAAGACAGCAGCTTCTACATCTGCAGTGCCCGCTTTGGGGGGGCGCAAGTCACTGAAGCTTTCTTTGGACAA	CSARFGGAQVTEAFF	2	1.7225787003143707E-5	45	TCRBV20	TCRBV20				TCRBV20-01,TCRBV20-or09_02		TCRBD02-01*01	TCRBD02	TCRBD02-01	01				TCRBJ01-01*01	TCRBJ01	TCRBJ01-01	01				6	7	9	0	7	4	36	44	51	58	65	2	In	VDJ
TCTAAGAAGCTCCTTCTCAGTGACTCTGGCTTCTATCTCTGTGCCTGGAGCACAAGGACAGGGATCACTGAAGCTTTCTTTGGACAA	CAWSTRTGITEAFF	1	8.612893501571853E-6	42	TCRBV30-01*01	TCRBV30	TCRBV30-01	01				TCRBD01-01*01	TCRBD01	TCRBD01-01	01				TCRBJ01-01*01	TCRBJ01	TCRBJ01-01	01				3	5	1	3	2	4	39	50	55	63	65	1	In	VDJ
GTGAGCACCTTGGAGCTGGGGGACTCGGCCCTTTATCTTTGCGCCAGCAGCCCTGGACAGGCTGGCACTGAAGCTTTCTTTGGACAA	CASSPGQAGTEAFF	3	2.5838680504715558E-5	42	TCRBV05-01*01	TCRBV05	TCRBV05-01	01				TCRBD01-01*01	TCRBD01	TCRBD01-01	01				TCRBJ01-01*01	TCRBJ01	TCRBJ01-01	01				4	3	1	4	4	4	39	51	54	61	65	3	In	VDJ
ATCCGGTCCACAAAGCTGGAGGACTCAGCCATGTACTTCTGTGCCAGCAGCGAGACAGGGGTGGGCACTGAAGCTTTCTTTGGACAA	CASSETGVGTEAFF	8	6.890314801257483E-5	42	TCRBV02-01*01	TCRBV02	TCRBV02-01	01				TCRBD01-01*01	TCRBD01	TCRBD01-01	01				TCRBJ01-01*01	TCRBJ01	TCRBJ01-01	01				6	3	2	2	4	4	39	50	53	61	65	8	In	VDJ
AAGATCCAGCCCTCAGAACCCAGGGACTCAGCTGTGTACTTCTGTGCCAGCAGCTTGGGCGTGGGCACTGAAGCTTTCTTTGGACAA	CASSLGVGTEAFF	2	1.7225787003143707E-5	39	TCRBV12	TCRBV12				TCRBV12-03,TCRBV12-04		TCRBD01-01*01	TCRBD01	TCRBD01-01	01				TCRBJ01-01*01	TCRBJ01	TCRBJ01-01	01				6	3	8	0	5	4	42	53	56	60	65	2	In	VDJ
GTGACCAGTGCCCATCCTGAAGACAGCAGCTTCTACATCTGCAGTGCTGTCGGGAGCTTGTGGGGCACTGAAGCTTTCTTTGGACAA	CSAVGSLWGTEAFF	4	3.445157400628741E-5	42	TCRBV20	TCRBV20				TCRBV20-01,TCRBV20-or09_02		TCRBD02-01*02	TCRBD02	TCRBD02-01	02				TCRBJ01-01*01	TCRBJ01	TCRBJ01-01	01				5	2	8	2	9	4	39	48	50	56	65	4	In	VDJ
AGCACCTTGGAGCTGGGGGACTCGGCCCTTTATCTTTGCGCCAGCAGTTTTGCCCAGGGGTCCGGCACTGAAGCTTTCTTTGGACAA	CASSFAQGSGTEAFF	5	4.306446750785927E-5	45	TCRBV05-01*01	TCRBV05	TCRBV05-01	01				TCRBD01-01*01	TCRBD01	TCRBD01-01	01				TCRBJ01-01*01	TCRBJ01	TCRBJ01-01	01				5	7	4	2	5	4	36	47	54	60	65	5	In	VDJ
AAGATCCAGCGCACACAGCAGGAGGACTCCGCCGTGTATCTCTGTGCCAGCAGGGACAGGGGAGGCACTGAAGCTTTCTTTGGACAA	CASRDRGGTEAFF	3	2.5838680504715558E-5	39	TCRBV07-08*01	TCRBV07	TCRBV07-08	01				TCRBD01-01*01	TCRBD01	TCRBD01-01	01				TCRBJ01-01*01	TCRBJ01	TCRBJ01-01	01				6	0	1	2	3	4	42	-1	53	62	65	3	In	VDJ
CTTGGAGCTGGGGGACTCGGCCCTTTATCTTTGCGCCAGCAGTCTGACCGGGACAGGGGGACTAGCACTGAAGCTTTCTTTGGACAA		3	2.5838680504715558E-5	50	TCRBV05-01*01	TCRBV05	TCRBV05-01	01				TCRBD01-01*01	TCRBD01	TCRBD01-01	01				TCRBJ01-01*01	TCRBJ01	TCRBJ01-01	01				5	7	0	1	5	4	31	42	49	60	65	3	Out	VDJ
CTGCTGGGGTTGGAGTCGGCTGCTCCCTCCCAAACATCTGTGTACTTCTGTGCCAGCAGAAGGAGCACTGAAGCTTTCTTTGGACAA	CASRRSTEAFF	4	3.445157400628741E-5	33	TCRBV06	TCRBV06				TCRBV06-02,TCRBV06-03		TCRBD02-01*02	TCRBD02	TCRBD02-01	02				TCRBJ01-01*01	TCRBJ01	TCRBJ01-01	01				6	2	10	2	0	4	48	59	61	-1	65	4	In	VDJ
CTCACTCTGGAGTCCGCTACCAGCTCCCAGACATCTGTGTACTTCTGTGCCTCCAGGGGGCCGAGCACTGAAGCTTTCTTTGGACAA	CASRGPSTEAFF	3	2.5838680504715558E-5	36	TCRBV10-03*01	TCRBV10	TCRBV10-03	01				TCRBD01-01*01	TCRBD01	TCRBD01-01	01				TCRBJ01-01*01	TCRBJ01	TCRBJ01-01	01				11	2	4	0	4	4	45	51	53	61	65	3	In	VDJ
CTCAGGCTGGAGTCGGCTGCTCCCTCCCAGACATCTGTGTACTTCTGTGCCAGCAGGAGAGGTACCACTGAAGCTTTCTTTGGACAA	CASRRGTTEAFF	3	2.5838680504715558E-5	36	TCRBV06-01*01	TCRBV06	TCRBV06-01	01				TCRBD02-01*02	TCRBD02	TCRBD02-01	02				TCRBJ01-01*01	TCRBJ01	TCRBJ01-01	01				6	2	11	1	3	4	45	56	58	62	65	3	In	VDJ
ACAGTGACCAGTGCCCATCCTGAAGACAGCAGCTTCTACATCTGCAGTGCCTTCTCGGACAGCTACACTGAAGCTTTCTTTGGACAA	CSAFSDSYTEAFF	4	3.445157400628741E-5	39	TCRBV20	TCRBV20				TCRBV20-01,TCRBV20-or09_02		TCRBD01-01*01	TCRBD01	TCRBD01-01	01				TCRBJ01-01*01	TCRBJ01	TCRBJ01-01	01				6	6	1	5	2	3	42	50	56	62	64	4	In	VDJ
ACATCGGCCCAAAAGAACCCGACAGCTTTCTATCTCTGTGCCAGTAGTCCCCGGCACGGCTGGGACACTGAAGCTTTCTTTGGACAA	CASSPRHGWDTEAFF	6	5.1677361009431116E-5	45	TCRBV19-01	TCRBV19	TCRBV19-01				01,02					TCRBD01,TCRBD02	TCRBD01-01,TCRBD02-01		TCRBJ01-01*01	TCRBJ01	TCRBJ01-01	01				5	13	0	9	0	3	36	48	61	-1	64	6	In	VDJ
AAGATCCAGCCCTCAGAACCCAGGGACTCAGCTGTGTACTTCTGTGCCAGCAGGGAACAGGGGGACACTGAAGCTTTCTTTGGACAA	CASREQGDTEAFF	2	1.7225787003143707E-5	39	TCRBV12	TCRBV12				TCRBV12-03,TCRBV12-04		TCRBD01-01*01	TCRBD01	TCRBD01-01	01				TCRBJ01-01*01	TCRBJ01	TCRBJ01-01	01				6	3	3	1	0	3	42	53	56	-1	64	2	In	VDJ
ACAGTGACCAGTGCCCATCCTGAAGACAGCAGCTTCTACATCTGCAGTCCCAGGGGGGGAGGGGACACTGAAGCTTTCTTTGGACAA	CSPRGGGDTEAFF	2	1.7225787003143707E-5	39	TCRBV20	TCRBV20				TCRBV20-01,TCRBV20-or09_02						TCRBD01,TCRBD02	TCRBD01-01,TCRBD02-01		TCRBJ01-01*01	TCRBJ01	TCRBJ01-01	01				8	2	4	1	7	3	42	48	50	57	64	2	In	VDJ
CTGCTGTCGGCTGCTCCCTCCCAGACATCTGTGTACTTCTGTGCCAGCACTAGACAGGGGAGGGACACTGAAGCTTTCTTTGGACAA	CASTRQGRDTEAFF	2	1.7225787003143707E-5	42	TCRBV06-05*01	TCRBV06	TCRBV06-05	01				TCRBD01-01*01	TCRBD01	TCRBD01-01	01				TCRBJ01-01*01	TCRBJ01	TCRBJ01-01	01				7	3	2	2	4	3	39	49	52	60	64	2	In	VDJ
AAGATCCGGTCCACAAAGCTGGAGGACTCAGCCATGTACTTCTGTGCCAGCAGAGGGACGAGGGACACTGAAGCTTTCTTTGGACAA	CASRGTRDTEAFF	3	2.5838680504715558E-5	39	TCRBV02-01*01	TCRBV02	TCRBV02-01	01								TCRBD01,TCRBD02	TCRBD01-01,TCRBD02-01		TCRBJ01-01*01	TCRBJ01	TCRBJ01-01	01				6	1	0	7	5	3	42	53	54	59	64	3	In	VDJ
GAGTCGGCTGCTCCCTCCCAAACATCTGTGTACTTCTGTGCCAGCAGTTCCCTTCGACAGGGAGACACTGAAGCTTTCTTTGGACAA	CASSSLRQGDTEAFF	5	4.306446750785927E-5	45	TCRBV06	TCRBV06				TCRBV06-02,TCRBV06-03		TCRBD01-01*01	TCRBD01	TCRBD01-01	01				TCRBJ01-01*01	TCRBJ01	TCRBJ01-01	01				4	6	2	3	2	3	36	49	55	62	64	5	In	VDJ
ATCCAGCGCACAGAGCAGGGGGACTCGGCCATGTATCTCTGTGCCAGCAGCTTACAGGGGAGAGACACTGAAGCTTTCTTTGGACAA	CASSLQGRDTEAFF	5	4.306446750785927E-5	42	TCRBV07-09	TCRBV07	TCRBV07-09				01,03	TCRBD01-01*01	TCRBD01	TCRBD01-01	01				TCRBJ01-01*01	TCRBJ01	TCRBJ01-01	01				2	0	4	2	4	3	39	-1	54	60	64	5	In	VDJ
ATCAATTCCCTGGAGCTTGGTGACTCTGCTGTGTATTTCTGTGCCAGCAGGGGGGGGACGTTGAACACTGAAGCTTTCTTTGGACAA	CASRGGTLNTEAFF	8	6.890314801257483E-5	42	TCRBV03	TCRBV03				TCRBV03-01,TCRBV03-02		TCRBD02-01*01	TCRBD02	TCRBD02-01	01				TCRBJ01-01*01	TCRBJ01	TCRBJ01-01	01				6	0	9	0	4	0	39	-1	50	57	61	8	In	VDJ
GCCCATCCTGAAGACAGCAGCTTCTACATCTGCAGTGCTAGAGATGGGGCCACTCCACGGGTGAACACTGAAGCTTTCTTTGGACAA	CSARDGATPRVNTEAFF	2	1.7225787003143707E-5	51	TCRBV20	TCRBV20				TCRBV20-01,TCRBV20-or09_02		TCRBD01-01*01	TCRBD01	TCRBD01-01	01				TCRBJ01-01*01	TCRBJ01	TCRBJ01-01	01				0	1	7	0	11	0	30	44	45	50	61	2	In	VDJ
AACCTGAGCTCTCTGGAGCTGGGGGACTCAGCTTTGTATTTCTGTGCCAGCAGCGTGGCGGTGAACACTGAAGCTTTCTTTGGACAA	CASSVAVNTEAFF	5	4.306446750785927E-5	39	TCRBV09-01	TCRBV09	TCRBV09-01				01,02	TCRBD02-01	TCRBD02	TCRBD02-01				01,02	TCRBJ01-01*01	TCRBJ01	TCRBJ01-01	01				2	1	7	5	0	0	42	56	57	-1	61	5	In	VDJ
CACGCCCTGCAGCCAGAAGACTCAGCCCTGTATCTCTGCGCCAGCAGCCAAGTGACGGCCGTGAACACTGAAGCTTTCTTTGGACAA	CASSQVTAVNTEAFF	2	1.7225787003143707E-5	45	TCRBV04-01*01	TCRBV04	TCRBV04-01	01								TCRBD01,TCRBD02	TCRBD01-01,TCRBD02-01		TCRBJ01-01*01	TCRBJ01	TCRBJ01-01	01				1	1	2	7	5	0	36	52	53	56	61	2	In	VDJ
CGCTCACCAGGCCTGGGGGACGCAGCCATGTACCTGTGTGCCACCAGCAGAGTTCGCCAGCTGAACACTGAAGCTTTCTTTGGACAA	CATSRVRQLNTEAFF	2	1.7225787003143707E-5	45	TCRBV15-01*01	TCRBV15	TCRBV15-01	01								TCRBD01,TCRBD02	TCRBD01-01,TCRBD02-01		TCRBJ01-01*01	TCRBJ01	TCRBJ01-01	01				1	5	4	5	1	0	36	52	57	60	61	2	In	VDJ
CACATCAATTCCCTGGAGCTTGGTGACTCTGCTGTGTATTTCTGTGCCAGCAGCCAAGCCCTGAACACTGAAGCTTTCTTTGGACAA	CASSQALNTEAFF	3	2.5838680504715558E-5	39	TCRBV03	TCRBV03				TCRBV03-01,TCRBV03-02									TCRBJ01-01*01	TCRBJ01	TCRBJ01-01	01				1	0	0	0	3	0	42	-1	-1	58	61	3	In	VJ
ATCCAGCGCACAGAGCAGGGGGACTCGGCCATGTATCTCTGTGCCAGCAGCTCGACAGATATGAACACTGAAGCTTTCTTTGGACAA	CASSSTDMNTEAFF	3	2.5838680504715558E-5	42	TCRBV07-09	TCRBV07	TCRBV07-09				01,03	TCRBD01-01*01	TCRBD01	TCRBD01-01	01				TCRBJ01-01*01	TCRBJ01	TCRBJ01-01	01				4	1	2	5	3	0	39	52	53	58	61	3	In	VDJ
AGTCCGCTACCAGCTCCCAGACATCTGTGTACTTCTGTGCCATCACCCCGGGCCAGGGAGATGAACACTGAAGCTTTCTTTGGACAA		4	3.445157400628741E-5	46	TCRBV10-03*01	TCRBV10	TCRBV10-03	01								TCRBD01,TCRBD02	TCRBD01-01,TCRBD02-01		TCRBJ01-01*01	TCRBJ01	TCRBJ01-01	01				7	8	4	3	3	0	35	45	53	58	61	4	Out	VDJ
CCCTCAGAACCCAGGGACTCAGCTGTGTACTTCTGTGCCAGCAGCCCCGAGGGTCAGAGAATGAACACTGAAGCTTTCTTTGGACAA	CASSPEGQRMNTEAFF	3	2.5838680504715558E-5	48	TCRBV12	TCRBV12				TCRBV12-03,TCRBV12-04		TCRBD02-01*02	TCRBD02	TCRBD02-01	02				TCRBJ01-01*01	TCRBJ01	TCRBJ01-01	01				6	4	11	0	8	0	33	44	48	53	61	3	In	VDJ
AGCACCTTGGAGCTGGGGGACTCGGCCCTTTATCTTTGCGCCAGCAGCTTGGATACGGGGGGGAACACTGAAGCTTTCTTTGGACAA	CASSLDTGGNTEAFF	5	4.306446750785927E-5	45	TCRBV05-01*01	TCRBV05	TCRBV05-01	01				TCRBD02-01*01	TCRBD02	TCRBD02-01	01				TCRBJ01-01*01	TCRBJ01	TCRBJ01-01	01				0	3	8	1	0	1	36	52	55	-1	62	5	In	VDJ
ACCAGTGCCCATCCTGAAGACAGCAGCTTCTACATCTGCAGTGCTAGAGATGTTTTGCGGGGGAACACTGAAGCTTTCTTTGGACAA	CSARDVLRGNTEAFF	2	1.7225787003143707E-5	45	TCRBV20	TCRBV20				TCRBV20-01,TCRBV20-or09_02		TCRBD02-01*01	TCRBD02	TCRBD02-01	01				TCRBJ01-01*01	TCRBJ01	TCRBJ01-01	01				0	6	7	3	0	1	36	50	56	-1	62	2	In	VDJ
GTGACCAGTGCCCATCCTGAAGACAGCAGCTTCTACATCTGCAGTGCTAGAGCGGACAGGGGGAACACTGAAGCTTTCTTTGGACAA	CSARADRGNTEAFF	4	3.445157400628741E-5	42	TCRBV20	TCRBV20				TCRBV20-01,TCRBV20-or09_02		TCRBD01-01*01	TCRBD01	TCRBD01-01	01				TCRBJ01-01*01	TCRBJ01	TCRBJ01-01	01				1	1	1	2	0	1	39	52	53	-1	62	4	In	VDJ
CTGAGCTCTCTGGAGCTGGGGGACTCAGCTTTGTATTTCTGTGCCAGCAGCGTAGGAGAGGGGAACACTGAAGCTTTCTTTGGACAA	CASSVGEGNTEAFF	2	1.7225787003143707E-5	42	TCRBV09-01	TCRBV09	TCRBV09-01				01,02	TCRBD02-01*02	TCRBD02	TCRBD02-01	02				TCRBJ01-01*01	TCRBJ01	TCRBJ01-01	01				0	2	11	0	0	1	39	55	57	-1	62	2	In	VDJ
AGGCTGCTGTCGGCTGCTCCCTCCCAGACATCTGTGTACTTCTGTGCCAGCAGTTTTATCGGGAACACTGAAGCTTTCTTTGGACAA	CASSFIGNTEAFF	2	1.7225787003143707E-5	39	TCRBV06-05*01	TCRBV06	TCRBV06-05	01				TCRBD02-01	TCRBD02	TCRBD02-01				01,02	TCRBJ01-01*01	TCRBJ01	TCRBJ01-01	01				4	4	8	5	0	1	42	55	59	-1	62	2	In	VDJ
ATCCGGTCCACAAAGCTGGAGGACTCAGCCATGTACTTCTGTGCCAGCAGTGAAGTAGTAGGGAACACTGAAGCTTTCTTTGGACAA	CASSEVVGNTEAFF	3	2.5838680504715558E-5	42	TCRBV02-01*01	TCRBV02	TCRBV02-01	01								TCRBD01,TCRBD02	TCRBD01-01,TCRBD02-01		TCRBJ01-01*01	TCRBJ01	TCRBJ01-01	01				1	4	5	4	0	1	39	55	59	-1	62	3	In	VDJ
ACAGTGACCAGTGCCCATCCTGAAGACAGCAGCTTCTACATCTGCAGTGCTAGTTCCAGAGGGAACACTGAAGCTTTCTTTGGACAA	CSASSRGNTEAFF	2	1.7225787003143707E-5	39	TCRBV20	TCRBV20				TCRBV20-01,TCRBV20-or09_02		TCRBD02-01*02	TCRBD02	TCRBD02-01	02				TCRBJ01-01*01	TCRBJ01	TCRBJ01-01	01				3	5	11	1	0	1	42	53	58	-1	62	2	In	VDJ
CAGCCCTCAGAACCCAGGGACTCAGCTGTGTACTTCTGTGCCAGCAGGCCCAGACAGGGGCGGAACACTGAAGCTTTCTTTGGACAA	CASRPRQGRNTEAFF	2	1.7225787003143707E-5	45	TCRBV12	TCRBV12				TCRBV12-03,TCRBV12-04		TCRBD01-01*01	TCRBD01	TCRBD01-01	01				TCRBJ01-01*01	TCRBJ01	TCRBJ01-01	01				6	5	2	2	2	1	36	47	52	60	62	2	In	VDJ
CAGCGCACACAGCAGGAGGACTCGGCCGTGTATCTCTGTGCCAGCAGCCCCTACAGGGCGCGGAACACTGAAGCTTTCTTTGGACAA	CASSPYRARNTEAFF	3	2.5838680504715558E-5	45	TCRBV07-02*01	TCRBV07	TCRBV07-02	01				TCRBD01-01*01	TCRBD01	TCRBD01-01	01				TCRBJ01-01*01	TCRBJ01	TCRBJ01-01	01				5	4	3	3	4	1	36	48	52	58	62	3	In	VDJ
AAGATCCAGCCCTCAGAACCCAGGGACTCAGCTGTGTACTTCTGTGCCAGCAGTTTAGAGAGGAACACTGAAGCTTTCTTTGGACAA	CASSLERNTEAFF	3	2.5838680504715558E-5	39	TCRBV12	TCRBV12				TCRBV12-03,TCRBV12-04		TCRBD02-01*02	TCRBD02	TCRBD02-01	02				TCRBJ01-01*01	TCRBJ01	TCRBJ01-01	01				1	1	11	2	0	1	42	58	59	-1	62	3	In	VDJ
AGTTCTAAGAAGCTCCTTCTCAGTGACTCTGGCTTCTATCTCTGTGCCTGGACCCGGGACAGGAACACTGAAGCTTTCTTTGGACAA	CAWTRDRNTEAFF	1	8.612893501571853E-6	39	TCRBV30-01*01	TCRBV30	TCRBV30-01	01				TCRBD01-01*01	TCRBD01	TCRBD01-01	01				TCRBJ01-01*01	TCRBJ01	TCRBJ01-01	01				4	3	0	5	0	1	42	52	55	-1	62	1	In	VDJ
GAGTTGGCTGCTCCCTCCCAGACATCTGTGTACTTCTGTGCCAGCAGTTACTCAGGGTCCTCGAACACTGAAGCTTTCTTTGGACAA	CASSYSGSSNTEAFF	2	1.7225787003143707E-5	45	TCRBV06-06	TCRBV06	TCRBV06-06				01,02					TCRBD01,TCRBD02	TCRBD01-01,TCRBD02-01		TCRBJ01-01*01	TCRBJ01	TCRBJ01-01	01				0	0	5	3	5	1	36	-1	53	57	62	2	In	VDJ
AGGCTGCTGTCGGCTGCTCCCTCCCAGACATCTGTGTACTTCTGTGCCAGCAGTACTACAGCGAACACTGAAGCTTTCTTTGGACAA	CASSTTANTEAFF	2	1.7225787003143707E-5	39	TCRBV06-05*01	TCRBV06	TCRBV06-05	01								TCRBD01,TCRBD02	TCRBD01-01,TCRBD02-01		TCRBJ01-01*01	TCRBJ01	TCRBJ01-01	01				5	3	3	5	1	1	42	54	57	61	62	2	In	VDJ
ACGATCCAGCGCACACAGCAGGAGGACTCGGCCGTGTATCTCTGTGCCAGCAGCTCGCAAGCGAACACTGAAGCTTTCTTTGGACAA	CASSSQANTEAFF	5	4.306446750785927E-5	39	TCRBV07-02*01	TCRBV07	TCRBV07-02	01				TCRBD02-01	TCRBD02	TCRBD02-01				01,02	TCRBJ01-01*01	TCRBJ01	TCRBJ01-01	01				4	4	6	7	0	1	42	55	59	-1	62	5	In	VDJ
AGCACCTTGGAGCTGGGGGACTCGGCCCTTTATCTTTGCGCCAGCAGGAAAGATGGCGACCCGAACACTGAAGCTTTCTTTGGACAA	CASRKDGDPNTEAFF	6	5.1677361009431116E-5	45	TCRBV05-01*01	TCRBV05	TCRBV05-01	01								TCRBD01,TCRBD02	TCRBD01-01,TCRBD02-01		TCRBJ01-01*01	TCRBJ01	TCRBJ01-01	01				5	10	2	7	2	1	36	47	57	60	62	6	In	VDJ
CAGCGCACAGAGCAGGGGGACTCGGCCATGTATCTCTGTGCCAGCATCTGGGCGGGATCAACGAACACTGAAGCTTTCTTTGGACAA	CASIWAGSTNTEAFF	3	2.5838680504715558E-5	45	TCRBV07-09	TCRBV07	TCRBV07-09				01,03	TCRBD02-01*02	TCRBD02	TCRBD02-01	02				TCRBJ01-01*01	TCRBJ01	TCRBJ01-01	01				7	5	7	3	5	1	36	46	51	57	62	3	In	VDJ
CCAGCCCCAACCAGACCTCTCTGTACTTCTGTGCCAGCAGTTCCCGGGACGGAGGACGAACAGAACACTGAAGCTTTCTTTGGACAA		4	3.445157400628741E-5	52	TCRBV27-01*01	TCRBV27	TCRBV27-01	01								TCRBD01,TCRBD02	TCRBD01-01,TCRBD02-01		TCRBJ01-01*01	TCRBJ01	TCRBJ01-01	01				4	3	0	7	12	1	29	42	45	50	62	4	Out	VDJ
TGACCAGTGCCCATCCTGAAGACAGCAGCTTCTACATCTGCAGTGCTAGAGATAAGCCCCAAGAACACTGAAGCTTTCTTTGGACAA		2	1.7225787003143707E-5	43	TCRBV20	TCRBV20				TCRBV20-01,TCRBV20-or09_02		TCRBD02-01	TCRBD02	TCRBD02-01				01,02	TCRBJ01-01*01	TCRBJ01	TCRBJ01-01	01				0	2	6	7	5	1	38	52	54	57	62	2	Out	VDJ
AATGTGAGCACCTTGGAGCTGGGGGACTCGGCCCTTTATCTTTGCGCCAGCAGCTTATTGGTCAACACTGAAGCTTTCTTTGGACAA	CASSLLVNTEAFF	5	4.306446750785927E-5	39	TCRBV05-01*01	TCRBV05	TCRBV05-01	01								TCRBD01,TCRBD02	TCRBD01-01,TCRBD02-01		TCRBJ01-01*01	TCRBJ01	TCRBJ01-01	01				2	3	0	10	2	2	42	56	59	61	63	5	In	VDJ
AGGCTGGAGTTGGCTGCTCCCTCCCAGACATCTGTGTACTTCTGTGCCAGCAGTTGGGACGGAAACACTGAAGCTTTCTTTGGACAA	CASSWDGNTEAFF	2	1.7225787003143707E-5	39	TCRBV06-06	TCRBV06	TCRBV06-06				01,02					TCRBD01,TCRBD02	TCRBD01-01,TCRBD02-01		TCRBJ01-01*01	TCRBJ01	TCRBJ01-01	01				4	0	0	7	3	2	42	-1	55	60	63	2	In	VDJ
CTGCTGTCGGCTGCTCCCTCCCAGACATCTGTGTACTTCTGTGCCAGCAGTCCCGGAACGGGGATAACTGAAGCTTTCTTTGGACAA	CASSPGTGITEAFF	2	1.7225787003143707E-5	42	TCRBV06-05*01	TCRBV06	TCRBV06-05	01				TCRBD02-01*01	TCRBD02	TCRBD02-01	01				TCRBJ01-01*01	TCRBJ01	TCRBJ01-01	01				5	7	8	3	3	5	39	51	58	63	66	2	In	VDJ
AACATGAGCTCCTTGGAGCTGGGGGACTCAGCCCTGTACTTCTGTGCCAGCAGCCCGCGCCGGGGAACTGAAGCTTTCTTTGGACAA	CASSPRRGTEAFF	7	6.029025451100297E-5	39	TCRBV13-01*01	TCRBV13	TCRBV13-01	01				TCRBD02-01*01	TCRBD02	TCRBD02-01	01				TCRBJ01-01*01	TCRBJ01	TCRBJ01-01	01				5	6	8	3	1	5	42	54	60	65	66	7	In	VDJ
CTGAAGATCCAGCCCTCAGAACCCAGGGACTCAGCTGTGTACTTCTGTGCCAGCACCCCCGAGGGGTATGAAGCTTTCTTTGGACAA	CASTPEGYEAFF	2	1.7225787003143707E-5	36	TCRBV12	TCRBV12				TCRBV12-03,TCRBV12-04						TCRBD01,TCRBD02	TCRBD01-01,TCRBD02-01		TCRBJ01-01*01	TCRBJ01	TCRBJ01-01	01				7	6	5	2	2	7	45	55	61	66	68	2	In	VDJ
GACCCTGGAGTCTGCCAGGCCCTCACATACCTCTCAGTACCTCTGTGCCAGCAGCTTCAGGGGAGAGCGGAAGCTTTCTTTGGACAA		2	1.7225787003143707E-5	38	TCRBV25-01*01	TCRBV25	TCRBV25-01	01				TCRBD01-01*01	TCRBD01	TCRBD01-01	01				TCRBJ01-01*01	TCRBJ01	TCRBJ01-01	01				6	3	4	2	6	8	43	54	57	63	69	2	Out	VDJ
AGGCTGCTGTCGGCTGCTCCCTCCCAGACATCTGTGTACTTCTGTGCCAGCAGTTAGTCTAGTGGGGCCGAAGCTTTCTTTGGACAA	CASS*SSGAEAFF	2	1.7225787003143707E-5	39	TCRBV06-05*01	TCRBV06	TCRBV06-05	01				TCRBD01-01*01	TCRBD01	TCRBD01-01	01				TCRBJ01-01*01	TCRBJ01	TCRBJ01-01	01				3	7	7	0	1	8	42	56	63	68	69	2	Stop	VDJ
CAGCGCACACAGCAGGAGGACTCGGCCGTGTATCTCTGTGCCAGCAGCACTACCGGGACAGGGGACCGGAAACTGTTTTTTGGCAGT	CASSTTGTGDRKLFF	4	3.445157400628741E-5	45	TCRBV07-02*01	TCRBV07	TCRBV07-02	01				TCRBD01-01*01	TCRBD01	TCRBD01-01	01				TCRBJ01-04*01	TCRBJ01	TCRBJ01-04	01				5	6	0	2	5	11	36	48	54	64	69	4	In	VDJ
TCGGCCCAAAAGAACCCGACAGCTTTCTATCTCTGTGCCAGTAGTACGGGACGGGGGACAGGGTTTGAAAAACTGTTTTTTGGCAGT	CASSTGRGTGFEKLFF	14	1.2058050902200594E-4	48	TCRBV19-01	TCRBV19	TCRBV19-01				01,02	TCRBD01-01*01	TCRBD01	TCRBD01-01	01				TCRBJ01-04*01	TCRBJ01	TCRBJ01-04	01				4	8	0	3	2	7	33	46	54	63	65	14	In	VDJ
ACTCTGACAGTGACCAGTGCCCATCCTGAAGACAGCAGCTTCTACATCTGCAGTGCTATCAGGGTTGAAAAACTGTTTTTTGGCAGT	CSAIRVEKLFF	2	1.7225787003143707E-5	33	TCRBV20-01*01	TCRBV20	TCRBV20-01	01				TCRBD01-01*01	TCRBD01	TCRBD01-01	01				TCRBJ01-04*01	TCRBJ01	TCRBJ01-04	01				4	1	4	3	1	7	48	58	59	64	65	2	In	VDJ
CTGGAGTCGCCCAGCCCCAACCAGACCTCTCTGTACTTCTGTGCCAGCAGCCATACGGTGGCTGGTGAAAAACTGTTTTTTGGCAGT	CASSHTVAGEKLFF	8	6.890314801257483E-5	42	TCRBV27-01*01	TCRBV27	TCRBV27-01	01								TCRBD01,TCRBD02	TCRBD01-01,TCRBD02-01		TCRBJ01-04*01	TCRBJ01	TCRBJ01-04	01				6	9	9	0	3	7	39	50	59	62	65	8	In	VDJ
ATCCAGCAGGTAGTGCGAGGAGATTCGGCAGCTTATTTCTGTGCCAGCTCACCGGACGTAGGTCGTGAAAAACTGTTTTTTGGCAGT	CASSPDVGREKLFF	7	6.029025451100297E-5	42	TCRBV18-01*01	TCRBV18	TCRBV18-01	01								TCRBD01,TCRBD02	TCRBD01-01,TCRBD02-01		TCRBJ01-04*01	TCRBJ01	TCRBJ01-04	01				3	0	1	7	8	7	39	-1	53	57	65	7	In	VDJ
CCCTCAGAACCCAGGGACTCAGCTGTGTACTTCTGTGCCAGCAGTTTCGGGCGAGGGGCTGTTAATGAAAAACTGTTTTTTGGCAGT	CASSFGRGAVNEKLFF	1	8.612893501571853E-6	48	TCRBV12	TCRBV12				TCRBV12-03,TCRBV12-04						TCRBD01,TCRBD02	TCRBD01-01,TCRBD02-01		TCRBJ01-04*01	TCRBJ01	TCRBJ01-04	01				3	6	5	2	4	4	33	47	53	58	62	1	In	VDJ
ATCCAGCGCACACAGCAGGAGGACTCCGCCGTGTATCTCTGTGCCAGCAGCTTCCGGGGCCTTAATGAAAAACTGTTTTTTGGCAGT	CASSFRGLNEKLFF	7	6.029025451100297E-5	42	TCRBV07-08*01	TCRBV07	TCRBV07-08	01								TCRBD01,TCRBD02	TCRBD01-01,TCRBD02-01		TCRBJ01-04*01	TCRBJ01	TCRBJ01-04	01				3	2	7	0	2	4	39	53	55	60	62	7	In	VDJ
ACCCTGCAGCCAGAAGACTCGGCCCTGTATCTCTGCGCCAGCAGCCAAGATGCGGGGTACGGTAATGAAAAACTGTTTTTTGGCAGT	CASSQDAGYGNEKLFF	2	1.7225787003143707E-5	48	TCRBV04-03*01	TCRBV04	TCRBV04-03	01				TCRBD02-01*01	TCRBD02	TCRBD02-01	01				TCRBJ01-04*01	TCRBJ01	TCRBJ01-04	01				0	1	7	3	5	4	33	50	51	57	62	2	In	VDJ
CAGCAGGTAGTGCGAGGAGATTCGGCAGCTTATTTCTGTGCCAGCTCACCGGACAGGGCCGCTAATGAAAAACTGTTTTTTGGCAGT	CASSPDRAANEKLFF	3	2.5838680504715558E-5	45	TCRBV18-01*01	TCRBV18	TCRBV18-01	01				TCRBD01-01*01	TCRBD01	TCRBD01-01	01				TCRBJ01-04*01	TCRBJ01	TCRBJ01-04	01				3	0	1	3	3	3	36	-1	50	58	61	3	In	VDJ
AGTGCCCATCCTGAAGACAGCAGCTTCTACATCTGCAGTGCTCCAGGACAGGGGACCGCAACTAATGAAAAACTGTTTTTTGGCAGT	CSAPGQGTATNEKLFF	2	1.7225787003143707E-5	48	TCRBV20	TCRBV20				TCRBV20-01,TCRBV20-or09_02		TCRBD01-01*01	TCRBD01	TCRBD01-01	01				TCRBJ01-04*01	TCRBJ01	TCRBJ01-04	01				5	3	1	2	4	0	33	42	45	54	58	2	In	VDJ
CTGAAGATCCAGCCCTCAGAACCCAGGGACTCAGCTGTGTACTTCTGTGCCAGCTCGGGTAATAATGAAAAACTGTTTTTTGGCAGT	CASSGNNEKLFF	3	2.5838680504715558E-5	36	TCRBV12	TCRBV12				TCRBV12-03,TCRBV12-04		TCRBD02-01	TCRBD02	TCRBD02-01				01,02	TCRBJ01-04*01	TCRBJ01	TCRBJ01-04	01				8	1	8	4	3	4	45	54	55	59	62	3	In	VDJ
AACGCCTTGGAGCTGGACGACTCGGCCCTGTATCTCTGTGCCAGCAGCTCGCCCGGGACCGCCAATGAAAAACTGTTTTTTGGCAGT	CASSSPGTANEKLFF	2	1.7225787003143707E-5	45	TCRBV05-04*01	TCRBV05	TCRBV05-04	01								TCRBD01,TCRBD02	TCRBD01-01,TCRBD02-01		TCRBJ01-04*01	TCRBJ01	TCRBJ01-04	01				3	5	0	7	4	5	36	49	54	59	63	2	In	VDJ
AGAGTCTGCCATCCCCAACCAGACAGCTCTTTACTTCTGTGCCACCCCTTAACAGGGGGCGGAAATGAAAAACTGTTTTTTGGCAGT		2	1.7225787003143707E-5	44	TCRBV24	TCRBV24				TCRBV24-01,TCRBV24-or09_02		TCRBD01-01*01	TCRBD01	TCRBD01-01	01				TCRBJ01-04*01	TCRBJ01	TCRBJ01-04	01				9	5	3	0	3	5	37	46	51	60	63	2	Out	VDJ
AGGCTGGAGTTGGCTGCTCCCTCCCAGACATCTGTGTACTTCTGTGCCAGCAGTTACACCGGAGGGGAAAAACTGTTTTTTGGCAGT	CASSYTGGEKLFF	5	4.306446750785927E-5	39	TCRBV06-06	TCRBV06	TCRBV06-06				01,02	TCRBD02-01*02	TCRBD02	TCRBD02-01	02				TCRBJ01-04*01	TCRBJ01	TCRBJ01-04	01				2	3	10	0	0	8	42	57	60	-1	66	5	In	VDJ
CTACACACCCTGCAGCCAGAAGACTCGGCCCTGTATCTCTGCGCCAGCAGCCAGGGGAGGGGTAGGGAAAAACTGTTTTTTGGCAGT	CASSQGRGREKLFF	5	4.306446750785927E-5	42	TCRBV04-03*01	TCRBV04	TCRBV04-03	01				TCRBD02-01*02	TCRBD02	TCRBD02-01	02				TCRBJ01-04*01	TCRBJ01	TCRBJ01-04	01				3	1	9	0	5	8	39	53	54	61	66	5	In	VDJ
CTGCAGCCAGAAGACTCAGCCCTGTATCTCTGCGCCAGCAGCCAAGAATTCGGTGGGGGTTCCAGGGAAAAACTGTTTTTTGGCAGT	CASSQEFGGGSREKLFF	2	1.7225787003143707E-5	51	TCRBV04-01*01	TCRBV04	TCRBV04-01	01								TCRBD01,TCRBD02	TCRBD01-01,TCRBD02-01		TCRBJ01-04*01	TCRBJ01	TCRBJ01-04	01				0	7	6	1	7	8	30	47	54	59	66	2	In	VDJ
AAGAAGCTCCTTCTCAGTGACTCTGGCTTCTATCTCTGTGCCTGGAGTGTCTCGACAGGGTCGCGCGAAAAACTGTTTTTTGGCAGT	CAWSVSTGSREKLFF	1	8.612893501571853E-6	45	TCRBV30-01*01	TCRBV30	TCRBV30-01	01				TCRBD01-01*01	TCRBD01	TCRBD01-01	01				TCRBJ01-04*01	TCRBJ01	TCRBJ01-04	01				0	3	2	3	6	8	36	50	53	60	66	1	In	VDJ
TGCCATCCCCAACCAGACAGCTCTTTACTTCTGTGCCACCAGTGACTACCCGACAGGGACTCTTTGTGGCCCCAGCATTTTGGTGAT		2	1.7225787003143707E-5	50	TCRBV24	TCRBV24				TCRBV24-01,TCRBV24-or09_02		TCRBD01-01*01	TCRBD01	TCRBD01-01	01				TCRBJ01-05*01	TCRBJ01	TCRBJ01-05	01				4	6	2	3	10	9	31	45	51	58	68	2	Out	VDJ
GAGTCGGCTGCTCCCTCCCAGACATCTGTGTACTTCTGTGCCAGCAGTGAAGGGACAGGGAGTTCGGGGCCCCAGCATTTTGGTGAT	CASSEGTGSSGPQHF	6	5.1677361009431116E-5	45	TCRBV06-01*01	TCRBV06	TCRBV06-01	01				TCRBD01-01*01	TCRBD01	TCRBD01-01	01				TCRBJ01-05*01	TCRBJ01	TCRBJ01-05	01				1	0	1	3	8	9	36	-1	52	60	68	6	In	VDJ
ACCAGTGCCCATCCTGAAGACAGCAGCTTCTACATCTGCAGTGCCCTAACGCAACAGGGGGATGTTCAGCCCCAGCATTTTGGTGAT	CSALTQQGDVQPQHF	1	8.612893501571853E-6	45	TCRBV20	TCRBV20				TCRBV20-01,TCRBV20-or09_02		TCRBD01-01*01	TCRBD01	TCRBD01-01	01				TCRBJ01-05*01	TCRBJ01	TCRBJ01-05	01				6	9	3	1	4	6	36	44	53	61	65	1	In	VDJ
GCTGCTCCCTCCCAGACATCTGTGTACTTCTGTGCCAGCAGTGAAGGACTCGGGACAGGGGCGTCTCAGCCCCAGCATTTTGGTGAT	CASSEGLGTGASQPQHF	3	2.5838680504715558E-5	51	TCRBV06-01*01	TCRBV06	TCRBV06-01	01				TCRBD01-01*01	TCRBD01	TCRBD01-01	01				TCRBJ01-05*01	TCRBJ01	TCRBJ01-05	01				1	5	0	2	4	6	30	46	51	61	65	3	In	VDJ
ACAGTGACCAGTGCCCATCCTGAAGACAGCAGCTTCTACATCTGCAGTGCTGTCCTGAGCCGCGATCAGCCCCAGCATTTTGGTGAT	CSAVLSRDQPQHF	1	8.612893501571853E-6	39	TCRBV20	TCRBV20				TCRBV20-01,TCRBV20-or09_02		TCRBD02-01	TCRBD02	TCRBD02-01				01,02	TCRBJ01-05*01	TCRBJ01	TCRBJ01-05	01				5	6	6	7	4	5	42	51	57	60	64	1	In	VDJ
AGTTGGCTGCTCCCTCCCAGACATCTGTGTACTTCTGTGCCAGCAATAACCCGGGACAGGGTTCATCAGCCCCAGCATTTTGGTGAT		2	1.7225787003143707E-5	46	TCRBV06-06	TCRBV06	TCRBV06-06				01,02	TCRBD01-01*01	TCRBD01	TCRBD01-01	01				TCRBJ01-05*01	TCRBJ01	TCRBJ01-05	01				7	7	0	3	3	5	35	45	52	61	64	2	Out	VDJ
TGGAGTCGCCCAGCCCCAACCAGACCTCTCTGTACTTCTGTGCCAGCAGTCTAGGACAGGGCCCATCAGCCCCAGCATTTTGGTGAT		3	2.5838680504715558E-5	43	TCRBV27-01*01	TCRBV27	TCRBV27-01	01				TCRBD01-01*01	TCRBD01	TCRBD01-01	01				TCRBJ01-05*01	TCRBJ01	TCRBJ01-05	01				5	3	1	3	3	5	38	50	53	61	64	3	Out	VDJ
AGGCTGCTGTCGGCTGCTCCCTCCCAGACATCTGTGTACTTCTGTGCCAGCAGTCCGACAGTTAATCAGCCCCAGCATTTTGGTGAT	CASSPTVNQPQHF	2	1.7225787003143707E-5	39	TCRBV06-05*01	TCRBV06	TCRBV06-05	01				TCRBD01-01*01	TCRBD01	TCRBD01-01	01				TCRBJ01-05*01	TCRBJ01	TCRBJ01-05	01				5	2	2	5	2	4	42	54	56	61	63	2	In	VDJ
AGTGCCCATCCTGAAGACAGCAGCTTCTACATCTGCAGTGCCCCACCTGGGACAGGGGGAAATAATCAGCCCCAGCATTTTGGTGAT	CSAPPGTGGNNQPQHF	1	8.612893501571853E-6	48	TCRBV20	TCRBV20				TCRBV20-01,TCRBV20-or09_02		TCRBD01-01*01	TCRBD01	TCRBD01-01	01				TCRBJ01-05*01	TCRBJ01	TCRBJ01-05	01				6	7	0	1	4	4	33	41	48	59	63	1	In	VDJ
TTGGCTGCTCCCTCCCAGACATCTGTGTACTTCTGTGCCAGCACCCAAAGGCAGAGAGGGAGGAATCAGCCCCAGCATTTTGGTGAT	CASTQRQRGRNQPQHF	2	1.7225787003143707E-5	48	TCRBV06-06	TCRBV06	TCRBV06-06				01,02	TCRBD02-01*02	TCRBD02	TCRBD02-01	02				TCRBJ01-05*01	TCRBJ01	TCRBJ01-05	01				7	14	9	1	0	4	33	43	57	-1	63	2	In	VDJ
TCTGCCAGGCCCTCACATACCTCTCAGTACCTCTGTGCCAGCAGTGAATCCCGCAGCGGGTTCAATCAGCCCCAGCATTTTGGTGAT	CASSESRSGFNQPQHF	1	8.612893501571853E-6	48	TCRBV25-01*01	TCRBV25	TCRBV25-01	01				TCRBD02-01	TCRBD02	TCRBD02-01				01,02	TCRBJ01-05*01	TCRBJ01	TCRBJ01-05	01				1	5	6	4	2	3	33	49	54	60	62	1	In	VDJ
CTACACGCCCTGCAGCCAGAAGACTCAGCCCTGTATCTCTGCGCCAGCAGTCCCGACAGGTTCAATCAGCCCCAGCATTTTGGTGAT	CASSPDRFNQPQHF	4	3.445157400628741E-5	42	TCRBV04-01*01	TCRBV04	TCRBV04-01	01				TCRBD01-01*01	TCRBD01	TCRBD01-01	01				TCRBJ01-05*01	TCRBJ01	TCRBJ01-05	01				6	4	2	4	2	3	39	50	54	60	62	4	In	VDJ
GGCTGCTCCCTCCCAGACATCTGTGTACTTCTGTGCCAGCAGTATAGGCTCCTCCGGGACTTCAATCAGCCCCAGCATTTTGGTGAT		2	1.7225787003143707E-5	50	TCRBV06	TCRBV06				TCRBV06-01,TCRBV06-05,TCRBV06-06		TCRBD02-01	TCRBD02	TCRBD02-01				01,02	TCRBJ01-05*01	TCRBJ01	TCRBJ01-05	01				5	12	0	10	1	3	31	43	55	61	62	2	Out	VDJ
CCCAACCAGACAGCTCTTTACTTCTGTGCCACCAGTGCCTTCGGACAGGGGGCGCATCATGGCAATCAGCCCCAGCATTTTGGTGAT	CATSAFGQGAHHGNQPQHF	2	1.7225787003143707E-5	57	TCRBV24	TCRBV24				TCRBV24-01,TCRBV24-or09_02		TCRBD01-01*01	TCRBD01	TCRBD01-01	01				TCRBJ01-05*01	TCRBJ01	TCRBJ01-05	01				5	5	1	0	8	2	24	37	42	53	61	2	In	VDJ
CACACCCTGCAGCCAGAAGACTCGGCCCTGTATCTCTGCGCCAGCAGGCCGACAGCTTTTAGCAATCAGCCCCAGCATTTTGGTGAT	CASRPTAFSNQPQHF	4	3.445157400628741E-5	45	TCRBV04-03*01	TCRBV04	TCRBV04-03	01				TCRBD01-01*01	TCRBD01	TCRBD01-01	01				TCRBJ01-05*01	TCRBJ01	TCRBJ01-05	01				6	3	2	5	4	0	36	47	50	55	59	4	In	VDJ
GTCAGCTGCTCCCTCCCAGACATCTGTATACTTCTGTGCCAGCAGTTATACGGACAGCTTAGCAATCAGCCCCAGCATTTTGGTGAT		3	2.5838680504715558E-5	47	TCRBV06-09*01	TCRBV06	TCRBV06-09	01				TCRBD01-01*01	TCRBD01	TCRBD01-01	01				TCRBJ01-05*01	TCRBJ01	TCRBJ01-05	01				2	2	1	5	2	0	34	49	51	57	59	3	Out	VDJ
ACTGTGACATCGGCCCAAAAGAACCCGACAGCTTTCTATCTCTGTGCCAGTATTCGGGGTAGCAATCAGCCCCAGCATTTTGGTGAT	CASIRGSNQPQHF	10	8.612893501571854E-5	39	TCRBV19-01	TCRBV19	TCRBV19-01				01,02	TCRBD02-01*01	TCRBD02	TCRBD02-01	01				TCRBJ01-05*01	TCRBJ01	TCRBJ01-05	01				7	2	8	3	0	0	42	52	54	-1	59	10	In	VDJ
ATCCAGCGCACACAGCAGGAGGACTCGGCCGTGTATCTCTGTGCCAGCAGCACCCCAGGTAGCAATCAGCCCCAGCATTTTGGTGAT	CASSTPGSNQPQHF	2	1.7225787003143707E-5	42	TCRBV07-02*01	TCRBV07	TCRBV07-02	01				TCRBD01-01*01	TCRBD01	TCRBD01-01	01				TCRBJ01-05*01	TCRBJ01	TCRBJ01-05	01				5	4	4	4	0	0	39	51	55	-1	59	2	In	VDJ
CGCACACAGCAGGAGGACTCGGCCGTGTATCTCTGTGCCAGCAGCTTAGCCGGACAGAGTAGCAATCAGCCCCAGCATTTTGGTGAT	CASSLAGQSSNQPQHF	2	1.7225787003143707E-5	48	TCRBV07-02*01	TCRBV07	TCRBV07-02	01				TCRBD01-01*01	TCRBD01	TCRBD01-01	01				TCRBJ01-05*01	TCRBJ01	TCRBJ01-05	01				0	1	1	5	2	0	33	50	51	57	59	2	In	VDJ
ATCCTGTCCTCAGAACCGGGAGACACGGCACTGTATCTCTGCGCCAGCAGTCAATCTTCTAGCAATCAGCCCCAGCATTTTGGTGAT	CASSQSSSNQPQHF	3	2.5838680504715558E-5	42	TCRBV23-01*01	TCRBV23	TCRBV23-01	01											TCRBJ01-05*01	TCRBJ01	TCRBJ01-05	01				0	0	0	0	3	0	39	-1	-1	56	59	3	In	VJ
CAGCGCACAGAGCAGGGGGACTCGGCCATGTATCTCTGTGCCAGCAGCCGCGGCGCTGATAGCAATCAGCCCCAGCATTTTGGTGAT	CASSRGADSNQPQHF	3	2.5838680504715558E-5	45	TCRBV07-09	TCRBV07	TCRBV07-09				01,03	TCRBD02-01	TCRBD02	TCRBD02-01				01,02	TCRBJ01-05*01	TCRBJ01	TCRBJ01-05	01				5	1	7	5	6	0	36	48	49	53	59	3	In	VDJ
GTGAACGCCTTGTTGCTGGGGGACTCGGCCCTCTATCTCTGTGCCAGCAGCTTGGGGCTGAGCAATCAGCCCCAGCATTTTGGTGAT	CASSLGLSNQPQHF	2	1.7225787003143707E-5	42	TCRBV05-06*01	TCRBV05	TCRBV05-06	01				TCRBD01-01*01	TCRBD01	TCRBD01-01	01				TCRBJ01-05*01	TCRBJ01	TCRBJ01-05	01				0	0	9	0	2	1	39	-1	55	58	60	2	In	VDJ
GCCCATCCTGAAGACAGCAGCTTCTACATCTGCAGTGCTAGAGGTCCGAGTTTGGGGTCGAGCAATCAGCCCCAGCATTTTGGTGAT	CSARGPSLGSSNQPQHF	1	8.612893501571853E-6	51	TCRBV20	TCRBV20				TCRBV20-01,TCRBV20-or09_02						TCRBD01,TCRBD02	TCRBD01-01,TCRBD02-01		TCRBJ01-05*01	TCRBJ01	TCRBJ01-05	01				1	10	6	2	3	1	30	43	53	57	60	1	In	VDJ
ATCCAGCCCTCAGAACCCAGGGACTCAGCTGTGTACTTCTGTGCCAGCAGTTTAATGGGCAGCAATCAGCCCCAGCATTTTGGTGAT	CASSLMGSNQPQHF	1	8.612893501571853E-6	42	TCRBV12	TCRBV12				TCRBV12-03,TCRBV12-04		TCRBD01-01*01	TCRBD01	TCRBD01-01	01				TCRBJ01-05*01	TCRBJ01	TCRBJ01-05	01				2	2	8	0	0	1	39	54	56	-1	60	1	In	VDJ
GGCTGCTGTCGGCTGCTCCCTCCCAGACATCTGTGTACTTCTGTGCCAGCAGGGGAGGGAAGCAATCAGCCCCAGCATTTTGGTGAT		2	1.7225787003143707E-5	40	TCRBV06-05*01	TCRBV06	TCRBV06-05	01				TCRBD02-01*02	TCRBD02	TCRBD02-01	02				TCRBJ01-05*01	TCRBJ01	TCRBJ01-05	01				6	0	9	0	1	1	41	-1	52	59	60	2	Out	VDJ
CCATCCTGAAGACAGCAGCTTCTACATCTGCAGTGCTAGTTTGTGGCGTTAGGAGGGAAAAGCAATCAGCCCCAGCATTTTGGTGAT		1	8.612893501571853E-6	53	TCRBV20	TCRBV20				TCRBV20-01,TCRBV20-or09_02		TCRBD02-01*02	TCRBD02	TCRBD02-01	02				TCRBJ01-05*01	TCRBJ01	TCRBJ01-05	01				3	12	10	0	3	1	28	39	51	57	60	1	Out	VDJ
AGCACCTTGGAGCTGGGGGACTCGGCCCTTTATCTTTGCGCCAGCAGCTTGTGGGGGGATTCCAATCAGCCCCAGCATTTTGGTGAT	CASSLWGDSNQPQHF	3	2.5838680504715558E-5	45	TCRBV05-01*01	TCRBV05	TCRBV05-01	01				TCRBD02-01*01	TCRBD02	TCRBD02-01	01				TCRBJ01-05*01	TCRBJ01	TCRBJ01-05	01				1	1	9	1	4	3	36	51	52	58	62	3	In	VDJ
TCTGACAGTGACCAGTGCCCATCCTGAAGACAGCAGCTTCTACATCTGCAGTGACAGGGGGACAATCAGCCCCAGCATTTTGGTGAT		1	8.612893501571853E-6	35	TCRBV20	TCRBV20				TCRBV20-01,TCRBV20-or09_02		TCRBD01-01*01	TCRBD01	TCRBD01-01	01				TCRBJ01-05*01	TCRBJ01	TCRBJ01-05	01				7	0	3	1	1	3	46	-1	53	61	62	1	Out	VDJ
CCAGCGCACACAGCAGGAGGACTCGGCCGTGTATCTCTGTGCCAGCAGCTTAGTTCCGTTAACAATCAGCCCCAGCATTTTGGTGAT		2	1.7225787003143707E-5	44	TCRBV07-02*01	TCRBV07	TCRBV07-02	01				TCRBD02-01	TCRBD02	TCRBD02-01				01,02	TCRBJ01-05*01	TCRBJ01	TCRBJ01-05	01				1	6	5	9	1	3	37	53	59	61	62	2	Out	VDJ
GAGTCTGCCATCCCCAACCAGACAGCTCTTTACTTCTGTGCCACGGGGGGAGTGGAAGGGAACAATCAGCCCCAGCATTTTGGTGAT	CATGGVEGNNQPQHF	6	5.1677361009431116E-5	45	TCRBV24	TCRBV24				TCRBV24-01,TCRBV24-or09_02		TCRBD02-01*01	TCRBD02	TCRBD02-01	01				TCRBJ01-05*01	TCRBJ01	TCRBJ01-05	01				10	0	9	1	12	3	36	-1	44	50	62	6	In	VDJ
TCGGCTGCTCCCTCCCAGACATCTGTGTACTTCTGTGCCAGCAGTGCCTTGTTGGAAGGGGGAAATCAGCCCCAGCATTTTGGTGAT	CASSALLEGGNQPQHF	3	2.5838680504715558E-5	48	TCRBV06-01*01	TCRBV06	TCRBV06-01	01				TCRBD01-01*01	TCRBD01	TCRBD01-01	01				TCRBJ01-05*01	TCRBJ01	TCRBJ01-05	01				4	10	5	1	1	4	33	46	56	62	63	3	In	VDJ
ACTGTGACATCGGCCCAAAAGAACCCGACAGCTTTCTATCTCTGTGCCAGTAGTATACAGGGAAATCAGCCCCAGCATTTTGGTGAT	CASSIQGNQPQHF	3	2.5838680504715558E-5	39	TCRBV19-01	TCRBV19	TCRBV19-01				01,02	TCRBD01-01*01	TCRBD01	TCRBD01-01	01				TCRBJ01-05*01	TCRBJ01	TCRBJ01-05	01				2	0	4	3	1	4	42	-1	57	62	63	3	In	VDJ
AGCACCTTGGAGCTGGGGGACTCGGCCCTTTATCTTTGCGCCAGCAGCTTGGGAGGGGAGGGGGTGCAGCCCCAGCATTTTGGTGAT	CASSLGGEGVQPQHF	5	4.306446750785927E-5	45	TCRBV05-01*01	TCRBV05	TCRBV05-01	01				TCRBD02-01*02	TCRBD02	TCRBD02-01	02				TCRBJ01-05*01	TCRBJ01	TCRBJ01-05	01				0	3	9	0	4	7	36	52	55	62	66	5	In	VDJ
GCCCATCCTGAAGACAGCAGCTTCTACATCTGCAGTGCTATTGCCCTCGGGCAGGGAGGTATCGGGCAGCCCCAGCATTTTGGTGAT	CSAIALGQGGIGQPQHF	1	8.612893501571853E-6	51	TCRBV20	TCRBV20				TCRBV20-01,TCRBV20-or09_02		TCRBD02-01*02	TCRBD02	TCRBD02-01	02				TCRBJ01-05*01	TCRBJ01	TCRBJ01-05	01				4	13	9	1	7	7	30	40	53	59	66	1	In	VDJ
CAGCGCACACAGCAGGAGGACTCGGCCGTGTATCTCTGTGCCAGCAGCCCGGGCGGGCTCCCCCGGCAGCCCCAGCATTTTGGTGAT	CASSPGGLPRQPQHF	4	3.445157400628741E-5	45	TCRBV07-02*01	TCRBV07	TCRBV07-02	01				TCRBD02-01	TCRBD02	TCRBD02-01				01,02	TCRBJ01-05*01	TCRBJ01	TCRBJ01-05	01				5	4	7	4	9	7	36	48	52	57	66	4	In	VDJ
TCGGCTGCTCCCTCCCAAACATCTGTGTACTTCTGTGCCAGCAGTACCTTGGGGGCCGAGGTAGGCCAGCCCCAGCATTTTGGTGAT	CASSTLGAEVGQPQHF	2	1.7225787003143707E-5	48	TCRBV06	TCRBV06				TCRBV06-02,TCRBV06-03		TCRBD01-01*01	TCRBD01	TCRBD01-01	01				TCRBJ01-05*01	TCRBJ01	TCRBJ01-05	01				5	5	6	0	10	7	33	45	50	56	66	2	In	VDJ
CTGACAGTGACCAGTGCCCATCCTGAAGACAGCAGCTTCTACATCTGCAGTGCTTTGCAGGGGACCCAGCCCCAGCATTTTGGTGAT	CSALQGTQPQHF	1	8.612893501571853E-6	36	TCRBV20	TCRBV20				TCRBV20-01,TCRBV20-or09_02		TCRBD01-01*01	TCRBD01	TCRBD01-01	01				TCRBJ01-05*01	TCRBJ01	TCRBJ01-05	01				5	3	4	2	3	7	45	54	57	63	66	1	In	VDJ
ACAGTGACCAGTGCCCATCCTGAAGACAGCAGCTTCTACATCTGCAGTGCTAGAATTACAAGGGGACAGCCCCAGCATTTTGGTGAT	CSARITRGQPQHF	1	8.612893501571853E-6	39	TCRBV20	TCRBV20				TCRBV20-01,TCRBV20-or09_02		TCRBD01-01*01	TCRBD01	TCRBD01-01	01				TCRBJ01-05*01	TCRBJ01	TCRBJ01-05	01				2	6	5	2	1	7	42	54	60	65	66	1	In	VDJ
AATGTGAGCACCTTGGAGCTGGGGGACTCGGCCCTTTATCTTTGCGCCAGCAGCTTGTCCCCAGCGGAAACTTACACCTTCGGTTCG	CASSLSPAETYTF	4	3.445157400628741E-5	39	TCRBV05-01*01	TCRBV05	TCRBV05-01	01				TCRBD02-01	TCRBD02	TCRBD02-01				01,02	TCRBJ01-02*01	TCRBJ01	TCRBJ01-02	01				1	5	6	5	5	11	42	57	62	67	72	4	In	VDJ
AATGTGAACGCCTTGGAGCTGGACGACTCGGCCCTGTATCTCTGTGCCAGCAGCTCTCCATCCCCCACCCAGTACACCTTCGGTTCG	CASSSPSPTQYTF	4	3.445157400628741E-5	39	TCRBV05-04*01	TCRBV05	TCRBV05-04	01				TCRBD01-01*01	TCRBD01	TCRBD01-01	01				TCRBJ01-02*01	TCRBJ01	TCRBJ01-02	01				3	14	4	5	0	11	42	55	69	-1	72	4	In	VDJ
CTTCACATCAATTCCCTGGAGCTTGGTGACTCTGCTGTGTATTTCTGTGCCAGCAGCCCTCGACAGGGGATCTACACCTTCGGTTCG	CASSPRQGIYTF	2	1.7225787003143707E-5	36	TCRBV03	TCRBV03				TCRBV03-01,TCRBV03-02		TCRBD01-01*01	TCRBD01	TCRBD01-01	01				TCRBJ01-02*01	TCRBJ01	TCRBJ01-02	01				4	3	2	2	2	10	45	58	61	69	71	2	In	VDJ
GCTCAGGCTGCTGTCGGCTGCTCCCTCCCAGACATCTGTGTACTTCTGTGCCAGCAGTTACTGGCGTCTTGCTACACCTTCGGTTCG		2	1.7225787003143707E-5	35	TCRBV06-05*01	TCRBV06	TCRBV06-05	01								TCRBD01,TCRBD02	TCRBD01-01,TCRBD02-01		TCRBJ01-02*01	TCRBJ01	TCRBJ01-02	01				1	0	9	0	5	9	46	-1	62	65	70	2	Out	VDJ
AAGCTCCTTCTCAGTGACTCTGGCTTCTATCTCTGTGCCTGGAGTGTATGCAGGGGGCTAGGGTAATGTGGCTACACCTTCGGTTCG	CAWSVCRGLG*CGYTF	1	8.612893501571853E-6	48	TCRBV30-01*01	TCRBV30	TCRBV30-01	01				TCRBD01-01*01	TCRBD01	TCRBD01-01	01				TCRBJ01-02*01	TCRBJ01	TCRBJ01-02	01				0	3	4	0	10	7	33	47	50	58	68	1	Stop	VDJ
AGTGACCAGTGCCCATCCTGAAGACAGCAGCTTCTACATCTGCAGTGCTAGAGAGAAAGGGGGTCTGGTGGCTACACCTTCGGTTCG		1	8.612893501571853E-6	41	TCRBV20	TCRBV20				TCRBV20-01,TCRBV20-or09_02		TCRBD01-01*01	TCRBD01	TCRBD01-01	01				TCRBJ01-02*01	TCRBJ01	TCRBJ01-02	01				0	3	5	1	5	7	40	54	57	63	68	1	Out	VDJ
CTGCTGTCGGCTGCTCCCTCCCAGACATCTGTGTACTTCTGTGCCAGCAGTTCCTTAAACAGGGTCGGTGGCTACACCTTCGGTTCG	CASSSLNRVGGYTF	2	1.7225787003143707E-5	42	TCRBV06-05*01	TCRBV06	TCRBV06-05	01				TCRBD01-01*01	TCRBD01	TCRBD01-01	01				TCRBJ01-02*01	TCRBJ01	TCRBJ01-02	01				4	6	3	3	4	7	39	52	58	64	68	2	In	VDJ
CTGGGGTTGGAGTCGGCTGCTCCCTCCCAAACATCTGTGTACTTCTGTGCCAGCAGTCAAGGGTCCGCTGGCTACACCTTCGGTTCG	CASSQGSAGYTF	4	3.445157400628741E-5	36	TCRBV06	TCRBV06				TCRBV06-02,TCRBV06-03						TCRBD01,TCRBD02	TCRBD01-01,TCRBD02-01		TCRBJ01-02*01	TCRBJ01	TCRBJ01-02	01				5	2	5	3	5	7	45	57	59	63	68	4	In	VDJ
AACTAAACCTGAGCTCTCTGGAGCTGGGGGACTCAGCTTTGTATTTCTGTGCCAGCAGGTCCTATGTATGGCTACACCTTCGGTTCG		2	1.7225787003143707E-5	34	TCRBV09-01	TCRBV09	TCRBV09-01				01,02	TCRBD02-01	TCRBD02	TCRBD02-01				01,02	TCRBJ01-02*01	TCRBJ01	TCRBJ01-02	01				5	3	4	9	2	5	47	58	61	64	66	2	Out	VDJ
CTGAATGTGAACGCCTTGGAGCTGGACGACTCGGCCCTGTATCTCTGTGCCAGCAGCTTGTCGGGGTATGGCTACACCTTCGGTTCG	CASSLSGYGYTF	2	1.7225787003143707E-5	36	TCRBV05-04*01	TCRBV05	TCRBV05-04	01				TCRBD02-01*01	TCRBD02	TCRBD02-01	01				TCRBJ01-02*01	TCRBJ01	TCRBJ01-02	01				1	1	8	3	0	5	45	60	61	-1	66	2	In	VDJ
TGTGAGCAACATGAGCCCTGAAGACAGCAGCATATATCTCTGCAGCGGTAGAGACAGGGACCCCTCTATGGCTACACCTTCGGTTCG		1	8.612893501571853E-6	41	TCRBV29-01*01	TCRBV29	TCRBV29-01	01				TCRBD01-01*01	TCRBD01	TCRBD01-01	01				TCRBJ01-02*01	TCRBJ01	TCRBJ01-02	01				7	5	2	3	6	4	40	47	52	59	65	1	Out	VDJ
CTGGAGTCCGCCAGCACCAACCAGACATCTATGTACCTCTGTGCCAGCAGTTTACAAGGCATCATCTATGGCTACACCTTCGGTTCG	CASSLQGIIYGYTF	11	9.474182851729038E-5	42	TCRBV28-01*01	TCRBV28	TCRBV28-01	01								TCRBD01,TCRBD02	TCRBD01-01,TCRBD02-01		TCRBJ01-02*01	TCRBJ01	TCRBJ01-02	01				2	2	5	4	6	4	39	54	56	59	65	11	In	VDJ
AAGATCCGGTCCACAAAGCTGGAGGACTCAGCCATGTACTTCTGTGCCAGCCGGGGACAGGGAATCTATGGCTACACCTTCGGTTCG	CASRGQGIYGYTF	2	1.7225787003143707E-5	39	TCRBV02-01*01	TCRBV02	TCRBV02-01	01				TCRBD01-01*01	TCRBD01	TCRBD01-01	01				TCRBJ01-02*01	TCRBJ01	TCRBJ01-02	01				8	2	0	3	3	4	42	51	53	62	65	2	In	VDJ
TCCTTGGAGCTGGGGGACTCAGCCCTGTACTTCTGTGCCAGCAGCTTAGGCCGGGGCAGGGGGGGCTATGGCTACACCTTCGGTTCG	CASSLGRGRGGYGYTF	2	1.7225787003143707E-5	48	TCRBV13-01*01	TCRBV13	TCRBV13-01	01								TCRBD01,TCRBD02	TCRBD01-01,TCRBD02-01		TCRBJ01-02*01	TCRBJ01	TCRBJ01-02	01				0	6	4	1	2	4	33	50	56	63	65	2	In	VDJ
GAGTCTGCCAGGCCCTCACATACCTCTCAGTACCTCTGTGCCAGCAGTGACCCGACAGGGGTCGGCTATGGCTACACCTTCGGTTCG	CASSDPTGVGYGYTF	1	8.612893501571853E-6	45	TCRBV25-01*01	TCRBV25	TCRBV25-01	01				TCRBD01-01*01	TCRBD01	TCRBD01-01	01				TCRBJ01-02*01	TCRBJ01	TCRBJ01-02	01				3	3	2	2	4	4	36	50	53	61	65	1	In	VDJ
ACTCTGACTGTGAGCAACATGAGCCCTGAAGACAGCAGCATATATCTCTGCAGCGTTTTCAGCGGCTATGGCTACACCTTCGGTTCG	CSVFSGYGYTF	1	8.612893501571853E-6	33	TCRBV29-01*01	TCRBV29	TCRBV29-01	01				TCRBD02-01	TCRBD02	TCRBD02-01				01,02	TCRBJ01-02*01	TCRBJ01	TCRBJ01-02	01				5	3	6	5	0	4	48	57	60	-1	65	1	In	VDJ
ACAGTGACCAGTGCCCATCCTGAAGACAGCAGCTTCTACATCTGCAGTGCTAGTGACAGGGGCAGCTATGGCTACACCTTCGGTTCG	CSASDRGSYGYTF	1	8.612893501571853E-6	39	TCRBV20	TCRBV20				TCRBV20-01,TCRBV20-or09_02		TCRBD01-01*01	TCRBD01	TCRBD01-01	01				TCRBJ01-02*01	TCRBJ01	TCRBJ01-02	01				3	1	2	2	3	4	42	53	54	62	65	1	In	VDJ
AATGTGAACGCCTTGGAGCTGGACGACTCGGCCCTGTATCTCTGTGCCAGCAGCGGGGACAGGGCCTATGGCTACACCTTCGGTTCG	CASSGDRAYGYTF	2	1.7225787003143707E-5	39	TCRBV05-04*01	TCRBV05	TCRBV05-04	01				TCRBD01-01*01	TCRBD01	TCRBD01-01	01				TCRBJ01-02*01	TCRBJ01	TCRBJ01-02	01				4	1	0	3	1	4	42	54	55	64	65	2	In	VDJ
GCTGCTGTCGGCTGCTCCCTCCCAGACATCTGTGTACTTCTGTGCCAGCAGTTACTCGGGACAGCCTATGGCTACACCTTCGGTTCG		3	2.5838680504715558E-5	41	TCRBV06-05*01	TCRBV06	TCRBV06-05	01				TCRBD01-01*01	TCRBD01	TCRBD01-01	01				TCRBJ01-02*01	TCRBJ01	TCRBJ01-02	01				0	0	0	5	1	4	40	-1	57	64	65	3	Out	VDJ
CACGCCCTGCAGCCAGAAGACTCAGCCCTGTATCTCTGCGCCAGCAGCCAAGCACCCACAGGGCCCTATGGCTACACCTTCGGTTCG	CASSQAPTGPYGYTF	3	2.5838680504715558E-5	45	TCRBV04-01*01	TCRBV04	TCRBV04-01	01				TCRBD01-01*01	TCRBD01	TCRBD01-01	01				TCRBJ01-02*01	TCRBJ01	TCRBJ01-02	01				1	5	3	3	2	4	36	52	57	63	65	3	In	VDJ
GTGACATCGGCCCAAAAGAACCCGACAGCTTTCTATCTCTGTGCCAGTAGTATAGAGGGCCGACCCTATGGCTACACCTTCGGTTCG	CASSIEGRPYGYTF	5	4.306446750785927E-5	42	TCRBV19-01	TCRBV19	TCRBV19-01				01,02	TCRBD01-01*01	TCRBD01	TCRBD01-01	01				TCRBJ01-02*01	TCRBJ01	TCRBJ01-02	01				0	0	8	0	5	4	39	-1	56	60	65	5	In	VDJ
AATGTGAACGCCTTGTTGCTGGGGGACTCGGCCCTCTATCTCTGTGCCAGCAGCGTGGGACAGACCTATGGCTACACCTTCGGTTCG	CASSVGQTYGYTF	1	8.612893501571853E-6	39	TCRBV05-06*01	TCRBV05	TCRBV05-06	01				TCRBD01-01*01	TCRBD01	TCRBD01-01	01				TCRBJ01-02*01	TCRBJ01	TCRBJ01-02	01				0	0	2	5	2	4	42	-1	58	63	65	1	In	VDJ
CACGCCCTGCAGCCAGAAGACTCAGCCCTGTATCTCTGCGCCAGCAGCGAATATGCCCGAAAGACCTATGGCTACACCTTCGGTTCG	CASSEYARKTYGYTF	1	8.612893501571853E-6	45	TCRBV04-01*01	TCRBV04	TCRBV04-01	01								TCRBD01,TCRBD02	TCRBD01-01,TCRBD02-01		TCRBJ01-02*01	TCRBJ01	TCRBJ01-02	01				5	14	2	7	0	4	36	48	62	-1	65	1	In	VDJ
CGCACACAGCAGGAGGACTCGGCCGTGTATCTCTGTGCCAGCAGCTCCCCTATCGGGGGGCGTGACTATGGCTACACCTTCGGTTCG	CASSSPIGGRDYGYTF	2	1.7225787003143707E-5	48	TCRBV07-02*01	TCRBV07	TCRBV07-02	01				TCRBD02-01*01	TCRBD02	TCRBD02-01	01				TCRBJ01-02*01	TCRBJ01	TCRBJ01-02	01				4	7	8	1	4	3	33	46	53	60	64	2	In	VDJ
AGGCTGCTGTCGGCTGCTCCCTCCCAGACATCTGTGTACTTCTGTGCCAGCAGTCCAACATATGACTATGGCTACACCTTCGGTTCG	CASSPTYDYGYTF	2	1.7225787003143707E-5	39	TCRBV06-05*01	TCRBV06	TCRBV06-05	01				TCRBD01-01*01	TCRBD01	TCRBD01-01	01				TCRBJ01-02*01	TCRBJ01	TCRBJ01-02	01				5	3	3	6	4	3	42	54	57	60	64	2	In	VDJ
ATTTCCCGCTCAGGCTGCTGTCGGCTGCTCCCTCCCAGACATCTGTGTACTTCTGTGCCAGGGGACTATGGCTACACCTTCGGTTCG		2	1.7225787003143707E-5	28	TCRBV06-05*01	TCRBV06	TCRBV06-05	01								TCRBD01,TCRBD02	TCRBD01-01,TCRBD02-01		TCRBJ01-02*01	TCRBJ01	TCRBJ01-02	01				9	0	0	9	0	3	53	-1	61	-1	64	2	Out	VDJ
CACTGTGACATCGGCCCAAAAGAACCCGACAGCTTTCTATCTCTGTGCCAGTATGAGGACAGGGACTATGGCTACACCTTCGGTTCG		3	2.5838680504715558E-5	38	TCRBV19-01	TCRBV19	TCRBV19-01				01,02	TCRBD01-01*01	TCRBD01	TCRBD01-01	01				TCRBJ01-02*01	TCRBJ01	TCRBJ01-02	01				7	3	1	3	0	3	43	53	56	-1	64	3	Out	VDJ
GCAACATGAGCCCTGAAGACAGCAGCATATATCTCTGCAGCGTTTGGAGGATTCGAGGGGTCGGACTATGGCTACACCTTCGGTTCG		1	8.612893501571853E-6	46	TCRBV29-01*01	TCRBV29	TCRBV29-01	01								TCRBD01,TCRBD02	TCRBD01-01,TCRBD02-01		TCRBJ01-02*01	TCRBJ01	TCRBJ01-02	01				5	11	5	2	4	3	35	44	55	60	64	1	Out	VDJ
CAGGTAGTGCGAGGAGATTCGGCAGCTTATTTCTGTGCCAGCTCACCACGTTTTGGGGGCGAGGACTATGGCTACACCTTCGGTTCG	CASSPRFGGEDYGYTF	3	2.5838680504715558E-5	48	TCRBV18-01*01	TCRBV18	TCRBV18-01	01				TCRBD01-01*01	TCRBD01	TCRBD01-01	01				TCRBJ01-02*01	TCRBJ01	TCRBJ01-02	01				1	5	6	0	4	3	33	49	54	60	64	3	In	VDJ
TCGCTCAGGCTGGAGTCGGCTGCTCCCTCCCAGACATCTGTGTACTTCTGTGCCAGCAGTCAGGACTATGGCTACACCTTCGGTTCG	CASSQDYGYTF	2	1.7225787003143707E-5	33	TCRBV06-01*01	TCRBV06	TCRBV06-01	01				TCRBD01-01*01	TCRBD01	TCRBD01-01	01				TCRBJ01-02*01	TCRBJ01	TCRBJ01-02	01				5	0	4	4	0	3	48	-1	60	-1	64	2	In	VDJ
CTGTCGGCTGCTCCCTCCCAGACATCTGTGTACTTCTGTGCCAGCAGTTACTCGAGACAGGGCGACTATGGCTACACCTTCGGTTCG	CASSYSRQGDYGYTF	2	1.7225787003143707E-5	45	TCRBV06-05*01	TCRBV06	TCRBV06-05	01				TCRBD01-01*01	TCRBD01	TCRBD01-01	01				TCRBJ01-02*01	TCRBJ01	TCRBJ01-02	01				0	2	2	3	2	3	36	53	55	62	64	2	In	VDJ
CCAGCGCACACAGCAGGAGGACTCGGCCGTGTATCTCTGTGCCAGCAGCTCACGGGACAGGCCGACTATGGCTACACCTTCGGTTCG		2	1.7225787003143707E-5	44	TCRBV07-02*01	TCRBV07	TCRBV07-02	01				TCRBD01-01*01	TCRBD01	TCRBD01-01	01				TCRBJ01-02*01	TCRBJ01	TCRBJ01-02	01				4	3	0	4	3	3	37	50	53	61	64	2	Out	VDJ
TTGGAGTCGGCTGCTCCCTCCCAAACATCTGTGTACTTCTGTGCCAGCAGTTACTCGTGGTTAGACTATGGCTACACCTTCGGTTCG	CASSYSWLDYGYTF	2	1.7225787003143707E-5	42	TCRBV06	TCRBV06				TCRBV06-02,TCRBV06-03		TCRBD02-01	TCRBD02	TCRBD02-01				01,02	TCRBJ01-02*01	TCRBJ01	TCRBJ01-02	01				0	5	5	8	0	3	39	56	61	-1	64	2	In	VDJ
GCCTTGGAGCTGGACGACTCGGCCCTGTATCTCTGTGCCAGCAGCCCCCCCCGGACAGGGGGGCACTATGGCTACACCTTCGGTTCG	CASSPPRTGGHYGYTF	8	6.890314801257483E-5	48	TCRBV05-04*01	TCRBV05	TCRBV05-04	01				TCRBD01-01*01	TCRBD01	TCRBD01-01	01				TCRBJ01-02*01	TCRBJ01	TCRBJ01-02	01				4	7	1	1	2	3	33	45	52	62	64	8	In	VDJ
GTGAGCAACATGAGCCCTGAAGACAGCAGCATATATCTCTGCAGCTCATCCGGGACAGTGAGTAACTATGGCTACACCTTCGGTTCG	CSSSGTVSNYGYTF	4	3.445157400628741E-5	42	TCRBV29-01*01	TCRBV29	TCRBV29-01	01				TCRBD01-01*01	TCRBD01	TCRBD01-01	01				TCRBJ01-02*01	TCRBJ01	TCRBJ01-02	01				8	6	0	5	4	1	39	45	51	58	62	4	In	VDJ
GTGAACGCCTTGTTGCTGGGGGACTCGGCCCTCTATCTCTGTGCCAGCAGCTTGGAGGGGTCTAACTATGGCTACACCTTCGGTTCG	CASSLEGSNYGYTF	3	2.5838680504715558E-5	42	TCRBV05-06*01	TCRBV05	TCRBV05-06	01				TCRBD01-01*01	TCRBD01	TCRBD01-01	01				TCRBJ01-02*01	TCRBJ01	TCRBJ01-02	01				0	0	5	2	1	0	39	-1	55	60	61	3	In	VDJ
CTGACAGTGACCAGTGCCCATCCTGAAGACAGCAGCTTCTACATCTGCAGTGCTCCAGGGGCTAACTATGGCTACACCTTCGGTTCG	CSAPGANYGYTF	3	2.5838680504715558E-5	36	TCRBV20	TCRBV20				TCRBV20-01,TCRBV20-or09_02		TCRBD01-01*01	TCRBD01	TCRBD01-01	01				TCRBJ01-02*01	TCRBJ01	TCRBJ01-02	01				5	1	4	2	0	0	45	54	55	-1	61	3	In	VDJ
CCAGTGCCCATCCTGAAGACAGCAGCTTCTACATCTGCAGTGCTCACGAGATGAGACCGAGCTAACTATGGCTACACCTTCGGTTCG		1	8.612893501571853E-6	46	TCRBV20	TCRBV20				TCRBV20-01,TCRBV20-or09_02						TCRBD01,TCRBD02	TCRBD01-01,TCRBD02-01		TCRBJ01-02*01	TCRBJ01	TCRBJ01-02	01				5	10	2	7	4	0	35	44	54	57	61	1	Out	VDJ
CACATCAATTCCCTGGAGCTTGGTGACTCTGCTGTGTATTTCTGTGCCAGCAGCCAAAGAGCTAACTATGGCTACACCTTCGGTTCG	CASSQRANYGYTF	5	4.306446750785927E-5	39	TCRBV03	TCRBV03				TCRBV03-01,TCRBV03-02		TCRBD02-01*02	TCRBD02	TCRBD02-01	02				TCRBJ01-02*01	TCRBJ01	TCRBJ01-02	01				2	1	11	2	0	0	42	57	58	-1	61	5	In	VDJ
CTGGAGTCTGCCAGGCCCTCACATACCTCTCAGTACCTCTGTGCCAGCAGTGAAGGGGGGACTAACTATGGCTACACCTTCGGTTCG	CASSEGGTNYGYTF	1	8.612893501571853E-6	42	TCRBV25-01*01	TCRBV25	TCRBV25-01	01				TCRBD02-01*01	TCRBD02	TCRBD02-01	01				TCRBJ01-02*01	TCRBJ01	TCRBJ01-02	01				2	0	9	1	1	0	39	-1	54	60	61	1	In	VDJ
AGCACCTTGGAGCTGGGGGACTCGGCCCTTTATCTTTGCGCCAGCAGCTTTGGGGGACAGACTAACTATGGCTACACCTTCGGTTCG	CASSFGGQTNYGYTF	2	1.7225787003143707E-5	45	TCRBV05-01*01	TCRBV05	TCRBV05-01	01				TCRBD01-01*01	TCRBD01	TCRBD01-01	01				TCRBJ01-02*01	TCRBJ01	TCRBJ01-02	01				2	3	0	5	1	0	36	50	53	60	61	2	In	VDJ
ACAGTGACCAGTGCCCATCCTGAAGACAGCAGCTTCTACATCTGCAGTGCTACGGGACAGACTAACTATGGCTACACCTTCGGTTCG	CSATGQTNYGYTF	1	8.612893501571853E-6	39	TCRBV20	TCRBV20				TCRBV20-01,TCRBV20-or09_02		TCRBD01-01*01	TCRBD01	TCRBD01-01	01				TCRBJ01-02*01	TCRBJ01	TCRBJ01-02	01				4	1	0	5	1	0	42	52	53	60	61	1	In	VDJ
GCCAGGCCCTCACATACCTCTCAGTACCTCTGTGCCAGCAGTGAATATAATGACGGGACAGGGAACTATGGCTACACCTTCGGTTCG	CASSEYNDGTGNYGYTF	1	8.612893501571853E-6	51	TCRBV25-01*01	TCRBV25	TCRBV25-01	01				TCRBD01-01*01	TCRBD01	TCRBD01-01	01				TCRBJ01-02*01	TCRBJ01	TCRBJ01-02	01				0	7	0	3	0	2	30	47	54	-1	63	1	In	VDJ
ACAGTGACCAGTGCCCATCCTGAAGACAGCAGCTTCTACATCTGCAGTGCTAGAGTGCAGGAGAACTATGGCTACACCTTCGGTTCG	CSARVQENYGYTF	1	8.612893501571853E-6	39	TCRBV20	TCRBV20				TCRBV20-01,TCRBV20-or09_02						TCRBD01,TCRBD02	TCRBD01-01,TCRBD02-01		TCRBJ01-02*01	TCRBJ01	TCRBJ01-02	01				1	2	4	4	2	2	42	55	57	61	63	1	In	VDJ
CTGTCCCTAGAGTCTGCCATCCCCAACCAGACAGCTCTTTACTTCTGTGCCACCAGTAACCGCAACTATGGCTACACCTTCGGTTCG	CATSNRNYGYTF	4	3.445157400628741E-5	36	TCRBV24	TCRBV24				TCRBV24-01,TCRBV24-or09_02						TCRBD01,TCRBD02	TCRBD01-01,TCRBD02-01		TCRBJ01-02*01	TCRBJ01	TCRBJ01-02	01				6	1	3	7	3	2	45	57	58	60	63	4	In	VDJ
CTACACGCCCTGCAGCCAGAAGACTCAGCCCTGTATCTCTGCGCCAGCAGCCAGGGGGCAGACAACTATGGCTACACCTTCGGTTCG	CASSQGADNYGYTF	1	8.612893501571853E-6	42	TCRBV04-01*01	TCRBV04	TCRBV04-01	01				TCRBD01-01*01	TCRBD01	TCRBD01-01	01				TCRBJ01-02*01	TCRBJ01	TCRBJ01-02	01				3	0	6	0	4	2	39	-1	53	59	63	1	In	VDJ
TGGCTGCTCCCTCCCAGACATCTGTGTACTTCTGTGCCAGCAGGCCCCTAGAAGTGACCGGGAAACTATGGCTACACCTTCGGTTCG		4	3.445157400628741E-5	49	TCRBV06-06	TCRBV06	TCRBV06-06				01,02	TCRBD02-01*02	TCRBD02	TCRBD02-01	02				TCRBJ01-02*01	TCRBJ01	TCRBJ01-02	01				6	15	8	3	0	2	32	43	58	-1	63	4	Out	VDJ
CTGACAGTGACCAGTGCCCATCCTGAAGACAGCAGCTTCTACATCTGCAGTGCTAGAGCAGGAAACTATGGCTACACCTTCGGTTCG	CSARAGNYGYTF	1	8.612893501571853E-6	36	TCRBV20	TCRBV20				TCRBV20-01,TCRBV20-or09_02		TCRBD01-01*01	TCRBD01	TCRBD01-01	01				TCRBJ01-02*01	TCRBJ01	TCRBJ01-02	01				1	0	4	4	1	2	45	-1	58	62	63	1	In	VDJ
ACCAGTGCCCATCCTGAAGACAGCAGCTTCTACATCTGCAGTGCTAGAGGAACGGGCCAGAGAAACTATGGCTACACCTTCGGTTCG	CSARGTGQRNYGYTF	3	2.5838680504715558E-5	45	TCRBV20	TCRBV20				TCRBV20-01,TCRBV20-or09_02						TCRBD01,TCRBD02	TCRBD01-01,TCRBD02-01		TCRBJ01-02*01	TCRBJ01	TCRBJ01-02	01				1	4	8	0	6	2	36	49	53	57	63	3	In	VDJ
AAGATCCAGCCCTCAGAACCCAGGGACTCAGCTGTGTACTTCTGTGCCAGCAGTTTAGACAGAAACTATGGCTACACCTTCGGTTCG	CASSLDRNYGYTF	1	8.612893501571853E-6	39	TCRBV12	TCRBV12				TCRBV12-03,TCRBV12-04		TCRBD01-01*01	TCRBD01	TCRBD01-01	01				TCRBJ01-02*01	TCRBJ01	TCRBJ01-02	01				1	0	3	5	1	2	42	-1	58	62	63	1	In	VDJ
ACTGTGACATCGGCCCAAAAGAACCCGACAGCTTTCTATCTCTGTGCCAGTAGCAGACAGTCAAACTATGGCTACACCTTCGGTTCG	CASSRQSNYGYTF	3	2.5838680504715558E-5	39	TCRBV19-01	TCRBV19	TCRBV19-01				01,02	TCRBD01-01*01	TCRBD01	TCRBD01-01	01				TCRBJ01-02*01	TCRBJ01	TCRBJ01-02	01				6	2	2	5	3	2	42	53	55	60	63	3	In	VDJ
ACCAGTGCCCATCCTGAAGACAGCAGCTTCTACATCTGCAGTGCTAGTCTTGCCAAAGGGAAAAACTATGGCTACACCTTCGGTTCG	CSASLAKGKNYGYTF	1	8.612893501571853E-6	45	TCRBV20	TCRBV20				TCRBV20-01,TCRBV20-or09_02						TCRBD01,TCRBD02	TCRBD01-01,TCRBD02-01		TCRBJ01-02*01	TCRBJ01	TCRBJ01-02	01				3	10	0	8	2	2	36	47	57	61	63	1	In	VDJ
CAGTGCCCATCCTGAAGACAGCAGCTTCTACATCTGCAGTGCTAGAGATTGTCGAAAGGCCGCTGGGATGGCTACACCTTCGGTTCG		1	8.612893501571853E-6	47	TCRBV20	TCRBV20				TCRBV20-01,TCRBV20-or09_02						TCRBD01,TCRBD02	TCRBD01-01,TCRBD02-01		TCRBJ01-02*01	TCRBJ01	TCRBJ01-02	01				0	16	0	9	0	6	34	48	64	-1	67	1	Out	VDJ
AACCTGAGCTCTCTGGAGCTGGGGGACTCAGCTTTGTATTTCTGTGCCAGCAGCTTAACAGACAGAGATGGCTACACCTTCGGTTCG	CASSLTDRDGYTF	3	2.5838680504715558E-5	39	TCRBV09-01	TCRBV09	TCRBV09-01				01,02	TCRBD01-01*01	TCRBD01	TCRBD01-01	01				TCRBJ01-02*01	TCRBJ01	TCRBJ01-02	01				4	6	2	5	2	6	42	54	60	65	67	3	In	VDJ
GTGAGCACCTTGGAGCTGGGGGACTCGGCCCTTTATCTTTGCGCCAGCAGCTTGGAGCAGGGGGCGCATGGCTACACCTTCGGTTCG	CASSLEQGAHGYTF	2	1.7225787003143707E-5	42	TCRBV05-01*01	TCRBV05	TCRBV05-01	01				TCRBD01-01*01	TCRBD01	TCRBD01-01	01				TCRBJ01-02*01	TCRBJ01	TCRBJ01-02	01				0	2	4	0	2	6	39	55	57	65	67	2	In	VDJ
ATCCAGCCCTCAGAACCCAGGGACTCAGCTGTGTACTTCTGTGCCAGCAGTGTTCCGGGACAGAACCATGGCTACACCTTCGGTTCG	CASSVPGQNHGYTF	1	8.612893501571853E-6	42	TCRBV12	TCRBV12				TCRBV12-03,TCRBV12-04		TCRBD01-01*01	TCRBD01	TCRBD01-01	01				TCRBJ01-02*01	TCRBJ01	TCRBJ01-02	01				5	5	0	5	4	6	39	51	56	63	67	1	In	VDJ
CTGGAGTCGGCTGCTCCCTCCCAGACATCTGTGTACTTCTGTGCCAGCAGTAAGGGACCGCGGTTCAATGGCTACACCTTCGGTTCG	CASSKGPRFNGYTF	2	1.7225787003143707E-5	42	TCRBV06-01*01	TCRBV06	TCRBV06-01	01								TCRBD01,TCRBD02	TCRBD01-01,TCRBD02-01		TCRBJ01-02*01	TCRBJ01	TCRBJ01-02	01				5	2	0	7	9	6	39	51	53	58	67	2	In	VDJ
GTTGGAGTCGGCTGCTCCCTCCCAAACATCTGTGTACTTCTGTGCCAGCAGTACCGGACAGGGGGCAATGGCTACACCTTCGGTTCG		2	1.7225787003143707E-5	41	TCRBV06	TCRBV06				TCRBV06-02,TCRBV06-03		TCRBD01-01*01	TCRBD01	TCRBD01-01	01				TCRBJ01-02*01	TCRBJ01	TCRBJ01-02	01				5	3	1	0	1	6	40	52	55	66	67	2	Out	VDJ
CTGAATGTGAACGCCTTGTTGCTGGGGGACTCGGCCCTCTATCTCTGTGCCAGCAGCTTGGGAGGCAATGGCTACACCTTCGGTTCG	CASSLGGNGYTF	3	2.5838680504715558E-5	36	TCRBV05-06*01	TCRBV05	TCRBV05-06	01				TCRBD02-01*02	TCRBD02	TCRBD02-01	02				TCRBJ01-02*01	TCRBJ01	TCRBJ01-02	01				0	0	11	1	2	6	45	-1	61	65	67	3	In	VDJ
GTGACCAGTGCCCATCCTGAAGACAGCAGCTTCTACATCTGCAGTGCTAGAGATGCCGGGTCCCCAAATGGCTACACCTTCGGTTCG	CSARDAGSPNGYTF	1	8.612893501571853E-6	42	TCRBV20	TCRBV20				TCRBV20-01,TCRBV20-or09_02		TCRBD02-01	TCRBD02	TCRBD02-01				01,02	TCRBJ01-02*01	TCRBJ01	TCRBJ01-02	01				0	3	8	4	7	6	39	53	56	60	67	1	In	VDJ
GACCAGTGCCCATCCTGAAGACAGCAGCTTCTACATCTGCAGTGCCCCCTAGCCGGACACAGAATATGGGGCTACACCTTCGGTTCG		1	8.612893501571853E-6	44	TCRBV20	TCRBV20				TCRBV20-01,TCRBV20-or09_02						TCRBD01,TCRBD02	TCRBD01-01,TCRBD02-01		TCRBJ01-02*01	TCRBJ01	TCRBJ01-02	01				6	9	1	6	10	8	37	45	54	59	69	1	Out	VDJ
ACCAGTGCCCATCCTGAAGACAGCAGCTTCTACATCTGCAGTGCTTACGCGGGCCCGGCCCTCCAACGGGGCTACACCTTCGGTTCG	CSAYAGPALQRGYTF	1	8.612893501571853E-6	45	TCRBV20	TCRBV20				TCRBV20-01,TCRBV20-or09_02		TCRBD02-01	TCRBD02	TCRBD02-01				01,02	TCRBJ01-02*01	TCRBJ01	TCRBJ01-02	01				5	3	7	4	16	8	36	45	48	53	69	1	In	VDJ
ATGAATGTGAGCACCTTGGAGCTGGGGGACTCGGCCCTTTATCTTTGCGCCAGCAGCCCCGAGGGGAGGGGCTACACCTTCGGTTCG	CASSPEGRGYTF	5	4.306446750785927E-5	36	TCRBV05-01*01	TCRBV05	TCRBV05-01	01				TCRBD02-01*02	TCRBD02	TCRBD02-01	02				TCRBJ01-02*01	TCRBJ01	TCRBJ01-02	01				4	6	9	1	0	8	45	57	63	-1	69	5	In	VDJ
CTCAAGATCCAGCCTGCAAAGCTTGAGGACTCGGCCGTGTATCTCTGTGCCAGCAGCTTAGAAGGCAGGGGCTACACCTTCGGTTCG	CASSLEGRGYTF	4	3.445157400628741E-5	36	TCRBV11-02*02	TCRBV11	TCRBV11-02	02				TCRBD01-01*01	TCRBD01	TCRBD01-01	01				TCRBJ01-02*01	TCRBJ01	TCRBJ01-02	01				0	3	4	4	0	8	45	62	65	-1	69	4	In	VDJ
ATCCTGAGTTCTAAGAAGCTCCTTCTCAGTGACTCTGGCTTCTATCTCTGTGCCTATCAGAGGCAAAGGGGCTACACCTTCGGTTCG	CAYQRQRGYTF	1	8.612893501571853E-6	33	TCRBV30-01*01	TCRBV30	TCRBV30-01	01				TCRBD02-01*02	TCRBD02	TCRBD02-01	02				TCRBJ01-02*01	TCRBJ01	TCRBJ01-02	01				7	4	11	1	6	8	48	55	59	63	69	1	In	VDJ
AATGTGAACGCCTTGTTGCTGGGGGACTCGGCCCTCTATCTCTGTGCCAGCAGCTCGGGACAGGGGCCGGGCTACACCTTCGGTTCG	CASSSGQGPGYTF	1	8.612893501571853E-6	39	TCRBV05-06*01	TCRBV05	TCRBV05-06	01				TCRBD01-01*01	TCRBD01	TCRBD01-01	01				TCRBJ01-02*01	TCRBJ01	TCRBJ01-02	01				3	1	0	2	3	8	42	55	56	66	69	1	In	VDJ
ATCCAGCCCTCAGAACCCAGGGACTCAGCTGTGTACTTCTGTGCCAGCAGTTTAGGGCCGGGGGCGTTCGGCTACACCTTCGGTTCG	CASSLGPGAFGYTF	1	8.612893501571853E-6	42	TCRBV12	TCRBV12				TCRBV12-03,TCRBV12-04						TCRBD01,TCRBD02	TCRBD01-01,TCRBD02-01		TCRBJ01-02*01	TCRBJ01	TCRBJ01-02	01				1	4	6	0	4	8	39	55	59	65	69	1	In	VDJ
CTGGGGTTGGAGTCGGCTGCTCCCTCCCAAACATCTGTGTACTTCTGTGCCAGCAGTTATCCAGTCTTCGGCTACACCTTCGGTTCG	CASSYPVFGYTF	3	2.5838680504715558E-5	36	TCRBV06	TCRBV06				TCRBV06-02,TCRBV06-03		TCRBD01-01*01	TCRBD01	TCRBD01-01	01				TCRBJ01-02*01	TCRBJ01	TCRBJ01-02	01				3	2	4	5	5	8	45	59	61	64	69	3	In	VDJ
CTGAAGATCCGGTCCACAAAGCTGGAGGACTCAGCCATGTACTTCTGTGCCAGCAGGCGGGGGTCGGGCGGCTACACCTTCGGTTCG	CASRRGSGGYTF	2	1.7225787003143707E-5	36	TCRBV02-01*01	TCRBV02	TCRBV02-01	01				TCRBD02-01*01	TCRBD02	TCRBD02-01	01				TCRBJ01-02*01	TCRBJ01	TCRBJ01-02	01				6	0	7	2	6	8	45	-1	56	63	69	2	In	VDJ
ACAGTGACCAGTGCCCATCCTGAAGACAGCAGCTTCTACATCTGCAGTGCTAGAGATCGAGGGGTTCGCGGCTACACCTTCGGTTCG	CSARDRGVRGYTF	1	8.612893501571853E-6	39	TCRBV20	TCRBV20				TCRBV20-01,TCRBV20-or09_02						TCRBD01,TCRBD02	TCRBD01-01,TCRBD02-01		TCRBJ01-02*01	TCRBJ01	TCRBJ01-02	01				0	3	5	2	5	8	42	56	59	64	69	1	In	VDJ
CTGACGATCCAGCGCACACAGCAGGAGGACTCGGCCGTGTATCTCTGTGCCAGCAGCGGGGCGGGGGACGGCTACACCTTCGGTTCG	CASSGAGDGYTF	2	1.7225787003143707E-5	36	TCRBV07-02*01	TCRBV07	TCRBV07-02	01				TCRBD02-01*01	TCRBD02	TCRBD02-01	01				TCRBJ01-02*01	TCRBJ01	TCRBJ01-02	01				5	3	7	2	2	8	45	57	60	67	69	2	In	VDJ
GTGAGCACCTTGGAGCTGGGGGACTCGGCCCTTTATCTTTGCGCCAGCAGCTTGGCCGCCAAAGCGGGAGGCTACACCTTCGGTTCG	CASSLAAKAGGYTF	2	1.7225787003143707E-5	42	TCRBV05-01*01	TCRBV05	TCRBV05-01	01				TCRBD02-01*02	TCRBD02	TCRBD02-01	02				TCRBJ01-02*01	TCRBJ01	TCRBJ01-02	01				0	7	6	3	0	8	39	55	62	-1	69	2	In	VDJ
ACCCTGGAGTCTGCCAGGCCCTCACATACCTCTCAGTACCTCTGTGCCAGCAGCAATATCCGAACGGGAGGCTACACCTTCGGTTCG	CASSNIRTGGYTF	1	8.612893501571853E-6	39	TCRBV25-01*01	TCRBV25	TCRBV25-01	01				TCRBD02-01*02	TCRBD02	TCRBD02-01	02				TCRBJ01-02*01	TCRBJ01	TCRBJ01-02	01				6	11	8	3	0	8	42	53	64	-1	69	1	In	VDJ
ACTCTGAAGATCCAGCCCTCAGAACCCAGGGACTCAGCTGTGTACTTCTGTGCCAGCAGCCTATCCCCAGGCTACACCTTCGGTTCG	CASSLSPGYTF	1	8.612893501571853E-6	33	TCRBV12	TCRBV12				TCRBV12-03,TCRBV12-04		TCRBD02-01	TCRBD02	TCRBD02-01				01,02	TCRBJ01-02*01	TCRBJ01	TCRBJ01-02	01				6	1	4	9	6	8	48	59	60	63	69	1	In	VDJ
GTGAGCAACATGAGCCCTGAAGACAGCAGCATATATCTCTGCAGCGTTGGCGGGGCAGGGGGCGTCGATCGATACACCTTCGGTTCG	CSVGGAGGVDRYTF	1	8.612893501571853E-6	42	TCRBV29-01*01	TCRBV29	TCRBV29-01	01				TCRBD01-01*01	TCRBD01	TCRBD01-01	01				TCRBJ01-02*01	TCRBJ01	TCRBJ01-02	01				4	6	4	0	9	11	39	49	55	63	72	1	In	VDJ
TCTCGCTCTGAGATGAATGTGAGCACCTTGGAGCTGGGGGACTCGGCCCTTTATCTTTGCGCCAGCAGATAGGGGTACTTCGGGCCG	CASR*GYF	2	1.7225787003143707E-5	24	TCRBV05-01*01	TCRBV05	TCRBV05-01	01								TCRBD01,TCRBD02	TCRBD01-01,TCRBD02-01		TCRBJ02-07*01	TCRBJ02	TCRBJ02-07	01				5	2	5	3	0	12	57	68	70	-1	74	2	Stop	VDJ
GTTGGAGTCGGCTGCTCCCTCCCAAACATCTGTGTACTTCTGTGCCAGCAGTTACTCGGGACAGGGCCTCCGTAGTACTTCGGGCCG		5	4.306446750785927E-5	41	TCRBV06	TCRBV06				TCRBV06-02,TCRBV06-03		TCRBD01-01*01	TCRBD01	TCRBD01-01	01				TCRBJ02-07*01	TCRBJ02	TCRBJ02-07	01				0	0	0	3	7	11	40	-1	57	66	73	5	Out	VDJ
TGACGATCCAGCGCACACAGCAGGAGGACTCGGCCGTGTATCTCTGTGCCAGCAGCTCCCACTACCCCAACAGAGTACTTCGGGCCG		3	2.5838680504715558E-5	37	TCRBV07-02*01	TCRBV07	TCRBV07-02	01								TCRBD01,TCRBD02	TCRBD01-01,TCRBD02-01		TCRBJ02-07*01	TCRBJ02	TCRBJ02-07	01				4	12	3	5	0	11	44	57	69	-1	73	3	Out	VDJ
TGGAGTCGCCCAGCCCCAACCAGACCTCTCTGTACTTCTGTGCCAGCAGTCCGCCGGGACAGGGGGCAGGTGCAGTACTTCGGGCCG		10	8.612893501571854E-5	43	TCRBV27-01*01	TCRBV27	TCRBV27-01	01				TCRBD01-01*01	TCRBD01	TCRBD01-01	01				TCRBJ02-07*01	TCRBJ02	TCRBJ02-07	01				5	5	0	0	4	9	38	50	55	67	71	10	Out	VDJ
TCCCTAGAGTCTGCCATCCCCAACCAGACAGCTCTTTACTTCTGTGCCACCAGTGATCCGGACAGCTACATGCAGTACTTCGGGCCG	CATSDPDSYMQYF	1	8.612893501571853E-6	39	TCRBV24	TCRBV24				TCRBV24-01,TCRBV24-or09_02		TCRBD01-01*01	TCRBD01	TCRBD01-01	01				TCRBJ02-07*01	TCRBJ02	TCRBJ02-07	01				3	2	1	5	6	9	42	57	59	65	71	1	In	VDJ
CACATCAATTCCCTGGAGCTTGGTGACTCTGCTGTGTATTTCTGTGCCAGCAGCCATGCCGCCAGGGGGTGGCAGTACTTCGGGCCG	CASSHAARGWQYF	2	1.7225787003143707E-5	39	TCRBV03	TCRBV03				TCRBV03-01,TCRBV03-02		TCRBD01-01*01	TCRBD01	TCRBD01-01	01				TCRBJ02-07*01	TCRBJ02	TCRBJ02-07	01				3	6	4	1	2	9	42	56	62	69	71	2	In	VDJ
AAATCTTCACATCAATTCCCTGGAGCTTGGTGACTCTGCTGTGTATTTCTGTGCCAGCAGCCAAGGAGGTCGCAGTACTTCGGGCCG		2	1.7225787003143707E-5	32	TCRBV03	TCRBV03				TCRBV03-01,TCRBV03-02		TCRBD02-01*02	TCRBD02	TCRBD02-01	02				TCRBJ02-07*01	TCRBJ02	TCRBJ02-07	01				1	0	11	1	2	9	49	-1	65	69	71	2	Out	VDJ
ATCCAGCCCTCAGAACCCAGGGACTCAGCTGTGTACTTCTGTGCCAGCAGTTTCGGGACAGGGGTTGGTGAGCAGTACTTCGGGCCG	CASSFGTGVGEQYF	4	3.445157400628741E-5	42	TCRBV12	TCRBV12				TCRBV12-03,TCRBV12-04		TCRBD01-01*01	TCRBD01	TCRBD01-01	01				TCRBJ02-07*01	TCRBJ02	TCRBJ02-07	01				3	1	0	2	5	7	39	53	54	64	69	4	In	VDJ
ACAGTGACCAGTGCCCATCCTGAAGACAGCAGCTTCTACATCTGCAGTGCTATCCCCGGGGGGGCGGGGGAGCAGTACTTCGGGCCG	CSAIPGGAGEQYF	1	8.612893501571853E-6	39	TCRBV20	TCRBV20				TCRBV20-01,TCRBV20-or09_02		TCRBD02-01*01	TCRBD02	TCRBD02-01	01				TCRBJ02-07*01	TCRBJ02	TCRBJ02-07	01				4	4	8	0	5	7	42	52	56	64	69	1	In	VDJ
ACACAGCAGGAGGACTCCGCCGTGTATCTCTGTGCCAGCAGCCCAGAATCTCGGACGGCCCTCGCTAGGGAGCAGTACTTCGGGCCG	CASSPESRTALAREQYF	4	3.445157400628741E-5	51	TCRBV07-08*01	TCRBV07	TCRBV07-08	01								TCRBD01,TCRBD02	TCRBD01-01,TCRBD02-01		TCRBJ02-07*01	TCRBJ02	TCRBJ02-07	01				5	10	1	7	13	7	30	42	52	56	69	4	In	VDJ
CAGCCCTCAGAACCCAGGGACTCAGCTGTGTACTTCTGTGCCAGCAGTTTAGGGACGACACCGATGAGGGAGCAGTACTTCGGGCCG	CASSLGTTPMREQYF	1	8.612893501571853E-6	45	TCRBV12	TCRBV12				TCRBV12-03,TCRBV12-04						TCRBD01,TCRBD02	TCRBD01-01,TCRBD02-01		TCRBJ02-07*01	TCRBJ02	TCRBJ02-07	01				1	0	1	7	13	7	36	-1	52	56	69	1	In	VDJ
AATGTGAACGCCTTGGAGCTGGACGACTCGGCCCTGTATCTCTGTGCCAGCAGCTCAGATCTCCGTGCGGAGCAGTACTTCGGGCCG	CASSSDLRAEQYF	2	1.7225787003143707E-5	39	TCRBV05-04*01	TCRBV05	TCRBV05-04	01								TCRBD01,TCRBD02	TCRBD01-01,TCRBD02-01		TCRBJ02-07*01	TCRBJ02	TCRBJ02-07	01				3	0	4	5	11	7	42	-1	55	58	69	2	In	VDJ
ACAGTGACCAGTGCCCATCCTGAAGACAGCAGCTTCTACATCTGCAGTGCTGCGGACAGGGAGGGGGTCGAGCAGTACTTCGGGCCG	CSAADREGVEQYF	1	8.612893501571853E-6	39	TCRBV20	TCRBV20				TCRBV20-01,TCRBV20-or09_02		TCRBD01-01*01	TCRBD01	TCRBD01-01	01				TCRBJ02-07*01	TCRBJ02	TCRBJ02-07	01				5	2	1	3	7	6	42	51	53	61	68	1	In	VDJ
TCTTCACATCAATTCCCTGGAGCTTGGTGACTCTGCTGTGTATTTCTGTGCCAGCAGCCAACTCGGCTCGAGCAGTACTTCGGGCCG		2	1.7225787003143707E-5	35	TCRBV03	TCRBV03				TCRBV03-01,TCRBV03-02						TCRBD01,TCRBD02	TCRBD01-01,TCRBD02-01		TCRBJ02-07*01	TCRBJ02	TCRBJ02-07	01				2	3	9	0	1	6	46	61	64	67	68	2	Out	VDJ
ACTCTGAAGATCCAGCCCTCAGAACCCAGGGACTCAGCTGTGTACTTCTGTGCCAGCATGAGGAGGCTCGAGCAGTACTTCGGGCCG	CASMRRLEQYF	1	8.612893501571853E-6	33	TCRBV12	TCRBV12				TCRBV12-03,TCRBV12-04		TCRBD02-01*02	TCRBD02	TCRBD02-01	02				TCRBJ02-07*01	TCRBJ02	TCRBJ02-07	01				7	3	10	1	2	6	48	58	61	66	68	1	In	VDJ
CTCAGGCTGCTGTCGGCTGCTCCCTCCCAGACATCTGTGTACTTCTGTGCCAGCAGCGAAGGGGGTATCGAGCAGTACTTCGGGCCG	CASSEGGIEQYF	1	8.612893501571853E-6	36	TCRBV06-05*01	TCRBV06	TCRBV06-05	01				TCRBD01-01*01	TCRBD01	TCRBD01-01	01				TCRBJ02-07*01	TCRBJ02	TCRBJ02-07	01				6	3	5	1	3	6	45	56	59	65	68	1	In	VDJ
TGTCGGCTGCTCCCTCCCAGACATCTGTGTACTTCTGTGCCAGCAGTTATGGTGCGGGAGGGCCATTGCGAGCAGTACTTCGGGCCG		3	2.5838680504715558E-5	46	TCRBV06-05*01	TCRBV06	TCRBV06-05	01				TCRBD02-01*02	TCRBD02	TCRBD02-01	02				TCRBJ02-07*01	TCRBJ02	TCRBJ02-07	01				3	4	7	0	6	6	35	49	53	62	68	3	Out	VDJ
CTTCACATCAATTCCCTGGAGCTTGGTGACTCTGCTGTGTATTTCTGTGCCAGCAGCCAAGTCGGGGGCGAGCAGTACTTCGGGCCG	CASSQVGGEQYF	2	1.7225787003143707E-5	36	TCRBV03	TCRBV03				TCRBV03-01,TCRBV03-02		TCRBD02-01*01	TCRBD02	TCRBD02-01	01				TCRBJ02-07*01	TCRBJ02	TCRBJ02-07	01				1	1	8	2	0	6	45	61	62	-1	68	2	In	VDJ
ATCCGGTCCACAAAGCTGGAGGACTCAGCCATGTACTTCTGTGCCAGCAGTGAAGGAGGGCTAGGGGGCGAGCAGTACTTCGGGCCG	CASSEGGLGGEQYF	2	1.7225787003143707E-5	42	TCRBV02-01*01	TCRBV02	TCRBV02-01	01				TCRBD01-01*01	TCRBD01	TCRBD01-01	01				TCRBJ02-07*01	TCRBJ02	TCRBJ02-07	01				1	7	5	1	0	6	39	55	62	-1	68	2	In	VDJ
ACCTTGGAGATCCAGCGCACAGAGCAGGGGGACTCGGCCATGTATCTCTGTGCCAGCAGCCTTCGGGGCGAGCAGTACTTCGGGCCG	CASSLRGEQYF	2	1.7225787003143707E-5	33	TCRBV07-09	TCRBV07	TCRBV07-09				01,03	TCRBD02-01*01	TCRBD02	TCRBD02-01	01				TCRBJ02-07*01	TCRBJ02	TCRBJ02-07	01				5	3	8	3	0	6	48	60	63	-1	68	2	In	VDJ
ACAGTGACCAGTGCCCATCCTGAAGACAGCAGCTTCTACATCTGCAGATCCACGACTAGCGGGAGGGGCGAGCAGTACTTCGGGCCG	CRSTTSGRGEQYF	3	2.5838680504715558E-5	39	TCRBV20	TCRBV20				TCRBV20-01,TCRBV20-or09_02		TCRBD02-01*02	TCRBD02	TCRBD02-01	02				TCRBJ02-07*01	TCRBJ02	TCRBJ02-07	01				9	6	2	0	1	6	42	47	53	67	68	3	In	VDJ
TCGGCTGCTCCCTCCCAGACATCTGTGTACTTCTGTGCCAGCAGTCTCTCCGAGGGGACCCTAAGGGGCGAGCAGTACTTCGGGCCG	CASSLSEGTLRGEQYF	1	8.612893501571853E-6	48	TCRBV06	TCRBV06				TCRBV06-01,TCRBV06-05						TCRBD01,TCRBD02	TCRBD01-01,TCRBD02-01		TCRBJ02-07*01	TCRBJ02	TCRBJ02-07	01				5	9	0	7	9	6	33	45	54	59	68	1	In	VDJ
GAGTCGGCTGCTCCCTCCCAAACATCTGTGTACTTCTGTGCCAGCAGTTACGGAACCTACGTTAAGGGCGAGCAGTACTTCGGGCCG	CASSYGTYVKGEQYF	2	1.7225787003143707E-5	45	TCRBV06	TCRBV06				TCRBV06-02,TCRBV06-03						TCRBD01,TCRBD02	TCRBD01-01,TCRBD02-01		TCRBJ02-07*01	TCRBJ02	TCRBJ02-07	01				2	13	5	3	0	6	36	51	64	-1	68	2	In	VDJ
ACTGTGACATCGGCCCAAAAGAACCCGACAGCTTTCTATCTCTGTGCCAGTAGTCTTCTGGGGTTCGGCGAGCAGTACTTCGGGCCG	CASSLLGFGEQYF	4	3.445157400628741E-5	39	TCRBV19-01	TCRBV19	TCRBV19-01				01,02					TCRBD01,TCRBD02	TCRBD01-01,TCRBD02-01		TCRBJ02-07*01	TCRBJ02	TCRBJ02-07	01				5	5	6	2	5	6	42	54	59	63	68	4	In	VDJ
GCCTTGGAGCTGGACGACTCGGCCCTGTATCTCTGTGCCAGCAGCCTTACTCGGACTAGCGGGAGCGGCGAGCAGTACTTCGGGCCG	CASSLTRTSGSGEQYF	2	1.7225787003143707E-5	48	TCRBV05-04*01	TCRBV05	TCRBV05-04	01				TCRBD02-01*02	TCRBD02	TCRBD02-01	02				TCRBJ02-07*01	TCRBJ02	TCRBJ02-07	01				4	7	1	2	3	6	33	45	52	65	68	2	In	VDJ
CTGACAGTGACCAGTGCCCATCCTGAAGACAGCAGCTTCTACATCTGCAGTCCGGCCAGGGAAGGAGGCGAGCAGTACTTCGGGCCG	CSPAREGGEQYF	4	3.445157400628741E-5	36	TCRBV20	TCRBV20				TCRBV20-01,TCRBV20-or09_02						TCRBD01,TCRBD02	TCRBD01-01,TCRBD02-01		TCRBJ02-07*01	TCRBJ02	TCRBJ02-07	01				8	5	4	3	7	6	45	51	56	61	68	4	In	VDJ
TGGAGTCAGCTGCTCCCTCTCAGACTTCTGTTTACTTCTGTGCCAGCAGTCGTGGGACAGGGAGTTCGCGAGCAGTACTTCGGGCCG		2	1.7225787003143707E-5	43	TCRBV06-07*01	TCRBV06	TCRBV06-07	01				TCRBD01-01*01	TCRBD01	TCRBD01-01	01				TCRBJ02-07*01	TCRBJ02	TCRBJ02-07	01				5	3	0	3	6	6	38	50	53	62	68	2	Out	VDJ
GCCCATCCTGAAGACAGCAGCTTCTACATCTGCAGTGCTAGAGAACCGGTTCTAGCGGCAGAGGTACGCGAGCAGTACTTCGGGCCG	CSAREPVLAAEVREQYF	1	8.612893501571853E-6	51	TCRBV20	TCRBV20				TCRBV20-01,TCRBV20-or09_02		TCRBD02-01	TCRBD02	TCRBD02-01				01,02	TCRBJ02-07*01	TCRBJ02	TCRBJ02-07	01				0	7	4	5	10	6	30	44	51	58	68	1	In	VDJ
AATTCCCTGGAGCTTGGTGACTCTGCTGTGTATTTCTGTGCCAGCAGCCAAGGGCGGGGGCCGATGAGCGAGCAGTACTTCGGGCCG	CASSQGRGPMSEQYF	2	1.7225787003143707E-5	45	TCRBV03	TCRBV03				TCRBV03-01,TCRBV03-02		TCRBD02-01*01	TCRBD02	TCRBD02-01	01				TCRBJ02-07*01	TCRBJ02	TCRBJ02-07	01				1	1	7	2	8	6	36	52	53	60	68	2	In	VDJ
AAGATCCGGTCCACAAAGCTGGAGGACTCAGCCATGTACTTCTGTGCCAGCAGTGAACAACCGGTCAGCGAGCAGTACTTCGGGCCG	CASSEQPVSEQYF	2	1.7225787003143707E-5	39	TCRBV02-01*01	TCRBV02	TCRBV02-01	01								TCRBD01,TCRBD02	TCRBD01-01,TCRBD02-01		TCRBJ02-07*01	TCRBJ02	TCRBJ02-07	01				2	8	4	5	0	6	42	57	65	-1	68	2	In	VDJ
CAGCCCTCAGAACCCAGGGACTCAGCTGTGTACTTCTGTGCCAGCAGTCGGCTTGTGCCAGGGGGAAGCGAGCAGTACTTCGGGCCG	CASSRLVPGGSEQYF	1	8.612893501571853E-6	45	TCRBV12	TCRBV12				TCRBV12-03,TCRBV12-04		TCRBD01-01*01	TCRBD01	TCRBD01-01	01				TCRBJ02-07*01	TCRBJ02	TCRBJ02-07	01				5	10	4	1	3	6	36	48	58	65	68	1	In	VDJ
TGAAGATCCAGCCCTCAGAACCCAGGGACTCAGCTGTGTACTTCTGTGCCAGCAGCCGGAGGGAATTCCGAGCAGTACTTCGGGCCG		4	3.445157400628741E-5	37	TCRBV12	TCRBV12				TCRBV12-03,TCRBV12-04		TCRBD02-01*02	TCRBD02	TCRBD02-01	02				TCRBJ02-07*01	TCRBJ02	TCRBJ02-07	01				6	2	10	0	5	6	44	55	57	63	68	4	Out	VDJ
TTCCCTGGAGCTTGGTGACTCTGCTGTGTATTTCTGTGCCAGCAGCCAACCCGGGACAGACTATGTGCCGAGCAGTACTTCGGGCCG		2	1.7225787003143707E-5	47	TCRBV03	TCRBV03				TCRBV03-01,TCRBV03-02		TCRBD01-01*01	TCRBD01	TCRBD01-01	01				TCRBJ02-07*01	TCRBJ02	TCRBJ02-07	01				2	3	0	5	9	6	34	49	52	59	68	2	Out	VDJ
CAGCAGGTAGTGCGAGGAGATTCGGCAGCTTATTTCTGTGCCAGCTCACCACCATCTAGCGGGAAGCCCGAGCAGTACTTCGGGCCG	CASSPPSSGKPEQYF	4	3.445157400628741E-5	45	TCRBV18-01*01	TCRBV18	TCRBV18-01	01				TCRBD02-01*02	TCRBD02	TCRBD02-01	02				TCRBJ02-07*01	TCRBJ02	TCRBJ02-07	01				0	2	4	3	4	6	36	53	55	64	68	4	In	VDJ
CACCTACACACCCTGCAGCCAGAAGACTCGGCCCTGTATCTCTGCGCCAGCAGCCAAGAATTGAGTTACGAGCAGTACTTCGGGCCG	CASSQELSYEQYF	1	8.612893501571853E-6	39	TCRBV04-03*01	TCRBV04	TCRBV04-03	01				TCRBD02-01*02	TCRBD02	TCRBD02-01	02				TCRBJ02-07*01	TCRBJ02	TCRBJ02-07	01				0	3	11	2	1	4	42	59	62	65	66	1	In	VDJ
CCGCTCAGGCTGCTGTCGGCTGCTCCCTCCCAGACATCTGTGTACTTCTGTGCCAGCATCGGGGCTTACGAGCAGTACTTCGGGCCG	CASIGAYEQYF	1	8.612893501571853E-6	33	TCRBV06-05*01	TCRBV06	TCRBV06-05	01								TCRBD01,TCRBD02	TCRBD01-01,TCRBD02-01		TCRBJ02-07*01	TCRBJ02	TCRBJ02-07	01				7	2	7	0	1	4	48	58	60	65	66	1	In	VDJ
GCCCAGCCCCAACCAGACCTCTCTGTACTTCTGTGCCAGCAGTTTCCCCAGACTAGCGGGAGGGCTTACGAGCAGTACTTCGGGCCG		5	4.306446750785927E-5	50	TCRBV27-01*01	TCRBV27	TCRBV27-01	01				TCRBD02-01*02	TCRBD02	TCRBD02-01	02				TCRBJ02-07*01	TCRBJ02	TCRBJ02-07	01				3	5	2	0	2	4	31	45	50	64	66	5	Out	VDJ
CACACCCTGCAGCCAGAAGACTCGGCCCTGTATCTCTGCGCCAGCAGCCAAGGACGGGCGGGCGTGTACGAGCAGTACTTCGGGCCG	CASSQGRAGVYEQYF	1	8.612893501571853E-6	45	TCRBV04-03*01	TCRBV04	TCRBV04-03	01				TCRBD02-01	TCRBD02	TCRBD02-01				01,02	TCRBJ02-07*01	TCRBJ02	TCRBJ02-07	01				1	5	7	4	4	4	36	52	57	62	66	1	In	VDJ
CTGCTGTCGGCTGCTCCCTCCCAGACATCTGTGTACTTCTGTGCCAGCAGTACCCAGGGGGCGGGGTACGAGCAGTACTTCGGGCCG	CASSTQGAGYEQYF	1	8.612893501571853E-6	42	TCRBV06-05*01	TCRBV06	TCRBV06-05	01				TCRBD01-01*01	TCRBD01	TCRBD01-01	01				TCRBJ02-07*01	TCRBJ02	TCRBJ02-07	01				5	3	4	0	4	4	39	51	54	62	66	1	In	VDJ
GCTGGGGTTGGAGTCGGCTGCTCCCTCCCAAACATCTGTGTACTTCTGTGCCAGCAGTCACAGGGGTACGAGCAGTACTTCGGGCCG		2	1.7225787003143707E-5	35	TCRBV06	TCRBV06				TCRBV06-02,TCRBV06-03		TCRBD01-01*01	TCRBD01	TCRBD01-01	01				TCRBJ02-07*01	TCRBJ02	TCRBJ02-07	01				5	1	3	2	0	4	46	58	59	-1	66	2	Out	VDJ
ACTGTGACATCGGCCCAAAAGAACCCGACAGCTTTCTATCTCTGTGCCAGTAGTACGGGGACAGGGTACGAGCAGTACTTCGGGCCG	CASSTGTGYEQYF	2	1.7225787003143707E-5	39	TCRBV19-01	TCRBV19	TCRBV19-01				01,02	TCRBD01-01*01	TCRBD01	TCRBD01-01	01				TCRBJ02-07*01	TCRBJ02	TCRBJ02-07	01				4	2	0	3	0	4	42	55	57	-1	66	2	In	VDJ
ATCCAGCGCACACAGCAGGAGGACTCGGCCGTGTATCTCTGTGCCAGCAGCCGGGACAGGGTGTCGTACGAGCAGTACTTCGGGCCG	CASSRDRVSYEQYF	2	1.7225787003143707E-5	42	TCRBV07-02*01	TCRBV07	TCRBV07-02	01				TCRBD01-01*01	TCRBD01	TCRBD01-01	01				TCRBJ02-07*01	TCRBJ02	TCRBJ02-07	01				5	1	0	3	5	4	39	51	52	61	66	2	In	VDJ
ACCAGTGCCCATCCTGAAGACAGCAGCTTCTACATCTGCAGTGCTAGGAACCGACAGAGTATGGAGTACGAGCAGTACTTCGGGCCG	CSARNRQSMEYEQYF	1	8.612893501571853E-6	45	TCRBV20	TCRBV20				TCRBV20-01,TCRBV20-or09_02		TCRBD01-01*01	TCRBD01	TCRBD01-01	01				TCRBJ02-07*01	TCRBJ02	TCRBJ02-07	01				3	5	2	5	9	4	36	47	52	57	66	1	In	VDJ
CTGACTGTGAGCAACATGAGCCCTGAAGACAGCAGCATATATCTCTGCAGCGTTGTTGCGGGAGTCTACGAGCAGTACTTCGGGCCG	CSVVAGVYEQYF	1	8.612893501571853E-6	36	TCRBV29-01*01	TCRBV29	TCRBV29-01	01				TCRBD02-01*02	TCRBD02	TCRBD02-01	02				TCRBJ02-07*01	TCRBJ02	TCRBJ02-07	01				4	2	7	2	1	3	45	55	57	64	65	1	In	VDJ
ACAGTGACCAGTGCCCATCCTGAAGACAGCAGCTTCTACATCTGCAGTGCTCCCGGGGGGGATCTCTACGAGCAGTACTTCGGGCCG	CSAPGGDLYEQYF	3	2.5838680504715558E-5	39	TCRBV20	TCRBV20				TCRBV20-01,TCRBV20-or09_02		TCRBD02-01*01	TCRBD02	TCRBD02-01	01				TCRBJ02-07*01	TCRBJ02	TCRBJ02-07	01				5	2	8	0	4	3	42	51	53	61	65	3	In	VDJ
ACAGTGACCAGTGCCCATCCTGAAGACAGCAGCTTCTACATCTGCAGCTCAGGGACTAGCGGGCTCTACGAGCAGTACTTCGGGCCG	CSSGTSGLYEQYF	2	1.7225787003143707E-5	39	TCRBV20	TCRBV20				TCRBV20-01,TCRBV20-or09_02		TCRBD02-01	TCRBD02	TCRBD02-01				01,02	TCRBJ02-07*01	TCRBJ02	TCRBJ02-07	01				9	4	0	4	2	3	42	47	51	63	65	2	In	VDJ
GTGAACGCCTTGTTGCTGGGGGACTCGGCCCTCTATCTCTGTGCCAGCAACGACAGGGATAGGATCTACGAGCAGTACTTCGGGCCG	CASNDRDRIYEQYF	1	8.612893501571853E-6	42	TCRBV05-06*01	TCRBV05	TCRBV05-06	01				TCRBD01-01*01	TCRBD01	TCRBD01-01	01				TCRBJ02-07*01	TCRBJ02	TCRBJ02-07	01				6	2	2	3	7	3	39	49	51	58	65	1	In	VDJ
AGCACCTTGGAGCTGGGGGACTCGGCCCTTTATCTTTGCGCCAGCAGCCTAGAGGGGGCTGATGGCTACGAGCAGTACTTCGGGCCG	CASSLEGADGYEQYF	7	6.029025451100297E-5	45	TCRBV05-01*01	TCRBV05	TCRBV05-01	01				TCRBD01-01*01	TCRBD01	TCRBD01-01	01				TCRBJ02-07*01	TCRBJ02	TCRBJ02-07	01				4	4	5	0	6	3	36	48	52	59	65	7	In	VDJ
ATCCAGCAGGTAGTGCGAGGAGATTCGGCAGCTTATTTCTGTGCCAGCTCAGCAGCATCGGTGGGCTACGAGCAGTACTTCGGGCCG	CASSAASVGYEQYF	2	1.7225787003143707E-5	42	TCRBV18-01*01	TCRBV18	TCRBV18-01	01								TCRBD01,TCRBD02	TCRBD01-01,TCRBD02-01		TCRBJ02-07*01	TCRBJ02	TCRBJ02-07	01				5	11	0	9	0	3	39	51	62	-1	65	2	In	VDJ
ACAGTGACCAGTGCCCATCCTGAAGACAGCAGCTTCTACATCTGCAGTGCACTAGGCGGAGGGGGCTACGAGCAGTACTTCGGGCCG	CSALGGGGYEQYF	1	8.612893501571853E-6	39	TCRBV20	TCRBV20				TCRBV20-01,TCRBV20-or09_02						TCRBD01,TCRBD02	TCRBD01-01,TCRBD02-01		TCRBJ02-07*01	TCRBJ02	TCRBJ02-07	01				6	9	5	1	0	3	42	50	59	-1	65	1	In	VDJ
CCAAAAGAACCCGACAGCTTTCTATCTCTGTGCCAGTAGTATTACGGCAGGTTGGACTAGCGGGGCTACGAGCAGTACTTCGGGCCG		4	3.445157400628741E-5	53	TCRBV19-01	TCRBV19	TCRBV19-01				01,02	TCRBD02-01*01	TCRBD02	TCRBD02-01	01				TCRBJ02-07*01	TCRBJ02	TCRBJ02-07	01				3	11	1	3	0	3	28	42	53	-1	65	4	Out	VDJ
AGATCCAGCCCTCAGAACCCAGGGACTCAGCTGTGTACTTCTGTGCCAGCAGCCGGGACTAGCGGCTACGAGCAGTACTTCGGGCCG		1	8.612893501571853E-6	40	TCRBV12	TCRBV12				TCRBV12-03,TCRBV12-04		TCRBD02-01	TCRBD02	TCRBD02-01				01,02	TCRBJ02-07*01	TCRBJ02	TCRBJ02-07	01				6	2	0	5	0	3	41	52	54	-1	65	1	Out	VDJ
ATGAATGTGAGCACCTTGGAGCTGGGGGACTCGGCCCTTTATCTTTGCGCCAGCAGCTTGGCCGGCTACGAGCAGTACTTCGGGCCG	CASSLAGYEQYF	2	1.7225787003143707E-5	36	TCRBV05-01*01	TCRBV05	TCRBV05-01	01				TCRBD02-01	TCRBD02	TCRBD02-01				01,02	TCRBJ02-07*01	TCRBJ02	TCRBJ02-07	01				0	1	8	5	0	3	45	61	62	-1	65	2	In	VDJ
AACGCCTTGTTGCTGGGGGACTCGGCCCTCTATCTCTGTGCCAGCAGCTTGCTCAGGGAAGGAGGCTACGAGCAGTACTTCGGGCCG	CASSLLREGGYEQYF	1	8.612893501571853E-6	45	TCRBV05-06*01	TCRBV05	TCRBV05-06	01								TCRBD01,TCRBD02	TCRBD01-01,TCRBD02-01		TCRBJ02-07*01	TCRBJ02	TCRBJ02-07	01				1	2	4	3	7	3	36	51	53	58	65	1	In	VDJ
CGCACACAGCAGGAGGACTCGGCCGTGTATCTCTGTGCCAGCAGCGGGTCAGGGACCGCGGTGCGCTACGAGCAGTACTTCGGGCCG	CASSGSGTAVRYEQYF	2	1.7225787003143707E-5	48	TCRBV07-02*01	TCRBV07	TCRBV07-02	01								TCRBD01,TCRBD02	TCRBD01-01,TCRBD02-01		TCRBJ02-07*01	TCRBJ02	TCRBJ02-07	01				5	6	0	7	9	3	33	45	51	56	65	2	In	VDJ
CCAGCGCACAGAGCAGGGGGACTCAGCTGTGTATCTCTGTGCCAGCAGCCCAGTGGTTTGCACCGCTACGAGCAGTACTTCGGGCCG		5	4.306446750785927E-5	44	TCRBV07-04*01	TCRBV07	TCRBV07-04	01				TCRBD01-01*01	TCRBD01	TCRBD01-01	01				TCRBJ02-07*01	TCRBJ02	TCRBJ02-07	01				5	1	4	5	12	3	37	49	50	53	65	5	Out	VDJ
ACCAGTGCCCATCCTGAAGACAGCAGCTTCTACATCTGCAGTGCTAGAGCCCCGACTAGCGGGAGCTACGAGCAGTACTTCGGGCCG	CSARAPTSGSYEQYF	1	8.612893501571853E-6	45	TCRBV20	TCRBV20				TCRBV20-01,TCRBV20-or09_02		TCRBD02-01*02	TCRBD02	TCRBD02-01	02				TCRBJ02-07*01	TCRBJ02	TCRBJ02-07	01				1	4	2	2	0	3	36	49	53	-1	65	1	In	VDJ
CTGGAGTTGGCTGCTCCCTCCCAGACATCTGTGTACTTCTGTGCCAGCAGTCGTACTAGCGGAAGCTACGAGCAGTACTTCGGGCCG	CASSRTSGSYEQYF	1	8.612893501571853E-6	42	TCRBV06-06	TCRBV06	TCRBV06-06				01,02	TCRBD02-01	TCRBD02	TCRBD02-01				01,02	TCRBJ02-07*01	TCRBJ02	TCRBJ02-07	01				5	3	3	5	3	3	39	51	54	62	65	1	In	VDJ
CCTGCAGCCAGAAGACTCAGCCCTGTATCTCTGCGCCAGCAGCCCGGGGCGAGATGGGGCTAAAGCTACGAGCAGTACTTCGGGCCG		1	8.612893501571853E-6	50	TCRBV04-01*01	TCRBV04	TCRBV04-01	01								TCRBD01,TCRBD02	TCRBD01-01,TCRBD02-01		TCRBJ02-07*01	TCRBJ02	TCRBJ02-07	01				4	1	7	0	15	3	31	44	45	50	65	1	Out	VDJ
TTGGAGCTGGGGGACTCGGCCCTTTATCTTTGCGCCAGCAGCTGGACCAGCACTAGGGACGGTTCCTACGAGCAGTACTTCGGGCCG	CASSWTSTRDGSYEQYF	2	1.7225787003143707E-5	51	TCRBV05-01*01	TCRBV05	TCRBV05-01	01								TCRBD01,TCRBD02	TCRBD01-01,TCRBD02-01		TCRBJ02-07*01	TCRBJ02	TCRBJ02-07	01				3	12	0	7	3	1	30	43	55	60	63	2	In	VDJ
CTGACAGTGACCAGTGCCCATCCTGAAGACAGCAGCTTCTACATCTGCAGTGCCTTAATGCGTTCCTACGAGCAGTACTTCGGGCCG	CSALMRSYEQYF	1	8.612893501571853E-6	36	TCRBV20	TCRBV20				TCRBV20-01,TCRBV20-or09_02		TCRBD02-01	TCRBD02	TCRBD02-01				01,02	TCRBJ02-07*01	TCRBJ02	TCRBJ02-07	01				6	6	7	6	1	1	45	53	59	62	63	1	In	VDJ
ACCAGTGCCCATCCTGAAGACAGCAGCTTCTACATCTGCAGTGCTACCCTACCAGCAATATCTTCCTACGAGCAGTACTTCGGGCCG	CSATLPAISSYEQYF	1	8.612893501571853E-6	45	TCRBV20	TCRBV20				TCRBV20-01,TCRBV20-or09_02						TCRBD01,TCRBD02	TCRBD01-01,TCRBD02-01		TCRBJ02-07*01	TCRBJ02	TCRBJ02-07	01				4	6	4	5	8	1	36	46	52	55	63	1	In	VDJ
TCGGCTGCTCCCTCCCAAACATCTGTGTACTTCTGTGCCAGCAGTTACTCCGCGACACTGCTGTCCTACGAGCAGTACTTCGGGCCG	CASSYSATLLSYEQYF	2	1.7225787003143707E-5	48	TCRBV06	TCRBV06				TCRBV06-02,TCRBV06-03		TCRBD01-01*01	TCRBD01	TCRBD01-01	01				TCRBJ02-07*01	TCRBJ02	TCRBJ02-07	01				0	3	2	6	6	1	33	50	53	57	63	2	In	VDJ
TCGGCTGCTCCCTCCCAGACATCTGTGTACTTCTGTGCCAGCAGTTCTTTTCGAGGGACAGGGTCCTACGAGCAGTACTTCGGGCCG	CASSSFRGTGSYEQYF	1	8.612893501571853E-6	48	TCRBV06-05*01	TCRBV06	TCRBV06-05	01				TCRBD01-01*01	TCRBD01	TCRBD01-01	01				TCRBJ02-07*01	TCRBJ02	TCRBJ02-07	01				4	8	0	3	0	1	33	46	54	-1	63	1	In	VDJ
ATCCAGCCTGCAAAGCTTGAGGACTCGGCCGTGTATCTCTGTGCCAGCAGCTTAGATCACAGGTCCTACGAGCAGTACTTCGGGCCG	CASSLDHRSYEQYF	3	2.5838680504715558E-5	42	TCRBV11-02*02	TCRBV11	TCRBV11-02	02				TCRBD01-01*01	TCRBD01	TCRBD01-01	01				TCRBJ02-07*01	TCRBJ02	TCRBJ02-07	01				0	2	3	4	0	1	39	56	58	-1	63	3	In	VDJ
ATCCAGCCCTCAGAACCCAGGGACTCAGCTGTGTACTTCTGTGCCAGCAGCCCGCAGGGGGAGTCCTACGAGCAGTACTTCGGGCCG	CASSPQGESYEQYF	1	8.612893501571853E-6	42	TCRBV12	TCRBV12				TCRBV12-03,TCRBV12-04		TCRBD01-01*01	TCRBD01	TCRBD01-01	01				TCRBJ02-07*01	TCRBJ02	TCRBJ02-07	01				6	4	4	1	2	1	39	50	54	61	63	1	In	VDJ
ACAGTGACCAGTGCCCATCCTGAAGACAGCAGCTTCTACATCTGCAGTGGCACTAGCGAGCAGTCCTACGAGCAGTACTTCGGGCCG	CSGTSEQSYEQYF	1	8.612893501571853E-6	39	TCRBV20	TCRBV20				TCRBV20-01,TCRBV20-or09_02		TCRBD02-01	TCRBD02	TCRBD02-01				01,02	TCRBJ02-07*01	TCRBJ02	TCRBJ02-07	01				7	2	3	6	5	1	42	49	51	58	63	1	In	VDJ
TTGGAGTCGGCTGCTCCCTCCCAAACATCTGTGTACTTCTGTGCCAGCAGTCCGTGGGAATTCTCCTACGAGCAGTACTTCGGGCCG	CASSPWEFSYEQYF	3	2.5838680504715558E-5	42	TCRBV06	TCRBV06				TCRBV06-02,TCRBV06-03						TCRBD01,TCRBD02	TCRBD01-01,TCRBD02-01		TCRBJ02-07*01	TCRBJ02	TCRBJ02-07	01				5	4	0	8	3	0	39	51	55	59	62	3	In	VDJ
ACCCTGCAGCCAGAAGACTCGGCCCTGTATCTCTGCGCCAGCAGCCTAGGCGTAGGAGGGGTCTCCTACGAGCAGTACTTCGGGCCG	CASSLGVGGVSYEQYF	1	8.612893501571853E-6	48	TCRBV04-03*01	TCRBV04	TCRBV04-03	01				TCRBD02-01*02	TCRBD02	TCRBD02-01	02				TCRBJ02-07*01	TCRBJ02	TCRBJ02-07	01				4	8	10	0	2	0	33	46	54	60	62	1	In	VDJ
AGCAACATGAGCCCTGAAGACAGCAGCATATATCTCTGCAGCGTTGAAACTAAGCGGGAGGTCTCCTACGAGCAGTACTTCGGGCCG	CSVETKREVSYEQYF	2	1.7225787003143707E-5	45	TCRBV29-01*01	TCRBV29	TCRBV29-01	01				TCRBD02-01*02	TCRBD02	TCRBD02-01	02				TCRBJ02-07*01	TCRBJ02	TCRBJ02-07	01				2	4	6	1	1	0	36	48	52	61	62	2	In	VDJ
GTGACCAGTGCCCATCCTGAAGACAGCAGCTTCTACATCTGCAGTGCTAGAGATACAGGCCTCTCCTACGAGCAGTACTTCGGGCCG	CSARDTGLSYEQYF	1	8.612893501571853E-6	42	TCRBV20	TCRBV20				TCRBV20-01,TCRBV20-or09_02		TCRBD01-01*01	TCRBD01	TCRBD01-01	01				TCRBJ02-07*01	TCRBJ02	TCRBJ02-07	01				0	1	3	4	3	0	39	53	54	59	62	1	In	VDJ
CAGCCCTCAGAACCCAGGGACTCAGCTGTGTACTTCTGTGCCAGCAGTTTGGGGGGGGACCTCTCCTACGAGCAGTACTTCGGGCCG	CASSLGGDLSYEQYF	1	8.612893501571853E-6	45	TCRBV12	TCRBV12				TCRBV12-03,TCRBV12-04		TCRBD02-01*01	TCRBD02	TCRBD02-01	01				TCRBJ02-07*01	TCRBJ02	TCRBJ02-07	01				3	0	9	0	5	0	36	-1	50	57	62	1	In	VDJ
ATCCAGCCCTCAGAACCCAGGGACTCAGCTGTGTACTTCTGTGCCAGCAGTTTTCGGACACTCTCCTACGAGCAGTACTTCGGGCCG	CASSFRTLSYEQYF	1	8.612893501571853E-6	42	TCRBV12	TCRBV12				TCRBV12-03,TCRBV12-04		TCRBD01-01*01	TCRBD01	TCRBD01-01	01				TCRBJ02-07*01	TCRBJ02	TCRBJ02-07	01				3	2	1	6	2	0	39	53	55	60	62	1	In	VDJ
CTGGAGTCCGCCAGCACCAACCAGACATCTATGTACCTCTGTGCCAGCAGTTTAACAGGGATCTCCTACGAGCAGTACTTCGGGCCG	CASSLTGISYEQYF	4	3.445157400628741E-5	42	TCRBV28-01*01	TCRBV28	TCRBV28-01	01				TCRBD01-01*01	TCRBD01	TCRBD01-01	01				TCRBJ02-07*01	TCRBJ02	TCRBJ02-07	01				2	0	3	3	2	0	39	-1	54	60	62	4	In	VDJ
CTGCCATCCCCAACCAGACAGCTCTTTACTTCTGTGCCACCAGTGATTACCTACAGGGCAATCTCCTACGAGCAGTACTTCGGGCCG		3	2.5838680504715558E-5	49	TCRBV24	TCRBV24				TCRBV24-01,TCRBV24-or09_02		TCRBD01-01*01	TCRBD01	TCRBD01-01	01				TCRBJ02-07*01	TCRBJ02	TCRBJ02-07	01				2	4	3	3	4	0	32	48	52	58	62	3	Out	VDJ
CTGTCGGCTGCTCCCTCCCAGACATCTGTGTACTTCTGTGCCAGCAGTTACTCGACGACTAGCTCCTACGAGCAGTACTTCGGGCCG	CASSYSTTSSYEQYF	1	8.612893501571853E-6	45	TCRBV06-05*01	TCRBV06	TCRBV06-05	01				TCRBD02-01	TCRBD02	TCRBD02-01				01,02	TCRBJ02-07*01	TCRBJ02	TCRBJ02-07	01				0	3	2	8	0	0	36	53	56	-1	62	1	In	VDJ
AATGTGAGCACCTTGGAGCTGGGGGACTCGGCCCTTTATCTTTGCGCCAGCATGAGTTTGAGCTCCTACGAGCAGTACTTCGGGCCG	CASMSLSSYEQYF	2	1.7225787003143707E-5	39	TCRBV05-01*01	TCRBV05	TCRBV05-01	01				TCRBD02-01*02	TCRBD02	TCRBD02-01	02				TCRBJ02-07*01	TCRBJ02	TCRBJ02-07	01				6	1	11	2	6	0	42	52	53	56	62	2	In	VDJ
GCCCAAAAGAACCCGACAGCTTTCTATCTCTGTGCCAGTAGTATAGATTCAGGGATCGGGAGCTCCTACGAGCAGTACTTCGGGCCG	CASSIDSGIGSSYEQYF	2	1.7225787003143707E-5	51	TCRBV19-01	TCRBV19	TCRBV19-01				01,02	TCRBD02-01*02	TCRBD02	TCRBD02-01	02				TCRBJ02-07*01	TCRBJ02	TCRBJ02-07	01				0	9	8	2	0	0	30	47	56	-1	62	2	In	VDJ
GTGGTCGCACTGCAGCAAGAAGACTCAGCTGCGTATCTCTGCACCAGCAGCCAAGACGGGAGCTCCTACGAGCAGTACTTCGGGCCG	CTSSQDGSSYEQYF	1	8.612893501571853E-6	42	TCRBV01-01*01	TCRBV01	TCRBV01-01	01				TCRBD02-01*02	TCRBD02	TCRBD02-01	02				TCRBJ02-07*01	TCRBJ02	TCRBJ02-07	01				0	0	8	2	0	0	39	-1	56	-1	62	1	In	VDJ
GTGAACGCCTTGTTGCTGGGGGACTCGGCCCTCTATCTCTGTGCCAGCAGCCGGACAGGGAGCTCCTACGAGCAGTACTTCGGGCCG	CASSRTGSSYEQYF	1	8.612893501571853E-6	42	TCRBV05-06*01	TCRBV05	TCRBV05-06	01				TCRBD01-01*01	TCRBD01	TCRBD01-01	01				TCRBJ02-07*01	TCRBJ02	TCRBJ02-07	01				4	1	1	3	2	0	39	51	52	60	62	1	In	VDJ
CTGCTGTCGGCTGCTCCCTCCCAGACATCTGTGTACTTCTGTGCCAGCAGTCCAACAGGGAGCTCCTACGAGCAGTACTTCGGGCCG	CASSPTGSSYEQYF	1	8.612893501571853E-6	42	TCRBV06-05*01	TCRBV06	TCRBV06-05	01				TCRBD01-01*01	TCRBD01	TCRBD01-01	01				TCRBJ02-07*01	TCRBJ02	TCRBJ02-07	01				5	3	3	3	2	0	39	51	54	60	62	1	In	VDJ
AGTCTGCTGCCTCCTCCCAGACATCTGTATATTTCTGCGCCACCCATATGAGACTAGCGGAGCTCCTACGAGCAGTACTTCGGGCCG		6	5.1677361009431116E-5	46	TCRBV10-01	TCRBV10	TCRBV10-01				01,02	TCRBD02-01	TCRBD02	TCRBD02-01				01,02	TCRBJ02-07*01	TCRBJ02	TCRBJ02-07	01				10	9	2	5	2	0	35	42	51	60	62	6	Out	VDJ
CAGCCTGCAGAACTGGAGGATTCTGGAGTTTATTTCTGTGCCAGCAGCAAACCGGGCTCGAGCTCCTACGAGCAGTACTTCGGGCCG	CASSKPGSSSYEQYF	3	2.5838680504715558E-5	45	TCRBV14-01*01	TCRBV14	TCRBV14-01	01								TCRBD01,TCRBD02	TCRBD01-01,TCRBD02-01		TCRBJ02-07*01	TCRBJ02	TCRBJ02-07	01				5	5	8	0	5	0	36	48	53	57	62	3	In	VDJ
GTCTGCCATCCCCAACCAGACAGCTCTTTACTTCTGTGCCACCAGTGATTTGCGATCGCGAGCTCCTACGAGCAGTACTTCGGGCCG		1	8.612893501571853E-6	47	TCRBV24	TCRBV24				TCRBV24-01,TCRBV24-or09_02		TCRBD02-01	TCRBD02	TCRBD02-01				01,02	TCRBJ02-07*01	TCRBJ02	TCRBJ02-07	01				0	5	7	6	2	0	34	52	57	60	62	1	Out	VDJ
ATCCAGCGCACAGAGCAGGGGGACTCGGCCATGTATCTCTGTGCCAGCAGCGTCGATAAGAGCTCCTACGAGCAGTACTTCGGGCCG	CASSVDKSSYEQYF	2	1.7225787003143707E-5	42	TCRBV07-09	TCRBV07	TCRBV07-09				01,03	TCRBD02-01*02	TCRBD02	TCRBD02-01	02				TCRBJ02-07*01	TCRBJ02	TCRBJ02-07	01				5	8	11	2	0	0	39	51	59	-1	62	2	In	VDJ
GTGACCAGTGCCCATCCTGAAGACAGCAGCTTCTACATCTGCAGTGCTACCCTCATAGTAAGCTCCTACGAGCAGTACTTCGGGCCG	CSATLIVSSYEQYF	1	8.612893501571853E-6	42	TCRBV20	TCRBV20				TCRBV20-01,TCRBV20-or09_02		TCRBD02-01	TCRBD02	TCRBD02-01				01,02	TCRBJ02-07*01	TCRBJ02	TCRBJ02-07	01				4	6	5	8	4	0	39	49	55	58	62	1	In	VDJ
CAAGATCCAGCCTGCAAAGCTTGAGGACTCGGCCGTGTATCTCTGTGCTCATAGGGAGGAAGCTCCTACGAGCAGTACTTCGGGCCG		3	2.5838680504715558E-5	38	TCRBV11-02*02	TCRBV11	TCRBV11-02	02				TCRBD02-01*02	TCRBD02	TCRBD02-01	02				TCRBJ02-07*01	TCRBJ02	TCRBJ02-07	01				12	5	9	1	3	0	43	48	53	59	62	3	Out	VDJ
GTGACATCGGCCCAAAAGAACCCGACAGCTTTCTATCTCTGTGCCAGTAGTGTAGACCGGGCCTCCTACGAGCAGTACTTCGGGCCG	CASSVDRASYEQYF	5	4.306446750785927E-5	42	TCRBV19-01	TCRBV19	TCRBV19-01				01,02					TCRBD01,TCRBD02	TCRBD01-01,TCRBD02-01		TCRBJ02-07*01	TCRBJ02	TCRBJ02-07	01				0	2	8	0	0	0	39	56	58	-1	62	5	In	VDJ
CACCTACACGCCCTGCAGCCAGAAGACTCAGCCCTGTATCTCTGCGCCAGCAGCCAGGGGCCCTCCTACGAGCAGTACTTCGGGCCG	CASSQGPSYEQYF	1	8.612893501571853E-6	39	TCRBV04-01*01	TCRBV04	TCRBV04-01	01				TCRBD01-01*01	TCRBD01	TCRBD01-01	01				TCRBJ02-07*01	TCRBJ02	TCRBJ02-07	01				3	0	7	0	1	0	42	-1	56	61	62	1	In	VDJ
TCCTTGGAGCTGGGGGACTCAGCCCTGTACTTCTGTGCCAGCAGCAAAATGACTAGCGGGGACTCCTACGAGCAGTACTTCGGGCCG	CASSKMTSGDSYEQYF	1	8.612893501571853E-6	48	TCRBV13-01*01	TCRBV13	TCRBV13-01	01				TCRBD02-01*01	TCRBD02	TCRBD02-01	01				TCRBJ02-07*01	TCRBJ02	TCRBJ02-07	01				5	5	2	3	1	0	33	45	50	61	62	1	In	VDJ
GAGTCCGCTACCAGCTCCCAGACATCTGTGTACTTCTGTGCCATCAGTGAGCCTGGAGGGAACTCCTACGAGCAGTACTTCGGGCCG	CAISEPGGNSYEQYF	2	1.7225787003143707E-5	45	TCRBV10-03*01	TCRBV10	TCRBV10-03	01				TCRBD02-01*02	TCRBD02	TCRBD02-01	02				TCRBJ02-07*01	TCRBJ02	TCRBJ02-07	01				2	3	10	0	2	0	36	51	54	60	62	2	In	VDJ
CACAGAGCAGGGGGACTCGGCCATGTATCTCTGTGCCAGCAGCTCCCGGACTAGCCCATAAACTCCTACGAGCAGTACTTCGGGCCG		2	1.7225787003143707E-5	50	TCRBV07-09	TCRBV07	TCRBV07-09				01,03	TCRBD02-01	TCRBD02	TCRBD02-01				01,02	TCRBJ02-07*01	TCRBJ02	TCRBJ02-07	01				4	3	1	7	7	0	31	44	47	55	62	2	Out	VDJ
TTGTCCACTCTGACAGTGACCAGTGCCCATCCTGAAGACAGCAGCTTCTACATCTGCAGTGGATCCTACGAGCAGTACTTCGGGCCG	CSGSYEQYF	1	8.612893501571853E-6	27	TCRBV20-01*01	TCRBV20	TCRBV20-01	01								TCRBD01,TCRBD02	TCRBD01-01,TCRBD02-01		TCRBJ02-07*01	TCRBJ02	TCRBJ02-07	01				7	0	2	8	0	1	54	-1	61	-1	63	1	In	VDJ
AGCACCTTGGAGCTGGGGGACTCGGCCCTTTATCTTTGCGCCAGCAGCTTAGGGACTAGCGGATCCTACGAGCAGTACTTCGGGCCG	CASSLGTSGSYEQYF	3	2.5838680504715558E-5	45	TCRBV05-01*01	TCRBV05	TCRBV05-01	01				TCRBD02-01	TCRBD02	TCRBD02-01				01,02	TCRBJ02-07*01	TCRBJ02	TCRBJ02-07	01				2	1	0	5	1	1	36	50	51	62	63	3	In	VDJ
ATCAATTCCCTGGAGCTTGGTGACTCTGCTGTGTATTTCTGTGCCAGCAGCACTCCGACGGAATCCTACGAGCAGTACTTCGGGCCG	CASSTPTESYEQYF	3	2.5838680504715558E-5	42	TCRBV03	TCRBV03				TCRBV03-01,TCRBV03-02						TCRBD01,TCRBD02	TCRBD01-01,TCRBD02-01		TCRBJ02-07*01	TCRBJ02	TCRBJ02-07	01				5	8	1	8	1	1	39	51	59	62	63	3	In	VDJ
CCTGGAGTCGCCCAGCCCCAACCAGACCTCTCTGTACTTCTGTGCCAGCAGTCCCCAACAGAATCCTACGAGCAGTACTTCGGGCCG		5	4.306446750785927E-5	41	TCRBV27-01*01	TCRBV27	TCRBV27-01	01				TCRBD01-01*01	TCRBD01	TCRBD01-01	01				TCRBJ02-07*01	TCRBJ02	TCRBJ02-07	01				5	5	3	5	2	1	40	52	57	61	63	5	Out	VDJ
CGCACACAGCAGGAGGACTCCGCCGTGTATCTCTGTGCCAGCAGCGGACCAGGGACAGGGGTTGCCTACGAGCAGTACTTCGGGCCG	CASSGPGTGVAYEQYF	2	1.7225787003143707E-5	48	TCRBV07-08*01	TCRBV07	TCRBV07-08	01				TCRBD01-01*01	TCRBD01	TCRBD01-01	01				TCRBJ02-07*01	TCRBJ02	TCRBJ02-07	01				5	6	0	2	3	2	33	45	51	61	64	2	In	VDJ
ACCAGTGCCCATCCTGAAGACAGCAGCTTCTACATCTGCAGTGCTAGAGATTCGGGGAGGTCGGCCTACGAGCAGTACTTCGGGCCG	CSARDSGRSAYEQYF	1	8.612893501571853E-6	45	TCRBV20	TCRBV20				TCRBV20-01,TCRBV20-or09_02		TCRBD02-01*02	TCRBD02	TCRBD02-01	02				TCRBJ02-07*01	TCRBJ02	TCRBJ02-07	01				0	4	9	1	4	2	36	50	54	60	64	1	In	VDJ
TGATCCTGGAGTCGCCCAGCCCCAACCAGACCTCTCTGTACTTCTGTGCCATCCGTGACAGTCGCCTACGAGCAGTACTTCGGGCCG		2	1.7225787003143707E-5	37	TCRBV27-01*01	TCRBV27	TCRBV27-01	01				TCRBD01-01*01	TCRBD01	TCRBD01-01	01				TCRBJ02-07*01	TCRBJ02	TCRBJ02-07	01				10	5	2	5	3	2	44	51	56	61	64	2	Out	VDJ
GCCTTGGAGCTGGACGACTCGGCCCTGTATCTCTGTGCCAGCAGCGACGGACCCCAGGGTGCCGCCTACGAGCAGTACTTCGGGCCG	CASSDGPQGAAYEQYF	4	3.445157400628741E-5	48	TCRBV05-04*01	TCRBV05	TCRBV05-04	01				TCRBD01-01*01	TCRBD01	TCRBD01-01	01				TCRBJ02-07*01	TCRBJ02	TCRBJ02-07	01				4	9	4	3	5	2	33	45	54	59	64	4	In	VDJ
ACTGTGAGCAACATGAGCCCTGAAGACAGCAGCATATATCTCTGCAGCGTTGGGACAGGAATAGCCTACGAGCAGTACTTCGGGCCG	CSVGTGIAYEQYF	1	8.612893501571853E-6	39	TCRBV29-01*01	TCRBV29	TCRBV29-01	01				TCRBD01-01*01	TCRBD01	TCRBD01-01	01				TCRBJ02-07*01	TCRBJ02	TCRBJ02-07	01				4	0	1	4	5	2	42	-1	52	59	64	1	In	VDJ
TCGGCCCAAAAGAACCCGACAGCTTTCTATCTCTGTGCCAGTAGTGAACTAGCGGGAGGCCTTCCCTACGAGCAGTACTTCGGGCCG	CASSELAGGLPYEQYF	2	1.7225787003143707E-5	48	TCRBV19-01	TCRBV19	TCRBV19-01				01,02	TCRBD02-01*02	TCRBD02	TCRBD02-01	02				TCRBJ02-07*01	TCRBJ02	TCRBJ02-07	01				5	2	3	1	5	2	33	45	47	59	64	2	In	VDJ
ACAGTGACCAGTGCCCATCCTGAAGACAGCAGCTTCTACATCTGCAGTGCTCGGGGCGAGGGTCCCTACGAGCAGTACTTCGGGCCG	CSARGEGPYEQYF	1	8.612893501571853E-6	39	TCRBV20	TCRBV20				TCRBV20-01,TCRBV20-or09_02						TCRBD01,TCRBD02	TCRBD01-01,TCRBD02-01		TCRBJ02-07*01	TCRBJ02	TCRBJ02-07	01				5	1	7	0	7	2	42	51	52	57	64	1	In	VDJ
AATTCCCTGGAGCTTGGTGACTCTGCTGTGTATTTCTGTGCCAGCAGCCCTCGGCTCGCGGAGCCCTACGAGCAGTACTTCGGGCCG	CASSPRLAEPYEQYF	2	1.7225787003143707E-5	45	TCRBV03	TCRBV03				TCRBV03-01,TCRBV03-02		TCRBD02-01	TCRBD02	TCRBD02-01				01,02	TCRBJ02-07*01	TCRBJ02	TCRBJ02-07	01				4	8	7	5	3	2	36	49	57	61	64	2	In	VDJ
TCCAGCGCACACAGCAGGAGGACTCGGCCGTGTATCTCTGTGCCAGCAGCTTAGTCGAGGGTCCCCTACGAGCAGTACTTCGGGCCG		2	1.7225787003143707E-5	43	TCRBV07-02*01	TCRBV07	TCRBV07-02	01				TCRBD02-01*02	TCRBD02	TCRBD02-01	02				TCRBJ02-07*01	TCRBJ02	TCRBJ02-07	01				1	2	11	0	3	2	38	54	56	61	64	2	Out	VDJ
CGATCCAGCGCACACAGCAGGAGGACTCGGCCGTGTATCTCTGTGCCAGAGGGGACTGGCGTCCCCTACGAGCAGTACTTCGGGCCG		2	1.7225787003143707E-5	40	TCRBV07-02*01	TCRBV07	TCRBV07-02	01				TCRBD02-01	TCRBD02	TCRBD02-01				01,02	TCRBJ02-07*01	TCRBJ02	TCRBJ02-07	01				9	2	0	10	7	2	41	49	51	57	64	2	Out	VDJ
ACAGTGACCAGTGCCCATCCTGAAGACAGCAGCTTCTACATCTGCAGTGCCCCCCGGGACAGCCCCTACGAGCAGTACTTCGGGCCG	CSAPRDSPYEQYF	1	8.612893501571853E-6	39	TCRBV20	TCRBV20				TCRBV20-01,TCRBV20-or09_02		TCRBD01-01*01	TCRBD01	TCRBD01-01	01				TCRBJ02-07*01	TCRBJ02	TCRBJ02-07	01				6	5	0	5	2	2	42	50	55	62	64	1	In	VDJ
ACGATCCAGCGCACACAGCAGGAGGACTCGGCCGTGTATCTCTGTGCCAGCAGTCGTCAATCCCCCTACGAGCAGTACTTCGGGCCG	CASSRQSPYEQYF	3	2.5838680504715558E-5	39	TCRBV07-02*01	TCRBV07	TCRBV07-02	01								TCRBD01,TCRBD02	TCRBD01-01,TCRBD02-01		TCRBJ02-07*01	TCRBJ02	TCRBJ02-07	01				6	4	4	6	5	2	42	53	57	59	64	3	In	VDJ
CTGTCGGCTGCTCCCTCCCAGACATCTGTGTACTTCTGTGCCAGCCAAACCACCACAGGCTACCCCTACGAGCAGTACTTCGGGCCG	CASQTTTGYPYEQYF	1	8.612893501571853E-6	45	TCRBV06-05*01	TCRBV06	TCRBV06-05	01				TCRBD01-01*01	TCRBD01	TCRBD01-01	01				TCRBJ02-07*01	TCRBJ02	TCRBJ02-07	01				8	9	3	4	5	2	36	45	54	59	64	1	In	VDJ
GTGACCAGTGCCCATCCTGAAGACAGCAGCTTCTACATCTGCAGTGCTAGACCCGGGACAGCTACCTACGAGCAGTACTTCGGGCCG	CSARPGTATYEQYF	3	2.5838680504715558E-5	42	TCRBV20	TCRBV20				TCRBV20-01,TCRBV20-or09_02		TCRBD01-01*01	TCRBD01	TCRBD01-01	01				TCRBJ02-07*01	TCRBJ02	TCRBJ02-07	01				2	3	0	5	3	2	39	51	54	61	64	3	In	VDJ
CCTGAAGACAGCAGCATATATCTCTGCAGCGTCGCCCCCGCGGGGGGGACTAGCGGTTACCCTACCTACGAGCAGTACTTCGGGCCG	CSVAPAGGTSGYPTYEQYF	1	8.612893501571853E-6	57	TCRBV29-01*01	TCRBV29	TCRBV29-01	01				TCRBD02-01	TCRBD02	TCRBD02-01				01,02	TCRBJ02-07*01	TCRBJ02	TCRBJ02-07	01				6	13	0	5	8	2	24	32	45	56	64	1	In	VDJ
GTGAGCACCTTGGAGCTGGGGGACTCGGCCCTTTATCTTTGCGCCAGCAGCTTGGCGGGGACCACCTACGAGCAGTACTTCGGGCCG	CASSLAGTTYEQYF	2	1.7225787003143707E-5	42	TCRBV05-01*01	TCRBV05	TCRBV05-01	01								TCRBD01,TCRBD02	TCRBD01-01,TCRBD02-01		TCRBJ02-07*01	TCRBJ02	TCRBJ02-07	01				0	2	0	7	2	2	39	55	57	62	64	2	In	VDJ
CATACCTCTCAGTACCTCTGTGCCAGCATGGGGGACAGCTTCCGGGACTAGCGGGGCCGCGACACCTACGAGCAGTACTTCGGGCCG	CASMGDSFRD*RGRDTYEQYF	1	8.612893501571853E-6	63	TCRBV25	TCRBV25				TCRBV25-01,TCRBV25-or09_02		TCRBD02-01*01	TCRBD02	TCRBD02-01	01				TCRBJ02-07*01	TCRBJ02	TCRBJ02-07	01				7	15	0	3	8	2	18	28	43	56	64	1	Stop	VDJ
CACTCTGGAGTCAGCTACCCGCTCCCAGACATCTGTGTATTTCTGCGCCAGCAGTGAACAGGAACCTACGAGCAGTACTTCGGGCCG		2	1.7225787003143707E-5	38	TCRBV10-02*01	TCRBV10	TCRBV10-02	01				TCRBD01-01*01	TCRBD01	TCRBD01-01	01				TCRBJ02-07*01	TCRBJ02	TCRBJ02-07	01				3	0	3	4	2	2	43	-1	57	62	64	2	Out	VDJ
ACTCTGAAGATCCAGCCCTCAGAACCCAGGGACTCAGCTGTGTACTTCTGTGCCAGCCGCCAAACCTACGAGCAGTACTTCGGGCCG	CASRQTYEQYF	3	2.5838680504715558E-5	33	TCRBV12	TCRBV12				TCRBV12-03,TCRBV12-04						TCRBD01,TCRBD02	TCRBD01-01,TCRBD02-01		TCRBJ02-07*01	TCRBJ02	TCRBJ02-07	01				8	3	4	6	2	2	48	57	60	62	64	3	In	VDJ
CTTCACATCAATTCCCTGGAGCTTGGTGACTCTGCTGTGTATTTCTGTGCCAGCAGCCAGAACTACTACGAGCAGTACTTCGGGCCG	CASSQNYYEQYF	2	1.7225787003143707E-5	36	TCRBV03	TCRBV03				TCRBV03-01,TCRBV03-02		TCRBD02-01	TCRBD02	TCRBD02-01				01,02	TCRBJ02-07*01	TCRBJ02	TCRBJ02-07	01				3	2	3	9	0	3	45	59	61	-1	65	2	In	VDJ
CAGCGCACAGAGCAGGGGGACTCGGCCATGTATCTCTGTGCCAGCACCCCTGGGACTAGCGGGGACTACGAGCAGTACTTCGGGCCG	CASTPGTSGDYEQYF	2	1.7225787003143707E-5	45	TCRBV07-09	TCRBV07	TCRBV07-09				01,03	TCRBD02-01*01	TCRBD02	TCRBD02-01	01				TCRBJ02-07*01	TCRBJ02	TCRBJ02-07	01				7	5	0	3	1	3	36	46	51	64	65	2	In	VDJ
GTGAACGCCTTGTTGCTGGGGGACTCGGCCCTCTATCTCTGTGCCAGCAGCTTGTTGGGGCAGGACTACGAGCAGTACTTCGGGCCG	CASSLLGQDYEQYF	1	8.612893501571853E-6	42	TCRBV05-06*01	TCRBV05	TCRBV05-06	01				TCRBD01-01*01	TCRBD01	TCRBD01-01	01				TCRBJ02-07*01	TCRBJ02	TCRBJ02-07	01				1	2	7	0	4	3	39	54	56	61	65	1	In	VDJ
TCTGCCATCCCCAACCAGACAGCTCTTTACTTCTGTGCCACCCCGGGACAGGGTAACGGGGCCAACTACGAGCAGTACTTCGGGCCG	CATPGQGNGANYEQYF	3	2.5838680504715558E-5	48	TCRBV24	TCRBV24				TCRBV24-01,TCRBV24-or09_02		TCRBD01-01*01	TCRBD01	TCRBD01-01	01				TCRBJ02-07*01	TCRBJ02	TCRBJ02-07	01				9	2	0	3	12	3	33	42	44	53	65	3	In	VDJ
GTGACCAGTGCCCATCCTGAAGACAGCAGCTTCTACATCTGCAGTGCTACCACGACTAGCGGGATATACGAGCAGTACTTCGGGCCG	CSATTTSGIYEQYF	3	2.5838680504715558E-5	42	TCRBV20	TCRBV20				TCRBV20-01,TCRBV20-or09_02		TCRBD02-01*02	TCRBD02	TCRBD02-01	02				TCRBJ02-07*01	TCRBJ02	TCRBJ02-07	01				4	4	2	3	2	4	39	49	53	64	66	3	In	VDJ
CGCACACAGCAGGAGGACTCGGCCGTGTATCTCTGTGCCAGCAGCTTAGCCTCGGAGAGAGGTGGATACGAGCAGTACTTCGGGCCG	CASSLASERGGYEQYF	2	1.7225787003143707E-5	48	TCRBV07-02*01	TCRBV07	TCRBV07-02	01				TCRBD02-01*02	TCRBD02	TCRBD02-01	02				TCRBJ02-07*01	TCRBJ02	TCRBJ02-07	01				0	3	10	2	9	4	33	50	53	57	66	2	In	VDJ
ACTCTGACGATCCAGCGCACACAGCAGGAGGACTCGGCCGTGTATCTCTGTGCCAGCACCCTGCTGGACGAGCAGTACTTCGGGCCG	CASTLLDEQYF	2	1.7225787003143707E-5	33	TCRBV07-02*01	TCRBV07	TCRBV07-02	01								TCRBD01,TCRBD02	TCRBD01-01,TCRBD02-01		TCRBJ02-07*01	TCRBJ02	TCRBJ02-07	01				7	7	0	10	0	5	48	58	65	-1	67	2	In	VDJ
CACGCCCTGCAGCCAGAAGACTCAGCCCTGTATCTCTGCGCCAGCAGCGGAACCGGGACAGGGGGCGACGAGCAGTACTTCGGGCCG	CASSGTGTGGDEQYF	1	8.612893501571853E-6	45	TCRBV04-01*01	TCRBV04	TCRBV04-01	01				TCRBD01-01*01	TCRBD01	TCRBD01-01	01				TCRBJ02-07*01	TCRBJ02	TCRBJ02-07	01				5	6	0	0	1	5	36	48	54	66	67	1	In	VDJ
TGGAGTCAGCTACCCGCTCCCAGACATCTGTGTATTTCTGCGCCAGCAGGGGCGGGACAGGGGGACGACGAGCAGTACTTCGGGCCG		3	2.5838680504715558E-5	43	TCRBV10-02*01	TCRBV10	TCRBV10-02	01				TCRBD01-01*01	TCRBD01	TCRBD01-01	01				TCRBJ02-07*01	TCRBJ02	TCRBJ02-07	01				6	4	0	1	3	5	38	49	53	64	67	3	Out	VDJ
CGGTCCACAAAGCTGGAGGACTCAGCCATGTACTTCTGTGCCAGCAGTGAACCCGAGGGTAGGGGGCACGAGCAGTACTTCGGGCCG	CASSEPEGRGHEQYF	3	2.5838680504715558E-5	45	TCRBV02-01*01	TCRBV02	TCRBV02-01	01				TCRBD01-01*01	TCRBD01	TCRBD01-01	01				TCRBJ02-07*01	TCRBJ02	TCRBJ02-07	01				2	9	5	0	0	5	36	51	60	-1	67	3	In	VDJ
CAGCCCTCAGAACCCAGGGACTCAGCTGTGTACTTCTGTGCCAGCAGTTTAAGCCCGGACAGGGTCCACGAGCAGTACTTCGGGCCG	CASSLSPDRVHEQYF	1	8.612893501571853E-6	45	TCRBV12	TCRBV12				TCRBV12-03,TCRBV12-04		TCRBD01-01*01	TCRBD01	TCRBD01-01	01				TCRBJ02-07*01	TCRBJ02	TCRBJ02-07	01				2	5	1	3	3	5	36	51	56	64	67	1	In	VDJ
ACACGCCCTGCAGCCAGAAGACTCAGCCCTGTATCTCTGCGCCAGCAGCCAAGTAGCGGGAGTAGCCACGAGCAGTACTTCGGGCCG		1	8.612893501571853E-6	44	TCRBV04-01*01	TCRBV04	TCRBV04-01	01				TCRBD02-01*02	TCRBD02	TCRBD02-01	02				TCRBJ02-07*01	TCRBJ02	TCRBJ02-07	01				1	0	5	2	5	5	37	-1	53	62	67	1	Out	VDJ
CTGAATGTGAACGCCTTGTTGCTGGGGGACTCGGCCCTCTATCTCTGTGCCAGCAGCCGGAGGACTAACGAGCAGTACTTCGGGCCG	CASSRRTNEQYF	1	8.612893501571853E-6	36	TCRBV05-06*01	TCRBV05	TCRBV05-06	01				TCRBD02-01	TCRBD02	TCRBD02-01				01,02	TCRBJ02-07*01	TCRBJ02	TCRBJ02-07	01				4	4	1	9	0	5	45	57	61	-1	67	1	In	VDJ
GTGAGCAACATGAGCCCTGAAGACAGCAGCATATATCTCTGCAGCGTTGAAGATGGGCGGGTAGGGAACGAGCAGTACTTCGGGCCG	CSVEDGRVGNEQYF	1	8.612893501571853E-6	42	TCRBV29-01*01	TCRBV29	TCRBV29-01	01				TCRBD02-01	TCRBD02	TCRBD02-01				01,02	TCRBJ02-07*01	TCRBJ02	TCRBJ02-07	01				0	3	7	4	6	5	39	53	56	61	67	1	In	VDJ
AGGCTGGAGTCGGCTGCTCCCTCCCAGACATCTGTGTACTTCTGTGCCAGCAGAGCACAGGGCGCGAACGAGCAGTACTTCGGGCCG	CASRAQGANEQYF	2	1.7225787003143707E-5	39	TCRBV06-01*01	TCRBV06	TCRBV06-01	01				TCRBD01-01*01	TCRBD01	TCRBD01-01	01				TCRBJ02-07*01	TCRBJ02	TCRBJ02-07	01				6	3	3	3	5	5	42	53	56	62	67	2	In	VDJ
CTACACGCCCTGCAGCCAGAAGACTCAGCCCTGTATCTCTGCGCCAGCAGCCAACCGTTCAGGGGAAACGAGCAGTACTTCGGGCCG	CASSQPFRGNEQYF	1	8.612893501571853E-6	42	TCRBV04-01*01	TCRBV04	TCRBV04-01	01				TCRBD01-01*01	TCRBD01	TCRBD01-01	01				TCRBJ02-07*01	TCRBJ02	TCRBJ02-07	01				2	5	4	2	2	5	39	54	59	65	67	1	In	VDJ
CCCCTCACTCTGGAGTCTGCTGCCTCCTCCCAGACATCTGTATATTTCTGCGCCAGCACCCAGGGAAACGAGCAGTACTTCGGGCCG	CASTQGNEQYF	4	3.445157400628741E-5	33	TCRBV10-01	TCRBV10	TCRBV10-01				01,02	TCRBD01-01*01	TCRBD01	TCRBD01-01	01				TCRBJ02-07*01	TCRBJ02	TCRBJ02-07	01				7	2	4	3	2	5	48	58	60	65	67	4	In	VDJ
CTCAGGCTGCTGTCGGCTGCTCCCTCCCAGACATCTGTGTACTTCTGTGCCAGCAGAAAAGGGCCCGGAGAGCAGTACTTCGGGCCG	CASRKGPGEQYF	1	8.612893501571853E-6	36	TCRBV06-05*01	TCRBV06	TCRBV06-05	01								TCRBD01,TCRBD02	TCRBD01-01,TCRBD02-01		TCRBJ02-07*01	TCRBJ02	TCRBJ02-07	01				6	3	5	3	6	7	45	56	59	63	69	1	In	VDJ
GAGCACCTTGGAGCTGGGGGACTCGGCCCTTTATCTTTGCGCCAGCAGCCTTACGACAGGGGGCATCAAGAGCAGTACTTCGGGCCG		2	1.7225787003143707E-5	44	TCRBV05-01*01	TCRBV05	TCRBV05-01	01				TCRBD01-01*01	TCRBD01	TCRBD01-01	01				TCRBJ02-07*01	TCRBJ02	TCRBJ02-07	01				4	5	2	0	5	7	37	49	54	64	69	2	Out	VDJ
GAGATGAATGTGAGCACCTTGGAGCTGGGGGACTCGGCCCTTTATCTTTGCGCCAGCAGCTATGATAGGGACAAGTACTTCGGGCCG	CASSYDRDKYF	2	1.7225787003143707E-5	33	TCRBV05-01*01	TCRBV05	TCRBV05-01	01				TCRBD01-01*01	TCRBD01	TCRBD01-01	01				TCRBJ02-07*01	TCRBJ02	TCRBJ02-07	01				3	6	0	6	0	11	48	61	67	-1	73	2	In	VDJ
TTCACTCTGAAGATCCGGTCCACAAAGCTGGAGGACTCAGCCATGTACTTCTGTGCCAGCAGCGGAGAGACAGAGGACTTCGGGCCG	CASSGETEDF	2	1.7225787003143707E-5	30	TCRBV02-01*01	TCRBV02	TCRBV02-01	01				TCRBD01-01*01	TCRBD01	TCRBD01-01	01				TCRBJ02-07*01	TCRBJ02	TCRBJ02-07	01				6	6	2	5	3	14	51	62	68	73	76	2	In	VDJ
AGGGATCCGTCTCCACTCTGAAGATCCAGCGCACACAGCAGGAGGACTCCGCCGTGTATCTCTGTGCCAGCTCCGAACTTCGGGCCG		2	1.7225787003143707E-5	19	TCRBV07-08*01	TCRBV07	TCRBV07-08	01								TCRBD01,TCRBD02	TCRBD01-01,TCRBD02-01		TCRBJ02-07*01	TCRBJ02	TCRBJ02-07	01				8	3	2	8	0	14	62	71	74	-1	76	2	Out	VDJ
AGGCTGCTGTCGGCTGCTCCCTCCCAGACATCTGTGTACTTCTGTGCCAGCAGTATAGACAGGGAGAACACCATATATTTTGGAGAG	CASSIDRENTIYF	2	1.7225787003143707E-5	39	TCRBV06-05*01	TCRBV06	TCRBV06-05	01				TCRBD01-01*01	TCRBD01	TCRBD01-01	01				TCRBJ01-03*01	TCRBJ01	TCRBJ01-03	01				5	3	2	3	2	7	42	54	57	64	66	2	In	VDJ
CTGCTGCCTCCTCCCAGACATCTGTATATTTCTGCGCCAGCAGGTTGGACAGGGGAAATCCTTGGAAACACCATATATTTTGGAGAG		4	3.445157400628741E-5	49	TCRBV10-01	TCRBV10	TCRBV10-01				01,02	TCRBD01-01*01	TCRBD01	TCRBD01-01	01				TCRBJ01-03*01	TCRBJ01	TCRBJ01-03	01				6	3	1	2	7	3	32	43	46	55	62	4	Out	VDJ
ACAGTGACCAGTGCCCATCCTGAAGACAGCAGCTTCTACATCTGCAGTGCTAGGGCAGGGAGTGGAAACACCATATATTTTGGAGAG	CSARAGSGNTIYF	2	1.7225787003143707E-5	39	TCRBV20	TCRBV20				TCRBV20-01,TCRBV20-or09_02						TCRBD01,TCRBD02	TCRBD01-01,TCRBD02-01		TCRBJ01-03*01	TCRBJ01	TCRBJ01-03	01				3	2	4	3	2	3	42	53	55	60	62	2	In	VDJ
TCTAAGAAGCTCCTTCTCAGTGACTCTGGCTTCTATCTCTGTGCCTGGAGCCGAACAGGGTCTGGAAACACCATATATTTTGGAGAG	CAWSRTGSGNTIYF	1	8.612893501571853E-6	42	TCRBV30-01*01	TCRBV30	TCRBV30-01	01				TCRBD01-01*01	TCRBD01	TCRBD01-01	01				TCRBJ01-03*01	TCRBJ01	TCRBJ01-03	01				3	4	3	3	0	1	39	50	54	-1	60	1	In	VDJ
AACGCCTTGGAGCTGGACGACTCGGCCCTGTATCTCTGTGCCAGCAGCTTGGGTCACCACTCTGGAAACACCATATATTTTGGAGAG	CASSLGHHSGNTIYF	2	1.7225787003143707E-5	45	TCRBV05-04*01	TCRBV05	TCRBV05-04	01								TCRBD01,TCRBD02	TCRBD01-01,TCRBD02-01		TCRBJ01-03*01	TCRBJ01	TCRBJ01-03	01				0	3	3	7	2	0	36	52	55	57	59	2	In	VDJ
CTGTCGGCTGCTCCCTCCCAGACATCTGTGTACTTCTGTGCCAGCAGTCCAGACAGGGCATCTGGAAACACCATATATTTTGGAGAG	CASSPDRASGNTIYF	2	1.7225787003143707E-5	45	TCRBV06-05*01	TCRBV06	TCRBV06-05	01				TCRBD01-01*01	TCRBD01	TCRBD01-01	01				TCRBJ01-03*01	TCRBJ01	TCRBJ01-03	01				5	3	2	3	2	1	36	48	51	58	60	2	In	VDJ
CTGGAGTTGGCTGCTCCCTCCCAGACATCTGTGTACTTCTGTGCCAGCAGTCCCCAGGCATCTGGAAACACCATATATTTTGGAGAG	CASSPQASGNTIYF	2	1.7225787003143707E-5	42	TCRBV06-06	TCRBV06	TCRBV06-06				01,02	TCRBD01-01*01	TCRBD01	TCRBD01-01	01				TCRBJ01-03*01	TCRBJ01	TCRBJ01-03	01				5	3	4	4	2	1	39	51	54	58	60	2	In	VDJ
AGTGCCCATCCTGAAGACAGCAGCTTCTACATCTGCAGTGCTAGAGATGGACAGGGTTTGGCTGGAAACACCATATATTTTGGAGAG	CSARDGQGLAGNTIYF	2	1.7225787003143707E-5	48	TCRBV20	TCRBV20				TCRBV20-01,TCRBV20-or09_02		TCRBD01-01*01	TCRBD01	TCRBD01-01	01				TCRBJ01-03*01	TCRBJ01	TCRBJ01-03	01				0	1	1	3	5	2	33	47	48	56	61	2	In	VDJ
CTACACGCCCTGCAGCCAGAAGACTCAGCCCTGTATCTCTGCGCCAGCAGCCAGGCAGGGGCTGGAAACACCATATATTTTGGAGAG	CASSQAGAGNTIYF	2	1.7225787003143707E-5	42	TCRBV04-01*01	TCRBV04	TCRBV04-01	01				TCRBD01-01*01	TCRBD01	TCRBD01-01	01				TCRBJ01-03*01	TCRBJ01	TCRBJ01-03	01				3	2	4	2	0	2	39	53	55	-1	61	2	In	VDJ
CTGCAGCCAGAAGACTCAGCCCTGTATCTCTGCGCCAGCAGCCAATACGCAGGGACAGGGGCTGGAAACACCATATATTTTGGAGAG	CASSQYAGTGAGNTIYF	3	2.5838680504715558E-5	51	TCRBV04-01*01	TCRBV04	TCRBV04-01	01				TCRBD01-01*01	TCRBD01	TCRBD01-01	01				TCRBJ01-03*01	TCRBJ01	TCRBJ01-03	01				2	6	0	2	0	2	30	45	51	-1	61	3	In	VDJ
TTGGAGTCGGCTGCTCCCTCCCAAACATCTGTGTACTTCTGTGCCAGCAGGCCTCAGGCAACTGGAAACACCATATATTTTGGAGAG	CASRPQATGNTIYF	2	1.7225787003143707E-5	42	TCRBV06	TCRBV06				TCRBV06-02,TCRBV06-03		TCRBD01-01*01	TCRBD01	TCRBD01-01	01				TCRBJ01-03*01	TCRBJ01	TCRBJ01-03	01				6	4	4	4	3	2	39	50	54	58	61	2	In	VDJ
TCCCTGGAGCTTGGTGACTCTGCTGTGTATTTCTGTGCCAGCAGCCCTGGATCGACAGGGGATGGAAACACCATATATTTTGGAGAG	CASSPGSTGDGNTIYF	3	2.5838680504715558E-5	48	TCRBV03	TCRBV03				TCRBV03-01,TCRBV03-02		TCRBD01-01*01	TCRBD01	TCRBD01-01	01				TCRBJ01-03*01	TCRBJ01	TCRBJ01-03	01				4	7	2	2	1	3	33	46	53	61	62	3	In	VDJ
GAGTCGCCCAGCCCCAACCAGACCTCTCTGTACTTCTGTGCCAGCAGCCCAACAGGGGCACATGGAAACACCATATATTTTGGAGAG	CASSPTGAHGNTIYF	4	3.445157400628741E-5	45	TCRBV27-01*01	TCRBV27	TCRBV27-01	01				TCRBD01-01*01	TCRBD01	TCRBD01-01	01				TCRBJ01-03*01	TCRBJ01	TCRBJ01-03	01				6	4	3	2	4	3	36	47	51	58	62	4	In	VDJ
GTGACCAGTGCCCATCCTGAAGACAGCAGCTTCTACATCTGCAGTGCTAGAGATCGTGGCCAGGGAAACACCATATATTTTGGAGAG	CSARDRGQGNTIYF	2	1.7225787003143707E-5	42	TCRBV20	TCRBV20				TCRBV20-01,TCRBV20-or09_02		TCRBD01-01*01	TCRBD01	TCRBD01-01	01				TCRBJ01-03*01	TCRBJ01	TCRBJ01-03	01				0	7	4	5	0	4	39	53	60	-1	63	2	In	VDJ
AGCACCTTGGAGCTGGGGGACTCGGCCCTTTATCTTTGCGCCAGCAGCGTGGACAGGGCACTCGGAAACACCATATATTTTGGAGAG	CASSVDRALGNTIYF	4	3.445157400628741E-5	45	TCRBV05-01*01	TCRBV05	TCRBV05-01	01				TCRBD01-01*01	TCRBD01	TCRBD01-01	01				TCRBJ01-03*01	TCRBJ01	TCRBJ01-03	01				0	0	3	3	5	4	36	-1	52	58	63	4	In	VDJ
GTGAGCAACATGAGCCCTGAAGACAGCAGCATATATCTCTGCAGCGTTGAGCCGGATGGACAGAGAAACACCATATATTTTGGAGAG	CSVEPDGQRNTIYF	1	8.612893501571853E-6	42	TCRBV29-01*01	TCRBV29	TCRBV29-01	01				TCRBD01-01*01	TCRBD01	TCRBD01-01	01				TCRBJ01-03*01	TCRBJ01	TCRBJ01-03	01				3	7	1	5	1	5	39	50	57	63	64	1	In	VDJ
GCCCATCCTGAAGACAGCAGCTTCTACATCTGCAGTGCTAGAGAAGGGACAGGGGATTCTGGGGCCAACGTCCTGACTTTCGGGGCC	CSAREGTGDSGANVLTF	1	8.612893501571853E-6	51	TCRBV20	TCRBV20				TCRBV20-01,TCRBV20-or09_02		TCRBD01-01*01	TCRBD01	TCRBD01-01	01				TCRBJ02-06*01	TCRBJ02	TCRBJ02-06	01				0	1	0	2	2	1	30	44	45	55	57	1	In	VDJ
CAGTGACCAGTGCCCATCCTGAAGACAGCAGCTTCTACATCTGCAGTGCGAGGGGGGTCTGGGGCCAACGTCCTGACTTTCGGGGCC		1	8.612893501571853E-6	40	TCRBV20	TCRBV20				TCRBV20-01,TCRBV20-or09_02						TCRBD01,TCRBD02	TCRBD01-01,TCRBD02-01		TCRBJ02-06*01	TCRBJ02	TCRBJ02-06	01				6	1	5	1	1	1	41	49	50	56	57	1	Out	VDJ
AGTGCCCATCCTGAAGACAGCAGCTTCTACATCTGCAGTGCTAGGAACCAGGGGAGCTCTGGGGCCAACGTCCTGACTTTCGGGGCC	CSARNQGSSGANVLTF	1	8.612893501571853E-6	48	TCRBV20	TCRBV20				TCRBV20-01,TCRBV20-or09_02		TCRBD01-01*01	TCRBD01	TCRBD01-01	01				TCRBJ02-06*01	TCRBJ02	TCRBJ02-06	01				3	4	4	2	2	0	33	44	48	54	56	1	In	VDJ
TCGGCCCAAAAGAACCCGACAGCTTTCTATCTCTGTGCCAGTAGTATACAACAGACCTCTGGGGCCAACGTCCTGACTTTCGGGGCC	CASSIQQTSGANVLTF	6	5.1677361009431116E-5	48	TCRBV19-01	TCRBV19	TCRBV19-01				01,02	TCRBD01-01*01	TCRBD01	TCRBD01-01	01				TCRBJ02-06*01	TCRBJ02	TCRBJ02-06	01				2	2	3	5	2	0	33	48	50	54	56	6	In	VDJ
CAGCCCTCAGAACCCAGGGACTCAGCTGTGTACTTCTGTGCCAGCAGTTTGACAGGATCTGGGGCCAACGTCCTGACTTTCGGGGCC	CASSLTGSGANVLTF	1	8.612893501571853E-6	45	TCRBV12	TCRBV12				TCRBV12-03,TCRBV12-04		TCRBD01-01*01	TCRBD01	TCRBD01-01	01				TCRBJ02-06*01	TCRBJ02	TCRBJ02-06	01				3	0	2	4	1	1	36	-1	50	56	57	1	In	VDJ
CACGCCCTGCAGCCAGAAGACTCAGCCCTGTATCTCTGCGCCAGCAGCCAAGCCGGGACTGGGGCCAACGTCCTGACTTTCGGGGCC	CASSQAGTGANVLTF	4	3.445157400628741E-5	45	TCRBV04-01*01	TCRBV04	TCRBV04-01	01				TCRBD02-01*02	TCRBD02	TCRBD02-01	02				TCRBJ02-06*01	TCRBJ02	TCRBJ02-06	01				1	1	8	3	0	2	36	52	53	-1	58	4	In	VDJ
GCCCATCCTGAAGACAGCAGCTTCTACATCTGCAGTGCTAGAGATCTTGAAGGGGGGTCAGGGGCCAACGTCCTGACTTTCGGGGCC	CSARDLEGGSGANVLTF	1	8.612893501571853E-6	51	TCRBV20	TCRBV20				TCRBV20-01,TCRBV20-or09_02						TCRBD01,TCRBD02	TCRBD01-01,TCRBD02-01		TCRBJ02-06*01	TCRBJ02	TCRBJ02-06	01				0	6	5	1	4	4	30	44	50	56	60	1	In	VDJ
GCTCCCTCCCAGACATCTGTGTACTTCTGTGCCAGCAGGGAAGCTACAGGCCACTCGTCTGGGGCCAAAGTCCTGACTTTCGGGGCC	CASREATGHSSGAKVLTF	2	1.7225787003143707E-5	54	TCRBV06-01*01	TCRBV06	TCRBV06-01	01				TCRBD01-01*01	TCRBD01	TCRBD01-01	01				TCRBJ02-06*01	TCRBJ02	TCRBJ02-06	01				0	1	3	4	19	13	27	44	45	50	69	2	In	VDJ
ATCCAGCCCTCAGAACCCAGGGACTCAGCTGTGTACTTCTGTGCCAGCAGTCAAGGGATCGGGGCCAAAGTCCTGACTTTCGGGGCC	CASSQGIGAKVLTF	1	8.612893501571853E-6	42	TCRBV12	TCRBV12				TCRBV12-03,TCRBV12-04						TCRBD01,TCRBD02	TCRBD01-01,TCRBD02-01		TCRBJ02-06*01	TCRBJ02	TCRBJ02-06	01				5	9	7	0	4	13	39	51	60	65	69	1	In	VDJ
GTGAACGCCTTGTTGCTGGGGGACTCGGCCCTCTATCTCTGTGCCAGCAGCTTGATGCGGCAGGGGAGCATTCAGTACTTCGGCGCC	CASSLMRQGSIQYF	1	8.612893501571853E-6	42	TCRBV05-06*01	TCRBV05	TCRBV05-06	01				TCRBD01-01*01	TCRBD01	TCRBD01-01	01				TCRBJ02-04*01	TCRBJ02	TCRBJ02-04	01				1	6	4	2	2	9	39	54	60	66	68	1	In	VDJ
GGGTTGGAGTCGGCTGCTCCCTCCCAAACATCTGTGTACTTCTGTGCCAGCAGTTTCACCGGGACTAACATTCAGTACTTCGGCGCC	CASSFTGTNIQYF	2	1.7225787003143707E-5	39	TCRBV06	TCRBV06				TCRBV06-02,TCRBV06-03		TCRBD02-01	TCRBD02	TCRBD02-01				01,02	TCRBJ02-04*01	TCRBJ02	TCRBJ02-04	01				4	5	0	10	0	7	42	55	60	-1	66	2	In	VDJ
AAGAAGCTCCTTCTCAGTGACTCTGGCTTCTATCTCTGTGCCTGGAGTGTAGGTAGCGGGAGCACGAACATTCAGTACTTCGGCGCC	CAWSVGSGSTNIQYF	1	8.612893501571853E-6	45	TCRBV30-01*01	TCRBV30	TCRBV30-01	01				TCRBD02-01*02	TCRBD02	TCRBD02-01	02				TCRBJ02-04*01	TCRBJ02	TCRBJ02-04	01				0	3	5	2	4	7	36	50	53	62	66	1	In	VDJ
TCGGCTGCTCCCTCCCAAACATCTGTGTACTTCTGTGCCAGCAGTTTCGGACAGGGGTGGGGCAAAAACATTCAGTACTTCGGCGCC	CASSFGQGWGKNIQYF	2	1.7225787003143707E-5	48	TCRBV06	TCRBV06				TCRBV06-02,TCRBV06-03		TCRBD01-01*01	TCRBD01	TCRBD01-01	01				TCRBJ02-04*01	TCRBJ02	TCRBJ02-04	01				4	2	1	2	5	3	33	46	48	57	62	2	In	VDJ
GCACCTTGGAGCTGGGGGACTCGGCCCTTTATCTTTGCGCCAGCAGCTTGGATTTGAGTAGCCAAAAACATTCAGTACTTCGGCGCC		2	1.7225787003143707E-5	46	TCRBV05-01*01	TCRBV05	TCRBV05-01	01				TCRBD02-01*02	TCRBD02	TCRBD02-01	02				TCRBJ02-04*01	TCRBJ02	TCRBJ02-04	01				0	4	11	2	1	0	35	51	55	58	59	2	Out	VDJ
CCTGCAGAACTGGAGGATTCTGGAGTTTATTTCTGTGCCAGCAGCCAATTGACAGGTGGAGCCAAAAACATTCAGTACTTCGGCGCC	CASSQLTGGAKNIQYF	5	4.306446750785927E-5	48	TCRBV14-01*01	TCRBV14	TCRBV14-01	01				TCRBD01-01*01	TCRBD01	TCRBD01-01	01				TCRBJ02-04*01	TCRBJ02	TCRBJ02-04	01				2	2	2	4	3	0	33	48	50	56	59	5	In	VDJ
TTCTCAACTCTGACTGTGAGCAACATGAGCCCTGAAGACAGCAGCATATATCTCTGCAGCGTTACGGGACACCAGTACTTCGGCGCC	CSVTGHQYF	1	8.612893501571853E-6	27	TCRBV29-01*01	TCRBV29	TCRBV29-01	01				TCRBD01-01*01	TCRBD01	TCRBD01-01	01				TCRBJ02-04*01	TCRBJ02	TCRBJ02-04	01				5	2	0	6	1	13	54	63	65	71	72	1	In	VDJ
AATGTGAGCACCTTGGAGCTGGGGGACTCGGCCCTTTATCTTTGCGCCAGCAGCTTGGATGGACTAGCGGCAAAGTACTTCGGCGCC	CASSLDGLAAKYF	2	1.7225787003143707E-5	39	TCRBV05-01*01	TCRBV05	TCRBV05-01	01				TCRBD02-01	TCRBD02	TCRBD02-01				01,02	TCRBJ02-04*01	TCRBJ02	TCRBJ02-04	01				0	2	1	5	3	14	42	58	60	70	73	2	In	VDJ
TCAGCTACCCGCTCCCAGACATCTGTGTATTTCTGCGCCAGCAGTGAGGGCCTAACCTATCCCACTCCCCCCCTCCACTTTGGGAAC	CASSEGLTYPTPPLHF	4	3.445157400628741E-5	48	TCRBV10-02*01	TCRBV10	TCRBV10-02	01								TCRBD01,TCRBD02	TCRBD01-01,TCRBD02-01		TCRBJ01-06*01	TCRBJ01	TCRBJ01-06	01				2	0	9	0	18	13	33	-1	48	51	69	4	In	VDJ
AATCTTCACATCAATTCCCTGGAGCTTGGTGACTCTGCTGTGTATTTCTGTGCCAGCAGCCGGGAAGGACCCCTCCACTTTGGGAAC	CASSREGPLHF	2	1.7225787003143707E-5	33	TCRBV03	TCRBV03				TCRBV03-01,TCRBV03-02						TCRBD01,TCRBD02	TCRBD01-01,TCRBD02-01		TCRBJ01-06*01	TCRBJ01	TCRBJ01-06	01				4	0	0	8	3	12	48	-1	61	65	68	2	In	VDJ
GTGACCAGTGCCCATCCTGAAGACAGCAGCTTCTACATCTGCAGTGCTAGAGATCTCCAGGGGGCTTCACCCCTCCACTTTGGGAAC	CSARDLQGASPLHF	2	1.7225787003143707E-5	42	TCRBV20	TCRBV20				TCRBV20-01,TCRBV20-or09_02		TCRBD01-01*01	TCRBD01	TCRBD01-01	01				TCRBJ01-06*01	TCRBJ01	TCRBJ01-06	01				0	4	4	0	0	9	39	53	57	-1	65	2	In	VDJ
CCCTCAGAACCCAGGGACTCAGCTGTGTACTTCTGTGCCAGCAGTCCCGTAGGGGGACTCGGGGATTCACCCCTCCACTTTGGGAAC	CASSPVGGLGDSPLHF	1	8.612893501571853E-6	48	TCRBV12	TCRBV12				TCRBV12-03,TCRBV12-04						TCRBD01,TCRBD02	TCRBD01-01,TCRBD02-01		TCRBJ01-06*01	TCRBJ01	TCRBJ01-06	01				5	5	5	1	8	8	33	45	50	56	64	1	In	VDJ
TGTCCTCAGAACCGGGAGACACGGCACTGTATCTCTGCGCCACCTAGAAATTCAGGGGCTTTACATTCACCCCTCCACTTTGGGAAC		5	4.306446750785927E-5	46	TCRBV23-01*01	TCRBV23	TCRBV23-01	01				TCRBD01-01*01	TCRBD01	TCRBD01-01	01				TCRBJ01-06*01	TCRBJ01	TCRBJ01-06	01				10	10	4	2	6	8	35	42	52	58	64	5	Out	VDJ
TGCTCCCTCCCAGACATCTGTGTACTTCTGTGCCAGCAGTTACTCCGGCGGGACGGCGCCTTTAATTCACCCCTCCACTTTGGGAAC		2	1.7225787003143707E-5	53	TCRBV06	TCRBV06				TCRBV06-05,TCRBV06-06		TCRBD02-01*02	TCRBD02	TCRBD02-01	02				TCRBJ01-06*01	TCRBJ01	TCRBJ01-06	01				0	2	7	3	9	6	28	45	47	53	62	2	Out	VDJ
CAGCCCTCAGAACCCAGGGACTCAGCTGTGTACTTCTGTGCCAGCAGCAGGACAGGGGACTATAATTCACCCCTCCACTTTGGGAAC	CASSRTGDYNSPLHF	1	8.612893501571853E-6	45	TCRBV12	TCRBV12				TCRBV12-03,TCRBV12-04		TCRBD01-01*01	TCRBD01	TCRBD01-01	01				TCRBJ01-06*01	TCRBJ01	TCRBJ01-06	01				6	2	1	2	1	3	36	47	49	58	59	1	In	VDJ
ACCAGTGCCCATCCTGAAGACAGCAGCTTCTACATCTGCAGTGCTCTTCGGGCGGGGGAGGATAATTCACCCCTCCACTTTGGGAAC	CSALRAGEDNSPLHF	2	1.7225787003143707E-5	45	TCRBV20	TCRBV20				TCRBV20-01,TCRBV20-or09_02		TCRBD02-01*01	TCRBD02	TCRBD02-01	01				TCRBJ01-06*01	TCRBJ01	TCRBJ01-06	01				5	6	7	2	3	5	36	45	51	58	61	2	In	VDJ
TCCCTAGAGTCTGCCATCCCCAACCAGACAGCTCTTTACTTCTGTGCCACCAGTGATTTGGGGAATTCACCCCTCCACTTTGGGAAC	CATSDLGNSPLHF	2	1.7225787003143707E-5	39	TCRBV24	TCRBV24				TCRBV24-01,TCRBV24-or09_02						TCRBD01,TCRBD02	TCRBD01-01,TCRBD02-01		TCRBJ01-06*01	TCRBJ01	TCRBJ01-06	01				0	0	0	9	0	7	42	-1	60	-1	63	2	In	VDJ
AGCACCTTGGAGCTGGGGGACTCGGCCCTTTATCTTTGCGCCAGCAGCCGACAGGAGGGCTTCAATTCACCCCTCCACTTTGGGAAC	CASSRQEGFNSPLHF	7	6.029025451100297E-5	45	TCRBV05-01*01	TCRBV05	TCRBV05-01	01								TCRBD01,TCRBD02	TCRBD01-01,TCRBD02-01		TCRBJ01-06*01	TCRBJ01	TCRBJ01-06	01				4	1	2	4	8	7	36	48	49	55	63	7	In	VDJ
ACCAGTGCCCATCCTGAAGACAGCAGCTTCTACATCTGCAGTGCTAGTCCGGAAACAGGGATAAATTCACCCCTCCACTTTGGGAAC	CSASPETGINSPLHF	2	1.7225787003143707E-5	45	TCRBV20	TCRBV20				TCRBV20-01,TCRBV20-or09_02		TCRBD01-01*01	TCRBD01	TCRBD01-01	01				TCRBJ01-06*01	TCRBJ01	TCRBJ01-06	01				3	7	3	3	3	7	36	47	54	60	63	2	In	VDJ
CAGCCCTCAGAACCCAGGGACTCAGCTGTGTACTTCTGTGCCAGCAGATCTCGGACAGGGATTCGATCACCCCTCCACTTTGGGAAC	CASRSRTGIRSPLHF	1	8.612893501571853E-6	45	TCRBV12	TCRBV12				TCRBV12-03,TCRBV12-04		TCRBD01-01*01	TCRBD01	TCRBD01-01	01				TCRBJ01-06*01	TCRBJ01	TCRBJ01-06	01				6	5	1	3	6	10	36	47	52	60	66	1	In	VDJ
GTGACATCGGCCCAAAAGAACCCGACAGCTTTCTATCTCTGTGCCAGTACCCCCAGGGCTGGGATGCCACCCCTCCACTTTGGGAAC	CASTPRAGMPPLHF	3	2.5838680504715558E-5	42	TCRBV19-01	TCRBV19	TCRBV19-01				01,02	TCRBD01-01*01	TCRBD01	TCRBD01-01	01				TCRBJ01-06*01	TCRBJ01	TCRBJ01-06	01				7	4	4	3	9	11	39	49	53	58	67	3	In	VDJ
TCCACTCTGACAGTGACCAGTGCCCATCCTGAAGACAGCAGCTTCTACATCTGCAGCCTCCTCGCTGACGTGGAGTTCTTCGGGCCA	CSLLADVEFF	2	1.7225787003143707E-5	30	TCRBV20-01*01	TCRBV20	TCRBV20-01	01								TCRBD01,TCRBD02	TCRBD01-01,TCRBD02-01		TCRBJ02-01*01	TCRBJ02	TCRBJ02-01	01				9	10	2	7	4	14	51	56	66	69	73	2	In	VDJ
CTGAGTTCTAAGAAGCTCCTTCTCAGTGACTCTGGCTTCTATCTCTGTGCCTGGAGTGTCTCAGTTTATGAGCAGTTCTTCGGGCCA	CAWSVSVYEQFF	1	8.612893501571853E-6	36	TCRBV30-01*01	TCRBV30	TCRBV30-01	01				TCRBD01-01*01	TCRBD01	TCRBD01-01	01				TCRBJ02-01*01	TCRBJ02	TCRBJ02-01	01				0	2	4	5	3	8	45	59	61	64	67	1	In	VDJ
ACGATCCAGCGCACACAGCAGGAGGACTCGGCCGTGTATCTCTGTGCCAGCAGCTCCCGGGAAGCTGATGAGCAGTTCTTCGGGCCA	CASSSREADEQFF	3	2.5838680504715558E-5	39	TCRBV07-02*01	TCRBV07	TCRBV07-02	01				TCRBD02-01*02	TCRBD02	TCRBD02-01	02				TCRBJ02-01*01	TCRBJ02	TCRBJ02-01	01				4	2	8	3	5	8	42	55	57	62	67	3	In	VDJ
CCGCTCAGGCTGCTGTCGGCTGCTCCCTCCCAGACATCTGTGTACTTCTGTGCCAGCAGTAAGGGGGATGAGCAGTTCTTCGGGCCA	CASSKGDEQFF	2	1.7225787003143707E-5	33	TCRBV06-05*01	TCRBV06	TCRBV06-05	01				TCRBD01-01*01	TCRBD01	TCRBD01-01	01				TCRBJ02-01*01	TCRBJ02	TCRBJ02-01	01				5	1	5	1	0	8	48	60	61	-1	67	2	In	VDJ
CAGGTAGTGCGAGGAGATTCGGCAGCTTATTTCTGTGCCAGCTCACCGGTAGCGGGAGTGATGGGGAATGAGCAGTTCTTCGGGCCA	CASSPVAGVMGNEQFF	6	5.1677361009431116E-5	48	TCRBV18-01*01	TCRBV18	TCRBV18-01	01				TCRBD02-01*02	TCRBD02	TCRBD02-01	02				TCRBJ02-01*01	TCRBJ02	TCRBJ02-01	01				3	2	5	2	8	7	33	47	49	58	66	6	In	VDJ
CAGCCCTCAGAACCCAGGGACTCAGCTGTGTACTTCTGTGCCAGCAGTTTAGATCGGGGGGGCGGGAATGAGCAGTTCTTCGGGCCA	CASSLDRGGGNEQFF	5	4.306446750785927E-5	45	TCRBV12	TCRBV12				TCRBV12-03,TCRBV12-04		TCRBD02-01*01	TCRBD02	TCRBD02-01	01				TCRBJ02-01*01	TCRBJ02	TCRBJ02-01	01				1	2	8	0	4	7	36	52	54	62	66	5	In	VDJ
TCTAAGAAGCTCCTTCTCAGTGACTCTGGCTTCTATCTCTGTGCCTGGGACACTAGACAGGGAGGGAATGAGCAGTTCTTCGGGCCA	CAWDTRQGGNEQFF	1	8.612893501571853E-6	42	TCRBV30-01*01	TCRBV30	TCRBV30-01	01								TCRBD01,TCRBD02	TCRBD01-01,TCRBD02-01		TCRBJ02-01*01	TCRBJ02	TCRBJ02-01	01				5	7	2	3	4	7	39	48	55	62	66	1	In	VDJ
ACTCTGACAGTGACCAGTGCCCATCCTGAAGACAGCAGCTTCTACATCTGCAGTGGTCAAAAAGGGAATGAGCAGTTCTTCGGGCCA	CSGQKGNEQFF	2	1.7225787003143707E-5	33	TCRBV20-01*01	TCRBV20	TCRBV20-01	01								TCRBD01,TCRBD02	TCRBD01-01,TCRBD02-01		TCRBJ02-01*01	TCRBJ02	TCRBJ02-01	01				7	7	5	3	0	7	48	55	62	-1	66	2	In	VDJ
GATCCAGCGCACACAGCAGGAGGACTCGGCCGTGTATCTCTGTGCCAGCAGCCCGTTAAGGGGGAGAATGAGCAGTTCTTCGGGCCA		5	4.306446750785927E-5	41	TCRBV07-02*01	TCRBV07	TCRBV07-02	01				TCRBD01-01*01	TCRBD01	TCRBD01-01	01				TCRBJ02-01*01	TCRBJ02	TCRBJ02-01	01				5	6	5	1	2	7	40	52	58	64	66	5	Out	VDJ
CTGTCGGCTGCTCCCTCCCAGACATCTGTGTACTTCTGTGCCAGCAAAGTCGAGCGGGGGGGCCTCAATGAGCAGTTCTTCGGGCCA	CASKVERGGLNEQFF	2	1.7225787003143707E-5	45	TCRBV06-05*01	TCRBV06	TCRBV06-05	01				TCRBD02-01*01	TCRBD02	TCRBD02-01	01				TCRBJ02-01*01	TCRBJ02	TCRBJ02-01	01				7	6	6	0	3	6	36	46	52	62	65	2	In	VDJ
ACTCTGACTGTGAGCAACATGAGCCCTGAAGACAGCAGCATATATCTCTGCAGCGGGGGGACAGGCAATGAGCAGTTCTTCGGGCCA	CSGGTGNEQFF	1	8.612893501571853E-6	33	TCRBV29-01*01	TCRBV29	TCRBV29-01	01				TCRBD01-01*01	TCRBD01	TCRBD01-01	01				TCRBJ02-01*01	TCRBJ02	TCRBJ02-01	01				7	2	0	4	0	6	48	55	57	-1	65	1	In	VDJ
TCTAAGAAGCTCCTTCTCAGTGACTCTGGCTTCTATCTCTGTGCCTGGAGTGAAGGGCAGGGGGCCAATGAGCAGTTCTTCGGGCCA	CAWSEGQGANEQFF	1	8.612893501571853E-6	42	TCRBV30-01*01	TCRBV30	TCRBV30-01	01				TCRBD01-01*01	TCRBD01	TCRBD01-01	01				TCRBJ02-01*01	TCRBJ02	TCRBJ02-01	01				1	5	4	0	0	6	39	52	57	-1	65	1	In	VDJ
GTGAACGCCTTGTTGCTGGGGGACTCGGCCCTCTATCTCTGTGCCAGCAGTAAACAGGGCGCTTACAATGAGCAGTTCTTCGGGCCA	CASSKQGAYNEQFF	2	1.7225787003143707E-5	42	TCRBV05-06*01	TCRBV05	TCRBV05-06	01				TCRBD01-01*01	TCRBD01	TCRBD01-01	01				TCRBJ02-01*01	TCRBJ02	TCRBJ02-01	01				5	3	3	3	4	4	39	50	53	59	63	2	In	VDJ
ATCCAGCCCTCAGAACCCAGGGACTCAGCTGTGTACTTCTGTGCCAGCAGTCCGGGACTAGCTTACAATGAGCAGTTCTTCGGGCCA	CASSPGLAYNEQFF	2	1.7225787003143707E-5	42	TCRBV12	TCRBV12				TCRBV12-03,TCRBV12-04		TCRBD02-01	TCRBD02	TCRBD02-01				01,02	TCRBJ02-01*01	TCRBJ02	TCRBJ02-01	01				5	2	0	7	1	4	39	51	53	62	63	2	In	VDJ
AACATGAGCCCTGAAGACAGCAGCATATATCTCTGCAGCGTTGAAGTGAGGTCAGGGACGCCTTACAATGAGCAGTTCTTCGGGCCA	CSVEVRSGTPYNEQFF	1	8.612893501571853E-6	48	TCRBV29-01*01	TCRBV29	TCRBV29-01	01								TCRBD01,TCRBD02	TCRBD01-01,TCRBD02-01		TCRBJ02-01*01	TCRBJ02	TCRBJ02-01	01				1	8	0	7	4	4	33	46	54	59	63	1	In	VDJ
TTGGAGTCGGCTGCTCCCTCCCAAACATCTGTGTACTTCTGTGCCAGCGGAGAGGAGCGGGTGTACAATGAGCAGTTCTTCGGGCCA	CASGEERVYNEQFF	3	2.5838680504715558E-5	42	TCRBV06	TCRBV06				TCRBV06-02,TCRBV06-03		TCRBD02-01	TCRBD02	TCRBD02-01				01,02	TCRBJ02-01*01	TCRBJ02	TCRBJ02-01	01				8	7	6	4	2	4	39	48	55	61	63	3	In	VDJ
TTGGAGCTGGACGACTCGGCCCTGTATCTCTGTGCCAGCAGCCTGGGAGTGGGTTTGGGCCTCTACAATGAGCAGTTCTTCGGGCCA	CASSLGVGLGLYNEQFF	3	2.5838680504715558E-5	51	TCRBV05-04*01	TCRBV05	TCRBV05-04	01				TCRBD01-01*01	TCRBD01	TCRBD01-01	01				TCRBJ02-01*01	TCRBJ02	TCRBJ02-01	01				0	10	8	0	2	3	30	46	56	60	62	3	In	VDJ
AGTCTGCCATCCCCAACCAGACAGCTCTTTACTTCTGTGCCACTGGAGGACAGGCCGACTTCCTACAATGAGCAGTTCTTCGGGCCA		6	5.1677361009431116E-5	46	TCRBV24	TCRBV24				TCRBV24-01,TCRBV24-or09_02		TCRBD01-01*01	TCRBD01	TCRBD01-01	01				TCRBJ02-01*01	TCRBJ02	TCRBJ02-01	01				10	4	1	4	6	1	35	43	47	54	60	6	Out	VDJ
AGCTCCTTGGAGCTGGGGGACTCAGCCCTGTACTTCTGTGCCAGCAGCTTACGGGGGCATTCCTACAATGAGCAGTTCTTCGGGCCA	CASSLRGHSYNEQFF	2	1.7225787003143707E-5	45	TCRBV13-01*01	TCRBV13	TCRBV13-01	01								TCRBD01,TCRBD02	TCRBD01-01,TCRBD02-01		TCRBJ02-01*01	TCRBJ02	TCRBJ02-01	01				2	1	6	0	2	1	36	51	52	58	60	2	In	VDJ
GTGAGCAACATGAGCCCTGAAGACAGCAGCATATATCTCTGCAGCGTTGGTAACGGTAGCTCCTACAATGAGCAGTTCTTCGGGCCA	CSVGNGSSYNEQFF	2	1.7225787003143707E-5	42	TCRBV29-01*01	TCRBV29	TCRBV29-01	01				TCRBD02-01	TCRBD02	TCRBD02-01				01,02	TCRBJ02-01*01	TCRBJ02	TCRBJ02-01	01				4	7	5	8	0	0	39	49	56	-1	59	2	In	VDJ
CCAGTGCCCATCCTGAAGACAGCAGCTTCTACATCTGCAGTGCACCCGGGGGCGCCGAGCTCCTACAATGAGCAGTTCTTCGGGCCA		2	1.7225787003143707E-5	46	TCRBV20	TCRBV20				TCRBV20-01,TCRBV20-or09_02						TCRBD01,TCRBD02	TCRBD01-01,TCRBD02-01		TCRBJ02-01*01	TCRBJ02	TCRBJ02-01	01				6	4	6	0	6	0	35	43	47	53	59	2	Out	VDJ
CTGTCGGCTGCTCCCTCCCAGACATCTGTGTACTTCTGTGCCAGCAGGACCGACTTAACCTCCTACAATGAGCAGTTCTTCGGGCCA	CASRTDLTSYNEQFF	2	1.7225787003143707E-5	45	TCRBV06-05*01	TCRBV06	TCRBV06-05	01				TCRBD02-01	TCRBD02	TCRBD02-01				01,02	TCRBJ02-01*01	TCRBJ02	TCRBJ02-01	01				6	4	2	10	4	0	36	47	51	55	59	2	In	VDJ
AGTGCCCATCCTGAAGACAGCAGCTTCTACATCTGCAGTGCTCACAGGGTTGGACTAGCGGCCTACAATGAGCAGTTCTTCGGGCCA	CSAHRVGLAAYNEQFF	2	1.7225787003143707E-5	48	TCRBV20	TCRBV20				TCRBV20-01,TCRBV20-or09_02		TCRBD02-01	TCRBD02	TCRBD02-01				01,02	TCRBJ02-01*01	TCRBJ02	TCRBJ02-01	01				5	9	1	5	0	2	33	42	51	-1	61	2	In	VDJ
AATTCCCTGGAGCTTGGTGACTCTGCTGTGTATTTCTGTGCCAGCAGCCCAAGGGCGGAAGCCTACAATGAGCAGTTCTTCGGGCCA	CASSPRAEAYNEQFF	9	7.751604151414667E-5	45	TCRBV03	TCRBV03				TCRBV03-01,TCRBV03-02						TCRBD01,TCRBD02	TCRBD01-01,TCRBD02-01		TCRBJ02-01*01	TCRBJ02	TCRBJ02-01	01				4	2	5	3	6	2	36	49	51	55	61	9	In	VDJ
AGCACCTTGGAGCTGGGGGACTCGGCCCTTTATCTTTGCGCCAGCAGCTCGGGACAGGGTGACTACAATGAGCAGTTCTTCGGGCCA	CASSSGQGDYNEQFF	6	5.1677361009431116E-5	45	TCRBV05-01*01	TCRBV05	TCRBV05-01	01				TCRBD01-01*01	TCRBD01	TCRBD01-01	01				TCRBJ02-01*01	TCRBJ02	TCRBJ02-01	01				3	1	0	3	3	3	36	49	50	59	62	6	In	VDJ
TTCTAAGAAGCTCCTTCTCAGTGACTCTGGCTTCTATCTCTGTGCCTGGAATAGCGGCGCCACTACAATGAGCAGTTCTTCGGGCCA		1	8.612893501571853E-6	41	TCRBV30-01*01	TCRBV30	TCRBV30-01	01				TCRBD02-01	TCRBD02	TCRBD02-01				01,02	TCRBJ02-01*01	TCRBJ02	TCRBJ02-01	01				4	1	5	5	5	3	40	50	51	57	62	1	Out	VDJ
GTGAACGCCTTGTTGCTGGGGGACTCGGCCCTCTATCTCTGTGCCAGCAGCGCCGGGATGATATACAATGAGCAGTTCTTCGGGCCA	CASSAGMIYNEQFF	2	1.7225787003143707E-5	42	TCRBV05-06*01	TCRBV05	TCRBV05-06	01				TCRBD02-01*02	TCRBD02	TCRBD02-01	02				TCRBJ02-01*01	TCRBJ02	TCRBJ02-01	01				4	2	8	3	5	4	39	51	53	58	63	2	In	VDJ
CTGACAGTGACCAGTGCCCATCCTGAAGACAGCAGCTTCTACATCTGCAGTTTAGCGGGGGGATACAATGAGCAGTTCTTCGGGCCA	CSLAGGYNEQFF	4	3.445157400628741E-5	36	TCRBV20	TCRBV20				TCRBV20-01,TCRBV20-or09_02		TCRBD02-01*01	TCRBD02	TCRBD02-01	01				TCRBJ02-01*01	TCRBJ02	TCRBJ02-01	01				8	1	5	1	1	4	45	51	52	62	63	4	In	VDJ
AGCTCTCTGGAGCTGGGGGACTCAGCTTTGTATTTCTGTGCCAGCAGCGTAGCAACGGGAACGCACAATGAGCAGTTCTTCGGGCCA	CASSVATGTHNEQFF	3	2.5838680504715558E-5	45	TCRBV09-01	TCRBV09	TCRBV09-01				01,02	TCRBD02-01*02	TCRBD02	TCRBD02-01	02				TCRBJ02-01*01	TCRBJ02	TCRBJ02-01	01				0	3	8	3	4	5	36	52	55	60	64	3	In	VDJ
ATCCAGCCCTCAGAACCCAGGGACTCAGCTGTGTACTTCTGTGCCAGCAGTTACGGGACAGCCCACAATGAGCAGTTCTTCGGGCCA	CASSYGTAHNEQFF	4	3.445157400628741E-5	42	TCRBV12	TCRBV12				TCRBV12-03,TCRBV12-04		TCRBD01-01*01	TCRBD01	TCRBD01-01	01				TCRBJ02-01*01	TCRBJ02	TCRBJ02-01	01				4	2	0	5	3	5	39	52	54	61	64	4	In	VDJ
CAGCCCTCAGAACCCAGGGACTCAGCTGTGTACTTCTGTGCCAGCAGCCTTAGCGGGGGGGACAACAATGAGCAGTTCTTCGGGCCA	CASSLSGGDNNEQFF	3	2.5838680504715558E-5	45	TCRBV12	TCRBV12				TCRBV12-03,TCRBV12-04		TCRBD02-01*01	TCRBD02	TCRBD02-01	01				TCRBJ02-01*01	TCRBJ02	TCRBJ02-01	01				6	3	5	0	3	5	36	47	50	61	64	3	In	VDJ
ACTCTGGAGTCCGCTACCAGCTCCCAGACATCTGTGTACTTCTGTGCCATCAGAGGGACAGACAACAATGAGCAGTTCTTCGGGCCA	CAIRGTDNNEQFF	5	4.306446750785927E-5	39	TCRBV10-03*01	TCRBV10	TCRBV10-03	01				TCRBD01-01*01	TCRBD01	TCRBD01-01	01				TCRBJ02-01*01	TCRBJ02	TCRBJ02-01	01				6	1	0	5	3	5	42	53	54	61	64	5	In	VDJ
CTGACTGTGAGCAACATGAGCCCTGAAGACAGCAGCATATATCTCTGCAGCGCGGGACATAAAACCGGGGAGCAGTTCTTCGGGCCA	CSAGHKTGEQFF	1	8.612893501571853E-6	36	TCRBV29-01*01	TCRBV29	TCRBV29-01	01				TCRBD01-01*01	TCRBD01	TCRBD01-01	01				TCRBJ02-01*01	TCRBJ02	TCRBJ02-01	01				7	1	0	6	10	10	45	52	53	59	69	1	In	VDJ
CACATCAATTCCCTGGAGCTTGGTGACTCTGCTGTGTATTTCTGTGCCAGCAGCCCCGGGGGGGCTTCGGAGCAGTTCTTCGGGCCA	CASSPGGASEQFF	3	2.5838680504715558E-5	39	TCRBV03	TCRBV03				TCRBV03-01,TCRBV03-02		TCRBD02-01*01	TCRBD02	TCRBD02-01	01				TCRBJ02-01*01	TCRBJ02	TCRBJ02-01	01				4	1	8	0	5	10	42	55	56	64	69	3	In	VDJ
AGTGCCCATCCTGAAGACAGCAGCTTCTACATCTGCAGTGCTAGACCTGGGACTAGCGGATTACCATACGAGCAGTTCTTCGGGCCA	CSARPGTSGLPYEQFF	3	2.5838680504715558E-5	48	TCRBV20	TCRBV20				TCRBV20-01,TCRBV20-or09_02		TCRBD02-01	TCRBD02	TCRBD02-01				01,02	TCRBJ02-01*01	TCRBJ02	TCRBJ02-01	01				2	3	0	5	10	10	33	45	48	59	69	3	In	VDJ
ACGATCCAGCGCACACAGCAGGAGGACTCGGCCGTGTATCTCTGTGCCAGCAGCTTAAGGGAAAGGGACGAGCAGTTCTTCGGGCCA	CASSLRERDEQFF	5	4.306446750785927E-5	39	TCRBV07-02*01	TCRBV07	TCRBV07-02	01								TCRBD01,TCRBD02	TCRBD01-01,TCRBD02-01		TCRBJ02-01*01	TCRBJ02	TCRBJ02-01	01				2	7	0	7	0	10	42	57	64	-1	69	5	In	VDJ
TGGAGTCGCCCAGCCCCAACCAGACCTCTCTGTACTTCTGTGCCAGCAGTTTAAGGGGGCTCCCGACCGCAGCAGTTCTTCGGGCCA		6	5.1677361009431116E-5	43	TCRBV27-01*01	TCRBV27	TCRBV27-01	01				TCRBD01-01*01	TCRBD01	TCRBD01-01	01				TCRBJ02-01*01	TCRBJ02	TCRBJ02-01	01				2	0	5	0	10	11	38	-1	53	60	70	6	Out	VDJ
GGGTTGGAGTCGGCTGCTCCCTCCCAAACATCTGTGTACTTCTGTGCCAGCAGTCAGGGACAGGGCCCTCGACAGTTCTTCGGGCCA	CASSQGQGPRQFF	3	2.5838680504715558E-5	39	TCRBV06	TCRBV06				TCRBV06-02,TCRBV06-03		TCRBD01-01*01	TCRBD01	TCRBD01-01	01				TCRBJ02-01*01	TCRBJ02	TCRBJ02-01	01				5	2	0	3	7	13	42	54	56	65	72	3	In	VDJ
TCTGCCAGGCCCTCACATACCTCTCAGTACCTCTGTGCCAGCAGTGATCGAGGGACAGGAACGAGGGATACCCAGTACTTCGGGCCA	CASSDRGTGTRDTQYF	2	1.7225787003143707E-5	48	TCRBV25-01*01	TCRBV25	TCRBV25-01	01				TCRBD01-01*01	TCRBD01	TCRBD01-01	01				TCRBJ02-05*01	TCRBJ02	TCRBJ02-05	01				3	4	0	4	10	8	33	47	51	59	69	2	In	VDJ
CTGACTGTGAGCAACATGAGCCCTGAAGACAGCAGCATATATCTCTGCAGCGTTGTTATGGCTAGTGGGACCCAGTACTTCGGGCCA	CSVVMASGTQYF	1	8.612893501571853E-6	36	TCRBV29-01*01	TCRBV29	TCRBV29-01	01				TCRBD02-01	TCRBD02	TCRBD02-01				01,02	TCRBJ02-05*01	TCRBJ02	TCRBJ02-05	01				4	6	4	8	3	7	45	55	61	65	68	1	In	VDJ
CCGCTCAGGCTGGAGTTGGCTGCTCCCTCCCAGACATCTGTGTACTTCTGTGCCAGCAGTTATTCGGGGACCCAGTACTTCGGGCCA	CASSYSGTQYF	3	2.5838680504715558E-5	33	TCRBV06-06	TCRBV06	TCRBV06-06				01,02	TCRBD02-01	TCRBD02	TCRBD02-01				01,02	TCRBJ02-05*01	TCRBJ02	TCRBJ02-05	01				3	2	8	4	0	7	48	62	64	-1	68	3	In	VDJ
GAGTCGGCTGCTCCCTCCCAGACATCTGTGTACTTCTGTGCCAGCAGTGAGACTGGGGGGGCGCCCGGGACCCAGTACTTCGGGCCA	CASSETGGAPGTQYF	2	1.7225787003143707E-5	45	TCRBV06-01*01	TCRBV06	TCRBV06-01	01				TCRBD02-01*01	TCRBD02	TCRBD02-01	01				TCRBJ02-05*01	TCRBJ02	TCRBJ02-05	01				3	4	9	0	7	7	36	50	54	61	68	2	In	VDJ
TCCACCTTGGAGATCCAGCGCACAGAGCAGGGGGACTCGGCCATGTATCTCTGTGCCTCCCAGGGTAGGACCCAGTACTTCGGGCCA	CASQGRTQYF	5	4.306446750785927E-5	30	TCRBV07-09	TCRBV07	TCRBV07-09				01,03	TCRBD01-01*01	TCRBD01	TCRBD01-01	01				TCRBJ02-05*01	TCRBJ02	TCRBJ02-05	01				11	3	4	3	3	7	51	57	60	65	68	5	In	VDJ
ACCAGTGCCCATCCTGAAGACAGCAGCTTCTACATCTGCAGTGCAAGAAGGGGCGGGGCCGTTGGGGAGACCCAGTACTTCGGGCCA	CSARRGGAVGETQYF	2	1.7225787003143707E-5	45	TCRBV20	TCRBV20				TCRBV20-01,TCRBV20-or09_02		TCRBD02-01*01	TCRBD02	TCRBD02-01	01				TCRBJ02-05*01	TCRBJ02	TCRBJ02-05	01				2	4	7	3	8	5	36	48	52	58	66	2	In	VDJ
AAGCTCCTTCTCAGTGACTCTGGCTTCTATCTCTGTGCCTGGAGTGTACTGGCGACAGGGGGTGGGGAGACCCAGTACTTCGGGCCA	CAWSVLATGGGETQYF	1	8.612893501571853E-6	48	TCRBV30-01*01	TCRBV30	TCRBV30-01	01				TCRBD01-01*01	TCRBD01	TCRBD01-01	01				TCRBJ02-05*01	TCRBJ02	TCRBJ02-05	01				0	6	2	1	4	5	33	47	53	62	66	1	In	VDJ
ACTCTGGAGTCTGCTGCCTCCTCCCAGACATCTGTATATTTCTGCGCCAGCAGTGAGCAGGGTGGGGAGACCCAGTACTTCGGGCCA	CASSEQGGETQYF	3	2.5838680504715558E-5	39	TCRBV10-01	TCRBV10	TCRBV10-01				01,02	TCRBD01-01*01	TCRBD01	TCRBD01-01	01				TCRBJ02-05*01	TCRBJ02	TCRBJ02-05	01				2	0	4	3	4	5	42	-1	57	62	66	3	In	VDJ
GAGCTTGGTGACTCTGCTGTGTATTTCTGTGCCAGCAGCTTCACCCGGGACAGGGAAGGCTTGGGGGAGACCCAGTACTTCGGGCCA	CASSFTRDREGLGETQYF	2	1.7225787003143707E-5	54	TCRBV03	TCRBV03				TCRBV03-01,TCRBV03-02		TCRBD01-01*01	TCRBD01	TCRBD01-01	01				TCRBJ02-05*01	TCRBJ02	TCRBJ02-05	01				5	7	0	3	11	5	27	39	46	55	66	2	In	VDJ
ATGAGCTCCTTGGAGCTGGGGGACTCAGCCCTGTACTTCTGTGCCAGCAGCCGGGGGGACAGGGGGGAGACCCAGTACTTCGGGCCA	CASSRGDRGETQYF	3	2.5838680504715558E-5	42	TCRBV13-01*01	TCRBV13	TCRBV13-01	01				TCRBD01-01*01	TCRBD01	TCRBD01-01	01				TCRBJ02-05*01	TCRBJ02	TCRBJ02-05	01				5	4	0	1	0	5	39	51	55	-1	66	3	In	VDJ
ATGAATGTGAGCACCTTGGAGCTGGGGGACTCGGCCCTTTATCTTTGCGCCAGCAGCTTGGAGGGGGAGACCCAGTACTTCGGGCCA	CASSLEGETQYF	4	3.445157400628741E-5	36	TCRBV05-01*01	TCRBV05	TCRBV05-01	01				TCRBD01-01*01	TCRBD01	TCRBD01-01	01				TCRBJ02-05*01	TCRBJ02	TCRBJ02-05	01				0	0	5	2	0	5	45	-1	61	-1	66	4	In	VDJ
CTGAGTTCTAAGAAGCTCCTTCTCAGTGACTCTGGCTTCTATCTCTGTGCCTGGAGCGGCGGAGGGGAGACCCAGTACTTCGGGCCA	CAWSGGGETQYF	1	8.612893501571853E-6	36	TCRBV30-01*01	TCRBV30	TCRBV30-01	01				TCRBD02-01*02	TCRBD02	TCRBD02-01	02				TCRBJ02-05*01	TCRBJ02	TCRBJ02-05	01				3	4	10	0	0	5	45	56	60	-1	66	1	In	VDJ
GTGAACGCCTTGTTGCTGGGGGACTCGGCCCTCTATCTCTGTGCCAGCAGCGCGAGCGGGGTTCGGGAGACCCAGTACTTCGGGCCA	CASSASGVRETQYF	1	8.612893501571853E-6	42	TCRBV05-06*01	TCRBV05	TCRBV05-06	01				TCRBD02-01*01	TCRBD02	TCRBD02-01	01				TCRBJ02-05*01	TCRBJ02	TCRBJ02-05	01				4	3	6	3	5	5	39	51	54	61	66	1	In	VDJ
GTGACCGCCTTGTTGCGGGGGGACTCGGCCCTCTATCTCTGTGCCCGCCGCGGACGGGGGGGGCGGGAGACCCAGTACTTCGGGCCA	CARRGRGGRETQYF	1	8.612893501571853E-6	42	TCRBV05-06*01	TCRBV05	TCRBV05-06	01				TCRBD02-01*01	TCRBD02	TCRBD02-01	01				TCRBJ02-05*01	TCRBJ02	TCRBJ02-05	01				10	9	8	0	4	5	39	45	54	62	66	1	In	VDJ
GCAAAGCTTGAGGACTCGGCCGTGTATCTCTGTGCCAGCAGCTTAGATTCCCGGGGGGCCGGGAGGGAGACCCAGTACTTCGGGCCA	CASSLDSRGAGRETQYF	6	5.1677361009431116E-5	51	TCRBV11-02*02	TCRBV11	TCRBV11-02	02				TCRBD02-01	TCRBD02	TCRBD02-01				01,02	TCRBJ02-05*01	TCRBJ02	TCRBJ02-05	01				0	4	8	1	8	5	30	47	51	58	66	6	In	VDJ
AAGATCCAGCCCTCAGAACCCAGGGACTCAGCTGTGTACTTCTGTGCCAGCAGTTTAGGACAGGCGGAGACCCAGTACTTCGGGCCA	CASSLGQAETQYF	1	8.612893501571853E-6	39	TCRBV12	TCRBV12				TCRBV12-03,TCRBV12-04		TCRBD01-01*01	TCRBD01	TCRBD01-01	01				TCRBJ02-05*01	TCRBJ02	TCRBJ02-05	01				1	0	2	4	2	5	42	-1	58	64	66	1	In	VDJ
CTGCTGTCGGCTGCTCCCTCCCAGACATCTGTGTACTTCTGTGCCAGCAGTTACACGGGGGGCGCGGAGACCCAGTACTTCGGGCCA	CASSYTGGAETQYF	4	3.445157400628741E-5	42	TCRBV06-05*01	TCRBV06	TCRBV06-05	01				TCRBD02-01*01	TCRBD02	TCRBD02-01	01				TCRBJ02-05*01	TCRBJ02	TCRBJ02-05	01				2	1	8	1	4	5	39	54	55	62	66	4	In	VDJ
TGCTGTCGGCTGCTCCCTCCCAGACATCTGTGTACTTCTGTGCCAGCAGTGATCGGCCTAGTTCAGGAGACCCAGTACTTCGGGCCA		1	8.612893501571853E-6	43	TCRBV06-05*01	TCRBV06	TCRBV06-05	01				TCRBD02-01	TCRBD02	TCRBD02-01				01,02	TCRBJ02-05*01	TCRBJ02	TCRBJ02-05	01				5	7	4	8	5	5	38	50	57	61	66	1	Out	VDJ
ATCCAGCGCACAGAGCAGCGGGACTCGGCCATGTATCGCTGTGCCAGCAGCTTTACAGGGGTGAAGGAGACCCAGTACTTCGGGCCA	CASSFTGVKETQYF	3	2.5838680504715558E-5	42	TCRBV07-06*01	TCRBV07	TCRBV07-06	01				TCRBD01-01*01	TCRBD01	TCRBD01-01	01				TCRBJ02-05*01	TCRBJ02	TCRBJ02-05	01				3	1	3	2	5	5	39	53	54	61	66	3	In	VDJ
ACTGTGAGCAACATGAGCCCTGAAGACAGCAGCATATATCTCTGCAGCGTTGACTTCGGATTCGGCGAGACCCAGTACTTCGGGCCA	CSVDFGFGETQYF	1	8.612893501571853E-6	39	TCRBV29-01*01	TCRBV29	TCRBV29-01	01								TCRBD01,TCRBD02	TCRBD01-01,TCRBD02-01		TCRBJ02-05*01	TCRBJ02	TCRBJ02-05	01				3	4	1	8	6	5	42	53	57	60	66	1	In	VDJ
CTGCTGTCGGCTGCTCCCTCCCAGACATCTGTGTACTTCTGTGCCAGCAGGGGGACAGGGGGCTTAGAGACCCAGTACTTCGGGCCA	CASRGTGGLETQYF	1	8.612893501571853E-6	42	TCRBV06-05*01	TCRBV06	TCRBV06-05	01				TCRBD01-01*01	TCRBD01	TCRBD01-01	01				TCRBJ02-05*01	TCRBJ02	TCRBJ02-05	01				6	1	0	0	2	4	39	50	51	63	65	1	In	VDJ
TGAGCAACATGAGCCCTGAAGACAGCAGCATATATCTCTGCAGCGCCTATGGACTAGCGGGGGGGAGAGACCCAGTACTTCGGGCCA		2	1.7225787003143707E-5	43	TCRBV29-01*01	TCRBV29	TCRBV29-01	01				TCRBD02-01*01	TCRBD02	TCRBD02-01	01				TCRBJ02-05*01	TCRBJ02	TCRBJ02-05	01				7	5	1	0	0	4	38	45	50	-1	65	2	Out	VDJ
GTGACCAGTGCCCATCCTGAAGACAGCAGCTTCTACATCTGCAGTGCTGTACCAACACGGGGGGGAGAGACCCAGTACTTCGGGCCA	CSAVPTRGGETQYF	1	8.612893501571853E-6	42	TCRBV20	TCRBV20				TCRBV20-01,TCRBV20-or09_02		TCRBD02-01*01	TCRBD02	TCRBD02-01	01				TCRBJ02-05*01	TCRBJ02	TCRBJ02-05	01				5	9	8	0	0	4	39	48	57	-1	65	1	In	VDJ
ACTCTGACTGTGAGCAACATGAGCCCTGAAGACAGCAGCATATATCTCTGCAGCGTGAGGGCCGGAGAGACCCAGTACTTCGGGCCA	CSVRAGETQYF	1	8.612893501571853E-6	33	TCRBV29-01*01	TCRBV29	TCRBV29-01	01				TCRBD02-01*02	TCRBD02	TCRBD02-01	02				TCRBJ02-05*01	TCRBJ02	TCRBJ02-05	01				6	0	11	0	4	4	48	-1	56	61	65	1	In	VDJ
AAGGTGCAGCCTGCAGAACTGGAGGATTCTGGAGTTTATTTCTGTGCCAGCAGCCCCCGGAACGGAGAGACCCAGTACTTCGGGCCA	CASSPRNGETQYF	1	8.612893501571853E-6	39	TCRBV14-01*01	TCRBV14	TCRBV14-01	01								TCRBD01,TCRBD02	TCRBD01-01,TCRBD02-01		TCRBJ02-05*01	TCRBJ02	TCRBJ02-05	01				4	3	1	8	4	4	42	55	58	61	65	1	In	VDJ
CTGCTGTCGGCTGCTCCCTCCCAGACATCTGTGTACTTCTGTGCCAGCAGCTTACGACAGGGAGGAGAGACCCAGTACTTCGGGCCA	CASSLRQGGETQYF	1	8.612893501571853E-6	42	TCRBV06-05*01	TCRBV06	TCRBV06-05	01				TCRBD01-01*01	TCRBD01	TCRBD01-01	01				TCRBJ02-05*01	TCRBJ02	TCRBJ02-05	01				6	5	2	3	3	4	39	50	55	62	65	1	In	VDJ
AATGTGAGCACCTTGGAGCTGGGGGACTCGGCCCTTTATCTTTGCGCCAGCAGCTTGGTAGGGGAAGAGACCCAGTACTTCGGGCCA	CASSLVGEETQYF	6	5.1677361009431116E-5	39	TCRBV05-01*01	TCRBV05	TCRBV05-01	01				TCRBD01-01*01	TCRBD01	TCRBD01-01	01				TCRBJ02-05*01	TCRBJ02	TCRBJ02-05	01				0	1	5	2	0	3	42	58	59	-1	64	6	In	VDJ
GACTCAGCCCTGTATCTCTGCGCCAGCAGCCCCCCGGACGGCAGGAGACTAGCGGGAGGAGGGGAAGAGACCCAGTACTTCGGGCCA	CASSPPDGRRLAGGGEETQYF	1	8.612893501571853E-6	63	TCRBV04-01*01	TCRBV04	TCRBV04-01	01				TCRBD02-01*02	TCRBD02	TCRBD02-01	02				TCRBJ02-05*01	TCRBJ02	TCRBJ02-05	01				4	15	2	1	5	3	18	31	46	59	64	1	In	VDJ
CTAGAGTCTGCCATCCCCAACCAGACAGCTCTTTACTTCTGTGCCACCAGTGAATCCGGGCGCGAAGAGACCCAGTACTTCGGGCCA	CATSESGREETQYF	3	2.5838680504715558E-5	42	TCRBV24	TCRBV24				TCRBV24-01,TCRBV24-or09_02						TCRBD01,TCRBD02	TCRBD01-01,TCRBD02-01		TCRBJ02-05*01	TCRBJ02	TCRBJ02-05	01				4	4	8	0	3	3	39	53	57	61	64	3	In	VDJ
AGCACCAACCAGACATCTATGTACCTCTGTGCCAGCAGTCCCTCGGGCCGCTCTAGCGGGAGTCAAGAGACCCAGTACTTCGGGCCA	CASSPSGRSSGSQETQYF	7	6.029025451100297E-5	54	TCRBV28-01*01	TCRBV28	TCRBV28-01	01				TCRBD02-01*02	TCRBD02	TCRBD02-01	02				TCRBJ02-05*01	TCRBJ02	TCRBJ02-05	01				5	13	4	2	1	2	27	39	52	62	63	7	In	VDJ
TCTCTGGAGCTGGGGGACTCAGCTTTGTATTTCTGTGCCAGCAGCGTAGTGGACAGGGGGCCTCAAGAGACCCAGTACTTCGGGCCA	CASSVVDRGPQETQYF	2	1.7225787003143707E-5	48	TCRBV09-01	TCRBV09	TCRBV09-01				01,02	TCRBD01-01*01	TCRBD01	TCRBD01-01	01				TCRBJ02-05*01	TCRBJ02	TCRBJ02-05	01				0	1	1	0	2	2	33	49	50	61	63	2	In	VDJ
GAGTCTGCCATCCCCAACCAGACAGCTCTTTACTTCTGTGCCACCAGTGACCCGACAGGGCCTCAAGAGACCCAGTACTTCGGGCCA	CATSDPTGPQETQYF	1	8.612893501571853E-6	45	TCRBV24	TCRBV24				TCRBV24-01,TCRBV24-or09_02		TCRBD01-01*01	TCRBD01	TCRBD01-01	01				TCRBJ02-05*01	TCRBJ02	TCRBJ02-05	01				4	3	2	3	3	2	36	50	53	60	63	1	In	VDJ
ATCCGCTCACCAGGCCTGGGGGACGCAGCCATGTACCTGTGTGCCACCAGCAGAGAACTAACTCAAGAGACCCAGTACTTCGGGCCA	CATSRELTQETQYF	2	1.7225787003143707E-5	42	TCRBV15-01*01	TCRBV15	TCRBV15-01	01				TCRBD02-01	TCRBD02	TCRBD02-01				01,02	TCRBJ02-05*01	TCRBJ02	TCRBJ02-05	01				0	0	3	9	3	2	39	-1	56	60	63	2	In	VDJ
GTGAGCAACATGAGCCCTGAAGACAGCAGCATATATCTCTGCAGCGTTGGTAATCTAGCGGGGCAAGAGACCCAGTACTTCGGGCCA	CSVGNLAGQETQYF	1	8.612893501571853E-6	42	TCRBV29-01*01	TCRBV29	TCRBV29-01	01				TCRBD02-01*01	TCRBD02	TCRBD02-01	01				TCRBJ02-05*01	TCRBJ02	TCRBJ02-05	01				4	5	4	3	0	2	39	49	54	-1	63	1	In	VDJ
GAGTCTGCCATCCCCAACCAGACAGCTCTTTACTTCTGTGCCACCAGTGATCCGCGACAGGCGCAAGAGACCCAGTACTTCGGGCCA	CATSDPRQAQETQYF	1	8.612893501571853E-6	45	TCRBV24	TCRBV24				TCRBV24-01,TCRBV24-or09_02		TCRBD01-01*01	TCRBD01	TCRBD01-01	01				TCRBJ02-05*01	TCRBJ02	TCRBJ02-05	01				3	4	2	4	2	2	36	51	55	61	63	1	In	VDJ
ACTGTGAGCAACATGAGCCCTGAAGACAGCAGCATATATCTCTGCAGCGTCGCGGGATCACTCCAAGAGACCCAGTACTTCGGGCCA	CSVAGSLQETQYF	1	8.612893501571853E-6	39	TCRBV29-01*01	TCRBV29	TCRBV29-01	01				TCRBD02-01*02	TCRBD02	TCRBD02-01	02				TCRBJ02-05*01	TCRBJ02	TCRBJ02-05	01				6	1	7	3	5	1	42	50	51	57	62	1	In	VDJ
CTGAAGATCCGGTCCACAAAGCTGGAGGACTCAGCCATGTACTTCTGTGCCTGCCTGGGTGGCCAAGAGACCCAGTACTTCGGGCCA	CACLGGQETQYF	4	3.445157400628741E-5	36	TCRBV02-01*01	TCRBV02	TCRBV02-01	01								TCRBD01,TCRBD02	TCRBD01-01,TCRBD02-01		TCRBJ02-05*01	TCRBJ02	TCRBJ02-05	01				11	5	0	9	3	1	45	51	56	59	62	4	In	VDJ
GCTACCAGCTCCCAGACATCTGTGTACTTCTGTGCCATCAGTGAGTCCGACGGGGGAGAGGGCCAAGAGACCCAGTACTTCGGGCCA	CAISESDGGEGQETQYF	4	3.445157400628741E-5	51	TCRBV10-03*01	TCRBV10	TCRBV10-03	01				TCRBD02-01*01	TCRBD02	TCRBD02-01	01				TCRBJ02-05*01	TCRBJ02	TCRBJ02-05	01				0	3	8	2	6	1	30	47	50	56	62	4	In	VDJ
ACTGTGAGCAACATGAGCCCTGAAGACAGCAGCATATATCTCTGCAGCGTTGAGGGACAGGGCCAAGAGACCCAGTACTTCGGGCCA	CSVEGQGQETQYF	2	1.7225787003143707E-5	39	TCRBV29-01*01	TCRBV29	TCRBV29-01	01				TCRBD01-01*01	TCRBD01	TCRBD01-01	01				TCRBJ02-05*01	TCRBJ02	TCRBJ02-05	01				3	0	0	3	0	1	42	-1	53	-1	62	2	In	VDJ
CTACACGCCCTGCAGCCAGAAGACTCAGCCCTGTATCTCTGCGCCAGCAGCTTAGGACGGAGCCAAGAGACCCAGTACTTCGGGCCA	CASSLGRSQETQYF	1	8.612893501571853E-6	42	TCRBV04-01*01	TCRBV04	TCRBV04-01	01								TCRBD01,TCRBD02	TCRBD01-01,TCRBD02-01		TCRBJ02-05*01	TCRBJ02	TCRBJ02-05	01				5	3	1	7	4	1	39	51	54	58	62	1	In	VDJ
CGCACACAGCAGGAGGACTCGGCCGTGTATCTCTGTGCCAGCAGCTCCGGACTAGCGGGGGCCCAAGAGACCCAGTACTTCGGGCCA	CASSSGLAGAQETQYF	2	1.7225787003143707E-5	48	TCRBV07-02*01	TCRBV07	TCRBV07-02	01				TCRBD02-01*01	TCRBD02	TCRBD02-01	01				TCRBJ02-05*01	TCRBJ02	TCRBJ02-05	01				4	2	1	2	1	1	33	46	48	61	62	2	In	VDJ
CTGACTGTGAGCAACATGAGCCCTGAAGACAGCAGCATATATCTCTGCAGCGTTGCGGATTACCAAGAGACCCAGTACTTCGGGCCA	CSVADYQETQYF	1	8.612893501571853E-6	36	TCRBV29-01*01	TCRBV29	TCRBV29-01	01								TCRBD01,TCRBD02	TCRBD01-01,TCRBD02-01		TCRBJ02-05*01	TCRBJ02	TCRBJ02-05	01				4	1	1	8	2	0	45	55	56	59	61	1	In	VDJ
CACATCAATTCCCTGGAGCTTGGTGACTCTGCTGTGTATTTCTGTGCCAGCAGGTTTAGCAACCAAGAGACCCAGTACTTCGGGCCA	CASRFSNQETQYF	7	6.029025451100297E-5	39	TCRBV03	TCRBV03				TCRBV03-01,TCRBV03-02		TCRBD02-01	TCRBD02	TCRBD02-01				01,02	TCRBJ02-05*01	TCRBJ02	TCRBJ02-05	01				6	3	5	7	1	0	42	53	56	60	61	7	In	VDJ
AAGATCCAGCGCACACAGCAGGAGGACTCCGCCGTGTATCTCTGTGCCAGCAGCTTAGGAAACCAAGAGACCCAGTACTTCGGGCCA	CASSLGNQETQYF	2	1.7225787003143707E-5	39	TCRBV07-08*01	TCRBV07	TCRBV07-08	01								TCRBD01,TCRBD02	TCRBD01-01,TCRBD02-01		TCRBJ02-05*01	TCRBJ02	TCRBJ02-05	01				1	0	2	8	1	0	42	-1	58	60	61	2	In	VDJ
ACAGTGACCAGTGCCCATCCTGAAGACAGCAGCTTCTACATCTGCAGTGCTAGATCTCAGGGACAAGAGACCCAGTACTTCGGGCCA	CSARSQGQETQYF	2	1.7225787003143707E-5	39	TCRBV20	TCRBV20				TCRBV20-01,TCRBV20-or09_02		TCRBD01-01*01	TCRBD01	TCRBD01-01	01				TCRBJ02-05*01	TCRBJ02	TCRBJ02-05	01				2	3	4	3	1	2	42	54	57	62	63	2	In	VDJ
AGCTCTCTGGAGCTGGGGGACTCAGCTTTGTATTTCTGTGCCAGCAGCGTTAGGACTAGCGGACAAGAGACCCAGTACTTCGGGCCA	CASSVRTSGQETQYF	2	1.7225787003143707E-5	45	TCRBV09-01	TCRBV09	TCRBV09-01				01,02	TCRBD02-01	TCRBD02	TCRBD02-01				01,02	TCRBJ02-05*01	TCRBJ02	TCRBJ02-05	01				2	2	1	5	1	2	36	50	52	62	63	2	In	VDJ
ACGATCCAGCGCACACAGCAGGAGGACTCGGCCGTGTATCTCTGTGCCAGCGGAGCGGGGACACAAGAGACCCAGTACTTCGGGCCA	CASGAGTQETQYF	2	1.7225787003143707E-5	39	TCRBV07-02*01	TCRBV07	TCRBV07-02	01				TCRBD02-01*01	TCRBD02	TCRBD02-01	01				TCRBJ02-05*01	TCRBJ02	TCRBJ02-05	01				8	2	6	3	3	2	42	51	53	60	63	2	In	VDJ
AGTGCCCATCCTGAAGACAGCAGCTTCTACATCTGCAGTGCTAGTGTTTCTGGAGGGGTTTTCAAAGAGACCCAGTACTTCGGGCCA	CSASVSGGVFKETQYF	1	8.612893501571853E-6	48	TCRBV20	TCRBV20				TCRBV20-01,TCRBV20-or09_02		TCRBD02-01*02	TCRBD02	TCRBD02-01	02				TCRBJ02-05*01	TCRBJ02	TCRBJ02-05	01				3	7	10	0	7	3	33	44	51	57	64	1	In	VDJ
CCGCTCAGGCTGGAGTTGGCTGCTCCCTCCCAGACATCTGTGTACTTCTGTGCCAGCAGTTTAAAAGAGACCCAGTACTTCGGGCCA	CASSLKETQYF	3	2.5838680504715558E-5	33	TCRBV06-06	TCRBV06	TCRBV06-06				01,02	TCRBD02-01	TCRBD02	TCRBD02-01				01,02	TCRBJ02-05*01	TCRBJ02	TCRBJ02-05	01				4	0	5	9	1	3	48	-1	61	63	64	3	In	VDJ
CTGTCGGCTGCTCCCTCCCAGACATCTGTGTACTTCTGTGCCAGCAGACCGACTAGCGGGGGGGCCGGAACCCAGTACTTCGGGCCA	CASRPTSGGAGTQYF	3	2.5838680504715558E-5	45	TCRBV06-05*01	TCRBV06	TCRBV06-05	01				TCRBD02-01*01	TCRBD02	TCRBD02-01	01				TCRBJ02-05*01	TCRBJ02	TCRBJ02-05	01				6	3	2	0	5	8	36	47	50	64	69	3	In	VDJ
CACACCCTGCAGCCAGAAGACTCGGCCCTGTATCTCTGCGCCAGCAGCCAAGATAGACTAGCCACCCTTACGCAGTATTTTGGCCCA	CASSQDRLATLTQYF	1	8.612893501571853E-6	45	TCRBV04-03*01	TCRBV04	TCRBV04-03	01				TCRBD02-01	TCRBD02	TCRBD02-01				01,02	TCRBJ02-03*01	TCRBJ02	TCRBJ02-03	01				0	2	2	7	6	8	36	53	55	62	68	1	In	VDJ
AGTGCCCATCCTGAAGACAGCAGCTTCTACATCTGCAGTGCTACAGGCGGAGCTAGCGGGCTGTTGGATACGCAGTATTTTGGCCCA	CSATGGASGLLDTQYF	2	1.7225787003143707E-5	48	TCRBV20	TCRBV20				TCRBV20-01,TCRBV20-or09_02		TCRBD02-01	TCRBD02	TCRBD02-01				01,02	TCRBJ02-03*01	TCRBJ02	TCRBJ02-03	01				4	9	4	4	6	6	33	43	52	60	66	2	In	VDJ
ACCAGTGCCCATCCTGAAGACAGCAGCTTCTACATCTGCAGTGCTAGCGTTAGCGGGGGGGTGTTAGATACGCAGTATTTTGGCCCA	CSASVSGGVLDTQYF	2	1.7225787003143707E-5	45	TCRBV20	TCRBV20				TCRBV20-01,TCRBV20-or09_02		TCRBD02-01*01	TCRBD02	TCRBD02-01	01				TCRBJ02-03*01	TCRBJ02	TCRBJ02-03	01				3	3	5	0	4	5	36	47	50	61	65	2	In	VDJ
GTGACCAGTGCCCATCCTGAAGACAGCAGCTTCTACATCTGCAGTGCTAGGACTGTCCCGGGTGTAGATACGCAGTATTTTGGCCCA	CSARTVPGVDTQYF	2	1.7225787003143707E-5	42	TCRBV20	TCRBV20				TCRBV20-01,TCRBV20-or09_02		TCRBD02-01	TCRBD02	TCRBD02-01				01,02	TCRBJ02-03*01	TCRBJ02	TCRBJ02-03	01				3	0	2	10	11	5	39	-1	50	54	65	2	In	VDJ
CTGTCGGCTGCTCCCTCCCAGACATCTGTGTACTTCTGTGCCAGCAGACCTGGGACTAGCGGGAGAGATACGCAGTATTTTGGCCCA	CASRPGTSGRDTQYF	4	3.445157400628741E-5	45	TCRBV06-05*01	TCRBV06	TCRBV06-05	01				TCRBD02-01*02	TCRBD02	TCRBD02-01	02				TCRBJ02-03*01	TCRBJ02	TCRBJ02-03	01				6	4	0	2	0	5	36	47	51	-1	65	4	In	VDJ
CTACACACCCTGCAGCCAGAAGACTCGGCCCTGTATCTCTGCGCCAGCAGCCAAGGGACATTCTCAGATACGCAGTATTTTGGCCCA	CASSQGTFSDTQYF	4	3.445157400628741E-5	42	TCRBV04-03*01	TCRBV04	TCRBV04-03	01				TCRBD01-01*01	TCRBD01	TCRBD01-01	01				TCRBJ02-03*01	TCRBJ02	TCRBJ02-03	01				1	0	1	6	4	4	39	-1	55	60	64	4	In	VDJ
ACGCCTTGTTGCTGGGGGACTCGGCCCTCTATCTCTGTGCCAGCAGCCCACCGGACAGGGGGCTCAGATACGCAGTATTTTGGCCCA		2	1.7225787003143707E-5	46	TCRBV05-06*01	TCRBV05	TCRBV05-06	01				TCRBD01-01*01	TCRBD01	TCRBD01-01	01				TCRBJ02-03*01	TCRBJ02	TCRBJ02-03	01				4	5	1	0	1	4	35	47	52	63	64	2	Out	VDJ
GCTCCCTCCCAAACATCTGTGTACTTCTGTGCCAGCAGTTACGTGGCGGGGGTAGCGGGAGACTCAGATACGCAGTATTTTGGCCCA	CASSYVAGVAGDSDTQYF	2	1.7225787003143707E-5	54	TCRBV06	TCRBV06				TCRBV06-02,TCRBV06-03		TCRBD02-01*02	TCRBD02	TCRBD02-01	02				TCRBJ02-03*01	TCRBJ02	TCRBJ02-03	01				2	10	5	2	3	4	27	42	52	61	64	2	In	VDJ
CCAGTGCCCATCCTGAAGACAGCAGCTTCTACATCTGCAGTCGCGCCCCTGGAGGGAGGAATGGCAGATACGCAGTATTTTGGCCCA		2	1.7225787003143707E-5	46	TCRBV20	TCRBV20				TCRBV20-01,TCRBV20-or09_02		TCRBD02-01*02	TCRBD02	TCRBD02-01	02				TCRBJ02-03*01	TCRBJ02	TCRBJ02-03	01				8	12	9	1	5	4	35	41	53	59	64	2	Out	VDJ
CTGCAGCCAGAAGACTCGGCCCTGTATCTCTGTGCCAGCAGCCAAGATATAGGGCGGGGGGGCGCAGATACGCAGTATTTTGGCCCA	CASSQDIGRGGADTQYF	2	1.7225787003143707E-5	51	TCRBV04-02*01	TCRBV04	TCRBV04-02	01				TCRBD02-01*01	TCRBD02	TCRBD02-01	01				TCRBJ02-03*01	TCRBJ02	TCRBJ02-03	01				0	6	7	0	2	4	30	47	53	62	64	2	In	VDJ
CTGTCGGCTGCTCCCTCCCAGACATCTGTGTACTTCTGTGCCAGCACTCCCCAGCGGGGGGCCGCAGATACGCAGTATTTTGGCCCA	CASTPQRGAADTQYF	2	1.7225787003143707E-5	45	TCRBV06-05*01	TCRBV06	TCRBV06-05	01				TCRBD02-01*01	TCRBD02	TCRBD02-01	01				TCRBJ02-03*01	TCRBJ02	TCRBJ02-03	01				7	6	6	1	3	4	36	46	52	61	64	2	In	VDJ
ACCAGTGCCCATCCTGAAGACAGCAGCTTCTACATCTGCAGTGCACCAAGTAGCGGGAGGGCCCCAGATACGCAGTATTTTGGCCCA	CSAPSSGRAPDTQYF	2	1.7225787003143707E-5	45	TCRBV20	TCRBV20				TCRBV20-01,TCRBV20-or09_02		TCRBD02-01*02	TCRBD02	TCRBD02-01	02				TCRBJ02-03*01	TCRBJ02	TCRBJ02-03	01				6	6	5	0	3	4	36	44	50	61	64	2	In	VDJ
CCCCAACCAGACAGCTCTTTACTTCTGTGCCACCAGTGATCCTTCGAGGTTAATGCGGGAGACCCAGATACGCAGTATTTTGGCCCA		3	2.5838680504715558E-5	56	TCRBV24	TCRBV24				TCRBV24-01,TCRBV24-or09_02		TCRBD02-01*02	TCRBD02	TCRBD02-01	02				TCRBJ02-03*01	TCRBJ02	TCRBJ02-03	01				3	14	7	2	3	4	25	40	54	61	64	3	Out	VDJ
ATCCGGTCCACAAAGCTGGAGGACTCAGCCATGTACTTCTGTGCCAGCACCGGACAGGGATTTACAGATACGCAGTATTTTGGCCCA	CASTGQGFTDTQYF	4	3.445157400628741E-5	42	TCRBV02-01*01	TCRBV02	TCRBV02-01	01				TCRBD01-01*01	TCRBD01	TCRBD01-01	01				TCRBJ02-03*01	TCRBJ02	TCRBJ02-03	01				7	2	1	3	4	3	39	49	51	59	63	4	In	VDJ
CTGGAGTTGGCTGCTCCCTCCCAGACATCTGTGTACTTCTGTGCCATTAATAGGGGGGATGGGACAGATACGCAGTATTTTGGCCCA	CAINRGDGTDTQYF	3	2.5838680504715558E-5	42	TCRBV06-06	TCRBV06	TCRBV06-06				01,02					TCRBD01,TCRBD02	TCRBD01-01,TCRBD02-01		TCRBJ02-03*01	TCRBJ02	TCRBJ02-03	01				10	5	5	1	6	3	39	46	51	57	63	3	In	VDJ
ATCCAGCCCTCAGAACCCAGGGACTCAGCTGTGTACTTCTGTGCCAGCAGTGTTAGCGGGGGGACAGATACGCAGTATTTTGGCCCA	CASSVSGGTDTQYF	1	8.612893501571853E-6	42	TCRBV12	TCRBV12				TCRBV12-03,TCRBV12-04		TCRBD02-01*01	TCRBD02	TCRBD02-01	01				TCRBJ02-03*01	TCRBJ02	TCRBJ02-03	01				5	2	5	1	0	3	39	51	53	-1	63	1	In	VDJ
CAGCGCACAGAGCAGGGGGACTCGGCCATGTATCTCTGTGCCAGCAGCTTAGCTGTCACCGGGACAGATACGCAGTATTTTGGCCCA	CASSLAVTGTDTQYF	3	2.5838680504715558E-5	45	TCRBV07-09	TCRBV07	TCRBV07-09				01,03	TCRBD02-01	TCRBD02	TCRBD02-01				01,02	TCRBJ02-03*01	TCRBJ02	TCRBJ02-03	01				0	6	8	4	0	3	36	53	59	-1	63	3	In	VDJ
TCCTTCTCAGTGACTCTGGCTTCTATCTCTGTGCCTGGAGTAGGACTAGCGGGGGACCCCTGCACAGATACGCAGTATTTTGGCCCA		1	8.612893501571853E-6	52	TCRBV30-01*01	TCRBV30	TCRBV30-01	01				TCRBD02-01*01	TCRBD02	TCRBD02-01	01				TCRBJ02-03*01	TCRBJ02	TCRBJ02-03	01				2	1	1	2	6	1	29	41	42	55	61	1	Out	VDJ
ACCTTGGAGCTGGGGGACTCGGCCCTTTATCTTTGCGCCAGCAGCTTGGCCGGTGGCGCTAGCACAGATACGCAGTATTTTGGCCCA	CASSLAGGASTDTQYF	4	3.445157400628741E-5	48	TCRBV05-01*01	TCRBV05	TCRBV05-01	01								TCRBD01,TCRBD02	TCRBD01-01,TCRBD02-01		TCRBJ02-03*01	TCRBJ02	TCRBJ02-03	01				0	5	9	0	3	0	33	49	54	57	60	4	In	VDJ
CAATCCTGTCCTCAGAACCGGGAGACACGGCACTGTATCTCTGCGCCAGCAGTTGGGTAGAGCACAGATACGCAGTATTTTGGCCCA		3	2.5838680504715558E-5	40	TCRBV23-01*01	TCRBV23	TCRBV23-01	01								TCRBD01,TCRBD02	TCRBD01-01,TCRBD02-01		TCRBJ02-03*01	TCRBJ02	TCRBJ02-03	01				5	1	0	9	3	0	41	53	54	57	60	3	Out	VDJ
ACTGTGAGCAACATGAGCCCTGAAGACAGCAGCATATATCTCTGCAGCTGGACGCAGGGAAGCACAGATACGCAGTATTTTGGCCCA	CSWTQGSTDTQYF	1	8.612893501571853E-6	39	TCRBV29-01*01	TCRBV29	TCRBV29-01	01				TCRBD01-01*01	TCRBD01	TCRBD01-01	01				TCRBJ02-03*01	TCRBJ02	TCRBJ02-03	01				8	6	4	3	1	0	42	48	54	59	60	1	In	VDJ
ATGAATGTGAGCACCTTGGAGCTGGGGGACTCGGCCCTTTATCTTTGCGCCAGCAGCTTGGCCACAGATACGCAGTATTTTGGCCCA	CASSLATDTQYF	2	1.7225787003143707E-5	36	TCRBV05-01*01	TCRBV05	TCRBV05-01	01											TCRBJ02-03*01	TCRBJ02	TCRBJ02-03	01				0	0	0	0	1	2	45	-1	-1	61	62	2	In	VJ
AAGCTCCTTCTCAGTGACTCTGGCTTCTATCTCTGTGCCTGGAGTCCCGGGACTAGCGCGACCACAGATACGCAGTATTTTGGCCCA	CAWSPGTSATTDTQYF	1	8.612893501571853E-6	48	TCRBV30-01*01	TCRBV30	TCRBV30-01	01				TCRBD02-01	TCRBD02	TCRBD02-01				01,02	TCRBJ02-03*01	TCRBJ02	TCRBJ02-03	01				2	3	0	6	4	2	33	45	48	58	62	1	In	VDJ
CTTCACCTACACGCCCTGCAGCCAGAAGACTCAGCCCTGTATCTCTGCGCCAGCAGCCATGGGCCTAATACGCAGTATTTTGGCCCA	CASSHGPNTQYF	5	4.306446750785927E-5	36	TCRBV04-01*01	TCRBV04	TCRBV04-01	01				TCRBD01-01*01	TCRBD01	TCRBD01-01	01				TCRBJ02-03*01	TCRBJ02	TCRBJ02-03	01				3	1	8	0	3	7	45	59	60	64	67	5	In	VDJ
TCAACTCTGACTGTGAGCAACATGAGCCCTGAAGACAGCAGCATATATCTCTGCAGCATCTCGACGAATACGCAGTATTTTGGCCCA	CSISTNTQYF	1	8.612893501571853E-6	30	TCRBV29-01*01	TCRBV29	TCRBV29-01	01								TCRBD01,TCRBD02	TCRBD01-01,TCRBD02-01		TCRBJ02-03*01	TCRBJ02	TCRBJ02-03	01				8	5	2	7	2	7	51	57	62	65	67	1	In	VDJ
CCTCTCACTGTGACATCGGCCCAAAAGAACCCGACAGCTTTCTATCTCTGTGCCAGTAGTATAAGGGGGCATTATCATTTTGGCCCA	CASSIRGHYHF	3	2.5838680504715558E-5	33	TCRBV19-01	TCRBV19	TCRBV19-01				01,02	TCRBD01-01*01	TCRBD01	TCRBD01-01	01				TCRBJ02-03*01	TCRBJ02	TCRBJ02-03	01				2	0	5	0	6	16	48	-1	63	70	76	3	In	VDJ
AATCTTCACATCAATTCCCTGGAGCTTGGTGACTCTGCTGTGTATTTCTGTGCCAGCAGCTTGACGGGGGAGCTGTTTTTTGGAGAA	CASSLTGELFF	2	1.7225787003143707E-5	33	TCRBV03	TCRBV03				TCRBV03-01,TCRBV03-02						TCRBD01,TCRBD02	TCRBD01-01,TCRBD02-01		TCRBJ02-02*01	TCRBJ02	TCRBJ02-02	01				5	2	2	7	1	8	48	60	62	65	66	2	In	VDJ
CGGTCCACAAAGCTGGAGGACTCAGCCATGTACTTCTGTGCCAGCAGTTCGGACAGGGGGCTGGGCGGGGAGCTGTTTTTTGGAGAA	CASSSDRGLGGELFF	6	5.1677361009431116E-5	45	TCRBV02-01*01	TCRBV02	TCRBV02-01	01				TCRBD01-01*01	TCRBD01	TCRBD01-01	01				TCRBJ02-02*01	TCRBJ02	TCRBJ02-02	01				5	2	1	0	4	7	36	48	50	61	65	6	In	VDJ
CTCAGGCTGCTGTCGGCTGCTCCCTCCCAGACATCTGTGTACTTCTGTGCCAGCACCCAGTGGGGCGGGGAGCTGTTTTTTGGAGAA	CASTQWGGELFF	2	1.7225787003143707E-5	36	TCRBV06-05*01	TCRBV06	TCRBV06-05	01								TCRBD01,TCRBD02	TCRBD01-01,TCRBD02-01		TCRBJ02-02*01	TCRBJ02	TCRBJ02-02	01				7	6	6	2	0	7	45	55	61	-1	65	2	In	VDJ
TGAAGATCCAGCCCTCAGAACCCAGGGACTCAGCTGTGTACTTCTGTGCCAGTGCCAGGGGAGGGCGGGGAGCTGTTTTTTGGAGAA		5	4.306446750785927E-5	37	TCRBV12	TCRBV12				TCRBV12-03,TCRBV12-04		TCRBD02-01*02	TCRBD02	TCRBD02-01	02				TCRBJ02-02*01	TCRBJ02	TCRBJ02-02	01				9	6	9	0	0	7	44	52	58	-1	65	5	Out	VDJ
GCCTTGGAGCTGGACGACTCGGCCCTGTATCTCTGTGCCAGCAGCCTGGACAGGGGGCTGTCTAGCGGGGAGCTGTTTTTTGGAGAA	CASSLDRGLSSGELFF	5	4.306446750785927E-5	48	TCRBV05-04*01	TCRBV05	TCRBV05-04	01				TCRBD01-01*01	TCRBD01	TCRBD01-01	01				TCRBJ02-02*01	TCRBJ02	TCRBJ02-02	01				0	0	3	0	7	7	33	-1	49	58	65	5	In	VDJ
ATCCAGCGCACACAGCAGGAGGACTCGGCCGTGTATCTCTGTGCCAGCAGCTTAGGGGCGTCTTCCGGGGAGCTGTTTTTTGGAGAA	CASSLGASSGELFF	4	3.445157400628741E-5	42	TCRBV07-02*01	TCRBV07	TCRBV07-02	01				TCRBD01-01*01	TCRBD01	TCRBD01-01	01				TCRBJ02-02*01	TCRBJ02	TCRBJ02-02	01				1	0	8	0	5	6	39	-1	55	59	64	4	In	VDJ
CTGCTGTCGGCTGCTCCCTCCCAGACATCTGTGTACTTCTGTGCCAGCAGTCCCGGACTATCTTCCGGGGAGCTGTTTTTTGGAGAA	CASSPGLSSGELFF	2	1.7225787003143707E-5	42	TCRBV06-05*01	TCRBV06	TCRBV06-05	01				TCRBD02-01	TCRBD02	TCRBD02-01				01,02	TCRBJ02-02*01	TCRBJ02	TCRBJ02-02	01				5	3	1	9	4	6	39	51	54	60	64	2	In	VDJ
ACTCTGACTGTGAGCAACATGAGCCCTGAAGACAGCAGCATATATCTCTGCAGCGTTGGGGAATCCGGGGAGCTGTTTTTTGGAGAA	CSVGESGELFF	3	2.5838680504715558E-5	33	TCRBV29-01*01	TCRBV29	TCRBV29-01	01								TCRBD01,TCRBD02	TCRBD01-01,TCRBD02-01		TCRBJ02-02*01	TCRBJ02	TCRBJ02-02	01				4	0	0	8	2	6	48	-1	58	62	64	3	In	VDJ
GAGTCGGCTGCTCCCTCCCAGACATCTGTGTACTTCTGTGCCAGCAGTGGGGGACAGGGGGCTGCCGGGGAGCTGTTTTTTGGAGAA	CASSGGQGAAGELFF	3	2.5838680504715558E-5	45	TCRBV06-01*01	TCRBV06	TCRBV06-01	01				TCRBD01-01*01	TCRBD01	TCRBD01-01	01				TCRBJ02-02*01	TCRBJ02	TCRBJ02-02	01				4	1	0	0	2	6	36	49	50	62	64	3	In	VDJ
ACCAGTGCCCATCCTGAAGACAGCAGCTTCTACATCTGCAGTGCTAGAGATTTCCGTCATGGGGCCGGGGAGCTGTTTTTTGGAGAA	CSARDFRHGAGELFF	2	1.7225787003143707E-5	45	TCRBV20	TCRBV20				TCRBV20-01,TCRBV20-or09_02						TCRBD01,TCRBD02	TCRBD01-01,TCRBD02-01		TCRBJ02-02*01	TCRBJ02	TCRBJ02-02	01				0	10	6	2	0	6	36	50	60	-1	64	2	In	VDJ
TGGCTGCTCCCTCCCAGACATCTGTGTACTTCTGTGCCAGCAGTTACTCGAGGCTAGCGGGAGGCCGGGGAGCTGTTTTTTGGAGAA		2	1.7225787003143707E-5	49	TCRBV06-06	TCRBV06	TCRBV06-06				01,02	TCRBD02-01*02	TCRBD02	TCRBD02-01	02				TCRBJ02-02*01	TCRBJ02	TCRBJ02-02	01				0	4	4	1	0	6	32	49	53	-1	64	2	Out	VDJ
AGGCTGCTGTCGGCTGCTCCCTCCCAGACATCTGTGTACTTCTGTGCCAGCAGTCATGGACAGGCCGGGGAGCTGTTTTTTGGAGAA	CASSHGQAGELFF	8	6.890314801257483E-5	39	TCRBV06-05*01	TCRBV06	TCRBV06-05	01				TCRBD01-01*01	TCRBD01	TCRBD01-01	01				TCRBJ02-02*01	TCRBJ02	TCRBJ02-02	01				5	3	1	4	0	6	42	54	57	-1	64	8	In	VDJ
CAGCCCTCAGAACCCAGGGACTCAGCTGTGTACTTCTGTGCCAGCAGTTTCGGTCAGATAGGTCCCGGGGAGCTGTTTTTTGGAGAA	CASSFGQIGPGELFF	3	2.5838680504715558E-5	45	TCRBV12	TCRBV12				TCRBV12-03,TCRBV12-04						TCRBD01,TCRBD02	TCRBD01-01,TCRBD02-01		TCRBJ02-02*01	TCRBJ02	TCRBJ02-02	01				3	4	4	5	7	6	36	50	54	57	64	3	In	VDJ
ATCCGGTCCACAAAGCTGGAGGACTCAGCCATGTACTTCTGTGCCAGCAGTGCCCGACAGGGGCCCGGGGAGCTGTTTTTTGGAGAA	CASSARQGPGELFF	2	1.7225787003143707E-5	42	TCRBV02-01*01	TCRBV02	TCRBV02-01	01				TCRBD01-01*01	TCRBD01	TCRBD01-01	01				TCRBJ02-02*01	TCRBJ02	TCRBJ02-02	01				4	3	2	2	1	6	39	52	55	63	64	2	In	VDJ
ATCCAGCGCACACAGCAGGAGGACTCGGCCGTGTATCTCTGTGCCAGCAGCTTAGTCGGTACGCCCGGGGAGCTGTTTTTTGGAGAA	CASSLVGTPGELFF	2	1.7225787003143707E-5	42	TCRBV07-02*01	TCRBV07	TCRBV07-02	01				TCRBD02-01	TCRBD02	TCRBD02-01				01,02	TCRBJ02-02*01	TCRBJ02	TCRBJ02-02	01				1	1	8	5	5	6	39	55	56	59	64	2	In	VDJ
CTCAGGCTGCTGTCGGCTGCTCCCTCCCAGACATCTGTGTACTTCTGTGCCAGCAGTTACTCCCCCGGGGAGCTGTTTTTTGGAGAA	CASSYSPGELFF	2	1.7225787003143707E-5	36	TCRBV06-05*01	TCRBV06	TCRBV06-05	01											TCRBJ02-02*01	TCRBJ02	TCRBJ02-02	01				0	0	0	0	2	6	45	-1	-1	62	64	2	In	VJ
ACTCTGACGATCCAGCGCACACAGCAGGAGGACTCGGCCGTGTATCTCTGTGCCAGCAGCTTACCCGGGGAGCTGTTTTTTGGAGAA	CASSLPGELFF	2	1.7225787003143707E-5	33	TCRBV07-02*01	TCRBV07	TCRBV07-02	01											TCRBJ02-02*01	TCRBJ02	TCRBJ02-02	01				2	0	0	0	1	6	48	-1	-1	63	64	2	In	VJ
CACGCCCTGCAGCCAGAAGACTCAGCCCTGTATCTCTGCGCCAGCAGCCAAGTGGGACAGACTACCGGGGAGCTGTTTTTTGGAGAA	CASSQVGQTTGELFF	2	1.7225787003143707E-5	45	TCRBV04-01*01	TCRBV04	TCRBV04-01	01				TCRBD01-01*01	TCRBD01	TCRBD01-01	01				TCRBJ02-02*01	TCRBJ02	TCRBJ02-02	01				1	1	0	5	3	5	36	52	53	60	63	2	In	VDJ
CTGTGAGCAACATGAGCCCTGAAGACAGCAGCATATATCTCTGCAGCCCCAAGGCGGGGGTGGACCGGGGAGCTGTTTTTTGGAGAA		1	8.612893501571853E-6	40	TCRBV29-01*01	TCRBV29	TCRBV29-01	01				TCRBD02-01*01	TCRBD02	TCRBD02-01	01				TCRBJ02-02*01	TCRBJ02	TCRBJ02-02	01				8	6	7	2	3	5	41	47	53	60	63	1	Out	VDJ
CAGCCCTCAGAACCCAGGGACTCAGCTGTGTACTTCTGTGCCAGCAGCCTCCTAGGGGATGGCACCGGGGAGCTGTTTTTTGGAGAA	CASSLLGDGTGELFF	1	8.612893501571853E-6	45	TCRBV12	TCRBV12				TCRBV12-03,TCRBV12-04		TCRBD01-01*01	TCRBD01	TCRBD01-01	01				TCRBJ02-02*01	TCRBJ02	TCRBJ02-02	01				6	6	5	2	4	4	36	47	53	58	62	1	In	VDJ
CTGACTGTGAGCAACATGAGCCCTGAAGACAGCAGCATATATCTCTGCAGCGTGGGACGGGGCACCGGGGAGCTGTTTTTTGGAGAA	CSVGRGTGELFF	1	8.612893501571853E-6	36	TCRBV29-01*01	TCRBV29	TCRBV29-01	01								TCRBD01,TCRBD02	TCRBD01-01,TCRBD02-01		TCRBJ02-02*01	TCRBJ02	TCRBJ02-02	01				6	0	0	7	4	4	45	-1	53	58	62	1	In	VDJ
GTGACCAGTGCCCATCCTGAAGACAGCAGCTTCTACATCTGCAGTGCTCCGGACAGGGTACGCACCGGGGAGCTGTTTTTTGGAGAA	CSAPDRVRTGELFF	2	1.7225787003143707E-5	42	TCRBV20	TCRBV20				TCRBV20-01,TCRBV20-or09_02		TCRBD01-01*01	TCRBD01	TCRBD01-01	01				TCRBJ02-02*01	TCRBJ02	TCRBJ02-02	01				5	2	1	3	4	4	39	48	50	58	62	2	In	VDJ
ATCCAGCGCACAGAGCAGGGGGACTCGGCCATGTATCTCTGTGCCAGCAGCTTAGGTGGCAGCACCGGGGAGCTGTTTTTTGGAGAA	CASSLGGSTGELFF	3	2.5838680504715558E-5	42	TCRBV07-09	TCRBV07	TCRBV07-09				01,03	TCRBD01-01*01	TCRBD01	TCRBD01-01	01				TCRBJ02-02*01	TCRBJ02	TCRBJ02-02	01				1	4	4	5	0	4	39	55	59	-1	62	3	In	VDJ
CTGGAGTTGGCTGCTCCCTCCCAGACATCTGTGTACTTCTGTGCCAGCAGTTACTCGCCGGCCACCGGGGAGCTGTTTTTTGGAGAA	CASSYSPATGELFF	2	1.7225787003143707E-5	42	TCRBV06-06	TCRBV06	TCRBV06-06				01,02					TCRBD01,TCRBD02	TCRBD01-01,TCRBD02-01		TCRBJ02-02*01	TCRBJ02	TCRBJ02-02	01				0	3	9	0	0	4	39	56	59	-1	62	2	In	VDJ
ACATGAGCCCTGAAGACAGCAGCATATATCTCTGCAGCGTTGAATCGCGGGACCACCCGGGACACCGGGGAGCTGTTTTTTGGAGAA		1	8.612893501571853E-6	49	TCRBV29-01*01	TCRBV29	TCRBV29-01	01				TCRBD02-01*02	TCRBD02	TCRBD02-01	02				TCRBJ02-02*01	TCRBJ02	TCRBJ02-02	01				2	2	7	3	9	3	32	44	46	52	61	1	Out	VDJ
GTGACCAGTGCCCATCCTGAAGACAGCAGCTTCTACATCTGCAGTGCTAGGGTCGGACTTAACACCGGGGAGCTGTTTTTTGGAGAA	CSARVGLNTGELFF	2	1.7225787003143707E-5	42	TCRBV20	TCRBV20				TCRBV20-01,TCRBV20-or09_02		TCRBD02-01	TCRBD02	TCRBD02-01				01,02	TCRBJ02-02*01	TCRBJ02	TCRBJ02-02	01				3	4	1	10	1	2	39	50	54	59	60	2	In	VDJ
TCTAAGAAGCTCCTTCTCAGTGACTCTGGCTTCTATCTCTGTGCCTGGGGACAGGCCCGTAACACCGGGGAGCTGTTTTTTGGAGAA	CAWGQARNTGELFF	1	8.612893501571853E-6	42	TCRBV30-01*01	TCRBV30	TCRBV30-01	01				TCRBD01-01*01	TCRBD01	TCRBD01-01	01				TCRBJ02-02*01	TCRBJ02	TCRBJ02-02	01				5	0	1	4	5	2	39	-1	48	55	60	1	In	VDJ
GTCGGCTGCTCCCTCCCAGACATCTGTGTACTTCTGTGCCAGCAGTTATGTGAGCGGACTAACACCGGGGAGCTGTTTTTTGGAGAA		2	1.7225787003143707E-5	47	TCRBV06-05*01	TCRBV06	TCRBV06-05	01				TCRBD02-01	TCRBD02	TCRBD02-01				01,02	TCRBJ02-02*01	TCRBJ02	TCRBJ02-02	01				3	7	1	10	0	2	34	48	55	-1	60	2	Out	VDJ
CCCTCAGAACCCAGGGACTCAGCTGTGTACTTCTGTGCCAGCAGGTCGACTAGCGGGGTGAACACCGGGGAGCTGTTTTTTGGAGAA	CASRSTSGVNTGELFF	1	8.612893501571853E-6	48	TCRBV12	TCRBV12				TCRBV12-03,TCRBV12-04		TCRBD02-01*01	TCRBD02	TCRBD02-01	01				TCRBJ02-02*01	TCRBJ02	TCRBJ02-02	01				6	3	2	3	1	1	33	44	47	58	59	1	In	VDJ
AATTCCCTGGAGCTTGGTGACTCTGCTGTGTATTTCTGTGCCAGCAGCCTCGACAGGGGGAACACCGGGGAGCTGTTTTTTGGAGAA	CASSLDRGNTGELFF	2	1.7225787003143707E-5	45	TCRBV03	TCRBV03				TCRBV03-01,TCRBV03-02		TCRBD01-01*01	TCRBD01	TCRBD01-01	01				TCRBJ02-02*01	TCRBJ02	TCRBJ02-02	01				4	2	2	2	0	1	36	49	51	-1	59	2	In	VDJ
GCTCTCTGGAGCTGGGGGACTCAGCTTTGTATTTCTGTGCCAGCAGCGGGGGACTAGCGGAACACCGGGGAGCTGTTTTTTGGAGAA		4	3.445157400628741E-5	46	TCRBV09-01	TCRBV09	TCRBV09-01				01,02	TCRBD02-01	TCRBD02	TCRBD02-01				01,02	TCRBJ02-02*01	TCRBJ02	TCRBJ02-02	01				3	1	0	6	0	1	35	48	49	-1	59	4	Out	VDJ
CAGCCAGAAGACTCAGCCCTGTATCTCTGCGCCAGCAGCCAAGATCCCCATGGCCTAGCGAACACCGGGGAGCTGTTTTTTGGAGAA	CASSQDPHGLANTGELFF	3	2.5838680504715558E-5	54	TCRBV04-01*01	TCRBV04	TCRBV04-01	01				TCRBD02-01	TCRBD02	TCRBD02-01				01,02	TCRBJ02-02*01	TCRBJ02	TCRBJ02-02	01				0	10	4	8	0	0	27	44	54	-1	58	3	In	VDJ
CTGAGTTCTAAGAAGCTCCTTCTCAGTGACTCTGGCTTCTATCTCTGTGCCTGGGGCAAGAACACCGGGGAGCTGTTTTTTGGAGAA	CAWGKNTGELFF	1	8.612893501571853E-6	36	TCRBV30-01*01	TCRBV30	TCRBV30-01	01				TCRBD01-01*01	TCRBD01	TCRBD01-01	01				TCRBJ02-02*01	TCRBJ02	TCRBJ02-02	01				5	0	9	0	2	1	45	-1	54	57	59	1	In	VDJ
TCGGCCCAAAAGAACCCGACAGCTTTCTATCTCTGTGCCAGTAGTATAGTTATCTACAAGAACACCGGGGAGCTGTTTTTTGGAGAA	CASSIVIYKNTGELFF	5	4.306446750785927E-5	48	TCRBV19-01	TCRBV19	TCRBV19-01				01,02					TCRBD01,TCRBD02	TCRBD01-01,TCRBD02-01		TCRBJ02-02*01	TCRBJ02	TCRBJ02-02	01				1	6	3	6	1	1	33	49	55	58	59	5	In	VDJ
ACAGTGACCAGTGCCCATCCTGAAGACAGCAGCTTCTACATCTGCAGTGCTCCTAGCCACAACACCGGGGAGCTGTTTTTTGGAGAA	CSAPSHNTGELFF	2	1.7225787003143707E-5	39	TCRBV20	TCRBV20				TCRBV20-01,TCRBV20-or09_02		TCRBD02-01	TCRBD02	TCRBD02-01				01,02	TCRBJ02-02*01	TCRBJ02	TCRBJ02-02	01				5	1	4	7	3	2	42	51	52	57	60	2	In	VDJ
AGCAACATGAGCCCTGAAGACAGCAGCATATATCTCTGCAGCGTTGCCGGGGGATACGGAAACACCGGGGAGCTGTTTTTTGGAGAA	CSVAGGYGNTGELFF	1	8.612893501571853E-6	45	TCRBV29-01*01	TCRBV29	TCRBV29-01	01				TCRBD02-01*01	TCRBD02	TCRBD02-01	01				TCRBJ02-02*01	TCRBJ02	TCRBJ02-02	01				4	1	8	2	7	2	36	46	47	53	60	1	In	VDJ
CAGAACTGGAGGATTCTGGAGTTTATTTCTGTGCCAGCAGCCAGTCTCCAGGGAAAAGGAAACACCGGGGAGCTGTTTTTTGGAGAA		2	1.7225787003143707E-5	52	TCRBV14-01*01	TCRBV14	TCRBV14-01	01				TCRBD01-01*01	TCRBD01	TCRBD01-01	01				TCRBJ02-02*01	TCRBJ02	TCRBJ02-02	01				3	5	4	3	7	2	29	43	48	53	60	2	Out	VDJ
CAGCAGGTAGTGCGAGGAGATTCGGCAGCTTATTTCTGTGCCAGCTCACGGGGACTACCAAACACCGGGGAGCTGTTTTTTGGAGAA	CASSRGLPNTGELFF	3	2.5838680504715558E-5	45	TCRBV18-01*01	TCRBV18	TCRBV18-01	01				TCRBD02-01	TCRBD02	TCRBD02-01				01,02	TCRBJ02-02*01	TCRBJ02	TCRBJ02-02	01				4	1	0	9	3	2	36	49	50	57	60	3	In	VDJ
CTAAATTCTCCCTGTCCCTAGAGTCTGCCATCCCCAACCAGACAGCTCTTTACTTCTGTGCCACCAGTGCAGCTGTTTTTTGGAGAA		2	1.7225787003143707E-5	25	TCRBV24	TCRBV24				TCRBV24-01,TCRBV24-or09_02									TCRBJ02-02*01	TCRBJ02	TCRBJ02-02	01				5	0	0	0	1	12	56	-1	-1	69	70	2	Out	VJ
AAGATCCAGCCCTCAGAACCCAGGGACTCAGCTGTGTACTTCTGTGCCAGCACTGTGGGACGACGGGGTTCTGCTTTCTTTGGACAA	CASTVGRRGSAFF	2	1.7225787003143707E-5	39	TCRBV12	TCRBV12				TCRBV12-03,TCRBV12-04						TCRBD01,TCRBD02	TCRBD01-01,TCRBD02-01		TCRBJ01-01*01	TCRBJ01	TCRBJ01-01	01				7	4	0	7	11	11	42	52	56	61	72	2	In	VDJ
TCTCCCTGTCCCTAGAGTCTGCCATCCCCAACCAGACAGCTCTTTACTTCTGTGCCATTCTCAGGGAGAGGGGCTTTCTTTGGACAA		2	1.7225787003143707E-5	31	TCRBV24	TCRBV24				TCRBV24-01,TCRBV24-or09_02						TCRBD01,TCRBD02	TCRBD01-01,TCRBD02-01		TCRBJ01-01*01	TCRBJ01	TCRBJ01-01	01				11	4	4	3	6	11	50	57	61	66	72	2	Out	VDJ
GTGAGCACCTTGGAGCTGGGGGACTCGGCCCTTTATCTTTGCGCCAGCAGCTCCTCGGGACGGGCGGAACGGGCTTTCTTTGGACAA	CASSSSGRAERAFF	5	4.306446750785927E-5	42	TCRBV05-01*01	TCRBV05	TCRBV05-01	01								TCRBD01,TCRBD02	TCRBD01-01,TCRBD02-01		TCRBJ01-01*01	TCRBJ01	TCRBJ01-01	01				3	4	0	7	11	11	39	52	56	61	72	5	In	VDJ
CCGCTCAGGCTGCTGTCGGCTGCTCCCTCCCAGACATCTGTGTACTTCTGTGCCAGCAGTTACAAGGGTAGGGCTTTCTTTGGACAA	CASSYKGRAFF	4	3.445157400628741E-5	33	TCRBV06-05*01	TCRBV06	TCRBV06-05	01								TCRBD01,TCRBD02	TCRBD01-01,TCRBD02-01		TCRBJ01-01*01	TCRBJ01	TCRBJ01-01	01				2	1	5	3	4	11	48	63	64	68	72	4	In	VDJ
CTTGACATCCGCTCACCAGGCCTGGGGGACGCAGCCATGTACCTGTGTGCCACCAGCGGAGACAGGGTCAGGGCTTTCTTTGGACAA	CATSGDRVRAFF	2	1.7225787003143707E-5	36	TCRBV15-01*01	TCRBV15	TCRBV15-01	01				TCRBD01-01*01	TCRBD01	TCRBD01-01	01				TCRBJ01-01*01	TCRBJ01	TCRBJ01-01	01				0	0	4	3	5	11	45	-1	62	67	72	2	In	VDJ
AAGATCCAGCCCTCAGAACCCAGGGACTCAGCTGTGTACTTCTGTGCCAGCAGCCAGCCGCAGGGTACATTAGCTTTCTTTGGACAA	CASSQPQGTLAFF	2	1.7225787003143707E-5	39	TCRBV12	TCRBV12				TCRBV12-03,TCRBV12-04		TCRBD01-01*01	TCRBD01	TCRBD01-01	01				TCRBJ01-01*01	TCRBJ01	TCRBJ01-01	01				6	7	4	3	6	10	42	53	60	65	71	2	In	VDJ
CTGACAGTGACCAGTGCCCATCCTGAAGACAGCAGCTTCTACATCTGCAGTGCCAACGAGCGGGTCAGGGGAGCTTTCTTTGGACAA	CSANERVRGAFF	2	1.7225787003143707E-5	36	TCRBV20	TCRBV20				TCRBV20-01,TCRBV20-or09_02						TCRBD01,TCRBD02	TCRBD01-01,TCRBD02-01		TCRBJ01-01*01	TCRBJ01	TCRBJ01-01	01				6	12	4	2	0	10	45	53	65	-1	71	2	In	VDJ
CACATCAATTCCCTGGAGCTTGGTGACTCTGCTGTGTATTTCTGTGCCAGCAGCCAGCGTTCAGGGCCGGGAGCTTTCTTTGGACAA	CASSQRSGPGAFF	3	2.5838680504715558E-5	39	TCRBV03	TCRBV03				TCRBV03-01,TCRBV03-02		TCRBD01-01*01	TCRBD01	TCRBD01-01	01				TCRBJ01-01*01	TCRBJ01	TCRBJ01-01	01				3	5	4	3	5	10	42	56	61	66	71	3	In	VDJ
AATGTGAACGCCTTGTTGCTGGGGGACTCGGCCCTCTATCTCTGTGCCAGCACCTTATTGGGGGCGGGTGAAGCTTTCTTTGGACAA	CASTLLGAGEAFF	5	4.306446750785927E-5	39	TCRBV05-06*01	TCRBV05	TCRBV05-06	01				TCRBD01-01*01	TCRBD01	TCRBD01-01	01				TCRBJ01-01*01	TCRBJ01	TCRBJ01-01	01				2	3	6	0	3	7	42	56	59	65	68	5	In	VDJ
CCCAGGGACTCAGCTGTGTACTTCTGTGCCAGCAGTCCACGTCGAGGACAGGGTCCCCTCCGAAACGGTGAAGCTTTCTTTGGACAA	CASSPRRGQGPLRNGEAFF	2	1.7225787003143707E-5	57	TCRBV12	TCRBV12				TCRBV12-03,TCRBV12-04		TCRBD01-01*01	TCRBD01	TCRBD01-01	01				TCRBJ01-01*01	TCRBJ01	TCRBJ01-01	01				5	9	1	3	15	7	24	36	45	53	68	2	In	VDJ
CTGACTGTGAGCAACATGAGCCCTGAAGACAGCAGCATATATCTCTGCAGCGTCGCAGGGGGCGCCTCTGAAGCTTTCTTTGGACAA	CSVAGGASEAFF	1	8.612893501571853E-6	36	TCRBV29-01*01	TCRBV29	TCRBV29-01	01				TCRBD01-01*01	TCRBD01	TCRBD01-01	01				TCRBJ01-01*01	TCRBJ01	TCRBJ01-01	01				6	2	4	0	4	6	45	53	55	63	67	1	In	VDJ
AATGTGAGCACCTTGGAGCTGGGGGACTCGGCCCTTTATCTTTGCGCCAGCACGGCAGAAGCTACTGCTGAAGCTTTCTTTGGACAA	CASTAEATAEAFF	6	5.1677361009431116E-5	39	TCRBV05-01*01	TCRBV05	TCRBV05-01	01								TCRBD01,TCRBD02	TCRBD01-01,TCRBD02-01		TCRBJ01-01*01	TCRBJ01	TCRBJ01-01	01				6	3	4	5	9	6	42	52	55	58	67	6	In	VDJ
CAGCCTGCAGAACTGGAGGATTCTGGAGTTTATTTCTGTGCCAGCAGCCACGCCAGGGGGTCGTGGGCTGAAGCTTTCTTTGGACAA	CASSHARGSWAEAFF	2	1.7225787003143707E-5	45	TCRBV14-01*01	TCRBV14	TCRBV14-01	01				TCRBD01-01*01	TCRBD01	TCRBD01-01	01				TCRBJ01-01*01	TCRBJ01	TCRBJ01-01	01				3	3	4	1	7	6	36	50	53	60	67	2	In	VDJ
CTGAGTTCTAAGAAGCTCCTTCTCAGTGACTCTGGCTTCTATCTCTGTGCCTGGACCCCCCGGGGGGCTGAAGCTTTCTTTGGACAA	CAWTPRGAEAFF	6	5.1677361009431116E-5	36	TCRBV30-01*01	TCRBV30	TCRBV30-01	01				TCRBD02-01*01	TCRBD02	TCRBD02-01	01				TCRBJ01-01*01	TCRBJ01	TCRBJ01-01	01				4	5	8	1	0	6	45	55	60	-1	67	6	In	VDJ
GTGAGCAACATGAGCCCTGAAGACAGCAGCATATATCTCTGCAGCGTTGAAGATAAGGGGACGGGCGCTGAAGCTTTCTTTGGACAA	CSVEDKGTGAEAFF	1	8.612893501571853E-6	42	TCRBV29-01*01	TCRBV29	TCRBV29-01	01								TCRBD01,TCRBD02	TCRBD01-01,TCRBD02-01		TCRBJ01-01*01	TCRBJ01	TCRBJ01-01	01				0	4	0	7	5	6	39	53	57	62	67	1	In	VDJ
CTCAGGCTGGAGTCGGCTGCTCCCTCCCAGACATCTGTGTACTTCTGTGCCAGCAGTTTCTCCGGCGCTGAAGCTTTCTTTGGACAA	CASSFSGAEAFF	3	2.5838680504715558E-5	36	TCRBV06-01*01	TCRBV06	TCRBV06-01	01								TCRBD01,TCRBD02	TCRBD01-01,TCRBD02-01		TCRBJ01-01*01	TCRBJ01	TCRBJ01-01	01				5	6	9	0	1	6	45	57	63	66	67	3	In	VDJ
ACAGTGACCAGTGCCCATCCTGAAGACAGCAGCTTCTACATCTGCAGTGCTAGTGGGGGGGGCGACGCTGAAGCTTTCTTTGGACAA	CSASGGGDAEAFF	2	1.7225787003143707E-5	39	TCRBV20	TCRBV20				TCRBV20-01,TCRBV20-or09_02		TCRBD02-01*01	TCRBD02	TCRBD02-01	01				TCRBJ01-01*01	TCRBJ01	TCRBJ01-01	01				3	1	9	0	6	6	42	53	54	61	67	2	In	VDJ
CCGCTCAGGCTGCTGTCGGCTGCTCCCTCCCAGACATCTGTGTACTTCTGTGCCAGCAGTTACGGGCCTGAAGCTTTCTTTGGACAA	CASSYGPEAFF	2	1.7225787003143707E-5	33	TCRBV06-05*01	TCRBV06	TCRBV06-05	01				TCRBD01-01*01	TCRBD01	TCRBD01-01	01				TCRBJ01-01*01	TCRBJ01	TCRBJ01-01	01				2	0	8	0	0	6	48	-1	63	-1	67	2	In	VDJ
AACATGAGCCCTGAAGACAGCAGCATATATCTCTGCAGCGTTGAAGATTGGAGTAGGGACAGGAACCCTGAAGCTTTCTTTGGACAA	CSVEDWSRDRNPEAFF	1	8.612893501571853E-6	48	TCRBV29-01*01	TCRBV29	TCRBV29-01	01				TCRBD01-01*01	TCRBD01	TCRBD01-01	01				TCRBJ01-01*01	TCRBJ01	TCRBJ01-01	01				0	8	0	4	4	6	33	47	55	63	67	1	In	VDJ
ATGTGAGCACCTTGGAGCTGGGGGACTCGGCCCTTTATCTTTGCGCCAGCAATCAACAGGGGTTTACCTGAAGCTTTCTTTGGACAA		6	5.1677361009431116E-5	40	TCRBV05-01*01	TCRBV05	TCRBV05-01	01				TCRBD01-01*01	TCRBD01	TCRBD01-01	01				TCRBJ01-01*01	TCRBJ01	TCRBJ01-01	01				6	4	3	2	5	6	41	51	55	62	67	6	Out	VDJ
AACGCCTTGTTGCTGGGGGACTCGGCCCTCTATCTCTGTGCCAGCAGCCGAAACTGGGGCAGGGCTACTGAAGCTTTCTTTGGACAA	CASSRNWGRATEAFF	4	3.445157400628741E-5	45	TCRBV05-06*01	TCRBV05	TCRBV05-06	01				TCRBD01-01*01	TCRBD01	TCRBD01-01	01				TCRBJ01-01*01	TCRBJ01	TCRBJ01-01	01				4	11	4	3	2	5	36	48	59	64	66	4	In	VDJ
GATCCAGCAGGTAGTGCGAGGAGATTCGGCAGCTTATTTCTGTGCCATAGCTTCGGGGGCGCGTGGACTGAAGCTTTCTTTGGACAA		3	2.5838680504715558E-5	41	TCRBV18-01*01	TCRBV18	TCRBV18-01	01								TCRBD01,TCRBD02	TCRBD01-01,TCRBD02-01		TCRBJ01-01*01	TCRBJ01	TCRBJ01-01	01				10	7	6	0	6	5	40	47	54	60	66	3	Out	VDJ
TCAATTCCCTGGAGCTTGGTGACTCTGCTGTGTATTTCTGTGCCAGCAGCCACATCGGAGTGGGGGACTGAAGCTTTCTTTGGACAA		7	6.029025451100297E-5	43	TCRBV03	TCRBV03				TCRBV03-01,TCRBV03-02						TCRBD01,TCRBD02	TCRBD01-01,TCRBD02-01		TCRBJ01-01*01	TCRBJ01	TCRBJ01-01	01				3	9	6	1	0	5	38	52	61	-1	66	7	Out	VDJ
CTCAGGCTGGAGTCGGCTGCTCCCTCCCAGACATCTGTGTACTTCTGTGCCAGCAGTGAAGCAGGGACTGAAGCTTTCTTTGGACAA	CASSEAGTEAFF	7	6.029025451100297E-5	36	TCRBV06-01*01	TCRBV06	TCRBV06-01	01								TCRBD01,TCRBD02	TCRBD01-01,TCRBD02-01		TCRBJ01-01*01	TCRBJ01	TCRBJ01-01	01				0	0	5	3	0	5	45	-1	62	-1	66	7	In	VDJ
CAGCCCTCAGAACCCAGGGACTCAGCTGTGTACTTCTGTGCCAGCAGTTTAGGGACAGGGGAGTCGACTGAAGCTTTCTTTGGACAA	CASSLGTGESTEAFF	5	4.306446750785927E-5	45	TCRBV12	TCRBV12				TCRBV12-03,TCRBV12-04		TCRBD01-01*01	TCRBD01	TCRBD01-01	01				TCRBJ01-01*01	TCRBJ01	TCRBJ01-01	01				1	0	1	2	5	5	36	-1	52	61	66	5	In	VDJ
TCCCTGGAGCTTGGTGACTCTGCTGTGTATTTCTGTGCCAGCAGCCAAGATTTGGTTCGAACTGCGACTGAAGCTTTCTTTGGACAA	CASSQDLVRTATEAFF	3	2.5838680504715558E-5	48	TCRBV03	TCRBV03				TCRBV03-01,TCRBV03-02		TCRBD02-01	TCRBD02	TCRBD02-01				01,02	TCRBJ01-01*01	TCRBJ01	TCRBJ01-01	01				0	10	3	10	3	5	33	50	60	63	66	3	In	VDJ
GTGAGCAACATGAGCCCTGAAGACAGCAGCATATATCTCTGCAGCGTGCTCCCGGGACAGGGGGCGACTGAAGCTTTCTTTGGACAA	CSVLPGQGATEAFF	1	8.612893501571853E-6	42	TCRBV29-01*01	TCRBV29	TCRBV29-01	01				TCRBD01-01*01	TCRBD01	TCRBD01-01	01				TCRBJ01-01*01	TCRBJ01	TCRBJ01-01	01				6	6	0	0	1	5	39	47	53	65	66	1	In	VDJ
CACATCAATTCCCTGGAGCTTGGTGACTCTGCTGTGTATTTCTGTGCCAGCGGGGACAGGGTGAAGACTGAAGCTTTCTTTGGACAA	CASGDRVKTEAFF	14	1.2058050902200594E-4	39	TCRBV03	TCRBV03				TCRBV03-01,TCRBV03-02		TCRBD01-01*01	TCRBD01	TCRBD01-01	01				TCRBJ01-01*01	TCRBJ01	TCRBJ01-01	01				8	1	0	3	5	5	42	51	52	61	66	14	In	VDJ
CTGCTGTCGGCTGCTCCCTCCCAGACATCTGTGTACTTCTGTGCCAGCAGACGAGACAGGGGTGGCACTGAAGCTTTCTTTGGACAA	CASRRDRGGTEAFF	2	1.7225787003143707E-5	42	TCRBV06-05*01	TCRBV06	TCRBV06-05	01				TCRBD01-01*01	TCRBD01	TCRBD01-01	01				TCRBJ01-01*01	TCRBJ01	TCRBJ01-01	01				6	4	2	2	3	4	39	50	54	62	65	2	In	VDJ
CTGCTGTCGGCTGCTCCCTCCCAGACATCTGTGTACTTCTGTGCCAGCAGTTATAAGGGGGCGGGCACTGAAGCTTTCTTTGGACAA	CASSYKGAGTEAFF	3	2.5838680504715558E-5	42	TCRBV06-05*01	TCRBV06	TCRBV06-05	01				TCRBD01-01*01	TCRBD01	TCRBD01-01	01				TCRBJ01-01*01	TCRBJ01	TCRBJ01-01	01				3	2	5	0	3	4	39	53	55	62	65	3	In	VDJ
ATCCAGCCCTCAGAACCCAGGGACTCAGCTGTGTACTTCTGTGCCAGCGGAAGTAGGACCATCGGCACTGAAGCTTTCTTTGGACAA	CASGSRTIGTEAFF	2	1.7225787003143707E-5	42	TCRBV12	TCRBV12				TCRBV12-03,TCRBV12-04						TCRBD01,TCRBD02	TCRBD01-01,TCRBD02-01		TCRBJ01-01*01	TCRBJ01	TCRBJ01-01	01				8	7	1	7	6	4	39	48	55	59	65	2	In	VDJ
CTACACACCCTGCAGCCAGAAGACTCGGCCCTGTATCTCTGTGCCAGCAGCCAAGCCGGGTCTTCCACTGAAGCTTTCTTTGGACAA	CASSQAGSSTEAFF	5	4.306446750785927E-5	42	TCRBV04-02*01	TCRBV04	TCRBV04-02	01				TCRBD02-01	TCRBD02	TCRBD02-01				01,02	TCRBJ01-01*01	TCRBJ01	TCRBJ01-01	01				1	1	8	4	5	4	39	55	56	60	65	5	In	VDJ
CAGCCCTCAGAACCCAGGGACTCAGCTGTGTACTTCTGTGCCAGCAGTTTAGGTCTGGGGGCGTCCACTGAAGCTTTCTTTGGACAA	CASSLGLGASTEAFF	3	2.5838680504715558E-5	45	TCRBV12	TCRBV12				TCRBV12-03,TCRBV12-04		TCRBD01-01*01	TCRBD01	TCRBD01-01	01				TCRBJ01-01*01	TCRBJ01	TCRBJ01-01	01				1	4	6	0	3	4	36	52	56	62	65	3	In	VDJ
CTGTCGGCTGCTCCCTCCCAGACATCTGTGTACTTCTGTGCCAGCAGGCGACCTACAGGGGGCTCCACTGAAGCTTTCTTTGGACAA	CASRRPTGGSTEAFF	4	3.445157400628741E-5	45	TCRBV06-05*01	TCRBV06	TCRBV06-05	01				TCRBD01-01*01	TCRBD01	TCRBD01-01	01				TCRBJ01-01*01	TCRBJ01	TCRBJ01-01	01				6	7	3	0	2	4	36	47	54	63	65	4	In	VDJ
GGAGTCTGCCAGGCCCTCACATACCTCTCAGTACCTCTGTGCCAGCAGTTATCACAGGGGGCATCCACTGAAGCTTTCTTTGGACAA		2	1.7225787003143707E-5	44	TCRBV25-01*01	TCRBV25	TCRBV25-01	01				TCRBD01-01*01	TCRBD01	TCRBD01-01	01				TCRBJ01-01*01	TCRBJ01	TCRBJ01-01	01				5	4	3	0	3	4	37	49	53	62	65	2	Out	VDJ
AGCTCCTTGGAGCTGGGGGACTCAGCCCTGTACTTCTGTGCCAGCAGCCACCGGGGCGCCGCGGCCACTGAAGCTTTCTTTGGACAA	CASSHRGAAATEAFF	2	1.7225787003143707E-5	45	TCRBV13-01*01	TCRBV13	TCRBV13-01	01								TCRBD01,TCRBD02	TCRBD01-01,TCRBD02-01		TCRBJ01-01*01	TCRBJ01	TCRBJ01-01	01				5	4	7	0	8	4	36	48	52	57	65	2	In	VDJ
TGACAGTGACCAGTGCCCATCCTGAAGACAGCAGCTTCTACATCTGCAGTGCCCGCAAGAGTAGCCACTGAAGCTTTCTTTGGACAA		4	3.445157400628741E-5	37	TCRBV20	TCRBV20				TCRBV20-01,TCRBV20-or09_02		TCRBD02-01	TCRBD02	TCRBD02-01				01,02	TCRBJ01-01*01	TCRBJ01	TCRBJ01-01	01				6	9	5	7	0	4	44	52	61	-1	65	4	Out	VDJ
CTGACCCTGGAGTCTGCCAGGCCCTCACATACCTCTCAGTACCTCTGTGCCAGTCGACAGGGGCCCACTGAAGCTTTCTTTGGACAA	CASRQGPTEAFF	2	1.7225787003143707E-5	36	TCRBV25-01*01	TCRBV25	TCRBV25-01	01				TCRBD01-01*01	TCRBD01	TCRBD01-01	01				TCRBJ01-01*01	TCRBJ01	TCRBJ01-01	01				9	2	2	2	2	4	45	53	55	63	65	2	In	VDJ
GTGCAGCCTGCAGAACTGGAGGATTCTGGAGTTTATTTCTGTGCCAGCAGCCACCTTCCGCCCTACACTGAAGCTTTCTTTGGACAA	CASSHLPPYTEAFF	5	4.306446750785927E-5	42	TCRBV14-01*01	TCRBV14	TCRBV14-01	01								TCRBD01,TCRBD02	TCRBD01-01,TCRBD02-01		TCRBJ01-01*01	TCRBJ01	TCRBJ01-01	01				3	6	10	0	3	3	39	53	59	61	64	5	In	VDJ
GTGACCAGTGCCCATCCTGAAGACAGCAGCTTCTACATCTGCAGTGCGTCACTCATGGACGGATACACTGAAGCTTTCTTTGGACAA	CSASLMDGYTEAFF	7	6.029025451100297E-5	42	TCRBV20	TCRBV20				TCRBV20-01,TCRBV20-or09_02						TCRBD01,TCRBD02	TCRBD01-01,TCRBD02-01		TCRBJ01-01*01	TCRBJ01	TCRBJ01-01	01				6	9	1	7	4	3	39	47	56	60	64	7	In	VDJ
GTGAACGCCTTGTTGCTGGGGGACTCGGCCCTCTATCTCTGTGCCAGCAGCTTGAGAGGTCATGACACTGAAGCTTTCTTTGGACAA	CASSLRGHDTEAFF	2	1.7225787003143707E-5	42	TCRBV05-06*01	TCRBV05	TCRBV05-06	01				TCRBD02-01*02	TCRBD02	TCRBD02-01	02				TCRBJ01-01*01	TCRBJ01	TCRBJ01-01	01				1	1	11	1	5	3	39	54	55	59	64	2	In	VDJ
AGTGCCCATCCTGAAGACAGCAGCTTCTACATCTGCAGTGCTAGACCCTTTTTGGGCAGTCGGGACACTGAAGCTTTCTTTGGACAA	CSARPFLGSRDTEAFF	2	1.7225787003143707E-5	48	TCRBV20	TCRBV20				TCRBV20-01,TCRBV20-or09_02						TCRBD01,TCRBD02	TCRBD01-01,TCRBD02-01		TCRBJ01-01*01	TCRBJ01	TCRBJ01-01	01				2	8	8	0	7	3	33	45	53	57	64	2	In	VDJ
GTGAACGCCTTGTTGCTGGGGGACTCGGCCCTCTATCTCTGTGCCAGCAGCTTCTCGGTGACGGACACTGAAGCTTTCTTTGGACAA	CASSFSVTDTEAFF	2	1.7225787003143707E-5	42	TCRBV05-06*01	TCRBV05	TCRBV05-06	01								TCRBD01,TCRBD02	TCRBD01-01,TCRBD02-01		TCRBJ01-01*01	TCRBJ01	TCRBJ01-01	01				2	6	2	7	2	3	39	53	59	62	64	2	In	VDJ
GTGAACGCCTTGTTGCTGGGGGACTCGGCCCTCTATCTCTGTGCCAGCACCAACCTAAAGAGCGACACTGAAGCTTTCTTTGGACAA	CASTNLKSDTEAFF	2	1.7225787003143707E-5	42	TCRBV05-06*01	TCRBV05	TCRBV05-06	01				TCRBD02-01	TCRBD02	TCRBD02-01				01,02	TCRBJ01-01*01	TCRBJ01	TCRBJ01-01	01				6	11	6	6	0	3	39	49	60	-1	64	2	In	VDJ
AAGATCCGGTCCACAAAGCTGGAGGACTCAGCCATGTACTTCTGTGCCAGCAGCGACAGGGAAGACACTGAAGCTTTCTTTGGACAA	CASSDREDTEAFF	3	2.5838680504715558E-5	39	TCRBV02-01*01	TCRBV02	TCRBV02-01	01				TCRBD01-01*01	TCRBD01	TCRBD01-01	01				TCRBJ01-01*01	TCRBJ01	TCRBJ01-01	01				6	1	2	3	3	3	42	53	54	61	64	3	In	VDJ
AACGCCTTGTTGCTGGGGGACTCGGCCCTCTATCTCTGTGCCAGCAGCCACGGACAGGTGCTTAACACTGAAGCTTTCTTTGGACAA	CASSHGQVLNTEAFF	2	1.7225787003143707E-5	45	TCRBV05-06*01	TCRBV05	TCRBV05-06	01				TCRBD01-01*01	TCRBD01	TCRBD01-01	01				TCRBJ01-01*01	TCRBJ01	TCRBJ01-01	01				4	3	1	4	5	2	36	48	51	58	63	2	In	VDJ
ATCCAGCCCTCAGAACCCAGGGACTCAGCTGTGTACTTCTGTGCCAGCAGTTTGCGAGGGACTAACACTGAAGCTTTCTTTGGACAA	CASSLRGTNTEAFF	3	2.5838680504715558E-5	42	TCRBV12	TCRBV12				TCRBV12-03,TCRBV12-04		TCRBD02-01	TCRBD02	TCRBD02-01				01,02	TCRBJ01-01*01	TCRBJ01	TCRBJ01-01	01				3	4	0	10	0	2	39	53	57	-1	63	3	In	VDJ
CTGACAGTGACCAGTGCCCATCCTGAAGACAGCAGCTTCTACATCTGCAGTGCTACCCTCCATAACACTGAAGCTTTCTTTGGACAA	CSATLHNTEAFF	2	1.7225787003143707E-5	36	TCRBV20	TCRBV20				TCRBV20-01,TCRBV20-or09_02						TCRBD01,TCRBD02	TCRBD01-01,TCRBD02-01		TCRBJ01-01*01	TCRBJ01	TCRBJ01-01	01				4	5	4	6	1	2	45	55	60	62	63	2	In	VDJ
TCGGCCCAAAAGAACCCGACAGCTTTCTATCTCTGTGCCAGTAGTATGGGGCAGAAACGATTGAACACTGAAGCTTTCTTTGGACAA	CASSMGQKRLNTEAFF	4	3.445157400628741E-5	48	TCRBV19-01	TCRBV19	TCRBV19-01				01,02	TCRBD01-01*01	TCRBD01	TCRBD01-01	01				TCRBJ01-01*01	TCRBJ01	TCRBJ01-01	01				3	0	7	0	9	0	33	-1	47	52	61	4	In	VDJ
TCCAGCAGGTAGTGCGAGGAGATTCGGCAGCTTATTTCTGTGCCAGCCCTTCGGTTGGCTGTGAACACTGAAGCTTTCTTTGGACAA		3	2.5838680504715558E-5	43	TCRBV18-01*01	TCRBV18	TCRBV18-01	01								TCRBD01,TCRBD02	TCRBD01-01,TCRBD02-01		TCRBJ01-01*01	TCRBJ01	TCRBJ01-01	01				8	9	9	0	2	0	38	47	56	59	61	3	Out	VDJ
AGCTCCTTGGAGCTGGGGGACTCAGCCCTGTACTTCTGTGCCAGCAGCTTATATCAGGGAGTGAACACTGAAGCTTTCTTTGGACAA	CASSLYQGVNTEAFF	2	1.7225787003143707E-5	45	TCRBV13-01*01	TCRBV13	TCRBV13-01	01								TCRBD01,TCRBD02	TCRBD01-01,TCRBD02-01		TCRBJ01-01*01	TCRBJ01	TCRBJ01-01	01				2	3	4	3	2	0	36	51	54	59	61	2	In	VDJ
CTGAGCTCTCTGGAGCTGGGGGACTCAGCTTTGTATTTCTGTGCCAGCAGCGTAGACGGAGTGAACACTGAAGCTTTCTTTGGACAA	CASSVDGVNTEAFF	2	1.7225787003143707E-5	42	TCRBV09-01	TCRBV09	TCRBV09-01				01,02	TCRBD02-01*02	TCRBD02	TCRBD02-01	02				TCRBJ01-01*01	TCRBJ01	TCRBJ01-01	01				0	2	10	2	0	0	39	55	57	-1	61	2	In	VDJ
TGGAGCTGGAGGACTCGGCCCTGTATCTCTGTGCCAGCAGCTTACAGATCGCGCCTTACAGTGAACACTGAAGCTTTCTTTGGACAA		9	7.751604151414667E-5	52	TCRBV05-08*01	TCRBV05	TCRBV05-08	01				TCRBD01-01*01	TCRBD01	TCRBD01-01	01				TCRBJ01-01*01	TCRBJ01	TCRBJ01-01	01				2	0	3	5	14	0	29	-1	43	47	61	9	Out	VDJ
ATCCAGCAGGTAGTGCGAGGAGATTCGGCAGCTTATTTCTGTGCCAGCTCACCTAGTGAGCTGAACACTGAAGCTTTCTTTGGACAA	CASSPSELNTEAFF	3	2.5838680504715558E-5	42	TCRBV18-01*01	TCRBV18	TCRBV18-01	01				TCRBD02-01	TCRBD02	TCRBD02-01				01,02	TCRBJ01-01*01	TCRBJ01	TCRBJ01-01	01				3	0	5	8	5	0	39	-1	53	56	61	3	In	VDJ
TGAGCAACATGAGCCCTGAAGACAGCAGCATATATCTCTGCAGCGTTGAGGAGACAGACTATGAACACTGAAGCTTTCTTTGGACAA		1	8.612893501571853E-6	43	TCRBV29-01*01	TCRBV29	TCRBV29-01	01								TCRBD01,TCRBD02	TCRBD01-01,TCRBD02-01		TCRBJ01-01*01	TCRBJ01	TCRBJ01-01	01				3	3	2	5	4	0	38	49	52	57	61	1	Out	VDJ
CTGGAGTCGGCTGCTCCCTCCCAGACATCTGTGTACTTCTGTGCCAGCAGTGGACAGAGCATGAACACTGAAGCTTTCTTTGGACAA	CASSGQSMNTEAFF	3	2.5838680504715558E-5	42	TCRBV06-01*01	TCRBV06	TCRBV06-01	01				TCRBD01-01*01	TCRBD01	TCRBD01-01	01				TCRBJ01-01*01	TCRBJ01	TCRBJ01-01	01				4	0	2	5	4	0	39	-1	52	57	61	3	In	VDJ
TCGGCTGCTCCCTCCCAAACATCTGTGTACTTCTGTGCCAGCCTACACGACGGACAGGCCATGAACACTGAAGCTTTCTTTGGACAA	CASLHDGQAMNTEAFF	4	3.445157400628741E-5	48	TCRBV06	TCRBV06				TCRBV06-02,TCRBV06-03		TCRBD01-01*01	TCRBD01	TCRBD01-01	01				TCRBJ01-01*01	TCRBJ01	TCRBJ01-01	01				8	9	1	4	3	0	33	42	51	58	61	4	In	VDJ
TCCCTGGAGCTTGGTGACTCTGCTGTGTATTTCTGTGCCAGCAGCCAAGTAGGGACAGCAATGAACACTGAAGCTTTCTTTGGACAA	CASSQVGTAMNTEAFF	7	6.029025451100297E-5	48	TCRBV03	TCRBV03				TCRBV03-01,TCRBV03-02		TCRBD01-01*01	TCRBD01	TCRBD01-01	01				TCRBJ01-01*01	TCRBJ01	TCRBJ01-01	01				1	2	0	5	3	0	33	49	51	58	61	7	In	VDJ
CTGCTGTCGGCTGCTCCCTCCCAGACATCTGTGTACTTCTGTGCCAGCAGGGGGGATCTTGGGAACACTGAAGCTTTCTTTGGACAA	CASRGDLGNTEAFF	2	1.7225787003143707E-5	42	TCRBV06-05*01	TCRBV06	TCRBV06-05	01								TCRBD01,TCRBD02	TCRBD01-01,TCRBD02-01		TCRBJ01-01*01	TCRBJ01	TCRBJ01-01	01				6	0	6	1	7	1	39	-1	50	55	62	2	In	VDJ
ATCCAGCGCACACAGCAGGAGGACTCGGCCGTGTATCTCTGTGCCAGCAGCTCACAGGGGGGGAACACTGAAGCTTTCTTTGGACAA	CASSSQGGNTEAFF	3	2.5838680504715558E-5	42	TCRBV07-02*01	TCRBV07	TCRBV07-02	01				TCRBD01-01*01	TCRBD01	TCRBD01-01	01				TCRBJ01-01*01	TCRBJ01	TCRBJ01-01	01				4	1	3	1	1	1	39	52	53	61	62	3	In	VDJ
CCTGCAGAACTGGAGGATTCTGGAGTTTATTTCTGTGCCAGCAGCCAAGATATCGGGAGGGGGAACACTGAAGCTTTCTTTGGACAA	CASSQDIGRGNTEAFF	2	1.7225787003143707E-5	48	TCRBV14-01*01	TCRBV14	TCRBV14-01	01				TCRBD02-01*02	TCRBD02	TCRBD02-01	02				TCRBJ01-01*01	TCRBJ01	TCRBJ01-01	01				0	3	8	0	1	1	33	50	53	61	62	2	In	VDJ
CACCTACACGCCCTGCAGCCAGAAGACTCAGCCCTGTATCTCTGCGCCAGCAGCGAACAGGGGAACACTGAAGCTTTCTTTGGACAA	CASSEQGNTEAFF	2	1.7225787003143707E-5	39	TCRBV04-01*01	TCRBV04	TCRBV04-01	01				TCRBD01-01*01	TCRBD01	TCRBD01-01	01				TCRBJ01-01*01	TCRBJ01	TCRBJ01-01	01				5	2	3	3	0	1	42	54	56	-1	62	2	In	VDJ
GTGAGCACCTTGGAGCTGGGGGACTCGGCCCTTTATCTTTGCGCCAGCAGCTTTGGGGACGGGAACACTGAAGCTTTCTTTGGACAA	CASSFGDGNTEAFF	2	1.7225787003143707E-5	42	TCRBV05-01*01	TCRBV05	TCRBV05-01	01								TCRBD01,TCRBD02	TCRBD01-01,TCRBD02-01		TCRBJ01-01*01	TCRBJ01	TCRBJ01-01	01				2	2	0	7	2	1	39	53	55	60	62	2	In	VDJ
TGCCATCCCCAACCAGACAGCTCTTTACTTCTGTGCCACCAGTGATTTCGGGACATCGACGGGAACACTGAAGCTTTCTTTGGACAA		2	1.7225787003143707E-5	50	TCRBV24	TCRBV24				TCRBV24-01,TCRBV24-or09_02		TCRBD01-01*01	TCRBD01	TCRBD01-01	01				TCRBJ01-01*01	TCRBJ01	TCRBJ01-01	01				1	1	0	6	7	1	31	48	49	55	62	2	Out	VDJ
CGGTCCACAAAGCTGGAGGACTCAGCCATGTACTTCTGTGCCAGCAGTGAAATTCCAGGAGGGAACACTGAAGCTTTCTTTGGACAA	CASSEIPGGNTEAFF	4	3.445157400628741E-5	45	TCRBV02-01*01	TCRBV02	TCRBV02-01	01				TCRBD02-01*02	TCRBD02	TCRBD02-01	02				TCRBJ01-01*01	TCRBJ01	TCRBJ01-01	01				2	6	10	1	0	1	36	51	57	-1	62	4	In	VDJ
CTGGAGTCTGCCAGGCCCTCACATACCTCTCAGTACCTCTGTGCCAGCAGCCCCTTGGCAGGGAACACTGAAGCTTTCTTTGGACAA	CASSPLAGNTEAFF	3	2.5838680504715558E-5	42	TCRBV25-01*01	TCRBV25	TCRBV25-01	01				TCRBD01-01*01	TCRBD01	TCRBD01-01	01				TCRBJ01-01*01	TCRBJ01	TCRBJ01-01	01				6	8	4	4	0	1	39	50	58	-1	62	3	In	VDJ
ACTCTGACAGTGACCAGTGCCCATCCTGAAGACAGCAGCTTCTACATCTGCAGTGCTAGGCGGAACACTGAAGCTTTCTTTGGACAA	CSARRNTEAFF	2	1.7225787003143707E-5	33	TCRBV20-01*01	TCRBV20	TCRBV20-01	01				TCRBD02-01	TCRBD02	TCRBD02-01				01,02	TCRBJ01-01*01	TCRBJ01	TCRBJ01-01	01				3	0	7	6	0	1	48	-1	59	-1	62	2	In	VDJ
GTGAGCAACATGAGCCCTGAAGACAGCAGCATATATCTCTGCAGCGTTGAGTCAAACAGGCGGAACACTGAAGCTTTCTTTGGACAA	CSVESNRRNTEAFF	1	8.612893501571853E-6	42	TCRBV29-01*01	TCRBV29	TCRBV29-01	01				TCRBD01-01*01	TCRBD01	TCRBD01-01	01				TCRBJ01-01*01	TCRBJ01	TCRBJ01-01	01				3	5	3	4	2	1	39	50	55	60	62	1	In	VDJ
ATCCAGCAGGTAGTGCGAGGAGATTCGGCAGCTTATTTCTGTGCCAGCTCACGCGACAGGAGGAACACTGAAGCTTTCTTTGGACAA	CASSRDRRNTEAFF	3	2.5838680504715558E-5	42	TCRBV18-01*01	TCRBV18	TCRBV18-01	01				TCRBD01-01*01	TCRBD01	TCRBD01-01	01				TCRBJ01-01*01	TCRBJ01	TCRBJ01-01	01				4	2	2	4	2	1	39	52	54	60	62	3	In	VDJ
TGAGCCCTGAAGACAGCAGCATATATCTCTGCAGCGTTGAAAGTTGAGGGAGGGAGTCTCAGGAACACTGAAGCTTTCTTTGGACAA		1	8.612893501571853E-6	52	TCRBV29-01*01	TCRBV29	TCRBV29-01	01				TCRBD02-01*02	TCRBD02	TCRBD02-01	02				TCRBJ01-01*01	TCRBJ01	TCRBJ01-01	01				2	6	9	0	8	1	29	41	47	54	62	1	Out	VDJ
ACCAGTGCCCATCCTGAAGACAGCAGCTTCTACATCTGCAGTGCTAGAGGTCCGGGACAGTCGAACACTGAAGCTTTCTTTGGACAA	CSARGPGQSNTEAFF	4	3.445157400628741E-5	45	TCRBV20	TCRBV20				TCRBV20-01,TCRBV20-or09_02		TCRBD01-01*01	TCRBD01	TCRBD01-01	01				TCRBJ01-01*01	TCRBJ01	TCRBJ01-01	01				1	4	0	5	2	1	36	49	53	60	62	4	In	VDJ
CACATCAATTCCCTGGAGCTTGGTGACTCTGCTGTGTATTTCTGTGCCAGCACTCAGGCCTCGAACACTGAAGCTTTCTTTGGACAA	CASTQASNTEAFF	5	4.306446750785927E-5	39	TCRBV03	TCRBV03				TCRBV03-01,TCRBV03-02		TCRBD01-01*01	TCRBD01	TCRBD01-01	01				TCRBJ01-01*01	TCRBJ01	TCRBJ01-01	01				7	2	4	4	4	1	42	52	54	58	62	5	In	VDJ
AGTGCCCATCCTGAAGACAGCAGCTTCTACATCTGCAGTGTCGTCACGAACCCCCAGGGACCGAACACTGAAGCTTTCTTTGGACAA	CSVVTNPQGPNTEAFF	2	1.7225787003143707E-5	48	TCRBV20	TCRBV20				TCRBV20-01,TCRBV20-or09_02						TCRBD01,TCRBD02	TCRBD01-01,TCRBD02-01		TCRBJ01-01*01	TCRBJ01	TCRBJ01-01	01				7	16	0	7	1	1	33	40	56	61	62	2	In	VDJ
CCTAGAGTCTGCCATCCCCAACCAGACAGCTCTTTACTTCTGTGCCACCAGTGAAAGGACACGAACACTGAAGCTTTCTTTGGACAA		2	1.7225787003143707E-5	41	TCRBV24	TCRBV24				TCRBV24-01,TCRBV24-or09_02		TCRBD01-01*01	TCRBD01	TCRBD01-01	01				TCRBJ01-01*01	TCRBJ01	TCRBJ01-01	01				4	2	1	6	1	1	40	54	56	61	62	2	Out	VDJ
ATCCTGAAGACAGCAGCTTCTACATCTGCAGTGCTTTACAAATATCGGGACAGAGAATACCAGAACACTGAAGCTTTCTTTGGACAA		2	1.7225787003143707E-5	55	TCRBV20	TCRBV20				TCRBV20-01,TCRBV20-or09_02		TCRBD01-01*01	TCRBD01	TCRBD01-01	01				TCRBJ01-01*01	TCRBJ01	TCRBJ01-01	01				5	11	0	5	9	1	26	35	46	53	62	2	Out	VDJ
ACCTTGGAGCTGGGGGACTCGGCCCTTTATCTTTGCGCCAGCAGCTTGTCAAGGGGAATAGGCAACACTGAAGCTTTCTTTGGACAA	CASSLSRGIGNTEAFF	2	1.7225787003143707E-5	48	TCRBV05-01*01	TCRBV05	TCRBV05-01	01				TCRBD01-01*01	TCRBD01	TCRBD01-01	01				TCRBJ01-01*01	TCRBJ01	TCRBJ01-01	01				1	3	5	2	7	2	33	48	51	56	63	2	In	VDJ
AGCACCTTGGAGCTGGGGGACTCGGCCCTTTATCTTTGCGCCAGCAGCTTGCAGTCAGGTGTAAACACTGAAGCTTTCTTTGGACAA	CASSLQSGVNTEAFF	2	1.7225787003143707E-5	45	TCRBV05-01*01	TCRBV05	TCRBV05-01	01				TCRBD01-01*01	TCRBD01	TCRBD01-01	01				TCRBJ01-01*01	TCRBJ01	TCRBJ01-01	01				1	4	4	4	4	2	36	51	55	59	63	2	In	VDJ
ATCCTTTCCTCTCACTGTGACATCGGCCCAAAAGAACCCGACAGCTTTCTATCTCTGTGCGTAAACACTGAAGCTTTCTTTGGACAA		4	3.445157400628741E-5	26	TCRBV19-01	TCRBV19	TCRBV19-01				01,02	TCRBD02-01	TCRBD02	TCRBD02-01				01,02	TCRBJ01-01*01	TCRBJ01	TCRBJ01-01	01				12	1	5	9	0	2	55	60	61	-1	63	4	Out	VDJ
CGGTCCACAAAGCTGGAGGACTCAGCCATGTACTTCTGTGCCAGCAAACCCCGACAGACTATAAACACTGAAGCTTTCTTTGGACAA	CASKPRQTINTEAFF	5	4.306446750785927E-5	45	TCRBV02-01*01	TCRBV02	TCRBV02-01	01								TCRBD01,TCRBD02	TCRBD01-01,TCRBD02-01		TCRBJ01-01*01	TCRBJ01	TCRBJ01-01	01				7	6	2	5	6	2	36	46	52	57	63	5	In	VDJ
TTGGAGCTGGGGGACTCGGCCCTTTATCTTTGCGCCAGCAGCGCCCTCGACAGGGGGCCAGCAGAAACTGAAGCTTTCTTTGGACAA	CASSALDRGPAETEAFF	2	1.7225787003143707E-5	51	TCRBV05-01*01	TCRBV05	TCRBV05-01	01				TCRBD01-01*01	TCRBD01	TCRBD01-01	01				TCRBJ01-01*01	TCRBJ01	TCRBJ01-01	01				4	6	2	0	8	5	30	42	48	58	66	2	In	VDJ
ACTGTGACATCGGCCCAAAAGAACCCGACAGCTTTCTATCTCTGTGCCAGTAGTATAGAGTGGTCTACCGAAGCTTTCTTTGGACAA	CASSIEWSTEAFF	4	3.445157400628741E-5	39	TCRBV19-01	TCRBV19	TCRBV19-01				01,02	TCRBD02-01	TCRBD02	TCRBD02-01				01,02	TCRBJ01-01*01	TCRBJ01	TCRBJ01-01	01				0	5	4	9	2	8	42	59	64	67	69	4	In	VDJ
CCGCTCAGGCTGGAGTTGGCTGCTCCCTCCCAGACATCTGTGTACTTCTGTGCCAGCAGTTTATCAGACGAAGCTTTCTTTGGACAA	CASSLSDEAFF	2	1.7225787003143707E-5	33	TCRBV06-06	TCRBV06	TCRBV06-06				01,02					TCRBD01,TCRBD02	TCRBD01-01,TCRBD02-01		TCRBJ01-01*01	TCRBJ01	TCRBJ01-01	01				4	5	2	7	0	8	48	61	66	-1	69	2	In	VDJ
GAGATCCAGCGCACAGAGCAGGGGGACTCGGCCATGTATCTCTGTGCCAGCAGCTATACGGACAGAAACGAAGCTTTCTTTGGACAA	CASSYTDRNEAFF	3	2.5838680504715558E-5	39	TCRBV07-09	TCRBV07	TCRBV07-09				01,03	TCRBD01-01*01	TCRBD01	TCRBD01-01	01				TCRBJ01-01*01	TCRBJ01	TCRBJ01-01	01				4	4	1	5	4	8	42	55	59	65	69	3	In	VDJ
CTGACAGTGACCAGTGCCCATCCTGAAGACAGCAGCTTCTACATCTGCAGTGCAAACCCGGGGGTCGCAGAAGCTTTCTTTGGACAA	CSANPGVAEAFF	2	1.7225787003143707E-5	36	TCRBV20	TCRBV20				TCRBV20-01,TCRBV20-or09_02		TCRBD02-01*01	TCRBD02	TCRBD02-01	01				TCRBJ01-01*01	TCRBJ01	TCRBJ01-01	01				6	5	8	2	5	8	45	53	58	64	69	2	In	VDJ
AGGCTGCTGTCGGCTGCTCCCTCCCAGACATCTGTGTACTTCTGTGCCAGCAGTTACGAGGACAGAGATAAAGCTTTCTTTGGACAA	CASSYEDRDKAFF	4	3.445157400628741E-5	39	TCRBV06-05*01	TCRBV06	TCRBV06-05	01				TCRBD01-01*01	TCRBD01	TCRBD01-01	01				TCRBJ01-01*01	TCRBJ01	TCRBJ01-01	01				2	2	1	5	5	9	42	57	59	65	70	4	In	VDJ
CTGGAGTCGGCTGCTCCCTCCCAGACATCTGTGTACTTCTGTGCCAGCAGTGACACAGGATCTCATCTCAAAGCTTTCTTTGGACAA	CASSDTGSHLKAFF	5	4.306446750785927E-5	42	TCRBV06-01*01	TCRBV06	TCRBV06-01	01				TCRBD01-01*01	TCRBD01	TCRBD01-01	01				TCRBJ01-01*01	TCRBJ01	TCRBJ01-01	01				3	1	3	4	11	9	39	53	54	59	70	5	In	VDJ
CACATCAATTCCCTGGAGCTTGGTGACTCTGCTGTGTATTTCTGTGCCAGCAGCCAAGAAAAGTCTATCCAGCTGTTTTTTGGCAGT	CASSQEKSIQLFF	13	1.119676155204341E-4	39	TCRBV03	TCRBV03				TCRBV03-01,TCRBV03-02						TCRBD01,TCRBD02	TCRBD01-01,TCRBD02-01		TCRBJ01-04*01	TCRBJ01	TCRBJ01-04	01				0	10	4	5	0	14	42	59	69	-1	72	13	In	VDJ
ATCCAGCCCTCAGAACCCAGGGACTCAGCTGTGTACTTCTGTGCCAGCAGTTCCCAAGGACAGAGGGGGAAACTGTTTTTTGGCAGT	CASSSQGQRGKLFF	1	8.612893501571853E-6	42	TCRBV12	TCRBV12				TCRBV12-03,TCRBV12-04		TCRBD01-01*01	TCRBD01	TCRBD01-01	01				TCRBJ01-04*01	TCRBJ01	TCRBJ01-04	01				4	5	1	5	6	11	39	52	57	63	69	1	In	VDJ
ACCCTGGAGTCTGCCAGGCCCTCACATACCTCTCAGTACCTCTGTGCCAGCAGTGTAGTGGTGGGGGGAAAACTGTTTTTTGGCAGT	CASSVVVGGKLFF	3	2.5838680504715558E-5	39	TCRBV25-01*01	TCRBV25	TCRBV25-01	01				TCRBD02-01*01	TCRBD02	TCRBD02-01	01				TCRBJ01-04*01	TCRBJ01	TCRBJ01-04	01				4	7	9	1	0	10	42	55	62	-1	68	3	In	VDJ
ATCCTGAGTTCTAAGAAGCTCCTTCTCAGTGACTCTGGCTTCTATCTCTGTGCCTGGAGTGGGGTGAGAAAACTGTTTTTTGGCAGT	CAWSGVRKLFF	1	8.612893501571853E-6	33	TCRBV30-01*01	TCRBV30	TCRBV30-01	01								TCRBD01,TCRBD02	TCRBD01-01,TCRBD02-01		TCRBJ01-04*01	TCRBJ01	TCRBJ01-04	01				1	0	0	9	4	10	48	-1	61	64	68	1	In	VDJ
CACATCAATTCCCTGGAGCTTGGTGACTCTGCTGTGTATTTCTGTGCCAGCACCATACTCGGAGTTGAAAAACTGTTTTTTGGCAGT	CASTILGVEKLFF	2	1.7225787003143707E-5	39	TCRBV03	TCRBV03				TCRBV03-01,TCRBV03-02		TCRBD02-01*02	TCRBD02	TCRBD02-01	02				TCRBJ01-04*01	TCRBJ01	TCRBJ01-04	01				7	8	10	2	1	7	42	52	60	64	65	2	In	VDJ
AGGCTGCTGTCGGCTGCTCCCTCCCAGACATCTGTGTACTTCTGTGCCAGCAGCCGCACACATGGTGAAAAACTGTTTTTTGGCAGT	CASSRTHGEKLFF	2	1.7225787003143707E-5	39	TCRBV06-05*01	TCRBV06	TCRBV06-05	01				TCRBD01-01*01	TCRBD01	TCRBD01-01	01				TCRBJ01-04*01	TCRBJ01	TCRBJ01-04	01				6	4	3	6	5	7	42	53	57	60	65	2	In	VDJ
ACCAGTGCCCATCCTGAAGACAGCAGCTTCTACATCTGCAGTGCTACCCAGGAGGGGTCGGGGGGTGAAAAACTGTTTTTTGGCAGT	CSATQEGSGGEKLFF	3	2.5838680504715558E-5	45	TCRBV20	TCRBV20				TCRBV20-01,TCRBV20-or09_02		TCRBD02-01*01	TCRBD02	TCRBD02-01	01				TCRBJ01-04*01	TCRBJ01	TCRBJ01-04	01				4	12	8	1	0	7	36	46	58	-1	65	3	In	VDJ
GAGTCCGCCAGCACCAACCAGACATCTATGTACCTCTGTGCCAGCAGTTTTGGGGACGCGGCCGGTGAAAAACTGTTTTTTGGCAGT	CASSFGDAAGEKLFF	6	5.1677361009431116E-5	45	TCRBV28-01*01	TCRBV28	TCRBV28-01	01								TCRBD01,TCRBD02	TCRBD01-01,TCRBD02-01		TCRBJ01-04*01	TCRBJ01	TCRBJ01-04	01				3	2	0	7	8	7	36	50	52	57	65	6	In	VDJ
ATCCAGCCCTCAGAACCCAGGGACTCAGCTGTGTACTTCTGTGCCAGCAGTAACGACAGGGTTCATGAAAAACTGTTTTTTGGCAGT	CASSNDRVHEKLFF	1	8.612893501571853E-6	42	TCRBV12	TCRBV12				TCRBV12-03,TCRBV12-04		TCRBD01-01*01	TCRBD01	TCRBD01-01	01				TCRBJ01-04*01	TCRBJ01	TCRBJ01-04	01				5	3	2	3	3	6	39	51	54	61	64	1	In	VDJ
AAGATCCGGTCCACAAAGCTGGAGGACTCAGCCATGTACTTCTGTGCCAGCATCGAGGGGGTTAATGAAAAACTGTTTTTTGGCAGT	CASIEGVNEKLFF	2	1.7225787003143707E-5	39	TCRBV02-01*01	TCRBV02	TCRBV02-01	01				TCRBD01-01*01	TCRBD01	TCRBD01-01	01				TCRBJ01-04*01	TCRBJ01	TCRBJ01-04	01				7	3	5	1	1	4	42	52	55	61	62	2	In	VDJ
GACCAGTGCCCATCCTGAAGACAGCAGCTTCTACATCTGCAGTGCTAGAGAGGGGAAGCGTCTAATGAAAAACTGTTTTTTGGCAGT		1	8.612893501571853E-6	44	TCRBV20	TCRBV20				TCRBV20-01,TCRBV20-or09_02						TCRBD01,TCRBD02	TCRBD01-01,TCRBD02-01		TCRBJ01-04*01	TCRBJ01	TCRBJ01-04	01				0	1	0	8	5	3	37	51	52	56	61	1	Out	VDJ
CGGTCCACAAAGCTGGAGGACTCAGCCATGTACTTCTGTGCCAGCGCAGCTGGACAGGGGCCTAATGAAAAACTGTTTTTTGGCAGT	CASAAGQGPNEKLFF	2	1.7225787003143707E-5	45	TCRBV02-01*01	TCRBV02	TCRBV02-01	01				TCRBD01-01*01	TCRBD01	TCRBD01-01	01				TCRBJ01-04*01	TCRBJ01	TCRBJ01-04	01				8	6	1	2	1	3	36	45	51	60	61	2	In	VDJ
CACGCCCTGCAGCCAGAAGACTCAGCCCTGTATCTCTGCGCCAGCAGCCAAGAGGGGGTGACTAATGAAAAACTGTTTTTTGGCAGT	CASSQEGVTNEKLFF	2	1.7225787003143707E-5	45	TCRBV04-01*01	TCRBV04	TCRBV04-01	01								TCRBD01,TCRBD02	TCRBD01-01,TCRBD02-01		TCRBJ01-04*01	TCRBJ01	TCRBJ01-04	01				0	0	6	1	2	2	36	-1	53	58	60	2	In	VDJ
TCTCTGGAGCTGGGGGACTCAGCTTTGTATTTCTGTGCCAGCAGCGCGTCCGGGACTTCAACTAATGAAAAACTGTTTTTTGGCAGT	CASSASGTSTNEKLFF	2	1.7225787003143707E-5	48	TCRBV09-01	TCRBV09	TCRBV09-01				01,02	TCRBD02-01	TCRBD02	TCRBD02-01				01,02	TCRBJ01-04*01	TCRBJ01	TCRBJ01-04	01				3	5	0	10	1	0	33	46	51	57	58	2	In	VDJ
CCAGCGCACAGAGCAGGGGGACTCGGCCATGTATCTCTGTGCCAGCAGCCGTCTGCCTCAACTAATGAAAAACTGTTTTTTGGCAGT		3	2.5838680504715558E-5	44	TCRBV07-09	TCRBV07	TCRBV07-09				01,03					TCRBD01,TCRBD02	TCRBD01-01,TCRBD02-01		TCRBJ01-04*01	TCRBJ01	TCRBJ01-04	01				5	5	10	0	2	0	37	49	54	56	58	3	Out	VDJ
CTGTCGGCTGCTCCCTCCCAGACATCTGTGTACTTCTGTGCCAGCAGACACAGGATTGCAACTAATGAAAAACTGTTTTTTGGCAGT	CASRHRIATNEKLFF	2	1.7225787003143707E-5	45	TCRBV06-05*01	TCRBV06	TCRBV06-05	01				TCRBD01-01*01	TCRBD01	TCRBD01-01	01				TCRBJ01-04*01	TCRBJ01	TCRBJ01-04	01				6	2	3	4	4	0	36	47	49	54	58	2	In	VDJ
GTGACCAGTGCCCATCCTGAAGACAGCAGCTTCTACATCTGCAGTGCTAACGACGGAGCAACTAATGAAAAACTGTTTTTTGGCAGT	CSANDGATNEKLFF	1	8.612893501571853E-6	42	TCRBV20	TCRBV20				TCRBV20-01,TCRBV20-or09_02		TCRBD02-01*02	TCRBD02	TCRBD02-01	02				TCRBJ01-04*01	TCRBJ01	TCRBJ01-04	01				4	5	10	2	0	0	39	49	54	-1	58	1	In	VDJ
CTGTCCCTAGAGTCTGCCATCCCCAACCAGACAGCTCTTTACTTCTGTGCCACCTCTACGAAGAATGAAAAACTGTTTTTTGGCAGT	CATSTKNEKLFF	7	6.029025451100297E-5	36	TCRBV24	TCRBV24				TCRBV24-01,TCRBV24-or09_02		TCRBD02-01	TCRBD02	TCRBD02-01				01,02	TCRBJ01-04*01	TCRBJ01	TCRBJ01-04	01				9	1	4	9	5	5	45	54	55	58	63	7	In	VDJ
TCTGCCAGGCCCTCACATACCTCTCAGTACCTCTGTGCCAGCAGCCTAGCCCGGGACAGGTTCAATGAAAAACTGTTTTTTGGCAGT	CASSLARDRFNEKLFF	1	8.612893501571853E-6	48	TCRBV25-01*01	TCRBV25	TCRBV25-01	01				TCRBD01-01*01	TCRBD01	TCRBD01-01	01				TCRBJ01-04*01	TCRBJ01	TCRBJ01-04	01				6	8	0	4	3	5	33	44	52	60	63	1	In	VDJ
CACATCAATTCCCTGGAGCTTGGTGACTCTGCTGTGTATTTCTGTGCCAGCAGCCCGGACAGAAATGAAAAACTGTTTTTTGGCAGT	CASSPDRNEKLFF	2	1.7225787003143707E-5	39	TCRBV03	TCRBV03				TCRBV03-01,TCRBV03-02		TCRBD01-01*01	TCRBD01	TCRBD01-01	01				TCRBJ01-04*01	TCRBJ01	TCRBJ01-04	01				4	1	1	5	1	5	42	55	56	62	63	2	In	VDJ
GAGTCTGCCAGGCCCTCACATACCTCTCAGTACCTCTGTGCCAGCAGTGACCAAACCGGGGTTGTGGAAAAACTGTTTTTTGGCAGT	CASSDQTGVVEKLFF	1	8.612893501571853E-6	45	TCRBV25-01*01	TCRBV25	TCRBV25-01	01				TCRBD02-01*01	TCRBD02	TCRBD02-01	01				TCRBJ01-04*01	TCRBJ01	TCRBJ01-04	01				3	6	8	3	5	8	36	50	56	61	66	1	In	VDJ
CTGACAGTGACCAGTGCCCATCCTGAAGACAGCAGCTTCTACATCTGCAGTGCTCACAGAGGAGGGGAAAAACTGTTTTTTGGCAGT	CSAHRGGEKLFF	1	8.612893501571853E-6	36	TCRBV20	TCRBV20				TCRBV20-01,TCRBV20-or09_02		TCRBD02-01*02	TCRBD02	TCRBD02-01	02				TCRBJ01-04*01	TCRBJ01	TCRBJ01-04	01				5	6	10	0	0	8	45	54	60	-1	66	1	In	VDJ
CAGCCTGCAGAACTGGAGGATTCTGGAGTTTATTTCTGTGCCAGCAGCCCCGGGGACAGATCAAGGGAAAAACTGTTTTTTGGCAGT	CASSPGDRSREKLFF	2	1.7225787003143707E-5	45	TCRBV14-01*01	TCRBV14	TCRBV14-01	01				TCRBD01-01*01	TCRBD01	TCRBD01-01	01				TCRBJ01-04*01	TCRBJ01	TCRBJ01-04	01				4	3	0	5	7	8	36	49	52	59	66	2	In	VDJ
CTGGAGTTGGCTGCTCCCTCCCAGACATCTGTGTACTTCTGTGCCAGCAGTTACAGGTCAGGGCGAGAAAAACTGTTTTTTGGCAGT	CASSYRSGREKLFF	5	4.306446750785927E-5	42	TCRBV06-06	TCRBV06	TCRBV06-06				01,02	TCRBD01-01*01	TCRBD01	TCRBD01-01	01				TCRBJ01-04*01	TCRBJ01	TCRBJ01-04	01				2	4	4	3	3	8	39	54	58	63	66	5	In	VDJ
CAGCCCTCAGAACCCAGGGACTCAGCTGTGTACTTCTGTGCCAGCAGTCCCGGGACAGGGGGCATCAAAAAACTGTTTTTTGGCAGT	CASSPGTGGIKKLFF	1	8.612893501571853E-6	45	TCRBV12	TCRBV12				TCRBV12-03,TCRBV12-04		TCRBD01-01*01	TCRBD01	TCRBD01-01	01				TCRBJ01-04*01	TCRBJ01	TCRBJ01-04	01				5	3	0	0	4	9	36	48	51	63	67	1	In	VDJ
CCTGATCCTGGAGTCGCCCAGCCCCAACCAGACCTCTCTGTACTTCTGTGCCAGCTCCTCAATGTGTGGCAGGGGGTCAGTGGCAGT		5	4.306446750785927E-5	35	TCRBV27-01*01	TCRBV27	TCRBV27-01	01				TCRBD01-01*01	TCRBD01	TCRBD01-01	01				TCRBJ01-04*01	TCRBJ01	TCRBJ01-04	01				8	14	4	1	4	22	46	55	69	76	80	5	Out	VDJ
GAGTCGGCTGCTCCCTCCCAAACATCTGTGTACTTCTGTGCCAGCAGTCTCCGAACAGGGACGGTTGAGCCCCAGCATTTTGGTGAT	CASSLRTGTVEPQHF	5	4.306446750785927E-5	45	TCRBV06	TCRBV06				TCRBV06-02,TCRBV06-03		TCRBD01-01*01	TCRBD01	TCRBD01-01	01				TCRBJ01-05*01	TCRBJ01	TCRBJ01-05	01				5	6	3	3	7	8	36	48	54	60	67	5	In	VDJ
AACGCCTTGGAGCTGGACGACTCGGCCCTGTATCTCTGTGCCAGCAGCTTGGAGCCCGGAGGGGTTCAGCCCCAGCATTTTGGTGAT	CASSLEPGGVQPQHF	2	1.7225787003143707E-5	45	TCRBV05-04*01	TCRBV05	TCRBV05-04	01				TCRBD02-01*02	TCRBD02	TCRBD02-01	02				TCRBJ01-05*01	TCRBJ01	TCRBJ01-05	01				0	5	10	0	2	6	36	52	57	63	65	2	In	VDJ
AGTGACCAGTGCCCATCCTGAAGACAGCAGCTTCTACATCTGCAGTGCTAGGTGGCAGGGGACATTCAGCCCCAGCATTTTGGTGAT		1	8.612893501571853E-6	41	TCRBV20	TCRBV20				TCRBV20-01,TCRBV20-or09_02		TCRBD01-01*01	TCRBD01	TCRBD01-01	01				TCRBJ01-05*01	TCRBJ01	TCRBJ01-05	01				3	7	0	6	1	6	40	51	58	64	65	1	Out	VDJ
GAGTCTGCCATCCCCAACCAGACAGCTCTTTACTTCTGTGCCACCAGTGATTTAAGGGACGGGGGTCAGCCCCAGCATTTTGGTGAT	CATSDLRDGGQPQHF	3	2.5838680504715558E-5	45	TCRBV24	TCRBV24				TCRBV24-01,TCRBV24-or09_02		TCRBD02-01*01	TCRBD02	TCRBD02-01	01				TCRBJ01-05*01	TCRBJ01	TCRBJ01-05	01				1	6	8	2	0	6	36	53	59	-1	65	3	In	VDJ
AGTGCGAGGAGATTCGGCAGCTTATTTCTGTGCCAGCTCACCACCGAATACACCGGGACCAGGGGTCAGCCCCAGCATTTTGGTGAT		4	3.445157400628741E-5	53	TCRBV18-01*01	TCRBV18	TCRBV18-01	01				TCRBD01-01*01	TCRBD01	TCRBD01-01	01				TCRBJ01-05*01	TCRBJ01	TCRBJ01-05	01				0	14	4	2	0	6	28	45	59	-1	65	4	Out	VDJ
ACTGGAGGATTCTGGAGTTTATTTCTGTGCCAGCAGCCAAGAGGGGACGATGCCAGCGGGGTGAGTCAGCCCCAGCATTTTGGTGAT		2	1.7225787003143707E-5	56	TCRBV14-01*01	TCRBV14	TCRBV14-01	01				TCRBD02-01*01	TCRBD02	TCRBD02-01	01				TCRBJ01-05*01	TCRBJ01	TCRBJ01-05	01				0	12	6	3	4	6	25	42	54	61	65	2	Out	VDJ
GAGATCCAGCGCACAGAGCAGGGGGACTCGGCCATGTATCTCTGTGCCAGCAGCCGCAGGGCCACTCAGCCCCAGCATTTTGGTGAT	CASSRRATQPQHF	3	2.5838680504715558E-5	39	TCRBV07-09	TCRBV07	TCRBV07-09				01,03	TCRBD01-01*01	TCRBD01	TCRBD01-01	01				TCRBJ01-05*01	TCRBJ01	TCRBJ01-05	01				5	2	4	3	4	6	42	54	56	61	65	3	In	VDJ
AGTCAGGGGACACAGCACTGTATTTCTGTGCCAGCAGCAAAAGTTAATCCAGGGAGAAGGACTTATCAGCCCCAGCATTTTGGTGAT		4	3.445157400628741E-5	55	TCRBV21-01*01	TCRBV21	TCRBV21-01	01								TCRBD01,TCRBD02	TCRBD01-01,TCRBD02-01		TCRBJ01-05*01	TCRBJ01	TCRBJ01-05	01				2	8	4	3	10	5	26	41	49	54	64	4	Out	VDJ
AGGCTGGAGTTGGCTGCTCCCTCCCAGACATCTGTGTACTTCTGTGCCAGTCAGCCACCCCAATATCAGCCCCAGCATTTTGGTGAT	CASQPPQYQPQHF	3	2.5838680504715558E-5	39	TCRBV06-06	TCRBV06	TCRBV06-06				01,02					TCRBD01,TCRBD02	TCRBD01-01,TCRBD02-01		TCRBJ01-05*01	TCRBJ01	TCRBJ01-05	01				9	1	4	5	10	5	42	50	51	54	64	3	In	VDJ
CTGTCGGCTGCTCCCTCCCAGACATCTGTGTACTTCTGTGCCAGCAGAATGGGACAGGGTGGGGATCAGCCCCAGCATTTTGGTGAT	CASRMGQGGDQPQHF	2	1.7225787003143707E-5	45	TCRBV06-05*01	TCRBV06	TCRBV06-05	01				TCRBD01-01*01	TCRBD01	TCRBD01-01	01				TCRBJ01-05*01	TCRBJ01	TCRBJ01-05	01				6	3	0	3	5	5	36	47	50	59	64	2	In	VDJ
AATGTGAACGCCTTGGAGCTGGACGACTCGGCCCTGTATCTCTGTGCCAGCAGCTTGAAGGGGGATCAGCCCCAGCATTTTGGTGAT	CASSLKGDQPQHF	2	1.7225787003143707E-5	39	TCRBV05-04*01	TCRBV05	TCRBV05-04	01				TCRBD01-01*01	TCRBD01	TCRBD01-01	01				TCRBJ01-05*01	TCRBJ01	TCRBJ01-05	01				1	1	5	1	0	5	42	57	58	-1	64	2	In	VDJ
GAGTCGGCTGCTCCCTCCCAAACATCTGTGTACTTCTGTGCCAGCAGTTACCACGTCCCAGGGGATCAGCCCCAGCATTTTGGTGAT	CASSYHVPGDQPQHF	2	1.7225787003143707E-5	45	TCRBV06	TCRBV06				TCRBV06-02,TCRBV06-03		TCRBD01-01*01	TCRBD01	TCRBD01-01	01				TCRBJ01-05*01	TCRBJ01	TCRBJ01-05	01				2	7	4	2	0	5	36	51	58	-1	64	2	In	VDJ
AAGATCCAGCCTGCAAAGCTTGAGGACTCGGCCGTGTATCTCTGTGCCAGCAGCTTGGACAGGGATCAGCCCCAGCATTTTGGTGAT	CASSLDRDQPQHF	10	8.612893501571854E-5	39	TCRBV11-02*02	TCRBV11	TCRBV11-02	02				TCRBD01-01*01	TCRBD01	TCRBD01-01	01				TCRBJ01-05*01	TCRBJ01	TCRBJ01-05	01				3	0	1	3	0	5	42	-1	56	-1	64	10	In	VDJ
GAGTCTGCCATCCCCAACCAGACAGCTCTTTACTTCTGTGCCACCGCTTGATGCGGGGGCGAGGATCAGCCCCAGCATTTTGGTGAT	CATA*CGGEDQPQHF	2	1.7225787003143707E-5	45	TCRBV24	TCRBV24				TCRBV24-01,TCRBV24-or09_02		TCRBD02-01*01	TCRBD02	TCRBD02-01	01				TCRBJ01-05*01	TCRBJ01	TCRBJ01-05	01				9	7	7	2	5	5	36	45	52	59	64	2	Stop	VDJ
ACTGTGACATCGGCCCAAAAGAACCCGACAGCTTTCTATCTCTGTGCCAGTACTTGGGACAGAGATCAGCCCCAGCATTTTGGTGAT	CASTWDRDQPQHF	3	2.5838680504715558E-5	39	TCRBV19-01	TCRBV19	TCRBV19-01				01,02	TCRBD01-01*01	TCRBD01	TCRBD01-01	01				TCRBJ01-05*01	TCRBJ01	TCRBJ01-05	01				7	3	0	5	2	5	42	52	55	62	64	3	In	VDJ
AGCACCTTGGAGCTGGGGGACTCGGCCCTTTATCTTTGCGCCAGCAGCTTGGAGGGACAGGGGCATCAGCCCCAGCATTTTGGTGAT	CASSLEGQGHQPQHF	2	1.7225787003143707E-5	45	TCRBV05-01*01	TCRBV05	TCRBV05-01	01				TCRBD01-01*01	TCRBD01	TCRBD01-01	01				TCRBJ01-05*01	TCRBJ01	TCRBJ01-05	01				0	1	0	2	1	5	36	52	53	63	64	2	In	VDJ
CACACCCTGCAGCCAGAAGACTCGGCCCTGTATCTCTGCGCCAGCAGCCAGACCCCCGGGGCGCATCAGCCCCAGCATTTTGGTGAT	CASSQTPGAHQPQHF	3	2.5838680504715558E-5	45	TCRBV04-03*01	TCRBV04	TCRBV04-03	01								TCRBD01,TCRBD02	TCRBD01-01,TCRBD02-01		TCRBJ01-05*01	TCRBJ01	TCRBJ01-05	01				3	7	7	0	2	5	36	50	57	62	64	3	In	VDJ
CAGCGCACACAGCAGGAGGACTCGGCCGTGTATCTCTGTGCCAGCAGCTTAGGACCAGGCACTAATCAGCCCCAGCATTTTGGTGAT	CASSLGPGTNQPQHF	2	1.7225787003143707E-5	45	TCRBV07-02*01	TCRBV07	TCRBV07-02	01				TCRBD01-01*01	TCRBD01	TCRBD01-01	01				TCRBJ01-05*01	TCRBJ01	TCRBJ01-05	01				1	3	4	4	4	4	36	52	55	59	63	2	In	VDJ
TCGGCTGCTCCCTCCCAGACATCTGTGTACTTCTGTGCCAGCAGTGAAGCGTCATCAGTGTATAATCAGCCCCAGCATTTTGGTGAT	CASSEASSVYNQPQHF	2	1.7225787003143707E-5	48	TCRBV06-01*01	TCRBV06	TCRBV06-01	01				TCRBD01-01*01	TCRBD01	TCRBD01-01	01				TCRBJ01-05*01	TCRBJ01	TCRBJ01-05	01				0	5	4	5	5	4	33	50	55	58	63	2	In	VDJ
GAGTCGGCTGCTCCCTCCCAAACATCTGTGTACTTCTGTGCCAGCAGTTACTCAGGGAACAATAATCAGCCCCAGCATTTTGGTGAT	CASSYSGNNNQPQHF	4	3.445157400628741E-5	45	TCRBV06	TCRBV06				TCRBV06-02,TCRBV06-03						TCRBD01,TCRBD02	TCRBD01-01,TCRBD02-01		TCRBJ01-05*01	TCRBJ01	TCRBJ01-05	01				0	1	0	8	5	4	36	53	54	58	63	4	In	VDJ
TCACCAGGCCTGGGGGACGCAGCCATGTACCTGTGTGCCACCAGCAGAGATACAGGGGTAATGAATCAGCCCCAGCATTTTGGTGAT	CATSRDTGVMNQPQHF	2	1.7225787003143707E-5	48	TCRBV15-01*01	TCRBV15	TCRBV15-01	01				TCRBD01-01*01	TCRBD01	TCRBD01-01	01				TCRBJ01-05*01	TCRBJ01	TCRBJ01-05	01				0	1	3	2	5	4	33	50	51	58	63	2	In	VDJ
CTGTCGGCTGCTCCCTCCCAGACATCTGTGTACTTCTGTGCCAGCAGTTACTCCGCTGTGGGGAATCAGCCCCAGCATTTTGGTGAT	CASSYSAVGNQPQHF	2	1.7225787003143707E-5	45	TCRBV06-05*01	TCRBV06	TCRBV06-05	01								TCRBD01,TCRBD02	TCRBD01-01,TCRBD02-01		TCRBJ01-05*01	TCRBJ01	TCRBJ01-05	01				0	6	6	2	0	4	36	53	59	-1	63	2	In	VDJ
CAGCGCACACAGCAGGAGGACTCGGCCGTGTATCTCTGTGCCAGCAGCTCCAGCGGCGGGGGGAATCAGCCCCAGCATTTTGGTGAT	CASSSSGGGNQPQHF	2	1.7225787003143707E-5	45	TCRBV07-02*01	TCRBV07	TCRBV07-02	01				TCRBD02-01*01	TCRBD02	TCRBD02-01	01				TCRBJ01-05*01	TCRBJ01	TCRBJ01-05	01				4	6	7	1	0	4	36	49	55	-1	63	2	In	VDJ
GTGAACGCCTTGGAGCTGGACGACTCGGCCCTGTATCTCTGTGCCAGCAGCTTGCAGGGGCGGAATCAGCCCCAGCATTTTGGTGAT	CASSLQGRNQPQHF	4	3.445157400628741E-5	42	TCRBV05-04*01	TCRBV05	TCRBV05-04	01				TCRBD01-01*01	TCRBD01	TCRBD01-01	01				TCRBJ01-05*01	TCRBJ01	TCRBJ01-05	01				1	0	4	2	3	4	39	-1	54	60	63	4	In	VDJ
AACGCCTTGTTGCTGGGGGACTCGGCCCTCTATCTCTGTGCCAGCAGTCGAAAGGACAGGGAGAATCAGCCCCAGCATTTTGGTGAT	CASSRKDRENQPQHF	1	8.612893501571853E-6	45	TCRBV05-06*01	TCRBV05	TCRBV05-06	01				TCRBD01-01*01	TCRBD01	TCRBD01-01	01				TCRBJ01-05*01	TCRBJ01	TCRBJ01-05	01				5	6	1	3	2	4	36	47	53	61	63	1	In	VDJ
TTGGCTGCTCCCTCCCAGACATCTGTGTACTTCTGTGCCAGCAGCCGGACAGGGGCAAACTTCAATCAGCCCCAGCATTTTGGTGAT	CASSRTGANFNQPQHF	2	1.7225787003143707E-5	48	TCRBV06-06	TCRBV06	TCRBV06-06				01,02	TCRBD01-01*01	TCRBD01	TCRBD01-01	01				TCRBJ01-05*01	TCRBJ01	TCRBJ01-05	01				6	2	1	2	7	3	33	44	46	55	62	2	In	VDJ
CTGCAGCCAGAAGACTCAGCCCTGTATCTCTGCGCCAGCAGCCAAGCCCCCAGGGGGCCTGGCAATCAGCCCCAGCATTTTGGTGAT	CASSQAPRGPGNQPQHF	1	8.612893501571853E-6	51	TCRBV04-01*01	TCRBV04	TCRBV04-01	01				TCRBD01-01*01	TCRBD01	TCRBD01-01	01				TCRBJ01-05*01	TCRBJ01	TCRBJ01-05	01				1	4	4	0	3	2	30	46	50	58	61	1	In	VDJ
CTGACAGTGACCAGTGCCCATCCTGAAGACAGCAGCTTCTACATCTGCAGTGCTAGGCGCGGCAATCAGCCCCAGCATTTTGGTGAT	CSARRGNQPQHF	3	2.5838680504715558E-5	36	TCRBV20	TCRBV20				TCRBV20-01,TCRBV20-or09_02		TCRBD02-01	TCRBD02	TCRBD02-01				01,02	TCRBJ01-05*01	TCRBJ01	TCRBJ01-05	01				3	0	7	6	2	2	45	-1	56	59	61	3	In	VDJ
TCGCCCAGCCCCAACCAGACCTCTCTGTACTTCTGTGCCAGCAGTCTCTACAGGGGGCTTCGCAATCAGCCCCAGCATTTTGGTGAT	CASSLYRGLRNQPQHF	9	7.751604151414667E-5	48	TCRBV27-01*01	TCRBV27	TCRBV27-01	01				TCRBD01-01*01	TCRBD01	TCRBD01-01	01				TCRBJ01-05*01	TCRBJ01	TCRBJ01-05	01				5	4	3	0	3	2	33	45	49	58	61	9	In	VDJ
CTGCTGTCGGCTGCTCCCTCCCAGACATCTGTGTACTTCTGTGCCAGCAGTTTAGACAGCCGCAATCAGCCCCAGCATTTTGGTGAT	CASSLDSRNQPQHF	2	1.7225787003143707E-5	42	TCRBV06-05*01	TCRBV06	TCRBV06-05	01				TCRBD01-01*01	TCRBD01	TCRBD01-01	01				TCRBJ01-05*01	TCRBJ01	TCRBJ01-05	01				4	2	2	5	2	2	39	52	54	59	61	2	In	VDJ
CAGCCCTCAGAACCCAGGGACTCAGCTGTGTACTTCTGTGCCAGCATCCTTTCGGGGGGTAGCAATCAGCCCCAGCATTTTGGTGAT	CASILSGGSNQPQHF	2	1.7225787003143707E-5	45	TCRBV12	TCRBV12				TCRBV12-03,TCRBV12-04		TCRBD02-01*01	TCRBD02	TCRBD02-01	01				TCRBJ01-05*01	TCRBJ01	TCRBJ01-05	01				7	6	8	1	0	0	36	46	52	-1	59	2	In	VDJ
GTGAACGCCTTGGAGCTGGACGACTCGGCCCTGTATCTCTGTGCCAGCAGCTTTGAGGGTAGCAATCAGCCCCAGCATTTTGGTGAT	CASSFEGSNQPQHF	4	3.445157400628741E-5	42	TCRBV05-04*01	TCRBV05	TCRBV05-04	01				TCRBD02-01*02	TCRBD02	TCRBD02-01	02				TCRBJ01-05*01	TCRBJ01	TCRBJ01-05	01				2	1	11	0	0	0	39	53	54	-1	59	4	In	VDJ
AGTGCCCATCCTGAAGACAGCAGCTTCTACATCTGCAGTGCAACCGGGACAGGGGTGACTAGCAATCAGCCCCAGCATTTTGGTGAT	CSATGTGVTSNQPQHF	1	8.612893501571853E-6	48	TCRBV20	TCRBV20				TCRBV20-01,TCRBV20-or09_02		TCRBD01-01*01	TCRBD01	TCRBD01-01	01				TCRBJ01-05*01	TCRBJ01	TCRBJ01-05	01				6	4	0	2	4	0	33	41	45	55	59	1	In	VDJ
TGAACGCCTTGTTGCTGGGGGACTCGGCCCTCTATCTCTGTGCCAGCAGCGAGAACTTATAGCAATCAGCCCCAGCATTTTGGTGAT		4	3.445157400628741E-5	43	TCRBV05-06*01	TCRBV05	TCRBV05-06	01				TCRBD02-01	TCRBD02	TCRBD02-01				01,02	TCRBJ01-05*01	TCRBJ01	TCRBJ01-05	01				4	4	3	10	2	0	38	50	54	57	59	4	Out	VDJ
CACAGAGCAGCGGGACTCAGCCATGTATCGCTGTGCTAGCAGCTTTTCTCGAGGGGGTATAGCAATCAGCCCCAGCATTTTGGTGAT		6	5.1677361009431116E-5	50	TCRBV07-07*01	TCRBV07	TCRBV07-07	01				TCRBD01-01*01	TCRBD01	TCRBD01-01	01				TCRBJ01-05*01	TCRBJ01	TCRBJ01-05	01				3	6	5	1	2	0	31	45	51	57	59	6	Out	VDJ
CCAGTGCCCATCCTGAAGACAGCAGCTTCTACATCTGCAGTGCTAGAGATCACGGCGTATAGCAATCAGCCCCAGCATTTTGGTGAT		1	8.612893501571853E-6	46	TCRBV20	TCRBV20				TCRBV20-01,TCRBV20-or09_02						TCRBD01,TCRBD02	TCRBD01-01,TCRBD02-01		TCRBJ01-05*01	TCRBJ01	TCRBJ01-05	01				0	4	9	0	3	0	35	49	53	56	59	1	Out	VDJ
CAGCGCACACAGCAGGAGGACTCGGCCGTGTATCTCTGTGCCAGCAGCTTAGTCGACGATAGCAATCAGCCCCAGCATTTTGGTGAT	CASSLVDDSNQPQHF	4	3.445157400628741E-5	45	TCRBV07-02*01	TCRBV07	TCRBV07-02	01								TCRBD01,TCRBD02	TCRBD01-01,TCRBD02-01		TCRBJ01-05*01	TCRBJ01	TCRBJ01-05	01				1	2	2	7	2	0	36	52	54	57	59	4	In	VDJ
CGCCTTGGAGCTGGACGACTCGGCCCTGTATCTCTGTGCCAGCAGTCTTGGACAGGGCATAGCAATCAGCCCCAGCATTTTGGTGAT		4	3.445157400628741E-5	47	TCRBV05-04*01	TCRBV05	TCRBV05-04	01				TCRBD01-01*01	TCRBD01	TCRBD01-01	01				TCRBJ01-05*01	TCRBJ01	TCRBJ01-05	01				5	4	1	3	2	0	34	45	49	57	59	4	Out	VDJ
CTCACCAGGCCTGGGGGACGCAGCCATGTACCTGTGTGCCACCCATTGCGGGACAGGCATAGCAATCAGCCCCAGCATTTTGGTGAT		3	2.5838680504715558E-5	47	TCRBV15-01*01	TCRBV15	TCRBV15-01	01				TCRBD01-01*01	TCRBD01	TCRBD01-01	01				TCRBJ01-05*01	TCRBJ01	TCRBJ01-05	01				8	6	0	4	2	0	34	43	49	57	59	3	Out	VDJ
GAGTCCGCCAGCACCAACCAGACATCTATGTACCTCTGTGCCAGCAGAAAACTACAGGGGAGCAATCAGCCCCAGCATTTTGGTGAT	CASRKLQGSNQPQHF	5	4.306446750785927E-5	45	TCRBV28-01*01	TCRBV28	TCRBV28-01	01				TCRBD01-01*01	TCRBD01	TCRBD01-01	01				TCRBJ01-05*01	TCRBJ01	TCRBJ01-05	01				6	6	3	2	0	1	36	47	53	-1	60	5	In	VDJ
ATCCAGCCCTCAGAACCCAGGGACTCAGCTGTGTACTTCTGTGCCAGCACCATGGGCAAGAGCAATCAGCCCCAGCATTTTGGTGAT	CASTMGKSNQPQHF	1	8.612893501571853E-6	42	TCRBV12	TCRBV12				TCRBV12-03,TCRBV12-04		TCRBD01-01*01	TCRBD01	TCRBD01-01	01				TCRBJ01-05*01	TCRBJ01	TCRBJ01-05	01				7	4	8	0	3	1	39	49	53	57	60	1	In	VDJ
CTACACGCCCTGCAGCCAGAAGACTCAGCCCTGTATCTCTGCGCCAGCAGCCAAGGGGCTGCCAATCAGCCCCAGCATTTTGGTGAT	CASSQGAANQPQHF	1	8.612893501571853E-6	42	TCRBV04-01*01	TCRBV04	TCRBV04-01	01				TCRBD01-01*01	TCRBD01	TCRBD01-01	01				TCRBJ01-05*01	TCRBJ01	TCRBJ01-05	01				1	0	8	0	3	3	39	-1	55	59	62	1	In	VDJ
CACACCCTGCAGCCAGAAGACTCGGCCCTGTATCTCTGTGCCAGCAGCCCGGCGGGACTCGCCAATCAGCCCCAGCATTTTGGTGAT	CASSPAGLANQPQHF	2	1.7225787003143707E-5	45	TCRBV04-02*01	TCRBV04	TCRBV04-02	01				TCRBD02-01	TCRBD02	TCRBD02-01				01,02	TCRBJ01-05*01	TCRBJ01	TCRBJ01-05	01				4	4	0	10	3	3	36	49	53	59	62	2	In	VDJ
GTGAGCACCTTGGAGCTGGGGGACTCGGCCCTTTATCTTTGCGCCAGCAGCTTGGAAGGGACCAATCAGCCCCAGCATTTTGGTGAT	CASSLEGTNQPQHF	5	4.306446750785927E-5	42	TCRBV05-01*01	TCRBV05	TCRBV05-01	01								TCRBD01,TCRBD02	TCRBD01-01,TCRBD02-01		TCRBJ01-05*01	TCRBJ01	TCRBJ01-05	01				0	2	0	7	0	3	39	55	57	-1	62	5	In	VDJ
AGCTCTCTGGAGCTGGGGGACTCAGCTTTGTATTTCTGTGCCAGCAGCAAGGACCCCAACACCAATCAGCCCCAGCATTTTGGTGAT	CASSKDPNTNQPQHF	4	3.445157400628741E-5	45	TCRBV09-01	TCRBV09	TCRBV09-01				01,02					TCRBD01,TCRBD02	TCRBD01-01,TCRBD02-01		TCRBJ01-05*01	TCRBJ01	TCRBJ01-05	01				4	2	1	7	8	3	36	48	50	54	62	4	In	VDJ
ACCAGTGCCCATCCTGAAGACAGCAGCTTCTACATCTGCAGTGCTTCCAAGACAGGTGTATACAATCAGCCCCAGCATTTTGGTGAT	CSASKTGVYNQPQHF	1	8.612893501571853E-6	45	TCRBV20	TCRBV20				TCRBV20-01,TCRBV20-or09_02		TCRBD01-01*01	TCRBD01	TCRBD01-01	01				TCRBJ01-05*01	TCRBJ01	TCRBJ01-05	01				5	5	2	4	6	3	36	45	50	56	62	1	In	VDJ
GCTGCTCCCTCCCAAACATCTGTGTACTTCTGTGCCAGCAGACTCGACAGGGGGCAAGGGGACAATCAGCCCCAGCATTTTGGTGAT	CASRLDRGQGDNQPQHF	2	1.7225787003143707E-5	51	TCRBV06	TCRBV06				TCRBV06-02,TCRBV06-03		TCRBD01-01*01	TCRBD01	TCRBD01-01	01				TCRBJ01-05*01	TCRBJ01	TCRBJ01-05	01				6	4	2	0	7	3	30	41	45	55	62	2	In	VDJ
CGCCTTGTTGCTGGGGGACTCGGCCCTCTATCTCTGTGCCAGCAGCTTGAGAGCTGTATCGACAATCAGCCCCAGCATTTTGGTGAT		1	8.612893501571853E-6	47	TCRBV05-06*01	TCRBV05	TCRBV05-06	01				TCRBD02-01	TCRBD02	TCRBD02-01				01,02	TCRBJ01-05*01	TCRBJ01	TCRBJ01-05	01				1	2	6	7	8	3	34	49	51	54	62	1	Out	VDJ
CTGCTGTCGGCTGCTCCCTCCCAGACATCTGTGTACTTCTGTGCCAGCAGTACAGGGGGTGGAAATCAGCCCCAGCATTTTGGTGAT	CASSTGGGNQPQHF	2	1.7225787003143707E-5	42	TCRBV06-05*01	TCRBV06	TCRBV06-05	01				TCRBD01-01*01	TCRBD01	TCRBD01-01	01				TCRBJ01-05*01	TCRBJ01	TCRBJ01-05	01				5	0	3	1	4	4	39	-1	51	59	63	2	In	VDJ
AGCACCTTGGAGCTGGGGGACTCGGCCCTTTATCTTTGCGCCAGCAGCGCCTCGGGACAGGAAAATCAGCCCCAGCATTTTGGTGAT	CASSASGQENQPQHF	4	3.445157400628741E-5	45	TCRBV05-01*01	TCRBV05	TCRBV05-01	01				TCRBD01-01*01	TCRBD01	TCRBD01-01	01				TCRBJ01-05*01	TCRBJ01	TCRBJ01-05	01				4	5	0	4	2	4	36	48	53	61	63	4	In	VDJ
GCTGCTCCCTCCCAGACATCTGTGTACTTCTGTGCCAGCAGTTCCCTCCGTGGGACAGGGGGCTGGCAGCCCCAGCATTTTGGTGAT	CASSSLRGTGGWQPQHF	2	1.7225787003143707E-5	51	TCRBV06	TCRBV06				TCRBV06-05,TCRBV06-06		TCRBD01-01*01	TCRBD01	TCRBD01-01	01				TCRBJ01-05*01	TCRBJ01	TCRBJ01-05	01				4	8	0	0	3	7	30	43	51	63	66	2	In	VDJ
ACCCTGCAGCCAGAAGACTCGGCCCTGTATCTCTGCGCCAGCAGCCAAGAGCGGGGTCAGGGAGGGCAGCCCCAGCATTTTGGTGAT	CASSQERGQGGQPQHF	1	8.612893501571853E-6	48	TCRBV04-03*01	TCRBV04	TCRBV04-03	01				TCRBD02-01*02	TCRBD02	TCRBD02-01	02				TCRBJ01-05*01	TCRBJ01	TCRBJ01-05	01				0	9	9	0	0	7	33	50	59	-1	66	1	In	VDJ
GAGTCGGCTGCTCCCTCCCAAACATCTGTGTACTTCTGTGCCAGCAGCAGACCCGGGACAGGGGAACAGCCCCAGCATTTTGGTGAT	CASSRPGTGEQPQHF	2	1.7225787003143707E-5	45	TCRBV06	TCRBV06				TCRBV06-02,TCRBV06-03		TCRBD01-01*01	TCRBD01	TCRBD01-01	01				TCRBJ01-05*01	TCRBJ01	TCRBJ01-05	01				6	7	0	2	2	7	36	47	54	64	66	2	In	VDJ
CAGCCAGAAGACTCGGCCCTGTATCTCTGTGCCAGCAGCCAAACTAACACCCGGGACAGGGGGCAACAGCCCCAGCATTTTGGTGAT	CASSQTNTRDRGQQPQHF	4	3.445157400628741E-5	54	TCRBV04-02*01	TCRBV04	TCRBV04-02	01				TCRBD01-01*01	TCRBD01	TCRBD01-01	01				TCRBJ01-05*01	TCRBJ01	TCRBJ01-05	01				2	10	0	0	2	7	27	42	52	64	66	4	In	VDJ
GTGACCAGTGCCCATCCTGAAGACAGCAGCTTCTACATCTGCAGTGCTAGGGGCTTGGCAGGGAGTAGCCCCCAGCATTTTGGTGAT	CSARGLAGSSPQHF	3	2.5838680504715558E-5	42	TCRBV20	TCRBV20				TCRBV20-01,TCRBV20-or09_02						TCRBD01,TCRBD02	TCRBD01-01,TCRBD02-01		TCRBJ01-05*01	TCRBJ01	TCRBJ01-05	01				3	8	4	3	6	10	39	50	58	63	69	3	In	VDJ
TCCCTGATTCTGGAGTCCGCCAGCACCAACCAGACATCTATGTACCTCTGTGCCAGCAGTGGGACGTTTGGCTACACCTTCGGTTCG	CASSGTFGYTF	8	6.890314801257483E-5	33	TCRBV28-01*01	TCRBV28	TCRBV28-01	01								TCRBD01,TCRBD02	TCRBD01-01,TCRBD02-01		TCRBJ01-02*01	TCRBJ01	TCRBJ01-02	01				5	0	0	7	3	7	48	-1	60	65	68	8	In	VDJ
ATTTCCTCCTCACTCTGGAGTCCGCTACCAGCTCCCAGACATCTGTGTACTTCTGTGCCCCCAAAGTTTGGCTACACCTTCGGTTCG		2	1.7225787003143707E-5	28	TCRBV10-03*01	TCRBV10	TCRBV10-03	01								TCRBD01,TCRBD02	TCRBD01-01,TCRBD02-01		TCRBJ01-02*01	TCRBJ01	TCRBJ01-02	01				11	2	4	6	5	7	53	59	61	63	68	2	Out	VDJ
TTGGCTGCTCCCTCCCAGACATCTGTGTACTTCTGTGCCAGCAGTTACTTCTCCCGGGACGGGGGCTTTGGCTACACCTTCGGTTCG	CASSYFSRDGGFGYTF	3	2.5838680504715558E-5	48	TCRBV06-06	TCRBV06	TCRBV06-06				01,02					TCRBD01,TCRBD02	TCRBD01-01,TCRBD02-01		TCRBJ01-02*01	TCRBJ01	TCRBJ01-02	01				1	11	6	0	2	7	33	49	60	66	68	3	In	VDJ
CTGCTGGGGTTGGAGTCGGCTGCTCCCTCCCAAACATCTGTGTACTTCTGTGCCAGCAGTTACGGGCTTGGCTACACCTTCGGTTCG	CASSYGLGYTF	2	1.7225787003143707E-5	33	TCRBV06	TCRBV06				TCRBV06-02,TCRBV06-03		TCRBD01-01*01	TCRBD01	TCRBD01-01	01				TCRBJ01-02*01	TCRBJ01	TCRBJ01-02	01				2	0	8	0	1	7	48	-1	63	67	68	2	In	VDJ
GGGTTGGAGTCGGCTGCTCCCTCCCAAACATCTGTGTACTTCTGTGCCAGCAGTATCAAGGTTTACCTTGGCTACACCTTCGGTTCG	CASSIKVYLGYTF	2	1.7225787003143707E-5	39	TCRBV06	TCRBV06				TCRBV06-02,TCRBV06-03						TCRBD01,TCRBD02	TCRBD01-01,TCRBD02-01		TCRBJ01-02*01	TCRBJ01	TCRBJ01-02	01				5	4	5	4	7	7	42	54	58	61	68	2	In	VDJ
ACAGAGCAGGGGGACTCGGCCATGTATCTCTGTGCCAGCAGCTTGGATTGTGATCAGGACAGGGTCTGTGGCTACACCTTCGGTTCG	CASSLDCDQDRVCGYTF	3	2.5838680504715558E-5	51	TCRBV07-09	TCRBV07	TCRBV07-09				01,03	TCRBD01-01*01	TCRBD01	TCRBD01-01	01				TCRBJ01-02*01	TCRBJ01	TCRBJ01-02	01				3	12	1	3	4	7	30	44	56	64	68	3	In	VDJ
CAGTGACCAGTGCCCATCCTGAAGACAGCAGCTTCTACATCTGCAGTGCCATGGACAGGGGGCGACTGTGGCTACACCTTCGGTTCG		1	8.612893501571853E-6	40	TCRBV20	TCRBV20				TCRBV20-01,TCRBV20-or09_02		TCRBD01-01*01	TCRBD01	TCRBD01-01	01				TCRBJ01-02*01	TCRBJ01	TCRBJ01-02	01				6	3	1	0	5	7	41	49	52	63	68	1	Out	VDJ
ATCAATTCCCTGGAGCTTGGTGACTCTGCTGTGTATTTCTGTGCCAGCAGCCAAGACCGAACAGGTAGTGGCTACACCTTCGGTTCG	CASSQDRTGSGYTF	3	2.5838680504715558E-5	42	TCRBV03	TCRBV03				TCRBV03-01,TCRBV03-02		TCRBD01-01*01	TCRBD01	TCRBD01-01	01				TCRBJ01-02*01	TCRBJ01	TCRBJ01-02	01				0	4	3	4	3	7	39	56	60	65	68	3	In	VDJ
AAGATCCAGCCCTCAGAACCCAGGGACTCAGCTGTGTACTTCTGTGCCAGCAGCGCCGCTAGGGCGAGTGGCTACACCTTCGGTTCG	CASSAARASGYTF	1	8.612893501571853E-6	39	TCRBV12	TCRBV12				TCRBV12-03,TCRBV12-04						TCRBD01,TCRBD02	TCRBD01-01,TCRBD02-01		TCRBJ01-02*01	TCRBJ01	TCRBJ01-02	01				6	7	5	3	4	7	42	53	60	64	68	1	In	VDJ
AAGCTCCTTCTCAGTGACTCTGGCTTCTATCTCTGTGCCTGCCGCCGGGACACCGGAGTTAGGTTTTATGGCTACACCTTCGGTTCG	CACRRDTGVRFYGYTF	1	8.612893501571853E-6	48	TCRBV30-01*01	TCRBV30	TCRBV30-01	01				TCRBD01-01*01	TCRBD01	TCRBD01-01	01				TCRBJ01-02*01	TCRBJ01	TCRBJ01-02	01				6	5	0	6	14	5	33	41	46	52	66	1	In	VDJ
CTCAGGCTGCTGTCGGCTGCTCCCTCCCAGACATCTGTGTACTTCTGTGCCAGCAGGAAGGAGGGTTATGGCTACACCTTCGGTTCG	CASRKEGYGYTF	2	1.7225787003143707E-5	36	TCRBV06-05*01	TCRBV06	TCRBV06-05	01				TCRBD02-01*02	TCRBD02	TCRBD02-01	02				TCRBJ01-02*01	TCRBJ01	TCRBJ01-02	01				6	3	10	0	1	5	45	56	59	65	66	2	In	VDJ
CATCCTGAAGACAGCAGCTTCTACATCTGCAGTGCTAGGTCGGCACAAAGTTCCGGGACAGGGGATTATGGCTACACCTTCGGTTCG	CSARSAQSSGTGDYGYTF	3	2.5838680504715558E-5	54	TCRBV20	TCRBV20				TCRBV20-01,TCRBV20-or09_02		TCRBD01-01*01	TCRBD01	TCRBD01-01	01				TCRBJ01-02*01	TCRBJ01	TCRBJ01-02	01				3	16	0	2	2	5	27	38	54	64	66	3	In	VDJ
AATGTGAACGCCTTGTTGCTGGGGGACTCGGCCCTCTATCTCTGTGCCAGCAGCTTGGACCCACTGTATGGCTACACCTTCGGTTCG	CASSLDPLYGYTF	1	8.612893501571853E-6	39	TCRBV05-06*01	TCRBV05	TCRBV05-06	01				TCRBD02-01	TCRBD02	TCRBD02-01				01,02	TCRBJ01-02*01	TCRBJ01	TCRBJ01-02	01				0	4	3	10	1	5	42	58	62	65	66	1	In	VDJ
ATCCAGCGCACAGAGCAGGGGGACTCGGCCATGTATCTCTGTGCCAGCAGCTTACAGGGAAATAAGTATGGCTACACCTTCGGTTCG	CASSLQGNKYGYTF	3	2.5838680504715558E-5	42	TCRBV07-09	TCRBV07	TCRBV07-09				01,03	TCRBD01-01*01	TCRBD01	TCRBD01-01	01				TCRBJ01-02*01	TCRBJ01	TCRBJ01-02	01				2	0	4	3	7	5	39	-1	54	59	66	3	In	VDJ
CTGACAGTGACCAGTGCCCATCCTGAAGACAGCAGCTTCTACATCTGCAGTGCTAGAGGACAGAAGTATGGCTACACCTTCGGTTCG	CSARGQKYGYTF	1	8.612893501571853E-6	36	TCRBV20	TCRBV20				TCRBV20-01,TCRBV20-or09_02		TCRBD01-01*01	TCRBD01	TCRBD01-01	01				TCRBJ01-02*01	TCRBJ01	TCRBJ01-02	01				1	0	2	5	3	5	45	-1	58	63	66	1	In	VDJ
CTCCCTGTCCCTAGAGTCTGCCATCCCCAACCAGACAGCTCTTTACTTCTGTGCCACCAGTGTTTCTATGGCTACACCTTCGGTTCG		2	1.7225787003143707E-5	32	TCRBV24	TCRBV24				TCRBV24-01,TCRBV24-or09_02									TCRBJ01-02*01	TCRBJ01	TCRBJ01-02	01				5	0	0	0	3	4	49	-1	-1	62	65	2	Out	VJ
CTGGAGCTTGGTGACTCTGCTGTGTATTTCTGTGCCAGCAGCCAAGATTGGAGACAGGGGGCTTTCTATGGCTACACCTTCGGTTCG	CASSQDWRQGAFYGYTF	2	1.7225787003143707E-5	51	TCRBV03	TCRBV03				TCRBV03-01,TCRBV03-02		TCRBD01-01*01	TCRBD01	TCRBD01-01	01				TCRBJ01-02*01	TCRBJ01	TCRBJ01-02	01				0	5	2	0	3	4	30	47	52	62	65	2	In	VDJ
ACTCTGGAGTCAGCTACCCGCTCCCAGACATCTGTGTATTTCTGCGCCAGCAGTCCGGAGGGATTCTATGGCTACACCTTCGGTTCG	CASSPEGFYGYTF	3	2.5838680504715558E-5	39	TCRBV10-02*01	TCRBV10	TCRBV10-02	01				TCRBD02-01*02	TCRBD02	TCRBD02-01	02				TCRBJ01-02*01	TCRBJ01	TCRBJ01-02	01				5	2	10	0	3	4	42	54	56	62	65	3	In	VDJ
TCCTCAGAACCGGGAGACACGGCACTGTATCTCTGCGCCAGCAGTCAATTCAAAGATGACAGGGTCTATGGCTACACCTTCGGTTCG	CASSQFKDDRVYGYTF	2	1.7225787003143707E-5	48	TCRBV23-01*01	TCRBV23	TCRBV23-01	01				TCRBD01-01*01	TCRBD01	TCRBD01-01	01				TCRBJ01-02*01	TCRBJ01	TCRBJ01-02	01				1	8	2	3	1	4	33	49	57	64	65	2	In	VDJ
AAGATCCAGCCCTCAGAACCCAGGGACTCAGCTGTGTACTTCTGTGCCAGCAGCCCCGACATCCTCTATGGCTACACCTTCGGTTCG	CASSPDILYGYTF	1	8.612893501571853E-6	39	TCRBV12	TCRBV12				TCRBV12-03,TCRBV12-04		TCRBD01-01*01	TCRBD01	TCRBD01-01	01				TCRBJ01-02*01	TCRBJ01	TCRBJ01-02	01				6	4	2	6	4	4	42	53	57	61	65	1	In	VDJ
AGGCTGCTGTCGGCTGCTCCCTCCCAGACATCTGTGTACTTCTGTGCCAGCAGTACGGACAGAATCTATGGCTACACCTTCGGTTCG	CASSTDRIYGYTF	2	1.7225787003143707E-5	39	TCRBV06-05*01	TCRBV06	TCRBV06-05	01				TCRBD01-01*01	TCRBD01	TCRBD01-01	01				TCRBJ01-02*01	TCRBJ01	TCRBJ01-02	01				5	2	1	5	3	4	42	54	56	62	65	2	In	VDJ
AATTCCCTGGAGCTTGGTGACTCTGCTGTGTATTTCTGTGCCAGCAGCCAAGGGGTACAGGGTGGCTATGGCTACACCTTCGGTTCG	CASSQGVQGGYGYTF	2	1.7225787003143707E-5	45	TCRBV03	TCRBV03				TCRBV03-01,TCRBV03-02		TCRBD01-01*01	TCRBD01	TCRBD01-01	01				TCRBJ01-02*01	TCRBJ01	TCRBJ01-02	01				1	4	3	3	3	4	36	52	56	62	65	2	In	VDJ
AACGCCTTGGAGCTGGACGACTCGGCCCTGTATCTCTGTGCCAGCAGCGGGTCCCAGGGGGTGGGCTATGGCTACACCTTCGGTTCG	CASSGSQGVGYGYTF	3	2.5838680504715558E-5	45	TCRBV05-04*01	TCRBV05	TCRBV05-04	01				TCRBD01-01*01	TCRBD01	TCRBD01-01	01				TCRBJ01-02*01	TCRBJ01	TCRBJ01-02	01				4	6	4	1	4	4	36	48	54	61	65	3	In	VDJ
CTCACTCTGGAGTCAGCTACCCGCTCCCAGACATCTGTGTATTTCTGCGCCAGCAGTGAACAGGGCTATGGCTACACCTTCGGTTCG	CASSEQGYGYTF	2	1.7225787003143707E-5	36	TCRBV10-02*01	TCRBV10	TCRBV10-02	01				TCRBD01-01*01	TCRBD01	TCRBD01-01	01				TCRBJ01-02*01	TCRBJ01	TCRBJ01-02	01				3	0	3	3	0	4	45	-1	59	-1	65	2	In	VDJ
CTGGAGTTGGCTGCTCCCTCCCAGACATCTGTGTACTTCTGTGCCAGCAGAGACGAAGGGTTCGGCTATGGCTACACCTTCGGTTCG	CASRDEGFGYGYTF	2	1.7225787003143707E-5	42	TCRBV06-06	TCRBV06	TCRBV06-06				01,02					TCRBD01,TCRBD02	TCRBD01-01,TCRBD02-01		TCRBJ01-02*01	TCRBJ01	TCRBJ01-02	01				6	6	5	3	5	4	39	50	56	60	65	2	In	VDJ
TCCCTGGAGCTTGGTGACTCTGCTGTGTATTTCTGTGCCAGCAGCCAAAAGGGAGGGGGCCTAGGCTATGGCTACACCTTCGGTTCG	CASSQKGGGLGYGYTF	8	6.890314801257483E-5	48	TCRBV03	TCRBV03				TCRBV03-01,TCRBV03-02						TCRBD01,TCRBD02	TCRBD01-01,TCRBD02-01		TCRBJ01-02*01	TCRBJ01	TCRBJ01-02	01				2	5	5	0	5	4	33	48	53	60	65	8	In	VDJ
ATCCAGCGCACACAGCAGGAGGACTCGGCCGTGTATCTCTGTGCCAGCAGCTTCGGAGGGGTGAGCTATGGCTACACCTTCGGTTCG	CASSFGGVSYGYTF	4	3.445157400628741E-5	42	TCRBV07-02*01	TCRBV07	TCRBV07-02	01				TCRBD02-01*02	TCRBD02	TCRBD02-01	02				TCRBJ01-02*01	TCRBJ01	TCRBJ01-02	01				3	1	10	0	5	4	39	53	54	60	65	4	In	VDJ
CAGCCCTCAGAACCCAGGGACTCAGCTGTGTACTTCTGTGCCAGCATTCTACGCTCGACAGGGACCTATGGCTACACCTTCGGTTCG	CASILRSTGTYGYTF	1	8.612893501571853E-6	45	TCRBV12	TCRBV12				TCRBV12-03,TCRBV12-04		TCRBD01-01*01	TCRBD01	TCRBD01-01	01				TCRBJ01-02*01	TCRBJ01	TCRBJ01-02	01				7	10	2	3	2	4	36	46	56	63	65	1	In	VDJ
AATTCCCTGGAGCTTGGTGACTCTGCTGTGTATTTCTGTGCCAGCAGCCAAGACCCCAGGGCGGACTATGGCTACACCTTCGGTTCG	CASSQDPRADYGYTF	2	1.7225787003143707E-5	45	TCRBV03	TCRBV03				TCRBV03-01,TCRBV03-02		TCRBD01-01*01	TCRBD01	TCRBD01-01	01				TCRBJ01-02*01	TCRBJ01	TCRBJ01-02	01				0	3	4	3	3	3	36	53	56	61	64	2	In	VDJ
AGTGCCCATCCTGAAGACAGCAGCTTCTACATCTGCAGTGCTAGGGACAAATCCTTCTTAACCGACTATGGCTACACCTTCGGTTCG	CSARDKSFLTDYGYTF	1	8.612893501571853E-6	48	TCRBV20	TCRBV20				TCRBV20-01,TCRBV20-or09_02		TCRBD01-01*01	TCRBD01	TCRBD01-01	01				TCRBJ01-02*01	TCRBJ01	TCRBJ01-02	01				3	0	1	6	15	3	33	-1	44	49	64	1	In	VDJ
GTGACATCGGCCCAAAAGAACCCGACAGCTTTCTATCTCTGTGCCAGTAGTCTACCAGGGGGTCACTATGGCTACACCTTCGGTTCG	CASSLPGGHYGYTF	3	2.5838680504715558E-5	42	TCRBV19-01	TCRBV19	TCRBV19-01				01,02	TCRBD01-01*01	TCRBD01	TCRBD01-01	01				TCRBJ01-02*01	TCRBJ01	TCRBJ01-02	01				5	4	4	1	2	3	39	51	55	62	64	3	In	VDJ
ACAGTGACCAGTGCCCATCCTGAAGACAGCAGCTTCTACATCTGCAGTGCTAGAGAGGGGGATCACTATGGCTACACCTTCGGTTCG	CSAREGDHYGYTF	1	8.612893501571853E-6	39	TCRBV20	TCRBV20				TCRBV20-01,TCRBV20-or09_02						TCRBD01,TCRBD02	TCRBD01-01,TCRBD02-01		TCRBJ01-02*01	TCRBJ01	TCRBJ01-02	01				0	0	6	1	3	3	42	-1	56	61	64	1	In	VDJ
ATCCAGCGCACACAGCAGGAGGACTCGGCCGTGTATCTCTGTGCCAGCAGCACCAGGGACCGACACTATGGCTACACCTTCGGTTCG	CASSTRDRHYGYTF	2	1.7225787003143707E-5	42	TCRBV07-02*01	TCRBV07	TCRBV07-02	01								TCRBD01,TCRBD02	TCRBD01-01,TCRBD02-01		TCRBJ01-02*01	TCRBJ01	TCRBJ01-02	01				5	4	0	7	4	3	39	51	55	60	64	2	In	VDJ
GTGAGCAACATGAGCCCTGAAGACAGCAGCATATATCTCTGCAGCGTTGAGGGGTCGAGTTTTAACTATGGCTACACCTTCGGTTCG	CSVEGSSFNYGYTF	1	8.612893501571853E-6	42	TCRBV29-01*01	TCRBV29	TCRBV29-01	01								TCRBD01,TCRBD02	TCRBD01-01,TCRBD02-01		TCRBJ01-02*01	TCRBJ01	TCRBJ01-02	01				3	0	6	2	8	1	39	-1	50	54	62	1	In	VDJ
ACTCTGAAGATCCAGCCCTCAGAACCCAGGGACTCAGCTGTGTACTTCTGTGCCAGCACTCTTAACTATGGCTACACCTTCGGTTCG	CASTLNYGYTF	1	8.612893501571853E-6	33	TCRBV12	TCRBV12				TCRBV12-03,TCRBV12-04		TCRBD02-01	TCRBD02	TCRBD02-01				01,02	TCRBJ01-02*01	TCRBJ01	TCRBJ01-02	01				7	0	4	10	2	1	48	-1	58	60	62	1	In	VDJ
ATCCGGTCCACAAAGCTGGAGGACTCAGCCATGTACTTCTGTGCCAGCTCCTCAGGGGTCCGTAACTATGGCTACACCTTCGGTTCG	CASSSGVRNYGYTF	2	1.7225787003143707E-5	42	TCRBV02-01*01	TCRBV02	TCRBV02-01	01				TCRBD01-01*01	TCRBD01	TCRBD01-01	01				TCRBJ01-02*01	TCRBJ01	TCRBJ01-02	01				8	4	4	2	4	1	39	48	52	58	62	2	In	VDJ
CTGCAGCCAGAAGACTCAGCCCTGTATCTCTGCGCCAGCAGCCAAGATCGAGCAGATCTGGCTAACTATGGCTACACCTTCGGTTCG	CASSQDRADLANYGYTF	1	8.612893501571853E-6	51	TCRBV04-01*01	TCRBV04	TCRBV04-01	01								TCRBD01,TCRBD02	TCRBD01-01,TCRBD02-01		TCRBJ01-02*01	TCRBJ01	TCRBJ01-02	01				0	5	4	5	6	0	30	47	52	55	61	1	In	VDJ
TCTGGAGTCTGCTGCCTCCTCCCAGACATCTGTATATTTCTGCGCCAGCAGTGAGCTGTGGATAACTATGGCTACACCTTCGGTTCG		3	2.5838680504715558E-5	41	TCRBV10-01	TCRBV10	TCRBV10-01				01,02					TCRBD01,TCRBD02	TCRBD01-01,TCRBD02-01		TCRBJ01-02*01	TCRBJ01	TCRBJ01-02	01				2	4	1	8	0	1	40	55	59	-1	62	3	Out	VDJ
CTGAAGATCCAGCCCTCAGAACCCAGGGACTCAGCTGTGTACTTCTGTGCCAGCACCATAAATAACTATGGCTACACCTTCGGTTCG	CASTINNYGYTF	1	8.612893501571853E-6	36	TCRBV12	TCRBV12				TCRBV12-03,TCRBV12-04						TCRBD01,TCRBD02	TCRBD01-01,TCRBD02-01		TCRBJ01-02*01	TCRBJ01	TCRBJ01-02	01				7	1	4	6	4	1	45	55	56	58	62	1	In	VDJ
ATCCAGCCCTCAGAACCCAGGGACTCAGCTGTGTACTTCTGTGCCAGCAGGACGGGGGGTTGGAACTATGGCTACACCTTCGGTTCG	CASRTGGWNYGYTF	1	8.612893501571853E-6	42	TCRBV12	TCRBV12				TCRBV12-03,TCRBV12-04		TCRBD02-01*01	TCRBD02	TCRBD02-01	01				TCRBJ01-02*01	TCRBJ01	TCRBJ01-02	01				6	2	8	1	4	2	39	50	52	59	63	1	In	VDJ
ACTGTGAGCAACATGAGCCCTGAAGACAGCAGCATATATCTCTGCAGCGTTGCGGGGGGATGGAACTATGGCTACACCTTCGGTTCG	CSVAGGWNYGYTF	1	8.612893501571853E-6	39	TCRBV29-01*01	TCRBV29	TCRBV29-01	01				TCRBD02-01*01	TCRBD02	TCRBD02-01	01				TCRBJ01-02*01	TCRBJ01	TCRBJ01-02	01				4	0	8	1	4	2	42	-1	52	59	63	1	In	VDJ
CAGCGCACAGAGCAGGGGGACTCGGCCATGTATCTCTGTGCCAGCAGCGGGAGAGGGGTGGGGAACTATGGCTACACCTTCGGTTCG	CASSGRGVGNYGYTF	5	4.306446750785927E-5	45	TCRBV07-09	TCRBV07	TCRBV07-09				01,03					TCRBD01,TCRBD02	TCRBD01-01,TCRBD02-01		TCRBJ01-02*01	TCRBJ01	TCRBJ01-02	01				5	5	5	2	5	2	36	48	53	58	63	5	In	VDJ
AAGATCCAGCCCTCAGAACCCAGGGACTCAGCTGTGTACTTCTGTGCCAGCAGTTTGGCGGGGAACTATGGCTACACCTTCGGTTCG	CASSLAGNYGYTF	1	8.612893501571853E-6	39	TCRBV12	TCRBV12				TCRBV12-03,TCRBV12-04		TCRBD02-01*01	TCRBD02	TCRBD02-01	01				TCRBJ01-02*01	TCRBJ01	TCRBJ01-02	01				3	1	7	3	0	2	42	56	57	-1	63	1	In	VDJ
ACCCTGGAGTCTGCCAGGCCCTCACATACCTCTCAGTACCTCTGTGCCAGCAGTATAACAGGGAACTATGGCTACACCTTCGGTTCG	CASSITGNYGYTF	1	8.612893501571853E-6	39	TCRBV25-01*01	TCRBV25	TCRBV25-01	01				TCRBD01-01*01	TCRBD01	TCRBD01-01	01				TCRBJ01-02*01	TCRBJ01	TCRBJ01-02	01				5	3	3	3	0	2	42	54	57	-1	63	1	In	VDJ
CTGAAGATCCAGCCCTCAGAACCCAGGGACTCAGCTGTGTACTTCTGTGCCAGCCTCGGACGGAACTATGGCTACACCTTCGGTTCG	CASLGRNYGYTF	1	8.612893501571853E-6	36	TCRBV12	TCRBV12				TCRBV12-03,TCRBV12-04						TCRBD01,TCRBD02	TCRBD01-01,TCRBD02-01		TCRBJ01-02*01	TCRBJ01	TCRBJ01-02	01				8	3	1	7	2	2	45	54	57	61	63	1	In	VDJ
ATCAATTCCCTGGAGCTTGGTGACTCTGCTGTGTATTTCTGTGCCAGCAGCCAGACAGGGGGCAACTATGGCTACACCTTCGGTTCG	CASSQTGGNYGYTF	4	3.445157400628741E-5	42	TCRBV03	TCRBV03				TCRBV03-01,TCRBV03-02		TCRBD01-01*01	TCRBD01	TCRBD01-01	01				TCRBJ01-02*01	TCRBJ01	TCRBJ01-02	01				3	0	2	0	0	2	39	-1	53	-1	63	4	In	VDJ
GACAGTGACCAGTGCCCATCCTGAAGACAGCAGCTTCTACATCTGCAGTGCTAGGCAGGGGGAAACTATGGCTACACCTTCGGTTCG		4	3.445157400628741E-5	38	TCRBV20	TCRBV20				TCRBV20-01,TCRBV20-or09_02		TCRBD01-01*01	TCRBD01	TCRBD01-01	01				TCRBJ01-02*01	TCRBJ01	TCRBJ01-02	01				3	1	4	1	1	2	43	54	55	62	63	4	Out	VDJ
AGGCTGCTGTCGGCTGCTCCCTCCCAGACATCTGTGTACTTCTGTGCCAGCAGGACCACGGGAAACTATGGCTACACCTTCGGTTCG	CASRTTGNYGYTF	3	2.5838680504715558E-5	39	TCRBV06-05*01	TCRBV06	TCRBV06-05	01				TCRBD02-01*02	TCRBD02	TCRBD02-01	02				TCRBJ01-02*01	TCRBJ01	TCRBJ01-02	01				6	5	8	3	0	2	42	53	58	-1	63	3	In	VDJ
AGCACCTTGGAGCTGGGGGACTCGGCCCTTTATCTTTGCGCCAGCAGCCTTGGACAGGGCGGAAACTATGGCTACACCTTCGGTTCG	CASSLGQGGNYGYTF	4	3.445157400628741E-5	45	TCRBV05-01*01	TCRBV05	TCRBV05-01	01				TCRBD01-01*01	TCRBD01	TCRBD01-01	01				TCRBJ01-02*01	TCRBJ01	TCRBJ01-02	01				4	3	1	3	4	2	36	48	51	59	63	4	In	VDJ
TGCAGCCAGAAGACTCGGCCCTGTATCTCTGTGCCAGCAGCCTAATATTTGGGACAGGGGCCAAACTATGGCTACACCTTCGGTTCG		3	2.5838680504715558E-5	52	TCRBV04-02*01	TCRBV04	TCRBV04-02	01				TCRBD01-01*01	TCRBD01	TCRBD01-01	01				TCRBJ01-02*01	TCRBJ01	TCRBJ01-02	01				4	8	0	2	3	2	29	42	50	60	63	3	Out	VDJ
AAGATCCAGCCCTCAGAACCCAGGGACTCAGCTGTGTACTTCTGTGCCAGCAGTCCCCGACAGGGATATGGCTACACCTTCGGTTCG	CASSPRQGYGYTF	1	8.612893501571853E-6	39	TCRBV12	TCRBV12				TCRBV12-03,TCRBV12-04		TCRBD01-01*01	TCRBD01	TCRBD01-01	01				TCRBJ01-02*01	TCRBJ01	TCRBJ01-02	01				5	4	2	3	1	5	42	54	58	65	66	1	In	VDJ
TGGAGTCGCCCAGCCCCAACCAGACCTCTCTGTACTTCTGTGCCAGCAGTCCTGGGACAGGGGTCATATGGCTACACCTTCGGTTCG		5	4.306446750785927E-5	43	TCRBV27-01*01	TCRBV27	TCRBV27-01	01				TCRBD01-01*01	TCRBD01	TCRBD01-01	01				TCRBJ01-02*01	TCRBJ01	TCRBJ01-02	01				5	3	0	2	3	5	38	50	53	63	66	5	Out	VDJ
GAACGCCTTGGAGCTGGAGGACTCGGCCCTGTATCTCTGTGCCAGCAGCTTGGGATTTCAGGGGGGGATGGCTACACCTTCGGTTCG		3	2.5838680504715558E-5	44	TCRBV05-08*01	TCRBV05	TCRBV05-08	01								TCRBD01,TCRBD02	TCRBD01-01,TCRBD02-01		TCRBJ01-02*01	TCRBJ01	TCRBJ01-02	01				0	5	4	1	2	6	37	53	58	65	67	3	Out	VDJ
ACAGTGACCAGTGCCCATCCTGAAGACAGCAGCTTCTACATCTGCAGTGCTCCGACAGGGGGAAGGGATGGCTACACCTTCGGTTCG	CSAPTGGRDGYTF	1	8.612893501571853E-6	39	TCRBV20	TCRBV20				TCRBV20-01,TCRBV20-or09_02		TCRBD01-01*01	TCRBD01	TCRBD01-01	01				TCRBJ01-02*01	TCRBJ01	TCRBJ01-02	01				5	2	2	1	5	6	42	51	53	62	67	1	In	VDJ
CTGAATGTGAACGCCTTGGAGCTGGACGACTCGGCCCTGTATCTCTGTGCCAGCAGCCAGGGGGCGGATGGCTACACCTTCGGTTCG	CASSQGADGYTF	5	4.306446750785927E-5	36	TCRBV05-04*01	TCRBV05	TCRBV05-04	01				TCRBD01-01*01	TCRBD01	TCRBD01-01	01				TCRBJ01-02*01	TCRBJ01	TCRBJ01-02	01				4	0	4	0	2	6	45	-1	57	65	67	5	In	VDJ
ACGATCCAGCGCACACAGCAGGAGGACTCGGCCGTGTATCTCTGTGCCAGCAGCCTTATCAACAGGCATGGCTACACCTTCGGTTCG	CASSLINRHGYTF	2	1.7225787003143707E-5	39	TCRBV07-02*01	TCRBV07	TCRBV07-02	01				TCRBD01-01*01	TCRBD01	TCRBD01-01	01				TCRBJ01-02*01	TCRBJ01	TCRBJ01-02	01				5	7	3	4	1	6	42	54	61	66	67	2	In	VDJ
AGCAACATGAGCCCTGAAGACAGCAGCATATATCTCTGCAGCGTTGAAGACCCAGGGGGCGCGAGGAATGGCTACACCTTCGGTTCG	CSVEDPGGARNGYTF	1	8.612893501571853E-6	45	TCRBV29-01*01	TCRBV29	TCRBV29-01	01				TCRBD01-01*01	TCRBD01	TCRBD01-01	01				TCRBJ01-02*01	TCRBJ01	TCRBJ01-02	01				0	2	4	0	7	6	36	50	52	60	67	1	In	VDJ
TTGGAGATCCAGCGCACAGAGCAGGGGGACTCGGCCATGTATCTCTGTGCCAGCAGCTTAGGACACAATGGCTACACCTTCGGTTCG	CASSLGHNGYTF	5	4.306446750785927E-5	36	TCRBV07-09	TCRBV07	TCRBV07-09				01,03	TCRBD01-01*01	TCRBD01	TCRBD01-01	01				TCRBJ01-02*01	TCRBJ01	TCRBJ01-02	01				1	0	2	6	2	6	45	-1	61	65	67	5	In	VDJ
ACCTTGGAGCTGGGGGACTCGGCCCTTTATCTTTGCGCCAGCAGCTTAGGGACGGCGACCGTTCCGGTGGGCTACACCTTCGGTTCG	CASSLGTATVPVGYTF	4	3.445157400628741E-5	48	TCRBV05-01*01	TCRBV05	TCRBV05-01	01								TCRBD01,TCRBD02	TCRBD01-01,TCRBD02-01		TCRBJ01-02*01	TCRBJ01	TCRBJ01-02	01				2	1	0	7	16	8	33	47	48	53	69	4	In	VDJ
GAGTCTGCCATCCCCAACCAGACAGCTCTTTACTTCTGTGCCACCAGTGATCACCGTGGGGACCGCTGGGGCTACACCTTCGGTTCG	CATSDHRGDRWGYTF	3	2.5838680504715558E-5	45	TCRBV24	TCRBV24				TCRBV24-01,TCRBV24-or09_02						TCRBD01,TCRBD02	TCRBD01-01,TCRBD02-01		TCRBJ01-02*01	TCRBJ01	TCRBJ01-02	01				3	7	0	7	6	8	36	51	58	63	69	3	In	VDJ
AACGCCTTGTTGCTGGGGGACTCGGCCCTCTATCTCTGTGCCAGCAGCTTCATCGGACAGGACAATAGGGGCTACACCTTCGGTTCG	CASSFIGQDNRGYTF	1	8.612893501571853E-6	45	TCRBV05-06*01	TCRBV05	TCRBV05-06	01				TCRBD01-01*01	TCRBD01	TCRBD01-01	01				TCRBJ01-02*01	TCRBJ01	TCRBJ01-02	01				2	4	1	4	8	8	36	50	54	61	69	1	In	VDJ
TCTAAGAAGCTCCTTCTCAGTGACTCTGGCTTCTATCTCTGTGCCTGGAGTCAACAGGGAGGTATTGCGGGCTACACCTTCGGTTCG	CAWSQQGGIAGYTF	1	8.612893501571853E-6	42	TCRBV30-01*01	TCRBV30	TCRBV30-01	01								TCRBD01,TCRBD02	TCRBD01-01,TCRBD02-01		TCRBJ01-02*01	TCRBJ01	TCRBJ01-02	01				2	2	3	3	10	8	39	51	53	59	69	1	In	VDJ
CTGCTGTCGGCTGCTCCCTCCCAGACATCTGTGTACTTCTGTGCCAGCAGCCAACCGGGACAGGGGGCGGGCTACACCTTCGGTTCG	CASSQPGQGAGYTF	2	1.7225787003143707E-5	42	TCRBV06-05*01	TCRBV06	TCRBV06-05	01				TCRBD01-01*01	TCRBD01	TCRBD01-01	01				TCRBJ01-02*01	TCRBJ01	TCRBJ01-02	01				6	6	0	0	1	8	39	50	56	68	69	2	In	VDJ
CCTTTCCTCTCACTGTGACATCGGCCCAAAAGAACCCGACAGCTTTCTATCTCTGTGTCACAGGGCCCGGGCTACACCTTCGGTTCG		3	2.5838680504715558E-5	28	TCRBV19-01	TCRBV19	TCRBV19-01				01,02	TCRBD01-01*01	TCRBD01	TCRBD01-01	01				TCRBJ01-02*01	TCRBJ01	TCRBJ01-02	01				13	2	3	3	4	8	53	57	59	65	69	3	Out	VDJ
ACAGTGACCAGTGCCCATCCTGAAGACAGCAGCTTCTACATCTGCAGTGCTAGAGGGGGGCAGGGGAAGGGCTACACCTTCGGTTCG	CSARGGQGKGYTF	1	8.612893501571853E-6	39	TCRBV20	TCRBV20				TCRBV20-01,TCRBV20-or09_02		TCRBD01-01*01	TCRBD01	TCRBD01-01	01				TCRBJ01-02*01	TCRBJ01	TCRBJ01-02	01				1	5	4	2	3	8	42	55	60	66	69	1	In	VDJ
ATCCTGAGGATCCAGCAGGTAGTGCGAGGAGATTCGGCAGCTTATTTCTGTGCCAGCTCCTTTGACATCGGCTACACCTTCGGTTCG	CASSFDIGYTF	3	2.5838680504715558E-5	33	TCRBV18-01*01	TCRBV18	TCRBV18-01	01				TCRBD01-01*01	TCRBD01	TCRBD01-01	01				TCRBJ01-02*01	TCRBJ01	TCRBJ01-02	01				6	4	2	6	2	8	48	59	63	67	69	3	In	VDJ
ATCCAGCGCACACAGCAGGAGGACTCGGCCGTGTATCTCTGTGCCAGCAGCACGGGACAGGGGCTGGGCGGCTACACCTTCGGTTCG	CASSTGQGLGGYTF	7	6.029025451100297E-5	42	TCRBV07-02*01	TCRBV07	TCRBV07-02	01				TCRBD01-01*01	TCRBD01	TCRBD01-01	01				TCRBJ01-02*01	TCRBJ01	TCRBJ01-02	01				5	2	0	2	6	8	39	51	53	63	69	7	In	VDJ
GGGTTGGAGTCGGCTGCTCCCTCCCAAACATCTGTGTACTTCTGTGCCAGCAGAGACAGCCTTCTGTCCGGCTACACCTTCGGTTCG	CASRDSLLSGYTF	2	1.7225787003143707E-5	39	TCRBV06	TCRBV06				TCRBV06-02,TCRBV06-03		TCRBD01-01*01	TCRBD01	TCRBD01-01	01				TCRBJ01-02*01	TCRBJ01	TCRBJ01-02	01				6	1	2	5	10	8	42	53	54	59	69	2	In	VDJ
TGTCCCTAGAGTCTGCCATCCCCAACCAGACAGCTCTTTACTTCTGTGCCATCAATACAGGGACTAGACGGCTACACCTTCGGTTCG		2	1.7225787003143707E-5	37	TCRBV24	TCRBV24				TCRBV24-01,TCRBV24-or09_02		TCRBD02-01	TCRBD02	TCRBD02-01				01,02	TCRBJ01-02*01	TCRBJ01	TCRBJ01-02	01				11	8	0	8	2	8	44	51	59	67	69	2	Out	VDJ
AGCACCTTGGAGCTGGGGGACTCGGCCCTTTATCTTTGCGCCAGCAGCTTGGGGGACATGGATTCGGTAGGCTACACCTTCGGTTCG	CASSLGDMDSVGYTF	2	1.7225787003143707E-5	45	TCRBV05-01*01	TCRBV05	TCRBV05-01	01				TCRBD01-01*01	TCRBD01	TCRBD01-01	01				TCRBJ01-02*01	TCRBJ01	TCRBJ01-02	01				0	0	0	6	11	8	36	-1	52	58	69	2	In	VDJ
GTGCAGCCTGCAGAACTGGAGGATTCTGGAGTTTATTTCTGTGCCAGCAGCCTCGAATTCAGGGTTAGAGGCTACACCTTCGGTTCG	CASSLEFRVRGYTF	5	4.306446750785927E-5	42	TCRBV14-01*01	TCRBV14	TCRBV14-01	01				TCRBD01-01*01	TCRBD01	TCRBD01-01	01				TCRBJ01-02*01	TCRBJ01	TCRBJ01-02	01				4	7	4	3	5	8	39	52	59	64	69	5	In	VDJ
GGGTTGGAGTCGGCTGCTCCCTCCCAAACATCTGTGTACTTCTGTGCCAGCAGTTCGGACAGGGCGGAAGGCTACACCTTCGGTTCG	CASSSDRAEGYTF	2	1.7225787003143707E-5	39	TCRBV06	TCRBV06				TCRBV06-02,TCRBV06-03		TCRBD01-01*01	TCRBD01	TCRBD01-01	01				TCRBJ01-02*01	TCRBJ01	TCRBJ01-02	01				4	1	1	3	5	8	42	55	56	64	69	2	In	VDJ
CTGATCCTGGAGTCGCCCAGCCCCAACCAGACCTCTCTGTACTTCTGTGCCAGCAGCGACAGGGCGAAAGGCTACACCTTCGGTTCG	CASSDRAKGYTF	3	2.5838680504715558E-5	36	TCRBV27-01*01	TCRBV27	TCRBV27-01	01				TCRBD01-01*01	TCRBD01	TCRBD01-01	01				TCRBJ01-02*01	TCRBJ01	TCRBJ01-02	01				6	1	2	3	5	8	45	56	57	64	69	3	In	VDJ
AGGCTGCTGTCGGCTGCTCCCTCCCAGACATCTGTGTACTTCTGTGCCAGCAGAACGACAGGGGGCAAAGGCTACACCTTCGGTTCG	CASRTTGGKGYTF	2	1.7225787003143707E-5	39	TCRBV06-05*01	TCRBV06	TCRBV06-05	01				TCRBD01-01*01	TCRBD01	TCRBD01-01	01				TCRBJ01-02*01	TCRBJ01	TCRBJ01-02	01				6	3	2	0	3	8	42	53	56	66	69	2	In	VDJ
ATGAATGTGAGCACCTTGGAGCTGGGGGACTCGGCCCTTTATCTTTGCGCCAGCAGCTACGGGGACAGGGACTACACCTTCGGTTCG	CASSYGDRDYTF	4	3.445157400628741E-5	36	TCRBV05-01*01	TCRBV05	TCRBV05-01	01				TCRBD01-01*01	TCRBD01	TCRBD01-01	01				TCRBJ01-02*01	TCRBJ01	TCRBJ01-02	01				3	3	0	3	1	10	45	58	61	70	71	4	In	VDJ
AAGGTGCAGCCTGCAGAACTGGAGGATTCTGGAGTTTATTTCTGTGCCAGCAGCCCCCTAGGGTCTGTCAACTACACCTTCGGTTCG	CASSPLGSVNYTF	2	1.7225787003143707E-5	39	TCRBV14-01*01	TCRBV14	TCRBV14-01	01								TCRBD01,TCRBD02	TCRBD01-01,TCRBD02-01		TCRBJ01-02*01	TCRBJ01	TCRBJ01-02	01				4	4	5	3	8	10	42	55	59	63	71	2	In	VDJ
ACTCTGACGATCCAGCGCACACAGCAGGAGGACTCGGCCGTGTATCTCTGTGCCAGCAGCGTCGTTAGGGACAGCCACTTCGGTTCG	CASSVVRDSHF	2	1.7225787003143707E-5	33	TCRBV07-02*01	TCRBV07	TCRBV07-02	01				TCRBD01-01*01	TCRBD01	TCRBD01-01	01				TCRBJ01-02*01	TCRBJ01	TCRBJ01-02	01				5	7	0	5	3	16	48	60	67	74	77	2	In	VDJ
CTGGAGTCGGCTGCTCCCTCCCAGACATCTGTGTACTTCTGTGCCAGCAGTGAATCCCTAAACAGGGTACTATGGTACTTCGGGCCG	CASSESLNRVLWYF	2	1.7225787003143707E-5	42	TCRBV06-01*01	TCRBV06	TCRBV06-01	01				TCRBD01-01*01	TCRBD01	TCRBD01-01	01				TCRBJ02-07*01	TCRBJ02	TCRBJ02-07	01				2	7	3	3	7	12	39	54	61	67	74	2	In	VDJ
TGAGCTGAATGTGAACGCCTTGTTGCTGGGGGACTCGGCCCTCTATCTCTGTGCCAGCAGCTTCAGAGAGTGGGGTACTTCGGGCCG		1	8.612893501571853E-6	32	TCRBV05-06*01	TCRBV05	TCRBV05-06	01								TCRBD01,TCRBD02	TCRBD01-01,TCRBD02-01		TCRBJ02-07*01	TCRBJ02	TCRBJ02-07	01				2	8	0	9	0	12	49	63	71	-1	74	1	Out	VDJ
GTGAACGCCTTGTTGCTGGGGGACTCGGCCCTCTATCTCTGTGCCAGCAGCCCCTACGTTGGGGCCGACTTTCAGTACTTCGGGCCG	CASSPYVGADFQYF	1	8.612893501571853E-6	42	TCRBV05-06*01	TCRBV05	TCRBV05-06	01				TCRBD01-01*01	TCRBD01	TCRBD01-01	01				TCRBJ02-07*01	TCRBJ02	TCRBJ02-07	01				4	9	7	0	7	10	39	51	60	65	72	1	In	VDJ
CTTCACATCAATTCCCTGGAGCTTGGTGACTCTGCTGTGTATTTCTGTGCCAGCAGCCCTCCGGGGCCTTTGCAGTACTTCGGGCCG	CASSPPGPLQYF	2	1.7225787003143707E-5	36	TCRBV03	TCRBV03				TCRBV03-01,TCRBV03-02						TCRBD01,TCRBD02	TCRBD01-01,TCRBD02-01		TCRBJ02-07*01	TCRBJ02	TCRBJ02-07	01				4	4	7	0	4	9	45	58	62	67	71	2	In	VDJ
GCAATCCTGTCCTCAGAACCGGGAGACACGGCACTGTATCTCTGCGCCAGCAGTCACCCCGGGCCTTGGAGGCAGTACTTCGGGCCG	CASSHPGPWRQYF	2	1.7225787003143707E-5	39	TCRBV23-01*01	TCRBV23	TCRBV23-01	01								TCRBD01,TCRBD02	TCRBD01-01,TCRBD02-01		TCRBJ02-07*01	TCRBJ02	TCRBJ02-07	01				3	4	8	0	7	9	42	56	60	64	71	2	In	VDJ
CAGCAGGAGGACTCGGCCGTGTATCTCTGTGCCAGCAGCCTGGGCCTAGCGGGAGGGCCTCAAGGGGCTGAGCAGTACTTCGGGCCG	CASSLGLAGGPQGAEQYF	2	1.7225787003143707E-5	54	TCRBV07-02*01	TCRBV07	TCRBV07-02	01				TCRBD02-01*02	TCRBD02	TCRBD02-01	02				TCRBJ02-07*01	TCRBJ02	TCRBJ02-07	01				5	6	4	0	12	7	27	39	45	57	69	2	In	VDJ
CAGCGCACACAGCAGGAGGACTCGGCCGTGTATCTCTGTGCCAGCAGCTTAACAGGGGCCAGGGGGCATGAGCAGTACTTCGGGCCG	CASSLTGARGHEQYF	3	2.5838680504715558E-5	45	TCRBV07-02*01	TCRBV07	TCRBV07-02	01				TCRBD01-01*01	TCRBD01	TCRBD01-01	01				TCRBJ02-07*01	TCRBJ02	TCRBJ02-07	01				2	8	4	0	2	7	36	51	59	67	69	3	In	VDJ
CTCAGGCTGGAGTCGGCTGCTCCCTCCCAGACATCTGTGTACTTCTGTGCCAGCAATCGTGGGGCTAATGAGCAGTACTTCGGGCCG	CASNRGANEQYF	4	3.445157400628741E-5	36	TCRBV06-01*01	TCRBV06	TCRBV06-01	01				TCRBD01-01*01	TCRBD01	TCRBD01-01	01				TCRBJ02-07*01	TCRBJ02	TCRBJ02-07	01				7	5	7	0	4	7	45	55	60	65	69	4	In	VDJ
GAGTCGGCTGCTCCCTCCCAAACATCTGTGTACTTCTGTGCCAGCAGTTACTCCGCCCCAGGACCGTGGGAGCAGTACTTCGGGCCG	CASSYSAPGPWEQYF	1	8.612893501571853E-6	45	TCRBV06	TCRBV06				TCRBV06-02,TCRBV06-03						TCRBD01,TCRBD02	TCRBD01-01,TCRBD02-01		TCRBJ02-07*01	TCRBJ02	TCRBJ02-07	01				0	7	1	7	5	7	36	53	60	64	69	1	In	VDJ
GCTGGGGGACTCGGCCCTTTATCTTTGCGCCAGCAGCTTGGGCCAAACCGGGCGGGGAGGCAGTGTGGGGAGCAGTACTTCGGGCCG		4	3.445157400628741E-5	56	TCRBV05-01*01	TCRBV05	TCRBV05-01	01				TCRBD02-01	TCRBD02	TCRBD02-01				01,02	TCRBJ02-07*01	TCRBJ02	TCRBJ02-07	01				0	10	7	3	12	7	25	41	51	57	69	4	Out	VDJ
ACTCTGACAGTGACCAGTGCCCATCCTGAAGACAGCAGCTTCTACATCTGCAGTGCTAGATCCGCGGGGGAGCAGTACTTCGGGCCG	CSARSAGEQYF	1	8.612893501571853E-6	33	TCRBV20-01*01	TCRBV20	TCRBV20-01	01				TCRBD02-01*01	TCRBD02	TCRBD02-01	01				TCRBJ02-07*01	TCRBJ02	TCRBJ02-07	01				2	3	7	3	0	7	48	60	63	-1	69	1	In	VDJ
ACCTTGGAGCTGGGGGACTCGGCCCTTTATCTTTGCGCCAGCAGGTACGGGACCGGGACTCAAATGGAGGAGCAGTACTTCGGGCCG	CASRYGTGTQMEEQYF	2	1.7225787003143707E-5	48	TCRBV05-01*01	TCRBV05	TCRBV05-01	01				TCRBD02-01	TCRBD02	TCRBD02-01				01,02	TCRBJ02-07*01	TCRBJ02	TCRBJ02-07	01				5	10	0	10	9	7	33	44	54	60	69	2	In	VDJ
CAGTGACCAGTGCCCATCCTGAAGACAGCAGCTTCTACATCTGCAGTGCCCCTCCGGGACTGGATTATCGAGCAGTACTTCGGGCCG		1	8.612893501571853E-6	40	TCRBV20	TCRBV20				TCRBV20-01,TCRBV20-or09_02		TCRBD02-01	TCRBD02	TCRBD02-01				01,02	TCRBJ02-07*01	TCRBJ02	TCRBJ02-07	01				6	6	0	10	7	6	41	49	55	61	68	1	Out	VDJ
CTGAATGTGAACGCCTTGTTGCTGGGGGACTCGGCCCTGTATCTCTGTGCCAGCAGCTTGGGAGGGGGCGAGCAGTACTTCGGGCCG	CASSLGGGEQYF	3	2.5838680504715558E-5	36	TCRBV05-05*01	TCRBV05	TCRBV05-05	01				TCRBD01-01*01	TCRBD01	TCRBD01-01	01				TCRBJ02-07*01	TCRBJ02	TCRBJ02-07	01				0	1	5	1	0	6	45	61	62	-1	68	3	In	VDJ
GTGAACGCCTTGGAGCTGGACGACTCGGCCCTGTATCTCTGTGCCAGCAGGAAAACCGGGACAGGGGGCGAGCAGTACTTCGGGCCG	CASRKTGTGGEQYF	1	8.612893501571853E-6	42	TCRBV05-04*01	TCRBV05	TCRBV05-04	01				TCRBD01-01*01	TCRBD01	TCRBD01-01	01				TCRBJ02-07*01	TCRBJ02	TCRBJ02-07	01				5	7	0	1	0	6	39	50	57	-1	68	1	In	VDJ
CTCAGGCTGGAGTTGGCTGCTCCCTCCCAGACATCTGTGTACTTCTGTGCCAGCACGACCCTCAGGGGCGAGCAGTACTTCGGGCCG	CASTTLRGEQYF	6	5.1677361009431116E-5	36	TCRBV06-06	TCRBV06	TCRBV06-06				01,02	TCRBD01-01*01	TCRBD01	TCRBD01-01	01				TCRBJ02-07*01	TCRBJ02	TCRBJ02-07	01				7	7	4	2	0	6	45	55	62	-1	68	6	In	VDJ
CACCTACACACCCTGCAGCCAGAAGACTCGGCCCTGTATCTCTGTGCCAGCAGCCAAGAGGGGGCGGGCGAGCAGTACTTCGGGCCG	CASSQEGAGEQYF	1	8.612893501571853E-6	39	TCRBV04-02*01	TCRBV04	TCRBV04-02	01				TCRBD01-01*01	TCRBD01	TCRBD01-01	01				TCRBJ02-07*01	TCRBJ02	TCRBJ02-07	01				0	0	6	0	3	6	42	-1	59	65	68	1	In	VDJ
CACGCCCTGCAGCCAGAAGACTCAGCCCTGTATCTCTGCGCCAGCAGCCAAGCGGGACAGGGGTTCGGCGAGCAGTACTTCGGGCCG	CASSQAGQGFGEQYF	1	8.612893501571853E-6	45	TCRBV04-01*01	TCRBV04	TCRBV04-01	01				TCRBD01-01*01	TCRBD01	TCRBD01-01	01				TCRBJ02-07*01	TCRBJ02	TCRBJ02-07	01				1	1	0	2	5	6	36	52	53	63	68	1	In	VDJ
GTGAGCACCTTGGAGCTGGGGGACTCGGCCCTTTATCTTTGCGCCAGCAGCCCCGGGACAGGGGGCGGCGAGCAGTACTTCGGGCCG	CASSPGTGGGEQYF	2	1.7225787003143707E-5	42	TCRBV05-01*01	TCRBV05	TCRBV05-01	01				TCRBD01-01*01	TCRBD01	TCRBD01-01	01				TCRBJ02-07*01	TCRBJ02	TCRBJ02-07	01				4	3	0	0	2	6	39	51	54	66	68	2	In	VDJ
ACAGTGACCAGTGCCCATCCTGAAGACAGCAGCTTCTACATCTGCAGTGCTAGAGCTAGCGGGAGAGGCGAGCAGTACTTCGGGCCG	CSARASGRGEQYF	1	8.612893501571853E-6	39	TCRBV20	TCRBV20				TCRBV20-01,TCRBV20-or09_02		TCRBD02-01*02	TCRBD02	TCRBD02-01	02				TCRBJ02-07*01	TCRBJ02	TCRBJ02-07	01				1	0	4	2	3	6	42	-1	55	65	68	1	In	VDJ
ATCCAGCCCTCAGAACCCAGGGACTCAGCTGTGTACTTCTGTGCCAGCAGCCTTATACAGGGAGCGCGCGAGCAGTACTTCGGGCCG	CASSLIQGAREQYF	1	8.612893501571853E-6	42	TCRBV12	TCRBV12				TCRBV12-03,TCRBV12-04		TCRBD01-01*01	TCRBD01	TCRBD01-01	01				TCRBJ02-07*01	TCRBJ02	TCRBJ02-07	01				6	6	3	3	6	6	39	50	56	62	68	1	In	VDJ
AATTCCCTGGAGCTTGGTGACTCTGCTGTGTATTTCTGTGCCAGCAGCCCCGTCAAGATGGCAGTCCGCGAGCAGTACTTCGGGCCG	CASSPVKMAVREQYF	2	1.7225787003143707E-5	45	TCRBV03	TCRBV03				TCRBV03-01,TCRBV03-02		TCRBD01-01*01	TCRBD01	TCRBD01-01	01				TCRBJ02-07*01	TCRBJ02	TCRBJ02-07	01				4	12	4	5	4	6	36	49	61	64	68	2	In	VDJ
AAGATCCGGTCCACAAAGCTGGAGGACTCAGCCATGTACTTCTGTGCCTGTACAGGACAGGGAACCCGCGAGCAGTACTTCGGGCCG	CACTGQGTREQYF	3	2.5838680504715558E-5	39	TCRBV02-01*01	TCRBV02	TCRBV02-01	01				TCRBD01-01*01	TCRBD01	TCRBD01-01	01				TCRBJ02-07*01	TCRBJ02	TCRBJ02-07	01				11	6	1	3	6	6	42	48	54	62	68	3	In	VDJ
AATCTTCACATCAATTCCCTGGAGCTTGGTGACTCTGCTGTGTATTTCTGTGCCAGCGATAGGGGTAGCGAGCAGTACTTCGGGCCG	CASDRGSEQYF	2	1.7225787003143707E-5	33	TCRBV03	TCRBV03				TCRBV03-01,TCRBV03-02		TCRBD01-01*01	TCRBD01	TCRBD01-01	01				TCRBJ02-07*01	TCRBJ02	TCRBJ02-07	01				8	3	5	2	3	6	48	57	60	65	68	2	In	VDJ
CTTCACCTACACGCCCTGCAGCCAGAAGACTCAGCCCTGTATCTCTGCGCCAGCAGCCCAGGGTAAAGCGAGCAGTACTTCGGGCCG	CASSPG*SEQYF	1	8.612893501571853E-6	36	TCRBV04-01*01	TCRBV04	TCRBV04-01	01				TCRBD01-01*01	TCRBD01	TCRBD01-01	01				TCRBJ02-07*01	TCRBJ02	TCRBJ02-07	01				4	0	4	3	5	6	45	-1	58	63	68	1	Stop	VDJ
ATCCAGCCCTCAGAACCCAGGGACTCAGCTGTGTACTTCTGTGCCAGCAGTTTGGGGGACAGCGTCTCCGAGCAGTACTTCGGGCCG	CASSLGDSVSEQYF	1	8.612893501571853E-6	42	TCRBV12	TCRBV12				TCRBV12-03,TCRBV12-04		TCRBD01-01*01	TCRBD01	TCRBD01-01	01				TCRBJ02-07*01	TCRBJ02	TCRBJ02-07	01				3	2	0	5	6	6	39	53	55	62	68	1	In	VDJ
GCCCATCCTGAAGACAGCAGCTTCTACATCTGCAGAGCTCCCGGGGGACCCACCCTGAGCCCAACGGCCGAGCAGTACTTCGGGCCG	CRAPGGPTLSPTAEQYF	1	8.612893501571853E-6	51	TCRBV20	TCRBV20				TCRBV20-01,TCRBV20-or09_02		TCRBD02-01*01	TCRBD02	TCRBD02-01	01				TCRBJ02-07*01	TCRBJ02	TCRBJ02-07	01				5	2	8	2	21	6	30	39	41	47	68	1	In	VDJ
GCGCACACAGCAGGAGGACTCGGCCGTGTATCTCTGTGCCAGCAGCCCCGTTGGTCACAGGGGTAAGCCGAGCAGTACTTCGGGCCG		2	1.7225787003143707E-5	47	TCRBV07-02*01	TCRBV07	TCRBV07-02	01				TCRBD01-01*01	TCRBD01	TCRBD01-01	01				TCRBJ02-07*01	TCRBJ02	TCRBJ02-07	01				5	10	3	2	5	6	34	46	56	63	68	2	Out	VDJ
AAGATCCGGTCCACAAAGCTGGAGGACTCAGCCATGTACTTCTGTGCCAGCAGTCTTGACAGGGGCCCCGAGCAGTACTTCGGGCCG	CASSLDRGPEQYF	2	1.7225787003143707E-5	39	TCRBV02-01*01	TCRBV02	TCRBV02-01	01				TCRBD01-01*01	TCRBD01	TCRBD01-01	01				TCRBJ02-07*01	TCRBJ02	TCRBJ02-07	01				5	3	2	2	3	6	42	54	57	65	68	2	In	VDJ
GTGACCAGTGCCCATCCTGAAGACAGCAGCTTCTACATCTGCAGTTCACAAACCGGGACAGGGACCCCCGAGCAGTACTTCGGGCCG	CSSQTGTGTPEQYF	3	2.5838680504715558E-5	42	TCRBV20	TCRBV20				TCRBV20-01,TCRBV20-or09_02		TCRBD01-01*01	TCRBD01	TCRBD01-01	01				TCRBJ02-07*01	TCRBJ02	TCRBJ02-07	01				8	9	0	3	5	6	39	45	54	63	68	3	In	VDJ
ACCTTGGAGCTGGGGGACTCGGCCCTTTATCTTTGCGCCAGCAGCTCGGGGACTAGCGGGAAGGTTTACGAGCAGTACTTCGGGCCG	CASSSGTSGKVYEQYF	2	1.7225787003143707E-5	48	TCRBV05-01*01	TCRBV05	TCRBV05-01	01				TCRBD02-01*02	TCRBD02	TCRBD02-01	02				TCRBJ02-07*01	TCRBJ02	TCRBJ02-07	01				3	2	0	3	5	4	33	46	48	61	66	2	In	VDJ
ACCAGTGCCCATCCTGAAGACAGCAGCTTCTACATCTGCAGTGCTAGAGCCCCCCGCGCCGGGAGTTACGAGCAGTACTTCGGGCCG	CSARAPRAGSYEQYF	2	1.7225787003143707E-5	45	TCRBV20	TCRBV20				TCRBV20-01,TCRBV20-or09_02		TCRBD02-01*02	TCRBD02	TCRBD02-01	02				TCRBJ02-07*01	TCRBJ02	TCRBJ02-07	01				1	10	8	2	1	4	36	49	59	65	66	2	In	VDJ
ACGATTCAGCGCACAGAGCAGCGGGACTCAGCCATGTATCGCTGTGCCAGCAGCCTACGCCCGACTTACGAGCAGTACTTCGGGCCG	CASSLRPTYEQYF	5	4.306446750785927E-5	39	TCRBV07-07*01	TCRBV07	TCRBV07-07	01				TCRBD02-01	TCRBD02	TCRBD02-01				01,02	TCRBJ02-07*01	TCRBJ02	TCRBJ02-07	01				5	8	2	10	0	4	42	54	62	-1	66	5	In	VDJ
CTGACGATCCAGCGCACACAGCAGGAGGACTCGGCCGTGTATCTCTGTGCCAGCAGCCAAAGTTATTACGAGCAGTACTTCGGGCCG	CASSQSYYEQYF	3	2.5838680504715558E-5	36	TCRBV07-02*01	TCRBV07	TCRBV07-02	01								TCRBD01,TCRBD02	TCRBD01-01,TCRBD02-01		TCRBJ02-07*01	TCRBJ02	TCRBJ02-07	01				5	0	4	6	7	4	45	-1	57	59	66	3	In	VDJ
GTGAGCACCTTGGAGCTGGGGGACTCGGCCCTTTATCTTTGCGCCAGCAGTCGGGAGGGACAGAATTACGAGCAGTACTTCGGGCCG	CASSREGQNYEQYF	3	2.5838680504715558E-5	42	TCRBV05-01*01	TCRBV05	TCRBV05-01	01				TCRBD02-01*02	TCRBD02	TCRBD02-01	02				TCRBJ02-07*01	TCRBJ02	TCRBJ02-07	01				5	1	8	0	7	4	39	50	51	59	66	3	In	VDJ
GTGACCAGTGCCCATCCTGAAGACAGCAGCTTCTACATCTGCAGTGCTAAAGACAGGGCGACATTGTACGAGCAGTACTTCGGGCCG	CSAKDRATLYEQYF	2	1.7225787003143707E-5	42	TCRBV20	TCRBV20				TCRBV20-01,TCRBV20-or09_02		TCRBD01-01*01	TCRBD01	TCRBD01-01	01				TCRBJ02-07*01	TCRBJ02	TCRBJ02-07	01				0	0	4	3	8	4	39	-1	53	58	66	2	In	VDJ
CTGAGCTCTCTGGAGCTGGGGGACTCAGCTTTGTATTTCTGTGCCAGCAGCGTCGGACAGGGGATGTACGAGCAGTACTTCGGGCCG	CASSVGQGMYEQYF	3	2.5838680504715558E-5	42	TCRBV09-01	TCRBV09	TCRBV09-01				01,02	TCRBD01-01*01	TCRBD01	TCRBD01-01	01				TCRBJ02-07*01	TCRBJ02	TCRBJ02-07	01				2	1	1	2	3	4	39	53	54	63	66	3	In	VDJ
TGGAGTCGGCTGCTCCCTCCCAAACATCTGTGTACTTCTGTGCCAGCAGCCCTTAGCGGGAGGATGTACGAGCAGTACTTCGGGCCG		1	8.612893501571853E-6	43	TCRBV06	TCRBV06				TCRBV06-02,TCRBV06-03		TCRBD02-01*02	TCRBD02	TCRBD02-01	02				TCRBJ02-07*01	TCRBJ02	TCRBJ02-07	01				6	4	5	1	3	4	38	49	53	63	66	1	Out	VDJ
CCTCTCACTGTGACATCGGCCCAAAAGAACCCGACAGCTTTCTATCTCTGTGCCTGCTCTCAGGGGTACGAGCAGTACTTCGGGCCG	CACSQGYEQYF	5	4.306446750785927E-5	33	TCRBV19-01	TCRBV19	TCRBV19-01				01,02	TCRBD01-01*01	TCRBD01	TCRBD01-01	01				TCRBJ02-07*01	TCRBJ02	TCRBJ02-07	01				11	6	4	2	0	4	48	54	60	-1	66	5	In	VDJ
ACAGTGACCAGTGCCCATCCTGAAGACAGCAGCTTCTACATCTGCAGTGCTAGTGCTAGCGGGAGGTACGAGCAGTACTTCGGGCCG	CSASASGRYEQYF	1	8.612893501571853E-6	39	TCRBV20	TCRBV20				TCRBV20-01,TCRBV20-or09_02		TCRBD02-01*02	TCRBD02	TCRBD02-01	02				TCRBJ02-07*01	TCRBJ02	TCRBJ02-07	01				3	2	4	1	0	4	42	53	55	-1	66	1	In	VDJ
TTCCCTGGAGCTTGGTGACTCTGCTGTGTATTTCTGTGCCAGCAGCCAAGCGGGGACAGGGCCAGGTACGAGCAGTACTTCGGGCCG		4	3.445157400628741E-5	47	TCRBV03	TCRBV03				TCRBV03-01,TCRBV03-02		TCRBD01-01*01	TCRBD01	TCRBD01-01	01				TCRBJ02-07*01	TCRBJ02	TCRBJ02-07	01				1	2	0	3	5	4	34	50	52	61	66	4	Out	VDJ
AATTCCCTGGAGCTTGGTGACTCTGCTGTGTATTTCTGTGCCAGCAGCCAAGATTCGGCAGAGTTCTACGAGCAGTACTTCGGGCCG	CASSQDSAEFYEQYF	2	1.7225787003143707E-5	45	TCRBV03	TCRBV03				TCRBV03-01,TCRBV03-02						TCRBD01,TCRBD02	TCRBD01-01,TCRBD02-01		TCRBJ02-07*01	TCRBJ02	TCRBJ02-07	01				0	5	4	5	4	3	36	53	58	61	65	2	In	VDJ
AGGCTGGAGTCGGCTGCTCCCTCCCAGACATCTGTGTACTTCTGTGCCAGCAATCAGGGGGTGGTCTACGAGCAGTACTTCGGGCCG	CASNQGVVYEQYF	2	1.7225787003143707E-5	39	TCRBV06-01*01	TCRBV06	TCRBV06-01	01				TCRBD01-01*01	TCRBD01	TCRBD01-01	01				TCRBJ02-07*01	TCRBJ02	TCRBJ02-07	01				7	2	4	1	4	3	42	52	54	61	65	2	In	VDJ
CTCAGGCTGGAGTCGGCTGCTCCCTCCCAGACATCTGTGTACTTCTGTGCCTCGAGGTCAGGGGTCTACGAGCAGTACTTCGGGCCG	CASRSGVYEQYF	2	1.7225787003143707E-5	36	TCRBV06-01*01	TCRBV06	TCRBV06-01	01				TCRBD01-01*01	TCRBD01	TCRBD01-01	01				TCRBJ02-07*01	TCRBJ02	TCRBJ02-07	01				11	7	4	2	1	3	45	51	58	64	65	2	In	VDJ
TCCCTGGAGCTTGGTGACTCTGCTGTGTATTTCTGTGCCAGCAGCCAGAGGCCTGGAGGCCGCCTCTACGAGCAGTACTTCGGGCCG	CASSQRPGGRLYEQYF	2	1.7225787003143707E-5	48	TCRBV03	TCRBV03				TCRBV03-01,TCRBV03-02		TCRBD02-01*02	TCRBD02	TCRBD02-01	02				TCRBJ02-07*01	TCRBJ02	TCRBJ02-07	01				3	7	10	1	6	3	33	47	54	59	65	2	In	VDJ
GTGAGCACCTTGGAGCTGGGGGACTCGGCCCTTTATCTTTGCGCCAGCAGCTTCGGGGCCCAACTCTACGAGCAGTACTTCGGGCCG	CASSFGAQLYEQYF	2	1.7225787003143707E-5	42	TCRBV05-01*01	TCRBV05	TCRBV05-01	01								TCRBD01,TCRBD02	TCRBD01-01,TCRBD02-01		TCRBJ02-07*01	TCRBJ02	TCRBJ02-07	01				2	1	7	0	6	3	39	53	54	59	65	2	In	VDJ
GAGCCCTGAAGACAGCAGCATATATCTCTGCAGCGTCGACCGATTAATCGAGGGTTCCTACTGATCTACGAGCAGTACTTCGGGCCG		3	2.5838680504715558E-5	53	TCRBV29-01*01	TCRBV29	TCRBV29-01	01				TCRBD02-01*02	TCRBD02	TCRBD02-01	02				TCRBJ02-07*01	TCRBJ02	TCRBJ02-07	01				6	13	11	0	11	3	28	36	49	54	65	3	Out	VDJ
GACAGTGACCAGTGCCCATCCTGAAGACAGCAGCTTCTACATCTGCAGTGCCGCTTTGGGGCGATCTACGAGCAGTACTTCGGGCCG		1	8.612893501571853E-6	38	TCRBV20	TCRBV20				TCRBV20-01,TCRBV20-or09_02		TCRBD01-01*01	TCRBD01	TCRBD01-01	01				TCRBJ02-07*01	TCRBJ02	TCRBJ02-07	01				6	6	7	0	3	3	43	51	57	62	65	1	Out	VDJ
CTAGAGTCTGCCATCCCCAACCAGACAGCTCTTTACTTCTGTGCCACCCCGAGGGGGGGGTCGTGCTACGAGCAGTACTTCGGGCCG	CATPRGGSCYEQYF	1	8.612893501571853E-6	42	TCRBV24	TCRBV24				TCRBV24-01,TCRBV24-or09_02		TCRBD02-01*01	TCRBD02	TCRBD02-01	01				TCRBJ02-07*01	TCRBJ02	TCRBJ02-07	01				9	4	9	0	6	3	39	48	52	59	65	1	In	VDJ
AATGTGAACGCCTTGGAGCTGGAGGACTCGGCCCTGTATCTCTGTGCCAGCCGGAGGGGGGTCGGCTACGAGCAGTACTTCGGGCCG	CASRRGVGYEQYF	5	4.306446750785927E-5	39	TCRBV05-08*01	TCRBV05	TCRBV05-08	01								TCRBD01,TCRBD02	TCRBD01-01,TCRBD02-01		TCRBJ02-07*01	TCRBJ02	TCRBJ02-07	01				7	3	5	1	5	3	42	51	54	60	65	5	In	VDJ
AGGATCCAGCAGGTAGTGCGAGGAGATTCGGCAGCTTATTTCTGTGCCAGCTTACTTGCTAGCGGCTACGAGCAGTACTTCGGGCCG	CASLLASGYEQYF	2	1.7225787003143707E-5	39	TCRBV18-01*01	TCRBV18	TCRBV18-01	01				TCRBD02-01	TCRBD02	TCRBD02-01				01,02	TCRBJ02-07*01	TCRBJ02	TCRBJ02-07	01				7	6	4	5	0	3	42	52	58	-1	65	2	In	VDJ
CTGGAGTCAGCTACCCGCTCCCAGACATCTGTGTATTTCTGCGCCAGCAGTGAGTCGTTGTCCGGCTACGAGCAGTACTTCGGGCCG	CASSESLSGYEQYF	6	5.1677361009431116E-5	42	TCRBV10-02*01	TCRBV10	TCRBV10-02	01				TCRBD02-01	TCRBD02	TCRBD02-01				01,02	TCRBJ02-07*01	TCRBJ02	TCRBJ02-07	01				0	6	8	5	0	3	39	56	62	-1	65	6	In	VDJ
GTGACCAGTGCCCATCCTGAAGACAGCAGCTTCTACATCTGCAGTGCTAGAGATCCCGGGGCCGGCTACGAGCAGTACTTCGGGCCG	CSARDPGAGYEQYF	1	8.612893501571853E-6	42	TCRBV20	TCRBV20				TCRBV20-01,TCRBV20-or09_02						TCRBD01,TCRBD02	TCRBD01-01,TCRBD02-01		TCRBJ02-07*01	TCRBJ02	TCRBJ02-07	01				0	4	7	0	3	3	39	53	57	62	65	1	In	VDJ
TCGGCTGCTCCCTCCCAAACATCTGTGTACTTCTGTGCCACTCTACCCGAGTCGAGGACTAGAGGCTACGAGCAGTACTTCGGGCCG	CATLPESRTRGYEQYF	1	8.612893501571853E-6	48	TCRBV06	TCRBV06				TCRBV06-02,TCRBV06-03		TCRBD02-01	TCRBD02	TCRBD02-01				01,02	TCRBJ02-07*01	TCRBJ02	TCRBJ02-07	01				10	15	1	8	3	3	33	40	55	62	65	1	In	VDJ
CCGCTCAGGCTGGAGTTGGCTGCTCCCTCCCAGACATCTGTGTACTTCTGTGCCAGCAGTTACAGCTACGAGCAGTACTTCGGGCCG	CASSYSYEQYF	1	8.612893501571853E-6	33	TCRBV06-06	TCRBV06	TCRBV06-06				01,02					TCRBD01,TCRBD02	TCRBD01-01,TCRBD02-01		TCRBJ02-07*01	TCRBJ02	TCRBJ02-07	01				2	0	5	5	0	3	48	-1	63	-1	65	1	In	VDJ
CTGAAGATCCAGCGCACACAGCAGGAGGACTCCGCCGTGTATCTCTGTGCCAGCAGCTCGGACAGCTACGAGCAGTACTTCGGGCCG	CASSSDSYEQYF	2	1.7225787003143707E-5	36	TCRBV07-08*01	TCRBV07	TCRBV07-08	01				TCRBD01-01*01	TCRBD01	TCRBD01-01	01				TCRBJ02-07*01	TCRBJ02	TCRBJ02-07	01				4	1	1	5	0	3	45	58	59	-1	65	2	In	VDJ
GGGTTGGAGTCGGCTGCTCCCTCCCAAACATCTGTGTACTTCTGTGCCAGCGGTAGACAGGGTTCCTACGAGCAGTACTTCGGGCCG	CASGRQGSYEQYF	4	3.445157400628741E-5	39	TCRBV06	TCRBV06				TCRBV06-02,TCRBV06-03		TCRBD01-01*01	TCRBD01	TCRBD01-01	01				TCRBJ02-07*01	TCRBJ02	TCRBJ02-07	01				8	4	2	3	1	1	42	51	55	62	63	4	In	VDJ
AACGCCTTGGAGCTGGACGACTCGGCCCTGTATCTCTGTGCCAGCAGCACGGACGGGGTTCGTTCCTACGAGCAGTACTTCGGGCCG	CASSTDGVRSYEQYF	1	8.612893501571853E-6	45	TCRBV05-04*01	TCRBV05	TCRBV05-04	01				TCRBD02-01*01	TCRBD02	TCRBD02-01	01				TCRBJ02-07*01	TCRBJ02	TCRBJ02-07	01				4	5	8	3	5	1	36	48	53	58	63	1	In	VDJ
GCACAGAGCAGGGGGACTCGGCCATGTATCTCTGTGCCAGCAGCTAGGGAGGGGCCGAGACCTTCCTACGAGCAGTACTTCGGGCCG		5	4.306446750785927E-5	49	TCRBV07-09	TCRBV07	TCRBV07-09				01,03	TCRBD02-01*02	TCRBD02	TCRBD02-01	02				TCRBJ02-07*01	TCRBJ02	TCRBJ02-07	01				4	1	9	0	10	1	32	45	46	53	63	5	Out	VDJ
CTGCTGTCGGCTGCTCCCTCCCAGACATCTGTGTACTTCTGTGCCAGCCGCGCTAGCGGGGTGTCCTACGAGCAGTACTTCGGGCCG	CASRASGVSYEQYF	1	8.612893501571853E-6	42	TCRBV06-05*01	TCRBV06	TCRBV06-05	01				TCRBD02-01*01	TCRBD02	TCRBD02-01	01				TCRBJ02-07*01	TCRBJ02	TCRBJ02-07	01				8	4	4	3	2	1	39	48	52	61	63	1	In	VDJ
ACCAGTGCCCATCCTGAAGACAGCAGCTTCTACATCTGCAGTGCTAGAGATCTAGGGGGGATGTCCTACGAGCAGTACTTCGGGCCG	CSARDLGGMSYEQYF	1	8.612893501571853E-6	45	TCRBV20	TCRBV20				TCRBV20-01,TCRBV20-or09_02						TCRBD01,TCRBD02	TCRBD01-01,TCRBD02-01		TCRBJ02-07*01	TCRBJ02	TCRBJ02-07	01				0	3	5	1	4	1	36	50	53	59	63	1	In	VDJ
TGGAGCTGGGGGACTCAGCTTTGTATTTCTGTGCCAGCAGCGTCCCTTTTTCCATCGGTGCTCTCCTACGAGCAGTACTTCGGGCCG		1	8.612893501571853E-6	52	TCRBV09-01	TCRBV09	TCRBV09-01				01,02	TCRBD02-01	TCRBD02	TCRBD02-01				01,02	TCRBJ02-07*01	TCRBJ02	TCRBJ02-07	01				2	12	8	5	4	0	29	43	55	58	62	1	Out	VDJ
AATTCCCTGGAGCTTGGTGACTCTGCTGTGTATTTCTGTGCCAGCAGCCTTAGCGGGGGCATCTCCTACGAGCAGTACTTCGGGCCG	CASSLSGGISYEQYF	2	1.7225787003143707E-5	45	TCRBV03	TCRBV03				TCRBV03-01,TCRBV03-02		TCRBD02-01*01	TCRBD02	TCRBD02-01	01				TCRBJ02-07*01	TCRBJ02	TCRBJ02-07	01				4	1	5	2	3	0	36	49	50	59	62	2	In	VDJ
CGCACACAGCAGGAGGACTCGGCCGTGTATCTCTGTGCCAGCAGCTTATCGCAGGCTTGGGGCTCCTACGAGCAGTACTTCGGGCCG	CASSLSQAWGSYEQYF	3	2.5838680504715558E-5	48	TCRBV07-02*01	TCRBV07	TCRBV07-02	01								TCRBD01,TCRBD02	TCRBD01-01,TCRBD02-01		TCRBJ02-07*01	TCRBJ02	TCRBJ02-07	01				2	3	4	4	7	0	33	48	51	55	62	3	In	VDJ
CTACACGCCCTGCAGCCAGAAGACTCAGCCCTGTATCTCTGCGCCAGCAGCCAAGGACCGGGCTCCTACGAGCAGTACTTCGGGCCG	CASSQGPGSYEQYF	1	8.612893501571853E-6	42	TCRBV04-01*01	TCRBV04	TCRBV04-01	01				TCRBD02-01	TCRBD02	TCRBD02-01				01,02	TCRBJ02-07*01	TCRBJ02	TCRBJ02-07	01				1	3	8	4	0	0	39	55	58	-1	62	1	In	VDJ
ATCCAGCGCACACAGCAGGAGGACTCGGCCGTGTATCTCTGTGCCAGCAGCCGCAACAGCGGCTCCTACGAGCAGTACTTCGGGCCG	CASSRNSGSYEQYF	2	1.7225787003143707E-5	42	TCRBV07-02*01	TCRBV07	TCRBV07-02	01				TCRBD02-01	TCRBD02	TCRBD02-01				01,02	TCRBJ02-07*01	TCRBJ02	TCRBJ02-07	01				5	6	6	5	0	0	39	51	57	-1	62	2	In	VDJ
ACATCGGCCCAAAAGAACCCGACAGCTTTCTATCTCTGTGCCAGTAGTCCACAGGGCGGACGCTCCTACGAGCAGTACTTCGGGCCG	CASSPQGGRSYEQYF	2	1.7225787003143707E-5	45	TCRBV19-01	TCRBV19	TCRBV19-01				01,02	TCRBD01-01*01	TCRBD01	TCRBD01-01	01				TCRBJ02-07*01	TCRBJ02	TCRBJ02-07	01				5	2	3	3	6	0	36	48	50	56	62	2	In	VDJ
CTCAGGCTGCTGTCGGCTGCTCCCTCCCAGACATCTGTGTACTTCTGTGCCAGGAGGGTTAGCTCCTACGAGCAGTACTTCGGGCCG	CARRVSSYEQYF	2	1.7225787003143707E-5	36	TCRBV06-05*01	TCRBV06	TCRBV06-05	01				TCRBD02-01*02	TCRBD02	TCRBD02-01	02				TCRBJ02-07*01	TCRBJ02	TCRBJ02-07	01				9	0	11	0	4	0	45	-1	53	58	62	2	In	VDJ
TCGGCTGCTCCCTCCCAAACATCTGTGTACTTCTGTGCCAGCACTCCCGGACGGCGCCTTAGCTCCTACGAGCAGTACTTCGGGCCG	CASTPGRRLSSYEQYF	1	8.612893501571853E-6	48	TCRBV06	TCRBV06				TCRBV06-02,TCRBV06-03						TCRBD01,TCRBD02	TCRBD01-01,TCRBD02-01		TCRBJ02-07*01	TCRBJ02	TCRBJ02-07	01				7	5	1	7	10	0	33	43	48	52	62	1	In	VDJ
GTGAGCAACATGAGCCCTGAAGACAGCAGCATATATCTCTGCAGCGTTCGGGGCGATATTAGCTCCTACGAGCAGTACTTCGGGCCG	CSVRGDISSYEQYF	1	8.612893501571853E-6	42	TCRBV29-01*01	TCRBV29	TCRBV29-01	01								TCRBD01,TCRBD02	TCRBD01-01,TCRBD02-01		TCRBJ02-07*01	TCRBJ02	TCRBJ02-07	01				5	1	7	0	8	0	39	48	49	54	62	1	In	VDJ
CAGCGCACACAGCAGGAGGACTCCGCCGTGTATCTCTGTGCCAGCAGCTTAGGGCGGGATAGCTCCTACGAGCAGTACTTCGGGCCG	CASSLGRDSSYEQYF	3	2.5838680504715558E-5	45	TCRBV07-08*01	TCRBV07	TCRBV07-08	01				TCRBD02-01*02	TCRBD02	TCRBD02-01	02				TCRBJ02-07*01	TCRBJ02	TCRBJ02-07	01				1	1	7	3	3	0	36	52	53	59	62	3	In	VDJ
CTGCTGGGGTTGGAGTCGGCTGCTCCCTCCCAAACATCTGTGTACTTCTGTGCCAGTGGGAGCTCCTACGAGCAGTACTTCGGGCCG	CASGSSYEQYF	1	8.612893501571853E-6	33	TCRBV06	TCRBV06				TCRBV06-02,TCRBV06-03		TCRBD02-01*02	TCRBD02	TCRBD02-01	02				TCRBJ02-07*01	TCRBJ02	TCRBJ02-07	01				9	1	9	2	0	0	48	56	57	-1	62	1	In	VDJ
ATCAATTCCCTGGAGCTTGGTGACTCTGCTGTGTATTTCTGTGCCAGCAGCATTCTAGGGAGCTCCTACGAGCAGTACTTCGGGCCG	CASSILGSSYEQYF	2	1.7225787003143707E-5	42	TCRBV03	TCRBV03				TCRBV03-01,TCRBV03-02		TCRBD02-01*02	TCRBD02	TCRBD02-01	02				TCRBJ02-07*01	TCRBJ02	TCRBJ02-07	01				5	6	9	2	0	0	39	51	57	-1	62	2	In	VDJ
ACAGTGACCAGTGCCCATCCTGAAGACAGCAGCTTCTACATCTGCAGTGCAGGACATAGGAGCTCCTACGAGCAGTACTTCGGGCCG	CSAGHRSSYEQYF	1	8.612893501571853E-6	39	TCRBV20	TCRBV20				TCRBV20-01,TCRBV20-or09_02		TCRBD01-01*01	TCRBD01	TCRBD01-01	01				TCRBJ02-07*01	TCRBJ02	TCRBJ02-07	01				6	1	1	6	6	0	42	50	51	56	62	1	In	VDJ
AACATGAGCCCTGAAGACAGCAGCATATATCTCTGCAGCGTTGAAGAGGGGAGGGGGCCGAGCTCCTACGAGCAGTACTTCGGGCCG	CSVEEGRGPSSYEQYF	2	1.7225787003143707E-5	48	TCRBV29-01*01	TCRBV29	TCRBV29-01	01								TCRBD01,TCRBD02	TCRBD01-01,TCRBD02-01		TCRBJ02-07*01	TCRBJ02	TCRBJ02-07	01				0	4	5	0	4	0	33	47	51	58	62	2	In	VDJ
CTGGAGTCCGCTACCAGCTCCCAGACATCTGTGTACTTCTGTGCCATCAGTCAGGACCCGAGCTCCTACGAGCAGTACTTCGGGCCG	CAISQDPSSYEQYF	2	1.7225787003143707E-5	42	TCRBV10-03*01	TCRBV10	TCRBV10-03	01								TCRBD01,TCRBD02	TCRBD01-01,TCRBD02-01		TCRBJ02-07*01	TCRBJ02	TCRBJ02-07	01				5	2	1	7	5	0	39	51	53	57	62	2	In	VDJ
AAGATCCAGCCCTCAGAACCCAGGGACTCAGCTGTGTACTTCTGTGCCAGCAGCCCACAGAGCTCCTACGAGCAGTACTTCGGGCCG	CASSPQSSYEQYF	1	8.612893501571853E-6	39	TCRBV12	TCRBV12				TCRBV12-03,TCRBV12-04		TCRBD01-01*01	TCRBD01	TCRBD01-01	01				TCRBJ02-07*01	TCRBJ02	TCRBJ02-07	01				6	3	3	5	2	0	42	53	56	60	62	1	In	VDJ
GAGTCGGCTGCTCCCTCCCAGACATCTGTGTACTTCTGTGCCAGCAGTTACCCGACAGTAAGCTCCTACGAGCAGTACTTCGGGCCG	CASSYPTVSSYEQYF	1	8.612893501571853E-6	45	TCRBV06-05*01	TCRBV06	TCRBV06-05	01				TCRBD01-01*01	TCRBD01	TCRBD01-01	01				TCRBJ02-07*01	TCRBJ02	TCRBJ02-07	01				2	2	2	5	4	0	36	51	53	58	62	1	In	VDJ
CGGTCCACAAAGCTGGAGGACTCAGCCATGTACTTCTGTGCCAGCAGATCCGGACTAGCGGCCTCCTACGAGCAGTACTTCGGGCCG	CASRSGLAASYEQYF	2	1.7225787003143707E-5	45	TCRBV02-01*01	TCRBV02	TCRBV02-01	01				TCRBD02-01	TCRBD02	TCRBD02-01				01,02	TCRBJ02-07*01	TCRBJ02	TCRBJ02-07	01				6	4	1	5	1	0	36	47	51	61	62	2	In	VDJ
GCTGCTGTCGGCTGCTCCCTCCCAGACATCTGTGTACTTCTGTGCCAGCAGCTGGGGACTACCTCCTACGAGCAGTACTTCGGGCCG		1	8.612893501571853E-6	41	TCRBV06-05*01	TCRBV06	TCRBV06-05	01				TCRBD02-01	TCRBD02	TCRBD02-01				01,02	TCRBJ02-07*01	TCRBJ02	TCRBJ02-07	01				6	3	0	9	1	0	40	51	54	61	62	1	Out	VDJ
ATCCAGCGCACACAGCAGGAGGACTCGGCCGTGTATCTCTGTGCCAGCAGCCTACAGGGCTACTCCTACGAGCAGTACTTCGGGCCG	CASSLQGYSYEQYF	4	3.445157400628741E-5	42	TCRBV07-02*01	TCRBV07	TCRBV07-02	01				TCRBD01-01*01	TCRBD01	TCRBD01-01	01				TCRBJ02-07*01	TCRBJ02	TCRBJ02-07	01				5	2	3	3	3	0	39	51	53	59	62	4	In	VDJ
GTGAACGCCTTGGAGCTGGACGACTCGGCCCTGTATCTCTGTGCCAGCAGCCCCGGTTGGGACTCCTACGAGCAGTACTTCGGGCCG	CASSPGWDSYEQYF	4	3.445157400628741E-5	42	TCRBV05-04*01	TCRBV05	TCRBV05-04	01								TCRBD01,TCRBD02	TCRBD01-01,TCRBD02-01		TCRBJ02-07*01	TCRBJ02	TCRBJ02-07	01				4	7	0	8	0	0	39	51	58	-1	62	4	In	VDJ
AGTGCCCATCCTGAAGACAGCAGCTTCTACATCTGCAGTGCTAGTGTTCTCTAATGGGGGGACTCCTACGAGCAGTACTTCGGGCCG	CSASVL*WGDSYEQYF	1	8.612893501571853E-6	48	TCRBV20	TCRBV20				TCRBV20-01,TCRBV20-or09_02		TCRBD02-01*01	TCRBD02	TCRBD02-01	01				TCRBJ02-07*01	TCRBJ02	TCRBJ02-07	01				3	11	9	1	1	0	33	44	55	61	62	1	Stop	VDJ
CTGAAGATCCGGTCCACAAAGCTGGAGGACTCAGCCATGTACTTCTGTGCCAGCAGTAGGGACTCCTACGAGCAGTACTTCGGGCCG	CASSRDSYEQYF	2	1.7225787003143707E-5	36	TCRBV02-01*01	TCRBV02	TCRBV02-01	01								TCRBD01,TCRBD02	TCRBD01-01,TCRBD02-01		TCRBJ02-07*01	TCRBJ02	TCRBJ02-07	01				5	1	0	8	0	0	45	57	58	-1	62	2	In	VDJ
TTGGCTGCTCCCTCCCAGACATCTGTGTACTTCTGTGCCAGCAGTTGGGCGACAGGGGGGCACTCCTACGAGCAGTACTTCGGGCCG	CASSWATGGHSYEQYF	1	8.612893501571853E-6	48	TCRBV06-06	TCRBV06	TCRBV06-06				01,02	TCRBD01-01*01	TCRBD01	TCRBD01-01	01				TCRBJ02-07*01	TCRBJ02	TCRBJ02-07	01				4	4	2	1	3	0	33	46	50	59	62	1	In	VDJ
AGGCTGCTGTCGGCTGCTCCCTCCCAGACATCTGTGTACTTCTGTGCCAGCGGGACAGTTAACTCCTACGAGCAGTACTTCGGGCCG	CASGTVNSYEQYF	1	8.612893501571853E-6	39	TCRBV06-05*01	TCRBV06	TCRBV06-05	01				TCRBD01-01*01	TCRBD01	TCRBD01-01	01				TCRBJ02-07*01	TCRBJ02	TCRBJ02-07	01				8	0	0	5	4	0	42	-1	51	58	62	1	In	VDJ
ATCCAGCCCTCAGAACCCAGGGACTCAGCTGTGTACTTCTGTGCCAGCAGCCGTAGCGGCTTATCCTACGAGCAGTACTTCGGGCCG	CASSRSGLSYEQYF	1	8.612893501571853E-6	42	TCRBV12	TCRBV12				TCRBV12-03,TCRBV12-04		TCRBD02-01	TCRBD02	TCRBD02-01				01,02	TCRBJ02-07*01	TCRBJ02	TCRBJ02-07	01				6	3	5	5	4	1	39	50	53	59	63	1	In	VDJ
CACGCCCTGCAGCCAGAAGACTCAGCCCTGTATCTCTGCGCCAGCAGCCACACGACGGTTATATCCTACGAGCAGTACTTCGGGCCG	CASSHTTVISYEQYF	1	8.612893501571853E-6	45	TCRBV04-01*01	TCRBV04	TCRBV04-01	01								TCRBD01,TCRBD02	TCRBD01-01,TCRBD02-01		TCRBJ02-07*01	TCRBJ02	TCRBJ02-07	01				3	3	2	7	7	1	36	50	53	56	63	1	In	VDJ
AGCACCTTGGAGCTGGGGGACTCGGCCCTTTATCTTTGCGCCAGCAGCCCGGGGATGACAGGATCCTACGAGCAGTACTTCGGGCCG	CASSPGMTGSYEQYF	2	1.7225787003143707E-5	45	TCRBV05-01*01	TCRBV05	TCRBV05-01	01				TCRBD01-01*01	TCRBD01	TCRBD01-01	01				TCRBJ02-07*01	TCRBJ02	TCRBJ02-07	01				4	8	2	4	1	1	36	48	56	62	63	2	In	VDJ
CACGCCCTGCAGCCAGAAGACTCAGCCCTGTATCTCTGCGCCAGCAGCCAAGACCCGGGACTTGCCTACGAGCAGTACTTCGGGCCG	CASSQDPGLAYEQYF	3	2.5838680504715558E-5	45	TCRBV04-01*01	TCRBV04	TCRBV04-01	01				TCRBD02-01	TCRBD02	TCRBD02-01				01,02	TCRBJ02-07*01	TCRBJ02	TCRBJ02-07	01				0	3	0	10	2	2	36	53	56	62	64	3	In	VDJ
GCAGAACTGGAGGATTCTGGAGTTTATTTCTGTGCCAGCAGCCAAGATATGGGGGTTAGCATTGCCTACGAGCAGTACTTCGGGCCG	CASSQDMGVSIAYEQYF	1	8.612893501571853E-6	51	TCRBV14-01*01	TCRBV14	TCRBV14-01	01								TCRBD01,TCRBD02	TCRBD01-01,TCRBD02-01		TCRBJ02-07*01	TCRBJ02	TCRBJ02-07	01				0	3	6	1	9	2	30	47	50	55	64	1	In	VDJ
CACATCAATTCCCTGGAGCTTGGTGACTCTGCTGTGTATTTCTGTGCCAGCAGCCTGGACAGGGCCTACGAGCAGTACTTCGGGCCG	CASSLDRAYEQYF	2	1.7225787003143707E-5	39	TCRBV03	TCRBV03				TCRBV03-01,TCRBV03-02		TCRBD01-01*01	TCRBD01	TCRBD01-01	01				TCRBJ02-07*01	TCRBJ02	TCRBJ02-07	01				4	1	1	3	0	2	42	55	56	-1	64	2	In	VDJ
GTGACATCGGCCCAAAAGAACCCGACAGCTTTCTATCTCTGTGCCAGTAGTATAAGGAACAGGGCCTACGAGCAGTACTTCGGGCCG	CASSIRNRAYEQYF	2	1.7225787003143707E-5	42	TCRBV19-01	TCRBV19	TCRBV19-01				01,02	TCRBD01-01*01	TCRBD01	TCRBD01-01	01				TCRBJ02-07*01	TCRBJ02	TCRBJ02-07	01				2	4	3	3	0	2	39	54	58	-1	64	2	In	VDJ
CTGACAGTGACCAGTGCCCATCCTGAAGACAGCAGCTTCTACATCTGCAGTGATGGACTAGCGGCCTACGAGCAGTACTTCGGGCCG	CSDGLAAYEQYF	1	8.612893501571853E-6	36	TCRBV20	TCRBV20				TCRBV20-01,TCRBV20-or09_02		TCRBD02-01	TCRBD02	TCRBD02-01				01,02	TCRBJ02-07*01	TCRBJ02	TCRBJ02-07	01				7	2	1	5	0	2	45	52	54	-1	64	1	In	VDJ
ACGATCCAGCGCACACAGCAGGAGGACTCGGCCGTGTATCTCTGTGCCAGCAGCCTAGGGACTCCCTACGAGCAGTACTTCGGGCCG	CASSLGTPYEQYF	2	1.7225787003143707E-5	39	TCRBV07-02*01	TCRBV07	TCRBV07-02	01				TCRBD02-01	TCRBD02	TCRBD02-01				01,02	TCRBJ02-07*01	TCRBJ02	TCRBJ02-07	01				1	0	1	10	1	2	42	-1	58	63	64	2	In	VDJ
GCACCTTGGAGCTGGGGGACTCGGCCCTTTATCTTTGCGCCAGCAGCCTCCTCCCGGGACTTCCCCTACGAGCAGTACTTCGGGCCG		3	2.5838680504715558E-5	46	TCRBV05-01*01	TCRBV05	TCRBV05-01	01				TCRBD02-01	TCRBD02	TCRBD02-01				01,02	TCRBJ02-07*01	TCRBJ02	TCRBJ02-07	01				4	8	0	10	3	2	35	47	55	61	64	3	Out	VDJ
CTGACTGTGAGCAACATGAGCCCTGAAGACAGCAGCATATATCTCTGCAGCGTTCGTAGCGGCCCCTACGAGCAGTACTTCGGGCCG	CSVRSGPYEQYF	1	8.612893501571853E-6	36	TCRBV29-01*01	TCRBV29	TCRBV29-01	01				TCRBD02-01	TCRBD02	TCRBD02-01				01,02	TCRBJ02-07*01	TCRBJ02	TCRBJ02-07	01				5	2	5	5	2	2	45	54	56	62	64	1	In	VDJ
CACGGAGTCAGGGGACACAGCACTGTATTTCTGTGCCAGCAGCATCTACTAGCGGGAGATTCCCCCTACGAGCAGTACTTCGGGCCG		4	3.445157400628741E-5	50	TCRBV21-01*01	TCRBV21	TCRBV21-01	01				TCRBD02-01*02	TCRBD02	TCRBD02-01	02				TCRBJ02-07*01	TCRBJ02	TCRBJ02-07	01				4	3	3	2	6	2	31	44	47	58	64	4	Out	VDJ
AAGCTCCTTCTCAGTGACTCTGGCTTCTATCTCTGTGCCTGGAGTGTACCTTTGGGGGAGACCCCCTACGAGCAGTACTTCGGGCCG	CAWSVPLGETPYEQYF	1	8.612893501571853E-6	48	TCRBV30-01*01	TCRBV30	TCRBV30-01	01								TCRBD01,TCRBD02	TCRBD01-01,TCRBD02-01		TCRBJ02-07*01	TCRBJ02	TCRBJ02-07	01				0	6	6	1	6	2	33	47	53	58	64	1	In	VDJ
CAGCCAGAAGACTCAGCCCTGTATCTCTGCGCCAGCAGCCTGACCGGGACTAGCGGGACCTACCCCTACGAGCAGTACTTCGGGCCG	CASSLTGTSGTYPYEQYF	1	8.612893501571853E-6	54	TCRBV04-01*01	TCRBV04	TCRBV04-01	01				TCRBD02-01*02	TCRBD02	TCRBD02-01	02				TCRBJ02-07*01	TCRBJ02	TCRBJ02-07	01				4	5	0	3	6	2	27	40	45	58	64	1	In	VDJ
ACGATCCAGCGCACACAGCAGGAGGACTCGGCCGTGTATCTCTGTGCCAGCAGCTTAGAACTACCCTACGAGCAGTACTTCGGGCCG	CASSLELPYEQYF	2	1.7225787003143707E-5	39	TCRBV07-02*01	TCRBV07	TCRBV07-02	01				TCRBD02-01	TCRBD02	TCRBD02-01				01,02	TCRBJ02-07*01	TCRBJ02	TCRBJ02-07	01				1	1	3	9	1	2	42	58	59	63	64	2	In	VDJ
GCCCAAAAGAACCCGACAGCTTTCTATCTCTGTGCCAGTAGTGCGGGTCACACCACCCTCAAACCCTACGAGCAGTACTTCGGGCCG	CASSAGHTTLKPYEQYF	2	1.7225787003143707E-5	51	TCRBV19-01	TCRBV19	TCRBV19-01				01,02	TCRBD02-01	TCRBD02	TCRBD02-01				01,02	TCRBJ02-07*01	TCRBJ02	TCRBJ02-07	01				5	0	7	4	17	2	30	-1	42	47	64	2	In	VDJ
ACAGTGACCAGTGCCCATCCTGAAGACAGCAGCTTCTACATCTGCAGTGTTAAATCCGGGACTACCTACGAGCAGTACTTCGGGCCG	CSVKSGTTYEQYF	1	8.612893501571853E-6	39	TCRBV20	TCRBV20				TCRBV20-01,TCRBV20-or09_02		TCRBD02-01	TCRBD02	TCRBD02-01				01,02	TCRBJ02-07*01	TCRBJ02	TCRBJ02-07	01				7	8	0	9	0	2	42	49	57	-1	64	1	In	VDJ
AGCACCTTGGAGCTGGGGGACTCGGCCCTTTATCTTTGCGCCAGCAGCTTGGTAGCGGGAGGGACCTACGAGCAGTACTTCGGGCCG	CASSLVAGGTYEQYF	2	1.7225787003143707E-5	45	TCRBV05-01*01	TCRBV05	TCRBV05-01	01				TCRBD02-01*02	TCRBD02	TCRBD02-01	02				TCRBJ02-07*01	TCRBJ02	TCRBJ02-07	01				0	0	5	0	1	2	36	-1	52	63	64	2	In	VDJ
AAGATCCGGTCCACAAAGCTGGAGGACTCAGCCATGTACTTCTGTGCCAGCAGTGTAGACAGGACCTACGAGCAGTACTTCGGGCCG	CASSVDRTYEQYF	2	1.7225787003143707E-5	39	TCRBV02-01*01	TCRBV02	TCRBV02-01	01				TCRBD01-01*01	TCRBD01	TCRBD01-01	01				TCRBJ02-07*01	TCRBJ02	TCRBJ02-07	01				4	2	2	4	1	2	42	55	57	63	64	2	In	VDJ
CTGACAGTGACCAGTGCCCATCCTGAAGACAGCAGCTTCTACATCTGCAGTGCTAGTAGGCAGACCTACGAGCAGTACTTCGGGCCG	CSASRQTYEQYF	1	8.612893501571853E-6	36	TCRBV20	TCRBV20				TCRBV20-01,TCRBV20-or09_02						TCRBD01,TCRBD02	TCRBD01-01,TCRBD02-01		TCRBJ02-07*01	TCRBJ02	TCRBJ02-07	01				3	4	4	5	1	2	45	56	60	63	64	1	In	VDJ
ACCAGTGCCCATCCTGAAGACAGCAGCTTCTACATCTGCAGTGCTATATTCCCGGGACAGGTAACCTACGAGCAGTACTTCGGGCCG	CSAIFPGQVTYEQYF	1	8.612893501571853E-6	45	TCRBV20	TCRBV20				TCRBV20-01,TCRBV20-or09_02		TCRBD01-01*01	TCRBD01	TCRBD01-01	01				TCRBJ02-07*01	TCRBJ02	TCRBJ02-07	01				4	7	0	4	3	2	36	46	53	61	64	1	In	VDJ
CTGACAGTGACCAGTGCCCATCCTGAAGACAGCAGCTTCTACATCTGCAGTGCGTTACAGGGAACCTACGAGCAGTACTTCGGGCCG	CSALQGTYEQYF	4	3.445157400628741E-5	36	TCRBV20	TCRBV20				TCRBV20-01,TCRBV20-or09_02		TCRBD01-01*01	TCRBD01	TCRBD01-01	01				TCRBJ02-07*01	TCRBJ02	TCRBJ02-07	01				6	3	3	3	2	2	45	53	56	62	64	4	In	VDJ
TCGGCTGCTCCCTCCCAAACATCTGTGTACTTCTGTGCCAGCAGGTCGATGCTAGAATCACGAACCTACGAGCAGTACTTCGGGCCG	CASRSMLESRTYEQYF	1	8.612893501571853E-6	48	TCRBV06	TCRBV06				TCRBV06-02,TCRBV06-03		TCRBD02-01	TCRBD02	TCRBD02-01				01,02	TCRBJ02-07*01	TCRBJ02	TCRBJ02-07	01				6	7	4	8	9	2	33	44	51	55	64	1	In	VDJ
GTGACCAGTGCCCATCCTGAAGACAGCAGCTTCTACATCTGCAGTGCTAGCGGGAGTCGTACTTACTACGAGCAGTACTTCGGGCCG	CSASGSRTYYEQYF	1	8.612893501571853E-6	42	TCRBV20	TCRBV20				TCRBV20-01,TCRBV20-or09_02		TCRBD02-01*02	TCRBD02	TCRBD02-01	02				TCRBJ02-07*01	TCRBJ02	TCRBJ02-07	01				3	0	8	2	9	3	39	-1	50	56	65	1	In	VDJ
AAGAAGCTCCTTCTCAGTGACTCTGGCTTCTATCTCTGTGCCTGGAGTAAAGGGAGTGGAGATTACTACGAGCAGTACTTCGGGCCG	CAWSKGSGDYYEQYF	2	1.7225787003143707E-5	45	TCRBV30-01*01	TCRBV30	TCRBV30-01	01				TCRBD02-01*02	TCRBD02	TCRBD02-01	02				TCRBJ02-07*01	TCRBJ02	TCRBJ02-07	01				2	3	9	2	9	3	36	48	51	56	65	2	In	VDJ
TCCCTGGAGCTTGGTGACTCTGCTGTGTATTTCTGTGCCAGCAGCCCCCCCGTAGGCGGGGGCTACTACGAGCAGTACTTCGGGCCG	CASSPPVGGGYYEQYF	2	1.7225787003143707E-5	48	TCRBV03	TCRBV03				TCRBV03-01,TCRBV03-02		TCRBD02-01*01	TCRBD02	TCRBD02-01	01				TCRBJ02-07*01	TCRBJ02	TCRBJ02-07	01				4	9	7	2	3	3	33	46	55	62	65	2	In	VDJ
AAGGTGCAGCCTGCAGAACTGGAGGATTCTGGAGTTTATTTCTGTGCCAGCAGCCGTCGGAAATACTACGAGCAGTACTTCGGGCCG	CASSRRKYYEQYF	1	8.612893501571853E-6	39	TCRBV14-01*01	TCRBV14	TCRBV14-01	01								TCRBD01,TCRBD02	TCRBD01-01,TCRBD02-01		TCRBJ02-07*01	TCRBJ02	TCRBJ02-07	01				4	3	1	8	4	3	42	55	58	61	65	1	In	VDJ
CACCTACACGCCCTGCAGCCAGAAGACTCAGCCCTGTATCTCTGCGCCAGCAGCCAAAGTGTGGACTACGAGCAGTACTTCGGGCCG	CASSQSVDYEQYF	4	3.445157400628741E-5	39	TCRBV04-01*01	TCRBV04	TCRBV04-01	01								TCRBD01,TCRBD02	TCRBD01-01,TCRBD02-01		TCRBJ02-07*01	TCRBJ02	TCRBJ02-07	01				2	5	1	8	0	3	42	57	62	-1	65	4	In	VDJ
GACCAGTGCCCATCCTGAAGACAGCAGCTTCTACATCTGCAGTGCTAGAGATTGGGACTAGAGGACTACGAGCAGTACTTCGGGCCG		1	8.612893501571853E-6	44	TCRBV20	TCRBV20				TCRBV20-01,TCRBV20-or09_02		TCRBD02-01	TCRBD02	TCRBD02-01				01,02	TCRBJ02-07*01	TCRBJ02	TCRBJ02-07	01				0	2	0	8	4	3	37	51	53	61	65	1	Out	VDJ
ACGCCCTGCAGCCAGAAGACTCAGCCCTGTATCTCTGCGCCAGCAGCTTTAGGACAGGGGGCCGACTACGAGCAGTACTTCGGGCCG		1	8.612893501571853E-6	46	TCRBV04-01*01	TCRBV04	TCRBV04-01	01				TCRBD01-01*01	TCRBD01	TCRBD01-01	01				TCRBJ02-07*01	TCRBJ02	TCRBJ02-07	01				5	4	1	0	3	3	35	47	51	62	65	1	Out	VDJ
GTGACCAGTGCCCATCCTGAAGACAGCAGCTTCTACATCTGCAGTGCTAGAGATTACAGGGTAGACTACGAGCAGTACTTCGGGCCG	CSARDYRVDYEQYF	1	8.612893501571853E-6	42	TCRBV20	TCRBV20				TCRBV20-01,TCRBV20-or09_02		TCRBD01-01*01	TCRBD01	TCRBD01-01	01				TCRBJ02-07*01	TCRBJ02	TCRBJ02-07	01				0	2	3	3	4	3	39	53	55	61	65	1	In	VDJ
ATGAATGTGAGCACCTTGGAGCTGGGGGACTCGGCCCTTTATCTTTGCGCCAGCAGCTTGGATAACTACGAGCAGTACTTCGGGCCG	CASSLDNYEQYF	6	5.1677361009431116E-5	36	TCRBV05-01*01	TCRBV05	TCRBV05-01	01				TCRBD02-01	TCRBD02	TCRBD02-01				01,02	TCRBJ02-07*01	TCRBJ02	TCRBJ02-07	01				0	1	5	9	1	3	45	61	62	64	65	6	In	VDJ
TGTGAGCACCTTGGAGCTGGGGGACTCGGCCCTTTATCTTTGCGCCAGCAGCTCCGGGACTAGAACTACGAGCAGTACTTCGGGCCG		3	2.5838680504715558E-5	41	TCRBV05-01*01	TCRBV05	TCRBV05-01	01				TCRBD02-01	TCRBD02	TCRBD02-01				01,02	TCRBJ02-07*01	TCRBJ02	TCRBJ02-07	01				3	2	0	8	2	3	40	53	55	63	65	3	Out	VDJ
CTACACGCCCTGCAGCCAGAAGACTCAGCCCTGTATCTCTGCGCCAGCAGCCAACCCGGACAGAACTACGAGCAGTACTTCGGGCCG	CASSQPGQNYEQYF	1	8.612893501571853E-6	42	TCRBV04-01*01	TCRBV04	TCRBV04-01	01				TCRBD01-01*01	TCRBD01	TCRBD01-01	01				TCRBJ02-07*01	TCRBJ02	TCRBJ02-07	01				2	3	1	5	2	3	39	54	57	63	65	1	In	VDJ
GAGTCCGCCAGCACCAACCAGACATCTATGTACCTCTGTGCCAGCAGCCGGAGCGGGAGGGGCAACTACGAGCAGTACTTCGGGCCG	CASSRSGRGNYEQYF	6	5.1677361009431116E-5	45	TCRBV28-01*01	TCRBV28	TCRBV28-01	01				TCRBD02-01*02	TCRBD02	TCRBD02-01	02				TCRBJ02-07*01	TCRBJ02	TCRBJ02-07	01				6	4	6	0	4	3	36	47	51	61	65	6	In	VDJ
ACCTTGGAGCTGGGGGACTCGGCCCTTTATCTTTGCGCCAGCAGCACCTCGCCGACAGGGCCCAACTACGAGCAGTACTTCGGGCCG	CASSTSPTGPNYEQYF	2	1.7225787003143707E-5	48	TCRBV05-01*01	TCRBV05	TCRBV05-01	01				TCRBD01-01*01	TCRBD01	TCRBD01-01	01				TCRBJ02-07*01	TCRBJ02	TCRBJ02-07	01				4	8	2	3	5	3	33	45	53	60	65	2	In	VDJ
ACAGTGACCAGTGCCCATCCTGAAGACAGCAGCTTCTACATCTGCAGTGCTTCGGGACTAGTTGTATACGAGCAGTACTTCGGGCCG	CSASGLVVYEQYF	1	8.612893501571853E-6	39	TCRBV20	TCRBV20				TCRBV20-01,TCRBV20-or09_02		TCRBD02-01	TCRBD02	TCRBD02-01				01,02	TCRBJ02-07*01	TCRBJ02	TCRBJ02-07	01				5	2	0	8	5	4	42	51	53	61	66	1	In	VDJ
AGCTCTCTGGAGCTGGGGGACTCAGCTTTGTATTTCTGTGCCAGCAGCGTAGGCGAAGGGACCGGATACGAGCAGTACTTCGGGCCG	CASSVGEGTGYEQYF	1	8.612893501571853E-6	45	TCRBV09-01	TCRBV09	TCRBV09-01				01,02					TCRBD01,TCRBD02	TCRBD01-01,TCRBD02-01		TCRBJ02-07*01	TCRBJ02	TCRBJ02-07	01				0	5	0	7	4	4	36	52	57	62	66	1	In	VDJ
GTGACCAGTGCCCATCCTGAAGACAGCAGCTTCTACATCTGCAGTGCTAGAGTGGGGCGGGAAAGATACGAGCAGTACTTCGGGCCG	CSARVGRERYEQYF	1	8.612893501571853E-6	42	TCRBV20	TCRBV20				TCRBV20-01,TCRBV20-or09_02		TCRBD02-01*02	TCRBD02	TCRBD02-01	02				TCRBJ02-07*01	TCRBJ02	TCRBJ02-07	01				1	4	7	3	4	4	39	52	56	62	66	1	In	VDJ
ACCAGTGCCCATCCTGAAGACAGCAGCTTCTACATCTGCAGTGTTCGACCCCCGCGGGACAGGTCATACGAGCAGTACTTCGGGCCG	CSVRPPRDRSYEQYF	1	8.612893501571853E-6	45	TCRBV20	TCRBV20				TCRBV20-01,TCRBV20-or09_02		TCRBD01-01*01	TCRBD01	TCRBD01-01	01				TCRBJ02-07*01	TCRBJ02	TCRBJ02-07	01				7	12	0	4	3	4	36	43	55	63	66	1	In	VDJ
AATGTGAACGCCTTGGAGCTGGACGACTCGGCCCTGTATCTCTGTGCCAGCAGCCTAGGAGGGCAATACGAGCAGTACTTCGGGCCG	CASSLGGQYEQYF	1	8.612893501571853E-6	39	TCRBV05-04*01	TCRBV05	TCRBV05-04	01				TCRBD02-01*02	TCRBD02	TCRBD02-01	02				TCRBJ02-07*01	TCRBJ02	TCRBJ02-07	01				4	3	10	0	3	4	42	54	57	63	66	1	In	VDJ
GTGACCAGTGCCCATCCTGAAGACAGCAGCTTCTACATCTGCAGTGCCCTCCGACCGGGACAGGGTGACGAGCAGTACTTCGGGCCG	CSALRPGQGDEQYF	2	1.7225787003143707E-5	42	TCRBV20	TCRBV20				TCRBV20-01,TCRBV20-or09_02		TCRBD01-01*01	TCRBD01	TCRBD01-01	01				TCRBJ02-07*01	TCRBJ02	TCRBJ02-07	01				6	9	0	3	2	5	39	47	56	65	67	2	In	VDJ
AATGTGAACGCCTTGGAGCTGGACGACTCGGCCCTGTATCTCTGTGCCAGCAGCACGGGACAGGGTGACGAGCAGTACTTCGGGCCG	CASSTGQGDEQYF	1	8.612893501571853E-6	39	TCRBV05-04*01	TCRBV05	TCRBV05-04	01				TCRBD01-01*01	TCRBD01	TCRBD01-01	01				TCRBJ02-07*01	TCRBJ02	TCRBJ02-07	01				4	2	0	3	2	5	42	54	56	65	67	1	In	VDJ
ACGATCCAGCGCACACAGCAGGAGGACTCGGCCGTGTATCTCTGTGCCAGCAGCTTCCAAAATGATGACGAGCAGTACTTCGGGCCG	CASSFQNDDEQYF	2	1.7225787003143707E-5	39	TCRBV07-02*01	TCRBV07	TCRBV07-02	01								TCRBD01,TCRBD02	TCRBD01-01,TCRBD02-01		TCRBJ02-07*01	TCRBJ02	TCRBJ02-07	01				3	7	2	8	2	5	42	56	63	65	67	2	In	VDJ
AGGATCCAGCAGGTAGTGCGAGGAGATTCGGCAGCTTATTTCTGTGCCAGCTCACCACGGCAGGGGGACGAGCAGTACTTCGGGCCG	CASSPRQGDEQYF	2	1.7225787003143707E-5	39	TCRBV18-01*01	TCRBV18	TCRBV18-01	01				TCRBD01-01*01	TCRBD01	TCRBD01-01	01				TCRBJ02-07*01	TCRBJ02	TCRBJ02-07	01				1	2	4	1	0	5	42	58	60	-1	67	2	In	VDJ
ACGATCCAGCGCACACAGCAGGAGGACTCGGCCGTGTATCTCTGTGCCAGCAGCTTACGAGACAGGGACGAGCAGTACTTCGGGCCG	CASSLRDRDEQYF	4	3.445157400628741E-5	39	TCRBV07-02*01	TCRBV07	TCRBV07-02	01				TCRBD01-01*01	TCRBD01	TCRBD01-01	01				TCRBJ02-07*01	TCRBJ02	TCRBJ02-07	01				2	3	2	3	0	5	42	57	60	-1	67	4	In	VDJ
ATCAATTCCCTGGAGCTTGGTGACTCTGCTGTGTATTTCTGTGCCAGCAGCCAAAGGACTAGGAGCGACGAGCAGTACTTCGGGCCG	CASSQRTRSDEQYF	2	1.7225787003143707E-5	42	TCRBV03	TCRBV03				TCRBV03-01,TCRBV03-02		TCRBD02-01	TCRBD02	TCRBD02-01				01,02	TCRBJ02-07*01	TCRBJ02	TCRBJ02-07	01				2	1	1	8	5	5	39	54	55	62	67	2	In	VDJ
CTGCTGTCGGCTGCTCCCTCCCAGACATCTGTGTACTTCTGTGCCAGCAGTTACTCCGGGCCAAGAGACGAGCAGTACTTCGGGCCG	CASSYSGPRDEQYF	1	8.612893501571853E-6	42	TCRBV06-05*01	TCRBV06	TCRBV06-05	01								TCRBD01,TCRBD02	TCRBD01-01,TCRBD02-01		TCRBJ02-07*01	TCRBJ02	TCRBJ02-07	01				0	1	8	0	6	5	39	56	57	61	67	1	In	VDJ
CAGCGCACAGAGCAGGGGGACTCGGCCATGTATCTCTGTGCCAGCAGCTTAGGGGGGGCCGAGGTCCACGAGCAGTACTTCGGGCCG	CASSLGGAEVHEQYF	7	6.029025451100297E-5	45	TCRBV07-09	TCRBV07	TCRBV07-09				01,03					TCRBD01,TCRBD02	TCRBD01-01,TCRBD02-01		TCRBJ02-07*01	TCRBJ02	TCRBJ02-07	01				1	1	6	0	8	5	36	52	53	59	67	7	In	VDJ
TGGAGTCGCCCAGCCCCAACCAGACCTCTCTGTACTTCTGTGCCAGCAGTTTAAGGAGACAGGGGCCACGAGCAGTACTTCGGGCCG		4	3.445157400628741E-5	43	TCRBV27-01*01	TCRBV27	TCRBV27-01	01				TCRBD01-01*01	TCRBD01	TCRBD01-01	01				TCRBJ02-07*01	TCRBJ02	TCRBJ02-07	01				2	4	2	2	2	5	38	53	57	65	67	4	Out	VDJ
TCGGCTGCTCCCTCCCAAACATCTGTGTACTTCTGTGCCAGCAGGGGACAGGGGATGGACTGGGCCCACGAGCAGTACTTCGGGCCG	CASRGQGMDWAHEQYF	1	8.612893501571853E-6	48	TCRBV06	TCRBV06				TCRBV06-02,TCRBV06-03		TCRBD01-01*01	TCRBD01	TCRBD01-01	01				TCRBJ02-07*01	TCRBJ02	TCRBJ02-07	01				6	0	0	2	13	5	33	-1	44	54	67	1	In	VDJ
GCTGTCGGCTGCTCCCTCCCAGACATCTGTGTACTTCTGTGCCAGCAGTTACAGCTAGCGGGAGCCCACGAGCAGTACTTCGGGCCG		1	8.612893501571853E-6	44	TCRBV06-05*01	TCRBV06	TCRBV06-05	01				TCRBD02-01*02	TCRBD02	TCRBD02-01	02				TCRBJ02-07*01	TCRBJ02	TCRBJ02-07	01				2	2	4	2	3	5	37	52	54	64	67	1	Out	VDJ
GTGACCAGTGCCCATCCTGAAGACAGCAGCTTCTACATCTGCAGTGCTAGAGAGTCAGCGGGAGCCCACGAGCAGTACTTCGGGCCG	CSARESAGAHEQYF	3	2.5838680504715558E-5	42	TCRBV20	TCRBV20				TCRBV20-01,TCRBV20-or09_02		TCRBD02-01*02	TCRBD02	TCRBD02-01	02				TCRBJ02-07*01	TCRBJ02	TCRBJ02-07	01				0	3	6	2	3	5	39	53	56	64	67	3	In	VDJ
AGCACCTTGGAGCTGGGGGACTCGGCCCTTTATCTTTGCGCCAGCAGCTTAACCGCAGGACCAGCCCACGAGCAGTACTTCGGGCCG	CASSLTAGPAHEQYF	2	1.7225787003143707E-5	45	TCRBV05-01*01	TCRBV05	TCRBV05-01	01								TCRBD01,TCRBD02	TCRBD01-01,TCRBD02-01		TCRBJ02-07*01	TCRBJ02	TCRBJ02-07	01				2	7	1	7	6	5	36	50	57	61	67	2	In	VDJ
AACGCCTTGGAGCTGGACGACTCGGCCCTGTATCTCTGTGCCAGCAGCTTGCGGACACCCCGACCCCACGAGCAGTACTTCGGGCCG	CASSLRTPRPHEQYF	3	2.5838680504715558E-5	45	TCRBV05-04*01	TCRBV05	TCRBV05-04	01				TCRBD01-01*01	TCRBD01	TCRBD01-01	01				TCRBJ02-07*01	TCRBJ02	TCRBJ02-07	01				1	1	1	6	10	5	36	51	52	57	67	3	In	VDJ
GAGCTGGGGGACTCGGCCCTTTATCTTTGCGCCAGCAGCTTCCGTGGGGGACTAGCGGGAACCACCCACGAGCAGTACTTCGGGCCG	CASSFRGGLAGTTHEQYF	2	1.7225787003143707E-5	54	TCRBV05-01*01	TCRBV05	TCRBV05-01	01				TCRBD02-01*02	TCRBD02	TCRBD02-01	02				TCRBJ02-07*01	TCRBJ02	TCRBJ02-07	01				2	6	0	3	7	5	27	41	47	60	67	2	In	VDJ
ACTGTGACATCGGCCCAAAAGAACCCGACAGCTTTCTATCTCTGTGCCAGTAGCCCCGGGACAGGGAACGAGCAGTACTTCGGGCCG	CASSPGTGNEQYF	6	5.1677361009431116E-5	39	TCRBV19-01	TCRBV19	TCRBV19-01				01,02	TCRBD01-01*01	TCRBD01	TCRBD01-01	01				TCRBJ02-07*01	TCRBJ02	TCRBJ02-07	01				6	4	0	3	1	5	42	53	57	66	67	6	In	VDJ
GAGTCGGCTGCTCCCTCCCAAACATCTGTGTACTTCTGTGCCAGCAGTTACTCCCGGGACATTATCAACGAGCAGTACTTCGGGCCG	CASSYSRDIINEQYF	3	2.5838680504715558E-5	45	TCRBV06	TCRBV06				TCRBV06-02,TCRBV06-03		TCRBD01-01*01	TCRBD01	TCRBD01-01	01				TCRBJ02-07*01	TCRBJ02	TCRBJ02-07	01				0	2	0	6	6	5	36	53	55	61	67	3	In	VDJ
AGGCTGGAGTTGGCTGCTCCCTCCCAGACATCTGTGTACTTCTGTGCCAGCAGCCGCGACAGGGCCAACGAGCAGTACTTCGGGCCG	CASSRDRANEQYF	1	8.612893501571853E-6	39	TCRBV06-06	TCRBV06	TCRBV06-06				01,02	TCRBD01-01*01	TCRBD01	TCRBD01-01	01				TCRBJ02-07*01	TCRBJ02	TCRBJ02-07	01				6	4	2	3	3	5	42	53	57	64	67	1	In	VDJ
CTGACTGTGAGCAACATGAGCCCTGAAGACAGCAGCATATATCTCTGCAGCACCGGACAGGGGGACAACGAGCAGTACTTCGGGCCG	CSTGQGDNEQYF	1	8.612893501571853E-6	36	TCRBV29-01*01	TCRBV29	TCRBV29-01	01				TCRBD01-01*01	TCRBD01	TCRBD01-01	01				TCRBJ02-07*01	TCRBJ02	TCRBJ02-07	01				8	3	1	1	3	5	45	51	54	64	67	1	In	VDJ
ATCCAGCCCTCAGAACCCAGGGACTCAGCTGTGTACTTCTGTGCCAGCAGTACCGGGACAGGGAGAAACGAGCAGTACTTCGGGCCG	CASSTGTGRNEQYF	1	8.612893501571853E-6	42	TCRBV12	TCRBV12				TCRBV12-03,TCRBV12-04		TCRBD01-01*01	TCRBD01	TCRBD01-01	01				TCRBJ02-07*01	TCRBJ02	TCRBJ02-07	01				5	3	0	3	4	5	39	51	54	63	67	1	In	VDJ
TGCCCATCCTGAAGACAGCAGCTTCTACATCTGCAGTGCTAGAGTTCCTCCCCCGGGCCCTTCTCAAACGAGCAGTACTTCGGGCCG		1	8.612893501571853E-6	50	TCRBV20	TCRBV20				TCRBV20-01,TCRBV20-or09_02						TCRBD01,TCRBD02	TCRBD01-01,TCRBD02-01		TCRBJ02-07*01	TCRBJ02	TCRBJ02-07	01				1	10	8	0	9	5	31	44	54	58	67	1	Out	VDJ
CTGGGGTTGGAGTCGGCTGCTCCCTCCCAAACATCTGTGTACTTCTGTGCCAGCAGTCTCAGGGCAAACGAGCAGTACTTCGGGCCG	CASSLRANEQYF	1	8.612893501571853E-6	36	TCRBV06	TCRBV06				TCRBV06-02,TCRBV06-03		TCRBD01-01*01	TCRBD01	TCRBD01-01	01				TCRBJ02-07*01	TCRBJ02	TCRBJ02-07	01				5	2	4	3	3	5	45	57	59	64	67	1	In	VDJ
ATCCAGCGCACACAGCAGGAGGACTCGGCCGTGTATCTCTGTGCCAGCAGCCCCGGGAGGGGGATCCGGAAGCAGTACTTCGGGCCG	CASSPGRGIRKQYF	2	1.7225787003143707E-5	42	TCRBV07-02*01	TCRBV07	TCRBV07-02	01				TCRBD02-01*02	TCRBD02	TCRBD02-01	02				TCRBJ02-07*01	TCRBJ02	TCRBJ02-07	01				5	2	8	0	9	8	39	51	53	61	70	2	In	VDJ
CACATCAATTCCCTGGAGCTTGGTGACTCTGCTGTGTATTTCTGTGCCAGCAGCCAAGATTTGACAGGCCGAAAGTACTTCGGGCCG	CASSQDLTGRKYF	2	1.7225787003143707E-5	39	TCRBV03	TCRBV03				TCRBV03-01,TCRBV03-02		TCRBD01-01*01	TCRBD01	TCRBD01-01	01				TCRBJ02-07*01	TCRBJ02	TCRBJ02-07	01				0	3	2	4	5	11	42	59	62	68	73	2	In	VDJ
ACGATCCAGCGCACACAGCAGGAGGACTCGGCCGTGTATCTCTGTGCCAGCAGCTTAAGGGGGCGGGACCCCTCCTACTTCGGGCCG	CASSLRGRDPSYF	4	3.445157400628741E-5	39	TCRBV07-02*01	TCRBV07	TCRBV07-02	01				TCRBD01-01*01	TCRBD01	TCRBD01-01	01				TCRBJ02-07*01	TCRBJ02	TCRBJ02-07	01				2	0	5	0	11	13	42	-1	57	64	75	4	In	VDJ
CTGGAGTCTGCCAGGCCCTCACATACCTCTCAGTACCTCTGTGCCAGCAGTGAGCTGGGAACAGGGGGGACCATATATTTTGGAGAG	CASSELGTGGTIYF	3	2.5838680504715558E-5	42	TCRBV25-01*01	TCRBV25	TCRBV25-01	01				TCRBD01-01*01	TCRBD01	TCRBD01-01	01				TCRBJ01-03*01	TCRBJ01	TCRBJ01-03	01				3	7	3	1	1	10	39	53	60	68	69	3	In	VDJ
GGGAGAAGAAGGAATCCTTTCCTCTCACTGTGACATCGGCCCAAAAGAACCCGACAGCTTTCTATCTCGACCATATATTTTGGAGAG		4	3.445157400628741E-5	13	TCRBV19-01	TCRBV19	TCRBV19-01				01,02								TCRBJ01-03*01	TCRBJ01	TCRBJ01-03	01				17	0	0	0	1	10	68	-1	-1	68	69	4	Out	VJ
CTGGAGTCTGCCAGGCCCTCACATACCTCTCAGTACCTCTGTGCCAGCAGTGAAGGCAGCGTGGGGCACACCATATATTTTGGAGAG	CASSEGSVGHTIYF	1	8.612893501571853E-6	42	TCRBV25-01*01	TCRBV25	TCRBV25-01	01				TCRBD01-01*01	TCRBD01	TCRBD01-01	01				TCRBJ01-03*01	TCRBJ01	TCRBJ01-03	01				2	8	7	0	0	8	39	54	62	-1	67	1	In	VDJ
GGCTGCTCCCTCCCAGACATCTGTGTACTTCTGTGCCAGCAGTTACTCGATATAGGGACAGCTCCTAACACCATATATTTTGGAGAG		3	2.5838680504715558E-5	50	TCRBV06	TCRBV06				TCRBV06-05,TCRBV06-06		TCRBD01-01*01	TCRBD01	TCRBD01-01	01				TCRBJ01-03*01	TCRBJ01	TCRBJ01-03	01				0	6	0	5	5	7	31	48	54	61	66	3	Out	VDJ
AGATCCAGCCCTCAGAACCCAGGGACTCAGCTGTGTACTTCTGTGCCAGCAGGCTAGTGCGGGGCCAACACCATATATTTTGGAGAG		5	4.306446750785927E-5	40	TCRBV12	TCRBV12				TCRBV12-03,TCRBV12-04		TCRBD02-01*01	TCRBD02	TCRBD02-01	01				TCRBJ01-03*01	TCRBJ01	TCRBJ01-03	01				6	6	7	3	2	7	41	52	58	64	66	5	Out	VDJ
CGCACAGAGCAGGGGGACTCGGCCATGTATCTCTGTGCCAGCAGCCCAGGACAGGGGCTCTCTGGAAACACCATATATTTTGGAGAG	CASSPGQGLSGNTIYF	3	2.5838680504715558E-5	48	TCRBV07-09	TCRBV07	TCRBV07-09				01,03	TCRBD01-01*01	TCRBD01	TCRBD01-01	01				TCRBJ01-03*01	TCRBJ01	TCRBJ01-03	01				5	3	1	2	2	0	33	45	48	57	59	3	In	VDJ
AAGATCCAGCCCTCAGAACCCAGGGACTCAGCTGTGTACTTCTGTGCCTGCACTGAGCTCTCTGGAAACACCATATATTTTGGAGAG	CACTELSGNTIYF	4	3.445157400628741E-5	39	TCRBV12	TCRBV12				TCRBV12-03,TCRBV12-04		TCRBD02-01	TCRBD02	TCRBD02-01				01,02	TCRBJ01-03*01	TCRBJ01	TCRBJ01-03	01				7	3	6	7	1	0	42	52	55	58	59	4	In	VDJ
CTGGAGTTGGCTGCTCCCTCCCAGACATCTGTGTACTTCTGTGCCAGCAGTTACGGTAGCTCTGGAAACACCATATATTTTGGAGAG	CASSYGSSGNTIYF	5	4.306446750785927E-5	42	TCRBV06-06	TCRBV06	TCRBV06-06				01,02	TCRBD02-01	TCRBD02	TCRBD02-01				01,02	TCRBJ01-03*01	TCRBJ01	TCRBJ01-03	01				2	2	5	8	0	0	39	54	56	-1	59	5	In	VDJ
GCAAAGCTTGAGGACTCGGCCGTGTATCTCTGTGCCAGCAGCATAGCCCCTGGGACAGCCTCTGGAAACACCATATATTTTGGAGAG	CASSIAPGTASGNTIYF	8	6.890314801257483E-5	51	TCRBV11-02*02	TCRBV11	TCRBV11-02	02				TCRBD01-01*01	TCRBD01	TCRBD01-01	01				TCRBJ01-03*01	TCRBJ01	TCRBJ01-03	01				1	5	0	5	1	0	30	46	51	58	59	8	In	VDJ
GAGTCGGCTGCTCCCTCCCAGACATCTGTGTACTTCTGTGCCAGCAGTGGCCGGGGCTACTCTGGAAACACCATATATTTTGGAGAG	CASSGRGYSGNTIYF	6	5.1677361009431116E-5	45	TCRBV06-01*01	TCRBV06	TCRBV06-01	01								TCRBD01,TCRBD02	TCRBD01-01,TCRBD02-01		TCRBJ01-03*01	TCRBJ01	TCRBJ01-03	01				4	3	7	0	2	0	36	49	52	57	59	6	In	VDJ
AAGAAGCTCCTTCTCAGTGACTCTGGCTTCTATCTCTGTGCCTGGACTAGGGTTCCTGACTCTGGAAACACCATATATTTTGGAGAG	CAWTRVPDSGNTIYF	1	8.612893501571853E-6	45	TCRBV30-01*01	TCRBV30	TCRBV30-01	01								TCRBD01,TCRBD02	TCRBD01-01,TCRBD02-01		TCRBJ01-03*01	TCRBJ01	TCRBJ01-03	01				4	2	5	3	7	0	36	46	48	52	59	1	In	VDJ
AATGTGAGCACCTTGGAGCTGGGGGACTCGGCCCTTTATCTTTGCGCCAGCAGCCTGGACTCTGGAAACACCATATATTTTGGAGAG	CASSLDSGNTIYF	2	1.7225787003143707E-5	39	TCRBV05-01*01	TCRBV05	TCRBV05-01	01											TCRBJ01-03*01	TCRBJ01	TCRBJ01-03	01				0	0	0	0	1	0	42	-1	-1	58	59	2	In	VJ
CCCTCAGAACCCAGGGACTCAGCTGTGTACTTCTGTGCCAGCAGGACGGGACAGGGCGACTCTGGAAACACCATATATTTTGGAGAG	CASRTGQGDSGNTIYF	2	1.7225787003143707E-5	48	TCRBV12	TCRBV12				TCRBV12-03,TCRBV12-04		TCRBD01-01*01	TCRBD01	TCRBD01-01	01				TCRBJ01-03*01	TCRBJ01	TCRBJ01-03	01				6	3	0	3	3	0	33	44	47	56	59	2	In	VDJ
GCCCTCAGAACCCAGGGACTCAGCTGTGTACTTCTGTGCCAGCCTGGGTCGGGGATCCACTCTGGAAACACCATATATTTTGGAGAG		4	3.445157400628741E-5	47	TCRBV12	TCRBV12				TCRBV12-03,TCRBV12-04		TCRBD02-01*01	TCRBD02	TCRBD02-01	01				TCRBJ01-03*01	TCRBJ01	TCRBJ01-03	01				8	6	8	3	5	0	34	43	49	54	59	4	Out	VDJ
CTGCTGTCGGCTGCTCCCTCCCAGACATCTGTGTACTTCTGTGCCAGCAGTCCAGGGGCTGCTGGAAACACCATATATTTTGGAGAG	CASSPGAAGNTIYF	3	2.5838680504715558E-5	42	TCRBV06-05*01	TCRBV06	TCRBV06-05	01				TCRBD01-01*01	TCRBD01	TCRBD01-01	01				TCRBJ01-03*01	TCRBJ01	TCRBJ01-03	01				5	1	4	2	3	2	39	51	52	58	61	3	In	VDJ
TGAAGATCCAGCCCTCAGAACCCAGGGACTCAGCTGTGTACTTCCGCCCCTTCCCGAAAGGCTGGAAACACCATATATTTTGGAGAG		2	1.7225787003143707E-5	37	TCRBV12	TCRBV12				TCRBV12-03,TCRBV12-04						TCRBD01,TCRBD02	TCRBD01-01,TCRBD02-01		TCRBJ01-03*01	TCRBJ01	TCRBJ01-03	01				17	14	5	4	0	2	44	44	58	-1	61	2	Out	VDJ
CTGACCCTGGAGTCTGCCAGGCCCTCACATACCTCTCAGTACCTCTGTGCCAGCCTAAGTACTGGAAACACCATATATTTTGGAGAG	CASLSTGNTIYF	1	8.612893501571853E-6	36	TCRBV25-01*01	TCRBV25	TCRBV25-01	01				TCRBD02-01	TCRBD02	TCRBD02-01				01,02	TCRBJ01-03*01	TCRBJ01	TCRBJ01-03	01				8	0	4	9	4	2	45	-1	54	57	61	1	In	VDJ
AAGAAGCTCCTTCTCAGTGACTCTGGCTTCTATCTCTGTGCCTGGGGGCCTCTCCAGGGATATGGAAACACCATATATTTTGGAGAG	CAWGPLQGYGNTIYF	3	2.5838680504715558E-5	45	TCRBV30-01*01	TCRBV30	TCRBV30-01	01				TCRBD01-01*01	TCRBD01	TCRBD01-01	01				TCRBJ01-03*01	TCRBJ01	TCRBJ01-03	01				5	9	4	3	3	3	36	45	54	59	62	3	In	VDJ
AGTTCTAAGAAGCTCCTTCTCAGTGACTCTGGCTTCTATCTCTGTGCCTGGGGGAGGGTATCGGGAAACACCATATATTTTGGAGAG	CAWGRVSGNTIYF	1	8.612893501571853E-6	39	TCRBV30-01*01	TCRBV30	TCRBV30-01	01				TCRBD02-01*02	TCRBD02	TCRBD02-01	02				TCRBJ01-03*01	TCRBJ01	TCRBJ01-03	01				5	0	9	0	5	4	42	-1	51	58	63	1	In	VDJ
GCAACATGAGCCCTGAAGACAGCAGCATATATCTCTGCAGCGTTGAATCCGGGACCAAGGGCGGGAAACACCATATATTTTGGAGAG		1	8.612893501571853E-6	46	TCRBV29-01*01	TCRBV29	TCRBV29-01	01								TCRBD01,TCRBD02	TCRBD01-01,TCRBD02-01		TCRBJ01-03*01	TCRBJ01	TCRBJ01-03	01				2	3	0	7	8	4	35	47	50	55	63	1	Out	VDJ
CTGAAGATCCAGCCCTCAGAACCCAGGGACTCAGCTGTGTACTTCTGTGCCAGCACCCTACCGGGAAACACCATATATTTTGGAGAG	CASTLPGNTIYF	2	1.7225787003143707E-5	36	TCRBV12	TCRBV12				TCRBV12-03,TCRBV12-04		TCRBD02-01	TCRBD02	TCRBD02-01				01,02	TCRBJ01-03*01	TCRBJ01	TCRBJ01-03	01				7	2	4	9	3	4	45	55	57	60	63	2	In	VDJ
CACGCCCTGCAGCCAGAAGACTCAGCCCTGTATCTCTGCGCCAGCAGCCAAAGCGACCCGGGAGGAAACACCATATATTTTGGAGAG	CASSQSDPGGNTIYF	3	2.5838680504715558E-5	45	TCRBV04-01*01	TCRBV04	TCRBV04-01	01				TCRBD02-01*02	TCRBD02	TCRBD02-01	02				TCRBJ01-03*01	TCRBJ01	TCRBJ01-03	01				2	7	8	3	0	4	36	51	58	-1	63	3	In	VDJ
CTGGAGCTTGGTGACTCTGCTGTGTATTTCTGTGCCAGCAGCCAACGGGACAGGGGTTCTGGGGCCAACGTCCTGACTTTCGGGGCC	CASSQRDRGSGANVLTF	2	1.7225787003143707E-5	51	TCRBV03	TCRBV03				TCRBV03-01,TCRBV03-02		TCRBD01-01*01	TCRBD01	TCRBD01-01	01				TCRBJ02-06*01	TCRBJ02	TCRBJ02-06	01				2	1	0	2	1	1	30	45	46	56	57	2	In	VDJ
TTGGCTGCTCCCTCCCAGACATCTGTGTACTTCTGTGCCAGCATCCCCCTCGCCGGCTCTGGGGCCAACGTCCTGACTTTCGGGGCC	CASIPLAGSGANVLTF	5	4.306446750785927E-5	48	TCRBV06-06	TCRBV06	TCRBV06-06				01,02	TCRBD02-01	TCRBD02	TCRBD02-01				01,02	TCRBJ02-06*01	TCRBJ02	TCRBJ02-06	01				7	10	8	5	0	0	33	43	53	-1	56	5	In	VDJ
CCCTCAGAACCCAGGGACTCAGCTGTGTACTTCTGTGCCAGCAGACCAACCCCAAGCTCTGGGGCCAACGTCCTGACTTTCGGGGCC	CASRPTPSSGANVLTF	1	8.612893501571853E-6	48	TCRBV12	TCRBV12				TCRBV12-03,TCRBV12-04						TCRBD01,TCRBD02	TCRBD01-01,TCRBD02-01		TCRBJ02-06*01	TCRBJ02	TCRBJ02-06	01				6	0	3	7	10	0	33	-1	44	46	56	1	In	VDJ
CTGGAGTTGGCTGCTCCCTCCCAGACATCTGTGTACTTCTGTGCCAGCGGGGGGTCCTCTGGGGCCAACGTCCTGACTTTCGGGGCC	CASGGSSGANVLTF	2	1.7225787003143707E-5	42	TCRBV06-06	TCRBV06	TCRBV06-06				01,02	TCRBD02-01*01	TCRBD02	TCRBD02-01	01				TCRBJ02-06*01	TCRBJ02	TCRBJ02-06	01				8	0	9	1	2	0	39	-1	48	54	56	2	In	VDJ
GCCATCCCCAACCAGACAGCTCTTTACTTCTGTGCCACCCAGGACATCTTCCTTTACTCTGGGGCCAACGTCCTGACTTTCGGGGCC	CATQDIFLYSGANVLTF	2	1.7225787003143707E-5	51	TCRBV24	TCRBV24				TCRBV24-01,TCRBV24-or09_02		TCRBD01-01*01	TCRBD01	TCRBD01-01	01				TCRBJ02-06*01	TCRBJ02	TCRBJ02-06	01				9	2	1	6	10	0	30	39	41	46	56	2	In	VDJ
AGAACCCAGGGACTCAGCTGTGTACTTCTGTGCCAGCAGTGATGAATGCTTCCACAAAGTCGGGCCAACGTCCTGACTTTCGGGGCC		1	8.612893501571853E-6	53	TCRBV12	TCRBV12				TCRBV12-03,TCRBV12-04		TCRBD01-01*01	TCRBD01	TCRBD01-01	01				TCRBJ02-06*01	TCRBJ02	TCRBJ02-06	01				5	13	3	6	5	5	28	40	53	56	61	1	Out	VDJ
TTGTTGCTGGGGGACTCGGCCCTCTATCTCTGTGCCAGCAAGAAGGGCGGCACCCTCTCTGGGGCCAAAGTCCTGACTTTCGGGGCC	CASKKGGTLSGAKVLTF	1	8.612893501571853E-6	51	TCRBV05-06*01	TCRBV05	TCRBV05-06	01				TCRBD01-01*01	TCRBD01	TCRBD01-01	01				TCRBJ02-06*01	TCRBJ02	TCRBJ02-06	01				6	20	7	0	4	13	30	40	60	65	69	1	In	VDJ
GTGAGCAACATGAGCCCTGAAGACAGCAGCATATATCTCTGCGTAGTAGCGGGCCCCGAAGGGGCCAAAGTCCTGACTTTCGGGGCC	CVVAGPEGAKVLTF	1	8.612893501571853E-6	42	TCRBV29-01*01	TCRBV29	TCRBV29-01	01				TCRBD02-01	TCRBD02	TCRBD02-01				01,02	TCRBJ02-06*01	TCRBJ02	TCRBJ02-06	01				11	4	5	4	16	13	39	42	46	53	69	1	In	VDJ
AGCACCTTGGAGCTGGGGGACTCGGCCCTTTATCTTTGCGCCAGCAGCTTGAACACAGGGGGTTTGGACATTCAGTACTTCGGCGCC	CASSLNTGGLDIQYF	6	5.1677361009431116E-5	45	TCRBV05-01*01	TCRBV05	TCRBV05-01	01				TCRBD01-01*01	TCRBD01	TCRBD01-01	01				TCRBJ02-04*01	TCRBJ02	TCRBJ02-04	01				1	3	3	1	5	8	36	51	54	62	67	6	In	VDJ
CTTCACCTACACGCCCTGCAGCCAGAAGACTCAGCCCTGTATCTCTGCGCCAGCAGCCAAGCCTTCAACATTCAGTACTTCGGCGCC	CASSQAFNIQYF	1	8.612893501571853E-6	36	TCRBV04-01*01	TCRBV04	TCRBV04-01	01				TCRBD02-01	TCRBD02	TCRBD02-01				01,02	TCRBJ02-04*01	TCRBJ02	TCRBJ02-04	01				1	1	4	10	2	7	45	61	62	64	66	1	In	VDJ
CTGATCCTGGAGTCGCCCAGCCCCAACCAGACCTCTCTGTACTTCTGTGCCAGCGGCCTAGGCGGAAACATTCAGTACTTCGGCGCC	CASGLGGNIQYF	3	2.5838680504715558E-5	36	TCRBV27-01*01	TCRBV27	TCRBV27-01	01				TCRBD02-01	TCRBD02	TCRBD02-01				01,02	TCRBJ02-04*01	TCRBJ02	TCRBJ02-04	01				8	3	4	8	4	6	45	54	57	61	65	3	In	VDJ
TGACCAGTGCCCATCCTGAAGACAGCAGCTTCTACATCTGCAGTGCTAGAGGCAGGGAAGGGTCAAAACATTCAGTACTTCGGCGCC		1	8.612893501571853E-6	43	TCRBV20	TCRBV20				TCRBV20-01,TCRBV20-or09_02		TCRBD01-01*01	TCRBD01	TCRBD01-01	01				TCRBJ02-04*01	TCRBJ02	TCRBJ02-04	01				1	1	4	3	7	5	38	51	52	57	64	1	Out	VDJ
AAGAAGCTCCTTCTCAGTGACTCTGGCTTCTATCTCTGTGCCTGGAACCCCCGAGGACTGAAAAAAAACATTCAGTACTTCGGCGCC	CAWNPRGLKKNIQYF	2	1.7225787003143707E-5	45	TCRBV30-01*01	TCRBV30	TCRBV30-01	01				TCRBD02-01	TCRBD02	TCRBD02-01				01,02	TCRBJ02-04*01	TCRBJ02	TCRBJ02-04	01				4	8	1	10	4	4	36	46	54	59	63	2	In	VDJ
CTGTCGGCTGCTCCCTCCCAGACATCTGTGTACTTCTGTGCCAGCAGCCAAACTACGGACAGCGTAGTCCCCCTCCACTTTGGGAAC	CASSQTTDSVVPLHF	2	1.7225787003143707E-5	45	TCRBV06-05*01	TCRBV06	TCRBV06-05	01				TCRBD01-01*01	TCRBD01	TCRBD01-01	01				TCRBJ01-06*01	TCRBJ01	TCRBJ01-06	01				6	9	1	5	7	13	36	47	56	62	69	2	In	VDJ
ATCCAGCCCTCAGAACCCAGGGACTCAGCTGTGTACTTCTGTGCCAGCACCCAGACGGGGGGTGGGGTACCCCTCCACTTTGGGAAC	CASTQTGGGVPLHF	3	2.5838680504715558E-5	42	TCRBV12	TCRBV12				TCRBV12-03,TCRBV12-04		TCRBD02-01*01	TCRBD02	TCRBD02-01	01				TCRBJ01-06*01	TCRBJ01	TCRBJ01-06	01				7	6	8	1	6	12	39	49	55	62	68	3	In	VDJ
ACTGTGACATCGGCCCAAAAGAACCCGACAGCTTTCTATCTCTGTGCCGCCACCGGGACAGTTGCGGGACCCCTCCACTTTGGGAAC	CAATGTVAGPLHF	3	2.5838680504715558E-5	39	TCRBV19-01	TCRBV19	TCRBV19-01				01,02	TCRBD01-01*01	TCRBD01	TCRBD01-01	01				TCRBJ01-06*01	TCRBJ01	TCRBJ01-06	01				11	6	0	5	7	12	42	48	54	61	68	3	In	VDJ
CCCTCAGAACCCAGGGACTCAGCTGTGTACTTCTGTGCCAGCAGTGTGACAGGGGGAATGGGCAGTTCACCCCTCCACTTTGGGAAC	CASSVTGGMGSSPLHF	1	8.612893501571853E-6	48	TCRBV12	TCRBV12				TCRBV12-03,TCRBV12-04		TCRBD01-01*01	TCRBD01	TCRBD01-01	01				TCRBJ01-06*01	TCRBJ01	TCRBJ01-06	01				5	2	2	1	9	9	33	45	47	56	65	1	In	VDJ
CAGCCCTCAGAACCCAGGGACTCAGCTGTGTACTTCTGTGCCAGCAGGGGACAGGGGTTGAAGGATTCACCCCTCCACTTTGGGAAC	CASRGQGLKDSPLHF	1	8.612893501571853E-6	45	TCRBV12	TCRBV12				TCRBV12-03,TCRBV12-04		TCRBD01-01*01	TCRBD01	TCRBD01-01	01				TCRBJ01-06*01	TCRBJ01	TCRBJ01-06	01				6	0	0	2	7	8	36	-1	47	57	64	1	In	VDJ
ATCCAGCAGGTAGTGCGAGGAGATTCGGCAGCTTATTTCTGTGCCAGCTCGGGCGCGGGTGGCGATTCACCCCTCCACTTTGGGAAC	CASSGAGGDSPLHF	3	2.5838680504715558E-5	42	TCRBV18-01*01	TCRBV18	TCRBV18-01	01				TCRBD02-01	TCRBD02	TCRBD02-01				01,02	TCRBJ01-06*01	TCRBJ01	TCRBJ01-06	01				6	4	7	4	5	8	39	50	54	59	64	3	In	VDJ
CTGGAGTTGGCTGCTCCCTCCCAGACATCTGTGTACTTCTGTGCCAGCAGGGAAGGACAGGTTAATTCACCCCTCCACTTTGGGAAC	CASREGQVNSPLHF	2	1.7225787003143707E-5	42	TCRBV06-06	TCRBV06	TCRBV06-06				01,02	TCRBD01-01*01	TCRBD01	TCRBD01-01	01				TCRBJ01-06*01	TCRBJ01	TCRBJ01-06	01				6	4	1	4	1	6	39	50	54	61	62	2	In	VDJ
CTGTCGGCTGCTCCCTCCCAGACATCTGTGTACTTCTGTGCCAGCAGTTACGCCAACAGGGGTAATTCACCCCTCCACTTTGGGAAC	CASSYANRGNSPLHF	2	1.7225787003143707E-5	45	TCRBV06-05*01	TCRBV06	TCRBV06-05	01				TCRBD01-01*01	TCRBD01	TCRBD01-01	01				TCRBJ01-06*01	TCRBJ01	TCRBJ01-06	01				2	4	3	2	0	6	36	51	55	-1	62	2	In	VDJ
CTCCTTCTCAGTGACTCTGGCTTCTATCTCTGTGCCTGGGAGGCCACAGGGAGGAATTCCTATAATTCACCCCTCCACTTTGGGAAC	CAWEATGRNSYNSPLHF	1	8.612893501571853E-6	51	TCRBV30-01*01	TCRBV30	TCRBV30-01	01								TCRBD01,TCRBD02	TCRBD01-01,TCRBD02-01		TCRBJ01-06*01	TCRBJ01	TCRBJ01-06	01				5	6	3	3	6	1	30	39	45	51	57	1	In	VDJ
AGAGTCTGCCATCCCCAACCAGACAGCTCTTTACTTCTGTGCCACCAGTGAGGATAGGGGGATAATTCACCCCTCCACTTTGGGAAC		2	1.7225787003143707E-5	44	TCRBV24	TCRBV24				TCRBV24-01,TCRBV24-or09_02		TCRBD01-01*01	TCRBD01	TCRBD01-01	01				TCRBJ01-06*01	TCRBJ01	TCRBJ01-06	01				4	4	5	1	0	5	37	51	55	-1	61	2	Out	VDJ
ATCCGGTCCACAAAGCTGGAGGACTCAGCCATGTACTTCTGTGCCAGCAGTGCGTCACAGGATAATTCACCCCTCCACTTTGGGAAC	CASSASQDNSPLHF	2	1.7225787003143707E-5	42	TCRBV02-01*01	TCRBV02	TCRBV02-01	01				TCRBD01-01*01	TCRBD01	TCRBD01-01	01				TCRBJ01-06*01	TCRBJ01	TCRBJ01-06	01				4	4	3	4	0	5	39	52	56	-1	61	2	In	VDJ
AATTCCCTGGAGCTTGGTGACTCTGCTGTGTATTTCTGTGCCAGCAGCCTACGGACAGTCGATAATTCACCCCTCCACTTTGGGAAC	CASSLRTVDNSPLHF	2	1.7225787003143707E-5	45	TCRBV03	TCRBV03				TCRBV03-01,TCRBV03-02		TCRBD01-01*01	TCRBD01	TCRBD01-01	01				TCRBJ01-06*01	TCRBJ01	TCRBJ01-06	01				4	3	1	5	3	5	36	49	52	58	61	2	In	VDJ
ACTCTGGAGTCCGCTACCAGCTCCCAGACATCTGTGTACTTCTGTGCCATCACTCGGGAGGGGAATTCACCCCTCCACTTTGGGAAC	CAITREGNSPLHF	2	1.7225787003143707E-5	39	TCRBV10-03*01	TCRBV10	TCRBV10-03	01				TCRBD02-01*02	TCRBD02	TCRBD02-01	02				TCRBJ01-06*01	TCRBJ01	TCRBJ01-06	01				7	2	8	0	1	7	42	52	54	62	63	2	In	VDJ
GTGAACGCCTTGTTGCTGGGGGACTCGGCCCTCTATCTCTGTGCCAGCAGCTTGTTACAGGGGAATTCACCCCTCCACTTTGGGAAC	CASSLLQGNSPLHF	2	1.7225787003143707E-5	42	TCRBV05-06*01	TCRBV05	TCRBV05-06	01				TCRBD01-01*01	TCRBD01	TCRBD01-01	01				TCRBJ01-06*01	TCRBJ01	TCRBJ01-06	01				1	2	3	2	0	7	39	54	56	-1	63	2	In	VDJ
ACATCGGCCCAAAAGAACCCGACAGCTTTCTATCTCTGTGCCAGTAGTATTAGGGAGGGCCGGAATTCACCCCTCCACTTTGGGAAC	CASSIREGRNSPLHF	5	4.306446750785927E-5	45	TCRBV19-01	TCRBV19	TCRBV19-01				01,02	TCRBD02-01*02	TCRBD02	TCRBD02-01	02				TCRBJ01-06*01	TCRBJ01	TCRBJ01-06	01				3	2	9	0	4	7	36	50	52	59	63	5	In	VDJ
ATCCAGCCCTCAGAACCCAGGGACTCAGCTGTGTACTTCTGTGCCAGCAGCCGCGACGCGAGGAATTCACCCCTCCACTTTGGGAAC	CASSRDARNSPLHF	1	8.612893501571853E-6	42	TCRBV12	TCRBV12				TCRBV12-03,TCRBV12-04		TCRBD02-01*02	TCRBD02	TCRBD02-01	02				TCRBJ01-06*01	TCRBJ01	TCRBJ01-06	01				6	9	11	1	0	7	39	50	59	-1	63	1	In	VDJ
ATCAATTCCCTGGAGCTTGGTGACTCTGCTGTGTATTTCTGTGCCAGCAGCCCCGATGGGCCGAATTCACCCCTCCACTTTGGGAAC	CASSPDGPNSPLHF	4	3.445157400628741E-5	42	TCRBV03	TCRBV03				TCRBV03-01,TCRBV03-02		TCRBD01-01*01	TCRBD01	TCRBD01-01	01				TCRBJ01-06*01	TCRBJ01	TCRBJ01-06	01				4	5	8	0	2	7	39	52	57	61	63	4	In	VDJ
CGGTCCACAAAGCTGGAGGACTCAGCCATGTACTTCTGTGCCAGCAGTGACTCCGGTAGGGGAAATTCACCCCTCCACTTTGGGAAC	CASSDSGRGNSPLHF	2	1.7225787003143707E-5	45	TCRBV02-01*01	TCRBV02	TCRBV02-01	01				TCRBD01-01*01	TCRBD01	TCRBD01-01	01				TCRBJ01-06*01	TCRBJ01	TCRBJ01-06	01				3	7	5	2	1	7	36	50	57	62	63	2	In	VDJ
ATCCAGCCCTCAGAACCCAGGGACTCAGCTGTGTACTTCTGTGCCAGCACCTCCCCGGACAGTCGGTCACCCCTCCACTTTGGGAAC	CASTSPDSRSPLHF	1	8.612893501571853E-6	42	TCRBV12	TCRBV12				TCRBV12-03,TCRBV12-04		TCRBD01-01*01	TCRBD01	TCRBD01-01	01				TCRBJ01-06*01	TCRBJ01	TCRBJ01-06	01				7	7	1	5	4	10	39	49	56	62	66	1	In	VDJ
GCTGGAGTCGGCTGCTCCCTCCCAGACATCTGTGTACTTCTGTGCCAGCAACGTGAGCAGGGAAGCTCACCCCTCCACTTTGGGAAC		3	2.5838680504715558E-5	41	TCRBV06-01*01	TCRBV06	TCRBV06-01	01				TCRBD01-01*01	TCRBD01	TCRBD01-01	01				TCRBJ01-06*01	TCRBJ01	TCRBJ01-06	01				7	7	4	3	4	10	40	50	57	62	66	3	Out	VDJ
ATCAATTCCCTGGAGCTTGGTGACTCTGCTGTGTATTTCTGTGCCAGCAGCCAGTACGATCTGGGATCACCCCTCCACTTTGGGAAC	CASSQYDLGSPLHF	2	1.7225787003143707E-5	42	TCRBV03	TCRBV03				TCRBV03-01,TCRBV03-02						TCRBD01,TCRBD02	TCRBD01-01,TCRBD02-01		TCRBJ01-06*01	TCRBJ01	TCRBJ01-06	01				3	9	0	8	0	10	39	53	62	-1	66	2	In	VDJ
ATCCTGGAGTCGCCCAGCCCCAACCAGACCTCTCTGTACTTCTGTGCCAGCAGTTTAAATACTCCTAACACCCTCCACTTTGGGAAC	CASSLNTPNTLHF	5	4.306446750785927E-5	39	TCRBV27-01*01	TCRBV27	TCRBV27-01	01								TCRBD01,TCRBD02	TCRBD01-01,TCRBD02-01		TCRBJ01-06*01	TCRBJ01	TCRBJ01-06	01				2	10	3	6	0	14	42	57	67	-1	70	5	In	VDJ
ATCCAGCGCACACAGCAGGAGGACTCGGCCGTGTATCTCTGTGCCAGCAGCCCTCTAGCGGGGGTGGCATTTTCGAAGTTCGGGCCA	CASSPLAGVAFSKF	5	4.306446750785927E-5	42	TCRBV07-02*01	TCRBV07	TCRBV07-02	01				TCRBD02-01*01	TCRBD02	TCRBD02-01	01				TCRBJ02	TCRBJ02				TCRBJ02-01,TCRBJ02-05		5	3	4	2	14	19	39	51	54	64	78	5	In	VDJ
ATCCAGCGCACAGAGCAGCGGGACTCGGCCATGTATCGCTGTGCCAGCAGCTTGAGACAGGGGGCGGTTGAGCAGTTCTTCGGGCCA	CASSLRQGAVEQFF	6	5.1677361009431116E-5	42	TCRBV07-06*01	TCRBV07	TCRBV07-06	01				TCRBD01-01*01	TCRBD01	TCRBD01-01	01				TCRBJ02-01*01	TCRBJ02	TCRBJ02-01	01				3	2	2	0	3	9	39	53	55	65	68	6	In	VDJ
CTAGAGTCTGCCATCCCCAACCAGACAGCTCTTTACTTCTGTGCCACCAGTGCAGCGGGAGCCAAGGGTGAGCAGTTCTTCGGGCCA	CATSAAGAKGEQFF	7	6.029025451100297E-5	42	TCRBV24	TCRBV24				TCRBV24-01,TCRBV24-or09_02		TCRBD02-01*02	TCRBD02	TCRBD02-01	02				TCRBJ02-01*01	TCRBJ02	TCRBJ02-01	01				5	1	6	2	7	9	39	52	53	61	68	7	In	VDJ
AGGCTGGAGTCGGCTGCTCCCTCCCAGACATCTGTGTACTTCTGTGCCAGCAGGCTTGGTGCCGCCCGTGAGCAGTTCTTCGGGCCA	CASRLGAAREQFF	3	2.5838680504715558E-5	39	TCRBV06-01*01	TCRBV06	TCRBV06-01	01								TCRBD01,TCRBD02	TCRBD01-01,TCRBD02-01		TCRBJ02-01*01	TCRBJ02	TCRBJ02-01	01				6	4	0	10	9	9	42	53	57	59	68	3	In	VDJ
CTGCTGTCGGCTGCTCCCTCCCAGACATCTGTGTACTTCTGTGCCAGCAGTTTCTCCCCTAGCGTTAGTGAGCAGTTCTTCGGGCCA	CASSFSPSVSEQFF	4	3.445157400628741E-5	42	TCRBV06-05*01	TCRBV06	TCRBV06-05	01				TCRBD02-01	TCRBD02	TCRBD02-01				01,02	TCRBJ02-01*01	TCRBJ02	TCRBJ02-01	01				0	2	4	6	4	9	39	56	58	64	68	4	In	VDJ
CTGACTGTGAGCAACATGAGCCCTGAAGACAGCAGCATATATCTCTGCAGCGTTAACAGGGGTTTGAGTGAGCAGTTCTTCGGGCCA	CSVNRGLSEQFF	1	8.612893501571853E-6	36	TCRBV29-01*01	TCRBV29	TCRBV29-01	01				TCRBD01-01*01	TCRBD01	TCRBD01-01	01				TCRBJ02-01*01	TCRBJ02	TCRBJ02-01	01				5	1	3	2	6	9	45	54	55	62	68	1	In	VDJ
ACATTCTCAACTCTGACTGTGAGCAACATGAGCCCTGAAGACAGCAGCATATATCTCTGCAGCGTTAATGAGCAGTTCTTCGGGCCA	CSVNEQFF	1	8.612893501571853E-6	24	TCRBV29-01*01	TCRBV29	TCRBV29-01	01											TCRBJ02-01*01	TCRBJ02	TCRBJ02-01	01				5	0	0	0	0	7	57	-1	-1	-1	66	1	In	VJ
GATCCAGCCCTCAGAACCCAGGGACTCAGCTGTGTACTTCTGTGCCCCAAACCCAGACCTCTCCCTAATGAGCAGTTCTTCGGGCCA		2	1.7225787003143707E-5	41	TCRBV12	TCRBV12				TCRBV12-03,TCRBV12-04						TCRBD01,TCRBD02	TCRBD01-01,TCRBD02-01		TCRBJ02-01*01	TCRBJ02	TCRBJ02-01	01				11	9	2	7	8	7	40	46	55	58	66	2	Out	VDJ
GAGTTGGCTGCTCCCTCCCAGACATCTGTGTACTTCTGTGCCAGCAGTTACGAAGGAGGGACGTTGAATGAGCAGTTCTTCGGGCCA	CASSYEGGTLNEQFF	2	1.7225787003143707E-5	45	TCRBV06-06	TCRBV06	TCRBV06-06				01,02	TCRBD02-01*02	TCRBD02	TCRBD02-01	02				TCRBJ02-01*01	TCRBJ02	TCRBJ02-01	01				2	3	10	0	6	7	36	51	54	60	66	2	In	VDJ
ACCAGTGCCCATCCTGAAGACAGCAGCTTCTACATCTGCAGTGCTAGAGCTAGCGGGAGGGGTGTGAATGAGCAGTTCTTCGGGCCA	CSARASGRGVNEQFF	2	1.7225787003143707E-5	45	TCRBV20	TCRBV20				TCRBV20-01,TCRBV20-or09_02		TCRBD02-01*02	TCRBD02	TCRBD02-01	02				TCRBJ02-01*01	TCRBJ02	TCRBJ02-01	01				1	0	4	0	5	7	36	-1	49	61	66	2	In	VDJ
CAGCCCTCAGAACCCAGGGACTCAGCTGTGTACTTCTGTGCCAGCACCACGGGACTCCCATGGGGGAATGAGCAGTTCTTCGGGCCA	CASTTGLPWGNEQFF	2	1.7225787003143707E-5	45	TCRBV12	TCRBV12				TCRBV12-03,TCRBV12-04		TCRBD02-01	TCRBD02	TCRBD02-01				01,02	TCRBJ02-01*01	TCRBJ02	TCRBJ02-01	01				7	4	0	10	10	7	36	46	50	56	66	2	In	VDJ
CTGACTGTGAGCAACATGAGCCCTGAAGACAGCAGCATATATCTCTGCAGAGCGGGAGCGGGATTCAATGAGCAGTTCTTCGGGCCA	CRAGAGFNEQFF	1	8.612893501571853E-6	36	TCRBV29-01*01	TCRBV29	TCRBV29-01	01				TCRBD02-01*02	TCRBD02	TCRBD02-01	02				TCRBJ02-01*01	TCRBJ02	TCRBJ02-01	01				9	0	6	2	7	6	45	-1	50	58	65	1	In	VDJ
ACTGTGAGCAACATGAGCCCTGAAGACAGCAGCATATATCTCTGCAGCGCTCGGGACCCCACCCGCAATGAGCAGTTCTTCGGGCCA	CSARDPTRNEQFF	1	8.612893501571853E-6	39	TCRBV29-01*01	TCRBV29	TCRBV29-01	01								TCRBD01,TCRBD02	TCRBD01-01,TCRBD02-01		TCRBJ02-01*01	TCRBJ02	TCRBJ02-01	01				7	3	0	7	8	6	42	49	52	57	65	1	In	VDJ
CAGCGCACAGAGCAGGGGGACTCGGCCATGTATCTCTGTGCCAGCAGCTTCGACAGGGTACTACGCAATGAGCAGTTCTTCGGGCCA	CASSFDRVLRNEQFF	6	5.1677361009431116E-5	45	TCRBV07-09	TCRBV07	TCRBV07-09				01,03	TCRBD01-01*01	TCRBD01	TCRBD01-01	01				TCRBJ02-01*01	TCRBJ02	TCRBJ02-01	01				3	1	2	3	7	6	36	50	51	58	65	6	In	VDJ
ATGAATGTGAGCACCTTGGAGCTGGGGGACTCGGCCCTTTATCTTTGCGCCAGCAGCCCGGACAGCAATGAGCAGTTCTTCGGGCCA	CASSPDSNEQFF	3	2.5838680504715558E-5	36	TCRBV05-01*01	TCRBV05	TCRBV05-01	01				TCRBD01-01*01	TCRBD01	TCRBD01-01	01				TCRBJ02-01*01	TCRBJ02	TCRBJ02-01	01				4	2	1	5	0	6	45	57	59	-1	65	3	In	VDJ
ACAGTGACCAGTGCCCATCCTGAAGACAGCAGCTTCTACATCTGCAGTGCTAGGGTCGGGGAGGCCAATGAGCAGTTCTTCGGGCCA	CSARVGEANEQFF	2	1.7225787003143707E-5	39	TCRBV20	TCRBV20				TCRBV20-01,TCRBV20-or09_02		TCRBD02-01*02	TCRBD02	TCRBD02-01	02				TCRBJ02-01*01	TCRBJ02	TCRBJ02-01	01				3	5	9	1	1	6	42	53	58	64	65	2	In	VDJ
AGGATCCAGCAGGTAGTGCGAGGAGATTCGGCAGCTTATTTCTGTGCCAGCTCATCTGGGACAGCCAATGAGCAGTTCTTCGGGCCA	CASSSGTANEQFF	6	5.1677361009431116E-5	39	TCRBV18-01*01	TCRBV18	TCRBV18-01	01				TCRBD01-01*01	TCRBD01	TCRBD01-01	01				TCRBJ02-01*01	TCRBJ02	TCRBJ02-01	01				5	3	0	5	1	6	42	54	57	64	65	6	In	VDJ
AATGTGAACGCCTTGGAGCTGGACGACTCGGCCCTGTATCTCTGTGCCAGCAGCTCGACGGAAGCCAATGAGCAGTTCTTCGGGCCA	CASSSTEANEQFF	2	1.7225787003143707E-5	39	TCRBV05-04*01	TCRBV05	TCRBV05-04	01								TCRBD01,TCRBD02	TCRBD01-01,TCRBD02-01		TCRBJ02-01*01	TCRBJ02	TCRBJ02-01	01				3	4	1	8	3	6	42	55	59	62	65	2	In	VDJ
ACAGTGACCAGTGCCCATCCTGAAGACAGCAGCTTCTACATCTGCGGAGCCACTAGCGGGATTTACAATGAGCAGTTCTTCGGGCCA	CGATSGIYNEQFF	2	1.7225787003143707E-5	39	TCRBV20	TCRBV20				TCRBV20-01,TCRBV20-or09_02		TCRBD02-01*02	TCRBD02	TCRBD02-01	02				TCRBJ02-01*01	TCRBJ02	TCRBJ02-01	01				11	6	3	3	2	4	42	45	51	61	63	2	In	VDJ
TTCATCCTGAGTTCTAAGAAGCTCCTTCTCAGTGACTCTGGCTTCTATCTCTGTGCCGCTGGTTACAATGAGCAGTTCTTCGGGCCA	CAAGYNEQFF	1	8.612893501571853E-6	30	TCRBV30-01*01	TCRBV30	TCRBV30-01	01								TCRBD01,TCRBD02	TCRBD01-01,TCRBD02-01		TCRBJ02-01*01	TCRBJ02	TCRBJ02-01	01				8	3	0	10	1	4	51	57	60	62	63	1	In	VDJ
AGCTCTCTGGAGCTGGGGGACTCAGCTTTGTATTTCTGTGCCAGCAGCCTTTCCGGGACAGGTTACAATGAGCAGTTCTTCGGGCCA	CASSLSGTGYNEQFF	2	1.7225787003143707E-5	45	TCRBV09-01	TCRBV09	TCRBV09-01				01,02	TCRBD01-01*01	TCRBD01	TCRBD01-01	01				TCRBJ02-01*01	TCRBJ02	TCRBJ02-01	01				4	6	0	4	1	4	36	48	54	62	63	2	In	VDJ
ACTGTGAGCAACATGAGCCCTGAAGACAGCAGCATATATCTCTGCAGCGTTCCCAGGGTAACTTACAATGAGCAGTTCTTCGGGCCA	CSVPRVTYNEQFF	3	2.5838680504715558E-5	39	TCRBV29-01*01	TCRBV29	TCRBV29-01	01				TCRBD01-01*01	TCRBD01	TCRBD01-01	01				TCRBJ02-01*01	TCRBJ02	TCRBJ02-01	01				5	2	4	3	5	4	42	51	53	58	63	3	In	VDJ
AGCTCCTTCTCAGTGACTCTGGCTTCTATCTCTGTGCCCCGGGACTAGCGGGACCGGCCGTTGTACAATGAGCAGTTCTTCGGGCCA		1	8.612893501571853E-6	49	TCRBV30-01*01	TCRBV30	TCRBV30-01	01				TCRBD02-01*02	TCRBD02	TCRBD02-01	02				TCRBJ02-01*01	TCRBJ02	TCRBJ02-01	01				8	2	0	3	10	4	32	38	40	53	63	1	Out	VDJ
GTGAGCAACATGAGCCCTGAAGACAGCAGCATATATCTCTGCAGCGTACGGGGTAGCGGATTCTACAATGAGCAGTTCTTCGGGCCA	CSVRGSGFYNEQFF	1	8.612893501571853E-6	42	TCRBV29-01*01	TCRBV29	TCRBV29-01	01				TCRBD02-01	TCRBD02	TCRBD02-01				01,02	TCRBJ02-01*01	TCRBJ02	TCRBJ02-01	01				6	6	5	5	3	3	39	47	53	59	62	1	In	VDJ
ACACAGCAGGAGGACTCGGCCGTGTATCTCTGTGCCAGCAGCCCCCGGTTTGCGGGAGCGGTCTACAATGAGCAGTTCTTCGGGCCA	CASSPRFAGAVYNEQFF	3	2.5838680504715558E-5	51	TCRBV07-02*01	TCRBV07	TCRBV07-02	01				TCRBD02-01*02	TCRBD02	TCRBD02-01	02				TCRBJ02-01*01	TCRBJ02	TCRBJ02-01	01				5	9	7	2	4	3	30	42	51	58	62	3	In	VDJ
AATTCCCTGGAGCTTGGTGACTCTGCTGTGTATTTCTGTGCCAGCAGCCCCGGGACTAGCGGCTACAATGAGCAGTTCTTCGGGCCA	CASSPGTSGYNEQFF	6	5.1677361009431116E-5	45	TCRBV03	TCRBV03				TCRBV03-01,TCRBV03-02		TCRBD02-01	TCRBD02	TCRBD02-01				01,02	TCRBJ02-01*01	TCRBJ02	TCRBJ02-01	01				4	2	0	5	0	3	36	49	51	-1	62	6	In	VDJ
ACCAGTGCCCATCCTGAAGACAGCAGCTTCTACATCTGCAGTGCTGGGGCGGCACAAACTTCCTACAATGAGCAGTTCTTCGGGCCA	CSAGAAQTSYNEQFF	2	1.7225787003143707E-5	45	TCRBV20	TCRBV20				TCRBV20-01,TCRBV20-or09_02		TCRBD01-01*01	TCRBD01	TCRBD01-01	01				TCRBJ02-01*01	TCRBJ02	TCRBJ02-01	01				5	0	7	0	10	1	36	-1	45	50	60	2	In	VDJ
TCGGCTGCTCCCTCCCAGACATCTGTGTACTTCTGTGCCAGCAGTTACTCCCGACTAGCGTCCTACAATGAGCAGTTCTTCGGGCCA	CASSYSRLASYNEQFF	2	1.7225787003143707E-5	48	TCRBV06-05*01	TCRBV06	TCRBV06-05	01				TCRBD02-01	TCRBD02	TCRBD02-01				01,02	TCRBJ02-01*01	TCRBJ02	TCRBJ02-01	01				0	2	2	6	0	1	33	50	52	-1	60	2	In	VDJ
GAAGACTCAGCTGCGTATCTCTGCACCAGCAGCCCAAGGGGGGGACTAGCGGGAGGGGTCTCCTACAATGAGCAGTTCTTCGGGCCA	CTSSPRGGLAGGVSYNEQFF	1	8.612893501571853E-6	60	TCRBV01-01*01	TCRBV01	TCRBV01-01	01				TCRBD02-01*02	TCRBD02	TCRBD02-01	02				TCRBJ02-01*01	TCRBJ02	TCRBJ02-01	01				4	7	0	0	2	0	21	34	41	57	59	1	In	VDJ
AGCAACATGAGCCCTGAAGACAGCAGCATATATCTCTGCAGCGCCCAAGGAGGGATTAGCTCCTACAATGAGCAGTTCTTCGGGCCA	CSAQGGISSYNEQFF	4	3.445157400628741E-5	45	TCRBV29-01*01	TCRBV29	TCRBV29-01	01				TCRBD02-01*02	TCRBD02	TCRBD02-01	02				TCRBJ02-01*01	TCRBJ02	TCRBJ02-01	01				7	5	10	0	5	0	36	43	48	54	59	4	In	VDJ
CAGCCCTCAGAACCCAGGGACTCAGCTGTGTACTTCTGTGCCAGCAGTATAGCGGGGAGCTCCTACAATGAGCAGTTCTTCGGGCCA	CASSIAGSSYNEQFF	2	1.7225787003143707E-5	45	TCRBV12	TCRBV12				TCRBV12-03,TCRBV12-04		TCRBD02-01*02	TCRBD02	TCRBD02-01	02				TCRBJ02-01*01	TCRBJ02	TCRBJ02-01	01				0	1	9	2	0	0	36	53	54	-1	59	2	In	VDJ
CAGCGCACAGAGCAGGGGGACTCGGCCATGTATCTCTGTGCCAGCAGCTGGCAGGGGACCTCCTACAATGAGCAGTTCTTCGGGCCA	CASSWQGTSYNEQFF	3	2.5838680504715558E-5	45	TCRBV07-09	TCRBV07	TCRBV07-09				01,03	TCRBD01-01*01	TCRBD01	TCRBD01-01	01				TCRBJ02-01*01	TCRBJ02	TCRBJ02-01	01				4	2	4	2	2	0	36	49	51	57	59	3	In	VDJ
ACCAGTGCCCATCCTGAAGACAGCAGCTTCTACATCTGCAGTGCTAGGCCGGTGGACTACTCCTACAATGAGCAGTTCTTCGGGCCA	CSARPVDYSYNEQFF	2	1.7225787003143707E-5	45	TCRBV20	TCRBV20				TCRBV20-01,TCRBV20-or09_02		TCRBD02-01	TCRBD02	TCRBD02-01				01,02	TCRBJ02-01*01	TCRBJ02	TCRBJ02-01	01				3	6	1	9	0	0	36	47	53	-1	59	2	In	VDJ
ACGATCCAGCGCACACAGCAGGAGGACTCGGCCGTGTATCTCTGTGCCAGCAGCACTCGTACCTACAATGAGCAGTTCTTCGGGCCA	CASSTRTYNEQFF	3	2.5838680504715558E-5	39	TCRBV07-02*01	TCRBV07	TCRBV07-02	01				TCRBD02-01	TCRBD02	TCRBD02-01				01,02	TCRBJ02-01*01	TCRBJ02	TCRBJ02-01	01				5	0	3	10	4	2	42	-1	54	57	61	3	In	VDJ
CTCACTGTGACATCGGCCCAAAAGAACCCGACAGCTTTCTATCTCTGTGCCAGCCCCGGAGGATACAATGAGCAGTTCTTCGGGCCA	CASPGGYNEQFF	4	3.445157400628741E-5	36	TCRBV19-01	TCRBV19	TCRBV19-01				01,02	TCRBD02-01*02	TCRBD02	TCRBD02-01	02				TCRBJ02-01*01	TCRBJ02	TCRBJ02-01	01				9	4	10	1	1	4	45	53	57	62	63	4	In	VDJ
CAGCCCTCAGAACCCAGGGACTCAGCTGTGTACTTCTGTGCCAGCAGTCCCCGGACAGGGTTTAACAATGAGCAGTTCTTCGGGCCA	CASSPRTGFNNEQFF	3	2.5838680504715558E-5	45	TCRBV12	TCRBV12				TCRBV12-03,TCRBV12-04		TCRBD01-01*01	TCRBD01	TCRBD01-01	01				TCRBJ02-01*01	TCRBJ02	TCRBJ02-01	01				5	4	1	3	4	5	36	48	52	60	64	3	In	VDJ
GCCCTGAAGACAGCAGCATATATCTCTGCACCCAGGTGGTCGGGTAGAAAGGGCCAGCCACCGAACAATGAGCAGTTCTTCGGGCCA		1	8.612893501571853E-6	55	TCRBV29-01*01	TCRBV29	TCRBV29-01	01								TCRBD01,TCRBD02	TCRBD01-01,TCRBD02-01		TCRBJ02-01*01	TCRBJ02	TCRBJ02-01	01				10	2	4	4	28	5	26	30	32	36	64	1	Out	VDJ
CCAGTGCCCATCCTGAAGACAGCAGCTTCTACATCTGCAGTGCTCGAGCGATGCTTTAGCCAGAACAATGAGCAGTTCTTCGGGCCA		3	2.5838680504715558E-5	46	TCRBV20	TCRBV20				TCRBV20-01,TCRBV20-or09_02		TCRBD02-01	TCRBD02	TCRBD02-01				01,02	TCRBJ02-01*01	TCRBJ02	TCRBJ02-01	01				1	8	5	7	4	5	35	48	56	60	64	3	Out	VDJ
GCAGAACTGGAGGATTCTGGAGTTTATTTCTGTGCCAGCAGCCGGGGGAGCCTAGCTTTAAAGAACAATGAGCAGTTCTTCGGGCCA	CASSRGSLALKNNEQFF	5	4.306446750785927E-5	51	TCRBV14-01*01	TCRBV14	TCRBV14-01	01								TCRBD01,TCRBD02	TCRBD01-01,TCRBD02-01		TCRBJ02-01*01	TCRBJ02	TCRBJ02-01	01				4	0	6	1	16	5	30	-1	43	48	64	5	In	VDJ
CAGCGCACACAGCAGGAGGACTCGGCCGTGTATCTCTGTGCCAGCAGCTAATAACTAGCGGGGGGAAATGAGCAGTTCTTCGGGCCA	CASS**LAGGNEQFF	3	2.5838680504715558E-5	45	TCRBV07-02*01	TCRBV07	TCRBV07-02	01				TCRBD02-01*01	TCRBD02	TCRBD02-01	01				TCRBJ02-01*01	TCRBJ02	TCRBJ02-01	01				4	4	3	1	1	7	36	49	53	65	66	3	Stop	VDJ
CCACTCTGACAGTGACCAGTGCCCATCCTGAAGACAGCAGCTTCTACATCTGCAGTGCGGAAGGGTGGGGAGCAGTTCTTCGGGCCA		2	1.7225787003143707E-5	31	TCRBV20-01*01	TCRBV20	TCRBV20-01	01								TCRBD01,TCRBD02	TCRBD01-01,TCRBD02-01		TCRBJ02-01*01	TCRBJ02	TCRBJ02-01	01				6	3	5	3	4	10	50	58	61	65	69	2	Out	VDJ
CAGCGCACACAGCAGGAGGACTCGGCCGTGTATCTCTGTGCCAGCAGTATCCTAGCGGGAGGGCGTGGGGAGCAGTTCTTCGGGCCA	CASSILAGGRGEQFF	3	2.5838680504715558E-5	45	TCRBV07-02*01	TCRBV07	TCRBV07-02	01				TCRBD02-01*02	TCRBD02	TCRBD02-01	02				TCRBJ02-01*01	TCRBJ02	TCRBJ02-01	01				6	4	4	0	6	10	36	47	51	63	69	3	In	VDJ
ATCCAGCGCACACAGCAGGAGGACTCGGCCGTGTATCTCTGTGCCAGCAGCCTACAGGGAGAGCTCGGAGAGCAGTTCTTCGGGCCA	CASSLQGELGEQFF	4	3.445157400628741E-5	42	TCRBV07-02*01	TCRBV07	TCRBV07-02	01				TCRBD01-01*01	TCRBD01	TCRBD01-01	01				TCRBJ02-01*01	TCRBJ02	TCRBJ02-01	01				5	2	3	3	10	10	39	51	53	59	69	4	In	VDJ
CGCACTGCAGCAAGAAGACTCAGCTGCGTATCTCTGCACCAGCAGCCAAGATCGCCCTAGCGGTTATTGGCCCAGTACTTCGGGCCA		1	8.612893501571853E-6	47	TCRBV01-01*01	TCRBV01	TCRBV01-01	01				TCRBD02-01	TCRBD02	TCRBD02-01				01,02	TCRBJ02-05*01	TCRBJ02	TCRBJ02-05	01				0	5	4	5	7	9	34	51	56	63	70	1	Out	VDJ
CTGCTGGGGTTGGAGTCGGCTGCTCCCTCCCAAACATCTGTGTACTTCTGTGCCATCGGTAATCTGCGGGCCCAGTACTTCGGGCCA	CAIGNLRAQYF	2	1.7225787003143707E-5	33	TCRBV06	TCRBV06				TCRBV06-02,TCRBV06-03		TCRBD02-01	TCRBD02	TCRBD02-01				01,02	TCRBJ02-05*01	TCRBJ02	TCRBJ02-05	01				10	10	7	4	0	9	48	55	65	-1	70	2	In	VDJ
CTACACGCCCTGCAGCCAGAAGACTCAGCCCTGTATCTCTGCGCCAGCGGAAATGACGGGGGCGTCGGGACCCAGTACTTCGGGCCA	CASGNDGGVGTQYF	1	8.612893501571853E-6	42	TCRBV04-01*01	TCRBV04	TCRBV04-01	01								TCRBD01,TCRBD02	TCRBD01-01,TCRBD02-01		TCRBJ02-05*01	TCRBJ02	TCRBJ02-05	01				8	9	6	0	5	7	39	48	57	63	68	1	In	VDJ
TGCACTCTGAACTAAACCTGAGCTCTCTGGAGCTGGGGGACTCAGCTTTGTATGGCACCGACGCCCGGGACCCAGTACTTCGGGCCA		4	3.445157400628741E-5	25	TCRBV09-01	TCRBV09	TCRBV09-01				01,02					TCRBD01,TCRBD02	TCRBD01-01,TCRBD02-01		TCRBJ02-05*01	TCRBJ02	TCRBJ02-05	01				19	6	2	7	6	7	56	53	59	62	68	4	Out	VDJ
ACTCTGACAGTGACCAGTGCCCATCCTGAAGACAGCAGCTTCTACATCTGCAGTGCTAGAGACGACGGGACCCAGTACTTCGGGCCA	CSARDDGTQYF	1	8.612893501571853E-6	33	TCRBV20-01*01	TCRBV20	TCRBV20-01	01								TCRBD01,TCRBD02	TCRBD01-01,TCRBD02-01		TCRBJ02-05*01	TCRBJ02	TCRBJ02-05	01				0	1	2	7	2	7	48	62	63	66	68	1	In	VDJ
CAGCGCACAGAGCAGGGGGACTCGGCCATGTATCTCTGTGCCAGCAGCTTACCGCGGGGGGCCGGAGGGACCCAGTACTTCGGGCCA	CASSLPRGAGGTQYF	2	1.7225787003143707E-5	45	TCRBV07-09	TCRBV07	TCRBV07-09				01,03	TCRBD02-01*01	TCRBD02	TCRBD02-01	01				TCRBJ02-05*01	TCRBJ02	TCRBJ02-05	01				2	2	7	1	7	7	36	51	53	61	68	2	In	VDJ
TCTGACGATTCAGCGCACAGAGCAGCGGGACTCAGCCATGTATCGCTGTGCTAGCAGCCGACACCGCCGACCCAGTACTTCGGGCCA		2	1.7225787003143707E-5	35	TCRBV07-07*01	TCRBV07	TCRBV07-07	01				TCRBD01-01*01	TCRBD01	TCRBD01-01	01				TCRBJ02-05*01	TCRBJ02	TCRBJ02-05	01				5	1	2	6	5	7	46	58	59	63	68	2	Out	VDJ
CTGTCGGCTGCTCCCTCCCAGACATCTGTGTACTTCTGTGCCAGCAGTCAAAGCGGGGGGGGTTTGGAGACCCAGTACTTCGGGCCA	CASSQSGGGLETQYF	1	8.612893501571853E-6	45	TCRBV06-05*01	TCRBV06	TCRBV06-05	01				TCRBD02-01*01	TCRBD02	TCRBD02-01	01				TCRBJ02-05*01	TCRBJ02	TCRBJ02-05	01				5	3	6	0	5	5	36	48	51	61	66	1	In	VDJ
ACAGTGACCAGTGCCCATCCTGAAGACAGCAGCTTCTACATCTGCAGTGGCGGAAGGGGGCAGCGGGAGACCCAGTACTTCGGGCCA	CSGGRGQRETQYF	1	8.612893501571853E-6	39	TCRBV20	TCRBV20				TCRBV20-01,TCRBV20-or09_02		TCRBD01-01*01	TCRBD01	TCRBD01-01	01				TCRBJ02-05*01	TCRBJ02	TCRBJ02-05	01				7	5	5	0	5	5	42	49	54	61	66	1	In	VDJ
CATCCTGAAGACAGCAGCTTCTACATCTGCAGTGCTTCACTTAACACGGGACTAGCGGGAATCAGGGAGACCCAGTACTTCGGGCCA	CSASLNTGLAGIRETQYF	1	8.612893501571853E-6	54	TCRBV20	TCRBV20				TCRBV20-01,TCRBV20-or09_02		TCRBD02-01*02	TCRBD02	TCRBD02-01	02				TCRBJ02-05*01	TCRBJ02	TCRBJ02-05	01				5	11	0	3	6	5	27	36	47	60	66	1	In	VDJ
AGTTCTAAGAAGCTCCTTCTCAGTGACTCTGGCTTCTATCTCTGTGCCTGGAGTGATGGCCTAGCGGAGACCCAGTACTTCGGGCCA	CAWSDGLAETQYF	1	8.612893501571853E-6	39	TCRBV30-01*01	TCRBV30	TCRBV30-01	01				TCRBD02-01	TCRBD02	TCRBD02-01				01,02	TCRBJ02-05*01	TCRBJ02	TCRBJ02-05	01				1	5	4	6	0	5	42	55	60	-1	66	1	In	VDJ
CAGCGCACACAGCAGGAGGACTCGGCCGTGTATCTCTGTGCCAGCAGTTCCAGATGGGGGGCGGAGGAGACCCAGTACTTCGGGCCA	CASSSRWGAEETQYF	3	2.5838680504715558E-5	45	TCRBV07-02*01	TCRBV07	TCRBV07-02	01								TCRBD01,TCRBD02	TCRBD01-01,TCRBD02-01		TCRBJ02-05*01	TCRBJ02	TCRBJ02-05	01				6	9	6	0	4	5	36	47	56	62	66	3	In	VDJ
GTGACCAGTGCCCATCCTGAAGACAGCAGCTTCTACATCTGCAGTGCTAGTTTCCGGGAGCGAGTAGAGACCCAGTACTTCGGGCCA	CSASFRERVETQYF	1	8.612893501571853E-6	42	TCRBV20	TCRBV20				TCRBV20-01,TCRBV20-or09_02		TCRBD02-01*02	TCRBD02	TCRBD02-01	02				TCRBJ02-05*01	TCRBJ02	TCRBJ02-05	01				3	4	8	2	5	4	39	50	54	60	65	1	In	VDJ
AGGATCCAGCAGGTAGTGCGAGGAGATTCGGCAGCTTATTTCTGTGCCAGCTCACCCGACAGGATAGAGACCCAGTACTTCGGGCCA	CASSPDRIETQYF	4	3.445157400628741E-5	39	TCRBV18-01*01	TCRBV18	TCRBV18-01	01				TCRBD01-01*01	TCRBD01	TCRBD01-01	01				TCRBJ02-05*01	TCRBJ02	TCRBJ02-05	01				3	1	2	4	2	4	42	56	57	63	65	4	In	VDJ
TCCCAAACATCTGTGTACTTCTGTGCCAGCAGTCTCACCCGGGGACTAGCGGGAGGGCCAGGGGGAGAGACCCAGTACTTCGGGCCA	CASSLTRGLAGGPGGETQYF	3	2.5838680504715558E-5	60	TCRBV06	TCRBV06				TCRBV06-02,TCRBV06-03		TCRBD02-01*02	TCRBD02	TCRBD02-01	02				TCRBJ02-05*01	TCRBJ02	TCRBJ02-05	01				5	8	0	0	8	4	21	33	41	57	65	3	In	VDJ
ACGATCCAGCGCACACAGCAGGAGGACTCGGCCGTGTATCTCTGTGCCAGCAGTACCGACAGGGGAGAGACCCAGTACTTCGGGCCA	CASSTDRGETQYF	2	1.7225787003143707E-5	39	TCRBV07-02*01	TCRBV07	TCRBV07-02	01				TCRBD01-01*01	TCRBD01	TCRBD01-01	01				TCRBJ02-05*01	TCRBJ02	TCRBJ02-05	01				6	4	2	2	0	4	42	53	57	-1	65	2	In	VDJ
ACCCTGGAGTCTGCCAGGCCCTCACATACCTCTCAGTACCTCTGTGCCAGCAGGCTAGCGGGAAGAGAGACCCAGTACTTCGGGCCA	CASRLAGRETQYF	3	2.5838680504715558E-5	39	TCRBV25-01*01	TCRBV25	TCRBV25-01	01				TCRBD02-01*02	TCRBD02	TCRBD02-01	02				TCRBJ02-05*01	TCRBJ02	TCRBJ02-05	01				6	1	4	3	2	4	42	53	54	63	65	3	In	VDJ
TCTGAGATGAATGTGAGCACCTTGGAGCTGGGGGACTCGGCCCTTTATCTTTGCGCCAGCAGCTAAGAGACCCAGTACTTCGGGCCA	CASS*ETQYF	2	1.7225787003143707E-5	30	TCRBV05-01*01	TCRBV05	TCRBV05-01	01											TCRBJ02-05*01	TCRBJ02	TCRBJ02-05	01				3	0	0	0	0	3	51	-1	-1	-1	64	2	Stop	VJ
ATCAATTCCCTGGAGCTTGGTGACTCTGCTGTGTATTTCTGTGCCAGCACCCGGAGGGGGGGGGAAGAGACCCAGTACTTCGGGCCA	CASTRRGGEETQYF	3	2.5838680504715558E-5	42	TCRBV03	TCRBV03				TCRBV03-01,TCRBV03-02		TCRBD02-01*01	TCRBD02	TCRBD02-01	01				TCRBJ02-05*01	TCRBJ02	TCRBJ02-05	01				7	6	9	0	2	3	39	49	55	62	64	3	In	VDJ
CAGGCTGGAGTTGGCTGCTCCCTCCCAGACATCTGTGTACTTCTGTGCCAGCCACGGGACGAGGAAGAGACCCAGTACTTCGGGCCA		1	8.612893501571853E-6	38	TCRBV06-06	TCRBV06	TCRBV06-06				01,02					TCRBD01,TCRBD02	TCRBD01-01,TCRBD02-01		TCRBJ02-05*01	TCRBJ02	TCRBJ02-05	01				8	3	0	7	4	3	43	52	55	60	64	1	Out	VDJ
CAGCGCACACAGCAGGAGGACTCGGCCGTGTATCTCTGTGCCAGCAGCTTGGGGCTAGCGGGAGAAGAGACCCAGTACTTCGGGCCA	CASSLGLAGEETQYF	2	1.7225787003143707E-5	45	TCRBV07-02*01	TCRBV07	TCRBV07-02	01				TCRBD02-01*02	TCRBD02	TCRBD02-01	02				TCRBJ02-05*01	TCRBJ02	TCRBJ02-05	01				3	4	4	2	0	3	36	50	54	-1	64	2	In	VDJ
CAGTGACCAGTGCCCATCCTGAAGACAGCAGCTTCTACATCTGCAGTGCTAGGGTACAGAGATCAAGAGACCCAGTACTTCGGGCCA		1	8.612893501571853E-6	40	TCRBV20	TCRBV20				TCRBV20-01,TCRBV20-or09_02		TCRBD01-01*01	TCRBD01	TCRBD01-01	01				TCRBJ02-05*01	TCRBJ02	TCRBJ02-05	01				3	3	3	5	4	2	41	52	55	59	63	1	Out	VDJ
TCTAAGAAGCTCCTTCTCAGTGACTCTGGCTTCTATCTCTGTGCCTGGAACTCTGGGGCAGGGCAAGAGACCCAGTACTTCGGGCCA	CAWNSGAGQETQYF	1	8.612893501571853E-6	42	TCRBV30-01*01	TCRBV30	TCRBV30-01	01				TCRBD01-01*01	TCRBD01	TCRBD01-01	01				TCRBJ02-05*01	TCRBJ02	TCRBJ02-05	01				4	9	4	3	0	2	39	49	58	-1	63	1	In	VDJ
CAGCGCACAGAGCAGGGGGACTCGGCCATGTATCTCTGTGCCAGCAGCTTAGTCTTGGGGGGCCAAGAGACCCAGTACTTCGGGCCA	CASSLVLGGQETQYF	2	1.7225787003143707E-5	45	TCRBV07-09	TCRBV07	TCRBV07-09				01,03	TCRBD02-01*01	TCRBD02	TCRBD02-01	01				TCRBJ02-05*01	TCRBJ02	TCRBJ02-05	01				1	4	9	1	0	1	36	52	56	-1	62	2	In	VDJ
CAATTCCCTGGAGCTTGGTGACTCTGCTGTGTATTTCTGTGCCAGCAGCCAAGTCAGGGGGGCCAAGAGACCCAGTACTTCGGGCCA		4	3.445157400628741E-5	44	TCRBV03	TCRBV03				TCRBV03-01,TCRBV03-02		TCRBD01-01*01	TCRBD01	TCRBD01-01	01				TCRBJ02-05*01	TCRBJ02	TCRBJ02-05	01				1	1	4	1	1	1	37	53	54	61	62	4	Out	VDJ
TTGGAGCTGGACGACTCGGCCCTGTATCTCTGTGCCAGCAGCTTCCCTTTAGCGGGGAGGGGCCAAGAGACCCAGTACTTCGGGCCA	CASSFPLAGRGQETQYF	4	3.445157400628741E-5	51	TCRBV05-04*01	TCRBV05	TCRBV05-04	01				TCRBD02-01*01	TCRBD02	TCRBD02-01	01				TCRBJ02-05*01	TCRBJ02	TCRBJ02-05	01				2	5	5	3	5	1	30	44	49	57	62	4	In	VDJ
CAGCCAGAAGACTCAGCCCTGTATCTCTGCGCCAGCAGCCAAGATGAGGGGACAGGGGGCGGCCAAGAGACCCAGTACTTCGGGCCA	CASSQDEGTGGGQETQYF	3	2.5838680504715558E-5	54	TCRBV04-01*01	TCRBV04	TCRBV04-01	01				TCRBD01-01*01	TCRBD01	TCRBD01-01	01				TCRBJ02-05*01	TCRBJ02	TCRBJ02-05	01				0	4	0	0	2	1	27	44	48	60	62	3	In	VDJ
ATCCAGCGCACACAGCAGGAGGACTCGGCCGTGTATCTCTGTGCCAGCAGCTCCCCAGGGGCCCAAGAGACCCAGTACTTCGGGCCA	CASSSPGAQETQYF	2	1.7225787003143707E-5	42	TCRBV07-02*01	TCRBV07	TCRBV07-02	01				TCRBD01-01*01	TCRBD01	TCRBD01-01	01				TCRBJ02-05*01	TCRBJ02	TCRBJ02-05	01				4	3	4	2	1	1	39	52	55	61	62	2	In	VDJ
GGGTTGGAGTCGGCTGCTCCCTCCCAAACATCTGTGTACTTCTGTGCCAGCAGTGCGACCCCCCAAGAGACCCAGTACTTCGGGCCA	CASSATPQETQYF	2	1.7225787003143707E-5	39	TCRBV06	TCRBV06				TCRBV06-02,TCRBV06-03						TCRBD01,TCRBD02	TCRBD01-01,TCRBD02-01		TCRBJ02-05*01	TCRBJ02	TCRBJ02-05	01				5	2	2	7	3	1	42	54	56	59	62	2	In	VDJ
AATGTGAGCACCTTGGAGCTGGGGGACTCGGCCCTTTATCTTTGCGCCAGCACCGGGAGTTACCAAGAGACCCAGTACTTCGGGCCA	CASTGSYQETQYF	2	1.7225787003143707E-5	39	TCRBV05-01*01	TCRBV05	TCRBV05-01	01				TCRBD02-01*02	TCRBD02	TCRBD02-01	02				TCRBJ02-05*01	TCRBJ02	TCRBJ02-05	01				6	1	8	2	2	0	42	52	53	59	61	2	In	VDJ
ACAGTGACCAGTGCCCATCCTGAAGACAGCAGCTTCTACATCTGCAGTGCTACAGCCCCGTACCAAGAGACCCAGTACTTCGGGCCA	CSATAPYQETQYF	1	8.612893501571853E-6	39	TCRBV20	TCRBV20				TCRBV20-01,TCRBV20-or09_02						TCRBD01,TCRBD02	TCRBD01-01,TCRBD02-01		TCRBJ02-05*01	TCRBJ02	TCRBJ02-05	01				4	0	4	5	6	0	42	-1	52	55	61	1	In	VDJ
AGGCTGCTGTCGGCTGCTCCCTCCCAGACATCTGTGTACTTCTGTGCCAGCAGTCTGCAGTACCAAGAGACCCAGTACTTCGGGCCA	CASSLQYQETQYF	2	1.7225787003143707E-5	39	TCRBV06-05*01	TCRBV06	TCRBV06-05	01				TCRBD01-01*01	TCRBD01	TCRBD01-01	01				TCRBJ02-05*01	TCRBJ02	TCRBJ02-05	01				5	3	4	5	1	0	42	54	57	60	61	2	In	VDJ
AATGTGAGCACCTTGGAGCTGGGGGACTCGGCCCTTTATCTTTGCGCCAGCAGCTTGGCCTACCAAGAGACCCAGTACTTCGGGCCA	CASSLAYQETQYF	2	1.7225787003143707E-5	39	TCRBV05-01*01	TCRBV05	TCRBV05-01	01				TCRBD02-01	TCRBD02	TCRBD02-01				01,02	TCRBJ02-05*01	TCRBJ02	TCRBJ02-05	01				0	1	4	10	0	0	42	58	59	-1	61	2	In	VDJ
CTGAGTTCTAAGAAGCTCCTTCTCAGTGACTCTGGCTTCTATCTCTGTGCCTGCGGTTTTACACAAGAGACCCAGTACTTCGGGCCA	CACGFTQETQYF	1	8.612893501571853E-6	36	TCRBV30-01*01	TCRBV30	TCRBV30-01	01								TCRBD01,TCRBD02	TCRBD01-01,TCRBD02-01		TCRBJ02-05*01	TCRBJ02	TCRBJ02-05	01				6	7	3	6	0	2	45	53	60	-1	63	1	In	VDJ
ATCCAGCGCACACAGCAGGAGGACTCGGCCGTGTATCTCTGTGCCAGCAGCCTTAGCGGGCCTAAAGAGACCCAGTACTTCGGGCCA	CASSLSGPKETQYF	2	1.7225787003143707E-5	42	TCRBV07-02*01	TCRBV07	TCRBV07-02	01				TCRBD02-01	TCRBD02	TCRBD02-01				01,02	TCRBJ02-05*01	TCRBJ02	TCRBJ02-05	01				5	2	5	4	4	3	39	51	53	60	64	2	In	VDJ
CGGTCCACAAAGCTGGAGGACTCAGCCATGTACTTCTGTGCCAGCAGTGAACGCGGGAGGGGGAAAGAGACCCAGTACTTCGGGCCA	CASSERGRGKETQYF	2	1.7225787003143707E-5	45	TCRBV02-01*01	TCRBV02	TCRBV02-01	01				TCRBD02-01*02	TCRBD02	TCRBD02-01	02				TCRBJ02-05*01	TCRBJ02	TCRBJ02-05	01				2	1	7	0	3	3	36	51	52	61	64	2	In	VDJ
GAGCCCTGAAGACAGCAGCATATATCTCTGCAGCGTTCCGGGACGGCCAATTCCCGGGACTAGAAAGAGACCCAGTACTTCGGGCCA		1	8.612893501571853E-6	53	TCRBV29-01*01	TCRBV29	TCRBV29-01	01				TCRBD02-01	TCRBD02	TCRBD02-01				01,02	TCRBJ02-05*01	TCRBJ02	TCRBJ02-05	01				5	18	0	8	1	3	28	37	55	63	64	1	Out	VDJ
ACTGTGAGCAACATGAGCCCTGAAGACAGCAGCATATATCTCTGCAGCGGATGGACTAGCGGGGGGAAGACCCAGTACTTCGGGCCA	CSGWTSGGKTQYF	1	8.612893501571853E-6	39	TCRBV29-01*01	TCRBV29	TCRBV29-01	01				TCRBD02-01*01	TCRBD02	TCRBD02-01	01				TCRBJ02-05*01	TCRBJ02	TCRBJ02-05	01				7	3	1	1	1	6	42	49	52	66	67	1	In	VDJ
ACTCTGAAGATCCAGCCCTCAGAACCCAGGGACTCAGCTGTGTACTTCTGTGCCAGCAGTCAGAGGTATACGCAGTATTTTGGCCCA	CASSQRYTQYF	1	8.612893501571853E-6	33	TCRBV12	TCRBV12				TCRBV12-03,TCRBV12-04		TCRBD02-01*02	TCRBD02	TCRBD02-01	02				TCRBJ02-03*01	TCRBJ02	TCRBJ02-03	01				5	2	11	1	1	7	48	60	62	66	67	1	In	VDJ
CTGACAGTGACCAGTGCCCATCCTGAAGACAGCAGCTTCTACATCTGCAGTGCCCTGGACAGGGTGGATACGCAGTATTTTGGCCCA	CSALDRVDTQYF	1	8.612893501571853E-6	36	TCRBV20	TCRBV20				TCRBV20-01,TCRBV20-or09_02		TCRBD01-01*01	TCRBD01	TCRBD01-01	01				TCRBJ02-03*01	TCRBJ02	TCRBJ02-03	01				6	3	1	3	2	6	45	53	56	64	66	1	In	VDJ
CCCCTGACCCTGGAGTCTGCCAGGCCCTCACATACCTCTCAGTACCTCTGTGCCAGCAGGGACTGGGATACGCAGTATTTTGGCCCA	CASRDWDTQYF	1	8.612893501571853E-6	33	TCRBV25-01*01	TCRBV25	TCRBV25-01	01				TCRBD02-01	TCRBD02	TCRBD02-01				01,02	TCRBJ02-03*01	TCRBJ02	TCRBJ02-03	01				6	0	1	10	2	6	48	-1	59	64	66	1	In	VDJ
ACAGTGACCAGTGCCCATCCTGAAGACAGCAGCTTCTACATCTGCAGTGCTAGTACGGGGACGGGGGATACGCAGTATTTTGGCCCA	CSASTGTGDTQYF	1	8.612893501571853E-6	39	TCRBV20	TCRBV20				TCRBV20-01,TCRBV20-or09_02						TCRBD01,TCRBD02	TCRBD01-01,TCRBD02-01		TCRBJ02-03*01	TCRBJ02	TCRBJ02-03	01				3	4	0	7	4	6	42	53	57	62	66	1	In	VDJ
CTTCACATCAATTCCCTGGAGCTTGGTGACTCTGCTGTGTATTTCTGTGCCAGCAGCTCTCGAGGGGATACGCAGTATTTTGGCCCA	CASSSRGDTQYF	2	1.7225787003143707E-5	36	TCRBV03	TCRBV03				TCRBV03-01,TCRBV03-02		TCRBD02-01*02	TCRBD02	TCRBD02-01	02				TCRBJ02-03*01	TCRBJ02	TCRBJ02-03	01				5	4	11	0	0	6	45	57	61	-1	66	2	In	VDJ
CAGCCCTCAGAACCCAGGGACTCAGCTGTGTACTTCTGTGCCAGCAGTTTAGAGGGCCAACCCAGGGATACGCAGTATTTTGGCCCA	CASSLEGQPRDTQYF	2	1.7225787003143707E-5	45	TCRBV12	TCRBV12				TCRBV12-03,TCRBV12-04						TCRBD01,TCRBD02	TCRBD01-01,TCRBD02-01		TCRBJ02-03*01	TCRBJ02	TCRBJ02-03	01				1	10	4	4	0	6	36	52	62	-1	66	2	In	VDJ
ACAGTGACCAGTGCCCATCCTGAAGACAGCAGCTTCTACATCTGCAGTGCTAGGTGGGAGGGCCGCGATACGCAGTATTTTGGCCCA	CSARWEGRDTQYF	1	8.612893501571853E-6	39	TCRBV20	TCRBV20				TCRBV20-01,TCRBV20-or09_02		TCRBD02-01*02	TCRBD02	TCRBD02-01	02				TCRBJ02-03*01	TCRBJ02	TCRBJ02-03	01				3	2	9	0	4	6	42	53	55	62	66	1	In	VDJ
AATGTGAGCACCTTGGAGCTGGGGGACTCGGCCCTTTATCTTTGCGCCAGCGGTAACCCAACACTAGATACGCAGTATTTTGGCCCA	CASGNPTLDTQYF	2	1.7225787003143707E-5	39	TCRBV05-01*01	TCRBV05	TCRBV05-01	01								TCRBD01,TCRBD02	TCRBD01-01,TCRBD02-01		TCRBJ02-03*01	TCRBJ02	TCRBJ02-03	01				7	9	3	6	2	5	42	51	60	63	65	2	In	VDJ
ACAGTGACCAGTGCCCATCCTGAAGACAGCAGCTTCTACATCTGCAGTGCTAGTCCACAGGGAGGAGATACGCAGTATTTTGGCCCA	CSASPQGGDTQYF	1	8.612893501571853E-6	39	TCRBV20	TCRBV20				TCRBV20-01,TCRBV20-or09_02						TCRBD01,TCRBD02	TCRBD01-01,TCRBD02-01		TCRBJ02-03*01	TCRBJ02	TCRBJ02-03	01				3	3	3	3	3	5	42	53	56	62	65	1	In	VDJ
GTGAACGCCTTGTTGCTGGGGGACTCGGCCCTCTATCTCTGTGCCAGCAGCCCCGGGGGAGCTTCAGATACGCAGTATTTTGGCCCA	CASSPGGASDTQYF	4	3.445157400628741E-5	42	TCRBV05-06*01	TCRBV05	TCRBV05-06	01				TCRBD02-01*01	TCRBD02	TCRBD02-01	01				TCRBJ02-03*01	TCRBJ02	TCRBJ02-03	01				4	2	8	2	5	4	39	51	53	59	64	4	In	VDJ
AGCACCTTGGAGCTGGGGGACTCGGCCCTTTATCTTTGCGCCAGCAGCCCGGGCTCGGGATGGTCAGATACGCAGTATTTTGGCCCA	CASSPGSGWSDTQYF	2	1.7225787003143707E-5	45	TCRBV05-01*01	TCRBV05	TCRBV05-01	01				TCRBD02-01*02	TCRBD02	TCRBD02-01	02				TCRBJ02-03*01	TCRBJ02	TCRBJ02-03	01				4	7	8	3	4	4	36	48	55	60	64	2	In	VDJ
AGTTCTAAGAAGCTCCTTCTCAGTGACTCTGGCTTCTATCTCTGTGCCTGGAGTTGAGGCGGTGCAGATACGCAGTATTTTGGCCCA	CAWS*GGADTQYF	3	2.5838680504715558E-5	39	TCRBV30-01*01	TCRBV30	TCRBV30-01	01				TCRBD02-01	TCRBD02	TCRBD02-01				01,02	TCRBJ02-03*01	TCRBJ02	TCRBJ02-03	01				2	4	7	5	2	4	42	54	58	62	64	3	Stop	VDJ
CCAGGCCTGGGGGACGCAGCCATGTACCTGTGTGCCACCAGCAGAGATAGGGCGCAGGGGTGGGCAGATACGCAGTATTTTGGCCCA	CATSRDRAQGWADTQYF	2	1.7225787003143707E-5	51	TCRBV15-01*01	TCRBV15	TCRBV15-01	01				TCRBD01-01*01	TCRBD01	TCRBD01-01	01				TCRBJ02-03*01	TCRBJ02	TCRBJ02-03	01				0	7	4	2	4	4	30	47	54	60	64	2	In	VDJ
CTGCTGTCGGCTGCTCCCTCCCAGACATCTGTGTACTTCTGTGCCAGCTCACTAGCGGGATCCCCAGATACGCAGTATTTTGGCCCA	CASSLAGSPDTQYF	2	1.7225787003143707E-5	42	TCRBV06-05*01	TCRBV06	TCRBV06-05	01				TCRBD02-01*02	TCRBD02	TCRBD02-01	02				TCRBJ02-03*01	TCRBJ02	TCRBJ02-03	01				8	2	3	3	4	4	39	48	50	60	64	2	In	VDJ
AGTGCCCATCCTGAAGACAGCAGCTTCTACATCTGCAGTGCTAGACCCGGTGGGGCAGGGACGACAGATACGCAGTATTTTGGCCCA	CSARPGGAGTTDTQYF	1	8.612893501571853E-6	48	TCRBV20	TCRBV20				TCRBV20-01,TCRBV20-or09_02						TCRBD01,TCRBD02	TCRBD01-01,TCRBD02-01		TCRBJ02-03*01	TCRBJ02	TCRBJ02-03	01				2	12	0	7	1	3	33	45	57	62	63	1	In	VDJ
CACACCCTGCAGCCAGAAGACTCGGCCCTGTATCTCTGTGCCAGCAGCCAAGATACCACCCTCACAGATACGCAGTATTTTGGCCCA	CASSQDTTLTDTQYF	2	1.7225787003143707E-5	45	TCRBV04-02*01	TCRBV04	TCRBV04-02	01								TCRBD01,TCRBD02	TCRBD01-01,TCRBD02-01		TCRBJ02-03*01	TCRBJ02	TCRBJ02-03	01				0	1	3	7	6	2	36	53	54	56	62	2	In	VDJ
GCGCACAGAGCAGGGGGACTCGGCCATGTATCTCTGTGCCAGCAGCTCGAGACCTAGCGGGGCACAGATACGCAGTATTTTGGCCCA		3	2.5838680504715558E-5	47	TCRBV07-09	TCRBV07	TCRBV07-09				01,03	TCRBD02-01	TCRBD02	TCRBD02-01				01,02	TCRBJ02-03*01	TCRBJ02	TCRBJ02-03	01				4	6	4	4	0	1	34	47	53	-1	61	3	Out	VDJ
GCCCTGCAGCCAGAAGACTCAGCCCTGTATCTCTGCGCCAGCAGCCAAGAAGGGGGACAGCGCACAGATACGCAGTATTTTGGCCCA	CASSQEGGQRTDTQYF	3	2.5838680504715558E-5	48	TCRBV04-01*01	TCRBV04	TCRBV04-01	01				TCRBD01-01*01	TCRBD01	TCRBD01-01	01				TCRBJ02-03*01	TCRBJ02	TCRBJ02-03	01				0	3	0	5	1	1	33	50	53	60	61	3	In	VDJ
GGAGCTGGACGACTCGGCCCTGTATCTCTGTGCCAGCACCCCCAAGAGGGTAGGGGGAAACGCACAGATACGCAGTATTTTGGCCCA		3	2.5838680504715558E-5	53	TCRBV05-04*01	TCRBV05	TCRBV05-04	01				TCRBD01-01*01	TCRBD01	TCRBD01-01	01				TCRBJ02-03*01	TCRBJ02	TCRBJ02-03	01				6	13	5	1	4	1	28	38	51	57	61	3	Out	VDJ
CTGGAGCTTGGTGACTCTGCTGTGTATTTCTGTGCCAGCAGCCAGACTAGCGGGGGAGCTAGCACAGATACGCAGTATTTTGGCCCA	CASSQTSGGASTDTQYF	2	1.7225787003143707E-5	51	TCRBV03	TCRBV03				TCRBV03-01,TCRBV03-02		TCRBD02-01*01	TCRBD02	TCRBD02-01	01				TCRBJ02-03*01	TCRBJ02	TCRBJ02-03	01				3	0	2	2	4	0	30	-1	44	56	60	2	In	VDJ
ATCCTGAAGACAGCAGCTTCTACATCTGCAGTGCTAGAGTCCCGGGAGAAGGGGAGGAATAGCACAGATACGCAGTATTTTGGCCCA		1	8.612893501571853E-6	55	TCRBV20	TCRBV20				TCRBV20-01,TCRBV20-or09_02		TCRBD02-01*02	TCRBD02	TCRBD02-01	02				TCRBJ02-03*01	TCRBJ02	TCRBJ02-03	01				1	3	8	2	12	0	26	39	42	48	60	1	Out	VDJ
AATTCCCTGGAGCTTGGTGACTCTGCTGTGTATTTCTGTGCCAGCAGCCACCTAGCGGGGAGCACAGATACGCAGTATTTTGGCCCA	CASSHLAGSTDTQYF	2	1.7225787003143707E-5	45	TCRBV03	TCRBV03				TCRBV03-01,TCRBV03-02		TCRBD02-01*01	TCRBD02	TCRBD02-01	01				TCRBJ02-03*01	TCRBJ02	TCRBJ02-03	01				3	1	4	3	0	0	36	50	51	-1	60	2	In	VDJ
CTGAGCTCTCTGGAGCTGGGGGACTCAGCTTTGTATTTCTGTGCCAGCAGCGTAGGGGGAAGCACAGATACGCAGTATTTTGGCCCA	CASSVGGSTDTQYF	5	4.306446750785927E-5	42	TCRBV09-01	TCRBV09	TCRBV09-01				01,02					TCRBD01,TCRBD02	TCRBD01-01,TCRBD02-01		TCRBJ02-03*01	TCRBJ02	TCRBJ02-03	01				0	1	0	8	0	0	39	55	56	-1	60	5	In	VDJ
ACAGTGACCAGTGCCCATCCTGAAGACAGCAGCTTCTACATCTGCAGTGGACTAGCGGGAAGCACAGATACGCAGTATTTTGGCCCA	CSGLAGSTDTQYF	1	8.612893501571853E-6	39	TCRBV20	TCRBV20				TCRBV20-01,TCRBV20-or09_02		TCRBD02-01*02	TCRBD02	TCRBD02-01	02				TCRBJ02-03*01	TCRBJ02	TCRBJ02-03	01				7	0	2	3	0	0	42	-1	49	-1	60	1	In	VDJ
CTGTCGGCTGCTCCCTCCCAGACATCTGTGTACTTCTGTGCCAGCAGTTTACAGGGGGCAAGCACAGATACGCAGTATTTTGGCCCA	CASSLQGASTDTQYF	2	1.7225787003143707E-5	45	TCRBV06-05*01	TCRBV06	TCRBV06-05	01				TCRBD01-01*01	TCRBD01	TCRBD01-01	01				TCRBJ02-03*01	TCRBJ02	TCRBJ02-03	01				4	1	3	0	1	0	36	49	50	59	60	2	In	VDJ
GAGTCGGCTGCTCCCTCCCAAACATCTGTGTACTTCTGTGCCAGCAGTTACCAGGGACCAAGCACAGATACGCAGTATTTTGGCCCA	CASSYQGPSTDTQYF	2	1.7225787003143707E-5	45	TCRBV06	TCRBV06				TCRBV06-02,TCRBV06-03						TCRBD01,TCRBD02	TCRBD01-01,TCRBD02-01		TCRBJ02-03*01	TCRBJ02	TCRBJ02-03	01				2	2	0	7	2	0	36	51	53	58	60	2	In	VDJ
TGACCAGTGCCCATCCTGAAGACAGCAGCTTCTACATCTGCAGTGCTAGATGGATACGGGGCCACAGATACGCAGTATTTTGGCCCA		1	8.612893501571853E-6	43	TCRBV20	TCRBV20				TCRBV20-01,TCRBV20-or09_02						TCRBD01,TCRBD02	TCRBD01-01,TCRBD02-01		TCRBJ02-03*01	TCRBJ02	TCRBJ02-03	01				2	7	7	0	0	2	38	50	57	-1	62	1	Out	VDJ
GTGAGCACCTTGGAGCTGGGGGACTCGGCCCTTTATCTTTGCGCCAGCAGCTTCCAGGCCACCACAGATACGCAGTATTTTGGCCCA	CASSFQATTDTQYF	5	4.306446750785927E-5	42	TCRBV05-01*01	TCRBV05	TCRBV05-01	01				TCRBD01-01*01	TCRBD01	TCRBD01-01	01				TCRBJ02-03*01	TCRBJ02	TCRBJ02-03	01				2	1	4	4	4	2	39	53	54	58	62	5	In	VDJ
CAGCAGGTAGTGCGAGGAGATTCGGCAGCTTATTTCTGTGCCAGCTCACCATTTCAGGGGAACACAGATACGCAGTATTTTGGCCCA	CASSPFQGNTDTQYF	3	2.5838680504715558E-5	45	TCRBV18-01*01	TCRBV18	TCRBV18-01	01				TCRBD01-01*01	TCRBD01	TCRBD01-01	01				TCRBJ02-03*01	TCRBJ02	TCRBJ02-03	01				2	3	4	2	2	2	36	51	54	60	62	3	In	VDJ
CTGACGATCCAGCGCACACAGCAGGAGGACTCGGCCGTGTATCTCTGTGCCAGCAGCTTAAACACAGATACGCAGTATTTTGGCCCA	CASSLNTDTQYF	2	1.7225787003143707E-5	36	TCRBV07-02*01	TCRBV07	TCRBV07-02	01											TCRBJ02-03*01	TCRBJ02	TCRBJ02-03	01				2	0	0	0	2	2	45	-1	-1	60	62	2	In	VJ
CAGCCCTCAGAACCCAGGGACTCAGCTGTGTATTTTTGTGCTAGTGGAACGGGAGCGGGGAATAAAGATACGCAGTATTTTGGCCCA	CASGTGAGNKDTQYF	7	6.029025451100297E-5	45	TCRBV12-05*01	TCRBV12	TCRBV12-05	01				TCRBD02-01*01	TCRBD02	TCRBD02-01	01				TCRBJ02-03*01	TCRBJ02	TCRBJ02-03	01				6	6	6	3	5	5	36	47	53	60	65	7	In	VDJ
ATCCAGCGCACAGAGCAGGGGGACTCGGCCATGTATCTCTGTGCCAGCAGTCCGTGGTCCACCCCACCGACGCAGTATTTTGGCCCA	CASSPWSTPPTQYF	3	2.5838680504715558E-5	42	TCRBV07-09	TCRBV07	TCRBV07-09				01,03					TCRBD01,TCRBD02	TCRBD01-01,TCRBD02-01		TCRBJ02-03*01	TCRBJ02	TCRBJ02-03	01				6	5	0	10	12	9	39	50	55	57	69	3	In	VDJ
CAAACACAGAGGATTTCCCCCTCAAGCTGGAGTCAGCTGCTCCCTCTCAGACTTCTGTTTACTTCTGTGCCAGTCGCGCTTGGCCCA		2	1.7225787003143707E-5	16	TCRBV06-07*01	TCRBV06	TCRBV06-07	01				TCRBD02-01	TCRBD02	TCRBD02-01				01,02	TCRBJ02-03*01	TCRBJ02	TCRBJ02-03	01				9	2	7	6	1	19	65	73	75	78	79	2	Out	VDJ
ACGCCTTGTTGCTGGGGGACTCGGCCCTCTATCTCTGTGCCAGCAGCTTGGGTGGAGTGGGGTAGCGGGAGGGTGTTTTTTGGAGAA		2	1.7225787003143707E-5	46	TCRBV05-06*01	TCRBV05	TCRBV05-06	01				TCRBD02-01*02	TCRBD02	TCRBD02-01	02				TCRBJ02-02*01	TCRBJ02	TCRBJ02-02	01				0	11	5	0	0	15	35	51	62	-1	73	2	Out	VDJ
TCTGACTGTGAGCAACATGAGCCCTGAAGACAGCAGCATATATCTCTGCAGCGTTGAAAAGGCCGCTTGGAGCTGTTTTTTGGAGAA		2	1.7225787003143707E-5	35	TCRBV29-01*01	TCRBV29	TCRBV29-01	01								TCRBD01,TCRBD02	TCRBD01-01,TCRBD02-01		TCRBJ02-02*01	TCRBJ02	TCRBJ02-02	01				2	1	5	4	6	10	46	58	59	62	68	2	Out	VDJ
AATGTGAACGCCTTGTTGCTGGGGGACTCGGCCCTCTATCTCTGTGCCAGCAGCTTCGTGGGTCCTGGGGAGCTGTTTTTTGGAGAA	CASSFVGPGELFF	3	2.5838680504715558E-5	39	TCRBV05-06*01	TCRBV05	TCRBV05-06	01								TCRBD01,TCRBD02	TCRBD01-01,TCRBD02-01		TCRBJ02-02*01	TCRBJ02	TCRBJ02-02	01				2	3	0	9	4	8	42	56	59	62	66	3	In	VDJ
CACGCCCTGCAGCCAGAAGACTCAGCCCTGTATCTCTGCGCCAGCAGCCAAGCGGGACAGGGATCCGGGGAGCTGTTTTTTGGAGAA	CASSQAGQGSGELFF	2	1.7225787003143707E-5	45	TCRBV04-01*01	TCRBV04	TCRBV04-01	01				TCRBD01-01*01	TCRBD01	TCRBD01-01	01				TCRBJ02-02*01	TCRBJ02	TCRBJ02-02	01				1	1	0	3	2	6	36	52	53	62	64	2	In	VDJ
CGGTCCACAAAGCTGGAGGACTCAGCCATGTACTTCTGTGCCAGCAATCCTAGCGGGAGTAGCGCCGGGGAGCTGTTTTTTGGAGAA	CASNPSGSSAGELFF	11	9.474182851729038E-5	45	TCRBV02-01*01	TCRBV02	TCRBV02-01	01				TCRBD02-01*02	TCRBD02	TCRBD02-01	02				TCRBJ02-02*01	TCRBJ02	TCRBJ02-02	01				7	3	4	2	5	6	36	46	49	59	64	11	In	VDJ
ACAGTGACCAGTGCCCATCCTGAAGACAGCAGCTTCTACATCTGCAGTGTTCCGGGACAGGGTCCCGGGGAGCTGTTTTTTGGAGAA	CSVPGQGPGELFF	1	8.612893501571853E-6	39	TCRBV20	TCRBV20				TCRBV20-01,TCRBV20-or09_02		TCRBD01-01*01	TCRBD01	TCRBD01-01	01				TCRBJ02-02*01	TCRBJ02	TCRBJ02-02	01				7	4	0	3	2	6	42	49	53	62	64	1	In	VDJ
ACTGTGAGCAACATGAGCCCTGAAGACAGCAGCATATATCTCTGCAGCGTTGTTCAGGGCAATACCGGGGAGCTGTTTTTTGGAGAA	CSVVQGNTGELFF	1	8.612893501571853E-6	39	TCRBV29-01*01	TCRBV29	TCRBV29-01	01				TCRBD01-01*01	TCRBD01	TCRBD01-01	01				TCRBJ02-02*01	TCRBJ02	TCRBJ02-02	01				4	2	4	3	4	5	42	52	54	59	63	1	In	VDJ
ATCCAGCGCACACAGCAGGAGGACTCGGCCGTGTATCTCTGTGCCAGCAGTTCCCGGGGCGGGACCGGGGAGCTGTTTTTTGGAGAA	CASSSRGGTGELFF	2	1.7225787003143707E-5	42	TCRBV07-02*01	TCRBV07	TCRBV07-02	01								TCRBD01,TCRBD02	TCRBD01-01,TCRBD02-01		TCRBJ02-02*01	TCRBJ02	TCRBJ02-02	01				6	5	7	0	3	5	39	50	55	60	63	2	In	VDJ
CAGGTAGTGCGAGGAGATTCGGCAGCTTATTTCTGTGCCAGCTCACCACCGACCGGGGACTTCACCGGGGAGCTGTTTTTTGGAGAA	CASSPPTGDFTGELFF	3	2.5838680504715558E-5	48	TCRBV18-01*01	TCRBV18	TCRBV18-01	01				TCRBD02-01	TCRBD02	TCRBD02-01				01,02	TCRBJ02-02*01	TCRBJ02	TCRBJ02-02	01				0	5	0	10	1	4	33	50	55	61	62	3	In	VDJ
GTGACCAGTGCCCATCCTGAAGACAGCAGCTTCTACATCTGCAGTGCTAGAGATCCCAGATTCACCGGGGAGCTGTTTTTTGGAGAA	CSARDPRFTGELFF	1	8.612893501571853E-6	42	TCRBV20	TCRBV20				TCRBV20-01,TCRBV20-or09_02		TCRBD01-01*01	TCRBD01	TCRBD01-01	01				TCRBJ02-02*01	TCRBJ02	TCRBJ02-02	01				0	3	4	5	3	4	39	53	56	59	62	1	In	VDJ
AGCAACATGAGCCCTGAAGACAGCAGCATATATCTCTGCAGCGTTGATATTGGGGGAGTTGGCACCGGGGAGCTGTTTTTTGGAGAA	CSVDIGGVGTGELFF	1	8.612893501571853E-6	45	TCRBV29-01*01	TCRBV29	TCRBV29-01	01								TCRBD01,TCRBD02	TCRBD01-01,TCRBD02-01		TCRBJ02-02*01	TCRBJ02	TCRBJ02-02	01				3	4	6	1	6	4	36	47	51	56	62	1	In	VDJ
GTCGGCTGCTCCCTCCCAGACATCTGTGTACTTCTGTGCCAGCAGACCCACGCGGGAGCGGGCACCGGGGAGCTGTTTTTTGGAGAA		5	4.306446750785927E-5	47	TCRBV06	TCRBV06				TCRBV06-01,TCRBV06-05		TCRBD02-01*02	TCRBD02	TCRBD02-01	02				TCRBJ02-02*01	TCRBJ02	TCRBJ02-02	01				6	6	7	2	4	4	34	45	51	58	62	5	Out	VDJ
CTGAGCTCTCTGGAGCTGGGGGACTCAGCTTTGTATTTCTGTGCCAGCAGCGTAGATGGCGGCACCGGGGAGCTGTTTTTTGGAGAA	CASSVDGGTGELFF	2	1.7225787003143707E-5	42	TCRBV09-01	TCRBV09	TCRBV09-01				01,02	TCRBD02-01	TCRBD02	TCRBD02-01				01,02	TCRBJ02-02*01	TCRBJ02	TCRBJ02-02	01				0	3	7	5	0	4	39	55	58	-1	62	2	In	VDJ
TGCAGCCAGAAGACTCAGCCCTGTATCTCTGCGCCAGCAGCCGAGGGGGTGATCCAGGGTTCCACCGGGGAGCTGTTTTTTGGAGAA		2	1.7225787003143707E-5	52	TCRBV04-01*01	TCRBV04	TCRBV04-01	01				TCRBD01-01*01	TCRBD01	TCRBD01-01	01				TCRBJ02-02*01	TCRBJ02	TCRBJ02-02	01				4	1	5	1	13	4	29	42	43	49	62	2	Out	VDJ
GTGAACGCCTTGTTGCTGGGGGACTCGGCCCTCTATCTCTGTGCCAGCAGCGGGGGCACGTCCACCGGGGAGCTGTTTTTTGGAGAA	CASSGGTSTGELFF	3	2.5838680504715558E-5	42	TCRBV05-06*01	TCRBV05	TCRBV05-06	01				TCRBD01-01*01	TCRBD01	TCRBD01-01	01				TCRBJ02-02*01	TCRBJ02	TCRBJ02-02	01				4	0	6	0	5	4	39	-1	51	57	62	3	In	VDJ
AATGTGAGCACCTTGGAGCTGGGGGACTCGGCCCTTTATCTTTGCGCCAGCAGGACCCTCCCCACCGGGGAGCTGTTTTTTGGAGAA	CASRTLPTGELFF	2	1.7225787003143707E-5	39	TCRBV05-01*01	TCRBV05	TCRBV05-01	01								TCRBD01,TCRBD02	TCRBD01-01,TCRBD02-01		TCRBJ02-02*01	TCRBJ02	TCRBJ02-02	01				5	0	2	7	6	4	42	-1	53	56	62	2	In	VDJ
CTGAGCTCTCTGGAGCTGGGGGACTCAGCTTTGTATTTCTGTGCCAGCAGCGTATCCCAGTACACCGGGGAGCTGTTTTTTGGAGAA	CASSVSQYTGELFF	2	1.7225787003143707E-5	42	TCRBV09-01	TCRBV09	TCRBV09-01				01,02	TCRBD01-01*01	TCRBD01	TCRBD01-01	01				TCRBJ02-02*01	TCRBJ02	TCRBJ02-02	01				1	3	4	5	1	3	39	54	57	60	61	2	In	VDJ
CTACACGCCCTGCAGCCAGAAGACTCAGCCCTGTATCTCTGCGCCAGCAGCCAGGTCCCGGACACCGGGGAGCTGTTTTTTGGAGAA	CASSQVPDTGELFF	2	1.7225787003143707E-5	42	TCRBV04-01*01	TCRBV04	TCRBV04-01	01				TCRBD02-01	TCRBD02	TCRBD02-01				01,02	TCRBJ02-02*01	TCRBJ02	TCRBJ02-02	01				3	5	8	5	0	3	39	53	58	-1	61	2	In	VDJ
AGGCTGCTGTCGGCTGCTCCCTCCCAGACATCTGTGTACTTCTGTGCCAGCAGTTACTTTCACACCGGGGAGCTGTTTTTTGGAGAA	CASSYFHTGELFF	2	1.7225787003143707E-5	39	TCRBV06-05*01	TCRBV06	TCRBV06-05	01											TCRBJ02-02*01	TCRBJ02	TCRBJ02-02	01				1	0	0	0	3	3	42	-1	-1	58	61	2	In	VJ
AAGATCCGGTCCACAAAGCTGGAGGACTCAGCCATGTACTTCTGTGCCAGCAGTGAGGGGCACACCGGGGAGCTGTTTTTTGGAGAA	CASSEGHTGELFF	5	4.306446750785927E-5	39	TCRBV02-01*01	TCRBV02	TCRBV02-01	01				TCRBD01-01*01	TCRBD01	TCRBD01-01	01				TCRBJ02-02*01	TCRBJ02	TCRBJ02-02	01				3	0	7	0	0	3	42	-1	56	-1	61	5	In	VDJ
GTGAGCACCTTGGAGCTGGGGGACTCGGCCCTTTATCTTTGCGCCAGCTCCAGGGGCGGGAACACCGGGGAGCTGTTTTTTGGAGAA	CASSRGGNTGELFF	2	1.7225787003143707E-5	42	TCRBV05-01*01	TCRBV05	TCRBV05-01	01				TCRBD01-01*01	TCRBD01	TCRBD01-01	01				TCRBJ02-02*01	TCRBJ02	TCRBJ02-02	01				7	2	4	2	3	1	39	48	50	56	59	2	In	VDJ
ACAGTGACCAGTGCCCATCCTGAAGACAGCAGCTTCTACATCTGCAGTGCTAGAGCGCGGAACACCGGGGAGCTGTTTTTTGGAGAA	CSARARNTGELFF	3	2.5838680504715558E-5	39	TCRBV20	TCRBV20				TCRBV20-01,TCRBV20-or09_02		TCRBD02-01	TCRBD02	TCRBD02-01				01,02	TCRBJ02-02*01	TCRBJ02	TCRBJ02-02	01				1	1	7	6	0	1	42	55	56	-1	59	3	In	VDJ
ACCAGTGCCCATCCTGAAGACAGCAGCTTCTACATCTGCAGTGCTAGAAGGGCTAGCAGGAACACCGGGGAGCTGTTTTTTGGAGAA	CSARRASRNTGELFF	1	8.612893501571853E-6	45	TCRBV20	TCRBV20				TCRBV20-01,TCRBV20-or09_02		TCRBD02-01	TCRBD02	TCRBD02-01				01,02	TCRBJ02-02*01	TCRBJ02	TCRBJ02-02	01				2	4	4	7	2	1	36	48	52	57	59	1	In	VDJ
GCCTTGGAGCTGGACGACTCGGCCCTGTATCTCTGTGCCAGCAGCCAGGGTAGTTTCGCGAACACCGGGGAGCTGTTTTTTGGAGAA	CASSQGSFANTGELFF	4	3.445157400628741E-5	48	TCRBV05-04*01	TCRBV05	TCRBV05-04	01				TCRBD01-01*01	TCRBD01	TCRBD01-01	01				TCRBJ02-02*01	TCRBJ02	TCRBJ02-02	01				4	0	4	3	8	0	33	-1	45	50	58	4	In	VDJ
CTGCAGCCAGAAGACTCAGCCCTGTATCTCTGCGCCAGCAGCCAAGATGGGGCAGGAGCGAACACCGGGGAGCTGTTTTTTGGAGAA	CASSQDGAGANTGELFF	2	1.7225787003143707E-5	51	TCRBV04-01*01	TCRBV04	TCRBV04-01	01				TCRBD01-01*01	TCRBD01	TCRBD01-01	01				TCRBJ02-02*01	TCRBJ02	TCRBJ02-02	01				0	1	7	0	5	0	30	47	48	53	58	2	In	VDJ
ATCCAGCCCTCAGAACCCAGGGACTCAGCTGTGTACTTCTGTGCCAGCAGTTTCGTACCGAACACCGGGGAGCTGTTTTTTGGAGAA	CASSFVPNTGELFF	1	8.612893501571853E-6	42	TCRBV12	TCRBV12				TCRBV12-03,TCRBV12-04						TCRBD01,TCRBD02	TCRBD01-01,TCRBD02-01		TCRBJ02-02*01	TCRBJ02	TCRBJ02-02	01				3	3	3	7	0	0	39	53	56	-1	58	1	In	VDJ
CAGCGCACAGAGCAGGGGGACTCGGCCATGTATCTCTGTGCCAGCAGTTCCGACGGAACGAACACCGGGGAGCTGTTTTTTGGAGAA	CASSSDGTNTGELFF	8	6.890314801257483E-5	45	TCRBV07-09	TCRBV07	TCRBV07-09				01,03					TCRBD01,TCRBD02	TCRBD01-01,TCRBD02-01		TCRBJ02-02*01	TCRBJ02	TCRBJ02-02	01				6	7	1	8	1	0	36	47	54	57	58	8	In	VDJ
CGGTCCACAAAGCTGGAGGACTCAGCCATGTACTTCTGTGCCAGCAGTAATAGCGGGAGATCAACCGGGGAGCTGTTTTTTGGAGAA	CASSNSGRSTGELFF	2	1.7225787003143707E-5	45	TCRBV02-01*01	TCRBV02	TCRBV02-01	01				TCRBD02-01*02	TCRBD02	TCRBD02-01	02				TCRBJ02-02*01	TCRBJ02	TCRBJ02-02	01				5	2	5	2	4	5	36	48	50	59	63	2	In	VDJ
GTGACCAGTGCCCATCCTGAAGACAGCAGCTTCTACATCTGCAGTGCCAAAACGTCAAAACAAACCGGGGAGCTGTTTTTTGGAGAA	CSAKTSKQTGELFF	1	8.612893501571853E-6	42	TCRBV20	TCRBV20				TCRBV20-01,TCRBV20-or09_02		TCRBD01-01*01	TCRBD01	TCRBD01-01	01				TCRBJ02-02*01	TCRBJ02	TCRBJ02-02	01				6	12	3	6	1	5	39	47	59	62	63	1	In	VDJ
ATCCAGCCTGCAAAGCTTGAGGACTCGGCCGTGTATCTCTGTGCCAGCAGTCACCTGTGGGACAACGGGGAGCTGTTTTTTGGAGAA	CASSHLWDNGELFF	8	6.890314801257483E-5	42	TCRBV11-02*02	TCRBV11	TCRBV11-02	02				TCRBD01-01*01	TCRBD01	TCRBD01-01	01				TCRBJ02-02*01	TCRBJ02	TCRBJ02-02	01				6	8	0	6	1	7	39	50	58	64	65	8	In	VDJ
CTCCTCACTCTGGAGTCCGCTACCAGCTCCCAGACATCTGTGTACTTCTGTGCCATCAGTGACAGCTGGGGTGCTTTCTTTGGACAA	CAISDSWGAFF	4	3.445157400628741E-5	33	TCRBV10-03*01	TCRBV10	TCRBV10-03	01								TCRBD01,TCRBD02	TCRBD01-01,TCRBD02-01		TCRBJ01-01*01	TCRBJ01	TCRBJ01-01	01				3	5	6	2	1	11	48	62	67	71	72	4	In	VDJ
AAGATCCAGCCCTCAGAACCCAGGGACTCAGCTGTGTACTTCTGTGCCAGCAGTTTAACCGGACAGGGGGCGGCTTTCTTTGGACAA	CASSLTGQGAAFF	5	4.306446750785927E-5	39	TCRBV12	TCRBV12				TCRBV12-03,TCRBV12-04		TCRBD01-01*01	TCRBD01	TCRBD01-01	01				TCRBJ01-01*01	TCRBJ01	TCRBJ01-01	01				2	3	1	0	1	11	42	57	60	71	72	5	In	VDJ
ATCTTCACATCAATTCCCTGGAGCTTGGTGACTCTGCTGTGTATTTCTGTGCCAGCAGCCAAGTCGCAGGCGGCTTTCTTTGGACAA		2	1.7225787003143707E-5	34	TCRBV03	TCRBV03				TCRBV03-01,TCRBV03-02		TCRBD01-01*01	TCRBD01	TCRBD01-01	01				TCRBJ01-01*01	TCRBJ01	TCRBJ01-01	01				1	3	4	4	2	11	47	63	66	70	72	2	Out	VDJ
GAGCTGAATGTGAACGCCTTGGAGCTGGACGACTCGGCCCTGTATCTCTGTGCCAGCAGCTTGAACTCCGAGGCTTTCTTTGGACAA	CASSLNSEAFF	2	1.7225787003143707E-5	33	TCRBV05-04*01	TCRBV05	TCRBV05-04	01				TCRBD02-01	TCRBD02	TCRBD02-01				01,02	TCRBJ01-01*01	TCRBJ01	TCRBJ01-01	01				1	1	3	10	5	11	48	63	64	67	72	2	In	VDJ
GTGAGCACCTTGGAGCTGGGGGACTCGGCCCTTTATCTTTGCGCCAGCAGCCCTAGTGGGGGGCCACGAGTCGCTTTCTTTGGACAA	CASSPSGGPRVAFF	2	1.7225787003143707E-5	42	TCRBV05-01*01	TCRBV05	TCRBV05-01	01								TCRBD01,TCRBD02	TCRBD01-01,TCRBD02-01		TCRBJ01-01*01	TCRBJ01	TCRBJ01-01	01				4	7	6	0	8	11	39	51	58	64	72	2	In	VDJ
CTGACGATCCAGCGCACACAGCAGGAGGACTCGGCCGTGTATCTCTGTGCCAGCAGCCCCCCAGGGGGTTCCGCTTTCTTTGGACAA	CASSPPGGSAFF	2	1.7225787003143707E-5	36	TCRBV07-02*01	TCRBV07	TCRBV07-02	01				TCRBD01-01*01	TCRBD01	TCRBD01-01	01				TCRBJ01-01*01	TCRBJ01	TCRBJ01-01	01				5	4	4	1	4	11	45	57	61	68	72	2	In	VDJ
CTGACAGTGACCAGTGCCCATCCTGAAGACAGCAGCTTCTACATCTGCAGTGCCGAACGGAGAGTGTCCCTAGCTTTCTTTGGACAA	CSAERRVSLAFF	6	5.1677361009431116E-5	36	TCRBV20	TCRBV20				TCRBV20-01,TCRBV20-or09_02		TCRBD02-01*02	TCRBD02	TCRBD02-01	02				TCRBJ01-01*01	TCRBJ01	TCRBJ01-01	01				6	5	10	2	9	10	45	53	58	62	71	6	In	VDJ
ATTCCCTGGAGCTTGGTGACTCTGCTGTGTATTTCTGTGCCAGCAGCCCGGGACAGGGGGCTAGAATAGTAAGCTTTCTTTGGACAA		2	1.7225787003143707E-5	46	TCRBV03	TCRBV03				TCRBV03-01,TCRBV03-02		TCRBD01-01*01	TCRBD01	TCRBD01-01	01				TCRBJ01-01*01	TCRBJ01	TCRBJ01-01	01				4	1	0	0	9	9	35	48	49	61	70	2	Out	VDJ
CTGACAGTGACCAGTGCCCATCCTGAAGACAGCAGCTTCTACATCTGCAGTGCTGCGGGGCGTCTGCGTGAAGCTTTCTTTGGACAA	CSAAGRLREAFF	2	1.7225787003143707E-5	36	TCRBV20	TCRBV20				TCRBV20-01,TCRBV20-or09_02		TCRBD02-01*01	TCRBD02	TCRBD02-01	01				TCRBJ01-01*01	TCRBJ01	TCRBJ01-01	01				5	0	7	3	8	7	45	-1	54	60	68	2	In	VDJ
TGTCCACTCTGACAGTGACCAGTGCCCATCCTGAAGACAGCAGCTTCTACATCTGCAGTGCTGGCCAGTGAAGCTTTCTTTGGACAA		2	1.7225787003143707E-5	28	TCRBV20-01*01	TCRBV20	TCRBV20-01	01				TCRBD01-01*01	TCRBD01	TCRBD01-01	01				TCRBJ01-01*01	TCRBJ01	TCRBJ01-01	01				5	3	4	5	0	7	53	62	65	-1	68	2	Out	VDJ
GCTCAGGCTGCTGTCGGCTGCTCCCTCCCAGACATCTGTGTACTTCTGTGCCAGCAGTTACAGGGGTCTGAAGCTTTCTTTGGACAA		2	1.7225787003143707E-5	35	TCRBV06-05*01	TCRBV06	TCRBV06-05	01				TCRBD01-01*01	TCRBD01	TCRBD01-01	01				TCRBJ01-01*01	TCRBJ01	TCRBJ01-01	01				2	0	5	2	1	6	46	-1	61	66	67	2	Out	VDJ
TTGGAGATCCAGCGCACAGAGCAGGGGGACTCGGCCATGTATCTCTGTGCCAGCAGCTTAGCTGGATCTGAAGCTTTCTTTGGACAA	CASSLAGSEAFF	6	5.1677361009431116E-5	36	TCRBV07-09	TCRBV07	TCRBV07-09				01,03					TCRBD01,TCRBD02	TCRBD01-01,TCRBD02-01		TCRBJ01-01*01	TCRBJ01	TCRBJ01-01	01				0	1	1	8	1	6	45	62	63	66	67	6	In	VDJ
AGGCTGGAGTTGGCTGCTCCCTCCCAGACATCTGTGTACTTCTGTGCCAGCAGTGTTGAGGGGCGGCCTGAAGCTTTCTTTGGACAA	CASSVEGRPEAFF	5	4.306446750785927E-5	39	TCRBV06-06	TCRBV06	TCRBV06-06				01,02					TCRBD01,TCRBD02	TCRBD01-01,TCRBD02-01		TCRBJ01-01*01	TCRBJ01	TCRBJ01-01	01				5	4	5	2	4	6	42	54	58	63	67	5	In	VDJ
AAGATCCAGCCCTCAGAACCCAGGGACTCAGCTGTGTACTTCTGTGCCAGCAGTTTCATGAGGGCTACTGAAGCTTTCTTTGGACAA	CASSFMRATEAFF	1	8.612893501571853E-6	39	TCRBV12	TCRBV12				TCRBV12-03,TCRBV12-04		TCRBD02-01*02	TCRBD02	TCRBD02-01	02				TCRBJ01-01*01	TCRBJ01	TCRBJ01-01	01				3	3	11	0	2	5	42	56	59	64	66	1	In	VDJ
CTGCTGTCGGCTGCTCCCTCCCAGACATCTGTGTACTTCTGTGCCAGCATTCCCGACGGGCGTGGGACTGAAGCTTTCTTTGGACAA	CASIPDGRGTEAFF	2	1.7225787003143707E-5	42	TCRBV06-05*01	TCRBV06	TCRBV06-05	01								TCRBD01,TCRBD02	TCRBD01-01,TCRBD02-01		TCRBJ01-01*01	TCRBJ01	TCRBJ01-01	01				7	8	8	0	5	5	39	49	57	61	66	2	In	VDJ
GTGACATCGGCCCAAAAGAACCCGACAGCTTTCTATCTCTGTGCCAGTAGTATAGTCGGGGTGGGGACTGAAGCTTTCTTTGGACAA	CASSIVGVGTEAFF	3	2.5838680504715558E-5	42	TCRBV19-01	TCRBV19	TCRBV19-01				01,02	TCRBD02-01*01	TCRBD02	TCRBD02-01	01				TCRBJ01-01*01	TCRBJ01	TCRBJ01-01	01				1	1	8	3	5	5	39	55	56	61	66	3	In	VDJ
GGGTTGGAGTCGGCTGCTCCCTCCCAAACATCTGTGTACTTCTGTGCCAGCAGCCGCCGGTGGGGGACTGAAGCTTTCTTTGGACAA	CASSRRWGTEAFF	2	1.7225787003143707E-5	39	TCRBV06	TCRBV06				TCRBV06-02,TCRBV06-03						TCRBD01,TCRBD02	TCRBD01-01,TCRBD02-01		TCRBJ01-01*01	TCRBJ01	TCRBJ01-01	01				6	8	6	1	0	5	42	53	61	-1	66	2	In	VDJ
AGGCTGGAGTCGGCTGCTCCCTCCCAGACATCTGTGTACTTCTGTGCCGCCAAGTTGGGTCCGGGGACTGAAGCTTTCTTTGGACAA	CAAKLGPGTEAFF	3	2.5838680504715558E-5	39	TCRBV06-01*01	TCRBV06	TCRBV06-01	01				TCRBD02-01*01	TCRBD02	TCRBD02-01	01				TCRBJ01-01*01	TCRBJ01	TCRBJ01-01	01				11	13	8	3	0	5	42	48	61	-1	66	3	In	VDJ
CTGACAGTGACCAGTGCCCATCCTGAAGACAGCAGCTTCTACATCTGCAGTGCTTCTTGGGGGCCGACTGAAGCTTTCTTTGGACAA	CSASWGPTEAFF	2	1.7225787003143707E-5	36	TCRBV20	TCRBV20				TCRBV20-01,TCRBV20-or09_02		TCRBD01-01*01	TCRBD01	TCRBD01-01	01				TCRBJ01-01*01	TCRBJ01	TCRBJ01-01	01				5	4	6	0	2	5	45	54	58	64	66	2	In	VDJ
GTGAACGCCTTGTTGCTGGGGGACTCGGCCCTCTATCTCTGTGCCAGCAGCTTGGACAGGGAGAAGACTGAAGCTTTCTTTGGACAA	CASSLDREKTEAFF	2	1.7225787003143707E-5	42	TCRBV05-06*01	TCRBV05	TCRBV05-06	01				TCRBD01-01*01	TCRBD01	TCRBD01-01	01				TCRBJ01-01*01	TCRBJ01	TCRBJ01-01	01				0	0	3	3	5	5	39	-1	55	61	66	2	In	VDJ
CAGCAGGAGGACTCGGCCGTGTATCTCTGTGCCAGCAGCTTGAAAAGATCGACAGGGGCATGGGTCACTGAAGCTTTCTTTGGACAA	CASSLKRSTGAWVTEAFF	6	5.1677361009431116E-5	54	TCRBV07-02*01	TCRBV07	TCRBV07-02	01				TCRBD01-01*01	TCRBD01	TCRBD01-01	01				TCRBJ01-01*01	TCRBJ01	TCRBJ01-01	01				3	9	2	2	7	4	27	41	50	58	65	6	In	VDJ
CAGCCCTCAGAACCCAGGGACTCAGCTGTGTACTTCTGTGCCAGCAGCCGGACAGGGGAGAGGGTCACTGAAGCTTTCTTTGGACAA	CASSRTGERVTEAFF	1	8.612893501571853E-6	45	TCRBV12	TCRBV12				TCRBV12-03,TCRBV12-04		TCRBD01-01*01	TCRBD01	TCRBD01-01	01				TCRBJ01-01*01	TCRBJ01	TCRBJ01-01	01				6	2	1	2	7	4	36	47	49	58	65	1	In	VDJ
AACGCCTTGTTGCTGGGGGACTCGGCCCTCTATCTCTGTGCCAGCAGCTTGGAGGCAGGGATTGGCACTGAAGCTTTCTTTGGACAA	CASSLEAGIGTEAFF	2	1.7225787003143707E-5	45	TCRBV05-06*01	TCRBV05	TCRBV05-06	01				TCRBD01-01*01	TCRBD01	TCRBD01-01	01				TCRBJ01-01*01	TCRBJ01	TCRBJ01-01	01				0	3	4	3	5	4	36	52	55	60	65	2	In	VDJ
CACCTACACGCCCTGCAGCCAGAAGACTCAGCCCTGTATCTCTGCGCCAGCAGCCAGGCTGGTGGCACTGAAGCTTTCTTTGGACAA	CASSQAGGTEAFF	2	1.7225787003143707E-5	39	TCRBV04-01*01	TCRBV04	TCRBV04-01	01				TCRBD01-01*01	TCRBD01	TCRBD01-01	01				TCRBJ01-01*01	TCRBJ01	TCRBJ01-01	01				3	0	9	0	6	4	42	-1	56	59	65	2	In	VDJ
ACCAGTGCCCATCCTGAAGACAGCAGCTTCTACATCTGCAGTGCTAGGGACGGAGAGGCCCTGGGCACTGAAGCTTTCTTTGGACAA	CSARDGEALGTEAFF	2	1.7225787003143707E-5	45	TCRBV20	TCRBV20				TCRBV20-01,TCRBV20-or09_02						TCRBD01,TCRBD02	TCRBD01-01,TCRBD02-01		TCRBJ01-01*01	TCRBJ01	TCRBJ01-01	01				3	0	1	7	14	4	36	-1	47	51	65	2	In	VDJ
CTAGAGTCTGCCATCCCCAACCAGACAGCTCTTTACTTCTGTGCCACCAGTGAATCACGTGGGGGCACTGAAGCTTTCTTTGGACAA	CATSESRGGTEAFF	2	1.7225787003143707E-5	42	TCRBV24	TCRBV24				TCRBV24-01,TCRBV24-or09_02						TCRBD01,TCRBD02	TCRBD01-01,TCRBD02-01		TCRBJ01-01*01	TCRBJ01	TCRBJ01-01	01				4	7	6	1	0	4	39	53	60	-1	65	2	In	VDJ
ATCCAGCGCACACAGCAGGAGGACTCGGCCGTGTATCTCTGTGCCAGCAGCCAGACCCGGGGGGGCACTGAAGCTTTCTTTGGACAA	CASSQTRGGTEAFF	4	3.445157400628741E-5	42	TCRBV07-02*01	TCRBV07	TCRBV07-02	01				TCRBD02-01*01	TCRBD02	TCRBD02-01	01				TCRBJ01-01*01	TCRBJ01	TCRBJ01-01	01				5	6	8	0	0	4	39	51	57	-1	65	4	In	VDJ
ATCCAGCCCTCAGAACCCAGGGACTCAGCTGTGTACTTCTGTGCCACCGAAAAAAACACAGGGGGCACTGAAGCTTTCTTTGGACAA	CATEKNTGGTEAFF	1	8.612893501571853E-6	42	TCRBV12	TCRBV12				TCRBV12-03,TCRBV12-04		TCRBD01-01*01	TCRBD01	TCRBD01-01	01				TCRBJ01-01*01	TCRBJ01	TCRBJ01-01	01				10	11	3	1	0	4	39	46	57	-1	65	1	In	VDJ
AGTGCCCATCCTGAAGACAGCAGCTTCTACATCTGCAGTGCTAGACGGACAGGGGGTGAAGGGGGCACTGAAGCTTTCTTTGGACAA	CSARRTGGEGGTEAFF	2	1.7225787003143707E-5	48	TCRBV20	TCRBV20				TCRBV20-01,TCRBV20-or09_02		TCRBD01-01*01	TCRBD01	TCRBD01-01	01				TCRBJ01-01*01	TCRBJ01	TCRBJ01-01	01				2	1	1	1	9	4	33	45	46	56	65	2	In	VDJ
GACATCCGCTCACCAGGCCTGGGGGACGCAGCCATGTACCTGTGTGCCACCAGCAGAGAGGAAGGCACTGAAGCTTTCTTTGGACAA	CATSREEGTEAFF	2	1.7225787003143707E-5	39	TCRBV15-01*01	TCRBV15	TCRBV15-01	01								TCRBD01,TCRBD02	TCRBD01-01,TCRBD02-01		TCRBJ01-01*01	TCRBJ01	TCRBJ01-01	01				0	0	1	8	3	4	42	-1	59	62	65	2	In	VDJ
CCTGCAGAACTGGAGGATTCTGGAGTTTATTTCTGTGCCAGCAGCCAAGCGACAGGGGCGCTTTCCACTGAAGCTTTCTTTGGACAA	CASSQATGALSTEAFF	5	4.306446750785927E-5	48	TCRBV14-01*01	TCRBV14	TCRBV14-01	01				TCRBD01-01*01	TCRBD01	TCRBD01-01	01				TCRBJ01-01*01	TCRBJ01	TCRBJ01-01	01				1	1	2	2	7	4	33	49	50	58	65	5	In	VDJ
GAGCTGAATGTGAACGCCTTGTTGCTGGGGGACTCGGCCCTCTATCTCTGTGCCAGCAGCTGGGCCACTGAAGCTTTCTTTGGACAA	CASSWATEAFF	2	1.7225787003143707E-5	33	TCRBV05-06*01	TCRBV05	TCRBV05-06	01				TCRBD01-01*01	TCRBD01	TCRBD01-01	01				TCRBJ01-01*01	TCRBJ01	TCRBJ01-01	01				3	0	8	0	0	4	48	-1	61	-1	65	2	In	VDJ
CTGGAGTCGGCTGCTCCCTCCCAGACATCTGTGTACTTCTGTGCCAGCAGTGTCGACCCGGGGCCCACTGAAGCTTTCTTTGGACAA	CASSVDPGPTEAFF	3	2.5838680504715558E-5	42	TCRBV06-01*01	TCRBV06	TCRBV06-01	01								TCRBD01,TCRBD02	TCRBD01-01,TCRBD02-01		TCRBJ01-01*01	TCRBJ01	TCRBJ01-01	01				4	7	7	0	1	4	39	52	59	64	65	3	In	VDJ
TTGGAGTCGGCTGCTCCCTCCCAAACATCTGTGTACTTCTGTGCCAGCAGTTACCCGTCAGGGTACACTGAAGCTTTCTTTGGACAA	CASSYPSGYTEAFF	2	1.7225787003143707E-5	42	TCRBV06	TCRBV06				TCRBV06-02,TCRBV06-03		TCRBD01-01*01	TCRBD01	TCRBD01-01	01				TCRBJ01-01*01	TCRBJ01	TCRBJ01-01	01				2	4	4	3	1	3	39	54	58	63	64	2	In	VDJ
CTGAAGGTGCAGCCTGCAGAACTGGAGGATTCTGGAGTTTATTTCTGTGCCAGCAGCCAACGGTACACTGAAGCTTTCTTTGGACAA	CASSQRYTEAFF	2	1.7225787003143707E-5	36	TCRBV14-01*01	TCRBV14	TCRBV14-01	01				TCRBD02-01	TCRBD02	TCRBD02-01				01,02	TCRBJ01-01*01	TCRBJ01	TCRBJ01-01	01				2	0	8	5	1	3	45	-1	60	63	64	2	In	VDJ
GCTGCTGTCGGCTGCTCCCTCCCAGACATCTGTGTACTTCTGTGCCAGCAGCCTCCATTGAACTACACTGAAGCTTTCTTTGGACAA		3	2.5838680504715558E-5	41	TCRBV06-05*01	TCRBV06	TCRBV06-05	01				TCRBD02-01	TCRBD02	TCRBD02-01				01,02	TCRBJ01-01*01	TCRBJ01	TCRBJ01-01	01				6	10	3	10	0	3	40	51	61	-1	64	3	Out	VDJ
AACCTGAGCTCTCTGGAGCTGGGGGACTCAGCTTTGTATTTCTGTGCCAGCTCCCTGAGGGTGGACACTGAAGCTTTCTTTGGACAA	CASSLRVDTEAFF	4	3.445157400628741E-5	39	TCRBV09-01	TCRBV09	TCRBV09-01				01,02	TCRBD02-01*02	TCRBD02	TCRBD02-01	02				TCRBJ01-01*01	TCRBJ01	TCRBJ01-01	01				7	5	11	0	3	3	42	51	56	61	64	4	In	VDJ
TCTGCCAGGCCCTCACATACCTCTCAGTACCTCTGTGCCAGCAGTGCCGCCGGGGCGCTCTGGGACACTGAAGCTTTCTTTGGACAA	CASSAAGALWDTEAFF	1	8.612893501571853E-6	48	TCRBV25-01*01	TCRBV25	TCRBV25-01	01								TCRBD01,TCRBD02	TCRBD01-01,TCRBD02-01		TCRBJ01-01*01	TCRBJ01	TCRBJ01-01	01				4	5	7	0	8	3	33	46	51	56	64	1	In	VDJ
AGGATCCAGCAGGTAGTGCGAGGAGATTCGGCAGCTTATTTCTGTGCCAGCTCACAACGGCGCGACACTGAAGCTTTCTTTGGACAA	CASSQRRDTEAFF	3	2.5838680504715558E-5	39	TCRBV18-01*01	TCRBV18	TCRBV18-01	01								TCRBD01,TCRBD02	TCRBD01-01,TCRBD02-01		TCRBJ01-01*01	TCRBJ01	TCRBJ01-01	01				4	3	9	0	3	3	42	55	58	61	64	3	In	VDJ
TCTAAGAAGCTCCTTCTCAGTGACTCTGGCTTCTATCTCTGTGCCTGGAGTGTAAGACAGGGAGACACTGAAGCTTTCTTTGGACAA	CAWSVRQGDTEAFF	3	2.5838680504715558E-5	42	TCRBV30-01*01	TCRBV30	TCRBV30-01	01				TCRBD01-01*01	TCRBD01	TCRBD01-01	01				TCRBJ01-01*01	TCRBJ01	TCRBJ01-01	01				0	2	2	3	2	3	39	53	55	62	64	3	In	VDJ
ATCCAGCCCTCAGAACCCAGGGACTCAGCTGTGTACTTCTGTGCCAGCAGTTTTGATACTACTCACACTGAAGCTTTCTTTGGACAA	CASSFDTTHTEAFF	1	8.612893501571853E-6	42	TCRBV12	TCRBV12				TCRBV12-03,TCRBV12-04		TCRBD02-01	TCRBD02	TCRBD02-01				01,02	TCRBJ01-01*01	TCRBJ01	TCRBJ01-01	01				3	4	3	9	3	3	39	53	57	61	64	1	In	VDJ
CAATCCTGTCCTCAGAACCGGGAGACACGGCACTGTATCTCTGCGCCAGCAGTCTCTCTGGATAACACTGAAGCTTTCTTTGGACAA		3	2.5838680504715558E-5	40	TCRBV23-01*01	TCRBV23	TCRBV23-01	01								TCRBD01,TCRBD02	TCRBD01-01,TCRBD02-01		TCRBJ01-01*01	TCRBJ01	TCRBJ01-01	01				4	5	1	8	1	2	41	54	59	62	63	3	Out	VDJ
CTGGAGTCGGCTGCTCCCTCCCAGACATCTGTGTACTTCTGTGCCAGCACCGAGGGAGGGTTGAACACTGAAGCTTTCTTTGGACAA	CASTEGGLNTEAFF	3	2.5838680504715558E-5	42	TCRBV06-01*01	TCRBV06	TCRBV06-01	01				TCRBD02-01*02	TCRBD02	TCRBD02-01	02				TCRBJ01-01*01	TCRBJ01	TCRBJ01-01	01				7	4	9	0	1	0	39	49	53	60	61	3	In	VDJ
CACACAGCAGGAGGACTCGGCCGTGTATCTCTGTGCCAGCAGCTTAGGGAGAAGGGACAGTTGAACACTGAAGCTTTCTTTGGACAA		6	5.1677361009431116E-5	50	TCRBV07-02*01	TCRBV07	TCRBV07-02	01				TCRBD01-01*01	TCRBD01	TCRBD01-01	01				TCRBJ01-01*01	TCRBJ01	TCRBJ01-01	01				1	6	0	5	1	0	31	47	53	60	61	6	Out	VDJ
CTCAGGCTGGAGTTGGCTGCTCCCTCCCAGACATCTGTGTACTTCTGTGCCACCGGTAGTGTGAACACTGAAGCTTTCTTTGGACAA	CATGSVNTEAFF	4	3.445157400628741E-5	36	TCRBV06-06	TCRBV06	TCRBV06-06				01,02	TCRBD02-01	TCRBD02	TCRBD02-01				01,02	TCRBJ01-01*01	TCRBJ01	TCRBJ01-01	01				10	4	5	8	2	0	45	52	56	59	61	4	In	VDJ
AAGGTGCAGCCTGCAGAACTGGAGGATTCTGGAGTTTATTTCTGTGCCAGCAGCCAATCTGTGAACACTGAAGCTTTCTTTGGACAA	CASSQSVNTEAFF	2	1.7225787003143707E-5	39	TCRBV14-01*01	TCRBV14	TCRBV14-01	01				TCRBD02-01	TCRBD02	TCRBD02-01				01,02	TCRBJ01-01*01	TCRBJ01	TCRBJ01-01	01				2	1	4	10	1	0	42	57	58	60	61	2	In	VDJ
GAGTCGGCTGCTCCCTCCCAAACATCTGTGTACTTCTGTGCCAGTACCCAAGCCCAAGGGGTGAACACTGAAGCTTTCTTTGGACAA	CASTQAQGVNTEAFF	2	1.7225787003143707E-5	45	TCRBV06	TCRBV06				TCRBV06-02,TCRBV06-03		TCRBD01-01*01	TCRBD01	TCRBD01-01	01				TCRBJ01-01*01	TCRBJ01	TCRBJ01-01	01				9	12	5	2	0	0	36	44	56	-1	61	2	In	VDJ
CCTGTACCTTGGAGATCCAGTCCACGGAGTCAGGGGACACAGCACTGTATTTCTGTGCCGGTGAACACTGAAGCTTTCTTTGGACAA		8	6.890314801257483E-5	28	TCRBV21-01*01	TCRBV21	TCRBV21-01	01								TCRBD01,TCRBD02	TCRBD01-01,TCRBD02-01		TCRBJ01-01*01	TCRBJ01	TCRBJ01-01	01				11	0	0	10	0	0	53	-1	59	-1	61	8	Out	VDJ
CCCTCCCAGACATCTGTGTACTTCTGTGCCAGCAGTTATGATCCCTTCTCCGACTGGGGAGTGAACACTGAAGCTTTCTTTGGACAA	CASSYDPFSDWGVNTEAFF	4	3.445157400628741E-5	57	TCRBV06	TCRBV06				TCRBV06-05,TCRBV06-06		TCRBD02-01*02	TCRBD02	TCRBD02-01	02				TCRBJ01-01*01	TCRBJ01	TCRBJ01-01	01				3	18	9	2	0	0	24	38	56	-1	61	4	In	VDJ
AACGCCTTGGAGCTGGACGACTCGGCCCTGTATCTCTGTGCCAGCAGCGGCCGACAGGTTCTGAACACTGAAGCTTTCTTTGGACAA	CASSGRQVLNTEAFF	3	2.5838680504715558E-5	45	TCRBV05-04*01	TCRBV05	TCRBV05-04	01				TCRBD01-01*01	TCRBD01	TCRBD01-01	01				TCRBJ01-01*01	TCRBJ01	TCRBJ01-01	01				4	4	2	4	3	0	36	48	52	58	61	3	In	VDJ
CTGGAGTTGGCTGCTCCCTCCCAGACATCTGTGTACTTCTGTGCCAGCAGTTACGGAATTATGAACACTGAAGCTTTCTTTGGACAA	CASSYGIMNTEAFF	2	1.7225787003143707E-5	42	TCRBV06-06	TCRBV06	TCRBV06-06				01,02					TCRBD01,TCRBD02	TCRBD01-01,TCRBD02-01		TCRBJ01-01*01	TCRBJ01	TCRBJ01-01	01				2	0	1	8	4	0	39	-1	54	57	61	2	In	VDJ
TCCCTGGAGCTTGGTGACTCTGCTGTGTATTTCTGTGCCAGCAGCCAAAATAATCGGGGTATGAACACTGAAGCTTTCTTTGGACAA	CASSQNNRGMNTEAFF	9	7.751604151414667E-5	48	TCRBV03	TCRBV03				TCRBV03-01,TCRBV03-02		TCRBD02-01*01	TCRBD02	TCRBD02-01	01				TCRBJ01-01*01	TCRBJ01	TCRBJ01-01	01				2	6	8	3	2	0	33	48	54	59	61	9	In	VDJ
CTGGGGGACTCGGCCCTTTATCTTTGCGCCAGCAGCCAGAAAGTGGGGACCGCCGAAGGTATGAACACTGAAGCTTTCTTTGGACAA	CASSQKVGTAEGMNTEAFF	4	3.445157400628741E-5	57	TCRBV05-01*01	TCRBV05	TCRBV05-01	01								TCRBD01,TCRBD02	TCRBD01-01,TCRBD02-01		TCRBJ01-01*01	TCRBJ01	TCRBJ01-01	01				4	9	0	7	11	0	24	36	45	50	61	4	In	VDJ
AATTCCCTGGAGCTTGGTGACTCTGCTGTGTATTTCTGTGCCAGCAGCCAAGGTCGAGGGATGAACACTGAAGCTTTCTTTGGACAA	CASSQGRGMNTEAFF	2	1.7225787003143707E-5	45	TCRBV03	TCRBV03				TCRBV03-01,TCRBV03-02		TCRBD02-01*02	TCRBD02	TCRBD02-01	02				TCRBJ01-01*01	TCRBJ01	TCRBJ01-01	01				1	3	11	0	1	0	36	52	55	60	61	2	In	VDJ
CACCTACACACCCTGCAGCCAGAAGACTCGGCCCTGTATCTCTGTGCCAGCAGCCAAGGCATGAACACTGAAGCTTTCTTTGGACAA	CASSQGMNTEAFF	2	1.7225787003143707E-5	39	TCRBV04-02*01	TCRBV04	TCRBV04-02	01								TCRBD01,TCRBD02	TCRBD01-01,TCRBD02-01		TCRBJ01-01*01	TCRBJ01	TCRBJ01-01	01				1	1	4	6	0	0	42	58	59	-1	61	2	In	VDJ
GCTCCCTCCCAGACATCTGTGTACTTCTGTGCCAGCAGTCCCCGGCGGGGGACAGGGGCAATGAACACTGAAGCTTTCTTTGGACAA	CASSPRRGTGAMNTEAFF	6	5.1677361009431116E-5	54	TCRBV06	TCRBV06				TCRBV06-01,TCRBV06-05,TCRBV06-06		TCRBD01-01*01	TCRBD01	TCRBD01-01	01				TCRBJ01-01*01	TCRBJ01	TCRBJ01-01	01				5	9	0	2	3	0	27	39	48	58	61	6	In	VDJ
AAGATCCGGTCCACAAAGCTGGAGGACTCAGCCATGTACTTCTGTGCCAGCAACCTAGGTGGGAACACTGAAGCTTTCTTTGGACAA	CASNLGGNTEAFF	2	1.7225787003143707E-5	39	TCRBV02-01*01	TCRBV02	TCRBV02-01	01				TCRBD02-01	TCRBD02	TCRBD02-01				01,02	TCRBJ01-01*01	TCRBJ01	TCRBJ01-01	01				7	2	4	8	4	1	42	52	54	58	62	2	In	VDJ
TCTCTGGAGCTGGGGGACTCAGCTTTGTATTTCTGTGCCAGCAGCCCAGTGCGGGGATCTGGGAACACTGAAGCTTTCTTTGGACAA	CASSPVRGSGNTEAFF	2	1.7225787003143707E-5	48	TCRBV09-01	TCRBV09	TCRBV09-01				01,02	TCRBD02-01*01	TCRBD02	TCRBD02-01	01				TCRBJ01-01*01	TCRBJ01	TCRBJ01-01	01				4	5	7	3	6	1	33	45	50	56	62	2	In	VDJ
CAGTGACCAGTGCCCATCCTGAAGACAGCAGCTTCTACATCTGCAGTGGCGTAGGGGACGGGGAACACTGAAGCTTTCTTTGGACAA		3	2.5838680504715558E-5	40	TCRBV20	TCRBV20				TCRBV20-01,TCRBV20-or09_02						TCRBD01,TCRBD02	TCRBD01-01,TCRBD02-01		TCRBJ01-01*01	TCRBJ01	TCRBJ01-01	01				7	6	0	7	3	1	41	48	54	59	62	3	Out	VDJ
CTACACACCCTGCAGCCAGAAGACTCGGCCCTGTATCTCTGCGCCAGCAGCCAAGACCAGGGGAACACTGAAGCTTTCTTTGGACAA	CASSQDQGNTEAFF	2	1.7225787003143707E-5	42	TCRBV04-03*01	TCRBV04	TCRBV04-03	01				TCRBD01-01*01	TCRBD01	TCRBD01-01	01				TCRBJ01-01*01	TCRBJ01	TCRBJ01-01	01				0	1	4	3	0	1	39	56	57	-1	62	2	In	VDJ
AGGCTGGAGTCGGCTGCTCCCTCCCAGACATCTGTGTACTTCTGTGCCAGCGCAGGGACAGGGAACACTGAAGCTTTCTTTGGACAA	CASAGTGNTEAFF	5	4.306446750785927E-5	39	TCRBV06-01*01	TCRBV06	TCRBV06-01	01				TCRBD01-01*01	TCRBD01	TCRBD01-01	01				TCRBJ01-01*01	TCRBJ01	TCRBJ01-01	01				8	3	0	4	0	1	42	51	54	-1	62	5	In	VDJ
CGGCCCAAAAGAACCCGACAGCTTTCTATCTCTGTGCCAGTAGTGGAGGACCCCCCGGATCGGAACACTGAAGCTTTCTTTGGACAA		17	1.464191895267215E-4	49	TCRBV19-01	TCRBV19	TCRBV19-01				01,02	TCRBD02-01*02	TCRBD02	TCRBD02-01	02				TCRBJ01-01*01	TCRBJ01	TCRBJ01-01	01				5	0	10	1	13	1	32	-1	44	49	62	17	Out	VDJ
CCTGCAGAACTGGAGGATTCTGGAGTTTATTTCTGTGCCAGCAGCCAAGTACAGGGGGCGCGGAACACTGAAGCTTTCTTTGGACAA	CASSQVQGARNTEAFF	2	1.7225787003143707E-5	48	TCRBV14-01*01	TCRBV14	TCRBV14-01	01				TCRBD01-01*01	TCRBD01	TCRBD01-01	01				TCRBJ01-01*01	TCRBJ01	TCRBJ01-01	01				1	1	3	0	3	1	33	49	50	59	62	2	In	VDJ
GTGAGCAACATGAGCCCTGAAGACAGCAGCATATATCTCTGCAGCGTAGAAGACAGGGGCCGGAACACTGAAGCTTTCTTTGGACAA	CSVEDRGRNTEAFF	2	1.7225787003143707E-5	42	TCRBV29-01*01	TCRBV29	TCRBV29-01	01				TCRBD01-01*01	TCRBD01	TCRBD01-01	01				TCRBJ01-01*01	TCRBJ01	TCRBJ01-01	01				0	0	4	2	3	1	39	-1	53	59	62	2	In	VDJ
AGTGCCCATCCTGAAGACAGCAGCTTCTACATCTGCAGTGCTAGAGATCAGGTTCTGGTCTCGAACACTGAAGCTTTCTTTGGACAA	CSARDQVLVSNTEAFF	2	1.7225787003143707E-5	48	TCRBV20	TCRBV20				TCRBV20-01,TCRBV20-or09_02		TCRBD01-01*01	TCRBD01	TCRBD01-01	01				TCRBJ01-01*01	TCRBJ01	TCRBJ01-01	01				0	1	4	4	10	1	33	47	48	52	62	2	In	VDJ
ACAGTGACCAGTGCCCATCCTGAAGACAGCAGCTTCTACATCTGCAGTGCTAGACTGACCTCGAACACTGAAGCTTTCTTTGGACAA	CSARLTSNTEAFF	5	4.306446750785927E-5	39	TCRBV20	TCRBV20				TCRBV20-01,TCRBV20-or09_02						TCRBD01,TCRBD02	TCRBD01-01,TCRBD02-01		TCRBJ01-01*01	TCRBJ01	TCRBJ01-01	01				2	2	2	7	3	1	42	54	56	59	62	5	In	VDJ
CCTGCAGAACTGGAGGATTCTGGAGTTTATTTCTGTGCCAGCAGCCACACGATTCAGGGTGCGAACACTGAAGCTTTCTTTGGACAA	CASSHTIQGANTEAFF	2	1.7225787003143707E-5	48	TCRBV14-01*01	TCRBV14	TCRBV14-01	01				TCRBD01-01*01	TCRBD01	TCRBD01-01	01				TCRBJ01-01*01	TCRBJ01	TCRBJ01-01	01				3	7	4	3	3	1	33	47	54	59	62	2	In	VDJ
AGTCTGCCATCCCCAACCAGACAGCTCTTTACTTCTGTGCCACCTAGGGGGGGCAGGGGCGCGAACACTGAAGCTTTCTTTGGACAA		2	1.7225787003143707E-5	46	TCRBV24	TCRBV24				TCRBV24-01,TCRBV24-or09_02		TCRBD02-01*01	TCRBD02	TCRBD02-01	01				TCRBJ01-01*01	TCRBJ01	TCRBJ01-01	01				9	2	9	0	9	1	35	44	46	53	62	2	Out	VDJ
CAGCGCACACAGCAGGAGGACTCCGCCGTGTATCTCTGTGCCAGCAGCAATCCGGGACAACCGAACACTGAAGCTTTCTTTGGACAA	CASSNPGQPNTEAFF	2	1.7225787003143707E-5	45	TCRBV07-08*01	TCRBV07	TCRBV07-08	01				TCRBD01-01*01	TCRBD01	TCRBD01-01	01				TCRBJ01-01*01	TCRBJ01	TCRBJ01-01	01				5	5	0	6	3	1	36	48	53	59	62	2	In	VDJ
ACGATCCAGCGCACACAGCAGGAGGACTCGGCCGTGTATCTCTGTGCCAGCAGCTTAGGTACGAACACTGAAGCTTTCTTTGGACAA	CASSLGTNTEAFF	2	1.7225787003143707E-5	39	TCRBV07-02*01	TCRBV07	TCRBV07-02	01								TCRBD01,TCRBD02	TCRBD01-01,TCRBD02-01		TCRBJ01-01*01	TCRBJ01	TCRBJ01-01	01				1	2	3	7	0	1	42	58	60	-1	62	2	In	VDJ
ACAGTGACCAGTGCCCATCCTGAAGACAGCAGCTTCTACATCTGCAGTGCTAGTGAGGGGACGAACACTGAAGCTTTCTTTGGACAA	CSASEGTNTEAFF	2	1.7225787003143707E-5	39	TCRBV20	TCRBV20				TCRBV20-01,TCRBV20-or09_02						TCRBD01,TCRBD02	TCRBD01-01,TCRBD02-01		TCRBJ01-01*01	TCRBJ01	TCRBJ01-01	01				3	4	0	7	0	1	42	53	57	-1	62	2	In	VDJ
GTGAACGCCTTGGAGCTGGACGACTCGGCCCTGTATCTCTGTGCCAGCAGCCCCCGGAGGGAGAACACTGAAGCTTTCTTTGGACAA	CASSPRRENTEAFF	2	1.7225787003143707E-5	42	TCRBV05-04*01	TCRBV05	TCRBV05-04	01				TCRBD02-01*02	TCRBD02	TCRBD02-01	02				TCRBJ01-01*01	TCRBJ01	TCRBJ01-01	01				4	4	10	0	1	1	39	51	55	61	62	2	In	VDJ
CACCTACACGCCCTGCAGCCAGAAGACTCAGCCCTGTATCTCTGCGCCAGCAGCCAAAGGGAGAACACTGAAGCTTTCTTTGGACAA	CASSQRENTEAFF	2	1.7225787003143707E-5	39	TCRBV04-01*01	TCRBV04	TCRBV04-01	01								TCRBD01,TCRBD02	TCRBD01-01,TCRBD02-01		TCRBJ01-01*01	TCRBJ01	TCRBJ01-01	01				2	1	0	8	0	1	42	57	58	-1	62	2	In	VDJ
CGCACAGAGCAGGGGGACTCGGCCATGTATCTCTGTGCCAGCAGCCTGGGATCCTTCCCGGAGAACACTGAAGCTTTCTTTGGACAA	CASSLGSFPENTEAFF	6	5.1677361009431116E-5	48	TCRBV07-09	TCRBV07	TCRBV07-09				01,03					TCRBD01,TCRBD02	TCRBD01-01,TCRBD02-01		TCRBJ01-01*01	TCRBJ01	TCRBJ01-01	01				5	2	0	8	11	1	33	45	47	51	62	6	In	VDJ
AGCACCTTGGAGCTGGGGGACTCGGCCCTTTATCTTTGCGCCAGCAGCTTGGACCTACAGGAGAACACTGAAGCTTTCTTTGGACAA	CASSLDLQENTEAFF	2	1.7225787003143707E-5	45	TCRBV05-01*01	TCRBV05	TCRBV05-01	01				TCRBD01-01*01	TCRBD01	TCRBD01-01	01				TCRBJ01-01*01	TCRBJ01	TCRBJ01-01	01				0	4	3	4	1	1	36	52	56	61	62	2	In	VDJ
GAACCCAGGGACTCAGCTGTGTACTTCTGTGCCAGCGGTAATATCGAACAGGCTAAGGTGAAGAACACTGAAGCTTTCTTTGGACAA	CASGNIEQAKVKNTEAFF	4	3.445157400628741E-5	54	TCRBV12	TCRBV12				TCRBV12-03,TCRBV12-04		TCRBD01-01*01	TCRBD01	TCRBD01-01	01				TCRBJ01-01*01	TCRBJ01	TCRBJ01-01	01				8	11	3	4	10	1	27	36	47	52	62	4	In	VDJ
ATCCGGTCCACAAAGCTGGAGGACTCAGCCATGTACTTCTGTGCCAGCAGCTTACAGGGGAAGAACACTGAAGCTTTCTTTGGACAA	CASSLQGKNTEAFF	2	1.7225787003143707E-5	42	TCRBV02-01*01	TCRBV02	TCRBV02-01	01				TCRBD01-01*01	TCRBD01	TCRBD01-01	01				TCRBJ01-01*01	TCRBJ01	TCRBJ01-01	01				6	3	3	2	2	1	39	50	53	60	62	2	In	VDJ
AAGATCCAGCCTGCAGAGCTTGGGGACTCGGCCGTGTATCTCTGTGCCAGCAGCTTGGGGTTCAACACTGAAGCTTTCTTTGGACAA	CASSLGFNTEAFF	4	3.445157400628741E-5	39	TCRBV11-03*01	TCRBV11	TCRBV11-03	01								TCRBD01,TCRBD02	TCRBD01-01,TCRBD02-01		TCRBJ01-01*01	TCRBJ01	TCRBJ01-01	01				3	0	6	2	3	2	42	-1	56	60	63	4	In	VDJ
ACCTTGGAGCTGGGGGACTCGGCCCTTTATCTTTGCGCCAGCAGCTTGGTGGCAGGGGGTGTCAACACTGAAGCTTTCTTTGGACAA	CASSLVAGGVNTEAFF	2	1.7225787003143707E-5	48	TCRBV05-01*01	TCRBV05	TCRBV05-01	01				TCRBD01-01*01	TCRBD01	TCRBD01-01	01				TCRBJ01-01*01	TCRBJ01	TCRBJ01-01	01				0	3	4	1	4	2	33	49	52	59	63	2	In	VDJ
GTGACCAGTGCCCATCCTGAAGACAGCAGCTTCTACATCTGCAGTGCTGGACCGGGACAGATCAACACTGAAGCTTTCTTTGGACAA	CSAGPGQINTEAFF	5	4.306446750785927E-5	42	TCRBV20	TCRBV20				TCRBV20-01,TCRBV20-or09_02		TCRBD01-01*01	TCRBD01	TCRBD01-01	01				TCRBJ01-01*01	TCRBJ01	TCRBJ01-01	01				5	5	0	5	3	2	39	48	53	60	63	5	In	VDJ
ACCTTGGAGCTGGGGGACTCGGCCCTTTATCTTTGCGCCAGCAGTCCACGACAGGGGGGAGGCAACACTGAAGCTTTCTTTGGACAA	CASSPRQGGGNTEAFF	2	1.7225787003143707E-5	48	TCRBV05-01*01	TCRBV05	TCRBV05-01	01				TCRBD01-01*01	TCRBD01	TCRBD01-01	01				TCRBJ01-01*01	TCRBJ01	TCRBJ01-01	01				5	5	2	1	5	2	33	44	49	58	63	2	In	VDJ
CTGACAGTGACCAGTGCCCATCCTGAAGACAGCAGCTTCTACATCTGCAGTGCTAGAGGGGGAAACACTGAAGCTTTCTTTGGACAA	CSARGGNTEAFF	2	1.7225787003143707E-5	36	TCRBV20	TCRBV20				TCRBV20-01,TCRBV20-or09_02						TCRBD01,TCRBD02	TCRBD01-01,TCRBD02-01		TCRBJ01-01*01	TCRBJ01	TCRBJ01-01	01				1	1	0	8	0	2	45	58	59	-1	63	2	In	VDJ
AGCAACATGAGCCCTGAAGACAGCAGCATATATCTCTGCAGCGTTCACACGACGGGACAGGGAAACACTGAAGCTTTCTTTGGACAA	CSVHTTGQGNTEAFF	1	8.612893501571853E-6	45	TCRBV29-01*01	TCRBV29	TCRBV29-01	01				TCRBD01-01*01	TCRBD01	TCRBD01-01	01				TCRBJ01-01*01	TCRBJ01	TCRBJ01-01	01				5	8	0	3	1	2	36	45	53	62	63	1	In	VDJ
CACGCCCTGCAGCCAGAAGACTCAGCCCTGTATCTCTGCGCCAGCAGCCAAGTAAGGGTGGAAAACACTGAAGCTTTCTTTGGACAA	CASSQVRVENTEAFF	3	2.5838680504715558E-5	45	TCRBV04-01*01	TCRBV04	TCRBV04-01	01								TCRBD01,TCRBD02	TCRBD01-01,TCRBD02-01		TCRBJ01-01*01	TCRBJ01	TCRBJ01-01	01				1	2	5	3	5	2	36	52	54	58	63	3	In	VDJ
GTGAACGCCTTGTTGCTGGGGGACTCGGCCCTCTATCTCTGTGCCAGCAGCCGGCGCGGGGCGCAAACTGAAGCTTTCTTTGGACAA	CASSRRGAQTEAFF	2	1.7225787003143707E-5	42	TCRBV05-06*01	TCRBV05	TCRBV05-06	01				TCRBD02-01*01	TCRBD02	TCRBD02-01	01				TCRBJ01-01*01	TCRBJ01	TCRBJ01-01	01				4	4	7	3	5	5	39	51	55	61	66	2	In	VDJ
CCTGAGCTCTCTGGAGCTGGGGGACTCAGCTTTGTATTTCTGTGCCAGCAGTGGAACAGGGGAAATAATGAAGCTTTCTTTGGACAA		5	4.306446750785927E-5	41	TCRBV09-01	TCRBV09	TCRBV09-01				01,02	TCRBD01-01*01	TCRBD01	TCRBD01-01	01				TCRBJ01-01*01	TCRBJ01	TCRBJ01-01	01				5	4	3	2	6	7	40	51	55	62	68	5	Out	VDJ
CACATCAATTCCCTGGAGCTTGGTGACTCTGCTGTGTATTTCTGTGCCAGCAGCCAAGTGGAAGGGAATGAAGCTTTCTTTGGACAA	CASSQVEGNEAFF	2	1.7225787003143707E-5	39	TCRBV03	TCRBV03				TCRBV03-01,TCRBV03-02						TCRBD01,TCRBD02	TCRBD01-01,TCRBD02-01		TCRBJ01-01*01	TCRBJ01	TCRBJ01-01	01				1	5	0	8	1	7	42	58	63	67	68	2	In	VDJ
CCAGCGCACAGAGCAGGGGGACTCGGCCATGTATCTCTGTGCCAGCAGCTTAGAGAAAAGGAGGATACCGAAGCTTTCTTTGGACAA		3	2.5838680504715558E-5	44	TCRBV07-09	TCRBV07	TCRBV07-09				01,03	TCRBD02-01*02	TCRBD02	TCRBD02-01	02				TCRBJ01-01*01	TCRBJ01	TCRBJ01-01	01				1	6	10	1	5	8	37	53	59	64	69	3	Out	VDJ
CTCGCTCAGGCTGGAGTCGGCTGCTCCCTCCCAGACATCTGTGTACTTCTGTGCCAGCAGTGAAGCGTAGAAGCTTTCTTTGGACAA		3	2.5838680504715558E-5	32	TCRBV06-01*01	TCRBV06	TCRBV06-01	01				TCRBD02-01	TCRBD02	TCRBD02-01				01,02	TCRBJ01-01*01	TCRBJ01	TCRBJ01-01	01				0	1	5	9	0	8	49	66	67	-1	69	3	Out	VDJ
TTTCCTCTCACTGTGACATCGGCCCAAAAGAACCCGACAGCTTTCTATCTCTGTGCCAGTTGGAGGGGAGAAGCTTTCTTTGGACAA	CASWRGEAFF	3	2.5838680504715558E-5	30	TCRBV19-01	TCRBV19	TCRBV19-01				01,02	TCRBD02-01*02	TCRBD02	TCRBD02-01	02				TCRBJ01-01*01	TCRBJ01	TCRBJ01-01	01				8	1	10	0	2	8	51	60	61	67	69	3	In	VDJ
AGGCTGCTGTCGGCTGCTCCCTCCCAGACATCTGTGTACTTCTGTGCCAGCAGTGTGACAGGGTCTTCAGAAGCTTTCTTTGGACAA	CASSVTGSSEAFF	2	1.7225787003143707E-5	39	TCRBV06-05*01	TCRBV06	TCRBV06-05	01				TCRBD01-01*01	TCRBD01	TCRBD01-01	01				TCRBJ01-01*01	TCRBJ01	TCRBJ01-01	01				5	2	2	3	6	8	42	54	56	63	69	2	In	VDJ
ACAGTGACCAGTGCCCATCCTGAAGACAGCAGCTTCTACATCTGCAGTGCTAGACCCTCACCATTGGAGAAAGCTTTCTTTGGACAA	CSARPSPLEKAFF	4	3.445157400628741E-5	39	TCRBV20	TCRBV20				TCRBV20-01,TCRBV20-or09_02		TCRBD02-01*02	TCRBD02	TCRBD02-01	02				TCRBJ01-01*01	TCRBJ01	TCRBJ01-01	01				2	11	10	2	1	9	42	54	65	69	70	4	In	VDJ
CTGAAGATCCGGTCCACAAAGCTGGAGGACTCAGCCATGTACTTCTGTGCCAGCAGTGAAGCGGGGGGAAAAGCTTTCTTTGGACAA	CASSEAGGKAFF	2	1.7225787003143707E-5	36	TCRBV02-01*01	TCRBV02	TCRBV02-01	01				TCRBD02-01*01	TCRBD02	TCRBD02-01	01				TCRBJ01-01*01	TCRBJ01	TCRBJ01-01	01				0	0	9	1	2	9	45	-1	62	68	70	2	In	VDJ
CTGGAGTCGGCTGCTCCCTCCCAGACATCTGTGTACTTCTGTGCCAGCAGTGAATTTGGGGACATGAGTGGACTGTTTTTTGGCAGT	CASSEFGDMSGLFF	3	2.5838680504715558E-5	42	TCRBV06-01*01	TCRBV06	TCRBV06-01	01				TCRBD01-01*01	TCRBD01	TCRBD01-01	01				TCRBJ01-04*01	TCRBJ01	TCRBJ01-04	01				2	4	0	6	7	13	39	54	58	64	71	3	In	VDJ
AATGTGAACGCCTTGTTGCTGGGGGACTCGGCCCTCTATCTCTGTGCCAGCAGCATAGACAGGGCTGGCAAACTGTTTTTTGGCAGT	CASSIDRAGKLFF	1	8.612893501571853E-6	39	TCRBV05-06*01	TCRBV05	TCRBV05-06	01				TCRBD01-01*01	TCRBD01	TCRBD01-01	01				TCRBJ01-04*01	TCRBJ01	TCRBJ01-04	01				4	3	2	3	5	11	42	54	57	64	69	1	In	VDJ
GAGTCTGCCAGGCCCTCACATACCTCTCAGTACCTCTGTGCCAGCAGTGATATGAGGGCTCTGGGTGAAAAACTGTTTTTTGGCAGT	CASSDMRALGEKLFF	1	8.612893501571853E-6	45	TCRBV25-01*01	TCRBV25	TCRBV25-01	01				TCRBD02-01*02	TCRBD02	TCRBD02-01	02				TCRBJ01-04*01	TCRBJ01	TCRBJ01-04	01				3	3	11	0	7	7	36	50	53	58	65	1	In	VDJ
AATGTGAACGCCTTGGAGCTGGACGACTCGGCCCTGTATCTCTGTGCCAGCACTCTTTCCCCGGGTGAAAAACTGTTTTTTGGCAGT	CASTLSPGEKLFF	2	1.7225787003143707E-5	39	TCRBV05-04*01	TCRBV05	TCRBV05-04	01				TCRBD02-01	TCRBD02	TCRBD02-01				01,02	TCRBJ01-04*01	TCRBJ01	TCRBJ01-04	01				6	9	8	4	0	7	42	52	61	-1	65	2	In	VDJ
ACCCTGCAGCCAGAAGACTCGGCCCTGTATCTCTGCGCCAGCAGCCAAGAAACTCAGGGGGCGCGTGAAAAACTGTTTTTTGGCAGT	CASSQETQGAREKLFF	1	8.612893501571853E-6	48	TCRBV04-03*01	TCRBV04	TCRBV04-03	01				TCRBD01-01*01	TCRBD01	TCRBD01-01	01				TCRBJ01-04*01	TCRBJ01	TCRBJ01-04	01				0	4	4	0	3	7	33	50	54	62	65	1	In	VDJ
CTACACGCCCTGCAGCCAGAAGACTCAGCCCTGTATCTCTGCGCCAGCAGTCAAGGACAGGGTAGTGAAAAACTGTTTTTTGGCAGT	CASSQGQGSEKLFF	2	1.7225787003143707E-5	42	TCRBV04-01*01	TCRBV04	TCRBV04-01	01				TCRBD01-01*01	TCRBD01	TCRBD01-01	01				TCRBJ01-04*01	TCRBJ01	TCRBJ01-04	01				1	0	2	3	3	7	39	-1	55	62	65	2	In	VDJ
GTGAGCACCTTGGAGCTGGGGGACTCGGCCCTTTATCTTTGCGCCAGCAGCTCGACAGGGGGCTCTGAAAAACTGTTTTTTGGCAGT	CASSSTGGSEKLFF	4	3.445157400628741E-5	42	TCRBV05-01*01	TCRBV05	TCRBV05-01	01				TCRBD01-01*01	TCRBD01	TCRBD01-01	01				TCRBJ01-04*01	TCRBJ01	TCRBJ01-04	01				3	1	2	0	2	7	39	52	53	63	65	4	In	VDJ
GAGTCCGCTACCAGCTCCCAGACATCTGTGTACTTCTGTGCCATCAGAGCAGGGGACTCGCCCTATGAAAAACTGTTTTTTGGCAGT	CAIRAGDSPYEKLFF	2	1.7225787003143707E-5	45	TCRBV10-03*01	TCRBV10	TCRBV10-03	01								TCRBD01,TCRBD02	TCRBD01-01,TCRBD02-01		TCRBJ01-04*01	TCRBJ01	TCRBJ01-04	01				6	2	4	2	9	6	36	47	49	55	64	2	In	VDJ
GTCTGCCATCCCCAACCAGACAGCTCTTTACTTCTGTGCCACCAGTGACCCGGACAGGACTATGATGAAAAACTGTTTTTTGGCAGT		2	1.7225787003143707E-5	47	TCRBV24	TCRBV24				TCRBV24-01,TCRBV24-or09_02		TCRBD01-01*01	TCRBD01	TCRBD01-01	01				TCRBJ01-04*01	TCRBJ01	TCRBJ01-04	01				4	3	1	4	6	6	34	48	51	58	64	2	Out	VDJ
AATGTGAACGCCTTGGAGCTGGACGACTCGGCCCTGTATCTCTGTGCCAGCAGCGTCGGTGGGGATGAAAAACTGTTTTTTGGCAGT	CASSVGGDEKLFF	2	1.7225787003143707E-5	39	TCRBV05-04*01	TCRBV05	TCRBV05-04	01								TCRBD01,TCRBD02	TCRBD01-01,TCRBD02-01		TCRBJ01-04*01	TCRBJ01	TCRBJ01-04	01				4	6	6	2	0	6	42	54	60	-1	64	2	In	VDJ
CTGCAGCCAGAAGACTCAGCCCTGTATCTCTGCGCCAGCAGCCAAGTGGGCTCAGGCAAAGGGGATGAAAAACTGTTTTTTGGCAGT	CASSQVGSGKGDEKLFF	2	1.7225787003143707E-5	51	TCRBV04-01*01	TCRBV04	TCRBV04-01	01				TCRBD01-01*01	TCRBD01	TCRBD01-01	01				TCRBJ01-04*01	TCRBJ01	TCRBJ01-04	01				1	13	5	2	0	6	30	46	59	-1	64	2	In	VDJ
GTCCTCAGAACCGGGAGACACGGCACTGTATCTCTGCGCCAGCAGTCAACCCCGGGACAGCCGGATGAAAAACTGTTTTTTGGCAGT		4	3.445157400628741E-5	47	TCRBV23-01*01	TCRBV23	TCRBV23-01	01				TCRBD01-01*01	TCRBD01	TCRBD01-01	01				TCRBJ01-04*01	TCRBJ01	TCRBJ01-04	01				2	4	0	5	4	6	34	49	53	60	64	4	Out	VDJ
ACAGTGACCAGTGCCCATCCTGAAGACAGCAGCTTCTACATCTGCAGTGCACCGGACAGGGGAGATGAAAAACTGTTTTTTGGCAGT	CSAPDRGDEKLFF	1	8.612893501571853E-6	39	TCRBV20	TCRBV20				TCRBV20-01,TCRBV20-or09_02		TCRBD01-01*01	TCRBD01	TCRBD01-01	01				TCRBJ01-04*01	TCRBJ01	TCRBJ01-04	01				6	3	1	2	2	6	42	50	53	62	64	1	In	VDJ
ACTGTGACATCGGCCCAAAAGAACCCGACAGCTTTCTATCTCTGTGCCAGACACCGGGACTACCATGAAAAACTGTTTTTTGGCAGT	CARHRDYHEKLFF	3	2.5838680504715558E-5	39	TCRBV19-01	TCRBV19	TCRBV19-01				01,02	TCRBD02-01	TCRBD02	TCRBD02-01				01,02	TCRBJ01-04*01	TCRBJ01	TCRBJ01-04	01				9	5	0	9	2	6	42	50	55	62	64	3	In	VDJ
CAGCGCACACAGCAGGAGGACTCGGCCGTGTATCTCTGTGCCAGCAGCTTAGCCGGGACAGTTAATGAAAAACTGTTTTTTGGCAGT	CASSLAGTVNEKLFF	2	1.7225787003143707E-5	45	TCRBV07-02*01	TCRBV07	TCRBV07-02	01				TCRBD01-01*01	TCRBD01	TCRBD01-01	01				TCRBJ01-04*01	TCRBJ01	TCRBJ01-04	01				0	1	0	5	1	4	36	53	54	61	62	2	In	VDJ
ACCAGTGCCCATCCTGAAGACAGCAGCTTCTACATCTGCAGTGCTAGACGTTTGGGACGGATTAATGAAAAACTGTTTTTTGGCAGT	CSARRLGRINEKLFF	1	8.612893501571853E-6	45	TCRBV20	TCRBV20				TCRBV20-01,TCRBV20-or09_02						TCRBD01,TCRBD02	TCRBD01-01,TCRBD02-01		TCRBJ01-04*01	TCRBJ01	TCRBJ01-04	01				2	5	0	7	4	4	36	48	53	58	62	1	In	VDJ
GTGAGCACCTTGGAGCTGGGGGACTCGGCCCTTTATCTTTGCGCCAGCAGCATACAGGGTTCTAATGAAAAACTGTTTTTTGGCAGT	CASSIQGSNEKLFF	2	1.7225787003143707E-5	42	TCRBV05-01*01	TCRBV05	TCRBV05-01	01				TCRBD01-01*01	TCRBD01	TCRBD01-01	01				TCRBJ01-04*01	TCRBJ01	TCRBJ01-04	01				4	2	3	3	2	3	39	51	53	59	61	2	In	VDJ
ACCAGTGCCCATCCTGAAGACAGCAGCTTCTACATCTGCAGTGCTAGAGTCCTCGGAGGGACTAATGAAAAACTGTTTTTTGGCAGT	CSARVLGGTNEKLFF	3	2.5838680504715558E-5	45	TCRBV20	TCRBV20				TCRBV20-01,TCRBV20-or09_02		TCRBD02-01*02	TCRBD02	TCRBD02-01	02				TCRBJ01-04*01	TCRBJ01	TCRBJ01-04	01				1	5	10	0	0	2	36	49	54	-1	60	3	In	VDJ
TCGGCTGCTCCCTCCCAGACATCTGTGTACTTCTGTGCCAGCAGTTACTCGGGAAGAGCGACTAATGAAAAACTGTTTTTTGGCAGT	CASSYSGRATNEKLFF	2	1.7225787003143707E-5	48	TCRBV06-05*01	TCRBV06	TCRBV06-05	01								TCRBD01,TCRBD02	TCRBD01-01,TCRBD02-01		TCRBJ01-04*01	TCRBJ01	TCRBJ01-04	01				0	0	0	8	6	2	33	-1	50	54	60	2	In	VDJ
GTGAGCACCTTGGAGCTGGGGGACTCGGCCCTTTATCTTTGCGCCAGCAGCCTGGACAGAACTAATGAAAAACTGTTTTTTGGCAGT	CASSLDRTNEKLFF	2	1.7225787003143707E-5	42	TCRBV05-01*01	TCRBV05	TCRBV05-01	01				TCRBD01-01*01	TCRBD01	TCRBD01-01	01				TCRBJ01-04*01	TCRBJ01	TCRBJ01-04	01				0	0	3	5	0	1	39	-1	55	-1	59	2	In	VDJ
ATCCGGTCCACAAAGCTGGAGGACTCAGCCATGTACTTCTGTGCCAGCAGGGACAGTTCAACTAATGAAAAACTGTTTTTTGGCAGT	CASRDSSTNEKLFF	2	1.7225787003143707E-5	42	TCRBV02-01*01	TCRBV02	TCRBV02-01	01				TCRBD01-01*01	TCRBD01	TCRBD01-01	01				TCRBJ01-04*01	TCRBJ01	TCRBJ01-04	01				6	0	1	5	2	0	39	-1	50	56	58	2	In	VDJ
ACACCCTGCAGCCAGAAGACTCGGCCCTGTATCTCTGTGCCAGCAGCCCCAGAGCTTGCAACTAATGAAAAACTGTTTTTTGGCAGT		2	1.7225787003143707E-5	46	TCRBV04-02*01	TCRBV04	TCRBV04-02	01								TCRBD01,TCRBD02	TCRBD01-01,TCRBD02-01		TCRBJ01-04*01	TCRBJ01	TCRBJ01-04	01				4	1	4	5	6	0	35	48	49	52	58	2	Out	VDJ
ACCTTGGAGCTGGGGGACTCGGCCCTTTATCTTTGCGCCAGCAGCTTGTACTTTGCGGCAACTAATGAAAAACTGTTTTTTGGCAGT	CASSLYFAATNEKLFF	2	1.7225787003143707E-5	48	TCRBV05-01*01	TCRBV05	TCRBV05-01	01				TCRBD02-01	TCRBD02	TCRBD02-01				01,02	TCRBJ01-04*01	TCRBJ01	TCRBJ01-04	01				1	6	7	5	0	0	33	48	54	-1	58	2	In	VDJ
GTGAGCACCTTGGAGCTGGGGGACTCGGCCCTTTATCTTTGCGCCAGCAGCTCACAGACAACTAATGAAAAACTGTTTTTTGGCAGT	CASSSQTTNEKLFF	4	3.445157400628741E-5	42	TCRBV05-01*01	TCRBV05	TCRBV05-01	01				TCRBD01-01*01	TCRBD01	TCRBD01-01	01				TCRBJ01-04*01	TCRBJ01	TCRBJ01-04	01				3	1	3	5	1	0	39	52	53	57	58	4	In	VDJ
GAACTGGAGGATTCTGGAGTTTATTTCTGTGCCAGCAGCCAAGATCTGATCAGTGGGCAAACTAATGAAAAACTGTTTTTTGGCAGT	CASSQDLISGQTNEKLFF	2	1.7225787003143707E-5	54	TCRBV14-01*01	TCRBV14	TCRBV14-01	01				TCRBD01-01*01	TCRBD01	TCRBD01-01	01				TCRBJ01-04*01	TCRBJ01	TCRBJ01-04	01				0	10	8	0	1	1	27	44	54	58	59	2	In	VDJ
CTGCTGTCGGCTGCTCCCTCCCAGACATCTGTGTACTTCTGTGCCAGCAGTTACTCGGACTATAATGAAAAACTGTTTTTTGGCAGT	CASSYSDYNEKLFF	4	3.445157400628741E-5	42	TCRBV06-05*01	TCRBV06	TCRBV06-05	01				TCRBD02-01	TCRBD02	TCRBD02-01				01,02	TCRBJ01-04*01	TCRBJ01	TCRBJ01-04	01				0	0	1	9	0	4	39	-1	56	-1	62	4	In	VDJ
GAGCTTGGTGACTCTGCTGTGTATTTCTGTGCCAGCAGCCAAGACACCGGGGACAGGGGGAATAATGAAAAACTGTTTTTTGGCAGT	CASSQDTGDRGNNEKLFF	4	3.445157400628741E-5	54	TCRBV03	TCRBV03				TCRBV03-01,TCRBV03-02		TCRBD01-01*01	TCRBD01	TCRBD01-01	01				TCRBJ01-04*01	TCRBJ01	TCRBJ01-04	01				0	5	0	1	2	4	27	44	49	60	62	4	In	VDJ
GTGAGCACCTTGGAGCTGGGGGACTCGGCCCTTTATCTTTGCGCCAGCAGCTTTTCGTCCGGGAATGAAAAACTGTTTTTTGGCAGT	CASSFSSGNEKLFF	5	4.306446750785927E-5	42	TCRBV05-01*01	TCRBV05	TCRBV05-01	01				TCRBD02-01	TCRBD02	TCRBD02-01				01,02	TCRBJ01-04*01	TCRBJ01	TCRBJ01-04	01				2	6	8	4	0	5	39	53	59	-1	63	5	In	VDJ
ACGCCTTGTTGCTGGGGGACTCGGCCCTCTATCTCTGTGCCAGCAGCCCAAAGGGGTGTCGAGAATGAAAAACTGTTTTTTGGCAGT		1	8.612893501571853E-6	46	TCRBV05-06*01	TCRBV05	TCRBV05-06	01				TCRBD01-01*01	TCRBD01	TCRBD01-01	01				TCRBJ01-04*01	TCRBJ01	TCRBJ01-04	01				4	4	5	2	7	5	35	47	51	56	63	1	Out	VDJ
CAGCAGGTAGTGCGAGGAGATTCGGCAGCTTATTTCTGTGCCAGCTCACCTGGGACGCTTAAGAATGAAAAACTGTTTTTTGGCAGT	CASSPGTLKNEKLFF	3	2.5838680504715558E-5	45	TCRBV18-01*01	TCRBV18	TCRBV18-01	01								TCRBD01,TCRBD02	TCRBD01-01,TCRBD02-01		TCRBJ01-04*01	TCRBJ01	TCRBJ01-04	01				3	1	0	7	7	5	36	50	51	56	63	3	In	VDJ
CTGCTGTCGGCTGCTCCCTCCCAGACATCTGTGTACTTCTGTGCCAGCAGTTTGACAGGCGGCAATGAAAAACTGTTTTTTGGCAGT	CASSLTGGNEKLFF	2	1.7225787003143707E-5	42	TCRBV06-05*01	TCRBV06	TCRBV06-05	01				TCRBD01-01*01	TCRBD01	TCRBD01-01	01				TCRBJ01-04*01	TCRBJ01	TCRBJ01-04	01				4	1	2	4	4	5	39	52	53	59	63	2	In	VDJ
CTCAGGCTGCTGTCGGCTGCTCCCTCCCAGACATCTGTGTACTTCTGTGCCAGCAGGGACAGCAATGAAAAACTGTTTTTTGGCAGT	CASRDSNEKLFF	2	1.7225787003143707E-5	36	TCRBV06-05*01	TCRBV06	TCRBV06-05	01				TCRBD01-01*01	TCRBD01	TCRBD01-01	01				TCRBJ01-04*01	TCRBJ01	TCRBJ01-04	01				6	0	1	5	1	5	45	-1	56	62	63	2	In	VDJ
CAGCCCTCAGAACCCAGGGACTCAGCTGTGTACTTCTGTGCCAGCACTCTGCGGGAGGGGATAAATGAAAAACTGTTTTTTGGCAGT	CASTLREGINEKLFF	1	8.612893501571853E-6	45	TCRBV12	TCRBV12				TCRBV12-03,TCRBV12-04		TCRBD02-01*02	TCRBD02	TCRBD02-01	02				TCRBJ01-04*01	TCRBJ01	TCRBJ01-04	01				7	4	7	0	4	5	36	46	50	59	63	1	In	VDJ
AGGCTGGAGTTGGCTGCTCCCTCCCAGACATCTGTGTACTTCTGTGCCAGCAGTTACGAGGAAAATGAAAAACTGTTTTTTGGCAGT	CASSYEENEKLFF	2	1.7225787003143707E-5	39	TCRBV06-06	TCRBV06	TCRBV06-06				01,02	TCRBD02-01*02	TCRBD02	TCRBD02-01	02				TCRBJ01-04*01	TCRBJ01	TCRBJ01-04	01				2	0	11	1	2	5	42	-1	57	61	63	2	In	VDJ
TGGAGTCTGCCAGGCCCTCACATACCTCTCAGTACCTCTGTGCCAGCAGTGAATTTCGCGGTCGGGGAAAAACTGTTTTTTGGCAGT		1	8.612893501571853E-6	43	TCRBV25-01*01	TCRBV25	TCRBV25-01	01				TCRBD02-01	TCRBD02	TCRBD02-01				01,02	TCRBJ01-04*01	TCRBJ01	TCRBJ01-04	01				1	3	7	5	5	8	38	54	57	61	66	1	Out	VDJ
CCGCTCAGGCTGCTGTCGGCTGCTCCCTCCCAGACATCTGTGTACTTCTGTGCCAGCACGGGAGGGGAAAAACTGTTTTTTGGCAGT	CASTGGEKLFF	2	1.7225787003143707E-5	33	TCRBV06-05*01	TCRBV06	TCRBV06-05	01				TCRBD02-01*02	TCRBD02	TCRBD02-01	02				TCRBJ01-04*01	TCRBJ01	TCRBJ01-04	01				7	0	8	0	0	8	48	-1	58	-1	66	2	In	VDJ
ATCCAGCGCACAGAGCAGGGGGACTCGGCCATGTATCTCTGTGCCAGCAGCTTTAGGGGAGAGAAGGAAAAACTGTTTTTTGGCAGT	CASSFRGEKEKLFF	3	2.5838680504715558E-5	42	TCRBV07-09	TCRBV07	TCRBV07-09				01,03					TCRBD01,TCRBD02	TCRBD01-01,TCRBD02-01		TCRBJ01-04*01	TCRBJ01	TCRBJ01-04	01				3	1	5	2	7	8	39	53	54	59	66	3	In	VDJ
ACCCTGGAGTCTGCCAGGCCCTCACATACCTCTCAGTACCTCTGTGCCAGCAGTGTTAAGGGAGGCGAAAAACTGTTTTTTGGCAGT	CASSVKGGEKLFF	1	8.612893501571853E-6	39	TCRBV25-01*01	TCRBV25	TCRBV25-01	01				TCRBD02-01*02	TCRBD02	TCRBD02-01	02				TCRBJ01-04*01	TCRBJ01	TCRBJ01-04	01				4	4	9	1	1	8	42	55	59	65	66	1	In	VDJ
CTGGGGTTGGAGTCGGCTGCTCCCTCCCAAACATCTGTGTACTTCTGTGCCAGCAGCCAAGGGCGCGAAAAACTGTTTTTTGGCAGT	CASSQGREKLFF	10	8.612893501571854E-5	36	TCRBV06	TCRBV06				TCRBV06-02,TCRBV06-03						TCRBD01,TCRBD02	TCRBD01-01,TCRBD02-01		TCRBJ01-04*01	TCRBJ01	TCRBJ01-04	01				6	3	5	3	3	8	45	56	59	63	66	10	In	VDJ
ACGATCCAGCGCACACAGCAGGAGGACTCGGCCGTGTATCTCTGTGCCAGCAGTTCTAGGGGAGACGAAAAACTGTTTTTTGGCAGT	CASSSRGDEKLFF	2	1.7225787003143707E-5	39	TCRBV07-02*01	TCRBV07	TCRBV07-02	01								TCRBD01,TCRBD02	TCRBD01-01,TCRBD02-01		TCRBJ01-04*01	TCRBJ01	TCRBJ01-04	01				6	4	5	2	4	8	42	53	57	62	66	2	In	VDJ
TCCAGCCCTCAGAACCCAGGGACTCAGCTGTGTACTTCTGTGCCAGCAGTCTCAGGGGGGGAAGGAGAAAAACTGTTTTTTGGCAGT		5	4.306446750785927E-5	43	TCRBV12	TCRBV12				TCRBV12-03,TCRBV12-04						TCRBD01,TCRBD02	TCRBD01-01,TCRBD02-01		TCRBJ01-04*01	TCRBJ01	TCRBJ01-04	01				5	2	4	1	7	8	38	50	52	59	66	5	Out	VDJ
TTCCCGCTCAGGCTGGAGTTGGCTGCTCCCTCCCAGACATCTGTGTACTTCTGTGCCAGTGCGAGAGAAAAACTGTTTTTTGGCAGT	CASAREKLFF	3	2.5838680504715558E-5	30	TCRBV06-06	TCRBV06	TCRBV06-06				01,02	TCRBD02-01	TCRBD02	TCRBD02-01				01,02	TCRBJ01-04*01	TCRBJ01	TCRBJ01-04	01				9	1	7	6	3	8	51	59	60	63	66	3	In	VDJ
AACATGAGCTCCTTGGAGCTGGGGGACTCAGCCCTGTACTTCTGTGCCAGCAGCCGGGGACGGCAAGAAAAACTGTTTTTTGGCAGT	CASSRGRQEKLFF	3	2.5838680504715558E-5	39	TCRBV13-01*01	TCRBV13	TCRBV13-01	01								TCRBD01,TCRBD02	TCRBD01-01,TCRBD02-01		TCRBJ01-04*01	TCRBJ01	TCRBJ01-04	01				5	2	0	7	5	8	42	54	56	61	66	3	In	VDJ
TTCACTCTGAAGATCCGGTCCACAAAGCTGGAGGACTCAGCCATGTACTTCTGTGCCAGCAGTGAATGGGAGCCGTTTTTTGGCAGT	CASSEWEPFF	2	1.7225787003143707E-5	30	TCRBV02-01*01	TCRBV02	TCRBV02-01	01				TCRBD02-01*02	TCRBD02	TCRBD02-01	02				TCRBJ01-04*01	TCRBJ01	TCRBJ01-04	01				2	1	9	2	2	16	51	66	67	72	74	2	In	VDJ
TCCCTGGAGCTTGGTGACTCTGCTGTGTATTTCTGTGCCAGCAGCCAAGCGGGAGGGGGCGAAAGGGGGCCCCAGCATTTTGGTGAT	CASSQAGGGERGPQHF	3	2.5838680504715558E-5	48	TCRBV03	TCRBV03				TCRBV03-01,TCRBV03-02		TCRBD02-01*02	TCRBD02	TCRBD02-01	02				TCRBJ01-05*01	TCRBJ01	TCRBJ01-05	01				1	0	8	0	11	9	33	-1	49	57	68	3	In	VDJ
CTGTCCCTAGAGTCTGCCATCCCCAACCAGACAGCTCTTTACTTCTGTGCCACCAGTCGAAACGAGGAGCCCCAGCATTTTGGTGAT	CATSRNEEPQHF	2	1.7225787003143707E-5	36	TCRBV24	TCRBV24				TCRBV24-01,TCRBV24-or09_02		TCRBD02-01*02	TCRBD02	TCRBD02-01	02				TCRBJ01-05*01	TCRBJ01	TCRBJ01-05	01				6	6	11	1	0	8	45	57	63	-1	67	2	In	VDJ
AACGCCTTGTTGCTGGGGGACTCGGCCCTCTATCTCTGTGCCAGCAGCTTGAGAACAGGGGGTGGTCAGCCCCAGCATTTTGGTGAT	CASSLRTGGGQPQHF	1	8.612893501571853E-6	45	TCRBV05-06*01	TCRBV05	TCRBV05-06	01				TCRBD01-01*01	TCRBD01	TCRBD01-01	01				TCRBJ01-05*01	TCRBJ01	TCRBJ01-05	01				1	3	3	1	3	6	36	51	54	62	65	1	In	VDJ
AGGCTGGAGTTGGCTGCTCCCTCCCAGACATCTGTGTACTTCTGTGCCAGCAGCCTGACAGTGGGTCAGCCCCAGCATTTTGGTGAT	CASSLTVGQPQHF	2	1.7225787003143707E-5	39	TCRBV06-06	TCRBV06	TCRBV06-06				01,02	TCRBD01-01*01	TCRBD01	TCRBD01-01	01				TCRBJ01-05*01	TCRBJ01	TCRBJ01-05	01				6	3	2	5	4	6	42	53	56	61	65	2	In	VDJ
ATCCAGCCCTCAGAACCCAGGGACTCAGCTGTGTACTTCTGTGCCAGCAGCTCACCCTCTGACGGTCAGCCCCAGCATTTTGGTGAT	CASSSPSDGQPQHF	1	8.612893501571853E-6	42	TCRBV12	TCRBV12				TCRBV12-03,TCRBV12-04						TCRBD01,TCRBD02	TCRBD01-01,TCRBD02-01		TCRBJ01-05*01	TCRBJ01	TCRBJ01-05	01				6	10	2	7	2	6	39	50	60	63	65	1	In	VDJ
CACGCCCTGCAGCCAGAAGACTCAGCCCTGTATCTCTGCGCCAGCAGCCAAGGGGACAGGGACGGTCAGCCCCAGCATTTTGGTGAT	CASSQGDRDGQPQHF	1	8.612893501571853E-6	45	TCRBV04-01*01	TCRBV04	TCRBV04-01	01				TCRBD01-01*01	TCRBD01	TCRBD01-01	01				TCRBJ01-05*01	TCRBJ01	TCRBJ01-05	01				1	0	0	3	4	6	36	-1	52	61	65	1	In	VDJ
CAGGCTGGAGTTGGCTGCTCCCTCCCAGACATCTGTGTACTTCTGTGCCAGCAGTGAAATCAGGCTCAGCCCCAGCATTTTGGTGAT		2	1.7225787003143707E-5	38	TCRBV06	TCRBV06				TCRBV06-01,TCRBV06-06		TCRBD01-01*01	TCRBD01	TCRBD01-01	01				TCRBJ01-05*01	TCRBJ01	TCRBJ01-05	01				2	2	4	4	1	6	43	58	60	64	65	2	Out	VDJ
CGGTCCACAAAGCTGGAGGACTCAGCCATGTACTTCTGTGCCAGCAGTTCCGGGACAGGGGAGTATCAGCCCCAGCATTTTGGTGAT	CASSSGTGEYQPQHF	2	1.7225787003143707E-5	45	TCRBV02-01*01	TCRBV02	TCRBV02-01	01				TCRBD01-01*01	TCRBD01	TCRBD01-01	01				TCRBJ01-05*01	TCRBJ01	TCRBJ01-05	01				5	3	0	2	3	5	36	48	51	61	64	2	In	VDJ
AGTGACCAGTGCCCATCCTGAAGACAGCAGCTTCTACATCTGCAGTGCTAGACCAAACGGGGCTATCAGCCCCAGCATTTTGGTGAT		1	8.612893501571853E-6	41	TCRBV20	TCRBV20				TCRBV20-01,TCRBV20-or09_02						TCRBD01,TCRBD02	TCRBD01-01,TCRBD02-01		TCRBJ01-05*01	TCRBJ01	TCRBJ01-05	01				2	6	7	0	1	5	40	52	58	63	64	1	Out	VDJ
GTGAGCAACATGAGCCCTGAAGACAGCAGCATATATCTCTGCAGCGTTTTAGGGACAGGGGATGATCAGCCCCAGCATTTTGGTGAT	CSVLGTGDDQPQHF	4	3.445157400628741E-5	42	TCRBV29-01*01	TCRBV29	TCRBV29-01	01				TCRBD01-01*01	TCRBD01	TCRBD01-01	01				TCRBJ01-05*01	TCRBJ01	TCRBJ01-05	01				5	3	0	2	3	5	39	48	51	61	64	4	In	VDJ
CACACCCTGCAGCCAGAAGACTCGGCCCTGTATCTCTGTGCCAGCAGCCAAGATTTCGCATTGGATCAGCCCCAGCATTTTGGTGAT	CASSQDFALDQPQHF	4	3.445157400628741E-5	45	TCRBV04-02*01	TCRBV04	TCRBV04-02	01								TCRBD01,TCRBD02	TCRBD01-01,TCRBD02-01		TCRBJ01-05*01	TCRBJ01	TCRBJ01-05	01				0	9	0	10	0	5	36	53	62	-1	64	4	In	VDJ
AGCTCTCTGGAGCTGGGGGACTCAGCTTTGTATTTCTGTGCCAGCAGCGTGGGGAACAGGGTGGATCAGCCCCAGCATTTTGGTGAT	CASSVGNRVDQPQHF	2	1.7225787003143707E-5	45	TCRBV09-01	TCRBV09	TCRBV09-01				01,02	TCRBD01-01*01	TCRBD01	TCRBD01-01	01				TCRBJ01-05*01	TCRBJ01	TCRBJ01-05	01				2	5	3	3	3	5	36	50	55	61	64	2	In	VDJ
ACAGTGACCAGTGCCCATCCTGAAGACAGCAGCTTCTACATCTGCAGTGCTAGCGACAGTATTAATCAGCCCCAGCATTTTGGTGAT	CSASDSINQPQHF	1	8.612893501571853E-6	39	TCRBV20	TCRBV20				TCRBV20-01,TCRBV20-or09_02		TCRBD01-01*01	TCRBD01	TCRBD01-01	01				TCRBJ01-05*01	TCRBJ01	TCRBJ01-05	01				3	1	2	5	4	4	42	53	54	59	63	1	In	VDJ
AGCACCTTGGAGCTGGGGGACTCGGCCCTTTATCTTTGCGCCAGCAGCTTGGAAGGGACAGCTAATCAGCCCCAGCATTTTGGTGAT	CASSLEGTANQPQHF	2	1.7225787003143707E-5	45	TCRBV05-01*01	TCRBV05	TCRBV05-01	01				TCRBD01-01*01	TCRBD01	TCRBD01-01	01				TCRBJ01-05*01	TCRBJ01	TCRBJ01-05	01				0	2	0	5	2	4	36	52	54	61	63	2	In	VDJ
AGGTAGTGCGAGGAGATTCGGCAGCTTATTTCTGTGCCAGCTCACCCAGGGGCGACACCGTAGAATCAGCCCCAGCATTTTGGTGAT		5	4.306446750785927E-5	49	TCRBV18-01*01	TCRBV18	TCRBV18-01	01				TCRBD01-01*01	TCRBD01	TCRBD01-01	01				TCRBJ01-05*01	TCRBJ01	TCRBJ01-05	01				3	0	4	2	11	4	32	-1	46	52	63	5	Out	VDJ
CTCAGGCTGGAGTCGGCTGCTCCCTCCCAGACATCTGTGTACTTCTGTGCCAGCAGTGGAAAGAATCAGCCCCAGCATTTTGGTGAT	CASSGKNQPQHF	4	3.445157400628741E-5	36	TCRBV06-01*01	TCRBV06	TCRBV06-01	01								TCRBD01,TCRBD02	TCRBD01-01,TCRBD02-01		TCRBJ01-05*01	TCRBJ01	TCRBJ01-05	01				4	0	2	8	3	4	45	-1	58	60	63	4	In	VDJ
GTGACCAGTGCCCATCCTGAAGACAGCAGCTTCTACATCTGCAGTGCTAGAGTCCAACAGTTCAATCAGCCCCAGCATTTTGGTGAT	CSARVQQFNQPQHF	1	8.612893501571853E-6	42	TCRBV20	TCRBV20				TCRBV20-01,TCRBV20-or09_02		TCRBD01-01*01	TCRBD01	TCRBD01-01	01				TCRBJ01-05*01	TCRBJ01	TCRBJ01-05	01				1	4	3	5	2	3	39	52	56	60	62	1	In	VDJ
CAGCGCACACAGCAGGAGGACTCGGCCGTGTATCTCTGTGCCAGCAGCGTAAACAGGGTTGGCAATCAGCCCCAGCATTTTGGTGAT	CASSVNRVGNQPQHF	5	4.306446750785927E-5	45	TCRBV07-02*01	TCRBV07	TCRBV07-02	01				TCRBD01-01*01	TCRBD01	TCRBD01-01	01				TCRBJ01-05*01	TCRBJ01	TCRBJ01-05	01				5	4	3	3	3	2	36	48	52	58	61	5	In	VDJ
GTGAGCACCTTGGAGCTGGGGGACTCGGCCCTTTATCTTTGCGCCAGCAGCCGGTCCGGGGGCAATCAGCCCCAGCATTTTGGTGAT	CASSRSGGNQPQHF	3	2.5838680504715558E-5	42	TCRBV05-01*01	TCRBV05	TCRBV05-01	01				TCRBD02-01*01	TCRBD02	TCRBD02-01	01				TCRBJ01-05*01	TCRBJ01	TCRBJ01-05	01				4	5	8	3	0	2	39	51	56	-1	61	3	In	VDJ
GTGACATCGGCCCAAAAGAACCCGACAGCTTTCTATCTCTGTGCCAGTAGGATGACAGGGGGCAATCAGCCCCAGCATTTTGGTGAT	CASRMTGGNQPQHF	3	2.5838680504715558E-5	42	TCRBV19-01	TCRBV19	TCRBV19-01				01,02	TCRBD01-01*01	TCRBD01	TCRBD01-01	01				TCRBJ01-05*01	TCRBJ01	TCRBJ01-05	01				6	3	2	2	0	2	39	50	53	-1	61	3	In	VDJ
GGAGTCGCCCAGCCCCAACCAGACCTCTCTGTACTTCTGTGCCAGCAGTCCCTAGACAGGGGCAATCAGCCCCAGCATTTTGGTGAT		3	2.5838680504715558E-5	44	TCRBV27-01*01	TCRBV27	TCRBV27-01	01				TCRBD01-01*01	TCRBD01	TCRBD01-01	01				TCRBJ01-05*01	TCRBJ01	TCRBJ01-05	01				5	5	2	3	0	2	37	49	54	-1	61	3	Out	VDJ
TCCCTGGAGCTTGGTGACTCTGCTGTGTATTTCTGTGCCAGCAGCCAAATCGGGGGGGGAGGCAATCAGCCCCAGCATTTTGGTGAT	CASSQIGGGGNQPQHF	2	1.7225787003143707E-5	48	TCRBV03	TCRBV03				TCRBV03-01,TCRBV03-02		TCRBD02-01*01	TCRBD02	TCRBD02-01	01				TCRBJ01-05*01	TCRBJ01	TCRBJ01-05	01				2	2	8	0	3	2	33	48	50	58	61	2	In	VDJ
AGTGCCCATCCTGAAGACAGCAGCTTCTACATCTGCAGTGCTACATCTACAAGGCTCAGAGGCAATCAGCCCCAGCATTTTGGTGAT	CSATSTRLRGNQPQHF	3	2.5838680504715558E-5	48	TCRBV20	TCRBV20				TCRBV20-01,TCRBV20-or09_02						TCRBD01,TCRBD02	TCRBD01-01,TCRBD02-01		TCRBJ01-05*01	TCRBJ01	TCRBJ01-05	01				4	5	3	6	10	2	33	43	48	51	61	3	In	VDJ
ATCCTGGAGTCGCCCAGCCCCAACCAGACCTCTCTGTACTTCTGTGCCAGCAGTTCCCGTAGCAATCAGCCCCAGCATTTTGGTGAT	CASSSRSNQPQHF	7	6.029025451100297E-5	39	TCRBV27-01*01	TCRBV27	TCRBV27-01	01				TCRBD02-01	TCRBD02	TCRBD02-01				01,02	TCRBJ01-05*01	TCRBJ01	TCRBJ01-05	01				4	2	8	6	0	0	42	55	57	-1	59	7	In	VDJ
TCTGCCAGGCCCTCACATACCTCTCAGTACCTCTGTGCCAGCAGTCTGGCAGGGGTATCTAGCAATCAGCCCCAGCATTTTGGTGAT	CASSLAGVSSNQPQHF	2	1.7225787003143707E-5	48	TCRBV25-01*01	TCRBV25	TCRBV25-01	01				TCRBD01-01*01	TCRBD01	TCRBD01-01	01				TCRBJ01-05*01	TCRBJ01	TCRBJ01-05	01				5	4	4	2	4	0	33	45	49	55	59	2	In	VDJ
CCATCCCCAACCAGACAGCTCTTTACTTCTGTGCCACCAGTGATCCAGACAGGGTCTTATAGCAATCAGCCCCAGCATTTTGGTGAT		2	1.7225787003143707E-5	52	TCRBV24	TCRBV24				TCRBV24-01,TCRBV24-or09_02		TCRBD01-01*01	TCRBD01	TCRBD01-01	01				TCRBJ01-05*01	TCRBJ01	TCRBJ01-05	01				3	3	2	3	5	0	29	44	47	54	59	2	Out	VDJ
GCTGCTCCCTCCCAGACATCTGTGTACTTCTGTGCCAGCAGTTCCCATTGGGGGGGGGATAGCAATCAGCCCCAGCATTTTGGTGAT	CASSSHWGGDSNQPQHF	2	1.7225787003143707E-5	51	TCRBV06	TCRBV06				TCRBV06-05,TCRBV06-06		TCRBD02-01*01	TCRBD02	TCRBD02-01	01				TCRBJ01-05*01	TCRBJ01	TCRBJ01-05	01				4	6	9	0	3	0	30	43	49	56	59	2	In	VDJ
AATGTGAGCACCTTGGAGCTGGGGGACTCGGCCCTTTATCTTTGCGCCAGCAGCCCCGATAGCAATCAGCCCCAGCATTTTGGTGAT	CASSPDSNQPQHF	2	1.7225787003143707E-5	39	TCRBV05-01*01	TCRBV05	TCRBV05-01	01								TCRBD01,TCRBD02	TCRBD01-01,TCRBD02-01		TCRBJ01-05*01	TCRBJ01	TCRBJ01-05	01				4	3	2	8	0	0	42	54	57	-1	59	2	In	VDJ
CAGTGCCCATCCTGAAGACAGCAGCTTCTACATCTGCAGTGCTAGACTTACAGGCTCAATAGCAATCAGCCCCAGCATTTTGGTGAT		1	8.612893501571853E-6	47	TCRBV20	TCRBV20				TCRBV20-01,TCRBV20-or09_02		TCRBD01-01*01	TCRBD01	TCRBD01-01	01				TCRBJ01-05*01	TCRBJ01	TCRBJ01-05	01				2	3	3	4	5	0	34	46	49	54	59	1	Out	VDJ
GTGACCAGTGCCCATCCTGAAGACAGCAGCTTCTACATCTGCAGTGCCAAAACAGGGGTGAGCAATCAGCCCCAGCATTTTGGTGAT	CSAKTGVSNQPQHF	1	8.612893501571853E-6	42	TCRBV20	TCRBV20				TCRBV20-01,TCRBV20-or09_02		TCRBD01-01*01	TCRBD01	TCRBD01-01	01				TCRBJ01-05*01	TCRBJ01	TCRBJ01-05	01				6	4	3	2	2	1	39	47	51	58	60	1	In	VDJ
CAGCCCTCAGAACCCAGGGACTCAGCTGTGTACTTCTGTGCCAGCAGCCGCGGGACAGTGAGCAATCAGCCCCAGCATTTTGGTGAT	CASSRGTVSNQPQHF	1	8.612893501571853E-6	45	TCRBV12	TCRBV12				TCRBV12-03,TCRBV12-04		TCRBD01-01*01	TCRBD01	TCRBD01-01	01				TCRBJ01-05*01	TCRBJ01	TCRBJ01-05	01				6	4	0	5	2	1	36	47	51	58	60	1	In	VDJ
AAGATCCAGCCCTCAGAACCCAGGGACTCAGCTGTGTATTTTTGTGCTAGTGCCCTCCTGAGCAATCAGCCCCAGCATTTTGGTGAT	CASALLSNQPQHF	3	2.5838680504715558E-5	39	TCRBV12-05*01	TCRBV12	TCRBV12-05	01				TCRBD02-01	TCRBD02	TCRBD02-01				01,02	TCRBJ01-05*01	TCRBJ01	TCRBJ01-05	01				7	2	4	10	4	1	42	52	54	56	60	3	In	VDJ
TTGTTGCTGGGGGACTCGGCCCTCTATCTCTGTGCCAGCAGCAGGTCAGGGGGCGTTGGGAGCAATCAGCCCCAGCATTTTGGTGAT	CASSRSGGVGSNQPQHF	1	8.612893501571853E-6	51	TCRBV05-06*01	TCRBV05	TCRBV05-06	01				TCRBD01-01*01	TCRBD01	TCRBD01-01	01				TCRBJ01-05*01	TCRBJ01	TCRBJ01-05	01				4	4	4	0	6	1	30	42	46	54	60	1	In	VDJ
ACATCGGCCCAAAAGAACCCGACAGCTTTCTATCTCTGTGCCAGTAGTATCGTAGGCGGGAGCAATCAGCCCCAGCATTTTGGTGAT	CASSIVGGSNQPQHF	3	2.5838680504715558E-5	45	TCRBV19-01	TCRBV19	TCRBV19-01				01,02	TCRBD02-01	TCRBD02	TCRBD02-01				01,02	TCRBJ01-05*01	TCRBJ01	TCRBJ01-05	01				3	5	7	4	0	1	36	50	55	-1	60	3	In	VDJ
AGCTGGGGGACTCGGCCCTTTATCTTTGCGCCAGCACTATAACGGACATGGACAGGACCGAGCAATCAGCCCCAGCATTTTGGTGAT		2	1.7225787003143707E-5	55	TCRBV05-01*01	TCRBV05	TCRBV05-01	01				TCRBD01-01*01	TCRBD01	TCRBD01-01	01				TCRBJ01-05*01	TCRBJ01	TCRBJ01-05	01				6	13	1	4	4	1	26	36	49	56	60	2	Out	VDJ
GCCCTGCAGCCAGAAGACTCAGCCCTGTATCTCTGCGCCAGCAGCCCCCGGGAGGTTATCAGCAATCAGCCCCAGCATTTTGGTGAT	CASSPREVISNQPQHF	1	8.612893501571853E-6	48	TCRBV04-01*01	TCRBV04	TCRBV04-01	01				TCRBD02-01*02	TCRBD02	TCRBD02-01	02				TCRBJ01-05*01	TCRBJ01	TCRBJ01-05	01				4	2	8	1	5	1	33	46	48	55	60	1	In	VDJ
CGCTCACCAGGCCTGGGGGACGCAGCCATGTACCTGTGTGCCACCAGCAGAGAACAGGGCAGCAATCAGCCCCAGCATTTTGGTGAT	CATSREQGSNQPQHF	3	2.5838680504715558E-5	45	TCRBV15-01*01	TCRBV15	TCRBV15-01	01				TCRBD01-01*01	TCRBD01	TCRBD01-01	01				TCRBJ01-05*01	TCRBJ01	TCRBJ01-05	01				0	0	3	3	1	1	36	-1	53	59	60	3	In	VDJ
CAACATGAGCCCTGAAGACAGCAGCATATATCTCTGCAGCGTGGGGAGCCCAGGGGAGCCAGCAATCAGCCCCAGCATTTTGGTGAT		1	8.612893501571853E-6	47	TCRBV29-01*01	TCRBV29	TCRBV29-01	01				TCRBD01-01*01	TCRBD01	TCRBD01-01	01				TCRBJ01-05*01	TCRBJ01	TCRBJ01-05	01				6	8	4	2	4	1	34	42	50	56	60	1	Out	VDJ
CTGTCCCTAGAGTCTGCCATCCCCAACCAGACAGCTCTTTACTTCTGTGCCACCCAGGACAGCAATCAGCCCCAGCATTTTGGTGAT	CATQDSNQPQHF	9	7.751604151414667E-5	36	TCRBV24	TCRBV24				TCRBV24-01,TCRBV24-or09_02						TCRBD01,TCRBD02	TCRBD01-01,TCRBD02-01		TCRBJ01-05*01	TCRBJ01	TCRBJ01-05	01				9	2	1	7	0	1	45	54	56	-1	60	9	In	VDJ
AGCAACATGAGCCCTGAAGACAGCAGCATATATCTCTGCAGCGTTGGAATGGGAGGGAGAAGCAATCAGCCCCAGCATTTTGGTGAT	CSVGMGGRSNQPQHF	2	1.7225787003143707E-5	45	TCRBV29-01*01	TCRBV29	TCRBV29-01	01				TCRBD02-01*02	TCRBD02	TCRBD02-01	02				TCRBJ01-05*01	TCRBJ01	TCRBJ01-05	01				4	4	9	0	3	1	36	46	50	57	60	2	In	VDJ
GTGAGCACCTTGGAGCTGGGGGACTCGGCCCTTTATCTTTGCGCCAGCAGCTTGGTCAGGGCCAATCAGCCCCAGCATTTTGGTGAT	CASSLVRANQPQHF	2	1.7225787003143707E-5	42	TCRBV05-01*01	TCRBV05	TCRBV05-01	01				TCRBD01-01*01	TCRBD01	TCRBD01-01	01				TCRBJ01-05*01	TCRBJ01	TCRBJ01-05	01				0	1	4	3	1	3	39	55	56	61	62	2	In	VDJ
ACGTTGGCGTCTGCTGTACCCTCTCAGACATCTGTGTACTTCTGTGCCAGCAGTGGTGGCCCCAATCAGCCCCAGCATTTTGGTGAT	CASSGGPNQPQHF	3	2.5838680504715558E-5	39	TCRBV06-04	TCRBV06	TCRBV06-04				01,02	TCRBD01-01*01	TCRBD01	TCRBD01-01	01				TCRBJ01-05*01	TCRBJ01	TCRBJ01-05	01				4	2	9	0	2	3	42	55	57	60	62	3	In	VDJ
ATCCGGTCCACAAAGCTGGAGGACTCAGCCATGTACTTCTGTGCCAGCAGTTGGGGGACACCCAATCAGCCCCAGCATTTTGGTGAT	CASSWGTPNQPQHF	2	1.7225787003143707E-5	42	TCRBV02-01*01	TCRBV02	TCRBV02-01	01				TCRBD01-01*01	TCRBD01	TCRBD01-01	01				TCRBJ01-05*01	TCRBJ01	TCRBJ01-05	01				5	3	0	6	2	3	39	51	54	60	62	2	In	VDJ
GCCCTGCAGCCAGAAGACTCAGCCCTGTATCTCTGCGCCAGCAGCCAGGGAAATGGATTCAACAATCAGCCCCAGCATTTTGGTGAT	CASSQGNGFNNQPQHF	1	8.612893501571853E-6	48	TCRBV04-01*01	TCRBV04	TCRBV04-01	01								TCRBD01,TCRBD02	TCRBD01-01,TCRBD02-01		TCRBJ01-05*01	TCRBJ01	TCRBJ01-05	01				3	0	0	8	11	3	33	-1	47	51	62	1	In	VDJ
ACAGTGACCAGTGCCCATCCTGAAGACAGCAGCTTCTACATCTGCAGTGCTAGACAGGGAAACAATCAGCCCCAGCATTTTGGTGAT	CSARQGNNQPQHF	6	5.1677361009431116E-5	39	TCRBV20	TCRBV20				TCRBV20-01,TCRBV20-or09_02		TCRBD01-01*01	TCRBD01	TCRBD01-01	01				TCRBJ01-05*01	TCRBJ01	TCRBJ01-05	01				2	0	4	3	3	3	42	-1	54	59	62	6	In	VDJ
GACATCCGCTCACCAGGCCTGGGGGACGCAGCCATGTACCTGTGTGCCACCAGCGTTCGTTTAAATCAGCCCCAGCATTTTGGTGAT	CATSVRLNQPQHF	2	1.7225787003143707E-5	39	TCRBV15-01*01	TCRBV15	TCRBV15-01	01				TCRBD02-01	TCRBD02	TCRBD02-01				01,02	TCRBJ01-05*01	TCRBJ01	TCRBJ01-05	01				5	7	5	9	0	4	42	54	61	-1	63	2	In	VDJ
CAGCCCTCAGAACCCAGGGACTCAGCTGTGTACTTCTGTGCCAGCAGTCGAAGGACAGGGTCAAATCAGCCCCAGCATTTTGGTGAT	CASSRRTGSNQPQHF	1	8.612893501571853E-6	45	TCRBV12	TCRBV12				TCRBV12-03,TCRBV12-04		TCRBD01-01*01	TCRBD01	TCRBD01-01	01				TCRBJ01-05*01	TCRBJ01	TCRBJ01-05	01				5	4	1	3	3	4	36	48	52	60	63	1	In	VDJ
AGGCTGGAGTTGGCTGCTCCCTCCCAGACATCTGTGTACTTCTGTGCCAGCAGTTCCGTACCAAATCAGCCCCAGCATTTTGGTGAT	CASSSVPNQPQHF	2	1.7225787003143707E-5	39	TCRBV06-06	TCRBV06	TCRBV06-06				01,02					TCRBD01,TCRBD02	TCRBD01-01,TCRBD02-01		TCRBJ01-05*01	TCRBJ01	TCRBJ01-05	01				4	4	3	7	2	4	42	55	59	61	63	2	In	VDJ
GCAGCCAGAAGACTCGGCCCTGTATCTCTGCGCCAGCAGCCAAGATAGAGGCAGGGGCGTCAGGTGCAGCCCCAGCATTTTGGTGAT		3	2.5838680504715558E-5	53	TCRBV04-03*01	TCRBV04	TCRBV04-03	01				TCRBD01-01*01	TCRBD01	TCRBD01-01	01				TCRBJ01-05*01	TCRBJ01	TCRBJ01-05	01				0	6	4	2	9	7	28	45	51	57	66	3	Out	VDJ
CTGCAGCCAGAAGACTCAGCCCTGTATCTCTGCGCCAGCAGCCAAGATGCGGGGATGGTTGTCGGGCAGCCCCAGCATTTTGGTGAT	CASSQDAGMVVGQPQHF	1	8.612893501571853E-6	51	TCRBV04-01*01	TCRBV04	TCRBV04-01	01				TCRBD02-01*01	TCRBD02	TCRBD02-01	01				TCRBJ01-05*01	TCRBJ01	TCRBJ01-05	01				0	1	7	3	12	7	30	47	48	54	66	1	In	VDJ
GTGACATCGGCCCAAAAGAACCCGACAGCTTTCTATCTCTGTGCCAGTAGTTAAAGCAGGGGGCGGCAGCCCCAGCATTTTGGTGAT	CASS*SRGRQPQHF	3	2.5838680504715558E-5	42	TCRBV19-01	TCRBV19	TCRBV19-01				01,02	TCRBD01-01*01	TCRBD01	TCRBD01-01	01				TCRBJ01-05*01	TCRBJ01	TCRBJ01-05	01				5	5	4	0	2	7	39	51	56	64	66	3	Stop	VDJ
ACTGTGACATCGGCCCAAAAGAACCCGACAGCTTTCTATCTCTGTGCCAGTAGCCCTGACAGGGAGCAGCCCCAGCATTTTGGTGAT	CASSPDREQPQHF	3	2.5838680504715558E-5	39	TCRBV19-01	TCRBV19	TCRBV19-01				01,02	TCRBD01-01*01	TCRBD01	TCRBD01-01	01				TCRBJ01-05*01	TCRBJ01	TCRBJ01-05	01				6	4	2	3	2	7	42	53	57	64	66	3	In	VDJ
ATCCAGCCCTCAGAACCCAGGGACTCAGCTGTGTACTTCTGTGCCAGCAGTTCCGGGACATTGAAGCAGCCCCAGCATTTTGGTGAT	CASSSGTLKQPQHF	1	8.612893501571853E-6	42	TCRBV12	TCRBV12				TCRBV12-03,TCRBV12-04		TCRBD01-01*01	TCRBD01	TCRBD01-01	01				TCRBJ01-05*01	TCRBJ01	TCRBJ01-05	01				4	2	0	6	6	7	39	52	54	60	66	1	In	VDJ
TCTGAAGATCCGGTCCACAAAGCTGGAGGACTCAGCCATGTACTTCTGTGCCAGGGGGGAGAGGGCCAGCCCCAGCATTTTGGTGAT		2	1.7225787003143707E-5	35	TCRBV02-01*01	TCRBV02	TCRBV02-01	01								TCRBD01,TCRBD02	TCRBD01-01,TCRBD02-01		TCRBJ01-05*01	TCRBJ01	TCRBJ01-05	01				9	0	6	1	7	7	46	-1	54	59	66	2	Out	VDJ
TCTGCCAGGCCCTCACATACCTCTCAGTACCTCTGTGCCAGCAGTGAGGTGTGAGACGGGAGGGGGATCCCCCAGCATTTTGGTGAT	CASSEV*DGRGIPQHF	1	8.612893501571853E-6	48	TCRBV25-01*01	TCRBV25	TCRBV25-01	01				TCRBD02-01*02	TCRBD02	TCRBD02-01	02				TCRBJ01-05*01	TCRBJ01	TCRBJ01-05	01				3	9	8	0	5	10	33	47	56	64	69	1	Stop	VDJ
CTGCTGTCGGCTGCTCCCTCCCAGACATCTGTGTACTTCTGTGCCAGCAGTTTCTCTAAGGTTCAGGGACCCCAGCATTTTGGTGAT	CASSFSKVQGPQHF	2	1.7225787003143707E-5	42	TCRBV06-05*01	TCRBV06	TCRBV06-05	01				TCRBD01-01*01	TCRBD01	TCRBD01-01	01				TCRBJ01-05*01	TCRBJ01	TCRBJ01-05	01				0	7	4	3	1	10	39	56	63	68	69	2	In	VDJ
GTGACCAGTGCCCATCCTGAAGACAGCAGCTTCTACATCTGCAGTGCTAGATCCCGACAGGGGGCCTTTGGCTACACCTTCGGTTCG	CSARSRQGAFGYTF	2	1.7225787003143707E-5	42	TCRBV20	TCRBV20				TCRBV20-01,TCRBV20-or09_02		TCRBD01-01*01	TCRBD01	TCRBD01-01	01				TCRBJ01-02*01	TCRBJ01	TCRBJ01-02	01				2	4	2	0	3	7	39	51	55	65	68	2	In	VDJ
ACAGTGACCAGTGCCCATCCTGAAGACAGCAGCTTCTACATCTGCAGTGCTAGAATTCCCCTCCTGGTTGGCTACACCTTCGGTTCG	CSARIPLLVGYTF	1	8.612893501571853E-6	39	TCRBV20	TCRBV20				TCRBV20-01,TCRBV20-or09_02						TCRBD01,TCRBD02	TCRBD01-01,TCRBD02-01		TCRBJ01-02*01	TCRBJ01	TCRBJ01-02	01				2	11	0	10	1	7	42	54	65	67	68	1	In	VDJ
ACTCTGACGATCCAGCGCACACAGCAGGAGGACTCGGCCGTGTATCTCTGTGCCAGCAGCCAGGGGGTTGGCTACACCTTCGGTTCG	CASSQGVGYTF	4	3.445157400628741E-5	33	TCRBV07-02*01	TCRBV07	TCRBV07-02	01				TCRBD01-01*01	TCRBD01	TCRBD01-01	01				TCRBJ01-02*01	TCRBJ01	TCRBJ01-02	01				5	0	4	1	1	7	48	-1	60	67	68	4	In	VDJ
AGGCTGGAGTTGGCTGCTCCCTCCCAGACATCTGTGTACTTCTGTGCCAGCAGGGCCGGGACAGGAGTTGGCTACACCTTCGGTTCG	CASRAGTGVGYTF	2	1.7225787003143707E-5	39	TCRBV06-06	TCRBV06	TCRBV06-06				01,02	TCRBD01-01*01	TCRBD01	TCRBD01-01	01				TCRBJ01-02*01	TCRBJ01	TCRBJ01-02	01				6	4	0	4	3	7	42	53	57	65	68	2	In	VDJ
CACGCCCTGCAGCCAGAAGACTCAGCCCTGTATCTCTGCGCCAGCAGCCAAGATGCGGACAGGGCTCTTGGCTACACCTTCGGTTCG	CASSQDADRALGYTF	1	8.612893501571853E-6	45	TCRBV04-01*01	TCRBV04	TCRBV04-01	01				TCRBD01-01*01	TCRBD01	TCRBD01-01	01				TCRBJ01-02*01	TCRBJ01	TCRBJ01-02	01				0	3	1	3	4	7	36	53	56	64	68	1	In	VDJ
GGGTTGGAGTCGGCTGCTCCCTCCCAAACATCTGTGTACTTCTGTGCCAGCACCCCGGACGACGTTGGTGGCTACACCTTCGGTTCG	CASTPDDVGGYTF	2	1.7225787003143707E-5	39	TCRBV06	TCRBV06				TCRBV06-02,TCRBV06-03						TCRBD01,TCRBD02	TCRBD01-01,TCRBD02-01		TCRBJ01-02*01	TCRBJ01	TCRBJ01-02	01				7	4	1	7	8	7	42	52	56	60	68	2	In	VDJ
CTGAATGTGAACGCCTTGTTGCTGGGGGACTCGGCCCTCTATCTCTGTGCCAGCAGCTTGAATCAGGGTGGCTACACCTTCGGTTCG	CASSLNQGGYTF	2	1.7225787003143707E-5	36	TCRBV05-06*01	TCRBV05	TCRBV05-06	01				TCRBD01-01*01	TCRBD01	TCRBD01-01	01				TCRBJ01-02*01	TCRBJ01	TCRBJ01-02	01				1	3	4	3	0	7	45	60	63	-1	68	2	In	VDJ
CCTAGAGTCTGCCATCCCCAACCAGACAGCTCTTTACTTCTGTGCCACCAGTGATTCCTTACCCTAGGTGGCTACACCTTCGGTTCG		2	1.7225787003143707E-5	41	TCRBV24	TCRBV24				TCRBV24-01,TCRBV24-or09_02		TCRBD02-01	TCRBD02	TCRBD02-01				01,02	TCRBJ01-02*01	TCRBJ01	TCRBJ01-02	01				2	7	4	8	1	7	40	56	63	67	68	2	Out	VDJ
TGAGCTCTCTGGAGCTGGGGGACTCAGCTTTGTATTTCTGTGCCAGCAGCGTAGGGGACAGGGAAAGGTGGCTACACCTTCGGTTCG		2	1.7225787003143707E-5	43	TCRBV09-01	TCRBV09	TCRBV09-01				01,02	TCRBD01-01*01	TCRBD01	TCRBD01-01	01				TCRBJ01-02*01	TCRBJ01	TCRBJ01-02	01				0	0	0	3	5	7	38	-1	54	63	68	2	Out	VDJ
CGCACACAGCAGGAGGACTCGGCCGTGTATCTCTGTGCCAGCAGCTTAGTTTCAGGGGGCGGTAGTAGTGGCTACACCTTCGGTTCG	CASSLVSGGGSSGYTF	2	1.7225787003143707E-5	48	TCRBV07-02*01	TCRBV07	TCRBV07-02	01				TCRBD01-01*01	TCRBD01	TCRBD01-01	01				TCRBJ01-02*01	TCRBJ01	TCRBJ01-02	01				1	3	4	0	8	7	33	49	52	60	68	2	In	VDJ
AGCACCTTGGAGCTGGGGGACTCGGCCCTTTATCTTTGCGCCAGCAGCCAACCGGACAGGCAGCAGAGTGGCTACACCTTCGGTTCG	CASSQPDRQQSGYTF	2	1.7225787003143707E-5	45	TCRBV05-01*01	TCRBV05	TCRBV05-01	01				TCRBD01-01*01	TCRBD01	TCRBD01-01	01				TCRBJ01-02*01	TCRBJ01	TCRBJ01-02	01				4	5	1	4	8	7	36	48	53	60	68	2	In	VDJ
TCTGCCAGGCCCTCACATACCTCTCAGTACCTCTGTGCCAGCAGTGACTTCCCGCAGGGCGATGGCAGTGGCTACACCTTCGGTTCG	CASSDFPQGDGSGYTF	1	8.612893501571853E-6	48	TCRBV25-01*01	TCRBV25	TCRBV25-01	01				TCRBD01-01*01	TCRBD01	TCRBD01-01	01				TCRBJ01-02*01	TCRBJ01	TCRBJ01-02	01				3	7	4	3	9	7	33	47	54	59	68	1	In	VDJ
CACACCCTGCAGCCAGAAGACTCGGCCCTGTATCTCTGTGCCAGCAGCCTCCCCGGGACAGGGAATTCTGGCTACACCTTCGGTTCG	CASSLPGTGNSGYTF	3	2.5838680504715558E-5	45	TCRBV04-02*01	TCRBV04	TCRBV04-02	01				TCRBD01-01*01	TCRBD01	TCRBD01-01	01				TCRBJ01-02*01	TCRBJ01	TCRBJ01-02	01				4	5	0	3	5	7	36	49	54	63	68	3	In	VDJ
ACTCTGACTGTGAGCAACATGAGCCCTGAAGACAGCAGCATATATCTCTGCAGCGCCTCGGGGGGATCTGGCTACACCTTCGGTTCG	CSASGGSGYTF	5	4.306446750785927E-5	33	TCRBV29-01*01	TCRBV29	TCRBV29-01	01				TCRBD02-01*01	TCRBD02	TCRBD02-01	01				TCRBJ01-02*01	TCRBJ01	TCRBJ01-02	01				7	3	8	1	3	7	48	55	58	65	68	5	In	VDJ
GCCTTGTTGCTGGGGGACTCGGCCCTCTATCTCTGTGCCAGCAGCAACGGACAGGGAGGATCGGTTGCTGGCTACACCTTCGGTTCG	CASSNGQGGSVAGYTF	3	2.5838680504715558E-5	48	TCRBV05-06*01	TCRBV05	TCRBV05-06	01				TCRBD01-01*01	TCRBD01	TCRBD01-01	01				TCRBJ01-02*01	TCRBJ01	TCRBJ01-02	01				4	3	1	3	12	7	33	45	48	56	68	3	In	VDJ
AAGATCCAGCGCACACAGCAGGAGGACTCCGCCGTGTATCTCTGTGCCAGCAGCGGGGGGGGCCAGGCTGGCTACACCTTCGGTTCG	CASSGGGQAGYTF	2	1.7225787003143707E-5	39	TCRBV07-08*01	TCRBV07	TCRBV07-08	01				TCRBD02-01*01	TCRBD02	TCRBD02-01	01				TCRBJ01-02*01	TCRBJ01	TCRBJ01-02	01				5	0	9	0	7	7	42	-1	54	61	68	2	In	VDJ
CTGGGGTTGGAGTCGGCTGCTCCCTCCCAAACATCTGTGTACTTCTGTGCCAGCAGTCTACAGGGTCCTGGCTACACCTTCGGTTCG	CASSLQGPGYTF	4	3.445157400628741E-5	36	TCRBV06	TCRBV06				TCRBV06-02,TCRBV06-03		TCRBD01-01*01	TCRBD01	TCRBD01-01	01				TCRBJ01-02*01	TCRBJ01	TCRBJ01-02	01				5	2	3	3	3	7	45	57	59	65	68	4	In	VDJ
AAATCTTCACATCAATTCCCTGGAGCTTGGTGACTCTGCTGTGTATTTCTAAAATGAAAAGGGTTTTATGGCTACACCTTCGGTTCG		2	1.7225787003143707E-5	32	TCRBV03	TCRBV03				TCRBV03-01,TCRBV03-02						TCRBD01,TCRBD02	TCRBD01-01,TCRBD02-01		TCRBJ01-02*01	TCRBJ01	TCRBJ01-02	01				16	9	5	3	3	5	49	50	59	63	66	2	Out	VDJ
CTGCTGTCGGCTGCTCCCTCCCAGACATCTGTGTACTTCTGTGCCAGCAGGCGGGACGCCTCGTCTTATGGCTACACCTTCGGTTCG	CASRRDASSYGYTF	4	3.445157400628741E-5	42	TCRBV06-05*01	TCRBV06	TCRBV06-05	01				TCRBD02-01*02	TCRBD02	TCRBD02-01	02				TCRBJ01-02*01	TCRBJ01	TCRBJ01-02	01				6	0	7	3	10	5	39	-1	50	56	66	4	In	VDJ
CTACACGCCCTGCAGCCAGAAGACTCAGCCCTGTATCTCTGCGCCAGCAGGGCCCGGGCCTCCGCTTATGGCTACACCTTCGGTTCG	CASRARASAYGYTF	3	2.5838680504715558E-5	42	TCRBV04-01*01	TCRBV04	TCRBV04-01	01								TCRBD01,TCRBD02	TCRBD01-01,TCRBD02-01		TCRBJ01-02*01	TCRBJ01	TCRBJ01-02	01				6	5	8	0	7	5	39	50	55	59	66	3	In	VDJ
GTGAACGCCTTGTTGCTGGGGGACTCGGCCCTCTATCTCTGTGCCAGCAGCTTGGCGGTAGGGCCTTATGGCTACACCTTCGGTTCG	CASSLAVGPYGYTF	1	8.612893501571853E-6	42	TCRBV05-06*01	TCRBV05	TCRBV05-06	01								TCRBD01,TCRBD02	TCRBD01-01,TCRBD02-01		TCRBJ01-02*01	TCRBJ01	TCRBJ01-02	01				0	4	5	3	3	5	39	55	59	63	66	1	In	VDJ
ACCAGTGCCCATCCTGAAGACAGCAGCTTCTACATCTGCAGTGCTGGGGAAACAGGGGGGATAGGGTATGGCTACACCTTCGGTTCG	CSAGETGGIGYGYTF	3	2.5838680504715558E-5	45	TCRBV20	TCRBV20				TCRBV20-01,TCRBV20-or09_02		TCRBD01-01*01	TCRBD01	TCRBD01-01	01				TCRBJ01-02*01	TCRBJ01	TCRBJ01-02	01				5	6	3	1	7	5	36	45	51	59	66	3	In	VDJ
GAGTCGCCCAGCCCCAACCAGACCTCTCTGTACTTCTGTGCCAGCAGTTTTGTATCGGCTAGGAAGTATGGCTACACCTTCGGTTCG	CASSFVSARKYGYTF	4	3.445157400628741E-5	45	TCRBV27-01*01	TCRBV27	TCRBV27-01	01				TCRBD02-01	TCRBD02	TCRBD02-01				01,02	TCRBJ01-02*01	TCRBJ01	TCRBJ01-02	01				3	8	4	8	4	5	36	50	58	62	66	4	In	VDJ
GGGTTGGAGTCGGCTGCTCCCTCCCAAACATCTGTGTACTTCTGTGCCAGCAACTACGAAAGCTTCTATGGCTACACCTTCGGTTCG	CASNYESFYGYTF	7	6.029025451100297E-5	39	TCRBV06	TCRBV06				TCRBV06-02,TCRBV06-03		TCRBD02-01	TCRBD02	TCRBD02-01				01,02	TCRBJ01-02*01	TCRBJ01	TCRBJ01-02	01				7	0	3	9	9	4	42	-1	52	56	65	7	In	VDJ
CCCTCAGAACCCAGGGACTCAGCTGTGTACTTCTGTGCCAGCAGTCTTCCAAACAGGGACCGATTCTATGGCTACACCTTCGGTTCG	CASSLPNRDRFYGYTF	1	8.612893501571853E-6	48	TCRBV12	TCRBV12				TCRBV12-03,TCRBV12-04		TCRBD01-01*01	TCRBD01	TCRBD01-01	01				TCRBJ01-02*01	TCRBJ01	TCRBJ01-02	01				5	7	3	3	7	4	33	45	52	58	65	1	In	VDJ
CCCAACCAGACAGCTCTTTACTTCTGTGCCACCAGTGCTCCATTTGGGGGCCCCGCGAACATGGTCTATGGCTACACCTTCGGTTCG	CATSAPFGGPANMVYGYTF	3	2.5838680504715558E-5	57	TCRBV24	TCRBV24				TCRBV24-01,TCRBV24-or09_02		TCRBD01-01*01	TCRBD01	TCRBD01-01	01				TCRBJ01-02*01	TCRBJ01	TCRBJ01-02	01				5	8	6	0	14	4	24	37	45	51	65	3	In	VDJ
TCCCTGGAGCTTGGTGACTCTGCTGTGTATTTCTGTGCCAGCAGCCAAAAGAAGGCAGGGAGTCTCTATGGCTACACCTTCGGTTCG	CASSQKKAGSLYGYTF	8	6.890314801257483E-5	48	TCRBV03	TCRBV03				TCRBV03-01,TCRBV03-02						TCRBD01,TCRBD02	TCRBD01-01,TCRBD02-01		TCRBJ01-02*01	TCRBJ01	TCRBJ01-02	01				2	7	4	3	5	4	33	48	55	60	65	8	In	VDJ
CTCAGGCTGCTGTCGGCTGCTCCCTCCCAGACATCTGTGTACTTCTGTGCCGCCAGGCAGGGGCTCTATGGCTACACCTTCGGTTCG	CAARQGLYGYTF	4	3.445157400628741E-5	36	TCRBV06-05*01	TCRBV06	TCRBV06-05	01				TCRBD01-01*01	TCRBD01	TCRBD01-01	01				TCRBJ01-02*01	TCRBJ01	TCRBJ01-02	01				11	6	4	2	2	4	45	51	57	63	65	4	In	VDJ
GAAGACTCAGCCCTGTATCTCTGCGCCAGCAGCCAAGTGGGGCACAGGGACTTGGGTAAACATGGCTATGGCTACACCTTCGGTTCG	CASSQVGHRDLGKHGYGYTF	3	2.5838680504715558E-5	60	TCRBV04-01*01	TCRBV04	TCRBV04-01	01								TCRBD01,TCRBD02	TCRBD01-01,TCRBD02-01		TCRBJ01-02*01	TCRBJ01	TCRBJ01-02	01				1	6	3	3	16	4	21	37	43	49	65	3	In	VDJ
CACATCAATTCCCTGGAGCTTGGTGACTCTGCTGTGTATTTCTGTGCCAGCAGCCAAGGGGGGGGCTATGGCTACACCTTCGGTTCG	CASSQGGGYGYTF	2	1.7225787003143707E-5	39	TCRBV03	TCRBV03				TCRBV03-01,TCRBV03-02		TCRBD02-01*01	TCRBD02	TCRBD02-01	01				TCRBJ01-02*01	TCRBJ01	TCRBJ01-02	01				1	0	9	0	0	4	42	-1	58	-1	65	2	In	VDJ
AATTCCCTGGAGCTTGGTGACTCTGCTGTGTATTTCTGTGCCAGCAGCCAAGATACAGGACGGGGCTATGGCTACACCTTCGGTTCG	CASSQDTGRGYGYTF	2	1.7225787003143707E-5	45	TCRBV03	TCRBV03				TCRBV03-01,TCRBV03-02						TCRBD01,TCRBD02	TCRBD01-01,TCRBD02-01		TCRBJ01-02*01	TCRBJ01	TCRBJ01-02	01				0	1	3	4	6	4	36	53	54	59	65	2	In	VDJ
AATGTGAACGCCTTGTTGCTGGGGGACTCGGCCCTCTATCTCTGTGCCAGCAGCCGGGGACAGGGCTATGGCTACACCTTCGGTTCG	CASSRGQGYGYTF	1	8.612893501571853E-6	39	TCRBV05-06*01	TCRBV05	TCRBV05-06	01				TCRBD01-01*01	TCRBD01	TCRBD01-01	01				TCRBJ01-02*01	TCRBJ01	TCRBJ01-02	01				4	2	0	3	0	4	42	54	56	-1	65	1	In	VDJ
ACACGCCCTGCAGCCAGAAGACTCAGCCCTGTATCTCTGCGCCAGCAGCCGAGAACAGGGGGCGGCTATGGCTACACCTTCGGTTCG		1	8.612893501571853E-6	44	TCRBV04-01*01	TCRBV04	TCRBV04-01	01				TCRBD01-01*01	TCRBD01	TCRBD01-01	01				TCRBJ01-02*01	TCRBJ01	TCRBJ01-02	01				0	0	3	0	2	4	37	-1	54	63	65	1	Out	VDJ
CACACCCTGCAGCCAGAAGACTCGGCCCTGTATCTCTGTGCCAGCAGCCCCTCGGGGGGGTCCGGCTATGGCTACACCTTCGGTTCG	CASSPSGGSGYGYTF	4	3.445157400628741E-5	45	TCRBV04-02*01	TCRBV04	TCRBV04-02	01				TCRBD02-01*01	TCRBD02	TCRBD02-01	01				TCRBJ01-02*01	TCRBJ01	TCRBJ01-02	01				4	3	8	0	5	4	36	49	52	60	65	4	In	VDJ
AGCTCTCTGGAGCTGGGGGACTCAGCTTTGTATTTCTGTGCCAGCAGCGGATCGGACAGGGGAGGCTATGGCTACACCTTCGGTTCG	CASSGSDRGGYGYTF	2	1.7225787003143707E-5	45	TCRBV09-01	TCRBV09	TCRBV09-01				01,02	TCRBD01-01*01	TCRBD01	TCRBD01-01	01				TCRBJ01-02*01	TCRBJ01	TCRBJ01-02	01				3	4	1	2	3	4	36	49	53	62	65	2	In	VDJ
ATCAATTCCCTGGAGCTTGGTGACTCTGCTGTGTATTTCTGTGCCAGCAGCCAGGCCCAAGGAGGCTATGGCTACACCTTCGGTTCG	CASSQAQGGYGYTF	2	1.7225787003143707E-5	42	TCRBV03	TCRBV03				TCRBV03-01,TCRBV03-02		TCRBD02-01*02	TCRBD02	TCRBD02-01	02				TCRBJ01-02*01	TCRBJ01	TCRBJ01-02	01				3	7	10	1	0	4	39	53	60	-1	65	2	In	VDJ
AGGCTGCTGTCGGCTGCTCCCTCCCAGACATCTGTGTACTTCTGTGCCAGCAGTTACTCGACGCGCTATGGCTACACCTTCGGTTCG	CASSYSTRYGYTF	2	1.7225787003143707E-5	39	TCRBV06-05*01	TCRBV06	TCRBV06-05	01								TCRBD01,TCRBD02	TCRBD01-01,TCRBD02-01		TCRBJ01-02*01	TCRBJ01	TCRBJ01-02	01				0	0	2	7	3	4	42	-1	59	62	65	2	In	VDJ
GAGTCGGCTGCTCCCTCCCAAACATCTGTGTACTTCTGTGCCAGCAGTTACTCGAGGAAGGGGAGCTATGGCTACACCTTCGGTTCG	CASSYSRKGSYGYTF	2	1.7225787003143707E-5	45	TCRBV06	TCRBV06				TCRBV06-02,TCRBV06-03						TCRBD01,TCRBD02	TCRBD01-01,TCRBD02-01		TCRBJ01-02*01	TCRBJ01	TCRBJ01-02	01				0	5	5	2	2	4	36	53	58	63	65	2	In	VDJ
GGCTGCTGTCGGCTGCTCCCTCCCAGACATCTGTGTACTTCTGTGCCAGCAGCTCCGACAGGGAGCTATGGCTACACCTTCGGTTCG		2	1.7225787003143707E-5	40	TCRBV06-05*01	TCRBV06	TCRBV06-05	01				TCRBD01-01*01	TCRBD01	TCRBD01-01	01				TCRBJ01-02*01	TCRBJ01	TCRBJ01-02	01				6	4	2	3	2	4	41	52	56	63	65	2	Out	VDJ
ACTCTGACGATCCAGCGCACACAGCAGGAGGACTCGGCCGTGTATCTCTGTGCCAGCAGCCCCAGCTATGGCTACACCTTCGGTTCG	CASSPSYGYTF	2	1.7225787003143707E-5	33	TCRBV07-02*01	TCRBV07	TCRBV07-02	01				TCRBD01-01*01	TCRBD01	TCRBD01-01	01				TCRBJ01-02*01	TCRBJ01	TCRBJ01-02	01				5	2	4	5	0	4	48	60	62	-1	65	2	In	VDJ
ACCAGTGCCCATCCTGAAGACAGCAGCTTCTACATCTGCAGTGCCGACCAGGGGCATCGGGACAGCTATGGCTACACCTTCGGTTCG	CSADQGHRDSYGYTF	1	8.612893501571853E-6	45	TCRBV20	TCRBV20				TCRBV20-01,TCRBV20-or09_02		TCRBD01-01*01	TCRBD01	TCRBD01-01	01				TCRBJ01-02*01	TCRBJ01	TCRBJ01-02	01				6	14	0	5	0	4	36	44	58	-1	65	1	In	VDJ
GTGACCAGTGCCCATCCTGAAGACAGCAGCTTCTACATCTGCAGTGTCCCCAAAGACGGGGTTTCCTATGGCTACACCTTCGGTTCG	CSVPKDGVSYGYTF	1	8.612893501571853E-6	42	TCRBV20	TCRBV20				TCRBV20-01,TCRBV20-or09_02		TCRBD02-01*01	TCRBD02	TCRBD02-01	01				TCRBJ01-02*01	TCRBJ01	TCRBJ01-02	01				7	10	8	3	4	4	39	46	56	61	65	1	In	VDJ
CTCAGGCTGGAGTCGGCTGCTCCCTCCCAGACATCTGTGTACTTCTGTGCCAGCCTCATACCCCCCTATGGCTACACCTTCGGTTCG	CASLIPPYGYTF	2	1.7225787003143707E-5	36	TCRBV06-01*01	TCRBV06	TCRBV06-01	01								TCRBD01,TCRBD02	TCRBD01-01,TCRBD02-01		TCRBJ01-02*01	TCRBJ01	TCRBJ01-02	01				8	5	3	7	4	4	45	54	59	61	65	2	In	VDJ
TCCACAAAGCTGGAGGACTCAGCCATGTACTTCTGTGCCAGCAGCCCACCCGACAGGGCGCCTACCTATGGCTACACCTTCGGTTCG	CASSPPDRAPTYGYTF	5	4.306446750785927E-5	48	TCRBV02-01*01	TCRBV02	TCRBV02-01	01				TCRBD01-01*01	TCRBD01	TCRBD01-01	01				TCRBJ01-02*01	TCRBJ01	TCRBJ01-02	01				6	7	2	3	7	4	33	44	51	58	65	5	In	VDJ
ATCCAGCCCTCAGAACCCAGGGACTCAGCTGTGTACTTCTGTGCCAGCAGCCCCCGGACAGGGACCTATGGCTACACCTTCGGTTCG	CASSPRTGTYGYTF	1	8.612893501571853E-6	42	TCRBV12	TCRBV12				TCRBV12-03,TCRBV12-04		TCRBD01-01*01	TCRBD01	TCRBD01-01	01				TCRBJ01-02*01	TCRBJ01	TCRBJ01-02	01				6	5	1	3	2	4	39	50	55	63	65	1	In	VDJ
GTGAGCACCTTGGAGCTGGGGGACTCGGCCCTTTATCTTTGCGCCAGCAGCCCGACTGACGCCACCTATGGCTACACCTTCGGTTCG	CASSPTDATYGYTF	2	1.7225787003143707E-5	42	TCRBV05-01*01	TCRBV05	TCRBV05-01	01				TCRBD02-01	TCRBD02	TCRBD02-01				01,02	TCRBJ01-02*01	TCRBJ01	TCRBJ01-02	01				4	2	2	10	8	4	39	51	53	57	65	2	In	VDJ
GGGTTGGAGTCGGCTGCTCCCTCCCAAACATCTGTGTACTTCTGTGCCAGCAGCATAGACAGAACCTATGGCTACACCTTCGGTTCG	CASSIDRTYGYTF	2	1.7225787003143707E-5	39	TCRBV06	TCRBV06				TCRBV06-02,TCRBV06-03		TCRBD01-01*01	TCRBD01	TCRBD01-01	01				TCRBJ01-02*01	TCRBJ01	TCRBJ01-02	01				6	4	2	5	3	4	42	53	57	62	65	2	In	VDJ
CTGACAGTGACCAGTGCCCATCCTGAAGACAGCAGCTTCTACATCTGCAGTGCTAAGGAGGGCTACTATGGCTACACCTTCGGTTCG	CSAKEGYYGYTF	3	2.5838680504715558E-5	36	TCRBV20	TCRBV20				TCRBV20-01,TCRBV20-or09_02		TCRBD02-01*02	TCRBD02	TCRBD02-01	02				TCRBJ01-02*01	TCRBJ01	TCRBJ01-02	01				4	1	10	0	2	3	45	55	56	62	64	3	In	VDJ
CTAGAGTCTGCCATCCCCAACCAGACAGCTCTTTACTTCTGTGCCACCAGTGACCAGGGACGGGACTATGGCTACACCTTCGGTTCG	CATSDQGRDYGYTF	2	1.7225787003143707E-5	42	TCRBV24	TCRBV24				TCRBV24-01,TCRBV24-or09_02						TCRBD01,TCRBD02	TCRBD01-01,TCRBD02-01		TCRBJ01-02*01	TCRBJ01	TCRBJ01-02	01				4	3	0	7	3	3	39	53	56	61	64	2	In	VDJ
CCTGAGCTCTCTGGAGCTGGGGGACTCAGCTTTGTATTTCTGTGCCAGCAGCGACCGACGGAGGACTATGGCTACACCTTCGGTTCG		3	2.5838680504715558E-5	41	TCRBV09-01	TCRBV09	TCRBV09-01				01,02	TCRBD02-01*02	TCRBD02	TCRBD02-01	02				TCRBJ01-02*01	TCRBJ01	TCRBJ01-02	01				3	6	10	1	0	3	40	53	59	-1	64	3	Out	VDJ
GTGAACGCCTTGGAGCTGGACGACTCGGCCCTGTATCTCTGTGCCAGCAGCTTTTATGGGCAGGACTATGGCTACACCTTCGGTTCG	CASSFYGQDYGYTF	2	1.7225787003143707E-5	42	TCRBV05-04*01	TCRBV05	TCRBV05-04	01				TCRBD01-01*01	TCRBD01	TCRBD01-01	01				TCRBJ01-02*01	TCRBJ01	TCRBJ01-02	01				2	7	4	4	0	3	39	53	60	-1	64	2	In	VDJ
GGGTTGGAGTCGGCTGCTCCCTCCCAAACATCTGTGTACTTCTGTGCCAGTAACAGGGGCGACGACTATGGCTACACCTTCGGTTCG	CASNRGDDYGYTF	3	2.5838680504715558E-5	39	TCRBV06	TCRBV06				TCRBV06-02,TCRBV06-03		TCRBD01-01*01	TCRBD01	TCRBD01-01	01				TCRBJ01-02*01	TCRBJ01	TCRBJ01-02	01				9	2	3	2	5	3	42	50	52	59	64	3	In	VDJ
GTGACCAGTGCCCATCCTGAAGACAGCAGCTTCTACATCTGCAGTGCTGACGGGACAGGGAGAGACTATGGCTACACCTTCGGTTCG	CSADGTGRDYGYTF	1	8.612893501571853E-6	42	TCRBV20	TCRBV20				TCRBV20-01,TCRBV20-or09_02		TCRBD01-01*01	TCRBD01	TCRBD01-01	01				TCRBJ01-02*01	TCRBJ01	TCRBJ01-02	01				5	3	0	3	4	3	39	48	51	60	64	1	In	VDJ
GTGACCAGTGCCCATCCTGAAGACAGCAGCTTCTACATCTGCAGTGCTAGAGACTACATCGCAGACTATGGCTACACCTTCGGTTCG	CSARDYIADYGYTF	1	8.612893501571853E-6	42	TCRBV20	TCRBV20				TCRBV20-01,TCRBV20-or09_02						TCRBD01,TCRBD02	TCRBD01-01,TCRBD02-01		TCRBJ01-02*01	TCRBJ01	TCRBJ01-02	01				0	2	3	6	6	3	39	53	55	58	64	1	In	VDJ
ATCCAGCGCACACAGCAGGAGGACTCGGCCGTGTATCTCTGTGCCAGCAGCGCGGACAGGGGGCACTATGGCTACACCTTCGGTTCG	CASSADRGHYGYTF	3	2.5838680504715558E-5	42	TCRBV07-02*01	TCRBV07	TCRBV07-02	01				TCRBD01-01*01	TCRBD01	TCRBD01-01	01				TCRBJ01-02*01	TCRBJ01	TCRBJ01-02	01				5	2	1	0	0	3	39	51	53	-1	64	3	In	VDJ
CAGCCCTCAGAACCCAGGGACTCAGCTGTGTACTTCTGTGCCAGCAGTTTACCGCGGGGTGTTAACTATGGCTACACCTTCGGTTCG	CASSLPRGVNYGYTF	1	8.612893501571853E-6	45	TCRBV12	TCRBV12				TCRBV12-03,TCRBV12-04		TCRBD02-01*01	TCRBD02	TCRBD02-01	01				TCRBJ01-02*01	TCRBJ01	TCRBJ01-02	01				2	2	7	3	3	1	36	51	53	59	62	1	In	VDJ
AGCACCTTGGAGCTGGGGGACTCGGCCCTTTATCTTTGCGCCAGCAGCGGATCCCTTGGGGGTAACTATGGCTACACCTTCGGTTCG	CASSGSLGGNYGYTF	4	3.445157400628741E-5	45	TCRBV05-01*01	TCRBV05	TCRBV05-01	01								TCRBD01,TCRBD02	TCRBD01-01,TCRBD02-01		TCRBJ01-02*01	TCRBJ01	TCRBJ01-02	01				4	9	6	1	0	1	36	48	57	-1	62	4	In	VDJ
AGCACCTTGGAGCTGGGGGACTCGGCCCTTTATCTTTGCGCCAGCAGCATAACAGGGGGCGGTAACTATGGCTACACCTTCGGTTCG	CASSITGGGNYGYTF	2	1.7225787003143707E-5	45	TCRBV05-01*01	TCRBV05	TCRBV05-01	01				TCRBD01-01*01	TCRBD01	TCRBD01-01	01				TCRBJ01-02*01	TCRBJ01	TCRBJ01-02	01				4	3	3	0	2	1	36	48	51	60	62	2	In	VDJ
CAGCCCTCAGAACCCAGGGACTCAGCTGTGTACTTCTGTGCCAGCAGGACCGCAGGGGGTAGTAACTATGGCTACACCTTCGGTTCG	CASRTAGGSNYGYTF	1	8.612893501571853E-6	45	TCRBV12	TCRBV12				TCRBV12-03,TCRBV12-04		TCRBD01-01*01	TCRBD01	TCRBD01-01	01				TCRBJ01-02*01	TCRBJ01	TCRBJ01-02	01				6	5	4	1	3	1	36	47	52	59	62	1	In	VDJ
GCCAGGCCCTCACATACCTCTCAGTACCTCTGTGCCAGCAGACCAGATAGCGGGCAGGAATCTAACTATGGCTACACCTTCGGTTCG	CASRPDSGQESNYGYTF	1	8.612893501571853E-6	51	TCRBV25-01*01	TCRBV25	TCRBV25-01	01				TCRBD02-01	TCRBD02	TCRBD02-01				01,02	TCRBJ01-02*01	TCRBJ01	TCRBJ01-02	01				6	6	5	4	7	0	30	41	47	54	61	1	In	VDJ
TTGGAGCTGGGGGACTCGGCCCTTTATCTTTGCGCCAGCAGGGTACACGACAGGGGACAAGCTAACTATGGCTACACCTTCGGTTCG	CASRVHDRGQANYGYTF	2	1.7225787003143707E-5	51	TCRBV05-01*01	TCRBV05	TCRBV05-01	01				TCRBD01-01*01	TCRBD01	TCRBD01-01	01				TCRBJ01-02*01	TCRBJ01	TCRBJ01-02	01				5	7	2	2	5	0	30	41	48	56	61	2	In	VDJ
CCTAGAGTCTGCCATCCCCAACCAGACAGCTCTTTACTTCTGTGCCACCAGCCGGACAGTCCTAACTATGGCTACACCTTCGGTTCG		2	1.7225787003143707E-5	41	TCRBV24	TCRBV24				TCRBV24-01,TCRBV24-or09_02		TCRBD01-01*01	TCRBD01	TCRBD01-01	01				TCRBJ01-02*01	TCRBJ01	TCRBJ01-02	01				7	2	1	5	2	0	40	51	53	59	61	2	Out	VDJ
ACACGCCCTGCAGCCAGAAGACTCAGCCCTGTATCTCTGCGCCAGCAGCGGGACAGCCCACCTAACTATGGCTACACCTTCGGTTCG		5	4.306446750785927E-5	44	TCRBV04-01*01	TCRBV04	TCRBV04-01	01				TCRBD01-01*01	TCRBD01	TCRBD01-01	01				TCRBJ01-02*01	TCRBJ01	TCRBJ01-02	01				5	0	0	5	5	0	37	-1	49	56	61	5	Out	VDJ
CGCACTGCAGCAAGAAGACTCAGCTGCGTATCTCTGCACCAGCAGCCAAGAGTTTACAGGGGGAACTATGGCTACACCTTCGGTTCG		1	8.612893501571853E-6	47	TCRBV01-01*01	TCRBV01	TCRBV01-01	01				TCRBD01-01*01	TCRBD01	TCRBD01-01	01				TCRBJ01-02*01	TCRBJ01	TCRBJ01-02	01				0	4	3	1	0	2	34	51	55	-1	63	1	Out	VDJ
AATGTGAACGCCTTGGAGCTGGACGACTCGGCCCTGTATCTCTGTGCCAGCAGCTTGCAGGGGAACTATGGCTACACCTTCGGTTCG	CASSLQGNYGYTF	2	1.7225787003143707E-5	39	TCRBV05-04*01	TCRBV05	TCRBV05-04	01				TCRBD01-01*01	TCRBD01	TCRBD01-01	01				TCRBJ01-02*01	TCRBJ01	TCRBJ01-02	01				1	0	4	2	0	2	42	-1	57	-1	63	2	In	VDJ
GACATCCGCTCACCAGGCCTGGGGGACGCAGCCATGTACCTGTGTGCCACCAGCGTCGGCGGGAACTATGGCTACACCTTCGGTTCG	CATSVGGNYGYTF	2	1.7225787003143707E-5	39	TCRBV15-01*01	TCRBV15	TCRBV15-01	01				TCRBD02-01	TCRBD02	TCRBD02-01				01,02	TCRBJ01-02*01	TCRBJ01	TCRBJ01-02	01				5	4	7	4	0	2	42	54	58	-1	63	2	In	VDJ
CGCTACCAGCTCCCAGACATCTGTGTACTTCTGTGCCATCAGTGAGTCGAAAGGGGGAGATAGAACTATGGCTACACCTTCGGTTCG		3	2.5838680504715558E-5	50	TCRBV10-03*01	TCRBV10	TCRBV10-03	01				TCRBD01-01*01	TCRBD01	TCRBD01-01	01				TCRBJ01-02*01	TCRBJ01	TCRBJ01-02	01				0	3	5	1	6	2	31	48	51	57	63	3	Out	VDJ
ACAGTGACCAGTGCCCATCCTGAAGACAGCAGCTTCTACATCTGCAGTGCTCCCGCTGGGGGAAACTATGGCTACACCTTCGGTTCG	CSAPAGGNYGYTF	1	8.612893501571853E-6	39	TCRBV20	TCRBV20				TCRBV20-01,TCRBV20-or09_02						TCRBD01,TCRBD02	TCRBD01-01,TCRBD02-01		TCRBJ01-02*01	TCRBJ01	TCRBJ01-02	01				5	6	6	1	1	2	42	51	57	62	63	1	In	VDJ
CGCTCACCAGGCCTGGGGGACGCAGCCATGTACCTGTGTGCCACCAGCAGAGAACAGGGGCAAAACTATGGCTACACCTTCGGTTCG	CATSREQGQNYGYTF	3	2.5838680504715558E-5	45	TCRBV15-01*01	TCRBV15	TCRBV15-01	01				TCRBD01-01*01	TCRBD01	TCRBD01-01	01				TCRBJ01-02*01	TCRBJ01	TCRBJ01-02	01				0	0	3	2	3	2	36	-1	53	60	63	3	In	VDJ
GAACTGAACATGAGCTCCTTGGAGCTGGGGGACTCAGCCCTGTACTTCTGTGCCAGCAGCCAAAACTATGGCTACACCTTCGGTTCG	CASSQNYGYTF	2	1.7225787003143707E-5	33	TCRBV13-01*01	TCRBV13	TCRBV13-01	01				TCRBD01-01*01	TCRBD01	TCRBD01-01	01				TCRBJ01-02*01	TCRBJ01	TCRBJ01-02	01				5	0	4	6	1	2	48	-1	60	62	63	2	In	VDJ
CAGCCCTCAGAACCCAGGGACTCAGCTGTGTACTTCTGTGCCAGCAGTCCCCTGGGCAGGGGGGTATATGGCTACACCTTCGGTTCG	CASSPLGRGVYGYTF	1	8.612893501571853E-6	45	TCRBV12	TCRBV12				TCRBV12-03,TCRBV12-04		TCRBD01-01*01	TCRBD01	TCRBD01-01	01				TCRBJ01-02*01	TCRBJ01	TCRBJ01-02	01				5	8	4	1	3	5	36	48	56	63	66	1	In	VDJ
CTACACACCCTGCAGCCAGAAGACTCGGCCCTGTATCTCTGCGCCAGCAGCCAAGAGAAGGGAGTATATGGCTACACCTTCGGTTCG	CASSQEKGVYGYTF	1	8.612893501571853E-6	42	TCRBV04-03*01	TCRBV04	TCRBV04-03	01				TCRBD02-01*02	TCRBD02	TCRBD02-01	02				TCRBJ01-02*01	TCRBJ01	TCRBJ01-02	01				0	3	9	2	2	5	39	56	59	64	66	1	In	VDJ
ATCCAGCCCTCAGAACCCAGGGACTCAGCTGTGTACTTCTGTGCCAGCAGCAGACAGGGGGCACGATATGGCTACACCTTCGGTTCG	CASSRQGARYGYTF	1	8.612893501571853E-6	42	TCRBV12	TCRBV12				TCRBV12-03,TCRBV12-04		TCRBD01-01*01	TCRBD01	TCRBD01-01	01				TCRBJ01-02*01	TCRBJ01	TCRBJ01-02	01				6	2	2	0	4	5	39	50	52	62	66	1	In	VDJ
AAGGTGCAGCCTGCAGAACTGGAGGATTCTGGAGTTTATTTCTGTGCCAGCAGCCTAGACAGGGCATATGGCTACACCTTCGGTTCG	CASSLDRAYGYTF	2	1.7225787003143707E-5	39	TCRBV14-01*01	TCRBV14	TCRBV14-01	01				TCRBD01-01*01	TCRBD01	TCRBD01-01	01				TCRBJ01-02*01	TCRBJ01	TCRBJ01-02	01				0	0	4	3	2	5	42	-1	59	64	66	2	In	VDJ
CTCACTCTGGAGTCCGCTACCAGCTCCCAGACATCTGTGTACTTCTGTGCCATCAGTGAGACCACCGATGGCTACACCTTCGGTTCG	CAISETTDGYTF	2	1.7225787003143707E-5	36	TCRBV10-03*01	TCRBV10	TCRBV10-03	01								TCRBD01,TCRBD02	TCRBD01-01,TCRBD02-01		TCRBJ01-02*01	TCRBJ01	TCRBJ01-02	01				2	0	3	7	5	6	45	-1	60	62	67	2	In	VDJ
CTGACGATCCAGCGCACACAGCAGGAGGACTCGGCCGTGTATCTCTGTGCCAGCAGCCTGACACGTCATGGCTACACCTTCGGTTCG	CASSLTRHGYTF	2	1.7225787003143707E-5	36	TCRBV07-02*01	TCRBV07	TCRBV07-02	01				TCRBD01-01*01	TCRBD01	TCRBD01-01	01				TCRBJ01-02*01	TCRBJ01	TCRBJ01-02	01				5	2	2	6	4	6	45	57	59	63	67	2	In	VDJ
CGCACACAGCAGGAGGACTCCGCCGTGTATCTCTGTGCCAGCAGCGAACAAACCGGGACAGTGCGTAATGGCTACACCTTCGGTTCG	CASSEQTGTVRNGYTF	2	1.7225787003143707E-5	48	TCRBV07-08*01	TCRBV07	TCRBV07-08	01				TCRBD01-01*01	TCRBD01	TCRBD01-01	01				TCRBJ01-02*01	TCRBJ01	TCRBJ01-02	01				5	9	0	5	6	6	33	45	54	61	67	2	In	VDJ
ACTGTGAGCAACATGAGCCCTGAAGACAGCAGCATATATCTCTGCAGCGTTAGGGACAGGGGAGGGAATGGCTACACCTTCGGTTCG	CSVRDRGGNGYTF	1	8.612893501571853E-6	39	TCRBV29-01*01	TCRBV29	TCRBV29-01	01				TCRBD01-01*01	TCRBD01	TCRBD01-01	01				TCRBJ01-02*01	TCRBJ01	TCRBJ01-02	01				5	1	0	2	5	6	42	51	52	62	67	1	In	VDJ
ATCAATTCCCTGGAGCTTGGTGACTCTGCTGTGTATTTCTGTGCCAGCAGCCAGGGATTCACAGGGAATGGCTACACCTTCGGTTCG	CASSQGFTGNGYTF	2	1.7225787003143707E-5	42	TCRBV03	TCRBV03				TCRBV03-01,TCRBV03-02		TCRBD01-01*01	TCRBD01	TCRBD01-01	01				TCRBJ01-02*01	TCRBJ01	TCRBJ01-02	01				3	7	3	3	1	6	39	53	60	66	67	2	In	VDJ
CTGAGTTCTAAGAAGCTCCTTCTCAGTGACTCTGGCTTCTATCTCTGTGCCTGGAGTGGGGGGATAAATGGCTACACCTTCGGTTCG	CAWSGGINGYTF	1	8.612893501571853E-6	36	TCRBV30-01*01	TCRBV30	TCRBV30-01	01								TCRBD01,TCRBD02	TCRBD01-01,TCRBD02-01		TCRBJ01-02*01	TCRBJ01	TCRBJ01-02	01				1	0	6	1	4	6	45	-1	58	63	67	1	In	VDJ
CACCCTGCAGCCAGAAGACTCGGCCCTGTATCTCTGCGCCAGCAGCAAAGACCGGGACGGTGGAAAAATGGCTACACCTTCGGTTCG		1	8.612893501571853E-6	47	TCRBV04-03*01	TCRBV04	TCRBV04-03	01								TCRBD01,TCRBD02	TCRBD01-01,TCRBD02-01		TCRBJ01-02*01	TCRBJ01	TCRBJ01-02	01				0	2	0	7	9	6	34	51	53	58	67	1	Out	VDJ
AGTCTGCCATCCCCAACCAGACAGCTCTTTACTTCTGTGCCACCAGTGATTTGCACAGGGTTATGGGTGGGCTACACCTTCGGTTCG		4	3.445157400628741E-5	46	TCRBV24	TCRBV24				TCRBV24-01,TCRBV24-or09_02		TCRBD01-01*01	TCRBD01	TCRBD01-01	01				TCRBJ01-02*01	TCRBJ01	TCRBJ01-02	01				0	1	3	3	9	8	35	53	54	60	69	4	Out	VDJ
CTGGAGTTGGCTGCTCCCTCCCAGACATCTGTGTACTTCTGTGCCAGCAGTTCGGACGGTCCCGAGGGGGGCTACACCTTCGGTTCG	CASSSDGPEGGYTF	5	4.306446750785927E-5	42	TCRBV06-06	TCRBV06	TCRBV06-06				01,02					TCRBD01,TCRBD02	TCRBD01-01,TCRBD02-01		TCRBJ01-02*01	TCRBJ01	TCRBJ01-02	01				4	12	5	2	0	8	39	52	64	-1	69	5	In	VDJ
ATCCAGCCCTCAGAACCCAGGGACTCAGCTGTGTACTTCTGTGCCAGCAGTATGGGACAGGGGGCGCGGGGCTACACCTTCGGTTCG	CASSMGQGARGYTF	1	8.612893501571853E-6	42	TCRBV12	TCRBV12				TCRBV12-03,TCRBV12-04		TCRBD01-01*01	TCRBD01	TCRBD01-01	01				TCRBJ01-02*01	TCRBJ01	TCRBJ01-02	01				5	2	0	0	4	8	39	51	53	65	69	1	In	VDJ
CAGCGCACACAGCAGGAGGACTCGGCCGTGTATCTCTGTGCCAGCAGGCCTTCCAGGGGGCGGGAGCGGGGCTACACCTTCGGTTCG	CASRPSRGRERGYTF	5	4.306446750785927E-5	45	TCRBV07-02*01	TCRBV07	TCRBV07-02	01				TCRBD01-01*01	TCRBD01	TCRBD01-01	01				TCRBJ01-02*01	TCRBJ01	TCRBJ01-02	01				6	6	4	0	8	8	36	47	53	61	69	5	In	VDJ
CCTCTCACTGTGACATCGGCCCAAAAGAACCCGACAGCTTTCTATCTCTGTGCCAGTAGTTTGGGGTTCGGCTACACCTTCGGTTCG	CASSLGFGYTF	3	2.5838680504715558E-5	33	TCRBV19-01	TCRBV19	TCRBV19-01				01,02					TCRBD01,TCRBD02	TCRBD01-01,TCRBD02-01		TCRBJ01-02*01	TCRBJ01	TCRBJ01-02	01				5	2	6	2	3	8	48	60	62	66	69	3	In	VDJ
TCCAGCCCTCAGAACCCAGGGACTCAGCTGTGTACTTCTGTGCCAGCAGGCTCGGGACCTCGGAAGGGCGGCTACACCTTCGGTTCG		1	8.612893501571853E-6	43	TCRBV12	TCRBV12				TCRBV12-03,TCRBV12-04						TCRBD01,TCRBD02	TCRBD01-01,TCRBD02-01		TCRBJ01-02*01	TCRBJ01	TCRBJ01-02	01				6	4	0	7	11	8	38	49	53	58	69	1	Out	VDJ
CTGAAGATCCAGCGCACACAGCAGGAGGACTCCGCCGTGTATCTCTGTGCCAGCAGCACAAGGGGAGGCGGCTACACCTTCGGTTCG	CASSTRGGGYTF	2	1.7225787003143707E-5	36	TCRBV07-08*01	TCRBV07	TCRBV07-08	01				TCRBD02-01*02	TCRBD02	TCRBD02-01	02				TCRBJ01-02*01	TCRBJ01	TCRBJ01-02	01				5	5	9	1	1	8	45	57	62	68	69	2	In	VDJ
TCGGCTGCTCCCTCCCAAACATCTGTGTACTTCTGTGCCAGCAGTTATCCTCTCTCGGCAGGGGGGACCGGCTACACCTTCGGTTCG	CASSYPLSAGGTGYTF	4	3.445157400628741E-5	48	TCRBV06	TCRBV06				TCRBV06-02,TCRBV06-03		TCRBD01-01*01	TCRBD01	TCRBD01-01	01				TCRBJ01-02*01	TCRBJ01	TCRBJ01-02	01				3	11	4	1	4	8	33	47	58	65	69	4	In	VDJ
ATGAGCTCCTTGGAGCTGGGGGACTCAGCCCTGTACTTCTGTGCCAGCAGCAAAAGGGTGGTGGGATACGGCTACACCTTCGGTTCG	CASSKRVVGYGYTF	2	1.7225787003143707E-5	42	TCRBV13-01*01	TCRBV13	TCRBV13-01	01								TCRBD01,TCRBD02	TCRBD01-01,TCRBD02-01		TCRBJ01-02*01	TCRBJ01	TCRBJ01-02	01				5	11	0	8	3	8	39	51	62	66	69	2	In	VDJ
TCGGCCCAAAAGAACCCGACAGCTTTCTATCTCTGTGCCAGTATCCCGGGACAGCAAACCCGCGGGGGAGGCTACACCTTCGGTTCG	CASIPGQQTRGGGYTF	6	5.1677361009431116E-5	48	TCRBV19-01	TCRBV19	TCRBV19-01				01,02					TCRBD01,TCRBD02	TCRBD01-01,TCRBD02-01		TCRBJ01-02*01	TCRBJ01	TCRBJ01-02	01				7	4	0	5	15	8	33	43	47	54	69	6	In	VDJ
AGGCTGCTGTCGGCTGCTCCCTCCCAGACATCTGTGTACTTCTGTGCCAGCAGTTACTCAGAGAGGGGAGGCTACACCTTCGGTTCG	CASSYSERGGYTF	3	2.5838680504715558E-5	39	TCRBV06-05*01	TCRBV06	TCRBV06-05	01								TCRBD01,TCRBD02	TCRBD01-01,TCRBD02-01		TCRBJ01-02*01	TCRBJ01	TCRBJ01-02	01				0	4	5	2	1	8	42	59	63	68	69	3	In	VDJ
ACTCTGAAGATCCGGTCCACAAAGCTGGAGGACTCAGCCATGTACTTCTGTGCCCTCCGGGGGGCGCGAGGCTACACCTTCGGTTCG	CALRGARGYTF	2	1.7225787003143707E-5	33	TCRBV02-01*01	TCRBV02	TCRBV02-01	01				TCRBD02-01*01	TCRBD02	TCRBD02-01	01				TCRBJ01-02*01	TCRBJ01	TCRBJ01-02	01				11	3	8	1	5	8	48	54	57	64	69	2	In	VDJ
TGACCAGTGCCCATCCTGAAGACAGCAGCTTCTACATCTGCAGTGCTAGACGCGCAGGGGGCTTTACGAGGCTACACCTTCGGTTCG		1	8.612893501571853E-6	43	TCRBV20	TCRBV20				TCRBV20-01,TCRBV20-or09_02		TCRBD01-01*01	TCRBD01	TCRBD01-01	01				TCRBJ01-02*01	TCRBJ01	TCRBJ01-02	01				2	4	4	0	7	8	38	50	54	62	69	1	Out	VDJ
GTGAACGCCTTGGAGCTGGACGACTCGGCCCTGTATCTCTGTGCCAGCAGCTGGACCCGGGACAGGGGTAGCTACACCTTCGGTTCG	CASSWTRDRGSYTF	2	1.7225787003143707E-5	42	TCRBV05-04*01	TCRBV05	TCRBV05-04	01				TCRBD01-01*01	TCRBD01	TCRBD01-01	01				TCRBJ01-02*01	TCRBJ01	TCRBJ01-02	01				3	6	0	2	2	9	39	52	58	68	70	2	In	VDJ
CTGAGGATCCAGCAGGTAGTGCGAGGAGATTCGGCAGCTTATTTCTGTGCCAGCTCACCCCGAGAAGCCCCGGAATCCTTCGGGCCG	CASSPREAPESF	2	1.7225787003143707E-5	36	TCRBV18-01*01	TCRBV18	TCRBV18-01	01								TCRBD01,TCRBD02	TCRBD01-01,TCRBD02-01		TCRBJ02-07*01	TCRBJ02	TCRBJ02-07	01				3	12	1	8	3	15	45	59	71	74	77	2	In	VDJ
ACAGTGACCAGTGCCCATCCTGAAGACAGCAGCTTCTACATCTGCAGTGCTAGAGGTCTCCGGGACCCTGGGTCGTACTTCGGGCCG	CSARGLRDPGSYF	1	8.612893501571853E-6	39	TCRBV20	TCRBV20				TCRBV20-01,TCRBV20-or09_02						TCRBD01,TCRBD02	TCRBD01-01,TCRBD02-01		TCRBJ02-07*01	TCRBJ02	TCRBJ02-07	01				1	6	0	7	8	12	42	55	61	66	74	1	In	VDJ
ATCCAGCCTGCAAAGCTTGAGGACTCGGCCGTGTATCTCTGTGCCAGCAGCCCAGGGCTAGCGGGAGGGGGGCAGTACTTCGGGCCG	CASSPGLAGGGQYF	4	3.445157400628741E-5	42	TCRBV11-02*02	TCRBV11	TCRBV11-02	02				TCRBD02-01*02	TCRBD02	TCRBD02-01	02				TCRBJ02-07*01	TCRBJ02	TCRBJ02-07	01				5	6	4	0	2	9	39	51	57	69	71	4	In	VDJ
CTGACAGTGACCAGTGCCCATCCTGAAGACAGCAGCTTCTACATCTGCAGTGCTAGAAACCCCTCTGGAGGGCAGTACTTCGGGCCG	CSARNPSGGQYF	2	1.7225787003143707E-5	36	TCRBV20	TCRBV20				TCRBV20-01,TCRBV20-or09_02		TCRBD02-01*02	TCRBD02	TCRBD02-01	02				TCRBJ02-07*01	TCRBJ02	TCRBJ02-07	01				2	9	10	1	0	9	45	57	66	-1	71	2	In	VDJ
CACATCAATTCCCTGGAGCTTGGTGACTCTGCTGTGTATTTCTGTGCCAGCAGCCAAGGCACAGGGGTTGAGCAGTACTTCGGGCCG	CASSQGTGVEQYF	2	1.7225787003143707E-5	39	TCRBV03	TCRBV03				TCRBV03-01,TCRBV03-02		TCRBD01-01*01	TCRBD01	TCRBD01-01	01				TCRBJ02-07*01	TCRBJ02	TCRBJ02-07	01				1	2	3	2	2	7	42	58	60	67	69	2	In	VDJ
AACGCCTTGTTGCTGGGGGACTCGGCCCTCTATCTCTGTGCCAGCAGCCTGGGACTAGCGGGAGTCTATGAGCAGTACTTCGGGCCG	CASSLGLAGVYEQYF	2	1.7225787003143707E-5	45	TCRBV05-06*01	TCRBV05	TCRBV05-06	01				TCRBD02-01*02	TCRBD02	TCRBD02-01	02				TCRBJ02-07*01	TCRBJ02	TCRBJ02-07	01				0	0	2	2	5	7	36	-1	52	64	69	2	In	VDJ
AAATCTTCACATCAATTCCCTGGAGCTTGGTGACTCTGCTGTGTATTTCTGTGCCAGCAGCCAAGAGATGAGCAGTACTTCGGGCCG		2	1.7225787003143707E-5	32	TCRBV03	TCRBV03				TCRBV03-01,TCRBV03-02						TCRBD01,TCRBD02	TCRBD01-01,TCRBD02-01		TCRBJ02-07*01	TCRBJ02	TCRBJ02-07	01				0	0	2	8	1	7	49	-1	66	68	69	2	Out	VDJ
CTGGAGTCGCCCAGCCCCAACCAGACCTCTCTGTACTTCTGTGCCAGCAACCCCTTGGCAGGATCTAATGAGCAGTACTTCGGGCCG	CASNPLAGSNEQYF	2	1.7225787003143707E-5	42	TCRBV27-01*01	TCRBV27	TCRBV27-01	01				TCRBD01-01*01	TCRBD01	TCRBD01-01	01				TCRBJ02-07*01	TCRBJ02	TCRBJ02-07	01				7	9	4	4	7	7	39	49	58	62	69	2	In	VDJ
GTGAACGCCTTGGAGCTGGAGGACTCGGCCCTGTATCTCTGTGCCAGCAGCGCGACGACAGGGCCGGGGGAGCAGTACTTCGGGCCG	CASSATTGPGEQYF	5	4.306446750785927E-5	42	TCRBV05-08*01	TCRBV05	TCRBV05-08	01				TCRBD01-01*01	TCRBD01	TCRBD01-01	01				TCRBJ02-07*01	TCRBJ02	TCRBJ02-07	01				4	5	2	3	6	7	39	51	56	63	69	5	In	VDJ
CCGCTCAGGCTGCTGTCGGCTGCTCCCTCCCAGACATCTGTGTACTTCTGTGCCAGCAGCACCGACGGGGAGCAGTACTTCGGGCCG	CASSTDGEQYF	1	8.612893501571853E-6	33	TCRBV06-05*01	TCRBV06	TCRBV06-05	01				TCRBD02-01	TCRBD02	TCRBD02-01				01,02	TCRBJ02-07*01	TCRBJ02	TCRBJ02-07	01				6	6	8	4	0	7	48	59	65	-1	69	1	In	VDJ
TCAACTCTGACTGTGAGCAACATGAGCCCTGAAGACAGCAGCATATATCTCTGCAGCGTAAGGACAGGGGAGCAGTACTTCGGGCCG	CSVRTGEQYF	1	8.612893501571853E-6	30	TCRBV29-01*01	TCRBV29	TCRBV29-01	01				TCRBD01-01*01	TCRBD01	TCRBD01-01	01				TCRBJ02-07*01	TCRBJ02	TCRBJ02-07	01				6	2	1	3	0	7	51	59	61	-1	69	1	In	VDJ
CTGAAGATCCAGCCCTCAGAACCCAGGGACTCAGCTGTGTACTTCTGTGCCAGCAGTTTAGAGCCCCGGGAGCAGTACTTCGGGCCG	CASSLEPREQYF	1	8.612893501571853E-6	36	TCRBV12	TCRBV12				TCRBV12-03,TCRBV12-04		TCRBD02-01	TCRBD02	TCRBD02-01				01,02	TCRBJ02-07*01	TCRBJ02	TCRBJ02-07	01				1	0	6	7	5	7	45	-1	61	64	69	1	In	VDJ
AATGTGAGCACCTTGGAGCTGGGGGACTCGGCCCTTTATCTTTGCGCCAGCAGCTTGGGAGAGCCGAGGGAGCAGTACTTCGGGCCG	CASSLGEPREQYF	2	1.7225787003143707E-5	39	TCRBV05-01*01	TCRBV05	TCRBV05-01	01				TCRBD02-01*02	TCRBD02	TCRBD02-01	02				TCRBJ02-07*01	TCRBJ02	TCRBJ02-07	01				0	7	11	1	0	7	42	58	65	-1	69	2	In	VDJ
CACACCCTGCAGCCAGAAGACTCGGCCCTGTATCTCTGCGCCAGCAGCCAAGATTCGGGACAGGGGTTCGAGCAGTACTTCGGGCCG	CASSQDSGQGFEQYF	1	8.612893501571853E-6	45	TCRBV04-03*01	TCRBV04	TCRBV04-03	01				TCRBD01-01*01	TCRBD01	TCRBD01-01	01				TCRBJ02-07*01	TCRBJ02	TCRBJ02-07	01				0	3	0	2	2	6	36	53	56	66	68	1	In	VDJ
ACTGTGACATCGGCCCAAAAGAACCCGACAGCTTTCTATCTCTGTGCCAGTAGGGCCCAGGAGCACTTCGAGCAGTACTTCGGGCCG	CASRAQEHFEQYF	2	1.7225787003143707E-5	39	TCRBV19-01	TCRBV19	TCRBV19-01				01,02					TCRBD01,TCRBD02	TCRBD01-01,TCRBD02-01		TCRBJ02-07*01	TCRBJ02	TCRBJ02-07	01				6	4	4	4	7	6	42	53	57	61	68	2	In	VDJ
ATCCAGCGCACACAGCAGGAGGACTCGGCCGTGTATCTCTGTGCCAGCAGCTCAACCGGGACAGGGGTCGAGCAGTACTTCGGGCCG	CASSSTGTGVEQYF	2	1.7225787003143707E-5	42	TCRBV07-02*01	TCRBV07	TCRBV07-02	01				TCRBD01-01*01	TCRBD01	TCRBD01-01	01				TCRBJ02-07*01	TCRBJ02	TCRBJ02-07	01				4	5	0	2	1	6	39	52	57	67	68	2	In	VDJ
ACCCTGGAGTCTGCCAGGCCCTCACATACCTCTCAGTACCTCTGTGCCAGCGGTGAGACAGGGATTCTCGAGCAGTACTTCGGGCCG	CASGETGILEQYF	1	8.612893501571853E-6	39	TCRBV25-01*01	TCRBV25	TCRBV25-01	01				TCRBD01-01*01	TCRBD01	TCRBD01-01	01				TCRBJ02-07*01	TCRBJ02	TCRBJ02-07	01				3	0	2	3	5	6	42	-1	56	63	68	1	In	VDJ
ATCCAGCAGGTAGTGCGAGGAGATTCGGCAGCTTATTTCTGTGCCAGCTCACCCCCGGGACTAGCGATCGAGCAGTACTTCGGGCCG	CASSPPGLAIEQYF	4	3.445157400628741E-5	42	TCRBV18-01*01	TCRBV18	TCRBV18-01	01				TCRBD02-01	TCRBD02	TCRBD02-01				01,02	TCRBJ02-07*01	TCRBJ02	TCRBJ02-07	01				3	3	0	6	2	6	39	53	56	66	68	4	In	VDJ
GGCAATCCTGTCCTCAGAACCGGGAGACACGGCACTGTATCTCTGCGCCAGCAGTCCTGCAGGGTCTGCGAGCAGTACTTCGGGCCG		2	1.7225787003143707E-5	38	TCRBV23-01*01	TCRBV23	TCRBV23-01	01				TCRBD01-01*01	TCRBD01	TCRBD01-01	01				TCRBJ02-07*01	TCRBJ02	TCRBJ02-07	01				4	3	4	3	4	6	43	56	59	64	68	2	Out	VDJ
CCAGCGCACACAGCAGGAGGACTCCGCCGTGTATCTCTGTGCCAGCAGCTTAGCGCCGAAAGGGGGGGCGAGCAGTACTTCGGGCCG		1	8.612893501571853E-6	44	TCRBV07-08*01	TCRBV07	TCRBV07-08	01				TCRBD02-01*01	TCRBD02	TCRBD02-01	01				TCRBJ02-07*01	TCRBJ02	TCRBJ02-07	01				0	7	9	0	0	6	37	54	61	-1	68	1	Out	VDJ
CTGAATGTGAACGCCTTGGAGCTGGACGACTCGGCCCTGTATCTCTGTGCCAGCAGCCGGACAGGGGGCGAGCAGTACTTCGGGCCG	CASSRTGGEQYF	1	8.612893501571853E-6	36	TCRBV05-04*01	TCRBV05	TCRBV05-04	01				TCRBD01-01*01	TCRBD01	TCRBD01-01	01				TCRBJ02-07*01	TCRBJ02	TCRBJ02-07	01				4	1	1	1	0	6	45	57	58	-1	68	1	In	VDJ
CTGACGATCCAGCGCACACAGCAGGAGGACTCGGCCGTGTATCTCTGTGCCAGCAGCCTCGACAGGGGCGAGCAGTACTTCGGGCCG	CASSLDRGEQYF	2	1.7225787003143707E-5	36	TCRBV07-02*01	TCRBV07	TCRBV07-02	01				TCRBD01-01*01	TCRBD01	TCRBD01-01	01				TCRBJ02-07*01	TCRBJ02	TCRBJ02-07	01				5	3	2	2	0	6	45	57	60	-1	68	2	In	VDJ
GCCTTGGAGCTGGACGACTCGGCCCTGTATCTCTGTGCCAGCAGCCAAAGACTAGCGGGAGGAAGTCGCGAGCAGTACTTCGGGCCG	CASSQRLAGGSREQYF	1	8.612893501571853E-6	48	TCRBV05-04*01	TCRBV05	TCRBV05-04	01				TCRBD02-01*02	TCRBD02	TCRBD02-01	02				TCRBJ02-07*01	TCRBJ02	TCRBJ02-07	01				4	4	2	1	6	6	33	45	49	62	68	1	In	VDJ
ACGATCCAGCGCACACAGCAGGAGGACTCGGCCGTGTATCTCTGTGCCAGCAGCATGGACAGGGGGCGCGAGCAGTACTTCGGGCCG	CASSMDRGREQYF	2	1.7225787003143707E-5	39	TCRBV07-02*01	TCRBV07	TCRBV07-02	01				TCRBD01-01*01	TCRBD01	TCRBD01-01	01				TCRBJ02-07*01	TCRBJ02	TCRBJ02-07	01				5	2	1	0	1	6	42	54	56	67	68	2	In	VDJ
CTGAATGTGAACGCCTTGGAGCTGGACGACTCGGCCCTGTATCTCTGTGCCAGCAGCGGGCCAGGGAGCGAGCAGTACTTCGGGCCG	CASSGPGSEQYF	1	8.612893501571853E-6	36	TCRBV05-04*01	TCRBV05	TCRBV05-04	01								TCRBD01,TCRBD02	TCRBD01-01,TCRBD02-01		TCRBJ02-07*01	TCRBJ02	TCRBJ02-07	01				4	4	4	3	2	6	45	57	61	66	68	1	In	VDJ
AAGGTGCAGCCTGCAGAACTGGAGGATTCTGGAGTTTATTTCTGTGCCAGCAGTCGGGAAAGGGTCAGCGAGCAGTACTTCGGGCCG	CASSRERVSEQYF	1	8.612893501571853E-6	39	TCRBV14-01*01	TCRBV14	TCRBV14-01	01				TCRBD02-01*02	TCRBD02	TCRBD02-01	02				TCRBJ02-07*01	TCRBJ02	TCRBJ02-07	01				6	1	8	3	9	6	42	53	54	59	68	1	In	VDJ
CAGCGCACACAGCAGGAGGACTCGGCCGTGTATCTCTGTGCCAGCAGCTTGCGCTGGACTAGCTTTTCCGAGCAGTACTTCGGGCCG	CASSLRWTSFSEQYF	2	1.7225787003143707E-5	45	TCRBV07-02*01	TCRBV07	TCRBV07-02	01				TCRBD02-01	TCRBD02	TCRBD02-01				01,02	TCRBJ02-07*01	TCRBJ02	TCRBJ02-07	01				3	5	1	7	5	6	36	50	55	63	68	2	In	VDJ
CAGCGCACACAGCAGGAGGACTCGGCCGTGTATCTCTGTGCCAGCAGCTTAGGGGACCGGAGTAGTTCCGAGCAGTACTTCGGGCCG	CASSLGDRSSSEQYF	2	1.7225787003143707E-5	45	TCRBV07-02*01	TCRBV07	TCRBV07-02	01								TCRBD01,TCRBD02	TCRBD01-01,TCRBD02-01		TCRBJ02-07*01	TCRBJ02	TCRBJ02-07	01				1	0	0	7	11	6	36	-1	52	57	68	2	In	VDJ
GTGACCAGTGCCCATCCTGAAGACAGCAGCTTCTACATCTGCAGTGCATTGCCCGGGACAGGGTTCTCCGAGCAGTACTTCGGGCCG	CSALPGTGFSEQYF	1	8.612893501571853E-6	42	TCRBV20	TCRBV20				TCRBV20-01,TCRBV20-or09_02		TCRBD01-01*01	TCRBD01	TCRBD01-01	01				TCRBJ02-07*01	TCRBJ02	TCRBJ02-07	01				6	7	0	3	5	6	39	47	54	63	68	1	In	VDJ
TCCACAAAGCTGGAGGACTCAGCCATGTACTCCACCAGCCCGCCCAGACAGGGGACTAGCGGGGCTCCCGAGCAGTACTTCGGGCCG	TSPPRQGTSGAPEQYF	2	1.7225787003143707E-5	48	TCRBV02-01*01	TCRBV02	TCRBV02-01	01				TCRBD02-01*01	TCRBD02	TCRBD02-01	01				TCRBJ02-07*01	TCRBJ02	TCRBJ02-07	01				19	20	0	3	4	6	33	31	51	64	68	2	In	VDJ
ACTGTGACATCGGCCCAAAAGAACCCGACAGCTTTCTATCTCTGTGCCAGTAGAATCGGGACAGGGACCGAGCAGTACTTCGGGCCG	CASRIGTGTEQYF	2	1.7225787003143707E-5	39	TCRBV19-01	TCRBV19	TCRBV19-01				01,02	TCRBD01-01*01	TCRBD01	TCRBD01-01	01				TCRBJ02-07*01	TCRBJ02	TCRBJ02-07	01				6	4	0	3	2	6	42	53	57	66	68	2	In	VDJ
AATTCCCTGGAGCTTGGTGACTCTGCTGTGTATTTCTGTGCCAGCAGCCCAGCCTCGGGACTAGCGACCGAGCAGTACTTCGGGCCG	CASSPASGLATEQYF	2	1.7225787003143707E-5	45	TCRBV03	TCRBV03				TCRBV03-01,TCRBV03-02		TCRBD02-01	TCRBD02	TCRBD02-01				01,02	TCRBJ02-07*01	TCRBJ02	TCRBJ02-07	01				4	7	0	6	2	6	36	49	56	66	68	2	In	VDJ
AATGTGAGCACCTTGGAGCTGGGGGACTCGGCCCTTTATCTTTGCGCCAGCAGCTTGGCCGGGGGCACCGAGCAGTACTTCGGGCCG	CASSLAGGTEQYF	2	1.7225787003143707E-5	39	TCRBV05-01*01	TCRBV05	TCRBV05-01	01								TCRBD01,TCRBD02	TCRBD01-01,TCRBD02-01		TCRBJ02-07*01	TCRBJ02	TCRBJ02-07	01				0	2	6	0	2	6	42	58	60	66	68	2	In	VDJ
AGTGCCCATCCTGAAGACAGCAGCTTCTACATCTGCAGTGCTAGCTCCGGGACTAGCGGGAGGGTTTACGAGCAGTACTTCGGGCCG	CSASSGTSGRVYEQYF	1	8.612893501571853E-6	48	TCRBV20	TCRBV20				TCRBV20-01,TCRBV20-or09_02		TCRBD02-01*02	TCRBD02	TCRBD02-01	02				TCRBJ02-07*01	TCRBJ02	TCRBJ02-07	01				3	4	0	0	2	4	33	44	48	64	66	1	In	VDJ
GAGTCGGCTGCTCCCTCCCAAACATCTGTGTACTTCTGTGCCAGCAGTTATTCGACAGGGACGGTTTACGAGCAGTACTTCGGGCCG	CASSYSTGTVYEQYF	1	8.612893501571853E-6	45	TCRBV06	TCRBV06				TCRBV06-02,TCRBV06-03		TCRBD01-01*01	TCRBD01	TCRBD01-01	01				TCRBJ02-07*01	TCRBJ02	TCRBJ02-07	01				3	3	2	3	6	4	36	50	53	60	66	1	In	VDJ
CTGTCGGCTGCTCCCTCCCAGACATCTGTGTACTTCTGTGCCAGCAGCTCGGGACTACCAAAGGTTTACGAGCAGTACTTCGGGCCG	CASSSGLPKVYEQYF	2	1.7225787003143707E-5	45	TCRBV06-05*01	TCRBV06	TCRBV06-05	01				TCRBD02-01	TCRBD02	TCRBD02-01				01,02	TCRBJ02-07*01	TCRBJ02	TCRBJ02-07	01				6	3	0	9	9	4	36	47	50	57	66	2	In	VDJ
GTGAGCAACATGAGCCCTGAAGACAGCAGCATATATCTCTGCAGCGTTGAGGGGGGGACCGGCGTTTACGAGCAGTACTTCGGGCCG	CSVEGGTGVYEQYF	1	8.612893501571853E-6	42	TCRBV29-01*01	TCRBV29	TCRBV29-01	01				TCRBD02-01*01	TCRBD02	TCRBD02-01	01				TCRBJ02-07*01	TCRBJ02	TCRBJ02-07	01				3	0	9	0	9	4	39	-1	50	57	66	1	In	VDJ
ATCCGGTCCACAAAGCTGGAGGACTCAGCCATGTACTTCTGTGCCAGCAGTGACCGGGACAGGCTTTACGAGCAGTACTTCGGGCCG	CASSDRDRLYEQYF	3	2.5838680504715558E-5	42	TCRBV02-01*01	TCRBV02	TCRBV02-01	01				TCRBD01-01*01	TCRBD01	TCRBD01-01	01				TCRBJ02-07*01	TCRBJ02	TCRBJ02-07	01				3	2	0	4	3	4	39	53	55	63	66	3	In	VDJ
CGGTCCACAAAGCTGGAGGACTCAGCCATGTACTTCTGTGCCAGCAGTGAACCCAAGGGACTGGGTTACGAGCAGTACTTCGGGCCG	CASSEPKGLGYEQYF	2	1.7225787003143707E-5	45	TCRBV02-01*01	TCRBV02	TCRBV02-01	01				TCRBD02-01	TCRBD02	TCRBD02-01				01,02	TCRBJ02-07*01	TCRBJ02	TCRBJ02-07	01				2	5	0	10	4	4	36	51	56	62	66	2	In	VDJ
ACGATCCAGCGCACACAGCAGGAGGACTCGGCCGTGTATCTCTGTGCCAGCAGCTCGGGACCTTCTTACGAGCAGTACTTCGGGCCG	CASSSGPSYEQYF	2	1.7225787003143707E-5	39	TCRBV07-02*01	TCRBV07	TCRBV07-02	01								TCRBD01,TCRBD02	TCRBD01-01,TCRBD02-01		TCRBJ02-07*01	TCRBJ02	TCRBJ02-07	01				4	1	0	7	5	4	42	55	56	61	66	2	In	VDJ
ACCAGTGCCCATCCTGAAGACAGCAGCTTCTACATCTGCAGTGCCCCTATGCCAGGGACAGGGGCTTACGAGCAGTACTTCGGGCCG	CSAPMPGTGAYEQYF	2	1.7225787003143707E-5	45	TCRBV20	TCRBV20				TCRBV20-01,TCRBV20-or09_02		TCRBD01-01*01	TCRBD01	TCRBD01-01	01				TCRBJ02-07*01	TCRBJ02	TCRBJ02-07	01				6	10	0	2	2	4	36	44	54	64	66	2	In	VDJ
ATCCAGCAGGTAGTGCGAGGAGATTCGGCAGCTTATTTCTGTGCCAGCTCAACAGGACAGGGTCCTTACGAGCAGTACTTCGGGCCG	CASSTGQGPYEQYF	2	1.7225787003143707E-5	42	TCRBV18-01*01	TCRBV18	TCRBV18-01	01				TCRBD01-01*01	TCRBD01	TCRBD01-01	01				TCRBJ02-07*01	TCRBJ02	TCRBJ02-07	01				5	3	1	3	4	4	39	51	54	62	66	2	In	VDJ
CTGGGGTTGGAGTCGGCTGCTCCCTCCCAAACATCTGTGTACTTCTGTGCCAGCAGACCGGGACCTTACGAGCAGTACTTCGGGCCG	CASRPGPYEQYF	3	2.5838680504715558E-5	36	TCRBV06	TCRBV06				TCRBV06-02,TCRBV06-03						TCRBD01,TCRBD02	TCRBD01-01,TCRBD02-01		TCRBJ02-07*01	TCRBJ02	TCRBJ02-07	01				6	3	0	7	2	4	45	56	59	64	66	3	In	VDJ
CTGGGGTTGGAGTCGGCTGCTCCCTCCCAAACATCTGTGTACTTCTGTGCCAGCAGTTACGGTACTTACGAGCAGTACTTCGGGCCG	CASSYGTYEQYF	1	8.612893501571853E-6	36	TCRBV06	TCRBV06				TCRBV06-02,TCRBV06-03		TCRBD02-01	TCRBD02	TCRBD02-01				01,02	TCRBJ02-07*01	TCRBJ02	TCRBJ02-07	01				2	3	3	10	0	4	45	60	63	-1	66	1	In	VDJ
CAGCAGGTAGTGCGAGGAGATTCGGCAGCTTATTTCTGTGCCAGCTCACCCCGACAGGCCAGCAATTACGAGCAGTACTTCGGGCCG	CASSPRQASNYEQYF	2	1.7225787003143707E-5	45	TCRBV18-01*01	TCRBV18	TCRBV18-01	01				TCRBD01-01*01	TCRBD01	TCRBD01-01	01				TCRBJ02-07*01	TCRBJ02	TCRBJ02-07	01				3	2	2	4	8	4	36	50	52	58	66	2	In	VDJ
GTGACCAGTGCCCATCCTGAAGACAGCAGCTTCTACATCTGCAGTGCTAGTGAGACTAGCGGGGGGTACGAGCAGTACTTCGGGCCG	CSASETSGGYEQYF	1	8.612893501571853E-6	42	TCRBV20	TCRBV20				TCRBV20-01,TCRBV20-or09_02		TCRBD02-01*01	TCRBD02	TCRBD02-01	01				TCRBJ02-07*01	TCRBJ02	TCRBJ02-07	01				3	3	2	1	0	4	39	50	53	-1	66	1	In	VDJ
ATGAATGTGAGCACCTTGGAGCTGGGGGACTCGGCCCTTTATCTTTGCGCCAGCAGCTTGAGGGGGTACGAGCAGTACTTCGGGCCG	CASSLRGYEQYF	7	6.029025451100297E-5	36	TCRBV05-01*01	TCRBV05	TCRBV05-01	01				TCRBD01-01*01	TCRBD01	TCRBD01-01	01				TCRBJ02-07*01	TCRBJ02	TCRBJ02-07	01				1	0	5	1	0	4	45	-1	60	-1	66	7	In	VDJ
GAATGTGAGCACCTTGGAGCTGGGGGACTCGGCCCTTTATCTTTGCGCCAGCAGGTTCCCCAGGGGTACGAGCAGTACTTCGGGCCG		2	1.7225787003143707E-5	38	TCRBV05-01*01	TCRBV05	TCRBV05-01	01				TCRBD01-01*01	TCRBD01	TCRBD01-01	01				TCRBJ02-07*01	TCRBJ02	TCRBJ02-07	01				5	6	4	2	0	4	43	54	60	-1	66	2	Out	VDJ
ACCAGTGCCCATCCTGAAGACAGCAGCTTCTACATCTGCAGTGCTAGAGATTCCCTGGGACAGGGGTACGAGCAGTACTTCGGGCCG	CSARDSLGQGYEQYF	1	8.612893501571853E-6	45	TCRBV20	TCRBV20				TCRBV20-01,TCRBV20-or09_02		TCRBD01-01*01	TCRBD01	TCRBD01-01	01				TCRBJ02-07*01	TCRBJ02	TCRBJ02-07	01				0	6	0	2	0	4	36	50	56	-1	66	1	In	VDJ
GAGTCGCCCAGCCCCAACCAGACCTCTCTGTACTTCTGTGCCAGCAGTGCCGGGACAGGGCTTTCGTACGAGCAGTACTTCGGGCCG	CASSAGTGLSYEQYF	2	1.7225787003143707E-5	45	TCRBV27-01*01	TCRBV27	TCRBV27-01	01				TCRBD01-01*01	TCRBD01	TCRBD01-01	01				TCRBJ02-07*01	TCRBJ02	TCRBJ02-07	01				5	3	0	3	6	4	36	48	51	60	66	2	In	VDJ
ACCAGTGCCCATCCTGAAGACAGCAGCTTCTACATCTGCAGTGCTAGAGAGGGGGAGGGCATTTCGTACGAGCAGTACTTCGGGCCG	CSAREGEGISYEQYF	1	8.612893501571853E-6	45	TCRBV20	TCRBV20				TCRBV20-01,TCRBV20-or09_02		TCRBD02-01*02	TCRBD02	TCRBD02-01	02				TCRBJ02-07*01	TCRBJ02	TCRBJ02-07	01				0	2	9	0	7	4	36	50	52	59	66	1	In	VDJ
GTGACCAGTGCCCATCCTGAAGACAGCAGCTTCTACATCTGCAGTACCCCCGGGACTAGCGGAACGTACGAGCAGTACTTCGGGCCG	CSTPGTSGTYEQYF	3	2.5838680504715558E-5	42	TCRBV20	TCRBV20				TCRBV20-01,TCRBV20-or09_02		TCRBD02-01	TCRBD02	TCRBD02-01				01,02	TCRBJ02-07*01	TCRBJ02	TCRBJ02-07	01				8	6	0	5	4	4	39	45	51	62	66	3	In	VDJ
CTGGAGTCCGCTACCAGCTCCCAGACATCTGTGTACTTCTGTGCCATCAGTGGGCAAATGGGACAGTACGAGCAGTACTTCGGGCCG	CAISGQMGQYEQYF	2	1.7225787003143707E-5	42	TCRBV10-03*01	TCRBV10	TCRBV10-03	01				TCRBD01-01*01	TCRBD01	TCRBD01-01	01				TCRBJ02-07*01	TCRBJ02	TCRBJ02-07	01				4	7	0	5	0	4	39	52	59	-1	66	2	In	VDJ
GCGCACACAGCAGGAGGACTCCGCCGTGTATCTCTGTGCCAGCAGCGTTAACCGGGACAGGGAAAGTACGAGCAGTACTTCGGGCCG		1	8.612893501571853E-6	47	TCRBV07-08*01	TCRBV07	TCRBV07-08	01				TCRBD01-01*01	TCRBD01	TCRBD01-01	01				TCRBJ02-07*01	TCRBJ02	TCRBJ02-07	01				5	7	0	3	4	4	34	46	53	62	66	1	Out	VDJ
AGCACCTTGGAGCTGGGGGACTCGGCCCTTTATCTTTGCGCCAGCAGCTTGGCGACAGCGGTCTTCTACGAGCAGTACTTCGGGCCG	CASSLATAVFYEQYF	2	1.7225787003143707E-5	45	TCRBV05-01*01	TCRBV05	TCRBV05-01	01								TCRBD01,TCRBD02	TCRBD01-01,TCRBD02-01		TCRBJ02-07*01	TCRBJ02	TCRBJ02-07	01				0	1	2	5	7	3	36	52	53	58	65	2	In	VDJ
GTTGGAGTCGGCTGCTCCCTCCCAAACATCTGTGTACTTCTGTGCCAGCAGTTAGGGTGACGGGTCTACGAGCAGTACTTCGGGCCG		1	8.612893501571853E-6	41	TCRBV06	TCRBV06				TCRBV06-02,TCRBV06-03		TCRBD02-01	TCRBD02	TCRBD02-01				01,02	TCRBJ02-07*01	TCRBJ02	TCRBJ02-07	01				3	6	8	4	1	3	40	54	60	64	65	1	Out	VDJ
GAGGATCCAGCAGGTAGTGCGAGGAGATTCGGCAGCTTATTTCTGTGCCAGCTCACCGACATTCTCTACGAGCAGTACTTCGGGCCG		5	4.306446750785927E-5	38	TCRBV18-01*01	TCRBV18	TCRBV18-01	01				TCRBD01-01*01	TCRBD01	TCRBD01-01	01				TCRBJ02-07*01	TCRBJ02	TCRBJ02-07	01				3	0	2	6	4	3	43	-1	57	61	65	5	Out	VDJ
TTGGAGCTGGGGGACTCGGCCCTTTATCTTTGCGCCAGCAGCTTGTCCCAACTCCGGGAGGCCCTCTACGAGCAGTACTTCGGGCCG	CASSLSQLREALYEQYF	2	1.7225787003143707E-5	51	TCRBV05-01*01	TCRBV05	TCRBV05-01	01				TCRBD02-01*02	TCRBD02	TCRBD02-01	02				TCRBJ02-07*01	TCRBJ02	TCRBJ02-07	01				1	9	8	1	4	3	30	45	54	61	65	2	In	VDJ
ATCCAGCGCACACAGCAGGAGGACTCGGCCGTGTATCTCTGTGCCAGCAGCTTAGGGGACCGCATCTACGAGCAGTACTTCGGGCCG	CASSLGDRIYEQYF	3	2.5838680504715558E-5	42	TCRBV07-02*01	TCRBV07	TCRBV07-02	01								TCRBD01,TCRBD02	TCRBD01-01,TCRBD02-01		TCRBJ02-07*01	TCRBJ02	TCRBJ02-07	01				1	0	0	7	5	3	39	-1	55	60	65	3	In	VDJ
GTGACCAGTGCCCATCCTGAAGACAGCAGCTTCTACATCTGCAGTGCTGGAAGGGACAGGACCATCTACGAGCAGTACTTCGGGCCG	CSAGRDRTIYEQYF	1	8.612893501571853E-6	42	TCRBV20	TCRBV20				TCRBV20-01,TCRBV20-or09_02		TCRBD01-01*01	TCRBD01	TCRBD01-01	01				TCRBJ02-07*01	TCRBJ02	TCRBJ02-07	01				5	4	0	4	5	3	39	48	52	60	65	1	In	VDJ
CTACACACCCTGCAGCCAGAAGACTCGGCCCTGTATCTCTGTGCCAGCAGCCAAGAGGGGGTTGGCTACGAGCAGTACTTCGGGCCG	CASSQEGVGYEQYF	1	8.612893501571853E-6	42	TCRBV04-02*01	TCRBV04	TCRBV04-02	01								TCRBD01,TCRBD02	TCRBD01-01,TCRBD02-01		TCRBJ02-07*01	TCRBJ02	TCRBJ02-07	01				0	0	6	1	4	3	39	-1	56	61	65	1	In	VDJ
ATCCTGTCCTCAGAACCGGGAGACACGGCACTGTATCTCTGCGCCAGCAGACGCTGTCGGGTGGGCTACGAGCAGTACTTCGGGCCG	CASRRCRVGYEQYF	2	1.7225787003143707E-5	42	TCRBV23-01*01	TCRBV23	TCRBV23-01	01				TCRBD02-01	TCRBD02	TCRBD02-01				01,02	TCRBJ02-07*01	TCRBJ02	TCRBJ02-07	01				6	7	8	4	4	3	39	50	57	61	65	2	In	VDJ
TCAAGATCCAGCCTGCAAAGCTTGAGGACTCGGCCGTGTATCTCTGTGCCAGCAGCTTCAGGGGGCTACGAGCAGTACTTCGGGCCG		3	2.5838680504715558E-5	37	TCRBV11-02*02	TCRBV11	TCRBV11-02	02				TCRBD01-01*01	TCRBD01	TCRBD01-01	01				TCRBJ02-07*01	TCRBJ02	TCRBJ02-07	01				3	0	4	1	0	3	44	-1	58	-1	65	3	Out	VDJ
TGCTGTCGGCTGCTCCCTCCCAGACATCTGTGTACTTCTGTGCCAGCAGTTACCCGGACAGGGGGCTACGAGCAGTACTTCGGGCCG		1	8.612893501571853E-6	43	TCRBV06-05*01	TCRBV06	TCRBV06-05	01				TCRBD01-01*01	TCRBD01	TCRBD01-01	01				TCRBJ02-07*01	TCRBJ02	TCRBJ02-07	01				2	2	1	1	0	3	38	53	55	-1	65	1	Out	VDJ
ACTCTGGAGTCAGCTACCCGCTCCCAGACATCTGTGTATTTCTGCGCCAGCAGTCGTGGACAGGGCTACGAGCAGTACTTCGGGCCG	CASSRGQGYEQYF	3	2.5838680504715558E-5	39	TCRBV10-02*01	TCRBV10	TCRBV10-02	01				TCRBD01-01*01	TCRBD01	TCRBD01-01	01				TCRBJ02-07*01	TCRBJ02	TCRBJ02-07	01				5	3	1	3	0	3	42	54	57	-1	65	3	In	VDJ
CTGGAGTCGGCTGCTCCCTCCCAGACATCTGTGTACTTCTGTGCCAGCAGTGCTGGGGGCGCCGGCTACGAGCAGTACTTCGGGCCG	CASSAGGAGYEQYF	2	1.7225787003143707E-5	42	TCRBV06-01*01	TCRBV06	TCRBV06-01	01				TCRBD01-01*01	TCRBD01	TCRBD01-01	01				TCRBJ02-07*01	TCRBJ02	TCRBJ02-07	01				4	2	6	0	5	3	39	52	54	60	65	2	In	VDJ
CTGACAGTGACCAGTGCCCATCCTGAAGACAGCAGCTTCTACATCTGCAGTGCTAGAGACAGAAGCTACGAGCAGTACTTCGGGCCG	CSARDRSYEQYF	1	8.612893501571853E-6	36	TCRBV20	TCRBV20				TCRBV20-01,TCRBV20-or09_02		TCRBD01-01*01	TCRBD01	TCRBD01-01	01				TCRBJ02-07*01	TCRBJ02	TCRBJ02-07	01				0	0	4	5	3	3	45	-1	59	62	65	1	In	VDJ
CGGTCCACAAAGCTGGAGGACTCAGCCATGTACTTCTGTGCCAGCAATGTTGAGCGGGGGATTTCCTACGAGCAGTACTTCGGGCCG	CASNVERGISYEQYF	2	1.7225787003143707E-5	45	TCRBV02-01*01	TCRBV02	TCRBV02-01	01				TCRBD02-01*01	TCRBD02	TCRBD02-01	01				TCRBJ02-07*01	TCRBJ02	TCRBJ02-07	01				7	6	6	2	3	1	36	46	52	60	63	2	In	VDJ
GGAGTCAGCTGCTCCCTCTCAGACTTCTGTTTACTTCTGTGCCAGCCCTCCACGAGCGGGGGTTCCTACGAGCAGTACTTCGGGCCG		3	2.5838680504715558E-5	44	TCRBV06-07*01	TCRBV06	TCRBV06-07	01				TCRBD02-01*01	TCRBD02	TCRBD02-01	01				TCRBJ02-07*01	TCRBJ02	TCRBJ02-07	01				8	8	6	2	1	1	37	46	54	62	63	3	Out	VDJ
TCAGAACCCAGGGACTCAGCTGTGTACTTCTGTGCCAGCAGTGGGACTAGCACTCCCTGGCGTTCCTACGAGCAGTACTTCGGGCCG	CASSGTSTPWRSYEQYF	1	8.612893501571853E-6	51	TCRBV12	TCRBV12				TCRBV12-03,TCRBV12-04		TCRBD02-01	TCRBD02	TCRBD02-01				01,02	TCRBJ02-07*01	TCRBJ02	TCRBJ02-07	01				5	0	0	7	12	1	30	-1	42	51	63	1	In	VDJ
CCAAAAGAACCCGACAGCTTTCTATCTCTGTGCCAGGGGCGGTGGTAGGCTAGCGGGCCGCCTTCCTACGAGCAGTACTTCGGGCCG		2	1.7225787003143707E-5	53	TCRBV19-01	TCRBV19	TCRBV19-01				01,02	TCRBD02-01	TCRBD02	TCRBD02-01				01,02	TCRBJ02-07*01	TCRBJ02	TCRBJ02-07	01				9	13	4	4	6	1	28	36	49	57	63	2	Out	VDJ
AGAGTCTGCCATCCCCAACCAGACAGCTCTTTACTTCTGTGCCACCCCGCAGGTCGTCCCTTGTCCTACGAGCAGTACTTCGGGCCG		1	8.612893501571853E-6	44	TCRBV24	TCRBV24				TCRBV24-01,TCRBV24-or09_02		TCRBD01-01*01	TCRBD01	TCRBD01-01	01				TCRBJ02-07*01	TCRBJ02	TCRBJ02-07	01				9	3	4	4	10	1	37	46	49	53	63	1	Out	VDJ
AATTCCCTGGAGCTTGGTGACTCTGCTGTGTATTTCTGTGCCAGCAGCCTCGGGACAGGGGGGTCCTACGAGCAGTACTTCGGGCCG	CASSLGTGGSYEQYF	2	1.7225787003143707E-5	45	TCRBV03	TCRBV03				TCRBV03-01,TCRBV03-02		TCRBD01-01*01	TCRBD01	TCRBD01-01	01				TCRBJ02-07*01	TCRBJ02	TCRBJ02-07	01				4	2	0	1	1	1	36	49	51	62	63	2	In	VDJ
GTGCGAGGAGATTCGGCAGCTTATTTCTGTGCCAGCTCACCTCCGTGGACGGGCTCCCCAGGGTCCTACGAGCAGTACTTCGGGCCG	CASSPPWTGSPGSYEQYF	3	2.5838680504715558E-5	54	TCRBV18-01*01	TCRBV18	TCRBV18-01	01				TCRBD01-01*01	TCRBD01	TCRBD01-01	01				TCRBJ02-07*01	TCRBJ02	TCRBJ02-07	01				3	17	4	3	0	1	27	41	58	-1	63	3	In	VDJ
CCCTCAGAACCCAGGGACTCAGCTGTGTACTTCTGTGCCAGCAGTTTAGCTCGGGGCAAACGGTCCTACGAGCAGTACTTCGGGCCG	CASSLARGKRSYEQYF	1	8.612893501571853E-6	48	TCRBV12	TCRBV12				TCRBV12-03,TCRBV12-04						TCRBD01,TCRBD02	TCRBD01-01,TCRBD02-01		TCRBJ02-07*01	TCRBJ02	TCRBJ02-07	01				0	2	7	0	6	1	33	50	52	57	63	1	In	VDJ
GCCCATCCTGAAGACAGCAGCTTCTACATCTGCAGTGCTAGAAATAAGAGCTTGGCTTACAGGTCCTACGAGCAGTACTTCGGGCCG	CSARNKSLAYRSYEQYF	1	8.612893501571853E-6	51	TCRBV20	TCRBV20				TCRBV20-01,TCRBV20-or09_02		TCRBD01-01*01	TCRBD01	TCRBD01-01	01				TCRBJ02-07*01	TCRBJ02	TCRBJ02-07	01				2	16	3	4	0	1	30	42	58	-1	63	1	In	VDJ
AGGATCCAGCAGGTAGTGCGAGGAGATTCGGCAGCTTATTTCTGTGCCAGCTCACCGTACACGTCCTACGAGCAGTACTTCGGGCCG	CASSPYTSYEQYF	4	3.445157400628741E-5	39	TCRBV18-01*01	TCRBV18	TCRBV18-01	01				TCRBD01-01*01	TCRBD01	TCRBD01-01	01				TCRBJ02-07*01	TCRBJ02	TCRBJ02-07	01				3	2	3	6	2	1	42	56	58	61	63	4	In	VDJ
ATCCAGCCCTCAGAACCCAGGGACTCAGCTGTGTACTTCTGTGCCAGCACCAAGACAGGGGAGTCCTACGAGCAGTACTTCGGGCCG	CASTKTGESYEQYF	1	8.612893501571853E-6	42	TCRBV12	TCRBV12				TCRBV12-03,TCRBV12-04		TCRBD01-01*01	TCRBD01	TCRBD01-01	01				TCRBJ02-07*01	TCRBJ02	TCRBJ02-07	01				7	4	2	2	2	1	39	49	53	61	63	1	In	VDJ
CAGCCCTCAGAACCCAGGGACTCAGCTGTGTACTTCTGTGCCAGCAGTCATGGACAGGGCCTCTCCTACGAGCAGTACTTCGGGCCG	CASSHGQGLSYEQYF	1	8.612893501571853E-6	45	TCRBV12	TCRBV12				TCRBV12-03,TCRBV12-04		TCRBD01-01*01	TCRBD01	TCRBD01-01	01				TCRBJ02-07*01	TCRBJ02	TCRBJ02-07	01				5	3	1	3	3	0	36	48	51	59	62	1	In	VDJ
AATTCCCTGGAGCTTGGTGACTCTGCTGTGTATTTCTGTGCCAGCAGCCAAGATCCCCGGATCTCCTACGAGCAGTACTTCGGGCCG	CASSQDPRISYEQYF	3	2.5838680504715558E-5	45	TCRBV03	TCRBV03				TCRBV03-01,TCRBV03-02						TCRBD01,TCRBD02	TCRBD01-01,TCRBD02-01		TCRBJ02-07*01	TCRBJ02	TCRBJ02-07	01				0	5	1	8	1	0	36	53	58	61	62	3	In	VDJ
CAGCCTGCAGAACTGGAGGATTCTGGAGTTTATTTCTGTGCCAGCAGCCCTCTCGGGACCATCTCCTACGAGCAGTACTTCGGGCCG	CASSPLGTISYEQYF	1	8.612893501571853E-6	45	TCRBV14-01*01	TCRBV14	TCRBV14-01	01								TCRBD01,TCRBD02	TCRBD01-01,TCRBD02-01		TCRBJ02-07*01	TCRBJ02	TCRBJ02-07	01				4	5	0	7	3	0	36	49	54	59	62	1	In	VDJ
GTGACCAGTGCCCATCCTGAAGACAGCAGCTTCTACATCTGCAGTGCTAGCCGGGACAGGGGCTCCTACGAGCAGTACTTCGGGCCG	CSASRDRGSYEQYF	2	1.7225787003143707E-5	42	TCRBV20	TCRBV20				TCRBV20-01,TCRBV20-or09_02		TCRBD01-01*01	TCRBD01	TCRBD01-01	01				TCRBJ02-07*01	TCRBJ02	TCRBJ02-07	01				3	2	0	2	0	0	39	50	52	-1	62	2	In	VDJ
CATCCTGAAGACAGCAGCTTCTACATCTGCAGTGCTAGAGATCCTAGCGGGGGGGCGTCGGGCTCCTACGAGCAGTACTTCGGGCCG	CSARDPSGGASGSYEQYF	1	8.612893501571853E-6	54	TCRBV20	TCRBV20				TCRBV20-01,TCRBV20-or09_02		TCRBD02-01*01	TCRBD02	TCRBD02-01	01				TCRBJ02-07*01	TCRBJ02	TCRBJ02-07	01				0	2	4	0	7	0	27	41	43	55	62	1	In	VDJ
AACGCCTTGGAGCTGGACGACTCGGCCCTGTATCTCTGTGCCAGCAGCCGTGACGGAGTTAGCTCCTACGAGCAGTACTTCGGGCCG	CASSRDGVSSYEQYF	1	8.612893501571853E-6	45	TCRBV05-04*01	TCRBV05	TCRBV05-04	01				TCRBD02-01*02	TCRBD02	TCRBD02-01	02				TCRBJ02-07*01	TCRBJ02	TCRBJ02-07	01				4	6	10	2	4	0	36	48	54	58	62	1	In	VDJ
CTGGAGTCGCCCAGCCCCAACCAGACCTCTCTGTACTTCTGTGCCAGCAGTTTACAGGGGTCCTCCTACGAGCAGTACTTCGGGCCG	CASSLQGSSYEQYF	7	6.029025451100297E-5	42	TCRBV27-01*01	TCRBV27	TCRBV27-01	01				TCRBD01-01*01	TCRBD01	TCRBD01-01	01				TCRBJ02-07*01	TCRBJ02	TCRBJ02-07	01				2	0	4	2	2	0	39	-1	54	60	62	7	In	VDJ
AGCTCTCTGGAGCTGGGGGACTCAGCTTTGTATTTCTGTGCCAGCAGCGTGGGGACAGCCTCCTCCTACGAGCAGTACTTCGGGCCG	CASSVGTASSYEQYF	1	8.612893501571853E-6	45	TCRBV09-01	TCRBV09	TCRBV09-01				01,02	TCRBD01-01*01	TCRBD01	TCRBD01-01	01				TCRBJ02-07*01	TCRBJ02	TCRBJ02-07	01				2	1	0	5	4	0	36	50	51	58	62	1	In	VDJ
CTTGGTGACTCTGCTGTGTATTTCTGTGCCAGCAGCCAAGTATCGGGACTAGCGAATCAATCCTCCTACGAGCAGTACTTCGGGCCG	CASSQVSGLANQSSYEQYF	2	1.7225787003143707E-5	57	TCRBV03	TCRBV03				TCRBV03-01,TCRBV03-02		TCRBD02-01	TCRBD02	TCRBD02-01				01,02	TCRBJ02-07*01	TCRBJ02	TCRBJ02-07	01				1	4	0	6	8	0	24	40	44	54	62	2	In	VDJ
GTGACCAGTGCCCATCCTGAAGACAGCAGCTTCTACATCTGCAGTGCTAGAGTAGGGCTAGCCTCCTACGAGCAGTACTTCGGGCCG	CSARVGLASYEQYF	1	8.612893501571853E-6	42	TCRBV20	TCRBV20				TCRBV20-01,TCRBV20-or09_02		TCRBD02-01	TCRBD02	TCRBD02-01				01,02	TCRBJ02-07*01	TCRBJ02	TCRBJ02-07	01				1	5	4	7	0	0	39	52	57	-1	62	1	In	VDJ
ATCAAAGACAGAGGATTTCCTCCTCACTCTGGAGTCCGCTACCAGCTCCCAGAAGACAGACCCTCCTACGAGCAGTACTTCGGGCCG		2	1.7225787003143707E-5	14	TCRBV10-03*01	TCRBV10	TCRBV10-03	01				TCRBD01-01*01	TCRBD01	TCRBD01-01	01				TCRBJ02-07*01	TCRBJ02	TCRBJ02-07	01				31	1	2	5	3	0	67	53	54	59	62	2	Out	VDJ
TCGGCTGCTCCCTCCCAGACATCTGTGTACTTCTGTGCCAGCAGTCGCCGTCGCGGGGTAACCTCCTACGAGCAGTACTTCGGGCCG	CASSRRRGVTSYEQYF	1	8.612893501571853E-6	48	TCRBV06	TCRBV06				TCRBV06-01,TCRBV06-05		TCRBD02-01*01	TCRBD02	TCRBD02-01	01				TCRBJ02-07*01	TCRBJ02	TCRBJ02-07	01				5	7	7	3	4	0	33	45	52	58	62	1	In	VDJ
CTGACAGTGACCAGTGCCCATCCTGAAGACAGCAGCTTCTACATCTGCAGCGGGACTAGCGACTCCTACGAGCAGTACTTCGGGCCG	CSGTSDSYEQYF	5	4.306446750785927E-5	36	TCRBV20	TCRBV20				TCRBV20-01,TCRBV20-or09_02		TCRBD02-01	TCRBD02	TCRBD02-01				01,02	TCRBJ02-07*01	TCRBJ02	TCRBJ02-07	01				9	1	0	6	1	0	45	50	51	61	62	5	In	VDJ
CTGACAGTGACCAGTGCCCATCCTGAAGACAGCAGCTTCTACATCTGCAGTGCCCCGGGGCACTCCTACGAGCAGTACTTCGGGCCG	CSAPGHSYEQYF	1	8.612893501571853E-6	36	TCRBV20	TCRBV20				TCRBV20-01,TCRBV20-or09_02						TCRBD01,TCRBD02	TCRBD01-01,TCRBD02-01		TCRBJ02-07*01	TCRBJ02	TCRBJ02-07	01				6	3	7	0	1	0	45	53	56	61	62	1	In	VDJ
CTCAGACATCTGTGTACTTCTGTGCCAGCAGTGAGGTCAAGGGTGAGAAGGGGCGCCCCCCACTCCTACGAGCAGTACTTCGGGCCG		2	1.7225787003143707E-5	61	TCRBV06-04	TCRBV06	TCRBV06-04				01,02	TCRBD01-01*01	TCRBD01	TCRBD01-01	01				TCRBJ02-07*01	TCRBJ02	TCRBJ02-07	01				3	14	5	2	9	0	20	34	48	53	62	2	Out	VDJ
GGCTGCTCCCTCCCAGACATCTGTGTACTTGTGTGCCAGCAGTCCCTCCAGGGGGACACCAACTCCTACGAGCAGTACTTCGGGCCG		2	1.7225787003143707E-5	50	TCRBV06-08*01	TCRBV06	TCRBV06-08	01				TCRBD01-01*01	TCRBD01	TCRBD01-01	01				TCRBJ02-07*01	TCRBJ02	TCRBJ02-07	01				5	5	4	1	7	0	31	43	48	55	62	2	Out	VDJ
AATGTGAGCACCTTGGAGCTGGGGGACTCGGCCCTTTATCTTTGCGCCAGCAGCTATGGGGGATCCTACGAGCAGTACTTCGGGCCG	CASSYGGSYEQYF	2	1.7225787003143707E-5	39	TCRBV05-01*01	TCRBV05	TCRBV05-01	01								TCRBD01,TCRBD02	TCRBD01-01,TCRBD02-01		TCRBJ02-07*01	TCRBJ02	TCRBJ02-07	01				3	2	6	1	1	1	42	55	57	62	63	2	In	VDJ
GTGAGCACCTTGGAGCTGGGGGACTCGGCCCTTTATCTTTGCGCCAGCAGCTTATTGACAGGATCCTACGAGCAGTACTTCGGGCCG	CASSLLTGSYEQYF	2	1.7225787003143707E-5	42	TCRBV05-01*01	TCRBV05	TCRBV05-01	01				TCRBD01-01*01	TCRBD01	TCRBD01-01	01				TCRBJ02-07*01	TCRBJ02	TCRBJ02-07	01				2	3	2	4	1	1	39	53	56	62	63	2	In	VDJ
CTGGAGTCGCCCAGCCCCAACCAGACCTCTCTGTACTTCTGTGCCAGCAGTTTAAGGACAACATCCTACGAGCAGTACTTCGGGCCG	CASSLRTTSYEQYF	2	1.7225787003143707E-5	42	TCRBV27-01*01	TCRBV27	TCRBV27-01	01				TCRBD01-01*01	TCRBD01	TCRBD01-01	01				TCRBJ02-07*01	TCRBJ02	TCRBJ02-07	01				2	1	1	6	3	1	39	54	55	60	63	2	In	VDJ
AGCCTGCAGAACTGGAGGATTCTGGAGTTTATTTCTGTGCCAGCAGCTTAGAGAGCAGGGTAATCCTACGAGCAGTACTTCGGGCCG		1	8.612893501571853E-6	46	TCRBV14-01*01	TCRBV14	TCRBV14-01	01				TCRBD01-01*01	TCRBD01	TCRBD01-01	01				TCRBJ02-07*01	TCRBJ02	TCRBJ02-07	01				5	8	4	3	3	1	35	47	55	60	63	1	Out	VDJ
GAGTCGCCCAGCCCCAACCAGACCTCTCTGTACTTCTGTGCCTAGTGAGGCAAGCGGGAGAAATCCTACGAGCAGTACTTCGGGCCG	CA**GKREKSYEQYF	3	2.5838680504715558E-5	45	TCRBV27-01*01	TCRBV27	TCRBV27-01	01				TCRBD02-01*02	TCRBD02	TCRBD02-01	02				TCRBJ02-07*01	TCRBJ02	TCRBJ02-07	01				11	10	6	2	3	1	36	42	52	60	63	3	Stop	VDJ
ACAGTGACCAGTGCCCATCCTGAAGACAGCAGCTTCTACATCTGCAGTGCTAGGACTAGCGCTGCCTACGAGCAGTACTTCGGGCCG	CSARTSAAYEQYF	2	1.7225787003143707E-5	39	TCRBV20	TCRBV20				TCRBV20-01,TCRBV20-or09_02		TCRBD02-01	TCRBD02	TCRBD02-01				01,02	TCRBJ02-07*01	TCRBJ02	TCRBJ02-07	01				3	0	2	6	3	2	42	-1	53	61	64	2	In	VDJ
GTGACATCGGCCCAAAAGAACCCGACAGCTTTCTATCTCTGTGCCAGTAGTCCCTCCACAGGGGCCTACGAGCAGTACTTCGGGCCG	CASSPSTGAYEQYF	2	1.7225787003143707E-5	42	TCRBV19-01	TCRBV19	TCRBV19-01				01,02	TCRBD01-01*01	TCRBD01	TCRBD01-01	01				TCRBJ02-07*01	TCRBJ02	TCRBJ02-07	01				5	6	3	2	0	2	39	51	57	-1	64	2	In	VDJ
GTGACCAGTGCCCATCCTGAAGACAGCAGCTTCTACATCTGCAGTGCTAGAACTGGGGCCAGGGCCTACGAGCAGTACTTCGGGCCG	CSARTGARAYEQYF	1	8.612893501571853E-6	42	TCRBV20	TCRBV20				TCRBV20-01,TCRBV20-or09_02		TCRBD01-01*01	TCRBD01	TCRBD01-01	01				TCRBJ02-07*01	TCRBJ02	TCRBJ02-07	01				2	8	4	3	0	2	39	51	59	-1	64	1	In	VDJ
ACCAGTGCCCATCCTGAAGACAGCAGCTTCTACATCTGCAGTGCTAGACAGCTAGGAGAAAGGGCCTACGAGCAGTACTTCGGGCCG	CSARQLGERAYEQYF	3	2.5838680504715558E-5	45	TCRBV20	TCRBV20				TCRBV20-01,TCRBV20-or09_02						TCRBD01,TCRBD02	TCRBD01-01,TCRBD02-01		TCRBJ02-07*01	TCRBJ02	TCRBJ02-07	01				2	12	5	3	0	2	36	48	60	-1	64	3	In	VDJ
GAGTCGCCCAGCCCCAACCAGACCTCTCTGTACTTCTGTGCCAGCAGTTTCTCGGGACAGGTAGCCTACGAGCAGTACTTCGGGCCG	CASSFSGQVAYEQYF	2	1.7225787003143707E-5	45	TCRBV27-01*01	TCRBV27	TCRBV27-01	01				TCRBD01-01*01	TCRBD01	TCRBD01-01	01				TCRBJ02-07*01	TCRBJ02	TCRBJ02-07	01				3	3	0	4	3	2	36	50	53	61	64	2	In	VDJ
CAGCCCTCAGAACCCAGGGACTCAGCTGTGTACTTCTGTGCCAGCAGTCCGTCTGTGGGCGGAGCCTACGAGCAGTACTTCGGGCCG	CASSPSVGGAYEQYF	1	8.612893501571853E-6	45	TCRBV12	TCRBV12				TCRBV12-03,TCRBV12-04						TCRBD01,TCRBD02	TCRBD01-01,TCRBD02-01		TCRBJ02-07*01	TCRBJ02	TCRBJ02-07	01				5	8	8	0	4	2	36	48	56	60	64	1	In	VDJ
TCGGCTGCTCCCTCCCAGACATCTGTGTACTTCTGTGCCAGCAGTTCCCACTAGGACAGGCTTCCCTACGAGCAGTACTTCGGGCCG	CASSSH*DRLPYEQYF	1	8.612893501571853E-6	48	TCRBV06-05*01	TCRBV06	TCRBV06-05	01				TCRBD01-01*01	TCRBD01	TCRBD01-01	01				TCRBJ02-07*01	TCRBJ02	TCRBJ02-07	01				4	7	1	4	4	2	33	46	53	60	64	1	Stop	VDJ
GCTCTCTGGAGCTGGGGGACTCAGCTTTGTATTTCTGTGCCTGGGGGGGAAGTAAGAGCTGGGCCCTACGAGCAGTACTTCGGGCCG		1	8.612893501571853E-6	46	TCRBV09-01	TCRBV09	TCRBV09-01				01,02	TCRBD02-01*01	TCRBD02	TCRBD02-01	01				TCRBJ02-07*01	TCRBJ02	TCRBJ02-07	01				10	1	9	0	15	2	35	41	42	49	64	1	Out	VDJ
CATCGGCCCAAAAGAACCCGACAGCTTTCTATCTCTGTGCCGAACGCCCAACAGACAGGGCGGCCCTACGAGCAGTACTTCGGGCCG		4	3.445157400628741E-5	46	TCRBV19-01	TCRBV19	TCRBV19-01				01,02	TCRBD01-01*01	TCRBD01	TCRBD01-01	01				TCRBJ02-07*01	TCRBJ02	TCRBJ02-07	01				11	12	2	3	4	2	35	41	53	60	64	4	Out	VDJ
ATCCAGCGCACACAGCAGGAGGACTCGGCCGTGTATCTCTGTGCCAGCAGCCAGCGACAGTTCCCCTACGAGCAGTACTTCGGGCCG	CASSQRQFPYEQYF	5	4.306446750785927E-5	42	TCRBV07-02*01	TCRBV07	TCRBV07-02	01				TCRBD01-01*01	TCRBD01	TCRBD01-01	01				TCRBJ02-07*01	TCRBJ02	TCRBJ02-07	01				5	4	2	5	4	2	39	51	55	60	64	5	In	VDJ
GTGAGCAACATGAGCCCTGAAGACAGCAGCATATATCTCTGCAGCGTTGTTTGGCAGGGGTCCCCCTACGAGCAGTACTTCGGGCCG	CSVVWQGSPYEQYF	1	8.612893501571853E-6	42	TCRBV29-01*01	TCRBV29	TCRBV29-01	01				TCRBD01-01*01	TCRBD01	TCRBD01-01	01				TCRBJ02-07*01	TCRBJ02	TCRBJ02-07	01				4	5	4	2	4	2	39	49	54	60	64	1	In	VDJ
CTCAGGCTGGAGTTGGCTGCTCCCTCCCAGACATCTGTGTACTTCTGTGCCAGCAGTTTTACCCCCTACGAGCAGTACTTCGGGCCG	CASSFTPYEQYF	1	8.612893501571853E-6	36	TCRBV06-06	TCRBV06	TCRBV06-06				01,02					TCRBD01,TCRBD02	TCRBD01-01,TCRBD02-01		TCRBJ02-07*01	TCRBJ02	TCRBJ02-07	01				4	2	3	7	2	2	45	58	60	62	64	1	In	VDJ
GTGACATCGGCCCAAAAGAACCCGACAGCTTTCTATCTCTGTGCCAGTAGTCCCCGGACGGACCCCTACGAGCAGTACTTCGGGCCG	CASSPRTDPYEQYF	2	1.7225787003143707E-5	42	TCRBV19-01	TCRBV19	TCRBV19-01				01,02					TCRBD01,TCRBD02	TCRBD01-01,TCRBD02-01		TCRBJ02-07*01	TCRBJ02	TCRBJ02-07	01				5	4	1	7	5	2	39	51	55	59	64	2	In	VDJ
ATCCAGCCCTCAGAACCCAGGGACTCAGCTGTGTACTTCTGTGCCAGCAGCACCGACAGGAAACCCTACGAGCAGTACTTCGGGCCG	CASSTDRKPYEQYF	1	8.612893501571853E-6	42	TCRBV12	TCRBV12				TCRBV12-03,TCRBV12-04		TCRBD01-01*01	TCRBD01	TCRBD01-01	01				TCRBJ02-07*01	TCRBJ02	TCRBJ02-07	01				6	4	2	4	4	2	39	50	54	60	64	1	In	VDJ
ACTCTGAAGATCCGGTCCACAAAGCTGGAGGACTCAGCCATGTACTTCTGTGCCAGCAGTGTGACCTACGAGCAGTACTTCGGGCCG	CASSVTYEQYF	2	1.7225787003143707E-5	33	TCRBV02-01*01	TCRBV02	TCRBV02-01	01								TCRBD01,TCRBD02	TCRBD01-01,TCRBD02-01		TCRBJ02-07*01	TCRBJ02	TCRBJ02-07	01				4	1	2	8	0	2	48	61	62	-1	64	2	In	VDJ
CTGACTGTGAGCAACATGAGCCCTGAAGACAGCAGCATATATCTCTGCAGCCCGGACTAGCGGACCTACGAGCAGTACTTCGGGCCG	CSPD*RTYEQYF	1	8.612893501571853E-6	36	TCRBV29-01*01	TCRBV29	TCRBV29-01	01				TCRBD02-01	TCRBD02	TCRBD02-01				01,02	TCRBJ02-07*01	TCRBJ02	TCRBJ02-07	01				8	2	1	5	1	2	45	51	53	63	64	1	Stop	VDJ
CTGCTGTCGGCTGCTCCCTCCCAGACATCTGTGTACTTCTGTGCCAGCAGACCGTCGTTAGCGACCTACGAGCAGTACTTCGGGCCG	CASRPSLATYEQYF	2	1.7225787003143707E-5	42	TCRBV06-05*01	TCRBV06	TCRBV06-05	01				TCRBD02-01	TCRBD02	TCRBD02-01				01,02	TCRBJ02-07*01	TCRBJ02	TCRBJ02-07	01				6	8	5	6	1	2	39	50	58	63	64	2	In	VDJ
GCTGCTCCCTCCCAGACATCTGTGTACTTCTGTGCCAGCAGGACCGGGACTAGCGGGAGGTCCACCTACGAGCAGTACTTCGGGCCG	CASRTGTSGRSTYEQYF	1	8.612893501571853E-6	51	TCRBV06	TCRBV06				TCRBV06-01,TCRBV06-05,TCRBV06-06		TCRBD02-01*02	TCRBD02	TCRBD02-01	02				TCRBJ02-07*01	TCRBJ02	TCRBJ02-07	01				6	4	0	1	4	2	30	41	45	60	64	1	In	VDJ
CTACACACCCTGCAGCCAGAAGACTCGGCCCTGTATCTCTGCGCCAGCAGCCAAACGGACTCCACCTACGAGCAGTACTTCGGGCCG	CASSQTDSTYEQYF	2	1.7225787003143707E-5	42	TCRBV04-03*01	TCRBV04	TCRBV04-03	01				TCRBD02-01	TCRBD02	TCRBD02-01				01,02	TCRBJ02-07*01	TCRBJ02	TCRBJ02-07	01				2	2	1	10	3	2	39	54	56	61	64	2	In	VDJ
TTCTCGCTCAGGCTGGAGTCGGCTGCTCCCTCCCAGACATCTGTGTACTTCTGTGCCACCGGAACCTACGAGCAGTACTTCGGGCCG	CATGTYEQYF	2	1.7225787003143707E-5	30	TCRBV06-01*01	TCRBV06	TCRBV06-01	01								TCRBD01,TCRBD02	TCRBD01-01,TCRBD02-01		TCRBJ02-07*01	TCRBJ02	TCRBJ02-07	01				10	2	1	8	1	2	51	58	60	63	64	2	In	VDJ
CCCTCCCAGACATCTGTGTACTTCTGTGCCAGCACCTCATCTCCAGGGTCCGGCCTGGGGAGAACCTACGAGCAGTACTTCGGGCCG	CASTSSPGSGLGRTYEQYF	3	2.5838680504715558E-5	57	TCRBV06	TCRBV06				TCRBV06-01,TCRBV06-05,TCRBV06-06						TCRBD01,TCRBD02	TCRBD01-01,TCRBD02-01		TCRBJ02-07*01	TCRBJ02	TCRBJ02-07	01				7	9	4	3	16	2	24	34	43	48	64	3	In	VDJ
CTGAAGATCCAGCCCTCAGAACCCAGGGACTCAGCTGTGTACTTCTGTGCCAGCAGTAAAAGAACCTACGAGCAGTACTTCGGGCCG	CASSKRTYEQYF	1	8.612893501571853E-6	36	TCRBV12	TCRBV12				TCRBV12-03,TCRBV12-04						TCRBD01,TCRBD02	TCRBD01-01,TCRBD02-01		TCRBJ02-07*01	TCRBJ02	TCRBJ02-07	01				5	4	2	8	1	2	45	57	61	63	64	1	In	VDJ
ACGATCCAGCGCACACAGCAGGAGGACTCGGCCGTGTATCTCTGTGCCAGCAGCCGGACAGAAACCTACGAGCAGTACTTCGGGCCG	CASSRTETYEQYF	2	1.7225787003143707E-5	39	TCRBV07-02*01	TCRBV07	TCRBV07-02	01				TCRBD01-01*01	TCRBD01	TCRBD01-01	01				TCRBJ02-07*01	TCRBJ02	TCRBJ02-07	01				5	1	1	5	3	2	42	54	55	61	64	2	In	VDJ
CAGCGCACAGAGCAGGGGGACTCGGCCATGTATCTCTGTGCCAGCAGCCCACCGGGCGTCCAAACCTACGAGCAGTACTTCGGGCCG	CASSPPGVQTYEQYF	2	1.7225787003143707E-5	45	TCRBV07-09	TCRBV07	TCRBV07-09				01,03					TCRBD01,TCRBD02	TCRBD01-01,TCRBD02-01		TCRBJ02-07*01	TCRBJ02	TCRBJ02-07	01				5	5	8	0	7	2	36	48	53	57	64	2	In	VDJ
GCCCTCAGAACCCAGGGACTCAGCTGTGTACTTCTGTGCCAGCAGTCCCGACTAGGAGCCCATTACTACGAGCAGTACTTCGGGCCG		1	8.612893501571853E-6	47	TCRBV12	TCRBV12				TCRBV12-03,TCRBV12-04		TCRBD02-01	TCRBD02	TCRBD02-01				01,02	TCRBJ02-07*01	TCRBJ02	TCRBJ02-07	01				5	3	2	8	10	3	34	46	49	55	65	1	Out	VDJ
GTGAGCAACATGAGCCCTGAAGACAGCAGCATATATCTCTGCAGCGTAGCACTAGCGGGACCCTACTACGAGCAGTACTTCGGGCCG	CSVALAGPYYEQYF	2	1.7225787003143707E-5	42	TCRBV29-01*01	TCRBV29	TCRBV29-01	01				TCRBD02-01*02	TCRBD02	TCRBD02-01	02				TCRBJ02-07*01	TCRBJ02	TCRBJ02-07	01				6	3	3	3	5	3	39	47	50	60	65	2	In	VDJ
AATGTGAGCACCTTGGAGCTGGGGGACTCGGCCCTTTATCTTTGCGCCAGCAGCTTGGTCAGGGACTACGAGCAGTACTTCGGGCCG	CASSLVRDYEQYF	2	1.7225787003143707E-5	39	TCRBV05-01*01	TCRBV05	TCRBV05-01	01				TCRBD01-01*01	TCRBD01	TCRBD01-01	01				TCRBJ02-07*01	TCRBJ02	TCRBJ02-07	01				0	1	4	3	1	3	42	58	59	64	65	2	In	VDJ
TTGGAGTCGGCTGCTCCCTCCCAAACATCTGTGTACTTCTGTGCCAGCAGTTATTAAGGACTGCACTACGAGCAGTACTTCGGGCCG	CASSY*GLHYEQYF	1	8.612893501571853E-6	42	TCRBV06	TCRBV06				TCRBV06-02,TCRBV06-03		TCRBD02-01	TCRBD02	TCRBD02-01				01,02	TCRBJ02-07*01	TCRBJ02	TCRBJ02-07	01				3	4	1	10	3	3	39	53	57	62	65	1	Stop	VDJ
TAGAGTCTGCCATCCCCAACCAGACAGCTCTTTACTTCTGTGCCACCTCCTGGGACAGCGGTCCACTACGAGCAGTACTTCGGGCCG		1	8.612893501571853E-6	43	TCRBV24	TCRBV24				TCRBV24-01,TCRBV24-or09_02		TCRBD01-01*01	TCRBD01	TCRBD01-01	01				TCRBJ02-07*01	TCRBJ02	TCRBJ02-07	01				9	4	0	5	7	3	38	47	51	58	65	1	Out	VDJ
GCTGCTCCCTCCCAAACATCTGTGTACTTCTGTGCCAGCCGAATGGGCGCTGGTCTAAGGCTCCACTACGAGCAGTACTTCGGGCCG	CASRMGAGLRLHYEQYF	1	8.612893501571853E-6	51	TCRBV06	TCRBV06				TCRBV06-02,TCRBV06-03		TCRBD01-01*01	TCRBD01	TCRBD01-01	01				TCRBJ02-07*01	TCRBJ02	TCRBJ02-07	01				8	5	8	0	17	3	30	39	44	48	65	1	In	VDJ
ACGATCCAGCGCACACAGCAGGAGGACTCGGCCGTGTATCTCTGTGCCAGCAGCCCCTTGCTGAACTACGAGCAGTACTTCGGGCCG	CASSPLLNYEQYF	2	1.7225787003143707E-5	39	TCRBV07-02*01	TCRBV07	TCRBV07-02	01								TCRBD01,TCRBD02	TCRBD01-01,TCRBD02-01		TCRBJ02-07*01	TCRBJ02	TCRBJ02-07	01				5	8	2	8	1	3	42	54	62	64	65	2	In	VDJ
ACAGTGACCAGTGCCCATCCTGAAGACAGCAGCTTCTACATCTGCAGTGCTACTGGTGGGTCGAACTACGAGCAGTACTTCGGGCCG	CSATGGSNYEQYF	1	8.612893501571853E-6	39	TCRBV20	TCRBV20				TCRBV20-01,TCRBV20-or09_02						TCRBD01,TCRBD02	TCRBD01-01,TCRBD02-01		TCRBJ02-07*01	TCRBJ02	TCRBJ02-07	01				4	5	0	9	5	3	42	52	57	60	65	1	In	VDJ
TGACATCGGCCCAAAAGAACCCGACAGCTTTCTATCTCTGTGCCAGTAGTACCCCAGACCGAAAACTACGAGCAGTACTTCGGGCCG		3	2.5838680504715558E-5	43	TCRBV19-01	TCRBV19	TCRBV19-01				01,02					TCRBD01,TCRBD02	TCRBD01-01,TCRBD02-01		TCRBJ02-07*01	TCRBJ02	TCRBJ02-07	01				4	5	2	7	6	3	38	51	56	59	65	3	Out	VDJ
CCTGCAGCCAGAAGACTCGGCCCTGTATCTCTGCGCCAGCAGCCAACCTCCCCGGGACAGACCTTATACGAGCAGTACTTCGGGCCG		1	8.612893501571853E-6	50	TCRBV04-03*01	TCRBV04	TCRBV04-03	01				TCRBD01-01*01	TCRBD01	TCRBD01-01	01				TCRBJ02-07*01	TCRBJ02	TCRBJ02-07	01				2	7	0	5	6	4	31	46	53	60	66	1	Out	VDJ
CCCTGCAGCCAGAAGACTCGGCCCTGTATCTCTGCGCCAGCAGCCCCCTAGCGGGAGGGCCTCCTATACGAGCAGTACTTCGGGCCG		1	8.612893501571853E-6	49	TCRBV04-03*01	TCRBV04	TCRBV04-03	01				TCRBD02-01*02	TCRBD02	TCRBD02-01	02				TCRBJ02-07*01	TCRBJ02	TCRBJ02-07	01				4	2	4	0	7	4	32	45	47	59	66	1	Out	VDJ
GCAGAACTGGAGGATTCTGGAGTTTATTTCTGTGCCAGCAGCAGTTATCCTCCGTCGAGGGGGGGATACGAGCAGTACTTCGGGCCG	CASSSYPPSRGGYEQYF	4	3.445157400628741E-5	51	TCRBV14-01*01	TCRBV14	TCRBV14-01	01				TCRBD02-01*01	TCRBD02	TCRBD02-01	01				TCRBJ02-07*01	TCRBJ02	TCRBJ02-07	01				5	16	9	0	1	4	30	42	58	65	66	4	In	VDJ
ACCAGTGCCCATCCTGAAGACAGCAGCTTCTACATCTGCAGTGCTACTTTCTGATGGGACAGGGGATACGAGCAGTACTTCGGGCCG	CSATF*WDRGYEQYF	1	8.612893501571853E-6	45	TCRBV20	TCRBV20				TCRBV20-01,TCRBV20-or09_02		TCRBD01-01*01	TCRBD01	TCRBD01-01	01				TCRBJ02-07*01	TCRBJ02	TCRBJ02-07	01				4	9	0	2	1	4	36	46	55	65	66	1	Stop	VDJ
GTCGGCTGCTCCCTCCCAGACATCTGTGTACTTCTGTGCCAGCAGTTAGCTAGGGGGACTAGCGGATACGAGCAGTACTTCGGGCCG		1	8.612893501571853E-6	47	TCRBV06-05*01	TCRBV06	TCRBV06-05	01				TCRBD02-01	TCRBD02	TCRBD02-01				01,02	TCRBJ02-07*01	TCRBJ02	TCRBJ02-07	01				3	6	0	5	1	4	34	48	54	65	66	1	Out	VDJ
GAGCTGAATGTGAACGCCTTGTTGCTGGGGGACTCGGCCCTCTATCTCTTTGAATCCGGCAGACGATACGAGCAGTACTTCGGGCCG	FESGRRYEQYF	1	8.612893501571853E-6	33	TCRBV05-06*01	TCRBV05	TCRBV05-06	01								TCRBD01,TCRBD02	TCRBD01-01,TCRBD02-01		TCRBJ02-07*01	TCRBJ02	TCRBJ02-07	01				15	12	2	7	2	4	48	49	61	64	66	1	In	VDJ
CTGAATGTGAACGCCTTGGAGCTGGACGACTCGGCCCTGTATCTCTGTGCCAGCAGCTTGGGGGTTGACGAGCAGTACTTCGGGCCG	CASSLGVDEQYF	1	8.612893501571853E-6	36	TCRBV05-04*01	TCRBV05	TCRBV05-04	01								TCRBD01,TCRBD02	TCRBD01-01,TCRBD02-01		TCRBJ02-07*01	TCRBJ02	TCRBJ02-07	01				0	0	0	9	3	5	45	-1	61	64	67	1	In	VDJ
ACAGTGACCAGTGCCCATCCTGAAGACAGCAGCTTCTACATCTGCAGTGCTAGGGCTAGCGGGAGTGACGAGCAGTACTTCGGGCCG	CSARASGSDEQYF	1	8.612893501571853E-6	39	TCRBV20	TCRBV20				TCRBV20-01,TCRBV20-or09_02		TCRBD02-01*02	TCRBD02	TCRBD02-01	02				TCRBJ02-07*01	TCRBJ02	TCRBJ02-07	01				3	2	4	2	2	5	42	53	55	65	67	1	In	VDJ
CGCACACAGCAGGAGGACTCGGCCGTGTATCTCTGTGCCAGCAGCCCCGACAGGGTTGGCCGGGGGGACGAGCAGTACTTCGGGCCG	CASSPDRVGRGDEQYF	2	1.7225787003143707E-5	48	TCRBV07-02*01	TCRBV07	TCRBV07-02	01								TCRBD01,TCRBD02	TCRBD01-01,TCRBD02-01		TCRBJ02-07*01	TCRBJ02	TCRBJ02-07	01				5	3	2	3	12	5	33	45	48	55	67	2	In	VDJ
CTGACAGTGACCAGTGCCCATCCTGAAGACAGCAGCTTCTACATCTGCAGTGCTAGTCTACAGGGGGACGAGCAGTACTTCGGGCCG	CSASLQGDEQYF	5	4.306446750785927E-5	36	TCRBV20	TCRBV20				TCRBV20-01,TCRBV20-or09_02		TCRBD01-01*01	TCRBD01	TCRBD01-01	01				TCRBJ02-07*01	TCRBJ02	TCRBJ02-07	01				3	3	3	1	0	5	45	56	59	-1	67	5	In	VDJ
TCGGCTGCTCCCTCCCAAACATCTGTGTACTTCTGTGCCAGCAGTTACTCGCCGAAGGGACAGGGGGACGAGCAGTACTTCGGGCCG	CASSYSPKGQGDEQYF	1	8.612893501571853E-6	48	TCRBV06	TCRBV06				TCRBV06-02,TCRBV06-03		TCRBD01-01*01	TCRBD01	TCRBD01-01	01				TCRBJ02-07*01	TCRBJ02	TCRBJ02-07	01				0	6	0	1	0	5	33	50	56	-1	67	1	In	VDJ
GGGTTGGAGTCGGCTGCTCCCTCCCAAACATCTGTGTACTTCTGTGCCAGCAGTAGGGACTCCGCCGACGAGCAGTACTTCGGGCCG	CASSRDSADEQYF	2	1.7225787003143707E-5	39	TCRBV06	TCRBV06				TCRBV06-02,TCRBV06-03		TCRBD02-01	TCRBD02	TCRBD02-01				01,02	TCRBJ02-07*01	TCRBJ02	TCRBJ02-07	01				5	1	0	10	6	5	42	54	55	61	67	2	In	VDJ
GAGATGAATGTGAGCACCTTGGAGCTGGGGGACTCGGCCCTTTATCTTTGCGCCAGCAGCCGGAACGACGAGCAGTACTTCGGGCCG	CASSRNDEQYF	4	3.445157400628741E-5	33	TCRBV05-01*01	TCRBV05	TCRBV05-01	01								TCRBD01,TCRBD02	TCRBD01-01,TCRBD02-01		TCRBJ02-07*01	TCRBJ02	TCRBJ02-07	01				4	1	1	8	3	5	48	60	61	64	67	4	In	VDJ
CTACACGCCCTGCAGCCAGAAGACTCAGCCCTGTATCTCTGCGCCAGCAGCCAAGATCGGGGCCGAGACGAGCAGTACTTCGGGCCG	CASSQDRGRDEQYF	1	8.612893501571853E-6	42	TCRBV04-01*01	TCRBV04	TCRBV04-01	01								TCRBD01,TCRBD02	TCRBD01-01,TCRBD02-01		TCRBJ02-07*01	TCRBJ02	TCRBJ02-07	01				0	2	7	0	4	5	39	56	58	63	67	1	In	VDJ
TGGAGTCTGCTGCCTCCTCCCAGACATCTGTATATTTCTGCGCCAGCAGTGAGCAGGGGGTAGAGGCACGAGCAGTACTTCGGGCCG		6	5.1677361009431116E-5	43	TCRBV10-01	TCRBV10	TCRBV10-01				01,02	TCRBD01-01*01	TCRBD01	TCRBD01-01	01				TCRBJ02-07*01	TCRBJ02	TCRBJ02-07	01				2	0	4	1	7	5	38	-1	53	60	67	6	Out	VDJ
CTGCTGTCGGCTGCTCCCTCCCAGACATCTGTGTACTTCTGTGCCAGCAGTTATTCCACAGGGTCCCACGAGCAGTACTTCGGGCCG	CASSYSTGSHEQYF	2	1.7225787003143707E-5	42	TCRBV06-05*01	TCRBV06	TCRBV06-05	01				TCRBD01-01*01	TCRBD01	TCRBD01-01	01				TCRBJ02-07*01	TCRBJ02	TCRBJ02-07	01				3	4	3	3	4	5	39	53	57	63	67	2	In	VDJ
GTGACCAGTGCCCATCCTGAAGACAGCAGCTTCTACATCTGCAGTGCTCAGCCGGGGACTAGATCCCACGAGCAGTACTTCGGGCCG	CSAQPGTRSHEQYF	1	8.612893501571853E-6	42	TCRBV20	TCRBV20				TCRBV20-01,TCRBV20-or09_02		TCRBD02-01	TCRBD02	TCRBD02-01				01,02	TCRBJ02-07*01	TCRBJ02	TCRBJ02-07	01				5	6	0	8	5	5	39	48	54	62	67	1	In	VDJ
GTGACCAGTGCCCATCCTGAAGACAGCAGCTTCTACATCTGCAGTGCTGTGACCGGGACAGGGGGACACGAGCAGTACTTCGGGCCG	CSAVTGTGGHEQYF	1	8.612893501571853E-6	42	TCRBV20	TCRBV20				TCRBV20-01,TCRBV20-or09_02		TCRBD01-01*01	TCRBD01	TCRBD01-01	01				TCRBJ02-07*01	TCRBJ02	TCRBJ02-07	01				5	6	0	1	2	5	39	48	54	65	67	1	In	VDJ
CTGACAGTGACCAGTGCCCATCCTGAAGACAGCAGCTTCTACATCTGCAGTGCTGAGGACAGGGGACACGAGCAGTACTTCGGGCCG	CSAEDRGHEQYF	3	2.5838680504715558E-5	36	TCRBV20	TCRBV20				TCRBV20-01,TCRBV20-or09_02		TCRBD01-01*01	TCRBD01	TCRBD01-01	01				TCRBJ02-07*01	TCRBJ02	TCRBJ02-07	01				5	2	1	2	2	5	45	54	56	65	67	3	In	VDJ
GTGAGCACCTTGGAGCTGGGGGACTCGGCCCTTTATCTTTGCGCCAGCCGTCGCGGGAGGGCCATGAACGAGCAGTACTTCGGGCCG	CASRRGRAMNEQYF	2	1.7225787003143707E-5	42	TCRBV05-01*01	TCRBV05	TCRBV05-01	01				TCRBD02-01*02	TCRBD02	TCRBD02-01	02				TCRBJ02-07*01	TCRBJ02	TCRBJ02-07	01				7	4	7	0	6	5	39	48	52	61	67	2	In	VDJ
CTGCTGTCGGCTGCTCCCTCCCAGACATCTGTGTACTTCTGTGCCAGCAGTTACTCGAGGCAGGGGAACGAGCAGTACTTCGGGCCG	CASSYSRQGNEQYF	1	8.612893501571853E-6	42	TCRBV06-05*01	TCRBV06	TCRBV06-05	01				TCRBD01-01*01	TCRBD01	TCRBD01-01	01				TCRBJ02-07*01	TCRBJ02	TCRBJ02-07	01				0	4	4	2	1	5	39	56	60	66	67	1	In	VDJ
AGGATCCAGCAGGTAGTGCGAGGAGATTCGGCAGCTTATTTCTGTGCCAGCTCACCACTACAGGGGAACGAGCAGTACTTCGGGCCG	CASSPLQGNEQYF	2	1.7225787003143707E-5	39	TCRBV18-01*01	TCRBV18	TCRBV18-01	01				TCRBD01-01*01	TCRBD01	TCRBD01-01	01				TCRBJ02-07*01	TCRBJ02	TCRBJ02-07	01				1	1	3	2	1	5	42	58	59	66	67	2	In	VDJ
ATCCGCTCACCAGGCCTGGGGGACGCAGCCATGTACCTGTGTGCCACCAGCAAAGGGGGCCCCACCAACGAGCAGTACTTCGGGCCG	CATSKGGPTNEQYF	1	8.612893501571853E-6	42	TCRBV15-01*01	TCRBV15	TCRBV15-01	01				TCRBD01-01*01	TCRBD01	TCRBD01-01	01				TCRBJ02-07*01	TCRBJ02	TCRBJ02-07	01				4	1	5	0	7	5	39	52	53	60	67	1	In	VDJ
GTCGGCTGCTCCCTCCCAGACATCTGTGTACTTCTGTGCCAGCGGTTCCATCAACAGGGGTTAGACAACGAGCAGTACTTCGGGCCG		1	8.612893501571853E-6	47	TCRBV06-05*01	TCRBV06	TCRBV06-05	01				TCRBD01-01*01	TCRBD01	TCRBD01-01	01				TCRBJ02-07*01	TCRBJ02	TCRBJ02-07	01				4	6	3	2	7	5	34	47	53	60	67	1	Out	VDJ
AGCACCTTGGAGCTGGGGGACTCGGCCCTTTATCTTTGCGCCAGCAGCCCGCTACTCGGGGGAGACAACGAGCAGTACTTCGGGCCG	CASSPLLGGDNEQYF	4	3.445157400628741E-5	45	TCRBV05-01*01	TCRBV05	TCRBV05-01	01				TCRBD02-01*01	TCRBD02	TCRBD02-01	01				TCRBJ02-07*01	TCRBJ02	TCRBJ02-07	01				4	8	8	2	5	5	36	48	56	62	67	4	In	VDJ
CTGAAGATCCAGCGCACACAGCAGGAGGACTCCGCCGTGTATCTCTGTGCCAGCAGCTTCACGAGAAACGAGCAGTACTTCGGGCCG	CASSFTRNEQYF	1	8.612893501571853E-6	36	TCRBV07-08*01	TCRBV07	TCRBV07-08	01				TCRBD02-01*02	TCRBD02	TCRBD02-01	02				TCRBJ02-07*01	TCRBJ02	TCRBJ02-07	01				3	3	11	2	2	5	45	59	62	65	67	1	In	VDJ
ACCAGTGCCCATCCTGAAGACAGCAGCTTCTACATCTGCAGTGCTAGAGATGGGGCGGGAGTTCAAAACGAGCAGTACTTCGGGCCG	CSARDGAGVQNEQYF	1	8.612893501571853E-6	45	TCRBV20	TCRBV20				TCRBV20-01,TCRBV20-or09_02		TCRBD02-01*02	TCRBD02	TCRBD02-01	02				TCRBJ02-07*01	TCRBJ02	TCRBJ02-07	01				0	4	7	2	6	5	36	50	54	61	67	1	In	VDJ
CAGCCCTCAGAACCCAGGGACTCAGCTGTGTACTTCTGTGCCAGCAGGCTGGCGTCCGATCGCGCGGGAGAGCAGTACTTCGGGCCG	CASRLASDRAGEQYF	2	1.7225787003143707E-5	45	TCRBV12	TCRBV12				TCRBV12-03,TCRBV12-04		TCRBD02-01*02	TCRBD02	TCRBD02-01	02				TCRBJ02-07*01	TCRBJ02	TCRBJ02-07	01				6	16	7	3	0	7	36	47	63	-1	69	2	In	VDJ
TCACCAGGCCTGGGGGACGCAGCCATGTACCTGTGTGCCACCAGCAGAGGAGATAGCGGGAGAACGGAAGAGCAGTACTTCGGGCCG	CATSRGDSGRTEEQYF	1	8.612893501571853E-6	48	TCRBV15-01*01	TCRBV15	TCRBV15-01	01				TCRBD02-01*02	TCRBD02	TCRBD02-01	02				TCRBJ02-07*01	TCRBJ02	TCRBJ02-07	01				1	4	5	2	7	7	33	49	53	62	69	1	In	VDJ
AGTTCTAAGAAGCTCCTTCTCAGTGACTCTGGCTTCTATCTCTGTGCCTGGAACTCGGAGCAGGGGGCAAAGCAGTACTTCGGGCCG	CAWNSEQGAKQYF	1	8.612893501571853E-6	39	TCRBV30-01*01	TCRBV30	TCRBV30-01	01				TCRBD01-01*01	TCRBD01	TCRBD01-01	01				TCRBJ02-07*01	TCRBJ02	TCRBJ02-07	01				4	8	4	0	2	8	42	52	60	68	70	1	In	VDJ
TCTGCCATCCCCAACCAGACAGCTCTTTACTTCTGTGCCACCAGTGACCTGGGGGCTGTCGATCAGAACACCATATATTTTGGAGAG	CATSDLGAVDQNTIYF	3	2.5838680504715558E-5	48	TCRBV24	TCRBV24				TCRBV24-01,TCRBV24-or09_02		TCRBD01-01*01	TCRBD01	TCRBD01-01	01				TCRBJ01-03*01	TCRBJ01	TCRBJ01-03	01				4	3	6	0	10	7	33	47	50	56	66	3	In	VDJ
CTCAGGCTGCTGTCGGCTGCTCCCTCCCAGACATCTGTGTACTTCTGTGCCAGCAGGACGGTTGGAAACACCATATATTTTGGAGAG	CASRTVGNTIYF	2	1.7225787003143707E-5	36	TCRBV06-05*01	TCRBV06	TCRBV06-05	01								TCRBD01,TCRBD02	TCRBD01-01,TCRBD02-01		TCRBJ01-03*01	TCRBJ01	TCRBJ01-03	01				6	0	2	7	3	3	45	-1	56	59	62	2	In	VDJ
ACGATCCAGCGCACACAGCAGGAGGACTCGGCCGTGTATCTCTGTGCCAGCGGGGCAGGGCTTGGAAACACCATATATTTTGGAGAG	CASGAGLGNTIYF	2	1.7225787003143707E-5	39	TCRBV07-02*01	TCRBV07	TCRBV07-02	01				TCRBD01-01*01	TCRBD01	TCRBD01-01	01				TCRBJ01-03*01	TCRBJ01	TCRBJ01-03	01				8	4	4	3	2	3	42	51	55	60	62	2	In	VDJ
ATCCAGCGCACAGAGCAGGGGGACTCGGCCATGTATCTCTGTGCCAGCAGCTTAGCAGGGGGTGGAAACACCATATATTTTGGAGAG	CASSLAGGGNTIYF	3	2.5838680504715558E-5	42	TCRBV07-09	TCRBV07	TCRBV07-09				01,03	TCRBD01-01*01	TCRBD01	TCRBD01-01	01				TCRBJ01-03*01	TCRBJ01	TCRBJ01-03	01				0	0	5	1	0	3	39	-1	56	-1	62	3	In	VDJ
ACCCTGGAGTCTGCCAGGCCCTCACATACCTCTCAGTACCTCTGTGCCAGCAGTGACAGGGGTGGAAACACCATATATTTTGGAGAG	CASSDRGGNTIYF	4	3.445157400628741E-5	39	TCRBV25-01*01	TCRBV25	TCRBV25-01	01				TCRBD01-01*01	TCRBD01	TCRBD01-01	01				TCRBJ01-03*01	TCRBJ01	TCRBJ01-03	01				3	0	4	2	0	3	42	-1	56	-1	62	4	In	VDJ
CATCCTGAAGACAGCAGCTTCTACATCTGCAGTGCTTTTTGCCGGGACCGAAAAAGAGTAGGTGGAAACACCATATATTTTGGAGAG	CSAFCRDRKRVGGNTIYF	2	1.7225787003143707E-5	54	TCRBV20	TCRBV20				TCRBV20-01,TCRBV20-or09_02						TCRBD01,TCRBD02	TCRBD01-01,TCRBD02-01		TCRBJ01-03*01	TCRBJ01	TCRBJ01-03	01				5	7	0	7	14	3	27	36	43	48	62	2	In	VDJ
CAGCCCTCAGAACCCAGGGACTCAGCTGTGTACTTCTGTGCCAGCAGTTCCACGGGGGGCTCTGGAAACACCATATATTTTGGAGAG	CASSSTGGSGNTIYF	1	8.612893501571853E-6	45	TCRBV12	TCRBV12				TCRBV12-03,TCRBV12-04		TCRBD02-01*01	TCRBD02	TCRBD02-01	01				TCRBJ01-03*01	TCRBJ01	TCRBJ01-03	01				4	3	8	1	0	0	36	49	52	-1	59	1	In	VDJ
CACGCCCTGCAGCCAGAAGACTCAGCCCTGTATCTCTGCGCCAGCAGCCTTATTCAGCGCTCTGGAAACACCATATATTTTGGAGAG	CASSLIQRSGNTIYF	2	1.7225787003143707E-5	45	TCRBV04-01*01	TCRBV04	TCRBV04-01	01				TCRBD02-01	TCRBD02	TCRBD02-01				01,02	TCRBJ01-03*01	TCRBJ01	TCRBJ01-03	01				4	6	6	6	0	0	36	49	55	-1	59	2	In	VDJ
TGTCGGCTGCTCCCTCCCAGACATCTGTGTACTTCTGTGCCAGCACCCCCCGAGTTTAGCTCTGGAAACACCATATATTTTGGAGAG		4	3.445157400628741E-5	46	TCRBV06-05*01	TCRBV06	TCRBV06-05	01				TCRBD02-01	TCRBD02	TCRBD02-01				01,02	TCRBJ01-03*01	TCRBJ01	TCRBJ01-03	01				7	11	5	8	0	0	35	45	56	-1	59	4	Out	VDJ
TCTCTGGAGCTGGGGGACTCAGCTTTGTATTTCTGTGCCAGCAGCGTAGCCCAGGCAAGCTCTGGAAACACCATATATTTTGGAGAG	CASSVAQASSGNTIYF	2	1.7225787003143707E-5	48	TCRBV09-01	TCRBV09	TCRBV09-01				01,02	TCRBD01-01*01	TCRBD01	TCRBD01-01	01				TCRBJ01-03*01	TCRBJ01	TCRBJ01-03	01				0	2	4	4	4	0	33	49	51	55	59	2	In	VDJ
ACTGTGAGCAACATGAGCCCTGAAGACAGCAGCATATATCTCTGCAGCGTTGTGACAAGCTCTGGAAACACCATATATTTTGGAGAG	CSVVTSSGNTIYF	1	8.612893501571853E-6	39	TCRBV29-01*01	TCRBV29	TCRBV29-01	01				TCRBD01-01*01	TCRBD01	TCRBD01-01	01				TCRBJ01-03*01	TCRBJ01	TCRBJ01-03	01				4	1	2	6	2	0	42	52	53	57	59	1	In	VDJ
AGGCTGCTGTCGGCTGCTCCCTCCCAGACATCTGTGTACTTCTGTGCCAGCAGTCGGGCCTCTGGAAACACCATATATTTTGGAGAG	CASSRASGNTIYF	2	1.7225787003143707E-5	39	TCRBV06-05*01	TCRBV06	TCRBV06-05	01								TCRBD01,TCRBD02	TCRBD01-01,TCRBD02-01		TCRBJ01-03*01	TCRBJ01	TCRBJ01-03	01				5	1	8	0	0	0	42	54	55	-1	59	2	In	VDJ
GTGAGCAACATGAGCCCTGAAGACAGCAGCATATATCTCTGCAGCGTTGTGCTACCTCCCTCTGGAAACACCATATATTTTGGAGAG	CSVVLPPSGNTIYF	1	8.612893501571853E-6	42	TCRBV29-01*01	TCRBV29	TCRBV29-01	01				TCRBD02-01	TCRBD02	TCRBD02-01				01,02	TCRBJ01-03*01	TCRBJ01	TCRBJ01-03	01				4	2	4	9	5	0	39	49	51	54	59	1	In	VDJ
CAGCCCTCAGAACCCAGGGACTCAGCTGTGTACTTCTGTGCCAGCAGTTTGGGACAGGGAACTGGAAACACCATATATTTTGGAGAG	CASSLGQGTGNTIYF	1	8.612893501571853E-6	45	TCRBV12	TCRBV12				TCRBV12-03,TCRBV12-04		TCRBD01-01*01	TCRBD01	TCRBD01-01	01				TCRBJ01-03*01	TCRBJ01	TCRBJ01-03	01				3	0	0	3	2	2	36	-1	50	59	61	1	In	VDJ
ATGAGCCCTGAAGACAGCAGCATATATCTCTGCAGCGTAGAAGGACAGGACGAATCGGTTTATGGAAACACCATATATTTTGGAGAG	CSVEGQDESVYGNTIYF	1	8.612893501571853E-6	51	TCRBV29-01*01	TCRBV29	TCRBV29-01	01				TCRBD01-01*01	TCRBD01	TCRBD01-01	01				TCRBJ01-03*01	TCRBJ01	TCRBJ01-03	01				1	0	2	4	13	3	30	-1	43	49	62	1	In	VDJ
ACTGTGAGCAACATGAGCCCTGAAGACAGCAGCATATATCTCTGCAGCGTTGCAGAGACAGGGGGAAACACCATATATTTTGGAGAG	CSVAETGGNTIYF	1	8.612893501571853E-6	39	TCRBV29-01*01	TCRBV29	TCRBV29-01	01				TCRBD01-01*01	TCRBD01	TCRBD01-01	01				TCRBJ01-03*01	TCRBJ01	TCRBJ01-03	01				0	0	2	3	0	4	42	-1	56	-1	63	1	In	VDJ
ATCAATTCCCTGGAGCTTGGTGACTCTGCTGTGTATTTCTGTGCCAGCAGCCAGATAGAGAGGGGAAACACCATATATTTTGGAGAG	CASSQIERGNTIYF	2	1.7225787003143707E-5	42	TCRBV03	TCRBV03				TCRBV03-01,TCRBV03-02		TCRBD02-01*02	TCRBD02	TCRBD02-01	02				TCRBJ01-03*01	TCRBJ01	TCRBJ01-03	01				3	6	11	1	0	4	39	53	59	-1	63	2	In	VDJ
GTGAGCAACATGAGCCCTGAAGACAGCAGCATATATCTCTGCAGCGGCCGAGGGACGGAAGGCGGAAACACCATATATTTTGGAGAG	CSGRGTEGGNTIYF	1	8.612893501571853E-6	42	TCRBV29-01*01	TCRBV29	TCRBV29-01	01								TCRBD01,TCRBD02	TCRBD01-01,TCRBD02-01		TCRBJ01-03*01	TCRBJ01	TCRBJ01-03	01				7	5	0	7	7	4	39	46	51	56	63	1	In	VDJ
CACGCCCTGCAGCCAGAAGACTCAGCCCTGTATCTCTGCGCCAGCAGCCAAGATAGGGGGAGCGGAAACACCATATATTTTGGAGAG	CASSQDRGSGNTIYF	2	1.7225787003143707E-5	45	TCRBV04-01*01	TCRBV04	TCRBV04-01	01				TCRBD01-01*01	TCRBD01	TCRBD01-01	01				TCRBJ01-03*01	TCRBJ01	TCRBJ01-03	01				0	1	5	1	3	4	36	53	54	60	63	2	In	VDJ
GAGTCGGCTGCTCCCTCCCAGACATCTGTGTACTTCTGTGCCAGCAGTGATTCTGGCTCTGGGGCCAACGTCCTGACTTTCGGGGCC	CASSDSGSGANVLTF	2	1.7225787003143707E-5	45	TCRBV06-01*01	TCRBV06	TCRBV06-01	01								TCRBD01,TCRBD02	TCRBD01-01,TCRBD02-01		TCRBJ02-06*01	TCRBJ02	TCRBJ02-06	01				3	4	0	10	0	0	36	50	54	-1	56	2	In	VDJ
CCCTCAGAACCCAGGGACTCAGCTGTGTACTTCTGTGCCAGCAGGATGGCAGGGCCCTCTGGGGCCAACGTCCTGACTTTCGGGGCC	CASRMAGPSGANVLTF	1	8.612893501571853E-6	48	TCRBV12	TCRBV12				TCRBV12-03,TCRBV12-04		TCRBD01-01*01	TCRBD01	TCRBD01-01	01				TCRBJ02-06*01	TCRBJ02	TCRBJ02-06	01				6	5	4	3	2	0	33	44	49	54	56	1	In	VDJ
GCCTTGGAGCTGGACGACTCGGCCCTGTATCTCTGTGCCAGCAGCTCCAACAGGGGCTCAGGGGCCAACGTCCTGACTTTCGGGGCC	CASSSNRGSGANVLTF	4	3.445157400628741E-5	48	TCRBV05-04*01	TCRBV05	TCRBV05-04	01				TCRBD01-01*01	TCRBD01	TCRBD01-01	01				TCRBJ02-06*01	TCRBJ02	TCRBJ02-06	01				3	3	3	2	4	4	33	46	49	56	60	4	In	VDJ
ACCAGTGCCCATCCTGAAGACAGCAGCTTCTACATCTGCAGTGCTAGAGATCCCGGGGGTGGGGCCAAAGTCCTGACTTTCGGGGCC	CSARDPGGGAKVLTF	2	1.7225787003143707E-5	45	TCRBV20	TCRBV20				TCRBV20-01,TCRBV20-or09_02		TCRBD02-01*01	TCRBD02	TCRBD02-01	01				TCRBJ02-06*01	TCRBJ02	TCRBJ02-06	01				0	3	8	2	10	13	36	50	53	59	69	2	In	VDJ
ACAGTGACCAGTGCCCATCCTGAAGACAGCAGCTTCTACATCTGCAGTGCAAAGATCTCTGGGGCCAAAGTCCTGACTTTCGGGGCC	CSAKISGAKVLTF	1	8.612893501571853E-6	39	TCRBV20	TCRBV20				TCRBV20-01,TCRBV20-or09_02		TCRBD01-01*01	TCRBD01	TCRBD01-01	01				TCRBJ02-06*01	TCRBJ02	TCRBJ02-06	01				6	10	7	0	4	13	42	50	60	65	69	1	In	VDJ
GGGGACTCGGCCATGTATCTCTGTGCCAGCAGCTGGGGGACAGGGGCATCTTTTAGCTCTGGGGCCAAAGTCCTGACTTTCGGGGCC	CASSWGTGASFSSGAKVLTF	3	2.5838680504715558E-5	60					TCRBV07,TCRBV11	TCRBV07-09,TCRBV11-01		TCRBD01-01*01	TCRBD01	TCRBD01-01	01				TCRBJ02-06*01	TCRBJ02	TCRBJ02-06	01				4	2	0	2	23	13	21	34	36	46	69	3	In	VDJ
AGCCCCAACCAGACCTCTCTGTACTTCTGTGCCAGCAGTCCCCCGGGACAGGGGGTTGCTGGGGCCAAAGTCCTGACTTTCGGGGCC	CASSPPGQGVAGAKVLTF	2	1.7225787003143707E-5	54	TCRBV27-01*01	TCRBV27	TCRBV27-01	01				TCRBD01-01*01	TCRBD01	TCRBD01-01	01				TCRBJ02-06*01	TCRBJ02	TCRBJ02-06	01				5	5	0	1	14	13	27	39	44	55	69	2	In	VDJ
CAGCGCACACAGCAGGAGGACTCGGCCGTGTATCTCTGTGCCAGCAGCTCTTCCCAGGCTGGGGCCAAAGTCCTGACTTTCGGGGCC	CASSSSQAGAKVLTF	4	3.445157400628741E-5	45	TCRBV07-02*01	TCRBV07	TCRBV07-02	01				TCRBD01-01*01	TCRBD01	TCRBD01-01	01				TCRBJ02-06*01	TCRBJ02	TCRBJ02-06	01				4	11	7	0	4	13	36	49	60	65	69	4	In	VDJ
GAGTCCGCTACCAGCTCCCAGACATCTGTGTACTTCTGTGCCATCAGTGAGTCGGGAGGGGGCAAAAACATTCAGTACTTCGGCGCC	CAISESGGGKNIQYF	5	4.306446750785927E-5	45	TCRBV10-03*01	TCRBV10	TCRBV10-03	01				TCRBD02-01*02	TCRBD02	TCRBD02-01	02				TCRBJ02-04*01	TCRBJ02	TCRBJ02-04	01				0	0	9	0	2	3	36	-1	53	60	62	5	In	VDJ
ACAGTGACCAGTGCCCATCCTGAAGACAGCAGCTTCTACATCTGCAGTGTCGTCCGACCCACCAAAAACATTCAGTACTTCGGCGCC	CSVVRPTKNIQYF	1	8.612893501571853E-6	39	TCRBV20	TCRBV20				TCRBV20-01,TCRBV20-or09_02						TCRBD01,TCRBD02	TCRBD01-01,TCRBD02-01		TCRBJ02-04*01	TCRBJ02	TCRBJ02-04	01				7	6	2	7	3	2	42	49	55	58	61	1	In	VDJ
TTGGAGCTGGACGACTCGGCCCTGTATCTCTGTGCCAGCAGCTTGGGGCCCCGGGACACCAGCCTTTCACCCCTCCACTTTGGGAAC	CASSLGPRDTSLSPLHF	2	1.7225787003143707E-5	51	TCRBV05-04*01	TCRBV05	TCRBV05-04	01				TCRBD01-01*01	TCRBD01	TCRBD01-01	01				TCRBJ01-06*01	TCRBJ01	TCRBJ01-06	01				0	6	0	6	7	9	30	46	52	58	65	2	In	VDJ
AGCTCTCTGGAGCTGGGGGACTCAGCTTTGTATTTCTGTGCCAGCAGCGTAGTGGGGACCTGGGGTTCACCCCTCCACTTTGGGAAC	CASSVVGTWGSPLHF	2	1.7225787003143707E-5	45	TCRBV09-01	TCRBV09	TCRBV09-01				01,02					TCRBD01,TCRBD02	TCRBD01-01,TCRBD02-01		TCRBJ01-06*01	TCRBJ01	TCRBJ01-06	01				0	2	0	7	6	9	36	52	54	59	65	2	In	VDJ
AGCACCTTGGAGCTGGGGGACTCGGCCCTTTATCTTTGCGCCAGCAGCTTGGAACTAGGTGGGAGTTCACCCCTCCACTTTGGGAAC	CASSLELGGSSPLHF	3	2.5838680504715558E-5	45	TCRBV05-01*01	TCRBV05	TCRBV05-01	01				TCRBD02-01	TCRBD02	TCRBD02-01				01,02	TCRBJ01-06*01	TCRBJ01	TCRBJ01-06	01				0	1	3	8	7	9	36	52	53	58	65	3	In	VDJ
GAACGCACCCTGCAGCCTGGCAATCCTGTCCTCAGAACCGGGAGACACGGCACTGTATCCCGACATTCACCCCTCCACTTTGGGAAC		2	1.7225787003143707E-5	20	TCRBV23-01*01	TCRBV23	TCRBV23-01	01								TCRBD01,TCRBD02	TCRBD01-01,TCRBD02-01		TCRBJ01-06*01	TCRBJ01	TCRBJ01-06	01				19	2	2	7	0	8	61	59	61	-1	64	2	Out	VDJ
AGCACCTTGGAGCTGGGGGACTCGGCCCTTTATCTTTGCGCCAGCAGCTTGGACGGACAGCTTAATTCACCCCTCCACTTTGGGAAC	CASSLDGQLNSPLHF	2	1.7225787003143707E-5	45	TCRBV05-01*01	TCRBV05	TCRBV05-01	01				TCRBD01-01*01	TCRBD01	TCRBD01-01	01				TCRBJ01-06*01	TCRBJ01	TCRBJ01-06	01				0	2	1	5	2	6	36	52	54	60	62	2	In	VDJ
CAGCCCTCAGAACCCAGGGACTCAGCTGTGTACTTCTGTGCCAGCAGTACCAGAGGACAGGGTAATTCACCCCTCCACTTTGGGAAC	CASSTRGQGNSPLHF	1	8.612893501571853E-6	45	TCRBV12	TCRBV12				TCRBV12-03,TCRBV12-04		TCRBD01-01*01	TCRBD01	TCRBD01-01	01				TCRBJ01-06*01	TCRBJ01	TCRBJ01-06	01				5	6	1	3	0	6	36	48	54	-1	62	1	In	VDJ
GAGTTGGCTGCTCCCTCCCAGACATCTGTGTACTTCTGTGCCAGCTATGGCCGCCGCTCCTATAATTCACCCCTCCACTTTGGGAAC	CASYGRRSYNSPLHF	3	2.5838680504715558E-5	45	TCRBV06-06	TCRBV06	TCRBV06-06				01,02	TCRBD01-01*01	TCRBD01	TCRBD01-01	01				TCRBJ01-06*01	TCRBJ01	TCRBJ01-06	01				8	3	9	0	5	0	36	45	48	51	56	3	In	VDJ
CTGGAGCTTGGTGACTCTGCTGTGTATTTCTGTGCCAGCAGCCAAGAACCGGGGAGCTCCTATAATTCACCCCTCCACTTTGGGAAC	CASSQEPGSSYNSPLHF	2	1.7225787003143707E-5	51	TCRBV03	TCRBV03				TCRBV03-01,TCRBV03-02		TCRBD02-01	TCRBD02	TCRBD02-01				01,02	TCRBJ01-06*01	TCRBJ01	TCRBJ01-06	01				0	2	8	3	2	0	30	47	49	54	56	2	In	VDJ
CTGGAGTTGGCTGCTCCCTCCCAGACATCTGTGTACTTCTGTGCCACTGCTCCGAGCTCCTATAATTCACCCCTCCACTTTGGGAAC	CATAPSSYNSPLHF	2	1.7225787003143707E-5	42	TCRBV06-06	TCRBV06	TCRBV06-06				01,02	TCRBD02-01*02	TCRBD02	TCRBD02-01	02				TCRBJ01-06*01	TCRBJ01	TCRBJ01-06	01				10	7	11	2	0	0	39	46	53	-1	56	2	In	VDJ
CCGCTCAGGCTGGAGTTGGCTGCTCCCTCCCAGACATCTGTGTACTTCTGTGCCAGCAGCCATAATTCACCCCTCCACTTTGGGAAC	CASSHNSPLHF	4	3.445157400628741E-5	33	TCRBV06-06	TCRBV06	TCRBV06-06				01,02								TCRBJ01-06*01	TCRBJ01	TCRBJ01-06	01				6	0	0	0	2	5	48	-1	-1	59	61	4	In	VJ
CTCACGTTGGCGTCTGCTGTACCCTCTCAGACATCTGTGTACTTCTGTGCCAGCAGTGATGGGAATTCACCCCTCCACTTTGGGAAC	CASSDGNSPLHF	3	2.5838680504715558E-5	36	TCRBV06-04	TCRBV06	TCRBV06-04				01,02					TCRBD01,TCRBD02	TCRBD01-01,TCRBD02-01		TCRBJ01-06*01	TCRBJ01	TCRBJ01-06	01				3	1	0	9	0	7	45	59	60	-1	63	3	In	VDJ
AACGCCTTGGAGCTGGACGACTCGGCCCTGTATCTCTGTGCCAGCTCGAAGGGTGGGGTTTCGAATTCACCCCTCCACTTTGGGAAC	CASSKGGVSNSPLHF	2	1.7225787003143707E-5	45	TCRBV05-04*01	TCRBV05	TCRBV05-04	01								TCRBD01,TCRBD02	TCRBD01-01,TCRBD02-01		TCRBJ01-06*01	TCRBJ01	TCRBJ01-06	01				7	4	5	3	10	7	36	45	49	53	63	2	In	VDJ
GTGACCAGTGCCCATCCTGAAGACAGCAGCTTCTACATCTGCAGTGCTAGGGACTTAAGGGCGAATTCACCCCTCCACTTTGGGAAC	CSARDLRANSPLHF	1	8.612893501571853E-6	42	TCRBV20	TCRBV20				TCRBV20-01,TCRBV20-or09_02		TCRBD02-01	TCRBD02	TCRBD02-01				01,02	TCRBJ01-06*01	TCRBJ01	TCRBJ01-06	01				3	0	1	10	8	7	39	-1	50	55	63	1	In	VDJ
GTGAACGCCTTGGAGCTGGACGACTCGGCCCTGTATCTCTGTGCCAGCAGCTTGGAACGGCTAAATTCACCCCTCCACTTTGGGAAC	CASSLERLNSPLHF	2	1.7225787003143707E-5	42	TCRBV05-04*01	TCRBV05	TCRBV05-04	01								TCRBD01,TCRBD02	TCRBD01-01,TCRBD02-01		TCRBJ01-06*01	TCRBJ01	TCRBJ01-06	01				0	3	9	0	2	7	39	55	58	61	63	2	In	VDJ
TCCAGCGCACAGAGCAGGGGGACTCGGCCATGTATCTCTGTGCCAGCAGCCTCTCAGGGAGGGTAGTCACCCCTCCACTTTGGGAAC		3	2.5838680504715558E-5	43	TCRBV07-09	TCRBV07	TCRBV07-09				01,03	TCRBD02-01*02	TCRBD02	TCRBD02-01	02				TCRBJ01-06*01	TCRBJ01	TCRBJ01-06	01				5	6	9	0	3	10	38	50	56	63	66	3	Out	VDJ
AAGAAGCTCCTTCTCAGTGACTCTGGCTTCTATCTCTGTGCCTGGAGTGACTCGGACAGGGGGTTGCCACCCCTCCACTTTGGGAAC	CAWSDSDRGLPPLHF	1	8.612893501571853E-6	45	TCRBV30-01*01	TCRBV30	TCRBV30-01	01				TCRBD01-01*01	TCRBD01	TCRBD01-01	01				TCRBJ01-06*01	TCRBJ01	TCRBJ01-06	01				1	4	1	1	4	11	36	49	53	63	67	1	In	VDJ
CAATTCCCTGGAGCTTGGTGACTCTGCTGTGTATTTCTGTGCCAGCAGCCCACTACGCGGGCCGGCCCACCCCTCCACTTTGGGAAC		2	1.7225787003143707E-5	44	TCRBV03	TCRBV03				TCRBV03-01,TCRBV03-02		TCRBD02-01	TCRBD02	TCRBD02-01				01,02	TCRBJ01-06*01	TCRBJ01	TCRBJ01-06	01				4	6	7	4	6	11	37	50	56	61	67	2	Out	VDJ
CTCCTTCTCAGTGACTCTGGCTTCTATCTCTGTGCCTGGAGTACCGATCCTACCCTAGCGGGAGGGCCGTGGCAGTTCTTCGGGCCA	CAWSTDPTLAGGPWQFF	1	8.612893501571853E-6	51	TCRBV30-01*01	TCRBV30	TCRBV30-01	01				TCRBD02-01*02	TCRBD02	TCRBD02-01	02				TCRBJ02-01*01	TCRBJ02	TCRBJ02-01	01				2	12	4	0	5	12	30	42	54	66	71	1	In	VDJ
AGCTCCTTCTCAGTGACTCTGGCTTCTATCTCTGTGCCTGGAGTGTATGATTCGACAGGGGTTCCTGTTGAGCAGTTCTTCGGGCCA		2	1.7225787003143707E-5	49	TCRBV30-01*01	TCRBV30	TCRBV30-01	01				TCRBD01-01*01	TCRBD01	TCRBD01-01	01				TCRBJ02-01*01	TCRBJ02	TCRBJ02-01	01				0	7	2	2	7	9	32	46	53	61	68	2	Out	VDJ
GTGAGCAACATGAGCCCTGAAGACAGCAGCATATATCTCTGCAGCATCATGCCGGGACTAGCGAATCTTGAGCAGTTCTTCGGGCCA	CSIMPGLANLEQFF	1	8.612893501571853E-6	42	TCRBV29-01*01	TCRBV29	TCRBV29-01	01				TCRBD02-01	TCRBD02	TCRBD02-01				01,02	TCRBJ02-01*01	TCRBJ02	TCRBJ02-01	01				8	8	0	6	5	9	39	45	53	63	68	1	In	VDJ
CTGAATGTGAATGCCTTGGAGCTGGAGGACTCGGCCCTGTATCTCTGTGCCAGCAGCGTACGGGGGGGTGAGCAGTTCTTCGGGCCA	CASSVRGGEQFF	6	5.1677361009431116E-5	36	TCRBV05-08*01	TCRBV05	TCRBV05-08	01				TCRBD02-01*01	TCRBD02	TCRBD02-01	01				TCRBJ02-01*01	TCRBJ02	TCRBJ02-01	01				4	3	8	0	0	9	45	57	60	-1	68	6	In	VDJ
ACTCTGACTGTGAGCAACATGAGCCCTGAAGACAGCAGCATATATCTCTGCAGCGTTGCCAGGGAAGGTGAGCAGTTCTTCGGGCCA	CSVAREGEQFF	2	1.7225787003143707E-5	33	TCRBV29-01*01	TCRBV29	TCRBV29-01	01				TCRBD01-01*01	TCRBD01	TCRBD01-01	01				TCRBJ02-01*01	TCRBJ02	TCRBJ02-01	01				4	1	4	3	4	9	48	58	59	64	68	2	In	VDJ
ATCCTGAGTTCTAAGAAGCTCCTTCTCAGTGACTCTGGCTTCTATCTCTGTGCCTGGAGTGGGGGGGATGAGCAGTTCTTCGGGCCA	CAWSGGDEQFF	1	8.612893501571853E-6	33	TCRBV30-01*01	TCRBV30	TCRBV30-01	01				TCRBD02-01*01	TCRBD02	TCRBD02-01	01				TCRBJ02-01*01	TCRBJ02	TCRBJ02-01	01				1	0	9	1	0	8	48	-1	61	-1	67	1	In	VDJ
AATGTGAGCACCTTGGAGCTGGGGGACTCGGCCCTTTATCTTTGCGCCAGCAGCTTCCAGGGGCGGGATGAGCAGTTCTTCGGGCCA	CASSFQGRDEQFF	2	1.7225787003143707E-5	39	TCRBV05-01*01	TCRBV05	TCRBV05-01	01				TCRBD01-01*01	TCRBD01	TCRBD01-01	01				TCRBJ02-01*01	TCRBJ02	TCRBJ02-01	01				2	1	4	2	4	8	42	56	57	63	67	2	In	VDJ
CTGACAGTGACCAGTGCCCATCCTGAAGACAGCAGCTTCTACATCTGCAGTGCTAGTCTACAGATGCATGAGCAGTTCTTCGGGCCA	CSASLQMHEQFF	2	1.7225787003143707E-5	36	TCRBV20	TCRBV20				TCRBV20-01,TCRBV20-or09_02		TCRBD01-01*01	TCRBD01	TCRBD01-01	01				TCRBJ02-01*01	TCRBJ02	TCRBJ02-01	01				3	3	3	5	4	8	45	56	59	63	67	2	In	VDJ
CTGACTGTGAGCAACATGAGCCCTGAAGACAGCAGCATATATCTCTGCAGCGTTGACCCTAGCGGGCATGAGCAGTTCTTCGGGCCA	CSVDPSGHEQFF	4	3.445157400628741E-5	36	TCRBV29-01*01	TCRBV29	TCRBV29-01	01				TCRBD02-01	TCRBD02	TCRBD02-01				01,02	TCRBJ02-01*01	TCRBJ02	TCRBJ02-01	01				3	2	4	4	1	8	45	56	58	66	67	4	In	VDJ
CTGAGTTCTAAGAAGCTCCTTCTCAGTGACTCTGGCTTCTATCTCTGTGCCTGGTCGTCGAGTCGTAATGAGCAGTTCTTCGGGCCA	CAWSSSRNEQFF	1	8.612893501571853E-6	36	TCRBV30-01*01	TCRBV30	TCRBV30-01	01				TCRBD02-01*02	TCRBD02	TCRBD02-01	02				TCRBJ02-01*01	TCRBJ02	TCRBJ02-01	01				5	5	11	2	4	7	45	54	59	62	66	1	In	VDJ
GTGACCAGTGCCCATCCTGAAGACAGCAGCTTCTACATCTGCAGTGCTAGGGGTTGGACAGAGATGAATGAGCAGTTCTTCGGGCCA	CSARGWTEMNEQFF	2	1.7225787003143707E-5	42	TCRBV20	TCRBV20				TCRBV20-01,TCRBV20-or09_02		TCRBD01-01*01	TCRBD01	TCRBD01-01	01				TCRBJ02-01*01	TCRBJ02	TCRBJ02-01	01				3	5	1	5	5	7	39	50	55	61	66	2	In	VDJ
GCCCATCCTGAAGACAGCAGCTTCTACATCTGCAGTGCTAGAGACACTAGCGGGAGGAGTATCAGGAATGAGCAGTTCTTCGGGCCA	CSARDTSGRSIRNEQFF	4	3.445157400628741E-5	51	TCRBV20	TCRBV20				TCRBV20-01,TCRBV20-or09_02		TCRBD02-01*02	TCRBD02	TCRBD02-01	02				TCRBJ02-01*01	TCRBJ02	TCRBJ02-01	01				0	1	3	1	9	7	30	44	45	57	66	4	In	VDJ
AATTCCCTGGAGCTTGGTGACTCTGCTGTGTATTTCTGTGCCAGCAGCCAAGAGGTGGGAACGGTCAATGAGCAGTTCTTCGGGCCA	CASSQEVGTVNEQFF	6	5.1677361009431116E-5	45	TCRBV03	TCRBV03				TCRBV03-01,TCRBV03-02						TCRBD01,TCRBD02	TCRBD01-01,TCRBD02-01		TCRBJ02-01*01	TCRBJ02	TCRBJ02-01	01				0	3	0	8	5	6	36	53	56	60	65	6	In	VDJ
ACGATCCAGCGCACACAGCAGGAGGACTCGGCCGTGTATCTCTGTGCCAGCCAACGGGCTAGAATCAATGAGCAGTTCTTCGGGCCA	CASQRARINEQFF	3	2.5838680504715558E-5	39	TCRBV07-02*01	TCRBV07	TCRBV07-02	01								TCRBD01,TCRBD02	TCRBD01-01,TCRBD02-01		TCRBJ02-01*01	TCRBJ02	TCRBJ02-01	01				8	4	8	0	6	6	42	51	55	59	65	3	In	VDJ
ACTCTGAAGATCCGGTCCACAAAGCTGGAGGACTCAGCCATGTACTTCTGTGCCAGCGGACGGGCCAATGAGCAGTTCTTCGGGCCA	CASGRANEQFF	3	2.5838680504715558E-5	33	TCRBV02-01*01	TCRBV02	TCRBV02-01	01								TCRBD01,TCRBD02	TCRBD01-01,TCRBD02-01		TCRBJ02-01*01	TCRBJ02	TCRBJ02-01	01				8	0	1	7	4	6	48	-1	57	61	65	3	In	VDJ
CAGGCTGGAGTTGGCTGCTCCCTCCCAGACATCTGTGTACTTCTGTGCCAACGGAGAAAGGAGCCCAATGAGCAGTTCTTCGGGCCA		2	1.7225787003143707E-5	38	TCRBV06-06	TCRBV06	TCRBV06-06				01,02	TCRBD02-01*02	TCRBD02	TCRBD02-01	02				TCRBJ02-01*01	TCRBJ02	TCRBJ02-01	01				10	2	10	2	9	6	43	50	52	56	65	2	Out	VDJ
AGGCTGCTGTCGGCTGCTCCCTCCCAGACATCTGTGTACTTCTGTGCCAGCAGTTACCAGGACCCCAATGAGCAGTTCTTCGGGCCA	CASSYQDPNEQFF	2	1.7225787003143707E-5	39	TCRBV06-05*01	TCRBV06	TCRBV06-05	01								TCRBD01,TCRBD02	TCRBD01-01,TCRBD02-01		TCRBJ02-01*01	TCRBJ02	TCRBJ02-01	01				2	2	1	7	2	6	42	57	59	63	65	2	In	VDJ
CAGCCCTCAGAACCCAGGGACTCAGCTGTGTACTTCTGTGCCAGCAGTTTGGGTACAGGGCCCACCAATGAGCAGTTCTTCGGGCCA	CASSLGTGPTNEQFF	2	1.7225787003143707E-5	45	TCRBV12	TCRBV12				TCRBV12-03,TCRBV12-04		TCRBD01-01*01	TCRBD01	TCRBD01-01	01				TCRBJ02-01*01	TCRBJ02	TCRBJ02-01	01				3	4	3	3	5	6	36	50	54	60	65	2	In	VDJ
GAGTCTGCCATCCCCAACCAGACAGCTCTTTACTTCTGTGCCACCAGTGACATCGGCCAGGATTACAATGAGCAGTTCTTCGGGCCA	CATSDIGQDYNEQFF	2	1.7225787003143707E-5	45	TCRBV24	TCRBV24				TCRBV24-01,TCRBV24-or09_02		TCRBD01-01*01	TCRBD01	TCRBD01-01	01				TCRBJ02-01*01	TCRBJ02	TCRBJ02-01	01				4	7	4	4	2	4	36	50	57	61	63	2	In	VDJ
ACCAGTGCCCATCCTGAAGACAGCAGCTTCTACATCTGCAGTGCCCCAGGAGGGACTAGGGTCTACAATGAGCAGTTCTTCGGGCCA	CSAPGGTRVYNEQFF	2	1.7225787003143707E-5	45	TCRBV20	TCRBV20				TCRBV20-01,TCRBV20-or09_02		TCRBD02-01	TCRBD02	TCRBD02-01				01,02	TCRBJ02-01*01	TCRBJ02	TCRBJ02-01	01				6	7	0	8	3	3	36	44	51	59	62	2	In	VDJ
ACTAAACCTGAGCTCTCTGGAGCTGGGGGACTCAGCTTTGTATTTCTGTGCCAGCAGCACATCTACAATGAGCAGTTCTTCGGGCCA		2	1.7225787003143707E-5	35	TCRBV09-01	TCRBV09	TCRBV09-01				01,02	TCRBD01-01*01	TCRBD01	TCRBD01-01	01				TCRBJ02-01*01	TCRBJ02	TCRBJ02-01	01				4	0	3	6	1	3	46	-1	58	61	62	2	Out	VDJ
CTGACTGTGAGCAACATGAGCCCTGAAGACAGCAGCATATATCTCTGCAGCGTTGCTGCCGGCTACAATGAGCAGTTCTTCGGGCCA	CSVAAGYNEQFF	1	8.612893501571853E-6	36	TCRBV29-01*01	TCRBV29	TCRBV29-01	01				TCRBD02-01	TCRBD02	TCRBD02-01				01,02	TCRBJ02-01*01	TCRBJ02	TCRBJ02-01	01				4	4	8	5	0	3	45	55	59	-1	62	1	In	VDJ
ATGAGCTCCTTGGAGCTGGGGGACTCAGCCCTGTACTTCTGTGCCAGCAGCTTAGTCGGCAGCTACAATGAGCAGTTCTTCGGGCCA	CASSLVGSYNEQFF	2	1.7225787003143707E-5	42	TCRBV13-01*01	TCRBV13	TCRBV13-01	01								TCRBD01,TCRBD02	TCRBD01-01,TCRBD02-01		TCRBJ02-01*01	TCRBJ02	TCRBJ02-01	01				1	4	4	5	0	3	39	55	59	-1	62	2	In	VDJ
CTACACACCCTGCAGCCAGAAGACTCGGCCCTGTATCTCTGCGCCAGCAGCCCCAGGACAAGCTACAATGAGCAGTTCTTCGGGCCA	CASSPRTSYNEQFF	4	3.445157400628741E-5	42	TCRBV04-03*01	TCRBV04	TCRBV04-03	01				TCRBD01-01*01	TCRBD01	TCRBD01-01	01				TCRBJ02-01*01	TCRBJ02	TCRBJ02-01	01				4	3	1	6	2	3	39	52	55	60	62	4	In	VDJ
TCAGAACCCAGGGACTCAGCTGTGTACTTCTGTGCCAGCAGTTTAAGGCAGGGGGCGTCGTCCTACAATGAGCAGTTCTTCGGGCCA	CASSLRQGASSYNEQFF	2	1.7225787003143707E-5	51	TCRBV12	TCRBV12				TCRBV12-03,TCRBV12-04		TCRBD01-01*01	TCRBD01	TCRBD01-01	01				TCRBJ02-01*01	TCRBJ02	TCRBJ02-01	01				2	3	4	0	4	1	30	45	48	56	60	2	In	VDJ
AACATGAGCCCTGAAGACAGCAGCATATATCTCTGCAGCGTTGAGGGCGGGAGAGGGGAGTCCTACAATGAGCAGTTCTTCGGGCCA	CSVEGGRGESYNEQFF	1	8.612893501571853E-6	48	TCRBV29-01*01	TCRBV29	TCRBV29-01	01				TCRBD02-01*02	TCRBD02	TCRBD02-01	02				TCRBJ02-01*01	TCRBJ02	TCRBJ02-01	01				3	2	7	2	7	1	33	44	46	53	60	1	In	VDJ
CGGTCCACAAAGCTGGAGGACTCAGCCATGTACTTCTGTGCCAGCAGTCCAGATCCCGGCTCCTACAATGAGCAGTTCTTCGGGCCA	CASSPDPGSYNEQFF	5	4.306446750785927E-5	45	TCRBV02-01*01	TCRBV02	TCRBV02-01	01								TCRBD01,TCRBD02	TCRBD01-01,TCRBD02-01		TCRBJ02-01*01	TCRBJ02	TCRBJ02-01	01				5	1	4	5	7	0	36	48	49	52	59	5	In	VDJ
CAGCGCACACAGCAGGAGGACTCCGCCGTGTATCTCTGTGCCAGCAGCCGGGACAGGCGCTCCTACAATGAGCAGTTCTTCGGGCCA	CASSRDRRSYNEQFF	2	1.7225787003143707E-5	45	TCRBV07-08*01	TCRBV07	TCRBV07-08	01				TCRBD01-01*01	TCRBD01	TCRBD01-01	01				TCRBJ02-01*01	TCRBJ02	TCRBJ02-01	01				5	1	0	4	2	0	36	48	49	57	59	2	In	VDJ
AGTGCCCATCCTGAAGACAGCAGCTTCTACATCTGCAGTGCTAGACCTGCCCGAGGGAGCTCCTACAATGAGCAGTTCTTCGGGCCA	CSARPARGSSYNEQFF	2	1.7225787003143707E-5	48	TCRBV20	TCRBV20				TCRBV20-01,TCRBV20-or09_02		TCRBD02-01*02	TCRBD02	TCRBD02-01	02				TCRBJ02-01*01	TCRBJ02	TCRBJ02-01	01				2	9	9	2	0	0	33	45	54	-1	59	2	In	VDJ
AGTGCCCATCCTGAAGACAGCAGCTTCTACATCTGCAGTGCTCCCCGGCCCCGTGGATCGGCCTACAATGAGCAGTTCTTCGGGCCA	CSAPRPRGSAYNEQFF	3	2.5838680504715558E-5	48	TCRBV20	TCRBV20				TCRBV20-01,TCRBV20-or09_02						TCRBD01,TCRBD02	TCRBD01-01,TCRBD02-01		TCRBJ02-01*01	TCRBJ02	TCRBJ02-01	01				5	12	1	8	4	2	33	42	54	57	61	3	In	VDJ
ACTCTGACAGTGACCAGTGCCCATCCTGAAGACAGCAGCTTCTACATCTGCTTAGCAGCTACCTACAATGAGCAGTTCTTCGGGCCA	CLAATYNEQFF	4	3.445157400628741E-5	33	TCRBV20-01*01	TCRBV20	TCRBV20-01	01				TCRBD02-01	TCRBD02	TCRBD02-01				01,02	TCRBJ02-01*01	TCRBJ02	TCRBJ02-01	01				11	1	5	7	5	2	48	51	52	56	61	4	In	VDJ
AAGAAGCTCCTTCTCAGTGACTCTGGCTTCTATCTCTGTGCCTGGAGCGGTCAGCGGATGACCTACAATGAGCAGTTCTTCGGGCCA	CAWSGQRMTYNEQFF	1	8.612893501571853E-6	45	TCRBV30-01*01	TCRBV30	TCRBV30-01	01				TCRBD02-01	TCRBD02	TCRBD02-01				01,02	TCRBJ02-01*01	TCRBJ02	TCRBJ02-01	01				3	5	6	5	4	2	36	47	52	57	61	1	In	VDJ
GAGTCAGCTACCCGCTCCCAGACATCTGTGTATTTCTGCGCCAGCAGTGAGTCTGGACTCTACTACAATGAGCAGTTCTTCGGGCCA	CASSESGLYYNEQFF	14	1.2058050902200594E-4	45	TCRBV10-02*01	TCRBV10	TCRBV10-02	01				TCRBD02-01	TCRBD02	TCRBD02-01				01,02	TCRBJ02-01*01	TCRBJ02	TCRBJ02-01	01				0	1	1	10	3	3	36	53	54	59	62	14	In	VDJ
CTGCAGCCAGAAGACTCGGCCCTGTATCTCTGTGCCAGCAGCCAAGATCTTCGACTAGCGATATACAATGAGCAGTTCTTCGGGCCA	CASSQDLRLAIYNEQFF	2	1.7225787003143707E-5	51	TCRBV04-02*01	TCRBV04	TCRBV04-02	01				TCRBD02-01	TCRBD02	TCRBD02-01				01,02	TCRBJ02-01*01	TCRBJ02	TCRBJ02-01	01				0	5	2	6	3	4	30	47	52	60	63	2	In	VDJ
ACCAGTGCCCATCCTGAAGACAGCAGCTTCTACATCTGCAGTGCTCGGACTAGCGGGAGGGAATACAATGAGCAGTTCTTCGGGCCA	CSARTSGREYNEQFF	2	1.7225787003143707E-5	45	TCRBV20	TCRBV20				TCRBV20-01,TCRBV20-or09_02		TCRBD02-01*02	TCRBD02	TCRBD02-01	02				TCRBJ02-01*01	TCRBJ02	TCRBJ02-01	01				5	1	1	0	2	4	36	45	46	61	63	2	In	VDJ
CGCACTGCAGCAAGAAGACTCAGCTGCGTATCTCTGCACCAGCAGCCACTTAATCCTAGCGGCGACAATGAGCAGTTCTTCGGGCCA		1	8.612893501571853E-6	47	TCRBV01-01*01	TCRBV01	TCRBV01-01	01				TCRBD02-01	TCRBD02	TCRBD02-01				01,02	TCRBJ02-01*01	TCRBJ02	TCRBJ02-01	01				3	7	4	5	2	5	34	48	55	62	64	1	Out	VDJ
TCCCTAGAGTCTGCCATCCCCAACCAGACAGCTCTTTACTTCTGTGCCACCACCGGGACTAGCGACAATGAGCAGTTCTTCGGGCCA	CATTGTSDNEQFF	3	2.5838680504715558E-5	39	TCRBV24	TCRBV24				TCRBV24-01,TCRBV24-or09_02		TCRBD02-01	TCRBD02	TCRBD02-01				01,02	TCRBJ02-01*01	TCRBJ02	TCRBJ02-01	01				8	2	0	6	0	5	42	52	54	-1	64	3	In	VDJ
CTGAAGATCCAGCCCTCAGAACCCAGGGACTCAGCTGTGTACTTCTGTGCCAGCAGTCGGACAGACAATGAGCAGTTCTTCGGGCCA	CASSRTDNEQFF	2	1.7225787003143707E-5	36	TCRBV12	TCRBV12				TCRBV12-03,TCRBV12-04		TCRBD01-01*01	TCRBD01	TCRBD01-01	01				TCRBJ02-01*01	TCRBJ02	TCRBJ02-01	01				5	1	1	5	0	5	45	57	58	-1	64	2	In	VDJ
CTGAGCTCTCTGGAGCTGGGGGACTCAGCTTTGTATTTCTGTGCCAGCAGCCGGACTAGCGGACACAATGAGCAGTTCTTCGGGCCA	CASSRTSGHNEQFF	5	4.306446750785927E-5	42	TCRBV09-01	TCRBV09	TCRBV09-01				01,02	TCRBD02-01	TCRBD02	TCRBD02-01				01,02	TCRBJ02-01*01	TCRBJ02	TCRBJ02-01	01				4	1	1	5	2	5	39	51	52	62	64	5	In	VDJ
ACCTTGGAGCTGGGGGACTCGGCCCTTTATCTTTGCGCCAGCAGCTTGAGATTGGGGGGCGTGAACAATGAGCAGTTCTTCGGGCCA	CASSLRLGGVNNEQFF	2	1.7225787003143707E-5	48	TCRBV05-01*01	TCRBV05	TCRBV05-01	01								TCRBD01,TCRBD02	TCRBD01-01,TCRBD02-01		TCRBJ02-01*01	TCRBJ02	TCRBJ02-01	01				1	6	6	0	4	5	33	48	54	60	64	2	In	VDJ
TCTCTGGAGCTGGGGGACTCAGCTTTGTATTTCTGTGCCAGCAGCGTACTTACGGGGATCGGGAACAATGAGCAGTTCTTCGGGCCA	CASSVLTGIGNNEQFF	5	4.306446750785927E-5	48	TCRBV09-01	TCRBV09	TCRBV09-01				01,02	TCRBD02-01	TCRBD02	TCRBD02-01				01,02	TCRBJ02-01*01	TCRBJ02	TCRBJ02-01	01				1	4	8	3	7	5	33	48	52	57	64	5	In	VDJ
AATGTGAACGCCTTGGAGCTGGACGACTCGGCCCTGTATCTCTGTGCCAGCAGCTTTCCCGCAAACAATGAGCAGTTCTTCGGGCCA	CASSFPANNEQFF	4	3.445157400628741E-5	39	TCRBV05-04*01	TCRBV05	TCRBV05-04	01								TCRBD01,TCRBD02	TCRBD01-01,TCRBD02-01		TCRBJ02-01*01	TCRBJ02	TCRBJ02-01	01				2	5	4	6	1	5	42	56	61	63	64	4	In	VDJ
CTCAACTCTGACTGTGAGCAACATGAGCCCTGAAGACAGCAGCATATATCTCTGCAGCGTTGGAGAAATGAGCAGTTCTTCGGGCCA		1	8.612893501571853E-6	29	TCRBV29-01*01	TCRBV29	TCRBV29-01	01											TCRBJ02-01*01	TCRBJ02	TCRBJ02-01	01				0	0	0	0	0	7	52	-1	-1	-1	66	1	Out	VJ
GTGACCAGTGCCCATCCTGAAGACAGCAGCTTCTACATCTGCAGTGCCTATCTTCCCGGGAGCTCAAATGAGCAGTTCTTCGGGCCA	CSAYLPGSSNEQFF	2	1.7225787003143707E-5	42	TCRBV20	TCRBV20				TCRBV20-01,TCRBV20-or09_02		TCRBD02-01*02	TCRBD02	TCRBD02-01	02				TCRBJ02-01*01	TCRBJ02	TCRBJ02-01	01				6	9	8	2	4	7	39	47	56	62	66	2	In	VDJ
CTGAGTTCTAAGAAGCTCCTTCTCAGTGACTCTGGCTTCTATCTCTGTGCCGGGACTAGCGGGGGGGCGGAGCAGTTCTTCGGGCCA	CAGTSGGAEQFF	3	2.5838680504715558E-5	36	TCRBV30-01*01	TCRBV30	TCRBV30-01	01				TCRBD02-01*01	TCRBD02	TCRBD02-01	01				TCRBJ02-01*01	TCRBJ02	TCRBJ02-01	01				4	0	4	0	2	10	45	-1	55	67	69	3	In	VDJ
AGTTCTAAGAAGCTCCTTCTCAGTGACTCTGGCTTCTATCTCTGTGCCTGGAGTTTCCGGGACCTTAGCGAGCAGTTCTTCGGGCCA	CAWSFRDLSEQFF	1	8.612893501571853E-6	39	TCRBV30-01*01	TCRBV30	TCRBV30-01	01								TCRBD01,TCRBD02	TCRBD01-01,TCRBD02-01		TCRBJ02-01*01	TCRBJ02	TCRBJ02-01	01				2	4	0	7	6	10	42	54	58	63	69	1	In	VDJ
GTGACCAGTGCCCATCCTGAAGACAGCAGCTTCTACATCTGCAGTGCTAGAGATGAGGGGGCCGTAAAAGAGCAGTTCTTCGGGCCA	CSARDEGAVKEQFF	3	2.5838680504715558E-5	42	TCRBV20	TCRBV20				TCRBV20-01,TCRBV20-or09_02		TCRBD01-01*01	TCRBD01	TCRBD01-01	01				TCRBJ02-01*01	TCRBJ02	TCRBJ02-01	01				0	2	5	0	7	10	39	53	55	62	69	3	In	VDJ
GAGTCGGCTGCTCCCTCCCAAACATCTGTGTACTTCTGTGCCAGCACCTCCCTAGCGGGAGCCTCCTACGAGCAGTACTTCGGGCCA	CASTSLAGASYEQYF	1	8.612893501571853E-6	45	TCRBV06	TCRBV06				TCRBV06-02,TCRBV06-03		TCRBD02-01*02	TCRBD02	TCRBD02-01	02				TCRBJ02-05*01	TCRBJ02	TCRBJ02-05	01				7	5	4	2	11	11	36	46	51	61	72	1	In	VDJ
CATCCCCAACCAGACAGCTCTTTACTTCTGTGCCACCGAAGCGAAGAACTAGCGGTTCCCAGATAGGGGGTCCAGTACTTCGGGCCA		1	8.612893501571853E-6	53	TCRBV24	TCRBV24				TCRBV24-01,TCRBV24-or09_02		TCRBD02-01	TCRBD02	TCRBD02-01				01,02	TCRBJ02-05*01	TCRBJ02	TCRBJ02-05	01				9	10	3	5	16	10	28	37	47	55	71	1	Out	VDJ
CACATCAATTCCCTGGAGCTTGGTGACTCTGCTGTGTATTTCTGTGCCAGCAGCGATAGGTCCTTGGTGGCCCAGTACTTCGGGCCA	CASSDRSLVAQYF	2	1.7225787003143707E-5	39	TCRBV03	TCRBV03				TCRBV03-01,TCRBV03-02						TCRBD01,TCRBD02	TCRBD01-01,TCRBD02-01		TCRBJ02-05*01	TCRBJ02	TCRBJ02-05	01				5	3	5	4	10	9	42	54	57	60	70	2	In	VDJ
AGTTCTAAGAAGCTCCTTCTCAGTGACTCTGGCTTCTATCTCTGTGCCTGGGGGACAGGGTTCCAAGGGACCCAGTACTTCGGGCCA	CAWGTGFQGTQYF	3	2.5838680504715558E-5	39	TCRBV30-01*01	TCRBV30	TCRBV30-01	01				TCRBD01-01*01	TCRBD01	TCRBD01-01	01				TCRBJ02-05*01	TCRBJ02	TCRBJ02-05	01				5	0	0	3	8	7	42	-1	51	60	68	3	In	VDJ
AACGCCTTGGAGCTGGACGACTCGGCCCTGTATCTCTGTGCCAGCAGCTTCCCCGGGACAGAGACGAGGACCCAGTACTTCGGGCCA	CASSFPGTETRTQYF	1	8.612893501571853E-6	45	TCRBV05-04*01	TCRBV05	TCRBV05-04	01				TCRBD01-01*01	TCRBD01	TCRBD01-01	01				TCRBJ02-05*01	TCRBJ02	TCRBJ02-05	01				2	4	0	5	7	7	36	50	54	61	68	1	In	VDJ
CTACACGCCCTGCAGCCAGAAGACTCAGCCCTGTATCTCTGCGCCAGCAGCCAAGGGACAGGGGGTGAGACCCAGTACTTCGGGCCA	CASSQGTGGETQYF	3	2.5838680504715558E-5	42	TCRBV04-01*01	TCRBV04	TCRBV04-01	01				TCRBD01-01*01	TCRBD01	TCRBD01-01	01				TCRBJ02-05*01	TCRBJ02	TCRBJ02-05	01				1	0	1	1	1	5	39	-1	55	65	66	3	In	VDJ
CTGACTGTGAGCAACATGAGCCCTGAAGACAGCAGCATATATCTCTGCAGCGGGGTTAGTAGCGGTGAGACCCAGTACTTCGGGCCA	CSGVSSGETQYF	1	8.612893501571853E-6	36	TCRBV29-01*01	TCRBV29	TCRBV29-01	01				TCRBD02-01	TCRBD02	TCRBD02-01				01,02	TCRBJ02-05*01	TCRBJ02	TCRBJ02-05	01				7	7	5	5	1	5	45	52	59	65	66	1	In	VDJ
CAGCGCACACAGCAGGAGGACTCGGCCGTGTATCTCTGTGCCAGCAGCCCCGGGGGCACTAGCGTGGAGACCCAGTACTTCGGGCCA	CASSPGGTSVETQYF	2	1.7225787003143707E-5	45	TCRBV07-02*01	TCRBV07	TCRBV07-02	01				TCRBD02-01	TCRBD02	TCRBD02-01				01,02	TCRBJ02-05*01	TCRBJ02	TCRBJ02-05	01				5	9	3	6	2	5	36	48	57	64	66	2	In	VDJ
AAGCTCCTTCTCAGTGACTCTGGCTTCTATCTCTGTGCCTGGAGTGTTAGTATAGGGAGGTCTATGGAGACCCAGTACTTCGGGCCA	CAWSVSIGRSMETQYF	2	1.7225787003143707E-5	48	TCRBV30-01*01	TCRBV30	TCRBV30-01	01				TCRBD02-01*02	TCRBD02	TCRBD02-01	02				TCRBJ02-05*01	TCRBJ02	TCRBJ02-05	01				0	7	9	1	6	5	33	47	54	60	66	2	In	VDJ
ACTCTGACGATCCAGCGCACACAGCAGGAGGACTCGGCCGTGTATCTCTGTGCCAGTGGTAGTGGGGAGACCCAGTACTTCGGGCCA	CASGSGETQYF	2	1.7225787003143707E-5	33	TCRBV07-02*01	TCRBV07	TCRBV07-02	01								TCRBD01,TCRBD02	TCRBD01-01,TCRBD02-01		TCRBJ02-05*01	TCRBJ02	TCRBJ02-05	01				9	7	0	9	0	5	48	56	63	-1	66	2	In	VDJ
ATCCAGCGCACACAGCAGGAGGACTCGGCCGTGTATCTCTGTGCCAGCAGCTTATATGGTTTGGGGGAGACCCAGTACTTCGGGCCA	CASSLYGLGETQYF	2	1.7225787003143707E-5	42	TCRBV07-02*01	TCRBV07	TCRBV07-02	01								TCRBD01,TCRBD02	TCRBD01-01,TCRBD02-01		TCRBJ02-05*01	TCRBJ02	TCRBJ02-05	01				2	8	6	2	0	5	39	54	62	-1	66	2	In	VDJ
CTGAGCTCTCTGGAGCTGGGGGACTCAGCTTTGTATTTCTGTGCCAGCAGCGTACTGACAGGGGGGGAGACCCAGTACTTCGGGCCA	CASSVLTGGETQYF	3	2.5838680504715558E-5	42	TCRBV09-01	TCRBV09	TCRBV09-01				01,02	TCRBD01-01*01	TCRBD01	TCRBD01-01	01				TCRBJ02-05*01	TCRBJ02	TCRBJ02-05	01				1	2	2	1	1	5	39	54	56	65	66	3	In	VDJ
ACCAGTGCCCATCCTGAAGACAGCAGCTTCTACATCTGCAGTGCTAGAGATGACCGGACCCCGGGGGAGACCCAGTACTTCGGGCCA	CSARDDRTPGETQYF	2	1.7225787003143707E-5	45	TCRBV20	TCRBV20				TCRBV20-01,TCRBV20-or09_02		TCRBD02-01*01	TCRBD02	TCRBD02-01	01				TCRBJ02-05*01	TCRBJ02	TCRBJ02-05	01				0	11	8	3	0	5	36	50	61	-1	66	2	In	VDJ
CTCACTGTGACATCGGCCCAAAAGAACCCGACAGCTTTCTATCTCTGTGCCAGTAGTATTGCAGGGGAGACCCAGTACTTCGGGCCA	CASSIAGETQYF	4	3.445157400628741E-5	36	TCRBV19-01	TCRBV19	TCRBV19-01				01,02	TCRBD01-01*01	TCRBD01	TCRBD01-01	01				TCRBJ02-05*01	TCRBJ02	TCRBJ02-05	01				3	2	4	3	0	5	45	59	61	-1	66	4	In	VDJ
AACGCCTTGGAGCTGGACGACTCGGCCCTGTATCTCTGTGCCAGCAGCATCTTAGCGGGGCGGCGGGAGACCCAGTACTTCGGGCCA	CASSILAGRRETQYF	1	8.612893501571853E-6	45	TCRBV05-04*01	TCRBV05	TCRBV05-04	01				TCRBD02-01*01	TCRBD02	TCRBD02-01	01				TCRBJ02-05*01	TCRBJ02	TCRBJ02-05	01				4	4	5	3	6	5	36	48	52	60	66	1	In	VDJ
CTTCACATCAATTCCCTGGAGCTTGGTGACTCTGCTGTGTATTTCTGTGCCAGCAGCCAAGTCCGGGAGACCCAGTACTTCGGGCCA	CASSQVRETQYF	3	2.5838680504715558E-5	36	TCRBV03	TCRBV03				TCRBV03-01,TCRBV03-02		TCRBD02-01	TCRBD02	TCRBD02-01				01,02	TCRBJ02-05*01	TCRBJ02	TCRBJ02-05	01				1	2	8	5	0	5	45	61	63	-1	66	3	In	VDJ
GGGTTGGAGTCGGCTGCTCCCTCCCAAACATCTGTGTACTTCTGTGCCAGCAGATCACAGGGTAGGGAGACCCAGTACTTCGGGCCA	CASRSQGRETQYF	1	8.612893501571853E-6	39	TCRBV06	TCRBV06				TCRBV06-02,TCRBV06-03		TCRBD01-01*01	TCRBD01	TCRBD01-01	01				TCRBJ02-05*01	TCRBJ02	TCRBJ02-05	01				6	3	3	3	4	5	42	53	56	62	66	1	In	VDJ
ACACAGCAGGAGGACTCCGCCGTGTATCTCTGTGCCAGCAGCTTGGACCCCGTAGGGACCTCCAGGGAGACCCAGTACTTCGGGCCA	CASSLDPVGTSRETQYF	2	1.7225787003143707E-5	51	TCRBV07-08*01	TCRBV07	TCRBV07-08	01								TCRBD01,TCRBD02	TCRBD01-01,TCRBD02-01		TCRBJ02-05*01	TCRBJ02	TCRBJ02-05	01				3	10	0	7	7	5	30	44	54	59	66	2	In	VDJ
GTGACATCGGCCCAAAAGAACCCGACAGCTTTCTATCTCTGTGCCTCCGCCCCGGGACAGCTAAGGGAGACCCAGTACTTCGGGCCA	CASAPGQLRETQYF	7	6.029025451100297E-5	42	TCRBV19-01	TCRBV19	TCRBV19-01				01,02	TCRBD01-01*01	TCRBD01	TCRBD01-01	01				TCRBJ02-05*01	TCRBJ02	TCRBJ02-05	01				11	8	0	5	6	5	39	45	53	60	66	7	In	VDJ
CTGTCGGCTGCTCCCTCCCAGACATCTGTGTACTTCTGTGCCAGCAGGCTTGACAGGGGGGCCTCGGAGACCCAGTACTTCGGGCCA	CASRLDRGASETQYF	3	2.5838680504715558E-5	45	TCRBV06-05*01	TCRBV06	TCRBV06-05	01				TCRBD01-01*01	TCRBD01	TCRBD01-01	01				TCRBJ02-05*01	TCRBJ02	TCRBJ02-05	01				6	4	2	1	6	5	36	47	51	60	66	3	In	VDJ
ACAGTGACCAGTGCCCATCCTGAAGACAGCAGCTTCTACATCTGCAGTGCGGCTCTGGCGGTAGCGGAGACCCAGTACTTCGGGCCA	CSAALAVAETQYF	1	8.612893501571853E-6	39	TCRBV20	TCRBV20				TCRBV20-01,TCRBV20-or09_02		TCRBD02-01	TCRBD02	TCRBD02-01				01,02	TCRBJ02-05*01	TCRBJ02	TCRBJ02-05	01				6	11	5	6	0	5	42	50	61	-1	66	1	In	VDJ
CTGACAGTGACCAGTGCCCATCCTGAAGACAGCAGCTTCTACATCTGCAGTGCTTTAAGCCGGCTCGAGACCCAGTACTTCGGGCCA	CSALSRLETQYF	1	8.612893501571853E-6	36	TCRBV20	TCRBV20				TCRBV20-01,TCRBV20-or09_02						TCRBD01,TCRBD02	TCRBD01-01,TCRBD02-01		TCRBJ02-05*01	TCRBJ02	TCRBJ02-05	01				5	7	9	0	2	5	45	54	61	64	66	1	In	VDJ
CACATCAATTCCCTGGAGCTTGGTGACTCTGCTGTGTATTTCTGTGCCAGCAGCCAAGAGATGTCCGAGACCCAGTACTTCGGGCCA	CASSQEMSETQYF	4	3.445157400628741E-5	39	TCRBV03	TCRBV03				TCRBV03-01,TCRBV03-02						TCRBD01,TCRBD02	TCRBD01-01,TCRBD02-01		TCRBJ02-05*01	TCRBJ02	TCRBJ02-05	01				0	0	2	8	5	5	42	-1	59	61	66	4	In	VDJ
CCCATCCTGAAGACAGCAGCTTCTACATCTGCAGTGCTAGACAGGTCTTTGAGCGCATAGGGGCCCGAGACCCAGTACTTCGGGCCA		2	1.7225787003143707E-5	52	TCRBV20	TCRBV20				TCRBV20-01,TCRBV20-or09_02		TCRBD01-01*01	TCRBD01	TCRBD01-01	01				TCRBJ02-05*01	TCRBJ02	TCRBJ02-05	01				2	17	5	2	3	5	29	41	58	63	66	2	Out	VDJ
TGCAGCCTGCAGAACTGGAGGATTCTGGAGTTTATTTCTGTGCCAGCAGCCATGAGACAGGGGATAGAGACCCAGTACTTCGGGCCA		1	8.612893501571853E-6	43	TCRBV14-01*01	TCRBV14	TCRBV14-01	01				TCRBD01-01*01	TCRBD01	TCRBD01-01	01				TCRBJ02-05*01	TCRBJ02	TCRBJ02-05	01				3	3	2	2	2	4	38	52	55	63	65	1	Out	VDJ
GCCTTGTTGCTGGGGGACTCGGCCCTCTATCTCTGTGCCAGCAGCTTGAGCAGGGGGCGTTTTGGAGAGACCCAGTACTTCGGGCCA	CASSLSRGRFGETQYF	1	8.612893501571853E-6	48	TCRBV05-06*01	TCRBV05	TCRBV05-06	01				TCRBD01-01*01	TCRBD01	TCRBD01-01	01				TCRBJ02-05*01	TCRBJ02	TCRBJ02-05	01				1	2	4	0	7	4	33	48	50	58	65	1	In	VDJ
CTGTCCCTAGAGTCTGCCATCCCCAACCAGACAGCTCTTTACTTCTGTGCCACCAGTGATTTTCGAGAGACCCAGTACTTCGGGCCA	CATSDFRETQYF	1	8.612893501571853E-6	36	TCRBV24	TCRBV24				TCRBV24-01,TCRBV24-or09_02		TCRBD02-01	TCRBD02	TCRBD02-01				01,02	TCRBJ02-05*01	TCRBJ02	TCRBJ02-05	01				1	1	8	6	0	4	45	62	63	-1	65	1	In	VDJ
ATCAATTCCCTGGAGCTTGGTGACTCTGCTGTGTATTTCTGTGCCAGCAGCCAAGTAAGGGATCGAGAGACCCAGTACTTCGGGCCA	CASSQVRDRETQYF	2	1.7225787003143707E-5	42	TCRBV03	TCRBV03				TCRBV03-01,TCRBV03-02						TCRBD01,TCRBD02	TCRBD01-01,TCRBD02-01		TCRBJ02-05*01	TCRBJ02	TCRBJ02-05	01				1	3	0	8	3	4	39	55	58	62	65	2	In	VDJ
GCCATCCCCAACCAGACAGCTCTTTACTTCTGTGCCACCAGTGACCCTTTGGGGGACCCCGGCACAGAGACCCAGTACTTCGGGCCA	CATSDPLGDPGTETQYF	1	8.612893501571853E-6	51	TCRBV24	TCRBV24				TCRBV24-01,TCRBV24-or09_02						TCRBD01,TCRBD02	TCRBD01-01,TCRBD02-01		TCRBJ02-05*01	TCRBJ02	TCRBJ02-05	01				4	8	0	7	8	4	30	44	52	57	65	1	In	VDJ
ACGATCCAGCGCACACAGCAGGAGGACTCGGCCGTGTATCTCTGTGCCAGCAGCTTAGTCAGTGAAGAGACCCAGTACTTCGGGCCA	CASSLVSEETQYF	2	1.7225787003143707E-5	39	TCRBV07-02*01	TCRBV07	TCRBV07-02	01				TCRBD01-01*01	TCRBD01	TCRBD01-01	01				TCRBJ02-05*01	TCRBJ02	TCRBJ02-05	01				1	1	4	5	2	3	42	58	59	62	64	2	In	VDJ
ACAGTGACCAGTGCCCATCCTGAAGACAGCAGCTTCTACATCTGCAGTGCTAGGACGGACAGAGAAGAGACCCAGTACTTCGGGCCA	CSARTDREETQYF	2	1.7225787003143707E-5	39	TCRBV20	TCRBV20				TCRBV20-01,TCRBV20-or09_02		TCRBD01-01*01	TCRBD01	TCRBD01-01	01				TCRBJ02-05*01	TCRBJ02	TCRBJ02-05	01				3	3	1	5	2	3	42	53	56	62	64	2	In	VDJ
CACCTACACACCCTGCAGCCAGAAGACTCGGCCCTGTATCTCTGCGCCAGCAGCCGCGGGGAAGAAGAGACCCAGTACTTCGGGCCA	CASSRGEEETQYF	1	8.612893501571853E-6	39	TCRBV04-03*01	TCRBV04	TCRBV04-03	01				TCRBD02-01*01	TCRBD02	TCRBD02-01	01				TCRBJ02-05*01	TCRBJ02	TCRBJ02-05	01				4	0	7	3	3	3	42	-1	55	61	64	1	In	VDJ
GGAGTCAGCTGCTCCCTCTCAGACTTCTGTTTACTTCTGTGCCAGCAGGCCAGCCCGTAAAAAGAAGAGACCCAGTACTTCGGGCCA		2	1.7225787003143707E-5	44	TCRBV06-07*01	TCRBV06	TCRBV06-07	01								TCRBD01,TCRBD02	TCRBD01-01,TCRBD02-01		TCRBJ02-05*01	TCRBJ02	TCRBJ02-05	01				6	2	4	5	11	3	37	48	50	53	64	2	Out	VDJ
GCAATCCTGTCCTCAGAACCGGGAGACACGGCACTGTATCTCTGCGCCAGAAGTATACAGGGTCAAGAGACCCAGTACTTCGGGCCA	CARSIQGQETQYF	2	1.7225787003143707E-5	39	TCRBV23-01*01	TCRBV23	TCRBV23-01	01				TCRBD01-01*01	TCRBD01	TCRBD01-01	01				TCRBJ02-05*01	TCRBJ02	TCRBJ02-05	01				5	2	3	3	1	2	42	54	56	62	63	2	In	VDJ
AGCACCTTGGAGCTGGGGGACTCGGCCCTTTATCTTTGCGCCAGCAGCTTGGAAGCAGGGCGTCAAGAGACCCAGTACTTCGGGCCA	CASSLEAGRQETQYF	2	1.7225787003143707E-5	45	TCRBV05-01*01	TCRBV05	TCRBV05-01	01				TCRBD01-01*01	TCRBD01	TCRBD01-01	01				TCRBJ02-05*01	TCRBJ02	TCRBJ02-05	01				0	3	4	3	3	2	36	52	55	60	63	2	In	VDJ
AGGCTGCTGTCGGCTGCTCCCTCCCAGACATCTGTGTACTTCTGTGCCAGCAGCCGGGGGAATCAAGAGACCCAGTACTTCGGGCCA	CASSRGNQETQYF	3	2.5838680504715558E-5	39	TCRBV06-05*01	TCRBV06	TCRBV06-05	01				TCRBD02-01*01	TCRBD02	TCRBD02-01	01				TCRBJ02-05*01	TCRBJ02	TCRBJ02-05	01				6	1	8	2	3	2	42	53	54	60	63	3	In	VDJ
GCCCTGCAGCCAGAAGACTCAGCCCTGTATCTCTGCGCCAGCAGCCAAAGACTAGCGGGGGTGCAAGAGACCCAGTACTTCGGGCCA	CASSQRLAGVQETQYF	1	8.612893501571853E-6	48	TCRBV04-01*01	TCRBV04	TCRBV04-01	01				TCRBD02-01*01	TCRBD02	TCRBD02-01	01				TCRBJ02-05*01	TCRBJ02	TCRBJ02-05	01				2	1	2	2	2	2	33	48	49	61	63	1	In	VDJ
ATCCAGCCCTCAGAACCCAGGGACTCAGCTGTGTACTTCTGTGCCAGCAGTAAGGACAGGGGGCAAGAGACCCAGTACTTCGGGCCA	CASSKDRGQETQYF	1	8.612893501571853E-6	42	TCRBV12	TCRBV12				TCRBV12-03,TCRBV12-04		TCRBD01-01*01	TCRBD01	TCRBD01-01	01				TCRBJ02-05*01	TCRBJ02	TCRBJ02-05	01				5	2	1	1	0	2	39	51	53	-1	63	1	In	VDJ
CAGCCCTCAGAACCCAGGGACTCAGCTGTGTACTTCTGTGCCAGTGGTAGCGGGGGGGCTGGCCAAGAGACCCAGTACTTCGGGCCA	CASGSGGAGQETQYF	3	2.5838680504715558E-5	45	TCRBV12	TCRBV12				TCRBV12-03,TCRBV12-04		TCRBD02-01*01	TCRBD02	TCRBD02-01	01				TCRBJ02-05*01	TCRBJ02	TCRBJ02-05	01				9	3	5	0	4	1	36	44	47	58	62	3	In	VDJ
ATCCAGCAGGTAGTGCGAGGAGATTCGGCAGCTTATTTCTGTGCCAGCTCCTTCGAACAGGGCCAAGAGACCCAGTACTTCGGGCCA	CASSFEQGQETQYF	3	2.5838680504715558E-5	42	TCRBV18-01*01	TCRBV18	TCRBV18-01	01				TCRBD01-01*01	TCRBD01	TCRBD01-01	01				TCRBJ02-05*01	TCRBJ02	TCRBJ02-05	01				6	6	3	3	0	1	39	50	56	-1	62	3	In	VDJ
ACCCTGGAGTCTGCCAGGCCCTCACATACCTCTCAGTACCTCTGTGCCAGCATCCGGACAGGCCAAGAGACCCAGTACTTCGGGCCA	CASIRTGQETQYF	1	8.612893501571853E-6	39	TCRBV25-01*01	TCRBV25	TCRBV25-01	01				TCRBD01-01*01	TCRBD01	TCRBD01-01	01				TCRBJ02-05*01	TCRBJ02	TCRBJ02-05	01				7	3	1	4	0	1	42	52	55	-1	62	1	In	VDJ
ATGTGAGTGCCTTGGAGCTGGGGGACTCGGCCCTGTATCTCTGTGCCAGAAGCAGGACCGTACCAAGAGACCCAGTACTTCGGGCCA		4	3.445157400628741E-5	40	TCRBV05-03	TCRBV05	TCRBV05-03				01,02					TCRBD01,TCRBD02	TCRBD01-01,TCRBD02-01		TCRBJ02-05*01	TCRBJ02	TCRBJ02-05	01				4	1	1	7	3	0	41	53	54	58	61	4	Out	VDJ
CACATCAATTCCCTGGAGCTTGGTGACTCTGCTGTGTATTTCTGTGCCAGCAGCCAATGGGTACAAGAGACCCAGTACTTCGGGCCA	CASSQWVQETQYF	2	1.7225787003143707E-5	39	TCRBV03	TCRBV03				TCRBV03-01,TCRBV03-02						TCRBD01,TCRBD02	TCRBD01-01,TCRBD02-01		TCRBJ02-05*01	TCRBJ02	TCRBJ02-05	01				2	1	0	9	2	2	42	57	58	61	63	2	In	VDJ
ACAGTGACCAGTGCCCATCCTGAAGACAGCAGCTTCTACATCTGCAGTGCCGCACAGGGGGTACAAGAGACCCAGTACTTCGGGCCA	CSAAQGVQETQYF	1	8.612893501571853E-6	39	TCRBV20	TCRBV20				TCRBV20-01,TCRBV20-or09_02		TCRBD01-01*01	TCRBD01	TCRBD01-01	01				TCRBJ02-05*01	TCRBJ02	TCRBJ02-05	01				6	3	3	1	2	2	42	50	53	61	63	1	In	VDJ
AGCACCTTGGAGCTGGGGGACTCGGCCCTTTATCTTTGCGCCAGCAGCTTGGATGGTGGGGCACAAGAGACCCAGTACTTCGGGCCA	CASSLDGGAQETQYF	2	1.7225787003143707E-5	45	TCRBV05-01*01	TCRBV05	TCRBV05-01	01				TCRBD01-01*01	TCRBD01	TCRBD01-01	01				TCRBJ02-05*01	TCRBJ02	TCRBJ02-05	01				0	5	7	0	1	2	36	52	57	62	63	2	In	VDJ
CCCTGGAGCTTGGTGACTCTGCTGTGTATTTCTGTGCCAGCAGCCAAGAGGGGGCGGCGGGAACAAGAGACCCAGTACTTCGGGCCA		2	1.7225787003143707E-5	49	TCRBV03	TCRBV03				TCRBV03-01,TCRBV03-02						TCRBD01,TCRBD02	TCRBD01-01,TCRBD02-01		TCRBJ02-05*01	TCRBJ02	TCRBJ02-05	01				0	0	6	0	8	2	32	-1	49	55	63	2	Out	VDJ
AGCCAGAAGACTCAGCCCTGTATCTCTGCGCCAGCAGCCAACCTACCCCCCAGCGGGGCGCAACAAGAGACCCAGTACTTCGGGCCA		1	8.612893501571853E-6	55	TCRBV04-01*01	TCRBV04	TCRBV04-01	01				TCRBD02-01*01	TCRBD02	TCRBD02-01	01				TCRBJ02-05*01	TCRBJ02	TCRBJ02-05	01				2	10	6	3	5	2	26	41	51	58	63	1	Out	VDJ
GCCAGGCCCTCACATACCTCTCAGTACCTCTGTGCCAGCAGTGTCCCCATGGGTAGGCAGAAACAAGAGACCCAGTACTTCGGGCCA	CASSVPMGRQKQETQYF	1	8.612893501571853E-6	51	TCRBV25-01*01	TCRBV25	TCRBV25-01	01								TCRBD01,TCRBD02	TCRBD01-01,TCRBD02-01		TCRBJ02-05*01	TCRBJ02	TCRBJ02-05	01				4	7	0	9	10	2	30	43	50	53	63	1	In	VDJ
CACCTTGGAGCTGGGGGACTCGGCCCTTTATCTTTGCGCCAGCAGCCCTTGGGACGGCAAAAACAAGAGACCCAGTACTTCGGGCCA		3	2.5838680504715558E-5	47	TCRBV05-01*01	TCRBV05	TCRBV05-01	01								TCRBD01,TCRBD02	TCRBD01-01,TCRBD02-01		TCRBJ02-05*01	TCRBJ02	TCRBJ02-05	01				4	4	0	7	8	2	34	46	50	55	63	3	Out	VDJ
CTACACGCCCTGCAGCCAGAAGACTCAGCCCTGTATCTCTGCGCCAGCAGCCAAGATCCTACTAAAGAGACCCAGTACTTCGGGCCA	CASSQDPTKETQYF	1	8.612893501571853E-6	42	TCRBV04-01*01	TCRBV04	TCRBV04-01	01				TCRBD02-01	TCRBD02	TCRBD02-01				01,02	TCRBJ02-05*01	TCRBJ02	TCRBJ02-05	01				0	4	3	9	0	3	39	56	60	-1	64	1	In	VDJ
CACATCAATTCCCTGGAGCTTGGTGACTCTGCTGTGTATTTCTGTGCCAGCAGCCAAGCGGTAAAAGAGACCCAGTACTTCGGGCCA	CASSQAVKETQYF	2	1.7225787003143707E-5	39	TCRBV03	TCRBV03				TCRBV03-01,TCRBV03-02		TCRBD02-01	TCRBD02	TCRBD02-01				01,02	TCRBJ02-05*01	TCRBJ02	TCRBJ02-05	01				1	0	8	5	3	3	42	-1	58	61	64	2	In	VDJ
GAACGCCTTGTTGCTGGGGGACTCGGCCCTCTATCTCTGTGCCAGCAGCTTGGCGTACACCCCGGTGTAACCCAGTACTTCGGGCCA		2	1.7225787003143707E-5	44	TCRBV05-06*01	TCRBV05	TCRBV05-06	01								TCRBD01,TCRBD02	TCRBD01-01,TCRBD02-01		TCRBJ02-05*01	TCRBJ02	TCRBJ02-05	01				0	3	3	6	10	8	37	53	56	59	69	2	Out	VDJ
CAGCCTGGCAATCCTGTCCTCAGAACCGGGAGACACGGCACTGTATCTCTGCGCCAGCATTCCCTGGGAACCCAGTACTTCGGGCCA		2	1.7225787003143707E-5	32	TCRBV23-01*01	TCRBV23	TCRBV23-01	01								TCRBD01,TCRBD02	TCRBD01-01,TCRBD02-01		TCRBJ02-05*01	TCRBJ02	TCRBJ02-05	01				7	6	0	8	0	8	49	59	65	-1	69	2	Out	VDJ
GAGTCCGCCAGCACCAACCAGACATCTATGTACCTCTGTGCCAGCAGTTCCACTAGCGGGAGGGCCTAAGTCCAATACTTCGGGCCA	CASSSTSGRA*VQYF	4	3.445157400628741E-5	45	TCRBV28-01*01	TCRBV28	TCRBV28-01	01				TCRBD02-01*02	TCRBD02	TCRBD02-01	02				TCRBJ02-05*01	TCRBJ02	TCRBJ02-05	01				4	2	3	0	11	14	36	49	51	64	75	4	Stop	VDJ
ACTCTGAAGATCCGGTCCACAAAGCTGGAGGACTCAGCCATGTACTTCTGTGCCAGCAGTTTAGATGTTACGCAGTATTTTGGCCCA	CASSLDVTQYF	2	1.7225787003143707E-5	33	TCRBV02-01*01	TCRBV02	TCRBV02-01	01				TCRBD02-01	TCRBD02	TCRBD02-01				01,02	TCRBJ02-03*01	TCRBJ02	TCRBJ02-03	01				5	1	5	8	4	8	48	60	61	64	68	2	In	VDJ
AAGAAGCTCCTTCTCAGTGACTCTGGCTTCTATCTCTGTGCCTGGAGTACGACAGGGCTAAGTTTTATTACGCAGTATTTTGGCCCA	CAWSTTGLSFITQYF	1	8.612893501571853E-6	45	TCRBV30-01*01	TCRBV30	TCRBV30-01	01				TCRBD01-01*01	TCRBD01	TCRBD01-01	01				TCRBJ02-03*01	TCRBJ02	TCRBJ02-03	01				2	2	2	3	11	8	36	48	50	57	68	1	In	VDJ
TCTAAGAAGCTCCTTCTCAGTGACTCTGGCTTCTATCTCTGTGCCTGGGGACGGTCTCCAGGGGGGGGTACGCAGTATTTTGGCCCA	CAWGRSPGGGTQYF	1	8.612893501571853E-6	42	TCRBV30-01*01	TCRBV30	TCRBV30-01	01								TCRBD01,TCRBD02	TCRBD01-01,TCRBD02-01		TCRBJ02-03*01	TCRBJ02	TCRBJ02-03	01				5	10	4	1	3	8	39	48	58	65	68	1	In	VDJ
CACCTACACGCCCTGCAGCCAGAAGACTCAGCCCTGTATCTCTGCGCCAGCAGCCAAGGGCGGTTAGATACGCAGTATTTTGGCCCA	CASSQGRLDTQYF	1	8.612893501571853E-6	39	TCRBV04-01*01	TCRBV04	TCRBV04-01	01				TCRBD02-01	TCRBD02	TCRBD02-01				01,02	TCRBJ02-03*01	TCRBJ02	TCRBJ02-03	01				1	1	7	5	2	5	42	58	59	63	65	1	In	VDJ
CCCTCAGAACCCAGGGACTCAGCTGTGTACTTCTGTGCCAGCAGTCCCTGGACTAGCGGGGGGGCAGATACGCAGTATTTTGGCCCA	CASSPWTSGGADTQYF	1	8.612893501571853E-6	48	TCRBV12	TCRBV12				TCRBV12-03,TCRBV12-04		TCRBD02-01*01	TCRBD02	TCRBD02-01	01				TCRBJ02-03*01	TCRBJ02	TCRBJ02-03	01				5	4	1	0	0	4	33	45	49	-1	64	1	In	VDJ
CTGGGGGACGCAGCCATGTACCTGTGTGCCACCAGCAGAGATGGGCTAGCGGGGCCCCCCACGGCAGATACGCAGTATTTTGGCCCA	CATSRDGLAGPPTADTQYF	2	1.7225787003143707E-5	57	TCRBV15-01*01	TCRBV15	TCRBV15-01	01				TCRBD02-01*01	TCRBD02	TCRBD02-01	01				TCRBJ02-03*01	TCRBJ02	TCRBJ02-03	01				0	4	4	3	10	4	24	41	45	54	64	2	In	VDJ
AGGCTGGAGTCGGCTGCTCCCTCCCAGACATCTGTGTACTTCTGTGCCAGCTCAAGGGTGTACGCAGATACGCAGTATTTTGGCCCA	CASSRVYADTQYF	2	1.7225787003143707E-5	39	TCRBV06-01*01	TCRBV06	TCRBV06-01	01								TCRBD01,TCRBD02	TCRBD01-01,TCRBD02-01		TCRBJ02-03*01	TCRBJ02	TCRBJ02-03	01				8	3	5	3	6	4	42	51	54	58	64	2	In	VDJ
GAGTTGGCTGCTCCCTCCCAGACATCTGTGTACTTCTGTGCCAGCAGTTACGCCAGGCCGGGAGCAGATACGCAGTATTTTGGCCCA	CASSYARPGADTQYF	3	2.5838680504715558E-5	45	TCRBV06-06	TCRBV06	TCRBV06-06				01,02	TCRBD02-01*02	TCRBD02	TCRBD02-01	02				TCRBJ02-03*01	TCRBJ02	TCRBJ02-03	01				2	7	8	2	0	4	36	51	58	-1	64	3	In	VDJ
TCTCTGGAGCTGGGGGACTCAGCTTTGTATTTCTGTGCCAGCAGCGTAGTTAGCGGGAGGGCCCCAGATACGCAGTATTTTGGCCCA	CASSVVSGRAPDTQYF	3	2.5838680504715558E-5	48	TCRBV09-01	TCRBV09	TCRBV09-01				01,02	TCRBD02-01*02	TCRBD02	TCRBD02-01	02				TCRBJ02-03*01	TCRBJ02	TCRBJ02-03	01				0	1	5	0	3	4	33	49	50	61	64	3	In	VDJ
AGTGCCCATCCTGAAGACAGCAGCTTCTACATCTGCAGTGCTAGACAACCTTCGGGACAGGGTACAGATACGCAGTATTTTGGCCCA	CSARQPSGQGTDTQYF	1	8.612893501571853E-6	48	TCRBV20	TCRBV20				TCRBV20-01,TCRBV20-or09_02		TCRBD01-01*01	TCRBD01	TCRBD01-01	01				TCRBJ02-03*01	TCRBJ02	TCRBJ02-03	01				2	8	0	3	1	3	33	45	53	62	63	1	In	VDJ
GTGACCAGTGCCCATCCTGAAGACAGCAGCTTCTACATCTGCAGTGCTAGGCCAGCGACCGATACAGATACGCAGTATTTTGGCCCA	CSARPATDTDTQYF	1	8.612893501571853E-6	42	TCRBV20	TCRBV20				TCRBV20-01,TCRBV20-or09_02		TCRBD02-01	TCRBD02	TCRBD02-01				01,02	TCRBJ02-03*01	TCRBJ02	TCRBJ02-03	01				3	3	6	6	6	3	39	50	53	57	63	1	In	VDJ
CTACACGCCCTGCAGCCAGAAGACTCAGCCCTGTATCTCTGCGCCAGCAGCCAAACGGGAGTGACAGATACGCAGTATTTTGGCCCA	CASSQTGVTDTQYF	1	8.612893501571853E-6	42	TCRBV04-01*01	TCRBV04	TCRBV04-01	01				TCRBD02-01*02	TCRBD02	TCRBD02-01	02				TCRBJ02-03*01	TCRBJ02	TCRBJ02-03	01				2	1	8	2	2	3	39	54	55	61	63	1	In	VDJ
CAGGTAGTGCGAGGAGATTCGGCAGCTTATTTCTGTGCCAGCTCACCCACTAGCGGGAGTCGGACAGATACGCAGTATTTTGGCCCA	CASSPTSGSRTDTQYF	3	2.5838680504715558E-5	48	TCRBV18-01*01	TCRBV18	TCRBV18-01	01				TCRBD02-01*02	TCRBD02	TCRBD02-01	02				TCRBJ02-03*01	TCRBJ02	TCRBJ02-03	01				3	1	3	2	4	3	33	47	48	59	63	3	In	VDJ
AGCACCTTGGAGCTGGGGGACTCGGCCCTTTATCTTTGCGCCAGCAGCTTGGGGACCCTCTTCACAGATACGCAGTATTTTGGCCCA	CASSLGTLFTDTQYF	4	3.445157400628741E-5	45	TCRBV05-01*01	TCRBV05	TCRBV05-01	01								TCRBD01,TCRBD02	TCRBD01-01,TCRBD02-01		TCRBJ02-03*01	TCRBJ02	TCRBJ02-03	01				0	0	1	7	6	2	36	-1	52	56	62	4	In	VDJ
CTACACGCCCTGCAGCCAGAAGACTCAGCCCTGTATCTCTGCGCCAGCAGCCAAGGACCACTCACAGATACGCAGTATTTTGGCCCA	CASSQGPLTDTQYF	1	8.612893501571853E-6	42	TCRBV04-01*01	TCRBV04	TCRBV04-01	01								TCRBD01,TCRBD02	TCRBD01-01,TCRBD02-01		TCRBJ02-03*01	TCRBJ02	TCRBJ02-03	01				1	0	2	7	4	2	39	-1	55	58	62	1	In	VDJ
ACACAGCAGGAGGACTCCGCCGTGTATCTCTGTGCCAGCAGCCCCGGCCGACGAGCGGGGATCACAGATACGCAGTATTTTGGCCCA	CASSPGRRAGITDTQYF	2	1.7225787003143707E-5	51	TCRBV07-08*01	TCRBV07	TCRBV07-08	01				TCRBD02-01*01	TCRBD02	TCRBD02-01	01				TCRBJ02-03*01	TCRBJ02	TCRBJ02-03	01				5	11	6	3	2	2	30	42	53	60	62	2	In	VDJ
ACCTTGGAGCTGGGGGACTCGGCCCTTTATCTTTGCGCCAGCAGCTTGGCCGGGGCTAGTGGCACAGATACGCAGTATTTTGGCCCA	CASSLAGASGTDTQYF	2	1.7225787003143707E-5	48	TCRBV05-01*01	TCRBV05	TCRBV05-01	01								TCRBD01,TCRBD02	TCRBD01-01,TCRBD02-01		TCRBJ02-03*01	TCRBJ02	TCRBJ02-03	01				0	2	7	0	5	1	33	49	51	56	61	2	In	VDJ
CTAGAGTCTGCCATCCCCAACCAGACAGCTCTTTACTTCTGTGCCACCAGTGATCCGACTGGCACAGATACGCAGTATTTTGGCCCA	CATSDPTGTDTQYF	2	1.7225787003143707E-5	42	TCRBV24	TCRBV24				TCRBV24-01,TCRBV24-or09_02		TCRBD02-01	TCRBD02	TCRBD02-01				01,02	TCRBJ02-03*01	TCRBJ02	TCRBJ02-03	01				3	2	2	10	1	1	39	54	56	60	61	2	In	VDJ
GAGTCTGCCATCCCCAACCAGACAGCTCTTTACTTCTGTGCCACCAGTGCCCCGGGAAGGGGCACAGATACGCAGTATTTTGGCCCA	CATSAPGRGTDTQYF	2	1.7225787003143707E-5	45	TCRBV24	TCRBV24				TCRBV24-01,TCRBV24-or09_02		TCRBD02-01*02	TCRBD02	TCRBD02-01	02				TCRBJ02-03*01	TCRBJ02	TCRBJ02-03	01				5	3	8	3	4	1	36	49	52	57	61	2	In	VDJ
ACCTTGGAGCTGGGGGACTCGGCCCTTTATCTTTGCGCCAGCAGCTTGGTGGTAGCGGGAGGCACAGATACGCAGTATTTTGGCCCA	CASSLVVAGGTDTQYF	2	1.7225787003143707E-5	48	TCRBV05-01*01	TCRBV05	TCRBV05-01	01				TCRBD02-01*02	TCRBD02	TCRBD02-01	02				TCRBJ02-03*01	TCRBJ02	TCRBJ02-03	01				0	3	5	2	0	1	33	49	52	-1	61	2	In	VDJ
ACACAGCAGGAGGACTCCGCCGTGTATCTCTGTGCCAGCAGCTACCGACCGGTAGCGGTTAGCACAGATACGCAGTATTTTGGCCCA	CASSYRPVAVSTDTQYF	3	2.5838680504715558E-5	51	TCRBV07-08*01	TCRBV07	TCRBV07-08	01				TCRBD02-01	TCRBD02	TCRBD02-01				01,02	TCRBJ02-03*01	TCRBJ02	TCRBJ02-03	01				4	9	5	5	2	0	30	43	52	58	60	3	In	VDJ
GCCCTGCAGCCAGAAGACTCAGCCCTGTATCTCTGCGCCAGCAGCCAAGAGTCCGGGCTTAGCACAGATACGCAGTATTTTGGCCCA	CASSQESGLSTDTQYF	3	2.5838680504715558E-5	48	TCRBV04-01*01	TCRBV04	TCRBV04-01	01								TCRBD01,TCRBD02	TCRBD01-01,TCRBD02-01		TCRBJ02-03*01	TCRBJ02	TCRBJ02-03	01				0	4	8	0	2	0	33	50	54	58	60	3	In	VDJ
ACTCTGACTGTGAGCAACATGAGCCCTGAAGACAGCAGCATATATCTCTGCAGCGTTTCTAGCACAGATACGCAGTATTTTGGCCCA	CSVSSTDTQYF	2	1.7225787003143707E-5	33	TCRBV29-01*01	TCRBV29	TCRBV29-01	01				TCRBD02-01	TCRBD02	TCRBD02-01				01,02	TCRBJ02-03*01	TCRBJ02	TCRBJ02-03	01				5	1	4	10	0	0	48	57	58	-1	60	2	In	VDJ
TCTGCCAGGCCCTCACATACCTCTCAGTACCTCTGTGCCAGCAGTGATCATGGGAGTGCTAGCACAGATACGCAGTATTTTGGCCCA	CASSDHGSASTDTQYF	1	8.612893501571853E-6	48	TCRBV25-01*01	TCRBV25	TCRBV25-01	01				TCRBD02-01*02	TCRBD02	TCRBD02-01	02				TCRBJ02-03*01	TCRBJ02	TCRBJ02-03	01				3	4	9	2	4	0	33	47	51	56	60	1	In	VDJ
GACCAGTGCCCATCCTGAAGACAGCAGCTTCTACATCTGCAGTGCTAGAGGAAAATCACTAGCACAGATACGCAGTATTTTGGCCCA		1	8.612893501571853E-6	44	TCRBV20	TCRBV20				TCRBV20-01,TCRBV20-or09_02		TCRBD02-01	TCRBD02	TCRBD02-01				01,02	TCRBJ02-03*01	TCRBJ02	TCRBJ02-03	01				1	7	3	10	0	0	37	50	57	-1	60	1	Out	VDJ
CGGTCCACAAAGCTGGAGGACTCAGCCATGTACTTCTGTGCCAGCAGTGGTCAGGGTTTGAGCACAGATACGCAGTATTTTGGCCCA	CASSGQGLSTDTQYF	6	5.1677361009431116E-5	45	TCRBV02-01*01	TCRBV02	TCRBV02-01	01				TCRBD01-01*01	TCRBD01	TCRBD01-01	01				TCRBJ02-03*01	TCRBJ02	TCRBJ02-03	01				4	2	4	3	4	0	36	49	51	56	60	6	In	VDJ
GTGAGCAACATGAGCCCTGAAGACAGCAGCATATATCTCTGCAGCGTCCCCCCTCGGGGGAGCACAGATACGCAGTATTTTGGCCCA	CSVPPRGSTDTQYF	1	8.612893501571853E-6	42	TCRBV29-01*01	TCRBV29	TCRBV29-01	01				TCRBD02-01*01	TCRBD02	TCRBD02-01	01				TCRBJ02-03*01	TCRBJ02	TCRBJ02-03	01				6	7	8	2	0	0	39	47	54	-1	60	1	In	VDJ
AGCACCTTGGAGCTGGGGGACTCGGCCCTTTATCTTTGCGCCAGCAGCTTAACGCGGGGGAGCACAGATACGCAGTATTTTGGCCCA	CASSLTRGSTDTQYF	2	1.7225787003143707E-5	45	TCRBV05-01*01	TCRBV05	TCRBV05-01	01				TCRBD02-01*01	TCRBD02	TCRBD02-01	01				TCRBJ02-03*01	TCRBJ02	TCRBJ02-03	01				2	3	7	2	0	0	36	50	53	-1	60	2	In	VDJ
CTGCAGCCAGAAGACTCGGCCCTGTATCTCTGCGCCAGCAGCCCCCGTAGCGGGAGCGCCAGCACAGATACGCAGTATTTTGGCCCA	CASSPRSGSASTDTQYF	1	8.612893501571853E-6	51	TCRBV04-03*01	TCRBV04	TCRBV04-03	01				TCRBD02-01*02	TCRBD02	TCRBD02-01	02				TCRBJ02-03*01	TCRBJ02	TCRBJ02-03	01				4	4	5	2	4	0	30	43	47	56	60	1	In	VDJ
CATGAGCCCTGAAGACAGCAGCATATATCTCTGCAGCGTTGACTAGCGGGATACCGATACAGCACAGATACGCAGTATTTTGGCCCA		1	8.612893501571853E-6	50	TCRBV29-01*01	TCRBV29	TCRBV29-01	01				TCRBD02-01*02	TCRBD02	TCRBD02-01	02				TCRBJ02-03*01	TCRBJ02	TCRBJ02-03	01				3	0	4	3	9	0	31	-1	42	51	60	1	Out	VDJ
TCTGCCATCCCCAACCAGACAGCTCTTTACTTCTGTGCCACCAGTGTAGTGGGGACAGGGACCACAGATACGCAGTATTTTGGCCCA	CATSVVGTGTTDTQYF	2	1.7225787003143707E-5	48	TCRBV24	TCRBV24				TCRBV24-01,TCRBV24-or09_02		TCRBD01-01*01	TCRBD01	TCRBD01-01	01				TCRBJ02-03*01	TCRBJ02	TCRBJ02-03	01				5	5	0	3	2	2	33	46	51	60	62	2	In	VDJ
CTACACACCCTGCAGCCAGAAGACTCGGCCCTGTATCTCTGCGCCAGCAGCCAAGAAGCGTACACAGATACGCAGTATTTTGGCCCA	CASSQEAYTDTQYF	1	8.612893501571853E-6	42	TCRBV04-03*01	TCRBV04	TCRBV04-03	01				TCRBD02-01	TCRBD02	TCRBD02-01				01,02	TCRBJ02-03*01	TCRBJ02	TCRBJ02-03	01				0	0	6	6	2	2	39	-1	56	60	62	1	In	VDJ
CTGACAGTGACCAGTGCCCATCCTGAAGACAGCAGCTTCTACATCTGCAGTGCTCGGGACGACACAGATACGCAGTATTTTGGCCCA	CSARDDTDTQYF	1	8.612893501571853E-6	36	TCRBV20	TCRBV20				TCRBV20-01,TCRBV20-or09_02						TCRBD01,TCRBD02	TCRBD01-01,TCRBD02-01		TCRBJ02-03*01	TCRBJ02	TCRBJ02-03	01				5	1	0	7	2	2	45	54	55	60	62	1	In	VDJ
AAGCTCCTTCTCAGTGACTCTGGCTTCTATCTCTGTGCCTGGAGTCTCCGGGACAGGATGGTAACAGATACGCAGTATTTTGGCCCA	CAWSLRDRMVTDTQYF	1	8.612893501571853E-6	48	TCRBV30-01*01	TCRBV30	TCRBV30-01	01				TCRBD01-01*01	TCRBD01	TCRBD01-01	01				TCRBJ02-03*01	TCRBJ02	TCRBJ02-03	01				2	4	0	4	6	3	33	45	49	57	63	1	In	VDJ
CAGCGCACACAGCAGGAGGACTCCGCCGTGTATCTCTGTGCCAGCAGCTCGAAGTCAGGGGCACAAGATACGCAGTATTTTGGCCCA	CASSSKSGAQDTQYF	2	1.7225787003143707E-5	45	TCRBV07-08*01	TCRBV07	TCRBV07-08	01				TCRBD01-01*01	TCRBD01	TCRBD01-01	01				TCRBJ02-03*01	TCRBJ02	TCRBJ02-03	01				4	6	4	2	4	5	36	49	55	61	65	2	In	VDJ
TGTCGGCTGCTCCCTCCCAGACATCTGTGTACTTCTGTGCCAGCAGGCGCCGGGACTAGCGGGCCCGGGACGCAGTATTTTGGCCCA		2	1.7225787003143707E-5	46	TCRBV06-05*01	TCRBV06	TCRBV06-05	01				TCRBD02-01	TCRBD02	TCRBD02-01				01,02	TCRBJ02-03*01	TCRBJ02	TCRBJ02-03	01				6	5	0	4	6	9	35	46	51	63	69	2	Out	VDJ
CCCTCAGAACCCAGGGACTCAGCTGTGTACTTCTGTGCCAGCACCAGTACGACAGGGGGAAGTGGCGGGGAGCTGTTTTTTGGAGAA	CASTSTTGGSGGELFF	1	8.612893501571853E-6	48	TCRBV12	TCRBV12				TCRBV12-03,TCRBV12-04		TCRBD01-01*01	TCRBD01	TCRBD01-01	01				TCRBJ02-02*01	TCRBJ02	TCRBJ02-02	01				7	7	2	1	6	7	33	43	50	59	65	1	In	VDJ
CTGAGGATCCAGCAGGTAGTGCGAGGAGATTCGGCAGCTTATTTCTGTGCCAGCTCACCCTATGGCGGGGAGCTGTTTTTTGGAGAA	CASSPYGGELFF	3	2.5838680504715558E-5	36	TCRBV18-01*01	TCRBV18	TCRBV18-01	01				TCRBD02-01	TCRBD02	TCRBD02-01				01,02	TCRBJ02-02*01	TCRBJ02	TCRBJ02-02	01				3	0	4	9	3	7	45	-1	59	62	65	3	In	VDJ
GGGTTGGAGTCGGCTGCTCCCTCCCAAACATCTGTGTACTTCTGTGCCAGCAGTCGGGACTGGGGCGGGGAGCTGTTTTTTGGAGAA	CASSRDWGGELFF	2	1.7225787003143707E-5	39	TCRBV06	TCRBV06				TCRBV06-02,TCRBV06-03		TCRBD02-01	TCRBD02	TCRBD02-01				01,02	TCRBJ02-02*01	TCRBJ02	TCRBJ02-02	01				5	1	0	10	4	7	42	54	55	61	65	2	In	VDJ
AATCTTCACATCAATTCCCTGGAGCTTGGTGACTCTGCTGTGTATTTCTGTGCCAGCAGCCCAGGCGGGGAGCTGTTTTTTGGAGAA	CASSPGGELFF	7	6.029025451100297E-5	33	TCRBV03	TCRBV03				TCRBV03-01,TCRBV03-02		TCRBD01-01*01	TCRBD01	TCRBD01-01	01				TCRBJ02-02*01	TCRBJ02	TCRBJ02-02	01				4	0	4	4	0	7	48	-1	61	-1	65	7	In	VDJ
ATGAATGTGAGCACCTTGGAGCTGGGGGACTCGGCCCTTTATCTTTGCGCCAGCAGCTTAACTAGCGGGGAGCTGTTTTTTGGAGAA	CASSLTSGELFF	2	1.7225787003143707E-5	36	TCRBV05-01*01	TCRBV05	TCRBV05-01	01				TCRBD02-01	TCRBD02	TCRBD02-01				01,02	TCRBJ02-02*01	TCRBJ02	TCRBJ02-02	01				2	1	3	8	0	7	45	59	60	-1	65	2	In	VDJ
ACCAGTGCCCATCCTGAAGACAGCAGCTTCTACATCTGCAGTGCTAGAGTCCCGGGACAAGTGTCCGGGGAGCTGTTTTTTGGAGAA	CSARVPGQVSGELFF	1	8.612893501571853E-6	45	TCRBV20	TCRBV20				TCRBV20-01,TCRBV20-or09_02		TCRBD01-01*01	TCRBD01	TCRBD01-01	01				TCRBJ02-02*01	TCRBJ02	TCRBJ02-02	01				1	4	0	6	5	6	36	49	53	59	64	1	In	VDJ
CAGCCCTCAGAACCCAGGGACTCAGCTGTGTACTTCTGTGCCAGCAGTCCCAGTCTAGCGGTATCCGGGGAGCTGTTTTTTGGAGAA	CASSPSLAVSGELFF	1	8.612893501571853E-6	45	TCRBV12	TCRBV12				TCRBV12-03,TCRBV12-04		TCRBD02-01	TCRBD02	TCRBD02-01				01,02	TCRBJ02-02*01	TCRBJ02	TCRBJ02-02	01				5	6	4	5	3	6	36	48	54	61	64	1	In	VDJ
GTGACCAGTGCCCATCCTGAAGACAGCAGCTTCTACATCTGCAGTGCTAGAGATGGTGGGGCTGCCGGGGAGCTGTTTTTTGGAGAA	CSARDGGAAGELFF	3	2.5838680504715558E-5	42	TCRBV20	TCRBV20				TCRBV20-01,TCRBV20-or09_02		TCRBD01-01*01	TCRBD01	TCRBD01-01	01				TCRBJ02-02*01	TCRBJ02	TCRBJ02-02	01				0	4	7	0	2	6	39	53	57	62	64	3	In	VDJ
AGTGCCCATCCTGAAGACAGCAGCTTCTACATCTGCAGTGCTAGAGATCTGTCTAGCGGGGGGGCCGGGGAGCTGTTTTTTGGAGAA	CSARDLSSGGAGELFF	1	8.612893501571853E-6	48	TCRBV20	TCRBV20				TCRBV20-01,TCRBV20-or09_02		TCRBD02-01*01	TCRBD02	TCRBD02-01	01				TCRBJ02-02*01	TCRBJ02	TCRBJ02-02	01				0	5	4	0	0	6	33	47	52	-1	64	1	In	VDJ
GCAAGAAGACTCAGCTGCGTATCTCTGCACCAGCAGCCAAGATCGCGGGACTAGCGGGAGTAGGCCGGGGAGCTGTTTTTTGGAGAA		1	8.612893501571853E-6	56	TCRBV01-01*01	TCRBV01	TCRBV01-01	01				TCRBD02-01*02	TCRBD02	TCRBD02-01	02				TCRBJ02-02*01	TCRBJ02	TCRBJ02-02	01				0	4	0	2	4	6	25	42	46	60	64	1	Out	VDJ
CCCAGCCCCAACCAGACCTCTCTGTACTTCTGTGCCAGCAGTCCAGAAGAGGGCGGGAGGGTCGCCGGGGAGCTGTTTTTTGGAGAA	CASSPEEGGRVAGELFF	5	4.306446750785927E-5	51	TCRBV27-01*01	TCRBV27	TCRBV27-01	01				TCRBD02-01*02	TCRBD02	TCRBD02-01	02				TCRBJ02-02*01	TCRBJ02	TCRBJ02-02	01				5	10	7	0	3	6	30	42	52	61	64	5	In	VDJ
CACATCAATTCCCTGGAGCTTGGTGACTCTGCTGTGTATTTCTGTGCCAGCAGCCAATTTTTAGCCGGGGAGCTGTTTTTTGGAGAA	CASSQFLAGELFF	2	1.7225787003143707E-5	39	TCRBV03	TCRBV03				TCRBV03-01,TCRBV03-02		TCRBD02-01	TCRBD02	TCRBD02-01				01,02	TCRBJ02-02*01	TCRBJ02	TCRBJ02-02	01				2	4	5	8	0	6	42	57	61	-1	64	2	In	VDJ
CAGCCTGCAGAACTGGAGGATTCTGGAGTTTATTTCTGTGCCAGCAGCCTCGGACTAGCGGGGCCCGGGGAGCTGTTTTTTGGAGAA	CASSLGLAGPGELFF	2	1.7225787003143707E-5	45	TCRBV14-01*01	TCRBV14	TCRBV14-01	01				TCRBD02-01*01	TCRBD02	TCRBD02-01	01				TCRBJ02-02*01	TCRBJ02	TCRBJ02-02	01				4	2	1	3	1	6	36	49	51	63	64	2	In	VDJ
GTGCCCATCCTGAAGACAGCAGCTTCTACATCTGCAGTGCTAGAGTGGCCGTGCGGGAGGGCCCCCGGGGAGCTGTTTTTTGGAGAA		5	4.306446750785927E-5	49	TCRBV20	TCRBV20				TCRBV20-01,TCRBV20-or09_02		TCRBD02-01*02	TCRBD02	TCRBD02-01	02				TCRBJ02-02*01	TCRBJ02	TCRBJ02-02	01				1	7	7	0	3	6	32	45	52	61	64	5	Out	VDJ
TCTGCCAGGCCCTCACATACCTCTCAGTACCTCTGTGCCAGCAGTGAATTGGGGAGTGCAATTACCGGGGAGCTGTTTTTTGGAGAA	CASSELGSAITGELFF	1	8.612893501571853E-6	48	TCRBV25-01*01	TCRBV25	TCRBV25-01	01				TCRBD02-01*02	TCRBD02	TCRBD02-01	02				TCRBJ02-02*01	TCRBJ02	TCRBJ02-02	01				1	2	9	2	7	5	33	49	51	56	63	1	In	VDJ
AGCACCTTGGAGCTGGGGGACTCGGCCCTTTATCTTTGCGCCAGCACCCCGTGGACTGCGACTACCGGGGAGCTGTTTTTTGGAGAA	CASTPWTATTGELFF	5	4.306446750785927E-5	45	TCRBV05-01*01	TCRBV05	TCRBV05-01	01				TCRBD02-01	TCRBD02	TCRBD02-01				01,02	TCRBJ02-02*01	TCRBJ02	TCRBJ02-02	01				6	6	1	10	6	5	36	46	52	57	63	5	In	VDJ
AACGCCTTGTTGCTGGGGGACTCGGCCCTCTATCTCTGTGCCAGCAGCTTACTAGCCGGGGATACCGGGGAGCTGTTTTTTGGAGAA	CASSLLAGDTGELFF	1	8.612893501571853E-6	45	TCRBV05-06*01	TCRBV05	TCRBV05-06	01				TCRBD02-01	TCRBD02	TCRBD02-01				01,02	TCRBJ02-02*01	TCRBJ02	TCRBJ02-02	01				2	0	3	7	7	5	36	-1	50	56	63	1	In	VDJ
GCTGCTCCCTCCCAGACATCTGTGTACTTCTGTGCCAGCAGAACCTTTCCGGCGGGACACATGACCGGGGAGCTGTTTTTTGGAGAA	CASRTFPAGHMTGELFF	2	1.7225787003143707E-5	51	TCRBV06	TCRBV06				TCRBV06-01,TCRBV06-05,TCRBV06-06						TCRBD01,TCRBD02	TCRBD01-01,TCRBD02-01		TCRBJ02-02*01	TCRBJ02	TCRBJ02-02	01				6	12	0	6	4	5	30	41	53	59	63	2	In	VDJ
AACCTGAGCTCTCTGGAGCTGGGGGACTCAGCTTTGTATTTCTGTGCCAGCAGCGTAGCTTGGACCGGGGAGCTGTTTTTTGGAGAA	CASSVAWTGELFF	2	1.7225787003143707E-5	39	TCRBV09-01	TCRBV09	TCRBV09-01				01,02					TCRBD01,TCRBD02	TCRBD01-01,TCRBD02-01		TCRBJ02-02*01	TCRBJ02	TCRBJ02-02	01				0	3	0	10	0	5	42	58	61	-1	63	2	In	VDJ
CTTCACATCAATTCCCTGGAGCTTGGTGACTCTGCTGTGTATTTCTGTGCCAGCAGCCGGGGGACCGGGGAGCTGTTTTTTGGAGAA	CASSRGTGELFF	2	1.7225787003143707E-5	36	TCRBV03	TCRBV03				TCRBV03-01,TCRBV03-02						TCRBD01,TCRBD02	TCRBD01-01,TCRBD02-01		TCRBJ02-02*01	TCRBJ02	TCRBJ02-02	01				4	0	6	1	0	5	45	-1	58	-1	63	2	In	VDJ
AGGCTGCTGTCGGCTGCTCCCTCCCAGACATCTGTGTACTTCTGTGCCAGCAGTTGGGAAGGGACCGGGGAGCTGTTTTTTGGAGAA	CASSWEGTGELFF	2	1.7225787003143707E-5	39	TCRBV06-05*01	TCRBV06	TCRBV06-05	01								TCRBD01,TCRBD02	TCRBD01-01,TCRBD02-01		TCRBJ02-02*01	TCRBJ02	TCRBJ02-02	01				4	0	0	8	4	5	42	-1	55	59	63	2	In	VDJ
GCACCTTGGAGCTGGGGGACTCGGCCCTTTATCTTTGCGCCAGCAGACACAGCGGGAGATCGGACCGGGGAGCTGTTTTTTGGAGAA		5	4.306446750785927E-5	46	TCRBV05-01*01	TCRBV05	TCRBV05-01	01				TCRBD02-01*02	TCRBD02	TCRBD02-01	02				TCRBJ02-02*01	TCRBJ02	TCRBJ02-02	01				5	4	6	2	5	5	35	46	50	58	63	5	Out	VDJ
CTGTCGGCTGCTCCCTCCCAGACATCTGTGTACTTCTGTGCCAGCAGTCCCCCCGGGGGAAGGACCGGGGAGCTGTTTTTTGGAGAA	CASSPPGGRTGELFF	2	1.7225787003143707E-5	45	TCRBV06-05*01	TCRBV06	TCRBV06-05	01				TCRBD02-01*01	TCRBD02	TCRBD02-01	01				TCRBJ02-02*01	TCRBJ02	TCRBJ02-02	01				5	5	8	2	4	5	36	48	53	59	63	2	In	VDJ
CTACACGCCCTGCAGCCAGAAGACTCAGCCCTGTATCTCTGCGCCATTCCGGACTAGCGGTTCACCGGGGAGCTGTTTTTTGGAGAA	CAIPD*RFTGELFF	2	1.7225787003143707E-5	42	TCRBV04-01*01	TCRBV04	TCRBV04-01	01				TCRBD02-01	TCRBD02	TCRBD02-01				01,02	TCRBJ02-02*01	TCRBJ02	TCRBJ02-02	01				10	4	1	5	2	4	39	46	50	60	62	2	Stop	VDJ
ACGATCCAGCGCACACAGCAGGAGGACTCGGCCGTGTATCTCTGTGCCAGCAGGCCTAGGCTCACCGGGGAGCTGTTTTTTGGAGAA	CASRPRLTGELFF	3	2.5838680504715558E-5	39	TCRBV07-02*01	TCRBV07	TCRBV07-02	01				TCRBD02-01	TCRBD02	TCRBD02-01				01,02	TCRBJ02-02*01	TCRBJ02	TCRBJ02-02	01				6	2	4	8	3	4	42	53	55	59	62	3	In	VDJ
CAGTGCCCATCCTGAAGACAGCAGCTTCTACATCTGCAGTGCACCCCGAGGGGGACAAAAATCACCGGGGAGCTGTTTTTTGGAGAA		1	8.612893501571853E-6	47	TCRBV20	TCRBV20				TCRBV20-01,TCRBV20-or09_02		TCRBD01-01*01	TCRBD01	TCRBD01-01	01				TCRBJ02-02*01	TCRBJ02	TCRBJ02-02	01				6	9	0	6	5	4	34	42	51	57	62	1	Out	VDJ
TTGCTGGGGGACTCGGCCCTCTATCTCTGTGCCAGCAGCTTGGTTCCAGCGGGAGGGCTCAGCACCGGGGAGCTGTTTTTTGGAGAA	CASSLVPAGGLSTGELFF	1	8.612893501571853E-6	54	TCRBV05-06*01	TCRBV05	TCRBV05-06	01				TCRBD02-01*02	TCRBD02	TCRBD02-01	02				TCRBJ02-02*01	TCRBJ02	TCRBJ02-02	01				0	4	6	0	5	4	27	43	47	57	62	1	In	VDJ
ATCCAGCCCTCAGAACCCAGGGACTCAGCTGTGTACTTCTGTGCCAGCAGTATCGACATGTCCACCGGGGAGCTGTTTTTTGGAGAA	CASSIDMSTGELFF	6	5.1677361009431116E-5	42	TCRBV12	TCRBV12				TCRBV12-03,TCRBV12-04		TCRBD01-01*01	TCRBD01	TCRBD01-01	01				TCRBJ02-02*01	TCRBJ02	TCRBJ02-02	01				5	3	2	6	4	4	39	51	54	58	62	6	In	VDJ
TCGCCCAGCCCCAACCAGACCTCTCTGTACTTCTGTGCCAGCAGTGCCGTGGGGTTTCTAGACACCGGGGAGCTGTTTTTTGGAGAA	CASSAVGFLDTGELFF	4	3.445157400628741E-5	48	TCRBV27-01*01	TCRBV27	TCRBV27-01	01								TCRBD01,TCRBD02	TCRBD01-01,TCRBD02-01		TCRBJ02-02*01	TCRBJ02	TCRBJ02-02	01				5	5	6	2	7	3	33	45	50	54	61	4	In	VDJ
ATCCAGCGCACAGAGCAGGGGGACTCGGCCATGTATCTCTGTGCCAGCAGCTTAGAGCTTCACACCGGGGAGCTGTTTTTTGGAGAA	CASSLELHTGELFF	3	2.5838680504715558E-5	42	TCRBV07-09	TCRBV07	TCRBV07-09				01,03	TCRBD02-01	TCRBD02	TCRBD02-01				01,02	TCRBJ02-02*01	TCRBJ02	TCRBJ02-02	01				1	0	6	7	3	3	39	-1	55	58	61	3	In	VDJ
GCCCATCCTGAAGACAGCAGCTTCTACATCTGCAGTGCTACCCCATGGCCCCAGCGGATGAACACCGGGGAGCTGTTTTTTGGAGAA	CSATPWPQRMNTGELFF	1	8.612893501571853E-6	51	TCRBV20	TCRBV20				TCRBV20-01,TCRBV20-or09_02		TCRBD02-01	TCRBD02	TCRBD02-01				01,02	TCRBJ02-02*01	TCRBJ02	TCRBJ02-02	01				4	12	6	5	2	1	30	40	52	57	59	1	In	VDJ
ATCCGGTCCACAAAGCTGGAGGACTCAGCCATGTACTTCTGTGCCAGCACCTGGGGTGGGAACACCGGGGAGCTGTTTTTTGGAGAA	CASTWGGNTGELFF	6	5.1677361009431116E-5	42	TCRBV02-01*01	TCRBV02	TCRBV02-01	01								TCRBD01,TCRBD02	TCRBD01-01,TCRBD02-01		TCRBJ02-02*01	TCRBJ02	TCRBJ02-02	01				7	3	6	2	3	1	39	49	52	56	59	6	In	VDJ
ATCCAGCAGGTAGTGCGAGGAGATTCGGCAGCTTATTTCTGTGCCAGCTCACCACAGGGGAACACCGGGGAGCTGTTTTTTGGAGAA	CASSPQGNTGELFF	3	2.5838680504715558E-5	42	TCRBV18-01*01	TCRBV18	TCRBV18-01	01								TCRBD01,TCRBD02	TCRBD01-01,TCRBD02-01		TCRBJ02-02*01	TCRBJ02	TCRBJ02-02	01				1	0	5	3	0	1	39	-1	55	-1	59	3	In	VDJ
CTGACAGTGACCAGTGCCCATCCTGAAGACAGCAGCTTCTACATCTGCAGTGCTAGAGGGAACACCGGGGAGCTGTTTTTTGGAGAA	CSARGNTGELFF	1	8.612893501571853E-6	36	TCRBV20	TCRBV20				TCRBV20-01,TCRBV20-or09_02									TCRBJ02-02*01	TCRBJ02	TCRBJ02-02	01				1	0	0	0	1	1	45	-1	-1	58	59	1	In	VJ
TCTAAGAAGCTCCTTCTCAGTGACTCTGGCTTCTATCTCTGTGCCTGGAGTGTGGACAGGAACACCGGGGAGCTGTTTTTTGGAGAA	CAWSVDRNTGELFF	4	3.445157400628741E-5	42	TCRBV30-01*01	TCRBV30	TCRBV30-01	01				TCRBD01-01*01	TCRBD01	TCRBD01-01	01				TCRBJ02-02*01	TCRBJ02	TCRBJ02-02	01				0	0	1	5	0	1	39	-1	53	-1	59	4	In	VDJ
TCTGCCATCCCCAACCAGACAGCTCTTTACTTCTGTGCCACCAAGGCAAGTGGGGACAGGAACACCGGGGAGCTGTTTTTTGGAGAA	CATKASGDRNTGELFF	2	1.7225787003143707E-5	48	TCRBV24	TCRBV24				TCRBV24-01,TCRBV24-or09_02		TCRBD01-01*01	TCRBD01	TCRBD01-01	01				TCRBJ02-02*01	TCRBJ02	TCRBJ02-02	01				8	9	0	5	0	1	33	43	52	-1	59	2	In	VDJ
TCGGCTGCTCCCTCCCAGACATCTGTGTACTTCTGTGCCAGCAGCCAGCGGGGGCCCTCGAACACCGGGGAGCTGTTTTTTGGAGAA	CASSQRGPSNTGELFF	5	4.306446750785927E-5	48	TCRBV06	TCRBV06				TCRBV06-01,TCRBV06-05		TCRBD02-01*01	TCRBD02	TCRBD02-01	01				TCRBJ02-02*01	TCRBJ02	TCRBJ02-02	01				6	2	6	2	4	0	33	44	46	54	58	5	In	VDJ
CCCTCAGAACCCAGGGACTCAGCTGTGTACTTCTGTGCCAGCAGTTATAGGCGGACATCGAACACCGGGGAGCTGTTTTTTGGAGAA	CASSYRRTSNTGELFF	1	8.612893501571853E-6	48	TCRBV12	TCRBV12				TCRBV12-03,TCRBV12-04		TCRBD01-01*01	TCRBD01	TCRBD01-01	01				TCRBJ02-02*01	TCRBJ02	TCRBJ02-02	01				4	6	1	6	1	0	33	46	52	57	58	1	In	VDJ
CGGTCCACAAAGCTGGAGGACTCAGCCATGTACTTCTGTGCCAGCAGGGGATCGGGGGCGAACACCGGGGAGCTGTTTTTTGGAGAA	CASRGSGANTGELFF	2	1.7225787003143707E-5	45	TCRBV02-01*01	TCRBV02	TCRBV02-01	01				TCRBD02-01*01	TCRBD02	TCRBD02-01	01				TCRBJ02-02*01	TCRBJ02	TCRBJ02-02	01				6	5	8	2	0	0	36	47	52	-1	58	2	In	VDJ
ACTGTGAGCAACATGAGCCCTGAAGACAGCAGCATATATCTCTGCAGCGTTTGCACAGCGAACACCGGGGAGCTGTTTTTTGGAGAA	CSVCTANTGELFF	1	8.612893501571853E-6	39	TCRBV29-01*01	TCRBV29	TCRBV29-01	01				TCRBD01-01*01	TCRBD01	TCRBD01-01	01				TCRBJ02-02*01	TCRBJ02	TCRBJ02-02	01				5	3	3	5	0	0	42	51	54	-1	58	1	In	VDJ
GTGACCAGTGCCCATCCTGAAGACAGCAGCTTCTACATCTGCAGTGCTAGCGGACTAACGAACACCGGGGAGCTGTTTTTTGGAGAA	CSASGLTNTGELFF	3	2.5838680504715558E-5	42	TCRBV20	TCRBV20				TCRBV20-01,TCRBV20-or09_02		TCRBD02-01	TCRBD02	TCRBD02-01				01,02	TCRBJ02-02*01	TCRBJ02	TCRBJ02-02	01				3	1	1	9	1	0	39	50	51	57	58	3	In	VDJ
CTGGAGTCTGCCAGGCCCTCACATACCTCTCAGTACCTCTGTGCCAGCCAACGTGCGGGAAACACCGGGGAGCTGTTTTTTGGAGAA	CASQRAGNTGELFF	1	8.612893501571853E-6	42	TCRBV25-01*01	TCRBV25	TCRBV25-01	01				TCRBD02-01*02	TCRBD02	TCRBD02-01	02				TCRBJ02-02*01	TCRBJ02	TCRBJ02-02	01				8	6	7	3	0	2	39	48	54	-1	60	1	In	VDJ
GTGAGCACCTTGGAGCTGGGGGACTCGGCCCTTTATCTTTGCGCCAGCAGCTTGGACAGAAACACCGGGGAGCTGTTTTTTGGAGAA	CASSLDRNTGELFF	4	3.445157400628741E-5	42	TCRBV05-01*01	TCRBV05	TCRBV05-01	01				TCRBD01-01*01	TCRBD01	TCRBD01-01	01				TCRBJ02-02*01	TCRBJ02	TCRBJ02-02	01				0	0	3	5	1	2	39	-1	55	59	60	4	In	VDJ
GTGACCAGTGCCCATCCTGAAGACAGCAGCTTCTACATCTGCAGTGCTACGGGGCTGACAAACACCGGGGAGCTGTTTTTTGGAGAA	CSATGLTNTGELFF	1	8.612893501571853E-6	42	TCRBV20	TCRBV20				TCRBV20-01,TCRBV20-or09_02						TCRBD01,TCRBD02	TCRBD01-01,TCRBD02-01		TCRBJ02-02*01	TCRBJ02	TCRBJ02-02	01				4	1	7	0	5	2	39	49	50	55	60	1	In	VDJ
ACTGTGAGCAACATGAGCCCTGAAGACAGCAGCATATATCTCTGCAGCGTGGACAGGAAAAACACCGGGGAGCTGTTTTTTGGAGAA	CSVDRKNTGELFF	1	8.612893501571853E-6	39	TCRBV29-01*01	TCRBV29	TCRBV29-01	01				TCRBD01-01*01	TCRBD01	TCRBD01-01	01				TCRBJ02-02*01	TCRBJ02	TCRBJ02-02	01				6	0	1	4	3	2	42	-1	50	57	60	1	In	VDJ
GCAGAACTGGAGGATTCTGGAGTTTATTTCTGTGCCAGCAGCCAAGATCCTAGCGTGAGGGGAACCGGGGAGCTGTTTTTTGGAGAA	CASSQDPSVRGTGELFF	3	2.5838680504715558E-5	51	TCRBV14-01*01	TCRBV14	TCRBV14-01	01				TCRBD02-01	TCRBD02	TCRBD02-01				01,02	TCRBJ02-02*01	TCRBJ02	TCRBJ02-02	01				0	2	4	6	8	5	30	47	49	55	63	3	In	VDJ
CAGCCCTCAGAACCCAGGGACTCAGCTGTGTACTTCTGTGCCAGCAGTTTACGGACTAGCGGAACCGGGGAGCTGTTTTTTGGAGAA	CASSLRTSGTGELFF	1	8.612893501571853E-6	45	TCRBV12	TCRBV12				TCRBV12-03,TCRBV12-04		TCRBD02-01	TCRBD02	TCRBD02-01				01,02	TCRBJ02-02*01	TCRBJ02	TCRBJ02-02	01				2	1	1	5	1	5	36	51	52	62	63	1	In	VDJ
AATTCCCTGGAGCTTGGTGACTCTGCTGTGTATTTCTGTGCCAGCAGCCTCTTCGTAGGCGAAACCGGGGAGCTGTTTTTTGGAGAA	CASSLFVGETGELFF	2	1.7225787003143707E-5	45	TCRBV03	TCRBV03				TCRBV03-01,TCRBV03-02						TCRBD01,TCRBD02	TCRBD01-01,TCRBD02-01		TCRBJ02-02*01	TCRBJ02	TCRBJ02-02	01				4	7	5	4	4	5	36	49	56	59	63	2	In	VDJ
GAGATCCAGCGCACAGAGCAGGGGGACTCGGCCATGTATCTCTGTGCCACCAAAAAGGGGGATTACGGGGAGCTGTTTTTTGGAGAA	CATKKGDYGELFF	5	4.306446750785927E-5	39	TCRBV07-09	TCRBV07	TCRBV07-09				01,03	TCRBD01-01*01	TCRBD01	TCRBD01-01	01				TCRBJ02-02*01	TCRBJ02	TCRBJ02-02	01				10	6	5	1	4	7	42	49	55	61	65	5	In	VDJ
CTGGAGTCTGCCAGGCCCTCACATACCTCTCAGTACCTCTGTGCCAGCAGCAAGACAGGGGGCCACGGGGAGCTGTTTTTTGGAGAA	CASSKTGGHGELFF	1	8.612893501571853E-6	42	TCRBV25-01*01	TCRBV25	TCRBV25-01	01				TCRBD01-01*01	TCRBD01	TCRBD01-01	01				TCRBJ02-02*01	TCRBJ02	TCRBJ02-02	01				6	3	2	0	2	7	39	50	53	63	65	1	In	VDJ
GACATCCGCTCACCAGGCCTGGGGGACGCAGCCATGTACCTGTGTGCCACCAGCAGAGACTCCAACGGGGAGCTGTTTTTTGGAGAA	CATSRDSNGELFF	2	1.7225787003143707E-5	39	TCRBV15-01*01	TCRBV15	TCRBV15-01	01								TCRBD01,TCRBD02	TCRBD01-01,TCRBD02-01		TCRBJ02-02*01	TCRBJ02	TCRBJ02-02	01				0	3	4	6	1	7	42	59	62	64	65	2	In	VDJ
CTGTCGGCTGCTCCCTCCCAGACATCTGTGTACTTCTGTGCCAGCAGTTACATCGGAGGGGTCCGAGGGGAGCTGTTTTTTGGAGAA	CASSYIGGVRGELFF	2	1.7225787003143707E-5	45	TCRBV06-05*01	TCRBV06	TCRBV06-05	01				TCRBD02-01*02	TCRBD02	TCRBD02-01	02				TCRBJ02-02*01	TCRBJ02	TCRBJ02-02	01				2	3	10	0	6	8	36	51	54	60	66	2	In	VDJ
ATCCAGCAGGTAGTGCGAGGAGATTCGGCAGCTTATTTCTGTGCCAGCTCACCACGCGGACCGGGGGGTGGTGCTTTCTTTGGACAA	CASSPRGPGGGAFF	3	2.5838680504715558E-5	42	TCRBV18-01*01	TCRBV18	TCRBV18-01	01				TCRBD02-01*01	TCRBD02	TCRBD02-01	01				TCRBJ01-01*01	TCRBJ01	TCRBJ01-01	01				1	6	8	1	4	11	39	55	61	68	72	3	In	VDJ
TTGGAGATCCAGCGCACACAGCAGGAGGACTCGGCCGTGTATCTCTGTGCCAGCAGCTTAATAGGGGCATGGGCTTTCTTTGGACAA	CASSLIGAWAFF	5	4.306446750785927E-5	36	TCRBV07-02*01	TCRBV07	TCRBV07-02	01				TCRBD01-01*01	TCRBD01	TCRBD01-01	01				TCRBJ01-01*01	TCRBJ01	TCRBJ01-01	01				2	2	5	2	5	11	45	60	62	67	72	5	In	VDJ
ACGATCCAGCGCACACAGCAGGAGGACTCGGCCGTGTATCTCTGTGCCAGCAGCCCTTGGTCCGCGTTGAGGGCTTTCTTTGGACAA	CASSPWSALRAFF	2	1.7225787003143707E-5	39	TCRBV07-02*01	TCRBV07	TCRBV07-02	01				TCRBD02-01*02	TCRBD02	TCRBD02-01	02				TCRBJ01-01*01	TCRBJ01	TCRBJ01-01	01				5	14	11	1	0	11	42	54	68	-1	72	2	In	VDJ
ATCCAGCGCACAGAGCAGGGGGACTCGGCCATGTATCTCTGTGCCAGCATCACCGACAGGAATGGACTTGGAGCTTTCTTTGGACAA	CASITDRNGLGAFF	3	2.5838680504715558E-5	42	TCRBV07-09	TCRBV07	TCRBV07-09				01,03	TCRBD01-01*01	TCRBD01	TCRBD01-01	01				TCRBJ01-01*01	TCRBJ01	TCRBJ01-01	01				7	5	2	4	11	10	39	49	54	60	71	3	In	VDJ
CTGGAGTTGGCTGCTCCCTCCCAGACATCTGTGTACTTCTGTGCCAGCACCGGACAGGGAGGGACCTCTGAAGCTTTCTTTGGACAA	CASTGQGGTSEAFF	4	3.445157400628741E-5	42	TCRBV06-06	TCRBV06	TCRBV06-06				01,02	TCRBD01-01*01	TCRBD01	TCRBD01-01	01				TCRBJ01-01*01	TCRBJ01	TCRBJ01-01	01				7	2	1	3	8	6	39	49	51	59	67	4	In	VDJ
CACATCAATTCCCTGGAGCTTGGTGACTCTGCTGTGTATTTCTGTGCCAGCAGCCCATTTAGTGTGGCTGAAGCTTTCTTTGGACAA	CASSPFSVAEAFF	2	1.7225787003143707E-5	39	TCRBV03	TCRBV03				TCRBV03-01,TCRBV03-02		TCRBD02-01	TCRBD02	TCRBD02-01				01,02	TCRBJ01-01*01	TCRBJ01	TCRBJ01-01	01				4	4	5	8	5	6	42	55	59	62	67	2	In	VDJ
AGGCTGGAGTCGGCTGCTCCCTCCCAGACATCTGTGTACTTCTGTGCCAGCATCCGGGGGGGGAGAGCTGAAGCTTTCTTTGGACAA	CASIRGGRAEAFF	3	2.5838680504715558E-5	39	TCRBV06-01*01	TCRBV06	TCRBV06-01	01				TCRBD02-01*01	TCRBD02	TCRBD02-01	01				TCRBJ01-01*01	TCRBJ01	TCRBJ01-01	01				7	2	8	0	5	6	42	52	54	62	67	3	In	VDJ
CAGCAGGTAGTGCGAGGAGATTCGGCAGCTTATTTCTGTGCCAGCTCACCAATTGGCCCCGGGCGACCTGAAGCTTTCTTTGGACAA	CASSPIGPGRPEAFF	3	2.5838680504715558E-5	45	TCRBV18-01*01	TCRBV18	TCRBV18-01	01								TCRBD01,TCRBD02	TCRBD01-01,TCRBD02-01		TCRBJ01-01*01	TCRBJ01	TCRBJ01-01	01				2	9	8	0	3	6	36	51	60	64	67	3	In	VDJ
CACATCAATTCCCTGGAGCTTGGTGACTCTGCTGTGTATTTCTGTGCCAGCAGCCCCGACAGGGTTACTGAAGCTTTCTTTGGACAA	CASSPDRVTEAFF	2	1.7225787003143707E-5	39	TCRBV03	TCRBV03				TCRBV03-01,TCRBV03-02		TCRBD01-01*01	TCRBD01	TCRBD01-01	01				TCRBJ01-01*01	TCRBJ01	TCRBJ01-01	01				4	2	2	3	2	5	42	55	57	64	66	2	In	VDJ
CTGACCCTGGAGTCTGCCAGGCCCTCACATACCTCTCAGTACCTCTGTGCCAGCCGAGTCTAGGATACTGAAGCTTTCTTTGGACAA	CASRV*DTEAFF	1	8.612893501571853E-6	36	TCRBV25-01*01	TCRBV25	TCRBV25-01	01				TCRBD02-01	TCRBD02	TCRBD02-01				01,02	TCRBJ01-01*01	TCRBJ01	TCRBJ01-01	01				8	5	4	8	3	5	45	54	59	63	66	1	Stop	VDJ
TTGGAGTCGGCTGCTCCCTCCCAAACATCTGTGTACTTCTGTGCCAGCAGTTACTACCGGGAAATGACTGAAGCTTTCTTTGGACAA	CASSYYREMTEAFF	2	1.7225787003143707E-5	42	TCRBV06	TCRBV06				TCRBV06-02,TCRBV06-03		TCRBD02-01*02	TCRBD02	TCRBD02-01	02				TCRBJ01-01*01	TCRBJ01	TCRBJ01-01	01				1	2	8	3	4	5	39	55	57	62	66	2	In	VDJ
TCAATTCCCTGGAGCTTGGTGACTCTGCTGTGTATTTCTGTGCCAGCAGCCGCCGACAAGGATGGGACTGAAGCTTTCTTTGGACAA		2	1.7225787003143707E-5	43	TCRBV03	TCRBV03				TCRBV03-01,TCRBV03-02		TCRBD01-01*01	TCRBD01	TCRBD01-01	01				TCRBJ01-01*01	TCRBJ01	TCRBJ01-01	01				4	3	2	6	8	5	38	51	54	58	66	2	Out	VDJ
GTCCCTAGAGTCTGCCATCCCCAACCAGACAGCTCTTTACTTCTGTGCCACCAGTGATTAGGGGGGACTGAAGCTTTCTTTGGACAA		3	2.5838680504715558E-5	38	TCRBV24	TCRBV24				TCRBV24-01,TCRBV24-or09_02						TCRBD01,TCRBD02	TCRBD01-01,TCRBD02-01		TCRBJ01-01*01	TCRBJ01	TCRBJ01-01	01				2	0	5	1	1	5	43	-1	59	65	66	3	Out	VDJ
CGCACACAGCAGGAGGACTCGGCCGTGTATCTCTGTGCCAGCAGCTTAACTGGCAGGGGGCGGGGGACTGAAGCTTTCTTTGGACAA	CASSLTGRGRGTEAFF	4	3.445157400628741E-5	48	TCRBV07-02*01	TCRBV07	TCRBV07-02	01				TCRBD01-01*01	TCRBD01	TCRBD01-01	01				TCRBJ01-01*01	TCRBJ01	TCRBJ01-01	01				2	5	4	0	5	5	33	48	53	61	66	4	In	VDJ
CTGAGCTCTCTGGAGCTGGGGGACTCAGCTTTGTATTTCTGTGCCAGCAGCCTTTCCGGGCGGGGGACTGAAGCTTTCTTTGGACAA	CASSLSGRGTEAFF	2	1.7225787003143707E-5	42	TCRBV09-01	TCRBV09	TCRBV09-01				01,02	TCRBD02-01*01	TCRBD02	TCRBD02-01	01				TCRBJ01-01*01	TCRBJ01	TCRBJ01-01	01				4	8	7	2	0	5	39	51	59	-1	66	2	In	VDJ
CTGAGCTCTCTGGAGCTGGGGGACTCAGCTTTGTATTTCTGTGCCAGCAGCGTAGGGTTGGTCGGGACTGAAGCTTTCTTTGGACAA	CASSVGLVGTEAFF	2	1.7225787003143707E-5	42	TCRBV09-01	TCRBV09	TCRBV09-01				01,02	TCRBD02-01	TCRBD02	TCRBD02-01				01,02	TCRBJ01-01*01	TCRBJ01	TCRBJ01-01	01				0	7	8	4	0	5	39	55	62	-1	66	2	In	VDJ
AATCTTCACATCAATTCCCTGGAGCTTGGTGACTCTGCTGTGTATTTCTGTGCCAGCAGCCGGAGGACTGAAGCTTTCTTTGGACAA	CASSRRTEAFF	2	1.7225787003143707E-5	33	TCRBV03	TCRBV03				TCRBV03-01,TCRBV03-02		TCRBD02-01*02	TCRBD02	TCRBD02-01	02				TCRBJ01-01*01	TCRBJ01	TCRBJ01-01	01				4	0	10	1	0	5	48	-1	61	-1	66	2	In	VDJ
GAGGATTCTGGAGTTTATTTCTGTGCCAGCAGCCAAGATGTGCACGGGGACAGGGGGTAGGTGTAGACTGAAGCTTTCTTTGGACAA	CASSQDVHGDRG*V*TEAFF	3	2.5838680504715558E-5	60	TCRBV14-01*01	TCRBV14	TCRBV14-01	01				TCRBD01-01*01	TCRBD01	TCRBD01-01	01				TCRBJ01-01*01	TCRBJ01	TCRBJ01-01	01				0	8	0	1	9	5	21	38	46	57	66	3	Stop	VDJ
CTGCTGTCGGCTGCTCCCTCCCAGACATCTGTGTACTTCTGTGCCAGCAGTTACTCGCCGGGAGAGACTGAAGCTTTCTTTGGACAA	CASSYSPGETEAFF	2	1.7225787003143707E-5	42	TCRBV06-05*01	TCRBV06	TCRBV06-05	01				TCRBD02-01*02	TCRBD02	TCRBD02-01	02				TCRBJ01-01*01	TCRBJ01	TCRBJ01-01	01				0	2	8	2	2	5	39	56	58	64	66	2	In	VDJ
TCTGACAGTGACCAGTGCCCATCCTGAAGACAGCAGCTTCTACATCTGCAGTGCTCACCTGGACAGACTGAAGCTTTCTTTGGACAA		6	5.1677361009431116E-5	35	TCRBV20	TCRBV20				TCRBV20-01,TCRBV20-or09_02		TCRBD01-01*01	TCRBD01	TCRBD01-01	01				TCRBJ01-01*01	TCRBJ01	TCRBJ01-01	01				5	5	1	5	0	5	46	55	60	-1	66	6	Out	VDJ
CTCACTGTGACATCGGCCCAAAAGAACCCGACAGCTTTCTATCTCTGTGCCAGTGGAATGACGGTCACTGAAGCTTTCTTTGGACAA	CASGMTVTEAFF	6	5.1677361009431116E-5	36	TCRBV19-01	TCRBV19	TCRBV19-01				01,02					TCRBD01,TCRBD02	TCRBD01-01,TCRBD02-01		TCRBJ01-01*01	TCRBJ01	TCRBJ01-01	01				8	0	1	8	8	4	45	-1	54	57	65	6	In	VDJ
ACTGTGAGCAACATGAGCCCTGAAGACAGCAGCATATATCTCTGCAGCGCTGACGGGGGGGCCGTCACTGAAGCTTTCTTTGGACAA	CSADGGAVTEAFF	2	1.7225787003143707E-5	39	TCRBV29-01*01	TCRBV29	TCRBV29-01	01				TCRBD02-01*01	TCRBD02	TCRBD02-01	01				TCRBJ01-01*01	TCRBJ01	TCRBJ01-01	01				3	0	8	0	4	4	42	-1	53	61	65	2	In	VDJ
GAGATCCAGCGCACAGAGCAGGGGGACTCGGCCATGTATCTCTGTGCCAGCAGTCCGAGGATAGTCACTGAAGCTTTCTTTGGACAA	CASSPRIVTEAFF	9	7.751604151414667E-5	39	TCRBV07-09	TCRBV07	TCRBV07-09				01,03	TCRBD02-01*02	TCRBD02	TCRBD02-01	02				TCRBJ01-01*01	TCRBJ01	TCRBJ01-01	01				6	3	11	1	5	4	42	53	56	60	65	9	In	VDJ
ACAGTGACCAGTGCCCATCCTGAAGACAGCAGCTTCTACATCTGCAGTGCTAGGAAACAGGGGCTCACTGAAGCTTTCTTTGGACAA	CSARKQGLTEAFF	1	8.612893501571853E-6	39	TCRBV20	TCRBV20				TCRBV20-01,TCRBV20-or09_02		TCRBD01-01*01	TCRBD01	TCRBD01-01	01				TCRBJ01-01*01	TCRBJ01	TCRBJ01-01	01				3	3	3	2	2	4	42	53	56	63	65	1	In	VDJ
AGCACCTTGGAGCTGGGGGACTCGGCCCTTTATCTTTGCGCCAGCACCCTGATTATAACAGGGCTCACTGAAGCTTTCTTTGGACAA	CASTLIITGLTEAFF	5	4.306446750785927E-5	45	TCRBV05-01*01	TCRBV05	TCRBV05-01	01				TCRBD01-01*01	TCRBD01	TCRBD01-01	01				TCRBJ01-01*01	TCRBJ01	TCRBJ01-01	01				6	11	3	3	2	4	36	46	57	63	65	5	In	VDJ
ATCCAGCAGGTAGTGCGAGGAGATTCGGCAGCTTATTTCTGTGCCAGCTCACCAATCAGGGGCATCACTGAAGCTTTCTTTGGACAA	CASSPIRGITEAFF	3	2.5838680504715558E-5	42	TCRBV18-01*01	TCRBV18	TCRBV18-01	01				TCRBD01-01*01	TCRBD01	TCRBD01-01	01				TCRBJ01-01*01	TCRBJ01	TCRBJ01-01	01				2	2	4	2	3	4	39	54	56	62	65	3	In	VDJ
GTGAGCACCTTGGAGCTGGGGGACTCGGCCCTTTATCTTTGCGCCAGCAGCTCGGATCATTGGGGCACTGAAGCTTTCTTTGGACAA	CASSSDHWGTEAFF	2	1.7225787003143707E-5	42	TCRBV05-01*01	TCRBV05	TCRBV05-01	01								TCRBD01,TCRBD02	TCRBD01-01,TCRBD02-01		TCRBJ01-01*01	TCRBJ01	TCRBJ01-01	01				3	9	6	2	0	4	39	52	61	-1	65	2	In	VDJ
CTGTCGGCTGCTCCCTCCCAGACATCTGTGTACTTCTGTGCCAGCAGTTACTCGACGTTGGGGGGCACTGAAGCTTTCTTTGGACAA	CASSYSTLGGTEAFF	2	1.7225787003143707E-5	45	TCRBV06-05*01	TCRBV06	TCRBV06-05	01				TCRBD02-01*01	TCRBD02	TCRBD02-01	01				TCRBJ01-01*01	TCRBJ01	TCRBJ01-01	01				0	6	9	1	0	4	36	53	59	-1	65	2	In	VDJ
ACAGTGACCAGTGCCCATCCTGAAGACAGCAGCTTCTACATCTGCAGTGCACCCCTCCAGGGGGGCACTGAAGCTTTCTTTGGACAA	CSAPLQGGTEAFF	1	8.612893501571853E-6	39	TCRBV20	TCRBV20				TCRBV20-01,TCRBV20-or09_02		TCRBD01-01*01	TCRBD01	TCRBD01-01	01				TCRBJ01-01*01	TCRBJ01	TCRBJ01-01	01				6	7	4	1	1	4	42	50	57	64	65	1	In	VDJ
CTGAGTTCTAAGAAGCTCCTTCTCAGTGACTCTGGCTTCTATCTCTGTGCCTGGGGGAGAGGGGGCACTGAAGCTTTCTTTGGACAA	CAWGRGGTEAFF	1	8.612893501571853E-6	36	TCRBV30-01*01	TCRBV30	TCRBV30-01	01				TCRBD01-01*01	TCRBD01	TCRBD01-01	01				TCRBJ01-01*01	TCRBJ01	TCRBJ01-01	01				5	5	5	1	0	4	45	54	59	-1	65	1	In	VDJ
AAGATCCAGCCTGCAAAGCTTGAGGACTCGGCCGTGTATCTCTGTGCCAGCAGCTTAGCGGCGGGCACTGAAGCTTTCTTTGGACAA	CASSLAAGTEAFF	10	8.612893501571854E-5	39	TCRBV11-02*02	TCRBV11	TCRBV11-02	02				TCRBD02-01	TCRBD02	TCRBD02-01				01,02	TCRBJ01-01*01	TCRBJ01	TCRBJ01-01	01				1	2	7	4	0	4	42	58	60	-1	65	10	In	VDJ
GTGACCAGTGCCCATCCTGAAGACAGCAGCTTCTACATCTGCAGTGCTAGATTTCTTAGGGGGCGCACTGAAGCTTTCTTTGGACAA	CSARFLRGRTEAFF	1	8.612893501571853E-6	42	TCRBV20	TCRBV20				TCRBV20-01,TCRBV20-or09_02		TCRBD01-01*01	TCRBD01	TCRBD01-01	01				TCRBJ01-01*01	TCRBJ01	TCRBJ01-01	01				2	6	5	0	1	4	39	51	57	64	65	1	In	VDJ
GTGACCAGTGCCCATCCTGAAGACAGCAGCTTCTACATCTGCAGTGCTAGAGAAGGGGGTGGCCGCACTGAAGCTTTCTTTGGACAA	CSAREGGGRTEAFF	1	8.612893501571853E-6	42	TCRBV20	TCRBV20				TCRBV20-01,TCRBV20-or09_02		TCRBD01-01*01	TCRBD01	TCRBD01-01	01				TCRBJ01-01*01	TCRBJ01	TCRBJ01-01	01				0	0	5	1	6	4	39	-1	53	59	65	1	In	VDJ
ACTGTGACATCGGCCCAAAAGAACCCGACAGCTTTCTATCTCTGTGCCAGTAGTGGGACAAGGGCCACTGAAGCTTTCTTTGGACAA	CASSGTRATEAFF	3	2.5838680504715558E-5	39	TCRBV19-01	TCRBV19	TCRBV19-01				01,02	TCRBD01-01*01	TCRBD01	TCRBD01-01	01				TCRBJ01-01*01	TCRBJ01	TCRBJ01-01	01				5	0	0	6	5	4	42	-1	54	60	65	3	In	VDJ
ACCAGTGCCCATCCTGAAGACAGCAGCTTCTACATCTGCAGTGTTTGACGGGACAGGGGCCTCCCCACTGAAGCTTTCTTTGGACAA	CSV*RDRGLPTEAFF	1	8.612893501571853E-6	45	TCRBV20	TCRBV20				TCRBV20-01,TCRBV20-or09_02		TCRBD01-01*01	TCRBD01	TCRBD01-01	01				TCRBJ01-01*01	TCRBJ01	TCRBJ01-01	01				7	6	0	2	6	4	36	43	49	59	65	1	Stop	VDJ
ATGTGAGCACCTTGGAGCTGGGGGACTCGGCCCTTTATCTTTGCGCCAGCAGCTCTTACAGGTACCACTGAAGCTTTCTTTGGACAA		2	1.7225787003143707E-5	40	TCRBV05-01*01	TCRBV05	TCRBV05-01	01				TCRBD01-01*01	TCRBD01	TCRBD01-01	01				TCRBJ01-01*01	TCRBJ01	TCRBJ01-01	01				3	3	3	4	3	4	41	54	57	62	65	2	Out	VDJ
GTGCAGCCTGCAGAACTGGAGGATTCTGGAGTTTATTTCTGTGCCAGCAGCCCCGTCGGGATTTACACTGAAGCTTTCTTTGGACAA	CASSPVGIYTEAFF	2	1.7225787003143707E-5	42	TCRBV14-01*01	TCRBV14	TCRBV14-01	01				TCRBD02-01*02	TCRBD02	TCRBD02-01	02				TCRBJ01-01*01	TCRBJ01	TCRBJ01-01	01				4	4	8	3	3	3	39	52	56	61	64	2	In	VDJ
ATCCAGCCCTCAGAACCCAGGGACTCAGCTGTGTACTTCTGTGCCAGCAGCTTTCCCCACCATTACACTGAAGCTTTCTTTGGACAA	CASSFPHHYTEAFF	5	4.306446750785927E-5	42	TCRBV12	TCRBV12				TCRBV12-03,TCRBV12-04						TCRBD01,TCRBD02	TCRBD01-01,TCRBD02-01		TCRBJ01-01*01	TCRBJ01	TCRBJ01-01	01				6	8	3	7	4	3	39	50	58	60	64	5	In	VDJ
CTGCAGAACTGGAGGATTCTGGAGTTTATTTCTGTGCCAGCAGCCGCTACTTCCGACAGGGGGTACACTGAAGCTTTCTTTGGACAA		2	1.7225787003143707E-5	49	TCRBV14-01*01	TCRBV14	TCRBV14-01	01				TCRBD01-01*01	TCRBD01	TCRBD01-01	01				TCRBJ01-01*01	TCRBJ01	TCRBJ01-01	01				4	9	2	1	1	3	32	45	54	63	64	2	Out	VDJ
GTGAACGCCTTGGAGCTGGACGACTCGGCCCTGTATCTCTGTGCCAGCAGCTTGGGACTATTTGACACTGAAGCTTTCTTTGGACAA	CASSLGLFDTEAFF	6	5.1677361009431116E-5	42	TCRBV05-04*01	TCRBV05	TCRBV05-04	01				TCRBD02-01	TCRBD02	TCRBD02-01				01,02	TCRBJ01-01*01	TCRBJ01	TCRBJ01-01	01				0	0	2	9	4	3	39	-1	55	60	64	6	In	VDJ
ATCAATTCCCTGGAGCTTGGTGACTCTGCTGTGTATTTCTGTGCCAGCAGCCAACGGGGGGGTGACACTGAAGCTTTCTTTGGACAA	CASSQRGGDTEAFF	2	1.7225787003143707E-5	42	TCRBV03	TCRBV03				TCRBV03-01,TCRBV03-02		TCRBD02-01*01	TCRBD02	TCRBD02-01	01				TCRBJ01-01*01	TCRBJ01	TCRBJ01-01	01				2	0	8	0	2	3	39	-1	54	62	64	2	In	VDJ
ACAGTGACCAGTGCCCATCCTGAAGACAGCAGCTTCTACATCTGCAGTGCTAGAGATCAGGGTGACACTGAAGCTTTCTTTGGACAA	CSARDQGDTEAFF	1	8.612893501571853E-6	39	TCRBV20	TCRBV20				TCRBV20-01,TCRBV20-or09_02		TCRBD01-01*01	TCRBD01	TCRBD01-01	01				TCRBJ01-01*01	TCRBJ01	TCRBJ01-01	01				0	1	4	3	2	3	42	56	57	62	64	1	In	VDJ
CGGCTGCTCCCTCCCAGACATCTGTGTACTTCTGTGCCAGCAGTTCCCCGGAATATTCCCTGGGACACTGAAGCTTTCTTTGGACAA		3	2.5838680504715558E-5	49	TCRBV06-05*01	TCRBV06	TCRBV06-05	01								TCRBD01,TCRBD02	TCRBD01-01,TCRBD02-01		TCRBJ01-01*01	TCRBJ01	TCRBJ01-01	01				4	16	0	9	0	3	32	45	61	-1	64	3	Out	VDJ
CAGCGCACAGAGCAGGGGGACTCGGCCATGTATCTCTGTGCCAGCAGCTTAAGGAACAGCGGGGACACTGAAGCTTTCTTTGGACAA	CASSLRNSGDTEAFF	3	2.5838680504715558E-5	45	TCRBV07-09	TCRBV07	TCRBV07-09				01,03	TCRBD02-01*01	TCRBD02	TCRBD02-01	01				TCRBJ01-01*01	TCRBJ01	TCRBJ01-01	01				2	6	6	3	0	3	36	51	57	-1	64	3	In	VDJ
CACATCAATTCCCTGGAGCTTGGTGACTCTGCTGTGTATTTCTGTGCCAGCAGCCAGGGTAGGGACACTGAAGCTTTCTTTGGACAA	CASSQGRDTEAFF	6	5.1677361009431116E-5	39	TCRBV03	TCRBV03				TCRBV03-01,TCRBV03-02						TCRBD01,TCRBD02	TCRBD01-01,TCRBD02-01		TCRBJ01-01*01	TCRBJ01	TCRBJ01-01	01				3	4	5	3	0	3	42	56	60	-1	64	6	In	VDJ
TCCCTAGAGTCTGCCATCCCCAACCAGACAGCTCTTTACTTCTGTGCCACCAGTTTCGGAATCGACACTGAAGCTTTCTTTGGACAA	CATSFGIDTEAFF	3	2.5838680504715558E-5	39	TCRBV24	TCRBV24				TCRBV24-01,TCRBV24-or09_02						TCRBD01,TCRBD02	TCRBD01-01,TCRBD02-01		TCRBJ01-01*01	TCRBJ01	TCRBJ01-01	01				6	3	1	8	4	3	42	54	57	60	64	3	In	VDJ
ACGATCCAGCGCACACAGCAGGAGGACTCGGCCGTGTATCTCTGTGCCAGCAGCGTCACGGAAGACACTGAAGCTTTCTTTGGACAA	CASSVTEDTEAFF	5	4.306446750785927E-5	39	TCRBV07-02*01	TCRBV07	TCRBV07-02	01								TCRBD01,TCRBD02	TCRBD01-01,TCRBD02-01		TCRBJ01-01*01	TCRBJ01	TCRBJ01-01	01				5	5	1	8	2	3	42	54	59	62	64	5	In	VDJ
GTGAACGCCTTGTTGCTGGGGGACTCGGCCCTCTATCTCTGTGCCAGCAGCGATGCAGGGGTGCACACTGAAGCTTTCTTTGGACAA	CASSDAGVHTEAFF	2	1.7225787003143707E-5	42	TCRBV05-06*01	TCRBV05	TCRBV05-06	01				TCRBD01-01*01	TCRBD01	TCRBD01-01	01				TCRBJ01-01*01	TCRBJ01	TCRBJ01-01	01				4	4	4	2	3	3	39	51	55	61	64	2	In	VDJ
TCGGCTGCTCCCTCCCAGACATCTGTGTACTTCTGTGCCAGCAGTTCGAGCGGGACAGGGGTGCACACTGAAGCTTTCTTTGGACAA	CASSSSGTGVHTEAFF	2	1.7225787003143707E-5	48	TCRBV06-05*01	TCRBV06	TCRBV06-05	01				TCRBD01-01*01	TCRBD01	TCRBD01-01	01				TCRBJ01-01*01	TCRBJ01	TCRBJ01-01	01				4	5	0	2	3	3	33	46	51	61	64	2	In	VDJ
ACCAGTGCCCATCCTGAAGACAGCAGCTTCTACATCTGCAGTGCTCCCCCAGCTAGCCTGTTTAACACTGAAGCTTTCTTTGGACAA	CSAPPASLFNTEAFF	4	3.445157400628741E-5	45	TCRBV20	TCRBV20				TCRBV20-01,TCRBV20-or09_02		TCRBD02-01	TCRBD02	TCRBD02-01				01,02	TCRBJ01-01*01	TCRBJ01	TCRBJ01-01	01				5	7	4	7	6	2	36	45	52	57	63	4	In	VDJ
GAGCTGGGGGACTCGGCCCTTTATCTTTGCGCCAGCAAATCGGGACAGGGGAGTGTGGGAGTTAACACTGAAGCTTTCTTTGGACAA	CASKSGQGSVGVNTEAFF	5	4.306446750785927E-5	54	TCRBV05-01*01	TCRBV05	TCRBV05-01	01				TCRBD01-01*01	TCRBD01	TCRBD01-01	01				TCRBJ01-01*01	TCRBJ01	TCRBJ01-01	01				6	4	0	2	12	2	27	37	41	51	63	5	In	VDJ
ATCCAGCCTGCAGAGCTTGGGGACTCGGCCATGTATCTCTGTGCCAGCAGCTTAAACGACATTAACACTGAAGCTTTCTTTGGACAA	CASSLNDINTEAFF	7	6.029025451100297E-5	42	TCRBV11-01*01	TCRBV11	TCRBV11-01	01				TCRBD01-01*01	TCRBD01	TCRBD01-01	01				TCRBJ01-01*01	TCRBJ01	TCRBJ01-01	01				2	3	2	6	2	2	39	54	57	61	63	7	In	VDJ
TCGGCCCAAAAGAACCCGACAGCTTTCTATCTCTGTGCCAGTAGTTCCCAGTTCACAGACATTAACACTGAAGCTTTCTTTGGACAA	CASSSQFTDINTEAFF	6	5.1677361009431116E-5	48	TCRBV19-01	TCRBV19	TCRBV19-01				01,02	TCRBD01-01*01	TCRBD01	TCRBD01-01	01				TCRBJ01-01*01	TCRBJ01	TCRBJ01-01	01				5	12	2	6	2	2	33	45	57	61	63	6	In	VDJ
AGCACCTTGGAGCTGGGGGACTCGGCCCTTTATCTTTGCGCCAGCAGCTTGGGGGGCGCGGGTAACACTGAAGCTTTCTTTGGACAA	CASSLGGAGNTEAFF	4	3.445157400628741E-5	45	TCRBV05-01*01	TCRBV05	TCRBV05-01	01								TCRBD01,TCRBD02	TCRBD01-01,TCRBD02-01		TCRBJ01-01*01	TCRBJ01	TCRBJ01-01	01				0	0	7	0	6	2	36	-1	52	57	63	4	In	VDJ
GTGACCAGTGCCCATCCTGAAGACAGCAGCTTCTACATCTGCAGTGGGCTTGGGGACAGTAGTAACACTGAAGCTTTCTTTGGACAA	CSGLGDSSNTEAFF	13	1.119676155204341E-4	42	TCRBV20	TCRBV20				TCRBV20-01,TCRBV20-or09_02		TCRBD01-01*01	TCRBD01	TCRBD01-01	01				TCRBJ01-01*01	TCRBJ01	TCRBJ01-01	01				7	6	0	5	4	2	39	46	52	59	63	13	In	VDJ
CTACACGCCCTGCAGCCAGAAGACTCAGCCCTGTATCTCTGCGCCAGCAGCCTCCTTGGTTTGAACACTGAAGCTTTCTTTGGACAA	CASSLLGLNTEAFF	2	1.7225787003143707E-5	42	TCRBV04-01*01	TCRBV04	TCRBV04-01	01								TCRBD01,TCRBD02	TCRBD01-01,TCRBD02-01		TCRBJ01-01*01	TCRBJ01	TCRBJ01-01	01				4	5	0	10	2	0	39	52	57	59	61	2	In	VDJ
CACGCCCTGCAGCCAGAAGACTCAGCCCTGTATCTCTGCGCCAGCAGCCAAACGATCTCTTTGAACACTGAAGCTTTCTTTGGACAA	CASSQTISLNTEAFF	2	1.7225787003143707E-5	45	TCRBV04-01*01	TCRBV04	TCRBV04-01	01								TCRBD01,TCRBD02	TCRBD01-01,TCRBD02-01		TCRBJ01-01*01	TCRBJ01	TCRBJ01-01	01				2	2	2	8	6	0	36	51	53	55	61	2	In	VDJ
AGTGCCCATCCTGAAGACAGCAGCTTCTACATCTGCAGTGCAAAGGACAGGGGAGGGTGGGTGAACACTGAAGCTTTCTTTGGACAA	CSAKDRGGWVNTEAFF	1	8.612893501571853E-6	48	TCRBV20	TCRBV20				TCRBV20-01,TCRBV20-or09_02		TCRBD01-01*01	TCRBD01	TCRBD01-01	01				TCRBJ01-01*01	TCRBJ01	TCRBJ01-01	01				6	3	1	2	8	0	33	41	44	53	61	1	In	VDJ
AGCTCTCTGGAGCTGGGGGACTCAGCTTTGTATTTCTGTGCCAGCAGCGTAATAGACAGGGTGAACACTGAAGCTTTCTTTGGACAA	CASSVIDRVNTEAFF	2	1.7225787003143707E-5	45	TCRBV09-01	TCRBV09	TCRBV09-01				01,02	TCRBD01-01*01	TCRBD01	TCRBD01-01	01				TCRBJ01-01*01	TCRBJ01	TCRBJ01-01	01				1	3	2	3	0	0	36	51	54	-1	61	2	In	VDJ
GACATCCGCTCACCAGGCCTGGGGGACGCAGCCATGTACCTGTGTGCCACCAGCCTGCAGGTGAACACTGAAGCTTTCTTTGGACAA	CATSLQVNTEAFF	2	1.7225787003143707E-5	39	TCRBV15-01*01	TCRBV15	TCRBV15-01	01				TCRBD01-01*01	TCRBD01	TCRBD01-01	01				TCRBJ01-01*01	TCRBJ01	TCRBJ01-01	01				5	3	4	4	0	0	42	54	57	-1	61	2	In	VDJ
CTGGAGTCTGCCAGGCCCTCACATACCTCTCAGTACCTCTGTGCCAGCAGTTCGACAAACGTGAACACTGAAGCTTTCTTTGGACAA	CASSSTNVNTEAFF	1	8.612893501571853E-6	42	TCRBV25-01*01	TCRBV25	TCRBV25-01	01				TCRBD01-01*01	TCRBD01	TCRBD01-01	01				TCRBJ01-01*01	TCRBJ01	TCRBJ01-01	01				5	2	2	6	4	0	39	51	53	57	61	1	In	VDJ
AGTGCCCATCCTGAAGACAGCAGCTTCTACATCTGCAGTGCTAGAACCGCTGGACAGGCTCTGAACACTGAAGCTTTCTTTGGACAA	CSARTAGQALNTEAFF	3	2.5838680504715558E-5	48	TCRBV20	TCRBV20				TCRBV20-01,TCRBV20-or09_02		TCRBD01-01*01	TCRBD01	TCRBD01-01	01				TCRBJ01-01*01	TCRBJ01	TCRBJ01-01	01				2	6	1	4	3	0	33	45	51	58	61	3	In	VDJ
TCCCTGGAGCTTGGTGACTCTGCTGTGTATTTCTGTGCCAGCAGTCAAACAGGGAGGGGGCTGAACACTGAAGCTTTCTTTGGACAA	CASSQTGRGLNTEAFF	2	1.7225787003143707E-5	48	TCRBV03	TCRBV03				TCRBV03-01,TCRBV03-02						TCRBD01,TCRBD02	TCRBD01-01,TCRBD02-01		TCRBJ01-01*01	TCRBJ01	TCRBJ01-01	01				2	6	5	0	0	0	33	48	54	-1	61	2	In	VDJ
GTGAGCACCTTGGAGCTGGGGGACTCGGCCCTTTATCTTTGCGCCAGCGGGGCAGGTGAGCTGAACACTGAAGCTTTCTTTGGACAA	CASGAGELNTEAFF	2	1.7225787003143707E-5	42	TCRBV05-01*01	TCRBV05	TCRBV05-01	01				TCRBD01-01*01	TCRBD01	TCRBD01-01	01				TCRBJ01-01*01	TCRBJ01	TCRBJ01-01	01				7	0	7	0	8	0	39	-1	48	53	61	2	In	VDJ
ATCCAGCCCTCAGAACCCAGGGACTCAGCTGTGTACTTCTGTGCCAGCAGTTGGACAGGGATGAACACTGAAGCTTTCTTTGGACAA	CASSWTGMNTEAFF	1	8.612893501571853E-6	42	TCRBV12	TCRBV12				TCRBV12-03,TCRBV12-04		TCRBD01-01*01	TCRBD01	TCRBD01-01	01				TCRBJ01-01*01	TCRBJ01	TCRBJ01-01	01				4	0	1	3	1	0	39	-1	52	60	61	1	In	VDJ
TCTGCCAGGCCCTCACATACCTCTCAGTACCTCTGTGCCAGCAGTGAATCGGCGGTTCGAATGAACACTGAAGCTTTCTTTGGACAA	CASSESAVRMNTEAFF	1	8.612893501571853E-6	48	TCRBV25-01*01	TCRBV25	TCRBV25-01	01				TCRBD02-01	TCRBD02	TCRBD02-01				01,02	TCRBJ01-01*01	TCRBJ01	TCRBJ01-01	01				1	2	7	5	6	0	33	49	51	55	61	1	In	VDJ
TCCCTGGAGCTTGGTGACTCTGCTGTGTATTTCTGTGCCAGCAGCCAAGAGGTACCGAGAATGAACACTGAAGCTTTCTTTGGACAA	CASSQEVPRMNTEAFF	2	1.7225787003143707E-5	48	TCRBV03	TCRBV03				TCRBV03-01,TCRBV03-02		TCRBD02-01*02	TCRBD02	TCRBD02-01	02				TCRBJ01-01*01	TCRBJ01	TCRBJ01-01	01				0	6	11	2	2	0	33	50	56	59	61	2	In	VDJ
GTTGGCTGCTCCCTCCCAGACATCTGTGTACTTCTGTGCCAGCACTCCGAACCAGCCGAAATGAACACTGAAGCTTTCTTTGGACAA		2	1.7225787003143707E-5	47	TCRBV06-06	TCRBV06	TCRBV06-06				01,02					TCRBD01,TCRBD02	TCRBD01-01,TCRBD02-01		TCRBJ01-01*01	TCRBJ01	TCRBJ01-01	01				7	8	4	5	6	0	34	44	52	55	61	2	Out	VDJ
AACGCCTTGTTGCTGGGGGACTCGGCCCTCTATCTCTGTGCCAGCAGCTTAACAGGGGGCTGGAACACTGAAGCTTTCTTTGGACAA	CASSLTGGWNTEAFF	3	2.5838680504715558E-5	45	TCRBV05-06*01	TCRBV05	TCRBV05-06	01				TCRBD01-01*01	TCRBD01	TCRBD01-01	01				TCRBJ01-01*01	TCRBJ01	TCRBJ01-01	01				2	1	3	0	2	1	36	50	51	60	62	3	In	VDJ
CCTCAGAACCCAGGGACTCAGCTGTGTACTTCTGTGCCAGCAGTTCCGTTGGTGGGGTGTGGGAACACTGAAGCTTTCTTTGGACAA		1	8.612893501571853E-6	49	TCRBV12	TCRBV12				TCRBV12-03,TCRBV12-04						TCRBD01,TCRBD02	TCRBD01-01,TCRBD02-01		TCRBJ01-01*01	TCRBJ01	TCRBJ01-01	01				4	8	6	2	5	1	32	45	53	57	62	1	Out	VDJ
AGCACCTTGGAGCTGGGGGACTCGGCCCTTTATCTTTGCGCCAGCAGCTCCCCGGATCGGGGGAACACTGAAGCTTTCTTTGGACAA	CASSSPDRGNTEAFF	2	1.7225787003143707E-5	45	TCRBV05-01*01	TCRBV05	TCRBV05-01	01				TCRBD02-01*01	TCRBD02	TCRBD02-01	01				TCRBJ01-01*01	TCRBJ01	TCRBJ01-01	01				3	8	8	3	0	1	36	49	57	-1	62	2	In	VDJ
TTGGAGTCGGCTGCTCCCTCCCAAACATCTGTGTACTTCTGTGCCAGCAGCACCGACAGGGGGAACACTGAAGCTTTCTTTGGACAA	CASSTDRGNTEAFF	5	4.306446750785927E-5	42	TCRBV06	TCRBV06				TCRBV06-02,TCRBV06-03		TCRBD01-01*01	TCRBD01	TCRBD01-01	01				TCRBJ01-01*01	TCRBJ01	TCRBJ01-01	01				6	4	2	2	0	1	39	50	54	-1	62	5	In	VDJ
ACAGTGACCAGTGCCCATCCTGAAGACAGCAGCTTCTACATCTGCAGTGCTAGGTTCCCAGGGAACACTGAAGCTTTCTTTGGACAA	CSARFPGNTEAFF	3	2.5838680504715558E-5	39	TCRBV20	TCRBV20				TCRBV20-01,TCRBV20-or09_02		TCRBD01-01*01	TCRBD01	TCRBD01-01	01				TCRBJ01-01*01	TCRBJ01	TCRBJ01-01	01				3	5	4	4	0	1	42	53	58	-1	62	3	In	VDJ
ACTGTGACATCGGCCCAAAAGAACCCGACAGCTTTCTATCTCTGTGCCAGTAGTTTCACAGGGAACACTGAAGCTTTCTTTGGACAA	CASSFTGNTEAFF	3	2.5838680504715558E-5	39	TCRBV19-01	TCRBV19	TCRBV19-01				01,02	TCRBD01-01*01	TCRBD01	TCRBD01-01	01				TCRBJ01-01*01	TCRBJ01	TCRBJ01-01	01				5	3	3	4	0	1	42	54	57	-1	62	3	In	VDJ
AAGGTGCAGCCTGCAGAACTGGAGGATTCTGGAGTTTATTTCTGTGCCAGCAGCCGGGGTCGGAACACTGAAGCTTTCTTTGGACAA	CASSRGRNTEAFF	2	1.7225787003143707E-5	39	TCRBV14-01*01	TCRBV14	TCRBV14-01	01								TCRBD01,TCRBD02	TCRBD01-01,TCRBD02-01		TCRBJ01-01*01	TCRBJ01	TCRBJ01-01	01				4	0	6	2	3	1	42	-1	55	59	62	2	In	VDJ
AGCACCTTGGAGCTGGGGGACTCGGCCCTTTATCTTTGCGCCAGCAGCCCGGGTGGGTTTAGGAACACTGAAGCTTTCTTTGGACAA	CASSPGGFRNTEAFF	5	4.306446750785927E-5	45	TCRBV05-01*01	TCRBV05	TCRBV05-01	01				TCRBD02-01	TCRBD02	TCRBD02-01				01,02	TCRBJ01-01*01	TCRBJ01	TCRBJ01-01	01				4	1	8	4	9	1	36	48	49	53	62	5	In	VDJ
ACTCTGACAGTGACCAGTGCCCATCCTGAAGACAGCAGCTTCTACATCTGCAGTGGGGTCAGGAACACTGAAGCTTTCTTTGGACAA	CSGVRNTEAFF	1	8.612893501571853E-6	33	TCRBV20-01*01	TCRBV20	TCRBV20-01	01								TCRBD01,TCRBD02	TCRBD01-01,TCRBD02-01		TCRBJ01-01*01	TCRBJ01	TCRBJ01-01	01				7	0	0	9	4	1	48	-1	55	58	62	1	In	VDJ
CTACACGCCCTGCAGCCAGAAGACTCAGCCCTGTATCTCTGCGCCAGCAGCCAAGGGGGCAGGAACACTGAAGCTTTCTTTGGACAA	CASSQGGRNTEAFF	2	1.7225787003143707E-5	42	TCRBV04-01*01	TCRBV04	TCRBV04-01	01				TCRBD01-01*01	TCRBD01	TCRBD01-01	01				TCRBJ01-01*01	TCRBJ01	TCRBJ01-01	01				1	0	7	0	2	1	39	-1	55	60	62	2	In	VDJ
CTGGAGTCTGCCAGGCCCTCACATACCTCTCAGTACCTCTGTGCCAGCAGTGAAGGTAACAGGAACACTGAAGCTTTCTTTGGACAA	CASSEGNRNTEAFF	4	3.445157400628741E-5	42	TCRBV25-01*01	TCRBV25	TCRBV25-01	01				TCRBD01-01*01	TCRBD01	TCRBD01-01	01				TCRBJ01-01*01	TCRBJ01	TCRBJ01-01	01				2	4	3	5	0	1	39	54	58	-1	62	4	In	VDJ
AAGATCCGGTCCACAAAGCTGGAGGACTCAGCCATGTACTTCTGTGCCAGCAGCTCTACATCGAACACTGAAGCTTTCTTTGGACAA	CASSSTSNTEAFF	6	5.1677361009431116E-5	39	TCRBV02-01*01	TCRBV02	TCRBV02-01	01								TCRBD01,TCRBD02	TCRBD01-01,TCRBD02-01		TCRBJ01-01*01	TCRBJ01	TCRBJ01-01	01				6	4	3	6	2	1	42	53	57	60	62	6	In	VDJ
CACGCCCTGCAGCCAGAAGACTCAGCCCTGTATCTCTGCGCCAGCAGCCGGGCCGGAGGGGCGAACACTGAAGCTTTCTTTGGACAA	CASSRAGGANTEAFF	4	3.445157400628741E-5	45	TCRBV04-01*01	TCRBV04	TCRBV04-01	01				TCRBD02-01*02	TCRBD02	TCRBD02-01	02				TCRBJ01-01*01	TCRBJ01	TCRBJ01-01	01				4	5	10	0	2	1	36	49	54	60	62	4	In	VDJ
ATCCAGCAGGTAGTGCGAGGAGATTCGGCAGCTTATTTCTGTGCCAGCTCATCAGACAGGGCGAACACTGAAGCTTTCTTTGGACAA	CASSSDRANTEAFF	3	2.5838680504715558E-5	42	TCRBV18-01*01	TCRBV18	TCRBV18-01	01				TCRBD01-01*01	TCRBD01	TCRBD01-01	01				TCRBJ01-01*01	TCRBJ01	TCRBJ01-01	01				5	3	2	3	1	1	39	51	54	61	62	3	In	VDJ
CTGACAGTGACCAGTGCCCATCCTGAAGACAGCAGCTTCTACATCTGCAGTGCTAGCCGGCCGAACACTGAAGCTTTCTTTGGACAA	CSASRPNTEAFF	1	8.612893501571853E-6	36	TCRBV20	TCRBV20				TCRBV20-01,TCRBV20-or09_02						TCRBD01,TCRBD02	TCRBD01-01,TCRBD02-01		TCRBJ01-01*01	TCRBJ01	TCRBJ01-01	01				3	2	9	0	1	1	45	56	58	61	62	1	In	VDJ
AGGCTGGAGTCGGCTGCTCCCTCCCAGACATCTGTGTACTTCTGTGCCAGCAGTGAAAGGCCGAACACTGAAGCTTTCTTTGGACAA	CASSERPNTEAFF	3	2.5838680504715558E-5	39	TCRBV06-01*01	TCRBV06	TCRBV06-01	01								TCRBD01,TCRBD02	TCRBD01-01,TCRBD02-01		TCRBJ01-01*01	TCRBJ01	TCRBJ01-01	01				2	0	5	4	2	1	42	-1	57	60	62	3	In	VDJ
AGCACCTTGGAGCTGGGGGACTCGGCCCTTTATCTTTGCGCCAGCAGCTTGAGCGGACAGACGAACACTGAAGCTTTCTTTGGACAA	CASSLSGQTNTEAFF	2	1.7225787003143707E-5	45	TCRBV05-01*01	TCRBV05	TCRBV05-01	01				TCRBD01-01*01	TCRBD01	TCRBD01-01	01				TCRBJ01-01*01	TCRBJ01	TCRBJ01-01	01				1	3	1	5	2	1	36	51	54	60	62	2	In	VDJ
GTCCTCAGAACCGGGAGACACGGCACTGTATCTCTGCGCCAGCAGTCAATCGGTGGGACAGAGAACACTGAAGCTTTCTTTGGACAA		3	2.5838680504715558E-5	47	TCRBV23-01*01	TCRBV23	TCRBV23-01	01				TCRBD01-01*01	TCRBD01	TCRBD01-01	01				TCRBJ01-01*01	TCRBJ01	TCRBJ01-01	01				0	3	0	5	1	1	34	51	54	61	62	3	Out	VDJ
AACGCCTTGGAGCTGGACGACTCGGCCCTGTATCTCTGTGCCAGCAGCTATAGACCGGGGCAGAACACTGAAGCTTTCTTTGGACAA	CASSYRPGQNTEAFF	4	3.445157400628741E-5	45	TCRBV05-04*01	TCRBV05	TCRBV05-04	01								TCRBD01,TCRBD02	TCRBD01-01,TCRBD02-01		TCRBJ01-01*01	TCRBJ01	TCRBJ01-01	01				3	7	7	0	1	1	36	49	56	61	62	4	In	VDJ
ATCCTGGAGTCGCCCAGCCCCAACCAGACCTCTCTGTACTTCTGTGCCAGCAGCATAACAGGCAACACTGAAGCTTTCTTTGGACAA	CASSITGNTEAFF	3	2.5838680504715558E-5	39	TCRBV27-01*01	TCRBV27	TCRBV27-01	01				TCRBD01-01*01	TCRBD01	TCRBD01-01	01				TCRBJ01-01*01	TCRBJ01	TCRBJ01-01	01				6	4	3	4	1	2	42	53	57	62	63	3	In	VDJ
CTGTCGGCTGCTCCCTCCCAGACATCTGTGTACTTCTGTGCCAGCAGCAAGGACAGGGGGCGCAACACTGAAGCTTTCTTTGGACAA	CASSKDRGRNTEAFF	2	1.7225787003143707E-5	45	TCRBV06-05*01	TCRBV06	TCRBV06-05	01				TCRBD01-01*01	TCRBD01	TCRBD01-01	01				TCRBJ01-01*01	TCRBJ01	TCRBJ01-01	01				6	3	1	0	2	2	36	47	50	61	63	2	In	VDJ
ACGATCCAGCGCACACAGCAGGAGGACTCGGCCGTGTATCTCTGTGCCAGCAGCTTGCGGATAAACACTGAAGCTTTCTTTGGACAA	CASSLRINTEAFF	2	1.7225787003143707E-5	39	TCRBV07-02*01	TCRBV07	TCRBV07-02	01				TCRBD02-01	TCRBD02	TCRBD02-01				01,02	TCRBJ01-01*01	TCRBJ01	TCRBJ01-01	01				3	0	7	5	3	2	42	-1	56	60	63	2	In	VDJ
CTGGGGTTGGAGTCGGCTGCTCCCTCCCAAACATCTGTGTACTTCTGTGCCAGCAGAGAAGGAAACACTGAAGCTTTCTTTGGACAA	CASREGNTEAFF	2	1.7225787003143707E-5	36	TCRBV06	TCRBV06				TCRBV06-02,TCRBV06-03						TCRBD01,TCRBD02	TCRBD01-01,TCRBD02-01		TCRBJ01-01*01	TCRBJ01	TCRBJ01-01	01				6	4	1	8	0	2	45	56	60	-1	63	2	In	VDJ
ATCCGCTCACCAGGCCTGGGGGACGCAGCCATGTACCTGTGTGCCACCAGCAATGAGGGGCGAAACACTGAAGCTTTCTTTGGACAA	CATSNEGRNTEAFF	2	1.7225787003143707E-5	42	TCRBV15-01*01	TCRBV15	TCRBV15-01	01								TCRBD01,TCRBD02	TCRBD01-01,TCRBD02-01		TCRBJ01-01*01	TCRBJ01	TCRBJ01-01	01				4	3	5	2	3	2	39	52	55	60	63	2	In	VDJ
ATCCGCTCACCAGGCCTGGGGGACGCAGCCATGTACCTGTGTGCCACCAGCTTCCGTCTTGGGGTAACTGAAGCTTTCTTTGGACAA	CATSFRLGVTEAFF	4	3.445157400628741E-5	42	TCRBV15-01*01	TCRBV15	TCRBV15-01	01								TCRBD01,TCRBD02	TCRBD01-01,TCRBD02-01		TCRBJ01-01*01	TCRBJ01	TCRBJ01-01	01				5	9	6	2	2	5	39	51	60	64	66	4	In	VDJ
TTGGAGTCGGCTGCTCCCTCCCAAACATCTGTGTACTTCTGTGCCAGCAGCATAACCCTACAGGGAACTGAAGCTTTCTTTGGACAA	CASSITLQGTEAFF	2	1.7225787003143707E-5	42	TCRBV06	TCRBV06				TCRBV06-02,TCRBV06-03		TCRBD01-01*01	TCRBD01	TCRBD01-01	01				TCRBJ01-01*01	TCRBJ01	TCRBJ01-01	01				6	9	3	3	1	5	39	50	59	65	66	2	In	VDJ
GTCCCTAGAGTCTGCCATCCCCAACCAGACAGCTCTTTACTTCTGTGCCCCCAGGGTCGGGGTAGAACTGAAGCTTTCTTTGGACAA		6	5.1677361009431116E-5	38	TCRBV24	TCRBV24				TCRBV24-01,TCRBV24-or09_02		TCRBD02-01*01	TCRBD02	TCRBD02-01	01				TCRBJ01-01*01	TCRBJ01	TCRBJ01-01	01				7	3	8	3	4	5	43	54	57	62	66	6	Out	VDJ
CTGAAGATCCAGCCCTCAGAACCCAGGGACTCAGCTGTGTACTTCTGTGCCAGCAAAGGAATGAGTGATGAAGCTTTCTTTGGACAA	CASKGMSDEAFF	4	3.445157400628741E-5	36	TCRBV12	TCRBV12				TCRBV12-03,TCRBV12-04						TCRBD01,TCRBD02	TCRBD01-01,TCRBD02-01		TCRBJ01-01*01	TCRBJ01	TCRBJ01-01	01				7	2	1	8	8	7	45	55	57	60	68	4	In	VDJ
ACGATCCAGCGCACACAGCAGGAGGACTCGGCCGTGTATCTCTGTGCCAGCAGCTCAAGAGACAGGGATGAAGCTTTCTTTGGACAA	CASSSRDRDEAFF	5	4.306446750785927E-5	39	TCRBV07-02*01	TCRBV07	TCRBV07-02	01				TCRBD01-01*01	TCRBD01	TCRBD01-01	01				TCRBJ01-01*01	TCRBJ01	TCRBJ01-01	01				4	5	2	3	1	7	42	55	60	67	68	5	In	VDJ
CTGAGGATCCAGCAGGTAGTGCGAGGAGATTCGGCAGCTTATTTCTGTGCCAGCTCACCACTGCGGAATGAAGCTTTCTTTGGACAA	CASSPLRNEAFF	3	2.5838680504715558E-5	36	TCRBV18-01*01	TCRBV18	TCRBV18-01	01				TCRBD02-01	TCRBD02	TCRBD02-01				01,02	TCRBJ01-01*01	TCRBJ01	TCRBJ01-01	01				1	1	7	5	2	7	45	61	62	66	68	3	In	VDJ
AGTTCTAAGAAGCTCCTTCTCAGTGACTCTGGCTTCTATCTCTGTGCCTGGAGTCCCTCAGGGCTAAATGAAGCTTTCTTTGGACAA	CAWSPSGLNEAFF	1	8.612893501571853E-6	39	TCRBV30-01*01	TCRBV30	TCRBV30-01	01				TCRBD01-01*01	TCRBD01	TCRBD01-01	01				TCRBJ01-01*01	TCRBJ01	TCRBJ01-01	01				2	4	4	3	5	7	42	54	58	63	68	1	In	VDJ
CTCACTCTGGAGTCTGCTGCCTCCTCCCAGACATCTGTATATTTCTGCGCCAGTTCACACTTACAGGGGGAAGCTTTCTTTGGACAA	CASSHLQGEAFF	3	2.5838680504715558E-5	36	TCRBV10-01	TCRBV10	TCRBV10-01				01,02	TCRBD01-01*01	TCRBD01	TCRBD01-01	01				TCRBJ01-01*01	TCRBJ01	TCRBJ01-01	01				9	9	3	2	0	8	45	53	62	-1	69	3	In	VDJ
CACCTACACACCCTGCAGCCAGAAGACTCGGCCCTGTATCTCTGCGCCAGCAGCCAAGATCGACGACGGGAAGCTTTCTTTGGACAA	CASSQDRRREAFF	1	8.612893501571853E-6	39	TCRBV04-03*01	TCRBV04	TCRBV04-03	01								TCRBD01,TCRBD02	TCRBD01-01,TCRBD02-01		TCRBJ01-01*01	TCRBJ01	TCRBJ01-01	01				0	2	2	7	5	8	42	59	61	64	69	1	In	VDJ
ACTGTGACATCGGCCCAAAAGAACCCGACAGCTTTCTATCTCTGTGCCAGTAGTATGACCCGACAGGGCGAAGCTTTCTTTGGACAA	CASSMTRQGEAFF	13	1.119676155204341E-4	39	TCRBV19-01	TCRBV19	TCRBV19-01				01,02	TCRBD01-01*01	TCRBD01	TCRBD01-01	01				TCRBJ01-01*01	TCRBJ01	TCRBJ01-01	01				3	5	2	3	1	8	42	56	61	68	69	13	In	VDJ
TTCTCCCTGTCCCTAGAGTCTGCCATCCCCAACCAGACAGCTCTTTACTTCTGTGCCACCAGTGATCCCACCGTTAGGGGAGGACAA	CATSDPTVRG	2	1.7225787003143707E-5	30	TCRBV24	TCRBV24				TCRBV24-01,TCRBV24-or09_02		TCRBD01-01*01	TCRBD01	TCRBD01-01	01				TCRBJ01-01*01	TCRBJ01	TCRBJ01-01	01				3	9	5	2	1	20	51	66	75	80	81	2	In	VDJ
GAGTCGCCCAGCCCCAACCAGACCTCTCTGTACTTCTGTGCCAGCAGTCCCCCCGGGAGAAGGGGAAAGGAACTGTTTTTTGGCAGT	CASSPPGRRGKELFF	4	3.445157400628741E-5	45	TCRBV27-01*01	TCRBV27	TCRBV27-01	01				TCRBD02-01*02	TCRBD02	TCRBD02-01	02				TCRBJ01-04*01	TCRBJ01	TCRBJ01-04	01				5	5	8	2	11	12	36	48	53	59	70	4	In	VDJ
CTGGAGTCTGCCAGGCCCTCACATACCTCTCAGTACCTCTGTGCCAGCAGTGAGGTGACAGCGTTTGAAAAACTGTTTTTTGGCAGT	CASSEVTAFEKLFF	1	8.612893501571853E-6	42	TCRBV25-01*01	TCRBV25	TCRBV25-01	01				TCRBD01-01*01	TCRBD01	TCRBD01-01	01				TCRBJ01-04*01	TCRBJ01	TCRBJ01-04	01				3	3	2	5	4	7	39	53	56	61	65	1	In	VDJ
CTGGAGTTGGCTGCTCCCTCCCAGACATCTGTGTACTTCTGTGCCAGCACCCTATCAGGGGGGGGTGAAAAACTGTTTTTTGGCAGT	CASTLSGGGEKLFF	2	1.7225787003143707E-5	42	TCRBV06-06	TCRBV06	TCRBV06-06				01,02					TCRBD01,TCRBD02	TCRBD01-01,TCRBD02-01		TCRBJ01-04*01	TCRBJ01	TCRBJ01-04	01				7	6	4	1	3	7	39	49	55	62	65	2	In	VDJ
AAGATCCGGTCCACAAAGCTGGAGGACTCAGCCATGTACTTCTGTGCCAGCTCGGGGGGTTGGAGTGAAAAACTGTTTTTTGGCAGT	CASSGGWSEKLFF	2	1.7225787003143707E-5	39	TCRBV02-01*01	TCRBV02	TCRBV02-01	01				TCRBD02-01*01	TCRBD02	TCRBD02-01	01				TCRBJ01-04*01	TCRBJ01	TCRBJ01-04	01				8	1	8	1	6	7	42	51	52	59	65	2	In	VDJ
CACGCCCTGCAGCCAGAAGACTCAGCCCTGTATCTCTGCGCCAGCAGCCAAGAGGGCAGGGGGAGTGAAAAACTGTTTTTTGGCAGT	CASSQEGRGSEKLFF	1	8.612893501571853E-6	45	TCRBV04-01*01	TCRBV04	TCRBV04-01	01				TCRBD01-01*01	TCRBD01	TCRBD01-01	01				TCRBJ01-04*01	TCRBJ01	TCRBJ01-04	01				0	3	4	1	2	7	36	53	56	63	65	1	In	VDJ
CTGGAGTCAGCTACCCGCTCCCAGACATCTGTGTATTTCTGCGCCAGCAGGAATTTCGGGGGGGATGAAAAACTGTTTTTTGGCAGT	CASRNFGGDEKLFF	2	1.7225787003143707E-5	42	TCRBV10-02*01	TCRBV10	TCRBV10-02	01				TCRBD02-01*01	TCRBD02	TCRBD02-01	01				TCRBJ01-04*01	TCRBJ01	TCRBJ01-04	01				6	6	8	0	0	6	39	50	56	-1	64	2	In	VDJ
CAGCCAGAAGACTCAGCCCTGTATCTCTGCGCCAGCAGCCAAGACAACCCACCGGGACAGGGGGATGAAAAACTGTTTTTTGGCAGT	CASSQDNPPGQGDEKLFF	3	2.5838680504715558E-5	54	TCRBV04-01*01	TCRBV04	TCRBV04-01	01				TCRBD01-01*01	TCRBD01	TCRBD01-01	01				TCRBJ01-04*01	TCRBJ01	TCRBJ01-04	01				0	9	0	1	0	6	27	44	53	-1	64	3	In	VDJ
CTGTCGGCTGCTCCCTCCCAGACATCTGTGTACTTCTGTGCCAGCAGTTACCAGACAGGGCTTAATGAAAAACTGTTTTTTGGCAGT	CASSYQTGLNEKLFF	2	1.7225787003143707E-5	45	TCRBV06-05*01	TCRBV06	TCRBV06-05	01				TCRBD01-01*01	TCRBD01	TCRBD01-01	01				TCRBJ01-04*01	TCRBJ01	TCRBJ01-04	01				2	2	2	3	2	4	36	51	53	60	62	2	In	VDJ
GTGAGCACCTTGGAGCTGGGGGACTCGGCCCTTTATCTTTGCGCCAGTAACCGTGGGAGCCTTAATGAAAAACTGTTTTTTGGCAGT	CASNRGSLNEKLFF	5	4.306446750785927E-5	42	TCRBV05-01*01	TCRBV05	TCRBV05-01	01				TCRBD02-01*02	TCRBD02	TCRBD02-01	02				TCRBJ01-04*01	TCRBJ01	TCRBJ01-04	01				8	7	9	2	3	4	39	47	54	59	62	5	In	VDJ
AGCACCTTGGAGCTGGGGGACTCGGCCCTTTATCTTTGCGCCAGCAGCTTGGGGGAAAGGGGTAATGAAAAACTGTTTTTTGGCAGT	CASSLGERGNEKLFF	3	2.5838680504715558E-5	45	TCRBV05-01*01	TCRBV05	TCRBV05-01	01				TCRBD01-01*01	TCRBD01	TCRBD01-01	01				TCRBJ01-04*01	TCRBJ01	TCRBJ01-04	01				0	5	5	2	0	4	36	52	57	-1	62	3	In	VDJ
CTGGAGTCGCCCAGCCCCAACCAGACCTCTCTGTACTTCTGTGCCAGCAGCTCGACAGCCGGTAATGAAAAACTGTTTTTTGGCAGT	CASSSTAGNEKLFF	5	4.306446750785927E-5	42	TCRBV27-01*01	TCRBV27	TCRBV27-01	01				TCRBD01-01*01	TCRBD01	TCRBD01-01	01				TCRBJ01-04*01	TCRBJ01	TCRBJ01-04	01				6	3	2	5	4	4	39	50	53	58	62	5	In	VDJ
GTGCAGCCTGCAGAACTGGAGGATTCTGGAGTTTATTTCTGTGCCAGCAGCGGGACAGGGCGTAATGAAAAACTGTTTTTTGGCAGT	CASSGTGRNEKLFF	2	1.7225787003143707E-5	42	TCRBV14-01*01	TCRBV14	TCRBV14-01	01				TCRBD01-01*01	TCRBD01	TCRBD01-01	01				TCRBJ01-04*01	TCRBJ01	TCRBJ01-04	01				5	0	0	3	2	4	39	-1	51	60	62	2	In	VDJ
TCAGAACCCAGGGACTCAGCTGTGTACTTCTGTGCCAGCAGTCCGGGAGCAGGGGGACTTTCTAATGAAAAACTGTTTTTTGGCAGT	CASSPGAGGLSNEKLFF	1	8.612893501571853E-6	51	TCRBV12	TCRBV12				TCRBV12-03,TCRBV12-04		TCRBD01-01*01	TCRBD01	TCRBD01-01	01				TCRBJ01-04*01	TCRBJ01	TCRBJ01-04	01				5	7	4	1	5	3	30	42	49	56	61	1	In	VDJ
GTGAACGCCTTGGAGCTGGACGACTCGGCCCTGTATCTCTGTGCCAGCAGTTCAGGGATTGCTAATGAAAAACTGTTTTTTGGCAGT	CASSSGIANEKLFF	2	1.7225787003143707E-5	42	TCRBV05-04*01	TCRBV05	TCRBV05-04	01				TCRBD01-01*01	TCRBD01	TCRBD01-01	01				TCRBJ01-04*01	TCRBJ01	TCRBJ01-04	01				5	2	4	3	4	3	39	50	52	57	61	2	In	VDJ
GAGTCGCCCAGCCCCAACCAGACCTCTCTGTACTTCTGTGCCAGCAGTTCAACAGGGGCGACTAATGAAAAACTGTTTTTTGGCAGT	CASSSTGATNEKLFF	3	2.5838680504715558E-5	45	TCRBV27-01*01	TCRBV27	TCRBV27-01	01				TCRBD01-01*01	TCRBD01	TCRBD01-01	01				TCRBJ01-04*01	TCRBJ01	TCRBJ01-04	01				4	2	3	2	2	2	36	49	51	58	60	3	In	VDJ
TCGGCTGCTCCCTCCCAGACATCTGTGTACTTCTGTGCCAGCGAAGTGCGGGACGGCGGAACTAATGAAAAACTGTTTTTTGGCAGT	CASEVRDGGTNEKLFF	4	3.445157400628741E-5	48	TCRBV06	TCRBV06				TCRBV06-01,TCRBV06-05		TCRBD02-01*02	TCRBD02	TCRBD02-01	02				TCRBJ01-04*01	TCRBJ01	TCRBJ01-04	01				8	5	7	3	6	1	33	42	47	53	59	4	In	VDJ
CGCTCACCAGGCCTGGGGGACGCAGCCATGTACCTGTGTGCCACCAGCCATCGTACCGCAACTAATGAAAAACTGTTTTTTGGCAGT	CATSHRTATNEKLFF	3	2.5838680504715558E-5	45	TCRBV15-01*01	TCRBV15	TCRBV15-01	01								TCRBD01,TCRBD02	TCRBD01-01,TCRBD02-01		TCRBJ01-04*01	TCRBJ01	TCRBJ01-04	01				5	6	3	7	2	0	36	48	54	56	58	3	In	VDJ
GTGACCAGTGCCCATCCTGAAGACAGCAGCTTCTACATCTGCAGTGCTCCAGAGGGGGCAGATAATGAAAAACTGTTTTTTGGCAGT	CSAPEGADNEKLFF	4	3.445157400628741E-5	42	TCRBV20	TCRBV20				TCRBV20-01,TCRBV20-or09_02		TCRBD01-01*01	TCRBD01	TCRBD01-01	01				TCRBJ01-04*01	TCRBJ01	TCRBJ01-04	01				5	4	5	0	3	4	39	48	52	59	62	4	In	VDJ
GAGTCGGCTGCTCCCTCCCAGACATCTGTGTACTTCTGTGCCAGCAGTGAAGCGTTAACAGATAATGAAAAACTGTTTTTTGGCAGT	CASSEALTDNEKLFF	5	4.306446750785927E-5	45	TCRBV06-01*01	TCRBV06	TCRBV06-01	01				TCRBD01-01*01	TCRBD01	TCRBD01-01	01				TCRBJ01-04*01	TCRBJ01	TCRBJ01-04	01				0	4	3	5	1	4	36	53	57	61	62	5	In	VDJ
ATCCAGCCCTCAGAACCCAGGGACTCAGCTGTGTACTTCTGTGCCAGCAGCCAGACAGGGAATAATGAAAAACTGTTTTTTGGCAGT	CASSQTGNNEKLFF	7	6.029025451100297E-5	42	TCRBV12	TCRBV12				TCRBV12-03,TCRBV12-04		TCRBD01-01*01	TCRBD01	TCRBD01-01	01				TCRBJ01-04*01	TCRBJ01	TCRBJ01-04	01				6	3	2	3	2	4	39	50	53	60	62	7	In	VDJ
GCCCTGCAGCCAGAAGACTCAGCCCTGTATCTCTGCGCCAGCAGCCCAGCCGGGACAGGGGGCAATGAAAAACTGTTTTTTGGCAGT	CASSPAGTGGNEKLFF	1	8.612893501571853E-6	48	TCRBV04-01*01	TCRBV04	TCRBV04-01	01				TCRBD01-01*01	TCRBD01	TCRBD01-01	01				TCRBJ01-04*01	TCRBJ01	TCRBJ01-04	01				4	5	0	0	0	5	33	46	51	-1	63	1	In	VDJ
GAGTCTGCCAGGCCCTCACATACCTCTCAGTACCTCTGTGCCAGCAGTGAACCCCGTTCTTTGGGGGAAAAACTGTTTTTTGGCAGT	CASSEPRSLGEKLFF	3	2.5838680504715558E-5	45	TCRBV25-01*01	TCRBV25	TCRBV25-01	01								TCRBD01,TCRBD02	TCRBD01-01,TCRBD02-01		TCRBJ01-04*01	TCRBJ01	TCRBJ01-04	01				2	11	6	2	0	8	36	51	62	-1	66	3	In	VDJ
CTGGAGTCCGCTACCAGCTCCCAGACATCTGTGTACTTCTGTGCCATCAGAGAGTCCACAGGGAAGGAAAAACTGTTTTTTGGCAGT	CAIRESTGKEKLFF	3	2.5838680504715558E-5	42	TCRBV10-03*01	TCRBV10	TCRBV10-03	01				TCRBD01-01*01	TCRBD01	TCRBD01-01	01				TCRBJ01-04*01	TCRBJ01	TCRBJ01-04	01				0	1	3	3	3	8	39	56	57	63	66	3	In	VDJ
CTGGAGTCGCCCAGCCCCAACCAGACCTCTCTGTACTTCTGTGCCAGCAGTCCCGACAGGGTTGGCGAAAAACTGTTTTTTGGCAGT	CASSPDRVGEKLFF	3	2.5838680504715558E-5	42	TCRBV27-01*01	TCRBV27	TCRBV27-01	01				TCRBD01-01*01	TCRBD01	TCRBD01-01	01				TCRBJ01-04*01	TCRBJ01	TCRBJ01-04	01				5	3	2	3	5	8	39	51	54	61	66	3	In	VDJ
TCCAGCCCATGGAACCCAGGGACTTGGGCCTATATTTCTGTGCCAGCAGCTATCGGACAGGGGCGCGAAAAACTGTTTTTTGGCAGT		3	2.5838680504715558E-5	43	TCRBV12-01*01	TCRBV12	TCRBV12-01	01				TCRBD01-01*01	TCRBD01	TCRBD01-01	01				TCRBJ01-04*01	TCRBJ01	TCRBJ01-04	01				4	3	1	2	3	8	38	51	54	63	66	3	Out	VDJ
ACCAGTGCCCATCCTGAAGACAGCAGCTTCTACATCTGCAGTGCTAGAGATCGCAGGACAGGGCACGAAAAACTGTTTTTTGGCAGT	CSARDRRTGHEKLFF	1	8.612893501571853E-6	45	TCRBV20	TCRBV20				TCRBV20-01,TCRBV20-or09_02		TCRBD01-01*01	TCRBD01	TCRBD01-01	01				TCRBJ01-04*01	TCRBJ01	TCRBJ01-04	01				0	5	1	3	3	8	36	50	55	63	66	1	In	VDJ
AATGTGAACGCCTTGGAGCTGGACGACTCGGCCCTGTATCTCTGTGCCAGCAGGGGGAATACGGGAGAAAAACTGTTTTTTGGCAGT	CASRGNTGEKLFF	2	1.7225787003143707E-5	39	TCRBV05-04*01	TCRBV05	TCRBV05-04	01				TCRBD02-01*02	TCRBD02	TCRBD02-01	02				TCRBJ01-04*01	TCRBJ01	TCRBJ01-04	01				5	8	8	3	0	8	42	53	61	-1	66	2	In	VDJ
CTGCTGTCGGCTGCTCCCTCCCAGACATCTGTGTACTTCTGTGCCAGCAGCTTAAGGGGAGGCGTGAGTCCCCAGCATTTTGGTGAT	CASSLRGGVSPQHF	2	1.7225787003143707E-5	42	TCRBV06-05*01	TCRBV06	TCRBV06-05	01				TCRBD02-01*02	TCRBD02	TCRBD02-01	02				TCRBJ01-05*01	TCRBJ01	TCRBJ01-05	01				6	6	9	1	7	10	39	50	56	62	69	2	In	VDJ
ACAGTGACCAGTGCCCATCCTGAAGACAGCAGCTTCTACATCTGCAGTGCTAGTTTGGACAGCCAGGGGCCCCAGCATTTTGGTGAT	CSASLDSQGPQHF	1	8.612893501571853E-6	39	TCRBV20	TCRBV20				TCRBV20-01,TCRBV20-or09_02		TCRBD01-01*01	TCRBD01	TCRBD01-01	01				TCRBJ01-05*01	TCRBJ01	TCRBJ01-05	01				3	3	1	5	6	9	42	53	56	62	68	1	In	VDJ
TGAATGTGAACGCCTTGGAGCTGGACGACTCGGCCCTGTATCTCTGTGCCAGCCGCCGACACTCCAGGGCCCCAGCATTTTGGTGAT		2	1.7225787003143707E-5	37	TCRBV05-04*01	TCRBV05	TCRBV05-04	01				TCRBD01-01*01	TCRBD01	TCRBD01-01	01				TCRBJ01-05*01	TCRBJ01	TCRBJ01-05	01				7	4	2	6	7	9	44	53	57	61	68	2	Out	VDJ
TTGGAGTCGGCTGCTCCCTCCCAAACATCTGTGTACTTCTGTGCCAGCACCGTTGAAGGACAGGGTACGCCCCAGCATTTTGGTGAT	CASTVEGQGTPQHF	3	2.5838680504715558E-5	42	TCRBV06	TCRBV06				TCRBV06-02,TCRBV06-03		TCRBD01-01*01	TCRBD01	TCRBD01-01	01				TCRBJ01-05*01	TCRBJ01	TCRBJ01-05	01				7	8	1	3	3	9	39	49	57	65	68	3	In	VDJ
GCTGCTGTCGGCTGCTCCCTCCCAGACATCTGTGTACTTCTGTGCCACCTAACGTCGGCCACACTTTAGCCCCAGCATTTTGGTGAT		2	1.7225787003143707E-5	41	TCRBV06-05*01	TCRBV06	TCRBV06-05	01								TCRBD01,TCRBD02	TCRBD01-01,TCRBD02-01		TCRBJ01-05*01	TCRBJ01	TCRBJ01-05	01				10	13	3	6	4	8	40	47	60	63	67	2	Out	VDJ
TCAATTCCCTGGAGCTTGGTGACTCTGCTGTGTATTTCTGTGCCAGCAACTAACTGTTAGGTTGTTCAGCCCCAGCATTTTGGTGAT		9	7.751604151414667E-5	43	TCRBV03	TCRBV03				TCRBV03-01,TCRBV03-02		TCRBD02-01	TCRBD02	TCRBD02-01				01,02	TCRBJ01-05*01	TCRBJ01	TCRBJ01-05	01				7	0	3	9	13	6	38	-1	48	52	65	9	Out	VDJ
ATCCAGCCCTCAGAACCCAGGGACTCAGCTGTGTACTTCTGTGCCAGCAGCCTGGGACAGGTGGTTCAGCCCCAGCATTTTGGTGAT	CASSLGQVVQPQHF	1	8.612893501571853E-6	42	TCRBV12	TCRBV12				TCRBV12-03,TCRBV12-04		TCRBD01-01*01	TCRBD01	TCRBD01-01	01				TCRBJ01-05*01	TCRBJ01	TCRBJ01-05	01				6	3	0	4	4	6	39	50	53	61	65	1	In	VDJ
CTGTCGGCTGCTCCCTCCCAGACATCTGTGTACTTCTGTGCCAGCAGCCCTACGAGAGGTCTCGGTCAGCCCCAGCATTTTGGTGAT	CASSPTRGLGQPQHF	3	2.5838680504715558E-5	45	TCRBV06-05*01	TCRBV06	TCRBV06-05	01				TCRBD02-01*02	TCRBD02	TCRBD02-01	02				TCRBJ01-05*01	TCRBJ01	TCRBJ01-05	01				6	8	11	1	6	6	36	47	55	59	65	3	In	VDJ
CAGTGCCCATCCTGAAGACAGCAGCTTCTACATCTGCAGTGCTCTGGTATCGGGACAGGGGCCGGTCAGCCCCAGCATTTTGGTGAT		4	3.445157400628741E-5	47	TCRBV20	TCRBV20				TCRBV20-01,TCRBV20-or09_02		TCRBD01-01*01	TCRBD01	TCRBD01-01	01				TCRBJ01-05*01	TCRBJ01	TCRBJ01-05	01				5	8	0	2	4	6	34	43	51	61	65	4	Out	VDJ
AGGCTGCTGTCGGCTGCTCCCTCCCAGACATCTGTGTACTTCTGTGCCAGCAGTACGACCAGAGGTCAGCCCCAGCATTTTGGTGAT	CASSTTRGQPQHF	4	3.445157400628741E-5	39	TCRBV06-05*01	TCRBV06	TCRBV06-05	01				TCRBD02-01*02	TCRBD02	TCRBD02-01	02				TCRBJ01-05*01	TCRBJ01	TCRBJ01-05	01				5	7	11	1	0	6	42	54	61	-1	65	4	In	VDJ
CTGGAGCTTGGTGACTCTGCTGTGTATTTCTGTGCCAGCAGCCAAGAAGTTCGGGCCCCAGGGGCTCAGCCCCAGCATTTTGGTGAT	CASSQEVRAPGAQPQHF	2	1.7225787003143707E-5	51	TCRBV03	TCRBV03				TCRBV03-01,TCRBV03-02		TCRBD01-01*01	TCRBD01	TCRBD01-01	01				TCRBJ01-05*01	TCRBJ01	TCRBJ01-05	01				0	11	4	2	1	6	30	47	58	64	65	2	In	VDJ
CACATCAATTCCCTGGAGCTTGGTGACTCTGCTGTGTATTTCTGTGCCAGCAGCCAGAACAGGGCTCAGCCCCAGCATTTTGGTGAT	CASSQNRAQPQHF	5	4.306446750785927E-5	39	TCRBV03	TCRBV03				TCRBV03-01,TCRBV03-02		TCRBD01-01*01	TCRBD01	TCRBD01-01	01				TCRBJ01-05*01	TCRBJ01	TCRBJ01-05	01				3	2	3	3	1	6	42	56	58	64	65	5	In	VDJ
ATGAGCCCTGAAGACAGCAGCATATATCTCTGCAGCGTTGAAGATCTAAGGGACAGGGGTCTTACTCAGCCCCAGCATTTTGGTGAT	CSVEDLRDRGLTQPQHF	2	1.7225787003143707E-5	51	TCRBV29-01*01	TCRBV29	TCRBV29-01	01				TCRBD01-01*01	TCRBD01	TCRBD01-01	01				TCRBJ01-05*01	TCRBJ01	TCRBJ01-05	01				0	5	0	2	6	6	30	44	49	59	65	2	In	VDJ
ATCCAGCGCACAGAGCAGGGGGACTCGGCCATGTATCTCTGTGCCAGCAGCCCGGGGACAGTGACTCAGCCCCAGCATTTTGGTGAT	CASSPGTVTQPQHF	2	1.7225787003143707E-5	42	TCRBV07-09	TCRBV07	TCRBV07-09				01,03	TCRBD01-01*01	TCRBD01	TCRBD01-01	01				TCRBJ01-05*01	TCRBJ01	TCRBJ01-05	01				5	3	0	5	4	6	39	51	54	61	65	2	In	VDJ
AATGTGAACGCCTTGTTGCTGGGGGACTCGGCCCTCTATCTCTGTGCCAGCAGCACAAGGGGAACTCAGCCCCAGCATTTTGGTGAT	CASSTRGTQPQHF	3	2.5838680504715558E-5	39	TCRBV05-06*01	TCRBV05	TCRBV05-06	01				TCRBD01-01*01	TCRBD01	TCRBD01-01	01				TCRBJ01-05*01	TCRBJ01	TCRBJ01-05	01				4	3	5	2	3	6	42	54	57	62	65	3	In	VDJ
ACCAGTGCCCATCCTGAAGACAGCAGCTTCTACATCTGCAGTGCTAGACCGACAGTCGCGTTTGATCAGCCCCAGCATTTTGGTGAT	CSARPTVAFDQPQHF	1	8.612893501571853E-6	45	TCRBV20	TCRBV20				TCRBV20-01,TCRBV20-or09_02		TCRBD01-01*01	TCRBD01	TCRBD01-01	01				TCRBJ01-05*01	TCRBJ01	TCRBJ01-05	01				2	2	2	5	9	5	36	48	50	55	64	1	In	VDJ
CTGCCAGGCCCTCACATACCTCTCAGTACCTCTGTGCCAGCAGTGCAACCCCCGGACAGGGCTGATCAGCCCCAGCATTTTGGTGAT		1	8.612893501571853E-6	49	TCRBV25-01*01	TCRBV25	TCRBV25-01	01				TCRBD01-01*01	TCRBD01	TCRBD01-01	01				TCRBJ01-05*01	TCRBJ01	TCRBJ01-05	01				4	8	1	3	3	5	32	45	53	61	64	1	Out	VDJ
ACAGTGACCAGTGCCCATCCTGAAGACAGCAGCTTCTACATCTGCAGTGCGTTGGGACAGGGGGATCAGCCCCAGCATTTTGGTGAT	CSALGQGDQPQHF	1	8.612893501571853E-6	39	TCRBV20	TCRBV20				TCRBV20-01,TCRBV20-or09_02		TCRBD01-01*01	TCRBD01	TCRBD01-01	01				TCRBJ01-05*01	TCRBJ01	TCRBJ01-05	01				6	3	0	1	0	5	42	50	53	-1	64	1	In	VDJ
GTGACCAGTGCCCATCCTGAAGACAGCAGCTTCTACATCTGCAGTGCTAGAGTGGGACAGGGGGATCAGCCCCAGCATTTTGGTGAT	CSARVGQGDQPQHF	2	1.7225787003143707E-5	42	TCRBV20	TCRBV20				TCRBV20-01,TCRBV20-or09_02		TCRBD01-01*01	TCRBD01	TCRBD01-01	01				TCRBJ01-05*01	TCRBJ01	TCRBJ01-05	01				1	1	0	1	0	5	39	52	53	-1	64	2	In	VDJ
GGGGGACTCGGCCCTTTATCTTTGCGCCAGCAGTTTTCAGCGGGACCCCCCCCACAGGTGGCGGATCAGCCCCAGCATTTTGGTGAT		2	1.7225787003143707E-5	59	TCRBV05-01*01	TCRBV05	TCRBV05-01	01				TCRBD02-01*02	TCRBD02	TCRBD02-01	02				TCRBJ01-05*01	TCRBJ01	TCRBJ01-05	01				5	5	6	3	19	5	22	33	38	45	64	2	Out	VDJ
CTCAGGCTGCTGTCGGCTGCTCCCTCCCAGACATCTGTGTACTTCTGTGCCAGCGGTACAGAGGATCAGCCCCAGCATTTTGGTGAT	CASGTEDQPQHF	3	2.5838680504715558E-5	36	TCRBV06-05*01	TCRBV06	TCRBV06-05	01								TCRBD01,TCRBD02	TCRBD01-01,TCRBD02-01		TCRBJ01-05*01	TCRBJ01	TCRBJ01-05	01				8	3	3	5	3	5	45	54	57	61	64	3	In	VDJ
CTGCAGCCAGAAGACTCAGCCCTGTATCTCTGCGCCAGCAGCCAAGATAATGCAGGGGCTCAGGATCAGCCCCAGCATTTTGGTGAT	CASSQDNAGAQDQPQHF	3	2.5838680504715558E-5	51	TCRBV04-01*01	TCRBV04	TCRBV04-01	01				TCRBD01-01*01	TCRBD01	TCRBD01-01	01				TCRBJ01-05*01	TCRBJ01	TCRBJ01-05	01				0	5	4	2	6	5	30	47	52	58	64	3	In	VDJ
ACTCTGGAGTCCGCTACCAGCTCCCAGACATCTGTGTACTTCTGTGCCATCAGTGAGTCGTCCGATCAGCCCCAGCATTTTGGTGAT	CAISESSDQPQHF	3	2.5838680504715558E-5	39	TCRBV10-03*01	TCRBV10	TCRBV10-03	01				TCRBD02-01	TCRBD02	TCRBD02-01				01,02	TCRBJ01-05*01	TCRBJ01	TCRBJ01-05	01				0	3	8	6	0	5	42	59	62	-1	64	3	In	VDJ
AAGATCCGGTCCACAAAGCTGGAGGACTCAGCCATGTACTTCTGTGCCAGCCGTGGAGGGACAGATCAGCCCCAGCATTTTGGTGAT	CASRGGTDQPQHF	2	1.7225787003143707E-5	39	TCRBV02-01*01	TCRBV02	TCRBV02-01	01				TCRBD01-01*01	TCRBD01	TCRBD01-01	01				TCRBJ01-05*01	TCRBJ01	TCRBJ01-05	01				4	2	0	5	0	5	42	55	57	-1	64	2	In	VDJ
TGGAGTCTGCTGCCTCCTCCCAGACATCTGTATATTTCTGCGCCAGCGAAACCCCGTGGGAAAGATCAGCCCCAGCATTTTGGTGAT		3	2.5838680504715558E-5	43	TCRBV10-01	TCRBV10	TCRBV10-01				01,02					TCRBD01,TCRBD02	TCRBD01-01,TCRBD02-01		TCRBJ01-05*01	TCRBJ01	TCRBJ01-05	01				8	10	0	8	3	5	38	47	57	61	64	3	Out	VDJ
TGACCAGTGCCCATCCTGAAGACAGCAGCTTCTACATCTGCAGTGCTAGATCTGGGGGGGGCCCATCAGCCCCAGCATTTTGGTGAT		1	8.612893501571853E-6	43	TCRBV20	TCRBV20				TCRBV20-01,TCRBV20-or09_02		TCRBD02-01*01	TCRBD02	TCRBD02-01	01				TCRBJ01-05*01	TCRBJ01	TCRBJ01-05	01				2	3	9	0	4	5	38	50	53	60	64	1	Out	VDJ
ACAGTGACCAGTGCCCATCCTGAAGACAGCAGCTTCTACATCTGCAGTGCTAAGACAGGGGAACATCAGCCCCAGCATTTTGGTGAT	CSAKTGEHQPQHF	1	8.612893501571853E-6	39	TCRBV20	TCRBV20				TCRBV20-01,TCRBV20-or09_02		TCRBD01-01*01	TCRBD01	TCRBD01-01	01				TCRBJ01-05*01	TCRBJ01	TCRBJ01-05	01				4	1	2	2	3	5	42	52	53	61	64	1	In	VDJ
CTGTCGGCTGCTCCCTCCCAGACATCTGTGTACTTCTGTGCCAGCAGTAACGACAGGGGATCTAATCAGCCCCAGCATTTTGGTGAT	CASSNDRGSNQPQHF	5	4.306446750785927E-5	45	TCRBV06-05*01	TCRBV06	TCRBV06-05	01				TCRBD01-01*01	TCRBD01	TCRBD01-01	01				TCRBJ01-05*01	TCRBJ01	TCRBJ01-05	01				5	3	2	2	4	4	36	48	51	59	63	5	In	VDJ
ACGATCCAGCGCACACAGCAGGAGGACTCGGCCGTGTATCTCTGTGCCAGCAGCCGAGCCGCTAATCAGCCCCAGCATTTTGGTGAT	CASSRAANQPQHF	2	1.7225787003143707E-5	39	TCRBV07-02*01	TCRBV07	TCRBV07-02	01				TCRBD02-01	TCRBD02	TCRBD02-01				01,02	TCRBJ01-05*01	TCRBJ01	TCRBJ01-05	01				5	2	6	7	4	4	42	54	56	59	63	2	In	VDJ
GAGTCGGCTGCTCCCTCCCAGACATCTGTGTACTTCTGTGCCAGCAGTGCCGGGACGGGCCCTAATCAGCCCCAGCATTTTGGTGAT	CASSAGTGPNQPQHF	2	1.7225787003143707E-5	45	TCRBV06-01*01	TCRBV06	TCRBV06-01	01								TCRBD01,TCRBD02	TCRBD01-01,TCRBD02-01		TCRBJ01-05*01	TCRBJ01	TCRBJ01-05	01				4	2	0	7	7	4	36	49	51	56	63	2	In	VDJ
CACATCAATTCCCTGGAGCTTGGTGACTCTGCTGTGTATTTCTGTGCCAGCAGCCAAGGCACTAATCAGCCCCAGCATTTTGGTGAT	CASSQGTNQPQHF	2	1.7225787003143707E-5	39	TCRBV03	TCRBV03				TCRBV03-01,TCRBV03-02		TCRBD02-01	TCRBD02	TCRBD02-01				01,02	TCRBJ01-05*01	TCRBJ01	TCRBJ01-05	01				1	2	3	10	0	4	42	58	60	-1	63	2	In	VDJ
ACCAGTGCCCATCCTGAAGACAGCAGCTTCTACATCTGCAGTGCATTGACAGGGGGAAGTTATAATCAGCCCCAGCATTTTGGTGAT	CSALTGGSYNQPQHF	1	8.612893501571853E-6	45	TCRBV20	TCRBV20				TCRBV20-01,TCRBV20-or09_02		TCRBD01-01*01	TCRBD01	TCRBD01-01	01				TCRBJ01-05*01	TCRBJ01	TCRBJ01-05	01				6	3	2	1	7	4	36	44	47	56	63	1	In	VDJ
ACATCGGCCCAAAAGAACCCGACAGCTTTCTATCTCTGTGCCAGTGCCAGATACGGGACAGATAATCAGCCCCAGCATTTTGGTGAT	CASARYGTDNQPQHF	3	2.5838680504715558E-5	45	TCRBV19-01	TCRBV19	TCRBV19-01				01,02	TCRBD01-01*01	TCRBD01	TCRBD01-01	01				TCRBJ01-05*01	TCRBJ01	TCRBJ01-05	01				8	9	0	5	2	4	36	45	54	61	63	3	In	VDJ
CAGCGCACACAGCAGGAGGACTCGGCCGTGTATCTCTGTGCCAGCAGCTACGCGGGGGGCCATAATCAGCCCCAGCATTTTGGTGAT	CASSYAGGHNQPQHF	2	1.7225787003143707E-5	45	TCRBV07-02*01	TCRBV07	TCRBV07-02	01				TCRBD02-01*01	TCRBD02	TCRBD02-01	01				TCRBJ01-05*01	TCRBJ01	TCRBJ01-05	01				4	2	7	1	4	4	36	49	51	59	63	2	In	VDJ
ATCCAGCCCTCAGAACCCAGGGACTCAGCTGTGTATTTTTGTGCTAGTGGTTTGGGCAGGGGGAATCAGCCCCAGCATTTTGGTGAT	CASGLGRGNQPQHF	3	2.5838680504715558E-5	42	TCRBV12-05*01	TCRBV12	TCRBV12-05	01				TCRBD01-01*01	TCRBD01	TCRBD01-01	01				TCRBJ01-05*01	TCRBJ01	TCRBJ01-05	01				1	1	4	1	0	4	39	55	56	-1	63	3	In	VDJ
GTTGGCTGCTCCCTCCCAGACATCTGTGTACTTCTGTGCCAGCACCAACGGGAGGGGGCGGGGAATCAGCCCCAGCATTTTGGTGAT		2	1.7225787003143707E-5	47	TCRBV06-06	TCRBV06	TCRBV06-06				01,02	TCRBD02-01*02	TCRBD02	TCRBD02-01	02				TCRBJ01-05*01	TCRBJ01	TCRBJ01-05	01				7	4	8	0	7	4	34	44	48	56	63	2	Out	VDJ
GCAGAACTGGAGGATTCTGGAGTTTATTTCTGTGCCAGCAGCCAAGATCATATTTGGGGGAGGAATCAGCCCCAGCATTTTGGTGAT	CASSQDHIWGRNQPQHF	2	1.7225787003143707E-5	51	TCRBV14-01*01	TCRBV14	TCRBV14-01	01				TCRBD02-01*02	TCRBD02	TCRBD02-01	02				TCRBJ01-05*01	TCRBJ01	TCRBJ01-05	01				0	10	9	1	0	4	30	47	57	-1	63	2	In	VDJ
CTGGAGTCCGCTACCAGCTCCCAGACATCTGTGTACTTCTGTGCCATCAGTGGACGGACGGAGAATCAGCCCCAGCATTTTGGTGAT	CAISGRTENQPQHF	2	1.7225787003143707E-5	42	TCRBV10-03*01	TCRBV10	TCRBV10-03	01								TCRBD01,TCRBD02	TCRBD01-01,TCRBD02-01		TCRBJ01-05*01	TCRBJ01	TCRBJ01-05	01				4	3	1	7	4	4	39	52	55	59	63	2	In	VDJ
AGTCGGCTGCTCCCTCCCAAACATCTGTGTACTTCTGTGCCAGCAGTGACACCCGGGACAGTCAATCAGCCCCAGCATTTTGGTGAT		2	1.7225787003143707E-5	46	TCRBV06	TCRBV06				TCRBV06-02,TCRBV06-03		TCRBD01-01*01	TCRBD01	TCRBD01-01	01				TCRBJ01-05*01	TCRBJ01	TCRBJ01-05	01				5	7	0	5	1	3	35	47	54	61	62	2	Out	VDJ
AGTGCCCATCCTGAAGACAGCAGCTTCTACATCTGCAGTGCTAGGCGTGGGACAGTCGCTCTCAATCAGCCCCAGCATTTTGGTGAT	CSARRGTVALNQPQHF	1	8.612893501571853E-6	48	TCRBV20	TCRBV20				TCRBV20-01,TCRBV20-or09_02		TCRBD01-01*01	TCRBD01	TCRBD01-01	01				TCRBJ01-05*01	TCRBJ01	TCRBJ01-05	01				3	4	0	5	7	3	33	44	48	55	62	1	In	VDJ
GAAGATCCAGCCCTCAGAACCCAGGGACTCAGCTGTGTACTTCTGTGCCCGTGGGGGGGTGGCAATCAGCCCCAGCATTTTGGTGAT		2	1.7225787003143707E-5	38	TCRBV12	TCRBV12				TCRBV12-03,TCRBV12-04		TCRBD02-01*01	TCRBD02	TCRBD02-01	01				TCRBJ01-05*01	TCRBJ01	TCRBJ01-05	01				11	3	9	0	2	2	43	49	52	59	61	2	Out	VDJ
GAGTCCGCCAGCACCAACCAGACATCTATGTACCTCTGTGCCAGCAGAGACAGGGGGGGTGGCAATCAGCCCCAGCATTTTGGTGAT	CASRDRGGGNQPQHF	13	1.119676155204341E-4	45	TCRBV28-01*01	TCRBV28	TCRBV28-01	01				TCRBD01-01*01	TCRBD01	TCRBD01-01	01				TCRBJ01-05*01	TCRBJ01	TCRBJ01-05	01				6	1	2	1	4	2	36	47	48	57	61	13	In	VDJ
ATGAGCCCTGAAGACAGCAGCATATATCTCTGCAGCGTTGAAGATCTGAAGGAATACAGTGGCAATCAGCCCCAGCATTTTGGTGAT	CSVEDLKEYSGNQPQHF	1	8.612893501571853E-6	51	TCRBV29-01*01	TCRBV29	TCRBV29-01	01				TCRBD01-01*01	TCRBD01	TCRBD01-01	01				TCRBJ01-05*01	TCRBJ01	TCRBJ01-05	01				0	11	3	5	2	2	30	44	55	59	61	1	In	VDJ
ATCCAGCCCTCAGAACCCAGGGACTCAGCTGTGTACTTCTGTGCCAGCAGTTCTACTAATGGCAATCAGCCCCAGCATTTTGGTGAT	CASSSTNGNQPQHF	1	8.612893501571853E-6	42	TCRBV12	TCRBV12				TCRBV12-03,TCRBV12-04		TCRBD02-01	TCRBD02	TCRBD02-01				01,02	TCRBJ01-05*01	TCRBJ01	TCRBJ01-05	01				4	2	3	9	3	2	39	52	54	58	61	1	In	VDJ
ATCCAGCCCTCAGAACCCAGGGACTCAGCTGTGTACTTCTGTGCCAGCAGTTCTCAATTGGGCAATCAGCCCCAGCATTTTGGTGAT	CASSSQLGNQPQHF	1	8.612893501571853E-6	42	TCRBV12	TCRBV12				TCRBV12-03,TCRBV12-04						TCRBD01,TCRBD02	TCRBD01-01,TCRBD02-01		TCRBJ01-05*01	TCRBJ01	TCRBJ01-05	01				4	7	0	10	0	2	39	52	59	-1	61	1	In	VDJ
AGTGCCCATCCTGAAGACAGCAGCTTCTACATCTGCAGTGCTAGGACTACAGGGGTGGTGGGCAATCAGCCCCAGCATTTTGGTGAT	CSARTTGVVGNQPQHF	1	8.612893501571853E-6	48	TCRBV20	TCRBV20				TCRBV20-01,TCRBV20-or09_02		TCRBD01-01*01	TCRBD01	TCRBD01-01	01				TCRBJ01-05*01	TCRBJ01	TCRBJ01-05	01				3	4	3	2	6	2	33	44	48	55	61	1	In	VDJ
AAGATCCAGCCCTCAGAACCCAGGGACTCAGCTGTGTACTTCTGTGCCAGCAGTCGACAGGGCAATCAGCCCCAGCATTTTGGTGAT	CASSRQGNQPQHF	1	8.612893501571853E-6	39	TCRBV12	TCRBV12				TCRBV12-03,TCRBV12-04		TCRBD01-01*01	TCRBD01	TCRBD01-01	01				TCRBJ01-05*01	TCRBJ01	TCRBJ01-05	01				5	1	2	4	0	2	42	54	55	-1	61	1	In	VDJ
AGCACCTTGGAGCTGGGGGACTCGGCCCTTTATCTTTGCGCCAGCAGCTTGCGGGCAGGCGGCAATCAGCCCCAGCATTTTGGTGAT	CASSLRAGGNQPQHF	2	1.7225787003143707E-5	45	TCRBV05-01*01	TCRBV05	TCRBV05-01	01								TCRBD01,TCRBD02	TCRBD01-01,TCRBD02-01		TCRBJ01-05*01	TCRBJ01	TCRBJ01-05	01				1	4	4	4	2	2	36	51	55	59	61	2	In	VDJ
ATCCGGTCCACAAAGCTGGAGGACTCAGCCATGTACTTCTGTGCCAGCAAGACAGGGGCCGGCAATCAGCCCCAGCATTTTGGTGAT	CASKTGAGNQPQHF	2	1.7225787003143707E-5	42	TCRBV02-01*01	TCRBV02	TCRBV02-01	01				TCRBD01-01*01	TCRBD01	TCRBD01-01	01				TCRBJ01-05*01	TCRBJ01	TCRBJ01-05	01				7	1	2	2	3	2	39	49	50	58	61	2	In	VDJ
CTGCAGCCAGAAGACTCAGCCCTGTATCTCTGCGCCAGCAGCCAATCTCTAACCGGGACCGGCAATCAGCCCCAGCATTTTGGTGAT	CASSQSLTGTGNQPQHF	1	8.612893501571853E-6	51	TCRBV04-01*01	TCRBV04	TCRBV04-01	01								TCRBD01,TCRBD02	TCRBD01-01,TCRBD02-01		TCRBJ01-05*01	TCRBJ01	TCRBJ01-05	01				2	9	0	7	2	2	30	45	54	59	61	1	In	VDJ
ACTGTGACATCGGCCCAAAAGAACCCGACAGCTTTCTATCTCTGTGGAGCAGGGGATGACGGCAATCAGCCCCAGCATTTTGGTGAT	CGAGDDGNQPQHF	4	3.445157400628741E-5	39	TCRBV19-01	TCRBV19	TCRBV19-01				01,02	TCRBD01-01*01	TCRBD01	TCRBD01-01	01				TCRBJ01-05*01	TCRBJ01	TCRBJ01-05	01				13	3	4	2	6	2	42	46	49	55	61	4	In	VDJ
CTGGAGTCGGCTGCTCCCTCCCAGACATCTGTGTACTTCTGTGCCAGCAGGACAGGGAACGGCAATCAGCCCCAGCATTTTGGTGAT	CASRTGNGNQPQHF	2	1.7225787003143707E-5	42	TCRBV06-01*01	TCRBV06	TCRBV06-01	01				TCRBD01-01*01	TCRBD01	TCRBD01-01	01				TCRBJ01-05*01	TCRBJ01	TCRBJ01-05	01				6	0	2	3	4	2	39	-1	50	57	61	2	In	VDJ
GTGAACGCCTTGTTGCTGGGGGACTCGGCCCTCTATCTCTGTGCCAGCACTAATAACGGTCGCAATCAGCCCCAGCATTTTGGTGAT	CASTNNGRNQPQHF	1	8.612893501571853E-6	42	TCRBV05-06*01	TCRBV05	TCRBV05-06	01				TCRBD02-01	TCRBD02	TCRBD02-01				01,02	TCRBJ01-05*01	TCRBJ01	TCRBJ01-05	01				6	0	4	9	9	2	39	-1	49	52	61	1	In	VDJ
AGTGCCCATCCTGAAGACAGCAGCTTCTACATCTGCAGTGCTAGAGAAGACAGGGGGGAGCGCAATCAGCCCCAGCATTTTGGTGAT	CSAREDRGERNQPQHF	1	8.612893501571853E-6	48	TCRBV20	TCRBV20				TCRBV20-01,TCRBV20-or09_02		TCRBD01-01*01	TCRBD01	TCRBD01-01	01				TCRBJ01-05*01	TCRBJ01	TCRBJ01-05	01				0	1	2	1	4	2	33	47	48	57	61	1	In	VDJ
AATGTGAACGCCTTGTTGCTGGGGGACTCGGCCCTCTATCTCTGTGCCCCCTGACAGGTTAGCAATCAGCCCCAGCATTTTGGTGAT	CAP*QVSNQPQHF	7	6.029025451100297E-5	39	TCRBV05-06*01	TCRBV05	TCRBV05-06	01				TCRBD01-01*01	TCRBD01	TCRBD01-01	01				TCRBJ01-05*01	TCRBJ01	TCRBJ01-05	01				10	4	2	4	1	0	42	48	52	58	59	7	Stop	VDJ
TCCCTCCCAGACATCTGTGTACTTCTGTGCCAGCAGTCCCCCGGGACAGGGGGCCGTGGTAGCAATCAGCCCCAGCATTTTGGTGAT		2	1.7225787003143707E-5	56	TCRBV06	TCRBV06				TCRBV06-01,TCRBV06-05,TCRBV06-06		TCRBD01-01*01	TCRBD01	TCRBD01-01	01				TCRBJ01-05*01	TCRBJ01	TCRBJ01-05	01				5	5	0	0	5	0	25	37	42	54	59	2	Out	VDJ
GGCCCTCACATACCTCTCAGTACCTCTGTGCCAGCAGTTTCGAGGGACAGGGGAGTTTATAGCAATCAGCCCCAGCATTTTGGTGAT		1	8.612893501571853E-6	55	TCRBV25-01*01	TCRBV25	TCRBV25-01	01				TCRBD01-01*01	TCRBD01	TCRBD01-01	01				TCRBJ01-05*01	TCRBJ01	TCRBJ01-05	01				5	5	0	2	6	0	26	38	43	53	59	1	Out	VDJ
AGCACCTTGGAGCTGGGGGACTCGGCCCTTTATCTTTGCGCCAGCAGCCCGGACAGTTATAGCAATCAGCCCCAGCATTTTGGTGAT	CASSPDSYSNQPQHF	2	1.7225787003143707E-5	45	TCRBV05-01*01	TCRBV05	TCRBV05-01	01				TCRBD01-01*01	TCRBD01	TCRBD01-01	01				TCRBJ01-05*01	TCRBJ01	TCRBJ01-05	01				4	2	1	5	3	0	36	48	50	56	59	2	In	VDJ
AGCTCTCTGGAGCTGGGGGACTCAGCTTTGTATTTCTGTGCCAGCAGCGTGGGCGGGTATAGCAATCAGCCCCAGCATTTTGGTGAT	CASSVGGYSNQPQHF	2	1.7225787003143707E-5	45	TCRBV09-01	TCRBV09	TCRBV09-01				01,02	TCRBD02-01	TCRBD02	TCRBD02-01				01,02	TCRBJ01-05*01	TCRBJ01	TCRBJ01-05	01				2	2	7	4	2	0	36	50	52	57	59	2	In	VDJ
CCACGGAGTCAGGGGACACAGCACTGTATTTCTGTGCCAGCAGCATCGACCTCAGGGTATAGCAATCAGCCCCAGCATTTTGGTGAT		3	2.5838680504715558E-5	49	TCRBV21-01*01	TCRBV21	TCRBV21-01	01				TCRBD01-01*01	TCRBD01	TCRBD01-01	01				TCRBJ01-05*01	TCRBJ01	TCRBJ01-05	01				4	7	4	3	2	0	32	45	52	57	59	3	Out	VDJ
CAGCGCACACAGCAGGAGGACTCGGCCGTGTATCTCTGTGCCAGCAGCTTAACCCTATATAGCAATCAGCCCCAGCATTTTGGTGAT	CASSLTLYSNQPQHF	4	3.445157400628741E-5	45	TCRBV07-02*01	TCRBV07	TCRBV07-02	01				TCRBD02-01	TCRBD02	TCRBD02-01				01,02	TCRBJ01-05*01	TCRBJ01	TCRBJ01-05	01				2	3	4	9	2	0	36	51	54	57	59	4	In	VDJ
CTGGAGTTGGCTGCTCCCTCCCAGACATCTGTGTACTTCTGTGCCAGCAGTCGGGTGGATAGCAATCAGCCCCAGCATTTTGGTGAT	CASSRVDSNQPQHF	2	1.7225787003143707E-5	42	TCRBV06-06	TCRBV06	TCRBV06-06				01,02	TCRBD02-01	TCRBD02	TCRBD02-01				01,02	TCRBJ01-05*01	TCRBJ01	TCRBJ01-05	01				5	0	8	4	4	0	39	-1	51	55	59	2	In	VDJ
ACATCGGCCCAAAAGAACCCGACAGCTTTCTATCTCTGTGCCAGTAGTATAGGACAGGATAGCAATCAGCCCCAGCATTTTGGTGAT	CASSIGQDSNQPQHF	4	3.445157400628741E-5	45	TCRBV19-01	TCRBV19	TCRBV19-01				01,02	TCRBD01-01*01	TCRBD01	TCRBD01-01	01				TCRBJ01-05*01	TCRBJ01	TCRBJ01-05	01				1	0	2	4	1	0	36	-1	52	58	59	4	In	VDJ
ATCCAGCAGGTAGTGCGAGGAGATTCGGCAGCTTATTTCTGTGCCAGCTCACCGACAGATAGCAATCAGCCCCAGCATTTTGGTGAT	CASSPTDSNQPQHF	5	4.306446750785927E-5	42	TCRBV18-01*01	TCRBV18	TCRBV18-01	01				TCRBD01-01*01	TCRBD01	TCRBD01-01	01				TCRBJ01-05*01	TCRBJ01	TCRBJ01-05	01				3	0	2	5	1	0	39	-1	53	58	59	5	In	VDJ
ATCCAGCCCTCAGAACCCAGGGACTCAGCTGTGTACTTCTGTGCCAGCAGTTTAGGGCATAGCAATCAGCCCCAGCATTTTGGTGAT	CASSLGHSNQPQHF	1	8.612893501571853E-6	42	TCRBV12	TCRBV12				TCRBV12-03,TCRBV12-04		TCRBD01-01*01	TCRBD01	TCRBD01-01	01				TCRBJ01-05*01	TCRBJ01	TCRBJ01-05	01				1	0	9	0	1	0	39	-1	55	58	59	1	In	VDJ
GCCCAGCCCCAACCAGACCTCTCTGTACTTCTGTGCCAGCAGTTTTCCATGGGACACCATAGCAATCAGCCCCAGCATTTTGGTGAT		4	3.445157400628741E-5	50	TCRBV27-01*01	TCRBV27	TCRBV27-01	01				TCRBD01-01*01	TCRBD01	TCRBD01-01	01				TCRBJ01-05*01	TCRBJ01	TCRBJ01-05	01				3	5	0	6	3	0	31	45	50	56	59	4	Out	VDJ
GAGTCGGCTGCTCCCTCCCAAACATCTGTGTACTTCTGTGCCAGCAGTCCCGGCGGGAATAGCAATCAGCCCCAGCATTTTGGTGAT	CASSPGGNSNQPQHF	2	1.7225787003143707E-5	45	TCRBV06	TCRBV06				TCRBV06-02,TCRBV06-03		TCRBD02-01*02	TCRBD02	TCRBD02-01	02				TCRBJ01-05*01	TCRBJ01	TCRBJ01-05	01				5	4	7	3	1	0	36	48	52	58	59	2	In	VDJ
CGGCTGCTCCCTCCCAGACATCTGTGTACTTCTGTGCCAGCACCCTCACCGGACAGGAATAGCAATCAGCCCCAGCATTTTGGTGAT		2	1.7225787003143707E-5	49	TCRBV06	TCRBV06				TCRBV06-01,TCRBV06-05		TCRBD01-01*01	TCRBD01	TCRBD01-01	01				TCRBJ01-05*01	TCRBJ01	TCRBJ01-05	01				7	8	1	4	2	0	32	42	50	57	59	2	Out	VDJ
AGGCTGGAGTCGGCTGCTCCCTCCCAGACATCTGTGTACTTCTGTGCCAGTCAGATCAATAGCAATCAGCCCCAGCATTTTGGTGAT	CASQINSNQPQHF	6	5.1677361009431116E-5	39	TCRBV06-01*01	TCRBV06	TCRBV06-01	01				TCRBD01-01*01	TCRBD01	TCRBD01-01	01				TCRBJ01-05*01	TCRBJ01	TCRBJ01-05	01				9	1	4	5	5	0	42	50	51	54	59	6	In	VDJ
ACTCTGGAGTCCGCTACCAGCTCCCAGACATCTGTGTACTTCTGTGCCCTAGGGAGGGGGAGCAATCAGCCCCAGCATTTTGGTGAT	CALGRGSNQPQHF	2	1.7225787003143707E-5	39	TCRBV10-03*01	TCRBV10	TCRBV10-03	01				TCRBD02-01*02	TCRBD02	TCRBD02-01	02				TCRBJ01-05*01	TCRBJ01	TCRBJ01-05	01				11	3	9	0	2	1	42	48	51	58	60	2	In	VDJ
ATCCGGTCCACAAAGCTGGAGGACTCAGCCATGTACTTCTGTGCCAGCATGGGGCAGGGGAGCAATCAGCCCCAGCATTTTGGTGAT	CASMGQGSNQPQHF	2	1.7225787003143707E-5	42	TCRBV02-01*01	TCRBV02	TCRBV02-01	01				TCRBD01-01*01	TCRBD01	TCRBD01-01	01				TCRBJ01-05*01	TCRBJ01	TCRBJ01-05	01				7	5	4	2	0	1	39	49	54	-1	60	2	In	VDJ
CTGGGGGACTCGGCCCTCTATCTCTGTGCCAGCAGCAATGGGGCCGGTCGTTCCGGCGGGAGCAATCAGCCCCAGCATTTTGGTGAT	CASSNGAGRSGGSNQPQHF	5	4.306446750785927E-5	57	TCRBV05-06*01	TCRBV05	TCRBV05-06	01								TCRBD01,TCRBD02	TCRBD01-01,TCRBD02-01		TCRBJ01-05*01	TCRBJ01	TCRBJ01-05	01				4	3	7	0	16	1	24	36	39	44	60	5	In	VDJ
GTTGCTGGGGGACTCGGCCCTCTATCTCTGTGCCAGCAGCTCTGGGGGGAACAAAAAAGGAGCAATCAGCCCCAGCATTTTGGTGAT		2	1.7225787003143707E-5	53	TCRBV05-06*01	TCRBV05	TCRBV05-06	01				TCRBD02-01*01	TCRBD02	TCRBD02-01	01				TCRBJ01-05*01	TCRBJ01	TCRBJ01-05	01				3	2	9	1	11	1	28	41	43	49	60	2	Out	VDJ
CTGCAGCCAGAAGACTCGGCCCTGTATCTCTGTGCCAGCAGCCAAGATCAGCAGGGGGCGAGCAATCAGCCCCAGCATTTTGGTGAT	CASSQDQQGASNQPQHF	2	1.7225787003143707E-5	51	TCRBV04-02*01	TCRBV04	TCRBV04-02	01				TCRBD01-01*01	TCRBD01	TCRBD01-01	01				TCRBJ01-05*01	TCRBJ01	TCRBJ01-05	01				0	4	4	0	1	1	30	47	51	59	60	2	In	VDJ
CTGTGAGCAACATGAGCCCTGAAGACAGCAGCATATATCTCTGCAGCGTCGGGGACAGAGAGCAATCAGCCCCAGCATTTTGGTGAT		1	8.612893501571853E-6	40	TCRBV29-01*01	TCRBV29	TCRBV29-01	01				TCRBD01-01*01	TCRBD01	TCRBD01-01	01				TCRBJ01-05*01	TCRBJ01	TCRBJ01-05	01				6	2	0	5	2	1	41	49	51	58	60	1	Out	VDJ
TTGGCTGCTCCCTCCCAGACATCTGTGTACTTCTGTGCCAGCAGTCAATTGGGAGGGGCCAGCAATCAGCCCCAGCATTTTGGTGAT	CASSQLGGASNQPQHF	2	1.7225787003143707E-5	48	TCRBV06-06	TCRBV06	TCRBV06-06				01,02	TCRBD02-01*02	TCRBD02	TCRBD02-01	02				TCRBJ01-05*01	TCRBJ01	TCRBJ01-05	01				5	5	9	0	3	1	33	45	50	57	60	2	In	VDJ
CTGTCGGCTGCTCCCTCCCAGACATCTGTGTACTTCTGTGCCAGCAGAACCGGTGGGGGAAGCAATCAGCCCCAGCATTTTGGTGAT	CASRTGGGSNQPQHF	2	1.7225787003143707E-5	45	TCRBV06-05*01	TCRBV06	TCRBV06-05	01								TCRBD01,TCRBD02	TCRBD01-01,TCRBD02-01		TCRBJ01-05*01	TCRBJ01	TCRBJ01-05	01				6	7	6	1	1	1	36	47	54	59	60	2	In	VDJ
GTGACCAGTGCCCATCCTGAAGACAGCAGCTTCTACATCTGCAGTGCTATAAAACCCTCAAGCAATCAGCCCCAGCATTTTGGTGAT	CSAIKPSSNQPQHF	1	8.612893501571853E-6	42	TCRBV20	TCRBV20				TCRBV20-01,TCRBV20-or09_02						TCRBD01,TCRBD02	TCRBD01-01,TCRBD02-01		TCRBJ01-05*01	TCRBJ01	TCRBJ01-05	01				4	4	3	7	5	1	39	49	53	55	60	1	In	VDJ
TCAGAACCCAGGGACTCAGCTGTGTACTTCTGTGCCAGCAGTTGGGCAGCCGATAGAGCAAGCAATCAGCCCCAGCATTTTGGTGAT	CASSWAADRASNQPQHF	1	8.612893501571853E-6	51	TCRBV12	TCRBV12				TCRBV12-03,TCRBV12-04		TCRBD01-01*01	TCRBD01	TCRBD01-01	01				TCRBJ01-05*01	TCRBJ01	TCRBJ01-05	01				4	0	8	0	13	1	30	-1	43	47	60	1	In	VDJ
CTGGAGTTGGCTGCTCCCTCCCAGACATCTGTGTACTTCTGTGCCAGCGCCCCCGACACGGACAATCAGCCCCAGCATTTTGGTGAT	CASAPDTDNQPQHF	2	1.7225787003143707E-5	42	TCRBV06-06	TCRBV06	TCRBV06-06				01,02	TCRBD01-01*01	TCRBD01	TCRBD01-01	01				TCRBJ01-05*01	TCRBJ01	TCRBJ01-05	01				8	6	2	6	4	3	39	48	54	58	62	2	In	VDJ
GAATGTGAACGCCTTGGAGCTGGACGACTCGGCCCTGTATCTCTGTACCACTACGCCTTACACAATCAGCCCCAGCATTTTGGTGAT		2	1.7225787003143707E-5	38	TCRBV05-04*01	TCRBV05	TCRBV05-04	01								TCRBD01,TCRBD02	TCRBD01-01,TCRBD02-01		TCRBJ01-05*01	TCRBJ01	TCRBJ01-05	01				9	9	3	6	0	3	43	50	59	-1	62	2	Out	VDJ
TCGGCTGCTCCCTCCCAAACATCTGTGTACTTCTGTGCCAGCAGCCCCATCTCGCCGGGACACAATCAGCCCCAGCATTTTGGTGAT	CASSPISPGHNQPQHF	2	1.7225787003143707E-5	48	TCRBV06	TCRBV06				TCRBV06-02,TCRBV06-03		TCRBD01-01*01	TCRBD01	TCRBD01-01	01				TCRBJ01-05*01	TCRBJ01	TCRBJ01-05	01				6	12	0	6	0	3	33	44	56	-1	62	2	In	VDJ
ATCAATTCCCTGGAGCTTGGTGACTCTGCTGTGTATTTCTGTGCCAGCAGCCAAGCGACTGGAAATCAGCCCCAGCATTTTGGTGAT	CASSQATGNQPQHF	2	1.7225787003143707E-5	42	TCRBV03	TCRBV03				TCRBV03-01,TCRBV03-02		TCRBD02-01	TCRBD02	TCRBD02-01				01,02	TCRBJ01-05*01	TCRBJ01	TCRBJ01-05	01				1	1	2	10	3	4	39	55	56	60	63	2	In	VDJ
GAGTCTGCCATCCCCAACCAGACAGCTCTTTACTTCTGTGCCACCAGTGATCGGGCAGGTGCAAATCAGCCCCAGCATTTTGGTGAT	CATSDRAGANQPQHF	2	1.7225787003143707E-5	45	TCRBV24	TCRBV24				TCRBV24-01,TCRBV24-or09_02						TCRBD01,TCRBD02	TCRBD01-01,TCRBD02-01		TCRBJ01-05*01	TCRBJ01	TCRBJ01-05	01				3	4	4	4	4	4	36	51	55	59	63	2	In	VDJ
TGCAGCCTGCAGAACTGGAGGATTCTGGAGTTTATTTCTGTGCCAGCAGCCTCCGACAGGGAAAATCAGCCCCAGCATTTTGGTGAT		3	2.5838680504715558E-5	43	TCRBV14-01*01	TCRBV14	TCRBV14-01	01				TCRBD01-01*01	TCRBD01	TCRBD01-01	01				TCRBJ01-05*01	TCRBJ01	TCRBJ01-05	01				4	3	2	3	2	4	38	51	54	61	63	3	Out	VDJ
CACCTACACACCCTGCAGCCAGAAGACTCGGCCCTGTATCTCTGCGCCAGCAGCCAAGTCCTAGGCCAGCCCCAGCATTTTGGTGAT	CASSQVLGQPQHF	2	1.7225787003143707E-5	39	TCRBV04-03*01	TCRBV04	TCRBV04-03	01				TCRBD02-01	TCRBD02	TCRBD02-01				01,02	TCRBJ01-05*01	TCRBJ01	TCRBJ01-05	01				1	2	4	8	2	7	42	58	60	64	66	2	In	VDJ
CTGTCCCTAGAGTCTGCCATCCCCAACCAGACAGCTCTTTACTTCTGTGCCACCAGTGATTCAGGCCAGCCCCAGCATTTTGGTGAT	CATSDSGQPQHF	2	1.7225787003143707E-5	36	TCRBV24	TCRBV24				TCRBV24-01,TCRBV24-or09_02		TCRBD01-01*01	TCRBD01	TCRBD01-01	01				TCRBJ01-05*01	TCRBJ01	TCRBJ01-05	01				2	0	4	4	1	7	45	-1	61	65	66	2	In	VDJ
CTGGAGTCGCCCAGCCCCAACCAGACCTCTCTGTACTTCTGTGCCAGCAGCCAAGTATGGGGGGACCAGCCCCAGCATTTTGGTGAT	CASSQVWGDQPQHF	2	1.7225787003143707E-5	42	TCRBV27-01*01	TCRBV27	TCRBV27-01	01				TCRBD02-01*01	TCRBD02	TCRBD02-01	01				TCRBJ01-05*01	TCRBJ01	TCRBJ01-05	01				6	8	9	1	2	7	39	50	58	64	66	2	In	VDJ
GTGACCAGTGCCCATCCTGAAGACAGCAGCTTCTACATCTGCAGTGCTAGAGGGGCAGGGGTGGGACAGCCCCAGCATTTTGGTGAT	CSARGAGVGQPQHF	1	8.612893501571853E-6	42	TCRBV20	TCRBV20				TCRBV20-01,TCRBV20-or09_02		TCRBD01-01*01	TCRBD01	TCRBD01-01	01				TCRBJ01-05*01	TCRBJ01	TCRBJ01-05	01				1	3	4	2	5	7	39	52	55	61	66	1	In	VDJ
CACCTACACACCCTGCAGCCAGAAGACTCGGCCCTGTATCTCTGTGCCAGCAGCCAAGATGGGCATAAGCCCCAGCATTTTGGTGAT	CASSQDGHKPQHF	2	1.7225787003143707E-5	39	TCRBV04-02*01	TCRBV04	TCRBV04-02	01				TCRBD01-01*01	TCRBD01	TCRBD01-01	01				TCRBJ01-05*01	TCRBJ01	TCRBJ01-05	01				0	1	8	0	3	8	42	59	60	64	67	2	In	VDJ
AACCTGAGCTCTCTGGAGCTGGGGGACTCAGCTTTGTATTTCTGTGCCAGCAGCGTAGGGACACCTGACCCCCAGCATTTTGGTGAT	CASSVGTPDPQHF	2	1.7225787003143707E-5	39	TCRBV09-01	TCRBV09	TCRBV09-01				01,02	TCRBD01-01*01	TCRBD01	TCRBD01-01	01				TCRBJ01-05*01	TCRBJ01	TCRBJ01-05	01				0	0	1	6	6	10	42	-1	58	63	69	2	In	VDJ
GTGACCAGTGCCCATCCTGAAGACAGCAGCTTCTACATCTGCAGTGCTTCCGGGGACGGGTTCAATCGACCCCAGCATTTTGGTGAT	CSASGDGFNRPQHF	1	8.612893501571853E-6	42	TCRBV20	TCRBV20				TCRBV20-01,TCRBV20-or09_02						TCRBD01,TCRBD02	TCRBD01-01,TCRBD02-01		TCRBJ01-05*01	TCRBJ01	TCRBJ01-05	01				5	4	0	7	12	10	39	48	52	57	69	1	In	VDJ
CTGAAGATCCAGCCCTCAGAACCCAGGGACTCAGCTGTGTACTTCTGTGCCAGCAGTCCGGGACCTGGCTCTTACACCTTCGGTTCG	CASSPGPGSYTF	1	8.612893501571853E-6	36	TCRBV12	TCRBV12				TCRBV12-03,TCRBV12-04						TCRBD01,TCRBD02	TCRBD01-01,TCRBD02-01		TCRBJ01-02*01	TCRBJ01	TCRBJ01-02	01				5	2	0	7	8	11	45	57	59	64	72	1	In	VDJ
ACTCTGACTGTGAGCAACATGAGCCCTGAAGACAGCAGCATATATCTCTGCAGCGTTGATGCAGGGTTTGGCTACACCTTCGGTTCG	CSVDAGFGYTF	1	8.612893501571853E-6	33	TCRBV29-01*01	TCRBV29	TCRBV29-01	01				TCRBD01-01*01	TCRBD01	TCRBD01-01	01				TCRBJ01-02*01	TCRBJ01	TCRBJ01-02	01				3	2	4	3	2	7	48	59	61	66	68	1	In	VDJ
TTGGAGATCCAGCGCACAGAGCAGGGGGACTCGGCCATGTATCTCTGTGCCAGCAGCTCGACGGTGGTTGGCTACACCTTCGGTTCG	CASSSTVVGYTF	2	1.7225787003143707E-5	36	TCRBV07-09	TCRBV07	TCRBV07-09				01,03					TCRBD01,TCRBD02	TCRBD01-01,TCRBD02-01		TCRBJ01-02*01	TCRBJ01	TCRBJ01-02	01				4	1	2	7	6	7	45	58	59	62	68	2	In	VDJ
ATCAATTCCCTGGAGCTTGGTGACTCTGCTGTGTATTTCTGTGCCAGCAGCCTGGGACAGGGAAACGTTGGCTACACCTTCGGTTCG	CASSLGQGNVGYTF	2	1.7225787003143707E-5	42	TCRBV03	TCRBV03				TCRBV03-01,TCRBV03-02		TCRBD01-01*01	TCRBD01	TCRBD01-01	01				TCRBJ01-02*01	TCRBJ01	TCRBJ01-02	01				4	1	0	3	6	7	39	52	53	62	68	2	In	VDJ
TCACCTACACGCCCTGCAGCCAGAAGACTCAGCCCTGTATCTCTGCGCCAGCAGCCTTTTTGCTGGGGTGGCTACACCTTCGGTTCG		1	8.612893501571853E-6	38	TCRBV04-01*01	TCRBV04	TCRBV04-01	01								TCRBD01,TCRBD02	TCRBD01-01,TCRBD02-01		TCRBJ01-02*01	TCRBJ01	TCRBJ01-02	01				4	8	6	2	0	7	43	56	64	-1	68	1	Out	VDJ
CTCAGGCTGCTGTCGGCTGCTCCCTCCCAGACATCTGTGTACTTCTGTGCCAGCAGGAAGGACAGAGGTGGCTACACCTTCGGTTCG	CASRKDRGGYTF	1	8.612893501571853E-6	36	TCRBV06-05*01	TCRBV06	TCRBV06-05	01				TCRBD01-01*01	TCRBD01	TCRBD01-01	01				TCRBJ01-02*01	TCRBJ01	TCRBJ01-02	01				6	3	1	5	3	7	45	56	59	65	68	1	In	VDJ
CAATTCCCTGGAGCTTGGTGACTCTGCTGTGTATTTCTGTGCCAGCAGCCAAGATCAAGGACCCAACGTGGCTACACCTTCGGTTCG		2	1.7225787003143707E-5	44	TCRBV03	TCRBV03				TCRBV03-01,TCRBV03-02						TCRBD01,TCRBD02	TCRBD01-01,TCRBD02-01		TCRBJ01-02*01	TCRBJ01	TCRBJ01-02	01				0	4	1	7	6	7	37	54	58	62	68	2	Out	VDJ
CACATCAATTCCCTGGAGCTTGGTGACTCTGCTGTGTATTTCTGTGCCAGCAGCCAAGGACAGTTAAGTGGCTACACCTTCGGTTCG	CASSQGQLSGYTF	2	1.7225787003143707E-5	39	TCRBV03	TCRBV03				TCRBV03-01,TCRBV03-02		TCRBD01-01*01	TCRBD01	TCRBD01-01	01				TCRBJ01-02*01	TCRBJ01	TCRBJ01-02	01				1	0	2	5	5	7	42	-1	58	63	68	2	In	VDJ
AGGCTGCTGTCGGCTGCTCCCTCCCAGACATCTGTGTACTTCTGTGCCAGCAGCGCAAAAAGGGGTTCTGGCTACACCTTCGGTTCG	CASSAKRGSGYTF	1	8.612893501571853E-6	39	TCRBV06-05*01	TCRBV06	TCRBV06-05	01				TCRBD01-01*01	TCRBD01	TCRBD01-01	01				TCRBJ01-02*01	TCRBJ01	TCRBJ01-02	01				6	7	5	2	3	7	42	53	60	65	68	1	In	VDJ
ATCCGGTCCACAAAGCTGGAGGACTCAGCCATGTACTTCTGTGCCAGCAGTGAAAAGACAGGGAGGTCTGGCTACACCTTCGGTTCG	CASSEKTGRSGYTF	2	1.7225787003143707E-5	42	TCRBV02-01*01	TCRBV02	TCRBV02-01	01				TCRBD01-01*01	TCRBD01	TCRBD01-01	01				TCRBJ01-02*01	TCRBJ01	TCRBJ01-02	01				2	2	2	3	5	7	39	54	56	63	68	2	In	VDJ
AGCACCTTGGAGCTGGGGGACTCGGCCCTTTATCTTTGCGCCAGCAGCTACGGGACAGGGGGCACCTCTGGCTACACCTTCGGTTCG	CASSYGTGGTSGYTF	4	3.445157400628741E-5	45	TCRBV05-01*01	TCRBV05	TCRBV05-01	01				TCRBD01-01*01	TCRBD01	TCRBD01-01	01				TCRBJ01-02*01	TCRBJ01	TCRBJ01-02	01				3	2	0	0	5	7	36	49	51	63	68	4	In	VDJ
CACATCAATTCCCTGGAGCTTGGTGACTCTGCTGTGTATTTCTGTGCCAGCAGCCACGGACAGGGGGCTGGCTACACCTTCGGTTCG	CASSHGQGAGYTF	2	1.7225787003143707E-5	39	TCRBV03	TCRBV03				TCRBV03-01,TCRBV03-02		TCRBD01-01*01	TCRBD01	TCRBD01-01	01				TCRBJ01-02*01	TCRBJ01	TCRBJ01-02	01				3	1	1	0	0	7	42	56	57	-1	68	2	In	VDJ
AATGTGAACGCCTTGGAGCTGGACGACTCGGCCCTGTATCTCTGTGCCAGCAGCTTGGGCGGGGCGGCTGGCTACACCTTCGGTTCG	CASSLGGAAGYTF	2	1.7225787003143707E-5	39	TCRBV05-04*01	TCRBV05	TCRBV05-04	01				TCRBD02-01*01	TCRBD02	TCRBD02-01	01				TCRBJ01-02*01	TCRBJ01	TCRBJ01-02	01				0	0	7	3	4	7	42	-1	58	64	68	2	In	VDJ
GACCAGTGCCCATCCTGAAGACAGCAGCTTCTACATCTGCAGTGCTAGATCGCGGGCAGGGAGGGTCCTGGCTACACCTTCGGTTCG		1	8.612893501571853E-6	44	TCRBV20	TCRBV20				TCRBV20-01,TCRBV20-or09_02		TCRBD02-01*02	TCRBD02	TCRBD02-01	02				TCRBJ01-02*01	TCRBJ01	TCRBJ01-02	01				2	9	9	0	3	7	37	49	58	65	68	1	Out	VDJ
TCCCTAGAGTCTGCCATCCCCAACCAGACAGCTCTTTACTTCTGTGCCACCAGTGACGGAGGGAGGCCTGGCTACACCTTCGGTTCG	CATSDGGRPGYTF	1	8.612893501571853E-6	39	TCRBV24	TCRBV24				TCRBV24-01,TCRBV24-or09_02		TCRBD02-01*02	TCRBD02	TCRBD02-01	02				TCRBJ01-02*01	TCRBJ01	TCRBJ01-02	01				4	4	9	1	2	7	42	56	60	66	68	1	In	VDJ
CTGAAGATCCGGTCCACAAAGCTGGAGGACTCAGCCATGTACTTCTGTGCCAGCAAGGGAGGGTTTTATGGCTACACCTTCGGTTCG	CASKGGFYGYTF	6	5.1677361009431116E-5	36	TCRBV02-01*01	TCRBV02	TCRBV02-01	01				TCRBD02-01*02	TCRBD02	TCRBD02-01	02				TCRBJ01-02*01	TCRBJ01	TCRBJ01-02	01				7	1	9	0	3	5	45	55	56	63	66	6	In	VDJ
GTGAGCACCTTGGAGCTGGGGGACTCGGCCCTTTATCTTTGCGCCAGCAGCTTGAGGACAGAGATTTATGGCTACACCTTCGGTTCG	CASSLRTEIYGYTF	2	1.7225787003143707E-5	42	TCRBV05-01*01	TCRBV05	TCRBV05-01	01				TCRBD01-01*01	TCRBD01	TCRBD01-01	01				TCRBJ01-02*01	TCRBJ01	TCRBJ01-02	01				1	1	1	5	5	5	39	54	55	61	66	2	In	VDJ
ACCCTGGAGTCTGCCAGGCCCTCACATACCTCTCAGTACCTCTGTGCCAGTAATGGGGGGCCGGGTTATGGCTACACCTTCGGTTCG	CASNGGPGYGYTF	1	8.612893501571853E-6	39	TCRBV25-01*01	TCRBV25	TCRBV25-01	01								TCRBD01,TCRBD02	TCRBD01-01,TCRBD02-01		TCRBJ01-02*01	TCRBJ01	TCRBJ01-02	01				9	5	6	0	5	5	42	50	55	61	66	1	In	VDJ
CTGAACTAAACCTGAGCTCTCTGGAGCTGGGGGACTCAGCTTTGTATTTCTAGACTATGGCAGGGTTATGGCTACACCTTCGGTTCG		2	1.7225787003143707E-5	31	TCRBV09-01	TCRBV09	TCRBV09-01				01,02					TCRBD01,TCRBD02	TCRBD01-01,TCRBD02-01		TCRBJ01-02*01	TCRBJ01	TCRBJ01-02	01				15	9	4	3	1	5	50	51	60	65	66	2	Out	VDJ
CTGCTGTCGGCTGCTCCCTCCCAGACATCTGTGTACTTCTGTGCCAGCAGTTACGATCGGATGAGTTATGGCTACACCTTCGGTTCG	CASSYDRMSYGYTF	4	3.445157400628741E-5	42	TCRBV06-05*01	TCRBV06	TCRBV06-05	01								TCRBD01,TCRBD02	TCRBD01-01,TCRBD02-01		TCRBJ01-02*01	TCRBJ01	TCRBJ01-02	01				2	4	1	8	5	5	39	54	58	61	66	4	In	VDJ
CAGCGCACACAGCAGGAGGACTCGGCCGTGTATCTCTGTGCCAGCAGCTTAGCGCGTGGCCAGACTTATGGCTACACCTTCGGTTCG	CASSLARGQTYGYTF	2	1.7225787003143707E-5	45	TCRBV07-02*01	TCRBV07	TCRBV07-02	01				TCRBD02-01	TCRBD02	TCRBD02-01				01,02	TCRBJ01-02*01	TCRBJ01	TCRBJ01-02	01				0	9	2	10	0	5	36	53	62	-1	66	2	In	VDJ
ACCCTGGAGTCTGCCAGGCCCTCACATACCTCTCAGTACCTCTGTGCCAGCAGTATACAAGGCGGGTATGGCTACACCTTCGGTTCG	CASSIQGGYGYTF	1	8.612893501571853E-6	39	TCRBV25-01*01	TCRBV25	TCRBV25-01	01				TCRBD02-01	TCRBD02	TCRBD02-01				01,02	TCRBJ01-02*01	TCRBJ01	TCRBJ01-02	01				5	7	7	4	0	5	42	54	61	-1	66	1	In	VDJ
AGCGCACACAGCAGGAGGACTCGGCCGTGTATCTCTGTGCCAGCAGCTTAGATTACAGGTTGACGGTATGGCTACACCTTCGGTTCG		2	1.7225787003143707E-5	46	TCRBV07-02*01	TCRBV07	TCRBV07-02	01				TCRBD01-01*01	TCRBD01	TCRBD01-01	01				TCRBJ01-02*01	TCRBJ01	TCRBJ01-02	01				1	3	3	4	7	5	35	51	54	59	66	2	Out	VDJ
GAGTCCGCCAGCACCAACCAGACATCTATGTACCTCTGTGCCAGCAGTTTTCAGGGGGGCGATAGGTATGGCTACACCTTCGGTTCG	CASSFQGGDRYGYTF	7	6.029025451100297E-5	45	TCRBV28-01*01	TCRBV28	TCRBV28-01	01				TCRBD01-01*01	TCRBD01	TCRBD01-01	01				TCRBJ01-02*01	TCRBJ01	TCRBJ01-02	01				3	1	4	1	8	5	36	50	51	58	66	7	In	VDJ
TCGGCTGCTCCCTCCCAGACATCTGTGTACTTCTGTGCCAGCAGTTCGACTGAGTCGGACAGGTCGTATGGCTACACCTTCGGTTCG	CASSSTESDRSYGYTF	1	8.612893501571853E-6	48	TCRBV06-05*01	TCRBV06	TCRBV06-05	01				TCRBD01-01*01	TCRBD01	TCRBD01-01	01				TCRBJ01-02*01	TCRBJ01	TCRBJ01-02	01				4	10	1	4	3	5	33	46	56	63	66	1	In	VDJ
AGGCTGCTGTCGGCTGCTCCCTCCCAGACATCTGTGTACTTCTGTGCCAGCAGTTACAGCACCGCGTATGGCTACACCTTCGGTTCG	CASSYSTAYGYTF	1	8.612893501571853E-6	39	TCRBV06-05*01	TCRBV06	TCRBV06-05	01				TCRBD02-01	TCRBD02	TCRBD02-01				01,02	TCRBJ01-02*01	TCRBJ01	TCRBJ01-02	01				2	0	6	7	6	5	42	-1	57	60	66	1	In	VDJ
AATGTGAGCACCTTGGAGCTGGGGGACTCGGCCCTTTATCTTTGCGCCAGCAGCTGGGACAGGGTCTATGGCTACACCTTCGGTTCG	CASSWDRVYGYTF	2	1.7225787003143707E-5	39	TCRBV05-01*01	TCRBV05	TCRBV05-01	01				TCRBD01-01*01	TCRBD01	TCRBD01-01	01				TCRBJ01-02*01	TCRBJ01	TCRBJ01-02	01				3	0	0	3	1	4	42	-1	55	64	65	2	In	VDJ
ATCCAGCCTGCAAAGCTTGAGGACTCGGCCGTGTATCTCTGTGCCAGCAGCCACGGGACAGCTCTCTATGGCTACACCTTCGGTTCG	CASSHGTALYGYTF	3	2.5838680504715558E-5	42	TCRBV11-02*02	TCRBV11	TCRBV11-02	02				TCRBD01-01*01	TCRBD01	TCRBD01-01	01				TCRBJ01-02*01	TCRBJ01	TCRBJ01-02	01				5	3	0	5	4	4	39	51	54	61	65	3	In	VDJ
CCCTGGAGTCTGCCAGGCCCTCACATACCTCTCAGTACCTCTGTGCCAGCAGTGCCCGACAAGCTCTATGGCTACACCTTCGGTTCG		1	8.612893501571853E-6	40	TCRBV25-01*01	TCRBV25	TCRBV25-01	01				TCRBD01-01*01	TCRBD01	TCRBD01-01	01				TCRBJ01-02*01	TCRBJ01	TCRBJ01-02	01				4	3	2	6	4	4	41	54	57	61	65	1	Out	VDJ
GTGACCAGTGCCCATCCTGAAGACAGCAGCTTCTACATCTGCAGTGCTAGAGATCACAGGAGGATCTATGGCTACACCTTCGGTTCG	CSARDHRRIYGYTF	1	8.612893501571853E-6	42	TCRBV20	TCRBV20				TCRBV20-01,TCRBV20-or09_02						TCRBD01,TCRBD02	TCRBD01-01,TCRBD02-01		TCRBJ01-02*01	TCRBJ01	TCRBJ01-02	01				0	2	3	4	5	4	39	53	55	60	65	1	In	VDJ
CAGTGCCCATCCTGAAGACAGCAGCTTCTACATCTGCAGTGCTAGAGATCGGAGGGACAGGGGTGCTATGGCTACACCTTCGGTTCG		1	8.612893501571853E-6	47	TCRBV20	TCRBV20				TCRBV20-01,TCRBV20-or09_02		TCRBD01-01*01	TCRBD01	TCRBD01-01	01				TCRBJ01-02*01	TCRBJ01	TCRBJ01-02	01				0	5	0	2	2	4	34	48	53	63	65	1	Out	VDJ
TGGAGTCTGCTGCCTCCTCCCAGACATCTGTATATTTCTGCGCCAGCATATTCCTGGGATCGCGGCTATGGCTACACCTTCGGTTCG		4	3.445157400628741E-5	43	TCRBV10-01	TCRBV10	TCRBV10-01				01,02					TCRBD01,TCRBD02	TCRBD01-01,TCRBD02-01		TCRBJ01-02*01	TCRBJ01	TCRBJ01-02	01				7	7	0	8	6	4	38	48	55	59	65	4	Out	VDJ
AATGTGAGCACCTTGGAGCTGGGGGACTCGGCCCTTTATCTTTGCGCCAGCAGCCAGGGGGGAGGCTATGGCTACACCTTCGGTTCG	CASSQGGGYGYTF	2	1.7225787003143707E-5	39	TCRBV05-01*01	TCRBV05	TCRBV05-01	01				TCRBD01-01*01	TCRBD01	TCRBD01-01	01				TCRBJ01-02*01	TCRBJ01	TCRBJ01-02	01				4	0	4	1	4	4	42	-1	54	61	65	2	In	VDJ
CCTGCAGAACTGGAGGATTCTGGAGTTTATTTCTGTGCCAGCAGCCAAGATCGACAGGGGGGTCGCTATGGCTACACCTTCGGTTCG	CASSQDRQGGRYGYTF	3	2.5838680504715558E-5	48	TCRBV14-01*01	TCRBV14	TCRBV14-01	01				TCRBD01-01*01	TCRBD01	TCRBD01-01	01				TCRBJ01-02*01	TCRBJ01	TCRBJ01-02	01				0	2	2	1	4	4	33	50	52	61	65	3	In	VDJ
ATCAATTCCCTGGAGCTTGGTGACTCTGCTGTGTATTTCTGTGCCAGCAGCCAAGTGACGGGGAGCTATGGCTACACCTTCGGTTCG	CASSQVTGSYGYTF	2	1.7225787003143707E-5	42	TCRBV03	TCRBV03				TCRBV03-01,TCRBV03-02		TCRBD02-01	TCRBD02	TCRBD02-01				01,02	TCRBJ01-02*01	TCRBJ01	TCRBJ01-02	01				1	3	8	3	2	4	39	55	58	63	65	2	In	VDJ
CCCTCACATACCTCTCAGTACCTCTGTGCCAGCAGTGAATTTAAGGAGGCAGGGGGCGCGGGCAGCTATGGCTACACCTTCGGTTCG	CASSEFKEAGGAGSYGYTF	1	8.612893501571853E-6	57	TCRBV25	TCRBV25				TCRBV25-01,TCRBV25-or09_02		TCRBD01-01*01	TCRBD01	TCRBD01-01	01				TCRBJ01-02*01	TCRBJ01	TCRBJ01-02	01				1	9	4	0	8	4	24	40	49	57	65	1	In	VDJ
CTGGCAATCCTGTCCTCAGAACCGGGAGACACGGCACTGTATCTCTGCGCCAGCACGGCCGGCAGCTATGGCTACACCTTCGGTTCG	CASTAGSYGYTF	5	4.306446750785927E-5	36	TCRBV23-01*01	TCRBV23	TCRBV23-01	01								TCRBD01,TCRBD02	TCRBD01-01,TCRBD02-01		TCRBJ01-02*01	TCRBJ01	TCRBJ01-02	01				7	7	4	5	0	4	45	55	62	-1	65	5	In	VDJ
GAGTCCGCTACCAGCTCCCAGACATCTGTGTACTTCTGTGCCATCAGTGAGTCCACAGGGTCAAGCTATGGCTACACCTTCGGTTCG	CAISESTGSSYGYTF	2	1.7225787003143707E-5	45	TCRBV10-03*01	TCRBV10	TCRBV10-03	01				TCRBD01-01*01	TCRBD01	TCRBD01-01	01				TCRBJ01-02*01	TCRBJ01	TCRBJ01-02	01				0	1	3	3	5	4	36	53	54	60	65	2	In	VDJ
CTGTCGGCTGCTCCCTCCCAGACATCTGTGTACTTCTGTGCCAGCAGCCCTTCTTTCTCTTCTTCCTATGGCTACACCTTCGGTTCG	CASSPSFSSSYGYTF	3	2.5838680504715558E-5	45	TCRBV06-05*01	TCRBV06	TCRBV06-05	01				TCRBD02-01	TCRBD02	TCRBD02-01				01,02	TCRBJ01-02*01	TCRBJ01	TCRBJ01-02	01				6	2	4	10	14	4	36	47	49	51	65	3	In	VDJ
CTGACTGTGAGCAACATGAGCCCTGAAGACAGCAGCATATATCTCTGCAGCGTTGAACAGGGGTCCTATGGCTACACCTTCGGTTCG	CSVEQGSYGYTF	1	8.612893501571853E-6	36	TCRBV29-01*01	TCRBV29	TCRBV29-01	01				TCRBD01-01*01	TCRBD01	TCRBD01-01	01				TCRBJ01-02*01	TCRBJ01	TCRBJ01-02	01				2	0	4	2	2	4	45	-1	57	63	65	1	In	VDJ
GGGTTGGAGTCGGCTGCTCCCTCCCAAACATCTGTGTACTTCTGTGCCAGCTCCCTGACAGGGTCCTATGGCTACACCTTCGGTTCG	CASSLTGSYGYTF	2	1.7225787003143707E-5	39	TCRBV06	TCRBV06				TCRBV06-02,TCRBV06-03		TCRBD01-01*01	TCRBD01	TCRBD01-01	01				TCRBJ01-02*01	TCRBJ01	TCRBJ01-02	01				8	5	2	3	2	4	42	51	56	63	65	2	In	VDJ
GTGAGCACCTTGGAGCTGGGGGACTCGGCCCTTTATCTTTGCGCCAGCAGCTTGGAGGGCAGATCCTATGGCTACACCTTCGGTTCG	CASSLEGRSYGYTF	2	1.7225787003143707E-5	42	TCRBV05-01*01	TCRBV05	TCRBV05-01	01								TCRBD01,TCRBD02	TCRBD01-01,TCRBD02-01		TCRBJ01-02*01	TCRBJ01	TCRBJ01-02	01				0	0	5	3	6	4	39	-1	55	59	65	2	In	VDJ
ATCCGCTCACCAGGCCTGGGGGACGCAGCCATGTACCTGTGTGCCACCAGCCCCGGGGGGGATGCCTATGGCTACACCTTCGGTTCG	CATSPGGDAYGYTF	2	1.7225787003143707E-5	42	TCRBV15-01*01	TCRBV15	TCRBV15-01	01				TCRBD02-01*01	TCRBD02	TCRBD02-01	01				TCRBJ01-02*01	TCRBJ01	TCRBJ01-02	01				5	2	8	0	4	4	39	51	53	61	65	2	In	VDJ
CTGGGGTTGGAGTCGGCTGCTCCCTCCCAAACATCTGTGTACTTCTGTGCCAGCAGTTACGGCACCTATGGCTACACCTTCGGTTCG	CASSYGTYGYTF	2	1.7225787003143707E-5	36	TCRBV06	TCRBV06				TCRBV06-02,TCRBV06-03		TCRBD01-01*01	TCRBD01	TCRBD01-01	01				TCRBJ01-02*01	TCRBJ01	TCRBJ01-02	01				2	0	9	0	2	4	45	-1	60	63	65	2	In	VDJ
CTGGAGTTGGCTGCTCCCTCCCAGACATCTGTGTACTTCTGTGCCAGCAGTTCGAGACAGGGAACCTATGGCTACACCTTCGGTTCG	CASSSRQGTYGYTF	1	8.612893501571853E-6	42	TCRBV06-06	TCRBV06	TCRBV06-06				01,02	TCRBD01-01*01	TCRBD01	TCRBD01-01	01				TCRBJ01-02*01	TCRBJ01	TCRBJ01-02	01				4	3	2	3	3	4	39	52	55	62	65	1	In	VDJ
GTGACCAGTGCCCATCCTGAAGACAGCAGCTTCTACATCTGCAGTGCTTTGAATTCCGGGACAACCTATGGCTACACCTTCGGTTCG	CSALNSGTTYGYTF	1	8.612893501571853E-6	42	TCRBV20	TCRBV20				TCRBV20-01,TCRBV20-or09_02		TCRBD01-01*01	TCRBD01	TCRBD01-01	01				TCRBJ01-02*01	TCRBJ01	TCRBJ01-02	01				5	9	0	6	2	4	39	48	57	63	65	1	In	VDJ
CTGACAGTGACCAGTGCCCATCCTGAAGACAGCAGCTTCTACATCTGCAGTGCTACGCAGGGTGACTATGGCTACACCTTCGGTTCG	CSATQGDYGYTF	1	8.612893501571853E-6	36	TCRBV20	TCRBV20				TCRBV20-01,TCRBV20-or09_02		TCRBD01-01*01	TCRBD01	TCRBD01-01	01				TCRBJ01-02*01	TCRBJ01	TCRBJ01-02	01				4	2	4	3	2	3	45	55	57	62	64	1	In	VDJ
GCTCTCTGGAGCTGGGGGACTCAGCTTTGTATTTCTGTGCCAGCAGCGTAGGGTTGGACAGGGGACTATGGCTACACCTTCGGTTCG		2	1.7225787003143707E-5	46	TCRBV09-01	TCRBV09	TCRBV09-01				01,02	TCRBD01-01*01	TCRBD01	TCRBD01-01	01				TCRBJ01-02*01	TCRBJ01	TCRBJ01-02	01				0	4	1	2	0	3	35	51	55	-1	64	2	Out	VDJ
AATTCCCTGGAGCTTGGTGACTCTGCTGTGTATTTCTGTGCCAGCAGCCAACAGCACCAAGAGGACTATGGCTACACCTTCGGTTCG	CASSQQHQEDYGYTF	2	1.7225787003143707E-5	45	TCRBV03	TCRBV03				TCRBV03-01,TCRBV03-02		TCRBD02-01*02	TCRBD02	TCRBD02-01	02				TCRBJ01-02*01	TCRBJ01	TCRBJ01-02	01				2	9	11	1	0	3	36	51	60	-1	64	2	In	VDJ
CGCCTTGTTGCTGGGGGACTCGGCCCTCTATCTCTGTGCCAGCAGCTTGGAGCCAGGTCGGTCGACTATGGCTACACCTTCGGTTCG		1	8.612893501571853E-6	47	TCRBV05-06*01	TCRBV05	TCRBV05-06	01				TCRBD01-01*01	TCRBD01	TCRBD01-01	01				TCRBJ01-02*01	TCRBJ01	TCRBJ01-02	01				0	3	4	4	7	3	34	50	53	57	64	1	Out	VDJ
AATGTGAGCACCTTGGAGCTGGGGGACTCGGCCCTTTATCTTTGCGCCAGCACCCCGGGGGGAGACTATGGCTACACCTTCGGTTCG	CASTPGGDYGYTF	3	2.5838680504715558E-5	39	TCRBV05-01*01	TCRBV05	TCRBV05-01	01				TCRBD02-01*01	TCRBD02	TCRBD02-01	01				TCRBJ01-02*01	TCRBJ01	TCRBJ01-02	01				6	3	8	1	2	3	42	52	55	62	64	3	In	VDJ
AATGTGAGCACCTTGGAGCTGGGGGACTCGGCCCTTTATCTTTGCGCCAGCAGCCTCAGGGGAGACTATGGCTACACCTTCGGTTCG	CASSLRGDYGYTF	4	3.445157400628741E-5	39	TCRBV05-01*01	TCRBV05	TCRBV05-01	01				TCRBD01-01*01	TCRBD01	TCRBD01-01	01				TCRBJ01-02*01	TCRBJ01	TCRBJ01-02	01				4	2	4	2	2	3	42	54	56	62	64	4	In	VDJ
ACGCCTTGTTGCTGGGGGACTCGGCCCTCTATCTCTGTGCCAGCAGCTTGTAGGGCAGGGGATCACTATGGCTACACCTTCGGTTCG		2	1.7225787003143707E-5	46	TCRBV05-06*01	TCRBV05	TCRBV05-06	01				TCRBD01-01*01	TCRBD01	TCRBD01-01	01				TCRBJ01-02*01	TCRBJ01	TCRBJ01-02	01				1	5	4	2	3	3	35	50	55	61	64	2	Out	VDJ
GGGTTGGAGTCGGCTGCTCCCTCCCAAACATCTGTGTACTTCTGTGCCAGCAGCGATGGACAGCACTATGGCTACACCTTCGGTTCG	CASSDGQHYGYTF	3	2.5838680504715558E-5	39	TCRBV06	TCRBV06				TCRBV06-02,TCRBV06-03		TCRBD01-01*01	TCRBD01	TCRBD01-01	01				TCRBJ01-02*01	TCRBJ01	TCRBJ01-02	01				6	4	1	5	1	3	42	53	57	63	64	3	In	VDJ
CAGCGCACAGAGCAGGGGGACTCGGCCATGTATCTCTGTGCCAGCACCCTTAGCGAGGGGGCCCACTATGGCTACACCTTCGGTTCG	CASTLSEGAHYGYTF	2	1.7225787003143707E-5	45	TCRBV07-09	TCRBV07	TCRBV07-09				01,03	TCRBD01-01*01	TCRBD01	TCRBD01-01	01				TCRBJ01-02*01	TCRBJ01	TCRBJ01-02	01				7	9	5	0	2	3	36	46	55	62	64	2	In	VDJ
AACCAGACCTCTCTGTACTTCTGTGCCAGCAGTTTATCGTCTGCTCCCCCAGGGCAGCCCTTTAACTATGGCTACACCTTCGGTTCG	CASSLSSAPPGQPFNYGYTF	2	1.7225787003143707E-5	60	TCRBV27-01*01	TCRBV27	TCRBV27-01	01				TCRBD01-01*01	TCRBD01	TCRBD01-01	01				TCRBJ01-02*01	TCRBJ01	TCRBJ01-02	01				0	11	4	3	8	1	21	38	49	54	62	2	In	VDJ
CGGCTGCTCCCTCCCAGACATCTGTGTACTTCTGTGCCAGCAGTTAGGGGACCGAACTGAGTTAACTATGGCTACACCTTCGGTTCG		1	8.612893501571853E-6	49	TCRBV06-05*01	TCRBV06	TCRBV06-05	01								TCRBD01,TCRBD02	TCRBD01-01,TCRBD02-01		TCRBJ01-02*01	TCRBJ01	TCRBJ01-02	01				3	1	0	7	10	1	32	46	47	52	62	1	Out	VDJ
TGGAGTCGCCCAGCCCCAACCAGACCTCTCTGTACTTCTGTGCCAGCAGTCTCACCGGGAGGTAACTATGGCTACACCTTCGGTTCG		2	1.7225787003143707E-5	43	TCRBV27-01*01	TCRBV27	TCRBV27-01	01				TCRBD02-01*02	TCRBD02	TCRBD02-01	02				TCRBJ01-02*01	TCRBJ01	TCRBJ01-02	01				5	5	8	1	0	1	38	50	55	-1	62	2	Out	VDJ
GCCTTGGAGCTGGACGACTCGGCCCTGTATCTCTGTGCCAGCAGCGCCGGGGGGACAGGAGGTAACTATGGCTACACCTTCGGTTCG	CASSAGGTGGNYGYTF	5	4.306446750785927E-5	48	TCRBV05-04*01	TCRBV05	TCRBV05-04	01				TCRBD01-01*01	TCRBD01	TCRBD01-01	01				TCRBJ01-02*01	TCRBJ01	TCRBJ01-02	01				4	6	0	4	3	1	33	45	51	59	62	5	In	VDJ
TTGGCTGCTCCCTCCCAGACATCTGTGTACTTCTGTGCCAGCAGTTACTCGATCAGCCCTTCTAACTATGGCTACACCTTCGGTTCG	CASSYSISPSNYGYTF	4	3.445157400628741E-5	48	TCRBV06-06	TCRBV06	TCRBV06-06				01,02					TCRBD01,TCRBD02	TCRBD01-01,TCRBD02-01		TCRBJ01-02*01	TCRBJ01	TCRBJ01-02	01				0	3	4	5	5	0	33	50	53	56	61	4	In	VDJ
ATCCAGCCCTCAGAACCCAGGGACTCAGCTGTGTACTTCTGTGCCAGCAGTCCGGGACGGTCTAACTATGGCTACACCTTCGGTTCG	CASSPGRSNYGYTF	1	8.612893501571853E-6	42	TCRBV12	TCRBV12				TCRBV12-03,TCRBV12-04						TCRBD01,TCRBD02	TCRBD01-01,TCRBD02-01		TCRBJ01-02*01	TCRBJ01	TCRBJ01-02	01				5	2	0	7	3	0	39	51	53	58	61	1	In	VDJ
CGGTCCACAAAGCTGGAGGACTCAGCCATGTACTTCTGTGCCAGCAGTGAGGAACAGGGGGCTAACTATGGCTACACCTTCGGTTCG	CASSEEQGANYGYTF	2	1.7225787003143707E-5	45	TCRBV02-01*01	TCRBV02	TCRBV02-01	01				TCRBD01-01*01	TCRBD01	TCRBD01-01	01				TCRBJ01-02*01	TCRBJ01	TCRBJ01-02	01				3	3	3	1	0	0	36	50	53	-1	61	2	In	VDJ
CAGCGCACAGAGCAGGGGGACTCGGCCATGTATCTCTGTGCCAGCAGTTCCGGACAGTTAGCTAACTATGGCTACACCTTCGGTTCG	CASSSGQLANYGYTF	2	1.7225787003143707E-5	45	TCRBV07-09	TCRBV07	TCRBV07-09				01,03	TCRBD01-01*01	TCRBD01	TCRBD01-01	01				TCRBJ01-02*01	TCRBJ01	TCRBJ01-02	01				6	4	1	5	4	0	36	47	51	57	61	2	In	VDJ
AACGCCTTGGAGCTGGACGACTCGGCCCTGTATCTCTGTGCCAGCAGCCCGACAGTTTCAGCTAACTATGGCTACACCTTCGGTTCG	CASSPTVSANYGYTF	2	1.7225787003143707E-5	45	TCRBV05-04*01	TCRBV05	TCRBV05-04	01				TCRBD01-01*01	TCRBD01	TCRBD01-01	01				TCRBJ01-02*01	TCRBJ01	TCRBJ01-02	01				4	2	2	5	6	0	36	48	50	55	61	2	In	VDJ
AAGATCCAGCCCTCAGAACCCAGGGACTCAGCTGTGTACTTCTGTGCCAGCAGTCCTCCAGCTAACTATGGCTACACCTTCGGTTCG	CASSPPANYGYTF	4	3.445157400628741E-5	39	TCRBV12	TCRBV12				TCRBV12-03,TCRBV12-04		TCRBD01-01*01	TCRBD01	TCRBD01-01	01				TCRBJ01-02*01	TCRBJ01	TCRBJ01-02	01				5	4	4	5	0	0	42	54	58	-1	61	4	In	VDJ
GCTGCTCCCTCCCAGACATCTGTGTACTTCTGTGCCAGCAGTTACGATCGAACCGTGACAGCTAACTATGGCTACACCTTCGGTTCG	CASSYDRTVTANYGYTF	3	2.5838680504715558E-5	51	TCRBV06	TCRBV06				TCRBV06-05,TCRBV06-06		TCRBD01-01*01	TCRBD01	TCRBD01-01	01				TCRBJ01-02*01	TCRBJ01	TCRBJ01-02	01				2	11	2	5	0	0	30	45	56	-1	61	3	In	VDJ
GAGTCGGCTGCTCCCTCCCAAACATCTGTGTACTTCTGTGCCAGCAGTTCCGCGGGGACAGCTAACTATGGCTACACCTTCGGTTCG	CASSSAGTANYGYTF	4	3.445157400628741E-5	45	TCRBV06	TCRBV06				TCRBV06-02,TCRBV06-03		TCRBD01-01*01	TCRBD01	TCRBD01-01	01				TCRBJ01-02*01	TCRBJ01	TCRBJ01-02	01				4	5	0	5	0	0	36	49	54	-1	61	4	In	VDJ
TCGGCTGCTCCCTCCCAGACATCTGTGTACTTCTGTGCCAGCAGTTACTCATTGCCGGGAACTAACTATGGCTACACCTTCGGTTCG	CASSYSLPGTNYGYTF	1	8.612893501571853E-6	48	TCRBV06-05*01	TCRBV06	TCRBV06-05	01				TCRBD02-01*02	TCRBD02	TCRBD02-01	02				TCRBJ01-02*01	TCRBJ01	TCRBJ01-02	01				0	5	8	3	1	0	33	50	55	60	61	1	In	VDJ
AGGCTGGAGTTGGCTGCTCCCTCCCAGACATCTGTGTACTTCTGTGCCAGCAGCCTACAGGATAACTATGGCTACACCTTCGGTTCG	CASSLQDNYGYTF	1	8.612893501571853E-6	39	TCRBV06-06	TCRBV06	TCRBV06-06				01,02	TCRBD01-01*01	TCRBD01	TCRBD01-01	01				TCRBJ01-02*01	TCRBJ01	TCRBJ01-02	01				6	3	3	4	1	1	42	53	56	61	62	1	In	VDJ
GGTTGGAGTCGGCTGCTCCCTCCCAAACATCTGTGTACTTCTGTGCCAGCAGTTGCACCTAATAACTATGGCTACACCTTCGGTTCG		2	1.7225787003143707E-5	40	TCRBV06	TCRBV06				TCRBV06-02,TCRBV06-03		TCRBD02-01	TCRBD02	TCRBD02-01				01,02	TCRBJ01-02*01	TCRBJ01	TCRBJ01-02	01				4	4	4	9	1	1	41	54	58	61	62	2	Out	VDJ
ATCCAGCCCTCAGAACCCAGGGACTCAGCTGTGTACTTCTGTGCCAGCAGTTTGACAGGGATGAACTATGGCTACACCTTCGGTTCG	CASSLTGMNYGYTF	1	8.612893501571853E-6	42	TCRBV12	TCRBV12				TCRBV12-03,TCRBV12-04		TCRBD01-01*01	TCRBD01	TCRBD01-01	01				TCRBJ01-02*01	TCRBJ01	TCRBJ01-02	01				3	0	2	3	3	2	39	-1	53	60	63	1	In	VDJ
CTCACTGTGACATCGGCCCAAAAGAACCCGACAGCTTTCTATCTCTGTGCCAGTAGTAGGGGGAACTATGGCTACACCTTCGGTTCG	CASSRGNYGYTF	3	2.5838680504715558E-5	36	TCRBV19-01	TCRBV19	TCRBV19-01				01,02					TCRBD01,TCRBD02	TCRBD01-01,TCRBD02-01		TCRBJ01-02*01	TCRBJ01	TCRBJ01-02	01				4	0	6	1	0	2	45	-1	58	-1	63	3	In	VDJ
CTGGAGTCCGCTACCAGCTCCCAGACATCTGTGTACTTCTGTGCCATCACCGGGGGGGAGCGGAACTATGGCTACACCTTCGGTTCG	CAITGGERNYGYTF	2	1.7225787003143707E-5	42	TCRBV10-03*01	TCRBV10	TCRBV10-03	01				TCRBD02-01*01	TCRBD02	TCRBD02-01	01				TCRBJ01-02*01	TCRBJ01	TCRBJ01-02	01				7	1	8	0	5	2	39	49	50	58	63	2	In	VDJ
ACAGTGACCAGTGCCCATCCTGAAGACAGCAGCTTCTACATCTGCAGTGCTAGAGAGGGACGGAACTATGGCTACACCTTCGGTTCG	CSAREGRNYGYTF	3	2.5838680504715558E-5	39	TCRBV20	TCRBV20				TCRBV20-01,TCRBV20-or09_02						TCRBD01,TCRBD02	TCRBD01-01,TCRBD02-01		TCRBJ01-02*01	TCRBJ01	TCRBJ01-02	01				0	0	0	7	2	2	42	-1	56	61	63	3	In	VDJ
CTACACACCCTGCAGCCAGAAGACTCGGCCCTGTATCTCTGCGCCAGCAGCCAAGTAGGGAAGAACTATGGCTACACCTTCGGTTCG	CASSQVGKNYGYTF	1	8.612893501571853E-6	42	TCRBV04-03*01	TCRBV04	TCRBV04-03	01								TCRBD01,TCRBD02	TCRBD01-01,TCRBD02-01		TCRBJ01-02*01	TCRBJ01	TCRBJ01-02	01				1	2	0	8	2	2	39	55	57	61	63	1	In	VDJ
TCCCTGGAGCTTGGTGACTCTGCTGTGTATTTCTGTGCCAGCAGTGGGGACACCAAAAACCTCAACTATGGCTACACCTTCGGTTCG	CASSGDTKNLNYGYTF	10	8.612893501571854E-5	48	TCRBV03	TCRBV03				TCRBV03-01,TCRBV03-02		TCRBD01-01*01	TCRBD01	TCRBD01-01	01				TCRBJ01-02*01	TCRBJ01	TCRBJ01-02	01				6	2	0	6	11	2	33	44	46	52	63	10	In	VDJ
CAGCGCACAGAGCAGCGGGACTCGGCCATGTATCGCTGTGCCAGCAGCCCTCTATCGGGCAGCAACTATGGCTACACCTTCGGTTCG	CASSPLSGSNYGYTF	3	2.5838680504715558E-5	45	TCRBV07-06*01	TCRBV07	TCRBV07-06	01								TCRBD01,TCRBD02	TCRBD01-01,TCRBD02-01		TCRBJ01-02*01	TCRBJ01	TCRBJ01-02	01				5	8	8	0	3	2	36	48	56	60	63	3	In	VDJ
AAGATCCAGCCCTCAGAACCCAGGGACTCAGCTGTGTACTTCTGTGCCAGCACCCCCGACACCAACTATGGCTACACCTTCGGTTCG	CASTPDTNYGYTF	1	8.612893501571853E-6	39	TCRBV12	TCRBV12				TCRBV12-03,TCRBV12-04		TCRBD01-01*01	TCRBD01	TCRBD01-01	01				TCRBJ01-02*01	TCRBJ01	TCRBJ01-02	01				7	5	2	6	2	2	42	52	57	61	63	1	In	VDJ
ACAGTGACCAGTGCCCATCCTGAAGACAGCAGCTTCTACATCTGCAGTGCTAGAGTGACAGACAACTATGGCTACACCTTCGGTTCG	CSARVTDNYGYTF	1	8.612893501571853E-6	39	TCRBV20	TCRBV20				TCRBV20-01,TCRBV20-or09_02		TCRBD01-01*01	TCRBD01	TCRBD01-01	01				TCRBJ01-02*01	TCRBJ01	TCRBJ01-02	01				1	1	2	5	2	2	42	55	56	61	63	1	In	VDJ
GTGACCAGTGCCCATCCTGAAGACAGCAGCTTCTACATCTGCAGTGCTAGTGTTGGGCAGGGAAACTATGGCTACACCTTCGGTTCG	CSASVGQGNYGYTF	1	8.612893501571853E-6	42	TCRBV20	TCRBV20				TCRBV20-01,TCRBV20-or09_02		TCRBD01-01*01	TCRBD01	TCRBD01-01	01				TCRBJ01-02*01	TCRBJ01	TCRBJ01-02	01				3	7	4	3	1	2	39	50	57	62	63	1	In	VDJ
AGTGCCCATCCTGAAGACAGCAGCTTCTACATCTGCAGTGCTAGAGATGTTAAGGAGACAGGAAACTATGGCTACACCTTCGGTTCG	CSARDVKETGNYGYTF	2	1.7225787003143707E-5	48	TCRBV20	TCRBV20				TCRBV20-01,TCRBV20-or09_02		TCRBD01-01*01	TCRBD01	TCRBD01-01	01				TCRBJ01-02*01	TCRBJ01	TCRBJ01-02	01				0	9	2	4	1	2	33	47	56	62	63	2	In	VDJ
CCCTCACATACCTCTCAGTACCTCTGTGCCAGCAGTTCAACAGAAATCATCCCGGGACAGACAAACTATGGCTACACCTTCGGTTCG	CASSSTEIIPGQTNYGYTF	1	8.612893501571853E-6	57	TCRBV25	TCRBV25				TCRBV25-01,TCRBV25-or09_02		TCRBD01-01*01	TCRBD01	TCRBD01-01	01				TCRBJ01-02*01	TCRBJ01	TCRBJ01-02	01				5	17	0	5	3	2	24	36	53	60	63	1	In	VDJ
CTGTCGGCTGCTCCCTCCCAGACATCTGTGTACTTCTGTGCCAGCAGTGCGACCCCGGGACAAAACTATGGCTACACCTTCGGTTCG	CASSATPGQNYGYTF	1	8.612893501571853E-6	45	TCRBV06-05*01	TCRBV06	TCRBV06-05	01				TCRBD01-01*01	TCRBD01	TCRBD01-01	01				TCRBJ01-02*01	TCRBJ01	TCRBJ01-02	01				5	8	0	6	1	2	36	48	56	62	63	1	In	VDJ
AAGATCCGGTCCACAAAGCTGGAGGACTCAGCCATGTACTTCTGTGCCAGCAGTGTCGGGACAGGATATGGCTACACCTTCGGTTCG	CASSVGTGYGYTF	4	3.445157400628741E-5	39	TCRBV02-01*01	TCRBV02	TCRBV02-01	01				TCRBD01-01*01	TCRBD01	TCRBD01-01	01				TCRBJ01-02*01	TCRBJ01	TCRBJ01-02	01				4	2	0	4	1	5	42	55	57	65	66	4	In	VDJ
AATGTGAACGCCTTGGAGCTGGACGACTCGGCCCTGTATCTCTGTGCCAGCACTGCGGGACAGCGATATGGCTACACCTTCGGTTCG	CASTAGQRYGYTF	2	1.7225787003143707E-5	39	TCRBV05-04*01	TCRBV05	TCRBV05-04	01				TCRBD01-01*01	TCRBD01	TCRBD01-01	01				TCRBJ01-02*01	TCRBJ01	TCRBJ01-02	01				6	4	0	5	3	5	42	52	56	63	66	2	In	VDJ
AGTGCCCATCCTGAAGACAGCAGCTTCTACATCTGCAGTGCACGAGACACCTCACAAGGTCCGGTGGATGGCTACACCTTCGGTTCG	CSARDTSQGPVDGYTF	1	8.612893501571853E-6	48	TCRBV20	TCRBV20				TCRBV20-01,TCRBV20-or09_02		TCRBD01-01*01	TCRBD01	TCRBD01-01	01				TCRBJ01-02*01	TCRBJ01	TCRBJ01-02	01				6	4	2	6	18	6	33	41	45	49	67	1	In	VDJ
GTGACCAGTGCCCATCCTGAAGACAGCAGCTTCTACATCTGCAGTGCCCCAAGGGTCGGGACAGGGGATGGCTACACCTTCGGTTCG	CSAPRVGTGDGYTF	1	8.612893501571853E-6	42	TCRBV20	TCRBV20				TCRBV20-01,TCRBV20-or09_02		TCRBD01-01*01	TCRBD01	TCRBD01-01	01				TCRBJ01-02*01	TCRBJ01	TCRBJ01-02	01				6	10	0	2	0	6	39	47	57	-1	67	1	In	VDJ
ATCCAGCCCTCAGAACCCAGGGACTCAGCTGTGTACTTCTGTGCCAGCAGTTTAAATCAGGGGGCGGATGGCTACACCTTCGGTTCG	CASSLNQGADGYTF	1	8.612893501571853E-6	42	TCRBV12	TCRBV12				TCRBV12-03,TCRBV12-04		TCRBD01-01*01	TCRBD01	TCRBD01-01	01				TCRBJ01-02*01	TCRBJ01	TCRBJ01-02	01				2	3	4	0	2	6	39	54	57	65	67	1	In	VDJ
ATCAATTCCCTGGAGCTTGGTGACTCTGCTGTGTATTTCTGTGCCAGCAGCCAAGGCCCCCGAGCGGATGGCTACACCTTCGGTTCG	CASSQGPRADGYTF	3	2.5838680504715558E-5	42	TCRBV03	TCRBV03				TCRBV03-01,TCRBV03-02		TCRBD02-01	TCRBD02	TCRBD02-01				01,02	TCRBJ01-02*01	TCRBJ01	TCRBJ01-02	01				1	7	6	5	0	6	39	55	62	-1	67	3	In	VDJ
TCCGCCAGCACCAACCAGACATCTATGTACCTCTGTGCCAGCAGTATTCCAGGCAGGGGAAGTGAGGATGGCTACACCTTCGGTTCG	CASSIPGRGSEDGYTF	10	8.612893501571854E-5	48	TCRBV28-01*01	TCRBV28	TCRBV28-01	01				TCRBD01-01*01	TCRBD01	TCRBD01-01	01				TCRBJ01-02*01	TCRBJ01	TCRBJ01-02	01				5	8	4	2	8	6	33	45	53	59	67	10	In	VDJ
AACGCCTTGGAGCTGGACGACTCGGCCCTGTATCTCTGTGCCAGCAGCTACCCACAGGGGAGTTTCGATGGCTACACCTTCGGTTCG	CASSYPQGSFDGYTF	2	1.7225787003143707E-5	45	TCRBV05-04*01	TCRBV05	TCRBV05-04	01				TCRBD01-01*01	TCRBD01	TCRBD01-01	01				TCRBJ01-02*01	TCRBJ01	TCRBJ01-02	01				3	4	3	2	7	6	36	49	53	60	67	2	In	VDJ
AACCTGAGCTCTCTGGAGCTGGGGGACTCAGCTTTGTATTTCTGTGCCAGCAGCGTAGGAGAGGGCGATGGCTACACCTTCGGTTCG	CASSVGEGDGYTF	2	1.7225787003143707E-5	39	TCRBV09-01	TCRBV09	TCRBV09-01				01,02	TCRBD02-01*02	TCRBD02	TCRBD02-01	02				TCRBJ01-02*01	TCRBJ01	TCRBJ01-02	01				0	2	11	0	2	6	42	58	60	65	67	2	In	VDJ
CACCTACACGCCCTGCAGCCAGAAGACTCAGCCCTGTATCTCTGCGCCAGCAGCGCCATAGGCCTTAATGGCTACACCTTCGGTTCG	CASSAIGLNGYTF	3	2.5838680504715558E-5	39	TCRBV04-01*01	TCRBV04	TCRBV04-01	01								TCRBD01,TCRBD02	TCRBD01-01,TCRBD02-01		TCRBJ01-02*01	TCRBJ01	TCRBJ01-02	01				5	5	5	4	5	6	42	54	59	62	67	3	In	VDJ
CTGAATGTGAACGCCTTGGAGCTGGACGACTCGGCCCTGTATCTCTGTGCCAGCAGCTTGGGGCAGAATGGCTACACCTTCGGTTCG	CASSLGQNGYTF	2	1.7225787003143707E-5	36	TCRBV05-04*01	TCRBV05	TCRBV05-04	01				TCRBD01-01*01	TCRBD01	TCRBD01-01	01				TCRBJ01-02*01	TCRBJ01	TCRBJ01-02	01				0	2	4	5	1	6	45	61	63	66	67	2	In	VDJ
CTGTCGGCTGCTCCCTCCCAGACATCTGTGTACTTCTGTGCCAGCAGCCGACCGGGACAGGGTCTAAATGGCTACACCTTCGGTTCG	CASSRPGQGLNGYTF	1	8.612893501571853E-6	45	TCRBV06-05*01	TCRBV06	TCRBV06-05	01				TCRBD01-01*01	TCRBD01	TCRBD01-01	01				TCRBJ01-02*01	TCRBJ01	TCRBJ01-02	01				6	6	0	3	5	6	36	47	53	62	67	1	In	VDJ
CTGGAGTCGCCCAGCCCCAACCAGACCTCTCTGTACTTCTGTGCCAGCAGTTTGCAGGGGACCGCCTTGGGCTACACCTTCGGTTCG	CASSLQGTALGYTF	2	1.7225787003143707E-5	42	TCRBV27-01*01	TCRBV27	TCRBV27-01	01				TCRBD01-01*01	TCRBD01	TCRBD01-01	01				TCRBJ01-02*01	TCRBJ01	TCRBJ01-02	01				3	1	4	2	9	8	39	53	54	60	69	2	In	VDJ
CACGCCCTGCAGCCAGAAGACTCAGCCCTGTATCTCTGCGCCAGCAGCCAAGATAGGGACAGGGGGCTGGGCTACACCTTCGGTTCG	CASSQDRDRGLGYTF	1	8.612893501571853E-6	45	TCRBV04-01*01	TCRBV04	TCRBV04-01	01				TCRBD01-01*01	TCRBD01	TCRBD01-01	01				TCRBJ01-02*01	TCRBJ01	TCRBJ01-02	01				0	2	0	0	2	8	36	53	55	67	69	1	In	VDJ
CTGTCCCTAGAGTCTGCCATCCCCAACCAGACAGCTCTTTACTTCTGTGCCACCAGTGACTCCTTCTGGGGCTACACCTTCGGTTCG	CATSDSFWGYTF	1	8.612893501571853E-6	36	TCRBV24	TCRBV24				TCRBV24-01,TCRBV24-or09_02						TCRBD01,TCRBD02	TCRBD01-01,TCRBD02-01		TCRBJ01-02*01	TCRBJ01	TCRBJ01-02	01				4	8	0	10	0	8	45	59	67	-1	69	1	In	VDJ
GTGAACGCCTTGTTGCTGGGGGACTCGGCCCTCTATCTCTGTGCCAGCAGCTTCACAGGGGGCGAATGGGGCTACACCTTCGGTTCG	CASSFTGGEWGYTF	2	1.7225787003143707E-5	42	TCRBV05-06*01	TCRBV05	TCRBV05-06	01				TCRBD01-01*01	TCRBD01	TCRBD01-01	01				TCRBJ01-02*01	TCRBJ01	TCRBJ01-02	01				2	1	3	0	6	8	39	53	54	63	69	2	In	VDJ
CAGCGCACACAGCAGGAGGACTCGGCCGTGTATCTCTGTGCCAGCAGCTTAATGGGGCCACAGGGCGGGGGCTACACCTTCGGTTCG	CASSLMGPQGGGYTF	2	1.7225787003143707E-5	45	TCRBV07-02*01	TCRBV07	TCRBV07-02	01				TCRBD01-01*01	TCRBD01	TCRBD01-01	01				TCRBJ01-02*01	TCRBJ01	TCRBJ01-02	01				2	8	3	3	4	8	36	51	59	65	69	2	In	VDJ
GATCCGGTCCACAAAGCTGGAGGACTCAGCCATGTACTTCTGTGCCAGCAGTGAAGCGGTCCTATGAGGGGCTACACCTTCGGTTCG		3	2.5838680504715558E-5	41	TCRBV02-01*01	TCRBV02	TCRBV02-01	01				TCRBD02-01*02	TCRBD02	TCRBD02-01	02				TCRBJ01-02*01	TCRBJ01	TCRBJ01-02	01				0	8	11	1	0	8	40	57	65	-1	69	3	Out	VDJ
CTGAATGTGAACGCCTTGTTGCTGGGGGACTCGGCCCTCTATCTCTGTGCCAGCAGCTTGGCGGACAGGGGCTACACCTTCGGTTCG	CASSLADRGYTF	1	8.612893501571853E-6	36	TCRBV05-06*01	TCRBV05	TCRBV05-06	01				TCRBD01-01*01	TCRBD01	TCRBD01-01	01				TCRBJ01-02*01	TCRBJ01	TCRBJ01-02	01				0	1	1	4	0	8	45	61	62	-1	69	1	In	VDJ
CTGGAGTCGCCCAGCCCCAACCAGACCTCTCTGTACTTCTGTGCCAGCAGTTCACCGGGACAGGGCTCGGGCTACACCTTCGGTTCG	CASSSPGQGSGYTF	2	1.7225787003143707E-5	42	TCRBV27-01*01	TCRBV27	TCRBV27-01	01				TCRBD01-01*01	TCRBD01	TCRBD01-01	01				TCRBJ01-02*01	TCRBJ01	TCRBJ01-02	01				4	4	0	3	4	8	39	52	56	65	69	2	In	VDJ
TCTGAACTAAACCTGAGCTCTCTGGAGCTGGGGGACTCAGCTTTGTATTTCTGTGCCAGCAGCGGGGAGGGCTACACCTTCGGTTCG	CASSGEGYTF	2	1.7225787003143707E-5	30	TCRBV09-01	TCRBV09	TCRBV09-01				01,02	TCRBD02-01*02	TCRBD02	TCRBD02-01	02				TCRBJ01-02*01	TCRBJ01	TCRBJ01-02	01				3	0	9	2	0	8	51	-1	64	-1	69	2	In	VDJ
TCGGCTGCTCCCTCCCAAACATCTGTGTACTTCTGTGCCAGCAGATCCTTCCCGGGACAGGGGGCGCTCGGCTACACCTTCGGTTCG	CASRSFPGQGALGYTF	2	1.7225787003143707E-5	48	TCRBV06	TCRBV06				TCRBV06-02,TCRBV06-03		TCRBD01-01*01	TCRBD01	TCRBD01-01	01				TCRBJ01-02*01	TCRBJ01	TCRBJ01-02	01				6	9	0	0	4	8	33	44	53	65	69	2	In	VDJ
CAGCCTGCAAAGCTTGAGGACTCGGCCGTGTATCTCTGTGCCAGCAGCTTAGATCGTGGACAGTCGATCGGCTACACCTTCGGTTCG	CASSLDRGQSIGYTF	3	2.5838680504715558E-5	45	TCRBV11-02*02	TCRBV11	TCRBV11-02	02				TCRBD01-01*01	TCRBD01	TCRBD01-01	01				TCRBJ01-02*01	TCRBJ01	TCRBJ01-02	01				0	4	1	5	6	8	36	53	57	63	69	3	In	VDJ
ATCCAGTCCACGGAGTCAGGGGACACAGCACTGTATTTCTGTGCCAGCAGTTGCGGGGGGCGTTAATGCGGCTACACCTTCGGTTCG	CASSCGGR*CGYTF	3	2.5838680504715558E-5	42	TCRBV21-01*01	TCRBV21	TCRBV21-01	01				TCRBD02-01*01	TCRBD02	TCRBD02-01	01				TCRBJ01-02*01	TCRBJ01	TCRBJ01-02	01				6	2	7	1	9	8	39	50	52	60	69	3	Stop	VDJ
GGAGCTGGGGGACTCAGCTTTGTATTTCTGTGCCAGCAGCGTCGAAGGGGCAGGGCTGTTCACCTCGGCGGCTACACCTTCGGTTCG		3	2.5838680504715558E-5	53	TCRBV09-01	TCRBV09	TCRBV09-01				01,02	TCRBD01-01*01	TCRBD01	TCRBD01-01	01				TCRBJ01-02*01	TCRBJ01	TCRBJ01-02	01				2	8	4	3	14	8	28	42	50	55	69	3	Out	VDJ
AGGCTGCTGTCGGCTGCTCCCTCCCAGACATCTGTGTACTTCTGTGCCAGCAGTCGGGGGGCGGACCGCGGCTACACCTTCGGTTCG	CASSRGADRGYTF	1	8.612893501571853E-6	39	TCRBV06-05*01	TCRBV06	TCRBV06-05	01				TCRBD02-01*01	TCRBD02	TCRBD02-01	01				TCRBJ01-02*01	TCRBJ01	TCRBJ01-02	01				5	0	8	1	8	8	42	-1	54	61	69	1	In	VDJ
AGGCTGGAGTCGGCTGCTCCCTCCCAGACATCTGTGTACTTCTGTGCCACTCAATCCGGGACAGGGCCCGGCTACACCTTCGGTTCG	CATQSGTGPGYTF	2	1.7225787003143707E-5	39	TCRBV06-01*01	TCRBV06	TCRBV06-01	01				TCRBD01-01*01	TCRBD01	TCRBD01-01	01				TCRBJ01-02*01	TCRBJ01	TCRBJ01-02	01				10	8	0	3	3	8	42	49	57	66	69	2	In	VDJ
GGAGTCGGCTGCTCCCTCCCAAACATCTGTGTACTTCTGTGCCAGCAGGACAACCGGGACAGGGGCCCCGGCTACACCTTCGGTTCG		2	1.7225787003143707E-5	44	TCRBV06	TCRBV06				TCRBV06-02,TCRBV06-03		TCRBD01-01*01	TCRBD01	TCRBD01-01	01				TCRBJ01-02*01	TCRBJ01	TCRBJ01-02	01				6	7	0	2	4	8	37	48	55	65	69	2	Out	VDJ
GTGACCAGTGCCCATCCTGAAGACAGCAGCTTCTACATCTGCAGTGCTAGATATAACCGGGACAGGGACGGCTACACCTTCGGTTCG	CSARYNRDRDGYTF	1	8.612893501571853E-6	42	TCRBV20	TCRBV20				TCRBV20-01,TCRBV20-or09_02		TCRBD01-01*01	TCRBD01	TCRBD01-01	01				TCRBJ01-02*01	TCRBJ01	TCRBJ01-02	01				2	7	0	3	2	8	39	51	58	67	69	1	In	VDJ
GTGAACGCCTTGGAGCTGGACGACTCGGCCCTGTATCTCTGTGCCAGCAGCCCGGGACAGGGAGCCGACGGCTACACCTTCGGTTCG	CASSPGQGADGYTF	6	5.1677361009431116E-5	42	TCRBV05-04*01	TCRBV05	TCRBV05-04	01				TCRBD01-01*01	TCRBD01	TCRBD01-01	01				TCRBJ01-02*01	TCRBJ01	TCRBJ01-02	01				4	2	0	3	7	8	39	51	53	62	69	6	In	VDJ
CACCTACACGCCCTGCAGCCAGAAGACTCAGCCCTGTATCTCTGCGCCAGCAGCCAAGGCCGCGGGGGAGGCTACACCTTCGGTTCG	CASSQGRGGGYTF	3	2.5838680504715558E-5	39	TCRBV04-01*01	TCRBV04	TCRBV04-01	01				TCRBD02-01*01	TCRBD02	TCRBD02-01	01				TCRBJ01-02*01	TCRBJ01	TCRBJ01-02	01				1	3	7	2	1	8	42	58	61	68	69	3	In	VDJ
CTGAACATGAGCTCCTTGGAGCTGGGGGACTCAGCCCTGTACTTCTGTGCCAGCAGCTTTAACAGGGGAGGCTACACCTTCGGTTCG	CASSFNRGGYTF	1	8.612893501571853E-6	36	TCRBV13-01*01	TCRBV13	TCRBV13-01	01				TCRBD01-01*01	TCRBD01	TCRBD01-01	01				TCRBJ01-02*01	TCRBJ01	TCRBJ01-02	01				3	2	3	2	1	8	45	59	61	68	69	1	In	VDJ
AGCACCTTGGAGCTGGGGGACTCGGCCCTTTATCTTTGCGCCAGCAGCTTGGCCGCGAGAGGTGGGACAGGCTACACCTTCGGTTCG	CASSLAARGGTGYTF	2	1.7225787003143707E-5	45	TCRBV05-01*01	TCRBV05	TCRBV05-01	01				TCRBD01-01*01	TCRBD01	TCRBD01-01	01				TCRBJ01-02*01	TCRBJ01	TCRBJ01-02	01				0	11	0	6	0	8	36	52	63	-1	69	2	In	VDJ
AGGATCCAGCAGGTAGTGCGAGGAGATTCGGCAGCTTATTTCTGTGCCAGCTCCCTCAAATGGGGCGAAGGCTACACCTTCGGTTCG	CASSLKWGEGYTF	2	1.7225787003143707E-5	39	TCRBV18-01*01	TCRBV18	TCRBV18-01	01				TCRBD01-01*01	TCRBD01	TCRBD01-01	01				TCRBJ01-02*01	TCRBJ01	TCRBJ01-02	01				6	8	7	0	3	8	42	53	61	66	69	2	In	VDJ
AGGCTGGAGTCGGCTGCTCCCTCCCAGACATCTGTGTACTTCTGTGCCAGCAGTGACTGGGGCCTGGGGCGCTACACCTTCGGTTCG	CASSDWGLGRYTF	2	1.7225787003143707E-5	39	TCRBV06-01*01	TCRBV06	TCRBV06-01	01				TCRBD01-01*01	TCRBD01	TCRBD01-01	01				TCRBJ01-02*01	TCRBJ01	TCRBJ01-02	01				3	2	7	0	7	9	42	56	58	63	70	2	In	VDJ
GCTCCCTCCCAGACATCTGTGTACTTCTGTGCCAGCAGTTACTCGATTAGCCGCCCCCGGGGGGGTGGCCGCTACACCTTCGGTTCG	CASSYSISRPRGGGRYTF	1	8.612893501571853E-6	54	TCRBV06	TCRBV06				TCRBV06-05,TCRBV06-06		TCRBD02-01*01	TCRBD02	TCRBD02-01	01				TCRBJ01-02*01	TCRBJ01	TCRBJ01-02	01				0	13	8	0	5	9	27	44	57	65	70	1	In	VDJ
ACAGTGACCAGTGCCCATCCTGAAGACAGCAGCTTCTACATCTGCAGTGCTCGATCGGGACAGGGGGCGTTGGGGTTATTCGGTTCG	CSARSGQGALGLF	1	8.612893501571853E-6	39	TCRBV20	TCRBV20				TCRBV20-01,TCRBV20-or09_02		TCRBD01-01*01	TCRBD01	TCRBD01-01	01				TCRBJ01-02*01	TCRBJ01	TCRBJ01-02	01				5	5	0	0	10	17	42	51	56	68	78	1	In	VDJ
ATCCAGCGCACACAGCAGGAGGACTCGGCCGTGTATCTCTGTGCCAGCAGCGGACAGGGGATCAATTCGCGGACCTTCTTCGGGCCG	CASSGQGINSRTFF	3	2.5838680504715558E-5	42	TCRBV07-02*01	TCRBV07	TCRBV07-02	01				TCRBD01-01*01	TCRBD01	TCRBD01-01	01				TCRBJ02-07*01	TCRBJ02	TCRBJ02-07	01				5	0	1	2	17	15	39	-1	51	60	77	3	In	VDJ
ATCCTGAGGATCCAGCAGGTAGTGCGAGGAGATTCGGCAGCTTATTTCTGTGCCAGCCAGGCCACGATCGGGCAGTACTTCGGGCCG	CASQATIGQYF	2	1.7225787003143707E-5	33	TCRBV18-01*01	TCRBV18	TCRBV18-01	01				TCRBD01-01*01	TCRBD01	TCRBD01-01	01				TCRBJ02-07*01	TCRBJ02	TCRBJ02-07	01				8	0	4	4	10	9	48	-1	57	61	71	2	In	VDJ
AGCACCTTGGAGCTGGGGGACTCGGCCCTTTATCTTTGCGCCAGCAGCGTAGGGACAGGTGGAGCCTACGGGCAGTACTTCGGGCCG	CASSVGTGGAYGQYF	3	2.5838680504715558E-5	45	TCRBV05-01*01	TCRBV05	TCRBV05-01	01				TCRBD01-01*01	TCRBD01	TCRBD01-01	01				TCRBJ02-07*01	TCRBJ02	TCRBJ02-07	01				4	3	0	4	12	9	36	48	51	59	71	3	In	VDJ
CGGCTGCTCCCTCCCAGACATCTGTGTACTTCTGTGCCAGCAGTTACTCTTCCCCGGGACACAAACTAAGGGCAGTACTTCGGGCCG		1	8.612893501571853E-6	49	TCRBV06-05*01	TCRBV06	TCRBV06-05	01				TCRBD01-01*01	TCRBD01	TCRBD01-01	01				TCRBJ02-07*01	TCRBJ02	TCRBJ02-07	01				0	6	0	6	10	9	32	49	55	61	71	1	Out	VDJ
TTCCTGCTGGGGTTGGAGTCGGCTGCTCCCTCCCAAACATCTGTGTACTTCTGTGCCACGGGCGTAGAGGCGCAGTACTTCGGGCCG	CATGVEAQYF	1	8.612893501571853E-6	30	TCRBV06	TCRBV06				TCRBV06-02,TCRBV06-03						TCRBD01,TCRBD02	TCRBD01-01,TCRBD02-01		TCRBJ02-07*01	TCRBJ02	TCRBJ02-07	01				10	1	8	0	8	9	51	58	59	63	71	1	In	VDJ
ATCCAGCGCACACAGCAGGAGGACTCGGCCGTGTATCTCTGTGCCAGCACCCTGATGGGGGGAGGGAGTGAGCAGTACTTCGGGCCG	CASTLMGGGSEQYF	3	2.5838680504715558E-5	42	TCRBV07-02*01	TCRBV07	TCRBV07-02	01				TCRBD02-01*02	TCRBD02	TCRBD02-01	02				TCRBJ02-07*01	TCRBJ02	TCRBJ02-07	01				7	10	9	0	3	7	39	49	59	66	69	3	In	VDJ
AACGCCTTGGAGCTGGACGACTCGGCCCTGTATCTCTGTGCCAGCAGCTTGGGACTAGCGGGAGATCTGGAGCAGTACTTCGGGCCG	CASSLGLAGDLEQYF	1	8.612893501571853E-6	45	TCRBV05-04*01	TCRBV05	TCRBV05-04	01				TCRBD02-01*02	TCRBD02	TCRBD02-01	02				TCRBJ02-07*01	TCRBJ02	TCRBJ02-07	01				0	0	2	2	5	7	36	-1	52	64	69	1	In	VDJ
ACGATCCAGCGCACACAGCAGGAGGACTCGGCCGTGTATCTCTGTGCCAGCAGCTCGACAGGGGTGTGGGAGCAGTACTTCGGGCCG	CASSSTGVWEQYF	2	1.7225787003143707E-5	39	TCRBV07-02*01	TCRBV07	TCRBV07-02	01				TCRBD01-01*01	TCRBD01	TCRBD01-01	01				TCRBJ02-07*01	TCRBJ02	TCRBJ02-07	01				4	1	2	2	5	7	42	55	56	64	69	2	In	VDJ
CAGCGCACAGAGCAGCGGGACTCAGCCATGTATCGCTGTGCTAGCAGCTCCACGCCCGACAGGGTTGGGGAGCAGTACTTCGGGCCG	CASSSTPDRVGEQYF	2	1.7225787003143707E-5	45	TCRBV07-07*01	TCRBV07	TCRBV07-07	01				TCRBD01-01*01	TCRBD01	TCRBD01-01	01				TCRBJ02-07*01	TCRBJ02	TCRBJ02-07	01				4	8	2	3	5	7	36	49	57	64	69	2	In	VDJ
CTGGAGTCCGCTACCAGCTCCCAGACATCTGTGTACTTCTGTGCCATCAGGGAGCCTAGCAGGTCGGGGGAGCAGTACTTCGGGCCG	CAIREPSRSGEQYF	3	2.5838680504715558E-5	42	TCRBV10-03*01	TCRBV10	TCRBV10-03	01				TCRBD02-01	TCRBD02	TCRBD02-01				01,02	TCRBJ02-07*01	TCRBJ02	TCRBJ02-07	01				2	1	4	7	9	7	39	54	55	60	69	3	In	VDJ
CAGTGACCAGTGCCCATCCTGAAGACAGCAGCTTCTACATCTGCAGTGCTTCGGGACCGCCGTTTGAGGGAGCAGTACTTCGGGCCG		5	4.306446750785927E-5	40	TCRBV20	TCRBV20				TCRBV20-01,TCRBV20-or09_02						TCRBD01,TCRBD02	TCRBD01-01,TCRBD02-01		TCRBJ02-07*01	TCRBJ02	TCRBJ02-07	01				5	2	0	7	12	7	41	50	52	57	69	5	Out	VDJ
CAGCGCACACAGCAGGAGGACTCGGCCGTGTATCTCTGTGCCAGCAGCTCCGACGGACAGGGGGCAAGGGAGCAGTACTTCGGGCCG	CASSSDGQGAREQYF	2	1.7225787003143707E-5	45	TCRBV07-02*01	TCRBV07	TCRBV07-02	01				TCRBD01-01*01	TCRBD01	TCRBD01-01	01				TCRBJ02-07*01	TCRBJ02	TCRBJ02-07	01				4	5	1	0	4	7	36	49	54	65	69	2	In	VDJ
ACAGTGACCAGTGCCCATCCTGAAGACAGCAGCTTCTACATCTGCAGTGCTAGAGATCCCGGGGAAAGGGAGCAGTACTTCGGGCCG	CSARDPGEREQYF	1	8.612893501571853E-6	39	TCRBV20	TCRBV20				TCRBV20-01,TCRBV20-or09_02		TCRBD02-01*01	TCRBD02	TCRBD02-01	01				TCRBJ02-07*01	TCRBJ02	TCRBJ02-07	01				0	3	8	3	5	7	42	56	59	64	69	1	In	VDJ
AGCCCCAACCAGACCTCTCTGTACTTCTGTGCCAGCAGTTTCTCCGAATCCAGCGGGAGGGCCTTCGAGGAGCAGTACTTCGGGCCG	CASSFSESSGRAFEEQYF	2	1.7225787003143707E-5	54	TCRBV27-01*01	TCRBV27	TCRBV27-01	01				TCRBD02-01*02	TCRBD02	TCRBD02-01	02				TCRBJ02-07*01	TCRBJ02	TCRBJ02-07	01				3	10	6	0	8	7	27	41	51	61	69	2	In	VDJ
GAGTCGGCTGCTCCCTCCCAAACATCTGTGTACTTCTGTGCCAGCAGTTCCCGCCGGGACTAGCGGTTCGAGCAGTACTTCGGGCCG	CASSSRRD*RFEQYF	4	3.445157400628741E-5	45	TCRBV06	TCRBV06				TCRBV06-02,TCRBV06-03		TCRBD02-01	TCRBD02	TCRBD02-01				01,02	TCRBJ02-07*01	TCRBJ02	TCRBJ02-07	01				4	6	0	5	2	6	36	49	55	66	68	4	Stop	VDJ
TCAGCTACCCGCTCCCAGACATCTGTGTATTTCTGCGCCAGCAGTCCCCAGGAGGGACAGGGGGCGTTCGAGCAGTACTTCGGGCCG	CASSPQEGQGAFEQYF	2	1.7225787003143707E-5	48	TCRBV10-02*01	TCRBV10	TCRBV10-02	01				TCRBD01-01*01	TCRBD01	TCRBD01-01	01				TCRBJ02-07*01	TCRBJ02	TCRBJ02-07	01				5	8	0	0	3	6	33	45	53	65	68	2	In	VDJ
CAGCGCACACAGCAGGAGGACTCGGCCGTGTATCTCTGTGCCAGCAGCCCAGGTGGCGGGAGGGCGTTCGAGCAGTACTTCGGGCCG	CASSPGGGRAFEQYF	2	1.7225787003143707E-5	45	TCRBV07-02*01	TCRBV07	TCRBV07-02	01				TCRBD02-01*02	TCRBD02	TCRBD02-01	02				TCRBJ02-07*01	TCRBJ02	TCRBJ02-07	01				5	7	7	0	4	6	36	48	55	64	68	2	In	VDJ
GTGAGCACCTTGGAGCTGGGGGACTCGGCCCTTTATCTTTGCGCCAGCAGCTTGGACAGGGCGGGGGTCGAGCAGTACTTCGGGCCG	CASSLDRAGVEQYF	3	2.5838680504715558E-5	42	TCRBV05-01*01	TCRBV05	TCRBV05-01	01				TCRBD02-01*01	TCRBD02	TCRBD02-01	01				TCRBJ02-07*01	TCRBJ02	TCRBJ02-07	01				0	5	7	2	1	6	39	55	60	67	68	3	In	VDJ
AATTCCCTGGAGCTTGGTGACTCTGCTGTGTATTTCTGTGCCAGCAGCCCCTCTAGCGGGAGGGCGGTCGAGCAGTACTTCGGGCCG	CASSPSSGRAVEQYF	1	8.612893501571853E-6	45	TCRBV03	TCRBV03				TCRBV03-01,TCRBV03-02		TCRBD02-01*02	TCRBD02	TCRBD02-01	02				TCRBJ02-07*01	TCRBJ02	TCRBJ02-07	01				4	3	4	0	4	6	36	49	52	64	68	1	In	VDJ
CTCCTCACTCTGGAGTCCGCTACCAGCTCCCAGACATCTGTGTACTTCTGTGCCATCAGTGCAAGTATCGAGCAGTACTTCGGGCCG	CAISASIEQYF	3	2.5838680504715558E-5	33	TCRBV10-03*01	TCRBV10	TCRBV10-03	01								TCRBD01,TCRBD02	TCRBD01-01,TCRBD02-01		TCRBJ02-07*01	TCRBJ02	TCRBJ02-07	01				4	0	4	6	5	6	48	-1	61	63	68	3	In	VDJ
GAGTCCGCTACCAGCTCCCAGACATCTGTGTACTTCTGTGCCATCAGTGAACGACCCAGGGGGACTATCGAGCAGTACTTCGGGCCG	CAISERPRGTIEQYF	4	3.445157400628741E-5	45	TCRBV10-03*01	TCRBV10	TCRBV10-03	01								TCRBD01,TCRBD02	TCRBD01-01,TCRBD02-01		TCRBJ02-07*01	TCRBJ02	TCRBJ02-07	01				3	6	4	1	5	6	36	50	56	63	68	4	In	VDJ
GAGATCCAGCGCACAGAGCAGGGGGACTCGGCCATGTATCTCTGTGCCAGCACGGCGGGGACTGGGATCGAGCAGTACTTCGGGCCG	CASTAGTGIEQYF	2	1.7225787003143707E-5	39	TCRBV07-09	TCRBV07	TCRBV07-09				01,03	TCRBD02-01	TCRBD02	TCRBD02-01				01,02	TCRBJ02-07*01	TCRBJ02	TCRBJ02-07	01				7	5	0	10	5	6	42	52	57	63	68	2	In	VDJ
CTGACGATCCAGCGCACACAGCAGGAGGACTCGGCCGTGTATCTCTGTGCCAGCAGCTCTGGGGGAATCGAGCAGTACTTCGGGCCG	CASSSGGIEQYF	2	1.7225787003143707E-5	36	TCRBV07-02*01	TCRBV07	TCRBV07-02	01								TCRBD01,TCRBD02	TCRBD01-01,TCRBD02-01		TCRBJ02-07*01	TCRBJ02	TCRBJ02-07	01				4	2	6	1	3	6	45	58	60	65	68	2	In	VDJ
AGGCTGCTGTCGGCTGCTCCCTCCCAGACATCTGTGTACTTCTGTGCCAGCACCCGGACAGGGGGGGGCGAGCAGTACTTCGGGCCG	CASTRTGGGEQYF	1	8.612893501571853E-6	39	TCRBV06-05*01	TCRBV06	TCRBV06-05	01				TCRBD01-01*01	TCRBD01	TCRBD01-01	01				TCRBJ02-07*01	TCRBJ02	TCRBJ02-07	01				7	3	1	1	3	6	42	52	55	65	68	1	In	VDJ
ACGATCCAGCGCACACAGCAGGAGGACTCGGCCGTGTATCTCTGTGCCAGCAGCTTAGGAGGCGCGGGCGAGCAGTACTTCGGGCCG	CASSLGGAGEQYF	2	1.7225787003143707E-5	39	TCRBV07-02*01	TCRBV07	TCRBV07-02	01				TCRBD02-01	TCRBD02	TCRBD02-01				01,02	TCRBJ02-07*01	TCRBJ02	TCRBJ02-07	01				1	5	7	4	0	6	42	58	63	-1	68	2	In	VDJ
TGGAGTCTGCTGCCTCCTCCCAGACATCTGTATATTTCTGCGCCAGCCTATGTGCGGGAGGGGTAGGGCGAGCAGTACTTCGGGCCG		2	1.7225787003143707E-5	43	TCRBV10-01	TCRBV10	TCRBV10-01				01,02	TCRBD02-01*02	TCRBD02	TCRBD02-01	02				TCRBJ02-07*01	TCRBJ02	TCRBJ02-07	01				8	6	7	0	6	6	38	47	53	62	68	2	Out	VDJ
ACTCTGAAGATCCAGCCCTCAGAACCCAGGGACTCAGCTGTGTACTTCTGTGCCAGCAGCCTCGAGGGCGAGCAGTACTTCGGGCCG	CASSLEGEQYF	1	8.612893501571853E-6	33	TCRBV12	TCRBV12				TCRBV12-03,TCRBV12-04		TCRBD02-01*02	TCRBD02	TCRBD02-01	02				TCRBJ02-07*01	TCRBJ02	TCRBJ02-07	01				6	4	11	0	0	6	48	59	63	-1	68	1	In	VDJ
CTGGAGTTGGCTGCTCCCTCCCAGACATCTGTGTACTTCTGTGCCAGCAGTTACGGGACCCCTCTCGGCGAGCAGTACTTCGGGCCG	CASSYGTPLGEQYF	4	3.445157400628741E-5	42	TCRBV06-06	TCRBV06	TCRBV06-06				01,02					TCRBD01,TCRBD02	TCRBD01-01,TCRBD02-01		TCRBJ02-07*01	TCRBJ02	TCRBJ02-07	01				2	0	0	7	9	6	39	-1	54	59	68	4	In	VDJ
ACGTTGGCGTCTGCTGTACCCTCTCAGACATCTGTGTACTTCTGTGCCAGCAGTGCGGGACCCCTCGGCGAGCAGTACTTCGGGCCG	CASSAGPLGEQYF	2	1.7225787003143707E-5	39	TCRBV06-04	TCRBV06	TCRBV06-04				01,02					TCRBD01,TCRBD02	TCRBD01-01,TCRBD02-01		TCRBJ02-07*01	TCRBJ02	TCRBJ02-07	01				4	1	0	7	7	6	42	55	56	61	68	2	In	VDJ
AACGCCTTGGAGCTGGACGACTCGGCCCTGTATCTCTGTGCCAGCAGCCAACCGGGACAGGGCCCCGGCGAGCAGTACTTCGGGCCG	CASSQPGQGPGEQYF	3	2.5838680504715558E-5	45	TCRBV05-04*01	TCRBV05	TCRBV05-04	01				TCRBD01-01*01	TCRBD01	TCRBD01-01	01				TCRBJ02-07*01	TCRBJ02	TCRBJ02-07	01				4	5	0	3	6	6	36	48	53	62	68	3	In	VDJ
CTCAGGCTGGAGTCGGCTGCTCCCTCCCAGACATCTGTGTACTTCTGTGCCAGCAGTGTTGGAGCTCGCGAGCAGTACTTCGGGCCG	CASSVGAREQYF	4	3.445157400628741E-5	36	TCRBV06-01*01	TCRBV06	TCRBV06-01	01				TCRBD02-01*02	TCRBD02	TCRBD02-01	02				TCRBJ02-07*01	TCRBJ02	TCRBJ02-07	01				4	2	10	2	4	6	45	58	60	64	68	4	In	VDJ
CTGAATGTGAACGCCTTGTTGCTGGGGGACTCGGCCCTCTATCTCTGTGCCAGCAGCCCGGTGGGGCGCGAGCAGTACTTCGGGCCG	CASSPVGREQYF	1	8.612893501571853E-6	36	TCRBV05-06*01	TCRBV05	TCRBV05-06	01				TCRBD01-01*01	TCRBD01	TCRBD01-01	01				TCRBJ02-07*01	TCRBJ02	TCRBJ02-07	01				4	5	7	0	1	6	45	57	62	67	68	1	In	VDJ
CTGAAGATCCAGCCCTCAGAACCCAGGGACTCAGCTGTGTACTTCTGTGCCAGCAGTACAGGGACCCGCGAGCAGTACTTCGGGCCG	CASSTGTREQYF	3	2.5838680504715558E-5	36	TCRBV12	TCRBV12				TCRBV12-03,TCRBV12-04		TCRBD01-01*01	TCRBD01	TCRBD01-01	01				TCRBJ02-07*01	TCRBJ02	TCRBJ02-07	01				5	0	3	3	5	6	45	-1	57	63	68	3	In	VDJ
ACCAGTGCCCATCCTGAAGACAGCAGCTTCTACATCTGCAGTGCTGCTGGACAAACTAGCGGGAGGAGCGAGCAGTACTTCGGGCCG	CSAAGQTSGRSEQYF	1	8.612893501571853E-6	45	TCRBV20	TCRBV20				TCRBV20-01,TCRBV20-or09_02		TCRBD02-01*02	TCRBD02	TCRBD02-01	02				TCRBJ02-07*01	TCRBJ02	TCRBJ02-07	01				5	9	3	1	2	6	36	45	54	66	68	1	In	VDJ
ACCAGTGCCCATCCTGAAGACAGCAGCTTCTACATCTGCAGTGCTAGGGCCCTCGACAGATCTACGAGCGAGCAGTACTTCGGGCCG	CSARALDRSTSEQYF	1	8.612893501571853E-6	45	TCRBV20	TCRBV20				TCRBV20-01,TCRBV20-or09_02		TCRBD01-01*01	TCRBD01	TCRBD01-01	01				TCRBJ02-07*01	TCRBJ02	TCRBJ02-07	01				3	7	2	5	9	6	36	47	54	59	68	1	In	VDJ
AGGCTGCTGTCGGCTGCTCCCTCCCAGACATCTGTGTACTTCTGTGCCAGCAGTTATGATGGTCCCTCCGAGCAGTACTTCGGGCCG	CASSYDGPSEQYF	3	2.5838680504715558E-5	39	TCRBV06-05*01	TCRBV06	TCRBV06-05	01								TCRBD01,TCRBD02	TCRBD01-01,TCRBD02-01		TCRBJ02-07*01	TCRBJ02	TCRBJ02-07	01				3	4	0	10	6	6	42	56	60	62	68	3	In	VDJ
