## Supplementary material for "T cell receptor sequencing specifies psoriasis as a systemic and atopic dermatitis as a skin-focused, allergen-driven disease": TCRSeq_1_AD1TCLr.tsv (part 3 of 3)

nucleotide	aminoAcid	count (templates/reads)	frequencyCount (%)	cdr3Length	vMaxResolved	vFamilyName	vGeneName	vGeneAllele	vFamilyTies	vGeneNameTies	vGeneAlleleTies	dMaxResolved	dFamilyName	dGeneName	dGeneAllele	dFamilyTies	dGeneNameTies	dGeneAlleleTies	jMaxResolved	jFamilyName	jGeneName	jGeneAllele	jFamilyTies	jGeneNameTies	jGeneAlleleTies	vDeletion	n1Insertion	d5Deletion	d3Deletion	n2Insertion	jDeletion	vIndex	n1Index	dIndex	n2Index	jIndex	estimatedNumberGenomes	sequenceStatus	cloneResolved	vOrphon	dOrphon	jOrphon	vFunction	dFunction	jFunction	fractionNucleated	vAlignLength	vAlignSubstitutionCount	vAlignSubstitutionIndexes	vAlignSubstitutionGeneThreePrimeIndexes	vSeqWithMutations
AGTGCCCATCCTGAAGACAGCAGCTTCTACATCTGCAGTGCTAGAAAGGGACTAGCGGGAGCTCAGGCCGAGCAGTACTTCGGGCCG	CSARKGLAGAQAEQYF	1	8.612893501571853E-6	48	TCRBV20	TCRBV20				TCRBV20-01,TCRBV20-or09_02		TCRBD02-01*02	TCRBD02	TCRBD02-01	02				TCRBJ02-07*01	TCRBJ02	TCRBJ02-07	01				2	2	0	2	7	6	33	45	47	61	68	1	In	VDJ
ACGATCCAGCGCACAGAGCAGCGGGACTCGGCCATGTATCGCTGTGCCAGCAGCTTAGGACCCGCCGCCGAGCAGTACTTCGGGCCG	CASSLGPAAEQYF	2	1.7225787003143707E-5	39	TCRBV07-06*01	TCRBV07	TCRBV07-06	01								TCRBD01,TCRBD02	TCRBD01-01,TCRBD02-01		TCRBJ02-07*01	TCRBJ02	TCRBJ02-07	01				1	0	2	7	7	6	42	-1	58	61	68	2	In	VDJ
AGCACCTTGGAGCTGGGGGACTCGGCCCTTTATCTTTGCGCCAGCAGCTACCGGACTAGCGGGAGTCCCGAGCAGTACTTCGGGCCG	CASSYRTSGSPEQYF	3	2.5838680504715558E-5	45	TCRBV05-01*01	TCRBV05	TCRBV05-01	01				TCRBD02-01*02	TCRBD02	TCRBD02-01	02				TCRBJ02-07*01	TCRBJ02	TCRBJ02-07	01				3	3	1	2	3	6	36	49	52	65	68	3	In	VDJ
AGCACCTTGGAGCTGGGGGACTCGGCCCTTTATCTTTGCGCCAGCAGCTTGGACAGGGAAAGAAACCCCGAGCAGTACTTCGGGCCG	CASSLDRERNPEQYF	3	2.5838680504715558E-5	45	TCRBV05-01*01	TCRBV05	TCRBV05-01	01				TCRBD01-01*01	TCRBD01	TCRBD01-01	01				TCRBJ02-07*01	TCRBJ02	TCRBJ02-07	01				0	0	3	3	10	6	36	-1	52	58	68	3	In	VDJ
ACACCCTGCAGCCAGAAGACTCGGCCCTGTATCTCTGCGCCAGCAGCCAAGATGCGGGACAGGGGGACCGAGCAGTACTTCGGGCCG		1	8.612893501571853E-6	46	TCRBV04-03*01	TCRBV04	TCRBV04-03	01				TCRBD01-01*01	TCRBD01	TCRBD01-01	01				TCRBJ02-07*01	TCRBJ02	TCRBJ02-07	01				0	3	0	1	2	6	35	52	55	66	68	1	Out	VDJ
CTGAGGATCCAGCAGGTAGTGCGAGGAGATTCGGCAGCTTATTTCTGTGCCAGCTCATAAGCGCCGACCGAGCAGTACTTCGGGCCG	CASS*APTEQYF	4	3.445157400628741E-5	36	TCRBV18-01*01	TCRBV18	TCRBV18-01	01				TCRBD02-01	TCRBD02	TCRBD02-01				01,02	TCRBJ02-07*01	TCRBJ02	TCRBJ02-07	01				5	2	6	6	5	6	45	57	59	63	68	4	Stop	VDJ
ACTCTGAAGATCCAGCCCTCAGAACCCAGGGACTCAGCTGTGTACTTCTGTGCCAGCAGCTCCCTTTACGAGCAGTACTTCGGGCCG	CASSSLYEQYF	3	2.5838680504715558E-5	33	TCRBV12	TCRBV12				TCRBV12-03,TCRBV12-04		TCRBD02-01	TCRBD02	TCRBD02-01				01,02	TCRBJ02-07*01	TCRBJ02	TCRBJ02-07	01				6	0	4	10	5	4	48	-1	59	61	66	3	In	VDJ
AGGCTGCTGTCGGCTGCTCCCTCCCAGACATCTGTGTACTTCTGTGCCAGCAGTTACGGAGCGGGTTACGAGCAGTACTTCGGGCCG	CASSYGAGYEQYF	1	8.612893501571853E-6	39	TCRBV06-05*01	TCRBV06	TCRBV06-05	01				TCRBD02-01	TCRBD02	TCRBD02-01				01,02	TCRBJ02-07*01	TCRBJ02	TCRBJ02-07	01				2	2	6	4	1	4	42	57	59	65	66	1	In	VDJ
ACTCTGAAGATCCAGCGCACACAGCAGGAGGACTCCGCCGTGTATCTCTGTGCCAGCAGCTATTCTTACGAGCAGTACTTCGGGCCG	CASSYSYEQYF	1	8.612893501571853E-6	33	TCRBV07-08*01	TCRBV07	TCRBV07-08	01				TCRBD02-01	TCRBD02	TCRBD02-01				01,02	TCRBJ02-07*01	TCRBJ02	TCRBJ02-07	01				4	3	4	10	0	4	48	61	64	-1	66	1	In	VDJ
TCGGCCCAAAAGAACCCGACAGCTTTCTATCTCTGTGCCAGTAGTACGAGGTCGAGCGGGAGGTCTTACGAGCAGTACTTCGGGCCG	CASSTRSSGRSYEQYF	2	1.7225787003143707E-5	48	TCRBV19-01	TCRBV19	TCRBV19-01				01,02	TCRBD02-01*02	TCRBD02	TCRBD02-01	02				TCRBJ02-07*01	TCRBJ02	TCRBJ02-07	01				4	8	6	1	3	4	33	46	54	63	66	2	In	VDJ
CAGCCTGCAGAACTGGAGGATTCTGGAGTTTATTTCTGTGCCAGCAGCCAAGGTCTAGCGGGAGTGTACGAGCAGTACTTCGGGCCG	CASSQGLAGVYEQYF	1	8.612893501571853E-6	45	TCRBV14-01*01	TCRBV14	TCRBV14-01	01				TCRBD02-01*02	TCRBD02	TCRBD02-01	02				TCRBJ02-07*01	TCRBJ02	TCRBJ02-07	01				1	2	4	2	2	4	36	52	54	64	66	1	In	VDJ
AAGATCCAGCGCACACAGCAGGAGGACTCCGCCGTGTATCTCTGTGCCAGCAGTAAGATACAGGGGTACGAGCAGTACTTCGGGCCG	CASSKIQGYEQYF	7	6.029025451100297E-5	39	TCRBV07-08*01	TCRBV07	TCRBV07-08	01				TCRBD01-01*01	TCRBD01	TCRBD01-01	01				TCRBJ02-07*01	TCRBJ02	TCRBJ02-07	01				6	6	3	2	0	4	42	53	59	-1	66	7	In	VDJ
CTGGAGTCGCCCAGCCCCAACCAGACCTCTCTGTACTTCTGTGCCAGCAGTTCCTGGACTAGCGGGTACGAGCAGTACTTCGGGCCG	CASSSWTSGYEQYF	2	1.7225787003143707E-5	42	TCRBV27-01*01	TCRBV27	TCRBV27-01	01				TCRBD02-01	TCRBD02	TCRBD02-01				01,02	TCRBJ02-07*01	TCRBJ02	TCRBJ02-07	01				4	3	1	4	0	4	39	52	55	-1	66	2	In	VDJ
GAGTCGGCTGCTCCCTCCCAGACATCTGTGTACTTCTGTGCCAGCAGTATCGCCGGGGGGTCTCGGTACGAGCAGTACTTCGGGCCG	CASSIAGGSRYEQYF	2	1.7225787003143707E-5	45	TCRBV06-01*01	TCRBV06	TCRBV06-01	01				TCRBD02-01*01	TCRBD02	TCRBD02-01	01				TCRBJ02-07*01	TCRBJ02	TCRBJ02-07	01				5	5	8	1	6	4	36	48	53	60	66	2	In	VDJ
CTACACGCCCTGCAGCCAGAAGACTCAGCCCTGTATCTCTGCGCCAGCAGCTTAAGTCTCGCCGAGTACGAGCAGTACTTCGGGCCG	CASSLSLAEYEQYF	5	4.306446750785927E-5	42	TCRBV04-01*01	TCRBV04	TCRBV04-01	01				TCRBD02-01*02	TCRBD02	TCRBD02-01	02				TCRBJ02-07*01	TCRBJ02	TCRBJ02-07	01				5	12	11	2	0	4	39	51	63	-1	66	5	In	VDJ
GAGATCCAGCGCACAGAGCAGGGGGACTCGGCCATGTATCTCTGTGCCAGCAGCCCCGGTGGGGTCTACGAGCAGTACTTCGGGCCG	CASSPGGVYEQYF	2	1.7225787003143707E-5	39	TCRBV07-09	TCRBV07	TCRBV07-09				01,03					TCRBD01,TCRBD02	TCRBD01-01,TCRBD02-01		TCRBJ02-07*01	TCRBJ02	TCRBJ02-07	01				5	6	6	2	1	3	42	54	60	64	65	2	In	VDJ
CTGACAGTGACCAGTGCCCATCCTGAAGACAGCAGCTTCTACATCTGCAGTGCCCCTACTCAGGTCTACGAGCAGTACTTCGGGCCG	CSAPTQVYEQYF	1	8.612893501571853E-6	36	TCRBV20	TCRBV20				TCRBV20-01,TCRBV20-or09_02		TCRBD01-01*01	TCRBD01	TCRBD01-01	01				TCRBJ02-07*01	TCRBJ02	TCRBJ02-07	01				6	7	4	4	1	3	45	53	60	64	65	1	In	VDJ
TCCACAAAGCTGGAGGACTCAGCCATGTACTTCTGTGCCAGCAGTGAACCGCGGGGGGCCCCCGTCTACGAGCAGTACTTCGGGCCG	CASSEPRGAPVYEQYF	1	8.612893501571853E-6	48	TCRBV02-01*01	TCRBV02	TCRBV02-01	01				TCRBD02-01*01	TCRBD02	TCRBD02-01	01				TCRBJ02-07*01	TCRBJ02	TCRBJ02-07	01				2	2	7	1	7	3	33	48	50	58	65	1	In	VDJ
CAGCCCTCAGAACCCAGGGACTCAGCTGTGTACTTCTGTGCCAGCAGTAAATACACCGAATTAGTCTACGAGCAGTACTTCGGGCCG	CASSKYTELVYEQYF	3	2.5838680504715558E-5	45	TCRBV12	TCRBV12				TCRBV12-03,TCRBV12-04						TCRBD01,TCRBD02	TCRBD01-01,TCRBD02-01		TCRBJ02-07*01	TCRBJ02	TCRBJ02-07	01				5	4	3	6	10	3	36	48	52	55	65	3	In	VDJ
AAGATCCAGCCCTCAGAACCCAGGGACTCAGCTGTGTACTTCTGTGCCAGCAGTCCCTCAACCCTCTACGAGCAGTACTTCGGGCCG	CASSPSTLYEQYF	1	8.612893501571853E-6	39	TCRBV12	TCRBV12				TCRBV12-03,TCRBV12-04						TCRBD01,TCRBD02	TCRBD01-01,TCRBD02-01		TCRBJ02-07*01	TCRBJ02	TCRBJ02-07	01				5	6	3	7	3	3	42	54	60	62	65	1	In	VDJ
AAGATCCGGTCCACAAAGCTGGAGGACTCAGCCATGTACTTCTGTGCCAGCAGGGGCCAGTGGATCTACGAGCAGTACTTCGGGCCG	CASRGQWIYEQYF	1	8.612893501571853E-6	39	TCRBV02-01*01	TCRBV02	TCRBV02-01	01				TCRBD01-01*01	TCRBD01	TCRBD01-01	01				TCRBJ02-07*01	TCRBJ02	TCRBJ02-07	01				6	0	8	0	8	3	42	-1	53	57	65	1	In	VDJ
AGCAACATGAGCCCTGAAGACAGCAGCATATATCTCTGCAGCGTTGGAGTCGGGACAGGGGGGATCTACGAGCAGTACTTCGGGCCG	CSVGVGTGGIYEQYF	1	8.612893501571853E-6	45	TCRBV29-01*01	TCRBV29	TCRBV29-01	01				TCRBD01-01*01	TCRBD01	TCRBD01-01	01				TCRBJ02-07*01	TCRBJ02	TCRBJ02-07	01				4	5	0	1	3	3	36	46	51	62	65	1	In	VDJ
ACTGTGACATCGGCCCAAAAGAACCCGACAGCTTTCTATCTCTGTGCCAGTAGTAAGGACAGGATCTACGAGCAGTACTTCGGGCCG	CASSKDRIYEQYF	2	1.7225787003143707E-5	39	TCRBV19-01	TCRBV19	TCRBV19-01				01,02	TCRBD01-01*01	TCRBD01	TCRBD01-01	01				TCRBJ02-07*01	TCRBJ02	TCRBJ02-07	01				4	1	1	4	2	3	42	55	56	63	65	2	In	VDJ
ACGATCCAGCGCACACAGCAGGAGGACTCGGCCGTGTATCTCTGTGCCAGCAGCCCTAAACCTGGCTACGAGCAGTACTTCGGGCCG	CASSPKPGYEQYF	5	4.306446750785927E-5	39	TCRBV07-02*01	TCRBV07	TCRBV07-02	01				TCRBD02-01	TCRBD02	TCRBD02-01				01,02	TCRBJ02-07*01	TCRBJ02	TCRBJ02-07	01				5	1	4	9	7	3	42	54	55	58	65	5	In	VDJ
GGGTTGGAGTCGGCTGCTCCCTCCCAAACATCTGTGTACTTCTGTGCCAGCAGTCTCCCCCTGGGCTACGAGCAGTACTTCGGGCCG	CASSLPLGYEQYF	1	8.612893501571853E-6	39	TCRBV06	TCRBV06				TCRBV06-02,TCRBV06-03						TCRBD01,TCRBD02	TCRBD01-01,TCRBD02-01		TCRBJ02-07*01	TCRBJ02	TCRBJ02-07	01				5	8	0	9	0	3	42	54	62	-1	65	1	In	VDJ
AATGTGAACGCCTTGTTGCTGGGGGACTCGGCCCTGTATCTCTGTGCCAGCAGCTTGCCGGGGGGCTACGAGCAGTACTTCGGGCCG	CASSLPGGYEQYF	3	2.5838680504715558E-5	39	TCRBV05-05*01	TCRBV05	TCRBV05-05	01				TCRBD02-01*01	TCRBD02	TCRBD02-01	01				TCRBJ02-07*01	TCRBJ02	TCRBJ02-07	01				1	1	8	1	0	3	42	57	58	-1	65	3	In	VDJ
CTGAAGGTGCAGCCTGCAGAACTGGAGGATTCTGGAGTTTATTTCTGTGCCAGCAGCTGGGCGGGCTACGAGCAGTACTTCGGGCCG	CASSWAGYEQYF	3	2.5838680504715558E-5	36	TCRBV14-01*01	TCRBV14	TCRBV14-01	01				TCRBD02-01	TCRBD02	TCRBD02-01				01,02	TCRBJ02-07*01	TCRBJ02	TCRBJ02-07	01				5	3	7	4	0	3	45	57	60	-1	65	3	In	VDJ
CTGCTGTCGGCTGCTCCCTCCCAGACATCTGTGTACTTCTGTGCCAGCAGTTACCGTGGACAGGGCTACGAGCAGTACTTCGGGCCG	CASSYRGQGYEQYF	4	3.445157400628741E-5	42	TCRBV06-05*01	TCRBV06	TCRBV06-05	01				TCRBD01-01*01	TCRBD01	TCRBD01-01	01				TCRBJ02-07*01	TCRBJ02	TCRBJ02-07	01				2	3	1	3	0	3	39	54	57	-1	65	4	In	VDJ
ATCCAGCCCTCAGAACCCAGGGACTCAGCTGTGTACTTCTGTGCCAGCAGTTTAGGGACTAGCGGCTACGAGCAGTACTTCGGGCCG	CASSLGTSGYEQYF	1	8.612893501571853E-6	42	TCRBV12	TCRBV12				TCRBV12-03,TCRBV12-04		TCRBD02-01	TCRBD02	TCRBD02-01				01,02	TCRBJ02-07*01	TCRBJ02	TCRBJ02-07	01				1	0	1	5	0	3	39	-1	55	-1	65	1	In	VDJ
ACTCTGACAGTGACCAGTGCCCATCCTGAAGACAGCAGCTTCTACATCTGCAGTGCTGGTACAGGCTACGAGCAGTACTTCGGGCCG	CSAGTGYEQYF	1	8.612893501571853E-6	33	TCRBV20-01*01	TCRBV20	TCRBV20-01	01				TCRBD01-01*01	TCRBD01	TCRBD01-01	01				TCRBJ02-07*01	TCRBJ02	TCRBJ02-07	01				5	3	3	4	0	3	48	57	60	-1	65	1	In	VDJ
GTGACCAGTGCCCATCCTGAAGACAGCAGCTTCTACATCTGCAGTGCTAGAGATAACGACGGTCGCTACGAGCAGTACTTCGGGCCG	CSARDNDGRYEQYF	1	8.612893501571853E-6	42	TCRBV20	TCRBV20				TCRBV20-01,TCRBV20-or09_02						TCRBD01,TCRBD02	TCRBD01-01,TCRBD02-01		TCRBJ02-07*01	TCRBJ02	TCRBJ02-07	01				0	4	2	7	5	3	39	53	57	60	65	1	In	VDJ
ATCCAGCGCACACAGCAGGAGGACTCGGCCGTGTATCTCTGTGCCAGCAGCCCGCAGGGGGGGCGCTACGAGCAGTACTTCGGGCCG	CASSPQGGRYEQYF	2	1.7225787003143707E-5	42	TCRBV07-02*01	TCRBV07	TCRBV07-02	01								TCRBD01,TCRBD02	TCRBD01-01,TCRBD02-01		TCRBJ02-07*01	TCRBJ02	TCRBJ02-07	01				5	3	4	1	4	3	39	51	54	61	65	2	In	VDJ
CTGAGCTCTCTGGAGCTGGGGGACTCAGCTTTGTATTTCTGTGCCAGCAGCGGGGGCGTAGGTAGCTACGAGCAGTACTTCGGGCCG	CASSGGVGSYEQYF	1	8.612893501571853E-6	42	TCRBV09-01	TCRBV09	TCRBV09-01				01,02	TCRBD01-01*01	TCRBD01	TCRBD01-01	01				TCRBJ02-07*01	TCRBJ02	TCRBJ02-07	01				3	0	7	0	8	3	39	-1	52	57	65	1	In	VDJ
GCTCCCTCCCAGACATCTGTGTACTTCTGTGCCAGCAGTTACTCGAGATCGACGTTCGGAAATAGCTACGAGCAGTACTTCGGGCCG	CASSYSRSTFGNSYEQYF	1	8.612893501571853E-6	54	TCRBV06	TCRBV06				TCRBV06-05,TCRBV06-06						TCRBD01,TCRBD02	TCRBD01-01,TCRBD02-01		TCRBJ02-07*01	TCRBJ02	TCRBJ02-07	01				0	13	1	8	5	3	27	44	57	60	65	1	In	VDJ
GTGAGCACCTTGGAGCTGGGGGACTCGGCCCTTTATCTTTGCGCCAGCAGCTCGCGGGGGGGGAGCTACGAGCAGTACTTCGGGCCG	CASSSRGGSYEQYF	1	8.612893501571853E-6	42	TCRBV05-01*01	TCRBV05	TCRBV05-01	01				TCRBD02-01*01	TCRBD02	TCRBD02-01	01				TCRBJ02-07*01	TCRBJ02	TCRBJ02-07	01				3	1	7	0	3	3	39	52	53	62	65	1	In	VDJ
TTCACTCTGAAGATCCGGTCCACAAAGCTGGAGGACTCAGCCATGTACTTCTGTGCCAGCAGGAGCTACGAGCAGTACTTCGGGCCG	CASRSYEQYF	1	8.612893501571853E-6	30	TCRBV02-01*01	TCRBV02	TCRBV02-01	01				TCRBD02-01*02	TCRBD02	TCRBD02-01	02				TCRBJ02-07*01	TCRBJ02	TCRBJ02-07	01				6	0	11	2	0	3	51	-1	62	-1	65	1	In	VDJ
GTGAGCACCTTGGAGCTGGGGGACTCGGCCCTTTATCTTTGCGCCAGCAGTCGGGGTGACAGGAGCTACGAGCAGTACTTCGGGCCG	CASSRGDRSYEQYF	5	4.306446750785927E-5	42	TCRBV05-01*01	TCRBV05	TCRBV05-01	01				TCRBD01-01*01	TCRBD01	TCRBD01-01	01				TCRBJ02-07*01	TCRBJ02	TCRBJ02-07	01				5	7	2	4	2	3	39	50	57	63	65	5	In	VDJ
CCTGTCCTCAGAACCGGGAGACACGGCACTGTATCTCTGCGCCAGCAGTCCGGGGACAGTGAGAGCTACGAGCAGTACTTCGGGCCG		2	1.7225787003143707E-5	44	TCRBV23-01*01	TCRBV23	TCRBV23-01	01				TCRBD01-01*01	TCRBD01	TCRBD01-01	01				TCRBJ02-07*01	TCRBJ02	TCRBJ02-07	01				4	2	0	5	6	3	37	50	52	59	65	2	Out	VDJ
AATGTGAGCACCTTGGAGCTGGGGGACTCGGCCCTTTATCTTTGCGCCAGCAGCTCTCCGGACAGCTACGAGCAGTACTTCGGGCCG	CASSSPDSYEQYF	4	3.445157400628741E-5	39	TCRBV05-01*01	TCRBV05	TCRBV05-01	01				TCRBD01-01*01	TCRBD01	TCRBD01-01	01				TCRBJ02-07*01	TCRBJ02	TCRBJ02-07	01				3	4	1	5	0	3	42	55	59	-1	65	4	In	VDJ
ACAGTGACCAGTGCCCATCCTGAAGACAGCAGCTTCTACATCTGCAGTGCTAGTGATAGGAACAGCTACGAGCAGTACTTCGGGCCG	CSASDRNSYEQYF	3	2.5838680504715558E-5	39	TCRBV20	TCRBV20				TCRBV20-01,TCRBV20-or09_02		TCRBD01-01*01	TCRBD01	TCRBD01-01	01				TCRBJ02-07*01	TCRBJ02	TCRBJ02-07	01				3	8	3	5	0	3	42	53	61	-1	65	3	In	VDJ
ATCCAGTCCACGGAGTCAGGGGACACAGCACTGTATTTCTGTGCCAGCAGCAAAGGAGGGGGTTCCTACGAGCAGTACTTCGGGCCG	CASSKGGGSYEQYF	3	2.5838680504715558E-5	42	TCRBV21-01*01	TCRBV21	TCRBV21-01	01				TCRBD01-01*01	TCRBD01	TCRBD01-01	01				TCRBJ02-07*01	TCRBJ02	TCRBJ02-07	01				1	1	5	1	1	1	39	55	56	62	63	3	In	VDJ
CTGCTGTCGGCTGCTCCCTCCCAGACATCTGTGTACTTCTGTGCCAGCAGTTACGTAGCGGGTTCCTACGAGCAGTACTTCGGGCCG	CASSYVAGSYEQYF	1	8.612893501571853E-6	42	TCRBV06-05*01	TCRBV06	TCRBV06-05	01				TCRBD02-01	TCRBD02	TCRBD02-01				01,02	TCRBJ02-07*01	TCRBJ02	TCRBJ02-07	01				2	1	5	4	1	1	39	54	55	62	63	1	In	VDJ
TCGGCTGCTCCCTCCCAAACATCTGTGTACTTCTGTGCCAGCAGTCGTACCGCCGGGACTACTTCCTACGAGCAGTACTTCGGGCCG	CASSRTAGTTSYEQYF	2	1.7225787003143707E-5	48	TCRBV06	TCRBV06				TCRBV06-02,TCRBV06-03		TCRBD02-01	TCRBD02	TCRBD02-01				01,02	TCRBJ02-07*01	TCRBJ02	TCRBJ02-07	01				5	9	0	9	2	1	33	45	54	61	63	2	In	VDJ
GTGACCAGTGCCCATCCTGAAGACAGCAGCTTCTACATCTGCAGTGCTGGCGGGACTCATACTTCCTACGAGCAGTACTTCGGGCCG	CSAGGTHTSYEQYF	1	8.612893501571853E-6	42	TCRBV20	TCRBV20				TCRBV20-01,TCRBV20-or09_02		TCRBD02-01	TCRBD02	TCRBD02-01				01,02	TCRBJ02-07*01	TCRBJ02	TCRBJ02-07	01				5	3	0	10	6	1	39	48	51	57	63	1	In	VDJ
GTGAACGCCTTGTTGCTGGGGGACTCGGCCCTCTATCTCTGTGCCAGCAGCTTGGGGGGGACTTCCTACGAGCAGTACTTCGGGCCG	CASSLGGTSYEQYF	1	8.612893501571853E-6	42	TCRBV05-06*01	TCRBV05	TCRBV05-06	01				TCRBD02-01	TCRBD02	TCRBD02-01				01,02	TCRBJ02-07*01	TCRBJ02	TCRBJ02-07	01				0	2	0	10	0	1	39	55	57	-1	63	1	In	VDJ
TACACACCCTGCAGCCAGAAGACTCGGCCCTGTATCTCTGCGCCAGCAGCCCAAGCAGTAGTGTCCTACGAGCAGTACTTCGGGCCG		2	1.7225787003143707E-5	43	TCRBV04-03*01	TCRBV04	TCRBV04-03	01								TCRBD01,TCRBD02	TCRBD01-01,TCRBD02-01		TCRBJ02-07*01	TCRBJ02	TCRBJ02-07	01				4	4	4	5	5	1	38	51	55	58	63	2	Out	VDJ
GTGACCAGTGCCCATCCTGAAGACAGCAGCTTCTACATCTGCAGTGCCAGGACTAGTTCTGGGTCCTACGAGCAGTACTTCGGGCCG	CSARTSSGSYEQYF	1	8.612893501571853E-6	42	TCRBV20	TCRBV20				TCRBV20-01,TCRBV20-or09_02		TCRBD02-01	TCRBD02	TCRBD02-01				01,02	TCRBJ02-07*01	TCRBJ02	TCRBJ02-07	01				6	2	1	8	7	1	39	47	49	56	63	1	In	VDJ
GGGGACTCGGCCCTCTATCTCTGTGCCAGCAGCCAATCCACCCTGGGACTAGCGTTCTCAGGGTCCTACGAGCAGTACTTCGGGCCG	CASSQSTLGLAFSGSYEQYF	1	8.612893501571853E-6	60	TCRBV05	TCRBV05				TCRBV05-06,TCRBV05-07		TCRBD02-01	TCRBD02	TCRBD02-01				01,02	TCRBJ02-07*01	TCRBJ02	TCRBJ02-07	01				4	11	0	6	9	1	21	33	44	54	63	1	In	VDJ
ACAGTGACCAGTGCCCATCCTGAAGACAGCAGCTTCTACATCTGCAGTGCTAGAGTCTTCGCGTCCTACGAGCAGTACTTCGGGCCG	CSARVFASYEQYF	2	1.7225787003143707E-5	39	TCRBV20	TCRBV20				TCRBV20-01,TCRBV20-or09_02		TCRBD02-01	TCRBD02	TCRBD02-01				01,02	TCRBJ02-07*01	TCRBJ02	TCRBJ02-07	01				1	5	7	6	0	1	42	55	60	-1	63	2	In	VDJ
CTACACACCCTGCAGCCAGAAGACTCGGCCCTGTATCTCTGCGCCAGCAGCCAAGAGGGCCCGTCCTACGAGCAGTACTTCGGGCCG	CASSQEGPSYEQYF	1	8.612893501571853E-6	42	TCRBV04-03*01	TCRBV04	TCRBV04-03	01				TCRBD01-01*01	TCRBD01	TCRBD01-01	01				TCRBJ02-07*01	TCRBJ02	TCRBJ02-07	01				0	0	8	0	3	1	39	-1	56	60	63	1	In	VDJ
GAGTCGGCTGCTCCCTCCCAAACATCTGTGTACTTCTGTGCCAGCAGGGGACCTAGCGGACCGTCCTACGAGCAGTACTTCGGGCCG	CASRGPSGPSYEQYF	1	8.612893501571853E-6	45	TCRBV06	TCRBV06				TCRBV06-02,TCRBV06-03		TCRBD02-01	TCRBD02	TCRBD02-01				01,02	TCRBJ02-07*01	TCRBJ02	TCRBJ02-07	01				6	5	4	5	4	1	36	47	52	59	63	1	In	VDJ
ACCAGTGCCCATCCTGAAGACAGCAGCTTCTACATCTGCAGTGCTAGCGACGGACTAGTTTTCTCCTACGAGCAGTACTTCGGGCCG	CSASDGLVFSYEQYF	1	8.612893501571853E-6	45	TCRBV20	TCRBV20				TCRBV20-01,TCRBV20-or09_02		TCRBD02-01	TCRBD02	TCRBD02-01				01,02	TCRBJ02-07*01	TCRBJ02	TCRBJ02-07	01				3	4	1	8	4	0	36	47	51	58	62	1	In	VDJ
CTGACAGTGACCAGTGCCCATCCTGAAGACAGCAGCTTCTACATCTGCAGTCCCATGGGGTTCTCCTACGAGCAGTACTTCGGGCCG	CSPMGFSYEQYF	1	8.612893501571853E-6	36	TCRBV20	TCRBV20				TCRBV20-01,TCRBV20-or09_02						TCRBD01,TCRBD02	TCRBD01-01,TCRBD02-01		TCRBJ02-07*01	TCRBJ02	TCRBJ02-07	01				8	5	6	2	2	0	45	51	56	60	62	1	In	VDJ
ACCAGTGCCCATCCTGAAGACAGCAGCTTCTACATCTGCAGTGCTAGTATGATACGGGGGTTCTCCTACGAGCAGTACTTCGGGCCG	CSASMIRGFSYEQYF	1	8.612893501571853E-6	45	TCRBV20	TCRBV20				TCRBV20-01,TCRBV20-or09_02		TCRBD02-01*01	TCRBD02	TCRBD02-01	01				TCRBJ02-07*01	TCRBJ02	TCRBJ02-07	01				3	7	8	2	2	0	36	47	54	60	62	1	In	VDJ
TGTGAGCACCTTGGAGCTGGGGGACTCGGCCCTTTATCTTTGCGCCAGACAACCGGGACGGTCTCCTACGAGCAGTACTTCGGGCCG		1	8.612893501571853E-6	41	TCRBV05-01*01	TCRBV05	TCRBV05-01	01								TCRBD01,TCRBD02	TCRBD01-01,TCRBD02-01		TCRBJ02-07*01	TCRBJ02	TCRBJ02-07	01				8	6	0	7	3	0	40	48	54	59	62	1	Out	VDJ
GCTGCTCCCTCCCAAACATCTGTGTACTTCTGTGCCAGCAGTTACCCTTTACTAGCGGGAGTCTCCTACGAGCAGTACTTCGGGCCG	CASSYPLLAGVSYEQYF	1	8.612893501571853E-6	51	TCRBV06	TCRBV06				TCRBV06-02,TCRBV06-03		TCRBD02-01*02	TCRBD02	TCRBD02-01	02				TCRBJ02-07*01	TCRBJ02	TCRBJ02-07	01				2	5	3	2	1	0	30	45	50	61	62	1	In	VDJ
AGCTCCTTGGAGCTGGGGGACTCAGCCCTGTACTTCTGTGCCAGCAGCCTCTTTGGGACAGTCTCCTACGAGCAGTACTTCGGGCCG	CASSLFGTVSYEQYF	3	2.5838680504715558E-5	45	TCRBV13-01*01	TCRBV13	TCRBV13-01	01				TCRBD01-01*01	TCRBD01	TCRBD01-01	01				TCRBJ02-07*01	TCRBJ02	TCRBJ02-07	01				5	6	0	5	1	0	36	48	54	61	62	3	In	VDJ
AAGATCCGGTCCACAAAGCTGGAGGACTCAGCCATGTACTTCTGTGCCAGTCATGAGACAGTCTCCTACGAGCAGTACTTCGGGCCG	CASHETVSYEQYF	3	2.5838680504715558E-5	39	TCRBV02-01*01	TCRBV02	TCRBV02-01	01				TCRBD01-01*01	TCRBD01	TCRBD01-01	01				TCRBJ02-07*01	TCRBJ02	TCRBJ02-07	01				9	6	2	5	1	0	42	50	56	61	62	3	In	VDJ
AGCTTGGTGACTCTGCTGTGTATTTCTGTGCCAGCAGCCAATAAGCGGGAGTTCCCGTTCCTCTCCTACGAGCAGTACTTCGGGCCG		5	4.306446750785927E-5	55	TCRBV03	TCRBV03				TCRBV03-01,TCRBV03-02		TCRBD02-01*02	TCRBD02	TCRBD02-01	02				TCRBJ02-07*01	TCRBJ02	TCRBJ02-07	01				2	2	6	2	11	0	26	41	43	51	62	5	Out	VDJ
AGGATCCAGCAGGTAGTGCGAGGAGATTCGGCAGCTTATTTCTGTGCCAGCTCACCCACCCTCTCCTACGAGCAGTACTTCGGGCCG	CASSPTLSYEQYF	4	3.445157400628741E-5	39	TCRBV18-01*01	TCRBV18	TCRBV18-01	01								TCRBD01,TCRBD02	TCRBD01-01,TCRBD02-01		TCRBJ02-07*01	TCRBJ02	TCRBJ02-07	01				3	1	3	7	3	0	42	56	57	59	62	4	In	VDJ
CTGGAGTCGGCTGCTCCCTCCCAGACATCTGTGTACTTCTGTGCCAGCACCACGGACAGGGGCTCCTACGAGCAGTACTTCGGGCCG	CASTTDRGSYEQYF	6	5.1677361009431116E-5	42	TCRBV06-01*01	TCRBV06	TCRBV06-01	01				TCRBD01-01*01	TCRBD01	TCRBD01-01	01				TCRBJ02-07*01	TCRBJ02	TCRBJ02-07	01				7	4	1	2	0	0	39	49	53	-1	62	6	In	VDJ
GTGCCCATCCTGAAGACAGCAGCTTCTACATCTGCAGTGCTAGAGCCTGGGGTCGATAAGGGCTCCTACGAGCAGTACTTCGGGCCG		1	8.612893501571853E-6	49	TCRBV20	TCRBV20				TCRBV20-01,TCRBV20-or09_02						TCRBD01,TCRBD02	TCRBD01-01,TCRBD02-01		TCRBJ02-07*01	TCRBJ02	TCRBJ02-07	01				1	13	5	3	0	0	32	45	58	-1	62	1	Out	VDJ
GTGAACGCCTTGTTGCTGGGGGACTCGGCCCTCTATCTCTGTGCCAGCAGCCCCGGGACGCGCTCCTACGAGCAGTACTTCGGGCCG	CASSPGTRSYEQYF	1	8.612893501571853E-6	42	TCRBV05-06*01	TCRBV05	TCRBV05-06	01								TCRBD01,TCRBD02	TCRBD01-01,TCRBD02-01		TCRBJ02-07*01	TCRBJ02	TCRBJ02-07	01				4	3	0	7	3	0	39	51	54	59	62	1	In	VDJ
ATCCCCAACCAGACAGCTCTTTACTTCTGTGCCACCAGTGTCCCGGGACAGGGCCAACTTAGCTCCTACGAGCAGTACTTCGGGCCG	CATSVPGQGQLSSYEQYF	3	2.5838680504715558E-5	54	TCRBV24	TCRBV24				TCRBV24-01,TCRBV24-or09_02		TCRBD01-01*01	TCRBD01	TCRBD01-01	01				TCRBJ02-07*01	TCRBJ02	TCRBJ02-07	01				5	4	0	3	9	0	27	40	44	53	62	3	In	VDJ
GCTCCCTCCCAGACATCTGTGTACTTCTGTGCCAGCAGTGAGAGGGACAGCCCCGATGGTAGCTCCTACGAGCAGTACTTCGGGCCG	CASSERDSPDGSSYEQYF	3	2.5838680504715558E-5	54	TCRBV06-01*01	TCRBV06	TCRBV06-01	01				TCRBD01-01*01	TCRBD01	TCRBD01-01	01				TCRBJ02-07*01	TCRBJ02	TCRBJ02-07	01				3	2	0	5	12	0	27	41	43	50	62	3	In	VDJ
CAGCGCACACAGCAGGAGGACTCGGCCGTGTATCTCTGTGCCAGCACCTTAGAACAGGGGAGCTCCTACGAGCAGTACTTCGGGCCG	CASTLEQGSSYEQYF	3	2.5838680504715558E-5	45	TCRBV07-02*01	TCRBV07	TCRBV07-02	01				TCRBD01-01*01	TCRBD01	TCRBD01-01	01				TCRBJ02-07*01	TCRBJ02	TCRBJ02-07	01				1	1	3	2	2	0	36	52	53	60	62	3	In	VDJ
GTGACCAGTGCCCATCCTGAAGACAGCAGCTTCTACATCTGCAGTGCTAGAGATGCCAGGAGCTCCTACGAGCAGTACTTCGGGCCG	CSARDARSSYEQYF	1	8.612893501571853E-6	42	TCRBV20	TCRBV20				TCRBV20-01,TCRBV20-or09_02						TCRBD01,TCRBD02	TCRBD01-01,TCRBD02-01		TCRBJ02-07*01	TCRBJ02	TCRBJ02-07	01				0	3	4	4	2	0	39	53	56	60	62	1	In	VDJ
CGCACACAGCAGGAGGACTCGGCCGTGTATCTCTGTGCCAGCAGCTTAGGAGGGGAAAGGAGCTCCTACGAGCAGTACTTCGGGCCG	CASSLGGERSSYEQYF	3	2.5838680504715558E-5	48	TCRBV07-02*01	TCRBV07	TCRBV07-02	01								TCRBD01,TCRBD02	TCRBD01-01,TCRBD02-01		TCRBJ02-07*01	TCRBJ02	TCRBJ02-07	01				1	1	5	2	7	0	33	49	50	55	62	3	In	VDJ
CTGGAGTCGGCTGCTCCCTCCCAGACATCTGTGTACTTCTGTGCCAGCAGGCAAGAGACGAGCTCCTACGAGCAGTACTTCGGGCCG	CASRQETSSYEQYF	2	1.7225787003143707E-5	42	TCRBV06-01*01	TCRBV06	TCRBV06-01	01								TCRBD01,TCRBD02	TCRBD01-01,TCRBD02-01		TCRBJ02-07*01	TCRBJ02	TCRBJ02-07	01				6	6	2	7	3	0	39	50	56	59	62	2	In	VDJ
GGAGCTGGGGGACTCGGCCCTGTATCTCTGTGCCAGAAGCTTGGTTGTCATAGGACAAGCAGCTCCTACGAGCAGTACTTCGGGCCG		2	1.7225787003143707E-5	53	TCRBV05-03	TCRBV05	TCRBV05-03				01,02	TCRBD01-01*01	TCRBD01	TCRBD01-01	01				TCRBJ02-07*01	TCRBJ02	TCRBJ02-07	01				0	8	1	6	5	0	28	44	52	57	62	2	Out	VDJ
CCAGAAGACTCAGCCCTGTATCTCTGCGCCAGCAGCCAAGGTCGGCTAGCGGGATCAGCCAGCTCCTACGAGCAGTACTTCGGGCCG	CASSQGRLAGSASSYEQYF	3	2.5838680504715558E-5	57	TCRBV04-01*01	TCRBV04	TCRBV04-01	01				TCRBD02-01*02	TCRBD02	TCRBD02-01	02				TCRBJ02-07*01	TCRBJ02	TCRBJ02-07	01				1	5	4	3	8	0	24	40	45	54	62	3	In	VDJ
CCTGGGGGACGCAGCCATGTACCTGTGTGCCACCAGCTGTTGACTAGCGGGACTCATATAAGCTCCTACGAGCAGTACTTCGGGCCG		3	2.5838680504715558E-5	56	TCRBV15-01*01	TCRBV15	TCRBV15-01	01				TCRBD02-01*02	TCRBD02	TCRBD02-01	02				TCRBJ02-07*01	TCRBJ02	TCRBJ02-07	01				5	4	2	3	10	0	25	37	41	52	62	3	Out	VDJ
TCGGCTGCTCCCTCCCAGACATCTGTGTACTTCTGTGCCAGCAGTTGGGGGGGACAGACAAGCTCCTACGAGCAGTACTTCGGGCCG	CASSWGGQTSSYEQYF	1	8.612893501571853E-6	48	TCRBV06-05*01	TCRBV06	TCRBV06-05	01								TCRBD01,TCRBD02	TCRBD01-01,TCRBD02-01		TCRBJ02-07*01	TCRBJ02	TCRBJ02-07	01				4	4	0	5	5	0	33	46	50	57	62	1	In	VDJ
CTGCTGGGGTTGGAGTCGGCTGCTCCCTCCCAAACATCTGTGTACTTCTGTGCCAGCAGTTCCTCCTACGAGCAGTACTTCGGGCCG	CASSSSYEQYF	3	2.5838680504715558E-5	33	TCRBV06	TCRBV06				TCRBV06-02,TCRBV06-03									TCRBJ02-07*01	TCRBJ02	TCRBJ02-07	01				4	0	0	0	1	0	48	-1	-1	61	62	3	In	VJ
ACGATCCAGCGCACACAGCAGGAGGACTCGGCCGTGTATCTCTGTGCCAGCAGCTACAGGTCCTCCTACGAGCAGTACTTCGGGCCG	CASSYRSSYEQYF	2	1.7225787003143707E-5	39	TCRBV07-02*01	TCRBV07	TCRBV07-02	01				TCRBD01-01*01	TCRBD01	TCRBD01-01	01				TCRBJ02-07*01	TCRBJ02	TCRBJ02-07	01				4	0	3	4	2	0	42	-1	55	60	62	2	In	VDJ
AGGCTGCTGTCGGCTGCTCCCTCCCAGACATCTGTGTACTTCTGTGCCAGCAGTTACGGGGCCTCCTACGAGCAGTACTTCGGGCCG	CASSYGASYEQYF	1	8.612893501571853E-6	39	TCRBV06-05*01	TCRBV06	TCRBV06-05	01				TCRBD01-01*01	TCRBD01	TCRBD01-01	01				TCRBJ02-07*01	TCRBJ02	TCRBJ02-07	01				2	0	7	0	0	0	42	-1	57	-1	62	1	In	VDJ
CAGCGCACACAGCAGGAGGACTCGGCCGTGTATCTCTGTGCCAGCAGGCTAGGGGGTGGAGCCTCCTACGAGCAGTACTTCGGGCCG	CASRLGGGASYEQYF	2	1.7225787003143707E-5	45	TCRBV07-02*01	TCRBV07	TCRBV07-02	01				TCRBD01-01*01	TCRBD01	TCRBD01-01	01				TCRBJ02-07*01	TCRBJ02	TCRBJ02-07	01				6	3	5	1	6	0	36	47	50	56	62	2	In	VDJ
GCAGAACTGGAGGATTCTGGAGTTTATTTCTGTGCCAGCAGCCTCCGAGGAGGCGCCTGGACCTCCTACGAGCAGTACTTCGGGCCG	CASSLRGGAWTSYEQYF	1	8.612893501571853E-6	51	TCRBV14-01*01	TCRBV14	TCRBV14-01	01				TCRBD02-01*02	TCRBD02	TCRBD02-01	02				TCRBJ02-07*01	TCRBJ02	TCRBJ02-07	01				4	5	10	1	9	0	30	43	48	53	62	1	In	VDJ
AGGAGGACTCGGCCGTGTATCTCTGTGCCAGCAGCTTTCCTGGCGGGAGTTAGTCGCATTGACTCCTACGAGCAGTACTTCGGGCCG		3	2.5838680504715558E-5	58	TCRBV07-02*01	TCRBV07	TCRBV07-02	01				TCRBD02-01*02	TCRBD02	TCRBD02-01	02				TCRBJ02-07*01	TCRBJ02	TCRBJ02-07	01				3	5	7	2	13	0	23	37	42	49	62	3	Out	VDJ
CAGTGACCAGTGCCCATCCTGAAGACAGCAGCTTCTACATCTGCAGTGCTAATCGGCGGAGACTCCTACGAGCAGTACTTCGGGCCG		1	8.612893501571853E-6	40	TCRBV20	TCRBV20				TCRBV20-01,TCRBV20-or09_02		TCRBD02-01	TCRBD02	TCRBD02-01				01,02	TCRBJ02-07*01	TCRBJ02	TCRBJ02-07	01				4	4	7	5	3	0	41	51	55	59	62	1	Out	VDJ
AGGATCCAGCAGGTAGTGCGAGGAGATTCGGCAGCTTATTTCTGTGCCAGCTCACGAGGAGACTCCTACGAGCAGTACTTCGGGCCG	CASSRGDSYEQYF	2	1.7225787003143707E-5	39	TCRBV18-01*01	TCRBV18	TCRBV18-01	01				TCRBD02-01*02	TCRBD02	TCRBD02-01	02				TCRBJ02-07*01	TCRBJ02	TCRBJ02-07	01				4	2	10	2	1	0	42	55	57	61	62	2	In	VDJ
GTGACCAGTGCCCATCCTGAAGACAGCAGCTTCTACATCTGCAGTGCTCCTACAGGGACTAACTCCTACGAGCAGTACTTCGGGCCG	CSAPTGTNSYEQYF	2	1.7225787003143707E-5	42	TCRBV20	TCRBV20				TCRBV20-01,TCRBV20-or09_02		TCRBD02-01	TCRBD02	TCRBD02-01				01,02	TCRBJ02-07*01	TCRBJ02	TCRBJ02-07	01				5	6	0	9	1	0	39	48	54	61	62	2	In	VDJ
CAGCGCACACAGCAGGAGGACTCGGCCGTGTATCTCTGTGCCAGCAGCTTAGGCGGGGGCAACTCCTACGAGCAGTACTTCGGGCCG	CASSLGGGNSYEQYF	2	1.7225787003143707E-5	45	TCRBV07-02*01	TCRBV07	TCRBV07-02	01				TCRBD02-01*01	TCRBD02	TCRBD02-01	01				TCRBJ02-07*01	TCRBJ02	TCRBJ02-07	01				1	0	7	2	3	0	36	-1	52	59	62	2	In	VDJ
GCCCTGCAGCCAGAAGACTCAGCCCTGTATCTCTGCGCCAGCAGCCAAGCAGAGGGACAGCTATCCTACGAGCAGTACTTCGGGCCG	CASSQAEGQLSYEQYF	1	8.612893501571853E-6	48	TCRBV04-01*01	TCRBV04	TCRBV04-01	01				TCRBD01-01*01	TCRBD01	TCRBD01-01	01				TCRBJ02-07*01	TCRBJ02	TCRBJ02-07	01				1	4	0	5	3	1	33	49	53	60	63	1	In	VDJ
ACCCTGCAGCCAGAAGACTCGGCCCTGTATCTCTGCGCCAGCAGCCAAGCACTAACCGTCGGATCCTACGAGCAGTACTTCGGGCCG	CASSQALTVGSYEQYF	1	8.612893501571853E-6	48	TCRBV04-03*01	TCRBV04	TCRBV04-03	01				TCRBD02-01	TCRBD02	TCRBD02-01				01,02	TCRBJ02-07*01	TCRBJ02	TCRBJ02-07	01				1	1	3	9	9	1	33	49	50	54	63	1	In	VDJ
ATCCGGTCCACAAAGCTGGAGGACTCAGCCATGTACTTCTGTGCCAGTCTAAGGGAACAGGCATCCTACGAGCAGTACTTCGGGCCG	CASLREQASYEQYF	1	8.612893501571853E-6	42	TCRBV02-01*01	TCRBV02	TCRBV02-01	01				TCRBD01-01*01	TCRBD01	TCRBD01-01	01				TCRBJ02-07*01	TCRBJ02	TCRBJ02-07	01				9	9	3	4	2	1	39	47	56	61	63	1	In	VDJ
ACAGTGACCAGTGCCCATCCTGAAGACAGCAGCTTCTACATCTGCAGTGCTAGAGCAAACCCTGCCTACGAGCAGTACTTCGGGCCG	CSARANPAYEQYF	1	8.612893501571853E-6	39	TCRBV20	TCRBV20				TCRBV20-01,TCRBV20-or09_02						TCRBD01,TCRBD02	TCRBD01-01,TCRBD02-01		TCRBJ02-07*01	TCRBJ02	TCRBJ02-07	01				1	3	3	7	4	2	42	55	58	60	64	1	In	VDJ
AAGGTGCAGCCTGCAGAACTGGAGGATTCTGGAGTTTATTTCTGTGCCAGCAGCCGTGCTGGGGCCTACGAGCAGTACTTCGGGCCG	CASSRAGAYEQYF	1	8.612893501571853E-6	39	TCRBV14-01*01	TCRBV14	TCRBV14-01	01								TCRBD01,TCRBD02	TCRBD01-01,TCRBD02-01		TCRBJ02-07*01	TCRBJ02	TCRBJ02-07	01				4	5	6	2	0	2	42	55	60	-1	64	1	In	VDJ
GTGACCAGTGCCCATCCTGAAGACAGCAGCTTCTACATCTGCAGTGCTGGCCCCCGCGGGAGGGCCTACGAGCAGTACTTCGGGCCG	CSAGPRGRAYEQYF	1	8.612893501571853E-6	42	TCRBV20	TCRBV20				TCRBV20-01,TCRBV20-or09_02		TCRBD02-01*02	TCRBD02	TCRBD02-01	02				TCRBJ02-07*01	TCRBJ02	TCRBJ02-07	01				5	7	7	0	0	2	39	48	55	-1	64	1	In	VDJ
AAGATCCAGCCCTCAGAACCCAGGGACTCAGCTGTGTACTTCTGTGCCAGCAGTAGGAGCAGGGCCTACGAGCAGTACTTCGGGCCG	CASSRSRAYEQYF	1	8.612893501571853E-6	39	TCRBV12	TCRBV12				TCRBV12-03,TCRBV12-04		TCRBD01-01*01	TCRBD01	TCRBD01-01	01				TCRBJ02-07*01	TCRBJ02	TCRBJ02-07	01				5	5	4	3	0	2	42	54	59	-1	64	1	In	VDJ
ATCCGGTCCACAAAGCTGGAGGACTCAGCCATGTACTTCTGTGCCAGCAGTCTGGCGGGCCAGGCCTACGAGCAGTACTTCGGGCCG	CASSLAGQAYEQYF	3	2.5838680504715558E-5	42	TCRBV02-01*01	TCRBV02	TCRBV02-01	01				TCRBD02-01	TCRBD02	TCRBD02-01				01,02	TCRBJ02-07*01	TCRBJ02	TCRBJ02-07	01				5	3	7	4	5	2	39	51	54	59	64	3	In	VDJ
CTGACAGTGACCAGTGCCCATCCTGAAGACAGCAGCTTCTACATCTGCAGTGCTATTGCGGGCGCCTACGAGCAGTACTTCGGGCCG	CSAIAGAYEQYF	1	8.612893501571853E-6	36	TCRBV20	TCRBV20				TCRBV20-01,TCRBV20-or09_02		TCRBD02-01	TCRBD02	TCRBD02-01				01,02	TCRBJ02-07*01	TCRBJ02	TCRBJ02-07	01				4	2	7	4	2	2	45	55	57	62	64	1	In	VDJ
CAGCCCTCAGAACCCAGGGACTCAGCTGTGTACTTCTGTGCCAGCAGCCTTGACAGGGCCACCGCCTACGAGCAGTACTTCGGGCCG	CASSLDRATAYEQYF	1	8.612893501571853E-6	45	TCRBV12	TCRBV12				TCRBV12-03,TCRBV12-04		TCRBD01-01*01	TCRBD01	TCRBD01-01	01				TCRBJ02-07*01	TCRBJ02	TCRBJ02-07	01				6	4	2	3	6	2	36	47	51	58	64	1	In	VDJ
ATCCAGGCTACGAAGCTTGAGGATTCAGCAGTGTATTTTTGTGCCAGCAGCCAAGAATTGGGAGCCTACGAGCAGTACTTCGGGCCG	CASSQELGAYEQYF	7	6.029025451100297E-5	42	TCRBV16-01	TCRBV16	TCRBV16-01				01,02	TCRBD02-01*02	TCRBD02	TCRBD02-01	02				TCRBJ02-07*01	TCRBJ02	TCRBJ02-07	01				2	5	9	2	0	2	39	54	59	-1	64	7	In	VDJ
CAGCGCACACAGCAGGAGGACTCGGCCGTGTATCTCTGTGCCAGCAGCCCAGGACTAGCGGGAGCCTACGAGCAGTACTTCGGGCCG	CASSPGLAGAYEQYF	2	1.7225787003143707E-5	45	TCRBV07-02*01	TCRBV07	TCRBV07-02	01				TCRBD02-01*02	TCRBD02	TCRBD02-01	02				TCRBJ02-07*01	TCRBJ02	TCRBJ02-07	01				5	3	1	2	0	2	36	48	51	-1	64	2	In	VDJ
AATTCCCTGGAGCTTGGTGACTCTGCTGTGTATTTCTGTGCCAGCAGCCAAGATGGAAGCGGAGCCTACGAGCAGTACTTCGGGCCG	CASSQDGSGAYEQYF	1	8.612893501571853E-6	45	TCRBV03	TCRBV03				TCRBV03-01,TCRBV03-02		TCRBD02-01	TCRBD02	TCRBD02-01				01,02	TCRBJ02-07*01	TCRBJ02	TCRBJ02-07	01				0	4	6	5	2	2	36	53	57	62	64	1	In	VDJ
ATCCAGCGCACACAGCAGGAGGACTCCGCCGTGTATCTCTGTGCCAGCAGCTCTCAGGCAGGGCCCTACGAGCAGTACTTCGGGCCG	CASSSQAGPYEQYF	4	3.445157400628741E-5	42	TCRBV07-08*01	TCRBV07	TCRBV07-08	01				TCRBD01-01*01	TCRBD01	TCRBD01-01	01				TCRBJ02-07*01	TCRBJ02	TCRBJ02-07	01				4	6	4	3	1	2	39	52	58	63	64	4	In	VDJ
TCGGCTGCTCCCTCCCAAACATCTGTGTACTTCTGTGCCAGCAGTAATCCTTCGGGACAGGGCCCCTACGAGCAGTACTTCGGGCCG	CASSNPSGQGPYEQYF	2	1.7225787003143707E-5	48	TCRBV06	TCRBV06				TCRBV06-02,TCRBV06-03		TCRBD01-01*01	TCRBD01	TCRBD01-01	01				TCRBJ02-07*01	TCRBJ02	TCRBJ02-07	01				5	8	0	3	2	2	33	45	53	62	64	2	In	VDJ
TCTAAGAAGCTCCTTCTCAGTGACTCTGGCTTCTATCTCTGTGCCTGGAGTGTAACTAGCGTACCCTACGAGCAGTACTTCGGGCCG	CAWSVTSVPYEQYF	1	8.612893501571853E-6	42	TCRBV30-01*01	TCRBV30	TCRBV30-01	01				TCRBD02-01	TCRBD02	TCRBD02-01				01,02	TCRBJ02-07*01	TCRBJ02	TCRBJ02-07	01				0	1	3	6	3	2	39	53	54	61	64	1	In	VDJ
ATCCGGTCCACAAAGCTGGAGGACTCAGCCATGTACTTCTGTGCCAGCAGTGTAGAGACAGCTACCTACGAGCAGTACTTCGGGCCG	CASSVETATYEQYF	1	8.612893501571853E-6	42	TCRBV02-01*01	TCRBV02	TCRBV02-01	01				TCRBD01-01*01	TCRBD01	TCRBD01-01	01				TCRBJ02-07*01	TCRBJ02	TCRBJ02-07	01				4	4	2	5	3	2	39	52	56	61	64	1	In	VDJ
AAGAAGCTCCTTCTCAGTGACTCTGGCTTCTATCTCTGTGCCTGGAGTGTATCTAACAGGCCTACCTACGAGCAGTACTTCGGGCCG	CAWSVSNRPTYEQYF	1	8.612893501571853E-6	45	TCRBV30-01*01	TCRBV30	TCRBV30-01	01				TCRBD01-01*01	TCRBD01	TCRBD01-01	01				TCRBJ02-07*01	TCRBJ02	TCRBJ02-07	01				0	5	3	4	4	2	36	50	55	60	64	1	In	VDJ
CCTTGGAGCTGGGGGACTCGGCCCTTTATCTTTGCGCCAGCAGCCCGACGTTCTAGCGGGAATACCTACGAGCAGTACTTCGGGCCG		3	2.5838680504715558E-5	49	TCRBV05-01*01	TCRBV05	TCRBV05-01	01				TCRBD02-01*02	TCRBD02	TCRBD02-01	02				TCRBJ02-07*01	TCRBJ02	TCRBJ02-07	01				4	8	4	3	3	2	32	44	52	61	64	3	Out	VDJ
CTGGAGTCAGCTACCCGCTCCCAGACATCTGTGTATTTCTGCGCCAGCAGTGAAATTAGTGGGACCTACGAGCAGTACTTCGGGCCG	CASSEISGTYEQYF	2	1.7225787003143707E-5	42	TCRBV10-02*01	TCRBV10	TCRBV10-02	01								TCRBD01,TCRBD02	TCRBD01-01,TCRBD02-01		TCRBJ02-07*01	TCRBJ02	TCRBJ02-07	01				3	7	0	8	0	2	39	53	60	-1	64	2	In	VDJ
ACTGTGAGCAACATGAGCCCTGAAGACAGCAGCATATATCTCTGCAGCGTTCGGGGCAGGGGGACCTACGAGCAGTACTTCGGGCCG	CSVRGRGTYEQYF	4	3.445157400628741E-5	39	TCRBV29-01*01	TCRBV29	TCRBV29-01	01				TCRBD01-01*01	TCRBD01	TCRBD01-01	01				TCRBJ02-07*01	TCRBJ02	TCRBJ02-07	01				5	5	4	1	1	2	42	51	56	63	64	4	In	VDJ
GAGATCCAGCGCACAGAGCAGGGGGACTCGGCCATGTATCTCTGTGCCAGCACTCGGGACGGGACCTACGAGCAGTACTTCGGGCCG	CASTRDGTYEQYF	2	1.7225787003143707E-5	39	TCRBV07-09	TCRBV07	TCRBV07-09				01,03					TCRBD01,TCRBD02	TCRBD01-01,TCRBD02-01		TCRBJ02-07*01	TCRBJ02	TCRBJ02-07	01				7	3	0	7	4	2	42	52	55	60	64	2	In	VDJ
GCCTTGGAGCTGGAGGACTCGGCCCTGTATCTCTGTGCCAGCAGTTCCGGGACAGGAGTAGGGACCTACGAGCAGTACTTCGGGCCG	CASSSGTGVGTYEQYF	2	1.7225787003143707E-5	48	TCRBV05-08*01	TCRBV05	TCRBV05-08	01				TCRBD01-01*01	TCRBD01	TCRBD01-01	01				TCRBJ02-07*01	TCRBJ02	TCRBJ02-07	01				5	4	0	4	8	2	33	44	48	56	64	2	In	VDJ
TCCACAAAGCTGGAGGACTCAGCCATGTACTTCTGTGCCAGCAGTCGACTAGCGGGGGGGAGCACCTACGAGCAGTACTTCGGGCCG	CASSRLAGGSTYEQYF	1	8.612893501571853E-6	48	TCRBV02-01*01	TCRBV02	TCRBV02-01	01				TCRBD02-01*01	TCRBD02	TCRBD02-01	01				TCRBJ02-07*01	TCRBJ02	TCRBJ02-07	01				5	1	2	0	4	2	33	45	46	60	64	1	In	VDJ
CGGTCCACAAAGCTGGAGGACTCAGCCATGTACTTCTGTGCCAGCAGAGAGACGGGGGGAGCCACCTACGAGCAGTACTTCGGGCCG	CASRETGGATYEQYF	1	8.612893501571853E-6	45	TCRBV02-01*01	TCRBV02	TCRBV02-01	01				TCRBD02-01*01	TCRBD02	TCRBD02-01	01				TCRBJ02-07*01	TCRBJ02	TCRBJ02-07	01				6	5	8	1	5	2	36	47	52	59	64	1	In	VDJ
AACGCCTTGGAGCTGGACGACTCGGCCCTGTATCTCTGTGCCAGCAGCTTGAAAGGGAGTTACACCTACGAGCAGTACTTCGGGCCG	CASSLKGSYTYEQYF	1	8.612893501571853E-6	45	TCRBV05-04*01	TCRBV05	TCRBV05-04	01				TCRBD02-01*02	TCRBD02	TCRBD02-01	02				TCRBJ02-07*01	TCRBJ02	TCRBJ02-07	01				1	3	9	2	5	2	36	51	54	59	64	1	In	VDJ
ATCCAGCGCACACAGCAGGAGGACTCGGCCGTGTATCTCTGTGCCAGCAGCTTTGCGCGGGACACCTACGAGCAGTACTTCGGGCCG	CASSFARDTYEQYF	4	3.445157400628741E-5	42	TCRBV07-02*01	TCRBV07	TCRBV07-02	01								TCRBD01,TCRBD02	TCRBD01-01,TCRBD02-01		TCRBJ02-07*01	TCRBJ02	TCRBJ02-07	01				3	5	0	6	0	2	39	53	58	-1	64	4	In	VDJ
CTGGAGCTTGGTGACTCTGCTGTGTATTTCTGTGCCAGCAGCCCGGGACTAGCGGGAGGCCTAACCTACGAGCAGTACTTCGGGCCG	CASSPGLAGGLTYEQYF	1	8.612893501571853E-6	51	TCRBV03	TCRBV03				TCRBV03-01,TCRBV03-02		TCRBD02-01*02	TCRBD02	TCRBD02-01	02				TCRBJ02-07*01	TCRBJ02	TCRBJ02-07	01				4	1	0	1	5	2	30	43	44	59	64	1	In	VDJ
CAGCGCACACAGCAGGAGGACTCGGCCGTGTATCTCTGTGCCAGCAGCTTAGTGAAGGACAGAACCTACGAGCAGTACTTCGGGCCG	CASSLVKDRTYEQYF	4	3.445157400628741E-5	45	TCRBV07-02*01	TCRBV07	TCRBV07-02	01				TCRBD01-01*01	TCRBD01	TCRBD01-01	01				TCRBJ02-07*01	TCRBJ02	TCRBJ02-07	01				1	4	1	5	2	2	36	52	56	62	64	4	In	VDJ
GCAGCCAGAAGACTCGGCCCTGTATCTCTGCGCCAGCAGCCAGGACCGCGCCGGGACAGGGAAACCTACGAGCAGTACTTCGGGCCG		2	1.7225787003143707E-5	53	TCRBV04-03*01	TCRBV04	TCRBV04-03	01				TCRBD01-01*01	TCRBD01	TCRBD01-01	01				TCRBJ02-07*01	TCRBJ02	TCRBJ02-07	01				3	10	0	3	3	2	28	42	52	61	64	2	Out	VDJ
CTGACGATCCAGCGCACACAGCAGGAGGACTCGGCCGTGTATCTCTGTGCCAGCAGTCAAGACTACTACGAGCAGTACTTCGGGCCG	CASSQDYYEQYF	6	5.1677361009431116E-5	36	TCRBV07-02*01	TCRBV07	TCRBV07-02	01				TCRBD02-01	TCRBD02	TCRBD02-01				01,02	TCRBJ02-07*01	TCRBJ02	TCRBJ02-07	01				6	4	2	9	0	3	45	56	60	-1	65	6	In	VDJ
ACTCTGACAGTGACCAGTGCCCATCCTGAAGACAGCAGCTTCTACATCTGCAGTGCTAGAGGGGACTACGAGCAGTACTTCGGGCCG	CSARGDYEQYF	1	8.612893501571853E-6	33	TCRBV20-01*01	TCRBV20	TCRBV20-01	01								TCRBD01,TCRBD02	TCRBD01-01,TCRBD02-01		TCRBJ02-07*01	TCRBJ02	TCRBJ02-07	01				1	0	0	8	0	3	48	-1	61	-1	65	1	In	VDJ
ATCCAGCGCACAGAGCAGCGGGACTCGGCCATGTATCGCTGTGCCAGCAGCTTCAATAGCGGCCACTACGAGCAGTACTTCGGGCCG	CASSFNSGHYEQYF	2	1.7225787003143707E-5	42	TCRBV07-06*01	TCRBV07	TCRBV07-06	01				TCRBD02-01	TCRBD02	TCRBD02-01				01,02	TCRBJ02-07*01	TCRBJ02	TCRBJ02-07	01				3	3	5	5	3	3	39	53	56	62	65	2	In	VDJ
ACATCCGCTCACCAGGCCTGGGGGACGCAGCCATGTACCTGTGTGCCACCGTGGGACAGCAATAACTACGAGCAGTACTTCGGGCCG		2	1.7225787003143707E-5	40	TCRBV15-01*01	TCRBV15	TCRBV15-01	01				TCRBD01-01*01	TCRBD01	TCRBD01-01	01				TCRBJ02-07*01	TCRBJ02	TCRBJ02-07	01				8	2	0	5	6	3	41	50	52	59	65	2	Out	VDJ
GAGTTGGCTGCTCCCTCCCAGACATCTGTGTACTTCTGTGCCAGCAGTCCACGGGGGACAGGGAACTACGAGCAGTACTTCGGGCCG	CASSPRGTGNYEQYF	1	8.612893501571853E-6	45	TCRBV06-06	TCRBV06	TCRBV06-06				01,02	TCRBD01-01*01	TCRBD01	TCRBD01-01	01				TCRBJ02-07*01	TCRBJ02	TCRBJ02-07	01				5	6	0	3	2	3	36	48	54	63	65	1	In	VDJ
TCCGCCAGCACCAACCAGACATCTATGTACCTCTGTGCCAGCAGTTATACGGGGGCAGGGCGGAACTACGAGCAGTACTTCGGGCCG	CASSYTGAGRNYEQYF	6	5.1677361009431116E-5	48	TCRBV28-01*01	TCRBV28	TCRBV28-01	01								TCRBD01,TCRBD02	TCRBD01-01,TCRBD02-01		TCRBJ02-07*01	TCRBJ02	TCRBJ02-07	01				4	4	6	0	9	3	33	46	50	56	65	6	In	VDJ
AATGTGAGCACCTTGGAGCTGGGGGACTCGGCCCTTTATCTTTGCGCCAGCAGCCGGGACGGAAACTACGAGCAGTACTTCGGGCCG	CASSRDGNYEQYF	1	8.612893501571853E-6	39	TCRBV05-01*01	TCRBV05	TCRBV05-01	01								TCRBD01,TCRBD02	TCRBD01-01,TCRBD02-01		TCRBJ02-07*01	TCRBJ02	TCRBJ02-07	01				4	1	0	7	5	3	42	54	55	60	65	1	In	VDJ
GTGACCAGTGCCCATCCTGAAGACAGCAGCTTCTACATCTGCAGTGCTAGAGATATCGAGCGGGTATACGAGCAGTACTTCGGGCCG	CSARDIERVYEQYF	1	8.612893501571853E-6	42	TCRBV20	TCRBV20				TCRBV20-01,TCRBV20-or09_02		TCRBD02-01	TCRBD02	TCRBD02-01				01,02	TCRBJ02-07*01	TCRBJ02	TCRBJ02-07	01				0	5	6	4	2	4	39	53	58	64	66	1	In	VDJ
CTCACTCTGGAGTCCGCTACCAGCTCCCAGACATCTGTGTACTTCTGTGCCATCAGTGAGTCGGGATACGAGCAGTACTTCGGGCCG	CAISESGYEQYF	1	8.612893501571853E-6	36	TCRBV10-03*01	TCRBV10	TCRBV10-03	01								TCRBD01,TCRBD02	TCRBD01-01,TCRBD02-01		TCRBJ02-07*01	TCRBJ02	TCRBJ02-07	01				0	0	0	8	0	4	45	-1	62	-1	66	1	In	VDJ
GTGAACGCCTTGGAGCTGGACGACTCGGCCCTGTATCTCTGTGCCAGCAGCAAGGAGCGACAGGGATACGAGCAGTACTTCGGGCCG	CASSKERQGYEQYF	1	8.612893501571853E-6	42	TCRBV05-04*01	TCRBV05	TCRBV05-04	01				TCRBD01-01*01	TCRBD01	TCRBD01-01	01				TCRBJ02-07*01	TCRBJ02	TCRBJ02-07	01				4	7	2	3	1	4	39	51	58	65	66	1	In	VDJ
TGAACGCCTTGTTGCTGGGGGACTCGGCCCTCTATCTCTGTGCCAGCAGCTTGGGCAGGACAGAGATACGAGCAGTACTTCGGGCCG		3	2.5838680504715558E-5	43	TCRBV05-06*01	TCRBV05	TCRBV05-06	01				TCRBD01-01*01	TCRBD01	TCRBD01-01	01				TCRBJ02-07*01	TCRBJ02	TCRBJ02-07	01				0	3	1	5	3	4	38	54	57	63	66	3	Out	VDJ
TCTGAAGATCCGGTCCACAAAGCTGGAGGACTCAGCCATGTACTTCTGTGCCAGCATGCCAGGTAATACGAGCAGTACTTCGGGCCG		5	4.306446750785927E-5	35	TCRBV02-01*01	TCRBV02	TCRBV02-01	01				TCRBD01-01*01	TCRBD01	TCRBD01-01	01				TCRBJ02-07*01	TCRBJ02	TCRBJ02-07	01				7	3	4	4	3	4	46	56	59	63	66	5	Out	VDJ
ACACAGCAGGAGGACTCCGCCGTGTATCTCTGTGCCAGCAGCTTAGCGGCCGGGGCAGGGGAGGAATACGAGCAGTACTTCGGGCCG	CASSLAAGAGEEYEQYF	3	2.5838680504715558E-5	51	TCRBV07-08*01	TCRBV07	TCRBV07-08	01								TCRBD01,TCRBD02	TCRBD01-01,TCRBD02-01		TCRBJ02-07*01	TCRBJ02	TCRBJ02-07	01				0	8	4	2	5	4	30	47	55	61	66	3	In	VDJ
GTGACATCGGCCCAAAAGAACCCGACAGCTTTCTATCTCTGTGCCAGTACTCCGAGAGGGTCGCGTGACGAGCAGTACTTCGGGCCG	CASTPRGSRDEQYF	5	4.306446750785927E-5	42	TCRBV19-01	TCRBV19	TCRBV19-01				01,02	TCRBD02-01*02	TCRBD02	TCRBD02-01	02				TCRBJ02-07*01	TCRBJ02	TCRBJ02-07	01				7	6	11	0	7	5	39	49	55	60	67	5	In	VDJ
GAGTCGGCTGCTCCCTCCCAAACATCTGTGTACTTCTGTGCCAGCAGTTACCTGGACAGGGCCGGGGACGAGCAGTACTTCGGGCCG	CASSYLDRAGDEQYF	6	5.1677361009431116E-5	45	TCRBV06	TCRBV06				TCRBV06-02,TCRBV06-03		TCRBD01-01*01	TCRBD01	TCRBD01-01	01				TCRBJ02-07*01	TCRBJ02	TCRBJ02-07	01				2	2	1	3	6	5	36	51	53	61	67	6	In	VDJ
GACATCCGCTCACCAGGCCTGGGGGACGCAGCCATGTACCTGTGTGCCACCAGCCGCCGGGGAGGGGACGAGCAGTACTTCGGGCCG	CATSRRGGDEQYF	1	8.612893501571853E-6	39	TCRBV15-01*01	TCRBV15	TCRBV15-01	01				TCRBD02-01*02	TCRBD02	TCRBD02-01	02				TCRBJ02-07*01	TCRBJ02	TCRBJ02-07	01				5	5	9	0	1	5	42	54	59	66	67	1	In	VDJ
GCTACCAGCTCCCAGACATCTGTGTACTTCTGTGCCATCAGTGTCCCGGGACTAGCGGGGCGAGGGGACGAGCAGTACTTCGGGCCG	CAISVPGLAGRGDEQYF	1	8.612893501571853E-6	51	TCRBV10-03*01	TCRBV10	TCRBV10-03	01				TCRBD02-01*01	TCRBD02	TCRBD02-01	01				TCRBJ02-07*01	TCRBJ02	TCRBJ02-07	01				4	4	0	3	7	5	30	43	47	60	67	1	In	VDJ
AATGTGAGCACCTTGGAGCTGGGGGACTCGGCCCTTTATCTTTGCGCCAGCAGCATGTCGGACAGGGACGAGCAGTACTTCGGGCCG	CASSMSDRDEQYF	1	8.612893501571853E-6	39	TCRBV05-01*01	TCRBV05	TCRBV05-01	01				TCRBD01-01*01	TCRBD01	TCRBD01-01	01				TCRBJ02-07*01	TCRBJ02	TCRBJ02-07	01				4	5	1	3	0	5	42	54	59	-1	67	1	In	VDJ
AATGTGAACGCCTTGTTGCTGGGGGACTCGGCCCTCTATCTCTGTGCCAGCAGCCGTGACAGGCGCGACGAGCAGTACTTCGGGCCG	CASSRDRRDEQYF	1	8.612893501571853E-6	39	TCRBV05-06*01	TCRBV05	TCRBV05-06	01				TCRBD01-01*01	TCRBD01	TCRBD01-01	01				TCRBJ02-07*01	TCRBJ02	TCRBJ02-07	01				4	3	2	4	4	5	42	54	57	63	67	1	In	VDJ
CCCTCCCAGACATCTGTGTACTTCTGTGCCACCTGGAGCCCCGGACAGGGGGGCTTTCGGCCTAGCGACGAGCAGTACTTCGGGCCG	CATWSPGQGGFRPSDEQYF	1	8.612893501571853E-6	57	TCRBV06	TCRBV06				TCRBV06-01,TCRBV06-05,TCRBV06-06		TCRBD01-01*01	TCRBD01	TCRBD01-01	01				TCRBJ02-07*01	TCRBJ02	TCRBJ02-07	01				10	11	1	1	15	5	24	31	42	52	67	1	In	VDJ
CCAGGCCTGGGGGACGCAGCCATGTACCTGTGTGCCACCAGCAGAGGAATCGGGACAGGGGATGACGACGAGCAGTACTTCGGGCCG	CATSRGIGTGDDDEQYF	1	8.612893501571853E-6	51	TCRBV15-01*01	TCRBV15	TCRBV15-01	01				TCRBD01-01*01	TCRBD01	TCRBD01-01	01				TCRBJ02-07*01	TCRBJ02	TCRBJ02-07	01				1	5	0	2	6	5	30	46	51	61	67	1	In	VDJ
GCAGAACTGGAGGATTCTGGAGTTTATTTCTGTGCCAGCAGCCAAGATTCGACAGGGCAGGTTGCTCACGAGCAGTACTTCGGGCCG	CASSQDSTGQVAHEQYF	2	1.7225787003143707E-5	51	TCRBV14-01*01	TCRBV14	TCRBV14-01	01				TCRBD01-01*01	TCRBD01	TCRBD01-01	01				TCRBJ02-07*01	TCRBJ02	TCRBJ02-07	01				0	3	2	3	10	5	30	47	50	57	67	2	In	VDJ
AGGCTGCTGTCGGCTGCTCCCTCCCAGACATCTGTGTACTTCTGTGCCAGCAGAAATCCCCGGGGGCACGAGCAGTACTTCGGGCCG	CASRNPRGHEQYF	2	1.7225787003143707E-5	39	TCRBV06-05*01	TCRBV06	TCRBV06-05	01								TCRBD01,TCRBD02	TCRBD01-01,TCRBD02-01		TCRBJ02-07*01	TCRBJ02	TCRBJ02-07	01				6	8	6	0	0	5	42	53	61	-1	67	2	In	VDJ
GAGTCTGCTGCCTCCTCCCAGACATCTGTATATTTCTGCGCCAGCAGTGAATCCACTCAGGACAGGCACGAGCAGTACTTCGGGCCG	CASSESTQDRHEQYF	2	1.7225787003143707E-5	45	TCRBV10-01	TCRBV10	TCRBV10-01				01,02	TCRBD01-01*01	TCRBD01	TCRBD01-01	01				TCRBJ02-07*01	TCRBJ02	TCRBJ02-07	01				3	9	1	4	1	5	36	50	59	66	67	2	In	VDJ
CATGAGCTCCTTGGAGCTGGGGGACTCAGCCCTGTACTTCTGTGCCAGCAGCTTAGCGTGGGCGCGCACGAGCAGTACTTCGGGCCG		1	8.612893501571853E-6	41	TCRBV13-01*01	TCRBV13	TCRBV13-01	01				TCRBD01-01*01	TCRBD01	TCRBD01-01	01				TCRBJ02-07*01	TCRBJ02	TCRBJ02-07	01				1	3	8	0	4	5	40	56	59	63	67	1	Out	VDJ
CCAGTGCCCATCCTGAAGACAGCAGCTTCTACATCTGCAGGGGCTTGGGCCTTCGAGACAGGGGTCCACGAGCAGTACTTCGGGCCG		6	5.1677361009431116E-5	46	TCRBV20	TCRBV20				TCRBV20-01,TCRBV20-or09_02		TCRBD01-01*01	TCRBD01	TCRBD01-01	01				TCRBJ02-07*01	TCRBJ02	TCRBJ02-07	01				9	16	2	2	3	5	35	40	56	64	67	6	Out	VDJ
CAGCCCTCAGAACCCAGGGACTCAGCTGTGTACTTCTGTGCCAGCAGTTTAGCGGCAACCAGGGTCCACGAGCAGTACTTCGGGCCG	CASSLAATRVHEQYF	1	8.612893501571853E-6	45	TCRBV12	TCRBV12				TCRBV12-03,TCRBV12-04		TCRBD01-01*01	TCRBD01	TCRBD01-01	01				TCRBJ02-07*01	TCRBJ02	TCRBJ02-07	01				0	6	4	3	3	5	36	53	59	64	67	1	In	VDJ
AGCTCCTTGGAGCTGGGGGACTCAGCCCTGTACTTCTGTGCCAGCAGCTCCAAGGGGACAGGGCTCCACGAGCAGTACTTCGGGCCG	CASSSKGTGLHEQYF	1	8.612893501571853E-6	45	TCRBV13-01*01	TCRBV13	TCRBV13-01	01				TCRBD01-01*01	TCRBD01	TCRBD01-01	01				TCRBJ02-07*01	TCRBJ02	TCRBJ02-07	01				4	5	0	3	4	5	36	49	54	63	67	1	In	VDJ
GAGTCGGCTGCTCCCTCCCAGACATCTGTGTACTTCTGTGCCAGCAGTGATAGGTCCAGGGTTGCCCACGAGCAGTACTTCGGGCCG	CASSDRSRVAHEQYF	4	3.445157400628741E-5	45	TCRBV06-01*01	TCRBV06	TCRBV06-01	01				TCRBD01-01*01	TCRBD01	TCRBD01-01	01				TCRBJ02-07*01	TCRBJ02	TCRBJ02-07	01				3	6	4	3	6	5	36	50	56	61	67	4	In	VDJ
GTGAGCACCTTGGAGCTGGGGGACTCGGCCCTTTATCTTTGCGCCAGCAGCTTGGAATCCGCTCCCCACGAGCAGTACTTCGGGCCG	CASSLESAPHEQYF	1	8.612893501571853E-6	42	TCRBV05-01*01	TCRBV05	TCRBV05-01	01								TCRBD01,TCRBD02	TCRBD01-01,TCRBD02-01		TCRBJ02-07*01	TCRBJ02	TCRBJ02-07	01				0	5	10	0	5	5	39	55	60	62	67	1	In	VDJ
ATCCAGCGCACACAGCAGGAGGACTCGGCCGTGTATCTCTGTGCCAGCAGCTTAAGTAGCGGGACCCACGAGCAGTACTTCGGGCCG	CASSLSSGTHEQYF	2	1.7225787003143707E-5	42	TCRBV07-02*01	TCRBV07	TCRBV07-02	01				TCRBD02-01*02	TCRBD02	TCRBD02-01	02				TCRBJ02-07*01	TCRBJ02	TCRBJ02-07	01				2	2	5	3	3	5	39	54	56	64	67	2	In	VDJ
ATTCCCTGGAGCTTGGTGACTCTGCTGTGTATTTCTGTGCCAGCAGCAGAAGACCGGGACTAGCACCACGAGCAGTACTTCGGGCCG		1	8.612893501571853E-6	46	TCRBV03	TCRBV03				TCRBV03-01,TCRBV03-02		TCRBD02-01	TCRBD02	TCRBD02-01				01,02	TCRBJ02-07*01	TCRBJ02	TCRBJ02-07	01				5	8	0	7	3	5	35	47	55	64	67	1	Out	VDJ
TCCCTGGAGCTTGGTGACTCTGCTGTGTATTTCTGTGCCAGCAGCTCTCGTCCCGGGTTGACTAGTAACGAGCAGTACTTCGGGCCG	CASSSRPGLTSNEQYF	1	8.612893501571853E-6	48	TCRBV03	TCRBV03				TCRBV03-01,TCRBV03-02		TCRBD02-01	TCRBD02	TCRBD02-01				01,02	TCRBJ02-07*01	TCRBJ02	TCRBJ02-07	01				5	14	2	8	2	5	33	45	59	65	67	1	In	VDJ
GTGACCAGTGCCCATCCTGAAGACAGCAGCTTCTACATCTGCAGTGCTAGAGATCTGGGGAGGGGGAACGAGCAGTACTTCGGGCCG	CSARDLGRGNEQYF	1	8.612893501571853E-6	42	TCRBV20	TCRBV20				TCRBV20-01,TCRBV20-or09_02		TCRBD02-01*02	TCRBD02	TCRBD02-01	02				TCRBJ02-07*01	TCRBJ02	TCRBJ02-07	01				0	4	9	0	3	5	39	53	57	64	67	1	In	VDJ
GTGACCAGTGCCCATCCTGAAGACAGCAGCTTCTACATCTGCAGTGCTAGGGGGACAGGAAAAGGGAACGAGCAGTACTTCGGGCCG	CSARGTGKGNEQYF	2	1.7225787003143707E-5	42	TCRBV20	TCRBV20				TCRBV20-01,TCRBV20-or09_02		TCRBD01-01*01	TCRBD01	TCRBD01-01	01				TCRBJ02-07*01	TCRBJ02	TCRBJ02-07	01				3	1	0	4	8	5	39	50	51	59	67	2	In	VDJ
CTCAGGCTGCTGTCGGCTGCTCCCTCCCAGACATCTGTGTACTTCTGTGCCAGCAGCCGCAATAGGAACGAGCAGTACTTCGGGCCG	CASSRNRNEQYF	1	8.612893501571853E-6	36	TCRBV06-05*01	TCRBV06	TCRBV06-05	01								TCRBD01,TCRBD02	TCRBD01-01,TCRBD02-01		TCRBJ02-07*01	TCRBJ02	TCRBJ02-07	01				6	8	1	8	0	5	45	56	64	-1	67	1	In	VDJ
TGCAGCAAGAAGACTCAGCTGCGTATCTCTGCACCAGCAGCCAATTGGAAGCGGGGGGGCCGGGAGAACGAGCAGTACTTCGGGCCG		1	8.612893501571853E-6	52	TCRBV01-01*01	TCRBV01	TCRBV01-01	01				TCRBD02-01*01	TCRBD02	TCRBD02-01	01				TCRBJ02-07*01	TCRBJ02	TCRBJ02-07	01				2	5	6	0	8	5	29	44	49	59	67	1	Out	VDJ
CTGTCGGCTGCTCCCTCCCAGACATCTGTGTACTTCTGTGCCAGCAGTTACTCTCTACAGGGCGTCAACGAGCAGTACTTCGGGCCG	CASSYSLQGVNEQYF	1	8.612893501571853E-6	45	TCRBV06-05*01	TCRBV06	TCRBV06-05	01				TCRBD01-01*01	TCRBD01	TCRBD01-01	01				TCRBJ02-07*01	TCRBJ02	TCRBJ02-07	01				0	3	3	3	5	5	36	53	56	62	67	1	In	VDJ
AGGCTGGAGTCGGCTGCTCCCTCCCAGACATCTGTGTACTTCTGTGCCGGGGAGACAGGGGCCCTCAACGAGCAGTACTTCGGGCCG	CAGETGALNEQYF	6	5.1677361009431116E-5	39	TCRBV06-01*01	TCRBV06	TCRBV06-01	01				TCRBD01-01*01	TCRBD01	TCRBD01-01	01				TCRBJ02-07*01	TCRBJ02	TCRBJ02-07	01				11	5	2	2	6	5	42	48	53	61	67	6	In	VDJ
GCCCATCCTGAAGACAGCAGCTTCTACATCTGCAGTGCTAGTAGGCTAGCGGGTGAAGGCGTAATCAACGAGCAGTACTTCGGGCCG	CSASRLAGEGVINEQYF	2	1.7225787003143707E-5	51	TCRBV20	TCRBV20				TCRBV20-01,TCRBV20-or09_02		TCRBD02-01	TCRBD02	TCRBD02-01				01,02	TCRBJ02-07*01	TCRBJ02	TCRBJ02-07	01				3	4	4	4	14	5	30	41	45	53	67	2	In	VDJ
ACTCTGAAGATCCGGTCCACAAAGCTGGAGGACTCAGCCATGTACTTCTGTGCCAGCGGGGGTTCCAACGAGCAGTACTTCGGGCCG	CASGGSNEQYF	7	6.029025451100297E-5	33	TCRBV02-01*01	TCRBV02	TCRBV02-01	01								TCRBD01,TCRBD02	TCRBD01-01,TCRBD02-01		TCRBJ02-07*01	TCRBJ02	TCRBJ02-07	01				8	0	6	1	5	5	48	-1	57	62	67	7	In	VDJ
CTGTCGGCTGCTCCCTCCCAGACATCTGTGTACTTCTGTGCCAGCAGTTATACGGGACAGGGGGCCAACGAGCAGTACTTCGGGCCG	CASSYTGQGANEQYF	1	8.612893501571853E-6	45	TCRBV06-05*01	TCRBV06	TCRBV06-05	01				TCRBD01-01*01	TCRBD01	TCRBD01-01	01				TCRBJ02-07*01	TCRBJ02	TCRBJ02-07	01				3	3	0	0	2	5	36	50	53	65	67	1	In	VDJ
GTGAGCACCTTGGAGCTGGGGGACTCGGCCCTTTATCTTTGCGCCAGCAGCTCCCCGGGACAGTACAACGAGCAGTACTTCGGGCCG	CASSSPGQYNEQYF	1	8.612893501571853E-6	42	TCRBV05-01*01	TCRBV05	TCRBV05-01	01				TCRBD01-01*01	TCRBD01	TCRBD01-01	01				TCRBJ02-07*01	TCRBJ02	TCRBJ02-07	01				3	4	0	5	4	5	39	52	56	63	67	1	In	VDJ
GTGACCAGTGCCCATCCTGAAGACAGCAGCTTCTACATCTGCAGTGCCAGAAATCCCGGGACTAGCGGAGAGCAGTACTTCGGGCCG	CSARNPGTSGEQYF	2	1.7225787003143707E-5	42	TCRBV20	TCRBV20				TCRBV20-01,TCRBV20-or09_02		TCRBD02-01	TCRBD02	TCRBD02-01				01,02	TCRBJ02-07*01	TCRBJ02	TCRBJ02-07	01				2	6	0	5	1	7	39	51	57	68	69	2	In	VDJ
CTGCTGTCGGCTGCTCCCTCCCAGACATCTGTGTACTTCTGTGCCAGCAGTTACGGGCAGGGGGCGGAAGAGCAGTACTTCGGGCCG	CASSYGQGAEEQYF	3	2.5838680504715558E-5	42	TCRBV06-05*01	TCRBV06	TCRBV06-05	01				TCRBD01-01*01	TCRBD01	TCRBD01-01	01				TCRBJ02-07*01	TCRBJ02	TCRBJ02-07	01				2	3	4	0	4	7	39	54	57	65	69	3	In	VDJ
AATTCCCTGGAGCTTGGTGACTCTGCTGTGTATTTCTGTGCCAGCAGCCAAGACGATCGGGGAATTGGTCAGCAGTACTTCGGGCCG	CASSQDDRGIGQQYF	1	8.612893501571853E-6	45	TCRBV03	TCRBV03				TCRBV03-01,TCRBV03-02		TCRBD02-01*01	TCRBD02	TCRBD02-01	01				TCRBJ02-07*01	TCRBJ02	TCRBJ02-07	01				0	4	8	3	8	8	36	53	57	62	70	1	In	VDJ
TCACGTTGGCGTCTGCTGTACCCTCTCAGACATCTGTGTACTTCTGTGCCAGCAGTGACTCGCCGTTTTAAGCAGTACTTCGGGCCG		2	1.7225787003143707E-5	37	TCRBV06-04	TCRBV06	TCRBV06-04				01,02					TCRBD01,TCRBD02	TCRBD01-01,TCRBD02-01		TCRBJ02-07*01	TCRBJ02	TCRBJ02-07	01				0	0	10	0	7	8	44	-1	61	63	70	2	Out	VDJ
ACGCCCTGCAGCCAGAAGACTCAGCCCTGTATCTCTGCGCCAGCAGCCAAGACCGAGGGCTGTATTAGCAAGCAGTACTTCGGGCCG		1	8.612893501571853E-6	46	TCRBV04-01*01	TCRBV04	TCRBV04-01	01				TCRBD02-01*02	TCRBD02	TCRBD02-01	02				TCRBJ02-07*01	TCRBJ02	TCRBJ02-07	01				0	2	11	0	11	8	35	52	54	59	70	1	Out	VDJ
CAGCCCTCAGAACCCAGGGACTCAGCTGTGTACTTCTGTGCCAGCAGTTTAGCTTCCCGGGCTAGGGGAAAGCAGTACTTCGGGCCG	CASSLASRARGKQYF	1	8.612893501571853E-6	45	TCRBV12	TCRBV12				TCRBV12-03,TCRBV12-04		TCRBD01-01*01	TCRBD01	TCRBD01-01	01				TCRBJ02-07*01	TCRBJ02	TCRBJ02-07	01				0	10	5	2	2	8	36	53	63	68	70	1	In	VDJ
CCCCTCACTCTGGAGTCTGCTGCCTCCTCCCAGACATCTGTATATTTCTGCGCCAGCGGAGACTCGGGAAAGCAGTACTTCGGGCCG	CASGDSGKQYF	2	1.7225787003143707E-5	33	TCRBV10-01	TCRBV10	TCRBV10-01				01,02	TCRBD02-01*02	TCRBD02	TCRBD02-01	02				TCRBJ02-07*01	TCRBJ02	TCRBJ02-07	01				8	7	8	3	1	8	48	57	64	69	70	2	In	VDJ
AGGCTGGAGTTGGCTGCTCCCTCCCAGACATCTGTGTACTTCTGTGCCAGCAGTCCATCCTTGACAGGGTTCCAGTACTTCGGGCCG	CASSPSLTGFQYF	1	8.612893501571853E-6	39	TCRBV06-06	TCRBV06	TCRBV06-06				01,02	TCRBD01-01*01	TCRBD01	TCRBD01-01	01				TCRBJ02-07*01	TCRBJ02	TCRBJ02-07	01				5	8	2	3	3	10	42	54	62	69	72	1	In	VDJ
ATCCCCAACCAGACAGCTCTTTACTTCTGTGCCACCTAAACTCCACCGATACGGCAGTACGGCTACGAGCACCAGTACTTCGGGCCG	CAT*TPPIRQYGYEHQYF	2	1.7225787003143707E-5	54	TCRBV24	TCRBV24				TCRBV24-01,TCRBV24-or09_02						TCRBD01,TCRBD02	TCRBD01-01,TCRBD02-01		TCRBJ02-07*01	TCRBJ02	TCRBJ02-07	01				9	18	4	5	15	10	27	36	54	57	72	2	Stop	VDJ
TTTCTTGACATCCGCTCACCAGGCCTGGGGGACGCAGCCATGTACCTGTGTGCCACCAGTCCAGGTATTGGACAGTACTTCGGGCCG	CATSPGIGQYF	1	8.612893501571853E-6	33	TCRBV15-01*01	TCRBV15	TCRBV15-01	01				TCRBD01-01*01	TCRBD01	TCRBD01-01	01				TCRBJ02-07*01	TCRBJ02	TCRBJ02-07	01				6	2	4	4	7	10	48	59	61	65	72	1	In	VDJ
CACCTACACACCCTGCAGCCAGAAGACTCGGCCCTGTATCTCTGTGCCAGCAGCCAAGATGTAGTAGCGGAACAGTACTTCGGGCCG	CASSQDVVAEQYF	4	3.445157400628741E-5	39	TCRBV04-02*01	TCRBV04	TCRBV04-02	01				TCRBD02-01	TCRBD02	TCRBD02-01				01,02	TCRBJ02-07*01	TCRBJ02	TCRBJ02-07	01				0	5	5	5	2	10	42	59	64	70	72	4	In	VDJ
ACAGTGACCAGTGCCCATCCTGAAGACAGCAGCTTCTACATCTGCAGTGCTAGAGGGGCAGGGCGCGACACCATATATTTTGGAGAG	CSARGAGRDTIYF	1	8.612893501571853E-6	39	TCRBV20	TCRBV20				TCRBV20-01,TCRBV20-or09_02		TCRBD01-01*01	TCRBD01	TCRBD01-01	01				TCRBJ01-03*01	TCRBJ01	TCRBJ01-03	01				1	3	4	3	4	8	42	55	58	63	67	1	In	VDJ
TCGGCTGCTCCCTCCCAGACATCTGTGTACTTCTGTGCCAGCAGTTACTCGGGACAGGGGGCGCGGAACACCATATATTTTGGAGAG	CASSYSGQGARNTIYF	2	1.7225787003143707E-5	48	TCRBV06-05*01	TCRBV06	TCRBV06-05	01				TCRBD01-01*01	TCRBD01	TCRBD01-01	01				TCRBJ01-03*01	TCRBJ01	TCRBJ01-03	01				0	0	0	0	4	7	33	-1	50	62	66	2	In	VDJ
ACTCTGAAGATCCAGCCCTCAGAACCCAGGGACTCAGCTGTGTATTTTTGTGCTAGTGGTTTGTCGAACACCATATATTTTGGAGAG	CASGLSNTIYF	4	3.445157400628741E-5	33	TCRBV12-05*01	TCRBV12	TCRBV12-05	01				TCRBD02-01	TCRBD02	TCRBD02-01				01,02	TCRBJ01-03*01	TCRBJ01	TCRBJ01-03	01				2	1	8	6	0	7	48	63	64	-1	66	4	In	VDJ
ACAGTGACCAGTGCCCATCCTGAAGACAGCAGCTTCTACATCTGCAGTGCTCGACAGGGGGGTGGAAACACCATATATTTTGGAGAG	CSARQGGGNTIYF	1	8.612893501571853E-6	39	TCRBV20	TCRBV20				TCRBV20-01,TCRBV20-or09_02		TCRBD01-01*01	TCRBD01	TCRBD01-01	01				TCRBJ01-03*01	TCRBJ01	TCRBJ01-03	01				5	1	2	1	1	3	42	51	52	61	62	1	In	VDJ
CACGCCCTGCAGCCAGAAGACTCAGCCCTGTATCTCTGCGCCAGCAGCCAAGAAAGCAGGGGTGGAAACACCATATATTTTGGAGAG	CASSQESRGGNTIYF	2	1.7225787003143707E-5	45	TCRBV04-01*01	TCRBV04	TCRBV04-01	01				TCRBD01-01*01	TCRBD01	TCRBD01-01	01				TCRBJ01-03*01	TCRBJ01	TCRBJ01-03	01				0	3	4	2	0	3	36	53	56	-1	62	2	In	VDJ
CTGAAGATCCAGCCCTCAGAACCCAGGGACTCAGCTGTGTACTTCTGTGCCAGCGAGAGGTCTGGAAACACCATATATTTTGGAGAG	CASERSGNTIYF	1	8.612893501571853E-6	36	TCRBV12	TCRBV12				TCRBV12-03,TCRBV12-04		TCRBD02-01*02	TCRBD02	TCRBD02-01	02				TCRBJ01-03*01	TCRBJ01	TCRBJ01-03	01				8	2	11	1	0	1	45	54	56	-1	60	1	In	VDJ
GCCATCCCCAACCAGACAGCTCTTTACTTCTGTGCCACCAGTGATACTCCAAGGGGGGAGTCTGGAAACACCATATATTTTGGAGAG	CATSDTPRGESGNTIYF	2	1.7225787003143707E-5	51	TCRBV24	TCRBV24				TCRBV24-01,TCRBV24-or09_02						TCRBD01,TCRBD02	TCRBD01-01,TCRBD02-01		TCRBJ01-03*01	TCRBJ01	TCRBJ01-03	01				3	6	5	1	3	1	30	45	51	57	60	2	In	VDJ
CAGCGCACACAGCAGGAGGACTCGGCCGTGTATCTCTGTGCCAGCAGCTTACAGGGTTTCTCTGGAAACACCATATATTTTGGAGAG	CASSLQGFSGNTIYF	2	1.7225787003143707E-5	45	TCRBV07-02*01	TCRBV07	TCRBV07-02	01				TCRBD01-01*01	TCRBD01	TCRBD01-01	01				TCRBJ01-03*01	TCRBJ01	TCRBJ01-03	01				2	0	4	3	3	0	36	-1	51	56	59	2	In	VDJ
CAGGAGGACTCCGCCGTGTATCTCTGTGCCAGCAGCCGGACCGGGGCGGACACCTTTAGCTCTGGAAACACCATATATTTTGGAGAG	CASSRTGADTFSSGNTIYF	2	1.7225787003143707E-5	57	TCRBV07-08*01	TCRBV07	TCRBV07-08	01								TCRBD01,TCRBD02	TCRBD01-01,TCRBD02-01		TCRBJ01-03*01	TCRBJ01	TCRBJ01-03	01				5	11	1	6	7	0	24	36	47	52	59	2	In	VDJ
AGCACCTTGGAGCTGGGGGACTCGGCCCTTTATCTTTGCGCCAGCAGCGTGGACTCCAGCTCTGGAAACACCATATATTTTGGAGAG	CASSVDSSSGNTIYF	2	1.7225787003143707E-5	45	TCRBV05-01*01	TCRBV05	TCRBV05-01	01								TCRBD01,TCRBD02	TCRBD01-01,TCRBD02-01		TCRBJ01-03*01	TCRBJ01	TCRBJ01-03	01				0	4	4	5	0	0	36	52	56	-1	59	2	In	VDJ
CTGGAGCTTGGTGACTCTGCTGTGTATTTCTGTGCCAGCAGGGCCCCGGGGGGGAAATCCTCTGGAAACACCATATATTTTGGAGAG	CASRAPGGKSSGNTIYF	2	1.7225787003143707E-5	51	TCRBV03	TCRBV03				TCRBV03-01,TCRBV03-02		TCRBD02-01*01	TCRBD02	TCRBD02-01	01				TCRBJ01-03*01	TCRBJ01	TCRBJ01-03	01				6	5	8	0	5	0	30	41	46	54	59	2	In	VDJ
AATTCCCTGGAGCTTGGTGACTCTGCTGTGTATTTCTGTGCCAGCAGCCAAAAACGGGCCTCTGGAAACACCATATATTTTGGAGAG	CASSQKRASGNTIYF	5	4.306446750785927E-5	45	TCRBV03	TCRBV03				TCRBV03-01,TCRBV03-02						TCRBD01,TCRBD02	TCRBD01-01,TCRBD02-01		TCRBJ01-03*01	TCRBJ01	TCRBJ01-03	01				2	4	8	0	0	0	36	51	55	-1	59	5	In	VDJ
CGCACACAGCAGGAGGACTCGGCCGTGTATCTCTGTGCCAGCAGCTTCGACTCGAAGGCCTCTGGAAACACCATATATTTTGGAGAG	CASSFDSKASGNTIYF	2	1.7225787003143707E-5	48	TCRBV07-02*01	TCRBV07	TCRBV07-02	01				TCRBD02-01	TCRBD02	TCRBD02-01				01,02	TCRBJ01-03*01	TCRBJ01	TCRBJ01-03	01				3	1	2	10	7	0	33	47	48	52	59	2	In	VDJ
GAGTTGGCTGCTCCCTCCCAGACATCTGTGTACTTCTGTGCCAGCAGCTTTAACAGGGACTCTGGAAACACCATATATTTTGGAGAG	CASSFNRDSGNTIYF	5	4.306446750785927E-5	45	TCRBV06-06	TCRBV06	TCRBV06-06				01,02	TCRBD01-01*01	TCRBD01	TCRBD01-01	01				TCRBJ01-03*01	TCRBJ01	TCRBJ01-03	01				6	5	3	3	1	0	36	47	52	58	59	5	In	VDJ
GTGAGCACCTTGGAGCTGGGGGACTCGGCCCTTTATCTTTGCGCCAGCAGCTTATCGGACTCTGGAAACACCATATATTTTGGAGAG	CASSLSDSGNTIYF	2	1.7225787003143707E-5	42	TCRBV05-01*01	TCRBV05	TCRBV05-01	01								TCRBD01,TCRBD02	TCRBD01-01,TCRBD02-01		TCRBJ01-03*01	TCRBJ01	TCRBJ01-03	01				2	3	1	8	0	0	39	53	56	-1	59	2	In	VDJ
TCCCAAACATCTGTGTACTTCTGTGCCAGCAGTTGCCTGTTAAGCCCAGGACAGGGATGATCTGGAAACACCATATATTTTGGAGAG	CASSCLLSPGQG*SGNTIYF	2	1.7225787003143707E-5	60	TCRBV06	TCRBV06				TCRBV06-02,TCRBV06-03		TCRBD01-01*01	TCRBD01	TCRBD01-01	01				TCRBJ01-03*01	TCRBJ01	TCRBJ01-03	01				4	14	1	3	4	1	21	34	48	56	60	2	Stop	VDJ
AAGAAGCTCCTTCTCAGTGACTCTGGCTTCTATCTCTGTGCCTGGAGTGGATTATGGGCCCCTGGAAACACCATATATTTTGGAGAG	CAWSGLWAPGNTIYF	1	8.612893501571853E-6	45	TCRBV30-01*01	TCRBV30	TCRBV30-01	01				TCRBD01-01*01	TCRBD01	TCRBD01-01	01				TCRBJ01-03*01	TCRBJ01	TCRBJ01-03	01				1	6	8	0	2	2	36	49	55	59	61	1	In	VDJ
ATGAATGTGAGCACCTTGGAGCTGGGGGACTCGGCCCTTTATCTTTGCGCCAGCAGCGAAGGGGGAAACACCATATATTTTGGAGAG	CASSEGGNTIYF	5	4.306446750785927E-5	36	TCRBV05-01*01	TCRBV05	TCRBV05-01	01								TCRBD01,TCRBD02	TCRBD01-01,TCRBD02-01		TCRBJ01-03*01	TCRBJ01	TCRBJ01-03	01				4	2	5	3	0	4	45	57	59	-1	63	5	In	VDJ
GACGACTCGGCCCTGTATCTCTGTGCCAGCAGCTCCCGAGACTTGGACAGGGGCCGCCTGACGGGAAACACCATATATTTTGGAGAG	CASSSRDLDRGRLTGNTIYF	2	1.7225787003143707E-5	60	TCRBV05-04*01	TCRBV05	TCRBV05-04	01				TCRBD01-01*01	TCRBD01	TCRBD01-01	01				TCRBJ01-03*01	TCRBJ01	TCRBJ01-03	01				3	10	1	2	10	4	21	34	44	53	63	2	In	VDJ
TCTAAGAAGCTCCTTCTCAGTGACTCTGGCTTCTATCTCTGTGCCTGGAGTGGCGGACAGGGAGGAAACACCATATATTTTGGAGAG	CAWSGGQGGNTIYF	1	8.612893501571853E-6	42	TCRBV30-01*01	TCRBV30	TCRBV30-01	01				TCRBD01-01*01	TCRBD01	TCRBD01-01	01				TCRBJ01-03*01	TCRBJ01	TCRBJ01-03	01				1	2	1	3	1	4	39	52	54	62	63	1	In	VDJ
GCCTTGTTGCTGGGGGACTCGGCCCTCTATCTCTGTGCCAGCAGCTTAATTACAGGGTCTGGGGCCAACGTCCTGACTTTCGGGGCC	CASSLITGSGANVLTF	3	2.5838680504715558E-5	48	TCRBV05-06*01	TCRBV05	TCRBV05-06	01				TCRBD01-01*01	TCRBD01	TCRBD01-01	01				TCRBJ02-06*01	TCRBJ02	TCRBJ02-06	01				2	4	3	3	0	1	33	47	51	-1	57	3	In	VDJ
AGCAACATGAGCCCTGAAGACAGCAGCATATATCTCTGCAGCGTTTCCGGGAAACTCTCTGGGGCCAACGTCCTGACTTTCGGGGCC	CSVSGKLSGANVLTF	1	8.612893501571853E-6	45	TCRBV29-01*01	TCRBV29	TCRBV29-01	01				TCRBD02-01*02	TCRBD02	TCRBD02-01	02				TCRBJ02-06*01	TCRBJ02	TCRBJ02-06	01				5	2	8	3	4	0	36	45	47	52	56	1	In	VDJ
CCCTCCCAGACATCTGTGTACTTCTGTGCCAGCACCAGAAAATGGGGGACAGGGGGCTCTGGGGCCAACGTCCTGACTTTCGGGGCC	CASTRKWGTGGSGANVLTF	1	8.612893501571853E-6	57	TCRBV06	TCRBV06				TCRBV06-01,TCRBV06-05,TCRBV06-06		TCRBD01-01*01	TCRBD01	TCRBD01-01	01				TCRBJ02-06*01	TCRBJ02	TCRBJ02-06	01				7	11	0	1	0	0	24	34	45	-1	56	1	In	VDJ
GTGAGCACCTTGGAGCTGGGGGACTCGGCCCTTTATCTTTGCGCCAGCTCTGATCTTAGTGGGGCCAAAGTCCTGACTTTCGGGGCC	CASSDLSGAKVLTF	2	1.7225787003143707E-5	42	TCRBV05-01*01	TCRBV05	TCRBV05-01	01				TCRBD01-01*01	TCRBD01	TCRBD01-01	01				TCRBJ02-06*01	TCRBJ02	TCRBJ02-06	01				7	12	7	0	4	13	39	48	60	65	69	2	In	VDJ
ACTGTGAGCAACATGAGCCCTGAAGACAGCAGCATATATCTCTGCAGCGTTCACACCTCTGGGGCCAAAGTCCTGACTTTCGGGGCC	CSVHTSGAKVLTF	2	1.7225787003143707E-5	39	TCRBV29-01*01	TCRBV29	TCRBV29-01	01				TCRBD01-01*01	TCRBD01	TCRBD01-01	01				TCRBJ02-06*01	TCRBJ02	TCRBJ02-06	01				5	9	7	0	4	13	42	51	60	65	69	2	In	VDJ
CTGGAGCTGGGGGACTCAGCTTTGTATTTCTGTGCCAGCAGCCCCCGAGGGGATGACTCTGGGGCCAAAGTCCTGACTTTCGGGGCC	CASSPRGDDSGAKVLTF	3	2.5838680504715558E-5	51	TCRBV09-01	TCRBV09	TCRBV09-01				01,02					TCRBD01,TCRBD02	TCRBD01-01,TCRBD02-01		TCRBJ02-06*01	TCRBJ02	TCRBJ02-06	01				4	5	5	2	17	13	30	42	47	52	69	3	In	VDJ
GAGCTGGACGACTCGGCCCTGTATCTCTGTGCCAGCAGCAGGCCGGGACAGGGCTCGACTGGGGCCAAAGTCCTGACTTTCGGGGCC	CASSRPGQGSTGAKVLTF	3	2.5838680504715558E-5	54	TCRBV05-04*01	TCRBV05	TCRBV05-04	01				TCRBD01-01*01	TCRBD01	TCRBD01-01	01				TCRBJ02-06*01	TCRBJ02	TCRBJ02-06	01				4	5	0	3	16	13	27	39	44	53	69	3	In	VDJ
GAGTCGGCTGCTCCCTCCCAAACATCTGTGTACTTCTGTGCCAGCAGCCGGACAGGGGGCGGGGCCAAAGTCCTGACTTTCGGGGCC	CASSRTGGGAKVLTF	3	2.5838680504715558E-5	45	TCRBV06	TCRBV06				TCRBV06-02,TCRBV06-03		TCRBD01-01*01	TCRBD01	TCRBD01-01	01				TCRBJ02-06*01	TCRBJ02	TCRBJ02-06	01				6	2	1	0	9	13	36	47	49	60	69	3	In	VDJ
CCAGTGCCCATCCTGAAGACAGCAGCTTCTACATCTGCAGTGCTAGAGCCACTTGAAGCCGGGGCCAAAGTCCTGACTTTCGGGGCC		1	8.612893501571853E-6	46	TCRBV20	TCRBV20				TCRBV20-01,TCRBV20-or09_02						TCRBD01,TCRBD02	TCRBD01-01,TCRBD02-01		TCRBJ02-06*01	TCRBJ02	TCRBJ02-06	01				1	12	7	0	4	13	35	48	60	65	69	1	Out	VDJ
GCACCTTGGAGCTGGGGGACTCGGCCCTTTATCTTTGCGCCAGCAGCTTGGGATGACTAGCGGGGGAACATTCAGTACTTCGGCGCC		2	1.7225787003143707E-5	46	TCRBV05-01*01	TCRBV05	TCRBV05-01	01				TCRBD02-01*01	TCRBD02	TCRBD02-01	01				TCRBJ02-04*01	TCRBJ02	TCRBJ02-04	01				0	3	2	2	0	7	35	51	54	-1	66	2	Out	VDJ
GAGATCCAGCGCACAGAGCAGGGGGACTCGGCCATGTATCTCTGTGCCAGCAGCTTAAGGGACAGCAACATTCAGTACTTCGGCGCC	CASSLRDSNIQYF	2	1.7225787003143707E-5	39	TCRBV07-09	TCRBV07	TCRBV07-09				01,03	TCRBD01-01*01	TCRBD01	TCRBD01-01	01				TCRBJ02-04*01	TCRBJ02	TCRBJ02-04	01				2	1	0	5	1	7	42	57	58	65	66	2	In	VDJ
TGTGGTCGCACTGCAGCAAGAAGACTCAGCTGCGTATCTCTGCACCAGCAGCCTCGGGGAGCTTAAAACATTCAGTACTTCGGCGCC		1	8.612893501571853E-6	41	TCRBV01-01*01	TCRBV01	TCRBV01-01	01				TCRBD02-01	TCRBD02	TCRBD02-01				01,02	TCRBJ02-04*01	TCRBJ02	TCRBJ02-04	01				4	1	8	3	5	5	40	53	54	59	64	1	Out	VDJ
CTACACGCCCTGCAGCCAGAAGACTCAGCCCTGTATCTCTGCGCCAGCAGCTCAAGGACAGGGCAAAACATTCAGTACTTCGGCGCC	CASSSRTGQNIQYF	1	8.612893501571853E-6	42	TCRBV04-01*01	TCRBV04	TCRBV04-01	01				TCRBD01-01*01	TCRBD01	TCRBD01-01	01				TCRBJ02-04*01	TCRBJ02	TCRBJ02-04	01				5	4	1	3	1	5	39	51	55	63	64	1	In	VDJ
AGTCGCCCAGCCCCAACCAGACCTCTCTGTACTTCTGTGCCAGCAGTAAGGGGGCGGGAGTCCAAAAACATTCAGTACTTCGGCGCC		8	6.890314801257483E-5	46	TCRBV27-01*01	TCRBV27	TCRBV27-01	01								TCRBD01,TCRBD02	TCRBD01-01,TCRBD02-01		TCRBJ02-04*01	TCRBJ02	TCRBJ02-04	01				5	1	5	0	6	2	35	47	48	55	61	8	Out	VDJ
CCCTCAGAACCCAGGGACTCAGCTGTGTACTTCTGTGCCAGCAGTTTTGGGGGCAATCTAGCCAAAAACATTCAGTACTTCGGCGCC	CASSFGGNLAKNIQYF	1	8.612893501571853E-6	48	TCRBV12	TCRBV12				TCRBV12-03,TCRBV12-04		TCRBD01-01*01	TCRBD01	TCRBD01-01	01				TCRBJ02-04*01	TCRBJ02	TCRBJ02-04	01				3	1	6	0	5	0	33	47	48	54	59	1	In	VDJ
CTACACACCCTGCAGCCAGAAGACTCGGCCCTGTATCTCTGCGCCAGCAGTCCGGGACTAGCCAAAAACATTCAGTACTTCGGCGCC	CASSPGLAKNIQYF	1	8.612893501571853E-6	42	TCRBV04-03*01	TCRBV04	TCRBV04-03	01				TCRBD02-01	TCRBD02	TCRBD02-01				01,02	TCRBJ02-04*01	TCRBJ02	TCRBJ02-04	01				6	3	0	10	0	0	39	50	53	-1	59	1	In	VDJ
ACAGTGACCAGTGCCCATCCTGAAGACAGCAGCTTCTACATCTGCAGTGCCGGGCCCATAGCCAAAAACATTCAGTACTTCGGCGCC	CSAGPIAKNIQYF	1	8.612893501571853E-6	39	TCRBV20	TCRBV20				TCRBV20-01,TCRBV20-or09_02						TCRBD01,TCRBD02	TCRBD01-01,TCRBD02-01		TCRBJ02-04*01	TCRBJ02	TCRBJ02-04	01				6	1	8	0	4	0	42	50	51	55	59	1	In	VDJ
TCCAGCGCACAGAGCAGGGGGACTCGGCCATGTATCTCTGTGCCAGCAGGAGGGGGTCAAGCCAAAAACATTCAGTACTTCGGCGCC		2	1.7225787003143707E-5	43	TCRBV07-09	TCRBV07	TCRBV07-09				01,03	TCRBD01-01*01	TCRBD01	TCRBD01-01	01				TCRBJ02-04*01	TCRBJ02	TCRBJ02-04	01				6	1	5	1	3	0	38	49	50	56	59	2	Out	VDJ
CTGTCGGCTGCTCCCTCCCAGACATCTGTGTACTTCTGTGCCAGCGGGCCGCACCAGGGCCCAAAAAACATTCAGTACTTCGGCGCC	CASGPHQGPKNIQYF	2	1.7225787003143707E-5	45	TCRBV06-05*01	TCRBV06	TCRBV06-05	01				TCRBD01-01*01	TCRBD01	TCRBD01-01	01				TCRBJ02-04*01	TCRBJ02	TCRBJ02-04	01				8	9	4	3	4	4	36	45	54	59	63	2	In	VDJ
CCAGCGCACAGAGCAAGGGCGACTCGGCTGTGTATCTCTGTGCCAGAAGCTCACGGGACAGGGGTTTCACCCCTCCACTTTGGGAAC		5	4.306446750785927E-5	43	TCRBV07-05*01	TCRBV07	TCRBV07-05	01				TCRBD01-01*01	TCRBD01	TCRBD01-01	01				TCRBJ01-06*01	TCRBJ01	TCRBJ01-06	01				3	3	0	2	1	9	38	51	54	64	65	5	Out	VDJ
ATCAATTCCCTGGAGCTTGGTGACTCTGCTGTGTATTTCTGTGCCAGCAGCCATGCTACAGGGAGTTCACCCCTCCACTTTGGGAAC	CASSHATGSSPLHF	2	1.7225787003143707E-5	42	TCRBV03	TCRBV03				TCRBV03-01,TCRBV03-02		TCRBD01-01*01	TCRBD01	TCRBD01-01	01				TCRBJ01-06*01	TCRBJ01	TCRBJ01-06	01				3	4	3	3	2	9	39	53	57	63	65	2	In	VDJ
CACGCCCTGCAGCCAGAAGACTCAGCCCTGTATCTCTGCGCCAGCAGCCAAGGGGACAGGGCTACTTCACCCCTCCACTTTGGGAAC	CASSQGDRATSPLHF	1	8.612893501571853E-6	45	TCRBV04-01*01	TCRBV04	TCRBV04-01	01				TCRBD01-01*01	TCRBD01	TCRBD01-01	01				TCRBJ01-06*01	TCRBJ01	TCRBJ01-06	01				1	0	0	3	4	9	36	-1	52	61	65	1	In	VDJ
CAGTGACCAGTGCCCATCCTGAAGACAGCAGCTTCTACATCTGCAGTGCGCCCCGGACAGGTCTATTCACCCCTCCACTTTGGGAAC		1	8.612893501571853E-6	40	TCRBV20	TCRBV20				TCRBV20-01,TCRBV20-or09_02		TCRBD01-01*01	TCRBD01	TCRBD01-01	01				TCRBJ01-06*01	TCRBJ01	TCRBJ01-06	01				6	5	1	4	3	8	41	49	54	61	64	1	Out	VDJ
ACAGTGACCAGTGCCCATCCTGAAGACAGCAGCTTCTACATCTGCAGTGCTAGTGAGGGGGCCGATTCACCCCTCCACTTTGGGAAC	CSASEGADSPLHF	3	2.5838680504715558E-5	39	TCRBV20	TCRBV20				TCRBV20-01,TCRBV20-or09_02		TCRBD01-01*01	TCRBD01	TCRBD01-01	01				TCRBJ01-06*01	TCRBJ01	TCRBJ01-06	01				3	2	5	0	2	8	42	53	55	62	64	3	In	VDJ
ACCTTGGAGCTGGGGGACTCGGCCCTTTATCTTTGCGCCAGCAGCTTGACCCCCGGGCTTCTAGATTCACCCCTCCACTTTGGGAAC	CASSLTPGLLDSPLHF	2	1.7225787003143707E-5	48	TCRBV05-01*01	TCRBV05	TCRBV05-01	01								TCRBD01,TCRBD02	TCRBD01-01,TCRBD02-01		TCRBJ01-06*01	TCRBJ01	TCRBJ01-06	01				1	6	8	0	6	8	33	48	54	58	64	2	In	VDJ
CTGTCGGCTGCTCCCTCCCAGACATCTGTGTACTTCTGTGCCAGCAGTTACGGGTCACCCGGAGATTCACCCCTCCACTTTGGGAAC	CASSYGSPGDSPLHF	4	3.445157400628741E-5	45	TCRBV06-05*01	TCRBV06	TCRBV06-05	01				TCRBD02-01*02	TCRBD02	TCRBD02-01	02				TCRBJ01-06*01	TCRBJ01	TCRBJ01-06	01				2	9	10	2	0	8	36	51	60	-1	64	4	In	VDJ
ATCCAGCCCTCAGAACCCAGGGACTCAGCTGTGTACTTCTGTGCCAGCAGTTTGCTGGGTCGAGATTCACCCCTCCACTTTGGGAAC	CASSLLGRDSPLHF	1	8.612893501571853E-6	42	TCRBV12	TCRBV12				TCRBV12-03,TCRBV12-04						TCRBD01,TCRBD02	TCRBD01-01,TCRBD02-01		TCRBJ01-06*01	TCRBJ01	TCRBJ01-06	01				3	3	0	9	5	8	39	53	56	59	64	1	In	VDJ
CTGTCGGCTGCTCCCTCCCAGACATCTGTGTACTTCTGTGCCAGCGGTACACGACAGGGGCTTAATTCACCCCTCCACTTTGGGAAC	CASGTRQGLNSPLHF	2	1.7225787003143707E-5	45	TCRBV06-05*01	TCRBV06	TCRBV06-05	01				TCRBD01-01*01	TCRBD01	TCRBD01-01	01				TCRBJ01-06*01	TCRBJ01	TCRBJ01-06	01				8	7	2	2	2	6	36	45	52	60	62	2	In	VDJ
ATCCAGCGCACACAGCAGGAGGACTCCGCCGTGTATCTCTGTGCCAGCACCCGGGCAGGGGCTAATTCACCCCTCCACTTTGGGAAC	CASTRAGANSPLHF	2	1.7225787003143707E-5	42	TCRBV07-08*01	TCRBV07	TCRBV07-08	01				TCRBD01-01*01	TCRBD01	TCRBD01-01	01				TCRBJ01-06*01	TCRBJ01	TCRBJ01-06	01				7	6	4	2	1	6	39	49	55	61	62	2	In	VDJ
GCCCTGCAGCCAGAAGACTCAGCCCTGTATCTCTGCGCCAGCAGCCAAGAAGGGTTCTCCTATAATTCACCCCTCCACTTTGGGAAC	CASSQEGFSYNSPLHF	1	8.612893501571853E-6	48	TCRBV04-01*01	TCRBV04	TCRBV04-01	01								TCRBD01,TCRBD02	TCRBD01-01,TCRBD02-01		TCRBJ01-06*01	TCRBJ01	TCRBJ01-06	01				0	0	5	3	2	0	33	-1	50	54	56	1	In	VDJ
GCACCTTGGAGCTGGGGGACTCGGCCCTTTATCTTTGCGCCAGCAGCCCTTCCGGTCTCCTATAATTCACCCCTCCACTTTGGGAAC		2	1.7225787003143707E-5	46	TCRBV05-01*01	TCRBV05	TCRBV05-01	01				TCRBD02-01	TCRBD02	TCRBD02-01				01,02	TCRBJ01-06*01	TCRBJ01	TCRBJ01-06	01				4	5	8	5	1	0	35	47	52	55	56	2	Out	VDJ
AGCCCCAACCAGACCTCTCTGTACTTCTGTGCCAGCAGTTTATCGAGTGGGGGTCGCTCCTATAATTCACCCCTCCACTTTGGGAAC	CASSLSSGGRSYNSPLHF	3	2.5838680504715558E-5	54	TCRBV27-01*01	TCRBV27	TCRBV27-01	01								TCRBD01,TCRBD02	TCRBD01-01,TCRBD02-01		TCRBJ01-06*01	TCRBJ01	TCRBJ01-06	01				0	4	6	1	3	0	27	44	48	53	56	3	In	VDJ
GAGTCTGCCAGGCCCTCACATACCTCTCAGTACCTCTGTGCCAGCAGTGGGCAGAGCTCCTATAATTCACCCCTCCACTTTGGGAAC	CASSGQSSYNSPLHF	1	8.612893501571853E-6	45	TCRBV25-01*01	TCRBV25	TCRBV25-01	01								TCRBD01,TCRBD02	TCRBD01-01,TCRBD02-01		TCRBJ01-06*01	TCRBJ01	TCRBJ01-06	01				4	2	4	5	2	0	36	49	51	54	56	1	In	VDJ
AAGCTCCTTCTCAGTGACTCTGGCTTCTATCTCTGTGCCTCGACCGGGACGGCCAGCTCCTATAATTCACCCCTCCACTTTGGGAAC	CASTGTASSYNSPLHF	1	8.612893501571853E-6	48	TCRBV30-01*01	TCRBV30	TCRBV30-01	01								TCRBD01,TCRBD02	TCRBD01-01,TCRBD02-01		TCRBJ01-06*01	TCRBJ01	TCRBJ01-06	01				7	5	0	7	6	0	33	40	45	50	56	1	In	VDJ
CAGCGCACACAGCAGGAGGACTCGGCCGTGTATCTCTGTGCCAGCAGCTTAGTAAGGGACTATAATTCACCCCTCCACTTTGGGAAC	CASSLVRDYNSPLHF	3	2.5838680504715558E-5	45	TCRBV07-02*01	TCRBV07	TCRBV07-02	01								TCRBD01,TCRBD02	TCRBD01-01,TCRBD02-01		TCRBJ01-06*01	TCRBJ01	TCRBJ01-06	01				1	3	0	8	0	3	36	52	55	-1	59	3	In	VDJ
CAACATGAGCCCTGAAGACAGCAGCATATATCTCTGCAGCGCCACGACACCTTGGACAGCCATAATTCACCCCTCCACTTTGGGAAC		1	8.612893501571853E-6	47	TCRBV29-01*01	TCRBV29	TCRBV29-01	01				TCRBD01-01*01	TCRBD01	TCRBD01-01	01				TCRBJ01-06*01	TCRBJ01	TCRBJ01-06	01				7	12	1	5	2	5	34	41	53	59	61	1	Out	VDJ
GCTGCTCCCTCCCAGACATCTGTGTACTTCTGTGCCAGCAGGGAAAGGGACAGGGGGCCGAATAATTCACCCCTCCACTTTGGGAAC	CASRERDRGPNNSPLHF	2	1.7225787003143707E-5	51	TCRBV06-01*01	TCRBV06	TCRBV06-01	01				TCRBD01-01*01	TCRBD01	TCRBD01-01	01				TCRBJ01-06*01	TCRBJ01	TCRBJ01-06	01				2	1	0	0	3	5	30	45	46	58	61	2	In	VDJ
CAGCGCACACAGCAGGAGGACTCCGCCGTGTATCTCTGTGCCAGCAGTAGGGACAGGGCCAATAATTCACCCCTCCACTTTGGGAAC	CASSRDRANNSPLHF	2	1.7225787003143707E-5	45	TCRBV07-08*01	TCRBV07	TCRBV07-08	01				TCRBD01-01*01	TCRBD01	TCRBD01-01	01				TCRBJ01-06*01	TCRBJ01	TCRBJ01-06	01				6	2	0	3	3	5	36	47	49	58	61	2	In	VDJ
GTGAACGCCTTGTTGCTGGGGGACTCGGCCCTCTATCTCTGTGCCAGCGGGACAGGTCTAAATAATTCACCCCTCCACTTTGGGAAC	CASGTGLNNSPLHF	3	2.5838680504715558E-5	42	TCRBV05-06*01	TCRBV05	TCRBV05-06	01				TCRBD01-01*01	TCRBD01	TCRBD01-01	01				TCRBJ01-06*01	TCRBJ01	TCRBJ01-06	01				7	0	0	4	5	5	39	-1	48	56	61	3	In	VDJ
GTGAGCACCTTGGAGCTGGGGGACTCGGCCCTTTATCTTTGCGCCAGCAGCGGGGGACAGGAGAATTCACCCCTCCACTTTGGGAAC	CASSGGQENSPLHF	2	1.7225787003143707E-5	42	TCRBV05-01*01	TCRBV05	TCRBV05-01	01				TCRBD01-01*01	TCRBD01	TCRBD01-01	01				TCRBJ01-06*01	TCRBJ01	TCRBJ01-06	01				4	2	0	4	2	7	39	51	53	61	63	2	In	VDJ
AGGCTGGAGTCGGCTGCTCCCTCCCAGACATCTGTGTACTTCTGTGCCAGCAGGGTGACAGAGAATTCACCCCTCCACTTTGGGAAC	CASRVTENSPLHF	4	3.445157400628741E-5	39	TCRBV06-01*01	TCRBV06	TCRBV06-01	01				TCRBD01-01*01	TCRBD01	TCRBD01-01	01				TCRBJ01-06*01	TCRBJ01	TCRBJ01-06	01				6	3	2	5	2	7	42	53	56	61	63	4	In	VDJ
GCACACAGCAGGAGGACTCGGCCGTGTATCTCTGTGCCAGCAGCTTAGATAGACAGGGGAGACAATTCACCCCTCCACTTTGGGAAC		5	4.306446750785927E-5	49	TCRBV07-02*01	TCRBV07	TCRBV07-02	01				TCRBD01-01*01	TCRBD01	TCRBD01-01	01				TCRBJ01-06*01	TCRBJ01	TCRBJ01-06	01				1	3	2	2	4	7	32	48	51	59	63	5	Out	VDJ
GTGAGCACCTTGGAGCTGGGGGACTCGGCCCTTTATCTTTGCGCCAGCAGCTTGGCTCAGGGAAATTCACCCCTCCACTTTGGGAAC	CASSLAQGNSPLHF	6	5.1677361009431116E-5	42	TCRBV05-01*01	TCRBV05	TCRBV05-01	01				TCRBD01-01*01	TCRBD01	TCRBD01-01	01				TCRBJ01-06*01	TCRBJ01	TCRBJ01-06	01				0	2	4	3	1	7	39	55	57	62	63	6	In	VDJ
AATGTGAGCACCTTGGAGCTGGGGGACTCGGCCCTTTATCTTTGCGCCAGCAGCTTGGACAGAAATTCACCCCTCCACTTTGGGAAC	CASSLDRNSPLHF	2	1.7225787003143707E-5	39	TCRBV05-01*01	TCRBV05	TCRBV05-01	01				TCRBD01-01*01	TCRBD01	TCRBD01-01	01				TCRBJ01-06*01	TCRBJ01	TCRBJ01-06	01				0	0	3	5	1	7	42	-1	58	62	63	2	In	VDJ
CTGACGATCCAGCGCACACAGCAGGAGGACTCGGCCGTGTATCTCTGTGCCGGGGGACAGGCAAATTCACCCCTCCACTTTGGGAAC	CAGGQANSPLHF	2	1.7225787003143707E-5	36	TCRBV07-02*01	TCRBV07	TCRBV07-02	01				TCRBD01-01*01	TCRBD01	TCRBD01-01	01				TCRBJ01-06*01	TCRBJ01	TCRBJ01-06	01				11	2	0	4	2	7	45	51	53	61	63	2	In	VDJ
CTCAGGCTGGAGTCGGCTGCTCCCTCCCAGACATCTGTGTACTTCTGTGCCAGCAGGGGGGGGAACTCACCCCTCCACTTTGGGAAC	CASRGGNSPLHF	2	1.7225787003143707E-5	36	TCRBV06-01*01	TCRBV06	TCRBV06-01	01				TCRBD02-01*01	TCRBD02	TCRBD02-01	01				TCRBJ01-06*01	TCRBJ01	TCRBJ01-06	01				6	0	9	0	3	10	45	-1	56	63	66	2	In	VDJ
ATCCAGCCCTCAGAACCCAGGGACTCAGCTGTGTACTTCTGTGCCAGCAGTTTCTACAGGGACAAATCACCCCTCCACTTTGGGAAC	CASSFYRDKSPLHF	2	1.7225787003143707E-5	42	TCRBV12	TCRBV12				TCRBV12-03,TCRBV12-04		TCRBD01-01*01	TCRBD01	TCRBD01-01	01				TCRBJ01-06*01	TCRBJ01	TCRBJ01-06	01				3	5	0	6	2	10	39	53	58	64	66	2	In	VDJ
GTGACCAGTGCCCATCCTGAAGACAGCAGCTTCTACATCTGCAGTGCTAGAGAACCTAGCGGGACCGGCCGTGGGTTCTTCGGGCCA	CSAREPSGTGRGFF	4	3.445157400628741E-5	42	TCRBV20	TCRBV20				TCRBV20-01,TCRBV20-or09_02		TCRBD02-01*02	TCRBD02	TCRBD02-01	02				TCRBJ02-01*01	TCRBJ02	TCRBJ02-01	01				0	2	4	3	10	15	39	53	55	64	74	4	In	VDJ
TGGAGTCGGCTGCTCCCTCCCAGACATCTGTGTACTTCTGTGCCAGCAGTGAATGGTCTGCGGGAGGAAAGAGGGTTCTTCGGGCCA		5	4.306446750785927E-5	43	TCRBV06-01*01	TCRBV06	TCRBV06-01	01				TCRBD02-01*02	TCRBD02	TCRBD02-01	02				TCRBJ02-01*01	TCRBJ02	TCRBJ02-01	01				2	6	7	1	7	15	38	53	59	67	74	5	Out	VDJ
TCCACTCTGACAGTGACCAGTGCCCATCCTGAAGACAGCAGCTTCTACATCTGCAGTGCTAGAGAGAGCTCGGCGTTCTTCGGGCCA	CSARESSAFF	2	1.7225787003143707E-5	30	TCRBV20-01*01	TCRBV20	TCRBV20-01	01								TCRBD01,TCRBD02	TCRBD01-01,TCRBD02-01		TCRBJ02-01*01	TCRBJ02	TCRBJ02-01	01				0	6	9	0	0	15	51	65	71	-1	74	2	In	VDJ
GTGACCAGTGCCCATCCTGAAGACAGCAGCTTCTACATCTGCAGTGCTAGAGACCTTAGCGGGGGGCGGCGGGAGTTCTTCGGGCCA	CSARDLSGGRREFF	2	1.7225787003143707E-5	42	TCRBV20	TCRBV20				TCRBV20-01,TCRBV20-or09_02		TCRBD02-01*01	TCRBD02	TCRBD02-01	01				TCRBJ02-01*01	TCRBJ02	TCRBJ02-01	01				0	3	5	1	7	14	39	53	56	66	73	2	In	VDJ
GTGAGCACCTTGGAGCTGGGGGACTCGGCCCTTTATCTTTGCGCCAGCAGCATCGGGACTAGCGGGAACGTTCAGTTCTTCGGGCCA	CASSIGTSGNVQFF	2	1.7225787003143707E-5	42	TCRBV05-01*01	TCRBV05	TCRBV05-01	01				TCRBD02-01*02	TCRBD02	TCRBD02-01	02				TCRBJ02-01*01	TCRBJ02	TCRBJ02-01	01				4	3	0	3	5	13	39	51	54	67	72	2	In	VDJ
AAGAAGCTCCTTCTCAGTGACTCTGGCTTCTATCTCTGTGCCTGGAGTCCCAGGGCCAGCGGGAGGGCCGGGCAGTTCTTCGGGCCA	CAWSPRASGRAGQFF	1	8.612893501571853E-6	45	TCRBV30-01*01	TCRBV30	TCRBV30-01	01				TCRBD02-01*02	TCRBD02	TCRBD02-01	02				TCRBJ02-01*01	TCRBJ02	TCRBJ02-01	01				2	9	6	0	4	12	36	48	57	67	71	1	In	VDJ
CTGTCCCTAGAGTCTGCCATCCCCAACCAGACAGCTCTTTACTTCTGTGCCACCAGTGGACCGACAGGGACGCAGTTCTTCGGGCCA	CATSGPTGTQFF	3	2.5838680504715558E-5	36	TCRBV24	TCRBV24				TCRBV24-01,TCRBV24-or09_02		TCRBD01-01*01	TCRBD01	TCRBD01-01	01				TCRBJ02-01*01	TCRBJ02	TCRBJ02-01	01				5	4	2	3	2	12	45	58	62	69	71	3	In	VDJ
AATGTGAGCACCTTGGAGCTGGGGGACTCGGCCCTTTATCTTTGCGCCAGCAGCTTGGGAACAGGGTTTGAGCAGTTCTTCGGGCCA	CASSLGTGFEQFF	6	5.1677361009431116E-5	39	TCRBV05-01*01	TCRBV05	TCRBV05-01	01				TCRBD01-01*01	TCRBD01	TCRBD01-01	01				TCRBJ02-01*01	TCRBJ02	TCRBJ02-01	01				0	2	3	3	2	9	42	58	60	66	68	6	In	VDJ
TCCACTCTGACAGTGACCAGTGCCCATCCTGAAGACAGCAGCTTCTACATCTGCAGTGCTAGTGTTGTTGAGCAGTTCTTCGGGCCA	CSASVVEQFF	3	2.5838680504715558E-5	30	TCRBV20-01*01	TCRBV20	TCRBV20-01	01											TCRBJ02-01*01	TCRBJ02	TCRBJ02-01	01				3	0	0	0	6	9	51	-1	-1	62	68	3	In	VJ
AATTCCCTGGAGCTTGGTGACTCTGCTGTGTATTTCTGTGCCAGCAGCCAAGAAAGGAGGGGGGGGCTTGAGCAGTTCTTCGGGCCA	CASSQERRGGLEQFF	4	3.445157400628741E-5	45	TCRBV03	TCRBV03				TCRBV03-01,TCRBV03-02		TCRBD02-01*01	TCRBD02	TCRBD02-01	01				TCRBJ02-01*01	TCRBJ02	TCRBJ02-01	01				0	5	9	0	3	9	36	53	58	65	68	4	In	VDJ
ATCCAGCGCACACAGCAGGAGGACTCGGCCGTGTATCTCTGTGCCAGCAGCCTAGCGGGAGCCTGGGGTGAGCAGTTCTTCGGGCCA	CASSLAGAWGEQFF	4	3.445157400628741E-5	42	TCRBV07-02*01	TCRBV07	TCRBV07-02	01				TCRBD02-01*02	TCRBD02	TCRBD02-01	02				TCRBJ02-01*01	TCRBJ02	TCRBJ02-01	01				0	0	9	2	7	9	39	-1	56	61	68	4	In	VDJ
ATCAATTCCCTGGAGCTTGGTGACTCTGCTGTGTATTTCTGTGCCAGCAGCCAGCCTACAGGTTTCGGTGAGCAGTTCTTCGGGCCA	CASSQPTGFGEQFF	4	3.445157400628741E-5	42	TCRBV03	TCRBV03				TCRBV03-01,TCRBV03-02		TCRBD01-01*01	TCRBD01	TCRBD01-01	01				TCRBJ02-01*01	TCRBJ02	TCRBJ02-01	01				3	4	3	4	6	9	39	53	57	62	68	4	In	VDJ
ACAGTGACCAGTGCCCATCCTGAAGACAGCAGCTTCTACATCTGCAGTGCTAGAGCTGGAGCACTAGGTGAGCAGTTCTTCGGGCCA	CSARAGALGEQFF	2	1.7225787003143707E-5	39	TCRBV20	TCRBV20				TCRBV20-01,TCRBV20-or09_02		TCRBD02-01	TCRBD02	TCRBD02-01				01,02	TCRBJ02-01*01	TCRBJ02	TCRBJ02-01	01				1	7	3	8	1	9	42	55	62	67	68	2	In	VDJ
ATCCAGCGCACACAGCAGGAGGACTCGGCCGTGTATCTCTGTGCCAGCAGCCCTAGCGTTGGCAGCAGTGAGCAGTTCTTCGGGCCA	CASSPSVGSSEQFF	2	1.7225787003143707E-5	42	TCRBV07-02*01	TCRBV07	TCRBV07-02	01				TCRBD02-01	TCRBD02	TCRBD02-01				01,02	TCRBJ02-01*01	TCRBJ02	TCRBJ02-01	01				5	1	4	6	10	9	39	51	52	58	68	2	In	VDJ
ACTGTGAGCAACATGAGCCCTGAAGACAGCAGCATATATCTCTGCAGCGTTCCCCCCGCATCAGCCAGTGAGCAGTTCTTCGGGCCA	CSVPPASASEQFF	1	8.612893501571853E-6	39	TCRBV29-01*01	TCRBV29	TCRBV29-01	01								TCRBD01,TCRBD02	TCRBD01-01,TCRBD02-01		TCRBJ02-01*01	TCRBJ02	TCRBJ02-01	01				5	10	4	5	4	9	42	51	61	64	68	1	In	VDJ
AGCTCTCTGGAGCTGGGGGACTCAGCTTTGTATTTCTGTGCCAGCAGCGTAAGTGGGGCAGGGTCAAGTGAGCAGTTCTTCGGGCCA	CASSVSGAGSSEQFF	2	1.7225787003143707E-5	45	TCRBV09-01	TCRBV09	TCRBV09-01				01,02	TCRBD01-01*01	TCRBD01	TCRBD01-01	01				TCRBJ02-01*01	TCRBJ02	TCRBJ02-01	01				1	7	4	3	5	9	36	51	58	63	68	2	In	VDJ
AAGGTGCAGCCTGCAGAACTGGAGGATTCTGGAGTTTATTTCTGTGCCAGCAGCCAAGACTTTCCTGATGAGCAGTTCTTCGGGCCA	CASSQDFPDEQFF	5	4.306446750785927E-5	39	TCRBV14-01*01	TCRBV14	TCRBV14-01	01				TCRBD02-01	TCRBD02	TCRBD02-01				01,02	TCRBJ02-01*01	TCRBJ02	TCRBJ02-01	01				0	0	4	10	6	8	42	-1	59	61	67	5	In	VDJ
ACAGTGACCAGTGCCCATCCTGAAGACAGCAGCTTCTACATCTGCAGTGCTAGACAGGGAACATGGGATGAGCAGTTCTTCGGGCCA	CSARQGTWDEQFF	2	1.7225787003143707E-5	39	TCRBV20	TCRBV20				TCRBV20-01,TCRBV20-or09_02		TCRBD01-01*01	TCRBD01	TCRBD01-01	01				TCRBJ02-01*01	TCRBJ02	TCRBJ02-01	01				2	0	4	3	8	8	42	-1	54	59	67	2	In	VDJ
CTGACTGTGAGCAACATGAGCCCTGAAGACAGCAGCATATATCTCTGCAGCGTTGAAGATCCTGGGGATGAGCAGTTCTTCGGGCCA	CSVEDPGDEQFF	1	8.612893501571853E-6	36	TCRBV29-01*01	TCRBV29	TCRBV29-01	01								TCRBD01,TCRBD02	TCRBD01-01,TCRBD02-01		TCRBJ02-01*01	TCRBJ02	TCRBJ02-01	01				0	4	6	2	0	8	45	59	63	-1	67	1	In	VDJ
AATGTGAGCACCTTGGAGCTGGGGGACTCGGCCCTTTATCTTTGCGCCAGCAGCACCGGGACAGGGGATGAGCAGTTCTTCGGGCCA	CASSTGTGDEQFF	4	3.445157400628741E-5	39	TCRBV05-01*01	TCRBV05	TCRBV05-01	01				TCRBD01-01*01	TCRBD01	TCRBD01-01	01				TCRBJ02-01*01	TCRBJ02	TCRBJ02-01	01				4	3	0	2	0	8	42	54	57	-1	67	4	In	VDJ
AATCTTCACATCAATTCCCTGGAGCTTGGTGACTCTGCTGTGTATTTCTGTGCCAGCAGCCTCCGGGATGAGCAGTTCTTCGGGCCA	CASSLRDEQFF	4	3.445157400628741E-5	33	TCRBV03	TCRBV03				TCRBV03-01,TCRBV03-02		TCRBD02-01	TCRBD02	TCRBD02-01				01,02	TCRBJ02-01*01	TCRBJ02	TCRBJ02-01	01				4	2	8	4	0	8	48	61	63	-1	67	4	In	VDJ
GGGTTGGAGTCGGCTGCTCCCTCCCAAACATCTGTGTACTTCTGTGCCAGCAGTTACCTCTACAGGGATGAGCAGTTCTTCGGGCCA	CASSYLYRDEQFF	4	3.445157400628741E-5	39	TCRBV06	TCRBV06				TCRBV06-02,TCRBV06-03		TCRBD01-01*01	TCRBD01	TCRBD01-01	01				TCRBJ02-01*01	TCRBJ02	TCRBJ02-01	01				2	4	3	3	0	8	42	57	61	-1	67	4	In	VDJ
CTGAATGTGAACGCCTTGGAGCTGGACGACTCGGCCCTGTATCTCTGTGCCAGCAGCACGGGGACGGATGAGCAGTTCTTCGGGCCA	CASSTGTDEQFF	2	1.7225787003143707E-5	36	TCRBV05-04*01	TCRBV05	TCRBV05-04	01								TCRBD01,TCRBD02	TCRBD01-01,TCRBD02-01		TCRBJ02-01*01	TCRBJ02	TCRBJ02-01	01				4	3	0	7	2	8	45	57	60	65	67	2	In	VDJ
GAGTCGGCTGCTCCCTCCCAGACATCTGTGTACTTCTGTGCCAGCAGTGAAGCTGGGGGGGGCCACGATGAGCAGTTCTTCGGGCCA	CASSEAGGGHDEQFF	9	7.751604151414667E-5	45	TCRBV06-01*01	TCRBV06	TCRBV06-01	01				TCRBD02-01*01	TCRBD02	TCRBD02-01	01				TCRBJ02-01*01	TCRBJ02	TCRBJ02-01	01				0	1	9	0	6	8	36	53	54	61	67	9	In	VDJ
CTACACACCCTGCAGCCAGAAGACTCGGCCCTGTATCTCTGTGCCAGCAGCACACTGGTAGCTCCACATGAGCAGTTCTTCGGGCCA	CASSTLVAPHEQFF	2	1.7225787003143707E-5	42	TCRBV04-02*01	TCRBV04	TCRBV04-02	01				TCRBD02-01	TCRBD02	TCRBD02-01				01,02	TCRBJ02-01*01	TCRBJ02	TCRBJ02-01	01				5	7	5	7	5	8	39	51	58	62	67	2	In	VDJ
GTGAACGCCTTGGAGCTGGACGACTCGGCCCTGTATCTCTGTGCCAGCAGCTCGAGAGGTGTCAGTAATGAGCAGTTCTTCGGGCCA	CASSSRGVSNEQFF	2	1.7225787003143707E-5	42	TCRBV05-04*01	TCRBV05	TCRBV05-04	01				TCRBD02-01*02	TCRBD02	TCRBD02-01	02				TCRBJ02-01*01	TCRBJ02	TCRBJ02-01	01				3	3	11	1	7	7	39	52	55	59	66	2	In	VDJ
GCCCATCCTGAAGACAGCAGCTTCTACATCTGCAGTGCTAGAACGACTAGCGGGGGGATCTGGTGGAATGAGCAGTTCTTCGGGCCA	CSARTTSGGIWWNEQFF	3	2.5838680504715558E-5	51	TCRBV20	TCRBV20				TCRBV20-01,TCRBV20-or09_02		TCRBD02-01*01	TCRBD02	TCRBD02-01	01				TCRBJ02-01*01	TCRBJ02	TCRBJ02-01	01				2	2	2	1	9	7	30	42	44	57	66	3	In	VDJ
AGGCTGCTGTCGGCTGCTCCCTCCCAGACATCTGTGTACTTCTGTGCCAGCAGTTACTCGACGGGGAATGAGCAGTTCTTCGGGCCA	CASSYSTGNEQFF	2	1.7225787003143707E-5	39	TCRBV06-05*01	TCRBV06	TCRBV06-05	01				TCRBD02-01*01	TCRBD02	TCRBD02-01	01				TCRBJ02-01*01	TCRBJ02	TCRBJ02-01	01				0	2	8	3	0	7	42	59	61	-1	66	2	In	VDJ
TTGGAGTCGGCTGCTCCCTCCCAAACATCTGTGTACTTCTGTGCCAGCAGCTCAGCGGGGGGAGGGAATGAGCAGTTCTTCGGGCCA	CASSSAGGGNEQFF	2	1.7225787003143707E-5	42	TCRBV06	TCRBV06				TCRBV06-02,TCRBV06-03		TCRBD02-01*01	TCRBD02	TCRBD02-01	01				TCRBJ02-01*01	TCRBJ02	TCRBJ02-01	01				6	3	6	1	4	7	39	50	53	62	66	2	In	VDJ
GTGGTCGCACTGCAGCAAGAAGACTCAGCTGCGTATCTCTGCACCAGCAGCCAGGGGACTCGGCGGAATGAGCAGTTCTTCGGGCCA	CTSSQGTRRNEQFF	5	4.306446750785927E-5	42	TCRBV01-01*01	TCRBV01	TCRBV01-01	01				TCRBD02-01	TCRBD02	TCRBD02-01				01,02	TCRBJ02-01*01	TCRBJ02	TCRBJ02-01	01				3	1	0	10	6	7	39	53	54	60	66	5	In	VDJ
CGCACACAGCAGGAGGACTCGGCCGTGTATCTCTGTGCCAGCAGCTTGGAGAGTAGCGGGACTTTCAATGAGCAGTTCTTCGGGCCA	CASSLESSGTFNEQFF	5	4.306446750785927E-5	48	TCRBV07-02*01	TCRBV07	TCRBV07-02	01				TCRBD02-01*02	TCRBD02	TCRBD02-01	02				TCRBJ02-01*01	TCRBJ02	TCRBJ02-01	01				3	6	5	3	4	6	33	47	53	61	65	5	In	VDJ
GAGTTGGCTGCTCCCTCCCAGACATCTGTGTACTTCTGTGCCAGCAGTCCCTCAGGGACAGGGATCAATGAGCAGTTCTTCGGGCCA	CASSPSGTGINEQFF	2	1.7225787003143707E-5	45	TCRBV06-06	TCRBV06	TCRBV06-06				01,02	TCRBD01-01*01	TCRBD01	TCRBD01-01	01				TCRBJ02-01*01	TCRBJ02	TCRBJ02-01	01				5	6	0	3	2	6	36	48	54	63	65	2	In	VDJ
ACTCTGAAGGTGCAGCCTGCAGAACTGGAGGATTCTGGAGTTTATTTCTGTGCCAGCAGCCAAGGCAATGAGCAGTTCTTCGGGCCA	CASSQGNEQFF	2	1.7225787003143707E-5	33	TCRBV14-01*01	TCRBV14	TCRBV14-01	01											TCRBJ02-01*01	TCRBJ02	TCRBJ02-01	01				1	0	0	0	1	6	48	-1	-1	64	65	2	In	VJ
CCCTCCCAAACATCTGTGTACTTCTGTGCCAGCAGCCCTCGGACTAGCGGGAGTCGGGCGGTTAGCAATGAGCAGTTCTTCGGGCCA	CASSPRTSGSRAVSNEQFF	2	1.7225787003143707E-5	57	TCRBV06	TCRBV06				TCRBV06-02,TCRBV06-03		TCRBD02-01*02	TCRBD02	TCRBD02-01	02				TCRBJ02-01*01	TCRBJ02	TCRBJ02-01	01				6	5	1	2	12	6	24	35	40	53	65	2	In	VDJ
CTCAGGCTGGAGTTGGCTGCTCCCTCCCAGACATCTGTGTACTTCTGTGCCAGCAGGCAGACTAGCAATGAGCAGTTCTTCGGGCCA	CASRQTSNEQFF	2	1.7225787003143707E-5	36	TCRBV06-06	TCRBV06	TCRBV06-06				01,02	TCRBD02-01	TCRBD02	TCRBD02-01				01,02	TCRBJ02-01*01	TCRBJ02	TCRBJ02-01	01				6	3	2	8	0	6	45	56	59	-1	65	2	In	VDJ
TCCCTAGAGTCTGCCATCCCCAACCAGACAGCTCTTTACTTCTGTGCCACCAGCCCCTGGGACAGCAATGAGCAGTTCTTCGGGCCA	CATSPWDSNEQFF	3	2.5838680504715558E-5	39	TCRBV24	TCRBV24				TCRBV24-01,TCRBV24-or09_02		TCRBD01-01*01	TCRBD01	TCRBD01-01	01				TCRBJ02-01*01	TCRBJ02	TCRBJ02-01	01				7	5	0	5	0	6	42	53	58	-1	65	3	In	VDJ
ACCAGTGCCCATCCTGAAGACAGCAGCTTCTACATCTGCAGTGCTCCCAGCAGGGGGAAGACCTCCAATGAGCAGTTCTTCGGGCCA	CSAPSRGKTSNEQFF	2	1.7225787003143707E-5	45	TCRBV20	TCRBV20				TCRBV20-01,TCRBV20-or09_02		TCRBD01-01*01	TCRBD01	TCRBD01-01	01				TCRBJ02-01*01	TCRBJ02	TCRBJ02-01	01				5	5	4	1	8	6	36	45	50	57	65	2	In	VDJ
AGGCTGGAGTTGGCTGCTCCCTCCCAGACATCTGTGTACTTCTGTGCCAGCAGCAAACAAGAAACCAATGAGCAGTTCTTCGGGCCA	CASSKQETNEQFF	2	1.7225787003143707E-5	39	TCRBV06-06	TCRBV06	TCRBV06-06				01,02	TCRBD01-01*01	TCRBD01	TCRBD01-01	01				TCRBJ02-01*01	TCRBJ02	TCRBJ02-01	01				6	3	3	6	6	6	42	53	56	59	65	2	In	VDJ
AGGGACTCAGCTGTGTACTTCTGTGCCAGCAGTCGGACCCTAGCGGGAGGGCAGAAGAGGGGTTACAATGAGCAGTTCTTCGGGCCA	CASSRTLAGGQKRGYNEQFF	1	8.612893501571853E-6	60	TCRBV12	TCRBV12				TCRBV12-03,TCRBV12-04		TCRBD02-01*02	TCRBD02	TCRBD02-01	02				TCRBJ02-01*01	TCRBJ02	TCRBJ02-01	01				5	6	4	0	12	4	21	33	39	51	63	1	In	VDJ
AGCAACATGAGCCCTGAAGACAGCAGCATATATCTCTGCAGCGTTAGGACTAGCGGGAGGAATTACAATGAGCAGTTCTTCGGGCCA	CSVRTSGRNYNEQFF	1	8.612893501571853E-6	45	TCRBV29-01*01	TCRBV29	TCRBV29-01	01				TCRBD02-01*02	TCRBD02	TCRBD02-01	02				TCRBJ02-01*01	TCRBJ02	TCRBJ02-01	01				5	1	1	1	3	4	36	45	46	60	63	1	In	VDJ
CAGCCCTCAGAACCCAGGGACTCAGCTGTGTACTTCTGTGCCAGCAGCCCGGACAGGGGGCTGTACAATGAGCAGTTCTTCGGGCCA	CASSPDRGLYNEQFF	1	8.612893501571853E-6	45	TCRBV12	TCRBV12				TCRBV12-03,TCRBV12-04		TCRBD01-01*01	TCRBD01	TCRBD01-01	01				TCRBJ02-01*01	TCRBJ02	TCRBJ02-01	01				6	3	1	0	2	4	36	47	50	61	63	1	In	VDJ
GTGACCAGTGCCCATCCTGAAGACAGCAGCTTCTACATCTGCAGTGCTAACGGACAGGGCTTCTACAATGAGCAGTTCTTCGGGCCA	CSANGQGFYNEQFF	2	1.7225787003143707E-5	42	TCRBV20	TCRBV20				TCRBV20-01,TCRBV20-or09_02		TCRBD01-01*01	TCRBD01	TCRBD01-01	01				TCRBJ02-01*01	TCRBJ02	TCRBJ02-01	01				4	2	1	3	3	3	39	49	51	59	62	2	In	VDJ
ACTGCAGCAAGAAGACTCAGCTGCGTATCTCTGCACCAGCAGCCAAGCCCATGGAGCGGGGTCTACAATGAGCAGTTCTTCGGGCCA		1	8.612893501571853E-6	50	TCRBV01-01*01	TCRBV01	TCRBV01-01	01				TCRBD02-01*01	TCRBD02	TCRBD02-01	01				TCRBJ02-01*01	TCRBJ02	TCRBJ02-01	01				1	7	6	3	1	3	31	47	54	61	62	1	Out	VDJ
CTCAGTGACTCTGGCTTCTATCTCTGTGCCTGGAGTGTATCGCGCTTTAAACAGGGGATCTCCTACAATGAGCAGTTCTTCGGGCCA	CAWSVSRFKQGISYNEQFF	1	8.612893501571853E-6	57	TCRBV30-01	TCRBV30	TCRBV30-01				01,02	TCRBD01-01*01	TCRBD01	TCRBD01-01	01				TCRBJ02-01*01	TCRBJ02	TCRBJ02-01	01				0	12	3	2	2	0	24	38	50	57	59	1	In	VDJ
AATGTGAACGCCTTGGAGCTGGACGACTCGGCCCTGTATCTCTGTGCCGAGGGGGGTAGCTCCTACAATGAGCAGTTCTTCGGGCCA	CAEGGSSYNEQFF	2	1.7225787003143707E-5	39	TCRBV05-04*01	TCRBV05	TCRBV05-04	01								TCRBD01,TCRBD02	TCRBD01-01,TCRBD02-01		TCRBJ02-01*01	TCRBJ02	TCRBJ02-01	01				10	1	5	1	4	0	42	48	49	55	59	2	In	VDJ
GAGCAACATGAGCCCTGAAGACAGCAGCATATATCTCTGCAGCGTTCATAGCGGGGGAGCTCCTACAATGAGCAGTTCTTCGGGCCA		1	8.612893501571853E-6	44	TCRBV29-01*01	TCRBV29	TCRBV29-01	01				TCRBD02-01*01	TCRBD02	TCRBD02-01	01				TCRBJ02-01*01	TCRBJ02	TCRBJ02-01	01				5	2	5	2	2	0	37	46	48	57	59	1	Out	VDJ
CAGCCCTCAGAACCCAGGGACTCAGCTGTGTACTTCTGTGCCAGCAGTGTTTAGGGGAGCTCCTACAATGAGCAGTTCTTCGGGCCA	CASSV*GSSYNEQFF	3	2.5838680504715558E-5	45	TCRBV12	TCRBV12				TCRBV12-03,TCRBV12-04						TCRBD01,TCRBD02	TCRBD01-01,TCRBD02-01		TCRBJ02-01*01	TCRBJ02	TCRBJ02-01	01				5	4	5	2	2	0	36	48	52	57	59	3	Stop	VDJ
ACCCTGCAGCCAGAAGACTCGGCCCTGTATCTCTGTGCCAGCAGCCAATCTGGCGGGAGCTCCTACAATGAGCAGTTCTTCGGGCCA	CASSQSGGSSYNEQFF	3	2.5838680504715558E-5	48	TCRBV04-02*01	TCRBV04	TCRBV04-02	01				TCRBD02-01*02	TCRBD02	TCRBD02-01	02				TCRBJ02-01*01	TCRBJ02	TCRBJ02-01	01				2	4	7	2	0	0	33	48	52	-1	59	3	In	VDJ
ACCAGTGCCCATCCTGAAGACAGCAGCTTCTACATCTGCAGTGCTACGGCGGGGGGAAGCTCCTACAATGAGCAGTTCTTCGGGCCA	CSATAGGSSYNEQFF	2	1.7225787003143707E-5	45	TCRBV20	TCRBV20				TCRBV20-01,TCRBV20-or09_02		TCRBD02-01*01	TCRBD02	TCRBD02-01	01				TCRBJ02-01*01	TCRBJ02	TCRBJ02-01	01				4	2	7	1	3	0	36	46	48	56	59	2	In	VDJ
GCCCTGCAGCCAGAAGACTCAGCCCTGTATCTCTGCGCCAGCAGCCATGGCGGGGGAAGCTCCTACAATGAGCAGTTCTTCGGGCCA	CASSHGGGSSYNEQFF	2	1.7225787003143707E-5	48	TCRBV04-01*01	TCRBV04	TCRBV04-01	01				TCRBD02-01*01	TCRBD02	TCRBD02-01	01				TCRBJ02-01*01	TCRBJ02	TCRBJ02-01	01				3	2	7	2	3	0	33	47	49	56	59	2	In	VDJ
AGTTCTAAGAAGCTCCTTCTCAGTGACTCTGGCTTCTATCTCTGTGCCTGGGTACGGACCTCCTACAATGAGCAGTTCTTCGGGCCA	CAWVRTSYNEQFF	1	8.612893501571853E-6	39	TCRBV30-01*01	TCRBV30	TCRBV30-01	01								TCRBD01,TCRBD02	TCRBD01-01,TCRBD02-01		TCRBJ02-01*01	TCRBJ02	TCRBJ02-01	01				5	4	1	7	0	0	42	51	55	-1	59	1	In	VDJ
CTGGAGCTTGGTGACTCTGCTGTGTATTTCTGTGCCAGCAGCGGCCCTAAAACAGGGGGCCCCTACAATGAGCAGTTCTTCGGGCCA	CASSGPKTGGPYNEQFF	2	1.7225787003143707E-5	51	TCRBV03	TCRBV03				TCRBV03-01,TCRBV03-02		TCRBD01-01*01	TCRBD01	TCRBD01-01	01				TCRBJ02-01*01	TCRBJ02	TCRBJ02-01	01				5	9	3	0	1	2	30	42	51	60	61	2	In	VDJ
CAGCCAGAAGACTCAGCCCTGTATCTCTGCGCCAGCAGCCAAGATAGAGAGGCTAGCGGAACCTACAATGAGCAGTTCTTCGGGCCA	CASSQDREASGTYNEQFF	2	1.7225787003143707E-5	54	TCRBV04-01*01	TCRBV04	TCRBV04-01	01				TCRBD02-01	TCRBD02	TCRBD02-01				01,02	TCRBJ02-01*01	TCRBJ02	TCRBJ02-01	01				0	8	4	5	2	2	27	44	52	59	61	2	In	VDJ
CCTTCTCAGTGACTCTGGCTTCTATCTCTGTGCCTGGAGTGTAATGGGGCGCCGGGAGGGTAATACAATGAGCAGTTCTTCGGGCCA		1	8.612893501571853E-6	53	TCRBV30-01*01	TCRBV30	TCRBV30-01	01				TCRBD02-01*02	TCRBD02	TCRBD02-01	02				TCRBJ02-01*01	TCRBJ02	TCRBJ02-01	01				0	10	8	0	3	4	28	42	52	60	63	1	Out	VDJ
GCAACATGAGCCCTGAAGACAGCAGCATATATCTCTGCAGCGTGGGTCTTACGGGAGCTTTCGGACAATGAGCAGTTCTTCGGGCCA		2	1.7225787003143707E-5	46	TCRBV29-01*01	TCRBV29	TCRBV29-01	01				TCRBD02-01*02	TCRBD02	TCRBD02-01	02				TCRBJ02-01*01	TCRBJ02	TCRBJ02-01	01				6	8	8	2	7	5	35	43	51	57	64	2	Out	VDJ
CTGGAGTCTGCCAGGCCCTCACATACCTCTCAGTACCTCTGTGCCAGCAGTATATTTGCCGCGGACAATGAGCAGTTCTTCGGGCCA	CASSIFAADNEQFF	1	8.612893501571853E-6	42	TCRBV25-01*01	TCRBV25	TCRBV25-01	01				TCRBD02-01	TCRBD02	TCRBD02-01				01,02	TCRBJ02-01*01	TCRBJ02	TCRBJ02-01	01				5	9	7	5	0	5	39	51	60	-1	64	1	In	VDJ
CAGCGCACACAGCAGGAGGACTCGGCCGTGTATCTCTGTGCCAGCAGCCAGAGAATTGGACAGCACAATGAGCAGTTCTTCGGGCCA	CASSQRIGQHNEQFF	2	1.7225787003143707E-5	45	TCRBV07-02*01	TCRBV07	TCRBV07-02	01				TCRBD01-01*01	TCRBD01	TCRBD01-01	01				TCRBJ02-01*01	TCRBJ02	TCRBJ02-01	01				5	9	1	5	1	5	36	48	57	63	64	2	In	VDJ
CTGTCGGCTGCTCCCTCCCAGACATCTGTGTACTTCTGTGCCAGCAGCCGCGACAGGAGGACTAACAATGAGCAGTTCTTCGGGCCA	CASSRDRRTNNEQFF	2	1.7225787003143707E-5	45	TCRBV06-05*01	TCRBV06	TCRBV06-05	01								TCRBD01,TCRBD02	TCRBD01-01,TCRBD02-01		TCRBJ02-01*01	TCRBJ02	TCRBJ02-01	01				6	4	2	4	7	5	36	47	51	57	64	2	In	VDJ
TCCCTAGAGTCTGCCATCCCCAACCAGACAGCTCTTTACTTCTGTGCCACCAGGGCTAGCGGGAACAATGAGCAGTTCTTCGGGCCA	CATRASGNNEQFF	2	1.7225787003143707E-5	39	TCRBV24	TCRBV24				TCRBV24-01,TCRBV24-or09_02		TCRBD02-01*02	TCRBD02	TCRBD02-01	02				TCRBJ02-01*01	TCRBJ02	TCRBJ02-01	01				7	2	4	3	0	5	42	53	55	-1	64	2	In	VDJ
GTGACCAGTGCCCATCCTGAAGACAGCAGCTTCTACATCTGCAGTGCAAGCGAAGGCAGGTCGAACAATGAGCAGTTCTTCGGGCCA	CSASEGRSNNEQFF	4	3.445157400628741E-5	42	TCRBV20	TCRBV20				TCRBV20-01,TCRBV20-or09_02						TCRBD01,TCRBD02	TCRBD01-01,TCRBD02-01		TCRBJ02-01*01	TCRBJ02	TCRBJ02-01	01				6	9	4	4	4	5	39	47	56	60	64	4	In	VDJ
CCCCTGACCCTGGAGTCTGCCAGGCCCTCACATACCTCTCAGTACCTCTGTGCCAGCAGGAAGAACAATGAGCAGTTCTTCGGGCCA	CASRKNNEQFF	3	2.5838680504715558E-5	33	TCRBV25-01*01	TCRBV25	TCRBV25-01	01								TCRBD01,TCRBD02	TCRBD01-01,TCRBD02-01		TCRBJ02-01*01	TCRBJ02	TCRBJ02-01	01				6	0	2	8	3	5	48	-1	59	61	64	3	In	VDJ
GCTCCCTCCCAGACATCTGTGTACTTCTGTGCCAGCAGTTACGGGGGGTTTGGGTTGCTAGCCAACAATGAGCAGTTCTTCGGGCCA	CASSYGGFGLLANNEQFF	2	1.7225787003143707E-5	54	TCRBV06	TCRBV06				TCRBV06-05,TCRBV06-06		TCRBD02-01*01	TCRBD02	TCRBD02-01	01				TCRBJ02-01*01	TCRBJ02	TCRBJ02-01	01				2	0	9	1	16	5	27	-1	42	48	64	2	In	VDJ
GTGACCAGTGCCCATCCTGAAGACAGCAGCTTCTACATCTGCAGTGCTAGGCCCGGGACTAGAAACAATGAGCAGTTCTTCGGGCCA	CSARPGTRNNEQFF	2	1.7225787003143707E-5	42	TCRBV20	TCRBV20				TCRBV20-01,TCRBV20-or09_02		TCRBD02-01	TCRBD02	TCRBD02-01				01,02	TCRBJ02-01*01	TCRBJ02	TCRBJ02-01	01				3	4	0	8	2	5	39	50	54	62	64	2	In	VDJ
AACGCCTTGTTGCTGGGGGACTCGGCCCTCTATCTCTGTGCCAGCAGCTTGTGGCGCGGGGCAAACAATGAGCAGTTCTTCGGGCCA	CASSLWRGANNEQFF	2	1.7225787003143707E-5	45	TCRBV05-06*01	TCRBV05	TCRBV05-06	01				TCRBD02-01*01	TCRBD02	TCRBD02-01	01				TCRBJ02-01*01	TCRBJ02	TCRBJ02-01	01				1	4	7	3	3	5	36	51	55	61	64	2	In	VDJ
AAGATCCAGCCCTCAGAACCCAGGGACTCAGCTGTGTATTTTTGTGCTAGTGGTTTGCCCCGGGGAAATGAGCAGTTCTTCGGGCCA	CASGLPRGNEQFF	7	6.029025451100297E-5	39	TCRBV12-05*01	TCRBV12	TCRBV12-05	01				TCRBD02-01*01	TCRBD02	TCRBD02-01	01				TCRBJ02-01*01	TCRBJ02	TCRBJ02-01	01				2	3	8	3	1	7	42	57	60	65	66	7	In	VDJ
GTGAGCAACATGAGCCCTGAAGACAGCAGCATATATCTCTGCAGCGTTGACCCTATACTAGCGGGAAATGAGCAGTTCTTCGGGCCA	CSVDPILAGNEQFF	2	1.7225787003143707E-5	42	TCRBV29-01*01	TCRBV29	TCRBV29-01	01				TCRBD02-01*02	TCRBD02	TCRBD02-01	02				TCRBJ02-01*01	TCRBJ02	TCRBJ02-01	01				3	6	3	3	0	7	39	50	56	-1	66	2	In	VDJ
ATCAATTCCCTGGAGCTTGGTGACTCTGCTGTGTATTTCTGTGCCAGCAGCCCAAACTTCAGAGGAAATGAGCAGTTCTTCGGGCCA	CASSPNFRGNEQFF	2	1.7225787003143707E-5	42	TCRBV03	TCRBV03				TCRBV03-01,TCRBV03-02		TCRBD02-01*02	TCRBD02	TCRBD02-01	02				TCRBJ02-01*01	TCRBJ02	TCRBJ02-01	01				4	9	11	1	1	7	39	52	61	65	66	2	In	VDJ
CTGACAGTGACCAGTGCCCATCCTGAAGACAGCAGCTTCTACATCTGCAGTGCTAGCGGGGGTAGAAATGAGCAGTTCTTCGGGCCA	CSASGGRNEQFF	2	1.7225787003143707E-5	36	TCRBV20	TCRBV20				TCRBV20-01,TCRBV20-or09_02		TCRBD02-01*01	TCRBD02	TCRBD02-01	01				TCRBJ02-01*01	TCRBJ02	TCRBJ02-01	01				3	0	8	2	4	7	45	-1	56	62	66	2	In	VDJ
ATCCAGCGCACAGAGCAGGGGGACTCGGCCATGTATCTCTGTGCCAGCAGCTTACAGCGCGGGAGAAATGAGCAGTTCTTCGGGCCA	CASSLQRGRNEQFF	3	2.5838680504715558E-5	42	TCRBV07-09	TCRBV07	TCRBV07-09				01,03	TCRBD02-01*02	TCRBD02	TCRBD02-01	02				TCRBJ02-01*01	TCRBJ02	TCRBJ02-01	01				2	4	7	2	1	7	39	54	58	65	66	3	In	VDJ
CTACACACCCTGCAGCCAGAAGACTCGGCCCTGTATCTCTGCGCCAGCAGCCAAGACGGGCTAGTCGGGGAGCAGTTCTTCGGGCCA	CASSQDGLVGEQFF	1	8.612893501571853E-6	42	TCRBV04-03*01	TCRBV04	TCRBV04-03	01								TCRBD01,TCRBD02	TCRBD01-01,TCRBD02-01		TCRBJ02-01*01	TCRBJ02	TCRBJ02-01	01				0	1	8	0	8	10	39	56	57	61	69	1	In	VDJ
GTAGTGCGAGGAGATTCGGCAGCTTATTTCTGTGCCAGCTCACCACCCGGAGGACTAGCGGGGGTGCGGGAGCAGTTCTTCGGGCCA	CASSPPGGLAGVREQFF	3	2.5838680504715558E-5	51	TCRBV18-01*01	TCRBV18	TCRBV18-01	01				TCRBD02-01*01	TCRBD02	TCRBD02-01	01				TCRBJ02-01*01	TCRBJ02	TCRBJ02-01	01				0	4	1	2	5	10	30	47	51	64	69	3	In	VDJ
CTGAATGTGAACGCCTTGTTGCTGGGGGACTCGGCCCTCTATCTCTGTGCCAGCAGCTTGATAGGGGGCGAGCAGTTCTTCGGGCCA	CASSLIGGEQFF	2	1.7225787003143707E-5	36	TCRBV05-06*01	TCRBV05	TCRBV05-06	01				TCRBD01-01*01	TCRBD01	TCRBD01-01	01				TCRBJ02-01*01	TCRBJ02	TCRBJ02-01	01				1	2	5	0	0	10	45	60	62	-1	69	2	In	VDJ
CTACACGCCCTGCAGCCAGAAGACTCAGCCCTGTATCTCTGCGCCAGCAGCCAAGAAAGGGCGGGAGACGAGCAGTTCTTCGGGCCA	CASSQERAGDEQFF	6	5.1677361009431116E-5	42	TCRBV04-01*01	TCRBV04	TCRBV04-01	01				TCRBD02-01*02	TCRBD02	TCRBD02-01	02				TCRBJ02-01*01	TCRBJ02	TCRBJ02-01	01				0	4	7	2	2	10	39	56	60	67	69	6	In	VDJ
ACCAGTGCCCATCCTGAAGACAGCAGCTTCTACATCTGCAGTGCTAGAGATGCCCAGGGATGGTCCAGAGAGCAGTTCTTCGGGCCA	CSARDAQGWSREQFF	2	1.7225787003143707E-5	45	TCRBV20	TCRBV20				TCRBV20-01,TCRBV20-or09_02		TCRBD01-01*01	TCRBD01	TCRBD01-01	01				TCRBJ02-01*01	TCRBJ02	TCRBJ02-01	01				0	4	4	3	10	10	36	50	54	59	69	2	In	VDJ
CTGGAGTCGCCCAGCCCCAACCAGACCTCTCTGTACTTCTGTGCCAGCAGTTTATCAAACTTACAGGGGAAGCAGTTCTTCGGGCCA	CASSLSNLQGKQFF	11	9.474182851729038E-5	42	TCRBV27-01*01	TCRBV27	TCRBV27-01	01				TCRBD01-01*01	TCRBD01	TCRBD01-01	01				TCRBJ02-01*01	TCRBJ02	TCRBJ02-01	01				0	6	3	2	1	11	39	56	62	69	70	11	In	VDJ
ACCTACACACCCTGCAGCCAGAAGACTCGGCCCTGTATCTCTGCGCCAGCAGCCAAGAAAGGAAAGCCAGCCCAGTACTTCGGGCCA		1	8.612893501571853E-6	40	TCRBV04-03*01	TCRBV04	TCRBV04-03	01								TCRBD01,TCRBD02	TCRBD01-01,TCRBD02-01		TCRBJ02-05*01	TCRBJ02	TCRBJ02-05	01				0	2	1	8	7	9	41	58	60	63	70	1	Out	VDJ
ACTGTGAGCAACATGAGCCCTGAAGACAGCAGCATATATCTCTGCAGCGTTTCCGTGACTAGCGATGGGACCCAGTACTTCGGGCCA	CSVSVTSDGTQYF	1	8.612893501571853E-6	39	TCRBV29-01*01	TCRBV29	TCRBV29-01	01				TCRBD02-01	TCRBD02	TCRBD02-01				01,02	TCRBJ02-05*01	TCRBJ02	TCRBJ02-05	01				5	5	2	6	4	7	42	51	56	64	68	1	In	VDJ
CTGACTGTGAGCAACATGAGCCCTGAAGACAGCAGCATATATCTCTGCAGCGTTGAAGACCCCGGGGGGACCCAGTACTTCGGGCCA	CSVEDPGGTQYF	1	8.612893501571853E-6	36	TCRBV29-01*01	TCRBV29	TCRBV29-01	01				TCRBD02-01*01	TCRBD02	TCRBD02-01	01				TCRBJ02-05*01	TCRBJ02	TCRBJ02-05	01				0	3	8	2	0	7	45	59	62	-1	68	1	In	VDJ
AATGTGAGCACCTTGGAGCTGGGGGACTCGGCCCTTTATCTTTGCGCCAGCAGCGAGGGACCCAGAGGGACCCAGTACTTCGGGCCA	CASSEGPRGTQYF	3	2.5838680504715558E-5	39	TCRBV05-01*01	TCRBV05	TCRBV05-01	01								TCRBD01,TCRBD02	TCRBD01-01,TCRBD02-01		TCRBJ02-05*01	TCRBJ02	TCRBJ02-05	01				4	2	0	7	7	7	42	54	56	61	68	3	In	VDJ
CTGAAGATCCAGCCCTCAGAACCCAGGGACTCAGCTGTGTACTTCTGTGCCAGCAGTTACCGGGGGGCGACCCAGTACTTCGGGCCA	CASSYRGATQYF	1	8.612893501571853E-6	36	TCRBV12	TCRBV12				TCRBV12-03,TCRBV12-04		TCRBD02-01*01	TCRBD02	TCRBD02-01	01				TCRBJ02-05*01	TCRBJ02	TCRBJ02-05	01				4	2	8	1	1	7	45	58	60	67	68	1	In	VDJ
CTTCACATCAATTCCCTGGAGCTTGGTGACTCTGCTGTGTATTTCTGTGCCAGCAGCCAAGAGATTACGACCCAGTACTTCGGGCCA	CASSQEITTQYF	2	1.7225787003143707E-5	36	TCRBV03	TCRBV03				TCRBV03-01,TCRBV03-02						TCRBD01,TCRBD02	TCRBD01-01,TCRBD02-01		TCRBJ02-05*01	TCRBJ02	TCRBJ02-05	01				0	0	2	8	4	7	45	-1	62	64	68	2	In	VDJ
CACACCCTGCAGCCAGAAGACTCGGCCCTGTATCTCTGCGCCAGCAGCCAAGGACTAGCGGGAGTTGAGACCCAGTACTTCGGGCCA	CASSQGLAGVETQYF	1	8.612893501571853E-6	45	TCRBV04-03*01	TCRBV04	TCRBV04-03	01				TCRBD02-01*02	TCRBD02	TCRBD02-01	02				TCRBJ02-05*01	TCRBJ02	TCRBJ02-05	01				1	0	2	2	2	5	36	-1	52	64	66	1	In	VDJ
AGTGACCAGTGCCCATCCTGAAGACAGCAGCTTCTACATCTGCAGTGCAAGTTCGGGACCGGGGGTGAGACCCAGTACTTCGGGCCA		1	8.612893501571853E-6	41	TCRBV20	TCRBV20				TCRBV20-01,TCRBV20-or09_02		TCRBD02-01*01	TCRBD02	TCRBD02-01	01				TCRBJ02-05*01	TCRBJ02	TCRBJ02-05	01				6	11	8	2	1	5	40	48	59	65	66	1	Out	VDJ
CAGCAGGTAGTGCGAGGAGATTCGGCAGCTTATTTCTGTGCCAGCTCACCAGGAACGGACAGGGGTGAGACCCAGTACTTCGGGCCA	CASSPGTDRGETQYF	2	1.7225787003143707E-5	45	TCRBV18-01*01	TCRBV18	TCRBV18-01	01				TCRBD01-01*01	TCRBD01	TCRBD01-01	01				TCRBJ02-05*01	TCRBJ02	TCRBJ02-05	01				2	5	1	2	1	5	36	51	56	65	66	2	In	VDJ
ATCCAGCGCACAGAGCAGGGGGACTCGGCCATGTATCTCTGTGCCAGCAGCACGAGCGGAGGTTTGGAGACCCAGTACTTCGGGCCA	CASSTSGGLETQYF	2	1.7225787003143707E-5	42	TCRBV07-09	TCRBV07	TCRBV07-09				01,03	TCRBD02-01	TCRBD02	TCRBD02-01				01,02	TCRBJ02-05*01	TCRBJ02	TCRBJ02-05	01				5	3	6	5	7	5	39	51	54	59	66	2	In	VDJ
CAGCCCTCAGAACCCAGGGACTCAGCTGTGTACTTCTGTGCCAGCAGCCGGAGGAGCCGGGACATGGAGACCCAGTACTTCGGGCCA	CASSRRSRDMETQYF	1	8.612893501571853E-6	45	TCRBV12	TCRBV12				TCRBV12-03,TCRBV12-04		TCRBD01-01*01	TCRBD01	TCRBD01-01	01				TCRBJ02-05*01	TCRBJ02	TCRBJ02-05	01				6	11	0	6	2	5	36	47	58	64	66	1	In	VDJ
CTGAGTTCTAAGAAGCTCCTTCTCAGTGACTCTGGCTTCTATCTCTGTGCCTGGAGTGGGGCGGGGGAGACCCAGTACTTCGGGCCA	CAWSGAGETQYF	1	8.612893501571853E-6	36	TCRBV30-01*01	TCRBV30	TCRBV30-01	01				TCRBD02-01*01	TCRBD02	TCRBD02-01	01				TCRBJ02-05*01	TCRBJ02	TCRBJ02-05	01				1	2	7	3	0	5	45	58	60	-1	66	1	In	VDJ
CACCTACACACCCTGCAGCCAGAAGACTCGGCCCTGTATCTCTGTGCCAGCAGCCGCGAAGTCGGGGAGACCCAGTACTTCGGGCCA	CASSREVGETQYF	1	8.612893501571853E-6	39	TCRBV04-02*01	TCRBV04	TCRBV04-02	01				TCRBD02-01	TCRBD02	TCRBD02-01				01,02	TCRBJ02-05*01	TCRBJ02	TCRBJ02-05	01				4	7	8	4	0	5	42	55	62	-1	66	1	In	VDJ
GAGTCGGCTGCTCCCTCCCAAACATCTGTGTACTTCTGTGCCAGCAGTTACGCCGGGACTAGCGGGGAGACCCAGTACTTCGGGCCA	CASSYAGTSGETQYF	2	1.7225787003143707E-5	45	TCRBV06	TCRBV06				TCRBV06-02,TCRBV06-03		TCRBD02-01	TCRBD02	TCRBD02-01				01,02	TCRBJ02-05*01	TCRBJ02	TCRBJ02-05	01				2	3	0	4	0	5	36	51	54	-1	66	2	In	VDJ
AGTGCCCATCCTGAAGACAGCAGCTTCTACATCTGCAGTGCTGACCTTCGCGGGAGGGCCGTAGGGGAGACCCAGTACTTCGGGCCA	CSADLRGRAVGETQYF	2	1.7225787003143707E-5	48	TCRBV20	TCRBV20				TCRBV20-01,TCRBV20-or09_02		TCRBD02-01*02	TCRBD02	TCRBD02-01	02				TCRBJ02-05*01	TCRBJ02	TCRBJ02-05	01				5	7	7	0	8	5	33	42	49	58	66	2	In	VDJ
GTGACCGCCTTGTTGCTGGGGGACTCGGCCCTCTATCTCTGTGCCAGCAGCGGACGGGGGGGGCGGGAGACCCAGTACTTCGGGCCA	CASSGRGGRETQYF	4	3.445157400628741E-5	42	TCRBV05-06*01	TCRBV05	TCRBV05-06	01				TCRBD02-01*01	TCRBD02	TCRBD02-01	01				TCRBJ02-05*01	TCRBJ02	TCRBJ02-05	01				4	3	8	0	4	5	39	51	54	62	66	4	In	VDJ
ACAGTGACCAGTGCCCATCCTGAAGACAGCAGCTTCTACATCTGCAGTGCTAGTTTGGGGAGGCGGGAGACCCAGTACTTCGGGCCA	CSASLGRRETQYF	2	1.7225787003143707E-5	39	TCRBV20	TCRBV20				TCRBV20-01,TCRBV20-or09_02		TCRBD02-01*02	TCRBD02	TCRBD02-01	02				TCRBJ02-05*01	TCRBJ02	TCRBJ02-05	01				3	4	9	1	3	5	42	53	57	63	66	2	In	VDJ
TCCAGCCCTCAGAACCCAGGGACTCAGCTGTGTACTTCTGTGCCAGCAGTAAATACTAGAAGACGGGAGACCCAGTACTTCGGGCCA		1	8.612893501571853E-6	43	TCRBV12	TCRBV12				TCRBV12-03,TCRBV12-04		TCRBD02-01	TCRBD02	TCRBD02-01				01,02	TCRBJ02-05*01	TCRBJ02	TCRBJ02-05	01				5	4	3	8	7	5	38	50	54	59	66	1	Out	VDJ
TTGCTGGGGGACTCGGCCCTCTATCTCTGTGCCAGCAGCTTGCGCGGGACTAGCGGGAGGGCCAGGGAGACCCAGTACTTCGGGCCA	CASSLRGTSGRARETQYF	1	8.612893501571853E-6	54	TCRBV05-06*01	TCRBV05	TCRBV05-06	01				TCRBD02-01*02	TCRBD02	TCRBD02-01	02				TCRBJ02-05*01	TCRBJ02	TCRBJ02-05	01				1	3	0	0	5	5	27	42	45	61	66	1	In	VDJ
ATCCAGCGCACACAGCAGGAGGACTCGGCCGTGTATCTCTGTGCCAGCAGCAACAGGGGGCAGGCGGAGACCCAGTACTTCGGGCCA	CASSNRGQAETQYF	2	1.7225787003143707E-5	42	TCRBV07-02*01	TCRBV07	TCRBV07-02	01				TCRBD01-01*01	TCRBD01	TCRBD01-01	01				TCRBJ02-05*01	TCRBJ02	TCRBJ02-05	01				5	1	3	0	5	5	39	51	52	61	66	2	In	VDJ
AATTCCCTGGAGCTTGGTGACTCTGCTGTGTATTTCTGTGCCAGCAGGCGACAGAACAGGTCTCCGGAGACCCAGTACTTCGGGCCA	CASRRQNRSPETQYF	2	1.7225787003143707E-5	45	TCRBV03	TCRBV03				TCRBV03-01,TCRBV03-02		TCRBD01-01*01	TCRBD01	TCRBD01-01	01				TCRBJ02-05*01	TCRBJ02	TCRBJ02-05	01				6	2	2	5	12	5	36	47	49	54	66	2	In	VDJ
GTGACCAGTGCCCATCCTGAAGACAGCAGCTTCTACATCTGCAGTGCTAGAGTATCGGGGGGCCCGGAGACCCAGTACTTCGGGCCA	CSARVSGGPETQYF	1	8.612893501571853E-6	42	TCRBV20	TCRBV20				TCRBV20-01,TCRBV20-or09_02		TCRBD02-01*01	TCRBD02	TCRBD02-01	01				TCRBJ02-05*01	TCRBJ02	TCRBJ02-05	01				1	3	8	1	4	5	39	52	55	62	66	1	In	VDJ
AATTCCCTGGAGCTTGGTGACTCTGCTGTGTATTTCTGTGCCAGCAGCCAAGACACGGGGGTGACGGAGACCCAGTACTTCGGGCCA	CASSQDTGVTETQYF	2	1.7225787003143707E-5	45	TCRBV03	TCRBV03				TCRBV03-01,TCRBV03-02		TCRBD02-01*01	TCRBD02	TCRBD02-01	01				TCRBJ02-05*01	TCRBJ02	TCRBJ02-05	01				0	2	8	2	5	5	36	53	55	61	66	2	In	VDJ
ACTCTGACGATCCAGCGCACACAGCAGGAGGACTCGGCCGTGTATCTCTGTGCCAGCAGCTTAACGGAGACCCAGTACTTCGGGCCA	CASSLTETQYF	2	1.7225787003143707E-5	33	TCRBV07-02*01	TCRBV07	TCRBV07-02	01								TCRBD01,TCRBD02	TCRBD01-01,TCRBD02-01		TCRBJ02-05*01	TCRBJ02	TCRBJ02-05	01				2	0	3	7	1	5	48	-1	63	65	66	2	In	VDJ
AGCTCTCTGGAGCTGGGGGACTCAGCTTTGTATTTCTGTGCCAGCAGTCCAGGGGGCGCGGCGTTCGAGACCCAGTACTTCGGGCCA	CASSPGGAAFETQYF	1	8.612893501571853E-6	45	TCRBV09-01	TCRBV09	TCRBV09-01				01,02	TCRBD01-01*01	TCRBD01	TCRBD01-01	01				TCRBJ02-05*01	TCRBJ02	TCRBJ02-05	01				5	2	4	0	9	5	36	47	49	57	66	1	In	VDJ
GTGACCAGTGCCCATCCTGAAGACAGCAGCTTCTACATCTGCAGTGCTAGAGGTCTCTGGGGCGGCGAGACCCAGTACTTCGGGCCA	CSARGLWGGETQYF	1	8.612893501571853E-6	42	TCRBV20	TCRBV20				TCRBV20-01,TCRBV20-or09_02		TCRBD01-01*01	TCRBD01	TCRBD01-01	01				TCRBJ02-05*01	TCRBJ02	TCRBJ02-05	01				1	6	7	0	3	5	39	52	58	63	66	1	In	VDJ
CTGGAGTCGCCCAGCCCCAACCAGACCTCTCTGTACTTCTGTGCCAGCAGTTCCGGACTAGCCGGCGAGACCCAGTACTTCGGGCCA	CASSSGLAGETQYF	2	1.7225787003143707E-5	42	TCRBV27-01*01	TCRBV27	TCRBV27-01	01				TCRBD02-01	TCRBD02	TCRBD02-01				01,02	TCRBJ02-05*01	TCRBJ02	TCRBJ02-05	01				4	2	1	7	4	5	39	52	54	62	66	2	In	VDJ
GTGACCAGTGCCCATCCTGAAGACAGCAGCTTCTACATCTGCAGTGCCAGGGGGGTAGCGGGAGTAGAGACCCAGTACTTCGGGCCA	CSARGVAGVETQYF	2	1.7225787003143707E-5	42	TCRBV20	TCRBV20				TCRBV20-01,TCRBV20-or09_02		TCRBD02-01*02	TCRBD02	TCRBD02-01	02				TCRBJ02-05*01	TCRBJ02	TCRBJ02-05	01				6	8	5	2	1	4	39	47	55	64	65	2	In	VDJ
GTGACCAGTGCCCATCCTGAAGACAGCAGCTTCTACATCTGCAGTGCTAGCCTTAGCGGGAGTGGAGAGACCCAGTACTTCGGGCCA	CSASLSGSGETQYF	1	8.612893501571853E-6	42	TCRBV20	TCRBV20				TCRBV20-01,TCRBV20-or09_02		TCRBD02-01*02	TCRBD02	TCRBD02-01	02				TCRBJ02-05*01	TCRBJ02	TCRBJ02-05	01				3	3	5	2	3	4	39	50	53	62	65	1	In	VDJ
AAGATCCAGCGCACACAGCAGGAGGACTCCGCCGTGTATCTCTGTGCCAGCAGCATTGTAGTGGGAGAGACCCAGTACTTCGGGCCA	CASSIVVGETQYF	4	3.445157400628741E-5	39	TCRBV07-08*01	TCRBV07	TCRBV07-08	01								TCRBD01,TCRBD02	TCRBD01-01,TCRBD02-01		TCRBJ02-05*01	TCRBJ02	TCRBJ02-05	01				5	8	0	9	0	4	42	54	62	-1	65	4	In	VDJ
AACGCCTTGTTGCTGGGGGACTCGGCCCTCTATCTCTGTGCCAGCACCTTTCACCTCGTGCGGGGAGAGACCCAGTACTTCGGGCCA	CASTFHLVRGETQYF	1	8.612893501571853E-6	45	TCRBV05-06*01	TCRBV05	TCRBV05-06	01				TCRBD02-01*01	TCRBD02	TCRBD02-01	01				TCRBJ02-05*01	TCRBJ02	TCRBJ02-05	01				2	9	7	3	0	4	36	50	59	-1	65	1	In	VDJ
ACTGTGACATCGGCCCAAAAGAACCCGACAGCTTTCTATCTCTGTGCCAGTAGCCCGGACAGGGGAGAGACCCAGTACTTCGGGCCA	CASSPDRGETQYF	2	1.7225787003143707E-5	39	TCRBV19-01	TCRBV19	TCRBV19-01				01,02	TCRBD01-01*01	TCRBD01	TCRBD01-01	01				TCRBJ02-05*01	TCRBJ02	TCRBJ02-05	01				6	3	1	2	0	4	42	53	56	-1	65	2	In	VDJ
AACCTGAGCTCTCTGGAGCTGGGGGACTCAGCTTTGTATTTCTGTGCCAGCAGCGCGGCCGTGCGAGAGACCCAGTACTTCGGGCCA	CASSAAVRETQYF	1	8.612893501571853E-6	39	TCRBV09-01	TCRBV09	TCRBV09-01				01,02					TCRBD01,TCRBD02	TCRBD01-01,TCRBD02-01		TCRBJ02-05*01	TCRBJ02	TCRBJ02-05	01				3	1	9	0	6	4	42	55	56	59	65	1	In	VDJ
ACCTTGGAGCTGGGGGACTCGGCCCTTTATCTTTGCGCCAGCAGCGTAGGGACAGCTATTCTCCGAGAGACCCAGTACTTCGGGCCA	CASSVGTAILRETQYF	1	8.612893501571853E-6	48	TCRBV05-01*01	TCRBV05	TCRBV05-01	01				TCRBD01-01*01	TCRBD01	TCRBD01-01	01				TCRBJ02-05*01	TCRBJ02	TCRBJ02-05	01				4	3	0	5	10	4	33	45	48	55	65	1	In	VDJ
CTGACGATCCAGCGCACACAGCAGGAGGACTCGGCCGTGTATCTCTGTGCCAGCAGCGTGGGACGAGAGACCCAGTACTTCGGGCCA	CASSVGRETQYF	2	1.7225787003143707E-5	36	TCRBV07-02*01	TCRBV07	TCRBV07-02	01								TCRBD01,TCRBD02	TCRBD01-01,TCRBD02-01		TCRBJ02-05*01	TCRBJ02	TCRBJ02-05	01				5	2	0	7	1	4	45	57	59	64	65	2	In	VDJ
ACAGTGACCAGTGCCCATCCTGAAGACAGCAGCTTCTACATCTGCAGTGCTAGAGAGGGGCTGGCAGAGACCCAGTACTTCGGGCCA	CSAREGLAETQYF	3	2.5838680504715558E-5	39	TCRBV20	TCRBV20				TCRBV20-01,TCRBV20-or09_02		TCRBD01-01*01	TCRBD01	TCRBD01-01	01				TCRBJ02-05*01	TCRBJ02	TCRBJ02-05	01				0	0	7	0	4	4	42	-1	56	61	65	3	In	VDJ
CCCCTCACTCTGGAGTCAGCTACCCGCTCCCAGACATCTGTGTATTTCTGCGCCAGCACCGGGGCAGAGACCCAGTACTTCGGGCCA	CASTGAETQYF	2	1.7225787003143707E-5	33	TCRBV10-02*01	TCRBV10	TCRBV10-02	01								TCRBD01,TCRBD02	TCRBD01-01,TCRBD02-01		TCRBJ02-05*01	TCRBJ02	TCRBJ02-05	01				7	2	7	0	0	4	48	58	60	-1	65	2	In	VDJ
AGTGCCCATCCTGAAGACAGCAGCTTCTACATCTGCAGTGCTAGAGATCTGGCGGGGGCCCGGGAAGAGACCCAGTACTTCGGGCCA	CSARDLAGAREETQYF	2	1.7225787003143707E-5	48	TCRBV20	TCRBV20				TCRBV20-01,TCRBV20-or09_02		TCRBD02-01*01	TCRBD02	TCRBD02-01	01				TCRBJ02-05*01	TCRBJ02	TCRBJ02-05	01				0	4	7	2	6	3	33	47	51	58	64	2	In	VDJ
CTGCTGTCGGCTGCTCCCTCCCAGACATCTGTGTACTTCTGTGCCAGCAGGATCGGGTTAGCGGAAGAGACCCAGTACTTCGGGCCA	CASRIGLAEETQYF	1	8.612893501571853E-6	42	TCRBV06-05*01	TCRBV06	TCRBV06-05	01				TCRBD02-01	TCRBD02	TCRBD02-01				01,02	TCRBJ02-05*01	TCRBJ02	TCRBJ02-05	01				6	8	5	5	0	3	39	50	58	-1	64	1	In	VDJ
AGGATCCAGCAGGTAGTGCGAGGAGATTCGGCAGCTTATTTCTGTGCCAGCTCACCACTACAGGAAGAGACCCAGTACTTCGGGCCA	CASSPLQEETQYF	2	1.7225787003143707E-5	39	TCRBV18-01*01	TCRBV18	TCRBV18-01	01				TCRBD01-01*01	TCRBD01	TCRBD01-01	01				TCRBJ02-05*01	TCRBJ02	TCRBJ02-05	01				1	1	3	4	0	3	42	58	59	-1	64	2	In	VDJ
GAGATCCAGCGCACAGAGCAGGGGGACTCGGCCATGTATCTCTGTGCCGGACTCCCGGACTCCGAAGAGACCCAGTACTTCGGGCCA	CAGLPDSEETQYF	2	1.7225787003143707E-5	39	TCRBV07-09	TCRBV07	TCRBV07-09				01,03	TCRBD02-01	TCRBD02	TCRBD02-01				01,02	TCRBJ02-05*01	TCRBJ02	TCRBJ02-05	01				11	0	1	10	11	3	42	-1	48	53	64	2	In	VDJ
ATGAGCTCCTTGGAGCTGGGGGACTCAGCCCTGTACTTCTGTGCCAGCAGCTTGCGGGGGGCCGAAGAGACCCAGTACTTCGGGCCA	CASSLRGAEETQYF	1	8.612893501571853E-6	42	TCRBV13-01*01	TCRBV13	TCRBV13-01	01				TCRBD02-01*01	TCRBD02	TCRBD02-01	01				TCRBJ02-05*01	TCRBJ02	TCRBJ02-05	01				3	0	7	1	3	3	39	-1	53	61	64	1	In	VDJ
GTGAGCACCTTGGAGCTGGGGGACTCGGCCCTTTATCTTTGCGCCAGCAGCCGGGTAGGGACAGAAGAGACCCAGTACTTCGGGCCA	CASSRVGTEETQYF	4	3.445157400628741E-5	42	TCRBV05-01*01	TCRBV05	TCRBV05-01	01				TCRBD01-01*01	TCRBD01	TCRBD01-01	01				TCRBJ02-05*01	TCRBJ02	TCRBJ02-05	01				4	6	0	5	0	3	39	51	57	-1	64	4	In	VDJ
AACGCCTTGTTGCTGGGGGACTCGGCCCTCTATCTCTGTGCCAGCAGCTCGGGACTTCCCTTTCAAGAGACCCAGTACTTCGGGCCA	CASSSGLPFQETQYF	1	8.612893501571853E-6	45	TCRBV05-06*01	TCRBV05	TCRBV05-06	01				TCRBD02-01	TCRBD02	TCRBD02-01				01,02	TCRBJ02-05*01	TCRBJ02	TCRBJ02-05	01				3	1	0	10	7	2	36	49	50	56	63	1	In	VDJ
CGCACAGAGCAGCGGGACTCGGCCATGTATCGCTGTGCCAGCAGCTTAGTCGGACAGGGGACTCAAGAGACCCAGTACTTCGGGCCA	CASSLVGQGTQETQYF	2	1.7225787003143707E-5	48	TCRBV07-06*01	TCRBV07	TCRBV07-06	01				TCRBD01-01*01	TCRBD01	TCRBD01-01	01				TCRBJ02-05*01	TCRBJ02	TCRBJ02-05	01				1	2	1	2	3	2	33	49	51	60	63	2	In	VDJ
CCAGTGCCCATCCTGAAGACAGCAGCTTCTACATCTGCAGTGCTAGAACCGACAAAGGGGAATCAAGAGACCCAGTACTTCGGGCCA		2	1.7225787003143707E-5	46	TCRBV20	TCRBV20				TCRBV20-01,TCRBV20-or09_02		TCRBD01-01*01	TCRBD01	TCRBD01-01	01				TCRBJ02-05*01	TCRBJ02	TCRBJ02-05	01				2	8	5	2	3	2	35	47	55	60	63	2	Out	VDJ
ATCCAGCCCTCAGAACCCAGGGACTCAGCTGTGTACTTCTGTGCCAGCAGTTTAAGTAAGGGGCAAGAGACCCAGTACTTCGGGCCA	CASSLSKGQETQYF	1	8.612893501571853E-6	42	TCRBV12	TCRBV12				TCRBV12-03,TCRBV12-04		TCRBD01-01*01	TCRBD01	TCRBD01-01	01				TCRBJ02-05*01	TCRBJ02	TCRBJ02-05	01				2	4	5	2	0	2	39	54	58	-1	63	1	In	VDJ
ATCCGGTCCACAAAGCTGGAGGACTCAGCCATGTACTTCTGTGCCAGCACCCTCCGGACAGGGCAAGAGACCCAGTACTTCGGGCCA	CASTLRTGQETQYF	3	2.5838680504715558E-5	42	TCRBV02-01*01	TCRBV02	TCRBV02-01	01				TCRBD01-01*01	TCRBD01	TCRBD01-01	01				TCRBJ02-05*01	TCRBJ02	TCRBJ02-05	01				7	6	1	3	0	2	39	49	55	-1	63	3	In	VDJ
GTGAACGCCTTGTTGCTGGGGGACTCGGCCCTCTATCTCTGTGCCAGCAGCTTGGGCAGGGAGCAAGAGACCCAGTACTTCGGGCCA	CASSLGREQETQYF	2	1.7225787003143707E-5	42	TCRBV05-06*01	TCRBV05	TCRBV05-06	01								TCRBD01,TCRBD02	TCRBD01-01,TCRBD02-01		TCRBJ02-05*01	TCRBJ02	TCRBJ02-05	01				0	1	4	3	2	2	39	55	56	61	63	2	In	VDJ
TCGGCTGCTCCCTCCCAAACATCTGTGTACTTCTGTGCCAGCAGGACCAGGCTCCAGGCGGAGCAAGAGACCCAGTACTTCGGGCCA	CASRTRLQAEQETQYF	1	8.612893501571853E-6	48	TCRBV06	TCRBV06				TCRBV06-02,TCRBV06-03						TCRBD01,TCRBD02	TCRBD01-01,TCRBD02-01		TCRBJ02-05*01	TCRBJ02	TCRBJ02-05	01				6	3	4	4	12	2	33	44	47	51	63	1	In	VDJ
ACAGTGACCAGTGCCCATCCTGAAGACAGCAGCTTCTACATCTGCAGTGCTAGAGCCGGGGTCCAAGAGACCCAGTACTTCGGGCCA	CSARAGVQETQYF	1	8.612893501571853E-6	39	TCRBV20	TCRBV20				TCRBV20-01,TCRBV20-or09_02		TCRBD02-01*01	TCRBD02	TCRBD02-01	01				TCRBJ02-05*01	TCRBJ02	TCRBJ02-05	01				1	1	8	3	1	1	42	55	56	61	62	1	In	VDJ
CACCTACACACCCTGCAGCCAGAAGACTCGGCCCTGTATCTCTGCGCCAGCAGCAACAGACTCCAAGAGACCCAGTACTTCGGGCCA	CASSNRLQETQYF	1	8.612893501571853E-6	39	TCRBV04-03*01	TCRBV04	TCRBV04-03	01								TCRBD01,TCRBD02	TCRBD01-01,TCRBD02-01		TCRBJ02-05*01	TCRBJ02	TCRBJ02-05	01				5	1	3	5	3	1	42	54	55	59	62	1	In	VDJ
ACAGTGACCAGTGCCCATCCTGAAGACAGCAGCTTCTACATCTGCAGTGCCGTTAGCGGGGGCCAAGAGACCCAGTACTTCGGGCCA	CSAVSGGQETQYF	1	8.612893501571853E-6	39	TCRBV20	TCRBV20				TCRBV20-01,TCRBV20-or09_02		TCRBD02-01*01	TCRBD02	TCRBD02-01	01				TCRBJ02-05*01	TCRBJ02	TCRBJ02-05	01				6	3	5	2	0	1	42	50	53	-1	62	1	In	VDJ
GCTGCTCCCTCTCAGACTTCTGTTTACTTCTGTGCCAGCAGTACCCCTCCCTAGCGGGAGGGCCAAGAGACCCAGTACTTCGGGCCA	CASSTPP*REGQETQYF	2	1.7225787003143707E-5	51	TCRBV06-07*01	TCRBV06	TCRBV06-07	01				TCRBD02-01*02	TCRBD02	TCRBD02-01	02				TCRBJ02-05*01	TCRBJ02	TCRBJ02-05	01				5	8	4	0	0	1	30	42	50	-1	62	2	Stop	VDJ
ACGCCTTGTTGCTGGGGGACTCGGCCCTCTATCTCTGTGCCAGCAGCTTGATCCGGGGGGCCCCAAGAGACCCAGTACTTCGGGCCA		1	8.612893501571853E-6	46	TCRBV05-06*01	TCRBV05	TCRBV05-06	01				TCRBD02-01*01	TCRBD02	TCRBD02-01	01				TCRBJ02-05*01	TCRBJ02	TCRBJ02-05	01				1	3	8	1	2	1	35	50	53	60	62	1	Out	VDJ
CTGTCGGCTGCTCCCTCCCAGACATCTGTGTACTTCTGTGCCAGCAGTCTTCTCAGGGGGCCCCAAGAGACCCAGTACTTCGGGCCA	CASSLLRGPQETQYF	1	8.612893501571853E-6	45	TCRBV06-05*01	TCRBV06	TCRBV06-05	01				TCRBD01-01*01	TCRBD01	TCRBD01-01	01				TCRBJ02-05*01	TCRBJ02	TCRBJ02-05	01				5	5	4	0	1	1	36	48	53	61	62	1	In	VDJ
ATCCAGCCCTCAGAACCCAGGGACTCAGCTGTGTACTTCTGTGCCAGCACCCTAGACAGGCCCCAAGAGACCCAGTACTTCGGGCCA	CASTLDRPQETQYF	3	2.5838680504715558E-5	42	TCRBV12	TCRBV12				TCRBV12-03,TCRBV12-04		TCRBD01-01*01	TCRBD01	TCRBD01-01	01				TCRBJ02-05*01	TCRBJ02	TCRBJ02-05	01				7	5	2	4	2	1	39	49	54	60	62	3	In	VDJ
ACCTTGGAGCTGGGGGACTCGGCCCTTTATCTTTGCGCCAGCAGCTTGTCTGGGACTAGCACCCAAGAGACCCAGTACTTCGGGCCA	CASSLSGTSTQETQYF	4	3.445157400628741E-5	48	TCRBV05-01*01	TCRBV05	TCRBV05-01	01				TCRBD02-01	TCRBD02	TCRBD02-01				01,02	TCRBJ02-05*01	TCRBJ02	TCRBJ02-05	01				1	3	0	7	2	1	33	48	51	60	62	4	In	VDJ
ACCAGTGCCCATCCTGAAGACAGCAGCTTCTACATCTGCAGTGCTAGAGCCGGGGCGGGTGACCAAGAGACCCAGTACTTCGGGCCA	CSARAGAGDQETQYF	1	8.612893501571853E-6	45	TCRBV20	TCRBV20				TCRBV20-01,TCRBV20-or09_02						TCRBD01,TCRBD02	TCRBD01-01,TCRBD02-01		TCRBJ02-05*01	TCRBJ02	TCRBJ02-05	01				1	2	7	0	5	0	36	49	51	56	61	1	In	VDJ
AGTTCTAAGAAGCTCCTTCTCAGTGACTCTGGCTTCTATCTCTGTGCCTGGGGAGCCGGGGACCAAGAGACCCAGTACTTCGGGCCA	CAWGAGDQETQYF	1	8.612893501571853E-6	39	TCRBV30-01*01	TCRBV30	TCRBV30-01	01				TCRBD02-01*01	TCRBD02	TCRBD02-01	01				TCRBJ02-05*01	TCRBJ02	TCRBJ02-05	01				5	5	8	3	0	0	42	51	56	-1	61	1	In	VDJ
TGTGAACGCCTTGGAGCTGGACGACTCGGCCCTGTATCTCTGTGCCAGCAGCCAGACAGGGACCAAGAGACCCAGTACTTCGGGCCA		1	8.612893501571853E-6	41	TCRBV05-04*01	TCRBV05	TCRBV05-04	01				TCRBD01-01*01	TCRBD01	TCRBD01-01	01				TCRBJ02-05*01	TCRBJ02	TCRBJ02-05	01				4	2	2	3	0	0	40	52	54	-1	61	1	Out	VDJ
ATCCAGCCCTCAGAACCCAGGGACTCAGCTGTGTACTTCTGTGCCAGCAGCCGTCGACAGGACCAAGAGACCCAGTACTTCGGGCCA	CASSRRQDQETQYF	1	8.612893501571853E-6	42	TCRBV12	TCRBV12				TCRBV12-03,TCRBV12-04		TCRBD01-01*01	TCRBD01	TCRBD01-01	01				TCRBJ02-05*01	TCRBJ02	TCRBJ02-05	01				6	5	2	4	0	0	39	50	55	-1	61	1	In	VDJ
CTGGAGTCTGCTGCCTCCTCCCAGACATCTGTATATTTCTGCGCCAGCAGTGAGTCCCCCAACCAAGAGACCCAGTACTTCGGGCCA	CASSESPNQETQYF	2	1.7225787003143707E-5	42	TCRBV10-01	TCRBV10	TCRBV10-01				01,02	TCRBD01-01*01	TCRBD01	TCRBD01-01	01				TCRBJ02-05*01	TCRBJ02	TCRBJ02-05	01				0	3	4	6	0	0	39	56	59	-1	61	2	In	VDJ
CCCTCAGAACCCAGGGACTCAGCTGTGTACTTCTGTGCCAACTTGTATGGGGGGCGGTCGGGACAAGAGACCCAGTACTTCGGGCCA	CANLYGGRSGQETQYF	2	1.7225787003143707E-5	48	TCRBV12	TCRBV12				TCRBV12-03,TCRBV12-04						TCRBD01,TCRBD02	TCRBD01-01,TCRBD02-01		TCRBJ02-05*01	TCRBJ02	TCRBJ02-05	01				10	9	6	0	8	2	33	40	49	55	63	2	In	VDJ
GTGAACGCCTTGTTGCTGGGGGACTCGGCCCTCTATCTCTGTGCCAGCTCAGGGCGGGGTAGACAAGAGACCCAGTACTTCGGGCCA	CASSGRGRQETQYF	1	8.612893501571853E-6	42	TCRBV05-06*01	TCRBV05	TCRBV05-06	01				TCRBD02-01*01	TCRBD02	TCRBD02-01	01				TCRBJ02-05*01	TCRBJ02	TCRBJ02-05	01				7	5	7	3	4	2	39	48	53	59	63	1	In	VDJ
AGTTCTAAGAAGCTCCTTCTCAGTGACTCTGGCTTCTATCTCTGTGCCTGGAAGGTCGGGGGGCTGCAGACCCAGTACTTCGGGCCA	CAWKVGGLQTQYF	1	8.612893501571853E-6	39	TCRBV30-01*01	TCRBV30	TCRBV30-01	01				TCRBD02-01*01	TCRBD02	TCRBD02-01	01				TCRBJ02-05*01	TCRBJ02	TCRBJ02-05	01				4	4	8	1	4	6	42	52	56	63	67	1	In	VDJ
GATCCAGCCCTCAGAACCCAGGGACTCAGCTGTGTACTTCTGTGCCAGCAGTTTGCTACTAGATAACAGACCCAGTACTTCGGGCCA		1	8.612893501571853E-6	41	TCRBV12	TCRBV12				TCRBV12-03,TCRBV12-04		TCRBD02-01	TCRBD02	TCRBD02-01				01,02	TCRBJ02-05*01	TCRBJ02	TCRBJ02-05	01				3	3	3	8	5	6	40	54	57	62	67	1	Out	VDJ
GTGACCAGTGCCCATCCTGAAGACAGCAGCTTCTACATCTGCAGTGCTAGAGGAGCTAGCGGGGAGAAGACCCAGTACTTCGGGCCA	CSARGASGEKTQYF	1	8.612893501571853E-6	42	TCRBV20	TCRBV20				TCRBV20-01,TCRBV20-or09_02		TCRBD02-01*01	TCRBD02	TCRBD02-01	01				TCRBJ02-05*01	TCRBJ02	TCRBJ02-05	01				1	3	4	3	3	6	39	52	55	64	67	1	In	VDJ
CTGGGGTTGGAGTCGGCTGCTCCCTCCCAAACATCTGTGTACTTCTGTGCCAGCAGTGACAGGGGGCGGACTCAGTATTTTGGCCCA	CASSDRGRTQYF	2	1.7225787003143707E-5	36	TCRBV06	TCRBV06				TCRBV06-02,TCRBV06-03		TCRBD01-01*01	TCRBD01	TCRBD01-01	01				TCRBJ02-03*01	TCRBJ02	TCRBJ02-03	01				5	0	2	0	5	12	45	-1	57	67	72	2	In	VDJ
AAGATCCAGCCCTCAGAACCCAGGGACTCAGCTGTGTACTTCTGTGCCAGCAGTCCCGGGACAGGGAGTACGCAGTATTTTGGCCCA	CASSPGTGSTQYF	3	2.5838680504715558E-5	39	TCRBV12	TCRBV12				TCRBV12-03,TCRBV12-04		TCRBD01-01*01	TCRBD01	TCRBD01-01	01				TCRBJ02-03*01	TCRBJ02	TCRBJ02-03	01				5	3	0	3	2	8	42	54	57	66	68	3	In	VDJ
ACTCTGACTGTGAGCAACATGAGCCCTGAAGACAGCAGCATATATCTCTGCAGCGTCTCGGGCGTGGATACGCAGTATTTTGGCCCA	CSVSGVDTQYF	2	1.7225787003143707E-5	33	TCRBV29-01*01	TCRBV29	TCRBV29-01	01								TCRBD01,TCRBD02	TCRBD01-01,TCRBD02-01		TCRBJ02-03*01	TCRBJ02	TCRBJ02-03	01				6	3	8	0	3	6	48	56	59	63	66	2	In	VDJ
AACCTTCACCTACACGCCCTGCAGCCAGAAGACTCAGCCCTGTATCTCTGCGCCAGCAGCCAATGGGATACGCAGTATTTTGGCCCA	CASSQWDTQYF	1	8.612893501571853E-6	33	TCRBV04-01*01	TCRBV04	TCRBV04-01	01								TCRBD01,TCRBD02	TCRBD01-01,TCRBD02-01		TCRBJ02-03*01	TCRBJ02	TCRBJ02-03	01				2	1	0	10	0	6	48	63	64	-1	66	1	In	VDJ
AGCAACATGAGCCCTGAAGACAGCAGCATATATCTCTGCAGCGCCGTGACTAGCGGGGACCCCCCGGATACGCAGTATTTTGGCCCA	CSAVTSGDPPDTQYF	3	2.5838680504715558E-5	45	TCRBV29-01*01	TCRBV29	TCRBV29-01	01				TCRBD02-01*01	TCRBD02	TCRBD02-01	01				TCRBJ02-03*01	TCRBJ02	TCRBJ02-03	01				7	4	2	3	8	6	36	43	47	58	66	3	In	VDJ
CTGAAGATCCGGTCCACAAAGCTGGAGGACTCAGCCATGTACTTCTGTGCCAGCAGTGTAAAGCGCGATACGCAGTATTTTGGCCCA	CASSVKRDTQYF	2	1.7225787003143707E-5	36	TCRBV02-01*01	TCRBV02	TCRBV02-01	01				TCRBD02-01	TCRBD02	TCRBD02-01				01,02	TCRBJ02-03*01	TCRBJ02	TCRBJ02-03	01				4	3	6	6	1	6	45	58	61	65	66	2	In	VDJ
ATGAATGTGAGCACCTTGGAGCTGGGGGACTCGGCCCTTTATCTTTGCGCCAGCAGCTTGGAGTTAGATACGCAGTATTTTGGCCCA	CASSLELDTQYF	2	1.7225787003143707E-5	36	TCRBV05-01*01	TCRBV05	TCRBV05-01	01								TCRBD01,TCRBD02	TCRBD01-01,TCRBD02-01		TCRBJ02-03*01	TCRBJ02	TCRBJ02-03	01				0	0	5	5	2	5	45	-1	61	63	65	2	In	VDJ
AATGTGAACGCCTTGTTGCTGGGGGACTCGGCCCTCTATCTCTGTGCCAGCAGGCGACTAGTGGTAGATACGCAGTATTTTGGCCCA	CASRRLVVDTQYF	1	8.612893501571853E-6	39	TCRBV05-06*01	TCRBV05	TCRBV05-06	01				TCRBD02-01	TCRBD02	TCRBD02-01				01,02	TCRBJ02-03*01	TCRBJ02	TCRBJ02-03	01				5	2	2	8	4	5	42	53	55	61	65	1	In	VDJ
ACGATCCAGCGCACACAGCAGGAGGACTCGGCCGTGTATCTCTGTGCCAGCAAACAGGGTGGGGTAGATACGCAGTATTTTGGCCCA	CASKQGGVDTQYF	2	1.7225787003143707E-5	39	TCRBV07-02*01	TCRBV07	TCRBV07-02	01				TCRBD01-01*01	TCRBD01	TCRBD01-01	01				TCRBJ02-03*01	TCRBJ02	TCRBJ02-03	01				7	1	3	3	6	5	42	52	53	59	65	2	In	VDJ
AACCTGAGCTCTCTGGAGCTGGGGGACTCAGCTTTGTATTTCTGTGCCAGCAGCTCCCGCCAGGGAGATACGCAGTATTTTGGCCCA	CASSSRQGDTQYF	3	2.5838680504715558E-5	39	TCRBV09-01	TCRBV09	TCRBV09-01				01,02	TCRBD01-01*01	TCRBD01	TCRBD01-01	01				TCRBJ02-03*01	TCRBJ02	TCRBJ02-03	01				4	6	4	3	0	5	42	54	60	-1	65	3	In	VDJ
TGGAGCTTGGTGACTCTGCTGTGTATTTCTGTGCCAGCAGCCAATAGAGCGGGAGGGCCTCTAGGAGATACGCAGTATTTTGGCCCA		2	1.7225787003143707E-5	52	TCRBV03	TCRBV03				TCRBV03-01,TCRBV03-02		TCRBD02-01*02	TCRBD02	TCRBD02-01	02				TCRBJ02-03*01	TCRBJ02	TCRBJ02-03	01				2	3	6	0	8	5	29	44	47	57	65	2	Out	VDJ
CGATTCAGCGCACAGAGCAGCGGGACTCAGCCATGTATCGCTGTGCCAGCCCCCGGAGATAGAGGAGATACGCAGTATTTTGGCCCA		3	2.5838680504715558E-5	40	TCRBV07-07*01	TCRBV07	TCRBV07-07	01				TCRBD02-01*02	TCRBD02	TCRBD02-01	02				TCRBJ02-03*01	TCRBJ02	TCRBJ02-03	01				8	4	10	2	7	5	41	50	54	58	65	3	Out	VDJ
GCCCATCCTGAAGACAGCAGCTTCTACATCTGCAGTGCTAGATTACTAGCGGGAGGGCCGATGAGAGATACGCAGTATTTTGGCCCA	CSARLLAGGPMRDTQYF	1	8.612893501571853E-6	51	TCRBV20	TCRBV20				TCRBV20-01,TCRBV20-or09_02		TCRBD02-01*02	TCRBD02	TCRBD02-01	02				TCRBJ02-03*01	TCRBJ02	TCRBJ02-03	01				2	2	3	0	8	5	30	42	44	57	65	1	In	VDJ
ACTCTGACTGTGAGCAACATGAGCCCTGAAGACAGCAGCATATATCTCTGCAGCATCACAGATTCAGATACGCAGTATTTTGGCCCA	CSITDSDTQYF	1	8.612893501571853E-6	33	TCRBV29-01*01	TCRBV29	TCRBV29-01	01				TCRBD01-01*01	TCRBD01	TCRBD01-01	01				TCRBJ02-03*01	TCRBJ02	TCRBJ02-03	01				8	3	3	5	3	4	48	54	57	61	64	1	In	VDJ
TCTGCCAGGCCCTCACATACCTCTCAGTACCTCTGTGCCAGCAGTGATATTTGGGCAGGGAATGCAGATACGCAGTATTTTGGCCCA	CASSDIWAGNADTQYF	2	1.7225787003143707E-5	48	TCRBV25-01*01	TCRBV25	TCRBV25-01	01				TCRBD01-01*01	TCRBD01	TCRBD01-01	01				TCRBJ02-03*01	TCRBJ02	TCRBJ02-03	01				3	8	4	3	4	4	33	47	55	60	64	2	In	VDJ
GTGAACGCCTTGTTGCTGGGGGACTCGGCCCTCTATCTCTGTGCCAGCAGTTTGCGGGGTCTGGCAGATACGCAGTATTTTGGCCCA	CASSLRGLADTQYF	1	8.612893501571853E-6	42	TCRBV05-06*01	TCRBV05	TCRBV05-06	01				TCRBD02-01*01	TCRBD02	TCRBD02-01	01				TCRBJ02-03*01	TCRBJ02	TCRBJ02-03	01				1	0	8	3	5	4	39	-1	54	59	64	1	In	VDJ
AATGTGAACGCCTTGGAGCTGGACGACTCGGCCCTGTATCTCTGTGCCAGCAGCAACCGGTGGGCAGATACGCAGTATTTTGGCCCA	CASSNRWADTQYF	2	1.7225787003143707E-5	39	TCRBV05-04*01	TCRBV05	TCRBV05-04	01								TCRBD01,TCRBD02	TCRBD01-01,TCRBD02-01		TCRBJ02-03*01	TCRBJ02	TCRBJ02-03	01				4	7	0	9	0	4	42	54	61	-1	64	2	In	VDJ
CTGGAGTTGGCTGCTCCCTCCCAGACATCTGTGTACTTCTGTGCCAGCTTTCCTAGCGGGGGCGCAGATACGCAGTATTTTGGCCCA	CASFPSGGADTQYF	2	1.7225787003143707E-5	42	TCRBV06-06	TCRBV06	TCRBV06-06				01,02	TCRBD02-01*01	TCRBD02	TCRBD02-01	01				TCRBJ02-03*01	TCRBJ02	TCRBJ02-03	01				8	4	4	2	2	4	39	48	52	62	64	2	In	VDJ
GTGACCAGTGCCCATCCTGAAGACAGCAGCTTCTACATCTGCAGTGCTAGAGATAACCTCCTTCCAGATACGCAGTATTTTGGCCCA	CSARDNLLPDTQYF	1	8.612893501571853E-6	42	TCRBV20	TCRBV20				TCRBV20-01,TCRBV20-or09_02						TCRBD01,TCRBD02	TCRBD01-01,TCRBD02-01		TCRBJ02-03*01	TCRBJ02	TCRBJ02-03	01				0	2	3	7	7	4	39	53	55	57	64	1	In	VDJ
TCCTTCTCAGTGACTCTGGCTTCTATCTCTGTGCCTGGAGGGAAGCCGGGACTAGCGGGGTGGACAGATACGCAGTATTTTGGCCCA		1	8.612893501571853E-6	52	TCRBV30-01*01	TCRBV30	TCRBV30-01	01				TCRBD02-01*01	TCRBD02	TCRBD02-01	01				TCRBJ02-03*01	TCRBJ02	TCRBJ02-03	01				3	7	0	3	3	3	29	40	47	60	63	1	Out	VDJ
TCTCTGGAGCTGGGGGACTCAGCTTTGTATTTCTGTGCCAGCAGCCCCGGGGCTAGCGGGAGGACAGATACGCAGTATTTTGGCCCA	CASSPGASGRTDTQYF	4	3.445157400628741E-5	48	TCRBV09-01	TCRBV09	TCRBV09-01				01,02	TCRBD02-01*02	TCRBD02	TCRBD02-01	02				TCRBJ02-03*01	TCRBJ02	TCRBJ02-03	01				4	7	4	1	0	3	33	45	52	-1	63	4	In	VDJ
CACACCCTGCAGCCAGAAGACTCGGCCCTGTATCTCTGCGCCAGCAGCCAAGATCGTGCGAAGACAGATACGCAGTATTTTGGCCCA	CASSQDRAKTDTQYF	1	8.612893501571853E-6	45	TCRBV04-03*01	TCRBV04	TCRBV04-03	01				TCRBD02-01	TCRBD02	TCRBD02-01				01,02	TCRBJ02-03*01	TCRBJ02	TCRBJ02-03	01				0	4	7	6	3	3	36	53	57	60	63	1	In	VDJ
ATCCAGCAGGTAGTGCGAGGAGATTCGGCAGCTTATTTCTGTGCCAGCTCACTCCGAGAGTTCACAGATACGCAGTATTTTGGCCCA	CASSLREFTDTQYF	3	2.5838680504715558E-5	42	TCRBV18-01*01	TCRBV18	TCRBV18-01	01				TCRBD02-01*02	TCRBD02	TCRBD02-01	02				TCRBJ02-03*01	TCRBJ02	TCRBJ02-03	01				4	3	11	2	4	2	39	52	55	58	62	3	In	VDJ
TGAGCACCTTGGAGCTGGGGGACTCGGCCCTTTATCTTTGCGCCAGCACCTCAGTCGGGGGGCACAGATACGCAGTATTTTGGCCCA		2	1.7225787003143707E-5	43	TCRBV05-01*01	TCRBV05	TCRBV05-01	01				TCRBD02-01*01	TCRBD02	TCRBD02-01	01				TCRBJ02-03*01	TCRBJ02	TCRBJ02-03	01				6	7	8	2	0	1	38	48	55	-1	61	2	Out	VDJ
GTGAGCAACATGAGCCCTGAAGACAGCAGCATATATCTCTGCAGCGCCTCTGCAGCGGGGGGCACAGATACGCAGTATTTTGGCCCA	CSASAAGGTDTQYF	2	1.7225787003143707E-5	42	TCRBV29-01*01	TCRBV29	TCRBV29-01	01				TCRBD02-01*01	TCRBD02	TCRBD02-01	01				TCRBJ02-03*01	TCRBJ02	TCRBJ02-03	01				7	7	6	2	0	1	39	46	53	-1	61	2	In	VDJ
GAGTCTGCCATCCCCAACCAGACAGCTCTTTACTTCTGTGCCACCAGTGAATCAACCGGGGGCACAGATACGCAGTATTTTGGCCCA	CATSESTGGTDTQYF	2	1.7225787003143707E-5	45	TCRBV24	TCRBV24				TCRBV24-01,TCRBV24-or09_02		TCRBD02-01*01	TCRBD02	TCRBD02-01	01				TCRBJ02-03*01	TCRBJ02	TCRBJ02-03	01				4	6	8	3	0	1	36	50	56	-1	61	2	In	VDJ
CCTGCAGCCAGAAGACTCAGCCCTGTATCTCTGCGCCAGCATCGACACCCGGACTAGCGGGGCACAGATACGCAGTATTTTGGCCCA		3	2.5838680504715558E-5	50	TCRBV04-01*01	TCRBV04	TCRBV04-01	01				TCRBD02-01	TCRBD02	TCRBD02-01				01,02	TCRBJ02-03*01	TCRBJ02	TCRBJ02-03	01				7	9	1	4	0	1	31	41	50	-1	61	3	Out	VDJ
TCTAAGAAGCTCCTTCTCAGTGACTCTGGCTTCTATCTCTGTGCCTGGAGTACACTAGCGGGCACAGATACGCAGTATTTTGGCCCA	CAWSTLAGTDTQYF	1	8.612893501571853E-6	42	TCRBV30-01*01	TCRBV30	TCRBV30-01	01				TCRBD02-01	TCRBD02	TCRBD02-01				01,02	TCRBJ02-03*01	TCRBJ02	TCRBJ02-03	01				2	2	3	5	0	1	39	51	53	-1	61	1	In	VDJ
AGAAGCTCCTTCTCAGTGACTCTGGCTTCTATCTCTGTGCCTGGAGTGCCACAGGGGTGAGGCACAGATACGCAGTATTTTGGCCCA		1	8.612893501571853E-6	46	TCRBV30-01*01	TCRBV30	TCRBV30-01	01				TCRBD01-01*01	TCRBD01	TCRBD01-01	01				TCRBJ02-03*01	TCRBJ02	TCRBJ02-03	01				1	2	3	2	4	1	35	48	50	57	61	1	Out	VDJ
CAGCGCACACAGCAGGAGGACTCGGCCGTGTATCTCTGTGCCAGCAGCTCGGGGGGCGGCCGCACAGATACGCAGTATTTTGGCCCA	CASSSGGGRTDTQYF	2	1.7225787003143707E-5	45	TCRBV07-02*01	TCRBV07	TCRBV07-02	01				TCRBD02-01*01	TCRBD02	TCRBD02-01	01				TCRBJ02-03*01	TCRBJ02	TCRBJ02-03	01				4	0	8	1	5	1	36	-1	49	56	61	2	In	VDJ
ACTGTGAGCAACATGAGCCCTGAAGACAGCAGCATATATCTCTGCAGCGCAGGACACTTTAGCACAGATACGCAGTATTTTGGCCCA	CSAGHFSTDTQYF	2	1.7225787003143707E-5	39	TCRBV29-01*01	TCRBV29	TCRBV29-01	01				TCRBD01-01*01	TCRBD01	TCRBD01-01	01				TCRBJ02-03*01	TCRBJ02	TCRBJ02-03	01				7	2	1	6	4	0	42	49	51	56	60	2	In	VDJ
CAGCCCTCAGAACCCAGGGACTCAGCTGTGTATTTTTGTGCTAGTGGTCCGGGGACAGCTAGCACAGATACGCAGTATTTTGGCCCA	CASGPGTASTDTQYF	6	5.1677361009431116E-5	45	TCRBV12-05*01	TCRBV12	TCRBV12-05	01				TCRBD01-01*01	TCRBD01	TCRBD01-01	01				TCRBJ02-03*01	TCRBJ02	TCRBJ02-03	01				5	3	0	5	2	0	36	48	51	58	60	6	In	VDJ
TCCACAAAGCTGGAGGACTCAGCCATGTACTTCTGTGCCAGCAGTGAGGGTGGCAATCCTAGCACAGATACGCAGTATTTTGGCCCA	CASSEGGNPSTDTQYF	3	2.5838680504715558E-5	48	TCRBV02-01*01	TCRBV02	TCRBV02-01	01								TCRBD01,TCRBD02	TCRBD01-01,TCRBD02-01		TCRBJ02-03*01	TCRBJ02	TCRBJ02-03	01				3	0	0	9	10	0	33	-1	47	50	60	3	In	VDJ
AGCCAGAAGACTCAGCCCTGTATCTCTGCGCCAGCAGCCTGGGGACAGGGGGAAGGGGATAGCACAGATACGCAGTATTTTGGCCCA		4	3.445157400628741E-5	55	TCRBV04-01*01	TCRBV04	TCRBV04-01	01				TCRBD01-01*01	TCRBD01	TCRBD01-01	01				TCRBJ02-03*01	TCRBJ02	TCRBJ02-03	01				4	2	0	1	8	0	26	39	41	52	60	4	Out	VDJ
GAGTCGGCTGCTCCCTCCCAGACATCTGTGTACTTCTGTGCCAGCACGTGGAGGGGGCACAGCACAGATACGCAGTATTTTGGCCCA	CASTWRGHSTDTQYF	2	1.7225787003143707E-5	45	TCRBV06-01*01	TCRBV06	TCRBV06-01	01				TCRBD01-01*01	TCRBD01	TCRBD01-01	01				TCRBJ02-03*01	TCRBJ02	TCRBJ02-03	01				7	5	5	0	2	0	36	46	51	58	60	2	In	VDJ
TTGGCGTCTGCTGTACCCTCTCAGACATCTGTGTACTTCTGTGCCAGCAGTACGGGGCACAGCACAGATACGCAGTATTTTGGCCCA	CASSTGHSTDTQYF	3	2.5838680504715558E-5	42	TCRBV06-04	TCRBV06	TCRBV06-04				01,02					TCRBD01,TCRBD02	TCRBD01-01,TCRBD02-01		TCRBJ02-03*01	TCRBJ02	TCRBJ02-03	01				5	2	7	0	2	0	39	51	53	58	60	3	In	VDJ
CAGCCCTCAGAACCCAGGGACTCAGCTGTGTACTTCTGTGCCAGCACCCTAGAGGGAGGGTCCACAGATACGCAGTATTTTGGCCCA	CASTLEGGSTDTQYF	1	8.612893501571853E-6	45	TCRBV12	TCRBV12				TCRBV12-03,TCRBV12-04		TCRBD02-01*02	TCRBD02	TCRBD02-01	02				TCRBJ02-03*01	TCRBJ02	TCRBJ02-03	01				7	7	9	0	2	2	36	46	53	60	62	1	In	VDJ
GTGAACGCCTTGTTGCTGGGGGACTCGGCCCTCTATCTCTGTGCCAGCAGCTCCTGGGGGGCCACAGATACGCAGTATTTTGGCCCA	CASSSWGATDTQYF	1	8.612893501571853E-6	42	TCRBV05-06*01	TCRBV05	TCRBV05-06	01								TCRBD01,TCRBD02	TCRBD01-01,TCRBD02-01		TCRBJ02-03*01	TCRBJ02	TCRBJ02-03	01				3	4	6	0	0	2	39	52	56	-1	62	1	In	VDJ
AGCAACATGAGCCCTGAAGACAGCAGCATATATCTCTGCAGCGTTGAAGGTATAGCGGGACCCACAGATACGCAGTATTTTGGCCCA	CSVEGIAGPTDTQYF	1	8.612893501571853E-6	45	TCRBV29-01*01	TCRBV29	TCRBV29-01	01				TCRBD02-01*02	TCRBD02	TCRBD02-01	02				TCRBJ02-03*01	TCRBJ02	TCRBJ02-03	01				1	3	5	3	2	2	36	49	52	60	62	1	In	VDJ
CAGCGCACAGAGCAGGGGGACTCGGCCATGTATCTCTGTGCCAGCAGCTTAGTGGACGGGACCACAGATACGCAGTATTTTGGCCCA	CASSLVDGTTDTQYF	3	2.5838680504715558E-5	45	TCRBV07-09	TCRBV07	TCRBV07-09				01,03					TCRBD01,TCRBD02	TCRBD01-01,TCRBD02-01		TCRBJ02-03*01	TCRBJ02	TCRBJ02-03	01				1	5	0	7	0	2	36	52	57	-1	62	3	In	VDJ
CTGAGCTCTCTGGAGCTGGGGGACTCAGCTTTGTATTTCTGTGCCAGCAGCGTAGCAGACACCACAGATACGCAGTATTTTGGCCCA	CASSVADTTDTQYF	2	1.7225787003143707E-5	42	TCRBV09-01	TCRBV09	TCRBV09-01				01,02	TCRBD01-01*01	TCRBD01	TCRBD01-01	01				TCRBJ02-03*01	TCRBJ02	TCRBJ02-03	01				0	2	2	6	1	2	39	55	57	61	62	2	In	VDJ
TCTGGAGCTGGGGGACTCAGCTTTGTATTTCTGTGCCAGCAGCGGACGGGACTAGCGGGGGACACAGATACGCAGTATTTTGGCCCA		2	1.7225787003143707E-5	50	TCRBV09-01	TCRBV09	TCRBV09-01				01,02	TCRBD02-01*01	TCRBD02	TCRBD02-01	01				TCRBJ02-03*01	TCRBJ02	TCRBJ02-03	01				3	3	0	2	1	2	31	44	47	61	62	2	Out	VDJ
GTGACCAGTGCCCATCCTGAAGACAGCAGCTTCTACATCTGCAGTGCTAGACGGGACAGGGACACAGATACGCAGTATTTTGGCCCA	CSARRDRDTDTQYF	1	8.612893501571853E-6	42	TCRBV20	TCRBV20				TCRBV20-01,TCRBV20-or09_02		TCRBD01-01*01	TCRBD01	TCRBD01-01	01				TCRBJ02-03*01	TCRBJ02	TCRBJ02-03	01				2	1	0	3	1	2	39	51	52	61	62	1	In	VDJ
GAGCTGAATGTGAACGCCTTGGAGCTGGACGACTCGGCCCTGTATCTCTGTGCCAGCAGCCCCGGGAATACGCAGTATTTTGGCCCA	CASSPGNTQYF	2	1.7225787003143707E-5	33	TCRBV05-04*01	TCRBV05	TCRBV05-04	01				TCRBD02-01*02	TCRBD02	TCRBD02-01	02				TCRBJ02-03*01	TCRBJ02	TCRBJ02-03	01				4	2	8	3	0	7	48	60	62	-1	67	2	In	VDJ
CCCCTGACCCTGGAGTCTGCCAGGCCCTCACATACCTCTCAGTACCTCTGTGCCAGCAGGAACTTAAATACGCAGTATTTTGGCCCA	CASRNLNTQYF	1	8.612893501571853E-6	33	TCRBV25-01*01	TCRBV25	TCRBV25-01	01				TCRBD02-01	TCRBD02	TCRBD02-01				01,02	TCRBJ02-03*01	TCRBJ02	TCRBJ02-03	01				6	2	3	10	3	7	48	59	61	64	67	1	In	VDJ
TCAACTCTGACTGTGAGCAACATGAGCCCTGAAGACAGCAGCATATATCTCTGCTCCGTGGGGGAACCCACGCAGTATTTTGGCCCA	CSVGEPTQYF	1	8.612893501571853E-6	30	TCRBV29-01*01	TCRBV29	TCRBV29-01	01								TCRBD01,TCRBD02	TCRBD01-01,TCRBD02-01		TCRBJ02-03*01	TCRBJ02	TCRBJ02-03	01				11	5	6	1	5	9	51	54	59	64	69	1	In	VDJ
ATCCGGTCCACAAAGCTGGAGGACTCAGCCATGTACTTCTGTGCCAGCAGCGAGCAGGGGAGGTGGGGGGAGCTGTTTTTTGGAGAA	CASSEQGRWGELFF	2	1.7225787003143707E-5	42	TCRBV02-01*01	TCRBV02	TCRBV02-01	01								TCRBD01,TCRBD02	TCRBD01-01,TCRBD02-01		TCRBJ02-02*01	TCRBJ02	TCRBJ02-02	01				6	4	4	2	6	8	39	50	54	60	66	2	In	VDJ
AGCACCTTGGAGCTGGGGGACTCGGCCCTTTATCTTTGCGCCAGCACCACGGGGGGGGCCGTGGTCGGGGAGCTGTTTTTTGGAGAA	CASTTGGAVVGELFF	2	1.7225787003143707E-5	45	TCRBV05-01*01	TCRBV05	TCRBV05-01	01				TCRBD02-01*01	TCRBD02	TCRBD02-01	01				TCRBJ02-02*01	TCRBJ02	TCRBJ02-02	01				6	3	8	0	8	7	36	46	49	57	65	2	In	VDJ
TCAGCTACCCGCTCCCAGACATCTGTGTATTTCTGCGCCAGCAGTGAGGTACGACAGGGCATCGTCGGGGAGCTGTTTTTTGGAGAA	CASSEVRQGIVGELFF	2	1.7225787003143707E-5	48	TCRBV10-02*01	TCRBV10	TCRBV10-02	01				TCRBD01-01*01	TCRBD01	TCRBD01-01	01				TCRBJ02-02*01	TCRBJ02	TCRBJ02-02	01				2	4	2	3	6	7	33	48	52	59	65	2	In	VDJ
GTCCCTAGAGTCTGCCATCCCCAACCAGACAGCTCTTTACTTCTGTGCCACCAGTGCCTCACGAGCGGGGAGCTGTTTTTTGGAGAA		2	1.7225787003143707E-5	38	TCRBV24	TCRBV24				TCRBV24-01,TCRBV24-or09_02		TCRBD02-01*02	TCRBD02	TCRBD02-01	02				TCRBJ02-02*01	TCRBJ02	TCRBJ02-02	01				5	6	11	2	0	7	43	56	62	-1	65	2	Out	VDJ
GTGACCAGTGCCCATCCTGAAGACAGCAGCTTCTACATCTGCAGTGCGCCTTACAGGGGGCAAAGCGGGGAGCTGTTTTTTGGAGAA	CSAPYRGQSGELFF	1	8.612893501571853E-6	42	TCRBV20	TCRBV20				TCRBV20-01,TCRBV20-or09_02		TCRBD01-01*01	TCRBD01	TCRBD01-01	01				TCRBJ02-02*01	TCRBJ02	TCRBJ02-02	01				6	5	3	0	4	7	39	47	52	61	65	1	In	VDJ
GAGTCTGCCATCCCCAACCAGACAGCTCTTTACTTCTGTGCCACCAGCCCCGCCGGGGTCGCCTCCGGGGAGCTGTTTTTTGGAGAA	CATSPAGVASGELFF	4	3.445157400628741E-5	45	TCRBV24	TCRBV24				TCRBV24-01,TCRBV24-or09_02		TCRBD02-01*01	TCRBD02	TCRBD02-01	01				TCRBJ02-02*01	TCRBJ02	TCRBJ02-02	01				7	6	8	3	6	6	36	47	53	58	64	4	In	VDJ
CTAGAGTCTGCCATCCCCAACCAGACAGCTCTTTACTTCTGTGCCACCTCGGACAGGGGAGGGGCCGGGGAGCTGTTTTTTGGAGAA	CATSDRGGAGELFF	2	1.7225787003143707E-5	42	TCRBV24	TCRBV24				TCRBV24-01,TCRBV24-or09_02		TCRBD01-01*01	TCRBD01	TCRBD01-01	01				TCRBJ02-02*01	TCRBJ02	TCRBJ02-02	01				9	2	1	2	5	6	39	48	50	59	64	2	In	VDJ
ATCAATTCCCTGGAGCTTGGTGACTCTGCTGTGTATTTCTGTGCCAGCAGCCATCAAGTAGAGGCCGGGGAGCTGTTTTTTGGAGAA	CASSHQVEAGELFF	2	1.7225787003143707E-5	42	TCRBV03	TCRBV03				TCRBV03-01,TCRBV03-02		TCRBD02-01*02	TCRBD02	TCRBD02-01	02				TCRBJ02-02*01	TCRBJ02	TCRBJ02-02	01				3	7	11	1	0	6	39	53	60	-1	64	2	In	VDJ
ACAGTGACCAGTGCCCATCCTGAAGACAGCAGCTTCTACATCTGCAGTGCTACGGACAGGCTCGCCGGGGAGCTGTTTTTTGGAGAA	CSATDRLAGELFF	5	4.306446750785927E-5	39	TCRBV20	TCRBV20				TCRBV20-01,TCRBV20-or09_02		TCRBD01-01*01	TCRBD01	TCRBD01-01	01				TCRBJ02-02*01	TCRBJ02	TCRBJ02-02	01				4	1	1	4	4	6	42	52	53	60	64	5	In	VDJ
AGCACCTTGGAGCTGGGGGACTCGGCCCTTTATCTTTGCGCCAGCAGCTCCAGCGGGGGCCCCGCCGGGGAGCTGTTTTTTGGAGAA	CASSSSGGPAGELFF	4	3.445157400628741E-5	45	TCRBV05-01*01	TCRBV05	TCRBV05-01	01				TCRBD02-01*01	TCRBD02	TCRBD02-01	01				TCRBJ02-02*01	TCRBJ02	TCRBJ02-02	01				3	2	6	2	5	6	36	49	51	59	64	4	In	VDJ
GTGACCAGTGCCCATCCTGAAGACAGCAGCTTCTACATCTGCAGTGCTAGAACCAGCGGGAAAGCCGGGGAGCTGTTTTTTGGAGAA	CSARTSGKAGELFF	4	3.445157400628741E-5	42	TCRBV20	TCRBV20				TCRBV20-01,TCRBV20-or09_02		TCRBD02-01*02	TCRBD02	TCRBD02-01	02				TCRBJ02-02*01	TCRBJ02	TCRBJ02-02	01				2	3	6	3	3	6	39	51	54	61	64	4	In	VDJ
AGCTCTCTGGAGCTGGGGGACTCAGCTTTGTATTTCTGTGCCAGCAGCGTTGAGGGGGGCGCGCCCGGGGAGCTGTTTTTTGGAGAA	CASSVEGGAPGELFF	2	1.7225787003143707E-5	45	TCRBV09-01	TCRBV09	TCRBV09-01				01,02					TCRBD01,TCRBD02	TCRBD01-01,TCRBD02-01		TCRBJ02-02*01	TCRBJ02	TCRBJ02-02	01				2	2	5	1	6	6	36	50	52	58	64	2	In	VDJ
ACCCTGCAGCCAGAAGACTCGGCCCTGTATCTCTGTGCCAGCAGCCAACCCGGGACAGGGGGCCCCGGGGAGCTGTTTTTTGGAGAA	CASSQPGTGGPGELFF	2	1.7225787003143707E-5	48	TCRBV04-02*01	TCRBV04	TCRBV04-02	01				TCRBD01-01*01	TCRBD01	TCRBD01-01	01				TCRBJ02-02*01	TCRBJ02	TCRBJ02-02	01				2	3	0	0	1	6	33	48	51	63	64	2	In	VDJ
ACCTTGGAGCTGGGGGACTCGGCCCTTTATCTTTGCGCCAGCAGCTTGATCAGGGCCCAGAGTACCGGGGAGCTGTTTTTTGGAGAA	CASSLIRAQSTGELFF	2	1.7225787003143707E-5	48	TCRBV05-01*01	TCRBV05	TCRBV05-01	01				TCRBD01-01*01	TCRBD01	TCRBD01-01	01				TCRBJ02-02*01	TCRBJ02	TCRBJ02-02	01				1	2	4	3	8	5	33	48	50	55	63	2	In	VDJ
TCTAAGAAGCTCCTTCTCAGTGACTCTGGCTTCTATCTCTGTGCCTGGAGTGGAGTACAGTCTACCGGGGAGCTGTTTTTTGGAGAA	CAWSGVQSTGELFF	1	8.612893501571853E-6	42	TCRBV30-01*01	TCRBV30	TCRBV30-01	01				TCRBD01-01*01	TCRBD01	TCRBD01-01	01				TCRBJ02-02*01	TCRBJ02	TCRBJ02-02	01				1	4	3	5	3	5	39	52	56	60	63	1	In	VDJ
GCTGCTCCCTCCCAGACATCTGTGTACTTCTGTGCCAGCAGTTACCCGACTAGCGGGGGGTGGACCGGGGAGCTGTTTTTTGGAGAA	CASSYPTSGGWTGELFF	3	2.5838680504715558E-5	51	TCRBV06	TCRBV06				TCRBV06-05,TCRBV06-06		TCRBD02-01*01	TCRBD02	TCRBD02-01	01				TCRBJ02-02*01	TCRBJ02	TCRBJ02-02	01				2	2	2	1	3	5	30	45	47	60	63	3	In	VDJ
AGCTCTCTGGAGCTGGGGGACTCAGCTTTGTATTTCTGTGCCAGCAGCTCCAGACTAGCGTGGACCGGGGAGCTGTTTTTTGGAGAA	CASSSRLAWTGELFF	2	1.7225787003143707E-5	45	TCRBV09-01	TCRBV09	TCRBV09-01				01,02	TCRBD02-01	TCRBD02	TCRBD02-01				01,02	TCRBJ02-02*01	TCRBJ02	TCRBJ02-02	01				4	4	2	6	3	5	36	48	52	60	63	2	In	VDJ
CTACACACCCTGCAGCCAGAAGACTCGGCCCTGTATCTCTGCGCCAGCAGCCAAGTGTCCGGGACCGGGGAGCTGTTTTTTGGAGAA	CASSQVSGTGELFF	1	8.612893501571853E-6	42	TCRBV04-03*01	TCRBV04	TCRBV04-03	01				TCRBD02-01	TCRBD02	TCRBD02-01				01,02	TCRBJ02-02*01	TCRBJ02	TCRBJ02-02	01				1	4	8	4	0	5	39	55	59	-1	63	1	In	VDJ
AATGTGAGCACCTTGGAGCTGGGGGACTCGGCCCTTTATCTTTGCGCCAGCAGCTTGGGAGGGACCGGGGAGCTGTTTTTTGGAGAA	CASSLGGTGELFF	2	1.7225787003143707E-5	39	TCRBV05-01*01	TCRBV05	TCRBV05-01	01				TCRBD02-01*02	TCRBD02	TCRBD02-01	02				TCRBJ02-02*01	TCRBJ02	TCRBJ02-02	01				0	0	11	0	0	5	42	-1	58	-1	63	2	In	VDJ
CCCTCAGAACCCAGGGACTCAGCTGTGTACTTCTGTGCCAGCAGTTTACCTGGGGGGGGAAGGACCGGGGAGCTGTTTTTTGGAGAA	CASSLPGGGRTGELFF	1	8.612893501571853E-6	48	TCRBV12	TCRBV12				TCRBV12-03,TCRBV12-04		TCRBD02-01*01	TCRBD02	TCRBD02-01	01				TCRBJ02-02*01	TCRBJ02	TCRBJ02-02	01				2	3	9	0	5	5	33	48	51	58	63	1	In	VDJ
AGCACCTTGGAGCTGGGGGACTCGGCCCTTTATCTTTGCGCCAGCAGCTTGATTCCAGGGAAGACCGGGGAGCTGTTTTTTGGAGAA	CASSLIPGKTGELFF	2	1.7225787003143707E-5	45	TCRBV05-01*01	TCRBV05	TCRBV05-01	01				TCRBD01-01*01	TCRBD01	TCRBD01-01	01				TCRBJ02-02*01	TCRBJ02	TCRBJ02-02	01				1	4	4	3	3	5	36	51	55	60	63	2	In	VDJ
TGCCATCCCCAACCAGACAGCTCTTTACTTCTGTGCCACCAGTGACCTCGGACAGGGAATGTCACCGGGGAGCTGTTTTTTGGAGAA		2	1.7225787003143707E-5	50	TCRBV24	TCRBV24				TCRBV24-01,TCRBV24-or09_02		TCRBD01-01*01	TCRBD01	TCRBD01-01	01				TCRBJ02-02*01	TCRBJ02	TCRBJ02-02	01				4	4	1	3	5	4	31	45	49	57	62	2	Out	VDJ
AGCACCTTGGAGCTGGGGGACTCGGCCCTTTATCTTTGCGCCAGCAGCCCTGGGACAGGGATCACCGGGGAGCTGTTTTTTGGAGAA	CASSPGTGITGELFF	3	2.5838680504715558E-5	45	TCRBV05-01*01	TCRBV05	TCRBV05-01	01				TCRBD01-01*01	TCRBD01	TCRBD01-01	01				TCRBJ02-02*01	TCRBJ02	TCRBJ02-02	01				4	3	0	3	2	4	36	48	51	60	62	3	In	VDJ
ACCAGTGCCCATCCTGAAGACAGCAGCTTCTACATCTGCAGTGCCCCCGCTCGCGGGAGGAGCACCGGGGAGCTGTTTTTTGGAGAA	CSAPARGRSTGELFF	3	2.5838680504715558E-5	45	TCRBV20	TCRBV20				TCRBV20-01,TCRBV20-or09_02		TCRBD02-01*02	TCRBD02	TCRBD02-01	02				TCRBJ02-02*01	TCRBJ02	TCRBJ02-02	01				6	8	7	1	2	4	36	44	52	60	62	3	In	VDJ
ATCCGGTCCACAAAGCTGGAGGACTCAGCCATGTACTTCTGTGCCAGCAGCCTTACAGGGGCCACCGGGGAGCTGTTTTTTGGAGAA	CASSLTGATGELFF	2	1.7225787003143707E-5	42	TCRBV02-01*01	TCRBV02	TCRBV02-01	01				TCRBD01-01*01	TCRBD01	TCRBD01-01	01				TCRBJ02-02*01	TCRBJ02	TCRBJ02-02	01				6	4	3	2	1	4	39	50	54	61	62	2	In	VDJ
TCGGCTGCTCCCTCCCAGACATCTGTGTACTTCTGTGCCAGCAGTTACTCCAGACAGGGGCCCACCGGGGAGCTGTTTTTTGGAGAA	CASSYSRQGPTGELFF	2	1.7225787003143707E-5	48	TCRBV06-05*01	TCRBV06	TCRBV06-05	01				TCRBD01-01*01	TCRBD01	TCRBD01-01	01				TCRBJ02-02*01	TCRBJ02	TCRBJ02-02	01				0	2	2	2	2	4	33	50	52	60	62	2	In	VDJ
GTGAGCACCTTGGAGCTGGGGGACTCGGCCCTTTATCTTTGCGCCAGCAGCTTAGGACAGCCCACCGGGGAGCTGTTTTTTGGAGAA	CASSLGQPTGELFF	2	1.7225787003143707E-5	42	TCRBV05-01*01	TCRBV05	TCRBV05-01	01				TCRBD01-01*01	TCRBD01	TCRBD01-01	01				TCRBJ02-02*01	TCRBJ02	TCRBJ02-02	01				2	1	1	5	2	4	39	53	54	60	62	2	In	VDJ
ACCCTGCAGCCAGAAGACTCGGCCCTGTATCTCTGCGCCAGCAGCCATCCTCCGGGACGATACACCGGGGAGCTGTTTTTTGGAGAA	CASSHPPGRYTGELFF	4	3.445157400628741E-5	48	TCRBV04-03*01	TCRBV04	TCRBV04-03	01								TCRBD01,TCRBD02	TCRBD01-01,TCRBD02-01		TCRBJ02-02*01	TCRBJ02	TCRBJ02-02	01				3	6	0	7	3	3	33	47	53	58	61	4	In	VDJ
CCTGTATCTCTGCGCCAGCAGCCAAAACCGCCCAAACAGGGGGCAGAGCGGGAGGGCCGTGACACCGGGGAGCTGTTTTTTGGAGAA		1	8.612893501571853E-6	71	TCRBV04	TCRBV04				TCRBV04-01,TCRBV04-03		TCRBD02-01*02	TCRBD02	TCRBD02-01	02				TCRBJ02-02*01	TCRBJ02	TCRBJ02-02	01				2	2	6	0	5	3	10	44	46	56	61	1	Out	VDDJ
CGCACACAGCAGGAGGACTCGGCCGTGTATCTCTGTGCCAGCAGCCCCGGACAGGGGGGGGACACCGGGGAGCTGTTTTTTGGAGAA	CASSPGQGGDTGELFF	2	1.7225787003143707E-5	48	TCRBV07-02*01	TCRBV07	TCRBV07-02	01				TCRBD01-01*01	TCRBD01	TCRBD01-01	01				TCRBJ02-02*01	TCRBJ02	TCRBJ02-02	01				5	3	1	1	3	3	33	45	48	58	61	2	In	VDJ
CTGAGCTCTCTGGAGCTGGGGGACTCAGCTTTGTATTTCTGTGCCAGCAGCTTCACAGGGGACACCGGGGAGCTGTTTTTTGGAGAA	CASSFTGDTGELFF	2	1.7225787003143707E-5	42	TCRBV09-01	TCRBV09	TCRBV09-01				01,02	TCRBD01-01*01	TCRBD01	TCRBD01-01	01				TCRBJ02-02*01	TCRBJ02	TCRBJ02-02	01				4	3	3	2	0	3	39	51	54	-1	61	2	In	VDJ
TTGGAGTCGGCTGCTCCCTCCCAAACATCTGTGTACTTCTGTGCCAGCAAGTTGGGTCGGGACACCGGGGAGCTGTTTTTTGGAGAA	CASKLGRDTGELFF	2	1.7225787003143707E-5	42	TCRBV06	TCRBV06				TCRBV06-02,TCRBV06-03		TCRBD02-01	TCRBD02	TCRBD02-01				01,02	TCRBJ02-02*01	TCRBJ02	TCRBJ02-02	01				7	8	8	4	0	3	39	49	57	-1	61	2	In	VDJ
CAGCCCTCAGAACCCAGGGACTCAGCTGTGTACTTCTGTGCCAGCAGGTCCTCGAGCGCGGACACCGGGGAGCTGTTTTTTGGAGAA	CASRSSSADTGELFF	1	8.612893501571853E-6	45	TCRBV12	TCRBV12				TCRBV12-03,TCRBV12-04		TCRBD02-01	TCRBD02	TCRBD02-01				01,02	TCRBJ02-02*01	TCRBJ02	TCRBJ02-02	01				6	7	6	6	3	3	36	47	54	58	61	1	In	VDJ
GTGACATCGGCCCAAAAGAACCCGACAGCTTTCTATCTCTGTGCCAGTAGGCGCGGAGTTAACACCGGGGAGCTGTTTTTTGGAGAA	CASRRGVNTGELFF	5	4.306446750785927E-5	42	TCRBV19-01	TCRBV19	TCRBV19-01				01,02	TCRBD02-01	TCRBD02	TCRBD02-01				01,02	TCRBJ02-02*01	TCRBJ02	TCRBJ02-02	01				6	2	7	5	4	2	39	50	52	56	60	5	In	VDJ
GCCCATCCTGAAGACAGCAGCTTCTACATCTGCAGTGCTAGACCGACGGGACACCAAGCTAACACCGGGGAGCTGTTTTTTGGAGAA	CSARPTGHQANTGELFF	1	8.612893501571853E-6	51	TCRBV20	TCRBV20				TCRBV20-01,TCRBV20-or09_02		TCRBD01-01*01	TCRBD01	TCRBD01-01	01				TCRBJ02-02*01	TCRBJ02	TCRBJ02-02	01				2	5	0	6	7	2	30	42	47	53	60	1	In	VDJ
AGTGACCAGTGCCCATCCTGAAGACAGCAGCTTCTACATCTGCAGTGCTAGATAGGACTGAACACCGGGGAGCTGTTTTTTGGAGAA		1	8.612893501571853E-6	41	TCRBV20	TCRBV20				TCRBV20-01,TCRBV20-or09_02		TCRBD02-01	TCRBD02	TCRBD02-01				01,02	TCRBJ02-02*01	TCRBJ02	TCRBJ02-02	01				2	2	1	10	0	1	40	52	54	-1	59	1	Out	VDJ
CAGCGCACAGAGCAGGGGGACTCGGCCATGTATCTCTGTGCCAGCATCCATAGCGGGGGGAACACCGGGGAGCTGTTTTTTGGAGAA	CASIHSGGNTGELFF	3	2.5838680504715558E-5	45	TCRBV07-09	TCRBV07	TCRBV07-09				01,03	TCRBD02-01*01	TCRBD02	TCRBD02-01	01				TCRBJ02-02*01	TCRBJ02	TCRBJ02-02	01				7	4	5	2	0	1	36	46	50	-1	59	3	In	VDJ
TTGGAGTCGGCTGCTCCCTCCCAAACATCTGTGTACTTCTGTGCCAGCATGAGAGGGGGGAACACCGGGGAGCTGTTTTTTGGAGAA	CASMRGGNTGELFF	5	4.306446750785927E-5	42	TCRBV06	TCRBV06				TCRBV06-02,TCRBV06-03		TCRBD01-01*01	TCRBD01	TCRBD01-01	01				TCRBJ02-02*01	TCRBJ02	TCRBJ02-02	01				7	4	5	1	0	1	39	49	53	-1	59	5	In	VDJ
AAGCTCCTTCTCAGTGACTCTGGCTTCTATCTCTGTGCCTGGAGTAGGCGGGACAGGGGGAACACCGGGGAGCTGTTTTTTGGAGAA	CAWSRRDRGNTGELFF	2	1.7225787003143707E-5	48	TCRBV30-01*01	TCRBV30	TCRBV30-01	01				TCRBD01-01*01	TCRBD01	TCRBD01-01	01				TCRBJ02-02*01	TCRBJ02	TCRBJ02-02	01				2	4	0	2	0	1	33	45	49	-1	59	2	In	VDJ
CAGCGCACAGAGCAGGGGGACTCGGCCATGTATCTCTGTGCCAGCAGCCCCGGACAGGGGAACACCGGGGAGCTGTTTTTTGGAGAA	CASSPGQGNTGELFF	3	2.5838680504715558E-5	45	TCRBV07-09	TCRBV07	TCRBV07-09				01,03	TCRBD01-01*01	TCRBD01	TCRBD01-01	01				TCRBJ02-02*01	TCRBJ02	TCRBJ02-02	01				5	3	1	3	0	1	36	48	51	-1	59	3	In	VDJ
ATTCCCTGGAGCTTGGTGACTCTGCTGTGTATTTCTGTGCCAGCAGCCAATGGAGACCGGAACACCGGGGAGCTGTTTTTTGGAGAA		5	4.306446750785927E-5	46	TCRBV03	TCRBV03				TCRBV03-01,TCRBV03-02		TCRBD02-01*02	TCRBD02	TCRBD02-01	02				TCRBJ02-02*01	TCRBJ02	TCRBJ02-02	01				2	1	10	2	4	1	35	50	51	55	59	5	Out	VDJ
AACGCCTTGGAGCTGGACGACTCGGCCCTGTATCTCTGTGCCAGCAGCTTGGACGGGTCGAACACCGGGGAGCTGTTTTTTGGAGAA	CASSLDGSNTGELFF	2	1.7225787003143707E-5	45	TCRBV05-04*01	TCRBV05	TCRBV05-04	01				TCRBD02-01	TCRBD02	TCRBD02-01				01,02	TCRBJ02-02*01	TCRBJ02	TCRBJ02-02	01				0	1	8	4	1	0	36	52	53	57	58	2	In	VDJ
AGCACCTTGGAGCTGGGGGACTCGGCCCTTTATCTTTGCGCCAGCAGCTTGGGGCAGGCGAACACCGGGGAGCTGTTTTTTGGAGAA	CASSLGQANTGELFF	2	1.7225787003143707E-5	45	TCRBV05-01*01	TCRBV05	TCRBV05-01	01				TCRBD01-01*01	TCRBD01	TCRBD01-01	01				TCRBJ02-02*01	TCRBJ02	TCRBJ02-02	01				0	2	4	4	0	0	36	52	54	-1	58	2	In	VDJ
GCCCATCCTGAAGACAGCAGCTTCTACATCTGCAGTGCTACCCGGGACAGGGGGTTCGCGAACACCGGGGAGCTGTTTTTTGGAGAA	CSATRDRGFANTGELFF	1	8.612893501571853E-6	51	TCRBV20	TCRBV20				TCRBV20-01,TCRBV20-or09_02		TCRBD01-01*01	TCRBD01	TCRBD01-01	01				TCRBJ02-02*01	TCRBJ02	TCRBJ02-02	01				4	3	0	1	4	0	30	40	43	54	58	1	In	VDJ
GAGTCTGCCATCCCCAACCAGACAGCTCTTTACTTCTGTGCCACCAGTTTGACAGGAGCGAACACCGGGGAGCTGTTTTTTGGAGAA	CATSLTGANTGELFF	2	1.7225787003143707E-5	45	TCRBV24	TCRBV24				TCRBV24-01,TCRBV24-or09_02		TCRBD01-01*01	TCRBD01	TCRBD01-01	01				TCRBJ02-02*01	TCRBJ02	TCRBJ02-02	01				6	2	2	4	2	0	36	48	50	56	58	2	In	VDJ
ATCCAGCGCACAGAGCAGGGGGACTCGGCCATGTATCTCTGTGCTTCGCCCGGGACGCCGAACACCGGGGAGCTGTTTTTTGGAGAA	CASPGTPNTGELFF	3	2.5838680504715558E-5	42	TCRBV07-09	TCRBV07	TCRBV07-09				01,03					TCRBD01,TCRBD02	TCRBD01-01,TCRBD02-01		TCRBJ02-02*01	TCRBJ02	TCRBJ02-02	01				12	7	0	7	2	0	39	44	51	56	58	3	In	VDJ
GCCCATCCTGAAGACAGCAGCTTCTACATCTGCAGTGCTAGTAGGCTAGCGGGAGCAACGAACACCGGGGAGCTGTTTTTTGGAGAA	CSASRLAGATNTGELFF	1	8.612893501571853E-6	51	TCRBV20	TCRBV20				TCRBV20-01,TCRBV20-or09_02		TCRBD02-01*02	TCRBD02	TCRBD02-01	02				TCRBJ02-02*01	TCRBJ02	TCRBJ02-02	01				3	4	4	2	3	0	30	41	45	55	58	1	In	VDJ
CTGACAGTGACCAGTGCCCATCCTGAAGACAGCAGCTTCTACATCTGCAGTGCCCCGGAGAACACCGGGGAGCTGTTTTTTGGAGAA	CSAPENTGELFF	1	8.612893501571853E-6	36	TCRBV20	TCRBV20				TCRBV20-01,TCRBV20-or09_02						TCRBD01,TCRBD02	TCRBD01-01,TCRBD02-01		TCRBJ02-02*01	TCRBJ02	TCRBJ02-02	01				6	3	1	8	0	1	45	53	56	-1	59	1	In	VDJ
CTGCTGTCGGCTGCTCCCTCCCAGACATCTGTGTACTTCTGTGCCAGCAGTTACGGGACCAACACCGGGGAGCTGTTTTTTGGAGAA	CASSYGTNTGELFF	2	1.7225787003143707E-5	42	TCRBV06-05*01	TCRBV06	TCRBV06-05	01								TCRBD01,TCRBD02	TCRBD01-01,TCRBD02-01		TCRBJ02-02*01	TCRBJ02	TCRBJ02-02	01				2	0	0	7	1	2	39	-1	54	59	60	2	In	VDJ
ATCCAGCAGGTAGTGCGAGGAGATTCGGCAGCTTATTTCTGTGCCAGCTCACCAACCACCAACACCGGGGAGCTGTTTTTTGGAGAA	CASSPTTNTGELFF	3	2.5838680504715558E-5	42	TCRBV18-01*01	TCRBV18	TCRBV18-01	01								TCRBD01,TCRBD02	TCRBD01-01,TCRBD02-01		TCRBJ02-02*01	TCRBJ02	TCRBJ02-02	01				2	0	3	7	4	2	39	-1	54	56	60	3	In	VDJ
TGAAGACAGCAGCTTCTACATCTGCAGTGCTAGGGCTCACAGCTTATGGGTAACAGCTTAAACACCGGGGAGCTGTTTTTTGGAGAA		1	8.612893501571853E-6	59	TCRBV20	TCRBV20				TCRBV20-01,TCRBV20-or09_02		TCRBD01-01*01	TCRBD01	TCRBD01-01	01				TCRBJ02-02*01	TCRBJ02	TCRBJ02-02	01				3	5	3	5	18	2	22	33	38	42	60	1	Out	VDJ
GTGACCAGTGCCCATCCTGAAGACAGCAGCTTCTACATCTGCAGTGCTCGGATGGGCGGAAACACCGGGGAGCTGTTTTTTGGAGAA	CSARMGGNTGELFF	3	2.5838680504715558E-5	42	TCRBV20	TCRBV20				TCRBV20-01,TCRBV20-or09_02						TCRBD01,TCRBD02	TCRBD01-01,TCRBD02-01		TCRBJ02-02*01	TCRBJ02	TCRBJ02-02	01				5	5	8	0	3	2	39	48	53	57	60	3	In	VDJ
CACACCCTGCAGCCAGAAGACTCGGCCCTGTATCTCTGTGCCAGCAGAACTCTGGGACAAAACACCGGGGAGCTGTTTTTTGGAGAA	CASRTLGQNTGELFF	3	2.5838680504715558E-5	45	TCRBV04-02*01	TCRBV04	TCRBV04-02	01				TCRBD01-01*01	TCRBD01	TCRBD01-01	01				TCRBJ02-02*01	TCRBJ02	TCRBJ02-02	01				6	6	0	6	1	2	36	47	53	59	60	3	In	VDJ
AGGCTGCTGTCGGCTGCTCCCTCCCAGACATCTGTGTACTTCTGTGCCAGCAGACAACTAGGAACCGGGGAGCTGTTTTTTGGAGAA	CASRQLGTGELFF	3	2.5838680504715558E-5	39	TCRBV06-05*01	TCRBV06	TCRBV06-05	01				TCRBD02-01	TCRBD02	TCRBD02-01				01,02	TCRBJ02-02*01	TCRBJ02	TCRBJ02-02	01				6	3	3	8	2	5	42	53	56	61	63	3	In	VDJ
AATTCCCTGGAGCTTGGTGACTCTGCTGTGTATTTCTGTGCCAGCAGCCCGGGACTAGTGACAACCGGGGAGCTGTTTTTTGGAGAA	CASSPGLVTTGELFF	2	1.7225787003143707E-5	45	TCRBV03	TCRBV03				TCRBV03-01,TCRBV03-02		TCRBD02-01	TCRBD02	TCRBD02-01				01,02	TCRBJ02-02*01	TCRBJ02	TCRBJ02-02	01				4	1	0	8	5	5	36	49	50	58	63	2	In	VDJ
GTGAACGCCTTGGAGCTGGACGACTCGGCCCTGTATCTCTGTGCCAGCAGCCTACAGCCCCACCACGGGGAGCTGTTTTTTGGAGAA	CASSLQPHHGELFF	4	3.445157400628741E-5	42	TCRBV05-04*01	TCRBV05	TCRBV05-04	01				TCRBD01-01*01	TCRBD01	TCRBD01-01	01				TCRBJ02-02*01	TCRBJ02	TCRBJ02-02	01				4	2	3	5	8	7	39	51	53	57	65	4	In	VDJ
CTGACTGTGAGCAACATGAGCCCTGAAGACAGCAGCATATATCTCTGCAGCGTTGTAAAGGGACACGGGGAGCTGTTTTTTGGAGAA	CSVVKGHGELFF	2	1.7225787003143707E-5	36	TCRBV29-01*01	TCRBV29	TCRBV29-01	01				TCRBD01-01*01	TCRBD01	TCRBD01-01	01				TCRBJ02-02*01	TCRBJ02	TCRBJ02-02	01				4	4	0	6	0	7	45	55	59	-1	65	2	In	VDJ
AGCCCTCAGAACCCAGGGACTCAGCTGTGTACTTCTGTGCCAGCAGTTTAGCAAGAACAGGGGACGAGGGAGGCTTTCTTTGGACAA		1	8.612893501571853E-6	46	TCRBV12	TCRBV12				TCRBV12-03,TCRBV12-04		TCRBD01-01*01	TCRBD01	TCRBD01-01	01				TCRBJ01-01*01	TCRBJ01	TCRBJ01-01	01				0	4	3	2	9	11	35	52	56	63	72	1	Out	VDJ
ATGAATGTGAGCACCTTGGAGCTGGGGGACTCGGCCCTTTATCTTTGCGCCAGCAGCTTGCCCCCACAGGCCGCTTTCTTTGGACAA	CASSLPPQAAFF	2	1.7225787003143707E-5	36	TCRBV05-01*01	TCRBV05	TCRBV05-01	01				TCRBD01-01*01	TCRBD01	TCRBD01-01	01				TCRBJ01-01*01	TCRBJ01	TCRBJ01-01	01				1	5	3	4	2	11	45	60	65	70	72	2	In	VDJ
GCCTTGTTGCTGGGGGACTCGGCCCTCTATCTCTGTGCCAGCAGCGAGCTGGGACAGGGACACCCCCGGGGAGCTTTCTTTGGACAA	CASSELGQGHPRGAFF	1	8.612893501571853E-6	48	TCRBV05-06*01	TCRBV05	TCRBV05-06	01				TCRBD01-01*01	TCRBD01	TCRBD01-01	01				TCRBJ01-01*01	TCRBJ01	TCRBJ01-01	01				4	5	0	3	12	10	33	45	50	59	71	1	In	VDJ
CAGCCTGCAGAACTGGAGGATTCTGGAGTTTATTTCTGTGCCAGCAGCCTCTCTGGACGAGGGCAAATCACAGCTTTCTTTGGACAA	CASSLSGRGQITAFF	2	1.7225787003143707E-5	45	TCRBV14-01*01	TCRBV14	TCRBV14-01	01				TCRBD02-01*02	TCRBD02	TCRBD02-01	02				TCRBJ01-01*01	TCRBJ01	TCRBJ01-01	01				4	9	11	0	8	10	36	49	58	63	71	2	In	VDJ
AGGCTGGAGTCGGCTGCTCCCTCCCAGACATCTGTGTACTTCTGTGCCAGCAGTCGGGGGGTAGATTTTGAAGCTTTCTTTGGACAA	CASSRGVDFEAFF	2	1.7225787003143707E-5	39	TCRBV06-01*01	TCRBV06	TCRBV06-01	01				TCRBD02-01*01	TCRBD02	TCRBD02-01	01				TCRBJ01-01*01	TCRBJ01	TCRBJ01-01	01				5	0	8	1	7	7	42	-1	54	61	68	2	In	VDJ
GTCCCTAGAGTCTGCCATCCCCAACCAGACAGCTCTTTACTTCTGTGCCACCAGTCTCTCACAGAGCTTGAAGCTTTCTTTGGACAA		2	1.7225787003143707E-5	38	TCRBV24	TCRBV24				TCRBV24-01,TCRBV24-or09_02		TCRBD01-01*01	TCRBD01	TCRBD01-01	01				TCRBJ01-01*01	TCRBJ01	TCRBJ01-01	01				6	5	3	5	4	7	43	55	60	64	68	2	Out	VDJ
TTGGAGATCCAGCGCACAGAGCAGGGGGACTCGGCCATGTATCTCTGTGCCAGCAGCCGGGGGATGGGTGAAGCTTTCTTTGGACAA	CASSRGMGEAFF	3	2.5838680504715558E-5	36	TCRBV07-09	TCRBV07	TCRBV07-09				01,03	TCRBD02-01*01	TCRBD02	TCRBD02-01	01				TCRBJ01-01*01	TCRBJ01	TCRBJ01-01	01				5	0	8	2	5	7	45	-1	57	63	68	3	In	VDJ
AACCTGAGCTCTCTGGAGCTGGGGGACTCAGCTTTGTATTTCTGTGCCAGCAGCTTTACAGGGGCAGGTGAAGCTTTCTTTGGACAA	CASSFTGAGEAFF	4	3.445157400628741E-5	39	TCRBV09-01	TCRBV09	TCRBV09-01				01,02	TCRBD01-01*01	TCRBD01	TCRBD01-01	01				TCRBJ01-01*01	TCRBJ01	TCRBJ01-01	01				4	3	3	2	4	7	42	54	57	64	68	4	In	VDJ
AGCACCTTGGAGCTGGGGGACTCGGCCCTTTATCTTTGCGCCAGCAGCTTGGGGCAGGGGGACGTCTCTGAAGCTTTCTTTGGACAA	CASSLGQGDVSEAFF	2	1.7225787003143707E-5	45	TCRBV05-01*01	TCRBV05	TCRBV05-01	01				TCRBD01-01*01	TCRBD01	TCRBD01-01	01				TCRBJ01-01*01	TCRBJ01	TCRBJ01-01	01				0	2	4	1	6	6	36	52	54	61	67	2	In	VDJ
CTGAAGATCCGGTCCACAAAGCTGGAGGACTCAGCCATGTACTTCTGTGCCAGCAGAACCGGGGCGGCTGAAGCTTTCTTTGGACAA	CASRTGAAEAFF	2	1.7225787003143707E-5	36	TCRBV02-01*01	TCRBV02	TCRBV02-01	01								TCRBD01,TCRBD02	TCRBD01-01,TCRBD02-01		TCRBJ01-01*01	TCRBJ01	TCRBJ01-01	01				6	4	7	0	2	6	45	56	60	65	67	2	In	VDJ
TCACTCTGGAGTCAGCTACCCGCTCCCAGACATCTGTGTATTTCTGCGCCACCTCGGGACAGGGACGCTGAAGCTTTCTTTGGACAA		2	1.7225787003143707E-5	37	TCRBV10-02*01	TCRBV10	TCRBV10-02	01				TCRBD01-01*01	TCRBD01	TCRBD01-01	01				TCRBJ01-01*01	TCRBJ01	TCRBJ01-01	01				10	4	0	3	3	6	44	51	55	64	67	2	Out	VDJ
CCCCCTCACGTTGGCGTCTGCTGTACCCTCTCAGACATCTGTGTACTTCTGTGCCAGCAGCCCCAGCCTGAAGCTTTCTTTGGACAA		3	2.5838680504715558E-5	32	TCRBV06-04	TCRBV06	TCRBV06-04				01,02					TCRBD01,TCRBD02	TCRBD01-01,TCRBD02-01		TCRBJ01-01*01	TCRBJ01	TCRBJ01-01	01				6	3	4	5	1	6	49	60	63	66	67	3	Out	VDJ
CTGAGCTCTCTGGAGCTGGGGGACTCAGCTTTGTATTTCTGTGCCAGCAGCGCCACTCTTAAAACCCCTGAAGCTTTCTTTGGACAA	CASSATLKTPEAFF	4	3.445157400628741E-5	42	TCRBV09-01	TCRBV09	TCRBV09-01				01,02	TCRBD02-01	TCRBD02	TCRBD02-01				01,02	TCRBJ01-01*01	TCRBJ01	TCRBJ01-01	01				3	2	3	10	10	6	39	52	54	57	67	4	In	VDJ
TGATTCTGGAGTCCGCCAGCACCAACCAGACATCTATGTACCTCTGTGCCAGCACCCGACGAGGAACCTGAAGCTTTCTTTGGACAA		10	8.612893501571854E-5	37	TCRBV28-01*01	TCRBV28	TCRBV28-01	01				TCRBD02-01*02	TCRBD02	TCRBD02-01	02				TCRBJ01-01*01	TCRBJ01	TCRBJ01-01	01				7	6	11	1	3	6	44	54	60	64	67	10	Out	VDJ
GTGACCAGTGCCCATCCTGAAGACAGCAGCTTCTACATCTGCAGTGCCGCGAGAGGACAGGGGGGTACTGAAGCTTTCTTTGGACAA	CSAARGQGGTEAFF	1	8.612893501571853E-6	42	TCRBV20	TCRBV20				TCRBV20-01,TCRBV20-or09_02		TCRBD01-01*01	TCRBD01	TCRBD01-01	01				TCRBJ01-01*01	TCRBJ01	TCRBJ01-01	01				6	7	1	1	2	5	39	47	54	64	66	1	In	VDJ
CTCTCTGGAGCTGGGGGACTCAGCTTTGTATTTCTGTGCCAGCAGCGCCGGACGATGGGGGCGGGTACTGAAGCTTTCTTTGGACAA		4	3.445157400628741E-5	47	TCRBV09-01	TCRBV09	TCRBV09-01				01,02	TCRBD01-01*01	TCRBD01	TCRBD01-01	01				TCRBJ01-01*01	TCRBJ01	TCRBJ01-01	01				3	9	6	0	4	5	34	47	56	62	66	4	Out	VDJ
ATCAATTCCCTGGAGCTTGGTGACTCTGCTGTGTATTTCTGTGCCAGCAGCCGCATACAGGGAAATACTGAAGCTTTCTTTGGACAA	CASSRIQGNTEAFF	2	1.7225787003143707E-5	42	TCRBV03	TCRBV03				TCRBV03-01,TCRBV03-02		TCRBD01-01*01	TCRBD01	TCRBD01-01	01				TCRBJ01-01*01	TCRBJ01	TCRBJ01-01	01				4	4	3	3	4	5	39	52	56	62	66	2	In	VDJ
GCCCTGCAGCCAGAAGACTCAGCCCTGTATCTCTGCGCCAGCAGCCAAGTAGGTCAGGGGGCTTTGACTGAAGCTTTCTTTGGACAA	CASSQVGQGALTEAFF	1	8.612893501571853E-6	48	TCRBV04-01*01	TCRBV04	TCRBV04-01	01				TCRBD01-01*01	TCRBD01	TCRBD01-01	01				TCRBJ01-01*01	TCRBJ01	TCRBJ01-01	01				1	5	4	0	4	5	33	49	54	62	66	1	In	VDJ
CACGCCCTGCAGCCAGAAGACTCAGCCCTGTATCTCTGCGCCAGCAGCCAAGACGACCGGAGTGGGACTGAAGCTTTCTTTGGACAA	CASSQDDRSGTEAFF	1	8.612893501571853E-6	45	TCRBV04-01*01	TCRBV04	TCRBV04-01	01				TCRBD02-01*02	TCRBD02	TCRBD02-01	02				TCRBJ01-01*01	TCRBJ01	TCRBJ01-01	01				0	5	10	2	4	5	36	53	58	62	66	1	In	VDJ
GTGAGCAACATGAGCCCTGAAGACAGCAGCATATATCTCTGCAGCGTCGACTCCGGGACACTCGGGACTGAAGCTTTCTTTGGACAA	CSVDSGTLGTEAFF	1	8.612893501571853E-6	42	TCRBV29-01*01	TCRBV29	TCRBV29-01	01				TCRBD01-01*01	TCRBD01	TCRBD01-01	01				TCRBJ01-01*01	TCRBJ01	TCRBJ01-01	01				6	7	0	6	6	5	39	47	54	60	66	1	In	VDJ
GCTCCCTCCCAGACATCTGTGTACTTCTGTGCCAGCAGTTATTATCCCGTTAGGGGGCGGGAGAGGACTGAAGCTTTCTTTGGACAA	CASSYYPVRGRERTEAFF	2	1.7225787003143707E-5	54	TCRBV06	TCRBV06				TCRBV06-05,TCRBV06-06						TCRBD01,TCRBD02	TCRBD01-01,TCRBD02-01		TCRBJ01-01*01	TCRBJ01	TCRBJ01-01	01				3	10	5	0	8	5	27	41	51	58	66	2	In	VDJ
ATCCGGTCCACAAAGCTGGAGGACTCAGCCATGTACTTCTGTGCCAGCACCGAGGGTTTACTAAGGACTGAAGCTTTCTTTGGACAA	CASTEGLLRTEAFF	2	1.7225787003143707E-5	42	TCRBV02-01*01	TCRBV02	TCRBV02-01	01				TCRBD02-01*02	TCRBD02	TCRBD02-01	02				TCRBJ01-01*01	TCRBJ01	TCRBJ01-01	01				7	2	11	0	10	5	39	49	51	56	66	2	In	VDJ
GTGACATCGGCCCAAAAGAACCCGACAGCTTTCTATCTCTGTGCCAGTATTCCCACAGGGGTCATCACTGAAGCTTTCTTTGGACAA	CASIPTGVITEAFF	3	2.5838680504715558E-5	42	TCRBV19-01	TCRBV19	TCRBV19-01				01,02	TCRBD01-01*01	TCRBD01	TCRBD01-01	01				TCRBJ01-01*01	TCRBJ01	TCRBJ01-01	01				7	5	3	2	4	4	39	49	54	61	65	3	In	VDJ
CTGACCCTGGAGTCTGCCAGGCCCTCACATACCTCTCAGTACCTCTGTGCCAGCAGTGGGGGTGGCACTGAAGCTTTCTTTGGACAA	CASSGGGTEAFF	1	8.612893501571853E-6	36	TCRBV25-01*01	TCRBV25	TCRBV25-01	01								TCRBD01,TCRBD02	TCRBD01-01,TCRBD02-01		TCRBJ01-01*01	TCRBJ01	TCRBJ01-01	01				4	0	6	2	3	4	45	-1	58	62	65	1	In	VDJ
GTGAACGCCTTGGAGCTGGACGACTCGGCCCTGTATCTCTGTGCCAGCAGCCCCCGGGACAGTGGCACTGAAGCTTTCTTTGGACAA	CASSPRDSGTEAFF	2	1.7225787003143707E-5	42	TCRBV05-04*01	TCRBV05	TCRBV05-04	01				TCRBD01-01*01	TCRBD01	TCRBD01-01	01				TCRBJ01-01*01	TCRBJ01	TCRBJ01-01	01				4	4	0	5	3	4	39	51	55	62	65	2	In	VDJ
AAGATCCAGCCCTCAGAACCCAGGGACTCAGCTGTGTACTTCTGTGCCAGCTCGGACAGGGCCGGCACTGAAGCTTTCTTTGGACAA	CASSDRAGTEAFF	1	8.612893501571853E-6	39	TCRBV12	TCRBV12				TCRBV12-03,TCRBV12-04		TCRBD01-01*01	TCRBD01	TCRBD01-01	01				TCRBJ01-01*01	TCRBJ01	TCRBJ01-01	01				8	2	1	3	4	4	42	51	53	61	65	1	In	VDJ
AGCACCTTGGAGCTGGGGGACTCGGCCCTTTATCTTTGCGCCAGCAGCGACCACACAGGTGGAGGCACTGAAGCTTTCTTTGGACAA	CASSDHTGGGTEAFF	2	1.7225787003143707E-5	45	TCRBV05-01*01	TCRBV05	TCRBV05-01	01								TCRBD01,TCRBD02	TCRBD01-01,TCRBD02-01		TCRBJ01-01*01	TCRBJ01	TCRBJ01-01	01				4	6	3	4	6	4	36	48	54	59	65	2	In	VDJ
TCAGGCTGCTGTCGGCTGCTCCCTCCCAGACATCTGTGTACTTCTGTGCCAGCAGTTCCATTAAGCACTGAAGCTTTCTTTGGACAA		2	1.7225787003143707E-5	37	TCRBV06-05*01	TCRBV06	TCRBV06-05	01								TCRBD01,TCRBD02	TCRBD01-01,TCRBD02-01		TCRBJ01-01*01	TCRBJ01	TCRBJ01-01	01				4	1	4	6	5	4	44	57	58	60	65	2	Out	VDJ
CGCACAGAGCAGGGGGACTCGGCCATGTATCTCTGTGCCAGCAGCTTCAGACTAGACAGGGGAAGCACTGAAGCTTTCTTTGGACAA	CASSFRLDRGSTEAFF	3	2.5838680504715558E-5	48	TCRBV07-09	TCRBV07	TCRBV07-09				01,03	TCRBD01-01*01	TCRBD01	TCRBD01-01	01				TCRBJ01-01*01	TCRBJ01	TCRBJ01-01	01				3	7	2	2	3	4	33	47	54	62	65	3	In	VDJ
CTGCCATCCCCAACCAGACAGCTCTTTACTTCTGTGCCACCAGTGATTTGGAGTAAGGGAAGAAGCACTGAAGCTTTCTTTGGACAA		5	4.306446750785927E-5	49	TCRBV24	TCRBV24				TCRBV24-01,TCRBV24-or09_02						TCRBD01,TCRBD02	TCRBD01-01,TCRBD02-01		TCRBJ01-01*01	TCRBJ01	TCRBJ01-01	01				0	6	0	8	5	4	32	50	56	60	65	5	Out	VDJ
GTGAGCACCTTGGAGCTGGGGGACTCGGCCCTTTATCTTTGCGCCAGCAGCTTGGAAAGGTTGTCCACTGAAGCTTTCTTTGGACAA	CASSLERLSTEAFF	2	1.7225787003143707E-5	42	TCRBV05-01*01	TCRBV05	TCRBV05-01	01								TCRBD01,TCRBD02	TCRBD01-01,TCRBD02-01		TCRBJ01-01*01	TCRBJ01	TCRBJ01-01	01				0	2	5	4	5	4	39	55	57	60	65	2	In	VDJ
ATCCAGCGCACACAGCAGGAGGACTCGGCCGTGTATCTCTGTGCCAGCAGCCTCACCCCCGGGGCCACTGAAGCTTTCTTTGGACAA	CASSLTPGATEAFF	2	1.7225787003143707E-5	42	TCRBV07-02*01	TCRBV07	TCRBV07-02	01								TCRBD01,TCRBD02	TCRBD01-01,TCRBD02-01		TCRBJ01-01*01	TCRBJ01	TCRBJ01-01	01				5	9	7	0	0	4	39	51	60	-1	65	2	In	VDJ
TTGGCGTCTGCTGTACCCTCTCAGACATCTGTGTACTTCTGTGCCAGCATGCAGGGAGGTACGGCCACTGAAGCTTTCTTTGGACAA	CASMQGGTATEAFF	3	2.5838680504715558E-5	42	TCRBV06-04	TCRBV06	TCRBV06-04				01,02	TCRBD02-01*02	TCRBD02	TCRBD02-01	02				TCRBJ01-01*01	TCRBJ01	TCRBJ01-01	01				7	4	9	1	6	4	39	49	53	59	65	3	In	VDJ
AATGTGAGCACCTTGGAGCTGGGGGACTCGGCCCTTTATCTTTGCGCCAGCAGCTTGGCAGGGTACACTGAAGCTTTCTTTGGACAA	CASSLAGYTEAFF	2	1.7225787003143707E-5	39	TCRBV05-01*01	TCRBV05	TCRBV05-01	01				TCRBD01-01*01	TCRBD01	TCRBD01-01	01				TCRBJ01-01*01	TCRBJ01	TCRBJ01-01	01				0	0	4	3	1	3	42	-1	58	63	64	2	In	VDJ
TGTGAGCACCTTGGAGCTGGGGGACTCGGCCCTTTATCTTTGCGCCAGCAGCTTGGGGGACAGTACACTGAAGCTTTCTTTGGACAA		2	1.7225787003143707E-5	41	TCRBV05-01*01	TCRBV05	TCRBV05-01	01				TCRBD01-01*01	TCRBD01	TCRBD01-01	01				TCRBJ01-01*01	TCRBJ01	TCRBJ01-01	01				0	0	0	5	1	3	40	-1	56	63	64	2	Out	VDJ
AACGCCTTGTTGCTGGGGGACTCGGCCCTCTATCTCTGTGCCAGCAGCTTGGTACAGAGGTTTGACACTGAAGCTTTCTTTGGACAA	CASSLVQRFDTEAFF	1	8.612893501571853E-6	45	TCRBV05-06*01	TCRBV05	TCRBV05-06	01								TCRBD01,TCRBD02	TCRBD01-01,TCRBD02-01		TCRBJ01-01*01	TCRBJ01	TCRBJ01-01	01				0	1	3	5	7	3	36	52	53	57	64	1	In	VDJ
GTGAGCAACATGAGCCCTGAAGACAGCAGCATATATCTCTGCAGCGGTACAGGGGGCGGTTTGGACACTGAAGCTTTCTTTGGACAA	CSGTGGGLDTEAFF	1	8.612893501571853E-6	42	TCRBV29-01*01	TCRBV29	TCRBV29-01	01				TCRBD01-01*01	TCRBD01	TCRBD01-01	01				TCRBJ01-01*01	TCRBJ01	TCRBJ01-01	01				7	2	3	0	7	3	39	46	48	57	64	1	In	VDJ
ATCAATTCCCTGGAGCTTGGTGACTCTGCTGTGTATTTCTGTGCCAGCAGCCAAGAAGGGTGGGACACTGAAGCTTTCTTTGGACAA	CASSQEGWDTEAFF	4	3.445157400628741E-5	42	TCRBV03	TCRBV03				TCRBV03-01,TCRBV03-02						TCRBD01,TCRBD02	TCRBD01-01,TCRBD02-01		TCRBJ01-01*01	TCRBJ01	TCRBJ01-01	01				0	0	5	3	4	3	39	-1	56	60	64	4	In	VDJ
GAGTCTGCCATCCCCAACCAGACAGCTCTTTACTTCTGTGCCACCAGTGATTCTCGACGGAGGGACACTGAAGCTTTCTTTGGACAA	CATSDSRRRDTEAFF	2	1.7225787003143707E-5	45	TCRBV24	TCRBV24				TCRBV24-01,TCRBV24-or09_02		TCRBD02-01*02	TCRBD02	TCRBD02-01	02				TCRBJ01-01*01	TCRBJ01	TCRBJ01-01	01				2	6	10	0	0	3	36	52	58	-1	64	2	In	VDJ
GGCTGGAGTTGGCTGCTCCCTCCCAGACATCTGTGTACTTCTGTGCCAGCAGTTACTCTAAGGGACACTGAAGCTTTCTTTGGACAA		2	1.7225787003143707E-5	40	TCRBV06-06	TCRBV06	TCRBV06-06				01,02					TCRBD01,TCRBD02	TCRBD01-01,TCRBD02-01		TCRBJ01-01*01	TCRBJ01	TCRBJ01-01	01				0	2	5	3	0	3	41	58	60	-1	64	2	Out	VDJ
CCATCCCCAACCAGACAGCTCTTTACTTCTGTGCCACCAGGGGGGTTGGGCCATCAAAGAAGGGACACTGAAGCTTTCTTTGGACAA		5	4.306446750785927E-5	52	TCRBV24	TCRBV24				TCRBV24-01,TCRBV24-or09_02						TCRBD01,TCRBD02	TCRBD01-01,TCRBD02-01		TCRBJ01-01*01	TCRBJ01	TCRBJ01-01	01				7	0	6	1	19	3	29	-1	40	45	64	5	Out	VDJ
CTCTGGAGTCCGCTACCAGCTCCCAGACATCTGTGTACTTCTGTGCCACCATAGAGAGTTAAGGACACTGAAGCTTTCTTTGGACAA		2	1.7225787003143707E-5	40	TCRBV10-03*01	TCRBV10	TCRBV10-03	01								TCRBD01,TCRBD02	TCRBD01-01,TCRBD02-01		TCRBJ01-01*01	TCRBJ01	TCRBJ01-01	01				10	13	5	4	0	3	41	48	61	-1	64	2	Out	VDJ
GCAGCCTGCAGAACTGGAGGATTCTGGAGTTTATTTCTGTGCCAGCAGCCAAGGGACAGGTTTAACACTGAAGCTTTCTTTGGACAA		3	2.5838680504715558E-5	44	TCRBV14-01*01	TCRBV14	TCRBV14-01	01				TCRBD01-01*01	TCRBD01	TCRBD01-01	01				TCRBJ01-01*01	TCRBJ01	TCRBJ01-01	01				1	0	1	4	3	2	37	-1	53	60	63	3	Out	VDJ
ATCCGCTCACCAGGCCTGGGGGACGCAGCCATGTACCTGTGTGCCACCCGGGGGAACAGAATTAACACTGAAGCTTTCTTTGGACAA	CATRGNRINTEAFF	3	2.5838680504715558E-5	42	TCRBV15-01*01	TCRBV15	TCRBV15-01	01				TCRBD02-01*01	TCRBD02	TCRBD02-01	01				TCRBJ01-01*01	TCRBJ01	TCRBJ01-01	01				8	0	8	2	9	2	39	-1	48	54	63	3	In	VDJ
CACCTACACACCCTGCAGCCAGAAGACTCGGCCCTGTATCTCTGTGCCAGCAGCCCTCCCTCTAACACTGAAGCTTTCTTTGGACAA	CASSPPSNTEAFF	2	1.7225787003143707E-5	39	TCRBV04-02*01	TCRBV04	TCRBV04-02	01				TCRBD02-01	TCRBD02	TCRBD02-01				01,02	TCRBJ01-01*01	TCRBJ01	TCRBJ01-01	01				4	0	4	10	6	2	42	-1	55	57	63	2	In	VDJ
TCGGCTGCTCCCTCCCAGACATCTGTGTACTTCTGTGCCAGCAGTCCCGTAGGGGCGCCTTATAACACTGAAGCTTTCTTTGGACAA	CASSPVGAPYNTEAFF	2	1.7225787003143707E-5	48	TCRBV06	TCRBV06				TCRBV06-01,TCRBV06-05		TCRBD01-01*01	TCRBD01	TCRBD01-01	01				TCRBJ01-01*01	TCRBJ01	TCRBJ01-01	01				5	5	5	2	8	2	33	45	50	55	63	2	In	VDJ
GCTGGAGGACTCAGCCATGTACTTCTGTGCCAGCAGTGAACCAACGTGAGGGAAAGGGTTTTGAACACTGAAGCTTTCTTTGGACAA		2	1.7225787003143707E-5	56	TCRBV02-01*01	TCRBV02	TCRBV02-01	01				TCRBD02-01*02	TCRBD02	TCRBD02-01	02				TCRBJ01-01*01	TCRBJ01	TCRBJ01-01	01				2	7	11	0	9	0	25	40	47	52	61	2	Out	VDJ
TCCCTGGAGCTTGGTGACTCTGCTGTGTATTTCTGTGCCAGCAGTTACAAGACGGGAACTTTGAACACTGAAGCTTTCTTTGGACAA	CASSYKTGTLNTEAFF	2	1.7225787003143707E-5	48	TCRBV03	TCRBV03				TCRBV03-01,TCRBV03-02		TCRBD02-01*02	TCRBD02	TCRBD02-01	02				TCRBJ01-01*01	TCRBJ01	TCRBJ01-01	01				6	8	8	3	4	0	33	44	52	57	61	2	In	VDJ
ACTGTGACATCGGCCCAAAAGAACCCGACAGCTTTCTATCTCTGTGCCAGTAGTTTGCGGGTGAACACTGAAGCTTTCTTTGGACAA	CASSLRVNTEAFF	3	2.5838680504715558E-5	39	TCRBV19-01	TCRBV19	TCRBV19-01				01,02	TCRBD02-01	TCRBD02	TCRBD02-01				01,02	TCRBJ01-01*01	TCRBJ01	TCRBJ01-01	01				5	2	7	4	0	0	42	54	56	-1	61	3	In	VDJ
GGGTTGGAGTCGGCTGCTCCCTCCCAAACATCTGTGTACTTCTGTGCCAGCAGCCAGTCGGTGAACACTGAAGCTTTCTTTGGACAA	CASSQSVNTEAFF	2	1.7225787003143707E-5	39	TCRBV06	TCRBV06				TCRBV06-02,TCRBV06-03						TCRBD01,TCRBD02	TCRBD01-01,TCRBD02-01		TCRBJ01-01*01	TCRBJ01	TCRBJ01-01	01				6	1	4	5	4	0	42	53	54	57	61	2	In	VDJ
AACGCCTTGTTGCTGGGGGACTCGGCCCTCTATCTCTGTGCCAGCAGCCATCAGGGTCAAGTGAACACTGAAGCTTTCTTTGGACAA	CASSHQGQVNTEAFF	9	7.751604151414667E-5	45	TCRBV05-06*01	TCRBV05	TCRBV05-06	01				TCRBD01-01*01	TCRBD01	TCRBD01-01	01				TCRBJ01-01*01	TCRBJ01	TCRBJ01-01	01				4	3	4	3	5	0	36	48	51	56	61	9	In	VDJ
CTGTCGGCTGCTCCCTCCCAGACATCTGTGTACTTCTGTGCCAGCAGTACACGACAGGTTCTGAACACTGAAGCTTTCTTTGGACAA	CASSTRQVLNTEAFF	3	2.5838680504715558E-5	45	TCRBV06-05*01	TCRBV06	TCRBV06-05	01				TCRBD01-01*01	TCRBD01	TCRBD01-01	01				TCRBJ01-01*01	TCRBJ01	TCRBJ01-01	01				5	4	2	4	3	0	36	48	52	58	61	3	In	VDJ
CAGCGCACACAGCAGGAGGACTCCGCCGTGTATCTCTGTGCCAGCAGCTCAGAGACAGGACTGAACACTGAAGCTTTCTTTGGACAA	CASSSETGLNTEAFF	2	1.7225787003143707E-5	45	TCRBV07-08*01	TCRBV07	TCRBV07-08	01				TCRBD01-01*01	TCRBD01	TCRBD01-01	01				TCRBJ01-01*01	TCRBJ01	TCRBJ01-01	01				4	4	2	4	2	0	36	49	53	59	61	2	In	VDJ
GTTGCTAGGGGACTCGGCCCTCTATCTCTGTGCCAGCAGTGTTGAGGATGTGGGCCGATTATGAACACTGAAGCTTTCTTTGGACAA		4	3.445157400628741E-5	53	TCRBV05-07*01	TCRBV05	TCRBV05-07	01								TCRBD01,TCRBD02	TCRBD01-01,TCRBD02-01		TCRBJ01-01*01	TCRBJ01	TCRBJ01-01	01				5	12	8	0	6	0	28	39	51	55	61	4	Out	VDJ
CAGCGCACAGAGCAGGGGGACTCGGCCATGTATCTCTGTGCCAGCAGCTTAGGTGTCAGTATGAACACTGAAGCTTTCTTTGGACAA	CASSLGVSMNTEAFF	5	4.306446750785927E-5	45	TCRBV07-09	TCRBV07	TCRBV07-09				01,03	TCRBD01-01*01	TCRBD01	TCRBD01-01	01				TCRBJ01-01*01	TCRBJ01	TCRBJ01-01	01				1	4	4	5	2	0	36	52	56	59	61	5	In	VDJ
AGCCTGCAGAACTGGAGGATTCTGGAGTTTATTTCTGTGCCAGCAGATTGACAAACACCTATGAACACTGAAGCTTTCTTTGGACAA		3	2.5838680504715558E-5	46	TCRBV14-01*01	TCRBV14	TCRBV14-01	01				TCRBD01-01*01	TCRBD01	TCRBD01-01	01				TCRBJ01-01*01	TCRBJ01	TCRBJ01-01	01				6	3	2	6	8	0	35	46	49	53	61	3	Out	VDJ
GTGAACGCCTTGTTGCTGGGGGACTCGGCCCTCTATCTCTGTGCCAGCAGCCCTACAGGGATGAACACTGAAGCTTTCTTTGGACAA	CASSPTGMNTEAFF	1	8.612893501571853E-6	42	TCRBV05-06*01	TCRBV05	TCRBV05-06	01				TCRBD01-01*01	TCRBD01	TCRBD01-01	01				TCRBJ01-01*01	TCRBJ01	TCRBJ01-01	01				4	3	3	3	1	0	39	51	54	60	61	1	In	VDJ
ATCCGGTCCACAAAGCTGGAGGACTCAGCCATGTACTTCTGTGCCAGCACCCTGGGGCGGATGAACACTGAAGCTTTCTTTGGACAA	CASTLGRMNTEAFF	6	5.1677361009431116E-5	42	TCRBV02-01*01	TCRBV02	TCRBV02-01	01				TCRBD01-01*01	TCRBD01	TCRBD01-01	01				TCRBJ01-01*01	TCRBJ01	TCRBJ01-01	01				7	4	7	0	3	0	39	49	53	58	61	6	In	VDJ
CGGTCCACAAAGCTGGAGGACTCAGCCATGTACTTCTGTGCCAGCAGTGAAGACGGGAGGATGAACACTGAAGCTTTCTTTGGACAA	CASSEDGRMNTEAFF	2	1.7225787003143707E-5	45	TCRBV02-01*01	TCRBV02	TCRBV02-01	01				TCRBD02-01*02	TCRBD02	TCRBD02-01	02				TCRBJ01-01*01	TCRBJ01	TCRBJ01-01	01				1	1	8	1	1	0	36	52	53	60	61	2	In	VDJ
GTGACCAGTGCCCATCCTGAAGACAGCAGCTTCTACATCTGCAGCTTCCGGGACAGAAGGATGAACACTGAAGCTTTCTTTGGACAA	CSFRDRRMNTEAFF	5	4.306446750785927E-5	42	TCRBV20	TCRBV20				TCRBV20-01,TCRBV20-or09_02		TCRBD01-01*01	TCRBD01	TCRBD01-01	01				TCRBJ01-01*01	TCRBJ01	TCRBJ01-01	01				9	5	0	5	5	0	39	44	49	56	61	5	In	VDJ
CTCACTGTGACATCGGCCCAAAAGAACCCGACAGCTTTCTATCTCTGTGCCAGTCGGGTCATGAACACTGAAGCTTTCTTTGGACAA	CASRVMNTEAFF	3	2.5838680504715558E-5	36	TCRBV19-01	TCRBV19	TCRBV19-01				01,02	TCRBD02-01	TCRBD02	TCRBD02-01				01,02	TCRBJ01-01*01	TCRBJ01	TCRBJ01-01	01				8	0	8	4	3	0	45	-1	54	58	61	3	In	VDJ
ATCCGGTCCACAAAGCTGGAGGACTCAGCCATGTACTTCTGTGCCAGCAGTGATCGTCCCATGAACACTGAAGCTTTCTTTGGACAA	CASSDRPMNTEAFF	2	1.7225787003143707E-5	42	TCRBV02-01*01	TCRBV02	TCRBV02-01	01								TCRBD01,TCRBD02	TCRBD01-01,TCRBD02-01		TCRBJ01-01*01	TCRBJ01	TCRBJ01-01	01				3	6	4	6	0	0	39	53	59	-1	61	2	In	VDJ
GCAGAACTGGAGGATTCTGGAGTTTATTTCTGTGCCAGCAGCCGGACAGGGTCGGCCCCCATGAACACTGAAGCTTTCTTTGGACAA	CASSRTGSAPMNTEAFF	3	2.5838680504715558E-5	51	TCRBV14-01*01	TCRBV14	TCRBV14-01	01				TCRBD01-01*01	TCRBD01	TCRBD01-01	01				TCRBJ01-01*01	TCRBJ01	TCRBJ01-01	01				4	0	1	3	10	0	30	-1	43	51	61	3	In	VDJ
AACGCCTTGTTGCTGGGGGACTCGGCCCTCTATCTCTGTGCCAGCAGCTACCGGACAGGCTGGAACACTGAAGCTTTCTTTGGACAA	CASSYRTGWNTEAFF	1	8.612893501571853E-6	45	TCRBV05-06*01	TCRBV05	TCRBV05-06	01				TCRBD01-01*01	TCRBD01	TCRBD01-01	01				TCRBJ01-01*01	TCRBJ01	TCRBJ01-01	01				3	3	1	4	3	1	36	49	52	59	62	1	In	VDJ
AGCAACATGAGCCCTGAAGACAGCAGCATATATCTCTGCAGCGTTGCCCTCTCACTGGGGGGGAACACTGAAGCTTTCTTTGGACAA	CSVALSLGGNTEAFF	1	8.612893501571853E-6	45	TCRBV29-01*01	TCRBV29	TCRBV29-01	01				TCRBD02-01*01	TCRBD02	TCRBD02-01	01				TCRBJ01-01*01	TCRBJ01	TCRBJ01-01	01				4	10	9	1	0	1	36	46	56	-1	62	1	In	VDJ
TCGGCTGCTCCCTCCCAGACATCTGTGTACTTCTGTGCCAGCAGTTACCAAACTTCCAGGGGGAACACTGAAGCTTTCTTTGGACAA	CASSYQTSRGNTEAFF	4	3.445157400628741E-5	48	TCRBV06-05*01	TCRBV06	TCRBV06-05	01				TCRBD01-01*01	TCRBD01	TCRBD01-01	01				TCRBJ01-01*01	TCRBJ01	TCRBJ01-01	01				2	8	4	2	0	1	33	48	56	-1	62	4	In	VDJ
AAGATCCAGCCCTCAGAACCCAGGGACTCAGCTGTGTACTTCTGTGCCAGCAGTTTTGCGGGGAACACTGAAGCTTTCTTTGGACAA	CASSFAGNTEAFF	4	3.445157400628741E-5	39	TCRBV12	TCRBV12				TCRBV12-03,TCRBV12-04		TCRBD02-01	TCRBD02	TCRBD02-01				01,02	TCRBJ01-01*01	TCRBJ01	TCRBJ01-01	01				3	1	7	4	0	1	42	56	57	-1	62	4	In	VDJ
GAGATCCAGCGCACAGAGCAGGGGGACTCGGCCATGTATCTCTGTGCCAGCAGCGTTCCGGGGAACACTGAAGCTTTCTTTGGACAA	CASSVPGNTEAFF	3	2.5838680504715558E-5	39	TCRBV07-09	TCRBV07	TCRBV07-09				01,03	TCRBD02-01	TCRBD02	TCRBD02-01				01,02	TCRBJ01-01*01	TCRBJ01	TCRBJ01-01	01				5	4	8	4	0	1	42	54	58	-1	62	3	In	VDJ
ACCCTGCAGCCAGAAGACTCGGCCCTGTATCTCTGTGCCAGCAGCCAAGAGCTTGGACAGGGGAACACTGAAGCTTTCTTTGGACAA	CASSQELGQGNTEAFF	2	1.7225787003143707E-5	48	TCRBV04-02*01	TCRBV04	TCRBV04-02	01				TCRBD01-01*01	TCRBD01	TCRBD01-01	01				TCRBJ01-01*01	TCRBJ01	TCRBJ01-01	01				0	4	1	3	0	1	33	50	54	-1	62	2	In	VDJ
AACCTGAGCTCTCTGGAGCTGGGGGACTCAGCTTTGTATTTCTGTGCCAGCAGCGTAGTCCGGAACACTGAAGCTTTCTTTGGACAA	CASSVVRNTEAFF	2	1.7225787003143707E-5	39	TCRBV09-01	TCRBV09	TCRBV09-01				01,02	TCRBD02-01	TCRBD02	TCRBD02-01				01,02	TCRBJ01-01*01	TCRBJ01	TCRBJ01-01	01				0	2	8	6	0	1	42	58	60	-1	62	2	In	VDJ
GTGAACGCCTTGGAGCTGGACGACTCGGCCCTGTATCTCTGTGCCAGCAGCTTGGCCCGGAGGAACACTGAAGCTTTCTTTGGACAA	CASSLARRNTEAFF	2	1.7225787003143707E-5	42	TCRBV05-04*01	TCRBV05	TCRBV05-04	01				TCRBD02-01*02	TCRBD02	TCRBD02-01	02				TCRBJ01-01*01	TCRBJ01	TCRBJ01-01	01				0	3	10	2	0	1	39	55	58	-1	62	2	In	VDJ
AACGCCTTGGAGCTGGACGACTCGGCCCTGTATCTCTGTGCCAGCAGCTTGCAACAGGGAAGGAACACTGAAGCTTTCTTTGGACAA	CASSLQQGRNTEAFF	4	3.445157400628741E-5	45	TCRBV05-04*01	TCRBV05	TCRBV05-04	01				TCRBD01-01*01	TCRBD01	TCRBD01-01	01				TCRBJ01-01*01	TCRBJ01	TCRBJ01-01	01				1	2	3	3	3	1	36	51	53	59	62	4	In	VDJ
AAGATCCAGCCCTCAGAACCCAGGGACTCAGCTGTGTATTTTTGTGCTAGTGGTACATCAAGGAACACTGAAGCTTTCTTTGGACAA	CASGTSRNTEAFF	12	1.0335472201886223E-4	39	TCRBV12-05*01	TCRBV12	TCRBV12-05	01				TCRBD01-01*01	TCRBD01	TCRBD01-01	01				TCRBJ01-01*01	TCRBJ01	TCRBJ01-01	01				5	0	3	6	5	1	42	-1	54	57	62	12	In	VDJ
ACGATCCAGCGCACACAGCAGGAGGACTCGGCCGTGTATCTCTGTGCCAGCAAGAAGGGTACGAACACTGAAGCTTTCTTTGGACAA	CASKKGTNTEAFF	3	2.5838680504715558E-5	39	TCRBV07-02*01	TCRBV07	TCRBV07-02	01								TCRBD01,TCRBD02	TCRBD01-01,TCRBD02-01		TCRBJ01-01*01	TCRBJ01	TCRBJ01-01	01				7	3	5	3	3	1	42	52	55	59	62	3	In	VDJ
TCGGCTGCTCCCTCCCAGACATCTGTGTACTTCTGTGCCAGCAGCTTACGGTCGGGCAAGACGAACACTGAAGCTTTCTTTGGACAA	CASSLRSGKTNTEAFF	2	1.7225787003143707E-5	48	TCRBV06	TCRBV06				TCRBV06-01,TCRBV06-05						TCRBD01,TCRBD02	TCRBD01-01,TCRBD02-01		TCRBJ01-01*01	TCRBJ01	TCRBJ01-01	01				6	9	8	0	5	1	33	44	53	57	62	2	In	VDJ
GAGATCCAGCGCACAGAGCAGGGGGACTCGGCCATGTATCTCTGTGCCAGCAGCTTGGGAACGAACACTGAAGCTTTCTTTGGACAA	CASSLGTNTEAFF	3	2.5838680504715558E-5	39	TCRBV07-09	TCRBV07	TCRBV07-09				01,03					TCRBD01,TCRBD02	TCRBD01-01,TCRBD02-01		TCRBJ01-01*01	TCRBJ01	TCRBJ01-01	01				3	0	0	8	2	1	42	-1	56	60	62	3	In	VDJ
GTGCAGCCTGCAGAACTGGAGGATTCTGGAGTTTATTTCTGCCTTCTATTCTGAACGGGGGAGAACACTGAAGCTTTCTTTGGACAA	CLLF*TGENTEAFF	2	1.7225787003143707E-5	42	TCRBV14-01*01	TCRBV14	TCRBV14-01	01				TCRBD02-01*01	TCRBD02	TCRBD02-01	01				TCRBJ01-01*01	TCRBJ01	TCRBJ01-01	01				15	14	8	2	1	1	39	41	55	61	62	2	Stop	VDJ
ACAGTGACCAGTGCCCATCCTGAAGACAGCAGCTTCTACATCTGCAGTGCTCCACCGGGGCAGAACACTGAAGCTTTCTTTGGACAA	CSAPPGQNTEAFF	4	3.445157400628741E-5	39	TCRBV20	TCRBV20				TCRBV20-01,TCRBV20-or09_02						TCRBD01,TCRBD02	TCRBD01-01,TCRBD02-01		TCRBJ01-01*01	TCRBJ01	TCRBJ01-01	01				5	5	7	0	1	1	42	51	56	61	62	4	In	VDJ
AATTCCCTGGAGCTTGGTGACTCTGCTGTGTATTTCTGTGCCAGCAGCCAAAGAGGGCAGAAGAACACTGAAGCTTTCTTTGGACAA	CASSQRGQKNTEAFF	2	1.7225787003143707E-5	45	TCRBV03	TCRBV03				TCRBV03-01,TCRBV03-02		TCRBD02-01*02	TCRBD02	TCRBD02-01	02				TCRBJ01-01*01	TCRBJ01	TCRBJ01-01	01				2	1	11	0	5	1	36	51	52	57	62	2	In	VDJ
AGCACCTTGGAGCTGGGGGACTCGGCCCTTTATCTTTGCGCCAGCAGCTTGGGAGGACAGAAGAACACTGAAGCTTTCTTTGGACAA	CASSLGGQKNTEAFF	4	3.445157400628741E-5	45	TCRBV05-01*01	TCRBV05	TCRBV05-01	01				TCRBD01-01*01	TCRBD01	TCRBD01-01	01				TCRBJ01-01*01	TCRBJ01	TCRBJ01-01	01				0	2	1	5	2	1	36	52	54	60	62	4	In	VDJ
CTGTCCCTAGAGTCTGCCATCCCCAACCAGACAGCTCTTTACTTCTGTGCCACCAGTTTAAAGAACACTGAAGCTTTCTTTGGACAA	CATSLKNTEAFF	2	1.7225787003143707E-5	36	TCRBV24	TCRBV24				TCRBV24-01,TCRBV24-or09_02		TCRBD02-01	TCRBD02	TCRBD02-01				01,02	TCRBJ01-01*01	TCRBJ01	TCRBJ01-01	01				6	1	5	9	2	1	45	57	58	60	62	2	In	VDJ
AGTGCCCATCCTGAAGACAGCAGCTTCTACATCTGCAGTGCTAGGGCGACAGATCTAGCCAGCAACACTGAAGCTTTCTTTGGACAA	CSARATDLASNTEAFF	1	8.612893501571853E-6	48	TCRBV20	TCRBV20				TCRBV20-01,TCRBV20-or09_02						TCRBD01,TCRBD02	TCRBD01-01,TCRBD02-01		TCRBJ01-01*01	TCRBJ01	TCRBJ01-01	01				3	3	2	5	11	2	33	44	47	52	63	1	In	VDJ
CTGGAGTTGGCTGCTCCCTCCCAGACATCTGTGTACTTCTGTGCCAGCAGTTACGCTGGATCCAACACTGAAGCTTTCTTTGGACAA	CASSYAGSNTEAFF	3	2.5838680504715558E-5	42	TCRBV06-06	TCRBV06	TCRBV06-06				01,02					TCRBD01,TCRBD02	TCRBD01-01,TCRBD02-01		TCRBJ01-01*01	TCRBJ01	TCRBJ01-01	01				2	3	1	8	3	2	39	54	57	60	63	3	In	VDJ
AGATGAATGTGAGCACCTTGGAGCTGGGGGACTCGGCCCTTTATCTTTGCGCCACCCCGGACCAACACTGAAGCTTTCTTTGGACAA		5	4.306446750785927E-5	34	TCRBV05-01*01	TCRBV05	TCRBV05-01	01								TCRBD01,TCRBD02	TCRBD01-01,TCRBD02-01		TCRBJ01-01*01	TCRBJ01	TCRBJ01-01	01				9	4	1	7	1	2	47	54	58	62	63	5	Out	VDJ
AGTGCCCATCCTGAAGACAGCAGCTTCTACATCTGCAGTGCCCTTCGAGGGGGCGCGGTCACCAACACTGAAGCTTTCTTTGGACAA	CSALRGGAVTNTEAFF	1	8.612893501571853E-6	48	TCRBV20	TCRBV20				TCRBV20-01,TCRBV20-or09_02		TCRBD01-01*01	TCRBD01	TCRBD01-01	01				TCRBJ01-01*01	TCRBJ01	TCRBJ01-01	01				6	6	5	0	9	2	33	41	47	54	63	1	In	VDJ
ATCCTGGAGTCGCCCAGCCCCAACCAGACCTCTCTGTACTTCTGTGCCAGCAGTCCCGTCTACAACACTGAAGCTTTCTTTGGACAA	CASSPVYNTEAFF	11	9.474182851729038E-5	39	TCRBV27-01*01	TCRBV27	TCRBV27-01	01				TCRBD02-01	TCRBD02	TCRBD02-01				01,02	TCRBJ01-01*01	TCRBJ01	TCRBJ01-01	01				5	5	4	9	1	2	42	54	59	62	63	11	In	VDJ
GAGTCCGCTACCAGCTCCCAGACATCTGTGTACTTCTGTGCCATCAGGGGGACAGGGGGCGGAAACACTGAAGCTTTCTTTGGACAA	CAIRGTGGGNTEAFF	2	1.7225787003143707E-5	45	TCRBV10-03*01	TCRBV10	TCRBV10-03	01				TCRBD01-01*01	TCRBD01	TCRBD01-01	01				TCRBJ01-01*01	TCRBJ01	TCRBJ01-01	01				6	1	0	0	3	2	36	47	48	60	63	2	In	VDJ
AAGAAGCTCCTTCTCAGTGACTCTGGCTTCTATCTCTGTGCCTGGAGTGGAAAGGGGGCGCGAAACACTGAAGCTTTCTTTGGACAA	CAWSGKGARNTEAFF	3	2.5838680504715558E-5	45	TCRBV30-01*01	TCRBV30	TCRBV30-01	01				TCRBD01-01*01	TCRBD01	TCRBD01-01	01				TCRBJ01-01*01	TCRBJ01	TCRBJ01-01	01				1	3	5	0	4	2	36	49	52	59	63	3	In	VDJ
TTGGAGTCGGCTGCTCCCTCCCAAACATCTGTGTACTTCTGTGCCAGCAGTTACGGACAGCCAAACACTGAAGCTTTCTTTGGACAA	CASSYGQPNTEAFF	2	1.7225787003143707E-5	42	TCRBV06	TCRBV06				TCRBV06-02,TCRBV06-03		TCRBD01-01*01	TCRBD01	TCRBD01-01	01				TCRBJ01-01*01	TCRBJ01	TCRBJ01-01	01				2	0	1	5	3	2	39	-1	54	60	63	2	In	VDJ
GAGATCCAGCGCACAGAGCAGGGGGACTCGGCCGTGTATCTCTGTGCCAGCAGCTTAGGTCTGGGAACTGAAGCTTTCTTTGGACAA	CASSLGLGTEAFF	5	4.306446750785927E-5	39	TCRBV07-09	TCRBV07	TCRBV07-09				01,03					TCRBD01,TCRBD02	TCRBD01-01,TCRBD02-01		TCRBJ01-01*01	TCRBJ01	TCRBJ01-01	01				1	4	0	8	0	5	42	58	62	-1	66	5	In	VDJ
AGGCTGGAGTTGGCTGCTCCCTCCCAGACATCTGTGTACTTCTGTGCCAGCAGCCGACAGGGGGCAACTGAAGCTTTCTTTGGACAA	CASSRQGATEAFF	2	1.7225787003143707E-5	39	TCRBV06-06	TCRBV06	TCRBV06-06				01,02	TCRBD01-01*01	TCRBD01	TCRBD01-01	01				TCRBJ01-01*01	TCRBJ01	TCRBJ01-01	01				6	2	2	0	1	5	42	53	55	65	66	2	In	VDJ
GTGACCAGTGCCCATCCTGAAGACAGCAGCTTCTACATCTGCAGTGCTGGCCCTGACAGGGGGCAAACTGAAGCTTTCTTTGGACAA	CSAGPDRGQTEAFF	3	2.5838680504715558E-5	42	TCRBV20	TCRBV20				TCRBV20-01,TCRBV20-or09_02		TCRBD01-01*01	TCRBD01	TCRBD01-01	01				TCRBJ01-01*01	TCRBJ01	TCRBJ01-01	01				5	6	2	0	2	5	39	48	54	64	66	3	In	VDJ
GTGAGCACCTTGGAGCTGGGGGACTCGGCCCTTTATCTTTGCGCCAGCCGAAAAGGGACAGGGCAAACTGAAGCTTTCTTTGGACAA	CASRKGTGQTEAFF	2	1.7225787003143707E-5	42	TCRBV05-01*01	TCRBV05	TCRBV05-01	01				TCRBD01-01*01	TCRBD01	TCRBD01-01	01				TCRBJ01-01*01	TCRBJ01	TCRBJ01-01	01				7	6	0	3	3	5	39	48	54	63	66	2	In	VDJ
CTGGAGTCCGCTACCAGCTCCCAGACATCTGTGTACTTCTGTGCCATCAGTGACTCGGACAGGTCAGATGAAGCTTTCTTTGGACAA	CAISDSDRSDEAFF	2	1.7225787003143707E-5	42	TCRBV10-03*01	TCRBV10	TCRBV10-03	01				TCRBD01-01*01	TCRBD01	TCRBD01-01	01				TCRBJ01-01*01	TCRBJ01	TCRBJ01-01	01				3	3	1	4	5	7	39	53	56	63	68	2	In	VDJ
CACATCAATTCCCTGGAGCTTGGTGACTCTGCTGTGTATTTCTGTGCCAGCAGCCTTGAGGTGGGGATGGAAGCTTTCTTTGGACAA	CASSLEVGMEAFF	5	4.306446750785927E-5	39	TCRBV03	TCRBV03				TCRBV03-01,TCRBV03-02						TCRBD01,TCRBD02	TCRBD01-01,TCRBD02-01		TCRBJ01-01*01	TCRBJ01	TCRBJ01-01	01				4	8	0	8	2	8	42	55	63	67	69	5	In	VDJ
TTGGAGTCGGCTGCTCCCTCCCAAACATCTGTGTACTTCTGTGCCAGCAGTTACTTAACCGGGACAGGGGAAGCTTTCTTTGGACAA	CASSYLTGTGEAFF	2	1.7225787003143707E-5	42	TCRBV06	TCRBV06				TCRBV06-02,TCRBV06-03		TCRBD01-01*01	TCRBD01	TCRBD01-01	01				TCRBJ01-01*01	TCRBJ01	TCRBJ01-01	01				1	5	0	3	0	8	39	55	60	-1	69	2	In	VDJ
AAGATCCAGCCCTCAGAACCCAGGGACTCAGCTGTGTACTTCTGTGCCAGCAGGCGACAGGGGGCCGAGGAAGCTTTCTTTGGACAA	CASRRQGAEEAFF	3	2.5838680504715558E-5	39	TCRBV12	TCRBV12				TCRBV12-03,TCRBV12-04		TCRBD01-01*01	TCRBD01	TCRBD01-01	01				TCRBJ01-01*01	TCRBJ01	TCRBJ01-01	01				6	2	2	0	4	8	42	53	55	65	69	3	In	VDJ
CACATCAATTCCCTGGAGCTTGGTGACTCTGCTGTGTATTTCTGTGCCAGCAGCCAAGCTCGGGGAATAGAAGCTTTCTTTGGACAA	CASSQARGIEAFF	2	1.7225787003143707E-5	39	TCRBV03	TCRBV03				TCRBV03-01,TCRBV03-02		TCRBD02-01*01	TCRBD02	TCRBD02-01	01				TCRBJ01-01*01	TCRBJ01	TCRBJ01-01	01				1	2	8	3	4	8	42	58	60	65	69	2	In	VDJ
CTCAGGCTGCTGTCGGCTGCTCCCTCCCAGACATCTGTGTACTTCTGTGCCAGCCGAGGGGGTCCCCGACAAGCTTTCTTTGGACAA	CASRGGPRQAFF	2	1.7225787003143707E-5	36	TCRBV06-05*01	TCRBV06	TCRBV06-05	01				TCRBD01-01*01	TCRBD01	TCRBD01-01	01				TCRBJ01-01*01	TCRBJ01	TCRBJ01-01	01				8	2	5	1	8	9	45	54	56	62	70	2	In	VDJ
GTGAGCAACATGAGCCCTGAAGACAGCAGCATATATCTCTGCAGCGTTGCCGAAGGGGGGGGGACCGGAGGACTGTTTTTTGGCAGT	CSVAEGGGTGGLFF	1	8.612893501571853E-6	42	TCRBV29-01*01	TCRBV29	TCRBV29-01	01				TCRBD02-01*01	TCRBD02	TCRBD02-01	01				TCRBJ01-04*01	TCRBJ01	TCRBJ01-04	01				4	5	9	0	10	13	39	49	54	61	71	1	In	VDJ
CCTCAGAACCCAGGGACTCAGCTGTGTACTTCTGTGCCAGCAGTGGAATGAAAGGGACCACGGGTTGAAAAACTGTTTTTTGGCAGT		3	2.5838680504715558E-5	49	TCRBV12	TCRBV12				TCRBV12-03,TCRBV12-04						TCRBD01,TCRBD02	TCRBD01-01,TCRBD02-01		TCRBJ01-04*01	TCRBJ01	TCRBJ01-04	01				5	9	0	7	7	7	32	44	53	58	65	3	Out	VDJ
GAATGTGAACGCCTTGTTGCTGGGGGACTCGGCCCTCTATCTCTGTGCCAGCGTGAGAGGGTGGGTGAAAAACTGTTTTTTGGCAGT		1	8.612893501571853E-6	38	TCRBV05-06*01	TCRBV05	TCRBV05-06	01				TCRBD02-01*02	TCRBD02	TCRBD02-01	02				TCRBJ01-04*01	TCRBJ01	TCRBJ01-04	01				7	4	11	0	4	7	43	52	56	61	65	1	Out	VDJ
GTGACCAGTGCCCATCCTGAAGACAGCAGCTTCTACATCTGCAGTGCTAGGGCCGGGACAGGGGGTGAAAAACTGTTTTTTGGCAGT	CSARAGTGGEKLFF	1	8.612893501571853E-6	42	TCRBV20	TCRBV20				TCRBV20-01,TCRBV20-or09_02		TCRBD01-01*01	TCRBD01	TCRBD01-01	01				TCRBJ01-04*01	TCRBJ01	TCRBJ01-04	01				3	4	0	1	0	7	39	50	54	-1	65	1	In	VDJ
TTGGAGCTGGACGACTCGGCCCTGTATCTCTGTGCCAGCAGCTTGAATCGTAATGCGAAAGGGGGTGAAAAACTGTTTTTTGGCAGT	CASSLNRNAKGGEKLFF	2	1.7225787003143707E-5	51	TCRBV05-04*01	TCRBV05	TCRBV05-04	01				TCRBD01-01*01	TCRBD01	TCRBD01-01	01				TCRBJ01-04*01	TCRBJ01	TCRBJ01-04	01				1	14	5	1	0	7	30	45	59	-1	65	2	In	VDJ
CTAGAGTCTGCCATCCCCAACCAGACAGCTCTTTACTTCTGTGCCACCAGTGGCAAGCTCGTCGGTGAAAAACTGTTTTTTGGCAGT	CATSGKLVGEKLFF	3	2.5838680504715558E-5	42	TCRBV24	TCRBV24				TCRBV24-01,TCRBV24-or09_02		TCRBD02-01	TCRBD02	TCRBD02-01				01,02	TCRBJ01-04*01	TCRBJ01	TCRBJ01-04	01				5	3	6	7	7	7	39	52	55	58	65	3	In	VDJ
AGCACCTTGGAGCTGGGGGACTCGGCCCTTTATCTTTGCGCCAGCAGCTTGGCCTCAGTATCCGGTGAAAAACTGTTTTTTGGCAGT	CASSLASVSGEKLFF	2	1.7225787003143707E-5	45	TCRBV05-01*01	TCRBV05	TCRBV05-01	01								TCRBD01,TCRBD02	TCRBD01-01,TCRBD02-01		TCRBJ01-04*01	TCRBJ01	TCRBJ01-04	01				0	3	4	5	7	7	36	52	55	58	65	2	In	VDJ
GCCTTGTTGCTGGGGGACTCGGCCCTCTATCTCTGTGCCAGCAGCTCCAATCCTGGGGAGGATCGTGAAAAACTGTTTTTTGGCAGT	CASSSNPGEDREKLFF	1	8.612893501571853E-6	48	TCRBV05-06*01	TCRBV05	TCRBV05-06	01				TCRBD02-01*02	TCRBD02	TCRBD02-01	02				TCRBJ01-04*01	TCRBJ01	TCRBJ01-04	01				3	9	9	1	4	7	33	46	55	61	65	1	In	VDJ
CTGCTGTCGGCTGCTCCCTCCCAGACATCTGTGTACTTCTGTGCCAGCAGCCTGGACAGGGGGCGTGAAAAACTGTTTTTTGGCAGT	CASSLDRGREKLFF	2	1.7225787003143707E-5	42	TCRBV06-05*01	TCRBV06	TCRBV06-05	01				TCRBD01-01*01	TCRBD01	TCRBD01-01	01				TCRBJ01-04*01	TCRBJ01	TCRBJ01-04	01				6	3	1	0	1	7	39	50	53	64	65	2	In	VDJ
AATGTGAGCACCTTGGAGCTGGGGGACTCGGCCCTTTATCTTTGCGCCAGCAGCCCCTCGGCCCGTGAAAAACTGTTTTTTGGCAGT	CASSPSAREKLFF	2	1.7225787003143707E-5	39	TCRBV05-01*01	TCRBV05	TCRBV05-01	01								TCRBD01,TCRBD02	TCRBD01-01,TCRBD02-01		TCRBJ01-04*01	TCRBJ01	TCRBJ01-04	01				4	5	9	0	3	7	42	54	59	62	65	2	In	VDJ
GTGAGCACCTTGGAGCTGGGGGACTCGGCCCTTTATCTTTGCGCCAGCAGCCAGCAGGGGGCTAGTGAAAAACTGTTTTTTGGCAGT	CASSQQGASEKLFF	5	4.306446750785927E-5	42	TCRBV05-01*01	TCRBV05	TCRBV05-01	01				TCRBD01-01*01	TCRBD01	TCRBD01-01	01				TCRBJ01-04*01	TCRBJ01	TCRBJ01-04	01				4	3	4	0	3	7	39	51	54	62	65	5	In	VDJ
AACGCCTTGTTGCTGGGGGACTCGGCCCTCTATCTCTGTGCCAGCAGCACCCGACAGGGCCAGTCTGAAAAACTGTTTTTTGGCAGT	CASSTRQGQSEKLFF	1	8.612893501571853E-6	45	TCRBV05-06*01	TCRBV05	TCRBV05-06	01				TCRBD01-01*01	TCRBD01	TCRBD01-01	01				TCRBJ01-04*01	TCRBJ01	TCRBJ01-04	01				4	4	2	3	6	7	36	48	52	59	65	1	In	VDJ
TGGAGTCAGCTACCCGCTCCCAGACATCTGTGTATTTCTGCGCCAGCAGTGATAGGGGTTGATTATGAAAAACTGTTTTTTGGCAGT		3	2.5838680504715558E-5	43	TCRBV10-02*01	TCRBV10	TCRBV10-02	01				TCRBD01-01*01	TCRBD01	TCRBD01-01	01				TCRBJ01-04*01	TCRBJ01	TCRBJ01-04	01				3	1	5	2	6	6	38	52	53	58	64	3	Out	VDJ
CTGGAGTCGGCTGCTCCCTCCCAGACATCTGTGTACTTCTGTGCCAGCAGTGCCAGGGAGGGGGATGAAAAACTGTTTTTTGGCAGT	CASSAREGDEKLFF	2	1.7225787003143707E-5	42	TCRBV06-01*01	TCRBV06	TCRBV06-01	01				TCRBD02-01*02	TCRBD02	TCRBD02-01	02				TCRBJ01-04*01	TCRBJ01	TCRBJ01-04	01				4	3	9	0	2	6	39	52	55	62	64	2	In	VDJ
GAGCTCTCTGGAGCTGGGGGACTCAGCTTTGTATTTCTGTGCCAGCAGCTCCGCCGGGACACAGATGAAAAACTGTTTTTTGGCAGT		2	1.7225787003143707E-5	44	TCRBV09-01	TCRBV09	TCRBV09-01				01,02	TCRBD01-01*01	TCRBD01	TCRBD01-01	01				TCRBJ01-04*01	TCRBJ01	TCRBJ01-04	01				4	6	0	6	3	6	37	49	55	61	64	2	Out	VDJ
AAGATCCGGTCCACAAAGCTGGAGGACTCAGCCATGTACTTCTGTGCCAGCAGTGCCCAGGGGCATGAAAAACTGTTTTTTGGCAGT	CASSAQGHEKLFF	2	1.7225787003143707E-5	39	TCRBV02-01*01	TCRBV02	TCRBV02-01	01				TCRBD01-01*01	TCRBD01	TCRBD01-01	01				TCRBJ01-04*01	TCRBJ01	TCRBJ01-04	01				4	2	4	2	1	6	42	55	57	63	64	2	In	VDJ
AACCTGAGCTCTCTGGAGCTGGGGGACTCAGCTTTGTATTTCTGTGCCAGCAGCGTGGGGCTTAATGAAAAACTGTTTTTTGGCAGT	CASSVGLNEKLFF	6	5.1677361009431116E-5	39	TCRBV09-01	TCRBV09	TCRBV09-01				01,02	TCRBD01-01*01	TCRBD01	TCRBD01-01	01				TCRBJ01-04*01	TCRBJ01	TCRBJ01-04	01				2	0	7	0	1	4	42	-1	56	61	62	6	In	VDJ
ACCAGTGCCCATCCTGAAGACAGCAGCTTCTACATCTGCAGTGCCCCCCCGGCCACAGGCCTTAATGAAAAACTGTTTTTTGGCAGT	CSAPPATGLNEKLFF	1	8.612893501571853E-6	45	TCRBV20	TCRBV20				TCRBV20-01,TCRBV20-or09_02		TCRBD01-01*01	TCRBD01	TCRBD01-01	01				TCRBJ01-04*01	TCRBJ01	TCRBJ01-04	01				6	10	3	4	3	4	36	44	54	59	62	1	In	VDJ
TCCACAAAGCTGGAGGACTCAGCCATGTACTTCTGTGCCAGCAGGCGGGGAACGGGGGTGGGTAATGAAAAACTGTTTTTTGGCAGT	CASRRGTGVGNEKLFF	2	1.7225787003143707E-5	48	TCRBV02-01*01	TCRBV02	TCRBV02-01	01				TCRBD02-01*01	TCRBD02	TCRBD02-01	01				TCRBJ01-04*01	TCRBJ01	TCRBJ01-04	01				6	0	7	3	12	4	33	-1	44	50	62	2	In	VDJ
CTGGAGTCTGCTGCCTCCTCCCAGACATCTGTATATTTCTGCGCCAGCAGCCTAGGGCAGGGTAATGAAAAACTGTTTTTTGGCAGT	CASSLGQGNEKLFF	5	4.306446750785927E-5	42	TCRBV10-01	TCRBV10	TCRBV10-01				01,02	TCRBD01-01*01	TCRBD01	TCRBD01-01	01				TCRBJ01-04*01	TCRBJ01	TCRBJ01-04	01				6	7	4	3	0	4	39	50	57	-1	62	5	In	VDJ
GTGAGCACCTTGGAGCTGGGGGACTCGGCCCTTTATCTTTGCGCCAGCAGCACGGGACCGTCTAATGAAAAACTGTTTTTTGGCAGT	CASSTGPSNEKLFF	2	1.7225787003143707E-5	42	TCRBV05-01*01	TCRBV05	TCRBV05-01	01								TCRBD01,TCRBD02	TCRBD01-01,TCRBD02-01		TCRBJ01-04*01	TCRBJ01	TCRBJ01-04	01				4	2	0	7	3	3	39	51	53	58	61	2	In	VDJ
TCCGCCAGCACCAACCAGACATCTATGTACCTCTGTGCCAGCCAGGGGACAGGGAGTTCCTCTAATGAAAAACTGTTTTTTGGCAGT	CASQGTGSSSNEKLFF	10	8.612893501571854E-5	48	TCRBV28-01*01	TCRBV28	TCRBV28-01	01				TCRBD01-01*01	TCRBD01	TCRBD01-01	01				TCRBJ01-04*01	TCRBJ01	TCRBJ01-04	01				8	3	0	3	7	3	33	42	45	54	61	10	In	VDJ
ATCCAGCGCACACAGCAGGAGGACTCCGCCGTGTATCTCTGTGCCAGCAGCCTTCGTGGAGCTAATGAAAAACTGTTTTTTGGCAGT	CASSLRGANEKLFF	2	1.7225787003143707E-5	42	TCRBV07-08*01	TCRBV07	TCRBV07-08	01				TCRBD02-01*02	TCRBD02	TCRBD02-01	02				TCRBJ01-04*01	TCRBJ01	TCRBJ01-04	01				5	6	10	2	0	3	39	51	57	-1	61	2	In	VDJ
ATCCAGCGCACACAGCAGGAGGACTCGGCCGTGTATCTCTGTGCCAGCAGCTTAGCGGGGCCTAATGAAAAACTGTTTTTTGGCAGT	CASSLAGPNEKLFF	2	1.7225787003143707E-5	42	TCRBV07-02*01	TCRBV07	TCRBV07-02	01				TCRBD01-01*01	TCRBD01	TCRBD01-01	01				TCRBJ01-04*01	TCRBJ01	TCRBJ01-04	01				0	0	7	0	0	3	39	-1	56	-1	61	2	In	VDJ
AGCTCTCTGGAGCTGGGGGACTCAGCTTTGTATTTCTGTGCCAGCAGCGGGGGACAGTTACCTAATGAAAAACTGTTTTTTGGCAGT	CASSGGQLPNEKLFF	3	2.5838680504715558E-5	45	TCRBV09-01	TCRBV09	TCRBV09-01				01,02	TCRBD01-01*01	TCRBD01	TCRBD01-01	01				TCRBJ01-04*01	TCRBJ01	TCRBJ01-04	01				3	1	0	5	4	3	36	49	50	57	61	3	In	VDJ
TCACCAGGCCTGGGGGACGCAGCCATGTACCTGTGTGCCACCAGCAGAGATCTCAGGACTACTAATGAAAAACTGTTTTTTGGCAGT	CATSRDLRTTNEKLFF	2	1.7225787003143707E-5	48	TCRBV15-01*01	TCRBV15	TCRBV15-01	01				TCRBD02-01	TCRBD02	TCRBD02-01				01,02	TCRBJ01-04*01	TCRBJ01	TCRBJ01-04	01				0	5	1	10	0	2	33	50	55	-1	60	2	In	VDJ
GCCCAAAAGAACCCGACAGCTTTCTATCTCTGTGCCAGTAGTCCCCTGACAGGGCGGACGACTAATGAAAAACTGTTTTTTGGCAGT	CASSPLTGRTTNEKLFF	3	2.5838680504715558E-5	51	TCRBV19-01	TCRBV19	TCRBV19-01				01,02	TCRBD01-01*01	TCRBD01	TCRBD01-01	01				TCRBJ01-04*01	TCRBJ01	TCRBJ01-04	01				5	5	2	3	6	2	30	42	47	54	60	3	In	VDJ
CTGCAGAACTGGAGGATTCTGGAGTTTATTTCTGTGCCAGCAGCCGCGCTACTGACACAGACTAATGAAAAACTGTTTTTTGGCAGT		2	1.7225787003143707E-5	49	TCRBV14-01*01	TCRBV14	TCRBV14-01	01				TCRBD01-01*01	TCRBD01	TCRBD01-01	01				TCRBJ01-04*01	TCRBJ01	TCRBJ01-04	01				4	8	2	6	3	2	32	45	53	57	60	2	Out	VDJ
TTGCTGGGGGACTCGGCCCTCTATCTCTGTGCCAGCAGCTTGGCCGGCAGAAGACTTGCAACTAATGAAAAACTGTTTTTTGGCAGT	CASSLAGRRLATNEKLFF	1	8.612893501571853E-6	54	TCRBV05-06*01	TCRBV05	TCRBV05-06	01				TCRBD02-01	TCRBD02	TCRBD02-01				01,02	TCRBJ01-04*01	TCRBJ01	TCRBJ01-04	01				0	9	2	10	2	0	27	43	52	56	58	1	In	VDJ
CTCCTTCTCAGTGACTCTGGCTTCTATCTCTGTGCCTGGAGTGTACCCGGACAACTTGCAACTAATGAAAAACTGTTTTTTGGCAGT	CAWSVPGQLATNEKLFF	2	1.7225787003143707E-5	51	TCRBV30-01*01	TCRBV30	TCRBV30-01	01				TCRBD01-01*01	TCRBD01	TCRBD01-01	01				TCRBJ01-04*01	TCRBJ01	TCRBJ01-04	01				0	4	1	6	5	0	30	44	48	53	58	2	In	VDJ
TGAGCACCTTGGAGCTGGGGGACTCGGCCCTTTATCTTTGCGCCAGCAGCCGTATTGGCAACTAATGAAAAACTGTTTTTTGGCAGT		4	3.445157400628741E-5	43	TCRBV05-01*01	TCRBV05	TCRBV05-01	01								TCRBD01,TCRBD02	TCRBD01-01,TCRBD02-01		TCRBJ01-04*01	TCRBJ01	TCRBJ01-04	01				4	6	0	10	0	0	38	50	56	-1	58	4	Out	VDJ
AGCAACATGAGCCCTGAAGACAGCAGCATATATCTCTGCAGCGTTGAAACAGGCGGGCTGAATAATGAAAAACTGTTTTTTGGCAGT	CSVETGGLNNEKLFF	3	2.5838680504715558E-5	45	TCRBV29-01*01	TCRBV29	TCRBV29-01	01								TCRBD01,TCRBD02	TCRBD01-01,TCRBD02-01		TCRBJ01-04*01	TCRBJ01	TCRBJ01-04	01				2	0	3	4	9	4	36	-1	48	53	62	3	In	VDJ
ATCCGGTCCACAAAGCTGGAGGACTCAGCCATGTACTTCTGTGCCAGCAGTGAACAGGCCTCGAATGAAAAACTGTTTTTTGGCAGT	CASSEQASNEKLFF	2	1.7225787003143707E-5	42	TCRBV02-01*01	TCRBV02	TCRBV02-01	01				TCRBD01-01*01	TCRBD01	TCRBD01-01	01				TCRBJ01-04*01	TCRBJ01	TCRBJ01-04	01				2	0	4	4	5	5	39	-1	54	58	63	2	In	VDJ
GCCCTGCAGCCAGAAGACTCAGCCCTGTATCTCTGCGCCAGCAGCCAAGAAGGTAGGCTGACCAATGAAAAACTGTTTTTTGGCAGT	CASSQEGRLTNEKLFF	1	8.612893501571853E-6	48	TCRBV04-01*01	TCRBV04	TCRBV04-01	01								TCRBD01,TCRBD02	TCRBD01-01,TCRBD02-01		TCRBJ01-04*01	TCRBJ01	TCRBJ01-04	01				0	9	2	7	1	5	33	50	59	62	63	1	In	VDJ
CTGCTGTCGGCTGCTCCCTCCCAGACATCTGTGTACTTCTGTGCCAGCAGTCTACAGGGGTACAATGAAAAACTGTTTTTTGGCAGT	CASSLQGYNEKLFF	2	1.7225787003143707E-5	42	TCRBV06-05*01	TCRBV06	TCRBV06-05	01				TCRBD01-01*01	TCRBD01	TCRBD01-01	01				TCRBJ01-04*01	TCRBJ01	TCRBJ01-04	01				5	2	3	2	3	5	39	51	53	60	63	2	In	VDJ
GTGACCAGTGCCCATCCTGAAGACAGCAGCTTCTACATCTGCAGTGCTAGAGATGCGGACTACAATGAAAAACTGTTTTTTGGCAGT	CSARDADYNEKLFF	1	8.612893501571853E-6	42	TCRBV20	TCRBV20				TCRBV20-01,TCRBV20-or09_02		TCRBD02-01	TCRBD02	TCRBD02-01				01,02	TCRBJ01-04*01	TCRBJ01	TCRBJ01-04	01				0	3	1	9	1	5	39	53	56	62	63	1	In	VDJ
ACATCGGCCCAAAAGAACCCGACAGCTTTCTATCTCTGTGCCAGTATGCGGTTGGGACAGGGAAATGAAAAACTGTTTTTTGGCAGT	CASMRLGQGNEKLFF	3	2.5838680504715558E-5	45	TCRBV19-01	TCRBV19	TCRBV19-01				01,02	TCRBD01-01*01	TCRBD01	TCRBD01-01	01				TCRBJ01-04*01	TCRBJ01	TCRBJ01-04	01				7	7	0	3	1	5	36	46	53	62	63	3	In	VDJ
CTGGAGTCTGCCAGGCCCTCACATACCTCTCAGTACCTCTGTGCCAGCAGTTCGACAGGGTCAAATGAAAAACTGTTTTTTGGCAGT	CASSSTGSNEKLFF	1	8.612893501571853E-6	42	TCRBV25-01*01	TCRBV25	TCRBV25-01	01				TCRBD01-01*01	TCRBD01	TCRBD01-01	01				TCRBJ01-04*01	TCRBJ01	TCRBJ01-04	01				5	2	2	3	3	5	39	51	53	60	63	1	In	VDJ
CTCACTGTGACATCGGCCCAAAAGAACCCGACAGCTTTCTATCTCTGTGCCAGTAGTTACAGGGGGGAAAAACTGTTTTTTGGCAGT	CASSYRGEKLFF	7	6.029025451100297E-5	36	TCRBV19-01	TCRBV19	TCRBV19-01				01,02	TCRBD01-01*01	TCRBD01	TCRBD01-01	01				TCRBJ01-04*01	TCRBJ01	TCRBJ01-04	01				5	1	3	1	0	8	45	57	58	-1	66	7	In	VDJ
TTGGCGTCTGCTGTACCCTCTCAGACATCTGTGTACTTCTGTGCCAGCAGTGAAATAGGGGTTCGGGAAAAACTGTTTTTTGGCAGT	CASSEIGVREKLFF	2	1.7225787003143707E-5	42	TCRBV06-04	TCRBV06	TCRBV06-04				01,02	TCRBD01-01*01	TCRBD01	TCRBD01-01	01				TCRBJ01-04*01	TCRBJ01	TCRBJ01-04	01				3	3	5	2	5	8	39	53	56	61	66	2	In	VDJ
CTGAGCTCTCTGGAGCTGGGGGACTCAGCTTTGTATTTCTGTGCCAGCAGCGCAGCAGGAGTTCGGGAAAAACTGTTTTTTGGCAGT	CASSAAGVREKLFF	2	1.7225787003143707E-5	42	TCRBV09-01	TCRBV09	TCRBV09-01				01,02					TCRBD01,TCRBD02	TCRBD01-01,TCRBD02-01		TCRBJ01-04*01	TCRBJ01	TCRBJ01-04	01				3	3	4	4	7	8	39	52	55	59	66	2	In	VDJ
TATTCTACTCTGAAGGTGCAGCCTGCAGAACTGGAGGATTCTGGAGTTTAACTCTCCCAAATTAGGGAAAAACTGTTTTTTGGCAGT	SQIREKLFF	2	1.7225787003143707E-5	27	TCRBV14-01*01	TCRBV14	TCRBV14-01	01								TCRBD01,TCRBD02	TCRBD01-01,TCRBD02-01		TCRBJ01-04*01	TCRBJ01	TCRBJ01-04	01				21	13	5	4	0	8	54	50	63	-1	66	2	In	VDJ
CACATCAATTCCCTGGAGCTTGGTGACTCTGCTGTGTATTTCTGTGCCAGCAGGACGCAGGGGGAGGAAAAACTGTTTTTTGGCAGT	CASRTQGEEKLFF	2	1.7225787003143707E-5	39	TCRBV03	TCRBV03				TCRBV03-01,TCRBV03-02		TCRBD01-01*01	TCRBD01	TCRBD01-01	01				TCRBJ01-04*01	TCRBJ01	TCRBJ01-04	01				6	4	4	1	2	8	42	53	57	64	66	2	In	VDJ
CTGCAGCCAGAAGACTCAGCCCTGTATCTCTGCGCCAGCAGCCAAGGGGGTAGGCAGGGCCTACAGGAAAAACTGTTTTTTGGCAGT	CASSQGGRQGLQEKLFF	1	8.612893501571853E-6	51	TCRBV04-01*01	TCRBV04	TCRBV04-01	01				TCRBD01-01*01	TCRBD01	TCRBD01-01	01				TCRBJ01-04*01	TCRBJ01	TCRBJ01-04	01				1	8	4	3	7	8	30	46	54	59	66	1	In	VDJ
GTCGGCTGCTCCCTCCCAGACATCTGTGTACTTCTGTGCCAGCAGTTACTCGGGACAGGGGGTAAGGAAAAACTGTTTTTTGGCAGT		2	1.7225787003143707E-5	47	TCRBV06-05*01	TCRBV06	TCRBV06-05	01				TCRBD01-01*01	TCRBD01	TCRBD01-01	01				TCRBJ01-04*01	TCRBJ01	TCRBJ01-04	01				0	0	0	1	4	8	34	-1	51	62	66	2	Out	VDJ
GAGATCCAGCGCACAGAGCAGGGGGACTCGGCCATGTATCTCTGTGCCAGCAGCTTAGATGGGAAGGAAAAACTGTTTTTTGGCAGT	CASSLDGKEKLFF	2	1.7225787003143707E-5	39	TCRBV07-09	TCRBV07	TCRBV07-09				01,03					TCRBD01,TCRBD02	TCRBD01-01,TCRBD02-01		TCRBJ01-04*01	TCRBJ01	TCRBJ01-04	01				1	2	0	8	2	8	42	58	60	64	66	2	In	VDJ
ACAGTGACCAGTGCCCATCCTGAAGACAGCAGCTTCTACATCTGCAGTGCACTGGGACAGCCAGGCGAAAAACTGTTTTTTGGCAGT	CSALGQPGEKLFF	1	8.612893501571853E-6	39	TCRBV20	TCRBV20				TCRBV20-01,TCRBV20-or09_02		TCRBD01-01*01	TCRBD01	TCRBD01-01	01				TCRBJ01-04*01	TCRBJ01	TCRBJ01-04	01				6	3	0	5	6	8	42	50	53	60	66	1	In	VDJ
CTACACACCCTGCAGCCAGAAGACTCGGCCCTGTATCTCTGCGCCAGCAGCCAAGATAGAGTCCCAGAAAAACTGTTTTTTGGCAGT	CASSQDRVPEKLFF	4	3.445157400628741E-5	42	TCRBV04-03*01	TCRBV04	TCRBV04-03	01				TCRBD02-01	TCRBD02	TCRBD02-01				01,02	TCRBJ01-04*01	TCRBJ01	TCRBJ01-04	01				0	0	5	8	7	8	39	-1	56	59	66	4	In	VDJ
GTGACCAGTGCCCATCCTGAAGACAGCAGCTTCTACATCTGCAGTGCTAGTATCAGGGGCGATGAAGAAAAACTGTTTTTTGGCAGT	CSASIRGDEEKLFF	2	1.7225787003143707E-5	42	TCRBV20	TCRBV20				TCRBV20-01,TCRBV20-or09_02		TCRBD01-01*01	TCRBD01	TCRBD01-01	01				TCRBJ01-04*01	TCRBJ01	TCRBJ01-04	01				3	3	4	2	7	8	39	50	53	59	66	2	In	VDJ
AACGCCTTGTTGCTGGGGGACTCGGCCCTCTATCTCTGTGCCAGCAGCTTGGGACAGGGGACGCAAAAGGCCCAGCATTTTGGTGAT	CASSLGQGTQKAQHF	1	8.612893501571853E-6	45	TCRBV05-06*01	TCRBV05	TCRBV05-06	01				TCRBD01-01*01	TCRBD01	TCRBD01-01	01				TCRBJ01-05*01	TCRBJ01	TCRBJ01-05	01				0	0	2	2	10	11	36	-1	52	60	70	1	In	VDJ
GCCCTGCAGCCAGAAGACTCAGCCCTGTATCTCTGCGCCAGCAGCCAAGATCACGGACAGTTAGTCTGGCCCCAGCATTTTGGTGAT	CASSQDHGQLVWPQHF	1	8.612893501571853E-6	48	TCRBV04-01*01	TCRBV04	TCRBV04-01	01				TCRBD01-01*01	TCRBD01	TCRBD01-01	01				TCRBJ01-05*01	TCRBJ01	TCRBJ01-05	01				0	4	1	5	8	9	33	50	54	60	68	1	In	VDJ
CTCAGGCTGCTGTCGGCTGCTCCCTCCCAGACATCTGTGTACTTCTGTGCCAGCAGTTACTCGGGGGGGCCCCAGCATTTTGGTGAT	CASSYSGGPQHF	3	2.5838680504715558E-5	36	TCRBV06-05*01	TCRBV06	TCRBV06-05	01				TCRBD02-01*01	TCRBD02	TCRBD02-01	01				TCRBJ01-05*01	TCRBJ01	TCRBJ01-05	01				0	0	9	1	0	9	45	-1	62	-1	68	3	In	VDJ
AGGCTGCTGTCGGCTGCTCCCTCCCAGACATCTGTGTACTTCTGTGCCAGCAGCCTTGGGTCCGAGGGGCCCCAGCATTTTGGTGAT	CASSLGSEGPQHF	1	8.612893501571853E-6	39	TCRBV06-05*01	TCRBV06	TCRBV06-05	01				TCRBD02-01*02	TCRBD02	TCRBD02-01	02				TCRBJ01-05*01	TCRBJ01	TCRBJ01-05	01				6	10	11	0	0	9	42	53	63	-1	68	1	In	VDJ
AAGGTGCAGCCTGCAGAACTGGAGGATTCTGGAGTTTATTTCTGTGCCAGCAGCCTAGGAGAAGGGCGGCCCCAGCATTTTGGTGAT	CASSLGEGRPQHF	1	8.612893501571853E-6	39	TCRBV14-01*01	TCRBV14	TCRBV14-01	01								TCRBD01,TCRBD02	TCRBD01-01,TCRBD02-01		TCRBJ01-05*01	TCRBJ01	TCRBJ01-05	01				4	7	5	3	2	9	42	55	62	66	68	1	In	VDJ
CACCTTGGAGCTGGGGGACTCGGCCCTTTATCTTTGCGCCAGCAGCTTGGCATTCGGGGGCCCCCACGGCCCCAGCATTTTGGTGAT		2	1.7225787003143707E-5	47	TCRBV05-01*01	TCRBV05	TCRBV05-01	01								TCRBD01,TCRBD02	TCRBD01-01,TCRBD02-01		TCRBJ01-05*01	TCRBJ01	TCRBJ01-05	01				0	5	6	0	7	9	34	50	55	61	68	2	Out	VDJ
AATGTGAGCACCTTGGAGCTGGGGGACTCGGCCCTTTATCTTTGCGCCAGCAGCTCCGAAAGCGGTAGGCCCCAGCATTTTGGTGAT	CASSSESGRPQHF	2	1.7225787003143707E-5	39	TCRBV05-01*01	TCRBV05	TCRBV05-01	01				TCRBD02-01	TCRBD02	TCRBD02-01				01,02	TCRBJ01-05*01	TCRBJ01	TCRBJ01-05	01				3	5	6	5	3	9	42	55	60	65	68	2	In	VDJ
CCTTGTTGCTGGGGGACTCGGCCCTCTATCTCTGTGCCAGCAGCTTGGGTTACCAGGCAAGGGAGGGAGCCCCAGCATTTTGGTGAT		1	8.612893501571853E-6	49	TCRBV05-06*01	TCRBV05	TCRBV05-06	01				TCRBD02-01*02	TCRBD02	TCRBD02-01	02				TCRBJ01-05*01	TCRBJ01	TCRBJ01-05	01				0	12	9	0	0	8	32	48	60	-1	67	1	Out	VDJ
ACCAGTGCCCATCCTGAAGACAGCAGCTTCTACATCTGCAGTGCTAGAATCTCGGACAGGCCCAAGGAGCCCCAGCATTTTGGTGAT	CSARISDRPKEPQHF	1	8.612893501571853E-6	45	TCRBV20	TCRBV20				TCRBV20-01,TCRBV20-or09_02		TCRBD01-01*01	TCRBD01	TCRBD01-01	01				TCRBJ01-05*01	TCRBJ01	TCRBJ01-05	01				2	5	1	4	7	8	36	48	53	60	67	1	In	VDJ
CTGGAGTTGGCTGCTCCCTCCCAGACATCTGTGTACTTCTGTGCCAGCAGTTACGGACAGGGCGTTCAGCCCCAGCATTTTGGTGAT	CASSYGQGVQPQHF	1	8.612893501571853E-6	42	TCRBV06-06	TCRBV06	TCRBV06-06				01,02	TCRBD01-01*01	TCRBD01	TCRBD01-01	01				TCRBJ01-05*01	TCRBJ01	TCRBJ01-05	01				2	0	1	3	3	6	39	-1	54	62	65	1	In	VDJ
GAGTCGGCTGCTCCCTCCCAGACATCTGTGTACTTCTGTGCCAGCAGTGAAGACGGACAGGGGGGTCAGCCCCAGCATTTTGGTGAT	CASSEDGQGGQPQHF	4	3.445157400628741E-5	45	TCRBV06-01*01	TCRBV06	TCRBV06-01	01				TCRBD01-01*01	TCRBD01	TCRBD01-01	01				TCRBJ01-05*01	TCRBJ01	TCRBJ01-05	01				1	2	1	1	1	6	36	52	54	64	65	4	In	VDJ
AACGCCTTGGAGCTGGACGACTCGGCCCTGTATCTCTGTGCCAGCAGCCCTTCCCCGACAGGGGGTCAGCCCCAGCATTTTGGTGAT	CASSPSPTGGQPQHF	3	2.5838680504715558E-5	45	TCRBV05-04*01	TCRBV05	TCRBV05-04	01				TCRBD01-01*01	TCRBD01	TCRBD01-01	01				TCRBJ01-05*01	TCRBJ01	TCRBJ01-05	01				4	8	2	1	0	6	36	48	56	-1	65	3	In	VDJ
CCAGTGCCCATCCTGAAGACAGCAGCTTCTACATCTGCAGTGCTAGCTACAGGGCTACGCAAAAGTCAGCCCCAGCATTTTGGTGAT		1	8.612893501571853E-6	46	TCRBV20	TCRBV20				TCRBV20-01,TCRBV20-or09_02		TCRBD01-01*01	TCRBD01	TCRBD01-01	01				TCRBJ01-05*01	TCRBJ01	TCRBJ01-05	01				3	2	3	3	11	6	35	46	48	54	65	1	Out	VDJ
CTGGAGTCCGCCAGCACCAACCAGACATCTATGTACCTCTGTGCCAGCAGCCGACAGGGGGCCACTCAGCCCCAGCATTTTGGTGAT	CASSRQGATQPQHF	7	6.029025451100297E-5	42	TCRBV28-01*01	TCRBV28	TCRBV28-01	01				TCRBD01-01*01	TCRBD01	TCRBD01-01	01				TCRBJ01-05*01	TCRBJ01	TCRBJ01-05	01				6	2	2	0	3	6	39	50	52	62	65	7	In	VDJ
CACCTTGGAGCTGGGGGACTCGGCCCTTTATCTTTGCGCCAGCAGCTTGCTTGTCCAGGGGACTATCAGCCCCAGCATTTTGGTGAT		2	1.7225787003143707E-5	47	TCRBV05-01*01	TCRBV05	TCRBV05-01	01								TCRBD01,TCRBD02	TCRBD01-01,TCRBD02-01		TCRBJ01-05*01	TCRBJ01	TCRBJ01-05	01				1	6	4	2	3	5	34	49	55	61	64	2	Out	VDJ
ATCCAGCGCACACAGCAGGAGGACTCCGCCGTGTATCTCTGTGCCAGCAGCTTACGAGTCCGTGATCAGCCCCAGCATTTTGGTGAT	CASSLRVRDQPQHF	3	2.5838680504715558E-5	42	TCRBV07-08*01	TCRBV07	TCRBV07-08	01				TCRBD02-01*02	TCRBD02	TCRBD02-01	02				TCRBJ01-05*01	TCRBJ01	TCRBJ01-05	01				2	1	11	2	6	5	39	54	55	58	64	3	In	VDJ
TCGGCTGCTCCCTCCCAGACATCTGTGTACTTCTGTGCCAGCAGTTACTCCCGGGACAGGGATGATCAGCCCCAGCATTTTGGTGAT	CASSYSRDRDDQPQHF	1	8.612893501571853E-6	48	TCRBV06-05*01	TCRBV06	TCRBV06-05	01				TCRBD01-01*01	TCRBD01	TCRBD01-01	01				TCRBJ01-05*01	TCRBJ01	TCRBJ01-05	01				0	2	0	3	3	5	33	50	52	61	64	1	In	VDJ
CAGCGCACACAGCAGGAGGACTCCGCCGTGTATCTCTGTGCCAGCAGCCGGACGGGGGAGGGGGATCAGCCCCAGCATTTTGGTGAT	CASSRTGEGDQPQHF	2	1.7225787003143707E-5	45	TCRBV07-08*01	TCRBV07	TCRBV07-08	01				TCRBD02-01*02	TCRBD02	TCRBD02-01	02				TCRBJ01-05*01	TCRBJ01	TCRBJ01-05	01				5	7	9	0	2	5	36	48	55	62	64	2	In	VDJ
AGGATCCAGCAGGTAGTGCGAGGAGATTCGGCAGCTTATTTCTGTGCCAGCTCACCACTGAAGGATCAGCCCCAGCATTTTGGTGAT	CASSPLKDQPQHF	4	3.445157400628741E-5	39	TCRBV18-01*01	TCRBV18	TCRBV18-01	01								TCRBD01,TCRBD02	TCRBD01-01,TCRBD02-01		TCRBJ01-05*01	TCRBJ01	TCRBJ01-05	01				1	3	5	4	0	5	42	58	61	-1	64	4	In	VDJ
AGTGCCCATCCTGAAGACAGCAGCTTCTACATCTGCAGTGCTAGAAATGGGGCCAGCCCTACCGATCAGCCCCAGCATTTTGGTGAT	CSARNGASPTDQPQHF	3	2.5838680504715558E-5	48	TCRBV20	TCRBV20				TCRBV20-01,TCRBV20-or09_02		TCRBD01-01*01	TCRBD01	TCRBD01-01	01				TCRBJ01-05*01	TCRBJ01	TCRBJ01-05	01				2	3	7	0	11	5	33	45	48	53	64	3	In	VDJ
GCTGCTCCCTCCCAGACATCTGTGTACTTCTGTGCCAGCAGTGAAACCCTCGGAGGGAGGGGAGATCAGCCCCAGCATTTTGGTGAT	CASSETLGGRGDQPQHF	2	1.7225787003143707E-5	51	TCRBV06-01*01	TCRBV06	TCRBV06-01	01				TCRBD02-01*02	TCRBD02	TCRBD02-01	02				TCRBJ01-05*01	TCRBJ01	TCRBJ01-05	01				2	9	9	0	3	5	30	45	54	61	64	2	In	VDJ
ATCAATTCCCTGGAGCTTGGTGACTCTGCTGTGTATTTCTGTGCCAGCAGCTCAGGGCAGGAGCATCAGCCCCAGCATTTTGGTGAT	CASSSGQEHQPQHF	2	1.7225787003143707E-5	42	TCRBV03	TCRBV03				TCRBV03-01,TCRBV03-02		TCRBD01-01*01	TCRBD01	TCRBD01-01	01				TCRBJ01-05*01	TCRBJ01	TCRBJ01-05	01				5	1	4	3	7	5	39	51	52	57	64	2	In	VDJ
GTGAACGCCTTGGAGCTGGACGACTCGGCCCTGTATCTCTGTGCCACCTCCTTGGGGGGAATCCATCAGCCCCAGCATTTTGGTGAT	CATSLGGIHQPQHF	2	1.7225787003143707E-5	42	TCRBV05-04*01	TCRBV05	TCRBV05-04	01				TCRBD02-01*01	TCRBD02	TCRBD02-01	01				TCRBJ01-05*01	TCRBJ01	TCRBJ01-05	01				9	7	9	1	5	5	39	46	53	59	64	2	In	VDJ
ATCCGGTCCACAAAGCTGGAGGACTCAGCCATGTACTTCTGTGCCAGCAGGCCCGGCCGGGATAATCAGCCCCAGCATTTTGGTGAT	CASRPGRDNQPQHF	2	1.7225787003143707E-5	42	TCRBV02-01*01	TCRBV02	TCRBV02-01	01				TCRBD02-01*02	TCRBD02	TCRBD02-01	02				TCRBJ01-05*01	TCRBJ01	TCRBJ01-05	01				6	7	8	3	1	4	39	50	57	62	63	2	In	VDJ
CTGGAGTCGGCTGCTCCCTCCCAGACATCTGTGTACTTCTGTGCCAGCAGCGCCCTGGGGGGGAATCAGCCCCAGCATTTTGGTGAT	CASSALGGNQPQHF	2	1.7225787003143707E-5	42	TCRBV06-01*01	TCRBV06	TCRBV06-01	01				TCRBD02-01*01	TCRBD02	TCRBD02-01	01				TCRBJ01-05*01	TCRBJ01	TCRBJ01-05	01				6	6	9	0	0	4	39	50	56	-1	63	2	In	VDJ
CTGCTGTCGGCTGCTCCCTCCCAGACATCTGTGTACTTCTGTGCCAGCAGCGCGGACAGGGGGAATCAGCCCCAGCATTTTGGTGAT	CASSADRGNQPQHF	1	8.612893501571853E-6	42	TCRBV06-05*01	TCRBV06	TCRBV06-05	01				TCRBD01-01*01	TCRBD01	TCRBD01-01	01				TCRBJ01-05*01	TCRBJ01	TCRBJ01-05	01				6	3	1	1	0	4	39	50	53	-1	63	1	In	VDJ
GTGAGCACCTTGGAGCTGGGGGACTCGGCCCTTTATCTTTGCGCCAGCAGCCCGGGACAGCCGAATCAGCCCCAGCATTTTGGTGAT	CASSPGQPNQPQHF	2	1.7225787003143707E-5	42	TCRBV05-01*01	TCRBV05	TCRBV05-01	01				TCRBD01-01*01	TCRBD01	TCRBD01-01	01				TCRBJ01-05*01	TCRBJ01	TCRBJ01-05	01				4	2	0	5	3	4	39	51	53	60	63	2	In	VDJ
CTCACTCTGGAGTCCGCTACCAGCTCCCAGACATCTGTGTACTTCTGTGCCATCAGTGAACCGAATCAGCCCCAGCATTTTGGTGAT	CAISEPNQPQHF	2	1.7225787003143707E-5	36	TCRBV10-03*01	TCRBV10	TCRBV10-03	01								TCRBD01,TCRBD02	TCRBD01-01,TCRBD02-01		TCRBJ01-05*01	TCRBJ01	TCRBJ01-05	01				3	0	3	7	2	4	45	-1	59	61	63	2	In	VDJ
GACATCCGCTCACCAGGCCTGGGGGACGCAGCCATGTACCTGTGTGCCACCAGCCCCCCGGTCAATCAGCCCCAGCATTTTGGTGAT	CATSPPVNQPQHF	2	1.7225787003143707E-5	39	TCRBV15-01*01	TCRBV15	TCRBV15-01	01				TCRBD02-01	TCRBD02	TCRBD02-01				01,02	TCRBJ01-05*01	TCRBJ01	TCRBJ01-05	01				5	4	8	5	1	3	42	54	58	61	62	2	In	VDJ
CTGGAGTCGGCTGCTCCCTCCCAGACATCTGTGTACTTCTGTGCCAGCAGTGATTCAGGCCTCAATCAGCCCCAGCATTTTGGTGAT	CASSDSGLNQPQHF	2	1.7225787003143707E-5	42	TCRBV06-01*01	TCRBV06	TCRBV06-01	01				TCRBD01-01*01	TCRBD01	TCRBD01-01	01				TCRBJ01-05*01	TCRBJ01	TCRBJ01-05	01				3	2	4	4	3	3	39	53	55	59	62	2	In	VDJ
GTGACCAGTGCCCATCCTGAAGACAGCAGCTTCTACATCTGCAGTGCTTGGGGGGGGACTGGCAATCAGCCCCAGCATTTTGGTGAT	CSAWGGTGNQPQHF	1	8.612893501571853E-6	42	TCRBV20	TCRBV20				TCRBV20-01,TCRBV20-or09_02		TCRBD02-01*01	TCRBD02	TCRBD02-01	01				TCRBJ01-05*01	TCRBJ01	TCRBJ01-05	01				5	1	9	0	5	2	39	48	49	56	61	1	In	VDJ
GTCTGCCATCCCCAACCAGACAGCTCTTTACTTCTGTGCCACCAGTGATTTGGTGCGGGGGGCAATCAGCCCCAGCATTTTGGTGAT		1	8.612893501571853E-6	47	TCRBV24	TCRBV24				TCRBV24-01,TCRBV24-or09_02		TCRBD02-01*01	TCRBD02	TCRBD02-01	01				TCRBJ01-05*01	TCRBJ01	TCRBJ01-05	01				0	2	7	2	0	2	34	52	54	-1	61	1	Out	VDJ
CACGCCCTGCAGCCAGAAGACTCAGCCCTGTATCTCTGCGCCAGCAGCCAAGAGGTGCAGGGCAATCAGCCCCAGCATTTTGGTGAT	CASSQEVQGNQPQHF	2	1.7225787003143707E-5	45	TCRBV04-01*01	TCRBV04	TCRBV04-01	01				TCRBD01-01*01	TCRBD01	TCRBD01-01	01				TCRBJ01-05*01	TCRBJ01	TCRBJ01-05	01				0	4	4	4	0	2	36	53	57	-1	61	2	In	VDJ
CAGCGCACACAGCAGGAGGACTCCGCCGTGTATCTCTGTGCCAGCAGCCCACAGGGGGCCGGCAATCAGCCCCAGCATTTTGGTGAT	CASSPQGAGNQPQHF	2	1.7225787003143707E-5	45	TCRBV07-08*01	TCRBV07	TCRBV07-08	01				TCRBD01-01*01	TCRBD01	TCRBD01-01	01				TCRBJ01-05*01	TCRBJ01	TCRBJ01-05	01				5	2	3	0	2	2	36	48	50	59	61	2	In	VDJ
GGAGTCGGCTGCTCCCTCCCAGACATCTGTGTACTTCTGTGCCAGCAGTGATGAGGGGACGGCAATCAGCCCCAGCATTTTGGTGAT		2	1.7225787003143707E-5	44	TCRBV06-01*01	TCRBV06	TCRBV06-01	01								TCRBD01,TCRBD02	TCRBD01-01,TCRBD02-01		TCRBJ01-05*01	TCRBJ01	TCRBJ01-05	01				3	4	0	7	1	2	37	51	55	60	61	2	Out	VDJ
TCCTTGGAGCTGGGGGACTCAGCCCTGTACTTCTGTGCCAGCAGCTTAAGGGGACAGGGAGGCAATCAGCCCCAGCATTTTGGTGAT	CASSLRGQGGNQPQHF	5	4.306446750785927E-5	48	TCRBV13-01*01	TCRBV13	TCRBV13-01	01				TCRBD01-01*01	TCRBD01	TCRBD01-01	01				TCRBJ01-05*01	TCRBJ01	TCRBJ01-05	01				2	2	0	3	2	2	33	48	50	59	61	5	In	VDJ
GAGTTGGCTGCTCCCTCCCAGACATCTGTGTACTTCTGTGCCAGCACCCCCGGAGGACCAGGCAATCAGCCCCAGCATTTTGGTGAT	CASTPGGPGNQPQHF	1	8.612893501571853E-6	45	TCRBV06-06	TCRBV06	TCRBV06-06				01,02	TCRBD02-01*02	TCRBD02	TCRBD02-01	02				TCRBJ01-05*01	TCRBJ01	TCRBJ01-05	01				7	5	10	1	5	2	36	46	51	56	61	1	In	VDJ
ATCCAGCCCTCAGAACCCAGGGACTCAGCTGTGTACTTCTGTGCCAGCAGTAGTCGGAATCGCAATCAGCCCCAGCATTTTGGTGAT	CASSSRNRNQPQHF	1	8.612893501571853E-6	42	TCRBV12	TCRBV12				TCRBV12-03,TCRBV12-04						TCRBD01,TCRBD02	TCRBD01-01,TCRBD02-01		TCRBJ01-05*01	TCRBJ01	TCRBJ01-05	01				5	4	1	8	3	2	39	51	55	58	61	1	In	VDJ
ACATCGGCCCAAAAGAACCCGACAGCTTTCTATCTCTGTGCCAGTAGTAACCTGTCAAGGCGCAATCAGCCCCAGCATTTTGGTGAT	CASSNLSRRNQPQHF	2	1.7225787003143707E-5	45	TCRBV19-01	TCRBV19	TCRBV19-01				01,02					TCRBD01,TCRBD02	TCRBD01-01,TCRBD02-01		TCRBJ01-05*01	TCRBJ01	TCRBJ01-05	01				4	8	5	4	1	2	36	49	57	60	61	2	In	VDJ
CATACCTCTCAGTACCTCTGTGCCAGCAGTGAAATTTGGAGGGGGGGGCAAAGGAGTTTACGCAATCAGCCCCAGCATTTTGGTGAT	CASSEIWRGGQRSLRNQPQHF	1	8.612893501571853E-6	63	TCRBV25	TCRBV25				TCRBV25-01,TCRBV25-or09_02		TCRBD02-01*01	TCRBD02	TCRBD02-01	01				TCRBJ01-05*01	TCRBJ01	TCRBJ01-05	01				2	7	9	0	14	2	18	33	40	47	61	1	In	VDJ
CTTGGAGCTGGGGGACTCGGCCCTTTATCTTTGCGCCAGCAGCTTGGGATAAAATGCCGTAGCAATCAGCCCCAGCATTTTGGTGAT		2	1.7225787003143707E-5	50	TCRBV05-01*01	TCRBV05	TCRBV05-01	01								TCRBD01,TCRBD02	TCRBD01-01,TCRBD02-01		TCRBJ01-05*01	TCRBJ01	TCRBJ01-05	01				0	0	2	8	10	0	31	-1	47	49	59	2	Out	VDJ
AGTGCCCATCCTGAAGACAGCAGCTTCTACATCTGCAGTGCTAGACCCGGACAGGGGAGTAGCAATCAGCCCCAGCATTTTGGTGAT	CSARPGQGSSNQPQHF	1	8.612893501571853E-6	48	TCRBV20	TCRBV20				TCRBV20-01,TCRBV20-or09_02		TCRBD01-01*01	TCRBD01	TCRBD01-01	01				TCRBJ01-05*01	TCRBJ01	TCRBJ01-05	01				2	3	1	2	2	0	33	45	48	57	59	1	In	VDJ
TGCCCATCCTGAAGACAGCAGCTTCTACATCTGCAGTGCTATGACAGACCTGCCTTGTATAGCAATCAGCCCCAGCATTTTGGTGAT		1	8.612893501571853E-6	50	TCRBV20	TCRBV20				TCRBV20-01,TCRBV20-or09_02		TCRBD01-01*01	TCRBD01	TCRBD01-01	01				TCRBJ01-05*01	TCRBJ01	TCRBJ01-05	01				4	1	2	5	12	0	31	41	42	47	59	1	Out	VDJ
AGTGCCCATCCTGAAGACAGCAGCTTCTACATCTGCAGTGCTAGAGATCGGACAGGCTATAGCAATCAGCCCCAGCATTTTGGTGAT	CSARDRTGYSNQPQHF	3	2.5838680504715558E-5	48	TCRBV20	TCRBV20				TCRBV20-01,TCRBV20-or09_02		TCRBD01-01*01	TCRBD01	TCRBD01-01	01				TCRBJ01-05*01	TCRBJ01	TCRBJ01-05	01				0	2	1	4	3	0	33	47	49	56	59	3	In	VDJ
CAGCCCTCAGAACCCAGGGACTCAGCTGTGTACTTCTGTGCCAGCCAAGAAGAGTCATATAGCAATCAGCCCCAGCATTTTGGTGAT	CASQEESYSNQPQHF	1	8.612893501571853E-6	45	TCRBV12	TCRBV12				TCRBV12-03,TCRBV12-04		TCRBD02-01*02	TCRBD02	TCRBD02-01	02				TCRBJ01-05*01	TCRBJ01	TCRBJ01-05	01				8	6	11	2	5	0	36	45	51	54	59	1	In	VDJ
CCTCAGAACCCAGGGACTCAGCTGTGTACTTCTGTGCCAGCAGTTTAGATAGATATTGATAGCAATCAGCCCCAGCATTTTGGTGAT		1	8.612893501571853E-6	49	TCRBV12	TCRBV12				TCRBV12-03,TCRBV12-04		TCRBD02-01	TCRBD02	TCRBD02-01				01,02	TCRBJ01-05*01	TCRBJ01	TCRBJ01-05	01				1	1	5	8	7	0	32	48	49	52	59	1	Out	VDJ
CAGCGCACAGAGCAGGGGGACTCGGCCATGTATCTCTGTGCCAGCAGTCGACCAGGGGATAGCAATCAGCCCCAGCATTTTGGTGAT	CASSRPGDSNQPQHF	2	1.7225787003143707E-5	45	TCRBV07-09	TCRBV07	TCRBV07-09				01,03	TCRBD01-01*01	TCRBD01	TCRBD01-01	01				TCRBJ01-05*01	TCRBJ01	TCRBJ01-05	01				6	5	4	2	1	0	36	47	52	58	59	2	In	VDJ
ACTCTGGAGTCCGCTACCAGCTCCCAGACATCTGTGTACTTCTGTGCCATCAGGCTCGATAGCAATCAGCCCCAGCATTTTGGTGAT	CAIRLDSNQPQHF	2	1.7225787003143707E-5	39	TCRBV10-03*01	TCRBV10	TCRBV10-03	01								TCRBD01,TCRBD02	TCRBD01-01,TCRBD02-01		TCRBJ01-05*01	TCRBJ01	TCRBJ01-05	01				6	4	2	8	0	0	42	53	57	-1	59	2	In	VDJ
CCTGCAGCCAGAAGACTCGGCCCTGTATCTCTGCGCCAGCAGCCAAGGGCCACTCAAGATAGCAATCAGCCCCAGCATTTTGGTGAT		2	1.7225787003143707E-5	50	TCRBV04-03*01	TCRBV04	TCRBV04-03	01								TCRBD01,TCRBD02	TCRBD01-01,TCRBD02-01		TCRBJ01-05*01	TCRBJ01	TCRBJ01-05	01				1	0	9	0	9	0	31	-1	47	50	59	2	Out	VDJ
GCCTGGGGGACGCAGCCATGTACCTGTGTGCCACCAGCAGGGGAGACAAGGGTAATTAATAGCAATCAGCCCCAGCATTTTGGTGAT		2	1.7225787003143707E-5	55	TCRBV15-01*01	TCRBV15	TCRBV15-01	01				TCRBD02-01*02	TCRBD02	TCRBD02-01	02				TCRBJ01-05*01	TCRBJ01	TCRBJ01-05	01				3	0	9	2	14	0	26	-1	40	45	59	2	Out	VDJ
ATTCCCTGGAGCTTGGTGACTCTGCTGTGTATTTCTGTGCCAGCAGCCAAACAGAGTAATAGCAATCAGCCCCAGCATTTTGGTGAT		2	1.7225787003143707E-5	46	TCRBV03	TCRBV03				TCRBV03-01,TCRBV03-02		TCRBD01-01*01	TCRBD01	TCRBD01-01	01				TCRBJ01-05*01	TCRBJ01	TCRBJ01-05	01				2	0	3	5	5	0	35	-1	50	54	59	2	Out	VDJ
ACGATCCAGCGCACAGAGCAGCGGGACTCGGCCATGTATCGCTGTGCCAGCAGCTTGAATAGCAATCAGCCCCAGCATTTTGGTGAT	CASSLNSNQPQHF	2	1.7225787003143707E-5	39	TCRBV07-06*01	TCRBV07	TCRBV07-06	01								TCRBD01,TCRBD02	TCRBD01-01,TCRBD02-01		TCRBJ01-05*01	TCRBJ01	TCRBJ01-05	01				3	0	2	8	1	0	42	-1	56	58	59	2	In	VDJ
AGTGCCCATCCTGAAGACAGCAGCTTCTACATCTGCAGTGCTAGACCGCGGGAGGGAAATAGCAATCAGCCCCAGCATTTTGGTGAT	CSARPREGNSNQPQHF	1	8.612893501571853E-6	48	TCRBV20	TCRBV20				TCRBV20-01,TCRBV20-or09_02		TCRBD02-01*02	TCRBD02	TCRBD02-01	02				TCRBJ01-05*01	TCRBJ01	TCRBJ01-05	01				2	2	7	0	3	0	33	45	47	56	59	1	In	VDJ
CTGTCGGCTGCTCCCTCCCAGACATCTGTGTACTTCTGTGCCAGCAGCCGGACAGGGTTGAGCAATCAGCCCCAGCATTTTGGTGAT	CASSRTGLSNQPQHF	1	8.612893501571853E-6	45	TCRBV06-05*01	TCRBV06	TCRBV06-05	01				TCRBD01-01*01	TCRBD01	TCRBD01-01	01				TCRBJ01-05*01	TCRBJ01	TCRBJ01-05	01				6	2	1	3	3	1	36	47	49	57	60	1	In	VDJ
GTGACCAGTGCCCATCCTGAAGACAGCAGCTTCTACATCTGCAGTGCCAGTGGACTCATGAGCAATCAGCCCCAGCATTTTGGTGAT	CSASGLMSNQPQHF	1	8.612893501571853E-6	42	TCRBV20	TCRBV20				TCRBV20-01,TCRBV20-or09_02		TCRBD02-01	TCRBD02	TCRBD02-01				01,02	TCRBJ01-05*01	TCRBJ01	TCRBJ01-05	01				6	4	1	10	4	1	39	47	51	56	60	1	In	VDJ
ACATCGGCCCAAAAGAACCCGACAGCTTTCTATCTCTGTGCCAGTAGTCCAGGAAGGGGGAGCAATCAGCCCCAGCATTTTGGTGAT	CASSPGRGSNQPQHF	2	1.7225787003143707E-5	45	TCRBV19-01	TCRBV19	TCRBV19-01				01,02	TCRBD01-01*01	TCRBD01	TCRBD01-01	01				TCRBJ01-05*01	TCRBJ01	TCRBJ01-05	01				5	6	5	1	0	1	36	48	54	-1	60	2	In	VDJ
GCTGCTCCCTCCCAGACATCTGTGTACTTCTGTGCCAGCAGACCCCTCGGCGGAGGGGGCAGCAATCAGCCCCAGCATTTTGGTGAT	CASRPLGGGGSNQPQHF	4	3.445157400628741E-5	51	TCRBV06	TCRBV06				TCRBV06-01,TCRBV06-05,TCRBV06-06		TCRBD01-01*01	TCRBD01	TCRBD01-01	01				TCRBJ01-05*01	TCRBJ01	TCRBJ01-05	01				6	12	5	0	0	1	30	41	53	-1	60	4	In	VDJ
TGCCATCCCCAACCAGACAGCTCTTTACTTCTGTGCCACCAGTGATTTCAGTGGGGGGACAGCAATCAGCCCCAGCATTTTGGTGAT		1	8.612893501571853E-6	50	TCRBV24	TCRBV24				TCRBV24-01,TCRBV24-or09_02		TCRBD02-01*01	TCRBD02	TCRBD02-01	01				TCRBJ01-05*01	TCRBJ01	TCRBJ01-05	01				1	4	9	1	2	1	31	48	52	58	60	1	Out	VDJ
CTGTCGGCTGCTCCCTCCCAGACATCTGTGTACTTCTGTGCCAGCAGCATATTCAAAGAGTCCAATCAGCCCCAGCATTTTGGTGAT	CASSIFKESNQPQHF	1	8.612893501571853E-6	45	TCRBV06-05*01	TCRBV06	TCRBV06-05	01				TCRBD02-01*02	TCRBD02	TCRBD02-01	02				TCRBJ01-05*01	TCRBJ01	TCRBJ01-05	01				6	10	11	2	2	3	36	47	57	60	62	1	In	VDJ
AAGATCCGGTCCACAAAGCTGGAGGACTCAGCCATGTACTTCTGTGCCAGTAAGGGTGACCCCAATCAGCCCCAGCATTTTGGTGAT	CASKGDPNQPQHF	2	1.7225787003143707E-5	39	TCRBV02-01*01	TCRBV02	TCRBV02-01	01								TCRBD01,TCRBD02	TCRBD01-01,TCRBD02-01		TCRBJ01-05*01	TCRBJ01	TCRBJ01-05	01				9	2	5	3	6	3	42	50	52	56	62	2	In	VDJ
CTGGAGTTGGCTGCTCCCTCCCAGACATCTGTGTACTTCTGTGCCAGCAGTTTGGGGGACACCAATCAGCCCCAGCATTTTGGTGAT	CASSLGDTNQPQHF	1	8.612893501571853E-6	42	TCRBV06-06	TCRBV06	TCRBV06-06				01,02	TCRBD01-01*01	TCRBD01	TCRBD01-01	01				TCRBJ01-05*01	TCRBJ01	TCRBJ01-05	01				4	3	0	6	1	3	39	52	55	61	62	1	In	VDJ
TCGGCTGCTCCCTCCCAAACATCTGTGTACTTCTGTGCCAGCAGTTACTCAGCAGGGGGCTACAATCAGCCCCAGCATTTTGGTGAT	CASSYSAGGYNQPQHF	3	2.5838680504715558E-5	48	TCRBV06	TCRBV06				TCRBV06-02,TCRBV06-03		TCRBD01-01*01	TCRBD01	TCRBD01-01	01				TCRBJ01-05*01	TCRBJ01	TCRBJ01-05	01				0	2	4	0	2	3	33	50	52	60	62	3	In	VDJ
CTGCTGTCGGCTGCTCCCTCCCAGACATCTGTGTACTTCTGTGCCAGCAGTTACTCGGGATACAATCAGCCCCAGCATTTTGGTGAT	CASSYSGYNQPQHF	1	8.612893501571853E-6	42	TCRBV06-05*01	TCRBV06	TCRBV06-05	01								TCRBD01,TCRBD02	TCRBD01-01,TCRBD02-01		TCRBJ01-05*01	TCRBJ01	TCRBJ01-05	01				0	0	0	8	2	3	39	-1	56	60	62	1	In	VDJ
CGCACACAGCAGGAGGACTCCGCCGTGTATCTCTGTGCCAGCAGCTTATCCGGAGGGTCTAACAATCAGCCCCAGCATTTTGGTGAT	CASSLSGGSNNQPQHF	2	1.7225787003143707E-5	48	TCRBV07-08*01	TCRBV07	TCRBV07-08	01				TCRBD02-01*02	TCRBD02	TCRBD02-01	02				TCRBJ01-05*01	TCRBJ01	TCRBJ01-05	01				2	3	10	0	5	3	33	48	51	57	62	2	In	VDJ
CCACGGAGTCAGGGGACACAGCACTGTATTTCTGTGCCAGCAGCAAAGGGCCGAGGCCTGGGAAATCAGCCCCAGCATTTTGGTGAT		7	6.029025451100297E-5	49	TCRBV21-01*01	TCRBV21	TCRBV21-01	01								TCRBD01,TCRBD02	TCRBD01-01,TCRBD02-01		TCRBJ01-05*01	TCRBJ01	TCRBJ01-05	01				1	11	0	8	0	4	32	48	59	-1	63	7	Out	VDJ
ATCCAGCGCACACAGCAGGAGGACTCCGCCGTGTATCTCTGTGCCAGCAGCTCCGTGGGGGGAAATCAGCCCCAGCATTTTGGTGAT	CASSSVGGNQPQHF	2	1.7225787003143707E-5	42	TCRBV07-08*01	TCRBV07	TCRBV07-08	01				TCRBD02-01*01	TCRBD02	TCRBD02-01	01				TCRBJ01-05*01	TCRBJ01	TCRBJ01-05	01				4	4	9	1	1	4	39	52	56	62	63	2	In	VDJ
CTGGAGTCCGCTACCAGCTCCCAGACATCTGTGTACTTCTGTGCCATCAGAGGGGACAGGGAAAATCAGCCCCAGCATTTTGGTGAT	CAIRGDRENQPQHF	2	1.7225787003143707E-5	42	TCRBV10-03*01	TCRBV10	TCRBV10-03	01				TCRBD01-01*01	TCRBD01	TCRBD01-01	01				TCRBJ01-05*01	TCRBJ01	TCRBJ01-05	01				6	2	0	3	2	4	39	50	52	61	63	2	In	VDJ
AGGCTGCTGTCGGCTGCTCCCTCCCAGACATCTGTGTACTTCTGTGCCAGCATGGGGGGCCCCGGGCAGCCCCAGCATTTTGGTGAT	CASMGGPGQPQHF	1	8.612893501571853E-6	39	TCRBV06-05*01	TCRBV06	TCRBV06-05	01								TCRBD01,TCRBD02	TCRBD01-01,TCRBD02-01		TCRBJ01-05*01	TCRBJ01	TCRBJ01-05	01				7	2	6	0	6	7	42	52	54	60	66	1	In	VDJ
CTACACACCCTGCAGCCAGAAGACTCGGCCCTGTATCTCTGCGCCAGCAGCCAAGATAGTTGGCGGCAGCCCCAGCATTTTGGTGAT	CASSQDSWRQPQHF	1	8.612893501571853E-6	42	TCRBV04-03*01	TCRBV04	TCRBV04-03	01				TCRBD02-01	TCRBD02	TCRBD02-01				01,02	TCRBJ01-05*01	TCRBJ01	TCRBJ01-05	01				0	6	7	5	0	7	39	56	62	-1	66	1	In	VDJ
CACCCTGCAGCCAGAAGACTCGGCCCTGTATCTCTGTGCCAGCAGCCAAGATCGGCAGGGGGCAGGCAGCCCCAGCATTTTGGTGAT		1	8.612893501571853E-6	47	TCRBV04-02*01	TCRBV04	TCRBV04-02	01				TCRBD01-01*01	TCRBD01	TCRBD01-01	01				TCRBJ01-05*01	TCRBJ01	TCRBJ01-05	01				0	4	4	0	3	7	34	51	55	63	66	1	Out	VDJ
CGCACAGAGCAGGGGGACTCGGCCATGTATCTCTGTGCCAGCAGCGATAGGAACGTGGGAGCCGAGCAGCCCCAGCATTTTGGTGAT	CASSDRNVGAEQPQHF	2	1.7225787003143707E-5	48	TCRBV07-09	TCRBV07	TCRBV07-09				01,03	TCRBD02-01*02	TCRBD02	TCRBD02-01	02				TCRBJ01-05*01	TCRBJ01	TCRBJ01-05	01				5	11	9	2	5	7	33	45	56	61	66	2	In	VDJ
CAAAGCTCATTTAAATCTTCACATCAATTCCCTGGAGCTTGGTGACTCTGCTGTGTATTTCTGTGCCAGCCCCAGCATTTTGGTGAT		2	1.7225787003143707E-5	20	TCRBV03-02*01	TCRBV03	TCRBV03-02	01											TCRBJ01-05*01	TCRBJ01	TCRBJ01-05	01				12	0	0	0	0	7	61	-1	-1	-1	66	2	Out	VJ
CTCTGGAGTCCGCTACCAGCTCCCAGACATCTGTGTACTTCTGTGCCATCAGTGGGGTCAGGGGGCCAGCCCCAGCATTTTGGTGAT		4	3.445157400628741E-5	40	TCRBV10-03*01	TCRBV10	TCRBV10-03	01				TCRBD01-01*01	TCRBD01	TCRBD01-01	01				TCRBJ01-05*01	TCRBJ01	TCRBJ01-05	01				4	4	4	0	0	7	41	54	58	-1	66	4	Out	VDJ
ACGCCTTGTTGCTGGGGGACTCGGCCCTCTATCTCTGTGCCAGCAGCCCGACTGTGACAGGGTCCCCAGCCCCAGCATTTTGGTGAT		1	8.612893501571853E-6	46	TCRBV05-06*01	TCRBV05	TCRBV05-06	01				TCRBD01-01*01	TCRBD01	TCRBD01-01	01				TCRBJ01-05*01	TCRBJ01	TCRBJ01-05	01				4	8	2	3	4	7	35	47	55	62	66	1	Out	VDJ
AACGCCTTGTTGCTGGGGGACTCGGCCCTCTATCTCTGTGCCAGCAGCTTGGCGGTACAGGGCGACCAGCCCCAGCATTTTGGTGAT	CASSLAVQGDQPQHF	2	1.7225787003143707E-5	45	TCRBV05-06*01	TCRBV05	TCRBV05-06	01				TCRBD01-01*01	TCRBD01	TCRBD01-01	01				TCRBJ01-05*01	TCRBJ01	TCRBJ01-05	01				0	4	3	3	4	7	36	52	56	62	66	2	In	VDJ
ATCCTGGAGTCGCCCAGCCCCAACCAGACCTCTCTGTACTTCTGTGCCAGCAGTTTAGGTGGCCTACAGCCCCAGCATTTTGGTGAT	CASSLGGLQPQHF	2	1.7225787003143707E-5	39	TCRBV27-01*01	TCRBV27	TCRBV27-01	01								TCRBD01,TCRBD02	TCRBD01-01,TCRBD02-01		TCRBJ01-05*01	TCRBJ01	TCRBJ01-05	01				2	3	9	0	3	7	42	57	60	63	66	2	In	VDJ
CAGCAGGAGGACTCCGCCGTGTATCTCTGTGCCAGCAGCTTAGCGGACTCCCCGGGCAGGGCTGGACAGCCCCAGCATTTTGGTGAT	CASSLADSPGRAGQPQHF	2	1.7225787003143707E-5	54	TCRBV07-08*01	TCRBV07	TCRBV07-08	01								TCRBD01,TCRBD02	TCRBD01-01,TCRBD02-01		TCRBJ01-05*01	TCRBJ01	TCRBJ01-05	01				0	12	4	3	5	7	27	44	56	61	66	2	In	VDJ
CAGCAGGTAGTGCGAGGAGATTCGGCAGCTTATTTCTGTGCCAGCTCGCCGATACAGGGGCGGCAACAGCCCCAGCATTTTGGTGAT	CASSPIQGRQQPQHF	2	1.7225787003143707E-5	45	TCRBV18-01*01	TCRBV18	TCRBV18-01	01				TCRBD01-01*01	TCRBD01	TCRBD01-01	01				TCRBJ01-05*01	TCRBJ01	TCRBJ01-05	01				6	6	3	2	6	7	36	47	53	60	66	2	In	VDJ
GTGACCAGTGCCCATCCTGAAGACAGCAGCTTCTACATCTGCAGTGCTAGAAGGGGTCAGGGACAACAGCCCCAGCATTTTGGTGAT	CSARRGQGQQPQHF	2	1.7225787003143707E-5	42	TCRBV20	TCRBV20				TCRBV20-01,TCRBV20-or09_02		TCRBD01-01*01	TCRBD01	TCRBD01-01	01				TCRBJ01-05*01	TCRBJ01	TCRBJ01-05	01				2	8	0	6	1	7	39	51	59	65	66	2	In	VDJ
CGGTCCACAAAGCTGGAGGACTCAGCCATGTACTTCTGTGCCAGCAGTGAAAACCGGGACAGGGGACCCAATAAAGGCTTCGGTTCG	CASSENRDRGPNKGF	2	1.7225787003143707E-5	45	TCRBV02-01*01	TCRBV02	TCRBV02-01	01				TCRBD01-01*01	TCRBD01	TCRBD01-01	01				TCRBJ01-02*01	TCRBJ01	TCRBJ01-02	01				2	4	0	2	12	16	36	51	55	65	77	2	In	VDJ
GTAGACTCCACTCTCAAGATCCAGCCTGCAAAGCTTGAGGACTCGGCCGTGTATCTCTGTGCCAGCAGCGGGTCCACCTTCGGTTCG	CASSGSTF	3	2.5838680504715558E-5	24	TCRBV11-02*02	TCRBV11	TCRBV11-02	02								TCRBD01,TCRBD02	TCRBD01-01,TCRBD02-01		TCRBJ01-02*01	TCRBJ01	TCRBJ01-02	01				5	0	0	9	2	13	57	-1	69	72	74	3	In	VDJ
CAGCGCACAGAGCAGGGGGACTCGGCCATGTATCTCTGTGCCAGCAGCAGACCCGGGACAGGGGGTTTTGGCTACACCTTCGGTTCG	CASSRPGTGGFGYTF	2	1.7225787003143707E-5	45	TCRBV07-09	TCRBV07	TCRBV07-09				01,03	TCRBD01-01*01	TCRBD01	TCRBD01-01	01				TCRBJ01-02*01	TCRBJ01	TCRBJ01-02	01				5	6	0	1	3	7	36	48	54	65	68	2	In	VDJ
GTGAACGCCTTGTTGCTGGGGGACTCGGCCCTCTATCTCTGTGCCAGCACTTCGGCGGACAGGGCCTTTGGCTACACCTTCGGTTCG	CASTSADRAFGYTF	2	1.7225787003143707E-5	42	TCRBV05-06*01	TCRBV05	TCRBV05-06	01				TCRBD01-01*01	TCRBD01	TCRBD01-01	01				TCRBJ01-02*01	TCRBJ01	TCRBJ01-02	01				6	7	1	3	4	7	39	49	56	64	68	2	In	VDJ
TGAAGATCCAGCCCTCAGAACCCAGGGACTCAGCTGTGTATTTTTGTGCTAGGGTTGGGAGGCACCTGTGGCTACACCTTCGGTTCG		3	2.5838680504715558E-5	37	TCRBV12-05*01	TCRBV12	TCRBV12-05	01				TCRBD02-01*02	TCRBD02	TCRBD02-01	02				TCRBJ01-02*01	TCRBJ01	TCRBJ01-02	01				9	4	9	1	6	7	44	52	56	62	68	3	Out	VDJ
ATCCTGGAGTCGCCCAGCCCCAACCAGACCTCTCTGTACTTCTGTGCCAGCAGTTTGGACAGGGTTGGTGGCTACACCTTCGGTTCG	CASSLDRVGGYTF	2	1.7225787003143707E-5	39	TCRBV27-01*01	TCRBV27	TCRBV27-01	01				TCRBD01-01*01	TCRBD01	TCRBD01-01	01				TCRBJ01-02*01	TCRBJ01	TCRBJ01-02	01				3	0	1	3	4	7	42	-1	56	64	68	2	In	VDJ
CACATCAATTCCCTGGAGCTTGGTGACTCTGCTGTGTATTTCTGTGCCAGCAGCCTTCAGGGGTGGGGTGGCTACACCTTCGGTTCG	CASSLQGWGGYTF	2	1.7225787003143707E-5	39	TCRBV03	TCRBV03				TCRBV03-01,TCRBV03-02		TCRBD01-01*01	TCRBD01	TCRBD01-01	01				TCRBJ01-02*01	TCRBJ01	TCRBJ01-02	01				4	2	4	2	5	7	42	55	57	63	68	2	In	VDJ
AGGCTGCTGTCGGCTGCTCCCTCCCAGACATCTGTGTACTTCTGTGCCAGCAGTCCCTCTTCAGGGGGTGGCTACACCTTCGGTTCG	CASSPSSGGGYTF	3	2.5838680504715558E-5	39	TCRBV06-05*01	TCRBV06	TCRBV06-05	01				TCRBD01-01*01	TCRBD01	TCRBD01-01	01				TCRBJ01-02*01	TCRBJ01	TCRBJ01-02	01				5	7	4	1	0	7	42	54	61	-1	68	3	In	VDJ
AGCCCTCAGAACCCAGGGACTCAGCTGTGTACTTCTGTGCCAGCAGCCTCATAGGACAGGGGGCGGGGTGGCTACACCTTCGGTTCG		1	8.612893501571853E-6	46	TCRBV12	TCRBV12				TCRBV12-03,TCRBV12-04		TCRBD01-01*01	TCRBD01	TCRBD01-01	01				TCRBJ01-02*01	TCRBJ01	TCRBJ01-02	01				6	7	1	0	4	7	35	46	53	64	68	1	Out	VDJ
TCCACTCTGACAGTGACCAGTGCCCATCCTGAAGACAGCAGCTTCTACATCTGCAGTGCCCCCAGGGGTGGCTACACCTTCGGTTCG	CSAPRGGYTF	1	8.612893501571853E-6	30	TCRBV20-01*01	TCRBV20	TCRBV20-01	01				TCRBD01-01*01	TCRBD01	TCRBD01-01	01				TCRBJ01-02*01	TCRBJ01	TCRBJ01-02	01				6	3	4	2	0	7	51	59	62	-1	68	1	In	VDJ
AATGTGAACGCCTTGTTGCTGGGGGACTCGGCCCTCTATCTCTGTGCCAGCAGCTACCGACAGGCGGGTGGCTACACCTTCGGTTCG	CASSYRQAGGYTF	1	8.612893501571853E-6	39	TCRBV05-06*01	TCRBV05	TCRBV05-06	01				TCRBD01-01*01	TCRBD01	TCRBD01-01	01				TCRBJ01-02*01	TCRBJ01	TCRBJ01-02	01				3	3	2	4	4	7	42	55	58	64	68	1	In	VDJ
ATGAATGTGAGCACCTTGGAGCTGGGGGACTCGGCCCTTTATCTTTGCGCCAGCAGCTTGGGGCAGGGTGGCTACACCTTCGGTTCG	CASSLGQGGYTF	3	2.5838680504715558E-5	36	TCRBV05-01*01	TCRBV05	TCRBV05-01	01				TCRBD01-01*01	TCRBD01	TCRBD01-01	01				TCRBJ01-02*01	TCRBJ01	TCRBJ01-02	01				0	2	4	3	0	7	45	61	63	-1	68	3	In	VDJ
CTCACTGTGACATCGGCCCAAAAGAACCCGACAGCTTTCTATCTCTGTGCCAGTAGTACCAGGGTTCGTGGCTACACCTTCGGTTCG	CASSTRVRGYTF	2	1.7225787003143707E-5	36	TCRBV19-01	TCRBV19	TCRBV19-01				01,02	TCRBD01-01*01	TCRBD01	TCRBD01-01	01				TCRBJ01-02*01	TCRBJ01	TCRBJ01-02	01				4	1	4	3	4	7	45	58	59	64	68	2	In	VDJ
ACGATCCAGCGCACACAGCAGGAGGACTCGGCCGTGTATCTCTGTGCCAGCAGCTTAGACAGGGTACGTGGCTACACCTTCGGTTCG	CASSLDRVRGYTF	2	1.7225787003143707E-5	39	TCRBV07-02*01	TCRBV07	TCRBV07-02	01				TCRBD01-01*01	TCRBD01	TCRBD01-01	01				TCRBJ01-02*01	TCRBJ01	TCRBJ01-02	01				1	0	3	3	4	7	42	-1	58	64	68	2	In	VDJ
CAGCGCACACAGCAGGAGGACTCGGCCGTGTATCTCTGTGCCAGCAGCCAGACAGCTACCCTGGCGAGTGGCTACACCTTCGGTTCG	CASSQTATLASGYTF	5	4.306446750785927E-5	45	TCRBV07-02*01	TCRBV07	TCRBV07-02	01				TCRBD01-01*01	TCRBD01	TCRBD01-01	01				TCRBJ01-02*01	TCRBJ01	TCRBJ01-02	01				5	2	2	5	13	7	36	48	50	55	68	5	In	VDJ
AATGTGAACGCCTTGGAGCTGGACGACTCGGCCCTGTATCTCTGTGCCAGCAGAAAGACAGGGTCTTATGGCTACACCTTCGGTTCG	CASRKTGSYGYTF	2	1.7225787003143707E-5	39	TCRBV05-04*01	TCRBV05	TCRBV05-04	01				TCRBD01-01*01	TCRBD01	TCRBD01-01	01				TCRBJ01-02*01	TCRBJ01	TCRBJ01-02	01				5	3	2	3	3	5	42	53	56	63	66	2	In	VDJ
AATTCCCTGGAGCTTGGTGACTCTGCTGTGTATTTCTGTGCCAGCAGCTCGGACGCGCCGAACCCTTATGGCTACACCTTCGGTTCG	CASSSDAPNPYGYTF	3	2.5838680504715558E-5	45	TCRBV03	TCRBV03				TCRBV03-01,TCRBV03-02						TCRBD01,TCRBD02	TCRBD01-01,TCRBD02-01		TCRBJ01-02*01	TCRBJ01	TCRBJ01-02	01				5	2	1	7	12	5	36	48	50	54	66	3	In	VDJ
CAGCCCTCAGAACCCAGGGACTCAGCTGTGTACTTCTGTGCCAGCAGGGAACAGGGAGCCGTTGTGTATGGCTACACCTTCGGTTCG	CASREQGAVVYGYTF	1	8.612893501571853E-6	45	TCRBV12	TCRBV12				TCRBV12-03,TCRBV12-04		TCRBD01-01*01	TCRBD01	TCRBD01-01	01				TCRBJ01-02*01	TCRBJ01	TCRBJ01-02	01				6	3	3	3	10	5	36	47	50	56	66	1	In	VDJ
ACCTTGGAGCTGGGGGACTCGGCCCTTTATCTTTGCGCCAGCAGCTTGGATGAAGGAGGGAACGGGTATGGCTACACCTTCGGTTCG	CASSLDEGGNGYGYTF	2	1.7225787003143707E-5	48	TCRBV05-01*01	TCRBV05	TCRBV05-01	01				TCRBD02-01*02	TCRBD02	TCRBD02-01	02				TCRBJ01-02*01	TCRBJ01	TCRBJ01-02	01				0	5	10	0	6	5	33	49	54	60	66	2	In	VDJ
ACCTTGGAGCTGGGGGACTCGGCCCTTTATCTTTGCGCCAGCAGCTTCGGTAGGACAGGGGATTTCTATGGCTACACCTTCGGTTCG	CASSFGRTGDFYGYTF	2	1.7225787003143707E-5	48	TCRBV05-01*01	TCRBV05	TCRBV05-01	01				TCRBD01-01*01	TCRBD01	TCRBD01-01	01				TCRBJ01-02*01	TCRBJ01	TCRBJ01-02	01				2	5	1	2	4	4	33	47	52	61	65	2	In	VDJ
GTGAACGCCTTGTTGCTGGGGGACTCGGCCCTCTATCTCTGTGCCAGCAGCTTGCGGCAGGTCTTCTATGGCTACACCTTCGGTTCG	CASSLRQVFYGYTF	1	8.612893501571853E-6	42	TCRBV05-06*01	TCRBV05	TCRBV05-06	01				TCRBD01-01*01	TCRBD01	TCRBD01-01	01				TCRBJ01-02*01	TCRBJ01	TCRBJ01-02	01				1	3	4	4	4	4	39	54	57	61	65	1	In	VDJ
GTGACCAGTGCCCATCCTGAAGACAGCAGCTTCTACATCTGCAGTGCTATGAGGACGGATTCGGTCTATGGCTACACCTTCGGTTCG	CSAMRTDSVYGYTF	1	8.612893501571853E-6	42	TCRBV20	TCRBV20				TCRBV20-01,TCRBV20-or09_02						TCRBD01,TCRBD02	TCRBD01-01,TCRBD02-01		TCRBJ01-02*01	TCRBJ01	TCRBJ01-02	01				4	3	1	7	9	4	39	49	52	56	65	1	In	VDJ
AATTCCCTGGAGCTTGGTGACTCTGCTGTGTATTTCTGTGCCAGCAGCCAAGATCTTGTACAGGTCTATGGCTACACCTTCGGTTCG	CASSQDLVQVYGYTF	2	1.7225787003143707E-5	45	TCRBV03	TCRBV03				TCRBV03-01,TCRBV03-02		TCRBD01-01*01	TCRBD01	TCRBD01-01	01				TCRBJ01-02*01	TCRBJ01	TCRBJ01-02	01				0	6	3	4	1	4	36	53	59	64	65	2	In	VDJ
CGGTCCACAAAGCTGGAGGACTCAGCCATGTACTTCTGTGCCAGCAGCCCAACATCCGGGACAATCTATGGCTACACCTTCGGTTCG	CASSPTSGTIYGYTF	2	1.7225787003143707E-5	45	TCRBV02-01*01	TCRBV02	TCRBV02-01	01				TCRBD01-01*01	TCRBD01	TCRBD01-01	01				TCRBJ01-02*01	TCRBJ01	TCRBJ01-02	01				6	10	0	6	2	4	36	47	57	63	65	2	In	VDJ
CTTGGTGACTCTGCTGTGTATTTCTGTGCCAGCAGCCCGACTGCGGGGACAGGGGGCATGGTTGGCTATGGCTACACCTTCGGTTCG	CASSPTAGTGGMVGYGYTF	2	1.7225787003143707E-5	57	TCRBV03	TCRBV03				TCRBV03-01,TCRBV03-02		TCRBD01-01*01	TCRBD01	TCRBD01-01	01				TCRBJ01-02*01	TCRBJ01	TCRBJ01-02	01				4	8	0	0	8	4	24	37	45	57	65	2	In	VDJ
ATCCAGCGCACAGAGCAGGGGGACTCGGCCATGTATCTCTGTGCCAGCAGCTTAGAGGGGGGTGGCTATGGCTACACCTTCGGTTCG	CASSLEGGGYGYTF	2	1.7225787003143707E-5	42	TCRBV07-09	TCRBV07	TCRBV07-09				01,03					TCRBD01,TCRBD02	TCRBD01-01,TCRBD02-01		TCRBJ01-02*01	TCRBJ01	TCRBJ01-02	01				1	0	5	1	4	4	39	-1	55	61	65	2	In	VDJ
CACGCCCTGCAGCCAGAAGACTCAGCCCTGTATCTCTGCGCCAGCACCCCAGGGGAACTTAATGGCTATGGCTACACCTTCGGTTCG	CASTPGELNGYGYTF	1	8.612893501571853E-6	45	TCRBV04-01*01	TCRBV04	TCRBV04-01	01				TCRBD01-01*01	TCRBD01	TCRBD01-01	01				TCRBJ01-02*01	TCRBJ01	TCRBJ01-02	01				7	3	4	2	10	4	36	46	49	55	65	1	In	VDJ
AGGCTGGAGTCGGCTGCTCCCTCCCAGACATCTGTGTACTTCTGTGCCAGCAGTGAGACAGGGGGCTATGGCTACACCTTCGGTTCG	CASSETGGYGYTF	2	1.7225787003143707E-5	39	TCRBV06-01*01	TCRBV06	TCRBV06-01	01				TCRBD01-01*01	TCRBD01	TCRBD01-01	01				TCRBJ01-02*01	TCRBJ01	TCRBJ01-02	01				3	0	2	1	0	4	42	-1	56	-1	65	2	In	VDJ
ACTGTGACATCGGCCCAAAAGAACCCGACAGCTTTCTATCTCTGTGCCAGTAATCGGAAGAGGGGCTATGGCTACACCTTCGGTTCG	CASNRKRGYGYTF	2	1.7225787003143707E-5	39	TCRBV19-01	TCRBV19	TCRBV19-01				01,02					TCRBD01,TCRBD02	TCRBD01-01,TCRBD02-01		TCRBJ01-02*01	TCRBJ01	TCRBJ01-02	01				7	8	5	2	0	4	42	52	60	-1	65	2	In	VDJ
ATCCGCTCACCAGGCCTGGGGGACGCAGCCATGTACCTGTGTGCCACCAGCAGTGGGGAGGGCGGCTATGGCTACACCTTCGGTTCG	CATSSGEGGYGYTF	2	1.7225787003143707E-5	42	TCRBV15-01*01	TCRBV15	TCRBV15-01	01				TCRBD02-01*02	TCRBD02	TCRBD02-01	02				TCRBJ01-02*01	TCRBJ01	TCRBJ01-02	01				3	2	9	0	3	4	39	53	55	62	65	2	In	VDJ
AAGATCCAGCCCTCAGAACCCAGGGACTCAGCTGTGTACTTCTGTGCCAGCAGCACAGGGGAAGGCTATGGCTACACCTTCGGTTCG	CASSTGEGYGYTF	1	8.612893501571853E-6	39	TCRBV12	TCRBV12				TCRBV12-03,TCRBV12-04		TCRBD01-01*01	TCRBD01	TCRBD01-01	01				TCRBJ01-02*01	TCRBJ01	TCRBJ01-02	01				6	1	3	2	4	4	42	53	54	61	65	1	In	VDJ
AACGCCTTGTTGCTGGGGGACTCGGCCCTCTATCTCTGTGCCAGCAGCTTGGGAGTGTCGACTAGCTATGGCTACACCTTCGGTTCG	CASSLGVSTSYGYTF	1	8.612893501571853E-6	45	TCRBV05-06*01	TCRBV05	TCRBV05-06	01				TCRBD02-01	TCRBD02	TCRBD02-01				01,02	TCRBJ01-02*01	TCRBJ01	TCRBJ01-02	01				0	7	2	8	0	4	36	52	59	-1	65	1	In	VDJ
AACGCCTTGGAGCTGGACGACTCGGCCCTGTATCTCTGTGCCAGCAGCTTGAAAGGCTCCGGGAGCTATGGCTACACCTTCGGTTCG	CASSLKGSGSYGYTF	3	2.5838680504715558E-5	45	TCRBV05-04*01	TCRBV05	TCRBV05-04	01				TCRBD02-01*02	TCRBD02	TCRBD02-01	02				TCRBJ01-02*01	TCRBJ01	TCRBJ01-02	01				1	8	8	2	0	4	36	51	59	-1	65	3	In	VDJ
CTGCAGCCAGAAGACTCAGCCCTGTATCTCTGCGCCAGCAGCCAAGGAGTCGCCCTAGACAGGAGCTATGGCTACACCTTCGGTTCG	CASSQGVALDRSYGYTF	3	2.5838680504715558E-5	51	TCRBV04-01*01	TCRBV04	TCRBV04-01	01				TCRBD01-01*01	TCRBD01	TCRBD01-01	01				TCRBJ01-02*01	TCRBJ01	TCRBJ01-02	01				1	11	2	4	2	4	30	46	57	63	65	3	In	VDJ
TGTGAACGCCTTGTTGCTGGGGGACTCGGCCCTCTATCTCTGTGCCAGCAGCGGGACGGACAGAGCTATGGCTACACCTTCGGTTCG		1	8.612893501571853E-6	41	TCRBV05-06*01	TCRBV05	TCRBV05-06	01				TCRBD01-01*01	TCRBD01	TCRBD01-01	01				TCRBJ01-02*01	TCRBJ01	TCRBJ01-02	01				4	5	1	5	2	4	40	52	57	63	65	1	Out	VDJ
AAGAAGCTCCTTCTCAGTGACTCTGGCTTCTATCTCTGTGCCTGGAGTATTCAGCCCGCGGACAGCTATGGCTACACCTTCGGTTCG	CAWSIQPADSYGYTF	1	8.612893501571853E-6	45	TCRBV30-01*01	TCRBV30	TCRBV30-01	01				TCRBD01-01*01	TCRBD01	TCRBD01-01	01				TCRBJ01-02*01	TCRBJ01	TCRBJ01-02	01				2	11	1	5	0	4	36	48	59	-1	65	1	In	VDJ
CGGTCCACAAAGCTGGAGGACTCAGCCATGTACTTCTGTGCCAGCAGTGAAAGGGGACAGGTATCCTATGGCTACACCTTCGGTTCG	CASSERGQVSYGYTF	2	1.7225787003143707E-5	45	TCRBV02-01*01	TCRBV02	TCRBV02-01	01				TCRBD01-01*01	TCRBD01	TCRBD01-01	01				TCRBJ01-02*01	TCRBJ01	TCRBJ01-02	01				2	2	0	4	4	4	36	51	53	61	65	2	In	VDJ
GAGTCGGCTGCTCCCTCCCAGACATCTGTGTACTTCTGTGCCAGCAGTGTATCCGGCGACAGGGCCTATGGCTACACCTTCGGTTCG	CASSVSGDRAYGYTF	2	1.7225787003143707E-5	45	TCRBV06-01*01	TCRBV06	TCRBV06-01	01				TCRBD01-01*01	TCRBD01	TCRBD01-01	01				TCRBJ01-02*01	TCRBJ01	TCRBJ01-02	01				4	8	2	3	1	4	36	49	57	64	65	2	In	VDJ
AGGCTGCTGTCGGCTGCTCCCTCCCAGACATCTGTGTACTTCTGTGCCAGCAGGATCGGGACAGCCTATGGCTACACCTTCGGTTCG	CASRIGTAYGYTF	2	1.7225787003143707E-5	39	TCRBV06-05*01	TCRBV06	TCRBV06-05	01				TCRBD01-01*01	TCRBD01	TCRBD01-01	01				TCRBJ01-02*01	TCRBJ01	TCRBJ01-02	01				6	4	0	5	1	4	42	53	57	64	65	2	In	VDJ
ACCCTGCAGCCAGAAGACTCGGCCCTGTATCTCTGTGCCAGCAGCCCAAGGGGCAGGGAGTTTACCTATGGCTACACCTTCGGTTCG	CASSPRGREFTYGYTF	1	8.612893501571853E-6	48	TCRBV04-02*01	TCRBV04	TCRBV04-02	01								TCRBD01,TCRBD02	TCRBD01-01,TCRBD02-01		TCRBJ01-02*01	TCRBJ01	TCRBJ01-02	01				4	7	4	3	7	4	33	46	53	58	65	1	In	VDJ
CAGCCCTCAGAACCCAGGGACTCAGCTGTGTACTTCTGTGCCAGCAGTTTTAGGGCAGGGGGCACCTATGGCTACACCTTCGGTTCG	CASSFRAGGTYGYTF	1	8.612893501571853E-6	45	TCRBV12	TCRBV12				TCRBV12-03,TCRBV12-04		TCRBD01-01*01	TCRBD01	TCRBD01-01	01				TCRBJ01-02*01	TCRBJ01	TCRBJ01-02	01				3	5	4	0	2	4	36	50	55	63	65	1	In	VDJ
TGAAGGTGCAGCCTGCAGAACTGGAGGATTCTGGAGTTTATTTCTGTGCCAGCAGCCAAGCCTTACTATGGCTACACCTTCGGTTCG		1	8.612893501571853E-6	37	TCRBV14-01*01	TCRBV14	TCRBV14-01	01				TCRBD02-01	TCRBD02	TCRBD02-01				01,02	TCRBJ01-02*01	TCRBJ01	TCRBJ01-02	01				1	1	4	10	1	3	44	60	61	63	64	1	Out	VDJ
CGGTCCACAAAGCTGGAGGACTCAGCCATGTACTTCTGTGCCAGCAGTGATAAGGGGGCCACTTACTATGGCTACACCTTCGGTTCG	CASSDKGATYYGYTF	6	5.1677361009431116E-5	45	TCRBV02-01*01	TCRBV02	TCRBV02-01	01				TCRBD01-01*01	TCRBD01	TCRBD01-01	01				TCRBJ01-02*01	TCRBJ01	TCRBJ01-02	01				3	2	5	0	5	3	36	50	52	59	64	6	In	VDJ
ACCCTGGAGTCTGCCAGGCCCTCACATACCTCTCAGTACCTCTGTGCCAGCACCAAGGGGGACTACTATGGCTACACCTTCGGTTCG	CASTKGDYYGYTF	1	8.612893501571853E-6	39	TCRBV25-01*01	TCRBV25	TCRBV25-01	01								TCRBD01,TCRBD02	TCRBD01-01,TCRBD02-01		TCRBJ01-02*01	TCRBJ01	TCRBJ01-02	01				7	3	5	1	3	3	42	52	55	61	64	1	In	VDJ
TCAATTCCCTGGAGCTTGGTGACTCTGCTGTGTATTTCTGTGCCAGCAGCGCTCCTGACTATGGACTATGGCTACACCTTCGGTTCG		2	1.7225787003143707E-5	43	TCRBV03	TCRBV03				TCRBV03-01,TCRBV03-02		TCRBD02-01	TCRBD02	TCRBD02-01				01,02	TCRBJ01-02*01	TCRBJ01	TCRBJ01-02	01				5	6	2	9	3	3	38	50	56	61	64	2	Out	VDJ
AATGTGAGCACCTTGGAGCTGGGGGACTCGGCCCTTTATCTTTGCGCCAGCAGCTTGTCGGGGGACTATGGCTACACCTTCGGTTCG	CASSLSGDYGYTF	2	1.7225787003143707E-5	39	TCRBV05-01*01	TCRBV05	TCRBV05-01	01				TCRBD02-01*01	TCRBD02	TCRBD02-01	01				TCRBJ01-02*01	TCRBJ01	TCRBJ01-02	01				1	1	8	2	0	3	42	57	58	-1	64	2	In	VDJ
ATCCAGCAGGTAGTGCGAGGAGATTCGGCAGCTTATTTCTGTGCCAGCTCACCACCGAAGGGGGACTATGGCTACACCTTCGGTTCG	CASSPPKGDYGYTF	2	1.7225787003143707E-5	42	TCRBV18-01*01	TCRBV18	TCRBV18-01	01				TCRBD01-01*01	TCRBD01	TCRBD01-01	01				TCRBJ01-02*01	TCRBJ01	TCRBJ01-02	01				0	2	5	1	0	3	39	56	58	-1	64	2	In	VDJ
ATCCAGCGCACACAGCAGGAGGACTCGGCCGTGTATCTCTGTGCCAGCAGCCCTCCCCCAGGGGACTATGGCTACACCTTCGGTTCG	CASSPPPGDYGYTF	3	2.5838680504715558E-5	42	TCRBV07-02*01	TCRBV07	TCRBV07-02	01				TCRBD01-01*01	TCRBD01	TCRBD01-01	01				TCRBJ01-02*01	TCRBJ01	TCRBJ01-02	01				5	7	4	2	0	3	39	51	58	-1	64	3	In	VDJ
AGGCTGCTGTCGGCTGCTCCCTCCCAGACATCTGTGTACTTCTGTGCCAGGCGTGGGGCCCGGGACTATGGCTACACCTTCGGTTCG	CARRGARDYGYTF	2	1.7225787003143707E-5	39	TCRBV06-05*01	TCRBV06	TCRBV06-05	01				TCRBD01-01*01	TCRBD01	TCRBD01-01	01				TCRBJ01-02*01	TCRBJ01	TCRBJ01-02	01				9	4	7	0	5	3	42	50	54	59	64	2	In	VDJ
ACTCGGCCGTGTATCTCTGTGCCAGCAGCGTTCTCAGGACAGGGGCCAACCGAACCTTTGTCGGACTATGGCTACACCTTCGGTTCG		2	1.7225787003143707E-5	64					TCRBV07,TCRBV11	TCRBV07-02,TCRBV11-02,TCRBV11-03		TCRBD01-01*01	TCRBD01	TCRBD01-01	01				TCRBJ01-02*01	TCRBJ01	TCRBJ01-02	01				5	7	1	2	19	3	17	29	36	45	64	2	Out	VDJ
AAGATCCAGCGCACACAGCAGGAGGACTCCGCCGTGTATCTCTGTGCCAGCAGCTTGCGACAGGACTATGGCTACACCTTCGGTTCG	CASSLRQDYGYTF	2	1.7225787003143707E-5	39	TCRBV07-08*01	TCRBV07	TCRBV07-08	01				TCRBD01-01*01	TCRBD01	TCRBD01-01	01				TCRBJ01-02*01	TCRBJ01	TCRBJ01-02	01				3	2	2	4	0	3	42	56	58	-1	64	2	In	VDJ
ACCTACACGCCCTGCAGCCAGAAGACTCAGCCCTGTATCTCTGCGCCAGCAGCCAAGAATCGCGACTATGGCTACACCTTCGGTTCG		1	8.612893501571853E-6	40	TCRBV04-01*01	TCRBV04	TCRBV04-01	01				TCRBD02-01	TCRBD02	TCRBD02-01				01,02	TCRBJ01-02*01	TCRBJ01	TCRBJ01-02	01				0	3	7	6	0	3	41	58	61	-1	64	1	Out	VDJ
TCCCTGGAGCTTGGTGACTCTGCTGTGTATTTCTGTGCCAGCAGTCTTGATACCCGCGTCCTAGACTATGGCTACACCTTCGGTTCG	CASSLDTRVLDYGYTF	2	1.7225787003143707E-5	48	TCRBV03	TCRBV03				TCRBV03-01,TCRBV03-02		TCRBD02-01	TCRBD02	TCRBD02-01				01,02	TCRBJ01-02*01	TCRBJ01	TCRBJ01-02	01				6	16	4	8	0	3	33	44	60	-1	64	2	In	VDJ
AGGCTGGAGTCGGCTGCTCCCTCCCAGACATCTGTGTACTTCTGTGCCAGCAGTGGGACAGGAGACTATGGCTACACCTTCGGTTCG	CASSGTGDYGYTF	2	1.7225787003143707E-5	39	TCRBV06-01*01	TCRBV06	TCRBV06-01	01				TCRBD01-01*01	TCRBD01	TCRBD01-01	01				TCRBJ01-02*01	TCRBJ01	TCRBJ01-02	01				4	0	1	4	2	3	42	-1	55	62	64	2	In	VDJ
AGCAAGAAGACTCAGCTGCGTATCTCTGCACCAGCAGCCAAGATCGTCTGAACAACAGGGACTCACTATGGCTACACCTTCGGTTCG		1	8.612893501571853E-6	55	TCRBV01-01*01	TCRBV01	TCRBV01-01	01								TCRBD01,TCRBD02	TCRBD01-01,TCRBD02-01		TCRBJ01-02*01	TCRBJ01	TCRBJ01-02	01				0	11	3	3	4	3	26	43	54	60	64	1	Out	VDJ
CGCACAGAGCAGCGGGACTCGGCCATGTATCGCTGTGCCAGCACCTACAATGAACAGACAGGCCACTATGGCTACACCTTCGGTTCG	CASTYNEQTGHYGYTF	2	1.7225787003143707E-5	48	TCRBV07-06*01	TCRBV07	TCRBV07-06	01				TCRBD01-01*01	TCRBD01	TCRBD01-01	01				TCRBJ01-02*01	TCRBJ01	TCRBJ01-02	01				7	13	2	4	2	3	33	43	56	62	64	2	In	VDJ
GAGATCCAGCGCACAGAGCAGGGGGACTCGGCCATGTATCTCTGTGCCAGCAGCTTACAGAGCCACTATGGCTACACCTTCGGTTCG	CASSLQSHYGYTF	2	1.7225787003143707E-5	39	TCRBV07-09	TCRBV07	TCRBV07-09				01,03					TCRBD01,TCRBD02	TCRBD01-01,TCRBD02-01		TCRBJ01-02*01	TCRBJ01	TCRBJ01-02	01				2	0	4	5	4	3	42	-1	57	60	64	2	In	VDJ
TCGGCTGCTCCCTCCCAGACATCTGTGTACTTCTGTGCCAGCAGTTACTCATTTGACAGAAACCACTATGGCTACACCTTCGGTTCG	CASSYSFDRNHYGYTF	1	8.612893501571853E-6	48	TCRBV06-05*01	TCRBV06	TCRBV06-05	01				TCRBD01-01*01	TCRBD01	TCRBD01-01	01				TCRBJ01-02*01	TCRBJ01	TCRBJ01-02	01				0	4	2	5	5	3	33	50	54	59	64	1	In	VDJ
ATCCAGCCCTCAGAACCCAGGGACTCAGCTGTGTACTTCTGTGCCAGCGGCGGGACAGGGCTTAACTATGGCTACACCTTCGGTTCG	CASGGTGLNYGYTF	1	8.612893501571853E-6	42	TCRBV12	TCRBV12				TCRBV12-03,TCRBV12-04		TCRBD01-01*01	TCRBD01	TCRBD01-01	01				TCRBJ01-02*01	TCRBJ01	TCRBJ01-02	01				8	3	0	3	2	1	39	48	51	60	62	1	In	VDJ
ACAGTGACCAGTGCCCATCCTGAAGACAGCAGCTTCTACATCTGCAGTGCCCCGGGACAACTTAACTATGGCTACACCTTCGGTTCG	CSAPGQLNYGYTF	3	2.5838680504715558E-5	39	TCRBV20	TCRBV20				TCRBV20-01,TCRBV20-or09_02		TCRBD01-01*01	TCRBD01	TCRBD01-01	01				TCRBJ01-02*01	TCRBJ01	TCRBJ01-02	01				6	3	0	6	3	1	42	50	53	59	62	3	In	VDJ
GTGAGCACCTTGGAGCTGGGGGACTCGGCCCTTTATCTTTGCGCCAGCAGCCCCGAAGACATTAACTATGGCTACACCTTCGGTTCG	CASSPEDINYGYTF	2	1.7225787003143707E-5	42	TCRBV05-01*01	TCRBV05	TCRBV05-01	01				TCRBD01-01*01	TCRBD01	TCRBD01-01	01				TCRBJ01-02*01	TCRBJ01	TCRBJ01-02	01				4	6	2	6	1	1	39	51	57	61	62	2	In	VDJ
ATCCAGCGCACACAGCAGGAGGACTCGGCCGTGTATCTCTGTGCCAGCAGCTCCCAGGCTGGTAACTATGGCTACACCTTCGGTTCG	CASSSQAGNYGYTF	2	1.7225787003143707E-5	42	TCRBV07-02*01	TCRBV07	TCRBV07-02	01				TCRBD01-01*01	TCRBD01	TCRBD01-01	01				TCRBJ01-02*01	TCRBJ01	TCRBJ01-02	01				4	2	4	4	4	1	39	52	54	58	62	2	In	VDJ
TCGGCCCAAAAGAACCCGACAGCTTTCTATCTCTGTGCCAGTAGTCAGATACCGGGACAGGGTAACTATGGCTACACCTTCGGTTCG	CASSQIPGQGNYGYTF	2	1.7225787003143707E-5	48	TCRBV19-01	TCRBV19	TCRBV19-01				01,02	TCRBD01-01*01	TCRBD01	TCRBD01-01	01				TCRBJ01-02*01	TCRBJ01	TCRBJ01-02	01				5	8	0	3	0	1	33	45	53	-1	62	2	In	VDJ
AGTCGCCCAGCCCCAACCAGACCTCTCTGTACTTCTGTGCCAGCAGTTCCCGAGGGATGTTCTAACTATGGCTACACCTTCGGTTCG		2	1.7225787003143707E-5	46	TCRBV27-01*01	TCRBV27	TCRBV27-01	01				TCRBD02-01*02	TCRBD02	TCRBD02-01	02				TCRBJ01-02*01	TCRBJ01	TCRBJ01-02	01				4	3	11	0	5	0	35	48	51	56	61	2	Out	VDJ
ACAGTGACCAGTGCCCATCCTGAAGACAGCAGCTTCTACATCTGCAGTGCTGGTTCGACTTCTAACTATGGCTACACCTTCGGTTCG	CSAGSTSNYGYTF	1	8.612893501571853E-6	39	TCRBV20	TCRBV20				TCRBV20-01,TCRBV20-or09_02		TCRBD02-01	TCRBD02	TCRBD02-01				01,02	TCRBJ01-02*01	TCRBJ01	TCRBJ01-02	01				5	5	2	10	1	0	42	51	56	60	61	1	In	VDJ
ACGTTGGCGTCTGCTGTACCCTCTCAGACATCTGTGTACTTCTGTGCCAGCAGTGTCTACTCTAACTATGGCTACACCTTCGGTTCG	CASSVYSNYGYTF	2	1.7225787003143707E-5	39	TCRBV06-04	TCRBV06	TCRBV06-04				01,02	TCRBD02-01	TCRBD02	TCRBD02-01				01,02	TCRBJ01-02*01	TCRBJ01	TCRBJ01-02	01				4	3	3	10	0	0	42	55	58	-1	61	2	In	VDJ
CTGAGCTCTCTGGAGCTGGGGGACTCAGCTTTGTATTTCTGTGCCAGCAGCAGCGGGACAGCTAACTATGGCTACACCTTCGGTTCG	CASSSGTANYGYTF	4	3.445157400628741E-5	42	TCRBV09-01	TCRBV09	TCRBV09-01				01,02					TCRBD01,TCRBD02	TCRBD01-01,TCRBD02-01		TCRBJ01-02*01	TCRBJ01	TCRBJ01-02	01				4	3	0	5	0	0	39	51	54	-1	61	4	In	VDJ
CTCAGGCTGCTGTCGGCTGCTCCCTCCCAGACATCTGTGTACTTCTGTGCCAGCAGGGAAGCTAACTATGGCTACACCTTCGGTTCG	CASREANYGYTF	1	8.612893501571853E-6	36	TCRBV06-05*01	TCRBV06	TCRBV06-05	01								TCRBD01,TCRBD02	TCRBD01-01,TCRBD02-01		TCRBJ01-02*01	TCRBJ01	TCRBJ01-02	01				6	0	1	8	2	0	45	-1	56	59	61	1	In	VDJ
GAGTCGGCTGCTCCCTCCCAGACATCTGTGTACTTCTGTGCCAGCATTCTCTTGACAGCTACTAACTATGGCTACACCTTCGGTTCG	CASILLTATNYGYTF	2	1.7225787003143707E-5	45	TCRBV06-01*01	TCRBV06	TCRBV06-01	01				TCRBD01-01*01	TCRBD01	TCRBD01-01	01				TCRBJ01-02*01	TCRBJ01	TCRBJ01-02	01				7	7	2	5	3	0	36	46	53	58	61	2	In	VDJ
ATCCAGCGCACACAGCAGGAGGACTCGGCCGTGTATCTCTGTGCCAGCAGCTTAGCACAGACTAACTATGGCTACACCTTCGGTTCG	CASSLAQTNYGYTF	2	1.7225787003143707E-5	42	TCRBV07-02*01	TCRBV07	TCRBV07-02	01				TCRBD01-01*01	TCRBD01	TCRBD01-01	01				TCRBJ01-02*01	TCRBJ01	TCRBJ01-02	01				0	0	3	5	1	0	39	-1	56	60	61	2	In	VDJ
TGCTGGGGGACTCGGCCCTCTATCTCTGTGCCAGCAGCTCGACTCTAGCGGGACAGCCTAACTAACTATGGCTACACCTTCGGTTCG		2	1.7225787003143707E-5	55	TCRBV05-06*01	TCRBV05	TCRBV05-06	01				TCRBD02-01*02	TCRBD02	TCRBD02-01	02				TCRBJ01-02*01	TCRBJ01	TCRBJ01-02	01				3	5	4	3	8	0	26	39	44	53	61	2	Out	VDJ
ACGATCCAGCGCACACAGCAGGAGGACTCGGCCGTGTATCTCTGTGCCAGCAGCCCACAGGGGAACTATGGCTACACCTTCGGTTCG	CASSPQGNYGYTF	2	1.7225787003143707E-5	39	TCRBV07-02*01	TCRBV07	TCRBV07-02	01				TCRBD01-01*01	TCRBD01	TCRBD01-01	01				TCRBJ01-02*01	TCRBJ01	TCRBJ01-02	01				5	2	3	2	0	2	42	54	56	-1	63	2	In	VDJ
ATCAATTCCCTGGAGCTTGGTGACTCTGCTGTGTATTTCTGTGCCAGCAGCCAAGACGCCGGGAACTATGGCTACACCTTCGGTTCG	CASSQDAGNYGYTF	2	1.7225787003143707E-5	42	TCRBV03	TCRBV03				TCRBV03-01,TCRBV03-02		TCRBD02-01	TCRBD02	TCRBD02-01				01,02	TCRBJ01-02*01	TCRBJ01	TCRBJ01-02	01				0	3	8	4	0	2	39	56	59	-1	63	2	In	VDJ
GTGAGCACCTTGGAGCTGGGGGACTCGGCCCTTTATCTTTGCGCCAGCAGCCCAGTTCCAGGGAACTATGGCTACACCTTCGGTTCG	CASSPVPGNYGYTF	2	1.7225787003143707E-5	42	TCRBV05-01*01	TCRBV05	TCRBV05-01	01				TCRBD01-01*01	TCRBD01	TCRBD01-01	01				TCRBJ01-02*01	TCRBJ01	TCRBJ01-02	01				4	7	4	3	0	2	39	51	58	-1	63	2	In	VDJ
TTGGAGCTGGGGGACTCGGCCCTTTATCTTTGCGCCAGCAGCCCAGGGGACGGACCGAGCTCGAACTATGGCTACACCTTCGGTTCG	CASSPGDGPSSNYGYTF	2	1.7225787003143707E-5	51	TCRBV05-01*01	TCRBV05	TCRBV05-01	01				TCRBD01-01*01	TCRBD01	TCRBD01-01	01				TCRBJ01-02*01	TCRBJ01	TCRBJ01-02	01				4	1	4	2	14	2	30	42	43	49	63	2	In	VDJ
CTACACGCCCTGCAGCCAGAAGACTCAGCCCTGTATCTCTGCGCCAGCAGCCAGAATAGGGCGAACTATGGCTACACCTTCGGTTCG	CASSQNRANYGYTF	1	8.612893501571853E-6	42	TCRBV04-01*01	TCRBV04	TCRBV04-01	01								TCRBD01,TCRBD02	TCRBD01-01,TCRBD02-01		TCRBJ01-02*01	TCRBJ01	TCRBJ01-02	01				3	4	5	3	2	2	39	53	57	61	63	1	In	VDJ
GTGACCAGTGCCCATCCTGAAGACAGCAGCTTCTACATCTGCAGTGCTAGATCGGTGGGAGCGAACTATGGCTACACCTTCGGTTCG	CSARSVGANYGYTF	1	8.612893501571853E-6	42	TCRBV20	TCRBV20				TCRBV20-01,TCRBV20-or09_02		TCRBD02-01*02	TCRBD02	TCRBD02-01	02				TCRBJ01-02*01	TCRBJ01	TCRBJ01-02	01				2	5	9	2	2	2	39	51	56	61	63	1	In	VDJ
CTGCTGTCGGCTGCTCCCTCCCAGACATCTGTGTACTTCTGTGCCAGTGCTCTGAGACAGGAGAACTATGGCTACACCTTCGGTTCG	CASALRQENYGYTF	5	4.306446750785927E-5	42	TCRBV06-05*01	TCRBV06	TCRBV06-05	01				TCRBD01-01*01	TCRBD01	TCRBD01-01	01				TCRBJ01-02*01	TCRBJ01	TCRBJ01-02	01				9	8	2	4	2	2	39	47	55	61	63	5	In	VDJ
AATGTGAACGCCTTGGAGCTGGACGACTCGGCCCTGTATCTCTGTGCCAGCAGCTTGGGACAGAACTATGGCTACACCTTCGGTTCG	CASSLGQNYGYTF	2	1.7225787003143707E-5	39	TCRBV05-04*01	TCRBV05	TCRBV05-04	01				TCRBD01-01*01	TCRBD01	TCRBD01-01	01				TCRBJ01-02*01	TCRBJ01	TCRBJ01-02	01				0	0	2	5	0	2	42	-1	58	-1	63	2	In	VDJ
CTGTCGGCTGCTCCCTCCCAGACATCTGTGTACTTCTGTGCCAGCAGTTACTCGACAGGACAGAACTATGGCTACACCTTCGGTTCG	CASSYSTGQNYGYTF	4	3.445157400628741E-5	45	TCRBV06-05*01	TCRBV06	TCRBV06-05	01				TCRBD01-01*01	TCRBD01	TCRBD01-01	01				TCRBJ01-02*01	TCRBJ01	TCRBJ01-02	01				0	4	1	5	0	2	36	53	57	-1	63	4	In	VDJ
GCCCTGCAGCCAGAAGACTCAGCCCTGTATCTCTGCGCCAGCAGCCAAGACGGTAGGAGACAGAACTATGGCTACACCTTCGGTTCG	CASSQDGRRQNYGYTF	1	8.612893501571853E-6	48	TCRBV04-01*01	TCRBV04	TCRBV04-01	01				TCRBD01-01*01	TCRBD01	TCRBD01-01	01				TCRBJ01-02*01	TCRBJ01	TCRBJ01-02	01				0	8	2	5	0	2	33	50	58	-1	63	1	In	VDJ
ATCCAGCGCACAGAGCAGGGGGACTCGGCCATGTATCTCTGTGCCAGCAGCTCAACAGGGGTCAACTATGGCTACACCTTCGGTTCG	CASSSTGVNYGYTF	7	6.029025451100297E-5	42	TCRBV07-09	TCRBV07	TCRBV07-09				01,03	TCRBD01-01*01	TCRBD01	TCRBD01-01	01				TCRBJ01-02*01	TCRBJ01	TCRBJ01-02	01				4	2	3	2	2	2	39	52	54	61	63	7	In	VDJ
CTGCTGTCGGCTGCTCCCTCCCAGACATCTGTGTACTTCTGTGCCAGCAGTTTACTAAGGGGCAACTATGGCTACACCTTCGGTTCG	CASSLLRGNYGYTF	1	8.612893501571853E-6	42	TCRBV06-05*01	TCRBV06	TCRBV06-05	01				TCRBD01-01*01	TCRBD01	TCRBD01-01	01				TCRBJ01-02*01	TCRBJ01	TCRBJ01-02	01				4	5	5	2	1	2	39	52	57	62	63	1	In	VDJ
GGCCCAAAAGAACCCGACAGCTTTCTATCTCTGTGCCAGTAGTATTATTGGGCAGGGGAGCCCAACTATGGCTACACCTTCGGTTCG		2	1.7225787003143707E-5	50	TCRBV19-01	TCRBV19	TCRBV19-01				01,02	TCRBD01-01*01	TCRBD01	TCRBD01-01	01				TCRBJ01-02*01	TCRBJ01	TCRBJ01-02	01				3	7	4	2	5	2	31	45	52	58	63	2	Out	VDJ
CAGCGCACACAGCAGGAGGACTCGGCCGTGTATCTCTGTGCCAGCAGCTCATACCGGGACACCAACTATGGCTACACCTTCGGTTCG	CASSSYRDTNYGYTF	2	1.7225787003143707E-5	45	TCRBV07-02*01	TCRBV07	TCRBV07-02	01				TCRBD01-01*01	TCRBD01	TCRBD01-01	01				TCRBJ01-02*01	TCRBJ01	TCRBJ01-02	01				4	6	0	6	2	2	36	49	55	61	63	2	In	VDJ
GTGACCAGTGCCCATCCTGAAGACAGCAGCTTCTACATCTGCAGTGCTACAGGGCTCGGGATAAACTATGGCTACACCTTCGGTTCG	CSATGLGINYGYTF	1	8.612893501571853E-6	42	TCRBV20	TCRBV20				TCRBV20-01,TCRBV20-or09_02						TCRBD01,TCRBD02	TCRBD01-01,TCRBD02-01		TCRBJ01-02*01	TCRBJ01	TCRBJ01-02	01				4	0	4	3	9	2	39	-1	49	54	63	1	In	VDJ
TGTGACATCGGCCCAAAAGAACCCGACAGCTTTCTATCTCTGTGCCAGTAGTATCGTCAGATAAACTATGGCTACACCTTCGGTTCG		4	3.445157400628741E-5	41	TCRBV19-01	TCRBV19	TCRBV19-01				01,02	TCRBD01-01*01	TCRBD01	TCRBD01-01	01				TCRBJ01-02*01	TCRBJ01	TCRBJ01-02	01				3	3	4	5	3	2	40	54	57	60	63	4	Out	VDJ
CCTGCAGAACTGGAGGATTCTGGAGTTTATTTCTGTGCCAGCAGCCATTCGACAGGGAGGGGAAACTATGGCTACACCTTCGGTTCG	CASSHSTGRGNYGYTF	1	8.612893501571853E-6	48	TCRBV14-01*01	TCRBV14	TCRBV14-01	01								TCRBD01,TCRBD02	TCRBD01-01,TCRBD02-01		TCRBJ01-02*01	TCRBJ01	TCRBJ01-02	01				3	3	2	3	6	2	33	47	50	57	63	1	In	VDJ
GAGTTGGCTGCTCCCTCCCAGACATCTGTGTACTTCTGTGCCAGCAGTACAGGACAGGGTTCAAACTATGGCTACACCTTCGGTTCG	CASSTGQGSNYGYTF	1	8.612893501571853E-6	45	TCRBV06-06	TCRBV06	TCRBV06-06				01,02	TCRBD01-01*01	TCRBD01	TCRBD01-01	01				TCRBJ01-02*01	TCRBJ01	TCRBJ01-02	01				5	3	1	3	4	2	36	48	51	59	63	1	In	VDJ
GTGCAGCCTGCAGAACTGGAGGATTCTGGAGTTTATTTCTGTGCCAGCAGCCAATCCGGCAAAAACTATGGCTACACCTTCGGTTCG	CASSQSGKNYGYTF	1	8.612893501571853E-6	42	TCRBV14-01*01	TCRBV14	TCRBV14-01	01								TCRBD01,TCRBD02	TCRBD01-01,TCRBD02-01		TCRBJ01-02*01	TCRBJ01	TCRBJ01-02	01				2	3	9	0	3	2	39	54	57	60	63	1	In	VDJ
CACATCAATTCCCTGGAGCTTGGTGACTCTGCTGTGTATTTCTGTGCCAGCAGCCTGCAGGGGACTGATGGCTACACCTTCGGTTCG	CASSLQGTDGYTF	2	1.7225787003143707E-5	39	TCRBV03	TCRBV03				TCRBV03-01,TCRBV03-02						TCRBD01,TCRBD02	TCRBD01-01,TCRBD02-01		TCRBJ01-02*01	TCRBJ01	TCRBJ01-02	01				4	2	4	2	4	6	42	55	57	63	67	2	In	VDJ
CTGAGGATCCAGCAGGTAGTGCGAGGAGATTCGGCAGCTTATTTCTGTGCCAGCTCACAAGACAGGGATGGCTACACCTTCGGTTCG	CASSQDRDGYTF	2	1.7225787003143707E-5	36	TCRBV18-01*01	TCRBV18	TCRBV18-01	01				TCRBD01-01*01	TCRBD01	TCRBD01-01	01				TCRBJ01-02*01	TCRBJ01	TCRBJ01-02	01				4	2	2	3	0	6	45	58	60	-1	67	2	In	VDJ
CCTTGGAGATCCAGTCCACGGAGTCAGGGGACACAGCACTGTATTTCTGTGCCAGCAGCGAGATCGGATGGCTACACCTTCGGTTCG		3	2.5838680504715558E-5	34	TCRBV21-01*01	TCRBV21	TCRBV21-01	01				TCRBD02-01	TCRBD02	TCRBD02-01				01,02	TCRBJ01-02*01	TCRBJ01	TCRBJ01-02	01				5	5	8	5	0	6	47	59	64	-1	67	3	Out	VDJ
CTGCTCCCTCCCAGACATCTGTGTACTTCTGTGCCAGCAGTGAATATGTGTGGTGGGACAGGGGAGGATGGCTACACCTTCGGTTCG		2	1.7225787003143707E-5	52	TCRBV06-01*01	TCRBV06	TCRBV06-01	01				TCRBD01-01*01	TCRBD01	TCRBD01-01	01				TCRBJ01-02*01	TCRBJ01	TCRBJ01-02	01				2	10	0	2	3	6	29	44	54	64	67	2	Out	VDJ
CAGCGCACACAGCAGGAGGACTCGGCCGTGTATCTCTGTGCCAGCAACACGCCAGGGAGGTTCCAGGATGGCTACACCTTCGGTTCG	CASNTPGRFQDGYTF	2	1.7225787003143707E-5	45	TCRBV07-02*01	TCRBV07	TCRBV07-02	01				TCRBD02-01*02	TCRBD02	TCRBD02-01	02				TCRBJ01-02*01	TCRBJ01	TCRBJ01-02	01				7	8	9	1	7	6	36	46	54	60	67	2	In	VDJ
CTGGAGTCGCCCAGCCCCAACCAGACCTCTCTGTACTTCTGTGCCAGCAGTTCCTCGGACAGGGTCGATGGCTACACCTTCGGTTCG	CASSSSDRVDGYTF	2	1.7225787003143707E-5	42	TCRBV27-01*01	TCRBV27	TCRBV27-01	01				TCRBD01-01*01	TCRBD01	TCRBD01-01	01				TCRBJ01-02*01	TCRBJ01	TCRBJ01-02	01				4	4	1	3	3	6	39	52	56	64	67	2	In	VDJ
GTGAGCACCTTGGAGCTGGGGGACTCGGCCCTTTATCTTTGCGCCAGCAGCTTGGGAGGCCCTGTAGATGGCTACACCTTCGGTTCG	CASSLGGPVDGYTF	2	1.7225787003143707E-5	42	TCRBV05-01*01	TCRBV05	TCRBV05-01	01				TCRBD02-01*02	TCRBD02	TCRBD02-01	02				TCRBJ01-02*01	TCRBJ01	TCRBJ01-02	01				0	0	11	1	8	6	39	-1	55	59	67	2	In	VDJ
GAGTCGGCTGCTCCCTCCCAGACATCTGTGTACTTCTGTGCCAGCAACACGGACCGCCTCCCGGTTCATGGCTACACCTTCGGTTCG	CASNTDRLPVHGYTF	2	1.7225787003143707E-5	45	TCRBV06-01*01	TCRBV06	TCRBV06-01	01								TCRBD01,TCRBD02	TCRBD01-01,TCRBD02-01		TCRBJ01-02*01	TCRBJ01	TCRBJ01-02	01				7	4	1	7	13	6	36	46	50	54	67	2	In	VDJ
GTGCAGCCTGCAGAACTGGAGGATTCTGGAGTTTATTTCTGTGCCAGCAGCCAGATTCCAGGAGTCCATGGCTACACCTTCGGTTCG	CASSQIPGVHGYTF	1	8.612893501571853E-6	42	TCRBV14-01*01	TCRBV14	TCRBV14-01	01								TCRBD01,TCRBD02	TCRBD01-01,TCRBD02-01		TCRBJ01-02*01	TCRBJ01	TCRBJ01-02	01				3	5	4	4	5	6	39	53	58	62	67	1	In	VDJ
ACATCGGCCCAAAAGAACCCGACAGCTTTCTATCTCTGTGCCAGTAGGAATTCACCGACAGGATCCCATGGCTACACCTTCGGTTCG	CASRNSPTGSHGYTF	5	4.306446750785927E-5	45	TCRBV19-01	TCRBV19	TCRBV19-01				01,02	TCRBD01-01*01	TCRBD01	TCRBD01-01	01				TCRBJ01-02*01	TCRBJ01	TCRBJ01-02	01				6	9	2	4	5	6	36	47	56	62	67	5	In	VDJ
GTGAACGCCTTGTTGCTGGGGGACTCGGCCCTCTATCTCTGTGCCAGCAGCGGCCGGGACAGGGAAAATGGCTACACCTTCGGTTCG	CASSGRDRENGYTF	2	1.7225787003143707E-5	42	TCRBV05-06*01	TCRBV05	TCRBV05-06	01				TCRBD01-01*01	TCRBD01	TCRBD01-01	01				TCRBJ01-02*01	TCRBJ01	TCRBJ01-02	01				4	4	0	3	3	6	39	51	55	64	67	2	In	VDJ
GGGTTGGAGTCGGCTGCTCCCTCCCAAACATCTGTGTACTTCTGTGCCAGCAGTTACGTCCGAGGTTTGGGCTACACCTTCGGTTCG	CASSYVRGLGYTF	2	1.7225787003143707E-5	39	TCRBV06	TCRBV06				TCRBV06-02,TCRBV06-03		TCRBD02-01*02	TCRBD02	TCRBD02-01	02				TCRBJ01-02*01	TCRBJ01	TCRBJ01-02	01				2	4	11	1	4	8	42	57	61	65	69	2	In	VDJ
ACGCCTTGTTGCTGGGGGACTCGGCCCTCTATCTCTGTGCCAGCAGCTTGAAGGGACAGGGGGTCATTGGGCTACACCTTCGGTTCG		3	2.5838680504715558E-5	46	TCRBV05-06*01	TCRBV05	TCRBV05-06	01				TCRBD01-01*01	TCRBD01	TCRBD01-01	01				TCRBJ01-02*01	TCRBJ01	TCRBJ01-02	01				1	2	0	1	6	8	35	50	52	63	69	3	Out	VDJ
AAGATCCAGCCCTCAGAACCCAGGGACTCAGCTGTGTACTTCTGTGCCAGCAGTTTAGTGGCGGCTTGGGGCTACACCTTCGGTTCG	CASSLVAAWGYTF	1	8.612893501571853E-6	39	TCRBV12	TCRBV12				TCRBV12-03,TCRBV12-04		TCRBD02-01	TCRBD02	TCRBD02-01				01,02	TCRBJ01-02*01	TCRBJ01	TCRBJ01-02	01				1	2	7	5	5	8	42	58	60	64	69	1	In	VDJ
AGGATCCAGCAGGTAGTGCGAGGAGATTCGGCAGCTTATTTCTGTGCCAGCTCACCAGGGACAGCTCGGGGCTACACCTTCGGTTCG	CASSPGTARGYTF	2	1.7225787003143707E-5	39	TCRBV18-01*01	TCRBV18	TCRBV18-01	01				TCRBD01-01*01	TCRBD01	TCRBD01-01	01				TCRBJ01-02*01	TCRBJ01	TCRBJ01-02	01				2	0	0	5	5	8	42	-1	57	64	69	2	In	VDJ
AGTTCTAAGAAGCTCCTTCTCAGTGACTCTGGCTTCTATCTCTGTGCCTGGGGGGGCAGGCCCCAAAGGGGCTACACCTTCGGTTCG	CAWGGRPQRGYTF	1	8.612893501571853E-6	39	TCRBV30-01*01	TCRBV30	TCRBV30-01	01				TCRBD01-01*01	TCRBD01	TCRBD01-01	01				TCRBJ01-02*01	TCRBJ01	TCRBJ01-02	01				5	0	6	0	12	8	42	-1	51	57	69	1	In	VDJ
CTGAAGGTGCAGCCTGCAGAACTGGAGGATTCTGGAGTTTATTTCTGTGCCAGCAGCCCTGGACAGACGGGCTACACCTTCGGTTCG	CASSPGQTGYTF	1	8.612893501571853E-6	36	TCRBV14-01*01	TCRBV14	TCRBV14-01	01				TCRBD01-01*01	TCRBD01	TCRBD01-01	01				TCRBJ01-02*01	TCRBJ01	TCRBJ01-02	01				4	2	1	5	3	8	45	58	60	66	69	1	In	VDJ
ATCCGGTCCACAAAGCTGGAGGACTCAGCCATGTACTTCTGTGCCAGCTCTAGGACAGGAGAGTTTGAGGGCTACACCTTCGGTTCG	CASSRTGEFEGYTF	4	3.445157400628741E-5	42	TCRBV02-01*01	TCRBV02	TCRBV02-01	01				TCRBD01-01*01	TCRBD01	TCRBD01-01	01				TCRBJ01-02*01	TCRBJ01	TCRBJ01-02	01				8	4	1	4	10	8	39	48	52	59	69	4	In	VDJ
ATCCAGCCCTCAGAACCCAGGGACTCAGCTGTGTACTTCTGTGCCAGCAGTTTAGACAGGCCAGGGCAGGGCTACACCTTCGGTTCG	CASSLDRPGQGYTF	1	8.612893501571853E-6	42	TCRBV12	TCRBV12				TCRBV12-03,TCRBV12-04		TCRBD01-01*01	TCRBD01	TCRBD01-01	01				TCRBJ01-02*01	TCRBJ01	TCRBJ01-02	01				1	0	3	4	9	8	39	-1	55	60	69	1	In	VDJ
CTCACTGTGACATCGGCCCAAAAGAACCCGACAGCTTTCTATCTCTGTGCCAGTAGCCTGGGGGGGAAGGGCTACACCTTCGGTTCG	CASSLGGKGYTF	2	1.7225787003143707E-5	36	TCRBV19-01	TCRBV19	TCRBV19-01				01,02	TCRBD02-01*01	TCRBD02	TCRBD02-01	01				TCRBJ01-02*01	TCRBJ01	TCRBJ01-02	01				6	3	9	0	3	8	45	56	59	66	69	2	In	VDJ
TCTGGAGTCTGCTGCCTCCTCCCAGACATCTGTATATTTCTGCGCCAGCTCTTCGGTAGGGGAGGGAAGGGCTACACCTTCGGTTCG		3	2.5838680504715558E-5	41	TCRBV10-01	TCRBV10	TCRBV10-01				01,02	TCRBD02-01*02	TCRBD02	TCRBD02-01	02				TCRBJ01-02*01	TCRBJ01	TCRBJ01-02	01				8	10	9	0	3	8	40	49	59	66	69	3	Out	VDJ
AATGTGAGCACCTTGGAGCTGGGGGACTCGGCCCTTTATCTTTGCGCCAGCAGCTTGGAAACACAGGGCGGCTACACCTTCGGTTCG	CASSLETQGGYTF	7	6.029025451100297E-5	39	TCRBV05-01*01	TCRBV05	TCRBV05-01	01				TCRBD01-01*01	TCRBD01	TCRBD01-01	01				TCRBJ01-02*01	TCRBJ01	TCRBJ01-02	01				0	4	3	3	1	8	42	58	62	68	69	7	In	VDJ
AATGTGAACGCCTTGGAGCTGGACGACTCGGCCCTGTATCTCTGTGCCAGCAGCTCCGGACAGGGAGGCGGCTACACCTTCGGTTCG	CASSSGQGGGYTF	2	1.7225787003143707E-5	39	TCRBV05-04*01	TCRBV05	TCRBV05-04	01				TCRBD01-01*01	TCRBD01	TCRBD01-01	01				TCRBJ01-02*01	TCRBJ01	TCRBJ01-02	01				3	2	1	3	4	8	42	55	57	65	69	2	In	VDJ
CTGCTGTCGGCTGCTCCCTCCCAGACATCTGTGTACTTCTGTGCCAGCAGTGACCGGGACAGGGAGAACGGCTACACCTTCGGTTCG	CASSDRDRENGYTF	1	8.612893501571853E-6	42	TCRBV06-05*01	TCRBV06	TCRBV06-05	01				TCRBD01-01*01	TCRBD01	TCRBD01-01	01				TCRBJ01-02*01	TCRBJ01	TCRBJ01-02	01				5	4	0	3	5	8	39	51	55	64	69	1	In	VDJ
CTGACAGTGACCAGTGCCCATCCTGAAGACAGCAGCTTCTACATCTGCAGTGCTACCCAGGTCGGGCTAGGCTACACCTTCGGTTCG	CSATQVGLGYTF	1	8.612893501571853E-6	36	TCRBV20	TCRBV20				TCRBV20-01,TCRBV20-or09_02						TCRBD01,TCRBD02	TCRBD01-01,TCRBD02-01		TCRBJ01-02*01	TCRBJ01	TCRBJ01-02	01				4	2	4	4	8	8	45	55	57	61	69	1	In	VDJ
CTGAAGATCCAGCCCTCAGAACCCAGGGACTCAGCTGTGTACTTCTGTGCCAGCAGTTCTGATTTGGGAGGCTACACCTTCGGTTCG	CASSSDLGGYTF	1	8.612893501571853E-6	36	TCRBV12	TCRBV12				TCRBV12-03,TCRBV12-04						TCRBD01,TCRBD02	TCRBD01-01,TCRBD02-01		TCRBJ01-02*01	TCRBJ01	TCRBJ01-02	01				4	7	0	8	0	8	45	58	65	-1	69	1	In	VDJ
TCGCTCAGGCTGGAGTCGGCTGCTCCCTCCCAGACATCTGTGTACTTCTGTGCCAGCAGTGAATTGGGAGGCTACACCTTCGGTTCG	CASSELGGYTF	4	3.445157400628741E-5	33	TCRBV06-01*01	TCRBV06	TCRBV06-01	01								TCRBD01,TCRBD02	TCRBD01-01,TCRBD02-01		TCRBJ01-02*01	TCRBJ01	TCRBJ01-02	01				2	2	0	8	0	8	48	63	65	-1	69	4	In	VDJ
CTGAAGATCCGGTCCACAAAGCTGGAGGACTCAGCCATGTACTTCTGTGCCAGCAGATTAGACAGGGGAGGCTACACCTTCGGTTCG	CASRLDRGGYTF	2	1.7225787003143707E-5	36	TCRBV02-01*01	TCRBV02	TCRBV02-01	01				TCRBD01-01*01	TCRBD01	TCRBD01-01	01				TCRBJ01-02*01	TCRBJ01	TCRBJ01-02	01				6	4	2	2	1	8	45	56	60	68	69	2	In	VDJ
ACAGTGACCAGTGCCCATCCTGAAGACAGCAGCTTCTACATCTGCAGTGCTAGAGATAGCGGGGGTCGAGGCTACACCTTCGGTTCG	CSARDSGGRGYTF	1	8.612893501571853E-6	39	TCRBV20	TCRBV20				TCRBV20-01,TCRBV20-or09_02		TCRBD02-01*01	TCRBD02	TCRBD02-01	01				TCRBJ01-02*01	TCRBJ01	TCRBJ01-02	01				0	0	5	2	4	8	42	-1	56	65	69	1	In	VDJ
CAGCCCTCAGAACCCAGGGACTCAGCTGTGTACTTCTGTGCCAGCAGTAAATCTGGGACAGGGGGGAGAGGCTACACCTTCGGTTCG	CASSKSGTGGRGYTF	1	8.612893501571853E-6	45	TCRBV12	TCRBV12				TCRBV12-03,TCRBV12-04		TCRBD01-01*01	TCRBD01	TCRBD01-01	01				TCRBJ01-02*01	TCRBJ01	TCRBJ01-02	01				5	6	0	1	4	8	36	48	54	65	69	1	In	VDJ
AAGATCCGGTCCACAAAGCTGGAGGACTCAGCCATGTACTTCTGTGCCAGCACTCCCTCCCCCCTTGGGAGCTACACCTTCGGTTCG	CASTPSPLGSYTF	4	3.445157400628741E-5	39	TCRBV02-01*01	TCRBV02	TCRBV02-01	01								TCRBD01,TCRBD02	TCRBD01-01,TCRBD02-01		TCRBJ01-02*01	TCRBJ01	TCRBJ01-02	01				7	14	0	8	0	9	42	52	66	-1	70	4	In	VDJ
CTGAAGATCCAGCGCACACAGCAGGAGGACTCCGCCGTGTATCTCTGTGCCAGCAGCTTAGGTACAGCAAGCTACACCTTCGGTTCG	CASSLGTASYTF	5	4.306446750785927E-5	36	TCRBV07-08*01	TCRBV07	TCRBV07-08	01				TCRBD01-01*01	TCRBD01	TCRBD01-01	01				TCRBJ01-02*01	TCRBJ01	TCRBJ01-02	01				1	2	3	5	3	9	45	61	63	67	70	5	In	VDJ
ACCTTGGAGATCCAGCGCACAGAGCAGGGGGACTCGGCCATGTATCTCTGTGCCAGCAGACAGAGACAGGCCTACACCTTCGGTTCG	CASRQRQAYTF	2	1.7225787003143707E-5	33	TCRBV07-09	TCRBV07	TCRBV07-09				01,03	TCRBD01-01*01	TCRBD01	TCRBD01-01	01				TCRBJ01-02*01	TCRBJ01	TCRBJ01-02	01				6	5	2	4	1	10	48	59	64	70	71	2	In	VDJ
CACTCTGAAGATCCAGCCCTCAGAACCCAGGGACTCAGCTGTGTATTTTTGTGCTAGTGGTTTGGATCTCGGAACGCCTTCGGGCCG		2	1.7225787003143707E-5	32	TCRBV12-05*01	TCRBV12	TCRBV12-05	01								TCRBD01,TCRBD02	TCRBD01-01,TCRBD02-01		TCRBJ02-07*01	TCRBJ02	TCRBJ02-07	01				1	5	1	8	4	15	49	65	70	73	77	2	Out	VDJ
TCTCCACTCTGAAGATCCAGCCCTCAGAACCCAGGGACTCAGCTGTGTACTTCTGTGCCAGCAGTCCTCCGGTTTTACTTCGGGCCG		3	2.5838680504715558E-5	28	TCRBV12	TCRBV12				TCRBV12-03,TCRBV12-04		TCRBD02-01	TCRBD02	TCRBD02-01				01,02	TCRBJ02-07*01	TCRBJ02	TCRBJ02-07	01				5	4	8	5	3	13	53	65	69	72	75	3	Out	VDJ
TTAAATCTTCACATCAATTCCCTGGAGCTTGGTGACTCTGCTGTGTATTTCTGTGCCAGCCCCTGCTCGGCCGGGTACTTCGGGCCG	CASPCSAGYF	1	8.612893501571853E-6	30	TCRBV03	TCRBV03				TCRBV03-01,TCRBV03-02						TCRBD01,TCRBD02	TCRBD01-01,TCRBD02-01		TCRBJ02-07*01	TCRBJ02	TCRBJ02-07	01				8	8	9	0	3	12	51	60	68	71	74	1	In	VDJ
ACGATCCAGCGCACACAGCAGGAGGACTCGGCCGTGTATCTCTGTGCCAGCAGCTTATCAGTGCAGGGCCGGCCGTACTTCGGGCCG	CASSLSVQGRPYF	1	8.612893501571853E-6	39	TCRBV07-02*01	TCRBV07	TCRBV07-02	01				TCRBD01-01*01	TCRBD01	TCRBD01-01	01				TCRBJ02-07*01	TCRBJ02	TCRBJ02-07	01				2	6	4	3	6	12	42	57	63	68	74	1	In	VDJ
CTGCTGTCGGCTGCTCCCTCCCAGACATCTGTGTACTTCTGTGCCAGCAGTTACTCGGGGACAGGTTACGGGCAGTACTTCGGGCCG	CASSYSGTGYGQYF	1	8.612893501571853E-6	42	TCRBV06-05*01	TCRBV06	TCRBV06-05	01				TCRBD01-01*01	TCRBD01	TCRBD01-01	01				TCRBJ02-07*01	TCRBJ02	TCRBJ02-07	01				0	1	0	4	6	9	39	56	57	65	71	1	In	VDJ
CCGCTCAGGCTGCTGTCGGCTGCTCCCTCCCAGACATCTGTGTACTTCTGTGCCAGCCTCTCGAAGGGGCGGCAGTACTTCGGGCCG	CASLSKGRQYF	2	1.7225787003143707E-5	33	TCRBV06-05*01	TCRBV06	TCRBV06-05	01				TCRBD01-01*01	TCRBD01	TCRBD01-01	01				TCRBJ02-07*01	TCRBJ02	TCRBJ02-07	01				8	7	5	2	2	9	48	57	64	69	71	2	In	VDJ
CTCAGGCTGCTGTCGGCTGCTCCCTCCCAGACATCTGTGTACTTCTGTGCCAGCAGCCAGGGACTAGTCGCGCAGTACTTCGGGCCG	CASSQGLVAQYF	1	8.612893501571853E-6	36	TCRBV06-05*01	TCRBV06	TCRBV06-05	01				TCRBD02-01	TCRBD02	TCRBD02-01				01,02	TCRBJ02-07*01	TCRBJ02	TCRBJ02-07	01				6	3	0	8	4	9	45	56	59	67	71	1	In	VDJ
ACGATCCAGCGCACACAGCAGGAGGACTCGGCCGTGTATCTCTGTGCCAGCAGTTCCGACAGGTTTGGAGCGCAGTACTTCGGGCCG	CASSSDRFGAQYF	3	2.5838680504715558E-5	39	TCRBV07-02*01	TCRBV07	TCRBV07-02	01				TCRBD01-01*01	TCRBD01	TCRBD01-01	01				TCRBJ02-07*01	TCRBJ02	TCRBJ02-07	01				6	4	2	4	8	9	42	53	57	63	71	3	In	VDJ
CTGCTGGGGTTGGAGTCGGCTGCTCCCTCCCAAACATCTGTGTACTTCTGTGCCAGCAGACCAGGGACGTAGCAGTACTTCGGGCCG	CASRPGT*QYF	1	8.612893501571853E-6	33	TCRBV06	TCRBV06				TCRBV06-02,TCRBV06-03						TCRBD01,TCRBD02	TCRBD01-01,TCRBD02-01		TCRBJ02-07*01	TCRBJ02	TCRBJ02-07	01				6	4	0	7	2	8	48	59	63	68	70	1	Stop	VDJ
GCTGCTGTCGGCTGCTCCCTCCCAGACATCTGTGTACTTCTGTGCCAGCAGACCTGCGGACAGGGATGTGAGCAGTACTTCGGGCCG		6	5.1677361009431116E-5	41	TCRBV06-05*01	TCRBV06	TCRBV06-05	01				TCRBD01-01*01	TCRBD01	TCRBD01-01	01				TCRBJ02-07*01	TCRBJ02	TCRBJ02-07	01				6	6	1	3	4	7	40	51	57	65	69	6	Out	VDJ
CAGCGCACACAGCAGGAGGACTCGGCCGTGTATCTCTGTGCCAGCAGCTTATCGCGACAGGGGGCGGGTGAGCAGTACTTCGGGCCG	CASSLSRQGAGEQYF	4	3.445157400628741E-5	45	TCRBV07-02*01	TCRBV07	TCRBV07-02	01				TCRBD01-01*01	TCRBD01	TCRBD01-01	01				TCRBJ02-07*01	TCRBJ02	TCRBJ02-07	01				2	4	2	0	4	7	36	51	55	65	69	4	In	VDJ
CAGCGCACACAGCAGGAGGACTCCGCCGTGTATCTCTGTGCCAGCAGCTCTCGGGTAGCGGGGGTATCTGAGCAGTACTTCGGGCCG	CASSSRVAGVSEQYF	5	4.306446750785927E-5	45	TCRBV07-08*01	TCRBV07	TCRBV07-08	01				TCRBD02-01*01	TCRBD02	TCRBD02-01	01				TCRBJ02-07*01	TCRBJ02	TCRBJ02-07	01				4	6	5	2	5	7	36	49	55	64	69	5	In	VDJ
GAGTCCGCTACCAGCTCCCAGACATCTGTGTACTTCTGTGCCATCAGTGAGCCTACTAGGGGGGTGAATGAGCAGTACTTCGGGCCG	CAISEPTRGVNEQYF	1	8.612893501571853E-6	45	TCRBV10-03*01	TCRBV10	TCRBV10-03	01								TCRBD01,TCRBD02	TCRBD01-01,TCRBD02-01		TCRBJ02-07*01	TCRBJ02	TCRBJ02-07	01				2	6	5	1	6	7	36	51	57	63	69	1	In	VDJ
AGCACCTTGGAGCTGGGGGACTCGGCCCTTTATCTTTGCGCCAGCAGCCTGGACCCCGCCTCCTACGTGGAGCAGTACTTCGGGCCG	CASSLDPASYVEQYF	1	8.612893501571853E-6	45	TCRBV05-01*01	TCRBV05	TCRBV05-01	01				TCRBD02-01	TCRBD02	TCRBD02-01				01,02	TCRBJ02-07*01	TCRBJ02	TCRBJ02-07	01				0	10	4	9	4	7	36	52	62	65	69	1	In	VDJ
ACGTTGGCGTCTGCTGTACCCTCTCAGACATCTGTGTACTTCTGTGCCAGCAGTGACGAGGGGGTGTGGGAGCAGTACTTCGGGCCG	CASSDEGVWEQYF	2	1.7225787003143707E-5	39	TCRBV06-04	TCRBV06	TCRBV06-04				01,02	TCRBD01-01*01	TCRBD01	TCRBD01-01	01				TCRBJ02-07*01	TCRBJ02	TCRBJ02-07	01				2	1	5	1	5	7	42	57	58	64	69	2	In	VDJ
GCTGAATGTGAACGCCTTGTTGCTGGGGGACTCGGCCCTCTATCTCTGTGCCAGCAGCCGCTAATATGGGAGCAGTACTTCGGGCCG		2	1.7225787003143707E-5	35	TCRBV05-06*01	TCRBV05	TCRBV05-06	01				TCRBD02-01	TCRBD02	TCRBD02-01				01,02	TCRBJ02-07*01	TCRBJ02	TCRBJ02-07	01				4	2	4	9	6	7	46	58	60	63	69	2	Out	VDJ
CTGGAGTCTGCCAGGCCCTCACATACCTCTCAGTACCTCTGTGCCAGCGGCCCGACGCTTCTCTCGGGGGAGCAGTACTTCGGGCCG	CASGPTLLSGEQYF	1	8.612893501571853E-6	42	TCRBV25-01*01	TCRBV25	TCRBV25-01	01				TCRBD02-01*01	TCRBD02	TCRBD02-01	01				TCRBJ02-07*01	TCRBJ02	TCRBJ02-07	01				8	16	8	3	0	7	39	48	64	-1	69	1	In	VDJ
AATTCCCTGGAGCTTGGTGACTCTGCTGTGTATTTCTGTGCCAGCAGTCAGTCGATGGACTTTCTCGGGGAGCAGTACTTCGGGCCG	CASSQSMDFLGEQYF	3	2.5838680504715558E-5	45	TCRBV03	TCRBV03				TCRBV03-01,TCRBV03-02		TCRBD02-01	TCRBD02	TCRBD02-01				01,02	TCRBJ02-07*01	TCRBJ02	TCRBJ02-07	01				6	9	1	10	8	7	36	47	56	61	69	3	In	VDJ
AGCTCTCTGGAGCTGGGGGACTCAGCTTTGTATTTCTGTGCCAGCAGCGTCTTTCGCTAAGGGGGCGGGGAGCAGTACTTCGGGCCG	CASSVFR*GGGEQYF	1	8.612893501571853E-6	45	TCRBV09-01	TCRBV09	TCRBV09-01				01,02	TCRBD01-01*01	TCRBD01	TCRBD01-01	01				TCRBJ02-07*01	TCRBJ02	TCRBJ02-07	01				2	9	5	0	3	7	36	50	59	66	69	1	Stop	VDJ
ATCCTGGAGTCGCCCAGCCCCAACCAGACCTCTCTGTACTTCTGTGCCAGCAGTTTAGCGGGAGGGCGGGAGCAGTACTTCGGGCCG	CASSLAGGREQYF	2	1.7225787003143707E-5	39	TCRBV27-01*01	TCRBV27	TCRBV27-01	01				TCRBD02-01*02	TCRBD02	TCRBD02-01	02				TCRBJ02-07*01	TCRBJ02	TCRBJ02-07	01				2	0	7	0	3	7	42	-1	57	66	69	2	In	VDJ
ACGATCCAGCGCACACAGCAGGAGGACTCGGCCGTGTATCTCTGTGCCAGCGTTAAGGGGGCCATTAGGGAGCAGTACTTCGGGCCG	CASVKGAIREQYF	1	8.612893501571853E-6	39	TCRBV07-02*01	TCRBV07	TCRBV07-02	01				TCRBD01-01*01	TCRBD01	TCRBD01-01	01				TCRBJ02-07*01	TCRBJ02	TCRBJ02-07	01				8	4	5	0	7	7	42	51	55	62	69	1	In	VDJ
ACGTTGGCGTCTGCTGTACCCTCTCAGACATCTGTGTACTTCTGTGCCGGGCATGGGGAGGGGATGAGGGAGCAGTACTTCGGGCCG	CAGHGEGMREQYF	2	1.7225787003143707E-5	39	TCRBV06-04	TCRBV06	TCRBV06-04				01,02	TCRBD02-01*02	TCRBD02	TCRBD02-01	02				TCRBJ02-07*01	TCRBJ02	TCRBJ02-07	01				11	7	9	0	7	7	42	48	55	62	69	2	In	VDJ
ACCAGTGCCCATCCTGAAGACAGCAGCTTCTACATCTGCAGTGCGAGCACTAGCGGGGGCCCCCGGAGGGAGCAGTACTTCGGGCCG	CSASTSGGPRREQYF	1	8.612893501571853E-6	45	TCRBV20	TCRBV20				TCRBV20-01,TCRBV20-or09_02		TCRBD02-01*01	TCRBD02	TCRBD02-01	01				TCRBJ02-07*01	TCRBJ02	TCRBJ02-07	01				6	4	3	2	10	7	36	44	48	59	69	1	In	VDJ
TTGGAGTCGGCTGCTCCCTCCCAAACATCTGTGTACTTCTGTGCCAGCAGCTATTCGGAATCCCGACCGGAGCAGTACTTCGGGCCG	CASSYSESRPEQYF	1	8.612893501571853E-6	42	TCRBV06	TCRBV06				TCRBV06-02,TCRBV06-03						TCRBD01,TCRBD02	TCRBD01-01,TCRBD02-01		TCRBJ02-07*01	TCRBJ02	TCRBJ02-07	01				6	6	1	8	10	7	39	50	56	59	69	1	In	VDJ
GAGTCGGCTGCTCCCTCCCAGACATCTGTGTACTTCTGTGCCAGCAGCGATAGCGGGAGGCCGTCGACGGAGCAGTACTTCGGGCCG	CASSDSGRPSTEQYF	5	4.306446750785927E-5	45	TCRBV06-01*01	TCRBV06	TCRBV06-01	01				TCRBD02-01*02	TCRBD02	TCRBD02-01	02				TCRBJ02-07*01	TCRBJ02	TCRBJ02-07	01				6	3	5	1	9	7	36	47	50	60	69	5	In	VDJ
ACACAGCAGGAGGACTCGGCCGTGTATCTCTGTGCCAGCAGCTTAGCGGGTATAGCGGGAGGAACTAAGGAGCAGTACTTCGGGCCG	CASSLAGIAGGTKEQYF	1	8.612893501571853E-6	51	TCRBV07-02*01	TCRBV07	TCRBV07-02	01				TCRBD02-01*02	TCRBD02	TCRBD02-01	02				TCRBJ02-07*01	TCRBJ02	TCRBJ02-07	01				0	5	5	1	7	7	30	47	52	62	69	1	In	VDJ
GAGTCGGCTGCTCCCTCCCAAACATCTGTGTACTTCTGTGCCAGCAGTTTACCACTAGCGGGGGAGTTCGAGCAGTACTTCGGGCCG	CASSLPLAGEFEQYF	1	8.612893501571853E-6	45	TCRBV06	TCRBV06				TCRBV06-02,TCRBV06-03		TCRBD02-01*01	TCRBD02	TCRBD02-01	01				TCRBJ02-07*01	TCRBJ02	TCRBJ02-07	01				4	4	3	2	4	6	36	49	53	64	68	1	In	VDJ
ATCCGGTCCACAAAGCTGGAGGACTCAGCCATGTACTTCTGTGCCAGCAGTGGGGGGGTAGCTGACGTCGAGCAGTACTTCGGGCCG	CASSGGVADVEQYF	1	8.612893501571853E-6	42	TCRBV02-01*01	TCRBV02	TCRBV02-01	01				TCRBD02-01*01	TCRBD02	TCRBD02-01	01				TCRBJ02-07*01	TCRBJ02	TCRBJ02-07	01				4	0	9	1	10	6	39	-1	52	58	68	1	In	VDJ
TGTCGGCTGCTCCCTCCCAGACATCTGTGTACTTCTGTGCCAGCAGACCCCGACTAGCGGGAGCATCTCGAGCAGTACTTCGGGCCG		1	8.612893501571853E-6	46	TCRBV06-05*01	TCRBV06	TCRBV06-05	01				TCRBD02-01*02	TCRBD02	TCRBD02-01	02				TCRBJ02-07*01	TCRBJ02	TCRBJ02-07	01				6	5	2	2	5	6	35	46	51	63	68	1	Out	VDJ
TCCAGCGCACAGAGCAGGGGGACTCGGCCATGTATCTCTGTGCCAGCAGCTTTGACAGGGGTTGCTGGCGAGCAGTACTTCGGGCCG		4	3.445157400628741E-5	43	TCRBV07-09	TCRBV07	TCRBV07-09				01,03	TCRBD01-01*01	TCRBD01	TCRBD01-01	01				TCRBJ02-07*01	TCRBJ02	TCRBJ02-07	01				3	1	2	2	7	6	38	52	53	61	68	4	Out	VDJ
ACGCCCTGCAGCCAGAAGACTCAGCCCTGTATCTCTGCGCCAGCAGCCCTACCGAAAGGGGGAATGGGCGAGCAGTACTTCGGGCCG		1	8.612893501571853E-6	46	TCRBV04-01*01	TCRBV04	TCRBV04-01	01				TCRBD01-01*01	TCRBD01	TCRBD01-01	01				TCRBJ02-07*01	TCRBJ02	TCRBJ02-07	01				4	8	5	1	6	6	35	48	56	62	68	1	Out	VDJ
CGGTCCACAAAGCTGGAGGACTCAGCCATGTACTTCTGTGCCAGCAGTGGACAGGGAAGGATTGGGGGCGAGCAGTACTTCGGGCCG	CASSGQGRIGGEQYF	3	2.5838680504715558E-5	45	TCRBV02-01*01	TCRBV02	TCRBV02-01	01				TCRBD01-01*01	TCRBD01	TCRBD01-01	01				TCRBJ02-07*01	TCRBJ02	TCRBJ02-07	01				4	0	2	3	12	6	36	-1	49	56	68	3	In	VDJ
CTGAGGATCCAGCAGGTAGTGCGAGGAGATTCGGCAGCTTATTTCTGTGCCAGCTCACGAGCAGGGGGCGAGCAGTACTTCGGGCCG	CASSRAGGEQYF	3	2.5838680504715558E-5	36	TCRBV18-01*01	TCRBV18	TCRBV18-01	01				TCRBD01-01*01	TCRBD01	TCRBD01-01	01				TCRBJ02-07*01	TCRBJ02	TCRBJ02-07	01				4	3	4	1	0	6	45	58	61	-1	68	3	In	VDJ
ATCCAGCGCACACAGCAGGAGGACTCGGCCGTGTATCTCTGTGCCAGCAGCTTAGGCCCTATCCGGGGCGAGCAGTACTTCGGGCCG	CASSLGPIRGEQYF	1	8.612893501571853E-6	42	TCRBV07-02*01	TCRBV07	TCRBV07-02	01				TCRBD02-01*01	TCRBD02	TCRBD02-01	01				TCRBJ02-07*01	TCRBJ02	TCRBJ02-07	01				1	8	8	3	0	6	39	55	63	-1	68	1	In	VDJ
ACTGGAGGATTCTGGAGTTTATTTCTGTGCCAGCAGCCGGACCGGGACAGGGGGCGTTCAAGGTCGGGCGAGCAGTACTTCGGGCCG		1	8.612893501571853E-6	56	TCRBV14-01*01	TCRBV14	TCRBV14-01	01				TCRBD01-01*01	TCRBD01	TCRBD01-01	01				TCRBJ02-07*01	TCRBJ02	TCRBJ02-07	01				4	5	0	0	13	6	25	38	43	55	68	1	Out	VDJ
CTGAAGATCCGGTCCACAAAGCTGGAGGACTCAGCCATGTACTTCTGTGCCAGCAGTGAAGCGTCGGGCGAGCAGTACTTCGGGCCG	CASSEASGEQYF	1	8.612893501571853E-6	36	TCRBV02-01*01	TCRBV02	TCRBV02-01	01				TCRBD02-01	TCRBD02	TCRBD02-01				01,02	TCRBJ02-07*01	TCRBJ02	TCRBJ02-07	01				0	2	8	4	0	6	45	62	64	-1	68	1	In	VDJ
AGCAACATGAGCCCTGAAGACAGCAGCATATATCTCTGCAGCGTTGAAGTCCCCGGGGGGGGATCGGGCGAGCAGTACTTCGGGCCG	CSVEVPGGGSGEQYF	1	8.612893501571853E-6	45	TCRBV29-01*01	TCRBV29	TCRBV29-01	01				TCRBD02-01*01	TCRBD02	TCRBD02-01	01				TCRBJ02-07*01	TCRBJ02	TCRBJ02-07	01				1	4	8	0	7	6	36	49	53	61	68	1	In	VDJ
AGGCTGCTGTCGGCTGCTCCCTCCCAGACATCTGTGTACTTCTGTGCCAGCAGTTACGCAGGGGCGGGCGAGCAGTACTTCGGGCCG	CASSYAGAGEQYF	1	8.612893501571853E-6	39	TCRBV06-05*01	TCRBV06	TCRBV06-05	01				TCRBD01-01*01	TCRBD01	TCRBD01-01	01				TCRBJ02-07*01	TCRBJ02	TCRBJ02-07	01				2	1	4	2	4	6	42	57	58	64	68	1	In	VDJ
CTGGAGTCGCCCAGCCCCAACCAGACCTCTCTGTACTTCTGTGCCAGCAGATCCGGCACCAATCCGGGCGAGCAGTACTTCGGGCCG	CASRSGTNPGEQYF	2	1.7225787003143707E-5	42	TCRBV27-01*01	TCRBV27	TCRBV27-01	01				TCRBD02-01	TCRBD02	TCRBD02-01				01,02	TCRBJ02-07*01	TCRBJ02	TCRBJ02-07	01				6	14	8	4	0	6	39	50	64	-1	68	2	In	VDJ
AATGTGAACGCCTTGTTGCTGGGGGACTCGGCCCTCTATCTCTGTGCCAGCAGCTTCAGGAGGGGCGGCGAGCAGTACTTCGGGCCG	CASSFRRGGEQYF	1	8.612893501571853E-6	39	TCRBV05-06*01	TCRBV05	TCRBV05-06	01				TCRBD02-01*02	TCRBD02	TCRBD02-01	02				TCRBJ02-07*01	TCRBJ02	TCRBJ02-07	01				2	2	10	0	4	6	42	56	58	64	68	1	In	VDJ
CTACACACCCTGCAGCCAGAAGACTCGGCCCTGTATCTCTGTGCCAGCAGCCAAGAAGTGCGCTACGGCGAGCAGTACTTCGGGCCG	CASSQEVRYGEQYF	1	8.612893501571853E-6	42	TCRBV04-02*01	TCRBV04	TCRBV04-02	01				TCRBD02-01	TCRBD02	TCRBD02-01				01,02	TCRBJ02-07*01	TCRBJ02	TCRBJ02-07	01				0	6	4	9	3	6	39	56	62	65	68	1	In	VDJ
ATCCAGCGCACACAGCAGGAGGACTCGGCCGTGTATCTCTGTGCCAGCAGCGTGGACAGGGGAAATCGCGAGCAGTACTTCGGGCCG	CASSVDRGNREQYF	1	8.612893501571853E-6	42	TCRBV07-02*01	TCRBV07	TCRBV07-02	01				TCRBD01-01*01	TCRBD01	TCRBD01-01	01				TCRBJ02-07*01	TCRBJ02	TCRBJ02-07	01				5	2	1	2	6	6	39	51	53	62	68	1	In	VDJ
CTGACGATCCAGCGCACACAGCAGGAGGACTCGGCCGTGTATCTCTGTGCCAGCAGCCCGGGGATGCGCGAGCAGTACTTCGGGCCG	CASSPGMREQYF	1	8.612893501571853E-6	36	TCRBV07-02*01	TCRBV07	TCRBV07-02	01				TCRBD02-01*01	TCRBD02	TCRBD02-01	01				TCRBJ02-07*01	TCRBJ02	TCRBJ02-07	01				5	1	8	3	5	6	45	57	58	63	68	1	In	VDJ
CAGCAGGTAGTGCGAGGAGATTCGGCAGCTTATTTCTGTGCCAGCTCACCGCTGGAGAGCGACCCCCGCGAGCAGTACTTCGGGCCG	CASSPLESDPREQYF	2	1.7225787003143707E-5	45	TCRBV18-01*01	TCRBV18	TCRBV18-01	01				TCRBD02-01	TCRBD02	TCRBD02-01				01,02	TCRBJ02-07*01	TCRBJ02	TCRBJ02-07	01				3	7	6	6	7	6	36	50	57	61	68	2	In	VDJ
ACAGTGACCAGTGCCCATCCTGAAGACAGCAGCTTCTACATCTGCAGTGCTTACTGGGACAGGGGACGCGAGCAGTACTTCGGGCCG	CSAYWDRGREQYF	1	8.612893501571853E-6	39	TCRBV20	TCRBV20				TCRBV20-01,TCRBV20-or09_02		TCRBD01-01*01	TCRBD01	TCRBD01-01	01				TCRBJ02-07*01	TCRBJ02	TCRBJ02-07	01				5	4	0	2	3	6	42	51	55	65	68	1	In	VDJ
CTCACTGTGACATCGGCCCAAAAGAACCCGACAGCTTTCTATCTCTGTGCCAGTAGTATGACTCCTAGCGAGCAGTACTTCGGGCCG	CASSMTPSEQYF	5	4.306446750785927E-5	36	TCRBV19-01	TCRBV19	TCRBV19-01				01,02	TCRBD02-01	TCRBD02	TCRBD02-01				01,02	TCRBJ02-07*01	TCRBJ02	TCRBJ02-07	01				3	0	2	10	5	6	45	-1	59	63	68	5	In	VDJ
TTGGCTGCTCCCTCCCAGACATCTGTGTACTTCTGTGCCAGCACTTTTGACGGTAGCGGGAGGGCCAGCGAGCAGTACTTCGGGCCG	CASTFDGSGRASEQYF	1	8.612893501571853E-6	48	TCRBV06-06	TCRBV06	TCRBV06-06				01,02	TCRBD02-01*02	TCRBD02	TCRBD02-01	02				TCRBJ02-07*01	TCRBJ02	TCRBJ02-07	01				7	10	5	0	4	6	33	43	53	64	68	1	In	VDJ
CAGCGCACACAGCAGGAGGACTCGGCCGTGTATCTCTGTGCCAGCAGCTTAAGGGGGGACGAACCAAGCGAGCAGTACTTCGGGCCG	CASSLRGDEPSEQYF	1	8.612893501571853E-6	45	TCRBV07-02*01	TCRBV07	TCRBV07-02	01								TCRBD01,TCRBD02	TCRBD01-01,TCRBD02-01		TCRBJ02-07*01	TCRBJ02	TCRBJ02-07	01				2	0	5	1	11	6	36	-1	51	57	68	1	In	VDJ
ATCCAGCGCACAGAGCAGGGGGACTCGGCCATGTATCTCTGTGCCAGCAGCTTTGGGACAGGGAAAAGCGAGCAGTACTTCGGGCCG	CASSFGTGKSEQYF	2	1.7225787003143707E-5	42	TCRBV07-09	TCRBV07	TCRBV07-09				01,03	TCRBD01-01*01	TCRBD01	TCRBD01-01	01				TCRBJ02-07*01	TCRBJ02	TCRBJ02-07	01				3	1	0	3	5	6	39	53	54	63	68	2	In	VDJ
ATCCAGCGCACACAGCAGGAGGACTCGGCCGTGTATCTCTGTGCCAGCAGCCAACCTATGTTGGGTTCCGAGCAGTACTTCGGGCCG	CASSQPMLGSEQYF	4	3.445157400628741E-5	42	TCRBV07-02*01	TCRBV07	TCRBV07-02	01								TCRBD01,TCRBD02	TCRBD01-01,TCRBD02-01		TCRBJ02-07*01	TCRBJ02	TCRBJ02-07	01				5	11	0	9	3	6	39	51	62	65	68	4	In	VDJ
ACGATCCAGCGCACAGAGCAGCGGGACTCGGCCATGTATCGCTGTGCCAGCACATCAGGGTTTAGTTCCGAGCAGTACTTCGGGCCG	CASTSGFSSEQYF	2	1.7225787003143707E-5	39	TCRBV07-06*01	TCRBV07	TCRBV07-06	01				TCRBD01-01*01	TCRBD01	TCRBD01-01	01				TCRBJ02-07*01	TCRBJ02	TCRBJ02-07	01				7	3	4	3	8	6	42	52	55	60	68	2	In	VDJ
AGTGCCCATCCTGAAGACAGCAGCTTCTACATCTGCAGTGCTAGAGTCGGTGGCGGGGGGGCTTCGTCCGAGCAGTACTTCGGGCCG	CSARVGGGGASSEQYF	1	8.612893501571853E-6	48	TCRBV20	TCRBV20				TCRBV20-01,TCRBV20-or09_02		TCRBD02-01*01	TCRBD02	TCRBD02-01	01				TCRBJ02-07*01	TCRBJ02	TCRBJ02-07	01				1	6	7	0	7	6	33	46	52	61	68	1	In	VDJ
GTGAACGCCTTGTTGCTGGGGGACTCGGCCCTCTATCTCTGTGCCAGCAGCTTGGATCGCGGGAGCTCCGAGCAGTACTTCGGGCCG	CASSLDRGSSEQYF	7	6.029025451100297E-5	42	TCRBV05-06*01	TCRBV05	TCRBV05-06	01				TCRBD02-01*02	TCRBD02	TCRBD02-01	02				TCRBJ02-07*01	TCRBJ02	TCRBJ02-07	01				0	3	7	2	3	6	39	55	58	65	68	7	In	VDJ
ATCCAGCGCACAGAGCAGGGGGACTCGGCCATGTATCTCTGTGCCAGCAGCTTAGCGCGGACAGGGGCCGAGCAGTACTTCGGGCCG	CASSLARTGAEQYF	2	1.7225787003143707E-5	42	TCRBV07-09	TCRBV07	TCRBV07-09				01,03	TCRBD01-01*01	TCRBD01	TCRBD01-01	01				TCRBJ02-07*01	TCRBJ02	TCRBJ02-07	01				0	2	1	2	1	6	39	56	58	67	68	2	In	VDJ
ACACAGCAGGAGGACTCGGCCGTGTATCTCTGTGCCAGCAGCGCGCCGAGTTATAGCGGGGGGGTTTACGAGCAGTACTTCGGGCCG	CASSAPSYSGGVYEQYF	1	8.612893501571853E-6	51	TCRBV07-02*01	TCRBV07	TCRBV07-02	01				TCRBD02-01*01	TCRBD02	TCRBD02-01	01				TCRBJ02-07*01	TCRBJ02	TCRBJ02-07	01				5	11	5	0	2	4	30	42	53	64	66	1	In	VDJ
ATCCAGCCCTCAGAACCCAGGGACTCAGCTGTGTACTTCTGTGCCAGCAGTTTTTATCAGGGGGGTTACGAGCAGTACTTCGGGCCG	CASSFYQGGYEQYF	2	1.7225787003143707E-5	42	TCRBV12	TCRBV12				TCRBV12-03,TCRBV12-04		TCRBD01-01*01	TCRBD01	TCRBD01-01	01				TCRBJ02-07*01	TCRBJ02	TCRBJ02-07	01				3	4	4	1	2	4	39	53	57	64	66	2	In	VDJ
AGGCTGCTGTCGGCTGCTCCCTCCCAGACATCTGTGTACTTCTGTGCCAGCAGACCCCCTGGAGGTTACGAGCAGTACTTCGGGCCG	CASRPPGGYEQYF	4	3.445157400628741E-5	39	TCRBV06-05*01	TCRBV06	TCRBV06-05	01				TCRBD02-01*02	TCRBD02	TCRBD02-01	02				TCRBJ02-07*01	TCRBJ02	TCRBJ02-07	01				6	7	10	1	1	4	42	53	60	65	66	4	In	VDJ
TGTCGGCTGCTCCCTCCCAGACATCTGTGTACTTCTGTGCCAGCAGTTACTCTAGGACTAGAGGCTTACGAGCAGTACTTCGGGCCG		1	8.612893501571853E-6	46	TCRBV06-05*01	TCRBV06	TCRBV06-05	01				TCRBD02-01	TCRBD02	TCRBD02-01				01,02	TCRBJ02-07*01	TCRBJ02	TCRBJ02-07	01				0	2	1	8	5	4	35	52	54	61	66	1	Out	VDJ
AATGTGAGCACCTTGGAGCTGGGGGACTCGGCCCTTTATCTTTGCGCCAGCAGCTTGGGGCAGACTTACGAGCAGTACTTCGGGCCG	CASSLGQTYEQYF	3	2.5838680504715558E-5	39	TCRBV05-01*01	TCRBV05	TCRBV05-01	01				TCRBD02-01	TCRBD02	TCRBD02-01				01,02	TCRBJ02-07*01	TCRBJ02	TCRBJ02-07	01				0	4	2	10	0	4	42	58	62	-1	66	3	In	VDJ
CTGCAGCCAGAAGACTCAGCCCTGTATCTCTGCGCCAGCAGCCAAGTTAGCGGGAGGGCCAACTATTACGAGCAGTACTTCGGGCCG	CASSQVSGRANYYEQYF	1	8.612893501571853E-6	51	TCRBV04-01*01	TCRBV04	TCRBV04-01	01				TCRBD02-01*02	TCRBD02	TCRBD02-01	02				TCRBJ02-07*01	TCRBJ02	TCRBJ02-07	01				1	1	5	0	8	4	30	46	47	58	66	1	In	VDJ
GAGCTGGGGGACTCGGCCCTTTATCTTTGCGCCAGCAGGGACTTTTCTCCGTGGGGCAATCGGGATTACGAGCAGTACTTCGGGCCG	CASRDFSPWGNRDYEQYF	1	8.612893501571853E-6	54	TCRBV05-01*01	TCRBV05	TCRBV05-01	01								TCRBD01,TCRBD02	TCRBD01-01,TCRBD02-01		TCRBJ02-07*01	TCRBJ02	TCRBJ02-07	01				5	14	7	0	9	4	27	38	52	57	66	1	In	VDJ
GTGAACGCCTTGGAGCTGGACGACTCGGCCCTGTATCTCTGTGCCAGCAGCTCCTCCGGGACAGATTACGAGCAGTACTTCGGGCCG	CASSSSGTDYEQYF	5	4.306446750785927E-5	42	TCRBV05-04*01	TCRBV05	TCRBV05-04	01				TCRBD01-01*01	TCRBD01	TCRBD01-01	01				TCRBJ02-07*01	TCRBJ02	TCRBJ02-07	01				3	5	0	5	2	4	39	52	57	64	66	5	In	VDJ
ATCCAGCGCACAGAGCAGGGGGACTCGGCCATGTATCTCTGTGCCAGCAGCTTAGCGGGGGCCAATTACGAGCAGTACTTCGGGCCG	CASSLAGANYEQYF	2	1.7225787003143707E-5	42	TCRBV07-09	TCRBV07	TCRBV07-09				01,03	TCRBD01-01*01	TCRBD01	TCRBD01-01	01				TCRBJ02-07*01	TCRBJ02	TCRBJ02-07	01				0	0	6	0	4	4	39	-1	56	62	66	2	In	VDJ
CAGCCCTCAGAACCCAGGGACTCAGCTGTGTACTTCTGTGCCAGCAGTTTACGGCCAGGGGGTGTGTACGAGCAGTACTTCGGGCCG	CASSLRPGGVYEQYF	1	8.612893501571853E-6	45	TCRBV12	TCRBV12				TCRBV12-03,TCRBV12-04		TCRBD01-01*01	TCRBD01	TCRBD01-01	01				TCRBJ02-07*01	TCRBJ02	TCRBJ02-07	01				2	4	4	1	4	4	36	51	55	62	66	1	In	VDJ
AGCTGGGGGACTCGGCCCTTTATCTTTGCGCCAGCAGCCCCTGGACTAGCGGGGAAACGACGGTGGTACGAGCAGTACTTCGGGCCG		1	8.612893501571853E-6	55	TCRBV05-01*01	TCRBV05	TCRBV05-01	01				TCRBD02-01*01	TCRBD02	TCRBD02-01	01				TCRBJ02-07*01	TCRBJ02	TCRBJ02-07	01				4	4	1	3	12	4	26	38	42	54	66	1	Out	VDJ
CTCAGGCTGGAGTTGGCTGCTCCCTCCCAGACATCTGTGTACTTCTGTGCCAGTCGGAGGGACGGGTACGAGCAGTACTTCGGGCCG	CASRRDGYEQYF	1	8.612893501571853E-6	36	TCRBV06-06	TCRBV06	TCRBV06-06				01,02	TCRBD02-01*02	TCRBD02	TCRBD02-01	02				TCRBJ02-07*01	TCRBJ02	TCRBJ02-07	01				9	2	10	0	5	4	45	53	55	61	66	1	In	VDJ
GAGATCCAGCGCACAGAGCAGGGGGACTCGGCCATGTATCTCTGTGCCAGCTCGCTAGCGGGAGGGTACGAGCAGTACTTCGGGCCG	CASSLAGGYEQYF	3	2.5838680504715558E-5	39	TCRBV07-09	TCRBV07	TCRBV07-09				01,03	TCRBD02-01*02	TCRBD02	TCRBD02-01	02				TCRBJ02-07*01	TCRBJ02	TCRBJ02-07	01				8	3	4	0	0	4	42	51	54	-1	66	3	In	VDJ
CAGTGACCAGTGCCCATCCTGAAGACAGCAGCTTCTACATCTGCAGTGCTAGAAAGCGTCTAGCGGTACGAGCAGTACTTCGGGCCG		1	8.612893501571853E-6	40	TCRBV20	TCRBV20				TCRBV20-01,TCRBV20-or09_02		TCRBD02-01	TCRBD02	TCRBD02-01				01,02	TCRBJ02-07*01	TCRBJ02	TCRBJ02-07	01				2	6	4	5	0	4	41	53	59	-1	66	1	Out	VDJ
TGTGAACGCCTTGGAGCTGGACGACTCGGCCCTGTATCTCTGTGCCAGCAGCTGAGGACAGGGAGGTACGAGCAGTACTTCGGGCCG		1	8.612893501571853E-6	41	TCRBV05-04*01	TCRBV05	TCRBV05-04	01				TCRBD01-01*01	TCRBD01	TCRBD01-01	01				TCRBJ02-07*01	TCRBJ02	TCRBJ02-07	01				3	2	1	3	3	4	40	53	55	63	66	1	Out	VDJ
GCCCTGCAGCCAGAAGACTCAGCCCTGTATCTCTGCGCCAGCAGCCAACATCCGGGACAGGGTTCGTACGAGCAGTACTTCGGGCCG	CASSQHPGQGSYEQYF	2	1.7225787003143707E-5	48	TCRBV04-01*01	TCRBV04	TCRBV04-01	01				TCRBD01-01*01	TCRBD01	TCRBD01-01	01				TCRBJ02-07*01	TCRBJ02	TCRBJ02-07	01				2	5	0	3	4	4	33	48	53	62	66	2	In	VDJ
TTGGCTGCTCCCTCCCAGACATCTGTGTACTTCTGTGCCAGCAGAACGACTAGCGGGGGGGAGGCGTACGAGCAGTACTTCGGGCCG	CASRTTSGGEAYEQYF	1	8.612893501571853E-6	48	TCRBV06-06	TCRBV06	TCRBV06-06				01,02	TCRBD02-01*01	TCRBD02	TCRBD02-01	01				TCRBJ02-07*01	TCRBJ02	TCRBJ02-07	01				6	3	2	0	5	4	33	44	47	61	66	1	In	VDJ
GTGAGCACCTTGGAGCTGGGGGACTCGGCCCTTTATCTTTGCGCCAGCAGCTTGCAGGGACAAGAGTACGAGCAGTACTTCGGGCCG	CASSLQGQEYEQYF	1	8.612893501571853E-6	42	TCRBV05-01*01	TCRBV05	TCRBV05-01	01				TCRBD01-01*01	TCRBD01	TCRBD01-01	01				TCRBJ02-07*01	TCRBJ02	TCRBJ02-07	01				1	2	0	6	4	4	39	54	56	62	66	1	In	VDJ
AACGCCTTGTTGCTGGGGGACTCGGCCCTCTATCTCTGTGCCAGCAGCTTGCTGGCAGGGGGCAAGTACGAGCAGTACTTCGGGCCG	CASSLLAGGKYEQYF	1	8.612893501571853E-6	45	TCRBV05-06*01	TCRBV05	TCRBV05-06	01				TCRBD01-01*01	TCRBD01	TCRBD01-01	01				TCRBJ02-07*01	TCRBJ02	TCRBJ02-07	01				1	4	4	0	3	4	36	51	55	63	66	1	In	VDJ
TCGGCTGCTCCCTCCCAAACATCTGTGTACTTCTGTGCCAGCAGTTCTTCTCGGACAGGGGGCAAGTACGAGCAGTACTTCGGGCCG	CASSSSRTGGKYEQYF	1	8.612893501571853E-6	48	TCRBV06	TCRBV06				TCRBV06-02,TCRBV06-03		TCRBD01-01*01	TCRBD01	TCRBD01-01	01				TCRBJ02-07*01	TCRBJ02	TCRBJ02-07	01				4	6	1	0	3	4	33	46	52	63	66	1	In	VDJ
ACAGTGACCAGTGCCCATCCTGAAGACAGCAGCTTCTACATCTGCAGTGCTACCGGGACAGGGTTCTACGAGCAGTACTTCGGGCCG	CSATGTGFYEQYF	2	1.7225787003143707E-5	39	TCRBV20	TCRBV20				TCRBV20-01,TCRBV20-or09_02		TCRBD01-01*01	TCRBD01	TCRBD01-01	01				TCRBJ02-07*01	TCRBJ02	TCRBJ02-07	01				4	2	0	3	2	3	42	52	54	63	65	2	In	VDJ
GAGATCCAGCGCACAGAGCAGGGGGACTCGGCCATGTATCTCTGTGCCAGCAGCCCCACAGGGTTCTACGAGCAGTACTTCGGGCCG	CASSPTGFYEQYF	2	1.7225787003143707E-5	39	TCRBV07-09	TCRBV07	TCRBV07-09				01,03	TCRBD01-01*01	TCRBD01	TCRBD01-01	01				TCRBJ02-07*01	TCRBJ02	TCRBJ02-07	01				5	3	3	3	2	3	42	54	57	63	65	2	In	VDJ
ATCCAGCGCACACAGCAGGAGGACTCGGCCGTGTATCTCTGTGCCAGCAGCTTTGGACTAGCGTTCTACGAGCAGTACTTCGGGCCG	CASSFGLAFYEQYF	1	8.612893501571853E-6	42	TCRBV07-02*01	TCRBV07	TCRBV07-02	01				TCRBD02-01	TCRBD02	TCRBD02-01				01,02	TCRBJ02-07*01	TCRBJ02	TCRBJ02-07	01				3	1	1	6	2	3	39	53	54	63	65	1	In	VDJ
CTGGAGTCGGCTGCTCCCTCCCAGACATCTGTGTACTTCTGTGCCAGCAGTGAAGACCAGGGTGTCTACGAGCAGTACTTCGGGCCG	CASSEDQGVYEQYF	2	1.7225787003143707E-5	42	TCRBV06-01*01	TCRBV06	TCRBV06-01	01				TCRBD01-01*01	TCRBD01	TCRBD01-01	01				TCRBJ02-07*01	TCRBJ02	TCRBJ02-07	01				1	2	4	3	3	3	39	55	57	62	65	2	In	VDJ
GTGCAGCCTGCAGAACTGGAGGATTCTGGAGTTTATTTCTGTGCCAGCAGCCTCTCAAGCCCGGTCTACGAGCAGTACTTCGGGCCG	CASSLSSPVYEQYF	3	2.5838680504715558E-5	42	TCRBV14-01*01	TCRBV14	TCRBV14-01	01				TCRBD02-01	TCRBD02	TCRBD02-01				01,02	TCRBJ02-07*01	TCRBJ02	TCRBJ02-07	01				4	5	6	7	5	3	39	52	57	60	65	3	In	VDJ
ACAGTGACCAGTGCCCATCCTGAAGACAGCAGCTTCTACATCTGCAGTGCTAGAGATTCGGCCCTCTACGAGCAGTACTTCGGGCCG	CSARDSALYEQYF	2	1.7225787003143707E-5	39	TCRBV20	TCRBV20				TCRBV20-01,TCRBV20-or09_02						TCRBD01,TCRBD02	TCRBD01-01,TCRBD02-01		TCRBJ02-07*01	TCRBJ02	TCRBJ02-07	01				0	3	9	0	3	3	42	56	59	62	65	2	In	VDJ
GTGACCAGTGCCCATCCTGAAGACAGCAGCTTCTACATCTGCAGTGCTAAGACCGGGACTAGCATCTACGAGCAGTACTTCGGGCCG	CSAKTGTSIYEQYF	2	1.7225787003143707E-5	42	TCRBV20	TCRBV20				TCRBV20-01,TCRBV20-or09_02		TCRBD02-01	TCRBD02	TCRBD02-01				01,02	TCRBJ02-07*01	TCRBJ02	TCRBJ02-07	01				4	5	0	7	2	3	39	49	54	63	65	2	In	VDJ
GTGACCAGTGCCCATCCTGAAGACAGCAGCTTCTACATCTGCAGTGCTAGAGATTTTAACGGAATCTACGAGCAGTACTTCGGGCCG	CSARDFNGIYEQYF	1	8.612893501571853E-6	42	TCRBV20	TCRBV20				TCRBV20-01,TCRBV20-or09_02						TCRBD01,TCRBD02	TCRBD01-01,TCRBD02-01		TCRBJ02-07*01	TCRBJ02	TCRBJ02-07	01				0	7	1	8	2	3	39	53	60	63	65	1	In	VDJ
ATCCTGGAGTCGCCCAGCCCCAACCAGACCTCTCTGTACTTCTGTGCCAGCAGTCCCCAGGGTGGCTACGAGCAGTACTTCGGGCCG	CASSPQGGYEQYF	2	1.7225787003143707E-5	39	TCRBV27-01*01	TCRBV27	TCRBV27-01	01				TCRBD01-01*01	TCRBD01	TCRBD01-01	01				TCRBJ02-07*01	TCRBJ02	TCRBJ02-07	01				5	3	4	3	3	3	42	54	57	62	65	2	In	VDJ
CTGGAGTCGCCCAGCCCCAACCAGACCTCTCTGTACTTCTGTGCCAGCAGTCCGGACAGGGTGGGCTACGAGCAGTACTTCGGGCCG	CASSPDRVGYEQYF	8	6.890314801257483E-5	42	TCRBV27-01*01	TCRBV27	TCRBV27-01	01				TCRBD01-01*01	TCRBD01	TCRBD01-01	01				TCRBJ02-07*01	TCRBJ02	TCRBJ02-07	01				5	2	1	3	4	3	39	51	53	61	65	8	In	VDJ
CACCTACACGCCCTGCAGCCAGAAGACTCAGCCCTGTATCTCTGCGCCAGCAGCCAAGTGCAGGGCTACGAGCAGTACTTCGGGCCG	CASSQVQGYEQYF	1	8.612893501571853E-6	39	TCRBV04-01*01	TCRBV04	TCRBV04-01	01				TCRBD01-01*01	TCRBD01	TCRBD01-01	01				TCRBJ02-07*01	TCRBJ02	TCRBJ02-07	01				1	2	4	3	0	3	42	58	60	-1	65	1	In	VDJ
ACCAGTGCCCATCCTGAAGACAGCAGCTTCTACATCTGCAGTGCTAGAGGTCTAGCGGGAGTCGGCTACGAGCAGTACTTCGGGCCG	CSARGLAGVGYEQYF	1	8.612893501571853E-6	45	TCRBV20	TCRBV20				TCRBV20-01,TCRBV20-or09_02		TCRBD02-01*02	TCRBD02	TCRBD02-01	02				TCRBJ02-07*01	TCRBJ02	TCRBJ02-07	01				1	2	4	2	4	3	36	49	51	61	65	1	In	VDJ
AGCGCACACAGCAGGAGGACTCGGCCGTGTATCTCTGTGCCAGCAGCTTCCGGGACAGGGGGCGGCTACGAGCAGTACTTCGGGCCG		1	8.612893501571853E-6	46	TCRBV07-02*01	TCRBV07	TCRBV07-02	01				TCRBD01-01*01	TCRBD01	TCRBD01-01	01				TCRBJ02-07*01	TCRBJ02	TCRBJ02-07	01				3	2	0	0	2	3	35	49	51	63	65	1	Out	VDJ
CAGCAGGTAGTGCGAGGAGATTCGGCAGCTTATTTCTGTGCCAGCTCACCCCGGCCGCAAGGAGGCTACGAGCAGTACTTCGGGCCG	CASSPRPQGGYEQYF	2	1.7225787003143707E-5	45	TCRBV18-01*01	TCRBV18	TCRBV18-01	01				TCRBD02-01*02	TCRBD02	TCRBD02-01	02				TCRBJ02-07*01	TCRBJ02	TCRBJ02-07	01				3	10	10	1	0	3	36	50	60	-1	65	2	In	VDJ
CCTGAAGACAGCAGCTTCTACATCTGCAGTGCTAAGGAAGTGCGGGAGACTCAGAAGAGGAGAGGCTACGAGCAGTACTTCGGGCCG	CSAKEVRETQKRRGYEQYF	3	2.5838680504715558E-5	57	TCRBV20	TCRBV20				TCRBV20-01,TCRBV20-or09_02		TCRBD02-01*02	TCRBD02	TCRBD02-01	02				TCRBJ02-07*01	TCRBJ02	TCRBJ02-07	01				4	7	7	2	17	3	24	34	41	48	65	3	In	VDJ
CTGAAGATCCGGTCCACAAAGCTGGAGGACTCAGCCATGTACTTCTGTGCCAGCAGTCAGACAGGCTACGAGCAGTACTTCGGGCCG	CASSQTGYEQYF	1	8.612893501571853E-6	36	TCRBV02-01*01	TCRBV02	TCRBV02-01	01				TCRBD01-01*01	TCRBD01	TCRBD01-01	01				TCRBJ02-07*01	TCRBJ02	TCRBJ02-07	01				5	2	2	4	0	3	45	57	59	-1	65	1	In	VDJ
GCTCCTTGGAGCTGGGGGACTCAGCCCTGTACTTCTGTGCCAGCGAAGCGGGGTTGGGTCTGTCGCTACGAGCAGTACTTCGGGCCG		1	8.612893501571853E-6	46	TCRBV13-01*01	TCRBV13	TCRBV13-01	01				TCRBD02-01*01	TCRBD02	TCRBD02-01	01				TCRBJ02-07*01	TCRBJ02	TCRBJ02-07	01				8	2	6	3	12	3	35	44	46	53	65	1	Out	VDJ
GCTGTCGGCTGCTCCCTCCCAGACATCTGTGTACTTCTGTGCCAGCAGTGCCCTCAAGATCACCGCTACGAGCAGTACTTCGGGCCG		1	8.612893501571853E-6	44	TCRBV06-05*01	TCRBV06	TCRBV06-05	01								TCRBD01,TCRBD02	TCRBD01-01,TCRBD02-01		TCRBJ02-07*01	TCRBJ02	TCRBJ02-07	01				5	8	2	8	6	3	37	49	57	59	65	1	Out	VDJ
GAGTCGGCTGCTCCCTCCCAAACATCTGTGTACTTCTGTGCCAGCAGGGGGGGCGGGAGTCAACGCTACGAGCAGTACTTCGGGCCG	CASRGGGSQRYEQYF	1	8.612893501571853E-6	45	TCRBV06	TCRBV06				TCRBV06-02,TCRBV06-03		TCRBD02-01*02	TCRBD02	TCRBD02-01	02				TCRBJ02-07*01	TCRBJ02	TCRBJ02-07	01				6	5	7	2	6	3	36	47	52	59	65	1	In	VDJ
TCGCCCAGCCCCAACCAGACCTCTCTGTACTTCTGTGCCAGCAGTTCCTCCTCGACAGGGCATAGCTACGAGCAGTACTTCGGGCCG	CASSSSSTGHSYEQYF	2	1.7225787003143707E-5	48	TCRBV27-01*01	TCRBV27	TCRBV27-01	01				TCRBD01-01*01	TCRBD01	TCRBD01-01	01				TCRBJ02-07*01	TCRBJ02	TCRBJ02-07	01				4	7	2	3	5	3	33	46	53	60	65	2	In	VDJ
GAGTTGGCTGCTCCCTCCCAGACATCTGTGTACTTCTGTGCCAGCAGTTACTCGAACCAGGGGAGCTACGAGCAGTACTTCGGGCCG	CASSYSNQGSYEQYF	1	8.612893501571853E-6	45	TCRBV06-06	TCRBV06	TCRBV06-06				01,02	TCRBD01-01*01	TCRBD01	TCRBD01-01	01				TCRBJ02-07*01	TCRBJ02	TCRBJ02-07	01				0	4	4	2	2	3	36	53	57	63	65	1	In	VDJ
CTGACTGTGAGCAACATGAGCCCTGAAGACAGCAGCATATATCTCTGCGGTCGAGGACAGGGGAGCTACGAGCAGTACTTCGGGCCG	CGRGQGSYEQYF	1	8.612893501571853E-6	36	TCRBV29-01*01	TCRBV29	TCRBV29-01	01				TCRBD01-01*01	TCRBD01	TCRBD01-01	01				TCRBJ02-07*01	TCRBJ02	TCRBJ02-07	01				11	6	1	2	2	3	45	48	54	63	65	1	In	VDJ
CCCTGATTCTGGAGTCCGCCAGCACCAACCAGACATCTATGTACCTCTGTGCACCAATCCTCGAGCTACGAGCAGTACTTCGGGCCG		7	6.029025451100297E-5	34	TCRBV28-01*01	TCRBV28	TCRBV28-01	01				TCRBD02-01*02	TCRBD02	TCRBD02-01	02				TCRBJ02-07*01	TCRBJ02	TCRBJ02-07	01				12	10	11	2	0	3	47	52	62	-1	65	7	Out	VDJ
ATCCAGCCTGCAAAGCTTGAGGACTCGGCCGTGTATCTCTGTGCCAGCACCCCCGGGGCCGCGAGCTACGAGCAGTACTTCGGGCCG	CASTPGAASYEQYF	3	2.5838680504715558E-5	42	TCRBV11-02*02	TCRBV11	TCRBV11-02	02								TCRBD01,TCRBD02	TCRBD01-01,TCRBD02-01		TCRBJ02-07*01	TCRBJ02	TCRBJ02-07	01				7	5	7	0	6	3	39	49	54	59	65	3	In	VDJ
CAATTCCCTGGAGCTTGGTGACTCTGCTGTGTATTTCTGTGCCAGCAGCCAAGTTAGGGTCCCAGCTACGAGCAGTACTTCGGGCCG		1	8.612893501571853E-6	44	TCRBV03	TCRBV03				TCRBV03-01,TCRBV03-02						TCRBD01,TCRBD02	TCRBD01-01,TCRBD02-01		TCRBJ02-07*01	TCRBJ02	TCRBJ02-07	01				1	2	5	3	6	3	37	53	55	59	65	1	Out	VDJ
ATCCAGTCCACGGAGTCAGGGGACACAGCACTGTATTTCTGTGCCAGCAGCAGATTACGGGACAGCTACGAGCAGTACTTCGGGCCG	CASSRLRDSYEQYF	2	1.7225787003143707E-5	42	TCRBV21-01*01	TCRBV21	TCRBV21-01	01				TCRBD01-01*01	TCRBD01	TCRBD01-01	01				TCRBJ02-07*01	TCRBJ02	TCRBJ02-07	01				4	6	0	5	0	3	39	52	58	-1	65	2	In	VDJ
AGGCTGGAGTCGGCTGCTCCCTCCCAGACATCTGTGTACTTCTGTGCCAGCAGTGAAAGGTTTTCCTACGAGCAGTACTTCGGGCCG	CASSERFSYEQYF	2	1.7225787003143707E-5	39	TCRBV06-01*01	TCRBV06	TCRBV06-01	01								TCRBD01,TCRBD02	TCRBD01-01,TCRBD02-01		TCRBJ02-07*01	TCRBJ02	TCRBJ02-07	01				2	0	5	4	3	1	42	-1	57	60	63	2	In	VDJ
GCCTTGTTGCTGGGGGACTCGGCCCTCTATCTCTGTGCCAGCAGCTCCTTTGGGGGCGTGGGTTCCTACGAGCAGTACTTCGGGCCG	CASSSFGGVGSYEQYF	1	8.612893501571853E-6	48	TCRBV05-06*01	TCRBV05	TCRBV05-06	01				TCRBD01-01*01	TCRBD01	TCRBD01-01	01				TCRBJ02-07*01	TCRBJ02	TCRBJ02-07	01				3	5	6	0	6	1	33	46	51	57	63	1	In	VDJ
CCTGTCCTCAGAACCGGGAGACACGGCACTGTATCTCTGCGCCAGCAGTCGCGACGGGACAGTTCCTACGAGCAGTACTTCGGGCCG		2	1.7225787003143707E-5	44	TCRBV23-01*01	TCRBV23	TCRBV23-01	01				TCRBD01-01*01	TCRBD01	TCRBD01-01	01				TCRBJ02-07*01	TCRBJ02	TCRBJ02-07	01				4	5	0	5	1	1	37	50	55	62	63	2	Out	VDJ
AATTCCCTGGAGCTTGGTGACTCTGCTGTGTATTTCTGTGCCAGCAGAAGGGGGCGCTCAAGTTCCTACGAGCAGTACTTCGGGCCG	CASRRGRSSSYEQYF	1	8.612893501571853E-6	45	TCRBV03	TCRBV03				TCRBV03-01,TCRBV03-02		TCRBD01-01*01	TCRBD01	TCRBD01-01	01				TCRBJ02-07*01	TCRBJ02	TCRBJ02-07	01				6	1	5	0	8	1	36	47	48	55	63	1	In	VDJ
ACGATCCAGCGCACACAGCAGGAGGACTCGGCCGTGTATCTCTGTGCCAGCAGCTCCGGGCCTTCCTACGAGCAGTACTTCGGGCCG	CASSSGPSYEQYF	1	8.612893501571853E-6	39	TCRBV07-02*01	TCRBV07	TCRBV07-02	01								TCRBD01,TCRBD02	TCRBD01-01,TCRBD02-01		TCRBJ02-07*01	TCRBJ02	TCRBJ02-07	01				4	2	8	0	2	1	42	55	57	61	63	1	In	VDJ
CTGCTGTCGGCTGCTCCCTCCCAGACATCTGTGTACTTCTGTGCCAGCAGGGACAGGCCCCCTTCCTACGAGCAGTACTTCGGGCCG	CASRDRPPSYEQYF	1	8.612893501571853E-6	42	TCRBV06-05*01	TCRBV06	TCRBV06-05	01				TCRBD01-01*01	TCRBD01	TCRBD01-01	01				TCRBJ02-07*01	TCRBJ02	TCRBJ02-07	01				6	0	1	4	6	1	39	-1	50	57	63	1	In	VDJ
GTGAGCACCTTGGAGCTGGGGGACTCGGCCCTTTATCTTTGCGCCAGCAGCCCCCGACTAGATTCCTACGAGCAGTACTTCGGGCCG	CASSPRLDSYEQYF	1	8.612893501571853E-6	42	TCRBV05-01*01	TCRBV05	TCRBV05-01	01				TCRBD02-01	TCRBD02	TCRBD02-01				01,02	TCRBJ02-07*01	TCRBJ02	TCRBJ02-07	01				4	4	2	8	2	1	39	51	55	61	63	1	In	VDJ
AGCAACATGAGCCCTGAAGACAGCAGCATATATCTCTGCAGCGGAGGGACAGGAGGGAGGAATTCCTACGAGCAGTACTTCGGGCCG	CSGGTGGRNSYEQYF	1	8.612893501571853E-6	45	TCRBV29-01*01	TCRBV29	TCRBV29-01	01				TCRBD01-01*01	TCRBD01	TCRBD01-01	01				TCRBJ02-07*01	TCRBJ02	TCRBJ02-07	01				7	2	0	4	10	1	36	43	45	53	63	1	In	VDJ
CAGCGCACACAGCAGGAGGACTCGGCCGTGTATCTCTGTGCCAGCAGCTTCTTGGGACTCAATTCCTACGAGCAGTACTTCGGGCCG	CASSFLGLNSYEQYF	4	3.445157400628741E-5	45	TCRBV07-02*01	TCRBV07	TCRBV07-02	01				TCRBD02-01	TCRBD02	TCRBD02-01				01,02	TCRBJ02-07*01	TCRBJ02	TCRBJ02-07	01				3	3	0	10	4	1	36	50	53	59	63	4	In	VDJ
TTGGAGCTGGACGACTCGGCCCTGTATCTCTGTGCCAGCAGAAACGGACTAGCGGGAGGGGGGTCCTACGAGCAGTACTTCGGGCCG	CASRNGLAGGGSYEQYF	2	1.7225787003143707E-5	51	TCRBV05-04*01	TCRBV05	TCRBV05-04	01				TCRBD02-01*02	TCRBD02	TCRBD02-01	02				TCRBJ02-07*01	TCRBJ02	TCRBJ02-07	01				5	4	1	0	3	1	30	41	45	60	63	2	In	VDJ
GTGAGCACCTTGGAGCTGGGGGACTCGGCCCTTTATCTTTGCGCCAGCACTGCTACGACAGGGTCCTACGAGCAGTACTTCGGGCCG	CASTATTGSYEQYF	3	2.5838680504715558E-5	42	TCRBV05-01*01	TCRBV05	TCRBV05-01	01				TCRBD01-01*01	TCRBD01	TCRBD01-01	01				TCRBJ02-07*01	TCRBJ02	TCRBJ02-07	01				6	7	2	3	0	1	39	49	56	-1	63	3	In	VDJ
TGAAGACAGCAGCTTCTACATCTGCAGTGCTAGAGATCTCCCAGGGTAAGTCTACAGACAGGGTCCTACGAGCAGTACTTCGGGCCG		1	8.612893501571853E-6	59	TCRBV20	TCRBV20				TCRBV20-01,TCRBV20-or09_02		TCRBD01-01*01	TCRBD01	TCRBD01-01	01				TCRBJ02-07*01	TCRBJ02	TCRBJ02-07	01				0	20	2	3	0	1	22	36	56	-1	63	1	Out	VDJ
GGGTTGGAGTCGGCTGCTCCCTCCCAAACATCTGTGTACTTCTGTGCCAGCAGTTACGGCCGGTCCTACGAGCAGTACTTCGGGCCG	CASSYGRSYEQYF	3	2.5838680504715558E-5	39	TCRBV06	TCRBV06				TCRBV06-02,TCRBV06-03						TCRBD01,TCRBD02	TCRBD01-01,TCRBD02-01		TCRBJ02-07*01	TCRBJ02	TCRBJ02-07	01				2	0	9	0	3	1	42	-1	57	60	63	3	In	VDJ
CTGCTGTCGGCTGCTCCCTCCCAGACATCTGTGTACTTCTGTGCCAGCAGACCCTCAGCGACGTCCTACGAGCAGTACTTCGGGCCG	CASRPSATSYEQYF	1	8.612893501571853E-6	42	TCRBV06-05*01	TCRBV06	TCRBV06-05	01				TCRBD02-01	TCRBD02	TCRBD02-01				01,02	TCRBJ02-07*01	TCRBJ02	TCRBJ02-07	01				6	6	6	6	3	1	39	50	56	60	63	1	In	VDJ
CGTCTGCTGTACCCTCTCAGACATCTGTGTACTTCTGTGCCAGCAGTGACTCGGGAGGGATAGTCCTACGAGCAGTACTTCGGGCCG		3	2.5838680504715558E-5	46	TCRBV06-04	TCRBV06	TCRBV06-04				01,02	TCRBD02-01*02	TCRBD02	TCRBD02-01	02				TCRBJ02-07*01	TCRBJ02	TCRBJ02-07	01				0	0	9	0	4	1	35	-1	52	59	63	3	Out	VDJ
CTGTCGGCTGCTCCCTCCCAGACATCTGTGTACTTCTGTGCCAGCAGTCTGCGACAGGGTGAGTCCTACGAGCAGTACTTCGGGCCG	CASSLRQGESYEQYF	1	8.612893501571853E-6	45	TCRBV06-05*01	TCRBV06	TCRBV06-05	01				TCRBD01-01*01	TCRBD01	TCRBD01-01	01				TCRBJ02-07*01	TCRBJ02	TCRBJ02-07	01				5	4	2	3	4	1	36	48	52	59	63	1	In	VDJ
CTGTCGGCTGCTCCCTCCCAGACATCTGTGTACTTCTGTGCCAGCAGCTTGGACCCCAGGCAGTCCTACGAGCAGTACTTCGGGCCG	CASSLDPRQSYEQYF	3	2.5838680504715558E-5	45	TCRBV06-05*01	TCRBV06	TCRBV06-05	01								TCRBD01,TCRBD02	TCRBD01-01,TCRBD02-01		TCRBJ02-07*01	TCRBJ02	TCRBJ02-07	01				6	3	1	7	9	1	36	47	50	54	63	3	In	VDJ
GTGCAGCCTGCAGAACTGGAGGATTCTGGAGTTTATTTCTGTGCCAGCAGCCAAGATACCGTCTCCTACGAGCAGTACTTCGGGCCG	CASSQDTVSYEQYF	1	8.612893501571853E-6	42	TCRBV14-01*01	TCRBV14	TCRBV14-01	01								TCRBD01,TCRBD02	TCRBD01-01,TCRBD02-01		TCRBJ02-07*01	TCRBJ02	TCRBJ02-07	01				0	1	3	7	3	0	39	56	57	59	62	1	In	VDJ
CTCTGGAGTCTGCTGCCTCCTCCCAGACATCTGTATATTTCTGCGCCAGCAGCGGCGAGTCTCTCCTACGAGCAGTACTTCGGGCCG		2	1.7225787003143707E-5	40	TCRBV10-01	TCRBV10	TCRBV10-01				01,02					TCRBD01,TCRBD02	TCRBD01-01,TCRBD02-01		TCRBJ02-07*01	TCRBJ02	TCRBJ02-07	01				6	1	9	0	6	0	41	52	53	56	62	2	Out	VDJ
CTACACACCCTGCAGCCAGAAGACTCGGCCCTGTATCTCTGCGCCAGCAGCCAAAGTTCCCTCTCCTACGAGCAGTACTTCGGGCCG	CASSQSSLSYEQYF	1	8.612893501571853E-6	42	TCRBV04-03*01	TCRBV04	TCRBV04-03	01								TCRBD01,TCRBD02	TCRBD01-01,TCRBD02-01		TCRBJ02-07*01	TCRBJ02	TCRBJ02-07	01				2	0	5	5	6	0	39	-1	54	56	62	1	In	VDJ
ACCAGTGCCCATCCTGAAGACAGCAGCTTCTACATCTGCAGTGCTCGCCTAGCGGGGGGGATCTCCTACGAGCAGTACTTCGGGCCG	CSARLAGGISYEQYF	1	8.612893501571853E-6	45	TCRBV20	TCRBV20				TCRBV20-01,TCRBV20-or09_02		TCRBD02-01*01	TCRBD02	TCRBD02-01	01				TCRBJ02-07*01	TCRBJ02	TCRBJ02-07	01				5	3	4	0	2	0	36	45	48	60	62	1	In	VDJ
AGTGCCTTGGAGCTGGGGGACTCGGCCCTGTATCTCTGTGCCAGAAGCTTGGGGCCAGGGATCTCCTACGAGCAGTACTTCGGGCCG	CARSLGPGISYEQYF	2	1.7225787003143707E-5	45	TCRBV05-03	TCRBV05	TCRBV05-03				01,02	TCRBD01-01*01	TCRBD01	TCRBD01-01	01				TCRBJ02-07*01	TCRBJ02	TCRBJ02-07	01				0	3	4	3	2	0	36	52	55	60	62	2	In	VDJ
GTGAGCACCTTGGAGCTGGGGGACTCGGCCCTTTATCTTTGCGCCAGCAGCCCCAATCTGGGCTCCTACGAGCAGTACTTCGGGCCG	CASSPNLGSYEQYF	1	8.612893501571853E-6	42	TCRBV05-01*01	TCRBV05	TCRBV05-01	01								TCRBD01,TCRBD02	TCRBD01-01,TCRBD02-01		TCRBJ02-07*01	TCRBJ02	TCRBJ02-07	01				4	8	0	9	0	0	39	51	59	-1	62	1	In	VDJ
CAGCCTGCAGAACTGGAGGATTCTGGAGTTTATTTCTGTGCCAGCAGCCAGGTAGCGGGAGGCTCCTACGAGCAGTACTTCGGGCCG	CASSQVAGGSYEQYF	1	8.612893501571853E-6	45	TCRBV14-01*01	TCRBV14	TCRBV14-01	01				TCRBD02-01*02	TCRBD02	TCRBD02-01	02				TCRBJ02-07*01	TCRBJ02	TCRBJ02-07	01				3	2	5	1	0	0	36	50	52	-1	62	1	In	VDJ
TTGGAGTCGGCTGCTCCCTCCCAAACATCTGTGTACTTCTGTGCCAGCAGTAGGGCCACAGGCTCCTACGAGCAGTACTTCGGGCCG	CASSRATGSYEQYF	1	8.612893501571853E-6	42	TCRBV06	TCRBV06				TCRBV06-02,TCRBV06-03		TCRBD01-01*01	TCRBD01	TCRBD01-01	01				TCRBJ02-07*01	TCRBJ02	TCRBJ02-07	01				5	6	3	4	0	0	39	51	57	-1	62	1	In	VDJ
AGGCTGGAGTCGGCTGCTCCCTCCCAGACATCTGTGTACTTCTGTGCCAGCGGAGCGGTTAGCTCCTACGAGCAGTACTTCGGGCCG	CASGAVSSYEQYF	2	1.7225787003143707E-5	39	TCRBV06-01*01	TCRBV06	TCRBV06-01	01				TCRBD02-01	TCRBD02	TCRBD02-01				01,02	TCRBJ02-07*01	TCRBJ02	TCRBJ02-07	01				8	2	6	5	4	0	42	51	53	58	62	2	In	VDJ
GCTCCCTCCCAGACATCTGTGTACTTCTGTGCCAGCAGGGATGACTCTCGCGGGGGCCCTAGCTCCTACGAGCAGTACTTCGGGCCG	CASRDDSRGGPSSYEQYF	1	8.612893501571853E-6	54	TCRBV06	TCRBV06				TCRBV06-01,TCRBV06-05,TCRBV06-06		TCRBD02-01*01	TCRBD02	TCRBD02-01	01				TCRBJ02-07*01	TCRBJ02	TCRBJ02-07	01				6	11	7	2	6	0	27	38	49	56	62	1	In	VDJ
AGTGCCCATCCTGAAGACAGCAGCTTCTACATCTGCAGTGCTAGAGATATAGGAGAACATAGCTCCTACGAGCAGTACTTCGGGCCG	CSARDIGEHSSYEQYF	1	8.612893501571853E-6	48	TCRBV20	TCRBV20				TCRBV20-01,TCRBV20-or09_02		TCRBD02-01*02	TCRBD02	TCRBD02-01	02				TCRBJ02-07*01	TCRBJ02	TCRBJ02-07	01				0	4	10	2	7	0	33	47	51	55	62	1	In	VDJ
TCCTGAAGACAGCAGCTTCTACATCTGCAGTGCTGGACTTTCCTTGCGTCCGGGACGGTGAGCTCCTACGAGCAGTACTTCGGGCCG		2	1.7225787003143707E-5	56	TCRBV20	TCRBV20				TCRBV20-01,TCRBV20-or09_02						TCRBD01,TCRBD02	TCRBD01-01,TCRBD02-01		TCRBJ02-07*01	TCRBJ02	TCRBJ02-07	01				5	17	0	7	6	0	25	34	51	56	62	2	Out	VDJ
CAGCGCACAGAGCAGGGGGACTCGGCCATGTATCTCTGTGCCAGCAGTACCGGGACGGTGAGCTCCTACGAGCAGTACTTCGGGCCG	CASSTGTVSSYEQYF	3	2.5838680504715558E-5	45	TCRBV07-09	TCRBV07	TCRBV07-09				01,03					TCRBD01,TCRBD02	TCRBD01-01,TCRBD02-01		TCRBJ02-07*01	TCRBJ02	TCRBJ02-07	01				6	4	0	7	6	0	36	47	51	56	62	3	In	VDJ
AACATGAGCCCTGAAGACAGCAGCATATATCTCTGCAGCGTTGAGAGATTCGGACAGGGGAGCTCCTACGAGCAGTACTTCGGGCCG	CSVERFGQGSSYEQYF	1	8.612893501571853E-6	48	TCRBV29-01*01	TCRBV29	TCRBV29-01	01				TCRBD01-01*01	TCRBD01	TCRBD01-01	01				TCRBJ02-07*01	TCRBJ02	TCRBJ02-07	01				3	7	1	2	2	0	33	44	51	60	62	1	In	VDJ
ACCAGTGCCCATCCTGAAGACAGCAGCTTCTACATCTGCAGTGCTATATCTCGACAGGGGAGCTCCTACGAGCAGTACTTCGGGCCG	CSAISRQGSSYEQYF	1	8.612893501571853E-6	45	TCRBV20	TCRBV20				TCRBV20-01,TCRBV20-or09_02		TCRBD01-01*01	TCRBD01	TCRBD01-01	01				TCRBJ02-07*01	TCRBJ02	TCRBJ02-07	01				4	6	2	2	2	0	36	46	52	60	62	1	In	VDJ
GTGAGCAACATGAGCCCTGAAGACAGCAGCATATATCTCTGCAGCGTTGGGCCGGGAGGGAGCTCCTACGAGCAGTACTTCGGGCCG	CSVGPGGSSYEQYF	1	8.612893501571853E-6	42	TCRBV29-01*01	TCRBV29	TCRBV29-01	01				TCRBD02-01*02	TCRBD02	TCRBD02-01	02				TCRBJ02-07*01	TCRBJ02	TCRBJ02-07	01				4	3	8	0	2	0	39	49	52	60	62	1	In	VDJ
CAACCAGACAGCTCTTTACTTCTGTGCCACCAGTGATTTTACACACCTAAGGTAGCAGGGAGCTCCTACGAGCAGTACTTCGGGCCG		4	3.445157400628741E-5	59	TCRBV24	TCRBV24				TCRBV24-01,TCRBV24-or09_02						TCRBD01,TCRBD02	TCRBD01-01,TCRBD02-01		TCRBJ02-07*01	TCRBJ02	TCRBJ02-07	01				1	16	4	3	2	0	22	39	55	60	62	4	Out	VDJ
CTGCTGTCGGCTGCTCCCTCCCAGACATCTGTGTACTTCTGTGCCAGCAGTCTCACAGGGAGCTCCTACGAGCAGTACTTCGGGCCG	CASSLTGSSYEQYF	3	2.5838680504715558E-5	42	TCRBV06-05*01	TCRBV06	TCRBV06-05	01				TCRBD01-01*01	TCRBD01	TCRBD01-01	01				TCRBJ02-07*01	TCRBJ02	TCRBJ02-07	01				5	3	3	3	2	0	39	51	54	60	62	3	In	VDJ
TGCTCCCTCCCAGACATCTGTGTACTTCTGTGCCAGCAGTTACTCCCGACAGGCACCCCGAGCTCCTACGAGCAGTACTTCGGGCCG		1	8.612893501571853E-6	53	TCRBV06	TCRBV06				TCRBV06-05,TCRBV06-06		TCRBD01-01*01	TCRBD01	TCRBD01-01	01				TCRBJ02-07*01	TCRBJ02	TCRBJ02-07	01				0	2	2	4	9	0	28	45	47	53	62	1	Out	VDJ
CAGCAGGAGGACTCGGCCGTGTATCTCTGTGCCAGCAGCTCCCAAGTGGCGGGAGGAACGAGCTCCTACGAGCAGTACTTCGGGCCG	CASSSQVAGGTSSYEQYF	1	8.612893501571853E-6	54	TCRBV07-02*01	TCRBV07	TCRBV07-02	01				TCRBD02-01*02	TCRBD02	TCRBD02-01	02				TCRBJ02-07*01	TCRBJ02	TCRBJ02-07	01				4	8	7	1	6	0	27	40	48	56	62	1	In	VDJ
CGCACACAGCAGGAGGACTCGGCCGTGTATCTCTGTGCCAGCAGCCGGGGCGGCGGGGAGAGCTCCTACGAGCAGTACTTCGGGCCG	CASSRGGGESSYEQYF	4	3.445157400628741E-5	48	TCRBV07-02*01	TCRBV07	TCRBV07-02	01				TCRBD02-01*01	TCRBD02	TCRBD02-01	01				TCRBJ02-07*01	TCRBJ02	TCRBJ02-07	01				5	7	7	3	4	0	33	45	52	58	62	4	In	VDJ
AGTGCCCATCCTGAAGACAGCAGCTTCTACATCTGCAGTGCCGGGACTAGCGGGAGGCAGAGCTCCTACGAGCAGTACTTCGGGCCG	CSAGTSGRQSSYEQYF	2	1.7225787003143707E-5	48	TCRBV20	TCRBV20				TCRBV20-01,TCRBV20-or09_02		TCRBD02-01*02	TCRBD02	TCRBD02-01	02				TCRBJ02-07*01	TCRBJ02	TCRBJ02-07	01				6	1	0	1	5	0	33	41	42	57	62	2	In	VDJ
ATCCGGTCCACAAAGCTGGAGGACTCAGCCATGTACTTCTGTGCCAGCACCATCGGGGGCAGCTCCTACGAGCAGTACTTCGGGCCG	CASTIGGSSYEQYF	1	8.612893501571853E-6	42	TCRBV02-01*01	TCRBV02	TCRBV02-01	01								TCRBD01,TCRBD02	TCRBD01-01,TCRBD02-01		TCRBJ02-07*01	TCRBJ02	TCRBJ02-07	01				7	5	6	0	2	0	39	49	54	60	62	1	In	VDJ
GCCCTGCAGCCAGAAGACTCAGCCCTGTATCTCTGCGCCAGCAGCCCCCGTGGACAGGGTTCCTCCTACGAGCAGTACTTCGGGCCG	CASSPRGQGSSYEQYF	1	8.612893501571853E-6	48	TCRBV04-01*01	TCRBV04	TCRBV04-01	01				TCRBD01-01*01	TCRBD01	TCRBD01-01	01				TCRBJ02-07*01	TCRBJ02	TCRBJ02-07	01				4	5	1	3	3	0	33	46	51	59	62	1	In	VDJ
AGCACCTTGGAGCTGGGGGACTCGGCCCTTTATCTTTGCGCCAGCAGCCCTCTTGACGGGGCCTCCTACGAGCAGTACTTCGGGCCG	CASSPLDGASYEQYF	1	8.612893501571853E-6	45	TCRBV05-01*01	TCRBV05	TCRBV05-01	01								TCRBD01,TCRBD02	TCRBD01-01,TCRBD02-01		TCRBJ02-07*01	TCRBJ02	TCRBJ02-07	01				4	9	7	0	0	0	36	48	57	-1	62	1	In	VDJ
TCGGCTGCTCCCTCCCAGACATCTGTGTACTTCTGTGCCAGCAGTCCTCACTCCGGGACAGCCTCCTACGAGCAGTACTTCGGGCCG	CASSPHSGTASYEQYF	1	8.612893501571853E-6	48	TCRBV06	TCRBV06				TCRBV06-01,TCRBV06-05		TCRBD01-01*01	TCRBD01	TCRBD01-01	01				TCRBJ02-07*01	TCRBJ02	TCRBJ02-07	01				5	9	0	5	1	0	33	45	54	61	62	1	In	VDJ
TCGGCTGCTCCCTCCCAAACATCTGTGTACTTCTGTGCCAGCAGTGCCAGGACTAGCGGGCCCTCCTACGAGCAGTACTTCGGGCCG	CASSARTSGPSYEQYF	1	8.612893501571853E-6	48	TCRBV06	TCRBV06				TCRBV06-02,TCRBV06-03		TCRBD02-01	TCRBD02	TCRBD02-01				01,02	TCRBJ02-07*01	TCRBJ02	TCRBJ02-07	01				5	4	1	4	2	0	33	45	49	60	62	1	In	VDJ
AACGCCTTGTTGCTGGGGGACTCGGCCCTCTATCTCTGTGCCAGCAGCTTGATGAACAGGCCCTCCTACGAGCAGTACTTCGGGCCG	CASSLMNRPSYEQYF	2	1.7225787003143707E-5	45	TCRBV05-06*01	TCRBV05	TCRBV05-06	01				TCRBD01-01*01	TCRBD01	TCRBD01-01	01				TCRBJ02-07*01	TCRBJ02	TCRBJ02-07	01				1	4	3	4	2	0	36	51	55	60	62	2	In	VDJ
TCGGCTGCTCCCTCCCAAACATCTGTGTACTTCTGTGCCAGCAGTTACTCCGCAGGGCTACCCTCCTACGAGCAGTACTTCGGGCCG	CASSYSAGLPSYEQYF	1	8.612893501571853E-6	48	TCRBV06	TCRBV06				TCRBV06-02,TCRBV06-03		TCRBD01-01*01	TCRBD01	TCRBD01-01	01				TCRBJ02-07*01	TCRBJ02	TCRBJ02-07	01				0	2	4	3	5	0	33	50	52	57	62	1	In	VDJ
GTGACATCGGCCCAAAAGAACCCGACAGCTTTCTATCTCTGTGCCAGTAGTATAGACACCTACTCCTACGAGCAGTACTTCGGGCCG	CASSIDTYSYEQYF	4	3.445157400628741E-5	42	TCRBV19-01	TCRBV19	TCRBV19-01				01,02	TCRBD02-01	TCRBD02	TCRBD02-01				01,02	TCRBJ02-07*01	TCRBJ02	TCRBJ02-07	01				0	3	4	9	0	0	39	56	59	-1	62	4	In	VDJ
AGTGCCCATCCTGAAGACAGCAGCTTCTACATCTGCAGTGCTAGAACGGAGGGTCGGGGATACTCCTACGAGCAGTACTTCGGGCCG	CSARTEGRGYSYEQYF	1	8.612893501571853E-6	48	TCRBV20	TCRBV20				TCRBV20-01,TCRBV20-or09_02		TCRBD02-01*02	TCRBD02	TCRBD02-01	02				TCRBJ02-07*01	TCRBJ02	TCRBJ02-07	01				2	2	10	0	9	0	33	45	47	53	62	1	In	VDJ
CTGTCGGCTGCTCCCTCCCAGACATCTGTGTACTTCTGTGCCAGCCGTTGGGGGACTGACAACTCCTACGAGCAGTACTTCGGGCCG	CASRWGTDNSYEQYF	2	1.7225787003143707E-5	45	TCRBV06-05*01	TCRBV06	TCRBV06-05	01				TCRBD02-01	TCRBD02	TCRBD02-01				01,02	TCRBJ02-07*01	TCRBJ02	TCRBJ02-07	01				4	2	0	10	5	0	36	49	51	57	62	2	In	VDJ
CTGGAGTCCGCTACCAGCTCCCAGACATCTGTGTACTTCTGTGCCATCAGGGCACAGGGTATATCCTACGAGCAGTACTTCGGGCCG	CAIRAQGISYEQYF	5	4.306446750785927E-5	42	TCRBV10-03*01	TCRBV10	TCRBV10-03	01				TCRBD01-01*01	TCRBD01	TCRBD01-01	01				TCRBJ02-07*01	TCRBJ02	TCRBJ02-07	01				6	3	3	3	4	1	39	50	53	59	63	5	In	VDJ
ACACCCTGCAGCCAGAAGACTCGGCCCTGTATCTCTGCGCCAGCAGCCTAAACTTCGGAGGGATCCTACGAGCAGTACTTCGGGCCG		1	8.612893501571853E-6	46	TCRBV04-03*01	TCRBV04	TCRBV04-03	01				TCRBD02-01*02	TCRBD02	TCRBD02-01	02				TCRBJ02-07*01	TCRBJ02	TCRBJ02-07	01				4	8	10	0	1	1	35	48	56	62	63	1	Out	VDJ
CTACACACCCTGCAGCCAGAAGACTCGGCCCTGTATCTCTGTGCCAGCAGCCAAGATGGAGCATCCTACGAGCAGTACTTCGGGCCG	CASSQDGASYEQYF	2	1.7225787003143707E-5	42	TCRBV04-02*01	TCRBV04	TCRBV04-02	01				TCRBD02-01*02	TCRBD02	TCRBD02-01	02				TCRBJ02-07*01	TCRBJ02	TCRBJ02-07	01				0	1	10	2	2	1	39	56	57	61	63	2	In	VDJ
TTGGAGCTGGGGGACTCAGCCCTGTACTTCTGTGCCAGCAGCCCCGGGACTAGCGGGCGTGGGGCCTACGAGCAGTACTTCGGGCCG	CASSPGTSGRGAYEQYF	1	8.612893501571853E-6	51	TCRBV13-01*01	TCRBV13	TCRBV13-01	01				TCRBD02-01	TCRBD02	TCRBD02-01				01,02	TCRBJ02-07*01	TCRBJ02	TCRBJ02-07	01				5	3	0	4	7	2	30	42	45	57	64	1	In	VDJ
ATCCGCTCACCAGGCCTGGGGGACGCAGCCATGTACCTGTGTGCCACCAGCAGTCGGTCAGGGGCCTACGAGCAGTACTTCGGGCCG	CATSSRSGAYEQYF	1	8.612893501571853E-6	42	TCRBV15-01*01	TCRBV15	TCRBV15-01	01				TCRBD01-01*01	TCRBD01	TCRBD01-01	01				TCRBJ02-07*01	TCRBJ02	TCRBJ02-07	01				3	5	4	2	0	2	39	53	58	-1	64	1	In	VDJ
CACATCAATTCCCTGGAGCTTGGTGACTCTGCTGTGTATTTCTGTGCCAGCAGCCAAGCAGGGGCCTACGAGCAGTACTTCGGGCCG	CASSQAGAYEQYF	4	3.445157400628741E-5	39	TCRBV03	TCRBV03				TCRBV03-01,TCRBV03-02		TCRBD01-01*01	TCRBD01	TCRBD01-01	01				TCRBJ02-07*01	TCRBJ02	TCRBJ02-07	01				1	0	4	2	0	2	42	-1	58	-1	64	4	In	VDJ
CAGCGCACAGAGCAGCGGGACTCGGCCATGTATCGCTGTGCCAGCAGCTCAATAGCGGGAACGGCCTACGAGCAGTACTTCGGGCCG	CASSSIAGTAYEQYF	2	1.7225787003143707E-5	45	TCRBV07-06*01	TCRBV07	TCRBV07-06	01				TCRBD02-01*02	TCRBD02	TCRBD02-01	02				TCRBJ02-07*01	TCRBJ02	TCRBJ02-07	01				4	3	5	3	4	2	36	49	52	60	64	2	In	VDJ
GACATCGGCCCAAAAGAACCCGACAGCTTTCTATCTCTGTGCCAGTAGTATGCGGCAGGGGGCGCCTACGAGCAGTACTTCGGGCCG		2	1.7225787003143707E-5	44	TCRBV19-01	TCRBV19	TCRBV19-01				01,02	TCRBD01-01*01	TCRBD01	TCRBD01-01	01				TCRBJ02-07*01	TCRBJ02	TCRBJ02-07	01				3	4	4	0	1	2	37	51	55	63	64	2	Out	VDJ
ATCCAGCGCACACAGCAGGAGGACTCGGCCGTGTATCTCTGTGCCAGCAGCTTAGGTACGGCCGCCTACGAGCAGTACTTCGGGCCG	CASSLGTAAYEQYF	3	2.5838680504715558E-5	42	TCRBV07-02*01	TCRBV07	TCRBV07-02	01								TCRBD01,TCRBD02	TCRBD01-01,TCRBD02-01		TCRBJ02-07*01	TCRBJ02	TCRBJ02-07	01				1	4	9	0	2	2	39	55	59	62	64	3	In	VDJ
CTGCTGTCGGCTGCTCCCTCCCAGACATCTGTGTACTTCTGTGCCAGCCAGAAAGGGGCCACCGCCTACGAGCAGTACTTCGGGCCG	CASQKGATAYEQYF	1	8.612893501571853E-6	42	TCRBV06-05*01	TCRBV06	TCRBV06-05	01				TCRBD01-01*01	TCRBD01	TCRBD01-01	01				TCRBJ02-07*01	TCRBJ02	TCRBJ02-07	01				8	5	5	2	6	2	39	48	53	58	64	1	In	VDJ
ACAGTGACCAGTGCCCATCCTGAAGACAGCAGCTTCTACATCTGCAGTGCCAGGACGGAGGGTCCCTACGAGCAGTACTTCGGGCCG	CSARTEGPYEQYF	1	8.612893501571853E-6	39	TCRBV20	TCRBV20				TCRBV20-01,TCRBV20-or09_02		TCRBD02-01*02	TCRBD02	TCRBD02-01	02				TCRBJ02-07*01	TCRBJ02	TCRBJ02-07	01				6	6	10	0	2	2	42	50	56	62	64	1	In	VDJ
GCCCTGCAGCCAGAAGACTCAGCCCTGTATCTCTGCGCCAGCAGCCAAGATCCTTCGGGCAGTCCCTACGAGCAGTACTTCGGGCCG	CASSQDPSGSPYEQYF	1	8.612893501571853E-6	48	TCRBV04-01*01	TCRBV04	TCRBV04-01	01								TCRBD01,TCRBD02	TCRBD01-01,TCRBD02-01		TCRBJ02-07*01	TCRBJ02	TCRBJ02-07	01				0	6	8	0	4	2	33	50	56	60	64	1	In	VDJ
GGTTGGAGTCGGCTGCTCCCTCCCAAACATCTGTGTACTTCTGTGCCAGCACTTGAGCGCCCTCCCTACGAGCAGTACTTCGGGCCG		1	8.612893501571853E-6	40	TCRBV06	TCRBV06				TCRBV06-02,TCRBV06-03		TCRBD02-01	TCRBD02	TCRBD02-01				01,02	TCRBJ02-07*01	TCRBJ02	TCRBJ02-07	01				7	4	6	6	5	2	41	51	55	59	64	1	Out	VDJ
CACAGCAGGAGGACTCGGCCGTGTATCTCTGTGCCAGCAGCTTCCATTCCCTTAGACAGGGAGCCCTACGAGCAGTACTTCGGGCCG		1	8.612893501571853E-6	52	TCRBV07-02*01	TCRBV07	TCRBV07-02	01				TCRBD01-01*01	TCRBD01	TCRBD01-01	01				TCRBJ02-07*01	TCRBJ02	TCRBJ02-07	01				3	11	2	3	3	2	29	43	54	61	64	1	Out	VDJ
ATCAATTCCCTGGAGCTTGGTGACTCTGCTGTGTATTTCTGTGCCAGCAGCCCTACTACTGTCCCCTACGAGCAGTACTTCGGGCCG	CASSPTTVPYEQYF	7	6.029025451100297E-5	42	TCRBV03	TCRBV03				TCRBV03-01,TCRBV03-02		TCRBD02-01	TCRBD02	TCRBD02-01				01,02	TCRBJ02-07*01	TCRBJ02	TCRBJ02-07	01				4	2	3	9	6	2	39	52	54	58	64	7	In	VDJ
CAGCAGGAGGACTCCGCCGTGTATCTCTGTGCCAGCAGCCGAGGCGGCGGAGCGGGAGTTTCCCCCTACGAGCAGTACTTCGGGCCG	CASSRGGGAGVSPYEQYF	1	8.612893501571853E-6	54	TCRBV07-08*01	TCRBV07	TCRBV07-08	01				TCRBD02-01*02	TCRBD02	TCRBD02-01	02				TCRBJ02-07*01	TCRBJ02	TCRBJ02-07	01				5	11	6	2	6	2	27	39	50	58	64	1	In	VDJ
CTGTCGGCTGCTCCCTCCCAGACATCTGTGTACTTCTGTGCCAGCAGTTTTATAGCGGGATCCCCCTACGAGCAGTACTTCGGGCCG	CASSFIAGSPYEQYF	1	8.612893501571853E-6	45	TCRBV06-05*01	TCRBV06	TCRBV06-05	01				TCRBD02-01*02	TCRBD02	TCRBD02-01	02				TCRBJ02-07*01	TCRBJ02	TCRBJ02-07	01				4	3	5	3	4	2	36	49	52	60	64	1	In	VDJ
CAGCCCTCAGAACCCAGGGACTCAGCTGTGTACTTCTGTGCCAGCAGTTCCCAAGGGGCCCCCCCCTACGAGCAGTACTTCGGGCCG	CASSSQGAPPYEQYF	2	1.7225787003143707E-5	45	TCRBV12	TCRBV12				TCRBV12-03,TCRBV12-04		TCRBD01-01*01	TCRBD01	TCRBD01-01	01				TCRBJ02-07*01	TCRBJ02	TCRBJ02-07	01				4	4	5	2	6	2	36	49	53	58	64	2	In	VDJ
GCACAGAGCAGCGGGACTCGGCCATGTATCGCTGTGCCAGCAGCTTAGACCCTTTGGGGGAACCCCTACGAGCAGTACTTCGGGCCG		3	2.5838680504715558E-5	49	TCRBV07-06*01	TCRBV07	TCRBV07-06	01								TCRBD01,TCRBD02	TCRBD01-01,TCRBD02-01		TCRBJ02-07*01	TCRBJ02	TCRBJ02-07	01				1	7	6	1	4	2	32	48	55	60	64	3	Out	VDJ
ATCAATTCCCTGGAGCTTGGTGACTCTGCTGTGTATTTCTGTGCCAGCAGCCAAGCGGGGTTACCCTACGAGCAGTACTTCGGGCCG	CASSQAGLPYEQYF	1	8.612893501571853E-6	42	TCRBV03	TCRBV03				TCRBV03-01,TCRBV03-02		TCRBD02-01*01	TCRBD02	TCRBD02-01	01				TCRBJ02-07*01	TCRBJ02	TCRBJ02-07	01				1	0	8	3	4	2	39	-1	55	60	64	1	In	VDJ
TGTGACATCGGCCCAAAAGAACCCGACAGCTTTCTATCTCTGTGCCAGTAAGGGAGCAGCCTACCCTACGAGCAGTACTTCGGGCCG		2	1.7225787003143707E-5	41	TCRBV19-01	TCRBV19	TCRBV19-01				01,02	TCRBD02-01*02	TCRBD02	TCRBD02-01	02				TCRBJ02-07*01	TCRBJ02	TCRBJ02-07	01				7	1	9	2	8	2	40	50	51	56	64	2	Out	VDJ
GAGATCCAGCGCACAGAGCAGGGGGACTCGGCCATGTATCTCTGTGCCAGCAGCTTAGACAGACCCTACGAGCAGTACTTCGGGCCG	CASSLDRPYEQYF	6	5.1677361009431116E-5	39	TCRBV07-09	TCRBV07	TCRBV07-09				01,03	TCRBD01-01*01	TCRBD01	TCRBD01-01	01				TCRBJ02-07*01	TCRBJ02	TCRBJ02-07	01				1	0	3	5	2	2	42	-1	58	62	64	6	In	VDJ
TCGCCCAGCCCCAACCAGACCTCTCTGTACTTCTGTGCCAGCAGTTCCCTTGACAGGATAGTTACCTACGAGCAGTACTTCGGGCCG	CASSSLDRIVTYEQYF	3	2.5838680504715558E-5	48	TCRBV27-01*01	TCRBV27	TCRBV27-01	01				TCRBD01-01*01	TCRBD01	TCRBD01-01	01				TCRBJ02-07*01	TCRBJ02	TCRBJ02-07	01				4	5	2	4	7	2	33	46	51	57	64	3	In	VDJ
TTGTCCACTCTGACAGTGACCAGTGCCCATCCTGAAGACAGCAGCTTCTACATCTGCAGTGCTACCTACGAGCAGTACTTCGGGCCG	CSATYEQYF	1	8.612893501571853E-6	27	TCRBV20-01*01	TCRBV20	TCRBV20-01	01											TCRBJ02-07*01	TCRBJ02	TCRBJ02-07	01				4	0	0	0	0	2	54	-1	-1	-1	64	1	In	VJ
CGGTCCACAAAGCTGGAGGACTCAGCCATGTACTTCTGTGCCAGCAGCAGCCAATCAGGGGTGACCTACGAGCAGTACTTCGGGCCG	CASSSQSGVTYEQYF	3	2.5838680504715558E-5	45	TCRBV02-01*01	TCRBV02	TCRBV02-01	01				TCRBD01-01*01	TCRBD01	TCRBD01-01	01				TCRBJ02-07*01	TCRBJ02	TCRBJ02-07	01				6	8	4	2	3	2	36	47	55	61	64	3	In	VDJ
TCGGCTGCTCCCTCCCAGACATCTGTGTACTTCTGTGCCAGCAGTTCCCGGACTAGCGGCGGGACCTACGAGCAGTACTTCGGGCCG	CASSSRTSGGTYEQYF	1	8.612893501571853E-6	48	TCRBV06-05*01	TCRBV06	TCRBV06-05	01				TCRBD02-01	TCRBD02	TCRBD02-01				01,02	TCRBJ02-07*01	TCRBJ02	TCRBJ02-07	01				4	3	1	5	5	2	33	46	49	59	64	1	In	VDJ
GACATCGGCCCAAAAGAACCCGACAGCTTTCTATCTCTGTGCCAGTAACCGGGGACTAGCGGGACCTACGAGCAGTACTTCGGGCCG		4	3.445157400628741E-5	44	TCRBV19-01	TCRBV19	TCRBV19-01				01,02	TCRBD02-01*02	TCRBD02	TCRBD02-01	02				TCRBJ02-07*01	TCRBJ02	TCRBJ02-07	01				7	4	0	3	0	2	37	47	51	-1	64	4	Out	VDJ
CTGGAGTCAGCTACCCGCTCCCAGACATCTGTGTATTTCTGCGCCAGCAGTGAGCCCGGGGCGACCTACGAGCAGTACTTCGGGCCG	CASSEPGATYEQYF	4	3.445157400628741E-5	42	TCRBV10-02*01	TCRBV10	TCRBV10-02	01								TCRBD01,TCRBD02	TCRBD01-01,TCRBD02-01		TCRBJ02-07*01	TCRBJ02	TCRBJ02-07	01				2	3	7	0	2	2	39	54	57	62	64	4	In	VDJ
AGCACCTTGGAGCTGGGGGACTCGGCCCTTTATCTTTGCGCCAGCAGCTTGGGTGCGGCACCGACCTACGAGCAGTACTTCGGGCCG	CASSLGAAPTYEQYF	1	8.612893501571853E-6	45	TCRBV05-01*01	TCRBV05	TCRBV05-01	01				TCRBD02-01	TCRBD02	TCRBD02-01				01,02	TCRBJ02-07*01	TCRBJ02	TCRBJ02-07	01				0	2	7	5	6	2	36	52	54	58	64	1	In	VDJ
ATCCAGCGCACACAGCAGGAGGACTCGGCCGTGTATCTCTGTGCCAGCAGCTTAGCGGGACAGACCTACGAGCAGTACTTCGGGCCG	CASSLAGQTYEQYF	5	4.306446750785927E-5	42	TCRBV07-02*01	TCRBV07	TCRBV07-02	01				TCRBD01-01*01	TCRBD01	TCRBD01-01	01				TCRBJ02-07*01	TCRBJ02	TCRBJ02-07	01				0	0	0	5	1	2	39	-1	56	63	64	5	In	VDJ
GTGACATCGGCCCAAAAGAACCCGACAGCTTTCTATCTCTGTGCCAGTAGTTCCTACAGGGGCACCTACGAGCAGTACTTCGGGCCG	CASSSYRGTYEQYF	2	1.7225787003143707E-5	42	TCRBV19-01	TCRBV19	TCRBV19-01				01,02	TCRBD01-01*01	TCRBD01	TCRBD01-01	01				TCRBJ02-07*01	TCRBJ02	TCRBJ02-07	01				5	4	3	2	2	2	39	51	55	62	64	2	In	VDJ
CAGCGCACAGAGCAGGGGGACTCGGCCATGTATCTCTGTGCCAGCAGCTTAGTAGAAACAGGCACCTACGAGCAGTACTTCGGGCCG	CASSLVETGTYEQYF	2	1.7225787003143707E-5	45	TCRBV07-09	TCRBV07	TCRBV07-09				01,03	TCRBD01-01*01	TCRBD01	TCRBD01-01	01				TCRBJ02-07*01	TCRBJ02	TCRBJ02-07	01				1	5	3	4	2	2	36	52	57	62	64	2	In	VDJ
AGCTCTCTGGAGCTGGGGGACTCAGCTTTGTATTTCTGTGCCAGCAGCGTAGGGACAGGACCCACCTACGAGCAGTACTTCGGGCCG	CASSVGTGPTYEQYF	1	8.612893501571853E-6	45	TCRBV09-01	TCRBV09	TCRBV09-01				01,02	TCRBD01-01*01	TCRBD01	TCRBD01-01	01				TCRBJ02-07*01	TCRBJ02	TCRBJ02-07	01				0	0	1	4	5	2	36	-1	52	59	64	1	In	VDJ
AGCACCTTGGAGCTGGGGGACTCGGCCCTTTATCTTTGCGCCAGCAGCTTGGCATCAGGCCTAACCTACGAGCAGTACTTCGGGCCG	CASSLASGLTYEQYF	1	8.612893501571853E-6	45	TCRBV05-01*01	TCRBV05	TCRBV05-01	01				TCRBD01-01*01	TCRBD01	TCRBD01-01	01				TCRBJ02-07*01	TCRBJ02	TCRBJ02-07	01				0	3	4	4	5	2	36	52	55	59	64	1	In	VDJ
ACAGTGACCAGTGCCCATCCTGAAGACAGCAGCTTCTACATCTGCAGTGCCAACGGACAGATAACCTACGAGCAGTACTTCGGGCCG	CSANGQITYEQYF	3	2.5838680504715558E-5	39	TCRBV20	TCRBV20				TCRBV20-01,TCRBV20-or09_02		TCRBD01-01*01	TCRBD01	TCRBD01-01	01				TCRBJ02-07*01	TCRBJ02	TCRBJ02-07	01				6	4	1	5	4	2	42	50	54	60	64	3	In	VDJ
GCTCACCAGGCCTGGGGGACGCAGCCATGTACCTGTGTGCCACCAGCAGAGTGGAAGCGGGGAACCTACGAGCAGTACTTCGGGCCG		1	8.612893501571853E-6	46	TCRBV15-01*01	TCRBV15	TCRBV15-01	01				TCRBD02-01*01	TCRBD02	TCRBD02-01	01				TCRBJ02-07*01	TCRBJ02	TCRBJ02-07	01				1	4	6	3	2	2	35	51	55	62	64	1	Out	VDJ
CTTCACATCAATTCCCTGGAGCTTGGTGACTCTGCTGTGTATTTCTGTGCCAGCAGCCAAAGAACCTACGAGCAGTACTTCGGGCCG	CASSQRTYEQYF	1	8.612893501571853E-6	36	TCRBV03	TCRBV03				TCRBV03-01,TCRBV03-02						TCRBD01,TCRBD02	TCRBD01-01,TCRBD02-01		TCRBJ02-07*01	TCRBJ02	TCRBJ02-07	01				2	1	2	8	1	2	45	60	61	63	64	1	In	VDJ
ATCAATTCCCTGGAGCTTGGTGACTCTGCTGTGTATTTCTGTGCCAGCAGCTCGGAGGGGGGATACTACGAGCAGTACTTCGGGCCG	CASSSEGGYYEQYF	1	8.612893501571853E-6	42	TCRBV03	TCRBV03				TCRBV03-01,TCRBV03-02						TCRBD01,TCRBD02	TCRBD01-01,TCRBD02-01		TCRBJ02-07*01	TCRBJ02	TCRBJ02-07	01				5	4	5	1	4	3	39	51	55	61	65	1	In	VDJ
ACATCGGCCCAAAAGAACCCGACAGCTTTCTATCTCTGTGCCAGTAGTTCCTGGACTAGCGGGGACTACGAGCAGTACTTCGGGCCG	CASSSWTSGDYEQYF	2	1.7225787003143707E-5	45	TCRBV19-01	TCRBV19	TCRBV19-01				01,02	TCRBD02-01*01	TCRBD02	TCRBD02-01	01				TCRBJ02-07*01	TCRBJ02	TCRBJ02-07	01				5	4	1	3	1	3	36	48	52	64	65	2	In	VDJ
ACCTGAGCTCTCTGGAGCTGGGGGACTCAGCTTTGTATTTCTGTGCCAGCAGCGTGGTGAGGGGACTACGAGCAGTACTTCGGGCCG		2	1.7225787003143707E-5	40	TCRBV09-01	TCRBV09	TCRBV09-01				01,02					TCRBD01,TCRBD02	TCRBD01-01,TCRBD02-01		TCRBJ02-07*01	TCRBJ02	TCRBJ02-07	01				2	4	5	2	1	3	41	55	59	64	65	2	Out	VDJ
AGCACCTTGGAGCTGGGGGACTCGGCCCTTTATCTTTGCGCCAGCAGCTTGGGCGGGGCAGGGGACTACGAGCAGTACTTCGGGCCG	CASSLGGAGDYEQYF	1	8.612893501571853E-6	45	TCRBV05-01*01	TCRBV05	TCRBV05-01	01								TCRBD01,TCRBD02	TCRBD01-01,TCRBD02-01		TCRBJ02-07*01	TCRBJ02	TCRBJ02-07	01				0	6	4	2	1	3	36	52	58	64	65	1	In	VDJ
CTGTCCTCAGAACCGGGAGACACGGCACTGTATCTCTGCGCCAGCAGTCTCATCCGGGACAGGGACTACGAGCAGTACTTCGGGCCG	CASSLIRDRDYEQYF	2	1.7225787003143707E-5	45	TCRBV23-01*01	TCRBV23	TCRBV23-01	01				TCRBD01-01*01	TCRBD01	TCRBD01-01	01				TCRBJ02-07*01	TCRBJ02	TCRBJ02-07	01				4	6	0	3	1	3	36	49	55	64	65	2	In	VDJ
ATCCAGCGCACACAGCAGGAGGACTCGGCCGTGTATCTCTGTGCCAGCAGCTTAGCGGGACAGGACTACGAGCAGTACTTCGGGCCG	CASSLAGQDYEQYF	1	8.612893501571853E-6	42	TCRBV07-02*01	TCRBV07	TCRBV07-02	01				TCRBD01-01*01	TCRBD01	TCRBD01-01	01				TCRBJ02-07*01	TCRBJ02	TCRBJ02-07	01				0	0	0	4	1	3	39	-1	56	64	65	1	In	VDJ
GACGATCCAGCGCACACAGCAGGAGGACTCGGCCGTGTATCTCTGTGCCAGCAGCCCCTCCGAGACTACGAGCAGTACTTCGGGCCG		1	8.612893501571853E-6	38	TCRBV07-02*01	TCRBV07	TCRBV07-02	01				TCRBD02-01*02	TCRBD02	TCRBD02-01	02				TCRBJ02-07*01	TCRBJ02	TCRBJ02-07	01				5	6	11	2	1	3	43	55	61	64	65	1	Out	VDJ
CTGCTGTCGGCTGCTCCCTCCCAGACATCTGTGTACTTCTGTGCCAGCAGTTCTCGTAGGGCCCACTACGAGCAGTACTTCGGGCCG	CASSSRRAHYEQYF	1	8.612893501571853E-6	42	TCRBV06-05*01	TCRBV06	TCRBV06-05	01								TCRBD01,TCRBD02	TCRBD01-01,TCRBD02-01		TCRBJ02-07*01	TCRBJ02	TCRBJ02-07	01				4	5	5	3	4	3	39	52	57	61	65	1	In	VDJ
CATCCTGAAGACAGCAGCTTCTACATCTGCAGTGCTAGAGCTGGGAGTAGCGGGAGGGGCGTACACTACGAGCAGTACTTCGGGCCG	CSARAGSSGRGVHYEQYF	1	8.612893501571853E-6	54	TCRBV20	TCRBV20				TCRBV20-01,TCRBV20-or09_02		TCRBD02-01*02	TCRBD02	TCRBD02-01	02				TCRBJ02-07*01	TCRBJ02	TCRBJ02-07	01				1	7	5	0	7	3	27	40	47	58	65	1	In	VDJ
TCTGCCATCCCCAACCAGACAGCTCTTTACTTCTGTGCCACCAGTGATTTGAGAGGGGATGGGAACTACGAGCAGTACTTCGGGCCG	CATSDLRGDGNYEQYF	1	8.612893501571853E-6	48	TCRBV24	TCRBV24				TCRBV24-01,TCRBV24-or09_02						TCRBD01,TCRBD02	TCRBD01-01,TCRBD02-01		TCRBJ02-07*01	TCRBJ02	TCRBJ02-07	01				0	2	5	2	7	3	33	51	53	58	65	1	In	VDJ
ATCCAGCAGGTAGTGCGAGGAGATTCGGCAGCTTATTTCTGTGCCAGCTCACCACCGGGACAGAACTACGAGCAGTACTTCGGGCCG	CASSPPGQNYEQYF	3	2.5838680504715558E-5	42	TCRBV18-01*01	TCRBV18	TCRBV18-01	01				TCRBD01-01*01	TCRBD01	TCRBD01-01	01				TCRBJ02-07*01	TCRBJ02	TCRBJ02-07	01				0	0	0	5	2	3	39	-1	56	63	65	3	In	VDJ
CTGACAGTGACCAGTGCCCATCCTGAAGACAGCAGCTTCTACATCTGCAGTGCTAGAGAGTCCAACTACGAGCAGTACTTCGGGCCG	CSARESNYEQYF	3	2.5838680504715558E-5	36	TCRBV20	TCRBV20				TCRBV20-01,TCRBV20-or09_02		TCRBD01-01*01	TCRBD01	TCRBD01-01	01				TCRBJ02-07*01	TCRBJ02	TCRBJ02-07	01				0	3	4	6	1	3	45	59	62	64	65	3	In	VDJ
AATGTGAGCACCTTGGAGCTGGGGGACTCGGCCCTTTATCTTTGCGCCAGCAGCTTGGACAAAAACTACGAGCAGTACTTCGGGCCG	CASSLDKNYEQYF	4	3.445157400628741E-5	39	TCRBV05-01*01	TCRBV05	TCRBV05-01	01				TCRBD01-01*01	TCRBD01	TCRBD01-01	01				TCRBJ02-07*01	TCRBJ02	TCRBJ02-07	01				0	0	3	6	4	3	42	-1	58	61	65	4	In	VDJ
TTCTCAGTGACTCTGGCTTCTATCTCTGTGCCTGGAGTACAACTCCGGACTCGAGCGGGATGTTTATACGAGCAGTACTTCGGGCCG		1	8.612893501571853E-6	55	TCRBV30-01*01	TCRBV30	TCRBV30-01	01				TCRBD02-01*02	TCRBD02	TCRBD02-01	02				TCRBJ02-07*01	TCRBJ02	TCRBJ02-07	01				2	15	6	3	6	4	26	38	53	60	66	1	Out	VDJ
CTGCTGTCGGCTGCTCCCTCCCAGACATCTGTGTACTTCTGTGCCAGCAACCGGGGGGAGGGAGGATACGAGCAGTACTTCGGGCCG	CASNRGEGGYEQYF	1	8.612893501571853E-6	42	TCRBV06-05*01	TCRBV06	TCRBV06-05	01				TCRBD02-01	TCRBD02	TCRBD02-01				01,02	TCRBJ02-07*01	TCRBJ02	TCRBJ02-07	01				7	2	8	1	8	4	39	49	51	58	66	1	In	VDJ
TCTGCCATCCCCAACCAGACAGCTCTTTACTTCTGTGCCACCAGTGATGCGAGCGGGACAAGGAGATACGAGCAGTACTTCGGGCCG	CATSDASGTRRYEQYF	1	8.612893501571853E-6	48	TCRBV24	TCRBV24				TCRBV24-01,TCRBV24-or09_02		TCRBD02-01*02	TCRBD02	TCRBD02-01	02				TCRBJ02-07*01	TCRBJ02	TCRBJ02-07	01				3	3	6	3	8	4	33	48	51	58	66	1	In	VDJ
ATCCAGCAGGTAGTGCGAGGAGATTCGGCAGCTTATTTCTGTGCCAGCTCGCCGGGACTAGGTTCATACGAGCAGTACTTCGGGCCG	CASSPGLGSYEQYF	4	3.445157400628741E-5	42	TCRBV18-01*01	TCRBV18	TCRBV18-01	01				TCRBD02-01	TCRBD02	TCRBD02-01				01,02	TCRBJ02-07*01	TCRBJ02	TCRBJ02-07	01				6	3	0	8	5	4	39	50	53	61	66	4	In	VDJ
CATCCTGAAGACAGCAGCTTCTACATCTGCAGTGCAAGAGCTCCGGCTAGCGGGAACAAGAAGCCATACGAGCAGTACTTCGGGCCG	CSARAPASGNKKPYEQYF	1	8.612893501571853E-6	54	TCRBV20	TCRBV20				TCRBV20-01,TCRBV20-or09_02		TCRBD02-01*02	TCRBD02	TCRBD02-01	02				TCRBJ02-07*01	TCRBJ02	TCRBJ02-07	01				1	6	4	3	11	4	27	40	46	55	66	1	In	VDJ
AGCTCTCTGGAGCTGGGGGACTCAGCTTTGTATTTCTGTGCCAGCAGCGGACTAGCGGGAGGGACATACGAGCAGTACTTCGGGCCG	CASSGLAGGTYEQYF	1	8.612893501571853E-6	45	TCRBV09-01	TCRBV09	TCRBV09-01				01,02	TCRBD02-01*02	TCRBD02	TCRBD02-01	02				TCRBJ02-07*01	TCRBJ02	TCRBJ02-07	01				3	0	2	0	3	4	36	-1	49	63	66	1	In	VDJ
TCCCTAGAGTCTGCCATCCCCAACCAGACAGCTCTTTACTTCTGTGCCACCAGTCGGACAGGGGAATACGAGCAGTACTTCGGGCCG	CATSRTGEYEQYF	1	8.612893501571853E-6	39	TCRBV24	TCRBV24				TCRBV24-01,TCRBV24-or09_02		TCRBD01-01*01	TCRBD01	TCRBD01-01	01				TCRBJ02-07*01	TCRBJ02	TCRBJ02-07	01				6	1	1	2	2	4	42	54	55	64	66	1	In	VDJ
CAGCGCACACAGCAGGAGGACTCGGCCGTGTATCTCTGTGCCAGCACCCCCCAAGAAGGGGTCCAATACGAGCAGTACTTCGGGCCG	CASTPQEGVQYEQYF	3	2.5838680504715558E-5	45	TCRBV07-02*01	TCRBV07	TCRBV07-02	01				TCRBD01-01*01	TCRBD01	TCRBD01-01	01				TCRBJ02-07*01	TCRBJ02	TCRBJ02-07	01				7	10	5	2	5	4	36	46	56	61	66	3	In	VDJ
GCCATCCCCAACCAGACAGCTCTTTACTTCTGTGCCACCAGTGACCCTTGGACAGGGCCGGGCCAATACGAGCAGTACTTCGGGCCG	CATSDPWTGPGQYEQYF	1	8.612893501571853E-6	51	TCRBV24	TCRBV24				TCRBV24-01,TCRBV24-or09_02		TCRBD01-01*01	TCRBD01	TCRBD01-01	01				TCRBJ02-07*01	TCRBJ02	TCRBJ02-07	01				4	5	1	3	9	4	30	44	49	57	66	1	In	VDJ
CAGCGCACACAGCAGGAGGACTCGGCCGTGTATCTCTGTGCCAGCAGCTTTACAGGGGGCCCGATTGACGAGCAGTACTTCGGGCCG	CASSFTGGPIDEQYF	3	2.5838680504715558E-5	45	TCRBV07-02*01	TCRBV07	TCRBV07-02	01				TCRBD01-01*01	TCRBD01	TCRBD01-01	01				TCRBJ02-07*01	TCRBJ02	TCRBJ02-07	01				3	1	3	0	7	5	36	50	51	60	67	3	In	VDJ
ACCAGTGCCCATCCTGAAGACAGCAGCTTCTACATCTGCAGTGCGAGAAAGCGGGAGGGCCTATCTGACGAGCAGTACTTCGGGCCG	CSARKREGLSDEQYF	1	8.612893501571853E-6	45	TCRBV20	TCRBV20				TCRBV20-01,TCRBV20-or09_02		TCRBD02-01*02	TCRBD02	TCRBD02-01	02				TCRBJ02-07*01	TCRBJ02	TCRBJ02-07	01				2	1	6	0	8	5	36	48	49	59	67	1	In	VDJ
GAGATGAATGTGAGCACCTTGGAGCTGGGGGACTCGGCCCTTTATCTTTGCGCCAGCAGCTTGGGGGACGAGCAGTACTTCGGGCCG	CASSLGDEQYF	1	8.612893501571853E-6	33	TCRBV05-01*01	TCRBV05	TCRBV05-01	01								TCRBD01,TCRBD02	TCRBD01-01,TCRBD02-01		TCRBJ02-07*01	TCRBJ02	TCRBJ02-07	01				0	0	0	9	0	5	48	-1	64	-1	67	1	In	VDJ
CACATCAATTCCCTGGAGCTTGGTGACTCTGCTGTGTATTTCTGTGCCAGCAGCCGCTGGACAGGGGACGAGCAGTACTTCGGGCCG	CASSRWTGDEQYF	1	8.612893501571853E-6	39	TCRBV03	TCRBV03				TCRBV03-01,TCRBV03-02		TCRBD01-01*01	TCRBD01	TCRBD01-01	01				TCRBJ02-07*01	TCRBJ02	TCRBJ02-07	01				4	3	1	2	0	5	42	55	58	-1	67	1	In	VDJ
AACATGAGCTCCTTGGAGCTGGGGGACTCAGCCCTGTACTTCTGTGCCAGCAGCTTTGGGACAGGGGACGAGCAGTACTTCGGGCCG	CASSFGTGDEQYF	2	1.7225787003143707E-5	39	TCRBV13-01*01	TCRBV13	TCRBV13-01	01				TCRBD01-01*01	TCRBD01	TCRBD01-01	01				TCRBJ02-07*01	TCRBJ02	TCRBJ02-07	01				3	1	0	2	0	5	42	56	57	-1	67	2	In	VDJ
CTGTCGGCTGCTCCCTCCCAGACATCTGTGTACTTCTGTGCCAGCAGTTACTCGAACCAGGTTAGGGACGAGCAGTACTTCGGGCCG	CASSYSNQVRDEQYF	1	8.612893501571853E-6	45	TCRBV06-05*01	TCRBV06	TCRBV06-05	01								TCRBD01,TCRBD02	TCRBD01-01,TCRBD02-01		TCRBJ02-07*01	TCRBJ02	TCRBJ02-07	01				0	4	4	4	6	5	36	53	57	61	67	1	In	VDJ
GAGATGAATGTGAGCACCTTGGAGCTGGGGGACTCGGCCCTTTATCTTTGCGCCAGCAGACACAGGGACGAGCAGTACTTCGGGCCG	CASRHRDEQYF	1	8.612893501571853E-6	33	TCRBV05-01*01	TCRBV05	TCRBV05-01	01				TCRBD01-01*01	TCRBD01	TCRBD01-01	01				TCRBJ02-07*01	TCRBJ02	TCRBJ02-07	01				5	2	3	3	0	5	48	59	61	-1	67	1	In	VDJ
AACGCCTTGGAGCTGGACGACTCGGCCCTGTATCTCTGTGCCAGCAGCCCTTCGACTCGGGGAAGGGACGAGCAGTACTTCGGGCCG	CASSPSTRGRDEQYF	1	8.612893501571853E-6	45	TCRBV05-04*01	TCRBV05	TCRBV05-04	01				TCRBD02-01*01	TCRBD02	TCRBD02-01	01				TCRBJ02-07*01	TCRBJ02	TCRBJ02-07	01				4	9	8	3	5	5	36	48	57	62	67	1	In	VDJ
GTGACCAGTGCCCATCCTGAAGACAGCAGCTTCTACATCTGCAGTGCTTCGCTAGCGGGAGTTGTCGACGAGCAGTACTTCGGGCCG	CSASLAGVVDEQYF	1	8.612893501571853E-6	42	TCRBV20	TCRBV20				TCRBV20-01,TCRBV20-or09_02		TCRBD02-01*02	TCRBD02	TCRBD02-01	02				TCRBJ02-07*01	TCRBJ02	TCRBJ02-07	01				5	3	4	2	6	5	39	48	51	61	67	1	In	VDJ
ACTGTGAGCAACATGAGCCCTGAAGACAGCAGCATATATCTCTGCAGCGTTACCAGACTAGGGGTCGACGAGCAGTACTTCGGGCCG	CSVTRLGVDEQYF	1	8.612893501571853E-6	39	TCRBV29-01*01	TCRBV29	TCRBV29-01	01				TCRBD02-01	TCRBD02	TCRBD02-01				01,02	TCRBJ02-07*01	TCRBJ02	TCRBJ02-07	01				5	4	2	8	6	5	42	51	55	61	67	1	In	VDJ
GATCCAGCGCACAGAGCAGGGGGACTCGGCCATGTATCTCTGTGCCAGCAGCTTAGTAGGGGGCGCGACGAGCAGTACTTCGGGCCG		2	1.7225787003143707E-5	41	TCRBV07-09	TCRBV07	TCRBV07-09				01,03	TCRBD01-01*01	TCRBD01	TCRBD01-01	01				TCRBJ02-07*01	TCRBJ02	TCRBJ02-07	01				1	1	5	0	3	5	40	56	57	64	67	2	Out	VDJ
CTGGAGTCGGCTGCTCCCTCCCAGACATCTGTGTACTTCTGTGCCAGCGGAGTACAGGGCGGATTAGACGAGCAGTACTTCGGGCCG	CASGVQGGLDEQYF	3	2.5838680504715558E-5	42	TCRBV06-01*01	TCRBV06	TCRBV06-01	01				TCRBD01-01*01	TCRBD01	TCRBD01-01	01				TCRBJ02-07*01	TCRBJ02	TCRBJ02-07	01				8	5	3	3	8	5	39	48	53	59	67	3	In	VDJ
CAGGCTGGAGTTGGCTGCTCCCTCCCAGACATCTGTGTACTTCTGTGCCAGCAAGCCGGGCGGGGAGACGAGCAGTACTTCGGGCCG		1	8.612893501571853E-6	38	TCRBV06-06	TCRBV06	TCRBV06-06				01,02	TCRBD02-01*01	TCRBD02	TCRBD02-01	01				TCRBJ02-07*01	TCRBJ02	TCRBJ02-07	01				7	6	7	3	2	5	43	53	59	65	67	1	Out	VDJ
GCCAGGCCCTCACATACCTCTCAGTACCTCTGTGCCAGCACCCCCTCTAGTTTCGGACTAGCGGGAGACGAGCAGTACTTCGGGCCG	CASTPSSFGLAGDEQYF	1	8.612893501571853E-6	51	TCRBV25-01*01	TCRBV25	TCRBV25-01	01				TCRBD02-01*02	TCRBD02	TCRBD02-01	02				TCRBJ02-07*01	TCRBJ02	TCRBJ02-07	01				7	14	1	2	0	5	30	40	54	-1	67	1	In	VDJ
CTACACGCCCTGCAGCCAGAAGACTCAGCCCTGTATCTCTGCGCCAGCAGCCAAGATCGAGGCCGAGACGAGCAGTACTTCGGGCCG	CASSQDRGRDEQYF	1	8.612893501571853E-6	42	TCRBV04-01*01	TCRBV04	TCRBV04-01	01				TCRBD02-01*02	TCRBD02	TCRBD02-01	02				TCRBJ02-07*01	TCRBJ02	TCRBJ02-07	01				0	2	11	1	5	5	39	56	58	62	67	1	In	VDJ
TCCCGCTCAGGCTGCTGTCGGCTGCTCCCTCCCAGACATCTGTGTACTTCTGTGCCAGCAGGAGTTCACGAGCAGTACTTCGGGCCG		3	2.5838680504715558E-5	31	TCRBV06-05*01	TCRBV06	TCRBV06-05	01				TCRBD02-01*02	TCRBD02	TCRBD02-01	02				TCRBJ02-07*01	TCRBJ02	TCRBJ02-07	01				6	0	11	2	3	5	50	-1	61	64	67	3	Out	VDJ
ATCCAGCCCTCAGAACCCAGGGACTCAGCTGTGTATTTTTGTGCTAGTGGTTTGGAGGCGGGAAGGCACGAGCAGTACTTCGGGCCG	CASGLEAGRHEQYF	2	1.7225787003143707E-5	42	TCRBV12-05*01	TCRBV12	TCRBV12-05	01				TCRBD02-01*02	TCRBD02	TCRBD02-01	02				TCRBJ02-07*01	TCRBJ02	TCRBJ02-07	01				1	2	7	3	4	5	39	55	57	63	67	2	In	VDJ
ACCTTGGAGCTGGGGGACTCGGCCCTTTATCTTTGCGCCAGCAGCCCCTTGGGAGGGGGCGATTTCCACGAGCAGTACTTCGGGCCG	CASSPLGGGDFHEQYF	3	2.5838680504715558E-5	48	TCRBV05-01*01	TCRBV05	TCRBV05-01	01								TCRBD01,TCRBD02	TCRBD01-01,TCRBD02-01		TCRBJ02-07*01	TCRBJ02	TCRBJ02-07	01				4	8	5	0	7	5	33	45	53	60	67	3	In	VDJ
CTGGAGTCGCCCAGCCCCAACCAGACCTCTCTGTACTTCTGTGCCACCGGCCAGACAGGGACGTTCCACGAGCAGTACTTCGGGCCG	CATGQTGTFHEQYF	2	1.7225787003143707E-5	42	TCRBV27-01*01	TCRBV27	TCRBV27-01	01				TCRBD01-01*01	TCRBD01	TCRBD01-01	01				TCRBJ02-07*01	TCRBJ02	TCRBJ02-07	01				10	7	2	3	7	5	39	46	53	60	67	2	In	VDJ
CGCACACAGCAGGAGGACTCGGCCGTGTATCTCTGTGCCAGCAGCTTAGCTAGCGGGGGGGCCTTCCACGAGCAGTACTTCGGGCCG	CASSLASGGAFHEQYF	1	8.612893501571853E-6	48	TCRBV07-02*01	TCRBV07	TCRBV07-02	01				TCRBD02-01*01	TCRBD02	TCRBD02-01	01				TCRBJ02-07*01	TCRBJ02	TCRBJ02-07	01				0	0	5	0	6	5	33	-1	50	61	67	1	In	VDJ
ACAGTGACCAGTGCCCATCCTGAAGACAGCAGCTTCTACATCTGCAGTGCTCCAATATTAGCGGGCCACGAGCAGTACTTCGGGCCG	CSAPILAGHEQYF	1	8.612893501571853E-6	39	TCRBV20	TCRBV20				TCRBV20-01,TCRBV20-or09_02		TCRBD02-01	TCRBD02	TCRBD02-01				01,02	TCRBJ02-07*01	TCRBJ02	TCRBJ02-07	01				5	7	5	4	2	5	42	51	58	65	67	1	In	VDJ
CTGAGCTCTCTGGAGCTGGGGGACTCAGCTTTGTATTTCTGTGCCAGCAGCGCGGGACTAGCGGGCCACGAGCAGTACTTCGGGCCG	CASSAGLAGHEQYF	3	2.5838680504715558E-5	42	TCRBV09-01	TCRBV09	TCRBV09-01				01,02	TCRBD02-01	TCRBD02	TCRBD02-01				01,02	TCRBJ02-07*01	TCRBJ02	TCRBJ02-07	01				3	1	0	4	2	5	39	52	53	65	67	3	In	VDJ
ACGATCCAGCGCACACAGCAGGAGGACTCGGCCGTGTATCTCTGTGCCAGCAACCTGGGCGGGAGCCACGAGCAGTACTTCGGGCCG	CASNLGGSHEQYF	1	8.612893501571853E-6	39	TCRBV07-02*01	TCRBV07	TCRBV07-02	01				TCRBD02-01*02	TCRBD02	TCRBD02-01	02				TCRBJ02-07*01	TCRBJ02	TCRBJ02-07	01				7	6	7	2	2	5	42	52	58	65	67	1	In	VDJ
CTGTCGGCTGCTCCCTCCCAGACATCTGTGTACTTCTGTGCCAGCAGGGACTATGGGGGGGCAAGCCACGAGCAGTACTTCGGGCCG	CASRDYGGASHEQYF	1	8.612893501571853E-6	45	TCRBV06-05*01	TCRBV06	TCRBV06-05	01				TCRBD02-01*01	TCRBD02	TCRBD02-01	01				TCRBJ02-07*01	TCRBJ02	TCRBJ02-07	01				6	7	9	0	6	5	36	47	54	61	67	1	In	VDJ
AGCACCTTGGAGCTGGGGGACTCGGCCCTTTATCTTTGCGCCAGCAGCTCCCAGGGAGGAACCGCCCACGAGCAGTACTTCGGGCCG	CASSSQGGTAHEQYF	3	2.5838680504715558E-5	45	TCRBV05-01*01	TCRBV05	TCRBV05-01	01				TCRBD02-01*02	TCRBD02	TCRBD02-01	02				TCRBJ02-07*01	TCRBJ02	TCRBJ02-07	01				3	4	9	1	8	5	36	49	53	59	67	3	In	VDJ
ACCAGTGCCCATCCTGAAGACAGCAGCTTCTACATCTGCAGTGCTAGCGGCCTAGCGGGAGTAGCCCACGAGCAGTACTTCGGGCCG	CSASGLAGVAHEQYF	1	8.612893501571853E-6	45	TCRBV20	TCRBV20				TCRBV20-01,TCRBV20-or09_02		TCRBD02-01*02	TCRBD02	TCRBD02-01	02				TCRBJ02-07*01	TCRBJ02	TCRBJ02-07	01				3	4	4	2	6	5	36	47	51	61	67	1	In	VDJ
ATCCAGCCCTCAGAACCCAGGGACTCAGCTGTGTACTTCTGTGCCAGCACCTTAGCGGGAGGGCCCCACGAGCAGTACTTCGGGCCG	CASTLAGGPHEQYF	1	8.612893501571853E-6	42	TCRBV12	TCRBV12				TCRBV12-03,TCRBV12-04		TCRBD02-01*02	TCRBD02	TCRBD02-01	02				TCRBJ02-07*01	TCRBJ02	TCRBJ02-07	01				0	0	9	0	4	5	39	-1	56	63	67	1	In	VDJ
CGCCTTGTTGCTGGGGGACTCGGCCCTCTATCTCTGTGCCAGCAGCAGGGCGGGACAGGGGTTACCCACGAGCAGTACTTCGGGCCG		1	8.612893501571853E-6	47	TCRBV05-06*01	TCRBV05	TCRBV05-06	01				TCRBD01-01*01	TCRBD01	TCRBD01-01	01				TCRBJ02-07*01	TCRBJ02	TCRBJ02-07	01				4	5	0	2	6	5	34	46	51	61	67	1	Out	VDJ
ACCTTGGAGCTGGGGGACTCGGCCCTTTATCTTTGCGCCAGCAGCTTGGGCGGCAGGACAGGGACCCACGAGCAGTACTTCGGGCCG	CASSLGGRTGTHEQYF	1	8.612893501571853E-6	48	TCRBV05-01*01	TCRBV05	TCRBV05-01	01				TCRBD01-01*01	TCRBD01	TCRBD01-01	01				TCRBJ02-07*01	TCRBJ02	TCRBJ02-07	01				0	6	1	3	4	5	33	49	55	63	67	1	In	VDJ
GAAGATCCGGTCCACAAAGCTGGAGGACTCAGCCATGTACTTCTGTGCCAGCAGTGAACTTGGGACCACGAGCAGTACTTCGGGCCG		1	8.612893501571853E-6	38	TCRBV02-01*01	TCRBV02	TCRBV02-01	01								TCRBD01,TCRBD02	TCRBD01-01,TCRBD02-01		TCRBJ02-07*01	TCRBJ02	TCRBJ02-07	01				2	3	0	7	1	5	43	58	61	66	67	1	Out	VDJ
ATCCAGCGCACACAGCAGGAGGACTCGGCCGTGTATCTCTGTGCCAGCAGCTTAGATCCAGGGGTGAACGAGCAGTACTTCGGGCCG	CASSLDPGVNEQYF	1	8.612893501571853E-6	42	TCRBV07-02*01	TCRBV07	TCRBV07-02	01				TCRBD01-01*01	TCRBD01	TCRBD01-01	01				TCRBJ02-07*01	TCRBJ02	TCRBJ02-07	01				1	3	4	2	3	5	39	55	58	64	67	1	In	VDJ
AATGTGAGCACCTTGGAGCTGGGGGACTCGGCCCTTTATCTTTGCGCCAGCACCCGGGGAGGGTTCAACGAGCAGTACTTCGGGCCG	CASTRGGFNEQYF	1	8.612893501571853E-6	39	TCRBV05-01*01	TCRBV05	TCRBV05-01	01				TCRBD02-01*02	TCRBD02	TCRBD02-01	02				TCRBJ02-07*01	TCRBJ02	TCRBJ02-07	01				6	4	9	0	4	5	42	52	56	63	67	1	In	VDJ
GTGAGCAACATGAGCCCTGAAGACAGCAGCATATATCTCTGCAGCGTTGAAGGTACAGGGAAGATCAACGAGCAGTACTTCGGGCCG	CSVEGTGKINEQYF	1	8.612893501571853E-6	42	TCRBV29-01*01	TCRBV29	TCRBV29-01	01				TCRBD01-01*01	TCRBD01	TCRBD01-01	01				TCRBJ02-07*01	TCRBJ02	TCRBJ02-07	01				1	2	3	3	7	5	39	52	54	60	67	1	In	VDJ
CCTGAAGACAGCAGCTTCTACATCTGCAGTGCTAGAGATCTCTTGCCGGACTAGCGGGAGTTCGCCAACGAGCAGTACTTCGGGCCG	CSARDLLPD*REFANEQYF	1	8.612893501571853E-6	57	TCRBV20	TCRBV20				TCRBV20-01,TCRBV20-or09_02		TCRBD02-01*02	TCRBD02	TCRBD02-01	02				TCRBJ02-07*01	TCRBJ02	TCRBJ02-07	01				0	9	1	2	7	5	24	38	47	60	67	1	Stop	VDJ
CACACCCTGCAGCCAGAAGACTCGGCCCTGTATCTCTGTGCCAGCAGCCAAGATGTTGACGTTCTAAACGAGCAGTACTTCGGGCCG	CASSQDVDVLNEQYF	3	2.5838680504715558E-5	45	TCRBV04-02*01	TCRBV04	TCRBV04-02	01								TCRBD01,TCRBD02	TCRBD01-01,TCRBD02-01		TCRBJ02-07*01	TCRBJ02	TCRBJ02-07	01				0	4	2	7	7	5	36	53	57	60	67	3	In	VDJ
AGGCTGGAGTTGGCTGCTCCCTCCCAGACATCTGTGTACTTCTGTGCCAGCAGCAGACAGGGGGCAAACGAGCAGTACTTCGGGCCG	CASSRQGANEQYF	1	8.612893501571853E-6	39	TCRBV06-06	TCRBV06	TCRBV06-06				01,02	TCRBD01-01*01	TCRBD01	TCRBD01-01	01				TCRBJ02-07*01	TCRBJ02	TCRBJ02-07	01				6	2	2	0	2	5	42	53	55	65	67	1	In	VDJ
AACGCCTTGGAGCTGGACGACTCGGCCCTGTATCTCTGTGCCAGCAGCAACCCCGGGACTAGGGGAGTAGAGCAGTACTTCGGGCCG	CASSNPGTRGVEQYF	1	8.612893501571853E-6	45	TCRBV05-04*01	TCRBV05	TCRBV05-04	01				TCRBD02-01	TCRBD02	TCRBD02-01				01,02	TCRBJ02-07*01	TCRBJ02	TCRBJ02-07	01				4	6	0	8	7	7	36	48	54	62	69	1	In	VDJ
AGGCTGGAGTCGGCTGCTCCCTCCCAGACATCTGTGTACTTCTGTGCCAGCAGTGAAGCCGGCAGGCTAGAGCAGTACTTCGGGCCG	CASSEAGRLEQYF	2	1.7225787003143707E-5	39	TCRBV06-01*01	TCRBV06	TCRBV06-01	01				TCRBD01-01*01	TCRBD01	TCRBD01-01	01				TCRBJ02-07*01	TCRBJ02	TCRBJ02-07	01				0	3	4	4	3	7	42	59	62	66	69	2	In	VDJ
AGGCTGCTGTCGGCTGCTCCCTCCCAGACATCTGTGTACTTCTGTGCCAGCAGTTACGAGGCTGGTAGAGAGCAGTACTTCGGGCCG	CASSYEAGREQYF	1	8.612893501571853E-6	39	TCRBV06-05*01	TCRBV06	TCRBV06-05	01				TCRBD02-01*02	TCRBD02	TCRBD02-01	02				TCRBJ02-07*01	TCRBJ02	TCRBJ02-07	01				2	0	11	1	8	7	42	-1	57	61	69	1	In	VDJ
ATCCAGCCCTCAGAACCCAGGGACTCAGCTGTGTACTTCTGTGCCAGCAGGTCCGGGACTAGGGGGAGAGAGCAGTACTTCGGGCCG	CASRSGTRGREQYF	1	8.612893501571853E-6	42	TCRBV12	TCRBV12				TCRBV12-03,TCRBV12-04		TCRBD02-01	TCRBD02	TCRBD02-01				01,02	TCRBJ02-07*01	TCRBJ02	TCRBJ02-07	01				6	4	0	8	7	7	39	50	54	62	69	1	In	VDJ
TCGGCTGCTCCCTCCCAGACATCTGTGTACTTCTGTGCCAGCAGCCCCGGGGACAAACGGGGCCCAAGAGAGCAGTACTTCGGGCCG	CASSPGDKRGPREQYF	4	3.445157400628741E-5	48	TCRBV06	TCRBV06				TCRBV06-01,TCRBV06-05		TCRBD01-01*01	TCRBD01	TCRBD01-01	01				TCRBJ02-07*01	TCRBJ02	TCRBJ02-07	01				6	5	0	6	14	7	33	44	49	55	69	4	In	VDJ
GTGAGCACCTTGGAGCTGGGGGACTCGGCCCTTTATCTTTGCGCCAGCAGCAGGTCACAGGGGGCCGAAGAGCAGTACTTCGGGCCG	CASSRSQGAEEQYF	1	8.612893501571853E-6	42	TCRBV05-01*01	TCRBV05	TCRBV05-01	01				TCRBD01-01*01	TCRBD01	TCRBD01-01	01				TCRBJ02-07*01	TCRBJ02	TCRBJ02-07	01				4	5	3	0	4	7	39	51	56	65	69	1	In	VDJ
CTGCAGCCAGAAGACTCAGCCCTGTATCTCTGCGCCAGCAGCCAGAGGGGGCAGGGGATATCGGTAGAAGAGCAGTACTTCGGGCCG	CASSQRGQGISVEEQYF	1	8.612893501571853E-6	51	TCRBV04-01*01	TCRBV04	TCRBV04-01	01				TCRBD01-01*01	TCRBD01	TCRBD01-01	01				TCRBJ02-07*01	TCRBJ02	TCRBJ02-07	01				3	1	5	0	17	7	30	44	45	52	69	1	In	VDJ
CTTCACATCAATTCCCTGGAGCTTGGTGACTCTGCTGTGTATTTCTGTGCCAGCAGCCACCCCAGGGGGCAGCAGTACTTCGGGCCG	CASSHPRGQQYF	1	8.612893501571853E-6	36	TCRBV03	TCRBV03				TCRBV03-01,TCRBV03-02		TCRBD01-01*01	TCRBD01	TCRBD01-01	01				TCRBJ02-07*01	TCRBJ02	TCRBJ02-07	01				3	3	4	0	0	8	45	59	62	-1	70	1	In	VDJ
GAGTCTGCCATCCCCAACCAGACAGCTCTTTACTTCTGTGCCACCAGTGATTCCGGGACAGGGTTAACGAAGCAGTACTTCGGGCCG	CATSDSGTGLTKQYF	1	8.612893501571853E-6	45	TCRBV24	TCRBV24				TCRBV24-01,TCRBV24-or09_02		TCRBD01-01*01	TCRBD01	TCRBD01-01	01				TCRBJ02-07*01	TCRBJ02	TCRBJ02-07	01				2	2	0	3	7	8	36	52	54	63	70	1	In	VDJ
CTCACTCTGGAGTCCGCTACCAGCTCCCAGACATCTGTGTACTTCTGTGCCACCCTTGGGACTAGCGGGGGCCAGGCCCTCGGGCCG	CATLGTSGGQAL	2	1.7225787003143707E-5	36	TCRBV10-03*01	TCRBV10	TCRBV10-03	01				TCRBD02-01*01	TCRBD02	TCRBD02-01	01				TCRBJ02-07*01	TCRBJ02	TCRBJ02-07	01				10	5	0	2	8	17	45	52	57	71	79	2	In	VDJ
TGGAGTCTGCTGCCTCCTCCCAGACATCTGTATATTTCTGCGCCAGCAGTGAGTCCTTCTGTACTGGTCACCATATATTTTGGAGAG		3	2.5838680504715558E-5	43	TCRBV10-01	TCRBV10	TCRBV10-01				01,02	TCRBD02-01	TCRBD02	TCRBD02-01				01,02	TCRBJ01-03*01	TCRBJ01	TCRBJ01-03	01				0	7	3	10	3	9	38	55	62	65	68	3	Out	VDJ
CTGACTGTGAGCAACATGAGCCCTGAAGACAGCAGCATATATCTCTGCAGCGTTGAATATCGGCGGGACACCATATATTTTGGAGAG	CSVEYRRDTIYF	1	8.612893501571853E-6	36	TCRBV29-01*01	TCRBV29	TCRBV29-01	01				TCRBD02-01	TCRBD02	TCRBD02-01				01,02	TCRBJ01-03*01	TCRBJ01	TCRBJ01-03	01				2	5	7	4	0	8	45	57	62	-1	67	1	In	VDJ
GTGACCAGTGCCCATCCTGAAGACAGCAGCTTCTACATCTGCAGTGCTACTGGACCGAACTCTGGGAACACCATATATTTTGGAGAG	CSATGPNSGNTIYF	1	8.612893501571853E-6	42	TCRBV20	TCRBV20				TCRBV20-01,TCRBV20-or09_02						TCRBD01,TCRBD02	TCRBD01-01,TCRBD02-01		TCRBJ01-03*01	TCRBJ01	TCRBJ01-03	01				4	2	1	7	11	7	39	49	51	55	66	1	In	VDJ
CTGAGCTCTCTGGAGCTGGGGGACTCAGCTTTGTATTTCTGTGCCAGCAGCCCAGACTGGGAGGGGAACACCATATATTTTGGAGAG	CASSPDWEGNTIYF	6	5.1677361009431116E-5	42	TCRBV09-01	TCRBV09	TCRBV09-01				01,02	TCRBD02-01*02	TCRBD02	TCRBD02-01	02				TCRBJ01-03*01	TCRBJ01	TCRBJ01-03	01				4	7	9	0	1	7	39	51	58	65	66	6	In	VDJ
ACTCTGAAGATCCGGTCCACAAAGCTGGAGGACTCAGCCATGTACTTCTGTGCCAGCAATGTTGGAAACACCATATATTTTGGAGAG	CASNVGNTIYF	2	1.7225787003143707E-5	33	TCRBV02-01*01	TCRBV02	TCRBV02-01	01											TCRBJ01-03*01	TCRBJ01	TCRBJ01-03	01				7	0	0	0	4	3	48	-1	-1	58	62	2	In	VJ
AACGCCTTGGAGCTGGACGACTCGGCCCTGTATCTCTGTGCCAGCAGCGCTGAGACAGGGCTTGGAAACACCATATATTTTGGAGAG	CASSAETGLGNTIYF	2	1.7225787003143707E-5	45	TCRBV05-04*01	TCRBV05	TCRBV05-04	01				TCRBD01-01*01	TCRBD01	TCRBD01-01	01				TCRBJ01-03*01	TCRBJ01	TCRBJ01-03	01				4	5	2	3	2	3	36	48	53	60	62	2	In	VDJ
CACCTTGGAGCTGGGGGACTCGGCCCTTTATCTTTGCGCCAGCAGCTTGACAGGCCTTTCTCTGGAAACACCATATATTTTGGAGAG		2	1.7225787003143707E-5	47	TCRBV05-01*01	TCRBV05	TCRBV05-01	01				TCRBD01-01*01	TCRBD01	TCRBD01-01	01				TCRBJ01-03*01	TCRBJ01	TCRBJ01-03	01				1	0	3	4	5	0	34	-1	49	54	59	2	Out	VDJ
ATCAATTCCCTGGAGCTTGGTGACTCTGCTGTGTATTTCTGTGCCAGCAGCCAATCCTTCTCTGGAAACACCATATATTTTGGAGAG	CASSQSFSGNTIYF	2	1.7225787003143707E-5	42	TCRBV03	TCRBV03				TCRBV03-01,TCRBV03-02		TCRBD02-01	TCRBD02	TCRBD02-01				01,02	TCRBJ01-03*01	TCRBJ01	TCRBJ01-03	01				2	2	4	10	1	0	39	54	56	58	59	2	In	VDJ
CGCACAGAGCAGGGGGACTCGGCCATGTATCTCTGTGCCAGCAGCTTAGTAGACGGATTCTCTGGAAACACCATATATTTTGGAGAG	CASSLVDGFSGNTIYF	3	2.5838680504715558E-5	48	TCRBV07-09	TCRBV07	TCRBV07-09				01,03					TCRBD01,TCRBD02	TCRBD01-01,TCRBD02-01		TCRBJ01-03*01	TCRBJ01	TCRBJ01-03	01				1	5	1	8	2	0	33	49	54	57	59	3	In	VDJ
GTGAGCAACATGAGCCCTGAAGACAGCAGCATATATCTCTGCAGCGTTGCGGGACGGCTCTCTGGAAACACCATATATTTTGGAGAG	CSVAGRLSGNTIYF	1	8.612893501571853E-6	42	TCRBV29-01*01	TCRBV29	TCRBV29-01	01								TCRBD01,TCRBD02	TCRBD01-01,TCRBD02-01		TCRBJ01-03*01	TCRBJ01	TCRBJ01-03	01				4	1	0	7	4	0	39	49	50	55	59	1	In	VDJ
CTGAGCTCTCTGGAGCTGGGGGACTCAGCTTTGTATTTCTGTGCCAGCAGAAGGGACCTCTCTGGAAACACCATATATTTTGGAGAG	CASRRDLSGNTIYF	3	2.5838680504715558E-5	42	TCRBV09-01	TCRBV09	TCRBV09-01				01,02					TCRBD01,TCRBD02	TCRBD01-01,TCRBD02-01		TCRBJ01-03*01	TCRBJ01	TCRBJ01-03	01				5	2	0	7	2	0	39	50	52	57	59	3	In	VDJ
CAGCCAGAAGACTCAGCCCTGTATCTCTGCGCCAGCAGCCTGGTTTGGGGGACAGGGGGCTCTGGAAACACCATATATTTTGGAGAG	CASSLVWGTGGSGNTIYF	1	8.612893501571853E-6	54	TCRBV04-01*01	TCRBV04	TCRBV04-01	01				TCRBD01-01*01	TCRBD01	TCRBD01-01	01				TCRBJ01-03*01	TCRBJ01	TCRBJ01-03	01				4	8	0	1	0	0	27	40	48	-1	59	1	In	VDJ
AGCACCTTGGAGCTGGGGGACTCGGCCCTTTATCTTTGCGCCAGCTCCGATAAAGGGGGCTCTGGAAACACCATATATTTTGGAGAG	CASSDKGGSGNTIYF	2	1.7225787003143707E-5	45	TCRBV05-01*01	TCRBV05	TCRBV05-01	01				TCRBD01-01*01	TCRBD01	TCRBD01-01	01				TCRBJ01-03*01	TCRBJ01	TCRBJ01-03	01				7	8	5	1	0	0	36	45	53	-1	59	2	In	VDJ
CGCACAGAGCAGGGGGACTCGGCCATGTATCTCTGTGCCAGCAGCCGTACAGGCGCCCGCTCTGGAAACACCATATATTTTGGAGAG	CASSRTGARSGNTIYF	6	5.1677361009431116E-5	48	TCRBV07-09	TCRBV07	TCRBV07-09				01,03	TCRBD01-01*01	TCRBD01	TCRBD01-01	01				TCRBJ01-03*01	TCRBJ01	TCRBJ01-03	01				5	3	3	4	6	0	33	45	48	53	59	6	In	VDJ
TCTCTGGAGCTGGGGGACTCAGCTTTGTATTTCTGTGCCAGCAGCGCGATTACAGGCAGCTCTGGAAACACCATATATTTTGGAGAG	CASSAITGSSGNTIYF	2	1.7225787003143707E-5	48	TCRBV09-01	TCRBV09	TCRBV09-01				01,02	TCRBD01-01*01	TCRBD01	TCRBD01-01	01				TCRBJ01-03*01	TCRBJ01	TCRBJ01-03	01				3	5	3	4	3	0	33	46	51	56	59	2	In	VDJ
CACACCCTGCAGCCAGAAGACTCGGCCCTGTATCTCTGTGCCAGCAGCCAAGTTCAAAGCTCTGGAAACACCATATATTTTGGAGAG	CASSQVQSSGNTIYF	3	2.5838680504715558E-5	45	TCRBV04-02*01	TCRBV04	TCRBV04-02	01								TCRBD01,TCRBD02	TCRBD01-01,TCRBD02-01		TCRBJ01-03*01	TCRBJ01	TCRBJ01-03	01				1	2	4	6	3	0	36	52	54	56	59	3	In	VDJ
TCGGCTGCTCCCTCCCAGACATCTGTGTACTTCTGTGCCAGCAGTTTCGGAGGCGGAACCTCTGGAAACACCATATATTTTGGAGAG	CASSFGGGTSGNTIYF	2	1.7225787003143707E-5	48	TCRBV06-05*01	TCRBV06	TCRBV06-05	01				TCRBD02-01*02	TCRBD02	TCRBD02-01	02				TCRBJ01-03*01	TCRBJ01	TCRBJ01-03	01				4	2	10	1	6	0	33	46	48	53	59	2	In	VDJ
GAGCTCTCTGGAGCTGGGGGACTCAGCTTTGTATTTCTGTGCCAGCAGCCCACAGGGGGATCTGGAAACACCATATATTTTGGAGAG		2	1.7225787003143707E-5	44	TCRBV09-01	TCRBV09	TCRBV09-01				01,02	TCRBD01-01*01	TCRBD01	TCRBD01-01	01				TCRBJ01-03*01	TCRBJ01	TCRBJ01-03	01				4	2	3	1	1	1	37	49	51	59	60	2	Out	VDJ
TCTGGAGCTGGGGGACTCAGCTTTGTATTTCTGTGCCAGCAGAGAAGACAGGGAGGGATGGCTGGAAACACCATATATTTTGGAGAG		2	1.7225787003143707E-5	50	TCRBV09-01	TCRBV09	TCRBV09-01				01,02					TCRBD01,TCRBD02	TCRBD01-01,TCRBD02-01		TCRBJ01-03*01	TCRBJ01	TCRBJ01-03	01				5	4	2	3	8	2	31	42	46	53	61	2	Out	VDJ
GCACCTTGGAGCTGGGGGACTCGGCCCTTTATCTTTGCGCCAGTTCAAGTTACCCGGGGGGCTGGAAACACCATATATTTTGGAGAG		4	3.445157400628741E-5	46	TCRBV05-01*01	TCRBV05	TCRBV05-01	01				TCRBD02-01*01	TCRBD02	TCRBD02-01	01				TCRBJ01-03*01	TCRBJ01	TCRBJ01-03	01				8	11	8	1	0	2	35	43	54	-1	61	4	Out	VDJ
AGCTCTCTGGAGCTGGGGGACTCAGCTTTGTATTTCTGTGCCAGCAGCGTAGAACAAGGGCCTGGAAACACCATATATTTTGGAGAG	CASSVEQGPGNTIYF	2	1.7225787003143707E-5	45	TCRBV09-01	TCRBV09	TCRBV09-01				01,02					TCRBD01,TCRBD02	TCRBD01-01,TCRBD02-01		TCRBJ01-03*01	TCRBJ01	TCRBJ01-03	01				0	4	5	3	1	2	36	52	56	60	61	2	In	VDJ
CAGCGCACAGAGCAGCGGGACTCGGCCATGTATCGCTGTGCCAGCAGCTCCTCGGGACAGGGGGGAAACACCATATATTTTGGAGAG	CASSSSGQGGNTIYF	5	4.306446750785927E-5	45	TCRBV07-06*01	TCRBV07	TCRBV07-06	01				TCRBD01-01*01	TCRBD01	TCRBD01-01	01				TCRBJ01-03*01	TCRBJ01	TCRBJ01-03	01				4	4	0	2	0	4	36	49	53	-1	63	5	In	VDJ
CTGAAGATCCAGCCCTCAGAACCCAGGGACTCAGCTGTGTACTTCTGTGCCAGCAGAAGTGAGGGAAACACCATATATTTTGGAGAG	CASRSEGNTIYF	1	8.612893501571853E-6	36	TCRBV12	TCRBV12				TCRBV12-03,TCRBV12-04		TCRBD02-01*02	TCRBD02	TCRBD02-01	02				TCRBJ01-03*01	TCRBJ01	TCRBJ01-03	01				6	4	11	2	0	4	45	56	60	-1	63	1	In	VDJ
ATCCAGCCCTCAGAACCCAGGGACTCAGCTGTGTACTTCTGTGCCAGCAGAAGGGGGACGGGCGGAAACACCATATATTTTGGAGAG	CASRRGTGGNTIYF	1	8.612893501571853E-6	42	TCRBV12	TCRBV12				TCRBV12-03,TCRBV12-04		TCRBD01-01*01	TCRBD01	TCRBD01-01	01				TCRBJ01-03*01	TCRBJ01	TCRBJ01-03	01				6	1	5	1	6	4	39	50	51	57	63	1	In	VDJ
AAGATCCAGCCCTCAGAACCCAGGGACTCAGCTGTGTATTTTTGTGCTAGTGGTTTGTCTCCCGGAAACACCATATATTTTGGAGAG	CASGLSPGNTIYF	3	2.5838680504715558E-5	39	TCRBV12-05*01	TCRBV12	TCRBV12-05	01				TCRBD02-01	TCRBD02	TCRBD02-01				01,02	TCRBJ01-03*01	TCRBJ01	TCRBJ01-03	01				2	1	4	10	3	4	42	57	58	60	63	3	In	VDJ
CTGTCGGCTGCTCCCTCCCAGACATCTGTGTACTTCTGTGCCAGCACCAGAGTAACGGGGGACGGAAACACCATATATTTTGGAGAG	CASTRVTGDGNTIYF	3	2.5838680504715558E-5	45	TCRBV06-05*01	TCRBV06	TCRBV06-05	01				TCRBD02-01*01	TCRBD02	TCRBD02-01	01				TCRBJ01-03*01	TCRBJ01	TCRBJ01-03	01				7	9	8	2	2	4	36	46	55	61	63	3	In	VDJ
TCCACAAAGCTGGAGGACTCAGCCATGTACTTCTGTGCCAGCCGCGCCAGTCACAACCCTCCAGGAAACACCATATATTTTGGAGAG	CASRASHNPPGNTIYF	2	1.7225787003143707E-5	48	TCRBV02-01*01	TCRBV02	TCRBV02-01	01								TCRBD01,TCRBD02	TCRBD01-01,TCRBD02-01		TCRBJ01-03*01	TCRBJ01	TCRBJ01-03	01				8	10	3	6	8	4	33	42	52	55	63	2	In	VDJ
GTGACCAGTGCCCATCCTGAAGACAGCAGCTTCTACATCTGCAGTGCTAGAGCGGGAGGAAAAGGAAACACCATATATTTTGGAGAG	CSARAGGKGNTIYF	4	3.445157400628741E-5	42	TCRBV20	TCRBV20				TCRBV20-01,TCRBV20-or09_02		TCRBD02-01*02	TCRBD02	TCRBD02-01	02				TCRBJ01-03*01	TCRBJ01	TCRBJ01-03	01				1	0	8	1	4	4	39	-1	52	59	63	4	In	VDJ
CCAGAAGACTCAGCCCTGTATCTCTGCGCCAGCAGCCAAGATCCTGGCCAGGGGACTTCTGGGGCCAACGTCCTGACTTTCGGGGCC	CASSQDPGQGTSGANVLTF	1	8.612893501571853E-6	57	TCRBV04-01*01	TCRBV04	TCRBV04-01	01								TCRBD01,TCRBD02	TCRBD01-01,TCRBD02-01		TCRBJ02-06*01	TCRBJ02	TCRBJ02-06	01				0	7	4	2	3	1	24	41	48	54	57	1	In	VDJ
GAACCCAGGGACTCAGCTGTGTACTTCTGTGCCAGCAGTTTAATTGCAGGGGGGTACTCTGGGGCCAACGTCCTGACTTTCGGGGCC	CASSLIAGGYSGANVLTF	1	8.612893501571853E-6	54	TCRBV12	TCRBV12				TCRBV12-03,TCRBV12-04		TCRBD01-01*01	TCRBD01	TCRBD01-01	01				TCRBJ02-06*01	TCRBJ02	TCRBJ02-06	01				2	4	4	1	3	0	27	42	46	53	56	1	In	VDJ
AGCACCTTGGAGCTGGGGGACTCGGCCCTTTATCTTTGCGCCAGCAGCTTGTCGGGGACCGGGGCCAACGTCCTGACTTTCGGGGCC	CASSLSGTGANVLTF	4	3.445157400628741E-5	45	TCRBV05-01*01	TCRBV05	TCRBV05-01	01								TCRBD01,TCRBD02	TCRBD01-01,TCRBD02-01		TCRBJ02-06*01	TCRBJ02	TCRBJ02-06	01				1	3	0	7	1	4	36	51	54	59	60	4	In	VDJ
TCCGCTACCAGCTCCCAGACATCTGTGTACTTCTGTGCCATCAGTCGGTAGATACAAAGTCGGGCCAACGTCCTGACTTTCGGGGCC	CAISR*IQSRANVLTF	2	1.7225787003143707E-5	48	TCRBV10-03*01	TCRBV10	TCRBV10-03	01								TCRBD01,TCRBD02	TCRBD01-01,TCRBD02-01		TCRBJ02-06*01	TCRBJ02	TCRBJ02-06	01				5	8	3	6	5	5	33	45	53	56	61	2	Stop	VDJ
AGGGACTTGGGCCTATATTTCTGTGCCAGCAGCTTTGACGGCGACCGGGACGGGATCGTCTGGGCCAAAGTCCTGACTTTCGGGGCC	CASSFDGDRDGIVWAKVLTF	2	1.7225787003143707E-5	60	TCRBV12-01*01	TCRBV12	TCRBV12-01	01								TCRBD01,TCRBD02	TCRBD01-01,TCRBD02-01		TCRBJ02-06*01	TCRBJ02	TCRBJ02-06	01				1	9	0	7	18	13	21	37	46	51	69	2	In	VDJ
ACCTTGGAGCTGGGGGACTCGGCCCTTTATCTTTGCGCCAGCAGCTCCATACTTCTCTCTGGGGCCAAAGTCCTGACTTTCGGGGCC	CASSSILLSGAKVLTF	2	1.7225787003143707E-5	48	TCRBV05-01*01	TCRBV05	TCRBV05-01	01				TCRBD01-01*01	TCRBD01	TCRBD01-01	01				TCRBJ02-06*01	TCRBJ02	TCRBJ02-06	01				3	14	7	0	4	13	33	46	60	65	69	2	In	VDJ
ATCCAGCAGGTAGTGCGAGGAGATTCGGCAGCTTATTTCTGTGCCAGCTCACAGGGCTCTGGGGCCAAAGTCCTGACTTTCGGGGCC	CASSQGSGAKVLTF	4	3.445157400628741E-5	42	TCRBV18-01*01	TCRBV18	TCRBV18-01	01				TCRBD01-01*01	TCRBD01	TCRBD01-01	01				TCRBJ02-06*01	TCRBJ02	TCRBJ02-06	01				4	8	7	0	4	13	39	52	60	65	69	4	In	VDJ
AAAGCTGGAGGACTCAGCCATGTACTTCTGTGCCAGCACCTTCGGAAGACAGATTACTCTGGGGCCAAAGTCCTGACTTTCGGGGCC		2	1.7225787003143707E-5	53	TCRBV02-01*01	TCRBV02	TCRBV02-01	01				TCRBD01-01*01	TCRBD01	TCRBD01-01	01				TCRBJ02-06*01	TCRBJ02	TCRBJ02-06	01				7	9	2	5	17	13	28	38	47	52	69	2	Out	VDJ
CTACACGCCCTGCAGCCAGAAGACTCAGCCCTGTATCTCTGCGCCAGCAGCCAAGAAAGAGACACCAAAGTCCTGACTTTCGGGGCC	CASSQERDTKVLTF	1	8.612893501571853E-6	42	TCRBV04-01*01	TCRBV04	TCRBV04-01	01				TCRBD01-01*01	TCRBD01	TCRBD01-01	01				TCRBJ02-06*01	TCRBJ02	TCRBJ02-06	01				0	4	2	6	5	13	39	56	60	64	69	1	In	VDJ
CTGACAGTGACCAGTGCCCATCCTGAAGACAGCAGCTTCTACATCTGCAGTGCTAGAGTTTTTTCGGGACAGGCCTTCTTCGGCGCC	CSARVFSGQAFF	1	8.612893501571853E-6	36	TCRBV20	TCRBV20				TCRBV20-01,TCRBV20-or09_02		TCRBD01-01*01	TCRBD01	TCRBD01-01	01				TCRBJ02-04*01	TCRBJ02	TCRBJ02-04	01				1	7	0	4	4	18	45	58	65	73	77	1	In	VDJ
CGCTCAGGCTGGAGTCGGCTGCTCCCTCCCAGACATCTGTGTACTTCTGTGCCAGCAGTGAACTAGGACATTCAGTACTTCGGCGCC		2	1.7225787003143707E-5	34	TCRBV06-01*01	TCRBV06	TCRBV06-01	01				TCRBD02-01	TCRBD02	TCRBD02-01				01,02	TCRBJ02-04*01	TCRBJ02	TCRBJ02-04	01				2	0	4	8	1	8	47	-1	62	66	67	2	Out	VDJ
AACCTGAGCTCTCTGGAGCTGGGGGACTCAGCTTTGTATTTCTGTGCCAGCAGCGTAGAAAGTGACCACATTCAGTACTTCGGCGCC	CASSVESDHIQYF	2	1.7225787003143707E-5	39	TCRBV09-01	TCRBV09	TCRBV09-01				01,02					TCRBD01,TCRBD02	TCRBD01-01,TCRBD02-01		TCRBJ02-04*01	TCRBJ02	TCRBJ02-04	01				0	5	2	7	1	8	42	58	63	66	67	2	In	VDJ
GGTCCACAAAGCTGGAGGACTCAGCCATGTACTTCTGTGCCAGCAGCAGAGGGGACAGGGTTAGGGAACATTCAGTACTTCGGCGCC		2	1.7225787003143707E-5	46	TCRBV02-01*01	TCRBV02	TCRBV02-01	01				TCRBD01-01*01	TCRBD01	TCRBD01-01	01				TCRBJ02-04*01	TCRBJ02	TCRBJ02-04	01				6	5	0	3	6	7	35	46	51	60	66	2	Out	VDJ
CCGCTCACCAGGCCTGGGGGACGCAGCCATGTACCTGTGTGCCACCCTAGGGAGAAGGGGGCGAGGAACATTCAGTACTTCGGCGCC		4	3.445157400628741E-5	44	TCRBV15-01*01	TCRBV15	TCRBV15-01	01				TCRBD01-01*01	TCRBD01	TCRBD01-01	01				TCRBJ02-04*01	TCRBJ02	TCRBJ02-04	01				8	9	5	0	4	7	37	46	55	62	66	4	Out	VDJ
AGGCTGCTGTCGGCTGCTCCCTCCCAGACATCTGTGTACTTCTGTGCCAGCAGCCCCGGGACAGGAAACATTCAGTACTTCGGCGCC	CASSPGTGNIQYF	5	4.306446750785927E-5	39	TCRBV06-05*01	TCRBV06	TCRBV06-05	01				TCRBD01-01*01	TCRBD01	TCRBD01-01	01				TCRBJ02-04*01	TCRBJ02	TCRBJ02-04	01				6	4	0	4	0	6	42	53	57	-1	65	5	In	VDJ
TCCAGTCCACGGAGTCAGGGGACACAGCACTGTATTTCTGTGCCAGCAGGGTAGTCAACACTTGAAAACATTCAGTACTTCGGCGCC		5	4.306446750785927E-5	43	TCRBV21-01*01	TCRBV21	TCRBV21-01	01								TCRBD01,TCRBD02	TCRBD01-01,TCRBD02-01		TCRBJ02-04*01	TCRBJ02	TCRBJ02-04	01				6	8	3	6	4	5	38	49	57	60	64	5	Out	VDJ
ACAGTGACCAGTGCCCATCCTGAAGACAGCAGCTTCTACATCTGCAGTGCTAGAGCATCTCGCGAAAACATTCAGTACTTCGGCGCC	CSARASRENIQYF	1	8.612893501571853E-6	39	TCRBV20	TCRBV20				TCRBV20-01,TCRBV20-or09_02		TCRBD02-01	TCRBD02	TCRBD02-01				01,02	TCRBJ02-04*01	TCRBJ02	TCRBJ02-04	01				1	6	7	6	0	5	42	55	61	-1	64	1	In	VDJ
TCCGCTACCAGCTCCCAGACATCTGTGTACTTCTGTGCCATCAGTGAATCCGGACTAGCGGCTCAAAACATTCAGTACTTCGGCGCC	CAISESGLAAQNIQYF	2	1.7225787003143707E-5	48	TCRBV10-03*01	TCRBV10	TCRBV10-03	01				TCRBD02-01	TCRBD02	TCRBD02-01				01,02	TCRBJ02-04*01	TCRBJ02	TCRBJ02-04	01				3	4	1	5	3	5	33	47	51	61	64	2	In	VDJ
AACTGGAGGATTCTGGAGTTTATTTCTGTGCCAGCAGCCAGACCGGGACTAGCGGGAGATGAGAAAAACATTCAGTACTTCGGCGCC		1	8.612893501571853E-6	55	TCRBV14-01*01	TCRBV14	TCRBV14-01	01				TCRBD02-01*02	TCRBD02	TCRBD02-01	02				TCRBJ02-04*01	TCRBJ02	TCRBJ02-04	01				3	4	0	2	5	4	26	40	44	58	63	1	Out	VDJ
TCAGGCTGCTGTCGGCTGCTCCCTCCCAGACATCTGTGTACTTCTGTGCCAGCAGTTATGGCCAAAAACATTCAGTACTTCGGCGCC		1	8.612893501571853E-6	37	TCRBV06-05*01	TCRBV06	TCRBV06-05	01											TCRBJ02-04*01	TCRBJ02	TCRBJ02-04	01				3	0	0	0	2	1	44	-1	-1	58	60	1	Out	VJ
CTGCTGTCGGCTGCTCCCTCCCAGACATCTGTGTACTTCTGTGCCAGCACCAGCGGCCTAGCCAAAAACATTCAGTACTTCGGCGCC	CASTSGLAKNIQYF	1	8.612893501571853E-6	42	TCRBV06-05*01	TCRBV06	TCRBV06-05	01				TCRBD02-01	TCRBD02	TCRBD02-01				01,02	TCRBJ02-04*01	TCRBJ02	TCRBJ02-04	01				7	2	6	5	3	0	39	49	51	56	59	1	In	VDJ
CACGCCCTGCAGCCAGAAGACTCAGCCCTGTATCTCTGCGCCAGCAGAAAACAGGGACTAGCCAAAAACATTCAGTACTTCGGCGCC	CASRKQGLAKNIQYF	2	1.7225787003143707E-5	45	TCRBV04-01*01	TCRBV04	TCRBV04-01	01								TCRBD01,TCRBD02	TCRBD01-01,TCRBD02-01		TCRBJ02-04*01	TCRBJ02	TCRBJ02-04	01				6	3	3	3	3	0	36	47	50	56	59	2	In	VDJ
TCTGACAGTGACCAGTGCCCATCCTGAAGACAGCAGCTTCTACATCTGCAGTGTCGGTTTCCCAAAAACATTCAGTACTTCGGCGCC		1	8.612893501571853E-6	35	TCRBV20	TCRBV20				TCRBV20-01,TCRBV20-or09_02		TCRBD02-01	TCRBD02	TCRBD02-01				01,02	TCRBJ02-04*01	TCRBJ02	TCRBJ02-04	01				7	1	8	5	4	2	46	53	54	57	61	1	Out	VDJ
CTGACAGTGACCAGTGCCCATCCTGAAGACAGCAGCTTCTACATCTGCAGTTCCGGCGTCATAGGCTCAATTCAGTACTTCGGCGCC	CSSGVIGSIQYF	3	2.5838680504715558E-5	36	TCRBV20	TCRBV20				TCRBV20-01,TCRBV20-or09_02						TCRBD01,TCRBD02	TCRBD01-01,TCRBD02-01		TCRBJ02-04*01	TCRBJ02	TCRBJ02-04	01				8	11	5	4	4	10	45	51	62	65	69	3	In	VDJ
GAGTCGGCTGCTCCCTCCCAGACATCTGTGTACTTCTGTGCCAGCCTCTCCGCTCCGGGACTAGCGGGGGGTCAGTACTTCGGCGCC	CASLSAPGLAGGQYF	2	1.7225787003143707E-5	45	TCRBV06-01*01	TCRBV06	TCRBV06-01	01				TCRBD02-01*01	TCRBD02	TCRBD02-01	01				TCRBJ02-04*01	TCRBJ02	TCRBJ02-04	01				8	11	0	1	0	12	36	45	56	-1	71	2	In	VDJ
ACAGAGCAGCGGGACTCAGCCATGTATCGCTGTGCTAGCAGCTTACTTGGCAGGGGAGGAGGGTTTTCACCCCTCCACTTTGGGAAC	CASSLLGRGGGFSPLHF	3	2.5838680504715558E-5	51	TCRBV07-07*01	TCRBV07	TCRBV07-07	01								TCRBD01,TCRBD02	TCRBD01-01,TCRBD02-01		TCRBJ01-06*01	TCRBJ01	TCRBJ01-06	01				2	5	4	2	9	9	30	45	50	56	65	3	In	VDJ
TCTAAGAAGCTCCTTCTCAGTGACTCTGGCTTCTATCTCTGTGCCTGGAGTGTCTCGGGGAGGCGTTCACCCCTCCACTTTGGGAAC	CAWSVSGRRSPLHF	4	3.445157400628741E-5	42	TCRBV30-01*01	TCRBV30	TCRBV30-01	01				TCRBD02-01*02	TCRBD02	TCRBD02-01	02				TCRBJ01-06*01	TCRBJ01	TCRBJ01-06	01				0	4	9	1	2	9	39	53	57	63	65	4	In	VDJ
CAGCGCACACAGCAGGAGGACTCCGCCGTGTATCTCTGTGCCAGCAGCTTAGGTATAGGGCAGGCTTCACCCCTCCACTTTGGGAAC	CASSLGIGQASPLHF	5	4.306446750785927E-5	45	TCRBV07-08*01	TCRBV07	TCRBV07-08	01								TCRBD01,TCRBD02	TCRBD01-01,TCRBD02-01		TCRBJ01-06*01	TCRBJ01	TCRBJ01-06	01				1	8	4	4	1	9	36	52	60	64	65	5	In	VDJ
AGGCTGGAGTCGGCTGCTCCCTCCCAGACATCTGTGTACTTCTGTGCCATCCTCCCGGACGGGTATTCACCCCTCCACTTTGGGAAC	CAILPDGYSPLHF	2	1.7225787003143707E-5	39	TCRBV06-01*01	TCRBV06	TCRBV06-01	01								TCRBD01,TCRBD02	TCRBD01-01,TCRBD02-01		TCRBJ01-06*01	TCRBJ01	TCRBJ01-06	01				10	7	1	7	4	8	42	49	56	60	64	2	In	VDJ
AAGATCCGGTCCACAAAGCTGGAGGACTCAGCCATGTACTTCTGTGCCAACACCCTCTTAGGAGATTCACCCCTCCACTTTGGGAAC	CANTLLGDSPLHF	2	1.7225787003143707E-5	39	TCRBV02-01*01	TCRBV02	TCRBV02-01	01				TCRBD02-01*02	TCRBD02	TCRBD02-01	02				TCRBJ01-06*01	TCRBJ01	TCRBJ01-06	01				10	11	10	2	0	8	42	49	60	-1	64	2	In	VDJ
ACCAGTGCCCATCCTGAAGACAGCAGCTTCTACATCTGCAGTGCTCATACTGGACAGGGTAGTAATTCACCCCTCCACTTTGGGAAC	CSAHTGQGSNSPLHF	1	8.612893501571853E-6	45	TCRBV20	TCRBV20				TCRBV20-01,TCRBV20-or09_02		TCRBD01-01*01	TCRBD01	TCRBD01-01	01				TCRBJ01-06*01	TCRBJ01	TCRBJ01-06	01				5	6	1	3	3	6	36	45	51	59	62	1	In	VDJ
TCTGCTGTACCCTCTCAGACATCTGTGTACTTCTGTGCCAGCAGTGTCGGGACAGGAACTTCTAATTCACCCCTCCACTTTGGGAAC	CASSVGTGTSNSPLHF	2	1.7225787003143707E-5	48	TCRBV06-04	TCRBV06	TCRBV06-04				01,02	TCRBD01-01*01	TCRBD01	TCRBD01-01	01				TCRBJ01-06*01	TCRBJ01	TCRBJ01-06	01				4	2	0	4	6	6	33	46	48	56	62	2	In	VDJ
CCCTCCCAGACATCTGTGTACTTCTGTGCCAGCAGTTACTCGATGAGCCGGGGGAGTTCCTATAATTCACCCCTCCACTTTGGGAAC	CASSYSMSRGSSYNSPLHF	2	1.7225787003143707E-5	57	TCRBV06	TCRBV06				TCRBV06-05,TCRBV06-06		TCRBD02-01*01	TCRBD02	TCRBD02-01	01				TCRBJ01-06*01	TCRBJ01	TCRBJ01-06	01				0	7	8	2	3	1	24	41	48	54	57	2	In	VDJ
ACCAGTGCCCATCCTGAAGACAGCAGCTTCTACATCTGCAGTGCTTCAGGGACCCTCTCCTATAATTCACCCCTCCACTTTGGGAAC	CSASGTLSYNSPLHF	1	8.612893501571853E-6	45	TCRBV20	TCRBV20				TCRBV20-01,TCRBV20-or09_02						TCRBD01,TCRBD02	TCRBD01-01,TCRBD02-01		TCRBJ01-06*01	TCRBJ01	TCRBJ01-06	01				5	3	0	7	3	0	36	45	48	53	56	1	In	VDJ
CTGGGGGACTCGGCCCTCTATCTCTGTGCCAGCAGCTTGGACGGCCCGGGACTGAGCTCCTATAATTCACCCCTCCACTTTGGGAAC	CASSLDGPGLSSYNSPLHF	1	8.612893501571853E-6	57	TCRBV05-06*01	TCRBV05	TCRBV05-06	01				TCRBD02-01	TCRBD02	TCRBD02-01				01,02	TCRBJ01-06*01	TCRBJ01	TCRBJ01-06	01				0	7	0	10	3	0	24	40	47	53	56	1	In	VDJ
GGCTGCTGTCGGCTGCTCCCTCCCAGACATCTGTGTACTTCTGTGCCAGCGCCTCCCCCCTATAATTCACCCCTCCACTTTGGGAAC		2	1.7225787003143707E-5	40	TCRBV06-05*01	TCRBV06	TCRBV06-05	01								TCRBD01,TCRBD02	TCRBD01-01,TCRBD02-01		TCRBJ01-06*01	TCRBJ01	TCRBJ01-06	01				8	0	10	0	6	2	41	-1	50	52	58	2	Out	VDJ
AGTGCCCATCCTGAAGACAGCAGCTTCTACATCTGCAGTGCTAGGAAAACCGGGACAGACTATAATTCACCCCTCCACTTTGGGAAC	CSARKTGTDYNSPLHF	1	8.612893501571853E-6	48	TCRBV20	TCRBV20				TCRBV20-01,TCRBV20-or09_02		TCRBD01-01*01	TCRBD01	TCRBD01-01	01				TCRBJ01-06*01	TCRBJ01	TCRBJ01-06	01				3	7	0	5	1	3	33	44	51	58	59	1	In	VDJ
ACAAAGCTGGAGGACTCAGCCATGTACTTCTGTGCCAGCAGTGAAAGCAGGGGGCAGAACTATAATTCACCCCTCCACTTTGGGAAC	CASSESRGQNYNSPLHF	2	1.7225787003143707E-5	51	TCRBV02-01*01	TCRBV02	TCRBV02-01	01				TCRBD01-01*01	TCRBD01	TCRBD01-01	01				TCRBJ01-06*01	TCRBJ01	TCRBJ01-06	01				2	2	4	0	4	3	30	45	47	55	59	2	In	VDJ
TCGGCTGCTCCCTCCCAGACATCTGTGTACTTCTGTGCCAGCAGTGAAATCCAGGGAGGATATAATTCACCCCTCCACTTTGGGAAC	CASSEIQGGYNSPLHF	2	1.7225787003143707E-5	48	TCRBV06-01*01	TCRBV06	TCRBV06-01	01				TCRBD02-01*02	TCRBD02	TCRBD02-01	02				TCRBJ01-06*01	TCRBJ01	TCRBJ01-06	01				2	5	9	1	1	4	33	48	53	59	60	2	In	VDJ
AGGCTGGAGTCGGCTGCTCCCTCCCAGACATCTGTGTACTTCTGTGCCAGCAGTGAGAGATATAATTCACCCCTCCACTTTGGGAAC	CASSERYNSPLHF	2	1.7225787003143707E-5	39	TCRBV06-01*01	TCRBV06	TCRBV06-01	01				TCRBD02-01*02	TCRBD02	TCRBD02-01	02				TCRBJ01-06*01	TCRBJ01	TCRBJ01-06	01				3	0	11	2	1	4	42	-1	56	59	60	2	In	VDJ
ACCAGTGCCCATCCTGAAGACAGCAGCTTCTACATCTGCAGTGCTAGTATAGACACAGGGAATAATTCACCCCTCCACTTTGGGAAC	CSASIDTGNNSPLHF	1	8.612893501571853E-6	45	TCRBV20	TCRBV20				TCRBV20-01,TCRBV20-or09_02		TCRBD01-01*01	TCRBD01	TCRBD01-01	01				TCRBJ01-06*01	TCRBJ01	TCRBJ01-06	01				3	7	3	3	1	5	36	47	54	60	61	1	In	VDJ
AGCACCTTGGAGCTGGGGGACTCGGCCCTTTATCTTTGCGCCAGCAGCTTGCAGGGGACAGAGAATTCACCCCTCCACTTTGGGAAC	CASSLQGTENSPLHF	4	3.445157400628741E-5	45	TCRBV05-01*01	TCRBV05	TCRBV05-01	01				TCRBD01-01*01	TCRBD01	TCRBD01-01	01				TCRBJ01-06*01	TCRBJ01	TCRBJ01-06	01				1	3	0	5	2	7	36	51	54	61	63	4	In	VDJ
CAGCTGCTCCCTCCCAGACATCTGTATACTTCTGTGCCAGCAGTTATTTCGGACGGACATGGCAATTCACCCCTCCACTTTGGGAAC		1	8.612893501571853E-6	49	TCRBV06-09*01	TCRBV06	TCRBV06-09	01				TCRBD01-01*01	TCRBD01	TCRBD01-01	01				TCRBJ01-06*01	TCRBJ01	TCRBJ01-06	01				1	6	1	6	4	7	32	48	54	59	63	1	Out	VDJ
CTGGAGTCGGCTGCTCCCTCCCAGACATCTGTGTACTTCTGTGCCAGCAGGGCTATGGAGCGCAATTCACCCCTCCACTTTGGGAAC	CASRAMERNSPLHF	2	1.7225787003143707E-5	42	TCRBV06-01*01	TCRBV06	TCRBV06-01	01				TCRBD02-01	TCRBD02	TCRBD02-01				01,02	TCRBJ01-06*01	TCRBJ01	TCRBJ01-06	01				6	8	6	6	1	7	39	50	58	62	63	2	In	VDJ
GCCCATCCTGAAGACAGCAGCTTCTACATCTGCAGTGCTAGAGGGTAGGTAGGGGGGGGAGCCAATTCACCCCTCCACTTTGGGAAC	CSARG*VGGGANSPLHF	2	1.7225787003143707E-5	51	TCRBV20	TCRBV20				TCRBV20-01,TCRBV20-or09_02		TCRBD02-01*01	TCRBD02	TCRBD02-01	01				TCRBJ01-06*01	TCRBJ01	TCRBJ01-06	01				1	8	9	0	5	7	30	43	51	58	63	2	Stop	VDJ
TGCTGTCGGCTGCTCCCTCCCAGACATCTGTGTACTTCTGTGCCAGCAGTTCATCCCCGGGGAAATTCACCCCTCCACTTTGGGAAC		2	1.7225787003143707E-5	43	TCRBV06-05*01	TCRBV06	TCRBV06-05	01				TCRBD02-01*01	TCRBD02	TCRBD02-01	01				TCRBJ01-06*01	TCRBJ01	TCRBJ01-06	01				4	6	8	3	1	7	38	51	57	62	63	2	Out	VDJ
ACCAGTGCCCATCCTGAAGACAGCAGCTTCTACATCTGCAGTGCTGGGGAGGACGGGAGCCCAAATTCACCCCTCCACTTTGGGAAC	CSAGEDGSPNSPLHF	1	8.612893501571853E-6	45	TCRBV20	TCRBV20				TCRBV20-01,TCRBV20-or09_02		TCRBD02-01*02	TCRBD02	TCRBD02-01	02				TCRBJ01-06*01	TCRBJ01	TCRBJ01-06	01				5	8	8	2	4	7	36	45	53	59	63	1	In	VDJ
ACGTTGGCGTCTGCTGTACCCTCTCAGACATCTGTGTACTTCTGTGCCAGCAGCCCCCCAATTCGGTCACCCCTCCACTTTGGGAAC	CASSPPIRSPLHF	2	1.7225787003143707E-5	39	TCRBV06-04	TCRBV06	TCRBV06-04				01,02	TCRBD02-01	TCRBD02	TCRBD02-01				01,02	TCRBJ01-06*01	TCRBJ01	TCRBJ01-06	01				6	10	8	5	0	10	42	53	63	-1	66	2	In	VDJ
CTGTCGGCTGCTCCCTCCCAGACATCTGTGTACTTCTGTGCCAGCAGTCAACTGGGACAGTCTGGCTCACCCCTCCACTTTGGGAAC	CASSQLGQSGSPLHF	2	1.7225787003143707E-5	45	TCRBV06-05*01	TCRBV06	TCRBV06-05	01				TCRBD01-01*01	TCRBD01	TCRBD01-01	01				TCRBJ01-06*01	TCRBJ01	TCRBJ01-06	01				5	5	0	5	6	10	36	48	53	60	66	2	In	VDJ
AGCTCCTTGGAGCTGGGGGACTCAGCCCTGTACTTCTGTGCCAGCAGCGCCCGGGACAGGGGTCGCTCACCCCTCCACTTTGGGAAC	CASSARDRGRSPLHF	2	1.7225787003143707E-5	45	TCRBV13-01*01	TCRBV13	TCRBV13-01	01				TCRBD01-01*01	TCRBD01	TCRBD01-01	01				TCRBJ01-06*01	TCRBJ01	TCRBJ01-06	01				5	4	0	2	4	10	36	48	52	62	66	2	In	VDJ
GGAGTCTGCTGCCTCCTCCCAGACATCTGTATATTTCTGCGCCAGCAGTGAGTAACAGCCCGTGGATCACCCCTCCACTTTGGGAAC		3	2.5838680504715558E-5	44	TCRBV10-01	TCRBV10	TCRBV10-01				01,02	TCRBD01-01*01	TCRBD01	TCRBD01-01	01				TCRBJ01-06*01	TCRBJ01	TCRBJ01-06	01				1	1	3	5	8	10	37	53	54	58	66	3	Out	VDJ
TCCCTAGAGTCTGCCATCCCCAACCAGACAGCTCTTTACTTCTGTGCCACCAGTGATCCCGGACTAGCGGCTCAGTTCTTCGGGCCA	CATSDPGLAAQFF	2	1.7225787003143707E-5	39	TCRBV24	TCRBV24				TCRBV24-01,TCRBV24-or09_02		TCRBD02-01	TCRBD02	TCRBD02-01				01,02	TCRBJ02-01*01	TCRBJ02	TCRBJ02-01	01				3	3	1	5	2	13	42	57	60	70	72	2	In	VDJ
CTAGAGTCTGCCATCCCCAACCAGACAGCTCTTTACTTCTGTGCCACCAGTGAGTCCCTTGGTCGGGGTGAGCAGTTCTTCGGGCCA	CATSESLGRGEQFF	2	1.7225787003143707E-5	42	TCRBV24	TCRBV24				TCRBV24-01,TCRBV24-or09_02		TCRBD02-01*01	TCRBD02	TCRBD02-01	01				TCRBJ02-01*01	TCRBJ02	TCRBJ02-01	01				4	10	8	3	0	9	39	53	63	-1	68	2	In	VDJ
GACATCCGCTCACCAGGCCTGGGGGACGCAGCCATGTACCTGTGTGCCACCAGCAGAGATAGAGAAGGTGAGCAGTTCTTCGGGCCA	CATSRDREGEQFF	2	1.7225787003143707E-5	39	TCRBV15-01*01	TCRBV15	TCRBV15-01	01								TCRBD01,TCRBD02	TCRBD01-01,TCRBD02-01		TCRBJ02-01*01	TCRBJ02	TCRBJ02-01	01				0	6	5	4	0	9	42	59	65	-1	68	2	In	VDJ
GTGAGCAACATGAGCCCTGAAGACAGCAGCATATATCTCTGCAGCGTTGAAAAACAGGGGAGCTTGAGTGAGCAGTTCTTCGGGCCA	CSVEKQGSLSEQFF	2	1.7225787003143707E-5	42	TCRBV29-01*01	TCRBV29	TCRBV29-01	01				TCRBD01-01*01	TCRBD01	TCRBD01-01	01				TCRBJ02-01*01	TCRBJ02	TCRBJ02-01	01				2	2	3	2	8	9	39	51	53	60	68	2	In	VDJ
TCTAAGAAGCTCCTTCTCAGTGACTCTGGCTTCTATCTCTGTGCCTGGAAGGTGGGGACAGGGGGCTCTGAGCAGTTCTTCGGGCCA	CAWKVGTGGSEQFF	1	8.612893501571853E-6	42	TCRBV30-01*01	TCRBV30	TCRBV30-01	01				TCRBD01-01*01	TCRBD01	TCRBD01-01	01				TCRBJ02-01*01	TCRBJ02	TCRBJ02-01	01				4	5	0	0	2	9	39	49	54	66	68	1	In	VDJ
AACGCCTTGTTGCTGGGGGACTCGGCCCTCTATCTCTGTGCCAGCAGCTTGATTACCCCCCAGGAGGCTGAGCAGTTCTTCGGGCCA	CASSLITPQEAEQFF	2	1.7225787003143707E-5	45	TCRBV05-06*01	TCRBV05	TCRBV05-06	01				TCRBD02-01*02	TCRBD02	TCRBD02-01	02				TCRBJ02-01*01	TCRBJ02	TCRBJ02-01	01				1	11	10	1	1	9	36	51	62	67	68	2	In	VDJ
ACAGTGACCAGTGCCCATCCTGAAGACAGCAGCTTCTACATCTGCAGTGCCCAACGACGCCGGGGGTATGAGCAGTTCTTCGGGCCA	CSAQRRRGYEQFF	1	8.612893501571853E-6	39	TCRBV20	TCRBV20				TCRBV20-01,TCRBV20-or09_02		TCRBD02-01*01	TCRBD02	TCRBD02-01	01				TCRBJ02-01*01	TCRBJ02	TCRBJ02-01	01				6	10	8	2	1	8	42	50	60	66	67	1	In	VDJ
TCACCAGGCCTGGGGGACGCAGCCATGTACCTGTGTGCCACCAGCAGAGCCCTGACTAGCGGGATTGATGAGCAGTTCTTCGGGCCA	CATSRALTSGIDEQFF	2	1.7225787003143707E-5	48	TCRBV15-01*01	TCRBV15	TCRBV15-01	01				TCRBD02-01*02	TCRBD02	TCRBD02-01	02				TCRBJ02-01*01	TCRBJ02	TCRBJ02-01	01				1	4	2	3	3	8	33	49	53	64	67	2	In	VDJ
CAGCCCTCAGAACCCAGGGACTCAGCTGTGTACTTCTGTGCCAGCAGTCAACCTAGCGGGGGGAGGGATGAGCAGTTCTTCGGGCCA	CASSQPSGGRDEQFF	1	8.612893501571853E-6	45	TCRBV12	TCRBV12				TCRBV12-03,TCRBV12-04		TCRBD02-01*01	TCRBD02	TCRBD02-01	01				TCRBJ02-01*01	TCRBJ02	TCRBJ02-01	01				5	4	4	1	4	8	36	48	52	63	67	1	In	VDJ
AACGCCTTGTTGCTGGGGGACTCGGCCCTCTATCTCTGTGCCAGCAGCTTGTCAGGACAGGGAAACGATGAGCAGTTCTTCGGGCCA	CASSLSGQGNDEQFF	2	1.7225787003143707E-5	45	TCRBV05-06*01	TCRBV05	TCRBV05-06	01				TCRBD01-01*01	TCRBD01	TCRBD01-01	01				TCRBJ02-01*01	TCRBJ02	TCRBJ02-01	01				1	3	1	3	5	8	36	51	54	62	67	2	In	VDJ
CTGACTGTGAGCAACATGAGCCCTGAAGACAGCAGCATATATCTCTGCAGCGGTAGACAGGATAACCATGAGCAGTTCTTCGGGCCA	CSGRQDNHEQFF	1	8.612893501571853E-6	36	TCRBV29-01*01	TCRBV29	TCRBV29-01	01				TCRBD01-01*01	TCRBD01	TCRBD01-01	01				TCRBJ02-01*01	TCRBJ02	TCRBJ02-01	01				7	3	2	4	6	8	45	52	55	61	67	1	In	VDJ
GCCATCCCCAACCAGACAGCTCTTTACTTCTGTGCCACCAGTGACCGCCATGGGACAGGTGATGGTAATGAGCAGTTCTTCGGGCCA	CATSDRHGTGDGNEQFF	2	1.7225787003143707E-5	51	TCRBV24	TCRBV24				TCRBV24-01,TCRBV24-or09_02		TCRBD01-01*01	TCRBD01	TCRBD01-01	01				TCRBJ02-01*01	TCRBJ02	TCRBJ02-01	01				4	7	0	4	7	7	30	44	51	59	66	2	In	VDJ
ACCAGTGCCCATCCTGAAGACAGCAGCTTCTACATCTGCAGTGCTAGTACCTTAGCGGGAGGGCGGAATGAGCAGTTCTTCGGGCCA	CSASTLAGGRNEQFF	3	2.5838680504715558E-5	45	TCRBV20	TCRBV20				TCRBV20-01,TCRBV20-or09_02		TCRBD02-01*02	TCRBD02	TCRBD02-01	02				TCRBJ02-01*01	TCRBJ02	TCRBJ02-01	01				3	5	5	0	3	7	36	47	52	63	66	3	In	VDJ
TCCCTGGAGCTTGGTGACTCTGCTGTGTATTTCTGTGCCAGCAGCCAAGCTCAAGCGGGGGGAGTCAATGAGCAGTTCTTCGGGCCA	CASSQAQAGGVNEQFF	2	1.7225787003143707E-5	48	TCRBV03	TCRBV03				TCRBV03-01,TCRBV03-02		TCRBD02-01*01	TCRBD02	TCRBD02-01	01				TCRBJ02-01*01	TCRBJ02	TCRBJ02-01	01				1	4	6	1	3	6	33	49	53	62	65	2	In	VDJ
TCGCCCAGCCCCAACCAGACCTCTCTGTACTTCTGTGCCAGCAAGAAGGAACCAGCGGCTGTGGGCAATGAGCAGTTCTTCGGGCCA	CASKKEPAAVGNEQFF	6	5.1677361009431116E-5	48	TCRBV27-01*01	TCRBV27	TCRBV27-01	01				TCRBD02-01	TCRBD02	TCRBD02-01				01,02	TCRBJ02-01*01	TCRBJ02	TCRBJ02-01	01				7	10	6	5	7	6	33	43	53	58	65	6	In	VDJ
AACGCCTTGGAGCTGGACGACTCGGCCCTGTATCTCTGTGCCAGCAGCCGCCCCGGGACAGGGGGCAATGAGCAGTTCTTCGGGCCA	CASSRPGTGGNEQFF	2	1.7225787003143707E-5	45	TCRBV05-04*01	TCRBV05	TCRBV05-04	01				TCRBD01-01*01	TCRBD01	TCRBD01-01	01				TCRBJ02-01*01	TCRBJ02	TCRBJ02-01	01				4	6	0	1	0	6	36	48	54	-1	65	2	In	VDJ
CTCACTCTGGAGTCCGCTACCAGCTCCCAGACATCTGTGTACTTCTGTGCCATCAGTGTCCTAGGCAATGAGCAGTTCTTCGGGCCA	CAISVLGNEQFF	2	1.7225787003143707E-5	36	TCRBV10-03*01	TCRBV10	TCRBV10-03	01				TCRBD02-01	TCRBD02	TCRBD02-01				01,02	TCRBJ02-01*01	TCRBJ02	TCRBJ02-01	01				4	2	4	8	1	6	45	58	60	64	65	2	In	VDJ
ATCCAGCGCACACAGCAGGAGGACTCGGCCGTGTATCTCTGTGCCAGCAGCACCGGGACTGCCCGCAATGAGCAGTTCTTCGGGCCA	CASSTGTARNEQFF	2	1.7225787003143707E-5	42	TCRBV07-02*01	TCRBV07	TCRBV07-02	01				TCRBD02-01	TCRBD02	TCRBD02-01				01,02	TCRBJ02-01*01	TCRBJ02	TCRBJ02-01	01				5	3	0	10	5	6	39	51	54	60	65	2	In	VDJ
ACCAGTGCCCATCCTGAAGACAGCAGCTTCTACATCTGCAGTGCTAGAGATTGGCAGGGGGCGAGCAATGAGCAGTTCTTCGGGCCA	CSARDWQGASNEQFF	1	8.612893501571853E-6	45	TCRBV20	TCRBV20				TCRBV20-01,TCRBV20-or09_02		TCRBD01-01*01	TCRBD01	TCRBD01-01	01				TCRBJ02-01*01	TCRBJ02	TCRBJ02-01	01				0	4	4	0	3	6	36	50	54	62	65	1	In	VDJ
ATCCAGCCCTCAGAACCCAGGGACTCAGCTGTGTACTTCTGTGCCAGCAGTTTAACTAGCGGGGCCAATGAGCAGTTCTTCGGGCCA	CASSLTSGANEQFF	1	8.612893501571853E-6	42	TCRBV12	TCRBV12				TCRBV12-03,TCRBV12-04		TCRBD02-01*01	TCRBD02	TCRBD02-01	01				TCRBJ02-01*01	TCRBJ02	TCRBJ02-01	01				2	0	3	3	1	6	39	-1	54	64	65	1	In	VDJ
AACGCCTTGGAGCTGGACGACTCGGCCCTGTATCTCTGTGCCAGCAGCTCGCTGGACAGGCCCGCCAATGAGCAGTTCTTCGGGCCA	CASSSLDRPANEQFF	2	1.7225787003143707E-5	45	TCRBV05-04*01	TCRBV05	TCRBV05-04	01				TCRBD01-01*01	TCRBD01	TCRBD01-01	01				TCRBJ02-01*01	TCRBJ02	TCRBJ02-01	01				3	4	1	4	5	6	36	49	53	60	65	2	In	VDJ
ACCCTGCAGCCAGAAGACTCGGCCCTGTATCTCTGCGCCAGCAGCCACTCCGGGACAGGTACCCCCAATGAGCAGTTCTTCGGGCCA	CASSHSGTGTPNEQFF	1	8.612893501571853E-6	48	TCRBV04-03*01	TCRBV04	TCRBV04-03	01				TCRBD01-01*01	TCRBD01	TCRBD01-01	01				TCRBJ02-01*01	TCRBJ02	TCRBJ02-01	01				3	4	0	4	6	6	33	47	51	59	65	1	In	VDJ
AATTCCCTGGAGCTTGGTGACTCTGCTGTGTATTTCTGTGCCAGCAGCCTTATTACGGGGGTTTACAATGAGCAGTTCTTCGGGCCA	CASSLITGVYNEQFF	9	7.751604151414667E-5	45	TCRBV03	TCRBV03				TCRBV03-01,TCRBV03-02		TCRBD02-01*01	TCRBD02	TCRBD02-01	01				TCRBJ02-01*01	TCRBJ02	TCRBJ02-01	01				4	6	8	2	2	4	36	49	55	61	63	9	In	VDJ
AGTGCCCATCCTGAAGACAGCAGCTTCTACATCTGCAGTGCTAGAGATTGGTGGCAGGGGCGTTACAATGAGCAGTTCTTCGGGCCA	CSARDWWQGRYNEQFF	3	2.5838680504715558E-5	48	TCRBV20	TCRBV20				TCRBV20-01,TCRBV20-or09_02		TCRBD01-01*01	TCRBD01	TCRBD01-01	01				TCRBJ02-01*01	TCRBJ02	TCRBJ02-01	01				0	7	4	2	3	4	33	47	54	60	63	3	In	VDJ
GAGTCTGCCATCCCCAACCAGACAGCTCTTTACTTCTGTGCCACCAGTGATACAGGGGGATCTTACAATGAGCAGTTCTTCGGGCCA	CATSDTGGSYNEQFF	2	1.7225787003143707E-5	45	TCRBV24	TCRBV24				TCRBV24-01,TCRBV24-or09_02		TCRBD01-01*01	TCRBD01	TCRBD01-01	01				TCRBJ02-01*01	TCRBJ02	TCRBJ02-01	01				3	0	3	1	4	4	36	-1	51	59	63	2	In	VDJ
ACTGTGAGCAACATGAGCCCTGAAGACAGCAGCATATATCTCTGCAGCGTTGCAGGACAGGGGTACAATGAGCAGTTCTTCGGGCCA	CSVAGQGYNEQFF	1	8.612893501571853E-6	39	TCRBV29-01*01	TCRBV29	TCRBV29-01	01				TCRBD01-01*01	TCRBD01	TCRBD01-01	01				TCRBJ02-01*01	TCRBJ02	TCRBJ02-01	01				4	2	1	2	0	4	42	52	54	-1	63	1	In	VDJ
AGCAACATGAGCCCTGAAGACAGCAGCATATATCTCTGCAGCGTCGGGAGAGCGGGACTAGCGTACAATGAGCAGTTCTTCGGGCCA	CSVGRAGLAYNEQFF	1	8.612893501571853E-6	45	TCRBV29-01*01	TCRBV29	TCRBV29-01	01				TCRBD02-01	TCRBD02	TCRBD02-01				01,02	TCRBJ02-01*01	TCRBJ02	TCRBJ02-01	01				6	9	0	6	0	4	36	44	53	-1	63	1	In	VDJ
GGAGTCTGCCAGGCCCTCACATACCTCTCAGTACCTCTGTGCCAGCAGAATTAGGACAGGCCGTACAATGAGCAGTTCTTCGGGCCA		1	8.612893501571853E-6	44	TCRBV25-01*01	TCRBV25	TCRBV25-01	01				TCRBD01-01*01	TCRBD01	TCRBD01-01	01				TCRBJ02-01*01	TCRBJ02	TCRBJ02-01	01				6	5	1	4	3	4	37	48	53	60	63	1	Out	VDJ
GTCTGCTGCCTCCTCCCAGACATCTGTATATTTCTGCGCCAGCATCACTGGGGACTAGGGGTCTACAATGAGCAGTTCTTCGGGCCA		3	2.5838680504715558E-5	47	TCRBV10-01	TCRBV10	TCRBV10-01				01,02	TCRBD02-01	TCRBD02	TCRBD02-01				01,02	TCRBJ02-01*01	TCRBJ02	TCRBJ02-01	01				7	6	0	8	4	3	34	44	50	58	62	3	Out	VDJ
CTGAAGATCCAGCCCTCAGAACCCAGGGACTCAGCTGTGTACTTCTGTGCCAGCACAGGTGGCTACAATGAGCAGTTCTTCGGGCCA	CASTGGYNEQFF	1	8.612893501571853E-6	36	TCRBV12	TCRBV12				TCRBV12-03,TCRBV12-04		TCRBD01-01*01	TCRBD01	TCRBD01-01	01				TCRBJ02-01*01	TCRBJ02	TCRBJ02-01	01				7	0	4	4	3	3	45	-1	55	59	62	1	In	VDJ
CGGTCCACAAAGCTGGAGGACTCAGCCATGTACTTCTGTGCCAGCAGGCAAAGCGGGGGGAGCTACAATGAGCAGTTCTTCGGGCCA	CASRQSGGSYNEQFF	2	1.7225787003143707E-5	45	TCRBV02-01*01	TCRBV02	TCRBV02-01	01				TCRBD02-01*01	TCRBD02	TCRBD02-01	01				TCRBJ02-01*01	TCRBJ02	TCRBJ02-01	01				6	4	6	1	2	3	36	47	51	60	62	2	In	VDJ
CAGCCCTCAGAACCCAGGGACTCAGCTGTGTACTTCTGTGCCAGCAGTCCGACAGGGAAAAGCTACAATGAGCAGTTCTTCGGGCCA	CASSPTGKSYNEQFF	3	2.5838680504715558E-5	45	TCRBV12	TCRBV12				TCRBV12-03,TCRBV12-04		TCRBD01-01*01	TCRBD01	TCRBD01-01	01				TCRBJ02-01*01	TCRBJ02	TCRBJ02-01	01				5	2	2	3	5	3	36	48	50	57	62	3	In	VDJ
GTGAGCACCTTGGAGCTGGGGGACTCGGCCCTTTATCTTTGCGCCAGCAGTAGAGGACAGTCCTACAATGAGCAGTTCTTCGGGCCA	CASSRGQSYNEQFF	2	1.7225787003143707E-5	42	TCRBV05-01*01	TCRBV05	TCRBV05-01	01				TCRBD01-01*01	TCRBD01	TCRBD01-01	01				TCRBJ02-01*01	TCRBJ02	TCRBJ02-01	01				5	4	1	5	0	1	39	50	54	-1	60	2	In	VDJ
AAGCTCCTTCTCAGTGACTCTGGCTTCTATCTCTGTGCCTGGAGCCCGTCAAGGGGAGGCTCCTACAATGAGCAGTTCTTCGGGCCA	CAWSPSRGGSYNEQFF	1	8.612893501571853E-6	48	TCRBV30-01*01	TCRBV30	TCRBV30-01	01				TCRBD02-01*02	TCRBD02	TCRBD02-01	02				TCRBJ02-01*01	TCRBJ02	TCRBJ02-01	01				3	9	9	1	0	0	33	44	53	-1	59	1	In	VDJ
GTGACCAGTGCCCATCCTGAAGACAGCAGCTTCTACATCTGCAGTGCCGCTAGCGGTAGCTCCTACAATGAGCAGTTCTTCGGGCCA	CSAASGSSYNEQFF	1	8.612893501571853E-6	42	TCRBV20	TCRBV20				TCRBV20-01,TCRBV20-or09_02		TCRBD02-01	TCRBD02	TCRBD02-01				01,02	TCRBJ02-01*01	TCRBJ02	TCRBJ02-01	01				6	2	4	5	3	0	39	47	49	56	59	1	In	VDJ
CGGCTGCTCCCTCCCAGACATCTGTGTACTTCTGTGCCAGCAGTGTGCAGATGGGGGAGCTCCTACAATGAGCAGTTCTTCGGGCCA		6	5.1677361009431116E-5	49	TCRBV06-01*01	TCRBV06	TCRBV06-01	01								TCRBD01,TCRBD02	TCRBD01-01,TCRBD02-01		TCRBJ02-01*01	TCRBJ02	TCRBJ02-01	01				4	7	6	1	2	0	32	45	52	57	59	6	Out	VDJ
GCCCATCCTGAAGACAGCAGCTTCTACATCTGCAGTGCTCAGAATAGGGGCCGGGGGAGCTCCTACAATGAGCAGTTCTTCGGGCCA	CSAQNRGRGSSYNEQFF	1	8.612893501571853E-6	51	TCRBV20	TCRBV20				TCRBV20-01,TCRBV20-or09_02		TCRBD02-01*01	TCRBD02	TCRBD02-01	01				TCRBJ02-01*01	TCRBJ02	TCRBJ02-01	01				5	12	8	2	2	0	30	39	51	57	59	1	In	VDJ
GGGGACTCGGCCATGTATCTCTGTGCCAGCAGCACCCGGGGGGCTAGCGGGAGAAAGAGCTCCTACAATGAGCAGTTCTTCGGGCCA	CASSTRGASGRKSSYNEQFF	5	4.306446750785927E-5	60					TCRBV07,TCRBV11	TCRBV07-09,TCRBV11-01		TCRBD02-01*02	TCRBD02	TCRBD02-01	02				TCRBJ02-01*01	TCRBJ02	TCRBJ02-01	01				5	10	4	2	6	0	21	33	43	53	59	5	In	VDJ
CCTCAGAACCCAGGGACTCAGCTGTGTACTTCTGTGCCAGCAGTTTAGGCTCAGGGAAGCTCCTACAATGAGCAGTTCTTCGGGCCA		3	2.5838680504715558E-5	49	TCRBV12	TCRBV12				TCRBV12-03,TCRBV12-04		TCRBD01-01*01	TCRBD01	TCRBD01-01	01				TCRBJ02-01*01	TCRBJ02	TCRBJ02-01	01				1	3	4	3	3	0	32	48	51	56	59	3	Out	VDJ
CAGCGCACACAGCAGGAGGACTCGGCCGTGTATCTCTGTGCCAGCAGCTCCACAGGGGCCTCCTACAATGAGCAGTTCTTCGGGCCA	CASSSTGASYNEQFF	2	1.7225787003143707E-5	45	TCRBV07-02*01	TCRBV07	TCRBV07-02	01				TCRBD01-01*01	TCRBD01	TCRBD01-01	01				TCRBJ02-01*01	TCRBJ02	TCRBJ02-01	01				4	2	3	2	1	0	36	49	51	58	59	2	In	VDJ
ACCAGTGCCCATCCTGAAGACAGCAGCTTCTACATCTGCAGTGCTACTGCCACAGGAAACTCCTACAATGAGCAGTTCTTCGGGCCA	CSATATGNSYNEQFF	1	8.612893501571853E-6	45	TCRBV20	TCRBV20				TCRBV20-01,TCRBV20-or09_02		TCRBD01-01*01	TCRBD01	TCRBD01-01	01				TCRBJ02-01*01	TCRBJ02	TCRBJ02-01	01				4	5	3	4	3	0	36	46	51	56	59	1	In	VDJ
ACCTTGGAGCTGGGGGACTCGGCCCTTTATCTTTGCGCCAGCAGCACCGGACTCCTCTCTGCCTACAATGAGCAGTTCTTCGGGCCA	CASSTGLLSAYNEQFF	2	1.7225787003143707E-5	48	TCRBV05-01*01	TCRBV05	TCRBV05-01	01				TCRBD02-01	TCRBD02	TCRBD02-01				01,02	TCRBJ02-01*01	TCRBJ02	TCRBJ02-01	01				4	3	1	10	8	2	33	45	48	53	61	2	In	VDJ
TCGCTCAGGCTGGAGTCGGCTGCTCCCTCCCAGACATCTGTGTACTTCTGTGCCGTCAGGGCCTACAATGAGCAGTTCTTCGGGCCA	CAVRAYNEQFF	3	2.5838680504715558E-5	33	TCRBV06-01*01	TCRBV06	TCRBV06-01	01				TCRBD01-01*01	TCRBD01	TCRBD01-01	01				TCRBJ02-01*01	TCRBJ02	TCRBJ02-01	01				11	2	4	3	0	2	48	54	56	-1	61	3	In	VDJ
AACATGAGCCCTGAAGACAGCAGCATATATCTCTGCAGCGTTGAAGAGGTAGCGGGAGTCACCTACAATGAGCAGTTCTTCGGGCCA	CSVEEVAGVTYNEQFF	1	8.612893501571853E-6	48	TCRBV29-01*01	TCRBV29	TCRBV29-01	01				TCRBD02-01*02	TCRBD02	TCRBD02-01	02				TCRBJ02-01*01	TCRBJ02	TCRBJ02-01	01				0	2	5	2	3	2	33	47	49	58	61	1	In	VDJ
CACGCCCTGCAGCCAGAAGACTCAGCCCTGTATCTCTGCGCCAGCAGCCAAGTGGACGGCACCTACAATGAGCAGTTCTTCGGGCCA	CASSQVDGTYNEQFF	2	1.7225787003143707E-5	45	TCRBV04-01*01	TCRBV04	TCRBV04-01	01								TCRBD01,TCRBD02	TCRBD01-01,TCRBD02-01		TCRBJ02-01*01	TCRBJ02	TCRBJ02-01	01				1	1	1	7	4	2	36	52	53	57	61	2	In	VDJ
AGCTCTCTGGAGCTGGGGGACTCAGCTTTGTATTTCTGTGCCAGCAGCGTAGTCTCGGGGAACTACAATGAGCAGTTCTTCGGGCCA	CASSVVSGNYNEQFF	2	1.7225787003143707E-5	45	TCRBV09-01	TCRBV09	TCRBV09-01				01,02	TCRBD02-01*01	TCRBD02	TCRBD02-01	01				TCRBJ02-01*01	TCRBJ02	TCRBJ02-01	01				0	3	8	3	2	3	36	52	55	60	62	2	In	VDJ
AGCACCTTGGAGCTGGGGGACTCGGCCCTTTATCTTTGCGCCAGCAGCTCACATACGGGGCCATACAATGAGCAGTTCTTCGGGCCA	CASSSHTGPYNEQFF	2	1.7225787003143707E-5	45	TCRBV05-01*01	TCRBV05	TCRBV05-01	01								TCRBD01,TCRBD02	TCRBD01-01,TCRBD02-01		TCRBJ02-01*01	TCRBJ02	TCRBJ02-01	01				3	7	7	0	2	4	36	49	56	61	63	2	In	VDJ
CAGCAGGTAGTGCGAGGAGATTCGGCAGCTTATTTCTGTGCCAGCTCACCCGGGACAGGGGGAGACAATGAGCAGTTCTTCGGGCCA	CASSPGTGGDNEQFF	3	2.5838680504715558E-5	45	TCRBV18-01*01	TCRBV18	TCRBV18-01	01				TCRBD01-01*01	TCRBD01	TCRBD01-01	01				TCRBJ02-01*01	TCRBJ02	TCRBJ02-01	01				3	1	0	1	2	5	36	50	51	62	64	3	In	VDJ
GTGACCAGTGCCCATCCTGAAGACAGCAGCTTCTACATCTGCAGTGCTAGGGGCGGGACAGGGCACAATGAGCAGTTCTTCGGGCCA	CSARGGTGHNEQFF	1	8.612893501571853E-6	42	TCRBV20	TCRBV20				TCRBV20-01,TCRBV20-or09_02		TCRBD01-01*01	TCRBD01	TCRBD01-01	01				TCRBJ02-01*01	TCRBJ02	TCRBJ02-01	01				3	4	0	3	1	5	39	50	54	63	64	1	In	VDJ
CACGCCCTGCAGCCAGAAGACTCAGCCCTGTATCTCTGCGCCAGCAGCTCATTCGGGGGTGGCCACAATGAGCAGTTCTTCGGGCCA	CASSSFGGGHNEQFF	3	2.5838680504715558E-5	45	TCRBV04-01*01	TCRBV04	TCRBV04-01	01				TCRBD02-01*01	TCRBD02	TCRBD02-01	01				TCRBJ02-01*01	TCRBJ02	TCRBJ02-01	01				5	5	8	2	5	5	36	48	53	59	64	3	In	VDJ
GAACCCAGGGACTCAGCTGTGTACTTCTGTGCCAGCAGTTTTGGTCCCCCGACAGGGGGGACACACAATGAGCAGTTCTTCGGGCCA	CASSFGPPTGGTHNEQFF	1	8.612893501571853E-6	54	TCRBV12	TCRBV12				TCRBV12-03,TCRBV12-04		TCRBD01-01*01	TCRBD01	TCRBD01-01	01				TCRBJ02-01*01	TCRBJ02	TCRBJ02-01	01				3	9	2	1	5	5	27	41	50	59	64	1	In	VDJ
TCCCTAGAGTCTGCCATCCCCAACCAGACAGCTCTTTACTTCTGTGCCACCAGTGATTCACAGAACAATGAGCAGTTCTTCGGGCCA	CATSDSQNNEQFF	2	1.7225787003143707E-5	39	TCRBV24	TCRBV24				TCRBV24-01,TCRBV24-or09_02		TCRBD01-01*01	TCRBD01	TCRBD01-01	01				TCRBJ02-01*01	TCRBJ02	TCRBJ02-01	01				2	1	3	5	1	5	42	58	59	63	64	2	In	VDJ
GTGACCAGTGCCCATCCTGAAGACAGCAGCTTCTACATCTGCAGTGCGGAGGGGGCTAGCGGAGGAAATGAGCAGTTCTTCGGGCCA	CSAEGASGGNEQFF	3	2.5838680504715558E-5	42	TCRBV20	TCRBV20				TCRBV20-01,TCRBV20-or09_02						TCRBD01,TCRBD02	TCRBD01-01,TCRBD02-01		TCRBJ02-01*01	TCRBJ02	TCRBJ02-01	01				6	2	5	0	10	7	39	47	49	56	66	3	In	VDJ
CTCAGGCTGGAGTTGGCTGCTCCCTCCCAGACATCTGTGTACTTCTGTGCCAGCAGTTTCAGGGCAAATGAGCAGTTCTTCGGGCCA	CASSFRANEQFF	2	1.7225787003143707E-5	36	TCRBV06-06	TCRBV06	TCRBV06-06				01,02	TCRBD01-01*01	TCRBD01	TCRBD01-01	01				TCRBJ02-01*01	TCRBJ02	TCRBJ02-01	01				4	1	4	3	2	7	45	58	59	64	66	2	In	VDJ
AATGTGAGCACCTTGGAGCTGGGGGACTCGGCCCTTTATCTTTGCGCCAGCAGCTTGGGAACGATACGGGAGCAGTTCTTCGGGCCA	CASSLGTIREQFF	2	1.7225787003143707E-5	39	TCRBV05-01*01	TCRBV05	TCRBV05-01	01				TCRBD02-01	TCRBD02	TCRBD02-01				01,02	TCRBJ02-01*01	TCRBJ02	TCRBJ02-01	01				0	8	8	5	0	10	42	58	66	-1	69	2	In	VDJ
CAGCGCACACAGCAGGAGGACTCGGCCGTGTATCTCTGTGCCAGCAGCTATTGGACTAGCGGGGCCCCGGAGCAGTTCTTCGGGCCA	CASSYWTSGAPEQFF	2	1.7225787003143707E-5	45	TCRBV07-02*01	TCRBV07	TCRBV07-02	01				TCRBD02-01*01	TCRBD02	TCRBD02-01	01				TCRBJ02-01*01	TCRBJ02	TCRBJ02-01	01				4	3	1	3	5	10	36	49	52	64	69	2	In	VDJ
CTGACGATCCAGCGCACACAGCAGGAGGACTCGGCCGTGTATCTCTGTGCCAGCAGCTTAGTTGGAGGCGAGCAGTTCTTCGGGCCA	CASSLVGGEQFF	2	1.7225787003143707E-5	36	TCRBV07-02*01	TCRBV07	TCRBV07-02	01				TCRBD02-01*02	TCRBD02	TCRBD02-01	02				TCRBJ02-01*01	TCRBJ02	TCRBJ02-01	01				1	2	10	1	1	10	45	61	63	68	69	2	In	VDJ
AGTGACCAGTGCCCATCCTGAAGACAGCAGCTTCTACATCTGCAGTGCTAGGGGACTAGCGGAATTGGAGAGCAGTTCTTCGGGCCA		1	8.612893501571853E-6	41	TCRBV20	TCRBV20				TCRBV20-01,TCRBV20-or09_02		TCRBD02-01	TCRBD02	TCRBD02-01				01,02	TCRBJ02-01*01	TCRBJ02	TCRBJ02-01	01				3	0	0	5	7	10	40	-1	51	62	69	1	Out	VDJ
GCAGCCAGAAGACTCAGCCCTGTATCTCTGCGCCAGCAGCCAAGACCATACGGCAGGGGTCGTTCCTCCTCCCAGTTCTTCGGGCCA		4	3.445157400628741E-5	53	TCRBV04-01*01	TCRBV04	TCRBV04-01	01				TCRBD01-01*01	TCRBD01	TCRBD01-01	01				TCRBJ02-01*01	TCRBJ02	TCRBJ02-01	01				0	8	4	2	13	13	28	45	53	59	72	4	Out	VDJ
AGGCTGCTGTCGGCTGCTCCCTCCCAGACATCTGTGTACTTCTGTGCCAGCAGTTACGGTCTGGCGGGATACCAGTTCTTCGGGCCA	CASSYGLAGYQFF	2	1.7225787003143707E-5	39	TCRBV06-05*01	TCRBV06	TCRBV06-05	01				TCRBD02-01*02	TCRBD02	TCRBD02-01	02				TCRBJ02-01*01	TCRBJ02	TCRBJ02-01	01				2	6	7	3	3	13	42	57	63	69	72	2	In	VDJ
CTGTCGGCTGCTCCCTCCCAGACATCTGTGTACTTCTGTGCCAGCGGGTCCGGGACTAGCGGGCAAGGACGACAGTTCTTCGGGCCA	CASGSGTSGQGRQFF	2	1.7225787003143707E-5	45	TCRBV06-05*01	TCRBV06	TCRBV06-05	01				TCRBD02-01	TCRBD02	TCRBD02-01				01,02	TCRBJ02-01*01	TCRBJ02	TCRBJ02-01	01				8	6	0	4	9	13	36	45	51	63	72	2	In	VDJ
AAGGTGCAGCCTGCAGAACTGGAGGATTCTGGAGTTTATTTCTGTGCCAGCAGCTTCGCGGGGCTCGCGGCCCAGTACTTCGGGCCA	CASSFAGLAAQYF	1	8.612893501571853E-6	39	TCRBV14-01*01	TCRBV14	TCRBV14-01	01				TCRBD02-01*01	TCRBD02	TCRBD02-01	01				TCRBJ02-05*01	TCRBJ02	TCRBJ02-05	01				5	3	7	3	7	9	42	54	57	63	70	1	In	VDJ
CTGACAGTGACCAGTGCCCATCCTGAAGACAGCAGCTTCTACATCTGCAGTGCTGGAAAAGGGGGCAAGGCCCAGTACTTCGGGCCA	CSAGKGGKAQYF	1	8.612893501571853E-6	36	TCRBV20	TCRBV20				TCRBV20-01,TCRBV20-or09_02		TCRBD01-01*01	TCRBD01	TCRBD01-01	01				TCRBJ02-05*01	TCRBJ02	TCRBJ02-05	01				5	5	5	0	4	9	45	54	59	66	70	1	In	VDJ
TCCCTGGAGCTTGGTGACTCTGCTGTGTATTTCTGTGCCAGCAGCCGGACTAGCGGGGGGGGATCTCTAGCCCAGTACTTCGGGCCA	CASSRTSGGGSLAQYF	1	8.612893501571853E-6	48	TCRBV03	TCRBV03				TCRBV03-01,TCRBV03-02		TCRBD02-01*01	TCRBD02	TCRBD02-01	01				TCRBJ02-05*01	TCRBJ02	TCRBJ02-05	01				4	0	1	0	9	9	33	-1	46	61	70	1	In	VDJ
GCTCCCTCCCAAACATCTGTGTACTTCTGTGCCAGCAGTTACTCGAGGCTAGCGGGAGGCGATATAGGGACCCAGTACTTCGGGCCA	CASSYSRLAGGDIGTQYF	1	8.612893501571853E-6	54	TCRBV06	TCRBV06				TCRBV06-02,TCRBV06-03		TCRBD02-01*02	TCRBD02	TCRBD02-01	02				TCRBJ02-05*01	TCRBJ02	TCRBJ02-05	01				0	4	4	1	9	7	27	44	48	59	68	1	In	VDJ
GAGCTGGGGGACTCGGCCCTTTATCTTTGCGCCAGCAGCTTGGCAGGGACAGGGGGCGCGGGAGGTGAGACCCAGTACTTCGGGCCA	CASSLAGTGGAGGETQYF	4	3.445157400628741E-5	54	TCRBV05-01*01	TCRBV05	TCRBV05-01	01				TCRBD01-01*01	TCRBD01	TCRBD01-01	01				TCRBJ02-05*01	TCRBJ02	TCRBJ02-05	01				0	2	0	0	9	5	27	43	45	57	66	4	In	VDJ
ACAGTGACCAGTGCCCATCCTGAAGACAGCAGCTTCTACATCTGCAGTGCTAGAGATTCGGGAGTGGAGACCCAGTACTTCGGGCCA	CSARDSGVETQYF	2	1.7225787003143707E-5	39	TCRBV20	TCRBV20				TCRBV20-01,TCRBV20-or09_02		TCRBD02-01*02	TCRBD02	TCRBD02-01	02				TCRBJ02-05*01	TCRBJ02	TCRBJ02-05	01				0	2	8	2	2	5	42	56	58	64	66	2	In	VDJ
AGCACCTTGGAGCTGGGGGACTCGGCCCTTTATCTTTGCGCCAGCAGCTCCCCCGGGACAGGTCTGGAGACCCAGTACTTCGGGCCA	CASSSPGTGLETQYF	1	8.612893501571853E-6	45	TCRBV05-01*01	TCRBV05	TCRBV05-01	01				TCRBD01-01*01	TCRBD01	TCRBD01-01	01				TCRBJ02-05*01	TCRBJ02	TCRBJ02-05	01				3	5	0	4	4	5	36	49	54	62	66	1	In	VDJ
ATCAATTCCCTGGAGCTTGGTGACTCTGCTGTGTATTTCTGTGCCAGCAGCCAAGAGTTGAGGTGGGAGACCCAGTACTTCGGGCCA	CASSQELRWETQYF	1	8.612893501571853E-6	42	TCRBV03	TCRBV03				TCRBV03-01,TCRBV03-02		TCRBD02-01*02	TCRBD02	TCRBD02-01	02				TCRBJ02-05*01	TCRBJ02	TCRBJ02-05	01				0	3	11	1	3	5	39	56	59	63	66	1	In	VDJ
AGCACCTTGGAGCTGGGGGACTCGGCCCTTTATCTTTGCGCCAGCAGCTCTTCCCGGCGGGCCTGGGAGACCCAGTACTTCGGGCCA	CASSSSRRAWETQYF	1	8.612893501571853E-6	45	TCRBV05-01*01	TCRBV05	TCRBV05-01	01				TCRBD02-01	TCRBD02	TCRBD02-01				01,02	TCRBJ02-05*01	TCRBJ02	TCRBJ02-05	01				3	7	7	4	5	5	36	49	56	61	66	1	In	VDJ
ACAGTGACCAGTGCCCATCCTGAAGACAGCAGCTTCTACATCTGCAGTGCGAGACTAGCGGGGGGGGAGACCCAGTACTTCGGGCCA	CSARLAGGETQYF	1	8.612893501571853E-6	39	TCRBV20	TCRBV20				TCRBV20-01,TCRBV20-or09_02		TCRBD02-01*01	TCRBD02	TCRBD02-01	01				TCRBJ02-05*01	TCRBJ02	TCRBJ02-05	01				2	0	4	0	0	5	42	-1	54	-1	66	1	In	VDJ
CTTCACATCAATTCCCTGGAGCTTGGTGACTCTGCTGTGTATTTCTGTGCCAGCAGCCAAGCCGGGGAGACCCAGTACTTCGGGCCA	CASSQAGETQYF	1	8.612893501571853E-6	36	TCRBV03	TCRBV03				TCRBV03-01,TCRBV03-02		TCRBD02-01	TCRBD02	TCRBD02-01				01,02	TCRBJ02-05*01	TCRBJ02	TCRBJ02-05	01				1	1	8	4	0	5	45	61	62	-1	66	1	In	VDJ
CTGAATGTGAACGCCTTGTTGCTGGGGGACTCGGCCCTCTATCTCTGTGCCAGCAGCTTGGGGCGGGAGACCCAGTACTTCGGGCCA	CASSLGRETQYF	1	8.612893501571853E-6	36	TCRBV05-06*01	TCRBV05	TCRBV05-06	01				TCRBD02-01	TCRBD02	TCRBD02-01				01,02	TCRBJ02-05*01	TCRBJ02	TCRBJ02-05	01				0	1	7	5	0	5	45	61	62	-1	66	1	In	VDJ
GTGAACGCCTTGGAGCTGGACGACTCGGCCCTGTATCTCTGTGCCAGCAGCGGAAGGGGGGGGCGGGAGACCCAGTACTTCGGGCCA	CASSGRGGRETQYF	1	8.612893501571853E-6	42	TCRBV05-04*01	TCRBV05	TCRBV05-04	01				TCRBD02-01*01	TCRBD02	TCRBD02-01	01				TCRBJ02-05*01	TCRBJ02	TCRBJ02-05	01				4	4	9	0	4	5	39	51	55	62	66	1	In	VDJ
CTGAGCTCTCTGGAGCTGGGGGACTCAGCTTTGTATTTCTGTGCCAGCAGCGAAAGAGGGACGCGGGAGACCCAGTACTTCGGGCCA	CASSERGTRETQYF	3	2.5838680504715558E-5	42	TCRBV09-01	TCRBV09	TCRBV09-01				01,02					TCRBD01,TCRBD02	TCRBD01-01,TCRBD02-01		TCRBJ02-05*01	TCRBJ02	TCRBJ02-05	01				3	5	0	7	4	5	39	52	57	62	66	3	In	VDJ
CGCACACAGCAGGAGGACTCCGCCGTGTATCTCTGTGCCAGCAGCTTATCCAGCGGGGGGGCACGGGAGACCCAGTACTTCGGGCCA	CASSLSSGGARETQYF	3	2.5838680504715558E-5	48	TCRBV07-08*01	TCRBV07	TCRBV07-08	01				TCRBD02-01*01	TCRBD02	TCRBD02-01	01				TCRBJ02-05*01	TCRBJ02	TCRBJ02-05	01				2	3	6	0	5	5	33	48	51	61	66	3	In	VDJ
CTGGAGTCCGCCAGCACCAACCAGACATCTATGTACCTCTGTGCCAGCAGCCGGTCGACGGGGAGGGAGACCCAGTACTTCGGGCCA	CASSRSTGRETQYF	6	5.1677361009431116E-5	42	TCRBV28-01*01	TCRBV28	TCRBV28-01	01				TCRBD02-01*02	TCRBD02	TCRBD02-01	02				TCRBJ02-05*01	TCRBJ02	TCRBJ02-05	01				6	10	9	1	0	5	39	50	60	-1	66	6	In	VDJ
GCCCTGCAGCCAGAAGACTCAGCCCTGTATCTCTGCGCCAGCAGCCAACCTGGGACAGGGTCAAGGGAGACCCAGTACTTCGGGCCA	CASSQPGTGSRETQYF	1	8.612893501571853E-6	48	TCRBV04-01*01	TCRBV04	TCRBV04-01	01				TCRBD01-01*01	TCRBD01	TCRBD01-01	01				TCRBJ02-05*01	TCRBJ02	TCRBJ02-05	01				2	3	0	3	6	5	33	48	51	60	66	1	In	VDJ
GAGTCTGCCATCCCCAACCAGACAGCTCTTTACTTCTGTGCCACCAGTGATTTAGGGACAGGGACGGAGACCCAGTACTTCGGGCCA	CATSDLGTGTETQYF	1	8.612893501571853E-6	45	TCRBV24	TCRBV24				TCRBV24-01,TCRBV24-or09_02		TCRBD01-01*01	TCRBD01	TCRBD01-01	01				TCRBJ02-05*01	TCRBJ02	TCRBJ02-05	01				1	1	0	3	3	5	36	53	54	63	66	1	In	VDJ
ACTCTGACAGTGACCAGTGCCCATCCTGAAGACAGCAGCTTCTACATCTGCAGTGCTAGGCCGGAGGAGACCCAGTACTTCGGGCCA	CSARPEETQYF	1	8.612893501571853E-6	33	TCRBV20-01*01	TCRBV20	TCRBV20-01	01				TCRBD02-01*02	TCRBD02	TCRBD02-01	02				TCRBJ02-05*01	TCRBJ02	TCRBJ02-05	01				3	3	10	2	0	5	48	59	62	-1	66	1	In	VDJ
GAGTCGGCTGCTCCCTCCCAAACATCTGTGTACTTCTGTGCCAGCAGGGCAAATAGTGGGCTCGAGGAGACCCAGTACTTCGGGCCA	CASRANSGLEETQYF	2	1.7225787003143707E-5	45	TCRBV06	TCRBV06				TCRBV06-02,TCRBV06-03		TCRBD01-01*01	TCRBD01	TCRBD01-01	01				TCRBJ02-05*01	TCRBJ02	TCRBJ02-05	01				6	10	8	0	5	5	36	47	57	61	66	2	In	VDJ
CTCAAGATCCAGCCTGCAAAGCTTGAGGACTCGGCCGTGTATCTCTGTGCCAGCAGCTTAAGCCAGGAGACCCAGTACTTCGGGCCA	CASSLSQETQYF	8	6.890314801257483E-5	36	TCRBV11-02*02	TCRBV11	TCRBV11-02	02								TCRBD01,TCRBD02	TCRBD01-01,TCRBD02-01		TCRBJ02-05*01	TCRBJ02	TCRBJ02-05	01				2	3	4	5	0	5	45	60	63	-1	66	8	In	VDJ
TTGGAGATCCAGCGCACAGAGCAGGGGGACTCGGCCATGTATCTCTGTGCCCTTGACTGGGGGGTCGAGACCCAGTACTTCGGGCCA	CALDWGVETQYF	2	1.7225787003143707E-5	36	TCRBV07-09	TCRBV07	TCRBV07-09				01,03	TCRBD02-01*01	TCRBD02	TCRBD02-01	01				TCRBJ02-05*01	TCRBJ02	TCRBJ02-05	01				11	7	9	1	2	5	45	51	58	64	66	2	In	VDJ
AGTTCTAAGAAGCTCCTTCTCAGTGACTCTGGCTTCTATCTCTGTGCCTGGAGTGTACTTAGTTCCGAGACCCAGTACTTCGGGCCA	CAWSVLSSETQYF	1	8.612893501571853E-6	39	TCRBV30-01*01	TCRBV30	TCRBV30-01	01				TCRBD02-01	TCRBD02	TCRBD02-01				01,02	TCRBJ02-05*01	TCRBJ02	TCRBJ02-05	01				0	0	3	10	7	5	42	-1	56	59	66	1	In	VDJ
ACAGTGACCAGTGCCCATCCTGAAGACAGCAGCTTCTACATCTGCAGTGCTAGCATCAAGGACCCCGAGACCCAGTACTTCGGGCCA	CSASIKDPETQYF	1	8.612893501571853E-6	39	TCRBV20	TCRBV20				TCRBV20-01,TCRBV20-or09_02						TCRBD01,TCRBD02	TCRBD01-01,TCRBD02-01		TCRBJ02-05*01	TCRBJ02	TCRBJ02-05	01				3	6	1	7	3	5	42	53	59	63	66	1	In	VDJ
ACTCTGACAGTGACCAGTGCCCATCCTGAAGACAGCAGCTTCTACATCTGCAGTGCTAGTAAAGACGAGACCCAGTACTTCGGGCCA	CSASKDETQYF	1	8.612893501571853E-6	33	TCRBV20-01*01	TCRBV20	TCRBV20-01	01								TCRBD01,TCRBD02	TCRBD01-01,TCRBD02-01		TCRBJ02-05*01	TCRBJ02	TCRBJ02-05	01				3	4	2	7	0	5	48	59	63	-1	66	1	In	VDJ
AATTCCCTGGAGCTTGGTGACTCTGCTGTGTATTTCTGTGCCAGCAGCCCCCGGGACTCATTATTAGAGACCCAGTACTTCGGGCCA	CASSPRDSLLETQYF	1	8.612893501571853E-6	45	TCRBV03	TCRBV03				TCRBV03-01,TCRBV03-02		TCRBD02-01	TCRBD02	TCRBD02-01				01,02	TCRBJ02-05*01	TCRBJ02	TCRBJ02-05	01				4	3	0	10	7	4	36	49	52	58	65	1	In	VDJ
GTGACCAGTGCCCATCCTGAAGACAGCAGCTTCTACATCTGCAGTGCTTCGCCCCGGACTAGTCTAGAGACCCAGTACTTCGGGCCA	CSASPRTSLETQYF	1	8.612893501571853E-6	42	TCRBV20	TCRBV20				TCRBV20-01,TCRBV20-or09_02		TCRBD02-01	TCRBD02	TCRBD02-01				01,02	TCRBJ02-05*01	TCRBJ02	TCRBJ02-05	01				5	7	1	8	3	4	39	48	55	62	65	1	In	VDJ
ATCAATTCCCTGGAGCTTGGTGACTCTGCTGTGTATTTCTGTGCCAGCAGCCACAGGTCAGGGGGAGAGACCCAGTACTTCGGGCCA	CASSHRSGGETQYF	3	2.5838680504715558E-5	42	TCRBV03	TCRBV03				TCRBV03-01,TCRBV03-02		TCRBD01-01*01	TCRBD01	TCRBD01-01	01				TCRBJ02-05*01	TCRBJ02	TCRBJ02-05	01				3	5	4	1	0	4	39	53	58	-1	65	3	In	VDJ
AAGAAGCTCCTTCTCAGTGACTCTGGCTTCTATCTCTGTGCCTGCCCCCATCCCCAGGGCTTCGGAGAGACCCAGTACTTCGGGCCA	CACPHPQGFGETQYF	1	8.612893501571853E-6	45	TCRBV30-01*01	TCRBV30	TCRBV30-01	01				TCRBD01-01*01	TCRBD01	TCRBD01-01	01				TCRBJ02-05*01	TCRBJ02	TCRBJ02-05	01				6	10	4	3	6	4	36	44	54	59	65	1	In	VDJ
GTGAGCACCTTGGAGCTGGGGGACTCGGCCCTTTATCTTTGCGCCAGCAGCTTTGGAGGGCCCGGAGAGACCCAGTACTTCGGGCCA	CASSFGGPGETQYF	1	8.612893501571853E-6	42	TCRBV05-01*01	TCRBV05	TCRBV05-01	01				TCRBD02-01*02	TCRBD02	TCRBD02-01	02				TCRBJ02-05*01	TCRBJ02	TCRBJ02-05	01				2	1	10	0	5	4	39	53	54	60	65	1	In	VDJ
ACTCTGACAGTGACCAGTGCCCATCCTGAAGACAGCAGCTTCTACATCTGCAGTGCTAGATTAGGAGAGACCCAGTACTTCGGGCCA	CSARLGETQYF	1	8.612893501571853E-6	33	TCRBV20-01*01	TCRBV20	TCRBV20-01	01								TCRBD01,TCRBD02	TCRBD01-01,TCRBD02-01		TCRBJ02-05*01	TCRBJ02	TCRBJ02-05	01				2	2	5	4	0	4	48	60	62	-1	65	1	In	VDJ
CAGCCTGCAGAACTGGAGGATTCTGGAGTTTATTTCTGTGCCAGCAGCCAAGACGGGGCGGGAGGAGAGACCCAGTACTTCGGGCCA	CASSQDGAGGETQYF	1	8.612893501571853E-6	45	TCRBV14-01*01	TCRBV14	TCRBV14-01	01				TCRBD02-01*02	TCRBD02	TCRBD02-01	02				TCRBJ02-05*01	TCRBJ02	TCRBJ02-05	01				0	4	7	1	0	4	36	53	57	-1	65	1	In	VDJ
ACCAGTGCCCATCCTGAAGACAGCAGCTTCTACATCTGCAGTGCTAGTGCAAGGTTGCCCCAAGGAGAGACCCAGTACTTCGGGCCA	CSASARLPQGETQYF	2	1.7225787003143707E-5	45	TCRBV20	TCRBV20				TCRBV20-01,TCRBV20-or09_02						TCRBD01,TCRBD02	TCRBD01-01,TCRBD02-01		TCRBJ02-05*01	TCRBJ02	TCRBJ02-05	01				3	4	5	4	11	4	36	47	51	54	65	2	In	VDJ
TGTTGCTGGGGGACTCGGCCCTCTATCTCTGTGCCAGCAGCTTGGTGCCCGCCGGGACAGACCCGAGAGACCCAGTACTTCGGGCCA		2	1.7225787003143707E-5	52	TCRBV05-06*01	TCRBV05	TCRBV05-06	01				TCRBD01-01*01	TCRBD01	TCRBD01-01	01				TCRBJ02-05*01	TCRBJ02	TCRBJ02-05	01				0	8	0	5	5	4	29	45	53	60	65	2	Out	VDJ
GCCAGGCCCTCACATACCTCTCAGTACCTCTGTGCCAGCAGTGAATGGGGTAGAGCGGGAGGTAGAGAGACCCAGTACTTCGGGCCA	CASSEWGRAGGRETQYF	2	1.7225787003143707E-5	51	TCRBV25-01*01	TCRBV25	TCRBV25-01	01				TCRBD02-01*02	TCRBD02	TCRBD02-01	02				TCRBJ02-05*01	TCRBJ02	TCRBJ02-05	01				1	7	6	1	3	4	30	46	53	62	65	2	In	VDJ
ACCCTGGAGTCTGCCAGGCCCTCACATACCTCTCAGTACCTCTGTGCCAGCGCCCGACAGGGGTCAGAGACCCAGTACTTCGGGCCA	CASARQGSETQYF	2	1.7225787003143707E-5	39	TCRBV25-01*01	TCRBV25	TCRBV25-01	01				TCRBD01-01*01	TCRBD01	TCRBD01-01	01				TCRBJ02-05*01	TCRBJ02	TCRBJ02-05	01				8	4	2	2	2	4	42	51	55	63	65	2	In	VDJ
CTGCTGTCGGCTGCTCCCTCCCAGACATCTGTGTACTTCTGTGCCAGCAGTTACTCGAGGTTGGCAGAGACCCAGTACTTCGGGCCA	CASSYSRLAETQYF	2	1.7225787003143707E-5	42	TCRBV06-05*01	TCRBV06	TCRBV06-05	01				TCRBD02-01*02	TCRBD02	TCRBD02-01	02				TCRBJ02-05*01	TCRBJ02	TCRBJ02-05	01				0	0	11	1	5	4	39	-1	56	60	65	2	In	VDJ
CGCTCACCAGGCCTGGGGGACGCAGCCATGTACCTGTGTGCCACCAGCAGAGATCGCGAGCGGGCAGAGACCCAGTACTTCGGGCCA	CATSRDRERAETQYF	1	8.612893501571853E-6	45	TCRBV15-01*01	TCRBV15	TCRBV15-01	01				TCRBD02-01	TCRBD02	TCRBD02-01				01,02	TCRBJ02-05*01	TCRBJ02	TCRBJ02-05	01				0	5	6	4	1	4	36	53	58	64	65	1	In	VDJ
CTTGTTGCTGGGGGACTCGGCCCTCTATCTCTGTGCCAGCAGCTTGTCTGGGACTAGCTAGGAGCAGAGACCCAGTACTTCGGGCCA		1	8.612893501571853E-6	50	TCRBV05-06*01	TCRBV05	TCRBV05-06	01				TCRBD02-01	TCRBD02	TCRBD02-01				01,02	TCRBJ02-05*01	TCRBJ02	TCRBJ02-05	01				1	3	0	7	7	4	31	46	49	58	65	1	Out	VDJ
AGTGCCCATCCTGAAGACAGCAGCTTCTACATCTGCAGTGCTAGAGACTCTAGCGGGGGGCCTCCAGAGACCCAGTACTTCGGGCCA	CSARDSSGGPPETQYF	2	1.7225787003143707E-5	48	TCRBV20	TCRBV20				TCRBV20-01,TCRBV20-or09_02		TCRBD02-01*01	TCRBD02	TCRBD02-01	01				TCRBJ02-05*01	TCRBJ02	TCRBJ02-05	01				0	2	4	1	5	4	33	47	49	60	65	2	In	VDJ
CTAGAGTCTGCCATCCCCAACCAGACAGCTCTTTACTTCTGTGCCACCAGTGATTCGACAGGGCCAGAGACCCAGTACTTCGGGCCA	CATSDSTGPETQYF	1	8.612893501571853E-6	42	TCRBV24	TCRBV24				TCRBV24-01,TCRBV24-or09_02		TCRBD01-01*01	TCRBD01	TCRBD01-01	01				TCRBJ02-05*01	TCRBJ02	TCRBJ02-05	01				2	1	2	3	2	4	39	55	56	63	65	1	In	VDJ
TGGAGCTGGGGGACTCGGCCCTTTATCTTTGCGCCAGCAGCTTGAGGCATGGACAGGGGGTCTACAGAGACCCAGTACTTCGGGCCA		1	8.612893501571853E-6	52	TCRBV05-01*01	TCRBV05	TCRBV05-01	01				TCRBD01-01*01	TCRBD01	TCRBD01-01	01				TCRBJ02-05*01	TCRBJ02	TCRBJ02-05	01				1	6	1	1	5	4	29	44	50	60	65	1	Out	VDJ
ACAGTGACCAGTGCCCATCCTGAAGACAGCAGCTTCTACATCTGCAGTGCTAGGGAGTCAACTACAGAGACCCAGTACTTCGGGCCA	CSARESTTETQYF	1	8.612893501571853E-6	39	TCRBV20	TCRBV20				TCRBV20-01,TCRBV20-or09_02		TCRBD02-01	TCRBD02	TCRBD02-01				01,02	TCRBJ02-05*01	TCRBJ02	TCRBJ02-05	01				3	7	3	9	1	4	42	53	60	64	65	1	In	VDJ
TGGAGGACTCAGCCATGTACTTCTGTGCCAGCAGTACGACAGGGAGGTCTAGCGGGGGACATTTAAGAGACCCAGTACTTCGGGCCA		1	8.612893501571853E-6	58	TCRBV02-01*01	TCRBV02	TCRBV02-01	01				TCRBD02-01*01	TCRBD02	TCRBD02-01	01				TCRBJ02-05*01	TCRBJ02	TCRBJ02-05	01				5	13	4	2	6	3	23	35	48	58	64	1	Out	VDJ
CTGAGCTCTCTGGAGCTGGGGGACTCAGCTTTGTATTTCTGTGCCAGCAGCGGAGGGACGGGAGAAGAGACCCAGTACTTCGGGCCA	CASSGGTGEETQYF	1	8.612893501571853E-6	42	TCRBV09-01	TCRBV09	TCRBV09-01				01,02	TCRBD02-01*02	TCRBD02	TCRBD02-01	02				TCRBJ02-05*01	TCRBJ02	TCRBJ02-05	01				3	6	8	2	0	3	39	52	58	-1	64	1	In	VDJ
GGATCCAGCCCATGGAACCCAGGGACTTGGGCCTATATTTCTGTGCCAGCAGCCCCCACGGAAGAAGAGACCCAGTACTTCGGGCCA		2	1.7225787003143707E-5	40	TCRBV12-01*01	TCRBV12	TCRBV12-01	01								TCRBD01,TCRBD02	TCRBD01-01,TCRBD02-01		TCRBJ02-05*01	TCRBJ02	TCRBJ02-05	01				5	6	1	8	2	3	41	53	59	62	64	2	Out	VDJ
CTGAATGTGAACGCCTTGGAGCTGGACGACTCGGCCCTGTATCTCTGTGCCAGCAGCATATCTCAAGAGACCCAGTACTTCGGGCCA	CASSISQETQYF	1	8.612893501571853E-6	36	TCRBV05-04*01	TCRBV05	TCRBV05-04	01				TCRBD02-01	TCRBD02	TCRBD02-01				01,02	TCRBJ02-05*01	TCRBJ02	TCRBJ02-05	01				4	4	4	10	0	2	45	57	61	-1	63	1	In	VDJ
GAGTCGGCTGCTCCCTCCCAAACATCTGTGTACTTCTGTGCCAGCAGTTTTGAGGGAGTGGGGCAAGAGACCCAGTACTTCGGGCCA	CASSFEGVGQETQYF	1	8.612893501571853E-6	45	TCRBV06	TCRBV06				TCRBV06-02,TCRBV06-03		TCRBD02-01*02	TCRBD02	TCRBD02-01	02				TCRBJ02-05*01	TCRBJ02	TCRBJ02-05	01				4	4	9	2	5	2	36	49	53	58	63	1	In	VDJ
ACGATCCAGCGCACAGAGCAGCGGGACTCGGCCATGTATCGCTGTGCCAGCAGCTTAACCCGGCAAGAGACCCAGTACTTCGGGCCA	CASSLTRQETQYF	2	1.7225787003143707E-5	39	TCRBV07-06*01	TCRBV07	TCRBV07-06	01				TCRBD02-01	TCRBD02	TCRBD02-01				01,02	TCRBJ02-05*01	TCRBJ02	TCRBJ02-05	01				2	3	8	5	0	2	42	57	60	-1	63	2	In	VDJ
CTGAGCTCTCTGGAGCTGGGGGACTCAGCTTTGTATTTCTGTGCCAGCAGCTTGGGGGGACAGCAAGAGACCCAGTACTTCGGGCCA	CASSLGGQQETQYF	1	8.612893501571853E-6	42	TCRBV09-01	TCRBV09	TCRBV09-01				01,02	TCRBD01-01*01	TCRBD01	TCRBD01-01	01				TCRBJ02-05*01	TCRBJ02	TCRBJ02-05	01				4	5	0	5	0	2	39	51	56	-1	63	1	In	VDJ
CAGCGCACACAGCAGGAGGACTCGGCCGTGTATCTCTGTGCCAGCAGCAATAGGCGAAGGTTCCAAGAGACCCAGTACTTCGGGCCA	CASSNRRRFQETQYF	1	8.612893501571853E-6	45	TCRBV07-02*01	TCRBV07	TCRBV07-02	01								TCRBD01,TCRBD02	TCRBD01-01,TCRBD02-01		TCRBJ02-05*01	TCRBJ02	TCRBJ02-05	01				5	3	5	4	8	1	36	48	51	54	62	1	In	VDJ
ACTCTGACGATCCAGCGCACACAGCAGGAGGACTCGGCCGTGTATCTCTGTGCCAGCAGCTTCCAAGAGACCCAGTACTTCGGGCCA	CASSFQETQYF	1	8.612893501571853E-6	33	TCRBV07-02*01	TCRBV07	TCRBV07-02	01											TCRBJ02-05*01	TCRBJ02	TCRBJ02-05	01				3	0	0	0	0	1	48	-1	-1	-1	62	1	In	VJ
CAGCGCACACAGCAGGAGGACTCGGCCGTGTATCTCTGTGCCAGCAGCTTATTCGGACAAGTCCAAGAGACCCAGTACTTCGGGCCA	CASSLFGQVQETQYF	3	2.5838680504715558E-5	45	TCRBV07-02*01	TCRBV07	TCRBV07-02	01				TCRBD01-01*01	TCRBD01	TCRBD01-01	01				TCRBJ02-05*01	TCRBJ02	TCRBJ02-05	01				2	3	1	6	3	1	36	51	54	59	62	3	In	VDJ
ATCAATTCCCTGGAGCTTGGTGACTCTGCTGTGTATTTCTGTGCCAGCAGTCCCCGGGGGATCCAAGAGACCCAGTACTTCGGGCCA	CASSPRGIQETQYF	1	8.612893501571853E-6	42	TCRBV03	TCRBV03				TCRBV03-01,TCRBV03-02		TCRBD02-01*01	TCRBD02	TCRBD02-01	01				TCRBJ02-05*01	TCRBJ02	TCRBJ02-05	01				6	4	8	2	2	1	39	50	54	60	62	1	In	VDJ
ACCTTGGAGCTGGGGGACTCGGCCCTTTATCTTTGCGCCAGCAGCCCCCGTAGGGGGGGAGGCCAAGAGACCCAGTACTTCGGGCCA	CASSPRRGGGQETQYF	1	8.612893501571853E-6	48	TCRBV05-01*01	TCRBV05	TCRBV05-01	01				TCRBD02-01*01	TCRBD02	TCRBD02-01	01				TCRBJ02-05*01	TCRBJ02	TCRBJ02-05	01				4	7	9	0	3	1	33	45	52	59	62	1	In	VDJ
GCCCATCCTGAAGACAGCAGCTTCTACATCTGCAGTGCTAGTGGGGTCGGGGTAGCGGGAAGCCAAGAGACCCAGTACTTCGGGCCA	CSASGVGVAGSQETQYF	1	8.612893501571853E-6	51	TCRBV20	TCRBV20				TCRBV20-01,TCRBV20-or09_02		TCRBD02-01*02	TCRBD02	TCRBD02-01	02				TCRBJ02-05*01	TCRBJ02	TCRBJ02-05	01				3	11	5	3	2	1	30	41	52	60	62	1	In	VDJ
ACTGTGAGCAACATGAGCCCTGAAGACAGCAGCATATATCTCTGCAGCGTGCCTGGACACTCCCAAGAGACCCAGTACTTCGGGCCA	CSVPGHSQETQYF	1	8.612893501571853E-6	39	TCRBV29-01*01	TCRBV29	TCRBV29-01	01				TCRBD01-01*01	TCRBD01	TCRBD01-01	01				TCRBJ02-05*01	TCRBJ02	TCRBJ02-05	01				6	4	1	6	3	1	42	50	54	59	62	1	In	VDJ
CCGCTCAGGCTGGAGTTGGCTGCTCCCTCCCAGACATCTGTGTACTTCTGTGCCAGCAGTTACCAAGAGACCCAGTACTTCGGGCCA	CASSYQETQYF	1	8.612893501571853E-6	33	TCRBV06-06	TCRBV06	TCRBV06-06				01,02								TCRBJ02-05*01	TCRBJ02	TCRBJ02-05	01				4	0	0	0	0	0	48	-1	-1	-1	61	1	In	VJ
GCCTTGTTGCTGGGGGACTCGGCCCTGTATCTCTGTGCCAGTACCGGGGGTAGCGGGAGGTACCAAGAGACCCAGTACTTCGGGCCA	CASTGGSGRYQETQYF	6	5.1677361009431116E-5	48	TCRBV05-05*01	TCRBV05	TCRBV05-05	01				TCRBD02-01*02	TCRBD02	TCRBD02-01	02				TCRBJ02-05*01	TCRBJ02	TCRBJ02-05	01				8	9	5	1	1	0	33	41	50	60	61	6	In	VDJ
GTGAACGCCTTGGAGCTGGACGACTCGGCCCTGTATCTCTGTGCCAGCAGCTTGGCCCCGTACCAAGAGACCCAGTACTTCGGGCCA	CASSLAPYQETQYF	1	8.612893501571853E-6	42	TCRBV05-04*01	TCRBV05	TCRBV05-04	01				TCRBD02-01	TCRBD02	TCRBD02-01				01,02	TCRBJ02-05*01	TCRBJ02	TCRBJ02-05	01				0	3	8	6	1	0	39	55	58	60	61	1	In	VDJ
AGTTCTAAGAAGCTCCTTCTCAGTGACTCTGGCTTCTATCTCTGTGCCTGGAGTCCGAAGTACCAAGAGACCCAGTACTTCGGGCCA	CAWSPKYQETQYF	2	1.7225787003143707E-5	39	TCRBV30-01*01	TCRBV30	TCRBV30-01	01								TCRBD01,TCRBD02	TCRBD01-01,TCRBD02-01		TCRBJ02-05*01	TCRBJ02	TCRBJ02-05	01				2	2	2	8	3	0	42	54	56	58	61	2	In	VDJ
AGCAACATGAGCCCTGAAGACAGCAGCATATATCTCTGCAGCGTTCATTTTCTGACTAGCCACCAAGAGACCCAGTACTTCGGGCCA	CSVHFLTSHQETQYF	1	8.612893501571853E-6	45	TCRBV29-01*01	TCRBV29	TCRBV29-01	01				TCRBD02-01	TCRBD02	TCRBD02-01				01,02	TCRBJ02-05*01	TCRBJ02	TCRBJ02-05	01				5	8	2	7	1	0	36	45	53	60	61	1	In	VDJ
ACAGTGACCAGTGCCCATCCTGAAGACAGCAGCTTCTACATCTGCAGTGCTAGAGAAACTAACCAAGAGACCCAGTACTTCGGGCCA	CSARETNQETQYF	1	8.612893501571853E-6	39	TCRBV20	TCRBV20				TCRBV20-01,TCRBV20-or09_02		TCRBD02-01	TCRBD02	TCRBD02-01				01,02	TCRBJ02-05*01	TCRBJ02	TCRBJ02-05	01				0	1	3	9	0	0	42	56	57	-1	61	1	In	VDJ
GTGAGCACCTTGGAGCTGGGGGACTCGGCCCTTTATCTTTGCGCCAGCAGCTTGGCCGGCAACCAAGAGACCCAGTACTTCGGGCCA	CASSLAGNQETQYF	3	2.5838680504715558E-5	42	TCRBV05-01*01	TCRBV05	TCRBV05-01	01								TCRBD01,TCRBD02	TCRBD01-01,TCRBD02-01		TCRBJ02-05*01	TCRBJ02	TCRBJ02-05	01				0	2	9	0	1	0	39	55	57	60	61	3	In	VDJ
AGTTCTAAGAAGCTCCTTCTCAGTGACTCTGGCTTCTATCTCTGTGCCTGGGCTAGCGGAAACCAAGAGACCCAGTACTTCGGGCCA	CAWASGNQETQYF	1	8.612893501571853E-6	39	TCRBV30-01*01	TCRBV30	TCRBV30-01	01				TCRBD02-01	TCRBD02	TCRBD02-01				01,02	TCRBJ02-05*01	TCRBJ02	TCRBJ02-05	01				5	1	4	5	2	0	42	51	52	59	61	1	In	VDJ
TCCCTGGAGCTTGGTGACTCTGCTGTGTATTTCTGTGCCAGCAGCCAGAGAGGACTAACGGGACAAGAGACCCAGTACTTCGGGCCA	CASSQRGLTGQETQYF	1	8.612893501571853E-6	48	TCRBV03	TCRBV03				TCRBV03-01,TCRBV03-02		TCRBD02-01	TCRBD02	TCRBD02-01				01,02	TCRBJ02-05*01	TCRBJ02	TCRBJ02-05	01				3	4	1	9	6	2	33	47	51	57	63	1	In	VDJ
CAGCCTGCAGAACTGGAGGATTCTGGAGTTTATTTCTGTGCCAGCAGCCAAGTGGGGCGGAGACAAGAGACCCAGTACTTCGGGCCA	CASSQVGRRQETQYF	1	8.612893501571853E-6	45	TCRBV14-01*01	TCRBV14	TCRBV14-01	01				TCRBD01-01*01	TCRBD01	TCRBD01-01	01				TCRBJ02-05*01	TCRBJ02	TCRBJ02-05	01				1	1	7	0	5	2	36	52	53	58	63	1	In	VDJ
AGCACCTTGGAGCTGGGGGACTCGGCCCTTTATCTTTGCGCCAGCAGCTTTAGCGGGGGGCCACAAGAGACCCAGTACTTCGGGCCA	CASSFSGGPQETQYF	1	8.612893501571853E-6	45	TCRBV05-01*01	TCRBV05	TCRBV05-01	01				TCRBD02-01*01	TCRBD02	TCRBD02-01	01				TCRBJ02-05*01	TCRBJ02	TCRBJ02-05	01				2	0	5	1	3	2	36	-1	50	60	63	1	In	VDJ
AGCAACATGAGCCCTGAAGACAGCAGCATATATCTCTGCAGCGTCGCCCCGACCCAGCGGGAACAAGAGACCCAGTACTTCGGGCCA	CSVAPTQREQETQYF	2	1.7225787003143707E-5	45	TCRBV29-01*01	TCRBV29	TCRBV29-01	01				TCRBD02-01*02	TCRBD02	TCRBD02-01	02				TCRBJ02-05*01	TCRBJ02	TCRBJ02-05	01				6	11	6	3	1	2	36	44	55	62	63	2	In	VDJ
ATCCAGCGCACACAGCAGGAGGACTCGGCCGTGTATCTCTGTGCCAGCAGCTTAGGACCGGGAAAAGAGACCCAGTACTTCGGGCCA	CASSLGPGKETQYF	3	2.5838680504715558E-5	42	TCRBV07-02*01	TCRBV07	TCRBV07-02	01				TCRBD02-01*02	TCRBD02	TCRBD02-01	02				TCRBJ02-05*01	TCRBJ02	TCRBJ02-05	01				1	3	8	3	1	3	39	55	58	63	64	3	In	VDJ
TCCCTAGAGTCTGCCATCCCCAACCAGACAGCTCTTTACTTCTGTGCCACCAGTGATCAAGACAGTCAGACCCAGTACTTCGGGCCA	CATSDQDSQTQYF	1	8.612893501571853E-6	39	TCRBV24	TCRBV24				TCRBV24-01,TCRBV24-or09_02		TCRBD01-01*01	TCRBD01	TCRBD01-01	01				TCRBJ02-05*01	TCRBJ02	TCRBJ02-05	01				3	3	2	5	2	6	42	57	60	65	67	1	In	VDJ
GTGACCAGTGCCCATCCTGAAGACAGCAGCTTCTACATCTGCAGTTCCCACCCACGGGAAAGATTGAAGACCCAGTACTTCGGGCCA	CSSHPRERLKTQYF	1	8.612893501571853E-6	42	TCRBV20	TCRBV20				TCRBV20-01,TCRBV20-or09_02		TCRBD02-01*02	TCRBD02	TCRBD02-01	02				TCRBJ02-05*01	TCRBJ02	TCRBJ02-05	01				8	9	8	3	8	6	39	45	54	59	67	1	In	VDJ
AATCTTCACATCAATTCCCTGGAGCTTGGTGACTCTGCTGTGTATTTCTGTGCCAGCAGCTCAGGGAAGACCCAGTACTTCGGGCCA	CASSSGKTQYF	1	8.612893501571853E-6	33	TCRBV03	TCRBV03				TCRBV03-01,TCRBV03-02		TCRBD01-01*01	TCRBD01	TCRBD01-01	01				TCRBJ02-05*01	TCRBJ02	TCRBJ02-05	01				5	1	4	3	1	6	48	60	61	66	67	1	In	VDJ
CAGGCTGGAGTTGGCTGCTCCCTCCCAGACATCTGTGTACTTCTGTGCCAGCAGCTACAGGGGGTAAAGACCCAGTACTTCGGGCCA		2	1.7225787003143707E-5	38	TCRBV06-06	TCRBV06	TCRBV06-06				01,02	TCRBD01-01*01	TCRBD01	TCRBD01-01	01				TCRBJ02-05*01	TCRBJ02	TCRBJ02-05	01				2	0	5	1	3	6	43	-1	58	64	67	2	Out	VDJ
AGGCTGGAGTCGGCTGCTCCCTCCCAGACATCTGTGTACTTCTGTGCCAGCAGTGATCGGCAGGGGCTTTACCAGTACTTCGGGCCA	CASSDRQGLYQYF	5	4.306446750785927E-5	39	TCRBV06-01*01	TCRBV06	TCRBV06-01	01				TCRBD01-01*01	TCRBD01	TCRBD01-01	01				TCRBJ02-05*01	TCRBJ02	TCRBJ02-05	01				3	4	4	2	5	10	42	56	60	66	71	5	In	VDJ
ACCAGTGCCCATCCTGAAGACAGCAGCTTCTACATCTGCAGTGCTAGAGAACCGGACAGGAGCACAGATACGCAGTGTTTTGGCCCA	CSAREPDRSTDTQCF	1	8.612893501571853E-6	45	TCRBV20	TCRBV20				TCRBV20-01,TCRBV20-or09_02		TCRBD01-01*01	TCRBD01	TCRBD01-01	01				TCRBJ02-03*01	TCRBJ02	TCRBJ02-03	01				0	3	1	4	17	17	36	50	53	60	77	1	In	VDJ
CTCACTGTGACATCGGCCCAAAAGAACCCGACAGCTTTCTATCTCTGTGCCAGTAGTTCTCAGGGTTCGGCGCAGTATTTTGGCCCA	CASSSQGSAQYF	4	3.445157400628741E-5	36	TCRBV19-01	TCRBV19	TCRBV19-01				01,02	TCRBD01-01*01	TCRBD01	TCRBD01-01	01				TCRBJ02-03*01	TCRBJ02	TCRBJ02-03	01				5	3	4	3	5	10	45	57	60	65	70	4	In	VDJ
CTGACTGTGAGCAACATGAGCCCTGAAGACAGCAGCATATATCTCTGCAGCGTTGACAATCACGGGGGTACGCAGTATTTTGGCCCA	CSVDNHGGTQYF	1	8.612893501571853E-6	36	TCRBV29-01*01	TCRBV29	TCRBV29-01	01				TCRBD02-01*01	TCRBD02	TCRBD02-01	01				TCRBJ02-03*01	TCRBJ02	TCRBJ02-03	01				3	6	8	2	0	8	45	56	62	-1	68	1	In	VDJ
GTGAGCACCTTGGAGCTGGGGGACTCGGCCCTTTATCTTTGCGCCAGCAGCTTAGACAGGAAGGGGGATACGCAGTATTTTGGCCCA	CASSLDRKGDTQYF	2	1.7225787003143707E-5	42	TCRBV05-01*01	TCRBV05	TCRBV05-01	01				TCRBD01-01*01	TCRBD01	TCRBD01-01	01				TCRBJ02-03*01	TCRBJ02	TCRBJ02-03	01				2	1	2	4	6	6	39	53	54	60	66	2	In	VDJ
CTGCAGAACTGGAGGATTCTGGAGTTTATTTCTGTGCCAGCAGCCCCCGGGACTAGCGGGGACGGGGATACGCAGTATTTTGGCCCA		2	1.7225787003143707E-5	49	TCRBV14-01*01	TCRBV14	TCRBV14-01	01				TCRBD02-01*01	TCRBD02	TCRBD02-01	01				TCRBJ02-03*01	TCRBJ02	TCRBJ02-03	01				4	3	0	3	5	6	32	45	48	61	66	2	Out	VDJ
ACTCTGGAGTCCGCTACCAGCTCCCAGACATCTGTGTACTTCTGTGCCATCAGTGAGTCCCCCCGGGATACGCAGTATTTTGGCCCA	CAISESPRDTQYF	3	2.5838680504715558E-5	39	TCRBV10-03*01	TCRBV10	TCRBV10-03	01				TCRBD02-01	TCRBD02	TCRBD02-01				01,02	TCRBJ02-03*01	TCRBJ02	TCRBJ02-03	01				0	4	8	5	0	6	42	59	63	-1	66	3	In	VDJ
GCCCAAAAGAACCCGACAGCTTTCTATCTCTGTGCCAGTAGTCCTGTCCTTGGCGGCGGGAGGCCCGATACGCAGTATTTTGGCCCA	CASSPVLGGGRPDTQYF	7	6.029025451100297E-5	51	TCRBV19-01	TCRBV19	TCRBV19-01				01,02	TCRBD02-01*02	TCRBD02	TCRBD02-01	02				TCRBJ02-03*01	TCRBJ02	TCRBJ02-03	01				5	13	7	1	3	6	30	42	55	63	66	7	In	VDJ
CTGCAGCCAGAAGACTCAGCCCTGTATCTCTGCGCCAGCAGCCAAGAGTGGGACAGTTCCTCACACGATACGCAGTATTTTGGCCCA	CASSQEWDSSSHDTQYF	1	8.612893501571853E-6	51	TCRBV04-01*01	TCRBV04	TCRBV04-01	01				TCRBD01-01*01	TCRBD01	TCRBD01-01	01				TCRBJ02-03*01	TCRBJ02	TCRBJ02-03	01				0	2	0	5	10	6	30	47	49	56	66	1	In	VDJ
ATGAATGTGAGCACCTTGGAGCTGGGGGACTCGGCCCTTTATCTTTGCGCCAGCAGCTTGGACCTAGATACGCAGTATTTTGGCCCA	CASSLDLDTQYF	4	3.445157400628741E-5	36	TCRBV05-01*01	TCRBV05	TCRBV05-01	01								TCRBD01,TCRBD02	TCRBD01-01,TCRBD02-01		TCRBJ02-03*01	TCRBJ02	TCRBJ02-03	01				0	0	3	7	2	5	45	-1	61	63	65	4	In	VDJ
CTGGAGCTGGGGGACTCAGCTTTGTATTTCTGTGCCAGCAGCCTTACGGGACTAGCGGGAGTCATAGATACGCAGTATTTTGGCCCA	CASSLTGLAGVIDTQYF	2	1.7225787003143707E-5	51	TCRBV09-01	TCRBV09	TCRBV09-01				01,02	TCRBD02-01*02	TCRBD02	TCRBD02-01	02				TCRBJ02-03*01	TCRBJ02	TCRBJ02-03	01				4	5	0	2	4	5	30	42	47	61	65	2	In	VDJ
ACCCTGCAGCCAGAAGACTCGGCCCTGTATCTCTGCGCCAGTAGCCTAATGACTAGCGGGAGTGGAGATACGCAGTATTTTGGCCCA	CASSLMTSGSGDTQYF	1	8.612893501571853E-6	48	TCRBV04-03*01	TCRBV04	TCRBV04-03	01				TCRBD02-01*02	TCRBD02	TCRBD02-01	02				TCRBJ02-03*01	TCRBJ02	TCRBJ02-03	01				4	4	2	2	3	5	33	46	50	62	65	1	In	VDJ
GGGGACACAGCACTGTATTTCTGTGCCAGCAGCATTTCCGGTTGGGGGGTAGCGGGAGGGCCGGGAGATACGCAGTATTTTGGCCCA	CASSISGWGVAGGPGDTQYF	3	2.5838680504715558E-5	60	TCRBV21-01*01	TCRBV21	TCRBV21-01	01				TCRBD02-01*02	TCRBD02	TCRBD02-01	02				TCRBJ02-03*01	TCRBJ02	TCRBJ02-03	01				4	15	5	0	5	5	21	34	49	60	65	3	In	VDJ
CTCACTGTGACATCGGCCCAAAAGAACCCGACAGCTTTCTATCTCTGTGCCAGTAGTATCAGAAGAGATACGCAGTATTTTGGCCCA	CASSIRRDTQYF	3	2.5838680504715558E-5	36	TCRBV19-01	TCRBV19	TCRBV19-01				01,02	TCRBD01-01*01	TCRBD01	TCRBD01-01	01				TCRBJ02-03*01	TCRBJ02	TCRBJ02-03	01				3	0	4	5	3	5	45	-1	59	62	65	3	In	VDJ
ATCCGGTCCACAAAGCTGGAGGACTCAGCCATGTACTTCTGTGCCAGCAGGGGGACAGGGGGATCAGATACGCAGTATTTTGGCCCA	CASRGTGGSDTQYF	2	1.7225787003143707E-5	42	TCRBV02-01*01	TCRBV02	TCRBV02-01	01				TCRBD01-01*01	TCRBD01	TCRBD01-01	01				TCRBJ02-03*01	TCRBJ02	TCRBJ02-03	01				6	1	0	1	2	4	39	50	51	62	64	2	In	VDJ
ACAGTGACCAGTGCCCATCCTGAAGACAGCAGCTTCTACATCTGCAGTGCTACCCCAGGGGGTGCAGATACGCAGTATTTTGGCCCA	CSATPGGADTQYF	1	8.612893501571853E-6	39	TCRBV20	TCRBV20				TCRBV20-01,TCRBV20-or09_02		TCRBD01-01*01	TCRBD01	TCRBD01-01	01				TCRBJ02-03*01	TCRBJ02	TCRBJ02-03	01				4	3	4	1	2	4	42	52	55	62	64	1	In	VDJ
AGCACCTTGGAGCTGGGGGACTCGGCCCTTTATCTTTGCGCCAGCAGTTTACCGGGACAGGGTGCAGATACGCAGTATTTTGGCCCA	CASSLPGQGADTQYF	3	2.5838680504715558E-5	45	TCRBV05-01*01	TCRBV05	TCRBV05-01	01				TCRBD01-01*01	TCRBD01	TCRBD01-01	01				TCRBJ02-03*01	TCRBJ02	TCRBJ02-03	01				5	6	0	3	2	4	36	47	53	62	64	3	In	VDJ
ACCTTGGAGATCCAGCGCACAGAGCAGGGGGACTCGGCCATGTATCTCTGTGCCAGCAGGTGGGCAGATACGCAGTATTTTGGCCCA	CASRWADTQYF	2	1.7225787003143707E-5	33	TCRBV07-09	TCRBV07	TCRBV07-09				01,03					TCRBD01,TCRBD02	TCRBD01-01,TCRBD02-01		TCRBJ02-03*01	TCRBJ02	TCRBJ02-03	01				6	2	0	9	0	4	48	59	61	-1	64	2	In	VDJ
GCGCACACAGCAGGAGGACTCGGCCGTGTATCTCTGTGCCAGCAGCTTAGGGAGGCGGGAGGGGCAGATACGCAGTATTTTGGCCCA		2	1.7225787003143707E-5	47	TCRBV07-02*01	TCRBV07	TCRBV07-02	01				TCRBD02-01*02	TCRBD02	TCRBD02-01	02				TCRBJ02-03*01	TCRBJ02	TCRBJ02-03	01				1	4	7	0	1	4	34	50	54	63	64	2	Out	VDJ
AGCAACATGAGCCCTGAAGACAGCAGCATATATCTCTGCAGCGTTGGTACTAGCGGGGGTAGGGCAGATACGCAGTATTTTGGCCCA	CSVGTSGGRADTQYF	1	8.612893501571853E-6	45	TCRBV29-01*01	TCRBV29	TCRBV29-01	01				TCRBD02-01*01	TCRBD02	TCRBD02-01	01				TCRBJ02-03*01	TCRBJ02	TCRBJ02-03	01				4	2	3	2	5	4	36	46	48	59	64	1	In	VDJ
GCCCTGCAGCCAGAAGACTCAGCCCTGTATCTCTGCGCCAGCAGCCAAGATCTGGCCCCGAGGGCAGATACGCAGTATTTTGGCCCA	CASSQDLAPRADTQYF	1	8.612893501571853E-6	48	TCRBV04-01*01	TCRBV04	TCRBV04-01	01				TCRBD02-01*02	TCRBD02	TCRBD02-01	02				TCRBJ02-03*01	TCRBJ02	TCRBJ02-03	01				0	9	11	0	0	4	33	50	59	-1	64	1	In	VDJ
ACTCTGAAGGTGCAGCCTGCAGAACTGGAGGATTCTGGAGTTTATTTCTGTGCCAGCAGCGCGGCAGATACGCAGTATTTTGGCCCA	CASSAADTQYF	2	1.7225787003143707E-5	33	TCRBV14-01*01	TCRBV14	TCRBV14-01	01				TCRBD02-01	TCRBD02	TCRBD02-01				01,02	TCRBJ02-03*01	TCRBJ02	TCRBJ02-03	01				5	0	7	5	0	4	48	-1	60	-1	64	2	In	VDJ
AAGAAGACTCAGCTGCGTATCTCTGCACCAGCAGCCAAGATTAGGGACTAGCGGACACCCACGGCAGATACGCAGTATTTTGGCCCA		1	8.612893501571853E-6	58	TCRBV01-01*01	TCRBV01	TCRBV01-01	01				TCRBD02-01	TCRBD02	TCRBD02-01				01,02	TCRBJ02-03*01	TCRBJ02	TCRBJ02-03	01				0	3	0	5	10	4	23	40	43	54	64	1	Out	VDJ
CGTCTGCTGTACCCTCTCAGACATCTGTGTACTTCTGTGCCAGCAGATGGGGGGCCACCCCGGCCAGATACGCAGTATTTTGGCCCA		2	1.7225787003143707E-5	46	TCRBV06-04	TCRBV06	TCRBV06-04				01,02					TCRBD01,TCRBD02	TCRBD01-01,TCRBD02-01		TCRBJ02-03*01	TCRBJ02	TCRBJ02-03	01				6	3	6	0	9	4	35	46	49	55	64	2	Out	VDJ
AGCAACATGAGCCCTGAAGACAGCAGCATATATCTCTGCAGCGTTCGAGGACTAGCGGGAGAACCAGATACGCAGTATTTTGGCCCA	CSVRGLAGEPDTQYF	1	8.612893501571853E-6	45	TCRBV29-01*01	TCRBV29	TCRBV29-01	01				TCRBD02-01*02	TCRBD02	TCRBD02-01	02				TCRBJ02-03*01	TCRBJ02	TCRBJ02-03	01				5	3	1	2	3	4	36	45	48	61	64	1	In	VDJ
GTGACCAGTGCCCATCCTGAAGACAGCAGCTTCTACATCTGCAGTGCTGCCCCGGGACAGGGTACAGATACGCAGTATTTTGGCCCA	CSAAPGQGTDTQYF	3	2.5838680504715558E-5	42	TCRBV20	TCRBV20				TCRBV20-01,TCRBV20-or09_02		TCRBD01-01*01	TCRBD01	TCRBD01-01	01				TCRBJ02-03*01	TCRBJ02	TCRBJ02-03	01				5	5	0	3	1	3	39	48	53	62	63	3	In	VDJ
GACCAGTGCCCATCCTGAAGACAGCAGCTTCTACATCTGCAGTGCCACTCGCCTGGGAATAATACAGATACGCAGTATTTTGGCCCA		1	8.612893501571853E-6	44	TCRBV20	TCRBV20				TCRBV20-01,TCRBV20-or09_02						TCRBD01,TCRBD02	TCRBD01-01,TCRBD02-01		TCRBJ02-03*01	TCRBJ02	TCRBJ02-03	01				6	9	0	8	5	3	37	45	54	58	63	1	Out	VDJ
AAGATCCGGTCCACAAAGCTGGAGGACTCAGCCATGTACTTCTGTGCCAGCAGTTTAGCGGGGACAGATACGCAGTATTTTGGCCCA	CASSLAGTDTQYF	8	6.890314801257483E-5	39	TCRBV02-01*01	TCRBV02	TCRBV02-01	01				TCRBD02-01*01	TCRBD02	TCRBD02-01	01				TCRBJ02-03*01	TCRBJ02	TCRBJ02-03	01				5	1	5	3	0	3	42	54	55	-1	63	8	In	VDJ
ATGAATGTGAGCACCTTGGAGCTGGGGGACTCGGCCCTTTATCTTTGCGCCAGCAGCTTGACGACAGATACGCAGTATTTTGGCCCA	CASSLTTDTQYF	5	4.306446750785927E-5	36	TCRBV05-01*01	TCRBV05	TCRBV05-01	01								TCRBD01,TCRBD02	TCRBD01-01,TCRBD02-01		TCRBJ02-03*01	TCRBJ02	TCRBJ02-03	01				1	0	3	7	1	3	45	-1	60	62	63	5	In	VDJ
AAGATCCAGCCCTCAGAACCCAGGGACTCAGCTGTGTACTTCTGTGCCAGCACCTTCCGACAGACAGATACGCAGTATTTTGGCCCA	CASTFRQTDTQYF	1	8.612893501571853E-6	39	TCRBV12	TCRBV12				TCRBV12-03,TCRBV12-04		TCRBD01-01*01	TCRBD01	TCRBD01-01	01				TCRBJ02-03*01	TCRBJ02	TCRBJ02-03	01				7	6	2	5	0	3	42	52	58	-1	63	1	In	VDJ
AAGATCCAGCCCTCAGAACCCAGGGACTCAGCTGTGTACTTCTGTGCCAGCAGTTTGGGCTTCACAGATACGCAGTATTTTGGCCCA	CASSLGFTDTQYF	1	8.612893501571853E-6	39	TCRBV12	TCRBV12				TCRBV12-03,TCRBV12-04		TCRBD01-01*01	TCRBD01	TCRBD01-01	01				TCRBJ02-03*01	TCRBJ02	TCRBJ02-03	01				3	0	8	0	2	2	42	-1	56	60	62	1	In	VDJ
GCCCTGCAGCCAGAAGACTCAGCCCTGTATCTCTGCGCCAGCAGCCAGGCAGGCGGGGCCTTCACAGATACGCAGTATTTTGGCCCA	CASSQAGGAFTDTQYF	1	8.612893501571853E-6	48	TCRBV04-01*01	TCRBV04	TCRBV04-01	01				TCRBD02-01*01	TCRBD02	TCRBD02-01	01				TCRBJ02-03*01	TCRBJ02	TCRBJ02-03	01				3	5	7	3	4	2	33	47	52	58	62	1	In	VDJ
GCCCATCCTGAAGACAGCAGCTTCTACATCTGCAGTGCTAGAGGGATCGGGCTAGCGGGGCTCACAGATACGCAGTATTTTGGCCCA	CSARGIGLAGLTDTQYF	1	8.612893501571853E-6	51	TCRBV20	TCRBV20				TCRBV20-01,TCRBV20-or09_02		TCRBD02-01*01	TCRBD02	TCRBD02-01	01				TCRBJ02-03*01	TCRBJ02	TCRBJ02-03	01				1	8	4	3	2	2	30	43	51	60	62	1	In	VDJ
ATCCGCTCACCAGGCCTGGGGGACGCAGCCATGTACCTGTGTGCCACCAGCTCAGGGGGCCTCACAGATACGCAGTATTTTGGCCCA	CATSSGGLTDTQYF	2	1.7225787003143707E-5	42	TCRBV15-01*01	TCRBV15	TCRBV15-01	01				TCRBD01-01*01	TCRBD01	TCRBD01-01	01				TCRBJ02-03*01	TCRBJ02	TCRBJ02-03	01				5	1	4	0	2	2	39	51	52	60	62	2	In	VDJ
TCCCTAGAGTCTGCCATCCCCAACCAGACAGCTCTTTACTTCTGTGCCACCAGAGGACAGATCACAGATACGCAGTATTTTGGCCCA	CATRGQITDTQYF	2	1.7225787003143707E-5	39	TCRBV24	TCRBV24				TCRBV24-01,TCRBV24-or09_02		TCRBD01-01*01	TCRBD01	TCRBD01-01	01				TCRBJ02-03*01	TCRBJ02	TCRBJ02-03	01				7	1	1	5	2	2	42	53	54	60	62	2	In	VDJ
GGAGCTGGGGGACTCAGCTTTGTATTTCTGTGCCAGCAGCGTAGGGTACTAGCGGGAGTATGCACAGATACGCAGTATTTTGGCCCA		2	1.7225787003143707E-5	53	TCRBV09-01	TCRBV09	TCRBV09-01				01,02	TCRBD02-01*02	TCRBD02	TCRBD02-01	02				TCRBJ02-03*01	TCRBJ02	TCRBJ02-03	01				0	3	3	2	3	1	28	44	47	58	61	2	Out	VDJ
AGCCAGAAGACTCGGCCCTGTATCTCTGCGCCAGCAGCCAAGAAGCTAGCGGGAGATTCTGGCACAGATACGCAGTATTTTGGCCCA		2	1.7225787003143707E-5	55	TCRBV04-03*01	TCRBV04	TCRBV04-03	01				TCRBD02-01*02	TCRBD02	TCRBD02-01	02				TCRBJ02-03*01	TCRBJ02	TCRBJ02-03	01				0	2	4	2	6	1	26	43	45	55	61	2	Out	VDJ
ACCAGTGCCCATCCTGAAGACAGCAGCTTCTACATCTGCAGTGCTCTAGTCGGGCTAGCGGGCACAGATACGCAGTATTTTGGCCCA	CSALVGLAGTDTQYF	1	8.612893501571853E-6	45	TCRBV20	TCRBV20				TCRBV20-01,TCRBV20-or09_02		TCRBD02-01	TCRBD02	TCRBD02-01				01,02	TCRBJ02-03*01	TCRBJ02	TCRBJ02-03	01				5	9	4	5	0	1	36	45	54	-1	61	1	In	VDJ
ACTCTGGAGTCAGCTACCCGCTCCCAGACATCTGTGTATTTCTGCGCCACCCGGAAGGAGGGCACAGATACGCAGTATTTTGGCCCA	CATRKEGTDTQYF	4	3.445157400628741E-5	39	TCRBV10-02*01	TCRBV10	TCRBV10-02	01				TCRBD02-01*02	TCRBD02	TCRBD02-01	02				TCRBJ02-03*01	TCRBJ02	TCRBJ02-03	01				10	7	10	1	0	1	42	49	56	-1	61	4	In	VDJ
ACTCTGGAGTCAGCTACCCGCTCCCAGACATCTGTGTATTTCTGCGCCAGCAGTGGAACCGGCACAGATACGCAGTATTTTGGCCCA	CASSGTGTDTQYF	3	2.5838680504715558E-5	39	TCRBV10-02*01	TCRBV10	TCRBV10-02	01								TCRBD01,TCRBD02	TCRBD01-01,TCRBD02-01		TCRBJ02-03*01	TCRBJ02	TCRBJ02-03	01				4	0	2	8	4	1	42	-1	55	57	61	3	In	VDJ
ACAGTGACCAGTGCCCATCCTGAAGACAGCAGCTTCTACATCTGCAGTGCCCTAGCGGGAGGCACAGATACGCAGTATTTTGGCCCA	CSALAGGTDTQYF	1	8.612893501571853E-6	39	TCRBV20	TCRBV20				TCRBV20-01,TCRBV20-or09_02		TCRBD02-01*02	TCRBD02	TCRBD02-01	02				TCRBJ02-03*01	TCRBJ02	TCRBJ02-03	01				6	1	4	2	0	1	42	50	51	-1	61	1	In	VDJ
GCCTTGGAGCTGGACGACTCGGCCCTGTATCTCTGTGCCAGCAGCCAGACTAGCGGGGGCCGCACAGATACGCAGTATTTTGGCCCA	CASSQTSGGRTDTQYF	2	1.7225787003143707E-5	48	TCRBV05-04*01	TCRBV05	TCRBV05-04	01				TCRBD02-01*01	TCRBD02	TCRBD02-01	01				TCRBJ02-03*01	TCRBJ02	TCRBJ02-03	01				4	2	2	2	2	1	33	45	47	59	61	2	In	VDJ
ATCCGGTCCACAAAGCTGGAGGACTCAGCCATGTACTTCTGTGCCAGCCGACGGGAGTCCCGCACAGATACGCAGTATTTTGGCCCA	CASRRESRTDTQYF	2	1.7225787003143707E-5	42	TCRBV02-01*01	TCRBV02	TCRBV02-01	01				TCRBD02-01*02	TCRBD02	TCRBD02-01	02				TCRBJ02-03*01	TCRBJ02	TCRBJ02-03	01				8	3	8	2	4	1	39	48	51	57	61	2	In	VDJ
TCCACAAAGCTGGAGGACTCAGCCATGTACTTCTGTGCCAGCAGTGGCTATAGCGGGAGTAGCACAGATACGCAGTATTTTGGCCCA	CASSGYSGSSTDTQYF	2	1.7225787003143707E-5	48	TCRBV02-01*01	TCRBV02	TCRBV02-01	01				TCRBD02-01*02	TCRBD02	TCRBD02-01	02				TCRBJ02-03*01	TCRBJ02	TCRBJ02-03	01				4	4	5	2	1	0	33	46	50	59	60	2	In	VDJ
CCATCCTGAAGACAGCAGCTTCTACATCTGCAGTGCACGAGGGGGCTAGCGGGGGCCTCTAGCACAGATACGCAGTATTTTGGCCCA		3	2.5838680504715558E-5	53	TCRBV20	TCRBV20				TCRBV20-01,TCRBV20-or09_02		TCRBD02-01*01	TCRBD02	TCRBD02-01	01				TCRBJ02-03*01	TCRBJ02	TCRBJ02-03	01				6	9	4	2	5	0	28	36	45	55	60	3	Out	VDJ
GCCTTGTTGCTGGGGGACTCGGCCCTCTATCTCTGTGCCAGCAGCCCCCTTGGGGGCCCTAGCACAGATACGCAGTATTTTGGCCCA	CASSPLGGPSTDTQYF	3	2.5838680504715558E-5	48	TCRBV05-06*01	TCRBV05	TCRBV05-06	01				TCRBD01-01*01	TCRBD01	TCRBD01-01	01				TCRBJ02-03*01	TCRBJ02	TCRBJ02-03	01				4	6	6	0	3	0	33	45	51	57	60	3	In	VDJ
GTGAGCACCTTGGAGCTGGGGGACTCGGCCCTTTATCTTTGCGCCAGCAGCGCCTGGACTAGCACAGATACGCAGTATTTTGGCCCA	CASSAWTSTDTQYF	2	1.7225787003143707E-5	42	TCRBV05-01*01	TCRBV05	TCRBV05-01	01				TCRBD02-01	TCRBD02	TCRBD02-01				01,02	TCRBJ02-03*01	TCRBJ02	TCRBJ02-03	01				4	4	1	10	0	0	39	51	55	-1	60	2	In	VDJ
AGGTGCAGCCTGCAGAACTGGAGGATTCTGGAGTTTATTTCTGTGCCCCCCCGGGGGACTAGCACAGATACGCAGTATTTTGGCCCA		2	1.7225787003143707E-5	40	TCRBV14-01*01	TCRBV14	TCRBV14-01	01				TCRBD02-01	TCRBD02	TCRBD02-01				01,02	TCRBJ02-03*01	TCRBJ02	TCRBJ02-03	01				11	7	0	10	0	0	41	47	54	-1	60	2	Out	VDJ
AGCACCTTGGAGCTGGGGGACTCGGCCCTTTATCTTTGCGCCAGCAGAATAGCGGGAACTAGCACAGATACGCAGTATTTTGGCCCA	CASRIAGTSTDTQYF	2	1.7225787003143707E-5	45	TCRBV05-01*01	TCRBV05	TCRBV05-01	01				TCRBD02-01*02	TCRBD02	TCRBD02-01	02				TCRBJ02-03*01	TCRBJ02	TCRBJ02-03	01				5	2	5	3	3	0	36	47	49	57	60	2	In	VDJ
GAAGCTCCTTCTCAGTGACTCTGGCTTCTATCTCTGTGCCTGGAGTTGTGTGGAAAGGGGAGCACAGATACGCAGTATTTTGGCCCA		1	8.612893501571853E-6	47	TCRBV30-01*01	TCRBV30	TCRBV30-01	01				TCRBD01-01*01	TCRBD01	TCRBD01-01	01				TCRBJ02-03*01	TCRBJ02	TCRBJ02-03	01				2	9	5	2	0	0	34	46	55	-1	60	1	Out	VDJ
CAGCGCACAGAGCAGGGGGACTCGGCCATGTATCTCTGTGCCAGCAGCTTAGCCCTAAGGAGCACAGATACGCAGTATTTTGGCCCA	CASSLALRSTDTQYF	5	4.306446750785927E-5	45	TCRBV07-09	TCRBV07	TCRBV07-09				01,03					TCRBD01,TCRBD02	TCRBD01-01,TCRBD02-01		TCRBJ02-03*01	TCRBJ02	TCRBJ02-03	01				0	4	5	4	0	0	36	53	57	-1	60	5	In	VDJ
CAGCCCTCAGAACCCAGGGACTCAGCTGTGTACTTCTGTGCCAGCAGTTTACAGGGAAGGAGCACAGATACGCAGTATTTTGGCCCA	CASSLQGRSTDTQYF	1	8.612893501571853E-6	45	TCRBV12	TCRBV12				TCRBV12-03,TCRBV12-04		TCRBD01-01*01	TCRBD01	TCRBD01-01	01				TCRBJ02-03*01	TCRBJ02	TCRBJ02-03	01				2	0	4	3	4	0	36	-1	51	56	60	1	In	VDJ
ACCCTGCAGCCAGAAGACTCGGCCCTGTATCTCTGTGCCAGCAGCCAAGAACTGGGGGCGAGCACAGATACGCAGTATTTTGGCCCA	CASSQELGASTDTQYF	4	3.445157400628741E-5	48	TCRBV04-02*01	TCRBV04	TCRBV04-02	01				TCRBD01-01*01	TCRBD01	TCRBD01-01	01				TCRBJ02-03*01	TCRBJ02	TCRBJ02-03	01				0	3	6	0	1	0	33	50	53	59	60	4	In	VDJ
CTACACACCCTGCAGCCAGAAGACTCGGCCCTGTATCTCTGTGCCAGCAGCCAAGACCATGCCACAGATACGCAGTATTTTGGCCCA	CASSQDHATDTQYF	2	1.7225787003143707E-5	42	TCRBV04-02*01	TCRBV04	TCRBV04-02	01								TCRBD01,TCRBD02	TCRBD01-01,TCRBD02-01		TCRBJ02-03*01	TCRBJ02	TCRBJ02-03	01				0	1	4	6	3	2	39	56	57	59	62	2	In	VDJ
ACCTTGGAGCTGGGGGACTCGGCCCTTTATCTTTGCGCCAGCAGCTTGGGACACAGGGGGGCCACAGATACGCAGTATTTTGGCCCA	CASSLGHRGATDTQYF	4	3.445157400628741E-5	48	TCRBV05-01*01	TCRBV05	TCRBV05-01	01				TCRBD01-01*01	TCRBD01	TCRBD01-01	01				TCRBJ02-03*01	TCRBJ02	TCRBJ02-03	01				0	3	3	1	2	2	33	49	52	60	62	4	In	VDJ
TGAGCACCTTGGAGCTGGGGGACTCGGCCCTTTATCTTTGCGCCAGCAGCGTGGGACAGGGCCACAGATACGCAGTATTTTGGCCCA		2	1.7225787003143707E-5	43	TCRBV05-01*01	TCRBV05	TCRBV05-01	01				TCRBD01-01*01	TCRBD01	TCRBD01-01	01				TCRBJ02-03*01	TCRBJ02	TCRBJ02-03	01				0	0	2	3	1	2	38	-1	54	61	62	2	Out	VDJ
CTGACCCTGGAGTCTGCCAGGCCCTCACATACCTCTCAGTACCTCTGTGCCAGCAGTTCGGCCACAGATACGCAGTATTTTGGCCCA	CASSSATDTQYF	1	8.612893501571853E-6	36	TCRBV25-01*01	TCRBV25	TCRBV25-01	01								TCRBD01,TCRBD02	TCRBD01-01,TCRBD02-01		TCRBJ02-03*01	TCRBJ02	TCRBJ02-03	01				5	2	9	0	0	2	45	57	59	-1	62	1	In	VDJ
TCTAAGAAGCTCCTTCTCAGTGACTCTGGCTTCTATCTCTGTGCCTGGAGTAGGGACCAAGCCACAGATACGCAGTATTTTGGCCCA	CAWSRDQATDTQYF	1	8.612893501571853E-6	42	TCRBV30-01*01	TCRBV30	TCRBV30-01	01								TCRBD01,TCRBD02	TCRBD01-01,TCRBD02-01		TCRBJ02-03*01	TCRBJ02	TCRBJ02-03	01				2	1	0	7	5	2	39	51	52	57	62	1	In	VDJ
CCCCTCACTCTGGAGTCAGCTACCCGCTCCCAGACATCTGTGTATTTCTGCGCCAGCAGGGACACAGATACGCAGTATTTTGGCCCA	CASRDTDTQYF	3	2.5838680504715558E-5	33	TCRBV10-02*01	TCRBV10	TCRBV10-02	01								TCRBD01,TCRBD02	TCRBD01-01,TCRBD02-01		TCRBJ02-03*01	TCRBJ02	TCRBJ02-03	01				6	0	1	8	0	2	48	-1	59	-1	62	3	In	VDJ
ACAGTGACCAGTGCCCATCCTGAAGACAGCAGCTTCTACATCTGCAGTGCTAGTCTTACCGACACAGATACGCAGTATTTTGGCCCA	CSASLTDTDTQYF	1	8.612893501571853E-6	39	TCRBV20	TCRBV20				TCRBV20-01,TCRBV20-or09_02						TCRBD01,TCRBD02	TCRBD01-01,TCRBD02-01		TCRBJ02-03*01	TCRBJ02	TCRBJ02-03	01				3	7	2	8	0	2	42	53	60	-1	62	1	In	VDJ
CAGCGCACACAGCAGGAGGACTCGGCCGTGTATCTCTGTGCCAGCAGCTTAGCGGGCCTGAACACAGATACGCAGTATTTTGGCCCA	CASSLAGLNTDTQYF	4	3.445157400628741E-5	45	TCRBV07-02*01	TCRBV07	TCRBV07-02	01				TCRBD01-01*01	TCRBD01	TCRBD01-01	01				TCRBJ02-03*01	TCRBJ02	TCRBJ02-03	01				0	0	8	0	5	2	36	-1	53	57	62	4	In	VDJ
AAGAAGCTCCTTCTCAGTGACTCTGGCTTCTATCTCTGTGCCTGGAGTCTCCTAGCGGGCAACACAGATACGCAGTATTTTGGCCCA	CAWSLLAGNTDTQYF	1	8.612893501571853E-6	45	TCRBV30-01*01	TCRBV30	TCRBV30-01	01				TCRBD02-01	TCRBD02	TCRBD02-01				01,02	TCRBJ02-03*01	TCRBJ02	TCRBJ02-03	01				2	3	4	4	3	2	36	48	51	59	62	1	In	VDJ
ATCCGGTCCACAAAGCTGGAGGACTCAGCCATGTACTTCTGTGCCAGCAGGGAAGGGCTAAACACAGATACGCAGTATTTTGGCCCA	CASREGLNTDTQYF	2	1.7225787003143707E-5	42	TCRBV02-01*01	TCRBV02	TCRBV02-01	01								TCRBD01,TCRBD02	TCRBD01-01,TCRBD02-01		TCRBJ02-03*01	TCRBJ02	TCRBJ02-03	01				1	0	9	0	4	2	39	-1	55	58	62	2	In	VDJ
CCGCTCAGGCTGCTGTCGGCTGCTCCCTCCCAGACATCTGTGTACTTCTGTGCCAGCAGAAACACAGATACGCAGTATTTTGGCCCA	CASRNTDTQYF	2	1.7225787003143707E-5	33	TCRBV06-05*01	TCRBV06	TCRBV06-05	01											TCRBJ02-03*01	TCRBJ02	TCRBJ02-03	01				6	0	0	0	3	2	48	-1	-1	59	62	2	In	VJ
ACAGTGACCAGTGCCCATCCTGAAGACAGCAGCTTCTACATCTGCAGTGCAACTCTAGCGGGAACAGATACGCAGTATTTTGGCCCA	CSATLAGTDTQYF	3	2.5838680504715558E-5	39	TCRBV20	TCRBV20				TCRBV20-01,TCRBV20-or09_02		TCRBD02-01*02	TCRBD02	TCRBD02-01	02				TCRBJ02-03*01	TCRBJ02	TCRBJ02-03	01				6	4	4	3	0	3	42	50	54	-1	63	3	In	VDJ
ACTGTGAGCAACATGAGCCCTGAAGACAGCAGCATATATCTCTGCAGCGTTGAAGAACAGGGAACAGATACGCAGTATTTTGGCCCA	CSVEEQGTDTQYF	1	8.612893501571853E-6	39	TCRBV29-01*01	TCRBV29	TCRBV29-01	01				TCRBD01-01*01	TCRBD01	TCRBD01-01	01				TCRBJ02-03*01	TCRBJ02	TCRBJ02-03	01				0	0	3	3	1	3	42	-1	56	62	63	1	In	VDJ
GTGACCAGTGCCCATCCTGAAGACAGCAGCTTCTACATCTGCAGTGCCCCTACTAGCGTCGGAACAGATACGCAGTATTTTGGCCCA	CSAPTSVGTDTQYF	1	8.612893501571853E-6	42	TCRBV20	TCRBV20				TCRBV20-01,TCRBV20-or09_02		TCRBD02-01	TCRBD02	TCRBD02-01				01,02	TCRBJ02-03*01	TCRBJ02	TCRBJ02-03	01				6	4	3	6	5	3	39	47	51	58	63	1	In	VDJ
GTGAGCAACATGAGCCCTGAAGACAGCAGCATATATCTCTGCAGCGTTGACGGGACAGGGGGCAAAGATACGCAGTATTTTGGCCCA	CSVDGTGGKDTQYF	3	2.5838680504715558E-5	42	TCRBV29-01*01	TCRBV29	TCRBV29-01	01				TCRBD01-01*01	TCRBD01	TCRBD01-01	01				TCRBJ02-03*01	TCRBJ02	TCRBJ02-03	01				3	1	0	0	2	5	39	50	51	63	65	3	In	VDJ
GGGTTGGAGTCGGCTGCTCCCTCCCAAACATCTGTGTACTTCTGTGCCAGCAGTATCAATACAGGGAGCACGCAGTATTTTGGCCCA	CASSINTGSTQYF	4	3.445157400628741E-5	39	TCRBV06	TCRBV06				TCRBV06-02,TCRBV06-03		TCRBD01-01*01	TCRBD01	TCRBD01-01	01				TCRBJ02-03*01	TCRBJ02	TCRBJ02-03	01				5	6	3	3	3	9	42	54	60	66	69	4	In	VDJ
AGGCTGCTGTCGGCTGCTCCCTCCCAGACATCTGTGTACTTCTGTGCCAGCAGTTTCGACATCGGGGGGGAGCTGTTTTTTGGAGAA	CASSFDIGGELFF	2	1.7225787003143707E-5	39	TCRBV06-05*01	TCRBV06	TCRBV06-05	01								TCRBD01,TCRBD02	TCRBD01-01,TCRBD02-01		TCRBJ02-02*01	TCRBJ02	TCRBJ02-02	01				4	2	2	6	5	8	42	55	57	61	66	2	In	VDJ
CTGTCCCTAGAGTCTGCCATCCCCAACCAGACAGCTCTTTACTTCTGTGCCACCTGCCCCAACGGCGGGGAGCTGTTTTTTGGAGAA	CATCPNGGELFF	2	1.7225787003143707E-5	36	TCRBV24	TCRBV24				TCRBV24-01,TCRBV24-or09_02		TCRBD02-01	TCRBD02	TCRBD02-01				01,02	TCRBJ02-02*01	TCRBJ02	TCRBJ02-02	01				9	8	8	5	0	7	45	54	62	-1	65	2	In	VDJ
GAACCCAGGGACTCAGCTGTGTACTTCTGTGCCAGCAGACCGGCTTCCCGGATAGCGGGAGTAAGCGGGGAGCTGTTTTTTGGAGAA	CASRPASRIAGVSGELFF	2	1.7225787003143707E-5	54	TCRBV12	TCRBV12				TCRBV12-03,TCRBV12-04		TCRBD02-01*02	TCRBD02	TCRBD02-01	02				TCRBJ02-02*01	TCRBJ02	TCRBJ02-02	01				6	14	5	2	4	7	27	38	52	61	65	2	In	VDJ
CAGCGCACACAGCAGGAGGACTCCGCCGTGTATCTCTGTGCCAGCAGCCCCGATGACAGGGCGTCCGGGGAGCTGTTTTTTGGAGAA	CASSPDDRASGELFF	2	1.7225787003143707E-5	45	TCRBV07-08*01	TCRBV07	TCRBV07-08	01				TCRBD01-01*01	TCRBD01	TCRBD01-01	01				TCRBJ02-02*01	TCRBJ02	TCRBJ02-02	01				5	6	2	3	3	6	36	48	54	61	64	2	In	VDJ
ACGATCCAGCGCACACAGCAGGAGGACTCGGCCGTGTATCTCTGTGCCAGCAGCATCAAGCGTGCCGGGGAGCTGTTTTTTGGAGAA	CASSIKRAGELFF	5	4.306446750785927E-5	39	TCRBV07-02*01	TCRBV07	TCRBV07-02	01				TCRBD02-01	TCRBD02	TCRBD02-01				01,02	TCRBJ02-02*01	TCRBJ02	TCRBJ02-02	01				5	4	6	6	2	6	42	54	58	62	64	5	In	VDJ
GCTCCCTCCCAGACATCTGTGTACTTCTGTGCCAGCAGTTATCAAGGGGGCGGGACTTTTTGGGCCGGGGAGCTGTTTTTTGGAGAA	CASSYQGGGTFWAGELFF	2	1.7225787003143707E-5	54	TCRBV06	TCRBV06				TCRBV06-05,TCRBV06-06		TCRBD01-01*01	TCRBD01	TCRBD01-01	01				TCRBJ02-02*01	TCRBJ02	TCRBJ02-02	01				3	3	5	0	13	6	27	41	44	51	64	2	In	VDJ
CTGAGCTCTCTGGAGCTGGGGGACTCAGCTTTGTATTTCTGTGCCAGCAGCGTCGGGGGATCGGCCGGGGAGCTGTTTTTTGGAGAA	CASSVGGSAGELFF	2	1.7225787003143707E-5	42	TCRBV09-01	TCRBV09	TCRBV09-01				01,02	TCRBD02-01*01	TCRBD02	TCRBD02-01	01				TCRBJ02-02*01	TCRBJ02	TCRBJ02-02	01				2	0	8	2	5	6	39	-1	53	59	64	2	In	VDJ
TCTCTGGAGCTGGGGGACTCAGCTTTGTATTTCTGTGCCAGCAGCCCCCCTCTAGCGGGATTCGCCGGGGAGCTGTTTTTTGGAGAA	CASSPPLAGFAGELFF	2	1.7225787003143707E-5	48	TCRBV09-01	TCRBV09	TCRBV09-01				01,02	TCRBD02-01*02	TCRBD02	TCRBD02-01	02				TCRBJ02-02*01	TCRBJ02	TCRBJ02-02	01				4	6	4	3	4	6	33	45	51	60	64	2	In	VDJ
ATCCGGTCCACAAAGCTGGAGGACTCAGCCATGTACTTCTGTGCCAGCAGTGACAGGGGGCGAGCCGGGGAGCTGTTTTTTGGAGAA	CASSDRGRAGELFF	5	4.306446750785927E-5	42	TCRBV02-01*01	TCRBV02	TCRBV02-01	01				TCRBD01-01*01	TCRBD01	TCRBD01-01	01				TCRBJ02-02*01	TCRBJ02	TCRBJ02-02	01				3	0	4	0	3	6	39	-1	53	61	64	5	In	VDJ
AACGCCTTGGAGCTGGACGACTCGGCCCTGTATCTCTGTGCCAGCAGCTTGGCCCGGGGAGCAGCCGGGGAGCTGTTTTTTGGAGAA	CASSLARGAAGELFF	3	2.5838680504715558E-5	45	TCRBV05-04*01	TCRBV05	TCRBV05-04	01				TCRBD02-01	TCRBD02	TCRBD02-01				01,02	TCRBJ02-02*01	TCRBJ02	TCRBJ02-02	01				0	2	8	3	5	6	36	52	54	59	64	3	In	VDJ
GGGTTGGAGTCGGCTGCTCCCTCCCAAACATCTGTGTACTTCTGTGCCAGCAGTCAAATGAAAGCCGGGGAGCTGTTTTTTGGAGAA	CASSQMKAGELFF	3	2.5838680504715558E-5	39	TCRBV06	TCRBV06				TCRBV06-02,TCRBV06-03						TCRBD01,TCRBD02	TCRBD01-01,TCRBD02-01		TCRBJ02-02*01	TCRBJ02	TCRBJ02-02	01				5	5	2	8	3	6	42	54	59	61	64	3	In	VDJ
CTGTCGGCTGCTCCCTCCCAGACATCTGTGTACTTCTGTGCCAGCAGTTACAGACGGTTAGATCCCGGGGAGCTGTTTTTTGGAGAA	CASSYRRLDPGELFF	3	2.5838680504715558E-5	45	TCRBV06-05*01	TCRBV06	TCRBV06-05	01								TCRBD01,TCRBD02	TCRBD01-01,TCRBD02-01		TCRBJ02-02*01	TCRBJ02	TCRBJ02-02	01				2	1	2	7	9	6	36	51	52	55	64	3	In	VDJ
ACTGTGAGCAACATGAGCCCTGAAGACAGCAGCATATATCTCTGCAGCGTTGAAGGGACTGGCCCCGGGGAGCTGTTTTTTGGAGAA	CSVEGTGPGELFF	1	8.612893501571853E-6	39	TCRBV29-01*01	TCRBV29	TCRBV29-01	01				TCRBD02-01	TCRBD02	TCRBD02-01				01,02	TCRBJ02-02*01	TCRBJ02	TCRBJ02-02	01				1	0	1	10	4	6	42	-1	55	60	64	1	In	VDJ
CTAGAGTCTGCCATCCCCAACCAGACAGCTCTTTACTTCTGTGCCACCAGTGATTCCAGGTTTACCGGGGAGCTGTTTTTTGGAGAA	CATSDSRFTGELFF	5	4.306446750785927E-5	42	TCRBV24	TCRBV24				TCRBV24-01,TCRBV24-or09_02		TCRBD01-01*01	TCRBD01	TCRBD01-01	01				TCRBJ02-02*01	TCRBJ02	TCRBJ02-02	01				2	1	4	4	3	5	39	55	56	60	63	5	In	VDJ
AACGCCTTGGAGCTGGACGACTCGGCCCTGTATCTCTGTGCCAGCAGCTTGGAGGCAGGTGGGACCGGGGAGCTGTTTTTTGGAGAA	CASSLEAGGTGELFF	2	1.7225787003143707E-5	45	TCRBV05-04*01	TCRBV05	TCRBV05-04	01				TCRBD01-01*01	TCRBD01	TCRBD01-01	01				TCRBJ02-02*01	TCRBJ02	TCRBJ02-02	01				0	3	4	4	4	5	36	52	55	59	63	2	In	VDJ
CTGACCCTGGAGTCTGCCAGGCCCTCACATACCTCTCAGTACCTCTGTGCCGCCCGGGGCGGGACCGGGGAGCTGTTTTTTGGAGAA	CAARGGTGELFF	2	1.7225787003143707E-5	36	TCRBV25-01*01	TCRBV25	TCRBV25-01	01								TCRBD01,TCRBD02	TCRBD01-01,TCRBD02-01		TCRBJ02-02*01	TCRBJ02	TCRBJ02-02	01				11	4	7	0	3	5	45	51	55	60	63	2	In	VDJ
CAGCCCTCAGAACCCAGGGACTCAGCTGTGTACTTCTGTGCCAGCAGGGTAGGGGACCTAGGGACCGGGGAGCTGTTTTTTGGAGAA	CASRVGDLGTGELFF	1	8.612893501571853E-6	45	TCRBV12	TCRBV12				TCRBV12-03,TCRBV12-04						TCRBD01,TCRBD02	TCRBD01-01,TCRBD02-01		TCRBJ02-02*01	TCRBJ02	TCRBJ02-02	01				6	5	0	7	6	5	36	47	52	57	63	1	In	VDJ
ACATCGGCCCAAAAGAACCCGACAGCTTTCTATCTCTGTGCCAGTAGTACGTTGGGGGTCCAGACCGGGGAGCTGTTTTTTGGAGAA	CASSTLGVQTGELFF	3	2.5838680504715558E-5	45	TCRBV19-01	TCRBV19	TCRBV19-01				01,02					TCRBD01,TCRBD02	TCRBD01-01,TCRBD02-01		TCRBJ02-02*01	TCRBJ02	TCRBJ02-02	01				4	4	6	1	5	5	36	49	53	58	63	3	In	VDJ
GTGACCAGTGCCCATCCTGAAGACAGCAGCTTCTACATCTGCAGTGCTGGGGATAGCGGGTTCACCGGGGAGCTGTTTTTTGGAGAA	CSAGDSGFTGELFF	1	8.612893501571853E-6	42	TCRBV20	TCRBV20				TCRBV20-01,TCRBV20-or09_02		TCRBD02-01	TCRBD02	TCRBD02-01				01,02	TCRBJ02-02*01	TCRBJ02	TCRBJ02-02	01				5	5	5	4	2	4	39	48	53	60	62	1	In	VDJ
GAGTCGCCCAGCCCCAACCAGACCTCTCTGTACTTCTGTGCCAGCAGTTTAAGTGCCGCAGTCACCGGGGAGCTGTTTTTTGGAGAA	CASSLSAAVTGELFF	3	2.5838680504715558E-5	45	TCRBV27-01*01	TCRBV27	TCRBV27-01	01				TCRBD01-01*01	TCRBD01	TCRBD01-01	01				TCRBJ02-02*01	TCRBJ02	TCRBJ02-02	01				2	7	4	5	1	4	36	51	58	61	62	3	In	VDJ
CACGCCCTGCAGCCAGAAGACTCAGCCCTGTATCTCTGCGCCAGCAGCCGGGGACAGGGGCTCACCGGGGAGCTGTTTTTTGGAGAA	CASSRGQGLTGELFF	1	8.612893501571853E-6	45	TCRBV04-01*01	TCRBV04	TCRBV04-01	01				TCRBD01-01*01	TCRBD01	TCRBD01-01	01				TCRBJ02-02*01	TCRBJ02	TCRBJ02-02	01				4	1	0	2	2	4	36	49	50	60	62	1	In	VDJ
CAGCCCTCAGAACCCAGGGACTCAGCTGTGTACTTCTGTGCCAGCCGATATGGACAGGTCCTCACCGGGGAGCTGTTTTTTGGAGAA	CASRYGQVLTGELFF	1	8.612893501571853E-6	45	TCRBV12	TCRBV12				TCRBV12-03,TCRBV12-04		TCRBD01-01*01	TCRBD01	TCRBD01-01	01				TCRBJ02-02*01	TCRBJ02	TCRBJ02-02	01				8	6	1	4	4	4	36	45	51	58	62	1	In	VDJ
GAGTCTGCCAGGCCCTCACATACCTCTCAGTACCTCTGTGCCAGCAGTGAGGGGGAGAGGGGCACCGGGGAGCTGTTTTTTGGAGAA	CASSEGERGTGELFF	1	8.612893501571853E-6	45	TCRBV25-01*01	TCRBV25	TCRBV25-01	01								TCRBD01,TCRBD02	TCRBD01-01,TCRBD02-01		TCRBJ02-02*01	TCRBJ02	TCRBJ02-02	01				3	7	5	2	0	4	36	50	57	-1	62	1	In	VDJ
CAGCGCACAGAGCAGGGGGACTCGGCCATGTATCTCTGTGCCAGCAGCTTATCCAGGCAGGGCACCGGGGAGCTGTTTTTTGGAGAA	CASSLSRQGTGELFF	2	1.7225787003143707E-5	45	TCRBV07-09	TCRBV07	TCRBV07-09				01,03	TCRBD01-01*01	TCRBD01	TCRBD01-01	01				TCRBJ02-02*01	TCRBJ02	TCRBJ02-02	01				2	6	4	3	0	4	36	51	57	-1	62	2	In	VDJ
AACATGAGCCCTGAAGACAGCAGCATATATCTCTGCAGCGTTGAAGACAGGGCAGGGGGCCGCACCGGGGAGCTGTTTTTTGGAGAA	CSVEDRAGGRTGELFF	2	1.7225787003143707E-5	48	TCRBV29-01*01	TCRBV29	TCRBV29-01	01				TCRBD01-01*01	TCRBD01	TCRBD01-01	01				TCRBJ02-02*01	TCRBJ02	TCRBJ02-02	01				0	5	4	0	2	4	33	47	52	60	62	2	In	VDJ
GCTCCCTCCCAGACATCTGTGTACTTCTGTGCCAGCAGTGAACACCCCGGTTAGCGGGGCTCCACCGGGGAGCTGTTTTTTGGAGAA	CASSEHPG*RGSTGELFF	6	5.1677361009431116E-5	54	TCRBV06-01*01	TCRBV06	TCRBV06-01	01				TCRBD02-01*01	TCRBD02	TCRBD02-01	01				TCRBJ02-02*01	TCRBJ02	TCRBJ02-02	01				2	9	5	3	3	4	27	42	51	59	62	6	Stop	VDJ
CGGTCCACAAAGCTGGAGGACTCAGCCATGTACTTCTGTGCCAGCAGTAAGACAGGTGGATCCACCGGGGAGCTGTTTTTTGGAGAA	CASSKTGGSTGELFF	4	3.445157400628741E-5	45	TCRBV02-01*01	TCRBV02	TCRBV02-01	01				TCRBD01-01*01	TCRBD01	TCRBD01-01	01				TCRBJ02-02*01	TCRBJ02	TCRBJ02-02	01				5	2	2	4	6	4	36	48	50	56	62	4	In	VDJ
GCAGAACTGGAGGATTCTGGAGTTTATTTCTGTGCCAGCAGCCAAGATCTGACTCAAACGGCCACCGGGGAGCTGTTTTTTGGAGAA	CASSQDLTQTATGELFF	2	1.7225787003143707E-5	51	TCRBV14-01*01	TCRBV14	TCRBV14-01	01				TCRBD02-01	TCRBD02	TCRBD02-01				01,02	TCRBJ02-02*01	TCRBJ02	TCRBJ02-02	01				0	3	2	10	8	4	30	47	50	54	62	2	In	VDJ
GCTGGACGACTCGGCCCTGTATCTCTGTGCCAGCAGCTCCCTGAGGGATGATAGCGAATAACCACCGGGGAGCTGTTTTTTGGAGAA		2	1.7225787003143707E-5	56	TCRBV05-04*01	TCRBV05	TCRBV05-04	01				TCRBD02-01	TCRBD02	TCRBD02-01				01,02	TCRBJ02-02*01	TCRBJ02	TCRBJ02-02	01				3	13	5	6	6	4	25	38	51	56	62	2	Out	VDJ
TCCGCCAGCACCAACCAGACATCTATGTACCTCTGTGCCAGCAGTTCTTACAGGGGGGGTAACACCGGGGAGCTGTTTTTTGGAGAA	CASSSYRGGNTGELFF	4	3.445157400628741E-5	48	TCRBV28-01*01	TCRBV28	TCRBV28-01	01				TCRBD01-01*01	TCRBD01	TCRBD01-01	01				TCRBJ02-02*01	TCRBJ02	TCRBJ02-02	01				4	3	3	1	3	2	33	46	49	57	60	4	In	VDJ
GAGCTGGAGGACTCGGCCCTGTATCTCTGTGCCAGCAGCCCCGGGACAGGGGGGGACTTGAACACCGGGGAGCTGTTTTTTGGAGAA	CASSPGTGGDLNTGELFF	3	2.5838680504715558E-5	54	TCRBV05-08*01	TCRBV05	TCRBV05-08	01				TCRBD01-01*01	TCRBD01	TCRBD01-01	01				TCRBJ02-02*01	TCRBJ02	TCRBJ02-02	01				4	3	0	1	6	1	27	39	42	53	59	3	In	VDJ
GTGACCAGTGCCCATCCTGAAGACAGCAGCTTCTACATCTGCAGTGCTAGGAGTGGGGGGAACACCGGGGAGCTGTTTTTTGGAGAA	CSARSGGNTGELFF	1	8.612893501571853E-6	42	TCRBV20	TCRBV20				TCRBV20-01,TCRBV20-or09_02						TCRBD01,TCRBD02	TCRBD01-01,TCRBD02-01		TCRBJ02-02*01	TCRBJ02	TCRBJ02-02	01				3	4	6	1	0	1	39	50	54	-1	59	1	In	VDJ
AGCACCTTGGAGCTGGGGGACTCGGCCCTTTATCTTTGCGCCAGCAGGCCCGGGACAGGGAACACCGGGGAGCTGTTTTTTGGAGAA	CASRPGTGNTGELFF	2	1.7225787003143707E-5	45	TCRBV05-01*01	TCRBV05	TCRBV05-01	01				TCRBD01-01*01	TCRBD01	TCRBD01-01	01				TCRBJ02-02*01	TCRBJ02	TCRBJ02-02	01				5	4	0	4	0	1	36	47	51	-1	59	2	In	VDJ
TCTCTGGAGCTGGGGGACTCAGCTTTGTATTTCTGTGCCAGCAGCGTAAGTGTGGGGAGGAACACCGGGGAGCTGTTTTTTGGAGAA	CASSVSVGRNTGELFF	6	5.1677361009431116E-5	48	TCRBV09-01	TCRBV09	TCRBV09-01				01,02	TCRBD02-01*02	TCRBD02	TCRBD02-01	02				TCRBJ02-02*01	TCRBJ02	TCRBJ02-02	01				1	6	9	2	0	1	33	48	54	-1	59	6	In	VDJ
AACGCCTTGTTGCTGGGGGACTCGGCCCTCTATCTCTGTGCCAGCAGCTTGGCGGACAGGAACACCGGGGAGCTGTTTTTTGGAGAA	CASSLADRNTGELFF	4	3.445157400628741E-5	45	TCRBV05-06*01	TCRBV05	TCRBV05-06	01				TCRBD01-01*01	TCRBD01	TCRBD01-01	01				TCRBJ02-02*01	TCRBJ02	TCRBJ02-02	01				0	1	1	5	0	1	36	52	53	-1	59	4	In	VDJ
ACATCGGCCCAAAAGAACCCGACAGCTTTCTATCTCTGTGCCACTCTTGTGGCGGGGTCGAACACCGGGGAGCTGTTTTTTGGAGAA	CATLVAGSNTGELFF	3	2.5838680504715558E-5	45	TCRBV19-01	TCRBV19	TCRBV19-01				01,02	TCRBD02-01*01	TCRBD02	TCRBD02-01	01				TCRBJ02-02*01	TCRBJ02	TCRBJ02-02	01				10	8	7	3	1	0	36	43	51	57	58	3	In	VDJ
CCCTCCCAGACATCTGTGTACTTCTGTGCCAGCAGTTACACCAAATCAGGTTTCCCCTCGAACACCGGGGAGCTGTTTTTTGGAGAA	CASSYTKSGFPSNTGELFF	3	2.5838680504715558E-5	57	TCRBV06	TCRBV06				TCRBV06-05,TCRBV06-06		TCRBD01-01*01	TCRBD01	TCRBD01-01	01				TCRBJ02-02*01	TCRBJ02	TCRBJ02-02	01				2	7	4	4	8	0	24	39	46	50	58	3	In	VDJ
CGCTCACCAGGCCTGGGGGACGCAGCCATGTACCTGTGTGCCACCAGCAGAGATCGGGCGAACACCGGGGAGCTGTTTTTTGGAGAA	CATSRDRANTGELFF	2	1.7225787003143707E-5	45	TCRBV15-01*01	TCRBV15	TCRBV15-01	01				TCRBD02-01	TCRBD02	TCRBD02-01				01,02	TCRBJ02-02*01	TCRBJ02	TCRBJ02-02	01				0	1	8	4	0	0	36	53	54	-1	58	2	In	VDJ
AGCAAGAAGACTCAGCTGCGTATCTCTGCACCAGCAGCTTTTGAGGTTTCACCAGGACCGAACACCGGGGAGCTGTTTTTTGGAGAA		2	1.7225787003143707E-5	55	TCRBV01-01*01	TCRBV01	TCRBV01-01	01								TCRBD01,TCRBD02	TCRBD01-01,TCRBD02-01		TCRBJ02-02*01	TCRBJ02	TCRBJ02-02	01				5	16	1	7	0	0	26	38	54	-1	58	2	Out	VDJ
ACTCTGACGATCCAGCGCACACAGCAGGAGGACTCGGCCGTGTATCTCTGTGCCAGTACGAACACCGGGGAGCTGTTTTTTGGAGAA	CASTNTGELFF	6	5.1677361009431116E-5	33	TCRBV07-02*01	TCRBV07	TCRBV07-02	01				TCRBD02-01	TCRBD02	TCRBD02-01				01,02	TCRBJ02-02*01	TCRBJ02	TCRBJ02-02	01				9	0	5	9	0	0	48	-1	56	-1	58	6	In	VDJ
ACACAGCAGGAGGACTCGGCCGTGTATCTCTGTGCCAGCAGCTTAGCATCCCCGGGACAGAACACCGGGGAGCTGTTTTTTGGAGAA	CASSLASPGQNTGELFF	5	4.306446750785927E-5	51	TCRBV07-02*01	TCRBV07	TCRBV07-02	01				TCRBD01-01*01	TCRBD01	TCRBD01-01	01				TCRBJ02-02*01	TCRBJ02	TCRBJ02-02	01				0	6	0	6	0	1	30	47	53	-1	59	5	In	VDJ
AATGTGAACGCCTTGGAGCTGGACGACTCGGCCCTGTATCTCTGTGCCAGCAGCTTGCCCAACACCGGGGAGCTGTTTTTTGGAGAA	CASSLPNTGELFF	2	1.7225787003143707E-5	39	TCRBV05-04*01	TCRBV05	TCRBV05-04	01											TCRBJ02-02*01	TCRBJ02	TCRBJ02-02	01				1	0	0	0	3	2	42	-1	-1	57	60	2	In	VJ
CTGTCGGCTGCTCCCTCCCAGACATCTGTGTACTTCTGTGCCAGCAGACGGGGACAGACCAACACCGGGGAGCTGTTTTTTGGAGAA	CASRRGQTNTGELFF	2	1.7225787003143707E-5	45	TCRBV06-05*01	TCRBV06	TCRBV06-05	01				TCRBD01-01*01	TCRBD01	TCRBD01-01	01				TCRBJ02-02*01	TCRBJ02	TCRBJ02-02	01				6	3	0	5	3	2	36	47	50	57	60	2	In	VDJ
CAGTGACCAGTGCCCATCCTGAAGACAGCAGCTTCTACATCTGCAGTGCTAGAATTCGCAAACACCGGGGAGCTGTTTTTTGGAGAA		1	8.612893501571853E-6	40	TCRBV20	TCRBV20				TCRBV20-01,TCRBV20-or09_02						TCRBD01,TCRBD02	TCRBD01-01,TCRBD02-01		TCRBJ02-02*01	TCRBJ02	TCRBJ02-02	01				2	5	4	6	0	2	41	53	58	-1	60	1	Out	VDJ
AGCTCCTTCTCAGTGACTCTGGCTTCTATCTCTGTGCCTTTCTCACCGGGACCACCCTTTACAACCGGGGAGCTGTTTTTTGGAGAA		1	8.612893501571853E-6	49	TCRBV30-01*01	TCRBV30	TCRBV30-01	01								TCRBD01,TCRBD02	TCRBD01-01,TCRBD02-01		TCRBJ02-02*01	TCRBJ02	TCRBJ02-02	01				7	8	0	7	11	5	32	39	47	52	63	1	Out	VDJ
TTGGTGACTCTGCTGTGTATTTCTGTGCCAGCAGCCAACCAGCGGGAGAGCGGCAAAGACATGGACGGGGAGCTGTTTTTTGGAGAA		2	1.7225787003143707E-5	58	TCRBV03	TCRBV03				TCRBV03-01,TCRBV03-02		TCRBD02-01*02	TCRBD02	TCRBD02-01	02				TCRBJ02-02*01	TCRBJ02	TCRBJ02-02	01				2	2	6	2	17	7	23	38	40	48	65	2	Out	VDJ
ATCCAGCAGGTAGTGCGAGGAGATTCGGCAGCTTATTTCTGTGCCAGCTCACCTCGGACAGGGCACGGGGAGCTGTTTTTTGGAGAA	CASSPRTGHGELFF	2	1.7225787003143707E-5	42	TCRBV18-01*01	TCRBV18	TCRBV18-01	01				TCRBD01-01*01	TCRBD01	TCRBD01-01	01				TCRBJ02-02*01	TCRBJ02	TCRBJ02-02	01				3	2	1	3	2	7	39	53	55	63	65	2	In	VDJ
AAGAAGCTCCTTCTCAGTGACTCTGGCTTCTATCTCTGTGCCTGGAGATGGGGCCGGGCGTTTAACGGGGAGCTGTTTTTTGGAGAA	CAWRWGRAFNGELFF	1	8.612893501571853E-6	45	TCRBV30-01*01	TCRBV30	TCRBV30-01	01				TCRBD01-01*01	TCRBD01	TCRBD01-01	01				TCRBJ02-02*01	TCRBJ02	TCRBJ02-02	01				3	2	7	0	11	7	36	47	49	54	65	1	In	VDJ
TGGAGTCTGCTGCCTCCTCCCAGACATCTGTATATTTCTGCGCCAGCTCCCCTGGGACATTCCGTAGGGGAGCTGTTTTTTGGAGAA		3	2.5838680504715558E-5	43	TCRBV10-01	TCRBV10	TCRBV10-01				01,02	TCRBD01-01*01	TCRBD01	TCRBD01-01	01				TCRBJ02-02*01	TCRBJ02	TCRBJ02-02	01				8	6	0	6	7	8	38	47	53	59	66	3	Out	VDJ
CTGTCGGCTGCTCCCTCCCAGACATCTGTGTACTTCTGTGCCAGCAGTTACTATACGACCGCCCCGAGGGAGCTGTTTTTTGGAGAA	CASSYYTTAPRELFF	2	1.7225787003143707E-5	45	TCRBV06-05*01	TCRBV06	TCRBV06-05	01								TCRBD01,TCRBD02	TCRBD01-01,TCRBD02-01		TCRBJ02-02*01	TCRBJ02	TCRBJ02-02	01				1	4	2	7	8	9	36	52	56	59	67	2	In	VDJ
GACATCCGCTCACCAGGCCTGGGGGACGCAGCCATGTACCTGTGTGCCGCGGGACATTCGAACACCAGGGAGCTGTTTTTTGGAGAA	CAAGHSNTRELFF	2	1.7225787003143707E-5	39	TCRBV15-01*01	TCRBV15	TCRBV15-01	01								TCRBD01,TCRBD02	TCRBD01-01,TCRBD02-01		TCRBJ02-02*01	TCRBJ02	TCRBJ02-02	01				11	2	0	6	11	9	42	48	50	56	67	2	In	VDJ
CTACTCTGAAGGTGCAGCCTGCAGAACTGGAGGATTCTGGAGTTTATTTCTGTGCCAGCAGCCAGGGGGGGGGCTTTCTTTGGACAA		2	1.7225787003143707E-5	31	TCRBV14-01*01	TCRBV14	TCRBV14-01	01				TCRBD02-01*01	TCRBD02	TCRBD02-01	01				TCRBJ01-01*01	TCRBJ01	TCRBJ01-01	01				3	0	9	0	1	11	50	-1	64	71	72	2	Out	VDJ
AAGATCCGGTCCACAAAGCTGGAGGACTCAGCCATGTACTTCTGTGCCAGCATCGATCAGCAGGTTGCCGGGGCTTTCTTTGGACAA	CASIDQQVAGAFF	2	1.7225787003143707E-5	39	TCRBV02-01*01	TCRBV02	TCRBV02-01	01								TCRBD01,TCRBD02	TCRBD01-01,TCRBD02-01		TCRBJ01-01*01	TCRBJ01	TCRBJ01-01	01				7	8	4	4	8	11	42	52	60	64	72	2	In	VDJ
AAGATCCAGCCCTCAGAACCCAGGGACTCAGCTGTGTACTTCTGTGCCAGCAGTTCTTACAGGGGGCAAGGGGCTTTCTTTGGACAA	CASSSYRGQGAFF	1	8.612893501571853E-6	39	TCRBV12	TCRBV12				TCRBV12-03,TCRBV12-04		TCRBD01-01*01	TCRBD01	TCRBD01-01	01				TCRBJ01-01*01	TCRBJ01	TCRBJ01-01	01				4	3	3	0	5	11	42	55	58	67	72	1	In	VDJ
CACCTACACGCCCTGCAGCCAGAAGACTCAGCCCTGTATCTCTGCGCCAGCAGCCAAGGGCCAACAACCCAGGCTTTCTTTGGACAA	CASSQGPTTQAFF	1	8.612893501571853E-6	39	TCRBV04-01*01	TCRBV04	TCRBV04-01	01				TCRBD01-01*01	TCRBD01	TCRBD01-01	01				TCRBJ01-01*01	TCRBJ01	TCRBJ01-01	01				1	5	3	6	6	11	42	58	63	66	72	1	In	VDJ
GTGCAGCCTGCAGAACTGGAGGATTCTGGAGTTTATTTCTGTGCCAGCAGCCAAGAAGCGCTCTCCGCATTCGCTTTCTTTGGACAA	CASSQEALSAFAFF	9	7.751604151414667E-5	42	TCRBV14-01*01	TCRBV14	TCRBV14-01	01				TCRBD02-01	TCRBD02	TCRBD02-01				01,02	TCRBJ01-01*01	TCRBJ01	TCRBJ01-01	01				0	0	6	6	12	11	39	-1	56	60	72	9	In	VDJ
CTCACTGTGACATCGGCCCAAAAGAACCCGACAGCTTTCTATCTCTGTGCCAGTAGTATTGGGACAGGGGGCGCTTTCTTTGGACAA	CASSIGTGGAFF	3	2.5838680504715558E-5	36	TCRBV19-01	TCRBV19	TCRBV19-01				01,02	TCRBD01-01*01	TCRBD01	TCRBD01-01	01				TCRBJ01-01*01	TCRBJ01	TCRBJ01-01	01				3	1	0	0	0	11	45	59	60	-1	72	3	In	VDJ
TGAACGCCTTGTTGCTGGGGGACTCGGCCCTCTATCTCTGTGCCGACTGCGCCTTGTGGCTGGTTGCGGGTAGCTTTCTTTGGACAA		3	2.5838680504715558E-5	43	TCRBV05-06*01	TCRBV05	TCRBV05-06	01				TCRBD02-01	TCRBD02	TCRBD02-01				01,02	TCRBJ01-01*01	TCRBJ01	TCRBJ01-01	01				10	21	7	4	1	10	38	44	65	70	71	3	Out	VDJ
TCAGACTTCTGTTTACTTCTGTGCCAGCAGCCGTGGGGCAGGACCAGATTACACCTCTTTTCGGCATCGGGAGCTTTCTTTGGACAA		4	3.445157400628741E-5	62	TCRBV06-07*01	TCRBV06	TCRBV06-07	01				TCRBD01-01*01	TCRBD01	TCRBD01-01	01				TCRBJ01-01*01	TCRBJ01	TCRBJ01-01	01				6	4	7	0	32	10	19	30	34	39	71	4	Out	VDJ
ATCCAGTCCACGGAGTCAGGGGACACAGCACTGTATTTCTGTGCCAGCAGCCCTAAATAACGGGGACAGGGAGCTTTCTTTGGACAA	CASSPK*RGQGAFF	8	6.890314801257483E-5	42	TCRBV21-01*01	TCRBV21	TCRBV21-01	01				TCRBD01-01*01	TCRBD01	TCRBD01-01	01				TCRBJ01-01*01	TCRBJ01	TCRBJ01-01	01				5	11	0	3	0	10	39	51	62	-1	71	8	Stop	VDJ
ACAGTGACCAGTGCCCATCCTGAAGACAGCAGCTTCTACATCTGCAGTGCTGCTGAGGGACGCTCGAAAGGAGCTTTCTTTGGACAA	CSAAEGRSKGAFF	1	8.612893501571853E-6	39	TCRBV20	TCRBV20				TCRBV20-01,TCRBV20-or09_02						TCRBD01,TCRBD02	TCRBD01-01,TCRBD02-01		TCRBJ01-01*01	TCRBJ01	TCRBJ01-01	01				5	5	0	7	10	10	42	51	56	61	71	1	In	VDJ
GTGAACGCCTTGTTGCTGGGGGACTCGGCCCTCTATCTCTGTGCCAGCAGCTCTTACTACAGGTTTTTTGAAGCTTTCTTTGGACAA	CASSSYYRFFEAFF	1	8.612893501571853E-6	42	TCRBV05-06*01	TCRBV05	TCRBV05-06	01				TCRBD01-01*01	TCRBD01	TCRBD01-01	01				TCRBJ01-01*01	TCRBJ01	TCRBJ01-01	01				3	6	3	4	5	7	39	52	58	63	68	1	In	VDJ
CTGTCCCTAGAGTCTGCCATCCCCAACCAGACAGCTCTTTACTTCTGTGCCACCAGTGATTTGGAAGTTGAAGCTTTCTTTGGACAA	CATSDLEVEAFF	2	1.7225787003143707E-5	36	TCRBV24	TCRBV24				TCRBV24-01,TCRBV24-or09_02						TCRBD01,TCRBD02	TCRBD01-01,TCRBD02-01		TCRBJ01-01*01	TCRBJ01	TCRBJ01-01	01				0	0	2	8	3	7	45	-1	63	65	68	2	In	VDJ
TCTCACTGTGACATCGGCCCAAAAGAACCCGACAGCTTTCTATCTCTGTGCCAGTAGTATTCGGGAGGTGAAGCTTTCTTTGGACAA		5	4.306446750785927E-5	35	TCRBV19-01	TCRBV19	TCRBV19-01				01,02	TCRBD02-01*02	TCRBD02	TCRBD02-01	02				TCRBJ01-01*01	TCRBJ01	TCRBJ01-01	01				3	1	8	1	0	7	46	60	61	-1	68	5	Out	VDJ
GAATGTGAACGCCTTGTTGCTGGGGGACTCGGCCCTCTATCTCTGTGCCAGCAGCGGAGGACAGTCCGTGAAGCTTTCTTTGGACAA		1	8.612893501571853E-6	38	TCRBV05-06*01	TCRBV05	TCRBV05-06	01				TCRBD01-01*01	TCRBD01	TCRBD01-01	01				TCRBJ01-01*01	TCRBJ01	TCRBJ01-01	01				4	3	1	5	4	7	43	55	58	64	68	1	Out	VDJ
TCAGAACCCAGGGACTCAGCTGTGTACTTCTGTGCCAGCAGTTTATATCCGGACAGCCCTGGGGATTCTGAAGCTTTCTTTGGACAA	CASSLYPDSPGDSEAFF	1	8.612893501571853E-6	51	TCRBV12	TCRBV12				TCRBV12-03,TCRBV12-04		TCRBD01-01*01	TCRBD01	TCRBD01-01	01				TCRBJ01-01*01	TCRBJ01	TCRBJ01-01	01				2	5	1	5	11	6	30	45	50	56	67	1	In	VDJ
CTGTCGGCTGCTCCCTCCCAGACATCTGTGTACTTCTGTGCCAGCAGTACCCACCCGACAGGGCCGTCTGAAGCTTTCTTTGGACAA	CASSTHPTGPSEAFF	2	1.7225787003143707E-5	45	TCRBV06-05*01	TCRBV06	TCRBV06-05	01				TCRBD01-01*01	TCRBD01	TCRBD01-01	01				TCRBJ01-01*01	TCRBJ01	TCRBJ01-01	01				5	8	2	3	4	6	36	48	56	63	67	2	In	VDJ
AAGATCCAGCCCTCAGAACCCAGGGACTCAGCTGTGTACTTCTGTGCCAGCAGGATCAGTGGGGGTGCTGAAGCTTTCTTTGGACAA	CASRISGGAEAFF	3	2.5838680504715558E-5	39	TCRBV12	TCRBV12				TCRBV12-03,TCRBV12-04						TCRBD01,TCRBD02	TCRBD01-01,TCRBD02-01		TCRBJ01-01*01	TCRBJ01	TCRBJ01-01	01				6	7	6	1	2	6	42	53	60	65	67	3	In	VDJ
GTCGGCTGCTCCCTCCCAGACATCTGTGTACTTCTGTGCCAGCAGTTACTCTGAGGCAGGCCGAGTGCTGAAGCTTTCTTTGGACAA		2	1.7225787003143707E-5	47	TCRBV06-05*01	TCRBV06	TCRBV06-05	01								TCRBD01,TCRBD02	TCRBD01-01,TCRBD02-01		TCRBJ01-01*01	TCRBJ01	TCRBJ01-01	01				0	5	4	4	7	6	34	51	56	60	67	2	Out	VDJ
CACACAGCAGGAGGACTCGGCCGTGTATCTCTGTGCCAGCAGCTTAGGTGGTACGCCGGAATAGGGGCTGAAGCTTTCTTTGGACAA		3	2.5838680504715558E-5	50	TCRBV07-02*01	TCRBV07	TCRBV07-02	01				TCRBD01-01*01	TCRBD01	TCRBD01-01	01				TCRBJ01-01*01	TCRBJ01	TCRBJ01-01	01				1	15	5	2	0	6	31	47	62	-1	67	3	Out	VDJ
TCCCTAGAGTCTGCCATCCCCAACCAGACAGCTCTTTACTTCTGTGCCACCACCAGGGGCCAAGGGGCTGAAGCTTTCTTTGGACAA	CATTRGQGAEAFF	3	2.5838680504715558E-5	39	TCRBV24	TCRBV24				TCRBV24-01,TCRBV24-or09_02		TCRBD01-01*01	TCRBD01	TCRBD01-01	01				TCRBJ01-01*01	TCRBJ01	TCRBJ01-01	01				8	1	4	2	8	6	42	52	53	59	67	3	In	VDJ
CTGTCGGCTGCTCCCTCCCAGACATCTGTGTACTTCTGTGCCAGCAGTTACTCGATCCCCCCAAAGCCTGAAGCTTTCTTTGGACAA	CASSYSIPPKPEAFF	2	1.7225787003143707E-5	45	TCRBV06-05*01	TCRBV06	TCRBV06-05	01				TCRBD02-01	TCRBD02	TCRBD02-01				01,02	TCRBJ01-01*01	TCRBJ01	TCRBJ01-01	01				0	11	6	7	0	6	36	53	64	-1	67	2	In	VDJ
AGGCTGCTGTCGGCTGCTCCCTCCCAGACATCTGTGTACTTCTGTGCCAGCACCCCACCAGGGTCCCCTGAAGCTTTCTTTGGACAA	CASTPPGSPEAFF	2	1.7225787003143707E-5	39	TCRBV06-05*01	TCRBV06	TCRBV06-05	01				TCRBD01-01*01	TCRBD01	TCRBD01-01	01				TCRBJ01-01*01	TCRBJ01	TCRBJ01-01	01				7	6	4	3	4	6	42	52	58	63	67	2	In	VDJ
ACATCGGCCCAAAAGAACCCGACAGCTTTCTATCTCTGTGCCAGTAGTCCTTCCAACAGGGGAGCCCCTGAAGCTTTCTTTGGACAA	CASSPSNRGAPEAFF	6	5.1677361009431116E-5	45	TCRBV19-01	TCRBV19	TCRBV19-01				01,02	TCRBD01-01*01	TCRBD01	TCRBD01-01	01				TCRBJ01-01*01	TCRBJ01	TCRBJ01-01	01				5	7	3	2	5	6	36	48	55	62	67	6	In	VDJ
AGCTCTCTGGAGCTGGGGGACTCAGCTTTGTATTTCTGTGCCAGCAGCCCCACCCAGTAGGAATTTACTGAAGCTTTCTTTGGACAA	CASSPTQ*EFTEAFF	2	1.7225787003143707E-5	45	TCRBV09-01	TCRBV09	TCRBV09-01				01,02					TCRBD01,TCRBD02	TCRBD01-01,TCRBD02-01		TCRBJ01-01*01	TCRBJ01	TCRBJ01-01	01				4	11	1	8	4	5	36	48	59	62	66	2	Stop	VDJ
TCGGCTGCTCCCTCCCAGACATCTGTGTACTTCTGTGCCAGCAACCAACCAGGGTATGGAGCTAATACTGAAGCTTTCTTTGGACAA	CASNQPGYGANTEAFF	2	1.7225787003143707E-5	48	TCRBV06	TCRBV06				TCRBV06-01,TCRBV06-05		TCRBD01-01*01	TCRBD01	TCRBD01-01	01				TCRBJ01-01*01	TCRBJ01	TCRBJ01-01	01				7	6	4	3	12	5	33	43	49	54	66	2	In	VDJ
AGTCTGCCATCCCCAACCAGACAGCTCTTTACTTCTGTGCCACCAGTGTCCTCCCCGCCCTCTGGGACTGAAGCTTTCTTTGGACAA		5	4.306446750785927E-5	46	TCRBV24	TCRBV24				TCRBV24-01,TCRBV24-or09_02						TCRBD01,TCRBD02	TCRBD01-01,TCRBD02-01		TCRBJ01-01*01	TCRBJ01	TCRBJ01-01	01				5	15	0	9	0	5	35	48	63	-1	66	5	Out	VDJ
AGGCTGCTGTCGGCTGCTCCCTCCCAGACATCTGTGTACTTCTGTGCCAGCAGTTACTCCGTGGGGACTGAAGCTTTCTTTGGACAA	CASSYSVGTEAFF	2	1.7225787003143707E-5	39	TCRBV06-05*01	TCRBV06	TCRBV06-05	01								TCRBD01,TCRBD02	TCRBD01-01,TCRBD02-01		TCRBJ01-01*01	TCRBJ01	TCRBJ01-01	01				0	3	6	2	0	5	42	59	62	-1	66	2	In	VDJ
GTGAGCACCTTGGAGCTGGGGGACTCGGCCCTTTATCTTTGCGCCAGCAGCTTACAGGGGAGGGGGACTGAAGCTTTCTTTGGACAA	CASSLQGRGTEAFF	2	1.7225787003143707E-5	42	TCRBV05-01*01	TCRBV05	TCRBV05-01	01								TCRBD01,TCRBD02	TCRBD01-01,TCRBD02-01		TCRBJ01-01*01	TCRBJ01	TCRBJ01-01	01				2	0	3	2	6	5	39	-1	53	60	66	2	In	VDJ
CTGTCCCTAGAGTCTGCCATCCCCAACCAGACAGCTCTTTACTTCTGTGCCACCAGTCCGGGCGGGACTGAAGCTTTCTTTGGACAA	CATSPGGTEAFF	3	2.5838680504715558E-5	36	TCRBV24	TCRBV24				TCRBV24-01,TCRBV24-or09_02		TCRBD02-01	TCRBD02	TCRBD02-01				01,02	TCRBJ01-01*01	TCRBJ01	TCRBJ01-01	01				6	4	7	4	0	5	45	57	61	-1	66	3	In	VDJ
ACTGTGACATCGGCCCAAAAGAACCCGACAGCTTTCTATCTCTGTGCCAGTCGACAGGGAGCGGAGACTGAAGCTTTCTTTGGACAA	CASRQGAETEAFF	5	4.306446750785927E-5	39	TCRBV19-01	TCRBV19	TCRBV19-01				01,02	TCRBD01-01*01	TCRBD01	TCRBD01-01	01				TCRBJ01-01*01	TCRBJ01	TCRBJ01-01	01				8	1	2	3	7	5	42	51	52	59	66	5	In	VDJ
ATCCAGCCCTCAGAACCCAGGGACTCAGCTGTGTACTTCTGTGCCAGCACGGGAGGAGGGGGCGAGACTGAAGCTTTCTTTGGACAA	CASTGGGGETEAFF	1	8.612893501571853E-6	42	TCRBV12	TCRBV12				TCRBV12-03,TCRBV12-04						TCRBD01,TCRBD02	TCRBD01-01,TCRBD02-01		TCRBJ01-01*01	TCRBJ01	TCRBJ01-01	01				7	7	5	0	3	5	39	49	56	63	66	1	In	VDJ
AGCGCACAGAGCAGGGGGACTCGGCCATGTATCTCTGTGCCAGCAGCTTACGGGACAGGGGGAGAGACTGAAGCTTTCTTTGGACAA		3	2.5838680504715558E-5	46	TCRBV07-09	TCRBV07	TCRBV07-09				01,03	TCRBD01-01*01	TCRBD01	TCRBD01-01	01				TCRBJ01-01*01	TCRBJ01	TCRBJ01-01	01				2	1	0	1	4	5	35	50	51	62	66	3	Out	VDJ
GGAGTCCGCTACCAGCTCCCAGACATCTGTGTACTTCTGTGCCATCAGTGAGTCGCAGGGGTCCAGACTGAAGCTTTCTTTGGACAA		2	1.7225787003143707E-5	44	TCRBV10-03*01	TCRBV10	TCRBV10-03	01				TCRBD01-01*01	TCRBD01	TCRBD01-01	01				TCRBJ01-01*01	TCRBJ01	TCRBJ01-01	01				0	1	4	2	5	5	37	54	55	61	66	2	Out	VDJ
CTGCAGCCAGAAGACTCGGCCCTGTATCTCTGTGCCAGCAGCCAACGGGGGAGAGGGCGCAGGTTCACTGAAGCTTTCTTTGGACAA	CASSQRGRGRRFTEAFF	2	1.7225787003143707E-5	51	TCRBV04-02*01	TCRBV04	TCRBV04-02	01				TCRBD02-01*01	TCRBD02	TCRBD02-01	01				TCRBJ01-01*01	TCRBJ01	TCRBJ01-01	01				2	0	8	2	14	4	30	-1	45	51	65	2	In	VDJ
GAGTCTGCCAGGCCCTCACATACCTCTCAGTACCTCTGTGCCAGCAGTGAATTGGGGGGCTTTGTCACTGAAGCTTTCTTTGGACAA	CASSELGGFVTEAFF	1	8.612893501571853E-6	45	TCRBV25-01*01	TCRBV25	TCRBV25-01	01								TCRBD01,TCRBD02	TCRBD01-01,TCRBD02-01		TCRBJ01-01*01	TCRBJ01	TCRBJ01-01	01				1	2	6	0	5	4	36	52	54	60	65	1	In	VDJ
GTGAACGCCTTGGAGCTGGACGACTCGGCCCTGTATCTCTGTGCCAGCAGCGCCCGTCTCGGGGTCACTGAAGCTTTCTTTGGACAA	CASSARLGVTEAFF	2	1.7225787003143707E-5	42	TCRBV05-04*01	TCRBV05	TCRBV05-04	01				TCRBD02-01*01	TCRBD02	TCRBD02-01	01				TCRBJ01-01*01	TCRBJ01	TCRBJ01-01	01				4	8	8	3	1	4	39	51	59	64	65	2	In	VDJ
TCACATCAATTCCCTGGAGCTTGGTGACTCTGCTGTGTATTTCTGTGCCAGCAGCAGGGGCAGGTCACTGAAGCTTTCTTTGGACAA		2	1.7225787003143707E-5	38	TCRBV03	TCRBV03				TCRBV03-01,TCRBV03-02		TCRBD01-01*01	TCRBD01	TCRBD01-01	01				TCRBJ01-01*01	TCRBJ01	TCRBJ01-01	01				5	0	5	2	5	4	43	-1	55	60	65	2	Out	VDJ
ATCCAGCCTGCAAAGCTTGAGGACTCGGCCGTGTATCTCTGTGCCAGCAGCTCAACCGGACAGGTCACTGAAGCTTTCTTTGGACAA	CASSSTGQVTEAFF	6	5.1677361009431116E-5	42	TCRBV11-02*02	TCRBV11	TCRBV11-02	02				TCRBD01-01*01	TCRBD01	TCRBD01-01	01				TCRBJ01-01*01	TCRBJ01	TCRBJ01-01	01				4	5	1	4	1	4	39	52	57	64	65	6	In	VDJ
ACAGTGACCAGTGCCCATCCTGAAGACAGCAGCTTCTACATCTGCAGTGCCGTGGGGGGCGGTGGCACTGAAGCTTTCTTTGGACAA	CSAVGGGGTEAFF	1	8.612893501571853E-6	39	TCRBV20	TCRBV20				TCRBV20-01,TCRBV20-or09_02						TCRBD01,TCRBD02	TCRBD01-01,TCRBD02-01		TCRBJ01-01*01	TCRBJ01	TCRBJ01-01	01				6	4	6	0	5	4	42	50	54	60	65	1	In	VDJ
CTACACGCCCTGCAGCCAGAAGACTCAGCCCTGTATCTCTGCGCCAGCAGCCCGATTGGGGTGGGCACTGAAGCTTTCTTTGGACAA	CASSPIGVGTEAFF	6	5.1677361009431116E-5	42	TCRBV04-01*01	TCRBV04	TCRBV04-01	01								TCRBD01,TCRBD02	TCRBD01-01,TCRBD02-01		TCRBJ01-01*01	TCRBJ01	TCRBJ01-01	01				4	5	6	2	4	4	39	52	57	61	65	6	In	VDJ
CTGAATGTGAACGCCTTGGAGCTGGACGACTCGGCCCTGTATCTCTGTGCCAGCAGCCTTGAGGGCACTGAAGCTTTCTTTGGACAA	CASSLEGTEAFF	2	1.7225787003143707E-5	36	TCRBV05-04*01	TCRBV05	TCRBV05-04	01				TCRBD02-01*02	TCRBD02	TCRBD02-01	02				TCRBJ01-01*01	TCRBJ01	TCRBJ01-01	01				4	3	11	0	0	4	45	57	60	-1	65	2	In	VDJ
ATCAATTCCCTGGAGCTTGGTGACTCTGCTGTGTATTTCTGTGCCAGCAGCCTCGGGACCCAGGGCACTGAAGCTTTCTTTGGACAA	CASSLGTQGTEAFF	5	4.306446750785927E-5	42	TCRBV03	TCRBV03				TCRBV03-01,TCRBV03-02						TCRBD01,TCRBD02	TCRBD01-01,TCRBD02-01		TCRBJ01-01*01	TCRBJ01	TCRBJ01-01	01				4	2	0	7	6	4	39	52	54	59	65	5	In	VDJ
CTGCTGTCGGCTGCTCCCTCCCAGACATCTGTGTACTTCTGTGCCAGCGGTAACAGGGGGAGCGGCACTGAAGCTTTCTTTGGACAA	CASGNRGSGTEAFF	2	1.7225787003143707E-5	42	TCRBV06-05*01	TCRBV06	TCRBV06-05	01				TCRBD01-01*01	TCRBD01	TCRBD01-01	01				TCRBJ01-01*01	TCRBJ01	TCRBJ01-01	01				8	4	3	1	5	4	39	48	52	60	65	2	In	VDJ
GTGACCAGTGCCCATCCTGAAGACAGCAGCTTCTACATCTGCAGTGCTTCATACTCCAAGGCTAGCACTGAAGCTTTCTTTGGACAA	CSASYSKASTEAFF	1	8.612893501571853E-6	42	TCRBV20	TCRBV20				TCRBV20-01,TCRBV20-or09_02		TCRBD02-01	TCRBD02	TCRBD02-01				01,02	TCRBJ01-01*01	TCRBJ01	TCRBJ01-01	01				5	13	4	8	0	4	39	48	61	-1	65	1	In	VDJ
ATCCAGCCTGCAAAGCTTGAGGACTCGGCCGTGTATCTCTGTGCCAGCAGCTTAACGGGGCTGAGCACTGAAGCTTTCTTTGGACAA	CASSLTGLSTEAFF	4	3.445157400628741E-5	42	TCRBV11-02*02	TCRBV11	TCRBV11-02	02								TCRBD01,TCRBD02	TCRBD01-01,TCRBD02-01		TCRBJ01-01*01	TCRBJ01	TCRBJ01-01	01				2	2	7	0	4	4	39	54	56	61	65	4	In	VDJ
GTGACATCGGCCCAAAAGAACCCGACAGCTTTCTATCTCTGTGCCAGTAGCCCCGCGATGGGGAGCACTGAAGCTTTCTTTGGACAA	CASSPAMGSTEAFF	3	2.5838680504715558E-5	42	TCRBV19-01	TCRBV19	TCRBV19-01				01,02	TCRBD02-01*02	TCRBD02	TCRBD02-01	02				TCRBJ01-01*01	TCRBJ01	TCRBJ01-01	01				6	10	9	2	0	4	39	50	60	-1	65	3	In	VDJ
ACCAGTGCCCATCCTGAAGACAGCAGCTTCTACATCTGCAGTGCTAGGGAAAGACAGGGGGGGAGCACTGAAGCTTTCTTTGGACAA	CSARERQGGSTEAFF	1	8.612893501571853E-6	45	TCRBV20	TCRBV20				TCRBV20-01,TCRBV20-or09_02		TCRBD01-01*01	TCRBD01	TCRBD01-01	01				TCRBJ01-01*01	TCRBJ01	TCRBJ01-01	01				3	5	2	1	4	4	36	47	52	61	65	1	In	VDJ
CTGTCGGCTGCTCCCTCCCAGACATCTGTGTACTTCTGTGCCAGCAGATACCTGGGACCGGGGAGCACTGAAGCTTTCTTTGGACAA	CASRYLGPGSTEAFF	2	1.7225787003143707E-5	45	TCRBV06-05*01	TCRBV06	TCRBV06-05	01								TCRBD01,TCRBD02	TCRBD01-01,TCRBD02-01		TCRBJ01-01*01	TCRBJ01	TCRBJ01-01	01				2	2	0	7	7	4	36	51	53	58	65	2	In	VDJ
CTGGAGTCGGCTGCTCCCTCCCAGACATCTGTGTACTTCTGTGCCAGCAGGTTCGAGGGGATCAGCACTGAAGCTTTCTTTGGACAA	CASRFEGISTEAFF	2	1.7225787003143707E-5	42	TCRBV06-01*01	TCRBV06	TCRBV06-01	01								TCRBD01,TCRBD02	TCRBD01-01,TCRBD02-01		TCRBJ01-01*01	TCRBJ01	TCRBJ01-01	01				6	5	5	2	5	4	39	50	55	60	65	2	In	VDJ
ATCCAGCCCTCAGAACCCAGGGACTCAGCTGTGTACTTCTGTGCCAGCAGTTTAAGGGAGGGCAGCACTGAAGCTTTCTTTGGACAA	CASSLREGSTEAFF	3	2.5838680504715558E-5	42	TCRBV12	TCRBV12				TCRBV12-03,TCRBV12-04		TCRBD02-01*02	TCRBD02	TCRBD02-01	02				TCRBJ01-01*01	TCRBJ01	TCRBJ01-01	01				2	1	9	0	3	4	39	54	55	62	65	3	In	VDJ
CTGAAGATCCGGTCCACAAAGCTGGAGGACTCAGCCATGTACTTCTGTGCCAGCAGCTTACAGGCCACTGAAGCTTTCTTTGGACAA	CASSLQATEAFF	2	1.7225787003143707E-5	36	TCRBV02-01*01	TCRBV02	TCRBV02-01	01				TCRBD01-01*01	TCRBD01	TCRBD01-01	01				TCRBJ01-01*01	TCRBJ01	TCRBJ01-01	01				6	3	3	4	1	4	45	56	59	64	65	2	In	VDJ
GGGTTGGAGTCGGCTGCTCCCTCCCAAACATCTGTGTACTTCTGTGCCAGCAGTTTCGGGGACGCCACTGAAGCTTTCTTTGGACAA	CASSFGDATEAFF	6	5.1677361009431116E-5	39	TCRBV06	TCRBV06				TCRBV06-02,TCRBV06-03						TCRBD01,TCRBD02	TCRBD01-01,TCRBD02-01		TCRBJ01-01*01	TCRBJ01	TCRBJ01-01	01				4	3	0	7	2	4	42	55	58	63	65	6	In	VDJ
ATCCAGCGCACACAGCAGGAGGACTCGGCCGTGTATCTCTGTGCCAGCAGCTTAGTACAGGGGACCACTGAAGCTTTCTTTGGACAA	CASSLVQGTTEAFF	2	1.7225787003143707E-5	42	TCRBV07-02*01	TCRBV07	TCRBV07-02	01				TCRBD01-01*01	TCRBD01	TCRBD01-01	01				TCRBJ01-01*01	TCRBJ01	TCRBJ01-01	01				1	1	3	2	2	4	39	55	56	63	65	2	In	VDJ
CCTGCAGCCAGAAGACTCAGCCCTGTATCTCTGCGCCAGCAGCCAAGAAGCTGGCCAGCAAGGACCACTGAAGCTTTCTTTGGACAA		1	8.612893501571853E-6	50	TCRBV04-01*01	TCRBV04	TCRBV04-01	01								TCRBD01,TCRBD02	TCRBD01-01,TCRBD02-01		TCRBJ01-01*01	TCRBJ01	TCRBJ01-01	01				0	13	1	7	0	4	31	48	61	-1	65	1	Out	VDJ
GGAGATCCAGTCCACGGAGTCAGGGGACACAGCACTGTATTTCTGTGCCAGCAGCAGACTCCAACCACTGAAGCTTTCTTTGGACAA		4	3.445157400628741E-5	38	TCRBV21-01*01	TCRBV21	TCRBV21-01	01				TCRBD02-01	TCRBD02	TCRBD02-01				01,02	TCRBJ01-01*01	TCRBJ01	TCRBJ01-01	01				4	0	2	10	5	4	43	-1	56	60	65	4	Out	VDJ
TGAGCTCTCTGGAGCTGGGGGACTCAGCTTTGTATTTCTGTGCCAGCAGCGTAGGAAGGGTTGTACACTGAAGCTTTCTTTGGACAA		2	1.7225787003143707E-5	43	TCRBV09-01	TCRBV09	TCRBV09-01				01,02					TCRBD01,TCRBD02	TCRBD01-01,TCRBD02-01		TCRBJ01-01*01	TCRBJ01	TCRBJ01-01	01				0	2	5	3	4	3	38	54	56	60	64	2	Out	VDJ
ATCCGGTCCACAAAGCTGGAGGACTCAGCCATGTACTTCTGTGCCAGCAGTGTACGACCGATGTACACTGAAGCTTTCTTTGGACAA	CASSVRPMYTEAFF	2	1.7225787003143707E-5	42	TCRBV02-01*01	TCRBV02	TCRBV02-01	01								TCRBD01,TCRBD02	TCRBD01-01,TCRBD02-01		TCRBJ01-01*01	TCRBJ01	TCRBJ01-01	01				4	3	2	7	6	3	39	52	55	58	64	2	In	VDJ
GCTGTCGGCTGCTCCCTCCCAGACATCTGTGTACTTCTGTGCCAGCAGTTCCCAACCGAGGCGTACACTGAAGCTTTCTTTGGACAA		2	1.7225787003143707E-5	44	TCRBV06-05*01	TCRBV06	TCRBV06-05	01				TCRBD02-01*02	TCRBD02	TCRBD02-01	02				TCRBJ01-01*01	TCRBJ01	TCRBJ01-01	01				4	7	11	1	3	3	37	50	57	61	64	2	Out	VDJ
TCACTCTGGAGTCCGCTACCAGCTCCCAGACATCTGTGTACTTCTGTGCCATCAGAGACAGGGGACACTGAAGCTTTCTTTGGACAA		2	1.7225787003143707E-5	37	TCRBV10-03*01	TCRBV10	TCRBV10-03	01				TCRBD01-01*01	TCRBD01	TCRBD01-01	01				TCRBJ01-01*01	TCRBJ01	TCRBJ01-01	01				6	1	2	2	0	3	44	55	56	-1	64	2	Out	VDJ
CTGAGCTCTCTGGAGCTGGGGGACTCAGCTTTGTATTTCTGTGCCAGCAGCGTAGCAGGGTCGGACACTGAAGCTTTCTTTGGACAA	CASSVAGSDTEAFF	2	1.7225787003143707E-5	42	TCRBV09-01	TCRBV09	TCRBV09-01				01,02	TCRBD01-01*01	TCRBD01	TCRBD01-01	01				TCRBJ01-01*01	TCRBJ01	TCRBJ01-01	01				0	0	4	3	4	3	39	-1	55	60	64	2	In	VDJ
ATCCAGCCCTCAGAACCCAGGGACTCAGCTGTGTACTTCTGTGCCAGCAGTTTCAGGGGGGCGGACACTGAAGCTTTCTTTGGACAA	CASSFRGADTEAFF	3	2.5838680504715558E-5	42	TCRBV12	TCRBV12				TCRBV12-03,TCRBV12-04		TCRBD01-01*01	TCRBD01	TCRBD01-01	01				TCRBJ01-01*01	TCRBJ01	TCRBJ01-01	01				3	0	4	1	4	3	39	-1	53	60	64	3	In	VDJ
CTGGAGTTGGCTGCTCCCTCCCAGACATCTGTGTACTTCTGTGCCAGCAGTCTACAGGGAGAGGACACTGAAGCTTTCTTTGGACAA	CASSLQGEDTEAFF	3	2.5838680504715558E-5	42	TCRBV06-06	TCRBV06	TCRBV06-06				01,02	TCRBD01-01*01	TCRBD01	TCRBD01-01	01				TCRBJ01-01*01	TCRBJ01	TCRBJ01-01	01				5	2	3	3	5	3	39	51	53	59	64	3	In	VDJ
AATGTGAGCACCTTGGAGCTGGGGGACTCGGCCCTTTATCTTTGCGCCAGCCTACTTAAGGGAGACACTGAAGCTTTCTTTGGACAA	CASLLKGDTEAFF	2	1.7225787003143707E-5	39	TCRBV05-01*01	TCRBV05	TCRBV05-01	01				TCRBD02-01*02	TCRBD02	TCRBD02-01	02				TCRBJ01-01*01	TCRBJ01	TCRBJ01-01	01				7	8	9	2	0	3	42	51	59	-1	64	2	In	VDJ
ACCTTGGAGATCCAGCGCACAGAGCAGGGGGACTCGGCCATGTATCTCTGTGCCAGCAGCCCTAACACTGAAGCTTTCTTTGGACAA	CASSPNTEAFF	8	6.890314801257483E-5	33	TCRBV07-09	TCRBV07	TCRBV07-09				01,03	TCRBD02-01	TCRBD02	TCRBD02-01				01,02	TCRBJ01-01*01	TCRBJ01	TCRBJ01-01	01				5	1	4	10	0	2	48	60	61	-1	63	8	In	VDJ
CTGGGGTTGGAGTCGGCTGCTCCCTCCCAAACATCTGTGTACTTCTGTGCCAGCCTAGCTTATAACACTGAAGCTTTCTTTGGACAA	CASLAYNTEAFF	2	1.7225787003143707E-5	36	TCRBV06	TCRBV06				TCRBV06-02,TCRBV06-03		TCRBD02-01	TCRBD02	TCRBD02-01				01,02	TCRBJ01-01*01	TCRBJ01	TCRBJ01-01	01				8	0	4	7	4	2	45	-1	54	59	63	2	In	VDJ
CGCACAGAGCAGGGGGACTCGGCCATGTATCTCTGTGCCAGCAGCTTAGAGATGTGGAGTGTGAACACTGAAGCTTTCTTTGGACAA	CASSLEMWSVNTEAFF	3	2.5838680504715558E-5	48	TCRBV07-09	TCRBV07	TCRBV07-09				01,03	TCRBD02-01*02	TCRBD02	TCRBD02-01	02				TCRBJ01-01*01	TCRBJ01	TCRBJ01-01	01				1	6	10	2	2	0	33	49	55	59	61	3	In	VDJ
CAGGCCCTCACATACCTCTCAGTACCTCTGTGCCAGCAGTGGGGACATTGCGTTAGTTGGGTGAACACTGAAGCTTTCTTTGGACAA		1	8.612893501571853E-6	53	TCRBV25-01*01	TCRBV25	TCRBV25-01	01				TCRBD01-01*01	TCRBD01	TCRBD01-01	01				TCRBJ01-01*01	TCRBJ01	TCRBJ01-01	01				4	0	0	6	14	0	28	-1	41	47	61	1	Out	VDJ
CAGCGCACAGAGCAGGGGGACTCGGCCATGTATCTCTGTGCCAGCAGCTTAGTGACCGGGGTGAACACTGAAGCTTTCTTTGGACAA	CASSLVTGVNTEAFF	5	4.306446750785927E-5	45	TCRBV07-09	TCRBV07	TCRBV07-09				01,03	TCRBD02-01*01	TCRBD02	TCRBD02-01	01				TCRBJ01-01*01	TCRBJ01	TCRBJ01-01	01				1	4	8	3	0	0	36	52	56	-1	61	5	In	VDJ
ACCAGTGCCCATCCTGAAGACAGCAGCTTCTACATCTGCAGTGCTAGAGATTCAGGCAGGGTGAACACTGAAGCTTTCTTTGGACAA	CSARDSGRVNTEAFF	8	6.890314801257483E-5	45	TCRBV20	TCRBV20				TCRBV20-01,TCRBV20-or09_02		TCRBD01-01*01	TCRBD01	TCRBD01-01	01				TCRBJ01-01*01	TCRBJ01	TCRBJ01-01	01				0	6	4	3	0	0	36	50	56	-1	61	8	In	VDJ
GTGAGCACCTTGGAGCTGGGGGACTCGGCCCTTTATCTTTGCGCCAGCAGCTTGAGCCAGGTGAACACTGAAGCTTTCTTTGGACAA	CASSLSQVNTEAFF	2	1.7225787003143707E-5	42	TCRBV05-01*01	TCRBV05	TCRBV05-01	01				TCRBD01-01*01	TCRBD01	TCRBD01-01	01				TCRBJ01-01*01	TCRBJ01	TCRBJ01-01	01				1	3	4	4	0	0	39	54	57	-1	61	2	In	VDJ
AACGCCTTGGAGCTGGACGACTCGGCCCTGTATCTCTGTGCCAGCAGCTCCGCCGGACAAGTGAACACTGAAGCTTTCTTTGGACAA	CASSSAGQVNTEAFF	2	1.7225787003143707E-5	45	TCRBV05-04*01	TCRBV05	TCRBV05-04	01				TCRBD01-01*01	TCRBD01	TCRBD01-01	01				TCRBJ01-01*01	TCRBJ01	TCRBJ01-01	01				3	5	1	6	2	0	36	49	54	59	61	2	In	VDJ
AGGCTGCTGTCGGCTGCTCCCTCCCAGACATCTGTGTACTTCTGTGCCAGCAGTTACGAGCTGAACACTGAAGCTTTCTTTGGACAA	CASSYELNTEAFF	2	1.7225787003143707E-5	39	TCRBV06-05*01	TCRBV06	TCRBV06-05	01				TCRBD02-01	TCRBD02	TCRBD02-01				01,02	TCRBJ01-01*01	TCRBJ01	TCRBJ01-01	01				2	1	6	7	0	0	42	57	58	-1	61	2	In	VDJ
AACGCCTTGTTGCTGGGGGACTCGGCCCTCTATCTCTGTGCCAGCAGCTTAGGTAAGGGTATGAACACTGAAGCTTTCTTTGGACAA	CASSLGKGMNTEAFF	1	8.612893501571853E-6	45	TCRBV05-06*01	TCRBV05	TCRBV05-06	01								TCRBD01,TCRBD02	TCRBD01-01,TCRBD02-01		TCRBJ01-01*01	TCRBJ01	TCRBJ01-01	01				2	5	5	3	2	0	36	50	55	59	61	1	In	VDJ
AGTGCCCATCCTGAAGACAGCAGCTTCTACATCTGCAGTGCTAGAGATCGGAGGAACAGTATGAACACTGAAGCTTTCTTTGGACAA	CSARDRRNSMNTEAFF	1	8.612893501571853E-6	48	TCRBV20	TCRBV20				TCRBV20-01,TCRBV20-or09_02		TCRBD02-01*02	TCRBD02	TCRBD02-01	02				TCRBJ01-01*01	TCRBJ01	TCRBJ01-01	01				0	2	10	1	7	0	33	47	49	54	61	1	In	VDJ
GTGAACGCCTTGGAGCTGGACGACTCGGCCCTGTATCTCTGTGCCAGCAGCCGAGGCACTATGAACACTGAAGCTTTCTTTGGACAA	CASSRGTMNTEAFF	5	4.306446750785927E-5	42	TCRBV05-04*01	TCRBV05	TCRBV05-04	01				TCRBD02-01	TCRBD02	TCRBD02-01				01,02	TCRBJ01-01*01	TCRBJ01	TCRBJ01-01	01				4	6	3	9	0	0	39	51	57	-1	61	5	In	VDJ
ATCCAGCGCACACAGCAGGAGGACTCCGCCGTGTATCTCTGTGCCAGCAGCTTAACAGGGATGAACACTGAAGCTTTCTTTGGACAA	CASSLTGMNTEAFF	2	1.7225787003143707E-5	42	TCRBV07-08*01	TCRBV07	TCRBV07-08	01				TCRBD01-01*01	TCRBD01	TCRBD01-01	01				TCRBJ01-01*01	TCRBJ01	TCRBJ01-01	01				2	0	3	3	1	0	39	-1	54	60	61	2	In	VDJ
ATCCAGCGCACACAGCAGGAGGACTCCGCCGTGTATCTCTGTGCCAGCAGAGATGGACGGATGAACACTGAAGCTTTCTTTGGACAA	CASRDGRMNTEAFF	2	1.7225787003143707E-5	42	TCRBV07-08*01	TCRBV07	TCRBV07-08	01								TCRBD01,TCRBD02	TCRBD01-01,TCRBD02-01		TCRBJ01-01*01	TCRBJ01	TCRBJ01-01	01				6	4	1	7	3	0	39	50	54	58	61	2	In	VDJ
AAGATCCAGCGCACACAGCAGGAGGACTCCGCCGTGTATCTCTGTGCCAGCAGTGCATCGATGAACACTGAAGCTTTCTTTGGACAA	CASSASMNTEAFF	2	1.7225787003143707E-5	39	TCRBV07-08*01	TCRBV07	TCRBV07-08	01								TCRBD01,TCRBD02	TCRBD01-01,TCRBD02-01		TCRBJ01-01*01	TCRBJ01	TCRBJ01-01	01				6	6	2	8	0	0	42	53	59	-1	61	2	In	VDJ
ACCTTGGAGCTGGGGGACTCGGCCCTTTATCTTTGCGCCAGCAGCTTTGTTCCAGGAACGATGAACACTGAAGCTTTCTTTGGACAA	CASSFVPGTMNTEAFF	2	1.7225787003143707E-5	48	TCRBV05-01*01	TCRBV05	TCRBV05-01	01				TCRBD01-01*01	TCRBD01	TCRBD01-01	01				TCRBJ01-01*01	TCRBJ01	TCRBJ01-01	01				2	5	4	4	5	0	33	47	52	56	61	2	In	VDJ
TCTGGAGCTGGGGGACTCAGCTTTGTATTTCTGTGCCAGCAGCCATAGTGAGGGGCCTAGATGAACACTGAAGCTTTCTTTGGACAA		2	1.7225787003143707E-5	50	TCRBV09-01	TCRBV09	TCRBV09-01				01,02					TCRBD01,TCRBD02	TCRBD01-01,TCRBD02-01		TCRBJ01-01*01	TCRBJ01	TCRBJ01-01	01				4	7	5	2	6	0	31	43	50	55	61	2	Out	VDJ
GCCCAAAAGAACCCGACAGCTTTCTATCTCTGTGCCAGTAGGAAGGAGAGCGGGGGCTTCATGAACACTGAAGCTTTCTTTGGACAA	CASRKESGGFMNTEAFF	3	2.5838680504715558E-5	51	TCRBV19-01	TCRBV19	TCRBV19-01				01,02	TCRBD02-01*01	TCRBD02	TCRBD02-01	01				TCRBJ01-01*01	TCRBJ01	TCRBJ01-01	01				6	7	6	2	5	0	30	41	48	56	61	3	In	VDJ
CCTAGAGTCTGCCATCCCCAACCAGACAGCTCTTTACTTCTGTGCCACCAGTGATACAACATGAACACTGAAGCTTTCTTTGGACAA		2	1.7225787003143707E-5	41	TCRBV24	TCRBV24				TCRBV24-01,TCRBV24-or09_02		TCRBD01-01*01	TCRBD01	TCRBD01-01	01				TCRBJ01-01*01	TCRBJ01	TCRBJ01-01	01				3	0	3	6	3	0	40	-1	55	58	61	2	Out	VDJ
AGCTCTTTACTTCTGTGCCACCAGTGATCTACAAGGGGGAAACCGGGACAGGCCCGAAACATGAACACTGAAGCTTTCTTTGGACAA		2	1.7225787003143707E-5	68	TCRBV24	TCRBV24				TCRBV24-01,TCRBV24-or09_02		TCRBD01-01*01	TCRBD01	TCRBD01-01	01				TCRBJ01-01*01	TCRBJ01	TCRBJ01-01	01				3	16	0	4	9	0	13	28	44	52	61	2	Out	VDJ
ACACCCTGCAGCCAGAAGACTCGGCCCTGTATCTCTGTGCCACCGGGGAGGGGGTTCTTAATGAACACTGAAGCTTTCTTTGGACAA		2	1.7225787003143707E-5	46	TCRBV04-02*01	TCRBV04	TCRBV04-02	01				TCRBD02-01*02	TCRBD02	TCRBD02-01	02				TCRBJ01-01*01	TCRBJ01	TCRBJ01-01	01				10	3	9	0	9	0	35	42	45	52	61	2	Out	VDJ
ACTCTGGAGTCAGCTACCCGCTCCCAGACATCTGTGTATTTCTGCGCCAGCATGACAGGAATGAACACTGAAGCTTTCTTTGGACAA	CASMTGMNTEAFF	2	1.7225787003143707E-5	39	TCRBV10-02*01	TCRBV10	TCRBV10-02	01				TCRBD01-01*01	TCRBD01	TCRBD01-01	01				TCRBJ01-01*01	TCRBJ01	TCRBJ01-01	01				7	1	2	4	2	0	42	52	53	59	61	2	In	VDJ
CTCAGGCTGCTGTCGGCTGCTCCCTCCCAGACATCTGTGTACTTCTGTGCCAGCAAGGGGTGGAACACTGAAGCTTTCTTTGGACAA	CASKGWNTEAFF	2	1.7225787003143707E-5	36	TCRBV06-05*01	TCRBV06	TCRBV06-05	01				TCRBD01-01*01	TCRBD01	TCRBD01-01	01				TCRBJ01-01*01	TCRBJ01	TCRBJ01-01	01				7	0	5	2	2	1	45	-1	55	60	62	2	In	VDJ
TCTGCTGCCTCCTCCCAGACATCTGTATATTTCTGCGCCAGCAGTGATCATAGCGGGGCCTGGAACACTGAAGCTTTCTTTGGACAA	CASSDHSGAWNTEAFF	3	2.5838680504715558E-5	48	TCRBV10-01	TCRBV10	TCRBV10-01				01,02	TCRBD02-01*01	TCRBD02	TCRBD02-01	01				TCRBJ01-01*01	TCRBJ01	TCRBJ01-01	01				3	3	5	3	4	1	33	47	50	58	62	3	In	VDJ
ACCTTGGAGCTGGGGGACTCGGCCCTTTATCTTTGCGCCAGCAGCTTGGGGTCAGGGGGTGGGAACACTGAAGCTTTCTTTGGACAA	CASSLGSGGGNTEAFF	2	1.7225787003143707E-5	48	TCRBV05-01*01	TCRBV05	TCRBV05-01	01				TCRBD01-01*01	TCRBD01	TCRBD01-01	01				TCRBJ01-01*01	TCRBJ01	TCRBJ01-01	01				0	3	4	1	3	1	33	49	52	59	62	2	In	VDJ
AGTGCCCATCCTGAAGACAGCAGCTTCTACATCTGCAGTGCTAGAGATCAGCAGGGGGCTGGGAACACTGAAGCTTTCTTTGGACAA	CSARDQQGAGNTEAFF	1	8.612893501571853E-6	48	TCRBV20	TCRBV20				TCRBV20-01,TCRBV20-or09_02		TCRBD01-01*01	TCRBD01	TCRBD01-01	01				TCRBJ01-01*01	TCRBJ01	TCRBJ01-01	01				0	4	4	0	3	1	33	47	51	59	62	1	In	VDJ
CTGAACATGAGCTCCTTGGAGCTGGGGGACTCAGCCCTGTACTTCTGTGCCACCCCCTTCGGGAACACTGAAGCTTTCTTTGGACAA	CATPFGNTEAFF	2	1.7225787003143707E-5	36	TCRBV13-01*01	TCRBV13	TCRBV13-01	01				TCRBD02-01	TCRBD02	TCRBD02-01				01,02	TCRBJ01-01*01	TCRBJ01	TCRBJ01-01	01				10	7	8	5	0	1	45	52	59	-1	62	2	In	VDJ
ATGAATGTGAGCACCTTGGAGCTGGGGGACTCGGCCCTTTATCTTTGCGCCAGCAGCTCAGGGAACACTGAAGCTTTCTTTGGACAA	CASSSGNTEAFF	5	4.306446750785927E-5	36	TCRBV05-01*01	TCRBV05	TCRBV05-01	01				TCRBD01-01*01	TCRBD01	TCRBD01-01	01				TCRBJ01-01*01	TCRBJ01	TCRBJ01-01	01				3	0	4	4	0	1	45	-1	58	-1	62	5	In	VDJ
TTCCCTGGAGCTTGGTGACTCTGCTGTGTATTTCTGTGCCAGCAGCCAACCCAGAATGAAGGGAACACTGAAGCTTTCTTTGGACAA		2	1.7225787003143707E-5	47	TCRBV03	TCRBV03				TCRBV03-01,TCRBV03-02						TCRBD01,TCRBD02	TCRBD01-01,TCRBD02-01		TCRBJ01-01*01	TCRBJ01	TCRBJ01-01	01				2	2	4	5	8	1	34	49	51	54	62	2	Out	VDJ
AGCTCCTTGGAGCTGGGGGACTCAGCCCTGTACTTCTGTGCCAGCAGCTTAGGACAGGGGCGGAACACTGAAGCTTTCTTTGGACAA	CASSLGQGRNTEAFF	5	4.306446750785927E-5	45	TCRBV13-01*01	TCRBV13	TCRBV13-01	01				TCRBD01-01*01	TCRBD01	TCRBD01-01	01				TCRBJ01-01*01	TCRBJ01	TCRBJ01-01	01				0	0	3	2	2	1	36	-1	53	60	62	5	In	VDJ
GAGTCGGCTGCTCCCTCCCAGACATCTGTGTACTTCTGTGCCAGCAGTGCCGCAGGGGGCCGGAACACTGAAGCTTTCTTTGGACAA	CASSAAGGRNTEAFF	4	3.445157400628741E-5	45	TCRBV06-01*01	TCRBV06	TCRBV06-01	01				TCRBD01-01*01	TCRBD01	TCRBD01-01	01				TCRBJ01-01*01	TCRBJ01	TCRBJ01-01	01				4	3	4	0	2	1	36	49	52	60	62	4	In	VDJ
GTGAGCACCTTGGAGCTGGGGGACTCGGCCCTTTATCTTTGCGCCAGCAGCTTGGGTGTAAGGAACACTGAAGCTTTCTTTGGACAA	CASSLGVRNTEAFF	2	1.7225787003143707E-5	42	TCRBV05-01*01	TCRBV05	TCRBV05-01	01								TCRBD01,TCRBD02	TCRBD01-01,TCRBD02-01		TCRBJ01-01*01	TCRBJ01	TCRBJ01-01	01				0	5	5	5	0	1	39	55	60	-1	62	2	In	VDJ
ACAGAGCAGCGGGACTCGGCCATGTATCGCTGTGCCAGCAGCGGAGGGTCAGGTGCCCTGTCGAACACTGAAGCTTTCTTTGGACAA	CASSGGSGALSNTEAFF	3	2.5838680504715558E-5	51	TCRBV07-06*01	TCRBV07	TCRBV07-06	01				TCRBD02-01*02	TCRBD02	TCRBD02-01	02				TCRBJ01-01*01	TCRBJ01	TCRBJ01-01	01				5	0	10	0	14	1	30	-1	42	48	62	3	In	VDJ
GTGAGCACCTTGGAGCTGGGGGACTCGGCCCTTTATCTTTGCGCCAGCAGCACGCGACAGTCGAACACTGAAGCTTTCTTTGGACAA	CASSTRQSNTEAFF	2	1.7225787003143707E-5	42	TCRBV05-01*01	TCRBV05	TCRBV05-01	01				TCRBD01-01*01	TCRBD01	TCRBD01-01	01				TCRBJ01-01*01	TCRBJ01	TCRBJ01-01	01				4	4	2	5	2	1	39	51	55	60	62	2	In	VDJ
AGGCTGGAGTCGGCTGCTCCCTCCCAGACATCTGTGTACTTCTGTGCCAGCGCCCAGGGATCGAACACTGAAGCTTTCTTTGGACAA	CASAQGSNTEAFF	2	1.7225787003143707E-5	39	TCRBV06-01*01	TCRBV06	TCRBV06-01	01				TCRBD01-01*01	TCRBD01	TCRBD01-01	01				TCRBJ01-01*01	TCRBJ01	TCRBJ01-01	01				8	3	4	3	3	1	42	51	54	59	62	2	In	VDJ
GTGAGCACCTTGGAGCTGGGGGACTCGGCCCTTTATCTTTGCGCCAGCAGCTTGGCCGGGGCGAACACTGAAGCTTTCTTTGGACAA	CASSLAGANTEAFF	2	1.7225787003143707E-5	42	TCRBV05-01*01	TCRBV05	TCRBV05-01	01								TCRBD01,TCRBD02	TCRBD01-01,TCRBD02-01		TCRBJ01-01*01	TCRBJ01	TCRBJ01-01	01				0	2	7	0	0	1	39	55	57	-1	62	2	In	VDJ
AGGATCCAGCAGGTAGTGCGAGGAGATTCGGCAGCTTATTTCTGTGCCAGCTCACCACCGGCGAACACTGAAGCTTTCTTTGGACAA	CASSPPANTEAFF	3	2.5838680504715558E-5	39	TCRBV18-01*01	TCRBV18	TCRBV18-01	01				TCRBD01-01*01	TCRBD01	TCRBD01-01	01				TCRBJ01-01*01	TCRBJ01	TCRBJ01-01	01				0	0	9	0	0	1	42	-1	59	-1	62	3	In	VDJ
AATTCCCTGGAGCTTGGTGACTCTGCTGTGTATTTCTGTGCCAGCAGCTACCTTGGGACGGCGAACACTGAAGCTTTCTTTGGACAA	CASSYLGTANTEAFF	2	1.7225787003143707E-5	45	TCRBV03	TCRBV03				TCRBV03-01,TCRBV03-02						TCRBD01,TCRBD02	TCRBD01-01,TCRBD02-01		TCRBJ01-01*01	TCRBJ01	TCRBJ01-01	01				5	6	0	7	3	1	36	48	54	59	62	2	In	VDJ
CTGGAGTTGGCTGCTCCCTCCCAGACATCTGTGTACTTCTGTGCCAGCAGACAACTACCCGCGAACACTGAAGCTTTCTTTGGACAA	CASRQLPANTEAFF	2	1.7225787003143707E-5	42	TCRBV06-06	TCRBV06	TCRBV06-06				01,02	TCRBD02-01	TCRBD02	TCRBD02-01				01,02	TCRBJ01-01*01	TCRBJ01	TCRBJ01-01	01				6	3	3	9	5	1	39	50	53	57	62	2	In	VDJ
CTGCTGTCGGCTGCTCCCTCCCAGACATCTGTGTACTTCTGTGCCAGCACCCTGACAGGGCCGAACACTGAAGCTTTCTTTGGACAA	CASTLTGPNTEAFF	2	1.7225787003143707E-5	42	TCRBV06-05*01	TCRBV06	TCRBV06-05	01				TCRBD01-01*01	TCRBD01	TCRBD01-01	01				TCRBJ01-01*01	TCRBJ01	TCRBJ01-01	01				7	4	2	3	2	1	39	49	53	60	62	2	In	VDJ
ACATCGGCCCAAAAGAACCCGACAGCTTTCTATCTCTGTGCCAGTAATACTCCCGGGACCCCGAACACTGAAGCTTTCTTTGGACAA	CASNTPGTPNTEAFF	3	2.5838680504715558E-5	45	TCRBV19-01	TCRBV19	TCRBV19-01				01,02					TCRBD01,TCRBD02	TCRBD01-01,TCRBD02-01		TCRBJ01-01*01	TCRBJ01	TCRBJ01-01	01				7	8	0	7	3	1	36	46	54	59	62	3	In	VDJ
CTGCAGCCAGAAGACTCAGCCCTGTATCTCTGCGCCAGCAGCTCCAAGGGGATCAGGCGACCGAACACTGAAGCTTTCTTTGGACAA	CASSSKGIRRPNTEAFF	1	8.612893501571853E-6	51	TCRBV04-01*01	TCRBV04	TCRBV04-01	01				TCRBD01-01*01	TCRBD01	TCRBD01-01	01				TCRBJ01-01*01	TCRBJ01	TCRBJ01-01	01				5	4	5	2	11	1	30	42	46	51	62	1	In	VDJ
CTGGAGTCGGCTGCTCCCTCCCAGACATCTGTGTACTTCTGTGCCAGCAAGAAGGGACAGACGAACACTGAAGCTTTCTTTGGACAA	CASKKGQTNTEAFF	5	4.306446750785927E-5	42	TCRBV06-01*01	TCRBV06	TCRBV06-01	01				TCRBD01-01*01	TCRBD01	TCRBD01-01	01				TCRBJ01-01*01	TCRBJ01	TCRBJ01-01	01				7	4	0	5	2	1	39	49	53	60	62	5	In	VDJ
TTGGCGTCTGCTGTACCCTCTCAGACATCTGTGTACTTCTGTGCCAGCATTAGACGGAGCTAGAACACTGAAGCTTTCTTTGGACAA	CASIRRS*NTEAFF	3	2.5838680504715558E-5	42	TCRBV06-04	TCRBV06	TCRBV06-04				01,02	TCRBD02-01*02	TCRBD02	TCRBD02-01	02				TCRBJ01-01*01	TCRBJ01	TCRBJ01-01	01				7	6	10	2	3	1	39	49	55	59	62	3	Stop	VDJ
AATGTGAACGCCTTGTTGCTGGGGGACTCGGCCCTCTATCTCTGTGCCAGCCGAACGACGGAGAACACTGAAGCTTTCTTTGGACAA	CASRTTENTEAFF	1	8.612893501571853E-6	39	TCRBV05-06*01	TCRBV05	TCRBV05-06	01								TCRBD01,TCRBD02	TCRBD01-01,TCRBD02-01		TCRBJ01-01*01	TCRBJ01	TCRBJ01-01	01				7	8	1	8	0	1	42	51	59	-1	62	1	In	VDJ
AAGATCCAGCCCTCAGAACCCAGGGACTCAGCTGTGTACTTCTGTGCCAGCAGTATGGCACAGAACACTGAAGCTTTCTTTGGACAA	CASSMAQNTEAFF	3	2.5838680504715558E-5	39	TCRBV12	TCRBV12				TCRBV12-03,TCRBV12-04		TCRBD01-01*01	TCRBD01	TCRBD01-01	01				TCRBJ01-01*01	TCRBJ01	TCRBJ01-01	01				5	5	3	6	0	1	42	54	59	-1	62	3	In	VDJ
CTGCTGTCGGCTGCTCCCTCCCAGACATCTGTGTACTTCTGTGCCAGCGGAAAACCCCTGAAGAACACTGAAGCTTTCTTTGGACAA	CASGKPLKNTEAFF	4	3.445157400628741E-5	42	TCRBV06-05*01	TCRBV06	TCRBV06-05	01								TCRBD01,TCRBD02	TCRBD01-01,TCRBD02-01		TCRBJ01-01*01	TCRBJ01	TCRBJ01-01	01				8	0	1	8	11	1	39	-1	48	51	62	4	In	VDJ
ATGTGAACGCCTTGTTGCTGGGGGACTCGGCCCTCTATCTCTGTGCCAGCAGCTTGGGCAAAGAACACTGAAGCTTTCTTTGGACAA		1	8.612893501571853E-6	40	TCRBV05-06*01	TCRBV05	TCRBV05-06	01								TCRBD01,TCRBD02	TCRBD01-01,TCRBD02-01		TCRBJ01-01*01	TCRBJ01	TCRBJ01-01	01				0	1	4	6	2	1	41	57	58	60	62	1	Out	VDJ
AAGATCCAGCCCTCAGAACCCAGGGACTCAGCTGTGTACTTCTGTGCCAGCAGTTTTCAAAAGAACACTGAAGCTTTCTTTGGACAA	CASSFQKNTEAFF	2	1.7225787003143707E-5	39	TCRBV12	TCRBV12				TCRBV12-03,TCRBV12-04		TCRBD01-01*01	TCRBD01	TCRBD01-01	01				TCRBJ01-01*01	TCRBJ01	TCRBJ01-01	01				3	1	4	6	3	1	42	56	57	59	62	2	In	VDJ
AGGCTGGAGTTGGCTGCTCCCTCCCAGACATCTGTGTACTTCTGTGCCAGCAGTTACCGGGGCAACACTGAAGCTTTCTTTGGACAA	CASSYRGNTEAFF	2	1.7225787003143707E-5	39	TCRBV06-06	TCRBV06	TCRBV06-06				01,02					TCRBD01,TCRBD02	TCRBD01-01,TCRBD02-01		TCRBJ01-01*01	TCRBJ01	TCRBJ01-01	01				2	1	7	0	0	2	42	57	58	-1	63	2	In	VDJ
AGCACCTTGGAGCTGGGGGACTCGGCCCTTTATCTTTGCGCCAGCAGCTTGGCGCGAATGAGCAACACTGAAGCTTTCTTTGGACAA	CASSLARMSNTEAFF	4	3.445157400628741E-5	45	TCRBV05-01*01	TCRBV05	TCRBV05-01	01				TCRBD02-01	TCRBD02	TCRBD02-01				01,02	TCRBJ01-01*01	TCRBJ01	TCRBJ01-01	01				0	8	6	7	0	2	36	52	60	-1	63	4	In	VDJ
CCCTCAGAACCCAGGGACTCAGCTGTGTACTTCTGTGCCAGCAGTGCACGATCCACAGGGTTAAACACTGAAGCTTTCTTTGGACAA	CASSARSTGLNTEAFF	3	2.5838680504715558E-5	48	TCRBV12	TCRBV12				TCRBV12-03,TCRBV12-04		TCRBD01-01*01	TCRBD01	TCRBD01-01	01				TCRBJ01-01*01	TCRBJ01	TCRBJ01-01	01				5	9	3	3	3	2	33	45	54	60	63	3	In	VDJ
AGGCTGGAGTTGGCTGCTCCCTCCCAGACATCTGTGTACTTCTGTGCCAGCAGTTACTCGGTAAACACTGAAGCTTTCTTTGGACAA	CASSYSVNTEAFF	3	2.5838680504715558E-5	39	TCRBV06-06	TCRBV06	TCRBV06-06				01,02					TCRBD01,TCRBD02	TCRBD01-01,TCRBD02-01		TCRBJ01-01*01	TCRBJ01	TCRBJ01-01	01				0	0	0	10	2	2	42	-1	59	61	63	3	In	VDJ
CATCCCCAACCAGACAGCTCTTTACTTCTGTGCCACCAGTGATCATACAGGGCCCTGGGCCTAAACACTGAAGCTTTCTTTGGACAA		4	3.445157400628741E-5	53	TCRBV24	TCRBV24				TCRBV24-01,TCRBV24-or09_02		TCRBD01-01*01	TCRBD01	TCRBD01-01	01				TCRBJ01-01*01	TCRBJ01	TCRBJ01-01	01				3	3	3	3	11	2	28	43	46	52	63	4	Out	VDJ
AATTCCCTGGAGCTTGGTGACTCTGCTGTGTATTTCTGTGCCAGCAGCCACGAGGGGGCTGGAAACACTGAAGCTTTCTTTGGACAA	CASSHEGAGNTEAFF	2	1.7225787003143707E-5	45	TCRBV03	TCRBV03				TCRBV03-01,TCRBV03-02		TCRBD01-01*01	TCRBD01	TCRBD01-01	01				TCRBJ01-01*01	TCRBJ01	TCRBJ01-01	01				3	2	5	0	4	2	36	50	52	59	63	2	In	VDJ
CACACAGCAGGAGGACTCGGCCGTGTATCTCTGTGCCAGCAGCTTAGTCGAGGGGGTGTCGGAAACACTGAAGCTTTCTTTGGACAA		4	3.445157400628741E-5	50	TCRBV07-02*01	TCRBV07	TCRBV07-02	01				TCRBD01-01*01	TCRBD01	TCRBD01-01	01				TCRBJ01-01*01	TCRBJ01	TCRBJ01-01	01				1	3	5	1	7	2	31	47	50	56	63	4	Out	VDJ
GCCCTCAGAACCCAGGGACTCAGCTGTGTACTTCTGTGCCAGCAGTGAAGACCTGTTGGTAAGTGAACTGAAGCTTTCTTTGGACAA		1	8.612893501571853E-6	47	TCRBV12	TCRBV12				TCRBV12-03,TCRBV12-04						TCRBD01,TCRBD02	TCRBD01-01,TCRBD02-01		TCRBJ01-01*01	TCRBJ01	TCRBJ01-01	01				5	3	2	7	14	5	34	46	49	52	66	1	Out	VDJ
AAGATCCAGCCCTCAGAACCCAGGGACTCAGCTGTGTACTTCTGTGCCAGCACCAGGACAGGGGGAACTGAAGCTTTCTTTGGACAA	CASTRTGGTEAFF	1	8.612893501571853E-6	39	TCRBV12	TCRBV12				TCRBV12-03,TCRBV12-04		TCRBD01-01*01	TCRBD01	TCRBD01-01	01				TCRBJ01-01*01	TCRBJ01	TCRBJ01-01	01				7	3	1	1	1	5	42	52	55	65	66	1	In	VDJ
CAGCGCACACAGCAGGAGGACTCGGCCGTGTATCTCTGTGCCAGCAGCTTACAGCCCGGAAGAGGAACTGAAGCTTTCTTTGGACAA	CASSLQPGRGTEAFF	6	5.1677361009431116E-5	45	TCRBV07-02*01	TCRBV07	TCRBV07-02	01				TCRBD02-01*02	TCRBD02	TCRBD02-01	02				TCRBJ01-01*01	TCRBJ01	TCRBJ01-01	01				2	10	11	1	1	5	36	51	61	65	66	6	In	VDJ
ATCCGGTCCACAAAGCTGGAGGACTCAGCCATGTACTTCTGTGCCAGCAGTGGAGACAGGGTTCGAACTGAAGCTTTCTTTGGACAA	CASSGDRVRTEAFF	8	6.890314801257483E-5	42	TCRBV02-01*01	TCRBV02	TCRBV02-01	01				TCRBD01-01*01	TCRBD01	TCRBD01-01	01				TCRBJ01-01*01	TCRBJ01	TCRBJ01-01	01				4	2	2	3	5	5	39	52	54	61	66	8	In	VDJ
GAGTCCGCTACCAGCTCCCAGACATCTGTGTACTTCTGTGCCATCAGTGACCACACGACAGGGAGAACTGAAGCTTTCTTTGGACAA	CAISDHTTGRTEAFF	2	1.7225787003143707E-5	45	TCRBV10-03*01	TCRBV10	TCRBV10-03	01				TCRBD01-01*01	TCRBD01	TCRBD01-01	01				TCRBJ01-01*01	TCRBJ01	TCRBJ01-01	01				3	6	2	3	3	5	36	50	56	63	66	2	In	VDJ
AGGCTGGAGTCGGCTGCTCCCTCCCAGACATCTGTGTACTTCTGTGCCAGCAGTCTTGTCACGGCAACTGAAGCTTTCTTTGGACAA	CASSLVTATEAFF	2	1.7225787003143707E-5	39	TCRBV06-01*01	TCRBV06	TCRBV06-01	01								TCRBD01,TCRBD02	TCRBD01-01,TCRBD02-01		TCRBJ01-01*01	TCRBJ01	TCRBJ01-01	01				5	8	9	0	1	5	42	54	62	65	66	2	In	VDJ
AACCTGAGCTCTCTGGAGCTGGGGGACTCAGCTTTGTATTTCTGTGCCAGCAGCGTAGGAGGGGAAACTGAAGCTTTCTTTGGACAA	CASSVGGETEAFF	2	1.7225787003143707E-5	39	TCRBV09-01	TCRBV09	TCRBV09-01				01,02					TCRBD01,TCRBD02	TCRBD01-01,TCRBD02-01		TCRBJ01-01*01	TCRBJ01	TCRBJ01-01	01				0	1	5	2	2	5	42	58	59	64	66	2	In	VDJ
CTGGAGTCGGCTGCTCCCTCCCAGACATCTGTGTACTTCTGTGCCAGCAGTGCTTACAGGGGGCAAACTGAAGCTTTCTTTGGACAA	CASSAYRGQTEAFF	2	1.7225787003143707E-5	42	TCRBV06-01*01	TCRBV06	TCRBV06-01	01				TCRBD01-01*01	TCRBD01	TCRBD01-01	01				TCRBJ01-01*01	TCRBJ01	TCRBJ01-01	01				4	3	3	0	2	5	39	52	55	64	66	2	In	VDJ
CTGCTGTCGGCTGCTCCCTCCCAGACATCTGTGTACTTCTGTGCCAGCAGTTACTCGGGAGGGGACGATGAAGCTTTCTTTGGACAA	CASSYSGGDDEAFF	4	3.445157400628741E-5	42	TCRBV06-05*01	TCRBV06	TCRBV06-05	01				TCRBD02-01*02	TCRBD02	TCRBD02-01	02				TCRBJ01-01*01	TCRBJ01	TCRBJ01-01	01				0	0	9	0	5	7	39	-1	56	63	68	4	In	VDJ
CTGACAGTGACCAGTGCCCATCCTGAAGACAGCAGCTTCTACATCTGCAGTGCTAAGAGGTTCGCGGGGGAAGCTTTCTTTGGACAA	CSAKRFAGEAFF	1	8.612893501571853E-6	36	TCRBV20	TCRBV20				TCRBV20-01,TCRBV20-or09_02		TCRBD02-01*01	TCRBD02	TCRBD02-01	01				TCRBJ01-01*01	TCRBJ01	TCRBJ01-01	01				4	8	7	3	0	8	45	55	63	-1	69	1	In	VDJ
GTGACATCGGCCCAAAAGAACCCGACAGCTTTCTATCTCTGTGCCAGTAGTATACGAACGGAGTCCAGGGAAGCTTTCTTTGGACAA	CASSIRTESREAFF	3	2.5838680504715558E-5	42	TCRBV19-01	TCRBV19	TCRBV19-01				01,02					TCRBD01,TCRBD02	TCRBD01-01,TCRBD02-01		TCRBJ01-01*01	TCRBJ01	TCRBJ01-01	01				2	11	4	4	0	8	39	54	65	-1	69	3	In	VDJ
TCCTGTACCTTGGAGATCCAGTCCACGGAGTCAGGGGACACAGCACTGTATTTCTGTGCGTGGGTCACGGAAGCTTTCTTTGGACAA	CAWVTEAFF	4	3.445157400628741E-5	27	TCRBV21-01*01	TCRBV21	TCRBV21-01	01								TCRBD01,TCRBD02	TCRBD01-01,TCRBD02-01		TCRBJ01-01*01	TCRBJ01	TCRBJ01-01	01				12	2	0	9	5	8	54	59	61	64	69	4	In	VDJ
CCGCTCAGGCTGCTGTCGGCTGCTCCCTCCCAGACATCTGTGTACTTCTGTGCCAGCCGGACAGGGCGCGAAGCTTTCTTTGGACAA	CASRTGREAFF	2	1.7225787003143707E-5	33	TCRBV06-05*01	TCRBV06	TCRBV06-05	01				TCRBD01-01*01	TCRBD01	TCRBD01-01	01				TCRBJ01-01*01	TCRBJ01	TCRBJ01-01	01				8	1	1	3	3	8	48	57	58	66	69	2	In	VDJ
CTGGGGTTGGAGTCGGCTGCTCCCTCCCAAACATCTGTGTACTTCTGTGCCAGCACCTTCGTCGGGACAGAAGTTCTCTTTGGACAA	CASTFVGTEVLF	2	1.7225787003143707E-5	36	TCRBV06	TCRBV06				TCRBV06-02,TCRBV06-03		TCRBD01-01*01	TCRBD01	TCRBD01-01	01				TCRBJ01-01*01	TCRBJ01	TCRBJ01-01	01				7	8	0	5	6	15	45	55	63	70	76	2	In	VDJ
AGTTCTCGCTCAGGCTGGAGTCGGCTGCTCCCTCCCAGACATCTGTGTACTTCTGTGCCAGCAGCCCGAAATGACGCCTTTGGACAA		2	1.7225787003143707E-5	28	TCRBV06-01*01	TCRBV06	TCRBV06-01	01								TCRBD01,TCRBD02	TCRBD01-01,TCRBD02-01		TCRBJ01-01*01	TCRBJ01	TCRBJ01-01	01				6	8	2	7	2	16	53	64	72	75	77	2	Out	VDJ
AATTCCCTGGAGCTTGGTGACTCTGCTGTGTATTTCTGTGCCAGCAGCCAAGGGGGTCGGGCATATCCAAGGCTGTTTTTTGGCAGT	CASSQGGRAYPRLFF	2	1.7225787003143707E-5	45	TCRBV03	TCRBV03				TCRBV03-01,TCRBV03-02						TCRBD01,TCRBD02	TCRBD01-01,TCRBD02-01		TCRBJ01-04*01	TCRBJ01	TCRBJ01-04	01				1	0	6	2	16	14	36	-1	52	56	72	2	In	VDJ
ATCCAGCGCACACAGCAGGAGGACTCGGCCGTGTATCTCTGTGCCACCAGACAGGGGCCCGCCCGGGGGAAACTGTTTTTTGGCAGT	CATRQGPARGKLFF	2	1.7225787003143707E-5	42	TCRBV07-02*01	TCRBV07	TCRBV07-02	01				TCRBD01-01*01	TCRBD01	TCRBD01-01	01				TCRBJ01-04*01	TCRBJ01	TCRBJ01-04	01				6	0	3	2	12	11	39	-1	50	57	69	2	In	VDJ
ATCAATTCCCTGGAGCTTGGTGACTCTGCTGTGTATTTCTGTGCCAGCAGCCAGAGGGGAACCGGAGGAAAACTGTTTTTTGGCAGT	CASSQRGTGGKLFF	4	3.445157400628741E-5	42	TCRBV03	TCRBV03				TCRBV03-01,TCRBV03-02						TCRBD01,TCRBD02	TCRBD01-01,TCRBD02-01		TCRBJ01-04*01	TCRBJ01	TCRBJ01-04	01				3	1	5	2	9	10	39	53	54	59	68	4	In	VDJ
ATCCAGCGCACACAGCAGGAGGACTCGGCCGTGTATCTCTGTGCCAGCAGCTACCGTGGGGGACTTGAAAAACTGTTTTTTGGCAGT	CASSYRGGLEKLFF	2	1.7225787003143707E-5	42	TCRBV07-02*01	TCRBV07	TCRBV07-02	01				TCRBD02-01	TCRBD02	TCRBD02-01				01,02	TCRBJ01-04*01	TCRBJ01	TCRBJ01-04	01				4	7	0	10	0	7	39	52	59	-1	65	2	In	VDJ
CCCTAGAGTCTGCCATCCCCAACCAGACAGCTCTTTACTTCTGTGCCACCGGGGGGAGGGGGTGGTGAAAAACTGTTTTTTGGCAGT		3	2.5838680504715558E-5	40	TCRBV24	TCRBV24				TCRBV24-01,TCRBV24-or09_02		TCRBD02-01*02	TCRBD02	TCRBD02-01	02				TCRBJ01-04*01	TCRBJ01	TCRBJ01-04	01				9	3	9	0	5	7	41	50	53	60	65	3	Out	VDJ
GAACCCAGGGACTCAGCTGTGTATTTTTGTGCTAGTGGCCTGAGACTGACAGGGGCCGCTAGGCGTGAAAAACTGTTTTTTGGCAGT	CASGLRLTGAARREKLFF	3	2.5838680504715558E-5	54	TCRBV12-05*01	TCRBV12	TCRBV12-05	01				TCRBD01-01*01	TCRBD01	TCRBD01-01	01				TCRBJ01-04*01	TCRBJ01	TCRBJ01-04	01				6	9	2	2	10	7	27	38	47	55	65	3	In	VDJ
ACCTTGGAGCTGGGGGACTCGGCCCTTTATCTTTGCGCCAGCAGCTTGAGCGGTCCGGAGGATCCTGAAAAACTGTTTTTTGGCAGT	CASSLSGPEDPEKLFF	4	3.445157400628741E-5	48	TCRBV05-01*01	TCRBV05	TCRBV05-01	01				TCRBD02-01	TCRBD02	TCRBD02-01				01,02	TCRBJ01-04*01	TCRBJ01	TCRBJ01-04	01				1	0	6	5	12	7	33	-1	48	53	65	4	In	VDJ
AGCTCTCTGGAGCTGGGGGACTCAGCTTTGTATTTCTGTGCCAGCAGCGTAGAAGGACATGCTTATGAAAAACTGTTTTTTGGCAGT	CASSVEGHAYEKLFF	2	1.7225787003143707E-5	45	TCRBV09-01	TCRBV09	TCRBV09-01				01,02	TCRBD01-01*01	TCRBD01	TCRBD01-01	01				TCRBJ01-04*01	TCRBJ01	TCRBJ01-04	01				0	2	1	6	5	6	36	52	54	59	64	2	In	VDJ
AGCACCTTGGAGCTGGGGGACTCGGCCCTTTATCTTTGCGCCAGCAGCTTTTTTGGACAGGGAGATGAAAAACTGTTTTTTGGCAGT	CASSFFGQGDEKLFF	2	1.7225787003143707E-5	45	TCRBV05-01*01	TCRBV05	TCRBV05-01	01				TCRBD01-01*01	TCRBD01	TCRBD01-01	01				TCRBJ01-04*01	TCRBJ01	TCRBJ01-04	01				2	4	1	3	2	6	36	50	54	62	64	2	In	VDJ
CAGCCCTCAGAACCCAGGGACTCAGCTGTGTACTTCTGTGCCAGCAGTTTAGGGCAGGGAATTAATGAAAAACTGTTTTTTGGCAGT	CASSLGQGINEKLFF	4	3.445157400628741E-5	45	TCRBV12	TCRBV12				TCRBV12-03,TCRBV12-04		TCRBD01-01*01	TCRBD01	TCRBD01-01	01				TCRBJ01-04*01	TCRBJ01	TCRBJ01-04	01				1	2	4	3	3	4	36	52	54	59	62	4	In	VDJ
TGAGCTCTCTGGAGCTGGGGGACTCAGCTTTGTATTTCTGTGCCAGCAGCCCGGGACAGGTCTAATGAAAAACTGTTTTTTGGCAGT		3	2.5838680504715558E-5	43	TCRBV09-01	TCRBV09	TCRBV09-01				01,02	TCRBD01-01*01	TCRBD01	TCRBD01-01	01				TCRBJ01-04*01	TCRBJ01	TCRBJ01-04	01				4	2	0	4	1	3	38	50	52	60	61	3	Out	VDJ
CAGCCCTCAGAACCCAGGGACTCAGCTGTGTACTTCTGTGCCAGCAGGCGGACAGGATCCGCTAATGAAAAACTGTTTTTTGGCAGT	CASRRTGSANEKLFF	1	8.612893501571853E-6	45	TCRBV12	TCRBV12				TCRBV12-03,TCRBV12-04		TCRBD01-01*01	TCRBD01	TCRBD01-01	01				TCRBJ01-04*01	TCRBJ01	TCRBJ01-04	01				6	2	1	4	5	3	36	47	49	56	61	1	In	VDJ
CTTGGTGACTCTGCTGTGTATTTCTGTGCCAGCAGCCAAGATTTGTTAGGTTTAGGGTAGACTAATGAAAAACTGTTTTTTGGCAGT	CASSQDLLGLG*TNEKLFF	2	1.7225787003143707E-5	57	TCRBV03	TCRBV03				TCRBV03-01,TCRBV03-02						TCRBD01,TCRBD02	TCRBD01-01,TCRBD02-01		TCRBJ01-04*01	TCRBJ01	TCRBJ01-04	01				0	12	5	3	3	2	24	41	53	57	60	2	Stop	VDJ
ACGGAGTCAGGGGACACAGCACTGTATTTCTGTGCCAGCAGCAAAGAAATAAGGAAAGGCACTAATGAAAAACTGTTTTTTGGCAGT	CASSKEIRKGTNEKLFF	3	2.5838680504715558E-5	51	TCRBV21-01*01	TCRBV21	TCRBV21-01	01								TCRBD01,TCRBD02	TCRBD01-01,TCRBD02-01		TCRBJ01-04*01	TCRBJ01	TCRBJ01-04	01				1	6	1	8	5	2	30	46	52	55	60	3	In	VDJ
AGCACCTTGGAGCTGGGGGACTCGGCCCTTTATCTTTGCGCCAGCAGCCCCCGGGCCTACACTAATGAAAAACTGTTTTTTGGCAGT	CASSPRAYTNEKLFF	2	1.7225787003143707E-5	45	TCRBV05-01*01	TCRBV05	TCRBV05-01	01								TCRBD01,TCRBD02	TCRBD01-01,TCRBD02-01		TCRBJ01-04*01	TCRBJ01	TCRBJ01-04	01				4	4	8	0	4	2	36	48	52	56	60	2	In	VDJ
TGCCCATCCTGAAGACAGCAGCTTCTACATCTGCAGTGCTACACACAGGGTTCATACAGAACTAATGAAAAACTGTTTTTTGGCAGT		1	8.612893501571853E-6	50	TCRBV20	TCRBV20				TCRBV20-01,TCRBV20-or09_02		TCRBD01-01*01	TCRBD01	TCRBD01-01	01				TCRBJ01-04*01	TCRBJ01	TCRBJ01-04	01				4	3	3	3	9	1	31	41	44	50	59	1	Out	VDJ
AGCACCTTGGAGCTGGGGGACTCGGCCCTTTATCTTTGCGCCAGCAGCTTGGCCAGTGCAACTAATGAAAAACTGTTTTTTGGCAGT	CASSLASATNEKLFF	2	1.7225787003143707E-5	45	TCRBV05-01*01	TCRBV05	TCRBV05-01	01				TCRBD01-01*01	TCRBD01	TCRBD01-01	01				TCRBJ01-04*01	TCRBJ01	TCRBJ01-04	01				0	1	4	5	2	0	36	52	53	56	58	2	In	VDJ
GAGTCTGCCATCCCCAACCAGACAGCTCTTTACTTCTGTGCCACCAGTGATTCTAAGGCAACTAATGAAAAACTGTTTTTTGGCAGT	CATSDSKATNEKLFF	1	8.612893501571853E-6	45	TCRBV24	TCRBV24				TCRBV24-01,TCRBV24-or09_02						TCRBD01,TCRBD02	TCRBD01-01,TCRBD02-01		TCRBJ01-04*01	TCRBJ01	TCRBJ01-04	01				2	3	5	4	0	0	36	52	55	-1	58	1	In	VDJ
AGTGCCCATCCTGAAGACAGCAGCTTCTACATCTGCAGTGCTCCCGTTTGGAGGGTAGCAACTAATGAAAAACTGTTTTTTGGCAGT	CSAPVWRVATNEKLFF	1	8.612893501571853E-6	48	TCRBV20	TCRBV20				TCRBV20-01,TCRBV20-or09_02		TCRBD02-01*02	TCRBD02	TCRBD02-01	02				TCRBJ01-04*01	TCRBJ01	TCRBJ01-04	01				5	7	10	0	3	0	33	42	49	55	58	1	In	VDJ
TCCGCTACCAGCTCCCAGACATCTGTGTACTTCTGTGCCATCAGTAACATACAGGGACCAACTAATGAAAAACTGTTTTTTGGCAGT	CAISNIQGPTNEKLFF	2	1.7225787003143707E-5	48	TCRBV10-03*01	TCRBV10	TCRBV10-03	01				TCRBD01-01*01	TCRBD01	TCRBD01-01	01				TCRBJ01-04*01	TCRBJ01	TCRBJ01-04	01				5	5	3	3	2	0	33	45	50	56	58	2	In	VDJ
TCGCCCAGCCCCAACCAGACCTCTCTGTACTTCTGTGCCAGCAGTCCCCTGAGGACAACAACTAATGAAAAACTGTTTTTTGGCAGT	CASSPLRTTTNEKLFF	4	3.445157400628741E-5	48	TCRBV27-01*01	TCRBV27	TCRBV27-01	01				TCRBD01-01*01	TCRBD01	TCRBD01-01	01				TCRBJ01-04*01	TCRBJ01	TCRBJ01-04	01				5	7	1	6	1	0	33	45	52	57	58	4	In	VDJ
CTCCTTGGAGCTGGGGGACTCAGCCCTGTACTTCTGTGCCAGCAGCTCCCAGGTGGGTACTTGAATGAAAAACTGTTTTTTGGCAGT		3	2.5838680504715558E-5	47	TCRBV13-01*01	TCRBV13	TCRBV13-01	01				TCRBD01-01*01	TCRBD01	TCRBD01-01	01				TCRBJ01-04*01	TCRBJ01	TCRBJ01-04	01				4	2	4	4	10	5	34	47	49	53	63	3	Out	VDJ
ACCCTGCAGCCAGAAGACTCGGCCCTGTATCTCTGTGCCAGCAGCCAAGACTACAGGGGGCGGAATGAAAAACTGTTTTTTGGCAGT	CASSQDYRGRNEKLFF	1	8.612893501571853E-6	48	TCRBV04-02*01	TCRBV04	TCRBV04-02	01				TCRBD01-01*01	TCRBD01	TCRBD01-01	01				TCRBJ01-04*01	TCRBJ01	TCRBJ01-04	01				0	2	3	0	2	5	33	50	52	61	63	1	In	VDJ
GTGAGCACCTTGGAGCTGGGGGACTCGGCCCTTTATCTTTGCGCCAGCAGCATGACAGGCACGAATGAAAAACTGTTTTTTGGCAGT	CASSMTGTNEKLFF	2	1.7225787003143707E-5	42	TCRBV05-01*01	TCRBV05	TCRBV05-01	01				TCRBD01-01*01	TCRBD01	TCRBD01-01	01				TCRBJ01-04*01	TCRBJ01	TCRBJ01-04	01				4	2	2	4	4	5	39	51	53	59	63	2	In	VDJ
CTGCTGTCGGCTGCTCCCTCCCAGACATCTGTGTACTTCTGTGCCAGCAGCTCCCGTGGGGGCAATGAAAAACTGTTTTTTGGCAGT	CASSSRGGNEKLFF	1	8.612893501571853E-6	42	TCRBV06-05*01	TCRBV06	TCRBV06-05	01				TCRBD01-01*01	TCRBD01	TCRBD01-01	01				TCRBJ01-04*01	TCRBJ01	TCRBJ01-04	01				6	7	6	0	0	5	39	50	57	-1	63	1	In	VDJ
GTGACCAGTGCCCATCCTGAAGACAGCAGCTTCTACATCTGCAGTGCTAGGGACAGGGTTTCCAATGAAAAACTGTTTTTTGGCAGT	CSARDRVSNEKLFF	4	3.445157400628741E-5	42	TCRBV20	TCRBV20				TCRBV20-01,TCRBV20-or09_02		TCRBD01-01*01	TCRBD01	TCRBD01-01	01				TCRBJ01-04*01	TCRBJ01	TCRBJ01-04	01				3	0	1	3	5	5	39	-1	50	58	63	4	In	VDJ
CAGCCTGCAGAACTGGAGGATTCTGGAGTTTATTTCTGTGCCAGCAGCAGAGGACAGGGGGCCTTGGAAAAACTGTTTTTTGGCAGT	CASSRGQGALEKLFF	1	8.612893501571853E-6	45	TCRBV14-01*01	TCRBV14	TCRBV14-01	01				TCRBD01-01*01	TCRBD01	TCRBD01-01	01				TCRBJ01-04*01	TCRBJ01	TCRBJ01-04	01				5	3	1	0	4	8	36	48	51	62	66	1	In	VDJ
ATCCTGGAGTCGCCCAGCCCCAACCAGACCTCTCTGTACTTCTGTGCCAGCTCCGTGAGGGAGGGGGAAAAACTGTTTTTTGGCAGT	CASSVREGEKLFF	2	1.7225787003143707E-5	39	TCRBV27-01*01	TCRBV27	TCRBV27-01	01				TCRBD02-01*02	TCRBD02	TCRBD02-01	02				TCRBJ01-04*01	TCRBJ01	TCRBJ01-04	01				8	7	9	0	1	8	42	51	58	65	66	2	In	VDJ
ACACAGCAGGAGGACTCGGCCGTGTATCTCTGTGCCAGCAGCTCTTGGGGGGGCGCACTGATCGGGGAAAAACTGTTTTTTGGCAGT	CASSSWGGALIGEKLFF	2	1.7225787003143707E-5	51	TCRBV07-02*01	TCRBV07	TCRBV07-02	01				TCRBD02-01*01	TCRBD02	TCRBD02-01	01				TCRBJ01-04*01	TCRBJ01	TCRBJ01-04	01				4	3	9	0	13	8	30	43	46	53	66	2	In	VDJ
GTTGCTGGGGGACTCGGCCCTCTATCTCTGTGCCAGCAGCTTCCCCCGCCGCGACAGGGGGCTCGGGAAAAACTGTTTTTTGGCAGT		1	8.612893501571853E-6	53	TCRBV05-06*01	TCRBV05	TCRBV05-06	01				TCRBD01-01*01	TCRBD01	TCRBD01-01	01				TCRBJ01-04*01	TCRBJ01	TCRBJ01-04	01				2	10	2	0	4	8	28	42	52	62	66	1	Out	VDJ
TCAGAACCCAGGGACTCAGCTGTGTACTTCTGTGCCAGCAGGGGGATCGGGATCGGGGGTTGGTCGGAAAAACTGTTTTTTGGCAGT	CASRGIGIGGWSEKLFF	1	8.612893501571853E-6	51	TCRBV12	TCRBV12				TCRBV12-03,TCRBV12-04		TCRBD02-01*01	TCRBD02	TCRBD02-01	01				TCRBJ01-04*01	TCRBJ01	TCRBJ01-04	01				6	12	8	2	7	8	30	41	53	59	66	1	In	VDJ
GAGATCCAGCGCACAGAGCAGGGGGACTCGGCCATGTATCTCTGTGCCAGCAGCCCCAAGGGGGCGGAAAAACTGTTTTTTGGCAGT	CASSPKGAEKLFF	2	1.7225787003143707E-5	39	TCRBV07-09	TCRBV07	TCRBV07-09				01,03	TCRBD01-01*01	TCRBD01	TCRBD01-01	01				TCRBJ01-04*01	TCRBJ01	TCRBJ01-04	01				5	4	5	0	1	8	42	54	58	65	66	2	In	VDJ
CTGGAGTTGGCTGCTCCCTCCCAGACATCTGTGTACTTCTGTGCCTCGTTGAGGGGGGGCTTTGAGGAAAAACTGTTTTTTGGCAGT	CASLRGGFEEKLFF	1	8.612893501571853E-6	42	TCRBV06-06	TCRBV06	TCRBV06-06				01,02	TCRBD02-01*01	TCRBD02	TCRBD02-01	01				TCRBJ01-04*01	TCRBJ01	TCRBJ01-04	01				11	7	9	0	7	8	39	45	52	59	66	1	In	VDJ
CTGTCGGCTGCTCCCTCCCAGACATCTGTGTACTTCTGTGCCAGCAGTAGGGCCCAGGATCTAGGCGAAAAACTGTTTTTTGGCAGT	CASSRAQDLGEKLFF	1	8.612893501571853E-6	45	TCRBV06-05*01	TCRBV06	TCRBV06-05	01								TCRBD01,TCRBD02	TCRBD01-01,TCRBD02-01		TCRBJ01-04*01	TCRBJ01	TCRBJ01-04	01				5	6	4	4	8	8	36	48	54	58	66	1	In	VDJ
CTCAGGCTGCTGTCGGCTGCTCCCTCCCAGACATCTGTGTACTTCTGTGCCAGCGGGCATCTGGACGAAAAACTGTTTTTTGGCAGT	CASGHLDEKLFF	3	2.5838680504715558E-5	36	TCRBV06-05*01	TCRBV06	TCRBV06-05	01								TCRBD01,TCRBD02	TCRBD01-01,TCRBD02-01		TCRBJ01-04*01	TCRBJ01	TCRBJ01-04	01				8	8	1	7	0	8	45	54	62	-1	66	3	In	VDJ
ATCCTGGAGTCGCCCAGCCCCAACCAGACCTCTCTGTACTTCTGTGCCAGCAGTTTAACGGTGAACGAAAAACTGTTTTTTGGCAGT	CASSLTVNEKLFF	2	1.7225787003143707E-5	39	TCRBV27-01*01	TCRBV27	TCRBV27-01	01				TCRBD02-01	TCRBD02	TCRBD02-01				01,02	TCRBJ01-04*01	TCRBJ01	TCRBJ01-04	01				2	1	8	5	5	8	42	57	58	61	66	2	In	VDJ
CGCCCTGCAGCCAGAAGACTCAGCCCTGTATCTCTGCGCCAGCAGCCAAGTGAGTGCAGGGGAGGAGAAAAACTGTTTTTTGGCAGT		1	8.612893501571853E-6	47	TCRBV04-01*01	TCRBV04	TCRBV04-01	01								TCRBD01,TCRBD02	TCRBD01-01,TCRBD02-01		TCRBJ01-04*01	TCRBJ01	TCRBJ01-04	01				1	6	4	2	4	8	34	50	56	62	66	1	Out	VDJ
ACAGTGACCAGTGCCCATCCTGAAGACAGCAGCTTCTACATCTGCAGTGCTCCGCGGCAGGGGAACCAAAAACTGTTTTTTGGCAGT	CSAPRQGNQKLFF	1	8.612893501571853E-6	39	TCRBV20	TCRBV20				TCRBV20-01,TCRBV20-or09_02		TCRBD01-01*01	TCRBD01	TCRBD01-01	01				TCRBJ01-04*01	TCRBJ01	TCRBJ01-04	01				5	6	4	2	4	9	42	51	57	63	67	1	In	VDJ
GAGCTTGGTGACTCTGCTGTGTATTTCTGTGCCAGCAGCCAACATGATGGGGCAGGGGAGGCGTTTAAAAAACTGTTTTTTGGCAGT	CASSQHDGAGEAFKKLFF	2	1.7225787003143707E-5	54	TCRBV03	TCRBV03				TCRBV03-01,TCRBV03-02						TCRBD01,TCRBD02	TCRBD01-01,TCRBD02-01		TCRBJ01-04*01	TCRBJ01	TCRBJ01-04	01				2	10	4	2	9	9	27	42	52	58	67	2	In	VDJ
CTGACAGTGACCAGTGCCCATCCTGAAGACAGCAGCTTCTACATCTGCAGTGCCCAAGACAGCCCCCGGGCCCAGCATTTTGGTGAT	CSAQDSPRAQHF	1	8.612893501571853E-6	36	TCRBV20	TCRBV20				TCRBV20-01,TCRBV20-or09_02		TCRBD01-01*01	TCRBD01	TCRBD01-01	01				TCRBJ01-05*01	TCRBJ01	TCRBJ01-05	01				6	4	2	5	8	11	45	53	57	62	70	1	In	VDJ
ATCCTGGAGTCGCCCAGCCCCAACCAGACCTCTCTGTACTTCTGTGCCAGCAGTTACACTCAAACGGGGCCCCAGCATTTTGGTGAT	CASSYTQTGPQHF	2	1.7225787003143707E-5	39	TCRBV27-01*01	TCRBV27	TCRBV27-01	01				TCRBD02-01	TCRBD02	TCRBD02-01				01,02	TCRBJ01-05*01	TCRBJ01	TCRBJ01-05	01				4	9	8	4	0	9	42	55	64	-1	68	2	In	VDJ
AACCTGAGCTCTCTGGAGCTGGGGGACTCAGCTTTGTATTTCTGTGCCAGCAGCCTCACCGTGGACGGGCCCCAGCATTTTGGTGAT	CASSLTVDGPQHF	1	8.612893501571853E-6	39	TCRBV09-01	TCRBV09	TCRBV09-01				01,02					TCRBD01,TCRBD02	TCRBD01-01,TCRBD02-01		TCRBJ01-05*01	TCRBJ01	TCRBJ01-05	01				4	8	1	7	2	9	42	54	62	66	68	1	In	VDJ
GCCCTGCAGCCAGAAGACTCAGCCCTGTATCTCTGCGCCAGCAGCCAAGAAGAATCGGCCGGGCTGCGGCCCCAGCATTTTGGTGAT	CASSQEESAGLRPQHF	1	8.612893501571853E-6	48	TCRBV04-01*01	TCRBV04	TCRBV04-01	01								TCRBD01,TCRBD02	TCRBD01-01,TCRBD02-01		TCRBJ01-05*01	TCRBJ01	TCRBJ01-05	01				0	10	8	0	4	9	33	50	60	64	68	1	In	VDJ
CTCGCTCAGGCTGGAGTCGGCTGCTCCCTCCCAGACATCTGTGTACTTCTGTGCCAGCAGTGAAATAGGCCCCAGCATTTTGGTGAT		2	1.7225787003143707E-5	32	TCRBV06-01*01	TCRBV06	TCRBV06-01	01				TCRBD02-01	TCRBD02	TCRBD02-01				01,02	TCRBJ01-05*01	TCRBJ01	TCRBJ01-05	01				2	1	5	8	0	9	49	64	65	-1	68	2	Out	VDJ
ACGATCCAGCGCACACAGCAGGAGGACTCGGCCGTGTATCTCTGTGCCAGCAGCTTAGGGCAGGGGACGCCCCAGCATTTTGGTGAT	CASSLGQGTPQHF	2	1.7225787003143707E-5	39	TCRBV07-02*01	TCRBV07	TCRBV07-02	01				TCRBD01-01*01	TCRBD01	TCRBD01-01	01				TCRBJ01-05*01	TCRBJ01	TCRBJ01-05	01				1	2	4	2	2	9	42	58	60	66	68	2	In	VDJ
TGAGGATCCAGCAGGTAGTGCGAGGAGATTCGGCAGCTTATTTCTGTGCCAGCCCCCATTCGCTTTCAGCCCCAGCATTTTGGTGAT		5	4.306446750785927E-5	37	TCRBV18-01*01	TCRBV18	TCRBV18-01	01								TCRBD01,TCRBD02	TCRBD01-01,TCRBD02-01		TCRBJ01-05*01	TCRBJ01	TCRBJ01-05	01				8	3	4	6	7	6	44	53	56	58	65	5	Out	VDJ
ACATCGGCCCAAAAGAACCCGACAGCTTTCTATCTCTGTGCCAGTAGTATTGGGACAGGTCTGGGTCAGCCCCAGCATTTTGGTGAT	CASSIGTGLGQPQHF	2	1.7225787003143707E-5	45	TCRBV19-01	TCRBV19	TCRBV19-01				01,02	TCRBD01-01*01	TCRBD01	TCRBD01-01	01				TCRBJ01-05*01	TCRBJ01	TCRBJ01-05	01				3	1	0	4	6	6	36	50	51	59	65	2	In	VDJ
CGGTCCACAAAGCTGGAGGACTCAGCCATGTACTTCTGTGCCAGCAGTGATAGGTTTTCGGAGGGTCAGCCCCAGCATTTTGGTGAT	CASSDRFSEGQPQHF	4	3.445157400628741E-5	45	TCRBV02-01*01	TCRBV02	TCRBV02-01	01				TCRBD02-01*02	TCRBD02	TCRBD02-01	02				TCRBJ01-05*01	TCRBJ01	TCRBJ01-05	01				3	9	10	0	0	6	36	50	59	-1	65	4	In	VDJ
ATCCAGCAGGTAGTGCGAGGAGATTCGGCAGCTTATTTCTGTGCCAGCTCACCGAGGGGGCTCGGTCAGCCCCAGCATTTTGGTGAT	CASSPRGLGQPQHF	2	1.7225787003143707E-5	42	TCRBV18-01*01	TCRBV18	TCRBV18-01	01				TCRBD01-01*01	TCRBD01	TCRBD01-01	01				TCRBJ01-05*01	TCRBJ01	TCRBJ01-05	01				3	1	5	0	4	6	39	53	54	61	65	2	In	VDJ
GCCCATCCTGAAGACAGCAGCTTCTACATCTGCAGTGCTCCCAATGCCAACAGGGGATTTAGCGGTCAGCCCCAGCATTTTGGTGAT	CSAPNANRGFSGQPQHF	1	8.612893501571853E-6	51	TCRBV20	TCRBV20				TCRBV20-01,TCRBV20-or09_02		TCRBD01-01*01	TCRBD01	TCRBD01-01	01				TCRBJ01-05*01	TCRBJ01	TCRBJ01-05	01				5	10	3	2	9	6	30	39	49	56	65	1	In	VDJ
ACGATCCAGCGCACACAGCAGGAGGACTCGGCCGTGTATCTCTGTGCCAGCAGCTCCCGATCAGGTCAGCCCCAGCATTTTGGTGAT	CASSSRSGQPQHF	2	1.7225787003143707E-5	39	TCRBV07-02*01	TCRBV07	TCRBV07-02	01				TCRBD01-01*01	TCRBD01	TCRBD01-01	01				TCRBJ01-05*01	TCRBJ01	TCRBJ01-05	01				4	6	4	4	0	6	42	55	61	-1	65	2	In	VDJ
CTGGAGTCCGCCAGCACCAACCAGACATCTATGTACCTCTGTGCCAGCAGTTTACTTGATGGGAGTCAGCCCCAGCATTTTGGTGAT	CASSLLDGSQPQHF	4	3.445157400628741E-5	42	TCRBV28-01*01	TCRBV28	TCRBV28-01	01				TCRBD02-01*02	TCRBD02	TCRBD02-01	02				TCRBJ01-05*01	TCRBJ01	TCRBJ01-05	01				2	6	9	2	0	6	39	54	60	-1	65	4	In	VDJ
AGAGCAGGGGGACTCGGCCATGTATCTCTGTGCCAGCCCCTTAAGCTTCACCGGGCGCACAAGAGTCAGCCCCAGCATTTTGGTGAT		3	2.5838680504715558E-5	53	TCRBV07-09	TCRBV07	TCRBV07-09				01,03					TCRBD01,TCRBD02	TCRBD01-01,TCRBD02-01		TCRBJ01-05*01	TCRBJ01	TCRBJ01-05	01				8	15	8	0	9	6	28	37	52	56	65	3	Out	VDJ
CTGCTGTCGGCTGCTCCCTCCCAGACATCTGTGTACTTCTGTGCCAGCAGTAAGGGACAGGGGGCTCAGCCCCAGCATTTTGGTGAT	CASSKGQGAQPQHF	3	2.5838680504715558E-5	42	TCRBV06-05*01	TCRBV06	TCRBV06-05	01				TCRBD01-01*01	TCRBD01	TCRBD01-01	01				TCRBJ01-05*01	TCRBJ01	TCRBJ01-05	01				5	2	0	0	0	6	39	51	53	-1	65	3	In	VDJ
ATTCTGGAGTCCGCCAGCACCAACCAGACATCTATGTACCTCTGTGCCAGCAGTACCCGCGGGACTCAGCCCCAGCATTTTGGTGAT	CASSTRGTQPQHF	4	3.445157400628741E-5	39	TCRBV28-01*01	TCRBV28	TCRBV28-01	01				TCRBD02-01*02	TCRBD02	TCRBD02-01	02				TCRBJ01-05*01	TCRBJ01	TCRBJ01-05	01				5	4	7	3	1	6	42	54	58	64	65	4	In	VDJ
CTCACTGTGACATCGGCCCAAAAGAACCCGACAGCTTTCTATCTCTGTGCCAGTAGTACCAATTATCAGCCCCAGCATTTTGGTGAT	CASSTNYQPQHF	2	1.7225787003143707E-5	36	TCRBV19-01	TCRBV19	TCRBV19-01				01,02	TCRBD01-01*01	TCRBD01	TCRBD01-01	01				TCRBJ01-05*01	TCRBJ01	TCRBJ01-05	01				4	1	4	6	3	5	45	58	59	61	64	2	In	VDJ
GAACCGGGAGACACGGCACTGTATCTCTGCGCCAGCAGTCGCAAACGGGGGACAGGGGGATCCTATCAGCCCCAGCATTTTGGTGAT	CASSRKRGTGGSYQPQHF	2	1.7225787003143707E-5	54	TCRBV23-01*01	TCRBV23	TCRBV23-01	01				TCRBD01-01*01	TCRBD01	TCRBD01-01	01				TCRBJ01-05*01	TCRBJ01	TCRBJ01-05	01				4	8	0	1	5	5	27	40	48	59	64	2	In	VDJ
GTAGTGCGAGGAGATTCGGCAGCTTATTTCTGTGCCAGCTCACCTTCGAGCGTGGGGTTAGACTATCAGCCCCAGCATTTTGGTGAT	CASSPSSVGLDYQPQHF	2	1.7225787003143707E-5	51	TCRBV18-01*01	TCRBV18	TCRBV18-01	01								TCRBD01,TCRBD02	TCRBD01-01,TCRBD02-01		TCRBJ01-05*01	TCRBJ01	TCRBJ01-05	01				3	9	6	2	7	5	30	44	53	57	64	2	In	VDJ
CTCTCACTGTGACATCGGCCCAAAAGAACCCGACAGCTTTCTATCTCTGTGCCAGTAGTGCCATATCAGCCCCAGCATTTTGGTGAT		2	1.7225787003143707E-5	34	TCRBV19-01	TCRBV19	TCRBV19-01				01,02					TCRBD01,TCRBD02	TCRBD01-01,TCRBD02-01		TCRBJ01-05*01	TCRBJ01	TCRBJ01-05	01				5	2	4	6	1	5	47	59	61	63	64	2	Out	VDJ
AGGCTGGAGTCGGCTGCTCCCTCCCAGACATCTGTGTACTTCTGTGCCAGCAGTGTACAGGAATATCAGCCCCAGCATTTTGGTGAT	CASSVQEYQPQHF	3	2.5838680504715558E-5	39	TCRBV06-01*01	TCRBV06	TCRBV06-01	01				TCRBD01-01*01	TCRBD01	TCRBD01-01	01				TCRBJ01-05*01	TCRBJ01	TCRBJ01-05	01				4	1	3	4	3	5	42	55	56	61	64	3	In	VDJ
TAGAGTCTGCCATCCCCAACCAGACAGCTCTTTACTTCTGTGCCACCAATCGCGGACAGGGGTGATCAGCCCCAGCATTTTGGTGAT		1	8.612893501571853E-6	43	TCRBV24	TCRBV24				TCRBV24-01,TCRBV24-or09_02		TCRBD01-01*01	TCRBD01	TCRBD01-01	01				TCRBJ01-05*01	TCRBJ01	TCRBJ01-05	01				8	5	1	2	2	5	38	48	53	62	64	1	Out	VDJ
ACAGTGACCAGTGCCCATCCTGAAGACAGCAGCTTCTACATCTGCAGTGCTATACGACCTAATGATCAGCCCCAGCATTTTGGTGAT	CSAIRPNDQPQHF	2	1.7225787003143707E-5	39	TCRBV20	TCRBV20				TCRBV20-01,TCRBV20-or09_02						TCRBD01,TCRBD02	TCRBD01-01,TCRBD02-01		TCRBJ01-05*01	TCRBJ01	TCRBJ01-05	01				4	3	2	7	6	5	42	52	55	58	64	2	In	VDJ
CTGTCGGCTGCTCCCTCCCAGACATCTGTGTACTTCTGTGCCAGCAGTCATGGGGCAGGTTTGGATCAGCCCCAGCATTTTGGTGAT	CASSHGAGLDQPQHF	1	8.612893501571853E-6	45	TCRBV06-05*01	TCRBV06	TCRBV06-05	01				TCRBD01-01*01	TCRBD01	TCRBD01-01	01				TCRBJ01-05*01	TCRBJ01	TCRBJ01-05	01				5	3	7	0	8	5	36	48	51	56	64	1	In	VDJ
CCACAAAGCTGGAGGACTCAGCCATGTACTTCTGTGCCAGCAGTGAAAAGGGGACAGGCTTTGGATCAGCCCCAGCATTTTGGTGAT		2	1.7225787003143707E-5	49	TCRBV02-01*01	TCRBV02	TCRBV02-01	01				TCRBD01-01*01	TCRBD01	TCRBD01-01	01				TCRBJ01-05*01	TCRBJ01	TCRBJ01-05	01				2	3	0	4	6	5	32	47	50	58	64	2	Out	VDJ
AAGATCCAGCCCTCAGAACCCAGGGACTCAGCTGTGTACTTCTGTGCCAGCACCCCACAGGGGGATCAGCCCCAGCATTTTGGTGAT	CASTPQGDQPQHF	3	2.5838680504715558E-5	39	TCRBV12	TCRBV12				TCRBV12-03,TCRBV12-04		TCRBD01-01*01	TCRBD01	TCRBD01-01	01				TCRBJ01-05*01	TCRBJ01	TCRBJ01-05	01				7	4	3	1	0	5	42	52	56	-1	64	3	In	VDJ
ATCCAGCCCTCAGAACCCAGGGACTCAGCTGTGTACTTCTGTGCCAGCAGTTTAGGGTTCAGGGATCAGCCCCAGCATTTTGGTGAT	CASSLGFRDQPQHF	1	8.612893501571853E-6	42	TCRBV12	TCRBV12				TCRBV12-03,TCRBV12-04		TCRBD01-01*01	TCRBD01	TCRBD01-01	01				TCRBJ01-05*01	TCRBJ01	TCRBJ01-05	01				1	4	4	3	0	5	39	55	59	-1	64	1	In	VDJ
CAGCCCTCAGAACCCAGGGACTCAGCTGTGTACTTCTGTGCCAGCAGTTGGGGGTGGGACAGGGATCAGCCCCAGCATTTTGGTGAT	CASSWGWDRDQPQHF	1	8.612893501571853E-6	45	TCRBV12	TCRBV12				TCRBV12-03,TCRBV12-04		TCRBD01-01*01	TCRBD01	TCRBD01-01	01				TCRBJ01-05*01	TCRBJ01	TCRBJ01-05	01				4	6	0	3	0	5	36	49	55	-1	64	1	In	VDJ
CTGCTGTCGGCTGCTCCCTCCCAGACATCTGTGTACTTCTGTGCCAGCAGTTCCCTCGGGGGCGATCAGCCCCAGCATTTTGGTGAT	CASSSLGGDQPQHF	1	8.612893501571853E-6	42	TCRBV06-05*01	TCRBV06	TCRBV06-05	01								TCRBD01,TCRBD02	TCRBD01-01,TCRBD02-01		TCRBJ01-05*01	TCRBJ01	TCRBJ01-05	01				4	5	6	0	1	5	39	52	57	63	64	1	In	VDJ
AGTCCGCTACCAGCTCCCAGACATCTGTGTACTTCTGTGCCATCAGTGTCACCAACAGGGTAGCATCAGCCCCAGCATTTTGGTGAT		2	1.7225787003143707E-5	46	TCRBV10-03*01	TCRBV10	TCRBV10-03	01				TCRBD01-01*01	TCRBD01	TCRBD01-01	01				TCRBJ01-05*01	TCRBJ01	TCRBJ01-05	01				4	6	3	3	4	5	35	48	54	60	64	2	Out	VDJ
GAGTCGGCTGCTCCCTCCCAGACATCTGTGTACTTCTGTGCCAGCAGGAAATCCACAGAACTTAATCAGCCCCAGCATTTTGGTGAT	CASRKSTELNQPQHF	2	1.7225787003143707E-5	45	TCRBV06-01*01	TCRBV06	TCRBV06-01	01				TCRBD01-01*01	TCRBD01	TCRBD01-01	01				TCRBJ01-05*01	TCRBJ01	TCRBJ01-05	01				6	7	3	5	5	4	36	47	54	58	63	2	In	VDJ
ATCCGGTCCACAAAGCTGGAGGACTCAGCCATGTACTTCTGTGCCAGCAGTGACATGGGGGGTAATCAGCCCCAGCATTTTGGTGAT	CASSDMGGNQPQHF	2	1.7225787003143707E-5	42	TCRBV02-01*01	TCRBV02	TCRBV02-01	01				TCRBD02-01*01	TCRBD02	TCRBD02-01	01				TCRBJ01-05*01	TCRBJ01	TCRBJ01-05	01				3	3	9	1	1	4	39	53	56	62	63	2	In	VDJ
TCTGCCAGGCCCTCACATACCTCTCAGTACCTCTGTGCCAGCAGTGAATCGAGTGGAGGGAATAATCAGCCCCAGCATTTTGGTGAT	CASSESSGGNNQPQHF	1	8.612893501571853E-6	48	TCRBV25-01*01	TCRBV25	TCRBV25-01	01				TCRBD02-01*02	TCRBD02	TCRBD02-01	02				TCRBJ01-05*01	TCRBJ01	TCRBJ01-05	01				1	5	10	0	3	4	33	49	54	60	63	1	In	VDJ
CTAGAGTCTGCCATCCCCAACCAGACAGCTCTTTACTTCTGTGCCACCAGTGACCCCGGGGGGAATCAGCCCCAGCATTTTGGTGAT	CATSDPGGNQPQHF	3	2.5838680504715558E-5	42	TCRBV24	TCRBV24				TCRBV24-01,TCRBV24-or09_02		TCRBD02-01*01	TCRBD02	TCRBD02-01	01				TCRBJ01-05*01	TCRBJ01	TCRBJ01-05	01				4	3	8	1	0	4	39	53	56	-1	63	3	In	VDJ
AAGATCCGGTCCACAAAGCTGGAGGACTCAGCCATGTACTTCTGTGCCAGCGAACTACAGGGGAATCAGCCCCAGCATTTTGGTGAT	CASELQGNQPQHF	2	1.7225787003143707E-5	39	TCRBV02-01*01	TCRBV02	TCRBV02-01	01				TCRBD01-01*01	TCRBD01	TCRBD01-01	01				TCRBJ01-05*01	TCRBJ01	TCRBJ01-05	01				8	5	3	2	0	4	42	51	56	-1	63	2	In	VDJ
CAGCGCACAGAGCAGGGGGACTCGGCCATGTATCTCTGTGCCAGCAGCTTAGGTCCGACAGGGAATCAGCCCCAGCATTTTGGTGAT	CASSLGPTGNQPQHF	2	1.7225787003143707E-5	45	TCRBV07-09	TCRBV07	TCRBV07-09				01,03	TCRBD01-01*01	TCRBD01	TCRBD01-01	01				TCRBJ01-05*01	TCRBJ01	TCRBJ01-05	01				1	4	2	3	0	4	36	52	56	-1	63	2	In	VDJ
ACTGTGAGCAACATGAGCCCTGAAGACAGCAGCATATATCTCTGCAGCGTTGCTCGACAGGAGAATCAGCCCCAGCATTTTGGTGAT	CSVARQENQPQHF	1	8.612893501571853E-6	39	TCRBV29-01*01	TCRBV29	TCRBV29-01	01				TCRBD01-01*01	TCRBD01	TCRBD01-01	01				TCRBJ01-05*01	TCRBJ01	TCRBJ01-05	01				4	3	2	4	2	4	42	52	55	61	63	1	In	VDJ
ACTGTGACATCGGCCCAAAAGAACCCGACAGCTTTCTATCTCTGTGCCAGTAGTATCGGGATCAATCAGCCCCAGCATTTTGGTGAT	CASSIGINQPQHF	6	5.1677361009431116E-5	39	TCRBV19-01	TCRBV19	TCRBV19-01				01,02	TCRBD02-01*02	TCRBD02	TCRBD02-01	02				TCRBJ01-05*01	TCRBJ01	TCRBJ01-05	01				3	0	8	3	1	3	42	-1	56	61	62	6	In	VDJ
ACTGTGACATCGGCCCAAAAGAACCCGACAGCTTTCTATCTCTGTGCCAGTAGTTGGGGTGGCAATCAGCCCCAGCATTTTGGTGAT	CASSWGGNQPQHF	2	1.7225787003143707E-5	39	TCRBV19-01	TCRBV19	TCRBV19-01				01,02					TCRBD01,TCRBD02	TCRBD01-01,TCRBD02-01		TCRBJ01-05*01	TCRBJ01	TCRBJ01-05	01				5	1	6	2	2	2	42	54	55	59	61	2	In	VDJ
ACCTTGGAGCTGGGGGACTCGGCCCTTTATCTTTGCGCCAGCAGCTTGGGTACCGGGACTGGCAATCAGCCCCAGCATTTTGGTGAT	CASSLGTGTGNQPQHF	2	1.7225787003143707E-5	48	TCRBV05-01*01	TCRBV05	TCRBV05-01	01				TCRBD02-01	TCRBD02	TCRBD02-01				01,02	TCRBJ01-05*01	TCRBJ01	TCRBJ01-05	01				0	5	0	10	1	2	33	49	54	60	61	2	In	VDJ
GTGAGCACCTTGGAGCTGGGGGACTCGGCCCTTTATCTTTGCGCCAGCAGCTTGGAGGGGGGCAATCAGCCCCAGCATTTTGGTGAT	CASSLEGGNQPQHF	4	3.445157400628741E-5	42	TCRBV05-01*01	TCRBV05	TCRBV05-01	01				TCRBD01-01*01	TCRBD01	TCRBD01-01	01				TCRBJ01-05*01	TCRBJ01	TCRBJ01-05	01				0	0	5	1	0	2	39	-1	55	-1	61	4	In	VDJ
ACCAGTGCCCATCCTGAAGACAGCAGCTTCTACATCTGCAGTGCTAGAGACCCCGAAGGGGGCAATCAGCCCCAGCATTTTGGTGAT	CSARDPEGGNQPQHF	1	8.612893501571853E-6	45	TCRBV20	TCRBV20				TCRBV20-01,TCRBV20-or09_02		TCRBD01-01*01	TCRBD01	TCRBD01-01	01				TCRBJ01-05*01	TCRBJ01	TCRBJ01-05	01				0	6	5	2	0	2	36	50	56	-1	61	1	In	VDJ
CTGAGCTCTCTGGAGCTGGGGGACTCAGCTTTGTATTTCTGTGCCAGCACCCCTCTATCGGGCAATCAGCCCCAGCATTTTGGTGAT	CASTPLSGNQPQHF	1	8.612893501571853E-6	42	TCRBV09-01	TCRBV09	TCRBV09-01				01,02	TCRBD02-01	TCRBD02	TCRBD02-01				01,02	TCRBJ01-05*01	TCRBJ01	TCRBJ01-05	01				6	5	4	9	4	2	39	49	54	57	61	1	In	VDJ
CCTGGAGCTTGGTGACTCTGCTGTGTATTTCTGTGCCAGCAGCCATCGCACAGGGGGTAGGGCAATCAGCCCCAGCATTTTGGTGAT		4	3.445157400628741E-5	50	TCRBV03	TCRBV03				TCRBV03-01,TCRBV03-02		TCRBD01-01*01	TCRBD01	TCRBD01-01	01				TCRBJ01-05*01	TCRBJ01	TCRBJ01-05	01				3	4	3	1	4	2	31	45	49	57	61	4	Out	VDJ
ATCCAGCGCACAGAGCAGCGGGACTCGGCCATGTATCGCTGTGCCAGCAGCTGGGGACAGGGCAATCAGCCCCAGCATTTTGGTGAT	CASSWGQGNQPQHF	4	3.445157400628741E-5	42	TCRBV07-06*01	TCRBV07	TCRBV07-06	01				TCRBD01-01*01	TCRBD01	TCRBD01-01	01				TCRBJ01-05*01	TCRBJ01	TCRBJ01-05	01				4	1	0	4	0	2	39	52	53	-1	61	4	In	VDJ
CAGCAGGTAGTGCGAGGAGATTCGGCAGCTTATTTCTGTGCCAGCTCACCGGGGGGGGGCGGCAATCAGCCCCAGCATTTTGGTGAT	CASSPGGGGNQPQHF	2	1.7225787003143707E-5	45	TCRBV18-01*01	TCRBV18	TCRBV18-01	01				TCRBD02-01*01	TCRBD02	TCRBD02-01	01				TCRBJ01-05*01	TCRBJ01	TCRBJ01-05	01				3	0	9	0	4	2	36	-1	50	57	61	2	In	VDJ
ACATCGGCCCAAAAGAACCCGACAGCTTTCTATCTCTGTGCCAGTAGTATCGAACACAGCGGCAATCAGCCCCAGCATTTTGGTGAT	CASSIEHSGNQPQHF	2	1.7225787003143707E-5	45	TCRBV19-01	TCRBV19	TCRBV19-01				01,02					TCRBD01,TCRBD02	TCRBD01-01,TCRBD02-01		TCRBJ01-05*01	TCRBJ01	TCRBJ01-05	01				3	5	3	5	2	2	36	50	55	59	61	2	In	VDJ
AGGCTGCTGTCGGCTGCTCCCTCCCAGACATCTGTGTACTTCTGTGCCAGCAGTGGTAGAGGCAATCAGCCCCAGCATTTTGGTGAT	CASSGRGNQPQHF	3	2.5838680504715558E-5	39	TCRBV06-05*01	TCRBV06	TCRBV06-05	01				TCRBD02-01	TCRBD02	TCRBD02-01				01,02	TCRBJ01-05*01	TCRBJ01	TCRBJ01-05	01				5	2	5	8	2	2	42	54	56	59	61	3	In	VDJ
AAGATCCAGCCCTCAGAACCCAGGGACTCAGCTGTGTATTTTTGTGCTAGTGGATCCTTTAGCAATCAGCCCCAGCATTTTGGTGAT	CASGSFSNQPQHF	3	2.5838680504715558E-5	39	TCRBV12-05*01	TCRBV12	TCRBV12-05	01				TCRBD02-01	TCRBD02	TCRBD02-01				01,02	TCRBJ01-05*01	TCRBJ01	TCRBJ01-05	01				6	3	4	10	1	0	42	53	56	58	59	3	In	VDJ
CTGATTCTGGAGTCCGCCAGCACCAACCAGACATCTATGTACCTCTGTGCCAGCAGCCTTAGCAATCAGCCCCAGCATTTTGGTGAT	CASSLSNQPQHF	4	3.445157400628741E-5	36	TCRBV28-01*01	TCRBV28	TCRBV28-01	01				TCRBD02-01	TCRBD02	TCRBD02-01				01,02	TCRBJ01-05*01	TCRBJ01	TCRBJ01-05	01				6	1	4	10	0	0	45	56	57	-1	59	4	In	VDJ
AACATGAGCCCTGAAGACAGCAGCATATATCTCTGCAGCGTTGGAAACGACCTGCGGGGTAGCAATCAGCCCCAGCATTTTGGTGAT	CSVGNDLRGSNQPQHF	1	8.612893501571853E-6	48	TCRBV29-01*01	TCRBV29	TCRBV29-01	01				TCRBD02-01*01	TCRBD02	TCRBD02-01	01				TCRBJ01-05*01	TCRBJ01	TCRBJ01-05	01				4	10	7	3	0	0	33	43	53	-1	59	1	In	VDJ
CTCTGAACTAAACCTGAGCTCTCTGGAGCTGGGGGACTCAGCTTTGTATTTCTGTGAGGTAGCAATCAGCCCCAGCATTTTGGTGAT		4	3.445157400628741E-5	29	TCRBV09-01	TCRBV09	TCRBV09-01				01,02					TCRBD01,TCRBD02	TCRBD01-01,TCRBD02-01		TCRBJ01-05*01	TCRBJ01	TCRBJ01-05	01				12	0	5	4	0	0	52	-1	56	-1	59	4	Out	VDJ
CAGCAGGTAGTGCGAGGAGATTCGGCAGCTTATTTCTGTGCCAGCTCACCTACTACAGGTAGCAATCAGCCCCAGCATTTTGGTGAT	CASSPTTGSNQPQHF	2	1.7225787003143707E-5	45	TCRBV18-01*01	TCRBV18	TCRBV18-01	01				TCRBD01-01*01	TCRBD01	TCRBD01-01	01				TCRBJ01-05*01	TCRBJ01	TCRBJ01-05	01				3	4	3	4	0	0	36	50	54	-1	59	2	In	VDJ
TCGGCTGCTCCCTCCCAGACATCTGTGTACTTCTGTGCCAGCAGTTCGGGGCGGAACCCTAGCAATCAGCCCCAGCATTTTGGTGAT	CASSSGRNPSNQPQHF	1	8.612893501571853E-6	48	TCRBV06-05*01	TCRBV06	TCRBV06-05	01								TCRBD01,TCRBD02	TCRBD01-01,TCRBD02-01		TCRBJ01-05*01	TCRBJ01	TCRBJ01-05	01				4	1	7	0	7	0	33	46	47	52	59	1	In	VDJ
CTCACTGTGACATCGGCCCAAAAGAACCCGACAGCTTTCTATCTCTGTGCCAGTAGTACTAGCAATCAGCCCCAGCATTTTGGTGAT	CASSTSNQPQHF	2	1.7225787003143707E-5	36	TCRBV19-01	TCRBV19	TCRBV19-01				01,02								TCRBJ01-05*01	TCRBJ01	TCRBJ01-05	01				4	0	0	0	1	0	45	-1	-1	58	59	2	In	VJ
GAACCCAGGGACTCAGCTGTGTACTTCTGTGCCAGCAGCCCGACAGGGAGAGGGGGTTATAGCAATCAGCCCCAGCATTTTGGTGAT	CASSPTGRGGYSNQPQHF	2	1.7225787003143707E-5	54	TCRBV12	TCRBV12				TCRBV12-03,TCRBV12-04		TCRBD01-01*01	TCRBD01	TCRBD01-01	01				TCRBJ01-05*01	TCRBJ01	TCRBJ01-05	01				6	3	2	3	11	0	27	38	41	48	59	2	In	VDJ
GACTCTGGCTTCTATCTCTGTGCCTGCTCCCGCGGGACAGGGACAACATCCGCAAAGTATAGCAATCAGCCCCAGCATTTTGGTGAT	CACSRGTGTTSAKYSNQPQHF	1	8.612893501571853E-6	63	TCRBV30-01	TCRBV30	TCRBV30-01				01,02	TCRBD01-01*01	TCRBD01	TCRBD01-01	01				TCRBJ01-05*01	TCRBJ01	TCRBJ01-05	01				6	7	0	3	17	0	18	26	33	42	59	1	In	VDJ
GCCCTCAGAACCCAGGGACTCAGCTGTGTACTTCTGTGCCAGGTCCCCCACTGAGACTATAGCAATCAGCCCCAGCATTTTGGTGAT		1	8.612893501571853E-6	47	TCRBV12	TCRBV12				TCRBV12-03,TCRBV12-04		TCRBD02-01	TCRBD02	TCRBD02-01				01,02	TCRBJ01-05*01	TCRBJ01	TCRBJ01-05	01				9	12	2	9	0	0	34	42	54	-1	59	1	Out	VDJ
GCTGCTCCCTCCCAAACATCTGTGTACTTCTGTGCCAGCGCGGGGCAGGGGCCAATCGATAGCAATCAGCCCCAGCATTTTGGTGAT	CASAGQGPIDSNQPQHF	1	8.612893501571853E-6	51	TCRBV06	TCRBV06				TCRBV06-02,TCRBV06-03						TCRBD01,TCRBD02	TCRBD01-01,TCRBD02-01		TCRBJ01-05*01	TCRBJ01	TCRBJ01-05	01				8	6	4	2	8	0	30	39	45	51	59	1	In	VDJ
CAGCGCACACAGCAGGAGGACTCGGCCGTGTATCTCTGTGCCAGCAGCCCGGACAGGAATAGCAATCAGCCCCAGCATTTTGGTGAT	CASSPDRNSNQPQHF	8	6.890314801257483E-5	45	TCRBV07-02*01	TCRBV07	TCRBV07-02	01				TCRBD01-01*01	TCRBD01	TCRBD01-01	01				TCRBJ01-05*01	TCRBJ01	TCRBJ01-05	01				5	2	1	4	2	0	36	48	50	57	59	8	In	VDJ
AGTGCCCATCCTGAAGACAGCAGCTTCTACATCTGCAGTGCACGGGACAGGGGGCAGAATAGCAATCAGCCCCAGCATTTTGGTGAT	CSARDRGQNSNQPQHF	1	8.612893501571853E-6	48	TCRBV20	TCRBV20				TCRBV20-01,TCRBV20-or09_02		TCRBD01-01*01	TCRBD01	TCRBD01-01	01				TCRBJ01-05*01	TCRBJ01	TCRBJ01-05	01				6	2	0	0	4	0	33	41	43	55	59	1	In	VDJ
GTGAGCAACATGAGCCCTGAAGACAGCAGCATATATCTCTGCAGCGTTGCGGGGGGGATGAGCAATCAGCCCCAGCATTTTGGTGAT	CSVAGGMSNQPQHF	3	2.5838680504715558E-5	42	TCRBV29-01*01	TCRBV29	TCRBV29-01	01				TCRBD02-01*01	TCRBD02	TCRBD02-01	01				TCRBJ01-05*01	TCRBJ01	TCRBJ01-05	01				4	0	8	0	3	1	39	-1	49	57	60	3	In	VDJ
GAGTCGGCTGCTCCCTCCCAGACATCTGTGTACTTCTGTGCCAGCAGTGAAGTAAGACGGAGCAATCAGCCCCAGCATTTTGGTGAT	CASSEVRRSNQPQHF	2	1.7225787003143707E-5	45	TCRBV06-01*01	TCRBV06	TCRBV06-01	01								TCRBD01,TCRBD02	TCRBD01-01,TCRBD02-01		TCRBJ01-05*01	TCRBJ01	TCRBJ01-05	01				1	3	2	7	2	1	36	52	55	58	60	2	In	VDJ
ATCCGGTCCACAAAGCTGGAGGACTCAGCCATGTACTTCTGTGCCAGCAGTGGACAGTTCAGCAATCAGCCCCAGCATTTTGGTGAT	CASSGQFSNQPQHF	2	1.7225787003143707E-5	42	TCRBV02-01*01	TCRBV02	TCRBV02-01	01				TCRBD01-01*01	TCRBD01	TCRBD01-01	01				TCRBJ01-05*01	TCRBJ01	TCRBJ01-05	01				4	0	2	5	3	1	39	-1	52	57	60	2	In	VDJ
TCCCAGACATCTGTGTACTTCTGTGCCAGCAGTGAAGCGGGGGTGGCCCGATCATCCCCTTCCAATCAGCCCCAGCATTTTGGTGAT	CASSEAGVARSSPSNQPQHF	2	1.7225787003143707E-5	60	TCRBV06-01*01	TCRBV06	TCRBV06-01	01								TCRBD01,TCRBD02	TCRBD01-01,TCRBD02-01		TCRBJ01-05*01	TCRBJ01	TCRBJ01-05	01				0	0	6	1	19	3	21	-1	38	43	62	2	In	VDJ
GTGACCAGTGCCCATCCTGAAGACAGCAGCTTCTACATCTGCAGTGCTCACGGAGCGATGTCCAATCAGCCCCAGCATTTTGGTGAT	CSAHGAMSNQPQHF	1	8.612893501571853E-6	42	TCRBV20	TCRBV20				TCRBV20-01,TCRBV20-or09_02		TCRBD02-01	TCRBD02	TCRBD02-01				01,02	TCRBJ01-05*01	TCRBJ01	TCRBJ01-05	01				5	5	6	6	5	3	39	48	53	57	62	1	In	VDJ
AAGATCCAGCCCTCAGAACCCAGGGACTCAGCTGTGTACTTCTGTGCCAGCAGTTTCTGGGCCAATCAGCCCCAGCATTTTGGTGAT	CASSFWANQPQHF	1	8.612893501571853E-6	39	TCRBV12	TCRBV12				TCRBV12-03,TCRBV12-04		TCRBD01-01*01	TCRBD01	TCRBD01-01	01				TCRBJ01-05*01	TCRBJ01	TCRBJ01-05	01				3	2	8	0	0	3	42	56	58	-1	62	1	In	VDJ
CGCACACAGCAGGAGGACTCGGCCGTGTATCTCTGTGCCAGCAGCTGGGACAGCGGGGGGGCCAATCAGCCCCAGCATTTTGGTGAT	CASSWDSGGANQPQHF	3	2.5838680504715558E-5	48	TCRBV07-02*01	TCRBV07	TCRBV07-02	01				TCRBD02-01*01	TCRBD02	TCRBD02-01	01				TCRBJ01-05*01	TCRBJ01	TCRBJ01-05	01				4	5	6	0	1	3	33	46	51	61	62	3	In	VDJ
AGGCTGCTGTCGGCTGCTCCCTCCCAGACATCTGTGTACTTCTGTGCCAGGGAAGGGTTCGCCAATCAGCCCCAGCATTTTGGTGAT	CAREGFANQPQHF	1	8.612893501571853E-6	39	TCRBV06-05*01	TCRBV06	TCRBV06-05	01								TCRBD01,TCRBD02	TCRBD01-01,TCRBD02-01		TCRBJ01-05*01	TCRBJ01	TCRBJ01-05	01				9	3	5	3	5	3	42	50	53	57	62	1	In	VDJ
CTGATCCTGGAGTCGCCCAGCCCCAACCAGACCTCTCTGTACTTCTGTGCCAGCAGTTTTCCCAATCAGCCCCAGCATTTTGGTGAT	CASSFPNQPQHF	2	1.7225787003143707E-5	36	TCRBV27-01*01	TCRBV27	TCRBV27-01	01											TCRBJ01-05*01	TCRBJ01	TCRBJ01-05	01				3	0	0	0	3	3	45	-1	-1	59	62	2	In	VJ
AACGCCTTGGAGCTGGACGACTCGGCCCTGTATCTCTGTGCCAGCAGCCCGGGCGGGGGAAACAATCAGCCCCAGCATTTTGGTGAT	CASSPGGGNNQPQHF	4	3.445157400628741E-5	45	TCRBV05-04*01	TCRBV05	TCRBV05-04	01				TCRBD02-01*01	TCRBD02	TCRBD02-01	01				TCRBJ01-05*01	TCRBJ01	TCRBJ01-05	01				4	4	7	2	3	3	36	48	52	59	62	4	In	VDJ
ACAGTGACCAGTGCCCATCCTGAAGACAGCAGCTTCTACATCTGCAGTGCTGCGACAGGAGTAAATCAGCCCCAGCATTTTGGTGAT	CSAATGVNQPQHF	1	8.612893501571853E-6	39	TCRBV20	TCRBV20				TCRBV20-01,TCRBV20-or09_02		TCRBD01-01*01	TCRBD01	TCRBD01-01	01				TCRBJ01-05*01	TCRBJ01	TCRBJ01-05	01				5	2	2	4	4	4	42	51	53	59	63	1	In	VDJ
AACGCCTTGGAGCTGGACGACTCGGCCCTGTATCTCTGTGCCAGCAGCTTGGGACAGGGTATAAATCAGCCCCAGCATTTTGGTGAT	CASSLGQGINQPQHF	1	8.612893501571853E-6	45	TCRBV05-04*01	TCRBV05	TCRBV05-04	01				TCRBD01-01*01	TCRBD01	TCRBD01-01	01				TCRBJ01-05*01	TCRBJ01	TCRBJ01-05	01				0	0	2	3	4	4	36	-1	52	59	63	1	In	VDJ
CGCACAGAGCAGCGGGACTCAGCCATGTATCGCTGTGCCAGCAGTCGGCGGGGGGGCGCGTGAAATCAGCCCCAGCATTTTGGTGAT	CASSRRGGA*NQPQHF	2	1.7225787003143707E-5	48	TCRBV07-07*01	TCRBV07	TCRBV07-07	01				TCRBD02-01*01	TCRBD02	TCRBD02-01	01				TCRBJ01-05*01	TCRBJ01	TCRBJ01-05	01				6	3	7	0	7	4	33	44	47	56	63	2	Stop	VDJ
GATCCAGCCCTCAGAACCCAGGGACTCAGCTGTGTACTTCTGTGCCAGCAGTCCGAGGACAGAAATCAGCCCCAGCATTTTGGTGAT		2	1.7225787003143707E-5	41	TCRBV12	TCRBV12				TCRBV12-03,TCRBV12-04		TCRBD01-01*01	TCRBD01	TCRBD01-01	01				TCRBJ01-05*01	TCRBJ01	TCRBJ01-05	01				5	4	1	5	1	4	40	52	56	62	63	2	Out	VDJ
CTGTCGGCTGCTCCCTCCCAGACATCTGTGTACTTCTGTGCCAGCAGTCCAACAGGGGGAGTAGGGCAGCCCCAGCATTTTGGTGAT	CASSPTGGVGQPQHF	1	8.612893501571853E-6	45	TCRBV06-05*01	TCRBV06	TCRBV06-05	01				TCRBD01-01*01	TCRBD01	TCRBD01-01	01				TCRBJ01-05*01	TCRBJ01	TCRBJ01-05	01				5	3	3	1	7	7	36	48	51	59	66	1	In	VDJ
CTGTCCCTAGAGTCTGCCATCCCCAACCAGACAGCTCTTTACTTCTGTGCCACCAGTTATTCTCGGCAGCCCCAGCATTTTGGTGAT	CATSYSRQPQHF	1	8.612893501571853E-6	36	TCRBV24	TCRBV24				TCRBV24-01,TCRBV24-or09_02		TCRBD02-01	TCRBD02	TCRBD02-01				01,02	TCRBJ01-05*01	TCRBJ01	TCRBJ01-05	01				2	2	8	5	0	7	45	61	63	-1	66	1	In	VDJ
ATCCAGCCCTCAGAACCCAGGGACTCAGCTGTGTACTTCTGTGCCAGCAGGGCGACAGGGGAACGGCAGCCCCAGCATTTTGGTGAT	CASRATGERQPQHF	2	1.7225787003143707E-5	42	TCRBV12	TCRBV12				TCRBV12-03,TCRBV12-04		TCRBD01-01*01	TCRBD01	TCRBD01-01	01				TCRBJ01-05*01	TCRBJ01	TCRBJ01-05	01				6	3	2	2	5	7	39	50	53	61	66	2	In	VDJ
TCGGCTGCTCCCTCCCAGACATCTGTGTACTTCTGTGCCAGCAGTGAAGCGGAGGGATCACGAAGGCAGCCCCAGCATTTTGGTGAT	CASSEAEGSRRQPQHF	5	4.306446750785927E-5	48	TCRBV06-01*01	TCRBV06	TCRBV06-01	01				TCRBD02-01*02	TCRBD02	TCRBD02-01	02				TCRBJ01-05*01	TCRBJ01	TCRBJ01-05	01				0	0	10	0	10	7	33	-1	50	56	66	5	In	VDJ
GTGACATCGGCCCAAAAGAACCCGACAGCTTTCTATCTCTGTGCCAGTAGTATCGGTCAGGGTCAGCAGCCCCAGCATTTTGGTGAT	CASSIGQGQQPQHF	2	1.7225787003143707E-5	42	TCRBV19-01	TCRBV19	TCRBV19-01				01,02	TCRBD01-01*01	TCRBD01	TCRBD01-01	01				TCRBJ01-05*01	TCRBJ01	TCRBJ01-05	01				3	4	4	3	4	7	39	53	57	62	66	2	In	VDJ
TCCCCAACCAGACAGCTCTTTACTTCTGTGCCACCGGTCCTGGGGAGAGGGTAGCCCTTTAGAAAGCAGCCCCAGCATTTTGGTGAT		1	8.612893501571853E-6	55	TCRBV24	TCRBV24				TCRBV24-01,TCRBV24-or09_02		TCRBD02-01*02	TCRBD02	TCRBD02-01	02				TCRBJ01-05*01	TCRBJ01	TCRBJ01-05	01				9	7	9	2	19	7	26	35	42	47	66	1	Out	VDJ
ACTCTGGAGTCAGCTACCCGCTCCCAGACATCTGTGTATTTCTGCGCCAGCAGTGATCGAGGGATCCAGCCCCAGCATTTTGGTGAT	CASSDRGIQPQHF	2	1.7225787003143707E-5	39	TCRBV10-02*01	TCRBV10	TCRBV10-02	01				TCRBD02-01*02	TCRBD02	TCRBD02-01	02				TCRBJ01-05*01	TCRBJ01	TCRBJ01-05	01				3	2	11	0	3	7	42	56	58	63	66	2	In	VDJ
AAGGTGCAGCCTGCAGAACTGGAGGATTCTGGAGTTTATTTCTGTGCCAGCAGCCGGGGACAGGGCCAGCCCCAGCATTTTGGTGAT	CASSRGQGQPQHF	1	8.612893501571853E-6	39	TCRBV14-01*01	TCRBV14	TCRBV14-01	01				TCRBD01-01*01	TCRBD01	TCRBD01-01	01				TCRBJ01-05*01	TCRBJ01	TCRBJ01-05	01				4	1	0	3	1	7	42	55	56	65	66	1	In	VDJ
ACCAGTGCCCATCCTGAAGACAGCAGCTTCTACATCTGCAGTGCTAGGGCCGTTGGGACAGAGAGCCAGCCCCAGCATTTTGGTGAT	CSARAVGTESQPQHF	1	8.612893501571853E-6	45	TCRBV20	TCRBV20				TCRBV20-01,TCRBV20-or09_02		TCRBD01-01*01	TCRBD01	TCRBD01-01	01				TCRBJ01-05*01	TCRBJ01	TCRBJ01-05	01				3	7	0	5	5	7	36	47	54	61	66	1	In	VDJ
AGGCTGGAGTTGGCTGCTCCCTCCCAGACATCTGTGTACTTCTGTGCCAGCAGTTACGGGGGGGACCAGCCCCAGCATTTTGGTGAT	CASSYGGDQPQHF	1	8.612893501571853E-6	39	TCRBV06-06	TCRBV06	TCRBV06-06				01,02	TCRBD02-01*01	TCRBD02	TCRBD02-01	01				TCRBJ01-05*01	TCRBJ01	TCRBJ01-05	01				2	0	9	0	2	7	42	-1	57	64	66	1	In	VDJ
CTGGAGTCGCCCAGCCCCAACCAGACCTCTCTGTACTTCTGTGCCAGCGGACGCCAGGGGGCCGGACAGCCCCAGCATTTTGGTGAT	CASGRQGAGQPQHF	2	1.7225787003143707E-5	42	TCRBV27-01*01	TCRBV27	TCRBV27-01	01				TCRBD01-01*01	TCRBD01	TCRBD01-01	01				TCRBJ01-05*01	TCRBJ01	TCRBJ01-05	01				8	6	4	0	4	7	39	48	54	62	66	2	In	VDJ
TCGCACTGCAGCAAGAAGACTCAGCTGCGTATCTCTGCACCAGCAGCCAGGGGACGGGCCGGGGAACAGCCCCAGCATTTTGGTGAT		1	8.612893501571853E-6	46	TCRBV01-01*01	TCRBV01	TCRBV01-01	01								TCRBD01,TCRBD02	TCRBD01-01,TCRBD02-01		TCRBJ01-05*01	TCRBJ01	TCRBJ01-05	01				3	1	0	7	11	7	35	49	50	55	66	1	Out	VDJ
CAGCCCTCAGAACCCAGGGACTCAGCTGTGTATTTTTGTGCTAGTGGTTTGGGGGGGACCGGGCTGAAGCCCCAGCATTTTGGTGAT	CASGLGGTGLKPQHF	3	2.5838680504715558E-5	45	TCRBV12-05*01	TCRBV12	TCRBV12-05	01								TCRBD01,TCRBD02	TCRBD01-01,TCRBD02-01		TCRBJ01-05*01	TCRBJ01	TCRBJ01-05	01				1	2	0	7	8	8	36	52	54	59	67	3	In	VDJ
GTTGGAGTCGGCTGCTCCCTCCCAAACATCTGTGTACTTCTGTGCCAGCACCAAGGACAGGGGGGGAAGCCCCAGCATTTTGGTGAT		1	8.612893501571853E-6	41	TCRBV06	TCRBV06				TCRBV06-02,TCRBV06-03		TCRBD01-01*01	TCRBD01	TCRBD01-01	01				TCRBJ01-05*01	TCRBJ01	TCRBJ01-05	01				7	4	1	1	3	8	40	50	54	64	67	1	Out	VDJ
CTGGAGTTGGCTGCTCCCTCCCAGACATCTGTGTACTTCTGTGCCAGCCTCCTTGCACAGGGGGCCAAGCCCCAGCATTTTGGTGAT	CASLLAQGAKPQHF	3	2.5838680504715558E-5	42	TCRBV06-06	TCRBV06	TCRBV06-06				01,02	TCRBD01-01*01	TCRBD01	TCRBD01-01	01				TCRBJ01-05*01	TCRBJ01	TCRBJ01-05	01				8	8	3	0	2	8	39	48	56	65	67	3	In	VDJ
GTGAGCAACATGAGCCCTGAAGACAGCAGCATATATCTCTGCAGCGTTTTAGGGACAGGGGATGATCAACCCCAGCATTTTGGTGAT	CSVLGTGDDQPQHF	1	8.612893501571853E-6	42	TCRBV29-01*01	TCRBV29	TCRBV29-01	01				TCRBD01-01*01	TCRBD01	TCRBD01-01	01				TCRBJ01-05*01	TCRBJ01	TCRBJ01-05	01				5	3	0	2	8	10	39	48	51	61	69	1	In	VDJ
ATCCAGCGCACAGAGCAGCGGGACTCGGCCATGTATCGCTGTGCCAGCAGCTTAGCGGGGACAGGGGTTGAGTACACCTTCGGTTCG	CASSLAGTGVEYTF	5	4.306446750785927E-5	42	TCRBV07-06*01	TCRBV07	TCRBV07-06	01				TCRBD01-01*01	TCRBD01	TCRBD01-01	01				TCRBJ01-02*01	TCRBJ01	TCRBJ01-02	01				0	1	0	2	5	11	39	56	57	67	72	5	In	VDJ
CTCAGGCTGCTGTCGGCTGCTCCCTCCCAGACATCTGTGTACTTCTGTGCCAGCACCTCCCCAGTATTTGGCTACACCTTCGGTTCG	CASTSPVFGYTF	1	8.612893501571853E-6	36	TCRBV06-05*01	TCRBV06	TCRBV06-05	01				TCRBD01-01*01	TCRBD01	TCRBD01-01	01				TCRBJ01-02*01	TCRBJ01	TCRBJ01-02	01				7	6	4	5	4	7	45	55	61	64	68	1	In	VDJ
TCCACAAAGCTGGAGGACTCAGCCATGTACTTCTGTGCCAGCAGTGAAGCTCGGGGACCCGTAGGGATTGGCTACACCTTCGGTTCG	CASSEARGPVGIGYTF	2	1.7225787003143707E-5	48	TCRBV02-01*01	TCRBV02	TCRBV02-01	01								TCRBD01,TCRBD02	TCRBD01-01,TCRBD02-01		TCRBJ01-02*01	TCRBJ01	TCRBJ01-02	01				0	3	0	7	10	7	33	50	53	58	68	2	In	VDJ
CACACCCTGCAGCCAGAAGACTCGGCCCTGTATCTCTGTGCCAGCAGCCAGGCTCCCGGGACAGGGATTGGCTACACCTTCGGTTCG	CASSQAPGTGIGYTF	1	8.612893501571853E-6	45	TCRBV04-02*01	TCRBV04	TCRBV04-02	01				TCRBD01-01*01	TCRBD01	TCRBD01-01	01				TCRBJ01-02*01	TCRBJ01	TCRBJ01-02	01				3	7	0	3	2	7	36	50	57	66	68	1	In	VDJ
TCTAAGAAGCTCCTTCTCAGTGACTCTGGCTTCTATCTCTGTGCCTGGGTTAACAGGGCCCCAGGTGGTGGCTACACCTTCGGTTCG	CAWVNRAPGGGYTF	1	8.612893501571853E-6	42	TCRBV30-01*01	TCRBV30	TCRBV30-01	01				TCRBD01-01*01	TCRBD01	TCRBD01-01	01				TCRBJ01-02*01	TCRBJ01	TCRBJ01-02	01				5	4	3	3	10	7	39	48	52	58	68	1	In	VDJ
CTGAAGATCCGGTCCACAAAGCTGGAGGACTCAGCCATGTACTTCTGTGCCAGCAGTTCGAGAATGGGTGGCTACACCTTCGGTTCG	CASSSRMGGYTF	2	1.7225787003143707E-5	36	TCRBV02-01*01	TCRBV02	TCRBV02-01	01								TCRBD01,TCRBD02	TCRBD01-01,TCRBD02-01		TCRBJ01-02*01	TCRBJ01	TCRBJ01-02	01				5	8	0	9	0	7	45	57	65	-1	68	2	In	VDJ
ATCCAGCGCACACAGCAGGAGGACTCGGCCGTGTATCTCTGTGCCAGCACCCCGCAGGGGGCGTGGGGTGGCTACACCTTCGGTTCG	CASTPQGAWGGYTF	2	1.7225787003143707E-5	42	TCRBV07-02*01	TCRBV07	TCRBV07-02	01				TCRBD01-01*01	TCRBD01	TCRBD01-01	01				TCRBJ01-02*01	TCRBJ01	TCRBJ01-02	01				7	5	4	0	6	7	39	49	54	62	68	2	In	VDJ
ATCCAGCAGGTAGTGCGAGGAGATTCGGCAGCTTATTTCTGTGCCAGCTCACCACCGGTGTCAGGGGGTGGCTACACCTTCGGTTCG	CASSPPVSGGGYTF	2	1.7225787003143707E-5	42	TCRBV18-01*01	TCRBV18	TCRBV18-01	01				TCRBD01-01*01	TCRBD01	TCRBD01-01	01				TCRBJ01-02*01	TCRBJ01	TCRBJ01-02	01				0	5	4	1	0	7	39	56	61	-1	68	2	In	VDJ
ACTGTGACATCGGCCCAAAAGAACCCGACAGCTTTCTATCTCTGTGCCAGTAGTGAAGGTAGACAGGGTGGCTACACCTTCGGTTCG	CASSEGRQGGYTF	6	5.1677361009431116E-5	39	TCRBV19-01	TCRBV19	TCRBV19-01				01,02	TCRBD01-01*01	TCRBD01	TCRBD01-01	01				TCRBJ01-02*01	TCRBJ01	TCRBJ01-02	01				5	7	2	3	0	7	42	54	61	-1	68	6	In	VDJ
CTCAGGCTGCTGTCGGCTGCTCCCTCCCAGACATCTGTGTACTTCTGTGCCAGCAGTTACTCGAGCGGTGGCTACACCTTCGGTTCG	CASSYSSGGYTF	1	8.612893501571853E-6	36	TCRBV06-05*01	TCRBV06	TCRBV06-05	01				TCRBD02-01	TCRBD02	TCRBD02-01				01,02	TCRBJ01-02*01	TCRBJ01	TCRBJ01-02	01				0	1	6	5	0	7	45	62	63	-1	68	1	In	VDJ
CTCACTGTGACATCGGCCCAAAAGAACCCGACAGCTTTCTATCTCTGTGCCAGTACAGGGGGTGCAGGTGGCTACACCTTCGGTTCG	CASTGGAGGYTF	2	1.7225787003143707E-5	36	TCRBV19-01	TCRBV19	TCRBV19-01				01,02	TCRBD01-01*01	TCRBD01	TCRBD01-01	01				TCRBJ01-02*01	TCRBJ01	TCRBJ01-02	01				7	0	4	1	6	7	45	-1	55	62	68	2	In	VDJ
CTCTGACAGTGACCAGTGCCCATCCTGAAGACAGCAGCTTCTACATCTGCAGTCCTGCCCGACGGGAGTGGCTACACCTTCGGTTCG		1	8.612893501571853E-6	34	TCRBV20	TCRBV20				TCRBV20-01,TCRBV20-or09_02		TCRBD02-01*02	TCRBD02	TCRBD02-01	02				TCRBJ01-02*01	TCRBJ01	TCRBJ01-02	01				8	9	8	2	0	7	47	53	62	-1	68	1	Out	VDJ
GTGAGCACCTTGGAGCTGGGGGACTCGGCCCTTTATCTTTGCGCCAGCAGCGCCGGGACAGGGGGAAGTGGCTACACCTTCGGTTCG	CASSAGTGGSGYTF	2	1.7225787003143707E-5	42	TCRBV05-01*01	TCRBV05	TCRBV05-01	01				TCRBD01-01*01	TCRBD01	TCRBD01-01	01				TCRBJ01-02*01	TCRBJ01	TCRBJ01-02	01				4	3	0	1	3	7	39	51	54	65	68	2	In	VDJ
ACATCGGCCCAAAAGAACCCGACAGCTTTCTATCTCTGTGCCAGTAGTATAATAGGCAGAACTCCCTCTGGCTACACCTTCGGTTCG	CASSIIGRTPSGYTF	2	1.7225787003143707E-5	45	TCRBV19-01	TCRBV19	TCRBV19-01				01,02					TCRBD01,TCRBD02	TCRBD01-01,TCRBD02-01		TCRBJ01-02*01	TCRBJ01	TCRBJ01-02	01				2	5	4	5	9	7	36	51	56	59	68	2	In	VDJ
CAAACACAGATGATTTCCCCCTCACGTTGGCGTCTGCTGTACCCTCCACCACGCGCAGGGCAATGTGCTGGCTACACCTTCGGTTCG		2	1.7225787003143707E-5	16	TCRBV06-04	TCRBV06	TCRBV06-04				01,02	TCRBD01-01*01	TCRBD01	TCRBD01-01	01				TCRBJ01-02*01	TCRBJ01	TCRBJ01-02	01				36	9	4	3	8	7	65	46	55	60	68	2	Out	VDJ
AGGCTGCTGTCGGCTGCTCCCTCCCAGACATCTGTGTACTTCTGTGCCAGCAGTTTACAGGGGGCGGCTGGCTACACCTTCGGTTCG	CASSLQGAAGYTF	1	8.612893501571853E-6	39	TCRBV06-05*01	TCRBV06	TCRBV06-05	01				TCRBD01-01*01	TCRBD01	TCRBD01-01	01				TCRBJ01-02*01	TCRBJ01	TCRBJ01-02	01				4	1	3	0	3	7	42	55	56	65	68	1	In	VDJ
AACGCCTTGTTGCTGGGGGACTCGGCCCTCTATCTCTGTGCCAGCTCCATTCGTCAACGCGCCTCGACTGGCTACACCTTCGGTTCG	CASSIRQRASTGYTF	3	2.5838680504715558E-5	45	TCRBV05-06*01	TCRBV05	TCRBV05-06	01								TCRBD01,TCRBD02	TCRBD01-01,TCRBD02-01		TCRBJ01-02*01	TCRBJ01	TCRBJ01-02	01				7	20	2	7	0	7	36	45	65	-1	68	3	In	VDJ
ATCCAGCGCACACAGCAGGAGGACTCGGCCGTGTATCTCTGTGCCAGCAGCTTAGCGTGGGGGGGCACTGGCTACACCTTCGGTTCG	CASSLAWGGTGYTF	2	1.7225787003143707E-5	42	TCRBV07-02*01	TCRBV07	TCRBV07-02	01				TCRBD02-01*01	TCRBD02	TCRBD02-01	01				TCRBJ01-02*01	TCRBJ01	TCRBJ01-02	01				0	2	9	0	3	7	39	56	58	65	68	2	In	VDJ
CTTCACATCAATTCCCTGGAGCTTGGTGACTCTGCTGTGTATTTCTGTGCCAGCAGCCAAGGAGTTTATGGCTACACCTTCGGTTCG	CASSQGVYGYTF	3	2.5838680504715558E-5	36	TCRBV03	TCRBV03				TCRBV03-01,TCRBV03-02		TCRBD02-01*02	TCRBD02	TCRBD02-01	02				TCRBJ01-02*01	TCRBJ01	TCRBJ01-02	01				1	0	11	2	2	5	45	-1	61	64	66	3	In	VDJ
GAGTCCGCTACCAGCTCCCAGACATCTGTGTACTTCTGTGCCAAGATCCGATAAGACAGGGGGCTTTATGGCTACACCTTCGGTTCG	CAKIR*DRGLYGYTF	2	1.7225787003143707E-5	45	TCRBV10-03*01	TCRBV10	TCRBV10-03	01				TCRBD01-01*01	TCRBD01	TCRBD01-01	01				TCRBJ01-02*01	TCRBJ01	TCRBJ01-02	01				10	11	2	0	2	5	36	43	54	64	66	2	Stop	VDJ
TCGGCTGCTCCCTCCCAAACATCTGTGTACTTCTGTGCCAGCAGTCCGGGGGGAAATGTCCCCATTTATGGCTACACCTTCGGTTCG	CASSPGGNVPIYGYTF	4	3.445157400628741E-5	48	TCRBV06	TCRBV06				TCRBV06-02,TCRBV06-03		TCRBD02-01*01	TCRBD02	TCRBD02-01	01				TCRBJ01-02*01	TCRBJ01	TCRBJ01-02	01				5	1	8	1	13	5	33	45	46	53	66	4	In	VDJ
CAGCGCACACAGCAGGAGGACTCGGCCGTGTATCTCTGTGCCAGCAGCTTAGCGGGACAGGGGGATTATGGCTACACCTTCGGTTCG	CASSLAGQGDYGYTF	3	2.5838680504715558E-5	45	TCRBV07-02*01	TCRBV07	TCRBV07-02	01				TCRBD01-01*01	TCRBD01	TCRBD01-01	01				TCRBJ01-02*01	TCRBJ01	TCRBJ01-02	01				0	0	0	1	2	5	36	-1	53	64	66	3	In	VDJ
CAGTGACCAGTGCCCATCCTGAAGACAGCAGCTTCTACATCTGCAGTGCCCGCGCCGGTGACAGATTATGGCTACACCTTCGGTTCG		4	3.445157400628741E-5	40	TCRBV20	TCRBV20				TCRBV20-01,TCRBV20-or09_02		TCRBD01-01*01	TCRBD01	TCRBD01-01	01				TCRBJ01-02*01	TCRBJ01	TCRBJ01-02	01				6	10	2	5	2	5	41	49	59	64	66	4	Out	VDJ
AACGCCTTGTTGCTGGGGGACTCGGCCCTCTATCTCTGTGCCAGCAGCTTGGGACAGGACAGCCTGTATGGCTACACCTTCGGTTCG	CASSLGQDSLYGYTF	1	8.612893501571853E-6	45	TCRBV05-06*01	TCRBV05	TCRBV05-06	01				TCRBD01-01*01	TCRBD01	TCRBD01-01	01				TCRBJ01-02*01	TCRBJ01	TCRBJ01-02	01				0	4	1	5	4	5	36	52	56	62	66	1	In	VDJ
GTGAGCAACATGAGCCCTGAAGACAGCAGCATATATCTCTGCAGCGCGCCTTCAGGGGCAGGCTTCTATGGCTACACCTTCGGTTCG	CSAPSGAGFYGYTF	2	1.7225787003143707E-5	42	TCRBV29-01*01	TCRBV29	TCRBV29-01	01				TCRBD01-01*01	TCRBD01	TCRBD01-01	01				TCRBJ01-02*01	TCRBJ01	TCRBJ01-02	01				7	6	4	2	7	4	39	46	52	58	65	2	In	VDJ
CTGGAGTTGGCTGCTCCCTCCCAGACATCTGTGTACTTCTGTGCCAGCAGTACAACACGGGATGTCTATGGCTACACCTTCGGTTCG	CASSTTRDVYGYTF	3	2.5838680504715558E-5	42	TCRBV06-06	TCRBV06	TCRBV06-06				01,02	TCRBD02-01*02	TCRBD02	TCRBD02-01	02				TCRBJ01-02*01	TCRBJ01	TCRBJ01-02	01				5	6	8	3	3	4	39	51	57	62	65	3	In	VDJ
ACATCGGCCCAAAAGAACCCGACAGCTTTCTATCTCTGTGCCAGTAGCAACCCCGGGACGGGGGTCTATGGCTACACCTTCGGTTCG	CASSNPGTGVYGYTF	6	5.1677361009431116E-5	45	TCRBV19-01	TCRBV19	TCRBV19-01				01,02	TCRBD02-01*01	TCRBD02	TCRBD02-01	01				TCRBJ01-02*01	TCRBJ01	TCRBJ01-02	01				6	11	8	2	1	4	36	47	58	64	65	6	In	VDJ
AAGATCCAGCCCTCAGAACCCAGGGACTCAGCTGTGTATTTTTGTGCTAGTGGTTCCTCCTTCGTCTATGGCTACACCTTCGGTTCG	CASGSSFVYGYTF	4	3.445157400628741E-5	39	TCRBV12-05*01	TCRBV12	TCRBV12-05	01				TCRBD02-01	TCRBD02	TCRBD02-01				01,02	TCRBJ01-02*01	TCRBJ01	TCRBJ01-02	01				4	1	4	10	7	4	42	55	56	58	65	4	In	VDJ
AATTCCCTGGAGCTTGGTGACTCTGCTGTGTATTTCTGTGCCAGCACCCCTCGAAGGGTGGGTCTCTATGGCTACACCTTCGGTTCG	CASTPRRVGLYGYTF	2	1.7225787003143707E-5	45	TCRBV03	TCRBV03				TCRBV03-01,TCRBV03-02						TCRBD01,TCRBD02	TCRBD01-01,TCRBD02-01		TCRBJ01-02*01	TCRBJ01	TCRBJ01-02	01				7	8	5	3	7	4	36	46	54	58	65	2	In	VDJ
CAGCCCTCAGAACCCAGGGACTCAGCTGTGTACTTCTGTGCCAGCAGTTTCCGGGACAGAAGTCTCTATGGCTACACCTTCGGTTCG	CASSFRDRSLYGYTF	1	8.612893501571853E-6	45	TCRBV12	TCRBV12				TCRBV12-03,TCRBV12-04		TCRBD01-01*01	TCRBD01	TCRBD01-01	01				TCRBJ01-02*01	TCRBJ01	TCRBJ01-02	01				3	2	0	5	6	4	36	50	52	59	65	1	In	VDJ
ACCCTGCAGCCAGAAGACTCGGCCCTGTATCTCTGCGCCAGCAGCCAGATAAGGACAGGGGCCCTCTATGGCTACACCTTCGGTTCG	CASSQIRTGALYGYTF	1	8.612893501571853E-6	48	TCRBV04-03*01	TCRBV04	TCRBV04-03	01				TCRBD01-01*01	TCRBD01	TCRBD01-01	01				TCRBJ01-02*01	TCRBJ01	TCRBJ01-02	01				3	5	1	2	4	4	33	47	52	61	65	1	In	VDJ
ACTGTGACATCGGCCCAAAAGAACCCGACAGCTTTCTATCTCTGTGCCAGTAGTCAGACACGGATCTATGGCTACACCTTCGGTTCG	CASSQTRIYGYTF	2	1.7225787003143707E-5	39	TCRBV19-01	TCRBV19	TCRBV19-01				01,02	TCRBD01-01*01	TCRBD01	TCRBD01-01	01				TCRBJ01-02*01	TCRBJ01	TCRBJ01-02	01				5	2	2	6	5	4	42	54	56	60	65	2	In	VDJ
AAGATCCAGCCCTCAGAACCCAGGGACTCAGCTGTGTACTTCTGTGCCAGCAGTTTCGACAGGATCTATGGCTACACCTTCGGTTCG	CASSFDRIYGYTF	1	8.612893501571853E-6	39	TCRBV12	TCRBV12				TCRBV12-03,TCRBV12-04		TCRBD01-01*01	TCRBD01	TCRBD01-01	01				TCRBJ01-02*01	TCRBJ01	TCRBJ01-02	01				3	1	2	4	2	4	42	56	57	63	65	1	In	VDJ
GCTGCTCCCTCCCAGACATCTGTGTACTTCTGTGCCAGCTGCCCCGGGGACAAGTGGGGACGAATCTATGGCTACACCTTCGGTTCG	CASCPGDKWGRIYGYTF	3	2.5838680504715558E-5	51	TCRBV06	TCRBV06				TCRBV06-01,TCRBV06-05,TCRBV06-06		TCRBD01-01*01	TCRBD01	TCRBD01-01	01				TCRBJ01-02*01	TCRBJ01	TCRBJ01-02	01				8	7	0	6	13	4	30	39	46	52	65	3	In	VDJ
AGTTGGCTGCTCCCTCCCAGACATCTGTGTACTTCTGTGCCAGCAGCCCAGCAGAAGACAGCAATCTATGGCTACACCTTCGGTTCG		3	2.5838680504715558E-5	46	TCRBV06-06	TCRBV06	TCRBV06-06				01,02	TCRBD01-01*01	TCRBD01	TCRBD01-01	01				TCRBJ01-02*01	TCRBJ01	TCRBJ01-02	01				6	10	2	5	4	4	35	46	56	61	65	3	Out	VDJ
GCTGCTCCCTCCCAAACATCTGTGTACTTCTGTGCCAGCAGTTACACACCGACCGTACCCGGTGGCTATGGCTACACCTTCGGTTCG	CASSYTPTVPGGYGYTF	1	8.612893501571853E-6	51	TCRBV06	TCRBV06				TCRBV06-02,TCRBV06-03						TCRBD01,TCRBD02	TCRBD01-01,TCRBD02-01		TCRBJ01-02*01	TCRBJ01	TCRBJ01-02	01				2	5	2	7	12	4	30	45	50	53	65	1	In	VDJ
AAGATCCAGCCCTCAGAACCCAGGGACTCAGCTGTGTACTTCTGTGCCAGCACCTCAAGGGTGGGCTATGGCTACACCTTCGGTTCG	CASTSRVGYGYTF	1	8.612893501571853E-6	39	TCRBV12	TCRBV12				TCRBV12-03,TCRBV12-04						TCRBD01,TCRBD02	TCRBD01-01,TCRBD02-01		TCRBJ01-02*01	TCRBJ01	TCRBJ01-02	01				7	5	5	3	4	4	42	52	57	61	65	1	In	VDJ
ACAGTGACCAGTGCCCATCCTGAAGACAGCAGCTTCTACATCTGCAGTGCTAAAGGCCCCAGGGGCTATGGCTACACCTTCGGTTCG	CSAKGPRGYGYTF	4	3.445157400628741E-5	39	TCRBV20	TCRBV20				TCRBV20-01,TCRBV20-or09_02		TCRBD01-01*01	TCRBD01	TCRBD01-01	01				TCRBJ01-02*01	TCRBJ01	TCRBJ01-02	01				4	7	4	2	0	4	42	52	59	-1	65	4	In	VDJ
ATCAATTCCCTGGAGCTTGGTGACTCTGCTGTGTATTTCTGTGCCAGCAGCCAAGATGACAGGGGCTATGGCTACACCTTCGGTTCG	CASSQDDRGYGYTF	3	2.5838680504715558E-5	42	TCRBV03	TCRBV03				TCRBV03-01,TCRBV03-02		TCRBD01-01*01	TCRBD01	TCRBD01-01	01				TCRBJ01-02*01	TCRBJ01	TCRBJ01-02	01				0	1	2	2	0	4	39	56	57	-1	65	3	In	VDJ
GTGAACGCCTTGGAGCTGGACGACTCGGCCCTGTATCTCTGTGCCAGCAGAGAAGGGTGGGAGGGCTATGGCTACACCTTCGGTTCG	CASREGWEGYGYTF	4	3.445157400628741E-5	42	TCRBV05-04*01	TCRBV05	TCRBV05-04	01				TCRBD02-01*02	TCRBD02	TCRBD02-01	02				TCRBJ01-02*01	TCRBJ01	TCRBJ01-02	01				5	8	9	0	0	4	39	50	58	-1	65	4	In	VDJ
CAGCAGGTAGTGCGAGGAGATTCGGCAGCTTATTTCTGTGCCAGCTCACTGACAGGGGAAAAGGGCTATGGCTACACCTTCGGTTCG	CASSLTGEKGYGYTF	2	1.7225787003143707E-5	45	TCRBV18-01*01	TCRBV18	TCRBV18-01	01				TCRBD01-01*01	TCRBD01	TCRBD01-01	01				TCRBJ01-02*01	TCRBJ01	TCRBJ01-02	01				4	1	2	2	7	4	36	49	50	58	65	2	In	VDJ
AGCGCACAGAGCAGGGGGACTCAGCCGCGTATCTCCGTGCCAGCACGTGCCGGAAGGCGACTCGGCTATGGCTACACCTTCGGTTCG		4	3.445157400628741E-5	46	TCRBV07-03*03	TCRBV07	TCRBV07-03	03				TCRBD02-01	TCRBD02	TCRBD02-01				01,02	TCRBJ01-02*01	TCRBJ01	TCRBJ01-02	01				7	13	2	10	3	4	35	45	58	62	65	4	Out	VDJ
ACTCTCAAGATCCAGCCTGCAAAGCTTGAGGACTCGGCCGTGTATCTCTGTGCCAGCATGGGCGGCTATGGCTACACCTTCGGTTCG	CASMGGYGYTF	3	2.5838680504715558E-5	33	TCRBV11-02*02	TCRBV11	TCRBV11-02	02								TCRBD01,TCRBD02	TCRBD01-01,TCRBD02-01		TCRBJ01-02*01	TCRBJ01	TCRBJ01-02	01				7	1	8	0	2	4	48	58	59	63	65	3	In	VDJ
TCGGCTGCTCCCTCCCAGACATCTGTGTACTTCTGTGCCAGCACCCTACGCCGGGTAGGGGGCGGCTATGGCTACACCTTCGGTTCG	CASTLRRVGGGYGYTF	1	8.612893501571853E-6	48	TCRBV06	TCRBV06				TCRBV06-01,TCRBV06-05		TCRBD01-01*01	TCRBD01	TCRBD01-01	01				TCRBJ01-02*01	TCRBJ01	TCRBJ01-02	01				7	13	5	0	2	4	33	43	56	63	65	1	In	VDJ
ATTCTGGAGTCCGCCAGCACCAACCAGACATCTATGTACCTCTGTGCCAGCAGTTCAGGGGGCGGCTATGGCTACACCTTCGGTTCG	CASSSGGGYGYTF	4	3.445157400628741E-5	39	TCRBV28-01*01	TCRBV28	TCRBV28-01	01				TCRBD01-01*01	TCRBD01	TCRBD01-01	01				TCRBJ01-02*01	TCRBJ01	TCRBJ01-02	01				4	0	4	0	2	4	42	-1	55	63	65	4	In	VDJ
CAGCGCACAGAGCAGGGGGACTCGGCCATGTATCTCTGTGCCAGCAGTTCCGGGACAGGGGGCGGCTATGGCTACACCTTCGGTTCG	CASSSGTGGGYGYTF	4	3.445157400628741E-5	45	TCRBV07-09	TCRBV07	TCRBV07-09				01,03	TCRBD01-01*01	TCRBD01	TCRBD01-01	01				TCRBJ01-02*01	TCRBJ01	TCRBJ01-02	01				6	4	0	0	2	4	36	47	51	63	65	4	In	VDJ
AAGCTCCTTCTCAGTGACTCTGGCTTCTATCTCTGTGCCTGGAGTGTACGGGACAGGGGGCGCGGCTATGGCTACACCTTCGGTTCG	CAWSVRDRGRGYGYTF	1	8.612893501571853E-6	48	TCRBV30-01*01	TCRBV30	TCRBV30-01	01				TCRBD01-01*01	TCRBD01	TCRBD01-01	01				TCRBJ01-02*01	TCRBJ01	TCRBJ01-02	01				0	2	0	0	4	4	33	47	49	61	65	1	In	VDJ
TCGGCTGCTCCCTCCCAAACATCTGTGTACTTCTGTGCCACCTCCGAACCAGGACAGGGAGGTAGCTATGGCTACACCTTCGGTTCG	CATSEPGQGGSYGYTF	1	8.612893501571853E-6	48	TCRBV06	TCRBV06				TCRBV06-02,TCRBV06-03		TCRBD01-01*01	TCRBD01	TCRBD01-01	01				TCRBJ01-02*01	TCRBJ01	TCRBJ01-02	01				10	11	1	3	6	4	33	40	51	59	65	1	In	VDJ
ATCCAGCAGGTAGTGCGAGGAGATTCGGCAGCTTATTTCTGTGCCAGCTCACCACAAACAGAGAGCTATGGCTACACCTTCGGTTCG	CASSPQTESYGYTF	2	1.7225787003143707E-5	42	TCRBV18-01*01	TCRBV18	TCRBV18-01	01				TCRBD01-01*01	TCRBD01	TCRBD01-01	01				TCRBJ01-02*01	TCRBJ01	TCRBJ01-02	01				1	2	3	5	4	4	39	55	57	61	65	2	In	VDJ
TGCTCCCTCCCAGACATCTGTGTACTTCTGTGCCAGCAGTTCAAAAGACAGGGGATGTCCCTTTCCTATGGCTACACCTTCGGTTCG		2	1.7225787003143707E-5	53	TCRBV06	TCRBV06				TCRBV06-05,TCRBV06-06		TCRBD01-01*01	TCRBD01	TCRBD01-01	01				TCRBJ01-02*01	TCRBJ01	TCRBJ01-02	01				4	5	2	2	11	4	28	41	46	54	65	2	Out	VDJ
TTCCCTGGAGCTTGGTGACTCTGCTGTGTATTTCTGTGCCTCATCCAAGTGATCGGTCTAATTTCCTATGGCTACACCTTCGGTTCG		5	4.306446750785927E-5	47	TCRBV03	TCRBV03				TCRBV03-01,TCRBV03-02		TCRBD02-01	TCRBD02	TCRBD02-01				01,02	TCRBJ01-02*01	TCRBJ01	TCRBJ01-02	01				11	17	4	9	5	4	34	40	57	60	65	5	Out	VDJ
GTGACCAGTGCCCATCCTGAAGACAGCAGCTTCTACATCTGCAGTGCTAGAGACCATGGTGCGTCCTATGGCTACACCTTCGGTTCG	CSARDHGASYGYTF	1	8.612893501571853E-6	42	TCRBV20	TCRBV20				TCRBV20-01,TCRBV20-or09_02		TCRBD02-01	TCRBD02	TCRBD02-01				01,02	TCRBJ01-02*01	TCRBJ01	TCRBJ01-02	01				0	7	7	6	2	4	39	53	60	63	65	1	In	VDJ
CAGCCCTCAGAACCCAGGGACTCAGCTGTGTACTTCTGTGCCAGCAGTTTAGCCCGACAGGGATCCTATGGCTACACCTTCGGTTCG	CASSLARQGSYGYTF	1	8.612893501571853E-6	45	TCRBV12	TCRBV12				TCRBV12-03,TCRBV12-04		TCRBD01-01*01	TCRBD01	TCRBD01-01	01				TCRBJ01-02*01	TCRBJ01	TCRBJ01-02	01				0	2	2	3	3	4	36	53	55	62	65	1	In	VDJ
ACTCTGACTGTGAGCAACATGAGCCCTGAAGACAGCAGCATATATCTCTGCAGCGTTGTATGGGCCTATGGCTACACCTTCGGTTCG	CSVVWAYGYTF	1	8.612893501571853E-6	33	TCRBV29-01*01	TCRBV29	TCRBV29-01	01				TCRBD01-01*01	TCRBD01	TCRBD01-01	01				TCRBJ01-02*01	TCRBJ01	TCRBJ01-02	01				4	3	8	0	0	4	48	58	61	-1	65	1	In	VDJ
CTGGAGTCGCCCAGCCCCAACCAGACCTCTCTGTACTTCTGTGCCAGCGGACAGATTATACCGCCCTATGGCTACACCTTCGGTTCG	CASGQIIPPYGYTF	2	1.7225787003143707E-5	42	TCRBV27-01*01	TCRBV27	TCRBV27-01	01				TCRBD01-01*01	TCRBD01	TCRBD01-01	01				TCRBJ01-02*01	TCRBJ01	TCRBJ01-02	01				8	0	1	5	11	4	39	-1	48	54	65	2	In	VDJ
AACCCAGGGACTCAGCTGTGTACTTCTGTGCCAGCAGTTTCGAGGGCCAGGGGGGGAGAACCCCCCTATGGCTACACCTTCGGTTCG		2	1.7225787003143707E-5	55	TCRBV12	TCRBV12				TCRBV12-03,TCRBV12-04						TCRBD01,TCRBD02	TCRBD01-01,TCRBD02-01		TCRBJ01-02*01	TCRBJ01	TCRBJ01-02	01				3	7	4	1	11	4	26	40	47	54	65	2	Out	VDJ
ACCAGTGCCCATCCTGAAGACAGCAGCTTCTACATCTGCAGTGCTAGAGATCGGAGGGATTTACCCTATGGCTACACCTTCGGTTCG	CSARDRRDLPYGYTF	1	8.612893501571853E-6	45	TCRBV20	TCRBV20				TCRBV20-01,TCRBV20-or09_02		TCRBD02-01*02	TCRBD02	TCRBD02-01	02				TCRBJ01-02*01	TCRBJ01	TCRBJ01-02	01				0	2	10	0	7	4	36	50	52	58	65	1	In	VDJ
GTGACCAGTGCCCATCCTGAAGACAGCAGCTTCTACATCTGCAGTGCTCGTGCGGGGGGCGCTTACTATGGCTACACCTTCGGTTCG	CSARAGGAYYGYTF	5	4.306446750785927E-5	42	TCRBV20	TCRBV20				TCRBV20-01,TCRBV20-or09_02		TCRBD02-01*01	TCRBD02	TCRBD02-01	01				TCRBJ01-02*01	TCRBJ01	TCRBJ01-02	01				5	3	7	1	5	3	39	48	51	59	64	5	In	VDJ
ATCCAGCCCTCAGAACCCAGGGACTCAGCTGTGTACTTCTGTGCCAGCAGTGACAGGGGAGGGTACTATGGCTACACCTTCGGTTCG	CASSDRGGYYGYTF	1	8.612893501571853E-6	42	TCRBV12	TCRBV12				TCRBV12-03,TCRBV12-04		TCRBD01-01*01	TCRBD01	TCRBD01-01	01				TCRBJ01-02*01	TCRBJ01	TCRBJ01-02	01				5	0	2	2	5	3	39	-1	51	59	64	1	In	VDJ
AACGCCTTGTTGCTGGGGGACTCGGCCCTGTATCTCTGTGCCAGCAGCCTCCTCGGGGCGGGTGACTATGGCTACACCTTCGGTTCG	CASSLLGAGDYGYTF	6	5.1677361009431116E-5	45	TCRBV05-05*01	TCRBV05	TCRBV05-05	01								TCRBD01,TCRBD02	TCRBD01-01,TCRBD02-01		TCRBJ01-02*01	TCRBJ01	TCRBJ01-02	01				4	6	7	0	5	3	36	48	54	59	64	6	In	VDJ
CAGCGCACACAGCAGGAGGACTCGGCCGTGTATCTCTGTGCCAGCAGCCGAGACCGGGACGGTGACTATGGCTACACCTTCGGTTCG	CASSRDRDGDYGYTF	2	1.7225787003143707E-5	45	TCRBV07-02*01	TCRBV07	TCRBV07-02	01								TCRBD01,TCRBD02	TCRBD01-01,TCRBD02-01		TCRBJ01-02*01	TCRBJ01	TCRBJ01-02	01				5	7	0	7	4	3	36	48	55	60	64	2	In	VDJ
ACAGTGACCAGTGCCCATCCTGAAGACAGCAGCTTCTACATCTGCAGTGCGCGTCCGATAAGTGACTATGGCTACACCTTCGGTTCG	CSARPISDYGYTF	1	8.612893501571853E-6	39	TCRBV20	TCRBV20				TCRBV20-01,TCRBV20-or09_02		TCRBD02-01	TCRBD02	TCRBD02-01				01,02	TCRBJ01-02*01	TCRBJ01	TCRBJ01-02	01				6	0	7	6	11	3	42	-1	50	53	64	1	In	VDJ
ACCTTGGAGCTGGGGGACTCGGCCCTTTATCTTTGCGCCAGCAGCCCTAATCCGGGACAATCTGACTATGGCTACACCTTCGGTTCG	CASSPNPGQSDYGYTF	2	1.7225787003143707E-5	48	TCRBV05-01*01	TCRBV05	TCRBV05-01	01				TCRBD01-01*01	TCRBD01	TCRBD01-01	01				TCRBJ01-02*01	TCRBJ01	TCRBJ01-02	01				4	8	0	6	5	3	33	45	53	59	64	2	In	VDJ
ACTCTGGAGTCAGCTACCCGCTCCCAGACATCTGTGTATTTCTGCGCCAGCAGCAGGGGGATGGACTATGGCTACACCTTCGGTTCG	CASSRGMDYGYTF	2	1.7225787003143707E-5	39	TCRBV10-02*01	TCRBV10	TCRBV10-02	01				TCRBD01-01*01	TCRBD01	TCRBD01-01	01				TCRBJ01-02*01	TCRBJ01	TCRBJ01-02	01				6	0	4	1	4	3	42	-1	53	60	64	2	In	VDJ
ACCAGTGCCCATCCTGAAGACAGCAGCTTCTACATCTGCAGTGCTAGAGACAGGGGAAGTGGGGACTATGGCTACACCTTCGGTTCG	CSARDRGSGDYGYTF	1	8.612893501571853E-6	45	TCRBV20	TCRBV20				TCRBV20-01,TCRBV20-or09_02		TCRBD01-01*01	TCRBD01	TCRBD01-01	01				TCRBJ01-02*01	TCRBJ01	TCRBJ01-02	01				0	0	4	2	8	3	36	-1	50	56	64	1	In	VDJ
AGCACCTTGGAGCTGGGGGACTCGGCCCTTTATCTTTGCGCCAGCAGCTCCATGACAGGGGGGGACTATGGCTACACCTTCGGTTCG	CASSSMTGGDYGYTF	2	1.7225787003143707E-5	45	TCRBV05-01*01	TCRBV05	TCRBV05-01	01				TCRBD01-01*01	TCRBD01	TCRBD01-01	01				TCRBJ01-02*01	TCRBJ01	TCRBJ01-02	01				3	4	2	1	2	3	36	49	53	62	64	2	In	VDJ
ATGAATGTGAGCACCTTGGAGCTGGGGGACTCGGCCCTTTATCTTTGCGCCAGCAGCCTCGGGGACTATGGCTACACCTTCGGTTCG	CASSLGDYGYTF	2	1.7225787003143707E-5	36	TCRBV05-01*01	TCRBV05	TCRBV05-01	01				TCRBD02-01*01	TCRBD02	TCRBD02-01	01				TCRBJ01-02*01	TCRBJ01	TCRBJ01-02	01				4	2	8	3	0	3	45	57	59	-1	64	2	In	VDJ
ACATCGGCCCAAAAGAACCCGACAGCTTTCTATCTCTGTGCCAGCCAACTGTACAGGGGGCCGGACTATGGCTACACCTTCGGTTCG	CASQLYRGPDYGYTF	2	1.7225787003143707E-5	45	TCRBV19-01	TCRBV19	TCRBV19-01				01,02	TCRBD01-01*01	TCRBD01	TCRBD01-01	01				TCRBJ01-02*01	TCRBJ01	TCRBJ01-02	01				9	8	3	0	3	3	36	44	52	61	64	2	In	VDJ
ATCCAGCGCACAGAGCAGGGGGACTCGGCCATGTATCTCTGTGCCAGCAGCTCGGACAGGGAGGACTATGGCTACACCTTCGGTTCG	CASSSDREDYGYTF	2	1.7225787003143707E-5	42	TCRBV07-09	TCRBV07	TCRBV07-09				01,03	TCRBD01-01*01	TCRBD01	TCRBD01-01	01				TCRBJ01-02*01	TCRBJ01	TCRBJ01-02	01				4	1	1	3	3	3	39	52	53	61	64	2	In	VDJ
ACTGTGAGCAACATGAGCCCTGAAGACAGCAGCATATATCTCTGCAGCGTCGCCTCGCAAAAGGACTATGGCTACACCTTCGGTTCG	CSVASQKDYGYTF	2	1.7225787003143707E-5	39	TCRBV29-01*01	TCRBV29	TCRBV29-01	01								TCRBD01,TCRBD02	TCRBD01-01,TCRBD02-01		TCRBJ01-02*01	TCRBJ01	TCRBJ01-02	01				6	11	5	4	0	3	42	50	61	-1	64	2	In	VDJ
ATCCAGCGCACACAGCAGGAGGACTCGGCCGTGTATCTCTGTGCCAGCAGCTTAGGGAAATCCGACTATGGCTACACCTTCGGTTCG	CASSLGKSDYGYTF	2	1.7225787003143707E-5	42	TCRBV07-02*01	TCRBV07	TCRBV07-02	01								TCRBD01,TCRBD02	TCRBD01-01,TCRBD02-01		TCRBJ01-02*01	TCRBJ01	TCRBJ01-02	01				1	0	1	8	6	3	39	-1	55	58	64	2	In	VDJ
GCCAGCACCAACCAGACATCTATGTACCTCTGTGCCAGCAGTCCACCCTCTTTCGCAGGGGCCGACTATGGCTACACCTTCGGTTCG	CASSPPSFAGADYGYTF	4	3.445157400628741E-5	51	TCRBV28-01*01	TCRBV28	TCRBV28-01	01				TCRBD01-01*01	TCRBD01	TCRBD01-01	01				TCRBJ01-02*01	TCRBJ01	TCRBJ01-02	01				5	13	4	2	3	3	30	42	55	61	64	4	In	VDJ
ACACGCCCTGCAGCCAGAAGACTCAGCCCTGTATCTCTGCGCCAGCAGCACATTAGGGGGCCCGACTATGGCTACACCTTCGGTTCG		1	8.612893501571853E-6	44	TCRBV04-01*01	TCRBV04	TCRBV04-01	01				TCRBD01-01*01	TCRBD01	TCRBD01-01	01				TCRBJ01-02*01	TCRBJ01	TCRBJ01-02	01				5	5	5	0	3	3	37	49	54	61	64	1	Out	VDJ
CTGGAGTCGGCTGCTCCCTCCCAGACATCTGTGTACTTCTGTGCCAGCAGTGTAGGGCCTACCGACTATGGCTACACCTTCGGTTCG	CASSVGPTDYGYTF	2	1.7225787003143707E-5	42	TCRBV06-01*01	TCRBV06	TCRBV06-01	01								TCRBD01,TCRBD02	TCRBD01-01,TCRBD02-01		TCRBJ01-02*01	TCRBJ01	TCRBJ01-02	01				4	1	5	3	7	3	39	52	53	57	64	2	In	VDJ
CGCACACAGCAGGAGGACTCGGCCGTGTATCTCTGTGCCAGCAGCTTAAGGCGGACAGGGCTAGACTATGGCTACACCTTCGGTTCG	CASSLRRTGLDYGYTF	2	1.7225787003143707E-5	48	TCRBV07-02*01	TCRBV07	TCRBV07-02	01				TCRBD01-01*01	TCRBD01	TCRBD01-01	01				TCRBJ01-02*01	TCRBJ01	TCRBJ01-02	01				2	4	1	3	4	3	33	48	52	60	64	2	In	VDJ
ACGATCCAGCGCACACAGCAGGAGGACTCGGCCGTGTATCTCTGTGCCAGCAGCCCCGGGACAGACTATGGCTACACCTTCGGTTCG	CASSPGTDYGYTF	2	1.7225787003143707E-5	39	TCRBV07-02*01	TCRBV07	TCRBV07-02	01				TCRBD01-01*01	TCRBD01	TCRBD01-01	01				TCRBJ01-02*01	TCRBJ01	TCRBJ01-02	01				5	3	0	5	0	3	42	54	57	-1	64	2	In	VDJ
AGCACCTTGGAGCTGGGGGACTCGGCCCTTTATCTTTGCGCCAGCAGCTTGGGGCGCCCGGAAGACTATGGCTACACCTTCGGTTCG	CASSLGRPEDYGYTF	2	1.7225787003143707E-5	45	TCRBV05-01*01	TCRBV05	TCRBV05-01	01								TCRBD01,TCRBD02	TCRBD01-01,TCRBD02-01		TCRBJ01-02*01	TCRBJ01	TCRBJ01-02	01				0	7	1	8	2	3	36	52	59	62	64	2	In	VDJ
CTGTCGGCTGCTCCCTCCCAGACATCTGTGTACTTCTGTGCCAGCAGTTGGAAGTCCATAGGGCACTATGGCTACACCTTCGGTTCG	CASSWKSIGHYGYTF	5	4.306446750785927E-5	45	TCRBV06-05*01	TCRBV06	TCRBV06-05	01								TCRBD01,TCRBD02	TCRBD01-01,TCRBD02-01		TCRBJ01-02*01	TCRBJ01	TCRBJ01-02	01				4	10	5	3	1	3	36	49	59	63	64	5	In	VDJ
AAGGTGCAGCCTGCAGAACTGGAGGATTCTGGAGTTTATTTCTGTGCCAGCAGCCAACCAGGACACTATGGCTACACCTTCGGTTCG	CASSQPGHYGYTF	1	8.612893501571853E-6	39	TCRBV14-01*01	TCRBV14	TCRBV14-01	01								TCRBD01,TCRBD02	TCRBD01-01,TCRBD02-01		TCRBJ01-02*01	TCRBJ01	TCRBJ01-02	01				2	3	1	7	0	3	42	57	60	-1	64	1	In	VDJ
ATCCAGCCCTCAGAACCCAGGGACTCAGCTGTGTACTTCTGTGCCAGCCAACCGCAGGGCCTTAACTATGGCTACACCTTCGGTTCG	CASQPQGLNYGYTF	1	8.612893501571853E-6	42	TCRBV12	TCRBV12				TCRBV12-03,TCRBV12-04		TCRBD01-01*01	TCRBD01	TCRBD01-01	01				TCRBJ01-02*01	TCRBJ01	TCRBJ01-02	01				8	6	4	3	3	1	39	48	54	59	62	1	In	VDJ
ACTGTGACATCGGCCCAAAAGAACCCGACAGCTTTCTATCTCTGTGCCAGTAGTGTCAACCTTAACTATGGCTACACCTTCGGTTCG	CASSVNLNYGYTF	2	1.7225787003143707E-5	39	TCRBV19-01	TCRBV19	TCRBV19-01				01,02					TCRBD01,TCRBD02	TCRBD01-01,TCRBD02-01		TCRBJ01-02*01	TCRBJ01	TCRBJ01-02	01				5	4	3	7	2	1	42	54	58	60	62	2	In	VDJ
CTGTCCTCAGAACCGGGAGACACGGCACTGTATCTCTGCGCCAGCAGTCAATCGTGGGATATTAACTATGGCTACACCTTCGGTTCG	CASSQSWDINYGYTF	2	1.7225787003143707E-5	45	TCRBV23-01*01	TCRBV23	TCRBV23-01	01								TCRBD01,TCRBD02	TCRBD01-01,TCRBD02-01		TCRBJ01-02*01	TCRBJ01	TCRBJ01-02	01				0	2	0	8	3	1	36	53	55	59	62	2	In	VDJ
CTGTCGGCTGCTCCCTCCCAGACATCTGTGTACTTCTGTGCCAGCAGTGGAAGGGACAGGGGTAACTATGGCTACACCTTCGGTTCG	CASSGRDRGNYGYTF	1	8.612893501571853E-6	45	TCRBV06-05*01	TCRBV06	TCRBV06-05	01				TCRBD01-01*01	TCRBD01	TCRBD01-01	01				TCRBJ01-02*01	TCRBJ01	TCRBJ01-02	01				5	4	0	2	0	1	36	48	52	-1	62	1	In	VDJ
ACATCGGCCCAAAAGAACCCGACAGCTTTCTATCTCTGTGCCAGTAGCAGACTACAAGACAGTAACTATGGCTACACCTTCGGTTCG	CASSRLQDSNYGYTF	2	1.7225787003143707E-5	45	TCRBV19-01	TCRBV19	TCRBV19-01				01,02					TCRBD01,TCRBD02	TCRBD01-01,TCRBD02-01		TCRBJ01-02*01	TCRBJ01	TCRBJ01-02	01				6	10	2	5	0	1	36	47	57	-1	62	2	In	VDJ
CTACACACCCTGCAGCCAGAAGACTCGGCCCTGTATCTCTGTGCCAGCAGCCAAGAAAACAGTAACTATGGCTACACCTTCGGTTCG	CASSQENSNYGYTF	1	8.612893501571853E-6	42	TCRBV04-02*01	TCRBV04	TCRBV04-02	01				TCRBD01-01*01	TCRBD01	TCRBD01-01	01				TCRBJ01-02*01	TCRBJ01	TCRBJ01-02	01				0	2	3	5	0	1	39	56	58	-1	62	1	In	VDJ
TTGGAGCTGGACGACTCGGCCCTGTATCTCTGTGCCAGCAGGCACACAGGGTTTGAGTTGTCTAACTATGGCTACACCTTCGGTTCG	CASRHTGFELSNYGYTF	1	8.612893501571853E-6	51	TCRBV05-04*01	TCRBV05	TCRBV05-04	01				TCRBD01-01*01	TCRBD01	TCRBD01-01	01				TCRBJ01-02*01	TCRBJ01	TCRBJ01-02	01				5	4	3	3	10	0	30	41	45	51	61	1	In	VDJ
CTACACGCCCTGCAGCCAGAAGACTCAGCCCTGTATCTCTGCGCCAGCAGCCAGACAGGGTCTAACTATGGCTACACCTTCGGTTCG	CASSQTGSNYGYTF	1	8.612893501571853E-6	42	TCRBV04-01*01	TCRBV04	TCRBV04-01	01				TCRBD01-01*01	TCRBD01	TCRBD01-01	01				TCRBJ01-02*01	TCRBJ01	TCRBJ01-02	01				3	0	2	3	1	0	39	-1	53	60	61	1	In	VDJ
GATCCAGCCCTCAGAACCCAGGGACTCAGCTGTGTATTTTTGTGCTAGTCCGCTCAGCTCTCTAACTATGGCTACACCTTCGGTTCG		2	1.7225787003143707E-5	41	TCRBV12-05*01	TCRBV12	TCRBV12-05	01								TCRBD01,TCRBD02	TCRBD01-01,TCRBD02-01		TCRBJ01-02*01	TCRBJ01	TCRBJ01-02	01				8	5	4	5	4	0	40	49	54	57	61	2	Out	VDJ
TCAGAACCCAGGGACTCAGCTGTGTACTTCTGTGCCAGCAGTTTATCGGGGGGGACGGCCTCTAACTATGGCTACACCTTCGGTTCG	CASSLSGGTASNYGYTF	2	1.7225787003143707E-5	51	TCRBV12	TCRBV12				TCRBV12-03,TCRBV12-04		TCRBD02-01*01	TCRBD02	TCRBD02-01	01				TCRBJ01-02*01	TCRBJ01	TCRBJ01-02	01				2	1	8	0	7	0	30	45	46	54	61	2	In	VDJ
GTGACATCGGCCCAAAAGAACCCGACAGCTTTCTATCTCTGTGCCAGTAGTATACCGACCTCTAACTATGGCTACACCTTCGGTTCG	CASSIPTSNYGYTF	2	1.7225787003143707E-5	42	TCRBV19-01	TCRBV19	TCRBV19-01				01,02					TCRBD01,TCRBD02	TCRBD01-01,TCRBD02-01		TCRBJ01-02*01	TCRBJ01	TCRBJ01-02	01				2	2	2	7	2	0	39	54	56	59	61	2	In	VDJ
AGCACCTTGGAGCTGGGGGACTCGGCCCTTTATCTTTGCGCCAGCAGCTTGGCACAGGGGGCTAACTATGGCTACACCTTCGGTTCG	CASSLAQGANYGYTF	2	1.7225787003143707E-5	45	TCRBV05-01*01	TCRBV05	TCRBV05-01	01				TCRBD01-01*01	TCRBD01	TCRBD01-01	01				TCRBJ01-02*01	TCRBJ01	TCRBJ01-02	01				0	1	3	1	0	0	36	52	53	-1	61	2	In	VDJ
CTGGGGTTGGAGTCGGCTGCTCCCTCCCAAACATCTGTGTACTTCTGTGCCAGCAGAGGGGCTAACTATGGCTACACCTTCGGTTCG	CASRGANYGYTF	1	8.612893501571853E-6	36	TCRBV06	TCRBV06				TCRBV06-02,TCRBV06-03		TCRBD01-01*01	TCRBD01	TCRBD01-01	01				TCRBJ01-02*01	TCRBJ01	TCRBJ01-02	01				6	0	5	2	0	0	45	-1	56	-1	61	1	In	VDJ
AACGCCTTGGAGCTGGACGACTCGGCCCTGTATCTCTGTGCCAGCAGCTTTGAGGGGGTAGCTAACTATGGCTACACCTTCGGTTCG	CASSFEGVANYGYTF	1	8.612893501571853E-6	45	TCRBV05-04*01	TCRBV05	TCRBV05-04	01				TCRBD01-01*01	TCRBD01	TCRBD01-01	01				TCRBJ01-02*01	TCRBJ01	TCRBJ01-02	01				2	2	5	1	3	0	36	50	52	58	61	1	In	VDJ
AGCACCTTGGAGCTGGGGGACTCGGCCCTTTATCTTTGCGCCAGCAGCCCACAGGGCGCAGCTAACTATGGCTACACCTTCGGTTCG	CASSPQGAANYGYTF	2	1.7225787003143707E-5	45	TCRBV05-01*01	TCRBV05	TCRBV05-01	01				TCRBD01-01*01	TCRBD01	TCRBD01-01	01				TCRBJ01-02*01	TCRBJ01	TCRBJ01-02	01				4	2	3	3	5	0	36	48	50	56	61	2	In	VDJ
AGCACCTTGGAGCTGGGGGACTCGGCCCTTTATCTTTGCGCCAGCAGCTTACGGGACAACCCTAACTATGGCTACACCTTCGGTTCG	CASSLRDNPNYGYTF	2	1.7225787003143707E-5	45	TCRBV05-01*01	TCRBV05	TCRBV05-01	01				TCRBD01-01*01	TCRBD01	TCRBD01-01	01				TCRBJ01-02*01	TCRBJ01	TCRBJ01-02	01				2	2	0	6	3	0	36	50	52	58	61	2	In	VDJ
TCGGCTGCTCCCTCCCAGACATCTGTGTACTTCTGTGCCAGCAGACGACTGACAGCGGGGACTAACTATGGCTACACCTTCGGTTCG	CASRRLTAGTNYGYTF	1	8.612893501571853E-6	48	TCRBV06	TCRBV06				TCRBV06-01,TCRBV06-05		TCRBD02-01*01	TCRBD02	TCRBD02-01	01				TCRBJ01-02*01	TCRBJ01	TCRBJ01-02	01				6	9	6	3	1	0	33	44	53	60	61	1	In	VDJ
CAGCGCACAGAGCAGGGGGACTCGGCCATGTATCTCTGTGCCAGCAGCTTAGCCCAGCCCACTAACTATGGCTACACCTTCGGTTCG	CASSLAQPTNYGYTF	4	3.445157400628741E-5	45	TCRBV07-09	TCRBV07	TCRBV07-09				01,03					TCRBD01,TCRBD02	TCRBD01-01,TCRBD02-01		TCRBJ01-02*01	TCRBJ01	TCRBJ01-02	01				0	1	4	5	4	0	36	53	54	57	61	4	In	VDJ
CTGACAGTGACCAGTGCCCATCCTGAAGACAGCAGCTTCTACATCTGCAGTGCTCAGATAACTAACTATGGCTACACCTTCGGTTCG	CSAQITNYGYTF	1	8.612893501571853E-6	36	TCRBV20	TCRBV20				TCRBV20-01,TCRBV20-or09_02		TCRBD01-01*01	TCRBD01	TCRBD01-01	01				TCRBJ01-02*01	TCRBJ01	TCRBJ01-02	01				5	0	4	5	4	0	45	-1	54	57	61	1	In	VDJ
GTGACCAGTGCCCATCCTGAAGACAGCAGCTTCTACATCTGCAGTGCTGAGGACAGGAGAACTAACTATGGCTACACCTTCGGTTCG	CSAEDRRTNYGYTF	1	8.612893501571853E-6	42	TCRBV20	TCRBV20				TCRBV20-01,TCRBV20-or09_02		TCRBD01-01*01	TCRBD01	TCRBD01-01	01				TCRBJ01-02*01	TCRBJ01	TCRBJ01-02	01				5	2	1	4	4	0	39	48	50	57	61	1	In	VDJ
CTGCTGTCGGCTGCTCCCTCCCAAACATCTGTGTACTTCTGTGCCAGCAGTTACTCCAGCCGGAACTATGGCTACACCTTCGGTTCG	CASSYSSRNYGYTF	2	1.7225787003143707E-5	42	TCRBV06-05*01	TCRBV06	TCRBV06-05	01								TCRBD01,TCRBD02	TCRBD01-01,TCRBD02-01		TCRBJ01-02*01	TCRBJ01	TCRBJ01-02	01				0	0	4	5	4	2	39	-1	56	59	63	2	In	VDJ
GGAGTCAGCTGCTCCCTCTCAGACTTCTGTTTACTTCTGTGCCATCGCGACCCAAGGGGCTAGAACTATGGCTACACCTTCGGTTCG		2	1.7225787003143707E-5	44	TCRBV06-07*01	TCRBV06	TCRBV06-07	01				TCRBD01-01*01	TCRBD01	TCRBD01-01	01				TCRBJ01-02*01	TCRBJ01	TCRBJ01-02	01				10	10	5	2	4	2	37	44	54	59	63	2	Out	VDJ
GAGTCGGCTGCTCCCTCCCAAACATCTGTGTACTTCTGTGCCAGCAGTTTCCCGGGACAGGAGAACTATGGCTACACCTTCGGTTCG	CASSFPGQENYGYTF	1	8.612893501571853E-6	45	TCRBV06	TCRBV06				TCRBV06-02,TCRBV06-03		TCRBD01-01*01	TCRBD01	TCRBD01-01	01				TCRBJ01-02*01	TCRBJ01	TCRBJ01-02	01				4	4	0	4	2	2	36	49	53	61	63	1	In	VDJ
AATTCCCTGGAGCTTGGTGACTCTGCTGTGTATTTCTGTGCCAGCAGCCAATGGGACAGACTCAACTATGGCTACACCTTCGGTTCG	CASSQWDRLNYGYTF	3	2.5838680504715558E-5	45	TCRBV03	TCRBV03				TCRBV03-01,TCRBV03-02		TCRBD01-01*01	TCRBD01	TCRBD01-01	01				TCRBJ01-02*01	TCRBJ01	TCRBJ01-02	01				2	1	0	5	4	2	36	51	52	59	63	3	In	VDJ
CTCACTGTGACATCGGCCCAAAAGAACCCGACAGCTTTCTATCTCTGTGCCAGTAGTATGGGCAACTATGGCTACACCTTCGGTTCG	CASSMGNYGYTF	2	1.7225787003143707E-5	36	TCRBV19-01	TCRBV19	TCRBV19-01				01,02	TCRBD01-01*01	TCRBD01	TCRBD01-01	01				TCRBJ01-02*01	TCRBJ01	TCRBJ01-02	01				3	0	8	0	0	2	45	-1	59	-1	63	2	In	VDJ
AATTCCCTGGAGCTTGGTGACTCTGCTGTGTATTTCTGTGCCAGCATACGGGGAGGGACCGGCAACTATGGCTACACCTTCGGTTCG	CASIRGGTGNYGYTF	2	1.7225787003143707E-5	45	TCRBV03	TCRBV03				TCRBV03-01,TCRBV03-02		TCRBD02-01*02	TCRBD02	TCRBD02-01	02				TCRBJ01-02*01	TCRBJ01	TCRBJ01-02	01				7	4	9	0	6	2	36	46	50	57	63	2	In	VDJ
AATGTGAACGCCTTGTTGCTGGGGGACTCGGCCCTGTATCTCTGTGCCAGCAGCTTGGCCAGCAACTATGGCTACACCTTCGGTTCG	CASSLASNYGYTF	3	2.5838680504715558E-5	39	TCRBV05-05*01	TCRBV05	TCRBV05-05	01								TCRBD01,TCRBD02	TCRBD01-01,TCRBD02-01		TCRBJ01-02*01	TCRBJ01	TCRBJ01-02	01				0	1	4	5	1	2	42	58	59	62	63	3	In	VDJ
AACGCCTTGTTGCTGGGGGACTCGGCCCTCTATCTCTGTGCCAGCAGCTTGACGGGTAACAGCAACTATGGCTACACCTTCGGTTCG	CASSLTGNSNYGYTF	1	8.612893501571853E-6	45	TCRBV05-06*01	TCRBV05	TCRBV05-06	01								TCRBD01,TCRBD02	TCRBD01-01,TCRBD02-01		TCRBJ01-02*01	TCRBJ01	TCRBJ01-02	01				1	7	3	5	1	2	36	51	58	62	63	1	In	VDJ
AATTCCCTGGAGCTTGGTGACTCTGCTGTGTATTTCTGTGCCAGCAGCCTCTGGGACACTTCCAACTATGGCTACACCTTCGGTTCG	CASSLWDTSNYGYTF	2	1.7225787003143707E-5	45	TCRBV03	TCRBV03				TCRBV03-01,TCRBV03-02		TCRBD01-01*01	TCRBD01	TCRBD01-01	01				TCRBJ01-02*01	TCRBJ01	TCRBJ01-02	01				4	3	0	6	5	2	36	49	52	58	63	2	In	VDJ
AAGATCCGGTCCACAAAGCTGGAGGACTCAGCCATGTACTTCTGTGCCACCGAACAGGGGGCCAACTATGGCTACACCTTCGGTTCG	CATEQGANYGYTF	2	1.7225787003143707E-5	39	TCRBV02-01*01	TCRBV02	TCRBV02-01	01				TCRBD01-01*01	TCRBD01	TCRBD01-01	01				TCRBJ01-02*01	TCRBJ01	TCRBJ01-02	01				10	4	3	0	1	2	42	49	53	62	63	2	In	VDJ
GTGAGCACCTTGGAGCTGGGGGACTCGGCCCTTTATCTTTGCGCCAGCAGCTTAGGAAGTGTAAACTATGGCTACACCTTCGGTTCG	CASSLGSVNYGYTF	2	1.7225787003143707E-5	42	TCRBV05-01*01	TCRBV05	TCRBV05-01	01								TCRBD01,TCRBD02	TCRBD01-01,TCRBD02-01		TCRBJ01-02*01	TCRBJ01	TCRBJ01-02	01				2	1	1	8	6	2	39	53	54	57	63	2	In	VDJ
ACTGTGACATCGGCCCAAAAGAACCCGACAGCTTTCTATCTCTGTGCCAGTAGTATAGGGGTAAACTATGGCTACACCTTCGGTTCG	CASSIGVNYGYTF	2	1.7225787003143707E-5	39	TCRBV19-01	TCRBV19	TCRBV19-01				01,02					TCRBD01,TCRBD02	TCRBD01-01,TCRBD02-01		TCRBJ01-02*01	TCRBJ01	TCRBJ01-02	01				1	0	0	9	2	2	42	-1	58	61	63	2	In	VDJ
CTGACAGTGACCAGTGCCCATCCTGAAGACAGCAGCTTCTACATCTGCAGTTCTCCAGAGGGAAACTATGGCTACACCTTCGGTTCG	CSSPEGNYGYTF	1	8.612893501571853E-6	36	TCRBV20	TCRBV20				TCRBV20-01,TCRBV20-or09_02		TCRBD02-01*02	TCRBD02	TCRBD02-01	02				TCRBJ01-02*01	TCRBJ01	TCRBJ01-02	01				8	6	11	0	1	2	45	51	57	62	63	1	In	VDJ
CTGACAGTGACCAGTGCCCATCCTGAAGACAGCAGCTTCTACATCTGCAGTGCGTTTCAGGGAAACTATGGCTACACCTTCGGTTCG	CSAFQGNYGYTF	1	8.612893501571853E-6	36	TCRBV20	TCRBV20				TCRBV20-01,TCRBV20-or09_02		TCRBD01-01*01	TCRBD01	TCRBD01-01	01				TCRBJ01-02*01	TCRBJ01	TCRBJ01-02	01				6	4	4	3	1	2	45	53	57	62	63	1	In	VDJ
GTGACATCGGCCCAAAAGAACCCGACAGCTTTCTATCTCTGTGCCAGTAGTATGGCGACAAGAAACTATGGCTACACCTTCGGTTCG	CASSMATRNYGYTF	2	1.7225787003143707E-5	42	TCRBV19-01	TCRBV19	TCRBV19-01				01,02	TCRBD01-01*01	TCRBD01	TCRBD01-01	01				TCRBJ01-02*01	TCRBJ01	TCRBJ01-02	01				3	3	2	6	3	2	39	53	56	60	63	2	In	VDJ
GATCCGGTCCACAAAGCTGGAGGACTCAGCCATGTACTTCTGTGCCACCTCTCCGGACGGCCAAACTATGGCTACACCTTCGGTTCG		2	1.7225787003143707E-5	41	TCRBV02-01*01	TCRBV02	TCRBV02-01	01								TCRBD01,TCRBD02	TCRBD01-01,TCRBD02-01		TCRBJ01-02*01	TCRBJ01	TCRBJ01-02	01				10	7	1	7	5	2	40	47	54	58	63	2	Out	VDJ
GCTGCTCCCTCCCAGACATCTGTGTACTTCTGTGCCAGCAGTCCCCAAGCCATCGGGGGAGGAATATATGGCTACACCTTCGGTTCG	CASSPQAIGGGIYGYTF	3	2.5838680504715558E-5	51	TCRBV06	TCRBV06				TCRBV06-01,TCRBV06-05,TCRBV06-06		TCRBD02-01	TCRBD02	TCRBD02-01				01,02	TCRBJ01-02*01	TCRBJ01	TCRBJ01-02	01				5	11	8	2	7	5	30	42	53	59	66	3	In	VDJ
GGGTTGGAGTCGGCTGCTCCCTCCCAAACATCTGTGTACTTCTGTGCCAGCAGTCGGACAGGGGTTGATGGCTACACCTTCGGTTCG	CASSRTGVDGYTF	1	8.612893501571853E-6	39	TCRBV06	TCRBV06				TCRBV06-02,TCRBV06-03		TCRBD01-01*01	TCRBD01	TCRBD01-01	01				TCRBJ01-02*01	TCRBJ01	TCRBJ01-02	01				5	1	1	2	3	6	42	54	55	64	67	1	In	VDJ
CTGCTGTCGGCTGCTCCCTCCCAGACATCTGTGTACTTCTGTGCCAGCAGAGGACAAGGAACCGTTGATGGCTACACCTTCGGTTCG	CASRGQGTVDGYTF	1	8.612893501571853E-6	42	TCRBV06-05*01	TCRBV06	TCRBV06-05	01				TCRBD01-01*01	TCRBD01	TCRBD01-01	01				TCRBJ01-02*01	TCRBJ01	TCRBJ01-02	01				6	1	1	6	11	6	39	50	51	56	67	1	In	VDJ
ATGAATGTGAGCACCTTGGAGCTGGGGGACTCGGCCCTTTATCTTTGCGCCAGCAGCTCGACTATGGATGGCTACACCTTCGGTTCG	CASSSTMDGYTF	3	2.5838680504715558E-5	36	TCRBV05-01*01	TCRBV05	TCRBV05-01	01				TCRBD02-01	TCRBD02	TCRBD02-01				01,02	TCRBJ01-02*01	TCRBJ01	TCRBJ01-02	01				3	1	2	9	3	6	45	58	59	64	67	3	In	VDJ
ATCAATTCCCTGGAGCTTGGTGACTCTGCTGTGTATTTCTGTGCCAGCAGCCAACTTACAGCGCGGGATGGCTACACCTTCGGTTCG	CASSQLTARDGYTF	2	1.7225787003143707E-5	42	TCRBV03	TCRBV03				TCRBV03-01,TCRBV03-02		TCRBD02-01	TCRBD02	TCRBD02-01				01,02	TCRBJ01-02*01	TCRBJ01	TCRBJ01-02	01				2	8	7	4	0	6	39	54	62	-1	67	2	In	VDJ
CTCAGGCTGGAGTCGGCTGCTCCCTCCCAGACATCTGTGTACTTCTGTGCCAGCAATTTCGACAGGGATGGCTACACCTTCGGTTCG	CASNFDRDGYTF	2	1.7225787003143707E-5	36	TCRBV06-01*01	TCRBV06	TCRBV06-01	01				TCRBD01-01*01	TCRBD01	TCRBD01-01	01				TCRBJ01-02*01	TCRBJ01	TCRBJ01-02	01				7	5	2	3	0	6	45	55	60	-1	67	2	In	VDJ
CTCAGGCTGCTGTCGGCTGCTCCCTCCCAGACATCTGTGTACTTCTGTGCCAGCAGTTACTCGACGGATGGCTACACCTTCGGTTCG	CASSYSTDGYTF	3	2.5838680504715558E-5	36	TCRBV06-05*01	TCRBV06	TCRBV06-05	01								TCRBD01,TCRBD02	TCRBD01-01,TCRBD02-01		TCRBJ01-02*01	TCRBJ01	TCRBJ01-02	01				0	0	2	7	2	6	45	-1	62	65	67	3	In	VDJ
AATGTGAACGCCTTGGAGCTGGACGACTCGGCCCTGTATCTCTGTGCCAGCAGCTTGGTAGCACAAGATGGCTACACCTTCGGTTCG	CASSLVAQDGYTF	1	8.612893501571853E-6	39	TCRBV05-04*01	TCRBV05	TCRBV05-04	01				TCRBD02-01	TCRBD02	TCRBD02-01				01,02	TCRBJ01-02*01	TCRBJ01	TCRBJ01-02	01				0	0	5	7	5	6	42	-1	58	62	67	1	In	VDJ
GGGTTGGAGTCGGCTGCTCCCTCCCAAACATCTGTGTACTTCTGTGCCAGCATCCAACAGTCGGGGCATGGCTACACCTTCGGTTCG	CASIQQSGHGYTF	1	8.612893501571853E-6	39	TCRBV06	TCRBV06				TCRBV06-02,TCRBV06-03						TCRBD01,TCRBD02	TCRBD01-01,TCRBD02-01		TCRBJ01-02*01	TCRBJ01	TCRBJ01-02	01				7	10	7	0	0	6	42	52	62	-1	67	1	In	VDJ
GTCTGCTGTACCCTCTCAGACATCTGTGTACTTCTGTGCCAGCAGCGCCTTACAGGGGGCGCTTAGCATGGCTACACCTTCGGTTCG		2	1.7225787003143707E-5	47	TCRBV06-04	TCRBV06	TCRBV06-04				01,02	TCRBD01-01*01	TCRBD01	TCRBD01-01	01				TCRBJ01-02*01	TCRBJ01	TCRBJ01-02	01				6	6	3	0	7	6	34	45	51	60	67	2	Out	VDJ
CTGGAGTTGGCTGCTCCCTCCCAGACATCTGTGTACTTCTGTGCCAGCAGTTACTTTGGGACGACCCATGGCTACACCTTCGGTTCG	CASSYFGTTHGYTF	2	1.7225787003143707E-5	42	TCRBV06-06	TCRBV06	TCRBV06-06				01,02					TCRBD01,TCRBD02	TCRBD01-01,TCRBD02-01		TCRBJ01-02*01	TCRBJ01	TCRBJ01-02	01				1	2	0	7	5	6	39	55	57	62	67	2	In	VDJ
CAGCCAGAAGACTCAGCCCTGTATCTCTGCGCCAGCAGCCAAGATAGTGAGGGGAGGGCAGGGATAAATGGCTACACCTTCGGTTCG	CASSQDSEGRAGINGYTF	1	8.612893501571853E-6	54	TCRBV04-01*01	TCRBV04	TCRBV04-01	01				TCRBD02-01*02	TCRBD02	TCRBD02-01	02				TCRBJ01-02*01	TCRBJ01	TCRBJ01-02	01				0	7	9	0	9	6	27	44	51	58	67	1	In	VDJ
TCCCCCTCACGTTGGCGTCTGCTGTACCCTCTCAGACATCTGTGTACTTCTGTGCCAGCACCGCCCTTGGGCTACACCTTCGGTTCG		7	6.029025451100297E-5	31	TCRBV06-04	TCRBV06	TCRBV06-04				01,02					TCRBD01,TCRBD02	TCRBD01-01,TCRBD02-01		TCRBJ01-02*01	TCRBJ01	TCRBJ01-02	01				7	2	10	0	5	8	50	60	62	64	69	7	Out	VDJ
CAGCGCACACAGCAGGAGGACTCGGCCGTGTATCTCTGTGCCAGCAGCCAACAAGGAATCCGGGGGGTGGGCTACACCTTCGGTTCG	CASSQQGIRGVGYTF	2	1.7225787003143707E-5	45	TCRBV07-02*01	TCRBV07	TCRBV07-02	01				TCRBD02-01*01	TCRBD02	TCRBD02-01	01				TCRBJ01-02*01	TCRBJ01	TCRBJ01-02	01				5	12	8	1	2	8	36	48	60	67	69	2	In	VDJ
CTGCTGGGGTTGGAGTCGGCTGCTCCCTCCCAAACATCTGTGTACTTCTGTGCCAGCAGTGTTACGTGGGGCTACACCTTCGGTTCG	CASSVTWGYTF	1	8.612893501571853E-6	33	TCRBV06	TCRBV06				TCRBV06-02,TCRBV06-03						TCRBD01,TCRBD02	TCRBD01-01,TCRBD02-01		TCRBJ01-02*01	TCRBJ01	TCRBJ01-02	01				5	7	0	10	0	8	48	60	67	-1	69	1	In	VDJ
CTGACGATCCAGCGCACACAGCAGGAGGACTCGGCCGTGTATCTCTGTGCCAGCAGCACCGTATCGGGGGGCTACACCTTCGGTTCG	CASSTVSGGYTF	2	1.7225787003143707E-5	36	TCRBV07-02*01	TCRBV07	TCRBV07-02	01				TCRBD02-01*01	TCRBD02	TCRBD02-01	01				TCRBJ01-02*01	TCRBJ01	TCRBJ01-02	01				5	7	8	3	0	8	45	57	64	-1	69	2	In	VDJ
AATGTGAACGCCTTGTTGCTGGGGGACTCGGCCCTCTATCTCTGTGCCAGCAGCTTGGAGACCGCGGGGGGCTACACCTTCGGTTCG	CASSLETAGGYTF	1	8.612893501571853E-6	39	TCRBV05-06*01	TCRBV05	TCRBV05-06	01				TCRBD02-01*01	TCRBD02	TCRBD02-01	01				TCRBJ01-02*01	TCRBJ01	TCRBJ01-02	01				0	5	7	3	0	8	42	58	63	-1	69	1	In	VDJ
TCCCTGATTCTGGAGTCCGCCAGCACCAACCAGACATCTATGTACCTCTGTGCCAGCAGGCTCAACGAGGGCTACACCTTCGGTTCG	CASRLNEGYTF	4	3.445157400628741E-5	33	TCRBV28-01*01	TCRBV28	TCRBV28-01	01				TCRBD02-01*02	TCRBD02	TCRBD02-01	02				TCRBJ01-02*01	TCRBJ01	TCRBJ01-02	01				6	7	11	2	0	8	48	59	66	-1	69	4	In	VDJ
ACGCACCCTGCAGCCTGGCAATCCTGTCCTCAGAACCGGGAGACACGGCACTGTATCTCTGCGCCTCAGGGCTACACCTTCGGTTCG		2	1.7225787003143707E-5	22	TCRBV23-01*01	TCRBV23	TCRBV23-01	01				TCRBD01-01*01	TCRBD01	TCRBD01-01	01				TCRBJ01-02*01	TCRBJ01	TCRBJ01-02	01				11	1	4	5	0	8	59	65	66	-1	69	2	Out	VDJ
AGTGCCCATCCTGAAGACAGCAGCTTCTACATCTGCAGTGCTAGAGATAGGACCGGGACAGGGGCAAAGGGCTACACCTTCGGTTCG	CSARDRTGTGAKGYTF	1	8.612893501571853E-6	48	TCRBV20	TCRBV20				TCRBV20-01,TCRBV20-or09_02		TCRBD01-01*01	TCRBD01	TCRBD01-01	01				TCRBJ01-02*01	TCRBJ01	TCRBJ01-02	01				0	7	0	2	5	8	33	47	54	64	69	1	In	VDJ
GTGACCAGTGCCCATCCTGAAGACAGCAGCTTCTACATCTGCAGTGCTCTCCTTCCAGGGGCAATTTTCGGCTACACCTTCGGTTCG	CSALLPGAIFGYTF	3	2.5838680504715558E-5	42	TCRBV20	TCRBV20				TCRBV20-01,TCRBV20-or09_02		TCRBD01-01*01	TCRBD01	TCRBD01-01	01				TCRBJ01-02*01	TCRBJ01	TCRBJ01-02	01				5	7	4	2	8	8	39	48	55	61	69	3	In	VDJ
AACGCCTTGGAGCTGGACGACTCGGCCCTGTATCTCTGTGCCAGCAGCTTGGCCGGGGTAAGAGTCGGCGGCTACACCTTCGGTTCG	CASSLAGVRVGGYTF	1	8.612893501571853E-6	45	TCRBV05-04*01	TCRBV05	TCRBV05-04	01				TCRBD02-01*01	TCRBD02	TCRBD02-01	01				TCRBJ01-02*01	TCRBJ01	TCRBJ01-02	01				0	1	8	3	11	8	36	52	53	58	69	1	In	VDJ
TCGGCCCAAAAGAACCCGACAGCTTTCTATCTCTGTGCCAGTAGTATAGATCATGTCCGGGGGCCTAGCGGCTACACCTTCGGTTCG	CASSIDHVRGPSGYTF	5	4.306446750785927E-5	48	TCRBV19-01	TCRBV19	TCRBV19-01				01,02					TCRBD01,TCRBD02	TCRBD01-01,TCRBD02-01		TCRBJ01-02*01	TCRBJ01	TCRBJ01-02	01				0	8	6	0	5	8	33	50	58	64	69	5	In	VDJ
CTGAGGATCCAGCAGGTAGTGCGAGGAGATTCGGCAGCTTATTTCTGTGCCAGCTCACCACAGGGGGCCGGCTACACCTTCGGTTCG	CASSPQGAGYTF	2	1.7225787003143707E-5	36	TCRBV18-01*01	TCRBV18	TCRBV18-01	01				TCRBD01-01*01	TCRBD01	TCRBD01-01	01				TCRBJ01-02*01	TCRBJ01	TCRBJ01-02	01				1	0	5	0	1	8	45	-1	61	68	69	2	In	VDJ
CTCACTGTGACATCGGCCCAAAAGAACCCGACAGCTTTCTATCTCTGTGCCAGTAGTCCAGGGGTGGACGGCTACACCTTCGGTTCG	CASSPGVDGYTF	7	6.029025451100297E-5	36	TCRBV19-01	TCRBV19	TCRBV19-01				01,02	TCRBD01-01*01	TCRBD01	TCRBD01-01	01				TCRBJ01-02*01	TCRBJ01	TCRBJ01-02	01				5	1	4	2	5	8	45	57	58	64	69	7	In	VDJ
CTGGAGCTTGGTGACTCTGCTGTGTATTTCTGTGCCAGCAGCCCATACGCCGCACTTCAGGGGGCTGGAGGCTACACCTTCGGTTCG	CASSPYAALQGAGGYTF	2	1.7225787003143707E-5	51	TCRBV03	TCRBV03				TCRBV03-01,TCRBV03-02		TCRBD01-01*01	TCRBD01	TCRBD01-01	01				TCRBJ01-02*01	TCRBJ01	TCRBJ01-02	01				4	14	4	0	4	8	30	43	57	65	69	2	In	VDJ
CTACACACCCTGCAGCCAGAAGACTCGGCCCTGTATCTCTGCGCCAGCAGCCAAGTGGGTCTAACTGGAGGCTACACCTTCGGTTCG	CASSQVGLTGGYTF	3	2.5838680504715558E-5	42	TCRBV04-03*01	TCRBV04	TCRBV04-03	01								TCRBD01,TCRBD02	TCRBD01-01,TCRBD02-01		TCRBJ01-02*01	TCRBJ01	TCRBJ01-02	01				1	1	0	9	10	8	39	55	56	59	69	3	In	VDJ
ACCTTGGAGCTGGGGGACTCGGCCCTTTATCTTTGCGCCAGCAGCTTGGAGTGGGACAGGGTGAGGGGAGGCTACACCTTCGGTTCG	CASSLEWDRVRGGYTF	3	2.5838680504715558E-5	48	TCRBV05-01*01	TCRBV05	TCRBV05-01	01				TCRBD01-01*01	TCRBD01	TCRBD01-01	01				TCRBJ01-02*01	TCRBJ01	TCRBJ01-02	01				0	3	0	3	8	8	33	49	52	61	69	3	In	VDJ
GTGACATCGGCCCAAAAGAACCCGACAGCTTTCTATCTCTGTGCCAGTAGCCGGGAACCCGGTTTCGGAGGCTACACCTTCGGTTCG	CASSREPGFGGYTF	2	1.7225787003143707E-5	42	TCRBV19-01	TCRBV19	TCRBV19-01				01,02	TCRBD02-01*02	TCRBD02	TCRBD02-01	02				TCRBJ01-02*01	TCRBJ01	TCRBJ01-02	01				6	1	8	3	13	8	39	50	51	56	69	2	In	VDJ
GTGACATCGGCCCAAAAGAACCCGACAGCTTTCTATCTCTGTGCCAGTAGTTTTGGACAGGGGGCAGGAGGCTACACCTTCGGTTCG	CASSFGQGAGGYTF	5	4.306446750785927E-5	42	TCRBV19-01	TCRBV19	TCRBV19-01				01,02	TCRBD01-01*01	TCRBD01	TCRBD01-01	01				TCRBJ01-02*01	TCRBJ01	TCRBJ01-02	01				5	3	1	0	4	8	39	51	54	65	69	5	In	VDJ
ACTCTGACGATCCAGCGCACACAGCAGGAGGACTCGGCCGTGTATCTCTGTGCCAGCAGCTCGGGACGGTCCTACACCTTCGGTTCG	CASSSGRSYTF	2	1.7225787003143707E-5	33	TCRBV07-02*01	TCRBV07	TCRBV07-02	01								TCRBD01,TCRBD02	TCRBD01-01,TCRBD02-01		TCRBJ01-02*01	TCRBJ01	TCRBJ01-02	01				4	1	0	7	4	10	48	61	62	67	71	2	In	VDJ
CCCCTGACCCTGGAGTCTGCCAGGCCCTCACATACCTCTCAGTACCTCTGTGCCAGCAGGACAGGGCCAACCTACACCTTCGGTTCG	CASRTGPTYTF	1	8.612893501571853E-6	33	TCRBV25-01*01	TCRBV25	TCRBV25-01	01				TCRBD01-01*01	TCRBD01	TCRBD01-01	01				TCRBJ01-02*01	TCRBJ01	TCRBJ01-02	01				6	0	2	3	5	10	48	-1	59	66	71	1	In	VDJ
ACATCGGCCCAAAAGAACCCGACAGCTTTCTATCTCTGTGCCAGTAGCCTACAGCATTTGGGGGGTACGGCCAACACCTTCGGTTCG	CASSLQHLGGTANTF	2	1.7225787003143707E-5	45	TCRBV19-01	TCRBV19	TCRBV19-01				01,02	TCRBD02-01*01	TCRBD02	TCRBD02-01	01				TCRBJ01-02*01	TCRBJ01	TCRBJ01-02	01				6	12	9	1	8	12	36	47	59	65	73	2	In	VDJ
GCTCAGGCTGCTGTCGGCTGCTCCCTCCCAGACATCTGTGTACTTCTGTGCCAGCAGATAACAGCGGGAGGTCTGTACTTCGGGCCG		2	1.7225787003143707E-5	35	TCRBV06-05*01	TCRBV06	TCRBV06-05	01				TCRBD02-01*02	TCRBD02	TCRBD02-01	02				TCRBJ02-07*01	TCRBJ02	TCRBJ02-07	01				6	5	6	1	3	12	46	57	62	71	74	2	Out	VDJ
GCTCTGAGATGAATGTGAGCACCTTGGAGCTGGGGGACTCGGCCCTTTATCTTTGCGCCAGCAGCTTGGCGGTGGTACTTCGGGCCG		4	3.445157400628741E-5	28	TCRBV05-01*01	TCRBV05	TCRBV05-01	01				TCRBD02-01	TCRBD02	TCRBD02-01				01,02	TCRBJ02-07*01	TCRBJ02	TCRBJ02-07	01				0	0	8	5	2	12	53	-1	69	72	74	4	Out	VDJ
CTCAGGCTGCTGTCGGCTGCTCCCTCCCAGACATCTGTGTACTTCTGTGCCAGCAGGACGGGACAGTTGACCCCGTACTTCGGGCCG	CASRTGQLTPYF	1	8.612893501571853E-6	36	TCRBV06-05*01	TCRBV06	TCRBV06-05	01				TCRBD01-01*01	TCRBD01	TCRBD01-01	01				TCRBJ02-07*01	TCRBJ02	TCRBJ02-07	01				6	3	0	5	8	12	45	56	59	66	74	1	In	VDJ
CTGATTCTGGAGTCCGCCAGCACCAACCAGACATCTATGTACCTCTGTGCCAGCAGCCCCCCCGGCAGGGGGGAGTACTTCGGGCCG	CASSPPGRGEYF	5	4.306446750785927E-5	36	TCRBV28-01*01	TCRBV28	TCRBV28-01	01				TCRBD01-01*01	TCRBD01	TCRBD01-01	01				TCRBJ02-07*01	TCRBJ02	TCRBJ02-07	01				6	9	4	1	1	11	45	56	65	72	73	5	In	VDJ
TTGTCCACTCTGACAGTGACCAGTGCCCATCCTGAAGACAGCAGCTTCTACATCTGCAGTGCTAGGCCCTAGGAGTACTTCGGGCCG	CSARP*EYF	1	8.612893501571853E-6	27	TCRBV20-01*01	TCRBV20	TCRBV20-01	01				TCRBD02-01	TCRBD02	TCRBD02-01				01,02	TCRBJ02-07*01	TCRBJ02	TCRBJ02-07	01				3	3	4	8	1	11	54	65	68	72	73	1	Stop	VDJ
AAGATCCAGCGCACACAGCAGGAGGACTCCGCCGTGTATCTCTGTGCCAGCAGCTCCCGGGACCCCGTGTGGCAGTACTTCGGGCCG	CASSSRDPVWQYF	1	8.612893501571853E-6	39	TCRBV07-08*01	TCRBV07	TCRBV07-08	01								TCRBD01,TCRBD02	TCRBD01-01,TCRBD02-01		TCRBJ02-07*01	TCRBJ02	TCRBJ02-07	01				4	3	0	7	8	9	42	55	58	63	71	1	In	VDJ
CGATCCAGCGCACAGAGCAGCGGGACTCGGCCATGTATCGCTGTGCCAGCAGCTTGACTAGCGGGAGCTGGGCAGTACTTCGGGCCG		4	3.445157400628741E-5	40	TCRBV07-06*01	TCRBV07	TCRBV07-06	01				TCRBD02-01*02	TCRBD02	TCRBD02-01	02				TCRBJ02-07*01	TCRBJ02	TCRBJ02-07	01				3	0	2	2	4	9	41	-1	55	67	71	4	Out	VDJ
ATCAATTCCCTGGAGCTTGGTGACTCTGCTGTGTATTTCTGTGCCAGCAGCCAAGGGGTTATAAGTGGCGGGCAGTACTTCGGGCCG	CASSQGVISGGQYF	1	8.612893501571853E-6	42	TCRBV03	TCRBV03				TCRBV03-01,TCRBV03-02		TCRBD02-01	TCRBD02	TCRBD02-01				01,02	TCRBJ02-07*01	TCRBJ02	TCRBJ02-07	01				1	12	7	5	0	9	39	55	67	-1	71	1	In	VDJ
CCCTCACTCTGGAGTCTGCTGCCTCCTCCCAGACATCTGTATATTTCTGCGCCAGCAGTGGAAAGAAGCGGGCAGTACTTCGGGCCG		3	2.5838680504715558E-5	34	TCRBV10-01	TCRBV10	TCRBV10-01				01,02	TCRBD02-01	TCRBD02	TCRBD02-01				01,02	TCRBJ02-07*01	TCRBJ02	TCRBJ02-07	01				4	6	6	5	0	9	47	60	66	-1	71	3	Out	VDJ
TCCCTGGAGCTTGGTGACTCTGCTGTGTATTTCTGTGCCAGCAGCCCTGGGCTAGGGACAGAACTTTCCGGGCAGTACTTCGGGCCG	CASSPGLGTELSGQYF	6	5.1677361009431116E-5	48	TCRBV03	TCRBV03				TCRBV03-01,TCRBV03-02		TCRBD01-01*01	TCRBD01	TCRBD01-01	01				TCRBJ02-07*01	TCRBJ02	TCRBJ02-07	01				4	8	0	5	10	9	33	46	54	61	71	6	In	VDJ
GTGAGCACCTTGGAGCTGGGGGACTCGGCCCTTTATCTTTGCGCCAGCAGCTTGGAGCGGACTACTGAAGGGCAGTACTTCGGGCCG	CASSLERTTEGQYF	1	8.612893501571853E-6	42	TCRBV05-01*01	TCRBV05	TCRBV05-01	01				TCRBD02-01	TCRBD02	TCRBD02-01				01,02	TCRBJ02-07*01	TCRBJ02	TCRBJ02-07	01				0	3	1	9	7	9	39	55	58	64	71	1	In	VDJ
CTGTCCCTAGAGTCTGCCATCCCCAACCAGACAGCTCTTTACTTCTGTGCCACCAGCGGGATAGTGGGTGAGCAGTACTTCGGGCCG	CATSGIVGEQYF	2	1.7225787003143707E-5	36	TCRBV24	TCRBV24				TCRBV24-01,TCRBV24-or09_02		TCRBD02-01*02	TCRBD02	TCRBD02-01	02				TCRBJ02-07*01	TCRBJ02	TCRBJ02-07	01				7	0	8	3	8	7	45	-1	56	61	69	2	In	VDJ
GTCTGCTGTACCCTCTCAGACATCTGTGTACTTCTGTGCCAGCAGTGACCTCACCCGGGGGGAATGGATGAGCAGTACTTCGGGCCG		2	1.7225787003143707E-5	47	TCRBV06-04	TCRBV06	TCRBV06-04				01,02	TCRBD02-01*01	TCRBD02	TCRBD02-01	01				TCRBJ02-07*01	TCRBJ02	TCRBJ02-07	01				2	6	8	1	7	7	34	49	55	62	69	2	Out	VDJ
CAGCGCACAGAGCAGGGGGACTCGGCCATGTATCTCTGTGCCAGCAGCTTAGCCGGGACCGCTACCGTGGAGCAGTACTTCGGGCCG	CASSLAGTATVEQYF	2	1.7225787003143707E-5	45	TCRBV07-09	TCRBV07	TCRBV07-09				01,03					TCRBD01,TCRBD02	TCRBD01-01,TCRBD02-01		TCRBJ02-07*01	TCRBJ02	TCRBJ02-07	01				0	1	0	7	10	7	36	53	54	59	69	2	In	VDJ
CAGCGCACACAGCAGGAGGACTCGGCCGTGTATCTCTGTGCCAGCAGCTACTACGACAGGCTTTTTGGGGAGCAGTACTTCGGGCCG	CASSYYDRLFGEQYF	3	2.5838680504715558E-5	45	TCRBV07-02*01	TCRBV07	TCRBV07-02	01				TCRBD01-01*01	TCRBD01	TCRBD01-01	01				TCRBJ02-07*01	TCRBJ02	TCRBJ02-07	01				4	5	2	4	9	7	36	49	54	60	69	3	In	VDJ
CTGATTCTGGAGTCCGCCAGCACCAACCAGACATCTATGTACCTCTGTGCCAGCAGTTCAGGGTCTCGGGAGCAGTACTTCGGGCCG	CASSSGSREQYF	3	2.5838680504715558E-5	36	TCRBV28-01*01	TCRBV28	TCRBV28-01	01				TCRBD01-01*01	TCRBD01	TCRBD01-01	01				TCRBJ02-07*01	TCRBJ02	TCRBJ02-07	01				4	0	4	3	6	7	45	-1	58	63	69	3	In	VDJ
ATCCGGTCCACAAAGCTGGAGGACTCAGCCATGTACTTCTGTGCCAGCAGTCGGTCAACGGGGGCTCGGGAGCAGTACTTCGGGCCG	CASSRSTGAREQYF	1	8.612893501571853E-6	42	TCRBV02-01*01	TCRBV02	TCRBV02-01	01								TCRBD01,TCRBD02	TCRBD01-01,TCRBD02-01		TCRBJ02-07*01	TCRBJ02	TCRBJ02-07	01				5	8	6	0	4	7	39	51	59	65	69	1	In	VDJ
ATGAATGTGAGCACCTTGGAGCTGGGGGACTCGGCCCTTTATCTTTGCGCCAGCAGCTTGGAGGGGCGGGAGCAGTACTTCGGGCCG	CASSLEGREQYF	1	8.612893501571853E-6	36	TCRBV05-01*01	TCRBV05	TCRBV05-01	01				TCRBD01-01*01	TCRBD01	TCRBD01-01	01				TCRBJ02-07*01	TCRBJ02	TCRBJ02-07	01				0	0	5	2	3	7	45	-1	61	66	69	1	In	VDJ
ACATCGGCCCAAAAGAACCCGACAGCTTTCTATCTCTGTGCCAGTAGTATATCGGGACAGGCTTCGCGGGAGCAGTACTTCGGGCCG	CASSISGQASREQYF	2	1.7225787003143707E-5	45	TCRBV19-01	TCRBV19	TCRBV19-01				01,02	TCRBD01-01*01	TCRBD01	TCRBD01-01	01				TCRBJ02-07*01	TCRBJ02	TCRBJ02-07	01				2	2	0	4	8	7	36	51	53	61	69	2	In	VDJ
TCGGCTGCTCCCTCCCAGACATCTGTGTACTTCTGTGCCAGCAGTTACGGGGCGGGACAGGGTCTCTTCGAGCAGTACTTCGGGCCG	CASSYGAGQGLFEQYF	1	8.612893501571853E-6	48	TCRBV06-05*01	TCRBV06	TCRBV06-05	01				TCRBD01-01*01	TCRBD01	TCRBD01-01	01				TCRBJ02-07*01	TCRBJ02	TCRBJ02-07	01				2	5	0	3	6	6	33	48	53	62	68	1	In	VDJ
GAGATCCAGTCCACGGAGTCAGGGGACACAGCACTGTATTTCTGTGCCAGCAGCTCGGGGGGGTTATTCGAGCAGTACTTCGGGCCG	CASSSGGLFEQYF	2	1.7225787003143707E-5	39	TCRBV21-01*01	TCRBV21	TCRBV21-01	01				TCRBD02-01*01	TCRBD02	TCRBD02-01	01				TCRBJ02-07*01	TCRBJ02	TCRBJ02-07	01				5	1	8	0	5	6	42	54	55	63	68	2	In	VDJ
CTCACTGTGACATCGGCCCAAAAGAACCCGACAGCTTTCTATCTCTGTGCCAGTAGTGCGTCATCGGTCGAGCAGTACTTCGGGCCG	CASSASSVEQYF	2	1.7225787003143707E-5	36	TCRBV19-01	TCRBV19	TCRBV19-01				01,02	TCRBD02-01	TCRBD02	TCRBD02-01				01,02	TCRBJ02-07*01	TCRBJ02	TCRBJ02-07	01				5	0	7	6	8	6	45	-1	57	60	68	2	In	VDJ
TCCTCACTCTGGAGTCCGCTACCAGCTCCCAGACATCTGTGTACTTCTGTGCCATCAGCCCTAGCGGTCGAGCAGTACTTCGGGCCG		1	8.612893501571853E-6	34	TCRBV10-03*01	TCRBV10	TCRBV10-03	01				TCRBD02-01	TCRBD02	TCRBD02-01				01,02	TCRBJ02-07*01	TCRBJ02	TCRBJ02-07	01				6	2	4	5	1	6	47	58	60	67	68	1	Out	VDJ
AGTGCCCATCCTGAAGACAGCAGCTTCTACATCTGCAGTGCTAGAGATGGATCTAGCGGGAGGGCCCTCGAGCAGTACTTCGGGCCG	CSARDGSSGRALEQYF	1	8.612893501571853E-6	48	TCRBV20	TCRBV20				TCRBV20-01,TCRBV20-or09_02		TCRBD02-01*02	TCRBD02	TCRBD02-01	02				TCRBJ02-07*01	TCRBJ02	TCRBJ02-07	01				0	5	4	0	4	6	33	47	52	64	68	1	In	VDJ
ATCCAGCGCACACAGCAGGAGGACTCGGCCGTGTATCTCTGTGCCAGCAGCTCCTGACTAGTCCGGTGCGAGCAGTACTTCGGGCCG	CASSS*LVRCEQYF	1	8.612893501571853E-6	42	TCRBV07-02*01	TCRBV07	TCRBV07-02	01				TCRBD02-01	TCRBD02	TCRBD02-01				01,02	TCRBJ02-07*01	TCRBJ02	TCRBJ02-07	01				4	3	2	8	7	6	39	52	55	61	68	1	Stop	VDJ
AGCTGGGGGACTCAGCTTTGTATTTCTGTGCCAGCAGCGTAGTAGCCCAGGACTAGCGGGGAGTAGTGCGAGCAGTACTTCGGGCCG		3	2.5838680504715558E-5	55	TCRBV09-01	TCRBV09	TCRBV09-01				01,02	TCRBD02-01*01	TCRBD02	TCRBD02-01	01				TCRBJ02-07*01	TCRBJ02	TCRBJ02-07	01				0	7	1	3	7	6	26	42	49	61	68	3	Out	VDJ
ACCCTGCAGCCAGAAGACTCGGCCCTGTATCTCTGTGCCAGCAGCCAAGAAGCTAGCGGGAGTCGTGGCGAGCAGTACTTCGGGCCG	CASSQEASGSRGEQYF	1	8.612893501571853E-6	48	TCRBV04-02*01	TCRBV04	TCRBV04-02	01				TCRBD02-01*02	TCRBD02	TCRBD02-01	02				TCRBJ02-07*01	TCRBJ02	TCRBJ02-07	01				0	2	4	2	6	6	33	50	52	62	68	1	In	VDJ
ACACAGCAGGAGGACTCGGCCGTGTATCTCTGTGCCAGCAGCTTAGATAAGGCGGGAGCCTCCCGTGGCGAGCAGTACTTCGGGCCG	CASSLDKAGASRGEQYF	2	1.7225787003143707E-5	51	TCRBV07-02*01	TCRBV07	TCRBV07-02	01				TCRBD02-01*02	TCRBD02	TCRBD02-01	02				TCRBJ02-07*01	TCRBJ02	TCRBJ02-07	01				1	5	7	2	10	6	30	46	51	58	68	2	In	VDJ
ACTCTGACGATCCAGCGCACACAGCAGGAGGACTCGGCCGTGTATCTCTGTGCCAGCAGCTCCTTGGGCGAGCAGTACTTCGGGCCG	CASSSLGEQYF	1	8.612893501571853E-6	33	TCRBV07-02*01	TCRBV07	TCRBV07-02	01								TCRBD01,TCRBD02	TCRBD01-01,TCRBD02-01		TCRBJ02-07*01	TCRBJ02	TCRBJ02-07	01				4	4	0	9	0	6	48	61	65	-1	68	1	In	VDJ
ATCCGGTCCACAAAGCTGGAGGACTCAGCCATGTACTTCTGTGCCAGCAGAGTCCGGACAGGGTCGGGCGAGCAGTACTTCGGGCCG	CASRVRTGSGEQYF	1	8.612893501571853E-6	42	TCRBV02-01*01	TCRBV02	TCRBV02-01	01				TCRBD01-01*01	TCRBD01	TCRBD01-01	01				TCRBJ02-07*01	TCRBJ02	TCRBJ02-07	01				6	5	1	3	5	6	39	50	55	63	68	1	In	VDJ
GAGTCAGCTACCCGCTCCCAGACATCTGTGTATTTCTGCGCCAGCAGGAGTGAGCTAGCGGGAGCAGGCGAGCAGTACTTCGGGCCG	CASRSELAGAGEQYF	1	8.612893501571853E-6	45	TCRBV10-02*01	TCRBV10	TCRBV10-02	01				TCRBD02-01*02	TCRBD02	TCRBD02-01	02				TCRBJ02-07*01	TCRBJ02	TCRBJ02-07	01				6	7	4	2	4	6	36	47	54	64	68	1	In	VDJ
ACGATCCAGCGCACACAGCAGGAGGACTCGGCCGTGTATCTCTGTGCCAGCAATTCGGGAGAGAGGCGCGAGCAGTACTTCGGGCCG	CASNSGERREQYF	1	8.612893501571853E-6	39	TCRBV07-02*01	TCRBV07	TCRBV07-02	01				TCRBD02-01*02	TCRBD02	TCRBD02-01	02				TCRBJ02-07*01	TCRBJ02	TCRBJ02-07	01				7	3	8	2	7	6	42	52	55	61	68	1	In	VDJ
GAGTCTGCCAGGCCCTCACATACCTCTCAGTACCTCTGTGCCAGCAGTGGTACCCCGGGCAGGGACCGCGAGCAGTACTTCGGGCCG	CASSGTPGRDREQYF	1	8.612893501571853E-6	45	TCRBV25-01*01	TCRBV25	TCRBV25-01	01								TCRBD01,TCRBD02	TCRBD01-01,TCRBD02-01		TCRBJ02-07*01	TCRBJ02	TCRBJ02-07	01				4	12	0	7	2	6	36	49	61	66	68	1	In	VDJ
ACTCTGGAGTCAGCTACCCGCTCCCAGACATCTGTGTATTTCTGCGCCAGCGGCTCGGGGACCCCGAGCGAGCAGTACTTCGGGCCG	CASGSGTPSEQYF	3	2.5838680504715558E-5	39	TCRBV10-02*01	TCRBV10	TCRBV10-02	01								TCRBD01,TCRBD02	TCRBD01-01,TCRBD02-01		TCRBJ02-07*01	TCRBJ02	TCRBJ02-07	01				8	6	0	7	6	6	42	51	57	62	68	3	In	VDJ
CTGGAGTCGCCCAGCCCCAACCAGACCTCTCTGTACTTCTGTGCCAGCAAGGCGGCGGCAGGGGTAAGCGAGCAGTACTTCGGGCCG	CASKAAAGVSEQYF	2	1.7225787003143707E-5	42	TCRBV27-01*01	TCRBV27	TCRBV27-01	01				TCRBD01-01*01	TCRBD01	TCRBD01-01	01				TCRBJ02-07*01	TCRBJ02	TCRBJ02-07	01				7	9	4	2	4	6	39	49	58	64	68	2	In	VDJ
CCCTCAGAACCCAGGGACTCAGCTGTGTACTTCTGTGCCAGCAGTTTAGCGTCGATACAGGGGGGTTCCGAGCAGTACTTCGGGCCG	CASSLASIQGGSEQYF	1	8.612893501571853E-6	48	TCRBV12	TCRBV12				TCRBV12-03,TCRBV12-04		TCRBD01-01*01	TCRBD01	TCRBD01-01	01				TCRBJ02-07*01	TCRBJ02	TCRBJ02-07	01				0	6	3	1	4	6	33	50	56	64	68	1	In	VDJ
AACGCCTTGTTGCTGGGGGACTCGGCCCTCTATCTCTGTGCCAGCAGCCTTACCGGGACAGGGCTGTCCGAGCAGTACTTCGGGCCG	CASSLTGTGLSEQYF	2	1.7225787003143707E-5	45	TCRBV05-06*01	TCRBV05	TCRBV05-06	01				TCRBD01-01*01	TCRBD01	TCRBD01-01	01				TCRBJ02-07*01	TCRBJ02	TCRBJ02-07	01				4	6	0	3	5	6	36	48	54	63	68	2	In	VDJ
AACCTGAGCTCTCTGGAGCTGGGGGACTCAGCTTTGTATTTCTGTGCCAGCAGCGGAAGCCCTGGGTCCGAGCAGTACTTCGGGCCG	CASSGSPGSEQYF	1	8.612893501571853E-6	39	TCRBV09-01	TCRBV09	TCRBV09-01				01,02					TCRBD01,TCRBD02	TCRBD01-01,TCRBD02-01		TCRBJ02-07*01	TCRBJ02	TCRBJ02-07	01				3	8	0	9	2	6	42	55	63	66	68	1	In	VDJ
AGCTCTCTGGAGCTGGGGGACTCAGCTTTGTATTTCTGTGCCAGCAGCGCCCGACTAGCGGGAGGAGCCGAGCAGTACTTCGGGCCG	CASSARLAGGAEQYF	4	3.445157400628741E-5	45	TCRBV09-01	TCRBV09	TCRBV09-01				01,02	TCRBD02-01*02	TCRBD02	TCRBD02-01	02				TCRBJ02-07*01	TCRBJ02	TCRBJ02-07	01				3	3	2	1	3	6	36	49	52	65	68	4	In	VDJ
TCCGCTCACCAGGCCTGGGGGACGCAGCCATGTACCTGTGTGCCACCAGCAACGGGATGACAGGGCCCCGAGCAGTACTTCGGGCCG		2	1.7225787003143707E-5	43	TCRBV15-01*01	TCRBV15	TCRBV15-01	01				TCRBD01-01*01	TCRBD01	TCRBD01-01	01				TCRBJ02-07*01	TCRBJ02	TCRBJ02-07	01				4	7	2	3	3	6	38	51	58	65	68	2	Out	VDJ
ATCAATTCCCTGGAGCTTGGTGACTCTGCTGTGTATTTCTGTGCCAGCAGCCCCGGACGGTCTACCCCCGAGCAGTACTTCGGGCCG	CASSPGRSTPEQYF	4	3.445157400628741E-5	42	TCRBV03	TCRBV03				TCRBV03-01,TCRBV03-02						TCRBD01,TCRBD02	TCRBD01-01,TCRBD02-01		TCRBJ02-07*01	TCRBJ02	TCRBJ02-07	01				4	2	1	7	10	6	39	52	54	58	68	4	In	VDJ
ATCAATTCCCTGGAGCTTGGTGACTCTGCTGTGTATTTCTGTGCCAGCAGCGGGGATAGGAGGCCACCCGAGCAGTACTTCGGGCCG	CASSGDRRPPEQYF	1	8.612893501571853E-6	42	TCRBV03	TCRBV03				TCRBV03-01,TCRBV03-02		TCRBD02-01*02	TCRBD02	TCRBD02-01	02				TCRBJ02-07*01	TCRBJ02	TCRBJ02-07	01				5	7	10	1	5	6	39	51	58	63	68	1	In	VDJ
GACATCCGCTCACCAGGCCTGGGGGACGCAGCCATGTACCTGTGTGCCACCAGCAGACACAGGGTTACCGAGCAGTACTTCGGGCCG	CATSRHRVTEQYF	1	8.612893501571853E-6	39	TCRBV15-01*01	TCRBV15	TCRBV15-01	01				TCRBD01-01*01	TCRBD01	TCRBD01-01	01				TCRBJ02-07*01	TCRBJ02	TCRBJ02-07	01				2	1	3	3	4	6	42	57	58	64	68	1	In	VDJ
CCTGAGCTCTCTGGAGCTGGGGGACTCAGCTTTGTATTTCTGTGCCAGCACAGGAGGCGGGTCCCTACCGAGCAGTACTTCGGGCCG		1	8.612893501571853E-6	41	TCRBV09-01	TCRBV09	TCRBV09-01				01,02	TCRBD02-01	TCRBD02	TCRBD02-01				01,02	TCRBJ02-07*01	TCRBJ02	TCRBJ02-07	01				6	6	7	4	7	6	40	50	56	61	68	1	Out	VDJ
CAGCGCACACAGCAGGAGGACTCGGCCGTGTATCTCTGTGCCAGCAGCTCACCCCATCGGGGTTTTTACGAGCAGTACTTCGGGCCG	CASSSPHRGFYEQYF	1	8.612893501571853E-6	45	TCRBV07-02*01	TCRBV07	TCRBV07-02	01				TCRBD02-01*01	TCRBD02	TCRBD02-01	01				TCRBJ02-07*01	TCRBJ02	TCRBJ02-07	01				4	8	8	3	4	4	36	49	57	62	66	1	In	VDJ
TCACCTACACACCCTGCAGCCAGAAGACTCGGCCCTGTATCTCTGCGCCAGCAGCCAAGAACTGTTTACGAGCAGTACTTCGGGCCG		1	8.612893501571853E-6	38	TCRBV04-03*01	TCRBV04	TCRBV04-03	01				TCRBD02-01	TCRBD02	TCRBD02-01				01,02	TCRBJ02-07*01	TCRBJ02	TCRBJ02-07	01				0	0	3	10	3	4	43	-1	60	63	66	1	Out	VDJ
CTGGAGTCGCCCAGCCCCAACCAGACCTCTCTGTACTTCTGTGCCAGCAGTTCTTCCCGACTAGTTTACGAGCAGTACTTCGGGCCG	CASSSSRLVYEQYF	2	1.7225787003143707E-5	42	TCRBV27-01*01	TCRBV27	TCRBV27-01	01				TCRBD02-01	TCRBD02	TCRBD02-01				01,02	TCRBJ02-07*01	TCRBJ02	TCRBJ02-07	01				4	6	2	8	2	4	39	52	58	64	66	2	In	VDJ
TCTGACTGTGAGCAACATGAGCCCTGAAGACAGCAGCATATATCTCTGCAGCGTTGAAGCCTTTGTTACGAGCAGTACTTCGGGCCG		1	8.612893501571853E-6	35	TCRBV29-01*01	TCRBV29	TCRBV29-01	01				TCRBD02-01	TCRBD02	TCRBD02-01				01,02	TCRBJ02-07*01	TCRBJ02	TCRBJ02-07	01				1	1	4	10	4	4	46	59	60	62	66	1	Out	VDJ
GTGACCAGTGCCCATCCTGAAGACAGCAGCTTCTACATCTGCAGTGCGAGGACTAGCGGGAGTGGTTACGAGCAGTACTTCGGGCCG	CSARTSGSGYEQYF	2	1.7225787003143707E-5	42	TCRBV20	TCRBV20				TCRBV20-01,TCRBV20-or09_02		TCRBD02-01*02	TCRBD02	TCRBD02-01	02				TCRBJ02-07*01	TCRBJ02	TCRBJ02-07	01				6	2	1	2	4	4	39	47	49	62	66	2	In	VDJ
TTGGAGATCCAGCGCACAGAGCAGGGGGACTCGGCCATGTATCTCTGTGCCAGCAGCTTCACGGGTTACGAGCAGTACTTCGGGCCG	CASSFTGYEQYF	3	2.5838680504715558E-5	36	TCRBV07-09	TCRBV07	TCRBV07-09				01,03	TCRBD02-01	TCRBD02	TCRBD02-01				01,02	TCRBJ02-07*01	TCRBJ02	TCRBJ02-07	01				3	2	8	4	1	4	45	59	61	65	66	3	In	VDJ
AATTCCCTGGAGCTTGGTGACTCTGCTGTGTATTTCTGTGCCAGCAGCCAAGAAGAGGGGGCCGGTTACGAGCAGTACTTCGGGCCG	CASSQEEGAGYEQYF	1	8.612893501571853E-6	45	TCRBV03	TCRBV03				TCRBV03-01,TCRBV03-02		TCRBD01-01*01	TCRBD01	TCRBD01-01	01				TCRBJ02-07*01	TCRBJ02	TCRBJ02-07	01				0	2	5	0	4	4	36	53	55	62	66	1	In	VDJ
ACAGTGACCAGTGCCCATCCTGAAGACAGCAGCTTCTACATCTGCAGTGCTAGAAAAGGGGGTAGTTACGAGCAGTACTTCGGGCCG	CSARKGGSYEQYF	1	8.612893501571853E-6	39	TCRBV20	TCRBV20				TCRBV20-01,TCRBV20-or09_02		TCRBD01-01*01	TCRBD01	TCRBD01-01	01				TCRBJ02-07*01	TCRBJ02	TCRBJ02-07	01				2	2	5	1	4	4	42	54	56	62	66	1	In	VDJ
CTGGAGTCGCCCAGCCCCAACCAGACCTCTCTGTACTTCTGTGCCAGCAGTAGGGGGCTCGGGTCTTACGAGCAGTACTTCGGGCCG	CASSRGLGSYEQYF	3	2.5838680504715558E-5	42	TCRBV27-01*01	TCRBV27	TCRBV27-01	01				TCRBD01-01*01	TCRBD01	TCRBD01-01	01				TCRBJ02-07*01	TCRBJ02	TCRBJ02-07	01				5	0	5	0	8	4	39	-1	51	58	66	3	In	VDJ
CAGCGCACACAGCAGGAGGACTCGGCCGTGTATCTCTGTGCCAGCAGACAGACCGGGACAGGGTCTTACGAGCAGTACTTCGGGCCG	CASRQTGTGSYEQYF	1	8.612893501571853E-6	45	TCRBV07-02*01	TCRBV07	TCRBV07-02	01				TCRBD01-01*01	TCRBD01	TCRBD01-01	01				TCRBJ02-07*01	TCRBJ02	TCRBJ02-07	01				6	7	0	3	3	4	36	47	54	63	66	1	In	VDJ
ACGATCCAGCGCACACAGCAGGAGGACTCGGCCGTGTATCTCTGTGCCAGCAGCTTCGAACGGTCTTACGAGCAGTACTTCGGGCCG	CASSFERSYEQYF	1	8.612893501571853E-6	39	TCRBV07-02*01	TCRBV07	TCRBV07-02	01				TCRBD02-01	TCRBD02	TCRBD02-01				01,02	TCRBJ02-07*01	TCRBJ02	TCRBJ02-07	01				3	4	8	5	3	4	42	56	60	63	66	1	In	VDJ
CTGGGGTTGGAGTCGGCTGCTCCCTCCCAAACATCTGTGTACTTCTGTGCCAGCAGCCGCCCACCTTACGAGCAGTACTTCGGGCCG	CASSRPPYEQYF	2	1.7225787003143707E-5	36	TCRBV06	TCRBV06				TCRBV06-02,TCRBV06-03						TCRBD01,TCRBD02	TCRBD01-01,TCRBD02-01		TCRBJ02-07*01	TCRBJ02	TCRBJ02-07	01				6	6	3	7	2	4	45	56	62	64	66	2	In	VDJ
GCTGTCGGCTGCTCCCTCCCAGACATCTGTGTACTTCTGTGCCAGCAGGCAGGGACCCCGTAATATTACGAGCAGTACTTCGGGCCG		1	8.612893501571853E-6	44	TCRBV06-05*01	TCRBV06	TCRBV06-05	01								TCRBD01,TCRBD02	TCRBD01-01,TCRBD02-01		TCRBJ02-07*01	TCRBJ02	TCRBJ02-07	01				6	3	0	7	10	4	37	48	51	56	66	1	Out	VDJ
AGGCTGGAGTCGGCTGCTCCCTCCCAGACATCTGTGTACTTCTGTGCCAGCAAAGGGCCAGGGGTGTACGAGCAGTACTTCGGGCCG	CASKGPGVYEQYF	1	8.612893501571853E-6	39	TCRBV06-01*01	TCRBV06	TCRBV06-01	01				TCRBD01-01*01	TCRBD01	TCRBD01-01	01				TCRBJ02-07*01	TCRBJ02	TCRBJ02-07	01				7	6	4	2	2	4	42	52	58	64	66	1	In	VDJ
CTGAAGGTGCAGCCTGCAGAACTGGAGGATTCTGGAGTTTATTTCTGTGCCAGCAGCCAAAGGGGGTACGAGCAGTACTTCGGGCCG	CASSQRGYEQYF	1	8.612893501571853E-6	36	TCRBV14-01*01	TCRBV14	TCRBV14-01	01				TCRBD01-01*01	TCRBD01	TCRBD01-01	01				TCRBJ02-07*01	TCRBJ02	TCRBJ02-07	01				2	0	5	1	0	4	45	-1	60	-1	66	1	In	VDJ
TCTAAGAAGCTCCTTCTCAGTGACTCTGGCTTCTATCTCTGTGCCTGGAGGAGGGGAGGGCAGGGGTACGAGCAGTACTTCGGGCCG	CAWRRGGQGYEQYF	1	8.612893501571853E-6	42	TCRBV30-01*01	TCRBV30	TCRBV30-01	01				TCRBD02-01*02	TCRBD02	TCRBD02-01	02				TCRBJ02-07*01	TCRBJ02	TCRBJ02-07	01				3	3	9	0	6	4	39	50	53	60	66	1	In	VDJ
CCCTGCAGCCAGAAGACTCAGCCCTGTATCTCTGCGCCAGCAGCGACAGGGACCCCCCTGTGAGGGTACGAGCAGTACTTCGGGCCG		1	8.612893501571853E-6	49	TCRBV04-01*01	TCRBV04	TCRBV04-01	01				TCRBD01-01*01	TCRBD01	TCRBD01-01	01				TCRBJ02-07*01	TCRBJ02	TCRBJ02-07	01				5	0	2	3	15	4	32	-1	44	51	66	1	Out	VDJ
CTGTCGGCTGCTCCCTCCCAGACATCTGTGTACTTCTGTGCCAGCAGTTACTCGGCCAGGGGAGGGTACGAGCAGTACTTCGGGCCG	CASSYSARGGYEQYF	3	2.5838680504715558E-5	45	TCRBV06-05*01	TCRBV06	TCRBV06-05	01				TCRBD02-01*02	TCRBD02	TCRBD02-01	02				TCRBJ02-07*01	TCRBJ02	TCRBJ02-07	01				0	6	9	0	0	4	36	53	59	-1	66	3	In	VDJ
CTGAGTTCTAAGAAGCTCCTTCTCAGTGACTCTGGCTTCTATCTCTGTGCCTCGGGGGCGGGAGGGTACGAGCAGTACTTCGGGCCG	CASGAGGYEQYF	1	8.612893501571853E-6	36	TCRBV30-01*01	TCRBV30	TCRBV30-01	01				TCRBD02-01*02	TCRBD02	TCRBD02-01	02				TCRBJ02-07*01	TCRBJ02	TCRBJ02-07	01				7	5	7	0	0	4	45	52	57	-1	66	1	In	VDJ
ACTCTGCTGTGTATTTCTGTGCCAGCAGCCAAGACGGAATGACTAGCGGGAAGCTACCCCCGAAGGTACGAGCAGTACTTCGGGCCG		2	1.7225787003143707E-5	64	TCRBV03	TCRBV03				TCRBV03-01,TCRBV03-02		TCRBD02-01*02	TCRBD02	TCRBD02-01	02				TCRBJ02-07*01	TCRBJ02	TCRBJ02-07	01				0	6	2	3	15	4	17	34	40	51	66	2	Out	VDJ
ATCCGGTCCACAAAGCTGGAGGACTCAGCCATGTACTTCTGTGCCAGCAGTGAATCGAGGGCAGCGTACGAGCAGTACTTCGGGCCG	CASSESRAAYEQYF	1	8.612893501571853E-6	42	TCRBV02-01*01	TCRBV02	TCRBV02-01	01				TCRBD02-01*02	TCRBD02	TCRBD02-01	02				TCRBJ02-07*01	TCRBJ02	TCRBJ02-07	01				2	2	11	0	5	4	39	54	56	61	66	1	In	VDJ
CGGTCCACAAAGCTGGAGGACTCAGCCATGTACTTCTGTGCCAGCGCCCCCCGAACTAGCGGGACGTACGAGCAGTACTTCGGGCCG	CASAPRTSGTYEQYF	1	8.612893501571853E-6	45	TCRBV02-01*01	TCRBV02	TCRBV02-01	01				TCRBD02-01*02	TCRBD02	TCRBD02-01	02				TCRBJ02-07*01	TCRBJ02	TCRBJ02-07	01				8	9	3	3	2	4	36	45	54	64	66	1	In	VDJ
GGGTTGGAGTCGGCTGCTCCCTCCCAAACATCTGTGTACTTCTGTGCCAGCAGCACTAGCGGGGAGTACGAGCAGTACTTCGGGCCG	CASSTSGEYEQYF	1	8.612893501571853E-6	39	TCRBV06	TCRBV06				TCRBV06-02,TCRBV06-03		TCRBD02-01*01	TCRBD02	TCRBD02-01	01				TCRBJ02-07*01	TCRBJ02	TCRBJ02-07	01				6	1	3	3	2	4	42	53	54	64	66	1	In	VDJ
CTCAGGCTGGAGTCGGCTGCTCCCTCCCAGACATCTGTGTACTTCTGTGCCAGCCGGACAGGGGAGTACGAGCAGTACTTCGGGCCG	CASRTGEYEQYF	1	8.612893501571853E-6	36	TCRBV06-01*01	TCRBV06	TCRBV06-01	01				TCRBD01-01*01	TCRBD01	TCRBD01-01	01				TCRBJ02-07*01	TCRBJ02	TCRBJ02-07	01				8	1	1	2	2	4	45	54	55	64	66	1	In	VDJ
CTTCACATCAATTCCCTGGAGCTTGGTGACTCTGCTGTGTATTTCTGTGCCAGCAGCCAAGCCAAGTACGAGCAGTACTTCGGGCCG	CASSQAKYEQYF	1	8.612893501571853E-6	36	TCRBV03	TCRBV03				TCRBV03-01,TCRBV03-02						TCRBD01,TCRBD02	TCRBD01-01,TCRBD02-01		TCRBJ02-07*01	TCRBJ02	TCRBJ02-07	01				1	1	4	6	2	4	45	61	62	64	66	1	In	VDJ
CAGCGCACAGAGCAGGGGGACTCAGCTGTGTATCTCTGTGCCAGCAGCTTAACGGCAGGCCTCTTCTACGAGCAGTACTTCGGGCCG	CASSLTAGLFYEQYF	2	1.7225787003143707E-5	45	TCRBV07-04*01	TCRBV07	TCRBV07-04	01				TCRBD01-01*01	TCRBD01	TCRBD01-01	01				TCRBJ02-07*01	TCRBJ02	TCRBJ02-07	01				2	4	4	4	6	3	36	51	55	59	65	2	In	VDJ
CAGCGCACACAGCAGGAGGACTCGGCCGTGTATCTCTGTGCCAGCAGCTTGGGCAGGGGGACATTCTACGAGCAGTACTTCGGGCCG	CASSLGRGTFYEQYF	1	8.612893501571853E-6	45	TCRBV07-02*01	TCRBV07	TCRBV07-02	01				TCRBD01-01*01	TCRBD01	TCRBD01-01	01				TCRBJ02-07*01	TCRBJ02	TCRBJ02-07	01				3	3	4	1	5	3	36	50	53	60	65	1	In	VDJ
GAGCTGAATGTGAACGCCTTGTTGCTGGGGGACTCGGCCCTCTATCTCTGTGCCAGCAGCCTTGTCTACGAGCAGTACTTCGGGCCG	CASSLVYEQYF	1	8.612893501571853E-6	33	TCRBV05-06*01	TCRBV05	TCRBV05-06	01				TCRBD02-01	TCRBD02	TCRBD02-01				01,02	TCRBJ02-07*01	TCRBJ02	TCRBJ02-07	01				4	0	4	10	3	3	48	-1	60	62	65	1	In	VDJ
GTCCACAAAGCTGGAGGACTCAGCCATGTACTTCTGTGCCAGCAGTCCACCGGTGGGGACAGGGTCTACGAGCAGTACTTCGGGCCG		1	8.612893501571853E-6	47	TCRBV02-01*01	TCRBV02	TCRBV02-01	01				TCRBD01-01*01	TCRBD01	TCRBD01-01	01				TCRBJ02-07*01	TCRBJ02	TCRBJ02-07	01				5	9	0	3	1	3	34	46	55	64	65	1	Out	VDJ
AGCACCTTGGAGCTGGGGGACTCGGCCCTTTATCTTTGCGCCAGCAGCTTGAGGGGGGACAGGGTCTACGAGCAGTACTTCGGGCCG	CASSLRGDRVYEQYF	3	2.5838680504715558E-5	45	TCRBV05-01*01	TCRBV05	TCRBV05-01	01				TCRBD01-01*01	TCRBD01	TCRBD01-01	01				TCRBJ02-07*01	TCRBJ02	TCRBJ02-07	01				1	4	0	3	1	3	36	51	55	64	65	3	In	VDJ
ACCAGTGCCCATCCTGAAGACAGCAGCTTCTACATCTGCAGTGCTAGAGATGCTAGCGGGGGAGTCTACGAGCAGTACTTCGGGCCG	CSARDASGGVYEQYF	1	8.612893501571853E-6	45	TCRBV20	TCRBV20				TCRBV20-01,TCRBV20-or09_02		TCRBD02-01*01	TCRBD02	TCRBD02-01	01				TCRBJ02-07*01	TCRBJ02	TCRBJ02-07	01				0	2	4	2	3	3	36	50	52	62	65	1	In	VDJ
GTGAGCACCTTGGAGCTGGGGGACTCGGCCCTTTATCTTTGCGCCAGCAGCCGGGAGTTAGCAGTCTACGAGCAGTACTTCGGGCCG	CASSRELAVYEQYF	1	8.612893501571853E-6	42	TCRBV05-01*01	TCRBV05	TCRBV05-01	01				TCRBD02-01*02	TCRBD02	TCRBD02-01	02				TCRBJ02-07*01	TCRBJ02	TCRBJ02-07	01				4	0	8	2	8	3	39	-1	51	57	65	1	In	VDJ
AGTGCCCATCCTGAAGACAGCAGCTTCTACATCTGCAGTGCTAGGCTAGCGGGACAAAGGCCAGTCTACGAGCAGTACTTCGGGCCG	CSARLAGQRPVYEQYF	1	8.612893501571853E-6	48	TCRBV20	TCRBV20				TCRBV20-01,TCRBV20-or09_02		TCRBD02-01*02	TCRBD02	TCRBD02-01	02				TCRBJ02-07*01	TCRBJ02	TCRBJ02-07	01				3	1	4	3	11	3	33	44	45	54	65	1	In	VDJ
AGCAGGTAGTGCGAGGAGATTCGGCAGCTTATTTCTGTGCCAGCTCACCGGGACAGGGGTTTGCTCTACGAGCAGTACTTCGGGCCG		3	2.5838680504715558E-5	46	TCRBV18-01*01	TCRBV18	TCRBV18-01	01				TCRBD01-01*01	TCRBD01	TCRBD01-01	01				TCRBJ02-07*01	TCRBJ02	TCRBJ02-07	01				3	0	0	2	6	3	35	-1	49	59	65	3	Out	VDJ
AGCCCTCAGAACCCAGGGACTCAGCTGTGTATTTTTGTGCTAGTGGTTTGCCCCGGACAGGCGATCTACGAGCAGTACTTCGGGCCG		2	1.7225787003143707E-5	46	TCRBV12-05*01	TCRBV12	TCRBV12-05	01				TCRBD01-01*01	TCRBD01	TCRBD01-01	01				TCRBJ02-07*01	TCRBJ02	TCRBJ02-07	01				2	4	1	4	4	3	35	50	54	61	65	2	Out	VDJ
GTGAGCACCTTGGAGCTGGGGGACTCGGCCCTTTATCTTTGCGCCAGCAAAAGAACAGGGGGCATCTACGAGCAGTACTTCGGGCCG	CASKRTGGIYEQYF	4	3.445157400628741E-5	42	TCRBV05-01*01	TCRBV05	TCRBV05-01	01				TCRBD01-01*01	TCRBD01	TCRBD01-01	01				TCRBJ02-07*01	TCRBJ02	TCRBJ02-07	01				6	5	3	0	2	3	39	49	54	63	65	4	In	VDJ
CTGGGGTTGGAGTCGGCTGCTCCCTCCCAAACATCTGTGTACTTCTGTGCCAGCAGCCCCCGCATCTACGAGCAGTACTTCGGGCCG	CASSPRIYEQYF	1	8.612893501571853E-6	36	TCRBV06	TCRBV06				TCRBV06-02,TCRBV06-03						TCRBD01,TCRBD02	TCRBD01-01,TCRBD02-01		TCRBJ02-07*01	TCRBJ02	TCRBJ02-07	01				6	6	4	6	1	3	45	56	62	64	65	1	In	VDJ
AAGATCCAGCGCACACAGCAGGAGGACTCCGCCGTGTATCTCTGTGCCAGCAGTTTCGCAGGAATCTACGAGCAGTACTTCGGGCCG	CASSFAGIYEQYF	3	2.5838680504715558E-5	39	TCRBV07-08*01	TCRBV07	TCRBV07-08	01				TCRBD01-01*01	TCRBD01	TCRBD01-01	01				TCRBJ02-07*01	TCRBJ02	TCRBJ02-07	01				6	5	4	4	3	3	42	53	58	62	65	3	In	VDJ
TTGGCGTCTGCTGTACCCTCTCAGACATCTGTGTACTTCTGTGCCAGCATGCGGGACAGGGGCTGCTACGAGCAGTACTTCGGGCCG	CASMRDRGCYEQYF	2	1.7225787003143707E-5	42	TCRBV06-04	TCRBV06	TCRBV06-04				01,02	TCRBD01-01*01	TCRBD01	TCRBD01-01	01				TCRBJ02-07*01	TCRBJ02	TCRBJ02-07	01				7	3	0	2	3	3	39	49	52	62	65	2	In	VDJ
CCATCCTGAAGACAGCAGCTTCTACATCTGCAGTGCTAGGTCAAGTGACTAGCGGGCGTGACCTGCTACGAGCAGTACTTCGGGCCG		1	8.612893501571853E-6	53	TCRBV20	TCRBV20				TCRBV20-01,TCRBV20-or09_02		TCRBD02-01	TCRBD02	TCRBD02-01				01,02	TCRBJ02-07*01	TCRBJ02	TCRBJ02-07	01				3	7	2	4	9	3	28	39	46	56	65	1	Out	VDJ
ACAGTGACCAGTGCCCATCCTGAAGACAGCAGCTTCTACATCTGCAGTGCCGGGACAGGGGTTGGCTACGAGCAGTACTTCGGGCCG	CSAGTGVGYEQYF	1	8.612893501571853E-6	39	TCRBV20	TCRBV20				TCRBV20-01,TCRBV20-or09_02		TCRBD01-01*01	TCRBD01	TCRBD01-01	01				TCRBJ02-07*01	TCRBJ02	TCRBJ02-07	01				6	1	0	2	4	3	42	50	51	61	65	1	In	VDJ
AGGCTGCTGTCGGCTGCTCCCTCCCAGACATCTGTGTACTTCTGTGCCAGCAGACAGAGCGGGGGCTACGAGCAGTACTTCGGGCCG	CASRQSGGYEQYF	1	8.612893501571853E-6	39	TCRBV06-05*01	TCRBV06	TCRBV06-05	01				TCRBD02-01*01	TCRBD02	TCRBD02-01	01				TCRBJ02-07*01	TCRBJ02	TCRBJ02-07	01				6	4	6	2	0	3	42	53	57	-1	65	1	In	VDJ
TCACTCTGGAGTCTGCTGCCTCCTCCCAGACATCTGTATATTTCTGCGCCGCCCCAGACAGGGGGCTACGAGCAGTACTTCGGGCCG		2	1.7225787003143707E-5	37	TCRBV10-01	TCRBV10	TCRBV10-01				01,02	TCRBD01-01*01	TCRBD01	TCRBD01-01	01				TCRBJ02-07*01	TCRBJ02	TCRBJ02-07	01				11	6	2	1	0	3	44	50	56	-1	65	2	Out	VDJ
ATCCAGCAGGTAGTGCGAGGAGATTCGGCAGCTTATTTCTGTGCCAGCTCATCGGTAGACAGGGGCTACGAGCAGTACTTCGGGCCG	CASSSVDRGYEQYF	2	1.7225787003143707E-5	42	TCRBV18-01*01	TCRBV18	TCRBV18-01	01				TCRBD01-01*01	TCRBD01	TCRBD01-01	01				TCRBJ02-07*01	TCRBJ02	TCRBJ02-07	01				5	6	2	2	0	3	39	51	57	-1	65	2	In	VDJ
AATTCCCTGGAGCTTGGTGACTCTGCTGTGTATTTCTGTGCCAGCAGCCAAGATTTGCGGGAGGGCTACGAGCAGTACTTCGGGCCG	CASSQDLREGYEQYF	3	2.5838680504715558E-5	45	TCRBV03	TCRBV03				TCRBV03-01,TCRBV03-02		TCRBD02-01*02	TCRBD02	TCRBD02-01	02				TCRBJ02-07*01	TCRBJ02	TCRBJ02-07	01				0	3	7	0	0	3	36	53	56	-1	65	3	In	VDJ
CAGCGCACAGAGCAGGGGGACTCGGCCATGTATCTCTGTGCCAGCAGCCTGGGACAGGGGGTAGGCTACGAGCAGTACTTCGGGCCG	CASSLGQGVGYEQYF	2	1.7225787003143707E-5	45	TCRBV07-09	TCRBV07	TCRBV07-09				01,03	TCRBD01-01*01	TCRBD01	TCRBD01-01	01				TCRBJ02-07*01	TCRBJ02	TCRBJ02-07	01				5	2	0	1	4	3	36	48	50	61	65	2	In	VDJ
CACACCCTGCAGCCAGAAGACTCGGCCCTGTATCTCTGCGCCAGCAGCCAACAAGGGGCGGGAGGCTACGAGCAGTACTTCGGGCCG	CASSQQGAGGYEQYF	1	8.612893501571853E-6	45	TCRBV04-03*01	TCRBV04	TCRBV04-03	01				TCRBD02-01*02	TCRBD02	TCRBD02-01	02				TCRBJ02-07*01	TCRBJ02	TCRBJ02-07	01				2	6	7	1	0	3	36	51	57	-1	65	1	In	VDJ
ACAGTGACCAGTGCCCATCCTGAAGACAGCAGCTTCTACATCTGCAGTGCTAGAGATCTGACAGGCTACGAGCAGTACTTCGGGCCG	CSARDLTGYEQYF	2	1.7225787003143707E-5	39	TCRBV20	TCRBV20				TCRBV20-01,TCRBV20-or09_02		TCRBD01-01*01	TCRBD01	TCRBD01-01	01				TCRBJ02-07*01	TCRBJ02	TCRBJ02-07	01				0	3	2	4	0	3	42	56	59	-1	65	2	In	VDJ
GTGAGCACCTTGGAGCTGGGGGACTCGGCCCTTTATCTTTGCGCCAGCAGCTTCGACGGGACTAGCTACGAGCAGTACTTCGGGCCG	CASSFDGTSYEQYF	1	8.612893501571853E-6	42	TCRBV05-01*01	TCRBV05	TCRBV05-01	01				TCRBD02-01	TCRBD02	TCRBD02-01				01,02	TCRBJ02-07*01	TCRBJ02	TCRBJ02-07	01				2	4	0	8	0	3	39	53	57	-1	65	1	In	VDJ
ACTCTGAAGATCCGGTCCACAAAGCTGGAGGACTCAGCCATGTACTTCTGTGCCAGCAGTGTCAGCTACGAGCAGTACTTCGGGCCG	CASSVSYEQYF	1	8.612893501571853E-6	33	TCRBV02-01*01	TCRBV02	TCRBV02-01	01				TCRBD01-01*01	TCRBD01	TCRBD01-01	01				TCRBJ02-07*01	TCRBJ02	TCRBJ02-07	01				4	1	4	5	0	3	48	61	62	-1	65	1	In	VDJ
CTGACAGTGACCAGTGCCCATCCTGAAGACAGCAGCTTCTACATCTGCAGTGCTAGTGATAGCAGCTACGAGCAGTACTTCGGGCCG	CSASDSSYEQYF	2	1.7225787003143707E-5	36	TCRBV20	TCRBV20				TCRBV20-01,TCRBV20-or09_02		TCRBD02-01	TCRBD02	TCRBD02-01				01,02	TCRBJ02-07*01	TCRBJ02	TCRBJ02-07	01				3	3	5	7	2	3	45	56	59	63	65	2	In	VDJ
ATCAATTCCCTGGAGCTTGGTGACTCTGCTGTGTATTTCTGTGCCAGCAGCCCATGGGACAGAAGCTACGAGCAGTACTTCGGGCCG	CASSPWDRSYEQYF	1	8.612893501571853E-6	42	TCRBV03	TCRBV03				TCRBV03-01,TCRBV03-02		TCRBD01-01*01	TCRBD01	TCRBD01-01	01				TCRBJ02-07*01	TCRBJ02	TCRBJ02-07	01				4	3	0	5	3	3	39	52	55	62	65	1	In	VDJ
GCCTTGTTGCTGGGGGACTCGGCCCTCTATCTCTGTGCCAGCAGCTTGAGAGGACTAGCGTTTTCCTACGAGCAGTACTTCGGGCCG	CASSLRGLAFSYEQYF	3	2.5838680504715558E-5	48	TCRBV05-06*01	TCRBV05	TCRBV05-06	01				TCRBD02-01	TCRBD02	TCRBD02-01				01,02	TCRBJ02-07*01	TCRBJ02	TCRBJ02-07	01				1	3	1	6	3	1	33	48	51	60	63	3	In	VDJ
CAGCGCACACAGCAGGAGGACTCGGCCGTGTATCTCTGTGCCAGCAGCTTAGACGGACAGGGTTCCTACGAGCAGTACTTCGGGCCG	CASSLDGQGSYEQYF	2	1.7225787003143707E-5	45	TCRBV07-02*01	TCRBV07	TCRBV07-02	01				TCRBD01-01*01	TCRBD01	TCRBD01-01	01				TCRBJ02-07*01	TCRBJ02	TCRBJ02-07	01				1	2	1	3	1	1	36	52	54	62	63	2	In	VDJ
CGCACACAGCAGGAGGACTCGGCCGTGTATCTCTGTGCCAGCAGCCAACTATGGGGGGGAGGTTCCTACGAGCAGTACTTCGGGCCG	CASSQLWGGGSYEQYF	1	8.612893501571853E-6	48	TCRBV07-02*01	TCRBV07	TCRBV07-02	01				TCRBD02-01*01	TCRBD02	TCRBD02-01	01				TCRBJ02-07*01	TCRBJ02	TCRBJ02-07	01				5	7	9	0	4	1	33	45	52	59	63	1	In	VDJ
AAGATCCAGCCCTCAGAACCCAGGGACTCAGCTGTGTACTTCTGTGCCAGCAGACGGACAGGTTCCTACGAGCAGTACTTCGGGCCG	CASRRTGSYEQYF	1	8.612893501571853E-6	39	TCRBV12	TCRBV12				TCRBV12-03,TCRBV12-04		TCRBD01-01*01	TCRBD01	TCRBD01-01	01				TCRBJ02-07*01	TCRBJ02	TCRBJ02-07	01				6	2	1	4	1	1	42	53	55	62	63	1	In	VDJ
AGTGACCAGTGCCCATCCTGAAGACAGCAGCTTCTACATCTGCAGTGCTAGGCCAGTTTCTCTTCCTACGAGCAGTACTTCGGGCCG		1	8.612893501571853E-6	41	TCRBV20	TCRBV20				TCRBV20-01,TCRBV20-or09_02		TCRBD01-01*01	TCRBD01	TCRBD01-01	01				TCRBJ02-07*01	TCRBJ02	TCRBJ02-07	01				3	2	4	5	7	1	40	51	53	56	63	1	Out	VDJ
ATCCGGTCCACAAAGCTGGAGGACTCAGCCATGTACTTCTGTGCCAGCAGGCGCAGCGGGGCTTCCTACGAGCAGTACTTCGGGCCG	CASRRSGASYEQYF	3	2.5838680504715558E-5	42	TCRBV02-01*01	TCRBV02	TCRBV02-01	01				TCRBD02-01*01	TCRBD02	TCRBD02-01	01				TCRBJ02-07*01	TCRBJ02	TCRBJ02-07	01				6	4	6	3	2	1	39	50	54	61	63	3	In	VDJ
CGCACACAGCAGGAGGACTCGGCCGTGTATCTCTGTGCCACCCGTAGGGATTTAGCGGGCGCTTCCTACGAGCAGTACTTCGGGCCG	CATRRDLAGASYEQYF	3	2.5838680504715558E-5	48	TCRBV07-02*01	TCRBV07	TCRBV07-02	01				TCRBD02-01	TCRBD02	TCRBD02-01				01,02	TCRBJ02-07*01	TCRBJ02	TCRBJ02-07	01				10	12	5	4	4	1	33	40	52	59	63	3	In	VDJ
ATCCAGCCTGCAAAGCTTGAGGACTCGGCCGTGTATCTCTGTGCCAGCAGCCAGGGACTAGCTTCCTACGAGCAGTACTTCGGGCCG	CASSQGLASYEQYF	2	1.7225787003143707E-5	42	TCRBV11-02*02	TCRBV11	TCRBV11-02	02				TCRBD02-01	TCRBD02	TCRBD02-01				01,02	TCRBJ02-07*01	TCRBJ02	TCRBJ02-07	01				5	2	0	7	1	1	39	51	53	62	63	2	In	VDJ
ATCCAGCGCACAGAGCAGCGGGACTCGGCCATGTATCGCTGTGCCAGCAGCTTAGGACTAGCTTCCTACGAGCAGTACTTCGGGCCG	CASSLGLASYEQYF	2	1.7225787003143707E-5	42	TCRBV07-06*01	TCRBV07	TCRBV07-06	01				TCRBD02-01	TCRBD02	TCRBD02-01				01,02	TCRBJ02-07*01	TCRBJ02	TCRBJ02-07	01				1	0	2	7	1	1	39	-1	55	62	63	2	In	VDJ
AGTCGCCCAGCCCCAACCAGACCTCTCTGTACTTCTGTGCCAGCAGTCCGCCGGGACTGCGATTCCTACGAGCAGTACTTCGGGCCG		2	1.7225787003143707E-5	46	TCRBV27-01*01	TCRBV27	TCRBV27-01	01				TCRBD02-01	TCRBD02	TCRBD02-01				01,02	TCRBJ02-07*01	TCRBJ02	TCRBJ02-07	01				5	5	0	10	5	1	35	47	52	58	63	2	Out	VDJ
AGATGAATGTGAGCACCTTGGAGCTGGGGGACTCGGCCCTTTATCTTTGCGCCATCCACAGATTCCTACGAGCAGTACTTCGGGCCG		4	3.445157400628741E-5	34	TCRBV05-01*01	TCRBV05	TCRBV05-01	01				TCRBD01-01*01	TCRBD01	TCRBD01-01	01				TCRBJ02-07*01	TCRBJ02	TCRBJ02-07	01				9	3	3	5	2	1	47	54	57	61	63	4	Out	VDJ
TCGGCCCAAAAGAACCCGACAGCTTTCTATCTCTGTGCCAGTAGTATCGGGGTCGGGAAAAATTCCTACGAGCAGTACTTCGGGCCG	CASSIGVGKNSYEQYF	2	1.7225787003143707E-5	48	TCRBV19-01	TCRBV19	TCRBV19-01				01,02	TCRBD02-01	TCRBD02	TCRBD02-01				01,02	TCRBJ02-07*01	TCRBJ02	TCRBJ02-07	01				3	0	8	3	11	1	33	-1	47	52	63	2	In	VDJ
GAGTCGCCCAGCCCCAACCAGACCTCTCTGTACTTCTGTGCCAGCAGTTTTGGGACAGGGGTGTCCTACGAGCAGTACTTCGGGCCG	CASSFGTGVSYEQYF	3	2.5838680504715558E-5	45	TCRBV27-01*01	TCRBV27	TCRBV27-01	01				TCRBD01-01*01	TCRBD01	TCRBD01-01	01				TCRBJ02-07*01	TCRBJ02	TCRBJ02-07	01				3	1	0	2	2	1	36	50	51	61	63	3	In	VDJ
CTGTCGGCTGCTCCCTCCCAGACATCTGTGTACTTCTGTGCCAGCAGTTACGGGACAGGGGTGTCCTACGAGCAGTACTTCGGGCCG	CASSYGTGVSYEQYF	1	8.612893501571853E-6	45	TCRBV06-05*01	TCRBV06	TCRBV06-05	01				TCRBD01-01*01	TCRBD01	TCRBD01-01	01				TCRBJ02-07*01	TCRBJ02	TCRBJ02-07	01				2	0	0	2	2	1	36	-1	51	61	63	1	In	VDJ
AGGCTGGAGTCGGCTGCTCCCTCCCAGACATCTGTGTACTTCTGTGCGCTCGACGGGAGGGGGTCCTACGAGCAGTACTTCGGGCCG	CALDGRGSYEQYF	1	8.612893501571853E-6	39	TCRBV06-01*01	TCRBV06	TCRBV06-01	01				TCRBD02-01*02	TCRBD02	TCRBD02-01	02				TCRBJ02-07*01	TCRBJ02	TCRBJ02-07	01				12	6	8	0	2	1	42	47	53	61	63	1	In	VDJ
CAGTCCACGGAGTCAGGGGACACAGCACTGTATTTCTGTGCCAGCACCTCGAGGGACAGGGGGTCCTACGAGCAGTACTTCGGGCCG	CASTSRDRGSYEQYF	4	3.445157400628741E-5	45	TCRBV21-01*01	TCRBV21	TCRBV21-01	01				TCRBD01-01*01	TCRBD01	TCRBD01-01	01				TCRBJ02-07*01	TCRBJ02	TCRBJ02-07	01				7	6	0	1	0	1	36	46	52	-1	63	4	In	VDJ
AGCACCTTGGAGCTGGGGGACTCGGCCCTTTATCTTTGCGCCAGCAGCTTGAGATTAGCGGGGTCCTACGAGCAGTACTTCGGGCCG	CASSLRLAGSYEQYF	1	8.612893501571853E-6	45	TCRBV05-01*01	TCRBV05	TCRBV05-01	01				TCRBD02-01*01	TCRBD02	TCRBD02-01	01				TCRBJ02-07*01	TCRBJ02	TCRBJ02-07	01				1	4	5	3	0	1	36	51	55	-1	63	1	In	VDJ
CTGCAGAACTGGAGGATTCTGGAGTTTATTTCTGTGCCAGCAGCCAACCCGTGGGGACAGGGGTCCTACGAGCAGTACTTCGGGCCG		1	8.612893501571853E-6	49	TCRBV14-01*01	TCRBV14	TCRBV14-01	01				TCRBD01-01*01	TCRBD01	TCRBD01-01	01				TCRBJ02-07*01	TCRBJ02	TCRBJ02-07	01				2	6	0	2	0	1	32	47	53	-1	63	1	Out	VDJ
CTGACAGTGACCAGTGCCCATCCTGAAGACAGCAGCTTCTACATCTGCAGTGCTAGAGGAGGGTCCTACGAGCAGTACTTCGGGCCG	CSARGGSYEQYF	1	8.612893501571853E-6	36	TCRBV20	TCRBV20				TCRBV20-01,TCRBV20-or09_02		TCRBD02-01*02	TCRBD02	TCRBD02-01	02				TCRBJ02-07*01	TCRBJ02	TCRBJ02-07	01				1	0	11	0	0	1	45	-1	58	-1	63	1	In	VDJ
AACGCCTTGTTGCTGGGGGACTCGGCCCTCTATCTCTGTGCCAGCAGCTTGGGCTGGACAGGGTCCTACGAGCAGTACTTCGGGCCG	CASSLGWTGSYEQYF	1	8.612893501571853E-6	45	TCRBV05-06*01	TCRBV05	TCRBV05-06	01				TCRBD01-01*01	TCRBD01	TCRBD01-01	01				TCRBJ02-07*01	TCRBJ02	TCRBJ02-07	01				0	3	1	3	0	1	36	52	55	-1	63	1	In	VDJ
AAGATCCAGCCCTCAGAACCCAGGGACTCAGCTGTGTACTTCTGTGCCAGCACCTTAGGGACGTCCTACGAGCAGTACTTCGGGCCG	CASTLGTSYEQYF	1	8.612893501571853E-6	39	TCRBV12	TCRBV12				TCRBV12-03,TCRBV12-04						TCRBD01,TCRBD02	TCRBD01-01,TCRBD02-01		TCRBJ02-07*01	TCRBJ02	TCRBJ02-07	01				7	5	0	7	1	1	42	52	57	62	63	1	In	VDJ
TCGGCTGCTCCCTCCCAGACATCTGTGTACTTCTGTGCCAGCAGTCACCGTCTAGGACAGGAGTCCTACGAGCAGTACTTCGGGCCG	CASSHRLGQESYEQYF	1	8.612893501571853E-6	48	TCRBV06	TCRBV06				TCRBV06-01,TCRBV06-05		TCRBD01-01*01	TCRBD01	TCRBD01-01	01				TCRBJ02-07*01	TCRBJ02	TCRBJ02-07	01				5	9	1	4	2	1	33	45	54	61	63	1	In	VDJ
TCTGCCAGGCCCTCACATACCTCTCAGTACCTCTGTGCCAGCAGTGAACCGGGACAGGGGTTCTCCTACGAGCAGTACTTCGGGCCG	CASSEPGQGFSYEQYF	1	8.612893501571853E-6	48	TCRBV25-01*01	TCRBV25	TCRBV25-01	01				TCRBD01-01*01	TCRBD01	TCRBD01-01	01				TCRBJ02-07*01	TCRBJ02	TCRBJ02-07	01				2	2	0	2	2	0	33	48	50	60	62	1	In	VDJ
CTGAAGATCCAGCGCACACAGCAGGAGGACTCCGCCGTGTATCTCTGTGCCAGCAGCTTATTCTCCTACGAGCAGTACTTCGGGCCG	CASSLFSYEQYF	1	8.612893501571853E-6	36	TCRBV07-08*01	TCRBV07	TCRBV07-08	01											TCRBJ02-07*01	TCRBJ02	TCRBJ02-07	01				2	0	0	0	2	0	45	-1	-1	60	62	1	In	VJ
AGGCTGCTGTCGGCTGCTCCCTCCCAGACATCTGTGTACTTCTGTGCCAGCAGGGAGACCGTCTCCTACGAGCAGTACTTCGGGCCG	CASRETVSYEQYF	1	8.612893501571853E-6	39	TCRBV06-05*01	TCRBV06	TCRBV06-05	01				TCRBD02-01*02	TCRBD02	TCRBD02-01	02				TCRBJ02-07*01	TCRBJ02	TCRBJ02-07	01				6	0	10	2	5	0	42	-1	53	57	62	1	In	VDJ
AGTGCCCATCCTGAAGACAGCAGCTTCTACATCTGCAGTGCTAGAGATAGTGGCGGGGTGATCTCCTACGAGCAGTACTTCGGGCCG	CSARDSGGVISYEQYF	1	8.612893501571853E-6	48	TCRBV20	TCRBV20				TCRBV20-01,TCRBV20-or09_02		TCRBD02-01*01	TCRBD02	TCRBD02-01	01				TCRBJ02-07*01	TCRBJ02	TCRBJ02-07	01				0	5	7	3	4	0	33	47	52	58	62	1	In	VDJ
AAGATCCAGCCCTCAGAACCCAGGGACTCAGCTGTGTACTTCTGTGCCAGCAGCACTATTGGCTCCTACGAGCAGTACTTCGGGCCG	CASSTIGSYEQYF	1	8.612893501571853E-6	39	TCRBV12	TCRBV12				TCRBV12-03,TCRBV12-04		TCRBD02-01	TCRBD02	TCRBD02-01				01,02	TCRBJ02-07*01	TCRBJ02	TCRBJ02-07	01				6	1	3	9	4	0	42	53	54	58	62	1	In	VDJ
CTGCTGTCGGCTGCTCCCTCCCAGACATCTGTGTACTTCTGTGCCAGCAGTTCAGGGGAGGGCTCCTACGAGCAGTACTTCGGGCCG	CASSSGEGSYEQYF	1	8.612893501571853E-6	42	TCRBV06-05*01	TCRBV06	TCRBV06-05	01				TCRBD02-01*02	TCRBD02	TCRBD02-01	02				TCRBJ02-07*01	TCRBJ02	TCRBJ02-07	01				4	3	9	0	0	0	39	52	55	-1	62	1	In	VDJ
CCCATCCTGAAGACAGCAGCTTCTACATCTGCAGTGCTAGCAAGTGCACCCAGTGGAGTCGGCTCCTACGAGCAGTACTTCGGGCCG		1	8.612893501571853E-6	52	TCRBV20	TCRBV20				TCRBV20-01,TCRBV20-or09_02		TCRBD02-01*02	TCRBD02	TCRBD02-01	02				TCRBJ02-07*01	TCRBJ02	TCRBJ02-07	01				3	14	10	2	4	0	29	40	54	58	62	1	Out	VDJ
GCCTTGTTGCTGGGGGACTCGGCCCTGTATCTCTGTGCCAGCAGCTCCGGGGCACGAACCGGCTCCTACGAGCAGTACTTCGGGCCG	CASSSGARTGSYEQYF	2	1.7225787003143707E-5	48	TCRBV05-05*01	TCRBV05	TCRBV05-05	01								TCRBD01,TCRBD02	TCRBD01-01,TCRBD02-01		TCRBJ02-07*01	TCRBJ02	TCRBJ02-07	01				3	2	7	0	9	0	33	46	48	53	62	2	In	VDJ
GAGTCGGCTGCTCCCTCCCAAACATCTGTGTACTTCTGTGCCAGCACCCCCCTCTTTCTTAGCTCCTACGAGCAGTACTTCGGGCCG	CASTPLFLSSYEQYF	1	8.612893501571853E-6	45	TCRBV06	TCRBV06				TCRBV06-02,TCRBV06-03		TCRBD02-01	TCRBD02	TCRBD02-01				01,02	TCRBJ02-07*01	TCRBJ02	TCRBJ02-07	01				7	13	5	8	0	0	36	46	59	-1	62	1	In	VDJ
GAGTCGGCTGCTCCCTCCCAAACATCTGTGTACTTCTGTGCCAGCAGCCCCGGACAGCTGAGCTCCTACGAGCAGTACTTCGGGCCG	CASSPGQLSSYEQYF	1	8.612893501571853E-6	45	TCRBV06	TCRBV06				TCRBV06-02,TCRBV06-03		TCRBD01-01*01	TCRBD01	TCRBD01-01	01				TCRBJ02-07*01	TCRBJ02	TCRBJ02-07	01				6	4	1	5	5	0	36	47	51	57	62	1	In	VDJ
GAGCTGGGGGACTCGGCCCTTTATCTTTGCGCCAGCAGCTTCTTCGGGCCTTCACAGCTGAGCTCCTACGAGCAGTACTTCGGGCCG	CASSFFGPSQLSSYEQYF	1	8.612893501571853E-6	54	TCRBV05-01*01	TCRBV05	TCRBV05-01	01								TCRBD01,TCRBD02	TCRBD01-01,TCRBD02-01		TCRBJ02-07*01	TCRBJ02	TCRBJ02-07	01				2	12	3	5	5	0	27	41	53	57	62	1	In	VDJ
CACGCCCTGCAGCCAGAAGACTCAGCCCTGTATCTCTGCGCCAGCAGCCCGAAAGCGGGGAGCTCCTACGAGCAGTACTTCGGGCCG	CASSPKAGSSYEQYF	4	3.445157400628741E-5	45	TCRBV04-01*01	TCRBV04	TCRBV04-01	01				TCRBD02-01*01	TCRBD02	TCRBD02-01	01				TCRBJ02-07*01	TCRBJ02	TCRBJ02-07	01				4	4	6	3	2	0	36	49	53	60	62	4	In	VDJ
AGAGTCTGCCATCCCCAACCAGACAGCTCTTTACTTCTGTGCCACCAGTCCTCGGACAGGAGCTCCTACGAGCAGTACTTCGGGCCG		1	8.612893501571853E-6	44	TCRBV24	TCRBV24				TCRBV24-01,TCRBV24-or09_02		TCRBD01-01*01	TCRBD01	TCRBD01-01	01				TCRBJ02-07*01	TCRBJ02	TCRBJ02-07	01				6	4	1	4	2	0	37	49	53	60	62	1	Out	VDJ
CGCACACAGCAGGAGGACTCCGCCGTGTATCTCTGTGCCAGCAGCCTAACGTGGGGAGAGAGCTCCTACGAGCAGTACTTCGGGCCG	CASSLTWGESSYEQYF	1	8.612893501571853E-6	48	TCRBV07-08*01	TCRBV07	TCRBV07-08	01				TCRBD02-01*02	TCRBD02	TCRBD02-01	02				TCRBJ02-07*01	TCRBJ02	TCRBJ02-07	01				5	8	9	2	4	0	33	45	53	58	62	1	In	VDJ
GAAGACAGCAGCTTCTACATCTGCAGTGCTAGAGGGTGGCTAGCTGGGCTTCCGACCCAGAGCTCCTACGAGCAGTACTTCGGGCCG	CSARGWLAGLPTQSSYEQYF	2	1.7225787003143707E-5	60	TCRBV20	TCRBV20				TCRBV20-01,TCRBV20-or09_02		TCRBD02-01	TCRBD02	TCRBD02-01				01,02	TCRBJ02-07*01	TCRBJ02	TCRBJ02-07	01				1	5	4	7	18	0	21	34	39	44	62	2	In	VDJ
GGAGTCTGCTGCCTCCTCCCAGACATCTGTATATTTCTGCGCCAGCAGTGAGTCGGACAGAGCTCCTACGAGCAGTACTTCGGGCCG		2	1.7225787003143707E-5	44	TCRBV10-01	TCRBV10	TCRBV10-01				01,02	TCRBD01-01*01	TCRBD01	TCRBD01-01	01				TCRBJ02-07*01	TCRBJ02	TCRBJ02-07	01				0	0	1	5	2	0	37	-1	54	60	62	2	Out	VDJ
CTCAGGCTGGAGTTGGCTGCTCCCTCCCAGACATCTGTGTACTTCTGTGCCAGCAGAGGCAGCTCCTACGAGCAGTACTTCGGGCCG	CASRGSSYEQYF	1	8.612893501571853E-6	36	TCRBV06-06	TCRBV06	TCRBV06-06				01,02					TCRBD01,TCRBD02	TCRBD01-01,TCRBD02-01		TCRBJ02-07*01	TCRBJ02	TCRBJ02-07	01				6	3	4	5	0	0	45	56	59	-1	62	1	In	VDJ
ATGAGCCCTGAAGACAGCAGCATATATCTCTGCAGCGTCACGAAAGGAGCGACTAGTCGCAGCTCCTACGAGCAGTACTTCGGGCCG	CSVTKGATSRSSYEQYF	3	2.5838680504715558E-5	51	TCRBV29-01*01	TCRBV29	TCRBV29-01	01				TCRBD02-01	TCRBD02	TCRBD02-01				01,02	TCRBJ02-07*01	TCRBJ02	TCRBJ02-07	01				6	12	2	8	6	0	30	38	50	56	62	3	In	VDJ
AAGATCCAGCCCTCAGAACCCAGGGACTCAGCTGTGTACTTCTGTGCCAGCTCTAGGCGCAGCTCCTACGAGCAGTACTTCGGGCCG	CASSRRSSYEQYF	2	1.7225787003143707E-5	39	TCRBV12	TCRBV12				TCRBV12-03,TCRBV12-04		TCRBD02-01	TCRBD02	TCRBD02-01				01,02	TCRBJ02-07*01	TCRBJ02	TCRBJ02-07	01				8	1	4	8	6	0	42	51	52	56	62	2	In	VDJ
CTGCTGTCGGCTGCTCCCTCCCAGACATCTGTGTACTTCTGTGCCAGCAGGACGACTGCCAGCTCCTACGAGCAGTACTTCGGGCCG	CASRTTASSYEQYF	1	8.612893501571853E-6	42	TCRBV06-05*01	TCRBV06	TCRBV06-05	01				TCRBD02-01	TCRBD02	TCRBD02-01				01,02	TCRBJ02-07*01	TCRBJ02	TCRBJ02-07	01				6	3	2	10	5	0	39	50	53	57	62	1	In	VDJ
CTCAGGCTGGAGTTGGCTGCTCCCTCCCAGACATCTGTGTACTTCTGTGCCAGCAGTGACAGCTCCTACGAGCAGTACTTCGGGCCG	CASSDSSYEQYF	1	8.612893501571853E-6	36	TCRBV06-06	TCRBV06	TCRBV06-06				01,02	TCRBD01-01*01	TCRBD01	TCRBD01-01	01				TCRBJ02-07*01	TCRBJ02	TCRBJ02-07	01				5	0	2	5	0	0	45	-1	57	-1	62	1	In	VDJ
ATCCAGCAGGTAGTGCGAGGAGATTCGGCAGCTTATTTCTGTGCCAGCTCAGCCGGAGACAGCTCCTACGAGCAGTACTTCGGGCCG	CASSAGDSSYEQYF	2	1.7225787003143707E-5	42	TCRBV18-01*01	TCRBV18	TCRBV18-01	01				TCRBD01-01*01	TCRBD01	TCRBD01-01	01				TCRBJ02-07*01	TCRBJ02	TCRBJ02-07	01				5	6	2	5	0	0	39	51	57	-1	62	2	In	VDJ
GTGAACGCCTTGTTGCTGGGGGACTCGGCCCTCTATCTCTGTGCCAGCACCAGACGGGGAAGCTCCTACGAGCAGTACTTCGGGCCG	CASTRRGSSYEQYF	1	8.612893501571853E-6	42	TCRBV05-06*01	TCRBV05	TCRBV05-06	01				TCRBD02-01*01	TCRBD02	TCRBD02-01	01				TCRBJ02-07*01	TCRBJ02	TCRBJ02-07	01				6	5	8	3	3	0	39	49	54	59	62	1	In	VDJ
CTGAATGTGAACGCCTTGTTGCTGGGGGACTCGGCCCTGTATCTCTGTGCCAGCAGCCTCTCCTCCTACGAGCAGTACTTCGGGCCG	CASSLSSYEQYF	2	1.7225787003143707E-5	36	TCRBV05-05*01	TCRBV05	TCRBV05-05	01				TCRBD02-01	TCRBD02	TCRBD02-01				01,02	TCRBJ02-07*01	TCRBJ02	TCRBJ02-07	01				4	0	4	10	3	0	45	-1	57	59	62	2	In	VDJ
AGTGCCCATCCTGAAGACAGCAGCTTCTACATCTGCAGTGCCAACACTAGACAGGGGGAATCCTCCTACGAGCAGTACTTCGGGCCG	CSANTRQGESSYEQYF	2	1.7225787003143707E-5	48	TCRBV20	TCRBV20				TCRBV20-01,TCRBV20-or09_02		TCRBD01-01*01	TCRBD01	TCRBD01-01	01				TCRBJ02-07*01	TCRBJ02	TCRBJ02-07	01				6	8	2	1	4	0	33	41	49	58	62	2	In	VDJ
AGGCTGCTGTCGGCTGCTCCCTCCCAGACATCTGTGTACTTCTGTGCCAGCAGTTATAGGGCCTCCTACGAGCAGTACTTCGGGCCG	CASSYRASYEQYF	1	8.612893501571853E-6	39	TCRBV06-05*01	TCRBV06	TCRBV06-05	01								TCRBD01,TCRBD02	TCRBD01-01,TCRBD02-01		TCRBJ02-07*01	TCRBJ02	TCRBJ02-07	01				3	1	5	3	1	0	42	56	57	61	62	1	In	VDJ
TTGGAGTCGGCTGCTCCCTCCCAAACATCTGTGTACTTCTGTGCCAGCAGTTACTCGACGGCCTCCTACGAGCAGTACTTCGGGCCG	CASSYSTASYEQYF	1	8.612893501571853E-6	42	TCRBV06	TCRBV06				TCRBV06-02,TCRBV06-03						TCRBD01,TCRBD02	TCRBD01-01,TCRBD02-01		TCRBJ02-07*01	TCRBJ02	TCRBJ02-07	01				0	0	2	7	3	0	39	-1	56	59	62	1	In	VDJ
TCAATTCCCTGGAGCTTGGTGACTCTGCTGTGTATTTCTGTGCCAGCAGCCAGCCGGGAGCCCTCCTACGAGCAGTACTTCGGGCCG		1	8.612893501571853E-6	43	TCRBV03	TCRBV03				TCRBV03-01,TCRBV03-02		TCRBD02-01*02	TCRBD02	TCRBD02-01	02				TCRBJ02-07*01	TCRBJ02	TCRBJ02-07	01				3	2	8	2	2	0	38	52	54	60	62	1	Out	VDJ
GAGTCTGCCATCCCCAACCAGACAGCTCTTTACTTCTGTGCCACCAGTGACCGCGGGAGCCCCTCCTACGAGCAGTACTTCGGGCCG	CATSDRGSPSYEQYF	1	8.612893501571853E-6	45	TCRBV24	TCRBV24				TCRBV24-01,TCRBV24-or09_02		TCRBD02-01*02	TCRBD02	TCRBD02-01	02				TCRBJ02-07*01	TCRBJ02	TCRBJ02-07	01				4	2	7	2	3	0	36	50	52	59	62	1	In	VDJ
CTGCTGTCGGCTGCTCCCTCCCAGACATCTGTGTACTTCTGTGCCACCGACCAAACCGACACCTCCTACGAGCAGTACTTCGGGCCG	CATDQTDTSYEQYF	2	1.7225787003143707E-5	42	TCRBV06-05*01	TCRBV06	TCRBV06-05	01				TCRBD01-01*01	TCRBD01	TCRBD01-01	01				TCRBJ02-07*01	TCRBJ02	TCRBJ02-07	01				10	11	2	6	1	0	39	46	57	61	62	2	In	VDJ
GTGAGCAACATGAGCCCTGAAGACAGCAGCATATATCTCTGCAGCGTTGAAACGGGGAGGTACTCCTACGAGCAGTACTTCGGGCCG	CSVETGRYSYEQYF	1	8.612893501571853E-6	42	TCRBV29-01*01	TCRBV29	TCRBV29-01	01				TCRBD02-01*02	TCRBD02	TCRBD02-01	02				TCRBJ02-07*01	TCRBJ02	TCRBJ02-07	01				2	3	9	1	2	0	39	51	54	60	62	1	In	VDJ
ATCCAGCGCACACAGCAGGAGGACTCCGCCGTGTATCTCTGTGCCAGCAGCTTAGGGCGCTACTCCTACGAGCAGTACTTCGGGCCG	CASSLGRYSYEQYF	1	8.612893501571853E-6	42	TCRBV07-08*01	TCRBV07	TCRBV07-08	01								TCRBD01,TCRBD02	TCRBD01-01,TCRBD02-01		TCRBJ02-07*01	TCRBJ02	TCRBJ02-07	01				1	0	9	0	4	0	39	-1	55	58	62	1	In	VDJ
CAGCGCACACAGCAGGAGGACTCCGCCGTGTATCTCTGTGCCAGCGGGGTTGGGGCAGGGGACTCCTACGAGCAGTACTTCGGGCCG	CASGVGAGDSYEQYF	1	8.612893501571853E-6	45	TCRBV07-08*01	TCRBV07	TCRBV07-08	01				TCRBD01-01*01	TCRBD01	TCRBD01-01	01				TCRBJ02-07*01	TCRBJ02	TCRBJ02-07	01				8	10	4	2	1	0	36	45	55	61	62	1	In	VDJ
TTGGCTGCTCCCTCCCAGACATCTGTGTACTTCTGTGCCAGCACCTCGAACCCTAGCGGAGACTCCTACGAGCAGTACTTCGGGCCG	CASTSNPSGDSYEQYF	1	8.612893501571853E-6	48	TCRBV06-06	TCRBV06	TCRBV06-06				01,02	TCRBD02-01	TCRBD02	TCRBD02-01				01,02	TCRBJ02-07*01	TCRBJ02	TCRBJ02-07	01				7	9	4	5	3	0	33	43	52	59	62	1	In	VDJ
AACCTGAGCTCTCTGGAGCTGGGGGACTCAGCTTTGTATTTCTGTGCCAGCAGCGTTACAGACTCCTACGAGCAGTACTTCGGGCCG	CASSVTDSYEQYF	1	8.612893501571853E-6	39	TCRBV09-01	TCRBV09	TCRBV09-01				01,02	TCRBD01-01*01	TCRBD01	TCRBD01-01	01				TCRBJ02-07*01	TCRBJ02	TCRBJ02-07	01				2	1	3	5	1	0	42	56	57	61	62	1	In	VDJ
ATGAGCTCCTTGGAGCTGGGGGACTCAGCCCTGTACTTCTGTGCCAGCAGCTTCTCGACAGACTCCTACGAGCAGTACTTCGGGCCG	CASSFSTDSYEQYF	1	8.612893501571853E-6	42	TCRBV13-01*01	TCRBV13	TCRBV13-01	01				TCRBD01-01*01	TCRBD01	TCRBD01-01	01				TCRBJ02-07*01	TCRBJ02	TCRBJ02-07	01				3	3	2	5	1	0	39	53	56	61	62	1	In	VDJ
TCGGCTGCTCCCTCCCAAACATCTGTGTACTTCTGTGCCAGCAGTTCCGGGACTAGCGGCCACTCCTACGAGCAGTACTTCGGGCCG	CASSSGTSGHSYEQYF	1	8.612893501571853E-6	48	TCRBV06	TCRBV06				TCRBV06-02,TCRBV06-03		TCRBD02-01	TCRBD02	TCRBD02-01				01,02	TCRBJ02-07*01	TCRBJ02	TCRBJ02-07	01				4	2	0	5	3	0	33	46	48	59	62	1	In	VDJ
ATCAATTCCCTGGAGCTTGGTGACTCTGCTGTGTATTTCTGTGCCAGCAGCCAACCCCCCCACTCCTACGAGCAGTACTTCGGGCCG	CASSQPPHSYEQYF	1	8.612893501571853E-6	42	TCRBV03	TCRBV03				TCRBV03-01,TCRBV03-02		TCRBD01-01*01	TCRBD01	TCRBD01-01	01				TCRBJ02-07*01	TCRBJ02	TCRBJ02-07	01				2	6	4	6	0	0	39	54	60	-1	62	1	In	VDJ
TTGGCTGCTCCCTCCCAGACATCTGTGTACTTCTGTGCCAGCCGAACAGGGGGAAAAACCCACTCCTACGAGCAGTACTTCGGGCCG	CASRTGGKTHSYEQYF	1	8.612893501571853E-6	48	TCRBV06-06	TCRBV06	TCRBV06-06				01,02	TCRBD01-01*01	TCRBD01	TCRBD01-01	01				TCRBJ02-07*01	TCRBJ02	TCRBJ02-07	01				8	3	3	1	9	0	33	42	45	53	62	1	In	VDJ
GTGACCAGTGCCCATCCTGAAGACAGCAGCTTCTACATCTGCAGTGCTAGAGTTCAAGCGAACTCCTACGAGCAGTACTTCGGGCCG	CSARVQANSYEQYF	1	8.612893501571853E-6	42	TCRBV20	TCRBV20				TCRBV20-01,TCRBV20-or09_02		TCRBD02-01	TCRBD02	TCRBD02-01				01,02	TCRBJ02-07*01	TCRBJ02	TCRBJ02-07	01				1	4	6	6	2	0	39	52	56	60	62	1	In	VDJ
GTGAGCACCTTGGAGCTGGGGGACTCGGCCCTTTATCTTTGCGCCAGCAGTATGAGGGGGGTATCCTACGAGCAGTACTTCGGGCCG	CASSMRGVSYEQYF	3	2.5838680504715558E-5	42	TCRBV05-01*01	TCRBV05	TCRBV05-01	01								TCRBD01,TCRBD02	TCRBD01-01,TCRBD02-01		TCRBJ02-07*01	TCRBJ02	TCRBJ02-07	01				5	4	5	1	3	1	39	50	54	60	63	3	In	VDJ
AGCACCTTGGAGCTGGGGGACTCGGCCCTTTATCTTTGCGCCAGCAGCCTTCCCGGGACACTATCCTACGAGCAGTACTTCGGGCCG	CASSLPGTLSYEQYF	4	3.445157400628741E-5	45	TCRBV05-01*01	TCRBV05	TCRBV05-01	01				TCRBD01-01*01	TCRBD01	TCRBD01-01	01				TCRBJ02-07*01	TCRBJ02	TCRBJ02-07	01				4	6	0	6	3	1	36	48	54	60	63	4	In	VDJ
AGCAACATGAGCCCTGAAGACAGCAGCATATATCTCTGCAGCGTTGAAGGGGGAGAACAACTATCCTACGAGCAGTACTTCGGGCCG	CSVEGGEQLSYEQYF	1	8.612893501571853E-6	45	TCRBV29-01*01	TCRBV29	TCRBV29-01	01				TCRBD02-01*02	TCRBD02	TCRBD02-01	02				TCRBJ02-07*01	TCRBJ02	TCRBJ02-07	01				1	1	9	2	8	1	36	49	50	55	63	1	In	VDJ
ATCCAGCGCACAGAGCAGGGGGACTCGGCCATGTATCTCTGTGCCAGCCGGAGGGAGTCAGGATCCTACGAGCAGTACTTCGGGCCG	CASRRESGSYEQYF	2	1.7225787003143707E-5	42	TCRBV07-09	TCRBV07	TCRBV07-09				01,03	TCRBD02-01*02	TCRBD02	TCRBD02-01	02				TCRBJ02-07*01	TCRBJ02	TCRBJ02-07	01				8	1	10	0	8	1	39	48	49	55	63	2	In	VDJ
AAGATCCGGTCCACAAAGCTGGAGGACTCAGCCATGTACTTCTGTGCCAGCTTGCTCGGGACATCCTACGAGCAGTACTTCGGGCCG	CASLLGTSYEQYF	3	2.5838680504715558E-5	39	TCRBV02-01*01	TCRBV02	TCRBV02-01	01				TCRBD01-01*01	TCRBD01	TCRBD01-01	01				TCRBJ02-07*01	TCRBJ02	TCRBJ02-07	01				8	6	0	6	0	1	42	51	57	-1	63	3	In	VDJ
TCGGCTGCTCCCTCCCAAACATCTGTGTACTTCTGTGCCAGCAGTTGGGGACTAGCGAGAAAATCCTACGAGCAGTACTTCGGGCCG	CASSWGLARKSYEQYF	1	8.612893501571853E-6	48	TCRBV06	TCRBV06				TCRBV06-02,TCRBV06-03		TCRBD02-01	TCRBD02	TCRBD02-01				01,02	TCRBJ02-07*01	TCRBJ02	TCRBJ02-07	01				4	1	0	6	6	1	33	46	47	57	63	1	In	VDJ
GCCCTGCAGCCAGAAGACTCAGCCCTGTATCTCTGCGCCAGCAGCCAAGATGGGGGGACAGCTGCCTACGAGCAGTACTTCGGGCCG	CASSQDGGTAAYEQYF	1	8.612893501571853E-6	48	TCRBV04-01*01	TCRBV04	TCRBV04-01	01				TCRBD01-01*01	TCRBD01	TCRBD01-01	01				TCRBJ02-07*01	TCRBJ02	TCRBJ02-07	01				0	4	0	5	3	2	33	50	54	61	64	1	In	VDJ
AGCACCTTGGAGCTGGGGGACTCGGCCCTTTATCTTTGCGCCAGCAGCTTGGACGGGACACCTGCCTACGAGCAGTACTTCGGGCCG	CASSLDGTPAYEQYF	1	8.612893501571853E-6	45	TCRBV05-01*01	TCRBV05	TCRBV05-01	01				TCRBD01-01*01	TCRBD01	TCRBD01-01	01				TCRBJ02-07*01	TCRBJ02	TCRBJ02-07	01				0	2	0	6	4	2	36	52	54	60	64	1	In	VDJ
GTGAGCACCTTGGAGCTGGGGGACTCGGCCCTTTATCTTTGCGCCAGCAGCCCCGGGACAGGGGCCTACGAGCAGTACTTCGGGCCG	CASSPGTGAYEQYF	1	8.612893501571853E-6	42	TCRBV05-01*01	TCRBV05	TCRBV05-01	01				TCRBD01-01*01	TCRBD01	TCRBD01-01	01				TCRBJ02-07*01	TCRBJ02	TCRBJ02-07	01				4	3	0	2	0	2	39	51	54	-1	64	1	In	VDJ
ATCCAGCGCACACAGCAGGAGGACTCCGCCGTGTATCTCTGTGCCAGCAGCTTTGACTAGCGGGCCTACGAGCAGTACTTCGGGCCG	CASSFD*RAYEQYF	1	8.612893501571853E-6	42	TCRBV07-08*01	TCRBV07	TCRBV07-08	01				TCRBD02-01	TCRBD02	TCRBD02-01				01,02	TCRBJ02-07*01	TCRBJ02	TCRBJ02-07	01				3	1	2	4	0	2	39	53	54	-1	64	1	Stop	VDJ
CTGGAGTTGGCTGCTCCCTCCCAGACATCTGTGTACTTCTGTGCCAGCGCAAACGGGACACCGGCCTACGAGCAGTACTTCGGGCCG	CASANGTPAYEQYF	1	8.612893501571853E-6	42	TCRBV06-06	TCRBV06	TCRBV06-06				01,02	TCRBD01-01*01	TCRBD01	TCRBD01-01	01				TCRBJ02-07*01	TCRBJ02	TCRBJ02-07	01				8	6	0	6	4	2	39	48	54	60	64	1	In	VDJ
AACGCCTTGGAGCTGGACGACTCGGCCCTGTATCTCTGTGCCAGCTCATCGGCCGGGACTCAGGCCTACGAGCAGTACTTCGGGCCG	CASSSAGTQAYEQYF	1	8.612893501571853E-6	45	TCRBV05-04*01	TCRBV05	TCRBV05-04	01				TCRBD02-01	TCRBD02	TCRBD02-01				01,02	TCRBJ02-07*01	TCRBJ02	TCRBJ02-07	01				7	9	0	10	4	2	36	45	54	60	64	1	In	VDJ
ACATCGGCCCAAAAGAACCCGACAGCTTTCTATCTCTGTGCCAGTAGTATAGTCCCAGGGAAGGCCTACGAGCAGTACTTCGGGCCG	CASSIVPGKAYEQYF	2	1.7225787003143707E-5	45	TCRBV19-01	TCRBV19	TCRBV19-01				01,02	TCRBD01-01*01	TCRBD01	TCRBD01-01	01				TCRBJ02-07*01	TCRBJ02	TCRBJ02-07	01				1	3	4	3	4	2	36	52	55	60	64	2	In	VDJ
ACCTTGGAGCTGGGGGACTCGGCCCTTTATCTTTGCGCCAGCAGCTTGGTCAGGGCCACCACCGCCTACGAGCAGTACTTCGGGCCG	CASSLVRATTAYEQYF	2	1.7225787003143707E-5	48	TCRBV05-01*01	TCRBV05	TCRBV05-01	01				TCRBD01-01*01	TCRBD01	TCRBD01-01	01				TCRBJ02-07*01	TCRBJ02	TCRBJ02-07	01				0	1	4	3	9	2	33	49	50	55	64	2	In	VDJ
AATTCCCTGGAGCTTGGTGACTCTGCTGTGTATTTCTGTGCCAGCAGCCCGACAGGGAAAACCGCCTACGAGCAGTACTTCGGGCCG	CASSPTGKTAYEQYF	2	1.7225787003143707E-5	45	TCRBV03	TCRBV03				TCRBV03-01,TCRBV03-02		TCRBD01-01*01	TCRBD01	TCRBD01-01	01				TCRBJ02-07*01	TCRBJ02	TCRBJ02-07	01				4	1	2	3	7	2	36	49	50	57	64	2	In	VDJ
CTGCTGGGGTTGGAGTCGGCTGCTCCCTCCCAAACATCTGTGTACTTCTGTGCCAGCAGTATAGCCTACGAGCAGTACTTCGGGCCG	CASSIAYEQYF	1	8.612893501571853E-6	33	TCRBV06	TCRBV06				TCRBV06-02,TCRBV06-03		TCRBD02-01	TCRBD02	TCRBD02-01				01,02	TCRBJ02-07*01	TCRBJ02	TCRBJ02-07	01				5	1	5	8	0	2	48	60	61	-1	64	1	In	VDJ
ATGAGCTCCTTGGAGCTGGGGGACTCAGCCCTGTACTTCTGTGCCAGCAGCCTCGGACAAGGAGCCTACGAGCAGTACTTCGGGCCG	CASSLGQGAYEQYF	2	1.7225787003143707E-5	42	TCRBV13-01*01	TCRBV13	TCRBV13-01	01				TCRBD01-01*01	TCRBD01	TCRBD01-01	01				TCRBJ02-07*01	TCRBJ02	TCRBJ02-07	01				5	3	1	6	5	2	39	51	54	59	64	2	In	VDJ
AGCTCCTTGGAGCTGGGGGACTCAGCCCTGTACTTCTGTGCCAGCAGCTTGGGTCGCGGGACAGCCTACGAGCAGTACTTCGGGCCG	CASSLGRGTAYEQYF	3	2.5838680504715558E-5	45	TCRBV13-01*01	TCRBV13	TCRBV13-01	01				TCRBD01-01*01	TCRBD01	TCRBD01-01	01				TCRBJ02-07*01	TCRBJ02	TCRBJ02-07	01				3	7	0	5	0	2	36	50	57	-1	64	3	In	VDJ
GTGAGCACCTTGGAGCTGGGGGACTCGGCCCTTTATCTTTGCGCCAGCAGCTATAGCGGCCCTCCCTACGAGCAGTACTTCGGGCCG	CASSYSGPPYEQYF	1	8.612893501571853E-6	42	TCRBV05-01*01	TCRBV05	TCRBV05-01	01				TCRBD02-01	TCRBD02	TCRBD02-01				01,02	TCRBJ02-07*01	TCRBJ02	TCRBJ02-07	01				3	1	5	5	5	2	39	52	53	59	64	1	In	VDJ
AAGATCCGGTCCACAAAGCTGGAGGACTCAGCCATGTACTTCTGTGCCAGCAAGACAGGAGGGCCCTACGAGCAGTACTTCGGGCCG	CASKTGGPYEQYF	5	4.306446750785927E-5	39	TCRBV02-01*01	TCRBV02	TCRBV02-01	01								TCRBD01,TCRBD02	TCRBD01-01,TCRBD02-01		TCRBJ02-07*01	TCRBJ02	TCRBJ02-07	01				7	1	2	4	5	2	42	52	53	59	64	5	In	VDJ
ACAGTGACCAGTGCCCATCCTGAAGACAGCAGCTTCTACATCTGCAGTGCAAACGACAGGAGGCCCTACGAGCAGTACTTCGGGCCG	CSANDRRPYEQYF	2	1.7225787003143707E-5	39	TCRBV20	TCRBV20				TCRBV20-01,TCRBV20-or09_02		TCRBD01-01*01	TCRBD01	TCRBD01-01	01				TCRBJ02-07*01	TCRBJ02	TCRBJ02-07	01				6	4	2	4	4	2	42	50	54	60	64	2	In	VDJ
AAGCTCCTTCTCAGTGACTCTGGCTTCTATCTCTGTGCCTGGAGTCCGGTAGGGCGGGATTCCCCCTACGAGCAGTACTTCGGGCCG	CAWSPVGRDSPYEQYF	1	8.612893501571853E-6	48	TCRBV30-01*01	TCRBV30	TCRBV30-01	01				TCRBD02-01*02	TCRBD02	TCRBD02-01	02				TCRBJ02-07*01	TCRBJ02	TCRBJ02-07	01				2	8	7	3	5	2	33	45	53	59	64	1	In	VDJ
ACAGTGACCAGTGCCCATCCTGAAGACAGCAGCTTCTACATCTGCAGTGCTAGAAACCGGGACCCCTACGAGCAGTACTTCGGGCCG	CSARNRDPYEQYF	1	8.612893501571853E-6	39	TCRBV20	TCRBV20				TCRBV20-01,TCRBV20-or09_02						TCRBD01,TCRBD02	TCRBD01-01,TCRBD02-01		TCRBJ02-07*01	TCRBJ02	TCRBJ02-07	01				2	4	0	7	1	2	42	54	58	63	64	1	In	VDJ
GTGACATCGGCCCAAAAGAACCCGACAGCTTTCTATCTCTGTGCCAGTAGTAGCAACAGGGGACCCTACGAGCAGTACTTCGGGCCG	CASSSNRGPYEQYF	2	1.7225787003143707E-5	42	TCRBV19-01	TCRBV19	TCRBV19-01				01,02	TCRBD01-01*01	TCRBD01	TCRBD01-01	01				TCRBJ02-07*01	TCRBJ02	TCRBJ02-07	01				4	3	3	2	2	2	39	52	55	62	64	2	In	VDJ
CACATCAATTCCCTGGAGCTTGGTGACTCTGCTGTGTATTTCTGTGCCAGCAGCCAAAGGGGTACCTACGAGCAGTACTTCGGGCCG	CASSQRGTYEQYF	1	8.612893501571853E-6	39	TCRBV03	TCRBV03				TCRBV03-01,TCRBV03-02		TCRBD01-01*01	TCRBD01	TCRBD01-01	01				TCRBJ02-07*01	TCRBJ02	TCRBJ02-07	01				2	0	5	2	2	2	42	-1	57	62	64	1	In	VDJ
CACACCCTGCAGCCAGAAGACTCGGCCCTGTATCTCTGTGCCAGCAGCCAGCCGGGACAGGGTACCTACGAGCAGTACTTCGGGCCG	CASSQPGQGTYEQYF	1	8.612893501571853E-6	45	TCRBV04-02*01	TCRBV04	TCRBV04-02	01				TCRBD01-01*01	TCRBD01	TCRBD01-01	01				TCRBJ02-07*01	TCRBJ02	TCRBJ02-07	01				3	3	0	3	2	2	36	50	53	62	64	1	In	VDJ
GAGTCCGCCAGCACCAACCAGACATCTATGTACCTCTGTGCCAGCAGTTCCTTAGCGGGACGTACCTACGAGCAGTACTTCGGGCCG	CASSSLAGRTYEQYF	6	5.1677361009431116E-5	45	TCRBV28-01*01	TCRBV28	TCRBV28-01	01				TCRBD02-01*02	TCRBD02	TCRBD02-01	02				TCRBJ02-07*01	TCRBJ02	TCRBJ02-07	01				4	3	5	3	4	2	36	49	52	60	64	6	In	VDJ
ACACAGCAGGAGGACTCGGCCGTGTATCTCTGTGCCAGCAGCTTAGGGAGGACTAGCGGGAGTACCTACGAGCAGTACTTCGGGCCG	CASSLGRTSGSTYEQYF	3	2.5838680504715558E-5	51	TCRBV07-02*01	TCRBV07	TCRBV07-02	01				TCRBD02-01*02	TCRBD02	TCRBD02-01	02				TCRBJ02-07*01	TCRBJ02	TCRBJ02-07	01				1	3	1	2	2	2	30	46	49	62	64	3	In	VDJ
CTCAGGCTGCTGTCGGCTGCTCCCTCCCAGACATCTGTGTACTTCTGTGCCAGCAGGGACAGTACCTACGAGCAGTACTTCGGGCCG	CASRDSTYEQYF	1	8.612893501571853E-6	36	TCRBV06-05*01	TCRBV06	TCRBV06-05	01				TCRBD01-01*01	TCRBD01	TCRBD01-01	01				TCRBJ02-07*01	TCRBJ02	TCRBJ02-07	01				6	0	1	5	2	2	45	-1	56	62	64	1	In	VDJ
AATTCCCTGGAGCTTGGTGACTCTGCTGTGTATTTCTGTGCCAGCAGCCAAGCACTAGCGCCTACCTACGAGCAGTACTTCGGGCCG	CASSQALAPTYEQYF	1	8.612893501571853E-6	45	TCRBV03	TCRBV03				TCRBV03-01,TCRBV03-02		TCRBD02-01	TCRBD02	TCRBD02-01				01,02	TCRBJ02-07*01	TCRBJ02	TCRBJ02-07	01				1	1	3	6	4	2	36	52	53	60	64	1	In	VDJ
AGCTGCTCCCTCCCAGACATCTGTGTACTTCTGTGCCAGCAGTTATCCCAACTAGCGGGAGATACCTACGAGCAGTACTTCGGGCCG		2	1.7225787003143707E-5	50	TCRBV06	TCRBV06				TCRBV06-05,TCRBV06-06		TCRBD02-01*02	TCRBD02	TCRBD02-01	02				TCRBJ02-07*01	TCRBJ02	TCRBJ02-07	01				3	5	3	2	3	2	31	45	50	61	64	2	Out	VDJ
CTGCTGGGGTTGGAGTCGGCTGCTCCCTCCCAAACATCTGTGTACTTCTGTGCCAGCAGTTCGACCTACGAGCAGTACTTCGGGCCG	CASSSTYEQYF	5	4.306446750785927E-5	33	TCRBV06	TCRBV06				TCRBV06-02,TCRBV06-03						TCRBD01,TCRBD02	TCRBD01-01,TCRBD02-01		TCRBJ02-07*01	TCRBJ02	TCRBJ02-07	01				4	1	2	8	0	2	48	61	62	-1	64	5	In	VDJ
GTGACCAGTGCCCATCCTGAAGACAGCAGCTTCTACATCTGCAGTGCCCCAAAAGCGGGGGAGACCTACGAGCAGTACTTCGGGCCG	CSAPKAGETYEQYF	1	8.612893501571853E-6	42	TCRBV20	TCRBV20				TCRBV20-01,TCRBV20-or09_02		TCRBD02-01*01	TCRBD02	TCRBD02-01	01				TCRBJ02-07*01	TCRBJ02	TCRBJ02-07	01				6	6	6	2	3	2	39	47	53	61	64	1	In	VDJ
CTGAGCTCTCTGGAGCTGGGGGACTCAGCTTTGTATTTCTGTGCCAGCAGCGTAGGCGGGGAGACCTACGAGCAGTACTTCGGGCCG	CASSVGGETYEQYF	3	2.5838680504715558E-5	42	TCRBV09-01	TCRBV09	TCRBV09-01				01,02	TCRBD02-01*01	TCRBD02	TCRBD02-01	01				TCRBJ02-07*01	TCRBJ02	TCRBJ02-07	01				0	0	7	3	3	2	39	-1	55	61	64	3	In	VDJ
CGGTCCACAAAGCTGGAGGACTCAGCCATGTACTTCTGTGCCAGCAGTGAGGAGGGTATTATCACCTACGAGCAGTACTTCGGGCCG	CASSEEGIITYEQYF	1	8.612893501571853E-6	45	TCRBV02-01*01	TCRBV02	TCRBV02-01	01				TCRBD02-01*02	TCRBD02	TCRBD02-01	02				TCRBJ02-07*01	TCRBJ02	TCRBJ02-07	01				3	0	10	0	8	2	36	-1	50	56	64	1	In	VDJ
GGAGTCAGCTACCCGCTCCCAGACATCTGTGTATTTCTGCGCCAGCCCCCACGGGGATGATGCACCTACGAGCAGTACTTCGGGCCG		1	8.612893501571853E-6	44	TCRBV10-02*01	TCRBV10	TCRBV10-02	01				TCRBD02-01*01	TCRBD02	TCRBD02-01	01				TCRBJ02-07*01	TCRBJ02	TCRBJ02-07	01				8	5	8	3	8	2	37	46	51	56	64	1	Out	VDJ
AACGCCTTGGAGCTGGACGACTCGGCCCTGTATCTCTGTGCCAGCAGCCCCCGCACAGGGGGCACCTACGAGCAGTACTTCGGGCCG	CASSPRTGGTYEQYF	1	8.612893501571853E-6	45	TCRBV05-04*01	TCRBV05	TCRBV05-04	01				TCRBD01-01*01	TCRBD01	TCRBD01-01	01				TCRBJ02-07*01	TCRBJ02	TCRBJ02-07	01				4	6	3	0	1	2	36	48	54	63	64	1	In	VDJ
ACTCTGGAGTCCGCTACCAGCTCCCAGACATCTGTGTACTTCTGTGCCATCAGTGAATACAGCACCTACGAGCAGTACTTCGGGCCG	CAISEYSTYEQYF	1	8.612893501571853E-6	39	TCRBV10-03*01	TCRBV10	TCRBV10-03	01				TCRBD01-01*01	TCRBD01	TCRBD01-01	01				TCRBJ02-07*01	TCRBJ02	TCRBJ02-07	01				3	2	3	5	2	2	42	56	58	62	64	1	In	VDJ
AGTGCCCATCCTGAAGACAGCAGCTTCTACATCTGCAGTGCTAGAGATACAGGGCGGGGGGCCACCTACGAGCAGTACTTCGGGCCG	CSARDTGRGATYEQYF	1	8.612893501571853E-6	48	TCRBV20	TCRBV20				TCRBV20-01,TCRBV20-or09_02		TCRBD02-01*01	TCRBD02	TCRBD02-01	01				TCRBJ02-07*01	TCRBJ02	TCRBJ02-07	01				0	6	7	1	3	2	33	47	53	61	64	1	In	VDJ
CGGTCCACAAAGCTGGAGGACTCAGCCATGTACTTCTGTGCCAGCAGTCAAGAACAGGGGGCAACCTACGAGCAGTACTTCGGGCCG	CASSQEQGATYEQYF	1	8.612893501571853E-6	45	TCRBV02-01*01	TCRBV02	TCRBV02-01	01				TCRBD01-01*01	TCRBD01	TCRBD01-01	01				TCRBJ02-07*01	TCRBJ02	TCRBJ02-07	01				1	1	3	0	2	2	36	52	53	62	64	1	In	VDJ
ATCCAGCGCACACAGCAGGAGGACTCGGCCGTGTATCTCTGTGCCAGCAGGACAGATCGTCCAACCTACGAGCAGTACTTCGGGCCG	CASRTDRPTYEQYF	1	8.612893501571853E-6	42	TCRBV07-02*01	TCRBV07	TCRBV07-02	01				TCRBD01-01*01	TCRBD01	TCRBD01-01	01				TCRBJ02-07*01	TCRBJ02	TCRBJ02-07	01				6	0	2	5	9	2	39	-1	50	55	64	1	In	VDJ
CGGTCCACAAAGCTGGAGGACTCAGCCATGTACTTCTGTGCCAGCACTCCAGGACTAGCATTTTACTACGAGCAGTACTTCGGGCCG	CASTPGLAFYYEQYF	1	8.612893501571853E-6	45	TCRBV02-01*01	TCRBV02	TCRBV02-01	01				TCRBD02-01	TCRBD02	TCRBD02-01				01,02	TCRBJ02-07*01	TCRBJ02	TCRBJ02-07	01				7	5	1	7	6	3	36	46	51	59	65	1	In	VDJ
GAGTTGGCTGCTCCCTCCCAGACATCTGTGTACTTCTGTGCCAGCAGCCCCGGGACGGGCAGTTACTACGAGCAGTACTTCGGGCCG	CASSPGTGSYYEQYF	2	1.7225787003143707E-5	45	TCRBV06-06	TCRBV06	TCRBV06-06				01,02					TCRBD01,TCRBD02	TCRBD01-01,TCRBD02-01		TCRBJ02-07*01	TCRBJ02	TCRBJ02-07	01				6	4	0	7	9	3	36	47	51	56	65	2	In	VDJ
AATGTGAACGCCTTGTTGCTGGGGGACTCGGCCCTCTATCTCTGTGCCAGCAGCTTAGGACAGTACTACGAGCAGTACTTCGGGCCG	CASSLGQYYEQYF	2	1.7225787003143707E-5	39	TCRBV05-06*01	TCRBV05	TCRBV05-06	01				TCRBD01-01*01	TCRBD01	TCRBD01-01	01				TCRBJ02-07*01	TCRBJ02	TCRBJ02-07	01				2	1	1	5	2	3	42	56	57	63	65	2	In	VDJ
GAGTCGCCCAGCCCCAACCAGACCTCTCTGTACTTCTGTGCCAGCAGATCCGGACTAGCGGGCTACTACGAGCAGTACTTCGGGCCG	CASRSGLAGYYEQYF	5	4.306446750785927E-5	45	TCRBV27-01*01	TCRBV27	TCRBV27-01	01				TCRBD02-01	TCRBD02	TCRBD02-01				01,02	TCRBJ02-07*01	TCRBJ02	TCRBJ02-07	01				6	4	1	4	3	3	36	47	51	62	65	5	In	VDJ
GTGACATCGGCCCAAAAGAACCCGACAGCTTTCTATCTCTGTGCCAGTAGTCCCTCTAGCCACTACTACGAGCAGTACTTCGGGCCG	CASSPSSHYYEQYF	2	1.7225787003143707E-5	42	TCRBV19-01	TCRBV19	TCRBV19-01				01,02	TCRBD02-01	TCRBD02	TCRBD02-01				01,02	TCRBJ02-07*01	TCRBJ02	TCRBJ02-07	01				5	4	4	7	5	3	39	51	55	60	65	2	In	VDJ
TTGGAGATCCAGCGCACAGAGCAGGGGGACTCGGCCATGTATCTCTGTGCCAGCAGCTTAGGGGACTACGAGCAGTACTTCGGGCCG	CASSLGDYEQYF	5	4.306446750785927E-5	36	TCRBV07-09	TCRBV07	TCRBV07-09				01,03					TCRBD01,TCRBD02	TCRBD01-01,TCRBD02-01		TCRBJ02-07*01	TCRBJ02	TCRBJ02-07	01				1	0	0	8	0	3	45	-1	61	-1	65	5	In	VDJ
ACTGTGACATCGGCCCAAAAGAACCCGACAGCTTTCTATCTCTGTGCCAGTAGTATCAACAGAGACTACGAGCAGTACTTCGGGCCG	CASSINRDYEQYF	5	4.306446750785927E-5	39	TCRBV19-01	TCRBV19	TCRBV19-01				01,02	TCRBD01-01*01	TCRBD01	TCRBD01-01	01				TCRBJ02-07*01	TCRBJ02	TCRBJ02-07	01				3	2	3	5	3	3	42	56	58	62	65	5	In	VDJ
TCCTCTCACTGTGACATCGGCCCAAAAGAACCCGACAGCTTTCTATCTCTGTGCCGTGGGACAGACTACGAGCAGTACTTCGGGCCG		2	1.7225787003143707E-5	32	TCRBV19-01	TCRBV19	TCRBV19-01				01,02	TCRBD01-01*01	TCRBD01	TCRBD01-01	01				TCRBJ02-07*01	TCRBJ02	TCRBJ02-07	01				11	2	0	5	1	3	49	55	57	64	65	2	Out	VDJ
CTGTCGGCTGCTCCCTCCCAGACATCTGTGTACTTCTGTGCCAGCAGCCCGGGACCGCCTCAAGACTACGAGCAGTACTTCGGGCCG	CASSPGPPQDYEQYF	1	8.612893501571853E-6	45	TCRBV06-05*01	TCRBV06	TCRBV06-05	01								TCRBD01,TCRBD02	TCRBD01-01,TCRBD02-01		TCRBJ02-07*01	TCRBJ02	TCRBJ02-07	01				6	3	0	7	10	3	36	47	50	55	65	1	In	VDJ
CAGACCTCTCTGTACTTCTGTGCCAGCAGTTTATGGAAGTTTGGGACAGGGGGCGGACGACTCCACTACGAGCAGTACTTCGGGCCG	CASSLWKFGTGGGRLHYEQYF	4	3.445157400628741E-5	63	TCRBV27-01*01	TCRBV27	TCRBV27-01	01				TCRBD01-01*01	TCRBD01	TCRBD01-01	01				TCRBJ02-07*01	TCRBJ02	TCRBJ02-07	01				1	8	0	0	11	3	18	34	42	54	65	4	In	VDJ
CACGCCCTGCAGCCAGAAGACTCAGCCCTGTATCTCTGCGCCAGCAGCCAAGGGGACAGGGGCCACTACGAGCAGTACTTCGGGCCG	CASSQGDRGHYEQYF	1	8.612893501571853E-6	45	TCRBV04-01*01	TCRBV04	TCRBV04-01	01				TCRBD01-01*01	TCRBD01	TCRBD01-01	01				TCRBJ02-07*01	TCRBJ02	TCRBJ02-07	01				1	0	0	2	3	3	36	-1	52	62	65	1	In	VDJ
AGCCTGCAGAACTGGAGGATTCTGGAGTTTATTTCTGTGCCAGCAGCCAAGTGAATAACGGACCACTACGAGCAGTACTTCGGGCCG		2	1.7225787003143707E-5	46	TCRBV14-01*01	TCRBV14	TCRBV14-01	01								TCRBD01,TCRBD02	TCRBD01-01,TCRBD02-01		TCRBJ02-07*01	TCRBJ02	TCRBJ02-07	01				1	8	1	7	2	3	35	51	59	63	65	2	Out	VDJ
CCATCCCCAACCAGACAGCTCTTTACTTCTGTGCCACCAGTGTATATAGCAGGGGGGCTAGCTAACTACGAGCAGTACTTCGGGCCG		2	1.7225787003143707E-5	52	TCRBV24	TCRBV24				TCRBV24-01,TCRBV24-or09_02		TCRBD01-01*01	TCRBD01	TCRBD01-01	01				TCRBJ02-07*01	TCRBJ02	TCRBJ02-07	01				5	7	4	1	9	3	29	42	49	56	65	2	Out	VDJ
ATCCAGCGCACACAGCAGGAGGACTCCGCCGTGTATCTCTGTGCCAGCAGCTTAGGGCATCGGAACTACGAGCAGTACTTCGGGCCG	CASSLGHRNYEQYF	1	8.612893501571853E-6	42	TCRBV07-08*01	TCRBV07	TCRBV07-08	01								TCRBD01,TCRBD02	TCRBD01-01,TCRBD02-01		TCRBJ02-07*01	TCRBJ02	TCRBJ02-07	01				1	6	1	8	1	3	39	55	61	64	65	1	In	VDJ
TCGCTCAGGCTGGAGTCGGCTGCTCCCTCCCAGACATCTGTGTACTTCTGTGCCAGCCCAGCGAACTACGAGCAGTACTTCGGGCCG	CASPANYEQYF	1	8.612893501571853E-6	33	TCRBV06-01*01	TCRBV06	TCRBV06-01	01				TCRBD02-01	TCRBD02	TCRBD02-01				01,02	TCRBJ02-07*01	TCRBJ02	TCRBJ02-07	01				8	2	6	6	2	3	48	57	59	63	65	1	In	VDJ
AGTCCACGGAGTCAGGGGACACAGCACTGTATTTCTGTGCCAGCAGCAAAGGGGCTACGGTCTTGATACGAGCAGTACTTCGGGCCG		2	1.7225787003143707E-5	46	TCRBV21-01*01	TCRBV21	TCRBV21-01	01				TCRBD01-01*01	TCRBD01	TCRBD01-01	01				TCRBJ02-07*01	TCRBJ02	TCRBJ02-07	01				1	0	8	0	11	4	35	-1	51	55	66	2	Out	VDJ
ACAGTGACCAGTGCCCATCCTGAAGACAGCAGCTTCTACATCTGCAGTGCTAGGGATACAGGGGGATACGAGCAGTACTTCGGGCCG	CSARDTGGYEQYF	1	8.612893501571853E-6	39	TCRBV20	TCRBV20				TCRBV20-01,TCRBV20-or09_02		TCRBD01-01*01	TCRBD01	TCRBD01-01	01				TCRBJ02-07*01	TCRBJ02	TCRBJ02-07	01				3	4	3	1	1	4	42	53	57	65	66	1	In	VDJ
CTGAAGATCCAGCCCTCAGAACCCAGGGACTCAGCTGTGTACTTCTGTGCCAGCAGTCCTCGGGGATACGAGCAGTACTTCGGGCCG	CASSPRGYEQYF	1	8.612893501571853E-6	36	TCRBV12	TCRBV12				TCRBV12-03,TCRBV12-04		TCRBD02-01*01	TCRBD02	TCRBD02-01	01				TCRBJ02-07*01	TCRBJ02	TCRBJ02-07	01				5	3	8	3	1	4	45	57	60	65	66	1	In	VDJ
ACTCTGAAGATCCGGTCCACAAAGCTGGAGGACTCAGCCATGTACTTCTGTGCCAGCCAAATTCGATACGAGCAGTACTTCGGGCCG	CASQIRYEQYF	1	8.612893501571853E-6	33	TCRBV02-01*01	TCRBV02	TCRBV02-01	01								TCRBD01,TCRBD02	TCRBD01-01,TCRBD02-01		TCRBJ02-07*01	TCRBJ02	TCRBJ02-07	01				8	7	2	8	0	4	48	57	64	-1	66	1	In	VDJ
TGCCCATCCTGAAGACAGCAGCTTCTACATCTGCAGTGCTAGTTGCCCCGAGAGTGACACTTCCGATACGAGCAGTACTTCGGGCCG		1	8.612893501571853E-6	50	TCRBV20	TCRBV20				TCRBV20-01,TCRBV20-or09_02		TCRBD01-01*01	TCRBD01	TCRBD01-01	01				TCRBJ02-07*01	TCRBJ02	TCRBJ02-07	01				3	13	2	6	7	4	31	42	55	59	66	1	Out	VDJ
GGCCCAAAAGAACCCGACAGCTTTCTATCTCTGTGCCAGTAGGGTATATAGGATAGGGCAGGGGCATACGAGCAGTACTTCGGGCCG		3	2.5838680504715558E-5	50	TCRBV19-01	TCRBV19	TCRBV19-01				01,02	TCRBD01-01*01	TCRBD01	TCRBD01-01	01				TCRBJ02-07*01	TCRBJ02	TCRBJ02-07	01				6	16	4	2	2	4	31	42	58	64	66	3	Out	VDJ
CAGGGACTCAGCTGTGTACTTCTGTGCCAGCAGTTTGTATAGCCGTCTCTGGGTGAAGTAGTGACATACGAGCAGTACTTCGGGCCG		1	8.612893501571853E-6	59	TCRBV12	TCRBV12				TCRBV12-03,TCRBV12-04						TCRBD01,TCRBD02	TCRBD01-01,TCRBD02-01		TCRBJ02-07*01	TCRBJ02	TCRBJ02-07	01				3	26	2	6	0	4	22	36	62	-1	66	1	Out	VDJ
AGGCTGCTGTCGGCTGCTCCCTCCCAGACATCTGTGTACTTCTGTGCCAGCAGAAAGACAGTGGAATACGAGCAGTACTTCGGGCCG	CASRKTVEYEQYF	3	2.5838680504715558E-5	39	TCRBV06-05*01	TCRBV06	TCRBV06-05	01				TCRBD01-01*01	TCRBD01	TCRBD01-01	01				TCRBJ02-07*01	TCRBJ02	TCRBJ02-07	01				6	3	2	5	5	4	42	53	56	61	66	3	In	VDJ
ACTGTGAGCAACATGAGCCCTGAAGACAGCAGCATATATCTCTGCAGCGTTGAAGTAGGGCAGCAATACGAGCAGTACTTCGGGCCG	CSVEVGQQYEQYF	2	1.7225787003143707E-5	39	TCRBV29-01*01	TCRBV29	TCRBV29-01	01								TCRBD01,TCRBD02	TCRBD01-01,TCRBD02-01		TCRBJ02-07*01	TCRBJ02	TCRBJ02-07	01				1	1	5	3	6	4	42	55	56	60	66	2	In	VDJ
GAGTCGGCTGCTCCCTCCCAGACATCTGTGTACTTCTGTGCCAGCAGTGAAATCGGCACGGGACAATACGAGCAGTACTTCGGGCCG	CASSEIGTGQYEQYF	1	8.612893501571853E-6	45	TCRBV06-01*01	TCRBV06	TCRBV06-01	01				TCRBD01-01*01	TCRBD01	TCRBD01-01	01				TCRBJ02-07*01	TCRBJ02	TCRBJ02-07	01				2	8	0	6	1	4	36	51	59	65	66	1	In	VDJ
TCCAGCAGGTAGTGCGAGGAGATTCGGCAGCTTATTTCTGTGCCAGGGGAAAAAGGAGCGGTCAAATACGAGCAGTACTTCGGGCCG		2	1.7225787003143707E-5	43	TCRBV18-01*01	TCRBV18	TCRBV18-01	01				TCRBD02-01	TCRBD02	TCRBD02-01				01,02	TCRBJ02-07*01	TCRBJ02	TCRBJ02-07	01				9	10	6	5	5	4	38	46	56	61	66	2	Out	VDJ
TCTGCTGTACCCTCTCAGACATCTGTGTACTTCTGTGCCAGCAGAGAAGGATTCTGGCGCCCTGGTGACGAGCAGTACTTCGGGCCG	CASREGFWRPGDEQYF	2	1.7225787003143707E-5	48	TCRBV06-04	TCRBV06	TCRBV06-04				01,02					TCRBD01,TCRBD02	TCRBD01-01,TCRBD02-01		TCRBJ02-07*01	TCRBJ02	TCRBJ02-07	01				6	4	1	8	16	5	33	44	48	51	67	2	In	VDJ
GTGAGCACCTTGGAGCTGGGGGACTCGGCCCTTTATCTTTGCGCCAGCAGCTTGGCTCAACAGGGTGACGAGCAGTACTTCGGGCCG	CASSLAQQGDEQYF	2	1.7225787003143707E-5	42	TCRBV05-01*01	TCRBV05	TCRBV05-01	01				TCRBD01-01*01	TCRBD01	TCRBD01-01	01				TCRBJ02-07*01	TCRBJ02	TCRBJ02-07	01				0	4	3	3	2	5	39	55	59	65	67	2	In	VDJ
TCTGGAGCTGGGGGACTCAGCTTTGTATTTCTGTGCCAGCAGCCGGGACTAGCGGGGACGTTATCTGACGAGCAGTACTTCGGGCCG		3	2.5838680504715558E-5	50	TCRBV09-01	TCRBV09	TCRBV09-01				01,02	TCRBD02-01*01	TCRBD02	TCRBD02-01	01				TCRBJ02-07*01	TCRBJ02	TCRBJ02-07	01				4	1	0	3	10	5	31	43	44	57	67	3	Out	VDJ
TTGGCGTCTGCTGTACCCTCTCAGACATCTGTGTACTTCTGTGCCAGCAGTCTAGCGGGGGGGCCTGACGAGCAGTACTTCGGGCCG	CASSLAGGPDEQYF	5	4.306446750785927E-5	42	TCRBV06-04	TCRBV06	TCRBV06-04				01,02	TCRBD02-01*01	TCRBD02	TCRBD02-01	01				TCRBJ02-07*01	TCRBJ02	TCRBJ02-07	01				5	0	4	0	4	5	39	-1	51	63	67	5	In	VDJ
AATGTGAGCACCTTGGAGCTGGGGGACTCGGCCCTTTATCTTTGCGCCAGCTCTCGGACAGGGTGGGACGAGCAGTACTTCGGGCCG	CASSRTGWDEQYF	4	3.445157400628741E-5	39	TCRBV05-01*01	TCRBV05	TCRBV05-01	01				TCRBD01-01*01	TCRBD01	TCRBD01-01	01				TCRBJ02-07*01	TCRBJ02	TCRBJ02-07	01				7	4	1	3	4	5	42	51	55	63	67	4	In	VDJ
AGTGACCAGTGCCCATCCTGAAGACAGCAGCTTCTACATCTGCAGTGCTAGGAGAGACAGGGGCGGGACGAGCAGTACTTCGGGCCG		4	3.445157400628741E-5	41	TCRBV20	TCRBV20				TCRBV20-01,TCRBV20-or09_02		TCRBD01-01*01	TCRBD01	TCRBD01-01	01				TCRBJ02-07*01	TCRBJ02	TCRBJ02-07	01				3	4	2	2	4	5	40	51	55	63	67	4	Out	VDJ
GGCAATCCTGTCCTCAGAACCGGGAGACACGGCACTGTATCTCTGCGCCAGCAGTCAAAAGGGAGGGACGAGCAGTACTTCGGGCCG		4	3.445157400628741E-5	38	TCRBV23-01*01	TCRBV23	TCRBV23-01	01				TCRBD02-01*02	TCRBD02	TCRBD02-01	02				TCRBJ02-07*01	TCRBJ02	TCRBJ02-07	01				2	2	9	0	0	5	43	58	60	-1	67	4	Out	VDJ
CGGTCCACAAAGCTGGAGGACTCAGCCATGTACTTCTGTGCCAGCAGACGGGCCGGGGGCCTTCAGGACGAGCAGTACTTCGGGCCG	CASRRAGGLQDEQYF	1	8.612893501571853E-6	45	TCRBV02-01*01	TCRBV02	TCRBV02-01	01								TCRBD01,TCRBD02	TCRBD01-01,TCRBD02-01		TCRBJ02-07*01	TCRBJ02	TCRBJ02-07	01				6	7	6	0	7	5	36	47	54	60	67	1	In	VDJ
GCTGCTCCCTCCCAAACATCTGTGTACTTCTGTGCCAGCAGTTACTCCCCGGGACAGGGGATTCAGGACGAGCAGTACTTCGGGCCG	CASSYSPGQGIQDEQYF	2	1.7225787003143707E-5	51	TCRBV06	TCRBV06				TCRBV06-02,TCRBV06-03		TCRBD01-01*01	TCRBD01	TCRBD01-01	01				TCRBJ02-07*01	TCRBJ02	TCRBJ02-07	01				0	3	0	2	7	5	30	47	50	60	67	2	In	VDJ
CAGCAGGTAGTGCGAGGAGATTCGGCAGCTTATTTCTGTGCCAGCTCACCAGGACTAGCGGGAGGCGACGAGCAGTACTTCGGGCCG	CASSPGLAGGDEQYF	2	1.7225787003143707E-5	45	TCRBV18-01*01	TCRBV18	TCRBV18-01	01				TCRBD02-01*02	TCRBD02	TCRBD02-01	02				TCRBJ02-07*01	TCRBJ02	TCRBJ02-07	01				2	0	1	1	2	5	36	-1	51	65	67	2	In	VDJ
ATGAATGTGAGCACCTTGGAGCTGGGGGACTCGGCCCTTTATCTTTGCGCCAGCGGGGGACAGGGAGACGAGCAGTACTTCGGGCCG	CASGGQGDEQYF	1	8.612893501571853E-6	36	TCRBV05-01*01	TCRBV05	TCRBV05-01	01				TCRBD01-01*01	TCRBD01	TCRBD01-01	01				TCRBJ02-07*01	TCRBJ02	TCRBJ02-07	01				7	2	0	3	2	5	45	54	56	65	67	1	In	VDJ
CAGCGCACACAGCAGGAGGACTCGGCCGTGTATCTCTGTGCCAGCAGCCCTAGGACTAGCGGGAGAGACGAGCAGTACTTCGGGCCG	CASSPRTSGRDEQYF	3	2.5838680504715558E-5	45	TCRBV07-02*01	TCRBV07	TCRBV07-02	01				TCRBD02-01*02	TCRBD02	TCRBD02-01	02				TCRBJ02-07*01	TCRBJ02	TCRBJ02-07	01				5	4	1	2	2	5	36	48	52	65	67	3	In	VDJ
ATTCCCTGGAGCTTGGTGACTCTGCTGTGTATTTCTGTGCCAGCAGCCAAGGGGGAGAGAGGGTCTCACGAGCAGTACTTCGGGCCG		1	8.612893501571853E-6	46	TCRBV03	TCRBV03				TCRBV03-01,TCRBV03-02		TCRBD02-01*02	TCRBD02	TCRBD02-01	02				TCRBJ02-07*01	TCRBJ02	TCRBJ02-07	01				1	1	9	2	10	5	35	51	52	57	67	1	Out	VDJ
GAGCTGAATGTGAACGCCTTGGAGCTGGACGACTCGGCCCTGTATCTCTGTGCCAGCAGCTTGCTCCACGAGCAGTACTTCGGGCCG	CASSLLHEQYF	1	8.612893501571853E-6	33	TCRBV05-04*01	TCRBV05	TCRBV05-04	01				TCRBD02-01	TCRBD02	TCRBD02-01				01,02	TCRBJ02-07*01	TCRBJ02	TCRBJ02-07	01				1	0	4	10	2	5	48	-1	63	65	67	1	In	VDJ
AGCACCTTGGAGCTGGGGGACTCGGCCCTTTATCTTTGCGCCAGCAGCTTGTCTGGCGGCAGGGCCCACGAGCAGTACTTCGGGCCG	CASSLSGGRAHEQYF	1	8.612893501571853E-6	45	TCRBV05-01*01	TCRBV05	TCRBV05-01	01				TCRBD01-01*01	TCRBD01	TCRBD01-01	01				TCRBJ02-07*01	TCRBJ02	TCRBJ02-07	01				1	8	4	3	3	5	36	51	59	64	67	1	In	VDJ
CAGCCTGCAGAACTGGAGGATTCTGGAGTTTATTTCTGTGCCAGCAGCCAAGGTCGTGGGAGAACCCACGAGCAGTACTTCGGGCCG	CASSQGRGRTHEQYF	1	8.612893501571853E-6	45	TCRBV14-01*01	TCRBV14	TCRBV14-01	01				TCRBD02-01*02	TCRBD02	TCRBD02-01	02				TCRBJ02-07*01	TCRBJ02	TCRBJ02-07	01				1	5	9	2	5	5	36	52	57	62	67	1	In	VDJ
GTGAGCACCTTGGAGCTGGGGGACTCGGCCCTTTATCTTTGCGCCAGCAGCTTGGCCCTGGGGCTGAACGAGCAGTACTTCGGGCCG	CASSLALGLNEQYF	1	8.612893501571853E-6	42	TCRBV05-01*01	TCRBV05	TCRBV05-01	01				TCRBD01-01*01	TCRBD01	TCRBD01-01	01				TCRBJ02-07*01	TCRBJ02	TCRBJ02-07	01				0	4	7	0	3	5	39	55	59	64	67	1	In	VDJ
CTGCTGTCGGCTGCTCCCTCCCAGACATCTGTGTACTTCTGTGCCAGCAGTACCAGACAGGGGAGGAACGAGCAGTACTTCGGGCCG	CASSTRQGRNEQYF	1	8.612893501571853E-6	42	TCRBV06-05*01	TCRBV06	TCRBV06-05	01				TCRBD01-01*01	TCRBD01	TCRBD01-01	01				TCRBJ02-07*01	TCRBJ02	TCRBJ02-07	01				5	4	2	2	4	5	39	51	55	63	67	1	In	VDJ
ATCCAGCGCACAGAGCAGGGGGACTCGGCCATGTATCTCTGTGCCAGCAGCTCAACCGGGACAGTCAACGAGCAGTACTTCGGGCCG	CASSSTGTVNEQYF	2	1.7225787003143707E-5	42	TCRBV07-09	TCRBV07	TCRBV07-09				01,03	TCRBD01-01*01	TCRBD01	TCRBD01-01	01				TCRBJ02-07*01	TCRBJ02	TCRBJ02-07	01				4	5	0	5	3	5	39	52	57	64	67	2	In	VDJ
AGAGTCTGCCATCCCCAACCAGACAGCTCTTTACTTCTGTGCCACCAGTGAACCTACAGGGGGCTCAACGAGCAGTACTTCGGGCCG		1	8.612893501571853E-6	44	TCRBV24	TCRBV24				TCRBV24-01,TCRBV24-or09_02		TCRBD01-01*01	TCRBD01	TCRBD01-01	01				TCRBJ02-07*01	TCRBJ02	TCRBJ02-07	01				4	4	3	0	3	5	37	51	55	64	67	1	Out	VDJ
CTCAGGCTGGAGTCGGCTGCTCCCTCCCAGACATCTGTGTACTTCTGTGCCAGCAGTGACAGGGCCAACGAGCAGTACTTCGGGCCG	CASSDRANEQYF	1	8.612893501571853E-6	36	TCRBV06-01*01	TCRBV06	TCRBV06-01	01				TCRBD01-01*01	TCRBD01	TCRBD01-01	01				TCRBJ02-07*01	TCRBJ02	TCRBJ02-07	01				3	0	4	3	3	5	45	-1	59	64	67	1	In	VDJ
CTTGACATCCGCTCACCAGGCCTGGGGGACGCAGCCATGTACCTGTGTGCCACCAGCTACGGGACCAACGAGCAGTACTTCGGGCCG	CATSYGTNEQYF	2	1.7225787003143707E-5	36	TCRBV15-01*01	TCRBV15	TCRBV15-01	01								TCRBD01,TCRBD02	TCRBD01-01,TCRBD02-01		TCRBJ02-07*01	TCRBJ02	TCRBJ02-07	01				5	3	0	7	2	5	45	57	60	65	67	2	In	VDJ
GTGAGTGCCTTGGAGCTGGGGGACTCGGCCCTGTATCTCTGTGCCAGAAGCTTGGGACAGGGGGCAAACGAGCAGTACTTCGGGCCG	CARSLGQGANEQYF	1	8.612893501571853E-6	42	TCRBV05-03	TCRBV05	TCRBV05-03				01,02	TCRBD01-01*01	TCRBD01	TCRBD01-01	01				TCRBJ02-07*01	TCRBJ02	TCRBJ02-07	01				0	0	2	0	2	5	39	-1	55	65	67	1	In	VDJ
CTGTCCCTAGAGTCTGCCATCCCCAACCAGACAGCTCTTTACTTCTGTGCCACCAGTGATTCAAGAGGAGAGCAGTACTTCGGGCCG	CATSDSRGEQYF	3	2.5838680504715558E-5	36	TCRBV24	TCRBV24				TCRBV24-01,TCRBV24-or09_02		TCRBD02-01*02	TCRBD02	TCRBD02-01	02				TCRBJ02-07*01	TCRBJ02	TCRBJ02-07	01				2	3	11	1	1	7	45	61	64	68	69	3	In	VDJ
GAGCTGGACGACTCGGCCCTGTATCTCTGTGCCAGCAGCTTGAGGTAGGTTAACTGGAGAGCCTTGTAAGAGCAGTACTTCGGGCCG	CASSLR*VNWRAL*EQYF	1	8.612893501571853E-6	54	TCRBV05-04*01	TCRBV05	TCRBV05-04	01				TCRBD02-01*02	TCRBD02	TCRBD02-01	02				TCRBJ02-07*01	TCRBJ02	TCRBJ02-07	01				1	13	10	2	10	7	27	42	55	59	69	1	Stop	VDJ
CTGGGGTTGGAGTCGGCTGCTCCCTCCCAAACATCTGTGTACTTCTGTGCCAGCAATGCCGGGACACGAAAGCAGTACTTCGGGCCG	CASNAGTRKQYF	1	8.612893501571853E-6	36	TCRBV06	TCRBV06				TCRBV06-02,TCRBV06-03		TCRBD01-01*01	TCRBD01	TCRBD01-01	01				TCRBJ02-07*01	TCRBJ02	TCRBJ02-07	01				7	5	0	6	4	8	45	55	60	66	70	1	In	VDJ
GTGAGCACCTTGGAGCTGGGGGACTCGGCCCTTTATCTTTGCGCCAGCAGCTTAGATGAGGGCTGGGAAAAGCAGTACTTCGGGCCG	CASSLDEGWEKQYF	1	8.612893501571853E-6	42	TCRBV05-01*01	TCRBV05	TCRBV05-01	01				TCRBD02-01*02	TCRBD02	TCRBD02-01	02				TCRBJ02-07*01	TCRBJ02	TCRBJ02-07	01				2	4	11	0	8	8	39	53	57	62	70	1	In	VDJ
CTGACGATCCAGCGCACACAGCAGGAGGACTCGGCCGTGTATCTCTGTGCCAGCAGCTCTCGGGACAACCGAATCTACTTCGGGCCG	CASSSRDNRIYF	1	8.612893501571853E-6	36	TCRBV07-02*01	TCRBV07	TCRBV07-02	01				TCRBD01-01*01	TCRBD01	TCRBD01-01	01				TCRBJ02-07*01	TCRBJ02	TCRBJ02-07	01				4	3	0	6	8	13	45	58	61	67	75	1	In	VDJ
GAGTTGGCTGCTCCCTCCCAGACATCTGTGTACTTCTGTGCCACTCAAGGACTAGCGGGAGGTTCCTACGAGCAATACTTCGGGCCG	CATQGLAGGSYEQYF	2	1.7225787003143707E-5	45	TCRBV06-06	TCRBV06	TCRBV06-06				01,02	TCRBD02-01*02	TCRBD02	TCRBD02-01	02				TCRBJ02-07*01	TCRBJ02	TCRBJ02-07	01				10	5	1	1	13	13	36	43	48	62	75	2	In	VDJ
CTCAAGATCCAGCCTGCAAAGCTTGAGGACTCGGCCGTGTATCTCTGTGCCAGCAGCTTAGATCTCGGGGAACGGCACTTCGGGCCG	CASSLDLGERHF	7	6.029025451100297E-5	36	TCRBV11-02*02	TCRBV11	TCRBV11-02	02				TCRBD02-01*01	TCRBD02	TCRBD02-01	01				TCRBJ02-07*01	TCRBJ02	TCRBJ02-07	01				0	3	8	3	6	14	45	62	65	70	76	7	In	VDJ
ACTCTGACAGTGACCAGTGCCCATCCTGAAGACAGCAGCTTCTACATCTGCAGTGCAGCCTACGGGGACACCATATATTTTGGAGAG	CSAAYGDTIYF	3	2.5838680504715558E-5	33	TCRBV20-01*01	TCRBV20	TCRBV20-01	01				TCRBD02-01*01	TCRBD02	TCRBD02-01	01				TCRBJ01-03*01	TCRBJ01	TCRBJ01-03	01				6	6	8	3	0	8	48	56	62	-1	67	3	In	VDJ
ACCAGTGCCCATCCTGAAGACAGCAGCTTCTACATCTGCAGTGCTAGAGATGACAGGGGACTAAAAGACACCATATATTTTGGAGAG	CSARDDRGLKDTIYF	1	8.612893501571853E-6	45	TCRBV20	TCRBV20				TCRBV20-01,TCRBV20-or09_02		TCRBD01-01*01	TCRBD01	TCRBD01-01	01				TCRBJ01-03*01	TCRBJ01	TCRBJ01-03	01				0	1	2	2	8	8	36	50	51	59	67	1	In	VDJ
CTGAAGATCCAGCCCTCAGAACCCAGGGACTCAGCTGTGTACTTCTGTGCCAGCAGCGACAGGGGGAACACCATATATTTTGGAGAG	CASSDRGNTIYF	1	8.612893501571853E-6	36	TCRBV12	TCRBV12				TCRBV12-03,TCRBV12-04		TCRBD01-01*01	TCRBD01	TCRBD01-01	01				TCRBJ01-03*01	TCRBJ01	TCRBJ01-03	01				6	1	2	1	0	7	45	56	57	-1	66	1	In	VDJ
TTGGAGTCGGCTGCTCCCTCCCAAACATCTGTGTACTTCTGTGCCAGCAGTTACGAGATCTCTGGAAACACCATATATTTTGGAGAG	CASSYEISGNTIYF	2	1.7225787003143707E-5	42	TCRBV06	TCRBV06				TCRBV06-02,TCRBV06-03		TCRBD02-01*02	TCRBD02	TCRBD02-01	02				TCRBJ01-03*01	TCRBJ01	TCRBJ01-03	01				2	0	11	2	2	0	39	-1	54	57	59	2	In	VDJ
GCCTTGTTGCTAGGGGACTCGGCCCTCTATCTCTGTGCCAGCAGTAACGGATCTTATGGCTCTGGAAACACCATATATTTTGGAGAG	CASSNGSYGSGNTIYF	1	8.612893501571853E-6	48	TCRBV05-07*01	TCRBV05	TCRBV05-07	01								TCRBD01,TCRBD02	TCRBD01-01,TCRBD02-01		TCRBJ01-03*01	TCRBJ01	TCRBJ01-03	01				5	4	1	8	8	0	33	44	48	51	59	1	In	VDJ
CCCTCAGAACCCAGGGACTCAGCTGTGTACTTCTGTGCCAGCAGTCGTGGGACAGGGGGCTCTGGAAACACCATATATTTTGGAGAG	CASSRGTGGSGNTIYF	1	8.612893501571853E-6	48	TCRBV12	TCRBV12				TCRBV12-03,TCRBV12-04		TCRBD01-01*01	TCRBD01	TCRBD01-01	01				TCRBJ01-03*01	TCRBJ01	TCRBJ01-03	01				5	3	0	1	0	0	33	45	48	-1	59	1	In	VDJ
CAGCCCTCAGAACCCAGGGACTCAGCTGTGTACTTCTGTGCCAGCAGTTTAAGACAGGGCTCTGGAAACACCATATATTTTGGAGAG	CASSLRQGSGNTIYF	1	8.612893501571853E-6	45	TCRBV12	TCRBV12				TCRBV12-03,TCRBV12-04		TCRBD01-01*01	TCRBD01	TCRBD01-01	01				TCRBJ01-03*01	TCRBJ01	TCRBJ01-03	01				2	1	2	3	0	0	36	51	52	-1	59	1	In	VDJ
CTGTCGGCTGCTCCCTCCCAGACATCTGTGTACTTCTGTGCCAGCAGTTACAATACAGGCTCTGGAAACACCATATATTTTGGAGAG	CASSYNTGSGNTIYF	4	3.445157400628741E-5	45	TCRBV06-05*01	TCRBV06	TCRBV06-05	01				TCRBD01-01*01	TCRBD01	TCRBD01-01	01				TCRBJ01-03*01	TCRBJ01	TCRBJ01-03	01				2	3	3	4	0	0	36	51	54	-1	59	4	In	VDJ
GAGATCCAGCGCACAGAGCAGGGGGACTCGGCCATGTATCTCTGTGCCATACAGGGCCCCTCTGGAAACACCATATATTTTGGAGAG	CAIQGPSGNTIYF	2	1.7225787003143707E-5	39	TCRBV07-09	TCRBV07	TCRBV07-09				01,03	TCRBD01-01*01	TCRBD01	TCRBD01-01	01				TCRBJ01-03*01	TCRBJ01	TCRBJ01-03	01				10	1	3	3	3	0	42	49	50	56	59	2	In	VDJ
AATTCCCTGGAGCTTGGTGACTCTGCTGTGTATTTCTGTGCCAGCAGCCTCTCGAGAACCTCTGGAAACACCATATATTTTGGAGAG	CASSLSRTSGNTIYF	2	1.7225787003143707E-5	45	TCRBV03	TCRBV03				TCRBV03-01,TCRBV03-02		TCRBD02-01*02	TCRBD02	TCRBD02-01	02				TCRBJ01-03*01	TCRBJ01	TCRBJ01-03	01				4	4	11	2	3	0	36	49	53	56	59	2	In	VDJ
GCAACATGAGCCCTGAAGACAGCAGCATATATCTCTGCAGCGTTGAGGCGCCAAGAAACCTCTGGAAACACCATATATTTTGGAGAG		1	8.612893501571853E-6	46	TCRBV29-01*01	TCRBV29	TCRBV29-01	01								TCRBD01,TCRBD02	TCRBD01-01,TCRBD02-01		TCRBJ01-03*01	TCRBJ01	TCRBJ01-03	01				3	0	9	0	10	0	35	-1	46	49	59	1	Out	VDJ
TCCCTGGAGCTTGGTGACTCTGCTGTGTATTTCTGTGCCAGCAGCCAAGGGAGGGCCTACTCTGGAAACACCATATATTTTGGAGAG	CASSQGRAYSGNTIYF	2	1.7225787003143707E-5	48	TCRBV03	TCRBV03				TCRBV03-01,TCRBV03-02		TCRBD02-01*02	TCRBD02	TCRBD02-01	02				TCRBJ01-03*01	TCRBJ01	TCRBJ01-03	01				1	0	10	0	4	0	33	-1	49	55	59	2	In	VDJ
CTGTCGGCTGCTCCCTCCCAGACATCTGTGTACTTCTGTGCCAGCCGAGCTCCGAGGGACTCTGGAAACACCATATATTTTGGAGAG	CASRAPRDSGNTIYF	2	1.7225787003143707E-5	45	TCRBV06-05*01	TCRBV06	TCRBV06-05	01				TCRBD02-01*02	TCRBD02	TCRBD02-01	02				TCRBJ01-03*01	TCRBJ01	TCRBJ01-03	01				8	8	11	0	1	0	36	45	53	58	59	2	In	VDJ
CTGCCAGGCCCTCACATACCTCTCAGTACCTCTGTGCCACCCCTCTTCGGGGGGGCCGACTCTGGAAACACCATATATTTTGGAGAG		1	8.612893501571853E-6	49	TCRBV25-01*01	TCRBV25	TCRBV25-01	01				TCRBD02-01*01	TCRBD02	TCRBD02-01	01				TCRBJ01-03*01	TCRBJ01	TCRBJ01-03	01				10	8	8	0	4	0	32	39	47	55	59	1	Out	VDJ
TAGAGTCTGCCATCCCCAACCAGACAGCTCTTTACTTCTGTGCCACTGGAGGAACAAGACTCTGGAAACACCATATATTTTGGAGAG		5	4.306446750785927E-5	43	TCRBV24	TCRBV24				TCRBV24-01,TCRBV24-or09_02		TCRBD02-01*02	TCRBD02	TCRBD02-01	02				TCRBJ01-03*01	TCRBJ01	TCRBJ01-03	01				10	1	10	1	7	0	38	46	47	52	59	5	Out	VDJ
AGGATCCAGCAGGTAGTGCGAGGAGATTCGGCAGCTTATTTCTGTGCCAGCTCACCGAACTCTGGAAACACCATATATTTTGGAGAG	CASSPNSGNTIYF	3	2.5838680504715558E-5	39	TCRBV18-01*01	TCRBV18	TCRBV18-01	01								TCRBD01,TCRBD02	TCRBD01-01,TCRBD02-01		TCRBJ01-03*01	TCRBJ01	TCRBJ01-03	01				3	0	2	8	1	0	42	-1	56	58	59	3	In	VDJ
GTGAGCACCTTGGAGCTGGGGGACTCGGCCCTTTATCTTTGCGCCAGCAGCAGGGACAACTCTGGAAACACCATATATTTTGGAGAG	CASSRDNSGNTIYF	2	1.7225787003143707E-5	42	TCRBV05-01*01	TCRBV05	TCRBV05-01	01				TCRBD01-01*01	TCRBD01	TCRBD01-01	01				TCRBJ01-03*01	TCRBJ01	TCRBJ01-03	01				4	1	0	6	1	0	39	51	52	58	59	2	In	VDJ
CTGCTGTCGGCTGCTCCCTCCCAGACATCTGTGTACTTCTGTGCCAGCAGTCGGGGAAACTCTGGAAACACCATATATTTTGGAGAG	CASSRGNSGNTIYF	2	1.7225787003143707E-5	42	TCRBV06-05*01	TCRBV06	TCRBV06-05	01				TCRBD02-01*01	TCRBD02	TCRBD02-01	01				TCRBJ01-03*01	TCRBJ01	TCRBJ01-03	01				5	0	8	3	3	0	39	-1	51	56	59	2	In	VDJ
CAGCGCACACAGCAGGAGGACTCGGCCGTGTATCTCTGTGCCAGCAGCCCGGACGGAAACTCTGGAAACACCATATATTTTGGAGAG	CASSPDGNSGNTIYF	2	1.7225787003143707E-5	45	TCRBV07-02*01	TCRBV07	TCRBV07-02	01								TCRBD01,TCRBD02	TCRBD01-01,TCRBD02-01		TCRBJ01-03*01	TCRBJ01	TCRBJ01-03	01				5	2	1	7	5	0	36	48	50	54	59	2	In	VDJ
TCCTTGGAGCTGGGGGACTCAGCCCTGTACTTCTGTGCCAGCAGCTTAGGCTCCCGCAGATCTGGAAACACCATATATTTTGGAGAG	CASSLGSRRSGNTIYF	3	2.5838680504715558E-5	48	TCRBV13-01*01	TCRBV13	TCRBV13-01	01				TCRBD01-01*01	TCRBD01	TCRBD01-01	01				TCRBJ01-03*01	TCRBJ01	TCRBJ01-03	01				0	6	4	5	1	1	33	50	56	59	60	3	In	VDJ
GTGAACGCCTTGTTGCTGGGGGACTCGGCCCTCTATCTCTGTGCCAGCAGCCTCGGGACATCTGGAAACACCATATATTTTGGAGAG	CASSLGTSGNTIYF	1	8.612893501571853E-6	42	TCRBV05-06*01	TCRBV05	TCRBV05-06	01				TCRBD01-01*01	TCRBD01	TCRBD01-01	01				TCRBJ01-03*01	TCRBJ01	TCRBJ01-03	01				4	3	0	6	0	1	39	51	54	-1	60	1	In	VDJ
GCCCTGCAGCCAGAAGACTCAGCCCTGTATCTCTGCGCCAGCAGCCAAGGCTCTGGGCCTACTGGAAACACCATATATTTTGGAGAG	CASSQGSGPTGNTIYF	3	2.5838680504715558E-5	48	TCRBV04-01*01	TCRBV04	TCRBV04-01	01				TCRBD01-01*01	TCRBD01	TCRBD01-01	01				TCRBJ01-03*01	TCRBJ01	TCRBJ01-03	01				1	5	8	0	3	2	33	49	54	58	61	3	In	VDJ
GCTGTCGGCTGCTCCCTCCCAGACATCTGTGTACTTCTGTGCCAGCAGTTCGACCGGGGGGCGGGAAACACCATATATTTTGGAGAG		4	3.445157400628741E-5	44	TCRBV06-05*01	TCRBV06	TCRBV06-05	01				TCRBD02-01*01	TCRBD02	TCRBD02-01	01				TCRBJ01-03*01	TCRBJ01	TCRBJ01-03	01				4	4	8	1	2	4	37	50	54	61	63	4	Out	VDJ
CTTCACATCAATTCCCTGGAGCTTGGTGACTCTGCTGTGTATTTCTGTGCCAGCAGCCAGCAGGGAAACACCATATATTTTGGAGAG	CASSQQGNTIYF	2	1.7225787003143707E-5	36	TCRBV03	TCRBV03				TCRBV03-01,TCRBV03-02		TCRBD01-01*01	TCRBD01	TCRBD01-01	01				TCRBJ01-03*01	TCRBJ01	TCRBJ01-03	01				3	1	4	5	0	4	45	59	60	-1	63	2	In	VDJ
CTGACAGTGACCAGTGCCCATCCTGAAGACAGCAGCTTCTACATCTGCAGTGCTAGAGGTCCCGGAAACACCATATATTTTGGAGAG	CSARGPGNTIYF	1	8.612893501571853E-6	36	TCRBV20	TCRBV20				TCRBV20-01,TCRBV20-or09_02									TCRBJ01-03*01	TCRBJ01	TCRBJ01-03	01				1	0	0	0	5	4	45	-1	-1	58	63	1	In	VJ
GTGAGCACCTTGGAGCTGGGGGACTCGGCCCTTTATCTTTGCGCCAGCAGCTTGACAGGGCCCGGAAACACCATATATTTTGGAGAG	CASSLTGPGNTIYF	2	1.7225787003143707E-5	42	TCRBV05-01*01	TCRBV05	TCRBV05-01	01				TCRBD01-01*01	TCRBD01	TCRBD01-01	01				TCRBJ01-03*01	TCRBJ01	TCRBJ01-03	01				1	0	3	3	3	4	39	-1	54	60	63	2	In	VDJ
GAGTCTGCCAGGCCCTCACATACCTCTCAGTACCTCTGTGCCAGCAGTGAACCAGGAGGTCACGGAAACACCATATATTTTGGAGAG	CASSEPGGHGNTIYF	1	8.612893501571853E-6	45	TCRBV25-01*01	TCRBV25	TCRBV25-01	01				TCRBD02-01*02	TCRBD02	TCRBD02-01	02				TCRBJ01-03*01	TCRBJ01	TCRBJ01-03	01				2	3	10	1	4	4	36	51	54	59	63	1	In	VDJ
GTGACCAGTGCCCATCCTGAAGACAGCAGCTTCTACATCTGCAGTGCTGCCAGGGAGGTGGGAGGAAACACCATATATTTTGGAGAG	CSAAREVGGNTIYF	5	4.306446750785927E-5	42	TCRBV20	TCRBV20				TCRBV20-01,TCRBV20-or09_02		TCRBD02-01*02	TCRBD02	TCRBD02-01	02				TCRBJ01-03*01	TCRBJ01	TCRBJ01-03	01				5	4	9	1	5	4	39	48	52	58	63	5	In	VDJ
AGTGCCCATCCTGAAGACAGCAGCTTCTACATCTGCAGTGCTAGCCCTGCAGCAGGGACGTTGGAAAACACCATATATTTTGGAGAG	CSASPAAGTLENTIYF	1	8.612893501571853E-6	48	TCRBV20	TCRBV20				TCRBV20-01,TCRBV20-or09_02						TCRBD01,TCRBD02	TCRBD01-01,TCRBD02-01		TCRBJ01-03*01	TCRBJ01	TCRBJ01-03	01				3	10	0	7	6	6	33	44	54	59	65	1	In	VDJ
CAGCCAGAAGACTCGGCCCTGTATCTCTGTGCCAGCAGCCCATCGACAGGGGGACTCTCTGGGGCCAACGTCCTGACTTTCGGGGCC	CASSPSTGGLSGANVLTF	1	8.612893501571853E-6	54	TCRBV04-02*01	TCRBV04	TCRBV04-02	01				TCRBD01-01*01	TCRBD01	TCRBD01-01	01				TCRBJ02-06*01	TCRBJ02	TCRBJ02-06	01				4	4	2	1	3	0	27	40	44	53	56	1	In	VDJ
CAGCGCACACAGCAGGAGGACTCGGCCGTGTATCTCTGTGCCAGCAGCGCCCGGGGCTCTGGGGCCAACGTCCTGACTTTCGGGGCC	CASSARGSGANVLTF	2	1.7225787003143707E-5	45	TCRBV07-02*01	TCRBV07	TCRBV07-02	01				TCRBD02-01*01	TCRBD02	TCRBD02-01	01				TCRBJ02-06*01	TCRBJ02	TCRBJ02-06	01				5	3	8	3	0	0	36	48	51	-1	56	2	In	VDJ
GAACCCAGGGACTCAGCTGTGTACTTCTGTGCCAGCAGTTACGGTGTCCTAAACCCCTCTGGGGCCAACGTCCTGACTTTCGGGGCC	CASSYGVLNPSGANVLTF	1	8.612893501571853E-6	54	TCRBV12	TCRBV12				TCRBV12-03,TCRBV12-04		TCRBD02-01	TCRBD02	TCRBD02-01				01,02	TCRBJ02-06*01	TCRBJ02	TCRBJ02-06	01				4	8	4	9	5	0	27	40	48	51	56	1	In	VDJ
AGCCCCAACCAGACCTCTCTGTACTTCTGTGCCAGCAGTTTCCTCCTGACAGGCAACTCTGGGGCCAACGTCCTGACTTTCGGGGCC	CASSFLLTGNSGANVLTF	2	1.7225787003143707E-5	54	TCRBV27-01*01	TCRBV27	TCRBV27-01	01				TCRBD01-01*01	TCRBD01	TCRBD01-01	01				TCRBJ02-06*01	TCRBJ02	TCRBJ02-06	01				3	6	2	4	3	0	27	41	47	53	56	2	In	VDJ
AGCTCCTTGGAGCTGGGGGACTCAGCCCTGTACTTCTGTGCCAGCAGCCACAGGGAATCTGGGGCCAACGTCCTGACTTTCGGGGCC	CASSHRESGANVLTF	2	1.7225787003143707E-5	45	TCRBV13-01*01	TCRBV13	TCRBV13-01	01				TCRBD01-01*01	TCRBD01	TCRBD01-01	01				TCRBJ02-06*01	TCRBJ02	TCRBJ02-06	01				5	1	3	3	2	1	36	48	49	55	57	2	In	VDJ
GTCTGCCATCCCCAACCAGACAGCTCTTTACTTCTGTGCCACCGTATTTTGGGGCGCGCTGGGGCCAACGTCCTGACTTTCGGGGCC		1	8.612893501571853E-6	47	TCRBV24	TCRBV24				TCRBV24-01,TCRBV24-or09_02		TCRBD01-01*01	TCRBD01	TCRBD01-01	01				TCRBJ02-06*01	TCRBJ02	TCRBJ02-06	01				9	7	7	0	3	2	34	43	50	55	58	1	Out	VDJ
GAACTGGAGGATTCTGGAGTTTATTTCTGTGCCAGCAGCCAAGAAGGACAGGGAAGGCCTGGGGCCAACGTCCTGACTTTCGGGGCC	CASSQEGQGRPGANVLTF	1	8.612893501571853E-6	54	TCRBV14-01*01	TCRBV14	TCRBV14-01	01				TCRBD01-01*01	TCRBD01	TCRBD01-01	01				TCRBJ02-06*01	TCRBJ02	TCRBJ02-06	01				0	1	1	3	5	2	27	44	45	53	58	1	In	VDJ
GCTCCCTCCCAGACATCTGTGTACTTCTGTGCCAGCAGTGGTCTTACTACTACGGGGGTCGGGGCCAACGTCCTGACTTTCGGGGCC	CASSGLTTTGVGANVLTF	2	1.7225787003143707E-5	54	TCRBV06-01*01	TCRBV06	TCRBV06-01	01				TCRBD02-01*01	TCRBD02	TCRBD02-01	01				TCRBJ02-06*01	TCRBJ02	TCRBJ02-06	01				4	12	8	2	2	4	27	40	52	58	60	2	In	VDJ
CACACCCTGCAGCCAGAAGACTCGGCCCTGTATCTCTGTGCCAGCAGCCAAGAGGCGTCCGGGGCCAACGTCCTGACTTTCGGGGCC	CASSQEASGANVLTF	1	8.612893501571853E-6	45	TCRBV04-02*01	TCRBV04	TCRBV04-02	01								TCRBD01,TCRBD02	TCRBD01-01,TCRBD02-01		TCRBJ02-06*01	TCRBJ02	TCRBJ02-06	01				0	0	9	0	4	4	36	-1	53	56	60	1	In	VDJ
CACCCTGCAGCCAGAAGACTCGGCCCTGTATCTCTGTGCCAGCAGCTGAGGTTACAAAGTCGGGCCAACGTCCTGACTTTCGGGGCC		1	8.612893501571853E-6	47	TCRBV04-02*01	TCRBV04	TCRBV04-02	01				TCRBD02-01*02	TCRBD02	TCRBD02-01	02				TCRBJ02-06*01	TCRBJ02	TCRBJ02-06	01				5	1	11	1	10	5	34	46	47	51	61	1	Out	VDJ
GCTCCCTCCCAGACATCTGTGTACTTCTGTGCCGTCAGGCGGGACAGGGGCGCTAGCTCTGGGGCCAAAGTCCTGACTTTCGGGGCC	CAVRRDRGASSGAKVLTF	1	8.612893501571853E-6	54	TCRBV06	TCRBV06				TCRBV06-01,TCRBV06-05,TCRBV06-06		TCRBD01-01*01	TCRBD01	TCRBD01-01	01				TCRBJ02-06*01	TCRBJ02	TCRBJ02-06	01				11	7	0	2	19	13	27	33	40	50	69	1	In	VDJ
CTGTCGGCTGCTCCCTCCCAGACATCTGTGTACTTCTGTGCCAGCCGGGACGGGAGCTCTGGGGCCAAAGTCCTGACTTTCGGGGCC	CASRDGSSGAKVLTF	1	8.612893501571853E-6	45	TCRBV06-05*01	TCRBV06	TCRBV06-05	01				TCRBD02-01*02	TCRBD02	TCRBD02-01	02				TCRBJ02-06*01	TCRBJ02	TCRBJ02-06	01				8	5	8	2	13	13	36	45	50	56	69	1	In	VDJ
TCAGAACCCAGGGACTCAGCTGTGTACTTCTGTGCCGCGTCGCGCGGGAATCCGAGCTCTGGGGCCAAAGTCCTGACTTTCGGGGCC	CAASRGNPSSGAKVLTF	1	8.612893501571853E-6	51	TCRBV12	TCRBV12				TCRBV12-03,TCRBV12-04		TCRBD02-01*02	TCRBD02	TCRBD02-01	02				TCRBJ02-06*01	TCRBJ02	TCRBJ02-06	01				11	7	7	3	20	13	30	36	43	49	69	1	In	VDJ
TCGGCCCAAAAGAACCCGACAGCTTTCTATCTCTGTGCCAGTAAACAGGACGGCTACTCTGGGGCCAAAGTCCTGACTTTCGGGGCC	CASKQDGYSGAKVLTF	2	1.7225787003143707E-5	48	TCRBV19-01	TCRBV19	TCRBV19-01				01,02	TCRBD01-01*01	TCRBD01	TCRBD01-01	01				TCRBJ02-06*01	TCRBJ02	TCRBJ02-06	01				7	1	3	4	20	13	33	43	44	49	69	2	In	VDJ
CATCCTGAAGACAGCAGCTTCTACATCTGCAGTGCTAGAGCGGAAACAGCGACGGACTCTGGGGCCAAAGTCCTGACTTTCGGGGCC	CSARAETATDSGAKVLTF	1	8.612893501571853E-6	54	TCRBV20	TCRBV20				TCRBV20-01,TCRBV20-or09_02						TCRBD01,TCRBD02	TCRBD01-01,TCRBD02-01		TCRBJ02-06*01	TCRBJ02	TCRBJ02-06	01				1	20	7	0	4	13	27	40	60	65	69	1	In	VDJ
AAAGCTGGAGGACTCAGCCATGTACTTCTGTGCCAGCAGTGAAGCAACGGACCGAACTCTGGGGCCAAAGTCCTGACTTTCGGGGCC		5	4.306446750785927E-5	53	TCRBV02-01*01	TCRBV02	TCRBV02-01	01				TCRBD01-01*01	TCRBD01	TCRBD01-01	01				TCRBJ02-06*01	TCRBJ02	TCRBJ02-06	01				0	15	7	0	4	13	28	45	60	65	69	5	Out	VDJ
ATCCTGGAGTCGCCCAGCCCCAACCAGACCTCTCTGTACTTCTGTGCCAGCAGTTTCCCTGGGGCCAAAGTCCTGACTTTCGGGGCC	CASSFPGAKVLTF	4	3.445157400628741E-5	39	TCRBV27-01*01	TCRBV27	TCRBV27-01	01				TCRBD01-01*01	TCRBD01	TCRBD01-01	01				TCRBJ02-06*01	TCRBJ02	TCRBJ02-06	01				3	4	7	0	4	13	42	56	60	65	69	4	In	VDJ
GACTCGGCCCTGTATCTCTGCGCCAGCAGCCAAGATCGAGCAGGCTAGCGGGAGGGCCACGGGGCCAAAGTCCTGACTTTCGGGGCC	CASSQDRAG*REGHGAKVLTF	2	1.7225787003143707E-5	63	TCRBV04-03*01	TCRBV04	TCRBV04-03	01				TCRBD02-01*02	TCRBD02	TCRBD02-01	02				TCRBJ02-06*01	TCRBJ02	TCRBJ02-06	01				0	9	4	0	13	13	18	35	44	56	69	2	Stop	VDJ
AGCACCTTGGAGCTGGGGGACTCGGCCCTTTATCTTTGCGCCAGCAGCCCGGACGTCCCCTCCACGGGCATTCAGTACTTCGGCGCC	CASSPDVPSTGIQYF	2	1.7225787003143707E-5	45	TCRBV05-01*01	TCRBV05	TCRBV05-01	01								TCRBD01,TCRBD02	TCRBD01-01,TCRBD02-01		TCRBJ02-04*01	TCRBJ02	TCRBJ02-04	01				4	2	1	7	14	9	36	48	50	54	68	2	In	VDJ
ATCCAGCAGGTAGTGCGAGGAGATTCGGCAGCTTATTTCTGTGCCAGCTCACCCCCGGGACAGGGGGACATTCAGTACTTCGGCGCC	CASSPPGQGDIQYF	3	2.5838680504715558E-5	42	TCRBV18-01*01	TCRBV18	TCRBV18-01	01				TCRBD01-01*01	TCRBD01	TCRBD01-01	01				TCRBJ02-04*01	TCRBJ02	TCRBJ02-04	01				3	3	0	1	0	8	39	53	56	-1	67	3	In	VDJ
CTGACAGTGACCAGTGCCCATCCTGAAGACAGCAGCTTCTACATCTGCAGTGCTAGATCCCCACGAGACATTCAGTACTTCGGCGCC	CSARSPRDIQYF	1	8.612893501571853E-6	36	TCRBV20	TCRBV20				TCRBV20-01,TCRBV20-or09_02		TCRBD02-01*02	TCRBD02	TCRBD02-01	02				TCRBJ02-04*01	TCRBJ02	TCRBJ02-04	01				2	7	11	2	0	8	45	57	64	-1	67	1	In	VDJ
CCTGGAGTCGCCCAGCCCCAACCAGACCTCTCTGTACTTCTGTGCCAGCACCGTGCAATGTGTAGGAACATTCAGTACTTCGGCGCC		2	1.7225787003143707E-5	41	TCRBV27-01*01	TCRBV27	TCRBV27-01	01								TCRBD01,TCRBD02	TCRBD01-01,TCRBD02-01		TCRBJ02-04*01	TCRBJ02	TCRBJ02-04	01				7	13	5	4	0	7	40	50	63	-1	66	2	Out	VDJ
TTGTTGCTGGGGGACTCGGCCCTCTATCTCTGTGCCAGCAGCTTGGAGTCCGGACCGGGGTGGGGAAACATTCAGTACTTCGGCGCC	CASSLESGPGWGNIQYF	2	1.7225787003143707E-5	51	TCRBV05-06*01	TCRBV05	TCRBV05-06	01				TCRBD02-01*01	TCRBD02	TCRBD02-01	01				TCRBJ02-04*01	TCRBJ02	TCRBJ02-04	01				0	9	8	3	5	6	30	46	55	60	65	2	In	VDJ
CTGCAGCCAGAAGACTCAGCCCTGTATCTCTGCGCCAGCAGCCAAGATACGGCGGGGGCGGGCAAAAACATTCAGTACTTCGGCGCC	CASSQDTAGAGKNIQYF	1	8.612893501571853E-6	51	TCRBV04-01*01	TCRBV04	TCRBV04-01	01				TCRBD02-01*01	TCRBD02	TCRBD02-01	01				TCRBJ02-04*01	TCRBJ02	TCRBJ02-04	01				0	4	7	2	4	3	30	47	51	58	62	1	In	VDJ
CTGCCATCCCCAACCAGACAGCTCTTTACTTCTGTGCCACCAGTGATGTTGACAGGGTTAGGCAAAAACATTCAGTACTTCGGCGCC		1	8.612893501571853E-6	49	TCRBV24	TCRBV24				TCRBV24-01,TCRBV24-or09_02		TCRBD01-01*01	TCRBD01	TCRBD01-01	01				TCRBJ02-04*01	TCRBJ02	TCRBJ02-04	01				3	3	2	3	5	3	32	47	50	57	62	1	Out	VDJ
CATCCTGAAGACAGCAGCTTCTACATCTGCAGTGCTAGAGATGTGGGGGGACAGAAGGTGGCCAAAAACATTCAGTACTTCGGCGCC	CSARDVGGQKVAKNIQYF	1	8.612893501571853E-6	54	TCRBV20	TCRBV20				TCRBV20-01,TCRBV20-or09_02		TCRBD01-01*01	TCRBD01	TCRBD01-01	01				TCRBJ02-04*01	TCRBJ02	TCRBJ02-04	01				0	6	0	5	6	1	27	41	47	54	60	1	In	VDJ
GAGTCGGCTGCTCCCTCCCAAACATCTGTGTACTTCTGTGCCAGGAATCGAAACCTTGGGGCCAAAAACATTCAGTACTTCGGCGCC	CARNRNLGAKNIQYF	1	8.612893501571853E-6	45	TCRBV06	TCRBV06				TCRBV06-02,TCRBV06-03						TCRBD01,TCRBD02	TCRBD01-01,TCRBD02-01		TCRBJ02-04*01	TCRBJ02	TCRBJ02-04	01				9	13	0	9	0	1	36	44	57	-1	60	1	In	VDJ
TCCCTGGAGCTTGGTGACTCTGCTGTGTATTTCTGTGCCAGCAGAACTAGCGGGGGGGCGGCCAAAAACATTCAGTACTTCGGCGCC	CASRTSGGAAKNIQYF	2	1.7225787003143707E-5	48	TCRBV03	TCRBV03				TCRBV03-01,TCRBV03-02		TCRBD02-01*01	TCRBD02	TCRBD02-01	01				TCRBJ02-04*01	TCRBJ02	TCRBJ02-04	01				6	1	3	0	2	1	33	44	45	58	60	2	In	VDJ
TGCCAGGCCCTCACATACCTCTCAGTACCTCTGTGCCAGCAGACTTAATAAGGACGGCCGACCAAAAACATTCAGTACTTCGGCGCC		1	8.612893501571853E-6	50	TCRBV25-01*01	TCRBV25	TCRBV25-01	01								TCRBD01,TCRBD02	TCRBD01-01,TCRBD02-01		TCRBJ02-04*01	TCRBJ02	TCRBJ02-04	01				6	9	1	7	6	2	31	42	51	55	61	1	Out	VDJ
CTCAGGCTGGAGTCGGCTGCTCCCTCCCAGACATCTGTGTACTTCTGTGCCAGCAGTGAAGCGCAGGGACGCCTCCACTTTGGGAAC	CASSEAQGRLHF	2	1.7225787003143707E-5	36	TCRBV06-01*01	TCRBV06	TCRBV06-01	01								TCRBD01,TCRBD02	TCRBD01-01,TCRBD02-01		TCRBJ01-06*01	TCRBJ01	TCRBJ01-06	01				0	3	0	7	1	15	45	62	65	70	71	2	In	VDJ
TGTTGCTGGGGGACTCGGCCCTCTATCTCTGTGCCAGCAGCTCGCCGGGACAGGGCCTAGGGGACACCGCCCCTCCACTTTGGGAAC		1	8.612893501571853E-6	52	TCRBV05-06*01	TCRBV05	TCRBV05-06	01				TCRBD01-01*01	TCRBD01	TCRBD01-01	01				TCRBJ01-06*01	TCRBJ01	TCRBJ01-06	01				3	4	0	3	14	13	29	42	46	55	69	1	Out	VDJ
CAGCGCACAGAGCAGGGGGACTCGGCCATGTATCTCTGTGCCAGCACTACCTACGGTGACGTCGTTTCACCCCTCCACTTTGGGAAC	CASTTYGDVVSPLHF	2	1.7225787003143707E-5	45	TCRBV07-09	TCRBV07	TCRBV07-09				01,03					TCRBD01,TCRBD02	TCRBD01-01,TCRBD02-01		TCRBJ01-06*01	TCRBJ01	TCRBJ01-06	01				7	11	2	7	5	9	36	46	57	60	65	2	In	VDJ
AAGATCCGGTCCACAAAGCTGGAGGACTCAGCCATGTACTTCTGTGCCAGCAATCCAGAGAACCTTTCACCCCTCCACTTTGGGAAC	CASNPENLSPLHF	2	1.7225787003143707E-5	39	TCRBV02-01*01	TCRBV02	TCRBV02-01	01								TCRBD01,TCRBD02	TCRBD01-01,TCRBD02-01		TCRBJ01-06*01	TCRBJ01	TCRBJ01-06	01				7	3	4	5	7	9	42	52	55	58	65	2	In	VDJ
AGATGAATGTGAGCACCTTGGAGCTGGGGGACTCGGCCCTTTATCTTTGCGCCAGCAGCTGCTGGTTCACCCCTCCACTTTGGGAAC		8	6.890314801257483E-5	34	TCRBV05-01*01	TCRBV05	TCRBV05-01	01								TCRBD01,TCRBD02	TCRBD01-01,TCRBD02-01		TCRBJ01-06*01	TCRBJ01	TCRBJ01-06	01				3	3	0	10	0	9	47	60	63	-1	65	8	Out	VDJ
CCCTCAGAACCCAGGGACTCAGCTGTGTACTTCTGTGCCAGCAGTCCCAAGGGGACAGGCCTTAGTTCACCCCTCCACTTTGGGAAC	CASSPKGTGLSSPLHF	3	2.5838680504715558E-5	48	TCRBV12	TCRBV12				TCRBV12-03,TCRBV12-04		TCRBD01-01*01	TCRBD01	TCRBD01-01	01				TCRBJ01-06*01	TCRBJ01	TCRBJ01-06	01				5	6	0	4	6	9	33	45	51	59	65	3	In	VDJ
TCACCAGGCCTGGGGGACGCAGCCATGTACCTGTGTGCCACCAGCAGAGATGAAAACAGGGACAGTTCACCCCTCCACTTTGGGAAC	CATSRDENRDSSPLHF	2	1.7225787003143707E-5	48	TCRBV15-01*01	TCRBV15	TCRBV15-01	01				TCRBD01-01*01	TCRBD01	TCRBD01-01	01				TCRBJ01-06*01	TCRBJ01	TCRBJ01-06	01				0	8	0	5	0	9	33	50	58	-1	65	2	In	VDJ
TCGCCCAGCCCCAACCAGACCTCTCTGTACTTCTGTGCCAGCATTTCCGTCGACAGGCTAAGGTCTTCACCCCTCCACTTTGGGAAC	CASISVDRLRSSPLHF	2	1.7225787003143707E-5	48	TCRBV27-01*01	TCRBV27	TCRBV27-01	01				TCRBD01-01*01	TCRBD01	TCRBD01-01	01				TCRBJ01-06*01	TCRBJ01	TCRBJ01-06	01				7	8	2	4	8	9	33	43	51	57	65	2	In	VDJ
GTCCTCAGAACCGGGAGACACGGCACTGTATCTCTGCGCCTCCTTCGACAGGAGGTCCGATTTGATTCACCCCTCCACTTTGGGAAC		2	1.7225787003143707E-5	47	TCRBV23-01*01	TCRBV23	TCRBV23-01	01				TCRBD01-01*01	TCRBD01	TCRBD01-01	01				TCRBJ01-06*01	TCRBJ01	TCRBJ01-06	01				11	6	2	4	12	8	34	40	46	52	64	2	Out	VDJ
CCATCCCCAACCAGACAGCTCTTTACTTCTGTGCCACCAGTGACCCGGACAGTCTGGGTATGTAATTCACCCCTCCACTTTGGGAAC		1	8.612893501571853E-6	52	TCRBV24	TCRBV24				TCRBV24-01,TCRBV24-or09_02		TCRBD01-01*01	TCRBD01	TCRBD01-01	01				TCRBJ01-06*01	TCRBJ01	TCRBJ01-06	01				4	3	1	5	10	6	29	43	46	52	62	1	Out	VDJ
AATTCCCTGGAGCTTGGTGACTCTGCTGTGTATTTCTGTGCCAGCAGCCAGACAGGGGGAAGTAATTCACCCCTCCACTTTGGGAAC	CASSQTGGSNSPLHF	4	3.445157400628741E-5	45	TCRBV03	TCRBV03				TCRBV03-01,TCRBV03-02		TCRBD01-01*01	TCRBD01	TCRBD01-01	01				TCRBJ01-06*01	TCRBJ01	TCRBJ01-06	01				3	0	2	1	3	6	36	-1	50	59	62	4	In	VDJ
AGTGCCCATCCTGAAGACAGCAGCTTCTACATCTGCAGTGCTAGAGATCTAGCGGACAGGGCTAATTCACCCCTCCACTTTGGGAAC	CSARDLADRANSPLHF	1	8.612893501571853E-6	48	TCRBV20	TCRBV20				TCRBV20-01,TCRBV20-or09_02		TCRBD01-01*01	TCRBD01	TCRBD01-01	01				TCRBJ01-06*01	TCRBJ01	TCRBJ01-06	01				0	6	1	3	1	6	33	47	53	61	62	1	In	VDJ
AGCACCTTGGAGCTGGGGGACTCGGCCCTTTATCTTTGCGCCAGCAGCTTGGAGTTAAGGGCTAATTCACCCCTCCACTTTGGGAAC	CASSLELRANSPLHF	2	1.7225787003143707E-5	45	TCRBV05-01*01	TCRBV05	TCRBV05-01	01								TCRBD01,TCRBD02	TCRBD01-01,TCRBD02-01		TCRBJ01-06*01	TCRBJ01	TCRBJ01-06	01				0	5	5	3	1	6	36	52	57	61	62	2	In	VDJ
CCAGAAGACTCAGCCCTGTATCTCTGCGCCAGCAGCGCAAGTGGGACAGGGGGTGTTTTCACTAATTCACCCCTCCACTTTGGGAAC	CASSASGTGGVFTNSPLHF	1	8.612893501571853E-6	57	TCRBV04-01*01	TCRBV04	TCRBV04-01	01				TCRBD01-01*01	TCRBD01	TCRBD01-01	01				TCRBJ01-06*01	TCRBJ01	TCRBJ01-06	01				5	6	0	1	9	6	24	36	42	53	62	1	In	VDJ
GGTGACTCTGCTGTGTATTTCTGTGCCAGCAGCCCGGTAAGGAAAGTCGGGACAGGGTCCTATAATTCACCCCTCCACTTTGGGAAC	CASSPVRKVGTGSYNSPLHF	2	1.7225787003143707E-5	60	TCRBV03	TCRBV03				TCRBV03-01,TCRBV03-02		TCRBD01-01*01	TCRBD01	TCRBD01-01	01				TCRBJ01-06*01	TCRBJ01	TCRBJ01-06	01				4	14	0	3	0	1	21	34	48	-1	57	2	In	VDJ
ATTCCCTGGAGCTTGGTGACTCTGCTGTGTATTTCTGTGCCAGCATCCAACAGGAGCTCCTATAATTCACCCCTCCACTTTGGGAAC		2	1.7225787003143707E-5	46	TCRBV03	TCRBV03				TCRBV03-01,TCRBV03-02						TCRBD01,TCRBD02	TCRBD01-01,TCRBD02-01		TCRBJ01-06*01	TCRBJ01	TCRBJ01-06	01				2	0	4	4	2	0	35	-1	50	54	56	2	Out	VDJ
AGCACCTTGGAGCTGGGGGACTCGGCCCTTTATCTTTGCGCCAGCAGCACAGCCGAGACCTATAATTCACCCCTCCACTTTGGGAAC	CASSTAETYNSPLHF	3	2.5838680504715558E-5	45	TCRBV05-01*01	TCRBV05	TCRBV05-01	01				TCRBD01-01*01	TCRBD01	TCRBD01-01	01				TCRBJ01-06*01	TCRBJ01	TCRBJ01-06	01				4	0	3	5	6	2	36	-1	48	52	58	3	In	VDJ
GTGACCAGTGCCCATCCTGAAGACAGCAGCTTCTACATCTGCAGTGCGAAAGGGAGGACAGATAATTCACCCCTCCACTTTGGGAAC	CSAKGRTDNSPLHF	1	8.612893501571853E-6	42	TCRBV20	TCRBV20				TCRBV20-01,TCRBV20-or09_02						TCRBD01,TCRBD02	TCRBD01-01,TCRBD02-01		TCRBJ01-06*01	TCRBJ01	TCRBJ01-06	01				6	8	1	5	0	5	39	47	55	-1	61	1	In	VDJ
TCTGCCATCCCCAACCAGACAGCTCTTTACTTCTGTGCCACCAGTGGATTACAGGGGGCGCATAATTCACCCCTCCACTTTGGGAAC	CATSGLQGAHNSPLHF	1	8.612893501571853E-6	48	TCRBV24	TCRBV24				TCRBV24-01,TCRBV24-or09_02		TCRBD01-01*01	TCRBD01	TCRBD01-01	01				TCRBJ01-06*01	TCRBJ01	TCRBJ01-06	01				5	4	3	0	2	5	33	46	50	59	61	1	In	VDJ
ATCCAGCAGGTAGTGCGAGGAGATTCGGCAGCTTATTTCTGTGCCAGCTCTCCGGGACAGAATAATTCACCCCTCCACTTTGGGAAC	CASSPGQNNSPLHF	2	1.7225787003143707E-5	42	TCRBV18-01*01	TCRBV18	TCRBV18-01	01				TCRBD01-01*01	TCRBD01	TCRBD01-01	01				TCRBJ01-06*01	TCRBJ01	TCRBJ01-06	01				6	3	0	5	1	5	39	50	53	60	61	2	In	VDJ
CTGGAGTTGGCTGCTCCCTCCCAGACATCTGTGTACTTCTGTGCCAGCAGACAGGGACAGAATAATTCACCCCTCCACTTTGGGAAC	CASRQGQNNSPLHF	1	8.612893501571853E-6	42	TCRBV06-06	TCRBV06	TCRBV06-06				01,02	TCRBD01-01*01	TCRBD01	TCRBD01-01	01				TCRBJ01-06*01	TCRBJ01	TCRBJ01-06	01				6	3	0	5	1	5	39	50	53	60	61	1	In	VDJ
ATCCAGCGCACAGAGCAGGGGGACTCGGCCATGTATCTCTGTGCCAGCAGCTTCACAGGGGGGAATTCACCCCTCCACTTTGGGAAC	CASSFTGGNSPLHF	2	1.7225787003143707E-5	42	TCRBV07-09	TCRBV07	TCRBV07-09				01,03	TCRBD01-01*01	TCRBD01	TCRBD01-01	01				TCRBJ01-06*01	TCRBJ01	TCRBJ01-06	01				3	1	3	1	1	7	39	53	54	62	63	2	In	VDJ
CTGCTGTCGGCTGCTCCCTCCCAGACATCTGTGTACTTCTGTGCCAGCAGTTACTCCCCGGGGAATTCACCCCTCCACTTTGGGAAC	CASSYSPGNSPLHF	1	8.612893501571853E-6	42	TCRBV06-05*01	TCRBV06	TCRBV06-05	01				TCRBD02-01*01	TCRBD02	TCRBD02-01	01				TCRBJ01-06*01	TCRBJ01	TCRBJ01-06	01				0	2	8	3	0	7	39	56	58	-1	63	1	In	VDJ
CTGACAGTGACCAGTGCCCATCCTGAAGACAGCAGCTTCTACATCTGCAGTGCTAGAGAGCCGAATTCACCCCTCCACTTTGGGAAC	CSAREPNSPLHF	1	8.612893501571853E-6	36	TCRBV20	TCRBV20				TCRBV20-01,TCRBV20-or09_02						TCRBD01,TCRBD02	TCRBD01-01,TCRBD02-01		TCRBJ01-06*01	TCRBJ01	TCRBJ01-06	01				0	0	10	0	2	7	45	-1	59	61	63	1	In	VDJ
AGCACCTTGGAGCTGGGGGACTCGGCCCTTTATCTTTGCGCCAGCAGCTCCAAGGACCCCAACAATTCACCCCTCCACTTTGGGAAC	CASSSKDPNNSPLHF	2	1.7225787003143707E-5	45	TCRBV05-01*01	TCRBV05	TCRBV05-01	01								TCRBD01,TCRBD02	TCRBD01-01,TCRBD02-01		TCRBJ01-06*01	TCRBJ01	TCRBJ01-06	01				3	4	1	7	6	7	36	49	53	57	63	2	In	VDJ
CACATCAATTCCCTGGAGCTTGGTGACTCTGCTGTGTATTTCTGTGCCAGCAGGCGCAGTGAAAATTCACCCCTCCACTTTGGGAAC	CASRRSENSPLHF	4	3.445157400628741E-5	39	TCRBV03	TCRBV03				TCRBV03-01,TCRBV03-02						TCRBD01,TCRBD02	TCRBD01-01,TCRBD02-01		TCRBJ01-06*01	TCRBJ01	TCRBJ01-06	01				6	3	4	5	4	7	42	53	56	59	63	4	In	VDJ
AGCACCTTGGAGCTGGGGGACTCGGCCCTTTATCTTTGCGCCAGCAGGGAATCTTCAGGGGTACAATCACCCCTCCACTTTGGGAAC	CASRESSGVQSPLHF	2	1.7225787003143707E-5	45	TCRBV05-01*01	TCRBV05	TCRBV05-01	01				TCRBD01-01*01	TCRBD01	TCRBD01-01	01				TCRBJ01-06*01	TCRBJ01	TCRBJ01-06	01				5	8	4	2	5	10	36	47	55	61	66	2	In	VDJ
TGAACTAAACCTGAGCTCTCTGGAGCTGGGGGACTCAGCTTTGTATTTCTGTGCCGGCCGGGGGATGCACCCCTCCACTTTGGGAAC		2	1.7225787003143707E-5	32	TCRBV09-01	TCRBV09	TCRBV09-01				01,02	TCRBD02-01*01	TCRBD02	TCRBD02-01	01				TCRBJ01-06*01	TCRBJ01	TCRBJ01-06	01				10	3	8	2	3	11	49	55	58	64	67	2	Out	VDJ
CTGTCGGCTGCTCCCTCCCAGACATCTGTGTACTTCTGTGCCAGCAGTTACGAGGGACTAAGCGGGAGAGAGGCGTTCTTCGGGCCA	CASSYEGLSGREAFF	2	1.7225787003143707E-5	45	TCRBV06-05*01	TCRBV06	TCRBV06-05	01				TCRBD02-01*02	TCRBD02	TCRBD02-01	02				TCRBJ02-01*01	TCRBJ02	TCRBJ02-01	01				2	9	6	2	6	15	36	51	60	68	74	2	In	VDJ
ACTCTGACAGTGACCAGTGCCCATCCTGAAGACAGCAGCTTCTACATCTGCAGTGCTAGACCGCCTGACAGTGAGTTCTTCGGGCCA	CSARPPDSEFF	1	8.612893501571853E-6	33	TCRBV20-01*01	TCRBV20	TCRBV20-01	01				TCRBD01-01*01	TCRBD01	TCRBD01-01	01				TCRBJ02-01*01	TCRBJ02	TCRBJ02-01	01				2	6	2	5	2	14	48	60	66	71	73	1	In	VDJ
CTGAAGATCCGGTCCACAAAGCTGGAGGACTCAGCCATGTACTTCTGTGCCAGCAGTGAAACGTGGCTAGCGGAGTTCTTCGGGCCA	CASSETWLAEFF	2	1.7225787003143707E-5	36	TCRBV02-01*01	TCRBV02	TCRBV02-01	01				TCRBD02-01	TCRBD02	TCRBD02-01				01,02	TCRBJ02-01*01	TCRBJ02	TCRBJ02-01	01				2	6	4	5	0	14	45	60	66	-1	73	2	In	VDJ
CTGAGTTCTAAGAAGCTCCTTCTCAGTGACTCTGGCTTCTATCTCTGTGCCTGGAGTGTAGGCGAAATAGGGCAGTTCTTCGGGCCA	CAWSVGEIGQFF	1	8.612893501571853E-6	36	TCRBV30-01*01	TCRBV30	TCRBV30-01	01								TCRBD01,TCRBD02	TCRBD01-01,TCRBD02-01		TCRBJ02-01*01	TCRBJ02	TCRBJ02-01	01				0	0	5	4	9	12	45	-1	59	62	71	1	In	VDJ
AGGCTGCTGTCGGCTGCTCCCTCCCAGACATCTGTGTACTTCTGTGCCAGCAGGGGCTGACCCTCCGATTAGCAGTTCTTCGGGCCA	CASRG*PSD*QFF	2	1.7225787003143707E-5	39	TCRBV06-05*01	TCRBV06	TCRBV06-05	01				TCRBD01-01*01	TCRBD01	TCRBD01-01	01				TCRBJ02-01*01	TCRBJ02	TCRBJ02-01	01				6	0	8	0	13	11	42	-1	53	57	70	2	Stop	VDJ
GAGATCCAGCGCACAGAGCAGGGGGACTCGGCCATGTATCTCTGTGCCAGCAGCTTGCGTGGTTATGGTGAGCAGTTCTTCGGGCCA	CASSLRGYGEQFF	6	5.1677361009431116E-5	39	TCRBV07-09	TCRBV07	TCRBV07-09				01,03	TCRBD02-01	TCRBD02	TCRBD02-01				01,02	TCRBJ02-01*01	TCRBJ02	TCRBJ02-01	01				3	0	7	6	9	9	42	-1	56	59	68	6	In	VDJ
CTGCAGCCAGAAGACTCAGCCCTGTATCTCTGCGCCAGCAGCCAAGGACCTAGCGGGAGGGCCGGGGGTGAGCAGTTCTTCGGGCCA	CASSQGPSGRAGGEQFF	1	8.612893501571853E-6	51	TCRBV04-01*01	TCRBV04	TCRBV04-01	01				TCRBD02-01*02	TCRBD02	TCRBD02-01	02				TCRBJ02-01*01	TCRBJ02	TCRBJ02-01	01				1	3	4	0	7	9	30	46	49	61	68	1	In	VDJ
AGCCCTCAGAACCCAGGGACTCAGCTGTGTATTTTTGTGCTAGTGGTTTGTTCCTCGGAGCCAGCGGGTGAGCAGTTCTTCGGGCCA		3	2.5838680504715558E-5	46	TCRBV12-05*01	TCRBV12	TCRBV12-05	01				TCRBD02-01	TCRBD02	TCRBD02-01				01,02	TCRBJ02-01*01	TCRBJ02	TCRBJ02-01	01				2	12	6	4	0	9	35	50	62	-1	68	3	Out	VDJ
AAGATCCAGCCCTCAGAACCCAGGGACTCAGCTGTGTACTTCTGTGCCAGCAGTTTACTAGCGGGAAGTGAGCAGTTCTTCGGGCCA	CASSLLAGSEQFF	1	8.612893501571853E-6	39	TCRBV12	TCRBV12				TCRBV12-03,TCRBV12-04		TCRBD02-01*02	TCRBD02	TCRBD02-01	02				TCRBJ02-01*01	TCRBJ02	TCRBJ02-01	01				2	0	4	3	2	9	42	-1	57	66	68	1	In	VDJ
TCTGCCATCCCCAACCAGACAGCTCTTTACTTCTGTGCCACCAGTGTTGCGGGAGCGGGGGGGCCAAGTGAGCAGTTCTTCGGGCCA	CATSVAGAGGPSEQFF	2	1.7225787003143707E-5	48	TCRBV24	TCRBV24				TCRBV24-01,TCRBV24-or09_02		TCRBD02-01*01	TCRBD02	TCRBD02-01	01				TCRBJ02-01*01	TCRBJ02	TCRBJ02-01	01				5	7	6	0	5	9	33	46	53	63	68	2	In	VDJ
ACGATCCAGCGCACACAGCAGGAGGACTCGGCCGTGTATCTCTGTGCCAGCAGTCGTGTGACAGGGACTGAGCAGTTCTTCGGGCCA	CASSRVTGTEQFF	4	3.445157400628741E-5	39	TCRBV07-02*01	TCRBV07	TCRBV07-02	01				TCRBD01-01*01	TCRBD01	TCRBD01-01	01				TCRBJ02-01*01	TCRBJ02	TCRBJ02-01	01				6	6	2	3	2	9	42	53	59	66	68	4	In	VDJ
ACCAGTGCCCATCCTGAAGACAGCAGCTTCTACATCTGCAGTGCGGCGACAGGGCGGCGGTCCCTGGATGAGCAGTTCTTCGGGCCA	CSAATGRRSLDEQFF	1	8.612893501571853E-6	45	TCRBV20	TCRBV20				TCRBV20-01,TCRBV20-or09_02		TCRBD01-01*01	TCRBD01	TCRBD01-01	01				TCRBJ02-01*01	TCRBJ02	TCRBJ02-01	01				6	3	2	3	13	8	36	44	47	54	67	1	In	VDJ
CTGACTGTGAGCAACATGAGCCCTGAAGACAGCAGCATATATCTCTGCAGCTCCCGAACCCAGGCCGATGAGCAGTTCTTCGGGCCA	CSSRTQADEQFF	1	8.612893501571853E-6	36	TCRBV29-01*01	TCRBV29	TCRBV29-01	01				TCRBD01-01*01	TCRBD01	TCRBD01-01	01				TCRBJ02-01*01	TCRBJ02	TCRBJ02-01	01				8	9	4	4	3	8	45	51	60	64	67	1	In	VDJ
AGCACCTTGGAGCTGGGGGACTCGGCCCTTTATCTTTGCGCCAGCAGCTTGGACGGGGGAGGGCCCGATGAGCAGTTCTTCGGGCCA	CASSLDGGGPDEQFF	2	1.7225787003143707E-5	45	TCRBV05-01*01	TCRBV05	TCRBV05-01	01				TCRBD02-01*02	TCRBD02	TCRBD02-01	02				TCRBJ02-01*01	TCRBJ02	TCRBJ02-01	01				0	4	9	0	4	8	36	52	56	63	67	2	In	VDJ
AGTGCCCATCCTGAAGACAGCAGCTTCTACATCTGCAGTGCTAGTCGAGGTAGCGGGGGGGCTGACCATGAGCAGTTCTTCGGGCCA	CSASRGSGGADHEQFF	3	2.5838680504715558E-5	48	TCRBV20	TCRBV20				TCRBV20-01,TCRBV20-or09_02		TCRBD02-01*01	TCRBD02	TCRBD02-01	01				TCRBJ02-01*01	TCRBJ02	TCRBJ02-01	01				3	6	5	0	6	8	33	44	50	61	67	3	In	VDJ
AGGCTGCTGTCGGCTGCTCCCTCCCAGACATCTGTGTACTTCTGTGCCAGCAGTTACTCGTCGGGACATGAGCAGTTCTTCGGGCCA	CASSYSSGHEQFF	3	2.5838680504715558E-5	39	TCRBV06-05*01	TCRBV06	TCRBV06-05	01								TCRBD01,TCRBD02	TCRBD01-01,TCRBD02-01		TCRBJ02-01*01	TCRBJ02	TCRBJ02-01	01				0	3	0	7	0	8	42	59	62	-1	67	3	In	VDJ
AATCTTCACATCAATTCCCTGGAGCTTGGTGACTCTGCTGTGTATTTCTGTGCCAGCAGCCAAGAACATGAGCAGTTCTTCGGGCCA	CASSQEHEQFF	2	1.7225787003143707E-5	33	TCRBV03	TCRBV03				TCRBV03-01,TCRBV03-02						TCRBD01,TCRBD02	TCRBD01-01,TCRBD02-01		TCRBJ02-01*01	TCRBJ02	TCRBJ02-01	01				0	0	3	7	0	8	48	-1	65	-1	67	2	In	VDJ
CAGGTAGTGCGAGGAGATTCGGCAGCTTATTTCTGTGCCAGCTCACCACCGGGTGGTCGGAGTATTAATGAGCAGTTCTTCGGGCCA	CASSPPGGRSINEQFF	3	2.5838680504715558E-5	48	TCRBV18-01*01	TCRBV18	TCRBV18-01	01				TCRBD02-01*02	TCRBD02	TCRBD02-01	02				TCRBJ02-01*01	TCRBJ02	TCRBJ02-01	01				0	8	10	2	4	7	33	50	58	62	66	3	In	VDJ
TCTAAGAAGCTCCTTCTCAGTGACTCTGGCTTCTATCTCTGTGCCTGGAGTGTAATGGGGGGGAGTAATGAGCAGTTCTTCGGGCCA	CAWSVMGGSNEQFF	1	8.612893501571853E-6	42	TCRBV30-01*01	TCRBV30	TCRBV30-01	01				TCRBD02-01*01	TCRBD02	TCRBD02-01	01				TCRBJ02-01*01	TCRBJ02	TCRBJ02-01	01				0	3	9	0	3	7	39	53	56	63	66	1	In	VDJ
CCCCTGACCCTGGAGTCTGCCAGGCCCTCACATACCTCTCAGTACCTCTGTGCCAGTTCGGGGTTGAATGAGCAGTTCTTCGGGCCA	CASSGLNEQFF	2	1.7225787003143707E-5	33	TCRBV25-01*01	TCRBV25	TCRBV25-01	01				TCRBD02-01*01	TCRBD02	TCRBD02-01	01				TCRBJ02-01*01	TCRBJ02	TCRBJ02-01	01				9	2	8	3	3	7	48	56	58	63	66	2	In	VDJ
ACGATCCAGCGCACACAGCAGGAGGACTCGGCCGTGTATCTCTGTGCCAGCAGCTCGATGCGCCTGAATGAGCAGTTCTTCGGGCCA	CASSSMRLNEQFF	2	1.7225787003143707E-5	39	TCRBV07-02*01	TCRBV07	TCRBV07-02	01				TCRBD02-01	TCRBD02	TCRBD02-01				01,02	TCRBJ02-01*01	TCRBJ02	TCRBJ02-01	01				4	4	7	6	4	7	42	55	59	62	66	2	In	VDJ
GAGTTGGCTGCTCCCTCCCAGACATCTGTGTACTTCTGTGCCAGCAGTTACATGGGACAGGGCATGAATGAGCAGTTCTTCGGGCCA	CASSYMGQGMNEQFF	2	1.7225787003143707E-5	45	TCRBV06-06	TCRBV06	TCRBV06-06				01,02	TCRBD01-01*01	TCRBD01	TCRBD01-01	01				TCRBJ02-01*01	TCRBJ02	TCRBJ02-01	01				2	2	0	3	4	7	36	51	53	62	66	2	In	VDJ
GCCCATCCTGAAGACAGCAGCTTCTACATCTGCAGTGCTACCAGCCCCGGGGGGGTGAACTTTGGGAATGAGCAGTTCTTCGGGCCA	CSATSPGGVNFGNEQFF	4	3.445157400628741E-5	51	TCRBV20	TCRBV20				TCRBV20-01,TCRBV20-or09_02		TCRBD02-01*01	TCRBD02	TCRBD02-01	01				TCRBJ02-01*01	TCRBJ02	TCRBJ02-01	01				4	7	8	0	11	7	30	40	47	55	66	4	In	VDJ
TGAGTGCCTTGGAGCTGGGGGACTCGGCCCTGTATCTCTGTGCCAGAAGCACCTTGTGACAGGGGGAATGAGCAGTTCTTCGGGCCA		4	3.445157400628741E-5	43	TCRBV05-03	TCRBV05	TCRBV05-03				01,02	TCRBD01-01*01	TCRBD01	TCRBD01-01	01				TCRBJ02-01*01	TCRBJ02	TCRBJ02-01	01				4	7	2	1	0	7	38	50	57	-1	66	4	Out	VDJ
CTACACACCCTGCAGCCAGAAGACTCGGCCCTGTATCTCTGCGCCAGCAGCCAAATGGGGTCTCGGAATGAGCAGTTCTTCGGGCCA	CASSQMGSRNEQFF	1	8.612893501571853E-6	42	TCRBV04-03*01	TCRBV04	TCRBV04-03	01								TCRBD01,TCRBD02	TCRBD01-01,TCRBD02-01		TCRBJ02-01*01	TCRBJ02	TCRBJ02-01	01				2	2	6	2	6	7	39	54	56	60	66	1	In	VDJ
AGTCTGCCAGGCCCTCACATACCTCTCAGTACCTCTGTGCCAGCAGTCCCTTAAAGGGTTGGGAGGAATGAGCAGTTCTTCGGGCCA		3	2.5838680504715558E-5	46	TCRBV25-01*01	TCRBV25	TCRBV25-01	01				TCRBD02-01*02	TCRBD02	TCRBD02-01	02				TCRBJ02-01*01	TCRBJ02	TCRBJ02-01	01				5	13	9	1	0	7	35	47	60	-1	66	3	Out	VDJ
AGCACCTTGGAGCTGGGGGACTCGGCCCTTTATCTTTGCGCCAGCAGCTCACTAGCGGGAGCGGCGAATGAGCAGTTCTTCGGGCCA	CASSSLAGAANEQFF	2	1.7225787003143707E-5	45	TCRBV05-01*01	TCRBV05	TCRBV05-01	01				TCRBD02-01*02	TCRBD02	TCRBD02-01	02				TCRBJ02-01*01	TCRBJ02	TCRBJ02-01	01				3	1	3	2	5	7	36	49	50	61	66	2	In	VDJ
ACTCTGAAGATCCAGCCCTCAGAACCCAGGGACTCAGCTGTGTACTTCTGTGCCAGCAGTGAGCAGAATGAGCAGTTCTTCGGGCCA	CASSEQNEQFF	1	8.612893501571853E-6	33	TCRBV12	TCRBV12				TCRBV12-03,TCRBV12-04						TCRBD01,TCRBD02	TCRBD01-01,TCRBD02-01		TCRBJ02-01*01	TCRBJ02	TCRBJ02-01	01				5	3	4	5	0	7	48	60	63	-1	66	1	In	VDJ
AGTGCCCATCCTGAAGACAGCAGCTTCTACATCTGCAGTGCTAGAGGAACCGGCGGTAGCGGGAAGAATGAGCAGTTCTTCGGGCCA	CSARGTGGSGKNEQFF	2	1.7225787003143707E-5	48	TCRBV20	TCRBV20				TCRBV20-01,TCRBV20-or09_02		TCRBD02-01*02	TCRBD02	TCRBD02-01	02				TCRBJ02-01*01	TCRBJ02	TCRBJ02-01	01				1	10	5	3	2	7	33	46	56	64	66	2	In	VDJ
AAGATCCAGCCCTCAGAACCCAGGGACTCAGCTGTGTACTTCTGTGCCACTCTCCAGGGGACTTTCAATGAGCAGTTCTTCGGGCCA	CATLQGTFNEQFF	1	8.612893501571853E-6	39	TCRBV12	TCRBV12				TCRBV12-03,TCRBV12-04						TCRBD01,TCRBD02	TCRBD01-01,TCRBD02-01		TCRBJ02-01*01	TCRBJ02	TCRBJ02-01	01				10	5	4	2	5	6	42	49	54	60	65	1	In	VDJ
TTGGAGTCGGCTGCTCCCTCCCAAACATCTGTGTACTTCTGTGCCAGCAGGGACAGGGGGCGCTTCAATGAGCAGTTCTTCGGGCCA	CASRDRGRFNEQFF	2	1.7225787003143707E-5	42	TCRBV06	TCRBV06				TCRBV06-02,TCRBV06-03		TCRBD01-01*01	TCRBD01	TCRBD01-01	01				TCRBJ02-01*01	TCRBJ02	TCRBJ02-01	01				6	0	1	0	4	6	39	-1	50	61	65	2	In	VDJ
CAGGAGGACTCGGCCGTGTATCTCTGTGCCAGCAGCTTGATAGACTAGCGGGAGGGCCTATGATTCAATGAGCAGTTCTTCGGGCCA	CASSLID*REGL*FNEQFF	5	4.306446750785927E-5	57	TCRBV07-02*01	TCRBV07	TCRBV07-02	01				TCRBD02-01*02	TCRBD02	TCRBD02-01	02				TCRBJ02-01*01	TCRBJ02	TCRBJ02-01	01				3	4	2	0	9	6	24	38	42	56	65	5	Stop	VDJ
ACTGTGACATCGGCCCAAAAGAACCCGACAGCTTTCTATCTCTGTGCCATTAGCGGGAGGTAGATCAATGAGCAGTTCTTCGGGCCA	CAISGR*INEQFF	3	2.5838680504715558E-5	39	TCRBV19-01	TCRBV19	TCRBV19-01				01,02	TCRBD02-01*02	TCRBD02	TCRBD02-01	02				TCRBJ02-01*01	TCRBJ02	TCRBJ02-01	01				6	0	8	1	5	6	42	-1	53	60	65	3	Stop	VDJ
AGCCCCAACCAGACCTCTCTGTACTTCTGTGCCAGCAGTGCACTCGGGTCCAGCGGGATGGTGGGCAATGAGCAGTTCTTCGGGCCA	CASSALGSSGMVGNEQFF	3	2.5838680504715558E-5	54	TCRBV27-01*01	TCRBV27	TCRBV27-01	01				TCRBD02-01*02	TCRBD02	TCRBD02-01	02				TCRBJ02-01*01	TCRBJ02	TCRBJ02-01	01				5	12	6	3	7	6	27	39	51	58	65	3	In	VDJ
ACTGTGAGCAACATGAGCCCTGAAGACAGCAGCATATATCTCTGCAGCGTTGACCGGGATTGGGGCAATGAGCAGTTCTTCGGGCCA	CSVDRDWGNEQFF	1	8.612893501571853E-6	39	TCRBV29-01*01	TCRBV29	TCRBV29-01	01				TCRBD02-01*02	TCRBD02	TCRBD02-01	02				TCRBJ02-01*01	TCRBJ02	TCRBJ02-01	01				3	1	8	3	6	6	42	53	54	59	65	1	In	VDJ
AACGCCTTGTTGCTGGGGGACTCGGCCCTCTATCTCTGTGCCAGCAGCCACACGGGACAGGGCCGCAATGAGCAGTTCTTCGGGCCA	CASSHTGQGRNEQFF	1	8.612893501571853E-6	45	TCRBV05-06*01	TCRBV05	TCRBV05-06	01				TCRBD01-01*01	TCRBD01	TCRBD01-01	01				TCRBJ02-01*01	TCRBJ02	TCRBJ02-01	01				4	5	0	3	3	6	36	48	53	62	65	1	In	VDJ
AGGCTGGAGTTGGCTGCTCCCTCCCAGACATCTGTGTACTTCTGTGCCAGCATTCCCGGACAGTCCAATGAGCAGTTCTTCGGGCCA	CASIPGQSNEQFF	2	1.7225787003143707E-5	39	TCRBV06-06	TCRBV06	TCRBV06-06				01,02	TCRBD01-01*01	TCRBD01	TCRBD01-01	01				TCRBJ02-01*01	TCRBJ02	TCRBJ02-01	01				7	5	1	5	2	6	42	52	57	63	65	2	In	VDJ
AACGCCTTGGAGCTGGACGACTCGGCCCTGTATCTCTGTGCCAGCAGCTCACCGGGACAAGATCCCAATGAGCAGTTCTTCGGGCCA	CASSSPGQDPNEQFF	2	1.7225787003143707E-5	45	TCRBV05-04*01	TCRBV05	TCRBV05-04	01				TCRBD01-01*01	TCRBD01	TCRBD01-01	01				TCRBJ02-01*01	TCRBJ02	TCRBJ02-01	01				3	4	0	6	6	6	36	49	53	59	65	2	In	VDJ
CGGTCCACAAAGCTGGAGGACTCAGCCATGTACTTCTGTGCCAGCAGTGTTTTAGCGGGGGGGCCCAATGAGCAGTTCTTCGGGCCA	CASSVLAGGPNEQFF	4	3.445157400628741E-5	45	TCRBV02-01*01	TCRBV02	TCRBV02-01	01				TCRBD02-01*01	TCRBD02	TCRBD02-01	01				TCRBJ02-01*01	TCRBJ02	TCRBJ02-01	01				4	3	5	0	2	6	36	49	52	63	65	4	In	VDJ
TGACAGTGACCAGTGCCCATCCTGAAGACAGCAGCTTCTACATCTGCAGTGCTAGCTGAGAACCCCAATGAGCAGTTCTTCGGGCCA		3	2.5838680504715558E-5	37	TCRBV20	TCRBV20				TCRBV20-01,TCRBV20-or09_02		TCRBD02-01*02	TCRBD02	TCRBD02-01	02				TCRBJ02-01*01	TCRBJ02	TCRBJ02-01	01				3	2	11	2	5	6	44	55	57	60	65	3	Out	VDJ
ACAGTGACCAGTGCCCATCCTGAAGACAGCAGCTTCTACATCTGCAGTGCGAGGACTGATCTTTACAATGAGCAGTTCTTCGGGCCA	CSARTDLYNEQFF	1	8.612893501571853E-6	39	TCRBV20	TCRBV20				TCRBV20-01,TCRBV20-or09_02		TCRBD02-01	TCRBD02	TCRBD02-01				01,02	TCRBJ02-01*01	TCRBJ02	TCRBJ02-01	01				6	2	1	10	6	4	42	50	52	57	63	1	In	VDJ
CCAGGCCCTCACATACCTCTCAGTACCTCTGTGCCAGCAGTGCGCCTCCCCCTAGCGGGGGGTTACAATGAGCAGTTCTTCGGGCCA		1	8.612893501571853E-6	52	TCRBV25-01*01	TCRBV25	TCRBV25-01	01				TCRBD02-01*01	TCRBD02	TCRBD02-01	01				TCRBJ02-01*01	TCRBJ02	TCRBJ02-01	01				4	9	4	1	1	4	29	42	51	62	63	1	Out	VDJ
GTGACCAGTGCCCATCCTGAAGACAGCAGCTTCTACATCTGCAGTGCTAGTGGGCTAGCGGGTTACAATGAGCAGTTCTTCGGGCCA	CSASGLAGYNEQFF	1	8.612893501571853E-6	42	TCRBV20	TCRBV20				TCRBV20-01,TCRBV20-or09_02		TCRBD02-01	TCRBD02	TCRBD02-01				01,02	TCRBJ02-01*01	TCRBJ02	TCRBJ02-01	01				3	4	4	4	1	4	39	50	54	62	63	1	In	VDJ
GTGACCAGTGCCCATCCTGAAGACAGCAGCTTCTACATCTGCAGTGCTAGAGGGTCTAGCCGTTACAATGAGCAGTTCTTCGGGCCA	CSARGSSRYNEQFF	1	8.612893501571853E-6	42	TCRBV20	TCRBV20				TCRBV20-01,TCRBV20-or09_02		TCRBD02-01	TCRBD02	TCRBD02-01				01,02	TCRBJ02-01*01	TCRBJ02	TCRBJ02-01	01				1	3	4	7	3	4	39	52	55	60	63	1	In	VDJ
GTGACCAGTGCCCATCCTGAAGACAGCAGCTTCTACATCTGCAGTGCTAGGGAAGGGTCGAATTACAATGAGCAGTTCTTCGGGCCA	CSAREGSNYNEQFF	1	8.612893501571853E-6	42	TCRBV20	TCRBV20				TCRBV20-01,TCRBV20-or09_02						TCRBD01,TCRBD02	TCRBD01-01,TCRBD02-01		TCRBJ02-01*01	TCRBJ02	TCRBJ02-01	01				3	3	5	3	6	4	39	50	53	57	63	1	In	VDJ
ACCAGTGCCCATCCTGAAGACAGCAGCTTCTACATCTGCAGTGCTCACACTACAGGGGGCAAGTACAATGAGCAGTTCTTCGGGCCA	CSAHTTGGKYNEQFF	4	3.445157400628741E-5	45	TCRBV20	TCRBV20				TCRBV20-01,TCRBV20-or09_02		TCRBD01-01*01	TCRBD01	TCRBD01-01	01				TCRBJ02-01*01	TCRBJ02	TCRBJ02-01	01				5	6	3	0	3	4	36	45	51	60	63	4	In	VDJ
TCTGCCATCCCCAACCAGACAGCTCTTTACTTCTGTGCCACCAGTGACCCCTCAGCGGGAAAGTACAATGAGCAGTTCTTCGGGCCA	CATSDPSAGKYNEQFF	2	1.7225787003143707E-5	48	TCRBV24	TCRBV24				TCRBV24-01,TCRBV24-or09_02		TCRBD02-01*02	TCRBD02	TCRBD02-01	02				TCRBJ02-01*01	TCRBJ02	TCRBJ02-01	01				4	6	6	3	3	4	33	47	53	60	63	2	In	VDJ
AAGATCCGGTCCACAAAGCTGGAGGACTCAGCCATGTACTTCTGTGCCAGCAGTGTCCAGGTCTACAATGAGCAGTTCTTCGGGCCA	CASSVQVYNEQFF	2	1.7225787003143707E-5	39	TCRBV02-01*01	TCRBV02	TCRBV02-01	01				TCRBD01-01*01	TCRBD01	TCRBD01-01	01				TCRBJ02-01*01	TCRBJ02	TCRBJ02-01	01				4	2	4	4	1	3	42	55	57	61	62	2	In	VDJ
AAGATCCGGTCCACAAAGCTGGAGGACTCAGCCATGTACTTCTGTGCCACCCGGGACAGGAGCTACAATGAGCAGTTCTTCGGGCCA	CATRDRSYNEQFF	2	1.7225787003143707E-5	39	TCRBV02-01*01	TCRBV02	TCRBV02-01	01				TCRBD01-01*01	TCRBD01	TCRBD01-01	01				TCRBJ02-01*01	TCRBJ02	TCRBJ02-01	01				10	3	0	4	2	3	42	49	52	60	62	2	In	VDJ
GCCCTGCAGCCAGAAGACTCAGCCCTGTATCTCTGCGCCAGCAGCCAAGAAAGAGACTTGTCCTACAATGAGCAGTTCTTCGGGCCA	CASSQERDLSYNEQFF	1	8.612893501571853E-6	48	TCRBV04-01*01	TCRBV04	TCRBV04-01	01				TCRBD02-01	TCRBD02	TCRBD02-01				01,02	TCRBJ02-01*01	TCRBJ02	TCRBJ02-01	01				0	4	2	10	2	1	33	50	54	58	60	1	In	VDJ
CCCTCAGAACCCAGGGACTCAGCTGTGTACTTCTGTGCCAGCAGTTTAAAGGGGGAGGGGTCCTACAATGAGCAGTTCTTCGGGCCA	CASSLKGEGSYNEQFF	1	8.612893501571853E-6	48	TCRBV12	TCRBV12				TCRBV12-03,TCRBV12-04		TCRBD02-01*02	TCRBD02	TCRBD02-01	02				TCRBJ02-01*01	TCRBJ02	TCRBJ02-01	01				2	4	9	0	1	1	33	48	52	59	60	1	In	VDJ
AGTGCCCATCCTGAAGACAGCAGCTTCTACATCTGCAGTGCTCGCCGGACTAGCGGGGTCTCCTACAATGAGCAGTTCTTCGGGCCA	CSARRTSGVSYNEQFF	1	8.612893501571853E-6	48	TCRBV20	TCRBV20				TCRBV20-01,TCRBV20-or09_02		TCRBD02-01*01	TCRBD02	TCRBD02-01	01				TCRBJ02-01*01	TCRBJ02	TCRBJ02-01	01				5	4	1	3	1	0	33	42	46	58	59	1	In	VDJ
TCGGCTGCTCCCTCCCAGACATCTGTGTACTTCTGTGCCAGCAGTGAAAGCGGGGTCCTCTCCTACAATGAGCAGTTCTTCGGGCCA	CASSESGVLSYNEQFF	2	1.7225787003143707E-5	48	TCRBV06-01*01	TCRBV06	TCRBV06-01	01				TCRBD02-01*01	TCRBD02	TCRBD02-01	01				TCRBJ02-01*01	TCRBJ02	TCRBJ02-01	01				2	0	6	3	4	0	33	-1	48	55	59	2	In	VDJ
TCGGCTGCTCCCTCCCAGACATCTGTGTACTTCTGTGCCAGCACCCCCTTTCCAGGGGGCTCCTACAATGAGCAGTTCTTCGGGCCA	CASTPFPGGSYNEQFF	3	2.5838680504715558E-5	48	TCRBV06	TCRBV06				TCRBV06-01,TCRBV06-05		TCRBD01-01*01	TCRBD01	TCRBD01-01	01				TCRBJ02-01*01	TCRBJ02	TCRBJ02-01	01				7	9	4	1	0	0	33	43	52	-1	59	3	In	VDJ
ACCTTGGAGCTGGGGGACTCGGCCCTTTATCTTTGCGCCAGCAGCTCGGCGGTACTTAGCTCCTACAATGAGCAGTTCTTCGGGCCA	CASSSAVLSSYNEQFF	3	2.5838680504715558E-5	48	TCRBV05-01*01	TCRBV05	TCRBV05-01	01				TCRBD02-01	TCRBD02	TCRBD02-01				01,02	TCRBJ02-01*01	TCRBJ02	TCRBJ02-01	01				3	2	7	5	7	0	33	46	48	52	59	3	In	VDJ
GAGTCAGCTACCCGCTCCCAGACATCTGTGTATTTCTGCGCCAGCCGAGTTGGGGTGAGCTCCTACAATGAGCAGTTCTTCGGGCCA	CASRVGVSSYNEQFF	3	2.5838680504715558E-5	45	TCRBV10-02*01	TCRBV10	TCRBV10-02	01								TCRBD01,TCRBD02	TCRBD01-01,TCRBD02-01		TCRBJ02-01*01	TCRBJ02	TCRBJ02-01	01				8	6	6	2	4	0	36	45	51	55	59	3	In	VDJ
CAGCGCACAGAGCAGGGGGACTCGGCCATGTATCTCTGTGCCAGCAGCTTGGACGGGAGCTCCTACAATGAGCAGTTCTTCGGGCCA	CASSLDGSSYNEQFF	3	2.5838680504715558E-5	45	TCRBV07-09	TCRBV07	TCRBV07-09				01,03	TCRBD02-01*02	TCRBD02	TCRBD02-01	02				TCRBJ02-01*01	TCRBJ02	TCRBJ02-01	01				3	3	8	2	0	0	36	50	53	-1	59	3	In	VDJ
GTGACCAGTGCCCATCCTGAAGACAGCAGCTTCTACATCTGCAGTGCCGAGGGAGGGAGCTCCTACAATGAGCAGTTCTTCGGGCCA	CSAEGGSSYNEQFF	1	8.612893501571853E-6	42	TCRBV20	TCRBV20				TCRBV20-01,TCRBV20-or09_02		TCRBD02-01*02	TCRBD02	TCRBD02-01	02				TCRBJ02-01*01	TCRBJ02	TCRBJ02-01	01				6	3	9	0	2	0	39	47	50	57	59	1	In	VDJ
ACATCGGCCCAAAAGAACCCGACAGCTTTCTATCTCTGTGCCAGTAGTGCGGACAGGAGCTCCTACAATGAGCAGTTCTTCGGGCCA	CASSADRSSYNEQFF	3	2.5838680504715558E-5	45	TCRBV19-01	TCRBV19	TCRBV19-01				01,02	TCRBD01-01*01	TCRBD01	TCRBD01-01	01				TCRBJ02-01*01	TCRBJ02	TCRBJ02-01	01				5	2	1	4	2	0	36	48	50	57	59	3	In	VDJ
AATTCCCTGGAGCTTGGTGACTCTGCTGTGTATTTCTGTGCCAGCAGCCAAGGGGACAGCTCCTACAATGAGCAGTTCTTCGGGCCA	CASSQGDSSYNEQFF	2	1.7225787003143707E-5	45	TCRBV03	TCRBV03				TCRBV03-01,TCRBV03-02		TCRBD01-01*01	TCRBD01	TCRBD01-01	01				TCRBJ02-01*01	TCRBJ02	TCRBJ02-01	01				1	0	0	5	0	0	36	-1	52	-1	59	2	In	VDJ
CTACACGCCCTGCAGCCAGAAGACTCAGCCCTGTATCTCTGCGCCAGCAGCCTAACTTCCTCCTACAATGAGCAGTTCTTCGGGCCA	CASSLTSSYNEQFF	1	8.612893501571853E-6	42	TCRBV04-01*01	TCRBV04	TCRBV04-01	01				TCRBD02-01	TCRBD02	TCRBD02-01				01,02	TCRBJ02-01*01	TCRBJ02	TCRBJ02-01	01				4	2	3	10	2	0	39	52	54	57	59	1	In	VDJ
AGCTCTCTGGAGCTGGGGGACTCAGCTTTGTATTTCTGTGCCAGCAGCGAGTTCCGGACCTCCTACAATGAGCAGTTCTTCGGGCCA	CASSEFRTSYNEQFF	2	1.7225787003143707E-5	45	TCRBV09-01	TCRBV09	TCRBV09-01				01,02					TCRBD01,TCRBD02	TCRBD01-01,TCRBD02-01		TCRBJ02-01*01	TCRBJ02	TCRBJ02-01	01				3	6	1	7	0	0	36	49	55	-1	59	2	In	VDJ
GTGACCAGTGCCCATCCTGAAGACAGCAGCTTCTACATCTGCAGTGCGGGCGGACAGGACTCCTACAATGAGCAGTTCTTCGGGCCA	CSAGGQDSYNEQFF	4	3.445157400628741E-5	42	TCRBV20	TCRBV20				TCRBV20-01,TCRBV20-or09_02		TCRBD01-01*01	TCRBD01	TCRBD01-01	01				TCRBJ02-01*01	TCRBJ02	TCRBJ02-01	01				6	4	1	4	1	0	39	47	51	58	59	4	In	VDJ
CAGCCCTCAGAACCCAGGGACTCAGCTGTGTACTTCTGTGCCAGCAGTCTACACGGCGACTCCTACAATGAGCAGTTCTTCGGGCCA	CASSLHGDSYNEQFF	1	8.612893501571853E-6	45	TCRBV12	TCRBV12				TCRBV12-03,TCRBV12-04						TCRBD01,TCRBD02	TCRBD01-01,TCRBD02-01		TCRBJ02-01*01	TCRBJ02	TCRBJ02-01	01				5	2	3	6	6	0	36	48	50	53	59	1	In	VDJ
AATTCCCTGGAGCTTGGTGACTCTGCTGTGTATTTCTGTGCCAGCAGCCAAGGGGGACAATCCTACAATGAGCAGTTCTTCGGGCCA	CASSQGGQSYNEQFF	5	4.306446750785927E-5	45	TCRBV03	TCRBV03				TCRBV03-01,TCRBV03-02		TCRBD01-01*01	TCRBD01	TCRBD01-01	01				TCRBJ02-01*01	TCRBJ02	TCRBJ02-01	01				1	1	0	6	1	1	36	52	53	59	60	5	In	VDJ
AGCTCTCTGGAGCTGGGGGACTCAGCTTTGTATTTCTGTGCCAGCAGCGTTCTTCAAGGGGCCTACAATGAGCAGTTCTTCGGGCCA	CASSVLQGAYNEQFF	2	1.7225787003143707E-5	45	TCRBV09-01	TCRBV09	TCRBV09-01				01,02	TCRBD01-01*01	TCRBD01	TCRBD01-01	01				TCRBJ02-01*01	TCRBJ02	TCRBJ02-01	01				2	6	5	2	0	2	36	50	56	-1	61	2	In	VDJ
GTGACCAGTGCCCATCCTGAAGACAGCAGCTTCTACATCTGCAGTGCGACTCTAGCGGGAGCCTACAATGAGCAGTTCTTCGGGCCA	CSATLAGAYNEQFF	5	4.306446750785927E-5	42	TCRBV20	TCRBV20				TCRBV20-01,TCRBV20-or09_02		TCRBD02-01*02	TCRBD02	TCRBD02-01	02				TCRBJ02-01*01	TCRBJ02	TCRBJ02-01	01				6	4	4	2	0	2	39	47	51	-1	61	5	In	VDJ
GAGTCGCCCAGCCCCAACCAGACCTCTCTGTACTTCTGTGCCAGCAGTCAGAGCGGGAGAGCCTACAATGAGCAGTTCTTCGGGCCA	CASSQSGRAYNEQFF	3	2.5838680504715558E-5	45	TCRBV27-01*01	TCRBV27	TCRBV27-01	01				TCRBD02-01*02	TCRBD02	TCRBD02-01	02				TCRBJ02-01*01	TCRBJ02	TCRBJ02-01	01				5	3	6	2	2	2	36	48	51	59	61	3	In	VDJ
GTGAGCAACATGAGCCCTGAAGACAGCAGCATATATCTCTGCAGCGTCGTATACAGGGGTACCTACAATGAGCAGTTCTTCGGGCCA	CSVVYRGTYNEQFF	1	8.612893501571853E-6	42	TCRBV29-01*01	TCRBV29	TCRBV29-01	01				TCRBD01-01*01	TCRBD01	TCRBD01-01	01				TCRBJ02-01*01	TCRBJ02	TCRBJ02-01	01				6	5	3	2	2	2	39	47	52	59	61	1	In	VDJ
GTGAGCAACATGAGCCCTGAAGACAGCAGCATATATCTCTGCAGCGCGAGGGACAGGGGTACCTACAATGAGCAGTTCTTCGGGCCA	CSARDRGTYNEQFF	3	2.5838680504715558E-5	42	TCRBV29-01*01	TCRBV29	TCRBV29-01	01				TCRBD01-01*01	TCRBD01	TCRBD01-01	01				TCRBJ02-01*01	TCRBJ02	TCRBJ02-01	01				7	3	0	2	2	2	39	46	49	59	61	3	In	VDJ
TCTGCCATCCCCAACCAGACAGCTCTTTACTTCTGTGCCACCAGTGATGGACAGGGGGCTACCTACAATGAGCAGTTCTTCGGGCCA	CATSDGQGATYNEQFF	2	1.7225787003143707E-5	48	TCRBV24	TCRBV24				TCRBV24-01,TCRBV24-or09_02		TCRBD01-01*01	TCRBD01	TCRBD01-01	01				TCRBJ02-01*01	TCRBJ02	TCRBJ02-01	01				3	0	1	0	2	2	33	-1	48	59	61	2	In	VDJ
GTGAGCACCTTGGAGCTGGGGGACTCGGCCCTTTATCTTTGCGCCAGCAGCTTGGTAGCGGACTACAATGAGCAGTTCTTCGGGCCA	CASSLVADYNEQFF	2	1.7225787003143707E-5	42	TCRBV05-01*01	TCRBV05	TCRBV05-01	01				TCRBD02-01	TCRBD02	TCRBD02-01				01,02	TCRBJ02-01*01	TCRBJ02	TCRBJ02-01	01				0	0	5	5	1	3	39	-1	55	61	62	2	In	VDJ
CGCTCACCAGGCCTGGGGGACGCAGCCATGTACCTGTGTGCCACCAGGGTAGGACTAGCGAACTACAATGAGCAGTTCTTCGGGCCA	CATRVGLANYNEQFF	2	1.7225787003143707E-5	45	TCRBV15-01*01	TCRBV15	TCRBV15-01	01				TCRBD02-01	TCRBD02	TCRBD02-01				01,02	TCRBJ02-01*01	TCRBJ02	TCRBJ02-01	01				6	4	1	6	2	3	36	47	51	60	62	2	In	VDJ
CTACACACCCTGCAGCCAGAAGACTCGGCCCTGTATCTCTGCGCCAGCAGCCTGGTAGGGGCTGACAATGAGCAGTTCTTCGGGCCA	CASSLVGADNEQFF	4	3.445157400628741E-5	42	TCRBV04-03*01	TCRBV04	TCRBV04-03	01				TCRBD01-01*01	TCRBD01	TCRBD01-01	01				TCRBJ02-01*01	TCRBJ02	TCRBJ02-01	01				4	4	5	2	3	5	39	52	56	61	64	4	In	VDJ
AATGTGAACGCCTTGGAGCTGGACGACTCGGCCCTGTATCTCTGTGCCAGCAGCCCAGATGTGGACAATGAGCAGTTCTTCGGGCCA	CASSPDVDNEQFF	2	1.7225787003143707E-5	39	TCRBV05-04*01	TCRBV05	TCRBV05-04	01				TCRBD01-01*01	TCRBD01	TCRBD01-01	01				TCRBJ02-01*01	TCRBJ02	TCRBJ02-01	01				4	1	4	5	6	5	42	54	55	58	64	2	In	VDJ
GAGTCTGCTGCCTCCTCCCAGACATCTGTATATTTCTGCGCCAGCAGTGAGGACAGGGGGCTGGACAATGAGCAGTTCTTCGGGCCA	CASSEDRGLDNEQFF	3	2.5838680504715558E-5	45	TCRBV10-01	TCRBV10	TCRBV10-01				01,02	TCRBD01-01*01	TCRBD01	TCRBD01-01	01				TCRBJ02-01*01	TCRBJ02	TCRBJ02-01	01				2	0	2	0	3	5	36	-1	51	61	64	3	In	VDJ
CAGTGACCAGTGCCCATCCTGAAGACAGCAGCTTCTACATCTGCAGTGCGAGAGCGGGATAGGGACAATGAGCAGTTCTTCGGGCCA		1	8.612893501571853E-6	40	TCRBV20	TCRBV20				TCRBV20-01,TCRBV20-or09_02		TCRBD02-01*02	TCRBD02	TCRBD02-01	02				TCRBJ02-01*01	TCRBJ02	TCRBJ02-01	01				1	0	8	3	5	5	41	-1	54	59	64	1	Out	VDJ
AGTGCCCATCCTGAAGACAGCAGCTTCTACATCTGCAGTGCTAGCAATGCGGGACAGGGGTGGCACAATGAGCAGTTCTTCGGGCCA	CSASNAGQGWHNEQFF	1	8.612893501571853E-6	48	TCRBV20	TCRBV20				TCRBV20-01,TCRBV20-or09_02		TCRBD01-01*01	TCRBD01	TCRBD01-01	01				TCRBJ02-01*01	TCRBJ02	TCRBJ02-01	01				3	6	0	2	4	5	33	44	50	60	64	1	In	VDJ
GTGAGCACCTTGGAGCTGGGGGACTCGGCCCTTTATCTTTGCGCCAGCAGCTTGGAAGAGGGGCACAATGAGCAGTTCTTCGGGCCA	CASSLEEGHNEQFF	4	3.445157400628741E-5	42	TCRBV05-01*01	TCRBV05	TCRBV05-01	01								TCRBD01,TCRBD02	TCRBD01-01,TCRBD02-01		TCRBJ02-01*01	TCRBJ02	TCRBJ02-01	01				0	3	5	2	1	5	39	55	58	63	64	4	In	VDJ
ACTCTGACAGTGACCAGTGCCCATCCTGAAGACAGCAGCTTCTACATCTGCAGTGAAGGGAGGCACAATGAGCAGTTCTTCGGGCCA	CSEGRHNEQFF	1	8.612893501571853E-6	33	TCRBV20-01*01	TCRBV20	TCRBV20-01	01				TCRBD02-01*02	TCRBD02	TCRBD02-01	02				TCRBJ02-01*01	TCRBJ02	TCRBJ02-01	01				7	2	9	1	1	5	48	55	57	63	64	1	In	VDJ
ACTCTGGAGTCCGCTACCAGCTCCCAGACATCTGTGTACTTCTGTGCCTCCCATGGAGGGAGGAACAATGAGCAGTTCTTCGGGCCA	CASHGGRNNEQFF	2	1.7225787003143707E-5	39	TCRBV10-03*01	TCRBV10	TCRBV10-03	01				TCRBD02-01*02	TCRBD02	TCRBD02-01	02				TCRBJ02-01*01	TCRBJ02	TCRBJ02-01	01				11	9	9	1	1	5	42	48	57	63	64	2	In	VDJ
AGCAACATGAGCCCTGAAGACAGCAGCATATATCTCTGCAGCGTTGTTCCCGGCGGGGGGGGCAACAATGAGCAGTTCTTCGGGCCA	CSVVPGGGGNNEQFF	1	8.612893501571853E-6	45	TCRBV29-01*01	TCRBV29	TCRBV29-01	01				TCRBD02-01*01	TCRBD02	TCRBD02-01	01				TCRBJ02-01*01	TCRBJ02	TCRBJ02-01	01				4	6	7	0	3	5	36	46	52	61	64	1	In	VDJ
AAGCTCCTTCTCAGTGACTCTGGCTTCTATCTCTGTGCCTGGAGTGCTCCCGGGCTAGCGGTAAACAATGAGCAGTTCTTCGGGCCA	CAWSAPGLAVNNEQFF	1	8.612893501571853E-6	48	TCRBV30-01*01	TCRBV30	TCRBV30-01	01				TCRBD02-01	TCRBD02	TCRBD02-01				01,02	TCRBJ02-01*01	TCRBJ02	TCRBJ02-01	01				1	8	4	5	3	5	33	46	54	61	64	1	In	VDJ
ACCTTGGAGCTGGGGGACTCGGCCCTTTATCTTTGCGCCAGCAGCTTGGGGGGCCTAGCGGGAGGAAATGAGCAGTTCTTCGGGCCA	CASSLGGLAGGNEQFF	2	1.7225787003143707E-5	48	TCRBV05-01*01	TCRBV05	TCRBV05-01	01				TCRBD02-01*02	TCRBD02	TCRBD02-01	02				TCRBJ02-01*01	TCRBJ02	TCRBJ02-01	01				0	5	4	1	1	7	33	49	54	65	66	2	In	VDJ
AGCACCTTGGAGCTGGGGGACTCGGCCCTTTATCTTTGCGCCAGCAGCTTGGTGACAGGGGGCACAAATGAGCAGTTCTTCGGGCCA	CASSLVTGGTNEQFF	5	4.306446750785927E-5	45	TCRBV05-01*01	TCRBV05	TCRBV05-01	01				TCRBD01-01*01	TCRBD01	TCRBD01-01	01				TCRBJ02-01*01	TCRBJ02	TCRBJ02-01	01				0	1	2	0	3	7	36	52	53	63	66	5	In	VDJ
ACTCTGACGATCCAGCGCACACAGCAGGAGGACTCGGCCGTGTATCTCTGTGCCAGCAGCCAGGGGATGGAGCAGTTCTTCGGGCCA	CASSQGMEQFF	5	4.306446750785927E-5	33	TCRBV07-02*01	TCRBV07	TCRBV07-02	01				TCRBD01-01*01	TCRBD01	TCRBD01-01	01				TCRBJ02-01*01	TCRBJ02	TCRBJ02-01	01				5	0	4	2	3	10	48	-1	60	66	69	5	In	VDJ
GTGAGCAACATGAGCCCTGAAGACAGCAGCATATATCTCTGCAGCGTTGACCCCTGGCGGGGCTCGGGGGAGCAGTTCTTCGGGCCA	CSVDPWRGSGEQFF	2	1.7225787003143707E-5	42	TCRBV29-01*01	TCRBV29	TCRBV29-01	01				TCRBD02-01*01	TCRBD02	TCRBD02-01	01				TCRBJ02-01*01	TCRBJ02	TCRBJ02-01	01				3	6	7	3	7	10	39	50	56	62	69	2	In	VDJ
GCTCCCTCCCAAACATCTGTGTACTTCTGTGCCAGCAGCAAGGCCGGGACTCAAAACTGGAACAGTCGGGAGCAGTTCTTCGGGCCA	CASSKAGTQNWNSREQFF	4	3.445157400628741E-5	54	TCRBV06	TCRBV06				TCRBV06-02,TCRBV06-03		TCRBD02-01	TCRBD02	TCRBD02-01				01,02	TCRBJ02-01*01	TCRBJ02	TCRBJ02-01	01				6	7	0	10	18	10	27	38	45	51	69	4	In	VDJ
GAGCTGAATGTGAACGCCTTGGAGCTGGACGACTCGGCCCTGTATCTCTGTGCCAGCAGCTTGGAGGCCGAGCAGTTCTTCGGGCCA	CASSLEAEQFF	2	1.7225787003143707E-5	33	TCRBV05-04*01	TCRBV05	TCRBV05-04	01								TCRBD01,TCRBD02	TCRBD01-01,TCRBD02-01		TCRBJ02-01*01	TCRBJ02	TCRBJ02-01	01				0	0	5	4	2	10	48	-1	64	67	69	2	In	VDJ
GCCAGAAGACTCGGCCCTGTATCTCTGTGCCAGCAGCCAAGCCCTCTCTAGCGGAGCCTGGATTGGCACGAGCAGTTCTTCGGGCCA		2	1.7225787003143707E-5	56	TCRBV04-02*01	TCRBV04	TCRBV04-02	01				TCRBD02-01	TCRBD02	TCRBD02-01				01,02	TCRBJ02-01*01	TCRBJ02	TCRBJ02-01	01				1	6	4	5	15	10	25	41	47	54	69	2	Out	VDJ
TCTAAGAAGCTCCTTCTCAGTGACTCTGGCTTCTATCTCTGTGCCTGGAGTGTAAGGGGACTCCCACGAGAGCAGTTCTTCGGGCCA	CAWSVRGLPREQFF	1	8.612893501571853E-6	42	TCRBV30-01*01	TCRBV30	TCRBV30-01	01				TCRBD02-01	TCRBD02	TCRBD02-01				01,02	TCRBJ02-01*01	TCRBJ02	TCRBJ02-01	01				0	3	0	10	7	10	39	53	56	62	69	1	In	VDJ
TCGGCTGCTCCCTCCCAGACATCTGTGTACTTCTGTGCCAGCAGTTACTCGAGCGCTAGCGGGAGTAAAGAGCAGTTCTTCGGGCCA	CASSYSSASGSKEQFF	2	1.7225787003143707E-5	48	TCRBV06-05*01	TCRBV06	TCRBV06-05	01				TCRBD02-01*02	TCRBD02	TCRBD02-01	02				TCRBJ02-01*01	TCRBJ02	TCRBJ02-01	01				0	5	4	2	4	10	33	50	55	65	69	2	In	VDJ
CTGGAGTCGGCTGCTCCCTCCCAGACATCTGTGTACTTCTGTGCCAGCGAGGGGACTAGCGGGGCGAAAGAGCAGTTCTTCGGGCCA	CASEGTSGAKEQFF	2	1.7225787003143707E-5	42	TCRBV06-01*01	TCRBV06	TCRBV06-01	01				TCRBD02-01*01	TCRBD02	TCRBD02-01	01				TCRBJ02-01*01	TCRBJ02	TCRBJ02-01	01				8	3	0	3	5	10	39	48	51	64	69	2	In	VDJ
TCCCTAGAGTCTGCCATCCCCAACCAGACAGCTCTTTACTTCTGTGCCACCAGTGATTTTCTGGGACAGCCTGTGTACTTCGGGCCA	CATSDFLGQPVYF	2	1.7225787003143707E-5	39	TCRBV24	TCRBV24				TCRBV24-01,TCRBV24-or09_02		TCRBD01-01*01	TCRBD01	TCRBD01-01	01				TCRBJ02-05*01	TCRBJ02	TCRBJ02-05	01				1	3	0	5	5	13	42	59	62	69	74	2	In	VDJ
TGAAGATCCAGCCCTCAGAACCCAGGGACTCAGCTGTGTACTTCTGTGCCACCGCACCCAGGGAATTGCGGGCAGTACTTCGGGCCA		1	8.612893501571853E-6	37	TCRBV12	TCRBV12				TCRBV12-03,TCRBV12-04						TCRBD01,TCRBD02	TCRBD01-01,TCRBD02-01		TCRBJ02-05*01	TCRBJ02	TCRBJ02-05	01				10	7	4	3	9	11	44	51	58	63	72	1	Out	VDJ
ATCCAGCAGGTAGTGCGAGGAGATTCGGCAGCTTATTTCTGTGCCAGCTCAACGACAGGGGGACACTACGAGCAGTACTTCGGGCCA	CASSTTGGHYEQYF	2	1.7225787003143707E-5	42	TCRBV18-01*01	TCRBV18	TCRBV18-01	01				TCRBD01-01*01	TCRBD01	TCRBD01-01	01				TCRBJ02-05*01	TCRBJ02	TCRBJ02-05	01				5	2	2	1	10	11	39	51	53	62	72	2	In	VDJ
GACAGTGACCAGTGCCCATCCTGAAGACAGCAGCTTCTACATCTGCAGTGCTGCCGGGACAGGGACCACGAGCAGTACTTCGGGCCA		1	8.612893501571853E-6	38	TCRBV20	TCRBV20				TCRBV20-01,TCRBV20-or09_02		TCRBD01-01*01	TCRBD01	TCRBD01-01	01				TCRBJ02-05*01	TCRBJ02	TCRBJ02-05	01				5	3	0	3	8	11	43	52	55	64	72	1	Out	VDJ
AGGATCCAGCAGGTAGTGCGAGGAGATTCGGCAGCTTATTTCTGTGCCAGCTCAACCAAAACAGGGCGTAGCCAGTACTTCGGGCCA	CASSTKTGRSQYF	2	1.7225787003143707E-5	39	TCRBV18-01*01	TCRBV18	TCRBV18-01	01				TCRBD01-01*01	TCRBD01	TCRBD01-01	01				TCRBJ02-05*01	TCRBJ02	TCRBJ02-05	01				5	6	3	3	5	10	42	54	60	66	71	2	In	VDJ
TGACAGTGACCAGTGCCCATCCTGAAGACAGCAGCTTCTACATCTGCAGTGCTGCCCTCGGGCGGAGCGGCCCAGTACTTCGGGCCA		2	1.7225787003143707E-5	37	TCRBV20	TCRBV20				TCRBV20-01,TCRBV20-or09_02		TCRBD02-01	TCRBD02	TCRBD02-01				01,02	TCRBJ02-05*01	TCRBJ02	TCRBJ02-05	01				5	12	6	5	0	9	44	53	65	-1	70	2	Out	VDJ
AGGCTGGAGTCGGCTGCTCCCTCCCAGACATCTGTGTACTTCTGTGCCAGCAGTGAAGGGACCAGGGTTACCCAGTACTTCGGGCCA	CASSEGTRVTQYF	2	1.7225787003143707E-5	39	TCRBV06-01*01	TCRBV06	TCRBV06-01	01				TCRBD01-01*01	TCRBD01	TCRBD01-01	01				TCRBJ02-05*01	TCRBJ02	TCRBJ02-05	01				1	4	4	3	2	8	42	58	62	67	69	2	In	VDJ
AGGATCCAGCAGGTAGTGCGAGGAGATTCGGCAGCTTATTTCTGTGCCAGCTCACCCGCGGAGCGTGGGACCCAGTACTTCGGGCCA	CASSPAERGTQYF	3	2.5838680504715558E-5	39	TCRBV18-01*01	TCRBV18	TCRBV18-01	01				TCRBD02-01	TCRBD02	TCRBD02-01				01,02	TCRBJ02-05*01	TCRBJ02	TCRBJ02-05	01				3	5	6	6	3	7	42	56	61	65	68	3	In	VDJ
AAGATCCGGTCCACAAAGCTGGAGGACTCAGCCATGTACTTCTGTGCCAGCAGTGTGGGACCTGAGGGGACCCAGTACTTCGGGCCA	CASSVGPEGTQYF	4	3.445157400628741E-5	39	TCRBV02-01*01	TCRBV02	TCRBV02-01	01								TCRBD01,TCRBD02	TCRBD01-01,TCRBD02-01		TCRBJ02-05*01	TCRBJ02	TCRBJ02-05	01				4	1	0	7	7	7	42	55	56	61	68	4	In	VDJ
CTGACAGTGACCAGTGCCCATCCTGAAGACAGCAGCTTCTACATCTGCAGTGCCGGACTTGGGGCCGGGACCCAGTACTTCGGGCCA	CSAGLGAGTQYF	3	2.5838680504715558E-5	36	TCRBV20	TCRBV20				TCRBV20-01,TCRBV20-or09_02						TCRBD01,TCRBD02	TCRBD01-01,TCRBD02-01		TCRBJ02-05*01	TCRBJ02	TCRBJ02-05	01				6	7	7	0	3	7	45	53	60	65	68	3	In	VDJ
GACAGTGACCAGTGCCCATCCTGAAGACAGCAGCTTCTACATCTGCAGTGCTAGTAAACACCCCCCGGGACCCAGTACTTCGGGCCA		3	2.5838680504715558E-5	38	TCRBV20	TCRBV20				TCRBV20-01,TCRBV20-or09_02						TCRBD01,TCRBD02	TCRBD01-01,TCRBD02-01		TCRBJ02-05*01	TCRBJ02	TCRBJ02-05	01				3	3	3	6	8	7	43	54	57	60	68	3	Out	VDJ
AGTGACTCTGGCTTCTATCTCTGTGCCTGGAGTGTATAGGACCCACTTGAGTAGCGGGAGCCCGTAGGGACCCAGTACTTCGGGCCA	CAWSV*DPLE*REPVGTQYF	2	1.7225787003143707E-5	60	TCRBV30-01	TCRBV30	TCRBV30-01				01,02	TCRBD02-01*02	TCRBD02	TCRBD02-01	02				TCRBJ02-05*01	TCRBJ02	TCRBJ02-05	01				0	16	5	2	8	7	21	35	51	60	68	2	Stop	VDJ
GTGCAGCCTGCAGAACTGGAGGATTCTGGAGTTTATTTCTGTGCCAGCAGCTTCATCCCCAGTCGAGGGACCCAGTACTTCGGGCCA	CASSFIPSRGTQYF	1	8.612893501571853E-6	42	TCRBV14-01*01	TCRBV14	TCRBV14-01	01				TCRBD02-01*02	TCRBD02	TCRBD02-01	02				TCRBJ02-05*01	TCRBJ02	TCRBJ02-05	01				5	13	11	1	0	7	39	51	64	-1	68	1	In	VDJ
TTGGAGCTGGACGACTCGGCCCTGTATCTCTGTGCCAGCAGCGGCGGGACCGACGAGGACTCCCGGAGGACCCAGTACTTCGGGCCA	CASSGGTDEDSRRTQYF	1	8.612893501571853E-6	51	TCRBV05-04*01	TCRBV05	TCRBV05-04	01				TCRBD02-01*02	TCRBD02	TCRBD02-01	02				TCRBJ02-05*01	TCRBJ02	TCRBJ02-05	01				4	1	7	3	19	7	30	42	43	49	68	1	In	VDJ
GCTGGGGGACTCGGCCCTCTATCTCTGTGCCAGCAGCCCCCAGCGGATGGAAGCGGGGGATAGCCGTAGACCCAGTACTTCGGGCCA		1	8.612893501571853E-6	56	TCRBV05-06*01	TCRBV05	TCRBV05-06	01				TCRBD02-01*01	TCRBD02	TCRBD02-01	01				TCRBJ02-05*01	TCRBJ02	TCRBJ02-05	01				4	14	6	2	8	6	25	37	51	59	67	1	Out	VDJ
ACGATCCAGCGCACACAGCAGGAGGACTCGGCCGTGTATCTCTGTGCCAGCAGCCGGGACAGGGGTGAGACCCAGTACTTCGGGCCA	CASSRDRGETQYF	1	8.612893501571853E-6	39	TCRBV07-02*01	TCRBV07	TCRBV07-02	01				TCRBD01-01*01	TCRBD01	TCRBD01-01	01				TCRBJ02-05*01	TCRBJ02	TCRBJ02-05	01				5	1	0	2	1	5	42	54	55	65	66	1	In	VDJ
ATGAATGTGAGCACCTTGGAGCTGGGGGACTCGGCCCTTTATCTTTGCGCCAGCAGGGACAGTCATGAGACCCAGTACTTCGGGCCA	CASRDSHETQYF	1	8.612893501571853E-6	36	TCRBV05-01*01	TCRBV05	TCRBV05-01	01				TCRBD01-01*01	TCRBD01	TCRBD01-01	01				TCRBJ02-05*01	TCRBJ02	TCRBJ02-05	01				5	0	1	5	4	5	45	-1	56	62	66	1	In	VDJ
ATCCGCTCACCAGGCCTGGGGGACGCAGCCATGTACCTGTGTGCCACCAGCGGAGCCGTGGGGTTGGAGACCCAGTACTTCGGGCCA	CATSGAVGLETQYF	1	8.612893501571853E-6	42	TCRBV15-01*01	TCRBV15	TCRBV15-01	01								TCRBD01,TCRBD02	TCRBD01-01,TCRBD02-01		TCRBJ02-05*01	TCRBJ02	TCRBJ02-05	01				1	4	6	2	3	5	39	55	59	63	66	1	In	VDJ
GGGTTGGAGTCGGCTGCTCCCTCCCAAACATCTGTGTACTTCTGTGCCAGCAGCTACACAGGAGTGGAGACCCAGTACTTCGGGCCA	CASSYTGVETQYF	3	2.5838680504715558E-5	39	TCRBV06	TCRBV06				TCRBV06-02,TCRBV06-03		TCRBD01-01*01	TCRBD01	TCRBD01-01	01				TCRBJ02-05*01	TCRBJ02	TCRBJ02-05	01				2	0	3	4	4	5	42	-1	57	62	66	3	In	VDJ
ACCAGTGCCCATCCTGAAGACAGCAGCTTCTACATCTGCAGTTTACTCCCCTCTAGCGGGAGAGTGGAGACCCAGTACTTCGGGCCA	CSLLPSSGRVETQYF	2	1.7225787003143707E-5	45	TCRBV20	TCRBV20				TCRBV20-01,TCRBV20-or09_02		TCRBD02-01*02	TCRBD02	TCRBD02-01	02				TCRBJ02-05*01	TCRBJ02	TCRBJ02-05	01				8	10	4	2	4	5	36	42	52	62	66	2	In	VDJ
GAGTCCGCCAGCACCAACCAGACATCTATGTACCTCTGTGCCAGCAGTTTAAGGGTGCAGGGGATGGAGACCCAGTACTTCGGGCCA	CASSLRVQGMETQYF	5	4.306446750785927E-5	45	TCRBV28-01*01	TCRBV28	TCRBV28-01	01				TCRBD01-01*01	TCRBD01	TCRBD01-01	01				TCRBJ02-05*01	TCRBJ02	TCRBJ02-05	01				2	6	4	2	3	5	36	51	57	63	66	5	In	VDJ
CTGACGATCCAGCGCACACAGCAGGAGGACTCGGCCGTGTATCTCTGTGCCAGCAGCTTCGGGATGGAGACCCAGTACTTCGGGCCA	CASSFGMETQYF	3	2.5838680504715558E-5	36	TCRBV07-02*01	TCRBV07	TCRBV07-02	01				TCRBD02-01*02	TCRBD02	TCRBD02-01	02				TCRBJ02-05*01	TCRBJ02	TCRBJ02-05	01				3	0	8	3	2	5	45	-1	59	64	66	3	In	VDJ
AATTCCCTGGAGCTTGGTGACTCTGCTGTGTATTTCTGTGCCAGCAGCCTTGGAGCGGGGGACATGGAGACCCAGTACTTCGGGCCA	CASSLGAGDMETQYF	1	8.612893501571853E-6	45	TCRBV03	TCRBV03				TCRBV03-01,TCRBV03-02		TCRBD02-01*01	TCRBD02	TCRBD02-01	01				TCRBJ02-05*01	TCRBJ02	TCRBJ02-05	01				4	4	6	2	5	5	36	49	53	61	66	1	In	VDJ
AAGATCCAGCCCTCAGAACCCAGGGACTCAGCTGTGTACTTCTGTGCCAGCAGGAGGGGGGCCGGGGAGACCCAGTACTTCGGGCCA	CASRRGAGETQYF	2	1.7225787003143707E-5	39	TCRBV12	TCRBV12				TCRBV12-03,TCRBV12-04						TCRBD01,TCRBD02	TCRBD01-01,TCRBD02-01		TCRBJ02-05*01	TCRBJ02	TCRBJ02-05	01				6	1	5	1	6	5	42	53	54	60	66	2	In	VDJ
ATCCAGCGCACAGAGCAGGGGGACTCGGCCATGTATCTCTGTGCCAGCAGTCGGACAGGGGCCGGGGAGACCCAGTACTTCGGGCCA	CASSRTGAGETQYF	5	4.306446750785927E-5	42	TCRBV07-09	TCRBV07	TCRBV07-09				01,03	TCRBD01-01*01	TCRBD01	TCRBD01-01	01				TCRBJ02-05*01	TCRBJ02	TCRBJ02-05	01				6	2	1	2	5	5	39	50	52	61	66	5	In	VDJ
ATCCAGCAGGTAGTGCGAGGAGATTCGGCAGCTTATTTCTGTGCCAGCTCACCACAGGGTGCAGGGGAGACCCAGTACTTCGGGCCA	CASSPQGAGETQYF	2	1.7225787003143707E-5	42	TCRBV18-01*01	TCRBV18	TCRBV18-01	01				TCRBD01-01*01	TCRBD01	TCRBD01-01	01				TCRBJ02-05*01	TCRBJ02	TCRBJ02-05	01				1	6	4	3	0	5	39	55	61	-1	66	2	In	VDJ
CTGAACATGAGCTCCTTGGAGCTGGGGGACTCAGCCCTGTACTTCTGTGCCAGCAGCTTGAGTCGGGAGACCCAGTACTTCGGGCCA	CASSLSRETQYF	1	8.612893501571853E-6	36	TCRBV13-01*01	TCRBV13	TCRBV13-01	01				TCRBD02-01	TCRBD02	TCRBD02-01				01,02	TCRBJ02-05*01	TCRBJ02	TCRBJ02-05	01				3	4	8	5	0	5	45	59	63	-1	66	1	In	VDJ
ACTGTGAGCAACATGAGCCCTGAAGACAGCAGCATATATCTCTGCAGCGTTGAGTTACAGTGGCGGGAGACCCAGTACTTCGGGCCA	CSVELQWRETQYF	4	3.445157400628741E-5	39	TCRBV29-01*01	TCRBV29	TCRBV29-01	01								TCRBD01,TCRBD02	TCRBD01-01,TCRBD02-01		TCRBJ02-05*01	TCRBJ02	TCRBJ02-05	01				3	3	3	5	6	5	42	53	56	60	66	4	In	VDJ
TCGGCCCAAAAGAACCCGACAGCTTTCTATCTCTGTGCCAGTAGTACTTCGATAGGCCGCGGGTCGGAGACCCAGTACTTCGGGCCA	CASSTSIGRGSETQYF	2	1.7225787003143707E-5	48	TCRBV19-01	TCRBV19	TCRBV19-01				01,02	TCRBD02-01	TCRBD02	TCRBD02-01				01,02	TCRBJ02-05*01	TCRBJ02	TCRBJ02-05	01				4	12	7	4	3	5	33	46	58	63	66	2	In	VDJ
ATGAGCTCCTTGGAGCTGGGGGACTCAGCCCTGTACTTCTGTGCCAGCAGCTTTGGTGCGTCGTCGGAGACCCAGTACTTCGGGCCA	CASSFGASSETQYF	1	8.612893501571853E-6	42	TCRBV13-01*01	TCRBV13	TCRBV13-01	01				TCRBD02-01	TCRBD02	TCRBD02-01				01,02	TCRBJ02-05*01	TCRBJ02	TCRBJ02-05	01				3	4	7	6	6	5	39	53	57	60	66	1	In	VDJ
ACCTTGGAGATCCAGCGCACAGAGCAGGGGGACTCGGCCATGTATCTCTGTGCCAGCAGCTTCTCGGAGACCCAGTACTTCGGGCCA	CASSFSETQYF	3	2.5838680504715558E-5	33	TCRBV07-09	TCRBV07	TCRBV07-09				01,03	TCRBD02-01	TCRBD02	TCRBD02-01				01,02	TCRBJ02-05*01	TCRBJ02	TCRBJ02-05	01				3	0	4	10	2	5	48	-1	62	64	66	3	In	VDJ
AGGCTGCTGTCGGCTGCTCCCTCCCAGACATCTGTGTACTTCTGTGCCAGCAGTCGGACTAGGGCGGAGACCCAGTACTTCGGGCCA	CASSRTRAETQYF	1	8.612893501571853E-6	39	TCRBV06-05*01	TCRBV06	TCRBV06-05	01				TCRBD02-01	TCRBD02	TCRBD02-01				01,02	TCRBJ02-05*01	TCRBJ02	TCRBJ02-05	01				5	1	1	8	4	5	42	54	55	62	66	1	In	VDJ
AGGCTGCTGTCGGCTGCTCCCTCCCAGACATCTGTGTACTTCTGTGCCAGCAGTTACAGGGGGGTCGAGACCCAGTACTTCGGGCCA	CASSYRGVETQYF	1	8.612893501571853E-6	39	TCRBV06-05*01	TCRBV06	TCRBV06-05	01								TCRBD01,TCRBD02	TCRBD01-01,TCRBD02-01		TCRBJ02-05*01	TCRBJ02	TCRBJ02-05	01				2	0	5	1	3	5	42	-1	57	63	66	1	In	VDJ
ACTGTGAGCAACATGAGCCCTGAAGACAGCAGCATATATCTCTGCAGCGTAGGAGGGGGGGAAGGCGAGACCCAGTACTTCGGGCCA	CSVGGGEGETQYF	1	8.612893501571853E-6	39	TCRBV29-01*01	TCRBV29	TCRBV29-01	01				TCRBD02-01*01	TCRBD02	TCRBD02-01	01				TCRBJ02-05*01	TCRBJ02	TCRBJ02-05	01				6	4	9	0	5	5	42	50	54	61	66	1	In	VDJ
GTGACCAGTGCCCATCCTGAAGACAGCAGCTTCTACATCTGCAGTGCTTACAAGCGAGGACGAAGCGAGACCCAGTACTTCGGGCCA	CSAYKRGRSETQYF	2	1.7225787003143707E-5	42	TCRBV20	TCRBV20				TCRBV20-01,TCRBV20-or09_02						TCRBD01,TCRBD02	TCRBD01-01,TCRBD02-01		TCRBJ02-05*01	TCRBJ02	TCRBJ02-05	01				5	9	1	7	5	5	39	48	57	61	66	2	In	VDJ
AGCACCTTGGAGCTGGGGGACTCGGCCCTTTATCTTTGCGCCAGCAGCTTGGTGGGGACAGGGGTAGAGACCCAGTACTTCGGGCCA	CASSLVGTGVETQYF	3	2.5838680504715558E-5	45	TCRBV05-01*01	TCRBV05	TCRBV05-01	01				TCRBD01-01*01	TCRBD01	TCRBD01-01	01				TCRBJ02-05*01	TCRBJ02	TCRBJ02-05	01				0	2	0	2	1	4	36	52	54	64	65	3	In	VDJ
CTGAAGATCCGGTCCACAAAGCTGGAGGACTCAGCCATGTACTTCTGTGCCAGCAGGGGCGGTCTAGAGACCCAGTACTTCGGGCCA	CASRGGLETQYF	1	8.612893501571853E-6	36	TCRBV02-01*01	TCRBV02	TCRBV02-01	01								TCRBD01,TCRBD02	TCRBD01-01,TCRBD02-01		TCRBJ02-05*01	TCRBJ02	TCRBJ02-05	01				6	0	8	0	5	4	45	-1	56	60	65	1	In	VDJ
AATTCCCTGGAGCTTGGTGACTCTGCTGTGTATTTCTGTGCCAGCAGCCAAGGTCGCTACCCTGGAGAGACCCAGTACTTCGGGCCA	CASSQGRYPGETQYF	1	8.612893501571853E-6	45	TCRBV03	TCRBV03				TCRBV03-01,TCRBV03-02		TCRBD02-01	TCRBD02	TCRBD02-01				01,02	TCRBJ02-05*01	TCRBJ02	TCRBJ02-05	01				1	4	4	9	6	4	36	52	56	59	65	1	In	VDJ
ACGATCCAGCGCACACAGCAGGAGGACTCGGCCGTGTATCTCTGTGCCAGCAGCCTCGGCACTGGAGAGACCCAGTACTTCGGGCCA	CASSLGTGETQYF	1	8.612893501571853E-6	39	TCRBV07-02*01	TCRBV07	TCRBV07-02	01								TCRBD01,TCRBD02	TCRBD01-01,TCRBD02-01		TCRBJ02-05*01	TCRBJ02	TCRBJ02-05	01				5	3	9	0	5	4	42	54	57	60	65	1	In	VDJ
CTGTCGGCTGCTCCCTCCCAGACATCTGTGTACTTCTGTGCCAGCAGTTACTCTCGGGCAGATGGAGAGACCCAGTACTTCGGGCCA	CASSYSRADGETQYF	2	1.7225787003143707E-5	45	TCRBV06-05*01	TCRBV06	TCRBV06-05	01								TCRBD01,TCRBD02	TCRBD01-01,TCRBD02-01		TCRBJ02-05*01	TCRBJ02	TCRBJ02-05	01				0	2	8	0	6	4	36	53	55	59	65	2	In	VDJ
GTGAGCACCTTGGAGCTGGGGGACTCGGCCCTTTATCTTTGCGCCAGCAGCCCGGAGGTGGTGGGAGAGACCCAGTACTTCGGGCCA	CASSPEVVGETQYF	1	8.612893501571853E-6	42	TCRBV05-01*01	TCRBV05	TCRBV05-01	01				TCRBD02-01*02	TCRBD02	TCRBD02-01	02				TCRBJ02-05*01	TCRBJ02	TCRBJ02-05	01				4	2	10	1	7	4	39	51	53	58	65	1	In	VDJ
AGCACCTTGGAGCTGGGGGACTCGGCCCTTTATCTTTGCGCCAGCAGCAGGACAGGGGTTGGGGGAGAGACCCAGTACTTCGGGCCA	CASSRTGVGGETQYF	1	8.612893501571853E-6	45	TCRBV05-01*01	TCRBV05	TCRBV05-01	01				TCRBD01-01*01	TCRBD01	TCRBD01-01	01				TCRBJ02-05*01	TCRBJ02	TCRBJ02-05	01				4	1	1	2	7	4	36	48	49	58	65	1	In	VDJ
CTGTCGGCTGCTCCCTCCCAGACATCTGTGTACTTCTGTGCCAGCAGTTTGACAGGGGGCGGGGGAGAGACCCAGTACTTCGGGCCA	CASSLTGGGGETQYF	2	1.7225787003143707E-5	45	TCRBV06-05*01	TCRBV06	TCRBV06-05	01				TCRBD01-01*01	TCRBD01	TCRBD01-01	01				TCRBJ02-05*01	TCRBJ02	TCRBJ02-05	01				4	1	2	0	5	4	36	49	50	60	65	2	In	VDJ
CTGAGCTCTCTGGAGCTGGGGGACTCAGCTTTGTATTTCTGTGCCAGCAGCGTACGCACAGGGGGAGAGACCCAGTACTTCGGGCCA	CASSVRTGGETQYF	1	8.612893501571853E-6	42	TCRBV09-01	TCRBV09	TCRBV09-01				01,02	TCRBD01-01*01	TCRBD01	TCRBD01-01	01				TCRBJ02-05*01	TCRBJ02	TCRBJ02-05	01				1	3	3	1	0	4	39	54	57	-1	65	1	In	VDJ
GAACTGAACATGAGCTCCTTGGAGCTGGGGGACTCAGCCCTGTACTTCTGTGCCAGCAGCCCGGGAGAGACCCAGTACTTCGGGCCA	CASSPGETQYF	1	8.612893501571853E-6	33	TCRBV13-01*01	TCRBV13	TCRBV13-01	01				TCRBD02-01	TCRBD02	TCRBD02-01				01,02	TCRBJ02-05*01	TCRBJ02	TCRBJ02-05	01				5	1	8	4	0	4	48	60	61	-1	65	1	In	VDJ
GTGAGCACCTTGGAGCTGGGGGACTCGGCCCTTTATCTTTGCGCCAGCAGCTCTGGGACTAGCGGAGAGACCCAGTACTTCGGGCCA	CASSSGTSGETQYF	6	5.1677361009431116E-5	42	TCRBV05-01*01	TCRBV05	TCRBV05-01	01				TCRBD02-01	TCRBD02	TCRBD02-01				01,02	TCRBJ02-05*01	TCRBJ02	TCRBJ02-05	01				3	2	0	5	0	4	39	52	54	-1	65	6	In	VDJ
AACATGAGCTCCTTGGAGCTGGGGGACTCAGCCCTGTACTTCTGTGCCAGCAGCACTTTACACGGAGAGACCCAGTACTTCGGGCCA	CASSTLHGETQYF	1	8.612893501571853E-6	39	TCRBV13-01*01	TCRBV13	TCRBV13-01	01								TCRBD01,TCRBD02	TCRBD01-01,TCRBD02-01		TCRBJ02-05*01	TCRBJ02	TCRBJ02-05	01				5	5	3	6	3	4	42	54	59	62	65	1	In	VDJ
ATCCAGCGCACACAGCAGGAGGACTCGGCCGTGTATCTCTGTGCCAGCAGCTTAGCGGGGGATCGAGAGACCCAGTACTTCGGGCCA	CASSLAGDRETQYF	1	8.612893501571853E-6	42	TCRBV07-02*01	TCRBV07	TCRBV07-02	01								TCRBD01,TCRBD02	TCRBD01-01,TCRBD02-01		TCRBJ02-05*01	TCRBJ02	TCRBJ02-05	01				0	0	6	1	4	4	39	-1	56	61	65	1	In	VDJ
ACTCTGGAGTCTGCTGCCTCCTCCCAGACATCTGTATATTTCTGCGCCAGCAGTGAGACAGGGCGAGAGACCCAGTACTTCGGGCCA	CASSETGRETQYF	5	4.306446750785927E-5	39	TCRBV10-01	TCRBV10	TCRBV10-01				01,02	TCRBD01-01*01	TCRBD01	TCRBD01-01	01				TCRBJ02-05*01	TCRBJ02	TCRBJ02-05	01				2	0	3	3	2	4	42	-1	57	63	65	5	In	VDJ
CTGACAGTGACCAGTGCCCATCCTGAAGACAGCAGCTTCTACATCTGCAGTGCACGGACACTACGAGAGACCCAGTACTTCGGGCCA	CSARTLRETQYF	1	8.612893501571853E-6	36	TCRBV20	TCRBV20				TCRBV20-01,TCRBV20-or09_02		TCRBD01-01*01	TCRBD01	TCRBD01-01	01				TCRBJ02-05*01	TCRBJ02	TCRBJ02-05	01				6	2	1	6	5	4	45	53	55	60	65	1	In	VDJ
CTGCTGTACCCTCTCAGACATCTGTGTACTTCTGTGCCAGCAGTGCTTAAGGTGGGAGGGCAACGAGAGACCCAGTACTTCGGGCCA		2	1.7225787003143707E-5	49	TCRBV06-04	TCRBV06	TCRBV06-04				01,02	TCRBD02-01*02	TCRBD02	TCRBD02-01	02				TCRBJ02-05*01	TCRBJ02	TCRBJ02-05	01				4	8	9	0	5	4	32	45	53	60	65	2	Out	VDJ
GAGCTGAATGTGAACGCCTTGTTGCTGGGGGACTCGGCCCTCTATCTCTGTGCCAGCAACGCGAGAGAGACCCAGTACTTCGGGCCA	CASNARETQYF	1	8.612893501571853E-6	33	TCRBV05-06*01	TCRBV05	TCRBV05-06	01				TCRBD02-01	TCRBD02	TCRBD02-01				01,02	TCRBJ02-05*01	TCRBJ02	TCRBJ02-05	01				6	2	7	6	2	4	48	58	60	63	65	1	In	VDJ
AGCACCTTGGAGCTGGGGGACTCGGCCCTTTATCTTTGCGCCAGCAGCTTGGCAGGCGGGAGTGCAGAGACCCAGTACTTCGGGCCA	CASSLAGGSAETQYF	3	2.5838680504715558E-5	45	TCRBV05-01*01	TCRBV05	TCRBV05-01	01				TCRBD02-01*02	TCRBD02	TCRBD02-01	02				TCRBJ02-05*01	TCRBJ02	TCRBJ02-05	01				0	3	7	2	3	4	36	52	55	62	65	3	In	VDJ
TTCCCTGGAGCTTGGTGACTCTGCTGTGTATTTCTGTGCCAGCAGCCAACTGCGGACTTTAAGTAAGAGACCCAGTACTTCGGGCCA		1	8.612893501571853E-6	47	TCRBV03	TCRBV03				TCRBV03-01,TCRBV03-02		TCRBD02-01	TCRBD02	TCRBD02-01				01,02	TCRBJ02-05*01	TCRBJ02	TCRBJ02-05	01				2	4	1	10	6	3	34	49	53	58	64	1	Out	VDJ
AGGCTAAATTCTCCCTGTCCCTAGAGTCTGCCATCCCCAACCTCACCCGGGACAGGGGTGGTCTAAGAGACCCAGTACTTCGGGCCA		1	8.612893501571853E-6	22	TCRBV24	TCRBV24				TCRBV24-01,TCRBV24-or09_02		TCRBD01-01*01	TCRBD01	TCRBD01-01	01				TCRBJ02-05*01	TCRBJ02	TCRBJ02-05	01				35	6	0	2	6	3	59	42	48	58	64	1	Out	VDJ
ACAGTGACCAGTGCCCATCCTGAAGACAGCAGCTTCTACATCTGCAGTGCTACCCCGGGAGGGGAAGAGACCCAGTACTTCGGGCCA	CSATPGGEETQYF	1	8.612893501571853E-6	39	TCRBV20	TCRBV20				TCRBV20-01,TCRBV20-or09_02		TCRBD02-01*02	TCRBD02	TCRBD02-01	02				TCRBJ02-05*01	TCRBJ02	TCRBJ02-05	01				4	3	8	0	1	3	42	52	55	63	64	1	In	VDJ
TTGGAGTCGGCTGCTCCCTCCCAAACATCTGTGTACTTCTGTGCCAGCAGTCAGGAGGACAGGGAAGAGACCCAGTACTTCGGGCCA	CASSQEDREETQYF	1	8.612893501571853E-6	42	TCRBV06	TCRBV06				TCRBV06-02,TCRBV06-03		TCRBD01-01*01	TCRBD01	TCRBD01-01	01				TCRBJ02-05*01	TCRBJ02	TCRBJ02-05	01				5	5	1	3	0	3	39	51	56	-1	64	1	In	VDJ
TGAGCACCTTGGAGCTGGGGGACTCGGCCCTTTATCTTTGCGCCAGCAGCTGGAGGACTAGCGGAAGAGACCCAGTACTTCGGGCCA		1	8.612893501571853E-6	43	TCRBV05-01*01	TCRBV05	TCRBV05-01	01				TCRBD02-01	TCRBD02	TCRBD02-01				01,02	TCRBJ02-05*01	TCRBJ02	TCRBJ02-05	01				3	3	1	5	0	3	38	51	54	-1	64	1	Out	VDJ
GAGATCCAGCGCACAGAGCAGGGGGACTCGGCCATGTATCTCTGTGCCAGCAGCTACGGGGGAGAAGAGACCCAGTACTTCGGGCCA	CASSYGGEETQYF	4	3.445157400628741E-5	39	TCRBV07-09	TCRBV07	TCRBV07-09				01,03	TCRBD02-01*01	TCRBD02	TCRBD02-01	01				TCRBJ02-05*01	TCRBJ02	TCRBJ02-05	01				4	1	8	2	2	3	42	55	56	62	64	4	In	VDJ
CTGGAGCTTGGTGACTCTGCTGTGTATTTCTGTGCCAGCAGCCGACCGGGACTAGCGGCCTTTCAAGAGACCCAGTACTTCGGGCCA	CASSRPGLAAFQETQYF	3	2.5838680504715558E-5	51	TCRBV03	TCRBV03				TCRBV03-01,TCRBV03-02		TCRBD02-01	TCRBD02	TCRBD02-01				01,02	TCRBJ02-05*01	TCRBJ02	TCRBJ02-05	01				4	4	0	5	5	2	30	43	47	58	63	3	In	VDJ
GCCTTGGAGCTGGAGGACTCGGCCCTGTATCTCTGTGCCAGCAGTTTAGGGTATACAGGGCTTCAAGAGACCCAGTACTTCGGGCCA	CASSLGYTGLQETQYF	2	1.7225787003143707E-5	48	TCRBV05-08*01	TCRBV05	TCRBV05-08	01				TCRBD01-01*01	TCRBD01	TCRBD01-01	01				TCRBJ02-05*01	TCRBJ02	TCRBJ02-05	01				5	10	3	3	3	2	33	44	54	60	63	2	In	VDJ
ACAGTGACCAGTGCCCATCCTGAAGACAGCAGCTTCTACATCTGCAGTGCTAGATTGCAGGGGCAAGAGACCCAGTACTTCGGGCCA	CSARLQGQETQYF	1	8.612893501571853E-6	39	TCRBV20	TCRBV20				TCRBV20-01,TCRBV20-or09_02		TCRBD01-01*01	TCRBD01	TCRBD01-01	01				TCRBJ02-05*01	TCRBJ02	TCRBJ02-05	01				2	3	4	2	0	2	42	54	57	-1	63	1	In	VDJ
AATGTGAGCACCTTGGAGCTGGGGGACTCGGCCCTTTATCTTTGCGCCAGCAGCTCCCAGGGGCAAGAGACCCAGTACTTCGGGCCA	CASSSQGQETQYF	3	2.5838680504715558E-5	39	TCRBV05-01*01	TCRBV05	TCRBV05-01	01				TCRBD01-01*01	TCRBD01	TCRBD01-01	01				TCRBJ02-05*01	TCRBJ02	TCRBJ02-05	01				3	2	4	2	0	2	42	55	57	-1	63	3	In	VDJ
AGGCTGCTGTCGGCTGCTCCCTCCCAGACATCTGTGTACTTCTGTGCCAGCAGCCGGGACAGGCAAGAGACCCAGTACTTCGGGCCA	CASSRDRQETQYF	1	8.612893501571853E-6	39	TCRBV06-05*01	TCRBV06	TCRBV06-05	01				TCRBD01-01*01	TCRBD01	TCRBD01-01	01				TCRBJ02-05*01	TCRBJ02	TCRBJ02-05	01				6	2	0	4	0	2	42	53	55	-1	63	1	In	VDJ
AGCACCTTGGAGCTGGGGGACTCGGCCCTTTATCTTTGCGCCAGCAGCTCTCATGGACAGACGCAAGAGACCCAGTACTTCGGGCCA	CASSSHGQTQETQYF	1	8.612893501571853E-6	45	TCRBV05-01*01	TCRBV05	TCRBV05-01	01				TCRBD01-01*01	TCRBD01	TCRBD01-01	01				TCRBJ02-05*01	TCRBJ02	TCRBJ02-05	01				3	5	1	5	3	2	36	49	54	60	63	1	In	VDJ
CTGTCGGCTGCTCCCTCCCAGACATCTGTGTACTTCTGTGCCAGCAGCCTACTACAGGGCACGCAAGAGACCCAGTACTTCGGGCCA	CASSLLQGTQETQYF	1	8.612893501571853E-6	45	TCRBV06-05*01	TCRBV06	TCRBV06-05	01				TCRBD01-01*01	TCRBD01	TCRBD01-01	01				TCRBJ02-05*01	TCRBJ02	TCRBJ02-05	01				6	6	3	3	4	2	36	47	53	59	63	1	In	VDJ
ACCTTGGAGCTGGGGGACTCGGCCCTTTATCTTTGCGCCAGCACCACCGGGACTCTAGGCATCCAAGAGACCCAGTACTTCGGGCCA	CASTTGTLGIQETQYF	1	8.612893501571853E-6	48	TCRBV05-01*01	TCRBV05	TCRBV05-01	01				TCRBD02-01	TCRBD02	TCRBD02-01				01,02	TCRBJ02-05*01	TCRBJ02	TCRBJ02-05	01				6	5	0	10	8	1	33	43	48	54	62	1	In	VDJ
TTGGAGCTGGACGACTCGGCCCTGTATCTCTGTGCCAGCAGCAACGGCGGGACTAGCGGCCCCCAAGAGACCCAGTACTTCGGGCCA	CASSNGGTSGPQETQYF	1	8.612893501571853E-6	51	TCRBV05-04*01	TCRBV05	TCRBV05-04	01				TCRBD02-01	TCRBD02	TCRBD02-01				01,02	TCRBJ02-05*01	TCRBJ02	TCRBJ02-05	01				4	6	0	5	3	1	30	42	48	59	62	1	In	VDJ
AGTGCCCATCCTGAAGACAGCAGCTTCTACATCTGCAGTGCTAGAGATCGGGGTAGCGGACCCCAAGAGACCCAGTACTTCGGGCCA	CSARDRGSGPQETQYF	1	8.612893501571853E-6	48	TCRBV20	TCRBV20				TCRBV20-01,TCRBV20-or09_02		TCRBD02-01	TCRBD02	TCRBD02-01				01,02	TCRBJ02-05*01	TCRBJ02	TCRBJ02-05	01				0	6	5	5	3	1	33	47	53	59	62	1	In	VDJ
CGCACACAGCAGGAGGACTCGGCCGTGTATCTCTGTGCCAGCAGCTACGGGACAGGCCTGTACCAAGAGACCCAGTACTTCGGGCCA	CASSYGTGLYQETQYF	1	8.612893501571853E-6	48	TCRBV07-02*01	TCRBV07	TCRBV07-02	01				TCRBD01-01*01	TCRBD01	TCRBD01-01	01				TCRBJ02-05*01	TCRBJ02	TCRBJ02-05	01				4	2	0	4	5	0	33	46	48	56	61	1	In	VDJ
GAGCTGGGGGACTCGGCCCTTTATCTTTGCGCCAGCAGCTTAGGACTAGCGGGGGAGATGTACCAAGAGACCCAGTACTTCGGGCCA	CASSLGLAGEMYQETQYF	1	8.612893501571853E-6	54	TCRBV05-01*01	TCRBV05	TCRBV05-01	01				TCRBD02-01*01	TCRBD02	TCRBD02-01	01				TCRBJ02-05*01	TCRBJ02	TCRBJ02-05	01				2	1	1	2	6	0	27	41	42	55	61	1	In	VDJ
GTGACCAGTGCCCATCCTGAAGACAGCAGCTTCTACATCTGCAGTGCTAGCTCGGGGGCCTACCAAGAGACCCAGTACTTCGGGCCA	CSASSGAYQETQYF	1	8.612893501571853E-6	42	TCRBV20	TCRBV20				TCRBV20-01,TCRBV20-or09_02						TCRBD01,TCRBD02	TCRBD01-01,TCRBD02-01		TCRBJ02-05*01	TCRBJ02	TCRBJ02-05	01				3	3	6	0	2	0	39	50	53	59	61	1	In	VDJ
AGCCTGCAGAACTGGAGGATTCTGGAGTTTATTTCTGTGCCAGCAGCCTCCGACCAGGAATACCAAGAGACCCAGTACTTCGGGCCA		2	1.7225787003143707E-5	46	TCRBV14-01*01	TCRBV14	TCRBV14-01	01				TCRBD01-01*01	TCRBD01	TCRBD01-01	01				TCRBJ02-05*01	TCRBJ02	TCRBJ02-05	01				4	6	4	4	3	0	35	48	54	58	61	2	Out	VDJ
TCGGCTGCTCCCTCCCAGACATCTGTGTACTTCTGTGCCAGCAGTTACTCAGATAGCGGGAACCAAGAGACCCAGTACTTCGGGCCA	CASSYSDSGNQETQYF	1	8.612893501571853E-6	48	TCRBV06-05*01	TCRBV06	TCRBV06-05	01				TCRBD02-01*02	TCRBD02	TCRBD02-01	02				TCRBJ02-05*01	TCRBJ02	TCRBJ02-05	01				0	3	5	3	0	0	33	50	53	-1	61	1	In	VDJ
CCCTGGAGCTTGGTGACTCTGCTGTGTATTTCTGTGCCAGCAGCCAAGGCAGGGCTAGAAAGACAAGAGACCCAGTACTTCGGGCCA		1	8.612893501571853E-6	49	TCRBV03	TCRBV03				TCRBV03-01,TCRBV03-02		TCRBD01-01*01	TCRBD01	TCRBD01-01	01				TCRBJ02-05*01	TCRBJ02	TCRBJ02-05	01				1	1	4	3	9	2	32	48	49	54	63	1	Out	VDJ
GTGAACGCCTTGGAGCTGGACGACTCGGCCCTGTATCTCTGTGCCAGCAGCTTGGCTAGCGAACAAGAGACCCAGTACTTCGGGCCA	CASSLASEQETQYF	1	8.612893501571853E-6	42	TCRBV05-04*01	TCRBV05	TCRBV05-04	01				TCRBD02-01	TCRBD02	TCRBD02-01				01,02	TCRBJ02-05*01	TCRBJ02	TCRBJ02-05	01				0	0	4	6	2	2	39	-1	55	61	63	1	In	VDJ
GAGCTGAATGTGAACGCCTTGTTGCTGGGGGACTCGGCCCTCTATCTCTGTGCCAGCAGCCTCAAAGAGACCCAGTACTTCGGGCCA	CASSLKETQYF	1	8.612893501571853E-6	33	TCRBV05-06*01	TCRBV05	TCRBV05-06	01								TCRBD01,TCRBD02	TCRBD01-01,TCRBD02-01		TCRBJ02-05*01	TCRBJ02	TCRBJ02-05	01				4	2	4	6	0	3	48	60	62	-1	64	1	In	VDJ
GAGTCGGCTGCTCCCTCCCAAACATCTGTGTACTTCTGTGCCAGCAGTTACTCGACGCAGGGAGGCAAGACCCAGTACTTCGGGCCA	CASSYSTQGGKTQYF	2	1.7225787003143707E-5	45	TCRBV06	TCRBV06				TCRBV06-02,TCRBV06-03		TCRBD02-01*02	TCRBD02	TCRBD02-01	02				TCRBJ02-05*01	TCRBJ02	TCRBJ02-05	01				0	6	9	1	2	6	36	53	59	65	67	2	In	VDJ
ATCCAGCCCTCAGAACCCAGGGACTCAGCTGTGTACTTCTGTGCCAGCAGTCTGGGACAGGGGCCAAAGACCCAGTACTTCGGGCCA	CASSLGQGPKTQYF	4	3.445157400628741E-5	42	TCRBV12	TCRBV12				TCRBV12-03,TCRBV12-04		TCRBD01-01*01	TCRBD01	TCRBD01-01	01				TCRBJ02-05*01	TCRBJ02	TCRBJ02-05	01				5	2	0	2	4	6	39	51	53	63	67	4	In	VDJ
CCTCCCCCTCACTCTGGAGTCTGCTGCCTCCTCCCAGACATCTGTATATTTCTGCGCCAGCAGTGAGACACCCAGTACTTCGGGCCA		2	1.7225787003143707E-5	29	TCRBV10-01	TCRBV10	TCRBV10-01				01,02					TCRBD01,TCRBD02	TCRBD01-01,TCRBD02-01		TCRBJ02-05*01	TCRBJ02	TCRBJ02-05	01				2	0	3	7	0	8	52	-1	67	-1	69	2	Out	VDJ
ATCCAGCGCACAGAGCAGGGGGACTCGGCCATGTATCTCTGTGCCAGCAGCTGGCAGGGACAGGGCCGAACCCAGTACTTCGGGCCA	CASSWQGQGRTQYF	2	1.7225787003143707E-5	42	TCRBV07-09	TCRBV07	TCRBV07-09				01,03	TCRBD01-01*01	TCRBD01	TCRBD01-01	01				TCRBJ02-05*01	TCRBJ02	TCRBJ02-05	01				4	4	0	3	4	8	39	52	56	65	69	2	In	VDJ
AACGCACCCTGCAGCCTGGCAATCCTGTCCTCAGAACCGGGAGACACGGCACTGTATCTCTGCGCCAGCGGGTTCGACTTCGGGCCA	CASGFDF	2	1.7225787003143707E-5	21	TCRBV23-01*01	TCRBV23	TCRBV23-01	01								TCRBD01,TCRBD02	TCRBD01-01,TCRBD02-01		TCRBJ02-05*01	TCRBJ02	TCRBJ02-05	01				8	0	0	9	4	15	60	-1	69	72	76	2	In	VDJ
CTGACAGTGACCAGTGCCCATCCTGAAGACAGCAGCTTCTACATCTGCAGTGCTAGTCGGATAGTGGCGGGATCAATATTCGGGCCA	CSASRIVAGSIF	1	8.612893501571853E-6	36	TCRBV20	TCRBV20				TCRBV20-01,TCRBV20-or09_02		TCRBD02-01*02	TCRBD02	TCRBD02-01	02				TCRBJ02	TCRBJ02				TCRBJ02-01,TCRBJ02-05		3	10	7	3	6	19	45	56	66	72	78	1	In	VDJ
AGTGCCCATCCTGAAGACAGCAGCTTCTACATCTGCAGTGCTAGATCCGACACCGGGTCGTTGCACCGTACGCAGTATTTTGGCCCA	CSARSDTGSLHRTQYF	1	8.612893501571853E-6	48	TCRBV20	TCRBV20				TCRBV20-01,TCRBV20-or09_02						TCRBD01,TCRBD02	TCRBD01-01,TCRBD02-01		TCRBJ02-03*01	TCRBJ02	TCRBJ02-03	01				2	3	2	6	16	8	33	45	48	52	68	1	In	VDJ
CAGCCAGAAGACTCAGCCCTGTATCTCTGCGCCAGCAGCCAAGATCCGGGACTAGCGGGAGTGGCTGATACGCAGTATTTTGGCCCA	CASSQDPGLAGVADTQYF	1	8.612893501571853E-6	54	TCRBV04-01*01	TCRBV04	TCRBV04-01	01				TCRBD02-01*02	TCRBD02	TCRBD02-01	02				TCRBJ02-03*01	TCRBJ02	TCRBJ02-03	01				0	3	0	2	5	6	27	44	47	61	66	1	In	VDJ
AAGATCCAGCGCACACAGCAGGAGGACTCCGCCGTGTATCTCTGTGCCAGCAGCTTAGCGGCGGTGGATACGCAGTATTTTGGCCCA	CASSLAAVDTQYF	2	1.7225787003143707E-5	39	TCRBV07-08*01	TCRBV07	TCRBV07-08	01				TCRBD02-01	TCRBD02	TCRBD02-01				01,02	TCRBJ02-03*01	TCRBJ02	TCRBJ02-03	01				0	1	7	5	2	6	42	59	60	64	66	2	In	VDJ
ATCCAGCCCTCAGAACCCAGGGACTCAGCTGTGTACTTCTGTGCCAGCAGAAGCGGGGGGGCCGGGGATACGCAGTATTTTGGCCCA	CASRSGGAGDTQYF	1	8.612893501571853E-6	42	TCRBV12	TCRBV12				TCRBV12-03,TCRBV12-04		TCRBD02-01*01	TCRBD02	TCRBD02-01	01				TCRBJ02-03*01	TCRBJ02	TCRBJ02-03	01				6	1	6	0	5	6	39	50	51	61	66	1	In	VDJ
CTGACGATCCAGCGCACACAGCAGGAGGACTCGGCCGTGTATCTCTGTGCCAGCCAAAAGGGAGGGGATACGCAGTATTTTGGCCCA	CASQKGGDTQYF	2	1.7225787003143707E-5	36	TCRBV07-02*01	TCRBV07	TCRBV07-02	01				TCRBD02-01*02	TCRBD02	TCRBD02-01	02				TCRBJ02-03*01	TCRBJ02	TCRBJ02-03	01				8	5	9	0	0	6	45	54	59	-1	66	2	In	VDJ
AATTCCCTGGAGCTTGGTGACTCTGCTGTGTATTTCTGTGCCAGCAGCCGGACTAGCGGGGGTCGGGATACGCAGTATTTTGGCCCA	CASSRTSGGRDTQYF	2	1.7225787003143707E-5	45	TCRBV03	TCRBV03				TCRBV03-01,TCRBV03-02		TCRBD02-01*01	TCRBD02	TCRBD02-01	01				TCRBJ02-03*01	TCRBJ02	TCRBJ02-03	01				4	0	1	2	4	6	36	-1	49	62	66	2	In	VDJ
CTGGAGTTGGCTGCTCCCTCCCAGACATCTGTGTACTTCTGTGCCAGCAGGCTAGCGGGATCAAGGGATACGCAGTATTTTGGCCCA	CASRLAGSRDTQYF	3	2.5838680504715558E-5	42	TCRBV06-06	TCRBV06	TCRBV06-06				01,02	TCRBD02-01*02	TCRBD02	TCRBD02-01	02				TCRBJ02-03*01	TCRBJ02	TCRBJ02-03	01				6	1	4	3	6	6	39	50	51	60	66	3	In	VDJ
AAGATCCAGCCCTCAGAACCCAGGGACTCAGCTGTGTACTTCTGTGCCAGCAGGCGCGGGGAGTCGGATACGCAGTATTTTGGCCCA	CASRRGESDTQYF	1	8.612893501571853E-6	39	TCRBV12	TCRBV12				TCRBV12-03,TCRBV12-04		TCRBD02-01*01	TCRBD02	TCRBD02-01	01				TCRBJ02-03*01	TCRBJ02	TCRBJ02-03	01				6	2	7	3	5	6	42	53	55	61	66	1	In	VDJ
ACCCTGGAGTCTGCCAGGCCCTCACATACCTCTCAGTACCTCTGTGCCAGCAGTGAAGGTCCCCCGGATACGCAGTATTTTGGCCCA	CASSEGPPDTQYF	1	8.612893501571853E-6	39	TCRBV25-01*01	TCRBV25	TCRBV25-01	01								TCRBD01,TCRBD02	TCRBD01-01,TCRBD02-01		TCRBJ02-03*01	TCRBJ02	TCRBJ02-03	01				2	0	0	10	7	6	42	-1	57	59	66	1	In	VDJ
ATCCAGCGCACACAGCAGGAGGACTCGGCCGTGTATCTCTGTGCCAGCAGCGCCCTAGCGGGAGAGGATACGCAGTATTTTGGCCCA	CASSALAGEDTQYF	2	1.7225787003143707E-5	42	TCRBV07-02*01	TCRBV07	TCRBV07-02	01				TCRBD02-01*02	TCRBD02	TCRBD02-01	02				TCRBJ02-03*01	TCRBJ02	TCRBJ02-03	01				5	3	4	2	2	6	39	51	54	64	66	2	In	VDJ
GAGTCGGCTGCTCCCTCCCAAACATCTGTGTACTTCTGTGCCAGCAGTTCGCTAGCGGGATTTGGAGATACGCAGTATTTTGGCCCA	CASSSLAGFGDTQYF	3	2.5838680504715558E-5	45	TCRBV06	TCRBV06				TCRBV06-02,TCRBV06-03		TCRBD02-01*02	TCRBD02	TCRBD02-01	02				TCRBJ02-03*01	TCRBJ02	TCRBJ02-03	01				4	2	4	3	5	5	36	49	51	60	65	3	In	VDJ
GTGAGCACCTTGGAGCTGGGGGACTCGGCCCTTTATCTTTGCGCCAGCAGCCCCAGGGAGGTGGGAGATACGCAGTATTTTGGCCCA	CASSPREVGDTQYF	2	1.7225787003143707E-5	42	TCRBV05-01*01	TCRBV05	TCRBV05-01	01				TCRBD02-01*02	TCRBD02	TCRBD02-01	02				TCRBJ02-03*01	TCRBJ02	TCRBJ02-03	01				4	4	9	1	4	5	39	51	55	61	65	2	In	VDJ
GAGATCCAGCGCACAGAGCAGGGGGACTCGGCCATGTATCTCTGTGCCAGCAGCCTAGTTGGGGGAGATACGCAGTATTTTGGCCCA	CASSLVGGDTQYF	5	4.306446750785927E-5	39	TCRBV07-09	TCRBV07	TCRBV07-09				01,03					TCRBD01,TCRBD02	TCRBD01-01,TCRBD02-01		TCRBJ02-03*01	TCRBJ02	TCRBJ02-03	01				1	2	6	1	0	5	42	58	60	-1	65	5	In	VDJ
CACATCAATTCCCTGGAGCTTGGTGACTCTGCTGTGTATTTCTGTGCCAGCAGCCAAGAGGCGGGAGATACGCAGTATTTTGGCCCA	CASSQEAGDTQYF	4	3.445157400628741E-5	39	TCRBV03	TCRBV03				TCRBV03-01,TCRBV03-02		TCRBD02-01	TCRBD02	TCRBD02-01				01,02	TCRBJ02-03*01	TCRBJ02	TCRBJ02-03	01				0	1	7	4	0	5	42	59	60	-1	65	4	In	VDJ
GTGACCAGTGCCCATCCTGAAGACAGCAGCTTCTACATCTGCAGTGCGCGACTAGCGGGGAGCGGAGATACGCAGTATTTTGGCCCA	CSARLAGSGDTQYF	1	8.612893501571853E-6	42	TCRBV20	TCRBV20				TCRBV20-01,TCRBV20-or09_02		TCRBD02-01*01	TCRBD02	TCRBD02-01	01				TCRBJ02-03*01	TCRBJ02	TCRBJ02-03	01				6	2	2	3	5	5	39	47	49	60	65	1	In	VDJ
TGCCATCCCCAACCAGACAGCTCTTTACTTCTGTGCCACCAGTGATTGGACTAGCGGGGGACAGGAGATACGCAGTATTTTGGCCCA		1	8.612893501571853E-6	50	TCRBV24	TCRBV24				TCRBV24-01,TCRBV24-or09_02		TCRBD02-01*01	TCRBD02	TCRBD02-01	01				TCRBJ02-03*01	TCRBJ02	TCRBJ02-03	01				2	0	1	2	5	5	31	-1	47	60	65	1	Out	VDJ
CTGAGCTCTCTGGAGCTGGGGGACTCAGCTTTGTATTTCTGTGCCAGCAGCGGCGCCGGGACCCGAGATACGCAGTATTTTGGCCCA	CASSGAGTRDTQYF	2	1.7225787003143707E-5	42	TCRBV09-01	TCRBV09	TCRBV09-01				01,02					TCRBD01,TCRBD02	TCRBD01-01,TCRBD02-01		TCRBJ02-03*01	TCRBJ02	TCRBJ02-03	01				3	5	0	7	3	5	39	52	57	62	65	2	In	VDJ
CGCTCACCAGGCCTGGGGGACGCAGCCATGTACCTGTGTGCCACCAGCAGAGAGAGTAGGAGGTCAGATACGCAGTATTTTGGCCCA	CATSRESRRSDTQYF	2	1.7225787003143707E-5	45	TCRBV15-01*01	TCRBV15	TCRBV15-01	01				TCRBD02-01*02	TCRBD02	TCRBD02-01	02				TCRBJ02-03*01	TCRBJ02	TCRBJ02-03	01				0	5	10	1	1	4	36	53	58	63	64	2	In	VDJ
ACTCTGAAGATCCAGCCCTCAGAACCCAGGGACTCAGCTGTGTACTTCTGTGCCAGCAGTATTACAGATACGCAGTATTTTGGCCCA	CASSITDTQYF	1	8.612893501571853E-6	33	TCRBV12	TCRBV12				TCRBV12-03,TCRBV12-04									TCRBJ02-03*01	TCRBJ02	TCRBJ02-03	01				5	0	0	0	3	3	48	-1	-1	60	63	1	In	VJ
ACCAGTGCCCATCCTGAAGACAGCAGCTTCTACATCTGCAGTGCGTATCCCTCCCGGGGGGGTACAGATACGCAGTATTTTGGCCCA	CSAYPSRGGTDTQYF	1	8.612893501571853E-6	45	TCRBV20	TCRBV20				TCRBV20-01,TCRBV20-or09_02		TCRBD02-01*01	TCRBD02	TCRBD02-01	01				TCRBJ02-03*01	TCRBJ02	TCRBJ02-03	01				6	10	8	0	1	3	36	44	54	62	63	1	In	VDJ
AAGATCCAGCCCTCAGAACCCAGGGACTCAGCTGTGTACTTCTGTGCCAGCAGGGGTACGGGTACAGATACGCAGTATTTTGGCCCA	CASRGTGTDTQYF	1	8.612893501571853E-6	39	TCRBV12	TCRBV12				TCRBV12-03,TCRBV12-04		TCRBD02-01	TCRBD02	TCRBD02-01				01,02	TCRBJ02-03*01	TCRBJ02	TCRBJ02-03	01				6	5	8	4	1	3	42	53	58	62	63	1	In	VDJ
AGCTCTCTGGAGCTGGGGGACTCAGCTTTGTATTTCTGTGCCAGCAGCGTAGGGAGGGGGCGTACAGATACGCAGTATTTTGGCCCA	CASSVGRGRTDTQYF	2	1.7225787003143707E-5	45	TCRBV09-01	TCRBV09	TCRBV09-01				01,02	TCRBD01-01*01	TCRBD01	TCRBD01-01	01				TCRBJ02-03*01	TCRBJ02	TCRBJ02-03	01				0	2	5	0	2	3	36	52	54	61	63	2	In	VDJ
CAGCGCACACAGCAGGAGGACTCGGCCGTGTATCTCTGTGCCAGCAGCCACGTGTCGGGAGTGACAGATACGCAGTATTTTGGCCCA	CASSHVSGVTDTQYF	2	1.7225787003143707E-5	45	TCRBV07-02*01	TCRBV07	TCRBV07-02	01				TCRBD02-01*02	TCRBD02	TCRBD02-01	02				TCRBJ02-03*01	TCRBJ02	TCRBJ02-03	01				5	7	8	2	2	3	36	48	55	61	63	2	In	VDJ
AATGTGAGCACCTTGGAGCTGGGGGACTCGGCCCTTTATCTTTGCGCCAGCAGCTTGGAGGGGACAGATACGCAGTATTTTGGCCCA	CASSLEGTDTQYF	2	1.7225787003143707E-5	39	TCRBV05-01*01	TCRBV05	TCRBV05-01	01				TCRBD01-01*01	TCRBD01	TCRBD01-01	01				TCRBJ02-03*01	TCRBJ02	TCRBJ02-03	01				0	0	5	2	0	3	42	-1	58	-1	63	2	In	VDJ
CTCCTTCTCAGTGACTCTGGCTTCTATCTCTGTGCCTGGAGTGTACCCAAGGGTAGCGGGACGACAGATACGCAGTATTTTGGCCCA	CAWSVPKGSGTTDTQYF	1	8.612893501571853E-6	51	TCRBV30-01*01	TCRBV30	TCRBV30-01	01				TCRBD02-01*02	TCRBD02	TCRBD02-01	02				TCRBJ02-03*01	TCRBJ02	TCRBJ02-03	01				0	9	5	3	2	3	30	44	53	61	63	1	In	VDJ
GTAGTGCGAGGAGATTCGGCAGCTTATTTCTGTGCCAGCTCACCACTACGCGGGACTAGCTTCACAGATACGCAGTATTTTGGCCCA	CASSPLRGTSFTDTQYF	2	1.7225787003143707E-5	51	TCRBV18-01*01	TCRBV18	TCRBV18-01	01				TCRBD02-01	TCRBD02	TCRBD02-01				01,02	TCRBJ02-03*01	TCRBJ02	TCRBJ02-03	01				1	5	0	7	2	2	30	46	51	60	62	2	In	VDJ
TCGGCTGCTCCCTCCCAGACATCTGTGTACTTCTGTGCCAGCAGTAGTAGACTAGCGGGATTCACAGATACGCAGTATTTTGGCCCA	CASSSRLAGFTDTQYF	3	2.5838680504715558E-5	48	TCRBV06	TCRBV06				TCRBV06-01,TCRBV06-05		TCRBD02-01*02	TCRBD02	TCRBD02-01	02				TCRBJ02-03*01	TCRBJ02	TCRBJ02-03	01				5	4	2	3	2	2	33	45	49	60	62	3	In	VDJ
CGGCTGCTCCCTCCCAGACATCTGTGTACTTCTGTGCCAGCAGTGAAGAGAGAGGCCAGTGTCACAGATACGCAGTATTTTGGCCCA		7	6.029025451100297E-5	49	TCRBV06-01*01	TCRBV06	TCRBV06-01	01				TCRBD02-01*02	TCRBD02	TCRBD02-01	02				TCRBJ02-03*01	TCRBJ02	TCRBJ02-03	01				1	3	11	1	7	2	32	48	51	55	62	7	Out	VDJ
GAGTTGGCTGCTCCCTCCCAGACATCTGTGTACTTCTGTGCCAGCAGTTACACAACTTATGTCACAGATACGCAGTATTTTGGCCCA	CASSYTTYVTDTQYF	3	2.5838680504715558E-5	45	TCRBV06-06	TCRBV06	TCRBV06-06				01,02					TCRBD01,TCRBD02	TCRBD01-01,TCRBD02-01		TCRBJ02-03*01	TCRBJ02	TCRBJ02-03	01				2	0	3	6	8	2	36	-1	51	54	62	3	In	VDJ
GTGACCAGTGCCCATCCTGAAGACAGCAGCTTCTACATCTGCAGTGCTAGAGATGAAGCAGTCACAGATACGCAGTATTTTGGCCCA	CSARDEAVTDTQYF	1	8.612893501571853E-6	42	TCRBV20	TCRBV20				TCRBV20-01,TCRBV20-or09_02						TCRBD01,TCRBD02	TCRBD01-01,TCRBD02-01		TCRBJ02-03*01	TCRBJ02	TCRBJ02-03	01				0	5	4	5	1	2	39	53	58	61	62	1	In	VDJ
CCCTGAAGACAGCAGCATATATCTCTGCAGCGTTGAAAAAGGGACTAGCGGAGGACGTCAATCACAGATACGCAGTATTTTGGCCCA		1	8.612893501571853E-6	56	TCRBV29-01*01	TCRBV29	TCRBV29-01	01				TCRBD02-01	TCRBD02	TCRBD02-01				01,02	TCRBJ02-03*01	TCRBJ02	TCRBJ02-03	01				2	3	0	5	11	2	25	37	40	51	62	1	Out	VDJ
GTGAGCAACATGAGCCCTGAAGACAGCAGCATATATCTCTGCAGCGTACTCACTGCGGGGGGCACAGATACGCAGTATTTTGGCCCA	CSVLTAGGTDTQYF	1	8.612893501571853E-6	42	TCRBV29-01*01	TCRBV29	TCRBV29-01	01				TCRBD02-01*01	TCRBD02	TCRBD02-01	01				TCRBJ02-03*01	TCRBJ02	TCRBJ02-03	01				6	7	7	2	0	1	39	47	54	-1	61	1	In	VDJ
GAGCTGGGGGACTCAGCTTTGTATTTCTGTGCCAGCAGCCCCGAGCCTGGGGCGGGAGGGGGCACAGATACGCAGTATTTTGGCCCA	CASSPEPGAGGGTDTQYF	2	1.7225787003143707E-5	54	TCRBV09-01	TCRBV09	TCRBV09-01				01,02	TCRBD02-01*02	TCRBD02	TCRBD02-01	02				TCRBJ02-03*01	TCRBJ02	TCRBJ02-03	01				4	12	7	0	1	1	27	39	51	60	61	2	In	VDJ
GCTGCTCCCTCCCAGACATCTGTGTACTTCTGTGCCAGCAGTTACTCGAGCGGGGGAAGGGGCACAGATACGCAGTATTTTGGCCCA	CASSYSSGGRGTDTQYF	3	2.5838680504715558E-5	51	TCRBV06	TCRBV06				TCRBV06-05,TCRBV06-06		TCRBD02-01*01	TCRBD02	TCRBD02-01	01				TCRBJ02-03*01	TCRBJ02	TCRBJ02-03	01				0	1	6	2	5	1	30	47	48	56	61	3	In	VDJ
AGTGCCCATCCTGAAGACAGCAGCTTCTACATCTGCAGTGCCGTCTTAGGCGCTAGCCGAGGCACAGATACGCAGTATTTTGGCCCA	CSAVLGASRGTDTQYF	1	8.612893501571853E-6	48	TCRBV20	TCRBV20				TCRBV20-01,TCRBV20-or09_02		TCRBD02-01	TCRBD02	TCRBD02-01				01,02	TCRBJ02-03*01	TCRBJ02	TCRBJ02-03	01				6	11	4	7	4	1	33	41	52	57	61	1	In	VDJ
CTGGAGTCTGCTGCCTCCTCCCAGACATCTGTATATTTCTGCGCCAGCAGTGAGCGGAGAGGCACAGATACGCAGTATTTTGGCCCA	CASSERRGTDTQYF	3	2.5838680504715558E-5	42	TCRBV10-01	TCRBV10	TCRBV10-01				01,02	TCRBD02-01*02	TCRBD02	TCRBD02-01	02				TCRBJ02-03*01	TCRBJ02	TCRBJ02-03	01				2	1	10	2	2	1	39	54	55	59	61	3	In	VDJ
CCAGGGACTCAGCTGTGTACTTCTGTGCCAGCAACTACTCCTCGGGAGGGTAGCAGTACTCGCACAGATACGCAGTATTTTGGCCCA		1	8.612893501571853E-6	58	TCRBV12	TCRBV12				TCRBV12-03,TCRBV12-04		TCRBD02-01*02	TCRBD02	TCRBD02-01	02				TCRBJ02-03*01	TCRBJ02	TCRBJ02-03	01				7	9	8	0	11	1	23	33	42	50	61	1	Out	VDJ
AACATGAGCCCTGAAGACAGCAGCATATATCTCTGCAGCGTTCAAGGGCCTAGCGGGGGCCGCACAGATACGCAGTATTTTGGCCCA	CSVQGPSGGRTDTQYF	1	8.612893501571853E-6	48	TCRBV29-01*01	TCRBV29	TCRBV29-01	01				TCRBD02-01*01	TCRBD02	TCRBD02-01	01				TCRBJ02-03*01	TCRBJ02	TCRBJ02-03	01				1	3	4	2	2	1	33	46	49	59	61	1	In	VDJ
AAGAAGCTCCTTCTCAGTGACTCTGGCTTCTATCTCTGTGCCTGGAGTGTGGGGACTGGACGCACAGATACGCAGTATTTTGGCCCA	CAWSVGTGRTDTQYF	1	8.612893501571853E-6	45	TCRBV30-01*01	TCRBV30	TCRBV30-01	01				TCRBD02-01	TCRBD02	TCRBD02-01				01,02	TCRBJ02-03*01	TCRBJ02	TCRBJ02-03	01				0	1	0	10	4	1	36	50	51	57	61	1	In	VDJ
CTGACAGTGACCAGTGCCCATCCTGAAGACAGCAGCTTCTACATCTGCAGGGGGGGCGTTAGCACAGATACGCAGTATTTTGGCCCA	CRGGVSTDTQYF	1	8.612893501571853E-6	36	TCRBV20	TCRBV20				TCRBV20-01,TCRBV20-or09_02						TCRBD01,TCRBD02	TCRBD01-01,TCRBD02-01		TCRBJ02-03*01	TCRBJ02	TCRBJ02-03	01				9	1	6	0	3	0	45	50	51	57	60	1	In	VDJ
CTCAGAACCCAGGGACTCAGCTGTGTACTTCTGTGCCAGCAGATACGACCGACTTACTCTAGCACAGATACGCAGTATTTTGGCCCA		1	8.612893501571853E-6	50	TCRBV12	TCRBV12				TCRBV12-03,TCRBV12-04		TCRBD02-01	TCRBD02	TCRBD02-01				01,02	TCRBJ02-03*01	TCRBJ02	TCRBJ02-03	01				6	8	2	10	6	0	31	42	50	54	60	1	Out	VDJ
GTGAACGCCTTGTTGCTGGGGGACTCGGCCCTCTATCTCTGTGCCAGCACCCCGACACCTAGCACAGATACGCAGTATTTTGGCCCA	CASTPTPSTDTQYF	2	1.7225787003143707E-5	42	TCRBV05-06*01	TCRBV05	TCRBV05-06	01				TCRBD01-01*01	TCRBD01	TCRBD01-01	01				TCRBJ02-03*01	TCRBJ02	TCRBJ02-03	01				6	4	2	6	3	0	39	49	53	57	60	2	In	VDJ
AGCACCTTGGAGCTGGGGGACTCGGCCCTTTATCTTTGCGCCAGCAGCTTGGACAGCACTAGCACAGATACGCAGTATTTTGGCCCA	CASSLDSTSTDTQYF	2	1.7225787003143707E-5	45	TCRBV05-01*01	TCRBV05	TCRBV05-01	01				TCRBD01-01*01	TCRBD01	TCRBD01-01	01				TCRBJ02-03*01	TCRBJ02	TCRBJ02-03	01				0	0	3	5	4	0	36	-1	52	56	60	2	In	VDJ
AGTGCCCATCCTGAAGACAGCAGCTTCTACATCTGCAGTGCTAGAGACGGTAGCGGGGGGAGCACAGATACGCAGTATTTTGGCCCA	CSARDGSGGSTDTQYF	1	8.612893501571853E-6	48	TCRBV20	TCRBV20				TCRBV20-01,TCRBV20-or09_02		TCRBD02-01*01	TCRBD02	TCRBD02-01	01				TCRBJ02-03*01	TCRBJ02	TCRBJ02-03	01				0	3	5	1	0	0	33	47	50	-1	60	1	In	VDJ
CTGGAGCTTGGTGACTCTGCTGTGTATTTCTGTGCCAGCAGCCAAGCCCGGCCGGGAGGGAGCACAGATACGCAGTATTTTGGCCCA	CASSQARPGGSTDTQYF	8	6.890314801257483E-5	51	TCRBV03	TCRBV03				TCRBV03-01,TCRBV03-02		TCRBD02-01*02	TCRBD02	TCRBD02-01	02				TCRBJ02-03*01	TCRBJ02	TCRBJ02-03	01				1	6	8	0	0	0	30	46	52	-1	60	8	In	VDJ
AATTCCCTGGAGCTTGGTGACTCTGCTGTGTATTTCTGTGCCAGCAGCCAAGGGGGGCGGAGCACAGATACGCAGTATTTTGGCCCA	CASSQGGRSTDTQYF	3	2.5838680504715558E-5	45	TCRBV03	TCRBV03				TCRBV03-01,TCRBV03-02		TCRBD01-01*01	TCRBD01	TCRBD01-01	01				TCRBJ02-03*01	TCRBJ02	TCRBJ02-03	01				1	0	6	0	2	0	36	-1	52	58	60	3	In	VDJ
ACCAGTGCCCATCCTGAAGACAGCAGCTTCTACATCTGCAGTGCTAGCTCCCCTCAGGCCAGCACAGATACGCAGTATTTTGGCCCA	CSASSPQASTDTQYF	1	8.612893501571853E-6	45	TCRBV20	TCRBV20				TCRBV20-01,TCRBV20-or09_02		TCRBD01-01*01	TCRBD01	TCRBD01-01	01				TCRBJ02-03*01	TCRBJ02	TCRBJ02-03	01				3	7	4	4	2	0	36	47	54	58	60	1	In	VDJ
CGCACACAGCAGGAGGACTCCGCCGTGTATCTCTGTGCCAGCAGCCCAGCGGCAGGTGGAAGCACAGATACGCAGTATTTTGGCCCA	CASSPAAGGSTDTQYF	4	3.445157400628741E-5	48	TCRBV07-08*01	TCRBV07	TCRBV07-08	01				TCRBD02-01	TCRBD02	TCRBD02-01				01,02	TCRBJ02-03*01	TCRBJ02	TCRBJ02-03	01				5	2	6	5	8	0	33	45	47	52	60	4	In	VDJ
ACAGTGACCAGTGCCCATCCTGAAGACAGCAGCTTCTACATCTGCAGTCCCGGGGTAGGAAGCACAGATACGCAGTATTTTGGCCCA	CSPGVGSTDTQYF	1	8.612893501571853E-6	39	TCRBV20	TCRBV20				TCRBV20-01,TCRBV20-or09_02		TCRBD02-01*01	TCRBD02	TCRBD02-01	01				TCRBJ02-03*01	TCRBJ02	TCRBJ02-03	01				8	2	8	3	5	0	42	48	50	55	60	1	In	VDJ
AACATGAGCCCTGAAGACAGCAGCATATATCTCTGCAGCGTTGGGGGACTCCGGGACAAGTCCACAGATACGCAGTATTTTGGCCCA	CSVGGLRDKSTDTQYF	1	8.612893501571853E-6	48	TCRBV29-01*01	TCRBV29	TCRBV29-01	01								TCRBD01,TCRBD02	TCRBD01-01,TCRBD02-01		TCRBJ02-03*01	TCRBJ02	TCRBJ02-03	01				4	9	0	6	4	2	33	43	52	58	62	1	In	VDJ
ACTCTGGAGTCCGCTACCAGCTCCCAGACATCTGTGTACTTCTGTGCCCTGAGCGGGGGCTCCACAGATACGCAGTATTTTGGCCCA	CALSGGSTDTQYF	2	1.7225787003143707E-5	39	TCRBV10-03*01	TCRBV10	TCRBV10-03	01				TCRBD02-01*01	TCRBD02	TCRBD02-01	01				TCRBJ02-03*01	TCRBJ02	TCRBJ02-03	01				11	3	6	2	3	2	42	48	51	59	62	2	In	VDJ
CCCAACCAGACAGCTCTTTACTTCTGTGCCACCAGTGACACACTAGCGGGAGAGGGGGGGGCCACAGATACGCAGTATTTTGGCCCA	CATSDTLAGEGGATDTQYF	1	8.612893501571853E-6	57	TCRBV24	TCRBV24				TCRBV24-01,TCRBV24-or09_02		TCRBD02-01*02	TCRBD02	TCRBD02-01	02				TCRBJ02-03*01	TCRBJ02	TCRBJ02-03	01				4	3	3	2	10	2	24	38	41	52	62	1	In	VDJ
GAGTCTGCCATCCCCAACCAGACAGCTCTTTACTTCTGTGCCACCAGTGACCCTAGCGGGGCCACAGATACGCAGTATTTTGGCCCA	CATSDPSGATDTQYF	3	2.5838680504715558E-5	45	TCRBV24	TCRBV24				TCRBV24-01,TCRBV24-or09_02		TCRBD02-01*01	TCRBD02	TCRBD02-01	01				TCRBJ02-03*01	TCRBJ02	TCRBJ02-03	01				4	2	4	3	1	2	36	50	52	61	62	3	In	VDJ
ACATCGGCCCAAAAGAACCCGACAGCTTTCTATCTCTGTGCCAGTAGGTCCGGGCAAGTGCCCACAGATACGCAGTATTTTGGCCCA	CASRSGQVPTDTQYF	2	1.7225787003143707E-5	45	TCRBV19-01	TCRBV19	TCRBV19-01				01,02					TCRBD01,TCRBD02	TCRBD01-01,TCRBD02-01		TCRBJ02-03*01	TCRBJ02	TCRBJ02-03	01				6	4	8	0	7	2	36	47	51	55	62	2	In	VDJ
CGCACACAGCAGGAGGACTCGGCCGTGTATCTCTGTGCCAGCAGCTCCCTAGCGGGAGGGCCCACAGATACGCAGTATTTTGGCCCA	CASSSLAGGPTDTQYF	3	2.5838680504715558E-5	48	TCRBV07-02*01	TCRBV07	TCRBV07-02	01				TCRBD02-01*02	TCRBD02	TCRBD02-01	02				TCRBJ02-03*01	TCRBJ02	TCRBJ02-03	01				4	2	4	0	2	2	33	46	48	60	62	3	In	VDJ
CTCAGGCTGCTGTCGGCTGCTCCCTCCCAGACATCTGTGTACTTCTGTGCCAGCAGACCGCCCACAGATACGCAGTATTTTGGCCCA	CASRPPTDTQYF	1	8.612893501571853E-6	36	TCRBV06-05*01	TCRBV06	TCRBV06-05	01								TCRBD01,TCRBD02	TCRBD01-01,TCRBD02-01		TCRBJ02-03*01	TCRBJ02	TCRBJ02-03	01				6	0	3	7	4	2	45	-1	56	58	62	1	In	VDJ
ACATCGGCCCAAAAGAACCCGACAGCTTTCTATCTCTGTGCCAGTAGTCTGAGACAGGGTACCACAGATACGCAGTATTTTGGCCCA	CASSLRQGTTDTQYF	2	1.7225787003143707E-5	45	TCRBV19-01	TCRBV19	TCRBV19-01				01,02	TCRBD01-01*01	TCRBD01	TCRBD01-01	01				TCRBJ02-03*01	TCRBJ02	TCRBJ02-03	01				5	4	2	3	3	2	36	48	52	59	62	2	In	VDJ
CTGACCCTGGAGTCTGCCAGGCCCTCACATACCTCTCAGTACCTCTGTGCCAGCAGCGGAGACACAGATACGCAGTATTTTGGCCCA	CASSGDTDTQYF	1	8.612893501571853E-6	36	TCRBV25-01*01	TCRBV25	TCRBV25-01	01				TCRBD02-01*02	TCRBD02	TCRBD02-01	02				TCRBJ02-03*01	TCRBJ02	TCRBJ02-03	01				6	1	10	2	1	2	45	56	57	61	62	1	In	VDJ
GAGCAACATGAGCCCTGAAGACAGCAGCATATATCTCTGCAGCTCCCCCCAAGCAGGGGATTAACAGATACGCAGTATTTTGGCCCA		1	8.612893501571853E-6	44	TCRBV29-01*01	TCRBV29	TCRBV29-01	01				TCRBD01-01*01	TCRBD01	TCRBD01-01	01				TCRBJ02-03*01	TCRBJ02	TCRBJ02-03	01				8	10	4	2	4	3	37	43	53	59	63	1	Out	VDJ
ACCAGTGCCCATCCTGAAGACAGCAGCTTCTACATCTGCAGTGCTTCCCCACTAGCGGGAGTAACAGATACGCAGTATTTTGGCCCA	CSASPLAGVTDTQYF	1	8.612893501571853E-6	45	TCRBV20	TCRBV20				TCRBV20-01,TCRBV20-or09_02		TCRBD02-01*02	TCRBD02	TCRBD02-01	02				TCRBJ02-03*01	TCRBJ02	TCRBJ02-03	01				5	5	3	2	2	3	36	45	50	61	63	1	In	VDJ
ACGATCCAGCGCACACAGCAGGAGGACTCGGCCGTGTATCTCTGTGCCAGCAGCTTACCCGGAACAGATACGCAGTATTTTGGCCCA	CASSLPGTDTQYF	2	1.7225787003143707E-5	39	TCRBV07-02*01	TCRBV07	TCRBV07-02	01								TCRBD01,TCRBD02	TCRBD01-01,TCRBD02-01		TCRBJ02-03*01	TCRBJ02	TCRBJ02-03	01				2	3	1	8	0	3	42	57	60	-1	63	2	In	VDJ
GCCAGGCCCTCACATACCTCTCAGTACCTCTGTGCCAGCAGTAGGACTAGCGGGAGGAGTAAAACAGATACGCAGTATTTTGGCCCA	CASSRTSGRSKTDTQYF	2	1.7225787003143707E-5	51	TCRBV25-01*01	TCRBV25	TCRBV25-01	01				TCRBD02-01*02	TCRBD02	TCRBD02-01	02				TCRBJ02-03*01	TCRBJ02	TCRBJ02-03	01				5	1	1	1	6	3	30	42	43	57	63	2	In	VDJ
GCCATCCCCAACCAGACAGCTCTTTACTTCTGTGCCACCAGTGACCCGGGACAGGGGGTAGGTGAAGATACGCAGTATTTTGGCCCA	CATSDPGQGVGEDTQYF	3	2.5838680504715558E-5	51	TCRBV24	TCRBV24				TCRBV24-01,TCRBV24-or09_02		TCRBD01-01*01	TCRBD01	TCRBD01-01	01				TCRBJ02-03*01	TCRBJ02	TCRBJ02-03	01				4	3	0	1	7	5	30	44	47	58	65	3	In	VDJ
CCTGCAGCCAGAAGACTCGGCCCTGTATCTCTGCGCCAGCAGCCAAGATGAGGCTAGCGGGAGGAAGATACGCAGTATTTTGGCCCA		2	1.7225787003143707E-5	50	TCRBV04-03*01	TCRBV04	TCRBV04-03	01				TCRBD02-01*02	TCRBD02	TCRBD02-01	02				TCRBJ02-03*01	TCRBJ02	TCRBJ02-03	01				0	5	4	1	1	5	31	48	53	64	65	2	Out	VDJ
AGTTCTAAGAAGCTCCTTCTCAGTGACTCTGGCTTCTATCTCTGTGCCTGGAGTTTTAGCGACCAAGATACGCAGTATTTTGGCCCA	CAWSFSDQDTQYF	1	8.612893501571853E-6	39	TCRBV30-01*01	TCRBV30	TCRBV30-01	01				TCRBD02-01	TCRBD02	TCRBD02-01				01,02	TCRBJ02-03*01	TCRBJ02	TCRBJ02-03	01				2	2	5	6	4	5	42	54	56	61	65	1	In	VDJ
CGGTCCACAAAGCTGGAGGACTCAGCCATGTACTTCTGTGCCAGCAGTGAGCTCGGGGGCGCGGGTCAAACGCAGTATTTTGGCCCA	CASSELGGAGQTQYF	2	1.7225787003143707E-5	45	TCRBV02-01*01	TCRBV02	TCRBV02-01	01								TCRBD01,TCRBD02	TCRBD01-01,TCRBD02-01		TCRBJ02-03*01	TCRBJ02	TCRBJ02-03	01				3	4	6	0	9	9	36	50	54	60	69	2	In	VDJ
AAACCTGAGCTCTCTGGAGCTGGGGGACTCAGCTTTGTATTTCTGTGCCAGCAGCGACCCCAGGGCGCCTACGAGGATTTTGGCCCA		2	1.7225787003143707E-5	38	TCRBV09-01	TCRBV09	TCRBV09-01				01,02	TCRBD01-01*01	TCRBD01	TCRBD01-01	01				TCRBJ02-03*01	TCRBJ02	TCRBJ02-03	01				3	4	4	3	11	16	43	56	60	65	76	2	Out	VDJ
TTGGAGTCGGCTGCTCCCTCCCAAACATCTGTGTACTTCTGTGCCAGCAGTTACGGGACAGGGTCTGGGGAGCTGTTTTTTGGAGAA	CASSYGTGSGELFF	2	1.7225787003143707E-5	42	TCRBV06	TCRBV06				TCRBV06-02,TCRBV06-03		TCRBD01-01*01	TCRBD01	TCRBD01-01	01				TCRBJ02-02*01	TCRBJ02	TCRBJ02-02	01				2	0	0	3	3	8	39	-1	54	63	66	2	In	VDJ
ACTCTGACAGTGACCAGTGCCCATCCTGAAGACAGCAGCTTCTACATCTGCAGTGCTGAGCCGGGGGGGGAGCTGTTTTTTGGAGAA	CSAEPGGELFF	1	8.612893501571853E-6	33	TCRBV20-01*01	TCRBV20	TCRBV20-01	01				TCRBD02-01*01	TCRBD02	TCRBD02-01	01				TCRBJ02-02*01	TCRBJ02	TCRBJ02-02	01				5	4	8	3	0	8	48	57	61	-1	66	1	In	VDJ
ACTCTGACGATCCAGCGCACACAGCAGGAGGACTCGGCCGTGTATCTCTGTGCCAGCAGCTTTTTCGGGGAGCTGTTTTTTGGAGAA	CASSFFGELFF	2	1.7225787003143707E-5	33	TCRBV07-02*01	TCRBV07	TCRBV07-02	01											TCRBJ02-02*01	TCRBJ02	TCRBJ02-02	01				3	0	0	0	3	7	48	-1	-1	62	65	2	In	VJ
TTGGAGCTGGGGGACTCGGCCCTTTATCTTTGCGCCAGCAGAAGGGTAGCACAGGGGGCCTATGGCGGGGAGCTGTTTTTTGGAGAA	CASRRVAQGAYGGELFF	5	4.306446750785927E-5	51	TCRBV05-01*01	TCRBV05	TCRBV05-01	01				TCRBD01-01*01	TCRBD01	TCRBD01-01	01				TCRBJ02-02*01	TCRBJ02	TCRBJ02-02	01				5	9	3	0	6	7	30	41	50	59	65	5	In	VDJ
GTGAGCAACATGAGCCCTGAAGACAGCAGCATATATCTCTGCAGCGTTGAAACCCAGCCCCGGGGCGGGGAGCTGTTTTTTGGAGAA	CSVETQPRGGELFF	1	8.612893501571853E-6	42	TCRBV29-01*01	TCRBV29	TCRBV29-01	01				TCRBD02-01*01	TCRBD02	TCRBD02-01	01				TCRBJ02-02*01	TCRBJ02	TCRBJ02-02	01				2	9	8	3	0	7	39	51	60	-1	65	1	In	VDJ
CTAGAGTCTGCCATCCCCAACCAGACAGCTCTTTACTTCTGTGCCACCAGTGCTCTGGGACAGGGCGGGGAGCTGTTTTTTGGAGAA	CATSALGQGGELFF	1	8.612893501571853E-6	42	TCRBV24	TCRBV24				TCRBV24-01,TCRBV24-or09_02		TCRBD01-01*01	TCRBD01	TCRBD01-01	01				TCRBJ02-02*01	TCRBJ02	TCRBJ02-02	01				5	4	0	3	0	7	39	52	56	-1	65	1	In	VDJ
ATCCGGTCCACAAAGCTGGAGGACTCAGCCATGTACTTCTGTGCCAGCAGTTTGGTAGGGGGCGGCGGGGAGCTGTTTTTTGGAGAA	CASSLVGGGGELFF	3	2.5838680504715558E-5	42	TCRBV02-01*01	TCRBV02	TCRBV02-01	01				TCRBD01-01*01	TCRBD01	TCRBD01-01	01				TCRBJ02-02*01	TCRBJ02	TCRBJ02-02	01				5	5	5	0	2	7	39	51	56	63	65	3	In	VDJ
ACCAGTGCCCATCCTGAAGACAGCAGCTTCTACATCTGCAGTGCTAGTTACCTAGCGGGAGGGCGCGGGGAGCTGTTTTTTGGAGAA	CSASYLAGGRGELFF	2	1.7225787003143707E-5	45	TCRBV20	TCRBV20				TCRBV20-01,TCRBV20-or09_02		TCRBD02-01*02	TCRBD02	TCRBD02-01	02				TCRBJ02-02*01	TCRBJ02	TCRBJ02-02	01				3	4	4	0	2	7	36	47	51	63	65	2	In	VDJ
AAGATCCGGTCCACAAAGCTGGAGGACTCAGCCATGTACTTCTGTGCCAGCAGAATGGGACTCAGCGGGGAGCTGTTTTTTGGAGAA	CASRMGLSGELFF	5	4.306446750785927E-5	39	TCRBV02-01*01	TCRBV02	TCRBV02-01	01				TCRBD02-01	TCRBD02	TCRBD02-01				01,02	TCRBJ02-02*01	TCRBJ02	TCRBJ02-02	01				6	3	0	10	3	7	42	53	56	62	65	5	In	VDJ
AATTCCCTGGAGCTTGGTGACTCTGCTGTGTATTTCTGTGCCAGCAGCCAACCTAAAGGGAGTTCCGGGGAGCTGTTTTTTGGAGAA	CASSQPKGSSGELFF	2	1.7225787003143707E-5	45	TCRBV03	TCRBV03				TCRBV03-01,TCRBV03-02		TCRBD02-01*02	TCRBD02	TCRBD02-01	02				TCRBJ02-02*01	TCRBJ02	TCRBJ02-02	01				2	6	9	2	2	6	36	51	57	62	64	2	In	VDJ
GTGCAGCCTGCAGAACTGGAGGATTCTGGAGTTTATTTCTGTGCCAGCAGCCAATCTACAGGGTCCGGGGAGCTGTTTTTTGGAGAA	CASSQSTGSGELFF	1	8.612893501571853E-6	42	TCRBV14-01*01	TCRBV14	TCRBV14-01	01				TCRBD01-01*01	TCRBD01	TCRBD01-01	01				TCRBJ02-02*01	TCRBJ02	TCRBJ02-02	01				2	3	3	3	1	6	39	54	57	63	64	1	In	VDJ
CAGGTAGTGCGAGGAGATTCGGCAGCTTATTTCTGTGCCAGCTCACCATCCGGGACAGGGGCGTCCGGGGAGCTGTTTTTTGGAGAA	CASSPSGTGASGELFF	5	4.306446750785927E-5	48	TCRBV18-01*01	TCRBV18	TCRBV18-01	01				TCRBD01-01*01	TCRBD01	TCRBD01-01	01				TCRBJ02-02*01	TCRBJ02	TCRBJ02-02	01				2	3	0	2	3	6	33	48	51	61	64	5	In	VDJ
GTGACATCGGCCCAAAAGAACCCGACAGCTTTCTATCTCTGTGCCAGTACTCCGACAGGGGCGTCCGGGGAGCTGTTTTTTGGAGAA	CASTPTGASGELFF	2	1.7225787003143707E-5	42	TCRBV19-01	TCRBV19	TCRBV19-01				01,02	TCRBD01-01*01	TCRBD01	TCRBD01-01	01				TCRBJ02-02*01	TCRBJ02	TCRBJ02-02	01				7	4	2	2	3	6	39	49	53	61	64	2	In	VDJ
CTGGAGTCGCCCAGCCCCAACCAGACCTCTCTGTACTTCTGTGCCAGCACCATTACAGGGGCCTCCGGGGAGCTGTTTTTTGGAGAA	CASTITGASGELFF	2	1.7225787003143707E-5	42	TCRBV27-01*01	TCRBV27	TCRBV27-01	01				TCRBD01-01*01	TCRBD01	TCRBD01-01	01				TCRBJ02-02*01	TCRBJ02	TCRBJ02-02	01				7	5	3	2	3	6	39	49	54	61	64	2	In	VDJ
GAGCTCTCTGGAGCTGGGGGACTCAGCTTTGTATTTCTGTGCCAGCGGTCCCCGGGGCCAAACTCCGGGGAGCTGTTTTTTGGAGAA		5	4.306446750785927E-5	44	TCRBV09-01	TCRBV09	TCRBV09-01				01,02					TCRBD01,TCRBD02	TCRBD01-01,TCRBD02-01		TCRBJ02-02*01	TCRBJ02	TCRBJ02-02	01				7	7	7	0	6	6	37	46	53	58	64	5	Out	VDJ
AAGATCCAGCCCTCAGAACCCAGGGACTCAGCTGTGTACTTCTGTGCCAGCAGTGCCCACGAGGCCGGGGAGCTGTTTTTTGGAGAA	CASSAHEAGELFF	1	8.612893501571853E-6	39	TCRBV12	TCRBV12				TCRBV12-03,TCRBV12-04		TCRBD02-01*02	TCRBD02	TCRBD02-01	02				TCRBJ02-02*01	TCRBJ02	TCRBJ02-02	01				5	6	11	1	0	6	42	54	60	-1	64	1	In	VDJ
AGCAACATGAGCCCTGAAGACAGCAGCATATATCTCTGCAGCGTCACCCGACGCGGGAGTATAGCCGGGGAGCTGTTTTTTGGAGAA	CSVTRRGSIAGELFF	2	1.7225787003143707E-5	45	TCRBV29-01*01	TCRBV29	TCRBV29-01	01				TCRBD02-01*02	TCRBD02	TCRBD02-01	02				TCRBJ02-02*01	TCRBJ02	TCRBJ02-02	01				6	8	7	2	5	6	36	44	52	59	64	2	In	VDJ
CTGAGCTCTCTGGAGCTGGGGGACTCAGCTTTGTATTTCTGTGCCAGCAGCGGGGGAGTGGTTCCCGGGGAGCTGTTTTTTGGAGAA	CASSGGVVPGELFF	2	1.7225787003143707E-5	42	TCRBV09-01	TCRBV09	TCRBV09-01				01,02	TCRBD02-01*02	TCRBD02	TCRBD02-01	02				TCRBJ02-02*01	TCRBJ02	TCRBJ02-02	01				3	1	9	2	6	6	39	52	53	58	64	2	In	VDJ
CACCTACACGCCCTGCAGCCAGAAGACTCAGCCCTGTATCTCTGCGCCAGCAGCCAAGTTGGGCCCGGGGAGCTGTTTTTTGGAGAA	CASSQVGPGELFF	1	8.612893501571853E-6	39	TCRBV04-01*01	TCRBV04	TCRBV04-01	01				TCRBD01-01*01	TCRBD01	TCRBD01-01	01				TCRBJ02-02*01	TCRBJ02	TCRBJ02-02	01				1	2	8	0	0	6	42	58	60	-1	64	1	In	VDJ
ACAGTGACCAGTGCCCATCCTGAAGACAGCAGCTTCTACATCTGCAGTGCTACCCCTGATGGGCCCGGGGAGCTGTTTTTTGGAGAA	CSATPDGPGELFF	1	8.612893501571853E-6	39	TCRBV20	TCRBV20				TCRBV20-01,TCRBV20-or09_02		TCRBD01-01*01	TCRBD01	TCRBD01-01	01				TCRBJ02-02*01	TCRBJ02	TCRBJ02-02	01				4	8	8	0	0	6	42	52	60	-1	64	1	In	VDJ
ACGATCCAGCGCACAGAGCAGCGGGACTCGGCCATGTATCGCTGTGCCAGCAGCTCGTCCTTTACCGGGGAGCTGTTTTTTGGAGAA	CASSSSFTGELFF	3	2.5838680504715558E-5	39	TCRBV07-06*01	TCRBV07	TCRBV07-06	01				TCRBD02-01	TCRBD02	TCRBD02-01				01,02	TCRBJ02-02*01	TCRBJ02	TCRBJ02-02	01				4	4	4	10	2	5	42	55	59	61	63	3	In	VDJ
CTGAAGACAGCAGCTTCTACATCTGCAGTGCAGCTCCGGGACTAGCGGGGGGTCAGAAGTGTTACCGGGGAGCTGTTTTTTGGAGAA		1	8.612893501571853E-6	58	TCRBV20	TCRBV20				TCRBV20-01,TCRBV20-or09_02		TCRBD02-01*01	TCRBD02	TCRBD02-01	01				TCRBJ02-02*01	TCRBJ02	TCRBJ02-02	01				6	6	0	1	11	5	23	31	37	52	63	1	Out	VDJ
CTACACGCCCTGCAGCCAGAAGACTCAGCCCTGTATCTCTGCGCCAGCAGCCAAGACAGGGGTACCGGGGAGCTGTTTTTTGGAGAA	CASSQDRGTGELFF	1	8.612893501571853E-6	42	TCRBV04-01*01	TCRBV04	TCRBV04-01	01				TCRBD01-01*01	TCRBD01	TCRBD01-01	01				TCRBJ02-02*01	TCRBJ02	TCRBJ02-02	01				0	0	4	2	1	5	39	-1	56	62	63	1	In	VDJ
CTGTCGGCTGCTCCCTCCCAGACATCTGTGTACTTCTGTGCCAGCATTACGTGGGGACAGGGTACCGGGGAGCTGTTTTTTGGAGAA	CASITWGQGTGELFF	1	8.612893501571853E-6	45	TCRBV06-05*01	TCRBV06	TCRBV06-05	01				TCRBD01-01*01	TCRBD01	TCRBD01-01	01				TCRBJ02-02*01	TCRBJ02	TCRBJ02-02	01				7	7	0	3	1	5	36	46	53	62	63	1	In	VDJ
ACCAGTGCCCATCCTGAAGACAGCAGCTTCTACATCTGCAGTGCAAGATCCTACGAGGGCCGTACCGGGGAGCTGTTTTTTGGAGAA	CSARSYEGRTGELFF	1	8.612893501571853E-6	45	TCRBV20	TCRBV20				TCRBV20-01,TCRBV20-or09_02		TCRBD02-01*02	TCRBD02	TCRBD02-01	02				TCRBJ02-02*01	TCRBJ02	TCRBJ02-02	01				2	6	11	0	4	5	36	48	54	59	63	1	In	VDJ
AGCACCTTGGAGCTGGGGGACTCGGCCCTTTATCTTTGCGCCAGCAGCTTGGATCCAGGGGTGACCGGGGAGCTGTTTTTTGGAGAA	CASSLDPGVTGELFF	5	4.306446750785927E-5	45	TCRBV05-01*01	TCRBV05	TCRBV05-01	01				TCRBD01-01*01	TCRBD01	TCRBD01-01	01				TCRBJ02-02*01	TCRBJ02	TCRBJ02-02	01				0	3	4	2	2	5	36	52	55	61	63	5	In	VDJ
CTAGAGTCTGCCATCCCCAACCAGACAGCTCTTTACTTCTGTGCCACCAGTGGGGCCGGTGGGACCGGGGAGCTGTTTTTTGGAGAA	CATSGAGGTGELFF	1	8.612893501571853E-6	42	TCRBV24	TCRBV24				TCRBV24-01,TCRBV24-or09_02		TCRBD01-01*01	TCRBD01	TCRBD01-01	01				TCRBJ02-02*01	TCRBJ02	TCRBJ02-02	01				5	0	8	0	7	5	39	-1	52	56	63	1	In	VDJ
GCCCAAAAGAACCCGACAGCTTTCTATCTCTGTGCCAGTAAAGAGTTTGGAGGAACTAGCGGGACCGGGGAGCTGTTTTTTGGAGAA	CASKEFGGTSGTGELFF	4	3.445157400628741E-5	51	TCRBV19-01	TCRBV19	TCRBV19-01				01,02	TCRBD02-01	TCRBD02	TCRBD02-01				01,02	TCRBJ02-02*01	TCRBJ02	TCRBJ02-02	01				7	14	3	4	0	5	30	40	54	-1	63	4	In	VDJ
CAGCCCTCAGAACCCAGGGACTCAGCTGTGTACTTCTGTGCCAGCAGTTTCCCGGGGGCCGGGACCGGGGAGCTGTTTTTTGGAGAA	CASSFPGAGTGELFF	1	8.612893501571853E-6	45	TCRBV12	TCRBV12				TCRBV12-03,TCRBV12-04						TCRBD01,TCRBD02	TCRBD01-01,TCRBD02-01		TCRBJ02-02*01	TCRBJ02	TCRBJ02-02	01				3	3	6	0	4	5	36	50	53	59	63	1	In	VDJ
ACTCTGGAGTCCGCTACCAGCTCCCAGACATCTGTGTACTTCTGTGCCATCAGTGAGATAGGGACCGGGGAGCTGTTTTTTGGAGAA	CAISEIGTGELFF	2	1.7225787003143707E-5	39	TCRBV10-03*01	TCRBV10	TCRBV10-03	01								TCRBD01,TCRBD02	TCRBD01-01,TCRBD02-01		TCRBJ02-02*01	TCRBJ02	TCRBJ02-02	01				2	2	5	3	0	5	42	57	59	-1	63	2	In	VDJ
ACTCTGACAGTGACCAGTGCCCATCCTGAAGACAGCAGCTTCTACATCTGCAGTGCTAGAAGGACCGGGGAGCTGTTTTTTGGAGAA	CSARRTGELFF	1	8.612893501571853E-6	33	TCRBV20-01*01	TCRBV20	TCRBV20-01	01								TCRBD01,TCRBD02	TCRBD01-01,TCRBD02-01		TCRBJ02-02*01	TCRBJ02	TCRBJ02-02	01				2	0	5	4	0	5	48	-1	60	-1	63	1	In	VDJ
ATCCAGCCTGCAAAGCTTGAGGACTCGGCCGTGTATCTCTGTGCCAGCCTAATCTCCGTCACGACCGGGGAGCTGTTTTTTGGAGAA	CASLISVTTGELFF	6	5.1677361009431116E-5	42	TCRBV11-02*02	TCRBV11	TCRBV11-02	02				TCRBD02-01	TCRBD02	TCRBD02-01				01,02	TCRBJ02-02*01	TCRBJ02	TCRBJ02-02	01				8	0	4	9	12	5	39	-1	48	51	63	6	In	VDJ
ACACAGCAGGAGGACTCGGCCGTGTATCTCTGTGCCAGCAGCTTCGTCGGCAGTCTGCGAAAGACCGGGGAGCTGTTTTTTGGAGAA	CASSFVGSLRKTGELFF	2	1.7225787003143707E-5	51	TCRBV07-02*01	TCRBV07	TCRBV07-02	01								TCRBD01,TCRBD02	TCRBD01-01,TCRBD02-01		TCRBJ02-02*01	TCRBJ02	TCRBJ02-02	01				3	6	4	5	10	5	30	44	50	53	63	2	In	VDJ
CACGCCCTGCAGCCAGAAGACTCAGCCCTGTATCTCTGCGCCAGCAGCCAAGAGCCAGGGTTCACCGGGGAGCTGTTTTTTGGAGAA	CASSQEPGFTGELFF	1	8.612893501571853E-6	45	TCRBV04-01*01	TCRBV04	TCRBV04-01	01				TCRBD01-01*01	TCRBD01	TCRBD01-01	01				TCRBJ02-02*01	TCRBJ02	TCRBJ02-02	01				0	2	4	3	2	4	36	53	55	60	62	1	In	VDJ
GCTGCTCCCTCCCAGACATCTGTGTACTTCTGTGCCAGCAGTTACTCGATTGCAGACTTGGTCACCGGGGAGCTGTTTTTTGGAGAA	CASSYSIADLVTGELFF	1	8.612893501571853E-6	51	TCRBV06	TCRBV06				TCRBV06-05,TCRBV06-06		TCRBD02-01	TCRBD02	TCRBD02-01				01,02	TCRBJ02-02*01	TCRBJ02	TCRBJ02-02	01				0	7	2	10	4	4	30	47	54	58	62	1	In	VDJ
CTGCTGTCGGCTGCTCCCTCCCAGACATCTGTGTACTTCTGTGCCAGCAGTTACGGGGGGGTCACCGGGGAGCTGTTTTTTGGAGAA	CASSYGGVTGELFF	1	8.612893501571853E-6	42	TCRBV06-05*01	TCRBV06	TCRBV06-05	01				TCRBD02-01*01	TCRBD02	TCRBD02-01	01				TCRBJ02-02*01	TCRBJ02	TCRBJ02-02	01				2	0	9	0	1	4	39	-1	54	61	62	1	In	VDJ
AGGCTGCTGTCGGCTGCTCCCTCCCAGACATCTGTGTACTTCTGTGCCAGCAGTTACGACGTCACCGGGGAGCTGTTTTTTGGAGAA	CASSYDVTGELFF	1	8.612893501571853E-6	39	TCRBV06-05*01	TCRBV06	TCRBV06-05	01								TCRBD01,TCRBD02	TCRBD01-01,TCRBD02-01		TCRBJ02-02*01	TCRBJ02	TCRBJ02-02	01				2	0	2	7	2	4	42	-1	57	60	62	1	In	VDJ
GCCATCCCCAACCAGACAGCTCTTTACTTCTGTGCCACCAGGTAATCGGCCGGGACAGGGCTCACCGGGGAGCTGTTTTTTGGAGAA	CATR*SAGTGLTGELFF	4	3.445157400628741E-5	51	TCRBV24	TCRBV24				TCRBV24-01,TCRBV24-or09_02		TCRBD01-01*01	TCRBD01	TCRBD01-01	01				TCRBJ02-02*01	TCRBJ02	TCRBJ02-02	01				7	10	0	3	2	4	30	41	51	60	62	4	Stop	VDJ
ACAGTGACCAGTGCCCATCCTGAAGACAGCAGCTTCTACATCTGCAGTGCTAGAACGGCGGGCACCGGGGAGCTGTTTTTTGGAGAA	CSARTAGTGELFF	1	8.612893501571853E-6	39	TCRBV20	TCRBV20				TCRBV20-01,TCRBV20-or09_02		TCRBD02-01	TCRBD02	TCRBD02-01				01,02	TCRBJ02-02*01	TCRBJ02	TCRBJ02-02	01				2	3	7	4	0	4	42	54	57	-1	62	1	In	VDJ
CTCAGGCTGCTGTCGGCTGCTCCCTCCCAGACATCTGTGTACTTCTGTGCCAGCGGGGCTAGCACCGGGGAGCTGTTTTTTGGAGAA	CASGASTGELFF	1	8.612893501571853E-6	36	TCRBV06-05*01	TCRBV06	TCRBV06-05	01				TCRBD01-01*01	TCRBD01	TCRBD01-01	01				TCRBJ02-02*01	TCRBJ02	TCRBJ02-02	01				8	0	7	0	3	4	45	-1	54	59	62	1	In	VDJ
ACCTTGGAGCTGGGGGACTCGGCCCTTTATCTTTGCGCCAGCAGCCCGGAGGGGAGCCGAAGCACCGGGGAGCTGTTTTTTGGAGAA	CASSPEGSRSTGELFF	2	1.7225787003143707E-5	48	TCRBV05-01*01	TCRBV05	TCRBV05-01	01				TCRBD02-01*02	TCRBD02	TCRBD02-01	02				TCRBJ02-02*01	TCRBJ02	TCRBJ02-02	01				4	2	10	0	9	4	33	45	47	53	62	2	In	VDJ
CCACGGAGTCAGGGGACACAGCACTGTATTTCTGTGCCAGCAGCAAAAATCCCTACCCTCTCCACCGGGGAGCTGTTTTTTGGAGAA		5	4.306446750785927E-5	49	TCRBV21-01*01	TCRBV21	TCRBV21-01	01				TCRBD02-01	TCRBD02	TCRBD02-01				01,02	TCRBJ02-02*01	TCRBJ02	TCRBJ02-02	01				2	5	4	9	7	4	32	47	52	55	62	5	Out	VDJ
TCCACAAAGCTGGAGGACTCAGCCATGTACTTCTGTGCCAGCAGTGAACTTCGGGGAGAAGCCACCGGGGAGCTGTTTTTTGGAGAA	CASSELRGEATGELFF	3	2.5838680504715558E-5	48	TCRBV02-01*01	TCRBV02	TCRBV02-01	01				TCRBD02-01	TCRBD02	TCRBD02-01				01,02	TCRBJ02-02*01	TCRBJ02	TCRBJ02-02	01				2	3	8	3	6	4	33	48	51	56	62	3	In	VDJ
CGCACAGAGCAGGGGGACTCGGCCATGTATCTCTGTGCCAGCAGCTCCTTAGCGGGGGGACCCACCGGGGAGCTGTTTTTTGGAGAA	CASSSLAGGPTGELFF	2	1.7225787003143707E-5	48	TCRBV07-09	TCRBV07	TCRBV07-09				01,03	TCRBD02-01*01	TCRBD02	TCRBD02-01	01				TCRBJ02-02*01	TCRBJ02	TCRBJ02-02	01				4	3	5	1	3	4	33	46	49	59	62	2	In	VDJ
GTGACCAGTGCCCATCCTGAAGACAGCAGCTTCTACATCTGCAGTGCCAGGAGAGGGGGGTACACCGGGGAGCTGTTTTTTGGAGAA	CSARRGGYTGELFF	1	8.612893501571853E-6	42	TCRBV20	TCRBV20				TCRBV20-01,TCRBV20-or09_02						TCRBD01,TCRBD02	TCRBD01-01,TCRBD02-01		TCRBJ02-02*01	TCRBJ02	TCRBJ02-02	01				6	6	5	1	2	3	39	47	53	59	61	1	In	VDJ
TCCGCTACCAGCTCCCAGACATCTGTGTACTTCTGTGCCGCCGCCGAACAACAGGGTCTTGACACCGGGGAGCTGTTTTTTGGAGAA	CAAAEQQGLDTGELFF	2	1.7225787003143707E-5	48	TCRBV10-03*01	TCRBV10	TCRBV10-03	01				TCRBD01-01*01	TCRBD01	TCRBD01-01	01				TCRBJ02-02*01	TCRBJ02	TCRBJ02-02	01				11	11	3	3	5	3	33	39	50	56	61	2	In	VDJ
GTGACATCGGCCCAAAAGAACCCGACAGCTTTCTATCTCTGTGCCAGTAGTACCTACTGGGACACCGGGGAGCTGTTTTTTGGAGAA	CASSTYWDTGELFF	2	1.7225787003143707E-5	42	TCRBV19-01	TCRBV19	TCRBV19-01				01,02					TCRBD01,TCRBD02	TCRBD01-01,TCRBD02-01		TCRBJ02-02*01	TCRBJ02	TCRBJ02-02	01				4	6	0	9	0	3	39	52	58	-1	61	2	In	VDJ
AGCACCTTGGAGCTGGGGGACTCGGCCCTTTATCTTTGCGCCAGCAGCACAAATGCGGGGGACACCGGGGAGCTGTTTTTTGGAGAA	CASSTNAGDTGELFF	3	2.5838680504715558E-5	45	TCRBV05-01*01	TCRBV05	TCRBV05-01	01				TCRBD02-01*01	TCRBD02	TCRBD02-01	01				TCRBJ02-02*01	TCRBJ02	TCRBJ02-02	01				4	6	7	2	0	3	36	48	54	-1	61	3	In	VDJ
TCAATTCCCTGGAGCTTGGTGACTCTGCTGTGTATTTCTGTGCCAGCACCTAAGGCGAGGGACACCGGGGAGCTGTTTTTTGGAGAA		3	2.5838680504715558E-5	43	TCRBV03	TCRBV03				TCRBV03-01,TCRBV03-02		TCRBD02-01*02	TCRBD02	TCRBD02-01	02				TCRBJ02-02*01	TCRBJ02	TCRBJ02-02	01				7	8	11	0	0	3	38	48	56	-1	61	3	Out	VDJ
AGTGCCCATCCTGAAGACAGCAGCTTCTACATCTGCAGTGCTCCCGGGACTAGCGGGAAGGACACCGGGGAGCTGTTTTTTGGAGAA	CSAPGTSGKDTGELFF	1	8.612893501571853E-6	48	TCRBV20	TCRBV20				TCRBV20-01,TCRBV20-or09_02		TCRBD02-01*02	TCRBD02	TCRBD02-01	02				TCRBJ02-02*01	TCRBJ02	TCRBJ02-02	01				5	3	0	3	3	3	33	42	45	58	61	1	In	VDJ
AAGATCCAGCCCTCAGAACCCAGGGACTCAGCTGTGTACTTCTGTGCCAGCAGTTTAATCGACACCGGGGAGCTGTTTTTTGGAGAA	CASSLIDTGELFF	2	1.7225787003143707E-5	39	TCRBV12	TCRBV12				TCRBV12-03,TCRBV12-04		TCRBD02-01	TCRBD02	TCRBD02-01				01,02	TCRBJ02-02*01	TCRBJ02	TCRBJ02-02	01				2	2	8	6	0	3	42	57	59	-1	61	2	In	VDJ
TTGGAGCTGGAGGACTCGGCCCTGTATCTCTGTGCCAGCCCCCTCACCACAGGGATCCTTAACACCGGGGAGCTGTTTTTTGGAGAA	CASPLTTGILNTGELFF	2	1.7225787003143707E-5	51	TCRBV05-08*01	TCRBV05	TCRBV05-08	01				TCRBD01-01*01	TCRBD01	TCRBD01-01	01				TCRBJ02-02*01	TCRBJ02	TCRBJ02-02	01				7	9	3	3	6	2	30	39	48	54	60	2	In	VDJ
CAGCCCTCAGAACCCAGGGACTCAGCTGTGTACTTCTGTGCCAGCAGCCCGGGACAGGGTAACACCGGGGAGCTGTTTTTTGGAGAA	CASSPGQGNTGELFF	1	8.612893501571853E-6	45	TCRBV12	TCRBV12				TCRBV12-03,TCRBV12-04		TCRBD01-01*01	TCRBD01	TCRBD01-01	01				TCRBJ02-02*01	TCRBJ02	TCRBJ02-02	01				6	3	0	3	1	2	36	47	50	59	60	1	In	VDJ
ACTCTGGAGTCTGCTGCCTCCTCCCAGACATCTGTATATTTCTGCGCCAGCAGTATGGTGAACACCGGGGAGCTGTTTTTTGGAGAA	CASSMVNTGELFF	3	2.5838680504715558E-5	39	TCRBV10-01	TCRBV10	TCRBV10-01				01,02					TCRBD01,TCRBD02	TCRBD01-01,TCRBD02-01		TCRBJ02-02*01	TCRBJ02	TCRBJ02-02	01				5	2	0	10	1	1	42	54	56	58	59	3	In	VDJ
AGCACCTTGGAGCTGGGGGACTCGGCCCTTTATCTTTGCGCCAGCAGCTCCCTTGGCGTGAACACCGGGGAGCTGTTTTTTGGAGAA	CASSSLGVNTGELFF	2	1.7225787003143707E-5	45	TCRBV05-01*01	TCRBV05	TCRBV05-01	01								TCRBD01,TCRBD02	TCRBD01-01,TCRBD02-01		TCRBJ02-02*01	TCRBJ02	TCRBJ02-02	01				3	5	9	0	2	1	36	49	54	57	59	2	In	VDJ
TCCCTGGAGCTTGGTGACTCTGCTGTGTATTTCTGTGCCAGCAGCCAACCCGCGTGGGGGAACACCGGGGAGCTGTTTTTTGGAGAA	CASSQPAWGNTGELFF	2	1.7225787003143707E-5	48	TCRBV03	TCRBV03				TCRBV03-01,TCRBV03-02						TCRBD01,TCRBD02	TCRBD01-01,TCRBD02-01		TCRBJ02-02*01	TCRBJ02	TCRBJ02-02	01				2	7	6	2	0	1	33	48	55	-1	59	2	In	VDJ
AATTCCCTGGAGCTTGGTGACTCTGCTGTGTATTTCTGTGCCAGCAGCCACGGACAGGGGAACACCGGGGAGCTGTTTTTTGGAGAA	CASSHGQGNTGELFF	2	1.7225787003143707E-5	45	TCRBV03	TCRBV03				TCRBV03-01,TCRBV03-02		TCRBD01-01*01	TCRBD01	TCRBD01-01	01				TCRBJ02-02*01	TCRBJ02	TCRBJ02-02	01				3	1	1	3	0	1	36	50	51	-1	59	2	In	VDJ
CTGTGAGCAACATGAGCCCTGAAGACAGCAGCATATATCTCTGCAGCGGACGGACAGTCGAACACCGGGGAGCTGTTTTTTGGAGAA		1	8.612893501571853E-6	40	TCRBV29-01*01	TCRBV29	TCRBV29-01	01				TCRBD01-01*01	TCRBD01	TCRBD01-01	01				TCRBJ02-02*01	TCRBJ02	TCRBJ02-02	01				7	3	1	5	1	0	41	48	51	57	58	1	Out	VDJ
GCTGCTCCCTCCCAGACATCTGTGTACTTCTGTGCCAGCAGTTACTCGGGGCTAGCGGCGAACACCGGGGAGCTGTTTTTTGGAGAA	CASSYSGLAANTGELFF	1	8.612893501571853E-6	51	TCRBV06	TCRBV06				TCRBV06-05,TCRBV06-06		TCRBD02-01	TCRBD02	TCRBD02-01				01,02	TCRBJ02-02*01	TCRBJ02	TCRBJ02-02	01				0	4	4	5	0	0	30	47	51	-1	58	1	In	VDJ
GCCTTGTTGCTGGGGGACTCGGCCCTCTATCTCTGTGCCAGCATCGTTTGGGGGAGCGCGAACACCGGGGAGCTGTTTTTTGGAGAA	CASIVWGSANTGELFF	1	8.612893501571853E-6	48	TCRBV05-06*01	TCRBV05	TCRBV05-06	01								TCRBD01,TCRBD02	TCRBD01-01,TCRBD02-01		TCRBJ02-02*01	TCRBJ02	TCRBJ02-02	01				6	6	6	1	4	0	33	43	49	54	58	1	In	VDJ
AGTGCCCATCCTGAAGACAGCAGCTTCTACATCTGCAGTGCTAGTGATTGGGCCCTGACGAACACCGGGGAGCTGTTTTTTGGAGAA	CSASDWALTNTGELFF	1	8.612893501571853E-6	48	TCRBV20	TCRBV20				TCRBV20-01,TCRBV20-or09_02		TCRBD01-01*01	TCRBD01	TCRBD01-01	01				TCRBJ02-02*01	TCRBJ02	TCRBJ02-02	01				3	5	8	0	5	0	33	44	49	53	58	1	In	VDJ
CCCTAGAGTCTGCCATCCCCAACCAGACAGCTCTTTACTTCTGTGCCACCACACATAACGAACACCGGGGAGCTGTTTTTTGGAGAA		1	8.612893501571853E-6	40	TCRBV24	TCRBV24				TCRBV24-01,TCRBV24-or09_02		TCRBD01-01*01	TCRBD01	TCRBD01-01	01				TCRBJ02-02*01	TCRBJ02	TCRBJ02-02	01				8	1	3	6	3	0	41	51	52	55	58	1	Out	VDJ
AGCTCTCTGGAGCTGGGGGACTCAGCTTTGTATTTCTGTGCCAGCAGCGTAGCGGCAACGAACACCGGGGAGCTGTTTTTTGGAGAA	CASSVAATNTGELFF	3	2.5838680504715558E-5	45	TCRBV09-01	TCRBV09	TCRBV09-01				01,02					TCRBD01,TCRBD02	TCRBD01-01,TCRBD02-01		TCRBJ02-02*01	TCRBJ02	TCRBJ02-02	01				0	1	9	0	2	0	36	52	53	56	58	3	In	VDJ
AGCACCTTGGAGCTGGGGGACTCGGCCCTTTATCTTTGCGCCAGCACCCCGGGAGGCGGCAACACCGGGGAGCTGTTTTTTGGAGAA	CASTPGGGNTGELFF	2	1.7225787003143707E-5	45	TCRBV05-01*01	TCRBV05	TCRBV05-01	01				TCRBD02-01*02	TCRBD02	TCRBD02-01	02				TCRBJ02-02*01	TCRBJ02	TCRBJ02-02	01				6	3	8	1	4	2	36	46	49	56	60	2	In	VDJ
TCTGCCATCCCCAACCAGACAGCTCTTTACTTCTGTGCCACCAGTCCCGCGGGACAGAGCAACACCGGGGAGCTGTTTTTTGGAGAA	CATSPAGQSNTGELFF	1	8.612893501571853E-6	48	TCRBV24	TCRBV24				TCRBV24-01,TCRBV24-or09_02		TCRBD01-01*01	TCRBD01	TCRBD01-01	01				TCRBJ02-02*01	TCRBJ02	TCRBJ02-02	01				6	5	0	5	3	2	33	45	50	57	60	1	In	VDJ
ACAGTGACCAGTGCCCATCCTGAAGACAGCAGCTTCTACATCTGCAGTGCCAGCGGGACCAACACCGGGGAGCTGTTTTTTGGAGAA	CSASGTNTGELFF	3	2.5838680504715558E-5	39	TCRBV20	TCRBV20				TCRBV20-01,TCRBV20-or09_02		TCRBD02-01*02	TCRBD02	TCRBD02-01	02				TCRBJ02-02*01	TCRBJ02	TCRBJ02-02	01				6	1	6	3	2	2	42	50	51	58	60	3	In	VDJ
ACAGTGACCAGTGCCCATCCTGAAGACAGCAGCTTCTACATCTGCAGTGCTAGAACCCTAAACACCGGGGAGCTGTTTTTTGGAGAA	CSARTLNTGELFF	1	8.612893501571853E-6	39	TCRBV20	TCRBV20				TCRBV20-01,TCRBV20-or09_02		TCRBD02-01	TCRBD02	TCRBD02-01				01,02	TCRBJ02-02*01	TCRBJ02	TCRBJ02-02	01				2	3	4	9	0	2	42	54	57	-1	60	1	In	VDJ
CTGGAGTTGGCTGCTCCCTCCCAGACATCTGTGTACTTCTGTGCCAGCAGCTCGGCGGGAAACACCGGGGAGCTGTTTTTTGGAGAA	CASSSAGNTGELFF	1	8.612893501571853E-6	42	TCRBV06-06	TCRBV06	TCRBV06-06				01,02	TCRBD02-01*02	TCRBD02	TCRBD02-01	02				TCRBJ02-02*01	TCRBJ02	TCRBJ02-02	01				6	4	7	3	0	2	39	50	54	-1	60	1	In	VDJ
GCAGAACTGGAGGATTCTGGAGTTTATTTCTGTGCCAGCTCCCCGACAGGGACCTCGCGAAACACCGGGGAGCTGTTTTTTGGAGAA	CASSPTGTSRNTGELFF	1	8.612893501571853E-6	51	TCRBV14-01*01	TCRBV14	TCRBV14-01	01				TCRBD01-01*01	TCRBD01	TCRBD01-01	01				TCRBJ02-02*01	TCRBJ02	TCRBJ02-02	01				8	5	2	3	9	2	30	39	44	51	60	1	In	VDJ
ATCCCCAACCAGACAGCTCTTTACTTCTGTGCCACCAGTGATGCCCCCGGGACAGGCTCAAACACCGGGGAGCTGTTTTTTGGAGAA	CATSDAPGTGSNTGELFF	4	3.445157400628741E-5	54	TCRBV24	TCRBV24				TCRBV24-01,TCRBV24-or09_02		TCRBD01-01*01	TCRBD01	TCRBD01-01	01				TCRBJ02-02*01	TCRBJ02	TCRBJ02-02	01				3	6	0	4	4	2	27	42	48	56	60	4	In	VDJ
CACCTACACACCCTGCAGCCAGAAGACTCGGCCCTGTATCTCTGCGCCAGCAGCCAAGAGGGAACCGGGGAGCTGTTTTTTGGAGAA	CASSQEGTGELFF	2	1.7225787003143707E-5	39	TCRBV04-03*01	TCRBV04	TCRBV04-03	01								TCRBD01,TCRBD02	TCRBD01-01,TCRBD02-01		TCRBJ02-02*01	TCRBJ02	TCRBJ02-02	01				0	0	0	8	0	5	42	-1	59	-1	63	2	In	VDJ
TCGGCTGCTCCCTCCCAGACATCTGTGTACTTCTGTGCCAGCAGTGCAACTAGCGGGGGCCGAACCGGGGAGCTGTTTTTTGGAGAA	CASSATSGGRTGELFF	2	1.7225787003143707E-5	48	TCRBV06-01*01	TCRBV06	TCRBV06-01	01				TCRBD02-01*01	TCRBD02	TCRBD02-01	01				TCRBJ02-02*01	TCRBJ02	TCRBJ02-02	01				4	2	3	2	4	5	33	46	48	59	63	2	In	VDJ
CTGGAGTCTGCCAGGCCCTCACATACCTCTCAGTACCTCTGTGCCAGCAGTGGGCCGGGGCCAACCGGGGAGCTGTTTTTTGGAGAA	CASSGPGPTGELFF	1	8.612893501571853E-6	42	TCRBV25-01*01	TCRBV25	TCRBV25-01	01								TCRBD01,TCRBD02	TCRBD01-01,TCRBD02-01		TCRBJ02-02*01	TCRBJ02	TCRBJ02-02	01				4	4	7	0	2	5	39	52	56	61	63	1	In	VDJ
AAGATCCGGTCCACAAAGCTGGAGGACTCAGCCATGTACTTCTGTGCCAGCAGTGCGACTAGGAACGGGGAGCTGTTTTTTGGAGAA	CASSATRNGELFF	2	1.7225787003143707E-5	39	TCRBV02-01*01	TCRBV02	TCRBV02-01	01				TCRBD02-01	TCRBD02	TCRBD02-01				01,02	TCRBJ02-02*01	TCRBJ02	TCRBJ02-02	01				4	1	2	8	3	7	42	55	56	62	65	2	In	VDJ
AGCTCTCTGGAGCTGGGGGACTCAGCTTTGTATTTCTGTGCCAGCAGCTCCCGGGACAGGGGGTTTACGGAGCTGTTTTTTGGAGAA	CASSSRDRGFTELFF	3	2.5838680504715558E-5	45	TCRBV09-01	TCRBV09	TCRBV09-01				01,02	TCRBD01-01*01	TCRBD01	TCRBD01-01	01				TCRBJ02-02*01	TCRBJ02	TCRBJ02-02	01				4	4	0	1	5	10	36	48	52	63	68	3	In	VDJ
GGGTTGGAGTCGGCTGCTCCCTCCCAAACATCTGTGTACTTCTGTGCCAGCATCTACCAAATAACGGGGTCGGCTTTCTTTGGACAA	CASIYQITGSAFF	2	1.7225787003143707E-5	39	TCRBV06	TCRBV06				TCRBV06-02,TCRBV06-03		TCRBD02-01*01	TCRBD02	TCRBD02-01	01				TCRBJ01-01*01	TCRBJ01	TCRBJ01-01	01				7	12	8	3	3	11	42	52	64	69	72	2	In	VDJ
AAGATCCAGCGCACAGAGCAAGGGCGACTCGGCTGTGTATCTCTGTGCCAGAAGCTTCCAGGAACCTTGGAGGCTTTCTTTGGACAA		3	2.5838680504715558E-5	38	TCRBV07-05*01	TCRBV07	TCRBV07-05	01								TCRBD01,TCRBD02	TCRBD01-01,TCRBD02-01		TCRBJ01-01*01	TCRBJ01	TCRBJ01-01	01				2	1	4	4	10	11	43	57	58	62	72	3	Out	VDJ
AATGTGAGCACCTTGGAGCTGGGGGACTCGGCCCTTTATCTTTGCGCCAGCACCAATAATACAATGCTTAAGGCTTTCTTTGGACAA	CASTNNTMLKAFF	2	1.7225787003143707E-5	39	TCRBV05-01*01	TCRBV05	TCRBV05-01	01				TCRBD01-01*01	TCRBD01	TCRBD01-01	01				TCRBJ01-01*01	TCRBJ01	TCRBJ01-01	01				6	8	3	6	9	11	42	52	60	63	72	2	In	VDJ
TCCTGTACCTTGGAGATCCAGTCCACGGAGTCAGGGGACACAGCACTGTATTTCTGTGCCAGCATCCCCCCCGCTTTCTTTGGACAA	CASIPPAFF	3	2.5838680504715558E-5	27	TCRBV21-01*01	TCRBV21	TCRBV21-01	01											TCRBJ01-01*01	TCRBJ01	TCRBJ01-01	01				7	0	0	0	8	11	54	-1	-1	64	72	3	In	VJ
ACTCTGACAGTGACCAGTGCCCATCCTGAAGACAGCAGCTTCTACATCTGCAGTGCTGACGATGGGTTGGTAGCTTTCTTTGGACAA	CSADDGLVAFF	1	8.612893501571853E-6	33	TCRBV20-01*01	TCRBV20	TCRBV20-01	01								TCRBD01,TCRBD02	TCRBD01-01,TCRBD02-01		TCRBJ01-01*01	TCRBJ01	TCRBJ01-01	01				5	6	0	9	5	10	48	57	63	66	71	1	In	VDJ
CTACACACCCTGCAGCCAGAAGACTCGGCCCTGTATCTCTGCGCCAGCAGCCAAGATGTAGGGACTTACGGAGCTTTCTTTGGACAA	CASSQDVGTYGAFF	1	8.612893501571853E-6	42	TCRBV04-03*01	TCRBV04	TCRBV04-03	01				TCRBD02-01	TCRBD02	TCRBD02-01				01,02	TCRBJ01-01*01	TCRBJ01	TCRBJ01-01	01				0	4	0	10	5	10	39	56	60	66	71	1	In	VDJ
CAGCCCTCAGAACCCAGGGACTCAGCTGTGTACTTCTGTGCCAGCAGTCCTGGGGACCGCCGGCCTCTTGAAGCTTTCTTTGGACAA	CASSPGDRRPLEAFF	3	2.5838680504715558E-5	45	TCRBV12	TCRBV12				TCRBV12-03,TCRBV12-04						TCRBD01,TCRBD02	TCRBD01-01,TCRBD02-01		TCRBJ01-01*01	TCRBJ01	TCRBJ01-01	01				5	4	0	7	11	7	36	48	52	57	68	3	In	VDJ
GAACTGAACATGAGCTCCTTGGAGCTGGGGGACTCAGCCCTGTACTTCTGTGCCAGCAGCTTAGCCGGTGAAGCTTTCTTTGGACAA	CASSLAGEAFF	2	1.7225787003143707E-5	33	TCRBV13-01*01	TCRBV13	TCRBV13-01	01				TCRBD02-01	TCRBD02	TCRBD02-01				01,02	TCRBJ01-01*01	TCRBJ01	TCRBJ01-01	01				1	1	8	5	0	7	48	64	65	-1	68	2	In	VDJ
AAGATCCGGTCCACAAAGCTGGAGGACTCAGCCATGTACTTCTGTGCCAGCAGTGTGGGTTGGACAGGTGAAGCTTTCTTTGGACAA	CASSVGWTGEAFF	2	1.7225787003143707E-5	39	TCRBV02-01*01	TCRBV02	TCRBV02-01	01				TCRBD01-01*01	TCRBD01	TCRBD01-01	01				TCRBJ01-01*01	TCRBJ01	TCRBJ01-01	01				4	6	1	4	0	7	42	55	61	-1	68	2	In	VDJ
AATGTGAGCACCTTGGAGCTGGGGGACTCGGCCCTTTATCTTTGCGCCAGCAGCAAGAGACAGGAGCGTGAAGCTTTCTTTGGACAA	CASSKRQEREAFF	2	1.7225787003143707E-5	39	TCRBV05-01*01	TCRBV05	TCRBV05-01	01				TCRBD01-01*01	TCRBD01	TCRBD01-01	01				TCRBJ01-01*01	TCRBJ01	TCRBJ01-01	01				4	4	2	4	4	7	42	54	58	64	68	2	In	VDJ
AGCACCTTGGAGCTGGGGGACTCGGCCCTTTATCTTTGCGCCAGCAGCTTGGTGGGCCCGGCGGGTTCTGAAGCTTTCTTTGGACAA	CASSLVGPAGSEAFF	2	1.7225787003143707E-5	45	TCRBV05-01*01	TCRBV05	TCRBV05-01	01				TCRBD02-01	TCRBD02	TCRBD02-01				01,02	TCRBJ01-01*01	TCRBJ01	TCRBJ01-01	01				0	8	7	4	2	6	36	52	60	65	67	2	In	VDJ
TTCCCTGGAGCTTGGTGACTCTGCTGTGTATTTCTGTGCCAGCAGCCCCTATGGGGGAAGCCGCCATCTGAAGCTTTCTTTGGACAA		2	1.7225787003143707E-5	47	TCRBV03	TCRBV03				TCRBV03-01,TCRBV03-02						TCRBD01,TCRBD02	TCRBD01-01,TCRBD02-01		TCRBJ01-01*01	TCRBJ01	TCRBJ01-01	01				4	5	6	1	10	6	34	47	52	57	67	2	Out	VDJ
ATCAATTCCCTGGAGCTTGGTGACTCTGCTGTGTATTTCTGTGCCAGCAGCCACACAGACAGGGGTGCTGAAGCTTTCTTTGGACAA	CASSHTDRGAEAFF	2	1.7225787003143707E-5	42	TCRBV03	TCRBV03				TCRBV03-01,TCRBV03-02		TCRBD01-01*01	TCRBD01	TCRBD01-01	01				TCRBJ01-01*01	TCRBJ01	TCRBJ01-01	01				3	4	2	2	2	6	39	53	57	65	67	2	In	VDJ
CTGAGCTCTCTGGAGCTGGGGGACTCAGCTTTGTATTTCTGTGCCAGCAGCCCGAAGTCAGTCTTGGCTGAAGCTTTCTTTGGACAA	CASSPKSVLAEAFF	2	1.7225787003143707E-5	42	TCRBV09-01	TCRBV09	TCRBV09-01				01,02	TCRBD01-01*01	TCRBD01	TCRBD01-01	01				TCRBJ01-01*01	TCRBJ01	TCRBJ01-01	01				4	7	4	5	6	6	39	51	58	61	67	2	In	VDJ
CTGAAGATCCAGCGCACACAGCAGGAGGACTCCGCCGTGTATCTCTGTGCCAGCAGCTTATCCAAGGCTGAAGCTTTCTTTGGACAA	CASSLSKAEAFF	2	1.7225787003143707E-5	36	TCRBV07-08*01	TCRBV07	TCRBV07-08	01								TCRBD01,TCRBD02	TCRBD01-01,TCRBD02-01		TCRBJ01-01*01	TCRBJ01	TCRBJ01-01	01				2	4	5	4	0	6	45	60	64	-1	67	2	In	VDJ
GAGCACCTTGGAGCTGGGGGACTCGGCCCTTTATCTTTGCGCCAGCAGCCCTGAAGAGGGGGCATCGCTGAAGCTTTCTTTGGACAA		2	1.7225787003143707E-5	44	TCRBV05-01*01	TCRBV05	TCRBV05-01	01				TCRBD01-01*01	TCRBD01	TCRBD01-01	01				TCRBJ01-01*01	TCRBJ01	TCRBJ01-01	01				4	7	5	0	4	6	37	49	56	63	67	2	Out	VDJ
ATCAATTCCCTGGAGCTTGGTGACTCTGCTGTGTATTTCTGTGCCAGCAGCCCCCGGGACCGAGGCGCTGAAGCTTTCTTTGGACAA	CASSPRDRGAEAFF	2	1.7225787003143707E-5	42	TCRBV03	TCRBV03				TCRBV03-01,TCRBV03-02						TCRBD01,TCRBD02	TCRBD01-01,TCRBD02-01		TCRBJ01-01*01	TCRBJ01	TCRBJ01-01	01				4	3	0	7	7	6	39	52	55	60	67	2	In	VDJ
ATCCGGTCCACAAAGCTGGAGGACTCAGCCATGTACTTCTGTGCCAGCAGTGTTGAGGGGAGGAGCGCTGAAGCTTTCTTTGGACAA	CASSVEGRSAEAFF	2	1.7225787003143707E-5	42	TCRBV02-01*01	TCRBV02	TCRBV02-01	01				TCRBD02-01*02	TCRBD02	TCRBD02-01	02				TCRBJ01-01*01	TCRBJ01	TCRBJ01-01	01				4	5	9	1	4	6	39	52	57	63	67	2	In	VDJ
CTGAAGATCCGGTCCACAAAGCTGGAGGACTCAGCCATGTACTTCTGTGCCAGCACCCCTGGGTGGCCTGAAGCTTTCTTTGGACAA	CASTPGWPEAFF	2	1.7225787003143707E-5	36	TCRBV02-01*01	TCRBV02	TCRBV02-01	01								TCRBD01,TCRBD02	TCRBD01-01,TCRBD02-01		TCRBJ01-01*01	TCRBJ01	TCRBJ01-01	01				7	5	0	9	4	6	45	55	60	63	67	2	In	VDJ
AAGATCCGGTCCACAAAGCTGGAGGACTCAGCCATGTACTTCTGTGCCAGCAGGCGGCCGGGGGGCCCTGAAGCTTTCTTTGGACAA	CASRRPGGPEAFF	2	1.7225787003143707E-5	39	TCRBV02-01*01	TCRBV02	TCRBV02-01	01				TCRBD02-01*01	TCRBD02	TCRBD02-01	01				TCRBJ01-01*01	TCRBJ01	TCRBJ01-01	01				6	5	8	1	2	6	42	53	58	65	67	2	In	VDJ
CTGAGCTCTCTGGAGCTGGGGGACTCAGCTTTGTATTTCTGTGCCAGCAGCGTAGTTATGGGGCACCCTGAAGCTTTCTTTGGACAA	CASSVVMGHPEAFF	2	1.7225787003143707E-5	42	TCRBV09-01	TCRBV09	TCRBV09-01				01,02	TCRBD01-01*01	TCRBD01	TCRBD01-01	01				TCRBJ01-01*01	TCRBJ01	TCRBJ01-01	01				0	4	7	0	3	6	39	55	59	64	67	2	In	VDJ
TCGGCTGCTCCCTCCCAAACATCTGTGTACTTCTGTGCCAGCAGTCCGACCCCACCGGGACAGGGTACTGAAGCTTTCTTTGGACAA	CASSPTPPGQGTEAFF	2	1.7225787003143707E-5	48	TCRBV06	TCRBV06				TCRBV06-02,TCRBV06-03		TCRBD01-01*01	TCRBD01	TCRBD01-01	01				TCRBJ01-01*01	TCRBJ01	TCRBJ01-01	01				5	11	0	3	1	5	33	45	56	65	66	2	In	VDJ
ATCCAGCCCTCAGAACCCAGGGACTCAGCTGTGTACTTCTGTGCCAGCAGTTTACAGGGGCGCGGGACTGAAGCTTTCTTTGGACAA	CASSLQGRGTEAFF	1	8.612893501571853E-6	42	TCRBV12	TCRBV12				TCRBV12-03,TCRBV12-04		TCRBD01-01*01	TCRBD01	TCRBD01-01	01				TCRBJ01-01*01	TCRBJ01	TCRBJ01-01	01				2	0	4	2	6	5	39	-1	54	60	66	1	In	VDJ
CACGCCCTGCAGCCAGAAGACTCAGCCCTGTATCTCTGCGCCAGCAGCCAAGCCCACAGGGGGCGGACTGAAGCTTTCTTTGGACAA	CASSQAHRGRTEAFF	1	8.612893501571853E-6	45	TCRBV04-01*01	TCRBV04	TCRBV04-01	01				TCRBD01-01*01	TCRBD01	TCRBD01-01	01				TCRBJ01-01*01	TCRBJ01	TCRBJ01-01	01				1	3	3	0	2	5	36	52	55	64	66	1	In	VDJ
AGATGAATGTGAGCACCTTGGAGCTGGGGGACTCGGCCCTTTATCTTTGCGCCAGCAGCTTACCGGACTGAAGCTTTCTTTGGACAA		2	1.7225787003143707E-5	34	TCRBV05-01*01	TCRBV05	TCRBV05-01	01				TCRBD02-01	TCRBD02	TCRBD02-01				01,02	TCRBJ01-01*01	TCRBJ01	TCRBJ01-01	01				2	2	8	5	0	5	47	61	63	-1	66	2	Out	VDJ
TCTGCCATCCCCAACCAGACAGCTCTTTACTTCTGTGCCACCAGTGATTCTAATGGACAGGGGAGGACTGAAGCTTTCTTTGGACAA	CATSDSNGQGRTEAFF	2	1.7225787003143707E-5	48	TCRBV24	TCRBV24				TCRBV24-01,TCRBV24-or09_02		TCRBD01-01*01	TCRBD01	TCRBD01-01	01				TCRBJ01-01*01	TCRBJ01	TCRBJ01-01	01				2	5	1	2	3	5	33	49	54	63	66	2	In	VDJ
CTGCTGGGGTTGGAGTCGGCTGCTCCCTCCCAAACATCTGTGTACTTCTGTGCGATCAGGGGAAGGACTGAAGCTTTCTTTGGACAA	CAIRGRTEAFF	2	1.7225787003143707E-5	33	TCRBV06	TCRBV06				TCRBV06-02,TCRBV06-03		TCRBD01-01*01	TCRBD01	TCRBD01-01	01				TCRBJ01-01*01	TCRBJ01	TCRBJ01-01	01				12	3	4	2	4	5	48	53	56	62	66	2	In	VDJ
ACTGTGACATCGGCCCAAAAGAACCCGACAGCTTTCTATCTCTGTGCCAGTAACCGACAGGGGGCGACTGAAGCTTTCTTTGGACAA	CASNRQGATEAFF	3	2.5838680504715558E-5	39	TCRBV19-01	TCRBV19	TCRBV19-01				01,02	TCRBD01-01*01	TCRBD01	TCRBD01-01	01				TCRBJ01-01*01	TCRBJ01	TCRBJ01-01	01				7	3	2	0	1	5	42	52	55	65	66	3	In	VDJ
CTCACTCTGGAGTCCGCTACCAGCTCCCAGACATCTGTGTACTTCTGTGCCATCACCCTGGGGAAGACTGAAGCTTTCTTTGGACAA	CAITLGKTEAFF	2	1.7225787003143707E-5	36	TCRBV10-03*01	TCRBV10	TCRBV10-03	01								TCRBD01,TCRBD02	TCRBD01-01,TCRBD02-01		TCRBJ01-01*01	TCRBJ01	TCRBJ01-01	01				7	5	0	8	2	5	45	55	60	64	66	2	In	VDJ
AAGATCCAGCCCTCAGAACCCAGGGACTCAGCTGTGTACTTCTGTGCCAGCAGTTTAGAAATTTTCACTGAAGCTTTCTTTGGACAA	CASSLEIFTEAFF	1	8.612893501571853E-6	39	TCRBV12	TCRBV12				TCRBV12-03,TCRBV12-04									TCRBJ01-01*01	TCRBJ01	TCRBJ01-01	01				1	0	0	0	7	4	42	-1	-1	58	65	1	In	VJ
ACTCTGAAGATCCGGTCCACAAAGCTGGAGGACTCAGCCATGTACTTCTGTGCCAGCAGTCCGGTCACTGAAGCTTTCTTTGGACAA	CASSPVTEAFF	7	6.029025451100297E-5	33	TCRBV02-01*01	TCRBV02	TCRBV02-01	01				TCRBD02-01	TCRBD02	TCRBD02-01				01,02	TCRBJ01-01*01	TCRBJ01	TCRBJ01-01	01				5	1	8	5	1	4	48	60	61	64	65	7	In	VDJ
CTCACTGTGACATCGGCCCAAAAGAACCCGACAGCTTTCTATCTCTGTGCCAGCACTACGGTTGGCACTGAAGCTTTCTTTGGACAA	CASTTVGTEAFF	3	2.5838680504715558E-5	36	TCRBV19-01	TCRBV19	TCRBV19-01				01,02	TCRBD02-01	TCRBD02	TCRBD02-01				01,02	TCRBJ01-01*01	TCRBJ01	TCRBJ01-01	01				9	1	3	9	7	4	45	53	54	58	65	3	In	VDJ
TTGGAGATCCAGCGCACAGAGCAGGGGGACTCGGCCATGTATCTCTGTGCCAGCAGCTTAGGTGGCACTGAAGCTTTCTTTGGACAA	CASSLGGTEAFF	2	1.7225787003143707E-5	36	TCRBV07-09	TCRBV07	TCRBV07-09				01,03					TCRBD01,TCRBD02	TCRBD01-01,TCRBD02-01		TCRBJ01-01*01	TCRBJ01	TCRBJ01-01	01				1	2	0	10	0	4	45	61	63	-1	65	2	In	VDJ
ATCCGGTCCACAAAGCTGGAGGACTCAGCCATGTACTTCTGTGCCAGCAGGGGAGTAGGGAGTGGCACTGAAGCTTTCTTTGGACAA	CASRGVGSGTEAFF	2	1.7225787003143707E-5	42	TCRBV02-01*01	TCRBV02	TCRBV02-01	01				TCRBD02-01*02	TCRBD02	TCRBD02-01	02				TCRBJ01-01*01	TCRBJ01	TCRBJ01-01	01				6	0	9	2	10	4	39	-1	50	55	65	2	In	VDJ
GTGACATCGGCCCAAAAGAACCCGACAGCTTTCTATCTCTGTGCCACCTACCGGGACAGGATGGGCACTGAAGCTTTCTTTGGACAA	CATYRDRMGTEAFF	6	5.1677361009431116E-5	42	TCRBV19-01	TCRBV19	TCRBV19-01				01,02	TCRBD01-01*01	TCRBD01	TCRBD01-01	01				TCRBJ01-01*01	TCRBJ01	TCRBJ01-01	01				10	6	0	4	5	4	39	46	52	60	65	6	In	VDJ
CTGTCGGCTGCTCCCTCCCAGACATCTGTGTACTTCTGTGCCAGCAGTTACTCGAGGACAGGGGGCACTGAAGCTTTCTTTGGACAA	CASSYSRTGGTEAFF	2	1.7225787003143707E-5	45	TCRBV06-05*01	TCRBV06	TCRBV06-05	01				TCRBD01-01*01	TCRBD01	TCRBD01-01	01				TCRBJ01-01*01	TCRBJ01	TCRBJ01-01	01				0	2	1	1	0	4	36	53	55	-1	65	2	In	VDJ
AACGCCTTGGAGCTGGACGACTCGGCCCTGTATCTCTGTGCCAGCAGCTTGAAGGGGGCGAGGGGCACTGAAGCTTTCTTTGGACAA	CASSLKGARGTEAFF	3	2.5838680504715558E-5	45	TCRBV05-04*01	TCRBV05	TCRBV05-04	01				TCRBD01-01*01	TCRBD01	TCRBD01-01	01				TCRBJ01-01*01	TCRBJ01	TCRBJ01-01	01				1	1	5	0	6	4	36	51	52	59	65	3	In	VDJ
TACACACCCTGCAGCCAGAAGACTCGGCCCTGTATCTCTGTGCCAGCAGCCTCGAAGTACGCGGGCACTGAAGCTTTCTTTGGACAA		4	3.445157400628741E-5	43	TCRBV04-02*01	TCRBV04	TCRBV04-02	01				TCRBD02-01	TCRBD02	TCRBD02-01				01,02	TCRBJ01-01*01	TCRBJ01	TCRBJ01-01	01				4	9	7	4	0	4	38	51	60	-1	65	4	Out	VDJ
ATCCAGCGCACACAGCAGGAGGACTCGGCCGTGTATCTCTGTGCCAGCAGACGTGGGGGGCGCGGCACTGAAGCTTTCTTTGGACAA	CASRRGGRGTEAFF	2	1.7225787003143707E-5	42	TCRBV07-02*01	TCRBV07	TCRBV07-02	01								TCRBD01,TCRBD02	TCRBD01-01,TCRBD02-01		TCRBJ01-01*01	TCRBJ01	TCRBJ01-01	01				6	5	6	0	4	4	39	50	55	61	65	2	In	VDJ
AGGCTGGAGTTGGCTGCTCCCTCCCAGACATCTGTGTACTTCTGTGCCAGCAGCTCAGGGTTAGGCACTGAAGCTTTCTTTGGACAA	CASSSGLGTEAFF	2	1.7225787003143707E-5	39	TCRBV06-06	TCRBV06	TCRBV06-06				01,02	TCRBD01-01*01	TCRBD01	TCRBD01-01	01				TCRBJ01-01*01	TCRBJ01	TCRBJ01-01	01				6	2	4	3	5	4	42	53	55	60	65	2	In	VDJ
CCCTCAGAACCCAGGGACTCAGCTGTGTACTTCTGTGCCAGCAAAGTGAAGGACAGGGGGAGAGGCACTGAAGCTTTCTTTGGACAA	CASKVKDRGRGTEAFF	1	8.612893501571853E-6	48	TCRBV12	TCRBV12				TCRBV12-03,TCRBV12-04		TCRBD01-01*01	TCRBD01	TCRBD01-01	01				TCRBJ01-01*01	TCRBJ01	TCRBJ01-01	01				7	7	1	1	5	4	33	43	50	60	65	1	In	VDJ
ACTGTGAGCAACATGAGCCCTGAAGACAGCAGCATATATCTCTGCAGCGTACAGGCAGGGGGTAGCACTGAAGCTTTCTTTGGACAA	CSVQAGGSTEAFF	1	8.612893501571853E-6	39	TCRBV29-01*01	TCRBV29	TCRBV29-01	01				TCRBD01-01*01	TCRBD01	TCRBD01-01	01				TCRBJ01-01*01	TCRBJ01	TCRBJ01-01	01				6	5	4	1	3	4	42	50	55	62	65	1	In	VDJ
GTGAACGCCTTGGAGCTGGACGACTCGGCCCTGTATCTCTGTGCCAGCAGCTCCCCGGGGTTGAGCACTGAAGCTTTCTTTGGACAA	CASSSPGLSTEAFF	2	1.7225787003143707E-5	42	TCRBV05-04*01	TCRBV05	TCRBV05-04	01				TCRBD02-01*01	TCRBD02	TCRBD02-01	01				TCRBJ01-01*01	TCRBJ01	TCRBJ01-01	01				3	3	8	3	5	4	39	52	55	60	65	2	In	VDJ
CTGATCCTGGAGTCGCCCAGCCCCAACCAGACCTCTCTGTACTTCTGTGCCAGCAGAAGGGGGAGCACTGAAGCTTTCTTTGGACAA	CASRRGSTEAFF	5	4.306446750785927E-5	36	TCRBV27-01*01	TCRBV27	TCRBV27-01	01				TCRBD01-01*01	TCRBD01	TCRBD01-01	01				TCRBJ01-01*01	TCRBJ01	TCRBJ01-01	01				6	1	5	1	2	4	45	56	57	63	65	5	In	VDJ
GTGAGCACCTTGGAGCTGGGGGACTCGGCCCTTTATCTTTGCGCCAGCAGCCTCAGGGAAGCAAGCACTGAAGCTTTCTTTGGACAA	CASSLREASTEAFF	2	1.7225787003143707E-5	42	TCRBV05-01*01	TCRBV05	TCRBV05-01	01				TCRBD01-01*01	TCRBD01	TCRBD01-01	01				TCRBJ01-01*01	TCRBJ01	TCRBJ01-01	01				4	2	4	3	7	4	39	51	53	58	65	2	In	VDJ
CAGGTAGTGCGAGGAGATTCGGCAGCTTATTTCTGTGCCAGCTCACCGAGCGGGGGGCTTAAAAGCACTGAAGCTTTCTTTGGACAA	CASSPSGGLKSTEAFF	6	5.1677361009431116E-5	48	TCRBV18-01*01	TCRBV18	TCRBV18-01	01				TCRBD02-01*01	TCRBD02	TCRBD02-01	01				TCRBJ01-01*01	TCRBJ01	TCRBJ01-01	01				3	1	6	1	8	4	33	47	48	57	65	6	In	VDJ
GACATCGGCCCAAAAGAACCCGACAGCTTTCTATCTCTGTGCCAGTAGCCCGAGGGAGCGAATTCCACTGAAGCTTTCTTTGGACAA		3	2.5838680504715558E-5	44	TCRBV19-01	TCRBV19	TCRBV19-01				01,02	TCRBD02-01*02	TCRBD02	TCRBD02-01	02				TCRBJ01-01*01	TCRBJ01	TCRBJ01-01	01				6	5	9	2	7	4	37	48	53	58	65	3	Out	VDJ
GTGCAGCCTGCAGAACTGGAGGATTCTGGAGTTTATTTCTGTGCCAGCAGCCAAGAATTAGGGACCACTGAAGCTTTCTTTGGACAA	CASSQELGTTEAFF	2	1.7225787003143707E-5	42	TCRBV14-01*01	TCRBV14	TCRBV14-01	01								TCRBD01,TCRBD02	TCRBD01-01,TCRBD02-01		TCRBJ01-01*01	TCRBJ01	TCRBJ01-01	01				0	4	0	7	0	4	39	56	60	-1	65	2	In	VDJ
CAGCCCTCAGAACCCAGGGACTCAGCTGTGTACTTCTGTGCCAGCAGCCCGGGTAAGGGGGGTTACACTGAAGCTTTCTTTGGACAA	CASSPGKGGYTEAFF	1	8.612893501571853E-6	45	TCRBV12	TCRBV12				TCRBV12-03,TCRBV12-04						TCRBD01,TCRBD02	TCRBD01-01,TCRBD02-01		TCRBJ01-01*01	TCRBJ01	TCRBJ01-01	01				6	8	5	1	3	3	36	47	55	61	64	1	In	VDJ
ACAGTGACCAGTGCCCATCCTGAAGACAGCAGCTTCTACATCTGCAGTGCTAGAGATTTAAGTGACACTGAAGCTTTCTTTGGACAA	CSARDLSDTEAFF	1	8.612893501571853E-6	39	TCRBV20	TCRBV20				TCRBV20-01,TCRBV20-or09_02						TCRBD01,TCRBD02	TCRBD01-01,TCRBD02-01		TCRBJ01-01*01	TCRBJ01	TCRBJ01-01	01				0	4	5	5	2	3	42	56	60	62	64	1	In	VDJ
TCCACAAAGCTGGAGGACTCAGCCATGTACTTCTGTGCCAGCTATAGGGACAACCCGGCTTTGGACACTGAAGCTTTCTTTGGACAA	CASYRDNPALDTEAFF	2	1.7225787003143707E-5	48	TCRBV02-01*01	TCRBV02	TCRBV02-01	01				TCRBD01-01*01	TCRBD01	TCRBD01-01	01				TCRBJ01-01*01	TCRBJ01	TCRBJ01-01	01				8	4	0	6	12	3	33	42	46	52	64	2	In	VDJ
ACTGTGAGCAACATGAGCCCTGAAGACAGCAGCATATATCTCTGCAGCGCCACACTGGGGGGGGACACTGAAGCTTTCTTTGGACAA	CSATLGGDTEAFF	1	8.612893501571853E-6	39	TCRBV29-01*01	TCRBV29	TCRBV29-01	01				TCRBD02-01*01	TCRBD02	TCRBD02-01	01				TCRBJ01-01*01	TCRBJ01	TCRBJ01-01	01				7	7	9	0	1	3	42	49	56	63	64	1	In	VDJ
ACGTTGGCGTCTGCTGTACCCTCTCAGACATCTGTGTACTTCTGTGCCAGCAGCCTCAGGGGGGACACTGAAGCTTTCTTTGGACAA	CASSLRGDTEAFF	2	1.7225787003143707E-5	39	TCRBV06-04	TCRBV06	TCRBV06-04				01,02	TCRBD01-01*01	TCRBD01	TCRBD01-01	01				TCRBJ01-01*01	TCRBJ01	TCRBJ01-01	01				6	3	4	1	1	3	42	53	56	63	64	2	In	VDJ
AGTGACCAGTGCCCATCCTGAAGACAGCAGCTTCTACATCTGCAGTGCTAGTGGGACAGGGGGGACACTGAAGCTTTCTTTGGACAA		1	8.612893501571853E-6	41	TCRBV20	TCRBV20				TCRBV20-01,TCRBV20-or09_02		TCRBD01-01*01	TCRBD01	TCRBD01-01	01				TCRBJ01-01*01	TCRBJ01	TCRBJ01-01	01				3	1	0	1	1	3	40	51	52	63	64	1	Out	VDJ
TTGGCTGCTCCCTCCCAGACATCTGTGTACTTCTGTGCCAGCAGTTTTGGGACGGGCGGAGGGGACACTGAAGCTTTCTTTGGACAA	CASSFGTGGGDTEAFF	2	1.7225787003143707E-5	48	TCRBV06-06	TCRBV06	TCRBV06-06				01,02	TCRBD02-01*02	TCRBD02	TCRBD02-01	02				TCRBJ01-01*01	TCRBJ01	TCRBJ01-01	01				4	11	10	0	1	3	33	46	57	63	64	2	In	VDJ
AGGATCCAGCAGGTAGTGCGAGGAGATTCGGCAGCTTATTTCTGTGCCAGCTCACCACTGCAGGACACTGAAGCTTTCTTTGGACAA	CASSPLQDTEAFF	5	4.306446750785927E-5	39	TCRBV18-01*01	TCRBV18	TCRBV18-01	01				TCRBD01-01*01	TCRBD01	TCRBD01-01	01				TCRBJ01-01*01	TCRBJ01	TCRBJ01-01	01				1	2	4	4	0	3	42	58	60	-1	64	5	In	VDJ
AACGCCTTGGAGCTGGACGACTCGGCCCTGTATCTCTGTGCCAGCAGCTTGGAGAGGGTGAAGGACACTGAAGCTTTCTTTGGACAA	CASSLERVKDTEAFF	2	1.7225787003143707E-5	45	TCRBV05-04*01	TCRBV05	TCRBV05-04	01				TCRBD02-01*02	TCRBD02	TCRBD02-01	02				TCRBJ01-01*01	TCRBJ01	TCRBJ01-01	01				0	1	11	0	6	3	36	52	53	58	64	2	In	VDJ
TCCCTGGAGCTTGGTGACTCTGCTGTGTATTTCTGTGCCAGCAGTCCGACACCGTTAGCTTTGAACACTGAAGCTTTCTTTGGACAA	CASSPTPLALNTEAFF	6	5.1677361009431116E-5	48	TCRBV03	TCRBV03				TCRBV03-01,TCRBV03-02						TCRBD01,TCRBD02	TCRBD01-01,TCRBD02-01		TCRBJ01-01*01	TCRBJ01	TCRBJ01-01	01				6	3	2	6	10	0	33	44	47	51	61	6	In	VDJ
TCCTTGGAGCTGGGGGACTCAGCCCTGTACTTCTGTGCCAGCAGCTTAGGAGGAGGGCGGTTGAACACTGAAGCTTTCTTTGGACAA	CASSLGGGRLNTEAFF	3	2.5838680504715558E-5	48	TCRBV13-01*01	TCRBV13	TCRBV13-01	01				TCRBD02-01*02	TCRBD02	TCRBD02-01	02				TCRBJ01-01*01	TCRBJ01	TCRBJ01-01	01				0	1	10	0	4	0	33	50	51	57	61	3	In	VDJ
TGAGCACCTTGGAGCTGGGGGACTCGGCCCTTTATCTTTGCGCCAGCACCCCCCCCGACGGTGAACACTGAAGCTTTCTTTGGACAA		2	1.7225787003143707E-5	43	TCRBV05-01*01	TCRBV05	TCRBV05-01	01								TCRBD01,TCRBD02	TCRBD01-01,TCRBD02-01		TCRBJ01-01*01	TCRBJ01	TCRBJ01-01	01				6	8	2	7	2	0	38	48	56	59	61	2	Out	VDJ
CTGTCGGCTGCTCCCTCCCAGACATCTGTGTACTTCTGTGCCAGCACTAAGTCAGGACACGTGAACACTGAAGCTTTCTTTGGACAA	CASTKSGHVNTEAFF	2	1.7225787003143707E-5	45	TCRBV06-05*01	TCRBV06	TCRBV06-05	01				TCRBD01-01*01	TCRBD01	TCRBD01-01	01				TCRBJ01-01*01	TCRBJ01	TCRBJ01-01	01				7	8	1	6	2	0	36	46	54	59	61	2	In	VDJ
TTGTTGCTGGGGGACTCGGCCCTCTATCTCTGTGCCAGCAGCTTGGTCAGGGGGCCTGGAGTGAACACTGAAGCTTTCTTTGGACAA	CASSLVRGPGVNTEAFF	1	8.612893501571853E-6	51	TCRBV05-06*01	TCRBV05	TCRBV05-06	01				TCRBD01-01*01	TCRBD01	TCRBD01-01	01				TCRBJ01-01*01	TCRBJ01	TCRBJ01-01	01				0	1	4	0	6	0	30	46	47	55	61	1	In	VDJ
ATCCGGTCCACAAAGCTGGAGGACTCAGCCATGTACTTCTGTGCCAGCAGTGAACAGGGAGTGAACACTGAAGCTTTCTTTGGACAA	CASSEQGVNTEAFF	2	1.7225787003143707E-5	42	TCRBV02-01*01	TCRBV02	TCRBV02-01	01								TCRBD01,TCRBD02	TCRBD01-01,TCRBD02-01		TCRBJ01-01*01	TCRBJ01	TCRBJ01-01	01				2	0	4	3	2	0	39	-1	54	59	61	2	In	VDJ
ATTCCCTGGAGCTTGGTGACTCTGCTGTGTATTTCTGTGCCAGCAGCCAAGATCTAATATCTGAACACTGAAGCTTTCTTTGGACAA		2	1.7225787003143707E-5	46	TCRBV03	TCRBV03				TCRBV03-01,TCRBV03-02		TCRBD02-01	TCRBD02	TCRBD02-01				01,02	TCRBJ01-01*01	TCRBJ01	TCRBJ01-01	01				0	1	4	9	5	0	35	52	53	56	61	2	Out	VDJ
GAGCTGGGGGACTCGGCCCTTTATCTTTGCGCCAGCAGCTTGGCTTGGCCAAGGACAGGGCTGAACACTGAAGCTTTCTTTGGACAA	CASSLAWPRTGLNTEAFF	2	1.7225787003143707E-5	54	TCRBV05-01*01	TCRBV05	TCRBV05-01	01				TCRBD01-01*01	TCRBD01	TCRBD01-01	01				TCRBJ01-01*01	TCRBJ01	TCRBJ01-01	01				0	9	1	3	1	0	27	43	52	60	61	2	In	VDJ
ATCCAGCCCTCAGAACCCAGGGACTCAGCTGTGTACTTCTGTGCCAGCAGTTTCATCGGCCTGAACACTGAAGCTTTCTTTGGACAA	CASSFIGLNTEAFF	10	8.612893501571854E-5	42	TCRBV12	TCRBV12				TCRBV12-03,TCRBV12-04						TCRBD01,TCRBD02	TCRBD01-01,TCRBD02-01		TCRBJ01-01*01	TCRBJ01	TCRBJ01-01	01				3	4	9	0	1	0	39	53	57	60	61	10	In	VDJ
GTCGCCCAGCCCCAACCAGACCTCTCTGTACTTCTGTGCCAGCAGTTTATGGGGACAGACCTGAACACTGAAGCTTTCTTTGGACAA		2	1.7225787003143707E-5	47	TCRBV27-01*01	TCRBV27	TCRBV27-01	01				TCRBD01-01*01	TCRBD01	TCRBD01-01	01				TCRBJ01-01*01	TCRBJ01	TCRBJ01-01	01				1	1	0	5	3	0	34	50	51	58	61	2	Out	VDJ
GAGTTGGCTGCTCCCTCCCAGACATCTGTGTACTTCTGTGCCAGCATTGGGTCACAGGGACTGAACACTGAAGCTTTCTTTGGACAA	CASIGSQGLNTEAFF	2	1.7225787003143707E-5	45	TCRBV06-06	TCRBV06	TCRBV06-06				01,02	TCRBD01-01*01	TCRBD01	TCRBD01-01	01				TCRBJ01-01*01	TCRBJ01	TCRBJ01-01	01				7	7	3	3	2	0	36	46	53	59	61	2	In	VDJ
AGCACCTTGGAGCTGGGGGACTCGGCCCTTTATCTTTGCGCCAGCAGCAATAGACAGGGGATGAACACTGAAGCTTTCTTTGGACAA	CASSNRQGMNTEAFF	2	1.7225787003143707E-5	45	TCRBV05-01*01	TCRBV05	TCRBV05-01	01				TCRBD01-01*01	TCRBD01	TCRBD01-01	01				TCRBJ01-01*01	TCRBJ01	TCRBJ01-01	01				4	4	2	2	1	0	36	48	52	60	61	2	In	VDJ
GCCTTGTTGCTGGGGGACTCGGCCCTCTATCTCTGTGCCAGCAGCTTTTTTTCTGTAGGGATGAACACTGAAGCTTTCTTTGGACAA	CASSFFSVGMNTEAFF	1	8.612893501571853E-6	48	TCRBV05-06*01	TCRBV05	TCRBV05-06	01								TCRBD01,TCRBD02	TCRBD01-01,TCRBD02-01		TCRBJ01-01*01	TCRBJ01	TCRBJ01-01	01				2	10	0	8	0	0	33	47	57	-1	61	1	In	VDJ
GTGAGCACCTTGGAGCTGGGGGACTCGGCCCTTTATCTTTGCGCCAGCAGCACGACAGGGATGAACACTGAAGCTTTCTTTGGACAA	CASSTTGMNTEAFF	2	1.7225787003143707E-5	42	TCRBV05-01*01	TCRBV05	TCRBV05-01	01				TCRBD01-01*01	TCRBD01	TCRBD01-01	01				TCRBJ01-01*01	TCRBJ01	TCRBJ01-01	01				4	2	2	3	1	0	39	51	53	60	61	2	In	VDJ
GAGTCGGCTGCTCCCTCCCAGACATCTGTGTACTTCTGTGCCAGCAGTCAGACGGACAGGATGAACACTGAAGCTTTCTTTGGACAA	CASSQTDRMNTEAFF	2	1.7225787003143707E-5	45	TCRBV06-01*01	TCRBV06	TCRBV06-01	01				TCRBD01-01*01	TCRBD01	TCRBD01-01	01				TCRBJ01-01*01	TCRBJ01	TCRBJ01-01	01				5	5	1	4	1	0	36	48	53	60	61	2	In	VDJ
CTGACAGTGACCAGTGCCCATCCTGAAGACAGCAGCTTCTACATCTGCAGTGCTACCCAGATGAACACTGAAGCTTTCTTTGGACAA	CSATQMNTEAFF	2	1.7225787003143707E-5	36	TCRBV20	TCRBV20				TCRBV20-01,TCRBV20-or09_02		TCRBD01-01*01	TCRBD01	TCRBD01-01	01				TCRBJ01-01*01	TCRBJ01	TCRBJ01-01	01				4	2	4	5	1	0	45	55	57	60	61	2	In	VDJ
CTGCTGTCGGCTGCTCCCTCCCAGACATCTGTGTACTTCTGTGCCAGCAGTCGAAGTCTCATGAACACTGAAGCTTTCTTTGGACAA	CASSRSLMNTEAFF	2	1.7225787003143707E-5	42	TCRBV06-05*01	TCRBV06	TCRBV06-05	01								TCRBD01,TCRBD02	TCRBD01-01,TCRBD02-01		TCRBJ01-01*01	TCRBJ01	TCRBJ01-01	01				5	1	2	8	7	0	39	51	52	54	61	2	In	VDJ
ATCCGGTCCACAAAGCTGGAGGACTCAGCCATGTACTTCTGTGCCGGGGGACGGGAACTCATGAACACTGAAGCTTTCTTTGGACAA	CAGGRELMNTEAFF	2	1.7225787003143707E-5	42	TCRBV02-01*01	TCRBV02	TCRBV02-01	01								TCRBD01,TCRBD02	TCRBD01-01,TCRBD02-01		TCRBJ01-01*01	TCRBJ01	TCRBJ01-01	01				11	2	0	7	9	0	39	45	47	52	61	2	In	VDJ
TCGGCCCAAAAGAACCCGACAGCTTTCTATCTCTGTGCCAGTAGTACGGGACAGGGAATCATGAACACTGAAGCTTTCTTTGGACAA	CASSTGQGIMNTEAFF	3	2.5838680504715558E-5	48	TCRBV19-01	TCRBV19	TCRBV19-01				01,02	TCRBD01-01*01	TCRBD01	TCRBD01-01	01				TCRBJ01-01*01	TCRBJ01	TCRBJ01-01	01				4	1	0	3	5	0	33	46	47	56	61	3	In	VDJ
ACCCTGCAGCCAGAAGACTCGGCCCTGTATCTCTGTGCCAGCCTGTCTCAGCCGGGGGCCATGAACACTGAAGCTTTCTTTGGACAA	CASLSQPGAMNTEAFF	2	1.7225787003143707E-5	48	TCRBV04-02*01	TCRBV04	TCRBV04-02	01								TCRBD01,TCRBD02	TCRBD01-01,TCRBD02-01		TCRBJ01-01*01	TCRBJ01	TCRBJ01-01	01				8	11	6	0	2	0	33	42	53	59	61	2	In	VDJ
CAGGTAGTGCGAGGAGATTCGGCAGCTTATTTCTGTGCCAGCTCACCACTTACATCCCCCATGAACACTGAAGCTTTCTTTGGACAA	CASSPLTSPMNTEAFF	2	1.7225787003143707E-5	48	TCRBV18-01*01	TCRBV18	TCRBV18-01	01				TCRBD01-01*01	TCRBD01	TCRBD01-01	01				TCRBJ01-01*01	TCRBJ01	TCRBJ01-01	01				1	2	3	6	7	0	33	49	51	54	61	2	In	VDJ
ACCCTGCAGCCAGAAGACTCGGCCCTGTATCTCTGCGCCAGCAGCCAAGATCGGGGATTAATGAACACTGAAGCTTTCTTTGGACAA	CASSQDRGLMNTEAFF	1	8.612893501571853E-6	48	TCRBV04-03*01	TCRBV04	TCRBV04-03	01				TCRBD02-01*01	TCRBD02	TCRBD02-01	01				TCRBJ01-01*01	TCRBJ01	TCRBJ01-01	01				0	1	8	3	5	0	33	50	51	56	61	1	In	VDJ
GTGAGCACCTTGGAGCTGGGGGACTCGGCCCTTTATCTTTGCGCCAGCAGCTCGTCAGGAATGAACACTGAAGCTTTCTTTGGACAA	CASSSSGMNTEAFF	4	3.445157400628741E-5	42	TCRBV05-01*01	TCRBV05	TCRBV05-01	01				TCRBD01-01*01	TCRBD01	TCRBD01-01	01				TCRBJ01-01*01	TCRBJ01	TCRBJ01-01	01				3	3	4	4	2	0	39	52	55	59	61	4	In	VDJ
GTGAGCACCTTGGAGCTGGGGGACTCGGCCCTTTATCTTTGCGCCAGCAGCTCGGGGGAAATGAACACTGAAGCTTTCTTTGGACAA	CASSSGEMNTEAFF	6	5.1677361009431116E-5	42	TCRBV05-01*01	TCRBV05	TCRBV05-01	01				TCRBD02-01*01	TCRBD02	TCRBD02-01	01				TCRBJ01-01*01	TCRBJ01	TCRBJ01-01	01				3	0	8	2	3	0	39	-1	52	58	61	6	In	VDJ
GAGTCGGCTGCTCCCTCCCAAACATCTGTGTACTTCTGTGCCAGCAATATAGCAGGGGGCTGGAACACTGAAGCTTTCTTTGGACAA	CASNIAGGWNTEAFF	2	1.7225787003143707E-5	45	TCRBV06	TCRBV06				TCRBV06-02,TCRBV06-03		TCRBD01-01*01	TCRBD01	TCRBD01-01	01				TCRBJ01-01*01	TCRBJ01	TCRBJ01-01	01				7	6	4	0	2	1	36	46	52	60	62	2	In	VDJ
CTCAGGCTGGAGTTGGCTGCTCCCTCCCAGACATCTGTGTACTTCTGTGCCAGCAGTTGGGGGAACACTGAAGCTTTCTTTGGACAA	CASSWGNTEAFF	6	5.1677361009431116E-5	36	TCRBV06-06	TCRBV06	TCRBV06-06				01,02					TCRBD01,TCRBD02	TCRBD01-01,TCRBD02-01		TCRBJ01-01*01	TCRBJ01	TCRBJ01-01	01				4	0	6	2	0	1	45	-1	58	-1	62	6	In	VDJ
ATCCGGTCCACAAAGCTGGAGGACTCAGCCATGTACTTCTGTGCCAGCAGTGCCAGATCGGGGAACACTGAAGCTTTCTTTGGACAA	CASSARSGNTEAFF	2	1.7225787003143707E-5	42	TCRBV02-01*01	TCRBV02	TCRBV02-01	01				TCRBD02-01	TCRBD02	TCRBD02-01				01,02	TCRBJ01-01*01	TCRBJ01	TCRBJ01-01	01				4	6	8	4	0	1	39	52	58	-1	62	2	In	VDJ
CTACACGCCCTGCAGCCAGAAGACTCAGCCCTGTATCTCTGCGCCAGCAGCCAAGGGGGCGGGAACACTGAAGCTTTCTTTGGACAA	CASSQGGGNTEAFF	3	2.5838680504715558E-5	42	TCRBV04-01*01	TCRBV04	TCRBV04-01	01				TCRBD01-01*01	TCRBD01	TCRBD01-01	01				TCRBJ01-01*01	TCRBJ01	TCRBJ01-01	01				1	0	7	0	2	1	39	-1	55	60	62	3	In	VDJ
GGGTTGGAGTCGGCTGCTCCCTCCCAAACATCTGTGTACTTCTGTGCCAGCACCCCGGACGGGAACACTGAAGCTTTCTTTGGACAA	CASTPDGNTEAFF	3	2.5838680504715558E-5	39	TCRBV06	TCRBV06				TCRBV06-02,TCRBV06-03						TCRBD01,TCRBD02	TCRBD01-01,TCRBD02-01		TCRBJ01-01*01	TCRBJ01	TCRBJ01-01	01				7	4	1	7	2	1	42	52	56	60	62	3	In	VDJ
TCGGCCCAAAAGAACCCGACAGCTTTCTATCTCTGTGCCAGTAGTATTACCCCCTTGACAGGGAACACTGAAGCTTTCTTTGGACAA	CASSITPLTGNTEAFF	5	4.306446750785927E-5	48	TCRBV19-01	TCRBV19	TCRBV19-01				01,02	TCRBD01-01*01	TCRBD01	TCRBD01-01	01				TCRBJ01-01*01	TCRBJ01	TCRBJ01-01	01				3	9	2	4	0	1	33	47	56	-1	62	5	In	VDJ
GAGTTGGCTGCTCCCTCCCAGACATCTGTGTACTTCTGTGCCAGCAGCCCAGGGGGCTTGCGGAACACTGAAGCTTTCTTTGGACAA	CASSPGGLRNTEAFF	2	1.7225787003143707E-5	45	TCRBV06-06	TCRBV06	TCRBV06-06				01,02	TCRBD01-01*01	TCRBD01	TCRBD01-01	01				TCRBJ01-01*01	TCRBJ01	TCRBJ01-01	01				6	2	4	0	5	1	36	47	49	57	62	2	In	VDJ
ATCCGGTCCACAAAGCTGGAGGACTCAGCCATGTACTTCTGTGCCAGCAGTGAAGCGGGCAGGAACACTGAAGCTTTCTTTGGACAA	CASSEAGRNTEAFF	4	3.445157400628741E-5	42	TCRBV02-01*01	TCRBV02	TCRBV02-01	01				TCRBD01-01*01	TCRBD01	TCRBD01-01	01				TCRBJ01-01*01	TCRBJ01	TCRBJ01-01	01				0	0	8	0	2	1	39	-1	56	60	62	4	In	VDJ
AGGCTGCTGTCGGCTGCTCCCTCCCAGACATCTGTGTACTTCTGTGCCAGCAGCTCAGACAGGAACACTGAAGCTTTCTTTGGACAA	CASSSDRNTEAFF	2	1.7225787003143707E-5	39	TCRBV06-05*01	TCRBV06	TCRBV06-05	01				TCRBD01-01*01	TCRBD01	TCRBD01-01	01				TCRBJ01-01*01	TCRBJ01	TCRBJ01-01	01				6	4	2	5	0	1	42	53	57	-1	62	2	In	VDJ
AAGATCCAGCCCTCAGAACCCAGGGACTCAGCTGTGTACTTCTGTGCCAGCAGTTTGGAGTCGAACACTGAAGCTTTCTTTGGACAA	CASSLESNTEAFF	1	8.612893501571853E-6	39	TCRBV12	TCRBV12				TCRBV12-03,TCRBV12-04		TCRBD02-01*02	TCRBD02	TCRBD02-01	02				TCRBJ01-01*01	TCRBJ01	TCRBJ01-01	01				3	0	10	2	2	1	42	-1	56	60	62	1	In	VDJ
AATGTGAGCACCTTGGAGCTGGGGGACTCGGCCCTTTATCTTTGCGCCAGCAGCTTGGCCTCGAACACTGAAGCTTTCTTTGGACAA	CASSLASNTEAFF	2	1.7225787003143707E-5	39	TCRBV05-01*01	TCRBV05	TCRBV05-01	01				TCRBD02-01	TCRBD02	TCRBD02-01				01,02	TCRBJ01-01*01	TCRBJ01	TCRBJ01-01	01				0	1	4	10	1	1	42	58	59	61	62	2	In	VDJ
GTGACCAGTGCCCATCCTGAAGACAGCAGCTTCTACATCTGCAGTGCTAGCGGCGGGCCCTCGAACACTGAAGCTTTCTTTGGACAA	CSASGGPSNTEAFF	1	8.612893501571853E-6	42	TCRBV20	TCRBV20				TCRBV20-01,TCRBV20-or09_02		TCRBD02-01	TCRBD02	TCRBD02-01				01,02	TCRBJ01-01*01	TCRBJ01	TCRBJ01-01	01				3	2	7	4	5	1	39	50	52	57	62	1	In	VDJ
CAGCGCACACAGCAGGAGGACTCCGCCGTGTATCTCTGTGCCAGCAGCTTAGTAGGAGGGGCGAACACTGAAGCTTTCTTTGGACAA	CASSLVGGANTEAFF	2	1.7225787003143707E-5	45	TCRBV07-08*01	TCRBV07	TCRBV07-08	01				TCRBD02-01*02	TCRBD02	TCRBD02-01	02				TCRBJ01-01*01	TCRBJ01	TCRBJ01-01	01				1	2	10	0	2	1	36	52	54	60	62	2	In	VDJ
GTGACATCGGCCCAAAAGAACCCGACAGCTTTCTATCTCTGTGCCAGTAGTAAAGACAGGGCGAACACTGAAGCTTTCTTTGGACAA	CASSKDRANTEAFF	6	5.1677361009431116E-5	42	TCRBV19-01	TCRBV19	TCRBV19-01				01,02	TCRBD01-01*01	TCRBD01	TCRBD01-01	01				TCRBJ01-01*01	TCRBJ01	TCRBJ01-01	01				0	0	4	3	1	1	39	-1	56	61	62	6	In	VDJ
TGAGCTCCTTGGAGCTGGGGGACTCAGCCCTGTACTTCTGTGCCAGCAGCGGGGAATACAGCGAACACTGAAGCTTTCTTTGGACAA		2	1.7225787003143707E-5	43	TCRBV13-01*01	TCRBV13	TCRBV13-01	01								TCRBD01,TCRBD02	TCRBD01-01,TCRBD02-01		TCRBJ01-01*01	TCRBJ01	TCRBJ01-01	01				5	1	0	8	7	1	38	50	51	55	62	2	Out	VDJ
GTGAACGCCTTGTTGCTGGGGGACTCGGCCCTCTATCTCTGTGCCAGCAGCTGGATGACAGCGAACACTGAAGCTTTCTTTGGACAA	CASSWMTANTEAFF	8	6.890314801257483E-5	42	TCRBV05-06*01	TCRBV05	TCRBV05-06	01				TCRBD01-01*01	TCRBD01	TCRBD01-01	01				TCRBJ01-01*01	TCRBJ01	TCRBJ01-01	01				3	4	2	5	1	1	39	52	56	61	62	8	In	VDJ
CCCTCAGAACCCAGGGACTCAGCTGTGTACTTCTGTGCCAGCAGTTTATCTACAGGTCTTCCGAACACTGAAGCTTTCTTTGGACAA	CASSLSTGLPNTEAFF	1	8.612893501571853E-6	48	TCRBV12	TCRBV12				TCRBV12-03,TCRBV12-04		TCRBD01-01*01	TCRBD01	TCRBD01-01	01				TCRBJ01-01*01	TCRBJ01	TCRBJ01-01	01				2	3	3	4	6	1	33	48	51	56	62	1	In	VDJ
ACGATCCAGCGCACACAGCAGGAGGACTCGGCCGTGTATCTCTGTGCCAGCAGCTTAGGGCCGAACACTGAAGCTTTCTTTGGACAA	CASSLGPNTEAFF	2	1.7225787003143707E-5	39	TCRBV07-02*01	TCRBV07	TCRBV07-02	01				TCRBD01-01*01	TCRBD01	TCRBD01-01	01				TCRBJ01-01*01	TCRBJ01	TCRBJ01-01	01				1	0	9	0	1	1	42	-1	58	61	62	2	In	VDJ
TTGGAGTCGGCTGCTCCCTCCCAAACATCTGTGTACTTCTGTGCCAGCAGTTACTCTGGCCCGAACACTGAAGCTTTCTTTGGACAA	CASSYSGPNTEAFF	3	2.5838680504715558E-5	42	TCRBV06	TCRBV06				TCRBV06-02,TCRBV06-03		TCRBD01-01*01	TCRBD01	TCRBD01-01	01				TCRBJ01-01*01	TCRBJ01	TCRBJ01-01	01				0	1	9	0	2	1	39	56	57	60	62	3	In	VDJ
CTGAGCTCTCTGGAGCTGGGGGACTCAGCTTTGTATTTCTGTGCCAGCACCCCAGGGGGACCGAACACTGAAGCTTTCTTTGGACAA	CASTPGGPNTEAFF	4	3.445157400628741E-5	42	TCRBV09-01	TCRBV09	TCRBV09-01				01,02	TCRBD01-01*01	TCRBD01	TCRBD01-01	01				TCRBJ01-01*01	TCRBJ01	TCRBJ01-01	01				6	3	4	1	3	1	39	49	52	59	62	4	In	VDJ
TGCAGAACTGGAGGATTCTGGAGTTTATTTCTGTGCCAGCAGCCGATTTGACCTTAGACACCGAACACTGAAGCTTTCTTTGGACAA		2	1.7225787003143707E-5	50	TCRBV14-01*01	TCRBV14	TCRBV14-01	01				TCRBD01-01*01	TCRBD01	TCRBD01-01	01				TCRBJ01-01*01	TCRBJ01	TCRBJ01-01	01				4	12	2	6	2	1	31	44	56	60	62	2	Out	VDJ
GTGACATCGGCCCAAAAGAACCCGACAGCTTTCTATCTCTGTGCCAGTAGTAGACAGGCTACGAACACTGAAGCTTTCTTTGGACAA	CASSRQATNTEAFF	3	2.5838680504715558E-5	42	TCRBV19-01	TCRBV19	TCRBV19-01				01,02	TCRBD01-01*01	TCRBD01	TCRBD01-01	01				TCRBJ01-01*01	TCRBJ01	TCRBJ01-01	01				4	0	2	4	4	1	39	-1	52	58	62	3	In	VDJ
ACCCTGCAGCCAGAAGACTCGGCCCTGTATCTCTGCGCCAGCAGCCAAGATCATTCCCGGACGAACACTGAAGCTTTCTTTGGACAA	CASSQDHSRTNTEAFF	1	8.612893501571853E-6	48	TCRBV04-03*01	TCRBV04	TCRBV04-03	01								TCRBD01,TCRBD02	TCRBD01-01,TCRBD02-01		TCRBJ01-01*01	TCRBJ01	TCRBJ01-01	01				0	8	1	7	0	1	33	50	58	-1	62	1	In	VDJ
ACGATCCAGCGCACACAGCAGGAGGACTCGGCCGTGTATCTCTGTGCCAGCAGCTTAGAGGAGAACACTGAAGCTTTCTTTGGACAA	CASSLEENTEAFF	3	2.5838680504715558E-5	39	TCRBV07-02*01	TCRBV07	TCRBV07-02	01								TCRBD01,TCRBD02	TCRBD01-01,TCRBD02-01		TCRBJ01-01*01	TCRBJ01	TCRBJ01-01	01				1	1	1	8	0	1	42	58	59	-1	62	3	In	VDJ
CTGTCGGCTGCTCCCTCCCAGACATCTGTGTACTTCTGTGCCAGCAGTACAGACAGGGCCGAGAACACTGAAGCTTTCTTTGGACAA	CASSTDRAENTEAFF	2	1.7225787003143707E-5	45	TCRBV06-05*01	TCRBV06	TCRBV06-05	01				TCRBD01-01*01	TCRBD01	TCRBD01-01	01				TCRBJ01-01*01	TCRBJ01	TCRBJ01-01	01				5	3	2	3	4	1	36	48	51	58	62	2	In	VDJ
ACAGTGACCAGTGCCCATCCTGAAGACAGCAGCTTCTACATCTGCAGTGCTCCCCACAACGAGAACACTGAAGCTTTCTTTGGACAA	CSAPHNENTEAFF	3	2.5838680504715558E-5	39	TCRBV20	TCRBV20				TCRBV20-01,TCRBV20-or09_02		TCRBD01-01*01	TCRBD01	TCRBD01-01	01				TCRBJ01-01*01	TCRBJ01	TCRBJ01-01	01				5	4	3	6	4	1	42	51	55	58	62	3	In	VDJ
CTGAGCTCTCTGGAGCTGGGGGACTCAGCTTTGTATTTCTGTGCCAGCAGCGCAGGGGGAGAGAACACTGAAGCTTTCTTTGGACAA	CASSAGGENTEAFF	6	5.1677361009431116E-5	42	TCRBV09-01	TCRBV09	TCRBV09-01				01,02	TCRBD01-01*01	TCRBD01	TCRBD01-01	01				TCRBJ01-01*01	TCRBJ01	TCRBJ01-01	01				3	0	4	1	3	1	39	-1	52	59	62	6	In	VDJ
CACACCCTGCAGCCAGAAGACTCGGCCCTGTATCTCTGTGCCAGCAGCCAAGCGCAGGGGCAGAACACTGAAGCTTTCTTTGGACAA	CASSQAQGQNTEAFF	4	3.445157400628741E-5	45	TCRBV04-02*01	TCRBV04	TCRBV04-02	01				TCRBD01-01*01	TCRBD01	TCRBD01-01	01				TCRBJ01-01*01	TCRBJ01	TCRBJ01-01	01				1	2	4	2	2	1	36	52	54	60	62	4	In	VDJ
AATGTGAGCACCTTGGAGCTGGGGGACTCGGCCCTTTATCTTTGCGCCAGCAGCTTAACGCAGAACACTGAAGCTTTCTTTGGACAA	CASSLTQNTEAFF	2	1.7225787003143707E-5	39	TCRBV05-01*01	TCRBV05	TCRBV05-01	01								TCRBD01,TCRBD02	TCRBD01-01,TCRBD02-01		TCRBJ01-01*01	TCRBJ01	TCRBJ01-01	01				2	1	3	7	3	1	42	56	57	59	62	2	In	VDJ
CTGTCGGCTGCTCCCTCCCAGACATCTGTGTACTTCTGTGCCAGCAGTTACTCGGCGGGCCAGAACACTGAAGCTTTCTTTGGACAA	CASSYSAGQNTEAFF	2	1.7225787003143707E-5	45	TCRBV06-05*01	TCRBV06	TCRBV06-05	01				TCRBD02-01	TCRBD02	TCRBD02-01				01,02	TCRBJ01-01*01	TCRBJ01	TCRBJ01-01	01				0	1	7	4	3	1	36	53	54	59	62	2	In	VDJ
ACTGTGACATCGGCCCAAAAGAACCCGACAGCTTTCTATCTCTGTGCCAGTAGTATCGGACAGAACACTGAAGCTTTCTTTGGACAA	CASSIGQNTEAFF	3	2.5838680504715558E-5	39	TCRBV19-01	TCRBV19	TCRBV19-01				01,02	TCRBD01-01*01	TCRBD01	TCRBD01-01	01				TCRBJ01-01*01	TCRBJ01	TCRBJ01-01	01				3	1	1	6	0	1	42	56	57	-1	62	3	In	VDJ
CAGCCCTCAGAACCCAGGGACTCAGCTGTGTACTTCTGTGCCAGCAGTCCCAGGACAGGGAAGAACACTGAAGCTTTCTTTGGACAA	CASSPRTGKNTEAFF	3	2.5838680504715558E-5	45	TCRBV12	TCRBV12				TCRBV12-03,TCRBV12-04		TCRBD01-01*01	TCRBD01	TCRBD01-01	01				TCRBJ01-01*01	TCRBJ01	TCRBJ01-01	01				5	4	1	3	2	1	36	48	52	60	62	3	In	VDJ
ACTGTGACATCGGCCCAAAAGAACCCGACAGCTTTCTATCTCTGTGCCAGTAGTACAGGAAAGAACACTGAAGCTTTCTTTGGACAA	CASSTGKNTEAFF	3	2.5838680504715558E-5	39	TCRBV19-01	TCRBV19	TCRBV19-01				01,02	TCRBD01-01*01	TCRBD01	TCRBD01-01	01				TCRBJ01-01*01	TCRBJ01	TCRBJ01-01	01				4	0	4	4	3	1	42	-1	55	59	62	3	In	VDJ
GTGACCAGTGCCCATCCTGAAGACAGCAGCTTCTACATCTGCAGTGCTAGAGAGGCAGGATTCAACACTGAAGCTTTCTTTGGACAA	CSAREAGFNTEAFF	1	8.612893501571853E-6	42	TCRBV20	TCRBV20				TCRBV20-01,TCRBV20-or09_02		TCRBD01-01*01	TCRBD01	TCRBD01-01	01				TCRBJ01-01*01	TCRBJ01	TCRBJ01-01	01				0	2	4	4	4	2	39	53	55	59	63	1	In	VDJ
ATCCAGCGCACACAGCAGGAGGACTCGGCCGTGTATCTCTGTGCCAGCAGCTTTGGACAGGTCAACACTGAAGCTTTCTTTGGACAA	CASSFGQVNTEAFF	4	3.445157400628741E-5	42	TCRBV07-02*01	TCRBV07	TCRBV07-02	01				TCRBD01-01*01	TCRBD01	TCRBD01-01	01				TCRBJ01-01*01	TCRBJ01	TCRBJ01-01	01				3	1	1	4	2	2	39	53	54	61	63	4	In	VDJ
GTGACATCGGCCCAAAAGAACCCGACAGCTTTCTATCTCTGTGCCAGTAGTTCATGACGGGGCAACACTGAAGCTTTCTTTGGACAA	CASSS*RGNTEAFF	5	4.306446750785927E-5	42	TCRBV19-01	TCRBV19	TCRBV19-01				01,02					TCRBD01,TCRBD02	TCRBD01-01,TCRBD02-01		TCRBJ01-01*01	TCRBJ01	TCRBJ01-01	01				5	7	7	0	0	2	39	51	58	-1	63	5	Stop	VDJ
CTCAGGCTGCTGTCGGCTGCTCCCTCCCAGACATCTGTGTACTTCTGTGCCAGCAGTTATTTAAACACTGAAGCTTTCTTTGGACAA	CASSYLNTEAFF	3	2.5838680504715558E-5	36	TCRBV06-05*01	TCRBV06	TCRBV06-05	01				TCRBD02-01	TCRBD02	TCRBD02-01				01,02	TCRBJ01-01*01	TCRBJ01	TCRBJ01-01	01				3	2	5	9	0	2	45	59	61	-1	63	3	In	VDJ
AGGCTGCTGTCGGCTGCTCCCTCCCAGACATCTGTGTACTTCTGTGCCAGCAGACTCGGGGGAAACACTGAAGCTTTCTTTGGACAA	CASRLGGNTEAFF	2	1.7225787003143707E-5	39	TCRBV06-05*01	TCRBV06	TCRBV06-05	01				TCRBD02-01*01	TCRBD02	TCRBD02-01	01				TCRBJ01-01*01	TCRBJ01	TCRBJ01-01	01				6	3	8	2	1	2	42	53	56	62	63	2	In	VDJ
GAGCTCTCTGGAGCTGGGGGACTCAGCTTTGTATTTCTGTGCCAGCAGCGCCCCCCGATGGCAAACACTGAAGCTTTCTTTGGACAA		4	3.445157400628741E-5	44	TCRBV09-01	TCRBV09	TCRBV09-01				01,02	TCRBD01-01*01	TCRBD01	TCRBD01-01	01				TCRBJ01-01*01	TCRBJ01	TCRBJ01-01	01				3	9	9	0	1	2	37	50	59	62	63	4	Out	VDJ
CTGCTGTCGGCTGCTCCCTCCCAGACATCTGTGTACTTCTGTGCCAGCTTACGACCTACAGAAAACACTGAAGCTTTCTTTGGACAA	CASLRPTENTEAFF	2	1.7225787003143707E-5	42	TCRBV06-05*01	TCRBV06	TCRBV06-05	01				TCRBD01-01*01	TCRBD01	TCRBD01-01	01				TCRBJ01-01*01	TCRBJ01	TCRBJ01-01	01				8	9	3	5	2	2	39	48	57	61	63	2	In	VDJ
TTCACTCTGAAGATCCGGTCCACAAAGCTGGAGGACTCAGCCATGTACTTCTGTGCCAGGGGGGGAACTGAAGCTTTCTTTGGACAA	CARGGTEAFF	2	1.7225787003143707E-5	30	TCRBV02-01*01	TCRBV02	TCRBV02-01	01				TCRBD02-01*01	TCRBD02	TCRBD02-01	01				TCRBJ01-01*01	TCRBJ01	TCRBJ01-01	01				9	0	9	1	1	5	51	-1	59	65	66	2	In	VDJ
AAGATCCAGCCCTCAGAACCCAGGGACTCAGCTGTGTACTTCTGTGCCAGAAAGGACAGGGGGGGAACTGAAGCTTTCTTTGGACAA	CARKDRGGTEAFF	1	8.612893501571853E-6	39	TCRBV12	TCRBV12				TCRBV12-03,TCRBV12-04		TCRBD01-01*01	TCRBD01	TCRBD01-01	01				TCRBJ01-01*01	TCRBJ01	TCRBJ01-01	01				9	3	1	1	3	5	42	50	53	63	66	1	In	VDJ
TTCACTCTGAAGATCCGGTCCACAAAGCTGGAGGACTCAGCCATGTACTTCTGTGCCAGCAGGGGAACTGAAGCTTTCTTTGGACAA	CASRGTEAFF	4	3.445157400628741E-5	30	TCRBV02-01*01	TCRBV02	TCRBV02-01	01								TCRBD01,TCRBD02	TCRBD01-01,TCRBD02-01		TCRBJ01-01*01	TCRBJ01	TCRBJ01-01	01				6	0	0	8	0	5	51	-1	62	-1	66	4	In	VDJ
TCCCTGGAGCTTGGTGACTCTGCTGTGTATTTCTGTGCCAGCAGCCTTTCTCAGGGGGCGCGAGGAACTGAAGCTTTCTTTGGACAA	CASSLSQGARGTEAFF	9	7.751604151414667E-5	48	TCRBV03	TCRBV03				TCRBV03-01,TCRBV03-02		TCRBD01-01*01	TCRBD01	TCRBD01-01	01				TCRBJ01-01*01	TCRBJ01	TCRBJ01-01	01				4	5	4	0	7	5	33	46	51	59	66	9	In	VDJ
ATCCAGCGCACAGAGCAGGGGGACTCGGCCATGTATCTCTGTGCCAGCAGGAGTTCCAGGGGGCGAACTGAAGCTTTCTTTGGACAA	CASRSSRGRTEAFF	2	1.7225787003143707E-5	42	TCRBV07-09	TCRBV07	TCRBV07-09				01,03	TCRBD01-01*01	TCRBD01	TCRBD01-01	01				TCRBJ01-01*01	TCRBJ01	TCRBJ01-01	01				6	6	4	0	2	5	39	50	56	64	66	2	In	VDJ
AATGTGAGCACCTTGGAGCTGGGGGACTCGGCCCTTTATCTTTGCGCCAGCAGCTTGGGGGGCAGAACTGAAGCTTTCTTTGGACAA	CASSLGGRTEAFF	3	2.5838680504715558E-5	39	TCRBV05-01*01	TCRBV05	TCRBV05-01	01				TCRBD01-01*01	TCRBD01	TCRBD01-01	01				TCRBJ01-01*01	TCRBJ01	TCRBJ01-01	01				0	0	7	0	3	5	42	-1	58	63	66	3	In	VDJ
CCAGTCCACGGAGTCAGGGGACACAGCACTGTATTTCTGTGCCAGCAGCTCCCGGACACGGACAGAACTGAAGCTTTCTTTGGACAA		3	2.5838680504715558E-5	44	TCRBV21-01*01	TCRBV21	TCRBV21-01	01				TCRBD01-01*01	TCRBD01	TCRBD01-01	01				TCRBJ01-01*01	TCRBJ01	TCRBJ01-01	01				5	10	1	5	1	5	37	49	59	65	66	3	Out	VDJ
CTGTCGGCTGCTCCCTCCCAGACATCTGTGTACTTCTGTGCCAGCAGTCACGACAGGGGGCGCAAAACTGAAGCTTTCTTTGGACAA	CASSHDRGRKTEAFF	2	1.7225787003143707E-5	45	TCRBV06-05*01	TCRBV06	TCRBV06-05	01				TCRBD01-01*01	TCRBD01	TCRBD01-01	01				TCRBJ01-01*01	TCRBJ01	TCRBJ01-01	01				5	3	2	0	5	5	36	48	51	61	66	2	In	VDJ
CACTGTGACATCGGCCCAAAAGAACCCGACAGCTTTCTATCTCTGTGCCAGTAGTATCGGATCTTGTATGAAGCTTTCTTTGGACAA		3	2.5838680504715558E-5	38	TCRBV19-01	TCRBV19	TCRBV19-01				01,02					TCRBD01,TCRBD02	TCRBD01-01,TCRBD02-01		TCRBJ01-01*01	TCRBJ01	TCRBJ01-01	01				3	1	1	8	7	7	43	57	58	61	68	3	Out	VDJ
GAGTTGGCTGCTCCCTCCCAGACATCTGTGTACTTCTGTGCCAGCAGTGTCGACAGGGTGAGGAGTAATGAAGCTTTCTTTGGACAA	CASSVDRVRSNEAFF	2	1.7225787003143707E-5	45	TCRBV06-06	TCRBV06	TCRBV06-06				01,02	TCRBD01-01*01	TCRBD01	TCRBD01-01	01				TCRBJ01-01*01	TCRBJ01	TCRBJ01-01	01				5	3	2	3	10	7	36	48	51	58	68	2	In	VDJ
AAGATCCGGTCCACAAAGCTGGAGGACTCAGCCATGTACTTCTGTGCCAGCAGCGAGGACAGGGGGATGGAAGCTTTCTTTGGACAA	CASSEDRGMEAFF	2	1.7225787003143707E-5	39	TCRBV02-01*01	TCRBV02	TCRBV02-01	01				TCRBD01-01*01	TCRBD01	TCRBD01-01	01				TCRBJ01-01*01	TCRBJ01	TCRBJ01-01	01				6	3	1	1	3	8	42	53	56	66	69	2	In	VDJ
CACTGCAGCAAGAAGACTCAGCTGCGTATCTCTGCACCAGCAGCCAGGCGACCCGTATTGGCCTGACGGGAAGCTTTCTTTGGACAA		1	8.612893501571853E-6	49	TCRBV01-01*01	TCRBV01	TCRBV01-01	01								TCRBD01,TCRBD02	TCRBD01-01,TCRBD02-01		TCRBJ01-01*01	TCRBJ01	TCRBJ01-01	01				3	3	2	7	17	8	32	46	49	52	69	1	Out	VDJ
CTCAGGCTGCTGTCGGCTGCTCCCTCCCAGACATCTGTGTACTTCTGTGCCAGCAGCCCCCGGGGTTCCGAAGCTTTCTTTGGACAA	CASSPRGSEAFF	3	2.5838680504715558E-5	36	TCRBV06-05*01	TCRBV06	TCRBV06-05	01				TCRBD02-01*01	TCRBD02	TCRBD02-01	01				TCRBJ01-01*01	TCRBJ01	TCRBJ01-01	01				6	4	8	3	4	8	45	56	60	65	69	3	In	VDJ
CTCAGGCTGGAGTTGGCTGCTCCCTCCCAGACATCTGTGTACTTCTGTGCCAGCAGGGTTGGGGGGGCCGAAGCTTTCTTTGGACAA	CASRVGGAEAFF	2	1.7225787003143707E-5	36	TCRBV06-06	TCRBV06	TCRBV06-06				01,02	TCRBD02-01*01	TCRBD02	TCRBD02-01	01				TCRBJ01-01*01	TCRBJ01	TCRBJ01-01	01				6	4	9	0	2	8	45	56	60	67	69	2	In	VDJ
CTGACAGTGACCAGTGCCCATCCTGAAGACAGCAGCTTCTACATCTGCAGTGCGCCTCGACAGGGAAACGAAGCTTTCTTTGGACAA	CSAPRQGNEAFF	1	8.612893501571853E-6	36	TCRBV20	TCRBV20				TCRBV20-01,TCRBV20-or09_02		TCRBD01-01*01	TCRBD01	TCRBD01-01	01				TCRBJ01-01*01	TCRBJ01	TCRBJ01-01	01				6	5	2	3	4	8	45	53	58	65	69	1	In	VDJ
CCTCTCACTGTGACATCGGCCCAAAAGAACCCGACAGCTTTCTATCTCTGTGCCAGTACCTTACAGGGAGAAGCTTTCTTTGGACAA	CASTLQGEAFF	3	2.5838680504715558E-5	33	TCRBV19-01	TCRBV19	TCRBV19-01				01,02	TCRBD01-01*01	TCRBD01	TCRBD01-01	01				TCRBJ01-01*01	TCRBJ01	TCRBJ01-01	01				7	4	3	3	1	8	48	58	62	68	69	3	In	VDJ
AAGATCCGGTCCACAAAGCTGGAGGACTCAGCCATGTACTTCTGTGCCAGAAAGAAGGACAGGGTAGGAGAAGCTTTCTTTGGACAA	CARKKDRVGEAFF	2	1.7225787003143707E-5	39	TCRBV02-01*01	TCRBV02	TCRBV02-01	01				TCRBD01-01*01	TCRBD01	TCRBD01-01	01				TCRBJ01-01*01	TCRBJ01	TCRBJ01-01	01				9	6	1	3	5	8	42	50	56	64	69	2	In	VDJ
ACCTTGGAGATCCAGCGCACAGAGCAGGGGGACTCGGCCATGTATCTCTGTGCCAGCAGCCGGAGGGGACAAGCTTTCTTTGGACAA	CASSRRGQAFF	2	1.7225787003143707E-5	33	TCRBV07-09	TCRBV07	TCRBV07-09				01,03	TCRBD02-01*02	TCRBD02	TCRBD02-01	02				TCRBJ01-01*01	TCRBJ01	TCRBJ01-01	01				5	1	10	0	3	9	48	60	61	67	70	2	In	VDJ
TGTGAGCACCTTGGAGCTGGGGGACTCGGCCCTTTATCTTTGCGCCAGCAGCTTGGGGGCCGCTTGTGGAAACTGTTTTTTGGCAGT		2	1.7225787003143707E-5	41	TCRBV05-01*01	TCRBV05	TCRBV05-01	01				TCRBD01-01*01	TCRBD01	TCRBD01-01	01				TCRBJ01-04*01	TCRBJ01	TCRBJ01-04	01				0	0	8	0	9	11	40	-1	56	60	69	2	Out	VDJ
AACGCCTTGGAGCTGGACGACTCGGCCCTGTATCTCTGTGCCAGCAGCTTGGCCGGGGTGACACCAGGAAAACTGTTTTTTGGCAGT	CASSLAGVTPGKLFF	1	8.612893501571853E-6	45	TCRBV05-04*01	TCRBV05	TCRBV05-04	01				TCRBD02-01*01	TCRBD02	TCRBD02-01	01				TCRBJ01-04*01	TCRBJ01	TCRBJ01-04	01				0	1	8	3	10	10	36	52	53	58	68	1	In	VDJ
GTGAGCAACATGAGCCCTGAAGACAGCAGCATATATCTCTGCAGCGTTGTGTGTTGACAGGGGGTTGAAAAACTGTTTTTTGGCAGT	CSVVC*QGVEKLFF	1	8.612893501571853E-6	42	TCRBV29-01*01	TCRBV29	TCRBV29-01	01				TCRBD01-01*01	TCRBD01	TCRBD01-01	01				TCRBJ01-04*01	TCRBJ01	TCRBJ01-04	01				4	6	2	1	1	7	39	49	55	64	65	1	Stop	VDJ
GTGAACGCCTTGGAGCTGGACGACTCGGCCCTGTATCTCTGTGCCAGCAGCCTGGACAGGGGTGGTGAAAAACTGTTTTTTGGCAGT	CASSLDRGGEKLFF	3	2.5838680504715558E-5	42	TCRBV05-04*01	TCRBV05	TCRBV05-04	01				TCRBD01-01*01	TCRBD01	TCRBD01-01	01				TCRBJ01-04*01	TCRBJ01	TCRBJ01-04	01				0	0	3	2	3	7	39	-1	55	62	65	3	In	VDJ
CTGCAGCCAGAAGACTCAGCCCTGTATCTCTGCGCCAGCAGCCACCACGAGACCGGGACAGGAGGTGAAAAACTGTTTTTTGGCAGT	CASSHHETGTGGEKLFF	1	8.612893501571853E-6	51	TCRBV04-01*01	TCRBV04	TCRBV04-01	01				TCRBD01-01*01	TCRBD01	TCRBD01-01	01				TCRBJ01-04*01	TCRBJ01	TCRBJ01-04	01				3	10	0	4	3	7	30	44	54	62	65	1	In	VDJ
TCGGCCCAAAAGAACCCGACAGCTTTCTATCTCTGTGCCAGTAGTATTCGGAGAGACAGGGAGCGTGAAAAACTGTTTTTTGGCAGT	CASSIRRDREREKLFF	2	1.7225787003143707E-5	48	TCRBV19-01	TCRBV19	TCRBV19-01				01,02	TCRBD01-01*01	TCRBD01	TCRBD01-01	01				TCRBJ01-04*01	TCRBJ01	TCRBJ01-04	01				3	7	2	3	4	7	33	47	54	61	65	2	In	VDJ
ATCCGGTCCACAAAGCTGGAGGACTCAGCCATGTACTTCTGTGCCAGCAGTGCACGGGGACGTTATGAAAAACTGTTTTTTGGCAGT	CASSARGRYEKLFF	2	1.7225787003143707E-5	42	TCRBV02-01*01	TCRBV02	TCRBV02-01	01								TCRBD01,TCRBD02	TCRBD01-01,TCRBD02-01		TCRBJ01-04*01	TCRBJ01	TCRBJ01-04	01				4	4	0	7	3	6	39	52	56	61	64	2	In	VDJ
GTGAGCACCTTGGAGCTGGGGGACTCGGCCCTTTATCTTTGCGCCAGCAGCTTGGACAGGGTGGATGAAAAACTGTTTTTTGGCAGT	CASSLDRVDEKLFF	4	3.445157400628741E-5	42	TCRBV05-01*01	TCRBV05	TCRBV05-01	01				TCRBD01-01*01	TCRBD01	TCRBD01-01	01				TCRBJ01-04*01	TCRBJ01	TCRBJ01-04	01				0	0	3	3	3	6	39	-1	55	61	64	4	In	VDJ
CAGGAGGACTCCGCCGTGTATCTCTGTGCCAGCAGCCCCGGTTACCCAACAGGGCTCCGGGGGGATGAAAAACTGTTTTTTGGCAGT	CASSPGYPTGLRGDEKLFF	2	1.7225787003143707E-5	57	TCRBV07-08*01	TCRBV07	TCRBV07-08	01				TCRBD02-01*01	TCRBD02	TCRBD02-01	01				TCRBJ01-04*01	TCRBJ01	TCRBJ01-04	01				5	21	8	1	0	6	24	36	57	-1	64	2	In	VDJ
CTGGAGTCAGCTACCCGCTCCCAGACATCTGTGTATTTCTGCGCCAGCAGTCCAGGGGGACGGGATGAAAAACTGTTTTTTGGCAGT	CASSPGGRDEKLFF	2	1.7225787003143707E-5	42	TCRBV10-02*01	TCRBV10	TCRBV10-02	01				TCRBD01-01*01	TCRBD01	TCRBD01-01	01				TCRBJ01-04*01	TCRBJ01	TCRBJ01-04	01				5	1	4	1	5	6	39	51	52	59	64	2	In	VDJ
CGGTCCACAAAGCTGGAGGACTCAGCCATGTACTTCTGTGCCAGCAGTGACCGACAGGGAAACGATGAAAAACTGTTTTTTGGCAGT	CASSDRQGNDEKLFF	5	4.306446750785927E-5	45	TCRBV02-01*01	TCRBV02	TCRBV02-01	01				TCRBD01-01*01	TCRBD01	TCRBD01-01	01				TCRBJ01-04*01	TCRBJ01	TCRBJ01-04	01				3	2	2	3	5	6	36	50	52	59	64	5	In	VDJ
GTGAACGCCTTGGAGCTGGACGACTCGGCCCTGTATCTCTGTGCCAGCACCCTTGACAGGGGAGATGAAAAACTGTTTTTTGGCAGT	CASTLDRGDEKLFF	1	8.612893501571853E-6	42	TCRBV05-04*01	TCRBV05	TCRBV05-04	01				TCRBD01-01*01	TCRBD01	TCRBD01-01	01				TCRBJ01-04*01	TCRBJ01	TCRBJ01-04	01				6	5	2	2	2	6	39	49	54	62	64	1	In	VDJ
ATCCAGCCCTCAGAACCCAGGGACTCAGCTGTGTACTTCTGTGCCAGCAGTTTAGTGGGGTTTAATGAAAAACTGTTTTTTGGCAGT	CASSLVGFNEKLFF	1	8.612893501571853E-6	42	TCRBV12	TCRBV12				TCRBV12-03,TCRBV12-04						TCRBD01,TCRBD02	TCRBD01-01,TCRBD02-01		TCRBJ01-04*01	TCRBJ01	TCRBJ01-04	01				1	1	6	2	2	4	39	55	56	60	62	1	In	VDJ
AATTCCCTGGAGCTTGGTGACTCTGCTGTGTATTTCTGTGCCAGCGGAACGATGGCAGGGTTTAATGAAAAACTGTTTTTTGGCAGT	CASGTMAGFNEKLFF	2	1.7225787003143707E-5	45	TCRBV03	TCRBV03				TCRBV03-01,TCRBV03-02		TCRBD01-01*01	TCRBD01	TCRBD01-01	01				TCRBJ01-04*01	TCRBJ01	TCRBJ01-04	01				8	10	4	3	2	4	36	45	55	60	62	2	In	VDJ
AAGATCCAGCCCTCAGAACCCAGGGACTCAGCTGTGTACTTCTGTGCCACCCGGGAGAGTCTTAATGAAAAACTGTTTTTTGGCAGT	CATRESLNEKLFF	1	8.612893501571853E-6	39	TCRBV12	TCRBV12				TCRBV12-03,TCRBV12-04		TCRBD02-01*02	TCRBD02	TCRBD02-01	02				TCRBJ01-04*01	TCRBJ01	TCRBJ01-04	01				10	2	8	2	5	4	42	49	51	57	62	1	In	VDJ
ATCCAGCCCTCAGAACCCAGGGACTCAGCTGTGTACTTCTGTGCCAGCACTCTGGGGACAATTAATGAAAAACTGTTTTTTGGCAGT	CASTLGTINEKLFF	1	8.612893501571853E-6	42	TCRBV12	TCRBV12				TCRBV12-03,TCRBV12-04		TCRBD01-01*01	TCRBD01	TCRBD01-01	01				TCRBJ01-04*01	TCRBJ01	TCRBJ01-04	01				7	5	0	6	2	4	39	49	54	60	62	1	In	VDJ
AGCACCTTGGAGCTGGGGGACTCGGCCCTTTATCTTTGCGCCAGCAGCTTGGGGACAGGGCGTAATGAAAAACTGTTTTTTGGCAGT	CASSLGTGRNEKLFF	2	1.7225787003143707E-5	45	TCRBV05-01*01	TCRBV05	TCRBV05-01	01				TCRBD01-01*01	TCRBD01	TCRBD01-01	01				TCRBJ01-04*01	TCRBJ01	TCRBJ01-04	01				0	0	1	3	2	4	36	-1	52	60	62	2	In	VDJ
CTGGAGTCGCCCAGCCCCAACCAGACCTCTCTGTACTTCTGTGCCAGCAGTTGGGACAAGAGTAATGAAAAACTGTTTTTTGGCAGT	CASSWDKSNEKLFF	5	4.306446750785927E-5	42	TCRBV27-01*01	TCRBV27	TCRBV27-01	01				TCRBD01-01*01	TCRBD01	TCRBD01-01	01				TCRBJ01-04*01	TCRBJ01	TCRBJ01-04	01				4	0	0	6	4	4	39	-1	52	58	62	5	In	VDJ
GTGACCAGTGCCCATCCTGAAGACAGCAGCTTCTACATCTGCAGTGCTAGAGCTGGGCGGTCTAATGAAAAACTGTTTTTTGGCAGT	CSARAGRSNEKLFF	1	8.612893501571853E-6	42	TCRBV20	TCRBV20				TCRBV20-01,TCRBV20-or09_02						TCRBD01,TCRBD02	TCRBD01-01,TCRBD02-01		TCRBJ01-04*01	TCRBJ01	TCRBJ01-04	01				1	2	8	0	3	3	39	52	54	58	61	1	In	VDJ
CCACGGAGTCAGGGGACACAGCACTGTATTTCTGTGCCAGCAGCAAAGGAGGGGGCGAGGTCTAATGAAAAACTGTTTTTTGGCAGT		3	2.5838680504715558E-5	49	TCRBV21-01*01	TCRBV21	TCRBV21-01	01				TCRBD01-01*01	TCRBD01	TCRBD01-01	01				TCRBJ01-04*01	TCRBJ01	TCRBJ01-04	01				1	1	5	0	5	3	32	48	49	56	61	3	Out	VDJ
CGGTCCACAAAGCTGGAGGACTCAGCCATGTACTTCTGTGCCAGCAGACAGGATGGGCTATCTAATGAAAAACTGTTTTTTGGCAGT	CASRQDGLSNEKLFF	2	1.7225787003143707E-5	45	TCRBV02-01*01	TCRBV02	TCRBV02-01	01				TCRBD01-01*01	TCRBD01	TCRBD01-01	01				TCRBJ01-04*01	TCRBJ01	TCRBJ01-04	01				6	0	3	4	9	3	36	-1	47	52	61	2	In	VDJ
ACTCGGCCATGTATCTCTGTGCCAGCAGCTTACCCCGGGGAGGAGCGCAAACTTATTCAATCTAATGAAAAACTGTTTTTTGGCAGT		2	1.7225787003143707E-5	64					TCRBV07,TCRBV11	TCRBV07-09,TCRBV11-01		TCRBD02-01*02	TCRBD02	TCRBD02-01	02				TCRBJ01-04*01	TCRBJ01	TCRBJ01-04	01				2	5	9	1	18	3	17	32	37	43	61	2	Out	VDJ
GCTGCTCCCTCCCAGACATCTGTGTACTTCTGTGCCAGCAGCTCCGGGACAGGGGGCTTTGCTAATGAAAAACTGTTTTTTGGCAGT	CASSSGTGGFANEKLFF	2	1.7225787003143707E-5	51	TCRBV06	TCRBV06				TCRBV06-01,TCRBV06-05,TCRBV06-06		TCRBD01-01*01	TCRBD01	TCRBD01-01	01				TCRBJ01-04*01	TCRBJ01	TCRBJ01-04	01				6	4	0	0	4	3	30	41	45	57	61	2	In	VDJ
GAGTCTGCCAGGCCCTCACATACCTCTCAGTACCTCTGTGCCAGCAGTAGACAGGGGGCGGCTAATGAAAAACTGTTTTTTGGCAGT	CASSRQGAANEKLFF	1	8.612893501571853E-6	45	TCRBV25-01*01	TCRBV25	TCRBV25-01	01				TCRBD01-01*01	TCRBD01	TCRBD01-01	01				TCRBJ01-04*01	TCRBJ01	TCRBJ01-04	01				5	1	2	0	2	3	36	48	49	59	61	1	In	VDJ
ACCCTGCAGCCAGAAGACTCGGCCCTGTATCTCTGTGCCAGCAGCCAAGAACCCGGGGCGGCTAATGAAAAACTGTTTTTTGGCAGT	CASSQEPGAANEKLFF	1	8.612893501571853E-6	48	TCRBV04-02*01	TCRBV04	TCRBV04-02	01								TCRBD01,TCRBD02	TCRBD01-01,TCRBD02-01		TCRBJ01-04*01	TCRBJ01	TCRBJ01-04	01				0	4	7	0	2	3	33	50	54	59	61	1	In	VDJ
GTGAGCACCTTGGAGCTGGGGGACTCGGCCCTTTATCTTTGCGCCAGCAGTTCTCTCGGAGCTAATGAAAAACTGTTTTTTGGCAGT	CASSSLGANEKLFF	2	1.7225787003143707E-5	42	TCRBV05-01*01	TCRBV05	TCRBV05-01	01				TCRBD02-01*02	TCRBD02	TCRBD02-01	02				TCRBJ01-04*01	TCRBJ01	TCRBJ01-04	01				5	7	10	2	0	3	39	50	57	-1	61	2	In	VDJ
CAGAACCCAGGGACTCAGCTGTGTACTTCTGTGCCAGCAGTTTAAGGTGTGGGGTTCGAAGCTAATGAAAAACTGTTTTTTGGCAGT		1	8.612893501571853E-6	52	TCRBV12	TCRBV12				TCRBV12-03,TCRBV12-04						TCRBD01,TCRBD02	TCRBD01-01,TCRBD02-01		TCRBJ01-04*01	TCRBJ01	TCRBJ01-04	01				2	6	6	2	7	3	29	44	50	54	61	1	Out	VDJ
AAGATCCGGTCCACAAAGCTGGAGGACTCAGCCATGTACTTCTGTGCCAGCACAGGGGGTCCTAATGAAAAACTGTTTTTTGGCAGT	CASTGGPNEKLFF	2	1.7225787003143707E-5	39	TCRBV02-01*01	TCRBV02	TCRBV02-01	01				TCRBD01-01*01	TCRBD01	TCRBD01-01	01				TCRBJ01-04*01	TCRBJ01	TCRBJ01-04	01				7	0	4	1	2	3	42	-1	52	59	61	2	In	VDJ
GAGTGCCTTGGAGCTGGGGGACTCGGCCCTGTATCTCTGTGCCAGAAGCAAACAACAGGTCCTAATGAAAAACTGTTTTTTGGCAGT		3	2.5838680504715558E-5	44	TCRBV05-03	TCRBV05	TCRBV05-03				01,02	TCRBD01-01*01	TCRBD01	TCRBD01-01	01				TCRBJ01-04*01	TCRBJ01	TCRBJ01-04	01				4	5	3	4	2	3	37	49	54	59	61	3	Out	VDJ
GCTGCTCCCTCCCAAACATCTGTGTACTTCTGTGCCAGCCGAGGGCACAGCCCGAACCGGACTAATGAAAAACTGTTTTTTGGCAGT	CASRGHSPNRTNEKLFF	1	8.612893501571853E-6	51	TCRBV06	TCRBV06				TCRBV06-02,TCRBV06-03		TCRBD02-01*02	TCRBD02	TCRBD02-01	02				TCRBJ01-04*01	TCRBJ01	TCRBJ01-04	01				8	1	11	0	15	2	30	39	40	45	60	1	In	VDJ
CGCCTTGTTGCTGGGGGACTCGGCCCTCTATCTCTGTGCCAGCAGCTTGTGGGGGCTGCGACTAATGAAAAACTGTTTTTTGGCAGT		1	8.612893501571853E-6	47	TCRBV05-06*01	TCRBV05	TCRBV05-06	01				TCRBD01-01*01	TCRBD01	TCRBD01-01	01				TCRBJ01-04*01	TCRBJ01	TCRBJ01-04	01				1	1	6	0	4	2	34	49	50	56	60	1	Out	VDJ
ACTGTGACATCGGCCCAAAAGAACCCGACAGCTTTCTATCTCTGTGCCACACGGCAGGAGACTAATGAAAAACTGTTTTTTGGCAGT	CATRQETNEKLFF	8	6.890314801257483E-5	39	TCRBV19-01	TCRBV19	TCRBV19-01				01,02					TCRBD01,TCRBD02	TCRBD01-01,TCRBD02-01		TCRBJ01-04*01	TCRBJ01	TCRBJ01-04	01				10	5	4	4	2	2	42	49	54	58	60	8	In	VDJ
CTGAGCTCTCTGGAGCTGGGGGACTCAGCTTTGTATTTCTGTGCCAGCAGCTCCGGACTCACTAATGAAAAACTGTTTTTTGGCAGT	CASSSGLTNEKLFF	1	8.612893501571853E-6	42	TCRBV09-01	TCRBV09	TCRBV09-01				01,02	TCRBD02-01	TCRBD02	TCRBD02-01				01,02	TCRBJ01-04*01	TCRBJ01	TCRBJ01-04	01				4	3	1	10	1	2	39	51	54	59	60	1	In	VDJ
CTGGAGTTGGCTGCTCCCTCCCAGACATCTGTGTACTTCTGTGCCAGCAGCATGGGTGGCACTAATGAAAAACTGTTTTTTGGCAGT	CASSMGGTNEKLFF	1	8.612893501571853E-6	42	TCRBV06-06	TCRBV06	TCRBV06-06				01,02					TCRBD01,TCRBD02	TCRBD01-01,TCRBD02-01		TCRBJ01-04*01	TCRBJ01	TCRBJ01-04	01				6	3	0	9	4	2	39	50	53	56	60	1	In	VDJ
CGCACACAGCAGGAGGACTCGGCCGTGTATCTCTGTGCCAGCAGCCTTGGAAACAGGGGAACTAATGAAAAACTGTTTTTTGGCAGT	CASSLGNRGTNEKLFF	2	1.7225787003143707E-5	48	TCRBV07-02*01	TCRBV07	TCRBV07-02	01				TCRBD01-01*01	TCRBD01	TCRBD01-01	01				TCRBJ01-04*01	TCRBJ01	TCRBJ01-04	01				5	7	3	2	0	1	33	45	52	-1	59	2	In	VDJ
GAGCAGGGGGACTCGGCCATGTATCTCTGTGCCAGCAGCTTACCACCGGACAGCTATGCAACTAATGAAAAACTGTTTTTTGGCAGT	CASSLPPDSYATNEKLFF	2	1.7225787003143707E-5	54	TCRBV07-09	TCRBV07	TCRBV07-09				01,03	TCRBD01-01*01	TCRBD01	TCRBD01-01	01				TCRBJ01-04*01	TCRBJ01	TCRBJ01-04	01				2	5	1	5	5	0	27	42	47	53	58	2	In	VDJ
CGGTCCACAAAGCTGGAGGACTCAGCCATGTACTTCTGTGCCTCATCGTTCGGTCGCGCAACTAATGAAAAACTGTTTTTTGGCAGT	CASSFGRATNEKLFF	2	1.7225787003143707E-5	45	TCRBV02-01*01	TCRBV02	TCRBV02-01	01				TCRBD02-01	TCRBD02	TCRBD02-01				01,02	TCRBJ01-04*01	TCRBJ01	TCRBJ01-04	01				11	13	7	6	0	0	36	42	55	-1	58	2	In	VDJ
TCGGCTGCTCCCTCCCAGACATCTGTGTACTTCTGTGCCAGCCTCAACCAGGCGGGAGCAACTAATGAAAAACTGTTTTTTGGCAGT	CASLNQAGATNEKLFF	3	2.5838680504715558E-5	48	TCRBV06	TCRBV06				TCRBV06-01,TCRBV06-05		TCRBD02-01*02	TCRBD02	TCRBD02-01	02				TCRBJ01-04*01	TCRBJ01	TCRBJ01-04	01				8	9	7	2	0	0	33	42	51	-1	58	3	In	VDJ
TCCTTGGAGCTGGGGGACTCAGCCCTGTACTTCTGTGCCAGCAGCTTATCTGGGACAGCAACTAATGAAAAACTGTTTTTTGGCAGT	CASSLSGTATNEKLFF	2	1.7225787003143707E-5	48	TCRBV13-01*01	TCRBV13	TCRBV13-01	01				TCRBD01-01*01	TCRBD01	TCRBD01-01	01				TCRBJ01-04*01	TCRBJ01	TCRBJ01-04	01				2	3	0	5	0	0	33	48	51	-1	58	2	In	VDJ
AAGATCCGGTCCACAAAGCTGGAGGACTCAGCCATGTACTTCTGTGCCAGCAGACCCACAACTAATGAAAAACTGTTTTTTGGCAGT	CASRPTTNEKLFF	2	1.7225787003143707E-5	39	TCRBV02-01*01	TCRBV02	TCRBV02-01	01								TCRBD01,TCRBD02	TCRBD01-01,TCRBD02-01		TCRBJ01-04*01	TCRBJ01	TCRBJ01-04	01				6	0	3	7	3	0	42	-1	53	55	58	2	In	VDJ
GCCCAAAAGAACCCGACAGCTTTCTATCTCTGTGCCAGTAGTATAAGACATATACAGGGGTTGAATGAAAAACTGTTTTTTGGCAGT	CASSIRHIQGLNEKLFF	2	1.7225787003143707E-5	51	TCRBV19-01	TCRBV19	TCRBV19-01				01,02	TCRBD01-01*01	TCRBD01	TCRBD01-01	01				TCRBJ01-04*01	TCRBJ01	TCRBJ01-04	01				2	8	3	2	3	5	30	45	53	60	63	2	In	VDJ
TCGGCTGCTCCCTCCCAGACATCTGTGTACTTCTGTGCCAGCAGTGAACAGGGTGGGATGAGGAATGAAAAACTGTTTTTTGGCAGT	CASSEQGGMRNEKLFF	4	3.445157400628741E-5	48	TCRBV06-01*01	TCRBV06	TCRBV06-01	01				TCRBD01-01*01	TCRBD01	TCRBD01-01	01				TCRBJ01-04*01	TCRBJ01	TCRBJ01-04	01				2	0	4	3	10	5	33	-1	48	53	63	4	In	VDJ
CAGCCTGCAGAACTGGAGGATTCTGGAGTTTATTTCTGTGCCAGCAGCCGCCCTACAGGGGCGAATGAAAAACTGTTTTTTGGCAGT	CASSRPTGANEKLFF	1	8.612893501571853E-6	45	TCRBV14-01*01	TCRBV14	TCRBV14-01	01				TCRBD01-01*01	TCRBD01	TCRBD01-01	01				TCRBJ01-04*01	TCRBJ01	TCRBJ01-04	01				4	5	3	2	2	5	36	49	54	61	63	1	In	VDJ
ATCCAGCCCTCAGAACCCAGGGACTCAGCTGTGTACTTCTGTGCCAGCAGAACCAGCCTAGCGAATGAAAAACTGTTTTTTGGCAGT	CASRTSLANEKLFF	1	8.612893501571853E-6	42	TCRBV12	TCRBV12				TCRBV12-03,TCRBV12-04		TCRBD02-01	TCRBD02	TCRBD02-01				01,02	TCRBJ01-04*01	TCRBJ01	TCRBJ01-04	01				6	7	4	6	0	5	39	50	57	-1	63	1	In	VDJ
CTGGAGTTGGCTGCTCCCTCCCAGACATCTGTGTACTTCTGTGCCAGCACATACAGGGCCACGAATGAAAAACTGTTTTTTGGCAGT	CASTYRATNEKLFF	1	8.612893501571853E-6	42	TCRBV06-06	TCRBV06	TCRBV06-06				01,02	TCRBD01-01*01	TCRBD01	TCRBD01-01	01				TCRBJ01-04*01	TCRBJ01	TCRBJ01-04	01				7	3	3	3	5	5	39	49	52	58	63	1	In	VDJ
ATCCAGCCCTCAGAACCCAGGGACTCAGCTGTGTACTTCTGTGCCAGCAGTTCCCCAAGAACGAATGAAAAACTGTTTTTTGGCAGT	CASSSPRTNEKLFF	3	2.5838680504715558E-5	42	TCRBV12	TCRBV12				TCRBV12-03,TCRBV12-04						TCRBD01,TCRBD02	TCRBD01-01,TCRBD02-01		TCRBJ01-04*01	TCRBJ01	TCRBJ01-04	01				4	6	2	8	3	5	39	52	58	60	63	3	In	VDJ
CGGTCCACAAAGCTGGAGGACTCAGCCATGTACTTCTGTGCCAGCACCCGAAGTTCAGCCCAGAATGAAAAACTGTTTTTTGGCAGT	CASTRSSAQNEKLFF	2	1.7225787003143707E-5	45	TCRBV02-01*01	TCRBV02	TCRBV02-01	01								TCRBD01,TCRBD02	TCRBD01-01,TCRBD02-01		TCRBJ01-04*01	TCRBJ01	TCRBJ01-04	01				7	9	4	5	5	5	36	46	55	58	63	2	In	VDJ
AGGATCCAGCAGGTAGTGCGAGGAGATTCGGCAGCTTATTTCTGTGCCAGCTCACCGGGCCCCAATGAAAAACTGTTTTTTGGCAGT	CASSPGPNEKLFF	2	1.7225787003143707E-5	39	TCRBV18-01*01	TCRBV18	TCRBV18-01	01				TCRBD01-01*01	TCRBD01	TCRBD01-01	01				TCRBJ01-04*01	TCRBJ01	TCRBJ01-04	01				3	0	8	0	3	5	42	-1	56	60	63	2	In	VDJ
GAGATCCAGCGCACAGAGCAGGGGGACTCGGCCATGTATCTCTGTGCCAGCAGCCAGGGCCCCAATGAAAAACTGTTTTTTGGCAGT	CASSQGPNEKLFF	3	2.5838680504715558E-5	39	TCRBV07-09	TCRBV07	TCRBV07-09				01,03	TCRBD01-01*01	TCRBD01	TCRBD01-01	01				TCRBJ01-04*01	TCRBJ01	TCRBJ01-04	01				5	0	4	3	4	5	42	-1	54	59	63	3	In	VDJ
ATCCAGCAGGTAGTGCGAGGAGATTCGGCAGCTTATTTCTGTGCCAGCTCACCACGGGACAGAAATGAAAAACTGTTTTTTGGCAGT	CASSPRDRNEKLFF	2	1.7225787003143707E-5	42	TCRBV18-01*01	TCRBV18	TCRBV18-01	01				TCRBD01-01*01	TCRBD01	TCRBD01-01	01				TCRBJ01-04*01	TCRBJ01	TCRBJ01-04	01				1	0	0	5	1	5	39	-1	55	62	63	2	In	VDJ
AAGATCCGGTCCACAAAGCTGGAGGACTCAGCCATGTACTTCTGTGCCAGCAGTAGACAGGAAAATGAAAAACTGTTTTTTGGCAGT	CASSRQENEKLFF	2	1.7225787003143707E-5	39	TCRBV02-01*01	TCRBV02	TCRBV02-01	01				TCRBD01-01*01	TCRBD01	TCRBD01-01	01				TCRBJ01-04*01	TCRBJ01	TCRBJ01-04	01				5	1	2	4	2	5	42	54	55	61	63	2	In	VDJ
TGTTGCTGGGGGACTCGGCCCTCTATCTCTGTGCCAGCCCCATCCCGGGACAATCGGAATAAAAATGAAAAACTGTTTTTTGGCAGT		1	8.612893501571853E-6	52	TCRBV05-06*01	TCRBV05	TCRBV05-06	01				TCRBD01-01*01	TCRBD01	TCRBD01-01	01				TCRBJ01-04*01	TCRBJ01	TCRBJ01-04	01				7	8	0	6	11	5	29	38	46	52	63	1	Out	VDJ
AGCACCTTGGAGCTGGGGGACTCGGCCCTTTATCTTTGCGCCAGCAGCTTGGCCGGGGAGATGGGGGAAAAACTGTTTTTTGGCAGT	CASSLAGEMGEKLFF	4	3.445157400628741E-5	45	TCRBV05-01*01	TCRBV05	TCRBV05-01	01				TCRBD02-01	TCRBD02	TCRBD02-01				01,02	TCRBJ01-04*01	TCRBJ01	TCRBJ01-04	01				0	1	8	3	8	8	36	52	53	58	66	4	In	VDJ
ACGATCCAGCGCACACAGCAGGAGGACTCGGCCGTGTATCTCTGTGCCAGCAGACAACCAAGAGGGGAAAAACTGTTTTTTGGCAGT	CASRQPRGEKLFF	4	3.445157400628741E-5	39	TCRBV07-02*01	TCRBV07	TCRBV07-02	01				TCRBD02-01*02	TCRBD02	TCRBD02-01	02				TCRBJ01-04*01	TCRBJ01	TCRBJ01-04	01				6	8	11	0	0	8	42	53	61	-1	66	4	In	VDJ
CACGCCCTGCAGCCAGAAGACTCAGCCCTGTATCTCTGCGCCAGCAGCGAGTCTTCAGGGGGCAGGGAAAAACTGTTTTTTGGCAGT	CASSESSGGREKLFF	1	8.612893501571853E-6	45	TCRBV04-01*01	TCRBV04	TCRBV04-01	01				TCRBD01-01*01	TCRBD01	TCRBD01-01	01				TCRBJ01-04*01	TCRBJ01	TCRBJ01-04	01				5	7	4	0	3	8	36	48	55	63	66	1	In	VDJ
CACTGTGACATCGGCCCAAAAGAACCCGACAGCTTTCTATCTCTGTGCCAGTATTAGGGGGCCAGGGAAAAACTGTTTTTTGGCAGT		2	1.7225787003143707E-5	38	TCRBV19-01	TCRBV19	TCRBV19-01				01,02	TCRBD01-01*01	TCRBD01	TCRBD01-01	01				TCRBJ01-04*01	TCRBJ01	TCRBJ01-04	01				7	2	5	0	4	8	43	53	55	62	66	2	Out	VDJ
AATGTGAACGCCTTGGAGCTGGACGACTCGGCCCTGTATCTCTGTGCCAGCAGCTACGACAGGGAGGAAAAACTGTTTTTTGGCAGT	CASSYDREEKLFF	1	8.612893501571853E-6	39	TCRBV05-04*01	TCRBV05	TCRBV05-04	01				TCRBD01-01*01	TCRBD01	TCRBD01-01	01				TCRBJ01-04*01	TCRBJ01	TCRBJ01-04	01				3	2	2	3	2	8	42	55	57	64	66	1	In	VDJ
ATCCAGCGCACAGAGCAGCGGGACTCGGCCATGTATCGCTGTGCCAGCAGCCCAGACAGGGTTGGCGAAAAACTGTTTTTTGGCAGT	CASSPDRVGEKLFF	2	1.7225787003143707E-5	42	TCRBV07-06*01	TCRBV07	TCRBV07-06	01				TCRBD01-01*01	TCRBD01	TCRBD01-01	01				TCRBJ01-04*01	TCRBJ01	TCRBJ01-04	01				5	3	2	3	5	8	39	51	54	61	66	2	In	VDJ
GCCCTGCAGCCAGAAGACTCAGCCCTGTATCTCTGCGCCAGCAGCCAAGAGTTGGGTGGTCGGGGCGAAAAACTGTTTTTTGGCAGT	CASSQELGGRGEKLFF	1	8.612893501571853E-6	48	TCRBV04-01*01	TCRBV04	TCRBV04-01	01								TCRBD01,TCRBD02	TCRBD01-01,TCRBD02-01		TCRBJ01-04*01	TCRBJ01	TCRBJ01-04	01				0	11	7	0	0	8	33	50	61	-1	66	1	In	VDJ
ACTGTGAGCAACATGAGCCCTGAAGACAGCAGCATATATCTCTGCAGCGCCGAACAGGGGGAGAGCGAAAAACTGTTTTTTGGCAGT	CSAEQGESEKLFF	2	1.7225787003143707E-5	39	TCRBV29-01*01	TCRBV29	TCRBV29-01	01				TCRBD01-01*01	TCRBD01	TCRBD01-01	01				TCRBJ01-04*01	TCRBJ01	TCRBJ01-04	01				7	4	3	1	5	8	42	49	53	61	66	2	In	VDJ
ACAGAGCAGGGGGACTCGGCCATGTATCTCTGTGCCAGCAGCTTAAGCGGGGGTCGTTATCAGGGAGAAAAACTGTTTTTTGGCAGT	CASSLSGGRYQGEKLFF	2	1.7225787003143707E-5	51	TCRBV07-09	TCRBV07	TCRBV07-09				01,03	TCRBD02-01*01	TCRBD02	TCRBD02-01	01				TCRBJ01-04*01	TCRBJ01	TCRBJ01-04	01				2	0	6	2	13	8	30	-1	45	53	66	2	In	VDJ
AAGAAGCTCCTTCTCAGTGACTCTGGCTTCTATCTCTGTGCCTGGAGTAGGCAGGGGCCCCTAGGGAAAAAACTGTTTTTTGGCAGT	CAWSRQGPLGKKLFF	1	8.612893501571853E-6	45	TCRBV30-01*01	TCRBV30	TCRBV30-01	01				TCRBD01-01*01	TCRBD01	TCRBD01-01	01				TCRBJ01-04*01	TCRBJ01	TCRBJ01-04	01				2	3	4	2	10	9	36	48	51	57	67	1	In	VDJ
CTGACCCTGGAGTCTGCCAGGCCCTCACATACCTCTCAGTACCTCTGTGCCAGCAGTTCAATTGGTAGGGTAAAATATTTTGGTGAT	CASSSIGRVKYF	1	8.612893501571853E-6	36	TCRBV25-01*01	TCRBV25	TCRBV25-01	01								TCRBD01,TCRBD02	TCRBD01-01,TCRBD02-01		TCRBJ01-05*01	TCRBJ01	TCRBJ01-05	01				5	9	5	3	6	17	45	57	66	70	76	1	In	VDJ
ACAGTGACCAGTGCCCATCCTGAAGACAGCAGCTTCTACATCTGCAGTGCAATAGTGGGCCGGGAAAGGGCCCAGCATTTTGGTGAT	CSAIVGRERAQHF	4	3.445157400628741E-5	39	TCRBV20	TCRBV20				TCRBV20-01,TCRBV20-or09_02		TCRBD02-01*02	TCRBD02	TCRBD02-01	02				TCRBJ01-05*01	TCRBJ01	TCRBJ01-05	01				6	10	8	3	5	11	42	50	60	65	70	4	In	VDJ
ACTCTGAAGATCCAGCCCTCAGAACCCAGGGACTCAGCTGTGTACTTCTGTGCCAGCGGACCCCCTTTGCCCCAGCATTTTGGTGAT	CASGPPLPQHF	2	1.7225787003143707E-5	33	TCRBV12	TCRBV12				TCRBV12-03,TCRBV12-04						TCRBD01,TCRBD02	TCRBD01-01,TCRBD02-01		TCRBJ01-05*01	TCRBJ01	TCRBJ01-05	01				8	0	1	7	7	9	48	-1	57	61	68	2	In	VDJ
AATGTGAACGCCTTGGAGCTGGAGGACTCGGCCCTGTATCTCTGTGCCAGCAGCTGGGAAATAGCTGGGCCCCAGCATTTTGGTGAT	CASSWEIAGPQHF	2	1.7225787003143707E-5	39	TCRBV05-08*01	TCRBV05	TCRBV05-08	01								TCRBD01,TCRBD02	TCRBD01-01,TCRBD02-01		TCRBJ01-05*01	TCRBJ01	TCRBJ01-05	01				3	0	0	8	9	9	42	-1	55	59	68	2	In	VDJ
TCCCTAGAGTCTGCCATCCCCAACCAGACAGCTCTTTACTTCTGTGCCACCAGTGATTTCGGGTTCGGGCCCCAGCATTTTGGTGAT	CATSDFGFGPQHF	1	8.612893501571853E-6	39	TCRBV24	TCRBV24				TCRBV24-01,TCRBV24-or09_02		TCRBD02-01	TCRBD02	TCRBD02-01				01,02	TCRBJ01-05*01	TCRBJ01	TCRBJ01-05	01				1	0	8	4	5	9	42	-1	59	63	68	1	In	VDJ
AACGCCTTGTTGCTGGGGGACTCGGCCCTCTATCTCTGTGCCAGCAGCACCGGGACAGGGGGCGCAGGGCCCCAGCATTTTGGTGAT	CASSTGTGGAGPQHF	3	2.5838680504715558E-5	45	TCRBV05-06*01	TCRBV05	TCRBV05-06	01				TCRBD01-01*01	TCRBD01	TCRBD01-01	01				TCRBJ01-05*01	TCRBJ01	TCRBJ01-05	01				4	3	0	0	5	9	36	48	51	63	68	3	In	VDJ
ATCCAGCGCACACAGCAGGAGGACTCGGCCGTGTATCTCTGTGCCAGCAGCCAGGGACAGCTCCATCGGCCCCAGCATTTTGGTGAT	CASSQGQLHRPQHF	2	1.7225787003143707E-5	42	TCRBV07-02*01	TCRBV07	TCRBV07-02	01				TCRBD01-01*01	TCRBD01	TCRBD01-01	01				TCRBJ01-05*01	TCRBJ01	TCRBJ01-05	01				5	2	0	5	8	9	39	51	53	60	68	2	In	VDJ
TCGGCTGCTCCCTCCCAGACATCTGTGTACTTCTGTGCCAGCAGTGAAAGGGGGCAGGGGGGGGTCCGGCCCCAGCATTTTGGTGAT	CASSERGQGGVRPQHF	2	1.7225787003143707E-5	48	TCRBV06-01*01	TCRBV06	TCRBV06-01	01								TCRBD01,TCRBD02	TCRBD01-01,TCRBD02-01		TCRBJ01-05*01	TCRBJ01	TCRBJ01-05	01				2	6	4	1	7	9	33	48	54	61	68	2	In	VDJ
AAGATCCAGCGCACACAGCAGGAGGACTCCGCCGTGTATCTCTGTGCCAGCAGCCTCGAGTCGGGATCGCCCCAGCATTTTGGTGAT	CASSLESGSPQHF	1	8.612893501571853E-6	39	TCRBV07-08*01	TCRBV07	TCRBV07-08	01				TCRBD02-01*02	TCRBD02	TCRBD02-01	02				TCRBJ01-05*01	TCRBJ01	TCRBJ01-05	01				5	7	8	3	2	9	42	54	61	66	68	1	In	VDJ
GACAGAGGATTTCCTCCTCACTCTGGAGTCCGCTACCAGCTCCCAGACATCTGTGTACTTCTCCGGGAGCCCCAGCATTTTGGTGAT		4	3.445157400628741E-5	20	TCRBV10-03*01	TCRBV10	TCRBV10-03	01				TCRBD02-01	TCRBD02	TCRBD02-01				01,02	TCRBJ01-05*01	TCRBJ01	TCRBJ01-05	01				16	1	8	4	0	8	61	62	63	-1	67	4	Out	VDJ
CTCAGGCTGGAGTCGGCTGCTCCCTCCCAGACATCTGTGTACTTCTGTGCCAGCAGCTTAGGGGTTCAGCCCCAGCATTTTGGTGAT	CASSLGVQPQHF	2	1.7225787003143707E-5	36	TCRBV06-01*01	TCRBV06	TCRBV06-01	01				TCRBD01-01*01	TCRBD01	TCRBD01-01	01				TCRBJ01-05*01	TCRBJ01	TCRBJ01-05	01				6	3	5	2	1	6	45	56	59	64	65	2	In	VDJ
CAGCAGGTAGTGCGAGGAGATTCGGCAGCTTATTTCTGTGCCAGCTCACCAGACGGCTCGCGGGTTCAGCCCCAGCATTTTGGTGAT	CASSPDGSRVQPQHF	3	2.5838680504715558E-5	45	TCRBV18-01*01	TCRBV18	TCRBV18-01	01				TCRBD02-01	TCRBD02	TCRBD02-01				01,02	TCRBJ01-05*01	TCRBJ01	TCRBJ01-05	01				2	8	7	4	1	6	36	51	59	64	65	3	In	VDJ
ATCAATTCCCTGGAGCTTGGTGACTCTGCTGTGTATTTCTGTGCCAGCAGCCGTTCGGGGGGCGTTCAGCCCCAGCATTTTGGTGAT	CASSRSGGVQPQHF	2	1.7225787003143707E-5	42	TCRBV03	TCRBV03				TCRBV03-01,TCRBV03-02		TCRBD02-01*01	TCRBD02	TCRBD02-01	01				TCRBJ01-05*01	TCRBJ01	TCRBJ01-05	01				4	3	8	1	3	6	39	52	55	62	65	2	In	VDJ
CACATCAATTCCCTGGAGCTTGGTGACTCTGCTGTGTATTTCTGTGCCAGCAGCCAAGGACGGCTTCAGCCCCAGCATTTTGGTGAT	CASSQGRLQPQHF	2	1.7225787003143707E-5	39	TCRBV03	TCRBV03				TCRBV03-01,TCRBV03-02						TCRBD01,TCRBD02	TCRBD01-01,TCRBD02-01		TCRBJ01-05*01	TCRBJ01	TCRBJ01-05	01				1	0	2	7	4	6	42	-1	58	61	65	2	In	VDJ
AATTCCCTGGAGCTTGGTGACTCTGCTGTGTATTTCTGTGCCAGCAGCCAAGATCTGGCGGGTGGTCAGCCCCAGCATTTTGGTGAT	CASSQDLAGGQPQHF	8	6.890314801257483E-5	45	TCRBV03	TCRBV03				TCRBV03-01,TCRBV03-02		TCRBD02-01	TCRBD02	TCRBD02-01				01,02	TCRBJ01-05*01	TCRBJ01	TCRBJ01-05	01				0	4	7	4	3	6	36	53	57	62	65	8	In	VDJ
GGAGATCCAGTCCACGGAGTCAGGGGACACAGCACTGTATTTCTGTGCCAGCAGTAAGGGGGGGGTCAGCCCCAGCATTTTGGTGAT		3	2.5838680504715558E-5	38	TCRBV21-01*01	TCRBV21	TCRBV21-01	01				TCRBD02-01*01	TCRBD02	TCRBD02-01	01				TCRBJ01-05*01	TCRBJ01	TCRBJ01-05	01				6	3	9	0	1	6	43	54	57	64	65	3	Out	VDJ
ATCCAGCCCTCAGAACCCAGGGACTCAGCTGTGTACTTCTGTGCCAGCAGTTTTGACCTACGGGGTCAGCCCCAGCATTTTGGTGAT	CASSFDLRGQPQHF	2	1.7225787003143707E-5	42	TCRBV12	TCRBV12				TCRBV12-03,TCRBV12-04		TCRBD02-01*01	TCRBD02	TCRBD02-01	01				TCRBJ01-05*01	TCRBJ01	TCRBJ01-05	01				3	7	8	3	0	6	39	53	60	-1	65	2	In	VDJ
ACTGTGACATCGGCCCAAAAGAACCCGACAGCTTTCTATCTCTGTGCCAGTAGCCGGGACAGGGGTCAGCCCCAGCATTTTGGTGAT	CASSRDRGQPQHF	4	3.445157400628741E-5	39	TCRBV19-01	TCRBV19	TCRBV19-01				01,02	TCRBD01-01*01	TCRBD01	TCRBD01-01	01				TCRBJ01-05*01	TCRBJ01	TCRBJ01-05	01				6	2	0	2	0	6	42	53	55	-1	65	4	In	VDJ
TCCCAGACATCTGTGTACTTCTGTGCCAGCAGTTACTCGTCTATTCGGGACAGGGGAAGTACGGGTCAGCCCCAGCATTTTGGTGAT	CASSYSSIRDRGSTGQPQHF	1	8.612893501571853E-6	60	TCRBV06	TCRBV06				TCRBV06-05,TCRBV06-06		TCRBD01-01*01	TCRBD01	TCRBD01-01	01				TCRBJ01-05*01	TCRBJ01	TCRBJ01-05	01				0	8	0	2	9	6	21	38	46	56	65	1	In	VDJ
GAGTCTGCCATCCCCAACCAGACAGCTCTTTACTTCTGTGCCACCAGTGATTCACAGGGGCGAGGTCAGCCCCAGCATTTTGGTGAT	CATSDSQGRGQPQHF	4	3.445157400628741E-5	45	TCRBV24	TCRBV24				TCRBV24-01,TCRBV24-or09_02		TCRBD01-01*01	TCRBD01	TCRBD01-01	01				TCRBJ01-05*01	TCRBJ01	TCRBJ01-05	01				2	1	3	2	5	6	36	52	53	60	65	4	In	VDJ
ACGTTGGCGTCTGCTGTACCCTCTCAGACATCTGTGTACTTCTGTGCCAGCAGTGAACAGGCAGGTCAGCCCCAGCATTTTGGTGAT	CASSEQAGQPQHF	2	1.7225787003143707E-5	39	TCRBV06-04	TCRBV06	TCRBV06-04				01,02	TCRBD01-01*01	TCRBD01	TCRBD01-01	01				TCRBJ01-05*01	TCRBJ01	TCRBJ01-05	01				3	0	3	4	4	6	42	-1	56	61	65	2	In	VDJ
GCCCATCCTGAAGACAGCAGCTTCTACATCTGCAGTGCAATCCACCCTCTGGAGCTGCAACGGAGTCAGCCCCAGCATTTTGGTGAT	CSAIHPLELQRSQPQHF	1	8.612893501571853E-6	51	TCRBV20	TCRBV20				TCRBV20-01,TCRBV20-or09_02		TCRBD02-01*02	TCRBD02	TCRBD02-01	02				TCRBJ01-05*01	TCRBJ01	TCRBJ01-05	01				6	12	10	2	11	6	30	38	50	54	65	1	In	VDJ
TCGGCTGCTCCCTCCCAGACATCTGTGTACTTCTGTGCCAGCAGTGCCCCGGACAGGGGGCAGAGTCAGCCCCAGCATTTTGGTGAT	CASSAPDRGQSQPQHF	2	1.7225787003143707E-5	48	TCRBV06-01*01	TCRBV06	TCRBV06-01	01				TCRBD01-01*01	TCRBD01	TCRBD01-01	01				TCRBJ01-05*01	TCRBJ01	TCRBJ01-05	01				4	4	1	0	4	6	33	46	50	61	65	2	In	VDJ
GAGTCGCCCAGCCCCAACCAGACCTCTCTGTACTTCTGTGCCAGCAGTTTAGTTGTAGGGGGCAGTCAGCCCCAGCATTTTGGTGAT	CASSLVVGGSQPQHF	2	1.7225787003143707E-5	45	TCRBV27-01*01	TCRBV27	TCRBV27-01	01				TCRBD01-01*01	TCRBD01	TCRBD01-01	01				TCRBJ01-05*01	TCRBJ01	TCRBJ01-05	01				2	5	5	0	2	6	36	51	56	63	65	2	In	VDJ
CTGGAGTCGGCTGCTCCCTCCCAGACATCTGTGTACTTCTGTGCCAGCAGTGGCGGGCCCAGAAGTCAGCCCCAGCATTTTGGTGAT	CASSGGPRSQPQHF	2	1.7225787003143707E-5	42	TCRBV06-01*01	TCRBV06	TCRBV06-01	01				TCRBD02-01	TCRBD02	TCRBD02-01				01,02	TCRBJ01-05*01	TCRBJ01	TCRBJ01-05	01				4	0	7	4	8	6	39	-1	52	57	65	2	In	VDJ
GTGAGCACCTTGGAGCTGGGGGACTCGGCCCTTTATCTTTGCGCCAGCAGCTTGGGCAGGGGGTCTCAGCCCCAGCATTTTGGTGAT	CASSLGRGSQPQHF	1	8.612893501571853E-6	42	TCRBV05-01*01	TCRBV05	TCRBV05-01	01				TCRBD01-01*01	TCRBD01	TCRBD01-01	01				TCRBJ01-05*01	TCRBJ01	TCRBJ01-05	01				0	1	4	1	2	6	39	55	56	63	65	1	In	VDJ
CTGCTGTCGGCTGCTCCCTCCCAGACATCTGTGTACTTCTGTGCCAGCAGGCGGACAGGGGATGCTCAGCCCCAGCATTTTGGTGAT	CASRRTGDAQPQHF	1	8.612893501571853E-6	42	TCRBV06-05*01	TCRBV06	TCRBV06-05	01				TCRBD01-01*01	TCRBD01	TCRBD01-01	01				TCRBJ01-05*01	TCRBJ01	TCRBJ01-05	01				6	2	1	2	4	6	39	50	52	61	65	1	In	VDJ
ATCCAGCGCACAGAGCAGGGGGACTCGGCCATGTATCTCTGTGCCAGCAGCTTAGGGGGTTGGGCTCAGCCCCAGCATTTTGGTGAT	CASSLGGWAQPQHF	2	1.7225787003143707E-5	42	TCRBV07-09	TCRBV07	TCRBV07-09				01,03					TCRBD01,TCRBD02	TCRBD01-01,TCRBD02-01		TCRBJ01-05*01	TCRBJ01	TCRBJ01-05	01				1	0	6	2	6	6	39	-1	55	59	65	2	In	VDJ
TTGGCTGCTCCCTCCCAGACATCTGTGTACTTCTGTGCCAGCACTATCCCGGGGCAGGGGGCTCCTCAGCCCCAGCATTTTGGTGAT	CASTIPGQGAPQPQHF	1	8.612893501571853E-6	48	TCRBV06-06	TCRBV06	TCRBV06-06				01,02	TCRBD01-01*01	TCRBD01	TCRBD01-01	01				TCRBJ01-05*01	TCRBJ01	TCRBJ01-05	01				7	11	4	0	3	6	33	43	54	62	65	1	In	VDJ
CGCACACAGCAGGAGGACTCCGCCGTGTATCTCTGTGCCAGCAGCTTATTAGCCGGGGGTGGACCTCAGCCCCAGCATTTTGGTGAT	CASSLLAGGGPQPQHF	1	8.612893501571853E-6	48	TCRBV07-08*01	TCRBV07	TCRBV07-08	01				TCRBD02-01*01	TCRBD02	TCRBD02-01	01				TCRBJ01-05*01	TCRBJ01	TCRBJ01-05	01				2	5	8	2	6	6	33	48	53	59	65	1	In	VDJ
AGGCTGCTGTCGGCTGCTCCCTCCCAGACATCTGTGTACTTCTGTGCCAGCAGACACGACAGTTATCAGCCCCAGCATTTTGGTGAT	CASRHDSYQPQHF	1	8.612893501571853E-6	39	TCRBV06-05*01	TCRBV06	TCRBV06-05	01				TCRBD01-01*01	TCRBD01	TCRBD01-01	01				TCRBJ01-05*01	TCRBJ01	TCRBJ01-05	01				6	4	2	5	2	5	42	53	57	62	64	1	In	VDJ
GAGTCGGCTGCTCCCTCCCAGACATCTGTGTACTTCTGTGCCAGCAGTAAGACTTGGGGAGGTGATCAGCCCCAGCATTTTGGTGAT	CASSKTWGGDQPQHF	2	1.7225787003143707E-5	45	TCRBV06-01*01	TCRBV06	TCRBV06-01	01				TCRBD02-01*02	TCRBD02	TCRBD02-01	02				TCRBJ01-05*01	TCRBJ01	TCRBJ01-05	01				5	8	9	1	2	5	36	48	56	62	64	2	In	VDJ
TCTTCACATCAATTCCCTGGAGCTTGGTGACTCTGCTGTGTATTTCTGTGCCAGCATATCGTCGATCAGCCCCAGCATTTTGGTGAT		2	1.7225787003143707E-5	35	TCRBV03	TCRBV03				TCRBV03-01,TCRBV03-02		TCRBD02-01	TCRBD02	TCRBD02-01				01,02	TCRBJ01-05*01	TCRBJ01	TCRBJ01-05	01				7	0	5	9	6	5	46	-1	56	58	64	2	Out	VDJ
TCGGCTGCTCCCTCCCAGACATCTGTGTACTTCTGTGCCAGCAGTTACTCCGGGACAGGGTTTCATCAGCCCCAGCATTTTGGTGAT	CASSYSGTGFHQPQHF	1	8.612893501571853E-6	48	TCRBV06-05*01	TCRBV06	TCRBV06-05	01				TCRBD01-01*01	TCRBD01	TCRBD01-01	01				TCRBJ01-05*01	TCRBJ01	TCRBJ01-05	01				0	1	0	3	4	5	33	50	51	60	64	1	In	VDJ
TCGGCTGCTCCCTCCCAAACATCTGTGTACTTCTGTGCCAGCAGTTACGGTTTGAGGGACAGTCATCAGCCCCAGCATTTTGGTGAT	CASSYGLRDSHQPQHF	1	8.612893501571853E-6	48	TCRBV06	TCRBV06				TCRBV06-02,TCRBV06-03		TCRBD01-01*01	TCRBD01	TCRBD01-01	01				TCRBJ01-05*01	TCRBJ01	TCRBJ01-05	01				2	7	0	5	2	5	33	48	55	62	64	1	In	VDJ
GGGTTGGAGTCGGCTGCTCCCTCCCAAACATCTGTGTACTTCTGTGCCAGCAGTGACAGGGTGCATCAGCCCCAGCATTTTGGTGAT	CASSDRVHQPQHF	1	8.612893501571853E-6	39	TCRBV06	TCRBV06				TCRBV06-02,TCRBV06-03		TCRBD01-01*01	TCRBD01	TCRBD01-01	01				TCRBJ01-05*01	TCRBJ01	TCRBJ01-05	01				5	0	2	3	3	5	42	-1	54	61	64	1	In	VDJ
CTGGAGTCGCCCAGCCCCAACCAGACCTCTCTGTACTTCTGTGCCAGCAGTTCAGGGTTTGGTAATCAGCCCCAGCATTTTGGTGAT	CASSSGFGNQPQHF	2	1.7225787003143707E-5	42	TCRBV27-01*01	TCRBV27	TCRBV27-01	01				TCRBD01-01*01	TCRBD01	TCRBD01-01	01				TCRBJ01-05*01	TCRBJ01	TCRBJ01-05	01				4	0	4	3	6	4	39	-1	52	57	63	2	In	VDJ
GCCTTGTTGCTGGGGGACTCGGCCCTCTATCTCTGTGCCAGCAGCTTGAGGGAGCAGGGGGCTAATCAGCCCCAGCATTTTGGTGAT	CASSLREQGANQPQHF	5	4.306446750785927E-5	48	TCRBV05-06*01	TCRBV05	TCRBV05-06	01				TCRBD01-01*01	TCRBD01	TCRBD01-01	01				TCRBJ01-05*01	TCRBJ01	TCRBJ01-05	01				1	6	4	0	1	4	33	48	54	62	63	5	In	VDJ
GCCTTGTTGCTGGGGGACTCGGCCCTCTATCTCTGTGCCAGCAGCCCTCGGACAGGGGGAGATAATCAGCCCCAGCATTTTGGTGAT	CASSPRTGGDNQPQHF	1	8.612893501571853E-6	48	TCRBV05-06*01	TCRBV05	TCRBV05-06	01				TCRBD01-01*01	TCRBD01	TCRBD01-01	01				TCRBJ01-05*01	TCRBJ01	TCRBJ01-05	01				4	4	1	1	4	4	33	45	49	59	63	1	In	VDJ
CTCACTGTGACATCGGCCCAAAAGAACCCGACAGCTTTCTATCTCTGTGCCAGTAGTATATGGAATCAGCCCCAGCATTTTGGTGAT	CASSIWNQPQHF	2	1.7225787003143707E-5	36	TCRBV19-01	TCRBV19	TCRBV19-01				01,02					TCRBD01,TCRBD02	TCRBD01-01,TCRBD02-01		TCRBJ01-05*01	TCRBJ01	TCRBJ01-05	01				2	1	0	10	0	4	45	60	61	-1	63	2	In	VDJ
TCCGCTACCAGCTCCCAGACATCTGTGTACTTCTGTGCCATCAGTGAGTCAGGACAGGGATGGAATCAGCCCCAGCATTTTGGTGAT	CAISESGQGWNQPQHF	3	2.5838680504715558E-5	48	TCRBV10-03*01	TCRBV10	TCRBV10-03	01				TCRBD01-01*01	TCRBD01	TCRBD01-01	01				TCRBJ01-05*01	TCRBJ01	TCRBJ01-05	01				0	1	1	3	4	4	33	50	51	59	63	3	In	VDJ
CGGCCCAAAAGAACCCGACAGCTTTCTATCTCTGTGCCAGTAGTATAGCTTCGAGGACAGGGGAATCAGCCCCAGCATTTTGGTGAT		4	3.445157400628741E-5	49	TCRBV19-01	TCRBV19	TCRBV19-01				01,02	TCRBD01-01*01	TCRBD01	TCRBD01-01	01				TCRBJ01-05*01	TCRBJ01	TCRBJ01-05	01				1	6	1	2	0	4	32	48	54	-1	63	4	Out	VDJ
ATCCAGCCCTCAGAACCCAGGGACTCAGCTGTGTACTTCTGTGCCAGCAGTTTCGTGGCAGGGAATCAGCCCCAGCATTTTGGTGAT	CASSFVAGNQPQHF	1	8.612893501571853E-6	42	TCRBV12	TCRBV12				TCRBV12-03,TCRBV12-04		TCRBD01-01*01	TCRBD01	TCRBD01-01	01				TCRBJ01-05*01	TCRBJ01	TCRBJ01-05	01				3	5	4	3	0	4	39	53	58	-1	63	1	In	VDJ
GCTGGAGTCGGCTGCTCCCTCCCAGACATCTGTGTACTTCTGTGCCAGCACTACACCCACAGGAATCAGCCCCAGCATTTTGGTGAT		4	3.445157400628741E-5	41	TCRBV06-01*01	TCRBV06	TCRBV06-01	01				TCRBD01-01*01	TCRBD01	TCRBD01-01	01				TCRBJ01-05*01	TCRBJ01	TCRBJ01-05	01				7	8	3	4	0	4	40	50	58	-1	63	4	Out	VDJ
CTGCTGTCGGCTGCTCCCTCCCAGACATCTGTGTACTTCTGTGCCAGCAGCCAGGGGGGCCCGAATCAGCCCCAGCATTTTGGTGAT	CASSQGGPNQPQHF	1	8.612893501571853E-6	42	TCRBV06-05*01	TCRBV06	TCRBV06-05	01				TCRBD01-01*01	TCRBD01	TCRBD01-01	01				TCRBJ01-05*01	TCRBJ01	TCRBJ01-05	01				6	1	4	1	5	4	39	50	51	58	63	1	In	VDJ
ATCCAGCAGGTAGTGCGAGGAGATTCGGCAGCTTATTTCTGTGCCAGCTCACCACCCTGGGTCAATCAGCCCCAGCATTTTGGTGAT	CASSPPWVNQPQHF	2	1.7225787003143707E-5	42	TCRBV18-01*01	TCRBV18	TCRBV18-01	01								TCRBD01,TCRBD02	TCRBD01-01,TCRBD02-01		TCRBJ01-05*01	TCRBJ01	TCRBJ01-05	01				0	2	0	9	1	3	39	56	58	61	62	2	In	VDJ
GTGACATCGGCCCAAAAGAACCCGACAGCTTTCTATCTCTGTGCCAGTAGTACCGACAGGCTCAATCAGCCCCAGCATTTTGGTGAT	CASSTDRLNQPQHF	2	1.7225787003143707E-5	42	TCRBV19-01	TCRBV19	TCRBV19-01				01,02	TCRBD01-01*01	TCRBD01	TCRBD01-01	01				TCRBJ01-05*01	TCRBJ01	TCRBJ01-05	01				4	2	2	4	2	3	39	52	54	60	62	2	In	VDJ
AAGGTGCAGCCTGCAGAACTGGAGGATTCTGGAGTTTATTTCTGTGCCAGCAGCAGGGCCCTCAATCAGCCCCAGCATTTTGGTGAT	CASSRALNQPQHF	3	2.5838680504715558E-5	39	TCRBV14-01*01	TCRBV14	TCRBV14-01	01								TCRBD01,TCRBD02	TCRBD01-01,TCRBD02-01		TCRBJ01-05*01	TCRBJ01	TCRBJ01-05	01				5	0	5	3	4	3	42	-1	54	58	62	3	In	VDJ
GAGTTGGCTGCTCCCTCCCAGACATCTGTGTACTTCTGTGCCAGCAGTCTTCGATCCGGACTCAATCAGCCCCAGCATTTTGGTGAT	CASSLRSGLNQPQHF	1	8.612893501571853E-6	45	TCRBV06-06	TCRBV06	TCRBV06-06				01,02	TCRBD02-01	TCRBD02	TCRBD02-01				01,02	TCRBJ01-05*01	TCRBJ01	TCRBJ01-05	01				5	9	1	10	0	3	36	48	57	-1	62	1	In	VDJ
ACATCGGCCCAAAAGAACCCGACAGCTTTCTATCTCTGTGCCAGTACCCGGGACTCAAGTATCAATCAGCCCCAGCATTTTGGTGAT	CASTRDSSINQPQHF	2	1.7225787003143707E-5	45	TCRBV19-01	TCRBV19	TCRBV19-01				01,02	TCRBD02-01	TCRBD02	TCRBD02-01				01,02	TCRBJ01-05*01	TCRBJ01	TCRBJ01-05	01				7	3	0	10	7	3	36	46	49	55	62	2	In	VDJ
CAGCGCACACAGCAGGAGGACTCGGCCGTGTATCTCTGTGCCAGCAGCGTAGACCCAGGGATCAATCAGCCCCAGCATTTTGGTGAT	CASSVDPGINQPQHF	2	1.7225787003143707E-5	45	TCRBV07-02*01	TCRBV07	TCRBV07-02	01				TCRBD01-01*01	TCRBD01	TCRBD01-01	01				TCRBJ01-05*01	TCRBJ01	TCRBJ01-05	01				1	3	4	3	2	3	36	52	55	60	62	2	In	VDJ
AGCGCACACAGCAGGAGGACTCCGCCGTGTATCTCTGTGCCAGCAGCCCGGGACAGGGGTTGCAATCAGCCCCAGCATTTTGGTGAT		1	8.612893501571853E-6	46	TCRBV07-08*01	TCRBV07	TCRBV07-08	01				TCRBD01-01*01	TCRBD01	TCRBD01-01	01				TCRBJ01-05*01	TCRBJ01	TCRBJ01-05	01				5	2	0	2	2	2	35	47	49	59	61	1	Out	VDJ
CTGCTGTACCCTCTCAGACATCTGTGTACTTCTGTGCCAGCTCAAATCGAAGGGGCCTTTGGCAATCAGCCCCAGCATTTTGGTGAT		2	1.7225787003143707E-5	49	TCRBV06-04	TCRBV06	TCRBV06-04				01,02	TCRBD01-01*01	TCRBD01	TCRBD01-01	01				TCRBJ01-05*01	TCRBJ01	TCRBJ01-05	01				8	9	5	2	6	2	32	41	50	55	61	2	Out	VDJ
GAGTCGGCTGCTCCCTCCCAAACATCTGTGTACTTCTGTGCCAGCATCGTAAACCCCGGGGGCAATCAGCCCCAGCATTTTGGTGAT	CASIVNPGGNQPQHF	1	8.612893501571853E-6	45	TCRBV06	TCRBV06				TCRBV06-02,TCRBV06-03		TCRBD02-01*01	TCRBD02	TCRBD02-01	01				TCRBJ01-05*01	TCRBJ01	TCRBJ01-05	01				7	10	8	3	0	2	36	46	56	-1	61	1	In	VDJ
GCTGCTCCCTCCCAGACATCTGTGTACTTCTGTGCCAGCAGTTACTCGAAAAGGGGAGGGGGCAATCAGCCCCAGCATTTTGGTGAT	CASSYSKRGGGNQPQHF	1	8.612893501571853E-6	51	TCRBV06	TCRBV06				TCRBV06-05,TCRBV06-06		TCRBD02-01*02	TCRBD02	TCRBD02-01	02				TCRBJ01-05*01	TCRBJ01	TCRBJ01-05	01				0	6	9	0	1	2	30	47	53	60	61	1	In	VDJ
CGCACAGAGCAGGGGGACTCGGCCATGTATCTCTGTGCCAGCAGCTTAGCTGGGGGTACGGGCAATCAGCCCCAGCATTTTGGTGAT	CASSLAGGTGNQPQHF	2	1.7225787003143707E-5	48	TCRBV07-09	TCRBV07	TCRBV07-09				01,03					TCRBD01,TCRBD02	TCRBD01-01,TCRBD02-01		TCRBJ01-05*01	TCRBJ01	TCRBJ01-05	01				0	1	6	1	5	2	33	50	51	56	61	2	In	VDJ
CAGGTAGTGCGAGGAGATTCGGCAGCTTATTTCTGTGCCAGCTCACCTGGACAGGGCACGGGCAATCAGCCCCAGCATTTTGGTGAT	CASSPGQGTGNQPQHF	4	3.445157400628741E-5	48	TCRBV18-01*01	TCRBV18	TCRBV18-01	01				TCRBD01-01*01	TCRBD01	TCRBD01-01	01				TCRBJ01-05*01	TCRBJ01	TCRBJ01-05	01				3	1	1	3	5	2	33	47	48	56	61	4	In	VDJ
AATCCTGTCCTCAGAACCGGGAGACACGGCACTGTATCTCTGCGCCAGCAGTGGCCGTTCGGCAATCAGCCCCAGCATTTTGGTGAT		2	1.7225787003143707E-5	41	TCRBV23-01*01	TCRBV23	TCRBV23-01	01				TCRBD01-01*01	TCRBD01	TCRBD01-01	01				TCRBJ01-05*01	TCRBJ01	TCRBJ01-05	01				5	0	9	0	6	2	40	-1	52	55	61	2	Out	VDJ
CGCACAGAGCAGGGGGACTCGGCCATGTATCTCTGTGCCAGCAGCTTTGCTACAGGGAGCGGCAATCAGCCCCAGCATTTTGGTGAT	CASSFATGSGNQPQHF	2	1.7225787003143707E-5	48	TCRBV07-09	TCRBV07	TCRBV07-09				01,03	TCRBD01-01*01	TCRBD01	TCRBD01-01	01				TCRBJ01-05*01	TCRBJ01	TCRBJ01-05	01				3	4	3	3	4	2	33	47	51	57	61	2	In	VDJ
GTGCCCATCCTGAAGACAGCAGCTTCTACATCTGCAGTGCAAACCCCTAGACAGGGCATAGGCAATCAGCCCCAGCATTTTGGTGAT		1	8.612893501571853E-6	49	TCRBV20	TCRBV20				TCRBV20-01,TCRBV20-or09_02		TCRBD01-01*01	TCRBD01	TCRBD01-01	01				TCRBJ01-05*01	TCRBJ01	TCRBJ01-05	01				6	9	2	3	5	2	32	40	49	56	61	1	Out	VDJ
TCGGCCCAAAAGAACCCGACAGCTTTCTATCTCTGTGCCAGTAGTATATATCGGGGGGCAGGCAATCAGCCCCAGCATTTTGGTGAT	CASSIYRGAGNQPQHF	2	1.7225787003143707E-5	48	TCRBV19-01	TCRBV19	TCRBV19-01				01,02	TCRBD02-01*01	TCRBD02	TCRBD02-01	01				TCRBJ01-05*01	TCRBJ01	TCRBJ01-05	01				2	3	8	1	3	2	33	48	51	58	61	2	In	VDJ
GGCTGGAGTCGGCTGCTCCCTCCCAGACATCTGTGTACTTCTGTGCCAGCAGTATGAGATCGCAATCAGCCCCAGCATTTTGGTGAT		2	1.7225787003143707E-5	40	TCRBV06-01*01	TCRBV06	TCRBV06-01	01				TCRBD02-01*02	TCRBD02	TCRBD02-01	02				TCRBJ01-05*01	TCRBJ01	TCRBJ01-05	01				5	2	11	2	3	2	41	53	55	58	61	2	Out	VDJ
GGAGCTGGACGACTCGGCCCTGTATCTCTGTGCCAGCAGCTTGGATTGGGATAGGGCGGGCGCAATCAGCCCCAGCATTTTGGTGAT		1	8.612893501571853E-6	53	TCRBV05-04*01	TCRBV05	TCRBV05-04	01				TCRBD02-01	TCRBD02	TCRBD02-01				01,02	TCRBJ01-05*01	TCRBJ01	TCRBJ01-05	01				0	11	7	4	1	2	28	44	55	60	61	1	Out	VDJ
TCTGCCATCCCCAACCAGACAGCTCTTTACTTCTGTGCCACCAGTGATTCGCGGGTTACGCGCAATCAGCCCCAGCATTTTGGTGAT	CATSDSRVTRNQPQHF	1	8.612893501571853E-6	48	TCRBV24	TCRBV24				TCRBV24-01,TCRBV24-or09_02		TCRBD02-01	TCRBD02	TCRBD02-01				01,02	TCRBJ01-05*01	TCRBJ01	TCRBJ01-05	01				2	1	7	4	6	2	33	49	50	55	61	1	In	VDJ
GTGACCAGTGCCCATCCTGAAGACAGCAGCTTCTACATCTGCAGTGCGACGGACAGTTTTAGCAATCAGCCCCAGCATTTTGGTGAT	CSATDSFSNQPQHF	1	8.612893501571853E-6	42	TCRBV20	TCRBV20				TCRBV20-01,TCRBV20-or09_02		TCRBD01-01*01	TCRBD01	TCRBD01-01	01				TCRBJ01-05*01	TCRBJ01	TCRBJ01-05	01				6	3	1	5	3	0	39	47	50	56	59	1	In	VDJ
GAGTCGGCTGCTCCCTCCCAGACATCTGTGTACTTCTGTGCCAGCATGTTCGGGGCGGTTAGCAATCAGCCCCAGCATTTTGGTGAT	CASMFGAVSNQPQHF	2	1.7225787003143707E-5	45	TCRBV06-01*01	TCRBV06	TCRBV06-01	01								TCRBD01,TCRBD02	TCRBD01-01,TCRBD02-01		TCRBJ01-05*01	TCRBJ01	TCRBJ01-05	01				7	5	7	0	3	0	36	46	51	56	59	2	In	VDJ
AGTTGGCTGCTCCCTCCCAGACATCTGTGTACTTCTGTGCCAGCAGTTTCCATGGACGGTAGCAATCAGCCCCAGCATTTTGGTGAT		3	2.5838680504715558E-5	46	TCRBV06-06	TCRBV06	TCRBV06-06				01,02					TCRBD01,TCRBD02	TCRBD01-01,TCRBD02-01		TCRBJ01-05*01	TCRBJ01	TCRBJ01-05	01				4	5	1	7	2	0	35	48	53	57	59	3	Out	VDJ
ACCAGTGCCCATCCTGAAGACAGCAGCTTCTACATCTGCAGTGCTAGATCAGAGGACCGTAGCAATCAGCCCCAGCATTTTGGTGAT	CSARSEDRSNQPQHF	1	8.612893501571853E-6	45	TCRBV20	TCRBV20				TCRBV20-01,TCRBV20-or09_02						TCRBD01,TCRBD02	TCRBD01-01,TCRBD02-01		TCRBJ01-05*01	TCRBJ01	TCRBJ01-05	01				2	5	1	7	2	0	36	48	53	57	59	1	In	VDJ
ACATCGGCCCAAAAGAACCCGACAGCTTTCTATCTCTGTGCCAGTAGCCCACGGACAGCTAGCAATCAGCCCCAGCATTTTGGTGAT	CASSPRTASNQPQHF	2	1.7225787003143707E-5	45	TCRBV19-01	TCRBV19	TCRBV19-01				01,02	TCRBD01-01*01	TCRBD01	TCRBD01-01	01				TCRBJ01-05*01	TCRBJ01	TCRBJ01-05	01				6	5	1	5	1	0	36	47	52	58	59	2	In	VDJ
CTGCTCCCTCCCAGACATCTGTGTACTTCTGTGCCAGCAGTTACCCAATAGACAGGGACTAGCAATCAGCCCCAGCATTTTGGTGAT		2	1.7225787003143707E-5	52	TCRBV06	TCRBV06				TCRBV06-05,TCRBV06-06		TCRBD01-01*01	TCRBD01	TCRBD01-01	01				TCRBJ01-05*01	TCRBJ01	TCRBJ01-05	01				2	6	2	3	2	0	29	44	50	57	59	2	Out	VDJ
GTGACATCGGCCCAAAAGAACCCGACAGCTTTCTATCTCTGTGCCAGTAGTCAGGATTATAGCAATCAGCCCCAGCATTTTGGTGAT	CASSQDYSNQPQHF	2	1.7225787003143707E-5	42	TCRBV19-01	TCRBV19	TCRBV19-01				01,02	TCRBD01-01*01	TCRBD01	TCRBD01-01	01				TCRBJ01-05*01	TCRBJ01	TCRBJ01-05	01				5	0	4	4	4	0	39	-1	51	55	59	2	In	VDJ
TTGCTGGGGGACTCGGCCCTCTATCTCTGTGCCAGCAGCTTGGGAGGGACACTGGGGTATAGCAATCAGCCCCAGCATTTTGGTGAT	CASSLGGTLGYSNQPQHF	1	8.612893501571853E-6	54	TCRBV05-06*01	TCRBV05	TCRBV05-06	01				TCRBD01-01*01	TCRBD01	TCRBD01-01	01				TCRBJ01-05*01	TCRBJ01	TCRBJ01-05	01				0	2	0	6	8	0	27	43	45	51	59	1	In	VDJ
GCTGCTCCCTCCCAGACATCTGTGTACTTCTGTGCCAGCAGTTCTAATCGTGGAATCTATAGCAATCAGCCCCAGCATTTTGGTGAT	CASSSNRGIYSNQPQHF	1	8.612893501571853E-6	51	TCRBV06	TCRBV06				TCRBV06-05,TCRBV06-06						TCRBD01,TCRBD02	TCRBD01-01,TCRBD02-01		TCRBJ01-05*01	TCRBJ01	TCRBJ01-05	01				4	8	1	8	5	0	30	43	51	54	59	1	In	VDJ
CGGTCCACAAAGCTGGAGGACTCAGCCATGTACTTCTGTGCCAGCAGTGACAACAGCTATAGCAATCAGCCCCAGCATTTTGGTGAT	CASSDNSYSNQPQHF	6	5.1677361009431116E-5	45	TCRBV02-01*01	TCRBV02	TCRBV02-01	01				TCRBD01-01*01	TCRBD01	TCRBD01-01	01				TCRBJ01-05*01	TCRBJ01	TCRBJ01-05	01				3	2	3	5	3	0	36	50	52	56	59	6	In	VDJ
GCCCATCCTGAAGACAGCAGCTTCTACATCTGCAGTGCTAGAGAAGCGAAAGGACGGGATAGCAATCAGCCCCAGCATTTTGGTGAT	CSAREAKGRDSNQPQHF	1	8.612893501571853E-6	51	TCRBV20	TCRBV20				TCRBV20-01,TCRBV20-or09_02		TCRBD02-01*02	TCRBD02	TCRBD02-01	02				TCRBJ01-05*01	TCRBJ01	TCRBJ01-05	01				0	10	8	3	0	0	30	44	54	-1	59	1	In	VDJ
GCTCCCTCCCAGACATCTGTGTACTTCTGTGCCAGCAGTGGCCGGGACAGGGCTCTTCATAGCAATCAGCCCCAGCATTTTGGTGAT	CASSGRDRALHSNQPQHF	4	3.445157400628741E-5	54	TCRBV06-01*01	TCRBV06	TCRBV06-01	01				TCRBD01-01*01	TCRBD01	TCRBD01-01	01				TCRBJ01-05*01	TCRBJ01	TCRBJ01-05	01				4	3	0	3	7	0	27	40	43	52	59	4	In	VDJ
ATCCAGCCCTCAGAACCCAGGGACTCAGCTGTGTACTTCTGTGCCAGCAGTTCGTTCCATAGCAATCAGCCCCAGCATTTTGGTGAT	CASSSFHSNQPQHF	3	2.5838680504715558E-5	42	TCRBV12	TCRBV12				TCRBV12-03,TCRBV12-04						TCRBD01,TCRBD02	TCRBD01-01,TCRBD02-01		TCRBJ01-05*01	TCRBJ01	TCRBJ01-05	01				4	5	4	6	0	0	39	52	57	-1	59	3	In	VDJ
TTGTTGCTGGGGGACTCGGCCCTCTATCTCTGTGCCAGCAGCCGACGGGGCCAGGTAAATAGCAATCAGCCCCAGCATTTTGGTGAT	CASSRRGQVNSNQPQHF	1	8.612893501571853E-6	51	TCRBV05-06*01	TCRBV05	TCRBV05-06	01								TCRBD01,TCRBD02	TCRBD01-01,TCRBD02-01		TCRBJ01-05*01	TCRBJ01	TCRBJ01-05	01				4	4	7	0	8	0	30	42	46	51	59	1	In	VDJ
TCCACAAAGCTGGAGGACTCAGCCATGTACTTCTGTGCCAGCAGTCCCCAGGGTGGAAATAGCAATCAGCCCCAGCATTTTGGTGAT	CASSPQGGNSNQPQHF	2	1.7225787003143707E-5	48	TCRBV02-01*01	TCRBV02	TCRBV02-01	01				TCRBD01-01*01	TCRBD01	TCRBD01-01	01				TCRBJ01-05*01	TCRBJ01	TCRBJ01-05	01				5	3	4	3	6	0	33	45	48	53	59	2	In	VDJ
GAACGCCTTGTTGCTGGGGGACTCGGCCCTCTATCTCTGTGCCAGCGAAGCTGACGGTGGAGCAATCAGCCCCAGCATTTTGGTGAT		1	8.612893501571853E-6	44	TCRBV05-06*01	TCRBV05	TCRBV05-06	01								TCRBD01,TCRBD02	TCRBD01-01,TCRBD02-01		TCRBJ01-05*01	TCRBJ01	TCRBJ01-05	01				7	6	2	7	5	1	37	46	52	55	60	1	Out	VDJ
GTAGTGCGAGGAGATTCGGCAGCTTATTTCTGTGCCAGCTCATCCGGGACAGGGTACGGGAGCAATCAGCCCCAGCATTTTGGTGAT	CASSSGTGYGSNQPQHF	2	1.7225787003143707E-5	51	TCRBV18-01*01	TCRBV18	TCRBV18-01	01				TCRBD01-01*01	TCRBD01	TCRBD01-01	01				TCRBJ01-05*01	TCRBJ01	TCRBJ01-05	01				5	3	0	3	6	1	30	42	45	54	60	2	In	VDJ
ACATCGGCCCAAAAGAACCCGACAGCTTTCTATCTCTGTGCCAGTAGTATATTTGGAGGGAGCAATCAGCCCCAGCATTTTGGTGAT	CASSIFGGSNQPQHF	2	1.7225787003143707E-5	45	TCRBV19-01	TCRBV19	TCRBV19-01				01,02	TCRBD02-01*02	TCRBD02	TCRBD02-01	02				TCRBJ01-05*01	TCRBJ01	TCRBJ01-05	01				2	3	10	0	0	1	36	51	54	-1	60	2	In	VDJ
AGTCGGCTGCTCCCTCCCAAACATCTGTGTACTTCTGTGCCAGCAGCCGCCTCAACAGGGAGCAATCAGCCCCAGCATTTTGGTGAT		1	8.612893501571853E-6	46	TCRBV06	TCRBV06				TCRBV06-02,TCRBV06-03		TCRBD01-01*01	TCRBD01	TCRBD01-01	01				TCRBJ01-05*01	TCRBJ01	TCRBJ01-05	01				6	8	3	3	0	1	35	46	54	-1	60	1	Out	VDJ
TCCACAAAGCTGGAGGACTCAGCCATGTACTTCTGTGCCAGCAGTGAACAGGGGAGTAGGAGCAATCAGCCCCAGCATTTTGGTGAT	CASSEQGSRSNQPQHF	2	1.7225787003143707E-5	48	TCRBV02-01*01	TCRBV02	TCRBV02-01	01				TCRBD01-01*01	TCRBD01	TCRBD01-01	01				TCRBJ01-05*01	TCRBJ01	TCRBJ01-05	01				2	0	4	2	6	1	33	-1	48	54	60	2	In	VDJ
TTGGAGTCGGCTGCTCCCTCCCAAACATCTGTGTACTTCTGTGCCAGCAGCGGAGACAGGAGCAATCAGCCCCAGCATTTTGGTGAT	CASSGDRSNQPQHF	6	5.1677361009431116E-5	42	TCRBV06	TCRBV06				TCRBV06-02,TCRBV06-03		TCRBD01-01*01	TCRBD01	TCRBD01-01	01				TCRBJ01-05*01	TCRBJ01	TCRBJ01-05	01				6	4	2	4	0	1	39	50	54	-1	60	6	In	VDJ
ACGATCCAGCGCACACAGCAGGAGGACTCGGCCGTGTATCTCTGTGCCAGCAGTGGGTCGAGCAATCAGCCCCAGCATTTTGGTGAT	CASSGSSNQPQHF	2	1.7225787003143707E-5	39	TCRBV07-02*01	TCRBV07	TCRBV07-02	01								TCRBD01,TCRBD02	TCRBD01-01,TCRBD02-01		TCRBJ01-05*01	TCRBJ01	TCRBJ01-05	01				6	1	0	9	3	1	42	53	54	57	60	2	In	VDJ
CTGTCGGCTGCTCCCTCCCAGACATCTGTGTACTTCTGTGCCAGCAGAATAACCTGGGAGAGCAATCAGCCCCAGCATTTTGGTGAT	CASRITWESNQPQHF	1	8.612893501571853E-6	45	TCRBV06-05*01	TCRBV06	TCRBV06-05	01				TCRBD02-01*02	TCRBD02	TCRBD02-01	02				TCRBJ01-05*01	TCRBJ01	TCRBJ01-05	01				6	8	9	2	0	1	36	47	55	-1	60	1	In	VDJ
TCCGCTACCAGCTCCCAGACATCTGTGTACTTCTGTGCCATCAGTGAGTCGCAGTATGGCAGCAATCAGCCCCAGCATTTTGGTGAT	CAISESQYGSNQPQHF	2	1.7225787003143707E-5	48	TCRBV10-03*01	TCRBV10	TCRBV10-03	01				TCRBD01-01*01	TCRBD01	TCRBD01-01	01				TCRBJ01-05*01	TCRBJ01	TCRBJ01-05	01				0	1	4	5	6	1	33	50	51	54	60	2	In	VDJ
AGGCTGCTGTCGGCTGCTCCCTCCCAGACATCTGTGTACTTCTGTGCCAGCAGAAAAAGCAGCAATCAGCCCCAGCATTTTGGTGAT	CASRKSSNQPQHF	3	2.5838680504715558E-5	39	TCRBV06-05*01	TCRBV06	TCRBV06-05	01				TCRBD02-01	TCRBD02	TCRBD02-01				01,02	TCRBJ01-05*01	TCRBJ01	TCRBJ01-05	01				6	4	6	7	0	1	42	53	57	-1	60	3	In	VDJ
CAGCCAGAAGACTCAGCCCTGTATCTCTGCGCCAGCAGCCAAGAATACGCGCCAGGATCAAGCAATCAGCCCCAGCATTTTGGTGAT	CASSQEYAPGSSNQPQHF	1	8.612893501571853E-6	54	TCRBV04-01*01	TCRBV04	TCRBV04-01	01				TCRBD01-01*01	TCRBD01	TCRBD01-01	01				TCRBJ01-05*01	TCRBJ01	TCRBJ01-05	01				0	8	4	4	4	1	27	44	52	56	60	1	In	VDJ
CTGTCGGCTGCTCCCTCCCAGACATCTGTGTACTTCTGTGCCAGCAGAAGGGACAGGGGTTCCAATCAGCCCCAGCATTTTGGTGAT	CASRRDRGSNQPQHF	1	8.612893501571853E-6	45	TCRBV06-05*01	TCRBV06	TCRBV06-05	01				TCRBD01-01*01	TCRBD01	TCRBD01-01	01				TCRBJ01-05*01	TCRBJ01	TCRBJ01-05	01				6	2	0	2	3	3	36	47	49	59	62	1	In	VDJ
ATCCAGCGCACAGAGCAGGGGGACTCGGCCATGTATCTCTGTGCCAGCAGCGCGACAGGGGCCAATCAGCCCCAGCATTTTGGTGAT	CASSATGANQPQHF	2	1.7225787003143707E-5	42	TCRBV07-09	TCRBV07	TCRBV07-09				01,03	TCRBD01-01*01	TCRBD01	TCRBD01-01	01				TCRBJ01-05*01	TCRBJ01	TCRBJ01-05	01				5	2	2	2	1	3	39	51	53	61	62	2	In	VDJ
GAGTTGGCTGCTCCCTCCCAGACATCTGTGTACTTCTGTGCCAGCAGAAACATGGACAGGGCCAATCAGCCCCAGCATTTTGGTGAT	CASRNMDRANQPQHF	2	1.7225787003143707E-5	45	TCRBV06-06	TCRBV06	TCRBV06-06				01,02	TCRBD01-01*01	TCRBD01	TCRBD01-01	01				TCRBJ01-05*01	TCRBJ01	TCRBJ01-05	01				6	6	1	3	1	3	36	47	53	61	62	2	In	VDJ
CAGGTAGTGCGAGGAGATTCGGCAGCTTATTTCTGTGCCAGCTCAGGACAGGGGGCTACCGCCAATCAGCCCCAGCATTTTGGTGAT	CASSGQGATANQPQHF	2	1.7225787003143707E-5	48	TCRBV18-01*01	TCRBV18	TCRBV18-01	01				TCRBD01-01*01	TCRBD01	TCRBD01-01	01				TCRBJ01-05*01	TCRBJ01	TCRBJ01-05	01				5	0	1	0	6	3	33	-1	45	56	62	2	In	VDJ
GTCCGCTACCAGCTCCCAGACATCTGTGTACTTCTGTGCCATCACCTCCTGGTGGAGGGGCCCAATCAGCCCCAGCATTTTGGTGAT		6	5.1677361009431116E-5	47	TCRBV10-03*01	TCRBV10	TCRBV10-03	01				TCRBD02-01*02	TCRBD02	TCRBD02-01	02				TCRBJ01-05*01	TCRBJ01	TCRBJ01-05	01				7	9	10	0	3	3	34	44	53	59	62	6	Out	VDJ
TGAGCTCCTTGGAGCTGGGGGACTCAGCCCTGTACTTCTGTGCCAGCAGTATCCTAGGGCCCCAATCAGCCCCAGCATTTTGGTGAT		1	8.612893501571853E-6	43	TCRBV13-01*01	TCRBV13	TCRBV13-01	01								TCRBD01,TCRBD02	TCRBD01-01,TCRBD02-01		TCRBJ01-05*01	TCRBJ01	TCRBJ01-05	01				6	6	5	3	3	3	38	49	55	59	62	1	Out	VDJ
GCTCACCAGGCCTGGGGGACGCAGCCATGTACCTGTGTGCCACCAAGGGTAGAACAGAAACCCAATCAGCCCCAGCATTTTGGTGAT		1	8.612893501571853E-6	46	TCRBV15-01*01	TCRBV15	TCRBV15-01	01								TCRBD01,TCRBD02	TCRBD01-01,TCRBD02-01		TCRBJ01-05*01	TCRBJ01	TCRBJ01-05	01				7	8	3	5	5	3	35	45	53	57	62	1	Out	VDJ
GAGTCGGCTGCTCCCTCCCAGACATCTGTGTACTTCTGTGCCAGCAGTGAAGTAGGGGGGTACAATCAGCCCCAGCATTTTGGTGAT	CASSEVGGYNQPQHF	2	1.7225787003143707E-5	45	TCRBV06-01*01	TCRBV06	TCRBV06-01	01								TCRBD01,TCRBD02	TCRBD01-01,TCRBD02-01		TCRBJ01-05*01	TCRBJ01	TCRBJ01-05	01				1	1	5	1	3	3	36	52	53	59	62	2	In	VDJ
AGTCTGCCATCCCCAACCAGACAGCTCTTTACTTCTGTGCCACCCCCATCCGGGACGTACTACAATCAGCCCCAGCATTTTGGTGAT		3	2.5838680504715558E-5	46	TCRBV24	TCRBV24				TCRBV24-01,TCRBV24-or09_02						TCRBD01,TCRBD02	TCRBD01-01,TCRBD02-01		TCRBJ01-05*01	TCRBJ01	TCRBJ01-05	01				9	7	0	7	6	3	35	44	51	56	62	3	Out	VDJ
ACTTCTGTTTACTTCTGTGCCAGCAGTTACTCGTTTTCCGTGAGCCGGGACAGGGGCACCCACAATCAGCCCCAGCATTTTGGTGAT	CASSYSFSVSRDRGTHNQPQHF	2	1.7225787003143707E-5	66	TCRBV06-07*01	TCRBV06	TCRBV06-07	01				TCRBD01-01*01	TCRBD01	TCRBD01-01	01				TCRBJ01-05*01	TCRBJ01	TCRBJ01-05	01				0	14	0	2	6	3	15	32	46	56	62	2	In	VDJ
GCTGCTCCCTCCCAGACATCTGTGTACTTCTGTGCCAGCAGTGTGGGGACAGGGGTAAAAAACAATCAGCCCCAGCATTTTGGTGAT	CASSVGTGVKNNQPQHF	4	3.445157400628741E-5	51	TCRBV06-01*01	TCRBV06	TCRBV06-01	01				TCRBD01-01*01	TCRBD01	TCRBD01-01	01				TCRBJ01-05*01	TCRBJ01	TCRBJ01-05	01				4	2	0	2	7	3	30	43	45	55	62	4	In	VDJ
CAGCCCTCAGAACCCAGGGACTCAGCTGTGTACTTCTGTGCCAGCAGTTTAGACAGGGGCTTAAATCAGCCCCAGCATTTTGGTGAT	CASSLDRGLNQPQHF	2	1.7225787003143707E-5	45	TCRBV12	TCRBV12				TCRBV12-03,TCRBV12-04		TCRBD01-01*01	TCRBD01	TCRBD01-01	01				TCRBJ01-05*01	TCRBJ01	TCRBJ01-05	01				1	0	3	2	4	4	36	-1	52	59	63	2	In	VDJ
GCACAGAGCAGGGGGACTCGGCCATGTATCTCTGTGCCAGCAGCCTGACCGGGACCCCTAATAAATCAGCCCCAGCATTTTGGTGAT		5	4.306446750785927E-5	49	TCRBV07-09	TCRBV07	TCRBV07-09				01,03					TCRBD01,TCRBD02	TCRBD01-01,TCRBD02-01		TCRBJ01-05*01	TCRBJ01	TCRBJ01-05	01				5	6	0	7	8	4	32	44	50	55	63	5	Out	VDJ
CGGTCCACAAAGCTGGAGGACTCAGCCATGTACTTCTGTGCCAGCAGTCACGGGACAGAGGGAAATCAGCCCCAGCATTTTGGTGAT	CASSHGTEGNQPQHF	4	3.445157400628741E-5	45	TCRBV02-01*01	TCRBV02	TCRBV02-01	01				TCRBD01-01*01	TCRBD01	TCRBD01-01	01				TCRBJ01-05*01	TCRBJ01	TCRBJ01-05	01				5	3	0	5	5	4	36	48	51	58	63	4	In	VDJ
ACTGTGACATCGGCCCAAAAGAACCCGACAGCTTTCTATCTCTGTGCCAGCACCGGGACACCAAATCAGCCCCAGCATTTTGGTGAT	CASTGTPNQPQHF	2	1.7225787003143707E-5	39	TCRBV19-01	TCRBV19	TCRBV19-01				01,02	TCRBD01-01*01	TCRBD01	TCRBD01-01	01				TCRBJ01-05*01	TCRBJ01	TCRBJ01-05	01				9	4	0	6	3	4	42	50	54	60	63	2	In	VDJ
TTGGAGTCGGCTGCTCCCTCCCAAACATCTGTGTACTTCTGTGCCAGCAGTTACCGGGACACAAATCAGCCCCAGCATTTTGGTGAT	CASSYRDTNQPQHF	1	8.612893501571853E-6	42	TCRBV06	TCRBV06				TCRBV06-02,TCRBV06-03		TCRBD01-01*01	TCRBD01	TCRBD01-01	01				TCRBJ01-05*01	TCRBJ01	TCRBJ01-05	01				2	1	0	6	2	4	39	54	55	61	63	1	In	VDJ
TCGGCCCAAAAGAACCCGACAGCTTTCTATCTCTGTGCCAGTACCCCTCCCCGAGCGGCCCCGGGGCAGCCCCAGCATTTTGGTGAT	CASTPPRAAPGQPQHF	2	1.7225787003143707E-5	48	TCRBV19-01	TCRBV19	TCRBV19-01				01,02	TCRBD02-01	TCRBD02	TCRBD02-01				01,02	TCRBJ01-05*01	TCRBJ01	TCRBJ01-05	01				7	10	6	5	8	7	33	43	53	58	66	2	In	VDJ
ATCCGGTCCACAAAGCTGGAGGACTCAGCCATGTACTTCTGTGCCAGCAGTGAAAGGGCGACGGGGCAGCCCCAGCATTTTGGTGAT	CASSERATGQPQHF	2	1.7225787003143707E-5	42	TCRBV02-01*01	TCRBV02	TCRBV02-01	01				TCRBD02-01*01	TCRBD02	TCRBD02-01	01				TCRBJ01-05*01	TCRBJ01	TCRBJ01-05	01				2	7	8	3	0	7	39	54	61	-1	66	2	In	VDJ
CTGACGATCCAGCGCACACAGCAGGAGGACTCGGCCGTGTATCTCTGTGCCAGCAGTTCGGACGGGCAGCCCCAGCATTTTGGTGAT	CASSSDGQPQHF	2	1.7225787003143707E-5	36	TCRBV07-02*01	TCRBV07	TCRBV07-02	01								TCRBD01,TCRBD02	TCRBD01-01,TCRBD02-01		TCRBJ01-05*01	TCRBJ01	TCRBJ01-05	01				6	3	1	7	3	7	45	56	59	63	66	2	In	VDJ
TGCAGCCTGCAGAACTGGAGGATTCTGGAGTTTATTTCTGTGCCAGCAGCCAAGTTTCCGAGTCGGCAGCCCCAGCATTTTGGTGAT		1	8.612893501571853E-6	43	TCRBV14-01*01	TCRBV14	TCRBV14-01	01				TCRBD02-01	TCRBD02	TCRBD02-01				01,02	TCRBJ01-05*01	TCRBJ01	TCRBJ01-05	01				1	9	8	5	0	7	38	54	63	-1	66	1	Out	VDJ
ATCCAGCCCTCAGAACCCAGGGACTCAGCTGTGTACTTCTGTGCCAGCAGCCTAGGGGGACGGAGGCAGCCCCAGCATTTTGGTGAT	CASSLGGRRQPQHF	1	8.612893501571853E-6	42	TCRBV12	TCRBV12				TCRBV12-03,TCRBV12-04		TCRBD01-01*01	TCRBD01	TCRBD01-01	01				TCRBJ01-05*01	TCRBJ01	TCRBJ01-05	01				6	3	5	1	7	7	39	50	53	59	66	1	In	VDJ
ATCCAGCCCTCAGAACCCAGGGACTCAGCTGTGTACTTCTGTGCCAGCAGTTTAAGTGGGGCTGAGCAGCCCCAGCATTTTGGTGAT	CASSLSGAEQPQHF	1	8.612893501571853E-6	42	TCRBV12	TCRBV12				TCRBV12-03,TCRBV12-04		TCRBD01-01*01	TCRBD01	TCRBD01-01	01				TCRBJ01-05*01	TCRBJ01	TCRBJ01-05	01				2	3	7	0	4	7	39	54	57	62	66	1	In	VDJ
AGGCTGGAGTCGGCTGCTCCCTCCCAGACATCTGTGTACTTCTGTGCCACCCGGGGGGGGGTCTTCCAGCCCCAGCATTTTGGTGAT	CATRGGVFQPQHF	2	1.7225787003143707E-5	39	TCRBV06-01*01	TCRBV06	TCRBV06-01	01				TCRBD02-01*01	TCRBD02	TCRBD02-01	01				TCRBJ01-05*01	TCRBJ01	TCRBJ01-05	01				10	2	8	0	7	7	42	49	51	59	66	2	In	VDJ
CTGAGTTCTAAGAAGCTCCTTCTCAGTGACTCTGGCTTCTATCTCTGTGCCTGGAGACAGGGAGGCCAGCCCCAGCATTTTGGTGAT	CAWRQGGQPQHF	1	8.612893501571853E-6	36	TCRBV30-01*01	TCRBV30	TCRBV30-01	01								TCRBD01,TCRBD02	TCRBD01-01,TCRBD02-01		TCRBJ01-05*01	TCRBJ01	TCRBJ01-05	01				3	0	3	3	4	7	45	-1	56	62	66	1	In	VDJ
AGCACCTTGGAGCTGGGGGACTCGGCCCTTTATCTTTGCGCCAGCAGCTTGTCGGGACAGGGGGCCCAGCCCCAGCATTTTGGTGAT	CASSLSGQGAQPQHF	1	8.612893501571853E-6	45	TCRBV05-01*01	TCRBV05	TCRBV05-01	01				TCRBD01-01*01	TCRBD01	TCRBD01-01	01				TCRBJ01-05*01	TCRBJ01	TCRBJ01-05	01				1	2	0	0	1	7	36	51	53	65	66	1	In	VDJ
AGCCTGCAAAGCTTGAGGACTCGGCCGTGTATCTCTGTGCCAGCAGCTTAGGGGACAGGTATTTACCAGCCCCAGCATTTTGGTGAT		6	5.1677361009431116E-5	46	TCRBV11-02*02	TCRBV11	TCRBV11-02	02				TCRBD01-01*01	TCRBD01	TCRBD01-01	01				TCRBJ01-05*01	TCRBJ01	TCRBJ01-05	01				1	0	0	4	7	7	35	-1	51	59	66	6	Out	VDJ
GAGTCGGCTGCTCCCTCCCAAACATCTGTGTACTTCTGTGCCAGCAGTTACGGGAAAGGGCTAGACCAGCCCCAGCATTTTGGTGAT	CASSYGKGLDQPQHF	1	8.612893501571853E-6	45	TCRBV06	TCRBV06				TCRBV06-02,TCRBV06-03						TCRBD01,TCRBD02	TCRBD01-01,TCRBD02-01		TCRBJ01-05*01	TCRBJ01	TCRBJ01-05	01				2	0	0	8	11	7	36	-1	51	55	66	1	In	VDJ
CTGGAGTCGGCTGCTCCCTCCCAGACATCTGTGTACTTCTGTGCCAGCGTATCGGTGGGAGGGAACCAGCCCCAGCATTTTGGTGAT	CASVSVGGNQPQHF	2	1.7225787003143707E-5	42	TCRBV06-01*01	TCRBV06	TCRBV06-01	01				TCRBD02-01*02	TCRBD02	TCRBD02-01	02				TCRBJ01-05*01	TCRBJ01	TCRBJ01-05	01				8	8	9	0	3	7	39	48	56	63	66	2	In	VDJ
AGGCTGCTGTCGGCTGCTCCCTCCCAGACATCTGTGTACTTCTGTGCCAGCAGTGACAGGGTTGGACAGCCCCAGCATTTTGGTGAT	CASSDRVGQPQHF	1	8.612893501571853E-6	39	TCRBV06-05*01	TCRBV06	TCRBV06-05	01				TCRBD01-01*01	TCRBD01	TCRBD01-01	01				TCRBJ01-05*01	TCRBJ01	TCRBJ01-05	01				5	0	2	3	5	7	42	-1	54	61	66	1	In	VDJ
ACTGTGACATCGGCCCAAAAGAACCCGACAGCTTTCTATCTCTGTGCCAGTAGTATAGGAGGGGAACAGCCCCAGCATTTTGGTGAT	CASSIGGEQPQHF	2	1.7225787003143707E-5	39	TCRBV19-01	TCRBV19	TCRBV19-01				01,02					TCRBD01,TCRBD02	TCRBD01-01,TCRBD02-01		TCRBJ01-05*01	TCRBJ01	TCRBJ01-05	01				1	1	5	2	2	7	42	58	59	64	66	2	In	VDJ
CAGCGCACACAGCAGGAGGACTCGGCCGTGTATCTCTGTGCCAGCAGCTCCGCGTGGGGAAACGAACAGCCCCAGCATTTTGGTGAT	CASSSAWGNEQPQHF	2	1.7225787003143707E-5	45	TCRBV07-02*01	TCRBV07	TCRBV07-02	01								TCRBD01,TCRBD02	TCRBD01-01,TCRBD02-01		TCRBJ01-05*01	TCRBJ01	TCRBJ01-05	01				4	7	0	8	6	7	36	49	56	60	66	2	In	VDJ
GTGACATCGGCCCAAAAGAACCCGACAGCTTTCTATCTCTGTGCCAGTAGTGGTACAGGGGGAAAACAGCCCCAGCATTTTGGTGAT	CASSGTGGKQPQHF	2	1.7225787003143707E-5	42	TCRBV19-01	TCRBV19	TCRBV19-01				01,02	TCRBD01-01*01	TCRBD01	TCRBD01-01	01				TCRBJ01-05*01	TCRBJ01	TCRBJ01-05	01				5	3	3	1	4	7	39	51	54	62	66	2	In	VDJ
CTCAGGCTGGAGTTGGCTGCTCCCTCCCAGACATCTGTGTACTTCTGTGCCAGCACCGACCCCGGACACCACCAGCATTTTGGTGAT	CASTDPGHHQHF	1	8.612893501571853E-6	36	TCRBV06-06	TCRBV06	TCRBV06-06				01,02	TCRBD01-01*01	TCRBD01	TCRBD01-01	01				TCRBJ01-05*01	TCRBJ01	TCRBJ01-05	01				7	8	1	6	3	12	45	55	63	68	71	1	In	VDJ
CTACACGCCCTGCAGCCAGAAGACTCAGCCCTGTATCTCTGCGCCAGCAGGCTCGACTCCGGGACAGGGAGCCTCACCTTCGGTTCG	CASRLDSGTGSLTF	1	8.612893501571853E-6	42	TCRBV04-01*01	TCRBV04	TCRBV04-01	01				TCRBD01-01*01	TCRBD01	TCRBD01-01	01				TCRBJ01-02*01	TCRBJ01	TCRBJ01-02	01				6	10	0	3	5	13	39	50	60	69	74	1	In	VDJ
AACATGAGCTCCTTGGAGCTGGGGGACTCAGCCCTGTACTTCTGTGCCAGCAGCGAAACCGGGGGCCCGGGTGCCACCTTCGGTTCG	CASSETGGPGATF	2	1.7225787003143707E-5	39	TCRBV13-01*01	TCRBV13	TCRBV13-01	01								TCRBD01,TCRBD02	TCRBD01-01,TCRBD02-01		TCRBJ01-02*01	TCRBJ01	TCRBJ01-02	01				5	6	6	0	8	13	42	54	60	66	74	2	In	VDJ
GAGATCCAGCGCACAGAGCAGGGGGACTCGGCCATGTATCTCTGTGCCAGCAGCCTGAAGTCGGCTGTTGGCTACACCTTCGGTTCG	CASSLKSAVGYTF	2	1.7225787003143707E-5	39	TCRBV07-09	TCRBV07	TCRBV07-09				01,03					TCRBD01,TCRBD02	TCRBD01-01,TCRBD02-01		TCRBJ01-02*01	TCRBJ01	TCRBJ01-02	01				5	8	9	0	3	7	42	54	62	65	68	2	In	VDJ
ACCCTGCAGCCAGAAGACTCGGCCCTGTATCTCTGCGCCAGCAGCCCAGCTTCAACGGCAGCTCGGGTTGGCTACACCTTCGGTTCG	CASSPASTAARVGYTF	1	8.612893501571853E-6	48	TCRBV04-03*01	TCRBV04	TCRBV04-03	01				TCRBD02-01	TCRBD02	TCRBD02-01				01,02	TCRBJ01-02*01	TCRBJ01	TCRBJ01-02	01				4	17	8	4	1	7	33	46	63	67	68	1	In	VDJ
ATGAATGTGAGCACCTTGGAGCTGGGGGACTCGGCCCTTTATCTTTGCGCCAGCAGCTTGTCGCAGGTTGGCTACACCTTCGGTTCG	CASSLSQVGYTF	1	8.612893501571853E-6	36	TCRBV05-01*01	TCRBV05	TCRBV05-01	01				TCRBD01-01*01	TCRBD01	TCRBD01-01	01				TCRBJ01-02*01	TCRBJ01	TCRBJ01-02	01				1	3	4	4	1	7	45	60	63	67	68	1	In	VDJ
CTGCTGTCGGCTGCTCCCTCCCAGACATCTGTGTACTTCTGTGCCAGCAGTCCTCGGGGGACAGTTGGTGGCTACACCTTCGGTTCG	CASSPRGTVGGYTF	1	8.612893501571853E-6	42	TCRBV06-05*01	TCRBV06	TCRBV06-05	01				TCRBD01-01*01	TCRBD01	TCRBD01-01	01				TCRBJ01-02*01	TCRBJ01	TCRBJ01-02	01				5	6	0	5	4	7	39	51	57	64	68	1	In	VDJ
GTGAGCAACATGAGCCCTGAAGACAGCAGCATATATCTCTGCAGCGTTGAACCCGACAGGGGGCTTGGTGGCTACACCTTCGGTTCG	CSVEPDRGLGGYTF	1	8.612893501571853E-6	42	TCRBV29-01*01	TCRBV29	TCRBV29-01	01				TCRBD01-01*01	TCRBD01	TCRBD01-01	01				TCRBJ01-02*01	TCRBJ01	TCRBJ01-02	01				2	3	2	0	4	7	39	51	54	64	68	1	In	VDJ
CACGTTGGCGTCTGCTGTACCCTCTCAGACATCTGTGTACTTCTGTGCCTGCCAGGTAGGACAGGTGGTGGCTACACCTTCGGTTCG		2	1.7225787003143707E-5	38	TCRBV06-04	TCRBV06	TCRBV06-04				01,02	TCRBD01-01*01	TCRBD01	TCRBD01-01	01				TCRBJ01-02*01	TCRBJ01	TCRBJ01-02	01				11	9	1	4	3	7	43	49	58	65	68	2	Out	VDJ
GTGCAGCCTGCAGAACTGGAGGATTCTGGAGTTTATTTCTGTGCCAGCAGCCAAGATCTCCTTGTGGGTGGCTACACCTTCGGTTCG	CASSQDLLVGGYTF	1	8.612893501571853E-6	42	TCRBV14-01*01	TCRBV14	TCRBV14-01	01								TCRBD01,TCRBD02	TCRBD01-01,TCRBD02-01		TCRBJ01-02*01	TCRBJ01	TCRBJ01-02	01				0	9	0	9	0	7	39	56	65	-1	68	1	In	VDJ
CTCAGGCTGGAGTCGGCTGCTCCCTCCCAGACATCTGTGTACTTCTGTGCCAGCAGTGACGCCATGGGTGGCTACACCTTCGGTTCG	CASSDAMGGYTF	2	1.7225787003143707E-5	36	TCRBV06-01*01	TCRBV06	TCRBV06-01	01								TCRBD01,TCRBD02	TCRBD01-01,TCRBD02-01		TCRBJ01-02*01	TCRBJ01	TCRBJ01-02	01				3	6	0	9	0	7	45	59	65	-1	68	2	In	VDJ
ATCCAGCAGGTAGTGCGAGGAGATTCGGCAGCTTATTTCTGTGCCAGCTCACCGGGACATCGGGGGGGTGGCTACACCTTCGGTTCG	CASSPGHRGGGYTF	2	1.7225787003143707E-5	42	TCRBV18-01*01	TCRBV18	TCRBV18-01	01				TCRBD02-01*01	TCRBD02	TCRBD02-01	01				TCRBJ01-02*01	TCRBJ01	TCRBJ01-02	01				3	7	8	0	0	7	39	53	60	-1	68	2	In	VDJ
ACAGTGACCAGTGCCCATCCTGAAGACAGCAGCTTCTACATCTGCAGTGCTGGACGGACGTCCGCGGGTGGCTACACCTTCGGTTCG	CSAGRTSAGGYTF	1	8.612893501571853E-6	39	TCRBV20	TCRBV20				TCRBV20-01,TCRBV20-or09_02		TCRBD02-01	TCRBD02	TCRBD02-01				01,02	TCRBJ01-02*01	TCRBJ01	TCRBJ01-02	01				5	12	7	4	0	7	42	51	63	-1	68	1	In	VDJ
CTGGAGTCTGCCAGGCCCTCACATACCTCTCAGTACCTCTGTGCCAGCCGCCAGGAGGGGGAGGTCGGTGGCTACACCTTCGGTTCG	CASRQEGEVGGYTF	1	8.612893501571853E-6	42	TCRBV25-01*01	TCRBV25	TCRBV25-01	01								TCRBD01,TCRBD02	TCRBD01-01,TCRBD02-01		TCRBJ01-02*01	TCRBJ01	TCRBJ01-02	01				8	7	5	1	7	7	39	48	55	61	68	1	In	VDJ
GTGAACGCCTTGGAGCTGGACGACTCGGCCCTGTATCTCTGTGCCAGCAGCTCCCCAACAGGTTTAGGTGGCTACACCTTCGGTTCG	CASSSPTGLGGYTF	1	8.612893501571853E-6	42	TCRBV05-04*01	TCRBV05	TCRBV05-04	01				TCRBD01-01*01	TCRBD01	TCRBD01-01	01				TCRBJ01-02*01	TCRBJ01	TCRBJ01-02	01				3	5	3	4	6	7	39	52	57	62	68	1	In	VDJ
CACACCCTGCAGCCAGAAGACTCGGCCCTGTATCTCTGCGCCAGCAGCCAAGGACCAGGGCCAGAAGGTGGCTACACCTTCGGTTCG	CASSQGPGPEGGYTF	1	8.612893501571853E-6	45	TCRBV04-03*01	TCRBV04	TCRBV04-03	01				TCRBD01-01*01	TCRBD01	TCRBD01-01	01				TCRBJ01-02*01	TCRBJ01	TCRBJ01-02	01				1	3	4	3	8	7	36	52	55	60	68	1	In	VDJ
GCCCAGCCCCAACCAGACCTCTCTGTACTTCTGTGCCAGCAGATAAGGCGGAACAGGGATGGAGGTCGTGGCTACACCTTCGGTTCG		2	1.7225787003143707E-5	50	TCRBV27-01*01	TCRBV27	TCRBV27-01	01				TCRBD01-01*01	TCRBD01	TCRBD01-01	01				TCRBJ01-02*01	TCRBJ01	TCRBJ01-02	01				6	10	3	3	10	7	31	42	52	58	68	2	Out	VDJ
CAGCCAGAAGACTCAGCCCTGTATCTCTGCGCCAGCAGCCAAGATAATAGCGGACAGGCCCAACCCCGTGGCTACACCTTCGGTTCG	CASSQDNSGQAQPRGYTF	2	1.7225787003143707E-5	54	TCRBV04-01*01	TCRBV04	TCRBV04-01	01				TCRBD01-01*01	TCRBD01	TCRBD01-01	01				TCRBJ01-02*01	TCRBJ01	TCRBJ01-02	01				0	7	1	4	10	7	27	44	51	58	68	2	In	VDJ
AGGCTGCTGTCGGCTGCTCCCTCCCAGACATCTGTGTACTTCTGTGCCAGCAGTTTGACAGGGGAGAGTGGCTACACCTTCGGTTCG	CASSLTGESGYTF	1	8.612893501571853E-6	39	TCRBV06-05*01	TCRBV06	TCRBV06-05	01				TCRBD01-01*01	TCRBD01	TCRBD01-01	01				TCRBJ01-02*01	TCRBJ01	TCRBJ01-02	01				4	1	2	2	4	7	42	55	56	64	68	1	In	VDJ
GTGAACGCCTTGTTGCTGGGGGACTCGGCCCTGTATCTCTGTGCCAGCAGCTTGGCGTTAGGGGGCTCTGGCTACACCTTCGGTTCG	CASSLALGGSGYTF	5	4.306446750785927E-5	42	TCRBV05-05*01	TCRBV05	TCRBV05-05	01				TCRBD01-01*01	TCRBD01	TCRBD01-01	01				TCRBJ01-02*01	TCRBJ01	TCRBJ01-02	01				0	4	5	0	2	7	39	55	59	66	68	5	In	VDJ
CAGCCAGAAGACTCAGCCCTGTATCTCTGCGCCAGCAGCCACCTGGGGGTGGACAGGGGGCCCGTTACTGGCTACACCTTCGGTTCG	CASSHLGVDRGPVTGYTF	1	8.612893501571853E-6	54	TCRBV04-01*01	TCRBV04	TCRBV04-01	01				TCRBD01-01*01	TCRBD01	TCRBD01-01	01				TCRBJ01-02*01	TCRBJ01	TCRBJ01-02	01				3	9	1	0	7	7	27	41	50	61	68	1	In	VDJ
GGAGATCCAGTCCACGGAGTCAGGGGACACAGCACTGTATTTCTGTGCCAGCAGCAAACAGGGGGCACTGGCTACACCTTCGGTTCG		3	2.5838680504715558E-5	38	TCRBV21-01*01	TCRBV21	TCRBV21-01	01				TCRBD01-01*01	TCRBD01	TCRBD01-01	01				TCRBJ01-02*01	TCRBJ01	TCRBJ01-02	01				2	0	4	0	2	7	43	-1	58	66	68	3	Out	VDJ
AGCACCTTGGAGCTGGGGGACTCGGCCCTTTATCTTTGCGCCAGCAGCTTGGGGGGCGAAAGCCCTTATGGCTACACCTTCGGTTCG	CASSLGGESPYGYTF	1	8.612893501571853E-6	45	TCRBV05-01*01	TCRBV05	TCRBV05-01	01				TCRBD01-01*01	TCRBD01	TCRBD01-01	01				TCRBJ01-02*01	TCRBJ01	TCRBJ01-02	01				0	0	7	0	9	5	36	-1	52	57	66	1	In	VDJ
ACAGTGACCAGTGCCCATCCTGAAGACAGCAGCTTCTACATCTGCAGTGCTAGAGAAAAGGAAACTTATGGCTACACCTTCGGTTCG	CSAREKETYGYTF	2	1.7225787003143707E-5	39	TCRBV20	TCRBV20				TCRBV20-01,TCRBV20-or09_02						TCRBD01,TCRBD02	TCRBD01-01,TCRBD02-01		TCRBJ01-02*01	TCRBJ01	TCRBJ01-02	01				0	3	1	8	4	5	42	56	59	62	66	2	In	VDJ
GCTGCTCCCTCCCAGACATCTGTGTACTTCTGTGCCAGCAGTTATTATCGACAGGGGGGGCGGTTGTATGGCTACACCTTCGGTTCG	CASSYYRQGGRLYGYTF	1	8.612893501571853E-6	51	TCRBV06	TCRBV06				TCRBV06-05,TCRBV06-06		TCRBD01-01*01	TCRBD01	TCRBD01-01	01				TCRBJ01-02*01	TCRBJ01	TCRBJ01-02	01				3	5	2	1	8	5	30	44	49	58	66	1	In	VDJ
TCAGAACCCAGGGACTCAGCTGTGTACTTCTGTGCCAGCAGTTTAGCGGGGGCAGGGGCCCCCTTGTATGGCTACACCTTCGGTTCG	CASSLAGAGAPLYGYTF	1	8.612893501571853E-6	51	TCRBV12	TCRBV12				TCRBV12-03,TCRBV12-04		TCRBD01-01*01	TCRBD01	TCRBD01-01	01				TCRBJ01-02*01	TCRBJ01	TCRBJ01-02	01				0	5	4	2	8	5	30	47	52	58	66	1	In	VDJ
ATCAATTCCCTGGAGCTTGGTGACTCTGCTGTGTATTTCTGTGCCAGCAGCCAAGGCAGGGGCGGGTATGGCTACACCTTCGGTTCG	CASSQGRGGYGYTF	1	8.612893501571853E-6	42	TCRBV03	TCRBV03				TCRBV03-01,TCRBV03-02		TCRBD01-01*01	TCRBD01	TCRBD01-01	01				TCRBJ01-02*01	TCRBJ01	TCRBJ01-02	01				1	1	4	2	4	5	39	55	56	62	66	1	In	VDJ
AGCTGGGGGACTCGGCCCTTTATCTTTGCGCCAGCAGCTGGAGCCAATCTGGGGACGACTTTAGGGTATGGCTACACCTTCGGTTCG		4	3.445157400628741E-5	55	TCRBV05-01*01	TCRBV05	TCRBV05-01	01								TCRBD01,TCRBD02	TCRBD01-01,TCRBD02-01		TCRBJ01-02*01	TCRBJ01	TCRBJ01-02	01				3	12	0	7	10	5	26	39	51	56	66	4	Out	VDJ
CTCACTGTGACATCGGCCCAAAAGAACCCGACAGCTTTCTATCTCTGTGCCGCACAGGGGGCGAGGTATGGCTACACCTTCGGTTCG	CAAQGARYGYTF	2	1.7225787003143707E-5	36	TCRBV19-01	TCRBV19	TCRBV19-01				01,02	TCRBD01-01*01	TCRBD01	TCRBD01-01	01				TCRBJ01-02*01	TCRBJ01	TCRBJ01-02	01				11	2	3	0	4	5	45	51	53	62	66	2	In	VDJ
CAGCGCACACAGCAGGAGGACTCGGCCGTGTATCTCTGTGCCAGCAGCTTAAGAGAGGGGGGCTCGTATGGCTACACCTTCGGTTCG	CASSLREGGSYGYTF	1	8.612893501571853E-6	45	TCRBV07-02*01	TCRBV07	TCRBV07-02	01								TCRBD01,TCRBD02	TCRBD01-01,TCRBD02-01		TCRBJ01-02*01	TCRBJ01	TCRBJ01-02	01				2	4	5	1	5	5	36	51	55	61	66	1	In	VDJ
TGGAGTCGCCCAGCCCCAACCAGACCTCTCTGTACTTCTGTGCCAGCAGTTTATCGATGGCCCCAGTATGGCTACACCTTCGGTTCG		2	1.7225787003143707E-5	43	TCRBV27-01*01	TCRBV27	TCRBV27-01	01				TCRBD01-01*01	TCRBD01	TCRBD01-01	01				TCRBJ01-02*01	TCRBJ01	TCRBJ01-02	01				0	8	4	5	0	5	38	55	63	-1	66	2	Out	VDJ
CCTGGAGTCGCCCAGCCCCAACCAGACCTCTCTGTACTTCTGTGCCAGCAGTTTGCGGGGGCCTTCTATGGCTACACCTTCGGTTCG		2	1.7225787003143707E-5	41	TCRBV27-01*01	TCRBV27	TCRBV27-01	01				TCRBD02-01*01	TCRBD02	TCRBD02-01	01				TCRBJ01-02*01	TCRBJ01	TCRBJ01-02	01				3	0	7	2	4	4	40	-1	54	61	65	2	Out	VDJ
TTGGAGTCGGCTGCTCCCTCCCAAACATCTGTGTACTTCTGTGCCAGCAGTTAGGGGGGGCTTGTCTATGGCTACACCTTCGGTTCG	CASS*GGLVYGYTF	3	2.5838680504715558E-5	42	TCRBV06	TCRBV06				TCRBV06-02,TCRBV06-03		TCRBD02-01*01	TCRBD02	TCRBD02-01	01				TCRBJ01-02*01	TCRBJ01	TCRBJ01-02	01				3	0	9	0	5	4	39	-1	53	60	65	3	Stop	VDJ
ATCCTGGAGTCGCCCAGCCCCAACCAGACCTCTCTGTACTTCTGTGCCAGCAGTTTGGGACAGGTCTATGGCTACACCTTCGGTTCG	CASSLGQVYGYTF	2	1.7225787003143707E-5	39	TCRBV27-01*01	TCRBV27	TCRBV27-01	01				TCRBD01-01*01	TCRBD01	TCRBD01-01	01				TCRBJ01-02*01	TCRBJ01	TCRBJ01-02	01				3	0	0	4	1	4	42	-1	56	64	65	2	In	VDJ
AATGTGAGCACCTTGGAGCTGGGGGACTCGGCCCTTTATCTTTGCGCCAGCAGCTTGTACGGGGGCTATGGCTACACCTTCGGTTCG	CASSLYGGYGYTF	1	8.612893501571853E-6	39	TCRBV05-01*01	TCRBV05	TCRBV05-01	01				TCRBD02-01*01	TCRBD02	TCRBD02-01	01				TCRBJ01-02*01	TCRBJ01	TCRBJ01-02	01				1	2	8	2	0	4	42	57	59	-1	65	1	In	VDJ
CTGCTGTCGGCTGCTCCCTCCCAGACATCTGTGTACTTCTGTGCCAGCAGTACTTCGGACAGGGGCTATGGCTACACCTTCGGTTCG	CASSTSDRGYGYTF	2	1.7225787003143707E-5	42	TCRBV06-05*01	TCRBV06	TCRBV06-05	01				TCRBD01-01*01	TCRBD01	TCRBD01-01	01				TCRBJ01-02*01	TCRBJ01	TCRBJ01-02	01				5	5	1	2	0	4	39	51	56	-1	65	2	In	VDJ
ACCAGTGCCCATCCTGAAGACAGCAGCTTCTACATCTGCAGTGCTAGACCCTCAGAGAGGGTCGGCTATGGCTACACCTTCGGTTCG	CSARPSERVGYGYTF	1	8.612893501571853E-6	45	TCRBV20	TCRBV20				TCRBV20-01,TCRBV20-or09_02		TCRBD02-01*02	TCRBD02	TCRBD02-01	02				TCRBJ01-02*01	TCRBJ01	TCRBJ01-02	01				2	8	11	0	4	4	36	48	56	61	65	1	In	VDJ
CGCACAGAGCAGGGGGACTCGGCCATGTATCTCTGTGCCAGCAGCTTAATTGCGGGGCCCGCCGGCTATGGCTACACCTTCGGTTCG	CASSLIAGPAGYGYTF	4	3.445157400628741E-5	48	TCRBV07-09	TCRBV07	TCRBV07-09				01,03	TCRBD02-01*01	TCRBD02	TCRBD02-01	01				TCRBJ01-02*01	TCRBJ01	TCRBJ01-02	01				2	3	7	3	8	4	33	48	51	57	65	4	In	VDJ
TCAGAACCCAGGGACTCAGCTGTGTACTTCTGTGCCAGCAGTTTAACGGGTCCCGTTGGCAGAGGCTATGGCTACACCTTCGGTTCG	CASSLTGPVGRGYGYTF	1	8.612893501571853E-6	51	TCRBV12	TCRBV12				TCRBV12-03,TCRBV12-04		TCRBD02-01	TCRBD02	TCRBD02-01				01,02	TCRBJ01-02*01	TCRBJ01	TCRBJ01-02	01				2	1	8	4	15	4	30	45	46	50	65	1	In	VDJ
ATCCAGCGCACAGAGCAGGGGGACTCGGCCATGTATCTCTGTGCCAGCAGCTTAGAGTGGACAGGCTATGGCTACACCTTCGGTTCG	CASSLEWTGYGYTF	2	1.7225787003143707E-5	42	TCRBV07-09	TCRBV07	TCRBV07-09				01,03	TCRBD01-01*01	TCRBD01	TCRBD01-01	01				TCRBJ01-02*01	TCRBJ01	TCRBJ01-02	01				1	3	1	4	0	4	39	55	58	-1	65	2	In	VDJ
CAGCAGGTAGTGCGAGGAGATTCGGCAGCTTATTTCTGTGCCAGCTCACCAGTAAGGGGCACAGGCTATGGCTACACCTTCGGTTCG	CASSPVRGTGYGYTF	5	4.306446750785927E-5	45	TCRBV18-01*01	TCRBV18	TCRBV18-01	01				TCRBD01-01*01	TCRBD01	TCRBD01-01	01				TCRBJ01-02*01	TCRBJ01	TCRBJ01-02	01				2	9	3	4	0	4	36	51	60	-1	65	5	In	VDJ
ATCCAGCGCACACAGCAGGAGGACTCGGCCGTGTATCTCTGTGCCAGCAGCTTAGGGAGCACAGGCTATGGCTACACCTTCGGTTCG	CASSLGSTGYGYTF	6	5.1677361009431116E-5	42	TCRBV07-02*01	TCRBV07	TCRBV07-02	01				TCRBD01-01*01	TCRBD01	TCRBD01-01	01				TCRBJ01-02*01	TCRBJ01	TCRBJ01-02	01				1	5	3	4	0	4	39	55	60	-1	65	6	In	VDJ
GAGTCGGCTGCTCCCTCCCAGACATCTGTGTACTTCTGTGCCAGCAGGGGACCGGACTTACTTAGCTATGGCTACACCTTCGGTTCG	CASRGPDLLSYGYTF	4	3.445157400628741E-5	45	TCRBV06-01*01	TCRBV06	TCRBV06-01	01								TCRBD01,TCRBD02	TCRBD01-01,TCRBD02-01		TCRBJ01-02*01	TCRBJ01	TCRBJ01-02	01				6	0	0	7	13	4	36	-1	47	52	65	4	In	VDJ
TCCAGCGCACACAGCAGGAGGACTCGGCCGTGTATCTCTGTGCCAGCAGCTGTCCTTGGGAGTAGCTATGGCTACACCTTCGGTTCG		1	8.612893501571853E-6	43	TCRBV07-02*01	TCRBV07	TCRBV07-02	01				TCRBD02-01*02	TCRBD02	TCRBD02-01	02				TCRBJ01-02*01	TCRBJ01	TCRBJ01-02	01				4	6	9	2	3	4	38	51	57	62	65	1	Out	VDJ
GTGACATCGGCCCAAAAGAACCCGACAGCTTTCTATCTCTGTGCCAGTAGTTGGGGGGGCAATAGCTATGGCTACACCTTCGGTTCG	CASSWGGNSYGYTF	2	1.7225787003143707E-5	42	TCRBV19-01	TCRBV19	TCRBV19-01				01,02	TCRBD02-01*01	TCRBD02	TCRBD02-01	01				TCRBJ01-02*01	TCRBJ01	TCRBJ01-02	01				5	1	9	0	6	4	39	51	52	59	65	2	In	VDJ
TCCCTGGAGCTTGGTGACTCTGCTGTGTATTTCTGTGCCAGCAGCCAAGACCTCGGGGTCCTGAGCTATGGCTACACCTTCGGTTCG	CASSQDLGVLSYGYTF	5	4.306446750785927E-5	48	TCRBV03	TCRBV03				TCRBV03-01,TCRBV03-02		TCRBD02-01*01	TCRBD02	TCRBD02-01	01				TCRBJ01-02*01	TCRBJ01	TCRBJ01-02	01				0	3	8	3	7	4	33	50	53	58	65	5	In	VDJ
CTGCTGTCGGCTGCTCCCTCCCAGACATCTGTGTACTTCTGTGCCAGCACCCTAGGCGGGGGCAGCTATGGCTACACCTTCGGTTCG	CASTLGGGSYGYTF	1	8.612893501571853E-6	42	TCRBV06-05*01	TCRBV06	TCRBV06-05	01				TCRBD02-01*01	TCRBD02	TCRBD02-01	01				TCRBJ01-02*01	TCRBJ01	TCRBJ01-02	01				7	6	7	2	3	4	39	49	55	62	65	1	In	VDJ
TGACAGTGACCAGTGCCCATCCTGAAGACAGCAGCTTCTACATCTGCAGTGCTCCTACAGGGTTCCTATGGCTACACCTTCGGTTCG		3	2.5838680504715558E-5	37	TCRBV20	TCRBV20				TCRBV20-01,TCRBV20-or09_02		TCRBD01-01*01	TCRBD01	TCRBD01-01	01				TCRBJ01-02*01	TCRBJ01	TCRBJ01-02	01				5	3	3	3	3	4	44	53	56	62	65	3	Out	VDJ
ATCCAGCCTGCAAAGCTTGAGGACTCGGCCGTGTATCTCTGTGCCAGCAGCTTCGGTATGCAGTCCTATGGCTACACCTTCGGTTCG	CASSFGMQSYGYTF	5	4.306446750785927E-5	42	TCRBV11-02*02	TCRBV11	TCRBV11-02	02								TCRBD01,TCRBD02	TCRBD01-01,TCRBD02-01		TCRBJ01-02*01	TCRBJ01	TCRBJ01-02	01				3	7	4	5	2	4	39	53	60	63	65	5	In	VDJ
ACTGTGACATCGGCCCAAAAGAACCCGACAGCTTTCTATCTCTGTGCCAGCCAGGACAGGGGGGCCTATGGCTACACCTTCGGTTCG	CASQDRGAYGYTF	2	1.7225787003143707E-5	39	TCRBV19-01	TCRBV19	TCRBV19-01				01,02	TCRBD01-01*01	TCRBD01	TCRBD01-01	01				TCRBJ01-02*01	TCRBJ01	TCRBJ01-02	01				9	3	1	1	2	4	42	50	53	63	65	2	In	VDJ
ATCCAGCCCTCAGAACCCAGGGACTCAGCTGTGTACTTCTGTGCCAGCAGTTTAGACGCCCAGGCCTATGGCTACACCTTCGGTTCG	CASSLDAQAYGYTF	1	8.612893501571853E-6	42	TCRBV12	TCRBV12				TCRBV12-03,TCRBV12-04		TCRBD01-01*01	TCRBD01	TCRBD01-01	01				TCRBJ01-02*01	TCRBJ01	TCRBJ01-02	01				1	5	4	4	1	4	39	55	60	64	65	1	In	VDJ
GAGATCCAGCGCACAGAGCAGGGGGACTCGGCCATGTATCTCTGTGCCAGCAGCCCTGGTGCAGCCTATGGCTACACCTTCGGTTCG	CASSPGAAYGYTF	4	3.445157400628741E-5	39	TCRBV07-09	TCRBV07	TCRBV07-09				01,03					TCRBD01,TCRBD02	TCRBD01-01,TCRBD02-01		TCRBJ01-02*01	TCRBJ01	TCRBJ01-02	01				5	7	4	5	1	4	42	54	61	64	65	4	In	VDJ
CACGCCCTGCAGCCAGAAGACTCAGCCCTGTATCTCTGCGCCAGCAGCCAAGGAAAAGGGAAACCCTATGGCTACACCTTCGGTTCG	CASSQGKGKPYGYTF	1	8.612893501571853E-6	45	TCRBV04-01*01	TCRBV04	TCRBV04-01	01								TCRBD01,TCRBD02	TCRBD01-01,TCRBD02-01		TCRBJ01-02*01	TCRBJ01	TCRBJ01-02	01				1	5	0	8	4	4	36	52	57	61	65	1	In	VDJ
TCTCTGGAGCTGGGGGACTCAGCTTTGTATTTCTGTGCCAGCAGCGTAGGAGGGACAGGGTTGACCTATGGCTACACCTTCGGTTCG	CASSVGGTGLTYGYTF	1	8.612893501571853E-6	48	TCRBV09-01	TCRBV09	TCRBV09-01				01,02	TCRBD01-01*01	TCRBD01	TCRBD01-01	01				TCRBJ01-02*01	TCRBJ01	TCRBJ01-02	01				0	2	0	3	5	4	33	49	51	60	65	1	In	VDJ
ATCCAGCGCACACAGCAGGAGGACTCGGCCGTGTATCTCTGTGCCAGCAGCTTAGAGGGACAGACCTATGGCTACACCTTCGGTTCG	CASSLEGQTYGYTF	1	8.612893501571853E-6	42	TCRBV07-02*01	TCRBV07	TCRBV07-02	01				TCRBD01-01*01	TCRBD01	TCRBD01-01	01				TCRBJ01-02*01	TCRBJ01	TCRBJ01-02	01				1	1	0	5	2	4	39	55	56	63	65	1	In	VDJ
AATTCCCTGGAGCTTGGTGACTCTGCTGTGTATTTCTGTGCCAGCAGCCAAGCTCCGGGGACCACCTATGGCTACACCTTCGGTTCG	CASSQAPGTTYGYTF	1	8.612893501571853E-6	45	TCRBV03	TCRBV03				TCRBV03-01,TCRBV03-02						TCRBD01,TCRBD02	TCRBD01-01,TCRBD02-01		TCRBJ01-02*01	TCRBJ01	TCRBJ01-02	01				1	5	0	7	3	4	36	52	57	62	65	1	In	VDJ
CTGAATGTGAACGCCTTGGAGCTGGACGACTCGGCCCTGTATCTCTGTGCCAGCAGCTTGGACACCTATGGCTACACCTTCGGTTCG	CASSLDTYGYTF	1	8.612893501571853E-6	36	TCRBV05-04*01	TCRBV05	TCRBV05-04	01				TCRBD01-01*01	TCRBD01	TCRBD01-01	01				TCRBJ01-02*01	TCRBJ01	TCRBJ01-02	01				0	0	3	6	1	4	45	-1	61	64	65	1	In	VDJ
CTGTCGGCTGCTCCCTCCCAGACATCTGTGTACTTCTGTGCCAGCAGTTACTCGACAGGGGGCTACTATGGCTACACCTTCGGTTCG	CASSYSTGGYYGYTF	1	8.612893501571853E-6	45	TCRBV06-05*01	TCRBV06	TCRBV06-05	01				TCRBD01-01*01	TCRBD01	TCRBD01-01	01				TCRBJ01-02*01	TCRBJ01	TCRBJ01-02	01				0	0	2	0	1	3	36	-1	53	63	64	1	In	VDJ
CACATCAATTCCCTGGAGCTTGGTGACTCTGCTGTGTATTTCTGTGCCAGCAGCCAACCGGGATACTATGGCTACACCTTCGGTTCG	CASSQPGYYGYTF	1	8.612893501571853E-6	39	TCRBV03	TCRBV03				TCRBV03-01,TCRBV03-02		TCRBD02-01*02	TCRBD02	TCRBD02-01	02				TCRBJ01-02*01	TCRBJ01	TCRBJ01-02	01				2	1	8	3	1	3	42	57	58	63	64	1	In	VDJ
CCTCACTCTGGAGTCCGCTACCAGCTCCCAGACATCTGTGTACTTCTGTGCCCTTCAGCGAGATACTATGGCTACACCTTCGGTTCG		1	8.612893501571853E-6	35	TCRBV10-03*01	TCRBV10	TCRBV10-03	01				TCRBD02-01	TCRBD02	TCRBD02-01				01,02	TCRBJ01-02*01	TCRBJ01	TCRBJ01-02	01				11	4	6	6	4	3	46	52	56	60	64	1	Out	VDJ
AGCACCTTGGAGCTGGGGGACTCGGCCCTTTATCTTTGCGCCAGCAGCTTGGCAGCAATCGTTGACTATGGCTACACCTTCGGTTCG	CASSLAAIVDYGYTF	1	8.612893501571853E-6	45	TCRBV05-01*01	TCRBV05	TCRBV05-01	01								TCRBD01,TCRBD02	TCRBD01-01,TCRBD02-01		TCRBJ01-02*01	TCRBJ01	TCRBJ01-02	01				0	0	4	5	9	3	36	-1	52	55	64	1	In	VDJ
GTGAGCACCTTGGAGCTGGGGGACTCGGCCCTTTATCTTTGCGCCAGCAGCTTGACAGGGGGTGACTATGGCTACACCTTCGGTTCG	CASSLTGGDYGYTF	3	2.5838680504715558E-5	42	TCRBV05-01*01	TCRBV05	TCRBV05-01	01				TCRBD01-01*01	TCRBD01	TCRBD01-01	01				TCRBJ01-02*01	TCRBJ01	TCRBJ01-02	01				1	0	3	1	2	3	39	-1	54	62	64	3	In	VDJ
ACTCTGGAGTCCGCTACCAGCTCCCAGACATCTGTGTACTTCTGTGCCATCAGCGGACAGGGTGACTATGGCTACACCTTCGGTTCG	CAISGQGDYGYTF	1	8.612893501571853E-6	39	TCRBV10-03*01	TCRBV10	TCRBV10-03	01				TCRBD01-01*01	TCRBD01	TCRBD01-01	01				TCRBJ01-02*01	TCRBJ01	TCRBJ01-02	01				6	1	1	3	2	3	42	53	54	62	64	1	In	VDJ
ACCCTGCAGCCAGAAGACTCGGCCCTGTATCTCTGCGCCAGCAGCCAAGAAATGGGGGGGTTGGACTATGGCTACACCTTCGGTTCG	CASSQEMGGLDYGYTF	1	8.612893501571853E-6	48	TCRBV04-03*01	TCRBV04	TCRBV04-03	01				TCRBD02-01*01	TCRBD02	TCRBD02-01	01				TCRBJ01-02*01	TCRBJ01	TCRBJ01-02	01				0	3	9	0	4	3	33	50	53	60	64	1	In	VDJ
TCCCTAGAGTCTGCCATCCCCAACCAGACAGCTCTTTACTTCTGTGCCACCAGTATTACAGGGGACTATGGCTACACCTTCGGTTCG	CATSITGDYGYTF	4	3.445157400628741E-5	39	TCRBV24	TCRBV24				TCRBV24-01,TCRBV24-or09_02		TCRBD01-01*01	TCRBD01	TCRBD01-01	01				TCRBJ01-02*01	TCRBJ01	TCRBJ01-02	01				6	3	3	2	0	3	42	54	57	-1	64	4	In	VDJ
CAGCCCTCAGAACCCAGGGACTCAGCTGTGTACTTCTGTGCCAGCAGCTCTAGCACTACAGGGGACTATGGCTACACCTTCGGTTCG	CASSSSTTGDYGYTF	1	8.612893501571853E-6	45	TCRBV12	TCRBV12				TCRBV12-03,TCRBV12-04		TCRBD01-01*01	TCRBD01	TCRBD01-01	01				TCRBJ01-02*01	TCRBJ01	TCRBJ01-02	01				6	10	3	2	0	3	36	47	57	-1	64	1	In	VDJ
CCGCTCAGGCTGGAGTTGGCTGCTCCCTCCCAGACATCTGTGTACTTCTGTGCCACCAGTAGGGACTATGGCTACACCTTCGGTTCG	CATSRDYGYTF	1	8.612893501571853E-6	33	TCRBV06-06	TCRBV06	TCRBV06-06				01,02					TCRBD01,TCRBD02	TCRBD01-01,TCRBD02-01		TCRBJ01-02*01	TCRBJ01	TCRBJ01-02	01				5	0	5	3	0	3	48	-1	60	-1	64	1	In	VDJ
CAGCGCACACAGCAGGAGGACTCGGCCGTGTATCTCTGTGCCAGCAGCTTAGTTGCAGGGGAGGACTATGGCTACACCTTCGGTTCG	CASSLVAGEDYGYTF	1	8.612893501571853E-6	45	TCRBV07-02*01	TCRBV07	TCRBV07-02	01								TCRBD01,TCRBD02	TCRBD01-01,TCRBD02-01		TCRBJ01-02*01	TCRBJ01	TCRBJ01-02	01				1	3	4	2	3	3	36	52	55	61	64	1	In	VDJ
GCCCAAAAGAACCCGACAGCTTTCTATCTCTGTGCCAGTAGAAAGATGCGGGACACCCGGGGAGACTATGGCTACACCTTCGGTTCG	CASRKMRDTRGDYGYTF	2	1.7225787003143707E-5	51	TCRBV19-01	TCRBV19	TCRBV19-01				01,02					TCRBD01,TCRBD02	TCRBD01-01,TCRBD02-01		TCRBJ01-02*01	TCRBJ01	TCRBJ01-02	01				6	8	0	6	9	3	30	41	49	55	64	2	In	VDJ
CTGGAGTTGGCTGCTCCCTCCCAGACATCTGTGTACTTCTGTGCCAGCAGTTACTCAGGCAGAGACTATGGCTACACCTTCGGTTCG	CASSYSGRDYGYTF	2	1.7225787003143707E-5	42	TCRBV06-06	TCRBV06	TCRBV06-06				01,02					TCRBD01,TCRBD02	TCRBD01-01,TCRBD02-01		TCRBJ01-02*01	TCRBJ01	TCRBJ01-02	01				0	3	4	5	2	3	39	56	59	62	64	2	In	VDJ
ATCCAGCCCTCAGAACCCAGGGACTCAGCTGTGTACTTCTGTGCCAGCAGTCGGACTGGCCTTCACTATGGCTACACCTTCGGTTCG	CASSRTGLHYGYTF	1	8.612893501571853E-6	42	TCRBV12	TCRBV12				TCRBV12-03,TCRBV12-04		TCRBD02-01	TCRBD02	TCRBD02-01				01,02	TCRBJ01-02*01	TCRBJ01	TCRBJ01-02	01				5	1	1	10	7	3	39	51	52	57	64	1	In	VDJ
TCCGCCAGCACCAACCAGACATCTATGTACCTCTGTGCCAGCAGTTTTGCACAGGGGGCGCATCACTATGGCTACACCTTCGGTTCG	CASSFAQGAHHYGYTF	7	6.029025451100297E-5	48	TCRBV28-01*01	TCRBV28	TCRBV28-01	01				TCRBD01-01*01	TCRBD01	TCRBD01-01	01				TCRBJ01-02*01	TCRBJ01	TCRBJ01-02	01				3	3	3	0	5	3	33	47	50	59	64	7	In	VDJ
CCCTCAGAACCCAGGGACTCAGCTGTGTACTTCTGTGCCAGCAGTTTAGACCCCACAGGATTTAACTATGGCTACACCTTCGGTTCG	CASSLDPTGFNYGYTF	2	1.7225787003143707E-5	48	TCRBV12	TCRBV12				TCRBV12-03,TCRBV12-04		TCRBD01-01*01	TCRBD01	TCRBD01-01	01				TCRBJ01-02*01	TCRBJ01	TCRBJ01-02	01				1	5	3	4	3	1	33	49	54	59	62	2	In	VDJ
GAGTCGGCTGCTCCCTCCCAGACATCTGTGTACTTCTGTGCCAGCAGCCCGGACAGGGGGGTTAACTATGGCTACACCTTCGGTTCG	CASSPDRGVNYGYTF	2	1.7225787003143707E-5	45	TCRBV06-01*01	TCRBV06	TCRBV06-01	01				TCRBD01-01*01	TCRBD01	TCRBD01-01	01				TCRBJ01-02*01	TCRBJ01	TCRBJ01-02	01				6	3	1	1	2	1	36	47	50	60	62	2	In	VDJ
TCTGGAGTCTGCTGCCTCCTCCCAGACATCTGTATATTTCTGCGCCAGCAGGCTCGGCGGGTTAACTATGGCTACACCTTCGGTTCG		2	1.7225787003143707E-5	41	TCRBV10-01	TCRBV10	TCRBV10-01				01,02	TCRBD02-01	TCRBD02	TCRBD02-01				01,02	TCRBJ01-02*01	TCRBJ01	TCRBJ01-02	01				6	5	7	4	1	1	40	51	56	61	62	2	Out	VDJ
ACCAGTGCCCATCCTGAAGACAGCAGCTTCTACATCTGCAGTGCTAGAGAACAGCAACGTCTTAACTATGGCTACACCTTCGGTTCG	CSAREQQRLNYGYTF	1	8.612893501571853E-6	45	TCRBV20	TCRBV20				TCRBV20-01,TCRBV20-or09_02		TCRBD01-01*01	TCRBD01	TCRBD01-01	01				TCRBJ01-02*01	TCRBJ01	TCRBJ01-02	01				0	0	3	5	8	1	36	-1	50	54	62	1	In	VDJ
ACAGTGACCAGTGCCCATCCTGAAGACAGCAGCTTCTACATCTGCAGTGCTGGGACAGGGCTTAACTATGGCTACACCTTCGGTTCG	CSAGTGLNYGYTF	1	8.612893501571853E-6	39	TCRBV20	TCRBV20				TCRBV20-01,TCRBV20-or09_02		TCRBD01-01*01	TCRBD01	TCRBD01-01	01				TCRBJ01-02*01	TCRBJ01	TCRBJ01-02	01				5	0	0	3	2	1	42	-1	51	60	62	1	In	VDJ
TTGGAGTCGGCTGCTCCCTCCCAAACATCTGTGTACTTCTGTGCCAGCAGTTACGGCGACCTTAACTATGGCTACACCTTCGGTTCG	CASSYGDLNYGYTF	1	8.612893501571853E-6	42	TCRBV06	TCRBV06				TCRBV06-02,TCRBV06-03						TCRBD01,TCRBD02	TCRBD01-01,TCRBD02-01		TCRBJ01-02*01	TCRBJ01	TCRBJ01-02	01				2	3	2	7	2	1	39	54	57	60	62	1	In	VDJ
CTGAAGATCCAGCCCTCAGAACCCAGGGACTCAGCTGTGTACTTCTGTGCCAGCCTCCTGGGTAACTATGGCTACACCTTCGGTTCG	CASLLGNYGYTF	1	8.612893501571853E-6	36	TCRBV12	TCRBV12				TCRBV12-03,TCRBV12-04						TCRBD01,TCRBD02	TCRBD01-01,TCRBD02-01		TCRBJ01-02*01	TCRBJ01	TCRBJ01-02	01				8	5	0	9	0	1	45	54	59	-1	62	1	In	VDJ
CTGATTCTGGAGTCCGCCAGCACCAACCAGACATCTATGTACCTCTGTGCCAGCAGTTACGGTAACTATGGCTACACCTTCGGTTCG	CASSYGNYGYTF	10	8.612893501571854E-5	36	TCRBV28-01*01	TCRBV28	TCRBV28-01	01				TCRBD02-01	TCRBD02	TCRBD02-01				01,02	TCRBJ01-02*01	TCRBJ01	TCRBJ01-02	01				4	1	8	5	0	1	45	58	59	-1	62	10	In	VDJ
ACTCTGGAGTCCGCTACCAGCTCCCAGACATCTGTGTACTTCTGTGCCATCAGCCCAGGAGGTAACTATGGCTACACCTTCGGTTCG	CAISPGGNYGYTF	1	8.612893501571853E-6	39	TCRBV10-03*01	TCRBV10	TCRBV10-03	01				TCRBD02-01*02	TCRBD02	TCRBD02-01	02				TCRBJ01-02*01	TCRBJ01	TCRBJ01-02	01				6	4	10	1	0	1	42	53	57	-1	62	1	In	VDJ
AAGATCCAGCGCACACAGCAGGAGGACTCCGCCGTGTATCTCTGTGCCAGCAGCTTCGGGAGTAACTATGGCTACACCTTCGGTTCG	CASSFGSNYGYTF	1	8.612893501571853E-6	39	TCRBV07-08*01	TCRBV07	TCRBV07-08	01				TCRBD02-01*02	TCRBD02	TCRBD02-01	02				TCRBJ01-02*01	TCRBJ01	TCRBJ01-02	01				3	0	8	2	0	1	42	-1	56	-1	62	1	In	VDJ
AGGCTGGAGTTGGCTGCTCCCTCCCAGACATCTGTGTACTTCTGTGCCAGCAGGCGAACGTCTAACTATGGCTACACCTTCGGTTCG	CASRRTSNYGYTF	1	8.612893501571853E-6	39	TCRBV06-06	TCRBV06	TCRBV06-06				01,02	TCRBD02-01	TCRBD02	TCRBD02-01				01,02	TCRBJ01-02*01	TCRBJ01	TCRBJ01-02	01				6	0	7	6	5	0	42	-1	53	56	61	1	In	VDJ
CCCAGCCCCAACCAGACCTCTCTGTACTTCTGTGCCACCACCACGTGGACAGGGTTAGGATCTAACTATGGCTACACCTTCGGTTCG	CATTTWTGLGSNYGYTF	2	1.7225787003143707E-5	51	TCRBV27-01*01	TCRBV27	TCRBV27-01	01				TCRBD01-01*01	TCRBD01	TCRBD01-01	01				TCRBJ01-02*01	TCRBJ01	TCRBJ01-02	01				10	9	1	3	7	0	30	37	46	54	61	2	In	VDJ
GTGACATCGGCCCAAAAGAACCCGACAGCTTTCTATCTCTGTGCCAGTAGAAAGACAGGATCTAACTATGGCTACACCTTCGGTTCG	CASRKTGSNYGYTF	7	6.029025451100297E-5	42	TCRBV19-01	TCRBV19	TCRBV19-01				01,02	TCRBD01-01*01	TCRBD01	TCRBD01-01	01				TCRBJ01-02*01	TCRBJ01	TCRBJ01-02	01				6	3	2	4	2	0	39	50	53	59	61	7	In	VDJ
GACAGTGACCAGTGCCCATCCTGAAGACAGCAGCTTCTACATCTCCGAGTAATCCCTGATGCTAACTATGGCTACACCTTCGGTTCG		1	8.612893501571853E-6	38	TCRBV20	TCRBV20				TCRBV20-01,TCRBV20-or09_02		TCRBD02-01*02	TCRBD02	TCRBD02-01	02				TCRBJ01-02*01	TCRBJ01	TCRBJ01-02	01				13	2	11	2	12	0	43	44	46	49	61	1	Out	VDJ
CAGCGCACACAGCAGGAGGACTCGGCCGTGTATCTCTGTGCCAGCAGCTACCGACAGGGGGCTAACTATGGCTACACCTTCGGTTCG	CASSYRQGANYGYTF	1	8.612893501571853E-6	45	TCRBV07-02*01	TCRBV07	TCRBV07-02	01				TCRBD01-01*01	TCRBD01	TCRBD01-01	01				TCRBJ01-02*01	TCRBJ01	TCRBJ01-02	01				4	3	2	1	0	0	36	49	52	-1	61	1	In	VDJ
CTGACAGTGACCAGTGCCCATCCTGAAGACAGCAGCTTCTACATCTGCAGTGCTAGTGGCGCTAACTATGGCTACACCTTCGGTTCG	CSASGANYGYTF	1	8.612893501571853E-6	36	TCRBV20	TCRBV20				TCRBV20-01,TCRBV20-or09_02						TCRBD01,TCRBD02	TCRBD01-01,TCRBD02-01		TCRBJ01-02*01	TCRBJ01	TCRBJ01-02	01				3	1	9	0	1	0	45	56	57	60	61	1	In	VDJ
CCAGCCCTCAGAACCCAGGGACTCAGCTGTGTACTTCTGTGCCAGCAGTCGGGACAGTTAGCTAACTATGGCTACACCTTCGGTTCG		1	8.612893501571853E-6	44	TCRBV12	TCRBV12				TCRBV12-03,TCRBV12-04		TCRBD01-01*01	TCRBD01	TCRBD01-01	01				TCRBJ01-02*01	TCRBJ01	TCRBJ01-02	01				5	1	0	5	4	0	37	49	50	57	61	1	Out	VDJ
CTGGAGTCCGCCAGCACCAACCAGACATCTATGTACCTCTGTGCCAGCAGTTTAGGGGTAGCTAACTATGGCTACACCTTCGGTTCG	CASSLGVANYGYTF	3	2.5838680504715558E-5	42	TCRBV28-01*01	TCRBV28	TCRBV28-01	01								TCRBD01,TCRBD02	TCRBD01-01,TCRBD02-01		TCRBJ01-02*01	TCRBJ01	TCRBJ01-02	01				2	0	6	2	3	0	39	-1	54	58	61	3	In	VDJ
CAGCGCACACAGCAGGAGGACTCGGCCGTGTATCTCTGTGCCAGCAGCTTAGAGAGAGGAGCTAACTATGGCTACACCTTCGGTTCG	CASSLERGANYGYTF	1	8.612893501571853E-6	45	TCRBV07-02*01	TCRBV07	TCRBV07-02	01				TCRBD02-01*02	TCRBD02	TCRBD02-01	02				TCRBJ01-02*01	TCRBJ01	TCRBJ01-02	01				1	5	10	2	0	0	36	52	57	-1	61	1	In	VDJ
GAGTTGGCTGCTCCCTCCCAGACATCTGTGTACTTCTGTGCCAGCAGTACCGACAGGGGCCCTAACTATGGCTACACCTTCGGTTCG	CASSTDRGPNYGYTF	1	8.612893501571853E-6	45	TCRBV06-06	TCRBV06	TCRBV06-06				01,02	TCRBD01-01*01	TCRBD01	TCRBD01-01	01				TCRBJ01-02*01	TCRBJ01	TCRBJ01-02	01				5	3	2	2	2	0	36	48	51	59	61	1	In	VDJ
TCGCCCAGCCCCAACCAGACCTCTCTGTACTTCTGTGCCAGCAGTTTTCGTGGGGAGAACCCTAACTATGGCTACACCTTCGGTTCG	CASSFRGENPNYGYTF	4	3.445157400628741E-5	48	TCRBV27-01*01	TCRBV27	TCRBV27-01	01				TCRBD02-01*02	TCRBD02	TCRBD02-01	02				TCRBJ01-02*01	TCRBJ01	TCRBJ01-02	01				3	5	9	2	4	0	33	47	52	57	61	4	In	VDJ
AGGCTGCTGTCGGCTGCTCCCTCCCAGACATCTGTGTACTTCTGTGCCAGCAGTCAGACACCTAACTATGGCTACACCTTCGGTTCG	CASSQTPNYGYTF	1	8.612893501571853E-6	39	TCRBV06-05*01	TCRBV06	TCRBV06-05	01				TCRBD01-01*01	TCRBD01	TCRBD01-01	01				TCRBJ01-02*01	TCRBJ01	TCRBJ01-02	01				5	2	2	6	1	0	42	54	56	60	61	1	In	VDJ
GTGAGCAACATGAGCCCTGAAGACAGCAGCATATATCTCTGCAGCGTTCAAACAGGGGTTACTAACTATGGCTACACCTTCGGTTCG	CSVQTGVTNYGYTF	1	8.612893501571853E-6	42	TCRBV29-01*01	TCRBV29	TCRBV29-01	01				TCRBD01-01*01	TCRBD01	TCRBD01-01	01				TCRBJ01-02*01	TCRBJ01	TCRBJ01-02	01				5	3	3	2	3	0	39	48	51	58	61	1	In	VDJ
CAGAGCAGGGGGACTCAGCTGTGTATCTCTGTGCCAGCAGCTGAGAGGTGGCAGGACGTTACTAACTATGGCTACACCTTCGGTTCG		3	2.5838680504715558E-5	52	TCRBV07-04*01	TCRBV07	TCRBV07-04	01								TCRBD01,TCRBD02	TCRBD01-01,TCRBD02-01		TCRBJ01-02*01	TCRBJ01	TCRBJ01-02	01				4	11	1	7	4	0	29	42	53	57	61	3	Out	VDJ
CGCACACAGCAGGAGGACTCGGCCGTGTATCTCTGTGCCAGCAGCTCGCCGGGACAGACAACTAACTATGGCTACACCTTCGGTTCG	CASSSPGQTTNYGYTF	1	8.612893501571853E-6	48	TCRBV07-02*01	TCRBV07	TCRBV07-02	01				TCRBD01-01*01	TCRBD01	TCRBD01-01	01				TCRBJ01-02*01	TCRBJ01	TCRBJ01-02	01				4	4	0	5	4	0	33	46	50	57	61	1	In	VDJ
CTGGAGTTGGCTGCTCCCTCCCAGACATCTGTGTACTTCTGTGCCAGCACCAAAAGCAGGGATAACTATGGCTACACCTTCGGTTCG	CASTKSRDNYGYTF	5	4.306446750785927E-5	42	TCRBV06-06	TCRBV06	TCRBV06-06				01,02	TCRBD01-01*01	TCRBD01	TCRBD01-01	01				TCRBJ01-02*01	TCRBJ01	TCRBJ01-02	01				7	7	4	3	1	1	39	49	56	61	62	5	In	VDJ
AATGTGAGCACCTTGGAGCTGGGGGACTCGGCCCTTTATCTTTGCGCCAGCAGTCCAGGGGGGAACTATGGCTACACCTTCGGTTCG	CASSPGGNYGYTF	1	8.612893501571853E-6	39	TCRBV05-01*01	TCRBV05	TCRBV05-01	01				TCRBD01-01*01	TCRBD01	TCRBD01-01	01				TCRBJ01-02*01	TCRBJ01	TCRBJ01-02	01				5	2	4	1	1	2	42	53	55	62	63	1	In	VDJ
GTGACATCGGCCCAAAAGAACCCGACAGCTTTCTATCTCTGTGCCAGTAGTATAGGCGGCGGGAACTATGGCTACACCTTCGGTTCG	CASSIGGGNYGYTF	2	1.7225787003143707E-5	42	TCRBV19-01	TCRBV19	TCRBV19-01				01,02	TCRBD02-01	TCRBD02	TCRBD02-01				01,02	TCRBJ01-02*01	TCRBJ01	TCRBJ01-02	01				1	3	7	4	0	2	39	55	58	-1	63	2	In	VDJ
GCCCAAAAGAACCCGACAGCTTTCTATCTCTGTGCCAGTAGTGCCCGACCGGGACAGGGAAGGAACTATGGCTACACCTTCGGTTCG	CASSARPGQGRNYGYTF	2	1.7225787003143707E-5	51	TCRBV19-01	TCRBV19	TCRBV19-01				01,02	TCRBD01-01*01	TCRBD01	TCRBD01-01	01				TCRBJ01-02*01	TCRBJ01	TCRBJ01-02	01				5	8	0	3	4	2	30	42	50	59	63	2	In	VDJ
ACGATCCAGCGCACACAGCAGGAGGACTCGGCCGTGTATCTCTGTGCCAGCAGCTTTTTACAGAACTATGGCTACACCTTCGGTTCG	CASSFLQNYGYTF	3	2.5838680504715558E-5	39	TCRBV07-02*01	TCRBV07	TCRBV07-02	01				TCRBD01-01*01	TCRBD01	TCRBD01-01	01				TCRBJ01-02*01	TCRBJ01	TCRBJ01-02	01				3	3	3	5	0	2	42	56	59	-1	63	3	In	VDJ
AAGATCCAGCGCACACAGCAGGAGGACTCCGCCGTGTATCTCTGTGCCAGCAGCCCGGGACAGAACTATGGCTACACCTTCGGTTCG	CASSPGQNYGYTF	4	3.445157400628741E-5	39	TCRBV07-08*01	TCRBV07	TCRBV07-08	01				TCRBD01-01*01	TCRBD01	TCRBD01-01	01				TCRBJ01-02*01	TCRBJ01	TCRBJ01-02	01				5	2	0	5	0	2	42	54	56	-1	63	4	In	VDJ
CTGATTCTGGAGTCCGCCAGCACCAACCAGACATCTATGTACCTCTGTGCCAGCAGTTGGAAGAACTATGGCTACACCTTCGGTTCG	CASSWKNYGYTF	3	2.5838680504715558E-5	36	TCRBV28-01*01	TCRBV28	TCRBV28-01	01								TCRBD01,TCRBD02	TCRBD01-01,TCRBD02-01		TCRBJ01-02*01	TCRBJ01	TCRBJ01-02	01				4	0	1	8	2	2	45	-1	58	61	63	3	In	VDJ
CTGTCGGCTGCTCCCTCCCAGACATCTGTGTACTTCTGTGCCAGCAGTTACTCGGGACAGGTCAACTATGGCTACACCTTCGGTTCG	CASSYSGQVNYGYTF	1	8.612893501571853E-6	45	TCRBV06-05*01	TCRBV06	TCRBV06-05	01				TCRBD01-01*01	TCRBD01	TCRBD01-01	01				TCRBJ01-02*01	TCRBJ01	TCRBJ01-02	01				0	0	0	4	2	2	36	-1	53	61	63	1	In	VDJ
GTGAGCACCTTGGAGCTGGGGGACTCGGCCCTTTATCTTTGCGCCAGCAGCCCCGAGGGGGGCAACTATGGCTACACCTTCGGTTCG	CASSPEGGNYGYTF	1	8.612893501571853E-6	42	TCRBV05-01*01	TCRBV05	TCRBV05-01	01								TCRBD01,TCRBD02	TCRBD01-01,TCRBD02-01		TCRBJ01-02*01	TCRBJ01	TCRBJ01-02	01				4	4	5	1	2	2	39	51	55	61	63	1	In	VDJ
ACTGTGACATCGGCCCAAAAGAACCCGACAGCTTTCTATCTCTGTGCCAGTAGTGTGCAGGGCAACTATGGCTACACCTTCGGTTCG	CASSVQGNYGYTF	2	1.7225787003143707E-5	39	TCRBV19-01	TCRBV19	TCRBV19-01				01,02	TCRBD01-01*01	TCRBD01	TCRBD01-01	01				TCRBJ01-02*01	TCRBJ01	TCRBJ01-02	01				5	3	4	3	1	2	42	54	57	62	63	2	In	VDJ
ACAGAGCAGGGGGACTCGGCCATGTATCTCTGTGCCAGCAGCCGATTAGGGTCGGGCCAAGGCAACTATGGCTACACCTTCGGTTCG	CASSRLGSGQGNYGYTF	7	6.029025451100297E-5	51	TCRBV07-09	TCRBV07	TCRBV07-09				01,03					TCRBD01,TCRBD02	TCRBD01-01,TCRBD02-01		TCRBJ01-02*01	TCRBJ01	TCRBJ01-02	01				5	5	5	3	12	2	30	42	47	51	63	7	In	VDJ
TTCCTGCTGGGGTTGGAGTCGGCTGCTCCCTCCCAAACATCTGTGTACTTCTGTGCCAGCAGCAACTATGGCTACACCTTCGGTTCG	CASSNYGYTF	1	8.612893501571853E-6	30	TCRBV06	TCRBV06				TCRBV06-02,TCRBV06-03									TCRBJ01-02*01	TCRBJ01	TCRBJ01-02	01				6	0	0	0	1	2	51	-1	-1	62	63	1	In	VJ
GAGTTGGCTGCTCCCTCCCAGACATCTGTGTACTTCTGTGCCAGCAGTTACCCCGCCGGCACCAACTATGGCTACACCTTCGGTTCG	CASSYPAGTNYGYTF	1	8.612893501571853E-6	45	TCRBV06-06	TCRBV06	TCRBV06-06				01,02					TCRBD01,TCRBD02	TCRBD01-01,TCRBD02-01		TCRBJ01-02*01	TCRBJ01	TCRBJ01-02	01				2	6	9	0	3	2	36	51	57	60	63	1	In	VDJ
CTGCTGTCGGCTGCTCCCTCCCAGACATCTGTGTACTTCTGTGCCAGCAGTTACTCAGGGTACAACTATGGCTACACCTTCGGTTCG	CASSYSGYNYGYTF	2	1.7225787003143707E-5	42	TCRBV06-05*01	TCRBV06	TCRBV06-05	01								TCRBD01,TCRBD02	TCRBD01-01,TCRBD02-01		TCRBJ01-02*01	TCRBJ01	TCRBJ01-02	01				0	0	5	3	3	2	39	-1	56	60	63	2	In	VDJ
ATCCAGTCCACGGAGTCAGGGGACACAGCACTGTATTTCTGTGCCAGCAGCAATCGGGCCGACAACTATGGCTACACCTTCGGTTCG	CASSNRADNYGYTF	3	2.5838680504715558E-5	42	TCRBV21-01*01	TCRBV21	TCRBV21-01	01								TCRBD01,TCRBD02	TCRBD01-01,TCRBD02-01		TCRBJ01-02*01	TCRBJ01	TCRBJ01-02	01				3	2	8	0	4	2	39	53	55	59	63	3	In	VDJ
CTGGAGTTGGCTGCTCCCTCCCAGACATCTGTGTACTTCTGTGCCAGCAGTTACTCGACAGTAAACTATGGCTACACCTTCGGTTCG	CASSYSTVNYGYTF	1	8.612893501571853E-6	42	TCRBV06-06	TCRBV06	TCRBV06-06				01,02	TCRBD01-01*01	TCRBD01	TCRBD01-01	01				TCRBJ01-02*01	TCRBJ01	TCRBJ01-02	01				0	0	2	5	2	2	39	-1	56	61	63	1	In	VDJ
AAGAAGCTCCTTCTCAGTGACTCTGGCTTCTATCTCTGTGCCTGGAGTGTCACAGGGCGCTCAAACTATGGCTACACCTTCGGTTCG	CAWSVTGRSNYGYTF	1	8.612893501571853E-6	45	TCRBV30-01*01	TCRBV30	TCRBV30-01	01				TCRBD01-01*01	TCRBD01	TCRBD01-01	01				TCRBJ01-02*01	TCRBJ01	TCRBJ01-02	01				0	1	3	3	6	2	36	50	51	57	63	1	In	VDJ
AAGAAGCTCCTTCTCAGTGACTCTGGCTTCTATCTCTGTGCCTGGAGTGTCACAGGGCACTCAAACTATGGCTACACCTTCGGTTCG	CAWSVTGHSNYGYTF	1	8.612893501571853E-6	45	TCRBV30-01*01	TCRBV30	TCRBV30-01	01				TCRBD01-01*01	TCRBD01	TCRBD01-01	01				TCRBJ01-02*01	TCRBJ01	TCRBJ01-02	01				0	1	3	3	6	2	36	50	51	57	63	1	In	VDJ
CTGCAGCCAGAAGACTCGGCCCTGTATCTCTGCGCCAGCAGCCAAGATGAGGTGTTTTCAGCAAACTATGGCTACACCTTCGGTTCG	CASSQDEVFSANYGYTF	5	4.306446750785927E-5	51	TCRBV04-03*01	TCRBV04	TCRBV04-03	01				TCRBD02-01*02	TCRBD02	TCRBD02-01	02				TCRBJ01-02*01	TCRBJ01	TCRBJ01-02	01				0	1	11	1	11	2	30	47	48	52	63	5	In	VDJ
CTGGAGTCCGCCAGCACCAACCAGACATCTATGTACCTCTGTGCCAGCAGTTTATCGGCAGCAAACTATGGCTACACCTTCGGTTCG	CASSLSAANYGYTF	5	4.306446750785927E-5	42	TCRBV28-01*01	TCRBV28	TCRBV28-01	01								TCRBD01,TCRBD02	TCRBD01-01,TCRBD02-01		TCRBJ01-02*01	TCRBJ01	TCRBJ01-02	01				1	3	4	5	2	2	39	55	58	61	63	5	In	VDJ
CAGCCCTCAGAACCCAGGGACTCAGCTGTGTACTTCTGTGCCAGCAGTTTTGGGACAGCGAAAAACTATGGCTACACCTTCGGTTCG	CASSFGTAKNYGYTF	3	2.5838680504715558E-5	45	TCRBV12	TCRBV12				TCRBV12-03,TCRBV12-04		TCRBD01-01*01	TCRBD01	TCRBD01-01	01				TCRBJ01-02*01	TCRBJ01	TCRBJ01-02	01				3	1	0	5	5	2	36	50	51	58	63	3	In	VDJ
CCCTCAGAACCCAGGGACTCAGCTGTGTACTTCTGTGCCAGCAGTCCTCGGGTGGGACAGGGGAGATATGGCTACACCTTCGGTTCG	CASSPRVGQGRYGYTF	2	1.7225787003143707E-5	48	TCRBV12	TCRBV12				TCRBV12-03,TCRBV12-04		TCRBD01-01*01	TCRBD01	TCRBD01-01	01				TCRBJ01-02*01	TCRBJ01	TCRBJ01-02	01				5	8	0	2	3	5	33	45	53	63	66	2	In	VDJ
AGGCTGCTGTCGGCTGCTCCCTCCCAGACATCTGTGTACTTCTGTGCCAGCAGTTACTCGACCGGGGATGGCTACACCTTCGGTTCG	CASSYSTGDGYTF	1	8.612893501571853E-6	39	TCRBV06-05*01	TCRBV06	TCRBV06-05	01				TCRBD02-01*01	TCRBD02	TCRBD02-01	01				TCRBJ01-02*01	TCRBJ01	TCRBJ01-02	01				0	3	8	3	0	6	42	59	62	-1	67	1	In	VDJ
CAGGCTGCTGTCGGCTGCTCCCTCCCAGACATCTGTGTACTTCTGTGCCAGCAGTATGACAGGGAGGATGGCTACACCTTCGGTTCG		1	8.612893501571853E-6	38	TCRBV06-05*01	TCRBV06	TCRBV06-05	01				TCRBD01-01*01	TCRBD01	TCRBD01-01	01				TCRBJ01-02*01	TCRBJ01	TCRBJ01-02	01				5	2	2	3	3	6	43	55	57	64	67	1	Out	VDJ
GAGTCAGCTACCCGCTCCCAGACATCTGTGTATTTCTGCGCCAGCACCATAGACACCTTCCTCAAGGATGGCTACACCTTCGGTTCG	CASTIDTFLKDGYTF	2	1.7225787003143707E-5	45	TCRBV10-02*01	TCRBV10	TCRBV10-02	01				TCRBD01-01*01	TCRBD01	TCRBD01-01	01				TCRBJ01-02*01	TCRBJ01	TCRBJ01-02	01				7	5	2	6	12	6	36	46	51	55	67	2	In	VDJ
AACCTGAGCTCTCTGGAGCTGGGGGACTCAGCTTTGTATTTCTGTGCCAGCAGCTCAGGGGGTGGCGATGGCTACACCTTCGGTTCG	CASSSGGGDGYTF	1	8.612893501571853E-6	39	TCRBV09-01	TCRBV09	TCRBV09-01				01,02	TCRBD01-01*01	TCRBD01	TCRBD01-01	01				TCRBJ01-02*01	TCRBJ01	TCRBJ01-02	01				4	1	4	1	5	6	42	54	55	62	67	1	In	VDJ
CTGACAGTGACCAGTGCCCATCCTGAAGACAGCAGCTTCTACATCTGCAGTGCCCAGACAGGGGGCGATGGCTACACCTTCGGTTCG	CSAQTGGDGYTF	1	8.612893501571853E-6	36	TCRBV20	TCRBV20				TCRBV20-01,TCRBV20-or09_02		TCRBD01-01*01	TCRBD01	TCRBD01-01	01				TCRBJ01-02*01	TCRBJ01	TCRBJ01-02	01				6	3	2	0	1	6	45	53	56	66	67	1	In	VDJ
AATGTGAACGCCTTGGAGCTGGACGACTCGGCCCTGTATCTCTGTGCCAGCAGCTCGTCGGAAGACGATGGCTACACCTTCGGTTCG	CASSSSEDDGYTF	1	8.612893501571853E-6	39	TCRBV05-04*01	TCRBV05	TCRBV05-04	01								TCRBD01,TCRBD02	TCRBD01-01,TCRBD02-01		TCRBJ01-02*01	TCRBJ01	TCRBJ01-02	01				3	4	1	8	5	6	42	55	59	62	67	1	In	VDJ
AACGCCTTGTTGCTGGGGGACTCGGCCCTCTATCTCTGTGCCAGCAGCTCACTAAATGCAGGGGGAGATGGCTACACCTTCGGTTCG	CASSSLNAGGDGYTF	4	3.445157400628741E-5	45	TCRBV05-06*01	TCRBV05	TCRBV05-06	01				TCRBD01-01*01	TCRBD01	TCRBD01-01	01				TCRBJ01-02*01	TCRBJ01	TCRBJ01-02	01				3	9	4	1	2	6	36	49	58	65	67	4	In	VDJ
AATTCCCTGGAGCTTGGTGACTCTGCTGTGTATTTCTGTGCCAGCAGCCAAGATCGGGACAGGCGGCATGGCTACACCTTCGGTTCG	CASSQDRDRRHGYTF	5	4.306446750785927E-5	45	TCRBV03	TCRBV03				TCRBV03-01,TCRBV03-02		TCRBD01-01*01	TCRBD01	TCRBD01-01	01				TCRBJ01-02*01	TCRBJ01	TCRBJ01-02	01				0	2	0	4	4	6	36	53	55	63	67	5	In	VDJ
ACAGTGACCAGTGCCCATCCTGAAGACAGCAGCTTCTACATCTGCAGTGCTGGGACAGGGATTCAGCATGGCTACACCTTCGGTTCG	CSAGTGIQHGYTF	1	8.612893501571853E-6	39	TCRBV20	TCRBV20				TCRBV20-01,TCRBV20-or09_02		TCRBD01-01*01	TCRBD01	TCRBD01-01	01				TCRBJ01-02*01	TCRBJ01	TCRBJ01-02	01				5	0	0	3	7	6	42	-1	51	60	67	1	In	VDJ
AGGCTGCTGTCGGCTGCTCCCTCCCAGACATCTGTGTACTTCTGTGCCAGCAGTTTTGGACAGGGCCATGGCTACACCTTCGGTTCG	CASSFGQGHGYTF	2	1.7225787003143707E-5	39	TCRBV06-05*01	TCRBV06	TCRBV06-05	01				TCRBD01-01*01	TCRBD01	TCRBD01-01	01				TCRBJ01-02*01	TCRBJ01	TCRBJ01-02	01				4	2	1	3	2	6	42	55	57	65	67	2	In	VDJ
CGGTCCACAAAGCTGGAGGACTCAGCCATGTACTTCTGTGCCACCTTCGGGGAAGGGGACAAATACCATGGCTACACCTTCGGTTCG	CATFGEGDKYHGYTF	1	8.612893501571853E-6	45	TCRBV02-01*01	TCRBV02	TCRBV02-01	01				TCRBD01-01*01	TCRBD01	TCRBD01-01	01				TCRBJ01-02*01	TCRBJ01	TCRBJ01-02	01				10	12	0	6	6	6	36	43	55	61	67	1	In	VDJ
AATTCCCTGGAGCTTGGTGACTCTGCTGTGTATTTCTGTGCCAGCAGCCAAGACCCGGACGGAAGACATGGCTACACCTTCGGTTCG	CASSQDPDGRHGYTF	1	8.612893501571853E-6	45	TCRBV03	TCRBV03				TCRBV03-01,TCRBV03-02						TCRBD01,TCRBD02	TCRBD01-01,TCRBD02-01		TCRBJ01-02*01	TCRBJ01	TCRBJ01-02	01				0	3	1	7	7	6	36	53	56	60	67	1	In	VDJ
GCCTTGGAGCTGGACGACTCGGCCCTGTATCTCTGTGCCAGCAGCCCCCCGGGACAGGGAAGTCTTAATGGCTACACCTTCGGTTCG	CASSPPGQGSLNGYTF	1	8.612893501571853E-6	48	TCRBV05-04*01	TCRBV05	TCRBV05-04	01				TCRBD01-01*01	TCRBD01	TCRBD01-01	01				TCRBJ01-02*01	TCRBJ01	TCRBJ01-02	01				4	5	0	3	8	6	33	45	50	59	67	1	In	VDJ
ATCCGGTCCACAAAGCTGGAGGACTCAGCCATGTACTTCTGTGCCAGCAAGATAGCCGAGACAGGGAATGGCTACACCTTCGGTTCG	CASKIAETGNGYTF	1	8.612893501571853E-6	42	TCRBV02-01*01	TCRBV02	TCRBV02-01	01				TCRBD01-01*01	TCRBD01	TCRBD01-01	01				TCRBJ01-02*01	TCRBJ01	TCRBJ01-02	01				7	10	2	3	1	6	39	49	59	66	67	1	In	VDJ
ACGATCCAGCGCACACAGCAGGAGGACTCGGCCGTGTATCTCTGTGCCAGCACCGAGGGACGGCCGAATGGCTACACCTTCGGTTCG	CASTEGRPNGYTF	4	3.445157400628741E-5	39	TCRBV07-02*01	TCRBV07	TCRBV07-02	01								TCRBD01,TCRBD02	TCRBD01-01,TCRBD02-01		TCRBJ01-02*01	TCRBJ01	TCRBJ01-02	01				7	4	0	7	6	6	42	52	56	61	67	4	In	VDJ
GAGTCGGCTGCTCCCTCCCAAACATCTGTGTACTTCTGTGCCAGCAGTGGGCAGGGGGCGCGGAAGAATGGCTACACCTTCGGTTCG	CASSGQGARKNGYTF	1	8.612893501571853E-6	45	TCRBV06	TCRBV06				TCRBV06-02,TCRBV06-03		TCRBD01-01*01	TCRBD01	TCRBD01-01	01				TCRBJ01-02*01	TCRBJ01	TCRBJ01-02	01				5	3	4	0	8	6	36	48	51	59	67	1	In	VDJ
TCCTGTCCTCAGAACCGGGAGACACGGCACTGTATCTCTGCGCCAGCAGTCAACCCCACAGGGGGCAATGGCTACACCTTCGGTTCG		5	4.306446750785927E-5	43	TCRBV23-01*01	TCRBV23	TCRBV23-01	01				TCRBD01-01*01	TCRBD01	TCRBD01-01	01				TCRBJ01-02*01	TCRBJ01	TCRBJ01-02	01				2	4	3	0	1	6	38	53	57	66	67	5	Out	VDJ
ACTCTGACAGTGACCAGTGCCCATCCTGAAGACAGCAGCTTCTACATCTGCAGTGCTAGGGGGCAACTGGGCTACACCTTCGGTTCG	CSARGQLGYTF	1	8.612893501571853E-6	33	TCRBV20-01*01	TCRBV20	TCRBV20-01	01				TCRBD01-01*01	TCRBD01	TCRBD01-01	01				TCRBJ01-02*01	TCRBJ01	TCRBJ01-02	01				3	0	7	0	5	8	48	-1	59	64	69	1	In	VDJ
ATCCGGTCCACAAAGCTGGAGGACTCAGCCATGTACTTCTGTGCCAGCAGTTCCGGACAGGTATCGTGGGGCTACACCTTCGGTTCG	CASSSGQVSWGYTF	1	8.612893501571853E-6	42	TCRBV02-01*01	TCRBV02	TCRBV02-01	01				TCRBD01-01*01	TCRBD01	TCRBD01-01	01				TCRBJ01-02*01	TCRBJ01	TCRBJ01-02	01				5	3	1	4	8	8	39	51	54	61	69	1	In	VDJ
GACATCCGCTCACCAGGCCTGGGGGACGCAGCCATGTACCTGTGTGCCACCAGCACACCGAGTTATGGGGGCTACACCTTCGGTTCG	CATSTPSYGGYTF	1	8.612893501571853E-6	39	TCRBV15-01*01	TCRBV15	TCRBV15-01	01								TCRBD01,TCRBD02	TCRBD01-01,TCRBD02-01		TCRBJ01-02*01	TCRBJ01	TCRBJ01-02	01				4	11	0	9	0	8	42	55	66	-1	69	1	In	VDJ
CTGAAGATCCAGCCCTCAGAACCCAGGGACTCAGCTGTGTACTTCTGTGCCAGCAGTCACTACCTGGGGGGCTACACCTTCGGTTCG	CASSHYLGGYTF	1	8.612893501571853E-6	36	TCRBV12	TCRBV12				TCRBV12-03,TCRBV12-04						TCRBD01,TCRBD02	TCRBD01-01,TCRBD02-01		TCRBJ01-02*01	TCRBJ01	TCRBJ01-02	01				5	8	6	2	0	8	45	57	65	-1	69	1	In	VDJ
CTGACAGTGACCAGTGCCCATCCTGAAGACAGCAGCTTCTACATCTGCAGTGCTATCCCAGGGTCCAGGGGCTACACCTTCGGTTCG	CSAIPGSRGYTF	1	8.612893501571853E-6	36	TCRBV20	TCRBV20				TCRBV20-01,TCRBV20-or09_02		TCRBD01-01*01	TCRBD01	TCRBD01-01	01				TCRBJ01-02*01	TCRBJ01	TCRBJ01-02	01				4	3	4	3	6	8	45	55	58	63	69	1	In	VDJ
CTGATCCTGGAGTCGCCCAGCCCCAACCAGACCTCTCTGTACTTCTGTGCCAGCAGTTCGAGCGGGACGGGCTACACCTTCGGTTCG	CASSSSGTGYTF	2	1.7225787003143707E-5	36	TCRBV27-01*01	TCRBV27	TCRBV27-01	01				TCRBD02-01*02	TCRBD02	TCRBD02-01	02				TCRBJ01-02*01	TCRBJ01	TCRBJ01-02	01				4	2	6	3	2	8	45	58	60	67	69	2	In	VDJ
ATCCAGCAGGTAGTGCGAGGAGATTCGGCAGCTTATTTCTGTGCCAGCTCACCCGGACAGTTTTTTGAGGGCTACACCTTCGGTTCG	CASSPGQFFEGYTF	2	1.7225787003143707E-5	42	TCRBV18-01*01	TCRBV18	TCRBV18-01	01				TCRBD01-01*01	TCRBD01	TCRBD01-01	01				TCRBJ01-02*01	TCRBJ01	TCRBJ01-02	01				3	1	1	5	9	8	39	53	54	60	69	2	In	VDJ
CTGGAGTCTGCCAGGCCCTCACATACCTCTCAGTACCTCTGTGCCAGCAGTGGCCAAGGGGGGGTGAAGGGCTACACCTTCGGTTCG	CASSGQGGVKGYTF	1	8.612893501571853E-6	42	TCRBV25-01*01	TCRBV25	TCRBV25-01	01				TCRBD02-01*01	TCRBD02	TCRBD02-01	01				TCRBJ01-02*01	TCRBJ01	TCRBJ01-02	01				4	5	9	0	5	8	39	52	57	64	69	1	In	VDJ
CTAAACCTGAGCTCTCTGGAGCTGGGGGACTCAGCTTTGTATTTCTGTGCCAGCAGCGCATCAGCGAAGGGCTACACCTTCGGTTCG	CASSASAKGYTF	1	8.612893501571853E-6	36	TCRBV09-01	TCRBV09	TCRBV09-01				01,02	TCRBD02-01	TCRBD02	TCRBD02-01				01,02	TCRBJ01-02*01	TCRBJ01	TCRBJ01-02	01				3	4	6	6	3	8	45	58	62	66	69	1	In	VDJ
GTTGGCGTCTGCTGTACCCTCTCAGACATCTGTGTACTTCTGTGCCAGCAGTGACACGGCAGGGGTTGCGGCTACACCTTCGGTTCG		2	1.7225787003143707E-5	41	TCRBV06-04	TCRBV06	TCRBV06-04				01,02	TCRBD01-01*01	TCRBD01	TCRBD01-01	01				TCRBJ01-02*01	TCRBJ01	TCRBJ01-02	01				2	4	4	2	4	8	40	55	59	65	69	2	Out	VDJ
AGCACCTTGGAGCTGGGGGACTCGGCCCTTTATCTTTGCGCCAGCAGCTTGGCCTCACAGGAAATTGGCGGCTACACCTTCGGTTCG	CASSLASQEIGGYTF	1	8.612893501571853E-6	45	TCRBV05-01*01	TCRBV05	TCRBV05-01	01				TCRBD01-01*01	TCRBD01	TCRBD01-01	01				TCRBJ01-02*01	TCRBJ01	TCRBJ01-02	01				0	4	3	4	8	8	36	52	56	61	69	1	In	VDJ
ACGATCCAGCGCACACAGCAGGAGGACTCGGCCGTGTATCTCTGTGCCAGCAGCTTAGCGAGGGGTTACGGCTACACCTTCGGTTCG	CASSLARGYGYTF	1	8.612893501571853E-6	39	TCRBV07-02*01	TCRBV07	TCRBV07-02	01								TCRBD01,TCRBD02	TCRBD01-01,TCRBD02-01		TCRBJ01-02*01	TCRBJ01	TCRBJ01-02	01				0	1	5	2	4	8	42	59	60	65	69	1	In	VDJ
CTACACGCCCTGCAGCCAGAAGACTCAGCCCTGTATCTCTGCGCCAGCAGCCAAGTTTGGGAGCTTAACGGCTACACCTTCGGTTCG	CASSQVWELNGYTF	2	1.7225787003143707E-5	42	TCRBV04-01*01	TCRBV04	TCRBV04-01	01				TCRBD02-01*02	TCRBD02	TCRBD02-01	02				TCRBJ01-02*01	TCRBJ01	TCRBJ01-02	01				1	3	9	2	6	8	39	55	58	63	69	2	In	VDJ
CTCACTGTGACATCGGCCCAAAAGAACCCGACAGCTTTCTATCTCTGTGCCAGTAGCGACTTACAGGGAGGCTACACCTTCGGTTCG	CASSDLQGGYTF	2	1.7225787003143707E-5	36	TCRBV19-01	TCRBV19	TCRBV19-01				01,02	TCRBD01-01*01	TCRBD01	TCRBD01-01	01				TCRBJ01-02*01	TCRBJ01	TCRBJ01-02	01				6	6	3	3	1	8	45	56	62	68	69	2	In	VDJ
CGCCTTGTTGCTGGGGGACTCGGCCCTCTATCTCTGTGCCAGCAGCCGTCCGTAGTTCAGGCCCTAGGAGGCTACACCTTCGGTTCG		3	2.5838680504715558E-5	47	TCRBV05-06*01	TCRBV05	TCRBV05-06	01								TCRBD01,TCRBD02	TCRBD01-01,TCRBD02-01		TCRBJ01-02*01	TCRBJ01	TCRBJ01-02	01				4	11	4	4	8	8	34	46	57	61	69	3	Out	VDJ
CTAGAGTCTGCCATCCCCAACCAGACAGCTCTTTACTTCTGTGCCACCAGTGACCCGGGACAGGTGGAAGGCTACACCTTCGGTTCG	CATSDPGQVEGYTF	1	8.612893501571853E-6	42	TCRBV24	TCRBV24				TCRBV24-01,TCRBV24-or09_02		TCRBD01-01*01	TCRBD01	TCRBD01-01	01				TCRBJ01-02*01	TCRBJ01	TCRBJ01-02	01				4	3	0	4	5	8	39	53	56	64	69	1	In	VDJ
GAGTCGGCTGCTCCCTCCCAGACATCTGTGTACTTCTGTGCCAGCAGTGAACGACCGGGTCCAGAAGAAGGCTACACCTTCGGTTCG	CASSERPGPEEGYTF	2	1.7225787003143707E-5	45	TCRBV06-01*01	TCRBV06	TCRBV06-01	01				TCRBD02-01	TCRBD02	TCRBD02-01				01,02	TCRBJ01-02*01	TCRBJ01	TCRBJ01-02	01				2	4	8	4	10	8	36	51	55	59	69	2	In	VDJ
ATGAGCTCCTTGGAGCTGGGGGACTCAGCCCTGTACTTCTGTGCCAGCAGCTTAGCGGGGACGTATAAAGGCTACACCTTCGGTTCG	CASSLAGTYKGYTF	1	8.612893501571853E-6	42	TCRBV13-01*01	TCRBV13	TCRBV13-01	01								TCRBD01,TCRBD02	TCRBD01-01,TCRBD02-01		TCRBJ01-02*01	TCRBJ01	TCRBJ01-02	01				1	2	0	7	7	8	39	55	57	62	69	1	In	VDJ
ACTGTGACATCGGCCCAAAAGAACCCGACAGCTTTCTATCTCTGTGCCAGTAGCGTGGGACGGAGCTTGAGCTACACCTTCGGTTCG	CASSVGRSLSYTF	2	1.7225787003143707E-5	39	TCRBV19-01	TCRBV19	TCRBV19-01				01,02					TCRBD01,TCRBD02	TCRBD01-01,TCRBD02-01		TCRBJ01-02*01	TCRBJ01	TCRBJ01-02	01				6	3	0	7	9	9	42	53	56	61	70	2	In	VDJ
CATCGGCCCAAAAGAACCCGACAGCTTTCTATCTCTGTGCCAGTGACCACCGACAGGGTTCCGTCCTTGAGCTACACCTTCGGTTCG		4	3.445157400628741E-5	46	TCRBV19-01	TCRBV19	TCRBV19-01				01,02	TCRBD01-01*01	TCRBD01	TCRBD01-01	01				TCRBJ01-02*01	TCRBJ01	TCRBJ01-02	01				8	7	2	3	12	9	35	44	51	58	70	4	Out	VDJ
CCCCCTGATCCTGGAGTCGCCCAGCCCCAACCAGACCTCTCTGTACTTCTGTGCCAGCAGTTAACATTGAGCTACACCTTCGGTTCG		2	1.7225787003143707E-5	32	TCRBV27-01*01	TCRBV27	TCRBV27-01	01				TCRBD01-01*01	TCRBD01	TCRBD01-01	01				TCRBJ01-02*01	TCRBJ01	TCRBJ01-02	01				4	1	3	6	4	9	49	62	63	66	70	2	Out	VDJ
CTCAGGCTGGAGTCGGCTGCTCCCTCCCAGACATCTGTGTACTTCTGTGCCAGCAGTGGCCAACTTCTGAGCTACACCTTCGGTTCG	CASSGQLLSYTF	2	1.7225787003143707E-5	36	TCRBV06-01*01	TCRBV06	TCRBV06-01	01				TCRBD02-01	TCRBD02	TCRBD02-01				01,02	TCRBJ01-02*01	TCRBJ01	TCRBJ01-02	01				4	4	3	10	5	9	45	58	62	65	70	2	In	VDJ
GTGCAGCCTGCAGAACTGGAGGATTCTGGAGTTTATTTCTGTGCCAGCAGCCAATCCCGGACAGGATGGAGCTACACCTTCGGTTCG	CASSQSRTGWSYTF	1	8.612893501571853E-6	42	TCRBV14-01*01	TCRBV14	TCRBV14-01	01				TCRBD01-01*01	TCRBD01	TCRBD01-01	01				TCRBJ01-02*01	TCRBJ01	TCRBJ01-02	01				2	4	1	4	5	9	39	54	58	65	70	1	In	VDJ
CTGTCGGCTGCTCCCTCCCAGACATCTGTGTACTTCTGTGCCAGCAGCCCGTACCGAAACGGGGACCCCCCCTACACCTTCGGTTCG	CASSPYRNGDPPYTF	1	8.612893501571853E-6	45	TCRBV06-05*01	TCRBV06	TCRBV06-05	01								TCRBD01,TCRBD02	TCRBD01-01,TCRBD02-01		TCRBJ01-02*01	TCRBJ01	TCRBJ01-02	01				6	14	0	7	5	10	36	47	61	66	71	1	In	VDJ
CTGAAGATCCAGCCCTCAGAACCCAGGGACTCAGCTGTGTACTTCTGTGCCAGCAGTTTTCAGTTCTTTGGCTACACCCTCGGTTCG	CASSFQFFGYTL	1	8.612893501571853E-6	36	TCRBV12	TCRBV12				TCRBV12-03,TCRBV12-04						TCRBD01,TCRBD02	TCRBD01-01,TCRBD02-01		TCRBJ01-02*01	TCRBJ01	TCRBJ01-02	01				3	14	3	6	3	18	45	59	73	76	79	1	In	VDJ
CTGACCCTGGAGTCTGCCAGGCCCTCACATACCTCTCAGTACCTCTGTGCCAGCAGTGAATTGGGGGGGGACACATCCTTCGGGCCG	CASSELGGDTSF	3	2.5838680504715558E-5	36	TCRBV25-01*01	TCRBV25	TCRBV25-01	01				TCRBD02-01*01	TCRBD02	TCRBD02-01	01				TCRBJ02-07*01	TCRBJ02	TCRBJ02-07	01				1	1	9	0	8	15	45	61	62	69	77	3	In	VDJ
CACATCAATTCCCTGGAGCTTGGTGACTCTGCTGTGTATTTCTGTGCCAGCAGCCGAGGGCCCGCGTCCCATCAGTACTTCGGGCCG	CASSRGPASHQYF	1	8.612893501571853E-6	39	TCRBV03	TCRBV03				TCRBV03-01,TCRBV03-02		TCRBD02-01*02	TCRBD02	TCRBD02-01	02				TCRBJ02-07*01	TCRBJ02	TCRBJ02-07	01				4	0	11	0	12	10	42	-1	55	60	72	1	In	VDJ
CTGAAGATCCGGTCCACAAAGCTGGAGGACTCAGCCATGTACTTCTGTGCCAGCAGGGCAGTGGCACGGCGGCAGTACTTCGGGCCG	CASRAVARRQYF	1	8.612893501571853E-6	36	TCRBV02-01*01	TCRBV02	TCRBV02-01	01								TCRBD01,TCRBD02	TCRBD01-01,TCRBD02-01		TCRBJ02-07*01	TCRBJ02	TCRBJ02-07	01				6	2	4	5	10	9	45	56	58	61	71	1	In	VDJ
CAACATGAGCCCTGAAGACAGCAGCATATATCTCTGCAGCGCCGGAAAGGGGACTTATGTTTGTGTTAGCGGCAGTACTTCGGGCCG		1	8.612893501571853E-6	47	TCRBV29-01*01	TCRBV29	TCRBV29-01	01				TCRBD02-01	TCRBD02	TCRBD02-01				01,02	TCRBJ02-07*01	TCRBJ02	TCRBJ02-07	01				7	8	0	10	16	9	34	41	49	55	71	1	Out	VDJ
GCTGCTCCCTCCCAGACATCTGTGTACTTCTGTGCCAGCAGTACTTTTGGGACTAGCGGGAGTCCCCGCGCGCAGTACTTCGGGCCG	CASSTFGTSGSPRAQYF	1	8.612893501571853E-6	51	TCRBV06	TCRBV06				TCRBV06-01,TCRBV06-05,TCRBV06-06		TCRBD02-01*02	TCRBD02	TCRBD02-01	02				TCRBJ02-07*01	TCRBJ02	TCRBJ02-07	01				5	6	0	2	9	9	30	42	48	62	71	1	In	VDJ
AGTCGCCCAGCCCCAACCAGACCTCTCTGTACTTCTGTGCCAGCAGCTAACTCCGGGACAGGGAACACCCCGCAGTACTTCGGGCCG		2	1.7225787003143707E-5	46	TCRBV27-01*01	TCRBV27	TCRBV27-01	01				TCRBD01-01*01	TCRBD01	TCRBD01-01	01				TCRBJ02-07*01	TCRBJ02	TCRBJ02-07	01				6	8	0	3	8	9	35	46	54	63	71	2	Out	VDJ
AATTCCCTGGAGCTTGGTGACTCTGCTGTGTATTTCTGTGCCAGCAGCCAAGAGGGAGGGTGGGGCTTTGAGCAGTACTTCGGGCCG	CASSQEGGWGFEQYF	3	2.5838680504715558E-5	45	TCRBV03	TCRBV03				TCRBV03-01,TCRBV03-02		TCRBD02-01*02	TCRBD02	TCRBD02-01	02				TCRBJ02-07*01	TCRBJ02	TCRBJ02-07	01				0	0	9	0	9	7	36	-1	53	60	69	3	In	VDJ
CTGGAGTCGCCCAGCCCCAACCAGACCTCTCTGTACTTCTGTGCCAGCACCTTAACCAGGGTAAAGGATGAGCAGTACTTCGGGCCG	CASTLTRVKDEQYF	3	2.5838680504715558E-5	42	TCRBV27-01*01	TCRBV27	TCRBV27-01	01				TCRBD01-01*01	TCRBD01	TCRBD01-01	01				TCRBJ02-07*01	TCRBJ02	TCRBJ02-07	01				7	7	4	3	8	7	39	49	56	61	69	3	In	VDJ
AATCCTGTCCTCAGAACCGGGAGACACGGCACTGTATCTCTGCGCCAGCAGTCAATTAAGGGGGCGTGGGAGCAGTACTTCGGGCCG		1	8.612893501571853E-6	41	TCRBV23-01*01	TCRBV23	TCRBV23-01	01				TCRBD01-01*01	TCRBD01	TCRBD01-01	01				TCRBJ02-07*01	TCRBJ02	TCRBJ02-07	01				1	2	5	0	4	7	40	56	58	65	69	1	Out	VDJ
GAGTCGCCCAGCCCCAACCAGACCTCTCTGTACTTCTGTGCCAGCAGTCCGAGGACTAGCGGGAGTGGGGAGCAGTACTTCGGGCCG	CASSPRTSGSGEQYF	2	1.7225787003143707E-5	45	TCRBV27-01*01	TCRBV27	TCRBV27-01	01				TCRBD02-01*02	TCRBD02	TCRBD02-01	02				TCRBJ02-07*01	TCRBJ02	TCRBJ02-07	01				5	4	1	2	4	7	36	48	52	65	69	2	In	VDJ
CCAGGCCTGGGGGACGCAGCCATGTACCTGTGTGCCACCAGCAGGATGGGAAGAGCGGGAGGGTTGGGGGAGCAGTACTTCGGGCCG	CATSRMGRAGGLGEQYF	3	2.5838680504715558E-5	51	TCRBV15-01*01	TCRBV15	TCRBV15-01	01				TCRBD02-01*02	TCRBD02	TCRBD02-01	02				TCRBJ02-07*01	TCRBJ02	TCRBJ02-07	01				3	9	6	0	6	7	30	44	53	63	69	3	In	VDJ
ACGATCCAGCGCACACAGCAGGAGGACTCGGCCGTGTATCTCTGTGCCAGCAGCTTACCCCGGGTGGGGGAGCAGTACTTCGGGCCG	CASSLPRVGEQYF	2	1.7225787003143707E-5	39	TCRBV07-02*01	TCRBV07	TCRBV07-02	01								TCRBD01,TCRBD02	TCRBD01-01,TCRBD02-01		TCRBJ02-07*01	TCRBJ02	TCRBJ02-07	01				2	8	6	2	0	7	42	57	65	-1	69	2	In	VDJ
ATCAATTCCCTGGAGCTTGGTGACTCTGCTGTGTATTTCTGTGCCAGCAGCCAAGGAGGAGCGGGGGGGGAGCAGTACTTCGGGCCG	CASSQGGAGGEQYF	2	1.7225787003143707E-5	42	TCRBV03	TCRBV03				TCRBV03-01,TCRBV03-02		TCRBD02-01*01	TCRBD02	TCRBD02-01	01				TCRBJ02-07*01	TCRBJ02	TCRBJ02-07	01				1	4	6	0	0	7	39	55	59	-1	69	2	In	VDJ
ATGAGCTCCTTGGAGCTGGGGGACTCAGCCCTGTACTTCTGTGCCAGCGCTCGGGGCACCAAAACGGGGGAGCAGTACTTCGGGCCG	CASARGTKTGEQYF	1	8.612893501571853E-6	42	TCRBV13-01*01	TCRBV13	TCRBV13-01	01								TCRBD01,TCRBD02	TCRBD01-01,TCRBD02-01		TCRBJ02-07*01	TCRBJ02	TCRBJ02-07	01				8	4	7	0	12	7	39	48	52	57	69	1	In	VDJ
AGGCTGGAGTCGGCTGCTCCCTCCCAGACATCTGTGTACTTCTGTGCCAGCAGTGAACGTAGCGACGGGGAGCAGTACTTCGGGCCG	CASSERSDGEQYF	1	8.612893501571853E-6	39	TCRBV06-01*01	TCRBV06	TCRBV06-01	01				TCRBD02-01	TCRBD02	TCRBD02-01				01,02	TCRBJ02-07*01	TCRBJ02	TCRBJ02-07	01				2	2	5	6	5	7	42	57	59	64	69	1	In	VDJ
ACTCTGACGATCCAGCGCACACAGCAGGAGGACTCGGCCGTGTATCTCTGTGCCAGCAGCTCGCCAGGGGAGCAGTACTTCGGGCCG	CASSSPGEQYF	3	2.5838680504715558E-5	33	TCRBV07-02*01	TCRBV07	TCRBV07-02	01				TCRBD01-01*01	TCRBD01	TCRBD01-01	01				TCRBJ02-07*01	TCRBJ02	TCRBJ02-07	01				4	3	4	3	0	7	48	61	64	-1	69	3	In	VDJ
CAGCGCACAGAGCAGGGGGACTCGGCCATGTATCTCTGTGCCAGCAGCTTGTTTAAGGGCGGGACTCGGGAGCAGTACTTCGGGCCG	CASSLFKGGTREQYF	1	8.612893501571853E-6	45	TCRBV07-09	TCRBV07	TCRBV07-09				01,03	TCRBD02-01	TCRBD02	TCRBD02-01				01,02	TCRBJ02-07*01	TCRBJ02	TCRBJ02-07	01				3	10	0	10	3	7	36	50	60	66	69	1	In	VDJ
ATCCGGTCCACAAAGCTGGAGGACTCAGCCATGTACTTCTGTGCCAGCAAAGCGGGAGGAGGTCAGCGGGAGCAGTACTTCGGGCCG	CASKAGGGQREQYF	1	8.612893501571853E-6	42	TCRBV02-01*01	TCRBV02	TCRBV02-01	01				TCRBD02-01*02	TCRBD02	TCRBD02-01	02				TCRBJ02-07*01	TCRBJ02	TCRBJ02-07	01				7	1	6	1	10	7	39	49	50	59	69	1	In	VDJ
ACCTGAGCTCTCTGGAGCTGGGGGACTCAGCTTTGTATTTCTGTGCCATCAGGGGCTAGCGTATGGAGGGAGCAGTACTTCGGGCCG		1	8.612893501571853E-6	40	TCRBV09-01	TCRBV09	TCRBV09-01				01,02	TCRBD02-01	TCRBD02	TCRBD02-01				01,02	TCRBJ02-07*01	TCRBJ02	TCRBJ02-07	01				5	3	4	6	8	7	41	52	55	61	69	1	Out	VDJ
AGTCCACGGAGTCAGGGGACACAGCACTGTATTTCTGTGCCAGCAGCCCCTGTCGCTAGCGGTCCATCGGAGCAGTACTTCGGGCCG		2	1.7225787003143707E-5	46	TCRBV21-01*01	TCRBV21	TCRBV21-01	01				TCRBD02-01	TCRBD02	TCRBD02-01				01,02	TCRBJ02-07*01	TCRBJ02	TCRBJ02-07	01				5	8	4	5	7	7	35	47	55	62	69	2	Out	VDJ
ATCCAGCAGGTAGTGCGAGGAGATTCGGCAGCTTATTTCTGTGCCAGCTCGCCTGGACAGGGAGGGGTCGAGCAGTACTTCGGGCCG	CASSPGQGGVEQYF	2	1.7225787003143707E-5	42	TCRBV18-01*01	TCRBV18	TCRBV18-01	01				TCRBD01-01*01	TCRBD01	TCRBD01-01	01				TCRBJ02-07*01	TCRBJ02	TCRBJ02-07	01				6	4	1	3	6	6	39	50	54	62	68	2	In	VDJ
GGAGTCAGCTGCTCCCTCTCAGACTTCTGTTTACTTCTGTGCCAGCAGTTCCGGGACGGGAGACTAGTCGAGCAGTACTTCGGGCCG		1	8.612893501571853E-6	44	TCRBV06-07*01	TCRBV06	TCRBV06-07	01				TCRBD02-01	TCRBD02	TCRBD02-01				01,02	TCRBJ02-07*01	TCRBJ02	TCRBJ02-07	01				4	11	2	8	1	6	37	50	61	67	68	1	Out	VDJ
CTGTCGGCTGCTCCCTCCCAGACATCTGTGTACTTCTGTGCCAGCACAAGAGGGGGGACCGGAGGTCTCGAGCAGTACTTCGGGCCG	CASTRGGTGGLEQYF	1	8.612893501571853E-6	45	TCRBV06-05*01	TCRBV06	TCRBV06-05	01								TCRBD01,TCRBD02	TCRBD01-01,TCRBD02-01		TCRBJ02-07*01	TCRBJ02	TCRBJ02-07	01				7	4	5	1	12	6	36	46	50	56	68	1	In	VDJ
CTGGGGTTGGAGTCGGCTGCTCCCTCCCAAACATCTGTGTACTTCTGTGCCAGCAGCCGGACAGGGATCGAGCAGTACTTCGGGCCG	CASSRTGIEQYF	2	1.7225787003143707E-5	36	TCRBV06	TCRBV06				TCRBV06-02,TCRBV06-03		TCRBD01-01*01	TCRBD01	TCRBD01-01	01				TCRBJ02-07*01	TCRBJ02	TCRBJ02-07	01				6	2	1	3	2	6	45	56	58	66	68	2	In	VDJ
CCTCAAGCTGGAGTCAGCTGCTCCCTCTCAGACTTCTGTTTACTTCTGTGCCATACAGCACCCGTCTGCGAGCAGTACTTCGGGCCG		2	1.7225787003143707E-5	35	TCRBV06-07*01	TCRBV06	TCRBV06-07	01				TCRBD01-01*01	TCRBD01	TCRBD01-01	01				TCRBJ02-07*01	TCRBJ02	TCRBJ02-07	01				10	1	3	5	10	6	46	53	54	58	68	2	Out	VDJ
TCGGCTGCTCCCTCCCAGACATCTGTGTACTTCTGTGCCAGCATTTCCGAACCGGGACAGGGAGGTGGCGAGCAGTACTTCGGGCCG	CASISEPGQGGGEQYF	3	2.5838680504715558E-5	48	TCRBV06	TCRBV06				TCRBV06-01,TCRBV06-05		TCRBD01-01*01	TCRBD01	TCRBD01-01	01				TCRBJ02-07*01	TCRBJ02	TCRBJ02-07	01				7	10	0	3	6	6	33	43	53	62	68	3	In	VDJ
AAGATCCAGCCCTCAGAACCCAGGGACTCAGCTGTGTACTTCTGTGCCAGCAGTTTAAGGGGTCTGGGCGAGCAGTACTTCGGGCCG	CASSLRGLGEQYF	1	8.612893501571853E-6	39	TCRBV12	TCRBV12				TCRBV12-03,TCRBV12-04		TCRBD01-01*01	TCRBD01	TCRBD01-01	01				TCRBJ02-07*01	TCRBJ02	TCRBJ02-07	01				2	0	5	2	6	6	42	-1	57	62	68	1	In	VDJ
ACTCTGACGATTCAGCGCACAGAGCAGCGGGACTCAGCCATGTATCGCTGTGCCAGCAGCGCAGGGGGCGAGCAGTACTTCGGGCCG	CASSAGGEQYF	2	1.7225787003143707E-5	33	TCRBV07-07*01	TCRBV07	TCRBV07-07	01				TCRBD01-01*01	TCRBD01	TCRBD01-01	01				TCRBJ02-07*01	TCRBJ02	TCRBJ02-07	01				5	1	4	1	0	6	48	60	61	-1	68	2	In	VDJ
ACCAGTGCCCATCCTGAAGACAGCAGCTTCTACATCTGCAGTGCTAGATCCACGGGAACTTCACGGGGCGAGCAGTACTTCGGGCCG	CSARSTGTSRGEQYF	1	8.612893501571853E-6	45	TCRBV20	TCRBV20				TCRBV20-01,TCRBV20-or09_02		TCRBD02-01	TCRBD02	TCRBD02-01				01,02	TCRBJ02-07*01	TCRBJ02	TCRBJ02-07	01				2	15	8	3	0	6	36	48	63	-1	68	1	In	VDJ
AATTCCCTGGAGCTTGGTGACTCTGCTGTGTATTTCTGTGCCAGCAGCCCATTAGCGGGAGGGCCGGGCGAGCAGTACTTCGGGCCG	CASSPLAGGPGEQYF	1	8.612893501571853E-6	45	TCRBV03	TCRBV03				TCRBV03-01,TCRBV03-02		TCRBD02-01*02	TCRBD02	TCRBD02-01	02				TCRBJ02-07*01	TCRBJ02	TCRBJ02-07	01				4	3	5	0	5	6	36	49	52	63	68	1	In	VDJ
CTGTCGGCTGCTCCCTCCCAGACATCTGTGTACTTCTGTGCCAGCAGCCCAATTACAAGGGGAACGGGCGAGCAGTACTTCGGGCCG	CASSPITRGTGEQYF	2	1.7225787003143707E-5	45	TCRBV06-05*01	TCRBV06	TCRBV06-05	01				TCRBD01-01*01	TCRBD01	TCRBD01-01	01				TCRBJ02-07*01	TCRBJ02	TCRBJ02-07	01				6	10	5	2	6	6	36	47	57	62	68	2	In	VDJ
AGGCTGCTGTCGGCTGCTCCCTCCCAGACATCTGTGTACTTCTGTGCCAGCAGTGCGACGGGGCTCGGCGAGCAGTACTTCGGGCCG	CASSATGLGEQYF	1	8.612893501571853E-6	39	TCRBV06-05*01	TCRBV06	TCRBV06-05	01								TCRBD01,TCRBD02	TCRBD01-01,TCRBD02-01		TCRBJ02-07*01	TCRBJ02	TCRBJ02-07	01				5	5	7	0	4	6	42	54	59	64	68	1	In	VDJ
ATGAATGTGAGCACCTTGGAGCTGGGGGACTCGGCCCTTTATCTTTGCGCCAGTTCGACAGGGGGCGGCGAGCAGTACTTCGGGCCG	CASSTGGGEQYF	1	8.612893501571853E-6	36	TCRBV05-01*01	TCRBV05	TCRBV05-01	01				TCRBD01-01*01	TCRBD01	TCRBD01-01	01				TCRBJ02-07*01	TCRBJ02	TCRBJ02-07	01				8	3	2	0	2	6	45	53	56	66	68	1	In	VDJ
GATCCAGCAGGTAGTGCGAGGAGATTCGGCAGCTTATTTCTGTGCCAGCTCACCACCCCTCGCAGCGGCGAGCAGTACTTCGGGCCG		2	1.7225787003143707E-5	41	TCRBV18-01*01	TCRBV18	TCRBV18-01	01				TCRBD02-01	TCRBD02	TCRBD02-01				01,02	TCRBJ02-07*01	TCRBJ02	TCRBJ02-07	01				0	6	6	5	0	6	40	57	63	-1	68	2	Out	VDJ
TTGGAGTCGGCTGCTCCCTCCCAAACATCTGTGTACTTCTGTGCCAGCAGTTACGCTCTGAGAGTAGGCGAGCAGTACTTCGGGCCG	CASSYALRVGEQYF	1	8.612893501571853E-6	42	TCRBV06	TCRBV06				TCRBV06-02,TCRBV06-03						TCRBD01,TCRBD02	TCRBD01-01,TCRBD02-01		TCRBJ02-07*01	TCRBJ02	TCRBJ02-07	01				2	11	5	4	0	6	39	54	65	-1	68	1	In	VDJ
CAGCCCTCAGAACCCAGGGACTCAGCTGTGTACTTCTGTGCCAGCAGTAGCGAAAGCGGGGGGTTTCGCGAGCAGTACTTCGGGCCG	CASSSESGGFREQYF	1	8.612893501571853E-6	45	TCRBV12	TCRBV12				TCRBV12-03,TCRBV12-04		TCRBD02-01*01	TCRBD02	TCRBD02-01	01				TCRBJ02-07*01	TCRBJ02	TCRBJ02-07	01				5	6	6	1	5	6	36	48	54	63	68	1	In	VDJ
AACGCCTTGGAGCTGGACGACTCGGCCCTGTATCTCTGTGCCAGCAGCGCGAGTCGCACTGCCTTTCGCGAGCAGTACTTCGGGCCG	CASSASRTAFREQYF	1	8.612893501571853E-6	45	TCRBV05-04*01	TCRBV05	TCRBV05-04	01				TCRBD02-01	TCRBD02	TCRBD02-01				01,02	TCRBJ02-07*01	TCRBJ02	TCRBJ02-07	01				4	9	3	10	8	6	36	48	57	60	68	1	In	VDJ
AATGTGAGCACCTTGGAGCTGGGGGACTCGGCCCTTTATCTTTGCGCCAGCAGCTCGACTAGCGAGCGCGAGCAGTACTTCGGGCCG	CASSSTSEREQYF	1	8.612893501571853E-6	39	TCRBV05-01*01	TCRBV05	TCRBV05-01	01				TCRBD02-01	TCRBD02	TCRBD02-01				01,02	TCRBJ02-07*01	TCRBJ02	TCRBJ02-07	01				3	1	2	6	4	6	42	55	56	64	68	1	In	VDJ
AGCACCTTGGAGCTGGGGGACTCGGCCCTTTATCTTTGCGCCAGCAGCTTGGATTGGGACAGGGGACGCGAGCAGTACTTCGGGCCG	CASSLDWDRGREQYF	2	1.7225787003143707E-5	45	TCRBV05-01*01	TCRBV05	TCRBV05-01	01				TCRBD01-01*01	TCRBD01	TCRBD01-01	01				TCRBJ02-07*01	TCRBJ02	TCRBJ02-07	01				0	3	0	2	3	6	36	52	55	65	68	2	In	VDJ
TTGGAGATCCAGCGCACAGAGCAGGGGGACTCGGCCATGTATCTCTGTGCCAGCAAACTATCCTGGAGCGAGCAGTACTTCGGGCCG	CASKLSWSEQYF	3	2.5838680504715558E-5	36	TCRBV07-09	TCRBV07	TCRBV07-09				01,03	TCRBD02-01	TCRBD02	TCRBD02-01				01,02	TCRBJ02-07*01	TCRBJ02	TCRBJ02-07	01				7	1	3	9	8	6	45	55	56	60	68	3	In	VDJ
CAGCAGGTAGTGCGAGGAGATTCGGCAGCTTATTTCTGTGCCAGCTCACCAGTGCCAATAGCGGGGAGCGAGCAGTACTTCGGGCCG	CASSPVPIAGSEQYF	2	1.7225787003143707E-5	45	TCRBV18-01*01	TCRBV18	TCRBV18-01	01				TCRBD02-01*01	TCRBD02	TCRBD02-01	01				TCRBJ02-07*01	TCRBJ02	TCRBJ02-07	01				2	7	5	3	2	6	36	51	58	66	68	2	In	VDJ
CTCACTGTGACATCGGCCCAAAAGAACCCGACAGCTTTCTATCTCTGTGCCAGTAGTATAGGGGACAGCGAGCAGTACTTCGGGCCG	CASSIGDSEQYF	2	1.7225787003143707E-5	36	TCRBV19-01	TCRBV19	TCRBV19-01				01,02	TCRBD01-01*01	TCRBD01	TCRBD01-01	01				TCRBJ02-07*01	TCRBJ02	TCRBJ02-07	01				1	0	0	5	0	6	45	-1	61	-1	68	2	In	VDJ
CACGTTGGCGTCTGCTGTACCCTCTCAGACATCTGTGTACTTCTGTGCCAGCAGTGACCTGGAGGAAGCGAGCAGTACTTCGGGCCG		2	1.7225787003143707E-5	38	TCRBV06-04	TCRBV06	TCRBV06-04				01,02	TCRBD02-01*02	TCRBD02	TCRBD02-01	02				TCRBJ02-07*01	TCRBJ02	TCRBJ02-07	01				2	2	10	1	3	6	43	58	60	65	68	2	Out	VDJ
CTCACGTTGGCGTCTGCTGTACCCTCTCAGACATCTGTGTACTTCTGTGCCAGCAGCGTGCTGGCGGCCGAGCAGTACTTCGGGCCG	CASSVLAAEQYF	2	1.7225787003143707E-5	36	TCRBV06-04	TCRBV06	TCRBV06-04				01,02	TCRBD02-01	TCRBD02	TCRBD02-01				01,02	TCRBJ02-07*01	TCRBJ02	TCRBJ02-07	01				6	7	7	5	1	6	45	56	63	67	68	2	In	VDJ
GCCTTGTTGCTGGGGGACTCGGCCCTGTATCTCTGTGCCAGCAGCTCCCGCGGGGTGGAGCCGGAGGCCGAGCAGTACTTCGGGCCG	CASSSRGVEPEAEQYF	2	1.7225787003143707E-5	48	TCRBV05-05*01	TCRBV05	TCRBV05-05	01				TCRBD02-01*01	TCRBD02	TCRBD02-01	01				TCRBJ02-07*01	TCRBJ02	TCRBJ02-07	01				3	3	7	3	13	6	33	46	49	55	68	2	In	VDJ
ATCCAGCGCACACAGCAGGAGGACTCGGCCGTGTATCTCTGTGCCAGCAGCTTAGTACTAGCGGAGCCCGAGCAGTACTTCGGGCCG	CASSLVLAEPEQYF	1	8.612893501571853E-6	42	TCRBV07-02*01	TCRBV07	TCRBV07-02	01				TCRBD02-01	TCRBD02	TCRBD02-01				01,02	TCRBJ02-07*01	TCRBJ02	TCRBJ02-07	01				1	1	3	5	4	6	39	55	56	64	68	1	In	VDJ
ACTCTGACAGTGACCAGTGCCCATCCTGAAGACAGCAGCTTCTACATCTGCAGTGCTAGTATCCCCACCGAGCAGTACTTCGGGCCG	CSASIPTEQYF	1	8.612893501571853E-6	33	TCRBV20-01*01	TCRBV20	TCRBV20-01	01								TCRBD01,TCRBD02	TCRBD01-01,TCRBD02-01		TCRBJ02-07*01	TCRBJ02	TCRBJ02-07	01				3	7	3	7	0	6	48	59	66	-1	68	1	In	VDJ
CTGGAGTCGCCCAGCCCCAACCAGACCTCTCTGTACTTCTGTGCCAGCAGCGACCGAGGGCGATTTTACGAGCAGTACTTCGGGCCG	CASSDRGRFYEQYF	2	1.7225787003143707E-5	42	TCRBV27-01*01	TCRBV27	TCRBV27-01	01				TCRBD02-01*02	TCRBD02	TCRBD02-01	02				TCRBJ02-07*01	TCRBJ02	TCRBJ02-07	01				6	5	11	0	6	4	39	50	55	60	66	2	In	VDJ
ACAGTGACCAGTGCCCATCCTGAAGACAGCAGCTTCTACATCTGCAGTGCTAGACCTAGGGGAGTTTACGAGCAGTACTTCGGGCCG	CSARPRGVYEQYF	1	8.612893501571853E-6	39	TCRBV20	TCRBV20				TCRBV20-01,TCRBV20-or09_02						TCRBD01,TCRBD02	TCRBD01-01,TCRBD02-01		TCRBJ02-07*01	TCRBJ02	TCRBJ02-07	01				2	3	5	2	4	4	42	54	57	62	66	1	In	VDJ
CTCAGGCTGCTGTCGGCTGCTCCCTCCCAGACATCTGTGTACTTCTGTGCCAGCAGAGGGACAGTTTACGAGCAGTACTTCGGGCCG	CASRGTVYEQYF	1	8.612893501571853E-6	36	TCRBV06-05*01	TCRBV06	TCRBV06-05	01				TCRBD01-01*01	TCRBD01	TCRBD01-01	01				TCRBJ02-07*01	TCRBJ02	TCRBJ02-07	01				6	1	0	5	2	4	45	56	57	64	66	1	In	VDJ
ACGATCCAGCGCACACAGCAGGAGGACTCGGCCGTGTATCTCTGTGCCAGCAGCCCTAGGACAGTTTACGAGCAGTACTTCGGGCCG	CASSPRTVYEQYF	1	8.612893501571853E-6	39	TCRBV07-02*01	TCRBV07	TCRBV07-02	01				TCRBD01-01*01	TCRBD01	TCRBD01-01	01				TCRBJ02-07*01	TCRBJ02	TCRBJ02-07	01				5	4	1	5	2	4	42	54	58	64	66	1	In	VDJ
ATCCAGCGCACACAGCAGGAGGACTCGGCCGTGTATCTCTGTGCCAGCAGCCCCCCTCCGGGTATTTACGAGCAGTACTTCGGGCCG	CASSPPPGIYEQYF	1	8.612893501571853E-6	42	TCRBV07-02*01	TCRBV07	TCRBV07-02	01				TCRBD02-01	TCRBD02	TCRBD02-01				01,02	TCRBJ02-07*01	TCRBJ02	TCRBJ02-07	01				5	7	8	4	4	4	39	51	58	62	66	1	In	VDJ
CTGAACATGAGCTCCTTGGAGCTGGGGGACTCAGCCCTGTACTTCTGTGCCAGCAGCTTGCAGATTTACGAGCAGTACTTCGGGCCG	CASSLQIYEQYF	1	8.612893501571853E-6	36	TCRBV13-01*01	TCRBV13	TCRBV13-01	01				TCRBD01-01*01	TCRBD01	TCRBD01-01	01				TCRBJ02-07*01	TCRBJ02	TCRBJ02-07	01				3	1	4	5	3	4	45	59	60	63	66	1	In	VDJ
ATGAATGTGAGCACCTTGGAGCTGGGGGACTCGGCCCTTTATCTTTGCGCCAGCAGCTTGGGGGGTTACGAGCAGTACTTCGGGCCG	CASSLGGYEQYF	1	8.612893501571853E-6	36	TCRBV05-01*01	TCRBV05	TCRBV05-01	01								TCRBD01,TCRBD02	TCRBD01-01,TCRBD02-01		TCRBJ02-07*01	TCRBJ02	TCRBJ02-07	01				0	0	6	2	1	4	45	-1	61	65	66	1	In	VDJ
ATCCGCTCACCAGGCCTGGGGGACGCAGCCATGTACCTGTGTGCCACCAGCAGAGAGGGCGGGAGTTACGAGCAGTACTTCGGGCCG	CATSREGGSYEQYF	1	8.612893501571853E-6	42	TCRBV15-01*01	TCRBV15	TCRBV15-01	01				TCRBD02-01*02	TCRBD02	TCRBD02-01	02				TCRBJ02-07*01	TCRBJ02	TCRBJ02-07	01				0	2	7	2	1	4	39	56	58	65	66	1	In	VDJ
AACGCCTTGTTGCTGGGGGACTCGGCCCTCTATCTCTGTGCCAGCAGCTTGAGGGACAGGGGCAGTTACGAGCAGTACTTCGGGCCG	CASSLRDRGSYEQYF	1	8.612893501571853E-6	45	TCRBV05-06*01	TCRBV05	TCRBV05-06	01				TCRBD01-01*01	TCRBD01	TCRBD01-01	01				TCRBJ02-07*01	TCRBJ02	TCRBJ02-07	01				1	1	0	2	4	4	36	51	52	62	66	1	In	VDJ
GGAGTCGCCCAGCCCCAACCAGACCTCTCTGTACTTCTGTGCCAGCAGGCCCGTCCGGGGCCCTCTTACGAGCAGTACTTCGGGCCG		2	1.7225787003143707E-5	44	TCRBV27-01*01	TCRBV27	TCRBV27-01	01								TCRBD01,TCRBD02	TCRBD01-01,TCRBD02-01		TCRBJ02-07*01	TCRBJ02	TCRBJ02-07	01				6	8	7	0	5	4	37	48	56	61	66	2	Out	VDJ
ACCAGTGCCCATCCTGAAGACAGCAGCTTCTACATCTGCAGTGCTAGAGATAGGAGACAGGGGGCTTACGAGCAGTACTTCGGGCCG	CSARDRRQGAYEQYF	1	8.612893501571853E-6	45	TCRBV20	TCRBV20				TCRBV20-01,TCRBV20-or09_02		TCRBD01-01*01	TCRBD01	TCRBD01-01	01				TCRBJ02-07*01	TCRBJ02	TCRBJ02-07	01				0	5	2	0	1	4	36	50	55	65	66	1	In	VDJ
ATCCAGCCTGCAAAGCTTGAGGACTCGGCCGTGTATCTCTGTGCCAGCAGCCCCTTGTACAGGGCTTACGAGCAGTACTTCGGGCCG	CASSPLYRAYEQYF	2	1.7225787003143707E-5	42	TCRBV11-02*02	TCRBV11	TCRBV11-02	02				TCRBD01-01*01	TCRBD01	TCRBD01-01	01				TCRBJ02-07*01	TCRBJ02	TCRBJ02-07	01				5	7	3	3	2	4	39	51	58	64	66	2	In	VDJ
TCAGCTACCCGCTCCCAGACATCTGTGTATTTCTGCGCCAGCAGTCTTCATGACTAGCGGGAGACTTACGAGCAGTACTTCGGGCCG	CASSLHD*RETYEQYF	1	8.612893501571853E-6	48	TCRBV10-02*01	TCRBV10	TCRBV10-02	01				TCRBD02-01*02	TCRBD02	TCRBD02-01	02				TCRBJ02-07*01	TCRBJ02	TCRBJ02-07	01				5	6	2	2	3	4	33	45	51	63	66	1	Stop	VDJ
GGCTGGAGTCGGCTGCTCCCTCCCAGACATCTGTGTACTTCTGTGCCAGCACTGGACAGGGGCTTGTACGAGCAGTACTTCGGGCCG		5	4.306446750785927E-5	40	TCRBV06-01*01	TCRBV06	TCRBV06-01	01				TCRBD01-01*01	TCRBD01	TCRBD01-01	01				TCRBJ02-07*01	TCRBJ02	TCRBJ02-07	01				7	2	1	2	4	4	41	51	53	62	66	5	Out	VDJ
AGTCCACGGAGTCAGGGGACACAGCACTGTATTTCTGTGCCAGCAGCAAACTAGCGGGAGGTATTGTACGAGCAGTACTTCGGGCCG		5	4.306446750785927E-5	46	TCRBV21-01*01	TCRBV21	TCRBV21-01	01				TCRBD02-01*02	TCRBD02	TCRBD02-01	02				TCRBJ02-07*01	TCRBJ02	TCRBJ02-07	01				2	0	4	1	5	4	35	-1	50	61	66	5	Out	VDJ
GGGTTGGAGTCGGCTGCTCCCTCCCAAACATCTGTGTACTTCTGTGCCAGCAGGGGGGACAGGGTGTACGAGCAGTACTTCGGGCCG	CASRGDRVYEQYF	1	8.612893501571853E-6	39	TCRBV06	TCRBV06				TCRBV06-02,TCRBV06-03		TCRBD01-01*01	TCRBD01	TCRBD01-01	01				TCRBJ02-07*01	TCRBJ02	TCRBJ02-07	01				6	2	0	3	2	4	42	53	55	64	66	1	In	VDJ
ATCCAGCGCACAGAGCAGGGGGACTCGGCCATGTATCTCTGTGCCAGCCTTTAGCGGGAGGGCTGGTACGAGCAGTACTTCGGGCCG	CASL*REGWYEQYF	1	8.612893501571853E-6	42	TCRBV07-09	TCRBV07	TCRBV07-09				01,03	TCRBD02-01*02	TCRBD02	TCRBD02-01	02				TCRBJ02-07*01	TCRBJ02	TCRBJ02-07	01				8	3	5	0	4	4	39	48	51	62	66	1	Stop	VDJ
GGAGCTGGGGGACTCGGCCCTTTATCTTTGCGCCAGCAGCCCCGGGGGACAGGGTGGAAGGATGGGTACGAGCAGTACTTCGGGCCG		1	8.612893501571853E-6	53	TCRBV05-01*01	TCRBV05	TCRBV05-01	01				TCRBD01-01*01	TCRBD01	TCRBD01-01	01				TCRBJ02-07*01	TCRBJ02	TCRBJ02-07	01				4	5	0	3	12	4	28	40	45	54	66	1	Out	VDJ
TGGAGTCGCCCAGCCCCAACCAGACCTCTCTGTACTTCTGTGCCAGCAGTCTCCACGGGGGCTCGGTACGAGCAGTACTTCGGGCCG		2	1.7225787003143707E-5	43	TCRBV27-01*01	TCRBV27	TCRBV27-01	01								TCRBD01,TCRBD02	TCRBD01-01,TCRBD02-01		TCRBJ02-07*01	TCRBJ02	TCRBJ02-07	01				5	6	6	0	4	4	38	50	56	62	66	2	Out	VDJ
ATCCAGCAGGTAGTGCGAGGAGATTCGGCAGCTTATTTCTGTGCCAGCTCACCAGCTTCGAGTAGGTACGAGCAGTACTTCGGGCCG	CASSPASSRYEQYF	2	1.7225787003143707E-5	42	TCRBV18-01*01	TCRBV18	TCRBV18-01	01								TCRBD01,TCRBD02	TCRBD01-01,TCRBD02-01		TCRBJ02-07*01	TCRBJ02	TCRBJ02-07	01				2	9	5	4	0	4	39	54	63	-1	66	2	In	VDJ
CTGACAGTGACCAGTGCCCATCCTGAAGACAGCAGCTTCTACATCTGCAGCGGGAGTTCAGGTTCGTACGAGCAGTACTTCGGGCCG	CSGSSGSYEQYF	1	8.612893501571853E-6	36	TCRBV20	TCRBV20				TCRBV20-01,TCRBV20-or09_02		TCRBD02-01*02	TCRBD02	TCRBD02-01	02				TCRBJ02-07*01	TCRBJ02	TCRBJ02-07	01				9	0	8	2	10	4	45	-1	50	56	66	1	In	VDJ
ACGATCCAGCGCACACAGCAGGAGGACTCGGCCGTGTATCTCTGTGCCAGCAGCTTCGGGGGGTCGTACGAGCAGTACTTCGGGCCG	CASSFGGSYEQYF	1	8.612893501571853E-6	39	TCRBV07-02*01	TCRBV07	TCRBV07-02	01				TCRBD02-01*01	TCRBD02	TCRBD02-01	01				TCRBJ02-07*01	TCRBJ02	TCRBJ02-07	01				3	0	8	1	3	4	42	-1	56	63	66	1	In	VDJ
ATCCGGTCCACAAAGCTGGAGGACTCAGCCATGTACTTCTGTGCCAGCAGTGAGGGACAGGGGGCGTACGAGCAGTACTTCGGGCCG	CASSEGQGAYEQYF	1	8.612893501571853E-6	42	TCRBV02-01*01	TCRBV02	TCRBV02-01	01				TCRBD01-01*01	TCRBD01	TCRBD01-01	01				TCRBJ02-07*01	TCRBJ02	TCRBJ02-07	01				3	0	0	0	1	4	39	-1	53	65	66	1	In	VDJ
CTGAGCTCTCTGGAGCTGGGGGACTCAGCTTTGTATTTCTGTGCCAGCAGCCCAGGACAGGGGGCGTACGAGCAGTACTTCGGGCCG	CASSPGQGAYEQYF	1	8.612893501571853E-6	42	TCRBV09-01	TCRBV09	TCRBV09-01				01,02	TCRBD01-01*01	TCRBD01	TCRBD01-01	01				TCRBJ02-07*01	TCRBJ02	TCRBJ02-07	01				4	3	1	0	1	4	39	51	54	65	66	1	In	VDJ
ATCAATTCCCTGGAGCTTGGTGACTCTGCTGTGTATTTCTGTGCCAGCAGCCAAGAGTCGACTCAGTACGAGCAGTACTTCGGGCCG	CASSQESTQYEQYF	7	6.029025451100297E-5	42	TCRBV03	TCRBV03				TCRBV03-01,TCRBV03-02		TCRBD02-01	TCRBD02	TCRBD02-01				01,02	TCRBJ02-07*01	TCRBJ02	TCRBJ02-07	01				0	3	2	10	3	4	39	56	59	63	66	7	In	VDJ
CTGGAGTCGCCCAGCCCCAACCAGACCTCTCTGTACTTCTGTGCCAGCAGTCCAGCAGGGGGTTTCTACGAGCAGTACTTCGGGCCG	CASSPAGGFYEQYF	2	1.7225787003143707E-5	42	TCRBV27-01*01	TCRBV27	TCRBV27-01	01				TCRBD01-01*01	TCRBD01	TCRBD01-01	01				TCRBJ02-07*01	TCRBJ02	TCRBJ02-07	01				5	4	4	1	3	3	39	51	55	62	65	2	In	VDJ
CTCAGGCTGCTGTCGGCTGCTCCCTCCCAGACATCTGTGTACTTCTGTGCCAGCAGTTACCCTTTCTACGAGCAGTACTTCGGGCCG	CASSYPFYEQYF	1	8.612893501571853E-6	36	TCRBV06-05*01	TCRBV06	TCRBV06-05	01				TCRBD02-01	TCRBD02	TCRBD02-01				01,02	TCRBJ02-07*01	TCRBJ02	TCRBJ02-07	01				2	1	4	10	2	3	45	60	61	63	65	1	In	VDJ
ACCAGTGCCCATCCTGAAGACAGCAGCTTCTACATCTGCAGTGCTAGAGATGAAGGTACTCATTTCTACGAGCAGTACTTCGGGCCG	CSARDEGTHFYEQYF	1	8.612893501571853E-6	45	TCRBV20	TCRBV20				TCRBV20-01,TCRBV20-or09_02						TCRBD01,TCRBD02	TCRBD01-01,TCRBD02-01		TCRBJ02-07*01	TCRBJ02	TCRBJ02-07	01				0	3	5	4	9	3	36	50	53	56	65	1	In	VDJ
TCTAAGAAGCTCCTTCTCAGTGACTCTGGCTTCTATCTCTGTGCCTGGAGGCCTCGGACAGGGTTCTACGAGCAGTACTTCGGGCCG	CAWRPRTGFYEQYF	1	8.612893501571853E-6	42	TCRBV30-01*01	TCRBV30	TCRBV30-01	01				TCRBD01-01*01	TCRBD01	TCRBD01-01	01				TCRBJ02-07*01	TCRBJ02	TCRBJ02-07	01				3	5	1	3	2	3	39	50	55	63	65	1	In	VDJ
TCCCTGATTCTGGAGTCCGCCAGCACCAACCAGACATCTATGTACCTCTGTGCCAGCAGTTTGGTCTACGAGCAGTACTTCGGGCCG	CASSLVYEQYF	3	2.5838680504715558E-5	33	TCRBV28-01*01	TCRBV28	TCRBV28-01	01								TCRBD01,TCRBD02	TCRBD01-01,TCRBD02-01		TCRBJ02-07*01	TCRBJ02	TCRBJ02-07	01				3	0	0	10	1	3	48	-1	62	64	65	3	In	VDJ
ACAGAGCAGGGGGACTCGGCCATGTATCTCTGTGCCAGCAGCTTAGGTCCCTACTAGCGGGGGGTCTACGAGCAGTACTTCGGGCCG	CASSLGPY*RGVYEQYF	1	8.612893501571853E-6	51	TCRBV07-09	TCRBV07	TCRBV07-09				01,03	TCRBD02-01*01	TCRBD02	TCRBD02-01	01				TCRBJ02-07*01	TCRBJ02	TCRBJ02-07	01				1	6	3	1	1	3	30	46	52	64	65	1	Stop	VDJ
AATTCCCTGGAGCTTGGTGACTCTGCTGTGTATTTCTGTGCCAGCAGCCTTCAAGCGGGAGGGGTCTACGAGCAGTACTTCGGGCCG	CASSLQAGGVYEQYF	1	8.612893501571853E-6	45	TCRBV03	TCRBV03				TCRBV03-01,TCRBV03-02		TCRBD02-01*02	TCRBD02	TCRBD02-01	02				TCRBJ02-07*01	TCRBJ02	TCRBJ02-07	01				4	4	6	0	2	3	36	49	53	63	65	1	In	VDJ
GCTACCAGCTCCCAGACATCTGTGTACTTCTGTGCCCCCGAACGGAGCTAGGGACAGCGGCAGGTCTACGAGCAGTACTTCGGGCCG	CAPERS*GQRQVYEQYF	1	8.612893501571853E-6	51	TCRBV10-03*01	TCRBV10	TCRBV10-03	01				TCRBD01-01*01	TCRBD01	TCRBD01-01	01				TCRBJ02-07*01	TCRBJ02	TCRBJ02-07	01				11	14	0	5	8	3	30	36	50	57	65	1	Stop	VDJ
TGTACCCTCTCAGACATCTGTGTACTTCTGTGCCAGCAGTGACTCGAATTTATGGGAGGGGAAGTCTACGAGCAGTACTTCGGGCCG		2	1.7225787003143707E-5	53	TCRBV06-04	TCRBV06	TCRBV06-04				01,02	TCRBD02-01*02	TCRBD02	TCRBD02-01	02				TCRBJ02-07*01	TCRBJ02	TCRBJ02-07	01				0	8	9	0	5	3	28	45	53	60	65	2	Out	VDJ
TCTGACAGTGACCAGTGCCCATCCTGAAGACAGCAGCTTCTACATCTGCAGTGTAGGCTGAATCTCTACGAGCAGTACTTCGGGCCG		1	8.612893501571853E-6	35	TCRBV20	TCRBV20				TCRBV20-01,TCRBV20-or09_02						TCRBD01,TCRBD02	TCRBD01-01,TCRBD02-01		TCRBJ02-07*01	TCRBJ02	TCRBJ02-07	01				7	1	5	4	8	3	46	53	54	57	65	1	Out	VDJ
CTGACGATCCAGCGCACACAGCAGGAGGACTCGGCCGTGTATCTCTGTGCCAGCAGCTTAGCGCTCTACGAGCAGTACTTCGGGCCG	CASSLALYEQYF	1	8.612893501571853E-6	36	TCRBV07-02*01	TCRBV07	TCRBV07-02	01								TCRBD01,TCRBD02	TCRBD01-01,TCRBD02-01		TCRBJ02-07*01	TCRBJ02	TCRBJ02-07	01				0	0	10	0	1	3	45	-1	62	64	65	1	In	VDJ
AAGAAGCTCCTTCTCAGTGACTCTGGCTTCTATCTCTGTGCCTGGAGTCCCGGGACTAGGTTCCTCTACGAGCAGTACTTCGGGCCG	CAWSPGTRFLYEQYF	2	1.7225787003143707E-5	45	TCRBV30-01*01	TCRBV30	TCRBV30-01	01				TCRBD02-01	TCRBD02	TCRBD02-01				01,02	TCRBJ02-07*01	TCRBJ02	TCRBJ02-07	01				2	3	0	8	6	3	36	48	51	59	65	2	In	VDJ
TGACCAGTGCCCATCCTGAAGACAGCAGCTTCTACATCTGCAGTGCTAGGCACGACAGGAACCCTCTACGAGCAGTACTTCGGGCCG		1	8.612893501571853E-6	43	TCRBV20	TCRBV20				TCRBV20-01,TCRBV20-or09_02		TCRBD01-01*01	TCRBD01	TCRBD01-01	01				TCRBJ02-07*01	TCRBJ02	TCRBJ02-07	01				3	4	2	4	6	3	38	49	53	59	65	1	Out	VDJ
TCCAGCGCACACAGCAGGAGGACTCGGCCGTGTATCTCTGTGCCAGCAGCATCCGGGACGGACCTCTACGAGCAGTACTTCGGGCCG		1	8.612893501571853E-6	43	TCRBV07-02*01	TCRBV07	TCRBV07-02	01								TCRBD01,TCRBD02	TCRBD01-01,TCRBD02-01		TCRBJ02-07*01	TCRBJ02	TCRBJ02-07	01				5	4	0	7	6	3	38	50	54	59	65	1	Out	VDJ
TCCTGTACCTTGGAGATCCAGTCCACGGAGTCAGGGGACACAGCACTGTATTTCTGCCGGGGGATCTACGAGCAGTACTTCGGGCCG	CRGIYEQYF	2	1.7225787003143707E-5	27	TCRBV21-01*01	TCRBV21	TCRBV21-01	01				TCRBD02-01*01	TCRBD02	TCRBD02-01	01				TCRBJ02-07*01	TCRBJ02	TCRBJ02-07	01				15	1	8	2	2	3	54	56	57	63	65	2	In	VDJ
ACAGTGACCAGTGCCCATCCTGAAGACAGCAGCTTCTACATCTGCAGTGCTAGGCCCAGGGGGATCTACGAGCAGTACTTCGGGCCG	CSARPRGIYEQYF	1	8.612893501571853E-6	39	TCRBV20	TCRBV20				TCRBV20-01,TCRBV20-or09_02		TCRBD01-01*01	TCRBD01	TCRBD01-01	01				TCRBJ02-07*01	TCRBJ02	TCRBJ02-07	01				3	3	4	1	2	3	42	53	56	63	65	1	In	VDJ
CTGACAGTGACCAGTGCCCATCCTGAAGACAGCAGCTTCTACATCTGCAGTGCTGGTAGCGGGATCTACGAGCAGTACTTCGGGCCG	CSAGSGIYEQYF	1	8.612893501571853E-6	36	TCRBV20	TCRBV20				TCRBV20-01,TCRBV20-or09_02		TCRBD02-01*02	TCRBD02	TCRBD02-01	02				TCRBJ02-07*01	TCRBJ02	TCRBJ02-07	01				5	2	5	3	1	3	45	54	56	64	65	1	In	VDJ
CTGAATGTGAACGCCTTGTTGCTGGGGGACTCGGCCCTCTATCTCTGTGCCAGCAGCAACCGGATCTACGAGCAGTACTTCGGGCCG	CASSNRIYEQYF	1	8.612893501571853E-6	36	TCRBV05-06*01	TCRBV05	TCRBV05-06	01								TCRBD01,TCRBD02	TCRBD01-01,TCRBD02-01		TCRBJ02-07*01	TCRBJ02	TCRBJ02-07	01				4	4	1	8	1	3	45	57	61	64	65	1	In	VDJ
AGCACCTTGGAGCTGGGGGACTCGGCCCTTTATCTTTGCGCCAGCAGCTTGGATAGCTGGCAGATCTACGAGCAGTACTTCGGGCCG	CASSLDSWQIYEQYF	1	8.612893501571853E-6	45	TCRBV05-01*01	TCRBV05	TCRBV05-01	01				TCRBD02-01	TCRBD02	TCRBD02-01				01,02	TCRBJ02-07*01	TCRBJ02	TCRBJ02-07	01				0	1	5	7	8	3	36	52	53	57	65	1	In	VDJ
ACTCTGGAGTCAGCTACCCGCTCCCAGACATCTGTGTATTTCTGCGCCAGCAGTGAGCTACAGATCTACGAGCAGTACTTCGGGCCG	CASSELQIYEQYF	1	8.612893501571853E-6	39	TCRBV10-02*01	TCRBV10	TCRBV10-02	01				TCRBD01-01*01	TCRBD01	TCRBD01-01	01				TCRBJ02-07*01	TCRBJ02	TCRBJ02-07	01				2	2	3	5	2	3	42	57	59	63	65	1	In	VDJ
ATCAATTCCCTGGAGCTTGGTGACTCTGCTGTGTATTTCTGTGCCAGCAGCCCCAGACAGGGCATCTACGAGCAGTACTTCGGGCCG	CASSPRQGIYEQYF	1	8.612893501571853E-6	42	TCRBV03	TCRBV03				TCRBV03-01,TCRBV03-02		TCRBD01-01*01	TCRBD01	TCRBD01-01	01				TCRBJ02-07*01	TCRBJ02	TCRBJ02-07	01				4	3	2	3	3	3	39	52	55	62	65	1	In	VDJ
ATCCTGGAGTCGCCCAGCCCCAACCAGACCTCTCTGTACTTCTGTGCCACCCGCGGGAAGCCAATCTACGAGCAGTACTTCGGGCCG	CATRGKPIYEQYF	3	2.5838680504715558E-5	39	TCRBV27-01*01	TCRBV27	TCRBV27-01	01				TCRBD02-01*02	TCRBD02	TCRBD02-01	02				TCRBJ02-07*01	TCRBJ02	TCRBJ02-07	01				10	3	7	3	7	3	42	49	52	58	65	3	In	VDJ
GAGCTGGGGGACTCAGCTTTGTATTTCTGTGCCAGCAGCAGAGCCGGGACTAGCGGGACGGTGGGCTACGAGCAGTACTTCGGGCCG	CASSRAGTSGTVGYEQYF	2	1.7225787003143707E-5	54	TCRBV09-01	TCRBV09	TCRBV09-01				01,02	TCRBD02-01*02	TCRBD02	TCRBD02-01	02				TCRBJ02-07*01	TCRBJ02	TCRBJ02-07	01				4	6	0	3	7	3	27	39	45	58	65	2	In	VDJ
CTGTCGGCTGCTCCCTCCCAGACATCTGTGTACTTCTGTGCCAGCGGACCGGGTTGGGACAGGGGCTACGAGCAGTACTTCGGGCCG	CASGPGWDRGYEQYF	2	1.7225787003143707E-5	45	TCRBV06-05*01	TCRBV06	TCRBV06-05	01				TCRBD01-01*01	TCRBD01	TCRBD01-01	01				TCRBJ02-07*01	TCRBJ02	TCRBJ02-07	01				8	10	0	2	0	3	36	45	55	-1	65	2	In	VDJ
AGTCGCCCAGCCCCAACCAGACCTCTCTGTACTTCTGTGCCAGCAGTAGGAGCTTGGTTACCGGGCTACGAGCAGTACTTCGGGCCG		2	1.7225787003143707E-5	46	TCRBV27-01*01	TCRBV27	TCRBV27-01	01				TCRBD02-01	TCRBD02	TCRBD02-01				01,02	TCRBJ02-07*01	TCRBJ02	TCRBJ02-07	01				5	14	8	4	0	3	35	47	61	-1	65	2	Out	VDJ
TGGAGATCCAGTCCACGGAGTCAGGGGACACAGCACTGTATTTCTGTGCCAGCAGCAAACCAGGGCTACGAGCAGTACTTCGGGCCG		2	1.7225787003143707E-5	37	TCRBV21-01*01	TCRBV21	TCRBV21-01	01				TCRBD01-01*01	TCRBD01	TCRBD01-01	01				TCRBJ02-07*01	TCRBJ02	TCRBJ02-07	01				2	1	4	3	0	3	44	59	60	-1	65	2	Out	VDJ
ACTCTGGAGTCCGCTACCAGCTCCCAGACATCTGTGTACTTCTGTGCCATCAGTTCGGGACAGGGCTACGAGCAGTACTTCGGGCCG	CAISSGQGYEQYF	1	8.612893501571853E-6	39	TCRBV10-03*01	TCRBV10	TCRBV10-03	01				TCRBD01-01*01	TCRBD01	TCRBD01-01	01				TCRBJ02-07*01	TCRBJ02	TCRBJ02-07	01				5	2	0	3	0	3	42	54	56	-1	65	1	In	VDJ
ATCAATTCCCTGGAGCTTGGTGACTCTGCTGTGTATTTCTGTGCCAGCAGCCAAGGAGAACAGGGCTACGAGCAGTACTTCGGGCCG	CASSQGEQGYEQYF	1	8.612893501571853E-6	42	TCRBV03	TCRBV03				TCRBV03-01,TCRBV03-02		TCRBD01-01*01	TCRBD01	TCRBD01-01	01				TCRBJ02-07*01	TCRBJ02	TCRBJ02-07	01				1	4	3	3	0	3	39	55	59	-1	65	1	In	VDJ
AGCCTGCAGAACTGGAGGATTCTGGAGTTTATTTCTGTGCCAGCAGCCCTCTGGGCGCAGTCCGGCTACGAGCAGTACTTCGGGCCG		1	8.612893501571853E-6	46	TCRBV14-01*01	TCRBV14	TCRBV14-01	01				TCRBD01-01*01	TCRBD01	TCRBD01-01	01				TCRBJ02-07*01	TCRBJ02	TCRBJ02-07	01				4	4	8	0	9	3	35	48	52	56	65	1	Out	VDJ
CTGGAGTCGGCTGCTCCCTCCCAGACATCTGTGTACTTCTGTGCCAGCAGTACCCGACAGGGAGGCTACGAGCAGTACTTCGGGCCG	CASSTRQGGYEQYF	3	2.5838680504715558E-5	42	TCRBV06-01*01	TCRBV06	TCRBV06-01	01				TCRBD01-01*01	TCRBD01	TCRBD01-01	01				TCRBJ02-07*01	TCRBJ02	TCRBJ02-07	01				5	4	2	3	3	3	39	51	55	62	65	3	In	VDJ
ATCAATTCCCTGGAGCTTGGTGACTCTGCTGTGTATTTCTGTGCCAGCAGCCCCCGGGACGTGCGCTACGAGCAGTACTTCGGGCCG	CASSPRDVRYEQYF	1	8.612893501571853E-6	42	TCRBV03	TCRBV03				TCRBV03-01,TCRBV03-02						TCRBD01,TCRBD02	TCRBD01-01,TCRBD02-01		TCRBJ02-07*01	TCRBJ02	TCRBJ02-07	01				4	3	0	7	5	3	39	52	55	60	65	1	In	VDJ
AGCACCTTGGAGCTGGGGGACTCGGCCCTTTATCTTTGCGCCAGCAGCTCCGGGACAGGGGGTAGCTACGAGCAGTACTTCGGGCCG	CASSSGTGGSYEQYF	1	8.612893501571853E-6	45	TCRBV05-01*01	TCRBV05	TCRBV05-01	01				TCRBD01-01*01	TCRBD01	TCRBD01-01	01				TCRBJ02-07*01	TCRBJ02	TCRBJ02-07	01				3	2	0	1	3	3	36	49	51	62	65	1	In	VDJ
CTGGAGTCGGCTGCTCCCTCCCAGACATCTGTGTACTTCTGTGCCAGCAGCAATTCGGGACAGAGCTACGAGCAGTACTTCGGGCCG	CASSNSGQSYEQYF	1	8.612893501571853E-6	42	TCRBV06-01*01	TCRBV06	TCRBV06-01	01				TCRBD01-01*01	TCRBD01	TCRBD01-01	01				TCRBJ02-07*01	TCRBJ02	TCRBJ02-07	01				6	6	0	5	2	3	39	50	56	63	65	1	In	VDJ
CTGGAGTTGGCTGCTCCCTCCCAGACATCTGTGTACTTCTGTGCCAGCAGCGACGCGGGATACAGCTACGAGCAGTACTTCGGGCCG	CASSDAGYSYEQYF	1	8.612893501571853E-6	42	TCRBV06-06	TCRBV06	TCRBV06-06				01,02	TCRBD02-01*02	TCRBD02	TCRBD02-01	02				TCRBJ02-07*01	TCRBJ02	TCRBJ02-07	01				6	4	7	3	5	3	39	50	54	60	65	1	In	VDJ
ACCTTGGAGATCCAGCGCACAGAGCAGGGGGACTCGGCCATGTATCTCTGTGCCAGCAGCGACAGCTACGAGCAGTACTTCGGGCCG	CASSDSYEQYF	1	8.612893501571853E-6	33	TCRBV07-09	TCRBV07	TCRBV07-09				01,03	TCRBD01-01*01	TCRBD01	TCRBD01-01	01				TCRBJ02-07*01	TCRBJ02	TCRBJ02-07	01				5	0	2	5	0	3	48	-1	60	-1	65	1	In	VDJ
CACAAAGCTGGAGGACTCAGCCATGTACTTCTGTGCCAGCAGTGCTTTCGAGCCGGGACCTTTTCCTACGAGCAGTACTTCGGGCCG		1	8.612893501571853E-6	50	TCRBV02-01*01	TCRBV02	TCRBV02-01	01								TCRBD01,TCRBD02	TCRBD01-01,TCRBD02-01		TCRBJ02-07*01	TCRBJ02	TCRBJ02-07	01				4	10	0	7	4	1	31	44	54	59	63	1	Out	VDJ
CAGCGCACACAGCAGGAGGACTCGGCCGTGTATCTCTGTGCCAGCAGCCCTAGGGACAGCATTTCCTACGAGCAGTACTTCGGGCCG	CASSPRDSISYEQYF	1	8.612893501571853E-6	45	TCRBV07-02*01	TCRBV07	TCRBV07-02	01				TCRBD01-01*01	TCRBD01	TCRBD01-01	01				TCRBJ02-07*01	TCRBJ02	TCRBJ02-07	01				5	4	0	5	4	1	36	48	52	59	63	1	In	VDJ
CCTGCAGAACTGGAGGATTCTGGAGTTTATTTCTGTGCCAGCAGCCCCAACCCGGGACAGGGTTCCTACGAGCAGTACTTCGGGCCG	CASSPNPGQGSYEQYF	1	8.612893501571853E-6	48	TCRBV14-01*01	TCRBV14	TCRBV14-01	01				TCRBD01-01*01	TCRBD01	TCRBD01-01	01				TCRBJ02-07*01	TCRBJ02	TCRBJ02-07	01				4	7	0	3	1	1	33	46	53	62	63	1	In	VDJ
CGGTCCACAAAGCTGGAGGACTCAGCCATGTACTTCTGTGCCAGCAGGGAAAGGGGGTTACGTTCCTACGAGCAGTACTTCGGGCCG	CASRERGLRSYEQYF	1	8.612893501571853E-6	45	TCRBV02-01*01	TCRBV02	TCRBV02-01	01				TCRBD01-01*01	TCRBD01	TCRBD01-01	01				TCRBJ02-07*01	TCRBJ02	TCRBJ02-07	01				2	0	5	1	6	1	36	-1	51	57	63	1	In	VDJ
CTGACAGTGACCAGTGCCCATCCTGAAGACAGCAGCTTCTACATCTGCAGTGCTAGTCTGCCTTCCTACGAGCAGTACTTCGGGCCG	CSASLPSYEQYF	1	8.612893501571853E-6	36	TCRBV20	TCRBV20				TCRBV20-01,TCRBV20-or09_02						TCRBD01,TCRBD02	TCRBD01-01,TCRBD02-01		TCRBJ02-07*01	TCRBJ02	TCRBJ02-07	01				3	3	10	0	2	1	45	56	59	61	63	1	In	VDJ
CAGGTAGTGCGAGGAGATTCGGCAGCTTATTTCTGTGCCAGCTCACCGGGACAGGGCTCGCCTTCCTACGAGCAGTACTTCGGGCCG	CASSPGQGSPSYEQYF	2	1.7225787003143707E-5	48	TCRBV18-01*01	TCRBV18	TCRBV18-01	01				TCRBD01-01*01	TCRBD01	TCRBD01-01	01				TCRBJ02-07*01	TCRBJ02	TCRBJ02-07	01				3	0	0	3	7	1	33	-1	47	56	63	2	In	VDJ
GTAGTGCGAGGAGATTCGGCAGCTTATTTCTGTGCCAGCTCACTCGCATCCGGGACAGGTGGGTCCTACGAGCAGTACTTCGGGCCG	CASSLASGTGGSYEQYF	2	1.7225787003143707E-5	51	TCRBV18-01*01	TCRBV18	TCRBV18-01	01				TCRBD01-01*01	TCRBD01	TCRBD01-01	01				TCRBJ02-07*01	TCRBJ02	TCRBJ02-07	01				4	8	0	4	4	1	30	43	51	59	63	2	In	VDJ
AGGCTGCTGTCGGCTGCTCCCTCCCAGACATCTGTGTACTTCTGTGCCAGCAGTTACCAGGGGTCCTACGAGCAGTACTTCGGGCCG	CASSYQGSYEQYF	1	8.612893501571853E-6	39	TCRBV06-05*01	TCRBV06	TCRBV06-05	01				TCRBD01-01*01	TCRBD01	TCRBD01-01	01				TCRBJ02-07*01	TCRBJ02	TCRBJ02-07	01				2	0	4	2	0	1	42	-1	57	-1	63	1	In	VDJ
ACTGTGACATCGGCCCAAAAGAACCCGACAGCTTTCTATCTCTGTGCCAGTAGTCGTTCAGGGTCCTACGAGCAGTACTTCGGGCCG	CASSRSGSYEQYF	2	1.7225787003143707E-5	39	TCRBV19-01	TCRBV19	TCRBV19-01				01,02	TCRBD01-01*01	TCRBD01	TCRBD01-01	01				TCRBJ02-07*01	TCRBJ02	TCRBJ02-07	01				5	4	4	3	0	1	42	54	58	-1	63	2	In	VDJ
CTCAGGCTGCTGTCGGCTGCTCCCTCCCAGACATCTGTGTACTTCTGTGCCAGCAGTACAGGGTCCTACGAGCAGTACTTCGGGCCG	CASSTGSYEQYF	3	2.5838680504715558E-5	36	TCRBV06-05*01	TCRBV06	TCRBV06-05	01				TCRBD01-01*01	TCRBD01	TCRBD01-01	01				TCRBJ02-07*01	TCRBJ02	TCRBJ02-07	01				5	0	3	3	0	1	45	-1	57	-1	63	3	In	VDJ
ATCCAGCGCACACAGCAGGAGGACTCGGCCGTGTATCTCTGTGCCAGCAGCTTAGCGCTCAGGTCCTACGAGCAGTACTTCGGGCCG	CASSLALRSYEQYF	1	8.612893501571853E-6	42	TCRBV07-02*01	TCRBV07	TCRBV07-02	01				TCRBD01-01*01	TCRBD01	TCRBD01-01	01				TCRBJ02-07*01	TCRBJ02	TCRBJ02-07	01				0	3	4	4	0	1	39	56	59	-1	63	1	In	VDJ
AATTCCCTGGAGCTTGGTGACTCTGCTGTGTATTTCTGTGCCAGCAGCTTTCCCGGGACAAGGTCCTACGAGCAGTACTTCGGGCCG	CASSFPGTRSYEQYF	1	8.612893501571853E-6	45	TCRBV03	TCRBV03				TCRBV03-01,TCRBV03-02		TCRBD01-01*01	TCRBD01	TCRBD01-01	01				TCRBJ02-07*01	TCRBJ02	TCRBJ02-07	01				5	6	0	6	3	1	36	48	54	60	63	1	In	VDJ
CTGATCCTGGAGTCGCCCAGCCCCAACCAGACCTCTCTGTACTTCTGTGCCAGCAGTTCATCGTCCTACGAGCAGTACTTCGGGCCG	CASSSSSYEQYF	3	2.5838680504715558E-5	36	TCRBV27-01*01	TCRBV27	TCRBV27-01	01											TCRBJ02-07*01	TCRBJ02	TCRBJ02-07	01				0	0	0	0	1	1	45	-1	-1	62	63	3	In	VJ
GTGAGCACCTTGGAGCTGGGGGACTCGGCCCTTTATCTTTGCGCCAGCAGCCACCGGGACACGTCCTACGAGCAGTACTTCGGGCCG	CASSHRDTSYEQYF	1	8.612893501571853E-6	42	TCRBV05-01*01	TCRBV05	TCRBV05-01	01				TCRBD01-01*01	TCRBD01	TCRBD01-01	01				TCRBJ02-07*01	TCRBJ02	TCRBJ02-07	01				4	4	0	6	2	1	39	51	55	61	63	1	In	VDJ
GCTGTCGGCTGCTCCCTCCCAGACATCTGTGTACTTCTGTGCCAGCAGTTACTGAGGGACTAGTCCTACGAGCAGTACTTCGGGCCG		1	8.612893501571853E-6	44	TCRBV06-05*01	TCRBV06	TCRBV06-05	01				TCRBD02-01	TCRBD02	TCRBD02-01				01,02	TCRBJ02-07*01	TCRBJ02	TCRBJ02-07	01				1	2	0	8	0	1	37	53	55	-1	63	1	Out	VDJ
CTGAAGATCCAGCCCTCAGAACCCAGGGACTCAGCTGTGTACTTCTGTGCCAGCACGGGGGAGTCCTACGAGCAGTACTTCGGGCCG	CASTGESYEQYF	1	8.612893501571853E-6	36	TCRBV12	TCRBV12				TCRBV12-03,TCRBV12-04		TCRBD02-01*01	TCRBD02	TCRBD02-01	01				TCRBJ02-07*01	TCRBJ02	TCRBJ02-07	01				7	0	8	2	2	1	45	-1	55	61	63	1	In	VDJ
CGCACACAGCAGGAGGACTCGGCCGTGTATCTCTGTGCCAGCAGCCCCCGAAATCCGGGCCAGTCCTACGAGCAGTACTTCGGGCCG	CASSPRNPGQSYEQYF	1	8.612893501571853E-6	48	TCRBV07-02*01	TCRBV07	TCRBV07-02	01								TCRBD01,TCRBD02	TCRBD01-01,TCRBD02-01		TCRBJ02-07*01	TCRBJ02	TCRBJ02-07	01				5	11	8	0	3	1	33	45	56	60	63	1	In	VDJ
ACCTTGGAGCTGGGGGACTCGGCCCTTTATCTTTGCGCCAGCAGCTTGGAGGCTAGCGGGAAGTCCTACGAGCAGTACTTCGGGCCG	CASSLEASGKSYEQYF	1	8.612893501571853E-6	48	TCRBV05-01*01	TCRBV05	TCRBV05-01	01				TCRBD02-01*02	TCRBD02	TCRBD02-01	02				TCRBJ02-07*01	TCRBJ02	TCRBJ02-07	01				0	3	4	3	2	1	33	49	52	61	63	1	In	VDJ
GCTGGAGTTGGCTGCTCCCTCCCAGACATCTGTGTACTTCTGTGCCAGCAGTTACTGGGATTCTCCTACGAGCAGTACTTCGGGCCG		1	8.612893501571853E-6	41	TCRBV06-06	TCRBV06	TCRBV06-06				01,02					TCRBD01,TCRBD02	TCRBD01-01,TCRBD02-01		TCRBJ02-07*01	TCRBJ02	TCRBJ02-07	01				1	0	0	8	2	0	40	-1	56	60	62	1	Out	VDJ
AATCCTGTCCTCAGAACCGGGAGACACGGCACTGTATCTCTGCGCCAGCAGTCAGACTGGGTCTCCTACGAGCAGTACTTCGGGCCG		1	8.612893501571853E-6	41	TCRBV23-01*01	TCRBV23	TCRBV23-01	01				TCRBD02-01	TCRBD02	TCRBD02-01				01,02	TCRBJ02-07*01	TCRBJ02	TCRBJ02-07	01				3	0	2	10	4	0	40	-1	54	58	62	1	Out	VDJ
AGGCTGCTGTCGGCTGCTCCCTCCCAGACATCTGTGTACTTCTGTGCCGCCGGGGGGAAGCTCTCCTACGAGCAGTACTTCGGGCCG	CAAGGKLSYEQYF	1	8.612893501571853E-6	39	TCRBV06-05*01	TCRBV06	TCRBV06-05	01				TCRBD02-01*01	TCRBD02	TCRBD02-01	01				TCRBJ02-07*01	TCRBJ02	TCRBJ02-07	01				11	2	8	1	5	0	42	48	50	57	62	1	In	VDJ
AATTCCCTGGAGCTTGGTGACTCTGCTGTGTATTTCTGTGCCAGCAGCCTAGACTCGGGACTCTCCTACGAGCAGTACTTCGGGCCG	CASSLDSGLSYEQYF	1	8.612893501571853E-6	45	TCRBV03	TCRBV03				TCRBV03-01,TCRBV03-02		TCRBD02-01	TCRBD02	TCRBD02-01				01,02	TCRBJ02-07*01	TCRBJ02	TCRBJ02-07	01				0	3	0	10	0	0	36	53	56	-1	62	1	In	VDJ
GAGCAGGGGGACTCGGCCATGTATCTCTGTGCCAGCAGCTCAAATAGAGACAGACAGGGACTCTCCTACGAGCAGTACTTCGGGCCG	CASSSNRDRQGLSYEQYF	1	8.612893501571853E-6	54	TCRBV07-09	TCRBV07	TCRBV07-09				01,03	TCRBD01-01*01	TCRBD01	TCRBD01-01	01				TCRBJ02-07*01	TCRBJ02	TCRBJ02-07	01				4	12	2	3	3	0	27	40	52	59	62	1	In	VDJ
GAGTCAGCTACCCGCTCCCAGACATCTGTGTATTTCTGCGCCAGCAGTATGGCGGCCCCCATCTCCTACGAGCAGTACTTCGGGCCG	CASSMAAPISYEQYF	1	8.612893501571853E-6	45	TCRBV10-02*01	TCRBV10	TCRBV10-02	01				TCRBD02-01	TCRBD02	TCRBD02-01				01,02	TCRBJ02-07*01	TCRBJ02	TCRBJ02-07	01				5	3	7	5	7	0	36	48	51	55	62	1	In	VDJ
GTGACCAGTGCCCATCCTGAAGACAGCAGCTTCTACATCTGCAGTGCTTACCGGGACAGGGGCTCCTACGAGCAGTACTTCGGGCCG	CSAYRDRGSYEQYF	1	8.612893501571853E-6	42	TCRBV20	TCRBV20				TCRBV20-01,TCRBV20-or09_02		TCRBD01-01*01	TCRBD01	TCRBD01-01	01				TCRBJ02-07*01	TCRBJ02	TCRBJ02-07	01				5	4	0	2	0	0	39	48	52	-1	62	1	In	VDJ
CAGCGCACACAGCAGGAGGACTCCGCCGTGTATCTCTGTGCCAGCAGCCCCGCCCAGCAGGGCTCCTACGAGCAGTACTTCGGGCCG	CASSPAQQGSYEQYF	1	8.612893501571853E-6	45	TCRBV07-08*01	TCRBV07	TCRBV07-08	01				TCRBD01-01*01	TCRBD01	TCRBD01-01	01				TCRBJ02-07*01	TCRBJ02	TCRBJ02-07	01				5	9	4	3	0	0	36	48	57	-1	62	1	In	VDJ
GAGTCGGCTGCTCCCTCCCAAACATCTGTGTACTTCTGTGCCAGCAGTTACACGACTAGCGGCTCCTACGAGCAGTACTTCGGGCCG	CASSYTTSGSYEQYF	1	8.612893501571853E-6	45	TCRBV06	TCRBV06				TCRBV06-02,TCRBV06-03		TCRBD02-01	TCRBD02	TCRBD02-01				01,02	TCRBJ02-07*01	TCRBJ02	TCRBJ02-07	01				2	2	2	5	0	0	36	51	53	-1	62	1	In	VDJ
TCGGCTGCTCCCTCCCAGACATCTGTGTACTTCTGTGCCAGCAGTGAGTGGACCTCAAGCCGCTCCTACGAGCAGTACTTCGGGCCG	CASSEWTSSRSYEQYF	1	8.612893501571853E-6	48	TCRBV06-01*01	TCRBV06	TCRBV06-01	01								TCRBD01,TCRBD02	TCRBD01-01,TCRBD02-01		TCRBJ02-07*01	TCRBJ02	TCRBJ02-07	01				3	2	1	7	9	0	33	47	49	53	62	1	In	VDJ
CAGCCAGAAGACTCAGCCCTGTATCTCTGCGCCAGCAGCCAAACCGGGACAGGGGAAATTAGCTCCTACGAGCAGTACTTCGGGCCG	CASSQTGTGEISSYEQYF	1	8.612893501571853E-6	54	TCRBV04-01*01	TCRBV04	TCRBV04-01	01				TCRBD01-01*01	TCRBD01	TCRBD01-01	01				TCRBJ02-07*01	TCRBJ02	TCRBJ02-07	01				2	3	0	2	7	0	27	42	45	55	62	1	In	VDJ
CAGCGCACACAGCAGGAGGACTCGGCCGTGTATCTCTGTGCCAGCAGCGCGGAGACGTGGAGCTCCTACGAGCAGTACTTCGGGCCG	CASSAETWSSYEQYF	1	8.612893501571853E-6	45	TCRBV07-02*01	TCRBV07	TCRBV07-02	01				TCRBD02-01	TCRBD02	TCRBD02-01				01,02	TCRBJ02-07*01	TCRBJ02	TCRBJ02-07	01				5	0	7	5	10	0	36	-1	48	52	62	1	In	VDJ
ACTGTGACATCGGCCCAAAAGAACCCGACAGCTTTCTATCTCTGTGCCAGTAGTGTGGGGAGCTCCTACGAGCAGTACTTCGGGCCG	CASSVGSSYEQYF	2	1.7225787003143707E-5	39	TCRBV19-01	TCRBV19	TCRBV19-01				01,02	TCRBD02-01*02	TCRBD02	TCRBD02-01	02				TCRBJ02-07*01	TCRBJ02	TCRBJ02-07	01				5	3	9	2	0	0	42	54	57	-1	62	2	In	VDJ
GCACAGAGCAGGGGGACTCAGCCGTGTATCTCCGTGCCAGCAGCCGGCGCGGAGGGGGGGAGCTCCTACGAGCAGTACTTCGGGCCG		3	2.5838680504715558E-5	49	TCRBV07-03*02	TCRBV07	TCRBV07-03	02				TCRBD02-01*01	TCRBD02	TCRBD02-01	01				TCRBJ02-07*01	TCRBJ02	TCRBJ02-07	01				5	9	9	0	2	0	32	44	53	60	62	3	Out	VDJ
GTCGCCCAGCCCCAACCAGACCTCTCTGTACTTCTGTGCCAGCAGTTTATTTCGACGGGGAGCTCCTACGAGCAGTACTTCGGGCCG		3	2.5838680504715558E-5	47	TCRBV27-01*01	TCRBV27	TCRBV27-01	01				TCRBD02-01	TCRBD02	TCRBD02-01				01,02	TCRBJ02-07*01	TCRBJ02	TCRBJ02-07	01				1	5	8	3	2	0	34	50	55	60	62	3	Out	VDJ
CAGCGCACACAGCAGGAGGACTCGGCCGTGTATCTCTGTGCCAGCAGCCCGGGACTAGCGAGCTCCTACGAGCAGTACTTCGGGCCG	CASSPGLASSYEQYF	1	8.612893501571853E-6	45	TCRBV07-02*01	TCRBV07	TCRBV07-02	01				TCRBD02-01	TCRBD02	TCRBD02-01				01,02	TCRBJ02-07*01	TCRBJ02	TCRBJ02-07	01				5	2	0	6	2	0	36	48	50	60	62	1	In	VDJ
GCACCTTGGAGCTGGGGGACTCGGCCCTTTATCTTTGCGCCAGCAGCTTTACTGGGACAGAGCTCCTACGAGCAGTACTTCGGGCCG		4	3.445157400628741E-5	46	TCRBV05-01*01	TCRBV05	TCRBV05-01	01				TCRBD01-01*01	TCRBD01	TCRBD01-01	01				TCRBJ02-07*01	TCRBJ02	TCRBJ02-07	01				2	4	0	5	2	0	35	49	53	60	62	4	Out	VDJ
GAGTCGGCTGCTCCCTCCCAAACATCTGTGTACTTCTGTGCCAGCAGTTATGCGGGACAGAGCTCCTACGAGCAGTACTTCGGGCCG	CASSYAGQSSYEQYF	1	8.612893501571853E-6	45	TCRBV06	TCRBV06				TCRBV06-02,TCRBV06-03		TCRBD01-01*01	TCRBD01	TCRBD01-01	01				TCRBJ02-07*01	TCRBJ02	TCRBJ02-07	01				3	3	0	5	2	0	36	50	53	60	62	1	In	VDJ
AGCACCTTGGAGCTGGGGGACTCGGCCCTTTATCTTTGCGCCAGCAGCTCCCGGTTCGGCAGCTCCTACGAGCAGTACTTCGGGCCG	CASSSRFGSSYEQYF	3	2.5838680504715558E-5	45	TCRBV05-01*01	TCRBV05	TCRBV05-01	01								TCRBD01,TCRBD02	TCRBD01-01,TCRBD02-01		TCRBJ02-07*01	TCRBJ02	TCRBJ02-07	01				3	10	4	5	0	0	36	49	59	-1	62	3	In	VDJ
CTGGAGTCGGCTGCTCCCTCCCAGACATCTGTGTACTTCTGTGCCATCAGTAGGACTTTAAGCTCCTACGAGCAGTACTTCGGGCCG	CAISRTLSSYEQYF	1	8.612893501571853E-6	42	TCRBV06-01*01	TCRBV06	TCRBV06-01	01				TCRBD02-01	TCRBD02	TCRBD02-01				01,02	TCRBJ02-07*01	TCRBJ02	TCRBJ02-07	01				5	1	1	10	5	0	39	51	52	57	62	1	In	VDJ
GCTGCTCCCTCCCAGACATCTGTGTACTTCTGTGCCAGCAGTTCCGCGGGACAGGGATTGTCCTCCTACGAGCAGTACTTCGGGCCG	CASSSAGQGLSSYEQYF	1	8.612893501571853E-6	51	TCRBV06	TCRBV06				TCRBV06-05,TCRBV06-06		TCRBD01-01*01	TCRBD01	TCRBD01-01	01				TCRBJ02-07*01	TCRBJ02	TCRBJ02-07	01				4	4	0	3	6	0	30	43	47	56	62	1	In	VDJ
GAGTCGCCCAGCCCCAACCAGACCTCTCTGTACTTCTGTGCCAGCAGTCTGCTAGCGGGGTCCTCCTACGAGCAGTACTTCGGGCCG	CASSLLAGSSYEQYF	2	1.7225787003143707E-5	45	TCRBV27-01*01	TCRBV27	TCRBV27-01	01				TCRBD02-01*01	TCRBD02	TCRBD02-01	01				TCRBJ02-07*01	TCRBJ02	TCRBJ02-07	01				5	3	4	3	2	0	36	48	51	60	62	2	In	VDJ
CTGAGCTCTCTGGAGCTGGGGGACTCAGCTTTGTATTTCTGTGCCAGCAGCGTCGCGGGGGCCTCCTACGAGCAGTACTTCGGGCCG	CASSVAGASYEQYF	3	2.5838680504715558E-5	42	TCRBV09-01	TCRBV09	TCRBV09-01				01,02	TCRBD02-01*01	TCRBD02	TCRBD02-01	01				TCRBJ02-07*01	TCRBJ02	TCRBJ02-07	01				2	1	7	2	1	0	39	53	54	61	62	3	In	VDJ
CCTGAAGACAGCAGCTTCTACATCTGCAGTGCGGAAGGACAGGGTTCGGAGGAGTGGACCGCCTCCTACGAGCAGTACTTCGGGCCG	CSAEGQGSEEWTASYEQYF	1	8.612893501571853E-6	57	TCRBV20	TCRBV20				TCRBV20-01,TCRBV20-or09_02		TCRBD01-01*01	TCRBD01	TCRBD01-01	01				TCRBJ02-07*01	TCRBJ02	TCRBJ02-07	01				6	4	1	3	18	0	24	32	36	44	62	1	In	VDJ
GCCTTGTTGCTGGGGGACTCGGCCCTGTATCTCTGTGCCAGCACCTGGGGGCGGGACAGACCCTCCTACGAGCAGTACTTCGGGCCG	CASTWGRDRPSYEQYF	2	1.7225787003143707E-5	48	TCRBV05-05*01	TCRBV05	TCRBV05-05	01				TCRBD01-01*01	TCRBD01	TCRBD01-01	01				TCRBJ02-07*01	TCRBJ02	TCRBJ02-07	01				6	9	0	5	3	0	33	43	52	59	62	2	In	VDJ
GTGACATCGGCCCAAAAGAACCCGACAGCTTTCTATCTCTGTGCCAGCCGAGACAGGCTAAACTCCTACGAGCAGTACTTCGGGCCG	CASRDRLNSYEQYF	2	1.7225787003143707E-5	42	TCRBV19-01	TCRBV19	TCRBV19-01				01,02	TCRBD01-01*01	TCRBD01	TCRBD01-01	01				TCRBJ02-07*01	TCRBJ02	TCRBJ02-07	01				9	4	2	4	5	0	39	47	51	57	62	2	In	VDJ
CTGTCGGCTGCTCCCTCCCAGACATCTGTGTACTTCTGTGCCAGCAGGGGGGCCGGGGGAAACTCCTACGAGCAGTACTTCGGGCCG	CASRGAGGNSYEQYF	1	8.612893501571853E-6	45	TCRBV06-05*01	TCRBV06	TCRBV06-05	01								TCRBD01,TCRBD02	TCRBD01-01,TCRBD02-01		TCRBJ02-07*01	TCRBJ02	TCRBJ02-07	01				6	0	6	0	9	0	36	-1	47	53	62	1	In	VDJ
GCTGCTCCCTCCCAGACATCTGTGTACTTCTGTGCCAGCAGTTACGGGCGCTCCTCACTGGTATCCTACGAGCAGTACTTCGGGCCG	CASSYGRSSLVSYEQYF	1	8.612893501571853E-6	51	TCRBV06	TCRBV06				TCRBV06-05,TCRBV06-06		TCRBD01-01*01	TCRBD01	TCRBD01-01	01				TCRBJ02-07*01	TCRBJ02	TCRBJ02-07	01				2	0	8	0	14	1	30	-1	45	49	63	1	In	VDJ
CCCTCAGAACCCAGGGACTCAGCTGTGTACTTCTGTGCCAGCAGTTTATTGGGACTAGCGGTATCCTACGAGCAGTACTTCGGGCCG	CASSLLGLAVSYEQYF	2	1.7225787003143707E-5	48	TCRBV12	TCRBV12				TCRBV12-03,TCRBV12-04		TCRBD02-01	TCRBD02	TCRBD02-01				01,02	TCRBJ02-07*01	TCRBJ02	TCRBJ02-07	01				2	2	0	5	2	1	33	48	50	61	63	2	In	VDJ
GGGGACTCGGCCCTTTATCTTTGCGCCAGCAACAAGGGACACCTGGGGACTAGCGGGAGGGGATCCTACGAGCAGTACTTCGGGCCG	CASNKGHLGTSGRGSYEQYF	1	8.612893501571853E-6	60	TCRBV05-01*01	TCRBV05	TCRBV05-01	01				TCRBD02-01*02	TCRBD02	TCRBD02-01	02				TCRBJ02-07*01	TCRBJ02	TCRBJ02-07	01				6	14	0	0	2	1	21	31	45	61	63	1	In	VDJ
ATCCTGGAGTCGCCCAGCCCCAACCAGACCTCTCTGTACTTCTGTGCCAGCAGTTTTCAGGGATCCTACGAGCAGTACTTCGGGCCG	CASSFQGSYEQYF	4	3.445157400628741E-5	39	TCRBV27-01*01	TCRBV27	TCRBV27-01	01				TCRBD01-01*01	TCRBD01	TCRBD01-01	01				TCRBJ02-07*01	TCRBJ02	TCRBJ02-07	01				3	1	4	3	1	1	42	56	57	62	63	4	In	VDJ
AGGCTGCTGTCGGCTGCTCCCTCCCAGACATCTGTGTACTTCTGTGCCAGCAGGGCTAGCGGATCCTACGAGCAGTACTTCGGGCCG	CASRASGSYEQYF	1	8.612893501571853E-6	39	TCRBV06-05*01	TCRBV06	TCRBV06-05	01				TCRBD02-01	TCRBD02	TCRBD02-01				01,02	TCRBJ02-07*01	TCRBJ02	TCRBJ02-07	01				6	2	4	5	1	1	42	53	55	62	63	1	In	VDJ
GAGTCGGCTGCTCCCTCCCAAACATCTGTGTACTTCTGTGCCAGCAGTGCCTGGACTAGCGGATCCTACGAGCAGTACTTCGGGCCG	CASSAWTSGSYEQYF	1	8.612893501571853E-6	45	TCRBV06	TCRBV06				TCRBV06-02,TCRBV06-03		TCRBD02-01	TCRBD02	TCRBD02-01				01,02	TCRBJ02-07*01	TCRBJ02	TCRBJ02-07	01				5	4	1	5	1	1	36	48	52	62	63	1	In	VDJ
TGAGCACCTTGGAGCTGGGGGACTCGGCCCTTTATCTTTGCGCCAGCTAGGGGGGACAGACGATCCTACGAGCAGTACTTCGGGCCG		1	8.612893501571853E-6	43	TCRBV05-01*01	TCRBV05	TCRBV05-01	01				TCRBD01-01*01	TCRBD01	TCRBD01-01	01				TCRBJ02-07*01	TCRBJ02	TCRBJ02-07	01				7	5	0	5	4	1	38	47	52	59	63	1	Out	VDJ
ATCCAGCGCACAGAGCAGGGGGACTCGGCCATGTATCTCTGTGCCAGCAGCTTACACAACCCATCCTACGAGCAGTACTTCGGGCCG	CASSLHNPSYEQYF	1	8.612893501571853E-6	42	TCRBV07-09	TCRBV07	TCRBV07-09				01,03	TCRBD01-01*01	TCRBD01	TCRBD01-01	01				TCRBJ02-07*01	TCRBJ02	TCRBJ02-07	01				2	1	3	6	5	1	39	54	55	58	63	1	In	VDJ
ACTGTGAGCAACATGAGCCCTGAAGACAGCAGCATATATCTCTGCAGCGTTGGTGACACAACATCCTACGAGCAGTACTTCGGGCCG	CSVGDTTSYEQYF	1	8.612893501571853E-6	39	TCRBV29-01*01	TCRBV29	TCRBV29-01	01				TCRBD01-01*01	TCRBD01	TCRBD01-01	01				TCRBJ02-07*01	TCRBJ02	TCRBJ02-07	01				4	2	2	6	5	1	42	52	54	58	63	1	In	VDJ
ATGAATGTGAGCACCTTGGAGCTGGGGGACTCGGCCCTTTATCTTTGCGCCAGCAGCAGTGAATCCTACGAGCAGTACTTCGGGCCG	CASSSESYEQYF	1	8.612893501571853E-6	36	TCRBV05-01*01	TCRBV05	TCRBV05-01	01								TCRBD01,TCRBD02	TCRBD01-01,TCRBD02-01		TCRBJ02-07*01	TCRBJ02	TCRBJ02-07	01				4	3	2	8	1	1	45	57	60	62	63	1	In	VDJ
CAGGTAGTGCGAGGAGATTCGGCAGCTTATTTCTGTGCCAGCTCACCCCCTAAGAGAACGGATGCCTACGAGCAGTACTTCGGGCCG	CASSPPKRTDAYEQYF	2	1.7225787003143707E-5	48	TCRBV18-01*01	TCRBV18	TCRBV18-01	01								TCRBD01,TCRBD02	TCRBD01-01,TCRBD02-01		TCRBJ02-07*01	TCRBJ02	TCRBJ02-07	01				3	12	1	8	2	2	33	47	59	62	64	2	In	VDJ
CTGACAGTGACCAGTGCCCATCCTGAAGACAGCAGCTTCTACATCTGCAGTGCTGCCCGGGGGGCCTACGAGCAGTACTTCGGGCCG	CSAARGAYEQYF	1	8.612893501571853E-6	36	TCRBV20	TCRBV20				TCRBV20-01,TCRBV20-or09_02		TCRBD02-01*01	TCRBD02	TCRBD02-01	01				TCRBJ02-07*01	TCRBJ02	TCRBJ02-07	01				5	3	8	1	0	2	45	54	57	-1	64	1	In	VDJ
GAGTCGCCCAGCCCCAACCAGACCTCTCTGTACTTCTGTGCCAGCAGTTTATTTGGCCAGGGGGCCTACGAGCAGTACTTCGGGCCG	CASSLFGQGAYEQYF	2	1.7225787003143707E-5	45	TCRBV27-01*01	TCRBV27	TCRBV27-01	01				TCRBD01-01*01	TCRBD01	TCRBD01-01	01				TCRBJ02-07*01	TCRBJ02	TCRBJ02-07	01				1	5	4	1	0	2	36	52	57	-1	64	2	In	VDJ
AACGCCTTGTTGCTGGGGGACTCGGCCCTCTATCTCTGTGCCAGCAGCTTGGCAGGGACAGGGGCCTACGAGCAGTACTTCGGGCCG	CASSLAGTGAYEQYF	1	8.612893501571853E-6	45	TCRBV05-06*01	TCRBV05	TCRBV05-06	01				TCRBD01-01*01	TCRBD01	TCRBD01-01	01				TCRBJ02-07*01	TCRBJ02	TCRBJ02-07	01				0	2	0	2	0	2	36	52	54	-1	64	1	In	VDJ
ACGATCCAGCGCACACAGCAGGAGGACTCGGCCGTGTATCTCTGTGCCAGCAGCCCGACAGGGGCCTACGAGCAGTACTTCGGGCCG	CASSPTGAYEQYF	1	8.612893501571853E-6	39	TCRBV07-02*01	TCRBV07	TCRBV07-02	01				TCRBD01-01*01	TCRBD01	TCRBD01-01	01				TCRBJ02-07*01	TCRBJ02	TCRBJ02-07	01				5	2	2	2	0	2	42	54	56	-1	64	1	In	VDJ
GAGTCGGCTGCTCCCTCCCAGACATCTGTGTACTTCTGTGCCAGCAACCCTAGCGGGCCCCGGGCCTACGAGCAGTACTTCGGGCCG	CASNPSGPRAYEQYF	1	8.612893501571853E-6	45	TCRBV06-01*01	TCRBV06	TCRBV06-01	01				TCRBD02-01	TCRBD02	TCRBD02-01				01,02	TCRBJ02-07*01	TCRBJ02	TCRBJ02-07	01				7	3	4	4	7	2	36	46	49	57	64	1	In	VDJ
ACGATCCAGCGCACACAGCAGGAGGACTCGGCCGTGTATCTCTGTGCCAGCAGCTTCGGCAGGGCCTACGAGCAGTACTTCGGGCCG	CASSFGRAYEQYF	1	8.612893501571853E-6	39	TCRBV07-02*01	TCRBV07	TCRBV07-02	01				TCRBD01-01*01	TCRBD01	TCRBD01-01	01				TCRBJ02-07*01	TCRBJ02	TCRBJ02-07	01				3	3	4	3	0	2	42	56	59	-1	64	1	In	VDJ
CTGTCGGCTGCTCCCTCCCAGACATCTGTGTACTTCTGTGCCAGCACAACACCGACAGGGGTCGCCTACGAGCAGTACTTCGGGCCG	CASTTPTGVAYEQYF	1	8.612893501571853E-6	45	TCRBV06-05*01	TCRBV06	TCRBV06-05	01				TCRBD01-01*01	TCRBD01	TCRBD01-01	01				TCRBJ02-07*01	TCRBJ02	TCRBJ02-07	01				7	7	2	2	3	2	36	46	53	61	64	1	In	VDJ
CAGCAGGAGGACTCGGCCGTGTATCTCTGTGCCAGCAGCTTAGACGGACTAGCGGGAGAGGTCGCCTACGAGCAGTACTTCGGGCCG	CASSLDGLAGEVAYEQYF	1	8.612893501571853E-6	54	TCRBV07-02*01	TCRBV07	TCRBV07-02	01				TCRBD02-01*02	TCRBD02	TCRBD02-01	02				TCRBJ02-07*01	TCRBJ02	TCRBJ02-07	01				1	2	1	2	6	2	27	43	45	58	64	1	In	VDJ
TCGGCTGCTCCCTCCCAGACATCTGTGTACTTCTGTGCCAGCAGTTACTCAGTTTCGGGAGGCGCCTACGAGCAGTACTTCGGGCCG	CASSYSVSGGAYEQYF	1	8.612893501571853E-6	48	TCRBV06-05*01	TCRBV06	TCRBV06-05	01				TCRBD02-01*02	TCRBD02	TCRBD02-01	02				TCRBJ02-07*01	TCRBJ02	TCRBJ02-07	01				0	5	8	1	2	2	33	50	55	62	64	1	In	VDJ
GGCTGGAGTTGGCTGCTCCCTCCCAGACATCTGTGTACTTCTGTGCCAGCAGTTACGTCTAGCGCCTACGAGCAGTACTTCGGGCCG		2	1.7225787003143707E-5	40	TCRBV06-06	TCRBV06	TCRBV06-06				01,02	TCRBD02-01	TCRBD02	TCRBD02-01				01,02	TCRBJ02-07*01	TCRBJ02	TCRBJ02-07	01				2	2	4	6	0	2	41	56	58	-1	64	2	Out	VDJ
GAGTCAGCTACCCGCTCCCAGACATCTGTGTATTTCTGCGCCAGCAACCAGGAGAGGACTACCGCCTACGAGCAGTACTTCGGGCCG	CASNQERTTAYEQYF	3	2.5838680504715558E-5	45	TCRBV10-02*01	TCRBV10	TCRBV10-02	01				TCRBD02-01	TCRBD02	TCRBD02-01				01,02	TCRBJ02-07*01	TCRBJ02	TCRBJ02-07	01				7	9	1	9	3	2	36	46	55	61	64	3	In	VDJ
CCATCCTGAAGACAGCAGCTTCTACATCTGCAGTGCTAGAGATTAAAAGCGGGAGAGCCCTGAGCCTACGAGCAGTACTTCGGGCCG		1	8.612893501571853E-6	53	TCRBV20	TCRBV20				TCRBV20-01,TCRBV20-or09_02		TCRBD02-01*02	TCRBD02	TCRBD02-01	02				TCRBJ02-07*01	TCRBJ02	TCRBJ02-07	01				0	5	6	2	9	2	28	42	47	55	64	1	Out	VDJ
ACCAGTGCCCATCCTGAAGACAGCAGCTTCTACATCTGCAGTGCTAGAGATGGGGGGCGGGGAGCCTACGAGCAGTACTTCGGGCCG	CSARDGGRGAYEQYF	1	8.612893501571853E-6	45	TCRBV20	TCRBV20				TCRBV20-01,TCRBV20-or09_02						TCRBD01,TCRBD02	TCRBD01-01,TCRBD02-01		TCRBJ02-07*01	TCRBJ02	TCRBJ02-07	01				0	2	6	0	6	2	36	50	52	58	64	1	In	VDJ
CTGTCGGCTGCTCCCTCCCAGACATCTGTGTACTTCTGTGCCAGCAGCCCTCATAACAGGGGAGCCTACGAGCAGTACTTCGGGCCG	CASSPHNRGAYEQYF	1	8.612893501571853E-6	45	TCRBV06-05*01	TCRBV06	TCRBV06-05	01				TCRBD01-01*01	TCRBD01	TCRBD01-01	01				TCRBJ02-07*01	TCRBJ02	TCRBJ02-07	01				6	8	3	2	2	2	36	47	55	62	64	1	In	VDJ
TGAATGTGAACGCCTTGGAGCTGGAGGACTCGGCCCTGTATCTCTGTGCCAGCAGCTCGGACAGCCTACGAGCAGTACTTCGGGCCG		5	4.306446750785927E-5	37	TCRBV05-08*01	TCRBV05	TCRBV05-08	01				TCRBD01-01*01	TCRBD01	TCRBD01-01	01				TCRBJ02-07*01	TCRBJ02	TCRBJ02-07	01				3	1	1	5	0	2	44	57	58	-1	64	5	Out	VDJ
CCTTGGAGCTGGGGGACTCGGCCCTTTATCTTTGCGCCAGCAGCTTGAGCTCGAGGGGACACAGCCTACGAGCAGTACTTCGGGCCG		1	8.612893501571853E-6	49	TCRBV05-01*01	TCRBV05	TCRBV05-01	01				TCRBD01-01*01	TCRBD01	TCRBD01-01	01				TCRBJ02-07*01	TCRBJ02	TCRBJ02-07	01				1	8	0	6	3	2	32	47	55	61	64	1	Out	VDJ
GCCTTGGAGCTGGACGACTCGGCCCTGTATCTCTGTGCCAGCAGCCCCGGTGGGGCGGGAGAAGCCTACGAGCAGTACTTCGGGCCG	CASSPGGAGEAYEQYF	2	1.7225787003143707E-5	48	TCRBV05-04*01	TCRBV05	TCRBV05-04	01				TCRBD02-01*02	TCRBD02	TCRBD02-01	02				TCRBJ02-07*01	TCRBJ02	TCRBJ02-07	01				4	9	7	2	3	2	33	45	54	61	64	2	In	VDJ
GGAGTCGCCCAGCCCCAACCAGACCTCTCTGTACTTCTGTGCCAGCAGTTTAAAGTCGACAAAGCCTACGAGCAGTACTTCGGGCCG		2	1.7225787003143707E-5	44	TCRBV27-01*01	TCRBV27	TCRBV27-01	01				TCRBD01-01*01	TCRBD01	TCRBD01-01	01				TCRBJ02-07*01	TCRBJ02	TCRBJ02-07	01				2	5	2	6	3	2	37	52	57	61	64	2	Out	VDJ
CAGGTAGTGCGAGGAGATTCGGCAGCTTATTTCTGTGCCAGCTCTCCCACGACCCAGGGTATTCCCTACGAGCAGTACTTCGGGCCG	CASSPTTQGIPYEQYF	2	1.7225787003143707E-5	48	TCRBV18-01*01	TCRBV18	TCRBV18-01	01				TCRBD01-01*01	TCRBD01	TCRBD01-01	01				TCRBJ02-07*01	TCRBJ02	TCRBJ02-07	01				6	10	4	3	5	2	33	44	54	59	64	2	In	VDJ
ATCCAGCGCACACAGCAGGAGGACTCGGCCGTGTATCTCTGTGCCAGCACCCGAGGGAAGGGGCCCTACGAGCAGTACTTCGGGCCG	CASTRGKGPYEQYF	1	8.612893501571853E-6	42	TCRBV07-02*01	TCRBV07	TCRBV07-02	01								TCRBD01,TCRBD02	TCRBD01-01,TCRBD02-01		TCRBJ02-07*01	TCRBJ02	TCRBJ02-07	01				7	9	5	2	1	2	39	49	58	63	64	1	In	VDJ
GCCCTGCAGCCAGAAGACTCAGCCCTGTATCTCTGCGCCAGCAGCCAAGAGCCTGGGACAGGGCCCTACGAGCAGTACTTCGGGCCG	CASSQEPGTGPYEQYF	1	8.612893501571853E-6	48	TCRBV04-01*01	TCRBV04	TCRBV04-01	01				TCRBD01-01*01	TCRBD01	TCRBD01-01	01				TCRBJ02-07*01	TCRBJ02	TCRBJ02-07	01				0	4	0	3	1	2	33	50	54	63	64	1	In	VDJ
ATCCAGGCTACGAAGCTTGAGGATTCAGCAGTGTATTTTTGTGCCAGCAGCGGACAGGGTATCCCCTACGAGCAGTACTTCGGGCCG	CASSGQGIPYEQYF	3	2.5838680504715558E-5	42	TCRBV16-01	TCRBV16	TCRBV16-01				01,02	TCRBD01-01*01	TCRBD01	TCRBD01-01	01				TCRBJ02-07*01	TCRBJ02	TCRBJ02-07	01				5	0	1	3	5	2	39	-1	51	59	64	3	In	VDJ
CTGACAGTGACCAGTGCCCATCCTGAAGACAGCAGCTTCTACATCTGCAGTGCTAGTTTAGGCCCCTACGAGCAGTACTTCGGGCCG	CSASLGPYEQYF	2	1.7225787003143707E-5	36	TCRBV20	TCRBV20				TCRBV20-01,TCRBV20-or09_02						TCRBD01,TCRBD02	TCRBD01-01,TCRBD02-01		TCRBJ02-07*01	TCRBJ02	TCRBJ02-07	01				3	3	5	4	2	2	45	56	59	62	64	2	In	VDJ
GAGTCGGCTGCTCCCTCCCAGACATCTGTGTACTTCTGTGCCAGCAGTGAAGCAGGGGGCAGCCCCTACGAGCAGTACTTCGGGCCG	CASSEAGGSPYEQYF	1	8.612893501571853E-6	45	TCRBV06-01*01	TCRBV06	TCRBV06-01	01				TCRBD01-01*01	TCRBD01	TCRBD01-01	01				TCRBJ02-07*01	TCRBJ02	TCRBJ02-07	01				0	0	5	0	4	2	36	-1	53	60	64	1	In	VDJ
GAGCTGGGGGACTCGGCCCTTTATCTTTGCGCCAGCAGCTATGGGACTAGCGGGGGGCCGTCCCCCTACGAGCAGTACTTCGGGCCG	CASSYGTSGGPSPYEQYF	1	8.612893501571853E-6	54	TCRBV05-01*01	TCRBV05	TCRBV05-01	01				TCRBD02-01*01	TCRBD02	TCRBD02-01	01				TCRBJ02-07*01	TCRBJ02	TCRBJ02-07	01				3	2	0	1	7	2	27	40	42	57	64	1	In	VDJ
CTGGAGTCGGCTGCTCCCTCCCAGACATCTGTGTACTTCTGTGCCAGCAGCTTGACCCGAGCCCCCTACGAGCAGTACTTCGGGCCG	CASSLTRAPYEQYF	1	8.612893501571853E-6	42	TCRBV06-01*01	TCRBV06	TCRBV06-01	01								TCRBD01,TCRBD02	TCRBD01-01,TCRBD02-01		TCRBJ02-07*01	TCRBJ02	TCRBJ02-07	01				6	3	2	7	8	2	39	50	53	56	64	1	In	VDJ
TATACCTTCATGTGGTCGCACTGCAGCAAGAAGACTCAGCTGCGTATCTCTGCACCAGCAGCCCCCTACGAGCAGTACTTCGGGCCG		1	8.612893501571853E-6	31	TCRBV01-01*01	TCRBV01	TCRBV01-01	01											TCRBJ02-07*01	TCRBJ02	TCRBJ02-07	01				4	0	0	0	1	2	50	-1	-1	63	64	1	Out	VJ
GAGTCGGCTGCTCCCTCCCAGACATCTGTGTACTTCTGTGCCAGCAGTGAAGTGGGGGAAGCCCCCTACGAGCAGTACTTCGGGCCG	CASSEVGEAPYEQYF	1	8.612893501571853E-6	45	TCRBV06-01*01	TCRBV06	TCRBV06-01	01								TCRBD01,TCRBD02	TCRBD01-01,TCRBD02-01		TCRBJ02-07*01	TCRBJ02	TCRBJ02-07	01				1	1	6	1	6	2	36	52	53	58	64	1	In	VDJ
GCCTTGGAGCTGGACGACTCGGCCCTGTATCTCTGTGCCAGCAGCCCGGGGGCTAGCGGGGGACCCTACGAGCAGTACTTCGGGCCG	CASSPGASGGPYEQYF	1	8.612893501571853E-6	48	TCRBV05-04*01	TCRBV05	TCRBV05-04	01				TCRBD02-01*01	TCRBD02	TCRBD02-01	01				TCRBJ02-07*01	TCRBJ02	TCRBJ02-07	01				4	7	4	2	2	2	33	45	52	62	64	1	In	VDJ
GTGAGCACCTTGGAGCTGGGGGACTCGGCCCTTTATCTTTGCGCCAGCAGCTTGGGGGCTACACCCTACGAGCAGTACTTCGGGCCG	CASSLGATPYEQYF	3	2.5838680504715558E-5	42	TCRBV05-01*01	TCRBV05	TCRBV05-01	01				TCRBD01-01*01	TCRBD01	TCRBD01-01	01				TCRBJ02-07*01	TCRBJ02	TCRBJ02-07	01				0	0	8	0	5	2	39	-1	55	59	64	3	In	VDJ
GCCCAGCCCCAACCAGACCTCTCTGTACTTCTGTGCCAGCAGTTTATCAGGGGGATAGCGGAACCCTACGAGCAGTACTTCGGGCCG		2	1.7225787003143707E-5	50	TCRBV27-01*01	TCRBV27	TCRBV27-01	01								TCRBD01,TCRBD02	TCRBD01-01,TCRBD02-01		TCRBJ02-07*01	TCRBJ02	TCRBJ02-07	01				0	0	5	1	10	2	31	-1	48	54	64	2	Out	VDJ
AGCACCTTGGAGCTGGGGGACTCGGCCCTTTATCTTTGCGCCAGCAGCTTTCGGGGGATAGAACCCTACGAGCAGTACTTCGGGCCG	CASSFRGIEPYEQYF	1	8.612893501571853E-6	45	TCRBV05-01*01	TCRBV05	TCRBV05-01	01				TCRBD02-01*01	TCRBD02	TCRBD02-01	01				TCRBJ02-07*01	TCRBJ02	TCRBJ02-07	01				2	1	8	2	7	2	36	50	51	57	64	1	In	VDJ
ATCCAGCGCACACAGCAGGAGGACTCGGCCGTGTATCTCTGTGCCAGCCGGACTAGCGGGAGTACCTACGAGCAGTACTTCGGGCCG	CASRTSGSTYEQYF	1	8.612893501571853E-6	42	TCRBV07-02*01	TCRBV07	TCRBV07-02	01				TCRBD02-01*02	TCRBD02	TCRBD02-01	02				TCRBJ02-07*01	TCRBJ02	TCRBJ02-07	01				8	1	1	2	2	2	39	48	49	62	64	1	In	VDJ
ACAGTGACCAGTGCCCATCCTGAAGACAGCAGCTTCTACATCTGCAGTGCTAGGGAGGATCCTACCTACGAGCAGTACTTCGGGCCG	CSAREDPTYEQYF	1	8.612893501571853E-6	39	TCRBV20	TCRBV20				TCRBV20-01,TCRBV20-or09_02		TCRBD02-01*02	TCRBD02	TCRBD02-01	02				TCRBJ02-07*01	TCRBJ02	TCRBJ02-07	01				3	0	10	1	6	2	42	-1	53	58	64	1	In	VDJ
AATGTGAACGCCTTGTTGCTGGGGGACTCGGCCCTCTATCTCTGTGCCAGCAGCTCCGTGGATACCTACGAGCAGTACTTCGGGCCG	CASSSVDTYEQYF	1	8.612893501571853E-6	39	TCRBV05-06*01	TCRBV05	TCRBV05-06	01								TCRBD01,TCRBD02	TCRBD01-01,TCRBD02-01		TCRBJ02-07*01	TCRBJ02	TCRBJ02-07	01				3	4	1	8	2	2	42	55	59	62	64	1	In	VDJ
GCCCATCCTGAAGACAGCAGCTTCTACATCTGCAGTGCTAGAAACTCGAAGTGGGGACTAGATACCTACGAGCAGTACTTCGGGCCG	CSARNSKWGLDTYEQYF	1	8.612893501571853E-6	51	TCRBV20	TCRBV20				TCRBV20-01,TCRBV20-or09_02		TCRBD02-01	TCRBD02	TCRBD02-01				01,02	TCRBJ02-07*01	TCRBJ02	TCRBJ02-07	01				2	11	0	8	3	2	30	42	53	61	64	1	In	VDJ
GCCCTGCAGCCAGAAGACTCAGCCCTGTATCTCTGCGCCAGCAGCCAAGATAGAGGCAGGGTGACCTACGAGCAGTACTTCGGGCCG	CASSQDRGRVTYEQYF	1	8.612893501571853E-6	48	TCRBV04-01*01	TCRBV04	TCRBV04-01	01				TCRBD01-01*01	TCRBD01	TCRBD01-01	01				TCRBJ02-07*01	TCRBJ02	TCRBJ02-07	01				0	6	4	3	3	2	33	50	56	61	64	1	In	VDJ
GCCCTGCAGCCAGAAGACTCAGCCCTGTATCTCTGCGCCAGCAGCCTACCTCCGGGACAGGGGACCTACGAGCAGTACTTCGGGCCG	CASSLPPGQGTYEQYF	1	8.612893501571853E-6	48	TCRBV04-01*01	TCRBV04	TCRBV04-01	01				TCRBD01-01*01	TCRBD01	TCRBD01-01	01				TCRBJ02-07*01	TCRBJ02	TCRBJ02-07	01				4	7	0	2	1	2	33	46	53	63	64	1	In	VDJ
GCCCATCCTGAAGACAGCAGCTTCTACATCTGCAGTGCTAGTGAAAAGATGTTCGGGAGAGGGACCTACGAGCAGTACTTCGGGCCG	CSASEKMFGRGTYEQYF	2	1.7225787003143707E-5	51	TCRBV20	TCRBV20				TCRBV20-01,TCRBV20-or09_02		TCRBD02-01*02	TCRBD02	TCRBD02-01	02				TCRBJ02-07*01	TCRBJ02	TCRBJ02-07	01				3	12	8	2	5	2	30	41	53	59	64	2	In	VDJ
GAGTCGGCTGCTCCCTCCCAAACATCTGTGTACTTCTGTGCCAGCAGTTACTTCCGGGACAGGACCTACGAGCAGTACTTCGGGCCG	CASSYFRDRTYEQYF	1	8.612893501571853E-6	45	TCRBV06	TCRBV06				TCRBV06-02,TCRBV06-03		TCRBD01-01*01	TCRBD01	TCRBD01-01	01				TCRBJ02-07*01	TCRBJ02	TCRBJ02-07	01				1	3	0	4	1	2	36	52	55	63	64	1	In	VDJ
GCGCACAGAGCAGGGGGACTCAGCCGTGTATCTCCGTGCCAGCAGCACAGGGGACTAGCGGAGACCTACGAGCAGTACTTCGGGCCG		3	2.5838680504715558E-5	47	TCRBV07-03*02	TCRBV07	TCRBV07-03	02				TCRBD02-01	TCRBD02	TCRBD02-01				01,02	TCRBJ02-07*01	TCRBJ02	TCRBJ02-07	01				5	4	0	5	3	2	34	46	50	61	64	3	Out	VDJ
CTACACACCCTGCAGCCAGAAGACTCGGCCCTGTATCTCTGTGCCAGCAGCCAAGATCGCGGCACCTACGAGCAGTACTTCGGGCCG	CASSQDRGTYEQYF	2	1.7225787003143707E-5	42	TCRBV04-02*01	TCRBV04	TCRBV04-02	01				TCRBD02-01	TCRBD02	TCRBD02-01				01,02	TCRBJ02-07*01	TCRBJ02	TCRBJ02-07	01				0	2	7	5	2	2	39	56	58	62	64	2	In	VDJ
AATGTGAGCACCTTGGAGCTGGGGGACTCGGCCCTTTATCTTTGCGCCAGCAGTTACGACAGCACCTACGAGCAGTACTTCGGGCCG	CASSYDSTYEQYF	1	8.612893501571853E-6	39	TCRBV05-01*01	TCRBV05	TCRBV05-01	01				TCRBD01-01*01	TCRBD01	TCRBD01-01	01				TCRBJ02-07*01	TCRBJ02	TCRBJ02-07	01				5	4	2	5	2	2	42	53	57	62	64	1	In	VDJ
GTGAGCACCTTGGAGCTGGGGGACTCGGCCCTTTATCTTTGCGCCAGCAGCTTGGAGCATTCCACCTACGAGCAGTACTTCGGGCCG	CASSLEHSTYEQYF	1	8.612893501571853E-6	42	TCRBV05-01*01	TCRBV05	TCRBV05-01	01				TCRBD02-01	TCRBD02	TCRBD02-01				01,02	TCRBJ02-07*01	TCRBJ02	TCRBJ02-07	01				0	0	6	7	6	2	39	-1	55	58	64	1	In	VDJ
AATGTGAGCACCTTGGAGCTGGGGGACTCGGCCCTTTATCTTTGCGCCAGCAGCTTGGCGACCACCTACGAGCAGTACTTCGGGCCG	CASSLATTYEQYF	1	8.612893501571853E-6	39	TCRBV05-01*01	TCRBV05	TCRBV05-01	01								TCRBD01,TCRBD02	TCRBD01-01,TCRBD02-01		TCRBJ02-07*01	TCRBJ02	TCRBJ02-07	01				0	1	2	7	2	2	42	58	59	62	64	1	In	VDJ
ACAGTGACCAGTGCCCATCCTGAAGACAGCAGCTTCTACATCTGCAGTGCTAATCGACTCCGAACCTACGAGCAGTACTTCGGGCCG	CSANRLRTYEQYF	1	8.612893501571853E-6	39	TCRBV20	TCRBV20				TCRBV20-01,TCRBV20-or09_02		TCRBD02-01	TCRBD02	TCRBD02-01				01,02	TCRBJ02-07*01	TCRBJ02	TCRBJ02-07	01				4	3	2	10	5	2	42	52	55	59	64	1	In	VDJ
ACTGTGACATCGGCCCAAAAGAACCCGACAGCTTTCTATCTCTGTGCCAGTAGTACCGACAGAACCTACGAGCAGTACTTCGGGCCG	CASSTDRTYEQYF	6	5.1677361009431116E-5	39	TCRBV19-01	TCRBV19	TCRBV19-01				01,02	TCRBD01-01*01	TCRBD01	TCRBD01-01	01				TCRBJ02-07*01	TCRBJ02	TCRBJ02-07	01				4	2	2	5	2	2	42	55	57	62	64	6	In	VDJ
TCCCTGGAGCTTGGTGACTCTGCTGTGTATTTCTGTGCCAGCAGCCAATCCCCCCGCTCCGCAACCTACGAGCAGTACTTCGGGCCG	CASSQSPRSATYEQYF	1	8.612893501571853E-6	48	TCRBV03	TCRBV03				TCRBV03-01,TCRBV03-02						TCRBD01,TCRBD02	TCRBD01-01,TCRBD02-01		TCRBJ02-07*01	TCRBJ02	TCRBJ02-07	01				2	13	4	6	1	2	33	48	61	63	64	1	In	VDJ
CAGCCCTCAGAACCCAGGGACTCAGCTGTGTACTTCTGTGCCAGCAGCCCGGACTAGCGACCAACCTACGAGCAGTACTTCGGGCCG	CASSPD*RPTYEQYF	1	8.612893501571853E-6	45	TCRBV12	TCRBV12				TCRBV12-03,TCRBV12-04		TCRBD02-01	TCRBD02	TCRBD02-01				01,02	TCRBJ02-07*01	TCRBJ02	TCRBJ02-07	01				6	3	1	6	5	2	36	47	50	59	64	1	Stop	VDJ
GTCGGCTGCTCCCTCCCAGACATCTGTGTACTTCTGTGCCAGCAGTTACTCGAGCAGCCCATTTACTACGAGCAGTACTTCGGGCCG		1	8.612893501571853E-6	47	TCRBV06-05*01	TCRBV06	TCRBV06-05	01								TCRBD01,TCRBD02	TCRBD01-01,TCRBD02-01		TCRBJ02-07*01	TCRBJ02	TCRBJ02-07	01				0	3	4	5	8	3	34	51	54	57	65	1	Out	VDJ
AGTGACCAGTGCCCATCCTGAAGACAGCAGCTTCTACATCTGCAGTGCAAAATACAGGGGTAGTACTACGAGCAGTACTTCGGGCCG		1	8.612893501571853E-6	41	TCRBV20	TCRBV20				TCRBV20-01,TCRBV20-or09_02		TCRBD01-01*01	TCRBD01	TCRBD01-01	01				TCRBJ02-07*01	TCRBJ02	TCRBJ02-07	01				6	5	3	2	5	3	40	48	53	60	65	1	Out	VDJ
TTGGAGTCGGCTGCTCCCTCCCAAACATCTGTGTACTTCTGTGCCAGTACTCACACCGGGACATACTACGAGCAGTACTTCGGGCCG	CASTHTGTYYEQYF	1	8.612893501571853E-6	42	TCRBV06	TCRBV06				TCRBV06-02,TCRBV06-03		TCRBD01-01*01	TCRBD01	TCRBD01-01	01				TCRBJ02-07*01	TCRBJ02	TCRBJ02-07	01				9	10	0	6	2	3	39	47	57	63	65	1	In	VDJ
AGCACCTTGGAGCTGGGGGACTCGGCCCTTTATCTTTGCGCCAGCAGCGGGGGGACAGGGTCTGACTACGAGCAGTACTTCGGGCCG	CASSGGTGSDYEQYF	1	8.612893501571853E-6	45	TCRBV05-01*01	TCRBV05	TCRBV05-01	01				TCRBD01-01*01	TCRBD01	TCRBD01-01	01				TCRBJ02-07*01	TCRBJ02	TCRBJ02-07	01				4	3	0	3	5	3	36	48	51	60	65	1	In	VDJ
CTGGAGTCTGCTGCCTCCTCCCAGACATCTGTATATTTCTGCGCCAGCAGCAATGGACGGACGGACTACGAGCAGTACTTCGGGCCG	CASSNGRTDYEQYF	2	1.7225787003143707E-5	42	TCRBV10-01	TCRBV10	TCRBV10-01				01,02					TCRBD01,TCRBD02	TCRBD01-01,TCRBD02-01		TCRBJ02-07*01	TCRBJ02	TCRBJ02-07	01				6	4	1	7	7	3	39	50	54	58	65	2	In	VDJ
AGTGCCCATCCTGAAGACAGCAGCTTCTACATCTGCAGTGCTAGAGATCTTTTAGGACAGACGGACTACGAGCAGTACTTCGGGCCG	CSARDLLGQTDYEQYF	2	1.7225787003143707E-5	48	TCRBV20	TCRBV20				TCRBV20-01,TCRBV20-or09_02		TCRBD01-01*01	TCRBD01	TCRBD01-01	01				TCRBJ02-07*01	TCRBJ02	TCRBJ02-07	01				0	7	1	5	5	3	33	47	54	60	65	2	In	VDJ
ATCCGGTCCACAAAGCTGGAGGACTCAGCCATGTACTTCTGTGCCAGCCGGCGACTAGCGGGAGACTACGAGCAGTACTTCGGGCCG	CASRRLAGDYEQYF	3	2.5838680504715558E-5	42	TCRBV02-01*01	TCRBV02	TCRBV02-01	01				TCRBD02-01*02	TCRBD02	TCRBD02-01	02				TCRBJ02-07*01	TCRBJ02	TCRBJ02-07	01				8	4	2	2	1	3	39	48	52	64	65	3	In	VDJ
AGCACCTTGGAGCTGGGGGACTCGGCCCTTTATCTTTGCGCCAGCAGCTTGGTGGGGGGCGGAGACTACGAGCAGTACTTCGGGCCG	CASSLVGGGDYEQYF	1	8.612893501571853E-6	45	TCRBV05-01*01	TCRBV05	TCRBV05-01	01								TCRBD01,TCRBD02	TCRBD01-01,TCRBD02-01		TCRBJ02-07*01	TCRBJ02	TCRBJ02-07	01				0	2	6	0	5	3	36	52	54	60	65	1	In	VDJ
GTGAGCACCTTGGAGCTGGGGGACTCGGCCCTTTATCTTTGCGCCAGCAGCTTGTATGGGACAGACTACGAGCAGTACTTCGGGCCG	CASSLYGTDYEQYF	1	8.612893501571853E-6	42	TCRBV05-01*01	TCRBV05	TCRBV05-01	01				TCRBD01-01*01	TCRBD01	TCRBD01-01	01				TCRBJ02-07*01	TCRBJ02	TCRBJ02-07	01				1	3	0	5	1	3	39	54	57	64	65	1	In	VDJ
ATCCGGTCCACAAAGCTGGAGGACTCAGCCATGTACTTCTGTGCCAGCAGTCGTCGACAGGGGAACTACGAGCAGTACTTCGGGCCG	CASSRRQGNYEQYF	3	2.5838680504715558E-5	42	TCRBV02-01*01	TCRBV02	TCRBV02-01	01				TCRBD01-01*01	TCRBD01	TCRBD01-01	01				TCRBJ02-07*01	TCRBJ02	TCRBJ02-07	01				5	4	2	2	2	3	39	51	55	63	65	3	In	VDJ
GTGAACGCCTTGTTGCTGGGGGACTCGGCCCTGTATCTCTGTGCCAGCAGCAGGGCTAGCGGGAACTACGAGCAGTACTTCGGGCCG	CASSRASGNYEQYF	2	1.7225787003143707E-5	42	TCRBV05-05*01	TCRBV05	TCRBV05-05	01				TCRBD02-01*02	TCRBD02	TCRBD02-01	02				TCRBJ02-07*01	TCRBJ02	TCRBJ02-07	01				4	4	4	3	1	3	39	51	55	64	65	2	In	VDJ
GTGACATCGGCCCAAAAGAACCCGACAGCTTTCTATCTCTGTGCCAGTAGTATAGATCTTTAGAACTACGAGCAGTACTTCGGGCCG	CASSIDL*NYEQYF	2	1.7225787003143707E-5	42	TCRBV19-01	TCRBV19	TCRBV19-01				01,02	TCRBD02-01	TCRBD02	TCRBD02-01				01,02	TCRBJ02-07*01	TCRBJ02	TCRBJ02-07	01				0	4	5	8	2	3	39	56	60	63	65	2	Stop	VDJ
CCCCTCACTCTGGAGTCAGCTACCCGCTCCCAGACATCTGTGTATTTCTGCGCCAGCAGTGCCAACTACGAGCAGTACTTCGGGCCG	CASSANYEQYF	1	8.612893501571853E-6	33	TCRBV10-02*01	TCRBV10	TCRBV10-02	01				TCRBD01-01*01	TCRBD01	TCRBD01-01	01				TCRBJ02-07*01	TCRBJ02	TCRBJ02-07	01				4	1	4	6	1	3	48	61	62	64	65	1	In	VDJ
TGCTCCCTCCCAAACATCTGTGTACTTCTGTGCCAGCAGTTACAATTTCGGTCCAGGGGCCCCAACTACGAGCAGTACTTCGGGCCG		1	8.612893501571853E-6	53	TCRBV06	TCRBV06				TCRBV06-02,TCRBV06-03		TCRBD01-01*01	TCRBD01	TCRBD01-01	01				TCRBJ02-07*01	TCRBJ02	TCRBJ02-07	01				2	10	4	2	6	3	28	43	53	59	65	1	Out	VDJ
ACTGTGACATCGGCCCAAAAGAACCCGACAGCTTTCTATCTCTGTGCCAGTAGTATAGCAGGAAACTACGAGCAGTACTTCGGGCCG	CASSIAGNYEQYF	2	1.7225787003143707E-5	39	TCRBV19-01	TCRBV19	TCRBV19-01				01,02	TCRBD01-01*01	TCRBD01	TCRBD01-01	01				TCRBJ02-07*01	TCRBJ02	TCRBJ02-07	01				1	0	4	4	3	3	42	-1	58	62	65	2	In	VDJ
CTGCAGCCAGAAGACTCAGCCCTGTATCTCTGCGCCAGCAGCCAAGAGAAGGATACAGGGGAAAACTACGAGCAGTACTTCGGGCCG	CASSQEKDTGENYEQYF	2	1.7225787003143707E-5	51	TCRBV04-01*01	TCRBV04	TCRBV04-01	01				TCRBD01-01*01	TCRBD01	TCRBD01-01	01				TCRBJ02-07*01	TCRBJ02	TCRBJ02-07	01				0	7	3	2	4	3	30	47	54	61	65	2	In	VDJ
GTGCAGCCTGCAGAACTGGAGGATTCTGGAGTTTATTTCTGTGCCAGCAGCCAAGAAGGCAGGGTATACGAGCAGTACTTCGGGCCG	CASSQEGRVYEQYF	3	2.5838680504715558E-5	42	TCRBV14-01*01	TCRBV14	TCRBV14-01	01				TCRBD01-01*01	TCRBD01	TCRBD01-01	01				TCRBJ02-07*01	TCRBJ02	TCRBJ02-07	01				0	3	4	3	2	4	39	56	59	64	66	3	In	VDJ
GAGTCTGCTGCCTCCTCCCAGACATCTGTATATTTCTGCGCCAGCAGTGACACTAGCGGGGGAATATACGAGCAGTACTTCGGGCCG	CASSDTSGGIYEQYF	2	1.7225787003143707E-5	45	TCRBV10-01	TCRBV10	TCRBV10-01				01,02	TCRBD02-01*01	TCRBD02	TCRBD02-01	01				TCRBJ02-07*01	TCRBJ02	TCRBJ02-07	01				3	1	3	2	4	4	36	50	51	62	66	2	In	VDJ
CTGACAGTGACCAGTGCCCATCCTGAAGACAGCAGCTTCTACATCTGCAGTGCGCAAGACAGGGGATACGAGCAGTACTTCGGGCCG	CSAQDRGYEQYF	2	1.7225787003143707E-5	36	TCRBV20	TCRBV20				TCRBV20-01,TCRBV20-or09_02		TCRBD01-01*01	TCRBD01	TCRBD01-01	01				TCRBJ02-07*01	TCRBJ02	TCRBJ02-07	01				6	4	2	2	1	4	45	53	57	65	66	2	In	VDJ
CTGGAGTCCGCTACCAGCTCCCAGACATCTGTGTACTTCTGTGCCATCAGTGAGAGGACTAGCGGATACGAGCAGTACTTCGGGCCG	CAISERTSGYEQYF	1	8.612893501571853E-6	42	TCRBV10-03*01	TCRBV10	TCRBV10-03	01				TCRBD02-01	TCRBD02	TCRBD02-01				01,02	TCRBJ02-07*01	TCRBJ02	TCRBJ02-07	01				2	1	1	5	1	4	39	54	55	65	66	1	In	VDJ
AGGCTGCTGTCGGCTGCTCCCTCCCAGACATCTGTGTACTTCTGTGCCAGCAGGCTCCCCTCCGGATACGAGCAGTACTTCGGGCCG	CASRLPSGYEQYF	1	8.612893501571853E-6	39	TCRBV06-05*01	TCRBV06	TCRBV06-05	01								TCRBD01,TCRBD02	TCRBD01-01,TCRBD02-01		TCRBJ02-07*01	TCRBJ02	TCRBJ02-07	01				6	10	1	8	0	4	42	53	63	-1	66	1	In	VDJ
GGGTTGGAGTCGGCTGCTCCCTCCCAAACATCTGTGTACTTCTGTGCCAGCAAAGGGACAGGGACATACGAGCAGTACTTCGGGCCG	CASKGTGTYEQYF	1	8.612893501571853E-6	39	TCRBV06	TCRBV06				TCRBV06-02,TCRBV06-03		TCRBD01-01*01	TCRBD01	TCRBD01-01	01				TCRBJ02-07*01	TCRBJ02	TCRBJ02-07	01				7	2	0	3	3	4	42	52	54	63	66	1	In	VDJ
AGGATCCAGCAGGTAGTGCGAGGAGATTCGGCAGCTTATTTCTGTGCCAGTTCTCAAGGGGGGGAATACGAGCAGTACTTCGGGCCG	CASSQGGEYEQYF	2	1.7225787003143707E-5	39	TCRBV18-01*01	TCRBV18	TCRBV18-01	01				TCRBD02-01*01	TCRBD02	TCRBD02-01	01				TCRBJ02-07*01	TCRBJ02	TCRBJ02-07	01				9	7	9	0	2	4	42	50	57	64	66	2	In	VDJ
GGGTTGGAGTCGGCTGCTCCCTCCCAAACATCTGTGTACTTCTGTGCCAGCAACTTAGCGTTAGAATACGAGCAGTACTTCGGGCCG	CASNLALEYEQYF	2	1.7225787003143707E-5	39	TCRBV06	TCRBV06				TCRBV06-02,TCRBV06-03		TCRBD02-01	TCRBD02	TCRBD02-01				01,02	TCRBJ02-07*01	TCRBJ02	TCRBJ02-07	01				7	3	5	6	6	4	42	52	55	60	66	2	In	VDJ
CTGGAGTCGCCCAGCCCCAACCAGACCTCTCTGTACTTCTGTGCCAGCAGTTTGTCACAACTGCAATACGAGCAGTACTTCGGGCCG	CASSLSQLQYEQYF	2	1.7225787003143707E-5	42	TCRBV27-01*01	TCRBV27	TCRBV27-01	01								TCRBD01,TCRBD02	TCRBD01-01,TCRBD02-01		TCRBJ02-07*01	TCRBJ02	TCRBJ02-07	01				3	3	3	6	7	4	39	53	56	59	66	2	In	VDJ
TCGGCTGCTCCCTCCCAGACATCTGTGTACTTCTGTGCCAGCAGTTACTCTGAGGGGACTTTCCAATACGAGCAGTACTTCGGGCCG	CASSYSEGTFQYEQYF	1	8.612893501571853E-6	48	TCRBV06-05*01	TCRBV06	TCRBV06-05	01				TCRBD02-01	TCRBD02	TCRBD02-01				01,02	TCRBJ02-07*01	TCRBJ02	TCRBJ02-07	01				0	4	0	10	6	4	33	50	54	60	66	1	In	VDJ
CCTGCAGCCAGAAGACTCGGCCCTGTATCTCTGCGCCAGCAGCCAAGAGGGGAGCTAGCGGGGAAATACGAGCAGTACTTCGGGCCG		1	8.612893501571853E-6	50	TCRBV04-03*01	TCRBV04	TCRBV04-03	01				TCRBD02-01*01	TCRBD02	TCRBD02-01	01				TCRBJ02-07*01	TCRBJ02	TCRBJ02-07	01				0	6	4	3	3	4	31	48	54	63	66	1	Out	VDJ
ATCCAGCGCACACAGCAGGAGGACTCCGCCGTGTATCTCTGTGCCAGCAGCTTAGCGGCAGGGAAATACGAGCAGTACTTCGGGCCG	CASSLAAGKYEQYF	1	8.612893501571853E-6	42	TCRBV07-08*01	TCRBV07	TCRBV07-08	01				TCRBD01-01*01	TCRBD01	TCRBD01-01	01				TCRBJ02-07*01	TCRBJ02	TCRBJ02-07	01				0	2	4	3	3	4	39	56	58	63	66	1	In	VDJ
CCCTCAGAACCCAGGGACTCAGCTGTGTACTTCTGTGCCAGCAGCCCGGGACAGGGCTTCGGGTTTGACGAGCAGTACTTCGGGCCG	CASSPGQGFGFDEQYF	1	8.612893501571853E-6	48	TCRBV12	TCRBV12				TCRBV12-03,TCRBV12-04		TCRBD01-01*01	TCRBD01	TCRBD01-01	01				TCRBJ02-07*01	TCRBJ02	TCRBJ02-07	01				6	3	0	3	11	5	33	44	47	56	67	1	In	VDJ
GTGAGCACCTTGGAGCTGGGGGACTCGGCCCTTTATCTTTGCGCCAGCAGCTTGGTGGGGAGCAATGACGAGCAGTACTTCGGGCCG	CASSLVGSNDEQYF	1	8.612893501571853E-6	42	TCRBV05-01*01	TCRBV05	TCRBV05-01	01				TCRBD02-01*02	TCRBD02	TCRBD02-01	02				TCRBJ02-07*01	TCRBJ02	TCRBJ02-07	01				0	2	9	2	5	5	39	55	57	62	67	1	In	VDJ
CCAGCGCACAGAGCAGCGGGACTCGGCCATGTATCGCTGTGCCAGCCCTTCCGGGACAGGGTTTTGGACGAGCAGTACTTCGGGCCG		2	1.7225787003143707E-5	44	TCRBV07-06*01	TCRBV07	TCRBV07-06	01				TCRBD01-01*01	TCRBD01	TCRBD01-01	01				TCRBJ02-07*01	TCRBJ02	TCRBJ02-07	01				8	6	0	3	6	5	37	46	52	61	67	2	Out	VDJ
GGTTGGAGTCGGCTGCTCCCTCCCAAACATCTGTGTACTTCTGTGCCAGCCCCCCGAGCGGCATGGGACGAGCAGTACTTCGGGCCG		1	8.612893501571853E-6	40	TCRBV06	TCRBV06				TCRBV06-02,TCRBV06-03		TCRBD02-01	TCRBD02	TCRBD02-01				01,02	TCRBJ02-07*01	TCRBJ02	TCRBJ02-07	01				8	6	6	5	6	5	41	50	56	61	67	1	Out	VDJ
GCCCATCCTGAAGACAGCAGCTTCTACATCTGCAGTGCTAGAGGTCCGCCAGCGGGAGCTAAACGGGACGAGCAGTACTTCGGGCCG	CSARGPPAGAKRDEQYF	1	8.612893501571853E-6	51	TCRBV20	TCRBV20				TCRBV20-01,TCRBV20-or09_02		TCRBD02-01*02	TCRBD02	TCRBD02-01	02				TCRBJ02-07*01	TCRBJ02	TCRBJ02-07	01				1	7	6	2	9	5	30	43	50	58	67	1	In	VDJ
AATGTGAACGCCTTGTTGCTGGGGGACTCGGCCCTGTATCTCTGTGCCAGCAGCTGGGGGTATTCGGACGAGCAGTACTTCGGGCCG	CASSWGYSDEQYF	2	1.7225787003143707E-5	39	TCRBV05-05*01	TCRBV05	TCRBV05-05	01								TCRBD01,TCRBD02	TCRBD01-01,TCRBD02-01		TCRBJ02-07*01	TCRBJ02	TCRBJ02-07	01				3	0	6	1	7	5	42	-1	55	60	67	2	In	VDJ
ATTCTGAACTGAACATGAGCTCCTTGGAGCTGGGGGACTCAGCCCTGTACTTCTGTGGAGGGGGCGGACGAGCAGTACTTCGGGCCG		1	8.612893501571853E-6	28	TCRBV13-01*01	TCRBV13	TCRBV13-01	01				TCRBD01-01*01	TCRBD01	TCRBD01-01	01				TCRBJ02-07*01	TCRBJ02	TCRBJ02-07	01				13	1	5	0	2	5	53	57	58	65	67	1	Out	VDJ
CTGACGATCCAGCGCACACAGCAGGAGGACTCGGCCGTGTATCTCTGTGCCAGCAGCGGGGCTCTCGACGAGCAGTACTTCGGGCCG	CASSGALDEQYF	1	8.612893501571853E-6	36	TCRBV07-02*01	TCRBV07	TCRBV07-02	01				TCRBD01-01*01	TCRBD01	TCRBD01-01	01				TCRBJ02-07*01	TCRBJ02	TCRBJ02-07	01				5	0	7	0	5	5	45	-1	57	62	67	1	In	VDJ
GCTCCCTCCCAAACATCTGTGTACTTCTGTGCCAGCAGTCCCCCCTTGGGACTAGCGGGGGAACTCGACGAGCAGTACTTCGGGCCG	CASSPPLGLAGELDEQYF	1	8.612893501571853E-6	54	TCRBV06	TCRBV06				TCRBV06-02,TCRBV06-03		TCRBD02-01*01	TCRBD02	TCRBD02-01	01				TCRBJ02-07*01	TCRBJ02	TCRBJ02-07	01				5	8	0	2	6	5	27	39	47	61	67	1	In	VDJ
CTGGAGTCGGCTGCTCCCTCCCAGACATCTGTGTACTTCTGTGCCAGCAGTGAGACAGGTTCCATCGACGAGCAGTACTTCGGGCCG	CASSETGSIDEQYF	1	8.612893501571853E-6	42	TCRBV06-01*01	TCRBV06	TCRBV06-01	01				TCRBD01-01*01	TCRBD01	TCRBD01-01	01				TCRBJ02-07*01	TCRBJ02	TCRBJ02-07	01				3	0	2	4	8	5	39	-1	53	59	67	1	In	VDJ
AGCTCCCAGACATCTGTGTACTTCTGTGCCACCGGGAGATCCGGGACTAGCGGGAGACGTCTAGACGACGAGCAGTACTTCGGGCCG	CATGRSGTSGRRLDDEQYF	1	8.612893501571853E-6	57	TCRBV10-03*01	TCRBV10	TCRBV10-03	01				TCRBD02-01*02	TCRBD02	TCRBD02-01	02				TCRBJ02-07*01	TCRBJ02	TCRBJ02-07	01				10	11	0	2	11	5	24	31	42	56	67	1	In	VDJ
AACCTGAGCTCTCTGGAGCTGGGGGACTCAGCTTTGTATTTCTGTGCCAGCAGCGTGGGTGGGCCAGACGAGCAGTACTTCGGGCCG	CASSVGGPDEQYF	1	8.612893501571853E-6	39	TCRBV09-01	TCRBV09	TCRBV09-01				01,02	TCRBD01-01*01	TCRBD01	TCRBD01-01	01				TCRBJ02-07*01	TCRBJ02	TCRBJ02-07	01				2	4	8	0	3	5	42	56	60	64	67	1	In	VDJ
AGTGCCCATCCTGAAGACAGCAGCTTCTACATCTGCAGTGCTAGAGGGCGGCCGGGCGGGAGCCCAGACGAGCAGTACTTCGGGCCG	CSARGRPGGSPDEQYF	1	8.612893501571853E-6	48	TCRBV20	TCRBV20				TCRBV20-01,TCRBV20-or09_02		TCRBD02-01*02	TCRBD02	TCRBD02-01	02				TCRBJ02-07*01	TCRBJ02	TCRBJ02-07	01				1	9	7	2	5	5	33	46	55	62	67	1	In	VDJ
TAGAGTCTGCCATCCCCAACCAGACAGCTCTTTACTTCTGTGCCACCAGTGAAAGCTTAGGGGCGGCACGAGCAGTACTTCGGGCCG		1	8.612893501571853E-6	43	TCRBV24	TCRBV24				TCRBV24-01,TCRBV24-or09_02		TCRBD01-01*01	TCRBD01	TCRBD01-01	01				TCRBJ02-07*01	TCRBJ02	TCRBJ02-07	01				4	6	5	2	4	5	38	52	58	63	67	1	Out	VDJ
GCTGCTCCCTCCCAGACATCTGTGTACTTCTGTGCCAGCAGTGGGACAGGGAGAAAGGGCGGGCGGCACGAGCAGTACTTCGGGCCG	CASSGTGRKGGRHEQYF	1	8.612893501571853E-6	51	TCRBV06-01*01	TCRBV06	TCRBV06-01	01				TCRBD01-01*01	TCRBD01	TCRBD01-01	01				TCRBJ02-07*01	TCRBJ02	TCRBJ02-07	01				4	0	1	3	16	5	30	-1	43	51	67	1	In	VDJ
AGATCCAGCGCACAGAGCAGGGGGACTCAGCTGTGTATCTCTGTGCCAGCATCCCCAGAGCCGTTCCACGAGCAGTACTTCGGGCCG		4	3.445157400628741E-5	40	TCRBV07-04*01	TCRBV07	TCRBV07-04	01								TCRBD01,TCRBD02	TCRBD01-01,TCRBD02-01		TCRBJ02-07*01	TCRBJ02	TCRBJ02-07	01				7	4	4	5	9	5	41	51	55	58	67	4	Out	VDJ
TTCCCCCTCACGTTGGCGTCTGCTGTACCCTCTCAGACATCTGTGTACTTCTGTGCCAGCAGTGGCCACGAGCAGTACTTCGGGCCG	CASSGHEQYF	2	1.7225787003143707E-5	30	TCRBV06-04	TCRBV06	TCRBV06-04				01,02					TCRBD01,TCRBD02	TCRBD01-01,TCRBD02-01		TCRBJ02-07*01	TCRBJ02	TCRBJ02-07	01				4	0	10	0	1	5	51	-1	64	66	67	2	In	VDJ
ACCAGTGCCCATCCTGAAGACAGCAGCTTCTACATCTGCAGTGCTGGGGTCCCCGGGACAGGGCCCCACGAGCAGTACTTCGGGCCG	CSAGVPGTGPHEQYF	1	8.612893501571853E-6	45	TCRBV20	TCRBV20				TCRBV20-01,TCRBV20-or09_02		TCRBD01-01*01	TCRBD01	TCRBD01-01	01				TCRBJ02-07*01	TCRBJ02	TCRBJ02-07	01				5	9	0	3	4	5	36	45	54	63	67	1	In	VDJ
CAGGTAGTGCGAGGAGATTCGGCAGCTTATTTCTGTGCCAGCTCACCCTATTCCGGGACAGGGGGTAACGAGCAGTACTTCGGGCCG	CASSPYSGTGGNEQYF	2	1.7225787003143707E-5	48	TCRBV18-01*01	TCRBV18	TCRBV18-01	01				TCRBD01-01*01	TCRBD01	TCRBD01-01	01				TCRBJ02-07*01	TCRBJ02	TCRBJ02-07	01				3	7	0	1	2	5	33	47	54	65	67	2	In	VDJ
AGGATCCAGCAGGTAGTGCGAGGAGATTCGGCAGCTTATTTCTGTGCCAGCAGCCGGGACAGAGATAACGAGCAGTACTTCGGGCCG	CASSRDRDNEQYF	2	1.7225787003143707E-5	39	TCRBV18-01*01	TCRBV18	TCRBV18-01	01				TCRBD01-01*01	TCRBD01	TCRBD01-01	01				TCRBJ02-07*01	TCRBJ02	TCRBJ02-07	01				8	4	0	5	5	5	42	51	55	62	67	2	In	VDJ
AGGATCCAGCAGGTAGTGCGAGGAGATTCGGCAGCTTATTTCTGTGCCAGCTCGGGGGGGGAGAGGAACGAGCAGTACTTCGGGCCG	CASSGGERNEQYF	3	2.5838680504715558E-5	39	TCRBV18-01*01	TCRBV18	TCRBV18-01	01				TCRBD02-01*01	TCRBD02	TCRBD02-01	01				TCRBJ02-07*01	TCRBJ02	TCRBJ02-07	01				6	0	9	0	7	5	42	-1	53	60	67	3	In	VDJ
CACGCCCTGCAGCCAGAAGACTCAGCCCTGTATCTCTGCGCCAGCAGCCAAGATCTCGGGACAGGCAACGAGCAGTACTTCGGGCCG	CASSQDLGTGNEQYF	4	3.445157400628741E-5	45	TCRBV04-01*01	TCRBV04	TCRBV04-01	01				TCRBD01-01*01	TCRBD01	TCRBD01-01	01				TCRBJ02-07*01	TCRBJ02	TCRBJ02-07	01				0	4	0	4	2	5	36	53	57	65	67	4	In	VDJ
GTGAGCACCTTGGAGCTGGGGGACTCGGCCCTTTATCTTTGCGCCAGCAGCTGGGGACAGGGGGCCAACGAGCAGTACTTCGGGCCG	CASSWGQGANEQYF	1	8.612893501571853E-6	42	TCRBV05-01*01	TCRBV05	TCRBV05-01	01				TCRBD01-01*01	TCRBD01	TCRBD01-01	01				TCRBJ02-07*01	TCRBJ02	TCRBJ02-07	01				3	1	0	0	2	5	39	52	53	65	67	1	In	VDJ
GAGCACCTTGGAGCTGGGGGACTCGGCCCTTTATCTTTGCGCCAGCAGCTTTGGGTCCGGGGCGGAAACGAGCAGTACTTCGGGCCG		1	8.612893501571853E-6	44	TCRBV05-01*01	TCRBV05	TCRBV05-01	01								TCRBD01,TCRBD02	TCRBD01-01,TCRBD02-01		TCRBJ02-07*01	TCRBJ02	TCRBJ02-07	01				2	7	7	0	4	5	37	51	58	63	67	1	Out	VDJ
ACCAGTGCCCATCCTGAAGACAGCAGCTTCTACATCTGCAGTGCTCCAAACGGACAGGGAATAAGAAACGAGCAGTACTTCGGGCCG	CSAPNGQGIRNEQYF	1	8.612893501571853E-6	45	TCRBV20	TCRBV20				TCRBV20-01,TCRBV20-or09_02		TCRBD01-01*01	TCRBD01	TCRBD01-01	01				TCRBJ02-07*01	TCRBJ02	TCRBJ02-07	01				5	6	1	3	8	5	36	45	51	59	67	1	In	VDJ
GAGATCCAGCGCACAGAGCAGGGGGACTCGGCCATGTATCTCTGTGCCAGCAGCTTAGATTCAAGAAACGAGCAGTACTTCGGGCCG	CASSLDSRNEQYF	3	2.5838680504715558E-5	39	TCRBV07-09	TCRBV07	TCRBV07-09				01,03					TCRBD01,TCRBD02	TCRBD01-01,TCRBD02-01		TCRBJ02-07*01	TCRBJ02	TCRBJ02-07	01				1	6	2	8	1	5	42	58	64	66	67	3	In	VDJ
ACCAGTGCCCATCCTGAAGACAGCAGCTTCTACATCTGCAGTGCTCTTACCGGGACTAGCGGGGAAAACGAGCAGTACTTCGGGCCG	CSALTGTSGENEQYF	1	8.612893501571853E-6	45	TCRBV20	TCRBV20				TCRBV20-01,TCRBV20-or09_02		TCRBD02-01*01	TCRBD02	TCRBD02-01	01				TCRBJ02-07*01	TCRBJ02	TCRBJ02-07	01				5	6	0	3	3	5	36	45	51	64	67	1	In	VDJ
CAGCCTGCAAAGCTTGAGGACTCGGCCGTGTATCTCTGTGCCAGCAGCCCCGGACAGGGCCCACTGGGAGAGCAGTACTTCGGGCCG	CASSPGQGPLGEQYF	2	1.7225787003143707E-5	45	TCRBV11-02*02	TCRBV11	TCRBV11-02	02				TCRBD01-01*01	TCRBD01	TCRBD01-01	01				TCRBJ02-07*01	TCRBJ02	TCRBJ02-07	01				5	3	1	3	10	7	36	48	51	59	69	2	In	VDJ
AATGTGAGCACCTTGGAGCTGGGGGACTCGGCCCTTTATCTTTGCGCCAGCAGCTTGTGGGGGGCGGGAGAGCAGTACTTCGGGCCG	CASSLWGAGEQYF	1	8.612893501571853E-6	39	TCRBV05-01*01	TCRBV05	TCRBV05-01	01								TCRBD01,TCRBD02	TCRBD01-01,TCRBD02-01		TCRBJ02-07*01	TCRBJ02	TCRBJ02-07	01				1	2	6	0	4	7	42	57	59	65	69	1	In	VDJ
CTCACTCTGGAGTCTGCTGCCTCCTCCCAGACATCTGTATATTTCTGCGCCAGCAGTGAGGTAGCGGGAGAGCAGTACTTCGGGCCG	CASSEVAGEQYF	2	1.7225787003143707E-5	36	TCRBV10-01	TCRBV10	TCRBV10-01				01,02	TCRBD02-01*02	TCRBD02	TCRBD02-01	02				TCRBJ02-07*01	TCRBJ02	TCRBJ02-07	01				2	1	5	3	0	7	45	60	61	-1	69	2	In	VDJ
AGGATCCAGCAGGTAGTGCGAGGAGATTCGGCAGCTTATTTCTGTGCCAGCTCACCAGAGATGACTGAAGAGCAGTACTTCGGGCCG	CASSPEMTEEQYF	2	1.7225787003143707E-5	39	TCRBV18-01*01	TCRBV18	TCRBV18-01	01				TCRBD02-01	TCRBD02	TCRBD02-01				01,02	TCRBJ02-07*01	TCRBJ02	TCRBJ02-07	01				2	5	2	10	3	7	42	57	62	66	69	2	In	VDJ
CTGCTGTCGGCTGCTCCCTCCCAGACATCTGTGTACTTCTGTGCCAGCAGTTTGGGACAGGGGAGAGAAGAGCAGTACTTCGGGCCG	CASSLGQGREEQYF	1	8.612893501571853E-6	42	TCRBV06-05*01	TCRBV06	TCRBV06-05	01				TCRBD01-01*01	TCRBD01	TCRBD01-01	01				TCRBJ02-07*01	TCRBJ02	TCRBJ02-07	01				4	1	0	2	6	7	39	52	53	63	69	1	In	VDJ
TGTACCTTGGAGATCCAGTCCACGGAGTCAGGGGACACAGCACTGTATTTCTGTTCGGGGGGCGGGGACCAGCAGTACTTCGGGCCG	CSGGGDQQYF	2	1.7225787003143707E-5	30	TCRBV21-01*01	TCRBV21	TCRBV21-01	01				TCRBD02-01*01	TCRBD02	TCRBD02-01	01				TCRBJ02-07*01	TCRBJ02	TCRBJ02-07	01				14	1	8	1	8	8	51	54	55	62	70	2	In	VDJ
GTACCTTGGAGATCCAGTCCACGGAGTCAGGGGACACAGCACTGTATTTCTGTGCCAGCAGCCCCTGAACAGCAGTACTTCGGGCCG		2	1.7225787003143707E-5	31	TCRBV21-01*01	TCRBV21	TCRBV21-01	01								TCRBD01,TCRBD02	TCRBD01-01,TCRBD02-01		TCRBJ02-07*01	TCRBJ02	TCRBJ02-07	01				5	4	2	8	2	8	50	62	66	68	70	2	Out	VDJ
ACGATCCAGCGCACACAGCAGGAGGACTCGGCCGTGTATCTCTGTGCCAGCAGCTTAGGTGATGTACGAAAGCAGTACTTCGGGCCG	CASSLGDVRKQYF	1	8.612893501571853E-6	39	TCRBV07-02*01	TCRBV07	TCRBV07-02	01								TCRBD01,TCRBD02	TCRBD01-01,TCRBD02-01		TCRBJ02-07*01	TCRBJ02	TCRBJ02-07	01				1	2	2	8	8	8	42	58	60	62	70	1	In	VDJ
GTGACCAGTGCCCATCCTGAAGACAGCAGCTTCTACATCTGCAGTGCCAGACAAGGGGGCCGGTCTTTGTCCCAGTACTTCGGGCCG	CSARQGGRSLSQYF	2	1.7225787003143707E-5	42	TCRBV20	TCRBV20				TCRBV20-01,TCRBV20-or09_02		TCRBD01-01*01	TCRBD01	TCRBD01-01	01				TCRBJ02-07*01	TCRBJ02	TCRBJ02-07	01				2	2	5	0	12	10	39	51	53	60	72	2	In	VDJ
CCCTCACTCTGGAGTCTGCTGCCTCCTCCCAGACATCTGTATATTTCTGCGCCAGCAAGTGAGAGGGGACTACCCCTCTCCGGGCCG		3	2.5838680504715558E-5	34	TCRBV10-01	TCRBV10	TCRBV10-01				01,02	TCRBD02-01	TCRBD02	TCRBD02-01				01,02	TCRBJ02-07*01	TCRBJ02	TCRBJ02-07	01				7	8	0	9	8	18	47	57	65	72	80	3	Out	VDJ
ACCTCCCCCTCACTCTGGAGTCTGCTGCCTCCTCCCAGACATCTGTATATTTCTGCGCCAGCAGTGGACCCCATATATTTTGGAGAG		3	2.5838680504715558E-5	28	TCRBV10-01	TCRBV10	TCRBV10-01				01,02					TCRBD01,TCRBD02	TCRBD01-01,TCRBD02-01		TCRBJ01-03*01	TCRBJ01	TCRBJ01-03	01				4	0	2	7	1	11	53	-1	66	69	70	3	Out	VDJ
AACCTGAGCTCTCTGGAGCTGGGGGACTCAGCTTTGTATTTCTGTGCCAGCAGCACGGGACAACTTAACACCATATATTTTGGAGAG	CASSTGQLNTIYF	2	1.7225787003143707E-5	39	TCRBV09-01	TCRBV09	TCRBV09-01				01,02	TCRBD01-01*01	TCRBD01	TCRBD01-01	01				TCRBJ01-03*01	TCRBJ01	TCRBJ01-03	01				4	2	0	6	4	7	42	54	56	62	66	2	In	VDJ
AAGATCCGGTCCACAAAGCTGGAGGACTCAGCCATGTACTTCTGTGCCAGCAGTGCTGAAGCGGGCAACACCATATATTTTGGAGAG	CASSAEAGNTIYF	2	1.7225787003143707E-5	39	TCRBV02-01*01	TCRBV02	TCRBV02-01	01				TCRBD02-01	TCRBD02	TCRBD02-01				01,02	TCRBJ01-03*01	TCRBJ01	TCRBJ01-03	01				4	4	6	4	1	7	42	55	59	65	66	2	In	VDJ
GTGAACGCCTTGGAGCTGGACGACTCGGCCCTGTATCTCTGTGCCAGCAGCCCCGGACGGTTTGGAAACACCATATATTTTGGAGAG	CASSPGRFGNTIYF	2	1.7225787003143707E-5	42	TCRBV05-04*01	TCRBV05	TCRBV05-04	01								TCRBD01,TCRBD02	TCRBD01-01,TCRBD02-01		TCRBJ01-03*01	TCRBJ01	TCRBJ01-03	01				4	3	1	7	4	3	39	51	54	58	62	2	In	VDJ
AACGCCTTGTTGCTGGGGGACTCGGCCCTCTATCTCTGTGCCAGCAGCACGGGACAGCAACTTGGAAACACCATATATTTTGGAGAG	CASSTGQQLGNTIYF	1	8.612893501571853E-6	45	TCRBV05-06*01	TCRBV05	TCRBV05-06	01				TCRBD01-01*01	TCRBD01	TCRBD01-01	01				TCRBJ01-03*01	TCRBJ01	TCRBJ01-03	01				4	2	0	5	5	3	36	48	50	57	62	1	In	VDJ
GCCCTGCAGCCAGAAGACTCAGCCCTGTATCTCTGCGCCAGCAGCCCATACGGCAGATCGATTGGAAACACCATATATTTTGGAGAG	CASSPYGRSIGNTIYF	1	8.612893501571853E-6	48	TCRBV04-01*01	TCRBV04	TCRBV04-01	01								TCRBD01,TCRBD02	TCRBD01-01,TCRBD02-01		TCRBJ01-03*01	TCRBJ01	TCRBJ01-03	01				4	7	4	5	6	3	33	46	53	56	62	1	In	VDJ
CACCTACACACCCTGCAGCCAGAAGACTCGGCCCTGTATCTCTGCGCCAGCAGCCAGGTTGGTGGAAACACCATATATTTTGGAGAG	CASSQVGGNTIYF	1	8.612893501571853E-6	39	TCRBV04-03*01	TCRBV04	TCRBV04-03	01								TCRBD01,TCRBD02	TCRBD01-01,TCRBD02-01		TCRBJ01-03*01	TCRBJ01	TCRBJ01-03	01				3	0	0	10	4	3	42	-1	56	58	62	1	In	VDJ
ACAGTGACCAGTGCCCATCCTGAAGACAGCAGCTTCTACATCTGCAGTGCCGGCGGGTTGGGTGGAAACACCATATATTTTGGAGAG	CSAGGLGGNTIYF	1	8.612893501571853E-6	39	TCRBV20	TCRBV20				TCRBV20-01,TCRBV20-or09_02		TCRBD02-01	TCRBD02	TCRBD02-01				01,02	TCRBJ01-03*01	TCRBJ01	TCRBJ01-03	01				6	2	7	4	5	3	42	50	52	57	62	1	In	VDJ
CTGTCGGCTGCTCCCTCCCAGACATCTGTGTACTTCTGTGCCAGCAGGGACAGGGGGTCTTCTGGAAACACCATATATTTTGGAGAG	CASRDRGSSGNTIYF	1	8.612893501571853E-6	45	TCRBV06-05*01	TCRBV06	TCRBV06-05	01				TCRBD01-01*01	TCRBD01	TCRBD01-01	01				TCRBJ01-03*01	TCRBJ01	TCRBJ01-03	01				6	0	1	1	3	1	36	-1	47	57	60	1	In	VDJ
CTGGGGGACTCGGCCCTGTATCTCTGTGCCAGCAGCTTGGGGGACAGGGGAGGCTCTGGGTCTGGAAACACCATATATTTTGGAGAG	CASSLGDRGGSGSGNTIYF	10	8.612893501571854E-5	57	TCRBV05-05*01	TCRBV05	TCRBV05-05	01				TCRBD01-01*01	TCRBD01	TCRBD01-01	01				TCRBJ01-03*01	TCRBJ01	TCRBJ01-03	01				0	0	0	2	10	1	24	-1	40	50	60	10	In	VDJ
AAGATCCAGCCCTCAGAACCCAGGGACTCAGCTGTGTACTTCTGTGCCAGCAGGAGGGAGTCTGGAAACACCATATATTTTGGAGAG	CASRRESGNTIYF	1	8.612893501571853E-6	39	TCRBV12	TCRBV12				TCRBV12-03,TCRBV12-04		TCRBD02-01*02	TCRBD02	TCRBD02-01	02				TCRBJ01-03*01	TCRBJ01	TCRBJ01-03	01				6	2	9	2	0	1	42	53	55	-1	60	1	In	VDJ
GAGCTGGGGGACTCAGCTTTGTATTTCTGTGCCAGCAGCCCGACACTGACAGGGGCCTTCTCTGGAAACACCATATATTTTGGAGAG	CASSPTLTGAFSGNTIYF	3	2.5838680504715558E-5	54	TCRBV09-01	TCRBV09	TCRBV09-01				01,02	TCRBD01-01*01	TCRBD01	TCRBD01-01	01				TCRBJ01-03*01	TCRBJ01	TCRBJ01-03	01				4	8	2	2	4	0	27	39	47	55	59	3	In	VDJ
ACCTTGGAGCTGGGGGACTCGGCCCTTTATCTTTGCGCCAGCAGCGAGGGACAGATGGTCTCTGGAAACACCATATATTTTGGAGAG	CASSEGQMVSGNTIYF	2	1.7225787003143707E-5	48	TCRBV05-01*01	TCRBV05	TCRBV05-01	01				TCRBD01-01*01	TCRBD01	TCRBD01-01	01				TCRBJ01-03*01	TCRBJ01	TCRBJ01-03	01				4	2	0	5	5	0	33	45	47	54	59	2	In	VDJ
CTGTCGGCTGCTCCCTCCCAGACATCTGTGTACTTCTGTGCCAGCAGATCAACAGGGCTCTCTGGAAACACCATATATTTTGGAGAG	CASRSTGLSGNTIYF	1	8.612893501571853E-6	45	TCRBV06-05*01	TCRBV06	TCRBV06-05	01				TCRBD01-01*01	TCRBD01	TCRBD01-01	01				TCRBJ01-03*01	TCRBJ01	TCRBJ01-03	01				6	4	3	3	2	0	36	47	51	57	59	1	In	VDJ
TCACCAGGCCTGGGGGACGCAGCCATGTACCTGTGTGCCACCAGCAGAGATTCGGCGGGCTCTGGAAACACCATATATTTTGGAGAG	CATSRDSAGSGNTIYF	4	3.445157400628741E-5	48	TCRBV15-01*01	TCRBV15	TCRBV15-01	01				TCRBD02-01	TCRBD02	TCRBD02-01				01,02	TCRBJ01-03*01	TCRBJ01	TCRBJ01-03	01				0	4	7	4	0	0	33	50	54	-1	59	4	In	VDJ
CTACACGCCCTGCAGCCAGAAGACTCAGCCCTGTATCTCTGCGCCAGCAGCCAATCGCGCTCTGGAAACACCATATATTTTGGAGAG	CASSQSRSGNTIYF	1	8.612893501571853E-6	42	TCRBV04-01*01	TCRBV04	TCRBV04-01	01				TCRBD02-01	TCRBD02	TCRBD02-01				01,02	TCRBJ01-03*01	TCRBJ01	TCRBJ01-03	01				2	2	7	6	0	0	39	54	56	-1	59	1	In	VDJ
CTGTCGGCTGCTCCCTCCCAGACATCTGTGTACTTCTGTGCCAGCAGTTACGGAGGGAGCTCTGGAAACACCATATATTTTGGAGAG	CASSYGGSSGNTIYF	1	8.612893501571853E-6	45	TCRBV06-05*01	TCRBV06	TCRBV06-05	01				TCRBD02-01*02	TCRBD02	TCRBD02-01	02				TCRBJ01-03*01	TCRBJ01	TCRBJ01-03	01				2	0	10	0	2	0	36	-1	51	57	59	1	In	VDJ
CGCACACAGCAGGAGGACTCGGCCGTGTATCTCTGTGCCAGCAGCCAGAGACAGAGGAGCTCTGGAAACACCATATATTTTGGAGAG	CASSQRQRSSGNTIYF	4	3.445157400628741E-5	48	TCRBV07-02*01	TCRBV07	TCRBV07-02	01				TCRBD01-01*01	TCRBD01	TCRBD01-01	01				TCRBJ01-03*01	TCRBJ01	TCRBJ01-03	01				5	4	2	5	5	0	33	45	49	54	59	4	In	VDJ
GCTCCCTCCCAGACATCTGTGTACTTCTGTGCCAGCAGTCCCCTCGACAGGGCCAAGAGCTCTGGAAACACCATATATTTTGGAGAG	CASSPLDRAKSSGNTIYF	3	2.5838680504715558E-5	54	TCRBV06	TCRBV06				TCRBV06-01,TCRBV06-05,TCRBV06-06		TCRBD01-01*01	TCRBD01	TCRBD01-01	01				TCRBJ01-03*01	TCRBJ01	TCRBJ01-03	01				5	6	2	3	7	0	27	39	45	52	59	3	In	VDJ
GCCTTGTTGCTGGGGGACTCGGCCCTCTATCTCTGTGCCAGCAGCCAGGGACAGGGGGCCTCTGGAAACACCATATATTTTGGAGAG	CASSQGQGASGNTIYF	1	8.612893501571853E-6	48	TCRBV05-06*01	TCRBV05	TCRBV05-06	01				TCRBD01-01*01	TCRBD01	TCRBD01-01	01				TCRBJ01-03*01	TCRBJ01	TCRBJ01-03	01				4	2	0	0	0	0	33	45	47	-1	59	1	In	VDJ
CAGCGCACACAGCAGGAGGACTCGGCCGTGTATCTCTGTGCCAGCAGCCGGGACTCCGCCTCTGGAAACACCATATATTTTGGAGAG	CASSRDSASGNTIYF	2	1.7225787003143707E-5	45	TCRBV07-02*01	TCRBV07	TCRBV07-02	01				TCRBD02-01	TCRBD02	TCRBD02-01				01,02	TCRBJ01-03*01	TCRBJ01	TCRBJ01-03	01				5	1	0	10	4	0	36	48	49	55	59	2	In	VDJ
ACCTTGGAGCTGGGGGACTCGGCCCTTTATCTTTGCGCCAGCAGCCCAGGGACAGCCACCTCTGGAAACACCATATATTTTGGAGAG	CASSPGTATSGNTIYF	2	1.7225787003143707E-5	48	TCRBV05-01*01	TCRBV05	TCRBV05-01	01				TCRBD01-01*01	TCRBD01	TCRBD01-01	01				TCRBJ01-03*01	TCRBJ01	TCRBJ01-03	01				4	3	0	5	4	0	33	45	48	55	59	2	In	VDJ
TCGGCTGCTCCCTCCCAGACATCTGTGTACTTCTGTGCCAGCAGTTACTCAGGTTTCGACTCTGGAAACACCATATATTTTGGAGAG	CASSYSGFDSGNTIYF	1	8.612893501571853E-6	48	TCRBV06-05*01	TCRBV06	TCRBV06-05	01								TCRBD01,TCRBD02	TCRBD01-01,TCRBD02-01		TCRBJ01-03*01	TCRBJ01	TCRBJ01-03	01				0	0	5	4	6	0	33	-1	50	53	59	1	In	VDJ
TTGGAGCTGGGGGACTCGGCCCTTTATCTTTGCGCCAGCAGCTCCGGGACAGGGGGCGACTCTGGAAACACCATATATTTTGGAGAG	CASSSGTGGDSGNTIYF	4	3.445157400628741E-5	51	TCRBV05-01*01	TCRBV05	TCRBV05-01	01				TCRBD01-01*01	TCRBD01	TCRBD01-01	01				TCRBJ01-03*01	TCRBJ01	TCRBJ01-03	01				3	2	0	0	2	0	30	43	45	57	59	4	In	VDJ
GCTCCTTCTCAGTGACTCTGGCTTCTATCTCTGTGCCTGGAGAGGGGTCGGGCTCTTCACTCTGGAAACACCATATATTTTGGAGAG		1	8.612893501571853E-6	50	TCRBV30-01*01	TCRBV30	TCRBV30-01	01				TCRBD01-01*01	TCRBD01	TCRBD01-01	01				TCRBJ01-03*01	TCRBJ01	TCRBJ01-03	01				3	0	5	2	12	0	31	-1	42	47	59	1	Out	VDJ
AGCTCTCTGGAGCTGGGGGACTCAGCTTTGTATTTCTGTGCCAGCAGCGCCAGGCCGGGGGCTGGAAACACCATATATTTTGGAGAG	CASSARPGAGNTIYF	4	3.445157400628741E-5	45	TCRBV09-01	TCRBV09	TCRBV09-01				01,02	TCRBD02-01*01	TCRBD02	TCRBD02-01	01				TCRBJ01-03*01	TCRBJ01	TCRBJ01-03	01				3	6	8	2	0	2	36	49	55	-1	61	4	In	VDJ
AACGCCTTGGAGCTGGACGACTCGGCCCTGTATCTCTGTGCCAGCAGCTGGACCCAGGGTACTGGAAACACCATATATTTTGGAGAG	CASSWTQGTGNTIYF	4	3.445157400628741E-5	45	TCRBV05-04*01	TCRBV05	TCRBV05-04	01				TCRBD01-01*01	TCRBD01	TCRBD01-01	01				TCRBJ01-03*01	TCRBJ01	TCRBJ01-03	01				3	5	4	3	2	2	36	49	54	59	61	4	In	VDJ
GAGTCCGCTACCAGCTCCCAGACATCTGTGTACTTCTGTGCCATCAGGGCCGGGACTTCCACTGGAAACACCATATATTTTGGAGAG	CAIRAGTSTGNTIYF	3	2.5838680504715558E-5	45	TCRBV10-03*01	TCRBV10	TCRBV10-03	01				TCRBD02-01	TCRBD02	TCRBD02-01				01,02	TCRBJ01-03*01	TCRBJ01	TCRBJ01-03	01				6	4	0	10	4	2	36	47	51	57	61	3	In	VDJ
AATTCCCTGGAGCTTGGTGACTCTGCTGTGTATTTCTGTGCCAGCAGTCGGAGGGGGGACACTGGAAACACCATATATTTTGGAGAG	CASSRRGDTGNTIYF	2	1.7225787003143707E-5	45	TCRBV03	TCRBV03				TCRBV03-01,TCRBV03-02						TCRBD01,TCRBD02	TCRBD01-01,TCRBD02-01		TCRBJ01-03*01	TCRBJ01	TCRBJ01-03	01				6	8	0	6	0	2	36	47	55	-1	61	2	In	VDJ
ACAGTGACCAGTGCCCATCCTGAAGACAGCAGCTTCTACATCTGCAGTGGCATACAGGGAACTGGAAACACCATATATTTTGGAGAG	CSGIQGTGNTIYF	1	8.612893501571853E-6	39	TCRBV20	TCRBV20				TCRBV20-01,TCRBV20-or09_02		TCRBD01-01*01	TCRBD01	TCRBD01-01	01				TCRBJ01-03*01	TCRBJ01	TCRBJ01-03	01				7	4	3	3	2	2	42	49	53	59	61	1	In	VDJ
GTGACCAGTGCCCATCCTGAAGACAGCAGCTTCTACATCTGCAGTGCTCATACAGGGTCATTGGGAAACACCATATATTTTGGAGAG	CSAHTGSLGNTIYF	1	8.612893501571853E-6	42	TCRBV20	TCRBV20				TCRBV20-01,TCRBV20-or09_02		TCRBD01-01*01	TCRBD01	TCRBD01-01	01				TCRBJ01-03*01	TCRBJ01	TCRBJ01-03	01				5	3	3	3	6	4	39	48	51	57	63	1	In	VDJ
ACCAGTGCCCATCCTGAAGACAGCAGCTTCTACATCTGCAGTGCTGGACCCCAAGTAGGTCTGGGAAACACCATATATTTTGGAGAG	CSAGPQVGLGNTIYF	1	8.612893501571853E-6	45	TCRBV20	TCRBV20				TCRBV20-01,TCRBV20-or09_02						TCRBD01,TCRBD02	TCRBD01-01,TCRBD02-01		TCRBJ01-03*01	TCRBJ01	TCRBJ01-03	01				5	0	1	7	14	4	36	-1	45	49	63	1	In	VDJ
ATGAATGTGAGCACCTTGGAGCTGGGGGACTCGGCCCTTTATCTTTGCGCCAGCAGCTTGTCCGGAAACACCATATATTTTGGAGAG	CASSLSGNTIYF	2	1.7225787003143707E-5	36	TCRBV05-01*01	TCRBV05	TCRBV05-01	01											TCRBJ01-03*01	TCRBJ01	TCRBJ01-03	01				1	0	0	0	3	4	45	-1	-1	60	63	2	In	VJ
ATCAATTCCCTGGAGCTTGGTGACTCTGCTGTGTATTTCTGTGCCAGCAGCCAAGGACAGGGTGCAAACACCATATATTTTGGAGAG	CASSQGQGANTIYF	2	1.7225787003143707E-5	42	TCRBV03	TCRBV03				TCRBV03-01,TCRBV03-02		TCRBD01-01*01	TCRBD01	TCRBD01-01	01				TCRBJ01-03*01	TCRBJ01	TCRBJ01-03	01				1	0	2	3	3	6	39	-1	55	62	65	2	In	VDJ
CTGGAGCTTGGTGACTCTGCTGTGTATTTCTGTGCCAGCAGGCCTCAGGGGCGTTTCTCTGGGGCCAACGTCCTGACTTTCGGGGCC	CASRPQGRFSGANVLTF	3	2.5838680504715558E-5	51	TCRBV03	TCRBV03				TCRBV03-01,TCRBV03-02		TCRBD01-01*01	TCRBD01	TCRBD01-01	01				TCRBJ02-06*01	TCRBJ02	TCRBJ02-06	01				6	4	4	2	5	0	30	41	45	51	56	3	In	VDJ
ACCTTGGAGCTGGGGGACTCGGCCCTTTATCTTTGCGCCAGCAGCTTGGGACAGAGCTCTGGGGCCAACGTCCTGACTTTCGGGGCC	CASSLGQSSGANVLTF	1	8.612893501571853E-6	48	TCRBV05-01*01	TCRBV05	TCRBV05-01	01				TCRBD01-01*01	TCRBD01	TCRBD01-01	01				TCRBJ02-06*01	TCRBJ02	TCRBJ02-06	01				0	0	2	5	2	0	33	-1	49	54	56	1	In	VDJ
AAGATCCAGCGCACACAGCAGGAGGACTCCGCCGTGTATCTCTGTGCCAGCAGCTTATCTGGGGCCAACGTCCTGACTTTCGGGGCC	CASSLSGANVLTF	1	8.612893501571853E-6	39	TCRBV07-08*01	TCRBV07	TCRBV07-08	01											TCRBJ02-06*01	TCRBJ02	TCRBJ02-06	01				2	0	0	0	0	1	42	-1	-1	-1	57	1	In	VJ
TGTCGGCTGCTCCCTCCCAGACATCTGTGTACTTCTGTGCCAGCAGCCGTAGACAGGGCTGGGGCCAACGTCCTGACTTTCGGGGCC		1	8.612893501571853E-6	46	TCRBV06-05*01	TCRBV06	TCRBV06-05	01				TCRBD01-01*01	TCRBD01	TCRBD01-01	01				TCRBJ02-06*01	TCRBJ02	TCRBJ02-06	01				6	5	2	3	0	2	35	46	51	-1	58	1	Out	VDJ
GCCCAAAAGAACCCGACAGCTTTCTATCTCTGTGCCAGTAGTGGCCGGGGCGCCACAGCTGGGGCCAACGTCCTGACTTTCGGGGCC	CASSGRGATAGANVLTF	2	1.7225787003143707E-5	51	TCRBV19-01	TCRBV19	TCRBV19-01				01,02					TCRBD01,TCRBD02	TCRBD01-01,TCRBD02-01		TCRBJ02-06*01	TCRBJ02	TCRBJ02-06	01				5	4	7	0	7	2	30	42	46	51	58	2	In	VDJ
ACATCGGCCCAAAAGAACCCGACAGCTTTCTATCTCTGTGCCAGTAGTGACCAGGGGACTGGGGCCAACGTCCTGACTTTCGGGGCC	CASSDQGTGANVLTF	3	2.5838680504715558E-5	45	TCRBV19-01	TCRBV19	TCRBV19-01				01,02	TCRBD01-01*01	TCRBD01	TCRBD01-01	01				TCRBJ02-06*01	TCRBJ02	TCRBJ02-06	01				5	3	4	2	1	2	36	48	51	57	58	3	In	VDJ
CACACCCTGCAGCCAGAAGACTCGGCCCTGTATCTCTGTGCCAGCAGTAGGGGGGCGACTGGGGCCAACGTCCTGACTTTCGGGGCC	CASSRGATGANVLTF	1	8.612893501571853E-6	45	TCRBV04-02*01	TCRBV04	TCRBV04-02	01								TCRBD01,TCRBD02	TCRBD01-01,TCRBD02-01		TCRBJ02-06*01	TCRBJ02	TCRBJ02-06	01				6	1	5	1	4	2	36	47	48	54	58	1	In	VDJ
ACAGTGACCAGTGCCCATCCTGAAGACAGCAGCTTCTACATCTGCAGTGCTAGTCCCCCGGGGGCCAACGTCCTGACTTTCGGGGCC	CSASPPGANVLTF	1	8.612893501571853E-6	39	TCRBV20	TCRBV20				TCRBV20-01,TCRBV20-or09_02		TCRBD02-01	TCRBD02	TCRBD02-01				01,02	TCRBJ02-06*01	TCRBJ02	TCRBJ02-06	01				3	5	8	6	0	4	42	53	58	-1	60	1	In	VDJ
ACTGTGAGCAACATGAGCCCTGAAGACAGCAGCATATATCTCTGCAGCGTTAAATACGGCGGGGCCAACGTCCTGACTTTCGGGGCC	CSVKYGGANVLTF	1	8.612893501571853E-6	39	TCRBV29-01*01	TCRBV29	TCRBV29-01	01								TCRBD01,TCRBD02	TCRBD01-01,TCRBD02-01		TCRBJ02-06*01	TCRBJ02	TCRBJ02-06	01				5	6	9	0	0	4	42	51	57	-1	60	1	In	VDJ
ACCAGTGCCCATCCTGAAGACAGCAGCTTCTACATCTGCAGTGCTAGATGGGCAGGTTCTGGGGCCAAAGTCCTGACTTTCGGGGCC	CSARWAGSGAKVLTF	1	8.612893501571853E-6	45	TCRBV20	TCRBV20				TCRBV20-01,TCRBV20-or09_02		TCRBD01-01*01	TCRBD01	TCRBD01-01	01				TCRBJ02-06*01	TCRBJ02	TCRBJ02-06	01				2	12	7	0	4	13	36	48	60	65	69	1	In	VDJ
TTGTTGCTGGGGGACTCGGCCCTCTATCTCTGTGCCAGCAGCTTCAAGGGTTTCCTCTCTGGGGCCAAAGTCCTGACTTTCGGGGCC	CASSFKGFLSGAKVLTF	1	8.612893501571853E-6	51	TCRBV05-06*01	TCRBV05	TCRBV05-06	01				TCRBD01-01*01	TCRBD01	TCRBD01-01	01				TCRBJ02-06*01	TCRBJ02	TCRBJ02-06	01				2	16	7	0	4	13	30	44	60	65	69	1	In	VDJ
GGAGCTGGGGGACTCGGCCCTTTATCTTTGCGCCAGCAGCTTGTGAGACTAGCGGGCTCTGGGGCCAAAGTCCTGACTTTCGGGGCC		1	8.612893501571853E-6	53	TCRBV05-01*01	TCRBV05	TCRBV05-01	01				TCRBD02-01	TCRBD02	TCRBD02-01				01,02	TCRBJ02-06*01	TCRBJ02	TCRBJ02-06	01				1	3	2	4	13	13	28	43	46	56	69	1	Out	VDJ
CCCTCCCAGACATCTGTGTACTTCTGTGCCAGCAGTTACTCGACAGCTAGCGGAGGCTCTGGGGCCAAAGTCCTGACTTTCGGGGCC	CASSYSTASGGSGAKVLTF	1	8.612893501571853E-6	57	TCRBV06	TCRBV06				TCRBV06-05,TCRBV06-06		TCRBD02-01	TCRBD02	TCRBD02-01				01,02	TCRBJ02-06*01	TCRBJ02	TCRBJ02-06	01				0	5	4	5	16	13	24	41	46	53	69	1	In	VDJ
TGGGGGACTCGGCCCTCTATCTCTGTGCCAGCAGCTTGGGGGGACAGGGTTCCGAGCTCTGGGGCCAAAGTCCTGACTTTCGGGGCC		1	8.612893501571853E-6	58	TCRBV05-06*01	TCRBV05	TCRBV05-06	01				TCRBD01-01*01	TCRBD01	TCRBD01-01	01				TCRBJ02-06*01	TCRBJ02	TCRBJ02-06	01				0	1	0	3	20	13	23	39	40	49	69	1	Out	VDJ
AACCAGACAGCTCTTTACTTCTGTGCCACCAGTGAATCGAGAGGTTCAGGGTTGAACTCTGGGGCCAAAGTCCTGACTTTCGGGGCC	CATSESRGSGLNSGAKVLTF	1	8.612893501571853E-6	60	TCRBV24	TCRBV24				TCRBV24-01,TCRBV24-or09_02		TCRBD01-01*01	TCRBD01	TCRBD01-01	01				TCRBJ02-06*01	TCRBJ02	TCRBJ02-06	01				4	11	4	3	18	13	21	35	46	51	69	1	In	VDJ
CATCCTGAAGACAGCAGCTTCTACATCTGCAGTGCTAGCTCCGGGACAGGGGGCGCTTATGGGGCCAAAGTCCTGACTTTCGGGGCC	CSASSGTGGAYGAKVLTF	1	8.612893501571853E-6	54	TCRBV20	TCRBV20				TCRBV20-01,TCRBV20-or09_02		TCRBD01-01*01	TCRBD01	TCRBD01-01	01				TCRBJ02-06*01	TCRBJ02	TCRBJ02-06	01				3	4	0	0	15	13	27	38	42	54	69	1	In	VDJ
ATCCAGCGCACACAGCAGGAGGACTCGGCCGTGTATCTCTGTGCCAGCAGCACCTCCCCGGGGGGCGGCATTCAGTACTTCGGCGCC	CASSTSPGGGIQYF	2	1.7225787003143707E-5	42	TCRBV07-02*01	TCRBV07	TCRBV07-02	01				TCRBD02-01*01	TCRBD02	TCRBD02-01	01				TCRBJ02-04*01	TCRBJ02	TCRBJ02-04	01				5	7	8	1	3	9	39	51	58	65	68	2	In	VDJ
ACTGTGAGCAACATGAGCCCTGAAGACAGCAGCATATATCTCTGCAGCGTTGAACCTGGGGAGTTAGGCATTCAGTACTTCGGCGCC	CSVEPGELGIQYF	1	8.612893501571853E-6	39	TCRBV29-01*01	TCRBV29	TCRBV29-01	01				TCRBD02-01*02	TCRBD02	TCRBD02-01	02				TCRBJ02-04*01	TCRBJ02	TCRBJ02-04	01				2	4	9	2	5	9	42	54	58	63	68	1	In	VDJ
GTGAGCACCTTGGAGCTGGGGGACTCGGCCCTTTATCTTTGCGCCAGCAGTGGGGGAAATCTCGAGGACATTCAGTACTTCGGCGCC	CASSGGNLEDIQYF	4	3.445157400628741E-5	42	TCRBV05-01*01	TCRBV05	TCRBV05-01	01								TCRBD01,TCRBD02	TCRBD01-01,TCRBD02-01		TCRBJ02-04*01	TCRBJ02	TCRBJ02-04	01				5	1	6	1	11	8	39	50	51	56	67	4	In	VDJ
AATGTGAACGCCTTGTTGCTGGGGGACTCGGCCCTCTATCTCTGTGCCAGCGAAATAGCAGGGAGAGACATTCAGTACTTCGGCGCC	CASEIAGRDIQYF	1	8.612893501571853E-6	39	TCRBV05-06*01	TCRBV05	TCRBV05-06	01								TCRBD01,TCRBD02	TCRBD01-01,TCRBD02-01		TCRBJ02-04*01	TCRBJ02	TCRBJ02-04	01				7	7	4	3	4	8	42	51	58	63	67	1	In	VDJ
GGGTTGGAGTCGGCTGCTCCCTCCCAAACATCTGTGTACTTCTGTGCCAGCAGTTCAGGCATTCTTAACATTCAGTACTTCGGCGCC	CASSSGILNIQYF	1	8.612893501571853E-6	39	TCRBV06	TCRBV06				TCRBV06-02,TCRBV06-03		TCRBD01-01*01	TCRBD01	TCRBD01-01	01				TCRBJ02-04*01	TCRBJ02	TCRBJ02-04	01				4	0	4	4	7	7	42	-1	55	59	66	1	In	VDJ
GTGACATCGGCCCAAAAGAACCCGACAGCTTTCTATCTCTGTGCCAGTAGTTCGCCGGGACAGGGGAACATTCAGTACTTCGGCGCC	CASSSPGQGNIQYF	2	1.7225787003143707E-5	42	TCRBV19-01	TCRBV19	TCRBV19-01				01,02	TCRBD01-01*01	TCRBD01	TCRBD01-01	01				TCRBJ02-04*01	TCRBJ02	TCRBJ02-04	01				5	5	0	2	0	7	39	51	56	-1	66	2	In	VDJ
TCAGCTGCTCCCTCCCAGACATCTGTGTACTTCTGTGCCAGCAGCAAACCTTTAGCGGGCGGGGAGAACATTCAGTACTTCGGCGCC	CASSKPLAGGENIQYF	1	8.612893501571853E-6	48	TCRBV06	TCRBV06				TCRBV06-01,TCRBV06-05,TCRBV06-06,TCRBV06-09		TCRBD02-01	TCRBD02	TCRBD02-01				01,02	TCRBJ02-04*01	TCRBJ02	TCRBJ02-04	01				6	8	5	4	7	7	33	44	52	59	66	1	In	VDJ
CTGACAGTGACCAGTGCCCATCCTGAAGACAGCAGCTTCTACATCTGCAGCTTGACCCGCGAGGGAAACATTCAGTACTTCGGCGCC	CSLTREGNIQYF	1	8.612893501571853E-6	36	TCRBV20	TCRBV20				TCRBV20-01,TCRBV20-or09_02		TCRBD02-01*02	TCRBD02	TCRBD02-01	02				TCRBJ02-04*01	TCRBJ02	TCRBJ02-04	01				9	10	11	0	0	6	45	50	60	-1	65	1	In	VDJ
CTCAGGCTGCTGTCGGCTGCTCCCTCCCAGACATCTGTGTACTTCTGTGCCAGCAGTCCCGGAGCAAACATTCAGTACTTCGGCGCC	CASSPGANIQYF	2	1.7225787003143707E-5	36	TCRBV06-05*01	TCRBV06	TCRBV06-05	01				TCRBD02-01*02	TCRBD02	TCRBD02-01	02				TCRBJ02-04*01	TCRBJ02	TCRBJ02-04	01				5	3	10	2	1	6	45	57	60	64	65	2	In	VDJ
TCAGAACCCAGGGACTCAGCTGTGTACTTCTGTGCCAGCAGTTTTCGGGGTCAGTTCAGGGGAGAAAACATTCAGTACTTCGGCGCC	CASSFRGQFRGENIQYF	2	1.7225787003143707E-5	51	TCRBV12	TCRBV12				TCRBV12-03,TCRBV12-04		TCRBD01-01*01	TCRBD01	TCRBD01-01	01				TCRBJ02-04*01	TCRBJ02	TCRBJ02-04	01				3	12	4	2	2	5	30	44	56	62	64	2	In	VDJ
ATCCAGCCCTCAGAACCCAGGGACTCAGCTGTGTACTTCTGTGCCAGCAGCCGCGACAGTAGCCAAAACATTCAGTACTTCGGCGCC	CASSRDSSQNIQYF	1	8.612893501571853E-6	42	TCRBV12	TCRBV12				TCRBV12-03,TCRBV12-04		TCRBD01-01*01	TCRBD01	TCRBD01-01	01				TCRBJ02-04*01	TCRBJ02	TCRBJ02-04	01				6	4	2	5	5	5	39	50	54	59	64	1	In	VDJ
CTGAGCTCTCTGGAGCTGGGGGACTCAGCTTTGTATTTCTGTGCCAGCATATGTAGCGGAAGCAAAAACATTCAGTACTTCGGCGCC	CASICSGSKNIQYF	1	8.612893501571853E-6	42	TCRBV09-01	TCRBV09	TCRBV09-01				01,02	TCRBD02-01	TCRBD02	TCRBD02-01				01,02	TCRBJ02-04*01	TCRBJ02	TCRBJ02-04	01				6	4	5	5	3	3	39	49	53	59	62	1	In	VDJ
AACATGAGCTCCTTGGAGCTGGGGGACTCAGCCCTGTACTTCTGTGCCAGCAGCTTGGGGGCCAAAAACATTCAGTACTTCGGCGCC	CASSLGAKNIQYF	1	8.612893501571853E-6	39	TCRBV13-01*01	TCRBV13	TCRBV13-01	01								TCRBD01,TCRBD02	TCRBD01-01,TCRBD02-01		TCRBJ02-04*01	TCRBJ02	TCRBJ02-04	01				3	0	6	2	0	1	42	-1	56	-1	60	1	In	VDJ
CTGTCGGCTGCTCCCTCCCAGACATCTGTGTACTTCTGTGCCAGCAGTCTAGAAGCAGGGGCCAAAAACATTCAGTACTTCGGCGCC	CASSLEAGAKNIQYF	1	8.612893501571853E-6	45	TCRBV06-05*01	TCRBV06	TCRBV06-05	01				TCRBD01-01*01	TCRBD01	TCRBD01-01	01				TCRBJ02-04*01	TCRBJ02	TCRBJ02-04	01				5	7	4	3	0	1	36	48	55	-1	60	1	In	VDJ
ACTGTGAGCAACATGAGCCCTGAAGACAGCAGCATATATCTCTGCAGCGGGGGGACAGGGGCCAAAAACATTCAGTACTTCGGCGCC	CSGGTGAKNIQYF	1	8.612893501571853E-6	39	TCRBV29-01*01	TCRBV29	TCRBV29-01	01				TCRBD01-01*01	TCRBD01	TCRBD01-01	01				TCRBJ02-04*01	TCRBJ02	TCRBJ02-04	01				7	2	0	3	0	1	42	49	51	-1	60	1	In	VDJ
CTCCCAGACATCTGTGTACTTCTGTGCCAGCAGTTACTCTACACTCGCGGACAGGGGGTAGCCAAAAACATTCAGTACTTCGGCGCC		1	8.612893501571853E-6	59	TCRBV06	TCRBV06				TCRBV06-05,TCRBV06-06		TCRBD01-01*01	TCRBD01	TCRBD01-01	01				TCRBJ02-04*01	TCRBJ02	TCRBJ02-04	01				0	9	1	1	1	0	22	39	48	58	59	1	Out	VDJ
AGTGCCCATCCTGAAGACAGCAGCTTCTACATCTGCAGTGCTAGACAGGACGCCAGTCTAGCCAAAAACATTCAGTACTTCGGCGCC	CSARQDASLAKNIQYF	1	8.612893501571853E-6	48	TCRBV20	TCRBV20				TCRBV20-01,TCRBV20-or09_02						TCRBD01,TCRBD02	TCRBD01-01,TCRBD02-01		TCRBJ02-04*01	TCRBJ02	TCRBJ02-04	01				2	2	1	7	8	0	33	45	47	51	59	1	In	VDJ
ACCAGTGCCCATCCTGAAGACAGCAGCTTCTACATCTGCAGTGCCTTTCTAGCGGGGCTAGCCAAAAACATTCAGTACTTCGGCGCC	CSAFLAGLAKNIQYF	1	8.612893501571853E-6	45	TCRBV20	TCRBV20				TCRBV20-01,TCRBV20-or09_02		TCRBD02-01*01	TCRBD02	TCRBD02-01	01				TCRBJ02-04*01	TCRBJ02	TCRBJ02-04	01				6	4	4	3	2	0	36	44	48	57	59	1	In	VDJ
TCGGCTGCTCCCTCCCAAACATCTGTGTACTTCTGTGCCAGCAGCTCTCTGGGGGCAGGAGCCAAAAACATTCAGTACTTCGGCGCC	CASSSLGAGAKNIQYF	1	8.612893501571853E-6	48	TCRBV06	TCRBV06				TCRBV06-02,TCRBV06-03		TCRBD01-01*01	TCRBD01	TCRBD01-01	01				TCRBJ02-04*01	TCRBJ02	TCRBJ02-04	01				6	6	6	0	3	0	33	44	50	56	59	1	In	VDJ
CCAGGCCTGGGGGACGCAGCCATGTACCTGTGTGCCACCAGCAGAGGGGTGGACAGGGGAACCAAAAACATTCAGTACTTCGGCGCC	CATSRGVDRGTKNIQYF	1	8.612893501571853E-6	51	TCRBV15-01*01	TCRBV15	TCRBV15-01	01				TCRBD01-01*01	TCRBD01	TCRBD01-01	01				TCRBJ02-04*01	TCRBJ02	TCRBJ02-04	01				1	4	1	2	2	2	30	46	50	59	61	1	In	VDJ
CAGCGCACACAGCAGGAGGACTCCGCCGTGTATCTCTGTGCCAGCAGCGAGACAGTGAGGGGGATTTCACCCCTCCACTTTGGGAAC	CASSETVRGISPLHF	2	1.7225787003143707E-5	45	TCRBV07-08*01	TCRBV07	TCRBV07-08	01				TCRBD01-01*01	TCRBD01	TCRBD01-01	01				TCRBJ01-06*01	TCRBJ01	TCRBJ01-06	01				5	9	5	1	2	9	36	48	57	63	65	2	In	VDJ
AGGCTGCTGTCGGCTGCTCCCTCCCAGACATCTGTGTACTTCTGTGCCAGCAGGACCCGGGACATTTCACCCCTCCACTTTGGGAAC	CASRTRDISPLHF	1	8.612893501571853E-6	39	TCRBV06-05*01	TCRBV06	TCRBV06-05	01				TCRBD01-01*01	TCRBD01	TCRBD01-01	01				TCRBJ01-06*01	TCRBJ01	TCRBJ01-06	01				6	5	0	6	1	9	42	53	58	64	65	1	In	VDJ
CGTTGGCGTCTGCTGTACCCTCTCAGACATCTGTGTACTTCTGTGCCAGCAGTGACAGGGTCTGGTTCACCCCTCCACTTTGGGAAC		3	2.5838680504715558E-5	40	TCRBV06-04	TCRBV06	TCRBV06-04				01,02					TCRBD01,TCRBD02	TCRBD01-01,TCRBD02-01		TCRBJ01-06*01	TCRBJ01	TCRBJ01-06	01				2	0	5	3	5	9	41	-1	56	60	65	3	Out	VDJ
AATGTGAACGCCTTGGAGCTGGACGACTCGGCCCTGTATCTCTGTGCCAGCAGCTTGGCAGGGCGTTCACCCCTCCACTTTGGGAAC	CASSLAGRSPLHF	1	8.612893501571853E-6	39	TCRBV05-04*01	TCRBV05	TCRBV05-04	01				TCRBD01-01*01	TCRBD01	TCRBD01-01	01				TCRBJ01-06*01	TCRBJ01	TCRBJ01-06	01				0	0	4	3	2	9	42	-1	58	63	65	1	In	VDJ
CTGGAGTCCGCTACCAGCTCCCAGACATCTGTGTACTTCTGTGCCATCAGTGAGGACAGGGGGAGTTCACCCCTCCACTTTGGGAAC	CAISEDRGSSPLHF	2	1.7225787003143707E-5	42	TCRBV10-03*01	TCRBV10	TCRBV10-03	01				TCRBD01-01*01	TCRBD01	TCRBD01-01	01				TCRBJ01-06*01	TCRBJ01	TCRBJ01-06	01				2	0	2	1	2	9	39	-1	54	63	65	2	In	VDJ
CAGAACCCAGGGACTCAGCTGTGTACTTCTGTGCCAGCATCTTAAGGGGACCACCTTTTGGTGGCTTCACCCCTCCACTTTGGGAAC		2	1.7225787003143707E-5	52	TCRBV12	TCRBV12				TCRBV12-03,TCRBV12-04						TCRBD01,TCRBD02	TCRBD01-01,TCRBD02-01		TCRBJ01-06*01	TCRBJ01	TCRBJ01-06	01				7	7	0	7	14	9	29	39	46	51	65	2	Out	VDJ
GATCCAGCCCTCAGAACCCAGGGACTCAGCTGTGTACTTCTGTGCCAGCACCGGGGACGGAATGATTCACCCCTCCACTTTGGGAAC		1	8.612893501571853E-6	41	TCRBV12	TCRBV12				TCRBV12-03,TCRBV12-04						TCRBD01,TCRBD02	TCRBD01-01,TCRBD02-01		TCRBJ01-06*01	TCRBJ01	TCRBJ01-06	01				7	3	0	7	6	8	40	50	53	58	64	1	Out	VDJ
TCAGAACCCAGGGACTCAGCTGTGTACTTCTGTGCCAGCAGCGCAGGACAGGGTTAAATTGTGGATTCACCCCTCCACTTTGGGAAC	CASSAGQG*IVDSPLHF	1	8.612893501571853E-6	51	TCRBV12	TCRBV12				TCRBV12-03,TCRBV12-04		TCRBD01-01*01	TCRBD01	TCRBD01-01	01				TCRBJ01-06*01	TCRBJ01	TCRBJ01-06	01				6	4	1	3	11	8	30	41	45	53	64	1	Stop	VDJ
GTGACATCGGCCCAAAAGAACCCGACAGCTTTCTATCTCTGTGCCAGTAGTATAGAGACGGGGGATTCACCCCTCCACTTTGGGAAC	CASSIETGDSPLHF	2	1.7225787003143707E-5	42	TCRBV19-01	TCRBV19	TCRBV19-01				01,02	TCRBD02-01*01	TCRBD02	TCRBD02-01	01				TCRBJ01-06*01	TCRBJ01	TCRBJ01-06	01				0	2	8	2	0	8	39	56	58	-1	64	2	In	VDJ
CATGAGCTCCTTGGAGCTGGGGGACTCAGCCCTGTACTTCTGTGCCGGTCACAGACAGGGTTTAATTCACCCCTCCACTTTGGGAAC		1	8.612893501571853E-6	41	TCRBV13-01*01	TCRBV13	TCRBV13-01	01				TCRBD01-01*01	TCRBD01	TCRBD01-01	01				TCRBJ01-06*01	TCRBJ01	TCRBJ01-06	01				11	7	2	3	2	6	40	46	53	60	62	1	Out	VDJ
CTGGAGTTGGCTGCTCCCTCCCAGACATCTGTGTACTTCTGTGCCAGCAGTTACAACAGCCTTAATTCACCCCTCCACTTTGGGAAC	CASSYNSLNSPLHF	1	8.612893501571853E-6	42	TCRBV06-06	TCRBV06	TCRBV06-06				01,02	TCRBD01-01*01	TCRBD01	TCRBD01-01	01				TCRBJ01-06*01	TCRBJ01	TCRBJ01-06	01				2	1	3	5	3	6	39	54	55	59	62	1	In	VDJ
CAGCCAGAAGACTCAGCCCTGTATCTCTGCGCCAGCAGCCATCTGCCAGGCGTGACAGGGAGTAATTCACCCCTCCACTTTGGGAAC	CASSHLPGVTGSNSPLHF	1	8.612893501571853E-6	54	TCRBV04-01*01	TCRBV04	TCRBV04-01	01				TCRBD01-01*01	TCRBD01	TCRBD01-01	01				TCRBJ01-06*01	TCRBJ01	TCRBJ01-06	01				3	12	2	3	2	6	27	41	53	60	62	1	In	VDJ
CTGAGCTCTCTGGAGCTGGGGGACTCAGCTTTGTATTTCTGTGCCAGCAGCGTAGGTGGCAGTAATTCACCCCTCCACTTTGGGAAC	CASSVGGSNSPLHF	4	3.445157400628741E-5	42	TCRBV09-01	TCRBV09	TCRBV09-01				01,02	TCRBD01-01*01	TCRBD01	TCRBD01-01	01				TCRBJ01-06*01	TCRBJ01	TCRBJ01-06	01				0	4	4	5	0	6	39	55	59	-1	62	4	In	VDJ
CGGTCCACAAAGCTGGAGGACTCAGCCATGTACTTCTGTGCCAGCATCTCAGGACATTCCGCTAATTCACCCCTCCACTTTGGGAAC	CASISGHSANSPLHF	2	1.7225787003143707E-5	45	TCRBV02-01*01	TCRBV02	TCRBV02-01	01				TCRBD01-01*01	TCRBD01	TCRBD01-01	01				TCRBJ01-06*01	TCRBJ01	TCRBJ01-06	01				7	5	1	6	6	6	36	46	51	56	62	2	In	VDJ
CCTTGGAGCTGGACGACTCGGCCCTGTATCTCTGTGCCAGCAGCTTAGTACAGCTGAGGCTATAATTCACCCCTCCACTTTGGGAAC		12	1.0335472201886223E-4	49	TCRBV05-04*01	TCRBV05	TCRBV05-04	01								TCRBD01,TCRBD02	TCRBD01-01,TCRBD02-01		TCRBJ01-06*01	TCRBJ01	TCRBJ01-06	01				2	3	3	5	6	3	32	46	49	53	59	12	Out	VDJ
ACCAGACAGCTCTTTACTTCTGTGCCACCAGTGATTCCACCATCGTAAGGTGGCTTGTCCTATAATTCACCCCTCCACTTTGGGAAC		1	8.612893501571853E-6	61	TCRBV24	TCRBV24				TCRBV24-01,TCRBV24-or09_02						TCRBD01,TCRBD02	TCRBD01-01,TCRBD02-01		TCRBJ01-06*01	TCRBJ01	TCRBJ01-06	01				2	11	5	4	7	1	20	36	47	50	57	1	Out	VDJ
AGCTGGGGGACTCGGCCCTTTATCTTTGCGCCAGCAGCCCCCCGCTGAACCCAGGGCTCCTATAATTCACCCCTCCACTTTGGGAAC		2	1.7225787003143707E-5	55	TCRBV05-01*01	TCRBV05	TCRBV05-01	01				TCRBD01-01*01	TCRBD01	TCRBD01-01	01				TCRBJ01-06*01	TCRBJ01	TCRBJ01-06	01				4	13	4	3	0	0	26	38	51	-1	56	2	Out	VDJ
CATCCTGAAGACAGCAGCTTCTACATCTGCAGTGCTAGACCTGGGAGTGGGGCCCGCTCCTATAATTCACCCCTCCACTTTGGGAAC	CSARPGSGARSYNSPLHF	1	8.612893501571853E-6	54	TCRBV20	TCRBV20				TCRBV20-01,TCRBV20-or09_02						TCRBD01,TCRBD02	TCRBD01-01,TCRBD02-01		TCRBJ01-06*01	TCRBJ01	TCRBJ01-06	01				2	9	7	0	3	0	27	39	48	53	56	1	In	VDJ
TCCACAAAGCTGGAGGACTCAGCCATGTACTTCTGTGCCAGCTTACAGTCCCAGAGCTCCTATAATTCACCCCTCCACTTTGGGAAC	CASLQSQSSYNSPLHF	2	1.7225787003143707E-5	48	TCRBV02-01*01	TCRBV02	TCRBV02-01	01				TCRBD01-01*01	TCRBD01	TCRBD01-01	01				TCRBJ01-06*01	TCRBJ01	TCRBJ01-06	01				8	2	3	5	8	0	33	42	44	48	56	2	In	VDJ
CGGTCCACAAAGCTGGAGGACTCAGCCATGTACTTCTGTGCCGGACACAGTATCAGCTCCTATAATTCACCCCTCCACTTTGGGAAC	CAGHSISSYNSPLHF	2	1.7225787003143707E-5	45	TCRBV02-01*01	TCRBV02	TCRBV02-01	01				TCRBD01-01*01	TCRBD01	TCRBD01-01	01				TCRBJ01-06*01	TCRBJ01	TCRBJ01-06	01				11	0	1	6	9	0	36	-1	42	47	56	2	In	VDJ
CAGCGCACAGAGCAGCGGGACTCGGCCATGTATCGCTGTGCCAGCAGACGGGACAGCTCCTATAATTCACCCCTCCACTTTGGGAAC	CASRRDSSYNSPLHF	5	4.306446750785927E-5	45	TCRBV07-06*01	TCRBV07	TCRBV07-06	01				TCRBD01-01*01	TCRBD01	TCRBD01-01	01				TCRBJ01-06*01	TCRBJ01	TCRBJ01-06	01				6	2	0	5	0	0	36	47	49	-1	56	5	In	VDJ
CTGTCGGCTGCTCCCTCCCAGACATCTGTGTACTTCTGTGCCAGCAGGCTCGTGCAGGCCTATAATTCACCCCTCCACTTTGGGAAC	CASRLVQAYNSPLHF	2	1.7225787003143707E-5	45	TCRBV06-05*01	TCRBV06	TCRBV06-05	01				TCRBD01-01*01	TCRBD01	TCRBD01-01	01				TCRBJ01-06*01	TCRBJ01	TCRBJ01-06	01				6	7	4	4	0	2	36	47	54	-1	58	2	In	VDJ
TACCCTCTCAGACATCTGTGTACTTCTGTGCCAGCAGATACCGGGACAGGGACGGCAGCCTATAATTCACCCCTCCACTTTGGGAAC		5	4.306446750785927E-5	55	TCRBV06-04	TCRBV06	TCRBV06-04				01,02	TCRBD01-01*01	TCRBD01	TCRBD01-01	01				TCRBJ01-06*01	TCRBJ01	TCRBJ01-06	01				6	5	0	3	7	2	26	37	42	51	58	5	Out	VDJ
GATCCAGCGCACAGAGCAGGGGGACTCGGCCATGTATCTCTGTGCCAGCAGCCCGGGCCATATAATTCACCCCTCCACTTTGGGAAC		2	1.7225787003143707E-5	41	TCRBV07-09	TCRBV07	TCRBV07-09				01,03					TCRBD01,TCRBD02	TCRBD01-01,TCRBD02-01		TCRBJ01-06*01	TCRBJ01	TCRBJ01-06	01				5	2	8	0	2	4	40	52	54	58	60	2	Out	VDJ
TCAATTCCCTGGAGCTTGGTGACTCTGCTGTGTATTTCTGTGCCAGCAGCTCCGACAGGTGATAATTCACCCCTCCACTTTGGGAAC		2	1.7225787003143707E-5	43	TCRBV03	TCRBV03				TCRBV03-01,TCRBV03-02		TCRBD01-01*01	TCRBD01	TCRBD01-01	01				TCRBJ01-06*01	TCRBJ01	TCRBJ01-06	01				5	3	2	4	2	5	38	50	53	59	61	2	Out	VDJ
CACATCAATTCCCTGGAGCTTGGTGACTCTGCTGTGTATTTCTGTGCCAGCACTCGACAGAATAATTCACCCCTCCACTTTGGGAAC	CASTRQNNSPLHF	6	5.1677361009431116E-5	39	TCRBV03	TCRBV03				TCRBV03-01,TCRBV03-02		TCRBD01-01*01	TCRBD01	TCRBD01-01	01				TCRBJ01-06*01	TCRBJ01	TCRBJ01-06	01				7	3	2	5	1	5	42	52	55	60	61	6	In	VDJ
GCCTTGTTGCTGGGGGACTCGGCCCTCTATCTCTGTGCCAGCAGCACTCCGGGACAGGGTTTGAATTCACCCCTCCACTTTGGGAAC	CASSTPGQGLNSPLHF	1	8.612893501571853E-6	48	TCRBV05-06*01	TCRBV05	TCRBV05-06	01				TCRBD01-01*01	TCRBD01	TCRBD01-01	01				TCRBJ01-06*01	TCRBJ01	TCRBJ01-06	01				4	5	0	3	4	7	33	45	50	59	63	1	In	VDJ
GTGACCAGTGCCCATCCTGAAGACAGCAGCTTCTACATCTGCAGTGCAAAGCCGCAGGGAATGAATTCACCCCTCCACTTTGGGAAC	CSAKPQGMNSPLHF	7	6.029025451100297E-5	42	TCRBV20	TCRBV20				TCRBV20-01,TCRBV20-or09_02		TCRBD01-01*01	TCRBD01	TCRBD01-01	01				TCRBJ01-06*01	TCRBJ01	TCRBJ01-06	01				6	7	4	3	4	7	39	47	54	59	63	7	In	VDJ
GAACCCAGGGACTCAGCTGTGTACTTCTGTGCCAGCACGCCGGGACAGGGGGCTGCAGTTGGGAATTCACCCCTCCACTTTGGGAAC	CASTPGQGAAVGNSPLHF	1	8.612893501571853E-6	54	TCRBV12	TCRBV12				TCRBV12-03,TCRBV12-04		TCRBD01-01*01	TCRBD01	TCRBD01-01	01				TCRBJ01-06*01	TCRBJ01	TCRBJ01-06	01				7	4	0	0	10	7	27	37	41	53	63	1	In	VDJ
AGGCTGCTGTCGGCTGCTCCCTCCCAGACATCTGTGTACTTCTGTGCCAGCAGCCTACAGGGGAATTCACCCCTCCACTTTGGGAAC	CASSLQGNSPLHF	1	8.612893501571853E-6	39	TCRBV06-05*01	TCRBV06	TCRBV06-05	01				TCRBD01-01*01	TCRBD01	TCRBD01-01	01				TCRBJ01-06*01	TCRBJ01	TCRBJ01-06	01				6	3	3	2	0	7	42	53	56	-1	63	1	In	VDJ
AGGCTGGAGTCGGCTGCTCCCTCCCAGACATCTGTGTACTTCTGTGCCAGCAGTCCAGGACGGAATTCACCCCTCCACTTTGGGAAC	CASSPGRNSPLHF	2	1.7225787003143707E-5	39	TCRBV06-01*01	TCRBV06	TCRBV06-01	01								TCRBD01,TCRBD02	TCRBD01-01,TCRBD02-01		TCRBJ01-06*01	TCRBJ01	TCRBJ01-06	01				5	3	1	7	2	7	42	54	57	61	63	2	In	VDJ
GAGTTGGCTGCTCCCTCCCAGACATCTGTGTACTTCTGTGCCAGCAGTCATGGTGCAGGGAGGAATTCACCCCTCCACTTTGGGAAC	CASSHGAGRNSPLHF	1	8.612893501571853E-6	45	TCRBV06-06	TCRBV06	TCRBV06-06				01,02	TCRBD02-01*02	TCRBD02	TCRBD02-01	02				TCRBJ01-06*01	TCRBJ01	TCRBJ01-06	01				5	9	9	1	0	7	36	48	57	-1	63	1	In	VDJ
CTCACCAGGCCTGGGGGACGCAGCCATGTACCTGTGTGCCACCAGCAGACTTAACGGGCGAGGAATTCACCCCTCCACTTTGGGAAC		1	8.612893501571853E-6	47	TCRBV15-01*01	TCRBV15	TCRBV15-01	01								TCRBD01,TCRBD02	TCRBD01-01,TCRBD02-01		TCRBJ01-06*01	TCRBJ01	TCRBJ01-06	01				2	6	8	0	4	7	34	49	55	59	63	1	Out	VDJ
AGCACCTTGGAGCTGGGGGACTCGGCCCTTTATCTTTGCGCCAGCAGCACACAGGGTCCCCCGAATTCACCCCTCCACTTTGGGAAC	CASSTQGPPNSPLHF	2	1.7225787003143707E-5	45	TCRBV05-01*01	TCRBV05	TCRBV05-01	01				TCRBD01-01*01	TCRBD01	TCRBD01-01	01				TCRBJ01-06*01	TCRBJ01	TCRBJ01-06	01				4	2	3	3	7	7	36	48	50	56	63	2	In	VDJ
ATCCAGCGCACAGAGCAGGGGGACTCGGCCATGTATCTCTGTGCCAGCAGCGCCGACAGCCTCAATTCACCCCTCCACTTTGGGAAC	CASSADSLNSPLHF	5	4.306446750785927E-5	42	TCRBV07-09	TCRBV07	TCRBV07-09				01,03	TCRBD01-01*01	TCRBD01	TCRBD01-01	01				TCRBJ01-06*01	TCRBJ01	TCRBJ01-06	01				5	3	2	5	4	7	39	51	54	59	63	5	In	VDJ
AGCACCTTGGAGCTGGGGGACTCGGCCCTTTATCTTTGCGCCAGCAGCTTGCCGGGGGCTAGCAATTCACCCCTCCACTTTGGGAAC	CASSLPGASNSPLHF	2	1.7225787003143707E-5	45	TCRBV05-01*01	TCRBV05	TCRBV05-01	01								TCRBD01,TCRBD02	TCRBD01-01,TCRBD02-01		TCRBJ01-06*01	TCRBJ01	TCRBJ01-06	01				1	2	6	0	4	7	36	51	53	59	63	2	In	VDJ
CGGTCCACAAAGCTGGAGGACTCAGCCATGTACTTCTGTGCCAGCAGGGACGGGTTAGGGTACAATTCACCCCTCCACTTTGGGAAC	CASRDGLGYNSPLHF	2	1.7225787003143707E-5	45	TCRBV02-01*01	TCRBV02	TCRBV02-01	01								TCRBD01,TCRBD02	TCRBD01-01,TCRBD02-01		TCRBJ01-06*01	TCRBJ01	TCRBJ01-06	01				6	0	1	7	12	7	36	-1	47	51	63	2	In	VDJ
TCCTTGGAGCTGGGGGACTCAGCCCTGTACTTCTGTGCCAGCAGCTTCGAGAGACAGGGAAGAAATTCACCCCTCCACTTTGGGAAC	CASSFERQGRNSPLHF	1	8.612893501571853E-6	48	TCRBV13-01*01	TCRBV13	TCRBV13-01	01				TCRBD01-01*01	TCRBD01	TCRBD01-01	01				TCRBJ01-06*01	TCRBJ01	TCRBJ01-06	01				3	5	2	3	4	7	33	47	52	59	63	1	In	VDJ
AATTCCCTGGAGCTTGGTGACTCTGCTGTGTATTTCTGTGCCAGCAGCCAAGACGCGGGGCCAAATTCACCCCTCCACTTTGGGAAC	CASSQDAGPNSPLHF	2	1.7225787003143707E-5	45	TCRBV03	TCRBV03				TCRBV03-01,TCRBV03-02		TCRBD02-01*01	TCRBD02	TCRBD02-01	01				TCRBJ01-06*01	TCRBJ01	TCRBJ01-06	01				0	1	7	3	3	7	36	53	54	60	63	2	In	VDJ
CCCTCAGAACCCAGGGACTCAGCTGTGTACTTCTGTGCCAGCAGTTGGGACCTGGGACGGCCAAATTCACCCCTCCACTTTGGGAAC	CASSWDLGRPNSPLHF	1	8.612893501571853E-6	48	TCRBV12	TCRBV12				TCRBV12-03,TCRBV12-04						TCRBD01,TCRBD02	TCRBD01-01,TCRBD02-01		TCRBJ01-06*01	TCRBJ01	TCRBJ01-06	01				4	0	0	7	12	7	33	-1	46	51	63	1	In	VDJ
GCTGTCGGCTGCTCCCTCCCAGACATCTGTGTACTTCTGTGCCAGCAGGCCTGGGACAGGGAAAATTCACCCCTCCACTTTGGGAAC		1	8.612893501571853E-6	44	TCRBV06-05*01	TCRBV06	TCRBV06-05	01				TCRBD01-01*01	TCRBD01	TCRBD01-01	01				TCRBJ01-06*01	TCRBJ01	TCRBJ01-06	01				6	4	0	3	2	7	37	48	52	61	63	1	Out	VDJ
AGGCTGGAGTCGGCTGCTCCCTCCCAGACATCTGTGTACTTCTGTGCCACCTACTCGGGTATTGGGTCACCCCTCCACTTTGGGAAC	CATYSGIGSPLHF	2	1.7225787003143707E-5	39	TCRBV06-01*01	TCRBV06	TCRBV06-01	01				TCRBD02-01	TCRBD02	TCRBD02-01				01,02	TCRBJ01-06*01	TCRBJ01	TCRBJ01-06	01				10	6	8	4	7	10	42	49	55	59	66	2	In	VDJ
GTGCAGCCTGCAGAACTGGAGGATTCTGGAGTTTATTTCTGTGCCAGCAGCCAAGGACGGGATGGGTCACCCCTCCACTTTGGGAAC	CASSQGRDGSPLHF	3	2.5838680504715558E-5	42	TCRBV14-01*01	TCRBV14	TCRBV14-01	01				TCRBD02-01*02	TCRBD02	TCRBD02-01	02				TCRBJ01-06*01	TCRBJ01	TCRBJ01-06	01				1	2	8	3	4	10	39	55	57	62	66	3	In	VDJ
TCGGCTGCTCCCTCCCAGACATCTGTGTACTTCTGTGCCAGCAGTACCCGACAGGGGGCATCCGGGTCACCCCTCCACTTTGGGAAC	CASSTRQGASGSPLHF	1	8.612893501571853E-6	48	TCRBV06	TCRBV06				TCRBV06-01,TCRBV06-05		TCRBD01-01*01	TCRBD01	TCRBD01-01	01				TCRBJ01-06*01	TCRBJ01	TCRBJ01-06	01				5	4	2	0	7	10	33	45	49	59	66	1	In	VDJ
GCTCAGGCTGCTGTCGGCTGCTCCCTCCCAGACATCTGTGTACTTCTGTGCCAGCAGCTAAGATGCTCACCCCTCCACTTTGGGAAC		1	8.612893501571853E-6	35	TCRBV06-05*01	TCRBV06	TCRBV06-05	01				TCRBD02-01	TCRBD02	TCRBD02-01				01,02	TCRBJ01-06*01	TCRBJ01	TCRBJ01-06	01				6	0	4	9	6	10	46	-1	57	60	66	1	Out	VDJ
ATCCAGCGCACACAGCAGGAGGACTCCGCCGTGTATCTCTGTGCCAGCAGCCAACTGGGACAGGGCTCACCCCTCCACTTTGGGAAC	CASSQLGQGSPLHF	2	1.7225787003143707E-5	42	TCRBV07-08*01	TCRBV07	TCRBV07-08	01				TCRBD01-01*01	TCRBD01	TCRBD01-01	01				TCRBJ01-06*01	TCRBJ01	TCRBJ01-06	01				5	5	0	3	1	10	39	51	56	65	66	2	In	VDJ
AGGCTGGAGTTGGCTGCTCCCTCCCAGACATCTGTGTACTTCTGTGCCAGCAGCCCCGTCCTGCGCTCACCCCTCCACTTTGGGAAC	CASSPVLRSPLHF	1	8.612893501571853E-6	39	TCRBV06-06	TCRBV06	TCRBV06-06				01,02	TCRBD02-01	TCRBD02	TCRBD02-01				01,02	TCRBJ01-06*01	TCRBJ01	TCRBJ01-06	01				6	9	7	6	1	10	42	53	62	65	66	1	In	VDJ
GAGTCTGCTGCCTCCTCCCAGACATCTGTATATTTCTGCGCCAGCAGTGCTTCAGGGGAATTAGGATCACCCCTCCACTTTGGGAAC	CASSASGELGSPLHF	2	1.7225787003143707E-5	45	TCRBV10-01	TCRBV10	TCRBV10-01				01,02	TCRBD01-01*01	TCRBD01	TCRBD01-01	01				TCRBJ01-06*01	TCRBJ01	TCRBJ01-06	01				4	3	4	2	8	10	36	49	52	58	66	2	In	VDJ
CGCTCACCAGGCCTGGGGGACGCAGCCATGTACCTGTGTGCCACCAGCAGGTCCGGGACAGGGGAATCACCCCTCCACTTTGGGAAC	CATSRSGTGESPLHF	4	3.445157400628741E-5	45	TCRBV15-01*01	TCRBV15	TCRBV15-01	01				TCRBD01-01*01	TCRBD01	TCRBD01-01	01				TCRBJ01-06*01	TCRBJ01	TCRBJ01-06	01				3	4	0	2	2	10	36	50	54	64	66	4	In	VDJ
CAGCGCACACAGCAGGAGGACTCCGCCGTGTATCTCTGTGCCAGCAGTGAAGGGGGCGGCATTAGGACACCCCTCCACTTTGGGAAC	CASSEGGGIRTPLHF	2	1.7225787003143707E-5	45	TCRBV07-08*01	TCRBV07	TCRBV07-08	01				TCRBD01-01*01	TCRBD01	TCRBD01-01	01				TCRBJ01-06*01	TCRBJ01	TCRBJ01-06	01				6	3	5	0	10	11	36	47	50	57	67	2	In	VDJ
AGCTCTCTGGAGCTGGGGGACTCAGCTTTGTATTTCTGTGCCAGCAGCGTAGTGATGGGGACTAGCGGGGATCAGTTCTTCGGGCCA	CASSVVMGTSGDQFF	3	2.5838680504715558E-5	45	TCRBV09-01	TCRBV09	TCRBV09-01				01,02	TCRBD02-01*01	TCRBD02	TCRBD02-01	01				TCRBJ02-01*01	TCRBJ02	TCRBJ02-01	01				0	5	0	3	2	13	36	52	57	70	72	3	In	VDJ
CTGAAGATCCAGCCCTCAGAACCCAGGGACTCAGCTGTGTACTTCTGTGCCAGCAGTTTAAACAGGGTGTTGCAGTTCTTCGGGCCA	CASSLNRVLQFF	1	8.612893501571853E-6	36	TCRBV12	TCRBV12				TCRBV12-03,TCRBV12-04		TCRBD01-01*01	TCRBD01	TCRBD01-01	01				TCRBJ02-01*01	TCRBJ02	TCRBJ02-01	01				2	1	3	3	4	12	45	60	61	67	71	1	In	VDJ
TTTCCTCTCACTGTGACATCGGCCCAAAAGAACCCGACAGCTTTCTATCTCTGTGCCGCAGGAGGTTTCGGGCAGTTCTTCGGGCCA	CAAGGFGQFF	11	9.474182851729038E-5	30	TCRBV19-01	TCRBV19	TCRBV19-01				01,02	TCRBD02-01*02	TCRBD02	TCRBD02-01	02				TCRBJ02-01*01	TCRBJ02	TCRBJ02-01	01				11	3	10	1	6	12	51	57	60	65	71	11	In	VDJ
GAGTCTGCCATCCCCAACCAGACAGCTCTTTACTTCTGTGCCACCAGTGATCCCCGGGACCCGGGAAATAGGCAGTTCTTCGGGCCA	CATSDPRDPGNRQFF	2	1.7225787003143707E-5	45	TCRBV24	TCRBV24				TCRBV24-01,TCRBV24-or09_02						TCRBD01,TCRBD02	TCRBD01-01,TCRBD02-01		TCRBJ02-01*01	TCRBJ02	TCRBJ02-01	01				3	4	0	7	11	12	36	51	55	60	71	2	In	VDJ
TTGGAGATCCAGCGCACAGAGCAGGGGGACTCGGCCATGTATCTCTGTGCCAGCAGCCCAGGACAGGGGACGCAGTTCTTCGGGCCA	CASSPGQGTQFF	4	3.445157400628741E-5	36	TCRBV07-09	TCRBV07	TCRBV07-09				01,03	TCRBD01-01*01	TCRBD01	TCRBD01-01	01				TCRBJ02-01*01	TCRBJ02	TCRBJ02-01	01				5	3	1	2	2	12	45	57	60	69	71	4	In	VDJ
GTGAGCAACATGAGCCCTGAAGACAGCAGCATATATCTCTGCAGCGTTATGGGGGAGGGCGGCTGGGGTGAGCAGTTCTTCGGGCCA	CSVMGEGGWGEQFF	1	8.612893501571853E-6	42	TCRBV29-01*01	TCRBV29	TCRBV29-01	01				TCRBD02-01*02	TCRBD02	TCRBD02-01	02				TCRBJ02-01*01	TCRBJ02	TCRBJ02-01	01				5	4	9	0	9	9	39	48	52	59	68	1	In	VDJ
ATCCGGTCCACAAAGCTGGAGGACTCAGCCATGTACTTCTGTGCCAGCAGGACCGGGACAGGGTCGGGTGAGCAGTTCTTCGGGCCA	CASRTGTGSGEQFF	4	3.445157400628741E-5	42	TCRBV02-01*01	TCRBV02	TCRBV02-01	01				TCRBD01-01*01	TCRBD01	TCRBD01-01	01				TCRBJ02-01*01	TCRBJ02	TCRBJ02-01	01				6	4	0	3	5	9	39	50	54	63	68	4	In	VDJ
AGCAACATGAGCCCTGAAGACAGCAGCATATATCTCTGCAGCGTTTCTCCACTAGCGGGAGGGCTCGGTGAGCAGTTCTTCGGGCCA	CSVSPLAGGLGEQFF	1	8.612893501571853E-6	45	TCRBV29-01*01	TCRBV29	TCRBV29-01	01				TCRBD02-01*02	TCRBD02	TCRBD02-01	02				TCRBJ02-01*01	TCRBJ02	TCRBJ02-01	01				5	5	3	0	5	9	36	45	50	63	68	1	In	VDJ
AGGCTGCTGTCGGCTGCTCCCTCCCAGACATCTGTGTACTTCTGTGCCAGCAGCCAGAAGCGGGACGGTGAGCAGTTCTTCGGGCCA	CASSQKRDGEQFF	2	1.7225787003143707E-5	39	TCRBV06-05*01	TCRBV06	TCRBV06-05	01				TCRBD02-01*02	TCRBD02	TCRBD02-01	02				TCRBJ02-01*01	TCRBJ02	TCRBJ02-01	01				6	5	6	3	3	9	42	53	58	65	68	2	In	VDJ
CTGACAGTGACCAGTGCCCATCCTGAAGACAGCAGCTTCTACATCTGCAGTGCTCAGCGTAGGTCAAGTGAGCAGTTCTTCGGGCCA	CSAQRRSSEQFF	1	8.612893501571853E-6	36	TCRBV20	TCRBV20				TCRBV20-01,TCRBV20-or09_02		TCRBD02-01	TCRBD02	TCRBD02-01				01,02	TCRBJ02-01*01	TCRBJ02	TCRBJ02-01	01				5	1	6	6	9	9	45	54	55	59	68	1	In	VDJ
CTGCTGTCGGCTGCTCCCTCCCAGACATCTGTGTACTTCTGTGCCAGCAGTTACTCGGGACTAGCGTCTGAGCAGTTCTTCGGGCCA	CASSYSGLASEQFF	3	2.5838680504715558E-5	42	TCRBV06-05*01	TCRBV06	TCRBV06-05	01				TCRBD02-01	TCRBD02	TCRBD02-01				01,02	TCRBJ02-01*01	TCRBJ02	TCRBJ02-01	01				0	0	0	6	2	9	39	-1	56	66	68	3	In	VDJ
ATCCAGCCCTCAGAACCCAGGGACTCAGCTGTGTACTTCTGTGCCAGCAAATCAGGGGGCGCGGGGGCTGAGCAGTTCTTCGGGCCA	CASKSGGAGAEQFF	1	8.612893501571853E-6	42	TCRBV12	TCRBV12				TCRBV12-03,TCRBV12-04		TCRBD01-01*01	TCRBD01	TCRBD01-01	01				TCRBJ02-01*01	TCRBJ02	TCRBJ02-01	01				7	3	4	0	8	9	39	49	52	60	68	1	In	VDJ
GTGAGCAACATGAGCCCTGAAGACAGCAGCATATATCTCTGCAGCGTTGGTGGGCTAGCGGGAGGGCCTGAGCAGTTCTTCGGGCCA	CSVGGLAGGPEQFF	1	8.612893501571853E-6	42	TCRBV29-01*01	TCRBV29	TCRBV29-01	01				TCRBD02-01*02	TCRBD02	TCRBD02-01	02				TCRBJ02-01*01	TCRBJ02	TCRBJ02-01	01				4	5	4	0	2	9	39	49	54	66	68	1	In	VDJ
GTGACCAGTGCCCATCCTGAAGACAGCAGCTTCTACATCTGCAGTGCTAGAAACCTTCGGGGTACGACTGAGCAGTTCTTCGGGCCA	CSARNLRGTTEQFF	1	8.612893501571853E-6	42	TCRBV20	TCRBV20				TCRBV20-01,TCRBV20-or09_02		TCRBD02-01*01	TCRBD02	TCRBD02-01	01				TCRBJ02-01*01	TCRBJ02	TCRBJ02-01	01				2	6	8	3	6	9	39	51	57	62	68	1	In	VDJ
CTTCTCAGTGACTCTGGCTTCTATCTCTGTGCCCGACTCCGGGACTAGCGGGCCCCCTCTGAGTTCTATGAGCAGTTCTTCGGGCCA	CARLRD*RAPSEFYEQFF	1	8.612893501571853E-6	54	TCRBV30-01*01	TCRBV30	TCRBV30-01	01				TCRBD02-01	TCRBD02	TCRBD02-01				01,02	TCRBJ02-01*01	TCRBJ02	TCRBJ02-01	01				8	7	0	4	15	8	27	33	40	52	67	1	Stop	VDJ
AATGTGAGCACCTTGGAGCTGGGGGACTCGGCCCTTTATCTTTGCGCCAGCAGCTTGACTAGCAACTATGAGCAGTTCTTCGGGCCA	CASSLTSNYEQFF	2	1.7225787003143707E-5	39	TCRBV05-01*01	TCRBV05	TCRBV05-01	01				TCRBD02-01	TCRBD02	TCRBD02-01				01,02	TCRBJ02-01*01	TCRBJ02	TCRBJ02-01	01				1	0	3	7	4	8	42	-1	57	63	67	2	In	VDJ
ACTCTCAAGATCCAGCCTGCAAAGCTTGAGGACTCGGCCGTGTATCTCTGTGCCAGCAGCTCCAGATATGAGCAGTTCTTCGGGCCA	CASSSRYEQFF	4	3.445157400628741E-5	33	TCRBV11-02*02	TCRBV11	TCRBV11-02	02				TCRBD01-01*01	TCRBD01	TCRBD01-01	01				TCRBJ02-01*01	TCRBJ02	TCRBJ02-01	01				4	1	4	5	2	8	48	61	62	65	67	4	In	VDJ
GCCCTGCAGCCAGAAGACTCAGCCCTGTATCTCTGCGCCAGCAGCTTAGCCCCTAGTCGGGGACGTGATGAGCAGTTCTTCGGGCCA	CASSLAPSRGRDEQFF	1	8.612893501571853E-6	48	TCRBV04-01*01	TCRBV04	TCRBV04-01	01								TCRBD01,TCRBD02	TCRBD01-01,TCRBD02-01		TCRBJ02-01*01	TCRBJ02	TCRBJ02-01	01				5	14	0	7	3	8	33	45	59	64	67	1	In	VDJ
GAGTCGGCTGCTCCCTCCCAAACATCTGTGTACTTCTGTGCCAGCAGCCCACTCGGGGGGGCTGTGGATGAGCAGTTCTTCGGGCCA	CASSPLGGAVDEQFF	2	1.7225787003143707E-5	45	TCRBV06	TCRBV06				TCRBV06-02,TCRBV06-03		TCRBD02-01*01	TCRBD02	TCRBD02-01	01				TCRBJ02-01*01	TCRBJ02	TCRBJ02-01	01				6	6	8	0	6	8	36	47	53	61	67	2	In	VDJ
GAGCTTGGTGACTCTGCTGTGTATTTCTGTGCCAGCAGCCAACTCCTCCGGACTAGCGGGTTTCGGGATGAGCAGTTCTTCGGGCCA	CASSQLLRTSGFRDEQFF	2	1.7225787003143707E-5	54	TCRBV03	TCRBV03				TCRBV03-01,TCRBV03-02		TCRBD02-01	TCRBD02	TCRBD02-01				01,02	TCRBJ02-01*01	TCRBJ02	TCRBJ02-01	01				2	7	1	4	7	8	27	42	49	60	67	2	In	VDJ
TCCCTGGAGCTTGGTGACTCTGCTGTGTATTTCTGTGCCAGCAGGTTCCGTAGCGGGGGGGCTCGGGATGAGCAGTTCTTCGGGCCA	CASRFRSGGARDEQFF	2	1.7225787003143707E-5	48	TCRBV03	TCRBV03				TCRBV03-01,TCRBV03-02		TCRBD02-01*01	TCRBD02	TCRBD02-01	01				TCRBJ02-01*01	TCRBJ02	TCRBJ02-01	01				6	6	5	0	6	8	33	44	50	61	67	2	In	VDJ
AACATGAGCCCTGAAGACAGCAGCATATATCTCTGCAGCGTTGGTCGCGGAGGAAAGGGGATTGCGGATGAGCAGTTCTTCGGGCCA	CSVGRGGKGIADEQFF	1	8.612893501571853E-6	48	TCRBV29-01*01	TCRBV29	TCRBV29-01	01								TCRBD01,TCRBD02	TCRBD01-01,TCRBD02-01		TCRBJ02-01*01	TCRBJ02	TCRBJ02-01	01				4	12	5	2	7	8	33	43	55	60	67	1	In	VDJ
AGCACCTTGGAGCTGGGGGACTCGGCCCTTTATCTTTGCGCCAGCAGCTTATCGGGACTAGTTATCGATGAGCAGTTCTTCGGGCCA	CASSLSGLVIDEQFF	2	1.7225787003143707E-5	45	TCRBV05-01*01	TCRBV05	TCRBV05-01	01				TCRBD02-01	TCRBD02	TCRBD02-01				01,02	TCRBJ02-01*01	TCRBJ02	TCRBJ02-01	01				2	3	0	8	6	8	36	50	53	61	67	2	In	VDJ
AGCACCTTGGAGCTGGGGGACTCGGCCCTTTATCTTTGCGCCAGCAGCTTTGGGACAGGTACGATCGATGAGCAGTTCTTCGGGCCA	CASSFGTGTIDEQFF	6	5.1677361009431116E-5	45	TCRBV05-01*01	TCRBV05	TCRBV05-01	01				TCRBD01-01*01	TCRBD01	TCRBD01-01	01				TCRBJ02-01*01	TCRBJ02	TCRBJ02-01	01				2	1	0	4	8	8	36	50	51	59	67	6	In	VDJ
CTGAGCTCTCTGGAGCTGGGGGACTCAGCTTTGTATTTCTGTGCCAGCAGCGTATATATGACTAGCGATGAGCAGTTCTTCGGGCCA	CASSVYMTSDEQFF	4	3.445157400628741E-5	42	TCRBV09-01	TCRBV09	TCRBV09-01				01,02	TCRBD02-01	TCRBD02	TCRBD02-01				01,02	TCRBJ02-01*01	TCRBJ02	TCRBJ02-01	01				1	5	2	6	0	8	39	54	59	-1	67	4	In	VDJ
CAGCCTGCAGAGCTTGGGGACTCGGCCGTGTATCTCTGTGCCAGCAGCTTACTGAGCGGCCTAGGAGATGAGCAGTTCTTCGGGCCA	CASSLLSGLGDEQFF	3	2.5838680504715558E-5	45	TCRBV11-03*01	TCRBV11	TCRBV11-03	01				TCRBD02-01	TCRBD02	TCRBD02-01				01,02	TCRBJ02-01*01	TCRBJ02	TCRBJ02-01	01				2	3	6	5	8	8	36	51	54	59	67	3	In	VDJ
ATGAATGTGAGCACCTTGGAGCTGGGGGACTCGGCCCTTTATCTTTGCGCCAGCAGCGAGGCGGGGCATGAGCAGTTCTTCGGGCCA	CASSEAGHEQFF	2	1.7225787003143707E-5	36	TCRBV05-01*01	TCRBV05	TCRBV05-01	01				TCRBD02-01*01	TCRBD02	TCRBD02-01	01				TCRBJ02-01*01	TCRBJ02	TCRBJ02-01	01				4	3	7	3	1	8	45	57	60	66	67	2	In	VDJ
AAGATCCGGTCCACAAAGCTGGAGGACTCAGCCATGTACTTCTGTGCCATTACGGGACAGGGGTCCCATGAGCAGTTCTTCGGGCCA	CAITGQGSHEQFF	4	3.445157400628741E-5	39	TCRBV02-01*01	TCRBV02	TCRBV02-01	01				TCRBD01-01*01	TCRBD01	TCRBD01-01	01				TCRBJ02-01*01	TCRBJ02	TCRBJ02-01	01				10	4	0	2	4	8	42	49	53	63	67	4	In	VDJ
CTGGAGTCAGCTACCCGCTCCCAGACATCTGTGTATTTCTGCGCCAGCACCAGCACTAGCGGGAGACATGAGCAGTTCTTCGGGCCA	CASTSTSGRHEQFF	2	1.7225787003143707E-5	42	TCRBV10-02*01	TCRBV10	TCRBV10-02	01				TCRBD02-01*02	TCRBD02	TCRBD02-01	02				TCRBJ02-01*01	TCRBJ02	TCRBJ02-01	01				7	5	3	2	2	8	39	49	54	65	67	2	In	VDJ
CTGACAGTGACCAGTGCCCATCCTGAAGACAGCAGCTTCTACATCTGCAGTGCTAGAGGAGTACCACATGAGCAGTTCTTCGGGCCA	CSARGVPHEQFF	1	8.612893501571853E-6	36	TCRBV20	TCRBV20				TCRBV20-01,TCRBV20-or09_02		TCRBD02-01*02	TCRBD02	TCRBD02-01	02				TCRBJ02-01*01	TCRBJ02	TCRBJ02-01	01				1	0	11	2	6	8	45	-1	58	61	67	1	In	VDJ
CTGGAGTTGGCTGCTCCCTCCCAGACATCTGTGTACTTCTGTGCCAGCAGTTACTCGCAGGGAAGTAATGAGCAGTTCTTCGGGCCA	CASSYSQGSNEQFF	3	2.5838680504715558E-5	42	TCRBV06-06	TCRBV06	TCRBV06-06				01,02	TCRBD01-01*01	TCRBD01	TCRBD01-01	01				TCRBJ02-01*01	TCRBJ02	TCRBJ02-01	01				0	1	4	3	4	7	39	56	57	62	66	3	In	VDJ
CCAGAAGACTCAGCCCTGTATCTCTGCGCCAGCAGCCAGTTGGTAGGGGCGGGAGGGCTTTCTCGGAATGAGCAGTTCTTCGGGCCA	CASSQLVGAGGLSRNEQFF	1	8.612893501571853E-6	57	TCRBV04-01*01	TCRBV04	TCRBV04-01	01				TCRBD02-01*02	TCRBD02	TCRBD02-01	02				TCRBJ02-01*01	TCRBJ02	TCRBJ02-01	01				3	10	7	0	9	7	24	38	48	57	66	1	In	VDJ
ATCCAGCCCTCAGAACCCAGGGACTCAGCTGTGTACTTCTGTGCCAGCAGTTTCCGGGGGGAGCGGAATGAGCAGTTCTTCGGGCCA	CASSFRGERNEQFF	1	8.612893501571853E-6	42	TCRBV12	TCRBV12				TCRBV12-03,TCRBV12-04		TCRBD02-01*01	TCRBD02	TCRBD02-01	01				TCRBJ02-01*01	TCRBJ02	TCRBJ02-01	01				3	1	8	1	5	7	39	53	54	61	66	1	In	VDJ
ACCTTGGAGCTGGGGGACTCGGCCCTTTATCTTTGCGCCAGCAGCTGGGGACTAGCGGGAGAGAGGAATGAGCAGTTCTTCGGGCCA	CASSWGLAGERNEQFF	2	1.7225787003143707E-5	48	TCRBV05-01*01	TCRBV05	TCRBV05-01	01				TCRBD02-01*02	TCRBD02	TCRBD02-01	02				TCRBJ02-01*01	TCRBJ02	TCRBJ02-01	01				3	1	0	2	5	7	33	46	47	61	66	2	In	VDJ
CCTGCAAAGCTTGAGGACTCGGCCGTGTATCTCTGTGCCAGCAGCCGTACCCAGGGCCAGGGGGCGAATGAGCAGTTCTTCGGGCCA	CASSRTQGQGANEQFF	6	5.1677361009431116E-5	48	TCRBV11-02*02	TCRBV11	TCRBV11-02	02				TCRBD01-01*01	TCRBD01	TCRBD01-01	01				TCRBJ02-01*01	TCRBJ02	TCRBJ02-01	01				5	12	4	0	1	7	33	45	57	65	66	6	In	VDJ
GAGTCTGCCATCCCCAACCAGACAGCTCTTTACTTCTGTGCCACCAGTGATCCCATGGCGGGTTTCAATGAGCAGTTCTTCGGGCCA	CATSDPMAGFNEQFF	2	1.7225787003143707E-5	45	TCRBV24	TCRBV24				TCRBV24-01,TCRBV24-or09_02		TCRBD02-01	TCRBD02	TCRBD02-01				01,02	TCRBJ02-01*01	TCRBJ02	TCRBJ02-01	01				3	6	7	4	3	6	36	51	57	62	65	2	In	VDJ
GTGAGCACCTTGGAGCTGGGGGACTCGGCCCTTTATCTTTGCGCCAGCAGCGCTGACAGGAATGTCAATGAGCAGTTCTTCGGGCCA	CASSADRNVNEQFF	2	1.7225787003143707E-5	42	TCRBV05-01*01	TCRBV05	TCRBV05-01	01				TCRBD01-01*01	TCRBD01	TCRBD01-01	01				TCRBJ02-01*01	TCRBJ02	TCRBJ02-01	01				4	3	2	4	5	6	39	51	54	60	65	2	In	VDJ
CTCAGGCTGCTGTCGGCTGCTCCCTCCCAGACATCTGTGTACTTCTGTGCCAGCGGGGATTTGGTCAATGAGCAGTTCTTCGGGCCA	CASGDLVNEQFF	2	1.7225787003143707E-5	36	TCRBV06-05*01	TCRBV06	TCRBV06-05	01								TCRBD01,TCRBD02	TCRBD01-01,TCRBD02-01		TCRBJ02-01*01	TCRBJ02	TCRBJ02-01	01				8	1	0	8	6	6	45	54	55	59	65	2	In	VDJ
GCTCTCTGGAGCTGGGGGACTCAGCTTTGTATTTCTGTGCCAGCAACCTCCGCACTAGGGGTGGTCAATGAGCAGTTCTTCGGGCCA		4	3.445157400628741E-5	46	TCRBV09-01	TCRBV09	TCRBV09-01				01,02					TCRBD01,TCRBD02	TCRBD01-01,TCRBD02-01		TCRBJ02-01*01	TCRBJ02	TCRBJ02-01	01				6	11	5	2	4	6	35	45	56	61	65	4	Out	VDJ
CTCTCTGGAGCTGGGGGACTCAGCTTTGTATTTCTGTGCCAGCAGCGCTAACTAGCGGGAGCTTGCAATGAGCAGTTCTTCGGGCCA		2	1.7225787003143707E-5	47	TCRBV09-01	TCRBV09	TCRBV09-01				01,02	TCRBD02-01*02	TCRBD02	TCRBD02-01	02				TCRBJ02-01*01	TCRBJ02	TCRBJ02-01	01				3	3	3	2	4	6	34	47	50	61	65	2	Out	VDJ
ATCCAGCAGGTAGTGCGAGGAGATTCGGCAGCTTATTTCTGTGCCAGCTCACCCAGCGGACGGGGCAATGAGCAGTTCTTCGGGCCA	CASSPSGRGNEQFF	2	1.7225787003143707E-5	42	TCRBV18-01*01	TCRBV18	TCRBV18-01	01				TCRBD02-01	TCRBD02	TCRBD02-01				01,02	TCRBJ02-01*01	TCRBJ02	TCRBJ02-01	01				3	1	6	5	6	6	39	53	54	59	65	2	In	VDJ
AGCTCTCTGGAGCTGGGGGACTCAGCTTTGTATTTCTGTGCCAGCAGCGTATTACCGGACAGGGGCAATGAGCAGTTCTTCGGGCCA	CASSVLPDRGNEQFF	2	1.7225787003143707E-5	45	TCRBV09-01	TCRBV09	TCRBV09-01				01,02	TCRBD01-01*01	TCRBD01	TCRBD01-01	01				TCRBJ02-01*01	TCRBJ02	TCRBJ02-01	01				1	5	1	2	0	6	36	51	56	-1	65	2	In	VDJ
AGGCTGCTGTCGGCTGCTCCCTCCCAGACATCTGTGTACTTCTGTGCCAGCAGTTACGATAGAGGCAATGAGCAGTTCTTCGGGCCA	CASSYDRGNEQFF	2	1.7225787003143707E-5	39	TCRBV06-05*01	TCRBV06	TCRBV06-05	01				TCRBD02-01*02	TCRBD02	TCRBD02-01	02				TCRBJ02-01*01	TCRBJ02	TCRBJ02-01	01				2	4	11	1	0	6	42	57	61	-1	65	2	In	VDJ
ATCATTCTCCACTCTGAAGATCCAGCCCTCAGAACCCAGGGACTCAGCTGTGTACTTCTGTGCCGCAATGAGCAGTTCTTCGGGCCA		1	8.612893501571853E-6	23	TCRBV12	TCRBV12				TCRBV12-03,TCRBV12-04									TCRBJ02-01*01	TCRBJ02	TCRBJ02-01	01				11	0	0	0	1	6	58	-1	-1	64	65	1	Out	VJ
CTGACAGTGACCAGTGCCCATCCTGAAGACAGCAGCTTCTACATCTGCAGTGCTCCGGCGGGTAGCAATGAGCAGTTCTTCGGGCCA	CSAPAGSNEQFF	1	8.612893501571853E-6	36	TCRBV20	TCRBV20				TCRBV20-01,TCRBV20-or09_02		TCRBD02-01	TCRBD02	TCRBD02-01				01,02	TCRBJ02-01*01	TCRBJ02	TCRBJ02-01	01				5	3	7	4	3	6	45	54	57	62	65	1	In	VDJ
CTTGGAGCTGGGGGACTCGGCCCTTTATCTTTGCGCCAGCAGCTTATAGAATTAGCGAGACTCAGCAATGAGCAGTTCTTCGGGCCA		4	3.445157400628741E-5	50	TCRBV05-01*01	TCRBV05	TCRBV05-01	01				TCRBD02-01	TCRBD02	TCRBD02-01				01,02	TCRBJ02-01*01	TCRBJ02	TCRBJ02-01	01				2	7	5	6	8	6	31	45	52	57	65	4	Out	VDJ
GTGAGCAACATGAGCCCTGAAGACAGCAGCATATATCTCTGCAGCGTTAGGGACAGGGGTTCTTCCAATGAGCAGTTCTTCGGGCCA	CSVRDRGSSNEQFF	1	8.612893501571853E-6	42	TCRBV29-01*01	TCRBV29	TCRBV29-01	01				TCRBD01-01*01	TCRBD01	TCRBD01-01	01				TCRBJ02-01*01	TCRBJ02	TCRBJ02-01	01				5	1	0	2	6	6	39	48	49	59	65	1	In	VDJ
GTGACCAGTGCCCATCCTGAAGACAGCAGCTTCTACATCTGCAGTGCTAGGCTACTAGCGGGGCCCAATGAGCAGTTCTTCGGGCCA	CSARLLAGPNEQFF	1	8.612893501571853E-6	42	TCRBV20	TCRBV20				TCRBV20-01,TCRBV20-or09_02		TCRBD02-01*01	TCRBD02	TCRBD02-01	01				TCRBJ02-01*01	TCRBJ02	TCRBJ02-01	01				3	3	3	3	2	6	39	50	53	63	65	1	In	VDJ
GAGATCCAGCGCACAGAGCAGGGGGACTCGGCCATGTATCTCTGTGCCAGCAGCTTAACGGGAACCAATGAGCAGTTCTTCGGGCCA	CASSLTGTNEQFF	2	1.7225787003143707E-5	39	TCRBV07-09	TCRBV07	TCRBV07-09				01,03	TCRBD02-01*02	TCRBD02	TCRBD02-01	02				TCRBJ02-01*01	TCRBJ02	TCRBJ02-01	01				2	1	8	3	2	6	42	57	58	63	65	2	In	VDJ
CCCTCAGAACCCAGGGACTCAGCTGTGTACTTCTGTGCCAGCAAATGGCGGGAGGGTATCGGTTACAATGAGCAGTTCTTCGGGCCA	CASKWREGIGYNEQFF	2	1.7225787003143707E-5	48	TCRBV12	TCRBV12				TCRBV12-03,TCRBV12-04		TCRBD02-01*02	TCRBD02	TCRBD02-01	02				TCRBJ02-01*01	TCRBJ02	TCRBJ02-01	01				7	4	7	0	7	4	33	43	47	56	63	2	In	VDJ
CTGGAGTCTGCCAGGCCCTCACATACCTCTCAGTACCTCTGTGCCAGCATGAGCCCCGGGAGTTACAATGAGCAGTTCTTCGGGCCA	CASMSPGSYNEQFF	1	8.612893501571853E-6	42	TCRBV25-01*01	TCRBV25	TCRBV25-01	01				TCRBD02-01*02	TCRBD02	TCRBD02-01	02				TCRBJ02-01*01	TCRBJ02	TCRBJ02-01	01				7	7	8	2	1	4	39	49	56	62	63	1	In	VDJ
AATGTGAACGCCTTGGAGCTGGACGACTCGGCCCTGTATCTCTGTGCCAGCTCATACCTAGCTTACAATGAGCAGTTCTTCGGGCCA	CASSYLAYNEQFF	2	1.7225787003143707E-5	39	TCRBV05-04*01	TCRBV05	TCRBV05-04	01				TCRBD02-01	TCRBD02	TCRBD02-01				01,02	TCRBJ02-01*01	TCRBJ02	TCRBJ02-01	01				7	6	4	7	1	4	42	51	57	62	63	2	In	VDJ
TTGGAGTCGGCTGCTCCCTCCCAAACATCTGTGTACTTCTGTGCCAGCAGTTACGGAGGTGATTACAATGAGCAGTTCTTCGGGCCA	CASSYGGDYNEQFF	2	1.7225787003143707E-5	42	TCRBV06	TCRBV06				TCRBV06-02,TCRBV06-03		TCRBD02-01*02	TCRBD02	TCRBD02-01	02				TCRBJ02-01*01	TCRBJ02	TCRBJ02-01	01				2	0	10	1	4	4	39	-1	54	59	63	2	In	VDJ
TCGCTCAGGCTGGAGTCGGCTGCTCCCTCCCAGACATCTGTGTACTTCTGTGCCAGTTCTTTGTACAATGAGCAGTTCTTCGGGCCA	CASSLYNEQFF	2	1.7225787003143707E-5	33	TCRBV06-01*01	TCRBV06	TCRBV06-01	01				TCRBD02-01	TCRBD02	TCRBD02-01				01,02	TCRBJ02-01*01	TCRBJ02	TCRBJ02-01	01				9	2	4	10	3	4	48	56	58	60	63	2	In	VDJ
CCCTAGAGTCTGCCATCCCCAACCAGACAGCTCTTTACTTCTGTGCCACCAGTCCTTGGGATGTACAATGAGCAGTTCTTCGGGCCA		2	1.7225787003143707E-5	40	TCRBV24	TCRBV24				TCRBV24-01,TCRBV24-or09_02						TCRBD01,TCRBD02	TCRBD01-01,TCRBD02-01		TCRBJ02-01*01	TCRBJ02	TCRBJ02-01	01				6	4	0	8	2	4	41	53	57	61	63	2	Out	VDJ
AGTGCCCATCCTGAAGACAGCAGCTTCTACATCTGCAGTGCTAGCCCTGGGGCGGGAGCGGCGTACAATGAGCAGTTCTTCGGGCCA	CSASPGAGAAYNEQFF	1	8.612893501571853E-6	48	TCRBV20	TCRBV20				TCRBV20-01,TCRBV20-or09_02		TCRBD02-01*02	TCRBD02	TCRBD02-01	02				TCRBJ02-01*01	TCRBJ02	TCRBJ02-01	01				3	7	7	2	5	4	33	44	51	58	63	1	In	VDJ
GTGACCAGTGCCCATCCTGAAGACAGCAGCTTCTACATCTGCAGTGCTAGGGACGATACTCCGTACAATGAGCAGTTCTTCGGGCCA	CSARDDTPYNEQFF	2	1.7225787003143707E-5	42	TCRBV20	TCRBV20				TCRBV20-01,TCRBV20-or09_02						TCRBD01,TCRBD02	TCRBD01-01,TCRBD02-01		TCRBJ02-01*01	TCRBJ02	TCRBJ02-01	01				3	0	1	7	9	4	39	-1	50	54	63	2	In	VDJ
AACGCCTTGGAGCTGGACGACTCGGCCCTGTATCTCTGTGCCAGCAAAGCTAGCGGAGATTTCTACAATGAGCAGTTCTTCGGGCCA	CASKASGDFYNEQFF	4	3.445157400628741E-5	45	TCRBV05-04*01	TCRBV05	TCRBV05-04	01				TCRBD02-01	TCRBD02	TCRBD02-01				01,02	TCRBJ02-01*01	TCRBJ02	TCRBJ02-01	01				6	3	4	5	6	3	36	46	49	56	62	4	In	VDJ
AACGCCTTGGAGCTGGACGACTCGGCCCTGTATCTCTGTGCCAGCAGCCTTAGCGGGGGCCTCTACAATGAGCAGTTCTTCGGGCCA	CASSLSGGLYNEQFF	2	1.7225787003143707E-5	45	TCRBV05-04*01	TCRBV05	TCRBV05-04	01				TCRBD02-01*01	TCRBD02	TCRBD02-01	01				TCRBJ02-01*01	TCRBJ02	TCRBJ02-01	01				4	2	5	2	3	3	36	48	50	59	62	2	In	VDJ
ACTGTGACATCGGCCCAAAAGAACCCGACAGCTTTCTATCTCTGTGCCAGTAGTATGACACTCTACAATGAGCAGTTCTTCGGGCCA	CASSMTLYNEQFF	7	6.029025451100297E-5	39	TCRBV19-01	TCRBV19	TCRBV19-01				01,02	TCRBD01-01*01	TCRBD01	TCRBD01-01	01				TCRBJ02-01*01	TCRBJ02	TCRBJ02-01	01				3	0	2	6	2	3	42	-1	56	60	62	7	In	VDJ
CACAAAGCTGGAGGACTCAGCCATGTACTTCTGTGCCAGCATGATGGGGACTAGCGGGATATCTACAATGAGCAGTTCTTCGGGCCA		2	1.7225787003143707E-5	50	TCRBV02-01*01	TCRBV02	TCRBV02-01	01				TCRBD02-01*02	TCRBD02	TCRBD02-01	02				TCRBJ02-01*01	TCRBJ02	TCRBJ02-01	01				7	5	0	3	3	3	31	41	46	59	62	2	Out	VDJ
GCCCTGCAGCCAGAAGACTCAGCCCTGTATCTCTGCGCCAGCAGCCAAGGGGGAAATCGGGGCTACAATGAGCAGTTCTTCGGGCCA	CASSQGGNRGYNEQFF	1	8.612893501571853E-6	48	TCRBV04-01*01	TCRBV04	TCRBV04-01	01				TCRBD02-01*01	TCRBD02	TCRBD02-01	01				TCRBJ02-01*01	TCRBJ02	TCRBJ02-01	01				1	8	8	3	0	3	33	49	57	-1	62	1	In	VDJ
ACTCTGACTGTGAGCAACATGAGCCCTGAAGACAGCAGCATATATCTCTGCAGTTACAGGGGCTACAATGAGCAGTTCTTCGGGCCA	CSYRGYNEQFF	1	8.612893501571853E-6	33	TCRBV29-01*01	TCRBV29	TCRBV29-01	01				TCRBD01-01*01	TCRBD01	TCRBD01-01	01				TCRBJ02-01*01	TCRBJ02	TCRBJ02-01	01				9	2	3	2	0	3	48	53	55	-1	62	1	In	VDJ
AGCTCTCTGGAGCTGGGGGACTCAGCTTTGTATTTCTGTGCCAGCAGCGTAATGGGGGTAGGCTACAATGAGCAGTTCTTCGGGCCA	CASSVMGVGYNEQFF	2	1.7225787003143707E-5	45	TCRBV09-01	TCRBV09	TCRBV09-01				01,02					TCRBD01,TCRBD02	TCRBD01-01,TCRBD02-01		TCRBJ02-01*01	TCRBJ02	TCRBJ02-01	01				1	2	6	1	4	3	36	51	53	58	62	2	In	VDJ
ACAGAGCAGGGGGACTCGGCCATGTATCTCTGTGCCAGCAGCCCCCCTGCGGGACTTACGCGCTACAATGAGCAGTTCTTCGGGCCA	CASSPPAGLTRYNEQFF	2	1.7225787003143707E-5	51	TCRBV07-09	TCRBV07	TCRBV07-09				01,03	TCRBD02-01	TCRBD02	TCRBD02-01				01,02	TCRBJ02-01*01	TCRBJ02	TCRBJ02-01	01				5	8	0	10	6	3	30	42	50	56	62	2	In	VDJ
GTGACCAGTGCCCATCCTGAAGACAGCAGCTTCTACATCTGCAGTGCGATAGCCGGCGAGAGCTACAATGAGCAGTTCTTCGGGCCA	CSAIAGESYNEQFF	1	8.612893501571853E-6	42	TCRBV20	TCRBV20				TCRBV20-01,TCRBV20-or09_02		TCRBD02-01	TCRBD02	TCRBD02-01				01,02	TCRBJ02-01*01	TCRBJ02	TCRBJ02-01	01				6	2	5	7	9	3	39	47	49	53	62	1	In	VDJ
ACTGTGACATCGGCCCAAAAGAACCCGACAGCTTTCTATCTCTGTGCCAGTAGGCCGGGGTCCTACAATGAGCAGTTCTTCGGGCCA	CASRPGSYNEQFF	3	2.5838680504715558E-5	39	TCRBV19-01	TCRBV19	TCRBV19-01				01,02	TCRBD02-01*01	TCRBD02	TCRBD02-01	01				TCRBJ02-01*01	TCRBJ02	TCRBJ02-01	01				6	2	8	3	0	1	42	53	55	-1	60	3	In	VDJ
CTGGAGTCGGCTGCTCCCTCCCAGACATCTGTGTACTTCTGTGCCAGCATTCCGGTCAGGTCCTACAATGAGCAGTTCTTCGGGCCA	CASIPVRSYNEQFF	5	4.306446750785927E-5	42	TCRBV06-01*01	TCRBV06	TCRBV06-01	01				TCRBD01-01*01	TCRBD01	TCRBD01-01	01				TCRBJ02-01*01	TCRBJ02	TCRBJ02-01	01				7	7	4	4	0	1	39	49	56	-1	60	5	In	VDJ
AGTGCCCATCCTGAAGACAGCAGCTTCTACATCTGCAGTGCTAGAAAGACTAGCGGGTTCTCCTACAATGAGCAGTTCTTCGGGCCA	CSARKTSGFSYNEQFF	1	8.612893501571853E-6	48	TCRBV20	TCRBV20				TCRBV20-01,TCRBV20-or09_02		TCRBD02-01	TCRBD02	TCRBD02-01				01,02	TCRBJ02-01*01	TCRBJ02	TCRBJ02-01	01				2	2	2	4	2	0	33	45	47	57	59	1	In	VDJ
CAGACATCTGTGTACTTCTGTGCCAGCAGTTACCCCCTGAGGACTAGCGGGAGGGGACGCTCCTACAATGAGCAGTTCTTCGGGCCA	CASSYPLRTSGRGRSYNEQFF	2	1.7225787003143707E-5	63	TCRBV06	TCRBV06				TCRBV06-05,TCRBV06-06		TCRBD02-01*02	TCRBD02	TCRBD02-01	02				TCRBJ02-01*01	TCRBJ02	TCRBJ02-01	01				2	7	1	0	4	0	18	33	40	55	59	2	In	VDJ
ACCCTGCAGCCAGAAGACTCGGCCCTGTATCTCTGCGCCAGCAGCCAAGGGGCATTGAGCTCCTACAATGAGCAGTTCTTCGGGCCA	CASSQGALSSYNEQFF	1	8.612893501571853E-6	48	TCRBV04-03*01	TCRBV04	TCRBV04-03	01				TCRBD01-01*01	TCRBD01	TCRBD01-01	01				TCRBJ02-01*01	TCRBJ02	TCRBJ02-01	01				1	0	8	0	6	0	33	-1	49	53	59	1	In	VDJ
GAGTCGCCCAGCCCCAACCAGACCTCTCTGTACTTCTGTGCCAGCAGTTTGAGCGGGAGCTCCTACAATGAGCAGTTCTTCGGGCCA	CASSLSGSSYNEQFF	3	2.5838680504715558E-5	45	TCRBV27-01*01	TCRBV27	TCRBV27-01	01				TCRBD02-01*02	TCRBD02	TCRBD02-01	02				TCRBJ02-01*01	TCRBJ02	TCRBJ02-01	01				3	1	6	2	0	0	36	50	51	-1	59	3	In	VDJ
CTCCTTCTCAGTGACTCTGGCTTCTATCTCTGTGCCTGGAGTGTAAGGGTAGGCACGAGCTCCTACAATGAGCAGTTCTTCGGGCCA	CAWSVRVGTSSYNEQFF	2	1.7225787003143707E-5	51	TCRBV30-01*01	TCRBV30	TCRBV30-01	01								TCRBD01,TCRBD02	TCRBD01-01,TCRBD02-01		TCRBJ02-01*01	TCRBJ02	TCRBJ02-01	01				0	1	5	3	10	0	30	44	45	49	59	2	In	VDJ
GAGCTGGGGGACTCGGCCCTTTATCTTTGCGCCAGCAGCTTGGACATTATGGCAGCCAGCTCCTACAATGAGCAGTTCTTCGGGCCA	CASSLDIMAASSYNEQFF	2	1.7225787003143707E-5	54	TCRBV05-01*01	TCRBV05	TCRBV05-01	01								TCRBD01,TCRBD02	TCRBD01-01,TCRBD02-01		TCRBJ02-01*01	TCRBJ02	TCRBJ02-01	01				0	0	3	6	13	0	27	-1	43	46	59	2	In	VDJ
AATTCCCTGGAGCTTGGTGACTCTGCTGTGTATTTCTGTGCCAGCAGCCCCGACCGAAGCTCCTACAATGAGCAGTTCTTCGGGCCA	CASSPDRSSYNEQFF	2	1.7225787003143707E-5	45	TCRBV03	TCRBV03				TCRBV03-01,TCRBV03-02						TCRBD01,TCRBD02	TCRBD01-01,TCRBD02-01		TCRBJ02-01*01	TCRBJ02	TCRBJ02-01	01				4	2	2	7	5	0	36	49	51	54	59	2	In	VDJ
TCCAGCCCTCAGAACCCAGGGACTCAGCTGTGTACTTCTGTGCCAGCAGTTTCCGGGCCCTCCTACAATGAGCAGTTCTTCGGGCCA		1	8.612893501571853E-6	43	TCRBV12	TCRBV12				TCRBV12-03,TCRBV12-04						TCRBD01,TCRBD02	TCRBD01-01,TCRBD02-01		TCRBJ02-01*01	TCRBJ02	TCRBJ02-01	01				3	2	8	0	1	0	38	52	54	58	59	1	Out	VDJ
CCTTGGAGCTGGGGGACTCGGCCCTTTATCTTTGCGCCAGCAGCTTGAACCGAAGGACCCTCCTACAATGAGCAGTTCTTCGGGCCA		2	1.7225787003143707E-5	49	TCRBV05-01*01	TCRBV05	TCRBV05-01	01								TCRBD01,TCRBD02	TCRBD01-01,TCRBD02-01		TCRBJ02-01*01	TCRBJ02	TCRBJ02-01	01				1	7	1	7	1	0	32	47	54	58	59	2	Out	VDJ
TGCCATCCCCAACCAGACAGCTCTTTACTTCTGTGCCACCAGTGATTAAAAAGGGTTGACTCCTACAATGAGCAGTTCTTCGGGCCA		2	1.7225787003143707E-5	50	TCRBV24	TCRBV24				TCRBV24-01,TCRBV24-or09_02						TCRBD01,TCRBD02	TCRBD01-01,TCRBD02-01		TCRBJ02-01*01	TCRBJ02	TCRBJ02-01	01				2	4	5	3	4	0	31	47	51	55	59	2	Out	VDJ
GTGACCAGTGCCCATCCTGAAGACAGCAGCTTCTACATCTGCAGTGCATACATACAGAACTCCTACAATGAGCAGTTCTTCGGGCCA	CSAYIQNSYNEQFF	1	8.612893501571853E-6	42	TCRBV20	TCRBV20				TCRBV20-01,TCRBV20-or09_02		TCRBD01-01*01	TCRBD01	TCRBD01-01	01				TCRBJ02-01*01	TCRBJ02	TCRBJ02-01	01				6	6	3	5	2	0	39	47	53	57	59	1	In	VDJ
AATGTGAGCACCTTGGAGCTGGGGGACTCGGCCCTTTATCTTTGCGCCAGCAGCCCCGGATCCTACAATGAGCAGTTCTTCGGGCCA	CASSPGSYNEQFF	2	1.7225787003143707E-5	39	TCRBV05-01*01	TCRBV05	TCRBV05-01	01								TCRBD01,TCRBD02	TCRBD01-01,TCRBD02-01		TCRBJ02-01*01	TCRBJ02	TCRBJ02-01	01				4	3	1	8	0	1	42	54	57	-1	60	2	In	VDJ
GCCCATCCTGAAGACAGCAGCTTCTACATCTGCAGTGCTAGAGAGCGGGGGAGGAGACGATCCTACAATGAGCAGTTCTTCGGGCCA	CSARERGRRRSYNEQFF	1	8.612893501571853E-6	51	TCRBV20	TCRBV20				TCRBV20-01,TCRBV20-or09_02		TCRBD02-01*01	TCRBD02	TCRBD02-01	01				TCRBJ02-01*01	TCRBJ02	TCRBJ02-01	01				0	0	7	2	9	1	30	-1	44	51	60	1	In	VDJ
CCTCTCACTGTGACATCGGCCCAAAAGAACCCGACAGCTTTCTATCTCTGTGCCAGTAGGGCCTACAATGAGCAGTTCTTCGGGCCA	CASRAYNEQFF	3	2.5838680504715558E-5	33	TCRBV19-01	TCRBV19	TCRBV19-01				01,02					TCRBD01,TCRBD02	TCRBD01-01,TCRBD02-01		TCRBJ02-01*01	TCRBJ02	TCRBJ02-01	01				6	0	0	10	0	2	48	-1	59	-1	61	3	In	VDJ
GAGTCGCCCAGCCCCAACCAGACCTCTCTGTACTTCTGTGCCAGCAGTCCTAGCGGGAGGGCCTACAATGAGCAGTTCTTCGGGCCA	CASSPSGRAYNEQFF	3	2.5838680504715558E-5	45	TCRBV27-01*01	TCRBV27	TCRBV27-01	01				TCRBD02-01*02	TCRBD02	TCRBD02-01	02				TCRBJ02-01*01	TCRBJ02	TCRBJ02-01	01				5	1	4	0	0	2	36	48	49	-1	61	3	In	VDJ
CTCAGGCTGCTGTCGGCTGCTCCCTCCCAGACATCTGTGTACTTCTGTGCCAGCAACGCAGCCTACAATGAGCAGTTCTTCGGGCCA	CASNAAYNEQFF	3	2.5838680504715558E-5	36	TCRBV06-05*01	TCRBV06	TCRBV06-05	01				TCRBD01-01*01	TCRBD01	TCRBD01-01	01				TCRBJ02-01*01	TCRBJ02	TCRBJ02-01	01				7	3	4	5	0	2	45	55	58	-1	61	3	In	VDJ
TCCACGGAGTCAGGGGACACAGCACTGTATTTCTGTGCCAGCAGCCGGACTAGCGGGGGGCCCTACAATGAGCAGTTCTTCGGGCCA	CASSRTSGGPYNEQFF	3	2.5838680504715558E-5	48	TCRBV21-01*01	TCRBV21	TCRBV21-01	01				TCRBD02-01*01	TCRBD02	TCRBD02-01	01				TCRBJ02-01*01	TCRBJ02	TCRBJ02-01	01				5	1	1	1	1	2	33	45	46	60	61	3	In	VDJ
ACAGTGACCAGTGCCCATCCTGAAGACAGCAGCTTCTACATCTGCAGTGCTACCGACAGCCCCTACAATGAGCAGTTCTTCGGGCCA	CSATDSPYNEQFF	1	8.612893501571853E-6	39	TCRBV20	TCRBV20				TCRBV20-01,TCRBV20-or09_02		TCRBD01-01*01	TCRBD01	TCRBD01-01	01				TCRBJ02-01*01	TCRBJ02	TCRBJ02-01	01				4	2	2	5	2	2	42	52	54	59	61	1	In	VDJ
ACAGTGACCAGTGCCCATCCTGAAGACAGCAGCTTCTACATCTGCAGTGCAGTGGGCGGGACCTACAATGAGCAGTTCTTCGGGCCA	CSAVGGTYNEQFF	1	8.612893501571853E-6	39	TCRBV20	TCRBV20				TCRBV20-01,TCRBV20-or09_02		TCRBD02-01*02	TCRBD02	TCRBD02-01	02				TCRBJ02-01*01	TCRBJ02	TCRBJ02-01	01				6	5	7	3	0	2	42	50	55	-1	61	1	In	VDJ
ACCAGTGCCCATCCTGAAGACAGCAGCTTCTACATCTGCAGTGCTAGAGAGCTAGCGGCCACCTACAATGAGCAGTTCTTCGGGCCA	CSARELAATYNEQFF	2	1.7225787003143707E-5	45	TCRBV20	TCRBV20				TCRBV20-01,TCRBV20-or09_02		TCRBD02-01	TCRBD02	TCRBD02-01				01,02	TCRBJ02-01*01	TCRBJ02	TCRBJ02-01	01				0	1	4	5	3	2	36	50	51	58	61	2	In	VDJ
GCCCATCCTGAAGACAGCAGCTTCTACATCTGCAGTGCCAGCACCCCAGCGGGAGTGGTAACCTACAATGAGCAGTTCTTCGGGCCA	CSASTPAGVVTYNEQFF	1	8.612893501571853E-6	51	TCRBV20	TCRBV20				TCRBV20-01,TCRBV20-or09_02		TCRBD02-01*02	TCRBD02	TCRBD02-01	02				TCRBJ02-01*01	TCRBJ02	TCRBJ02-01	01				6	9	6	2	6	2	30	38	47	55	61	1	In	VDJ
TCGGCTGCTCCCTCCCAGACATCTGTGTACTTCTGTGCCAGCAGCCCAAGACTAGCGGGAACCTACAATGAGCAGTTCTTCGGGCCA	CASSPRLAGTYNEQFF	2	1.7225787003143707E-5	48	TCRBV06	TCRBV06				TCRBV06-01,TCRBV06-05		TCRBD02-01*02	TCRBD02	TCRBD02-01	02				TCRBJ02-01*01	TCRBJ02	TCRBJ02-01	01				6	5	2	3	1	2	33	44	49	60	61	2	In	VDJ
TCTCTGGAGCTGGGGGACTCAGCTTTGTATTTCTGTGCCAGCAGCGTAATTTCGGGCGGAACCTACAATGAGCAGTTCTTCGGGCCA	CASSVISGGTYNEQFF	9	7.751604151414667E-5	48	TCRBV09-01	TCRBV09	TCRBV09-01				01,02					TCRBD01,TCRBD02	TCRBD01-01,TCRBD02-01		TCRBJ02-01*01	TCRBJ02	TCRBJ02-01	01				1	5	8	0	4	2	33	48	53	57	61	9	In	VDJ
AGCACCTTGGAGCTGGGGGACTCGGCCCTTTATCTTTGCGCCAGCAGCTTCGGGGGGCGAACCTACAATGAGCAGTTCTTCGGGCCA	CASSFGGRTYNEQFF	2	1.7225787003143707E-5	45	TCRBV05-01*01	TCRBV05	TCRBV05-01	01				TCRBD02-01*01	TCRBD02	TCRBD02-01	01				TCRBJ02-01*01	TCRBJ02	TCRBJ02-01	01				2	0	8	1	4	2	36	-1	50	57	61	2	In	VDJ
GAGTCTGCCATCCCCAACCAGACAGCTCTTTACTTCTGTGCCACCAGTGAGGACGGGAGAACCTACAATGAGCAGTTCTTCGGGCCA	CATSEDGRTYNEQFF	2	1.7225787003143707E-5	45	TCRBV24	TCRBV24				TCRBV24-01,TCRBV24-or09_02		TCRBD02-01*02	TCRBD02	TCRBD02-01	02				TCRBJ02-01*01	TCRBJ02	TCRBJ02-01	01				4	3	8	2	2	2	36	50	53	59	61	2	In	VDJ
AGTGCCCATCCTGAAGACAGCAGCTTCTACATCTGCAGTGCTAGAGATCTGGGACTAGCGGACTACAATGAGCAGTTCTTCGGGCCA	CSARDLGLADYNEQFF	2	1.7225787003143707E-5	48	TCRBV20	TCRBV20				TCRBV20-01,TCRBV20-or09_02		TCRBD02-01	TCRBD02	TCRBD02-01				01,02	TCRBJ02-01*01	TCRBJ02	TCRBJ02-01	01				0	3	0	5	1	3	33	47	50	61	62	2	In	VDJ
ACCAGTGCCCATCCTGAAGACAGCAGCTTCTACATCTGCAGTGCTAGAGAAGCGGGAGGGGGATACAATGAGCAGTTCTTCGGGCCA	CSAREAGGGYNEQFF	1	8.612893501571853E-6	45	TCRBV20	TCRBV20				TCRBV20-01,TCRBV20-or09_02		TCRBD02-01*02	TCRBD02	TCRBD02-01	02				TCRBJ02-01*01	TCRBJ02	TCRBJ02-01	01				0	0	6	0	3	4	36	-1	50	60	63	1	In	VDJ
GGGTTGGAGTCGGCTGCTCCCTCCCAAACATCTGTGTACTTCTGTGCCAGCAGACTAGCGGGATACAATGAGCAGTTCTTCGGGCCA	CASRLAGYNEQFF	3	2.5838680504715558E-5	39	TCRBV06	TCRBV06				TCRBV06-02,TCRBV06-03		TCRBD02-01*02	TCRBD02	TCRBD02-01	02				TCRBJ02-01*01	TCRBJ02	TCRBJ02-01	01				6	0	3	3	0	4	42	-1	53	-1	63	3	In	VDJ
GCTGCTCCCTCCCAGACATCTGTGTACTTCTGTGCCAGCAGTTATTTTCGGTACGCGGGCACATACAATGAGCAGTTCTTCGGGCCA	CASSYFRYAGTYNEQFF	2	1.7225787003143707E-5	51	TCRBV06	TCRBV06				TCRBV06-05,TCRBV06-06		TCRBD02-01	TCRBD02	TCRBD02-01				01,02	TCRBJ02-01*01	TCRBJ02	TCRBJ02-01	01				3	10	7	4	4	4	30	44	54	59	63	2	In	VDJ
CAGCCAGAAGACTCGGCCCTGTATCTCTGCGCCAGCAGCCAAGATAGATTTGGGACAGGGGTTGACAATGAGCAGTTCTTCGGGCCA	CASSQDRFGTGVDNEQFF	1	8.612893501571853E-6	54	TCRBV04-03*01	TCRBV04	TCRBV04-03	01				TCRBD01-01*01	TCRBD01	TCRBD01-01	01				TCRBJ02-01*01	TCRBJ02	TCRBJ02-01	01				0	7	0	2	3	5	27	44	51	61	64	1	In	VDJ
ATCAATTCCCTGGAGCTTGGTGACTCTGCTGTGTATTTCTGTGCCAGCAGCCTCCGGGACAGGGACAATGAGCAGTTCTTCGGGCCA	CASSLRDRDNEQFF	3	2.5838680504715558E-5	42	TCRBV03	TCRBV03				TCRBV03-01,TCRBV03-02		TCRBD01-01*01	TCRBD01	TCRBD01-01	01				TCRBJ02-01*01	TCRBJ02	TCRBJ02-01	01				4	3	0	3	0	5	39	52	55	-1	64	3	In	VDJ
AGCTCTCTGGAGCTGGGGGACTCAGCTTTGTATTTCTGTGCCAGCAGCCCTAGCGGGAGGTCCGACAATGAGCAGTTCTTCGGGCCA	CASSPSGRSDNEQFF	4	3.445157400628741E-5	45	TCRBV09-01	TCRBV09	TCRBV09-01				01,02	TCRBD02-01*02	TCRBD02	TCRBD02-01	02				TCRBJ02-01*01	TCRBJ02	TCRBJ02-01	01				4	1	4	1	4	5	36	48	49	60	64	4	In	VDJ
CTTCACATCAATTCCCTGGAGCTTGGTGACTCTGCTGTGTATTTCTGTGCCAGCAGCCAATCCGACAATGAGCAGTTCTTCGGGCCA	CASSQSDNEQFF	2	1.7225787003143707E-5	36	TCRBV03	TCRBV03				TCRBV03-01,TCRBV03-02		TCRBD02-01	TCRBD02	TCRBD02-01				01,02	TCRBJ02-01*01	TCRBJ02	TCRBJ02-01	01				2	2	8	6	0	5	45	60	62	-1	64	2	In	VDJ
TGTGAACGCCTTGTTGCTGGGGGACTCGGCCCTCTATCTCTGTGCCAGCAGCCTCCCTAAAACGACAATGAGCAGTTCTTCGGGCCA		1	8.612893501571853E-6	41	TCRBV05-06*01	TCRBV05	TCRBV05-06	01				TCRBD02-01	TCRBD02	TCRBD02-01				01,02	TCRBJ02-01*01	TCRBJ02	TCRBJ02-01	01				4	4	4	9	5	5	40	52	56	59	64	1	Out	VDJ
CAGCGCACAGAGCAGGGGGACTCGGCCATGTATCTCTGTGCCAGCAGCGCGGGACTAGCGGGAGACAATGAGCAGTTCTTCGGGCCA	CASSAGLAGDNEQFF	2	1.7225787003143707E-5	45	TCRBV07-09	TCRBV07	TCRBV07-09				01,03	TCRBD02-01*02	TCRBD02	TCRBD02-01	02				TCRBJ02-01*01	TCRBJ02	TCRBJ02-01	01				5	2	0	2	0	5	36	48	50	-1	64	2	In	VDJ
ATCCAGCGCACACAGCAGGAGGACTCGGCCGTGTATCTCTGTGCCAGCAGCCCCCTAGGGCTTCACAATGAGCAGTTCTTCGGGCCA	CASSPLGLHNEQFF	3	2.5838680504715558E-5	42	TCRBV07-02*01	TCRBV07	TCRBV07-02	01								TCRBD01,TCRBD02	TCRBD01-01,TCRBD02-01		TCRBJ02-01*01	TCRBJ02	TCRBJ02-01	01				5	5	5	3	4	5	39	51	56	60	64	3	In	VDJ
AGCTCTCTGGAGCTGGGGGACTCAGCTTTGTATTTCTGTGCCAGCAGCGTAGGACAGGGCAGCCACAATGAGCAGTTCTTCGGGCCA	CASSVGQGSHNEQFF	2	1.7225787003143707E-5	45	TCRBV09-01	TCRBV09	TCRBV09-01				01,02	TCRBD01-01*01	TCRBD01	TCRBD01-01	01				TCRBJ02-01*01	TCRBJ02	TCRBJ02-01	01				0	0	2	3	5	5	36	-1	52	59	64	2	In	VDJ
AGGCTGGAGTTGGCTGCTCCCTCCCAGACATCTGTGTACTTCTGTGCCAGCACCACAACAGGTAACAATGAGCAGTTCTTCGGGCCA	CASTTTGNNEQFF	2	1.7225787003143707E-5	39	TCRBV06-06	TCRBV06	TCRBV06-06				01,02	TCRBD01-01*01	TCRBD01	TCRBD01-01	01				TCRBJ02-01*01	TCRBJ02	TCRBJ02-01	01				7	5	3	4	2	5	42	52	57	62	64	2	In	VDJ
GCCTTGGAGCTGGACGACTCGGCCCTGTATCTCTGTGCCAGCAGCCCCCGGCGGGGGACCACTAACAATGAGCAGTTCTTCGGGCCA	CASSPRRGTTNNEQFF	2	1.7225787003143707E-5	48	TCRBV05-04*01	TCRBV05	TCRBV05-04	01				TCRBD02-01*01	TCRBD02	TCRBD02-01	01				TCRBJ02-01*01	TCRBJ02	TCRBJ02-01	01				4	5	7	2	7	5	33	45	50	57	64	2	In	VDJ
CAGCGCACAGAGCAGGGGGACTCGGCCATGTATCTCTGTGCCAGCAGCTTAGCGGGCAGTGTGAACAATGAGCAGTTCTTCGGGCCA	CASSLAGSVNNEQFF	2	1.7225787003143707E-5	45	TCRBV07-09	TCRBV07	TCRBV07-09				01,03	TCRBD01-01*01	TCRBD01	TCRBD01-01	01				TCRBJ02-01*01	TCRBJ02	TCRBJ02-01	01				0	0	8	0	7	5	36	-1	53	57	64	2	In	VDJ
CTTCACATCAATTCCCTGGAGCTTGGTGACTCTGCTGTGTATTTCTGTGCCAGCAGCCAGATGAACAATGAGCAGTTCTTCGGGCCA	CASSQMNNEQFF	2	1.7225787003143707E-5	36	TCRBV03	TCRBV03				TCRBV03-01,TCRBV03-02						TCRBD01,TCRBD02	TCRBD01-01,TCRBD02-01		TCRBJ02-01*01	TCRBJ02	TCRBJ02-01	01				3	0	2	8	3	5	45	-1	59	61	64	2	In	VDJ
AAGATCCAGCCCTCAGAACCCAGGGACTCAGCTGTGTACTTCTGTGCCAGCAGGGCAAGGGGGAACAATGAGCAGTTCTTCGGGCCA	CASRARGNNEQFF	2	1.7225787003143707E-5	39	TCRBV12	TCRBV12				TCRBV12-03,TCRBV12-04		TCRBD01-01*01	TCRBD01	TCRBD01-01	01				TCRBJ02-01*01	TCRBJ02	TCRBJ02-01	01				6	4	5	1	1	5	42	53	57	63	64	2	In	VDJ
CAGCCCTCAGAACCCAGGGACTCAGCTGTGTACTTCTGTGCCAGCCGGGGATGGGCTAGCGGGAACAATGAGCAGTTCTTCGGGCCA	CASRGWASGNNEQFF	1	8.612893501571853E-6	45	TCRBV12	TCRBV12				TCRBV12-03,TCRBV12-04		TCRBD02-01*02	TCRBD02	TCRBD02-01	02				TCRBJ02-01*01	TCRBJ02	TCRBJ02-01	01				8	10	4	3	0	5	36	45	55	-1	64	1	In	VDJ
ACCAGTGCCCATCCTGAAGACAGCAGCTTCTACATCTGCAGTGCTAGCGACCCTTGGGGGGACAACAATGAGCAGTTCTTCGGGCCA	CSASDPWGDNNEQFF	1	8.612893501571853E-6	45	TCRBV20	TCRBV20				TCRBV20-01,TCRBV20-or09_02						TCRBD01,TCRBD02	TCRBD01-01,TCRBD02-01		TCRBJ02-01*01	TCRBJ02	TCRBJ02-01	01				3	11	0	6	0	5	36	47	58	-1	64	1	In	VDJ
ATTCAGCGCACAGAGCAGCGGGACTCAGCCATGTATCGCTGTGCCAGCAGCTTGGGGCAGGGAAACAATGAGCAGTTCTTCGGGCCA	CASSLGQGNNEQFF	3	2.5838680504715558E-5	42	TCRBV07-07*01	TCRBV07	TCRBV07-07	01				TCRBD01-01*01	TCRBD01	TCRBD01-01	01				TCRBJ02-01*01	TCRBJ02	TCRBJ02-01	01				3	4	4	3	2	5	39	53	57	62	64	3	In	VDJ
ACGATCCAGCGCACACAGCAGGAGGACTCGGCCGTGTATCTCTGTGCCAGCAGCCGACAGGGAAACAATGAGCAGTTCTTCGGGCCA	CASSRQGNNEQFF	2	1.7225787003143707E-5	39	TCRBV07-02*01	TCRBV07	TCRBV07-02	01				TCRBD01-01*01	TCRBD01	TCRBD01-01	01				TCRBJ02-01*01	TCRBJ02	TCRBJ02-01	01				5	1	2	3	2	5	42	54	55	62	64	2	In	VDJ
ACCAGTGCCCATCCTGAAGACAGCAGCTTCTACATCTGCAGTGCTAGTCCAGTAGCGGGAGGAGGAAATGAGCAGTTCTTCGGGCCA	CSASPVAGGGNEQFF	1	8.612893501571853E-6	45	TCRBV20	TCRBV20				TCRBV20-01,TCRBV20-or09_02		TCRBD02-01*02	TCRBD02	TCRBD02-01	02				TCRBJ02-01*01	TCRBJ02	TCRBJ02-01	01				3	5	5	1	4	7	36	47	52	62	66	1	In	VDJ
CTGACAGTGACCAGTGCCCATCCTGAAGACAGCAGCTTCTACATCTGCAGTGCTAGAGATTGGAGAAATGAGCAGTTCTTCGGGCCA	CSARDWRNEQFF	1	8.612893501571853E-6	36	TCRBV20	TCRBV20				TCRBV20-01,TCRBV20-or09_02		TCRBD02-01*02	TCRBD02	TCRBD02-01	02				TCRBJ02-01*01	TCRBJ02	TCRBJ02-01	01				0	2	10	2	1	7	45	59	61	65	66	1	In	VDJ
CACGCCCTGCAGCCAGAAGACTCAGCCCTGTATCTCTGCGCCAGCAGCCAAGTTGGGACAGTTAAAAATGAGCAGTTCTTCGGGCCA	CASSQVGTVKNEQFF	1	8.612893501571853E-6	45	TCRBV04-01*01	TCRBV04	TCRBV04-01	01				TCRBD01-01*01	TCRBD01	TCRBD01-01	01				TCRBJ02-01*01	TCRBJ02	TCRBJ02-01	01				1	2	0	5	5	7	36	52	54	61	66	1	In	VDJ
TCGGCTGCTCCCTCCCAGACATCTGTGTACTTCTGTGCCAGCAGTTATTCGGTCATGGGTGGAAAAAATGAGCAGTTCTTCGGGCCA	CASSYSVMGGKNEQFF	2	1.7225787003143707E-5	48	TCRBV06-05*01	TCRBV06	TCRBV06-05	01								TCRBD01,TCRBD02	TCRBD01-01,TCRBD02-01		TCRBJ02-01*01	TCRBJ02	TCRBJ02-01	01				3	9	0	9	7	7	33	47	56	59	66	2	In	VDJ
ACAGTGACCAGTGCCCATCCTGAAGACAGCAGCTTCTACATCTGCAGTGCTAGTACAGCGGGGGGATTGGAGCAGTTCTTCGGGCCA	CSASTAGGLEQFF	1	8.612893501571853E-6	39	TCRBV20	TCRBV20				TCRBV20-01,TCRBV20-or09_02		TCRBD02-01*01	TCRBD02	TCRBD02-01	01				TCRBJ02-01*01	TCRBJ02	TCRBJ02-01	01				3	3	6	1	4	10	42	53	56	65	69	1	In	VDJ
ACACAGCAGGAGGACTCGGCCGTGTATCTCTGTGCCAGCAGCACCCGGGGGACTAGCGGGGGGCTGGGGGAGCAGTTCTTCGGGCCA	CASSTRGTSGGLGEQFF	2	1.7225787003143707E-5	51	TCRBV07-02*01	TCRBV07	TCRBV07-02	01				TCRBD02-01*01	TCRBD02	TCRBD02-01	01				TCRBJ02-01*01	TCRBJ02	TCRBJ02-01	01				5	6	0	1	6	10	30	42	48	63	69	2	In	VDJ
ACCAGTGCCCATCCTGAAGACAGCAGCTTCTACATCTGCAGTGCTAGAGATGTTACCGTCCCCGGGGAGGAGCAGTTCTTCGGGCCA	CSARDVTVPGEEQFF	1	8.612893501571853E-6	45	TCRBV20	TCRBV20				TCRBV20-01,TCRBV20-or09_02		TCRBD02-01	TCRBD02	TCRBD02-01				01,02	TCRBJ02-01*01	TCRBJ02	TCRBJ02-01	01				0	12	8	3	2	10	36	50	62	67	69	1	In	VDJ
CTGGGGTTGGAGTCGGCTGCTCCCTCCCAAACATCTGTGTACTTCTGTGCCAGCAGCGGGAACGGGTTCGAGCAGTTCTTCGGGCCA	CASSGNGFEQFF	2	1.7225787003143707E-5	36	TCRBV06	TCRBV06				TCRBV06-02,TCRBV06-03		TCRBD02-01*02	TCRBD02	TCRBD02-01	02				TCRBJ02-01*01	TCRBJ02	TCRBJ02-01	01				6	0	8	3	8	10	45	-1	56	61	69	2	In	VDJ
AAGGTGCAGCCTGCAGAACTGGAGGATTCTGGAGTTTATTTCTGTGCCAGCAGCCCGCTGCGTAGTGGCGAGCAGTTCTTCGGGCCA	CASSPLRSGEQFF	2	1.7225787003143707E-5	39	TCRBV14-01*01	TCRBV14	TCRBV14-01	01								TCRBD01,TCRBD02	TCRBD01-01,TCRBD02-01		TCRBJ02-01*01	TCRBJ02	TCRBJ02-01	01				4	11	9	0	0	10	42	55	66	-1	69	2	In	VDJ
AGCATATATCTCTGCAGCGTCATACCCCCGGGACTAGCTTTGGGGAGACATTAGCTGTAAAGGTGGGACGAGCAGTTCTTCGGGCCA	CSVIPPGLALGRH*L*RWDEQFF	1	8.612893501571853E-6	69	TCRBV29-01*01	TCRBV29	TCRBV29-01	01				TCRBD02-01	TCRBD02	TCRBD02-01				01,02	TCRBJ02-01*01	TCRBJ02	TCRBJ02-01	01				6	9	0	7	31	10	12	20	29	38	69	1	Stop	VDJ
CTGATTCTGGAGTCCGCCAGCACCAACCAGACATCTATGTACCTCTGTGCCAGCAGTTTCCAGTCCGTAGAGCAGTTCTTCGGGCCA	CASSFQSVEQFF	5	4.306446750785927E-5	36	TCRBV28-01*01	TCRBV28	TCRBV28-01	01				TCRBD01-01*01	TCRBD01	TCRBD01-01	01				TCRBJ02-01*01	TCRBJ02	TCRBJ02-01	01				3	1	4	5	6	10	45	59	60	63	69	5	In	VDJ
AATGTGAACGCCTTGTTGCTGGGGGACTCGGCCCTCTATCTCTGTGCCAGCAGCTTGGCCAACAGCCACGGTCTGTACTTCGGGCCA	CASSLANSHGLYF	1	8.612893501571853E-6	39	TCRBV05-06*01	TCRBV05	TCRBV05-06	01				TCRBD01-01*01	TCRBD01	TCRBD01-01	01				TCRBJ02-05*01	TCRBJ02	TCRBJ02-05	01				0	3	3	5	9	13	42	58	61	65	74	1	In	VDJ
CTGGGGTTGGAGTCGGCTGCTCCCTCCCAAACATCTGTGTACTTCTGTGCCAGCAGTTACTCTGAGTTCCCCCGGTACTTCGGGCCA	CASSYSEFPRYF	1	8.612893501571853E-6	36	TCRBV06	TCRBV06				TCRBV06-02,TCRBV06-03		TCRBD02-01*02	TCRBD02	TCRBD02-01	02				TCRBJ02-05*01	TCRBJ02	TCRBJ02-05	01				0	1	11	2	8	13	45	62	63	66	74	1	In	VDJ
GAAGCTCCTTCTCAGTGACTCTGGCTTCTATCTCTGTGCCTGGATCTTGGGTCGACTAGCGGAGACTACGAGCAGTACTTCGGGCCA		1	8.612893501571853E-6	47	TCRBV30-01*01	TCRBV30	TCRBV30-01	01				TCRBD02-01	TCRBD02	TCRBD02-01				01,02	TCRBJ02-05*01	TCRBJ02	TCRBJ02-05	01				4	9	2	5	10	11	34	44	53	62	72	1	Out	VDJ
ATCAATTCCCTGGAGCTTGGTGACTCTGCTGTGTATTTCTGTGCCAGCAGCCACCAGGACCTTAAGGGGGCCCAGTACTTCGGGCCA	CASSHQDLKGAQYF	1	8.612893501571853E-6	42	TCRBV03	TCRBV03				TCRBV03-01,TCRBV03-02		TCRBD01-01*01	TCRBD01	TCRBD01-01	01				TCRBJ02-05*01	TCRBJ02	TCRBJ02-05	01				3	11	5	1	0	9	39	53	64	-1	70	1	In	VDJ
GTGACCAGTGCCCATCCTGAAGACAGCAGCTTCTACATCTGCAGTGCTTCCGGGACTAGCGCCCCGACGGCCCAGTACTTCGGGCCA	CSASGTSAPTAQYF	1	8.612893501571853E-6	42	TCRBV20	TCRBV20				TCRBV20-01,TCRBV20-or09_02		TCRBD02-01	TCRBD02	TCRBD02-01				01,02	TCRBJ02-05*01	TCRBJ02	TCRBJ02-05	01				5	3	0	6	9	9	39	48	51	61	70	1	In	VDJ
GTGAGCAACATGAGCCCTGAAGACAGCAGCATATATCTCTGCAGCGTTGAAGGTGGGCGGGACGGTCGAGCCCAGTACTTCGGGCCA	CSVEGGRDGRAQYF	1	8.612893501571853E-6	42	TCRBV29-01*01	TCRBV29	TCRBV29-01	01				TCRBD02-01*02	TCRBD02	TCRBD02-01	02				TCRBJ02-05*01	TCRBJ02	TCRBJ02-05	01				1	4	7	3	8	9	39	52	56	62	70	1	In	VDJ
CGGTCCACAAAGCTGGAGGACTCAGCCATGTACTTCTGTGCCAGCAGTGCCCGGACAGCAGCTCAAGGTACCCAGTACTTCGGGCCA	CASSARTAAQGTQYF	1	8.612893501571853E-6	45	TCRBV02-01*01	TCRBV02	TCRBV02-01	01				TCRBD01-01*01	TCRBD01	TCRBD01-01	01				TCRBJ02-05*01	TCRBJ02	TCRBJ02-05	01				4	3	1	5	11	8	36	49	52	58	69	1	In	VDJ
ACTGTGACATCGGCCCAAAAGAACCCGACAGCTTTCTATCTCTGTGCCAGTAGTGCGGGACAGTTGGTGACCCAGTACTTCGGGCCA	CASSAGQLVTQYF	2	1.7225787003143707E-5	39	TCRBV19-01	TCRBV19	TCRBV19-01				01,02	TCRBD01-01*01	TCRBD01	TCRBD01-01	01				TCRBJ02-05*01	TCRBJ02	TCRBJ02-05	01				5	2	0	5	5	7	42	54	56	63	68	2	In	VDJ
ACTCTGACAGTGACCAGTGCCCATCCTGAAGACAGCAGCTTCTACATCTGCAGTGCTAGAGATAAAGTGACCCAGTACTTCGGGCCA	CSARDKVTQYF	1	8.612893501571853E-6	33	TCRBV20-01*01	TCRBV20	TCRBV20-01	01								TCRBD01,TCRBD02	TCRBD01-01,TCRBD02-01		TCRBJ02-05*01	TCRBJ02	TCRBJ02-05	01				0	3	5	5	1	7	48	62	65	67	68	1	In	VDJ
CTGAAGATCCGGTCCACAAAGCTGGAGGACTCAGCCATGTACTTCTGTGCCAGCAGTACTAGTGTAGGGACCCAGTACTTCGGGCCA	CASSTSVGTQYF	5	4.306446750785927E-5	36	TCRBV02-01*01	TCRBV02	TCRBV02-01	01				TCRBD02-01	TCRBD02	TCRBD02-01				01,02	TCRBJ02-05*01	TCRBJ02	TCRBJ02-05	01				5	0	3	8	6	7	45	-1	57	62	68	5	In	VDJ
AGGCTGGAGTCGGCTGCTCCCTCCCAGACATCTGTGTACTTCTGTGCCAGCTGGCCGGGACCCATGCGGACCCAGTACTTCGGGCCA	CASWPGPMRTQYF	1	8.612893501571853E-6	39	TCRBV06-01*01	TCRBV06	TCRBV06-01	01								TCRBD01,TCRBD02	TCRBD01-01,TCRBD02-01		TCRBJ02-05*01	TCRBJ02	TCRBJ02-05	01				8	5	0	7	7	7	42	51	56	61	68	1	In	VDJ
ACTCTGGAGTCCGCTACCAGCTCCCAGACATCTGTGTACTTCTGTGCCATCAGTGTCGGACAGGTGGAGACCCAGTACTTCGGGCCA	CAISVGQVETQYF	2	1.7225787003143707E-5	39	TCRBV10-03*01	TCRBV10	TCRBV10-03	01				TCRBD01-01*01	TCRBD01	TCRBD01-01	01				TCRBJ02-05*01	TCRBJ02	TCRBJ02-05	01				4	2	1	4	2	5	42	55	57	64	66	2	In	VDJ
AATTCCCTGGAGCTTGGTGACTCTGCTGTGTATTTCTGTGCCAGCAGCCAAAGTATAGCAGGGCTGGAGACCCAGTACTTCGGGCCA	CASSQSIAGLETQYF	3	2.5838680504715558E-5	45	TCRBV03	TCRBV03				TCRBV03-01,TCRBV03-02		TCRBD01-01*01	TCRBD01	TCRBD01-01	01				TCRBJ02-05*01	TCRBJ02	TCRBJ02-05	01				2	7	4	3	3	5	36	51	58	63	66	3	In	VDJ
CGGTCCACAAAGCTGGAGGACTCAGCCATGTACTTCTGTGCCAGCGGCGGGACAGGGTTGGGTGGGGAGACCCAGTACTTCGGGCCA	CASGGTGLGGETQYF	1	8.612893501571853E-6	45	TCRBV02-01*01	TCRBV02	TCRBV02-01	01				TCRBD01-01*01	TCRBD01	TCRBD01-01	01				TCRBJ02-05*01	TCRBJ02	TCRBJ02-05	01				8	3	0	3	9	5	36	45	48	57	66	1	In	VDJ
GAGGACTCGGCCGTGTATCTCTGTGCCAGCAGCTTAGCGCAGACTAGCGGGGGCCCCGTTCGGGGGGAGACCCAGTACTTCGGGCCA	CASSLAQTSGGPVRGETQYF	1	8.612893501571853E-6	60	TCRBV07-02*01	TCRBV07	TCRBV07-02	01				TCRBD02-01*01	TCRBD02	TCRBD02-01	01				TCRBJ02-05*01	TCRBJ02	TCRBJ02-05	01				0	3	2	2	13	5	21	38	41	53	66	1	In	VDJ
CTGACGATCCAGCGCACACAGCAGGAGGACTCGGCCGTGTATCTCTGTGCCAGCAGCTTAGAAGGGGAGACCCAGTACTTCGGGCCA	CASSLEGETQYF	1	8.612893501571853E-6	36	TCRBV07-02*01	TCRBV07	TCRBV07-02	01								TCRBD01,TCRBD02	TCRBD01-01,TCRBD02-01		TCRBJ02-05*01	TCRBJ02	TCRBJ02-05	01				1	1	5	3	0	5	45	61	62	-1	66	1	In	VDJ
AGAGTCTGCCATCCCCAACCAGACAGCTCTTTACTTCTGTGCCACCCCCTCGTGTCACGAGCTCGGGAGACCCAGTACTTCGGGCCA		1	8.612893501571853E-6	44	TCRBV24	TCRBV24				TCRBV24-01,TCRBV24-or09_02		TCRBD02-01	TCRBD02	TCRBD02-01				01,02	TCRBJ02-05*01	TCRBJ02	TCRBJ02-05	01				9	13	6	7	4	5	37	46	59	62	66	1	Out	VDJ
GTCACCGCCTTGTGGCGGGGGGACTCGGCCCTCTATCTCTGGGCCCGCCGCGGACGGGGGGGGCGGGAGACCCAGTACTTCGGGCCA	WARRGRGGRETQYF	1	8.612893501571853E-6	42	TCRBV05-06*01	TCRBV05	TCRBV05-06	01				TCRBD02-01*01	TCRBD02	TCRBD02-01	01				TCRBJ02-05*01	TCRBJ02	TCRBJ02-05	01				10	9	8	0	4	5	39	45	54	62	66	1	In	VDJ
GTGAACGCCTTGTGGCTGGGGGACTCGGCCCTCTATCTCTGTGCCCGCAGCGGACGGGGGGGGCGGGAGACCCAGTACTTCGGGCCA	CARSGRGGRETQYF	1	8.612893501571853E-6	42	TCRBV05-06*01	TCRBV05	TCRBV05-06	01				TCRBD02-01*01	TCRBD02	TCRBD02-01	01				TCRBJ02-05*01	TCRBJ02	TCRBJ02-05	01				4	3	8	0	4	5	39	51	54	62	66	1	In	VDJ
GTGAACGCCTTGTTGCGGGGGGACTCGGCCCTCTATCTCTGTGCCCGCAGCGGACGGGGGGGGCGGGAGACCCAGTACTTCGGGCCA	CARSGRGGRETQYF	1	8.612893501571853E-6	42	TCRBV05-06*01	TCRBV05	TCRBV05-06	01				TCRBD02-01*01	TCRBD02	TCRBD02-01	01				TCRBJ02-05*01	TCRBJ02	TCRBJ02-05	01				4	3	8	0	4	5	39	51	54	62	66	1	In	VDJ
GTGACCGCCTTGTTGCGGGGGGACTCGGCCCTCTATCTCTGGGCCCGCAGCGGACGGGGGGGGCGGGAGACCCAGTACTTCGGGCCA	WARSGRGGRETQYF	1	8.612893501571853E-6	42	TCRBV05-06*01	TCRBV05	TCRBV05-06	01				TCRBD02-01*01	TCRBD02	TCRBD02-01	01				TCRBJ02-05*01	TCRBJ02	TCRBJ02-05	01				4	3	8	0	4	5	39	51	54	62	66	1	In	VDJ
GTGACCGCCTTGTTGCGGGGGGACTCGGCCCTCTATCTCTGTGCCCGCAGCGGAAGGGGGGGGCGGGAGACCCAGTACTTCGGGCCA	CARSGRGGRETQYF	1	8.612893501571853E-6	42	TCRBV05-06*01	TCRBV05	TCRBV05-06	01				TCRBD02-01*01	TCRBD02	TCRBD02-01	01				TCRBJ02-05*01	TCRBJ02	TCRBJ02-05	01				4	4	9	0	4	5	39	51	55	62	66	1	In	VDJ
TGACGATTCAGCGCACAGAGCAGCGGGACTCAGCCATGTATCGCTGTGCTAGCAGCTTATCGGCGGGAGACCCAGTACTTCGGGCCA		2	1.7225787003143707E-5	37	TCRBV07-07*01	TCRBV07	TCRBV07-07	01				TCRBD02-01	TCRBD02	TCRBD02-01				01,02	TCRBJ02-05*01	TCRBJ02	TCRBJ02-05	01				2	3	7	5	0	5	44	59	62	-1	66	2	Out	VDJ
CTGAAGATCCGGTCCACAAAGCTGGAGGACTCAGCCATGTACTTCTGTGCCAGCAAGACAGGGAGGGAGACCCAGTACTTCGGGCCA	CASKTGRETQYF	1	8.612893501571853E-6	36	TCRBV02-01*01	TCRBV02	TCRBV02-01	01				TCRBD01-01*01	TCRBD01	TCRBD01-01	01				TCRBJ02-05*01	TCRBJ02	TCRBJ02-05	01				7	1	2	3	3	5	45	55	56	63	66	1	In	VDJ
GTGACCAGTGCCCATCCTGAAGACAGCAGCTTCTACATCTGCAGTGCCCGGTGGAAGGGGGCGAGGGAGACCCAGTACTTCGGGCCA	CSARWKGARETQYF	2	1.7225787003143707E-5	42	TCRBV20	TCRBV20				TCRBV20-01,TCRBV20-or09_02		TCRBD01-01*01	TCRBD01	TCRBD01-01	01				TCRBJ02-05*01	TCRBJ02	TCRBJ02-05	01				6	8	5	0	4	5	39	47	55	62	66	2	In	VDJ
ACCAGGCCTGGGGGACGCAGCCATGTACCTGTGTGCCACCAGCCCTGGGACCCATTCCGGATGGCGGAGACCCAGTACTTCGGGCCA		2	1.7225787003143707E-5	50	TCRBV15-01*01	TCRBV15	TCRBV15-01	01								TCRBD01,TCRBD02	TCRBD01-01,TCRBD02-01		TCRBJ02-05*01	TCRBJ02	TCRBJ02-05	01				5	3	0	7	15	5	31	43	46	51	66	2	Out	VDJ
GCCCATCCTGAAGACAGCAGCTTCTACATCTGCAGTGCTAGTCTTTCTTTCGGGACACAGGGGCCGGAGACCCAGTACTTCGGGCCA	CSASLSFGTQGPETQYF	1	8.612893501571853E-6	51	TCRBV20	TCRBV20				TCRBV20-01,TCRBV20-or09_02		TCRBD01-01*01	TCRBD01	TCRBD01-01	01				TCRBJ02-05*01	TCRBJ02	TCRBJ02-05	01				3	15	3	2	3	5	30	41	56	63	66	1	In	VDJ
CCTGCAAAGCTTGAGGACTCGGCCGTGTATCTCTGTGCCAGCAGCTCAGGTGGCTCTAGCGGGACGGAGACCCAGTACTTCGGGCCA	CASSSGGSSGTETQYF	2	1.7225787003143707E-5	48	TCRBV11-02*02	TCRBV11	TCRBV11-02	02				TCRBD02-01*02	TCRBD02	TCRBD02-01	02				TCRBJ02-05*01	TCRBJ02	TCRBJ02-05	01				4	9	4	3	2	5	33	46	55	64	66	2	In	VDJ
CAGCAAGAAGACTCAGCTGCGTATCTCTGCACCAGCAGCCAAGAATGGCCGCGAGGGTTGGGGGAGGAGACCCAGTACTTCGGGCCA	CTSSQEWPRGLGEETQYF	1	8.612893501571853E-6	54	TCRBV01-01*01	TCRBV01	TCRBV01-01	01								TCRBD01,TCRBD02	TCRBD01-01,TCRBD02-01		TCRBJ02-05*01	TCRBJ02	TCRBJ02-05	01				0	15	6	1	2	5	27	44	59	64	66	1	In	VDJ
ACATCAATTCCCTGGAGCTTGGTGACTCTGCTGTGTATTTCTGTGCCAGCAGCCAAGAGCAAGGAGGAGACCCAGTACTTCGGGCCA		1	8.612893501571853E-6	40	TCRBV03	TCRBV03				TCRBV03-01,TCRBV03-02		TCRBD02-01*02	TCRBD02	TCRBD02-01	02				TCRBJ02-05*01	TCRBJ02	TCRBJ02-05	01				0	4	10	2	0	5	41	58	62	-1	66	1	Out	VDJ
ATCCGGTCCACAAAGCTGGAGGACTCAGCCATGTACTTCTGTGCCAGCAGACCCACGGCGGGAGAGGAGACCCAGTACTTCGGGCCA	CASRPTAGEETQYF	1	8.612893501571853E-6	42	TCRBV02-01*01	TCRBV02	TCRBV02-01	01				TCRBD02-01*02	TCRBD02	TCRBD02-01	02				TCRBJ02-05*01	TCRBJ02	TCRBJ02-05	01				6	7	7	2	2	5	39	50	57	64	66	1	In	VDJ
GACCAGTGCCCATCCTGAAGACAGCAGCTTCTACATCTGCAGTGCTAGAGATCAGGGGAAGCCGTCGAGACCCAGTACTTCGGGCCA		1	8.612893501571853E-6	44	TCRBV20	TCRBV20				TCRBV20-01,TCRBV20-or09_02		TCRBD01-01*01	TCRBD01	TCRBD01-01	01				TCRBJ02-05*01	TCRBJ02	TCRBJ02-05	01				0	1	4	2	8	5	37	51	52	58	66	1	Out	VDJ
CTGAAGATCCAGCCCTCAGAACCCAGGGACTCAGCTGTGTACTTCTGTGCCAGCAGTTTAAGTGGCGAGACCCAGTACTTCGGGCCA	CASSLSGETQYF	2	1.7225787003143707E-5	36	TCRBV12	TCRBV12				TCRBV12-03,TCRBV12-04		TCRBD01-01*01	TCRBD01	TCRBD01-01	01				TCRBJ02-05*01	TCRBJ02	TCRBJ02-05	01				2	3	9	0	0	5	45	60	63	-1	66	2	In	VDJ
ACCTTGGAGCTGGGGGACTCGGCCCTTTATCTTTGCGCCAGCAGCATAAGTACCGGGAATCGGGGCGAGACCCAGTACTTCGGGCCA	CASSISTGNRGETQYF	2	1.7225787003143707E-5	48	TCRBV05-01*01	TCRBV05	TCRBV05-01	01								TCRBD01,TCRBD02	TCRBD01-01,TCRBD02-01		TCRBJ02-05*01	TCRBJ02	TCRBJ02-05	01				4	16	7	0	0	5	33	45	61	-1	66	2	In	VDJ
[truncated: 9,990,804 more chars]
