## Supplementary material for "T cell receptor sequencing specifies psoriasis as a systemic and atopic dermatitis as a skin-focused, allergen-driven disease": TCRSeq_1_AD2CLA+.tsv (part 1 of 3)

nucleotide	aminoAcid	count (templates/reads)	frequencyCount (%)	cdr3Length	vMaxResolved	vFamilyName	vGeneName	vGeneAllele	vFamilyTies	vGeneNameTies	vGeneAlleleTies	dMaxResolved	dFamilyName	dGeneName	dGeneAllele	dFamilyTies	dGeneNameTies	dGeneAlleleTies	jMaxResolved	jFamilyName	jGeneName	jGeneAllele	jFamilyTies	jGeneNameTies	jGeneAlleleTies	vDeletion	n1Insertion	d5Deletion	d3Deletion	n2Insertion	jDeletion	vIndex	n1Index	dIndex	n2Index	jIndex	estimatedNumberGenomes	sequenceStatus	cloneResolved	vOrphon	dOrphon	jOrphon	vFunction	dFunction	jFunction	fractionNucleated	vAlignLength	vAlignSubstitutionCount	vAlignSubstitutionIndexes	vAlignSubstitutionGeneThreePrimeIndexes	vSeqWithMutations
ACTGTGAGCAACATGAGCCCTGAAGACAGCAGCATATATCTCTGCAGCTCGTGGACAGGCGGGCACTATGGCTACACCTTCGGTTCG	CSSWTGGHYGYTF	7	0.0012352905730543097	39	TCRBV29-01*01	TCRBV29	TCRBV29-01	01				TCRBD01-01*01	TCRBD01	TCRBD01-01	01				TCRBJ01-02*01	TCRBJ01	TCRBJ01-02	01				8	4	1	4	5	3	42	48	52	59	64	7	In	VDJ
CAGCCCCAACCAGACCTCTCTGTACTTCTGTGCCAGCAGTTTATCGATAACCAGGACCGAGCTAACTATGGCTACACCTTCGGTTCG		11	0.0017819174120016872	53	TCRBV27-01*01	TCRBV27	TCRBV27-01	01						unresolved		TCRBD01,TCRBD02	TCRBD01-01,TCRBD02-01		TCRBJ01-02*01	TCRBJ01	TCRBJ01-02	01				0	8	1	7	4	0	28	45	53	57	61	11	Out	VDJ
GTGAGCACCTTGGAGCTGGGGGACTCGGCCCTTTATCTTTGCGCCAGCAGCTCCGGCTCTGGGGCCAACGTCCTGACTTTCGGGGCC	CASSSGSGANVLTF	19	0.002939733314968967	42	TCRBV05-01*01	TCRBV05	TCRBV05-01	01				TCRBD02-01	TCRBD02	TCRBD02-01				01,02	TCRBJ02-06*01	TCRBJ02	TCRBJ02-06	01				3	1	8	5	0	0	39	52	53	-1	56	19	In	VDJ
GAGATGAATGTGAGCACCTTGGAGCTGGGGGACTCGGCCCTTTATCTTTGCGCCAGCAGCTTGGGAGAGACCCAGTACTTCGGGCCA	CASSLGETQYF	1	8.17788184251982E-5	33	TCRBV05-01*01	TCRBV05	TCRBV05-01	01						unresolved					TCRBJ02-05*01	TCRBJ02	TCRBJ02-05	01				0	0	0	0	1	4	48	-1	-1	64	65	1	In	VJ
CTACACGCCCTGCAGCCAGAAGACTCAGCCCTGTATCTCTGCGCCAGCAGCACCCGGACAGAAGGGACTGAAGCTTTCTTTGGACAA	CASSTRTEGTEAFF	21	0.0033120421462205273	42	TCRBV04-01*01	TCRBV04	TCRBV04-01	01				TCRBD01-01*01	TCRBD01	TCRBD01-01	01				TCRBJ01-01*01	TCRBJ01	TCRBJ01-01	01				5	4	1	5	5	5	39	51	55	61	66	21	In	VDJ
ATTCCCTGGAGCTTGGTGACTCTGCTGTGTATTTCTGTGCCAGCAGCCAAGACTCGTAATAGGGATCAGCCCCAGCATTTTGGTGAT		8	0.0014741708058226518	46	TCRBV03	TCRBV03	unresolved			TCRBV03-01,TCRBV03-02				unresolved		TCRBD01,TCRBD02	TCRBD01-01,TCRBD02-01		TCRBJ01-05*01	TCRBJ01	TCRBJ01-05	01				0	8	5	3	0	5	35	52	60	-1	64	8	Out	VDJ
GAGTCGGCTGCTCCCTCCCAGACATCTGTGTACTTCTGTGCCAGCAGTGAAATAGGCCTCAGCCCCTCTGGCTACACCTTCGGTTCG	CASSEIGLSPSGYTF	12	0.002003581051417356	45	TCRBV06-01*01	TCRBV06	TCRBV06-01	01						unresolved		TCRBD01,TCRBD02	TCRBD01-01,TCRBD02-01		TCRBJ01-02*01	TCRBJ01	TCRBJ01-02	01				2	8	4	5	6	7	36	51	59	62	68	12	In	VDJ
AAGCTCCTTCTCAGTGACTCTGGCTTCTATCTCTGTGCCTGGAGTGTATCCGGGGCAGGGTTCGGTCAGCCCCAGCATTTTGGTGAT	CAWSVSGAGFGQPQHF	1	1.635576368503964E-4	48	TCRBV30-01*01	TCRBV30	TCRBV30-01	01						unresolved		TCRBD01,TCRBD02	TCRBD01-01,TCRBD02-01		TCRBJ01-05*01	TCRBJ01	TCRBJ01-05	01				0	8	4	3	5	6	33	47	55	60	65	1	In	VDJ
AGCTGGAGTCAGCTGCTCCCTCTCAGACTTCTGTTTACTTCTGTGCCAACCTACGGGGGGGGTGCGCATGGCTACACCTTCGGTTCG		7	0.0010954057520638392	40	TCRBV06-07*01	TCRBV06	TCRBV06-07	01				TCRBD02-01*01	TCRBD02	TCRBD02-01	01				TCRBJ01-02*01	TCRBJ01	TCRBJ01-02	01				10	5	8	0	6	6	41	48	53	61	67	7	Out	VDJ
AGTTCTAAGAAGCTCCTTCTCAGTGACTCTGGCTTCTATCTCTGTGCCTGGGTCCCACGGGGAGCGACTGAAGCTTTCTTTGGACAA	CAWVPRGATEAFF	1	1.2482030180688148E-4	39	TCRBV30-01*01	TCRBV30	TCRBV30-01	01				TCRBD02-01	TCRBD02	TCRBD02-01				01,02	TCRBJ01-01*01	TCRBJ01	TCRBJ01-01	01				5	6	8	3	4	5	42	51	57	62	66	1	In	VDJ
TTGGAGTCGGCTGCTCCCTCCCAAACATCTGTGTACTTCTGTGCCAGCAGTCGCCGGACAGGGGGCGACGAGCAGTACTTCGGGCCG	CASSRRTGGDEQYF	3	4.713042430294318E-4	42	TCRBV06	TCRBV06	unresolved			TCRBV06-02,TCRBV06-03		TCRBD01-01*01	TCRBD01	TCRBD01-01	01				TCRBJ02-07*01	TCRBJ02	TCRBJ02-07	01				5	4	1	0	1	5	39	51	55	66	67	3	In	VDJ
CCTACACACCCTGCAGCCAGAAGACTCGGCCCTGTATCTCTGCGCCAGCAGCAGGCCGAGGGGACCTACGAGCAGTACTTCGGGCCG		6	0.001013626933638641	41	TCRBV04-03*01	TCRBV04	TCRBV04-03	01						unresolved		TCRBD01,TCRBD02	TCRBD01-01,TCRBD02-01		TCRBJ02-07*01	TCRBJ02	TCRBJ02-07	01				5	6	5	2	1	2	40	52	58	63	64	6	Out	VDJ
TCATCCTGAGTTCTAAGAAGCTCCTTCTCAGTGACTCTGGCTTCTATCTCTGTGCCTGGAGTGAGACCTGAAGCTTTCTTTGGACAA		2	2.044470460629955E-4	31	TCRBV30-01*01	TCRBV30	TCRBV30-01	01						unresolved		TCRBD01,TCRBD02	TCRBD01-01,TCRBD02-01		TCRBJ01-01*01	TCRBJ01	TCRBJ01-01	01				1	1	2	7	0	6	50	63	64	-1	67	2	Out	VDJ
AGTTCTAAGAAGCTCCTTCTCAGTGACTCTGGCTTCTATCTCTGTGCCTGGATCCTGGCGGGTCAATCTGAAGCTTTCTTTGGACAA	CAWILAGQSEAFF	1	1.1190785679237649E-4	39	TCRBV30-01*01	TCRBV30	TCRBV30-01	01				TCRBD02-01	TCRBD02	TCRBD02-01				01,02	TCRBJ01-01*01	TCRBJ01	TCRBJ01-01	01				4	5	7	4	5	6	42	52	57	62	67	1	In	VDJ
CTGTCGGCTGCTCCCTCCCAGACATCTGTGTACTTCTGTGCCAGCAGTACGGGACTAGCGGTCACCGGGGAGCTGTTTTTTGGAGAA	CASSTGLAVTGELFF	4	7.489218108412888E-4	45	TCRBV06-05*01	TCRBV06	TCRBV06-05	01				TCRBD02-01	TCRBD02	TCRBD02-01				01,02	TCRBJ02-02*01	TCRBJ02	TCRBJ02-02	01				5	2	0	5	1	4	36	48	50	61	62	4	In	VDJ
CACACCCTGCAGCCAGAAGACTCGGCCCTGTATCTCTGCGCCAGCAGCCAAGAGGGACAGCTCTCCTACGAGCAGTACTTCGGGCCG	CASSQEGQLSYEQYF	3	7.166406983050264E-4	45	TCRBV04-03*01	TCRBV04	TCRBV04-03	01				TCRBD01-01*01	TCRBD01	TCRBD01-01	01				TCRBJ02-07*01	TCRBJ02	TCRBJ02-07	01				0	0	0	5	2	0	36	-1	53	60	62	3	In	VDJ
ACTGTGAGCAACATGAGCCCTGAAGACAGCAGCATATATCTCTGCAGCGGCAGGGACTCGAACACCGGGGAGCTGTTTTTTGGAGAA	CSGRDSNTGELFF	2	1.334285984832181E-4	39	TCRBV29-01*01	TCRBV29	TCRBV29-01	01				TCRBD02-01	TCRBD02	TCRBD02-01				01,02	TCRBJ02-02*01	TCRBJ02	TCRBJ02-02	01				7	3	0	10	0	0	42	49	52	-1	58	2	In	VDJ
CTCAGGCTGCTGTCGGCTGCTCCCTCCCAGACATCTGTGTACTTCTGTGCCAGCGGAGACAGGGAGAATGGCTACACCTTCGGTTCG	CASGDRENGYTF	3	5.380185422710408E-4	36	TCRBV06-05*01	TCRBV06	TCRBV06-05	01				TCRBD01-01*01	TCRBD01	TCRBD01-01	01				TCRBJ01-02*01	TCRBJ01	TCRBJ01-02	01				8	3	2	3	3	6	45	54	57	64	67	3	In	VDJ
CCTGAGTTCTAAGAAGCTCCTTCTCAGTGACTCTGGCTTCTATCTCTGTGCCTGGGTAATAGAAACACTGAAGCTTTCTTTGGACAA		1	1.0760370845420816E-4	35	TCRBV30-01*01	TCRBV30	TCRBV30-01	01				TCRBD02-01	TCRBD02	TCRBD02-01				01,02	TCRBJ01-01*01	TCRBJ01	TCRBJ01-01	01				5	4	5	8	1	2	46	55	59	62	63	1	Out	VDJ
AGTTCTAAGAAGCTCCTTCTCAGTGACTCTGGCTTCTATCTCTGTGCCTGGAGCAGGAATAGCAATCAGCCCCAGCATTTTGGTGAT	CAWSRNSNQPQHF	1	1.1621200513054482E-4	39	TCRBV30-01*01	TCRBV30	TCRBV30-01	01				TCRBD01-01*01	TCRBD01	TCRBD01-01	01				TCRBJ01-05*01	TCRBJ01	TCRBJ01-05	01				3	0	4	4	2	0	42	-1	53	57	59	1	In	VDJ
AGGCTGCTGTCGGCTGCTCCCTCCCAGACATCTGTGTACTTCTGTGCCAGCGCTAGTAGGGCCAGAGCATACTACACCTTCGGTTCG	CASASRARAYYTF	3	5.702996548073032E-4	39	TCRBV06-05*01	TCRBV06	TCRBV06-05	01						unresolved		TCRBD01,TCRBD02	TCRBD01-01,TCRBD02-01		TCRBJ01-02*01	TCRBJ01	TCRBJ01-02	01				8	6	5	3	10	10	42	51	57	61	71	3	In	VDJ
CACACCCTGCAGCCAGAAGACTCGGCCCTGTATCTCTGTGCCAGCAGCCAAGATCGGGGGGGCCAAGAGACCCAGTACTTCGGGCCA	CASSQDRGGQETQYF	2	3.16354902855372E-4	45	TCRBV04-02*01	TCRBV04	TCRBV04-02	01				TCRBD02-01*01	TCRBD02	TCRBD02-01	01				TCRBJ02-05*01	TCRBJ02	TCRBJ02-05	01				0	1	8	0	0	1	36	53	54	-1	62	2	In	VDJ
CTGAAGATCCGGTCCACAAAGCTGGAGGACTCAGCCATGTACTTCTGTGCCAGCAGTGCCTCCGGATATGGCTACACCTTCGGTTCG	CASSASGYGYTF	2	3.228111253626245E-4	36	TCRBV02-01*01	TCRBV02	TCRBV02-01	01						unresolved		TCRBD01,TCRBD02	TCRBD01-01,TCRBD02-01		TCRBJ01-02*01	TCRBJ01	TCRBJ01-02	01				4	5	1	8	0	5	45	58	63	-1	66	2	In	VDJ
TGAGTTCTAAGAAGCTCCTTCTCAGTGACTCTGGCTTCTATCTCTGTGCCTGGAGCCGGGAGAAACACTGAAGCTTTCTTTGGACAA		1	1.0329956011603984E-4	37	TCRBV30-01*01	TCRBV30	TCRBV30-01	01				TCRBD02-01*02	TCRBD02	TCRBD02-01	02				TCRBJ01-01*01	TCRBJ01	TCRBJ01-01	01				3	1	8	2	1	2	44	55	56	62	63	1	Out	VDJ
TCATCCTGAGTTCTAAGAAGCTCCTTCTCAGTGACTCTGGCTCGGGTACTAACAGGGCCCGGGGCCAACGTCCTGACTTTCGGGGCC		1	1.0545163428512401E-4	31	TCRBV30-01*01	TCRBV30	TCRBV30-01	01				TCRBD01-01*01	TCRBD01	TCRBD01-01	01				TCRBJ02-06*01	TCRBJ02	TCRBJ02-06	01				22	9	3	3	3	4	50	42	51	57	60	1	Out	VDJ
TCCACAAAGCTGGAGGACTCAGCCATGTACTTCTGTGCCAGCAGTGTCGGCAGGGGTACAACTAATGAAAAACTGTTTTTTGGCAGT	CASSVGRGTTNEKLFF	4	6.628388440779223E-4	48	TCRBV02-01*01	TCRBV02	TCRBV02-01	01				TCRBD01-01*01	TCRBD01	TCRBD01-01	01				TCRBJ01-04*01	TCRBJ01	TCRBJ01-04	01				4	4	4	2	2	0	33	46	50	56	58	4	In	VDJ
TCCAGTCCACGGAGTCAGGGGACACAGCACTGTATTTCTGTGCCAGCAGCCTGTATCGGTTTTGACCGTTGGCAGTACGTCGGGCCG		49	0.007446176625031205	43	TCRBV21-01*01	TCRBV21	TCRBV21-01	01						unresolved		TCRBD01,TCRBD02	TCRBD01-01,TCRBD02-01		TCRBJ02-07*01	TCRBJ02	TCRBJ02-07	01				5	13	2	7	13	17	38	50	63	66	79	49	Out	VDJ
CTGGAGTCGGCTGCTCCCTCCCAGACATCTGTGTACTTCTGTGCCAGCAGTGAAGGACAGGGGGCTTCACCCCTCCACTTTGGGAAC	CASSEGQGASPLHF	4	5.875162481599766E-4	42	TCRBV06-01*01	TCRBV06	TCRBV06-01	01				TCRBD01-01*01	TCRBD01	TCRBD01-01	01				TCRBJ01-06*01	TCRBJ01	TCRBJ01-06	01				1	0	2	0	0	9	39	-1	55	-1	65	4	In	VDJ
ACTGTGAGCAACATGAGCCCTGAAGACAGCAGCATATATCTCTGCAGCGTTGAAGTGGGAAACAGGGCCGAAGCTTTCTTTGGACAA	CSVEVGNRAEAFF	1	8.393089259428237E-5	39	TCRBV29-01*01	TCRBV29	TCRBV29-01	01				TCRBD01-01*01	TCRBD01	TCRBD01-01	01				TCRBJ01-01*01	TCRBJ01	TCRBJ01-01	01				1	6	3	3	2	8	42	55	61	67	69	1	In	VDJ
GAGTCGGCTGCTCCCTCCCAAACATCTGTGTACTTCTGTGCCAGTGGCAAGGGACAGCATAGCAATCAGCCCCAGCATTTTGGTGAT	CASGKGQHSNQPQHF	3	5.724517289763875E-4	45	TCRBV06	TCRBV06	unresolved			TCRBV06-02,TCRBV06-03		TCRBD01-01*01	TCRBD01	TCRBD01-01	01				TCRBJ01-05*01	TCRBJ01	TCRBJ01-05	01				9	6	0	5	2	0	36	44	50	57	59	3	In	VDJ
GTGAACGCCTTGTTGCTGGGGGACTCGGCCCTCTATCTCTGTGCCAGCCTGCCGTCGGGACAGGCGGGCGAGCAGTACTTCGGGCCG	CASLPSGQAGEQYF	2	3.0774660617903537E-4	42	TCRBV05-06*01	TCRBV05	TCRBV05-06	01				TCRBD01-01*01	TCRBD01	TCRBD01-01	01				TCRBJ02-07*01	TCRBJ02	TCRBJ02-07	01				7	8	0	4	4	6	39	48	56	64	68	2	In	VDJ
CTTCACATCAATTCCCTGGAGCTTGGTGACTCTGCTGTGTATTTCTGTGCCAGCAGCCGTAGCGGAGAGACCCAGTACTTCGGGCCA	CASSRSGETQYF	2	2.819217161500254E-4	36	TCRBV03	TCRBV03	unresolved			TCRBV03-01,TCRBV03-02		TCRBD02-01	TCRBD02	TCRBD02-01				01,02	TCRBJ02-05*01	TCRBJ02	TCRBJ02-05	01				4	1	5	5	0	4	45	58	59	-1	65	2	In	VDJ
CTGCTGGGGTTGGAGTCGGCTGCTCCCTCCCAAACATCTGTGTACTTCTGTGCCAGCAGCCAAGGAACCGAAGCTTTCTTTGGACAA	CASSQGTEAFF	2	3.0774660617903537E-4	33	TCRBV06	TCRBV06	unresolved			TCRBV06-02,TCRBV06-03				unresolved		TCRBD01,TCRBD02	TCRBD01-01,TCRBD02-01		TCRBJ01-01*01	TCRBJ01	TCRBJ01-01	01				6	4	1	8	3	8	48	59	63	66	69	2	In	VDJ
ACTGTGAGCAACATGAGCCCTGAAGACAGCAGCATATATCTCTGCAGCGTCCACAGGGGAACGAACACTGAAGCTTTCTTTGGACAA	CSVHRGTNTEAFF	1	7.962674425611404E-5	39	TCRBV29-01*01	TCRBV29	TCRBV29-01	01				TCRBD01-01*01	TCRBD01	TCRBD01-01	01				TCRBJ01-01*01	TCRBJ01	TCRBJ01-01	01				6	2	3	2	3	1	42	50	52	59	62	1	In	VDJ
CTGCTGGGGTTGGAGTCGGCTGCTCCCTCCCAAACATCTGTGTACTTCTGTGCCAGCAGTCCTCAATATGGCTACACCTTCGGTTCG	CASSPQYGYTF	2	4.1535031463324354E-4	33	TCRBV06	TCRBV06	unresolved			TCRBV06-02,TCRBV06-03				unresolved		TCRBD01,TCRBD02	TCRBD01-01,TCRBD02-01		TCRBJ01-02*01	TCRBJ01	TCRBJ01-02	01				5	3	4	6	1	5	48	60	63	65	66	2	In	VDJ
ATCCTGAGTTCTAAGAAGCTCCTTCTCAGTGACTCTGGCTTCTATCTCTGTGCCTGCCGGGGGAACACTGAAGCTTTCTTTGGACAA	CACRGNTEAFF	2	3.055945320099512E-4	33	TCRBV30-01*01	TCRBV30	TCRBV30-01	01				TCRBD02-01*01	TCRBD02	TCRBD02-01	01				TCRBJ01-01*01	TCRBJ01	TCRBJ01-01	01				6	1	8	3	0	1	48	56	57	-1	62	2	In	VDJ
GTGAGCACCTTGGAGCTGGGGGACTCGGCCCTTTATCTTTGCGCCAGCAGCCCGGGGACAGGGGGCCAAGGCTACACCTTCGGTTCG	CASSPGTGGQGYTF	3	3.8952542460423355E-4	42	TCRBV05-01*01	TCRBV05	TCRBV05-01	01				TCRBD01-01*01	TCRBD01	TCRBD01-01	01				TCRBJ01-02*01	TCRBJ01	TCRBJ01-02	01				4	3	0	0	3	8	39	51	54	66	69	3	In	VDJ
CTGGGGTTGGAGTCGGCTGCTCCCTCCCAAACATCTGTGTACTTCTGTGCCAGCAGTTACCGCTCCTACGAGCAGTACTTCGGGCCG	CASSYRSYEQYF	1	2.1090326857024801E-4	36	TCRBV06	TCRBV06	unresolved			TCRBV06-02,TCRBV06-03		TCRBD02-01	TCRBD02	TCRBD02-01				01,02	TCRBJ02-07*01	TCRBJ02	TCRBJ02-07	01				2	0	8	6	0	0	45	-1	60	-1	62	1	In	VDJ
AATTCCCTGGAGCTTGGTGACTCTGCTGTGTATTTCTGTGCCAGCAGCTCCACAAGTAACTCTGGAAACACCATATATTTTGGAGAG	CASSSTSNSGNTIYF	4	6.45622250725249E-4	45	TCRBV03	TCRBV03	unresolved			TCRBV03-01,TCRBV03-02		TCRBD01-01*01	TCRBD01	TCRBD01-01	01				TCRBJ01-03*01	TCRBJ01	TCRBJ01-03	01				5	3	3	6	5	0	36	48	51	54	59	4	In	VDJ
CTGCTGTCGGCTGCTCCCTCCCAGACATCTGTGTACTTCTGTGCCAGCTCGACGACAGGAGAAAACTATGGCTACACCTTCGGTTCG	CASSTTGENYGYTF	1	2.5609682612101544E-4	42	TCRBV06-05*01	TCRBV06	TCRBV06-05	01				TCRBD01-01*01	TCRBD01	TCRBD01-01	01				TCRBJ01-02*01	TCRBJ01	TCRBJ01-02	01				8	5	2	4	4	2	39	48	53	59	63	1	In	VDJ
CTGGAGTTGGCTGCTCCCTCCCAGACATCTGTGTACTTCTGTGCCAGCAGCTCCTCGTCGGGCAATCAGCCCCAGCATTTTGGTGAT	CASSSSSGNQPQHF	6	9.684333760878735E-4	42	TCRBV06-06	TCRBV06	TCRBV06-06				01,02	TCRBD02-01	TCRBD02	TCRBD02-01				01,02	TCRBJ01-05*01	TCRBJ01	TCRBJ01-05	01				6	8	8	5	0	2	39	50	58	-1	61	6	In	VDJ
CTGACTGTGAGCAACATGAGCCCTGAAGACAGCAGCATATATCTCTGCAGCGCCGGTAGGGAGGACTATGGCTACACCTTCGGTTCG	CSAGREDYGYTF	1	6.025807673435657E-5	36	TCRBV29-01*01	TCRBV29	TCRBV29-01	01				TCRBD02-01*02	TCRBD02	TCRBD02-01	02				TCRBJ01-02*01	TCRBJ01	TCRBJ01-02	01				7	6	9	1	0	3	45	52	58	-1	64	1	In	VDJ
CTGGAGTCCGCTACCAGCTCCCAGACATCTGTGTACTTCTGTGCCATCAGTGGGGAGGGGTGGAGGACTGAAGCTTTCTTTGGACAA	CAISGEGWRTEAFF	30	0.004824950287086694	42	TCRBV10-03*01	TCRBV10	TCRBV10-03	01				TCRBD02-01*02	TCRBD02	TCRBD02-01	02				TCRBJ01-01*01	TCRBJ01	TCRBJ01-01	01				4	0	9	0	7	5	39	-1	52	59	66	30	In	VDJ
GAGTCGGCTGCTCCCTCCCAAACATCTGTGTACTTCTGTGCCAGCAGTTACGCGGGCGCGGTCCGGGAGACCCAGTACTTCGGGCCA	CASSYAGAVRETQYF	1	1.872304527103222E-4	45	TCRBV06	TCRBV06	unresolved			TCRBV06-02,TCRBV06-03		TCRBD02-01	TCRBD02	TCRBD02-01				01,02	TCRBJ02-05*01	TCRBJ02	TCRBJ02-05	01				2	0	7	4	10	5	36	-1	51	56	66	1	In	VDJ
TCCTGCTGGGGTTGGAGTCGGCTGCTCCCTCCCAAACATCTGTGTACTTCTGTGCCAGCAGTTTCACCTAGGGCTTTCTTTGGACAA		1	2.711613453046046E-4	31	TCRBV06	TCRBV06	unresolved			TCRBV06-02,TCRBV06-03		TCRBD02-01	TCRBD02	TCRBD02-01				01,02	TCRBJ01-01*01	TCRBJ01	TCRBJ01-01	01				4	4	4	8	1	11	50	63	67	71	72	1	Out	VDJ
CTTCACATCAATTCCCTGGAGCTTGGTGACTCTGCTGTGTATTTCTGTGCCAGCAGCTGGGGAAACACTGAAGCTTTCTTTGGACAA	CASSWGNTEAFF	1	2.754654936427729E-4	36	TCRBV03	TCRBV03	unresolved			TCRBV03-01,TCRBV03-02				unresolved		TCRBD01,TCRBD02	TCRBD01-01,TCRBD02-01		TCRBJ01-01*01	TCRBJ01	TCRBJ01-01	01				5	2	0	8	0	2	45	57	59	-1	63	1	In	VDJ
GCTGCTCCCTCCCAGACATCTGTGTACTTCTGTGCCAGCAGTGAACAAGAGTGGGAAGGCGTTGGCGGTGAAGCTTTCTTTGGACAA	CASSEQEWEGVGGEAFF	6	9.447605602279477E-4	51	TCRBV06-01*01	TCRBV06	TCRBV06-01	01						unresolved		TCRBD01,TCRBD02	TCRBD01-01,TCRBD02-01		TCRBJ01-01*01	TCRBJ01	TCRBJ01-01	01				2	7	0	8	12	7	30	45	52	56	68	6	In	VDJ
GTGACCAGTGCCCATCCTGAAGACAGCAGCTTCTACATCTGCAGTGCTAGTTCGACAGGGGGACCCTACGAGCAGTACTTCGGGCCG	CSASSTGGPYEQYF	2	1.7647008186490138E-4	42	TCRBV20	TCRBV20	unresolved			TCRBV20-01,TCRBV20-or09_02		TCRBD01-01*01	TCRBD01	TCRBD01-01	01				TCRBJ02-07*01	TCRBJ02	TCRBJ02-07	01				3	3	2	1	2	2	39	50	53	62	64	2	In	VDJ
TCTAAGAAGCTCCTTCTCAGTGACTCTGGCTTCTATCTCTGTGCCTGGAGAAAAACTAGCGGGACCTACGAGCAGTACTTCGGGCCG	CAWRKTSGTYEQYF	1	6.025807673435657E-5	42	TCRBV30-01*01	TCRBV30	TCRBV30-01	01				TCRBD02-01*02	TCRBD02	TCRBD02-01	02				TCRBJ02-07*01	TCRBJ02	TCRBJ02-07	01				3	4	3	3	0	2	39	50	54	-1	64	1	In	VDJ
ACTCTGACTGTGAGCAACATGAGCCCTGAAGACAGCAGCATATATCTCTGCAGCGTTGAATCCTGGGACGGCTACACCTTCGGTTCG	CSVESWDGYTF	1	5.810600256527241E-5	33	TCRBV29-01*01	TCRBV29	TCRBV29-01	01						unresolved		TCRBD01,TCRBD02	TCRBD01-01,TCRBD02-01		TCRBJ01-02*01	TCRBJ01	TCRBJ01-02	01				2	4	0	7	0	8	48	60	64	-1	69	1	In	VDJ
ACTGTGAGCAACATGAGCCCTGAAGACAGCAGCATATATCTCTGCAGCGTTGATGGGGGGAACAGTTACGAGCAGTACTTCGGGCCG	CSVDGGNSYEQYF	1	5.164978005801992E-5	39	TCRBV29-01*01	TCRBV29	TCRBV29-01	01				TCRBD02-01*01	TCRBD02	TCRBD02-01	01				TCRBJ02-07*01	TCRBJ02	TCRBJ02-07	01				3	1	9	1	6	4	42	53	54	60	66	1	In	VDJ
CTGAGTTCTAAGAAGCTCCTTCTCAGTGACTCTGGCTTCTATCTCTGTGCCTGGAGTGTATCAAGGCGTGGCTACACCTTCGGTTCG	CAWSVSRRGYTF	1	6.45622250725249E-5	36	TCRBV30-01*01	TCRBV30	TCRBV30-01	01						unresolved		TCRBD01,TCRBD02	TCRBD01-01,TCRBD02-01		TCRBJ01-02*01	TCRBJ01	TCRBJ01-02	01				0	4	5	4	2	7	45	59	63	66	68	1	In	VDJ
CTACACGCCCTGCAGCCAGAAGACTCAGCCCTGTATCTCTGCGCCAGCAGCCAAGATTACAACGGGGGGGTTCAGTACTTCGGGCCG	CASSQDYNGGVQYF	1	2.4318438110651047E-4	42	TCRBV04-01*01	TCRBV04	TCRBV04-01	01				TCRBD02-01*01	TCRBD02	TCRBD02-01	01				TCRBJ02-07*01	TCRBJ02	TCRBJ02-07	01				0	6	8	0	2	10	39	56	62	70	72	1	In	VDJ
CACATCAATTCCCTGGAGCTTGGTGACTCTGCTGTGTATTTCTGTGCCAGCAGCCGGAGCCGGGGGAGGGAAGCTTTCTTTGGACAA	CASSRSRGREAFF	1	2.625530486282679E-4	39	TCRBV03	TCRBV03	unresolved			TCRBV03-01,TCRBV03-02		TCRBD02-01	TCRBD02	TCRBD02-01				01,02	TCRBJ01-01*01	TCRBJ01	TCRBJ01-01	01				4	5	8	2	3	8	42	55	60	66	69	1	In	VDJ
CACACCCTGCAGCCAGAAGACTCGGCCCTGTATCTCTGTGCCAGCAGCCAAGAACGAACAGGGGGCGCCGGCTACACCTTCGGTTCG	CASSQERTGGAGYTF	1	2.1305534273933217E-4	45	TCRBV04-02*01	TCRBV04	TCRBV04-02	01				TCRBD01-01*01	TCRBD01	TCRBD01-01	01				TCRBJ01-02*01	TCRBJ01	TCRBJ01-02	01				0	4	3	0	3	8	36	53	57	66	69	1	In	VDJ
AGCAACATGAGCCCTGAAGACAGCAGCATATATCTCTGCAGCGTTGAAGGATCAATGCCCGGGGGTTCACCCCTCCACTTTGGGAAC	CSVEGSMPGGSPLHF	1	5.164978005801992E-5	45	TCRBV29-01*01	TCRBV29	TCRBV29-01	01				TCRBD02-01*01	TCRBD02	TCRBD02-01	01				TCRBJ01-06*01	TCRBJ01	TCRBJ01-06	01				1	10	8	2	0	9	36	49	59	-1	65	1	In	VDJ
TCGGCTGCTCCCTCCCAGACATCTGTGTACTTCTGTGCCAGCAGTGAGAAAACCGGGACAGGGCCCAACGAGCAGTACTTCGGGCCG	CASSEKTGTGPNEQYF	3	5.832120998218082E-4	48	TCRBV06-01*01	TCRBV06	TCRBV06-01	01				TCRBD01-01*01	TCRBD01	TCRBD01-01	01				TCRBJ02-07*01	TCRBJ02	TCRBJ02-07	01				3	7	0	3	4	5	33	47	54	63	67	3	In	VDJ
TCTAAGAAGCTCCTTCTCAGTGACTCTGGCTTCTATCTCTGTGCCTGGAGTGTTGTCGGGGGCGGGTACGAGCAGTACTTCGGGCCG	CAWSVVGGGYEQYF	1	5.5953928396188246E-5	42	TCRBV30-01*01	TCRBV30	TCRBV30-01	01						unresolved		TCRBD01,TCRBD02	TCRBD01-01,TCRBD02-01		TCRBJ02-07*01	TCRBJ02	TCRBJ02-07	01				0	4	6	0	3	4	39	53	57	63	66	1	In	VDJ
CAACCTGCAAAGCTTGAGGACTCGGCCGTGTATCTCTGTGCCAGCAGCTCCACCCCAGGGCCAAACTACGAGCAGTACGTCGGGCCG	CASSSTPGPNYEQYV	7	0.001345046355677602	45	TCRBV11-02*02	TCRBV11	TCRBV11-02	02				TCRBD01-01*01	TCRBD01	TCRBD01-01	01				TCRBJ02-07*01	TCRBJ02	TCRBJ02-07	01				4	6	4	3	19	17	36	49	55	60	79	7	In	VDJ
CACAGAGGATTTCCCGCTCAGGCTGCTGTCGGCTGCTCCCTCCCAGACATCTGTGTACTTCTGTGCCAGCAGGACCGGGGAGGACAA		1	2.7331341947368877E-4	20	TCRBV06-05*01	TCRBV06	TCRBV06-05	01				TCRBD02-01*01	TCRBD02	TCRBD02-01	01				TCRBJ01-01*01	TCRBJ01	TCRBJ01-01	01				6	3	8	3	1	20	61	72	75	80	81	1	Out	VDJ
CTGGGGTTGGAGTCGGCTGCTCCCTCCCAAACATCTGTGTACTTCTGTGCCAGCAGCCGGGGACTTGGTGGCTACACCTTCGGTTCG	CASSRGLGGYTF	1	2.0229497189391135E-4	36	TCRBV06	TCRBV06	unresolved			TCRBV06-02,TCRBV06-03		TCRBD02-01	TCRBD02	TCRBD02-01				01,02	TCRBJ01-02*01	TCRBJ01	TCRBJ01-02	01				6	3	0	10	3	7	45	56	59	65	68	1	In	VDJ
CAGTGACCAGTGCCCATCCTGAAGACAGCAGCTTCTACATCTGCAGTGGGGAATCCTAGAGAGGGGGAGACCCAGTACTTCGGGCCA		2	3.098986803481195E-4	40	TCRBV20	TCRBV20	unresolved			TCRBV20-01,TCRBV20-or09_02				unresolved		TCRBD01,TCRBD02	TCRBD01-01,TCRBD02-01		TCRBJ02-05*01	TCRBJ02	TCRBJ02-05	01				7	13	5	2	0	5	41	48	61	-1	66	2	Out	VDJ
ACAAAGCTGGAGGACTCAGCCATGTACTTCTGTGCCAGCAGTGGAGCACCGGGACAGGGTCTTAATGAAAAACTGTTTTTTGGCAGT	CASSGAPGQGLNEKLFF	5	8.199402584210662E-4	51	TCRBV02-01*01	TCRBV02	TCRBV02-01	01				TCRBD01-01*01	TCRBD01	TCRBD01-01	01				TCRBJ01-04*01	TCRBJ01	TCRBJ01-04	01				0	3	0	3	3	4	30	47	50	59	62	5	In	VDJ
AGCAACATGAGCCCTGAAGACAGCAGCATATATCTCTGCAGCGTTGGAAGGACCCTCGACCGCAACACTGAAGCTTTCTTTGGACAA	CSVGRTLDRNTEAFF	2	1.1405993096146066E-4	45	TCRBV29-01*01	TCRBV29	TCRBV29-01	01						unresolved		TCRBD01,TCRBD02	TCRBD01-01,TCRBD02-01		TCRBJ01-01*01	TCRBJ01	TCRBJ01-01	01				4	3	1	7	10	2	36	46	49	53	63	2	In	VDJ
AATGTGAGCACCTTGGAGCTGGGGGACTCGGCCCTTTATCTTTGCGCCAGCAGCCCGCAGGGGGGCGATGAAGCTTTCTTTGGACAA	CASSPQGGDEAFF	3	5.337143939328725E-4	39	TCRBV05-01*01	TCRBV05	TCRBV05-01	01				TCRBD01-01*01	TCRBD01	TCRBD01-01	01				TCRBJ01-01*01	TCRBJ01	TCRBJ01-01	01				4	3	4	1	4	7	42	54	57	64	68	3	In	VDJ
ACTGTGAGCAACATGAGCCCTGAAGACAGCAGCATATATCTCTGCAGCGTTGAAGATGGACAGGACACTGAAGCTTTCTTTGGACAA	CSVEDGQDTEAFF	1	6.241015090344074E-5	39	TCRBV29-01*01	TCRBV29	TCRBV29-01	01				TCRBD01-01*01	TCRBD01	TCRBD01-01	01				TCRBJ01-01*01	TCRBJ01	TCRBJ01-01	01				0	1	1	4	0	3	42	56	57	-1	64	1	In	VDJ
AGCAACATGAGCCCTGAAGACAGCAGCATATATCTCTGCAGCGTTGAACCCCAAAGGGCTAAGAACACTGAAGCTTTCTTTGGACAA	CSVEPQRAKNTEAFF	1	6.241015090344074E-5	45	TCRBV29-01*01	TCRBV29	TCRBV29-01	01						unresolved		TCRBD01,TCRBD02	TCRBD01-01,TCRBD02-01		TCRBJ01-01*01	TCRBJ01	TCRBJ01-01	01				2	6	5	3	4	1	36	48	54	58	62	1	In	VDJ
CCAGAAGACTCAGCCCTGTATCTCTGCGCCAGCAGCCGAAAATCGCCGGGACAGGGGAGGAGTAACTATGGCTACACCTTCGGTTCG	CASSRKSPGQGRSNYGYTF	1	2.4964060361376295E-4	57	TCRBV04-01*01	TCRBV04	TCRBV04-01	01				TCRBD01-01*01	TCRBD01	TCRBD01-01	01				TCRBJ01-02*01	TCRBJ01	TCRBJ01-02	01				4	10	0	2	5	1	24	37	47	57	62	1	In	VDJ
AAGCTCCTTCTCAGTGACTCTGGCTTCTATCTCTGTGCCTGGAATCGGGACAGGGGAGGGGTGACCACTGAAGCTTTCTTTGGACAA	CAWNRDRGGVTTEAFF	1	7.101844757977739E-5	48	TCRBV30-01*01	TCRBV30	TCRBV30-01	01				TCRBD01-01*01	TCRBD01	TCRBD01-01	01				TCRBJ01-01*01	TCRBJ01	TCRBJ01-01	01				4	3	0	2	9	4	33	43	46	56	65	1	In	VDJ
TCTAAGAAGCTCCTTCTCAGTGACTCTGGCTTCTATCTCTGTGCCTGGAGTGTAACGGGAACTAATGAAAAACTGTTTTTTGGCAGT	CAWSVTGTNEKLFF	2	1.9799082355574302E-4	42	TCRBV30-01*01	TCRBV30	TCRBV30-01	01				TCRBD02-01	TCRBD02	TCRBD02-01				01,02	TCRBJ01-04*01	TCRBJ01	TCRBJ01-04	01				0	2	8	4	0	1	39	53	55	-1	59	2	In	VDJ
GTGAGCACCTTGGAGCTGGGGGACTCGGCCCTTTATCTTTGCGCCAGCAGCCAGGGACAGGTGAATGAAAAACTGTTTTTTGGCAGT	CASSQGQVNEKLFF	4	7.424655883340363E-4	42	TCRBV05-01*01	TCRBV05	TCRBV05-01	01				TCRBD01-01*01	TCRBD01	TCRBD01-01	01				TCRBJ01-04*01	TCRBJ01	TCRBJ01-04	01				4	2	0	4	2	5	39	51	53	61	63	4	In	VDJ
GAAGCTCCTTCTCAGTGACTCTGGCTTCTATCTCTGTGCCTGGTGTGCACTGCGTTATAGAAGACCTATGGCTACACCTTCGGTTCG		1	5.810600256527241E-5	47	TCRBV30-01*01	TCRBV30	TCRBV30-01	01						unresolved		TCRBD01,TCRBD02	TCRBD01-01,TCRBD02-01		TCRBJ01-02*01	TCRBJ01	TCRBJ01-02	01				1	15	2	7	0	4	34	47	62	-1	65	1	Out	VDJ
ATCCGGTCCACAAAGCTGGAGGACTCAGCCATGTACTTCTGTGCCAGCAGTGAACTGACTAACAATCAGCCCCAGCATTTTGGTGAT	CASSELTNNQPQHF	1	2.7761756781185707E-4	42	TCRBV02-01*01	TCRBV02	TCRBV02-01	01				TCRBD02-01	TCRBD02	TCRBD02-01				01,02	TCRBJ01-05*01	TCRBJ01	TCRBJ01-05	01				2	2	2	9	1	3	39	54	56	61	62	1	In	VDJ
ATCAATTCCCTGGAGCTTGGTGACTCTGCTGTGTATTTCTGTGCCAGCAGCACAGGAGGGGGCGGATATGTAGCTTTCTTTGGACAA	CASSTGGGGYVAFF	2	4.756083913676001E-4	42	TCRBV03	TCRBV03	unresolved			TCRBV03-01,TCRBV03-02		TCRBD01-01*01	TCRBD01	TCRBD01-01	01				TCRBJ01-01*01	TCRBJ01	TCRBJ01-01	01				5	5	5	0	8	10	39	51	56	63	71	2	In	VDJ
ACTGTGAGCAACATGAGCCCTGAAGACAGCAGCATATATCTCTGCGTAACAGGGGGATTATCTAACTATGGCTACACCTTCGGTTCG	CVTGGLSNYGYTF	1	4.9497705888935754E-5	39	TCRBV29-01*01	TCRBV29	TCRBV29-01	01				TCRBD01-01*01	TCRBD01	TCRBD01-01	01				TCRBJ01-02*01	TCRBJ01	TCRBJ01-02	01				11	3	3	1	5	0	42	45	48	56	61	1	In	VDJ
TCGCACTGCAGCAAGAAGACTCAGCTGCGTATCTCTGCACCAGCAGCCAAGTGGGGGGGCAGGCGTGGAAAACTGTTTTTTGGCAGT		3	4.5623972384584263E-4	46	TCRBV01-01*01	TCRBV01	TCRBV01-01	01				TCRBD02-01*01	TCRBD02	TCRBD02-01	01				TCRBJ01-04*01	TCRBJ01	TCRBJ01-04	01				1	1	9	0	9	10	35	51	52	59	68	3	Out	VDJ
AGTTCTAAGAAGCTCCTTCTCAGTGACTCTGGCTTCTATCTCTGTGCCTGGAGTGGATGGACAGGGGACGGCTACACCTTCGGTTCG	CAWSGWTGDGYTF	1	5.5953928396188246E-5	39	TCRBV30-01*01	TCRBV30	TCRBV30-01	01				TCRBD01-01*01	TCRBD01	TCRBD01-01	01				TCRBJ01-02*01	TCRBJ01	TCRBJ01-02	01				1	3	1	2	2	8	42	55	58	67	69	1	In	VDJ
CTTCACATCAATTCCCTGGAGCTTGGTGACTCTGCTGTGTATTTCTGTGCCAGCGCTCACGAAGGCACTGAAGCTTTCTTTGGACAA	CASAHEGTEAFF	1	2.2811986192292132E-4	36	TCRBV03	TCRBV03	unresolved			TCRBV03-01,TCRBV03-02				unresolved		TCRBD01,TCRBD02	TCRBD01-01,TCRBD02-01		TCRBJ01-01*01	TCRBJ01	TCRBJ01-01	01				8	8	5	4	0	4	45	54	62	-1	65	1	In	VDJ
CTGGAGTCGGCTGCTCCCTCCCAGACATCTGTGTACTTCTGTGCCAGCAGTGAAGACGGAGGGCACACTGAAGCTTTCTTTGGACAA	CASSEDGGHTEAFF	2	3.637005345752236E-4	42	TCRBV06-01*01	TCRBV06	TCRBV06-01	01				TCRBD02-01*02	TCRBD02	TCRBD02-01	02				TCRBJ01-01*01	TCRBJ01	TCRBJ01-01	01				1	2	10	0	1	3	39	55	57	63	64	2	In	VDJ
CCCCCTCACGTTGGCGTCTGCTGTACCCTCTCAGACATCTGTGTACTTCTGTGCCAGCAGAGTCGCACTGAAGCTTTCTTTGGACAA		7	0.001134143087107354	32	TCRBV06-04	TCRBV06	TCRBV06-04				01,02			unresolved		TCRBD01,TCRBD02	TCRBD01-01,TCRBD02-01		TCRBJ01-01*01	TCRBJ01	TCRBJ01-01	01				6	0	5	5	3	4	49	-1	60	62	65	7	Out	VDJ
CTTCACATCAATTCCCTGGAGCTTGGTGACTCTGCTGTGTATTTCTGTGCCAGCAGCCAAGGTAGCCCTGAAGCTTTCTTTGGACAA	CASSQGSPEAFF	1	2.2596778775383714E-4	36	TCRBV03	TCRBV03	unresolved			TCRBV03-01,TCRBV03-02		TCRBD02-01	TCRBD02	TCRBD02-01				01,02	TCRBJ01-01*01	TCRBJ01	TCRBJ01-01	01				1	1	5	7	1	6	45	61	62	66	67	1	In	VDJ
CTCAGGCTGCTGTCGGCTGCTCCCTCCCAGACATCTGTGTACTTCTGTGCCAGCACGGCCGGGGCCTATGGCTACACCTTCGGTTCG	CASTAGAYGYTF	1	2.0229497189391135E-4	36	TCRBV06-05*01	TCRBV06	TCRBV06-05	01						unresolved		TCRBD01,TCRBD02	TCRBD01-01,TCRBD02-01		TCRBJ01-02*01	TCRBJ01	TCRBJ01-02	01				7	5	7	0	0	4	45	55	60	-1	65	1	In	VDJ
ATCTTCACATCAATTCCCTGGAGCTTGGTGACTCTGCTGTGTATTTCTGTGCCAGCAGCCCGATACTACGAGCAGTACTTCGGGCCG		1	1.6786178518856475E-4	34	TCRBV03	TCRBV03	unresolved			TCRBV03-01,TCRBV03-02				unresolved		TCRBD01,TCRBD02	TCRBD01-01,TCRBD02-01		TCRBJ02-07*01	TCRBJ02	TCRBJ02-07	01				4	1	2	8	2	3	47	60	61	63	65	1	Out	VDJ
CTTCTCAGTGACTCTGGCTTCTATCTCTGTGCCTGGGATGAACCGGGACAGGGGATTCTCGGCAATCAGCCCCAGCATTTTGGTGAT	CAWDEPGQGILGNQPQHF	1	7.101844757977739E-5	54	TCRBV30-01*01	TCRBV30	TCRBV30-01	01				TCRBD01-01*01	TCRBD01	TCRBD01-01	01				TCRBJ01-05*01	TCRBJ01	TCRBJ01-05	01				5	8	0	2	7	2	27	36	44	54	61	1	In	VDJ
CTGAGTTCTAAGAAGCTCCTTCTCAGTGACTCTGGCTTCTATCTCTGTGCCTGGAGTGTGATAGCCCCTGAAGCTTTCTTTGGACAA	CAWSVIAPEAFF	1	6.671429924160906E-5	36	TCRBV30-01*01	TCRBV30	TCRBV30-01	01				TCRBD02-01	TCRBD02	TCRBD02-01				01,02	TCRBJ01-01*01	TCRBJ01	TCRBJ01-01	01				0	2	5	7	2	6	45	59	61	65	67	1	In	VDJ
GGGTTGGAGTCGGCTGCTCCCTCCCAAACATCTGTGTACTTCTGTGCCAGCAGTGCGGACAGGGAGGATGGCTACACCTTCGGTTCG	CASSADREDGYTF	1	1.8077423020306972E-4	39	TCRBV06	TCRBV06	unresolved			TCRBV06-02,TCRBV06-03		TCRBD01-01*01	TCRBD01	TCRBD01-01	01				TCRBJ01-02*01	TCRBJ01	TCRBJ01-02	01				5	2	1	3	3	6	42	54	56	64	67	1	In	VDJ
GGGTTGGAGTCGGCTGCTCCCTCCCAAACATCTGTGTACTTCTGTGCCAGCAGTTGGGAGGGGGACACTGAAGCTTTCTTTGGACAA	CASSWEGDTEAFF	1	2.1305534273933217E-4	39	TCRBV06	TCRBV06	unresolved			TCRBV06-02,TCRBV06-03		TCRBD02-01*02	TCRBD02	TCRBD02-01	02				TCRBJ01-01*01	TCRBJ01	TCRBJ01-01	01				4	0	9	0	2	3	42	-1	55	62	64	1	In	VDJ
TCTAAGAAGCTCCTTCTCAGTGACTCTGGCTTCTATCTCTGTGCCTGGAGTTCGGCGGGGGCAAGGGCTGAAGCTTTCTTTGGACAA	CAWSSAGARAEAFF	1	6.45622250725249E-5	42	TCRBV30-01*01	TCRBV30	TCRBV30-01	01				TCRBD02-01*01	TCRBD02	TCRBD02-01	01				TCRBJ01-01*01	TCRBJ01	TCRBJ01-01	01				2	3	7	2	6	6	39	51	54	61	67	1	In	VDJ
GAGATCCAGCGCACAGAGCAGGGGGACTCGGCCATGTATCTCTGTGCCAGCAGCTTTGAAGGGGTGGGTGAGCAGTACTTCGGGCCG	CASSFEGVGEQYF	6	9.576730052424527E-4	39	TCRBV07-09	TCRBV07	TCRBV07-09				01,03	TCRBD01-01*01	TCRBD01	TCRBD01-01	01				TCRBJ02-07*01	TCRBJ02	TCRBJ02-07	01				3	3	5	2	5	7	42	56	59	64	69	6	In	VDJ
CAATTCCCTGGAGCTTGGTGACTCTGCTGTGTATTTCTGTGCCAGCAGCCGGACTAGCGGGGGGGCTACGAGCAGTACGTCGGGCCG		2	2.819217161500254E-4	44	TCRBV03	TCRBV03	unresolved			TCRBV03-01,TCRBV03-02		TCRBD02-01*01	TCRBD02	TCRBD02-01	01				TCRBJ02-07*01	TCRBJ02	TCRBJ02-07	01				4	0	1	0	14	17	37	-1	50	65	79	2	Out	VDJ
AATTCCCTGGAGCTTGGTGACTCTGCTGTGTATTTCTGTGCCAGCAGCCATGAACTGGGACAGATCTATGGCTACACCTTCGGTTCG	CASSHELGQIYGYTF	1	1.8077423020306972E-4	45	TCRBV03	TCRBV03	unresolved			TCRBV03-01,TCRBV03-02		TCRBD01-01*01	TCRBD01	TCRBD01-01	01				TCRBJ01-02*01	TCRBJ01	TCRBJ01-02	01				3	6	0	5	2	4	36	50	56	63	65	1	In	VDJ
GGGTTGGAGTCGGCTGCTCCCTCCCAAACATCTGTGTACTTCTGTGCCAGCAGTGCGGATGGGAACACTGAAGCTTTCTTTGGACAA	CASSADGNTEAFF	1	2.1090326857024801E-4	39	TCRBV06	TCRBV06	unresolved			TCRBV06-02,TCRBV06-03		TCRBD02-01	TCRBD02	TCRBD02-01				01,02	TCRBJ01-01*01	TCRBJ01	TCRBJ01-01	01				5	0	7	5	4	1	42	-1	54	58	62	1	In	VDJ
TTGGAGTCGGCTGCTCCCTCCCAAACATCTGTGTACTTCTGTGCCAGCAGTTACGGGGGAGGAGGCCCTGAAGCTTTCTTTGGACAA	CASSYGGGGPEAFF	1	2.1090326857024801E-4	42	TCRBV06	TCRBV06	unresolved			TCRBV06-02,TCRBV06-03		TCRBD02-01*02	TCRBD02	TCRBD02-01	02				TCRBJ01-01*01	TCRBJ01	TCRBJ01-01	01				2	2	9	1	5	6	39	54	56	62	67	1	In	VDJ
ACCCTGGAGTCTGCCAGGCCCTCACATACCTCTCAGTACCTCTGTGCCAGCAGTGAATGGGGGAGCCTTGAAGCTTTCTTTGGACAA	CASSEWGSLEAFF	1	1.355806726523023E-4	39	TCRBV25-01*01	TCRBV25	TCRBV25-01	01						unresolved		TCRBD01,TCRBD02	TCRBD01-01,TCRBD02-01		TCRBJ01-01*01	TCRBJ01	TCRBJ01-01	01				1	0	6	1	5	7	42	-1	58	63	68	1	In	VDJ
AACATGAGCCCTGAAGACAGCAGCATATATCTCTGCAGCGTTGTAGGGGATAGTACTAGTTCCTCCTACGAGCAGTACTTCGGGCCG	CSVVGDSTSSSYEQYF	1	4.08894092125991E-5	48	TCRBV29-01*01	TCRBV29	TCRBV29-01	01						unresolved		TCRBD01,TCRBD02	TCRBD01-01,TCRBD02-01		TCRBJ02-07*01	TCRBJ02	TCRBJ02-07	01				4	1	5	2	13	0	33	43	44	49	62	1	In	VDJ
GTGAGCAACATGAGCCCTGAAGACAGCAGCATATATCTCTGCAGCGTTGTCGGGAGTACAGGGAAGTACGAGCAGTACTTCGGGCCG	CSVVGSTGKYEQYF	1	4.08894092125991E-5	42	TCRBV29-01*01	TCRBV29	TCRBV29-01	01						unresolved		TCRBD01,TCRBD02	TCRBD01-01,TCRBD02-01		TCRBJ02-07*01	TCRBJ02	TCRBJ02-07	01				4	8	3	3	3	4	39	49	57	63	66	1	In	VDJ
CTCTGTAGTCTGCTGCCTCCTCCCAGACATCTGTATATTTCTGCGCCAGCAGTGTGCGGGTGGGACACTGAAGCTTTCTTTGGACAA		11	0.0018486317112432963	40	TCRBV10-01	TCRBV10	TCRBV10-01				01,02	TCRBD02-01	TCRBD02	TCRBD02-01				01,02	TCRBJ01-01*01	TCRBJ01	TCRBJ01-01	01				4	1	7	4	4	3	41	54	55	60	64	11	Out	VDJ
CTGGGGTTGGAGTCGGCTGCTCCCTCCCAAACATCTGTGTACTTCTGTGCCAGCAGTTACTTCTCCCGTGGCTACACCTTCGGTTCG	CASSYFSRGYTF	1	1.7216593352673308E-4	36	TCRBV06	TCRBV06	unresolved			TCRBV06-02,TCRBV06-03		TCRBD02-01	TCRBD02	TCRBD02-01				01,02	TCRBJ01-02*01	TCRBJ01	TCRBJ01-02	01				1	1	4	10	4	7	45	61	62	64	68	1	In	VDJ
ACGCCCTGCAGCCAGAAGACTCAGCCCTGTATCTCTGCGCCAGCAGCTAAAGACTAGCGGGGGGGCTACGAGCAGTACGTCGGGCCG		3	5.746038031454716E-4	46	TCRBV04-01*01	TCRBV04	TCRBV04-01	01				TCRBD02-01*01	TCRBD02	TCRBD02-01	01				TCRBJ02-07*01	TCRBJ02	TCRBJ02-07	01				5	4	2	0	14	17	35	47	51	65	79	3	Out	VDJ
GTGAGCAACATGAGCCCTGAAGACAGCAGCATATATCTCTGCAGCGTTGTTCGTACAGTTTAGGTTTACGAGCAGTACGTCGGGCCG	CSVVRTV*VYEQYV	1	4.08894092125991E-5	42	TCRBV29-01*01	TCRBV29	TCRBV29-01	01				TCRBD01-01*01	TCRBD01	TCRBD01-01	01				TCRBJ02-07*01	TCRBJ02	TCRBJ02-07	01				4	5	3	5	21	17	39	49	54	58	79	1	Stop	VDJ
CTGGAGTCGGCTGCTCCCTCCCAGACATCTGTGTACTTCTGTGCCAGCAGTGAACCTTCAGTGTCCCACGAGCAGTACGTCGGGCCG	CASSEPSVSHEQYV	2	3.680046829133919E-4	42	TCRBV06-01*01	TCRBV06	TCRBV06-01	01						unresolved		TCRBD01,TCRBD02	TCRBD01-01,TCRBD02-01		TCRBJ02-07*01	TCRBJ02	TCRBJ02-07	01				2	4	4	5	18	17	39	54	58	61	79	2	In	VDJ
GAGTCGCCCAGCCCCAACCAGACCTCTCTGTACTTCTGTGCCAGCAGCCAAACCCAAAGCTCTGGAAACACCATATATTTTGGAGAG	CASSQTQSSGNTIYF	3	4.5408764967675845E-4	45	TCRBV27-01*01	TCRBV27	TCRBV27-01	01						unresolved		TCRBD01,TCRBD02	TCRBD01-01,TCRBD02-01		TCRBJ01-03*01	TCRBJ01	TCRBJ01-03	01				6	4	3	7	6	0	36	47	51	53	59	3	In	VDJ
AGTTCTAAGAAGCTCCTTCTCAGTGACTCTGGCTTCTATCTCTGTGCCTGGGAAGGATCTCCGAATTCACCCCTCCACTTTGGGAAC	CAWEGSPNSPLHF	1	4.9497705888935754E-5	39	TCRBV30-01*01	TCRBV30	TCRBV30-01	01						unresolved		TCRBD01,TCRBD02	TCRBD01-01,TCRBD02-01		TCRBJ01-06*01	TCRBJ01	TCRBJ01-06	01				5	3	1	8	6	7	42	51	54	57	63	1	In	VDJ
GAGTCGGCTGCTCCCTCCCAGACATCTGTGTACTTCTGTGCCAGCAGCGCCTAGTGACAGGGCAATCAGCCCCAGCATTTTGGTGAT	CASSA**QGNQPQHF	2	3.572443120679711E-4	45	TCRBV06-01*01	TCRBV06	TCRBV06-01	01				TCRBD01-01*01	TCRBD01	TCRBD01-01	01				TCRBJ01-05*01	TCRBJ01	TCRBJ01-05	01				6	8	2	4	0	2	36	47	55	-1	61	2	Stop	VDJ
ACTGTGAGCAACATGAGCCCTGAAGACAGCAGCATATATCTCTGCAGCGTTGTTTCCGGGGCGAACACTGAAGCTTTCTTTGGACAA	CSVVSGANTEAFF	1	5.380185422710408E-5	39	TCRBV29-01*01	TCRBV29	TCRBV29-01	01						unresolved		TCRBD01,TCRBD02	TCRBD01-01,TCRBD02-01		TCRBJ01-01*01	TCRBJ01	TCRBJ01-01	01				4	5	7	0	0	1	42	52	57	-1	62	1	In	VDJ
ATCAATTCCCTGGAGCTTGGTGACTCTGCTGTGTATTTCTGTGCCAGCAGCCAAGCGAGGGACAGGGTTTCGCTTTTCTTTGGACAA	CASSQARDRVSLFF	1	2.0875119440116383E-4	42	TCRBV03	TCRBV03	unresolved			TCRBV03-01,TCRBV03-02		TCRBD01-01*01	TCRBD01	TCRBD01-01	01				TCRBJ01-01*01	TCRBJ01	TCRBJ01-01	01				1	3	0	3	7	13	39	55	58	67	74	1	In	VDJ
GTGACCAGTGCCCATCCTGAAGACAGCAGCTTCTACATCTGCAGTGCTAGACAGGTTGAGGCTTCCTACGAGCAGTACTTCGGGCCG	CSARQVEASYEQYF	1	1.0975578262329233E-4	42	TCRBV20	TCRBV20	unresolved			TCRBV20-01,TCRBV20-or09_02				unresolved		TCRBD01,TCRBD02	TCRBD01-01,TCRBD02-01		TCRBJ02-07*01	TCRBJ02	TCRBJ02-07	01				2	0	4	4	8	1	39	-1	51	55	63	1	In	VDJ
CGGTCCACAAAGCTGGAGGACTCAGCCATGTACTTCTGTGCCAGCAGTATCCAGGGGAGTGGGGGCTATGGCTACACCTTCGGTTCG	CASSIQGSGGYGYTF	1	1.9153460104849053E-4	45	TCRBV02-01*01	TCRBV02	TCRBV02-01	01				TCRBD01-01*01	TCRBD01	TCRBD01-01	01				TCRBJ01-02*01	TCRBJ01	TCRBJ01-02	01				5	3	4	2	8	4	36	48	51	57	65	1	In	VDJ
ACGCCTTGTTGCTAGGGGACTCGGCCCTCTATCTCTGTGCCAGCAGCTTGGACAGGCTCTGGGGCCAACGTCCTGACTTTCGGGGCC		1	7.532259591794572E-5	46	TCRBV05-07*01	TCRBV05	TCRBV05-07	01				TCRBD01-01*01	TCRBD01	TCRBD01-01	01				TCRBJ02-06*01	TCRBJ02	TCRBJ02-06	01				0	0	3	4	0	0	35	-1	51	-1	56	1	Out	VDJ
GGGTTGGAGTCGGCTGCTCCCTCCCAAACATCTGTGTACTTCTGTGCCAGCAGCGGGGGGGAACACAATGAGCAGTTCTTCGGGCCA	CASSGGEHNEQFF	2	3.637005345752236E-4	39	TCRBV06	TCRBV06	unresolved			TCRBV06-02,TCRBV06-03		TCRBD02-01*01	TCRBD02	TCRBD02-01	01				TCRBJ02-01*01	TCRBJ02	TCRBJ02-01	01				6	0	8	0	3	5	42	-1	53	61	64	2	In	VDJ
CTGGAGTCGGCTGCTCCCTCCCAGACATCTGTGTACTTCTGTGCCAGCTTACCCGGGGCAAGACTCTATGGCTACACCTTCGGTTCG	CASLPGARLYGYTF	2	3.572443120679711E-4	42	TCRBV06-01*01	TCRBV06	TCRBV06-01	01						unresolved		TCRBD01,TCRBD02	TCRBD01-01,TCRBD02-01		TCRBJ01-02*01	TCRBJ01	TCRBJ01-02	01				8	6	7	0	6	4	39	48	54	59	65	2	In	VDJ
CCTGGAGTCTGCCAGGCCCTCACATACCTCTCAGTACCTCTGTGCCAGCAGTGAATATACGGGAATTCACCCCTCCACTTTGGGAAC		1	1.0114748594695567E-4	41	TCRBV25-01*01	TCRBV25	TCRBV25-01	01				TCRBD02-01	TCRBD02	TCRBD02-01				01,02	TCRBJ01-06*01	TCRBJ01	TCRBJ01-06	01				0	2	8	4	0	7	40	57	59	-1	63	1	Out	VDJ
ATGAGCTCCTTGGAGCTGGGGGACTCAGCCCTGTACTTCTGTGCCAGCAGCTTAGGGACAGGGAGGTATGGCTACACCTTCGGTTCG	CASSLGTGRYGYTF	3	5.832120998218082E-4	42	TCRBV13-01*01	TCRBV13	TCRBV13-01	01				TCRBD01-01*01	TCRBD01	TCRBD01-01	01				TCRBJ01-02*01	TCRBJ01	TCRBJ01-02	01				0	0	2	3	3	5	39	-1	56	63	66	3	In	VDJ
TGACTGTGAGCAACATGAGCCCTGAAGACAGCAGCATATATCTCTGCAGCGTTGAGGCAGCCCCAGTAGACCCAGTACTTCGGGCCA		1	3.658526087443078E-5	37	TCRBV29-01*01	TCRBV29	TCRBV29-01	01						unresolved		TCRBD01,TCRBD02	TCRBD01-01,TCRBD02-01		TCRBJ02-05*01	TCRBJ02	TCRBJ02-05	01				3	2	4	5	7	6	44	55	57	60	67	1	Out	VDJ
TGAGCAACATGAGCCCTGAAGACAGCAGCATATATCTCTGCAGCGTTGAAGGAGCGGGGGGTAACCTACGAGCAGTACGTCGGGCCG		1	3.873733504351494E-5	43	TCRBV29-01*01	TCRBV29	TCRBV29-01	01				TCRBD02-01*01	TCRBD02	TCRBD02-01	01				TCRBJ02-07*01	TCRBJ02	TCRBJ02-07	01				1	1	6	1	18	17	38	51	52	61	79	1	Out	VDJ
CTGGGGTTGGAGTCGGCTGCTCCCTCCCAAACATCTGTGTACTTCTGTGCCAGCAGTGATCCCCAAAAAGAGCAGTACTTCGGGCCG	CASSDPQKEQYF	2	3.378756445462136E-4	36	TCRBV06	TCRBV06	unresolved			TCRBV06-02,TCRBV06-03				unresolved		TCRBD01,TCRBD02	TCRBD01-01,TCRBD02-01		TCRBJ02-07*01	TCRBJ02	TCRBJ02-07	01				5	0	2	8	10	7	45	-1	57	59	69	2	In	VDJ
CTGAAGATCCGGTCCACAAAGCTGGAGGACTCAGCCATGTACTTCTGTGCCAGCAGTAAAGACACAGATGGCTACACCTTCGGTTCG	CASSKDTDGYTF	1	1.872304527103222E-4	36	TCRBV02-01*01	TCRBV02	TCRBV02-01	01				TCRBD01-01*01	TCRBD01	TCRBD01-01	01				TCRBJ01-02*01	TCRBJ01	TCRBJ01-02	01				1	2	3	5	0	6	45	61	63	-1	67	1	In	VDJ
TCTAAGAAGCTCCTTCTCAGTGACTCTGGCTTCTATCTCTGTGCCTGGAGTGCCGAACAGCCCTTCTATGGCTACACCTTCGGTTCG	CAWSAEQPFYGYTF	1	4.9497705888935754E-5	42	TCRBV30-01*01	TCRBV30	TCRBV30-01	01				TCRBD01-01*01	TCRBD01	TCRBD01-01	01				TCRBJ01-02*01	TCRBJ01	TCRBJ01-02	01				1	4	3	5	5	4	39	52	56	60	65	1	In	VDJ
ACTGTGAGCAACATGAGCCCTGAAGACAGCAGCATATATCTCTGCAGCGCCCTGACGGACTATAATTCACCCCTCCACTTTGGGAAC	CSALTDYNSPLHF	1	4.08894092125991E-5	39	TCRBV29-01*01	TCRBV29	TCRBV29-01	01						unresolved		TCRBD01,TCRBD02	TCRBD01-01,TCRBD02-01		TCRBJ01-06*01	TCRBJ01	TCRBJ01-06	01				7	7	1	8	0	3	42	49	56	-1	59	1	In	VDJ
GTGAGCAACATGAGCCCTGAAGACAGCAGCATATATCTCTGCAGCGTTGGGGACTCCCGACAGGGAGCCCTTCCAAACTGGGGACAA	CSVGDSRQGALPNW	1	5.164978005801992E-5	42	TCRBV29-01*01	TCRBV29	TCRBV29-01	01				TCRBD01-01*01	TCRBD01	TCRBD01-01	01				TCRBJ01-01*01	TCRBJ01	TCRBJ01-01	01				4	9	2	3	16	20	39	49	58	65	81	1	In	VDJ
CTGAGTTCTAAGAAGCTCCTTCTCAGTGACTCTGGCTTCTATCTCTGTGCCTGGAGTACGTTGCGGGAAAAACTGTTTTTTGGCAGT	CAWSTLREKLFF	1	1.0329956011603984E-4	36	TCRBV30-01*01	TCRBV30	TCRBV30-01	01				TCRBD02-01	TCRBD02	TCRBD02-01				01,02	TCRBJ01-04*01	TCRBJ01	TCRBJ01-04	01				2	5	7	5	0	8	45	57	62	-1	66	1	In	VDJ
ACTGTGAGCAACATGAGCCCTGAAGACAGCAGCATATATCTCTGCAGCGTTCTCTGGACAGGGGGCAATGGCTACACCTTCGGTTCG	CSVLWTGGNGYTF	1	4.304148338168327E-5	39	TCRBV29-01*01	TCRBV29	TCRBV29-01	01				TCRBD01-01*01	TCRBD01	TCRBD01-01	01				TCRBJ01-02*01	TCRBJ01	TCRBJ01-02	01				5	4	1	0	1	6	42	51	55	66	67	1	In	VDJ
CTCCTCCTCAGTGACTCTGGCTTCTATCTCTGTGCCTGGACCAGCGGGGGGCTCAACTTTAACTCCTACGAGCAGTACGTCGGGCCG	CAWTSGGLNFNSYEQYV	1	4.519355755076743E-5	51	TCRBV30-01*02	TCRBV30	TCRBV30-01	02				TCRBD02-01*01	TCRBD02	TCRBD02-01	01				TCRBJ02-07*01	TCRBJ02	TCRBJ02-07	01				4	2	6	1	28	17	30	40	42	51	79	1	In	VDJ
AAGATCCGGTCCACAAAGCTGGAGGACTCAGCCATGTACTTCTGTGCCAGCAGTGTTTGGACAGTCTATGGCTACACCTTCGGTTCG	CASSVWTVYGYTF	1	1.8507837854123805E-4	39	TCRBV02-01*01	TCRBV02	TCRBV02-01	01				TCRBD01-01*01	TCRBD01	TCRBD01-01	01				TCRBJ01-02*01	TCRBJ01	TCRBJ01-02	01				4	3	1	5	1	4	42	55	58	64	65	1	In	VDJ
CTGAAGATCCGGTCCACAAAGCTGGAGGACTCAGCCATGTACTTCTGTGCCAGCAGCCGGGAAAACACTGAAGCTTTCTTTGGACAA	CASSRENTEAFF	1	2.2166363941566883E-4	36	TCRBV02-01*01	TCRBV02	TCRBV02-01	01				TCRBD02-01*02	TCRBD02	TCRBD02-01	02				TCRBJ01-01*01	TCRBJ01	TCRBJ01-01	01				6	1	8	3	1	2	45	56	57	62	63	1	In	VDJ
AGGCTGCTGTCGGCTGCTCCCTCCCAGACATCTGTGTACTTCTGTGCCAGCAGCGGACAGCAGAATCAGCCCCAGCATTTTGGTGAT	CASSGQQNQPQHF	1	2.2811986192292132E-4	39	TCRBV06-05*01	TCRBV06	TCRBV06-05	01				TCRBD01-01*01	TCRBD01	TCRBD01-01	01				TCRBJ01-05*01	TCRBJ01	TCRBJ01-05	01				6	1	1	5	3	4	42	53	54	60	63	1	In	VDJ
GGGTTGGAGTCGGCTGCTCCCTCCCAAACATCTGTGTACTTCTGTGCCAGCAGGGGGACAGGGCCCTCACCCCTCCACTTTGGGAAC	CASRGTGPSPLHF	2	2.668571969664362E-4	39	TCRBV06	TCRBV06	unresolved			TCRBV06-02,TCRBV06-03		TCRBD01-01*01	TCRBD01	TCRBD01-01	01				TCRBJ01-06*01	TCRBJ01	TCRBJ01-06	01				6	1	0	3	3	10	42	53	54	63	66	2	In	VDJ
CTCAGGCTGCTGTCGGCTGCTCCCTCCCAGACATCTGTGTACTTCTGTGCCAGCAGTTCCCTAGGCTATGGCTACACCTTCGGTTCG	CASSSLGYGYTF	1	1.7862215603398556E-4	36	TCRBV06-05*01	TCRBV06	TCRBV06-05	01				TCRBD02-01	TCRBD02	TCRBD02-01				01,02	TCRBJ01-02*01	TCRBJ01	TCRBJ01-02	01				4	2	4	8	1	4	45	58	60	64	65	1	In	VDJ
AATTCCCTGGAGCTTGGTGACTCTGCTGTGTATTTCTGTGCCAGCAGCCAAGGGTGGGACTCTGGAAACACCATATATTTTGGAGAG	CASSQGWDSGNTIYF	3	4.454793530004218E-4	45	TCRBV03	TCRBV03	unresolved			TCRBV03-01,TCRBV03-02				unresolved		TCRBD01,TCRBD02	TCRBD01-01,TCRBD02-01		TCRBJ01-03*01	TCRBJ01	TCRBJ01-03	01				1	3	0	8	0	0	36	52	55	-1	59	3	In	VDJ
CACATCAATTCCCTGGAGCTTGGTGACTCTGCTGTGTATTTCTGTGCCAGCAGCTAATCTTTCTCTGAGACCCAGTACTTCGGGCCA	CASS*SFSETQYF	1	1.355806726523023E-4	39	TCRBV03	TCRBV03	unresolved			TCRBV03-01,TCRBV03-02		TCRBD02-01	TCRBD02	TCRBD02-01				01,02	TCRBJ02-05*01	TCRBJ02	TCRBJ02-05	01				5	4	4	10	6	5	42	54	58	60	66	1	Stop	VDJ
GTGAGCAACATGAGCCCTGAAGACAGCAGCATATATCTCTGCAGCGTAAAACAGGGGGCTCTTAATGAAAAACTGTTTTTTGGCAGT	CSVKQGALNEKLFF	2	1.6786178518856475E-4	42	TCRBV29-01*01	TCRBV29	TCRBV29-01	01				TCRBD01-01*01	TCRBD01	TCRBD01-01	01				TCRBJ01-04*01	TCRBJ01	TCRBJ01-04	01				6	3	3	0	3	4	39	47	50	59	62	2	In	VDJ
AGGCTGCTGTCGGCTGCTCCCTCCCAGACATCTGTGTACTTCTGTGCCAGCACTACAGGACAGGACTATGGCTACACCTTCGGTTCG	CASTTGQDYGYTF	1	1.7647008186490138E-4	39	TCRBV06-05*01	TCRBV06	TCRBV06-05	01				TCRBD01-01*01	TCRBD01	TCRBD01-01	01				TCRBJ01-02*01	TCRBJ01	TCRBJ01-02	01				7	5	1	4	0	3	42	52	57	-1	64	1	In	VDJ
AACCTTCACCTACACGCCCTGCAGCCAGAAGACTCAGCCCTGTATCTCTGCGCCAGCAGGGGGAACACTGAAGCTTTCTTTGGACAA	CASRGNTEAFF	2	3.8522127626606524E-4	33	TCRBV04-01*01	TCRBV04	TCRBV04-01	01						unresolved		TCRBD01,TCRBD02	TCRBD01-01,TCRBD02-01		TCRBJ01-01*01	TCRBJ01	TCRBJ01-01	01				6	0	0	9	0	1	48	-1	59	-1	62	2	In	VDJ
ATCCTGGAGTCGCCCAGCCCCAACCAGACCTCTCTGTACTTCTGTGCCAGCAGTTTAAGACTTTCCTACGAGCAGTACTTCGGGCCG	CASSLRLSYEQYF	2	3.42179792884382E-4	39	TCRBV27-01*01	TCRBV27	TCRBV27-01	01				TCRBD02-01	TCRBD02	TCRBD02-01				01,02	TCRBJ02-07*01	TCRBJ02	TCRBJ02-07	01				2	1	2	10	1	1	42	57	58	62	63	2	In	VDJ
GTGAGCAACATGAGCCCTGAAGACAGCAGCATATATCTCTGCAGCGTCGACCACACAGGGATTGGAGAGACCCAGTACTTCGGGCCA	CSVDHTGIGETQYF	2	5.164978005801992E-5	42	TCRBV29-01*01	TCRBV29	TCRBV29-01	01				TCRBD01-01*01	TCRBD01	TCRBD01-01	01				TCRBJ02-05*01	TCRBJ02	TCRBJ02-05	01				6	7	3	3	5	4	39	47	54	60	65	2	In	VDJ
CCCAGCCCCAACCAGACCTCTCTGTACTTCTGTGCCAGCAGTTTAACTTCGGGACCGGGAGGCACAGATACGCAGTATTTTGGCCCA	CASSLTSGPGGTDTQYF	2	3.03442457840867E-4	51	TCRBV27-01*01	TCRBV27	TCRBV27-01	01				TCRBD02-01*02	TCRBD02	TCRBD02-01	02				TCRBJ02-03*01	TCRBJ02	TCRBJ02-03	01				2	10	8	2	0	1	30	45	55	-1	61	2	In	VDJ
GCGTCTGCTGTACCCTCTCAGACATCTGTGTACTTCTGTGCCAGCAGTGATCAGGCAGGAAGCACAGATACGCAGTATTTTGGCCCA	CASSDQAGSTDTQYF	6	0.0010911016037256707	45	TCRBV06-04	TCRBV06	TCRBV06-04				01,02	TCRBD01-01*01	TCRBD01	TCRBD01-01	01				TCRBJ02-03*01	TCRBJ02	TCRBJ02-03	01				3	1	4	4	5	0	36	50	51	55	60	6	In	VDJ
AATTCCCTGGAGCTTGGTGACTCTGCTGTGTATTTCTGTGCCAGCAGCCAAGGTGCCTCCCGGGGTCAGCCCCAGCATTTTGGTGAT	CASSQGASRGQPQHF	1	2.044470460629955E-4	45	TCRBV03	TCRBV03	unresolved			TCRBV03-01,TCRBV03-02		TCRBD02-01*01	TCRBD02	TCRBD02-01	01				TCRBJ01-05*01	TCRBJ01	TCRBJ01-05	01				1	8	8	3	0	6	36	52	60	-1	65	1	In	VDJ
TGTCGGCTGCTCCCTCCCAGACATCTGTGTACTTCTGTGCCAGCAGAAGTAGACAGGGTGAGCAATCAGCCCCAGCATTTTGGTGAT		1	2.2381571358475298E-4	46	TCRBV06-05*01	TCRBV06	TCRBV06-05	01				TCRBD01-01*01	TCRBD01	TCRBD01-01	01				TCRBJ01-05*01	TCRBJ01	TCRBJ01-05	01				6	5	2	3	2	1	35	46	51	58	60	1	Out	VDJ
AAGATCCGGTCCACAAAGCTGGAGGACTCAGCCATGTACTTCTGTGCCAGCAAGGTAGCCCTAAAAGAGACCCAGTACTTCGGGCCA	CASKVALKETQYF	1	1.463410434977231E-4	39	TCRBV02-01*01	TCRBV02	TCRBV02-01	01				TCRBD02-01	TCRBD02	TCRBD02-01				01,02	TCRBJ02-05*01	TCRBJ02	TCRBJ02-05	01				7	3	5	7	5	3	42	52	55	59	64	1	In	VDJ
ATCCTGTCCTCAGAACCGGGAGACACGGCACTGTATCTCTGCGCCAGCAGTCAACACAGGGGGCTTTACGAGCAGTACGTCGGGCCG	CASSQHRGLYEQYV	2	3.938295729424019E-4	42	TCRBV23-01*01	TCRBV23	TCRBV23-01	01				TCRBD01-01*01	TCRBD01	TCRBD01-01	01				TCRBJ02-07*01	TCRBJ02	TCRBJ02-07	01				2	1	3	0	15	17	39	54	55	64	79	2	In	VDJ
AAGATCCGGTCCACAAAGCTGGAGGACTCAGCCATGTACTTCTGTGCCACGCCACAATCCGAAGGGCATGGCTACACCTTCGGTTCG	CATPQSEGHGYTF	1	1.7647008186490138E-4	39	TCRBV02-01*01	TCRBV02	TCRBV02-01	01						unresolved		TCRBD01,TCRBD02	TCRBD01-01,TCRBD02-01		TCRBJ01-02*01	TCRBJ01	TCRBJ01-02	01				10	13	5	3	1	6	42	49	62	66	67	1	In	VDJ
CTCAGCCGCGTATCTCCGTGCCAGCAGCTTAACGGAAATGAAACAGGGGGTCTAACAATCTTCTCCTACGAGCAGTACGTCGGGCCG		5	9.598250794115368E-4	65	TCRBV07-03*03	TCRBV07	TCRBV07-03	03				TCRBD01-01*01	TCRBD01	TCRBD01-01	01				TCRBJ02-07*01	TCRBJ02	TCRBJ02-07	01				0	9	3	1	29	17	16	33	42	50	79	5	Out	VDJ
ATCAATTCCCTGGAGCTTGGTGACTCTGCTGTGTATTTCTGTGCCAGCAGCCACCGTCAAGCGGCGGGGGGCTACACCTTCGGTTCG	CASSHRQAAGGYTF	1	1.5925348851222808E-4	42	TCRBV03	TCRBV03	unresolved			TCRBV03-01,TCRBV03-02		TCRBD02-01*01	TCRBD02	TCRBD02-01	01				TCRBJ01-02*01	TCRBJ01	TCRBJ01-02	01				3	10	7	3	0	8	39	53	63	-1	69	1	In	VDJ
ATCAATTCCCTGGAGCTTGGTGACTCTGCTGTGTATTTCTGTGCCAGCAGCCAAACGGACAGGGGCGGGGAGCTGTTTTTTGGAGAA	CASSQTDRGGELFF	1	1.9368667521757469E-4	42	TCRBV03	TCRBV03	unresolved			TCRBV03-01,TCRBV03-02		TCRBD01-01*01	TCRBD01	TCRBD01-01	01				TCRBJ02-02*01	TCRBJ02	TCRBJ02-02	01				2	2	1	2	0	7	39	54	56	-1	65	1	In	VDJ
TCCCTGGAGCTTGGTGACTCTGCTGTGTATTTCTGTGCCAGCAGCCAAGGGGGCAGGGGATCAGGTTCACCCCTCCACTTTGGGAAC	CASSQGGRGSGSPLHF	1	1.5064519183589144E-4	48	TCRBV03	TCRBV03	unresolved			TCRBV03-01,TCRBV03-02		TCRBD01-01*01	TCRBD01	TCRBD01-01	01				TCRBJ01-06*01	TCRBJ01	TCRBJ01-06	01				1	4	4	2	6	9	33	49	53	59	65	1	In	VDJ
AAGATCCGGTCCACAAAGCTGGAGGACTCAGCCATGTACTTCTGTGCCAGCAGCGGACAGGGGAACACTGAAGCTTTCTTTGGACAA	CASSGQGNTEAFF	1	2.1090326857024801E-4	39	TCRBV02-01*01	TCRBV02	TCRBV02-01	01				TCRBD01-01*01	TCRBD01	TCRBD01-01	01				TCRBJ01-01*01	TCRBJ01	TCRBJ01-01	01				6	1	1	3	0	1	42	53	54	-1	62	1	In	VDJ
CTGAGTTCTAAGAAGCTCCTCCTCAGTGACTCTGGCTTCTATCTCTGTGCCTGGAGTGTCCTCGTGAGCGAGCAGTACGTCGGGCCG	CAWSVLVSEQYV	1	4.08894092125991E-5	36	TCRBV30-01*02	TCRBV30	TCRBV30-01	02				TCRBD02-01	TCRBD02	TCRBD02-01				01,02	TCRBJ02-07*01	TCRBJ02	TCRBJ02-07	01				0	7	6	6	9	17	45	59	66	70	79	1	In	VDJ
CCTGGAGCTTGGTGACTCTGCTGTGTATTTCTGTGCCAGCAGCGAATGCGATCCATTTCTTTCTCTGAGACCCAGTACTTCGGGCCA		1	1.291244501450498E-4	50	TCRBV03	TCRBV03	unresolved			TCRBV03-01,TCRBV03-02		TCRBD02-01	TCRBD02	TCRBD02-01				01,02	TCRBJ02-05*01	TCRBJ02	TCRBJ02-05	01				5	4	7	6	16	5	31	43	47	50	66	1	Out	VDJ
GAGTCGGCTGCTCCCTCCCAAACATCTGTGTACTTCTGTGCCAGCAGTTACGGCCGGGGGAGGTCCTACGAGCAGTACTTCGGGCCG	CASSYGRGRSYEQYF	1	1.3773274682138645E-4	45	TCRBV06	TCRBV06	unresolved			TCRBV06-02,TCRBV06-03		TCRBD02-01	TCRBD02	TCRBD02-01				01,02	TCRBJ02-07*01	TCRBJ02	TCRBJ02-07	01				2	3	8	2	3	1	36	51	54	60	63	1	In	VDJ
AAGAAGCTCCTTCTCAGTGACTCTGGCTTCTATCTCTGTGCCTGGAGCAGGACAGGGGAGGACACCGGGGAGCTGTTTTTTGGAGAA	CAWSRTGEDTGELFF	2	1.3773274682138645E-4	45	TCRBV30-01*01	TCRBV30	TCRBV30-01	01				TCRBD01-01*01	TCRBD01	TCRBD01-01	01				TCRBJ02-02*01	TCRBJ02	TCRBJ02-02	01				3	2	1	2	3	3	36	47	49	58	61	2	In	VDJ
TTGTCCACTCTGACAGTGACCAGTGCCCATCCTGAAGACAGCAGCTTCTACATCTGCAGTGCTAGGGATGGCTACACCTTCGGTTCG	CSARDGYTF	2	4.626959463530951E-4	27	TCRBV20-01*01	TCRBV20	TCRBV20-01	01						unresolved		TCRBD01,TCRBD02	TCRBD01-01,TCRBD02-01		TCRBJ01-02*01	TCRBJ01	TCRBJ01-02	01				3	0	0	10	0	6	54	-1	65	-1	67	2	In	VDJ
AACATGAGCTCCTTGGAGCTGGGGGACTCAGCCCTGTACTTCTGTGCCAGCAGCTTGTCAGGAAACACTGAAGCTTTCTTTGGACAA	CASSLSGNTEAFF	2	3.335714962080453E-4	39	TCRBV13-01*01	TCRBV13	TCRBV13-01	01				TCRBD01-01*01	TCRBD01	TCRBD01-01	01				TCRBJ01-01*01	TCRBJ01	TCRBJ01-01	01				3	2	4	4	1	2	42	56	58	62	63	2	In	VDJ
AGGCTGCTGTCGGCTGCTCCCTCCCAGACATCTGTGTACTTCTGTGCCAGCAGCCCTCGTAGGGACTCACCCCTCCACTTTGGGAAC	CASSPRRDSPLHF	1	1.6140556268131226E-4	39	TCRBV06-05*01	TCRBV06	TCRBV06-05	01						unresolved		TCRBD01,TCRBD02	TCRBD01-01,TCRBD02-01		TCRBJ01-06*01	TCRBJ01	TCRBJ01-06	01				6	8	0	7	0	10	42	53	61	-1	66	1	In	VDJ
CACACCCTGCAGCCAGAAGACTCGGCCCTGTATCTCTGCGCCAGCAGCCGGGAACGGGGCGTGAACACTGAAGCTTTCTTTGGACAA	CASSRERGVNTEAFF	1	2.647051227973521E-4	45	TCRBV04-03*01	TCRBV04	TCRBV04-03	01						unresolved		TCRBD01,TCRBD02	TCRBD01-01,TCRBD02-01		TCRBJ01-01*01	TCRBJ01	TCRBJ01-01	01				4	6	7	0	1	0	36	49	55	60	61	1	In	VDJ
CTACACGCCCTGCAGCCAGAAGACTCAGCCCTGTATCTCTGCGCCAGCAGCCAACCTTAAACAGGGTAATTAGCTTTCTTTGGACAA	CASSQP*TG*LAFF	1	2.3027193609200547E-4	42	TCRBV04-01*01	TCRBV04	TCRBV04-01	01				TCRBD01-01*01	TCRBD01	TCRBD01-01	01				TCRBJ01-01*01	TCRBJ01	TCRBJ01-01	01				2	6	3	3	5	10	39	54	60	66	71	1	Stop	VDJ
TCTAAGAAGCTCCTTCTCAGTGACTCTGGCTTCTATCTCTGTGCCTGGAGCCCCCCAGGGGTAGATTATGGCTACACCTTCGGTTCG	CAWSPPGVDYGYTF	1	4.519355755076743E-5	42	TCRBV30-01*01	TCRBV30	TCRBV30-01	01				TCRBD01-01*01	TCRBD01	TCRBD01-01	01				TCRBJ01-02*01	TCRBJ01	TCRBJ01-02	01				3	5	4	2	5	5	39	50	55	61	66	1	In	VDJ
ATCAATTCCCTGGAGCTTGGTGACTCTGCTGTGTATTTCTGTGCCAGCAGCTACGGAAATAGCAATCAGCCCCAGCATTTTGGTGAT	CASSYGNSNQPQHF	1	1.9583874938665886E-4	42	TCRBV03	TCRBV03	unresolved			TCRBV03-01,TCRBV03-02				unresolved		TCRBD01,TCRBD02	TCRBD01-01,TCRBD02-01		TCRBJ01-05*01	TCRBJ01	TCRBJ01-05	01				5	3	1	8	2	0	39	51	54	57	59	1	In	VDJ
GAGTCGCCCAGCCCCAACCAGACCTCTCTGTACTTCTGTGCCAGAAGGGGCGTCAACCATTTAAACACTGAAGCTTTCTTTGGACAA	CARRGVNHLNTEAFF	1	1.7647008186490138E-4	45	TCRBV27-01*01	TCRBV27	TCRBV27-01	01				TCRBD01-01*01	TCRBD01	TCRBD01-01	01				TCRBJ01-01*01	TCRBJ01	TCRBJ01-01	01				9	1	5	2	13	2	36	44	45	50	63	1	In	VDJ
ATGAGCCCTGAAGACAGCAGCATATATCTCTGCAGCGCTCCCCTGGGGCAGGGTCTACTCGGGGACACTGAAGCTTTCTTTGGACAA	CSAPLGQGLLGDTEAFF	1	4.7345631719851595E-5	51	TCRBV29-01*01	TCRBV29	TCRBV29-01	01						unresolved		TCRBD01,TCRBD02	TCRBD01-01,TCRBD02-01		TCRBJ01-01*01	TCRBJ01	TCRBJ01-01	01				7	11	4	3	11	3	30	37	48	53	64	1	In	VDJ
AGCACCTTGGAGCTGGGGGACTCGGCCCTTTATCTTTGCGCCAGCAGCGCCGGACAGGCCAATCCTTACGAGCAGTACTTCGGGCCG	CASSAGQANPYEQYF	1	1.7216593352673308E-4	45	TCRBV05-01*01	TCRBV05	TCRBV05-01	01				TCRBD01-01*01	TCRBD01	TCRBD01-01	01				TCRBJ02-07*01	TCRBJ02	TCRBJ02-07	01				4	3	1	4	8	4	36	48	51	58	66	1	In	VDJ
AAGAAGCTCCTTCTCAGTGACTCTGGCTTCTATCTCTGTGCCTGGAGTGGACAGGGGGCAACTAATGAAAAACTGTTTTTTGGCAGT	CAWSGQGATNEKLFF	2	2.1305534273933217E-4	45	TCRBV30-01*01	TCRBV30	TCRBV30-01	01				TCRBD01-01*01	TCRBD01	TCRBD01-01	01				TCRBJ01-04*01	TCRBJ01	TCRBJ01-04	01				1	0	2	1	0	0	36	-1	49	-1	58	2	In	VDJ
CTGAGTTCTAAGAAGCTCCTTCTCAGTGACTCTGGCTTCTATCTCTGTGCCTGGAGCTATATGGAACTGGATCCCTTATTCGGTTCG	CAWSYMELDPLF	1	4.519355755076743E-5	36	TCRBV30-01*01	TCRBV30	TCRBV30-01	01						unresolved		TCRBD01,TCRBD02	TCRBD01-01,TCRBD02-01		TCRBJ01-02*01	TCRBJ01	TCRBJ01-02	01				3	6	1	8	13	17	45	56	62	65	78	1	In	VDJ
ACTCTGACTGTGAGCAACATGAGCCCTGAAGACAGCAGCATATATCTCTGCAGCGGCGGGAGGGGAGACACCATATATTTTGGAGAG	CSGGRGDTIYF	1	1.0760370845420816E-4	33	TCRBV29-01*01	TCRBV29	TCRBV29-01	01				TCRBD02-01*02	TCRBD02	TCRBD02-01	02				TCRBJ01-03*01	TCRBJ01	TCRBJ01-03	01				7	0	7	0	3	8	48	-1	55	64	67	1	In	VDJ
GCGTCTGCTGTACCCTCTCAGACATCTGTGTACTTCTGTGCCAGCAGTGACGGGATGGGGGAGAGCTATGGCTACACCTTCGGTTCG	CASSDGMGESYGYTF	5	9.383043377206952E-4	45	TCRBV06-04	TCRBV06	TCRBV06-04				01,02			unresolved		TCRBD01,TCRBD02	TCRBD01-01,TCRBD02-01		TCRBJ01-02*01	TCRBJ01	TCRBJ01-02	01				2	5	6	1	4	4	36	51	56	61	65	5	In	VDJ
ACTCTGAAGATCCGGTCCACAAAGCTGGAGGACTCAGCCATGTACTTCTGTGCCAGCAGCCCAGGGTATGGCTACACCTTCGGTTCG	CASSPGYGYTF	1	1.700138593576489E-4	33	TCRBV02-01*01	TCRBV02	TCRBV02-01	01				TCRBD01-01*01	TCRBD01	TCRBD01-01	01				TCRBJ01-02*01	TCRBJ01	TCRBJ01-02	01				6	2	4	3	0	5	48	59	61	-1	66	1	In	VDJ
CCTGGAGCTTGGTGACTCTGCTGTGTATTTCTGTGCCAGCAACCCTCATCAGGGGAGGTTAGCAATCAGCCCCAGCATTTTGGTGAT		1	1.9583874938665886E-4	50	TCRBV03	TCRBV03	unresolved			TCRBV03-01,TCRBV03-02				unresolved		TCRBD01,TCRBD02	TCRBD01-01,TCRBD02-01		TCRBJ01-05*01	TCRBJ01	TCRBJ01-05	01				7	8	4	2	4	0	31	41	49	55	59	1	Out	VDJ
ACTCTGAAGATCCGGTCCACAAAGCTGGAGGACTCAGCCATGTACTTCTGTGCCAGCAGGGACATGGGCGGCTACACCTTCGGTTCG	CASRDMGGYTF	1	1.700138593576489E-4	33	TCRBV02-01*01	TCRBV02	TCRBV02-01	01				TCRBD01-01*01	TCRBD01	TCRBD01-01	01				TCRBJ01-02*01	TCRBJ01	TCRBJ01-02	01				6	0	1	6	5	8	48	-1	59	64	69	1	In	VDJ
ATCCAGCGCACACAGCAGGAGGACTCGGCCGTGTATCTCTGTGCCAGCAGCCTTCCCCAGGGCGGGGTCGGCTACACCTTCGGTTCG	CASSLPQGGVGYTF	2	4.1535031463324354E-4	42	TCRBV07-02*01	TCRBV07	TCRBV07-02	01				TCRBD02-01*01	TCRBD02	TCRBD02-01	01				TCRBJ01-02*01	TCRBJ01	TCRBJ01-02	01				5	10	7	3	2	8	39	51	61	67	69	2	In	VDJ
TCCCTAGAGTCTGCCATCCCCAACCAGACAGCTCTTTACTTCTGTGCCACCGAAGGGACTAGCTCGCATGAGCAGTACTTCGGGCCG	CATEGTSSHEQYF	1	7.101844757977739E-5	39	TCRBV24	TCRBV24	unresolved			TCRBV24-01,TCRBV24-or09_02		TCRBD02-01	TCRBD02	TCRBD02-01				01,02	TCRBJ02-07*01	TCRBJ02	TCRBJ02-07	01				9	3	0	7	6	7	42	51	54	63	69	1	In	VDJ
AGTTCTAAGAAGCTCCTTCTCAGTGACTCTGGCTTCTATCTCTGTGCCTGGAGTGAACACAATGATCAGCCCCAGCATTTTGGTGAT	CAWSEHNDQPQHF	1	5.810600256527241E-5	39	TCRBV30-01*01	TCRBV30	TCRBV30-01	01				TCRBD01-01*01	TCRBD01	TCRBD01-01	01				TCRBJ01-05*01	TCRBJ01	TCRBJ01-05	01				1	1	3	6	5	5	42	55	56	59	64	1	In	VDJ
CGGTCCACAAAGCTGGAGGACTCAGCCATGTACTTCTGTGCCAGCAGTGATTCTAGCGGGGGGACAGATACGCAGTATTTTGGCCCA	CASSDSSGGTDTQYF	1	2.0229497189391135E-4	45	TCRBV02-01*01	TCRBV02	TCRBV02-01	01				TCRBD02-01*01	TCRBD02	TCRBD02-01	01				TCRBJ02-03*01	TCRBJ02	TCRBJ02-03	01				3	2	4	1	0	3	36	50	52	-1	63	1	In	VDJ
CTGGAGTCTGCCAGGCCCTCACATACCTCTCAGTACCTCTGTGCCAGCAGTCCCCAGGGCGGCCAAGAGACCCAGTACTTCGGGCCA	CASSPQGGQETQYF	2	1.8077423020306972E-4	42	TCRBV25-01*01	TCRBV25	TCRBV25-01	01				TCRBD01-01*01	TCRBD01	TCRBD01-01	01				TCRBJ02-05*01	TCRBJ02	TCRBJ02-05	01				5	3	4	3	3	1	39	51	54	59	62	2	In	VDJ
CCTGCAGCCAGAAGACTCGGCCCTGTATCTCTGTGCCAGCAGCCAAGGCCGTCGGGGGAATGGCCAGATACGCAGTATTTTGGCCCA		2	2.819217161500254E-4	50	TCRBV04-02*01	TCRBV04	TCRBV04-02	01				TCRBD02-01*01	TCRBD02	TCRBD02-01	01				TCRBJ02-03*01	TCRBJ02	TCRBJ02-03	01				1	5	8	2	6	4	31	47	52	58	64	2	Out	VDJ
CTGGAGTCTGCCAGGCCCTCACATACCTCTCAGTACCTCTGTGCCAGCAGTGAGTCCGGGACTAACTATGGCTACACCTTCGGTTCG	CASSESGTNYGYTF	1	9.469126343970319E-5	42	TCRBV25-01*01	TCRBV25	TCRBV25-01	01				TCRBD02-01*02	TCRBD02	TCRBD02-01	02				TCRBJ01-02*01	TCRBJ01	TCRBJ01-02	01				3	3	8	3	0	0	39	53	56	-1	61	1	In	VDJ
CTGAAGATCCGGTCCACAAAGCTGGAGGACTCAGCCATGTACTTCTGTGCCAGCAGTGACGGGCACTATGGCTACACCTTCGGTTCG	CASSDGHYGYTF	1	1.6786178518856475E-4	36	TCRBV02-01*01	TCRBV02	TCRBV02-01	01						unresolved		TCRBD01,TCRBD02	TCRBD01-01,TCRBD02-01		TCRBJ01-02*01	TCRBJ01	TCRBJ01-02	01				3	1	8	0	0	3	45	59	60	-1	64	1	In	VDJ
GAGCTTGGTGACTCTGCTGTGTATTTCTGTGCCAGCAGCCAAGATGGACTAGCGGGGGGCCCAGCCTACGAGCAGTACTTCGGGCCG	CASSQDGLAGGPAYEQYF	1	1.355806726523023E-4	54	TCRBV03	TCRBV03	unresolved			TCRBV03-01,TCRBV03-02		TCRBD02-01*01	TCRBD02	TCRBD02-01	01				TCRBJ02-07*01	TCRBJ02	TCRBJ02-07	01				0	1	1	1	5	2	27	44	45	59	64	1	In	VDJ
TTGGCGTCTGCTGTACCCTCTCAGACATCTGTGTACTTCTGTGCCAGCAGGGGACAGGGCCCCTCGGATGAGCAGTTCTTCGGGCCA	CASRGQGPSDEQFF	6	8.307006292664871E-4	42	TCRBV06-04	TCRBV06	TCRBV06-04				01,02	TCRBD01-01*01	TCRBD01	TCRBD01-01	01				TCRBJ02-01*01	TCRBJ02	TCRBJ02-01	01				6	0	0	3	8	8	39	-1	50	59	67	6	In	VDJ
CTGGGGTTGGAGTCGGCTGCTCCCTCCCAAACATCTGTGTACTTCTGTGCCAGCAGTTACAGGAGCTACGAGCAGTACTTCGGGCCG	CASSYRSYEQYF	1	1.3127652431413396E-4	36	TCRBV06	TCRBV06	unresolved			TCRBV06-02,TCRBV06-03		TCRBD02-01*02	TCRBD02	TCRBD02-01	02				TCRBJ02-07*01	TCRBJ02	TCRBJ02-07	01				2	1	10	2	0	3	45	60	61	-1	65	1	In	VDJ
CTGGAGCTTGGTGACTCTGCTGTGTATTTCTGTGCCAGCAGCCGAATGGGACAGGGGGCGTATGGCTATGGCTACACCTTCGGTTCG	CASSRMGQGAYGYGYTF	1	1.5064519183589144E-4	51	TCRBV03	TCRBV03	unresolved			TCRBV03-01,TCRBV03-02		TCRBD01-01*01	TCRBD01	TCRBD01-01	01				TCRBJ01-02*01	TCRBJ01	TCRBJ01-02	01				4	4	0	0	6	4	30	43	47	59	65	1	In	VDJ
ACCCTGGAGTCTGCCAGGCCCTCACATACCTCTCAGTACCTCTGTGCCAGCAGGGGGACAGGGGTAACTGAAGCTTTCTTTGGACAA	CASRGTGVTEAFF	1	1.1190785679237649E-4	39	TCRBV25-01*01	TCRBV25	TCRBV25-01	01				TCRBD01-01*01	TCRBD01	TCRBD01-01	01				TCRBJ01-01*01	TCRBJ01	TCRBJ01-01	01				6	1	0	2	2	5	42	53	54	64	66	1	In	VDJ
ATCAATTCCCTGGAGCTTGGTGACTCTGCTGTGTATTTCTGTGCCAGCAGCGGAGGGGGGGGTAATTCACCCCTCCACTTTGGGAAC	CASSGGGGNSPLHF	1	1.4203689515955478E-4	42	TCRBV03	TCRBV03	unresolved			TCRBV03-01,TCRBV03-02		TCRBD02-01*01	TCRBD02	TCRBD02-01	01				TCRBJ01-06*01	TCRBJ01	TCRBJ01-06	01				5	3	9	0	1	6	39	51	54	61	62	1	In	VDJ
AGGCTGCTGTCGGCTGCTCCCTCCCAGACATCTGTGTACTTCTGTGCCAGCAGTTACTCGAGGGGTTCTGGCTACACCTTCGGTTCG	CASSYSRGSGYTF	2	3.228111253626245E-4	39	TCRBV06-05*01	TCRBV06	TCRBV06-05	01						unresolved		TCRBD01,TCRBD02	TCRBD01-01,TCRBD02-01		TCRBJ01-02*01	TCRBJ01	TCRBJ01-02	01				0	1	5	2	3	7	42	59	60	65	68	2	In	VDJ
CACACCCTGCAGCCAGAAGACTCGGCCCTGTATCTCTGCGCCAGCAGCCAAGTACGACAGGGGGACTATGGCTACACCTTCGGTTCG	CASSQVRQGDYGYTF	2	3.4863601539163446E-4	45	TCRBV04-03*01	TCRBV04	TCRBV04-03	01				TCRBD01-01*01	TCRBD01	TCRBD01-01	01				TCRBJ01-02*01	TCRBJ01	TCRBJ01-02	01				1	3	2	1	0	3	36	52	55	-1	64	2	In	VDJ
ATCCGGTCCACAAAGCTGGAGGACTCAGCCATGTACTTCTGTGCCAGCAGTGTGCGGGGGGCCTTCGGGGAGCTGTTTTTTGGAGAA	CASSVRGAFGELFF	1	2.044470460629955E-4	42	TCRBV02-01*01	TCRBV02	TCRBV02-01	01				TCRBD02-01*01	TCRBD02	TCRBD02-01	01				TCRBJ02-02*01	TCRBJ02	TCRBJ02-02	01				4	1	7	1	4	7	39	52	53	61	65	1	In	VDJ
AATTCCCTGGAGCTTGGTGACTCTGCTGTGTATTTCTGTGCCAGCAGCCCCTCCGGACAGGGAGGTAGGGAGCTGTTTTTTGGAGAA	CASSPSGQGGRELFF	2	3.744609054206444E-4	45	TCRBV03	TCRBV03	unresolved			TCRBV03-01,TCRBV03-02		TCRBD01-01*01	TCRBD01	TCRBD01-01	01				TCRBJ02-02*01	TCRBJ02	TCRBJ02-02	01				4	5	1	3	5	9	36	49	54	62	67	2	In	VDJ
CCCCTGACCCTGGAGTCTGCCAGGCCCTCACATACCTCTCAGTACCTCTGTGCCAGCAGTGTAGGGACTGAAGCTTTCTTTGGACAA	CASSVGTEAFF	2	2.582489002900996E-4	33	TCRBV25-01*01	TCRBV25	TCRBV25-01	01						unresolved		TCRBD01,TCRBD02	TCRBD01-01,TCRBD02-01		TCRBJ01-01*01	TCRBJ01	TCRBJ01-01	01				4	1	5	3	0	5	48	61	62	-1	66	2	In	VDJ
TCGGCTGCTCCCTCCCAGACATCTGTGTACTTCTGTGCCAGCAGTCGACAGGGTTCGGAGAGCAATCAGCCCCAGCATTTTGGTGAT	CASSRQGSESNQPQHF	1	2.5609682612101544E-4	48	TCRBV06	TCRBV06	unresolved			TCRBV06-01,TCRBV06-05		TCRBD01-01*01	TCRBD01	TCRBD01-01	01				TCRBJ01-05*01	TCRBJ01	TCRBJ01-05	01				5	1	2	3	7	1	33	45	46	53	60	1	In	VDJ
CGGCTGCTCCCTCCCAGACATCTGTGTACTTCTGTGCCAGCAGCCCCACTACCCAGCGGGGGCCGTGGCGAGCAGTACTTCGGGCCG		1	1.7862215603398556E-4	49	TCRBV06	TCRBV06	unresolved			TCRBV06-01,TCRBV06-05		TCRBD02-01*01	TCRBD02	TCRBD02-01	01				TCRBJ02-07*01	TCRBJ02	TCRBJ02-07	01				6	11	6	2	6	6	32	43	54	62	68	1	Out	VDJ
AGTTCTAAGAAGCTCCTTCTCAGTGACTCTGGCTTCTATCTCTGTGCCTGGGAACCCGGGACCCGCTATGGCTACACCTTCGGTTCG	CAWEPGTRYGYTF	1	4.304148338168327E-5	39	TCRBV30-01*01	TCRBV30	TCRBV30-01	01						unresolved		TCRBD01,TCRBD02	TCRBD01-01,TCRBD02-01		TCRBJ01-02*01	TCRBJ01	TCRBJ01-02	01				5	6	0	7	3	4	42	51	57	62	65	1	In	VDJ
CTGCTGTCGGCTGCTCCCTCCCAGACATCTGTGTACTTCTGTGCCAGCAGTCCGATGAGCTCTGGAAACACCATATATTTTGGAGAG	CASSPMSSGNTIYF	3	4.368710563240852E-4	42	TCRBV06-05*01	TCRBV06	TCRBV06-05	01				TCRBD02-01*02	TCRBD02	TCRBD02-01	02				TCRBJ01-03*01	TCRBJ01	TCRBJ01-03	01				5	5	11	2	0	0	39	51	56	-1	59	3	In	VDJ
CTGAAGATCCGGTCCACAAAGCTGGAGGACTCAGCCATGTACTTCTGTGCCAGCCGTGCCTGGGGCTATGGCTACACCTTCGGTTCG	CASRAWGYGYTF	1	1.635576368503964E-4	36	TCRBV02-01*01	TCRBV02	TCRBV02-01	01						unresolved		TCRBD01,TCRBD02	TCRBD01-01,TCRBD02-01		TCRBJ01-02*01	TCRBJ01	TCRBJ01-02	01				4	3	6	2	0	4	45	58	61	-1	65	1	In	VDJ
CTGGAGTCGGCTGCTCCCTCCCAGACATCTGTGTACTTCTGTGCCAGCAGTGAAGGCCCGGACATCTATGGCTACACCTTCGGTTCG	CASSEGPDIYGYTF	2	5.229540230874517E-4	42	TCRBV06-01*01	TCRBV06	TCRBV06-01	01				TCRBD01-01*01	TCRBD01	TCRBD01-01	01				TCRBJ01-02*01	TCRBJ01	TCRBJ01-02	01				1	4	1	6	1	4	39	55	59	64	65	2	In	VDJ
CACGCCCTGCAGCCAGAAGACTCAGCCCTGTATCTCTGCGCCAGCAGCCTTGGCCAGGGGGATGCCGGGGAGCTGTTTTTTGGAGAA	CASSLGQGDAGELFF	1	2.1951156524658465E-4	45	TCRBV04-01*01	TCRBV04	TCRBV04-01	01				TCRBD01-01*01	TCRBD01	TCRBD01-01	01				TCRBJ02-02*01	TCRBJ02	TCRBJ02-02	01				4	5	4	1	3	6	36	49	54	61	64	1	In	VDJ
GGGTTGGAGTCGGCTGCTCCCTCCCAAACATCTGTGTACTTCTGTGCCAGCAGTCCCCAGGGGAGGTATGGCTACACCTTCGGTTCG	CASSPQGRYGYTF	1	1.4203689515955478E-4	39	TCRBV06	TCRBV06	unresolved			TCRBV06-02,TCRBV06-03				unresolved		TCRBD01,TCRBD02	TCRBD01-01,TCRBD02-01		TCRBJ01-02*01	TCRBJ01	TCRBJ01-02	01				5	3	4	2	3	5	42	54	57	63	66	1	In	VDJ
ATCAATTCCCTGGAGCTTGGTGACTCTGCTGTGTATTTCTGTGCCAGCAGCTCAACGGACAGGAACACTGAAGCTTTCTTTGGACAA	CASSSTDRNTEAFF	1	1.7216593352673308E-4	42	TCRBV03	TCRBV03	unresolved			TCRBV03-01,TCRBV03-02		TCRBD01-01*01	TCRBD01	TCRBD01-01	01				TCRBJ01-01*01	TCRBJ01	TCRBJ01-01	01				5	5	1	5	0	1	39	51	56	-1	62	1	In	VDJ
GAGTCGGCTGCTCCCTCCCAGACATCTGTGTACTTCTGTGCCAGCAGCCGAAGGAGGGCAGAAGGAATTGGCTACACCTTCGGTTCG	CASSRRRAEGIGYTF	1	2.3242401026108965E-4	45	TCRBV06-01*01	TCRBV06	TCRBV06-01	01				TCRBD02-01*02	TCRBD02	TCRBD02-01	02				TCRBJ01-02*01	TCRBJ01	TCRBJ01-02	01				6	5	10	0	10	7	36	47	52	58	68	1	In	VDJ
GGGGTTGGAGTCGGCTGCTCCCTCCCAAACATCTGTGTACTTCTGTGCCACCCGACAGGGGTGAACACTGAAGCTTTCTTTGGACAA		1	1.700138593576489E-4	38	TCRBV06	TCRBV06	unresolved			TCRBV06-02,TCRBV06-03		TCRBD01-01*01	TCRBD01	TCRBD01-01	01				TCRBJ01-01*01	TCRBJ01	TCRBJ01-01	01				10	3	2	2	0	0	43	50	53	-1	61	1	Out	VDJ
TCCCTGGAGCTTGGTGACTCTGCTGTGTATTTCTGTGCCAGCAGCCCGTCGTTCCGGGGGGCGTTCACTGAAGCTTTCTTTGGACAA	CASSPSFRGAFTEAFF	1	1.7216593352673308E-4	48	TCRBV03	TCRBV03	unresolved			TCRBV03-01,TCRBV03-02		TCRBD02-01*01	TCRBD02	TCRBD02-01	01				TCRBJ01-01*01	TCRBJ01	TCRBJ01-01	01				4	8	8	1	4	4	33	46	54	61	65	1	In	VDJ
AGGCTGCTGTCGGCTGCTCCCTCCCAGACATCTGTGTACTTCTGTGCCAGCAGTTACTCTTCCGGGCAGCCCCAGCATTTTGGTGAT	CASSYSSGQPQHF	1	1.9799082355574302E-4	39	TCRBV06-05*01	TCRBV06	TCRBV06-05	01				TCRBD02-01	TCRBD02	TCRBD02-01				01,02	TCRBJ01-05*01	TCRBJ01	TCRBJ01-05	01				0	3	8	4	0	7	42	59	62	-1	66	1	In	VDJ
ACTGTGAGCAACATGAGCCCTGAAGACAGCAGCATATATCTCTGCAGCGTTTCGGCAGGCCAAACCTACGAGCAGTACTTCGGGCCG	CSVSAGQTYEQYF	1	3.228111253626245E-5	39	TCRBV29-01*01	TCRBV29	TCRBV29-01	01				TCRBD01-01*01	TCRBD01	TCRBD01-01	01				TCRBJ02-07*01	TCRBJ02	TCRBJ02-07	01				5	4	4	4	5	2	42	51	55	59	64	1	In	VDJ
AATGTGAACGCCTTGTTGCTGGGGGACTCGGCCCTCTATCTCTGTGCCAGCAGCTTTCAGGGGCCCGGGGGCTACACCTTCGGTTCG	CASSFQGPGGYTF	1	1.463410434977231E-4	39	TCRBV05-06*01	TCRBV05	TCRBV05-06	01				TCRBD01-01*01	TCRBD01	TCRBD01-01	01				TCRBJ01-02*01	TCRBJ01	TCRBJ01-02	01				2	1	4	2	6	8	42	56	57	63	69	1	In	VDJ
ACTCTGAAGATCCGGTCCACAAAGCTGGAGGACTCAGCCATGTACTTCTGTGCCAGCAGTGAGGGCTACGAGCAGTACGTCGGGCCG	CASSEGYEQYV	1	1.4418896932863893E-4	33	TCRBV02-01*01	TCRBV02	TCRBV02-01	01				TCRBD01-01*01	TCRBD01	TCRBD01-01	01				TCRBJ02-07*01	TCRBJ02	TCRBJ02-07	01				3	0	8	0	13	17	48	-1	62	66	79	1	In	VDJ
TGGAGCTTGGTGACTCTGCTGTGTATTTCTGTGCCAGCAGCCAAGTGGGTTCCAGCGGGGGACCAAGAGACCCAGTACTTCGGGCCA		2	2.647051227973521E-4	52	TCRBV03	TCRBV03	unresolved			TCRBV03-01,TCRBV03-02		TCRBD02-01*01	TCRBD02	TCRBD02-01	01				TCRBJ02-05*01	TCRBJ02	TCRBJ02-05	01				1	8	6	2	0	0	29	45	53	-1	61	2	Out	VDJ
TTGGAGTCGGCTGCTCCCTCCCAAACATCTGTGTACTTCTGTGCCAGCAGGGGTCATGGGATTGCAATTGAAGCTTTCTTTGGACAA	CASRGHGIAIEAFF	1	1.6570971101948057E-4	42	TCRBV06	TCRBV06	unresolved			TCRBV06-02,TCRBV06-03				unresolved		TCRBD01,TCRBD02	TCRBD01-01,TCRBD02-01		TCRBJ01-01*01	TCRBJ01	TCRBJ01-01	01				6	7	0	8	7	7	39	50	57	61	68	1	In	VDJ
TCCTGAGTTCTAAGAAGCTCCTCCTCAGTGACTCTGGCTTCTATCTCTGTGCCTGGAGCGGCCATCTACGAGCAGTACGTCGGGCCG		1	3.658526087443078E-5	34	TCRBV30-01*02	TCRBV30	TCRBV30-01	02						unresolved		TCRBD01,TCRBD02	TCRBD01-01,TCRBD02-01		TCRBJ02-07*01	TCRBJ02	TCRBJ02-07	01				3	14	4	5	4	17	47	58	72	75	79	1	Out	VDJ
CTGGAGTCGGCTGCTCCCTCCCAGACATCTGTGTACTTCTGTGCCAGCAGTAGCCGGGACTCTTACTACGAGCAGTACGTCGGGCCG	CASSSRDSYYEQYV	2	3.5078808956071864E-4	42	TCRBV06-01*01	TCRBV06	TCRBV06-01	01				TCRBD02-01	TCRBD02	TCRBD02-01				01,02	TCRBJ02-07*01	TCRBJ02	TCRBJ02-07	01				5	4	0	10	18	17	39	51	55	61	79	2	In	VDJ
AAGATCCGGTCCACAAAGCTGGAGGACTCAGCCATGTACTTCTGTGCCAGCAGGCAGGGAGAGGGCACTGAAGCTTTCTTTGGACAA	CASRQGEGTEAFF	1	1.872304527103222E-4	39	TCRBV02-01*01	TCRBV02	TCRBV02-01	01						unresolved		TCRBD01,TCRBD02	TCRBD01-01,TCRBD02-01		TCRBJ01-01*01	TCRBJ01	TCRBJ01-01	01				6	1	4	3	6	4	42	53	54	59	65	1	In	VDJ
GAGCTTGGTGACTCTGCTGTGTATTTCTGTGCCAGCAGCCATAGGAGTGGTAGCGGGGCGGCTTCGGGTACCCAGTACTTCGGGCCA	CASSHRSGSGAASGTQYF	1	1.1621200513054482E-4	54	TCRBV03	TCRBV03	unresolved			TCRBV03-01,TCRBV03-02		TCRBD02-01*01	TCRBD02	TCRBD02-01	01				TCRBJ02-05*01	TCRBJ02	TCRBJ02-05	01				3	9	5	3	11	8	27	41	50	58	69	1	In	VDJ
AGGCTGCTGTCGGCTGCTCCCTCCCAGACATCTGTGTACTTCTGTGCCAGCAGTTACTCGCGGGAGACTGAAGCTTTCTTTGGACAA	CASSYSRETEAFF	1	1.829263043721539E-4	39	TCRBV06-05*01	TCRBV06	TCRBV06-05	01				TCRBD02-01*02	TCRBD02	TCRBD02-01	02				TCRBJ01-01*01	TCRBJ01	TCRBJ01-01	01				0	0	7	2	0	5	42	-1	59	-1	66	1	In	VDJ
GAGCTGAATGTGAACGCCTTGGAGCTGGACGACTCGGCCCTGTATCTCTGTGCCAGCAGCTTTGGGGGCGAGCAGTACGTCGGGCCG	CASSFGGEQYV	3	4.282627596477485E-4	33	TCRBV05-04*01	TCRBV05	TCRBV05-04	01				TCRBD01-01*01	TCRBD01	TCRBD01-01	01				TCRBJ02-07*01	TCRBJ02	TCRBJ02-07	01				2	1	6	0	10	17	48	62	63	69	79	3	In	VDJ
TCGGCTGCTCCCTCCCAAACATCTGTGTACTTCTGTGCCAGCACCCCCAGGACAGGGGCGAGTTGGCAGCCCCAGCATTTTGGTGAT	CASTPRTGASWQPQHF	1	1.7431800769581723E-4	48	TCRBV06	TCRBV06	unresolved			TCRBV06-02,TCRBV06-03		TCRBD01-01*01	TCRBD01	TCRBD01-01	01				TCRBJ01-05*01	TCRBJ01	TCRBJ01-05	01				7	6	1	2	8	7	33	43	49	58	66	1	In	VDJ
GTCGCACTGCAGCAAGAAGACTCAGCTGCGTATCTCTGCACCAGCAGCCAAGATGTAGGGAGTTGAACTGAAGCTTTCTTTGGACAA	CTSSQDVGS*TEAFF	1	1.3127652431413396E-4	45	TCRBV01-01*01	TCRBV01	TCRBV01-01	01				TCRBD02-01*02	TCRBD02	TCRBD02-01	02				TCRBJ01-01*01	TCRBJ01	TCRBJ01-01	01				0	4	9	2	4	5	36	53	57	62	66	1	Stop	VDJ
ACTGTGAGCAACATGAGCCCTGAAGACAGCAGCATATATCTCTGCAGCGTTCTCGGGAGAGCAGGCTATGGCTACACCTTCGGTTCG	CSVLGRAGYGYTF	1	3.443318670534661E-5	39	TCRBV29-01*01	TCRBV29	TCRBV29-01	01				TCRBD02-01*02	TCRBD02	TCRBD02-01	02				TCRBJ01-02*01	TCRBJ01	TCRBJ01-02	01				5	2	8	2	6	4	42	51	53	59	65	1	In	VDJ
AATCTTCACATCAATTCCCTGGAGCTTGGTGACTCTGCTGTGTATTTCTGTGCCAGCAGCGATAACTATGGCTACACCTTCGGTTCG	CASSDNYGYTF	3	4.7776046553668427E-4	33	TCRBV03	TCRBV03	unresolved			TCRBV03-01,TCRBV03-02				unresolved		TCRBD01,TCRBD02	TCRBD01-01,TCRBD02-01		TCRBJ01-02*01	TCRBJ01	TCRBJ01-02	01				5	0	2	8	0	1	48	-1	60	-1	62	3	In	VDJ
GAGTCGGCTGCTCCCTCCCAAACATCTGTGTACTTCTGTGCCAGCAGTTACTGGGGACAGGGGAACTATGGCTACACCTTCGGTTCG	CASSYWGQGNYGYTF	1	1.355806726523023E-4	45	TCRBV06	TCRBV06	unresolved			TCRBV06-02,TCRBV06-03		TCRBD01-01*01	TCRBD01	TCRBD01-01	01				TCRBJ01-02*01	TCRBJ01	TCRBJ01-02	01				1	1	0	2	0	2	36	52	53	-1	63	1	In	VDJ
ATGTGAGCACCTTGGAGCTGGGGGACTCGGCCCTTTATCTTTGCGCCAGCAGCTTGGCCAGGGGCCTACGAGCAGTACTTCGGGCCG		2	2.5609682612101544E-4	40	TCRBV05-01*01	TCRBV05	TCRBV05-01	01				TCRBD01-01*01	TCRBD01	TCRBD01-01	01				TCRBJ02-07*01	TCRBJ02	TCRBJ02-07	01				0	1	4	2	0	2	41	57	58	-1	64	2	Out	VDJ
ATCAATTCCCTGGAGCTTGGTGACTCTGCTGTGTATTTCTGTGCCAGCAGCACAGACAGGGACCATCAGCCCCAGCATTTTGGTGAT	CASSTDRDHQPQHF	1	1.7647008186490138E-4	42	TCRBV03	TCRBV03	unresolved			TCRBV03-01,TCRBV03-02		TCRBD01-01*01	TCRBD01	TCRBD01-01	01				TCRBJ01-05*01	TCRBJ01	TCRBJ01-05	01				5	3	2	3	3	5	39	51	54	61	64	1	In	VDJ
CCCCTGATCCTGGAGTCGCCCAGCCCCAACCAGACCTCTCTGTACTTCTGTGCCAGCAGTCGGGGAGATGGCTACACCTTCGGTTCG	CASSRGDGYTF	1	1.3127652431413396E-4	33	TCRBV27-01*01	TCRBV27	TCRBV27-01	01				TCRBD02-01	TCRBD02	TCRBD02-01				01,02	TCRBJ01-02*01	TCRBJ01	TCRBJ01-02	01				5	0	8	3	2	6	48	-1	60	65	67	1	In	VDJ
AGAAGCTCCTTCTCAGTGACTCTGGCTTCTATCTCTGTGCCTGGAGGGGGAGGGGGCACTGGGGCCAACGTCCTGACTTTCGGGGCC		2	1.0975578262329233E-4	46	TCRBV30-01*01	TCRBV30	TCRBV30-01	01						unresolved		TCRBD01,TCRBD02	TCRBD01-01,TCRBD02-01		TCRBJ02-06*01	TCRBJ02	TCRBJ02-06	01				3	4	5	0	1	2	35	46	50	57	58	2	Out	VDJ
TCTGCCATCCCCAACCAGACAGCTCTTTACTTCTGTGCCACCAGTGATCCCCTCCCGGGGGAGGAGGAAAAACTGTTTTTTGGCAGT	CATSDPLPGEEEKLFF	1	1.5064519183589144E-4	48	TCRBV24	TCRBV24	unresolved			TCRBV24-01,TCRBV24-or09_02		TCRBD02-01	TCRBD02	TCRBD02-01				01,02	TCRBJ01-04*01	TCRBJ01	TCRBJ01-04	01				3	7	8	2	5	8	33	48	55	61	66	1	In	VDJ
ACTCTGAAGATCCGGTCCACAAAGCTGGAGGACTCAGCCATGTACTTCTGTGCCAGCAGAGAATCTTTCGGGACAGCCTTTGGACAA	CASRESFGTAF	1	1.8507837854123805E-4	33	TCRBV02-01*01	TCRBV02	TCRBV02-01	01				TCRBD01-01*01	TCRBD01	TCRBD01-01	01				TCRBJ01-01*01	TCRBJ01	TCRBJ01-01	01				2	6	0	5	1	16	48	63	69	76	77	1	In	VDJ
CTGGAGCTTGGTGACTCTGCTGTGTATTTCTGTGCCAGCAGCCAATCTCACCCGGGGGCGGGTAATTCACCCCTCCACTTTGGGAAC	CASSQSHPGAGNSPLHF	1	1.3127652431413396E-4	51	TCRBV03	TCRBV03	unresolved			TCRBV03-01,TCRBV03-02				unresolved		TCRBD01,TCRBD02	TCRBD01-01,TCRBD02-01		TCRBJ01-06*01	TCRBJ01	TCRBJ01-06	01				2	8	6	0	3	6	30	45	53	59	62	1	In	VDJ
GTCTGCCAGGCCCTCACATACCTCTCAGTACCTCTGTGCCAGCATCCTCCCGCGCCCCAGGCTAACTATGGCTACACCTTCGGTTCG		1	8.608296676336654E-5	47	TCRBV25-01*01	TCRBV25	TCRBV25-01	01				TCRBD01-01*01	TCRBD01	TCRBD01-01	01				TCRBJ01-02*01	TCRBJ01	TCRBJ01-02	01				7	13	4	4	0	0	34	44	57	-1	61	1	Out	VDJ
CCTGGAGCTTGGTGACTCTGCTGTGTATTTCTGTGCCAGCAGCACCCGGGCACAGATAAAAGCTCCTACGAGCAGTACTTCGGGCCG		1	1.226682276377973E-4	50	TCRBV03	TCRBV03	unresolved			TCRBV03-01,TCRBV03-02				unresolved		TCRBD01,TCRBD02	TCRBD01-01,TCRBD02-01		TCRBJ02-07*01	TCRBJ02	TCRBJ02-07	01				5	8	3	5	7	0	31	43	51	55	62	1	Out	VDJ
GTGAGCACCTTGGAGCTGGGGGACTCGGCCCTTTATCTTTGCGCCAGCAGCTCGACAGGGATAGATGAAAAACTGTTTTTTGGCAGT	CASSSTGIDEKLFF	2	3.5078808956071864E-4	42	TCRBV05-01*01	TCRBV05	TCRBV05-01	01				TCRBD01-01*01	TCRBD01	TCRBD01-01	01				TCRBJ01-04*01	TCRBJ01	TCRBJ01-04	01				3	1	2	3	4	6	39	52	53	60	64	2	In	VDJ
TCTAAGAAGCTCCTTCTCAGTGACTCTGGCTTCTATCTCTGTGCCTGGGAACCCGGGCTTCGGGCAAAGACCCAGTACTTCGGGCCA	CAWEPGLRAKTQYF	1	3.228111253626245E-5	42	TCRBV30-01*01	TCRBV30	TCRBV30-01	01						unresolved		TCRBD01,TCRBD02	TCRBD01-01,TCRBD02-01		TCRBJ02-05*01	TCRBJ02	TCRBJ02-05	01				5	6	8	0	9	6	39	48	54	58	67	1	In	VDJ
CTGGAGCTTGGTGACTCTGCTGTGTATTTCTGTGCCAGCAGCCAAGATGTAAGACAGGGTGCGAGGGAAAAACTGTTTTTTGGCAGT	CASSQDVRQGAREKLFF	1	2.7976964198094125E-4	51	TCRBV03	TCRBV03	unresolved			TCRBV03-01,TCRBV03-02		TCRBD01-01*01	TCRBD01	TCRBD01-01	01				TCRBJ01-04*01	TCRBJ01	TCRBJ01-04	01				0	5	2	3	7	8	30	47	52	59	66	1	In	VDJ
GAGTCGGCTGCTCCCTCCCAAACATCTGTGTACTTCTGTGCCAGCAGTGACCCCGGGACAGGGCTCTTTGGCTACACCTTCGGTTCG	CASSDPGTGLFGYTF	1	1.3127652431413396E-4	45	TCRBV06	TCRBV06	unresolved			TCRBV06-02,TCRBV06-03		TCRBD01-01*01	TCRBD01	TCRBD01-01	01				TCRBJ01-02*01	TCRBJ01	TCRBJ01-02	01				5	6	0	3	5	7	36	48	54	63	68	1	In	VDJ
GAGTCGGCTGCTCCCTCCCAAACATCTGTGTACTTCTGTGCCAGCAGTTACTCGCGAGGGAAAGCCTACGAGCAGTACTTCGGGCCG	CASSYSRGKAYEQYF	2	2.711613453046046E-4	45	TCRBV06	TCRBV06	unresolved			TCRBV06-02,TCRBV06-03		TCRBD02-01*02	TCRBD02	TCRBD02-01	02				TCRBJ02-07*01	TCRBJ02	TCRBJ02-07	01				0	2	11	0	4	2	36	53	55	60	64	2	In	VDJ
GCTGCTCCCTCCCAAACATCTGTGTACTTCTGTGCCAGCAGTTACTCAACGACAGGGAGTAAAAACTATGGCTACACCTTCGGTTCG	CASSYSTTGSKNYGYTF	1	1.3127652431413396E-4	51	TCRBV06	TCRBV06	unresolved			TCRBV06-02,TCRBV06-03		TCRBD01-01*01	TCRBD01	TCRBD01-01	01				TCRBJ01-02*01	TCRBJ01	TCRBJ01-02	01				0	3	2	3	6	2	30	47	50	57	63	1	In	VDJ
CTCAGGCTGGAGTCGGCTGCTCCCTCCCAGACATCTGTGTACTTCTGTGCCAGCAGTGAAGAGGGAATTGAAGCTTTCTTTGGACAA	CASSEEGIEAFF	1	2.582489002900996E-4	36	TCRBV06-01*01	TCRBV06	TCRBV06-01	01						unresolved		TCRBD01,TCRBD02	TCRBD01-01,TCRBD02-01		TCRBJ01-01*01	TCRBJ01	TCRBJ01-01	01				1	1	0	8	2	7	45	61	62	66	68	1	In	VDJ
AACGCCTTGTTGCTGGGGGACTCGGCCCTCTATCTCTGTGCCAGCAGCTTACGGCAGACCCCCTCCTACGAGCAGTACGTCGGGCCG	CASSLRQTPSYEQYV	1	1.226682276377973E-4	45	TCRBV05-06*01	TCRBV05	TCRBV05-06	01						unresolved		TCRBD01,TCRBD02	TCRBD01-01,TCRBD02-01		TCRBJ02-07*01	TCRBJ02	TCRBJ02-07	01				2	6	2	7	20	17	36	50	56	59	79	1	In	VDJ
GAGTCGGCTGCTCCCTCCCAGACATCTGTGTACTTCTGTGCCAGCAGTGAACTAGCGGGGGGGCAAGAGACCCAGTACTTCGGGCCA	CASSELAGGQETQYF	1	1.7647008186490138E-4	45	TCRBV06-01*01	TCRBV06	TCRBV06-01	01				TCRBD02-01*01	TCRBD02	TCRBD02-01	01				TCRBJ02-05*01	TCRBJ02	TCRBJ02-05	01				2	0	4	0	0	2	36	-1	51	-1	63	1	In	VDJ
TCCCTAGAGTCTGCCATCCCCAACCAGACAGCTCTTTACTTCTGTGCCACCAGTGGTCACCGTAACTATGGCTACACCTTCGGTTCG	CATSGHRNYGYTF	1	6.886637341069322E-5	39	TCRBV24	TCRBV24	unresolved			TCRBV24-01,TCRBV24-or09_02				unresolved		TCRBD01,TCRBD02	TCRBD01-01,TCRBD02-01		TCRBJ01-02*01	TCRBJ01	TCRBJ01-02	01				5	3	3	7	2	1	42	55	58	60	62	1	In	VDJ
CGGTCCACAAAGCTGGAGGACTCAGCCATGTACTTCTGTGCCAGCAGGGGGCAGGAAGCACTAGGGTCACCCCTCCACTTTGGGAAC	CASRGQEALGSPLHF	3	5.638434323000508E-4	45	TCRBV02-01*01	TCRBV02	TCRBV02-01	01						unresolved		TCRBD01,TCRBD02	TCRBD01-01,TCRBD02-01		TCRBJ01-06*01	TCRBJ01	TCRBJ01-06	01				6	0	7	0	14	10	36	-1	47	52	66	3	In	VDJ
GTGAGCACCTTGGAGCTGGGGGACTCGGCCCTTTATCTTTGCGCCAGCAGCTTGGGAGGCACGAACTATGGCTACACCTTCGGTTCG	CASSLGGTNYGYTF	1	1.6570971101948057E-4	42	TCRBV05-01*01	TCRBV05	TCRBV05-01	01				TCRBD02-01*02	TCRBD02	TCRBD02-01	02				TCRBJ01-02*01	TCRBJ01	TCRBJ01-02	01				0	0	11	1	4	2	39	-1	55	59	63	1	In	VDJ
GAGTCGGCTGCTCCCTCCCAAACATCTGTGTACTTCTGTGCCAGCAGTTATCAGGGGACTAATAATTCACCCCTCCACTTTGGGAAC	CASSYQGTNNSPLHF	2	2.948341611645304E-4	45	TCRBV06	TCRBV06	unresolved			TCRBV06-02,TCRBV06-03		TCRBD02-01	TCRBD02	TCRBD02-01				01,02	TCRBJ01-06*01	TCRBJ01	TCRBJ01-06	01				3	4	0	9	0	5	36	50	54	-1	61	2	In	VDJ
ACTCTGACTGTGAGCAACATGAGCCCTGAAGACAGCAGCATATATCTCTGCAGCGTTGACGAGGGAAGGGAGCTGTTTTTTGGAGAA	CSVDEGRELFF	1	4.08894092125991E-5	33	TCRBV29-01*01	TCRBV29	TCRBV29-01	01				TCRBD02-01*02	TCRBD02	TCRBD02-01	02				TCRBJ02-02*01	TCRBJ02	TCRBJ02-02	01				3	1	11	0	2	9	48	59	60	65	67	1	In	VDJ
TCCGGTCCACAAAGCTGGAGGACTCAGCCATGTACTTCTGTGCCAGCAGCCCCCCGAGGCGGCGGCTATGGCTACACCTTCGGTTCG		1	1.463410434977231E-4	43	TCRBV02-01*01	TCRBV02	TCRBV02-01	01				TCRBD02-01	TCRBD02	TCRBD02-01				01,02	TCRBJ01-02*01	TCRBJ01	TCRBJ01-02	01				6	9	7	5	3	4	38	49	58	62	65	1	Out	VDJ
GAGTCGCCCAGCCCCAACCAGACCTCTCTGTACTTCTGTGCCAGCAGTTTATCGATCAGGATGCCAGGAGAGGCTTTCTTTGGACAA	CASSLSIRMPGEAFF	1	1.5064519183589144E-4	45	TCRBV27-01*01	TCRBV27	TCRBV27-01	01						unresolved		TCRBD01,TCRBD02	TCRBD01-01,TCRBD02-01		TCRBJ01-01*01	TCRBJ01	TCRBJ01-01	01				0	3	4	4	12	11	36	53	56	60	72	1	In	VDJ
AATTCCCTGGAGCTTGGTGACTCTGCTGTGTATTTCTGTGCCAGCAGCCAAGCATCACCGGCCGCCACTGAAGCTTTCTTTGGACAA	CASSQASPAATEAFF	1	1.5710141434314393E-4	45	TCRBV03	TCRBV03	unresolved			TCRBV03-01,TCRBV03-02				unresolved		TCRBD01,TCRBD02	TCRBD01-01,TCRBD02-01		TCRBJ01-01*01	TCRBJ01	TCRBJ01-01	01				1	7	9	0	3	4	36	52	59	62	65	1	In	VDJ
CTGATCCTGGAGTCGCCCAGCCCCAACCAGACCTCTCTGTACTTCTGTGCCAGCAGTTTATCAGGTTCACCCCTCCACTTTGGGAAC	CASSLSGSPLHF	2	1.9799082355574302E-4	36	TCRBV27-01*01	TCRBV27	TCRBV27-01	01						unresolved		TCRBD01,TCRBD02	TCRBD01-01,TCRBD02-01		TCRBJ01-06*01	TCRBJ01	TCRBJ01-06	01				0	0	5	4	0	9	45	-1	62	-1	65	2	In	VDJ
GGGTTGGAGTCGGCTGCTCCCTCCCAAACATCTGTGTACTTCTGTGCCAGCAGTTACGTTGGGCCTACTGAAGCTTTCTTTGGACAA	CASSYVGPTEAFF	1	1.527972660049756E-4	39	TCRBV06	TCRBV06	unresolved			TCRBV06-02,TCRBV06-03		TCRBD01-01*01	TCRBD01	TCRBD01-01	01				TCRBJ01-01*01	TCRBJ01	TCRBJ01-01	01				2	3	8	0	2	5	42	57	60	64	66	1	In	VDJ
TCCCTGGAGCTTGGTGACTCTGCTGTGTATTTCTGTGCCAGCAGTCGATTTCAGGGTATCTCTGGAAACACCATATATTTTGGAGAG	CASSRFQGISGNTIYF	2	3.5509223789888695E-4	48	TCRBV03	TCRBV03	unresolved			TCRBV03-01,TCRBV03-02		TCRBD01-01*01	TCRBD01	TCRBD01-01	01				TCRBJ01-03*01	TCRBJ01	TCRBJ01-03	01				6	7	4	3	3	0	33	44	51	56	59	2	In	VDJ
AATTCCCTGGAGCTTGGTGACTCTGCTGTGTATTTCTGTGCCAGCAGCCAAGATGGGGGGGGTAATTCACCCCTCCACTTTGGGAAC	CASSQDGGGNSPLHF	1	1.2482030180688148E-4	45	TCRBV03	TCRBV03	unresolved			TCRBV03-01,TCRBV03-02		TCRBD02-01*01	TCRBD02	TCRBD02-01	01				TCRBJ01-06*01	TCRBJ01	TCRBJ01-06	01				0	1	9	0	1	6	36	53	54	61	62	1	In	VDJ
TCCCTAGAGTCTGCCATCCCCAACCAGACAGCTCTTTACTTCTGTGCCACCAGTGACTTAGTAACAGATACGCAGTATTTTGGCCCA	CATSDLVTDTQYF	1	8.17788184251982E-5	39	TCRBV24	TCRBV24	unresolved			TCRBV24-01,TCRBV24-or09_02		TCRBD02-01	TCRBD02	TCRBD02-01				01,02	TCRBJ02-03*01	TCRBJ02	TCRBJ02-03	01				4	2	5	8	2	3	42	56	58	61	63	1	In	VDJ
CACATCAATTCCCTGGAGCTTGGTGACTCTGCTGTGTATTTCTGTGCCAGCAGCCAAGACACCCTACTCAGTGCTTTCTTTGGACAA	CASSQDTLLSAFF	1	1.5710141434314393E-4	39	TCRBV03	TCRBV03	unresolved			TCRBV03-01,TCRBV03-02				unresolved		TCRBD01,TCRBD02	TCRBD01-01,TCRBD02-01		TCRBJ01-01*01	TCRBJ01	TCRBJ01-01	01				0	9	4	5	1	11	42	59	68	71	72	1	In	VDJ
ATCCGGTCCACAAAGCTGGAGGACTCAGCCATGTACTTCTGTGCCAGCAGTGAAATAACCGCAGATCAGCCCCAGCATTTTGGTGAT	CASSEITADQPQHF	1	1.872304527103222E-4	42	TCRBV02-01*01	TCRBV02	TCRBV02-01	01				TCRBD01-01*01	TCRBD01	TCRBD01-01	01				TCRBJ01-05*01	TCRBJ01	TCRBJ01-05	01				2	7	4	5	0	5	39	54	61	-1	64	1	In	VDJ
ATCCGGTCCACAAAGCTGGAGGACTCAGCCATGTACTTCTGTGCCAGGAGACCGATCCCGGGGAACTATGGCTACACCTTCGGTTCG	CARRPIPGNYGYTF	1	1.463410434977231E-4	42	TCRBV02-01*01	TCRBV02	TCRBV02-01	01				TCRBD02-01*01	TCRBD02	TCRBD02-01	01				TCRBJ01-02*01	TCRBJ01	TCRBJ01-02	01				9	11	8	3	0	2	39	47	58	-1	63	1	In	VDJ
CCAGCCCCAACCAGACCTCTCTGTACTTCTGTGCCAGCAGTTTATCGAGGGGACCCCCGACGAAACACTGAAGCTTTCTTTGGACAA		1	1.4849311766680726E-4	52	TCRBV27-01*01	TCRBV27	TCRBV27-01	01						unresolved		TCRBD01,TCRBD02	TCRBD01-01,TCRBD02-01		TCRBJ01-01*01	TCRBJ01	TCRBJ01-01	01				0	3	0	7	9	2	29	46	49	54	63	1	Out	VDJ
GAAGCTCCTCCTCAGTGACTCTGGCTTCTATCTCTGTGCCTGGAGTGTACGTAGGGCACCCCAGAAGAGACCCAGTACTTCGGGCCA		1	3.228111253626245E-5	47	TCRBV30-01*02	TCRBV30	TCRBV30-01	02						unresolved		TCRBD01,TCRBD02	TCRBD01-01,TCRBD02-01		TCRBJ02-05*01	TCRBJ02	TCRBJ02-05	01				0	4	5	3	8	3	34	48	52	56	64	1	Out	VDJ
CTGGAGTCTGCCAGGCCCTCACATACCTCTCAGTACCTCTGTGCCAGCAGTGAAGGGACAGGGCACTATGGCTACACCTTCGGTTCG	CASSEGTGHYGYTF	1	8.17788184251982E-5	42	TCRBV25-01*01	TCRBV25	TCRBV25-01	01				TCRBD01-01*01	TCRBD01	TCRBD01-01	01				TCRBJ01-02*01	TCRBJ01	TCRBJ01-02	01				2	0	0	3	1	3	39	-1	54	63	64	1	In	VDJ
CTACACACCCTGCAGCCAGAAGACTCGGCCCTGTATCTCTGTGCCAGCAGCTTAGCGGGAGAGGCCGGGGAGCTGTTTTTTGGAGAA	CASSLAGEAGELFF	1	1.5925348851222808E-4	42	TCRBV04-02*01	TCRBV04	TCRBV04-02	01				TCRBD02-01*02	TCRBD02	TCRBD02-01	02				TCRBJ02-02*01	TCRBJ02	TCRBJ02-02	01				5	1	5	2	3	6	39	51	52	61	64	1	In	VDJ
AACGCCTTGTTGCTGGGGGACTCGGCCCTCTATCTCTGTGCCAGCAGCCCGACAGGGGGCATGTACTATGGCTACACCTTCGGTTCG	CASSPTGGMYYGYTF	1	1.3127652431413396E-4	45	TCRBV05-06*01	TCRBV05	TCRBV05-06	01				TCRBD01-01*01	TCRBD01	TCRBD01-01	01				TCRBJ01-02*01	TCRBJ01	TCRBJ01-02	01				4	2	2	0	4	3	36	48	50	60	64	1	In	VDJ
CTGGAGTCTGCCAGGCCCTCACATACCTCTCAGTACCTCTGTGCCAGCAGTGAATCGGGAGATTATGGTAAACTGTTTTTTGGCAGT	CASSESGDYGKLFF	1	1.700138593576489E-4	42	TCRBV25-01*01	TCRBV25	TCRBV25-01	01				TCRBD02-01*02	TCRBD02	TCRBD02-01	02				TCRBJ01-04*01	TCRBJ01	TCRBJ01-04	01				1	0	8	2	8	11	39	-1	55	61	69	1	In	VDJ
CTGGAGTCGGCTGCTCCCTCCCAGACATCTGTGTACTTCTGTGCCAGCAGTGCCCCAGGGGATAGGACTGAAGCTTTCTTTGGACAA	CASSAPGDRTEAFF	1	2.4964060361376295E-4	42	TCRBV06-01*01	TCRBV06	TCRBV06-01	01				TCRBD01-01*01	TCRBD01	TCRBD01-01	01				TCRBJ01-01*01	TCRBJ01	TCRBJ01-01	01				4	3	4	2	5	5	39	52	55	61	66	1	In	VDJ
CTGAAGATCCAGCCCTCAGAACCCAGGGACTCAGCTGTGTACTTCTGTGCCAGCAGTTTATGGCCTTACGAGCAGTACGTCGGGCCG	CASSLWPYEQYV	1	2.7331341947368877E-4	36	TCRBV12	TCRBV12	unresolved			TCRBV12-03,TCRBV12-04				unresolved		TCRBD01,TCRBD02	TCRBD01-01,TCRBD02-01		TCRBJ02-07*01	TCRBJ02	TCRBJ02-07	01				2	12	4	5	4	17	45	60	72	75	79	1	In	VDJ
GGCTGCTCCCTCCCAAACATCTGTGTACTTCTGTGCCAGCAGTTACGTAGGGCAGGCCTTCACTCCTACGAGCAGTACTTCGGGCCG		1	1.1405993096146066E-4	50	TCRBV06	TCRBV06	unresolved			TCRBV06-02,TCRBV06-03				unresolved		TCRBD01,TCRBD02	TCRBD01-01,TCRBD02-01		TCRBJ02-07*01	TCRBJ02	TCRBJ02-07	01				2	6	4	4	6	0	31	46	52	56	62	1	Out	VDJ
CTCAGGCTGCTGTCGGCTGCTCCCTCCCAGACATCTGTGTACTTCTGTGCCAGCAGCCCATCCGGGAGTGAAGCTTTCTTTGGACAA	CASSPSGSEAFF	1	1.6786178518856475E-4	36	TCRBV06-05*01	TCRBV06	TCRBV06-05	01				TCRBD02-01*02	TCRBD02	TCRBD02-01	02				TCRBJ01-01*01	TCRBJ01	TCRBJ01-01	01				6	6	8	2	0	7	45	56	62	-1	68	1	In	VDJ
ATGTGAACGCCTTGTTGCTGGGGGACTCGGCCCTCTATCTCTGTGCAGGGGAGGGGATAACTTAACTATGGCTACACCTTCGGTTCG		1	1.3127652431413396E-4	40	TCRBV05-06*01	TCRBV05	TCRBV05-06	01				TCRBD02-01*02	TCRBD02	TCRBD02-01	02				TCRBJ01-02*01	TCRBJ01	TCRBJ01-02	01				11	2	9	0	7	1	41	46	48	55	62	1	Out	VDJ
AATGTGAGCACCTTGGAGCTGGGGGACTCGGCCCTTTATCTTTGCGCCAGCAGCTTATCCATCGGCACTGAAGCTTTCTTTGGACAA	CASSLSIGTEAFF	1	1.9153460104849053E-4	39	TCRBV05-01*01	TCRBV05	TCRBV05-01	01				TCRBD02-01	TCRBD02	TCRBD02-01				01,02	TCRBJ01-01*01	TCRBJ01	TCRBJ01-01	01				2	6	8	5	0	4	42	56	62	-1	65	1	In	VDJ
CTGCAGCCAGAAGACTCAGCCCTGTATCTCTGCGCCAGCAGCCCCATCACTAGCGGGGGTACTCCCTACGAGCAGTACTTCGGGCCG	CASSPITSGGTPYEQYF	2	2.3888023276834213E-4	51	TCRBV04-01*01	TCRBV04	TCRBV04-01	01				TCRBD02-01*01	TCRBD02	TCRBD02-01	01				TCRBJ02-07*01	TCRBJ02	TCRBJ02-07	01				4	5	3	2	5	2	30	43	48	59	64	2	In	VDJ
TCGGCTGCTCCCTCCCAAACATCTGTGTACTTCTGTGCCAGCAGTTATAAAGGAAGCATCAGGACCTACGAGCAGTACTTCGGGCCG	CASSYKGSIRTYEQYF	1	1.1190785679237649E-4	48	TCRBV06	TCRBV06	unresolved			TCRBV06-02,TCRBV06-03		TCRBD01-01*01	TCRBD01	TCRBD01-01	01				TCRBJ02-07*01	TCRBJ02	TCRBJ02-07	01				3	12	4	4	1	2	33	47	59	63	64	1	In	VDJ
GCCTTGTTGCTAGGGGACTCGGCCCTCTATCTCTGTGCCAGCAGCCTGCTATAGGAGTGGAAAAACTATGGCTACACCTTCGGTTCG	CASSLL*EWKNYGYTF	1	4.519355755076743E-5	48	TCRBV05-07*01	TCRBV05	TCRBV05-07	01				TCRBD02-01*02	TCRBD02	TCRBD02-01	02				TCRBJ01-02*01	TCRBJ01	TCRBJ01-02	01				4	8	10	2	6	2	33	45	53	57	63	1	Stop	VDJ
AGGCTGCTGTCGGCTGCTCCCTCCCAGACATCTGTGTACTTCTGTGCCAGCAGTTACTCCCGAGAGACTGAAGCTTTCTTTGGACAA	CASSYSRETEAFF	1	1.6570971101948057E-4	39	TCRBV06-05*01	TCRBV06	TCRBV06-05	01				TCRBD02-01*02	TCRBD02	TCRBD02-01	02				TCRBJ01-01*01	TCRBJ01	TCRBJ01-01	01				0	2	11	2	2	5	42	59	61	64	66	1	In	VDJ
GGGTTGGAGTCGGCTGCTCCCTCCCAAACATCTGTGTACTTCTGTGCCAGCAGCAACGGACAGGGGGGTGGCTACACCTTCGGTTCG	CASSNGQGGGYTF	1	1.226682276377973E-4	39	TCRBV06	TCRBV06	unresolved			TCRBV06-02,TCRBV06-03		TCRBD01-01*01	TCRBD01	TCRBD01-01	01				TCRBJ01-02*01	TCRBJ01	TCRBJ01-02	01				6	4	1	1	1	7	42	53	57	67	68	1	In	VDJ
CTCAGTGACTCTGGCTTCTATCTCTGTGCCTGGAGAGGTAGGGTATCTGCAGTGACTGCCTCTGGAAACACCATATATTTTGGAGAG	CAWRGRVSAVTASGNTIYF	1	1.0329956011603984E-4	57	TCRBV30-01	TCRBV30	TCRBV30-01				01,02			unresolved		TCRBD01,TCRBD02	TCRBD01-01,TCRBD02-01		TCRBJ01-03*01	TCRBJ01	TCRBJ01-03	01				3	4	5	3	16	0	24	35	39	43	59	1	In	VDJ
TCCCTGGAGCTTGGTGACTCTGCTGTGTATTTCTGTGCCAGCAGCCAAGTTGCCGGGACTAGCACAGATACGCAGTATTTTGGCCCA	CASSQVAGTSTDTQYF	1	1.5064519183589144E-4	48	TCRBV03	TCRBV03	unresolved			TCRBV03-01,TCRBV03-02		TCRBD02-01	TCRBD02	TCRBD02-01				01,02	TCRBJ02-03*01	TCRBJ02	TCRBJ02-03	01				1	5	0	10	0	0	33	49	54	-1	60	1	In	VDJ
GAGTCGGCTGCTCCCTCCCAGACATCTGTGTACTTCTGTGCCAGCAGTGAAAGGACGGACGGTGCCTACGAGCAGTACTTCGGGCCG	CASSERTDGAYEQYF	2	3.8306920209698106E-4	45	TCRBV06-01*01	TCRBV06	TCRBV06-01	01						unresolved		TCRBD01,TCRBD02	TCRBD01-01,TCRBD02-01		TCRBJ02-07*01	TCRBJ02	TCRBJ02-07	01				2	1	1	7	8	2	36	51	52	56	64	2	In	VDJ
GTGAACGCCTTGTTGCTGGGGGACTCGGCCCTCTATCTCTGTGCCAGCAGCTTTAGTGGTCCCCTACCTGGGCAGTACTTCGGGCCG	CASSFSGPLPGQYF	2	2.345760844301738E-4	42	TCRBV05-06*01	TCRBV05	TCRBV05-06	01				TCRBD02-01	TCRBD02	TCRBD02-01				01,02	TCRBJ02-07*01	TCRBJ02	TCRBJ02-07	01				2	10	4	9	5	9	39	53	63	66	71	2	In	VDJ
TCGGCTGCTCCCTCCCAGACATCTGTGTACTTCTGTGCCAGCAGGACCGGGACAGGGGAGGGTAGGCAGCCCCAGCATTTTGGTGAT	CASRTGTGEGRQPQHF	1	2.173594910775005E-4	48	TCRBV06	TCRBV06	unresolved			TCRBV06-01,TCRBV06-05		TCRBD01-01*01	TCRBD01	TCRBD01-01	01				TCRBJ01-05*01	TCRBJ01	TCRBJ01-05	01				6	4	0	2	8	7	33	44	48	58	66	1	In	VDJ
AGCACCTTGGAGCTGGGGGACTCGGCCCTTTATCTTTGCGCCAGCAGCCCCCCGAGCTCCTATAATTCACCCCTCCACTTTGGGAAC	CASSPPSSYNSPLHF	1	1.4849311766680726E-4	45	TCRBV05-01*01	TCRBV05	TCRBV05-01	01				TCRBD02-01*02	TCRBD02	TCRBD02-01	02				TCRBJ01-06*01	TCRBJ01	TCRBJ01-06	01				4	5	11	2	0	0	36	48	53	-1	56	1	In	VDJ
CTCCCTCCCAGACATCTGTGTACTTCTGTGCCAGCAGTTGCCTACGGGAATGTAACAAATCGGGCCAACGTCCTGACTTTCGGGGCC		2	2.969862353336145E-4	55	TCRBV06	TCRBV06	unresolved			TCRBV06-05,TCRBV06-06		TCRBD02-01*02	TCRBD02	TCRBD02-01	02				TCRBJ02-06*01	TCRBJ02	TCRBJ02-06	01				4	5	8	3	12	5	26	39	44	49	61	2	Out	VDJ
TCCAGCGCACACAGCAGGAGGACTCCGCCGTGTATCTCTGTGCCAGCAGCTTAGGGACAGGGGTCCTACGAGCAGTACTTCGGGCCG		5	8.436130742809921E-4	43	TCRBV07-08*01	TCRBV07	TCRBV07-08	01				TCRBD01-01*01	TCRBD01	TCRBD01-01	01				TCRBJ02-07*01	TCRBJ02	TCRBJ02-07	01				1	0	1	2	0	1	38	-1	54	-1	63	5	Out	VDJ
ATTCCCTGGAGCTTGGTGACTCTGCTGTGTATTTCTGTGCCAGCAGCTAGGAGCATCTCTTTCTCTGAGACCCAGTACTTCGGGCCA		1	1.0329956011603984E-4	46	TCRBV03	TCRBV03	unresolved			TCRBV03-01,TCRBV03-02		TCRBD02-01*02	TCRBD02	TCRBD02-01	02				TCRBJ02-05*01	TCRBJ02	TCRBJ02-05	01				5	2	10	2	13	5	35	47	49	53	66	1	Out	VDJ
CTGGGGTTGGAGTCGGCTGCTCCCTCCCAAACATCTGTGTACTTCTGTGCCAGCAGCTGGGGGGGGGACGAGCAGTACGTCGGGCCG	CASSWGGDEQYV	1	1.0975578262329233E-4	36	TCRBV06	TCRBV06	unresolved			TCRBV06-02,TCRBV06-03		TCRBD02-01*01	TCRBD02	TCRBD02-01	01				TCRBJ02-07*01	TCRBJ02	TCRBJ02-07	01				6	2	9	0	14	17	45	56	58	65	79	1	In	VDJ
AGGCTGCTGTCGGCTGCTCCCTCCCAGACATCTGTGTACTTCTGTGCCAGCCGTTTGGGACAGTTCCGCGAGCAGTACTTCGGGCCG	CASRLGQFREQYF	1	1.226682276377973E-4	39	TCRBV06-05*01	TCRBV06	TCRBV06-05	01				TCRBD01-01*01	TCRBD01	TCRBD01-01	01				TCRBJ02-07*01	TCRBJ02	TCRBJ02-07	01				4	1	0	5	5	6	42	55	56	63	68	1	In	VDJ
AACGCCTTGTTGCTGGGGGACTCGGCCCTCTATCTCTGTGCCAGCAGCTCGCTGGGGGTTAGCAATCAGCCCCAGCATTTTGGTGAT	CASSSLGVSNQPQHF	1	1.635576368503964E-4	45	TCRBV05-06*01	TCRBV05	TCRBV05-06	01						unresolved		TCRBD01,TCRBD02	TCRBD01-01,TCRBD02-01		TCRBJ01-05*01	TCRBJ01	TCRBJ01-05	01				3	4	6	1	1	0	36	49	53	58	59	1	In	VDJ
GGGTTGGAGTCGGCTGCTCCCTCCCAAACATCTGTGTACTTCTGTGCCAGCATGTTACCTGGGACCTATGGCTACACCTTCGGTTCG	CASMLPGTYGYTF	1	1.226682276377973E-4	39	TCRBV06	TCRBV06	unresolved			TCRBV06-02,TCRBV06-03				unresolved		TCRBD01,TCRBD02	TCRBD01-01,TCRBD02-01		TCRBJ01-02*01	TCRBJ01	TCRBJ01-02	01				7	8	0	7	0	4	42	52	60	-1	65	1	In	VDJ
GTCCCTAGAGTCTGCCATCCCCAACCAGACAGCTCTTTACTTCTGTGCCACCTCGAGGAGATGGCTATCGGCTACACCTTCGGTTCG		1	6.45622250725249E-5	38	TCRBV24	TCRBV24	unresolved			TCRBV24-01,TCRBV24-or09_02		TCRBD02-01*02	TCRBD02	TCRBD02-01	02				TCRBJ01-02*01	TCRBJ01	TCRBJ01-02	01				9	4	10	2	9	8	43	52	56	60	69	1	Out	VDJ
GTGAGCACCTTGGAGCTGGGGGACTCGGCCCTTTATCTTTGCGCCAGCAGCCGAGACCGAGCTAACTATGGCTACACCTTCGGTTCG	CASSRDRANYGYTF	1	1.5494934017405975E-4	42	TCRBV05-01*01	TCRBV05	TCRBV05-01	01						unresolved		TCRBD01,TCRBD02	TCRBD01-01,TCRBD02-01		TCRBJ01-02*01	TCRBJ01	TCRBJ01-02	01				4	3	2	7	4	0	39	51	54	57	61	1	In	VDJ
AAGATCCGGTCCACAAAGCTGGAGGACTCAGCCATGTACTTCTGTGCCAGCAGTTTGACAGGGACCTATGGCTACACCTTCGGTTCG	CASSLTGTYGYTF	1	1.3773274682138645E-4	39	TCRBV02-01*01	TCRBV02	TCRBV02-01	01				TCRBD01-01*01	TCRBD01	TCRBD01-01	01				TCRBJ01-02*01	TCRBJ01	TCRBJ01-02	01				5	2	2	3	2	4	42	54	56	63	65	1	In	VDJ
AGGCTGCTGTCGGCTGCTCCCTCCCAGACATCTGTGTACTTCTGTGCCAGCAGTTGGGACCTGAACACTGAAGCTTTCTTTGGACAA	CASSWDLNTEAFF	1	1.6140556268131226E-4	39	TCRBV06-05*01	TCRBV06	TCRBV06-05	01						unresolved		TCRBD01,TCRBD02	TCRBD01-01,TCRBD02-01		TCRBJ01-01*01	TCRBJ01	TCRBJ01-01	01				4	0	0	7	1	0	42	-1	55	60	61	1	In	VDJ
TGGAGTCTGCCAGGCCCTCACATACCTCTCAGTACCTCTGTGCCAGCAGTGAAGGCAGCCAGCCACTACGAGCAGTACTTCGGGCCG		1	6.886637341069322E-5	43	TCRBV25-01*01	TCRBV25	TCRBV25-01	01						unresolved		TCRBD01,TCRBD02	TCRBD01-01,TCRBD02-01		TCRBJ02-07*01	TCRBJ02	TCRBJ02-07	01				2	2	4	5	7	3	38	53	55	58	65	1	Out	VDJ
AGGCTGGAGTCGGCTGCTCCCTCCCAGACATCTGTGTACTTCTGTGCCAGCAGTATCCCGGTGGCCGGGGAGCTGTTTTTTGGAGAA	CASSIPVAGELFF	1	2.410323069374263E-4	39	TCRBV06-01*01	TCRBV06	TCRBV06-01	01				TCRBD02-01	TCRBD02	TCRBD02-01				01,02	TCRBJ02-02*01	TCRBJ02	TCRBJ02-02	01				5	4	8	5	3	6	42	54	58	61	64	1	In	VDJ
CTGAAGATCCGGTCCACAAAGCTGGAGGACTCAGCCATGTACTTCTGTGCCAGCAGTGAGGTAGTAGAGACCCAGTACTTCGGGCCA	CASSEVVETQYF	2	2.0229497189391135E-4	36	TCRBV02-01*01	TCRBV02	TCRBV02-01	01				TCRBD02-01	TCRBD02	TCRBD02-01				01,02	TCRBJ02-05*01	TCRBJ02	TCRBJ02-05	01				3	2	5	8	1	4	45	59	61	64	65	2	In	VDJ
GAGTCGGCTGCTCCCTCCCAGACATCTGTGTACTTCTGTGCCAGCAGTGAACTTAGCGGGAACACCGGGGAGCTGTTTTTTGGAGAA	CASSELSGNTGELFF	2	2.7331341947368877E-4	45	TCRBV06-01*01	TCRBV06	TCRBV06-01	01				TCRBD02-01	TCRBD02	TCRBD02-01				01,02	TCRBJ02-02*01	TCRBJ02	TCRBJ02-02	01				2	2	5	5	0	1	36	51	53	-1	59	2	In	VDJ
AAGATCCGGTCCACAAAGCTGGAGGACTCAGCCATGTACTTCTGTGCCAGCAGTGAAGTCGGGAAGTCACCCCTCCACTTTGGGAAC	CASSEVGKSPLHF	1	1.3127652431413396E-4	39	TCRBV02-01*01	TCRBV02	TCRBV02-01	01				TCRBD02-01*02	TCRBD02	TCRBD02-01	02				TCRBJ01-06*01	TCRBJ01	TCRBJ01-06	01				1	1	8	3	2	10	42	58	59	64	66	1	In	VDJ
CTGCTGTCGGCTGCTCCCTCCCAGACATCTGTGTACTTCTGTGCCAGCAGTTACGGGACCGCTCAAGAGACCCAGTACTTCGGGCCA	CASSYGTAQETQYF	1	1.0975578262329233E-4	42	TCRBV06-05*01	TCRBV06	TCRBV06-05	01						unresolved		TCRBD01,TCRBD02	TCRBD01-01,TCRBD02-01		TCRBJ02-05*01	TCRBJ02	TCRBJ02-05	01				2	0	0	7	4	2	39	-1	54	59	63	1	In	VDJ
CTGTCGGCTGCTCCCTCCCAGACATCTGTGTACTTCTGTGCCAGCAGTTACGGGACAGGGGGTAGCTATGGCTACACCTTCGGTTCG	CASSYGTGGSYGYTF	1	1.334285984832181E-4	45	TCRBV06-05*01	TCRBV06	TCRBV06-05	01				TCRBD01-01*01	TCRBD01	TCRBD01-01	01				TCRBJ01-02*01	TCRBJ01	TCRBJ01-02	01				2	0	0	1	3	4	36	-1	51	62	65	1	In	VDJ
CTAGAGTCTGCCATCCCCAACCAGACAGCTCTTTACTTCTGTGCCACCAGTGGAAGGGAAGTATACGATGGCTACACCTTCGGTTCG	CATSGREVYDGYTF	1	6.241015090344074E-5	42	TCRBV24	TCRBV24	unresolved			TCRBV24-01,TCRBV24-or09_02				unresolved		TCRBD01,TCRBD02	TCRBD01-01,TCRBD02-01		TCRBJ01-02*01	TCRBJ01	TCRBJ01-02	01				5	3	0	8	8	6	39	52	55	59	67	1	In	VDJ
ACTGTGAGCAACATGAGCCCTGAAGACAGCAGCATATATCTCTGCAGCGTCGGGATGGGGTATGCTCAGCCCCAGCATTTTGGTGAT	CSVGMGYAQPQHF	1	4.08894092125991E-5	39	TCRBV29-01*01	TCRBV29	TCRBV29-01	01				TCRBD02-01*02	TCRBD02	TCRBD02-01	02				TCRBJ01-05*01	TCRBJ01	TCRBJ01-05	01				6	0	8	3	10	6	42	-1	50	55	65	1	In	VDJ
GCTGCTCCCTCCCAGACATCTGTATACTTCTGTGCCAGCAGTTAAATTTGTTCGACAGTCCGAACCTACGAGCAGTACGTCGGGCCG	CASS*ICSTVRTYEQYV	1	1.3773274682138645E-4	51	TCRBV06-09*01	TCRBV06	TCRBV06-09	01				TCRBD01-01*01	TCRBD01	TCRBD01-01	01				TCRBJ02-07*01	TCRBJ02	TCRBJ02-07	01				3	9	2	5	21	17	30	44	53	58	79	1	Stop	VDJ
AGCACCTTGGAGCTGGGGGACTCGGCCCTTTATCTTTGCGCCAGCAGCTTGTTCGAGACCCAGAACACTGAAGCTTTCTTTGGACAA	CASSLFETQNTEAFF	1	1.8077423020306972E-4	45	TCRBV05-01*01	TCRBV05	TCRBV05-01	01						unresolved		TCRBD01,TCRBD02	TCRBD01-01,TCRBD02-01		TCRBJ01-01*01	TCRBJ01	TCRBJ01-01	01				1	5	2	7	3	1	36	51	56	59	62	1	In	VDJ
CTGCTGTCGGCTGCTCCCTCCCAGACATCTGTGTACTTCTGTGCCAGCAGTTACGCCCTGGCGGGGAACGGCTACACCTTCGGTTCG	CASSYALAGNGYTF	1	1.3127652431413396E-4	42	TCRBV06-05*01	TCRBV06	TCRBV06-05	01				TCRBD02-01*01	TCRBD02	TCRBD02-01	01				TCRBJ01-02*01	TCRBJ01	TCRBJ01-02	01				2	6	7	3	3	8	39	54	60	66	69	1	In	VDJ
CTGAAGATCCAGCCCTCAGAACCCAGGGACTCAGCTGTGTACTTCTGTGCCAGCAGTCCCGAGACCCGGGGAGCTTTCTTTGGACAA	CASSPETRGAFF	2	3.400277187152978E-4	36	TCRBV12	TCRBV12	unresolved			TCRBV12-03,TCRBV12-04		TCRBD02-01*01	TCRBD02	TCRBD02-01	01				TCRBJ01-01*01	TCRBJ01	TCRBJ01-01	01				5	9	8	3	0	10	45	57	66	-1	71	2	In	VDJ
GAGCTTGGTGACTCTGCTGTGTATTTCTGTGCCAGCAGCCAAGTGTCCGGGACAGGGGGGATGAACACTGAAGCTTTCTTTGGACAA	CASSQVSGTGGMNTEAFF	1	1.463410434977231E-4	54	TCRBV03	TCRBV03	unresolved			TCRBV03-01,TCRBV03-02		TCRBD01-01*01	TCRBD01	TCRBD01-01	01				TCRBJ01-01*01	TCRBJ01	TCRBJ01-01	01				1	5	0	1	2	0	27	43	48	59	61	1	In	VDJ
TCGGCTGCTCCCTCCCAAACATCTGTGTACTTCTGTGCCAGCATCTCCGGGGTCGGATCCTCTGGAAACACCATATATTTTGGAGAG	CASISGVGSSGNTIYF	2	3.228111253626245E-4	48	TCRBV06	TCRBV06	unresolved			TCRBV06-02,TCRBV06-03		TCRBD02-01*01	TCRBD02	TCRBD02-01	01				TCRBJ01-03*01	TCRBJ01	TCRBJ01-03	01				7	4	8	3	7	0	33	43	47	52	59	2	In	VDJ
CTACACGCCCTGCAGCCAGAAGACTCAGCCCTGTATCTCTGCGCCAGCAGCCAAGAGACACCCAATTCACCCCTCCACTTTGGGAAC	CASSQETPNSPLHF	1	1.4418896932863893E-4	42	TCRBV04-01*01	TCRBV04	TCRBV04-01	01				TCRBD01-01*01	TCRBD01	TCRBD01-01	01				TCRBJ01-06*01	TCRBJ01	TCRBJ01-06	01				0	0	2	6	3	7	39	-1	56	60	63	1	In	VDJ
CTGGAGTCGGCTGCTCCCTCCCAGACATCTGTGTACTTCTGTGCCAGCGGAAAGTGGACAGCCCCCGGGGAGCTGTTTTTTGGAGAA	CASGKWTAPGELFF	1	2.345760844301738E-4	42	TCRBV06-01*01	TCRBV06	TCRBV06-01	01				TCRBD01-01*01	TCRBD01	TCRBD01-01	01				TCRBJ02-02*01	TCRBJ02	TCRBJ02-02	01				8	7	1	5	3	6	39	48	55	61	64	1	In	VDJ
ACTAAACCTGAGCTCTCTGGAGCTGGGGGACTCAGCTTTGTATTTCTGTGCCAGCGTCAGGGGTACTACGAGCAGTACGTCGGGCCG		2	2.001428977248272E-4	35	TCRBV09-01	TCRBV09	TCRBV09-01				01,02	TCRBD01-01*01	TCRBD01	TCRBD01-01	01				TCRBJ02-07*01	TCRBJ02	TCRBJ02-07	01				7	2	4	2	16	17	46	55	57	63	79	2	Out	VDJ
TCCACAAAGCTGGAGGACTCAGCCATGTACTTCTGTGCCAGCAGTGAAGGTTGGAGAATCCTGAACACTGAAGCTTTCTTTGGACAA	CASSEGWRILNTEAFF	1	1.6140556268131226E-4	48	TCRBV02-01*01	TCRBV02	TCRBV02-01	01				TCRBD02-01*02	TCRBD02	TCRBD02-01	02				TCRBJ01-01*01	TCRBJ01	TCRBJ01-01	01				1	3	10	2	5	0	33	49	52	56	61	1	In	VDJ
ACTCTGACTGTGAGCAACATGAGCCCTGAAGACAGCAGCATATATCTCTGCAGCGTTGAGGCTAACTATGGCTACACCTTCGGTTCG	CSVEANYGYTF	1	3.0129038367178286E-5	33	TCRBV29-01*01	TCRBV29	TCRBV29-01	01						unresolved		TCRBD01,TCRBD02	TCRBD01-01,TCRBD02-01		TCRBJ01-02*01	TCRBJ01	TCRBJ01-02	01				3	0	0	10	0	0	48	-1	59	-1	61	1	In	VDJ
GAGCACCTTGGAGCTGGGGGACTCGGCCCTTTATCTTTGCGCCAGCAGCGTAAGGCGGGACTCCCCTACGAGCAGTACGTCGGGCCG		2	2.2381571358475298E-4	44	TCRBV05-01*01	TCRBV05	TCRBV05-01	01				TCRBD02-01	TCRBD02	TCRBD02-01				01,02	TCRBJ02-07*01	TCRBJ02	TCRBJ02-07	01				4	7	0	10	17	17	37	49	56	62	79	2	Out	VDJ
CACATCAATTCCCTGGAGCTTGGTGACTCTGCTGTGTATTTCTGTGCCAGCAGCCAAGGGACAGCATCCGAGCAGTACTTCGGGCCG	CASSQGTASEQYF	1	1.0760370845420816E-4	39	TCRBV03	TCRBV03	unresolved			TCRBV03-01,TCRBV03-02		TCRBD01-01*01	TCRBD01	TCRBD01-01	01				TCRBJ02-07*01	TCRBJ02	TCRBJ02-07	01				1	0	1	5	4	6	42	-1	58	64	68	1	In	VDJ
GATCCGGTCCACAAAGCTGGAGGACTCAGCCATGTACTTCTGTGCCAGACCGGGACAGTTAGCAATCAGCCCCAGCATTTTGGTGAT		1	1.7216593352673308E-4	41	TCRBV02-01*01	TCRBV02	TCRBV02-01	01				TCRBD01-01*01	TCRBD01	TCRBD01-01	01				TCRBJ01-05*01	TCRBJ01	TCRBJ01-05	01				9	3	0	5	1	0	40	48	51	58	59	1	Out	VDJ
CGCCTTGTTGCTGGGGGACTCGGCCCTCTATCTCTGTGCCAGCAGCTTGGCGACAGCCATAGCAATCAGCCCCAGCATTTTGGTGAT		1	1.5494934017405975E-4	47	TCRBV05-06*01	TCRBV05	TCRBV05-06	01				TCRBD01-01*01	TCRBD01	TCRBD01-01	01				TCRBJ01-05*01	TCRBJ01	TCRBJ01-05	01				0	1	2	5	3	0	34	50	51	56	59	1	Out	VDJ
ATCAATTCCCTGGAGCTTGGTGACTCTGCTGTGTATTTCTGTGCCAGCAGCCCCAGGGGAGCTAACTATGGCTACACCTTCGGTTCG	CASSPRGANYGYTF	2	4.2180653714049603E-4	42	TCRBV03	TCRBV03	unresolved			TCRBV03-01,TCRBV03-02		TCRBD01-01*01	TCRBD01	TCRBD01-01	01				TCRBJ01-02*01	TCRBJ01	TCRBJ01-02	01				4	1	4	2	2	0	39	52	53	59	61	2	In	VDJ
TCGGCTGCTCCCTCCCAAACATCTGTGTACTTCTGTGCCAGCAGCCCCGGACAGGGGGCACAGTGGGCTGAAGCTTTCTTTGGACAA	CASSPGQGAQWAEAFF	1	1.3988482099047063E-4	48	TCRBV06	TCRBV06	unresolved			TCRBV06-02,TCRBV06-03		TCRBD01-01*01	TCRBD01	TCRBD01-01	01				TCRBJ01-01*01	TCRBJ01	TCRBJ01-01	01				6	4	1	0	8	6	33	44	48	59	67	1	In	VDJ
CGGCTGCTCCCTCCCAGACATCTGTGTACTTCTGTGCCAGCAGCCCCGCAACCTTCCCCAACTAATGAAAAACTGTTTTTTGGCAGT		2	3.335714962080453E-4	49	TCRBV06	TCRBV06	unresolved			TCRBV06-01,TCRBV06-05				unresolved		TCRBD01,TCRBD02	TCRBD01-01,TCRBD02-01		TCRBJ01-04*01	TCRBJ01	TCRBJ01-04	01				6	7	3	7	6	0	32	43	50	52	58	2	Out	VDJ
CTACACGCCCTGCAGCCAGAAGACTCAGCCCTGTATCTCTGCGCCAGCAGCCAAGGCTTAATTATCACTGAAGCTTTCTTTGGACAA	CASSQGLIITEAFF	1	1.7647008186490138E-4	42	TCRBV04-01*01	TCRBV04	TCRBV04-01	01						unresolved		TCRBD01,TCRBD02	TCRBD01-01,TCRBD02-01		TCRBJ01-01*01	TCRBJ01	TCRBJ01-01	01				1	0	10	0	8	4	39	-1	55	57	65	1	In	VDJ
AAGAAGCTCCTTCTCAGTGACTCTGGCTTCTATCTCTGTGCCTCCAGGGTGGGTTATGCAACTAATGAAAAACTGTTTTTTGGCAGT	CASRVGYATNEKLFF	1	7.317052174886156E-5	45	TCRBV30-01*01	TCRBV30	TCRBV30-01	01				TCRBD01-01*01	TCRBD01	TCRBD01-01	01				TCRBJ01-04*01	TCRBJ01	TCRBJ01-04	01				7	1	4	3	9	0	36	43	44	49	58	1	In	VDJ
AAGATCCGGTCCACAAAGCTGGAGGACTCAGCCATGTACTTCTGTGCCAGCAGGGGGCAGGGGAGTCAGCCCCAGCATTTTGGTGAT	CASRGQGSQPQHF	1	1.6786178518856475E-4	39	TCRBV02-01*01	TCRBV02	TCRBV02-01	01				TCRBD01-01*01	TCRBD01	TCRBD01-01	01				TCRBJ01-05*01	TCRBJ01	TCRBJ01-05	01				6	4	4	2	2	6	42	53	57	63	65	1	In	VDJ
GACCCTGGAGTCTGCCAGGCCCTCACATACCTCTCAGTACCTCTGTGCCAGCAGTGAATATAAGCAGGGCGAGCTTTCTTTGGACAA		1	8.823504093245069E-5	38	TCRBV25-01*01	TCRBV25	TCRBV25-01	01				TCRBD01-01*01	TCRBD01	TCRBD01-01	01				TCRBJ01-01*01	TCRBJ01	TCRBJ01-01	01				0	4	4	3	2	10	43	60	64	69	71	1	Out	VDJ
CCCTCAGAACCCAGGGACTCAGCTGTGTACTTCTGTGCCAGCAGCGCAGCAGGGAGCTCCTATAATTCACCCCTCCACTTTGGGAAC	CASSAAGSSYNSPLHF	1	2.647051227973521E-4	48	TCRBV12	TCRBV12	unresolved			TCRBV12-03,TCRBV12-04				unresolved		TCRBD01,TCRBD02	TCRBD01-01,TCRBD02-01		TCRBJ01-06*01	TCRBJ01	TCRBJ01-06	01				6	5	4	3	2	0	33	44	49	54	56	1	In	VDJ
CGGCTGCTCCCTCCCAGACATCTGTGTACTTCTGTGCCAGCAGCGCAACTAAAACCGGGACGGCGCTACGAGCAGTACGTCGGGCCG		1	1.4203689515955478E-4	49	TCRBV06	TCRBV06	unresolved			TCRBV06-01,TCRBV06-05				unresolved		TCRBD01,TCRBD02	TCRBD01-01,TCRBD02-01		TCRBJ02-07*01	TCRBJ02	TCRBJ02-07	01				6	13	0	7	18	17	32	43	56	61	79	1	Out	VDJ
CAGCCAGAAGACTCAGCCCTGTATCTCTGCGCCAGCAGCCAAGATAGGCCTAGCGGGGGGTCCGGGGAGACCCAGTACTTCGGGCCA	CASSQDRPSGGSGETQYF	1	1.2051615346871314E-4	54	TCRBV04-01*01	TCRBV04	TCRBV04-01	01				TCRBD02-01*01	TCRBD02	TCRBD02-01	01				TCRBJ02-05*01	TCRBJ02	TCRBJ02-05	01				0	5	4	1	6	5	27	44	49	60	66	1	In	VDJ
CTCCTTCTCAGTGACTCTGGCTTCTATCTCTGTGCCTGGGAGGGGTGGGACCCACTTTTAGCCAAAAACATTCAGTACTTCGGCGCC	CAWEGWDPLLAKNIQYF	2	1.4203689515955478E-4	51	TCRBV30-01*01	TCRBV30	TCRBV30-01	01						unresolved		TCRBD01,TCRBD02	TCRBD01-01,TCRBD02-01		TCRBJ02-04*01	TCRBJ02	TCRBJ02-04	01				5	7	0	7	8	0	30	39	46	51	59	2	In	VDJ
CTGGGGTTGGAGTCGGCTGCTCCCTCCCAAACATCTGTGTACTTCTGTGCCAGCAGGGAGCCCGGAAACACCATATATTTTGGAGAG	CASREPGNTIYF	2	3.1420282868628786E-4	36	TCRBV06	TCRBV06	unresolved			TCRBV06-02,TCRBV06-03		TCRBD02-01*02	TCRBD02	TCRBD02-01	02				TCRBJ01-03*01	TCRBJ01	TCRBJ01-03	01				6	0	10	2	3	4	45	-1	56	60	63	2	In	VDJ
GAGTCGGCTGCTCCCTCCCAAACATCTGTGTACTTCTGTGCCAGCAGTTACTCAGTGTGGGGCGGAGCGGAGCAGTACTTCGGGCCG	CASSYSVWGGAEQYF	1	1.0329956011603984E-4	45	TCRBV06	TCRBV06	unresolved			TCRBV06-02,TCRBV06-03		TCRBD01-01*01	TCRBD01	TCRBD01-01	01				TCRBJ02-07*01	TCRBJ02	TCRBJ02-07	01				0	5	7	0	6	7	36	53	58	63	69	1	In	VDJ
TGACCCTGGAGTCTGCCAGGCCCTCACATACCTCTCAGTACCTCTGTGCCAGCAGTGTGACACGGGGAAAAACTGTTTTTTGGCAGT		1	1.5494934017405975E-4	37	TCRBV25-01*01	TCRBV25	TCRBV25-01	01						unresolved		TCRBD01,TCRBD02	TCRBD01-01,TCRBD02-01		TCRBJ01-04*01	TCRBJ01	TCRBJ01-04	01				4	1	2	6	4	8	44	57	58	62	66	1	Out	VDJ
CACGCCCTGCAGCCAGAAGACTCAGCCCTGTATCTCTGCGCCAGCAGCCAAGACGGAGGGGGCTTGACTGAAGCTTTCTTTGGACAA	CASSQDGGGLTEAFF	1	1.7431800769581723E-4	45	TCRBV04-01*01	TCRBV04	TCRBV04-01	01				TCRBD01-01*01	TCRBD01	TCRBD01-01	01				TCRBJ01-01*01	TCRBJ01	TCRBJ01-01	01				0	3	5	0	3	5	36	53	56	63	66	1	In	VDJ
AAGATCCGGTCCACAAAGCTGGAGGACTCAGCCATGTACTTCTGTGCCAGCACCCCGGTTGAGGACTATGGCTACACCTTCGGTTCG	CASTPVEDYGYTF	2	2.0875119440116383E-4	39	TCRBV02-01*01	TCRBV02	TCRBV02-01	01				TCRBD02-01*02	TCRBD02	TCRBD02-01	02				TCRBJ01-02*01	TCRBJ01	TCRBJ01-02	01				7	8	11	1	0	3	42	52	60	-1	64	2	In	VDJ
TCGGCTGCTCCCTCCCAGACATCTGTGTACTTCTGTGCCAGCAGTTACATGCCAGGGGGGCGAAACACTGAAGCTTTCTTTGGACAA	CASSYMPGGRNTEAFF	1	1.527972660049756E-4	48	TCRBV06-05*01	TCRBV06	TCRBV06-05	01				TCRBD01-01*01	TCRBD01	TCRBD01-01	01				TCRBJ01-01*01	TCRBJ01	TCRBJ01-01	01				2	4	4	1	4	2	33	48	52	59	63	1	In	VDJ
AACGCCTTGTTGCTGGGGGACTCGGCCCTCTATCTCTGTGCCAGCAGCTTATTGGGACCGGAGAACTATGGCTACACCTTCGGTTCG	CASSLLGPENYGYTF	1	1.1836407929962898E-4	45	TCRBV05-06*01	TCRBV05	TCRBV05-06	01						unresolved		TCRBD01,TCRBD02	TCRBD01-01,TCRBD02-01		TCRBJ01-02*01	TCRBJ01	TCRBJ01-02	01				2	3	0	7	5	2	36	50	53	58	63	1	In	VDJ
ATCAATTCCCTGGAGCTTGGTGACTCTGCTGTGTATTTCTGTGCCAGCAGCCCCCAGGTAGCGGGAAACACCATATATTTTGGAGAG	CASSPQVAGNTIYF	4	6.822075115996798E-4	42	TCRBV03	TCRBV03	unresolved			TCRBV03-01,TCRBV03-02		TCRBD02-01	TCRBD02	TCRBD02-01				01,02	TCRBJ01-03*01	TCRBJ01	TCRBJ01-03	01				4	6	5	6	0	4	39	52	58	-1	63	4	In	VDJ
TCCGGTCCACAAAGCTGGAGGACTCAGCCATGTACTTCTGTGCCAGCAGTCCCGGGCGACAGGAACACTGAAGCTTTCTTTGGACAA		1	1.5710141434314393E-4	43	TCRBV02-01*01	TCRBV02	TCRBV02-01	01				TCRBD01-01*01	TCRBD01	TCRBD01-01	01				TCRBJ01-01*01	TCRBJ01	TCRBJ01-01	01				5	7	2	5	0	1	38	50	57	-1	62	1	Out	VDJ
AGGCTGGAGTCGGCTGCTCCCTCCCAGACATCTGTGTACTTCTGTGCCAGCCTCGGACAGGGGCACTATGGCTACACCTTCGGTTCG	CASLGQGHYGYTF	1	1.872304527103222E-4	39	TCRBV06-01*01	TCRBV06	TCRBV06-01	01				TCRBD01-01*01	TCRBD01	TCRBD01-01	01				TCRBJ01-02*01	TCRBJ01	TCRBJ01-02	01				8	3	1	2	1	3	42	51	54	63	64	1	In	VDJ
AATGTGAGCACCTTGGAGCTGGGGGACTCGGCCCTTTATCTTTGCGCCAGCAGCACCGCAGGGTACACTGAAGCTTTCTTTGGACAA	CASSTAGYTEAFF	1	1.7431800769581723E-4	39	TCRBV05-01*01	TCRBV05	TCRBV05-01	01				TCRBD01-01*01	TCRBD01	TCRBD01-01	01				TCRBJ01-01*01	TCRBJ01	TCRBJ01-01	01				4	4	4	3	1	3	42	54	58	63	64	1	In	VDJ
CACACCCTGCAGCCAGAAGACTCGGCCCTGTATCTCTGCGCCAGCAGCCAAGAAACAGTCAGCTCCTACGAGCAGTACTTCGGGCCG	CASSQETVSSYEQYF	1	1.4849311766680726E-4	45	TCRBV04-03*01	TCRBV04	TCRBV04-03	01				TCRBD01-01*01	TCRBD01	TCRBD01-01	01				TCRBJ02-07*01	TCRBJ02	TCRBJ02-07	01				0	1	3	5	4	0	36	53	54	58	62	1	In	VDJ
GATCCGGTCCACAAAGCTGGAGGACTCAGCCATGTACTTCTGTGCCATAATAAAGCCCCACGGCTGGACGAGCAGTACGTCGGGCCG		1	1.1621200513054482E-4	41	TCRBV02-01*01	TCRBV02	TCRBV02-01	01						unresolved		TCRBD01,TCRBD02	TCRBD01-01,TCRBD02-01		TCRBJ02-07*01	TCRBJ02	TCRBJ02-07	01				10	18	1	7	10	17	40	47	65	69	79	1	Out	VDJ
CACCTACACACCCTGCAGCCAGAAGACTCGGCCCTGTATCTCTGTGCCAGCAGCCAAGTATCCGATCAGCCCCAGCATTTTGGTGAT	CASSQVSDQPQHF	1	1.4849311766680726E-4	39	TCRBV04-02*01	TCRBV04	TCRBV04-02	01				TCRBD02-01	TCRBD02	TCRBD02-01				01,02	TCRBJ01-05*01	TCRBJ01	TCRBJ01-05	01				1	0	5	9	4	5	42	-1	58	60	64	1	In	VDJ
AGCACCTTGGAGCTGGGGGACTCGGCCCTTTATCTTTGCGCCAGCAGCATACTACAGGGAGCCTTCTACGAGCAGTACTTCGGGCCG	CASSILQGAFYEQYF	1	1.291244501450498E-4	45	TCRBV05-01*01	TCRBV05	TCRBV05-01	01				TCRBD01-01*01	TCRBD01	TCRBD01-01	01				TCRBJ02-07*01	TCRBJ02	TCRBJ02-07	01				4	5	3	3	6	3	36	48	53	59	65	1	In	VDJ
GCTGCTCCCTCCCAGACATCTGTGTACTTCTGTGCCAGCAGTTACCCTCCTGGCGAGAGCAGCCTATATGGCTACACCTTCGGTTCG	CASSYPPGESSLYGYTF	1	2.2381571358475298E-4	51	TCRBV06	TCRBV06	unresolved			TCRBV06-05,TCRBV06-06				unresolved		TCRBD01,TCRBD02	TCRBD01-01,TCRBD02-01		TCRBJ01-02*01	TCRBJ01	TCRBJ01-02	01				2	14	4	5	4	5	30	45	59	62	66	1	In	VDJ
AAGATCCGGTCCACAAAGCTGGAGGACTCAGCCATGTACTTCTGTGCCAGCACCTCGGACTCCCACGGGGAGCTGTTTTTTGGAGAA	CASTSDSHGELFF	1	1.5710141434314393E-4	39	TCRBV02-01*01	TCRBV02	TCRBV02-01	01				TCRBD02-01	TCRBD02	TCRBD02-01				01,02	TCRBJ02-02*01	TCRBJ02	TCRBJ02-02	01				7	4	1	10	4	7	42	52	56	61	65	1	In	VDJ
CTGTCGGCTGCTCCCTCCCAGACATCTGTGTACTTCTGTGCCAGCAGTTACGCTCGGACGGGGAACACTGAAGCTTTCTTTGGACAA	CASSYARTGNTEAFF	1	1.5064519183589144E-4	45	TCRBV06-05*01	TCRBV06	TCRBV06-05	01						unresolved		TCRBD01,TCRBD02	TCRBD01-01,TCRBD02-01		TCRBJ01-01*01	TCRBJ01	TCRBJ01-01	01				2	4	1	7	3	1	36	51	55	59	62	1	In	VDJ
TCGGCTGCTCCCTCCCAGACATCTGTGTACTTCTGTGCCAGCAACCCAGGGCGACTCTCTGGGGCCAACGTCCTGACTTTCGGGGCC	CASNPGRLSGANVLTF	1	1.9153460104849053E-4	48	TCRBV06	TCRBV06	unresolved			TCRBV06-01,TCRBV06-05		TCRBD01-01*01	TCRBD01	TCRBD01-01	01				TCRBJ02-06*01	TCRBJ02	TCRBJ02-06	01				7	3	4	3	5	0	33	43	46	51	56	1	In	VDJ
TGTCGGCTGCTCCCTCCCAGACATCTGTGTACTTCTGTGCCAGCAGTGGCAGGGATCCAGTCAAATGAAAAACTGTTTTTTGGCAGT		3	6.348618798798282E-4	46	TCRBV06	TCRBV06	unresolved			TCRBV06-01,TCRBV06-05		TCRBD01-01*01	TCRBD01	TCRBD01-01	01				TCRBJ01-04*01	TCRBJ01	TCRBJ01-04	01				4	1	4	3	9	5	35	48	49	54	63	3	Out	VDJ
CTGGAGTCTGCCAGGCCCTCACATACCTCTCAGTACCTCTGTGCCAGCACCACGGCAGGGCTAAATTCACCCCTCCACTTTGGGAAC	CASTTAGLNSPLHF	1	6.886637341069322E-5	42	TCRBV25-01*01	TCRBV25	TCRBV25-01	01				TCRBD01-01*01	TCRBD01	TCRBD01-01	01				TCRBJ01-06*01	TCRBJ01	TCRBJ01-06	01				7	6	4	3	3	7	39	49	55	60	63	1	In	VDJ
GTAGTGCGAGGAGATTCGGCAGCTTATTTCTGTGCCAGCTCACTAAACTCCGGTCAGGGGACTAACTATGGCTACACCTTCGGTTCG	CASSLNSGQGTNYGYTF	3	4.002857954496544E-4	51	TCRBV18-01*01	TCRBV18	TCRBV18-01	01				TCRBD01-01*01	TCRBD01	TCRBD01-01	01				TCRBJ01-02*01	TCRBJ01	TCRBJ01-02	01				4	11	4	2	1	0	30	43	54	60	61	3	In	VDJ
GTGAACGCCTTGGAGCTGGACGACTCGGCCCTGTATCTCTGTGCCAGCAGCTCGGACCGAGTACTCTATGGCTACACCTTCGGTTCG	CASSSDRVLYGYTF	1	2.647051227973521E-4	42	TCRBV05-04*01	TCRBV05	TCRBV05-04	01						unresolved		TCRBD01,TCRBD02	TCRBD01-01,TCRBD02-01		TCRBJ01-02*01	TCRBJ01	TCRBJ01-02	01				3	1	1	7	8	4	39	52	53	57	65	1	In	VDJ
AACGCCTTGGAGCTGGACGACTCGGCCCTGTATCTCTGTGCCAGCAGCCTTACCGGGACAGGAGCTTCACCCCTCCACTTTGGGAAC	CASSLTGTGASPLHF	1	2.5394475195193126E-4	45	TCRBV05-04*01	TCRBV05	TCRBV05-04	01				TCRBD01-01*01	TCRBD01	TCRBD01-01	01				TCRBJ01-06*01	TCRBJ01	TCRBJ01-06	01				4	6	0	4	3	9	36	48	54	62	65	1	In	VDJ
AATGTGAACGCCTTGTTGCTGGGGGACTCGGCCCTCTATCTCTGTGCCAGCAGCTTATCAGCTAACTATGGCTACACCTTCGGTTCG	CASSLSANYGYTF	1	1.1621200513054482E-4	39	TCRBV05-06*01	TCRBV05	TCRBV05-06	01				TCRBD01-01*01	TCRBD01	TCRBD01-01	01				TCRBJ01-02*01	TCRBJ01	TCRBJ01-02	01				2	2	4	5	0	0	42	56	58	-1	61	1	In	VDJ
AATTCCCTGGAGCTTGGTGACTCTGCTGTGTATTTCTGTGCCAGCAGACAAGCGGCTGCGGGGGCTTCACCCCTCCACTTTGGGAAC	CASRQAAAGASPLHF	1	1.0975578262329233E-4	45	TCRBV03	TCRBV03	unresolved			TCRBV03-01,TCRBV03-02		TCRBD02-01*01	TCRBD02	TCRBD02-01	01				TCRBJ01-06*01	TCRBJ01	TCRBJ01-06	01				1	5	7	2	1	9	36	52	57	64	65	1	In	VDJ
TGCTGTCGGCTGCTCCCTCCCAGACATCTGTGTACTTCTGTGCCAGCAGTTTGGGAGACAGGGGATTCACCCCTCCACTTTGGGAAC		2	2.0875119440116383E-4	43	TCRBV06-05*01	TCRBV06	TCRBV06-05	01				TCRBD01-01*01	TCRBD01	TCRBD01-01	01				TCRBJ01-06*01	TCRBJ01	TCRBJ01-06	01				4	5	2	2	0	8	38	51	56	-1	64	2	Out	VDJ
GAGTCGGCTGCTCCCTCCCAAACATCTGTGTACTTCTGTGCCAGCAGTTACTATGGGCAGGGGAGCTCACCCCTCCACTTTGGGAAC	CASSYYGQGSSPLHF	1	1.0760370845420816E-4	45	TCRBV06	TCRBV06	unresolved			TCRBV06-02,TCRBV06-03		TCRBD01-01*01	TCRBD01	TCRBD01-01	01				TCRBJ01-06*01	TCRBJ01	TCRBJ01-06	01				1	5	4	2	3	10	36	52	57	63	66	1	In	VDJ
TCACCAGGCCTGGGGGACGCAGCCATGTACCTGTGTGCCACCAGCTTATCAGGGGGGCGGGGCACCGGGGAGCTGTTTTTTGGAGAA	CATSLSGGRGTGELFF	2	2.6040097445918374E-4	48	TCRBV15-01*01	TCRBV15	TCRBV15-01	01				TCRBD01-01*01	TCRBD01	TCRBD01-01	01				TCRBJ02-02*01	TCRBJ02	TCRBJ02-02	01				5	4	4	1	6	4	33	45	49	56	62	2	In	VDJ
ATGAATGTGAGCACCTTGGAGCTGGGGGACTCGGCCCTTTATCTTTGCGCCAGCGCAGACGACCCGGTAGCCCAGCATTTTGGTGAT	CASADDPVAQHF	2	3.637005345752236E-4	36	TCRBV05-01*01	TCRBV05	TCRBV05-01	01						unresolved		TCRBD01,TCRBD02	TCRBD01-01,TCRBD02-01		TCRBJ01-05*01	TCRBJ01	TCRBJ01-05	01				7	3	2	7	10	11	45	54	57	60	70	2	In	VDJ
CTGGAGTCCGCTACCAGCTCCCAGACATCTGTGTACTTCTGTGCCATCAACCCGGCACCCAGCAATCAGCCCCAGCATTTTGGTGAT	CAINPAPSNQPQHF	6	8.543734451264128E-4	42	TCRBV10-03*01	TCRBV10	TCRBV10-03	01						unresolved		TCRBD01,TCRBD02	TCRBD01-01,TCRBD02-01		TCRBJ01-05*01	TCRBJ01	TCRBJ01-05	01				7	4	9	0	4	1	39	49	53	56	60	6	In	VDJ
CACACCCTGCAGCCAGAAGACTCGGCCCTGTATCTCTGTGCCAGCAGCCAAGATCCCTCGGGGAGAGAGACCCAGTACTTCGGGCCA	CASSQDPSGRETQYF	1	9.469126343970319E-5	45	TCRBV04-02*01	TCRBV04	TCRBV04-02	01				TCRBD02-01	TCRBD02	TCRBD02-01				01,02	TCRBJ02-05*01	TCRBJ02	TCRBJ02-05	01				0	5	8	3	2	4	36	53	58	63	65	1	In	VDJ
GCTGCTCCCTCCCAGACATCTGTGTACTTCTGTGCCAGCAGTTACTCCGGGACAGGGTCCCTGAGGAATGGCTACACCTTCGGTTCG	CASSYSGTGSLRNGYTF	1	2.1951156524658465E-4	51	TCRBV06	TCRBV06	unresolved			TCRBV06-05,TCRBV06-06		TCRBD01-01*01	TCRBD01	TCRBD01-01	01				TCRBJ01-02*01	TCRBJ01	TCRBJ01-02	01				0	1	0	3	10	6	30	47	48	57	67	1	In	VDJ
AAGATCCGGTCCACAAAGCTGGAGGACTCAGCCATGTACTTCTGTGCCAGCAGTGGGGACGCAAACACTGAAGCTTTCTTTGGACAA	CASSGDANTEAFF	1	1.5064519183589144E-4	39	TCRBV02-01*01	TCRBV02	TCRBV02-01	01						unresolved		TCRBD01,TCRBD02	TCRBD01-01,TCRBD02-01		TCRBJ01-01*01	TCRBJ01	TCRBJ01-01	01				4	0	0	7	3	2	42	-1	55	60	63	1	In	VDJ
AAGCTCCTTCTCAGTGACTCTGGCTTCTATCTCTGTGCCTGGAGTGGAAAGGGACTAGCGACTTCAGAGACCCAGTACTTCGGGCCA	CAWSGKGLATSETQYF	1	2.7976964198094123E-5	48	TCRBV30-01*01	TCRBV30	TCRBV30-01	01				TCRBD02-01	TCRBD02	TCRBD02-01				01,02	TCRBJ02-05*01	TCRBJ02	TCRBJ02-05	01				1	4	0	6	5	4	33	46	50	60	65	1	In	VDJ
AGGCTGCTGTCGGCTGCTCCCTCCCAGACATCTGTGTACTTCTGTGCCAGCAGCCCAGGACAGGGGACTGAAGCTTTCTTTGGACAA	CASSPGQGTEAFF	1	1.4849311766680726E-4	39	TCRBV06-05*01	TCRBV06	TCRBV06-05	01				TCRBD01-01*01	TCRBD01	TCRBD01-01	01				TCRBJ01-01*01	TCRBJ01	TCRBJ01-01	01				6	4	1	2	0	5	42	53	57	-1	66	1	In	VDJ
CGGTCCACAAAGCTGGAGGACTCAGCCATGTACTTCTGTGCCAGCGGTCGTAGCGGGGGGGTCGGAGAGACCCAGTACTTCGGGCCA	CASGRSGGVGETQYF	1	1.0329956011603984E-4	45	TCRBV02-01*01	TCRBV02	TCRBV02-01	01				TCRBD02-01*01	TCRBD02	TCRBD02-01	01				TCRBJ02-05*01	TCRBJ02	TCRBJ02-05	01				8	5	5	0	4	4	36	45	50	61	65	1	In	VDJ
CTGGAGTTGGCTGCTCCCTCCCAGACATCTGTGTACTTCTGTGCCAGCAGTTACTCGACCAGTTCCTACGAGCAGTACTTCGGGCCG	CASSYSTSSYEQYF	2	2.819217161500254E-4	42	TCRBV06-06	TCRBV06	TCRBV06-06				01,02			unresolved		TCRBD01,TCRBD02	TCRBD01-01,TCRBD02-01		TCRBJ02-07*01	TCRBJ02	TCRBJ02-07	01				0	0	2	7	4	1	39	-1	56	59	63	2	In	VDJ
TCGGCTGCTCCCTCCCAGACATCTGTGTACTTCTGTGCCAGCAGTGATCAACAGGGGGCTTTTAACTATGGCTACACCTTCGGTTCG	CASSDQQGAFNYGYTF	1	1.8077423020306972E-4	48	TCRBV06-01*01	TCRBV06	TCRBV06-01	01				TCRBD01-01*01	TCRBD01	TCRBD01-01	01				TCRBJ01-02*01	TCRBJ01	TCRBJ01-02	01				3	3	3	0	3	1	33	47	50	59	62	1	In	VDJ
CAACCTGCAAAGCTTGAGGACTCGGCCGTGTATCTCTGTGCCAGCAGCCCCAATAGCCCGGGCTCTTCACCCCTCCACTTTGGGAAC	CASSPNSPGSSPLHF	2	3.055945320099512E-4	45	TCRBV11-02*02	TCRBV11	TCRBV11-02	02						unresolved		TCRBD01,TCRBD02	TCRBD01-01,TCRBD02-01		TCRBJ01-06*01	TCRBJ01	TCRBJ01-06	01				5	11	8	0	2	9	36	48	59	63	65	2	In	VDJ
ACTCTGAAGATCCGGTCCACAAAGCTGGAGGACTCAGCCATGTACTTCTGTGCCAGCATGACTGAGTACGAGCAGTACGTCGGGCCG	CASMTEYEQYV	1	1.1190785679237649E-4	33	TCRBV02-01*01	TCRBV02	TCRBV02-01	01				TCRBD02-01	TCRBD02	TCRBD02-01				01,02	TCRBJ02-07*01	TCRBJ02	TCRBJ02-07	01				7	1	2	10	16	17	48	58	59	63	79	1	In	VDJ
ATCAATTCCCTGGAGCTTGGTGACTCTGCTGTGTATTTCTGTGCCTCGGCGAGTGGACAGGGGGACACTGAAGCTTTCTTTGGACAA	CASASGQGDTEAFF	2	4.002857954496544E-4	42	TCRBV03	TCRBV03	unresolved			TCRBV03-01,TCRBV03-02		TCRBD01-01*01	TCRBD01	TCRBD01-01	01				TCRBJ01-01*01	TCRBJ01	TCRBJ01-01	01				11	9	1	1	0	3	39	45	54	-1	64	2	In	VDJ
CTGTCGGCTGCTCCCTCCCAGACATCTGTGTACTTCTGTGCCAGCAGGCTCGACAGGGCAGCGGGCTATGGCTACACCTTCGGTTCG	CASRLDRAAGYGYTF	2	4.34718982155001E-4	45	TCRBV06-05*01	TCRBV06	TCRBV06-05	01				TCRBD01-01*01	TCRBD01	TCRBD01-01	01				TCRBJ01-02*01	TCRBJ01	TCRBJ01-02	01				6	4	2	3	7	4	36	47	51	58	65	2	In	VDJ
CGCACACAGCAGGAGGACTCGGCCGTGTATCTCTGTGCCAGCAGCTTGAGGACAGGGGCGGGATCGGGCGAGCAGTACTTCGGGCCG	CASSLRTGAGSGEQYF	2	5.035853555656943E-4	48	TCRBV07-02*01	TCRBV07	TCRBV07-02	01				TCRBD01-01*01	TCRBD01	TCRBD01-01	01				TCRBJ02-07*01	TCRBJ02	TCRBJ02-07	01				3	2	1	2	10	6	33	47	49	58	68	2	In	VDJ
GAGTCTGCCATCCCCAACCAGACAGCTCTTTACTTCTGTGCCACCAGTGAGACCAGGACGGGTCAAGAGACCCAGTACTTCGGGCCA	CATSETRTGQETQYF	1	4.7345631719851595E-5	45	TCRBV24	TCRBV24	unresolved			TCRBV24-01,TCRBV24-or09_02				unresolved		TCRBD01,TCRBD02	TCRBD01-01,TCRBD02-01		TCRBJ02-05*01	TCRBJ02	TCRBJ02-05	01				4	5	1	7	4	2	36	50	55	59	63	1	In	VDJ
GAGTCGGCTGCTCCCTCCCAGACATCTGTGTACTTCTGTGCCAGCAGTGTGATACAGGGGAGTAATGAAAAACTGTTTTTTGGCAGT	CASSVIQGSNEKLFF	2	3.766129795897286E-4	45	TCRBV06-01*01	TCRBV06	TCRBV06-01	01				TCRBD01-01*01	TCRBD01	TCRBD01-01	01				TCRBJ01-04*01	TCRBJ01	TCRBJ01-04	01				4	4	3	2	2	4	36	49	53	60	62	2	In	VDJ
GAGTCGGCTGCTCCCTCCCAAACATCTGTGTACTTCTGTGCCAGCAGTTACTCCGGGACAGGGGGTTACGAGCAGTACTTCGGGCCG	CASSYSGTGGYEQYF	1	9.899541177787151E-5	45	TCRBV06	TCRBV06	unresolved			TCRBV06-02,TCRBV06-03		TCRBD01-01*01	TCRBD01	TCRBD01-01	01				TCRBJ02-07*01	TCRBJ02	TCRBJ02-07	01				0	1	0	1	1	4	36	53	54	65	66	1	In	VDJ
TCTGCCAGGCCCTCACATACCTCTCAGTACCTCTGTGCCAGCAGTGACCCTACAGGGGGTGGGAATTCACCCCTCCACTTTGGGAAC	CASSDPTGGGNSPLHF	1	6.671429924160906E-5	48	TCRBV25-01*01	TCRBV25	TCRBV25-01	01				TCRBD01-01*01	TCRBD01	TCRBD01-01	01				TCRBJ01-06*01	TCRBJ01	TCRBJ01-06	01				3	4	3	1	4	7	33	47	51	59	63	1	In	VDJ
ATCCGGTCCACAAAGCTGGAGGACTCAGCCATGTACTTCTGTGCCAGCGTCCGGGACAGAAACAACTATGGCTACACCTTCGGTTCG	CASVRDRNNYGYTF	1	1.2482030180688148E-4	42	TCRBV02-01*01	TCRBV02	TCRBV02-01	01				TCRBD01-01*01	TCRBD01	TCRBD01-01	01				TCRBJ01-02*01	TCRBJ01	TCRBJ01-02	01				8	4	0	5	4	2	39	48	52	59	63	1	In	VDJ
AATGTGAGCACCTTGGAGCTGGGGGACTCGGCCCTTTATCTTTGCGCCAGCAGCCGACAGGGTTTCACTGAAGCTTTCTTTGGACAA	CASSRQGFTEAFF	1	1.6570971101948057E-4	39	TCRBV05-01*01	TCRBV05	TCRBV05-01	01				TCRBD01-01*01	TCRBD01	TCRBD01-01	01				TCRBJ01-01*01	TCRBJ01	TCRBJ01-01	01				4	1	2	3	3	4	42	54	55	62	65	1	In	VDJ
CACCTACACGCCCTGCAGCCAGAAGACTCAGCCCTGTATCTCTGCGCCAGCAGCCAAGAAGCGCGGTATGGCTACACCTTCGGTTCG	CASSQEARYGYTF	1	1.3773274682138645E-4	39	TCRBV04-01*01	TCRBV04	TCRBV04-01	01				TCRBD02-01	TCRBD02	TCRBD02-01				01,02	TCRBJ01-02*01	TCRBJ01	TCRBJ01-02	01				0	0	6	6	3	5	42	-1	59	63	66	1	In	VDJ
CTGTCGGCTGCTCCCTCCCAGACATCTGTGTACTTCTGTGCCAGCAGTCCGCGCAGGAGTCCTCCCGACGAGCAGTACTTCGGGCCG	CASSPRRSPPDEQYF	2	1.9153460104849053E-4	45	TCRBV06-05*01	TCRBV06	TCRBV06-05	01						unresolved		TCRBD01,TCRBD02	TCRBD01-01,TCRBD02-01		TCRBJ02-07*01	TCRBJ02	TCRBJ02-07	01				5	5	4	4	10	5	36	48	53	57	67	2	In	VDJ
AGTTCTAAGAAGCTCCTTCTCAGTGACTCTGGCTTCTATCTCTGTGCCTGGACGGGAAGGGGGCGCACTGAAGCTTTCTTTGGACAA	CAWTGRGRTEAFF	1	3.873733504351494E-5	39	TCRBV30-01*01	TCRBV30	TCRBV30-01	01				TCRBD01-01*01	TCRBD01	TCRBD01-01	01				TCRBJ01-01*01	TCRBJ01	TCRBJ01-01	01				4	5	5	0	1	4	42	52	57	64	65	1	In	VDJ
CACCTTGGAGCTGGGGGACTCGGCCCTTTATCTTTGCGCCAGCAGCTCCGTAGGGGTCTGTGCAATCAGCCCCAGCATTTTGGTGAT		1	1.7647008186490138E-4	47	TCRBV05-01*01	TCRBV05	TCRBV05-01	01				TCRBD01-01*01	TCRBD01	TCRBD01-01	01				TCRBJ01-05*01	TCRBJ01	TCRBJ01-05	01				3	4	5	2	5	2	34	47	51	56	61	1	Out	VDJ
AGTGCCCATCCTGAAGACAGCAGCTTCTACATCTGCAGTGCTAGACCCCCGGGACTGCCTATGAACACTGAAGCTTTCTTTGGACAA	CSARPPGLPMNTEAFF	1	9.469126343970319E-5	48	TCRBV20	TCRBV20	unresolved			TCRBV20-01,TCRBV20-or09_02		TCRBD02-01	TCRBD02	TCRBD02-01				01,02	TCRBJ01-01*01	TCRBJ01	TCRBJ01-01	01				2	5	0	10	5	0	33	45	50	56	61	1	In	VDJ
CTACACACCCTGCAGCCAGAAGACTCGGCCCTGTATCTCTGCGCCAGCAGCCAAGAACAGGGCGCCGGGGAGCTGTTTTTTGGAGAA	CASSQEQGAGELFF	1	1.9368667521757469E-4	42	TCRBV04-03*01	TCRBV04	TCRBV04-03	01				TCRBD01-01*01	TCRBD01	TCRBD01-01	01				TCRBJ02-02*01	TCRBJ02	TCRBJ02-02	01				0	0	3	3	2	6	39	-1	56	62	64	1	In	VDJ
CTGAAGATCCGGTCCACAAAGCTGGAGGACTCAGCCATGTACTTCTGTGCCAGCAGTGGGACAGGCGGTGGCTACACCTTCGGTTCG	CASSGTGGGYTF	1	1.2482030180688148E-4	36	TCRBV02-01*01	TCRBV02	TCRBV02-01	01				TCRBD01-01*01	TCRBD01	TCRBD01-01	01				TCRBJ01-02*01	TCRBJ01	TCRBJ01-02	01				4	0	1	4	3	7	45	-1	58	65	68	1	In	VDJ
TCGCTCAGGCTGGAGTCGGCTGCTCCCTCCCAGACATCTGTGTACTTCTGTGCCAGCACTCTCCTTGCTGAAGCTTTCTTTGGACAA	CASTLLAEAFF	1	2.1305534273933217E-4	33	TCRBV06-01*01	TCRBV06	TCRBV06-01	01				TCRBD02-01	TCRBD02	TCRBD02-01				01,02	TCRBJ01-01*01	TCRBJ01	TCRBJ01-01	01				7	0	4	10	7	6	48	-1	58	60	67	1	In	VDJ
ATCAATTCCCTGGAGCTTGGTGACTCTGCTGTGTATTTCTGTGCCAGCAGCCTACAGGGCGGCGGAAACACCATATATTTTGGAGAG	CASSLQGGGNTIYF	4	6.71447140754259E-4	42	TCRBV03	TCRBV03	unresolved			TCRBV03-01,TCRBV03-02		TCRBD01-01*01	TCRBD01	TCRBD01-01	01				TCRBJ01-03*01	TCRBJ01	TCRBJ01-03	01				4	1	3	3	4	4	39	52	53	59	63	4	In	VDJ
GTGAGCACCTTGGAGCTGGGGGACTCGGCCCTTTATCTTTGCGCCAGCAGCAACGGGACAGCGAACACTGAAGCTTTCTTTGGACAA	CASSNGTANTEAFF	1	1.6570971101948057E-4	42	TCRBV05-01*01	TCRBV05	TCRBV05-01	01				TCRBD01-01*01	TCRBD01	TCRBD01-01	01				TCRBJ01-01*01	TCRBJ01	TCRBJ01-01	01				4	3	0	5	1	1	39	51	54	61	62	1	In	VDJ
AAGCTCCTTCTCAGTGACTCTGGCTTCTATCTCTGTGCCTGGGACCCCGGGGCCAGCTCTGGGGCCAACGTCCTGACTTTCGGGGCC	CAWDPGASSGANVLTF	1	4.08894092125991E-5	48	TCRBV30-01*01	TCRBV30	TCRBV30-01	01						unresolved		TCRBD01,TCRBD02	TCRBD01-01,TCRBD02-01		TCRBJ02-06*01	TCRBJ02	TCRBJ02-06	01				5	6	7	0	3	0	33	42	48	53	56	1	In	VDJ
CTGGAGTCGGCTGCTCCCTCCCAGACATCTGTGTACTTCTGTGCCAGCACGATTAAGGGCCTGCTTGGAAAACTGTTTTTTGGCAGT	CASTIKGLLGKLFF	2	3.723088312515603E-4	42	TCRBV06-01*01	TCRBV06	TCRBV06-01	01						unresolved		TCRBD01,TCRBD02	TCRBD01-01,TCRBD02-01		TCRBJ01-04*01	TCRBJ01	TCRBJ01-04	01				7	6	5	3	9	10	39	49	55	59	68	2	In	VDJ
CTGGAGCTTGGTGACTCTGCTGTGTATTTCTGTGCCAGCAGCCAAGGGGAGGGAAAGTTCGGCAATCAGCCCCAGCATTTTGGTGAT	CASSQGEGKFGNQPQHF	1	1.3988482099047063E-4	51	TCRBV03	TCRBV03	unresolved			TCRBV03-01,TCRBV03-02		TCRBD02-01*02	TCRBD02	TCRBD02-01	02				TCRBJ01-05*01	TCRBJ01	TCRBJ01-05	01				1	0	9	0	8	2	30	-1	46	53	61	1	In	VDJ
AGGCCCTCACATACCTCTCAGTACCTCTGTGCCAGCAGTGAAGTCGCATCAGTGCCGCGGAGCTCCTACGAGCAGTACTTCGGGCCG	CASSEVASVPRSSYEQYF	1	6.241015090344074E-5	54	TCRBV25-01*01	TCRBV25	TCRBV25-01	01				TCRBD02-01	TCRBD02	TCRBD02-01				01,02	TCRBJ02-07*01	TCRBJ02	TCRBJ02-07	01				2	14	7	5	2	0	27	42	56	60	62	1	In	VDJ
CTGACCCTGGAGTCTGCCAGGCCCTCACATACCTCTCAGTACCTCTGTGCCAGCAGAGGGGTTCAATCACCCCTCCACTTTGGGAAC	CASRGVQSPLHF	1	6.45622250725249E-5	36	TCRBV25-01*01	TCRBV25	TCRBV25-01	01				TCRBD01-01*01	TCRBD01	TCRBD01-01	01				TCRBJ01-06*01	TCRBJ01	TCRBJ01-06	01				6	0	5	2	5	10	45	-1	56	61	66	1	In	VDJ
TCGGCTGCTCCCTCCCAAACATCTGTGTACTTCTGTGCCAGCAGTTACCCATGGGGGAGGTCAGGGTACGAGCAGTACGTCGGGCCG	CASSYPWGRSGYEQYV	1	9.684333760878734E-5	48	TCRBV06	TCRBV06	unresolved			TCRBV06-02,TCRBV06-03		TCRBD02-01*02	TCRBD02	TCRBD02-01	02				TCRBJ02-07*01	TCRBJ02	TCRBJ02-07	01				2	6	9	1	19	17	33	48	54	60	79	1	In	VDJ
AACGCCTTGTTGCTGGGGGACTCGGCCCTCTATCTCTGTGCCAGCAGCTTGAGACGGTTAGCTAACTATGGCTACACCTTCGGTTCG	CASSLRRLANYGYTF	1	1.0975578262329233E-4	45	TCRBV05-06*01	TCRBV05	TCRBV05-06	01						unresolved		TCRBD01,TCRBD02	TCRBD01-01,TCRBD02-01		TCRBJ01-02*01	TCRBJ01	TCRBJ01-02	01				1	1	2	7	6	0	36	51	52	55	61	1	In	VDJ
CTGGAGTCGCCCAGCCCCAACCAGACCTCTCTGTACTTCTGTGCCAGCAGTTGGGCCAGTTCGAACACTGAAGCTTTCTTTGGACAA	CASSWASSNTEAFF	1	1.2482030180688148E-4	42	TCRBV27-01*01	TCRBV27	TCRBV27-01	01				TCRBD01-01*01	TCRBD01	TCRBD01-01	01				TCRBJ01-01*01	TCRBJ01	TCRBJ01-01	01				4	0	8	0	6	1	39	-1	52	56	62	1	In	VDJ
ATCCGGTCCACAAAGCTGGAGGACTCAGCCATGTACTTCTGTGCCAGCAGTGAAGTAGCAGCGGGGGGGCCGCAGTACTTCGGGCCG	CASSEVAAGGPQYF	1	1.0975578262329233E-4	42	TCRBV02-01*01	TCRBV02	TCRBV02-01	01				TCRBD02-01*01	TCRBD02	TCRBD02-01	01				TCRBJ02-07*01	TCRBJ02	TCRBJ02-07	01				1	4	6	0	2	9	39	55	59	69	71	1	In	VDJ
CGGTCCACAAAGCTGGAGGACTCAGCCATGTACTTCTGTGCCAGCAGGACTAGGGGGCGCGGCACCGGGGAGCTGTTTTTTGGAGAA	CASRTRGRGTGELFF	1	1.4849311766680726E-4	45	TCRBV02-01*01	TCRBV02	TCRBV02-01	01				TCRBD01-01*01	TCRBD01	TCRBD01-01	01				TCRBJ02-02*01	TCRBJ02	TCRBJ02-02	01				6	4	5	0	4	4	36	47	51	58	62	1	In	VDJ
TCAATTCCCTGGAGCTTGGTGACTCTGCTGTGTATTTCTGTGCCAGCAGAGAGGACAGGGTTGAATTCACCCCTCCACTTTGGGAAC		1	1.0329956011603984E-4	43	TCRBV03	TCRBV03	unresolved			TCRBV03-01,TCRBV03-02		TCRBD01-01*01	TCRBD01	TCRBD01-01	01				TCRBJ01-06*01	TCRBJ01	TCRBJ01-06	01				6	3	1	3	3	7	38	49	52	60	63	1	Out	VDJ
CTACACGCCCTGCAGCCAGAAGACTCAGCCCTGTATCTCTGCGCCAGCAGCCAAGAGGGGTACACCGGGGAGCTGTTTTTTGGAGAA	CASSQEGYTGELFF	1	1.635576368503964E-4	42	TCRBV04-01*01	TCRBV04	TCRBV04-01	01						unresolved		TCRBD01,TCRBD02	TCRBD01-01,TCRBD02-01		TCRBJ02-02*01	TCRBJ02	TCRBJ02-02	01				0	0	6	2	1	3	39	-1	56	60	61	1	In	VDJ
AAGATCCGGTCCACAAAGCTGGAGGACTCAGCCATGTACTTCTGTGCCAGCAGTGAAGATAGAGATCAGCCCCAGCATTTTGGTGAT	CASSEDRDQPQHF	1	1.5494934017405975E-4	39	TCRBV02-01*01	TCRBV02	TCRBV02-01	01				TCRBD02-01	TCRBD02	TCRBD02-01				01,02	TCRBJ01-05*01	TCRBJ01	TCRBJ01-05	01				1	1	5	8	2	5	42	58	59	62	64	1	In	VDJ
TGTCGGCTGCTCCCTCCCAGACATCTGTGTACTTCTGTGCCAGCAGTTACTCTGGATCGGGCGCGGTGCGAGCAGTACTTCGGGCCG		1	1.0545163428512401E-4	46	TCRBV06-05*01	TCRBV06	TCRBV06-05	01						unresolved		TCRBD01,TCRBD02	TCRBD01-01,TCRBD02-01		TCRBJ02-07*01	TCRBJ02	TCRBJ02-07	01				0	6	8	0	6	6	35	52	58	62	68	1	Out	VDJ
CGGTCCACAAAGCTGGAGGACTCAGCCATGTACTTCTGTGCCAGCAGCCCAAGGACGGACACGGAAAACATTCAGTACTTCGGCGCC	CASSPRTDTENIQYF	1	1.3127652431413396E-4	45	TCRBV02-01*01	TCRBV02	TCRBV02-01	01				TCRBD01-01*01	TCRBD01	TCRBD01-01	01				TCRBJ02-04*01	TCRBJ02	TCRBJ02-04	01				6	9	1	6	3	5	36	47	56	61	64	1	In	VDJ
GGAGTTGGCTGCTCCCTCCCAGACATCTGTGTACTTCTGTGCCAGCATCCCGCGGGTGAATTGAACACTGAAGCTTTCTTTGGACAA		2	3.637005345752236E-4	44	TCRBV06-06	TCRBV06	TCRBV06-06				01,02	TCRBD02-01	TCRBD02	TCRBD02-01				01,02	TCRBJ01-01*01	TCRBJ01	TCRBJ01-01	01				7	4	7	4	5	0	37	47	51	56	61	2	Out	VDJ
TCCACAAAGCTGGAGGACTCAGCCATGTACTTCTGTGCCAGCAGTGCTTCCGGGACAGGGTACAACTATGGCTACACCTTCGGTTCG	CASSASGTGYNYGYTF	1	1.2051615346871314E-4	48	TCRBV02-01*01	TCRBV02	TCRBV02-01	01				TCRBD01-01*01	TCRBD01	TCRBD01-01	01				TCRBJ01-02*01	TCRBJ01	TCRBJ01-02	01				4	5	0	3	3	2	33	46	51	60	63	1	In	VDJ
AGGCTGGAGTCGGCTGCTCCCTCCCAGACATCTGTGTACTTCTGTGCCAGCTAACAGCCAGCCAACTATGGCTACACCTTCGGTTCG	CAS*QPANYGYTF	2	3.9167749877331773E-4	39	TCRBV06-01*01	TCRBV06	TCRBV06-01	01				TCRBD01-01*01	TCRBD01	TCRBD01-01	01				TCRBJ01-02*01	TCRBJ01	TCRBJ01-02	01				8	2	3	5	6	2	42	51	53	57	63	2	Stop	VDJ
CACACCCTGCAGCCAGAAGACTCGGCCCTGTATCTCTGCGCCAGCAGCCGCCTAACAGGGGGTAGTTCACCCCTCCACTTTGGGAAC	CASSRLTGGSSPLHF	1	1.463410434977231E-4	45	TCRBV04-03*01	TCRBV04	TCRBV04-03	01				TCRBD01-01*01	TCRBD01	TCRBD01-01	01				TCRBJ01-06*01	TCRBJ01	TCRBJ01-06	01				4	5	3	1	3	9	36	49	54	62	65	1	In	VDJ
TTGGAGTCGGCTGCTCCCTCCCAAACATCTGTGTACTTCTGTGCCAGCAGTCCCGACTCTGGGGCCAACGTCCTGACTTTCGGGGCC	CASSPDSGANVLTF	1	1.291244501450498E-4	42	TCRBV06	TCRBV06	unresolved			TCRBV06-02,TCRBV06-03				unresolved		TCRBD01,TCRBD02	TCRBD01-01,TCRBD02-01		TCRBJ02-06*01	TCRBJ02	TCRBJ02-06	01				5	3	2	8	0	0	39	51	54	-1	56	1	In	VDJ
TGCCATCCCCAACCAGACAGCTCTTTACTTCTGTGCCACCAGTGAAGGGACGTCATCCAAGCCTCTTACGAGCAGTACGTCGGGCCG		2	1.2697237597596563E-4	50	TCRBV24	TCRBV24	unresolved			TCRBV24-01,TCRBV24-or09_02				unresolved		TCRBD01,TCRBD02	TCRBD01-01,TCRBD02-01		TCRBJ02-07*01	TCRBJ02	TCRBJ02-07	01				4	1	0	7	28	17	31	45	46	51	79	2	Out	VDJ
AACGCCTTGTTGCTGGGGGACTCGGCCCTCTATCTCTGTGCCAGCAGCTTACAGGGGGCGCGGGTCTATGGCTACACCTTCGGTTCG	CASSLQGARVYGYTF	1	1.0975578262329233E-4	45	TCRBV05-06*01	TCRBV05	TCRBV05-06	01				TCRBD01-01*01	TCRBD01	TCRBD01-01	01				TCRBJ01-02*01	TCRBJ01	TCRBJ01-02	01				2	0	3	0	6	4	36	-1	50	59	65	1	In	VDJ
GAGTCGGCTGCTCCCTCCCAGACATCTGTGTACTTCTGTGCCAGCAGTGCCCAGCCCGGGACAGGGGATGGCTACACCTTCGGTTCG	CASSAQPGTGDGYTF	1	1.7216593352673308E-4	45	TCRBV06-01*01	TCRBV06	TCRBV06-01	01				TCRBD01-01*01	TCRBD01	TCRBD01-01	01				TCRBJ01-02*01	TCRBJ01	TCRBJ01-02	01				4	8	0	2	0	6	36	49	57	-1	67	1	In	VDJ
GACTCTGCTGTGTATTTCTGTGCCAGCAGCCAAAAAGTCGGTAGCGGGGGGGACAGAAACCCCTCCGGGGAGCTGTTTTTTGGAGAA	CASSQKVGSGGDRNPSGELFF	1	1.3127652431413396E-4	63	TCRBV03	TCRBV03	unresolved			TCRBV03-01,TCRBV03-02		TCRBD02-01*01	TCRBD02	TCRBD02-01	01				TCRBJ02-02*01	TCRBJ02	TCRBJ02-02	01				2	8	5	0	12	6	18	33	41	52	64	1	In	VDJ
CTGGGGTTGGAGTCGGCTGCTCCCTCCCAAACATCTGTGTACTTCTGTGCCAGCACCGCACAGGGGGGCGAGCAGTACGTCGGGCCG	CASTAQGGEQYV	1	9.469126343970319E-5	36	TCRBV06	TCRBV06	unresolved			TCRBV06-02,TCRBV06-03		TCRBD01-01*01	TCRBD01	TCRBD01-01	01				TCRBJ02-07*01	TCRBJ02	TCRBJ02-07	01				7	4	3	1	12	17	45	55	59	67	79	1	In	VDJ
TCTGCCATCCCCAACCAGACAGCTCTTTACTTCTGTGCCACCAGTGATTTCTACAGGTTCCTCACCGGGGAGCTGTTTTTTGGAGAA	CATSDFYRFLTGELFF	1	6.886637341069322E-5	48	TCRBV24	TCRBV24	unresolved			TCRBV24-01,TCRBV24-or09_02		TCRBD01-01*01	TCRBD01	TCRBD01-01	01				TCRBJ02-02*01	TCRBJ02	TCRBJ02-02	01				1	2	3	4	5	4	33	50	52	57	62	1	In	VDJ
GCCCTCACATACCTCTCAGTACCTCTGTGCCAGCAGTGGACATTGAAAACTGGACAAAGTCGGGCCAACGTCCTGACTTTCGGGGCC		1	8.17788184251982E-5	56	TCRBV25-01*01	TCRBV25	TCRBV25-01	01				TCRBD01-01*01	TCRBD01	TCRBD01-01	01				TCRBJ02-06*01	TCRBJ02	TCRBJ02-06	01				4	13	1	6	5	5	25	38	51	56	61	1	Out	VDJ
GTGAGCACCTTGGAGCTGGGGGACTCGGCCCTTTATCTTTGCGCCAGCAGCTTGGTTGGGGGTAATTCACCCCTCCACTTTGGGAAC	CASSLVGGNSPLHF	1	1.2697237597596563E-4	42	TCRBV05-01*01	TCRBV05	TCRBV05-01	01						unresolved		TCRBD01,TCRBD02	TCRBD01-01,TCRBD02-01		TCRBJ01-06*01	TCRBJ01	TCRBJ01-06	01				0	2	6	1	0	6	39	55	57	-1	62	1	In	VDJ
ACTGTGAGCAACATGAGCCCTGAAGACAGCAGCATATATCTCTGCAGCGTTACCGTAGGGACAGGGAACATTCAGTACTTCGGCGCC	CSVTVGTGNIQYF	1	3.0129038367178286E-5	39	TCRBV29-01*01	TCRBV29	TCRBV29-01	01				TCRBD01-01*01	TCRBD01	TCRBD01-01	01				TCRBJ02-04*01	TCRBJ02	TCRBJ02-04	01				5	6	0	3	0	7	42	51	57	-1	66	1	In	VDJ
CTGCTGTCGGCTGCTCCCTCCCAGACATCTGTGTACTTCTGTGCCAGCAGAGAAACAGGGAACACCGGGGAGCTGTTTTTTGGAGAA	CASRETGNTGELFF	1	1.4203689515955478E-4	42	TCRBV06-05*01	TCRBV06	TCRBV06-05	01				TCRBD01-01*01	TCRBD01	TCRBD01-01	01				TCRBJ02-02*01	TCRBJ02	TCRBJ02-02	01				6	4	3	4	0	1	39	50	54	-1	59	1	In	VDJ
CTGAAGATCCGGTCCACAAAGCTGGAGGACTCAGCCATGTACTTCTGTGCCAGCAGCCGCGCGACAGGGGCACTGTTTTTTGGCAGT	CASSRATGALFF	1	2.4748852944467877E-4	36	TCRBV02-01*01	TCRBV02	TCRBV02-01	01				TCRBD01-01*01	TCRBD01	TCRBD01-01	01				TCRBJ01-04*01	TCRBJ01	TCRBJ01-04	01				6	6	2	2	1	13	45	56	62	70	71	1	In	VDJ
AAGATCCGGTCCACAAAGCTGGAGGACTCAGCCATGTACTTCTGTGCCAGCAGTGTCTTGGAGAACACTGAAGCTTTCTTTGGACAA	CASSVLENTEAFF	5	8.436130742809921E-4	39	TCRBV02-01*01	TCRBV02	TCRBV02-01	01						unresolved		TCRBD01,TCRBD02	TCRBD01-01,TCRBD02-01		TCRBJ01-01*01	TCRBJ01	TCRBJ01-01	01				4	4	1	8	0	1	42	55	59	-1	62	5	In	VDJ
CGGTCCACAAAGCTGGAGGACTCAGCCATGTACTTCTGTGCCAGCAGCGATGGGTGGAGCTCCTACAATGAGCAGTTCTTCGGGCCA	CASSDGWSSYNEQFF	1	1.7862215603398556E-4	45	TCRBV02-01*01	TCRBV02	TCRBV02-01	01				TCRBD02-01*02	TCRBD02	TCRBD02-01	02				TCRBJ02-01*01	TCRBJ02	TCRBJ02-01	01				6	8	10	2	0	0	36	47	55	-1	59	1	In	VDJ
AGCACCTTGGAGCTGGGGGACTCGGCCCTTTATCTTTGCGCCAGCAGCCCGACAGGGACCCTTTTGAGTGGCTACACCTTCGGTTCG	CASSPTGTLLSGYTF	1	1.3127652431413396E-4	45	TCRBV05-01*01	TCRBV05	TCRBV05-01	01				TCRBD01-01*01	TCRBD01	TCRBD01-01	01				TCRBJ01-02*01	TCRBJ01	TCRBJ01-02	01				4	2	2	3	11	7	36	48	50	57	68	1	In	VDJ
ACAGTGACCAGTGCCCATCCTGAAGACAGCAGCTTCTACATCTGCAGTGCTAGGTCCGGGTCGGACTACGAGCAGTACGTCGGGCCG	CSARSGSDYEQYV	1	6.671429924160906E-5	39	TCRBV20	TCRBV20	unresolved			TCRBV20-01,TCRBV20-or09_02		TCRBD02-01	TCRBD02	TCRBD02-01				01,02	TCRBJ02-07*01	TCRBJ02	TCRBJ02-07	01				3	9	1	9	11	17	42	53	62	68	79	1	In	VDJ
TCGGCTGCTCCCTCCCAGACATCTGTGTACTTCTGTGCCAGCAGTGAATTTCGACAGTCGAACACCGGGGAGCTGTTTTTTGGAGAA	CASSEFRQSNTGELFF	1	2.0875119440116383E-4	48	TCRBV06-01*01	TCRBV06	TCRBV06-01	01				TCRBD01-01*01	TCRBD01	TCRBD01-01	01				TCRBJ02-02*01	TCRBJ02	TCRBJ02-02	01				2	4	2	5	1	0	33	48	52	57	58	1	In	VDJ
AGCACCTTGGAGCTGGGGGACTCGGCCCTTTATCTTTGCGCCAGCAGCCGCGGTGAGGGTCGGGGATCACCCCTCCACTTTGGGAAC	CASSRGEGRGSPLHF	1	1.2697237597596563E-4	45	TCRBV05-01*01	TCRBV05	TCRBV05-01	01				TCRBD02-01	TCRBD02	TCRBD02-01				01,02	TCRBJ01-06*01	TCRBJ01	TCRBJ01-06	01				4	12	8	3	1	10	36	48	60	65	66	1	In	VDJ
TCCTGGAGTCGCCCAGCCCCAACCAGACCTCTCTGTACTTCTGTGCCAGCAGTTTATGTGGTGTCCTACGAGCAGTACGTCGGGCCG		1	9.038711510153486E-5	40	TCRBV27-01*01	TCRBV27	TCRBV27-01	01						unresolved		TCRBD01,TCRBD02	TCRBD01-01,TCRBD02-01		TCRBJ02-07*01	TCRBJ02	TCRBJ02-07	01				1	15	4	5	4	17	41	57	72	75	79	1	Out	VDJ
AGCTCCTTGGAGCTGGGGGACTCAGCCCTGTACTTCTGTGCCAGCAGCTTAGGCCTGGGACAGGCCTATGGCTACACCTTCGGTTCG	CASSLGLGQAYGYTF	2	4.34718982155001E-4	45	TCRBV13-01*01	TCRBV13	TCRBV13-01	01				TCRBD01-01*01	TCRBD01	TCRBD01-01	01				TCRBJ01-02*01	TCRBJ01	TCRBJ01-02	01				0	3	0	4	1	4	36	53	56	64	65	2	In	VDJ
GTGACATCGGCCCAAAAGAACCCGACAGCTTTCTATCTCTGTGCCAGTAGTATAGACAGGCTGTCCTACGAGCAGTACTTCGGGCCG	CASSIDRLSYEQYF	2	4.1750238880232767E-4	42	TCRBV19-01	TCRBV19	TCRBV19-01				01,02	TCRBD01-01*01	TCRBD01	TCRBD01-01	01				TCRBJ02-07*01	TCRBJ02	TCRBJ02-07	01				0	0	4	4	3	1	39	-1	56	60	63	2	In	VDJ
CTACACACCCTGCAGCCAGAAGACTCGGCCCTGTATCTCTGCGCCAGCAGCCAAGATCAGGGACTTTATGGCTACACCTTCGGTTCG	CASSQDQGLYGYTF	1	1.5064519183589144E-4	42	TCRBV04-03*01	TCRBV04	TCRBV04-03	01				TCRBD02-01	TCRBD02	TCRBD02-01				01,02	TCRBJ01-02*01	TCRBJ01	TCRBJ01-02	01				0	3	0	10	1	5	39	56	59	65	66	1	In	VDJ
CTGGAGGACTCAGCCATGTACTTCTGTGCCAGCAGTGATCCGGTCTCTAGCCGGGACAGGGCCTCCTACGAGCAGTACTTCGGGCCG	CASSDPVSSRDRASYEQYF	2	2.5179267778284713E-4	57	TCRBV02-01*01	TCRBV02	TCRBV02-01	01				TCRBD01-01*01	TCRBD01	TCRBD01-01	01				TCRBJ02-07*01	TCRBJ02	TCRBJ02-07	01				3	14	0	3	1	0	24	38	52	61	62	2	In	VDJ
CTGGGGTTGGAGTCGGCTGCTCCCTCCCAAACATCTGTGTACTTCTGTGCCAGCAGTAGACTCCGCAATGAGCAGTTCTTCGGGCCA	CASSRLRNEQFF	1	1.5494934017405975E-4	36	TCRBV06	TCRBV06	unresolved			TCRBV06-02,TCRBV06-03		TCRBD02-01	TCRBD02	TCRBD02-01				01,02	TCRBJ02-01*01	TCRBJ02	TCRBJ02-01	01				5	1	2	10	3	6	45	57	58	62	65	1	In	VDJ
CTGCTGGGGTTGGAGTCGGCTGCTCCCTCCCAAACATCTGTGTACTTCTGTGCCAGCAGGTTTTACACTGAAGCTTTCTTTGGACAA	CASRFYTEAFF	1	1.226682276377973E-4	33	TCRBV06	TCRBV06	unresolved			TCRBV06-02,TCRBV06-03				unresolved					TCRBJ01-01*01	TCRBJ01	TCRBJ01-01	01				6	0	0	0	5	3	48	-1	-1	59	64	1	In	VJ
TCCACAAAGCTGGAGGACTCAGCCATGTACTTCTGTGCCAGCACCGAACAGGGGAGGTCTGGGGCCAACGTCCTGACTTTCGGGGCC	CASTEQGRSGANVLTF	1	1.4418896932863893E-4	48	TCRBV02-01*01	TCRBV02	TCRBV02-01	01				TCRBD01-01*01	TCRBD01	TCRBD01-01	01				TCRBJ02-06*01	TCRBJ02	TCRBJ02-06	01				7	4	3	2	3	1	33	43	47	54	57	1	In	VDJ
TTGGAGTCGGCTGCTCCCTCCCAAACATCTGTGTACTTCTGTGCCAGCAGTTTAAAGCAGGGGGCTGACATTCAGTACTTCGGCGCC	CASSLKQGADIQYF	2	2.345760844301738E-4	42	TCRBV06	TCRBV06	unresolved			TCRBV06-02,TCRBV06-03		TCRBD01-01*01	TCRBD01	TCRBD01-01	01				TCRBJ02-04*01	TCRBJ02	TCRBJ02-04	01				4	5	4	0	2	8	39	52	57	65	67	2	In	VDJ
GTGAGCACCTTGGAGCTGGGGGACTCGGCCCTTTATCTTTGCGCCAGCAGCCACAACCCAGCGAACACTGAAGCTTTCTTTGGACAA	CASSHNPANTEAFF	1	1.5494934017405975E-4	42	TCRBV05-01*01	TCRBV05	TCRBV05-01	01						unresolved		TCRBD01,TCRBD02	TCRBD01-01,TCRBD02-01		TCRBJ01-01*01	TCRBJ01	TCRBJ01-01	01				4	1	3	6	7	1	39	51	52	55	62	1	In	VDJ
CTGTCGGCTGCTCCCTCCCAGACATCTGTGTACTTCTGTGCCAGCAGACGCTCCGGGACGGCGACCTACGAGCAGTACTTCGGGCCG	CASRRSGTATYEQYF	1	1.0114748594695567E-4	45	TCRBV06-05*01	TCRBV06	TCRBV06-05	01						unresolved		TCRBD01,TCRBD02	TCRBD01-01,TCRBD02-01		TCRBJ02-07*01	TCRBJ02	TCRBJ02-07	01				6	7	0	7	5	2	36	47	54	59	64	1	In	VDJ
GCTGCTCCCTCCCAAACATCTGTGTACTTCTGTGCCAGCAGTTACCAAAAGACAGCTTTCATGAACACTGAAGCTTTCTTTGGACAA	CASSYQKTAFMNTEAFF	1	1.226682276377973E-4	51	TCRBV06	TCRBV06	unresolved			TCRBV06-02,TCRBV06-03		TCRBD01-01*01	TCRBD01	TCRBD01-01	01				TCRBJ01-01*01	TCRBJ01	TCRBJ01-01	01				2	5	2	5	6	0	30	45	50	55	61	1	In	VDJ
TTGGAGTCGGCTGCTCCCTCCCAAACATCTGTGTACTTCTGTGCCAGCAGAACCGACCGTCGGGAGACTGAAGCTTTCTTTGGACAA	CASRTDRRETEAFF	4	6.929678824451006E-4	42	TCRBV06	TCRBV06	unresolved			TCRBV06-02,TCRBV06-03		TCRBD02-01*02	TCRBD02	TCRBD02-01	02				TCRBJ01-01*01	TCRBJ01	TCRBJ01-01	01				6	10	8	2	0	5	39	50	60	-1	66	4	In	VDJ
ATCCGGTCCACAAAGCTGGAGGACTCAGCCATGTACTTCTGTGCCAGCAGTGAAACTACAGAGAACTATGGCTACACCTTCGGTTCG	CASSETTENYGYTF	1	1.1621200513054482E-4	42	TCRBV02-01*01	TCRBV02	TCRBV02-01	01						unresolved		TCRBD01,TCRBD02	TCRBD01-01,TCRBD02-01		TCRBJ01-02*01	TCRBJ01	TCRBJ01-02	01				2	3	3	5	2	2	39	54	57	61	63	1	In	VDJ
TCGGCTGCTCCCTCCCAAACATCTGTGTACTTCTGTGCCAGCAGTTCCCTCCTTGCGGTTTTTGGAAACACCATATATTTTGGAGAG	CASSSLLAVFGNTIYF	1	2.7761756781185707E-4	48	TCRBV06	TCRBV06	unresolved			TCRBV06-02,TCRBV06-03		TCRBD02-01	TCRBD02	TCRBD02-01				01,02	TCRBJ01-03*01	TCRBJ01	TCRBJ01-03	01				4	8	7	5	4	3	33	46	54	58	62	1	In	VDJ
AGCACCTTGGAGCTGGGGGACTCGGCCCTTTATCTTTGCGCCAGCAGCGTCGGGACGGCAAGCATGGAGACCCAGTACTTCGGGCCA	CASSVGTASMETQYF	2	1.7216593352673308E-4	45	TCRBV05-01*01	TCRBV05	TCRBV05-01	01						unresolved		TCRBD01,TCRBD02	TCRBD01-01,TCRBD02-01		TCRBJ02-05*01	TCRBJ02	TCRBJ02-05	01				4	3	0	7	10	5	36	48	51	56	66	2	In	VDJ
TCCACAAAGCTGGAGGACTCAGCCATGTACTTCTGTGCCAGCAGGGAGGTGACAGGGCTCCAATCATATCCCCAGCATTTTGGTGAT	CASREVTGLQSYPQHF	1	1.4849311766680726E-4	48	TCRBV02-01*01	TCRBV02	TCRBV02-01	01				TCRBD01-01*01	TCRBD01	TCRBD01-01	01				TCRBJ01-05*01	TCRBJ01	TCRBJ01-05	01				6	6	2	3	12	10	33	44	50	57	69	1	In	VDJ
TCGGCTGCTCCCTCCCAGACATCTGTGTACTTCTGTGCCAGCAGACCCCTTACGACAGTGAGGAATTCACCCCTCCACTTTGGGAAC	CASRPLTTVRNSPLHF	1	1.334285984832181E-4	48	TCRBV06	TCRBV06	unresolved			TCRBV06-01,TCRBV06-05		TCRBD01-01*01	TCRBD01	TCRBD01-01	01				TCRBJ01-06*01	TCRBJ01	TCRBJ01-06	01				6	9	2	5	5	7	33	44	53	58	63	1	In	VDJ
CACACCCTGCAGCCAGAAGACTCGGCCCTGTATCTCTGCGCCAGCAGCCAAGCCCCCGGGGACAGCTATGGCTACACCTTCGGTTCG	CASSQAPGDSYGYTF	1	1.463410434977231E-4	45	TCRBV04-03*01	TCRBV04	TCRBV04-03	01				TCRBD01-01*01	TCRBD01	TCRBD01-01	01				TCRBJ01-02*01	TCRBJ01	TCRBJ01-02	01				1	6	0	5	0	4	36	52	58	-1	65	1	In	VDJ
TTGGAGCTGGGGGACTCGGCCCTTTATCTTTGCGCCAGCAGCCCCAGACCGGTAGCGGGGTATGCCTACGAGCAGTACGTCGGGCCG	CASSPRPVAGYAYEQYV	1	1.1405993096146066E-4	51	TCRBV05-01*01	TCRBV05	TCRBV05-01	01				TCRBD02-01*01	TCRBD02	TCRBD02-01	01				TCRBJ02-07*01	TCRBJ02	TCRBJ02-07	01				4	10	5	3	19	17	30	42	52	60	79	1	In	VDJ
CTGTCCCTAGAGTCTGCCATCCCCAACCAGACAGCTCTTTACTTCTGTGCCACCAGCTAGCGGGGCCACGAGCAGTACGTCGGGCCG	CATS*RGHEQYV	1	4.7345631719851595E-5	36	TCRBV24	TCRBV24	unresolved			TCRBV24-01,TCRBV24-or09_02		TCRBD02-01*01	TCRBD02	TCRBD02-01	01				TCRBJ02-07*01	TCRBJ02	TCRBJ02-07	01				7	0	4	3	14	17	45	-1	56	65	79	1	Stop	VDJ
CACATCAATTCCCTGGAGCTTGGTGACTCTGCTGTGTATTTCTGTGCCAGCAGCCAGAACGGTGATGAAAAACTGTTTTTTGGCAGT	CASSQNGDEKLFF	1	2.1520741690841632E-4	39	TCRBV03	TCRBV03	unresolved			TCRBV03-01,TCRBV03-02		TCRBD02-01	TCRBD02	TCRBD02-01				01,02	TCRBJ01-04*01	TCRBJ01	TCRBJ01-04	01				3	3	8	5	2	6	42	56	59	62	64	1	In	VDJ
GAGTCGGCTGCTCCCTCCCAAACATCTGTGTACTTCTGTGCCAGCAGTTACTACTTCCAGCGGGCGAACGAGCAGTACGTCGGGCCG	CASSYYFQRANEQYV	1	9.038711510153486E-5	45	TCRBV06	TCRBV06	unresolved			TCRBV06-02,TCRBV06-03		TCRBD02-01	TCRBD02	TCRBD02-01				01,02	TCRBJ02-07*01	TCRBJ02	TCRBJ02-07	01				1	6	6	4	15	17	36	52	58	64	79	1	In	VDJ
TCCCTGGAGCTTGGTGACTCTGCTGTGTATTTCTGTGCCAGCAGCCAAGTAGGGGGGCGGGGGAACACTGAAGCTTTCTTTGGACAA	CASSQVGGRGNTEAFF	2	3.701567570824761E-4	48	TCRBV03	TCRBV03	unresolved			TCRBV03-01,TCRBV03-02				unresolved		TCRBD01,TCRBD02	TCRBD01-01,TCRBD02-01		TCRBJ01-01*01	TCRBJ01	TCRBJ01-01	01				1	1	5	1	6	1	33	49	50	56	62	2	In	VDJ
ATCCGGTCCACAAAGCTGGAGGACTCAGCCATGTACTTCTGTGCCAGCAGTGAAAGTTCGGGGGCGGTTGAAGCTTTCTTTGGACAA	CASSESSGAVEAFF	1	1.3773274682138645E-4	42	TCRBV02-01*01	TCRBV02	TCRBV02-01	01						unresolved		TCRBD01,TCRBD02	TCRBD01-01,TCRBD02-01		TCRBJ01-01*01	TCRBJ01	TCRBJ01-01	01				2	5	6	0	3	7	39	54	59	65	68	1	In	VDJ
GCCCTGCAGCCAGAAGACTCAGCCCTGTATCTCTGCGCCAGCAGCCAATTCCTGGGGGCCAGAACAGATACGCAGTATCTTGGCCCA	CASSQFLGARTDTQYL	1	1.527972660049756E-4	48	TCRBV04-01*01	TCRBV04	TCRBV04-01	01				TCRBD01-01*01	TCRBD01	TCRBD01-01	01				TCRBJ02-03*01	TCRBJ02	TCRBJ02-03	01				2	5	6	0	20	19	33	48	53	59	79	1	In	VDJ
GTGAGCACCTTGGAGCTGGGGGACTCGGCCCTTTATCTTTGCGCCAGCAGCTTGGGGGTGGAAGGCGAAAAACTGTTTTTTGGCAGT	CASSLGVEGEKLFF	1	2.668571969664362E-4	42	TCRBV05-01*01	TCRBV05	TCRBV05-01	01						unresolved		TCRBD01,TCRBD02	TCRBD01-01,TCRBD02-01		TCRBJ01-04*01	TCRBJ01	TCRBJ01-04	01				0	0	0	9	8	8	39	-1	55	58	66	1	In	VDJ
GTGAGCACCTTGGAGCTGGGGGACTCGGCCCTTTATCTTTGCGCCAGCAGCACGACAGGGGAGGGCGGGGAGCTGTTTTTTGGAGAA	CASSTTGEGGELFF	1	1.5710141434314393E-4	42	TCRBV05-01*01	TCRBV05	TCRBV05-01	01				TCRBD01-01*01	TCRBD01	TCRBD01-01	01				TCRBJ02-02*01	TCRBJ02	TCRBJ02-02	01				4	2	2	2	4	7	39	51	53	61	65	1	In	VDJ
GCTCCCTCCCAAACATCTGTGTACTTCTGTGCCAGCAGTTACGCCGGGAGCAGGGGCTTTATGAACACTGAAGCTTTCTTTGGACAA	CASSYAGSRGFMNTEAFF	1	1.2051615346871314E-4	54	TCRBV06	TCRBV06	unresolved			TCRBV06-02,TCRBV06-03				unresolved		TCRBD01,TCRBD02	TCRBD01-01,TCRBD02-01		TCRBJ01-01*01	TCRBJ01	TCRBJ01-01	01				2	8	4	2	5	0	27	42	50	56	61	1	In	VDJ
GAACTGAACATGAGCTCCTTGGAGCTGGGGGACTCAGCCCTGTACTTCTGTGCCAGCAGCTCCTGGGTCTCCAAGACCTTCGGTTCG	CASSSWVSKTF	2	2.969862353336145E-4	33	TCRBV13-01*01	TCRBV13	TCRBV13-01	01						unresolved		TCRBD01,TCRBD02	TCRBD01-01,TCRBD02-01		TCRBJ01-02*01	TCRBJ01	TCRBJ01-02	01				4	3	0	9	8	14	48	61	64	67	75	2	In	VDJ
GAGTCCGCTACCAGCTCCCAGACATCTGTGTACTTCTGTGCCATCAGTGAGTCGGGACTAGAGGATTCACCCCTCCACTTTGGGAAC	CAISESGLEDSPLHF	5	8.522213709573287E-4	45	TCRBV10-03*01	TCRBV10	TCRBV10-03	01				TCRBD02-01	TCRBD02	TCRBD02-01				01,02	TCRBJ01-06*01	TCRBJ01	TCRBJ01-06	01				0	0	0	8	3	8	36	-1	53	61	64	5	In	VDJ
CTGGAGTTGGCTGCTCCCTCCCAGACATCTGTGTACTTCTGTGCCAGCAGTTCAGGGGCTGTGGGGAACGAGCAGTACGTCGGGCCG	CASSSGAVGNEQYV	1	2.582489002900996E-4	42	TCRBV06-06	TCRBV06	TCRBV06-06				01,02	TCRBD01-01*01	TCRBD01	TCRBD01-01	01				TCRBJ02-07*01	TCRBJ02	TCRBJ02-07	01				4	0	4	2	21	17	39	-1	52	58	79	1	In	VDJ
TTGGCTGCTCCCTCCCAGACATCTGTGTACTTCTGTGCCAGCAGTTACTACCAGGAGATCAACACCGGGGAGCTGTTTTTTGGAGAA	CASSYYQEINTGELFF	2	3.5078808956071864E-4	48	TCRBV06-06	TCRBV06	TCRBV06-06				01,02			unresolved		TCRBD01,TCRBD02	TCRBD01-01,TCRBD02-01		TCRBJ02-02*01	TCRBJ02	TCRBJ02-02	01				1	2	4	4	5	2	33	49	51	55	60	2	In	VDJ
TCTGCCAGGCCCTCACATACCTCTCAGTACCTCTGTGCCAGCACCCTGGGGAACAGGGGCGCTACCGGGGAGCTGTTTTTTGGAGAA	CASTLGNRGATGELFF	2	1.0545163428512401E-4	48	TCRBV25-01*01	TCRBV25	TCRBV25-01	01				TCRBD01-01*01	TCRBD01	TCRBD01-01	01				TCRBJ02-02*01	TCRBJ02	TCRBJ02-02	01				7	9	3	2	4	5	33	43	52	59	63	2	In	VDJ
AATTCCCTGGAGCTTGGTGACTCTGCTGTGTATTTCTGTGCCAGCAGCCGAGCGGGGAGCAATTGGGAGACCCAGTACTTCGGGCCA	CASSRAGSNWETQYF	1	8.393089259428237E-5	45	TCRBV03	TCRBV03	unresolved			TCRBV03-01,TCRBV03-02		TCRBD02-01*01	TCRBD02	TCRBD02-01	01				TCRBJ02-05*01	TCRBJ02	TCRBJ02-05	01				4	1	6	3	9	5	36	49	50	57	66	1	In	VDJ
CAGGGGGACTCGGCCATGTATCTCTGTGCCAGCAGCTCAAAAACTAGCTACCCCGTCGGTAGCACAGATACGCAGTATTTTGGCCCA	CASSSKTSYPVGSTDTQYF	4	7.360093658267838E-4	57	TCRBV07-09	TCRBV07	TCRBV07-09				01,03	TCRBD02-01	TCRBD02	TCRBD02-01				01,02	TCRBJ02-03*01	TCRBJ02	TCRBJ02-03	01				4	5	3	7	12	0	24	37	42	48	60	4	In	VDJ
GCCAGGCCCTCACATACCTCTCAGTACCTCTGTGCCAGCAGTGCGGACCGACTAGCGGGGGGGACGGAGACCCAGTACTTCGGGCCA	CASSADRLAGGTETQYF	1	5.164978005801992E-5	51	TCRBV25-01*01	TCRBV25	TCRBV25-01	01				TCRBD02-01*01	TCRBD02	TCRBD02-01	01				TCRBJ02-05*01	TCRBJ02	TCRBJ02-05	01				4	6	2	0	3	5	30	43	49	63	66	1	In	VDJ
AGAAGCTCCTCCTCAGTGACTCTGGCTTCTATCTCTGTGCCTCAATTACGGGACTAGCGGGGCCCCGATGGGACAGACGTCGGGCCG		2	1.0760370845420816E-4	46	TCRBV30-01*02	TCRBV30	TCRBV30-01	02				TCRBD02-01*01	TCRBD02	TCRBD02-01	01				TCRBJ02-07*01	TCRBJ02	TCRBJ02-07	01				7	7	0	3	17	17	35	42	49	62	79	2	Out	VDJ
TCCACAAAGCTGGAGGACTCAGCCATGTACTTCTGTGCCAGCAGTGTCATTCCGACAGGGACCGGAAACACCATATATTTTGGAGAG	CASSVIPTGTGNTIYF	2	3.098986803481195E-4	48	TCRBV02-01*01	TCRBV02	TCRBV02-01	01				TCRBD01-01*01	TCRBD01	TCRBD01-01	01				TCRBJ01-03*01	TCRBJ01	TCRBJ01-03	01				4	7	2	3	3	4	33	46	53	60	63	2	In	VDJ
ATCCTGGAGTCGCCCAGCCCCAACCAGACCTCTCTGTACTTCTGTGCCAGCAGTCATAGCGTGGACAGCTTTTACGACTTCGGGCCG	CASSHSVDSFYDF	2	2.3672815859925795E-4	39	TCRBV27-01*01	TCRBV27	TCRBV27-01	01				TCRBD01-01*01	TCRBD01	TCRBD01-01	01				TCRBJ02-07*01	TCRBJ02	TCRBJ02-07	01				5	8	1	5	8	14	42	54	62	68	76	2	In	VDJ
CACGCCCTGCAGCCAGAAGACTCAGCCCTGTATCTCTGCGCCAGCAGCCAAGAAAGGGGGGGGCTCTACGAGCAGTACTTCGGGCCG	CASSQERGGLYEQYF	1	1.1405993096146066E-4	45	TCRBV04-01*01	TCRBV04	TCRBV04-01	01				TCRBD02-01*01	TCRBD02	TCRBD02-01	01				TCRBJ02-07*01	TCRBJ02	TCRBJ02-07	01				0	2	9	0	3	3	36	53	55	62	65	1	In	VDJ
ATCCTGGAGTCGCCCAGCCCCAACCAGACCTCTCTGTACTTCTGTGCCAGCAGTTTTGGGACAGGGGGTGAAGCTTTCTTTGGACAA	CASSFGTGGEAFF	1	1.1621200513054482E-4	39	TCRBV27-01*01	TCRBV27	TCRBV27-01	01				TCRBD01-01*01	TCRBD01	TCRBD01-01	01				TCRBJ01-01*01	TCRBJ01	TCRBJ01-01	01				3	1	0	1	0	7	42	56	57	-1	68	1	In	VDJ
GAGTCCGCCAGCACCAACCAGACATCTATGTACCTCTGTGCCAGCAGTCCACGGGACGGGTCGAGGGTTGGTGCTTTCTTTGGACAA	CASSPRDGSRVGAFF	4	6.047328415126499E-4	45	TCRBV28-01*01	TCRBV28	TCRBV28-01	01						unresolved		TCRBD01,TCRBD02	TCRBD01-01,TCRBD02-01		TCRBJ01-01*01	TCRBJ01	TCRBJ01-01	01				5	4	0	7	15	11	36	48	52	57	72	4	In	VDJ
AATGTGAGCACCTTGGAGCTGGGGGACTCGGCCCTTTATCTTTGCGCCAGCAGGGAACGACAGGGGCGCGGAGCTTTCTTTGGACAA	CASRERQGRGAFF	1	1.5064519183589144E-4	39	TCRBV05-01*01	TCRBV05	TCRBV05-01	01				TCRBD01-01*01	TCRBD01	TCRBD01-01	01				TCRBJ01-01*01	TCRBJ01	TCRBJ01-01	01				5	5	2	2	5	10	42	53	58	66	71	1	In	VDJ
GAGTCGCCCAGCCCCAACCAGACCTCTCTGTACTTCTGTGCCAGCAGTCCGCGGACTAGCGGCGGGTACGAGCAGTACTTCGGGCCG	CASSPRTSGGYEQYF	1	8.608296676336654E-5	45	TCRBV27-01*01	TCRBV27	TCRBV27-01	01				TCRBD02-01	TCRBD02	TCRBD02-01				01,02	TCRBJ02-07*01	TCRBJ02	TCRBJ02-07	01				5	4	1	5	4	4	36	48	52	62	66	1	In	VDJ
CCCTCACATACCTCTCAGTACCTCTGTGCCAGCAGTGAAACTGGTTGAGGCAGGGACCCCTATAATTCACCCCTCCACTTTGGGAAC	CASSETG*GRDPYNSPLHF	2	4.9497705888935754E-5	57	TCRBV25	TCRBV25	unresolved			TCRBV25-01,TCRBV25-or09_02				unresolved		TCRBD01,TCRBD02	TCRBD01-01,TCRBD02-01		TCRBJ01-06*01	TCRBJ01	TCRBJ01-06	01				2	13	0	7	1	2	24	39	52	57	58	2	Stop	VDJ
CTGAATGTGAACGCCTTGTTGCTGGGGGACTCGGCCCTCTATCTCTGTGCCAGCAGCTTGACAACCTACGAGCAGTACTTCGGGCCG	CASSLTTYEQYF	1	9.253918927061902E-5	36	TCRBV05-06*01	TCRBV05	TCRBV05-06	01				TCRBD01-01*01	TCRBD01	TCRBD01-01	01				TCRBJ02-07*01	TCRBJ02	TCRBJ02-07	01				1	0	3	6	1	2	45	-1	60	63	64	1	In	VDJ
CACATCAATTCCCTGGAGCTTGGTGACTCTGCTGTGTATTTCTGTGCCAGCAGCCAACCTGGGACCTATGGCTACACCTTCGGTTCG	CASSQPGTYGYTF	1	1.0114748594695567E-4	39	TCRBV03	TCRBV03	unresolved			TCRBV03-01,TCRBV03-02				unresolved		TCRBD01,TCRBD02	TCRBD01-01,TCRBD02-01		TCRBJ01-02*01	TCRBJ01	TCRBJ01-02	01				2	3	0	7	0	4	42	57	60	-1	65	1	In	VDJ
CTGGAGTCGCCCAGCCCCAACCAGACCTCTCTGTACTTCTGTGCCAGCAGTTTGAGTGGGACAGGATCGCCCCTCCACTTTGGGAAC	CASSLSGTGSPLHF	1	9.253918927061902E-5	42	TCRBV27-01*01	TCRBV27	TCRBV27-01	01				TCRBD01-01*01	TCRBD01	TCRBD01-01	01				TCRBJ01-06*01	TCRBJ01	TCRBJ01-06	01				3	4	0	4	4	13	39	53	57	65	69	1	In	VDJ
TCGCCCAGCCCCAACCAGACCTCTCTGTACTTCTGTGCCAGCAGTTTATCGGGGACAGCTGTTAATCAGCCCCAGCATTTTGGTGAT	CASSLSGTAVNQPQHF	2	2.001428977248272E-4	48	TCRBV27-01*01	TCRBV27	TCRBV27-01	01				TCRBD01-01*01	TCRBD01	TCRBD01-01	01				TCRBJ01-05*01	TCRBJ01	TCRBJ01-05	01				0	1	0	5	5	4	33	50	51	58	63	2	In	VDJ
AGGCTGGAGTCGGCTGCTCCCTCCCAGACATCTGTGTACTTCTGTGCCAGCAGTGAAGTGGCCGATTGGGGCTACACCTTCGGTTCG	CASSEVADWGYTF	1	1.6140556268131226E-4	39	TCRBV06-01*01	TCRBV06	TCRBV06-01	01				TCRBD01-01*01	TCRBD01	TCRBD01-01	01				TCRBJ01-02*01	TCRBJ01	TCRBJ01-02	01				1	1	9	0	7	8	42	58	59	62	69	1	In	VDJ
GCTCCCTCCCAGACATCTGTGTACTTCTGTGCCAGCAGTGAATAAAAACCGCAAGGGGATAGCAATCAGCCCCAGCATTTTGGTGAT	CASSE*KPQGDSNQPQHF	3	6.090369898508183E-4	54	TCRBV06-01*01	TCRBV06	TCRBV06-01	01				TCRBD01-01*01	TCRBD01	TCRBD01-01	01				TCRBJ01-05*01	TCRBJ01	TCRBJ01-05	01				2	11	5	2	1	0	27	42	53	58	59	3	Stop	VDJ
AGGCTGGAGTCGGCTGCTCCCTCCCAGACATCTGTGTACTTCTGTGCCAGCCGCTTCGGGGTTTCCTACGAGCAGTACTTCGGGCCG	CASRFGVSYEQYF	2	4.1319824046415936E-4	39	TCRBV06-01*01	TCRBV06	TCRBV06-01	01				TCRBD02-01*01	TCRBD02	TCRBD02-01	01				TCRBJ02-07*01	TCRBJ02	TCRBJ02-07	01				8	5	8	3	2	1	42	51	56	61	63	2	In	VDJ
CACCTACACGCCCTGCAGCCAGAAGACTCAGCCCTGTATCTCTGCGCCAGCAGCCCCCTCGGATTCTATGGCTACACCTTCGGTTCG	CASSPLGFYGYTF	1	1.2482030180688148E-4	39	TCRBV04-01*01	TCRBV04	TCRBV04-01	01						unresolved		TCRBD01,TCRBD02	TCRBD01-01,TCRBD02-01		TCRBJ01-02*01	TCRBJ01	TCRBJ01-02	01				4	5	1	8	2	4	42	55	60	63	65	1	In	VDJ
GAGTCGGCTGCTCCCTCCCAGACATCTGTGTACTTCTGTGCCAGCGGCTCGTCGAATCTCCCCCTTTACGAGCAGTACGTCGGGCCG	CASGSSNLPLYEQYV	1	1.4418896932863893E-4	45	TCRBV06-01*01	TCRBV06	TCRBV06-01	01						unresolved		TCRBD01,TCRBD02	TCRBD01-01,TCRBD02-01		TCRBJ02-07*01	TCRBJ02	TCRBJ02-07	01				8	27	4	5	4	17	36	45	72	75	79	1	In	VDJ
TGAGCACCTTGGAGCTGGGGGACTCGGCCCTTTATCTTTGCGCCAGCAGCTTTGACAGGGGGAAACACTGAAGCTTTCTTTGGACAA		1	1.5064519183589144E-4	43	TCRBV05-01*01	TCRBV05	TCRBV05-01	01				TCRBD01-01*01	TCRBD01	TCRBD01-01	01				TCRBJ01-01*01	TCRBJ01	TCRBJ01-01	01				2	1	2	1	1	2	38	52	53	62	63	1	Out	VDJ
CTGGAGTCGGCTGCTCCCTCCCAGACATCTGTGTACTTCTGTGCCAGCAGTGAACAGCCCATGAACACTGAAGCTTTCTTTGGACAA	CASSEQPMNTEAFF	1	1.9368667521757469E-4	42	TCRBV06-01*01	TCRBV06	TCRBV06-01	01						unresolved		TCRBD01,TCRBD02	TCRBD01-01,TCRBD02-01		TCRBJ01-01*01	TCRBJ01	TCRBJ01-01	01				2	0	4	5	4	0	39	-1	54	57	61	1	In	VDJ
TCGGCTGCTCCCTCCCAGACATCTGTGTACTTCTGTGCCAGCAGTGAAGTATACTATGGGAGTTCCTACGAGCAGTACGTCGGGCCG	CASSEVYYGSSYEQYV	1	1.4418896932863893E-4	48	TCRBV06-01*01	TCRBV06	TCRBV06-01	01				TCRBD02-01*02	TCRBD02	TCRBD02-01	02				TCRBJ02-07*01	TCRBJ02	TCRBJ02-07	01				1	8	9	2	17	17	33	49	57	62	79	1	In	VDJ
AGGCTGCTGTCGGCTGCTCCCTCCCAGACATCTGTGTACTTCTGTGCCAGCAGTTACTCGTCGGGGGGAAAACTGTTTTTTGGCAGT	CASSYSSGGKLFF	1	2.2811986192292132E-4	39	TCRBV06-05*01	TCRBV06	TCRBV06-05	01				TCRBD02-01*01	TCRBD02	TCRBD02-01	01				TCRBJ01-04*01	TCRBJ01	TCRBJ01-04	01				0	2	8	1	0	10	42	59	61	-1	68	1	In	VDJ
ATGTGAGCACCTTGGAGCTGGGGGACTCGGCCCTTTATCTTTGCGCCAGCGGTTTACGGGGGGCACAATGAGCAGTTCTTCGGGCCA		1	1.8938252687940638E-4	40	TCRBV05-01*01	TCRBV05	TCRBV05-01	01				TCRBD02-01*01	TCRBD02	TCRBD02-01	01				TCRBJ02-01*01	TCRBJ02	TCRBJ02-01	01				7	6	8	1	1	5	41	50	56	63	64	1	Out	VDJ
TCGGCTGCTCCCTCCCAGACATCTGTGTACTTCTGTGCCAGCAGTCCTATGACAGGAGGGACGGTGCAGCCCCAGCATTTTGGTGAT	CASSPMTGGTVQPQHF	1	1.7216593352673308E-4	48	TCRBV06	TCRBV06	unresolved			TCRBV06-01,TCRBV06-05				unresolved		TCRBD01,TCRBD02	TCRBD01-01,TCRBD02-01		TCRBJ01-05*01	TCRBJ01	TCRBJ01-05	01				5	5	2	4	10	7	33	45	50	56	66	1	In	VDJ
AATTCCCTGGAGCTTGGTGACTCTGCTGTGTATTTCTGTGCCAGCAGCCAAGGACAGGGACACACAGATACGCAGTATTTTGGCCCA	CASSQGQGHTDTQYF	2	2.410323069374263E-4	45	TCRBV03	TCRBV03	unresolved			TCRBV03-01,TCRBV03-02		TCRBD01-01*01	TCRBD01	TCRBD01-01	01				TCRBJ02-03*01	TCRBJ02	TCRBJ02-03	01				1	0	2	3	3	2	36	-1	52	59	62	2	In	VDJ
CTGTCGGCTGCTCCCTCCCAGACATCTGTGTACTTCTGTGCCAGCAGTTACGCCGGGACCCAAACCACTGGCTACACCTTCGGTTCG	CASSYAGTQTTGYTF	1	1.0975578262329233E-4	45	TCRBV06-05*01	TCRBV06	TCRBV06-05	01						unresolved		TCRBD01,TCRBD02	TCRBD01-01,TCRBD02-01		TCRBJ01-02*01	TCRBJ01	TCRBJ01-02	01				2	3	0	7	9	7	36	51	54	59	68	1	In	VDJ
ACTCTGAAGATCCGGTCCACAAAGCTGGAGGACTCAGCCATGTACTTCTGTGCCAGCCTATTTGCCACTGAAGCTTTCTTTGGACAA	CASLFATEAFF	6	0.0010781891587111658	33	TCRBV02-01*01	TCRBV02	TCRBV02-01	01				TCRBD02-01	TCRBD02	TCRBD02-01				01,02	TCRBJ01-01*01	TCRBJ01	TCRBJ01-01	01				8	0	4	9	5	4	48	-1	57	60	65	6	In	VDJ
GCTCCCTCCCAGACATCTGTGTACTTCTGTGCCAGCAGTTACTCGTTCACGATGGGACAGGGGTATTCACCCCTCCACTTTGGGAAC	CASSYSFTMGQGYSPLHF	1	1.872304527103222E-4	54	TCRBV06	TCRBV06	unresolved			TCRBV06-05,TCRBV06-06		TCRBD01-01*01	TCRBD01	TCRBD01-01	01				TCRBJ01-06*01	TCRBJ01	TCRBJ01-06	01				0	9	0	2	1	8	27	44	53	63	64	1	In	VDJ
CTGCAGCCAGAAGACTCGGCCCTGTATCTCTGTGCCAGCAGAAAAGTCGGACAGGGAACCTTGGAAAACATTCAGTACTTCGGCGCC	CASRKVGQGTLENIQYF	2	1.334285984832181E-4	51	TCRBV04-02*01	TCRBV04	TCRBV04-02	01				TCRBD01-01*01	TCRBD01	TCRBD01-01	01				TCRBJ02-04*01	TCRBJ02	TCRBJ02-04	01				6	7	1	3	8	5	30	41	48	56	64	2	In	VDJ
CGGTCCACAAAGCTGGAGGACTCAGCCATGTACTTCTGTGCCAGCAGTAGAGGACCGGGGGAGGAGGAAAAACTGTTTTTTGGCAGT	CASSRGPGEEEKLFF	1	2.3242401026108965E-4	45	TCRBV02-01*01	TCRBV02	TCRBV02-01	01				TCRBD02-01	TCRBD02	TCRBD02-01				01,02	TCRBJ01-04*01	TCRBJ01	TCRBJ01-04	01				5	7	8	2	5	8	36	48	55	61	66	1	In	VDJ
CTGTCGGCTGCTCCCTCCCAGACATCTGTGTACTTCTGTGCCAGCAGCCGTTACAGGGGGACGGATGAAAAACTGTTTTTTGGCAGT	CASSRYRGTDEKLFF	1	2.2596778775383714E-4	45	TCRBV06-05*01	TCRBV06	TCRBV06-05	01				TCRBD01-01*01	TCRBD01	TCRBD01-01	01				TCRBJ01-04*01	TCRBJ01	TCRBJ01-04	01				6	5	3	1	4	6	36	47	52	60	64	1	In	VDJ
ACATCGGCCCAAAAGAACCCGACAGCTTTCTATCTCTGTGCCAGTGGTAACGTATTGGGGACGCTCTATGGCTACACCTTCGGTTCG	CASGNVLGTLYGYTF	3	4.34718982155001E-4	45	TCRBV19-01	TCRBV19	TCRBV19-01				01,02			unresolved		TCRBD01,TCRBD02	TCRBD01-01,TCRBD02-01		TCRBJ01-02*01	TCRBJ01	TCRBJ01-02	01				4	8	0	7	3	4	36	49	57	62	65	3	In	VDJ
CTGCAGCCAGAAGACTCGGCCCTGTATCTCTGTGCCAGCAGCCAAGAAGGAGGACGGCCCATTAATGAAAAACTGTTTTTTGGCAGT	CASSQEGGRPINEKLFF	1	2.1090326857024801E-4	51	TCRBV04-02*01	TCRBV04	TCRBV04-02	01				TCRBD02-01*02	TCRBD02	TCRBD02-01	02				TCRBJ01-04*01	TCRBJ01	TCRBJ01-04	01				0	1	10	1	9	4	30	47	48	53	62	1	In	VDJ
CTCAGGCTGGAGTTGGCTGCTCCCTCCCAGACATCTGTGTACTTCTGTGCCAGCAGTCATGATACGTGGGGCTACACCTTCGGTTCG	CASSHDTWGYTF	1	2.7761756781185707E-4	36	TCRBV06-06	TCRBV06	TCRBV06-06				01,02			unresolved		TCRBD01,TCRBD02	TCRBD01-01,TCRBD02-01		TCRBJ01-02*01	TCRBJ01	TCRBJ01-02	01				5	10	0	10	0	8	45	57	67	-1	69	1	In	VDJ
ACCCTGGAGTCTGCCAGGCCCTCACATACCTCTCAGTACCTCTGTGCCAGCACGCCTCAGAACACCGGGGAGCTGTTTTTTGGAGAA	CASTPQNTGELFF	1	7.532259591794572E-5	39	TCRBV25-01*01	TCRBV25	TCRBV25-01	01						unresolved		TCRBD01,TCRBD02	TCRBD01-01,TCRBD02-01		TCRBJ02-02*01	TCRBJ02	TCRBJ02-02	01				7	5	4	6	0	1	42	52	57	-1	59	1	In	VDJ
ATCCAGGCTACGAAGCTTGAGGATTCAGCAGTGTATTTTTGTGCCAGCCGTTAACAAAGTCGGGCCAACGTCCTGACTTTCGGGGCC	CASR*QSRANVLTF	2	4.1535031463324354E-4	42	TCRBV16-01	TCRBV16	TCRBV16-01				01,02	TCRBD01-01*01	TCRBD01	TCRBD01-01	01				TCRBJ02-06*01	TCRBJ02	TCRBJ02-06	01				8	5	3	6	5	5	39	48	53	56	61	2	Stop	VDJ
AGCACCTTGGAGCTGGGGGACTCGGCCCTTTATCTTTGCGCCAGCAGCGTTTCAGGGGACTCTGGAAACACCATATATTTTGGAGAG	CASSVSGDSGNTIYF	2	3.357235703771295E-4	45	TCRBV05-01*01	TCRBV05	TCRBV05-01	01				TCRBD01-01*01	TCRBD01	TCRBD01-01	01				TCRBJ01-03*01	TCRBJ01	TCRBJ01-03	01				4	4	4	2	1	0	36	48	52	58	59	2	In	VDJ
TTGGAGTCGGCTGCTCCCTCCCAAACATCTGTGTACTTCTGTGCCAGCAGTTACTCCGCGGAAAACACTGAAGCTTTCTTTGGACAA	CASSYSAENTEAFF	1	1.1621200513054482E-4	42	TCRBV06	TCRBV06	unresolved			TCRBV06-02,TCRBV06-03		TCRBD02-01	TCRBD02	TCRBD02-01				01,02	TCRBJ01-01*01	TCRBJ01	TCRBJ01-01	01				0	1	7	5	2	2	39	56	57	61	63	1	In	VDJ
CTGTCGGCTGCTCCCTCCCAGACATCTGTGTACTTCTGTGCCAGCAGTTACGGGACAGGGGGTCACTACGAGCAGTACTTCGGGCCG	CASSYGTGGHYEQYF	2	1.9583874938665886E-4	45	TCRBV06-05*01	TCRBV06	TCRBV06-05	01				TCRBD01-01*01	TCRBD01	TCRBD01-01	01				TCRBJ02-07*01	TCRBJ02	TCRBJ02-07	01				2	0	0	1	3	3	36	-1	51	62	65	2	In	VDJ
CTGGAGTCTGCCAGGCCCTCACATACCTCTCAGTACCTCTGTGCCAGCAGTGAAACACAGGATCAAGAGACCCAGTACTTCGGGCCA	CASSETQDQETQYF	2	1.2482030180688148E-4	42	TCRBV25-01*01	TCRBV25	TCRBV25-01	01				TCRBD01-01*01	TCRBD01	TCRBD01-01	01				TCRBJ02-05*01	TCRBJ02	TCRBJ02-05	01				2	2	3	4	2	2	39	54	56	61	63	2	In	VDJ
GCGTCTGCTGTACCCTCTCAGACATCTGTGTACTTCTGTGCCAGCAGTGCCCGGGGGGGCGACACCGGGGAGCTGTTTTTTGGAGAA	CASSARGGDTGELFF	3	4.691521688603476E-4	45	TCRBV06-04	TCRBV06	TCRBV06-04				01,02	TCRBD02-01*01	TCRBD02	TCRBD02-01	01				TCRBJ02-02*01	TCRBJ02	TCRBJ02-02	01				4	2	8	0	2	3	36	49	51	59	61	3	In	VDJ
CGGCTGCTCCCTCCCAGACATCTGTGTACTTCTGTGCCAGCAGCCGCCGGGGCAGCTACGAACACCGGGGAGCTGTTTTTTGGAGAA		1	1.635576368503964E-4	49	TCRBV06	TCRBV06	unresolved			TCRBV06-01,TCRBV06-05				unresolved		TCRBD01,TCRBD02	TCRBD01-01,TCRBD02-01		TCRBJ02-02*01	TCRBJ02	TCRBJ02-02	01				6	5	7	0	5	0	32	43	48	53	58	1	Out	VDJ
TCGGCTGCTCCCTCCCAGACATCTGTGTACTTCTGTGCCAGCAGGGGGTCGACAGGGGCTAGCAACTATGGCTACACCTTCGGTTCG	CASRGSTGASNYGYTF	1	1.334285984832181E-4	48	TCRBV06	TCRBV06	unresolved			TCRBV06-01,TCRBV06-05		TCRBD01-01*01	TCRBD01	TCRBD01-01	01				TCRBJ01-02*01	TCRBJ01	TCRBJ01-02	01				6	6	2	2	5	2	33	44	50	58	63	1	In	VDJ
CTGCTGTCGGCTGCTCCCTCCCAGACATCTGTGTACTTCTGTGCCAGCAGAAGGGACAGCTATAATTCACCCCTCCACTTTGGGAAC	CASRRDSYNSPLHF	1	1.0114748594695567E-4	42	TCRBV06-05*01	TCRBV06	TCRBV06-05	01				TCRBD01-01*01	TCRBD01	TCRBD01-01	01				TCRBJ01-06*01	TCRBJ01	TCRBJ01-06	01				6	2	0	5	0	3	39	50	52	-1	59	1	In	VDJ
CTGGAGTTGGCTGCTCCCTCCCAGACATCTGTGTACTTCTGTGCCAGCAGCGAGCGGACGGTCAGTTCACCCCTCCACTTTGGGAAC	CASSERTVSSPLHF	1	2.625530486282679E-4	42	TCRBV06-06	TCRBV06	TCRBV06-06				01,02	TCRBD02-01	TCRBD02	TCRBD02-01				01,02	TCRBJ01-06*01	TCRBJ01	TCRBJ01-06	01				6	2	6	5	8	9	39	50	52	57	65	1	In	VDJ
ACGTTGGCGTCTGCTGTACCCTCTCAGACATCTGTGTACTTCTGTGCCAGCAGGGACAGGGCCGCTCAGCCCCAGCATTTTGGTGAT	CASRDRAAQPQHF	2	4.067420179569069E-4	39	TCRBV06-04	TCRBV06	TCRBV06-04				01,02			unresolved		TCRBD01,TCRBD02	TCRBD01-01,TCRBD02-01		TCRBJ01-05*01	TCRBJ01	TCRBJ01-05	01				2	0	5	3	4	6	42	-1	57	61	65	2	In	VDJ
TCGGCTGCTCCCTCCCAGACATCTGTGTACTTCTGTGCCAGCAGTTCCAATTCCGGGACAGTTAATTCACCCCTCCACTTTGGGAAC	CASSSNSGTVNSPLHF	1	1.0114748594695567E-4	48	TCRBV06-05*01	TCRBV06	TCRBV06-05	01				TCRBD01-01*01	TCRBD01	TCRBD01-01	01				TCRBJ01-06*01	TCRBJ01	TCRBJ01-06	01				4	8	0	5	1	6	33	46	54	61	62	1	In	VDJ
GCTGCTCCCTCCCAAACATCTGTGTACTTCTGTGCCAGCAGTCCGGGACACGCCAGCTCTGGGGCCAACGTCCTGACTTTCGGGGCC	CASSPGHASSGANVLTF	1	1.1836407929962898E-4	51	TCRBV06	TCRBV06	unresolved			TCRBV06-02,TCRBV06-03		TCRBD01-01*01	TCRBD01	TCRBD01-01	01				TCRBJ02-06*01	TCRBJ02	TCRBJ02-06	01				5	2	0	6	6	0	30	42	44	50	56	1	In	VDJ
CTAGAGTCTGCCATCCCCAACCAGACAGCTCTTTACTTCTGTGCCACCAGTGACCCCTTGACGGTGGAGACCCAGTACTTCGGGCCA	CATSDPLTVETQYF	1	4.304148338168327E-5	42	TCRBV24	TCRBV24	unresolved			TCRBV24-01,TCRBV24-or09_02				unresolved		TCRBD01,TCRBD02	TCRBD01-01,TCRBD02-01		TCRBJ02-05*01	TCRBJ02	TCRBJ02-05	01				4	6	2	7	4	5	39	53	59	62	66	1	In	VDJ
CAACATGAGCCCTGAAGACAGCAGCATATATCTCTGCAGCGTTGGTTTGGGACAGCGGGGGATCTTCTCTCTCAGTATTTTGGCCCA		1	3.0129038367178286E-5	47	TCRBV29-01*01	TCRBV29	TCRBV29-01	01				TCRBD02-01*01	TCRBD02	TCRBD02-01	01				TCRBJ02-03*01	TCRBJ02	TCRBJ02-03	01				4	9	6	2	11	12	34	44	53	61	72	1	Out	VDJ
CTGCTGTCGGCTGCTCCCTCCCAGACATCTGTGTACTTCTGTGCCAGCAGTTATCGGGGTACGGGAAACACCATATATTTTGGAGAG	CASSYRGTGNTIYF	2	2.9053001282636204E-4	42	TCRBV06-05*01	TCRBV06	TCRBV06-05	01				TCRBD02-01*01	TCRBD02	TCRBD02-01	01				TCRBJ01-03*01	TCRBJ01	TCRBJ01-03	01				3	1	8	3	4	4	39	53	54	59	63	2	In	VDJ
TCGGCTGCTCCCTCCCAAACATCTGTGTACTTCTGTGCCAGCAGGCCGGGACCTGTTCTGCGCAATCAGCCCCAGCATTTTGGTGAT	CASRPGPVLRNQPQHF	1	1.226682276377973E-4	48	TCRBV06	TCRBV06	unresolved			TCRBV06-02,TCRBV06-03				unresolved		TCRBD01,TCRBD02	TCRBD01-01,TCRBD02-01		TCRBJ01-05*01	TCRBJ01	TCRBJ01-05	01				6	3	0	7	9	2	33	44	47	52	61	1	In	VDJ
AATGTGAGCACCTTGGAGCTGGGGGACTCGGCCCTTTATCTTTGCGCCAGCAGTATAGTCAGCCAAGGTCCCTACACCTTCGGTTCG	CASSIVSQGPYTF	1	1.226682276377973E-4	39	TCRBV05-01*01	TCRBV05	TCRBV05-01	01						unresolved		TCRBD01,TCRBD02	TCRBD01-01,TCRBD02-01		TCRBJ01-02*01	TCRBJ01	TCRBJ01-02	01				5	6	4	5	9	10	42	53	59	62	71	1	In	VDJ
AATGTGAGCACCTTGGAGCTGGGGGACTCGGCCCTTTATCTTTGCGCCAGCAATGGACTCATCACAGATACGCAGTATTTTGGCCCA	CASNGLITDTQYF	1	1.463410434977231E-4	39	TCRBV05-01*01	TCRBV05	TCRBV05-01	01				TCRBD02-01	TCRBD02	TCRBD02-01				01,02	TCRBJ02-03*01	TCRBJ02	TCRBJ02-03	01				6	2	1	10	3	2	42	52	54	59	62	1	In	VDJ
GCGTCTGCTGTACCCTCTCAGACATCTGTGTACTTCTGTGCCAGCAGTGACTCACAGGGCGGGGGCAATGAGCAGTTCTTCGGGCCA	CASSDSQGGGNEQFF	5	9.275439668752744E-4	45	TCRBV06-04	TCRBV06	TCRBV06-04				01,02	TCRBD02-01*01	TCRBD02	TCRBD02-01	01				TCRBJ02-01*01	TCRBJ02	TCRBJ02-01	01				0	5	7	2	0	6	36	53	58	-1	65	5	In	VDJ
CTGGAGTCGGCTGCTCCCTCCCAGACATCTGTGTACTTCTGTGCCAGCAGTGGACAGGGGGATAATTCACCCCTCCACTTTGGGAAC	CASSGQGDNSPLHF	1	1.5064519183589144E-4	42	TCRBV06-01*01	TCRBV06	TCRBV06-01	01				TCRBD01-01*01	TCRBD01	TCRBD01-01	01				TCRBJ01-06*01	TCRBJ01	TCRBJ01-06	01				4	0	2	1	0	5	39	-1	52	-1	61	1	In	VDJ
CTGCAGCCAGAAGACTCAGCCCTGTATCTCTGCGCCAGCAGCCTCCTCCCCGGGGGTTATAGCAATCAGCCCCAGCATTTTGGTGAT	CASSLLPGGYSNQPQHF	1	1.5494934017405975E-4	51	TCRBV04-01*01	TCRBV04	TCRBV04-01	01				TCRBD02-01*01	TCRBD02	TCRBD02-01	01				TCRBJ01-05*01	TCRBJ01	TCRBJ01-05	01				4	7	8	2	3	0	30	43	50	56	59	1	In	VDJ
CTGGAGTCGGCTGCTCCCTCCCAGACATCTGTGTACTTCTGTGCCAGCAGTGAAGGTTCGAAGTTCTACGAGCAGTACGTCGGGCCG	CASSEGSKFYEQYV	1	1.4203689515955478E-4	42	TCRBV06-01*01	TCRBV06	TCRBV06-01	01						unresolved		TCRBD01,TCRBD02	TCRBD01-01,TCRBD02-01		TCRBJ02-07*01	TCRBJ02	TCRBJ02-07	01				1	17	4	5	4	17	39	55	72	75	79	1	In	VDJ
ATCCAGCCCTCAGAACCCAGGGACTCAGCTGTGTACTTCTGTGCCAGCAGTTTCGGGACAGTGAACACTGAAGCTTTCTTTGGACAA	CASSFGTVNTEAFF	1	2.7331341947368877E-4	42	TCRBV12	TCRBV12	unresolved			TCRBV12-03,TCRBV12-04		TCRBD01-01*01	TCRBD01	TCRBD01-01	01				TCRBJ01-01*01	TCRBJ01	TCRBJ01-01	01				3	1	0	5	0	0	39	53	54	-1	61	1	In	VDJ
GTGACCAGTGCCCATCCTGAAGACAGCAGCTTCTACATCTGCAGTGCCAGGACCGGGACAGGCGCAGCTGGCTACACCTTCGGTTCG	CSARTGTGAAGYTF	1	6.886637341069322E-5	42	TCRBV20	TCRBV20	unresolved			TCRBV20-01,TCRBV20-or09_02		TCRBD01-01*01	TCRBD01	TCRBD01-01	01				TCRBJ01-02*01	TCRBJ01	TCRBJ01-02	01				6	7	0	4	6	7	39	47	54	62	68	1	In	VDJ
CTACACACCCTGCAGCCAGAAGACTCGGCCCTGTATCTCTGCGCCAGCAGCCAAGAAATGGCTTCCTACGAGCAGTACTTCGGGCCG	CASSQEMASYEQYF	2	3.012903836717829E-4	42	TCRBV04-03*01	TCRBV04	TCRBV04-03	01				TCRBD01-01*01	TCRBD01	TCRBD01-01	01				TCRBJ02-07*01	TCRBJ02	TCRBJ02-07	01				0	3	9	0	1	1	39	56	59	62	63	2	In	VDJ
AAGATCCGGTCCACAAAGCTGGAGGACTCAGCCATGTACTTCTGTGCCAGCCTTCAGGGGCTTCATCAGCCCCAGCATTTTGGTGAT	CASLQGLHQPQHF	1	1.3773274682138645E-4	39	TCRBV02-01*01	TCRBV02	TCRBV02-01	01				TCRBD01-01*01	TCRBD01	TCRBD01-01	01				TCRBJ01-05*01	TCRBJ01	TCRBJ01-05	01				8	3	4	2	4	5	42	51	54	60	64	1	In	VDJ
GTGACCAGTGCCCATCCTGAAGACAGCAGCTTCTACATCTGCAGTGCTAGAGATATGGACACCCAAGAGACCCAGTACTTCGGGCCA	CSARDMDTQETQYF	2	7.747467008702987E-5	42	TCRBV20	TCRBV20	unresolved			TCRBV20-01,TCRBV20-or09_02		TCRBD01-01*01	TCRBD01	TCRBD01-01	01				TCRBJ02-05*01	TCRBJ02	TCRBJ02-05	01				0	3	1	6	1	1	39	53	56	61	62	2	In	VDJ
CCCCTCACTCTGGAGTCAGCTACCCGCTCCCAGACATCTGTGTATTTCTGCGCCAGCAGTAGTTCTGGCGAGCAGTACTTCGGGCCG	CASSSSGEQYF	1	2.7761756781185707E-4	33	TCRBV10-02*01	TCRBV10	TCRBV10-02	01						unresolved		TCRBD01,TCRBD02	TCRBD01-01,TCRBD02-01		TCRBJ02-07*01	TCRBJ02	TCRBJ02-07	01				5	6	0	10	0	6	48	60	66	-1	68	1	In	VDJ
CACACCCTGCAGCCAGAAGACTCGGCCCTGTATCTCTGCGCCAGCAGCCAAGGGAGCGGGGGTTCCTACGAGCAGTACTTCGGGCCG	CASSQGSGGSYEQYF	1	1.2482030180688148E-4	45	TCRBV04-03*01	TCRBV04	TCRBV04-03	01				TCRBD02-01*01	TCRBD02	TCRBD02-01	01				TCRBJ02-07*01	TCRBJ02	TCRBJ02-07	01				1	2	6	2	1	1	36	52	54	62	63	1	In	VDJ
TCCCTGGAGCTTGGTGACTCTGCTGTGTATTTCTGTGCCAGCAGCCAAGATGCGCGTCAGGGGAATGAAAAACTGTTTTTTGGCAGT	CASSQDARQGNEKLFF	1	2.044470460629955E-4	48	TCRBV03	TCRBV03	unresolved			TCRBV03-01,TCRBV03-02		TCRBD01-01*01	TCRBD01	TCRBD01-01	01				TCRBJ01-04*01	TCRBJ01	TCRBJ01-04	01				0	7	4	2	0	5	33	50	57	-1	63	1	In	VDJ
CTGAGGATCCAGCAGGTAGTGCGAGGAGATTCGGCAGCTTATTTCTGTGCCAGCTCACCACGGCCTGCTGGCTACACCTTCGGTTCG	CASSPRPAGYTF	2	3.9167749877331773E-4	36	TCRBV18-01*01	TCRBV18	TCRBV18-01	01				TCRBD01-01*01	TCRBD01	TCRBD01-01	01				TCRBJ01-02*01	TCRBJ01	TCRBJ01-02	01				1	0	9	0	4	7	45	-1	61	64	68	2	In	VDJ
AGAGTCTGCCATCCCCAACCAGACAGCTCTTTACTTCTGTGCCACAGACAAGAGGGGGTCCATAATTCACCCCTCCACTTTGGGAAC		1	4.7345631719851595E-5	44	TCRBV24	TCRBV24	unresolved			TCRBV24-01,TCRBV24-or09_02		TCRBD01-01*01	TCRBD01	TCRBD01-01	01				TCRBJ01-06*01	TCRBJ01	TCRBJ01-06	01				10	7	5	1	3	5	37	45	52	58	61	1	Out	VDJ
TCAGGCTGGAGTCGGCTGCTCCCTCCCAGACATCTGTGTACTTCTGTGCCAGCACCCCGCATTGACTATGGCTACACCTTCGGTTCG		1	1.5494934017405975E-4	37	TCRBV06-01*01	TCRBV06	TCRBV06-01	01						unresolved		TCRBD01,TCRBD02	TCRBD01-01,TCRBD02-01		TCRBJ01-02*01	TCRBJ01	TCRBJ01-02	01				7	5	4	6	3	3	44	54	59	61	64	1	Out	VDJ
GGGGACTCGGCCCTCTATCTCTGTGCCAGCAGCAGAGGTGGGGGTTTCATGGGTTCGTATAGCAATCAGCCCCAGCATTTTGGTGAT	CASSRGGGFMGSYSNQPQHF	1	8.393089259428237E-5	60	TCRBV05	TCRBV05	unresolved			TCRBV05-06,TCRBV05-07				unresolved		TCRBD01,TCRBD02	TCRBD01-01,TCRBD02-01		TCRBJ01-05*01	TCRBJ01	TCRBJ01-05	01				4	6	6	1	15	0	21	33	39	44	59	1	In	VDJ
GCCTTGTTGCTGGGGGACTCGGCCCTCTATCTCTGTGCCAGCAGCTTCGGCCGGTCTACCTATAATTCACCCCTCCACTTTGGGAAC	CASSFGRSTYNSPLHF	1	9.253918927061902E-5	48	TCRBV05-06*01	TCRBV05	TCRBV05-06	01						unresolved		TCRBD01,TCRBD02	TCRBD01-01,TCRBD02-01		TCRBJ01-06*01	TCRBJ01	TCRBJ01-06	01				2	1	9	0	7	2	33	47	48	51	58	1	In	VDJ
CTGTCGGCTGCTCCCTCCCAGACATCTGTGTACTTCTGTGCCAGCAGCTACAGGGGGCAAGGGGTCTATGGCTACACCTTCGGTTCG	CASSYRGQGVYGYTF	1	1.0329956011603984E-4	45	TCRBV06-05*01	TCRBV06	TCRBV06-05	01				TCRBD01-01*01	TCRBD01	TCRBD01-01	01				TCRBJ01-02*01	TCRBJ01	TCRBJ01-02	01				2	0	5	0	7	4	36	-1	51	58	65	1	In	VDJ
ATCAATTCCCTGGAGCTTGGTGACTCTGCTGTGTATTTCTGTGCCAGCAGCCCCCGGGAGTCCACCGGGGAGCTGTTTTTTGGAGAA	CASSPRESTGELFF	1	1.1836407929962898E-4	42	TCRBV03	TCRBV03	unresolved			TCRBV03-01,TCRBV03-02		TCRBD02-01*02	TCRBD02	TCRBD02-01	02				TCRBJ02-02*01	TCRBJ02	TCRBJ02-02	01				4	2	8	2	2	4	39	52	54	60	62	1	In	VDJ
GAGTCGGCTGCTCCCTCCCAAACATCTGTGTACTTCTGTGCCAGCAGCTCCCAGGGGGCTTGGAATCAGCCCCAGCATTTTGGTGAT	CASSSQGAWNQPQHF	1	1.2051615346871314E-4	45	TCRBV06	TCRBV06	unresolved			TCRBV06-02,TCRBV06-03		TCRBD01-01*01	TCRBD01	TCRBD01-01	01				TCRBJ01-05*01	TCRBJ01	TCRBJ01-05	01				6	4	4	0	4	4	36	47	51	59	63	1	In	VDJ
AGGATCCAGCAGGTAGTGCGAGGAGATTCGGCAGCTTATTTCTGTGCCAGCTCACGGGACACGCGCTATGGCTACACCTTCGGTTCG	CASSRDTRYGYTF	1	2.711613453046046E-4	39	TCRBV18-01*01	TCRBV18	TCRBV18-01	01				TCRBD01-01*01	TCRBD01	TCRBD01-01	01				TCRBJ01-02*01	TCRBJ01	TCRBJ01-02	01				4	0	0	6	4	4	42	-1	55	61	65	1	In	VDJ
TCGGCTGCTCCCTCCCAAACATCTGTGTACTTCTGTGCCAGCAGTCTCTTCCGTGGTGGGCCGGCCGATGGCTACACCTTCGGTTCG	CASSLFRGGPADGYTF	1	9.469126343970319E-5	48	TCRBV06	TCRBV06	unresolved			TCRBV06-02,TCRBV06-03		TCRBD01-01*01	TCRBD01	TCRBD01-01	01				TCRBJ01-02*01	TCRBJ01	TCRBJ01-02	01				5	12	8	0	6	6	33	45	57	61	67	1	In	VDJ
GAGTCTGCCATCCCCAACCAGACAGCTCTTTACTTCTGTGCCACCAGTGACCAAGGGGGTAGCAATCAGCCCCAGCATTTTGGTGAT	CATSDQGGSNQPQHF	1	6.45622250725249E-5	45	TCRBV24	TCRBV24	unresolved			TCRBV24-01,TCRBV24-or09_02		TCRBD01-01*01	TCRBD01	TCRBD01-01	01				TCRBJ01-05*01	TCRBJ01	TCRBJ01-05	01				4	3	5	1	0	0	36	50	53	-1	59	1	In	VDJ
GAGTCGGCTGCTCCCTCCCAGACATCTGTGTACTTCTGTGCCAGCAGAGAGGACAGGGTGGTTTATGAAAAACTGTTTTTTGGCAGT	CASREDRVVYEKLFF	2	3.228111253626245E-4	45	TCRBV06-01*01	TCRBV06	TCRBV06-01	01				TCRBD01-01*01	TCRBD01	TCRBD01-01	01				TCRBJ01-04*01	TCRBJ01	TCRBJ01-04	01				6	3	1	3	6	6	36	47	50	58	64	2	In	VDJ
TTGGAGATCCAGCGCACAGAGCAGGGGGACTCGGCCATGTATCTCTGTGCCAGCAGCTTAGGTAGCATTAAAGCTTTCTTTGGACAA	CASSLGSIKAFF	2	4.067420179569069E-4	36	TCRBV07-09	TCRBV07	TCRBV07-09				01,03	TCRBD02-01	TCRBD02	TCRBD02-01				01,02	TCRBJ01-01*01	TCRBJ01	TCRBJ01-01	01				1	1	5	7	4	9	45	61	62	66	70	2	In	VDJ
CTGGAGTCGGCTGCTCCCTCCCAGACATCTGTGTACTTCTGTGCCAGCAGTGAAGATGGGACCCTCTACGAGCAGTACGTCGGGCCG	CASSEDGTLYEQYV	1	1.3773274682138645E-4	42	TCRBV06-01*01	TCRBV06	TCRBV06-01	01						unresolved		TCRBD01,TCRBD02	TCRBD01-01,TCRBD02-01		TCRBJ02-07*01	TCRBJ02	TCRBJ02-07	01				1	2	0	7	17	17	39	55	57	62	79	1	In	VDJ
CACACCCTGCAGCCAGAAGACTCGGCCCTGTATCTCTGCGCCAGCAGCTCACAAGACGGGGGGAACACTGAAGCTTTCTTTGGACAA	CASSSQDGGNTEAFF	1	1.635576368503964E-4	45	TCRBV04-03*01	TCRBV04	TCRBV04-03	01				TCRBD02-01*01	TCRBD02	TCRBD02-01	01				TCRBJ01-01*01	TCRBJ01	TCRBJ01-01	01				5	8	8	2	0	1	36	48	56	-1	62	1	In	VDJ
GATCCAGCAGGTAGTGCGAGGAGATTCGGCAGCTTATTTCTGTGCCAGCTCGCGGGACAGGGCAACACTGAAGCTTTCTTTGGACAA		3	3.8952542460423355E-4	41	TCRBV18-01*01	TCRBV18	TCRBV18-01	01				TCRBD01-01*01	TCRBD01	TCRBD01-01	01				TCRBJ01-01*01	TCRBJ01	TCRBJ01-01	01				6	2	0	3	1	2	40	51	53	62	63	3	Out	VDJ
ATCAATTCCCTGGAGCTTGGTGACTCTGCTGTGTATTTCTGTGCCAGCAGCCCGGGACAGCATAATTCACCCCTCCACTTTGGGAAC	CASSPGQHNSPLHF	1	9.253918927061902E-5	42	TCRBV03	TCRBV03	unresolved			TCRBV03-01,TCRBV03-02		TCRBD01-01*01	TCRBD01	TCRBD01-01	01				TCRBJ01-06*01	TCRBJ01	TCRBJ01-06	01				4	1	0	5	1	5	39	52	53	60	61	1	In	VDJ
ATCCGGTCCACAAAGCTGGAGGACTCAGCCATGTACTTCTGTGCCAGCAGTCTTGGAAAGTCTAACTATGGCTACACCTTCGGTTCG	CASSLGKSNYGYTF	1	1.0760370845420816E-4	42	TCRBV02-01*01	TCRBV02	TCRBV02-01	01						unresolved		TCRBD01,TCRBD02	TCRBD01-01,TCRBD02-01		TCRBJ01-02*01	TCRBJ01	TCRBJ01-02	01				5	3	1	8	4	0	39	51	54	57	61	1	In	VDJ
GAGTCCGCCAGCACCAACCAGACATCTATGTACCTCTGTGCCAGCAGCCGCGACAGGTCAATGACAGATACGCAGTATTTTGGCCCA	CASSRDRSMTDTQYF	7	0.0012761799822669088	45	TCRBV28-01*01	TCRBV28	TCRBV28-01	01				TCRBD01-01*01	TCRBD01	TCRBD01-01	01				TCRBJ02-03*01	TCRBJ02	TCRBJ02-03	01				6	4	2	4	6	3	36	47	51	57	63	7	In	VDJ
ATCAATTCCCTGGAGCTTGGTGACTCTGCTGTGTATTTCTGTGCCAGCAGCCAAGGTTGGGCCCCCGGGGAGCTGTTTTTTGGAGAA	CASSQGWAPGELFF	2	2.453364552755946E-4	42	TCRBV03	TCRBV03	unresolved			TCRBV03-01,TCRBV03-02		TCRBD01-01*01	TCRBD01	TCRBD01-01	01				TCRBJ02-02*01	TCRBJ02	TCRBJ02-02	01				1	3	8	0	2	6	39	55	58	62	64	2	In	VDJ
CGGCTGCTCCCTCCCAGACATCTGTGTACTTCTGTGCCAGCAGTTACTCGTCTACGAGGGGCCAATGAAAAACTGTTTTTTGGCAGT		1	2.173594910775005E-4	49	TCRBV06-05*01	TCRBV06	TCRBV06-05	01						unresolved		TCRBD01,TCRBD02	TCRBD01-01,TCRBD02-01		TCRBJ01-04*01	TCRBJ01	TCRBJ01-04	01				0	7	5	2	2	5	32	49	56	61	63	1	Out	VDJ
ACAGTGACCAGTGCCCATCCTGAAGACAGCAGCTTCTACATCTGCAGTGCTTCACCCCAGGGGAGAACTGAAGCTTTCTTTGGACAA	CSASPQGRTEAFF	1	8.17788184251982E-5	39	TCRBV20	TCRBV20	unresolved			TCRBV20-01,TCRBV20-or09_02		TCRBD01-01*01	TCRBD01	TCRBD01-01	01				TCRBJ01-01*01	TCRBJ01	TCRBJ01-01	01				5	6	4	2	3	5	42	51	57	63	66	1	In	VDJ
ACGCCCTGCAGCCAGAAGACTCAGCCCTGTATCTCTGCGCCAGCAGCCCAAAACGTCCAGGGGGATGCTGAAGCTTTCTTTGGACAA		1	1.4203689515955478E-4	46	TCRBV04-01*01	TCRBV04	TCRBV04-01	01				TCRBD01-01*01	TCRBD01	TCRBD01-01	01				TCRBJ01-01*01	TCRBJ01	TCRBJ01-01	01				4	9	4	1	3	6	35	48	57	64	67	1	Out	VDJ
AACGCCTTGGAGCTGGACGACTCGGCCCTGTATCTCTGTGCCAGCAGCTGGGACCAGACAAATAATTCACCCCTCCACTTTGGGAAC	CASSWDQTNNSPLHF	2	3.120507545172037E-4	45	TCRBV05-04*01	TCRBV05	TCRBV05-04	01						unresolved		TCRBD01,TCRBD02	TCRBD01-01,TCRBD02-01		TCRBJ01-06*01	TCRBJ01	TCRBJ01-06	01				3	0	0	7	7	5	36	-1	49	54	61	2	In	VDJ
AATTCCCTGGAGCTTGGTGACTCTGCTGTGTATTTCTGTGCCAGCAGCCAAGTCGGGGCCGGGGCAGATACGCAGTATTTTGGCCCA	CASSQVGAGADTQYF	1	1.1405993096146066E-4	45	TCRBV03	TCRBV03	unresolved			TCRBV03-01,TCRBV03-02				unresolved		TCRBD01,TCRBD02	TCRBD01-01,TCRBD02-01		TCRBJ02-03*01	TCRBJ02	TCRBJ02-03	01				1	2	7	0	5	4	36	52	54	59	64	1	In	VDJ
ATCCGGTCCACAAAGCTGGAGGACTCAGCCATGTACTTCTGTGCCAGCAGGGAGCACCGGAACACCGGGGAGCTGTTTTTTGGAGAA	CASREHRNTGELFF	1	1.291244501450498E-4	42	TCRBV02-01*01	TCRBV02	TCRBV02-01	01				TCRBD02-01*02	TCRBD02	TCRBD02-01	02				TCRBJ02-02*01	TCRBJ02	TCRBJ02-02	01				6	0	10	2	5	1	39	-1	50	54	59	1	In	VDJ
ATGAGCTCCTTGGAGCTGGGGGACTCAGCCCTGTACTTCTGTGCCAGCGGGGAGACAGCTACTAATTCACCCCTCCACTTTGGGAAC	CASGETATNSPLHF	1	1.635576368503964E-4	42	TCRBV13-01*01	TCRBV13	TCRBV13-01	01						unresolved		TCRBD01,TCRBD02	TCRBD01-01,TCRBD02-01		TCRBJ01-06*01	TCRBJ01	TCRBJ01-06	01				8	5	2	5	4	6	39	48	53	58	62	1	In	VDJ
CACACCCTGCAGCCAGAAGACTCGGCCCTGTATCTCTGTGCCAGCAGCCAAGAGCGGGGGGGCCCAGATACGCAGTATTTTGGCCCA	CASSQERGGPDTQYF	1	1.1405993096146066E-4	45	TCRBV04-02*01	TCRBV04	TCRBV04-02	01				TCRBD02-01*01	TCRBD02	TCRBD02-01	01				TCRBJ02-03*01	TCRBJ02	TCRBJ02-03	01				0	0	7	0	2	4	36	-1	53	62	64	1	In	VDJ
GAGTCGGCTGCTCCCTCCCAAACATCTGTGTACTTCTGTGCCAGCAGGTTACAGGGGGCGGACGGCACTGAAGCTTTCTTTGGACAA	CASRLQGADGTEAFF	1	1.1190785679237649E-4	45	TCRBV06	TCRBV06	unresolved			TCRBV06-02,TCRBV06-03		TCRBD01-01*01	TCRBD01	TCRBD01-01	01				TCRBJ01-01*01	TCRBJ01	TCRBJ01-01	01				6	3	3	0	6	4	36	47	50	59	65	1	In	VDJ
CACGCCCTGCAGCCAGAAGACTCAGCCCTGTATCTCTGCGCCAGCAGCCCACCTCGATCCACGGGTTCTGAAGCTTTCTTTGGACAA	CASSPPRSTGSEAFF	1	1.3988482099047063E-4	45	TCRBV04-01*01	TCRBV04	TCRBV04-01	01				TCRBD02-01	TCRBD02	TCRBD02-01				01,02	TCRBJ01-01*01	TCRBJ01	TCRBJ01-01	01				4	12	8	4	2	6	36	49	61	65	67	1	In	VDJ
TTGGAGCTGGGGGACTCGGCCCTTTATCTTTGCGCCAGCAGCTTGTCCCCAGGGGACTCCTATAATTCACCCCTCCACTTTGGGAAC	CASSLSPGDSYNSPLHF	1	1.1190785679237649E-4	51	TCRBV05-01*01	TCRBV05	TCRBV05-01	01				TCRBD01-01*01	TCRBD01	TCRBD01-01	01				TCRBJ01-06*01	TCRBJ01	TCRBJ01-06	01				1	4	4	2	1	0	30	45	49	55	56	1	In	VDJ
CTGGAGTCGGCTGCTCCCTCCCAGACATCTGTGTACTTCTGTGCCAGCAGTGACCCGGGACAAAGGACTGAAGCTTTCTTTGGACAA	CASSDPGQRTEAFF	1	1.829263043721539E-4	42	TCRBV06-01*01	TCRBV06	TCRBV06-01	01				TCRBD01-01*01	TCRBD01	TCRBD01-01	01				TCRBJ01-01*01	TCRBJ01	TCRBJ01-01	01				3	3	0	6	4	5	39	53	56	62	66	1	In	VDJ
CACACCCTGCAGCCAGAAGACTCGGCCCTGTATCTCTGCGCCAGCAGCCTGCAGACAGGTCGCAATCAGCCCCAGCATTTTGGTGAT	CASSLQTGRNQPQHF	1	1.7216593352673308E-4	45	TCRBV04-03*01	TCRBV04	TCRBV04-03	01				TCRBD01-01*01	TCRBD01	TCRBD01-01	01				TCRBJ01-05*01	TCRBJ01	TCRBJ01-05	01				4	4	2	4	2	2	36	49	53	59	61	1	In	VDJ
GCCCTGCAGCCAGAAGACTCAGCCCTGTATCTCTGCGCCAGCAGCCAAGATCGGGACAGATCCCCCTATGGCTACACCTTCGGTTCG	CASSQDRDRSPYGYTF	1	1.1836407929962898E-4	48	TCRBV04-01*01	TCRBV04	TCRBV04-01	01				TCRBD01-01*01	TCRBD01	TCRBD01-01	01				TCRBJ01-02*01	TCRBJ01	TCRBJ01-02	01				0	2	0	5	6	4	33	50	52	59	65	1	In	VDJ
AATTCCCTGGAGCTTGGTGACTCTGCTGTGTATTTCTGTGCCAGCACCCTCGGGGGAAACAGGGGCCTAACCCCCTCATTCGGTTCG	CASTLGGNRGLTPSF	1	9.469126343970319E-5	45	TCRBV03	TCRBV03	unresolved			TCRBV03-01,TCRBV03-02		TCRBD01-01*01	TCRBD01	TCRBD01-01	01				TCRBJ01-02*01	TCRBJ01	TCRBJ01-02	01				7	12	3	2	13	17	36	46	58	65	78	1	In	VDJ
CGCTCAGGCTGGAGTCGGCTGCTCCCTCCCAGACATCTGTGTACTTCTGTGCCAGCAGTGCGGGTGGGAGAGCAGTACGTCGGGCCG		1	1.3773274682138645E-4	34	TCRBV06-01*01	TCRBV06	TCRBV06-01	01				TCRBD02-01*02	TCRBD02	TCRBD02-01	02				TCRBJ02-07*01	TCRBJ02	TCRBJ02-07	01				4	5	9	2	9	17	47	60	65	70	79	1	Out	VDJ
CCTGGAGCTTGGTGACTCTGCTGTGTATTTCTGTGCCAGCAGCCTAGAATCTTTATGGATAATAACTATGGCTACACCTTCGGTTCG		1	9.469126343970319E-5	50	TCRBV03	TCRBV03	unresolved			TCRBV03-01,TCRBV03-02				unresolved		TCRBD01,TCRBD02	TCRBD01-01,TCRBD02-01		TCRBJ01-02*01	TCRBJ01	TCRBJ01-02	01				0	8	1	8	3	1	31	48	56	59	62	1	Out	VDJ
GAGTTGGCTGCTCCCTCCCAGACATCTGTGTACTTCTGTGCCAGCAGTTACGGGGTGGGAACGAACACTGAAGCTTTCTTTGGACAA	CASSYGVGTNTEAFF	2	3.1850697702445616E-4	45	TCRBV06-06	TCRBV06	TCRBV06-06				01,02			unresolved		TCRBD01,TCRBD02	TCRBD01-01,TCRBD02-01		TCRBJ01-01*01	TCRBJ01	TCRBJ01-01	01				2	5	0	8	2	1	36	51	56	60	62	2	In	VDJ
CCTGGAGCTTGGTGACTCTGCTGTGTATTTCTGTGCCAGCAGCCAAATCGCCCGGGAGTGACTGGAAACACCATATATTTTGGAGAG		3	6.219494348653232E-4	50	TCRBV03	TCRBV03	unresolved			TCRBV03-01,TCRBV03-02		TCRBD02-01*02	TCRBD02	TCRBD02-01	02				TCRBJ01-03*01	TCRBJ01	TCRBJ01-03	01				2	6	8	2	3	2	31	46	52	58	61	3	Out	VDJ
GAGTCTGCCATCCCCAACCAGACAGCTCTTTACTTCTGTGCCACCAGTGAGGCCGGGACAGGGTGGAAAAAACTGTTTTTTGGCAGT	CATSEAGTGWKKLFF	1	1.0329956011603984E-4	45	TCRBV24	TCRBV24	unresolved			TCRBV24-01,TCRBV24-or09_02		TCRBD01-01*01	TCRBD01	TCRBD01-01	01				TCRBJ01-04*01	TCRBJ01	TCRBJ01-04	01				4	4	0	3	4	9	36	50	54	63	67	1	In	VDJ
GAGATCCAGCGCACAGAGCAGGGGGACTCGGCCATGTATCTCTGTGCCAGCAGATTAGGAAGCGCCGGGTTTGCTTTCTTTGGACAA	CASRLGSAGFAFF	3	6.606867699088381E-4	39	TCRBV07-09	TCRBV07	TCRBV07-09				01,03	TCRBD02-01	TCRBD02	TCRBD02-01				01,02	TCRBJ01-01*01	TCRBJ01	TCRBJ01-01	01				1	2	6	6	8	11	42	58	60	64	72	3	In	VDJ
TGTCGGCTGCTCCCTCCCAGACATCTGTGTACTTCTGTGCCAGCAGTTAATCCCAGGGGTATGAACACTGAAGCTTTCTTTGGACAA		2	2.3672815859925795E-4	46	TCRBV06-05*01	TCRBV06	TCRBV06-05	01				TCRBD01-01*01	TCRBD01	TCRBD01-01	01				TCRBJ01-01*01	TCRBJ01	TCRBJ01-01	01				3	4	4	2	2	0	35	49	53	59	61	2	Out	VDJ
GAGTCGCCCAGCCCCAACCAGACCTCTCTGTACTTCTGTGCCAGCAGTTTTAGGCAGGGGGGTAATCAGCCCCAGCATTTTGGTGAT	CASSFRQGGNQPQHF	2	2.1520741690841632E-4	45	TCRBV27-01*01	TCRBV27	TCRBV27-01	01				TCRBD01-01*01	TCRBD01	TCRBD01-01	01				TCRBJ01-05*01	TCRBJ01	TCRBJ01-05	01				3	4	4	1	2	4	36	50	54	61	63	2	In	VDJ
AGCACCTTGGAGCTGGGGGACTCGGCCCTTTATCTTTGCGCCAGCAGCGGACAGGGGCTGGCTAATGAAAAACTGTTTTTTGGCAGT	CASSGQGLANEKLFF	1	2.4318438110651047E-4	45	TCRBV05-01*01	TCRBV05	TCRBV05-01	01				TCRBD01-01*01	TCRBD01	TCRBD01-01	01				TCRBJ01-04*01	TCRBJ01	TCRBJ01-04	01				4	0	1	2	4	3	36	-1	48	57	61	1	In	VDJ
ACCAGTGCCCATCCTGAAGACAGCAGCTTCTACATCTGCAGTGCTAGAGATCGGGGCAGGGGGCATTATGGCTACACCTTCGGTTCG	CSARDRGRGHYGYTF	1	6.671429924160906E-5	45	TCRBV20	TCRBV20	unresolved			TCRBV20-01,TCRBV20-or09_02		TCRBD01-01*01	TCRBD01	TCRBD01-01	01				TCRBJ01-02*01	TCRBJ01	TCRBJ01-02	01				0	6	4	0	2	5	36	50	56	64	66	1	In	VDJ
GTGAACGCCTTGTTGCTGGGGGACTCGGCCCTCTATCTCTGTGCCAGCAGCCCAGGACAGGCCTTCTATGGCTACACCTTCGGTTCG	CASSPGQAFYGYTF	1	9.469126343970319E-5	42	TCRBV05-06*01	TCRBV05	TCRBV05-06	01				TCRBD01-01*01	TCRBD01	TCRBD01-01	01				TCRBJ01-02*01	TCRBJ01	TCRBJ01-02	01				4	3	1	4	4	4	39	51	54	61	65	1	In	VDJ
ACGTTGGCGTCTGCTGTACCCTCTCAGACATCTGTGTACTTCTGTGCCAGCAGTGTGGAGAACACCGGGGAGCTGTTTTTTGGAGAA	CASSVENTGELFF	8	0.0014311293224409686	39	TCRBV06-04	TCRBV06	TCRBV06-04				01,02			unresolved		TCRBD01,TCRBD02	TCRBD01-01,TCRBD02-01		TCRBJ02-02*01	TCRBJ02	TCRBJ02-02	01				4	1	1	8	0	1	42	55	56	-1	59	8	In	VDJ
ATCCGGTCCACAAAGCTGGAGGACTCAGCCATGTACTTCTGTGCCAGCAGGGGGACAGGGGTCCTCTCTGAAGCTTTCTTTGGACAA	CASRGTGVLSEAFF	1	1.2482030180688148E-4	42	TCRBV02-01*01	TCRBV02	TCRBV02-01	01				TCRBD01-01*01	TCRBD01	TCRBD01-01	01				TCRBJ01-01*01	TCRBJ01	TCRBJ01-01	01				6	1	0	2	6	6	39	50	51	61	67	1	In	VDJ
AATCTTCACATCAATTCCCTGGAGCTTGGTGACTCTGCTGTGTATTTCTGTGCCAGCAGCTGGAAAGGAAAACTGTTTTTTGGCAGT	CASSWKGKLFF	1	1.9583874938665886E-4	33	TCRBV03	TCRBV03	unresolved			TCRBV03-01,TCRBV03-02				unresolved		TCRBD01,TCRBD02	TCRBD01-01,TCRBD02-01		TCRBJ01-04*01	TCRBJ01	TCRBJ01-04	01				5	1	1	8	4	10	48	60	61	64	68	1	In	VDJ
AGCACCTTGGAGCTGGGGGACTCGGCCCTTTATCTTTGCGCCAGCAGCTTGCGCGCAGGGGAAAATTCACCCCTCCACTTTGGGAAC	CASSLRAGENSPLHF	1	1.1190785679237649E-4	45	TCRBV05-01*01	TCRBV05	TCRBV05-01	01				TCRBD01-01*01	TCRBD01	TCRBD01-01	01				TCRBJ01-06*01	TCRBJ01	TCRBJ01-06	01				1	4	4	2	2	7	36	51	55	61	63	1	In	VDJ
AGCCAGAAGACTCAGCCCTGTATCTCTGCGCCAGCAGCCAAGATGGCGTATTAAGGGGACCTGAACACTGAAGCTTTCTTTGGACAA		1	1.3988482099047063E-4	55	TCRBV04-01*01	TCRBV04	TCRBV04-01	01						unresolved		TCRBD01,TCRBD02	TCRBD01-01,TCRBD02-01		TCRBJ01-01*01	TCRBJ01	TCRBJ01-01	01				0	12	0	7	1	0	26	43	55	60	61	1	Out	VDJ
CTGAAGATCCAGCCCTCAGAACCCAGGGACTCAGCTGTGTACTTCTGTGCCAGCACCATGGACGGAGGACCCATATATTTTGGAGAG	CASTMDGGPIYF	8	0.0013385901331703495	36	TCRBV12	TCRBV12	unresolved			TCRBV12-03,TCRBV12-04		TCRBD02-01*02	TCRBD02	TCRBD02-01	02				TCRBJ01-03*01	TCRBJ01	TCRBJ01-03	01				7	8	10	1	2	11	45	55	63	68	70	8	In	VDJ
CACCTACACGCCCTGCAGCCAGAAGACTCAGCCCTGTATCTCTGCGCCAGCAGCCAAGGGGGCAATCAGCCCCAGCATTTTGGTGAT	CASSQGGNQPQHF	1	1.4849311766680726E-4	39	TCRBV04-01*01	TCRBV04	TCRBV04-01	01						unresolved		TCRBD01,TCRBD02	TCRBD01-01,TCRBD02-01		TCRBJ01-05*01	TCRBJ01	TCRBJ01-05	01				1	0	0	9	0	2	42	-1	58	-1	61	1	In	VDJ
CACACCCTGCAGCCAGAAGACTCGGCCCTGTATCTCTGCGCCAGCAGCCAAGGGGTCGGGGGTAATGAAAAACTGTTTTTTGGCAGT	CASSQGVGGNEKLFF	1	2.7976964198094125E-4	45	TCRBV04-03*01	TCRBV04	TCRBV04-03	01				TCRBD02-01*01	TCRBD02	TCRBD02-01	01				TCRBJ01-04*01	TCRBJ01	TCRBJ01-04	01				1	4	8	2	0	4	36	52	56	-1	62	1	In	VDJ
CTGCAGCCAGAAGACTCAGCCCTGTATCTCTGCGCCAGCAGCCAAGTACCGCCAGGGTTATCGAACACTGAAGCTTTCTTTGGACAA	CASSQVPPGLSNTEAFF	1	1.3988482099047063E-4	51	TCRBV04-01*01	TCRBV04	TCRBV04-01	01				TCRBD01-01*01	TCRBD01	TCRBD01-01	01				TCRBJ01-01*01	TCRBJ01	TCRBJ01-01	01				1	6	4	3	5	1	30	46	52	57	62	1	In	VDJ
TGCTGTCGGCTGCTCCCTCCCAGACATCTGTGTACTTCTGTGCCAGCAGTCGACAGGCGAGCTAACTATGGCTACACCTTCGGTTCG		2	1.8507837854123805E-4	43	TCRBV06-05*01	TCRBV06	TCRBV06-05	01				TCRBD01-01*01	TCRBD01	TCRBD01-01	01				TCRBJ01-02*01	TCRBJ01	TCRBJ01-02	01				5	1	2	4	4	0	38	50	51	57	61	2	Out	VDJ
CTGCTGTCGGCTGCTCCCTCCCAGACATCTGTGTACTTCTGTGCCAGCAGAGACAGGGGGTGGAACACTGAAGCTTTCTTTGGACAA	CASRDRGWNTEAFF	1	1.226682276377973E-4	42	TCRBV06-05*01	TCRBV06	TCRBV06-05	01				TCRBD01-01*01	TCRBD01	TCRBD01-01	01				TCRBJ01-01*01	TCRBJ01	TCRBJ01-01	01				6	1	2	1	2	1	39	50	51	60	62	1	In	VDJ
GCACCTTGGAGCTGGGGGACTCGGCCCTTTATCTTTGCGCCAGCAGCTTGGATGCAGGAATCTAACTATGGCTACACCTTCGGTTCG		1	1.1621200513054482E-4	46	TCRBV05-01*01	TCRBV05	TCRBV05-01	01				TCRBD01-01*01	TCRBD01	TCRBD01-01	01				TCRBJ01-02*01	TCRBJ01	TCRBJ01-02	01				0	3	4	4	3	0	35	51	54	58	61	1	Out	VDJ
GAGTCGGCTGCTCCCTCCCAGACATCTGTGTACTTCTGTGCCAGCAGTTTTTCCCGGGTTCGCAATCAGCCCCAGCATTTTGGTGAT	CASSFSRVRNQPQHF	1	1.8938252687940638E-4	45	TCRBV06-01*01	TCRBV06	TCRBV06-01	01				TCRBD02-01	TCRBD02	TCRBD02-01				01,02	TCRBJ01-05*01	TCRBJ01	TCRBJ01-05	01				5	6	8	4	3	2	36	48	54	58	61	1	In	VDJ
CGGTCCACAAAGCTGGAGGACTCAGCCATGTACTTCTGTGCCAGCAGTCCAAATTCGGTACAGGGGGAGACCCAGTACTTCGGGCCA	CASSPNSVQGETQYF	1	8.608296676336654E-5	45	TCRBV02-01*01	TCRBV02	TCRBV02-01	01				TCRBD01-01*01	TCRBD01	TCRBD01-01	01				TCRBJ02-05*01	TCRBJ02	TCRBJ02-05	01				5	11	3	2	0	5	36	48	59	-1	66	1	In	VDJ
ACCAGTGCCCATCCTGAAGACAGCAGCTTCTACATCTGCAGTGCTTTTACACGCCATGGTAACAATCAGCCCCAGCATTTTGGTGAT	CSAFTRHGNNQPQHF	1	8.393089259428237E-5	45	TCRBV20	TCRBV20	unresolved			TCRBV20-01,TCRBV20-or09_02		TCRBD01-01*01	TCRBD01	TCRBD01-01	01				TCRBJ01-05*01	TCRBJ01	TCRBJ01-05	01				5	3	3	6	11	3	36	45	48	51	62	1	In	VDJ
ATCCAGCCCTCAGAACCCAGGGACTCAGCTGTGTACTTCTGTGCCAGCAGTGGACAGGGAAGACGATCACCCCTCCACTTTGGGAAC	CASSGQGRRSPLHF	1	2.0659912023207968E-4	42	TCRBV12	TCRBV12	unresolved			TCRBV12-03,TCRBV12-04		TCRBD01-01*01	TCRBD01	TCRBD01-01	01				TCRBJ01-06*01	TCRBJ01	TCRBJ01-06	01				5	0	1	3	7	10	39	-1	51	59	66	1	In	VDJ
CTAAATGTGAACGCCTTGTTGCTGGGGGACTCGGCCCTCTATCTCTGTGCCAGCAGCGGTAGCGGAACTGAAGCTTTCTTTGGACAA	CASSGSGTEAFF	1	1.1405993096146066E-4	36	TCRBV05-06*01	TCRBV05	TCRBV05-06	01				TCRBD02-01	TCRBD02	TCRBD02-01				01,02	TCRBJ01-01*01	TCRBJ01	TCRBJ01-01	01				4	2	5	5	1	5	45	57	59	65	66	1	In	VDJ
AAGATCCGGTCCACAAAGCTGGAGGACTCAGCCATGTACTTCTGTGCCAGCGGCCGGGACACATCCTACGAGCAGTACTTCGGGCCG	CASGRDTSYEQYF	1	9.253918927061902E-5	39	TCRBV02-01*01	TCRBV02	TCRBV02-01	01				TCRBD01-01*01	TCRBD01	TCRBD01-01	01				TCRBJ02-07*01	TCRBJ02	TCRBJ02-07	01				8	4	0	6	2	1	42	51	55	61	63	1	In	VDJ
AGCAACATGAGCCCTGAAGACAGCAGCATATATCTCTGCAGCGTTCTTATCACTAGAACGGTGAGCACTGAAGCTTTCTTTGGACAA	CSVLITRTVSTEAFF	1	2.7976964198094123E-5	45	TCRBV29-01*01	TCRBV29	TCRBV29-01	01				TCRBD02-01	TCRBD02	TCRBD02-01				01,02	TCRBJ01-01*01	TCRBJ01	TCRBJ01-01	01				5	6	3	8	9	4	36	45	51	56	65	1	In	VDJ
GCGTCTGCTGTACCCTCTCAGACATCTGTGTACTTCTGTGCCAGCAGTCTTAGCGGGGGGGCCGCAGATACGCAGTATTTTGGCCCA	CASSLSGGAADTQYF	6	0.001041603897836735	45	TCRBV06-04	TCRBV06	TCRBV06-04				01,02	TCRBD02-01*01	TCRBD02	TCRBD02-01	01				TCRBJ02-03*01	TCRBJ02	TCRBJ02-03	01				5	2	5	0	3	4	36	48	50	61	64	6	In	VDJ
GGCTGCTCCCTCCCAGACATCTGTGTACTTCTGTGCCAGCAGTTACTCGAAGGATACATAACTAATTCACCCCTCCACTTTGGGAAC		1	1.7216593352673308E-4	50	TCRBV06	TCRBV06	unresolved			TCRBV06-05,TCRBV06-06				unresolved		TCRBD01,TCRBD02	TCRBD01-01,TCRBD02-01		TCRBJ01-06*01	TCRBJ01	TCRBJ01-06	01				0	3	1	8	8	6	31	48	51	54	62	1	Out	VDJ
ATCCGGTCCACAAAGCTGGAGGACTCAGCCATGTACTTCTGTGCCAGTAAAACTAGCCCTAATACCTACGAGCAGTACGTCGGGCCG	CASKTSPNTYEQYV	2	2.1951156524658465E-4	42	TCRBV02-01*01	TCRBV02	TCRBV02-01	01				TCRBD02-01	TCRBD02	TCRBD02-01				01,02	TCRBJ02-07*01	TCRBJ02	TCRBJ02-07	01				9	4	3	7	22	17	39	47	51	57	79	2	In	VDJ
CTCCCTCCCAGACATCTGTGTACTTCTGTGCCAGCAGTTCCTCTTTCTGTGGGCGCATCCCCTAATGAAAAACTGTTTTTTGGCAGT		2	3.744609054206444E-4	55	TCRBV06	TCRBV06	unresolved			TCRBV06-05,TCRBV06-06		TCRBD01-01*01	TCRBD01	TCRBD01-01	01				TCRBJ01-04*01	TCRBJ01	TCRBJ01-04	01				0	7	8	0	7	3	26	43	50	54	61	2	Out	VDJ
AGTCGGCTGCTCCCTCCCAGACATCTGTGTACTTCTGTGCCAGCAGTGAGGGGGAGAGGCGATAATTCACCCCTCCACTTTGGGAAC		1	1.4203689515955478E-4	46	TCRBV06-01*01	TCRBV06	TCRBV06-01	01						unresolved		TCRBD01,TCRBD02	TCRBD01-01,TCRBD02-01		TCRBJ01-06*01	TCRBJ01	TCRBJ01-06	01				3	0	6	1	7	5	35	-1	49	54	61	1	Out	VDJ
AGGCTGCTGTCGGCTGCTCCCTCCCAGACATCTGTGTACTTCTGTGCCAGCCGGCGAGGGGGCCAAGGCCGCTACACCTTCGGTTCG	CASRRGGQGRYTF	1	1.0114748594695567E-4	39	TCRBV06-05*01	TCRBV06	TCRBV06-05	01				TCRBD01-01*01	TCRBD01	TCRBD01-01	01				TCRBJ01-02*01	TCRBJ01	TCRBJ01-02	01				8	5	5	0	7	9	42	51	56	63	70	1	In	VDJ
AAGATCCGGTCCACAAAGCTGGAGGACTCAGCCATGTACTTCTGTGCCAGCAGTGAAGGCTGGGCTCGGGGCTACACCTTCGGTTCG	CASSEGWARGYTF	1	1.0329956011603984E-4	39	TCRBV02-01*01	TCRBV02	TCRBV02-01	01				TCRBD01-01*01	TCRBD01	TCRBD01-01	01				TCRBJ01-02*01	TCRBJ01	TCRBJ01-02	01				1	3	8	0	4	8	42	58	61	65	69	1	In	VDJ
AGTGCCCATCCTGAAGACAGCAGCTTCTACATCTGCAGTGCTAGAGGGGCTGCTGGGACCCATAATTCACCCCTCCACTTTGGGAAC	CSARGAAGTHNSPLHF	2	1.2482030180688148E-4	48	TCRBV20	TCRBV20	unresolved			TCRBV20-01,TCRBV20-or09_02				unresolved		TCRBD01,TCRBD02	TCRBD01-01,TCRBD02-01		TCRBJ01-06*01	TCRBJ01	TCRBJ01-06	01				1	8	0	7	2	5	33	46	54	59	61	2	In	VDJ
CCCTGATCCTGGAGTCGCCCAGCCCCAACCAGACCTCTCTGTACTTCTGTGCCAGCAGTCAGTCATCAGCCCCAGCATTTTGGTGAT		1	1.1190785679237649E-4	34	TCRBV27-01*01	TCRBV27	TCRBV27-01	01				TCRBD01-01*01	TCRBD01	TCRBD01-01	01				TCRBJ01-05*01	TCRBJ01	TCRBJ01-05	01				5	0	4	5	2	5	47	-1	59	62	64	1	Out	VDJ
TCGGCTGCTCCCTCCCAGACATCTGTGTACTTCTGTGCCAGCAGTTACTCGCCCTCGGGGGGTGATGTGTGGTACACCTTCGGTTCG	CASSYSPSGGDVWYTF	1	1.0114748594695567E-4	48	TCRBV06-05*01	TCRBV06	TCRBV06-05	01				TCRBD02-01*01	TCRBD02	TCRBD02-01	01				TCRBJ01-02*01	TCRBJ01	TCRBJ01-02	01				0	5	8	1	10	11	33	50	55	62	72	1	In	VDJ
CGGTCCACAAAGCTGGAGGACTCAGCCATGTACTTCTGTGCCAGCAGTCCGGCAGGGAGAACTAATGAAAAACTGTTTTTTGGCAGT	CASSPAGRTNEKLFF	1	2.1305534273933217E-4	45	TCRBV02-01*01	TCRBV02	TCRBV02-01	01						unresolved		TCRBD01,TCRBD02	TCRBD01-01,TCRBD02-01		TCRBJ01-04*01	TCRBJ01	TCRBJ01-04	01				5	4	4	3	2	1	36	48	52	57	59	1	In	VDJ
TCGCCCAGCCCCAACCAGACCTCTCTGTACTTCTGTGCCACCGGGACTAGCGGGGGCCTGAGCTCCTACGAGCAGTACTTCGGGCCG	CATGTSGGLSSYEQYF	1	7.747467008702987E-5	48	TCRBV27-01*01	TCRBV27	TCRBV27-01	01				TCRBD02-01*01	TCRBD02	TCRBD02-01	01				TCRBJ02-07*01	TCRBJ02	TCRBJ02-07	01				10	2	0	2	6	0	33	40	42	56	62	1	In	VDJ
ATCCGGTCCACAAAGCTGGAGGACTCAGCCATGTACTTCTGTGCCATCTCACAGGGGGCGCTTGGAAACACCATATATTTTGGAGAG	CAISQGALGNTIYF	1	2.7761756781185707E-4	42	TCRBV02-01*01	TCRBV02	TCRBV02-01	01				TCRBD01-01*01	TCRBD01	TCRBD01-01	01				TCRBJ01-03*01	TCRBJ01	TCRBJ01-03	01				10	4	3	0	3	3	39	46	50	59	62	1	In	VDJ
GAGTCGGCTGCTCCCTCCCAAACATCTGTGTACTTCTGTGCCAGCAGTTGGACTAGCGGGGGGGCAGAGACCCAGTACTTCGGGCCA	CASSWTSGGAETQYF	1	7.317052174886156E-5	45	TCRBV06	TCRBV06	unresolved			TCRBV06-02,TCRBV06-03		TCRBD02-01*01	TCRBD02	TCRBD02-01	01				TCRBJ02-05*01	TCRBJ02	TCRBJ02-05	01				4	0	1	0	1	4	36	-1	49	64	65	1	In	VDJ
TTGCTGGGGGACTCGGCCCTCTATCTCTGTGCCAGCAGCTTGTCGCGGCAGGGATGGTTTTCTAACTATGGCTACACCTTCGGTTCG	CASSLSRQGWFSNYGYTF	1	9.253918927061902E-5	54	TCRBV05-06*01	TCRBV05	TCRBV05-06	01				TCRBD01-01*01	TCRBD01	TCRBD01-01	01				TCRBJ01-02*01	TCRBJ01	TCRBJ01-02	01				1	6	4	3	8	0	27	42	48	53	61	1	In	VDJ
CAGCGCACAGAGCAGGGGGACTCGGCCATGTATCTCTGTGCCAGCAGCATAGGGGACGATCCCACCTACGAGCAGTACGTCGGGCCG	CASSIGDDPTYEQYV	2	2.9053001282636204E-4	45	TCRBV07-09	TCRBV07	TCRBV07-09				01,03			unresolved		TCRBD01,TCRBD02	TCRBD01-01,TCRBD02-01		TCRBJ02-07*01	TCRBJ02	TCRBJ02-07	01				1	0	0	7	22	17	36	-1	52	57	79	2	In	VDJ
CGGTCCACAAAGCTGGAGGACTCAGCCATGTACTTCTGTGCCAGCAGTGAAGCGCGGCCTAGCGGATCAACTGAGGATTTTGGCCCA	CASSEARPSGSTEDF	1	1.226682276377973E-4	45	TCRBV02-01*01	TCRBV02	TCRBV02-01	01				TCRBD02-01	TCRBD02	TCRBD02-01				01,02	TCRBJ02-03*01	TCRBJ02	TCRBJ02-03	01				0	5	4	5	11	16	36	53	58	65	76	1	In	VDJ
GCGTCTGCTGTACCCTCTCAGACATCTGTGTACTTCTGTGCCAGCAGTGAGGGAACGGGGGGGGCAGATACGCAGTATTTTGGCCCA	CASSEGTGGADTQYF	2	3.4863601539163446E-4	45	TCRBV06-04	TCRBV06	TCRBV06-04				01,02	TCRBD02-01*01	TCRBD02	TCRBD02-01	01				TCRBJ02-03*01	TCRBJ02	TCRBJ02-03	01				3	5	8	0	1	4	36	50	55	63	64	2	In	VDJ
AGTCTGCCAGGCCCTCACATACCTCTCAGTACCTCTGTGCCAGCAGTGAATAGGGTAGGCGGCCTGGATGGACTGTTTTTTGGCAGT		1	1.1836407929962898E-4	46	TCRBV25-01*01	TCRBV25	TCRBV25-01	01				TCRBD02-01	TCRBD02	TCRBD02-01				01,02	TCRBJ01-04*01	TCRBJ01	TCRBJ01-04	01				0	6	7	5	9	13	35	52	58	62	71	1	Out	VDJ
ACTGTGAGCAACATGAGCCCTGAAGACAGCAGCATATATCTCTGCAGCGTTGAAGGTCTCCACCCAGATACGCAGTATTTTGGCCCA	CSVEGLHPDTQYF	1	2.7976964198094123E-5	39	TCRBV29-01*01	TCRBV29	TCRBV29-01	01						unresolved		TCRBD01,TCRBD02	TCRBD01-01,TCRBD02-01		TCRBJ02-03*01	TCRBJ02	TCRBJ02-03	01				1	6	3	7	1	4	42	55	61	63	64	1	In	VDJ
CGCTCACCAGGCCTGGGGGACGCAGCCATGTACCTGTGTGCCACCAGCAGAGGCGGCAGAGCTAACTATGGCTACACCTTCGGTTCG	CATSRGGRANYGYTF	1	1.1836407929962898E-4	45	TCRBV15-01*01	TCRBV15	TCRBV15-01	01				TCRBD02-01	TCRBD02	TCRBD02-01				01,02	TCRBJ01-02*01	TCRBJ01	TCRBJ01-02	01				1	0	7	5	5	0	36	-1	52	56	61	1	In	VDJ
GCTGAATGTGAACGCCTTGTTGCTGGGGGACTCGGCCCTCTATCTCTGTGCCAGCAGCACAGGGCAGATACGCAGTATTTTGGCCCA		1	1.0975578262329233E-4	35	TCRBV05-06*01	TCRBV05	TCRBV05-06	01				TCRBD01-01*01	TCRBD01	TCRBD01-01	01				TCRBJ02-03*01	TCRBJ02	TCRBJ02-03	01				4	0	3	3	0	4	46	-1	58	-1	64	1	Out	VDJ
CCCTGGAGCTTGGTGACTCTGCTGTGTATTTCTGTGCCAGCAGCTCGACCGGTCCCTGTCATGCAAGATACGCAGTATTTTGGCCCA		1	1.0760370845420816E-4	49	TCRBV03	TCRBV03	unresolved			TCRBV03-01,TCRBV03-02				unresolved		TCRBD01,TCRBD02	TCRBD01-01,TCRBD02-01		TCRBJ02-03*01	TCRBJ02	TCRBJ02-03	01				5	2	2	7	16	5	32	44	46	49	65	1	Out	VDJ
TCCACAAAGCTGGAGGACTCAGCCATGTACTTCTGTGCCAGCAGTGGATTACAGGGAAGCACCAATCAGCCCCAGCATTTTGGTGAT	CASSGLQGSTNQPQHF	1	1.291244501450498E-4	48	TCRBV02-01*01	TCRBV02	TCRBV02-01	01				TCRBD01-01*01	TCRBD01	TCRBD01-01	01				TCRBJ01-05*01	TCRBJ01	TCRBJ01-05	01				4	4	3	3	6	3	33	46	50	56	62	1	In	VDJ
ATGAATGTGAGCACCTTGGAGCTGGGGGACTCGGCCCTTTATCTTTGCGCCAGCAGCTTCACAGGGGGCGAAGCTTTCTTTGGACAA	CASSFTGGEAFF	1	1.334285984832181E-4	36	TCRBV05-01*01	TCRBV05	TCRBV05-01	01				TCRBD01-01*01	TCRBD01	TCRBD01-01	01				TCRBJ01-01*01	TCRBJ01	TCRBJ01-01	01				2	1	3	0	0	8	45	59	60	-1	69	1	In	VDJ
CCCTGGAGTCTGCCAGGCCCTCACATACCTCTCAGTACCTCTGTGCCAGCAGTGTAGAACTTGAGACAGGAACAGTACGTCGGGCCG		1	4.9497705888935754E-5	40	TCRBV25-01*01	TCRBV25	TCRBV25-01	01				TCRBD01-01*01	TCRBD01	TCRBD01-01	01				TCRBJ02-07*01	TCRBJ02	TCRBJ02-07	01				4	10	2	4	9	17	41	54	64	70	79	1	Out	VDJ
TGCTGTCGGCTGCTCCCTCCCAGACATCTGTGTACTTCTGTGCCAGCACTACTCCGGGGGGACTCAGATACGCAGTATTTTGGCCCA		2	1.5064519183589144E-4	43	TCRBV06-05*01	TCRBV06	TCRBV06-05	01				TCRBD02-01*01	TCRBD02	TCRBD02-01	01				TCRBJ02-03*01	TCRBJ02	TCRBJ02-03	01				7	6	8	1	3	4	38	48	54	61	64	2	Out	VDJ
TGCAGCCAGAAGACTCAGCCCTGTATCTCTGCGCCAGCAGCCCCCCGGGACAGGGGCCTTGTCTTTTATGGCTACACCTTCGGTTCG		1	1.1190785679237649E-4	52	TCRBV04-01*01	TCRBV04	TCRBV04-01	01				TCRBD01-01*01	TCRBD01	TCRBD01-01	01				TCRBJ01-02*01	TCRBJ01	TCRBJ01-02	01				4	4	0	2	10	5	29	42	46	56	66	1	Out	VDJ
TCGGCTGCTCCCTCCCAGACATCTGTGTACTTCTGTGCCAGCGGACACCAACTAGCGGGGGGGCCCGGGGAGCTGTTTTTTGGAGAA	CASGHQLAGGPGELFF	1	1.4849311766680726E-4	48	TCRBV06	TCRBV06	unresolved			TCRBV06-01,TCRBV06-05		TCRBD02-01*01	TCRBD02	TCRBD02-01	01				TCRBJ02-02*01	TCRBJ02	TCRBJ02-02	01				8	8	3	0	1	6	33	42	50	63	64	1	In	VDJ
GAGTCGGCTGCTCCCTCCCAGACATCTGTGTACTTCTGTGCCAGCAGTGAAGATGGGACAGGGGATGAAAAACTGTTTTTTGGCAGT	CASSEDGTGDEKLFF	2	3.03442457840867E-4	45	TCRBV06-01*01	TCRBV06	TCRBV06-01	01				TCRBD01-01*01	TCRBD01	TCRBD01-01	01				TCRBJ01-04*01	TCRBJ01	TCRBJ01-04	01				1	2	0	2	0	6	36	52	54	-1	64	2	In	VDJ
CACACCCTGCAGCCAGAAGACTCGGCCCTGTATCTCTGCGCCAGCAGCTTCCAACGGGGATTCAACTATGGCTACACCTTCGGTTCG	CASSFQRGFNYGYTF	1	1.291244501450498E-4	45	TCRBV04-03*01	TCRBV04	TCRBV04-03	01				TCRBD02-01*01	TCRBD02	TCRBD02-01	01				TCRBJ01-02*01	TCRBJ01	TCRBJ01-02	01				5	6	8	3	4	2	36	48	54	59	63	1	In	VDJ
GGAGTCTGCCAGGCCCTCACATACCTCTCAGTACCTCTGTGCCAGCAGTTCAGGGATAAGAAGGCCTATGGCTACACCTTCGGTTCG		1	5.5953928396188246E-5	44	TCRBV25-01*01	TCRBV25	TCRBV25-01	01				TCRBD01-01*01	TCRBD01	TCRBD01-01	01				TCRBJ01-02*01	TCRBJ01	TCRBJ01-02	01				5	1	4	3	10	4	37	49	50	55	65	1	Out	VDJ
ATCCGCTCACCAGGCCTGGGGGACGCAGCCATGTACCTGTGTGCCACCAGCAGAGATCTACCTGGAAACACCATATATTTTGGAGAG	CATSRDLPGNTIYF	2	3.2065905119354034E-4	42	TCRBV15-01*01	TCRBV15	TCRBV15-01	01				TCRBD02-01	TCRBD02	TCRBD02-01				01,02	TCRBJ01-03*01	TCRBJ01	TCRBJ01-03	01				0	1	4	9	1	2	39	56	57	60	61	2	In	VDJ
AGCACCTTGGAGCTGGGGGACTCGGCCCTTTATCTTTGCGCCAGCAGCTTGCCAGGTGCCCTAAATTCACCCCTCCACTTTGGGAAC	CASSLPGALNSPLHF	1	1.0760370845420816E-4	45	TCRBV05-01*01	TCRBV05	TCRBV05-01	01				TCRBD01-01*01	TCRBD01	TCRBD01-01	01				TCRBJ01-06*01	TCRBJ01	TCRBJ01-06	01				1	1	4	4	7	7	36	51	52	56	63	1	In	VDJ
ATCAATTCCCTGGAGCTTGGTGACTCTGCTGTGTATTTCTGTGCCAGCAGCCGGGACTCCACCACAGATACGCAGTATTTTGGCCCA	CASSRDSTTDTQYF	1	1.0760370845420816E-4	42	TCRBV03	TCRBV03	unresolved			TCRBV03-01,TCRBV03-02		TCRBD02-01	TCRBD02	TCRBD02-01				01,02	TCRBJ02-03*01	TCRBJ02	TCRBJ02-03	01				4	0	0	10	4	2	39	-1	52	58	62	1	In	VDJ
CTACACGCCCTGCAGCCAGAAGACTCAGCCCTGTATCTCTGCGCCAGCAGCCAAGATAAATCTGGAAACACCATATATTTTGGAGAG	CASSQDKSGNTIYF	2	2.991383095026987E-4	42	TCRBV04-01*01	TCRBV04	TCRBV04-01	01				TCRBD02-01	TCRBD02	TCRBD02-01				01,02	TCRBJ01-03*01	TCRBJ01	TCRBJ01-03	01				0	0	5	9	2	1	39	-1	56	58	60	2	In	VDJ
CTCAGGCTGCTGTCGGCTGCTCCCTCCCAGACATCTGTGTACTTCTGTGCCAGCAGCTCCGGAAGGGGCAAAGCTTTCTTTGGACAA	CASSSGRGKAFF	1	1.1621200513054482E-4	36	TCRBV06-05*01	TCRBV06	TCRBV06-05	01				TCRBD01-01*01	TCRBD01	TCRBD01-01	01				TCRBJ01-01*01	TCRBJ01	TCRBJ01-01	01				6	7	5	2	2	9	45	56	63	68	70	1	In	VDJ
GTGAGCACCTTGGAGCTGGGGGACTCGGCCCTTTATCTTTGCGCCAGCAGCCGACTTAAAGGGGATTCACCCCTCCACTTTGGGAAC	CASSRLKGDSPLHF	1	1.0545163428512401E-4	42	TCRBV05-01*01	TCRBV05	TCRBV05-01	01				TCRBD01-01*01	TCRBD01	TCRBD01-01	01				TCRBJ01-06*01	TCRBJ01	TCRBJ01-06	01				4	8	5	2	0	8	39	51	59	-1	64	1	In	VDJ
GTGAGCACCTTGGAGCTGGGGGACTCGGCCCTTTATCTTTGCGCCAGCAGACGCACAAGACAAAACACTGAAGCTTTCTTTGGACAA	CASRRTRQNTEAFF	1	1.334285984832181E-4	42	TCRBV05-01*01	TCRBV05	TCRBV05-01	01				TCRBD01-01*01	TCRBD01	TCRBD01-01	01				TCRBJ01-01*01	TCRBJ01	TCRBJ01-01	01				5	8	2	6	1	2	39	50	58	62	63	1	In	VDJ
TTGCTGGGGGACTCGGCCCTCTATCTCTGTGCCAGCAGCTTGCGTGGGACAGGGGTTTTAGTCCCCACTGAAGCTTTCTTTGGACAA	CASSLRGTGVLVPTEAFF	1	1.0975578262329233E-4	54	TCRBV05-06*01	TCRBV05	TCRBV05-06	01				TCRBD01-01*01	TCRBD01	TCRBD01-01	01				TCRBJ01-01*01	TCRBJ01	TCRBJ01-01	01				1	3	0	2	10	4	27	42	45	55	65	1	In	VDJ
CTGCTCCCTCCCAGACATCTGTGTACTTCTGTGCCAGCATATCACGGGTCGGACAGGGCGCCTAACTATGGCTACACCTTCGGTTCG		1	1.635576368503964E-4	52	TCRBV06	TCRBV06	unresolved			TCRBV06-01,TCRBV06-05,TCRBV06-06		TCRBD01-01*01	TCRBD01	TCRBD01-01	01				TCRBJ01-02*01	TCRBJ01	TCRBJ01-02	01				7	11	1	3	3	0	29	39	50	58	61	1	Out	VDJ
CTGCAGCCAGAAGACTCAGCCCTGTATCTCTGCGCCAGCAGCCTAAAAACTGGGACAGGGGGCGAATCAGGGTACACCTTCGGTTCG	CASSLKTGTGGESGYTF	1	1.0975578262329233E-4	51	TCRBV04-01*01	TCRBV04	TCRBV04-01	01				TCRBD01-01*01	TCRBD01	TCRBD01-01	01				TCRBJ01-02*01	TCRBJ01	TCRBJ01-02	01				4	8	0	0	9	11	30	43	51	63	72	1	In	VDJ
CCCTGCAGCCAGAAGACTCAGCCCTGTATCTCTGCGCCAGCACTGGAGGTTGGGCCCCCCTACCCTTACGAGCAGTACGTCGGGCCG		1	9.899541177787151E-5	49	TCRBV04-01*01	TCRBV04	TCRBV04-01	01				TCRBD02-01*02	TCRBD02	TCRBD02-01	02				TCRBJ02-07*01	TCRBJ02	TCRBJ02-07	01				7	2	10	1	30	17	32	42	44	49	79	1	Out	VDJ
TGCTCCCTCCCAAACATCTGTGTACTTCTGTGCCAGCAGTCAGGTTGAGCGACAGGGGGCTTCACCGGGGAGCTGTTTTTTGGAGAA		1	1.0545163428512401E-4	53	TCRBV06	TCRBV06	unresolved			TCRBV06-02,TCRBV06-03		TCRBD01-01*01	TCRBD01	TCRBD01-01	01				TCRBJ02-02*01	TCRBJ02	TCRBJ02-02	01				5	10	2	0	2	4	28	40	50	60	62	1	Out	VDJ
CTGCTGTCGGCTGCTCCCTCCCAGACATCTGTGTACTTCTGTGCCAGCAGTTCCCTCGGACAAGCATACGAGCAGTACGTCGGGCCG	CASSSLGQAYEQYV	1	8.608296676336654E-5	42	TCRBV06-05*01	TCRBV06	TCRBV06-05	01				TCRBD01-01*01	TCRBD01	TCRBD01-01	01				TCRBJ02-07*01	TCRBJ02	TCRBJ02-07	01				4	5	1	6	17	17	39	52	57	62	79	1	In	VDJ
GGGTTGGAGTCGGCTGCTCCCTCCCAAACATCTGTGTACTTCTGTGCCAGCAGCAAGGGAGAGTCTGACGAGCAGTACTTCGGGCCG	CASSKGESDEQYF	1	7.747467008702987E-5	39	TCRBV06	TCRBV06	unresolved			TCRBV06-02,TCRBV06-03		TCRBD02-01*02	TCRBD02	TCRBD02-01	02				TCRBJ02-07*01	TCRBJ02	TCRBJ02-07	01				6	3	9	2	6	5	42	53	56	61	67	1	In	VDJ
GAGTTGGCTGCTCCCTCCCAGACATCTGTGTACTTCTGTGCCAGCAGGCATCCGGGACAAAAGGCAGATACGCAGTATTTTGGCCCA	CASRHPGQKADTQYF	2	2.969862353336145E-4	45	TCRBV06-06	TCRBV06	TCRBV06-06				01,02	TCRBD01-01*01	TCRBD01	TCRBD01-01	01				TCRBJ02-03*01	TCRBJ02	TCRBJ02-03	01				6	6	0	6	5	4	36	47	53	59	64	2	In	VDJ
TTGGAGTCGGCTGCTCCCTCCCAAACATCTGTGTACTTCTGTGCCAGCAGTCCAGGAAACTCTGGAAACACCATATATTTTGGAGAG	CASSPGNSGNTIYF	1	2.3672815859925795E-4	42	TCRBV06	TCRBV06	unresolved			TCRBV06-02,TCRBV06-03		TCRBD01-01*01	TCRBD01	TCRBD01-01	01				TCRBJ01-03*01	TCRBJ01	TCRBJ01-03	01				5	1	4	4	3	0	39	51	52	56	59	1	In	VDJ
AGCAACATGAGCCCTGAAGACAGCAGCATATATCTCTGCAGCGTTGCAAGCGGGGGGGGACTTCAAGAGACCCAGTACTTCGGGCCA	CSVASGGGLQETQYF	1	1.936866752175747E-5	45	TCRBV29-01*01	TCRBV29	TCRBV29-01	01				TCRBD02-01*01	TCRBD02	TCRBD02-01	01				TCRBJ02-05*01	TCRBJ02	TCRBJ02-05	01				4	2	6	0	5	2	36	46	48	58	63	1	In	VDJ
CGCACTGCAGCAAGAAGACTCAGCTGCGTATCTCTGCACCAGCAGCTGGTATTGTTTGTGCGGACCTATGGCTACACCTTCGGTTCG		1	6.886637341069322E-5	47	TCRBV01-01*01	TCRBV01	TCRBV01-01	01						unresolved		TCRBD01,TCRBD02	TCRBD01-01,TCRBD02-01		TCRBJ01-02*01	TCRBJ01	TCRBJ01-02	01				5	15	1	7	0	4	34	46	61	-1	65	1	Out	VDJ
CTCAGGCTGCTGTCGGCTGCTCCCTCCCAGACATCTGTGTACTTCTGTGCCAGCAGGGGGCGGAACACTGAAGCTTTCTTTGGACAA	CASRGRNTEAFF	1	1.1405993096146066E-4	36	TCRBV06-05*01	TCRBV06	TCRBV06-05	01				TCRBD01-01*01	TCRBD01	TCRBD01-01	01				TCRBJ01-01*01	TCRBJ01	TCRBJ01-01	01				6	0	7	0	1	1	45	-1	56	61	62	1	In	VDJ
AACGCCTTGGAGCTGGACGACTCGGCCCTGTATCTCTGTGCCAGCAGCCGCTTAGACAGTCCCTCTGCTGAAGCTTTCTTTGGACAA	CASSRLDSPSAEAFF	2	4.8421668804393675E-4	45	TCRBV05-04*01	TCRBV05	TCRBV05-04	01				TCRBD01-01*01	TCRBD01	TCRBD01-01	01				TCRBJ01-01*01	TCRBJ01	TCRBJ01-01	01				4	6	2	5	8	6	36	48	54	59	67	2	In	VDJ
CTACACACCCTGCAGCCAGAAGACTCGGCCCTGTATCTCTGCGCCAGCAGCCAAGAGGCAGCGTCCTACGAGCAGTACTTCGGGCCG	CASSQEAASYEQYF	1	1.1190785679237649E-4	42	TCRBV04-03*01	TCRBV04	TCRBV04-03	01				TCRBD02-01	TCRBD02	TCRBD02-01				01,02	TCRBJ02-07*01	TCRBJ02	TCRBJ02-07	01				0	3	6	6	0	1	39	56	59	-1	63	1	In	VDJ
TTGGAGTCGGCTGCTCCCTCCCAAACATCTGTGTACTTCTGTGCCAGCACCACACAGGGCTTGAACACTGAAGCTTTCTTTGGACAA	CASTTQGLNTEAFF	1	1.0329956011603984E-4	42	TCRBV06	TCRBV06	unresolved			TCRBV06-02,TCRBV06-03		TCRBD01-01*01	TCRBD01	TCRBD01-01	01				TCRBJ01-01*01	TCRBJ01	TCRBJ01-01	01				7	4	3	3	2	0	39	49	53	59	61	1	In	VDJ
AGGCTGGAGTTGGCTGCTCCCTCCCAGACATCTGTGTACTTCTGTGCCAGCACGGGGGGGTTCTCCTACGAGCAGTACTTCGGGCCG	CASTGGFSYEQYF	1	2.2166363941566883E-4	39	TCRBV06-06	TCRBV06	TCRBV06-06				01,02	TCRBD02-01*01	TCRBD02	TCRBD02-01	01				TCRBJ02-07*01	TCRBJ02	TCRBJ02-07	01				7	0	8	0	2	0	42	-1	52	60	62	1	In	VDJ
CTCAGGCTGGAGTCGGCTGCTCCCTCCCAGACATCTGTGTACTTCTGTGCCAGCAGTGAGGGCAGGCCCCTACAGTACTTCGGGCCG	CASSEGRPLQYF	1	1.2697237597596563E-4	36	TCRBV06-01*01	TCRBV06	TCRBV06-01	01				TCRBD01-01*01	TCRBD01	TCRBD01-01	01				TCRBJ02-07*01	TCRBJ02	TCRBJ02-07	01				3	3	4	4	6	10	45	59	62	66	72	1	In	VDJ
TCCCTGGAGCTTGGTGACTCTGCTGTGTATTTCTGTGCCAGCAGCCAAGGAGGCGGGTCTGGGGCCAACGTCCTGACTTTCGGGGCC	CASSQGGGSGANVLTF	1	1.0760370845420816E-4	48	TCRBV03	TCRBV03	unresolved			TCRBV03-01,TCRBV03-02		TCRBD02-01	TCRBD02	TCRBD02-01				01,02	TCRBJ02-06*01	TCRBJ02	TCRBJ02-06	01				1	3	7	4	0	1	33	49	52	-1	57	1	In	VDJ
TGCTGGGGGACTCGGCCCTCTATCTCTGTGCCAGCAGCTTGGCCAGGGGGCGGTACATATAGCAATCAGCCCCAGCATTTTGGTGAT		1	1.1405993096146066E-4	55	TCRBV05-06*01	TCRBV05	TCRBV05-06	01				TCRBD01-01*01	TCRBD01	TCRBD01-01	01				TCRBJ01-05*01	TCRBJ01	TCRBJ01-05	01				0	1	4	0	8	0	26	42	43	51	59	1	Out	VDJ
CACATCAATTCCCTGGAGCTTGGTGACTCTGCTGTGTATTTCTGTGCCAGCAGCCAAAACAAGGCAGATACGCAGTATTTTGGCCCA	CASSQNKADTQYF	1	1.0545163428512401E-4	39	TCRBV03	TCRBV03	unresolved			TCRBV03-01,TCRBV03-02				unresolved		TCRBD01,TCRBD02	TCRBD01-01,TCRBD02-01		TCRBJ02-03*01	TCRBJ02	TCRBJ02-03	01				2	1	3	6	3	4	42	57	58	61	64	1	In	VDJ
GTGAGCAACATGAGCCCTGAAGACAGCAGCATATATCTCTGCAGCGTTTGCCGGGGGGAGGTTTCAGATACGCAGTATTTTGGCCCA	CSVCRGEVSDTQYF	2	4.519355755076743E-5	42	TCRBV29-01*01	TCRBV29	TCRBV29-01	01				TCRBD02-01*01	TCRBD02	TCRBD02-01	01				TCRBJ02-03*01	TCRBJ02	TCRBJ02-03	01				5	3	8	1	6	4	39	48	51	58	64	2	In	VDJ
GTGAGCACCTTGGAGCTGGGGGACTCGGCCCTTTATCTTTGCGCCAGCCAAGAGCAGGGTGCTGGAAACACCATATATTTTGGAGAG	CASQEQGAGNTIYF	2	2.969862353336145E-4	42	TCRBV05-01*01	TCRBV05	TCRBV05-01	01				TCRBD01-01*01	TCRBD01	TCRBD01-01	01				TCRBJ01-03*01	TCRBJ01	TCRBJ01-03	01				7	6	4	3	2	2	39	48	54	59	61	2	In	VDJ
AATGTGAACGCCTTGTTGCTGGGGGACTCGGCCCTCTATCTCTGTGCCAGCAGCTTGTCCCCCCCGGCAGGCTACACCTTCGGTTCG	CASSLSPPAGYTF	1	9.038711510153486E-5	39	TCRBV05-06*01	TCRBV05	TCRBV05-06	01						unresolved		TCRBD01,TCRBD02	TCRBD01-01,TCRBD02-01		TCRBJ01-02*01	TCRBJ01	TCRBJ01-02	01				1	8	9	0	1	8	42	57	65	68	69	1	In	VDJ
GTGAGCACCTTGGAGCTGGGGGACTCGGCCCTTTATCTTTGCGCCAGCAGCTTCGACAGTTTCCAAGAGACCCAGTACTTCGGGCCA	CASSFDSFQETQYF	1	9.038711510153486E-5	42	TCRBV05-01*01	TCRBV05	TCRBV05-01	01				TCRBD01-01*01	TCRBD01	TCRBD01-01	01				TCRBJ02-05*01	TCRBJ02	TCRBJ02-05	01				2	1	2	5	3	1	39	53	54	59	62	1	In	VDJ
GAGTCGCCCAGCCCCAACCAGACCTCTCTGTACTTCTGTGCCAGCAGTCCTGTCAGGGGAAGGGACACTGAAGCTTTCTTTGGACAA	CASSPVRGRDTEAFF	1	1.0114748594695567E-4	45	TCRBV27-01*01	TCRBV27	TCRBV27-01	01				TCRBD01-01*01	TCRBD01	TCRBD01-01	01				TCRBJ01-01*01	TCRBJ01	TCRBJ01-01	01				5	5	4	2	5	3	36	48	53	59	64	1	In	VDJ
TGGAGTCGGCTGCTCCCTCCCAAACATCTGTGTACTTCTGTGCCAGCAGTTACTCAAGCGCCGAACACTGAAGCTTTCTTTGGACAA		1	1.0329956011603984E-4	43	TCRBV06	TCRBV06	unresolved			TCRBV06-02,TCRBV06-03		TCRBD02-01	TCRBD02	TCRBD02-01				01,02	TCRBJ01-01*01	TCRBJ01	TCRBJ01-01	01				0	1	6	6	2	1	38	55	56	60	62	1	Out	VDJ
TCCTTGGAGCTGGGGGACTCAGCCCTGTACTTCTGTGCCAGCAGCGAGGGACTAGCAGGCGGAAACTACGAGCAGTACTTCGGGCCG	CASSEGLAGGNYEQYF	1	1.4203689515955478E-4	48	TCRBV13-01*01	TCRBV13	TCRBV13-01	01				TCRBD02-01	TCRBD02	TCRBD02-01				01,02	TCRBJ02-07*01	TCRBJ02	TCRBJ02-07	01				5	2	0	7	9	3	33	45	47	56	65	1	In	VDJ
CTGCTGTCGGCTGCTCCCTCCCAGACATCTGTGTACTTCTGTGCCAGCAGTACGCGAGGGTGGGGAACACCCCTCCACTTTGGGAAC	CASSTRGWGTPLHF	1	9.038711510153486E-5	42	TCRBV06-05*01	TCRBV06	TCRBV06-05	01				TCRBD02-01*02	TCRBD02	TCRBD02-01	02				TCRBJ01-06*01	TCRBJ01	TCRBJ01-06	01				5	4	11	0	7	11	39	51	55	60	67	1	In	VDJ
ACCAGTGCCCATCCTGAAGACAGCAGCTTCTACATCTGCAGTGCTAGCATCAACAGGGGGGGAAGTTCACCCCTCCACTTTGGGAAC	CSASINRGGSSPLHF	2	1.829263043721539E-4	45	TCRBV20	TCRBV20	unresolved			TCRBV20-01,TCRBV20-or09_02		TCRBD01-01*01	TCRBD01	TCRBD01-01	01				TCRBJ01-06*01	TCRBJ01	TCRBJ01-06	01				3	5	3	1	5	9	36	47	52	60	65	2	In	VDJ
ACTGTGAGCAACATGAGCCCTGAAGACAGCAGCATATATCTCTGCAGCGTTGAAGTTTTGGCTGGAAACACCATATATTTTGGAGAG	CSVEVLAGNTIYF	1	6.025807673435657E-5	39	TCRBV29-01*01	TCRBV29	TCRBV29-01	01						unresolved		TCRBD01,TCRBD02	TCRBD01-01,TCRBD02-01		TCRBJ01-03*01	TCRBJ01	TCRBJ01-03	01				1	4	0	10	0	2	42	55	59	-1	61	1	In	VDJ
GCTCCCTCCCAAACATCTGTGTACTTCTGTGCCAACGCGACATCTAGGACAGGGACCCCCCTCACCTATGGCTACACCTTCGGTTCG	CANATSRTGTPLTYGYTF	1	8.393089259428237E-5	54	TCRBV06	TCRBV06	unresolved			TCRBV06-02,TCRBV06-03		TCRBD01-01*01	TCRBD01	TCRBD01-01	01				TCRBJ01-02*01	TCRBJ01	TCRBJ01-02	01				10	12	1	3	11	4	27	34	46	54	65	1	In	VDJ
AGCTCTCTGGAGCTGGGGGACTCAGCTTTGTATTTCTGTGCCAGCAGCGTAGGGTTTCCTTGGACCGGGGAGCTGTTTTTTGGAGAA	CASSVGFPWTGELFF	2	1.5925348851222808E-4	45	TCRBV09-01	TCRBV09	TCRBV09-01				01,02			unresolved		TCRBD01,TCRBD02	TCRBD01-01,TCRBD02-01		TCRBJ02-02*01	TCRBJ02	TCRBJ02-02	01				0	0	0	10	9	5	36	-1	52	54	63	2	In	VDJ
CTGGAGTTGGCTGCTCCCTCCCAGACATCTGTGTACTTCTGTGCCAGCCGCAGTGGCAGGGGCGGAAACACCATATATTTTGGAGAG	CASRSGRGGNTIYF	7	0.0012030094605180472	42	TCRBV06-06	TCRBV06	TCRBV06-06				01,02	TCRBD01-01*01	TCRBD01	TCRBD01-01	01				TCRBJ01-03*01	TCRBJ01	TCRBJ01-03	01				8	8	4	2	1	4	39	48	56	62	63	7	In	VDJ
GATCCGGTCCACAAAGCTGGAGGACTCAGCCATGTACTTCTGTGCCAACGACAGGGGTTTGACCCCTACGAGCAGTACGTCGGGCCG		1	8.608296676336654E-5	41	TCRBV02-01*01	TCRBV02	TCRBV02-01	01				TCRBD01-01*01	TCRBD01	TCRBD01-01	01				TCRBJ02-07*01	TCRBJ02	TCRBJ02-07	01				10	2	2	2	22	17	40	47	49	57	79	1	Out	VDJ
GAGCTTGGTGACTCTGCTGTGTATTTCTGTGCCAGCAGCCAAGATTTAGCGGGGGGGCGCCCCTACAATGAGCAGTTCTTCGGGCCA	CASSQDLAGGRPYNEQFF	1	1.3127652431413396E-4	54	TCRBV03	TCRBV03	unresolved			TCRBV03-01,TCRBV03-02		TCRBD02-01*01	TCRBD02	TCRBD02-01	01				TCRBJ02-01*01	TCRBJ02	TCRBJ02-01	01				0	2	5	0	4	2	27	44	46	57	61	1	In	VDJ
CAGCCCCAACCAGACCTCTCTGTACTTCTGTGCCAGCAGTTTATCGTTGGGACAGGGGGCGAGAACACTGAAGCTTTCTTTGGACAA		1	9.899541177787151E-5	53	TCRBV27-01*01	TCRBV27	TCRBV27-01	01				TCRBD01-01*01	TCRBD01	TCRBD01-01	01				TCRBJ01-01*01	TCRBJ01	TCRBJ01-01	01				0	3	0	0	2	1	28	45	48	60	62	1	Out	VDJ
AGTCCGCCAGCACCAACCAGACATCTATGTACCTCTGTGCCAGCATTCCTAGGGGACAGGCTCCTCTACGAGCAGTACGTCGGGCCG		4	7.855070717157196E-4	46	TCRBV28-01*01	TCRBV28	TCRBV28-01	01				TCRBD01-01*01	TCRBD01	TCRBD01-01	01				TCRBJ02-07*01	TCRBJ02	TCRBJ02-07	01				7	7	0	4	19	17	35	45	52	60	79	4	Out	VDJ
GAGTCGGCTGCTCCCTCCCAGACATCTGTGTACTTCTGTGCCAGCAGATAAGGGAGAAGAATGAACACTGAAGCTTTCTTTGGACAA	CASR*GRRMNTEAFF	1	1.6786178518856475E-4	45	TCRBV06-01*01	TCRBV06	TCRBV06-01	01				TCRBD02-01*02	TCRBD02	TCRBD02-01	02				TCRBJ01-01*01	TCRBJ01	TCRBJ01-01	01				6	4	9	2	5	0	36	47	51	56	61	1	Stop	VDJ
TGGAGTCGCCCAGCCCCAACCAGACCTCTCTGTACTTCTGTGCCAGCAGTTTATCGGGACAGGGGCCACGAGCAGTACTTCGGGCCG		1	7.317052174886156E-5	43	TCRBV27-01*01	TCRBV27	TCRBV27-01	01				TCRBD01-01*01	TCRBD01	TCRBD01-01	01				TCRBJ02-07*01	TCRBJ02	TCRBJ02-07	01				0	0	0	2	2	5	38	-1	55	65	67	1	Out	VDJ
CTGAGTTCTAAGAAGCTCCTTCTCAGTGACTCTGGCTTCTATCTCTGTGCCTGGGGCCCCAGGGTCGACGAGCAGTACTTCGGGCCG	CAWGPRVDEQYF	1	2.3672815859925797E-5	36	TCRBV30-01*01	TCRBV30	TCRBV30-01	01				TCRBD01-01*01	TCRBD01	TCRBD01-01	01				TCRBJ02-07*01	TCRBJ02	TCRBJ02-07	01				5	5	4	3	3	5	45	54	59	64	67	1	In	VDJ
ATCCAGCGCACAGAGCAGGGGGACTCGGCCATGTATCTCTGTGCCAGCAGCAGGCCAGACTAACGAAACACCATATATTTTGGAGAG	CASSRPD*RNTIYF	5	8.307006292664871E-4	42	TCRBV07-09	TCRBV07	TCRBV07-09				01,03	TCRBD02-01	TCRBD02	TCRBD02-01				01,02	TCRBJ01-03*01	TCRBJ01	TCRBJ01-03	01				5	6	2	9	2	5	39	51	57	62	64	5	Stop	VDJ
AGCACCTTGGAGCTGGGGGACTCGGCCCTTTATCTTTGCGCCAGCAGGTCGTGAGGGGGCACTAATGAAAAACTGTTTTTTGGCAGT	CASRS*GGTNEKLFF	1	2.2596778775383714E-4	45	TCRBV05-01*01	TCRBV05	TCRBV05-01	01				TCRBD01-01*01	TCRBD01	TCRBD01-01	01				TCRBJ01-04*01	TCRBJ01	TCRBJ01-04	01				5	6	5	0	0	2	36	47	53	-1	60	1	Stop	VDJ
GTGAACGCCTTGTTGCTGGGGGACTCGGCCCTCTATCTCTGTGCCAGCAGCTCCTCGGGGTCAGTCTATGGCTACACCTTCGGTTCG	CASSSSGSVYGYTF	1	8.608296676336654E-5	42	TCRBV05-06*01	TCRBV05	TCRBV05-06	01				TCRBD02-01*01	TCRBD02	TCRBD02-01	01				TCRBJ01-02*01	TCRBJ01	TCRBJ01-02	01				3	3	8	3	5	4	39	52	55	60	65	1	In	VDJ
CAGCCCCAACCAGACCTCTCTGTACTTCTGTGCCAGCAGTTTATGATCGTCGGGGGGCACGAAAAGTCACCCCTCCACTTTGGGAAC		1	7.747467008702987E-5	53	TCRBV27-01*01	TCRBV27	TCRBV27-01	01				TCRBD02-01*01	TCRBD02	TCRBD02-01	01				TCRBJ01-06*01	TCRBJ01	TCRBJ01-06	01				1	6	8	1	9	10	28	44	50	57	66	1	Out	VDJ
AACATGAGCCCTGAAGACAGCAGCATATATCTCTGCAGCGTTGAAAGGGACACCGACTCTGGGGCCAACGTCCTGACTTTCGGGGCC	CSVERDTDSGANVLTF	1	2.582489002900996E-5	48	TCRBV29-01*01	TCRBV29	TCRBV29-01	01				TCRBD01-01*01	TCRBD01	TCRBD01-01	01				TCRBJ02-06*01	TCRBJ02	TCRBJ02-06	01				2	1	0	6	4	0	33	45	46	52	56	1	In	VDJ
GTGAGCACCTTGGAGCTGGGGGACTCGGCCCTTTATCTTTGCGCCAGCAGTTGGGGGGTGGAGAACACTGAAGCTTTCTTTGGACAA	CASSWGVENTEAFF	1	1.2697237597596563E-4	42	TCRBV05-01*01	TCRBV05	TCRBV05-01	01				TCRBD02-01*01	TCRBD02	TCRBD02-01	01				TCRBJ01-01*01	TCRBJ01	TCRBJ01-01	01				5	2	9	1	4	1	39	50	52	58	62	1	In	VDJ
AGCTCCTTGGAGCTGGGGGACTCAGCCCTGTACTTCTGTGCCAGCAGACGAATCGACAGGGGGAGACCTGAAGCTTTCTTTGGACAA	CASRRIDRGRPEAFF	1	1.8507837854123805E-4	45	TCRBV13-01*01	TCRBV13	TCRBV13-01	01				TCRBD01-01*01	TCRBD01	TCRBD01-01	01				TCRBJ01-01*01	TCRBJ01	TCRBJ01-01	01				6	7	2	1	4	6	36	47	54	63	67	1	In	VDJ
ACCTTGGAGCTGGGGGACTCGGCCCTTTATCTTTGCGCCAGCAGCTCGGGACAGGGGAATAGCAATCAGCCCCAGCATTTTGGTGAT	CASSSGQGNSNQPQHF	2	4.045899437878227E-4	48	TCRBV05-01*01	TCRBV05	TCRBV05-01	01				TCRBD01-01*01	TCRBD01	TCRBD01-01	01				TCRBJ01-05*01	TCRBJ01	TCRBJ01-05	01				3	1	0	2	2	0	33	46	47	57	59	2	In	VDJ
GGGTTGGAGTCGGCTGCTCCCTCCCAAACATCTGTGTACTTCTGTGCCAGCGTGATGAGACCGGAATACGAGCAGTACTTCGGGCCG	CASVMRPEYEQYF	1	7.532259591794572E-5	39	TCRBV06	TCRBV06	unresolved			TCRBV06-02,TCRBV06-03				unresolved		TCRBD01,TCRBD02	TCRBD01-01,TCRBD02-01		TCRBJ02-07*01	TCRBJ02	TCRBJ02-07	01				8	11	1	8	1	4	42	51	62	65	66	1	In	VDJ
AAGATCCGGTCCACAAAGCTGGAGGACTCAGCCATGTACTTCTGTGCCAGCAGGACGTCGTCTGGAAACACCATATATTTTGGAGAG	CASRTSSGNTIYF	1	2.6040097445918374E-4	39	TCRBV02-01*01	TCRBV02	TCRBV02-01	01						unresolved		TCRBD01,TCRBD02	TCRBD01-01,TCRBD02-01		TCRBJ01-03*01	TCRBJ01	TCRBJ01-03	01				6	0	2	7	4	1	42	-1	53	56	60	1	In	VDJ
CTGCAGCCAGAAGACTCAGCCCTGTATCTCTGCGCCAGCAGCCAAGCTATTTGGGACAGGGATCTCTATGGCTACACCTTCGGTTCG	CASSQAIWDRDLYGYTF	1	1.0545163428512401E-4	51	TCRBV04-01*01	TCRBV04	TCRBV04-01	01				TCRBD01-01*01	TCRBD01	TCRBD01-01	01				TCRBJ01-02*01	TCRBJ01	TCRBJ01-02	01				1	6	0	3	4	4	30	46	52	61	65	1	In	VDJ
CTGCAGCCAGAAGACTCGGCCCTGTATCTCTGTGCCAGCAGCCTCTCATGCTAGGCCGGGACCCAGGAGACCCAGTACTTCGGGCCA	CASSLSC*AGTQETQYF	1	7.101844757977739E-5	51	TCRBV04-02*01	TCRBV04	TCRBV04-02	01						unresolved		TCRBD01,TCRBD02	TCRBD01-01,TCRBD02-01		TCRBJ02-05*01	TCRBJ02	TCRBJ02-05	01				4	14	0	7	4	5	30	43	57	62	66	1	Stop	VDJ
CGCTCACCAGGCCTGGGGGACGCAGCCATGTACCTGTGTGCCACCAGCGGACGGGACCTCCCGAATGAAAAACTGTTTTTTGGCAGT	CATSGRDLPNEKLFF	1	2.3242401026108965E-4	45	TCRBV15-01*01	TCRBV15	TCRBV15-01	01						unresolved		TCRBD01,TCRBD02	TCRBD01-01,TCRBD02-01		TCRBJ01-04*01	TCRBJ01	TCRBJ01-04	01				5	4	0	7	6	5	36	48	52	57	63	1	In	VDJ
TCGGCTGCTCCCTCCCAGACATCTGTGTACTTCTGTGCCAGCAGAGCCTCCTGGAGGGGGACCAATCAGCCCCAGCATTTTGGTGAT	CASRASWRGTNQPQHF	1	1.463410434977231E-4	48	TCRBV06	TCRBV06	unresolved			TCRBV06-01,TCRBV06-05				unresolved		TCRBD01,TCRBD02	TCRBD01-01,TCRBD02-01		TCRBJ01-05*01	TCRBJ01	TCRBJ01-05	01				6	10	5	1	2	3	33	44	54	60	62	1	In	VDJ
AGCAACATGAGCCCTGAAGACAGCAGCATATATCTCTGCAGCGTTGAAGTTGCGGGACAGACAAACACTGAAGCTTTCTTTGGACAA	CSVEVAGQTNTEAFF	1	2.582489002900996E-5	45	TCRBV29-01*01	TCRBV29	TCRBV29-01	01				TCRBD01-01*01	TCRBD01	TCRBD01-01	01				TCRBJ01-01*01	TCRBJ01	TCRBJ01-01	01				1	4	0	5	3	2	36	49	53	60	63	1	In	VDJ
GTGAACGCCTTGTTGCTGGGGGACTCGGCCCTCTATCTCTGTGCCAGCAGCTGGGGACAGCTGAACACTGAAGCTTTCTTTGGACAA	CASSWGQLNTEAFF	1	1.0545163428512401E-4	42	TCRBV05-06*01	TCRBV05	TCRBV05-06	01				TCRBD01-01*01	TCRBD01	TCRBD01-01	01				TCRBJ01-01*01	TCRBJ01	TCRBJ01-01	01				3	1	0	5	1	0	39	52	53	60	61	1	In	VDJ
TGGAGTCTGCCAGGCCCTCACATACCTCTCAGTACCTCTGTGCCAGCACCAGGAACAGGGGACAACTACGAGCAGTACGTCGGGCCG		1	4.7345631719851595E-5	43	TCRBV25-01*01	TCRBV25	TCRBV25-01	01				TCRBD01-01*01	TCRBD01	TCRBD01-01	01				TCRBJ02-07*01	TCRBJ02	TCRBJ02-07	01				7	6	3	2	18	17	38	48	54	61	79	1	Out	VDJ
AGTCGGCTGCTCCCTCCCAAACATCTGTGTACTTCTGTGCCAGCAGTTACAGGGACACTAAACACCGGGGAGCTGTTTTTTGGAGAA		2	1.7216593352673308E-4	46	TCRBV06	TCRBV06	unresolved			TCRBV06-02,TCRBV06-03		TCRBD01-01*01	TCRBD01	TCRBD01-01	01				TCRBJ02-02*01	TCRBJ02	TCRBJ02-02	01				2	1	0	6	3	2	35	50	51	57	60	2	Out	VDJ
GAGTCGGCTGCTCCCTCCCAGACATCTGTGTACTTCTGTGCCAGCAGTACCCACATGGGTGGAGGGTATGGCTACACCTTCGGTTCG	CASSTHMGGGYGYTF	1	1.355806726523023E-4	45	TCRBV06-01*01	TCRBV06	TCRBV06-01	01				TCRBD02-01*02	TCRBD02	TCRBD02-01	02				TCRBJ01-02*01	TCRBJ01	TCRBJ01-02	01				5	12	10	0	0	5	36	48	60	-1	66	1	In	VDJ
TGGAGCTGGGGGACTCGGCCCTTTATCTTTGCGCCAGCAGCTTGCCGTATAGGGGACAGAGGCGGAAAAAGCTACACCTTCGGTTCG		1	1.0545163428512401E-4	52	TCRBV05-01*01	TCRBV05	TCRBV05-01	01				TCRBD01-01*01	TCRBD01	TCRBD01-01	01				TCRBJ01-02*01	TCRBJ01	TCRBJ01-02	01				1	8	0	5	11	9	29	44	52	59	70	1	Out	VDJ
GCTGCTCCCTCCCAAACATCTGTGTACTTCTGTGCCAGCAGAAACAGGACCTGGACAGGAAACCGAAACACCATATATTTTGGAGAG	CASRNRTWTGNRNTIYF	1	2.2381571358475298E-4	51	TCRBV06	TCRBV06	unresolved			TCRBV06-02,TCRBV06-03		TCRBD01-01*01	TCRBD01	TCRBD01-01	01				TCRBJ01-03*01	TCRBJ01	TCRBJ01-03	01				6	11	1	4	5	5	30	41	52	59	64	1	In	VDJ
ACCCTGCAGCCAGAAGACTCGGCCCTGTATCTCTGTGCCAGCAGCCATGAGACTAGCGGGCTTACCTACGAGCAGTACTTCGGGCCG	CASSHETSGLTYEQYF	2	2.948341611645304E-4	48	TCRBV04-02*01	TCRBV04	TCRBV04-02	01				TCRBD02-01	TCRBD02	TCRBD02-01				01,02	TCRBJ02-07*01	TCRBJ02	TCRBJ02-07	01				3	3	2	4	4	2	33	47	50	60	64	2	In	VDJ
CAGTGACCAGTGCCCATCCTGAAGACAGCAGCTTCTACATCTGCAGTGCTAGTCTTCGCAGTGAACACTGAAGCTTTCTTTGGACAA		1	7.101844757977739E-5	40	TCRBV20	TCRBV20	unresolved			TCRBV20-01,TCRBV20-or09_02		TCRBD01-01*01	TCRBD01	TCRBD01-01	01				TCRBJ01-01*01	TCRBJ01	TCRBJ01-01	01				3	6	4	5	0	0	41	52	58	-1	61	1	Out	VDJ
AGCTGGGGGACTCGGCCCTTTATCTTTGCGCCAGCAGCTGAAGATGACAGGGGGTTACATAGCAATCAGCCCCAGCATTTTGGTGAT		1	1.334285984832181E-4	55	TCRBV05-01*01	TCRBV05	TCRBV05-01	01				TCRBD01-01*01	TCRBD01	TCRBD01-01	01				TCRBJ01-05*01	TCRBJ01	TCRBJ01-05	01				3	6	2	1	5	0	26	39	45	54	59	1	Out	VDJ
GAGATCCAGCGCACAGAGCAGGGGGACTCGGCCATGTATCTCTGTGCCAGCAGCTCGTACGAGGATCAGCCCCAGCATTTTGGTGAT	CASSSYEDQPQHF	2	3.809171279278969E-4	39	TCRBV07-09	TCRBV07	TCRBV07-09				01,03	TCRBD02-01*02	TCRBD02	TCRBD02-01	02				TCRBJ01-05*01	TCRBJ01	TCRBJ01-05	01				4	5	11	1	0	5	42	55	60	-1	64	2	In	VDJ
CTGAACATGAGCTCCTTGGAGCTGGGGGACTCAGCCCTGTACTTCTGTGCCAGCAGCTTAGAAACGCAGGAAGCTTTCTTTGGACAA	CASSLETQEAFF	1	1.829263043721539E-4	36	TCRBV13-01*01	TCRBV13	TCRBV13-01	01				TCRBD01-01*01	TCRBD01	TCRBD01-01	01				TCRBJ01-01*01	TCRBJ01	TCRBJ01-01	01				1	5	4	5	0	8	45	61	66	-1	69	1	In	VDJ
CTGGAGTCTGCCAGGCCCTCACATACCTCTCAGTACCTCTGTGCCAGCAGTGACTCGACAGATACCGGGGAGCTGTTTTTTGGAGAA	CASSDSTDTGELFF	1	6.45622250725249E-5	42	TCRBV25-01*01	TCRBV25	TCRBV25-01	01				TCRBD01-01*01	TCRBD01	TCRBD01-01	01				TCRBJ02-02*01	TCRBJ02	TCRBJ02-02	01				3	3	2	5	2	5	39	53	56	61	63	1	In	VDJ
TCCGCCAGCACCAACCAGACATCTATGTACCTCTGTGCCAGCAGTCTAGGATACAGGGGTCGGACCGGGGAGCTGTTTTTTGGAGAA	CASSLGYRGRTGELFF	3	4.6054387218401094E-4	48	TCRBV28-01*01	TCRBV28	TCRBV28-01	01				TCRBD01-01*01	TCRBD01	TCRBD01-01	01				TCRBJ02-02*01	TCRBJ02	TCRBJ02-02	01				5	7	3	2	4	5	33	45	52	59	63	3	In	VDJ
ACCTTGGAGCTGGGGGACTCGGCCCTTTATCTTTGCGCCAGCAGCTTGGCCGGGACAGGTTCCACAGATACGCAGTATTTTGGCCCA	CASSLAGTGSTDTQYF	1	1.2482030180688148E-4	48	TCRBV05-01*01	TCRBV05	TCRBV05-01	01				TCRBD01-01*01	TCRBD01	TCRBD01-01	01				TCRBJ02-03*01	TCRBJ02	TCRBJ02-03	01				0	2	0	4	3	2	33	49	51	59	62	1	In	VDJ
AAGCTCCTTCTCAGTGACTCTGGCTTCTATCTCTGTGCCTGGGGATCAAAGGCTGGTCGAGGCAATCAGCCCCAGCATTTTGGTGAT	CAWGSKAGRGNQPQHF	1	3.228111253626245E-5	48	TCRBV30-01*01	TCRBV30	TCRBV30-01	01						unresolved		TCRBD01,TCRBD02	TCRBD01-01,TCRBD02-01		TCRBJ01-05*01	TCRBJ01	TCRBJ01-05	01				5	0	1	8	16	2	33	-1	42	45	61	1	In	VDJ
GGAGTCGCCCAGCCCCAACCAGACCTCTCTGTACTTCTGTGCCAGCAGTTTCAGGAATGTGGGTGTTATGGCTACACCTTCGGTTCG		1	7.962674425611404E-5	44	TCRBV27-01*01	TCRBV27	TCRBV27-01	01				TCRBD01-01*01	TCRBD01	TCRBD01-01	01				TCRBJ01-02*01	TCRBJ01	TCRBJ01-02	01				3	0	4	4	11	5	37	-1	51	55	66	1	Out	VDJ
ACTCTGGAGTCTGCTGCCTCCTCCCAGACATCTGTATATTTCTGCGCCAGCAGTGATGAAAAGAGGACTGAAGCTTTCTTTGGACAA	CASSDEKRTEAFF	3	5.035853555656943E-4	39	TCRBV10-01	TCRBV10	TCRBV10-01				01,02	TCRBD02-01*02	TCRBD02	TCRBD02-01	02				TCRBJ01-01*01	TCRBJ01	TCRBJ01-01	01				3	6	11	1	0	5	42	56	62	-1	66	3	In	VDJ
AATGTGAACGCCTTGTTGCTGGGGGACTCGGCCCTCTATCTCTGTGCCAGCAGCTTCCTGAGCGGGAATGAGCAGTTCTTCGGGCCA	CASSFLSGNEQFF	2	3.723088312515603E-4	39	TCRBV05-06*01	TCRBV05	TCRBV05-06	01				TCRBD02-01	TCRBD02	TCRBD02-01				01,02	TCRBJ02-01*01	TCRBJ02	TCRBJ02-01	01				2	4	6	4	0	7	42	56	60	-1	66	2	In	VDJ
ACCTTGGAGCTGGGGGACTCGGCCCTTTATCTTTGCGCCAGCATAAGGAACCCCGGGACAGGGAACACTGAAGCTTTCTTTGGACAA	CASIRNPGTGNTEAFF	1	1.2482030180688148E-4	48	TCRBV05-01*01	TCRBV05	TCRBV05-01	01				TCRBD01-01*01	TCRBD01	TCRBD01-01	01				TCRBJ01-01*01	TCRBJ01	TCRBJ01-01	01				6	11	0	4	0	1	33	43	54	-1	62	1	In	VDJ
GCCCTGCAGCCAGAAGACTCAGCCCTGTATCTCTGCGCCAGCAGCCAAGAAAATCAGGGGCGGGGGACTGAAGCTTTCTTTGGACAA	CASSQENQGRGTEAFF	1	1.226682276377973E-4	48	TCRBV04-01*01	TCRBV04	TCRBV04-01	01				TCRBD02-01*01	TCRBD02	TCRBD02-01	01				TCRBJ01-01*01	TCRBJ01	TCRBJ01-01	01				0	9	7	2	0	5	33	50	59	-1	66	1	In	VDJ
GACATCCGCTCACCAGGCCTGGGGGACGCAGCCATGTACCTGTGTGCCACCAGCAGTTCAGTAGAGGGCATTCAGTACTTCGGCGCC	CATSSSVEGIQYF	1	1.1621200513054482E-4	39	TCRBV15-01*01	TCRBV15	TCRBV15-01	01				TCRBD02-01*02	TCRBD02	TCRBD02-01	02				TCRBJ02-04*01	TCRBJ02	TCRBJ02-04	01				3	7	11	0	0	9	42	56	63	-1	68	1	In	VDJ
CTGGGGTTGGAGTCGGCTGCTCCCTCCCAAACATCTGTGTACTTCTGTGCCAGCAGTCCTACGGACGAAAAACTGTTTTTTGGCAGT	CASSPTDEKLFF	1	1.700138593576489E-4	36	TCRBV06	TCRBV06	unresolved			TCRBV06-02,TCRBV06-03				unresolved		TCRBD01,TCRBD02	TCRBD01-01,TCRBD02-01		TCRBJ01-04*01	TCRBJ01	TCRBJ01-04	01				5	5	1	7	0	8	45	57	62	-1	66	1	In	VDJ
CAGTGACCAGTGCCCATCCTGAAGACAGCAGCTTCTACATCTGCAGTGCTAGAGGGCAGGGAATCGTACGAGCAGTACTTCGGGCCG		1	5.380185422710408E-5	40	TCRBV20	TCRBV20	unresolved			TCRBV20-01,TCRBV20-or09_02		TCRBD01-01*01	TCRBD01	TCRBD01-01	01				TCRBJ02-07*01	TCRBJ02	TCRBJ02-07	01				1	2	4	3	5	4	41	54	56	61	66	1	Out	VDJ
GCCCTGCAGCCAGAAGACTCAGCCCTGTATCTCTGCGCCAGCAGCCAAGATGAGCGGGGGCGGGGCACTGAAGCTTTCTTTGGACAA	CASSQDERGRGTEAFF	1	1.226682276377973E-4	48	TCRBV04-01*01	TCRBV04	TCRBV04-01	01				TCRBD02-01*01	TCRBD02	TCRBD02-01	01				TCRBJ01-01*01	TCRBJ01	TCRBJ01-01	01				0	2	6	2	5	4	33	50	52	60	65	1	In	VDJ
ACCTTGGAGCTGGGGGACTCGGCCCTTTATCTTTGCGCCAGCAGCTCGACAGGGGACACGCTCGTCGGAAAACTGTTTTTTGGCAGT	CASSSTGDTLVGKLFF	1	2.173594910775005E-4	48	TCRBV05-01*01	TCRBV05	TCRBV05-01	01				TCRBD01-01*01	TCRBD01	TCRBD01-01	01				TCRBJ01-04*01	TCRBJ01	TCRBJ01-04	01				3	1	2	2	13	10	33	46	47	55	68	1	In	VDJ
CTCAGGCTGCTGTCGGCTGCTCCCTCCCAGACATCTGTGTACTTCTGTGCCAGCAGGACGGGGAATTCACCCCTCCACTTTGGGAAC	CASRTGNSPLHF	2	1.9368667521757469E-4	36	TCRBV06-05*01	TCRBV06	TCRBV06-05	01				TCRBD02-01*01	TCRBD02	TCRBD02-01	01				TCRBJ01-06*01	TCRBJ01	TCRBJ01-06	01				6	2	8	3	0	7	45	56	58	-1	63	2	In	VDJ
GCCCTGCAGCCAGAAGACTCAGCCCTGTATCTCTGCGCCAGCAGCCAGACCTTCGTGGGACTAGGACGTGGCTACACCTTCGGTTCG	CASSQTFVGLGRGYTF	1	1.0329956011603984E-4	48	TCRBV04-01*01	TCRBV04	TCRBV04-01	01				TCRBD02-01	TCRBD02	TCRBD02-01				01,02	TCRBJ01-02*01	TCRBJ01	TCRBJ01-02	01				3	9	0	8	4	7	33	47	56	64	68	1	In	VDJ
TTGGAGTCGGCTGCTCCCTCCCAAACATCTGTGTACTTCTGTGCCAGCAAACGGCGGGGCAGCACAGATACGCAGTATTTTGGCCCA	CASKRRGSTDTQYF	1	9.684333760878734E-5	42	TCRBV06	TCRBV06	unresolved			TCRBV06-02,TCRBV06-03		TCRBD02-01*01	TCRBD02	TCRBD02-01	01				TCRBJ02-03*01	TCRBJ02	TCRBJ02-03	01				7	4	7	3	1	0	39	49	53	59	60	1	In	VDJ
CTGCTGGGGTTGGAGTCGGCTGCTCCCTCCCAAACATCTGTGTACTTCTGTGCCAGCAGTTACTTCTATGGCTACACCTTCGGTTCG	CASSYFYGYTF	1	8.17788184251982E-5	33	TCRBV06	TCRBV06	unresolved			TCRBV06-02,TCRBV06-03				unresolved					TCRBJ01-02*01	TCRBJ01	TCRBJ01-02	01				1	0	0	0	1	4	48	-1	-1	64	65	1	In	VJ
GAGTCTGCCAGGCCCTCACATACCTCTCAGTACCTCTGTGCCAGCAGTGAATTTGCGGGACAGGGGAATGGCTACACCTTCGGTTCG	CASSEFAGQGNGYTF	1	5.164978005801992E-5	45	TCRBV25-01*01	TCRBV25	TCRBV25-01	01				TCRBD01-01*01	TCRBD01	TCRBD01-01	01				TCRBJ01-02*01	TCRBJ01	TCRBJ01-02	01				1	4	0	2	1	6	36	52	56	66	67	1	In	VDJ
CTGGAGTCGCCCAGCCCCAACCAGACCTCTCTGTACTTCTGTGCCAGCAGCCCCCGGGCCGCTGCCGGGGAGCTGTTTTTTGGAGAA	CASSPRAAAGELFF	1	9.684333760878734E-5	42	TCRBV27-01*01	TCRBV27	TCRBV27-01	01						unresolved		TCRBD01,TCRBD02	TCRBD01-01,TCRBD02-01		TCRBJ02-02*01	TCRBJ02	TCRBJ02-02	01				6	5	8	0	5	6	39	50	55	59	64	1	In	VDJ
GAGTCGCCCAGCCCCAACCAGACCTCTCTGTACTTCTGTGCCAGCAGTTTAAAGGCAGGGTGGAACACTGAAGCTTTCTTTGGACAA	CASSLKAGWNTEAFF	1	9.469126343970319E-5	45	TCRBV27-01*01	TCRBV27	TCRBV27-01	01				TCRBD01-01*01	TCRBD01	TCRBD01-01	01				TCRBJ01-01*01	TCRBJ01	TCRBJ01-01	01				2	4	4	3	2	1	36	51	55	60	62	1	In	VDJ
CTGCAGCCAGAAGACTCGGCCCTGTATCTCTGTGCCAGCAGCCAAGATTTGGTAAGCGGGGGGATATACGAGCAGTACTTCGGGCCG	CASSQDLVSGGIYEQYF	1	7.532259591794572E-5	51	TCRBV04-02*01	TCRBV04	TCRBV04-02	01				TCRBD02-01*01	TCRBD02	TCRBD02-01	01				TCRBJ02-07*01	TCRBJ02	TCRBJ02-07	01				0	7	6	1	3	4	30	47	54	63	66	1	In	VDJ
GAGTCTGCCATCCCCAACCAGACAGCTCTTTACTTCTGTGCCACCGGGGAGCAGGGGGCGGGGGGAGAGACCCAGTACTTCGGGCCA	CATGEQGAGGETQYF	2	5.810600256527241E-5	45	TCRBV24	TCRBV24	unresolved			TCRBV24-01,TCRBV24-or09_02				unresolved		TCRBD01,TCRBD02	TCRBD01-01,TCRBD02-01		TCRBJ02-05*01	TCRBJ02	TCRBJ02-05	01				9	6	4	0	6	4	36	45	51	59	65	2	In	VDJ
GTGAGCACCTTGGAGCTGGGGGACTCGGCCCTTTATCTTTGCGCCAGCAGCCCCGGGACAGGAGGGGAAAAACTGTTTTTTGGCAGT	CASSPGTGGEKLFF	1	2.1305534273933217E-4	42	TCRBV05-01*01	TCRBV05	TCRBV05-01	01				TCRBD01-01*01	TCRBD01	TCRBD01-01	01				TCRBJ01-04*01	TCRBJ01	TCRBJ01-04	01				4	3	0	4	4	8	39	51	54	62	66	1	In	VDJ
CTGAAGATCCGGTCCACAAAGCTGGAGGACTCAGCCATGTACTTCTGTGCCAGCAGTCGCAGCAACACTGAAGCTTTCTTTGGACAA	CASSRSNTEAFF	1	1.0975578262329233E-4	36	TCRBV02-01*01	TCRBV02	TCRBV02-01	01						unresolved		TCRBD01,TCRBD02	TCRBD01-01,TCRBD02-01		TCRBJ01-01*01	TCRBJ01	TCRBJ01-01	01				5	2	4	5	1	2	45	57	59	62	63	1	In	VDJ
CCCAGCCCCAACCAGACCTCTCTGTACTTCTGTGCCAGCAGTCCCCCGGGGGCCCTCACGAACACCGGGGAGCTGTTTTTTGGAGAA	CASSPPGALTNTGELFF	1	9.469126343970319E-5	51	TCRBV27-01*01	TCRBV27	TCRBV27-01	01						unresolved		TCRBD01,TCRBD02	TCRBD01-01,TCRBD02-01		TCRBJ02-02*01	TCRBJ02	TCRBJ02-02	01				5	5	6	0	5	0	30	42	47	53	58	1	In	VDJ
CTGGAGCTTGGTGACTCTGCTGTGTATTTCTGTGCCAGCAGCCCACACTACACAACCTGGCGCGGAAACACCATATATTTTGGAGAG	CASSPHYTTWRGNTIYF	1	2.2381571358475298E-4	51	TCRBV03	TCRBV03	unresolved			TCRBV03-01,TCRBV03-02		TCRBD02-01	TCRBD02	TCRBD02-01				01,02	TCRBJ01-03*01	TCRBJ01	TCRBJ01-03	01				4	3	3	9	13	4	30	43	46	50	63	1	In	VDJ
GTGACCAGTGCCCATCCTGAAGACAGCAGCTTCTACATCTGCAGTGCTAGAGATCGAGCGGGTTCCTACGAGCAGTACGTCGGGCCG	CSARDRAGSYEQYV	1	5.164978005801992E-5	42	TCRBV20	TCRBV20	unresolved			TCRBV20-01,TCRBV20-or09_02		TCRBD02-01	TCRBD02	TCRBD02-01				01,02	TCRBJ02-07*01	TCRBJ02	TCRBJ02-07	01				0	3	6	4	17	17	39	53	56	62	79	1	In	VDJ
AGGCTGGAGTCGGCTGCTCCCTCCCAGACATCTGTGTACTTCTGTGCCGTACCTAGGGGACATTTCGGTGATGCTTTCTTTGGACAA	CAVPRGHFGDAFF	1	1.5710141434314393E-4	39	TCRBV06-01*01	TCRBV06	TCRBV06-01	01				TCRBD01-01*01	TCRBD01	TCRBD01-01	01				TCRBJ01-01*01	TCRBJ01	TCRBJ01-01	01				11	8	0	6	10	11	42	48	56	62	72	1	In	VDJ
TCGGCTGCTCCCTCCCAAACATCTGTGTACTTCTGTGCCAGCCGGGAGGGGGGACACTCTTTACTGGGTACGCAGTATTTTGGCCCA	CASREGGHSLLGTQYF	1	9.684333760878734E-5	48	TCRBV06	TCRBV06	unresolved			TCRBV06-02,TCRBV06-03		TCRBD02-01*02	TCRBD02	TCRBD02-01	02				TCRBJ02-03*01	TCRBJ02	TCRBJ02-03	01				8	0	8	0	18	8	33	-1	42	50	68	1	In	VDJ
GAGATCCAGCGCACAGAGCAGGGGGACTCGGCCATGTATCTCTGTGCCAGCAGATTGCAGGGGTTCGGTGAAGCTTTCTTTGGACAA	CASRLQGFGEAFF	2	3.4863601539163446E-4	39	TCRBV07-09	TCRBV07	TCRBV07-09				01,03	TCRBD01-01*01	TCRBD01	TCRBD01-01	01				TCRBJ01-01*01	TCRBJ01	TCRBJ01-01	01				6	4	4	2	5	7	42	53	57	63	68	2	In	VDJ
AAGATCCGGTCCACAAAGCTGGAGGACTCAGCCATGTACTTCTGTGCCAGCAGTGAGGGGGCGAACACTGAAGCTTTCTTTGGACAA	CASSEGANTEAFF	1	1.0975578262329233E-4	39	TCRBV02-01*01	TCRBV02	TCRBV02-01	01				TCRBD01-01*01	TCRBD01	TCRBD01-01	01				TCRBJ01-01*01	TCRBJ01	TCRBJ01-01	01				3	0	6	0	0	1	42	-1	56	-1	62	1	In	VDJ
CTGTCGGCTGCTCCCTCCCAGACATCTGTGTACTTCTGTGCCAGCAGTCCCTCCGGAGGCAGGGATTACGAGCAGTACTTCGGGCCG	CASSPSGGRDYEQYF	1	7.962674425611404E-5	45	TCRBV06-05*01	TCRBV06	TCRBV06-05	01						unresolved		TCRBD01,TCRBD02	TCRBD01-01,TCRBD02-01		TCRBJ02-07*01	TCRBJ02	TCRBJ02-07	01				5	11	4	3	2	4	36	48	59	64	66	1	In	VDJ
CTGAATGTGAACGCCTTGGAGCTGGACGACTCGGCCCTGTATCTCTGTGCCAGCAGCCCGGGGGGCACTGAAGCTTTCTTTGGACAA	CASSPGGTEAFF	1	2.2811986192292132E-4	36	TCRBV05-04*01	TCRBV05	TCRBV05-04	01				TCRBD02-01*01	TCRBD02	TCRBD02-01	01				TCRBJ01-01*01	TCRBJ01	TCRBJ01-01	01				4	1	8	1	0	4	45	57	58	-1	65	1	In	VDJ
GAGCACCTTGGAGCTGGGGGACTCGGCCCTTTATCTTTGCGCCAGCAGCTTTGAGGGGAAAGAAATCAGCCCCAGCATTTTGGTGAT		1	1.3127652431413396E-4	44	TCRBV05-01*01	TCRBV05	TCRBV05-01	01						unresolved		TCRBD01,TCRBD02	TCRBD01-01,TCRBD02-01		TCRBJ01-05*01	TCRBJ01	TCRBJ01-05	01				2	2	5	2	5	4	37	51	53	58	63	1	Out	VDJ
ATCCTGGAGTCGCCCAGCCCCAACCAGACCTCTCTGTACTTCTGTGCCAGCAGTTCCTCTCTGGACAGGGGTCTATTCTTTGGACAA	CASSSSLDRGLFF	1	9.469126343970319E-5	39	TCRBV27-01*01	TCRBV27	TCRBV27-01	01				TCRBD01-01*01	TCRBD01	TCRBD01-01	01				TCRBJ01-01*01	TCRBJ01	TCRBJ01-01	01				4	7	1	2	4	14	42	55	62	71	75	1	In	VDJ
CTACACACCCTGCAGCCAGAAGACTCGGCCCTGTATCTCTGTGCCAGCAGGGGGGGCCGGGACAGCGACGAGCAGTACTTCGGGCCG	CASRGGRDSDEQYF	2	3.766129795897286E-4	42	TCRBV04-02*01	TCRBV04	TCRBV04-02	01				TCRBD01-01*01	TCRBD01	TCRBD01-01	01				TCRBJ02-07*01	TCRBJ02	TCRBJ02-07	01				6	8	0	5	2	5	39	50	58	65	67	2	In	VDJ
CTGATCCTGGAGTCGCCCAGCCCCAACCAGACCTCTCTGTACTTCTGTGCCAGCAGTTTATCGGGGTCACCCCTCCACTTTGGGAAC	CASSLSGSPLHF	2	2.1305534273933217E-4	36	TCRBV27-01*01	TCRBV27	TCRBV27-01	01						unresolved		TCRBD01,TCRBD02	TCRBD01-01,TCRBD02-01		TCRBJ01-06*01	TCRBJ01	TCRBJ01-06	01				0	0	6	2	0	10	45	-1	62	-1	66	2	In	VDJ
ACCCTGCAGCCAGAAGACTCGGCCCTGTATCTCTGTGCCAGCAGCCAAGGGTCATCCGGGGGGACGAAGACCCAGTACTTCGGGCCA	CASSQGSSGGTKTQYF	1	6.671429924160906E-5	48	TCRBV04-02*01	TCRBV04	TCRBV04-02	01				TCRBD02-01*01	TCRBD02	TCRBD02-01	01				TCRBJ02-05*01	TCRBJ02	TCRBJ02-05	01				1	7	8	1	4	6	33	49	56	63	67	1	In	VDJ
GCACCTTGGAGCTGGGGGACTCGGCCCTTTATCTTTGCGCCAGCAGCTTGGCGGGACAGGGAACGTTCACCCCTCCACTTTGGGAAC		1	9.684333760878734E-5	46	TCRBV05-01*01	TCRBV05	TCRBV05-01	01				TCRBD01-01*01	TCRBD01	TCRBD01-01	01				TCRBJ01-06*01	TCRBJ01	TCRBJ01-06	01				0	1	0	3	4	9	35	51	52	61	65	1	Out	VDJ
GTGAACGCCTTGGAGCTGGACGACTCGGCCCTGTATCTCTGTGCCAGCAGCTCATGGACAGGGTGGTATGGCTACACCTTCGGTTCG	CASSSWTGWYGYTF	1	1.872304527103222E-4	42	TCRBV05-04*01	TCRBV05	TCRBV05-04	01				TCRBD01-01*01	TCRBD01	TCRBD01-01	01				TCRBJ01-02*01	TCRBJ01	TCRBJ01-02	01				3	3	1	3	3	5	39	52	55	63	66	1	In	VDJ
TAAATCTTCACATCAATTCCCTGGAGTTGATGCCCCCCAAACGTCTCCCACACCGGGCCTCGGCGCTACGAGCAGTACTTCGGGCCG		1	7.317052174886156E-5	31	TCRBV03	TCRBV03	unresolved			TCRBV03-01,TCRBV03-02				unresolved		TCRBD01,TCRBD02	TCRBD01-01,TCRBD02-01		TCRBJ02-07*01	TCRBJ02	TCRBJ02-07	01				41	28	8	0	7	3	50	26	54	58	65	1	Out	VDJ
CTGCAGCCAGAAGACTCGGCCCTGTATCTCTGCGCCAGCAGCCAAGAGTCCAGCAGCTCCTATAATTCACCCCTCCACTTTGGGAAC	CASSQESSSSYNSPLHF	1	1.0975578262329233E-4	51	TCRBV04-03*01	TCRBV04	TCRBV04-03	01						unresolved		TCRBD01,TCRBD02	TCRBD01-01,TCRBD02-01		TCRBJ01-06*01	TCRBJ01	TCRBJ01-06	01				0	3	4	5	3	0	30	47	50	53	56	1	In	VDJ
GCCCTGCAGCCAGAAGACTCAGCCCTGTATCTCTGCGCCAGCAGCCAAGAAAGCCGGACAGGGGGCTACGAGCAGTACGTCGGGCCG	CASSQESRTGGYEQYV	1	9.038711510153486E-5	48	TCRBV04-01*01	TCRBV04	TCRBV04-01	01				TCRBD01-01*01	TCRBD01	TCRBD01-01	01				TCRBJ02-07*01	TCRBJ02	TCRBJ02-07	01				0	5	1	0	13	17	33	50	55	66	79	1	In	VDJ
ACCCTGCAGCCAGAAGACTCGGCCCTGTATCTCTGCGCCAGCAGCCAAAGCTGGGGGGCACGTGCAGATACGCAGTATTTTGGCCCA	CASSQSWGARADTQYF	1	1.3773274682138645E-4	48	TCRBV04-03*01	TCRBV04	TCRBV04-03	01						unresolved		TCRBD01,TCRBD02	TCRBD01-01,TCRBD02-01		TCRBJ02-03*01	TCRBJ02	TCRBJ02-03	01				2	5	6	0	5	4	33	48	53	59	64	1	In	VDJ
GTGAGCACCTTGGAGCTGGGGGACTCGGCCCTTTATCTTTGCGCCAGCAGCTTGGCCACCGAGTACTATGGCTACACCTTCGGTTCG	CASSLATEYYGYTF	1	1.0114748594695567E-4	42	TCRBV05-01*01	TCRBV05	TCRBV05-01	01				TCRBD02-01*02	TCRBD02	TCRBD02-01	02				TCRBJ01-02*01	TCRBJ01	TCRBJ01-02	01				0	5	11	2	1	3	39	55	60	63	64	1	In	VDJ
AGGCTGGAGTCGGCTGCTCCCTCCCAGACATCTGTGTACTTCTGTGCCAGCAGTGATCGGGGCCTTTCAGGCTACACCTTCGGTTCG	CASSDRGLSGYTF	1	1.291244501450498E-4	39	TCRBV06-01*01	TCRBV06	TCRBV06-01	01						unresolved		TCRBD01,TCRBD02	TCRBD01-01,TCRBD02-01		TCRBJ01-02*01	TCRBJ01	TCRBJ01-02	01				3	2	7	0	6	8	42	56	58	63	69	1	In	VDJ
GAGTCGGCTGCTCCCTCCCAAACATCTGTGTACTTCTGTGCCAGCAGTTCCGTGGGGAAACTAGTAGAGACCCAGTACTTCGGGCCA	CASSSVGKLVETQYF	1	6.45622250725249E-5	45	TCRBV06	TCRBV06	unresolved			TCRBV06-02,TCRBV06-03		TCRBD02-01	TCRBD02	TCRBD02-01				01,02	TCRBJ02-05*01	TCRBJ02	TCRBJ02-05	01				4	10	3	8	1	4	36	49	59	64	65	1	In	VDJ
AGATCCAGCCCTCAGAACCCAGGGACTCAGCTGTGTACTTCTGTGCCACTCACGACACGGGAGGGGCGCGGCTACACCTTCGGTTCG		1	1.8938252687940638E-4	40	TCRBV12	TCRBV12	unresolved			TCRBV12-03,TCRBV12-04		TCRBD02-01*02	TCRBD02	TCRBD02-01	02				TCRBJ01-02*01	TCRBJ01	TCRBJ01-02	01				10	9	8	0	4	8	41	48	57	65	69	1	Out	VDJ
GTGAGCACCTTGGAGCTGGGGGACTCGGCCCTTTATCTTTGCGCCAGCAGCTTGATGGGGTCGGACTATGGCTACACCTTCGGTTCG	CASSLMGSDYGYTF	1	1.0114748594695567E-4	42	TCRBV05-01*01	TCRBV05	TCRBV05-01	01						unresolved		TCRBD01,TCRBD02	TCRBD01-01,TCRBD02-01		TCRBJ01-02*01	TCRBJ01	TCRBJ01-02	01				1	2	6	2	4	3	39	54	56	60	64	1	In	VDJ
CTGAAGATCCGGTCCACAAAGCTGGAGGACTCAGCCATGTACTTCTGTGCCAGCAGAGACGAGGGGGAGACCCAGTACTTCGGGCCA	CASRDEGETQYF	1	7.532259591794572E-5	36	TCRBV02-01*01	TCRBV02	TCRBV02-01	01						unresolved		TCRBD01,TCRBD02	TCRBD01-01,TCRBD02-01		TCRBJ02-05*01	TCRBJ02	TCRBJ02-05	01				6	5	5	2	0	5	45	56	61	-1	66	1	In	VDJ
TTCTCGCTCAGGCTGGAGTCGGCTGCTCCCTCCCAGACATCTGTGTACTTCTGTGCCAGCAGGACGACTGAAGCTTTCTTTGGACAA	CASRTTEAFF	1	1.5494934017405975E-4	30	TCRBV06-01*01	TCRBV06	TCRBV06-01	01						unresolved		TCRBD01,TCRBD02	TCRBD01-01,TCRBD02-01		TCRBJ01-01*01	TCRBJ01	TCRBJ01-01	01				6	0	2	7	1	5	51	-1	62	65	66	1	In	VDJ
AACCTGAGCTCTCTGGAGCTGGGGGACTCAGCTTTGTATTTCTGTGCCAGCAGCGTGGAGGGATTTGGACCCCAGCATTTTGGTGAT	CASSVEGFGPQHF	2	2.4318438110651047E-4	39	TCRBV09-01	TCRBV09	TCRBV09-01				01,02	TCRBD02-01*02	TCRBD02	TCRBD02-01	02				TCRBJ01-05*01	TCRBJ01	TCRBJ01-05	01				2	0	10	0	7	10	42	-1	56	62	69	2	In	VDJ
CACCCTGCAGCCAGAAGACTCGGCCCTGTATCTCTGTGCCAGCAGCAATCGGGGGGACCGGATAATTCACCCCTCCACTTTGGGAAC		1	7.747467008702987E-5	47	TCRBV04-02*01	TCRBV04	TCRBV04-02	01				TCRBD02-01*01	TCRBD02	TCRBD02-01	01				TCRBJ01-06*01	TCRBJ01	TCRBJ01-06	01				5	3	8	1	5	5	34	46	49	56	61	1	Out	VDJ
TCGCTCAGGCTGGAGTCGGCTGCTCCCTCCCAGACATCTGTGTACTTCTGTGCCAGCAGCTCCCTTAGGGAGCAGTACTTCGGGCCG	CASSSLREQYF	1	1.1621200513054482E-4	33	TCRBV06-01*01	TCRBV06	TCRBV06-01	01						unresolved		TCRBD01,TCRBD02	TCRBD01-01,TCRBD02-01		TCRBJ02-07*01	TCRBJ02	TCRBJ02-07	01				6	7	5	4	0	7	48	59	66	-1	69	1	In	VDJ
GCCATCCCCAACCAGACAGCTCTTTACTTCTGTGCCACCAGTGCTTTCTTATGGGACAGGGGATAGGATACGCAGTATTTTGGCCCA	CATSAFLWDRG*DTQYF	2	1.2051615346871314E-4	51	TCRBV24	TCRBV24	unresolved			TCRBV24-01,TCRBV24-or09_02		TCRBD01-01*01	TCRBD01	TCRBD01-01	01				TCRBJ02-03*01	TCRBJ02	TCRBJ02-03	01				1	5	0	2	4	6	30	47	52	62	66	2	Stop	VDJ
TACACACCCTGCAGCCAGAAGACTCGGCCCTGTATCTCTGTGCCAGCAGCCAAGTGGGGCCTTAATTCACCCCTCCACTTTGGGAAC		2	1.5925348851222808E-4	43	TCRBV04-02*01	TCRBV04	TCRBV04-02	01				TCRBD01-01*01	TCRBD01	TCRBD01-01	01				TCRBJ01-06*01	TCRBJ01	TCRBJ01-06	01				1	1	7	0	2	6	38	54	55	60	62	2	Out	VDJ
ACGTTGGCGTCTGCTGTACCCTCTCAGACATCTGTGTACTTCTGTGCCAGCAGTACGGGGGATAATTCACCCCTCCACTTTGGGAAC	CASSTGDNSPLHF	1	2.4748852944467877E-4	39	TCRBV06-04	TCRBV06	TCRBV06-04				01,02	TCRBD02-01*01	TCRBD02	TCRBD02-01	01				TCRBJ01-06*01	TCRBJ01	TCRBJ01-06	01				5	1	8	2	0	5	42	54	55	-1	61	1	In	VDJ
CTGATCCTGGAGTCGCCCAGCCCCAACCAGACCTCTCTGTACTTCTGTGCCAGCAGTACAGGGGTAGAAAGCTACACCTTCGGTTCG	CASSTGVESYTF	1	7.532259591794572E-5	36	TCRBV27-01*01	TCRBV27	TCRBV27-01	01				TCRBD01-01*01	TCRBD01	TCRBD01-01	01				TCRBJ01-02*01	TCRBJ01	TCRBJ01-02	01				5	0	3	2	6	9	45	-1	57	64	70	1	In	VDJ
CTGCTGTCGGCTGCTCCCTCCCAGACATCTGTGTACTTCTGTGCCAGCAACCCTGGACAGGGATATGAAAAACTGTTTTTTGGCAGT	CASNPGQGYEKLFF	1	1.8077423020306972E-4	42	TCRBV06-05*01	TCRBV06	TCRBV06-05	01				TCRBD01-01*01	TCRBD01	TCRBD01-01	01				TCRBJ01-04*01	TCRBJ01	TCRBJ01-04	01				7	5	1	3	2	6	39	49	54	62	64	1	In	VDJ
GCCTTGTTGCTGGGGGACTCGGCCCTCTATCTCTGTGCCAGCAGCCCATCGACAGGGCCGGGATCTCAGCCCCAGCATTTTGGTGAT	CASSPSTGPGSQPQHF	1	1.0329956011603984E-4	48	TCRBV05-06*01	TCRBV05	TCRBV05-06	01				TCRBD01-01*01	TCRBD01	TCRBD01-01	01				TCRBJ01-05*01	TCRBJ01	TCRBJ01-05	01				4	5	2	3	8	6	33	45	50	57	65	1	In	VDJ
CCACAAAGCTGGAGGACTCAGCCATGTACTTCTGTGCCAGCAGTTACGGGGACAGGGGAAAACACCGGGGAGCTGTTTTTTGGAGAA		1	1.0975578262329233E-4	49	TCRBV02-01*01	TCRBV02	TCRBV02-01	01				TCRBD01-01*01	TCRBD01	TCRBD01-01	01				TCRBJ02-02*01	TCRBJ02	TCRBJ02-02	01				5	4	0	2	2	2	32	44	48	58	60	1	Out	VDJ
ACCCTGCAGCCAGAAGACTCGGCCCTGTATCTCTGCGCCAGCAGCCAAGATTCGCTAGCGGGGAGTGGCGAGCAGTACTTCGGGCCG	CASSQDSLAGSGEQYF	1	1.0114748594695567E-4	48	TCRBV04-03*01	TCRBV04	TCRBV04-03	01				TCRBD02-01*01	TCRBD02	TCRBD02-01	01				TCRBJ02-07*01	TCRBJ02	TCRBJ02-07	01				0	4	4	3	5	6	33	50	54	63	68	1	In	VDJ
ACCAGTGCCCATCCTGAAGACAGCAGCTTCTACATCTGCAGTGCTAGACAGGGGAGAGCCATGAACACTGAAGCTTTCTTTGGACAA	CSARQGRAMNTEAFF	2	1.355806726523023E-4	45	TCRBV20	TCRBV20	unresolved			TCRBV20-01,TCRBV20-or09_02		TCRBD01-01*01	TCRBD01	TCRBD01-01	01				TCRBJ01-01*01	TCRBJ01	TCRBJ01-01	01				2	0	4	2	7	0	36	-1	48	54	61	2	In	VDJ
TCCGCCAGCACCAACCAGACATCTATGTACCTCTGTGCCAGCAGTTTCCTCACTGACGGAATGAACACTGAAGCTTTCTTTGGACAA	CASSFLTDGMNTEAFF	4	6.176452865271549E-4	48	TCRBV28-01*01	TCRBV28	TCRBV28-01	01						unresolved		TCRBD01,TCRBD02	TCRBD01-01,TCRBD02-01		TCRBJ01-01*01	TCRBJ01	TCRBJ01-01	01				3	10	1	8	1	0	33	47	57	60	61	4	In	VDJ
ACGTTGGCGTCTGCTGTACCCTCTCAGACATCTGTGTACTTCTGTGCCAGCAGAGGTCGTGAAGAGAGCGAAGCTTTCTTTGGACAA	CASRGREESEAFF	2	3.098986803481195E-4	39	TCRBV06-04	TCRBV06	TCRBV06-04				01,02			unresolved		TCRBD01,TCRBD02	TCRBD01-01,TCRBD02-01		TCRBJ01-01*01	TCRBJ01	TCRBJ01-01	01				6	0	5	4	13	8	42	-1	53	56	69	2	In	VDJ
CTGGAGTCCGCTACCAGCTCCCAGACATCTGTGTACTTCTGTGCCATAGCCGCGACTAGCGACTACAATGAGCAGTTCTTCGGGCCA	CAIAATSDYNEQFF	7	0.0011298389387691858	42	TCRBV10-03*01	TCRBV10	TCRBV10-03	01				TCRBD02-01	TCRBD02	TCRBD02-01				01,02	TCRBJ02-01*01	TCRBJ02	TCRBJ02-01	01				9	6	2	6	1	3	39	47	53	61	62	7	In	VDJ
ACCTTGGAGCTGGGGGACTCGGCCCTTTATCTTTGCGCCAGCAGCTTGGGCCAGACTGCAACTAATGAAAAACTGTTTTTTGGCAGT	CASSLGQTATNEKLFF	1	2.0875119440116383E-4	48	TCRBV05-01*01	TCRBV05	TCRBV05-01	01				TCRBD02-01	TCRBD02	TCRBD02-01				01,02	TCRBJ01-04*01	TCRBJ01	TCRBJ01-04	01				0	4	2	10	1	0	33	49	53	57	58	1	In	VDJ
GTCTGCTGTACCCTCTCAGACATCTGTGTACTTCTGTGCCAGCAGTGACTCCAGACAGGGGAGCCCGCTGAAGCTTTCTTTGGACAA		2	3.098986803481195E-4	47	TCRBV06-04	TCRBV06	TCRBV06-04				01,02	TCRBD01-01*01	TCRBD01	TCRBD01-01	01				TCRBJ01-01*01	TCRBJ01	TCRBJ01-01	01				0	2	2	2	6	6	34	51	53	61	67	2	Out	VDJ
GAGTCGGCTGCTCCCTCCCAGACATCTGTGTACTTCTGTGCCAGCAGAGACAGAGACAGGGTGAACACTGAAGCTTTCTTTGGACAA	CASRDRDRVNTEAFF	1	1.527972660049756E-4	45	TCRBV06-01*01	TCRBV06	TCRBV06-01	01				TCRBD01-01*01	TCRBD01	TCRBD01-01	01				TCRBJ01-01*01	TCRBJ01	TCRBJ01-01	01				6	7	2	3	0	0	36	47	54	-1	61	1	In	VDJ
ACCTTGGAGCTGGGGGACTCGGCCCTTTATCTTTGCGCCAGCAGCTTGATGCGACAGGGTGGGACCGGGGAGCTGTTTTTTGGAGAA	CASSLMRQGGTGELFF	1	1.2051615346871314E-4	48	TCRBV05-01*01	TCRBV05	TCRBV05-01	01				TCRBD01-01*01	TCRBD01	TCRBD01-01	01				TCRBJ02-02*01	TCRBJ02	TCRBJ02-02	01				1	4	2	3	4	5	33	48	52	59	63	1	In	VDJ
AACGCCTTGGAGCTGGACGACTCGGCCCTGTATCTCTGTGCCAGCAGCTTGGCATCAAGGGCGGCCACTGAAGCTTTCTTTGGACAA	CASSLASRAATEAFF	1	2.2166363941566883E-4	45	TCRBV05-04*01	TCRBV05	TCRBV05-04	01						unresolved		TCRBD01,TCRBD02	TCRBD01-01,TCRBD02-01		TCRBJ01-01*01	TCRBJ01	TCRBJ01-01	01				0	5	5	3	4	4	36	52	57	61	65	1	In	VDJ
CTGTCGGCTGCTCCCTCCCAGACATCTGTGTACTTCTGTGCCAGCAGGGGGACGGGCTCTGGGGCCAACGTCCTGACTTTCGGGGCC	CASRGTGSGANVLTF	1	1.0545163428512401E-4	45	TCRBV06-05*01	TCRBV06	TCRBV06-05	01						unresolved		TCRBD01,TCRBD02	TCRBD01-01,TCRBD02-01		TCRBJ02-06*01	TCRBJ02	TCRBJ02-06	01				6	1	0	7	3	0	36	47	48	53	56	1	In	VDJ
AGGCTGCTGTCGGCTGCTCCCTCCCAGACATCTGTGTACTTCTGTGCCAGCAGCCTCGTTGAGCAAGAGACCCAGTACTTCGGGCCA	CASSLVEQETQYF	1	7.101844757977739E-5	39	TCRBV06-05*01	TCRBV06	TCRBV06-05	01				TCRBD02-01*02	TCRBD02	TCRBD02-01	02				TCRBJ02-05*01	TCRBJ02	TCRBJ02-05	01				6	7	11	2	0	2	42	53	60	-1	63	1	In	VDJ
AATGTGAACGCCTTGGAGCTGGACGACTCGGCCCTGTATCTCTGTGCCAGCAGCTATGACAGGGGCGGTGGCTACACCTTCGGTTCG	CASSYDRGGGYTF	1	1.829263043721539E-4	39	TCRBV05-04*01	TCRBV05	TCRBV05-04	01				TCRBD01-01*01	TCRBD01	TCRBD01-01	01				TCRBJ01-02*01	TCRBJ01	TCRBJ01-02	01				3	2	2	2	3	7	42	55	57	65	68	1	In	VDJ
AGTGACCAGTGCCCATCCTGAAGACAGCAGCTTCTACATCTGCAGTGCTACCGGGACAGCTTAACTATTAGCTACACCTTCGGTTCG		1	5.5953928396188246E-5	41	TCRBV20	TCRBV20	unresolved			TCRBV20-01,TCRBV20-or09_02		TCRBD01-01*01	TCRBD01	TCRBD01-01	01				TCRBJ01-02*01	TCRBJ01	TCRBJ01-02	01				4	2	0	5	11	9	40	50	52	59	70	1	Out	VDJ
GAGTCGGCTGCTCCCTCCCAGACATCTGTGTACTTCTGTGCCAGCAGTGAACCCGGAGGGTGGGTCAACGAGCAGTACTTCGGGCCG	CASSEPGGWVNEQYF	2	1.1836407929962898E-4	45	TCRBV06-01*01	TCRBV06	TCRBV06-01	01				TCRBD02-01*02	TCRBD02	TCRBD02-01	02				TCRBJ02-07*01	TCRBJ02	TCRBJ02-07	01				2	3	10	0	7	5	36	51	54	60	67	2	In	VDJ
TTTCTCCACCTTGGAGATCCAGCGCACAGAGCAGGGGGACTCGGCCATGTATCTCTGTGCCGAGGTGGAAAACTGTTTTTTGGCAGT		4	5.810600256527241E-4	26	TCRBV07-09	TCRBV07	TCRBV07-09				01,03	TCRBD02-01*02	TCRBD02	TCRBD02-01	02				TCRBJ01-04*01	TCRBJ01	TCRBJ01-04	01				11	0	11	1	3	10	55	-1	61	65	68	4	Out	VDJ
GAGTCGGCTGCTCCCTCCCAGACATCTGTGTACTTCTGTGCCAGCAGTGTAGAGGCAGGGGGCGCCGGGGAGCAGTACGTCGGGCCG	CASSVEAGGAGEQYV	1	1.1405993096146066E-4	45	TCRBV06-01*01	TCRBV06	TCRBV06-01	01				TCRBD01-01*01	TCRBD01	TCRBD01-01	01				TCRBJ02-07*01	TCRBJ02	TCRBJ02-07	01				4	6	4	0	16	17	36	49	55	63	79	1	In	VDJ
ATCCTGAGGATCCAGCAGGTAGTGCGAGGAGATTCGGCAGCTTATTTCTGTGCCAGCTCAAGAGGAGAGACCCAGTACTTCGGGCCA	CASSRGETQYF	1	1.8507837854123805E-4	33	TCRBV18-01*01	TCRBV18	TCRBV18-01	01				TCRBD02-01*02	TCRBD02	TCRBD02-01	02				TCRBJ02-05*01	TCRBJ02	TCRBJ02-05	01				5	1	11	1	0	4	48	60	61	-1	65	1	In	VDJ
AAGCTCCTTCTCAGTGACTCTGGCTTCTATCTCTGTGCCTGTCTGCCGGCTCGGCTTGGTAGCGGAAACACCATATATTTTGGAGAG	CACLPARLGSGNTIYF	1	6.45622250725249E-5	48	TCRBV30-01*01	TCRBV30	TCRBV30-01	01				TCRBD02-01	TCRBD02	TCRBD02-01				01,02	TCRBJ01-03*01	TCRBJ01	TCRBJ01-03	01				6	18	5	7	0	4	33	41	59	-1	63	1	In	VDJ
TCGGCTGCTCCCTCCCAGACATCTGTGTACTTCTGTGCCAGCAGTGACGGCTTAAGAGGAGTGAGTCAGCCCCAGCATTTTGGTGAT	CASSDGLRGVSQPQHF	1	1.6140556268131226E-4	48	TCRBV06-01*01	TCRBV06	TCRBV06-01	01				TCRBD02-01*02	TCRBD02	TCRBD02-01	02				TCRBJ01-05*01	TCRBJ01	TCRBJ01-05	01				3	10	10	2	4	6	33	47	57	61	65	1	In	VDJ
CGGTCCACAAAGCTGGAGGACTCAGCCATGTACTTCTGTGCCAGCAGCGCCTGGGGGGGTGGGTATGAAAAACTGTTTTTTGGCAGT	CASSAWGGGYEKLFF	1	1.8507837854123805E-4	45	TCRBV02-01*01	TCRBV02	TCRBV02-01	01				TCRBD02-01*01	TCRBD02	TCRBD02-01	01				TCRBJ01-04*01	TCRBJ01	TCRBJ01-04	01				6	5	9	0	5	6	36	47	52	59	64	1	In	VDJ
AGGCTGGAGTCGGCTGCTCCCTCCCAGACATCTGTGTACTTCTGTGCCAGCACCACCCGGGGTAACTATGGCTACACCTTCGGTTCG	CASTTRGNYGYTF	1	1.2697237597596563E-4	39	TCRBV06-01*01	TCRBV06	TCRBV06-01	01				TCRBD02-01*01	TCRBD02	TCRBD02-01	01				TCRBJ01-02*01	TCRBJ01	TCRBJ01-02	01				7	5	8	3	0	1	42	52	57	-1	62	1	In	VDJ
ACTCTGACAGTGACCAGTGCCCATCCTGAAGACAGCAGCTTCTACATCTGCAGTGCTAGTACAAAAGAGACCCAGTACTTCGGGCCA	CSASTKETQYF	1	9.253918927061902E-5	33	TCRBV20-01*01	TCRBV20	TCRBV20-01	01				TCRBD01-01*01	TCRBD01	TCRBD01-01	01				TCRBJ02-05*01	TCRBJ02	TCRBJ02-05	01				3	1	3	6	1	3	48	59	60	63	64	1	In	VDJ
ATCAATTCCCTGGAGCTTGGTGACTCTGCTGTGTATTTCTGTGCCAGCAGCCAAGGCTGTCTCACCGGGGAGCTGTTTTTTGGAGAA	CASSQGCLTGELFF	2	1.7862215603398556E-4	42	TCRBV03	TCRBV03	unresolved			TCRBV03-01,TCRBV03-02				unresolved		TCRBD01,TCRBD02	TCRBD01-01,TCRBD02-01		TCRBJ02-02*01	TCRBJ02	TCRBJ02-02	01				1	0	10	0	5	4	39	-1	55	57	62	2	In	VDJ
CTACACACCCTGCAGCCAGAAGACTCGGCCCTGTATCTCTGTGCCAGCAGCCCATCAACAGAGAACACTGAAGCTTTCTTTGGACAA	CASSPSTENTEAFF	1	9.469126343970319E-5	42	TCRBV04-02*01	TCRBV04	TCRBV04-02	01				TCRBD01-01*01	TCRBD01	TCRBD01-01	01				TCRBJ01-01*01	TCRBJ01	TCRBJ01-01	01				4	5	3	5	1	1	39	52	57	61	62	1	In	VDJ
AAGAAGCTCCTTCTCAGTGACTCTGGCTTCTATCTCTGTGCCTGGAGCCGAAGGGGGGCTGAAGGGGAAAAACTGTTTTTTGGCAGT	CAWSRRGAEGEKLFF	1	4.9497705888935754E-5	45	TCRBV30-01*01	TCRBV30	TCRBV30-01	01						unresolved		TCRBD01,TCRBD02	TCRBD01-01,TCRBD02-01		TCRBJ01-04*01	TCRBJ01	TCRBJ01-04	01				3	4	5	1	9	8	36	47	51	57	66	1	In	VDJ
GAGTCGGCTGCTCCCTCCCAGACATCTGTGTACTTCTGTGCCAGCAACAGACTAGCGGGGACTGAAGAGACCCAGTACTTCGGGCCA	CASNRLAGTEETQYF	1	1.0329956011603984E-4	45	TCRBV06-01*01	TCRBV06	TCRBV06-01	01				TCRBD02-01*01	TCRBD02	TCRBD02-01	01				TCRBJ02-05*01	TCRBJ02	TCRBJ02-05	01				7	3	2	3	4	3	36	46	49	60	64	1	In	VDJ
CTGGAGTCGCCCAGCCCCAACCAGACCTCTCTGTACTTCTGTGCCAGCAGTTCGCTGACAGGGGGCTACGAGCAGTACTTCGGGCCG	CASSSLTGGYEQYF	1	6.671429924160906E-5	42	TCRBV27-01*01	TCRBV27	TCRBV27-01	01				TCRBD01-01*01	TCRBD01	TCRBD01-01	01				TCRBJ02-07*01	TCRBJ02	TCRBJ02-07	01				4	4	2	1	0	3	39	52	56	-1	65	1	In	VDJ
CACACCCTGCAGCCAGAAGACTCGGCCCTGTATCTCTGCGCCAGCAGCCAAGAGCGGGGGGGCCAAGAGACCCAGTACTTCGGGCCA	CASSQERGGQETQYF	1	9.038711510153486E-5	45	TCRBV04-03*01	TCRBV04	TCRBV04-03	01				TCRBD02-01*01	TCRBD02	TCRBD02-01	01				TCRBJ02-05*01	TCRBJ02	TCRBJ02-05	01				0	0	7	0	0	1	36	-1	53	-1	62	1	In	VDJ
CACATCAATTCCCTGGAGCTTGGTGACTCTGCTGTGTATTTCTGTGCCAGCAGCCCCCTGAGCACAGATACGCAGTATTTTGGCCCA	CASSPLSTDTQYF	1	9.253918927061902E-5	39	TCRBV03	TCRBV03	unresolved			TCRBV03-01,TCRBV03-02		TCRBD02-01	TCRBD02	TCRBD02-01				01,02	TCRBJ02-03*01	TCRBJ02	TCRBJ02-03	01				4	2	4	10	1	0	42	55	57	59	60	1	In	VDJ
ATCCAGCAGGTAGTGCGAGGAGATTCGGCAGCTTATTTCTGTGCCAGCTCACCATCGACAGATAATGAAAAACTGTTTTTTGGCAGT	CASSPSTDNEKLFF	5	8.091798875756454E-4	42	TCRBV18-01*01	TCRBV18	TCRBV18-01	01				TCRBD01-01*01	TCRBD01	TCRBD01-01	01				TCRBJ01-04*01	TCRBJ01	TCRBJ01-04	01				2	2	2	5	1	4	39	54	56	61	62	5	In	VDJ
CACACCCTGCAGCCAGAAGACTCGGCCCTGTATCTCTGCGCCAGCAGCCAAGAGAGGCAGACTTCGGGCGGCTACACCTTCGGTTCG	CASSQERQTSGGYTF	1	1.0975578262329233E-4	45	TCRBV04-03*01	TCRBV04	TCRBV04-03	01						unresolved		TCRBD01,TCRBD02	TCRBD01-01,TCRBD02-01		TCRBJ01-02*01	TCRBJ01	TCRBJ01-02	01				0	12	8	0	0	8	36	53	65	-1	69	1	In	VDJ
ATCCAGCCCTCAGAACCCAGGGACTCAGCTGTGTACTTCTGTGCCAGCAGTTTAGTTGGGGCAGAAGAGACCCAGTACTTCGGGCCA	CASSLVGAEETQYF	2	2.001428977248272E-4	42	TCRBV12	TCRBV12	unresolved			TCRBV12-03,TCRBV12-04		TCRBD01-01*01	TCRBD01	TCRBD01-01	01				TCRBJ02-05*01	TCRBJ02	TCRBJ02-05	01				1	2	7	0	2	3	39	55	57	62	64	2	In	VDJ
CTGTCGGCTGCTCCCTCCCAGACATCTGTGTACTTCTGTGCCAGCAGTTACCAAAGCAGGTCCCACACTGAAGCTTTCTTTGGACAA	CASSYQSRSHTEAFF	1	1.0114748594695567E-4	45	TCRBV06-05*01	TCRBV06	TCRBV06-05	01				TCRBD01-01*01	TCRBD01	TCRBD01-01	01				TCRBJ01-01*01	TCRBJ01	TCRBJ01-01	01				2	5	4	4	4	3	36	51	56	60	64	1	In	VDJ
CGCACAGAGCAGGGGGACTCGGCCATGTATCTCTGTGCCAGCAGTTCAACCGACAGGGGCTATAATTCACCCCTCCACTTTGGGAAC	CASSSTDRGYNSPLHF	1	2.625530486282679E-4	48	TCRBV07-09	TCRBV07	TCRBV07-09				01,03	TCRBD01-01*01	TCRBD01	TCRBD01-01	01				TCRBJ01-06*01	TCRBJ01	TCRBJ01-06	01				6	7	2	2	0	3	33	44	51	-1	59	1	In	VDJ
CTGAATGTGAACGCCTTGTTGCTGGGGGACTCGGCCCTCTATCTCTGTGCCAGCAGCTCCGACGCCAACGAGCAGTACTTCGGGCCG	CASSSDANEQYF	1	7.101844757977739E-5	36	TCRBV05-06*01	TCRBV05	TCRBV05-06	01						unresolved		TCRBD01,TCRBD02	TCRBD01-01,TCRBD02-01		TCRBJ02-07*01	TCRBJ02	TCRBJ02-07	01				3	2	2	7	4	5	45	58	60	63	67	1	In	VDJ
GTGAGCACCTTGGAGCTGGGGGACTCGGCCCTTTATCTTTGCGCCAGCAGCTTCGGGGGCAGGGCAGAGACCCAGTACTTCGGGCCA	CASSFGGRAETQYF	1	7.962674425611404E-5	42	TCRBV05-01*01	TCRBV05	TCRBV05-01	01						unresolved		TCRBD01,TCRBD02	TCRBD01-01,TCRBD02-01		TCRBJ02-05*01	TCRBJ02	TCRBJ02-05	01				2	1	6	0	5	4	39	53	54	60	65	1	In	VDJ
AATGTGAGCACCTTGGAGCTGGGGGACTCGGCCCTTTATCTTTGCGCCAGCAGCTCAGGACAGGCCGGGGAGCTGTTTTTTGGAGAA	CASSSGQAGELFF	1	1.1836407929962898E-4	39	TCRBV05-01*01	TCRBV05	TCRBV05-01	01				TCRBD01-01*01	TCRBD01	TCRBD01-01	01				TCRBJ02-02*01	TCRBJ02	TCRBJ02-02	01				3	2	1	4	0	6	42	55	57	-1	64	1	In	VDJ
ACCCTGCAGCCAGAAGACTCGGCCCTGTATCTCTGTGCCAGCAGCCAGGAATTCGGGGACAGGGAGTACGAGCAGTACTTCGGGCCG	CASSQEFGDREYEQYF	1	7.101844757977739E-5	48	TCRBV04-02*01	TCRBV04	TCRBV04-02	01				TCRBD01-01*01	TCRBD01	TCRBD01-01	01				TCRBJ02-07*01	TCRBJ02	TCRBJ02-07	01				3	8	0	3	2	4	33	47	55	64	66	1	In	VDJ
GTGAGCACCTTGGAGCTGGGGGACTCGGCCCTTTATCTTTGCGCCAGCAAGTTTTTAGCGGGGGACTACGAGCAGTACTTCGGGCCG	CASKFLAGDYEQYF	1	8.608296676336654E-5	42	TCRBV05-01*01	TCRBV05	TCRBV05-01	01				TCRBD02-01*01	TCRBD02	TCRBD02-01	01				TCRBJ02-07*01	TCRBJ02	TCRBJ02-07	01				6	6	5	2	1	3	39	49	55	64	65	1	In	VDJ
GAGTCTGCCATCCCCAACCAGACAGCTCTTTACTTCTGTGCCACCAGTGAAGGTTCAGGACAGGCCTATGGCTACACCTTCGGTTCG	CATSEGSGQAYGYTF	1	4.08894092125991E-5	45	TCRBV24	TCRBV24	unresolved			TCRBV24-01,TCRBV24-or09_02		TCRBD01-01*01	TCRBD01	TCRBD01-01	01				TCRBJ01-02*01	TCRBJ01	TCRBJ01-02	01				4	7	1	4	1	4	36	50	57	64	65	1	In	VDJ
AGAAGACTCAGCTGCGTATCTCTGCACCAGCAGCCAAGATACGGGGGCGCCTACTGAGAGGGGAAAAACATTCAGTACTTCGGCGCC		1	6.45622250725249E-5	59	TCRBV01-01*01	TCRBV01	TCRBV01-01	01						unresolved		TCRBD01,TCRBD02	TCRBD01-01,TCRBD02-01		TCRBJ02-04*01	TCRBJ02	TCRBJ02-04	01				0	3	6	0	15	4	22	39	42	48	63	1	Out	VDJ
AAGATCCGGTCCACAAAGCTGGAGGACTCAGCCATGTACTTCTGTGCCAGCAGTGAAAGGGAGAATGAAAAACTGTTTTTTGGCAGT	CASSERENEKLFF	1	1.8077423020306972E-4	39	TCRBV02-01*01	TCRBV02	TCRBV02-01	01				TCRBD02-01*02	TCRBD02	TCRBD02-01	02				TCRBJ01-04*01	TCRBJ01	TCRBJ01-04	01				2	1	9	2	0	5	42	57	58	-1	63	1	In	VDJ
TCTGCCAGGCCCTCACATACCTCTCAGTACCTCTGTGCCAGCAGTGAGGTCGGGTCGGGGGCCGGCTATGGCTACACCTTCGGTTCG	CASSEVGSGAGYGYTF	1	4.7345631719851595E-5	48	TCRBV25-01*01	TCRBV25	TCRBV25-01	01						unresolved		TCRBD01,TCRBD02	TCRBD01-01,TCRBD02-01		TCRBJ01-02*01	TCRBJ01	TCRBJ01-02	01				3	9	6	0	3	4	33	47	56	62	65	1	In	VDJ
GTGAGCACCTTGGAGCTGGGGGACTCGGCCCTTTATCTTTGCGCCAGCAGCATCGGGGGGTCTAATGAAAAACTGTTTTTTGGCAGT	CASSIGGSNEKLFF	1	2.0229497189391135E-4	42	TCRBV05-01*01	TCRBV05	TCRBV05-01	01				TCRBD02-01*01	TCRBD02	TCRBD02-01	01				TCRBJ01-04*01	TCRBJ01	TCRBJ01-04	01				4	2	8	1	1	3	39	51	53	60	61	1	In	VDJ
GCCCTGCAGCCAGAAGACTCAGCCCTGTATCTCTGCGCCAGCAGCCAAAAGTCCTGGTGGCGATGGACTGAAGCTTTCTTTGGACAA	CASSQKSWWRWTEAFF	1	1.1405993096146066E-4	48	TCRBV04-01*01	TCRBV04	TCRBV04-01	01						unresolved		TCRBD01,TCRBD02	TCRBD01-01,TCRBD02-01		TCRBJ01-01*01	TCRBJ01	TCRBJ01-01	01				2	10	9	0	5	5	33	48	58	61	66	1	In	VDJ
CACACCCTGCAGCCAGAAGACTCGGCCCTGTATCTCTGTGCCAGCAGCCAAGCCGACAGGGGAGTTTACGAGCAGTACGTCGGGCCG	CASSQADRGVYEQYV	1	6.886637341069322E-5	45	TCRBV04-02*01	TCRBV04	TCRBV04-02	01				TCRBD01-01*01	TCRBD01	TCRBD01-01	01				TCRBJ02-07*01	TCRBJ02	TCRBJ02-07	01				1	2	2	2	17	17	36	52	54	62	79	1	In	VDJ
CAGCGCACAGAGCAGGGGGACTCGGCCATGTATCTCTGTGCCAGCAGCTTAGAGACACAGTATCTCTATGGCTACACCTTCGGTTCG	CASSLETQYLYGYTF	1	2.690092711355204E-4	45	TCRBV07-09	TCRBV07	TCRBV07-09				01,03	TCRBD01-01*01	TCRBD01	TCRBD01-01	01				TCRBJ01-02*01	TCRBJ01	TCRBJ01-02	01				1	1	2	6	8	4	36	52	53	57	65	1	In	VDJ
CGTCTGCTGTACCCTCTCAGACATCTGTGTACTTCTGTGCCAGCAGTGACCTCGGAGGCCCGGGGCTATGGCTACACCTTCGGTTCG		1	2.4748852944467877E-4	46	TCRBV06-04	TCRBV06	TCRBV06-04				01,02	TCRBD02-01	TCRBD02	TCRBD02-01				01,02	TCRBJ01-02*01	TCRBJ01	TCRBJ01-02	01				2	10	8	3	0	4	35	50	60	-1	65	1	Out	VDJ
CCTTGTTGCTGGGGGACTCGGCCCTCTATCTCTGTGCCAGCAGCTGGGACGGGACAGGGACCGGGCGACGAGCAGTACGTCGGGCCG		1	6.886637341069322E-5	49	TCRBV05-06*01	TCRBV05	TCRBV05-06	01				TCRBD01-01*01	TCRBD01	TCRBD01-01	01				TCRBJ02-07*01	TCRBJ02	TCRBJ02-07	01				3	5	0	3	20	17	32	45	50	59	79	1	Out	VDJ
AATGTGAGCACCTTGGAGCTGGGGGACTCGGCCCTTTATCTTTGCGCCAGCAGCAGGGAGGTGAATGAAAAACTGTTTTTTGGCAGT	CASSREVNEKLFF	1	1.9799082355574302E-4	39	TCRBV05-01*01	TCRBV05	TCRBV05-01	01				TCRBD02-01*02	TCRBD02	TCRBD02-01	02				TCRBJ01-04*01	TCRBJ01	TCRBJ01-04	01				4	1	9	1	2	5	42	54	55	61	63	1	In	VDJ
GTGAGCACCTTGGAGCTGGGGGACTCGGCCCTTTATCTTTGCGCCAGCAGCTACCAGGGTGCAGAGGAGACCCAGTACTTCGGGCCA	CASSYQGAEETQYF	1	7.747467008702987E-5	42	TCRBV05-01*01	TCRBV05	TCRBV05-01	01				TCRBD01-01*01	TCRBD01	TCRBD01-01	01				TCRBJ02-05*01	TCRBJ02	TCRBJ02-05	01				3	2	4	3	7	5	39	52	54	59	66	1	In	VDJ
TCGGCTGCTCCCTCCCAGACATCTGTGTACTTCTGTGCCAGCAGTGAAGTCGTGGCTAGGGACTCCTATGGCTACACCTTCGGTTCG	CASSEVVARDSYGYTF	2	3.637005345752236E-4	48	TCRBV06-01*01	TCRBV06	TCRBV06-01	01				TCRBD02-01	TCRBD02	TCRBD02-01				01,02	TCRBJ01-02*01	TCRBJ01	TCRBJ01-02	01				1	9	0	10	1	4	33	49	58	64	65	2	In	VDJ
TTGGAGTCGGCTGCTCCCTCCCAAACATCTGTGTACTTCTGTGCCAGCAGTGCAAAGGGGGAGGCAGATACGCAGTATTTTGGCCCA	CASSAKGEADTQYF	2	1.3127652431413396E-4	42	TCRBV06	TCRBV06	unresolved			TCRBV06-02,TCRBV06-03				unresolved		TCRBD01,TCRBD02	TCRBD01-01,TCRBD02-01		TCRBJ02-03*01	TCRBJ02	TCRBJ02-03	01				5	4	5	1	3	4	39	51	55	61	64	2	In	VDJ
GCTCCCTCCCAAACATCTGTGTACTTCTGTGCCAGGGGTAATTCACCCCTCCACTAAGGGAGTAATTCACCCCTCCACTTTGGGAAC	CARGNSPLH*GSNSPLHF	1	7.101844757977739E-5	54	TCRBV06	TCRBV06	unresolved			TCRBV06-02,TCRBV06-03		TCRBD02-01*02	TCRBD02	TCRBD02-01	02				TCRBJ01-06*01	TCRBJ01	TCRBJ01-06	01				9	22	9	2	0	6	27	35	57	-1	62	1	Stop	VDJ
AACCCAGGGACTTGGGCCTATATTTCTGTGCCAGCAGCAACGTTCATTATAGGACAAAGTCGGGCCAACGTCCTGACTTTCGGGGCC		2	4.2180653714049603E-4	55	TCRBV12-01*01	TCRBV12	TCRBV12-01	01				TCRBD01-01*01	TCRBD01	TCRBD01-01	01				TCRBJ02-06*01	TCRBJ02	TCRBJ02-06	01				5	13	1	6	5	5	26	38	51	56	61	2	Out	VDJ
CACGCCCTGCAGCCAGAAGACTCAGCCCTGTATCTCTGCGCCAGCAGCCAAGACGTGAGTGACGCCGGGGAGCTGTTTTTTGGAGAA	CASSQDVSDAGELFF	1	1.1621200513054482E-4	45	TCRBV04-01*01	TCRBV04	TCRBV04-01	01						unresolved		TCRBD01,TCRBD02	TCRBD01-01,TCRBD02-01		TCRBJ02-02*01	TCRBJ02	TCRBJ02-02	01				0	7	2	7	1	6	36	53	60	63	64	1	In	VDJ
GTGACCAGTGCCCATCCTGAAGACAGCAGCTTCTACATCTGCAGTGCTCCTTACAGTCTAGCCAAAAACATTCAGTACTTCGGCGCC	CSAPYSLAKNIQYF	2	9.684333760878734E-5	42	TCRBV20	TCRBV20	unresolved			TCRBV20-01,TCRBV20-or09_02		TCRBD01-01*01	TCRBD01	TCRBD01-01	01				TCRBJ02-04*01	TCRBJ02	TCRBJ02-04	01				5	4	3	5	3	0	39	48	52	56	59	2	In	VDJ
CACCTACACGCCCTGCAGCCAGAAGACTCAGCCCTGTATCTCTGCGCCAGCAGCCAAGATCGGGCGACTGAAGCTTTCTTTGGACAA	CASSQDRATEAFF	1	1.1405993096146066E-4	39	TCRBV04-01*01	TCRBV04	TCRBV04-01	01						unresolved		TCRBD01,TCRBD02	TCRBD01-01,TCRBD02-01		TCRBJ01-01*01	TCRBJ01	TCRBJ01-01	01				0	2	8	0	1	5	42	59	61	65	66	1	In	VDJ
TGGAGCTGGGGGACTCAGCTTTGTATTTCTGTGCCAGCAGCCCAGAGACTGGGACAGGGGAGCTCCTACGAGCAGTACGTCGGGCCG		1	8.17788184251982E-5	52	TCRBV09-01	TCRBV09	TCRBV09-01				01,02	TCRBD01-01*01	TCRBD01	TCRBD01-01	01				TCRBJ02-07*01	TCRBJ02	TCRBJ02-07	01				4	9	0	2	19	17	29	41	50	60	79	1	Out	VDJ
GTGAACGCCTTGGAGCTGGACGACTCGGCCCTGTATCTCTGTGCCAGCAGACCGGGACAGGGGAGTTCACCCCTCCACTTTGGGAAC	CASRPGQGSSPLHF	1	1.700138593576489E-4	42	TCRBV05-04*01	TCRBV05	TCRBV05-04	01				TCRBD01-01*01	TCRBD01	TCRBD01-01	01				TCRBJ01-06*01	TCRBJ01	TCRBJ01-06	01				5	3	0	2	2	9	39	50	53	63	65	1	In	VDJ
TTGGAGTCGGCTGCTCCCTCCCAAACATCTGTGTACTTCTGTGCCAGTCTGCGGGGGGCCCTGACAGATACGCAGTATTTTGGCCCA	CASLRGALTDTQYF	1	8.823504093245069E-5	42	TCRBV06	TCRBV06	unresolved			TCRBV06-02,TCRBV06-03		TCRBD02-01*01	TCRBD02	TCRBD02-01	01				TCRBJ02-03*01	TCRBJ02	TCRBJ02-03	01				9	3	7	1	5	3	39	47	50	58	63	1	In	VDJ
CTCCCTCCCAGACATCTGTGTACTTCTGTGCCAGCAGCCCCAGGCCCGACAGGGGCCAACTCTGGAAACACCATATATTTTGGAGAG		2	3.7876505375881276E-4	55	TCRBV06	TCRBV06	unresolved			TCRBV06-01,TCRBV06-05,TCRBV06-06		TCRBD01-01*01	TCRBD01	TCRBD01-01	01				TCRBJ01-03*01	TCRBJ01	TCRBJ01-03	01				6	10	2	2	4	0	26	37	47	55	59	2	Out	VDJ
GTGACCAGTGCCCATCCTGAAGACAGCAGCTTCTACATCTGCAGTGCTAGAACGGAGGGAGGCTTCACTGAAGCTTTCTTTGGACAA	CSARTEGGFTEAFF	1	6.45622250725249E-5	42	TCRBV20	TCRBV20	unresolved			TCRBV20-01,TCRBV20-or09_02		TCRBD02-01*02	TCRBD02	TCRBD02-01	02				TCRBJ01-01*01	TCRBJ01	TCRBJ01-01	01				2	5	9	1	3	4	39	51	56	62	65	1	In	VDJ
ATCAATTCCCTGGAGCTTGGTGACTCTGCTGTGTATTTCTGTGCCAGCAGCCCCCGGACTAGCAGAAATGAGCAGTTCTTCGGGCCA	CASSPRTSRNEQFF	1	1.1405993096146066E-4	42	TCRBV03	TCRBV03	unresolved			TCRBV03-01,TCRBV03-02		TCRBD02-01	TCRBD02	TCRBD02-01				01,02	TCRBJ02-01*01	TCRBJ02	TCRBJ02-01	01				4	3	1	7	3	7	39	52	55	63	66	1	In	VDJ
CTACACGCCCTGCAGCCAGAAGACTCAGCCCTGTATCTCTGCGCCAGCAGCCAAGATGGCCTAATGGAGACCCAGTACTTCGGGCCA	CASSQDGLMETQYF	1	7.747467008702987E-5	42	TCRBV04-01*01	TCRBV04	TCRBV04-01	01						unresolved		TCRBD01,TCRBD02	TCRBD01-01,TCRBD02-01		TCRBJ02-05*01	TCRBJ02	TCRBJ02-05	01				0	1	9	0	6	5	39	56	57	60	66	1	In	VDJ
AGGCTGCTGTCGGCTGCTCCCTCCCAGACATCTGTGTACTTCTGTGCCAGCAGTTACTCGGCAAACACTGAAGCTTTCTTTGGACAA	CASSYSANTEAFF	1	9.899541177787151E-5	39	TCRBV06-05*01	TCRBV06	TCRBV06-05	01				TCRBD01-01*01	TCRBD01	TCRBD01-01	01				TCRBJ01-01*01	TCRBJ01	TCRBJ01-01	01				0	0	9	0	1	2	42	-1	59	62	63	1	In	VDJ
CCAGAAGACTCGGCCCTGTATCTCTGCGCCAGCAGCCAAGCCCCTTTAAGCCGGGGGCATCATAACTATGGCTACACCTTCGGTTCG	CASSQAPLSRGHHNYGYTF	1	1.0760370845420816E-4	57	TCRBV04-03*01	TCRBV04	TCRBV04-03	01						unresolved		TCRBD01,TCRBD02	TCRBD01-01,TCRBD02-01		TCRBJ01-02*01	TCRBJ01	TCRBJ01-02	01				1	12	6	0	4	1	24	40	52	58	62	1	In	VDJ
CTGCTGTCGGCTGCTCCCTCCCAGACATCTGTGTACTTCTGTGCCAGCAGTCGCGGGACAAACTTCTACGAGCAGTACTTCGGGCCG	CASSRGTNFYEQYF	1	7.317052174886156E-5	42	TCRBV06-05*01	TCRBV06	TCRBV06-05	01						unresolved		TCRBD01,TCRBD02	TCRBD01-01,TCRBD02-01		TCRBJ02-07*01	TCRBJ02	TCRBJ02-07	01				5	3	0	6	5	3	39	51	54	60	65	1	In	VDJ
CTGCTGTCGGCTGCTCCCTCCCAGACATCTGTGTACTTCTGTGCCAGCAGCCGACAGGGGGCAAATGAAAAACTGTTTTTTGGCAGT	CASSRQGANEKLFF	2	3.0774660617903537E-4	42	TCRBV06-05*01	TCRBV06	TCRBV06-05	01				TCRBD01-01*01	TCRBD01	TCRBD01-01	01				TCRBJ01-04*01	TCRBJ01	TCRBJ01-04	01				6	2	2	0	1	5	39	50	52	62	63	2	In	VDJ
GTAGTGCGAGGAGATTCGGCAGCTTATTTCTGTGCCAGCTCGGGGCCGGGTACAGGGGAGGTGAGCACTGAAGCTTTCTTTGGACAA	CASSGPGTGEVSTEAFF	1	2.5609682612101544E-4	51	TCRBV18-01*01	TCRBV18	TCRBV18-01	01				TCRBD01-01*01	TCRBD01	TCRBD01-01	01				TCRBJ01-01*01	TCRBJ01	TCRBJ01-01	01				6	10	3	2	7	4	30	41	51	58	65	1	In	VDJ
AGGATCCAGCAGGTAGTGCGAGGAGATTCGGCAGCTTATTTCTGTGCCAGCTCACCAGGCCTCGGGGAGACCCAGTACTTCGGGCCA	CASSPGLGETQYF	1	1.7647008186490138E-4	39	TCRBV18-01*01	TCRBV18	TCRBV18-01	01				TCRBD02-01	TCRBD02	TCRBD02-01				01,02	TCRBJ02-05*01	TCRBJ02	TCRBJ02-05	01				2	5	8	4	0	5	42	57	62	-1	66	1	In	VDJ
CTGGAGTCGGCTGCTCCCTCCCAGACATCTGTGTACTTCTGTGCCAGCAGTACAACCGGGGGTTATCAGCCCCAGCATTTTGGTGAT	CASSTTGGYQPQHF	1	1.5494934017405975E-4	42	TCRBV06-01*01	TCRBV06	TCRBV06-01	01				TCRBD02-01*01	TCRBD02	TCRBD02-01	01				TCRBJ01-05*01	TCRBJ01	TCRBJ01-05	01				5	5	8	2	2	5	39	51	56	62	64	1	In	VDJ
ATCCAACCTGCAAAGCTTGAGGACTCGGCCGTGTATCTCTGTGCCAGCAGCTTACGACAGGGTCGCACTGAAGCTTTCTTTGGACAA	CASSLRQGRTEAFF	4	8.974149285080961E-4	42	TCRBV11-02*02	TCRBV11	TCRBV11-02	02				TCRBD01-01*01	TCRBD01	TCRBD01-01	01				TCRBJ01-01*01	TCRBJ01	TCRBJ01-01	01				2	1	2	3	3	4	39	54	55	62	65	4	In	VDJ
AACGCCTTGTTGCTGGGGGACTCGGCCCTGTATCTCTGTGCCAGCAGCTTGAGCAGTGAAGGTAATTCACCCCTCCACTTTGGGAAC	CASSLSSEGNSPLHF	5	0.0010222352303149776	45	TCRBV05-05*01	TCRBV05	TCRBV05-05	01						unresolved		TCRBD01,TCRBD02	TCRBD01-01,TCRBD02-01		TCRBJ01-06*01	TCRBJ01	TCRBJ01-06	01				1	2	4	5	6	6	36	51	53	56	62	5	In	VDJ
ACGTTGGCGTCTGCTGTACCCTCTCAGACATCTGTGTACTTCTGTGCCAGCAGTGATAAGAGGAACACTGAAGCTTTCTTTGGACAA	CASSDKRNTEAFF	2	2.926820869954462E-4	39	TCRBV06-04	TCRBV06	TCRBV06-04				01,02	TCRBD02-01*02	TCRBD02	TCRBD02-01	02				TCRBJ01-01*01	TCRBJ01	TCRBJ01-01	01				3	3	11	2	0	1	42	56	59	-1	62	2	In	VDJ
TGTGAGCACCTTGGAGCTGGGGGACTCGGCCCTTTATCTTTGCGCCAGCAGCATAGGACCGGTACCTACGAGCAGTACTTCGGGCCG		1	8.393089259428237E-5	41	TCRBV05-01*01	TCRBV05	TCRBV05-01	01						unresolved		TCRBD01,TCRBD02	TCRBD01-01,TCRBD02-01		TCRBJ02-07*01	TCRBJ02	TCRBJ02-07	01				4	3	1	7	5	2	40	52	55	59	64	1	Out	VDJ
GAGCTGGGGGACTCGGCCCTTTATCTTTGCGCCAGCAGCTTGGCGCCAGCCGTGAGCGCCTATAATTCACCCCTCCACTTTGGGAAC	CASSLAPAVSAYNSPLHF	2	1.4849311766680726E-4	54	TCRBV05-01*01	TCRBV05	TCRBV05-01	01				TCRBD02-01	TCRBD02	TCRBD02-01				01,02	TCRBJ01-06*01	TCRBJ01	TCRBJ01-06	01				0	11	6	6	0	2	27	43	54	-1	58	2	In	VDJ
ATCAATTCCCTGGAGCTTGGTGACTCTGCTGTGTATTTCTGTGCCAGCAGCCAAGCGGGGGGGTCTGGTGAGCAGTTCTTCGGGCCA	CASSQAGGSGEQFF	2	3.658526087443078E-4	42	TCRBV03	TCRBV03	unresolved			TCRBV03-01,TCRBV03-02		TCRBD02-01*01	TCRBD02	TCRBD02-01	01				TCRBJ02-01*01	TCRBJ02	TCRBJ02-01	01				1	0	8	0	5	9	39	-1	55	63	68	2	In	VDJ
CTGACAGTGACCAGTGCCCATCCTGAAGACAGCAGCTTCTACATCTGCAGTGCAGTAACAGGTGTCTATGGCTACACCTTCGGTTCG	CSAVTGVYGYTF	1	5.380185422710408E-5	36	TCRBV20	TCRBV20	unresolved			TCRBV20-01,TCRBV20-or09_02		TCRBD01-01*01	TCRBD01	TCRBD01-01	01				TCRBJ01-02*01	TCRBJ01	TCRBJ01-02	01				6	4	3	4	3	4	45	53	57	62	65	1	In	VDJ
TCCACAAAGCTGGAGGACTCAGCCATGTACTTCTGTGCCAGCACTTTATTCGGGATCTCTGGGGCCAACGTCCTGACTTTCGGGGCC	CASTLFGISGANVLTF	1	1.0329956011603984E-4	48	TCRBV02-01*01	TCRBV02	TCRBV02-01	01				TCRBD02-01*02	TCRBD02	TCRBD02-01	02				TCRBJ02-06*01	TCRBJ02	TCRBJ02-06	01				7	7	8	3	1	0	33	43	50	55	56	1	In	VDJ
ACCTTGGAGCTGGGGGACTCGGCCCTTTATCTTTGCGCCAGCAGCTTGGAGTCCCACTCAGGGGGTTCACCCCTCCACTTTGGGAAC	CASSLESHSGGSPLHF	1	8.823504093245069E-5	48	TCRBV05-01*01	TCRBV05	TCRBV05-01	01				TCRBD01-01*01	TCRBD01	TCRBD01-01	01				TCRBJ01-06*01	TCRBJ01	TCRBJ01-06	01				0	9	4	1	0	9	33	49	58	-1	65	1	In	VDJ
AGCTCTCTGGAGCTGGGGGACTCAGCTTTGTATTTCTGTGCCAGCAGCGTATCGAGCGAGTTAAACTATGGCTACACCTTCGGTTCG	CASSVSSELNYGYTF	1	8.823504093245069E-5	45	TCRBV09-01	TCRBV09	TCRBV09-01				01,02	TCRBD02-01	TCRBD02	TCRBD02-01				01,02	TCRBJ01-02*01	TCRBJ01	TCRBJ01-02	01				1	3	6	6	5	2	36	51	54	58	63	1	In	VDJ
CTGGAGTCGGCTGCTCCCTCCCAGACATCTGTGTACTTCTGTGCCAGCAGTGAGAAAGAGGGGTACTACGAGCAGTACGTCGGGCCG	CASSEKEGYYEQYV	1	1.0760370845420816E-4	42	TCRBV06-01*01	TCRBV06	TCRBV06-01	01						unresolved		TCRBD01,TCRBD02	TCRBD01-01,TCRBD02-01		TCRBJ02-07*01	TCRBJ02	TCRBJ02-07	01				3	5	5	2	16	17	39	53	58	63	79	1	In	VDJ
CTACACACCCTGCAGCCAGAAGACTCGGCCCTGTATCTCTGCGCCAGCAGCCAAGGTCCCGAGGTCCCTGAAGCTTTCTTTGGACAA	CASSQGPEVPEAFF	1	1.2697237597596563E-4	42	TCRBV04-03*01	TCRBV04	TCRBV04-03	01				TCRBD02-01*02	TCRBD02	TCRBD02-01	02				TCRBJ01-01*01	TCRBJ01	TCRBJ01-01	01				1	5	11	1	3	6	39	55	60	64	67	1	In	VDJ
ACAGTGACCAGTGCCCATCCTGAAGACAGCAGCTTCTACATCTGCAGTGCTAGAGGACAGATCGACTATGGCTACACCTTCGGTTCG	CSARGQIDYGYTF	2	1.0975578262329233E-4	39	TCRBV20	TCRBV20	unresolved			TCRBV20-01,TCRBV20-or09_02		TCRBD01-01*01	TCRBD01	TCRBD01-01	01				TCRBJ01-02*01	TCRBJ01	TCRBJ01-02	01				1	0	2	5	4	3	42	-1	55	60	64	2	In	VDJ
CTACACGCCCTGCAGCCAGAAGACTCAGCCCTGTATCTCTGCGCCAGCAGCCAAGAGGCCAGGCCAAAGGAAGCTTTCTTTGGACAA	CASSQEARPKEAFF	2	3.8952542460423355E-4	42	TCRBV04-01*01	TCRBV04	TCRBV04-01	01				TCRBD01-01*01	TCRBD01	TCRBD01-01	01				TCRBJ01-01*01	TCRBJ01	TCRBJ01-01	01				0	3	4	4	6	8	39	56	59	63	69	2	In	VDJ
GCTCCCTCCCAGACATCTGTGTACTTCTGTGCCAGCAGTGAACTGATCGACACCCCCTATAGCAATCAGCCCCAGCATTTTGGTGAT	CASSELIDTPYSNQPQHF	1	1.527972660049756E-4	54	TCRBV06-01*01	TCRBV06	TCRBV06-01	01				TCRBD01-01*01	TCRBD01	TCRBD01-01	01				TCRBJ01-05*01	TCRBJ01	TCRBJ01-05	01				2	6	2	6	7	0	27	42	48	52	59	1	In	VDJ
GAGCTGAATGTGAACGCCTTGGAGCTGGACGACTCGGCCCTGTATCTCTGTGCCAGCAGCTTCGGGGGTGAGCAGTACGTCGGGCCG	CASSFGGEQYV	2	2.690092711355204E-4	33	TCRBV05-04*01	TCRBV05	TCRBV05-04	01				TCRBD02-01*01	TCRBD02	TCRBD02-01	01				TCRBJ02-07*01	TCRBJ02	TCRBJ02-07	01				2	0	8	2	11	17	48	-1	62	68	79	2	In	VDJ
GTGACCAGTGCCCATCCTGAAGACAGCAGCTTCTACATCTGCAGTGCTCCTAGACAGGGTGTGAAGACTGAAGCTTTCTTTGGACAA	CSAPRQGVKTEAFF	1	6.241015090344074E-5	42	TCRBV20	TCRBV20	unresolved			TCRBV20-01,TCRBV20-or09_02		TCRBD01-01*01	TCRBD01	TCRBD01-01	01				TCRBJ01-01*01	TCRBJ01	TCRBJ01-01	01				5	4	2	3	7	5	39	48	52	59	66	1	In	VDJ
TCGGCTGCTCCCTCCCAGACATCTGTGTACTTCTGTGCCAGCAGTGGGTCGATCCAGGGAGAGGTCTATGGCTACACCTTCGGTTCG	CASSGSIQGEVYGYTF	1	1.1836407929962898E-4	48	TCRBV06-01*01	TCRBV06	TCRBV06-01	01						unresolved		TCRBD01,TCRBD02	TCRBD01-01,TCRBD02-01		TCRBJ01-02*01	TCRBJ01	TCRBJ01-02	01				4	8	4	3	6	4	33	46	54	59	65	1	In	VDJ
TCGGCTGCTCCCTCCCAAACATCTGTGTACTTCTGTGCCAGCAGTTACAAAAGGACAGGGCACACCGGGGAGCTGTTTTTTGGAGAA	CASSYKRTGHTGELFF	1	8.823504093245069E-5	48	TCRBV06	TCRBV06	unresolved			TCRBV06-02,TCRBV06-03		TCRBD01-01*01	TCRBD01	TCRBD01-01	01				TCRBJ02-02*01	TCRBJ02	TCRBJ02-02	01				2	4	1	3	1	3	33	48	52	60	61	1	In	VDJ
TGAGCACCTTGGAGCTGGGGGACTCGGCCCTTTATCTTTGCGCCAGCAGCTTTAGTAGGGCAGGGGGATGGCTACACCTTCGGTTCG		1	9.253918927061902E-5	43	TCRBV05-01*01	TCRBV05	TCRBV05-01	01				TCRBD01-01*01	TCRBD01	TCRBD01-01	01				TCRBJ01-02*01	TCRBJ01	TCRBJ01-02	01				2	8	4	1	0	6	38	52	60	-1	67	1	Out	VDJ
AGGCTGGAGTTGGCTGCTCCCTCCCAGACATCTGTGTACTTCTGTGCCAGCAAGGTACTCCGGGATTCACCCCTCCACTTTGGGAAC	CASKVLRDSPLHF	1	1.9799082355574302E-4	39	TCRBV06-06	TCRBV06	TCRBV06-06				01,02	TCRBD02-01	TCRBD02	TCRBD02-01				01,02	TCRBJ01-06*01	TCRBJ01	TCRBJ01-06	01				7	8	8	4	0	8	42	52	60	-1	64	1	In	VDJ
CTGGAGTTGGCTGCTCCCTCCCAGACATCTGTGTACTTCTGTGCCAGCAGAGGACAGGGGGTATCCTACGAGCAGTACTTCGGGCCG	CASRGQGVSYEQYF	1	1.872304527103222E-4	42	TCRBV06-06	TCRBV06	TCRBV06-06				01,02	TCRBD01-01*01	TCRBD01	TCRBD01-01	01				TCRBJ02-07*01	TCRBJ02	TCRBJ02-07	01				6	1	1	1	2	1	39	50	51	61	63	1	In	VDJ
GTGAACGCCTTGGAGCTGGACGACTCGGCCCTGTATCTCTGTGCCAGCAGCGTGACAGCGGACTATTATGGCTACACCTTCGGTTCG	CASSVTADYYGYTF	1	1.7216593352673308E-4	42	TCRBV05-04*01	TCRBV05	TCRBV05-04	01				TCRBD02-01	TCRBD02	TCRBD02-01				01,02	TCRBJ01-02*01	TCRBJ01	TCRBJ01-02	01				4	8	1	9	1	5	39	51	59	65	66	1	In	VDJ
GATCCTGGAGTCGCCCAGCCCCAACCAGACCTCTCTGTACTTCTGTGCCATTCCGGGACAGTCTCCTACGAGCAGTACTTCGGGCCG		1	6.241015090344074E-5	38	TCRBV27-01*01	TCRBV27	TCRBV27-01	01				TCRBD01-01*01	TCRBD01	TCRBD01-01	01				TCRBJ02-07*01	TCRBJ02	TCRBJ02-07	01				10	4	0	5	1	0	43	50	54	61	62	1	Out	VDJ
GTGAACGCCTTGGAGCTGGACGACTCGGCCCTGTATCTCTGTGCCAGCAGCTTGCAGGGGGCTGAAGAGACCCAGTACTTCGGGCCA	CASSLQGAEETQYF	2	1.6140556268131226E-4	42	TCRBV05-04*01	TCRBV05	TCRBV05-04	01				TCRBD01-01*01	TCRBD01	TCRBD01-01	01				TCRBJ02-05*01	TCRBJ02	TCRBJ02-05	01				1	0	4	0	2	3	39	-1	54	62	64	2	In	VDJ
AGCACCTTGGAGCTGGGGGACTCGGCCCTTTATCTTTGCGCCAGCAGCCCCCTCGGGGGGCAAACCTACGAGCAGTACTTCGGGCCG	CASSPLGGQTYEQYF	1	8.17788184251982E-5	45	TCRBV05-01*01	TCRBV05	TCRBV05-01	01				TCRBD02-01*01	TCRBD02	TCRBD02-01	01				TCRBJ02-07*01	TCRBJ02	TCRBJ02-07	01				4	5	8	1	4	2	36	48	53	60	64	1	In	VDJ
ATCCAGCGCACAGAGCAGGGGGACTCGGCCATGTATCTCTGTGCCAGCAGCTTATTAAGCCCGAACACTGAAGCTTTCTTTGGACAA	CASSLLSPNTEAFF	2	3.1420282868628786E-4	42	TCRBV07-09	TCRBV07	TCRBV07-09				01,03	TCRBD02-01	TCRBD02	TCRBD02-01				01,02	TCRBJ01-01*01	TCRBJ01	TCRBJ01-01	01				2	3	6	7	2	1	39	54	57	60	62	2	In	VDJ
CCAGCCCCAACCAGACCTCTCTGTACTTCTGTGCCAGCAGTTTTTACCCATGGTTGACAGGGGTTCTACGAGCAGTACGTCGGGCCG		1	6.241015090344074E-5	52	TCRBV27-01*01	TCRBV27	TCRBV27-01	01				TCRBD01-01*01	TCRBD01	TCRBD01-01	01				TCRBJ02-07*01	TCRBJ02	TCRBJ02-07	01				3	12	2	2	16	17	29	43	55	63	79	1	Out	VDJ
ACAGTGACCAGTGCCCATCCTGAAGACAGCAGCTTCTACATCTGCAGTGCTAGAGATGGGGGGGTCACTGAAGCTTTCTTTGGACAA	CSARDGGVTEAFF	1	6.241015090344074E-5	39	TCRBV20	TCRBV20	unresolved			TCRBV20-01,TCRBV20-or09_02		TCRBD02-01*01	TCRBD02	TCRBD02-01	01				TCRBJ01-01*01	TCRBJ01	TCRBJ01-01	01				0	1	9	0	1	4	42	56	57	64	65	1	In	VDJ
GCTCCCTCCCAGACATCTGTGTACTTCTGTGCCAGCAGTTACTCGATACCTGCCACCTCTAGCACAGATACGCAGTATTTTGGCCCA	CASSYSIPATSSTDTQYF	1	1.7216593352673308E-4	54	TCRBV06	TCRBV06	unresolved			TCRBV06-05,TCRBV06-06				unresolved		TCRBD01,TCRBD02	TCRBD01-01,TCRBD02-01		TCRBJ02-03*01	TCRBJ02	TCRBJ02-03	01				0	0	2	8	14	0	27	-1	44	46	60	1	In	VDJ
AATGTGAGCACCTTGGAGCTGGGGGACTCGGCCCTTTATCTTTGCGCCAGCAGCTTGGACGGAAACTATGGCTACACCTTCGGTTCG	CASSLDGNYGYTF	1	9.253918927061902E-5	39	TCRBV05-01*01	TCRBV05	TCRBV05-01	01						unresolved		TCRBD01,TCRBD02	TCRBD01-01,TCRBD02-01		TCRBJ01-02*01	TCRBJ01	TCRBJ01-02	01				0	2	1	8	0	2	42	58	60	-1	63	1	In	VDJ
AGGGACTCAGCTGTGTACTTCTGTGCCAGCAGTTTATGGGACAGGGGGCTTTTTAGATCCGTTAACACTGAAGCTTTCTTTGGACAA	CASSLWDRGLFRSVNTEAFF	1	2.0875119440116383E-4	60	TCRBV12	TCRBV12	unresolved			TCRBV12-03,TCRBV12-04		TCRBD01-01*01	TCRBD01	TCRBD01-01	01				TCRBJ01-01*01	TCRBJ01	TCRBJ01-01	01				2	1	0	0	14	2	21	36	37	49	63	1	In	VDJ
GTGACCAGTGCCCATCCTGAAGACAGCAGCTTCTACATCTGCAGTGCTAGAGGGGAAACCACGGGTCAGCCCCAGCATTTTGGTGAT	CSARGETTGQPQHF	2	1.334285984832181E-4	42	TCRBV20	TCRBV20	unresolved			TCRBV20-01,TCRBV20-or09_02				unresolved		TCRBD01,TCRBD02	TCRBD01-01,TCRBD02-01		TCRBJ01-05*01	TCRBJ01	TCRBJ01-05	01				1	0	0	8	9	6	39	-1	52	56	65	2	In	VDJ
TAAGAAGCTCCTTCTCAGTGACTCTGGCTTCTATCTCTGTGCCTGGAGTGCGACAGGTTGGGCGGAAACACCATATATTTTGGAGAG		2	1.463410434977231E-4	44	TCRBV30-01*01	TCRBV30	TCRBV30-01	01				TCRBD01-01*01	TCRBD01	TCRBD01-01	01				TCRBJ01-03*01	TCRBJ01	TCRBJ01-03	01				1	1	2	4	6	4	37	50	51	57	63	2	Out	VDJ
GAGTCGGCTGCTCCCTCCCAAACATCTGTGTACTTCTGTGCCAGCAGTTACGACAGACGAACGGCCTACGAGCAGTACTTCGGGCCG	CASSYDRRTAYEQYF	1	6.45622250725249E-5	45	TCRBV06	TCRBV06	unresolved			TCRBV06-02,TCRBV06-03		TCRBD01-01*01	TCRBD01	TCRBD01-01	01				TCRBJ02-07*01	TCRBJ02	TCRBJ02-07	01				2	0	2	5	8	2	36	-1	51	56	64	1	In	VDJ
ATCCTGGAGTCGCCCAGCCCCAACCAGACCTCTCTGTACTTCTGTGCCAGCAGTTTAGGGAACAATCAGCCCCAGCATTTTGGTGAT	CASSLGNNQPQHF	2	1.700138593576489E-4	39	TCRBV27-01*01	TCRBV27	TCRBV27-01	01						unresolved		TCRBD01,TCRBD02	TCRBD01-01,TCRBD02-01		TCRBJ01-05*01	TCRBJ01	TCRBJ01-05	01				2	0	0	8	1	3	42	-1	57	61	62	2	In	VDJ
TCCACAAAGCTGGAGGACTCAGCCATGTACTTCTGTGCCAGCAGTCCCCTCAGCGGGGGGGCAACAGATACGCAGTATTTTGGCCCA	CASSPLSGGATDTQYF	1	9.684333760878734E-5	48	TCRBV02-01*01	TCRBV02	TCRBV02-01	01				TCRBD02-01*01	TCRBD02	TCRBD02-01	01				TCRBJ02-03*01	TCRBJ02	TCRBJ02-03	01				5	6	6	0	2	3	33	45	51	61	63	1	In	VDJ
CTGGAGTCGCCCAGCCCCAACCAGACCTCTCTGTACTTCTGTGCCAGCAGGGAATCGGGACTGCGAAACACCATATATTTTGGAGAG	CASRESGLRNTIYF	1	1.8938252687940638E-4	42	TCRBV27-01*01	TCRBV27	TCRBV27-01	01				TCRBD02-01	TCRBD02	TCRBD02-01				01,02	TCRBJ01-03*01	TCRBJ01	TCRBJ01-03	01				6	6	0	10	2	5	39	50	56	62	64	1	In	VDJ
CTGGAGTCGGCTGCTCCCTCCCAGACATCTGTGTACTTCTGTGCCAGCAGTGAATTGGGAGGGGACCAGCCCCAGCATTTTGGTGAT	CASSELGGDQPQHF	2	2.8837793865727786E-4	42	TCRBV06-01*01	TCRBV06	TCRBV06-01	01				TCRBD02-01*02	TCRBD02	TCRBD02-01	02				TCRBJ01-05*01	TCRBJ01	TCRBJ01-05	01				2	2	9	0	3	7	39	54	56	63	66	2	In	VDJ
ACGATCCAGCGCACACAGCAGGAGGACTCGGCCGTGTATCTCTGTGCCAGCAGCTTAGGACGGGGGTACGAGCAGTACTTCGGGCCG	CASSLGRGYEQYF	1	1.7862215603398556E-4	39	TCRBV07-02*01	TCRBV07	TCRBV07-02	01				TCRBD02-01*01	TCRBD02	TCRBD02-01	01				TCRBJ02-07*01	TCRBJ02	TCRBJ02-07	01				1	2	8	2	0	4	42	58	60	-1	66	1	In	VDJ
AACGCCTTGTTGCTGGGGGACTCGGCCCTCTATCTCTGTGCCAGCAGCTTCCAATCCCGGGTAACTTCACCCCTCCACTTTGGGAAC	CASSFQSRVTSPLHF	1	7.101844757977739E-5	45	TCRBV05-06*01	TCRBV05	TCRBV05-06	01				TCRBD02-01	TCRBD02	TCRBD02-01				01,02	TCRBJ01-06*01	TCRBJ01	TCRBJ01-06	01				2	7	8	4	4	9	36	50	57	61	65	1	In	VDJ
GTGACATCGGCCCAAAAGAACCCGACAGCTTTCTATCTCTGTGCCAGTAGTATCGACGGACAGTATGGGACCCAGTACTTCGGGCCA	CASSIDGQYGTQYF	1	2.647051227973521E-4	42	TCRBV19-01	TCRBV19	TCRBV19-01				01,02	TCRBD01-01*01	TCRBD01	TCRBD01-01	01				TCRBJ02-05*01	TCRBJ02	TCRBJ02-05	01				3	4	1	5	5	7	39	53	57	63	68	1	In	VDJ
GCTGCTCCCTCCCAGACATCTGTGTACTTCTGTGCCAGCAGTTACCGGCTAGCGGGGTATACCGAAGAGACCCAGTACTTCGGGCCA	CASSYRLAGYTEETQYF	1	1.1621200513054482E-4	51	TCRBV06	TCRBV06	unresolved			TCRBV06-05,TCRBV06-06		TCRBD02-01*01	TCRBD02	TCRBD02-01	01				TCRBJ02-05*01	TCRBJ02	TCRBJ02-05	01				2	3	4	3	7	3	30	45	48	57	64	1	In	VDJ
CTGAGCTCTCTGGAGCTGGGGGACTCAGCTTTGTATTTCTGTGCCAGCAGCCAGGGGGGGACCAATCAGCCCCAGCATTTTGGTGAT	CASSQGGTNQPQHF	2	1.463410434977231E-4	42	TCRBV09-01	TCRBV09	TCRBV09-01				01,02			unresolved		TCRBD01,TCRBD02	TCRBD01-01,TCRBD02-01		TCRBJ01-05*01	TCRBJ01	TCRBJ01-05	01				4	0	4	1	4	3	39	-1	51	58	62	2	In	VDJ
CTGAAGATCCGGTCCACAAAGCTGGAGGACTCAGCCATGTACTTCTGTGCCACCGGACAGGGAAACACTGAAGCTTTCTTTGGACAA	CATGQGNTEAFF	1	9.684333760878734E-5	36	TCRBV02-01*01	TCRBV02	TCRBV02-01	01				TCRBD01-01*01	TCRBD01	TCRBD01-01	01				TCRBJ01-01*01	TCRBJ01	TCRBJ01-01	01				10	2	1	3	1	2	45	52	54	62	63	1	In	VDJ
AGCACCTTGGAGCTGGGGGACTCGGCCCTTTATCTTTGCGCCAGCAGCCCGTCCGACAGGACGAACCAGCCCCAGCATTTTGGTGAT	CASSPSDRTNQPQHF	1	1.1621200513054482E-4	45	TCRBV05-01*01	TCRBV05	TCRBV05-01	01				TCRBD01-01*01	TCRBD01	TCRBD01-01	01				TCRBJ01-05*01	TCRBJ01	TCRBJ01-05	01				4	6	2	4	6	7	36	48	54	60	66	1	In	VDJ
AGGCTGCTGTCGGCTGCTCCCTCCCAGACATCTGTGTACTTCTGTGCCAGCAGTTACCTCCTTGCGGATACGCAGTATTTTGGCCCA	CASSYLLADTQYF	1	9.469126343970319E-5	39	TCRBV06-05*01	TCRBV06	TCRBV06-05	01				TCRBD02-01	TCRBD02	TCRBD02-01				01,02	TCRBJ02-03*01	TCRBJ02	TCRBJ02-03	01				2	6	7	6	0	6	42	57	63	-1	66	1	In	VDJ
CAGCCAGAAGACTCAGCCCTGTATCTCTGCGCCAGCAGCCAAGAGGTTCCGCGGGGGGGCCGGACCGGGGAGCTGTTTTTTGGAGAA	CASSQEVPRGGRTGELFF	1	1.0975578262329233E-4	54	TCRBV04-01*01	TCRBV04	TCRBV04-01	01				TCRBD02-01*01	TCRBD02	TCRBD02-01	01				TCRBJ02-02*01	TCRBJ02	TCRBJ02-02	01				0	6	7	0	4	5	27	44	50	59	63	1	In	VDJ
CTCACTGTGACATCGGCCCAAAAGAACCCGACAGCTTTCTATCTCTGTGCCAGTAGTATCGGGGTCTATGGCTACACCTTCGGTTCG	CASSIGVYGYTF	2	3.1850697702445616E-4	36	TCRBV19-01	TCRBV19	TCRBV19-01				01,02	TCRBD02-01*01	TCRBD02	TCRBD02-01	01				TCRBJ01-02*01	TCRBJ01	TCRBJ01-02	01				3	0	8	3	1	4	45	-1	59	64	65	2	In	VDJ
AGCACCTTGGAGCTGGGGGACTCGGCCCTTTATCTTTGCGCCAGCAGCGTACAGGGGGGAGGCAATCAGCCCCAGCATTTTGGTGAT	CASSVQGGGNQPQHF	1	1.1621200513054482E-4	45	TCRBV05-01*01	TCRBV05	TCRBV05-01	01				TCRBD01-01*01	TCRBD01	TCRBD01-01	01				TCRBJ01-05*01	TCRBJ01	TCRBJ01-05	01				4	2	3	1	3	2	36	48	50	58	61	1	In	VDJ
ACCTTGGAGCTGGGGGACTCGGCCCTTTATCTTTGCGCCAGCAGCTTGGATCCCCAGGCGATAAACACTGAAGCTTTCTTTGGACAA	CASSLDPQAINTEAFF	1	1.0975578262329233E-4	48	TCRBV05-01*01	TCRBV05	TCRBV05-01	01				TCRBD01-01*01	TCRBD01	TCRBD01-01	01				TCRBJ01-01*01	TCRBJ01	TCRBJ01-01	01				0	5	4	4	5	2	33	49	54	58	63	1	In	VDJ
CTGAAGATCCAGCCCTCAGAACCCAGGGACTCAGCTGTGTACTTCTGTGCCAGCAGCTACAAGGACTATGGCTACACCTTCGGTTCG	CASSYKDYGYTF	1	1.7216593352673308E-4	36	TCRBV12	TCRBV12	unresolved			TCRBV12-03,TCRBV12-04				unresolved		TCRBD01,TCRBD02	TCRBD01-01,TCRBD02-01		TCRBJ01-02*01	TCRBJ01	TCRBJ01-02	01				6	2	3	6	3	3	45	56	58	61	64	1	In	VDJ
GTGAGCACCTTGGAGCTGGGGGACTCGGCCCTTTATCTTTGCGCCAGCAGCCTCGGACAGACCGAGTATGGCTACACCTTCGGTTCG	CASSLGQTEYGYTF	1	9.038711510153486E-5	42	TCRBV05-01*01	TCRBV05	TCRBV05-01	01				TCRBD01-01*01	TCRBD01	TCRBD01-01	01				TCRBJ01-02*01	TCRBJ01	TCRBJ01-02	01				4	3	1	5	6	5	39	51	54	60	66	1	In	VDJ
CTGGAGTCGCCCAGCCCCAACCAGACCTCTCTGTACTTCTGTGCCAGCAGGAAATCAGGAGATGCCTATGGCTACACCTTCGGTTCG	CASRKSGDAYGYTF	1	6.886637341069322E-5	42	TCRBV27-01*01	TCRBV27	TCRBV27-01	01						unresolved		TCRBD01,TCRBD02	TCRBD01-01,TCRBD02-01		TCRBJ01-02*01	TCRBJ01	TCRBJ01-02	01				6	5	4	4	6	4	39	50	55	59	65	1	In	VDJ
CTGTCGGCTGCTCCCTCCCAGACATCTGTGTACTTCTGTGCCAGCACCATCTTGGGGGGCCGGGACACTGAAGCTTTCTTTGGACAA	CASTILGGRDTEAFF	1	9.469126343970319E-5	45	TCRBV06-05*01	TCRBV06	TCRBV06-05	01						unresolved		TCRBD01,TCRBD02	TCRBD01-01,TCRBD02-01		TCRBJ01-01*01	TCRBJ01	TCRBJ01-01	01				7	8	6	0	4	3	36	46	54	60	64	1	In	VDJ
ACCTTGGAGCTGGGGGACTCGGCCCTTTATCTTTGCGCCAGCAGCTTGGGAGGGGGCGCCTCTAACACTGAAGCTTTCTTTGGACAA	CASSLGGGASNTEAFF	1	1.0760370845420816E-4	48	TCRBV05-01*01	TCRBV05	TCRBV05-01	01				TCRBD01-01*01	TCRBD01	TCRBD01-01	01				TCRBJ01-01*01	TCRBJ01	TCRBJ01-01	01				0	1	5	0	6	2	33	49	50	57	63	1	In	VDJ
CTACACGCCCTGCAGCCAGAAGACTCAGCCCTGTATCTCTGCGCCAGCAGCCAGGACCCCCCTCCGGATACGCAGTATTTTGGCCCA	CASSQDPPPDTQYF	2	1.5925348851222808E-4	42	TCRBV04-01*01	TCRBV04	TCRBV04-01	01						unresolved		TCRBD01,TCRBD02	TCRBD01-01,TCRBD02-01		TCRBJ02-03*01	TCRBJ02	TCRBJ02-03	01				3	0	1	7	9	6	39	-1	53	57	66	2	In	VDJ
GAGTCAGCTGCTCCCTCCCAGACATCTGTATACTTCTGTGCCAGCAGTTATAGGGACAGGGGAGGATCACCCCTCCACTTTGGGAAC	CASSYRDRGGSPLHF	1	8.608296676336654E-5	45	TCRBV06-09*01	TCRBV06	TCRBV06-09	01				TCRBD01-01*01	TCRBD01	TCRBD01-01	01				TCRBJ01-06*01	TCRBJ01	TCRBJ01-06	01				2	1	0	2	4	10	36	51	52	62	66	1	In	VDJ
TAAGAAGCTCCTCCTCAGTGACTCTGGCTTCTATCTCTGTGCCTGGAGATCAGTCCCTCCCCCTCCTCTGGCTACACCTTCGGTTCG		1	2.1520741690841635E-5	44	TCRBV30-01*02	TCRBV30	TCRBV30-01	02				TCRBD01-01*01	TCRBD01	TCRBD01-01	01				TCRBJ01-02*01	TCRBJ01	TCRBJ01-02	01				3	2	4	5	15	7	37	48	50	53	68	1	Out	VDJ
CTGCAGCCAGAAGACTCGGCCCTGTATCTCTGTGCCAGCAGCCAGGGTATTTTAGCGGGGAGCACAGATACGCAGTATTTTGGCCCA	CASSQGILAGSTDTQYF	1	8.608296676336654E-5	51	TCRBV04-02*01	TCRBV04	TCRBV04-02	01				TCRBD02-01*01	TCRBD02	TCRBD02-01	01				TCRBJ02-03*01	TCRBJ02	TCRBJ02-03	01				3	8	5	3	0	0	30	44	52	-1	60	1	In	VDJ
CTCACTCTGGAGTCCGCTACCAGCTCCCAGACATCTGTGTACTTCTGTGCCAGTGGACAGGGAAACCAGCCCCAGCATTTTGGTGAT	CASGQGNQPQHF	3	5.423226906092092E-4	36	TCRBV10-03*01	TCRBV10	TCRBV10-03	01				TCRBD01-01*01	TCRBD01	TCRBD01-01	01				TCRBJ01-05*01	TCRBJ01	TCRBJ01-05	01				10	2	1	3	4	7	45	52	54	62	66	3	In	VDJ
ATCCGGTCCACAAAGCTGGAGGACTCAGCCATGTACTTCTGTGCCAGCAGTCAGACAGGGAGCAATCAGCCCCAGCATTTTGGTGAT	CASSQTGSNQPQHF	2	3.6154846040613943E-4	42	TCRBV02-01*01	TCRBV02	TCRBV02-01	01				TCRBD01-01*01	TCRBD01	TCRBD01-01	01				TCRBJ01-05*01	TCRBJ01	TCRBJ01-05	01				5	2	2	3	0	1	39	51	53	-1	60	2	In	VDJ
GAGCTGAATGTGAACGCCTTGGAGCTGGACGACTCGGCCCTGTATCTCTGTGCCAGCAGCTTCGGGGGGGAGCAGTACGTCGGGCCG	CASSFGGEQYV	1	1.5064519183589144E-4	33	TCRBV05-04*01	TCRBV05	TCRBV05-04	01				TCRBD02-01*01	TCRBD02	TCRBD02-01	01				TCRBJ02-07*01	TCRBJ02	TCRBJ02-07	01				2	0	8	0	9	17	48	-1	62	70	79	1	In	VDJ
ACAAAGCTGGAGGACTCAGCCATGTACTTCTGTGCCAGTAAGGGAGGCCCGGGACAGGAGGTCTTCGGCCCCCAGCATTTTGGTGAT	CASKGGPGQEVFGPQHF	1	1.0329956011603984E-4	51	TCRBV02-01*01	TCRBV02	TCRBV02-01	01				TCRBD01-01*01	TCRBD01	TCRBD01-01	01				TCRBJ01-05*01	TCRBJ01	TCRBJ01-05	01				9	12	0	4	11	10	30	38	50	58	69	1	In	VDJ
ATCCAGCGCACACAGCAGGAGGACTCGGCCGTGTATCTCTGTGCCAGCAGCTTAGCGCGCAGGGCCTATGGCTACACCTTCGGTTCG	CASSLARRAYGYTF	1	1.9583874938665886E-4	42	TCRBV07-02*01	TCRBV07	TCRBV07-02	01				TCRBD01-01*01	TCRBD01	TCRBD01-01	01				TCRBJ01-02*01	TCRBJ01	TCRBJ01-02	01				0	3	4	3	1	4	39	56	59	64	65	1	In	VDJ
AATGTGAGCACCTTGGAGCTGGGGGACTCGGCCCTTTATCTTTGCGCCAGCAGCTTGGGTCTAGGGTGGAAGGCTTTCTTTGGACAA	CASSLGLGWKAFF	1	1.0760370845420816E-4	39	TCRBV05-01*01	TCRBV05	TCRBV05-01	01						unresolved		TCRBD01,TCRBD02	TCRBD01-01,TCRBD02-01		TCRBJ01-01*01	TCRBJ01	TCRBJ01-01	01				0	4	5	3	6	11	42	58	62	66	72	1	In	VDJ
AGCACCTTGGAGCTGGGGGACTCGGCCCTTTATCTTTGCGCCAGCAGCCACGGGACAGGGAATAACTATGGCTACACCTTCGGTTCG	CASSHGTGNNYGYTF	1	8.823504093245069E-5	45	TCRBV05-01*01	TCRBV05	TCRBV05-01	01				TCRBD01-01*01	TCRBD01	TCRBD01-01	01				TCRBJ01-02*01	TCRBJ01	TCRBJ01-02	01				4	3	0	3	2	1	36	48	51	60	62	1	In	VDJ
ATGAATGTGAGCACCTTGGAGCTGGGGGACTCGGCCCTTTATCTTTGCGCCAGCAGCTACGGACAGTATGGCTACACCTTCGGTTCG	CASSYGQYGYTF	1	8.823504093245069E-5	36	TCRBV05-01*01	TCRBV05	TCRBV05-01	01				TCRBD01-01*01	TCRBD01	TCRBD01-01	01				TCRBJ01-02*01	TCRBJ01	TCRBJ01-02	01				3	2	1	5	0	5	45	58	60	-1	66	1	In	VDJ
CGGTCCACAAAGCTGGAGGACTCAGCCATGTACTTCTGTGCCAGCAGTCATGACTGGGGAGGATCCTACGAGCAGTACTTCGGGCCG	CASSHDWGGSYEQYF	1	7.101844757977739E-5	45	TCRBV02-01*01	TCRBV02	TCRBV02-01	01				TCRBD02-01*02	TCRBD02	TCRBD02-01	02				TCRBJ02-07*01	TCRBJ02	TCRBJ02-07	01				5	8	9	1	1	1	36	48	56	62	63	1	In	VDJ
ACAGTGACCAGTGCCCATCCTGAAGACAGCAGCTTCTACATCTGCAGTGCTAGGCAGGGAACGAACACTGAAGCTTTCTTTGGACAA	CSARQGTNTEAFF	1	6.025807673435657E-5	39	TCRBV20	TCRBV20	unresolved			TCRBV20-01,TCRBV20-or09_02		TCRBD01-01*01	TCRBD01	TCRBD01-01	01				TCRBJ01-01*01	TCRBJ01	TCRBJ01-01	01				3	1	4	3	3	1	42	53	54	59	62	1	In	VDJ
CAGCCAGAAGACTCAGCCCTGTATCTCTGCGCCAGCAGCCAAGCACCTCTAGCGGGGGGAAACACCGGGGAGCTGTTTTTTGGAGAA	CASSQAPLAGGNTGELFF	1	1.0760370845420816E-4	54	TCRBV04-01*01	TCRBV04	TCRBV04-01	01				TCRBD02-01*01	TCRBD02	TCRBD02-01	01				TCRBJ02-02*01	TCRBJ02	TCRBJ02-02	01				1	5	4	1	1	2	27	43	48	59	60	1	In	VDJ
ACCTTGGAGCTGGGGGACTCGGCCCTTTATCTTTGCGCCAGCAGCTTGGATGGGACTAGCAGTACCGGGGAGCTGTTTTTTGGAGAA	CASSLDGTSSTGELFF	1	1.0760370845420816E-4	48	TCRBV05-01*01	TCRBV05	TCRBV05-01	01				TCRBD02-01	TCRBD02	TCRBD02-01				01,02	TCRBJ02-02*01	TCRBJ02	TCRBJ02-02	01				0	2	0	7	3	5	33	49	51	60	63	1	In	VDJ
TCGGCTGCTCCCTCCCAGACATCTGTGTACTTCTGTGCCAGCAGTTACACGGGACACTCGGCATTAGATACGCAGTATTTTGGCCCA	CASSYTGHSALDTQYF	1	9.253918927061902E-5	48	TCRBV06-05*01	TCRBV06	TCRBV06-05	01				TCRBD01-01*01	TCRBD01	TCRBD01-01	01				TCRBJ02-03*01	TCRBJ02	TCRBJ02-03	01				2	2	0	6	9	5	33	48	50	56	65	1	In	VDJ
ATGTGAGCACCTTGGAGCTGGGGGACTCGGCCCTTTATCTTTGCGCCAGCAGCTCCCGGGTTCTCCTACGAGCAGTACTTCGGGCCG		1	7.962674425611404E-5	40	TCRBV05-01*01	TCRBV05	TCRBV05-01	01				TCRBD02-01	TCRBD02	TCRBD02-01				01,02	TCRBJ02-07*01	TCRBJ02	TCRBJ02-07	01				3	2	8	4	2	0	41	54	56	60	62	1	Out	VDJ
TCCGCCAGCACCAACCAGACATCTATGTACCTCTGTGCCAGCAGACCCGGACTAGCGGGGGAAACCGGGGAGCTGTTTTTTGGAGAA	CASRPGLAGETGELFF	3	6.111890640199024E-4	48	TCRBV28-01*01	TCRBV28	TCRBV28-01	01				TCRBD02-01*01	TCRBD02	TCRBD02-01	01				TCRBJ02-02*01	TCRBJ02	TCRBJ02-02	01				6	4	1	2	2	5	33	44	48	61	63	3	In	VDJ
GAGTCTGCCATCCCCAACCAGACAGCTCTTTACTTCTGTGCCACCAGTGATTCCGGACAGGGGGAATCGCCCCAGCATTTTGGTGAT	CATSDSGQGESPQHF	1	4.7345631719851595E-5	45	TCRBV24	TCRBV24	unresolved			TCRBV24-01,TCRBV24-or09_02		TCRBD01-01*01	TCRBD01	TCRBD01-01	01				TCRBJ01-05*01	TCRBJ01	TCRBJ01-05	01				2	2	1	1	4	9	36	52	54	64	68	1	In	VDJ
CGCCAGCACCAACCAGACATCTATGTACCTCTGTGCCAGCAGTCCCACCTACAGGGGATGTAGAACTATGGCTACACCTTCGGTTCG		2	3.16354902855372E-4	50	TCRBV28-01*01	TCRBV28	TCRBV28-01	01				TCRBD01-01*01	TCRBD01	TCRBD01-01	01				TCRBJ01-02*01	TCRBJ01	TCRBJ01-02	01				5	7	3	2	6	2	31	43	50	57	63	2	Out	VDJ
CTCAGGCTGCTGTCGGCTGCTCCCTCCCAGACATCTGTGTACTTCTGTGCCAGCAGTTACTCCGGAGGTGAAGCTTTCTTTGGACAA	CASSYSGGEAFF	2	3.03442457840867E-4	36	TCRBV06-05*01	TCRBV06	TCRBV06-05	01				TCRBD02-01*02	TCRBD02	TCRBD02-01	02				TCRBJ01-01*01	TCRBJ01	TCRBJ01-01	01				0	1	10	1	0	7	45	62	63	-1	68	2	In	VDJ
TTGGAGTCGGCTGCTCCCTCCCAAACATCTGTGTACTTCTGTGCCAGCAACCCCTGGGGGAGTACCGGGGAGCTGTTTTTTGGAGAA	CASNPWGSTGELFF	1	8.393089259428237E-5	42	TCRBV06	TCRBV06	unresolved			TCRBV06-02,TCRBV06-03				unresolved		TCRBD01,TCRBD02	TCRBD01-01,TCRBD02-01		TCRBJ02-02*01	TCRBJ02	TCRBJ02-02	01				7	6	6	1	3	5	39	49	55	60	63	1	In	VDJ
AGGCTGGAGTCGGCTGCTCCCTCCCAGACATCTGTGTACTTCTGTGCCAGCAGTGAGGGGCGCCACACTGAAGCTTTCTTTGGACAA	CASSEGRHTEAFF	1	1.355806726523023E-4	39	TCRBV06-01*01	TCRBV06	TCRBV06-01	01				TCRBD01-01*01	TCRBD01	TCRBD01-01	01				TCRBJ01-01*01	TCRBJ01	TCRBJ01-01	01				3	0	7	0	3	3	42	-1	56	61	64	1	In	VDJ
CAGCCCTCAGAACCCAGGGACTCAGCTGTGTACTTCTGTGCCAGCAGTTTATCTGCCGGGACAGACTATGGCTACACCTTCGGTTCG	CASSLSAGTDYGYTF	1	1.6570971101948057E-4	45	TCRBV12	TCRBV12	unresolved			TCRBV12-03,TCRBV12-04		TCRBD01-01*01	TCRBD01	TCRBD01-01	01				TCRBJ01-02*01	TCRBJ01	TCRBJ01-02	01				2	6	0	5	0	3	36	51	57	-1	64	1	In	VDJ
ATCCAGCGCACACAGCAGGAGGACTCGGCCGTGTATCTCTGTGCCAGCAGCTTAAGCGGGGGGATCTACGAGCAGTACTTCGGGCCG	CASSLSGGIYEQYF	1	1.7431800769581723E-4	42	TCRBV07-02*01	TCRBV07	TCRBV07-02	01				TCRBD02-01*01	TCRBD02	TCRBD02-01	01				TCRBJ02-07*01	TCRBJ02	TCRBJ02-07	01				2	0	6	1	2	3	39	-1	54	63	65	1	In	VDJ
CAGCGCACACAGCAGGAGGACTCGGCCGTGTATCTCTGTGCCAGCAGCAGAGGGACGGCTGGGAATCAGCCCCAGCATTTTGGTGAT	CASSRGTAGNQPQHF	1	2.4748852944467877E-4	45	TCRBV07-02*01	TCRBV07	TCRBV07-02	01						unresolved		TCRBD01,TCRBD02	TCRBD01-01,TCRBD02-01		TCRBJ01-05*01	TCRBJ01	TCRBJ01-05	01				5	3	0	7	7	4	36	48	51	56	63	1	In	VDJ
CGCACAGAGCAGCGGGACTCGGCCATGTATCGCTGTGCCAGCAGCTACGGGTCCGACCTGGGCGGAAACACCATATATTTTGGAGAG	CASSYGSDLGGNTIYF	3	4.368710563240852E-4	48	TCRBV07-06*01	TCRBV07	TCRBV07-06	01						unresolved		TCRBD01,TCRBD02	TCRBD01-01,TCRBD02-01		TCRBJ01-03*01	TCRBJ01	TCRBJ01-03	01				4	13	8	0	0	4	33	46	59	-1	63	3	In	VDJ
CAGCAGGTAGTGCGAGGAGATTCGGCAGCTTATTTCTGTGCCAGCTCACCCGGGACAGGGGGCAATCAGCCCCAGCATTTTGGTGAT	CASSPGTGGNQPQHF	3	5.918203964981449E-4	45	TCRBV18-01*01	TCRBV18	TCRBV18-01	01				TCRBD01-01*01	TCRBD01	TCRBD01-01	01				TCRBJ01-05*01	TCRBJ01	TCRBJ01-05	01				3	1	0	2	0	2	36	50	51	-1	61	3	In	VDJ
CACGCCCTGCAGCCAGAAGACTCAGCCCTGTATCTCTGCGCCAGCAGCCAGTCTAACAGGGGCGCAGATACGCAGTATTTTGGCCCA	CASSQSNRGADTQYF	1	1.0545163428512401E-4	45	TCRBV04-01*01	TCRBV04	TCRBV04-01	01				TCRBD01-01*01	TCRBD01	TCRBD01-01	01				TCRBJ02-03*01	TCRBJ02	TCRBJ02-03	01				3	5	3	2	2	4	36	50	55	62	64	1	In	VDJ
AGGCTGGAGTCGGCTGCTCCCTCCCAGACATCTGTGTACTTCTGTGCCAGCAGTGTAGGAGACAGAGAAAAACTGTTTTTTGGCAGT	CASSVGDREKLFF	4	8.242444067592346E-4	39	TCRBV06-01*01	TCRBV06	TCRBV06-01	01				TCRBD01-01*01	TCRBD01	TCRBD01-01	01				TCRBJ01-04*01	TCRBJ01	TCRBJ01-04	01				4	5	2	5	1	8	42	55	60	65	66	4	In	VDJ
CTGACGATCCAGCGCACACAGCAGGAGGACTCGGCCGTGTATCTCTGTGCCAGCAGCATCGTACGACGAGGCTACACCTTCGGTTCG	CASSIVRRGYTF	1	1.9368667521757469E-4	36	TCRBV07-02*01	TCRBV07	TCRBV07-02	01						unresolved		TCRBD01,TCRBD02	TCRBD01-01,TCRBD02-01		TCRBJ01-02*01	TCRBJ01	TCRBJ01-02	01				5	7	2	7	2	8	45	57	64	67	69	1	In	VDJ
CTGAAGATCCGGTCCACAAAGCTGGAGGACTCAGCCATGTACTTCTGTGCCAGTAGTCCAGGCGGAGAGACCCAGTACTTCGGGCCA	CASSPGGETQYF	1	6.45622250725249E-5	36	TCRBV02-01*01	TCRBV02	TCRBV02-01	01						unresolved		TCRBD01,TCRBD02	TCRBD01-01,TCRBD02-01		TCRBJ02-05*01	TCRBJ02	TCRBJ02-05	01				5	1	4	4	3	4	45	57	58	62	65	1	In	VDJ
TCGGCTGCTCCCTCCCAGACATCTGTGTACTTCTGTGCCAGCAGTTACTCGGGGACAGGCTCGGGAAACACCATATATTTTGGAGAG	CASSYSGTGSGNTIYF	1	2.0875119440116383E-4	48	TCRBV06-05*01	TCRBV06	TCRBV06-05	01				TCRBD01-01*01	TCRBD01	TCRBD01-01	01				TCRBJ01-03*01	TCRBJ01	TCRBJ01-03	01				0	1	0	4	4	4	33	50	51	59	63	1	In	VDJ
CGCCCTGCAGCCAGAAGACTCAGCCCTGTATCTCTGCGCCAGCAGCCAAGTGGGTATTGGCAGCCCTATGGCTACACCTTCGGTTCG		1	8.823504093245069E-5	47	TCRBV04-01*01	TCRBV04	TCRBV04-01	01						unresolved		TCRBD01,TCRBD02	TCRBD01-01,TCRBD02-01		TCRBJ01-02*01	TCRBJ01	TCRBJ01-02	01				1	1	0	9	11	4	34	50	51	54	65	1	Out	VDJ
AGGCTGCTGTCGGCTGCTCCCTCCCAGACATCTGTGTACTTCTGTGCCAGCAGGGACAGGGTCGAAGATACGCAGTATTTTGGCCCA	CASRDRVEDTQYF	2	2.582489002900996E-4	39	TCRBV06-05*01	TCRBV06	TCRBV06-05	01				TCRBD01-01*01	TCRBD01	TCRBD01-01	01				TCRBJ02-03*01	TCRBJ02	TCRBJ02-03	01				6	0	1	3	4	5	42	-1	53	61	65	2	In	VDJ
CTGGAGTCGGCTGCTCCCTCCCAGACATCTGTGTACTTCTGTGCCAGCAGTGAAATCGGCCGCAATCAGCCCCAGCATTTTGGTGAT	CASSEIGRNQPQHF	1	1.4418896932863893E-4	42	TCRBV06-01*01	TCRBV06	TCRBV06-01	01						unresolved		TCRBD01,TCRBD02	TCRBD01-01,TCRBD02-01		TCRBJ01-05*01	TCRBJ01	TCRBJ01-05	01				2	3	9	0	1	2	39	54	57	60	61	1	In	VDJ
CAGCAGGTAGTGCGAGGAGATTCGGCAGCTTATTTCTGTGCCAGCTCACCATCTGGAGGGCCACAATACGAGCAGTACGTCGGGCCG	CASSPSGGPQYEQYV	1	1.8077423020306972E-4	45	TCRBV18-01*01	TCRBV18	TCRBV18-01	01				TCRBD02-01*02	TCRBD02	TCRBD02-01	02				TCRBJ02-07*01	TCRBJ02	TCRBJ02-07	01				2	3	10	0	19	17	36	51	54	60	79	1	In	VDJ
TGAGATGAATGTGAGCACCTTGGAGCTGGGGGACTCGGCCCTTTATCTTTGCGCCAGCAGCTTGCGGGGACCCAGCATTTTGGTGAT		1	1.1190785679237649E-4	32	TCRBV05-01*01	TCRBV05	TCRBV05-01	01				TCRBD02-01*01	TCRBD02	TCRBD02-01	01				TCRBJ01-05*01	TCRBJ01	TCRBJ01-05	01				1	0	8	3	1	11	49	-1	64	69	70	1	Out	VDJ
GTGAGCACCTTGGAGCTGGGGGACTCGGCCCTTTATCTTTGCGCCAGCAGCTTGGGGACGGCAAACACTGAAGCTTTCTTTGGACAA	CASSLGTANTEAFF	1	1.0329956011603984E-4	42	TCRBV05-01*01	TCRBV05	TCRBV05-01	01						unresolved		TCRBD01,TCRBD02	TCRBD01-01,TCRBD02-01		TCRBJ01-01*01	TCRBJ01	TCRBJ01-01	01				0	0	1	7	4	2	39	-1	55	59	63	1	In	VDJ
CTGCTGTCGGCTGCTCCCTCCCAGACATCTGTGTACTTCTGTGCCGTTAAACCCGGGGATATCAGCTATGGCTACACCTTCGGTTCG	CAVKPGDISYGYTF	1	7.532259591794572E-5	42	TCRBV06-05*01	TCRBV06	TCRBV06-05	01				TCRBD02-01*01	TCRBD02	TCRBD02-01	01				TCRBJ01-02*01	TCRBJ01	TCRBJ01-02	01				11	8	8	3	7	4	39	45	53	58	65	1	In	VDJ
ACCTTGGAGCTGGGGGACTCGGCCCTTTATCTTTGCGCCAGCAGTTCCGAAGGGACAGGGGGAAATTCACCCCTCCACTTTGGGAAC	CASSSEGTGGNSPLHF	2	1.3988482099047063E-4	48	TCRBV05-01*01	TCRBV05	TCRBV05-01	01				TCRBD01-01*01	TCRBD01	TCRBD01-01	01				TCRBJ01-06*01	TCRBJ01	TCRBJ01-06	01				5	7	0	1	1	7	33	44	51	62	63	2	In	VDJ
GGAGTCGGCTGCTCCCTCCCAGACATCTGTGTACTTCTGTGCCAGCGGAGAGGACAGCACTCTGGAAACACCATATATTTTGGAGAG		2	3.03442457840867E-4	44	TCRBV06-01*01	TCRBV06	TCRBV06-01	01				TCRBD01-01*01	TCRBD01	TCRBD01-01	01				TCRBJ01-03*01	TCRBJ01	TCRBJ01-03	01				8	5	1	5	2	0	37	46	51	57	59	2	Out	VDJ
ACCTTGGAGCTGGGGGACTCGGCCCTTTATCTTTGCGCCAGCAGCTTGGTAGATGGCAGATTCAAAAACATTCAGTACTTCGGCGCC	CASSLVDGRFKNIQYF	1	9.253918927061902E-5	48	TCRBV05-01*01	TCRBV05	TCRBV05-01	01						unresolved		TCRBD01,TCRBD02	TCRBD01-01,TCRBD02-01		TCRBJ02-04*01	TCRBJ02	TCRBJ02-04	01				0	7	4	5	3	3	33	49	56	59	62	1	In	VDJ
TCCCTGGAGCTTGGTGACTCTGCTGTGTATTTCTGTGCCAGCAGCCAGGGTCTAACAGGGAGCACAGATACGCAGTATTTTGGCCCA	CASSQGLTGSTDTQYF	1	8.393089259428237E-5	48	TCRBV03	TCRBV03	unresolved			TCRBV03-01,TCRBV03-02		TCRBD01-01*01	TCRBD01	TCRBD01-01	01				TCRBJ02-03*01	TCRBJ02	TCRBJ02-03	01				3	7	3	3	0	0	33	47	54	-1	60	1	In	VDJ
CACACCCTGCAGCCAGAAGACTCGGCCCTGTATCTCTGCGCCAGCAGCCAAGGCTGGGGGGCTAGCGTGACCCAGTACTTCGGGCCA	CASSQGWGASVTQYF	1	8.17788184251982E-5	45	TCRBV04-03*01	TCRBV04	TCRBV04-03	01						unresolved		TCRBD01,TCRBD02	TCRBD01-01,TCRBD02-01		TCRBJ02-05*01	TCRBJ02	TCRBJ02-05	01				1	4	6	0	6	7	36	52	56	62	68	1	In	VDJ
CACACCCTGCAGCCAGAAGACTCGGCCCTGTATCTCTGTGCCAGCAGCCAAGAATACGGGGGTGTAGAGACCCAGTACTTCGGGCCA	CASSQEYGGVETQYF	1	5.810600256527241E-5	45	TCRBV04-02*01	TCRBV04	TCRBV04-02	01				TCRBD02-01*01	TCRBD02	TCRBD02-01	01				TCRBJ02-05*01	TCRBJ02	TCRBJ02-05	01				0	3	8	2	3	4	36	53	56	62	65	1	In	VDJ
CACGTTGGCGTCTGCTGTACCCTCTCAGACATCTGTGTACTTCTGTGCCCGACGACAGGGATAGATCAGCCCCAGCATTTTGGTGAT		2	2.8837793865727786E-4	38	TCRBV06-04	TCRBV06	TCRBV06-04				01,02	TCRBD01-01*01	TCRBD01	TCRBD01-01	01				TCRBJ01-05*01	TCRBJ01	TCRBJ01-05	01				11	4	2	3	4	5	43	49	53	60	64	2	Out	VDJ
CTGGAGCTTGGTGACTCTGCTGTGTATTTCTGTGCCAGCAGCCCTCCCCCGGGACAGACCTCTGGAAACACCATATATTTTGGAGAG	CASSPPPGQTSGNTIYF	1	1.8938252687940638E-4	51	TCRBV03	TCRBV03	unresolved			TCRBV03-01,TCRBV03-02		TCRBD01-01*01	TCRBD01	TCRBD01-01	01				TCRBJ01-03*01	TCRBJ01	TCRBJ01-03	01				4	7	0	5	2	0	30	43	50	57	59	1	In	VDJ
ACCCTGCAGCCAGAAGACTCGGCCCTGTATCTCTGTGCCAGCAGCCAAGGAGGTCTACAGGGGAACTATGGCTACACCTTCGGTTCG	CASSQGGLQGNYGYTF	1	7.101844757977739E-5	48	TCRBV04-02*01	TCRBV04	TCRBV04-02	01				TCRBD01-01*01	TCRBD01	TCRBD01-01	01				TCRBJ01-02*01	TCRBJ01	TCRBJ01-02	01				1	7	3	2	0	2	33	49	56	-1	63	1	In	VDJ
CTGAGCTCTCTGGAGCTGGGGGACTCAGCTTTGTATTTCTGTGCCAGCAGCGCGGAGTCACAGGGATATGGCTACACCTTCGGTTCG	CASSAESQGYGYTF	1	8.17788184251982E-5	42	TCRBV09-01	TCRBV09	TCRBV09-01				01,02	TCRBD01-01*01	TCRBD01	TCRBD01-01	01				TCRBJ01-02*01	TCRBJ01	TCRBJ01-02	01				3	7	3	3	1	5	39	52	59	65	66	1	In	VDJ
CTGGAGTTGGCTGCTCCCTCCCAGACATCTGTGTACTTCTGTGCCAGCAGGCAGGGCTGGGGCAATCAGCCCCAGCATTTTGGTGAT	CASRQGWGNQPQHF	1	2.4964060361376295E-4	42	TCRBV06-06	TCRBV06	TCRBV06-06				01,02	TCRBD01-01*01	TCRBD01	TCRBD01-01	01				TCRBJ01-05*01	TCRBJ01	TCRBJ01-05	01				6	1	4	3	5	2	39	50	51	56	61	1	In	VDJ
AGCACCTTGGAGCTGGGGGACTCGGCCCTTTATCTTTGCGCCAGCAGCTCTTCGACAGGGGGGAGCTACGAGCAGTACTTCGGGCCG	CASSSSTGGSYEQYF	2	2.5609682612101544E-4	45	TCRBV05-01*01	TCRBV05	TCRBV05-01	01				TCRBD01-01*01	TCRBD01	TCRBD01-01	01				TCRBJ02-07*01	TCRBJ02	TCRBJ02-07	01				3	4	2	1	3	3	36	49	53	62	65	2	In	VDJ
CTTGGAGCTGGGGGACTCGGCCCTTTATCTTTGCGCCAGCATGATTGGACTGGACACTATGTCGACACTGAAGCTTTCTTTGGACAA		1	1.0329956011603984E-4	50	TCRBV05-01*01	TCRBV05	TCRBV05-01	01						unresolved		TCRBD01,TCRBD02	TCRBD01-01,TCRBD02-01		TCRBJ01-01*01	TCRBJ01	TCRBJ01-01	01				6	10	1	6	8	3	31	41	51	56	64	1	Out	VDJ
GTGAGCACCTTGGAGCTGGGGGACTCGGCCCTTTATCTTTGCGCCAGCAGCTTGGGTACAAACACCGGGGAGCTGTTTTTTGGAGAA	CASSLGTNTGELFF	2	2.1305534273933217E-4	42	TCRBV05-01*01	TCRBV05	TCRBV05-01	01				TCRBD01-01*01	TCRBD01	TCRBD01-01	01				TCRBJ02-02*01	TCRBJ02	TCRBJ02-02	01				0	2	3	6	0	2	39	55	57	-1	60	2	In	VDJ
CATCCTGAAGACAGCAGCTTCTACATCTGCAGTGCTAGAGATCCAGGGGCTAGGGGGGCAGGGGACACTGAAGCTTTCTTTGGACAA	CSARDPGARGAGDTEAFF	1	5.810600256527241E-5	54	TCRBV20	TCRBV20	unresolved			TCRBV20-01,TCRBV20-or09_02				unresolved		TCRBD01,TCRBD02	TCRBD01-01,TCRBD02-01		TCRBJ01-01*01	TCRBJ01	TCRBJ01-01	01				0	2	4	2	15	3	27	41	43	49	64	1	In	VDJ
CACACCCTGCAGCCAGAAGACTCGGCCCTGTATCTCTGCGCCAGCAGCCAAGACCCCGGCAGGGAGAATGGCTACACCTTCGGTTCG	CASSQDPGRENGYTF	3	5.65995506469135E-4	45	TCRBV04-03*01	TCRBV04	TCRBV04-03	01						unresolved		TCRBD01,TCRBD02	TCRBD01-01,TCRBD02-01		TCRBJ01-02*01	TCRBJ01	TCRBJ01-02	01				0	6	4	3	3	6	36	53	59	64	67	3	In	VDJ
CTGCAGCCAGAAGACTCGGCCCTGTATCTCTGCGCCAGCAGCCAAGTCAATTCGGGACAGGGCGATTCACCCCTCCACTTTGGGAAC	CASSQVNSGQGDSPLHF	1	9.469126343970319E-5	51	TCRBV04-03*01	TCRBV04	TCRBV04-03	01				TCRBD01-01*01	TCRBD01	TCRBD01-01	01				TCRBJ01-06*01	TCRBJ01	TCRBJ01-06	01				1	7	0	3	2	8	30	46	53	62	64	1	In	VDJ
ATCCGCTCACCAGGCCTGGGGGACGCAGCCATGTACCTGTGTGCCACCAGCAGACAGGGGGGTAATTCACCCCTCCACTTTGGGAAC	CATSRQGGNSPLHF	1	8.608296676336654E-5	42	TCRBV15-01*01	TCRBV15	TCRBV15-01	01				TCRBD01-01*01	TCRBD01	TCRBD01-01	01				TCRBJ01-06*01	TCRBJ01	TCRBJ01-06	01				2	0	4	1	1	6	39	-1	54	61	62	1	In	VDJ
GAGTCTGCCATCCCCAACCAGACAGCTCTTTACTTCTGTGCCACCAGTGACCGGGACTAGCGAGGAGAGACCCAGTACTTCGGGCCA	CATSDRD*RGETQYF	1	3.0129038367178286E-5	45	TCRBV24	TCRBV24	unresolved			TCRBV24-01,TCRBV24-or09_02		TCRBD02-01	TCRBD02	TCRBD02-01				01,02	TCRBJ02-05*01	TCRBJ02	TCRBJ02-05	01				4	2	0	6	3	4	36	50	52	62	65	1	Stop	VDJ
TGGAGTCCGCTACCAGCTCCCAGACATCTGTGTACTTCTGTGCCATCAGCTACAGGGGAAGGTTAACAGCCCCAGCATTTTGGTGAT		3	5.251060972565358E-4	43	TCRBV10-03*01	TCRBV10	TCRBV10-03	01				TCRBD01-01*01	TCRBD01	TCRBD01-01	01				TCRBJ01-05*01	TCRBJ01	TCRBJ01-05	01				6	2	3	2	8	7	38	49	51	58	66	3	Out	VDJ
TCCCCCTCACGTTGGCGTCTGCTGTACCCTCTCAGACATCTGTGTACTTCTGTGCCAGCAGCCCCTTCCCCGGCTTTCTTTGGACAA		1	2.711613453046046E-4	31	TCRBV06-04	TCRBV06	TCRBV06-04				01,02	TCRBD02-01	TCRBD02	TCRBD02-01				01,02	TCRBJ01-01*01	TCRBJ01	TCRBJ01-01	01				6	3	4	10	6	11	50	61	64	66	72	1	Out	VDJ
ACTCTGACGATCCAGCGCACACAGCAGGAGGACTCGGCCGTGTATCTCTGTGCCAGCAGCTTTAGGGACGAGCAGTACTTCGGGCCG	CASSFRDEQYF	1	1.700138593576489E-4	33	TCRBV07-02*01	TCRBV07	TCRBV07-02	01						unresolved		TCRBD01,TCRBD02	TCRBD01-01,TCRBD02-01		TCRBJ02-07*01	TCRBJ02	TCRBJ02-07	01				3	1	5	3	0	5	48	62	63	-1	67	1	In	VDJ
GCCTTGGAGCTGGACGACTCGGCCCTGTATCTCTGTGCCAGCAGGGAGGGGCTTGGACAGGGGGTCCCTGAAGCTTTCTTTGGACAA	CASREGLGQGVPEAFF	2	4.4763142716950597E-4	48	TCRBV05-04*01	TCRBV05	TCRBV05-04	01				TCRBD01-01*01	TCRBD01	TCRBD01-01	01				TCRBJ01-01*01	TCRBJ01	TCRBJ01-01	01				5	10	1	1	3	6	33	44	54	64	67	2	In	VDJ
GAGTCGGCTGCTCCCTCCCAGACATCTGTGTACTTCTGTGCCAGCAGTGGGGGAGGGGGGGGAGGGCAGCCCCAGCATTTTGGTGAT	CASSGGGGGGQPQHF	1	1.4203689515955478E-4	45	TCRBV06-01*01	TCRBV06	TCRBV06-01	01				TCRBD02-01	TCRBD02	TCRBD02-01				01,02	TCRBJ01-05*01	TCRBJ01	TCRBJ01-05	01				4	5	9	0	5	7	36	49	54	61	66	1	In	VDJ
AGTCGCCCAGCCCCAACCAGACCTCTCTGTACTTCTGTGCCAGCAGTTTTACTGGGACAGGGGATGTACGAGCAGTACTTCGGGCCG		1	5.810600256527241E-5	46	TCRBV27-01*01	TCRBV27	TCRBV27-01	01				TCRBD01-01*01	TCRBD01	TCRBD01-01	01				TCRBJ02-07*01	TCRBJ02	TCRBJ02-07	01				3	4	0	2	3	4	35	49	53	63	66	1	Out	VDJ
TGAACGCCTTGGAGCTGGACGACTCGGCCCTGTATCTCTGTGCCACCATCCACCGACAGGATCCTCTATGGCTACACCTTCGGTTCG		1	1.5925348851222808E-4	43	TCRBV05-04*01	TCRBV05	TCRBV05-04	01				TCRBD01-01*01	TCRBD01	TCRBD01-01	01				TCRBJ01-02*01	TCRBJ01	TCRBJ01-02	01				9	9	2	4	5	4	38	45	54	60	65	1	Out	VDJ
ACATCGGCCCAAAAGAACCCGACAGCTTTCTATCTCTGTGCCAGTAGTATATACAGAATGAGCAATCAGCCCCAGCATTTTGGTGAT	CASSIYRMSNQPQHF	4	8.285485550974029E-4	45	TCRBV19-01	TCRBV19	TCRBV19-01				01,02	TCRBD01-01*01	TCRBD01	TCRBD01-01	01				TCRBJ01-05*01	TCRBJ01	TCRBJ01-05	01				2	1	3	5	4	1	36	51	52	56	60	4	In	VDJ
TTGGCGTCTGCTGTACCCTCTCAGACATCTGTGTACTTCTGTGCCAGCAGTGACTCGGGGGGCGGTCAGCCCCAGCATTTTGGTGAT	CASSDSGGGQPQHF	2	2.8407379031910956E-4	42	TCRBV06-04	TCRBV06	TCRBV06-04				01,02			unresolved		TCRBD01,TCRBD02	TCRBD01-01,TCRBD02-01		TCRBJ01-05*01	TCRBJ01	TCRBJ01-05	01				0	1	6	0	2	6	39	56	57	63	65	2	In	VDJ
TCGCCCAGCCCCAACCAGACCTCTCTGTACTTCTGTGCCAGCAGTTCACCTCCGAGAGGAGGCTTGTATGGCTACACCTTCGGTTCG	CASSSPPRGGLYGYTF	1	6.45622250725249E-5	48	TCRBV27-01*01	TCRBV27	TCRBV27-01	01				TCRBD02-01*02	TCRBD02	TCRBD02-01	02				TCRBJ01-02*01	TCRBJ01	TCRBJ01-02	01				4	11	10	1	4	5	33	46	57	62	66	1	In	VDJ
ACAGTGACCAGTGCCCATCCTGAAGACAGCAGCTTCTACATCTGCAGTGCTAGAAACGGGGGGTCGCCTGAAGCTTTCTTTGGACAA	CSARNGGSPEAFF	1	5.810600256527241E-5	39	TCRBV20	TCRBV20	unresolved			TCRBV20-01,TCRBV20-or09_02		TCRBD02-01*01	TCRBD02	TCRBD02-01	01				TCRBJ01-01*01	TCRBJ01	TCRBJ01-01	01				2	2	8	1	4	6	42	54	56	63	67	1	In	VDJ
GTGAGCACCTTGGAGCTGGGGGACTCGGCCCTTTATCTTTGCGCCAGCAGCTCGGGACAGTTAGATGAAAAACTGTTTTTTGGCAGT	CASSSGQLDEKLFF	2	4.390231304931693E-4	42	TCRBV05-01*01	TCRBV05	TCRBV05-01	01				TCRBD01-01*01	TCRBD01	TCRBD01-01	01				TCRBJ01-04*01	TCRBJ01	TCRBJ01-04	01				3	1	0	5	4	6	39	52	53	60	64	2	In	VDJ
AGGCTGCTGTCGGCTGCTCCCTCCCAGACATCTGTGTACTTCTGTGCCAGCAGCAGACAGCCTGGAAACACCATATATTTTGGAGAG	CASSRQPGNTIYF	1	2.0229497189391135E-4	39	TCRBV06-05*01	TCRBV06	TCRBV06-05	01				TCRBD01-01*01	TCRBD01	TCRBD01-01	01				TCRBJ01-03*01	TCRBJ01	TCRBJ01-03	01				6	2	2	5	1	2	42	53	55	60	61	1	In	VDJ
CAGCAGGTAGTGCGAGGAGATTCGGCAGCTTATTTCTGTGCCAGCTCACCGGGTACAAGGGGGAACACTGAAGCTTTCTTTGGACAA	CASSPGTRGNTEAFF	1	2.3242401026108965E-4	45	TCRBV18-01*01	TCRBV18	TCRBV18-01	01				TCRBD01-01*01	TCRBD01	TCRBD01-01	01				TCRBJ01-01*01	TCRBJ01	TCRBJ01-01	01				3	7	5	2	0	1	36	50	57	-1	62	1	In	VDJ
GCTGCTCCCTCCCAGACATCTGTGTACTTCTGTGCCAGCAGTGAAGATGAGGGGGTTGCGGGGAATTCACCCCTCCACTTTGGGAAC	CASSEDEGVAGNSPLHF	1	1.0545163428512401E-4	51	TCRBV06-01*01	TCRBV06	TCRBV06-01	01						unresolved		TCRBD01,TCRBD02	TCRBD01-01,TCRBD02-01		TCRBJ01-06*01	TCRBJ01	TCRBJ01-06	01				1	3	5	1	8	7	30	46	49	55	63	1	In	VDJ
CTGCAGCCAGAAGACTCGGCCCTGTATCTCTGTGCCAGCAGCCAAGTAAAAGCGGGGGGGCATACCGGGGAGCTGTTTTTTGGAGAA	CASSQVKAGGHTGELFF	1	8.393089259428237E-5	51	TCRBV04-02*01	TCRBV04	TCRBV04-02	01				TCRBD02-01*01	TCRBD02	TCRBD02-01	01				TCRBJ02-02*01	TCRBJ02	TCRBJ02-02	01				1	4	6	0	3	5	30	46	50	60	63	1	In	VDJ
TTGGCTGCTCCCTCCCAGACATCTGTGTACTTCTGTGCCAGCAGTTCCGGGACAGGGTTCTCTGGAAACACCATATATTTTGGAGAG	CASSSGTGFSGNTIYF	3	5.186498747492834E-4	48	TCRBV06-06	TCRBV06	TCRBV06-06				01,02	TCRBD01-01*01	TCRBD01	TCRBD01-01	01				TCRBJ01-03*01	TCRBJ01	TCRBJ01-03	01				4	2	0	3	2	0	33	46	48	57	59	3	In	VDJ
AGCACCTTGGAGCTGGGGGACTCGGCCCTTTATCTTTGCGCCAGCAGCTTGGGTGGGACAGGGTTTTTCGAGAGGGTCTTTGGACAA	CASSLGGTGFFERVF	1	1.0114748594695567E-4	45	TCRBV05-01*01	TCRBV05	TCRBV05-01	01				TCRBD01-01*01	TCRBD01	TCRBD01-01	01				TCRBJ01-01*01	TCRBJ01	TCRBJ01-01	01				0	2	0	3	13	15	36	52	54	63	76	1	In	VDJ
GAGTCGGCTGCTCCCTCCCAGACATCTGTGTACTTCTGTGCCAGCAGTGAAAAAGATGGGTTTCTCTACGAGCAGTACGTCGGGCCG	CASSEKDGFLYEQYV	1	9.899541177787151E-5	45	TCRBV06-01*01	TCRBV06	TCRBV06-01	01						unresolved		TCRBD01,TCRBD02	TCRBD01-01,TCRBD02-01		TCRBJ02-07*01	TCRBJ02	TCRBJ02-07	01				2	6	0	9	19	17	36	51	57	60	79	1	In	VDJ
AATGTGAGCACCTTGGAGCTGGGGGACTCGGCCCTTTATCTTTGCGCCAGCAGTTTAGGGGGTAATGAAAAACTGTTTTTTGGCAGT	CASSLGGNEKLFF	1	1.7862215603398556E-4	39	TCRBV05-01*01	TCRBV05	TCRBV05-01	01				TCRBD01-01*01	TCRBD01	TCRBD01-01	01				TCRBJ01-04*01	TCRBJ01	TCRBJ01-04	01				5	3	5	1	0	4	42	53	56	-1	62	1	In	VDJ
CACACCCTGCAGCCAGAAGACTCGGCCCTGTATCTCTGCGCCAGCAGCCAAGACAGGGTAGCAGGAGACACCATATATTTTGGAGAG	CASSQDRVAGDTIYF	1	2.647051227973521E-4	45	TCRBV04-03*01	TCRBV04	TCRBV04-03	01				TCRBD01-01*01	TCRBD01	TCRBD01-01	01				TCRBJ01-03*01	TCRBJ01	TCRBJ01-03	01				0	0	4	3	9	8	36	-1	53	58	67	1	In	VDJ
TTGGCGTCTGCTGTACCCTCTCAGACATCTGTGTACTTCTGTGCCAGCAGTGACGGAAAAGGGGGAAATACGCAGTATTTTGGCCCA	CASSDGKGGNTQYF	2	4.885208363821051E-4	42	TCRBV06-04	TCRBV06	TCRBV06-04				01,02	TCRBD01-01*01	TCRBD01	TCRBD01-01	01				TCRBJ02-03*01	TCRBJ02	TCRBJ02-03	01				2	5	5	1	2	7	39	54	59	65	67	2	In	VDJ
CTGGAGTCGGCTGCTCCCTCCCAGACATCTGTGTACTTCTGTGCCAGCAGTGTTCAGAATTCTAACACTGAAGCTTTCTTTGGACAA	CASSVQNSNTEAFF	1	1.3127652431413396E-4	42	TCRBV06-01*01	TCRBV06	TCRBV06-01	01				TCRBD01-01*01	TCRBD01	TCRBD01-01	01				TCRBJ01-01*01	TCRBJ01	TCRBJ01-01	01				4	2	4	5	6	2	39	52	54	57	63	1	In	VDJ
CTGGAGTCCGCTACCAGCTCCCAGACATCTGTGTACTTCTGTGCCATCAGTGAGTCGTAAGTTGAGCGACAAGCTTTCTTTGGACAA	CAISES*VERQAFF	3	4.8421668804393675E-4	42	TCRBV10-03*01	TCRBV10	TCRBV10-03	01				TCRBD02-01	TCRBD02	TCRBD02-01				01,02	TCRBJ01-01*01	TCRBJ01	TCRBJ01-01	01				0	8	6	6	2	9	39	56	64	68	70	3	Stop	VDJ
TCACCAGGCCTGGGGGACGCAGCCATGTACCTGTGTGCCACCAGCAGAGATACACTGAGCTCTGGAAACACCATATATTTTGGAGAG	CATSRDTLSSGNTIYF	2	4.7776046553668427E-4	48	TCRBV15-01*01	TCRBV15	TCRBV15-01	01						unresolved		TCRBD01,TCRBD02	TCRBD01-01,TCRBD02-01		TCRBJ01-03*01	TCRBJ01	TCRBJ01-03	01				0	1	3	6	5	0	33	50	51	54	59	2	In	VDJ
AACATGAGCCCTGAAGACAGCAGCATATATCTCTGCAGCGTTGGAGGTAGCGGGGGGTTCTCCTACAATGAGCAGTTCTTCGGGCCA	CSVGGSGGFSYNEQFF	1	2.582489002900996E-5	48	TCRBV29-01*01	TCRBV29	TCRBV29-01	01				TCRBD02-01*01	TCRBD02	TCRBD02-01	01				TCRBJ02-01*01	TCRBJ02	TCRBJ02-01	01				4	4	5	1	2	0	33	43	47	57	59	1	In	VDJ
TCGGCCCAAAAGAACCCGACAGCTTTCTATCTCTGTGCCAGTAGTATTATAGGGGAATCTGGGGCCAACGTCCTGACTTTCGGGGCC	CASSIIGESGANVLTF	3	5.746038031454716E-4	48	TCRBV19-01	TCRBV19	TCRBV19-01				01,02	TCRBD01-01*01	TCRBD01	TCRBD01-01	01				TCRBJ02-06*01	TCRBJ02	TCRBJ02-06	01				3	3	5	2	2	1	33	47	50	55	57	3	In	VDJ
AGGCTGCTGTCGGCTGCTCCCTCCCAGACATCTGTGTACTTCTGTGCCAGCTTGGGGAGGAACACCGGGGAGCTGTTTTTTGGAGAA	CASLGRNTGELFF	1	8.823504093245069E-5	39	TCRBV06-05*01	TCRBV06	TCRBV06-05	01				TCRBD02-01*02	TCRBD02	TCRBD02-01	02				TCRBJ02-02*01	TCRBJ02	TCRBJ02-02	01				8	3	9	2	0	1	42	51	54	-1	59	1	In	VDJ
ACCAGTGCCCATCCTGAAGACAGCAGCTTCTACATCTGCAGTGCTCCGGGACAGGGGGCAGATCCCTATGGCTACACCTTCGGTTCG	CSAPGQGADPYGYTF	1	4.7345631719851595E-5	45	TCRBV20	TCRBV20	unresolved			TCRBV20-01,TCRBV20-or09_02		TCRBD01-01*01	TCRBD01	TCRBD01-01	01				TCRBJ01-02*01	TCRBJ01	TCRBJ01-02	01				5	2	0	0	6	4	36	45	47	59	65	1	In	VDJ
CTGATCCTGGAGTCGCCCAGCCCCAACCAGACCTCTCTGTACTTCTGTGCCAGCAGTTTATTGGGATCTGAAGCTTTCTTTGGACAA	CASSLLGSEAFF	1	7.747467008702987E-5	36	TCRBV27-01*01	TCRBV27	TCRBV27-01	01						unresolved		TCRBD01,TCRBD02	TCRBD01-01,TCRBD02-01		TCRBJ01-01*01	TCRBJ01	TCRBJ01-01	01				1	1	0	8	1	6	45	61	62	66	67	1	In	VDJ
ACTGTGAGCAACATGAGCCCTGAAGACAGCAGCATATATCTCTGCAGCGTTGGGACAGGGCAAACAGATACGCAGTATTTTGGCCCA	CSVGTGQTDTQYF	1	1.936866752175747E-5	39	TCRBV29-01*01	TCRBV29	TCRBV29-01	01				TCRBD01-01*01	TCRBD01	TCRBD01-01	01				TCRBJ02-03*01	TCRBJ02	TCRBJ02-03	01				4	0	1	3	3	3	42	-1	52	60	63	1	In	VDJ
TCAATTCCCTGGAGCTTGGTGACTCTGCTGTGTATTTCTGTGCCAGCAGCCAAATTGACAGGGGAGTATGGCTACACCTTCGGTTCG		1	6.671429924160906E-5	43	TCRBV03	TCRBV03	unresolved			TCRBV03-01,TCRBV03-02		TCRBD01-01*01	TCRBD01	TCRBD01-01	01				TCRBJ01-02*01	TCRBJ01	TCRBJ01-02	01				2	3	2	2	2	5	38	53	56	64	66	1	Out	VDJ
CCTGGGGGACGCAGCCATGTACCTGTGTGCCACCAGCAGCCCTTTTGACAGACAATAACCTCTGGAAACACCATATATTTTGGAGAG		1	2.3888023276834213E-4	56	TCRBV15-01*01	TCRBV15	TCRBV15-01	01				TCRBD01-01*01	TCRBD01	TCRBD01-01	01				TCRBJ01-03*01	TCRBJ01	TCRBJ01-03	01				3	7	2	5	8	0	25	39	46	51	59	1	Out	VDJ
AGCTCCTTGGAGCTGGGGGACTCAGCCCTGTACTTCTGTGCCAGCAGCCCCTCTCTCGACAGGGCCCCTGAAGCTTTCTTTGGACAA	CASSPSLDRAPEAFF	1	1.4418896932863893E-4	45	TCRBV13-01*01	TCRBV13	TCRBV13-01	01				TCRBD01-01*01	TCRBD01	TCRBD01-01	01				TCRBJ01-01*01	TCRBJ01	TCRBJ01-01	01				5	9	2	3	3	6	36	48	57	64	67	1	In	VDJ
GAGTCAGCTGCTCCCTCTCAGACTTCTGTTTACTTCTGTGCCAGCAGTTACCGTGGGACATACTCCTACGAGCAGTACTTCGGGCCG	CASSYRGTYSYEQYF	2	3.098986803481195E-4	45	TCRBV06-07*01	TCRBV06	TCRBV06-07	01				TCRBD01-01*01	TCRBD01	TCRBD01-01	01				TCRBJ02-07*01	TCRBJ02	TCRBJ02-07	01				2	3	0	6	2	0	36	51	54	60	62	2	In	VDJ
ACATCGGCCCAAAAGAACCCGACAGCTTTCTATCTCTGTGCCAGTAGTAAATGGGACGGACGCAATCAGCCCCAGCATTTTGGTGAT	CASSKWDGRNQPQHF	4	8.285485550974029E-4	45	TCRBV19-01	TCRBV19	TCRBV19-01				01,02			unresolved		TCRBD01,TCRBD02	TCRBD01-01,TCRBD02-01		TCRBJ01-05*01	TCRBJ01	TCRBJ01-05	01				4	3	0	7	4	2	36	49	52	57	61	4	In	VDJ
CTCAGGCTGGAGTTGGCTGCTCCCTCCCAGACATCTGTGTACTTCTGTGCCAGCAAGGAGCAAATAGGGCCCCTCCACTTTGGGAAC	CASKEQIGPLHF	3	5.832120998218082E-4	36	TCRBV06-06	TCRBV06	TCRBV06-06				01,02			unresolved		TCRBD01,TCRBD02	TCRBD01-01,TCRBD02-01		TCRBJ01-06*01	TCRBJ01	TCRBJ01-06	01				7	10	5	3	0	13	45	55	65	-1	69	3	In	VDJ
AGCACCTTGGAGCTGGGGGACTCGGCCCTTTATCTTTGCGCCAGCAGCTCGACAGGGGCCTTAGAGGGAAAACTGTTTTTTGGCAGT	CASSSTGALEGKLFF	1	1.7431800769581723E-4	45	TCRBV05-01*01	TCRBV05	TCRBV05-01	01				TCRBD01-01*01	TCRBD01	TCRBD01-01	01				TCRBJ01-04*01	TCRBJ01	TCRBJ01-04	01				3	1	2	2	10	10	36	49	50	58	68	1	In	VDJ
GGAGGACTCAGCCATGTACTTCTGTGCCAGCAGTGACGCCCCGGGACTAGCGGGGGGGATGACACCGGGGAGCTGTTTTTTGGAGAA		1	9.253918927061902E-5	59	TCRBV02-01*01	TCRBV02	TCRBV02-01	01				TCRBD02-01*01	TCRBD02	TCRBD02-01	01				TCRBJ02-02*01	TCRBJ02	TCRBJ02-02	01				3	6	0	0	3	3	22	36	42	58	61	1	Out	VDJ
CTGAGTTCTAAGAAGCTCCTTCTCAGTGACTCTGGCTTCTATCTCTGTGCCTGGGGGAAGGTCACAGATACGCAGTATTTTGGCCCA	CAWGKVTDTQYF	1	2.3672815859925797E-5	36	TCRBV30-01*01	TCRBV30	TCRBV30-01	01						unresolved		TCRBD01,TCRBD02	TCRBD01-01,TCRBD02-01		TCRBJ02-03*01	TCRBJ02	TCRBJ02-03	01				5	0	0	8	4	2	45	-1	54	58	62	1	In	VDJ
CACCTTGGAGCTGGGGGACTCGGCCCTTTATCTTTGCGCCAGCAGCTTGAATGGACAGCTAGCTCCTACGAGCAGTACTTCGGGCCG		1	7.532259591794572E-5	47	TCRBV05-01*01	TCRBV05	TCRBV05-01	01				TCRBD01-01*01	TCRBD01	TCRBD01-01	01				TCRBJ02-07*01	TCRBJ02	TCRBJ02-07	01				1	3	1	5	4	0	34	49	52	58	62	1	Out	VDJ
ACAGAGCAGGGGGACTCGGCCATGTATCTCTGTGCCAGCAGCTCTACAGGGGGGGCCTCTGGGGCCAACGTCCTGACTTTCGGGGCC	CASSSTGGASGANVLTF	2	2.926820869954462E-4	51	TCRBV07-09	TCRBV07	TCRBV07-09				01,03	TCRBD01-01*01	TCRBD01	TCRBD01-01	01				TCRBJ02-06*01	TCRBJ02	TCRBJ02-06	01				4	2	3	1	3	0	30	43	45	53	56	2	In	VDJ
CGGTCCACAAAGCTGGAGGACTCAGCCATGTACTTCTGTGCCAGCATCCCCGGCATTAACTCTGGAAACACCATATATTTTGGAGAG	CASIPGINSGNTIYF	1	2.044470460629955E-4	45	TCRBV02-01*01	TCRBV02	TCRBV02-01	01						unresolved		TCRBD01,TCRBD02	TCRBD01-01,TCRBD02-01		TCRBJ01-03*01	TCRBJ01	TCRBJ01-03	01				7	5	9	0	5	0	36	46	51	54	59	1	In	VDJ
TGGAGCTGGGGGACTCGGCCCTTTATCTTTGCGCCAGCAGACCCTCCGGCCCTTAAGTCGAGTGGAAACACCATATATTTTGGAGAG		2	4.8636876221302093E-4	52	TCRBV05-01*01	TCRBV05	TCRBV05-01	01						unresolved		TCRBD01,TCRBD02	TCRBD01-01,TCRBD02-01		TCRBJ01-03*01	TCRBJ01	TCRBJ01-03	01				5	7	9	0	12	3	29	40	47	50	62	2	Out	VDJ
CACACCCTGCAGCCAGAAGACTCGGCCCTGTATCTCTGCGCCAGCAGCCAAGTGGGCAGGGAGGCCGGGGAGCTGTTTTTTGGAGAA	CASSQVGREAGELFF	1	1.1621200513054482E-4	45	TCRBV04-03*01	TCRBV04	TCRBV04-03	01				TCRBD02-01*02	TCRBD02	TCRBD02-01	02				TCRBJ02-02*01	TCRBJ02	TCRBJ02-02	01				1	6	9	1	0	6	36	52	58	-1	64	1	In	VDJ
CTGGAGCTTGGTGACTCTGCTGTGTATTTCTGTGCCAGCAGCCAAGGGGAGGTCGGCTCTGGGGCCAACGTCCTGACTTTCGGGGCC	CASSQGEVGSGANVLTF	1	8.17788184251982E-5	51	TCRBV03	TCRBV03	unresolved			TCRBV03-01,TCRBV03-02		TCRBD02-01*02	TCRBD02	TCRBD02-01	02				TCRBJ02-06*01	TCRBJ02	TCRBJ02-06	01				1	0	9	1	4	0	30	-1	46	52	56	1	In	VDJ
GTGAGCACCTTGGAGCTGGGGGACTCGGCCCTTTATCTTTGCGCCAGCAGTGTTCTTGAGCTCGAGGGGGAGCAGTACTTCGGGCCG	CASSVLELEGEQYF	1	7.532259591794572E-5	42	TCRBV05-01*01	TCRBV05	TCRBV05-01	01						unresolved		TCRBD01,TCRBD02	TCRBD01-01,TCRBD02-01		TCRBJ02-07*01	TCRBJ02	TCRBJ02-07	01				5	14	5	2	0	7	39	50	64	-1	69	1	In	VDJ
AACGCCTTGTTGCTGGGGGACTCGGCCCTCTATCTCTGTGCCAGCAGCGGACAGGGTGGTATTCTAACTGAAGCTTTCTTTGGACAA	CASSGQGGILTEAFF	3	4.992812072275259E-4	45	TCRBV05-06*01	TCRBV05	TCRBV05-06	01				TCRBD01-01*01	TCRBD01	TCRBD01-01	01				TCRBJ01-01*01	TCRBJ01	TCRBJ01-01	01				4	0	1	3	10	5	36	-1	48	56	66	3	In	VDJ
AATTCCCTGGAGCTTGGTGACTCTGCTGTGTATTTCTGTGCCAGCAGCCCCCCCCTGGCTAGCTCCTACGAGCAGTACTTCGGGCCG	CASSPPLASSYEQYF	2	1.4849311766680726E-4	45	TCRBV03	TCRBV03	unresolved			TCRBV03-01,TCRBV03-02		TCRBD02-01	TCRBD02	TCRBD02-01				01,02	TCRBJ02-07*01	TCRBJ02	TCRBJ02-07	01				4	9	4	8	0	0	36	49	58	-1	62	2	In	VDJ
CAGCGCACAGAGCAGGGGGACTCGGCCATGTATCTCTGTGCCAGCAGCTACTGGGACAGGGTGAACACTGAAGCTTTCTTTGGACAA	CASSYWDRVNTEAFF	3	5.552351356237141E-4	45	TCRBV07-09	TCRBV07	TCRBV07-09				01,03	TCRBD01-01*01	TCRBD01	TCRBD01-01	01				TCRBJ01-01*01	TCRBJ01	TCRBJ01-01	01				4	3	0	3	0	0	36	49	52	-1	61	3	In	VDJ
AAGATCCAGCCCTCAGAACCCAGGGACTCAGCTGTGTACTTCTGTGCCAGCAGCCTGGACAGGGGACCTGGCTACACCTTCGGTTCG	CASSLDRGPGYTF	1	1.5494934017405975E-4	39	TCRBV12	TCRBV12	unresolved			TCRBV12-03,TCRBV12-04		TCRBD01-01*01	TCRBD01	TCRBD01-01	01				TCRBJ01-02*01	TCRBJ01	TCRBJ01-02	01				6	3	1	2	3	7	42	53	56	65	68	1	In	VDJ
CTCACTCTGTAGTCTGCTGCCTCCTCCCAGACATCTGTATATTTCTGCGCCAGCAGTGGGACAGGGGAAGGCTACACCTTCGGTTCG	CASSGTGEGYTF	3	6.370139540489123E-4	36	TCRBV10-01	TCRBV10	TCRBV10-01				01,02	TCRBD01-01*01	TCRBD01	TCRBD01-01	01				TCRBJ01-02*01	TCRBJ01	TCRBJ01-02	01				4	0	1	2	2	8	45	-1	58	67	69	3	In	VDJ
CTCCCTCCCAAACATCTGTGTACTTCTGTGCCAGCAGTCTCCTATACTTCGTCGGGGGGGGCACAAGAGACCCAGTACTTCGGGCCA		1	5.380185422710408E-5	55	TCRBV06	TCRBV06	unresolved			TCRBV06-02,TCRBV06-03		TCRBD02-01*01	TCRBD02	TCRBD02-01	01				TCRBJ02-05*01	TCRBJ02	TCRBJ02-05	01				5	14	8	0	3	2	26	38	52	60	63	1	Out	VDJ
ATTCCCTGGAGCTTGGTGACTCTGCTGTGTATTTCTGTGCCAGTAAGGGACCGAACGAAATCTAACTATGGCTACACCTTCGGTTCG		1	6.671429924160906E-5	46	TCRBV03	TCRBV03	unresolved			TCRBV03-01,TCRBV03-02				unresolved		TCRBD01,TCRBD02	TCRBD01-01,TCRBD02-01		TCRBJ01-02*01	TCRBJ01	TCRBJ01-02	01				9	3	0	7	10	0	35	43	46	51	61	1	Out	VDJ
GTGAACGCCTTGTTGCTGGGGGACTCGGCCCTCTATCTCTGTGCCAGCAGCGCGGCAGGGGGCTGGCCTGAAGCTTTCTTTGGACAA	CASSAAGGWPEAFF	1	7.962674425611404E-5	42	TCRBV05-06*01	TCRBV05	TCRBV05-06	01				TCRBD01-01*01	TCRBD01	TCRBD01-01	01				TCRBJ01-01*01	TCRBJ01	TCRBJ01-01	01				4	4	4	0	4	6	39	51	55	63	67	1	In	VDJ
GAGATCCAGCGCACAGAGCAGGGGGACTCGGCCATGTATCTCTGTGCCAGCAGCTTGAGGACGGGATACGAGCAGTACTTCGGGCCG	CASSLRTGYEQYF	1	2.1090326857024801E-4	39	TCRBV07-09	TCRBV07	TCRBV07-09				01,03	TCRBD02-01*02	TCRBD02	TCRBD02-01	02				TCRBJ02-07*01	TCRBJ02	TCRBJ02-07	01				3	5	8	3	0	4	42	56	61	-1	66	1	In	VDJ
GTGAGCACCTTGGAGCTGGGGGACTCGGCCCTTTATCTTTGCGCCAGCAGCGCGTCCGGGGGCAGCCCGATCTACACCTTCGGTTCG	CASSASGGSPIYTF	1	8.17788184251982E-5	42	TCRBV05-01*01	TCRBV05	TCRBV05-01	01						unresolved		TCRBD01,TCRBD02	TCRBD01-01,TCRBD02-01		TCRBJ01-02*01	TCRBJ01	TCRBJ01-02	01				4	6	6	0	8	10	39	51	57	63	71	1	In	VDJ
ACCCTGCAGCCAGAAGACTCGGCCCTGTATCTCTGTGCCAGCAGCCAAGGGACTAGCGGGGGTGCAGATACGCAGTATTTTGGCCCA	CASSQGTSGGADTQYF	1	7.962674425611404E-5	48	TCRBV04-02*01	TCRBV04	TCRBV04-02	01				TCRBD02-01*01	TCRBD02	TCRBD02-01	01				TCRBJ02-03*01	TCRBJ02	TCRBJ02-03	01				1	0	1	2	2	4	33	-1	49	62	64	1	In	VDJ
GGGTTGGAGTCGGCTGCTCCCTCCCAAACATCTGTGTACTTCTGTGCCAGCAGTGTAGCGGATCAAGAGACCCAGTACTTCGGGCCA	CASSVADQETQYF	1	5.380185422710408E-5	39	TCRBV06	TCRBV06	unresolved			TCRBV06-02,TCRBV06-03		TCRBD02-01	TCRBD02	TCRBD02-01				01,02	TCRBJ02-05*01	TCRBJ02	TCRBJ02-05	01				5	1	5	5	2	2	42	54	55	61	63	1	In	VDJ
ACCTTGGAGCTGGGGGACTCGGCCCTTTATCTTTGCGCCAGCAGCTCTCAAACTTCCGGGGCCGGCACTGAAGCTTTCTTTGGACAA	CASSSQTSGAGTEAFF	1	9.899541177787151E-5	48	TCRBV05-01*01	TCRBV05	TCRBV05-01	01						unresolved		TCRBD01,TCRBD02	TCRBD01-01,TCRBD02-01		TCRBJ01-01*01	TCRBJ01	TCRBJ01-01	01				3	11	7	0	3	4	33	46	57	62	65	1	In	VDJ
AGCACCTTGGAGCTGGGGGACTCGGCCCTTTATCTTTGCGCCAGCACCGGCTTCCCCTTGGACAGCAATGGCTACACCTTCGGTTCG	CASTGFPLDSNGYTF	1	8.17788184251982E-5	45	TCRBV05-01*01	TCRBV05	TCRBV05-01	01				TCRBD01-01*01	TCRBD01	TCRBD01-01	01				TCRBJ01-02*01	TCRBJ01	TCRBJ01-02	01				6	13	1	5	2	6	36	46	59	65	67	1	In	VDJ
CGGTCCACAAAGCTGGAGGACTCAGCCATGTACTTCTGTGCCAGCAGTGTTGGGGCTAGCGGGGAAGGTGAGCAGTTCTTCGGGCCA	CASSVGASGEGEQFF	1	1.1190785679237649E-4	45	TCRBV02-01*01	TCRBV02	TCRBV02-01	01				TCRBD02-01*01	TCRBD02	TCRBD02-01	01				TCRBJ02-01*01	TCRBJ02	TCRBJ02-01	01				4	6	4	3	4	9	36	49	55	64	68	1	In	VDJ
GAGTCGCCCAGCCCCAACCAGACCTCTCTGTACTTCTGTGCCAGCAGTTTGTCTCTCTTTAGCAATCAGCCCCAGCATTTTGGTGAT	CASSLSLFSNQPQHF	1	7.962674425611404E-5	45	TCRBV27-01*01	TCRBV27	TCRBV27-01	01				TCRBD02-01	TCRBD02	TCRBD02-01				01,02	TCRBJ01-05*01	TCRBJ01	TCRBJ01-05	01				3	2	4	10	5	0	36	50	52	54	59	1	In	VDJ
CTGAGGATCCAGCAGGTAGTGCGAGGAGATTCGGCAGCTTATTTCTGTGCCAGCTCACCTGACAGGGCAAGCTACACCTTCGGTTCG	CASSPDRASYTF	1	1.872304527103222E-4	36	TCRBV18-01*01	TCRBV18	TCRBV18-01	01				TCRBD01-01*01	TCRBD01	TCRBD01-01	01				TCRBJ01-02*01	TCRBJ01	TCRBJ01-02	01				3	1	2	3	3	9	45	59	60	67	70	1	In	VDJ
GAGTTGGCTGCTCCCTCCCAGACATCTGTGTACTTCTGTGCCAGCAGTAGACAGGAGGGGGCTGAGGAAAAACTGTTTTTTGGCAGT	CASSRQEGAEEKLFF	2	3.8522127626606524E-4	45	TCRBV06-06	TCRBV06	TCRBV06-06				01,02	TCRBD01-01*01	TCRBD01	TCRBD01-01	01				TCRBJ01-04*01	TCRBJ01	TCRBJ01-04	01				5	7	5	0	4	8	36	48	55	62	66	2	In	VDJ
CCCTGGAGCTTGGTGACTCTGCTGTGTATTTCTGTGCCAGCTCCGGGACAGGGTTGATTTTTATGCTACGAGCAGTACTTCGGGCCG		1	6.025807673435657E-5	49	TCRBV03	TCRBV03	unresolved			TCRBV03-01,TCRBV03-02		TCRBD01-01*01	TCRBD01	TCRBD01-01	01				TCRBJ02-07*01	TCRBJ02	TCRBJ02-07	01				8	3	0	3	12	3	32	41	44	53	65	1	Out	VDJ
TGACCAGTGCCCATCCTGAAGACAGCAGCTTCTACATCTGCAGTGGACTCTTCCGGCAACATGAACACTGAAGCTTTCTTTGGACAA		1	5.5953928396188246E-5	43	TCRBV20	TCRBV20	unresolved			TCRBV20-01,TCRBV20-or09_02		TCRBD02-01	TCRBD02	TCRBD02-01				01,02	TCRBJ01-01*01	TCRBJ01	TCRBJ01-01	01				7	0	2	10	12	0	38	-1	45	49	61	1	Out	VDJ
GGCCTGGGGGACGCAGCCATGTACCTGTGTGCCACCAGCAGAGATATGGGGTCAGGGAAGGCCTCCTACGAGCAGTACGTCGGGCCG	CATSRDMGSGKASYEQYV	2	2.6040097445918374E-4	54	TCRBV15-01*01	TCRBV15	TCRBV15-01	01				TCRBD01-01*01	TCRBD01	TCRBD01-01	01				TCRBJ02-07*01	TCRBJ02	TCRBJ02-07	01				0	8	4	3	22	17	27	44	52	57	79	2	In	VDJ
AAGCTCCTTCTCAGTGACTCTGGCTTCTATCTCTGTGCCTGGAGTGGGGGACTAGCGGGGGCCAGGGATGAGCAGTTCTTCGGGCCA	CAWSGGLAGARDEQFF	1	3.0129038367178286E-5	48	TCRBV30-01*01	TCRBV30	TCRBV30-01	01				TCRBD02-01*01	TCRBD02	TCRBD02-01	01				TCRBJ02-01*01	TCRBJ02	TCRBJ02-01	01				1	1	0	2	6	8	33	46	47	61	67	1	In	VDJ
TCCACTCTGACAGTGACCAGTGCCCATCCTGAAGACAGCAGCTTCTACATCTGCAGTGCCTCGGACAGGGAACAGTACTTCGGGCCG	CSASDREQYF	2	1.3773274682138645E-4	30	TCRBV20-01*01	TCRBV20	TCRBV20-01	01				TCRBD01-01*01	TCRBD01	TCRBD01-01	01				TCRBJ02-07*01	TCRBJ02	TCRBJ02-07	01				6	3	1	3	2	10	51	59	62	70	72	2	In	VDJ
CAGCCAGAAGACTCGGCCCTGTATCTCTGTGCCAGCAGCCAAGATCATTCGGGGGGTACTAACCCCTACGAGCAGTACTTCGGGCCG	CASSQDHSGGTNPYEQYF	1	6.025807673435657E-5	54	TCRBV04-02*01	TCRBV04	TCRBV04-02	01				TCRBD02-01*01	TCRBD02	TCRBD02-01	01				TCRBJ02-07*01	TCRBJ02	TCRBJ02-07	01				0	5	8	1	8	2	27	44	49	56	64	1	In	VDJ
ATCCGGTCCACAAAGCTGGAGGACTCAGCCATGTACTTCTGTGCCAGCAGCGCGACTATGGGACAGGAGAGCTACACCTTCGGTTCG	CASSATMGQESYTF	1	7.317052174886156E-5	42	TCRBV02-01*01	TCRBV02	TCRBV02-01	01				TCRBD01-01*01	TCRBD01	TCRBD01-01	01				TCRBJ01-02*01	TCRBJ01	TCRBJ01-02	01				6	9	0	4	3	9	39	50	59	67	70	1	In	VDJ
GACTCTGGCTTCTATCTCTGTGCCTGGAAGGGGGGTGTGTACAGTGTTTTAGGGCAGGGCCAAGCCTACGAGCAGTACTTCGGGCCG	CAWKGGVYSVLGQGQAYEQYF	1	1.7216593352673306E-5	63	TCRBV30-01	TCRBV30	TCRBV30-01				01,02			unresolved		TCRBD01,TCRBD02	TCRBD01-01,TCRBD02-01		TCRBJ02-07*01	TCRBJ02	TCRBJ02-07	01				4	0	5	1	30	2	18	-1	28	34	64	1	In	VDJ
AGTCTGCCAGGCCCTCACATACCTCTCAGTACCTCTGTGCCAGCACCACCTGGGGGCAGGTACCAAGAGACCCAGTACTTCGGGCCA		2	6.45622250725249E-5	46	TCRBV25-01*01	TCRBV25	TCRBV25-01	01				TCRBD01-01*01	TCRBD01	TCRBD01-01	01				TCRBJ02-05*01	TCRBJ02	TCRBJ02-05	01				7	6	6	0	4	0	35	45	51	57	61	2	Out	VDJ
GACATCGGCCCAAAAGAACCCGACAGCTTTCTATCTCTGTGCCAGTAGTATAGGGGGGGCCAAGCCTATGGCTACACCTTCGGTTCG		2	2.8407379031910956E-4	44	TCRBV19-01	TCRBV19	TCRBV19-01				01,02			unresolved		TCRBD01,TCRBD02	TCRBD01-01,TCRBD02-01		TCRBJ01-02*01	TCRBJ01	TCRBJ01-02	01				1	1	6	0	5	4	37	53	54	60	65	2	Out	VDJ
GTGAGCACCTTGGAGCTGGGGGACTCGGCCCTTTATCTTTGCGCCAGCAGCGGGGGACAGAGTAATGAAAAACTGTTTTTTGGCAGT	CASSGGQSNEKLFF	1	1.700138593576489E-4	42	TCRBV05-01*01	TCRBV05	TCRBV05-01	01				TCRBD01-01*01	TCRBD01	TCRBD01-01	01				TCRBJ01-04*01	TCRBJ01	TCRBJ01-04	01				4	2	0	5	2	4	39	51	53	60	62	1	In	VDJ
AATGTGAACGCCTTGGAGCTGGACGACTCGGCCCTGTATCTCTGTGCCAGCAGCCCAAATATCTGGGTCGGCTACACCTTCGGTTCG	CASSPNIWVGYTF	1	1.5064519183589144E-4	39	TCRBV05-04*01	TCRBV05	TCRBV05-04	01						unresolved		TCRBD01,TCRBD02	TCRBD01-01,TCRBD02-01		TCRBJ01-02*01	TCRBJ01	TCRBJ01-02	01				4	10	0	9	2	8	42	54	64	67	69	1	In	VDJ
TCGGCTGCTCCCTCCCAGACATCTGTGTACTTCTGTGCCAGCAGTCGTGGACAGAACGCGGAAGCCTACGAGCAGTACTTCGGGCCG	CASSRGQNAEAYEQYF	1	7.747467008702987E-5	48	TCRBV06	TCRBV06	unresolved			TCRBV06-01,TCRBV06-05		TCRBD01-01*01	TCRBD01	TCRBD01-01	01				TCRBJ02-07*01	TCRBJ02	TCRBJ02-07	01				5	3	1	5	10	2	33	45	48	54	64	1	In	VDJ
GCTCCCTCCCAAACATCTGTGTACTTCTGTGCCAGCAGTTCACCTTCCCCTTGGGGCGCGAACACCGGGGAGCTGTTTTTTGGAGAA	CASSSPSPWGANTGELFF	2	8.17788184251982E-5	54	TCRBV06	TCRBV06	unresolved			TCRBV06-02,TCRBV06-03		TCRBD01-01*01	TCRBD01	TCRBD01-01	01				TCRBJ02-02*01	TCRBJ02	TCRBJ02-02	01				4	12	7	0	1	0	27	40	52	57	58	2	In	VDJ
CGCACACAGCAGGAGGACTCGGCCGTGTATCTCTGTGCCAGCAGCTTAGTTGGGGGGACTCCGAGGGAAAAACTGTTTTTTGGCAGT	CASSLVGGTPREKLFF	2	3.701567570824761E-4	48	TCRBV07-02*01	TCRBV07	TCRBV07-02	01				TCRBD02-01	TCRBD02	TCRBD02-01				01,02	TCRBJ01-04*01	TCRBJ01	TCRBJ01-04	01				1	5	0	10	6	8	33	49	54	60	66	2	In	VDJ
CTGCTGTCGGCTGCTCCCTCCCAGACATCTGTGTACTTCTGTGCCAGCAGTTACTCTTCAGAAGGAAACACCATATATTTTGGAGAG	CASSYSSEGNTIYF	1	1.9153460104849053E-4	42	TCRBV06-05*01	TCRBV06	TCRBV06-05	01				TCRBD01-01*01	TCRBD01	TCRBD01-01	01				TCRBJ01-03*01	TCRBJ01	TCRBJ01-03	01				0	2	4	5	2	4	39	56	58	61	63	1	In	VDJ
CCCTCCCAGACATCTGTGTACTTCTGTGCCAGCAGTTCACTCCCGGGACAGGGGACTAAGGGGCATCAGCCCCAGCATTTTGGTGAT	CASSSLPGQGTKGHQPQHF	1	1.6140556268131226E-4	57	TCRBV06	TCRBV06	unresolved			TCRBV06-05,TCRBV06-06		TCRBD01-01*01	TCRBD01	TCRBD01-01	01				TCRBJ01-05*01	TCRBJ01	TCRBJ01-05	01				4	7	0	2	10	5	24	37	44	54	64	1	In	VDJ
TCCTCACTCTGGAGTCCGCTACCAGCTCCCAGACATCTGTGTACTTCTGTGCCATGGACAGGAGGGTGTGAGCAGTACGTCGGGCCG		2	3.464839412225503E-4	34	TCRBV10-03*01	TCRBV10	TCRBV10-03	01				TCRBD01-01*01	TCRBD01	TCRBD01-01	01				TCRBJ02-07*01	TCRBJ02	TCRBJ02-07	01				9	0	1	4	17	17	47	-1	55	62	79	2	Out	VDJ
ACAGTGACCAGTGCCCATCCTGAAGACAGCAGCTTCTACATCTACAGTGAGGTCGGAGTCGGCAATCAGCCCCAGCATTTTGGTGAT	YSEVGVGNQPQHF	1	5.810600256527241E-5	39	TCRBV20	TCRBV20	unresolved			TCRBV20-01,TCRBV20-or09_02		TCRBD02-01*02	TCRBD02	TCRBD02-01	02				TCRBJ01-05*01	TCRBJ01	TCRBJ01-05	01				7	5	10	2	3	2	42	49	54	58	61	1	In	VDJ
CTGGAGTCGGCTGCTCCCTCCCAGACATCTGTGTACTTCTGTGCCAGCAAAGGGAACAGGGGCGATCAGCCCCAGCATTTTGGTGAT	CASKGNRGDQPQHF	3	4.8636876221302093E-4	42	TCRBV06-01*01	TCRBV06	TCRBV06-01	01				TCRBD01-01*01	TCRBD01	TCRBD01-01	01				TCRBJ01-05*01	TCRBJ01	TCRBJ01-05	01				7	6	3	2	2	5	39	49	55	62	64	3	In	VDJ
GAGCTTGGGGACTCGGCCGTGTATCTCTGTGCCAGCAGCTTAGATCAAGGAGGATCAGGGAGCAACAATGAGCAGTTCTTCGGGCCA	CASSLDQGGSGSNNEQFF	3	4.626959463530951E-4	54	TCRBV11-03*01	TCRBV11	TCRBV11-03	01						unresolved		TCRBD01,TCRBD02	TCRBD01-01,TCRBD02-01		TCRBJ02-01*01	TCRBJ02	TCRBJ02-01	01				0	11	4	3	4	5	27	44	55	60	64	3	In	VDJ
AATGTGAACGCCTTGGAGCTGGACGACTCGGCCCTGTATCTCTGTGCCAGCAGCTTGGAACAGATCACTGAAGCTTTCTTTGGACAA	CASSLEQITEAFF	1	1.8077423020306972E-4	39	TCRBV05-04*01	TCRBV05	TCRBV05-04	01				TCRBD01-01*01	TCRBD01	TCRBD01-01	01				TCRBJ01-01*01	TCRBJ01	TCRBJ01-01	01				0	1	3	5	2	4	42	58	59	63	65	1	In	VDJ
CTGAAGATCCAGCGCACACAGAAGGAGGACTCCGCCGTGTATCTCTGTGCCAGCAGCAAAATTTACTATGGCTACACCTTCGGTTCG	CASSKIYYGYTF	2	2.647051227973521E-4	36	TCRBV07-08*02	TCRBV07	TCRBV07-08	02						unresolved					TCRBJ01-02*01	TCRBJ01	TCRBJ01-02	01				5	0	0	0	7	3	45	-1	-1	57	64	2	In	VJ
TGGAGCTGGACGACTCGGCCCTGTATCTCTGTGCCAGCAGTTTCGCTTAATTCACAGGGGCTGTATTCACCCCTCCACTTTGGGAAC		1	1.4418896932863893E-4	52	TCRBV05-04*01	TCRBV05	TCRBV05-04	01				TCRBD01-01*01	TCRBD01	TCRBD01-01	01				TCRBJ01-06*01	TCRBJ01	TCRBJ01-06	01				5	13	3	2	4	8	29	40	53	60	64	1	Out	VDJ
TTGGAGATCCAGCGCACAGAGCAGGGGGACTCGGCCATGTATCTCTGTGCCAGCAGCTTGGGGACTTATGGCTACACCTTCGGTTCG	CASSLGTYGYTF	1	2.3027193609200547E-4	36	TCRBV07-09	TCRBV07	TCRBV07-09				01,03	TCRBD02-01	TCRBD02	TCRBD02-01				01,02	TCRBJ01-02*01	TCRBJ01	TCRBJ01-02	01				3	1	0	10	0	5	45	59	60	-1	66	1	In	VDJ
CTGCAGCCAGAAGACTCGGCCCTGTATCTCTGTGCCAGCAGCCAAGGACTAGCGGGGGGGCCCCAAGAGACCCAGTACTTCGGGCCA	CASSQGLAGGPQETQYF	1	5.380185422710408E-5	51	TCRBV04-02*01	TCRBV04	TCRBV04-02	01				TCRBD02-01*01	TCRBD02	TCRBD02-01	01				TCRBJ02-05*01	TCRBJ02	TCRBJ02-05	01				1	0	2	0	2	1	30	-1	46	60	62	1	In	VDJ
CGGTCCACAAAGCTGGAGGACTCAGCCATGTACTTCTGTGCCAGCAGGCCAACAGGGGCTGGGGCCAACGTCCTGACTTTCGGGGCC	CASRPTGAGANVLTF	1	8.823504093245069E-5	45	TCRBV02-01*01	TCRBV02	TCRBV02-01	01				TCRBD01-01*01	TCRBD01	TCRBD01-01	01				TCRBJ02-06*01	TCRBJ02	TCRBJ02-06	01				6	4	3	2	0	2	36	47	51	-1	58	1	In	VDJ
CTACACGCCCTGCAGCCAGAAGACTCAGCCCTGTATCTCTGCGCCAGCAGCCAAGATTTTACGTTCGAGCAGCAGTTCTTCGGGCCA	CASSQDFTFEQQFF	1	1.226682276377973E-4	42	TCRBV04-01*01	TCRBV04	TCRBV04-01	01				TCRBD02-01	TCRBD02	TCRBD02-01				01,02	TCRBJ02-01*01	TCRBJ02	TCRBJ02-01	01				0	11	6	7	0	11	39	56	67	-1	70	1	In	VDJ
ATCCTGGAGTCGCCCAGCCCCAACCAGACCTCTCTGTACTTCTGTGCCAGCAGTTTAATGGTAAAAGAAAAACTGTTTTTTGGCAGT	CASSLMVKEKLFF	1	1.291244501450498E-4	39	TCRBV27-01*01	TCRBV27	TCRBV27-01	01						unresolved		TCRBD01,TCRBD02	TCRBD01-01,TCRBD02-01		TCRBJ01-04*01	TCRBJ01	TCRBJ01-04	01				2	2	0	10	5	8	42	57	59	61	66	1	In	VDJ
ATCCGCTCACCAGGCCTGGGGGACGCAGCCATGTACCTGTGTGCCACCAGCACTCGACAGACGGGGACTGGCTACACCTTCGGTTCG	CATSTRQTGTGYTF	1	8.393089259428237E-5	42	TCRBV15-01*01	TCRBV15	TCRBV15-01	01						unresolved		TCRBD01,TCRBD02	TCRBD01-01,TCRBD02-01		TCRBJ01-02*01	TCRBJ01	TCRBJ01-02	01				4	11	0	7	0	7	39	52	63	-1	68	1	In	VDJ
CTGGAGCTTGGTGACTCTGCTGTGTATTTCTGTGCCAGCAGCCAATATCCTGACTAGCGAGCCCGGAATGAGCAGTTCTTCGGGCCA	CASSQYPD*RARNEQFF	1	9.899541177787151E-5	51	TCRBV03	TCRBV03	unresolved			TCRBV03-01,TCRBV03-02		TCRBD02-01	TCRBD02	TCRBD02-01				01,02	TCRBJ02-01*01	TCRBJ02	TCRBJ02-01	01				2	6	2	6	7	7	30	45	51	59	66	1	Stop	VDJ
TTGGAGCTGGGGGACTCAGCCCTGTACTTCTGTGCCAGCAGCCGGGAGTTTATGGCAGGTTGGGACTATGGCTACACCTTCGGTTCG	CASSREFMAGWDYGYTF	1	1.1621200513054482E-4	51	TCRBV13-01*01	TCRBV13	TCRBV13-01	01				TCRBD02-01*02	TCRBD02	TCRBD02-01	02				TCRBJ01-02*01	TCRBJ01	TCRBJ01-02	01				5	0	8	2	16	3	30	-1	42	48	64	1	In	VDJ
TGGAGTCCGCTACCAGCTCCCAGACATCTGTGTACTTCTGTGCCATCAGTGAGCGGCAGGGGGCTGACTGAAGCTTTCTTTGGACAA		3	4.519355755076743E-4	43	TCRBV10-03*01	TCRBV10	TCRBV10-03	01				TCRBD01-01*01	TCRBD01	TCRBD01-01	01				TCRBJ01-01*01	TCRBJ01	TCRBJ01-01	01				2	3	4	0	2	5	38	53	56	64	66	3	Out	VDJ
GTGAGCACCTTGGAGCTGGGGGACTCGGCCCTTTATCTTTGCGCCAGCAGCTTGGCGAATGGGGCGGTTGAAGCTTTCTTTGGACAA	CASSLANGAVEAFF	1	9.469126343970319E-5	42	TCRBV05-01*01	TCRBV05	TCRBV05-01	01				TCRBD01-01*01	TCRBD01	TCRBD01-01	01				TCRBJ01-01*01	TCRBJ01	TCRBJ01-01	01				0	5	7	0	3	7	39	55	60	65	68	1	In	VDJ
CTGACTGTGAGCAACATGAGCCCTGAAGACAGCAGCATATATCTCTGCAGCGTTGTAAGGTTTAGCGATACGCAGTATTTTGGCCCA	CSVVRFSDTQYF	1	1.936866752175747E-5	36	TCRBV29-01*01	TCRBV29	TCRBV29-01	01				TCRBD02-01	TCRBD02	TCRBD02-01				01,02	TCRBJ02-03*01	TCRBJ02	TCRBJ02-03	01				4	7	5	7	0	6	45	55	62	-1	66	1	In	VDJ
GTGAACGCCTTGGAGCTGGACGACTCGGCCCTGTATCTCTGTGCCAGCAGCCTCCCCGGACAAGGGGAAAAACTGTTTTTTGGCAGT	CASSLPGQGEKLFF	2	3.098986803481195E-4	42	TCRBV05-04*01	TCRBV05	TCRBV05-04	01				TCRBD01-01*01	TCRBD01	TCRBD01-01	01				TCRBJ01-04*01	TCRBJ01	TCRBJ01-04	01				4	6	1	6	4	8	39	51	57	62	66	2	In	VDJ
TCTGCCATCCCCAACCAGACAGCTCTTTACTTCTGTGCCACCAGTGATTCAGAGCGGGGATGGGGCCAGCCCCAGCATTTTGGTGAT	CATSDSERGWGQPQHF	1	4.304148338168327E-5	48	TCRBV24	TCRBV24	unresolved			TCRBV24-01,TCRBV24-or09_02		TCRBD02-01*01	TCRBD02	TCRBD02-01	01				TCRBJ01-05*01	TCRBJ01	TCRBJ01-05	01				2	3	6	3	7	7	33	49	52	59	66	1	In	VDJ
CTGGAGCTTGGTGACTCTGCTGTGTATTTCTGTGCCAGCAGCCAAGAGTCGACTAGCGGTTCCTACAATGAGCAGTTCTTCGGGCCA	CASSQESTSGSYNEQFF	2	1.5064519183589144E-4	51	TCRBV03	TCRBV03	unresolved			TCRBV03-01,TCRBV03-02		TCRBD02-01	TCRBD02	TCRBD02-01				01,02	TCRBJ02-01*01	TCRBJ02	TCRBJ02-01	01				0	3	2	5	1	1	30	47	50	59	60	2	In	VDJ
TTGTTGCTAGGGGACTCGGCCCTCTATCTCTGTGCCAGCAGCTTGGCGGGAACCAGGGGTCGAGGTGAAAAACTGTTTTTTGGCAGT	CASSLAGTRGRGEKLFF	2	2.2811986192292132E-4	51	TCRBV05-07*01	TCRBV05	TCRBV05-07	01				TCRBD01-01*01	TCRBD01	TCRBD01-01	01				TCRBJ01-04*01	TCRBJ01	TCRBJ01-04	01				0	7	4	2	6	7	30	46	53	59	65	2	In	VDJ
GGAGATTCGGCAGCTTATTTCTGTGCCAGCTCACCTTGACCGGGACAGGGTCTTTAATAAGGCAATCAGCCCCAGCATTTTGGTGAT	CASSP*PGQGL**GNQPQHF	1	2.3027193609200547E-4	60	TCRBV18-01*01	TCRBV18	TCRBV18-01	01				TCRBD01-01*01	TCRBD01	TCRBD01-01	01				TCRBJ01-05*01	TCRBJ01	TCRBJ01-05	01				3	6	0	3	11	2	21	35	41	50	61	1	Stop	VDJ
GTGACATCGGCCCAAAAGAACCCGACAGCTTTCTATCTCTGTGCCAGTAGTAATCAGAACAGGGGGTCACCCCTCCACTTTGGGAAC	CASSNQNRGSPLHF	1	2.668571969664362E-4	42	TCRBV19-01	TCRBV19	TCRBV19-01				01,02	TCRBD01-01*01	TCRBD01	TCRBD01-01	01				TCRBJ01-06*01	TCRBJ01	TCRBJ01-06	01				4	6	3	1	0	10	39	52	58	-1	66	1	In	VDJ
ACGATCCAGCGCACACAGCAGGAGGACTCGGCCGTGTATCTCTGTGCTTCGGGACGAGGGCCTGGTTCACCCCTCCACTTTGGGAAC	CASGRGPGSPLHF	1	1.6570971101948057E-4	39	TCRBV07-02*01	TCRBV07	TCRBV07-02	01						unresolved		TCRBD01,TCRBD02	TCRBD01-01,TCRBD02-01		TCRBJ01-06*01	TCRBJ01	TCRBJ01-06	01				12	3	0	7	10	9	42	47	50	55	65	1	In	VDJ
CTTCACCTACACGCCCTGCAGCCAGAAGACTCAGCCCTGTATCTCTGCGCCAGCAGCCAAGATGGGTATACGCAGTATTTTGGCCCA	CASSQDGYTQYF	1	9.469126343970319E-5	36	TCRBV04-01*01	TCRBV04	TCRBV04-01	01						unresolved		TCRBD01,TCRBD02	TCRBD01-01,TCRBD02-01		TCRBJ02-03*01	TCRBJ02	TCRBJ02-03	01				0	1	0	9	1	7	45	62	63	66	67	1	In	VDJ
CACCTACACGCCCTGCAGCCAGAAGACTCAGCCCTGTATCTCTGCGCCAGCAGCCAGTTCTTCTACAATGAGCAGTTCTTCGGGCCA	CASSQFFYNEQFF	1	1.2051615346871314E-4	39	TCRBV04-01*01	TCRBV04	TCRBV04-01	01				TCRBD02-01	TCRBD02	TCRBD02-01				01,02	TCRBJ02-01*01	TCRBJ02	TCRBJ02-01	01				3	3	4	10	1	3	42	56	59	61	62	1	In	VDJ
TCGGCTGCTCCCTCCCAGACATCTGTGTACTTCTGTGCCAGCAGTAAGCAGGGGGCTGGGTGGGTTGAAAAACTGTTTTTTGGCAGT	CASSKQGAGWVEKLFF	1	1.7862215603398556E-4	48	TCRBV06	TCRBV06	unresolved			TCRBV06-01,TCRBV06-05		TCRBD01-01*01	TCRBD01	TCRBD01-01	01				TCRBJ01-04*01	TCRBJ01	TCRBJ01-04	01				5	3	4	0	9	7	33	45	48	56	65	1	In	VDJ
AGCACCTTGGAGCTGGGGGACTCGGCCCTTTATCTTTGCGCCAGCAGCTTGACGGTTTCGGAGAACACTGAAGCTTTCTTTGGACAA	CASSLTVSENTEAFF	1	9.469126343970319E-5	45	TCRBV05-01*01	TCRBV05	TCRBV05-01	01						unresolved		TCRBD01,TCRBD02	TCRBD01-01,TCRBD02-01		TCRBJ01-01*01	TCRBJ01	TCRBJ01-01	01				1	8	1	8	0	1	36	51	59	-1	62	1	In	VDJ
TTGGAGTCGGCTGCTCCCTCCCAAACATCTGTGTACTTCTGTGCCAGCAGTCAGGGACGGCACACAGATACGCAGTATTTTGGCCCA	CASSQGRHTDTQYF	1	7.532259591794572E-5	42	TCRBV06	TCRBV06	unresolved			TCRBV06-02,TCRBV06-03				unresolved		TCRBD01,TCRBD02	TCRBD01-01,TCRBD02-01		TCRBJ02-03*01	TCRBJ02	TCRBJ02-03	01				5	2	0	7	4	2	39	51	53	58	62	1	In	VDJ
TGGGGGACTCGGCCCTCTATCTCTGTGCCAGCAGCTTGGGCAGAGAGGGTGCTAGGGGGTGAGCACGATGAAGCTTTCTTTGGACAA		1	7.747467008702987E-5	58	TCRBV05-06*01	TCRBV05	TCRBV05-06	01				TCRBD01-01*01	TCRBD01	TCRBD01-01	01				TCRBJ01-01*01	TCRBJ01	TCRBJ01-01	01				0	14	5	1	9	7	23	39	53	59	68	1	Out	VDJ
CAGCGCACAGAGCAGGGGGACTCGGCCATGTATCTCTGTGCCAGCAGCCTCACGGTGGCTGGGGCCAACGTCCTGACTTTCGGGGCC	CASSLTVAGANVLTF	1	2.7761756781185707E-4	45	TCRBV07-09	TCRBV07	TCRBV07-09				01,03	TCRBD02-01	TCRBD02	TCRBD02-01				01,02	TCRBJ02-06*01	TCRBJ02	TCRBJ02-06	01				5	4	8	5	3	2	36	48	52	55	58	1	In	VDJ
ACAGTGACCAGTGCCCATCCTGAAGACAGCAGCTTCTACATCTGCAGTGCTCGGACAGGGGCGAACTATGGCTACACCTTCGGTTCG	CSARTGANYGYTF	1	4.519355755076743E-5	39	TCRBV20	TCRBV20	unresolved			TCRBV20-01,TCRBV20-or09_02		TCRBD01-01*01	TCRBD01	TCRBD01-01	01				TCRBJ01-02*01	TCRBJ01	TCRBJ01-02	01				5	1	1	2	2	2	42	51	52	61	63	1	In	VDJ
CTGGAGTCGCCCAGCCCCAACCAGACCTCTCTGTACTTCTGTGCCAGCAGTCCCCTGGTTAGCGGAGATACGCAGTATTTTGGCCCA	CASSPLVSGDTQYF	1	7.317052174886156E-5	42	TCRBV27-01*01	TCRBV27	TCRBV27-01	01				TCRBD02-01	TCRBD02	TCRBD02-01				01,02	TCRBJ02-03*01	TCRBJ02	TCRBJ02-03	01				5	8	5	5	0	5	39	51	59	-1	65	1	In	VDJ
GTGACATCGGCCCAAAAGAACCCGACAGCTTTCTATCTCTGTGCCAGTAGTATGGGTACGATGGAGACGGCACTGTTTTTTGGCAGT	CASSMGTMETALFF	4	5.832120998218082E-4	42	TCRBV19-01	TCRBV19	TCRBV19-01				01,02	TCRBD02-01*02	TCRBD02	TCRBD02-01	02				TCRBJ01-04*01	TCRBJ01	TCRBJ01-04	01				3	9	10	2	5	13	39	53	62	66	71	4	In	VDJ
GTGAGCACCTTGGAGCTGGGGGACTCGGCCCTTTATCTTTGCGCCAGCAGCTTATCAGGGTCTGATTCACCCCTCCACTTTGGGAAC	CASSLSGSDSPLHF	2	2.6040097445918374E-4	42	TCRBV05-01*01	TCRBV05	TCRBV05-01	01				TCRBD01-01*01	TCRBD01	TCRBD01-01	01				TCRBJ01-06*01	TCRBJ01	TCRBJ01-06	01				2	2	4	3	4	8	39	53	55	60	64	2	In	VDJ
ACCAGTGCCCATCCTGAAGACAGCAGCTTCTACATCTGCAGTGCTAGCCCCAGCGGACGGATGAACACTGAAGCTTTCTTTGGACAA	CSASPSGRMNTEAFF	1	5.380185422710408E-5	45	TCRBV20	TCRBV20	unresolved			TCRBV20-01,TCRBV20-or09_02		TCRBD02-01	TCRBD02	TCRBD02-01				01,02	TCRBJ01-01*01	TCRBJ01	TCRBJ01-01	01				3	4	6	5	5	0	36	47	51	56	61	1	In	VDJ
ACTCTGGAGTCAGCTACCCGCTCCCAGACATCTGTGTATTTCTGCGCCAGCAGTGACACCTCTAACTATGGCTACACCTTCGGTTCG	CASSDTSNYGYTF	1	2.0229497189391135E-4	39	TCRBV10-02*01	TCRBV10	TCRBV10-02	01						unresolved		TCRBD01,TCRBD02	TCRBD01-01,TCRBD02-01		TCRBJ01-02*01	TCRBJ01	TCRBJ01-02	01				3	1	3	7	2	0	42	56	57	59	61	1	In	VDJ
TCTCTGGAGCTGGGGGACTCAGCTTTGTATTTCTGTGCCAGCCATCGGTAGCACTCAAGAAAGACCTATGGCTACACCTTCGGTTCG	CASHR*HSRKTYGYTF	1	7.532259591794572E-5	48	TCRBV09-01	TCRBV09	TCRBV09-01				01,02	TCRBD02-01	TCRBD02	TCRBD02-01				01,02	TCRBJ01-02*01	TCRBJ01	TCRBJ01-02	01				7	6	5	7	13	4	33	42	48	52	65	1	Stop	VDJ
ACCCTGCAGCCAGAAGACTCGGCCCTGTATCTCTGTGCCAGCAGCCAGGCGGTAGCGGGGGATTCCGGGGAGCTGTTTTTTGGAGAA	CASSQAVAGDSGELFF	1	7.962674425611404E-5	48	TCRBV04-02*01	TCRBV04	TCRBV04-02	01				TCRBD02-01*01	TCRBD02	TCRBD02-01	01				TCRBJ02-02*01	TCRBJ02	TCRBJ02-02	01				3	5	5	2	3	6	33	47	52	61	64	1	In	VDJ
GTGACCAGTGCCCATCCTGAAGACAGCAGCTTCTACATCTGCAGTGCTAGAGATTATAGCATGGTAGGAGGCTACACCTTCGGTTCG	CSARDYSMVGGYTF	2	7.747467008702987E-5	42	TCRBV20	TCRBV20	unresolved			TCRBV20-01,TCRBV20-or09_02		TCRBD02-01	TCRBD02	TCRBD02-01				01,02	TCRBJ01-02*01	TCRBJ01	TCRBJ01-02	01				0	3	5	7	9	8	39	53	56	60	69	2	In	VDJ
CTGCAGCCAGAAGACTCGGCCCTGTATCTCTGCGCCAGCAGCCAAGTCGCATCCAGGGGGGGCACCGGGGAGCTGTTTTTTGGAGAA	CASSQVASRGGTGELFF	1	1.1190785679237649E-4	51	TCRBV04-03*01	TCRBV04	TCRBV04-03	01						unresolved		TCRBD01,TCRBD02	TCRBD01-01,TCRBD02-01		TCRBJ02-02*01	TCRBJ02	TCRBJ02-02	01				1	7	4	1	2	4	30	46	53	60	62	1	In	VDJ
CACACCCTGCAGCCAGAAGACTCGGCCCTGTATCTCTGTGCCAGCAGCCAAGGACAGGGGGCGCTTTACGAGCAGTACTTCGGGCCG	CASSQGQGALYEQYF	1	5.810600256527241E-5	45	TCRBV04-02*01	TCRBV04	TCRBV04-02	01				TCRBD01-01*01	TCRBD01	TCRBD01-01	01				TCRBJ02-07*01	TCRBJ02	TCRBJ02-07	01				1	0	2	0	4	4	36	-1	52	62	66	1	In	VDJ
AGGCTGCTGTCGGCTGCTCCCTCCCAGACATCTGTGTACTTCTGTGCCAGCAGTTACTCGCAAAACTATGGCTACACCTTCGGTTCG	CASSYSQNYGYTF	1	6.886637341069322E-5	39	TCRBV06-05*01	TCRBV06	TCRBV06-05	01						unresolved		TCRBD01,TCRBD02	TCRBD01-01,TCRBD02-01		TCRBJ01-02*01	TCRBJ01	TCRBJ01-02	01				0	1	4	6	1	2	42	59	60	62	63	1	In	VDJ
CAGCGCACAGAGCAGGGGGACTCGGCCATGTATCTCTGTGCCAGCAGCTTTGGACAAACAGGGAGGGATCCCCTCCACTTTGGGAAC	CASSFGQTGRDPLHF	1	2.1090326857024801E-4	45	TCRBV07-09	TCRBV07	TCRBV07-09				01,03	TCRBD02-01*02	TCRBD02	TCRBD02-01	02				TCRBJ01-06*01	TCRBJ01	TCRBJ01-06	01				3	10	9	0	2	13	36	50	60	67	69	1	In	VDJ
CAGCAGGTAGTGCGAGGAGATTCGGCAGCTTATTTCTGTGCCAGCTCACCTCGACAGGGACCTAGGGATGGCTACACCTTCGGTTCG	CASSPRQGPRDGYTF	1	1.7862215603398556E-4	45	TCRBV18-01*01	TCRBV18	TCRBV18-01	01				TCRBD01-01*01	TCRBD01	TCRBD01-01	01				TCRBJ01-02*01	TCRBJ01	TCRBJ01-02	01				3	2	2	3	8	6	36	50	52	59	67	1	In	VDJ
GTCTGCCATCCCCAACCAGACAGCTCTTTACTTCTGTGCCACCAGGCGGGACAGGGGGAACGTGGAAACACCATATATTTTGGAGAG		1	8.823504093245069E-5	47	TCRBV24	TCRBV24	unresolved			TCRBV24-01,TCRBV24-or09_02		TCRBD01-01*01	TCRBD01	TCRBD01-01	01				TCRBJ01-03*01	TCRBJ01	TCRBJ01-03	01				7	2	0	1	4	3	34	45	47	58	62	1	Out	VDJ
GTGACCAGTGCCCATCCTGAAGACAGCAGCTTCTACATCTGCAGTGCTATTAAAAGGGGGCGGAACACTGAAGCTTTCTTTGGACAA	CSAIKRGRNTEAFF	1	5.380185422710408E-5	42	TCRBV20	TCRBV20	unresolved			TCRBV20-01,TCRBV20-or09_02		TCRBD01-01*01	TCRBD01	TCRBD01-01	01				TCRBJ01-01*01	TCRBJ01	TCRBJ01-01	01				4	5	5	0	1	1	39	49	54	61	62	1	In	VDJ
ATCCGGTCCACAAAGCTGGAGGACTCAGCCATGTACTTCTGTGCCAGCAGTGAATCAGGGGGCCAGGAGACCCAGTACTTCGGGCCA	CASSESGGQETQYF	1	5.810600256527241E-5	42	TCRBV02-01*01	TCRBV02	TCRBV02-01	01				TCRBD01-01*01	TCRBD01	TCRBD01-01	01				TCRBJ02-05*01	TCRBJ02	TCRBJ02-05	01				2	1	4	0	3	5	39	54	55	63	66	1	In	VDJ
CTGCAGCCAGAAGACTCGGCCCTGTATCTCTGCGCCAGCAGCCAAGATCCACCGGGACAGGTCTTCAATGAGCAGTTCTTCGGGCCA	CASSQDPPGQVFNEQFF	1	1.355806726523023E-4	51	TCRBV04-03*01	TCRBV04	TCRBV04-03	01				TCRBD01-01*01	TCRBD01	TCRBD01-01	01				TCRBJ02-01*01	TCRBJ02	TCRBJ02-01	01				0	6	0	4	4	6	30	47	53	61	65	1	In	VDJ
TTGGAGTCGGCTGCTCCCTCCCAAACATCTGTGTACTTCTGTGCCAGCGCTACCCATGGGGACAATCAGCCCCAGCATTTTGGTGAT	CASATHGDNQPQHF	1	7.747467008702987E-5	42	TCRBV06	TCRBV06	unresolved			TCRBV06-02,TCRBV06-03				unresolved		TCRBD01,TCRBD02	TCRBD01-01,TCRBD02-01		TCRBJ01-05*01	TCRBJ01	TCRBJ01-05	01				8	10	0	8	0	3	39	48	58	-1	62	1	In	VDJ
CTGGAGTCGGCTGCTCCCTCCCAGACATCTGTGTACTTCTGTGCCAGCAGTAAGAGCTCTGGGGCCAACGTCCTGACTTTCGGGGCC	CASSKSSGANVLTF	2	2.2381571358475298E-4	42	TCRBV06-01*01	TCRBV06	TCRBV06-01	01				TCRBD02-01*02	TCRBD02	TCRBD02-01	02				TCRBJ02-06*01	TCRBJ02	TCRBJ02-06	01				5	2	11	2	0	0	39	51	53	-1	56	2	In	VDJ
TCCTCCTCACTCTGGAGTCCGCTACCAGCTCCCAGACATCTGTGTACTTCTGTGCCATCCGAGGGCGAGGGGCAGTACGTCGGGCCG		2	3.335714962080453E-4	31	TCRBV10-03*01	TCRBV10	TCRBV10-03	01						unresolved		TCRBD01,TCRBD02	TCRBD01-01,TCRBD02-01		TCRBJ02-07*01	TCRBJ02	TCRBJ02-07	01				8	8	5	2	7	17	50	59	67	72	79	2	Out	VDJ
GAGTCGGCTGCTCCCTCCCAGACATCTGTGTACTTCTGTGCCAGCCGGGCAGGACAGGGGGCATCAGATACGCAGTATTTTGGCCCA	CASRAGQGASDTQYF	2	2.9053001282636204E-4	45	TCRBV06-01*01	TCRBV06	TCRBV06-01	01				TCRBD01-01*01	TCRBD01	TCRBD01-01	01				TCRBJ02-03*01	TCRBJ02	TCRBJ02-03	01				8	6	1	0	2	4	36	45	51	62	64	2	In	VDJ
CCGCTCAGGCTGCTGTCGGCTGCTCCCTCCCAGACATCTGTGTACTTCTGTGCCACCCGACAGTACACTGAAGCTTTCTTTGGACAA	CATRQYTEAFF	1	8.17788184251982E-5	33	TCRBV06-05*01	TCRBV06	TCRBV06-05	01				TCRBD01-01*01	TCRBD01	TCRBD01-01	01				TCRBJ01-01*01	TCRBJ01	TCRBJ01-01	01				10	3	2	5	1	3	48	55	58	63	64	1	In	VDJ
CCTCACTCTGGAGTCAGCTACCCGCTCCCAGACATCTGTGTATTTCTGCGCCAGCAGTGCGGGAGTCAGCCCCAGCATTTTGGTGAT		3	6.176452865271549E-4	35	TCRBV10-02*01	TCRBV10	TCRBV10-02	01				TCRBD02-01*02	TCRBD02	TCRBD02-01	02				TCRBJ01-05*01	TCRBJ01	TCRBJ01-05	01				4	0	8	2	0	6	46	-1	59	-1	65	3	Out	VDJ
CTACACGCCCTGCAGCCAGAAGACTCAGCCCTGTATCTCTGCGCCAGCAGCCAAGCGGAGTTCGGCTACGAGCAGTACGTCGGGCCG	CASSQAEFGYEQYV	1	6.886637341069322E-5	42	TCRBV04-01*01	TCRBV04	TCRBV04-01	01				TCRBD02-01*02	TCRBD02	TCRBD02-01	02				TCRBJ02-07*01	TCRBJ02	TCRBJ02-07	01				1	1	10	2	19	17	39	55	56	60	79	1	In	VDJ
TTGGAGCTGGGGGACTCGGCCCTTTATCTTTGCGCCAGCAGCGCCCAGGGACGGGGGGGCCGATTAGATACGCAGTATTTTGGCCCA	CASSAQGRGGRLDTQYF	1	9.253918927061902E-5	51	TCRBV05-01*01	TCRBV05	TCRBV05-01	01				TCRBD02-01*01	TCRBD02	TCRBD02-01	01				TCRBJ02-03*01	TCRBJ02	TCRBJ02-03	01				4	9	8	0	6	5	30	42	51	59	65	1	In	VDJ
CCTGAGCTCTCTGGAGCTGGGGGACTCAGCTTTGTATTTCTGTGCCAGCAGCGTATCGAGGGGTATCAGCCCCAGCATTTTGGTGAT		1	9.469126343970319E-5	41	TCRBV09-01	TCRBV09	TCRBV09-01				01,02			unresolved		TCRBD01,TCRBD02	TCRBD01-01,TCRBD02-01		TCRBJ01-05*01	TCRBJ01	TCRBJ01-05	01				1	3	5	2	1	5	40	55	58	63	64	1	Out	VDJ
AGCACCTTGGAGCTGGGGGACTCGGCCCTTTATCTTTGCGCCAGCAGCTCGGGAGGGGTAGTTGACTATGGCTACACCTTCGGTTCG	CASSSGGVVDYGYTF	1	7.747467008702987E-5	45	TCRBV05-01*01	TCRBV05	TCRBV05-01	01				TCRBD02-01*02	TCRBD02	TCRBD02-01	02				TCRBJ01-02*01	TCRBJ01	TCRBJ01-02	01				3	0	8	0	7	3	36	-1	49	57	64	1	In	VDJ
AGTGCCCATCCTGAAGACAGCAGCTTCTACATCTGCAGTGCCCACCCCGCTGAGGCTAGCGGCGGAAATGAGCAGTTCTTCGGGCCA	CSAHPAEASGGNEQFF	2	1.0975578262329233E-4	48	TCRBV20	TCRBV20	unresolved			TCRBV20-01,TCRBV20-or09_02		TCRBD02-01	TCRBD02	TCRBD02-01				01,02	TCRBJ02-01*01	TCRBJ02	TCRBJ02-01	01				6	14	4	5	4	7	33	41	55	62	66	2	In	VDJ
CACATCAATTCCCTGGAGCTTGGTGACTCTGCTGTGTATTTCTGTGCCAGCAGCCGACGGGAGTATAATGAGCAGTTCTTCGGGCCA	CASSRREYNEQFF	1	9.469126343970319E-5	39	TCRBV03	TCRBV03	unresolved			TCRBV03-01,TCRBV03-02		TCRBD02-01*02	TCRBD02	TCRBD02-01	02				TCRBJ02-01*01	TCRBJ02	TCRBJ02-01	01				4	2	8	2	3	7	42	55	57	63	66	1	In	VDJ
TTGGAGATCCAGCGCACAGAGCAGGGGGACTCGGCCATGTATCTCTGTGCCAGCAGCTTCGAAGAAAACACCATATATTTTGGAGAG	CASSFEENTIYF	4	6.004286931744815E-4	36	TCRBV07-09	TCRBV07	TCRBV07-09				01,03			unresolved		TCRBD01,TCRBD02	TCRBD01-01,TCRBD02-01		TCRBJ01-03*01	TCRBJ01	TCRBJ01-03	01				3	1	2	8	3	6	45	59	60	62	65	4	In	VDJ
AATGTGAGCACCTTGGAGCTGGGGGACTCGGCCCTTTATCTTTGCGCCAGCAGCTCACAGGGGGGGGATGAAGCTTTCTTTGGACAA	CASSSQGGDEAFF	1	9.253918927061902E-5	39	TCRBV05-01*01	TCRBV05	TCRBV05-01	01				TCRBD01-01*01	TCRBD01	TCRBD01-01	01				TCRBJ01-01*01	TCRBJ01	TCRBJ01-01	01				3	1	3	1	4	7	42	55	56	64	68	1	In	VDJ
TGAGCAACATGAGCCCTGAAGACAGCAGCATATATCTCTGCAGCGTTGATCCACAGGGAATTGTACAATGAGCAGTTCTTCGGGCCA		1	2.3672815859925797E-5	43	TCRBV29-01*01	TCRBV29	TCRBV29-01	01				TCRBD01-01*01	TCRBD01	TCRBD01-01	01				TCRBJ02-01*01	TCRBJ02	TCRBJ02-01	01				3	3	3	3	5	4	38	49	52	58	63	1	Out	VDJ
GAGTCGCCCAGCCCCAACCAGACCTCTCTGTACTTCTGTGCCAGCAGTTTTCAGGGTTGGGCTAATGAAAAACTGTTTTTTGGCAGT	CASSFQGWANEKLFF	1	1.2482030180688148E-4	45	TCRBV27-01*01	TCRBV27	TCRBV27-01	01				TCRBD01-01*01	TCRBD01	TCRBD01-01	01				TCRBJ01-04*01	TCRBJ01	TCRBJ01-04	01				3	1	4	3	5	3	36	50	51	56	61	1	In	VDJ
GAGTCAGCTACCCGCTCCCAGACATCTGTGTATTTCTGCGCCAGCAGTGACCCGACCGGGACAGGGATCCCCCTCCACTTTGGGAAC	CASSDPTGTGIPLHF	1	1.9153460104849053E-4	45	TCRBV10-02*01	TCRBV10	TCRBV10-02	01				TCRBD01-01*01	TCRBD01	TCRBD01-01	01				TCRBJ01-06*01	TCRBJ01	TCRBJ01-06	01				3	7	0	3	3	13	36	50	57	66	69	1	In	VDJ
GTGAACGCCTTGTTGCTGGGGGACTCGGCCCTCTATCTCTGTGCCAGCGCCGTGTTCAGGGAAGGAGAGGGCTACACCTTCGGTTCG	CASAVFREGEGYTF	1	6.45622250725249E-5	42	TCRBV05-06*01	TCRBV05	TCRBV05-06	01				TCRBD01-01*01	TCRBD01	TCRBD01-01	01				TCRBJ01-02*01	TCRBJ01	TCRBJ01-02	01				7	8	4	3	8	8	39	48	56	61	69	1	In	VDJ
CTGACGATCCAGCGCACACAGCAGGAGGACTCGGCCGTGTATCTCTGTGCCAGCAGCTGGACAGGGGGAGGCTACACCTTCGGTTCG	CASSWTGGGYTF	1	1.7216593352673308E-4	36	TCRBV07-02*01	TCRBV07	TCRBV07-02	01				TCRBD01-01*01	TCRBD01	TCRBD01-01	01				TCRBJ01-02*01	TCRBJ01	TCRBJ01-02	01				4	0	1	1	1	8	45	-1	58	68	69	1	In	VDJ
CGCACACAGCAGGAGGACTCGGCCGTGTATCTCTGTGCCAGCAGCCCGAATCCGGGACAGGGTCCGTATGGCTACACCTTCGGTTCG	CASSPNPGQGPYGYTF	1	1.7216593352673308E-4	48	TCRBV07-02*01	TCRBV07	TCRBV07-02	01				TCRBD01-01*01	TCRBD01	TCRBD01-01	01				TCRBJ01-02*01	TCRBJ01	TCRBJ01-02	01				5	8	0	3	4	5	33	45	53	62	66	1	In	VDJ
TTGGAGATCCAGCGCACAGAGCAGGGGGACTCGGCCATGTATCTCTGTGCCAGCAGCTTAACACGTTCGGGCTACACCTTCGGTTCG	CASSLTRSGYTF	1	2.2166363941566883E-4	36	TCRBV07-09	TCRBV07	TCRBV07-09				01,03	TCRBD01-01*01	TCRBD01	TCRBD01-01	01				TCRBJ01-02*01	TCRBJ01	TCRBJ01-02	01				2	0	3	6	6	8	45	-1	60	63	69	1	In	VDJ
CTGACAGTGACCAGTGCCCATCCTGAAGACAGCAGCTTCTACATCTGCAGCGGGAGACAGGGGGCTTGGGAAGCTTTCTTTGGACAA	CSGRQGAWEAFF	1	5.380185422710408E-5	36	TCRBV20	TCRBV20	unresolved			TCRBV20-01,TCRBV20-or09_02		TCRBD01-01*01	TCRBD01	TCRBD01-01	01				TCRBJ01-01*01	TCRBJ01	TCRBJ01-01	01				9	5	2	0	4	8	45	50	55	65	69	1	In	VDJ
CTGAGCTCTCTGGAGCTGGGGGACTCAGCTTTGTATTTCTGTGCCAGCAGCGTAGGGACAGGGAATCAGCCCCAGCATTTTGGTGAT	CASSVGTGNQPQHF	1	9.469126343970319E-5	42	TCRBV09-01	TCRBV09	TCRBV09-01				01,02	TCRBD01-01*01	TCRBD01	TCRBD01-01	01				TCRBJ01-05*01	TCRBJ01	TCRBJ01-05	01				0	0	1	3	0	4	39	-1	55	-1	63	1	In	VDJ
TGGAGTCAGCTACCCGCTCCCAGACATCTGTGTATTTCTGCGCCAGCAGCGCCCCTGCTACAGGGGTGTGGCTACACCTTCGGTTCG		1	2.001428977248272E-4	43	TCRBV10-02*01	TCRBV10	TCRBV10-02	01				TCRBD01-01*01	TCRBD01	TCRBD01-01	01				TCRBJ01-02*01	TCRBJ01	TCRBJ01-02	01				6	10	3	2	2	7	38	49	59	66	68	1	Out	VDJ
TCCACAAAGCTGGAGGACTCAGCCATGTACTTCTGTGCCAGCAGTGGAAGGGGAGGGGGGAACTCCTACGAGCAGTACTTCGGGCCG	CASSGRGGGNSYEQYF	2	3.7876505375881276E-4	48	TCRBV02-01*01	TCRBV02	TCRBV02-01	01				TCRBD02-01*02	TCRBD02	TCRBD02-01	02				TCRBJ02-07*01	TCRBJ02	TCRBJ02-07	01				4	4	9	0	5	0	33	46	50	57	62	2	In	VDJ
GAGTCCGCTACCAGCTCCCAGACATCTGTGTACTTCTGTGCCATCAGTGCCCGGACAGGAGCGTACACTGAAGCTTTCTTTGGACAA	CAISARTGAYTEAFF	3	4.368710563240852E-4	45	TCRBV10-03*01	TCRBV10	TCRBV10-03	01				TCRBD01-01*01	TCRBD01	TCRBD01-01	01				TCRBJ01-01*01	TCRBJ01	TCRBJ01-01	01				4	3	1	4	5	3	36	49	52	59	64	3	In	VDJ
ACATCGGCCCAAAAGAACCCGACAGCTTTCTATCTCTGTGCCAGTAGTATTAACAGGGATAGCAATCAGCCCCAGCATTTTGGTGAT	CASSINRDSNQPQHF	2	3.4433186705346615E-4	45	TCRBV19-01	TCRBV19	TCRBV19-01				01,02	TCRBD01-01*01	TCRBD01	TCRBD01-01	01				TCRBJ01-05*01	TCRBJ01	TCRBJ01-05	01				3	2	3	3	1	0	36	50	52	58	59	2	In	VDJ
GAGATCCAGCGCACAGAGCAGGGGGACTCGGCCATGTATCTCTGTGCCAGCAGCTTAGAACAGGCCAACGGCTACACCTTCGGTTCG	CASSLEQANGYTF	1	2.173594910775005E-4	39	TCRBV07-09	TCRBV07	TCRBV07-09				01,03	TCRBD01-01*01	TCRBD01	TCRBD01-01	01				TCRBJ01-02*01	TCRBJ01	TCRBJ01-02	01				1	1	3	4	5	8	42	58	59	64	69	1	In	VDJ
CCTGCAGCCAGAAGACTCGGCCCTGTATCTCTGCGCCAGCAGCCAAGATAAGGGACAAGGGGGAAAGAAAAACTGTTTTTTGGCAGT		1	1.829263043721539E-4	50	TCRBV04-03*01	TCRBV04	TCRBV04-03	01				TCRBD01-01*01	TCRBD01	TCRBD01-01	01				TCRBJ01-04*01	TCRBJ01	TCRBJ01-04	01				0	3	0	6	9	8	31	48	51	57	66	1	Out	VDJ
ACTCTGAAGATCCAGCCCTCAGAACCCAGGGACTCAGCTGTGTACTTCTGTGCCAGCAGTTTACAGTTAGAAGCTTTCTTTGGACAA	CASSLQLEAFF	1	1.7216593352673308E-4	33	TCRBV12	TCRBV12	unresolved			TCRBV12-03,TCRBV12-04		TCRBD01-01*01	TCRBD01	TCRBD01-01	01				TCRBJ01-01*01	TCRBJ01	TCRBJ01-01	01				2	0	4	5	3	8	48	-1	63	66	69	1	In	VDJ
ATTCTGGAGTCCGCCAGCACCAACCAGACATCTATGTACCTCTGTGCCAGCAGTTTTCCGGAAGGCTATGGCTACACCTTCGGTTCG	CASSFPEGYGYTF	2	5.035853555656943E-4	39	TCRBV28-01*01	TCRBV28	TCRBV28-01	01						unresolved		TCRBD01,TCRBD02	TCRBD01-01,TCRBD02-01		TCRBJ01-02*01	TCRBJ01	TCRBJ01-02	01				3	3	1	8	3	4	42	56	59	62	65	2	In	VDJ
CACGCCCTGCAGCCAGAAGACTCAGCCCTGTATCTCTGCGCCAGCAGCCAAGGATCCGGCACCCCCCTCGGCTACACCTTCGGTTCG	CASSQGSGTPLGYTF	1	7.532259591794572E-5	45	TCRBV04-01*01	TCRBV04	TCRBV04-01	01						unresolved		TCRBD01,TCRBD02	TCRBD01-01,TCRBD02-01		TCRBJ01-02*01	TCRBJ01	TCRBJ01-02	01				1	5	9	0	9	8	36	52	57	60	69	1	In	VDJ
CTGAACATGAGCTCCTTGGAGCTGGGGGACTCAGCCCTGTACTTCTGTGCCAGCAGTATCCGGCGGGAGACCCAGTACTTCGGGCCA	CASSIRRETQYF	2	1.829263043721539E-4	36	TCRBV13-01*01	TCRBV13	TCRBV13-01	01				TCRBD02-01	TCRBD02	TCRBD02-01				01,02	TCRBJ02-05*01	TCRBJ02	TCRBJ02-05	01				6	6	7	5	0	5	45	56	62	-1	66	2	In	VDJ
CCTGTCCCTAGAGTCTGCCATCCCCAACCAGACAGCTCTTTACTTCTGTGCCACCAGCTACATAGGTACGAGCAGTACGTCGGGCCG		1	2.7976964198094123E-5	35	TCRBV24	TCRBV24	unresolved			TCRBV24-01,TCRBV24-or09_02				unresolved		TCRBD01,TCRBD02	TCRBD01-01,TCRBD02-01		TCRBJ02-07*01	TCRBJ02	TCRBJ02-07	01				7	2	3	6	17	17	46	57	59	62	79	1	Out	VDJ
AGGCTGGAGTTGGCTGCTCCCTCCCAGACATCTGTGTACTTCTGTGCCAGCAGTTCGAGCTCTGGAAACACCATATATTTTGGAGAG	CASSSSSGNTIYF	3	4.670000946912634E-4	39	TCRBV06-06	TCRBV06	TCRBV06-06				01,02	TCRBD02-01*02	TCRBD02	TCRBD02-01	02				TCRBJ01-03*01	TCRBJ01	TCRBJ01-03	01				4	1	11	2	0	0	42	55	56	-1	59	3	In	VDJ
AGCTCTCTGGAGCTGGGGGACTCAGCTTTGTATTTCTGTGCCAGCAGCCCCACTCAGGGGGCTGGCTATGGCTACACCTTCGGTTCG	CASSPTQGAGYGYTF	1	7.317052174886156E-5	45	TCRBV09-01	TCRBV09	TCRBV09-01				01,02	TCRBD01-01*01	TCRBD01	TCRBD01-01	01				TCRBJ01-02*01	TCRBJ01	TCRBJ01-02	01				4	6	4	0	3	4	36	48	54	62	65	1	In	VDJ
GAGTCGGCTGCTCCCTCCCAGACATCTGTGTACTTCTGTGCCAGCAGTGAACAAGCGGGGCTTTACAATGAGCAGTTCTTCGGGCCA	CASSEQAGLYNEQFF	1	1.4849311766680726E-4	45	TCRBV06-01*01	TCRBV06	TCRBV06-01	01				TCRBD02-01*01	TCRBD02	TCRBD02-01	01				TCRBJ02-01*01	TCRBJ02	TCRBJ02-01	01				2	2	6	3	3	4	36	51	53	60	63	1	In	VDJ
CTGCAGCCAGAAGACTCGGCCCTGTATCTCTGCGCCAGCAGCCAGCCCCCAGGGACCCAAGGCCACAATGAGCAGTTCTTCGGGCCA	CASSQPPGTQGHNEQFF	1	1.334285984832181E-4	51	TCRBV04-03*01	TCRBV04	TCRBV04-03	01						unresolved		TCRBD01,TCRBD02	TCRBD01-01,TCRBD02-01		TCRBJ02-01*01	TCRBJ02	TCRBJ02-01	01				3	7	0	7	8	5	30	44	51	56	64	1	In	VDJ
CTGAATGTGAACGCCTTGGAGCTGGACGACTCGGCCCTGTATCTCTGTGCCAGCGGGGGGAGCCAAGAGACCCAGTACTTCGGGCCA	CASGGSQETQYF	1	1.1836407929962898E-4	36	TCRBV05-04*01	TCRBV05	TCRBV05-04	01				TCRBD02-01*01	TCRBD02	TCRBD02-01	01				TCRBJ02-05*01	TCRBJ02	TCRBJ02-05	01				7	0	9	1	2	1	45	-1	54	60	62	1	In	VDJ
ACAAAGCTGGAGGACTCAGCCATGTACTTCTGTGCCAGCAGTGAAGCGCAGGGGGAATCCAGTTATTCACCCCTCCACTTTGGGAAC	CASSEAQGESSYSPLHF	1	6.45622250725249E-5	51	TCRBV02-01*01	TCRBV02	TCRBV02-01	01				TCRBD01-01*01	TCRBD01	TCRBD01-01	01				TCRBJ01-06*01	TCRBJ01	TCRBJ01-06	01				0	1	4	1	9	8	30	47	48	55	64	1	In	VDJ
TCTAAGAAGCTCCTTCTCAGTGACTCTGGCTTCTATCTCTGTGCCTGGAGTAGGCTCACTCGTCAAGAGACCCAGTACTTCGGGCCA	CAWSRLTRQETQYF	1	1.5064519183589143E-5	42	TCRBV30-01*01	TCRBV30	TCRBV30-01	01						unresolved		TCRBD01,TCRBD02	TCRBD01-01,TCRBD02-01		TCRBJ02-05*01	TCRBJ02	TCRBJ02-05	01				2	0	5	4	9	2	39	-1	51	54	63	1	In	VDJ
ACGATCCAGCGCACACAGCAGGAGGACTCGGCCGTGTATCTCTGTGCCAGCAGCCGGGACAGCAATCAGCCCCAGCATTTTGGTGAT	CASSRDSNQPQHF	1	2.1520741690841632E-4	39	TCRBV07-02*01	TCRBV07	TCRBV07-02	01						unresolved		TCRBD01,TCRBD02	TCRBD01-01,TCRBD02-01		TCRBJ01-05*01	TCRBJ01	TCRBJ01-05	01				5	1	0	7	0	1	42	54	55	-1	60	1	In	VDJ
ACTCTGACTGTGAGCAACATGAGCCCTGAAGACAGCAGCATATATCTCTGCAGCGCCCGCTCCGCCGGGGAGCTGTTTTTTGGAGAA	CSARSAGELFF	1	1.936866752175747E-5	33	TCRBV29-01*01	TCRBV29	TCRBV29-01	01						unresolved		TCRBD01,TCRBD02	TCRBD01-01,TCRBD02-01		TCRBJ02-02*01	TCRBJ02	TCRBJ02-02	01				7	3	10	0	4	6	48	55	58	60	64	1	In	VDJ
CCAGTGCCCATCCTGAAGACAGCAGCTTCTACATCTGCAGTGCTATCAGGGCGGTGTCAGGGAGAGGTTACAGCTTTCTTTGGACAA		1	5.164978005801992E-5	46	TCRBV20	TCRBV20	unresolved			TCRBV20-01,TCRBV20-or09_02				unresolved		TCRBD01,TCRBD02	TCRBD01-01,TCRBD02-01		TCRBJ01-01*01	TCRBJ01	TCRBJ01-01	01				4	1	4	3	20	10	35	45	46	51	71	1	Out	VDJ
CACAAAGCTGGAGGACTCAGCCATGTACTTCTGTGCCAGCAGTCTCTAGGCTTACCGATGAAGACCTATGGCTACACCTTCGGTTCG		1	6.886637341069322E-5	50	TCRBV02-01*01	TCRBV02	TCRBV02-01	01				TCRBD02-01	TCRBD02	TCRBD02-01				01,02	TCRBJ01-02*01	TCRBJ01	TCRBJ01-02	01				5	2	4	8	16	4	31	43	45	49	65	1	Out	VDJ
GAGTCGGCTGCTCCCTCCCAGACATCTGTGTACTTCTGTGCCAGCAGTGAACTAGCGGGGGGCCAAGAGACCCAGTACTTCGGGCCA	CASSELAGGQETQYF	3	4.4332727883133766E-4	45	TCRBV06-01*01	TCRBV06	TCRBV06-01	01				TCRBD02-01*01	TCRBD02	TCRBD02-01	01				TCRBJ02-05*01	TCRBJ02	TCRBJ02-05	01				2	0	4	1	0	1	36	-1	51	-1	62	3	In	VDJ
CAGCGCACACAGCAGGAGGACTCGGCCGTGTATCTCTGTGCCAGCAGCTTATCCCGAAGTACCAATTCACCCCTCCACTTTGGGAAC	CASSLSRSTNSPLHF	1	1.6140556268131226E-4	45	TCRBV07-02*01	TCRBV07	TCRBV07-02	01						unresolved		TCRBD01,TCRBD02	TCRBD01-01,TCRBD02-01		TCRBJ01-06*01	TCRBJ01	TCRBJ01-06	01				2	4	2	8	6	7	36	51	55	57	63	1	In	VDJ
TCCCTGATTCTGGAGTCCGCCAGCACCAACCAGACATCTATGTACCTCTGTGCCAGCAGTTCTCTATACGAGCAGTACTTCGGGCCG	CASSSLYEQYF	1	2.4318438110651047E-4	33	TCRBV28-01*01	TCRBV28	TCRBV28-01	01				TCRBD02-01	TCRBD02	TCRBD02-01				01,02	TCRBJ02-07*01	TCRBJ02	TCRBJ02-07	01				4	2	4	9	0	4	48	61	63	-1	66	1	In	VDJ
ACTCTGACAGTGACCAGTGCCCATCCTGAAGACAGCAGCTTCTACATCTGCAGTCAGGGGGGGAACTATGGCTACACCTTCGGTTCG	CSQGGNYGYTF	1	8.608296676336654E-5	33	TCRBV20-01*01	TCRBV20	TCRBV20-01	01						unresolved		TCRBD01,TCRBD02	TCRBD01-01,TCRBD02-01		TCRBJ01-02*01	TCRBJ01	TCRBJ01-02	01				8	0	4	1	2	2	48	-1	54	61	63	1	In	VDJ
CTGCAGCCAGAAGACTCAGCCCTGTATCTCTGCGCCAGCAGCCAAGGCCTCAGGGTTAGAGCTAACTATGGCTACACCTTCGGTTCG	CASSQGLRVRANYGYTF	1	7.532259591794572E-5	51	TCRBV04-01*01	TCRBV04	TCRBV04-01	01				TCRBD01-01*01	TCRBD01	TCRBD01-01	01				TCRBJ01-02*01	TCRBJ01	TCRBJ01-02	01				1	4	4	3	6	0	30	46	50	55	61	1	In	VDJ
ACCTTGGAGCTGGGGGACTCGGCCCTTTATCTTTGCGCCAGCAGCTGAGGGACAGTGAGTTTGAACACTGAAGCTTTCTTTGGACAA	CASS*GTVSLNTEAFF	1	9.038711510153486E-5	48	TCRBV05-01*01	TCRBV05	TCRBV05-01	01				TCRBD01-01*01	TCRBD01	TCRBD01-01	01				TCRBJ01-01*01	TCRBJ01	TCRBJ01-01	01				3	2	0	5	6	0	33	46	48	55	61	1	Stop	VDJ
GCCCCAACCAGACCTCTCTGTACTTCTGTGCCAGCAGCAAAGCGGGGGGGCCGGAACCTCAAATGGAAGACCCAGTACTTCGGGCCA		1	4.7345631719851595E-5	55	TCRBV27-01*01	TCRBV27	TCRBV27-01	01				TCRBD02-01*01	TCRBD02	TCRBD02-01	01				TCRBJ02-05*01	TCRBJ02	TCRBJ02-05	01				6	3	6	0	17	6	26	37	40	50	67	1	Out	VDJ
TCCCAGACATCTGTGTACTTCTGTGCCAGCAGTGAAGCCCCTTGACAGGGTGGTAGGGGAAGGAACACTGAAGCTTTCTTTGGACAA	CASSEAP*QGGRGRNTEAFF	1	1.1621200513054482E-4	60	TCRBV06-01*01	TCRBV06	TCRBV06-01	01				TCRBD01-01*01	TCRBD01	TCRBD01-01	01				TCRBJ01-01*01	TCRBJ01	TCRBJ01-01	01				0	5	2	3	12	1	21	38	43	50	62	1	Stop	VDJ
AATTCCCTGGAGCTTGGTGACTCTGCTGTGTATTTCTGTGCCAGCAGTGCAGGGGGCTCGGGCAATCAGCCCCAGCATTTTGGTGAT	CASSAGGSGNQPQHF	2	1.9799082355574302E-4	45	TCRBV03	TCRBV03	unresolved			TCRBV03-01,TCRBV03-02		TCRBD01-01*01	TCRBD01	TCRBD01-01	01				TCRBJ01-05*01	TCRBJ01	TCRBJ01-05	01				6	2	4	0	4	2	36	47	49	57	61	2	In	VDJ
ACTCAGCTGCGTATCTCTGCACCAGCAGCCAAGATATGAGGGTGGGAATGGGGGACAGGCTTTTCCTACGAGCAGTACTTCGGGCCG		1	4.304148338168327E-5	64	TCRBV01-01*01	TCRBV01	TCRBV01-01	01				TCRBD01-01*01	TCRBD01	TCRBD01-01	01				TCRBJ02-07*01	TCRBJ02	TCRBJ02-07	01				0	17	0	4	4	1	17	34	51	59	63	1	Out	VDJ
CTTCACATCAATTCCCTGGAGCTTGGTGACTCTGCTGTGTATTTCTGTGCCAGCAGCCCCCTTCAAGAGACCCAGTACTTCGGGCCA	CASSPLQETQYF	1	4.9497705888935754E-5	36	TCRBV03	TCRBV03	unresolved			TCRBV03-01,TCRBV03-02		TCRBD02-01	TCRBD02	TCRBD02-01				01,02	TCRBJ02-05*01	TCRBJ02	TCRBJ02-05	01				4	2	4	10	1	2	45	58	60	62	63	1	In	VDJ
CACACAGCAGGAGGACTCGGCCGTGTATCTCTGTGCCAGCAGCCTAAAAGAGGGCACAGCGGTTGCAACGAGCAGTACGTCGGGCCG		1	1.4849311766680726E-4	50	TCRBV07-02*01	TCRBV07	TCRBV07-02	01				TCRBD02-01	TCRBD02	TCRBD02-01				01,02	TCRBJ02-07*01	TCRBJ02	TCRBJ02-07	01				5	14	6	5	17	17	31	43	57	62	79	1	Out	VDJ
AACGCCTTGGAGCTGGACGACTCGGCCCTGTATCTCTGTGCCAGCAGCATTAGCGGGGGGTTCCAAGAGACCCAGTACTTCGGGCCA	CASSISGGFQETQYF	1	1.1621200513054482E-4	45	TCRBV05-04*01	TCRBV05	TCRBV05-04	01				TCRBD02-01*01	TCRBD02	TCRBD02-01	01				TCRBJ02-05*01	TCRBJ02	TCRBJ02-05	01				4	2	5	1	2	1	36	48	50	60	62	1	In	VDJ
ATCCGGTCCACAAAGCTGGAGGACTCAGCCATGTACTTCTGTGCCAGCAGTTTCTCAGTAGTGAATGAAAAACTGTTTTTTGGCAGT	CASSFSVVNEKLFF	1	1.4203689515955478E-4	42	TCRBV02-01*01	TCRBV02	TCRBV02-01	01						unresolved		TCRBD01,TCRBD02	TCRBD01-01,TCRBD02-01		TCRBJ01-04*01	TCRBJ01	TCRBJ01-04	01				5	4	4	5	5	5	39	51	55	58	63	1	In	VDJ
CTGTCGGCTGCTCCCTCCCAGACATCTGTGTACTTCTGTGCCAGCCGAAGAATGGAGGGTTTGAACACTGAAGCTTTCTTTGGACAA	CASRRMEGLNTEAFF	1	7.747467008702987E-5	45	TCRBV06-05*01	TCRBV06	TCRBV06-05	01				TCRBD02-01*02	TCRBD02	TCRBD02-01	02				TCRBJ01-01*01	TCRBJ01	TCRBJ01-01	01				8	8	10	0	2	0	36	45	53	59	61	1	In	VDJ
CTGACGATCCAGCGCACACAGCAGGAGGACTCGGCCGTGTATCTCTGTGCCAGCAGTTCACCGCCCGGGGAGCTGTTTTTTGGAGAA	CASSSPPGELFF	1	2.0229497189391135E-4	36	TCRBV07-02*01	TCRBV07	TCRBV07-02	01						unresolved		TCRBD01,TCRBD02	TCRBD01-01,TCRBD02-01		TCRBJ02-02*01	TCRBJ02	TCRBJ02-02	01				6	3	3	7	3	6	45	56	59	61	64	1	In	VDJ
CTCAGGCTGGAGTCGGCTGCTCCCTCCCAGACATCTGTGTACTTCTGTGCCAGCAGTGAAGCGCTGAGTAGCGACACCTTCGGTTCG	CASSEALSSDTF	1	9.684333760878734E-5	36	TCRBV06-01*01	TCRBV06	TCRBV06-01	01				TCRBD02-01	TCRBD02	TCRBD02-01				01,02	TCRBJ01-02*01	TCRBJ01	TCRBJ01-02	01				0	6	5	6	0	12	45	62	68	-1	73	1	In	VDJ
GTGAGCACCTTGGAGCTGGGGGACTCGGCCCTTTATCTTTGCGCCAGCAGCGGGGGGACAGTTAGGGCTGAAGCTTTCTTTGGACAA	CASSGGTVRAEAFF	1	9.038711510153486E-5	42	TCRBV05-01*01	TCRBV05	TCRBV05-01	01				TCRBD01-01*01	TCRBD01	TCRBD01-01	01				TCRBJ01-01*01	TCRBJ01	TCRBJ01-01	01				4	3	0	5	6	6	39	51	54	61	67	1	In	VDJ
AATTCCCTGGAGCTTGGTGACTCTGCTGTGTATTTCTGTGCCAGCAGCAGGGGACTAGCGGGATCAGATACGCAGTATTTTGGCCCA	CASSRGLAGSDTQYF	1	7.101844757977739E-5	45	TCRBV03	TCRBV03	unresolved			TCRBV03-01,TCRBV03-02		TCRBD02-01*02	TCRBD02	TCRBD02-01	02				TCRBJ02-03*01	TCRBJ02	TCRBJ02-03	01				5	2	0	3	1	4	36	48	50	63	64	1	In	VDJ
GCTCTGAGCTGAATGTGAACGCCTTGGAGCTGGACGACTCGGCCCTGTATCTCTGTGCCAGCAGACTGGGACAGGGGGCCCGGGCCG		1	1.2482030180688148E-4	28	TCRBV05-04*01	TCRBV05	TCRBV05-04	01				TCRBD01-01*01	TCRBD01	TCRBD01-01	01				TCRBJ02-07*01	TCRBJ02	TCRBJ02-07	01				5	3	0	0	1	18	53	64	67	79	80	1	Out	VDJ
CACCTTGGAGCTGGGGGACTCGGCCCTTTATCTTTGCGCCAGCAGCTTGGGGTAGCGGGGTTCCAAGAGACCCAGTACTTCGGGCCA		1	6.241015090344074E-5	47	TCRBV05-01*01	TCRBV05	TCRBV05-01	01				TCRBD02-01*01	TCRBD02	TCRBD02-01	01				TCRBJ02-05*01	TCRBJ02	TCRBJ02-05	01				0	2	5	3	2	1	34	50	52	60	62	1	Out	VDJ
CTGAGCTCTCTGGAGCTGGGGGACTCAGCTTTGTATTTCTGTGCCAGCAGCGCCCACGAAGGGAGCACTGAAGCTTTCTTTGGACAA	CASSAHEGSTEAFF	1	8.608296676336654E-5	42	TCRBV09-01	TCRBV09	TCRBV09-01				01,02	TCRBD02-01*02	TCRBD02	TCRBD02-01	02				TCRBJ01-01*01	TCRBJ01	TCRBJ01-01	01				3	8	9	2	0	4	39	52	60	-1	65	1	In	VDJ
ACAAAGCTGGAGGACTCAGCCATGTACTTCTGTGCCAGCAGTGAAGCGCAGGGGGGATCCAGTTATTCACCCCTCCACTTTGGGAAC	CASSEAQGGSSYSPLHF	1	6.45622250725249E-5	51	TCRBV02-01*01	TCRBV02	TCRBV02-01	01				TCRBD01-01*01	TCRBD01	TCRBD01-01	01				TCRBJ01-06*01	TCRBJ01	TCRBJ01-06	01				0	1	4	1	9	8	30	47	48	55	64	1	In	VDJ
CTGCAGCCAGAAGACTCAGCCCTGTATCTCTGCGCCAGCAGCCAGCGGCCTAGCGGGGGGGTTACCGGGGAGCTGTTTTTTGGAGAA	CASSQRPSGGVTGELFF	2	1.9583874938665886E-4	51	TCRBV04-01*01	TCRBV04	TCRBV04-01	01				TCRBD02-01*01	TCRBD02	TCRBD02-01	01				TCRBJ02-02*01	TCRBJ02	TCRBJ02-02	01				3	5	4	0	2	5	30	44	49	61	63	2	In	VDJ
AAGATCCGGTCCACAAAGCTGGAGGACTCAGCCATGTACTTCTGTGCCAGCAGCAGGGGCGGGTACAATGAGCAGTTCTTCGGGCCA	CASSRGGYNEQFF	1	1.0114748594695567E-4	39	TCRBV02-01*01	TCRBV02	TCRBV02-01	01				TCRBD01-01*01	TCRBD01	TCRBD01-01	01				TCRBJ02-01*01	TCRBJ02	TCRBJ02-01	01				6	0	4	2	4	4	42	-1	53	59	63	1	In	VDJ
TCCCTGGAGCTTGGTGACTCTGCTGTGTATTTCTGTGCCAGCAGCCAAGGTTGGCGGCGGAATTACAATGAGCAGTTCTTCGGGCCA	CASSQGWRRNYNEQFF	1	9.038711510153486E-5	48	TCRBV03	TCRBV03	unresolved			TCRBV03-01,TCRBV03-02		TCRBD02-01	TCRBD02	TCRBD02-01				01,02	TCRBJ02-01*01	TCRBJ02	TCRBJ02-01	01				1	4	7	5	6	4	33	49	53	57	63	1	In	VDJ
TCTCTGGAGCTGGGGGACTCAGCTTTGTATTTCTGTGCCAGCAGCTCAGGGGAATGGAACCGGGCGGGGACCCAGTACTTCGGGCCA	CASSSGEWNRAGTQYF	1	5.810600256527241E-5	48	TCRBV09-01	TCRBV09	TCRBV09-01				01,02	TCRBD01-01*01	TCRBD01	TCRBD01-01	01				TCRBJ02-05*01	TCRBJ02	TCRBJ02-05	01				4	1	4	2	16	7	33	45	46	52	68	1	In	VDJ
ACCTTGGAGCTGGGGGACTCGGCCCTTTATCTTTGCGCCAGCAGCACTAGCGGGGCTGGGGGATACAATGAGCAGTTCTTCGGGCCA	CASSTSGAGGYNEQFF	2	2.044470460629955E-4	48	TCRBV05-01*01	TCRBV05	TCRBV05-01	01				TCRBD02-01*01	TCRBD02	TCRBD02-01	01				TCRBJ02-01*01	TCRBJ02	TCRBJ02-01	01				4	0	3	3	8	4	33	-1	45	55	63	2	In	VDJ
ATCCTGGAGTCGCCCAGCCCCAACCAGACCTCTCTGTACTTCTGTGCCAGCAGCGGGGTACGGGGGGCGCAAGCTTTCTTTGGACAA	CASSGVRGAQAFF	1	6.886637341069322E-5	39	TCRBV27-01*01	TCRBV27	TCRBV27-01	01				TCRBD02-01*01	TCRBD02	TCRBD02-01	01				TCRBJ01-01*01	TCRBJ01	TCRBJ01-01	01				6	7	8	1	3	9	42	53	60	67	70	1	In	VDJ
TCCCTGATTCTGGAGTCCGCCAGCACCAACCAGACATCTATGTACCTCTGTGCCAGCAGCAGGGGTCTCGGCTACACCTTCGGTTCG	CASSRGLGYTF	1	2.711613453046046E-4	33	TCRBV28-01*01	TCRBV28	TCRBV28-01	01				TCRBD01-01*01	TCRBD01	TCRBD01-01	01				TCRBJ01-02*01	TCRBJ01	TCRBJ01-02	01				6	0	4	2	4	8	48	-1	59	65	69	1	In	VDJ
CTCAGGCTGGAGTCGGCTGCTCCCTCCCAGACATCTGTGTACTTCTGTGCCAGCAGTGTGAGTCAGGGCGAGCAGTACGTCGGGCCG	CASSVSQGEQYV	1	8.608296676336654E-5	36	TCRBV06-01*01	TCRBV06	TCRBV06-01	01				TCRBD01-01*01	TCRBD01	TCRBD01-01	01				TCRBJ02-07*01	TCRBJ02	TCRBJ02-07	01				4	5	4	3	11	17	45	58	63	68	79	1	In	VDJ
TCGGCTGCTCCCTCCCAGACATCTGTGTACTTCTGTGCCAGCAGTAGGACTAGCGGGGCAGGGACCGGGGAGCTGTTTTTTGGAGAA	CASSRTSGAGTGELFF	2	2.991383095026987E-4	48	TCRBV06	TCRBV06	unresolved			TCRBV06-01,TCRBV06-05		TCRBD02-01*01	TCRBD02	TCRBD02-01	01				TCRBJ02-02*01	TCRBJ02	TCRBJ02-02	01				5	1	1	3	5	5	33	45	46	58	63	2	In	VDJ
TCGGCTGCTCCCTCCCAGACATCTGTGTACTTCTGTGCCAGCAGTTACCTCCCACAGGGGGCCAAAAACATTCAGTACTTCGGCGCC	CASSYLPQGAKNIQYF	2	2.173594910775005E-4	48	TCRBV06-05*01	TCRBV06	TCRBV06-05	01				TCRBD01-01*01	TCRBD01	TCRBD01-01	01				TCRBJ02-04*01	TCRBJ02	TCRBJ02-04	01				2	5	3	2	0	1	33	48	53	-1	60	2	In	VDJ
AGCACCTTGGAGCTGGGGGACTCGGCCCTTTATCTTTGCGCCAGCAGGATTGGAAGAGCAACTAATGAAAAACTGTTTTTTGGCAGT	CASRIGRATNEKLFF	1	1.5494934017405975E-4	45	TCRBV05-01*01	TCRBV05	TCRBV05-01	01						unresolved		TCRBD01,TCRBD02	TCRBD01-01,TCRBD02-01		TCRBJ01-04*01	TCRBJ01	TCRBJ01-04	01				5	4	1	8	4	0	36	47	51	54	58	1	In	VDJ
GCCATCCCCAACCAGACAGCTCTTTACTTCTGTGCCACCAGTGATCCGGGAGGACAGCTTAACACCGGGGAGCTGTTTTTTGGAGAA	CATSDPGGQLNTGELFF	1	3.658526087443078E-5	51	TCRBV24	TCRBV24	unresolved			TCRBV24-01,TCRBV24-or09_02		TCRBD02-01*02	TCRBD02	TCRBD02-01	02				TCRBJ02-02*01	TCRBJ02	TCRBJ02-02	01				3	1	8	1	7	2	30	45	46	53	60	1	In	VDJ
ATCCAGCGCACAGAGCAGGGGGACTCGGCCATGTATCTCTGTGCCAGCAGCCGGACTAGCGGGGCCTACGAGCAGTACTTCGGGCCG	CASSRTSGAYEQYF	1	1.8938252687940638E-4	42	TCRBV07-09	TCRBV07	TCRBV07-09				01,03	TCRBD02-01*01	TCRBD02	TCRBD02-01	01				TCRBJ02-07*01	TCRBJ02	TCRBJ02-07	01				5	1	1	3	0	2	39	51	52	-1	64	1	In	VDJ
CACGTTGGCGTCTGCTGTACCCTCTCAGACATCTGTGTACTTCTGTGCCAGCAGTGACCCATAAGGCGGTACAGGCTCTTCGGTTCG		2	4.1319824046415936E-4	38	TCRBV06-04	TCRBV06	TCRBV06-04				01,02	TCRBD01-01*01	TCRBD01	TCRBD01-01	01				TCRBJ01-02*01	TCRBJ01	TCRBJ01-02	01				2	12	3	4	2	16	43	58	70	75	77	2	Out	VDJ
ATGAATGTGAGCACCTTGGAGCTGGGGGACTCGGCCCTTTATCTTTGCGCCAGCAGCTCGGACCAGGACACCATATATTTTGGAGAG	CASSSDQDTIYF	1	2.001428977248272E-4	36	TCRBV05-01*01	TCRBV05	TCRBV05-01	01						unresolved		TCRBD01,TCRBD02	TCRBD01-01,TCRBD02-01		TCRBJ01-03*01	TCRBJ01	TCRBJ01-03	01				3	1	1	7	4	8	45	58	59	63	67	1	In	VDJ
GTGAGCACCTTGGAGCTGGGGGACTCGGCCCTTTATCTTTGCGCCAGCAGCAGCTACAGGAGGGGGGAGACCCAGTACTTCGGGCCA	CASSSYRRGETQYF	1	6.025807673435657E-5	42	TCRBV05-01*01	TCRBV05	TCRBV05-01	01						unresolved		TCRBD01,TCRBD02	TCRBD01-01,TCRBD02-01		TCRBJ02-05*01	TCRBJ02	TCRBJ02-05	01				4	9	5	1	0	5	39	51	60	-1	66	1	In	VDJ
ACATCGGCCCAAAAGAACCCGACAGCTTTCTATCTCTGTGCCAGTAGTATTCGGGGCAGGTACGACTACGAGCAGTACTTCGGGCCG	CASSIRGRYDYEQYF	1	2.3242401026108965E-4	45	TCRBV19-01	TCRBV19	TCRBV19-01				01,02			unresolved		TCRBD01,TCRBD02	TCRBD01-01,TCRBD02-01		TCRBJ02-07*01	TCRBJ02	TCRBJ02-07	01				3	2	7	0	8	3	36	50	52	57	65	1	In	VDJ
CCCTCACATACCTCTCAGTACCTCTGTGCCAGCAGTGGTCTATCTAGCGGGGGTGGGGGAGGCACAGATACGCAGTATTTTGGCCCA	CASSGLSSGGGGGTDTQYF	1	2.1520741690841635E-5	57	TCRBV25	TCRBV25	unresolved			TCRBV25-01,TCRBV25-or09_02		TCRBD02-01*01	TCRBD02	TCRBD02-01	01				TCRBJ02-03*01	TCRBJ02	TCRBJ02-03	01				4	6	4	2	8	1	24	37	43	53	61	1	In	VDJ
CACGCCCTGCAGCCAGAAGACTCAGCCCTGTATCTCTGCGCCAGCAGCCAAGTAGTAGCGGGGGACAATGAGCAGTTCTTCGGGCCA	CASSQVVAGDNEQFF	1	1.1190785679237649E-4	45	TCRBV04-01*01	TCRBV04	TCRBV04-01	01				TCRBD02-01*01	TCRBD02	TCRBD02-01	01				TCRBJ02-01*01	TCRBJ02	TCRBJ02-01	01				1	3	5	2	0	5	36	52	55	-1	64	1	In	VDJ
TCCCTGGAGCTTGGTGACTCTGCTGTGTATTTCTGTGCCAGCAGCCTTCAGGGAGGGGGCGGAAGGGTTGAAGCTTTCTTTGGACAA	CASSLQGGGGRVEAFF	1	7.101844757977739E-5	48	TCRBV03	TCRBV03	unresolved			TCRBV03-01,TCRBV03-02				unresolved		TCRBD01,TCRBD02	TCRBD01-01,TCRBD02-01		TCRBJ01-01*01	TCRBJ01	TCRBJ01-01	01				4	7	5	0	8	7	33	46	53	60	68	1	In	VDJ
CCTCAGAACCCAGGGACTCAGCTGTGTATTTTTGTGCTAGTGGTTTGGTAACAGGCCGCAGCAGCCTATGGCTACACCTTCGGTTCG		2	4.4978350133859015E-4	49	TCRBV12-05*01	TCRBV12	TCRBV12-05	01				TCRBD01-01*01	TCRBD01	TCRBD01-01	01				TCRBJ01-02*01	TCRBJ01	TCRBJ01-02	01				0	1	3	4	10	4	32	49	50	55	65	2	Out	VDJ
CTAAACCTGAGCTCTCTGGAGCTGGGGGACTCAGCTTTGTATTTCTGTGCCAGCACGCAGGACACCGGGGAGCTGTTTTTTGGAGAA	CASTQDTGELFF	1	8.608296676336654E-5	36	TCRBV09-01	TCRBV09	TCRBV09-01				01,02	TCRBD01-01*01	TCRBD01	TCRBD01-01	01				TCRBJ02-02*01	TCRBJ02	TCRBJ02-02	01				6	2	4	4	0	3	45	55	57	-1	61	1	In	VDJ
AAGATCCGGTCCACAAAGCTGGAGGACTCAGCCATGTACTTCTGTGCCAGCAGTGAACTGTGGGGCTATGGCTACACCTTCGGTTCG	CASSELWGYGYTF	1	6.671429924160906E-5	39	TCRBV02-01*01	TCRBV02	TCRBV02-01	01						unresolved		TCRBD01,TCRBD02	TCRBD01-01,TCRBD02-01		TCRBJ01-02*01	TCRBJ01	TCRBJ01-02	01				2	4	6	2	0	4	42	57	61	-1	65	1	In	VDJ
CGCTCACCAGGCCTGGGGGACGCAGCCATGTACCTGTGTGCCACCAGCAGGGACAGGGTTCGGTCCTACGAGCAGTACTTCGGGCCG	CATSRDRVRSYEQYF	1	6.886637341069322E-5	45	TCRBV15-01*01	TCRBV15	TCRBV15-01	01				TCRBD01-01*01	TCRBD01	TCRBD01-01	01				TCRBJ02-07*01	TCRBJ02	TCRBJ02-07	01				3	0	1	3	5	1	36	-1	50	58	63	1	In	VDJ
GAGTCTGCCATCCCCAACCAGACAGCTCTTTACTTCTGTGCCACCAGTGATGCAGCTAGGGACACCGGGGAGCTGTTTTTTGGAGAA	CATSDAARDTGELFF	1	3.658526087443078E-5	45	TCRBV24	TCRBV24	unresolved			TCRBV24-01,TCRBV24-or09_02				unresolved		TCRBD01,TCRBD02	TCRBD01-01,TCRBD02-01		TCRBJ02-02*01	TCRBJ02	TCRBJ02-02	01				3	6	5	3	0	3	36	51	57	-1	61	1	In	VDJ
GATCCAGCGCACAGAGCAGGGGGACTCAGCTGTGTATCTCTGTGCCAGCAGCTTAGATCAGGGGACACTGAAGCTTTCTTTGGACAA		1	2.1305534273933217E-4	41	TCRBV07-04*01	TCRBV07	TCRBV07-04	01				TCRBD01-01*01	TCRBD01	TCRBD01-01	01				TCRBJ01-01*01	TCRBJ01	TCRBJ01-01	01				1	2	4	2	0	3	40	56	58	-1	64	1	Out	VDJ
ATCCAGCCCTCAGAACCCAGGGACTCAGCTGTGTACTTCTGTGCCAGCAGTTATACAGACTTGAACACTGAAGCTTTCTTTGGACAA	CASSYTDLNTEAFF	1	1.635576368503964E-4	42	TCRBV12	TCRBV12	unresolved			TCRBV12-03,TCRBV12-04				unresolved		TCRBD01,TCRBD02	TCRBD01-01,TCRBD02-01		TCRBJ01-01*01	TCRBJ01	TCRBJ01-01	01				4	2	3	5	3	0	39	52	54	58	61	1	In	VDJ
GAGCTGGGGGACTCGGCCCTTTATCTTTGCGCCAGCAGCTTGGCGGCACAGGGGGGGTAGAGCAATCAGCCCCAGCATTTTGGTGAT	CASSLAAQGG*SNQPQHF	1	9.253918927061902E-5	54	TCRBV05-01*01	TCRBV05	TCRBV05-01	01				TCRBD01-01*01	TCRBD01	TCRBD01-01	01				TCRBJ01-05*01	TCRBJ01	TCRBJ01-05	01				0	4	3	1	5	1	27	43	47	55	60	1	Stop	VDJ
GCAGCCAGAAGACTCGGCCCTGTATCTCTGCGCCAGCAGCCAGGGTACGGTGCGGACCCCGAGCAAGAGACCCAGTACTTCGGGCCA		1	6.886637341069322E-5	53	TCRBV04-03*01	TCRBV04	TCRBV04-03	01						unresolved		TCRBD01,TCRBD02	TCRBD01-01,TCRBD02-01		TCRBJ02-05*01	TCRBJ02	TCRBJ02-05	01				3	11	1	7	6	2	28	42	53	57	63	1	Out	VDJ
ACAGTGACCAGTGCCCATCCTGAAGACAGCAGCTTCTACATCTGCAGTGCTAAAGGATCGGCTAATGAAAAACTGTTTTTTGGCAGT	CSAKGSANEKLFF	1	8.608296676336654E-5	39	TCRBV20	TCRBV20	unresolved			TCRBV20-01,TCRBV20-or09_02				unresolved		TCRBD01,TCRBD02	TCRBD01-01,TCRBD02-01		TCRBJ01-04*01	TCRBJ01	TCRBJ01-04	01				4	2	1	8	4	3	42	52	54	57	61	1	In	VDJ
GTGACATCGGCCCAAAAGAACCCGACAGCTTTCTATCTCTGTGCCAGTAGGCGGGGACAGCGCTCCTACGAGCAGTACGTCGGGCCG	CASRRGQRSYEQYV	2	5.14345726411115E-4	42	TCRBV19-01	TCRBV19	TCRBV19-01				01,02	TCRBD01-01*01	TCRBD01	TCRBD01-01	01				TCRBJ02-07*01	TCRBJ02	TCRBJ02-07	01				6	3	0	5	19	17	39	50	53	60	79	2	In	VDJ
CCCTCCCAGACATCTGTGTACTTCTGTGCCAGCAGTGCCTTAACCGGGACAGGAGTTTCCCCCAACACTGAAGCTTTCTTTGGACAA	CASSALTGTGVSPNTEAFF	2	2.754654936427729E-4	57	TCRBV06-01*01	TCRBV06	TCRBV06-01	01				TCRBD01-01*01	TCRBD01	TCRBD01-01	01				TCRBJ01-01*01	TCRBJ01	TCRBJ01-01	01				4	8	0	4	10	2	24	37	45	53	63	2	In	VDJ
CCAGCGCACAGAGCAGGGGGACTCGGCCATGTATCTCTGTGCCAGCAGCTTAGCCAACAGGGGAACTATGGCTACACCTTCGGTTCG		1	2.044470460629955E-4	44	TCRBV07-09	TCRBV07	TCRBV07-09				01,03	TCRBD01-01*01	TCRBD01	TCRBD01-01	01				TCRBJ01-02*01	TCRBJ01	TCRBJ01-02	01				0	2	3	2	0	2	37	54	56	-1	63	1	Out	VDJ
GCTCCCTCCCAGACATCTGTGTACTTCTGTGCCAGCACCAGACTAGCGGGGGGGCCCAGCTCCTCCTACGAGCAGTACTTCGGGCCG	CASTRLAGGPSSSYEQYF	1	9.469126343970319E-5	54	TCRBV06	TCRBV06	unresolved			TCRBV06-01,TCRBV06-05,TCRBV06-06		TCRBD02-01*01	TCRBD02	TCRBD02-01	01				TCRBJ02-07*01	TCRBJ02	TCRBJ02-07	01				7	3	2	0	8	0	27	37	40	54	62	1	In	VDJ
CCGCTCAGGCTGGAGTTGGCTGCTCCCTCCCAGACATCTGTGTACTTCTGTGCCAGCACCTGGGGGGCAGAAGCTTTCTTTGGACAA	CASTWGAEAFF	1	1.9368667521757469E-4	33	TCRBV06-06	TCRBV06	TCRBV06-06				01,02			unresolved		TCRBD01,TCRBD02	TCRBD01-01,TCRBD02-01		TCRBJ01-01*01	TCRBJ01	TCRBJ01-01	01				7	4	6	0	1	8	48	58	62	68	69	1	In	VDJ
ACAGTGACCAGTGCCCATCCTGAAGACAGCAGCTTCTACATCTGCAGTGCTAGACCGGGGACGGACACTGAAGCTTTCTTTGGACAA	CSARPGTDTEAFF	1	4.9497705888935754E-5	39	TCRBV20	TCRBV20	unresolved			TCRBV20-01,TCRBV20-or09_02				unresolved		TCRBD01,TCRBD02	TCRBD01-01,TCRBD02-01		TCRBJ01-01*01	TCRBJ01	TCRBJ01-01	01				2	3	0	7	2	3	42	54	57	62	64	1	In	VDJ
ACTCTGGAGTCTGCTGCCTCCTCCCAGACATCTGTATATTTCTGCGCCAGCAGTGAGTCTCCATCTTGGGGCTACACCTTCGGTTCG	CASSESPSWGYTF	2	2.9053001282636204E-4	39	TCRBV10-01	TCRBV10	TCRBV10-01				01,02			unresolved		TCRBD01,TCRBD02	TCRBD01-01,TCRBD02-01		TCRBJ01-02*01	TCRBJ01	TCRBJ01-02	01				0	8	0	10	0	8	42	59	67	-1	69	2	In	VDJ
AAGCTCCTTCTCAGTGACTCTGGCTTCTATCTCTGTGCCTGGAGTACCGGGACTAGCGGGGGGGCTAATGAGCAGTTCTTCGGGCCA	CAWSTGTSGGANEQFF	1	2.582489002900996E-5	48	TCRBV30-01*01	TCRBV30	TCRBV30-01	01				TCRBD02-01*01	TCRBD02	TCRBD02-01	01				TCRBJ02-01*01	TCRBJ02	TCRBJ02-01	01				2	3	0	0	2	7	33	45	48	64	66	1	In	VDJ
GAACCCAGGGACTCAGCTGTGTACTTCTGTGCCAGCAGTTTAATTCCTTGGAACCTTCCCTCCTACAATGAGCAGTTCTTCGGGCCA	CASSLIPWNLPSYNEQFF	1	2.0659912023207968E-4	54	TCRBV12	TCRBV12	unresolved			TCRBV12-03,TCRBV12-04				unresolved		TCRBD01,TCRBD02	TCRBD01-01,TCRBD02-01		TCRBJ02-01*01	TCRBJ02	TCRBJ02-01	01				2	7	1	8	7	0	27	42	49	52	59	1	In	VDJ
ACCCTGCAGCCAGAAGACTCGGCCCTGTATCTCTGTGCCAGCTCCCCCGGTTGGGCGATTAGCACAGATACGCAGTATTTTGGCCCA	CASSPGWAISTDTQYF	1	6.886637341069322E-5	48	TCRBV04-02*01	TCRBV04	TCRBV04-02	01				TCRBD01-01*01	TCRBD01	TCRBD01-01	01				TCRBJ02-03*01	TCRBJ02	TCRBJ02-03	01				8	10	8	0	4	0	33	42	52	56	60	1	In	VDJ
CTGGAGTCCGCCAGCACCAACCAGACATCTATGTACCTCTGTGCCAGCAGCCTTTTAGACAGGGACTATGGCTACACCTTCGGTTCG	CASSLLDRDYGYTF	1	2.6040097445918374E-4	42	TCRBV28-01*01	TCRBV28	TCRBV28-01	01				TCRBD01-01*01	TCRBD01	TCRBD01-01	01				TCRBJ01-02*01	TCRBJ01	TCRBJ01-02	01				6	7	2	3	0	3	39	50	57	-1	64	1	In	VDJ
CTGGAGTCGGCTGCTCCCTCCCAGACATCTGTGTACTTCTGTGCCAGCAGTGAAGGCCCAGGGTTGTCACCCCTCCACTTTGGGAAC	CASSEGPGLSPLHF	1	8.823504093245069E-5	42	TCRBV06-01*01	TCRBV06	TCRBV06-01	01				TCRBD01-01*01	TCRBD01	TCRBD01-01	01				TCRBJ01-06*01	TCRBJ01	TCRBJ01-06	01				1	3	4	3	3	10	39	55	58	63	66	1	In	VDJ
CGGTCCACAAAGCTGGAGGACTCAGCCATGTACTTCTGTGCCAGCAGTGTTCAGGGGATGCGTCCACATGGCTACACCTTCGGTTCG	CASSVQGMRPHGYTF	1	6.45622250725249E-5	45	TCRBV02-01*01	TCRBV02	TCRBV02-01	01				TCRBD01-01*01	TCRBD01	TCRBD01-01	01				TCRBJ01-02*01	TCRBJ01	TCRBJ01-02	01				4	2	4	2	10	6	36	49	51	57	67	1	In	VDJ
GTGACCAGTGCCCATCCTGAAGACAGCAGCTTCTACATCTGCAGTGCTAGCGGAGGGGACACAATCTACGAGCAGTACTTCGGGCCG	CSASGGDTIYEQYF	1	3.658526087443078E-5	42	TCRBV20	TCRBV20	unresolved			TCRBV20-01,TCRBV20-or09_02				unresolved		TCRBD01,TCRBD02	TCRBD01-01,TCRBD02-01		TCRBJ02-07*01	TCRBJ02	TCRBJ02-07	01				3	5	0	6	4	3	39	50	55	61	65	1	In	VDJ
AAGATCCAGCGCACAGAGCGGGGGGACTCAGCCGTGTATCTCTGTGCCAGCAGCCGGGGACCGAACTATGGCTACACCTTCGGTTCG	CASSRGPNYGYTF	1	1.5925348851222808E-4	39	TCRBV07-03*01	TCRBV07	TCRBV07-03	01						unresolved		TCRBD01,TCRBD02	TCRBD01-01,TCRBD02-01		TCRBJ01-02*01	TCRBJ01	TCRBJ01-02	01				5	2	0	7	2	2	42	54	56	61	63	1	In	VDJ
ACCTTGGAGCTGGGGGACTCGGCCCTTTATCTTTGCGCCAGCAGCTTGAGCCCGCGGGGGATCGGAAACACCATATATTTTGGAGAG	CASSLSPRGIGNTIYF	1	1.9583874938665886E-4	48	TCRBV05-01*01	TCRBV05	TCRBV05-01	01				TCRBD02-01*01	TCRBD02	TCRBD02-01	01				TCRBJ01-03*01	TCRBJ01	TCRBJ01-03	01				1	5	7	2	3	4	33	48	53	60	63	1	In	VDJ
ATGAATGTGAGCACCTTGGAGCTGGGGGACTCGGCCCTTTATCTTTGCGCCAGCAGCTACGGACAGGGGGCCGGATCTTTCGGGGCC	CASSYGQGAGSF	2	1.7431800769581723E-4	36	TCRBV05-01*01	TCRBV05	TCRBV05-01	01				TCRBD01-01*01	TCRBD01	TCRBD01-01	01				TCRBJ02-06*01	TCRBJ02	TCRBJ02-06	01				3	2	1	0	5	20	45	58	60	71	76	2	In	VDJ
GTGAGCACCTTGGAGCTGGGGGACTCGGCCCTTTATCTTTGCGCCAGCAGCTACGAGGACACGAACACTGAAGCTTTCTTTGGACAA	CASSYEDTNTEAFF	1	8.608296676336654E-5	42	TCRBV05-01*01	TCRBV05	TCRBV05-01	01				TCRBD01-01*01	TCRBD01	TCRBD01-01	01				TCRBJ01-01*01	TCRBJ01	TCRBJ01-01	01				3	4	1	6	1	1	39	52	56	61	62	1	In	VDJ
CTGGAGCTGGGGGACTCAGCTTTGTATTTCTGTGCCAGCAGCGTAACCCTAAGTCGGGGAATGGGGGATGGCTACACCTTCGGTTCG	CASSVTLSRGMGDGYTF	1	6.886637341069322E-5	51	TCRBV09-01	TCRBV09	TCRBV09-01				01,02			unresolved		TCRBD01,TCRBD02	TCRBD01-01,TCRBD02-01		TCRBJ01-02*01	TCRBJ01	TCRBJ01-02	01				1	17	6	1	0	6	30	45	62	-1	67	1	In	VDJ
GTGAACGCCTTGGAGCTGGACGACTCGGCCCTGTATCTCTGTGCCAGCAGCTTGAGACAAGACAACACTGAAGCTTTCTTTGGACAA	CASSLRQDNTEAFF	1	1.6140556268131226E-4	42	TCRBV05-04*01	TCRBV05	TCRBV05-04	01				TCRBD01-01*01	TCRBD01	TCRBD01-01	01				TCRBJ01-01*01	TCRBJ01	TCRBJ01-01	01				1	1	2	6	4	2	39	54	55	59	63	1	In	VDJ
CACCTACACGCCCTGCAGCCAGAAGACTCAGCCCTGTATCTCTGCGCCAGCAGCCAAGATCGGACCGGGGAGCTGTTTTTTGGAGAA	CASSQDRTGELFF	1	8.823504093245069E-5	39	TCRBV04-01*01	TCRBV04	TCRBV04-01	01				TCRBD02-01	TCRBD02	TCRBD02-01				01,02	TCRBJ02-02*01	TCRBJ02	TCRBJ02-02	01				0	1	8	5	0	5	42	59	60	-1	63	1	In	VDJ
TGTCGGCTGCTCCCTCCCAGACATCTGTGTACTTCTGTGCCAGCAGCCGAAGGGACAGGGTATTGCCAGCCCCAGCATTTTGGTGAT		1	7.962674425611404E-5	46	TCRBV06-05*01	TCRBV06	TCRBV06-05	01				TCRBD01-01*01	TCRBD01	TCRBD01-01	01				TCRBJ01-05*01	TCRBJ01	TCRBJ01-05	01				6	5	0	3	6	7	35	46	51	60	66	1	Out	VDJ
CTGATCCTGGAGTCGCCCAGCCCCAACCAGACCTCTCTGTACTTCTGTGCCAGCAGTTTAGTAGGGGGTACGCAGTATTTTGGCCCA	CASSLVGGTQYF	2	9.684333760878734E-5	36	TCRBV27-01*01	TCRBV27	TCRBV27-01	01				TCRBD01-01*01	TCRBD01	TCRBD01-01	01				TCRBJ02-03*01	TCRBJ02	TCRBJ02-03	01				2	2	5	1	0	8	45	60	62	-1	68	2	In	VDJ
AGTCTGCCATCCCCAACCAGACAGCTCTTTACTTCTGTGCCACCAGTTCAGTGTCGGGTGGCCAAAAACATTCAGTACTTCGGCGCC		1	3.228111253626245E-5	46	TCRBV24	TCRBV24	unresolved			TCRBV24-01,TCRBV24-or09_02		TCRBD02-01	TCRBD02	TCRBD02-01				01,02	TCRBJ02-04*01	TCRBJ02	TCRBJ02-04	01				6	7	8	4	2	1	35	47	54	58	60	1	Out	VDJ
CTACACGCCCTGCAGCCAGAAGACTCAGCCCTGTATCTCTGCGCCAGCAGCCAAGAGGGCTACACCGGGGAGCTGTTTTTTGGAGAA	CASSQEGYTGELFF	2	2.5609682612101544E-4	42	TCRBV04-01*01	TCRBV04	TCRBV04-01	01				TCRBD01-01*01	TCRBD01	TCRBD01-01	01				TCRBJ02-02*01	TCRBJ02	TCRBJ02-02	01				0	0	8	0	1	3	39	-1	56	60	61	2	In	VDJ
GAGATCCAGCGCACAGAGCAGGGGGACTCGGCCATGTATCTCTGTGCCAGCAGCTTAGAGGGACCAAGGGGCTACACCTTCGGTTCG	CASSLEGPRGYTF	1	2.044470460629955E-4	39	TCRBV07-09	TCRBV07	TCRBV07-09				01,03			unresolved		TCRBD01,TCRBD02	TCRBD01-01,TCRBD02-01		TCRBJ01-02*01	TCRBJ01	TCRBJ01-02	01				1	1	0	7	5	8	42	58	59	64	69	1	In	VDJ
CTGCTGTCGGCTGCTCCCTCCCAGACATCTGTGTACTTCTGTGCCAGCAGTACCAGCCAGGGGCATACTGAAGCTTTCTTTGGACAA	CASSTSQGHTEAFF	1	7.532259591794572E-5	42	TCRBV06-05*01	TCRBV06	TCRBV06-05	01				TCRBD01-01*01	TCRBD01	TCRBD01-01	01				TCRBJ01-01*01	TCRBJ01	TCRBJ01-01	01				5	6	4	2	3	5	39	51	57	63	66	1	In	VDJ
ACATCGGCCCAAAAGAACCCGACAGCTTTCTATCTCTGTGCCAGTAGTACAAGGACAGCCTCTAATTCACCCCTCCACTTTGGGAAC	CASSTRTASNSPLHF	1	2.4318438110651047E-4	45	TCRBV19-01	TCRBV19	TCRBV19-01				01,02	TCRBD01-01*01	TCRBD01	TCRBD01-01	01				TCRBJ01-06*01	TCRBJ01	TCRBJ01-06	01				4	3	1	5	4	6	36	49	52	58	62	1	In	VDJ
TCACTGTGACATCGGCCCAAAAGAACCCGACAGCTTTCTATCTCTGTGCCAGTAGTATAAGGCAGGGAGGAGCAGTACGTCGGGCCG		1	2.2811986192292132E-4	37	TCRBV19-01	TCRBV19	TCRBV19-01				01,02	TCRBD02-01*02	TCRBD02	TCRBD02-01	02				TCRBJ02-07*01	TCRBJ02	TCRBJ02-07	01				2	5	9	1	9	17	44	59	64	70	79	1	Out	VDJ
ACCTACACACCCTGCAGCCAGAAGACTCGGCCCTGTATCTCTGCGCCAGCAGCCGGGGGGTGGTATGAAAAACTGTTTTTTGGCAGT		1	1.7216593352673308E-4	40	TCRBV04-03*01	TCRBV04	TCRBV04-03	01				TCRBD02-01*01	TCRBD02	TCRBD02-01	01				TCRBJ01-04*01	TCRBJ01	TCRBJ01-04	01				4	0	9	1	4	6	41	-1	54	60	64	1	Out	VDJ
CTGACGATCCAGCGCACACAGCAGGAGGACTCGGCCGTGTATCTCTGTGCCAGCAGCTTAGACTTTACTGAAGCTTTCTTTGGACAA	CASSLDFTEAFF	1	1.8938252687940638E-4	36	TCRBV07-02*01	TCRBV07	TCRBV07-02	01				TCRBD02-01	TCRBD02	TCRBD02-01				01,02	TCRBJ01-01*01	TCRBJ01	TCRBJ01-01	01				1	0	3	10	2	5	45	-1	61	64	66	1	In	VDJ
AACGCCTTGGAGCTGGACGACTCGGCCCTGTATCTCTGTGCCAGCAGCTTGGACAGGGGCTTTAATTCACCCCTCCACTTTGGGAAC	CASSLDRGFNSPLHF	1	1.2697237597596563E-4	45	TCRBV05-04*01	TCRBV05	TCRBV05-04	01				TCRBD01-01*01	TCRBD01	TCRBD01-01	01				TCRBJ01-06*01	TCRBJ01	TCRBJ01-06	01				0	0	3	2	3	6	36	-1	52	59	62	1	In	VDJ
CTGAAGATCCGGTCCACAAAGCTGGAGGACTCAGCCATGTACTTCTGTGCCAGCAGTAGGACAGCTGAAAAACTGTTTTTTGGCAGT	CASSRTAEKLFF	1	1.334285984832181E-4	36	TCRBV02-01*01	TCRBV02	TCRBV02-01	01				TCRBD01-01*01	TCRBD01	TCRBD01-01	01				TCRBJ01-04*01	TCRBJ01	TCRBJ01-04	01				5	1	1	5	1	7	45	57	58	64	65	1	In	VDJ
CACCTACACACCCTGCAGCCAGAAGACTCGGCCCTGTATCTCTGCGCCAGCAGCCCACTAAGGGACAGGGAAGCTTTCTTTGGACAA	CASSPLRDREAFF	1	9.684333760878734E-5	39	TCRBV04-03*01	TCRBV04	TCRBV04-03	01				TCRBD01-01*01	TCRBD01	TCRBD01-01	01				TCRBJ01-01*01	TCRBJ01	TCRBJ01-01	01				4	6	0	4	0	8	42	55	61	-1	69	1	In	VDJ
TTGGAGCTGGGGGACTCGGCCCTTTATCTTTGCGCCAGCAGCTTGGGTTCCGGTGGGCAGGCAAATTCACCCCTCCACTTTGGGAAC	CASSLGSGGQANSPLHF	1	6.671429924160906E-5	51	TCRBV05-01*01	TCRBV05	TCRBV05-01	01				TCRBD01-01*01	TCRBD01	TCRBD01-01	01				TCRBJ01-06*01	TCRBJ01	TCRBJ01-06	01				0	11	4	4	2	7	30	46	57	61	63	1	In	VDJ
CTGATTCTGGAGTCCGCCAGCACCAACCAGACATCTATGTACCTCTGTGCCAGCAGTTCCCAAAGATATGGCTACACCTTCGGTTCG	CASSSQRYGYTF	1	2.5394475195193126E-4	36	TCRBV28-01*01	TCRBV28	TCRBV28-01	01						unresolved		TCRBD01,TCRBD02	TCRBD01-01,TCRBD02-01		TCRBJ01-02*01	TCRBJ01	TCRBJ01-02	01				4	6	2	8	0	5	45	58	64	-1	66	1	In	VDJ
ATCCAGCCCTCAGAACCCAGGGACTCAGCTGTGTACTTCTGTGCCAGCAGTCCCATCGGGGACGGTGATGGCTACACCTTCGGTTCG	CASSPIGDGDGYTF	1	1.334285984832181E-4	42	TCRBV12	TCRBV12	unresolved			TCRBV12-03,TCRBV12-04				unresolved		TCRBD01,TCRBD02	TCRBD01-01,TCRBD02-01		TCRBJ01-02*01	TCRBJ01	TCRBJ01-02	01				5	7	0	7	4	6	39	51	58	63	67	1	In	VDJ
TACACACCCTGCAGCCAGAAGACTCGGCCCTGTATCTCTGTGCCAGCAGAGTCACAGGGAATGTGGACTGAAGCTTTCTTTGGACAA		1	6.886637341069322E-5	43	TCRBV04-02*01	TCRBV04	TCRBV04-02	01				TCRBD01-01*01	TCRBD01	TCRBD01-01	01				TCRBJ01-01*01	TCRBJ01	TCRBJ01-01	01				6	4	3	3	7	5	38	49	53	59	66	1	Out	VDJ
GAGCTGGGGGACTCGGCCCTTTATCTTTGCGCCAGCAGCCGACAGGGGACTATACAGGGCTATAATTCACCCCTCCACTTTGGGAAC	CASSRQGTIQGYNSPLHF	1	6.671429924160906E-5	54	TCRBV05-01*01	TCRBV05	TCRBV05-01	01				TCRBD01-01*01	TCRBD01	TCRBD01-01	01				TCRBJ01-06*01	TCRBJ01	TCRBJ01-06	01				4	1	2	2	11	3	27	39	40	48	59	1	In	VDJ
GAGTCGGCTGCTCCCTCCCAAACATCTGTGTACTTCTGTGCCAGCAGCCGCGGACTCCAACACACAGATACGCAGTATTTTGGCCCA	CASSRGLQHTDTQYF	1	6.671429924160906E-5	45	TCRBV06	TCRBV06	unresolved			TCRBV06-02,TCRBV06-03		TCRBD02-01	TCRBD02	TCRBD02-01				01,02	TCRBJ02-03*01	TCRBJ02	TCRBJ02-03	01				6	4	1	10	6	2	36	47	51	56	62	1	In	VDJ
AGCACCTTGGAGCTGGGGGACTCGGCCCTTTATCTTTGCGCCAGCAGCGTGCGAGTCTCGGCTAACTATGGCTACACCTTCGGTTCG	CASSVRVSANYGYTF	1	7.101844757977739E-5	45	TCRBV05-01*01	TCRBV05	TCRBV05-01	01				TCRBD02-01	TCRBD02	TCRBD02-01				01,02	TCRBJ01-02*01	TCRBJ01	TCRBJ01-02	01				4	2	7	6	8	0	36	48	50	53	61	1	In	VDJ
CACACCCTGCAGCCAGAAGACTCGGCCCTGTATCTCTGTGCCAGCAGCCAAGGACCGCAGCTTAATGAAAAACTGTTTTTTGGCAGT	CASSQGPQLNEKLFF	1	1.2051615346871314E-4	45	TCRBV04-02*01	TCRBV04	TCRBV04-02	01						unresolved		TCRBD01,TCRBD02	TCRBD01-01,TCRBD02-01		TCRBJ01-04*01	TCRBJ01	TCRBJ01-04	01				1	0	2	7	7	4	36	-1	52	55	62	1	In	VDJ
GAGATCCAGCGCACAGAGCAGGGGGACTCGGCCATGTATCTCTGTGCCAGCAGCTTAGTAAATAATTCACCCCTCCACTTTGGGAAC	CASSLVNNSPLHF	3	6.19797360696239E-4	39	TCRBV07-09	TCRBV07	TCRBV07-09				01,03	TCRBD02-01	TCRBD02	TCRBD02-01				01,02	TCRBJ01-06*01	TCRBJ01	TCRBJ01-06	01				1	0	5	9	1	5	42	-1	58	60	61	3	In	VDJ
CCTTGGAGCTGGGGGACTCGGCCCTTTATCTTTGCGCCAGCAGCTTGGACGCCGGGACAGGAAGACTATGGCTACACCTTCGGTTCG		1	7.101844757977739E-5	49	TCRBV05-01*01	TCRBV05	TCRBV05-01	01				TCRBD01-01*01	TCRBD01	TCRBD01-01	01				TCRBJ01-02*01	TCRBJ01	TCRBJ01-02	01				0	5	0	4	3	3	32	48	53	61	64	1	Out	VDJ
GTGAGCACCTTGGAGCTGGGGGACTCGGCCCTTTATCTTTGCGCCAGCAGCTTAGGGGTAACCCAAGAGACCCAGTACTTCGGGCCA	CASSLGVTQETQYF	1	5.810600256527241E-5	42	TCRBV05-01*01	TCRBV05	TCRBV05-01	01				TCRBD01-01*01	TCRBD01	TCRBD01-01	01				TCRBJ02-05*01	TCRBJ02	TCRBJ02-05	01				2	0	5	2	4	1	39	-1	53	58	62	1	In	VDJ
CACTCTGACGATCCAGCGCACAGAGCAGCGGGACTCGGCCATGTATCGCTGTGCCAGCAGCCAGCATATGGCTACACCTTCGGTTCG		1	1.291244501450498E-4	32	TCRBV07-06*01	TCRBV07	TCRBV07-06	01						unresolved		TCRBD01,TCRBD02	TCRBD01-01,TCRBD02-01		TCRBJ01-02*01	TCRBJ01	TCRBJ01-02	01				5	0	4	5	2	5	49	-1	61	64	66	1	Out	VDJ
GAGTCCGCTACCAGCTCCCAGACATCTGTGTACTTCTGTGCCATCCGAGCGCCACTCGGCGGGAACACTGAAGCTTTCTTTGGACAA	CAIRAPLGGNTEAFF	2	4.045899437878227E-4	45	TCRBV10-03*01	TCRBV10	TCRBV10-03	01				TCRBD02-01	TCRBD02	TCRBD02-01				01,02	TCRBJ01-01*01	TCRBJ01	TCRBJ01-01	01				8	2	6	6	11	1	36	45	47	51	62	2	In	VDJ
CCAGGCCTGGGGGACGCAGCCATGTACCTGTGTGCCACCAGCAGAGATCTTCTTCCAGGGGCGGGTCAGCCCCAGCATTTTGGTGAT	CATSRDLLPGAGQPQHF	1	9.469126343970319E-5	51	TCRBV15-01*01	TCRBV15	TCRBV15-01	01				TCRBD01-01*01	TCRBD01	TCRBD01-01	01				TCRBJ01-05*01	TCRBJ01	TCRBJ01-05	01				0	8	4	2	4	6	30	47	55	61	65	1	In	VDJ
CTTGGTGACTCTGCTGTGTATTTCTGTGCCAGCAGCCAAGAAATAAACTTTAGGGCAGGGTGAAACAATGAGCAGTTCTTCGGGCCA	CASSQEINFRAG*NNEQFF	1	8.608296676336654E-5	57	TCRBV03	TCRBV03	unresolved			TCRBV03-01,TCRBV03-02		TCRBD01-01*01	TCRBD01	TCRBD01-01	01				TCRBJ02-01*01	TCRBJ02	TCRBJ02-01	01				0	14	4	3	4	5	24	41	55	60	64	1	Stop	VDJ
AGCACCTTGGAGCTGGGGGACTCGGCCCTTTATCTTTGCGCCAGCAGCTTGGGACTAGCGGAAAAAGAGACCCAGTACTTCGGGCCA	CASSLGLAEKETQYF	1	5.810600256527241E-5	45	TCRBV05-01*01	TCRBV05	TCRBV05-01	01				TCRBD02-01	TCRBD02	TCRBD02-01				01,02	TCRBJ02-05*01	TCRBJ02	TCRBJ02-05	01				0	0	2	5	3	3	36	-1	52	61	64	1	In	VDJ
CTGATCCTGGAGTCGCCCAGCCCCAACCAGACCTCTCTGTACTTCTGTGCCACTTCGAACAGGGGGGGGGTAGCTTTCTTTGGACAA	CATSNRGGVAFF	1	6.45622250725249E-5	36	TCRBV27-01*01	TCRBV27	TCRBV27-01	01				TCRBD01-01*01	TCRBD01	TCRBD01-01	01				TCRBJ01-01*01	TCRBJ01	TCRBJ01-01	01				10	6	3	1	5	10	45	52	58	66	71	1	In	VDJ
ATCCAGCAGGTAGTGCGAGGAGATTCGGCAGCTTATTTCTGTGCCAGCTCCCTTAGACAGGCCACAGATACGCAGTATTTTGGCCCA	CASSLRQATDTQYF	1	1.9153460104849053E-4	42	TCRBV18-01*01	TCRBV18	TCRBV18-01	01				TCRBD01-01*01	TCRBD01	TCRBD01-01	01				TCRBJ02-03*01	TCRBJ02	TCRBJ02-03	01				6	5	2	4	1	2	39	50	55	61	62	1	In	VDJ
CCTGCAAAGCTTGAGGACTCGGCCGTGTATCTCTGTGCCAGCAGCTTATCGGGGACGGGCCTACCCTACGAGCAGTACGTCGGGCCG	CASSLSGTGLPYEQYV	2	2.711613453046046E-4	48	TCRBV11-02*02	TCRBV11	TCRBV11-02	02						unresolved		TCRBD01,TCRBD02	TCRBD01-01,TCRBD02-01		TCRBJ02-07*01	TCRBJ02	TCRBJ02-07	01				2	3	0	7	23	17	33	48	51	56	79	2	In	VDJ
AAGATCCAGCCCTCAGAACCCAGGGACTCAGCTGTGTACTTCTGTGCCAGCTTACGTGGGGGAAATCAGCCCCAGCATTTTGGTGAT	CASLRGGNQPQHF	3	6.19797360696239E-4	39	TCRBV12	TCRBV12	unresolved			TCRBV12-03,TCRBV12-04				unresolved		TCRBD01,TCRBD02	TCRBD01-01,TCRBD02-01		TCRBJ01-05*01	TCRBJ01	TCRBJ01-05	01				8	6	6	1	1	4	42	51	57	62	63	3	In	VDJ
ACATCGGCCCAAAAGAACCCGACAGCTTTCTATCTCTGTGCCAGTAGTATAGGCGCAGGCGGTAACTATGGCTACACCTTCGGTTCG	CASSIGAGGNYGYTF	2	5.5308306145463E-4	45	TCRBV19-01	TCRBV19	TCRBV19-01				01,02			unresolved		TCRBD01,TCRBD02	TCRBD01-01,TCRBD02-01		TCRBJ01-02*01	TCRBJ01	TCRBJ01-02	01				1	3	4	4	3	1	36	52	55	59	62	2	In	VDJ
ACCCTGCAGCCAGAAGACTCGGCCCTGTATCTCTGTGCCAGCAGCCAAGACTCCGGGACAGGGGCAAACATTCAGTACTTCGGCGCC	CASSQDSGTGANIQYF	1	6.241015090344074E-5	48	TCRBV04-02*01	TCRBV04	TCRBV04-02	01				TCRBD01-01*01	TCRBD01	TCRBD01-01	01				TCRBJ02-04*01	TCRBJ02	TCRBJ02-04	01				0	4	0	2	1	6	33	50	54	64	65	1	In	VDJ
TCTCTGGAGCTGGGGGACTCAGCTTTGTATTTCTGTGCCAGCAGCGTAGTAGGACAGGGGATGACCGGGGAGCTGTTTTTTGGAGAA	CASSVVGQGMTGELFF	1	8.17788184251982E-5	48	TCRBV09-01	TCRBV09	TCRBV09-01				01,02	TCRBD01-01*01	TCRBD01	TCRBD01-01	01				TCRBJ02-02*01	TCRBJ02	TCRBJ02-02	01				0	2	1	2	3	5	33	49	51	60	63	1	In	VDJ
CAGGGGGACTCGGCCATGTATCTCTGTGCCAGCAGCATTCGTATCCGGGACAAAGGCAGCTCTGGAAACACCATATATTTTGGAGAG	CASSIRIRDKGSSGNTIYF	3	5.466268389473775E-4	57	TCRBV07-09	TCRBV07	TCRBV07-09				01,03	TCRBD01-01*01	TCRBD01	TCRBD01-01	01				TCRBJ01-03*01	TCRBJ01	TCRBJ01-03	01				5	10	0	6	7	0	24	36	46	52	59	3	In	VDJ
TAAGAAGCTCCTCCTCAGTGACTCTGGCTTCTATCTCTGTGCCTGGAGTGTAAGGGACAGCAGAACACTGAAGCTTTCTTTGGACAA		1	1.936866752175747E-5	44	TCRBV30-01*02	TCRBV30	TCRBV30-01	02				TCRBD01-01*01	TCRBD01	TCRBD01-01	01				TCRBJ01-01*01	TCRBJ01	TCRBJ01-01	01				0	2	0	5	2	1	37	51	53	60	62	1	Out	VDJ
CAGCAGGTAGTGCGAGGAGATTCGGCAGCTTATTTCTGTGCCAGCTCACCCTCCGCCATGCCGAACTATGGCTACACCTTCGGTTCG	CASSPSAMPNYGYTF	1	1.5710141434314393E-4	45	TCRBV18-01*01	TCRBV18	TCRBV18-01	01						unresolved		TCRBD01,TCRBD02	TCRBD01-01,TCRBD02-01		TCRBJ01-02*01	TCRBJ01	TCRBJ01-02	01				3	6	4	6	5	2	36	50	56	58	63	1	In	VDJ
CCCCTCAAGCTGGAGTCAGCTGCTCCCTCTCAGACTTCTGTTTACTTCTGTGCCAGCACTCAAGAGTATGAGCAGTTCTTCGGGCCA	CASTQEYEQFF	1	1.9368667521757469E-4	33	TCRBV06-07*01	TCRBV06	TCRBV06-07	01				TCRBD02-01*02	TCRBD02	TCRBD02-01	02				TCRBJ02-01*01	TCRBJ02	TCRBJ02-01	01				7	5	11	2	1	8	48	58	63	66	67	1	In	VDJ
ATCAATTCCCTGGAGCTTGGTGACTCTGCTGTGTATTTCTGTGCCAGCAGCCAACAGGGGGCTGTTTCACCCCTCCACTTTGGGAAC	CASSQQGAVSPLHF	2	7.962674425611404E-5	42	TCRBV03	TCRBV03	unresolved			TCRBV03-01,TCRBV03-02		TCRBD01-01*01	TCRBD01	TCRBD01-01	01				TCRBJ01-06*01	TCRBJ01	TCRBJ01-06	01				2	0	4	0	3	9	39	-1	54	62	65	2	In	VDJ
AGGCTGGAGTCGGCTGCTCCCTCCCAGACATCTGTGTACTTCTGTGCCAGCACCGATGACAGGGGGAATGAGCAGTACGTCGGGCCG	CASTDDRGNEQYV	1	7.962674425611404E-5	39	TCRBV06-01*01	TCRBV06	TCRBV06-01	01				TCRBD01-01*01	TCRBD01	TCRBD01-01	01				TCRBJ02-07*01	TCRBJ02	TCRBJ02-07	01				7	5	2	1	13	17	42	52	57	66	79	1	In	VDJ
CTCAGGCTGGAGTCGGCTGCTCCCTCCCAGACATCTGTGTACTTCTGTGCCAGCAGTGAGGGGGGGACACCCCTCCACTTTGGGAAC	CASSEGGTPLHF	1	8.608296676336654E-5	36	TCRBV06-01*01	TCRBV06	TCRBV06-01	01				TCRBD02-01*01	TCRBD02	TCRBD02-01	01				TCRBJ01-06*01	TCRBJ01	TCRBJ01-06	01				3	0	9	0	1	11	45	-1	59	66	67	1	In	VDJ
CTCAGGCTGGAGTTGGCTGCTCCCTCCCAGACATCTGTGTACTTCTGTGCCAGCAGTTACTCTAACACTGAAGCTTTCTTTGGACAA	CASSYSNTEAFF	1	1.872304527103222E-4	36	TCRBV06-06	TCRBV06	TCRBV06-06				01,02			unresolved					TCRBJ01-01*01	TCRBJ01	TCRBJ01-01	01				0	0	0	0	1	2	45	-1	-1	62	63	1	In	VJ
ACCAGTGCCCATCCTGAAGACAGCAGCTTCTACATCTGCAGTGCAGACAGGGGACTTTTACAATCGGGTGGCTACACCTTCGGTTCG	CSADRGLLQSGGYTF	1	3.873733504351494E-5	45	TCRBV20	TCRBV20	unresolved			TCRBV20-01,TCRBV20-or09_02		TCRBD01-01*01	TCRBD01	TCRBD01-01	01				TCRBJ01-02*01	TCRBJ01	TCRBJ01-02	01				6	1	2	2	15	7	36	44	45	53	68	1	In	VDJ
CAGCGCACAGAGCGGGGGGACTCAGCCGTGTATCTCTGTGCCAGCAGCTGGTCCGACAGGGGCAATTCACCCCTCCACTTTGGGAAC	CASSWSDRGNSPLHF	1	1.463410434977231E-4	45	TCRBV07-03*01	TCRBV07	TCRBV07-03	01				TCRBD01-01*01	TCRBD01	TCRBD01-01	01				TCRBJ01-06*01	TCRBJ01	TCRBJ01-06	01				4	5	2	2	1	7	36	49	54	62	63	1	In	VDJ
CCCTGGAGCTTGGTGACTCTGCTGTGTATTTCTGTGCCAGCAGCAACGGTGCTCCATTTCGTGTTAGACGAGCAGTACTTCGGGCCG		1	4.9497705888935754E-5	49	TCRBV03	TCRBV03	unresolved			TCRBV03-01,TCRBV03-02		TCRBD02-01	TCRBD02	TCRBD02-01				01,02	TCRBJ02-07*01	TCRBJ02	TCRBJ02-07	01				5	20	5	8	0	5	32	44	64	-1	67	1	Out	VDJ
GCTTGGTGACTCTGCTGTGTATTTCTGTGCCAGCAGCCCACTATGCTTAGGGACTAGAGGATCTGCGAGACCCAGTACTTCGGGCCA		1	4.519355755076743E-5	56	TCRBV03	TCRBV03	unresolved			TCRBV03-01,TCRBV03-02		TCRBD02-01	TCRBD02	TCRBD02-01				01,02	TCRBJ02-05*01	TCRBJ02	TCRBJ02-05	01				4	11	0	8	9	5	25	38	49	57	66	1	Out	VDJ
GTGAGCACCTTGGAGCTGGGGGACTCGGCCCTTTATCTTTGCGCCAGCAGCCCCGGGGGGGGCAATCAGCCCCAGCATTTTGGTGAT	CASSPGGGNQPQHF	2	2.690092711355204E-4	42	TCRBV05-01*01	TCRBV05	TCRBV05-01	01				TCRBD02-01*01	TCRBD02	TCRBD02-01	01				TCRBJ01-05*01	TCRBJ01	TCRBJ01-05	01				4	2	8	0	0	2	39	51	53	-1	61	2	In	VDJ
GGGGACTCGGCCCTTTATCTTTGCGCCAGCAGCTTGGTCTGGACAGGGGGCGAAGTGGTATCTGGAAACACCATATATTTTGGAGAG	CASSLVWTGGEVVSGNTIYF	1	1.8938252687940638E-4	60	TCRBV05-01*01	TCRBV05	TCRBV05-01	01				TCRBD01-01*01	TCRBD01	TCRBD01-01	01				TCRBJ01-03*01	TCRBJ01	TCRBJ01-03	01				0	3	1	0	9	1	21	37	40	51	60	1	In	VDJ
GAGCTCTCTGGAGCTGGGGGACTCAGCTTTGTATTTCTGTGCCAGTCGCGTTGAAGGCCTATGAACACTGAAGCTTTCTTTGGACAA		2	1.2482030180688148E-4	44	TCRBV09-01	TCRBV09	TCRBV09-01				01,02			unresolved		TCRBD01,TCRBD02	TCRBD01-01,TCRBD02-01		TCRBJ01-01*01	TCRBJ01	TCRBJ01-01	01				8	9	5	4	4	0	37	45	54	57	61	2	Out	VDJ
GTGAGCAACATGAGCCCTGAAGACAGCAGCATATATCTCTGCAGCGTTCTTCAGGGGAATTCGGCAGATACGCAGTATTTTGGCCCA	CSVLQGNSADTQYF	1	1.7216593352673306E-5	42	TCRBV29-01*01	TCRBV29	TCRBV29-01	01				TCRBD01-01*01	TCRBD01	TCRBD01-01	01				TCRBJ02-03*01	TCRBJ02	TCRBJ02-03	01				5	3	4	2	7	4	39	48	51	57	64	1	In	VDJ
AACGCCTTGGAGCTGGACGACTCGGCCCTGTATCTCTGTGCCAGCAGCTTATTCGGGGAATTATACGATGGCTACACCTTCGGTTCG	CASSLFGELYDGYTF	1	1.291244501450498E-4	45	TCRBV05-04*01	TCRBV05	TCRBV05-04	01				TCRBD02-01*01	TCRBD02	TCRBD02-01	01				TCRBJ01-02*01	TCRBJ01	TCRBJ01-02	01				2	3	8	3	9	6	36	50	53	58	67	1	In	VDJ
GGCTGCTCCCTCCCAGACATCTGTGTACTTCTGTGCCAGGGTTCCGGGACAGGGAGCAGGAAGAATCAGCCCCAGCATTTTGGTGAT		1	1.3127652431413396E-4	50	TCRBV06	TCRBV06	unresolved			TCRBV06-01,TCRBV06-05,TCRBV06-06		TCRBD01-01*01	TCRBD01	TCRBD01-01	01				TCRBJ01-05*01	TCRBJ01	TCRBJ01-05	01				9	6	0	3	9	4	31	39	45	54	63	1	Out	VDJ
AGCCTGGCAATCCTGTCCTCAGAACCGGGAGACACGGCACTGTATCTCTGCGCCAGCAGTCATTCGGGGGCCCAGCATTTTGGTGAT	CASSHSGAQHF	1	1.9583874938665886E-4	33	TCRBV23-01*01	TCRBV23	TCRBV23-01	01				TCRBD02-01*01	TCRBD02	TCRBD02-01	01				TCRBJ01-05*01	TCRBJ01	TCRBJ01-05	01				3	2	8	2	0	11	48	62	64	-1	70	1	In	VDJ
GTGACATCGGCCCAAAAGAACCCGACAGCTTTCTATCTCTGTGCCAGTACCTACGGGGGGGAGAATCAGCCCCAGCATTTTGGTGAT	CASTYGGENQPQHF	2	3.120507545172037E-4	42	TCRBV19-01	TCRBV19	TCRBV19-01				01,02	TCRBD02-01*01	TCRBD02	TCRBD02-01	01				TCRBJ01-05*01	TCRBJ01	TCRBJ01-05	01				7	4	8	0	2	4	39	49	53	61	63	2	In	VDJ
AGGCTGGAGTCGGCTGCTCCCTCCCAGACATCTGTGTACTTCTGTGCCAGCAGCGAAGGGGTCCGTTCTGGCTACACCTTCGGTTCG	CASSEGVRSGYTF	2	9.899541177787151E-5	39	TCRBV06-01*01	TCRBV06	TCRBV06-01	01						unresolved		TCRBD01,TCRBD02	TCRBD01-01,TCRBD02-01		TCRBJ01-02*01	TCRBJ01	TCRBJ01-02	01				1	0	0	9	7	7	42	-1	58	61	68	2	In	VDJ
GAGTCGGCTGCTCCCTCCCAGACATCTGTGTACTTCTGTGCCAGCAGTGAACCGGACAGGGATGCCTCACCCCTCCACTTTGGGAAC	CASSEPDRDASPLHF	2	3.680046829133919E-4	45	TCRBV06-01*01	TCRBV06	TCRBV06-01	01				TCRBD01-01*01	TCRBD01	TCRBD01-01	01				TCRBJ01-06*01	TCRBJ01	TCRBJ01-06	01				2	2	1	3	5	10	36	51	53	61	66	2	In	VDJ
CACACCCTGCAGCCAGAAGACTCGGCCCTGTATCTCTGTGCCAGCAGCCAAGATCCGGGACAGCCCTATGGCTACACCTTCGGTTCG	CASSQDPGQPYGYTF	1	5.5953928396188246E-5	45	TCRBV04-02*01	TCRBV04	TCRBV04-02	01				TCRBD01-01*01	TCRBD01	TCRBD01-01	01				TCRBJ01-02*01	TCRBJ01	TCRBJ01-02	01				0	3	0	5	2	4	36	53	56	63	65	1	In	VDJ
GGGTTGGAGTCGGCTGCTCCCTCCCAAACATCTGTGTACTTCTGTGCCAGCACTGCGAGCTCCTACAATGAGCAGTTCTTCGGGCCA	CASTASSYNEQFF	1	8.17788184251982E-5	39	TCRBV06	TCRBV06	unresolved			TCRBV06-02,TCRBV06-03		TCRBD02-01	TCRBD02	TCRBD02-01				01,02	TCRBJ02-01*01	TCRBJ02	TCRBJ02-01	01				7	2	7	6	2	0	42	52	54	57	59	1	In	VDJ
GAGTCAGCTGCTCCCTCCCAGACATCTGTATACTTCTGTGCCAGCAGCCGGGACAGTGATTCGAACACTGAAGCTTTCTTTGGACAA	CASSRDSDSNTEAFF	1	8.393089259428237E-5	45	TCRBV06-09*01	TCRBV06	TCRBV06-09	01				TCRBD01-01*01	TCRBD01	TCRBD01-01	01				TCRBJ01-01*01	TCRBJ01	TCRBJ01-01	01				6	2	0	5	6	1	36	47	49	56	62	1	In	VDJ
CACACCCTGCAGCCAGAAGACTCGGCCCTGTATCTCTGCGCCAGCAGCCAAGAGGGGGGTAATAATTCACCCCTCCACTTTGGGAAC	CASSQEGGNNSPLHF	1	7.532259591794572E-5	45	TCRBV04-03*01	TCRBV04	TCRBV04-03	01				TCRBD02-01*01	TCRBD02	TCRBD02-01	01				TCRBJ01-06*01	TCRBJ01	TCRBJ01-06	01				0	0	9	1	2	5	36	-1	53	59	61	1	In	VDJ
GCTGCTCCCTCCCAGACATCTGTGTACTTCTGTGCCAGCAGTTATCGGGGACAGGGGATGGAGAGGACTGAAGCTTTCTTTGGACAA	CASSYRGQGMERTEAFF	1	1.291244501450498E-4	51	TCRBV06	TCRBV06	unresolved			TCRBV06-05,TCRBV06-06		TCRBD01-01*01	TCRBD01	TCRBD01-01	01				TCRBJ01-01*01	TCRBJ01	TCRBJ01-01	01				3	3	0	2	9	5	30	44	47	57	66	1	In	VDJ
AATTCCCTGGAGCTTGGTGACTCTGCTGTGTATTTCTGTGCCAGCAGCCCCGGGACTAGCGGGGGAGGGGAGCTGTTTTTTGGAGAA	CASSPGTSGGGELFF	1	6.886637341069322E-5	45	TCRBV03	TCRBV03	unresolved			TCRBV03-01,TCRBV03-02		TCRBD02-01*01	TCRBD02	TCRBD02-01	01				TCRBJ02-02*01	TCRBJ02	TCRBJ02-02	01				4	2	0	2	1	8	36	49	51	65	66	1	In	VDJ
GTGACCAGTGCCCATCCTGAAGACAGCAGCTTCTACATCTGCAGTGCTAGTACTCGGCAGCTTAACTATGGCTACACCTTCGGTTCG	CSASTRQLNYGYTF	1	3.873733504351494E-5	42	TCRBV20	TCRBV20	unresolved			TCRBV20-01,TCRBV20-or09_02				unresolved		TCRBD01,TCRBD02	TCRBD01-01,TCRBD02-01		TCRBJ01-02*01	TCRBJ01	TCRBJ01-02	01				3	7	4	5	2	1	39	50	57	60	62	1	In	VDJ
ACCCTGCAGCCAGAAGACTCGGCCCTGTATCTCTGCGCCAGCAGCCAAGAGGGTCCCGGGGGGGAAGAGACCCAGTACTTCGGGCCA	CASSQEGPGGEETQYF	1	6.45622250725249E-5	48	TCRBV04-03*01	TCRBV04	TCRBV04-03	01				TCRBD02-01*01	TCRBD02	TCRBD02-01	01				TCRBJ02-05*01	TCRBJ02	TCRBJ02-05	01				0	6	8	0	0	3	33	50	56	-1	64	1	In	VDJ
GGGTTGGAGTCGGCTGCTCCCTCCCAAACATCTGTGTACTTCTGTGCCAGCAGTTACTTAAGCCAAAATGAGCAGTTCTTCGGGCCA	CASSYLSQNEQFF	1	8.17788184251982E-5	39	TCRBV06	TCRBV06	unresolved			TCRBV06-02,TCRBV06-03		TCRBD02-01	TCRBD02	TCRBD02-01				01,02	TCRBJ02-01*01	TCRBJ02	TCRBJ02-01	01				1	2	6	7	3	7	42	58	60	63	66	1	In	VDJ
GTGACCAGTGCCCATCCTGAAGACAGCAGCTTCTACATCTGCAGTGCTATCGGGGGGCGGGGCACAGATACGCAGTATTTTGGCCCA	CSAIGGRGTDTQYF	1	4.7345631719851595E-5	42	TCRBV20	TCRBV20	unresolved			TCRBV20-01,TCRBV20-or09_02		TCRBD02-01*01	TCRBD02	TCRBD02-01	01				TCRBJ02-03*01	TCRBJ02	TCRBJ02-03	01				4	1	8	1	4	1	39	49	50	57	61	1	In	VDJ
GTGAGCACCTTGGAGCTGGGGGACTCGGCCCTTTATCTTTGCGCCAGCAGCCCCGGTCAGGGTTCAGATACGCAGTATTTTGGCCCA	CASSPGQGSDTQYF	1	8.17788184251982E-5	42	TCRBV05-01*01	TCRBV05	TCRBV05-01	01				TCRBD01-01*01	TCRBD01	TCRBD01-01	01				TCRBJ02-03*01	TCRBJ02	TCRBJ02-03	01				4	6	4	3	2	4	39	51	57	62	64	1	In	VDJ
CTGGAGTCCGCCAGCACCAACCAGACATCTATGTACCTCTGTGCCAGCAGTTACGACAGATACTCCTACGAGCAGTACTTCGGGCCG	CASSYDRYSYEQYF	1	2.2381571358475298E-4	42	TCRBV28-01*01	TCRBV28	TCRBV28-01	01				TCRBD01-01*01	TCRBD01	TCRBD01-01	01				TCRBJ02-07*01	TCRBJ02	TCRBJ02-07	01				4	2	2	5	3	0	39	52	54	59	62	1	In	VDJ
GTGAGCACCTTGGAGCTGGGGGACTCGGCCCTTTATCTTTGCGCCAGCAGGGTCGGGACAGGGATTTACGAGCAGTACTTCGGGCCG	CASRVGTGIYEQYF	2	1.3127652431413396E-4	42	TCRBV05-01*01	TCRBV05	TCRBV05-01	01				TCRBD01-01*01	TCRBD01	TCRBD01-01	01				TCRBJ02-07*01	TCRBJ02	TCRBJ02-07	01				5	4	0	3	3	4	39	50	54	63	66	2	In	VDJ
CTGGAGTCGCCCAGCCCCAACCAGACCTCTCTGTACTTCTGTGCCAGCAGTTCACCCCGCACATCCTACGAGCAGTACTTCGGGCCG	CASSSPRTSYEQYF	1	4.7345631719851595E-5	42	TCRBV27-01*01	TCRBV27	TCRBV27-01	01				TCRBD01-01*01	TCRBD01	TCRBD01-01	01				TCRBJ02-07*01	TCRBJ02	TCRBJ02-07	01				4	8	3	6	0	1	39	52	60	-1	63	1	In	VDJ
TGGAGTCGGCTGCTCCCTCCCAAACATCTGTGTACTTCTGTGCCAGCAGTTACTAGGGACAGGGGAAATGAGCAGTTCTTCGGGCCA		1	8.17788184251982E-5	43	TCRBV06	TCRBV06	unresolved			TCRBV06-02,TCRBV06-03		TCRBD01-01*01	TCRBD01	TCRBD01-01	01				TCRBJ02-01*01	TCRBJ02	TCRBJ02-01	01				1	1	0	2	1	7	38	54	55	65	66	1	Out	VDJ
GAGCTGGGGGACTCAGCTTTGTATTTCTGTGCCAGCAGCCCGAGAGGGTGGCAGACGGACAACACAGATACGCAGTATTTTGGCCCA	CASSPRGWQTDNTDTQYF	1	7.962674425611404E-5	54	TCRBV09-01	TCRBV09	TCRBV09-01				01,02			unresolved		TCRBD01,TCRBD02	TCRBD01-01,TCRBD02-01		TCRBJ02-03*01	TCRBJ02	TCRBJ02-03	01				4	17	1	6	1	2	27	39	56	61	62	1	In	VDJ
CTGAGCTCTCTGGAGCTGGGGGACTCAGCTTTGTATTTCTGTGCCAGCAGCGTTTCGGGGGGCACAGATACGCAGTATTTTGGCCCA	CASSVSGGTDTQYF	1	7.962674425611404E-5	42	TCRBV09-01	TCRBV09	TCRBV09-01				01,02	TCRBD02-01*01	TCRBD02	TCRBD02-01	01				TCRBJ02-03*01	TCRBJ02	TCRBJ02-03	01				2	2	8	2	0	1	39	53	55	-1	61	1	In	VDJ
CTGGAGTCAGCTACCCGCTCCCAGACATCTGTGTATTTCTGCGCCAGCAGTAGACAGGGAAGCGTTGTTGGCTACACCTTCGGTTCG	CASSRQGSVVGYTF	1	1.7862215603398556E-4	42	TCRBV10-02*01	TCRBV10	TCRBV10-02	01				TCRBD01-01*01	TCRBD01	TCRBD01-01	01				TCRBJ01-02*01	TCRBJ01	TCRBJ01-02	01				5	1	2	3	9	7	39	51	52	59	68	1	In	VDJ
GTGACCAGTGCCCATCCTGAAGACAGCAGCTTCTACATCTGCAGTTTCTTTCCGGGACAGACTAATGAAAAACTGTTTTTTGGCAGT	CSFFPGQTNEKLFF	2	1.2482030180688148E-4	42	TCRBV20	TCRBV20	unresolved			TCRBV20-01,TCRBV20-or09_02		TCRBD01-01*01	TCRBD01	TCRBD01-01	01				TCRBJ01-04*01	TCRBJ01	TCRBJ01-04	01				8	8	0	5	0	2	39	45	53	-1	60	2	In	VDJ
ATCCAGCGCACAGAGCAGCGGGACTCGGCCATGTATCGCTGTGCCAGCAGCTTAGACCCGGGGGCGTCGGGCTACACCTTCGGTTCG	CASSLDPGASGYTF	1	1.2482030180688148E-4	42	TCRBV07-06*01	TCRBV07	TCRBV07-06	01						unresolved		TCRBD01,TCRBD02	TCRBD01-01,TCRBD02-01		TCRBJ01-02*01	TCRBJ01	TCRBJ01-02	01				1	4	6	0	4	8	39	55	59	65	69	1	In	VDJ
AGCTCTCTGGAGCTGGGGGACTCAGCTTTGTATTTCTGTGCCAGCAGCGGGAGAGGACATATGAACACTGAAGCTTTCTTTGGACAA	CASSGRGHMNTEAFF	1	7.747467008702987E-5	45	TCRBV09-01	TCRBV09	TCRBV09-01				01,02	TCRBD01-01*01	TCRBD01	TCRBD01-01	01				TCRBJ01-01*01	TCRBJ01	TCRBJ01-01	01				3	5	1	6	2	0	36	49	54	59	61	1	In	VDJ
AATGTGAGCACCTTGGAGCTGGGGGACTCGGCCCTTTATCTTTGCGCCAGTGGGACTTACCCCACAGATACGCAGTATTTTGGCCCA	CASGTYPTDTQYF	1	8.17788184251982E-5	39	TCRBV05-01*01	TCRBV05	TCRBV05-01	01				TCRBD02-01	TCRBD02	TCRBD02-01				01,02	TCRBJ02-03*01	TCRBJ02	TCRBJ02-03	01				8	1	0	10	5	2	42	50	51	57	62	1	In	VDJ
CCCGACAGCTTTCTATCTCTGTGCCAGTAGTATAGGGTTTAGAGTTGGCAGGGGGCCTCTGGGGCCAACGTCCTGACTTTCGGGGCC		2	2.926820869954462E-4	62	TCRBV19-01	TCRBV19	TCRBV19-01				01,02	TCRBD01-01*01	TCRBD01	TCRBD01-01	01				TCRBJ02-06*01	TCRBJ02	TCRBJ02-06	01				1	13	4	0	0	0	19	35	48	-1	56	2	Out	VDJ
ATGAATGTGAGCACCTTGGAGCTGGGGGACTCGGCCCTTTATCTTTGCGCCAGCAGCCTTGACTCGGAAGGCTACACCTTCGGTTCG	CASSLDSEGYTF	1	6.671429924160906E-5	36	TCRBV05-01*01	TCRBV05	TCRBV05-01	01				TCRBD02-01	TCRBD02	TCRBD02-01				01,02	TCRBJ01-02*01	TCRBJ01	TCRBJ01-02	01				4	3	2	10	5	8	45	57	60	64	69	1	In	VDJ
ATCCAGCAGGTAGTGCGAGGAGATTCGGCAGCTTATTTCTGTGCCAGCTCACCGTCACCTGGGAGCAACACCATATATTTTGGAGAG	CASSPSPGSNTIYF	6	0.0011212306420928491	42	TCRBV18-01*01	TCRBV18	TCRBV18-01	01				TCRBD02-01*02	TCRBD02	TCRBD02-01	02				TCRBJ01-03*01	TCRBJ01	TCRBJ01-03	01				3	7	9	2	1	7	39	53	60	65	66	6	In	VDJ
TCTGGAGTCCGCCAGCACCAACCAGACATCTATGTACCTCTGTGCCAATACGGTGGCAGGGTAAGCTATGGCTACACCTTCGGTTCG		1	2.453364552755946E-4	41	TCRBV28-01*01	TCRBV28	TCRBV28-01	01				TCRBD01-01*01	TCRBD01	TCRBD01-01	01				TCRBJ01-02*01	TCRBJ01	TCRBJ01-02	01				10	9	4	3	4	4	40	47	56	61	65	1	Out	VDJ
ACGATCCAGCGCACACAGCAGGAGGACTCGGCCGTGTATCTCTGTGCCAGCAAAATCGCGGGGGGGAATGGCTACACCTTCGGTTCG	CASKIAGGNGYTF	2	2.345760844301738E-4	39	TCRBV07-02*01	TCRBV07	TCRBV07-02	01				TCRBD02-01*01	TCRBD02	TCRBD02-01	01				TCRBJ01-02*01	TCRBJ01	TCRBJ01-02	01				7	5	7	0	1	6	42	52	57	66	67	2	In	VDJ
GCTGCTCCCTCCCAAACATCTGTGTACTTCTGTGCCAGCAGTTCAAATGTAGCGGGGGGGCCAGCAGATACGCAGTATTTTGGCCCA	CASSSNVAGGPADTQYF	2	2.4318438110651047E-4	51	TCRBV06	TCRBV06	unresolved			TCRBV06-02,TCRBV06-03		TCRBD02-01*01	TCRBD02	TCRBD02-01	01				TCRBJ02-03*01	TCRBJ02	TCRBJ02-03	01				4	6	5	0	4	4	30	43	49	60	64	2	In	VDJ
CGGTCCACAAAGCTGGAGGACTCAGCCATGTACTTCTGTGCCAGCAGTGAAGAATGGGGTCCCTTCAATGAGCAGTTCTTCGGGCCA	CASSEEWGPFNEQFF	1	9.253918927061902E-5	45	TCRBV02-01*01	TCRBV02	TCRBV02-01	01						unresolved		TCRBD01,TCRBD02	TCRBD01-01,TCRBD02-01		TCRBJ02-01*01	TCRBJ02	TCRBJ02-01	01				1	3	6	2	6	6	36	52	55	59	65	1	In	VDJ
ATTTCCCCCTCAAGCTGGAGTCAGCTGCTCCCTCTCAGACTTCTGTTTACTTCTGTGCCAGCAAGAGGGGGCTACACCTTCGGTTCG		1	1.2482030180688148E-4	28	TCRBV06-07*01	TCRBV06	TCRBV06-07	01				TCRBD02-01*02	TCRBD02	TCRBD02-01	02				TCRBJ01-02*01	TCRBJ01	TCRBJ01-02	01				7	1	11	0	0	8	53	63	64	-1	69	1	Out	VDJ
ACGATCCAGCGCACAGAGCAGCGGGACTCGGCCATGTATCGCTGTGCCAGCAGCCATCAGGATACCTACGAGCAGTACTTCGGGCCG	CASSHQDTYEQYF	1	1.1190785679237649E-4	39	TCRBV07-06*01	TCRBV07	TCRBV07-06	01				TCRBD01-01*01	TCRBD01	TCRBD01-01	01				TCRBJ02-07*01	TCRBJ02	TCRBJ02-07	01				5	3	4	4	3	2	42	54	57	61	64	1	In	VDJ
GCGTCTGCTGTACCCTCTCAGACATCTGTGTACTTCTGTGCCAGCAGTGACGGGACAGGGGACACCGGGGAGCTGTTTTTTGGAGAA	CASSDGTGDTGELFF	2	3.4863601539163446E-4	45	TCRBV06-04	TCRBV06	TCRBV06-04				01,02	TCRBD01-01*01	TCRBD01	TCRBD01-01	01				TCRBJ02-02*01	TCRBJ02	TCRBJ02-02	01				2	0	0	2	0	3	36	-1	51	-1	61	2	In	VDJ
CCCTCAGAACCCAGGGACTCAGCTGTGTACTTCTGTGCCAGCAGTTTATTTGGGGCAGGGGGCGGTTATGGCTACACCTTCGGTTCG	CASSLFGAGGGYGYTF	1	1.291244501450498E-4	48	TCRBV12	TCRBV12	unresolved			TCRBV12-03,TCRBV12-04		TCRBD01-01*01	TCRBD01	TCRBD01-01	01				TCRBJ01-02*01	TCRBJ01	TCRBJ01-02	01				2	7	4	0	3	5	33	48	55	63	66	1	In	VDJ
TCCAGCGCACAGAGCAGGGGGACTCAGCTGTGTATCTCTGTGCCAGCAGCTTATAAAATCAACACCGGGGAGCTGTTTTTTGGAGAA		1	2.001428977248272E-4	43	TCRBV07-04*01	TCRBV07	TCRBV07-04	01				TCRBD02-01	TCRBD02	TCRBD02-01				01,02	TCRBJ02-02*01	TCRBJ02	TCRBJ02-02	01				2	0	5	9	5	2	38	-1	53	55	60	1	Out	VDJ
CGCTCACCAGGCCTGGGGGACGCAGCCATGTACCTGTGTGCCACCAGCAGCGTACAGGGGATGACCTACGAGCAGTACTTCGGGCCG	CATSSVQGMTYEQYF	1	6.45622250725249E-5	45	TCRBV15-01*01	TCRBV15	TCRBV15-01	01				TCRBD01-01*01	TCRBD01	TCRBD01-01	01				TCRBJ02-07*01	TCRBJ02	TCRBJ02-07	01				3	3	3	2	4	2	36	50	53	60	64	1	In	VDJ
GAGATCCAGCGCACAGAGCAGGGGGACTCGGCCATGTATCTCTGTGCCAGCAGCTTATCAGGGGCTGGTGAAGCTTTCTTTGGACAA	CASSLSGAGEAFF	1	2.3242401026108965E-4	39	TCRBV07-09	TCRBV07	TCRBV07-09				01,03	TCRBD01-01*01	TCRBD01	TCRBD01-01	01				TCRBJ01-01*01	TCRBJ01	TCRBJ01-01	01				2	1	4	2	4	7	42	57	58	64	68	1	In	VDJ
ACAGTGACCAGTGCCCATCCTGAAGACAGCAGCTTCTACATCTGCAGTGCTAGATCGGTGTCGAGGAATGGCTACACCTTCGGTTCG	CSARSVSRNGYTF	1	3.873733504351494E-5	39	TCRBV20	TCRBV20	unresolved			TCRBV20-01,TCRBV20-or09_02		TCRBD02-01*02	TCRBD02	TCRBD02-01	02				TCRBJ01-02*01	TCRBJ01	TCRBJ01-02	01				2	8	11	1	1	6	42	54	62	66	67	1	In	VDJ
GTGACCAGTGCCCATCCTGAAGACAGCAGCTTCTACATCTGCAGTGCCAACAAGGGACAGAATAATTCACCCCTCCACTTTGGGAAC	CSANKGQNNSPLHF	2	5.164978005801992E-5	42	TCRBV20	TCRBV20	unresolved			TCRBV20-01,TCRBV20-or09_02		TCRBD01-01*01	TCRBD01	TCRBD01-01	01				TCRBJ01-06*01	TCRBJ01	TCRBJ01-06	01				6	6	0	5	1	5	39	47	53	60	61	2	In	VDJ
ACCAGTGCCCATCCTGAAGACAGCAGCTTCTACATCTGCAGTGCTAGAGATCTCGACACAGCCTTCGGGGGCTACACCTTCGGTTCG	CSARDLDTAFGGYTF	1	3.873733504351494E-5	45	TCRBV20	TCRBV20	unresolved			TCRBV20-01,TCRBV20-or09_02				unresolved		TCRBD01,TCRBD02	TCRBD01-01,TCRBD02-01		TCRBJ01-02*01	TCRBJ01	TCRBJ01-02	01				0	4	2	6	11	8	36	50	54	58	69	1	In	VDJ
GTGAACGCCTTGTTGCTGGGGGACTCGGCCCTCTATCTCTGTGCCAGCAGCTTCGGGACAGGCAATGAAAAACTGTTTTTTGGCAGT	CASSFGTGNEKLFF	1	1.1621200513054482E-4	42	TCRBV05-06*01	TCRBV05	TCRBV05-06	01				TCRBD01-01*01	TCRBD01	TCRBD01-01	01				TCRBJ01-04*01	TCRBJ01	TCRBJ01-04	01				2	1	0	4	1	5	39	53	54	62	63	1	In	VDJ
CTACACACCCTGCAGCCAGAAGACTCGGCCCTGTATCTCTGTGCCAGCAGCCAAGATGTGGGACAGAGGGCTTACACCTTCGGTTCG	CASSQDVGQRAYTF	1	5.5953928396188246E-5	42	TCRBV04-02*01	TCRBV04	TCRBV04-02	01				TCRBD01-01*01	TCRBD01	TCRBD01-01	01				TCRBJ01-02*01	TCRBJ01	TCRBJ01-02	01				0	3	0	5	6	11	39	56	59	66	72	1	In	VDJ
AATGTGAACGCCTTGTTGCTGGGGGACTCGGCCCTCTATCTCTGTGCCAGCAGCTTGGGCAGGTCGGAGACCCAGTACTTCGGGCCA	CASSLGRSETQYF	1	4.519355755076743E-5	39	TCRBV05-06*01	TCRBV05	TCRBV05-06	01				TCRBD01-01*01	TCRBD01	TCRBD01-01	01				TCRBJ02-05*01	TCRBJ02	TCRBJ02-05	01				0	1	4	4	3	5	42	58	59	63	66	1	In	VDJ
TTGGAGTCGGCTGCTCCCTCCCAAACATCTGTGTACTTCTGTGCCAGCAACATCGACGGTCCTGGAAACACCATATATTTTGGAGAG	CASNIDGPGNTIYF	1	1.463410434977231E-4	42	TCRBV06	TCRBV06	unresolved			TCRBV06-02,TCRBV06-03				unresolved		TCRBD01,TCRBD02	TCRBD01-01,TCRBD02-01		TCRBJ01-03*01	TCRBJ01	TCRBJ01-03	01				7	5	2	7	4	2	39	49	54	57	61	1	In	VDJ
GTGCGAGGAGATTCGGCAGCTTATTTCTGTGCCAGCTCACAAAAAGGCCAAGCAGCCATCCTTTCCTATGGCTACACCTTCGGTTCG	CASSQKGQAAILSYGYTF	1	1.5494934017405975E-4	54	TCRBV18-01*01	TCRBV18	TCRBV18-01	01						unresolved		TCRBD01,TCRBD02	TCRBD01-01,TCRBD02-01		TCRBJ01-02*01	TCRBJ01	TCRBJ01-02	01				4	12	4	5	10	4	27	40	52	55	65	1	In	VDJ
AGGCCTGGGGGACGCAGCCATGTACCTGTGTGCCACCAGCAGAGATAACGGGACAGAGGGATTAACTATGGCTACACCTTCGGTTCG		1	7.101844757977739E-5	53	TCRBV15-01*01	TCRBV15	TCRBV15-01	01				TCRBD01-01*01	TCRBD01	TCRBD01-01	01				TCRBJ01-02*01	TCRBJ01	TCRBJ01-02	01				0	4	0	5	6	1	28	45	49	56	62	1	Out	VDJ
TCGGCCCAAAAGAACCCGACAGCTTTCTATCTCTGTGCCAGTAGGGGGTTGACAGGATTTAGCAATCAGCCCCAGCATTTTGGTGAT	CASRGLTGFSNQPQHF	2	2.991383095026987E-4	48	TCRBV19-01	TCRBV19	TCRBV19-01				01,02	TCRBD01-01*01	TCRBD01	TCRBD01-01	01				TCRBJ01-05*01	TCRBJ01	TCRBJ01-05	01				6	6	2	4	3	0	33	44	50	56	59	2	In	VDJ
TCCGCCAGCACCAACCAGACATCTATGTACCTCTGTGCCAGCAGTTTCTTTACCCTGGGACAGGTCTACGAGCAGTACTTCGGGCCG	CASSFFTLGQVYEQYF	2	5.14345726411115E-4	48	TCRBV28-01*01	TCRBV28	TCRBV28-01	01				TCRBD01-01*01	TCRBD01	TCRBD01-01	01				TCRBJ02-07*01	TCRBJ02	TCRBJ02-07	01				3	9	0	4	1	3	33	47	56	64	65	2	In	VDJ
TCCCTGGAGCTTGGTGACTCTGCTGTGTATTTCTGTGCCAGCAGCACCGCCAGACTAGCGGGGGCAGATACGCAGTATTTTGGCCCA	CASSTARLAGADTQYF	1	6.45622250725249E-5	48	TCRBV03	TCRBV03	unresolved			TCRBV03-01,TCRBV03-02		TCRBD02-01*01	TCRBD02	TCRBD02-01	01				TCRBJ02-03*01	TCRBJ02	TCRBJ02-03	01				5	7	2	2	0	4	33	45	52	-1	64	1	In	VDJ
CAGCGCACAGAGCAGGGGGACTCGGCCATGTATCTCTGTGCCAGCAGCTTAGTGGGACAGGAAAACTATGGCTACACCTTCGGTTCG	CASSLVGQENYGYTF	1	1.8938252687940638E-4	45	TCRBV07-09	TCRBV07	TCRBV07-09				01,03	TCRBD01-01*01	TCRBD01	TCRBD01-01	01				TCRBJ01-02*01	TCRBJ01	TCRBJ01-02	01				1	1	0	4	2	2	36	52	53	61	63	1	In	VDJ
TGGCAATCCTGTCCTCAGAACCGGGAGACACGGCACTGTATCTCTGCGCCAGCAGTCAACACAGGTCAGCCCCAGCATTTTGGTGAT		1	1.8938252687940638E-4	37	TCRBV23-01*01	TCRBV23	TCRBV23-01	01				TCRBD01-01*01	TCRBD01	TCRBD01-01	01				TCRBJ01-05*01	TCRBJ01	TCRBJ01-05	01				2	1	3	4	0	6	44	59	60	-1	65	1	Out	VDJ
CTGGAGTCGGCTGCTCCCTCCCAGACATCTGTGTACTTCTGTGCCAGCAGTGAACGCGGCAGCACAGATACGCAGTATTTTGGCCCA	CASSERGSTDTQYF	1	1.0329956011603984E-4	42	TCRBV06-01*01	TCRBV06	TCRBV06-01	01				TCRBD02-01	TCRBD02	TCRBD02-01				01,02	TCRBJ02-03*01	TCRBJ02	TCRBJ02-03	01				2	1	7	5	1	0	39	54	55	59	60	1	In	VDJ
ACCTTGGAGCTGGGGGACTCGGCCCTTTATCTTTGCGCCAGCAGCTTGGGTGCAGGAGAGAAGACAGATACGCAGTATTTTGGCCCA	CASSLGAGEKTDTQYF	1	7.962674425611404E-5	48	TCRBV05-01*01	TCRBV05	TCRBV05-01	01						unresolved		TCRBD01,TCRBD02	TCRBD01-01,TCRBD02-01		TCRBJ02-03*01	TCRBJ02	TCRBJ02-03	01				0	3	4	4	7	3	33	49	52	56	63	1	In	VDJ
AAGATCCAGCCCTCAGAACCCAGGGACTCAGCTGTGTACTTCTGTGCCACAGGGGTGGGACGCAATCAGCCCCAGCATTTTGGTGAT	CATGVGRNQPQHF	1	1.6140556268131226E-4	39	TCRBV12	TCRBV12	unresolved			TCRBV12-03,TCRBV12-04		TCRBD01-01*01	TCRBD01	TCRBD01-01	01				TCRBJ01-05*01	TCRBJ01	TCRBJ01-05	01				10	0	4	2	6	2	42	-1	49	55	61	1	In	VDJ
ATCCAGCCTGCAGAGCTTGGGGACTCGGCCGTGTATCTCTGTGCCAGCAGCTTGAGTCACCAGAACACTGAAGCTTTCTTTGGACAA	CASSLSHQNTEAFF	1	1.872304527103222E-4	42	TCRBV11-03*01	TCRBV11	TCRBV11-03	01				TCRBD02-01*02	TCRBD02	TCRBD02-01	02				TCRBJ01-01*01	TCRBJ01	TCRBJ01-01	01				3	0	11	2	6	1	39	-1	53	56	62	1	In	VDJ
ATTCTGGAGTCCGCCAGCACCAACCAGACATCTATGTACCTCTGTGCCAGCAGAAGGGGACAGAACTATGGCTACACCTTCGGTTCG	CASRRGQNYGYTF	1	2.3888023276834213E-4	39	TCRBV28-01*01	TCRBV28	TCRBV28-01	01				TCRBD01-01*01	TCRBD01	TCRBD01-01	01				TCRBJ01-02*01	TCRBJ01	TCRBJ01-02	01				6	3	0	5	0	2	42	53	56	-1	63	1	In	VDJ
ACTCTGACAGTGACCAGTGCCCATCCTGAAGACAGCAGCTTCTACATCTGCAGTGCTTCGACGGGATATGGCTACACCTTCGGTTCG	CSASTGYGYTF	1	7.532259591794572E-5	33	TCRBV20-01*01	TCRBV20	TCRBV20-01	01				TCRBD02-01*02	TCRBD02	TCRBD02-01	02				TCRBJ01-02*01	TCRBJ01	TCRBJ01-02	01				5	4	8	3	0	5	48	57	61	-1	66	1	In	VDJ
AATGTGAGCACCTTGGAGCTGGGGGACTCGGCCCTTTATCTTTGCGCCAGCAGCCCCGGGACGAACACTGAAGCTTTCTTTGGACAA	CASSPGTNTEAFF	1	7.962674425611404E-5	39	TCRBV05-01*01	TCRBV05	TCRBV05-01	01						unresolved		TCRBD01,TCRBD02	TCRBD01-01,TCRBD02-01		TCRBJ01-01*01	TCRBJ01	TCRBJ01-01	01				4	3	0	7	0	1	42	54	57	-1	62	1	In	VDJ
CTGCAGCCAGAAGACTCGGCCCTGTATCTCTGTGCCAGCAGCCAAGATGGCCCAGGGGAAATCTACAATGAGCAGTTCTTCGGGCCA	CASSQDGPGEIYNEQFF	1	8.17788184251982E-5	51	TCRBV04-02*01	TCRBV04	TCRBV04-02	01				TCRBD01-01*01	TCRBD01	TCRBD01-01	01				TCRBJ02-01*01	TCRBJ02	TCRBJ02-01	01				0	5	4	2	4	3	30	47	52	58	62	1	In	VDJ
CTGAGCTCTCTGGAGCTGGGGGACTCAGCTTTGTATTTCTGTGCCAGCAGCGTGGGGACTATTCCCGATACGCAGTATTTTGGCCCA	CASSVGTIPDTQYF	2	9.253918927061902E-5	42	TCRBV09-01	TCRBV09	TCRBV09-01				01,02	TCRBD02-01	TCRBD02	TCRBD02-01				01,02	TCRBJ02-03*01	TCRBJ02	TCRBJ02-03	01				2	1	0	9	5	6	39	53	54	61	66	2	In	VDJ
GTTGCTGGGGGACTCGGCCCTCTATCTCTGTGCCAGCAGCTTGGATAGGGGGGGCGGCGTAAGTCAGATACGCAGTATTTTGGCCCA		1	6.45622250725249E-5	53	TCRBV05-06*01	TCRBV05	TCRBV05-06	01				TCRBD02-01*01	TCRBD02	TCRBD02-01	01				TCRBJ02-03*01	TCRBJ02	TCRBJ02-03	01				0	3	9	0	10	4	28	44	47	54	64	1	Out	VDJ
ATCCAGCAGGTAGTGCGAGGAGATTCGGCAGCTTATTTCTGTGCCAGCTCACCCCCCGGACAGGCCTATGGCTACACCTTCGGTTCG	CASSPPGQAYGYTF	1	1.5064519183589144E-4	42	TCRBV18-01*01	TCRBV18	TCRBV18-01	01				TCRBD01-01*01	TCRBD01	TCRBD01-01	01				TCRBJ01-02*01	TCRBJ01	TCRBJ01-02	01				3	4	1	4	1	4	39	53	57	64	65	1	In	VDJ
CAATCCTGTCCTCAGAACCGGGAGACACGGCACTGTATCTCTGCGCCAGCCTTTTCGACAGCAGCCTACGAGCAGTACTTCGGGCCG		1	1.334285984832181E-4	40	TCRBV23-01*01	TCRBV23	TCRBV23-01	01				TCRBD01-01*01	TCRBD01	TCRBD01-01	01				TCRBJ02-07*01	TCRBJ02	TCRBJ02-07	01				8	6	2	5	3	2	41	50	56	61	64	1	Out	VDJ
ACAGTGACCAGTGCCCATCCTGAAGACAGCAGCTTCTACATCTGCAGTGCTCTAAAGGCACAGGGCCACGAGCAGTACTTCGGGCCG	CSALKAQGHEQYF	1	3.443318670534661E-5	39	TCRBV20	TCRBV20	unresolved			TCRBV20-01,TCRBV20-or09_02		TCRBD01-01*01	TCRBD01	TCRBD01-01	01				TCRBJ02-07*01	TCRBJ02	TCRBJ02-07	01				5	8	3	3	2	5	42	51	59	65	67	1	In	VDJ
ACGTTGGCGTCTGCTGTACCCTCTCAGACATCTGTGTACTTCTGTGCCAGCAGTGACAGGGACACCGGGGAGCTGTTTTTTGGAGAA	CASSDRDTGELFF	2	4.110461662950752E-4	39	TCRBV06-04	TCRBV06	TCRBV06-04				01,02			unresolved		TCRBD01,TCRBD02	TCRBD01-01,TCRBD02-01		TCRBJ02-02*01	TCRBJ02	TCRBJ02-02	01				2	0	5	3	0	3	42	-1	57	-1	61	2	In	VDJ
AGCACCTTGGAGCTGGGGGACTCGGCCCTTTATCTTTGCGCCAGCAGCCTATTAGGACAGGGAGGTGAAAAACTGTTTTTTGGCAGT	CASSLLGQGGEKLFF	1	1.3988482099047063E-4	45	TCRBV05-01*01	TCRBV05	TCRBV05-01	01				TCRBD01-01*01	TCRBD01	TCRBD01-01	01				TCRBJ01-04*01	TCRBJ01	TCRBJ01-04	01				4	6	1	3	3	7	36	48	54	62	65	1	In	VDJ
AGTGCCCATCCTGAAGACAGCAGCTTCTACATCTGCAGTGCTAGGCGAATAGCCAGGGAGGTGGGCTATGGCTACACCTTCGGTTCG	CSARRIAREVGYGYTF	1	3.658526087443078E-5	48	TCRBV20	TCRBV20	unresolved			TCRBV20-01,TCRBV20-or09_02		TCRBD02-01*02	TCRBD02	TCRBD02-01	02				TCRBJ01-02*01	TCRBJ01	TCRBJ01-02	01				3	11	9	1	4	4	33	44	55	61	65	1	In	VDJ
CGCACAGAGCAGGGGGACTCGGCCATGTATCTCTGTGCCAGCAGCTCCGGACTAGCGGGGCACACCGGGGAGCTGTTTTTTGGAGAA	CASSSGLAGHTGELFF	1	2.3027193609200547E-4	48	TCRBV07-09	TCRBV07	TCRBV07-09				01,03	TCRBD02-01*01	TCRBD02	TCRBD02-01	01				TCRBJ02-02*01	TCRBJ02	TCRBJ02-02	01				4	2	1	3	1	3	33	46	48	60	61	1	In	VDJ
GTGAGCACCTTGGAGCTGGGGGACTCGGCCCTTTATCTTTGCGCCAGCAGCTCCGGACAGGTGGGAACTGAAGCTTTCTTTGGACAA	CASSSGQVGTEAFF	1	7.962674425611404E-5	42	TCRBV05-01*01	TCRBV05	TCRBV05-01	01				TCRBD01-01*01	TCRBD01	TCRBD01-01	01				TCRBJ01-01*01	TCRBJ01	TCRBJ01-01	01				3	2	1	4	5	5	39	52	54	61	66	1	In	VDJ
AGCACCTTGGAGCTGGGGGACTCGGCCCTTTATCTTTGCGCCAGCAGCTTGGCCTCGGGGGGGCAAGAGACCCAGTACTTCGGGCCA	CASSLASGGQETQYF	1	5.380185422710408E-5	45	TCRBV05-01*01	TCRBV05	TCRBV05-01	01				TCRBD02-01*01	TCRBD02	TCRBD02-01	01				TCRBJ02-05*01	TCRBJ02	TCRBJ02-05	01				0	3	8	0	0	2	36	52	55	-1	63	1	In	VDJ
CCCGCTCAGGCTGGAGTTGGCTGCTCCCTCCCAGACATCTGTGTACTTCTGTGCCAGCCCCTTAGCACTGAAGCTTTCTTTGGACAA		1	1.7862215603398556E-4	32	TCRBV06-06	TCRBV06	TCRBV06-06				01,02	TCRBD02-01	TCRBD02	TCRBD02-01				01,02	TCRBJ01-01*01	TCRBJ01	TCRBJ01-01	01				8	4	5	8	0	4	49	58	62	-1	65	1	Out	VDJ
GTGAGCACCTTGGAGCTGGGGGACTCGGCCCTTTATCTTTGCGCCAGCAGCCTGGACCCCTCCACAGATACGCAGTATTTTGGCCCA	CASSLDPSTDTQYF	2	8.608296676336654E-5	42	TCRBV05-01*01	TCRBV05	TCRBV05-01	01						unresolved		TCRBD01,TCRBD02	TCRBD01-01,TCRBD02-01		TCRBJ02-03*01	TCRBJ02	TCRBJ02-03	01				0	0	3	7	5	2	39	-1	55	57	62	2	In	VDJ
CAGCCCTCAGAACCCAGGGACTCAGCTGTGTACTTCTGTGCCAGCAGTTTGGTGGGGTTGGGGGCGAATGGCTACACCTTCGGTTCG	CASSLVGLGANGYTF	1	1.2482030180688148E-4	45	TCRBV12	TCRBV12	unresolved			TCRBV12-03,TCRBV12-04		TCRBD01-01*01	TCRBD01	TCRBD01-01	01				TCRBJ01-02*01	TCRBJ01	TCRBJ01-02	01				3	9	6	0	2	6	36	50	59	65	67	1	In	VDJ
AATGTGAGCACCTTGGAGCTGGGGGACTCGGCCCTTTATCTTTGCGCCAGCAGCTTGCCCTCCAACACTGAAGCTTTCTTTGGACAA	CASSLPSNTEAFF	1	7.962674425611404E-5	39	TCRBV05-01*01	TCRBV05	TCRBV05-01	01				TCRBD02-01	TCRBD02	TCRBD02-01				01,02	TCRBJ01-01*01	TCRBJ01	TCRBJ01-01	01				1	2	4	10	2	2	42	57	59	61	63	1	In	VDJ
GGGGACGCAGCCATGTACCTGTGTGCCACCAGCAGAGATAGGGCGTTGGGAGACTCACGGAGGGACTATGGCTACACCTTCGGTTCG	CATSRDRALGDSRRDYGYTF	1	6.886637341069322E-5	60	TCRBV15-01*01	TCRBV15	TCRBV15-01	01				TCRBD02-01*02	TCRBD02	TCRBD02-01	02				TCRBJ01-02*01	TCRBJ01	TCRBJ01-02	01				0	20	10	0	0	3	21	38	58	-1	64	1	In	VDJ
GTGAGCACCTTGGAGCTGGGGGACTCGGCCCTTTATCTTTGCGCCAGCAGCTTGGCGGGGCGCCAAGAGACCCAGTACTTCGGGCCA	CASSLAGRQETQYF	1	5.380185422710408E-5	42	TCRBV05-01*01	TCRBV05	TCRBV05-01	01						unresolved		TCRBD01,TCRBD02	TCRBD01-01,TCRBD02-01		TCRBJ02-05*01	TCRBJ02	TCRBJ02-05	01				0	1	7	0	1	1	39	55	56	61	62	1	In	VDJ
ACCCTGCAGCCAGAAGACTCGGCCCTGTATCTCTGCGCCAGCAGCCAAGAGGCACAGAGATTGAACACTGAAGCTTTCTTTGGACAA	CASSQEAQRLNTEAFF	1	9.038711510153486E-5	48	TCRBV04-03*01	TCRBV04	TCRBV04-03	01				TCRBD01-01*01	TCRBD01	TCRBD01-01	01				TCRBJ01-01*01	TCRBJ01	TCRBJ01-01	01				0	3	3	5	4	0	33	50	53	57	61	1	In	VDJ
GTGAACGCCTTGGAGCTGGAGGACTCGGCCCTGTATCTCTGTGCCAGCAGCGCCGGGACCGGTGTTGAGCCCCAGCATTTTGGTGAT	CASSAGTGVEPQHF	2	3.1420282868628786E-4	42	TCRBV05-08*01	TCRBV05	TCRBV05-08	01						unresolved		TCRBD01,TCRBD02	TCRBD01-01,TCRBD02-01		TCRBJ01-05*01	TCRBJ01	TCRBJ01-05	01				4	3	0	7	8	8	39	51	54	59	67	2	In	VDJ
GAGTCGCCCAGCCCCAACCAGACCTCTCTGTACTTCTGTGCCAGCAGTTTAGGCGGGGGCAACGGTCAGCCCCAGCATTTTGGTGAT	CASSLGGGNGQPQHF	1	6.45622250725249E-5	45	TCRBV27-01*01	TCRBV27	TCRBV27-01	01				TCRBD02-01*01	TCRBD02	TCRBD02-01	01				TCRBJ01-05*01	TCRBJ01	TCRBJ01-05	01				2	1	7	2	6	6	36	51	52	59	65	1	In	VDJ
ACAGTGACCAGTGCCCATCCTGAAGACAGCAGCTTCTACATCTGCAGTGCTAGTACTTGGGAAGAGGGTGGCTACACCTTCGGTTCG	CSASTWEEGGYTF	1	3.658526087443078E-5	39	TCRBV20	TCRBV20	unresolved			TCRBV20-01,TCRBV20-or09_02		TCRBD02-01*02	TCRBD02	TCRBD02-01	02				TCRBJ01-02*01	TCRBJ01	TCRBJ01-02	01				3	10	11	0	0	7	42	53	63	-1	68	1	In	VDJ
CCCTCAGAACCCAGGGACTCAGCTGTGTACTTCTGTGCCAGCAGTTTCGCCTCGGGCAGTAGACACTATGGCTACACCTTCGGTTCG	CASSFASGSRHYGYTF	1	1.2482030180688148E-4	48	TCRBV12	TCRBV12	unresolved			TCRBV12-03,TCRBV12-04				unresolved		TCRBD01,TCRBD02	TCRBD01-01,TCRBD02-01		TCRBJ01-02*01	TCRBJ01	TCRBJ01-02	01				3	6	8	0	7	3	33	47	53	57	64	1	In	VDJ
TGGCGTCTGCTGTACCCTCTCAGACATCTGTGTACTTCTGTGCCAGCAGTGACCCGGACAGGGGGTGAAAAACTGTTTTTTGGCAGT		2	3.6154846040613943E-4	43	TCRBV06-04	TCRBV06	TCRBV06-04				01,02	TCRBD01-01*01	TCRBD01	TCRBD01-01	01				TCRBJ01-04*01	TCRBJ01	TCRBJ01-04	01				2	2	1	1	0	7	38	53	55	-1	65	2	Out	VDJ
TCTGCCATCCCCAACCAGACAGCTCTTTACTTCTGTGCCACCAGTGGTGTTTCCGGGACAGGGAACGATGAGCAGTTCTTCGGGCCA	CATSGVSGTGNDEQFF	1	4.304148338168327E-5	48	TCRBV24	TCRBV24	unresolved			TCRBV24-01,TCRBV24-or09_02		TCRBD01-01*01	TCRBD01	TCRBD01-01	01				TCRBJ02-01*01	TCRBJ02	TCRBJ02-01	01				5	8	0	3	4	8	33	46	54	63	67	1	In	VDJ
CAGCAGGTAGTGCGAGGAGATTCGGCAGCTTATTTCTGTGCCAGCTCACGGGACAGGGGTGGGGATTCACCCCTCCACTTTGGGAAC	CASSRDRGGDSPLHF	1	1.4418896932863893E-4	45	TCRBV18-01*01	TCRBV18	TCRBV18-01	01				TCRBD01-01*01	TCRBD01	TCRBD01-01	01				TCRBJ01-06*01	TCRBJ01	TCRBJ01-06	01				4	0	0	2	5	8	36	-1	49	59	64	1	In	VDJ
GCTGCTCCCTCCCAGACATCTGTGTACTTCTGTGCCAGCAGTGAATTTGGGACCCGGGTCTTTGGAAACACCATATATTTTGGAGAG	CASSEFGTRVFGNTIYF	1	2.2811986192292132E-4	51	TCRBV06-01*01	TCRBV06	TCRBV06-01	01						unresolved		TCRBD01,TCRBD02	TCRBD01-01,TCRBD02-01		TCRBJ01-03*01	TCRBJ01	TCRBJ01-03	01				2	3	0	7	9	3	30	45	48	53	62	1	In	VDJ
CTGCAGCCAGAAGACTCAGCCCTGTATCTCTGCGCCAGCAGCCAAGATATAGGGACGGCAGCTAATTCACCCCTCCACTTTGGGAAC	CASSQDIGTAANSPLHF	2	1.0760370845420816E-4	51	TCRBV04-01*01	TCRBV04	TCRBV04-01	01						unresolved		TCRBD01,TCRBD02	TCRBD01-01,TCRBD02-01		TCRBJ01-06*01	TCRBJ01	TCRBJ01-06	01				0	4	0	7	6	6	30	47	51	56	62	2	In	VDJ
CTGTCGGCTGCTCCCTCCCAGACATCTGTGTACTTCTGTGCCAGCAGTTACTCCGGTGGGAGTAGCACTGAAGCTTTCTTTGGACAA	CASSYSGGSSTEAFF	2	3.16354902855372E-4	45	TCRBV06-05*01	TCRBV06	TCRBV06-05	01				TCRBD02-01*02	TCRBD02	TCRBD02-01	02				TCRBJ01-01*01	TCRBJ01	TCRBJ01-01	01				0	4	9	2	3	4	36	53	57	62	65	2	In	VDJ
TGTACCCTCTCAGACATCTGTGTACTTCTGTGCCAGCAGTGTAATCCCGGACGGGAGGATAGCAATCAGCCCCAGCATTTTGGTGAT		1	2.173594910775005E-4	53	TCRBV06-04	TCRBV06	TCRBV06-04				01,02	TCRBD02-01*02	TCRBD02	TCRBD02-01	02				TCRBJ01-05*01	TCRBJ01	TCRBJ01-05	01				4	10	8	1	1	0	28	41	51	58	59	1	Out	VDJ
TCGGCTGCTCCCTCCCAAACATCTGTGTACTTCTGTGCCAGCAGTTACGGGCGCGGACAGCGCAAAAACATTCAGTACTTCGGCGCC	CASSYGRGQRKNIQYF	1	5.5953928396188246E-5	48	TCRBV06	TCRBV06	unresolved			TCRBV06-02,TCRBV06-03		TCRBD01-01*01	TCRBD01	TCRBD01-01	01				TCRBJ02-04*01	TCRBJ02	TCRBJ02-04	01				2	6	1	5	2	3	33	48	54	60	62	1	In	VDJ
TCCCTCCCAAACATCTGTGTACTTCTGTGCCAGCAGTTACTTGCTTTCCGGAAGGACCAGTGCACAGATACGCAGTATTTTGGCCCA		1	6.025807673435657E-5	56	TCRBV06	TCRBV06	unresolved			TCRBV06-02,TCRBV06-03				unresolved		TCRBD01,TCRBD02	TCRBD01-01,TCRBD02-01		TCRBJ02-03*01	TCRBJ02	TCRBJ02-03	01				1	12	1	7	4	1	25	41	53	57	61	1	Out	VDJ
TGAGCACCTTGGAGCTGGGGGACTCGGCCCTTTATCTTTGCGCCAGCTCCTATAAGTGAGCGGGACAATGAGCAGTTCTTCGGGCCA		1	9.899541177787151E-5	43	TCRBV05-01*01	TCRBV05	TCRBV05-01	01				TCRBD02-01	TCRBD02	TCRBD02-01				01,02	TCRBJ02-01*01	TCRBJ02	TCRBJ02-01	01				7	11	6	4	0	5	38	47	58	-1	64	1	Out	VDJ
GCCTTGGAGCTGGACGACTCGGCCCTGTATCTCTGTGCCAGCAGCTTGGGGGGGGCAGGGGGAGCCGGGGAGCTGTTTTTTGGAGAA	CASSLGGAGGAGELFF	1	1.4849311766680726E-4	48	TCRBV05-04*01	TCRBV05	TCRBV05-04	01				TCRBD01-01*01	TCRBD01	TCRBD01-01	01				TCRBJ02-02*01	TCRBJ02	TCRBJ02-02	01				0	6	4	1	2	6	33	49	55	62	64	1	In	VDJ
GTGAACGCCTTGTTGCTGGGGGACTCGGCCCTCTATCTCTGTGCCAGCAGCCGGACAGGGCCCAATCAGCCCCAGCATTTTGGTGAT	CASSRTGPNQPQHF	1	6.886637341069322E-5	42	TCRBV05-06*01	TCRBV05	TCRBV05-06	01				TCRBD01-01*01	TCRBD01	TCRBD01-01	01				TCRBJ01-05*01	TCRBJ01	TCRBJ01-05	01				4	1	1	3	2	3	39	51	52	60	62	1	In	VDJ
AATGTGAGCACCTTGGAGCTGGGGGACTCGGCCCTTTATCTTTGCGCCTCTCAACCGGGCATGAACACTGAAGCTTTCTTTGGACAA	CASQPGMNTEAFF	1	7.747467008702987E-5	39	TCRBV05-01*01	TCRBV05	TCRBV05-01	01						unresolved		TCRBD01,TCRBD02	TCRBD01-01,TCRBD02-01		TCRBJ01-01*01	TCRBJ01	TCRBJ01-01	01				10	8	8	0	1	0	42	48	56	60	61	1	In	VDJ
GGGTTGGAGTCGGCTGCTCCCTCCCAAACATCTGTGTACTTCTGTGCCAGCAGTTACTCGGCGAATGGTGAGCAGTTCTTCGGGCCA	CASSYSANGEQFF	2	3.938295729424019E-4	39	TCRBV06	TCRBV06	unresolved			TCRBV06-02,TCRBV06-03				unresolved		TCRBD01,TCRBD02	TCRBD01-01,TCRBD02-01		TCRBJ02-01*01	TCRBJ02	TCRBJ02-01	01				0	0	9	0	6	9	42	-1	59	62	68	2	In	VDJ
CTGTGACATCGGCCCAAAAGAACCCGACAGCTTTCTATCTCTGTGCCAGTAGCAGGGGGGCAGGGTAATGGCTACACCTTCGGTTCG		1	2.2811986192292132E-4	40	TCRBV19-01	TCRBV19	TCRBV19-01				01,02	TCRBD01-01*01	TCRBD01	TCRBD01-01	01				TCRBJ01-02*01	TCRBJ01	TCRBJ01-02	01				6	0	4	1	8	6	41	-1	52	59	67	1	Out	VDJ
ACCCTGCAGCCAGAAGACTCGGCCCTGTATCTCTGTGCCAGCAGCCAGCGGGAGAGCTCCTATAATTCACCCCTCCACTTTGGGAAC	CASSQRESSYNSPLHF	1	4.9497705888935754E-5	48	TCRBV04-02*01	TCRBV04	TCRBV04-02	01				TCRBD02-01*02	TCRBD02	TCRBD02-01	02				TCRBJ01-06*01	TCRBJ01	TCRBJ01-06	01				3	0	7	2	2	0	33	-1	47	54	56	1	In	VDJ
GTGAACGCCTTGGAGCTGGACGACTCGGCCCTGTATCTCTGTGCCAGCAGCTTGGGCGTAAATAATGAAAAACTGTTTTTTGGCAGT	CASSLGVNNEKLFF	1	2.5394475195193126E-4	42	TCRBV05-04*01	TCRBV05	TCRBV05-04	01				TCRBD02-01	TCRBD02	TCRBD02-01				01,02	TCRBJ01-04*01	TCRBJ01	TCRBJ01-04	01				0	0	7	6	4	4	39	-1	55	58	62	1	In	VDJ
TCCGCCAGCACCAACCAGACATCTATGTACCTCTGTGCCAGCAGCCCCGGACTAGCGGGGGGCCAAGAGACCCAGTACTTCGGGCCA	CASSPGLAGGQETQYF	2	2.6040097445918374E-4	48	TCRBV28-01*01	TCRBV28	TCRBV28-01	01				TCRBD02-01*01	TCRBD02	TCRBD02-01	01				TCRBJ02-05*01	TCRBJ02	TCRBJ02-05	01				6	4	1	1	0	1	33	44	48	-1	62	2	In	VDJ
GAGTCGGCTGCTCCCTCCCAAACATCTGTGTACTTCTGTGCCGTGGAGGGATCATACTCTGGGGCCAACGTCCTGACTTTCGGGGCC	CAVEGSYSGANVLTF	1	6.241015090344074E-5	45	TCRBV06	TCRBV06	unresolved			TCRBV06-02,TCRBV06-03		TCRBD02-01*02	TCRBD02	TCRBD02-01	02				TCRBJ02-06*01	TCRBJ02	TCRBJ02-06	01				11	2	10	0	6	0	36	42	44	50	56	1	In	VDJ
TCGGCCCAAAAGAACCCGACAGCTTTCTATCTCTGTGCCAGTAGTATCGACCGACAGGGTGGAAACTATGGCTACACCTTCGGTTCG	CASSIDRQGGNYGYTF	1	2.2811986192292132E-4	48	TCRBV19-01	TCRBV19	TCRBV19-01				01,02	TCRBD01-01*01	TCRBD01	TCRBD01-01	01				TCRBJ01-02*01	TCRBJ01	TCRBJ01-02	01				3	5	2	3	4	2	33	47	52	59	63	1	In	VDJ
AGGCCTGGGGGACGCAGCCATGTACCTGTGTGCCACCAGCAGAGATCCCCTTCGACAGGTAGCAATCAGCCCCAGCATTTTGGTGAT		1	8.608296676336654E-5	53	TCRBV15-01*01	TCRBV15	TCRBV15-01	01				TCRBD01-01*01	TCRBD01	TCRBD01-01	01				TCRBJ01-05*01	TCRBJ01	TCRBJ01-05	01				0	8	2	4	0	0	28	45	53	-1	59	1	Out	VDJ
GTGAGCACCTTGGAGCTGGGGGACTCGGCCCTTTATCTTTGCGCCAGCAGTACGGGCAGCTTGAACACTGAAGCTTTCTTTGGACAA	CASSTGSLNTEAFF	1	7.747467008702987E-5	42	TCRBV05-01*01	TCRBV05	TCRBV05-01	01						unresolved		TCRBD01,TCRBD02	TCRBD01-01,TCRBD02-01		TCRBJ01-01*01	TCRBJ01	TCRBJ01-01	01				5	3	8	0	4	0	39	50	53	57	61	1	In	VDJ
ACGATCCAGCGCACACAGCAGGAGGACTCGGCCGTGTATCTCTGTGCCAGCAGCTTAGATGCTAACTATGGCTACACCTTCGGTTCG	CASSLDANYGYTF	2	2.948341611645304E-4	39	TCRBV07-02*01	TCRBV07	TCRBV07-02	01						unresolved					TCRBJ01-02*01	TCRBJ01	TCRBJ01-02	01				1	0	0	0	3	0	42	-1	-1	58	61	2	In	VJ
GAGTCGGCTGCTCCCTCCCAGACATCTGTGTACTTCTGTGCCAGCAAACCCGGGCACCTGGTAAATCAGCCCCAGCATTTTGGTGAT	CASKPGHLVNQPQHF	1	1.0760370845420816E-4	45	TCRBV06-01*01	TCRBV06	TCRBV06-01	01						unresolved		TCRBD01,TCRBD02	TCRBD01-01,TCRBD02-01		TCRBJ01-05*01	TCRBJ01	TCRBJ01-05	01				7	5	8	0	8	4	36	46	51	55	63	1	In	VDJ
GCCATCCCCAACCAGACAGCTCTTTACTTCTGTGCCACCAGTGACCCCAGGGGGCTGGCTGGGGCCAACGTCCTGACTTTCGGGGCC	CATSDPRGLAGANVLTF	1	3.228111253626245E-5	51	TCRBV24	TCRBV24	unresolved			TCRBV24-01,TCRBV24-or09_02		TCRBD01-01*01	TCRBD01	TCRBD01-01	01				TCRBJ02-06*01	TCRBJ02	TCRBJ02-06	01				4	3	4	0	3	2	30	44	47	55	58	1	In	VDJ
TGCTGTCGGCTGCTCCCTCCCAGACATCTGTGTACTTCTGTGCCAGCAGTTACCCGGGACAGGGTAACTGAAGCTTTCTTTGGACAA		1	6.886637341069322E-5	43	TCRBV06-05*01	TCRBV06	TCRBV06-05	01				TCRBD01-01*01	TCRBD01	TCRBD01-01	01				TCRBJ01-01*01	TCRBJ01	TCRBJ01-01	01				2	2	0	3	2	5	38	53	55	64	66	1	Out	VDJ
AACCAGACAGCTCTTTACTTCTGTGCCACTACCTCAGTCTTTCACGGACAGGGGGAGTCGGGCAATCAGCCCCAGCATTTTGGTGAT	CATTSVFHGQGESGNQPQHF	1	3.443318670534661E-5	60	TCRBV24	TCRBV24	unresolved			TCRBV24-01,TCRBV24-or09_02		TCRBD01-01*01	TCRBD01	TCRBD01-01	01				TCRBJ01-05*01	TCRBJ01	TCRBJ01-05	01				10	16	1	1	6	2	21	29	45	55	61	1	In	VDJ
ACGTTGGCGTCTGCTGTACCCTCTCAGACATCTGTGTACTTCTGTGCCAGCAGCGGGAGTTTCGGTCAGCCCCAGCATTTTGGTGAT	CASSGSFGQPQHF	1	2.173594910775005E-4	39	TCRBV06-04	TCRBV06	TCRBV06-04				01,02	TCRBD02-01*02	TCRBD02	TCRBD02-01	02				TCRBJ01-05*01	TCRBJ01	TCRBJ01-05	01				6	0	8	2	6	6	42	-1	53	59	65	1	In	VDJ
ACACAGCAGGAGGACTCGGCCGTGTATCTCTGTGCCAGCAGCCCCCCGGGGGGCAGCCTCTCTGGAAACACCATATATTTTGGAGAG	CASSPPGGSLSGNTIYF	2	3.8952542460423355E-4	51	TCRBV07-02*01	TCRBV07	TCRBV07-02	01				TCRBD02-01*01	TCRBD02	TCRBD02-01	01				TCRBJ01-03*01	TCRBJ01	TCRBJ01-03	01				5	4	8	1	6	0	30	42	46	53	59	2	In	VDJ
CACGCCCTGCAGCCAGAAGACTCAGCCCTGTATCTCTGCGCCAGCAGCCCCCCTGGGGCAGCGCTGAACGTCCTGACTTTCGGGGCC	CASSPPGAALNVLTF	1	7.962674425611404E-5	45	TCRBV04-01*01	TCRBV04	TCRBV04-01	01				TCRBD01-01*01	TCRBD01	TCRBD01-01	01				TCRBJ02-06*01	TCRBJ02	TCRBJ02-06	01				4	5	7	0	7	10	36	49	54	59	66	1	In	VDJ
AGGCTGGAGTCGGCTGCTCCCTCCCAGACATCTGTGTACTTCTGTGCCAGCAGCCTCAACGACGGAAACACCATATATTTTGGAGAG	CASSLNDGNTIYF	1	2.2811986192292132E-4	39	TCRBV06-01*01	TCRBV06	TCRBV06-01	01						unresolved		TCRBD01,TCRBD02	TCRBD01-01,TCRBD02-01		TCRBJ01-03*01	TCRBJ01	TCRBJ01-03	01				6	7	2	7	0	4	42	53	60	-1	63	1	In	VDJ
TCAGCTACCCGCTCCCAGACATCTGTGTATTTCTGCGCCAGCAGTGAGTTCTACAGACAGGGTTCCTACGAGCAGTACTTCGGGCCG	CASSEFYRQGSYEQYF	2	3.055945320099512E-4	48	TCRBV10-02*01	TCRBV10	TCRBV10-02	01				TCRBD01-01*01	TCRBD01	TCRBD01-01	01				TCRBJ02-07*01	TCRBJ02	TCRBJ02-07	01				1	6	2	3	1	1	33	49	55	62	63	2	In	VDJ
GAGTCGCCCAGCCCCAACCAGACCTCTCTGTACTTCTGTGCCAGCAGCCCCCCGGGCGGGGGAAACACTGAAGCTTTCTTTGGACAA	CASSPPGGGNTEAFF	1	5.810600256527241E-5	45	TCRBV27-01*01	TCRBV27	TCRBV27-01	01				TCRBD02-01*01	TCRBD02	TCRBD02-01	01				TCRBJ01-01*01	TCRBJ01	TCRBJ01-01	01				6	8	7	2	1	2	36	47	55	62	63	1	In	VDJ
CAGGCTGCTGTCGGCTGCTCCCTCCCAGACATCTGTGTACTTCTGTGCCAGCAGCCGAGACAGAACCTTGAAGCTTTCTTTGGACAA		1	6.671429924160906E-5	38	TCRBV06-05*01	TCRBV06	TCRBV06-05	01				TCRBD01-01*01	TCRBD01	TCRBD01-01	01				TCRBJ01-01*01	TCRBJ01	TCRBJ01-01	01				6	4	2	5	5	7	43	54	58	63	68	1	Out	VDJ
ACTCTGGAGTCCGCTACCAGCTCCCAGACATCTGTGTACTTCTGTGCCTCGAGGGGACAGGCTAATGAAAAACTGTTTTTTGGCAGT	CASRGQANEKLFF	4	6.32709805710744E-4	39	TCRBV10-03*01	TCRBV10	TCRBV10-03	01				TCRBD01-01*01	TCRBD01	TCRBD01-01	01				TCRBJ01-04*01	TCRBJ01	TCRBJ01-04	01				11	5	0	4	0	3	42	48	53	-1	61	4	In	VDJ
AACCCAGGGACTCAGCTGTGTACTTCTGTGCCAGCAGCCATAGGGGGACAGGGGAGCTCCTATAATTCACCCCTCCACTTTGGGAAC		1	1.1405993096146066E-4	55	TCRBV12	TCRBV12	unresolved			TCRBV12-03,TCRBV12-04		TCRBD01-01*01	TCRBD01	TCRBD01-01	01				TCRBJ01-06*01	TCRBJ01	TCRBJ01-06	01				6	7	0	2	2	0	26	37	44	54	56	1	Out	VDJ
CGCACAGAGCAGGGGGACTCGGCCATGTATCTCTGTGCCAGCAGCTCCGACAGGGGACAACTCGCCTACGAGCAGTACGTCGGGCCG	CASSSDRGQLAYEQYV	1	1.635576368503964E-4	48	TCRBV07-09	TCRBV07	TCRBV07-09				01,03	TCRBD01-01*01	TCRBD01	TCRBD01-01	01				TCRBJ02-07*01	TCRBJ02	TCRBJ02-07	01				4	2	2	2	23	17	33	46	48	56	79	1	In	VDJ
ACCCTGCAGCCAGAAGACTCGGCCCTGTATCTCTGTGCCAGCAGTTCCAGCGGGGGGGCCTCCTACAATGAGCAGTTCTTCGGGCCA	CASSSSGGASYNEQFF	1	7.747467008702987E-5	48	TCRBV04-02*01	TCRBV04	TCRBV04-02	01				TCRBD02-01*01	TCRBD02	TCRBD02-01	01				TCRBJ02-01*01	TCRBJ02	TCRBJ02-01	01				6	4	6	0	1	0	33	44	48	58	59	1	In	VDJ
ATCCAGCCCTCAGAACCCAGGGACTCAGCTGTGTACTTCTGTGCCAGCAGTTCCGGGACAGATTTCGAAAAACTGTTTTTTGGCAGT	CASSSGTDFEKLFF	1	2.5179267778284713E-4	42	TCRBV12	TCRBV12	unresolved			TCRBV12-03,TCRBV12-04		TCRBD01-01*01	TCRBD01	TCRBD01-01	01				TCRBJ01-04*01	TCRBJ01	TCRBJ01-04	01				4	2	0	5	5	8	39	52	54	61	66	1	In	VDJ
AATGTGAGTGCCTTGGAGCTGGGGGACTCGGCCCTGTATCTCTGTGCCAGAAGCTTGTCGAAGGCCTCCGAAGCTTTCTTTGGACAA	CARSLSKASEAFF	1	1.4418896932863893E-4	39	TCRBV05-03	TCRBV05	TCRBV05-03				01,02			unresolved		TCRBD01,TCRBD02	TCRBD01-01,TCRBD02-01		TCRBJ01-01*01	TCRBJ01	TCRBJ01-01	01				1	4	5	4	5	8	42	57	61	64	69	1	In	VDJ
TGACCAGTGCCCATCCTGAAGACAGCAGCTTCTACATCTGCAGTGCCATCGAACAGGGGGTAAGATGAAAAACTGTTTTTTGGCAGT		1	7.532259591794572E-5	43	TCRBV20	TCRBV20	unresolved			TCRBV20-01,TCRBV20-or09_02		TCRBD01-01*01	TCRBD01	TCRBD01-01	01				TCRBJ01-04*01	TCRBJ01	TCRBJ01-04	01				6	6	3	1	4	6	38	46	52	60	64	1	Out	VDJ
CTCAGGCTGGAGTCGGCTGCTCCCTCCCAGACATCTGTGTACTTCTGTGCCAGCAGTGAGGGTAACTATGGCTACACCTTCGGTTCG	CASSEGNYGYTF	2	2.1520741690841632E-4	36	TCRBV06-01*01	TCRBV06	TCRBV06-01	01						unresolved		TCRBD01,TCRBD02	TCRBD01-01,TCRBD02-01		TCRBJ01-02*01	TCRBJ01	TCRBJ01-02	01				3	0	0	9	0	1	45	-1	59	-1	62	2	In	VDJ
CTGGAGCTTGGTGACTCTGCTGTGTATTTCTGTGCCAGCAGCCAAGAACCGACTAGCGGGGGGTACAATGAGCAGTTCTTCGGGCCA	CASSQEPTSGGYNEQFF	1	7.747467008702987E-5	51	TCRBV03	TCRBV03	unresolved			TCRBV03-01,TCRBV03-02		TCRBD02-01*01	TCRBD02	TCRBD02-01	01				TCRBJ02-01*01	TCRBJ02	TCRBJ02-01	01				0	3	2	1	0	4	30	47	50	-1	63	1	In	VDJ
ATCCAGCGCACACAGCAGGAGGACTCCGCCGTGTATCTCTGTGCCAGCAGCTTAGGAGAGATGGGCTACGAGCAGTACTTCGGGCCG	CASSLGEMGYEQYF	1	1.2482030180688148E-4	42	TCRBV07-08*01	TCRBV07	TCRBV07-08	01						unresolved		TCRBD01,TCRBD02	TCRBD01-01,TCRBD02-01		TCRBJ02-07*01	TCRBJ02	TCRBJ02-07	01				1	7	0	9	0	3	39	55	62	-1	65	1	In	VDJ
GCTCTCTGGAGCTGGGGGACTCAGCTTTGTATTTCTGTGCCAGCAGCGTAGCTACGGCAGAACCTGAATGGCTACACCTTCGGTTCG		2	1.1836407929962898E-4	46	TCRBV09-01	TCRBV09	TCRBV09-01				01,02			unresolved		TCRBD01,TCRBD02	TCRBD01-01,TCRBD02-01		TCRBJ01-02*01	TCRBJ01	TCRBJ01-02	01				0	6	4	5	7	6	35	51	57	60	67	2	Out	VDJ
ACGTTGGCGTCTGCTGTACCCTCTCAGACATCTGTGTACTTCTGTGCCAGCGCGACAGGGGAAAATCAGCCCCAGCATTTTGGTGAT	CASATGENQPQHF	1	2.1305534273933217E-4	39	TCRBV06-04	TCRBV06	TCRBV06-04				01,02	TCRBD01-01*01	TCRBD01	TCRBD01-01	01				TCRBJ01-05*01	TCRBJ01	TCRBJ01-05	01				8	2	2	2	2	4	42	51	53	61	63	1	In	VDJ
GAGTCCGCTACCAGCTCCCAGACATCTGTGTACTTCTGTGCCATCAGTGAGCGTCCAGGGGGGGAGACTGAAGCTTTCTTTGGACAA	CAISERPGGETEAFF	2	3.637005345752236E-4	45	TCRBV10-03*01	TCRBV10	TCRBV10-03	01						unresolved		TCRBD01,TCRBD02	TCRBD01-01,TCRBD02-01		TCRBJ01-01*01	TCRBJ01	TCRBJ01-01	01				2	4	4	1	4	5	36	51	55	62	66	2	In	VDJ
CTGAACATGAGCTCCTTGGAGCTGGGGGACTCAGCCCTGTACTTCTGTGCCAGCAGCATCCGTAATTCACCCCTCCACTTTGGGAAC	CASSIRNSPLHF	1	8.823504093245069E-5	36	TCRBV13-01*01	TCRBV13	TCRBV13-01	01				TCRBD02-01	TCRBD02	TCRBD02-01				01,02	TCRBJ01-06*01	TCRBJ01	TCRBJ01-06	01				5	3	8	6	0	6	45	57	60	-1	62	1	In	VDJ
AACCTGAGCTCTCTGGAGCTGGGGGACTCAGCTTTGTATTTCTGTGCCAGCAGCGTAGAGGGGGGATCCCAGCAGTACTTCGGGCCG	CASSVEGGSQQYF	1	5.380185422710408E-5	39	TCRBV09-01	TCRBV09	TCRBV09-01				01,02			unresolved		TCRBD01,TCRBD02	TCRBD01-01,TCRBD02-01		TCRBJ02-07*01	TCRBJ02	TCRBJ02-07	01				0	0	5	1	6	8	42	-1	58	64	70	1	In	VDJ
ATTCCCTGGAGCTTGGTGACTCTGCTGTGTATTTCTGTGCCAGCAGCCAAGGGTCAGGCAGGGCAGGAGACCCAGTACTTCGGGCCA		2	1.3988482099047063E-4	46	TCRBV03	TCRBV03	unresolved			TCRBV03-01,TCRBV03-02		TCRBD01-01*01	TCRBD01	TCRBD01-01	01				TCRBJ02-05*01	TCRBJ02	TCRBJ02-05	01				1	7	4	3	3	5	35	51	58	63	66	2	Out	VDJ
ATCCAGCGCACAGAGCAGGGGGACTCGGCCATGTATCTCTGTGCCAGCAGCTCCTACACGGGAGGGGATGGCTACACCTTCGGTTCG	CASSSYTGGDGYTF	1	1.8077423020306972E-4	42	TCRBV07-09	TCRBV07	TCRBV07-09				01,03	TCRBD02-01*02	TCRBD02	TCRBD02-01	02				TCRBJ01-02*01	TCRBJ01	TCRBJ01-02	01				4	6	8	0	1	6	39	52	58	66	67	1	In	VDJ
ATCCGGTCCACAAAGCTGGAGGACTCAGCCATGTACTTCTGTGCCAGCAGAATTACTAGGACGGGCGAGACCCAGTACTTCGGGCCA	CASRITRTGETQYF	1	4.7345631719851595E-5	42	TCRBV02-01*01	TCRBV02	TCRBV02-01	01				TCRBD02-01	TCRBD02	TCRBD02-01				01,02	TCRBJ02-05*01	TCRBJ02	TCRBJ02-05	01				6	4	3	8	7	5	39	50	54	59	66	1	In	VDJ
CCTCACTCTGGAGTCTGCTGCCTCCTCCCAGACATCTGTATATTTCTGCGCCAGACCGTAGCTTCCTACGAGCAGTACGTCGGGCCG		1	2.3027193609200547E-4	35	TCRBV10-01	TCRBV10	TCRBV10-01				01,02	TCRBD02-01	TCRBD02	TCRBD02-01				01,02	TCRBJ02-07*01	TCRBJ02	TCRBJ02-07	01				9	4	5	7	17	17	46	54	58	62	79	1	Out	VDJ
CTCTGACAGTGACCAGTGCCCATCCTGAAGACAGCAGCTTCTACATCTGCAGTGCTAGAGGGAATGCGGCCCCAGCATTTTGGTGAT		2	8.17788184251982E-5	34	TCRBV20	TCRBV20	unresolved			TCRBV20-01,TCRBV20-or09_02				unresolved		TCRBD01,TCRBD02	TCRBD01-01,TCRBD02-01		TCRBJ01-05*01	TCRBJ01	TCRBJ01-05	01				1	0	1	8	5	9	47	-1	60	63	68	2	Out	VDJ
GAGTCGGCTGCTCCCTCCCAGACATCTGTGTACTTCTGTGCCAGCAGTGAACTCGGACAGGGTAACTACGAGCAGTACGTCGGGCCG	CASSELGQGNYEQYV	1	7.317052174886156E-5	45	TCRBV06-01*01	TCRBV06	TCRBV06-01	01				TCRBD01-01*01	TCRBD01	TCRBD01-01	01				TCRBJ02-07*01	TCRBJ02	TCRBJ02-07	01				2	3	1	3	17	17	36	51	54	62	79	1	In	VDJ
CACACCCTGCAGCCAGAAGACTCGGCCCTGTATCTCTGCGCCAGCAGCCAAGAACCGGGGATTAGGGAAAAACTGTTTTTTGGCAGT	CASSQEPGIREKLFF	1	1.527972660049756E-4	45	TCRBV04-03*01	TCRBV04	TCRBV04-03	01				TCRBD02-01*01	TCRBD02	TCRBD02-01	01				TCRBJ01-04*01	TCRBJ01	TCRBJ01-04	01				0	2	8	3	6	8	36	53	55	60	66	1	In	VDJ
GTGACCAGTGCCCATCCTGAAGACAGCAGCTTCTACATCTGCAGTGCTGGATGGGAGGGATTTAACACTGAAGCTTTCTTTGGACAA	CSAGWEGFNTEAFF	1	4.304148338168327E-5	42	TCRBV20	TCRBV20	unresolved			TCRBV20-01,TCRBV20-or09_02		TCRBD02-01*02	TCRBD02	TCRBD02-01	02				TCRBJ01-01*01	TCRBJ01	TCRBJ01-01	01				5	4	9	0	4	2	39	48	52	59	63	1	In	VDJ
AATTCCCTGGAGCTTGGTGACTCTGCTGTGTATTTCTGTGCCAGCAGCCAAGACGCAGGCCCCAAAAACATTCAGTACTTCGGCGCC	CASSQDAGPKNIQYF	1	5.5953928396188246E-5	45	TCRBV03	TCRBV03	unresolved			TCRBV03-01,TCRBV03-02		TCRBD01-01*01	TCRBD01	TCRBD01-01	01				TCRBJ02-04*01	TCRBJ02	TCRBJ02-04	01				0	2	4	4	2	2	36	53	55	59	61	1	In	VDJ
ATTCTGGAGTCCGCCAGCACCAACCAGACATCTATGTACCTCTGTGCCAGCAGGTATCCGGGACAGAGGGGCTACACCTTCGGTTCG	CASRYPGQRGYTF	1	2.2811986192292132E-4	39	TCRBV28-01*01	TCRBV28	TCRBV28-01	01				TCRBD01-01*01	TCRBD01	TCRBD01-01	01				TCRBJ01-02*01	TCRBJ01	TCRBJ01-02	01				6	6	0	5	3	8	42	53	59	66	69	1	In	VDJ
CAGCCCTCAGAACCCAGGGACTCAGCTGTGTACTTCTGTGCCAGCAGTTGGGCAGGGATGCTAAGCACTGAAGCTTTCTTTGGACAA	CASSWAGMLSTEAFF	1	1.4418896932863893E-4	45	TCRBV12	TCRBV12	unresolved			TCRBV12-03,TCRBV12-04		TCRBD01-01*01	TCRBD01	TCRBD01-01	01				TCRBJ01-01*01	TCRBJ01	TCRBJ01-01	01				4	3	4	3	8	4	36	49	52	57	65	1	In	VDJ
GTGAGCACCTTGGAGCTGGGGGACTCGGCCCTTTATCTTTGCGCCAGCAGCTTCCTTCAGGGGCCCGGGGAGCTGTTTTTTGGAGAA	CASSFLQGPGELFF	1	7.747467008702987E-5	42	TCRBV05-01*01	TCRBV05	TCRBV05-01	01				TCRBD01-01*01	TCRBD01	TCRBD01-01	01				TCRBJ02-02*01	TCRBJ02	TCRBJ02-02	01				2	4	4	2	1	6	39	53	57	63	64	1	In	VDJ
GCCTTGGAGCTGGACGACTCGGCCCTGTATCTCTGTGCCAGCAGCCCGGGACTAGCGGGGGCGGGAGATACGCAGTATTTTGGCCCA	CASSPGLAGAGDTQYF	1	1.4203689515955478E-4	48	TCRBV05-04*01	TCRBV05	TCRBV05-04	01				TCRBD02-01*01	TCRBD02	TCRBD02-01	01				TCRBJ02-03*01	TCRBJ02	TCRBJ02-03	01				4	2	0	2	4	5	33	45	47	61	65	1	In	VDJ
ACTCTGGAGTCCGCTACCAGCTCCCAGACATCTGTGTACTTCTGTGCCATCAGTGAGGGCAGGGCGGGGGAAGCTTTCTTTGGACAA	CAISEGRAGEAFF	2	3.637005345752236E-4	39	TCRBV10-03*01	TCRBV10	TCRBV10-03	01				TCRBD02-01*01	TCRBD02	TCRBD02-01	01				TCRBJ01-01*01	TCRBJ01	TCRBJ01-01	01				2	6	7	3	0	8	42	57	63	-1	69	2	In	VDJ
ATCCAGCCCTCAGAACCCAGGGACTCAGCTGTGTACTTCTGTGCCAGCAGCCAAGGACAGGGGATAGGTGGCTACACCTTCGGTTCG	CASSQGQGIGGYTF	1	1.2051615346871314E-4	42	TCRBV12	TCRBV12	unresolved			TCRBV12-03,TCRBV12-04		TCRBD01-01*01	TCRBD01	TCRBD01-01	01				TCRBJ01-02*01	TCRBJ01	TCRBJ01-02	01				6	4	1	2	5	7	39	50	54	63	68	1	In	VDJ
ATCCAGCGCACAGAGCGGGGGGACTCAGCCGTGTATCTCTGTGCCAGCAGCTTAAAGGGGGGGCAAGAGACCCAGTACTTCGGGCCA	CASSLKGGQETQYF	1	1.1621200513054482E-4	42	TCRBV07-03*01	TCRBV07	TCRBV07-03	01				TCRBD02-01*01	TCRBD02	TCRBD02-01	01				TCRBJ02-05*01	TCRBJ02	TCRBJ02-05	01				1	1	9	0	0	2	39	55	56	-1	63	1	In	VDJ
ATCCTTTCCTCTCACTGTGACATCGGCCCAAAAGAACCCGACAGCTTTCTATCTCTGGGGTACTCCTACGAGCAGTACTTCGGGCCG		1	2.0229497189391135E-4	26	TCRBV19-01	TCRBV19	TCRBV19-01				01,02			unresolved		TCRBD01,TCRBD02	TCRBD01-01,TCRBD02-01		TCRBJ02-07*01	TCRBJ02	TCRBJ02-07	01				15	0	0	9	2	0	55	-1	57	60	62	1	Out	VDJ
GTCTCCACTCTGACGATCCAGCGCACACAGCAGGAGGACTCGGCCGTGTATCTCTGTGCCTATGGGGGGGGACACACCTTCGGTTCG	CAYGGGHTF	1	1.3988482099047063E-4	27	TCRBV07-02*01	TCRBV07	TCRBV07-02	01				TCRBD02-01*01	TCRBD02	TCRBD02-01	01				TCRBJ01-02*01	TCRBJ01	TCRBJ01-02	01				11	3	9	0	3	12	54	60	63	70	73	1	In	VDJ
CGGTCCACAAAGCTGGAGGACTCAGCCATGTACTTCTGTGCCAGCAGTGATTGGGACTCACCCACCGGGGAGCTGTTTTTTGGAGAA	CASSDWDSPTGELFF	2	1.5925348851222808E-4	45	TCRBV02-01*01	TCRBV02	TCRBV02-01	01				TCRBD02-01	TCRBD02	TCRBD02-01				01,02	TCRBJ02-02*01	TCRBJ02	TCRBJ02-02	01				3	2	0	10	4	4	36	50	52	58	62	2	In	VDJ
ATCCAGCCCTCAGAACCCAGGGACTCAGCTGTGTACTTCTGTGCCAGCAGTTCTAGGACAGAGAACTATGGCTACACCTTCGGTTCG	CASSSRTENYGYTF	1	1.1836407929962898E-4	42	TCRBV12	TCRBV12	unresolved			TCRBV12-03,TCRBV12-04		TCRBD01-01*01	TCRBD01	TCRBD01-01	01				TCRBJ01-02*01	TCRBJ01	TCRBJ01-02	01				4	3	1	5	2	2	39	52	55	61	63	1	In	VDJ
GAGCTTGGTGACTCTGCTGTGTATTTCTGTGCCAGCACCCTCGGTACTAGCGGGGGGCAACCCTACAATGAGCAGTTCTTCGGGCCA	CASTLGTSGGQPYNEQFF	2	1.872304527103222E-4	54	TCRBV03	TCRBV03	unresolved			TCRBV03-01,TCRBV03-02		TCRBD02-01*01	TCRBD02	TCRBD02-01	01				TCRBJ02-01*01	TCRBJ02	TCRBJ02-01	01				7	8	3	1	4	2	27	37	45	57	61	2	In	VDJ
CTGGAGTCGGCTGCTCCCTCCCAGACATCTGTGTACTTCTGTGCCAGCAGGTCGACGACAGGCCACTACGAGCAGTACGTCGGGCCG	CASRSTTGHYEQYV	1	7.101844757977739E-5	42	TCRBV06-01*01	TCRBV06	TCRBV06-01	01				TCRBD01-01*01	TCRBD01	TCRBD01-01	01				TCRBJ02-07*01	TCRBJ02	TCRBJ02-07	01				6	6	2	4	17	17	39	50	56	62	79	1	In	VDJ
TCCGCTACCAGCTCCCAGACATCTGTGTACTTCTGTGCCATCAGTGAGTCGGACCTAGGAGTTTTCACTGAAGCTTTCTTTGGACAA	CAISESDLGVFTEAFF	19	0.0031721573252300565	48	TCRBV10-03*01	TCRBV10	TCRBV10-03	01						unresolved		TCRBD01,TCRBD02	TCRBD01-01,TCRBD02-01		TCRBJ01-01*01	TCRBJ01	TCRBJ01-01	01				0	0	1	7	11	4	33	-1	50	54	65	19	In	VDJ
CAGCAGGTAGTGCGAGGAGATTCGGCAGCTTATTTCTGTGCCAGCTCACCACCGGTGTACTCTGGAAACACCATATATTTTGGAGAG	CASSPPVYSGNTIYF	3	6.133411381889865E-4	45	TCRBV18-01*01	TCRBV18	TCRBV18-01	01						unresolved		TCRBD01,TCRBD02	TCRBD01-01,TCRBD02-01		TCRBJ01-03*01	TCRBJ01	TCRBJ01-03	01				0	0	0	10	4	0	36	-1	53	55	59	3	In	VDJ
CTACACGCCCTGCAGCCAGAAGACTCAGCCCTGTATCTCTGCGCCAGCAGCCAAGATCTTCACACCGGGGAGCTGTTTTTTGGAGAA	CASSQDLHTGELFF	1	7.532259591794572E-5	42	TCRBV04-01*01	TCRBV04	TCRBV04-01	01				TCRBD02-01	TCRBD02	TCRBD02-01				01,02	TCRBJ02-02*01	TCRBJ02	TCRBJ02-02	01				0	1	4	10	2	3	39	56	57	59	61	1	In	VDJ
AGTGCCCATCCTGAAGACAGCAGCTTCTACATCTGCAGTGCTAGAGTTCAAATAGCAGGGCCTAATTCACCCCTCCACTTTGGGAAC	CSARVQIAGPNSPLHF	1	3.443318670534661E-5	48	TCRBV20	TCRBV20	unresolved			TCRBV20-01,TCRBV20-or09_02		TCRBD01-01*01	TCRBD01	TCRBD01-01	01				TCRBJ01-06*01	TCRBJ01	TCRBJ01-06	01				1	9	4	3	2	6	33	46	55	60	62	1	In	VDJ
ATCCAGCGCACACAGCAGGAGGACTCGGCCGTGTATCTCTGTGCCAGCAGCCCACAGGGGGCGGGGGGCGGCTACACCTTCGGTTCG	CASSPQGAGGGYTF	1	1.3773274682138645E-4	42	TCRBV07-02*01	TCRBV07	TCRBV07-02	01				TCRBD01-01*01	TCRBD01	TCRBD01-01	01				TCRBJ01-02*01	TCRBJ01	TCRBJ01-02	01				5	2	3	0	7	8	39	51	53	62	69	1	In	VDJ
CACCTACACACCCTGCAGCCAGAAGACTCGGCCCTGTATCTCTGTGCCAGCAGCCAAGAGGGGTTCTATGGCTACACCTTCGGTTCG	CASSQEGFYGYTF	1	4.9497705888935754E-5	39	TCRBV04-02*01	TCRBV04	TCRBV04-02	01						unresolved		TCRBD01,TCRBD02	TCRBD01-01,TCRBD02-01		TCRBJ01-02*01	TCRBJ01	TCRBJ01-02	01				0	0	6	2	2	4	42	-1	59	63	65	1	In	VDJ
CTGAGCTCTCTGGAGCTGGGGGACTCAGCTTTGTATTTCTGTGCCAGCAGCGTCGGGACAGTAGGAGAGACCCAGTACTTCGGGCCA	CASSVGTVGETQYF	2	5.810600256527241E-5	42	TCRBV09-01	TCRBV09	TCRBV09-01				01,02	TCRBD01-01*01	TCRBD01	TCRBD01-01	01				TCRBJ02-05*01	TCRBJ02	TCRBJ02-05	01				2	1	0	5	4	4	39	53	54	61	65	2	In	VDJ
AAGATCCGGTCCACAAAGCTGGAGGACTCAGCCATGTACTTCTGTGCCAGCAGCAAGGACTACACCGGGGAGCTGTTTTTTGGAGAA	CASSKDYTGELFF	1	6.886637341069322E-5	39	TCRBV02-01*01	TCRBV02	TCRBV02-01	01				TCRBD02-01	TCRBD02	TCRBD02-01				01,02	TCRBJ02-02*01	TCRBJ02	TCRBJ02-02	01				6	3	1	10	0	3	42	53	56	-1	61	1	In	VDJ
ATCCGGTCCACAAAGCTGGAGGACTCAGCCATGTACTTCTGTGCCAGCAAACGGGGGAGCTCTGGAAACACCATATATTTTGGAGAG	CASKRGSSGNTIYF	1	1.527972660049756E-4	42	TCRBV02-01*01	TCRBV02	TCRBV02-01	01				TCRBD02-01*01	TCRBD02	TCRBD02-01	01				TCRBJ01-03*01	TCRBJ01	TCRBJ01-03	01				7	2	8	2	2	0	39	49	51	57	59	1	In	VDJ
CTGAATGTGAACGCCTTGTTGCTGGGGGACTCGGCCCTCTATCTCTGTGCCAGCAGCGGTAGCGGAACTGAAGCTTTCTTTGGACAA	CASSGSGTEAFF	1	6.025807673435657E-5	36	TCRBV05-06*01	TCRBV05	TCRBV05-06	01				TCRBD02-01	TCRBD02	TCRBD02-01				01,02	TCRBJ01-01*01	TCRBJ01	TCRBJ01-01	01				4	2	5	5	1	5	45	57	59	65	66	1	In	VDJ
GTGACATCGGCCCAAAAGAACCCGACAGCTTTCTATCTCTGTGCCAGTAGTATTCAACGGGACAGGGGAGAAGCTTTCTTTGGACAA	CASSIQRDRGEAFF	1	2.625530486282679E-4	42	TCRBV19-01	TCRBV19	TCRBV19-01				01,02	TCRBD01-01*01	TCRBD01	TCRBD01-01	01				TCRBJ01-01*01	TCRBJ01	TCRBJ01-01	01				3	5	0	2	1	8	39	53	58	68	69	1	In	VDJ
ACATCGGCCCAAAAGAACCCGACAGCTTTCTATCTCTGTGCCAGTAGCACTACCCGGGGCACTAATTCACCCCTCCACTTTGGGAAC	CASSTTRGTNSPLHF	1	2.0875119440116383E-4	45	TCRBV19-01	TCRBV19	TCRBV19-01				01,02			unresolved		TCRBD01,TCRBD02	TCRBD01-01,TCRBD02-01		TCRBJ01-06*01	TCRBJ01	TCRBJ01-06	01				6	8	7	0	2	6	36	47	55	60	62	1	In	VDJ
CTCACCAGGCCTGGGGGACGCAGCCATGTACCTGTGTGCCACCAGCAGCGTTCCGCCAGTATCGGTTCACCCCTCCACTTTGGGAAC		2	1.0545163428512401E-4	47	TCRBV15-01*01	TCRBV15	TCRBV15-01	01						unresolved		TCRBD01,TCRBD02	TCRBD01-01,TCRBD02-01		TCRBJ01-06*01	TCRBJ01	TCRBJ01-06	01				3	8	4	5	6	9	34	48	56	59	65	2	Out	VDJ
GCGTCTGCTGTACCCTCTCAGACATCTGTGTACTTCTGTGCCAGCAGTGACTCGAGCAGTCCCAATCAGCCCCAGCATTTTGGTGAT	CASSDSSSPNQPQHF	1	2.0659912023207968E-4	45	TCRBV06-04	TCRBV06	TCRBV06-04				01,02			unresolved		TCRBD01,TCRBD02	TCRBD01-01,TCRBD02-01		TCRBJ01-05*01	TCRBJ01	TCRBJ01-05	01				0	3	4	5	3	3	36	53	56	59	62	1	In	VDJ
GAGTCCGCCAGCACCAACCAGACATCTATGTACCTCTGTGCCAGCAGTGCTGACCTGACAGTACCATATGGCTACACCTTCGGTTCG	CASSADLTVPYGYTF	1	2.2381571358475298E-4	45	TCRBV28-01*01	TCRBV28	TCRBV28-01	01				TCRBD01-01*01	TCRBD01	TCRBD01-01	01				TCRBJ01-02*01	TCRBJ01	TCRBJ01-02	01				5	8	2	5	5	5	36	48	56	61	66	1	In	VDJ
GAGCACCTTGGAGCTGGGGGACTCGGCCCTTTATCTTTGCGCCAGCAGCTCGTTCCTTCTAAAGAGGGTGGCTACACCTTCGGTTCG		1	6.241015090344074E-5	44	TCRBV05-01*01	TCRBV05	TCRBV05-01	01				TCRBD02-01*02	TCRBD02	TCRBD02-01	02				TCRBJ01-02*01	TCRBJ01	TCRBJ01-02	01				3	13	11	0	0	7	37	50	63	-1	68	1	Out	VDJ
ATCCAGCCCTCAGAACCCAGGGACTCAGCTGTGTACTTCTGTGCCAGCAGTCCCAGACAGCTTAACTATGGCTACACCTTCGGTTCG	CASSPRQLNYGYTF	1	1.1836407929962898E-4	42	TCRBV12	TCRBV12	unresolved			TCRBV12-03,TCRBV12-04		TCRBD01-01*01	TCRBD01	TCRBD01-01	01				TCRBJ01-02*01	TCRBJ01	TCRBJ01-02	01				5	4	2	5	2	1	39	51	55	60	62	1	In	VDJ
GTGAACGCCTTGGAGCTGGACGACTCGGCCCTGTATCTCTGTGCCAGCAGCCCACAGCTGGGGAACACTGAAGCTTTCTTTGGACAA	CASSPQLGNTEAFF	1	1.3988482099047063E-4	42	TCRBV05-04*01	TCRBV05	TCRBV05-04	01				TCRBD01-01*01	TCRBD01	TCRBD01-01	01				TCRBJ01-01*01	TCRBJ01	TCRBJ01-01	01				4	2	3	5	5	1	39	51	53	57	62	1	In	VDJ
ATCCGGTCCACAAAGCTGGAGGACTCAGCCATGTACTTCTGTGCCAGCAGTGAGGACAGGGGGTGGGAGACCCAGTACTTCGGGCCA	CASSEDRGWETQYF	2	6.241015090344074E-5	42	TCRBV02-01*01	TCRBV02	TCRBV02-01	01				TCRBD01-01*01	TCRBD01	TCRBD01-01	01				TCRBJ02-05*01	TCRBJ02	TCRBJ02-05	01				3	0	1	1	3	5	39	-1	53	63	66	2	In	VDJ
CTGCAGCCAGAAGACTCAGCCCTGTATCTCTGCGCCAGCAGCCAAGATCACGTAAGGGGCAGCACAGATACGCAGTATTTTGGCCCA	CASSQDHVRGSTDTQYF	1	7.317052174886156E-5	51	TCRBV04-01*01	TCRBV04	TCRBV04-01	01				TCRBD01-01*01	TCRBD01	TCRBD01-01	01				TCRBJ02-03*01	TCRBJ02	TCRBJ02-03	01				0	7	5	2	1	0	30	47	54	59	60	1	In	VDJ
ACCTTGGAGCTGGGGGACTCGGCCCTTTATCTTTGCGCCAGCAGCTTGTACGAGGGAGGACTTGGGAACGAGCAGTACTTCGGGCCG	CASSLYEGGLGNEQYF	1	5.5953928396188246E-5	48	TCRBV05-01*01	TCRBV05	TCRBV05-01	01				TCRBD02-01*02	TCRBD02	TCRBD02-01	02				TCRBJ02-07*01	TCRBJ02	TCRBJ02-07	01				1	5	9	1	8	5	33	48	53	59	67	1	In	VDJ
CTGCAGCCAGAAGACTCGGCCCTGTATCTCTGTGCCAGCAGCCAAGGGATGACAGGGGGGAGAACCGGGGAGCTGTTTTTTGGAGAA	CASSQGMTGGRTGELFF	1	6.241015090344074E-5	51	TCRBV04-02*01	TCRBV04	TCRBV04-02	01				TCRBD01-01*01	TCRBD01	TCRBD01-01	01				TCRBJ02-02*01	TCRBJ02	TCRBJ02-02	01				1	4	2	1	4	5	30	46	50	59	63	1	In	VDJ
CAGCACCAACCAGACATCTATGTACCTCTGTGCCAGCAGTTTCATGACTCGTCCGGGATCCTGAACACTGAAGCTTTCTTTGGACAA		1	2.690092711355204E-4	53	TCRBV28-01*01	TCRBV28	TCRBV28-01	01				TCRBD02-01*02	TCRBD02	TCRBD02-01	02				TCRBJ01-01*01	TCRBJ01	TCRBJ01-01	01				3	11	8	3	3	0	28	42	53	58	61	1	Out	VDJ
AGCGCACACAGCAGGAGGACTCGGCCGTGTATCTCTGTGCCAGCAGCCCGGCTGACAGGGTCTTTCACTGAAGCTTTCTTTGGACAA		2	2.948341611645304E-4	46	TCRBV07-02*01	TCRBV07	TCRBV07-02	01				TCRBD01-01*01	TCRBD01	TCRBD01-01	01				TCRBJ01-01*01	TCRBJ01	TCRBJ01-01	01				5	6	2	3	5	4	35	47	53	60	65	2	Out	VDJ
GTGAACGCCTTGGAGCTGGACGACTCGGCCCTGTATCTCTGTGCCAGCAGCCCGGACAGGTGGGACGGGGAGCTGTTTTTTGGAGAA	CASSPDRWDGELFF	2	2.6040097445918374E-4	42	TCRBV05-04*01	TCRBV05	TCRBV05-04	01				TCRBD01-01*01	TCRBD01	TCRBD01-01	01				TCRBJ02-02*01	TCRBJ02	TCRBJ02-02	01				4	2	1	4	5	7	39	51	53	60	65	2	In	VDJ
AGTGCCCATCCTGAAGACAGCAGCTTCTACATCTGCAGTGCTAGAGATGTAGGACAGGGCCCTTACTACGAGCAGTACTTCGGGCCG	CSARDVGQGPYYEQYF	1	3.228111253626245E-5	48	TCRBV20	TCRBV20	unresolved			TCRBV20-01,TCRBV20-or09_02		TCRBD01-01*01	TCRBD01	TCRBD01-01	01				TCRBJ02-07*01	TCRBJ02	TCRBJ02-07	01				0	4	1	3	6	3	33	47	51	59	65	1	In	VDJ
CCTTGGAGCTGGACGACTCGGCCCTGTATCTCTGTGCCAGCAGCTTGGTACAGGGGAACAATGAACACTGAAGCTTTCTTTGGACAA		1	1.3988482099047063E-4	49	TCRBV05-04*01	TCRBV05	TCRBV05-04	01				TCRBD01-01*01	TCRBD01	TCRBD01-01	01				TCRBJ01-01*01	TCRBJ01	TCRBJ01-01	01				0	1	3	2	5	0	32	48	49	56	61	1	Out	VDJ
AGCTCTCTGGAGCTGGGGGACTCAGCTTTGTATTTCTGTGCCAGCAGCACGGCAGGGGGCATGAACACTGAAGCTTTCTTTGGACAA	CASSTAGGMNTEAFF	1	7.101844757977739E-5	45	TCRBV09-01	TCRBV09	TCRBV09-01				01,02	TCRBD01-01*01	TCRBD01	TCRBD01-01	01				TCRBJ01-01*01	TCRBJ01	TCRBJ01-01	01				4	4	4	0	1	0	36	48	52	60	61	1	In	VDJ
AGCACCTTGGAGCTGGGGGACTCGGCCCTTTATCTTTGCGCCAGCAGCTTGGCCGCAGGGCTATTGAATGGCTACACCTTCGGTTCG	CASSLAAGLLNGYTF	1	6.241015090344074E-5	45	TCRBV05-01*01	TCRBV05	TCRBV05-01	01				TCRBD01-01*01	TCRBD01	TCRBD01-01	01				TCRBJ01-02*01	TCRBJ01	TCRBJ01-02	01				0	3	4	3	7	6	36	52	55	60	67	1	In	VDJ
CACCTACACGCCCTGCAGCCAGAAGACTCAGCCCTGTATCTCTGCGCCAGCAGCCGGGTATGGCTCACTGAAGCTTTCTTTGGACAA	CASSRVWLTEAFF	1	7.317052174886156E-5	39	TCRBV04-01*01	TCRBV04	TCRBV04-01	01						unresolved		TCRBD01,TCRBD02	TCRBD01-01,TCRBD02-01		TCRBJ01-01*01	TCRBJ01	TCRBJ01-01	01				4	0	0	9	7	4	42	-1	55	58	65	1	In	VDJ
TTGGCGTCTGCTGTACCCTCTCAGACATCTGTGTACTTCTGTGCCAGCAGTGACTCCGGGGATAGCTATGGCTACACCTTCGGTTCG	CASSDSGDSYGYTF	1	1.6140556268131226E-4	42	TCRBV06-04	TCRBV06	TCRBV06-04				01,02	TCRBD02-01*01	TCRBD02	TCRBD02-01	01				TCRBJ01-02*01	TCRBJ01	TCRBJ01-02	01				0	0	8	3	4	4	39	-1	56	61	65	1	In	VDJ
CGTCTGCTGTACCCTCTCAGACATCTGTGTACTTCTGTGCCAGCAGTCGGGACTAGCGGGGGTACAGATACGCAGTATTTTGGCCCA		1	1.9368667521757469E-4	46	TCRBV06-04	TCRBV06	TCRBV06-04				01,02	TCRBD02-01*01	TCRBD02	TCRBD02-01	01				TCRBJ02-03*01	TCRBJ02	TCRBJ02-03	01				5	1	0	2	1	3	35	47	48	62	63	1	Out	VDJ
ACGTTGGCGTCTGCTGTACCCTCTCAGACATCTGTGTACTTCTGTGCCACCAACACGGACTAGTCCTACGAGCAGTACTTCGGGCCG	CATNTD*SYEQYF	1	1.463410434977231E-4	39	TCRBV06-04	TCRBV06	TCRBV06-04				01,02	TCRBD02-01	TCRBD02	TCRBD02-01				01,02	TCRBJ02-07*01	TCRBJ02	TCRBJ02-07	01				10	7	1	8	0	1	42	49	56	-1	63	1	Stop	VDJ
AGAGGATTTCCTCCTCACTCTGGAGTCCGCTACCAGCTCCCAGACCAGCCCGAGGGCAGGGTGTATGAAAAACTGTTTTTTGGCAGT		4	6.176452865271549E-4	23	TCRBV10-03*01	TCRBV10	TCRBV10-03	01						unresolved		TCRBD01,TCRBD02	TCRBD01-01,TCRBD02-01		TCRBJ01-04*01	TCRBJ01	TCRBJ01-04	01				30	11	4	3	3	6	58	45	56	61	64	4	Out	VDJ
CAGGCCCTCACATACCTCTCAGTACCTCTGTGCCAGCAGTGAATTCAGCGGATAATGGGAATGAACACTGAAGCTTTCTTTGGACAA		1	3.658526087443078E-5	53	TCRBV25-01*01	TCRBV25	TCRBV25-01	01				TCRBD02-01	TCRBD02	TCRBD02-01				01,02	TCRBJ01-01*01	TCRBJ01	TCRBJ01-01	01				1	2	6	5	10	0	28	44	46	51	61	1	Out	VDJ
GGCCTGGGGGACGCAGCCATGTACCTGTGTGCCACCAGCGTTCACGGGGGACAGGGGGCATTTGGAGATGGCTACACCTTCGGTTCG	CATSVHGGQGAFGDGYTF	1	6.45622250725249E-5	54	TCRBV15-01*01	TCRBV15	TCRBV15-01	01				TCRBD01-01*01	TCRBD01	TCRBD01-01	01				TCRBJ01-02*01	TCRBJ01	TCRBJ01-02	01				5	8	0	0	8	6	27	39	47	59	67	1	In	VDJ
GTGAGCACCTTGGAGCTGGGGGACTCGGCCCTTTATCTTTGCGCCAGCAACACAGGGGAAATCACAGATACGCAGTATTTTGGCCCA	CASNTGEITDTQYF	1	7.317052174886156E-5	42	TCRBV05-01*01	TCRBV05	TCRBV05-01	01				TCRBD01-01*01	TCRBD01	TCRBD01-01	01				TCRBJ02-03*01	TCRBJ02	TCRBJ02-03	01				6	2	3	2	4	2	39	49	51	58	62	1	In	VDJ
CCCTAGAGTCTGCCATCCCCAACCAGACAGCTCTTTACTTCTGTGCCACCAGTGATTTTTAAGAGCGATGAGCAGTTCTTCGGGCCA		1	3.873733504351494E-5	40	TCRBV24	TCRBV24	unresolved			TCRBV24-01,TCRBV24-or09_02		TCRBD02-01	TCRBD02	TCRBD02-01				01,02	TCRBJ02-01*01	TCRBJ02	TCRBJ02-01	01				1	5	6	6	0	8	41	58	63	-1	67	1	Out	VDJ
ACCAGTGCCCATCCTGAAGACAGCAGCTTCTACATCTGCAGTGCTAGTGTACGGCTTCGAAGTAATCAGCCCCAGCATTTTGGTGAT	CSASVRLRSNQPQHF	1	4.304148338168327E-5	45	TCRBV20	TCRBV20	unresolved			TCRBV20-01,TCRBV20-or09_02				unresolved		TCRBD01,TCRBD02	TCRBD01-01,TCRBD02-01		TCRBJ01-05*01	TCRBJ01	TCRBJ01-05	01				3	5	9	0	8	4	36	47	52	55	63	1	In	VDJ
CCAGTGCCCATCCTGAAGACAGCAGCTTCTACATCTGCAGTGCTAGAGTAGTCAGCCTCTAGCAATCAGCCCCAGCATTTTGGTGAT		1	4.304148338168327E-5	46	TCRBV20	TCRBV20	unresolved			TCRBV20-01,TCRBV20-or09_02				unresolved		TCRBD01,TCRBD02	TCRBD01-01,TCRBD02-01		TCRBJ01-05*01	TCRBJ01	TCRBJ01-05	01				1	4	4	5	4	0	35	48	52	55	59	1	Out	VDJ
ACCAGTGCCCATCCTGAAGACAGCAGCTTCTACATCTGCAGTGCTAACCCCGGGACAGGCGGTAATTACGAGCAGTACTTCGGGCCG	CSANPGTGGNYEQYF	1	3.0129038367178286E-5	45	TCRBV20	TCRBV20	unresolved			TCRBV20-01,TCRBV20-or09_02		TCRBD01-01*01	TCRBD01	TCRBD01-01	01				TCRBJ02-07*01	TCRBJ02	TCRBJ02-07	01				4	5	0	4	7	4	36	46	51	59	66	1	In	VDJ
GAGTCCGCTACCAGCTCCCAGACATCTGTGTACTTCTGTGCCATCAGCCGGACCTGGGGGAGGTAGGGCGAGCAGTACTTCGGGCCG	CAISRTWGR*GEQYF	1	2.6040097445918374E-4	45	TCRBV10-03*01	TCRBV10	TCRBV10-03	01				TCRBD02-01*02	TCRBD02	TCRBD02-01	02				TCRBJ02-07*01	TCRBJ02	TCRBJ02-07	01				6	10	9	1	5	6	36	47	57	63	68	1	Stop	VDJ
ATCCAGCGCACACAGCAGGAGGACTCGGCCGTGTATCTCTGTGCCAGCAGCTATTCGACTAGCGTGTACGAGCAGTACTTCGGGCCG	CASSYSTSVYEQYF	1	1.2051615346871314E-4	42	TCRBV07-02*01	TCRBV07	TCRBV07-02	01				TCRBD02-01	TCRBD02	TCRBD02-01				01,02	TCRBJ02-07*01	TCRBJ02	TCRBJ02-07	01				4	4	2	6	2	4	39	52	56	64	66	1	In	VDJ
CTGCAGCCAGAAGACTCGGCCCTGTATCTCTGCGCCAGCAGCCAAATCTACGACCCGAGCGGCAATCAGCCCCAGCATTTTGGTGAT	CASSQIYDPSGNQPQHF	1	8.823504093245069E-5	51	TCRBV04-03*01	TCRBV04	TCRBV04-03	01				TCRBD02-01	TCRBD02	TCRBD02-01				01,02	TCRBJ01-05*01	TCRBJ01	TCRBJ01-05	01				2	12	6	6	0	2	30	45	57	-1	61	1	In	VDJ
TCGGCTGCTCCCTCCCAGACATCTGTGTACTTCTGTGCCAGCAGTGAGAAAACTAGCGGGGGGTACAATGAGCAGTTCTTCGGGCCA	CASSEKTSGGYNEQFF	1	1.1836407929962898E-4	48	TCRBV06-01*01	TCRBV06	TCRBV06-01	01				TCRBD02-01*01	TCRBD02	TCRBD02-01	01				TCRBJ02-01*01	TCRBJ02	TCRBJ02-01	01				3	4	3	1	0	4	33	47	51	-1	63	1	In	VDJ
TCGCTCAGGCTGGAGTCGGCTGCTCCCTCCCAGACATCTGTGTACTTCTGTGCCAGCAGGGGGCGATACGAGCAGTACGTCGGGCCG	CASRGRYEQYV	1	7.101844757977739E-5	33	TCRBV06-01*01	TCRBV06	TCRBV06-01	01				TCRBD01-01*01	TCRBD01	TCRBD01-01	01				TCRBJ02-07*01	TCRBJ02	TCRBJ02-07	01				6	0	7	0	15	17	48	-1	59	64	79	1	In	VDJ
TCTGCTGTACCCTCTCAGACATCTGTGTACTTCTGTGCCAGCAGTGAGGGTGGAGACAGCACAGGGATTGGCTACACCTTCGGTTCG	CASSEGGDSTGIGYTF	2	3.744609054206444E-4	48	TCRBV06-04	TCRBV06	TCRBV06-04				01,02	TCRBD01-01*01	TCRBD01	TCRBD01-01	01				TCRBJ01-02*01	TCRBJ01	TCRBJ01-02	01				3	13	3	3	2	7	33	47	60	66	68	2	In	VDJ
GTGAGCACCTTGGAGCTGGGGGACTCGGCCCTTTATCTTTGCGCCAGCAGCCCGGGACAGGGGAGGGAGACCCAGTACTTCGGGCCA	CASSPGQGRETQYF	1	4.9497705888935754E-5	42	TCRBV05-01*01	TCRBV05	TCRBV05-01	01				TCRBD01-01*01	TCRBD01	TCRBD01-01	01				TCRBJ02-05*01	TCRBJ02	TCRBJ02-05	01				4	2	0	2	3	5	39	51	53	63	66	1	In	VDJ
ACCTTGGAGCTGGGGGACTCGGCCCTTTATCTTTGCGCCAGCAGCCCGGCGGGGGGGGGAAGCTCCTACGAGCAGTACTTCGGGCCG	CASSPAGGGSSYEQYF	1	5.380185422710408E-5	48	TCRBV05-01*01	TCRBV05	TCRBV05-01	01				TCRBD02-01*01	TCRBD02	TCRBD02-01	01				TCRBJ02-07*01	TCRBJ02	TCRBJ02-07	01				4	3	7	0	5	0	33	45	48	57	62	1	In	VDJ
AGGTAGTGCGAGGAGATTCGGCAGCTTATTTCTGTGCCAGCTCACCACCATCCCAGAAGAATAGACACTGAAGCTTTCTTTGGACAA		1	1.6570971101948057E-4	49	TCRBV18-01*01	TCRBV18	TCRBV18-01	01						unresolved		TCRBD01,TCRBD02	TCRBD01-01,TCRBD02-01		TCRBJ01-01*01	TCRBJ01	TCRBJ01-01	01				0	4	4	5	8	3	32	49	53	56	64	1	Out	VDJ
AGTGCCCATCCTGAAGACAGCAGCTTCTACATCTGCAGTGCTGAAATCCCAGGTGCGGGTGTCGGTCAGCCCCAGCATTTTGGTGAT	CSAEIPGAGVGQPQHF	2	9.899541177787151E-5	48	TCRBV20	TCRBV20	unresolved			TCRBV20-01,TCRBV20-or09_02		TCRBD02-01	TCRBD02	TCRBD02-01				01,02	TCRBJ01-05*01	TCRBJ01	TCRBJ01-05	01				5	12	7	4	6	6	33	42	54	59	65	2	In	VDJ
TGGGGGACTCGGCCCTTTATCTTTGCGCCAGCAGCGTTCGAGGGAAGGGGCGCCCGGGGAGGGGCCAACGTCCTGACTTTCGGGGCC		1	7.532259591794572E-5	58	TCRBV05-01*01	TCRBV05	TCRBV05-01	01						unresolved		TCRBD01,TCRBD02	TCRBD01-01,TCRBD02-01		TCRBJ02-06*01	TCRBJ02	TCRBJ02-06	01				4	10	5	2	10	4	23	35	45	50	60	1	Out	VDJ
ATGTGAACGCCTTGTTGCTGGGGGACTCGGCCCTCTATCTCTGTGCCAGCAGCTTTACAGGGGTAAGAAAAACTGTTTTTTGGCAGT		2	3.098986803481195E-4	40	TCRBV05-06*01	TCRBV05	TCRBV05-06	01				TCRBD01-01*01	TCRBD01	TCRBD01-01	01				TCRBJ01-04*01	TCRBJ01	TCRBJ01-04	01				2	1	3	2	3	8	41	55	56	63	66	2	Out	VDJ
CCAAAAGAACCCGACAGCTTTCTATCTCTGTGCCAGTAGTATAGAGGGTTGCGGGGAGGGGTGTACTATGGCTACACCTTCGGTTCG		2	3.012903836717829E-4	53	TCRBV19-01	TCRBV19	TCRBV19-01				01,02	TCRBD02-01*02	TCRBD02	TCRBD02-01	02				TCRBJ01-02*01	TCRBJ01	TCRBJ01-02	01				0	8	9	0	4	3	28	45	53	60	64	2	Out	VDJ
TCACCAGGCCTGGGGGACGCAGCCATGTACCTGTGTGCCACCAGCAGAGAGACAATCGCCTCTGGAAACACCATATATTTTGGAGAG	CATSRETIASGNTIYF	2	3.809171279278969E-4	48	TCRBV15-01*01	TCRBV15	TCRBV15-01	01				TCRBD01-01*01	TCRBD01	TCRBD01-01	01				TCRBJ01-03*01	TCRBJ01	TCRBJ01-03	01				0	0	2	6	5	0	33	-1	50	54	59	2	In	VDJ
CTGGAGTCCGCCAGCACCAACCAGACATCTATGTACCTCTGTGCCAGCAGTTTACATAGCGGGGGGTCCCGGGGGAACTTCGGGCCG	CASSLHSGGSRGNF	1	1.9799082355574302E-4	42	TCRBV28-01*01	TCRBV28	TCRBV28-01	01				TCRBD02-01*01	TCRBD02	TCRBD02-01	01				TCRBJ02-07*01	TCRBJ02	TCRBJ02-07	01				2	2	5	1	10	14	39	54	56	66	76	1	In	VDJ
CGCTCACCAGGCCTGGGGGACGCAGCCATGTACCTGTGTGCCACCAGCAGAGGTACAGAGAACACCGGGGAGCTGTTTTTTGGAGAA	CATSRGTENTGELFF	1	7.747467008702987E-5	45	TCRBV15-01*01	TCRBV15	TCRBV15-01	01				TCRBD01-01*01	TCRBD01	TCRBD01-01	01				TCRBJ02-02*01	TCRBJ02	TCRBJ02-02	01				1	2	3	5	1	1	36	52	54	58	59	1	In	VDJ
ACATCAATTCCCTGGAGCTTGGTGACTCTGCTGTGTATTTCTGTGCCAGCAGCCGACAGGATAAGTTCTGGCTACACCTTCGGTTCG		1	4.9497705888935754E-5	40	TCRBV03	TCRBV03	unresolved			TCRBV03-01,TCRBV03-02		TCRBD01-01*01	TCRBD01	TCRBD01-01	01				TCRBJ01-02*01	TCRBJ01	TCRBJ01-02	01				4	0	2	4	8	7	41	-1	54	60	68	1	Out	VDJ
CGGTCCACAAAGCTGGAGGACTCAGCCATGTACTTCTGTGCCAGCAGTATTACAGGGACGGGGGGAAACACCATATATTTTGGAGAG	CASSITGTGGNTIYF	1	1.4849311766680726E-4	45	TCRBV02-01*01	TCRBV02	TCRBV02-01	01				TCRBD01-01*01	TCRBD01	TCRBD01-01	01				TCRBJ01-03*01	TCRBJ01	TCRBJ01-03	01				5	3	3	3	6	4	36	48	51	57	63	1	In	VDJ
TTGGAGATCCAGCGCACAGAGCAGGGGGACTCGGCCATGTATCTCTGTGCCAGCAGCTTGATAGGAGAGACCCAGTACTTCGGGCCA	CASSLIGETQYF	2	2.690092711355204E-4	36	TCRBV07-09	TCRBV07	TCRBV07-09				01,03			unresolved		TCRBD01,TCRBD02	TCRBD01-01,TCRBD02-01		TCRBJ02-05*01	TCRBJ02	TCRBJ02-05	01				3	3	5	4	0	4	45	59	62	-1	65	2	In	VDJ
CGTCTGCTGTACCCTCTCAGACATCTGTGTACTTCTGTGCCAGCAGTTGCACAGGGGGCGCTTAATTCACCCCTCCACTTTGGGAAC		1	1.5064519183589144E-4	46	TCRBV06-04	TCRBV06	TCRBV06-04				01,02	TCRBD01-01*01	TCRBD01	TCRBD01-01	01				TCRBJ01-06*01	TCRBJ01	TCRBJ01-06	01				5	3	3	0	3	6	35	47	50	59	62	1	Out	VDJ
GCAGCCTGCAGAACTGGAGGATTCTGGAGTTTATTTCTGTGCCAGCAGCCAAGATTAACAGGGTAAGATGAAGCTTTCTTTGGACAA		5	7.876591458848038E-4	44	TCRBV14-01*01	TCRBV14	TCRBV14-01	01				TCRBD01-01*01	TCRBD01	TCRBD01-01	01				TCRBJ01-01*01	TCRBJ01	TCRBJ01-01	01				0	3	3	3	5	7	37	54	57	63	68	5	Out	VDJ
AGCACCTTGGAGCTGGGGGACTCGGCCCTTTATCTTTGCGCCAGCAGCTTGGTATTCCGGGGTAATGAAAAACTGTTTTTTGGCAGT	CASSLVFRGNEKLFF	1	1.2697237597596563E-4	45	TCRBV05-01*01	TCRBV05	TCRBV05-01	01				TCRBD02-01*01	TCRBD02	TCRBD02-01	01				TCRBJ01-04*01	TCRBJ01	TCRBJ01-04	01				0	5	8	3	0	4	36	52	57	-1	62	1	In	VDJ
ACATCGGCCCAAAAGAACCCGACAGCTTTCTATCTCTGTGCCAGTAAGGGTCCAGGGCTGGGGGTGACTGAAGCTTTCTTTGGACAA	CASKGPGLGVTEAFF	1	2.5609682612101544E-4	45	TCRBV19-01	TCRBV19	TCRBV19-01				01,02			unresolved		TCRBD01,TCRBD02	TCRBD01-01,TCRBD02-01		TCRBJ01-01*01	TCRBJ01	TCRBJ01-01	01				7	6	4	3	9	5	36	46	52	57	66	1	In	VDJ
TCGCCCAGCCCCAACCAGACCTCTCTGTACTTCTGTGCCAGCAGTTTGAGTGCGGGACCCCCCGGCACTGAAGCTTTCTTTGGACAA	CASSLSAGPPGTEAFF	1	5.5953928396188246E-5	48	TCRBV27-01*01	TCRBV27	TCRBV27-01	01				TCRBD02-01*02	TCRBD02	TCRBD02-01	02				TCRBJ01-01*01	TCRBJ01	TCRBJ01-01	01				3	4	7	3	8	4	33	47	51	57	65	1	In	VDJ
GCCATCCCCAACCAGACAGCTCTTTACTTCTGTGCCACCAGTGATCCGTCAGGGGGCGCTGGGTACTATGGCTACACCTTCGGTTCG	CATSDPSGGAGYYGYTF	1	2.3672815859925797E-5	51	TCRBV24	TCRBV24	unresolved			TCRBV24-01,TCRBV24-or09_02		TCRBD01-01*01	TCRBD01	TCRBD01-01	01				TCRBJ01-02*01	TCRBJ01	TCRBJ01-02	01				3	4	4	0	7	3	30	45	49	57	64	1	In	VDJ
AGTGCCCATCCTGAAGACAGCAGCTTCTACATCTGCAGTGCTCGCCCTCAACAGGGGGCGGAGGGTCAGCCCCAGCATTTTGGTGAT	CSARPQQGAEGQPQHF	1	4.304148338168327E-5	48	TCRBV20	TCRBV20	unresolved			TCRBV20-01,TCRBV20-or09_02		TCRBD01-01*01	TCRBD01	TCRBD01-01	01				TCRBJ01-05*01	TCRBJ01	TCRBJ01-05	01				5	8	3	0	6	6	33	42	50	59	65	1	In	VDJ
ACTCTGACAGTGACCAGTGCCCATCCTGAAGACAGCAGCTTCTACATCTGCAGCCAGCGTCGGGACACTGAAGCTTTCTTTGGACAA	CSQRRDTEAFF	1	8.17788184251982E-5	33	TCRBV20-01*01	TCRBV20	TCRBV20-01	01				TCRBD02-01	TCRBD02	TCRBD02-01				01,02	TCRBJ01-01*01	TCRBJ01	TCRBJ01-01	01				9	2	6	6	5	3	48	53	55	59	64	1	In	VDJ
ACCAGTGCCCATCCTGAAGACAGCAGCTTCTACATCTGCAGTGCTAGAGAACAGGGGGCGAAGGACTATGGCTACACCTTCGGTTCG	CSAREQGAKDYGYTF	2	1.3773274682138645E-4	45	TCRBV20	TCRBV20	unresolved			TCRBV20-01,TCRBV20-or09_02		TCRBD01-01*01	TCRBD01	TCRBD01-01	01				TCRBJ01-02*01	TCRBJ01	TCRBJ01-02	01				0	0	3	0	5	3	36	-1	50	59	64	2	In	VDJ
AATTCCCTGGAGCTTGGTGACTCTGCTGTGTATTTCTGTGCCAGCAGCCAAGTTTGGGAACACCACAATGAGCAGTTCTTCGGGCCA	CASSQVWEHHNEQFF	1	7.101844757977739E-5	45	TCRBV03	TCRBV03	unresolved			TCRBV03-01,TCRBV03-02				unresolved		TCRBD01,TCRBD02	TCRBD01-01,TCRBD02-01		TCRBJ02-01*01	TCRBJ02	TCRBJ02-01	01				1	3	0	8	5	5	36	52	55	59	64	1	In	VDJ
CACCTACACGCCCTGCAGCCAGAAGACTCAGCCCTGTATCTCTGCGCCAGCAGCCAAGATAGGGTTACGGAAGCTTTCTTTGGACAA	CASSQDRVTEAFF	1	7.101844757977739E-5	39	TCRBV04-01*01	TCRBV04	TCRBV04-01	01						unresolved		TCRBD01,TCRBD02	TCRBD01-01,TCRBD02-01		TCRBJ01-01*01	TCRBJ01	TCRBJ01-01	01				0	1	5	3	5	8	42	59	60	64	69	1	In	VDJ
CAGACCTCTCTGTACTTCTGTGCCAGCAGTTTACTGAAGGGGGGAGCCGATTCTGTCCTAGCCAAAAACATTCAGTACTTCGGCGCC	CASSLLKGGADSVLAKNIQYF	1	4.9497705888935754E-5	63	TCRBV27-01*01	TCRBV27	TCRBV27-01	01						unresolved		TCRBD01,TCRBD02	TCRBD01-01,TCRBD02-01		TCRBJ02-04*01	TCRBJ02	TCRBJ02-04	01				2	4	5	1	16	0	18	33	37	43	59	1	In	VDJ
AATGTGAACGCCTTGGAGCTGGACGACTCGGCCCTGTATCTCTGTGCCAGCAGCTTGGAAGGGAGCGCGCCCCAGCATTTTGGTGAT	CASSLEGSAPQHF	1	1.4203689515955478E-4	39	TCRBV05-04*01	TCRBV05	TCRBV05-04	01				TCRBD02-01*02	TCRBD02	TCRBD02-01	02				TCRBJ01-05*01	TCRBJ01	TCRBJ01-05	01				0	2	9	2	3	9	42	58	60	65	68	1	In	VDJ
ATCCTGGAGTCGCCCAGCCCCAACCAGACCTCTCTGTACTTCTGTGCCAGCAGTTTAGGGTTCGGGGCTGAAGCTTTCTTTGGACAA	CASSLGFGAEAFF	1	5.380185422710408E-5	39	TCRBV27-01*01	TCRBV27	TCRBV27-01	01				TCRBD02-01*01	TCRBD02	TCRBD02-01	01				TCRBJ01-01*01	TCRBJ01	TCRBJ01-01	01				2	5	8	3	0	6	42	57	62	-1	67	1	In	VDJ
CTGACAGTGACCAGTGCCCATCCTGAAGACAGCAGCTTCTACATCTGCAGTGCTCCCCTGGACAGCGCTGAAGCTTTCTTTGGACAA	CSAPLDSAEAFF	1	4.08894092125991E-5	36	TCRBV20	TCRBV20	unresolved			TCRBV20-01,TCRBV20-or09_02		TCRBD01-01*01	TCRBD01	TCRBD01-01	01				TCRBJ01-01*01	TCRBJ01	TCRBJ01-01	01				5	5	1	5	2	6	45	54	59	65	67	1	In	VDJ
ACCCTGCAGCCAGAAGACTCGGCCCTGTATCTCTGCGCCAGCAGCCAAGAAAGCCTAGCGGGGTTCTACGAGCAGTACTTCGGGCCG	CASSQESLAGFYEQYF	1	6.025807673435657E-5	48	TCRBV04-03*01	TCRBV04	TCRBV04-03	01				TCRBD02-01*01	TCRBD02	TCRBD02-01	01				TCRBJ02-07*01	TCRBJ02	TCRBJ02-07	01				0	4	4	3	2	3	33	50	54	63	65	1	In	VDJ
CCGCTCACCAGGCCTGGGGGACGCAGCCATGTACCTGTGTGCCACCAGCAGTCTTGCCTAGGGAATCAGCCCCAGCATTTTGGTGAT		1	7.962674425611404E-5	44	TCRBV15-01*01	TCRBV15	TCRBV15-01	01						unresolved		TCRBD01,TCRBD02	TCRBD01-01,TCRBD02-01		TCRBJ01-05*01	TCRBJ01	TCRBJ01-05	01				3	8	5	3	0	4	37	51	59	-1	63	1	Out	VDJ
GCCTTGTTGCTGGGGGACTCGGCCCTCTATCTCTGTGCCAGCAGCCCCCAGACTAGATTATTGGCAGATACGCAGTATTTTGGCCCA	CASSPQTRLLADTQYF	1	5.810600256527241E-5	48	TCRBV05-06*01	TCRBV05	TCRBV05-06	01				TCRBD02-01	TCRBD02	TCRBD02-01				01,02	TCRBJ02-03*01	TCRBJ02	TCRBJ02-03	01				4	5	2	8	8	4	33	45	50	56	64	1	In	VDJ
CTACACGCCCTGCAGCCAGAAGACTCAGCCCTGTATCTCTGCGCCAGCAGCGACAGGGTCTCCTACAATGAGCAGTTCTTCGGGCCA	CASSDRVSYNEQFF	1	9.038711510153486E-5	42	TCRBV04-01*01	TCRBV04	TCRBV04-01	01				TCRBD01-01*01	TCRBD01	TCRBD01-01	01				TCRBJ02-01*01	TCRBJ02	TCRBJ02-01	01				5	0	2	3	1	0	39	-1	51	58	59	1	In	VDJ
GTGACCAGTGCCCATCCTGAAGACAGCAGCTTCTACATCTGCAGTGCTAGAAGACAGACAGGGGACAATGAGCAGTTCTTCGGGCCA	CSARRQTGDNEQFF	1	5.164978005801992E-5	42	TCRBV20	TCRBV20	unresolved			TCRBV20-01,TCRBV20-or09_02		TCRBD01-01*01	TCRBD01	TCRBD01-01	01				TCRBJ02-01*01	TCRBJ02	TCRBJ02-01	01				2	5	2	2	0	5	39	51	56	-1	64	1	In	VDJ
ACTCTGACGATCCAGCGCACAGAGCAGCGGGACTCGGCCATGTATCGCTGTGCCAGCAGCTTAGGACGGGAGCAGTACTTCGGGCCG	CASSLGREQYF	1	9.684333760878734E-5	33	TCRBV07-06*01	TCRBV07	TCRBV07-06	01						unresolved		TCRBD01,TCRBD02	TCRBD01-01,TCRBD02-01		TCRBJ02-07*01	TCRBJ02	TCRBJ02-07	01				1	0	2	7	2	7	48	-1	64	67	69	1	In	VDJ
CTGATTCTGGAGTCCGCCAGCACCAACCAGACATCTATGTACCTCTGTGCCAGCAGTTTTTCGTCGGGCCAGCGGGACGTCGGGCCG	CASSFSSGQRDV	1	1.9153460104849053E-4	36	TCRBV28-01*01	TCRBV28	TCRBV28-01	01				TCRBD02-01*02	TCRBD02	TCRBD02-01	02				TCRBJ02-07*01	TCRBJ02	TCRBJ02-07	01				3	11	6	3	2	17	45	59	70	77	79	1	In	VDJ
TTGGAGTCGGCTGCTCCCTCCCAAACATCTGTGTACTTCTGTGCCAGCCGCGGAGTCTCTGGGGCCAACGTCCTGACTTTCGGGGCC	CASRGVSGANVLTF	2	1.9799082355574302E-4	42	TCRBV06	TCRBV06	unresolved			TCRBV06-02,TCRBV06-03		TCRBD02-01	TCRBD02	TCRBD02-01				01,02	TCRBJ02-06*01	TCRBJ02	TCRBJ02-06	01				8	1	7	5	3	0	39	48	49	53	56	2	In	VDJ
ACTGTGACATCGGCCCAAAAGAACCCGACAGCTTTCTATCTCTGTGCCAGTAGTATACAGACAGGGTATGGCTACACCTTCGGTTCG	CASSIQTGYGYTF	1	2.0875119440116383E-4	39	TCRBV19-01	TCRBV19	TCRBV19-01				01,02	TCRBD01-01*01	TCRBD01	TCRBD01-01	01				TCRBJ01-02*01	TCRBJ01	TCRBJ01-02	01				2	2	2	3	0	5	42	57	59	-1	66	1	In	VDJ
TTGGAGCTGGGGGACTCAGCCCTGTACTTCTGTGCCAGCAGCTTAGGATGGACTAGCGGGGGCATGGAGACCCAGTACTTCGGGCCA	CASSLGWTSGGMETQYF	1	7.101844757977739E-5	51	TCRBV13-01*01	TCRBV13	TCRBV13-01	01				TCRBD02-01*01	TCRBD02	TCRBD02-01	01				TCRBJ02-05*01	TCRBJ02	TCRBJ02-05	01				0	2	1	2	4	5	30	47	49	62	66	1	In	VDJ
TGAATGTGAACGCCTTGGAGCTGGACGACTCGGCCCTGTATCTCTGTGCCAGCAGCTTGAAATAACACTGAAGCTTTCTTTGGACAA		1	1.334285984832181E-4	37	TCRBV05-04*01	TCRBV05	TCRBV05-04	01						unresolved					TCRBJ01-01*01	TCRBJ01	TCRBJ01-01	01				1	0	0	0	4	2	44	-1	-1	59	63	1	Out	VJ
ACCAGTGCCCATCCTGAAGACAGCAGCTTCTACATCTGCAGTGCTAGAGTTCGCCTTAGACAGGGTGGGGAAGCTTTCTTTGGACAA	CSARVRLRQGGEAFF	1	4.08894092125991E-5	45	TCRBV20	TCRBV20	unresolved			TCRBV20-01,TCRBV20-or09_02		TCRBD01-01*01	TCRBD01	TCRBD01-01	01				TCRBJ01-01*01	TCRBJ01	TCRBJ01-01	01				1	9	2	3	4	8	36	49	58	65	69	1	In	VDJ
TCCCTCCCAGACATCTGTGTACTTCTGTGCCAGCAGTGAAGCGGGGACCACACAGGGCCGCGAAAAGAGCCCCAGCATTTTGGTGAT		1	9.899541177787151E-5	56	TCRBV06-01*01	TCRBV06	TCRBV06-01	01				TCRBD01-01*01	TCRBD01	TCRBD01-01	01				TCRBJ01-05*01	TCRBJ01	TCRBJ01-05	01				0	9	3	3	10	8	25	42	51	57	67	1	Out	VDJ
CAGCGCACAGAGCAGGGGGACTCGGCCATGTATCTCTGTGCCAGCAGCTTAGAGTTAGGGCTAAACTATGGCTACACCTTCGGTTCG	CASSLELGLNYGYTF	1	1.6786178518856475E-4	45	TCRBV07-09	TCRBV07	TCRBV07-09				01,03			unresolved		TCRBD01,TCRBD02	TCRBD01-01,TCRBD02-01		TCRBJ01-02*01	TCRBJ01	TCRBJ01-02	01				1	4	5	3	3	2	36	52	56	60	63	1	In	VDJ
GACATCCGCTCACCAGGCCTGGGGGACGCAGCCATGTACCTGTGTGCCACCAGCAGAGAAGAGAACACTGAAGCTTTCTTTGGACAA	CATSREENTEAFF	1	7.532259591794572E-5	39	TCRBV15-01*01	TCRBV15	TCRBV15-01	01						unresolved		TCRBD01,TCRBD02	TCRBD01-01,TCRBD02-01		TCRBJ01-01*01	TCRBJ01	TCRBJ01-01	01				0	1	2	8	0	1	42	59	60	-1	62	1	In	VDJ
CTCTGAAGATCCGGTCCACAAAGCTGGAGGACTCAGCCATGTACTTCTGTGCCAGCAGGGGGCACCGGGGAGCTGTTTTTTGGAGAA		1	6.45622250725249E-5	34	TCRBV02-01*01	TCRBV02	TCRBV02-01	01						unresolved		TCRBD01,TCRBD02	TCRBD01-01,TCRBD02-01		TCRBJ02-02*01	TCRBJ02	TCRBJ02-02	01				6	0	6	2	0	4	47	-1	58	-1	62	1	Out	VDJ
GAGATCCAGCGCACAGAGCAGGGGGACTCGGCCATGTATCTCTGTGCCAGCAGCACCGGGGGGTCTCGCGAAGCTTTCTTTGGACAA	CASSTGGSREAFF	1	2.0229497189391135E-4	39	TCRBV07-09	TCRBV07	TCRBV07-09				01,03	TCRBD02-01*01	TCRBD02	TCRBD02-01	01				TCRBJ01-01*01	TCRBJ01	TCRBJ01-01	01				5	2	8	1	6	8	42	54	56	63	69	1	In	VDJ
GCCAGGCCCTCACATACCTCTCAGTACCTCTGTGCCAGCAGTGCCCGACCAGGGAGCTCTGGGGCCAACGTCCTGACTTTCGGGGCC	CASSARPGSSGANVLTF	1	3.658526087443078E-5	51	TCRBV25-01*01	TCRBV25	TCRBV25-01	01						unresolved		TCRBD01,TCRBD02	TCRBD01-01,TCRBD02-01		TCRBJ02-06*01	TCRBJ02	TCRBJ02-06	01				4	6	4	3	2	0	30	43	49	54	56	1	In	VDJ
TGTGAGCACCTTGGAGCTGGGGGACTCGGCCCTTTATCTTTGCGCCAGCAGCTTGCGCAGGGGAATTCACCCCTCCACTTTGGGAAC		1	5.5953928396188246E-5	41	TCRBV05-01*01	TCRBV05	TCRBV05-01	01				TCRBD01-01*01	TCRBD01	TCRBD01-01	01				TCRBJ01-06*01	TCRBJ01	TCRBJ01-06	01				1	2	4	2	0	7	40	55	57	-1	63	1	Out	VDJ
TCTGACAGTGACCAGTGCCCATCCTGAAGACAGCAGCTTCTACATCTGCAGTGCTAGTCGACAGGGGGTTCGGCTTTCTTTGGACAA		1	4.08894092125991E-5	35	TCRBV20	TCRBV20	unresolved			TCRBV20-01,TCRBV20-or09_02		TCRBD01-01*01	TCRBD01	TCRBD01-01	01				TCRBJ01-01*01	TCRBJ01	TCRBJ01-01	01				3	2	2	1	4	11	46	57	59	68	72	1	Out	VDJ
GTGACATCGGCCCAAAAGAACCCGACAGCTTTCTATCTCTGTGCCAGTAGGAACTTGGACAGGGAGGGGGAAGCTTTCTTTGGACAA	CASRNLDREGEAFF	2	4.583917980149268E-4	42	TCRBV19-01	TCRBV19	TCRBV19-01				01,02	TCRBD01-01*01	TCRBD01	TCRBD01-01	01				TCRBJ01-01*01	TCRBJ01	TCRBJ01-01	01				6	6	1	3	5	8	39	50	56	64	69	2	In	VDJ
CTGGAGTCGGCTGCTCCCTCCCAGACATCTGTGTACTTCTGTGCCAGCAGTGAAAGGCCGGACAGTTATGGCTACACCTTCGGTTCG	CASSERPDSYGYTF	1	7.747467008702987E-5	42	TCRBV06-01*01	TCRBV06	TCRBV06-01	01				TCRBD01-01*01	TCRBD01	TCRBD01-01	01				TCRBJ01-02*01	TCRBJ01	TCRBJ01-02	01				2	5	1	5	1	5	39	54	59	65	66	1	In	VDJ
AAGATCCAACCTGCAAAGCTTGAGGACTCGGCCGTGTATCTCTGTGCCAGCAGCTTAGAAGGGGGAGCGGCCCAGTACTTCGGGCCA	CASSLEGGAAQYF	1	1.1190785679237649E-4	39	TCRBV11-02*02	TCRBV11	TCRBV11-02	02				TCRBD01-01*01	TCRBD01	TCRBD01-01	01				TCRBJ02-05*01	TCRBJ02	TCRBJ02-05	01				0	0	5	1	5	9	42	-1	59	65	70	1	In	VDJ
TCTAAGAAGCTCCTTCTCAGTGACTCTGGCTTCTATCTCTGTGCCTGGAGCGTGCGGGGGGGTTCAGATACGCAGTATTTTGGCCCA	CAWSVRGGSDTQYF	1	1.7216593352673306E-5	42	TCRBV30-01*01	TCRBV30	TCRBV30-01	01				TCRBD02-01*01	TCRBD02	TCRBD02-01	01				TCRBJ02-03*01	TCRBJ02	TCRBJ02-03	01				3	3	7	0	2	4	39	50	53	62	64	1	In	VDJ
AAGATCCAGCCTGCAGAGCTTGGGGACTCGGCCGTGTATCTCTGTGCCAGCAGCAAAATGAACACCGGGGAGCTGTTTTTTGGAGAA	CASSKMNTGELFF	2	2.2166363941566883E-4	39	TCRBV11-03*01	TCRBV11	TCRBV11-03	01						unresolved					TCRBJ02-02*01	TCRBJ02	TCRBJ02-02	01				5	0	0	0	5	1	42	-1	-1	54	59	2	In	VJ
AACGCCTTGGAGCTGGACGACTCGGCCCTGTATCTCTGTGCCAGCAGCTTAGGCAGCACAAGTGGAAACACCATATATTTTGGAGAG	CASSLGSTSGNTIYF	2	3.012903836717829E-4	45	TCRBV05-04*01	TCRBV05	TCRBV05-04	01						unresolved		TCRBD01,TCRBD02	TCRBD01-01,TCRBD02-01		TCRBJ01-03*01	TCRBJ01	TCRBJ01-03	01				2	7	3	6	2	3	36	50	57	60	62	2	In	VDJ
CAGCCCTCAGAACCCAGGGACTCAGCTGTGTACTTCTGTGCCAGCAGTTGGGGCAGGGGGCGTTCAGAGACCCAGTACTTCGGGCCA	CASSWGRGRSETQYF	2	1.5064519183589144E-4	45	TCRBV12	TCRBV12	unresolved			TCRBV12-03,TCRBV12-04		TCRBD01-01*01	TCRBD01	TCRBD01-01	01				TCRBJ02-05*01	TCRBJ02	TCRBJ02-05	01				4	4	4	0	4	4	36	49	53	61	65	2	In	VDJ
ACCTTGGAGCTGGGGGACTCGGCCCTTTATCTTTGCGCCAGCAGCTTCGTCAGCGGGGGGGAGACAGATACGCAGTATTTTGGCCCA	CASSFVSGGETDTQYF	1	7.101844757977739E-5	48	TCRBV05-01*01	TCRBV05	TCRBV05-01	01				TCRBD02-01*01	TCRBD02	TCRBD02-01	01				TCRBJ02-03*01	TCRBJ02	TCRBJ02-03	01				2	4	6	0	2	3	33	47	51	61	63	1	In	VDJ
AGGATCCAGCAGGTAGTGCGAGGAGATTCGGCAGCTTATTTCTGTGCCAGCTCACCGGGGGACGGGGTCGGCTACACCTTCGGTTCG	CASSPGDGVGYTF	1	1.355806726523023E-4	39	TCRBV18-01*01	TCRBV18	TCRBV18-01	01						unresolved		TCRBD01,TCRBD02	TCRBD01-01,TCRBD02-01		TCRBJ01-02*01	TCRBJ01	TCRBJ01-02	01				3	2	0	7	6	8	42	56	58	63	69	1	In	VDJ
CAGGTAGTGCGAGGAGATTCGGCAGCTTATTTCTGTGCCAGTTCAATACAGGGGCGCGCGAACACCGGGGAGCTGTTTTTTGGAGAA	CASSIQGRANTGELFF	1	1.6570971101948057E-4	48	TCRBV18-01*01	TCRBV18	TCRBV18-01	01				TCRBD01-01*01	TCRBD01	TCRBD01-01	01				TCRBJ02-02*01	TCRBJ02	TCRBJ02-02	01				5	2	3	2	4	0	33	45	47	54	58	1	In	VDJ
CGCACAGAGCAGGGGGACTCGGCCATGTATCTCTGTGCCAGCAGCTCCACCGGGACAGGTCCTGGAAACACCATATATTTTGGAGAG	CASSSTGTGPGNTIYF	3	4.583917980149268E-4	48	TCRBV07-09	TCRBV07	TCRBV07-09				01,03	TCRBD01-01*01	TCRBD01	TCRBD01-01	01				TCRBJ01-03*01	TCRBJ01	TCRBJ01-03	01				4	5	0	4	2	2	33	46	51	59	61	3	In	VDJ
GCCTTGGAGCTGGACGACTCGGCCCTGTATCTCTGTGCCAGCAGCTTGGCCAGTAGGACAGGGGGAGATGGCTACACCTTCGGTTCG	CASSLASRTGGDGYTF	1	1.0975578262329233E-4	48	TCRBV05-04*01	TCRBV05	TCRBV05-04	01				TCRBD01-01*01	TCRBD01	TCRBD01-01	01				TCRBJ01-02*01	TCRBJ01	TCRBJ01-02	01				0	6	1	1	2	6	33	49	55	65	67	1	In	VDJ
GCGTCTGCTGTACCCTCTCAGACATCTGTGTACTTCTGTGCCAGCAGCGGAAGAGAGTCAGAGAATTCACCCCTCCACTTTGGGAAC	CASSGRESENSPLHF	1	1.4849311766680726E-4	45	TCRBV06-04	TCRBV06	TCRBV06-04				01,02			unresolved		TCRBD01,TCRBD02	TCRBD01-01,TCRBD02-01		TCRBJ01-06*01	TCRBJ01	TCRBJ01-06	01				6	1	1	8	12	7	36	47	48	51	63	1	In	VDJ
CCAGCCCATGGAACCCAGGGACTTGGGCCTATATTTCTGTGCCAGCAGCTCCTGGACGGGCCGGGAGGGAGAGCTTTCTTTGGACAA		1	2.582489002900996E-4	44	TCRBV12-01*01	TCRBV12	TCRBV12-01	01				TCRBD02-01*02	TCRBD02	TCRBD02-01	02				TCRBJ01-01*01	TCRBJ01	TCRBJ01-01	01				4	11	8	0	2	10	37	50	61	69	71	1	Out	VDJ
TTGGCGTCTGCTGTACCCTCTCAGACATCTGTGTACTTCTGTGCCAGCAGCCCAGGGGTGGGGGACACTGAAGCTTTCTTTGGACAA	CASSPGVGDTEAFF	1	1.8507837854123805E-4	42	TCRBV06-04	TCRBV06	TCRBV06-04				01,02	TCRBD01-01*01	TCRBD01	TCRBD01-01	01				TCRBJ01-01*01	TCRBJ01	TCRBJ01-01	01				6	2	4	2	6	3	39	50	52	58	64	1	In	VDJ
TCCACAAAGCTGGAGGACTCAGCCATGTACTTCTGTGCCAGCAGTAAAGAGGGACTAGCAAACACCGGGGAGCTGTTTTTTGGAGAA	CASSKEGLANTGELFF	2	2.2811986192292132E-4	48	TCRBV02-01*01	TCRBV02	TCRBV02-01	01				TCRBD02-01	TCRBD02	TCRBD02-01				01,02	TCRBJ02-02*01	TCRBJ02	TCRBJ02-02	01				1	1	0	7	1	2	33	49	50	59	60	2	In	VDJ
ATCCAGCAGGTAGTGCGAGGAGATTCGGCAGCTTATTTCTGTGCCAGCTCATCCCGGGAGGGGGATAAGCCCCAGCATTTTGGTGAT	CASSSREGDKPQHF	1	1.7216593352673308E-4	42	TCRBV18-01*01	TCRBV18	TCRBV18-01	01				TCRBD02-01*02	TCRBD02	TCRBD02-01	02				TCRBJ01-05*01	TCRBJ01	TCRBJ01-05	01				5	3	8	0	5	8	39	51	54	62	67	1	In	VDJ
GAGTCGGCTGCTCCCTCCCAGACATCTGTGTACTTCTGTGCCAGCAGTCAACAGGCGGACGGAGTGGAAAAACTGTTTTTTGGCAGT	CASSQQADGVEKLFF	1	1.6140556268131226E-4	45	TCRBV06-01*01	TCRBV06	TCRBV06-01	01				TCRBD01-01*01	TCRBD01	TCRBD01-01	01				TCRBJ01-04*01	TCRBJ01	TCRBJ01-04	01				5	2	3	4	11	8	36	48	50	55	66	1	In	VDJ
CTGAATGTGAACGCCTTGTTGCTGGGGGACTCGGCCCTCTATCTCTGTGCCAGCAGTGCCGGGACAGGGAAAACTTTCTTTGGACAA	CASSAGTGKTFF	1	5.810600256527241E-5	36	TCRBV05-06*01	TCRBV05	TCRBV05-06	01				TCRBD01-01*01	TCRBD01	TCRBD01-01	01				TCRBJ01-01*01	TCRBJ01	TCRBJ01-01	01				5	4	0	3	4	12	45	56	60	69	73	1	In	VDJ
CTGGAGTCGCCCAGCCCCAACCAGACCTCTCTGTACTTCTGTGCCAGCAGGACTAGCGGGGGCCGTATGGCGCAGTATTTTGGCCCA	CASRTSGGRMAQYF	2	1.2482030180688148E-4	42	TCRBV27-01*01	TCRBV27	TCRBV27-01	01				TCRBD02-01*01	TCRBD02	TCRBD02-01	01				TCRBJ02-03*01	TCRBJ02	TCRBJ02-03	01				6	0	2	2	8	10	39	-1	50	62	70	2	In	VDJ
ATCCAGCGCACAGAGCAGGGGGACTCGGCCATGTATCTCTGTGCCAGCAGCTCGACGACAGGGGACTACGAGCAGTACTTCGGGCCG	CASSSTTGDYEQYF	1	1.4849311766680726E-4	42	TCRBV07-09	TCRBV07	TCRBV07-09				01,03	TCRBD01-01*01	TCRBD01	TCRBD01-01	01				TCRBJ02-07*01	TCRBJ02	TCRBJ02-07	01				4	4	2	2	1	3	39	52	56	64	65	1	In	VDJ
GAGCTGGGGGACTCAGCTTTGTATTTCTGTGCCAGCAGCGTAGAGGGTAGCGGCGGGGGGACCATCTTTGAGCAGTTCTTCGGGCCA	CASSVEGSGGGTIFEQFF	1	8.393089259428237E-5	54	TCRBV09-01	TCRBV09	TCRBV09-01				01,02	TCRBD02-01*01	TCRBD02	TCRBD02-01	01				TCRBJ02-01*01	TCRBJ02	TCRBJ02-01	01				0	9	7	1	8	9	27	43	52	60	68	1	In	VDJ
GAGTCGGCTGCTCCCTCCCAAACATCTGTGTACTTCTGTGCCAGCAGTTACTCATGGACTGGTTGGGAGACCCAGTACTTCGGGCCA	CASSYSWTGWETQYF	1	3.658526087443078E-5	45	TCRBV06	TCRBV06	unresolved			TCRBV06-02,TCRBV06-03		TCRBD02-01	TCRBD02	TCRBD02-01				01,02	TCRBJ02-05*01	TCRBJ02	TCRBJ02-05	01				0	2	1	10	6	5	36	53	55	60	66	1	In	VDJ
GACATCTGTGTACTTCTGTGCCAGCAGTGAAGCGTAGAAAGGGGTCCGCACCCACAGAGCTCCTACAATGAGCAGTTCTTCGGGCCA		1	1.1405993096146066E-4	65	TCRBV06-01*01	TCRBV06	TCRBV06-01	01				TCRBD01-01*01	TCRBD01	TCRBD01-01	01				TCRBJ02-01*01	TCRBJ02	TCRBJ02-01	01				0	6	5	2	15	0	16	33	39	44	59	1	Out	VDJ
GTGACATCGGCCCAAAAGAACCCGACAGCTTTCTATCTCTGTGCCAGTAGGGGGACAGGGCGGGAGTATGGCTACACCTTCGGTTCG	CASRGTGREYGYTF	1	2.044470460629955E-4	42	TCRBV19-01	TCRBV19	TCRBV19-01				01,02	TCRBD01-01*01	TCRBD01	TCRBD01-01	01				TCRBJ01-02*01	TCRBJ01	TCRBJ01-02	01				6	1	0	3	6	5	39	50	51	60	66	1	In	VDJ
CCTCTCACTGTGACATCGGCCCAAAAGAACCCGACAGCTTTCTATCTCTGTGCCAGTAGAGAGAGGTTTGGCTACACCTTCGGTTCG	CASRERFGYTF	1	2.044470460629955E-4	33	TCRBV19-01	TCRBV19	TCRBV19-01				01,02	TCRBD02-01*02	TCRBD02	TCRBD02-01	02				TCRBJ01-02*01	TCRBJ01	TCRBJ01-02	01				6	3	11	1	2	7	48	59	62	66	68	1	In	VDJ
CACGCCCTGCAGCCAGAAGACTCAGCCCTGTATCTCTGCGCCAGCAGCCAAGATTGGCAGAGGAACACTGAAGCTTTCTTTGGACAA	CASSQDWQRNTEAFF	1	6.886637341069322E-5	45	TCRBV04-01*01	TCRBV04	TCRBV04-01	01						unresolved		TCRBD01,TCRBD02	TCRBD01-01,TCRBD02-01		TCRBJ01-01*01	TCRBJ01	TCRBJ01-01	01				0	4	4	5	2	1	36	53	57	60	62	1	In	VDJ
TCCCTGGAGCTTGGTGACTCTGCTGTGTATTTCTGTGCCAGCAGCCAAGATAGGGGGGGAGGTACAGATACGCAGTATTTTGGCCCA	CASSQDRGGGTDTQYF	1	5.5953928396188246E-5	48	TCRBV03	TCRBV03	unresolved			TCRBV03-01,TCRBV03-02		TCRBD02-01*01	TCRBD02	TCRBD02-01	01				TCRBJ02-03*01	TCRBJ02	TCRBJ02-03	01				0	2	9	0	4	3	33	50	52	59	63	1	In	VDJ
AGCACCTTGGAGCTGGGGGACTCGGCCCTTTATCTTTGCGCCAGCAGCTTGGACAGCGGGAACTACAATGAGCAGTTCTTCGGGCCA	CASSLDSGNYNEQFF	1	8.823504093245069E-5	45	TCRBV05-01*01	TCRBV05	TCRBV05-01	01				TCRBD02-01*02	TCRBD02	TCRBD02-01	02				TCRBJ02-01*01	TCRBJ02	TCRBJ02-01	01				0	2	6	3	1	3	36	52	54	61	62	1	In	VDJ
GTGAGCACCTTGGAGCTGGGGGACTCGGCCCTTTATCTTTGCGCCAGCAGCTTGGAAATACAGAATGAAAAACTGTTTTTTGGCAGT	CASSLEIQNEKLFF	1	1.2051615346871314E-4	42	TCRBV05-01*01	TCRBV05	TCRBV05-01	01				TCRBD01-01*01	TCRBD01	TCRBD01-01	01				TCRBJ01-04*01	TCRBJ01	TCRBJ01-04	01				0	4	3	5	0	5	39	55	59	-1	63	1	In	VDJ
TTGGAGATCCAGCGCACAGAGCAGGGGGACTCGGCCATGTATCTCTGTGCCAGCAGCTTATACGGGGAAAAACTGTTTTTTGGCAGT	CASSLYGEKLFF	2	3.4433186705346615E-4	36	TCRBV07-09	TCRBV07	TCRBV07-09				01,03	TCRBD02-01	TCRBD02	TCRBD02-01				01,02	TCRBJ01-04*01	TCRBJ01	TCRBJ01-04	01				2	2	8	4	0	8	45	60	62	-1	66	2	In	VDJ
CAGCGCACACAGCAGGAGGACTCGGCCGTGTATCTCTGTGCCAGCAGGGAATCGGCAGGGAACAATTCACCCCTCCACTTTGGGAAC	CASRESAGNNSPLHF	1	1.226682276377973E-4	45	TCRBV07-02*01	TCRBV07	TCRBV07-02	01				TCRBD01-01*01	TCRBD01	TCRBD01-01	01				TCRBJ01-06*01	TCRBJ01	TCRBJ01-06	01				6	8	4	3	3	7	36	47	55	60	63	1	In	VDJ
CGCCCAGCCCCAACCAGACCTCTCTGTACTTCTGTGCCAGCAGTTTCGAGGGACAGGGGCTTGAACACTGAAGCTTTCTTTGGACAA		1	5.380185422710408E-5	49	TCRBV27-01*01	TCRBV27	TCRBV27-01	01				TCRBD01-01*01	TCRBD01	TCRBD01-01	01				TCRBJ01-01*01	TCRBJ01	TCRBJ01-01	01				3	3	0	2	2	0	32	46	49	59	61	1	Out	VDJ
CTGGGGTTGGAGTCGGCTGCTCCCTCCCAAACATCTGTGTACTTCTGTGCCAGCAACCACAGGTCCTACGAGCAGTACTTCGGGCCG	CASNHRSYEQYF	1	4.08894092125991E-5	36	TCRBV06	TCRBV06	unresolved			TCRBV06-02,TCRBV06-03		TCRBD01-01*01	TCRBD01	TCRBD01-01	01				TCRBJ02-07*01	TCRBJ02	TCRBJ02-07	01				7	3	3	4	0	1	45	55	58	-1	63	1	In	VDJ
GACAGTGACCAGTGCCCATCCTGAAGACAGCAGCTTCTACATCTGCAGTGCTAGCCCCACAGGCGTTGTAAACTGTTTTTTGGCAGT		1	6.886637341069322E-5	38	TCRBV20	TCRBV20	unresolved			TCRBV20-01,TCRBV20-or09_02		TCRBD01-01*01	TCRBD01	TCRBD01-01	01				TCRBJ01-04*01	TCRBJ01	TCRBJ01-04	01				3	4	3	4	6	11	43	54	58	63	69	1	Out	VDJ
CTGACAGTGACCAGTGCCCATCCTGAAGACAGCAGCTTCTACATCTGCAGTGCTATGCCGGGACAGGGGGGAGCTTTCTTTGGACAA	CSAMPGQGGAFF	1	3.873733504351494E-5	36	TCRBV20	TCRBV20	unresolved			TCRBV20-01,TCRBV20-or09_02		TCRBD01-01*01	TCRBD01	TCRBD01-01	01				TCRBJ01-01*01	TCRBJ01	TCRBJ01-01	01				4	4	0	1	1	10	45	55	59	70	71	1	In	VDJ
CGGTCCACAAAGCTGGAGGACTCAGCCATGTACTTCTGTGCCAGCATCTCCAGATAGGCAGTGAACACTGAAGCTTTCTTTGGACAA	CASISR*AVNTEAFF	1	6.241015090344074E-5	45	TCRBV02-01*01	TCRBV02	TCRBV02-01	01						unresolved		TCRBD01,TCRBD02	TCRBD01-01,TCRBD02-01		TCRBJ01-01*01	TCRBJ01	TCRBJ01-01	01				7	4	4	5	8	0	36	46	50	53	61	1	Stop	VDJ
CACGCCCTGCAGCCAGAAGACTCAGCCCTGTATCTCTGCGCCAGCAGCCACAGACTACAGGGAACCACTGAAGCTTTCTTTGGACAA	CASSHRLQGTTEAFF	1	6.886637341069322E-5	45	TCRBV04-01*01	TCRBV04	TCRBV04-01	01				TCRBD01-01*01	TCRBD01	TCRBD01-01	01				TCRBJ01-01*01	TCRBJ01	TCRBJ01-01	01				3	6	3	3	3	4	36	50	56	62	65	1	In	VDJ
AGTGCCCATCCTGAAGACAGCAGCTTCTACATCTGCAGTGCTAGAGGGACAGAGGCTAACTGGAGTGGTGAAGCTTTCTTTGGACAA	CSARGTEANWSGEAFF	1	3.873733504351494E-5	48	TCRBV20	TCRBV20	unresolved			TCRBV20-01,TCRBV20-or09_02		TCRBD01-01*01	TCRBD01	TCRBD01-01	01				TCRBJ01-01*01	TCRBJ01	TCRBJ01-01	01				1	0	1	5	16	7	33	-1	46	52	68	1	In	VDJ
GGAGTCGGCTGCTCCCTCCCAGACATCTGTGTACTTCTGTGCCAGCAGTGAACACGAGACAGGATGTCTGAAGCTTTCTTTGGACAA		1	9.038711510153486E-5	44	TCRBV06-01*01	TCRBV06	TCRBV06-01	01				TCRBD01-01*01	TCRBD01	TCRBD01-01	01				TCRBJ01-01*01	TCRBJ01	TCRBJ01-01	01				2	5	2	4	4	6	37	52	57	63	67	1	Out	VDJ
AGCAGGTAGTGCGAGGAGATTCGGCAGCTTATTTCTGTGCCAGCTCACCACAAGATCCCCTTTTCCTACGAGCAGTACTTCGGGCCG		1	1.1836407929962898E-4	46	TCRBV18-01*01	TCRBV18	TCRBV18-01	01						unresolved		TCRBD01,TCRBD02	TCRBD01-01,TCRBD02-01		TCRBJ02-07*01	TCRBJ02	TCRBJ02-07	01				1	2	2	8	8	1	35	51	53	55	63	1	Out	VDJ
CTGTCGGCTGCTCCCTCCCAGACATCTGTGTACTTCTGTGCCAGCAGTTACTACCGTACAGGGGCTGGTGAAGCTTTCTTTGGACAA	CASSYYRTGAGEAFF	1	6.025807673435657E-5	45	TCRBV06-05*01	TCRBV06	TCRBV06-05	01				TCRBD01-01*01	TCRBD01	TCRBD01-01	01				TCRBJ01-01*01	TCRBJ01	TCRBJ01-01	01				1	5	3	2	4	7	36	52	57	64	68	1	In	VDJ
TCGGCTGCTCCCTCCCAGACATCTGTGTACTTCTGTGCCAGCAGTTACTCAACCGGGACAGGGAATGAAAAACTGTTTTTTGGCAGT	CASSYSTGTGNEKLFF	1	1.0545163428512401E-4	48	TCRBV06-05*01	TCRBV06	TCRBV06-05	01				TCRBD01-01*01	TCRBD01	TCRBD01-01	01				TCRBJ01-04*01	TCRBJ01	TCRBJ01-04	01				0	4	0	3	0	5	33	50	54	-1	63	1	In	VDJ
GTGACCAGTGCCCATCCTGAAGACAGCAGCTTCTACATCTGCAGTGCTAAGACAGGAGACCACCAAGAGACCCAGTACTTCGGGCCA	CSAKTGDHQETQYF	2	9.253918927061902E-5	42	TCRBV20	TCRBV20	unresolved			TCRBV20-01,TCRBV20-or09_02		TCRBD01-01*01	TCRBD01	TCRBD01-01	01				TCRBJ02-05*01	TCRBJ02	TCRBJ02-05	01				4	1	2	4	5	0	39	49	50	56	61	2	In	VDJ
CTGAAGATCCAGCGCACACAGAAGGAGGACTCCGCCGTGTATCTCTGTGCCAGCAGCTTTGGGGAGGACTCTATATATTTTGGAGAG	CASSFGEDSIYF	2	3.42179792884382E-4	36	TCRBV07-08*02	TCRBV07	TCRBV07-08	02				TCRBD02-01*02	TCRBD02	TCRBD02-01	02				TCRBJ01-03*01	TCRBJ01	TCRBJ01-03	01				3	2	9	1	5	13	45	59	61	67	72	2	In	VDJ
CTGAGCTCTCTGGAGCTGGGGGACTCAGCTTTGTATTTCTGTGCCAGCAGCGCCTACAGCTATAATTCACCCCTCCACTTTGGGAAC	CASSAYSYNSPLHF	1	5.164978005801992E-5	42	TCRBV09-01	TCRBV09	TCRBV09-01				01,02	TCRBD01-01*01	TCRBD01	TCRBD01-01	01				TCRBJ01-06*01	TCRBJ01	TCRBJ01-06	01				3	3	3	5	0	3	39	52	55	-1	59	1	In	VDJ
TCCGCCAGCACCAACCAGACATCTATGTACCTCTGTGCCAGCAGTTTACCCGACAGGAGGCTCTACTATGGCTACACCTTCGGTTCG	CASSLPDRRLYYGYTF	1	2.0875119440116383E-4	48	TCRBV28-01*01	TCRBV28	TCRBV28-01	01				TCRBD01-01*01	TCRBD01	TCRBD01-01	01				TCRBJ01-02*01	TCRBJ01	TCRBJ01-02	01				2	3	2	4	7	3	33	48	51	57	64	1	In	VDJ
ACCTTGGAGCTGGGGGACTCGGCCCTTTATCTTTGCGCCAGCACCCCAGGGGAACGCTCTGGGGCCAACGTCCTGACTTTCGGGGCC	CASTPGERSGANVLTF	2	9.253918927061902E-5	48	TCRBV05-01*01	TCRBV05	TCRBV05-01	01				TCRBD01-01*01	TCRBD01	TCRBD01-01	01				TCRBJ02-06*01	TCRBJ02	TCRBJ02-06	01				6	3	4	2	4	0	33	43	46	52	56	2	In	VDJ
GAGCTGGGGGACTCAGCCCTGTACTTCTGTGCCAGCAGCTCTCCACAAGTCCACTGAGGGACTAACTATGGCTACACCTTCGGTTCG	CASSSPQVH*GTNYGYTF	1	8.393089259428237E-5	54	TCRBV13-01*01	TCRBV13	TCRBV13-01	01				TCRBD02-01*02	TCRBD02	TCRBD02-01	02				TCRBJ01-02*01	TCRBJ01	TCRBJ01-02	01				4	15	11	0	1	0	27	40	55	60	61	1	Stop	VDJ
GTTGCTGGGGGACTCGGCCCTCTATCTCTGTGCCAGCAGCCCCGGGACAGGGAGAGGGGCAAGCGAAACACCATATATTTTGGAGAG		1	1.291244501450498E-4	53	TCRBV05-06*01	TCRBV05	TCRBV05-06	01				TCRBD01-01*01	TCRBD01	TCRBD01-01	01				TCRBJ01-03*01	TCRBJ01	TCRBJ01-03	01				4	3	0	3	12	5	28	40	43	52	64	1	Out	VDJ
GTGAACGCCTTGGAGCTGGACGACTCGGCCCTGTATCTCTGTGCCAGCAGCTCCGCTACAGGGGAAGAGACCCAGTACTTCGGGCCA	CASSSATGEETQYF	1	8.823504093245069E-5	42	TCRBV05-04*01	TCRBV05	TCRBV05-04	01				TCRBD01-01*01	TCRBD01	TCRBD01-01	01				TCRBJ02-05*01	TCRBJ02	TCRBJ02-05	01				3	5	3	2	0	3	39	52	57	-1	64	1	In	VDJ
ACATCGGCCCAAAAGAACCCGACAGCTTTCTATCTCTGTGCCAGTAGTCGCAGAGCACGCTCTGGAAACACCATATATTTTGGAGAG	CASSRRARSGNTIYF	3	5.5308306145463E-4	45	TCRBV19-01	TCRBV19	TCRBV19-01				01,02			unresolved		TCRBD01,TCRBD02	TCRBD01-01,TCRBD02-01		TCRBJ01-03*01	TCRBJ01	TCRBJ01-03	01				5	2	4	5	6	0	36	48	50	53	59	3	In	VDJ
CTGGAGTCCGCCAGCACCAACCAGACATCTATGTACCTCTGTGCCAGCAGTAACAGGGGAGTTCGTCAGCCCCAGCATTTTGGTGAT	CASSNRGVRQPQHF	1	2.668571969664362E-4	42	TCRBV28-01*01	TCRBV28	TCRBV28-01	01				TCRBD01-01*01	TCRBD01	TCRBD01-01	01				TCRBJ01-05*01	TCRBJ01	TCRBJ01-05	01				5	1	3	2	6	6	39	51	52	59	65	1	In	VDJ
AGGATCCAGCAGGTAGTGCGAGGAGATTCGGCAGCTTATTTCTGTGCCAGCTCAAAGGGCCCTACAGAGGAGCAGTACTTCGGGCCG	CASSKGPTEEQYF	1	1.1836407929962898E-4	39	TCRBV18-01*01	TCRBV18	TCRBV18-01	01						unresolved		TCRBD01,TCRBD02	TCRBD01-01,TCRBD02-01		TCRBJ02-07*01	TCRBJ02	TCRBJ02-07	01				5	9	3	5	2	7	42	54	63	67	69	1	In	VDJ
ATCCAGCCCTCAGAACCCAGGGACTCAGCTGTGTACTTCTGTGCCAGCAGTTTCGAGGACAGGGCTCATGGCTACACCTTCGGTTCG	CASSFEDRAHGYTF	1	1.0975578262329233E-4	42	TCRBV12	TCRBV12	unresolved			TCRBV12-03,TCRBV12-04		TCRBD01-01*01	TCRBD01	TCRBD01-01	01				TCRBJ01-02*01	TCRBJ01	TCRBJ01-02	01				3	3	1	3	3	6	39	53	56	64	67	1	In	VDJ
TCTGCTGTACCCTCTCAGACATCTGTGTACTTCTGTGCCAGCAGTGACTCAGCGGGGATGTCTAATTCACCCCTCCACTTTGGGAAC	CASSDSAGMSNSPLHF	1	1.4418896932863893E-4	48	TCRBV06-04	TCRBV06	TCRBV06-04				01,02	TCRBD02-01*01	TCRBD02	TCRBD02-01	01				TCRBJ01-06*01	TCRBJ01	TCRBJ01-06	01				0	0	6	3	5	6	33	-1	50	57	62	1	In	VDJ
GAGTCGGCTGCTCCCTCCCAGACATCTGTGTACTTCTGTGCCAGCAGTGAAATCTCAGGGGGCGCTGAAAAACTGTTTTTTGGCAGT	CASSEISGGAEKLFF	1	1.5710141434314393E-4	45	TCRBV06-01*01	TCRBV06	TCRBV06-01	01				TCRBD01-01*01	TCRBD01	TCRBD01-01	01				TCRBJ01-04*01	TCRBJ01	TCRBJ01-04	01				2	4	4	0	2	7	36	51	55	63	65	1	In	VDJ
CTGAGCTCTCTGGAGCTGGGGGACTCAGCTTTGTATTTCTGTGCCAGCAGCCCCAGACAGGGCGAGGAGACCCAGTACTTCGGGCCA	CASSPRQGEETQYF	1	4.519355755076743E-5	42	TCRBV09-01	TCRBV09	TCRBV09-01				01,02	TCRBD01-01*01	TCRBD01	TCRBD01-01	01				TCRBJ02-05*01	TCRBJ02	TCRBJ02-05	01				4	4	2	3	4	5	39	51	55	62	66	1	In	VDJ
CCACCTTGGAGATCCAGCGCACAGAGCAGGGGGACTCGGCCATGTATCTCTGTGCCAGCAGCTGGGAACGAGCAGTACGTCGGGCCG		1	1.4849311766680726E-4	31	TCRBV07-09	TCRBV07	TCRBV07-09				01,03			unresolved		TCRBD01,TCRBD02	TCRBD01-01,TCRBD02-01		TCRBJ02-07*01	TCRBJ02	TCRBJ02-07	01				4	0	0	8	12	17	50	-1	63	67	79	1	Out	VDJ
AAGAAGCTCCTTCTCAGTGACTCTGGCTTCTATCTCTGTGCCTGGAGTCTCCCGAGCGCGTGGAATTGGGGCTACACCTTCGGTTCG	CAWSLPSAWNWGYTF	2	4.519355755076743E-5	45	TCRBV30-01*01	TCRBV30	TCRBV30-01	01				TCRBD02-01	TCRBD02	TCRBD02-01				01,02	TCRBJ01-02*01	TCRBJ01	TCRBJ01-02	01				2	6	6	6	11	8	36	48	54	58	69	2	In	VDJ
CTCAGGCTGGAGTCGGCTGCTCCCTCCCAGACATCTGTGTACTTCTGTGCCAGCAGTGCAGTGAACTATGGCTACACCTTCGGTTCG	CASSAVNYGYTF	1	7.532259591794572E-5	36	TCRBV06-01*01	TCRBV06	TCRBV06-01	01				TCRBD01-01*01	TCRBD01	TCRBD01-01	01				TCRBJ01-02*01	TCRBJ01	TCRBJ01-02	01				4	0	4	5	2	2	45	-1	58	61	63	1	In	VDJ
GCTGGGGGACTCGGCCCTTTATCTTTGCGCCAGCAGCCTAAGCCGGGACTAGCGGGGGCAGGAACAGATACGCAGTATTTTGGCCCA		1	6.886637341069322E-5	56	TCRBV05-01*01	TCRBV05	TCRBV05-01	01				TCRBD02-01*01	TCRBD02	TCRBD02-01	01				TCRBJ02-03*01	TCRBJ02	TCRBJ02-03	01				4	7	0	2	5	3	25	37	44	58	63	1	Out	VDJ
CTCACTCTGGAGTCCGCTACCAGCTCCCAGACATCTGTGTACTTCTGTGCCATCAGTGGGGGGGAAGGTGGCTACACCTTCGGTTCG	CAISGGEGGYTF	2	4.906729105511892E-4	36	TCRBV10-03*01	TCRBV10	TCRBV10-03	01				TCRBD02-01*01	TCRBD02	TCRBD02-01	01				TCRBJ01-02*01	TCRBJ01	TCRBJ01-02	01				4	0	9	1	4	7	45	-1	58	64	68	2	In	VDJ
CAGCTACCCGCTCCCAGACATCTGTGTATTTCTGCGCCAGCAGTGAGTCTCCAGAGATTCAGCACAGATACGCAGTATTTTGGCCCA		1	1.7216593352673308E-4	49	TCRBV10-02*01	TCRBV10	TCRBV10-02	01						unresolved		TCRBD01,TCRBD02	TCRBD01-01,TCRBD02-01		TCRBJ02-03*01	TCRBJ02	TCRBJ02-03	01				0	2	4	5	6	0	32	49	51	54	60	1	Out	VDJ
AAGATCCAACCTGCAAAGCTTGAGGACTCGGCCGTGTATCTCTGTGCCAGCAGCTTAGAGGGGGATCAGCCCCAGCATTTTGGTGAT	CASSLEGDQPQHF	1	1.6570971101948057E-4	39	TCRBV11-02*02	TCRBV11	TCRBV11-02	02						unresolved		TCRBD01,TCRBD02	TCRBD01-01,TCRBD02-01		TCRBJ01-05*01	TCRBJ01	TCRBJ01-05	01				0	0	6	1	0	5	42	-1	59	-1	64	1	In	VDJ
GCCCATCCTGAAGACAGCAGCTTCTACATCTGCAGTGCTAGAGGACAGGGGGCGTATCGGCTTAACACTGAAGCTTTCTTTGGACAA	CSARGQGAYRLNTEAFF	1	3.873733504351494E-5	51	TCRBV20	TCRBV20	unresolved			TCRBV20-01,TCRBV20-or09_02		TCRBD01-01*01	TCRBD01	TCRBD01-01	01				TCRBJ01-01*01	TCRBJ01	TCRBJ01-01	01				1	0	2	0	10	2	30	-1	43	53	63	1	In	VDJ
ACCTTGGAGCTGGGGGACTCGGCCCTTTATCTTTGCGCCAGCAGCTTGGACAGGGGCCAGGGTAATGAAAAACTGTTTTTTGGCAGT	CASSLDRGQGNEKLFF	2	2.6040097445918374E-4	48	TCRBV05-01*01	TCRBV05	TCRBV05-01	01				TCRBD01-01*01	TCRBD01	TCRBD01-01	01				TCRBJ01-04*01	TCRBJ01	TCRBJ01-04	01				0	0	3	2	6	4	33	-1	49	56	62	2	In	VDJ
CCTAGAGTCTGCCATCCCCAACCAGACAGCTCTTTACTTCTGTGCCACCAGTGAACTGACCCTAACACTGAAGCTTTCTTTGGACAA		1	2.7976964198094123E-5	41	TCRBV24	TCRBV24	unresolved			TCRBV24-01,TCRBV24-or09_02				unresolved		TCRBD01,TCRBD02	TCRBD01-01,TCRBD02-01		TCRBJ01-01*01	TCRBJ01	TCRBJ01-01	01				4	3	2	7	3	2	40	54	57	60	63	1	Out	VDJ
ATTCTGGAGTCCGCCAGCACCAACCAGACATCTATGTACCTCTGTGCCAGCAGTTCGTCGGGGTTGGATGGCTACACCTTCGGTTCG	CASSSSGLDGYTF	1	2.044470460629955E-4	39	TCRBV28-01*01	TCRBV28	TCRBV28-01	01				TCRBD02-01*01	TCRBD02	TCRBD02-01	01				TCRBJ01-02*01	TCRBJ01	TCRBJ01-02	01				4	3	8	3	4	6	42	55	58	63	67	1	In	VDJ
GAGTCTGCCAGGCCCTCACATACCTCTCAGTACCTCTGTGCCAGCAGTCCGACTAGCGGGGGGGCCTACGAGCAGTACTTCGGGCCG	CASSPTSGGAYEQYF	1	2.582489002900996E-5	45	TCRBV25-01*01	TCRBV25	TCRBV25-01	01				TCRBD02-01*01	TCRBD02	TCRBD02-01	01				TCRBJ02-07*01	TCRBJ02	TCRBJ02-07	01				5	2	2	0	0	2	36	48	50	-1	64	1	In	VDJ
CACCTTGGAGATCCAGCGCACAGAGCAGGGGGACTCGGCCATGTATCTCTGTGCCAGCAGCCATGGGCAGAAGCTTTCTTTGGACAA		1	1.9368667521757469E-4	32	TCRBV07-09	TCRBV07	TCRBV07-09				01,03	TCRBD01-01*01	TCRBD01	TCRBD01-01	01				TCRBJ01-01*01	TCRBJ01	TCRBJ01-01	01				5	3	8	0	1	8	49	61	64	68	69	1	Out	VDJ
CTAGAGTCTGCCATCCCCAACCAGACAGCTCTTTACTTCTGTGCCACCAGTGACTCCCGACAGGCGACTGAAGCTTTCTTTGGACAA	CATSDSRQATEAFF	1	2.7976964198094123E-5	42	TCRBV24	TCRBV24	unresolved			TCRBV24-01,TCRBV24-or09_02		TCRBD01-01*01	TCRBD01	TCRBD01-01	01				TCRBJ01-01*01	TCRBJ01	TCRBJ01-01	01				4	5	2	4	2	5	39	53	58	64	66	1	In	VDJ
CTGGAGTCTGCTGCCTCCTCCCAGACATCTGTATATTTCTGCGCCAGCAGTGAGGGGGATAGCAATCAGCCCCAGCATTTTGGTGAT	CASSEGDSNQPQHF	2	2.9053001282636204E-4	42	TCRBV10-01	TCRBV10	TCRBV10-01				01,02			unresolved		TCRBD01,TCRBD02	TCRBD01-01,TCRBD02-01		TCRBJ01-05*01	TCRBJ01	TCRBJ01-05	01				2	1	0	8	0	0	39	54	55	-1	59	2	In	VDJ
CAGCGCACACAGCAGGAGGACTCGGCCGTGTATCTCTGTGCCAGCAGCCCCGACACCGGCTCTGGAAACACCATATATTTTGGAGAG	CASSPDTGSGNTIYF	2	3.378756445462136E-4	45	TCRBV07-02*01	TCRBV07	TCRBV07-02	01				TCRBD01-01*01	TCRBD01	TCRBD01-01	01				TCRBJ01-03*01	TCRBJ01	TCRBJ01-03	01				5	3	2	6	4	0	36	48	51	55	59	2	In	VDJ
ACTCTGACAGTGACCAGTGCCCATCCTGAAGACAGCAGCTTCTACATCTGCAGTGCTAGGCGGAGAATTGAAGCTTTCTTTGGACAA	CSARRRIEAFF	1	7.747467008702987E-5	33	TCRBV20-01*01	TCRBV20	TCRBV20-01	01				TCRBD02-01	TCRBD02	TCRBD02-01				01,02	TCRBJ01-01*01	TCRBJ01	TCRBJ01-01	01				3	0	7	5	5	7	48	-1	59	63	68	1	In	VDJ
CACGCCCTGCAGCCAGAAGACTCAGCCCTGTATCTCTGCGCCAGCAGCCAAGATCCGGGACAAGGGGAGACCCAGTACTTCGGGCCA	CASSQDPGQGETQYF	2	1.8077423020306972E-4	45	TCRBV04-01*01	TCRBV04	TCRBV04-01	01				TCRBD01-01*01	TCRBD01	TCRBD01-01	01				TCRBJ02-05*01	TCRBJ02	TCRBJ02-05	01				0	3	0	6	4	5	36	53	56	62	66	2	In	VDJ
CGGTCCACAAAGCTGGAGGACTCAGCCATGTACTTCTGTGCCACAGAAGACACCTTCTCTGGGGCCAACGTCCTGACTTTCGGGGCC	CATEDTFSGANVLTF	1	6.241015090344074E-5	45	TCRBV02-01*01	TCRBV02	TCRBV02-01	01				TCRBD01-01*01	TCRBD01	TCRBD01-01	01				TCRBJ02-06*01	TCRBJ02	TCRBJ02-06	01				10	5	2	6	4	0	36	43	48	52	56	1	In	VDJ
GAAGACAGCAGCTTCTACATCTGCAGTGCTAGAGTACTAGGGGGACTAGCGGGGCTATCTAGCACAGATACGCAGTATTTTGGCCCA	CSARVLGGLAGLSSTDTQYF	1	3.873733504351494E-5	60	TCRBV20	TCRBV20	unresolved			TCRBV20-01,TCRBV20-or09_02		TCRBD02-01*01	TCRBD02	TCRBD02-01	01				TCRBJ02-03*01	TCRBJ02	TCRBJ02-03	01				1	7	0	3	6	0	21	34	41	54	60	1	In	VDJ
CATCCCCAACCAGACAGCTCTTTACTTCTGTGCCACCAGTGTTTTCGGGACAAGGGTATCAACACCGGGGAGCTGTTTTTTGGAGAA		2	5.5953928396188246E-5	53	TCRBV24	TCRBV24	unresolved			TCRBV24-01,TCRBV24-or09_02		TCRBD01-01*01	TCRBD01	TCRBD01-01	01				TCRBJ02-02*01	TCRBJ02	TCRBJ02-02	01				1	1	0	6	8	2	28	45	46	52	60	2	Out	VDJ
TCACTGTGACATCGGCCCAAAAGAACCCGACAGCTTTCTATCTCTGTGCCACCTGGACAGAGCTCCTACGAGCAGTACGTCGGGCCG		1	1.7862215603398556E-4	37	TCRBV19-01	TCRBV19	TCRBV19-01				01,02	TCRBD01-01*01	TCRBD01	TCRBD01-01	01				TCRBJ02-07*01	TCRBJ02	TCRBJ02-07	01				10	3	1	5	19	17	44	51	54	60	79	1	Out	VDJ
ACAGTGACCAGTGCCCATCCTGAAGACAGCAGCTTCTACATCTGCAGTGCTAGAAAGTCAGTCAATCAGCCCCAGCATTTTGGTGAT	CSARKSVNQPQHF	1	4.08894092125991E-5	39	TCRBV20	TCRBV20	unresolved			TCRBV20-01,TCRBV20-or09_02		TCRBD01-01*01	TCRBD01	TCRBD01-01	01				TCRBJ01-05*01	TCRBJ01	TCRBJ01-05	01				2	4	4	5	1	3	42	54	58	61	62	1	In	VDJ
GTGAGCACCTTGGAGCTGGGGGACTCGGCCCTTTATCTTTGCGCCAGCAGCTTATGGCAGACCGGCCACGAGCAGTACTTCGGGCCG	CASSLWQTGHEQYF	1	4.9497705888935754E-5	42	TCRBV05-01*01	TCRBV05	TCRBV05-01	01						unresolved		TCRBD01,TCRBD02	TCRBD01-01,TCRBD02-01		TCRBJ02-07*01	TCRBJ02	TCRBJ02-07	01				2	6	2	7	5	5	39	53	59	62	67	1	In	VDJ
ACAAAGCTGGAGGACTCAGCCATGTACTTCTGTGCCAGCAGCCGCCCGGCTGCCACCCTCGGGGTCGCTGAAGCTTTCTTTGGACAA	CASSRPAATLGVAEAFF	1	6.025807673435657E-5	51	TCRBV02-01*01	TCRBV02	TCRBV02-01	01				TCRBD02-01*01	TCRBD02	TCRBD02-01	01				TCRBJ01-01*01	TCRBJ01	TCRBJ01-01	01				6	18	8	3	3	6	30	41	59	64	67	1	In	VDJ
GAAGGAGCGCTTCTCCCTGATTCTGGAGTCCGCCAGCACCAACCAGACATCTATGTACCTCTGTGCCACGAGCAGTACTTCGGGCCG		1	1.829263043721539E-4	20	TCRBV28-01*01	TCRBV28	TCRBV28-01	01						unresolved					TCRBJ02-07*01	TCRBJ02	TCRBJ02-07	01				11	0	0	0	0	5	61	-1	-1	-1	67	1	Out	VJ
GTGAACGCCTTGTTGCTGGGGGACTCGGCCCTCTATCTCTGTGCCAGCAGCTCGCGGTGGCAACACAATGAGCAGTTCTTCGGGCCA	CASSSRWQHNEQFF	1	6.886637341069322E-5	42	TCRBV05-06*01	TCRBV05	TCRBV05-06	01				TCRBD02-01	TCRBD02	TCRBD02-01				01,02	TCRBJ02-01*01	TCRBJ02	TCRBJ02-01	01				3	1	7	5	7	5	39	52	53	57	64	1	In	VDJ
ACTCTGAAGATCCAGCCCTCAGAACCCAGGGACTCAGCTGTGTATTTTTGTGCTAGTGGTTCACAGGGTGAAGCTTTCTTTGGACAA	CASGSQGEAFF	1	2.5394475195193126E-4	33	TCRBV12-05*01	TCRBV12	TCRBV12-05	01				TCRBD01-01*01	TCRBD01	TCRBD01-01	01				TCRBJ01-01*01	TCRBJ01	TCRBJ01-01	01				4	1	3	3	0	7	48	61	62	-1	68	1	In	VDJ
CTGGAGTCCGCCAGCACCAACCAGACATCTATGTACCTCTGTGCCAGCAGTTTACTCAGGCTGAACACTGAAGCTTTCTTTGGACAA	CASSLLRLNTEAFF	1	2.4318438110651047E-4	42	TCRBV28-01*01	TCRBV28	TCRBV28-01	01				TCRBD01-01*01	TCRBD01	TCRBD01-01	01				TCRBJ01-01*01	TCRBJ01	TCRBJ01-01	01				2	2	4	4	1	0	39	54	56	60	61	1	In	VDJ
CCCAAAAGAACCCGACAGCTTTCTATCTCTGTGCCAGTAGTATAGGGCCCGGGCGACAGGGGGGACTACGAGCAGTACTTCGGGCCG		1	1.7862215603398556E-4	52	TCRBV19-01	TCRBV19	TCRBV19-01				01,02	TCRBD01-01*01	TCRBD01	TCRBD01-01	01				TCRBJ02-07*01	TCRBJ02	TCRBJ02-07	01				1	9	2	1	2	3	29	45	54	63	65	1	Out	VDJ
CATCCTGAGGATCCAGCAGGTAGTGCGAGGAGATTCGGCAGCTTATTTCTGTGCCAGCCCCTCGGGGCCGAGCAGTACGTCGGGCCG		1	1.1621200513054482E-4	32	TCRBV18-01*01	TCRBV18	TCRBV18-01	01						unresolved		TCRBD01,TCRBD02	TCRBD01-01,TCRBD02-01		TCRBJ02-07*01	TCRBJ02	TCRBJ02-07	01				8	5	7	0	11	17	49	58	63	68	79	1	Out	VDJ
GAGTCGGCTGCTCCCTCCCAGACATCTGTGTACTTCTGTGCCAGCACACAGGGTCACACTGGGGCCAACGTCCTGACTTTCGGGGCC	CASTQGHTGANVLTF	2	1.291244501450498E-4	45	TCRBV06-01*01	TCRBV06	TCRBV06-01	01				TCRBD01-01*01	TCRBD01	TCRBD01-01	01				TCRBJ02-06*01	TCRBJ02	TCRBJ02-06	01				7	1	3	3	5	2	36	46	47	53	58	2	In	VDJ
CACGCCCTGCAGCCAGAAGACTCAGCCCTGTATCTCTGCGCCAGCAGCCAAGATGGACAGGGCGAGGAAAAACTGTTTTTTGGCAGT	CASSQDGQGEEKLFF	1	1.1836407929962898E-4	45	TCRBV04-01*01	TCRBV04	TCRBV04-01	01				TCRBD01-01*01	TCRBD01	TCRBD01-01	01				TCRBJ01-04*01	TCRBJ01	TCRBJ01-04	01				0	1	1	3	4	8	36	53	54	62	66	1	In	VDJ
CCCTCAGAACCCAGGGACTCAGCTGTGTACTTCTGTGCCAGCACCCCTGGGGACAGGGGGGAAAATCAGCCCCAGCATTTTGGTGAT	CASTPGDRGENQPQHF	1	1.355806726523023E-4	48	TCRBV12	TCRBV12	unresolved			TCRBV12-03,TCRBV12-04		TCRBD01-01*01	TCRBD01	TCRBD01-01	01				TCRBJ01-05*01	TCRBJ01	TCRBJ01-05	01				7	6	0	1	3	4	33	43	49	60	63	1	In	VDJ
ACAGTGACCAGTGCCCATCCTGAAGACAGCAGCTTCTACATCTGCAGTGCTAGGGGGCCGAACACCGGGGAGCTGTTTTTTGGAGAA	CSARGPNTGELFF	1	3.873733504351494E-5	39	TCRBV20	TCRBV20	unresolved			TCRBV20-01,TCRBV20-or09_02		TCRBD01-01*01	TCRBD01	TCRBD01-01	01				TCRBJ02-02*01	TCRBJ02	TCRBJ02-02	01				3	0	7	0	0	0	42	-1	53	-1	58	1	In	VDJ
CCCTCAGAACCCAGGGACTCAGCTGTGTACTTCTGTGCCAGCACCCCAGATGGGTTAGGGAAGACGTCCGAAGCTTTCTTTGGACAA	CASTPDGLGKTSEAFF	1	1.2697237597596563E-4	48	TCRBV12	TCRBV12	unresolved			TCRBV12-03,TCRBV12-04				unresolved		TCRBD01,TCRBD02	TCRBD01-01,TCRBD02-01		TCRBJ01-01*01	TCRBJ01	TCRBJ01-01	01				7	14	0	8	8	8	33	43	57	61	69	1	In	VDJ
ACCAGTGCCCATCCTGAAGACAGCAGCTTCTACATCTGCAGTGCTAGAAAACCGGGTCCCCGGGGATACGAGCAGTACTTCGGGCCG	CSARKPGPRGYEQYF	1	2.7976964198094123E-5	45	TCRBV20	TCRBV20	unresolved			TCRBV20-01,TCRBV20-or09_02		TCRBD02-01*01	TCRBD02	TCRBD02-01	01				TCRBJ02-07*01	TCRBJ02	TCRBJ02-07	01				2	12	8	3	1	4	36	48	60	65	66	1	In	VDJ
CTGATTCTGGAGTCCGCCAGCACCAACCAGACATCTATGTACCTCTGTGCCAGCGTAGGACGGAGCACTGAAGCTTTCTTTGGACAA	CASVGRSTEAFF	1	2.4318438110651047E-4	36	TCRBV28-01*01	TCRBV28	TCRBV28-01	01						unresolved		TCRBD01,TCRBD02	TCRBD01-01,TCRBD02-01		TCRBJ01-01*01	TCRBJ01	TCRBJ01-01	01				8	3	1	7	4	4	45	54	57	61	65	1	In	VDJ
CTGAAGATCCAGCCCTCAGAACCCAGGGACTCAGCTGTGTACTTCTGTGCCGGCGGGACTACTACAGATACGCAGTATTTTGGCCCA	CAGGTTTDTQYF	2	3.5939638623705525E-4	36	TCRBV12	TCRBV12	unresolved			TCRBV12-03,TCRBV12-04		TCRBD02-01	TCRBD02	TCRBD02-01				01,02	TCRBJ02-03*01	TCRBJ02	TCRBJ02-03	01				11	3	0	9	2	3	45	51	54	61	63	2	In	VDJ
TTGGCGTCTGCTGTACCCTCTCAGACATCTGTGTACTTCTGTGCCAGCAGCGGGGACAGCCCTTCCGGGGAGCTGTTTTTTGGAGAA	CASSGDSPSGELFF	1	1.8077423020306972E-4	42	TCRBV06-04	TCRBV06	TCRBV06-04				01,02	TCRBD01-01*01	TCRBD01	TCRBD01-01	01				TCRBJ02-02*01	TCRBJ02	TCRBJ02-02	01				6	2	0	5	5	6	39	50	52	59	64	1	In	VDJ
CAGCGCACACAGCAGGAGGACTCGGCCGTGTATCTCTGTGCCAGCAGCTTAGAGACTAGCGGGGGGCTCGAGCAGTACTTCGGGCCG	CASSLETSGGLEQYF	1	1.1190785679237649E-4	45	TCRBV07-02*01	TCRBV07	TCRBV07-02	01				TCRBD02-01*01	TCRBD02	TCRBD02-01	01				TCRBJ02-07*01	TCRBJ02	TCRBJ02-07	01				1	1	2	1	2	6	36	52	53	66	68	1	In	VDJ
CAGCCCTCAGAACCCAGGGACTCAGCTGTGTACTTCTGTGCCAGCAGTTTTCGGACAGGGGACAATTCACCCCTCCACTTTGGGAAC	CASSFRTGDNSPLHF	1	1.0114748594695567E-4	45	TCRBV12	TCRBV12	unresolved			TCRBV12-03,TCRBV12-04		TCRBD01-01*01	TCRBD01	TCRBD01-01	01				TCRBJ01-06*01	TCRBJ01	TCRBJ01-06	01				3	2	1	2	2	7	36	50	52	61	63	1	In	VDJ
CACACCCTGCAGCCAGAAGACTCGGCCCTGTATCTCTGTGCCAGCAGCCAAGGCCAGGGGTATGACGGGGAGCTGTTTTTTGGAGAA	CASSQGQGYDGELFF	1	5.5953928396188246E-5	45	TCRBV04-02*01	TCRBV04	TCRBV04-02	01				TCRBD01-01*01	TCRBD01	TCRBD01-01	01				TCRBJ02-02*01	TCRBJ02	TCRBJ02-02	01				1	2	4	2	5	7	36	52	54	60	65	1	In	VDJ
CTGATTCTGGAGTCCGCCAGCACCAACCAGACATCTATGTACCTCTGTGCCAGCGGAGTTGGGGATTCACCCCTCCACTTTGGGAAC	CASGVGDSPLHF	1	1.9368667521757469E-4	36	TCRBV28-01*01	TCRBV28	TCRBV28-01	01						unresolved		TCRBD01,TCRBD02	TCRBD01-01,TCRBD02-01		TCRBJ01-06*01	TCRBJ01	TCRBJ01-06	01				8	6	6	2	0	8	45	54	60	-1	64	1	In	VDJ
TCCCTAGAGTCTGCCATCCCCAACCAGACAGCTCTTTACTTCTGTGCCACCAGTAGGGCCGGGAATGAAAAACTGTTTTTTGGCAGT	CATSRAGNEKLFF	1	4.9497705888935754E-5	39	TCRBV24	TCRBV24	unresolved			TCRBV24-01,TCRBV24-or09_02				unresolved		TCRBD01,TCRBD02	TCRBD01-01,TCRBD02-01		TCRBJ01-04*01	TCRBJ01	TCRBJ01-04	01				6	0	5	3	5	5	42	-1	54	58	63	1	In	VDJ
ATCCGCTCACCAGGCCTGGGGGACGCAGCCATGTACCTGTGTGCCACCAGCGGAAGACAGGGAGGCTATGGCTACACCTTCGGTTCG	CATSGRQGGYGYTF	1	5.810600256527241E-5	42	TCRBV15-01*01	TCRBV15	TCRBV15-01	01				TCRBD01-01*01	TCRBD01	TCRBD01-01	01				TCRBJ01-02*01	TCRBJ01	TCRBJ01-02	01				5	4	2	3	3	4	39	51	55	62	65	1	In	VDJ
GAGTCGCCCAGCCCCAACCAGACCTCTCTGTACTTCTGTGCCAGCAGTTTCGCCGGGACAGGGCTGGAGACCCAGTACTTCGGGCCA	CASSFAGTGLETQYF	2	9.038711510153486E-5	45	TCRBV27-01*01	TCRBV27	TCRBV27-01	01				TCRBD01-01*01	TCRBD01	TCRBD01-01	01				TCRBJ02-05*01	TCRBJ02	TCRBJ02-05	01				3	4	0	3	3	5	36	50	54	63	66	2	In	VDJ
ACAGTGACCAGTGCCCATCCTGAAGACAGCAGCTTCTACATCTGCAGTGCTAGATCCCCTTCCAACTATGGCTACACCTTCGGTTCG	CSARSPSNYGYTF	1	3.0129038367178286E-5	39	TCRBV20	TCRBV20	unresolved			TCRBV20-01,TCRBV20-or09_02		TCRBD02-01	TCRBD02	TCRBD02-01				01,02	TCRBJ01-02*01	TCRBJ01	TCRBJ01-02	01				2	4	4	10	3	2	42	54	58	60	63	1	In	VDJ
CCTGAGCTCTCTGGAGCTGGGGGACTCAGCTTTGTATTTCTGTGCCAGCAGCGTTCACAAAGCTCCTACGAGCAGTACTTCGGGCCG		1	4.7345631719851595E-5	41	TCRBV09-01	TCRBV09	TCRBV09-01				01,02	TCRBD01-01*01	TCRBD01	TCRBD01-01	01				TCRBJ02-07*01	TCRBJ02	TCRBJ02-07	01				2	2	3	6	3	0	40	54	56	59	62	1	Out	VDJ
CTCACTCTGGAGTCCGCTACCAGCTCCCAGACATCTGTGTACTTCTGTGCCATCAGTGACAGGGAGGGTGGCTACACCTTCGGTTCG	CAISDREGGYTF	1	2.625530486282679E-4	36	TCRBV10-03*01	TCRBV10	TCRBV10-03	01				TCRBD02-01*02	TCRBD02	TCRBD02-01	02				TCRBJ01-02*01	TCRBJ01	TCRBJ01-02	01				3	2	9	0	0	7	45	59	61	-1	68	1	In	VDJ
GAGTCGGCTGCTCCCTCCCAGACATCTGTGTACTTCTGTGCCAGCAGTGAAGGTCACCCGGACAGGAAAGATTACACCTTCGGTTCG	CASSEGHPDRKDYTF	1	7.101844757977739E-5	45	TCRBV06-01*01	TCRBV06	TCRBV06-01	01				TCRBD01-01*01	TCRBD01	TCRBD01-01	01				TCRBJ01-02*01	TCRBJ01	TCRBJ01-02	01				1	7	1	4	6	11	36	52	59	66	72	1	In	VDJ
TCCTCAGAACCGGGAGACACGGCACTGTATCTCTGCGCCAGCAGTCAGCGGCCGGGAAGGGGCAATCAGCCCCAGCATTTTGGTGAT	CASSQRPGRGNQPQHF	1	1.5710141434314393E-4	48	TCRBV23-01*01	TCRBV23	TCRBV23-01	01				TCRBD02-01*02	TCRBD02	TCRBD02-01	02				TCRBJ01-05*01	TCRBJ01	TCRBJ01-05	01				3	5	8	3	4	2	33	47	52	57	61	1	In	VDJ
AGAACCCAGGGACTCAGCTGTGTACTTCTGTGCCAGCAGTTCCCCAAAGAGATTCTGACAGGGAGGGGTGGCTACACCTTCGGTTCG		1	1.0329956011603984E-4	53	TCRBV12	TCRBV12	unresolved			TCRBV12-03,TCRBV12-04				unresolved		TCRBD01,TCRBD02	TCRBD01-01,TCRBD02-01		TCRBJ01-02*01	TCRBJ01	TCRBJ01-02	01				4	15	2	3	5	7	28	41	56	63	68	1	Out	VDJ
AATGTGAGCACCTTGGAGCTGGGGGACTCGGCCCTTTATCTTTGCGCCAGCAGCTTGGCCGGGATAGAGACCCAGTACTTCGGGCCA	CASSLAGIETQYF	1	4.519355755076743E-5	39	TCRBV05-01*01	TCRBV05	TCRBV05-01	01				TCRBD02-01*02	TCRBD02	TCRBD02-01	02				TCRBJ02-05*01	TCRBJ02	TCRBJ02-05	01				0	1	8	3	1	4	42	58	59	64	65	1	In	VDJ
ACCCTGCAGCCAGAAGACTCGGCCCTGTATCTCTGTGCCAGCAGCCAAGATAGTAAGGGGGAGGGAGAGACCCAGTACTTCGGGCCA	CASSQDSKGEGETQYF	1	3.658526087443078E-5	48	TCRBV04-02*01	TCRBV04	TCRBV04-02	01				TCRBD02-01*02	TCRBD02	TCRBD02-01	02				TCRBJ02-05*01	TCRBJ02	TCRBJ02-05	01				0	8	9	0	0	4	33	50	58	-1	65	1	In	VDJ
GAGTTGGCTGCTCCCTCCCAGACATCTGTGTACTTCTGTGCCAGCAGTTCCGTCCGGGACAGCAATCAGCCCCAGCATTTTGGTGAT	CASSSVRDSNQPQHF	1	1.5925348851222808E-4	45	TCRBV06-06	TCRBV06	TCRBV06-06				01,02			unresolved		TCRBD01,TCRBD02	TCRBD01-01,TCRBD02-01		TCRBJ01-05*01	TCRBJ01	TCRBJ01-05	01				4	6	0	7	0	1	36	49	55	-1	60	1	In	VDJ
AAGATCCAGCCCTCAGAACCCAGGGACTCAGCTGTGTACTTCTGTGCCAGCACACAAAACACAGCGCTTGAAGCTTTCTTTGGACAA	CASTQNTALEAFF	1	1.2482030180688148E-4	39	TCRBV12	TCRBV12	unresolved			TCRBV12-03,TCRBV12-04				unresolved		TCRBD01,TCRBD02	TCRBD01-01,TCRBD02-01		TCRBJ01-01*01	TCRBJ01	TCRBJ01-01	01				7	8	3	5	4	7	42	52	60	64	68	1	In	VDJ
GTGACCAGTGCCCATCCTGAAGACAGCAGCTTCTACATCTGCAGTGCCGAGGCCGCAGGGTCTGGGACTGAAGCTTTCTTTGGACAA	CSAEAAGSGTEAFF	1	3.658526087443078E-5	42	TCRBV20	TCRBV20	unresolved			TCRBV20-01,TCRBV20-or09_02		TCRBD01-01*01	TCRBD01	TCRBD01-01	01				TCRBJ01-01*01	TCRBJ01	TCRBJ01-01	01				6	8	4	3	6	5	39	47	55	60	66	1	In	VDJ
CTGAGCTCTCTGGAGCTGGGGGACTCAGCTTTGTATTTCTGTGCCAGCAGCCCTTTGGGAGTGGGAAACACCATATATTTTGGAGAG	CASSPLGVGNTIYF	1	1.4418896932863893E-4	42	TCRBV09-01	TCRBV09	TCRBV09-01				01,02	TCRBD02-01*02	TCRBD02	TCRBD02-01	02				TCRBJ01-03*01	TCRBJ01	TCRBJ01-03	01				4	5	9	2	2	4	39	51	56	61	63	1	In	VDJ
GAGTCGGCTGCTCCCTCCCAGACATCTGTGTACTTCTGTGCCAGCAGCCGCGGAGGGGGGGTGGAAGAGACCCAGTACTTCGGGCCA	CASSRGGGVEETQYF	1	5.810600256527241E-5	45	TCRBV06-01*01	TCRBV06	TCRBV06-01	01				TCRBD02-01*01	TCRBD02	TCRBD02-01	01				TCRBJ02-05*01	TCRBJ02	TCRBJ02-05	01				6	7	9	0	3	3	36	47	54	61	64	1	In	VDJ
CGCACACAGAAGGAGGACTCCGCCGTGTATCTCTGTGCCAGCAGCTTAGGCGCAGGAGCCCTCAATCAGCCCCAGCATTTTGGTGAT	CASSLGAGALNQPQHF	1	1.527972660049756E-4	48	TCRBV07-08*02	TCRBV07	TCRBV07-08	02						unresolved		TCRBD01,TCRBD02	TCRBD01-01,TCRBD02-01		TCRBJ01-05*01	TCRBJ01	TCRBJ01-05	01				1	3	4	4	6	3	33	49	52	56	62	1	In	VDJ
CTGGAGCTTGGTGACTCTGCTGTGTATTTCTGTGCCAGCAGCCAAGATTATGCCAGGGACCCTCAAGAGACCCAGTACTTCGGGCCA	CASSQDYARDPQETQYF	2	1.3773274682138645E-4	51	TCRBV03	TCRBV03	unresolved			TCRBV03-01,TCRBV03-02				unresolved		TCRBD01,TCRBD02	TCRBD01-01,TCRBD02-01		TCRBJ02-05*01	TCRBJ02	TCRBJ02-05	01				0	8	0	7	3	2	30	47	55	60	63	2	In	VDJ
CTGACAGTGACCAGTGCCCATCCTGAAGACAGCAGCTTCTACATCTGCAGTGCTATTCGTACTAATCAGCCCCAGCATTTTGGTGAT	CSAIRTNQPQHF	1	4.08894092125991E-5	36	TCRBV20	TCRBV20	unresolved			TCRBV20-01,TCRBV20-or09_02		TCRBD02-01	TCRBD02	TCRBD02-01				01,02	TCRBJ01-05*01	TCRBJ01	TCRBJ01-05	01				4	5	3	10	0	4	45	55	60	-1	63	1	In	VDJ
CAGCGCACACAGCAGGAGGACTCGGCCGTGTATCTCTGTGCCAGCAGGGAATCATCAGGGGTCACAGATACGCAGTATTTTGGCCCA	CASRESSGVTDTQYF	1	1.4418896932863893E-4	45	TCRBV07-02*01	TCRBV07	TCRBV07-02	01				TCRBD01-01*01	TCRBD01	TCRBD01-01	01				TCRBJ02-03*01	TCRBJ02	TCRBJ02-03	01				6	8	4	2	1	2	36	47	55	61	62	1	In	VDJ
ACTGTGACATCGGCCCAAAAGAACCCGACAGCTTTCTATCTCTGTGCCAGTAGTATGGACAGGGAACAGCCCCAGCATTTTGGTGAT	CASSMDREQPQHF	3	5.982766190053974E-4	39	TCRBV19-01	TCRBV19	TCRBV19-01				01,02	TCRBD01-01*01	TCRBD01	TCRBD01-01	01				TCRBJ01-05*01	TCRBJ01	TCRBJ01-05	01				3	0	1	3	2	7	42	-1	56	64	66	3	In	VDJ
CTGGAGTCCGCCAGCACCAACCAGACATCTATGTACCTCTGTGCCAGCAGTTATACAGGGCGGAACTATGGCTACACCTTCGGTTCG	CASSYTGRNYGYTF	2	2.625530486282679E-4	42	TCRBV28-01*01	TCRBV28	TCRBV28-01	01				TCRBD01-01*01	TCRBD01	TCRBD01-01	01				TCRBJ01-02*01	TCRBJ01	TCRBJ01-02	01				4	2	3	3	3	2	39	52	54	60	63	2	In	VDJ
GATCCAACCTGCAAAGCTTGAGGACTCGGCCGTGTATCTCTGTGCCAGCAGCGCCCGGGAGGTGATTACGAGCAGTACTTCGGGCCG		1	1.1405993096146066E-4	41	TCRBV11-02*02	TCRBV11	TCRBV11-02	02				TCRBD02-01*02	TCRBD02	TCRBD02-01	02				TCRBJ02-07*01	TCRBJ02	TCRBJ02-07	01				5	3	8	1	4	4	40	52	55	62	66	1	Out	VDJ
GTGACATCGGCCCAAAAGAACCCGACAGCTTTCTATCTCTGTGCCAGTAGTCCGGACAGGGTAGACTATGGCTACACCTTCGGTTCG	CASSPDRVDYGYTF	1	1.9368667521757469E-4	42	TCRBV19-01	TCRBV19	TCRBV19-01				01,02	TCRBD01-01*01	TCRBD01	TCRBD01-01	01				TCRBJ01-02*01	TCRBJ01	TCRBJ01-02	01				5	2	1	3	3	3	39	51	53	61	64	1	In	VDJ
ATCCAGCGCACAGAGCAGGGGGACTCGGCCATGTATCTCTGTGCCAGCAGCTCGGACAGGGCGGCAGATACGCAGTATTTTGGCCCA	CASSSDRAADTQYF	1	1.872304527103222E-4	42	TCRBV07-09	TCRBV07	TCRBV07-09				01,03	TCRBD01-01*01	TCRBD01	TCRBD01-01	01				TCRBJ02-03*01	TCRBJ02	TCRBJ02-03	01				4	1	1	3	3	4	39	52	53	61	64	1	In	VDJ
GCCCATCCTGAAGACAGCAGCTTCTACATCTGCAGTGCTAGAGATGGGCGAACGACAACAAGCAATCAGCCCCAGCATTTTGGTGAT	CSARDGRTTTSNQPQHF	1	4.08894092125991E-5	51	TCRBV20	TCRBV20	unresolved			TCRBV20-01,TCRBV20-or09_02		TCRBD01-01*01	TCRBD01	TCRBD01-01	01				TCRBJ01-05*01	TCRBJ01	TCRBJ01-05	01				0	9	2	6	3	1	30	44	53	57	60	1	In	VDJ
AATGTGAACGCCTTGTTGCTGGGGGACTCGGCCCTCTATCTCTGTGCCAGCAGCTTAAGTCTTTCAGAGACCCAGTACTTCGGGCCA	CASSLSLSETQYF	1	3.658526087443078E-5	39	TCRBV05-06*01	TCRBV05	TCRBV05-06	01						unresolved		TCRBD01,TCRBD02	TCRBD01-01,TCRBD02-01		TCRBJ02-05*01	TCRBJ02	TCRBJ02-05	01				2	1	5	5	6	4	42	56	57	59	65	1	In	VDJ
CTCCCTCCCAGACATCTGTGTACTTCTGTGCCAGGCCCCCCGGAGGTAGCGGGGGGTGGTGGCTACAATGAGCAGTTCTTCGGGCCA		1	1.226682276377973E-4	55	TCRBV06	TCRBV06	unresolved			TCRBV06-01,TCRBV06-05,TCRBV06-06		TCRBD02-01*01	TCRBD02	TCRBD02-01	01				TCRBJ02-01*01	TCRBJ02	TCRBJ02-01	01				9	12	5	1	6	3	26	34	46	56	62	1	Out	VDJ
TCCGCCAGCACCAACCAGACATCTATGTACCTCTGTGCCAGCAGCCGCCGGACAGCACTCTCCTTGGGCGGCTACACCTTCGGTTCG	CASSRRTALSLGGYTF	2	3.5509223789888695E-4	48	TCRBV28-01*01	TCRBV28	TCRBV28-01	01				TCRBD01-01*01	TCRBD01	TCRBD01-01	01				TCRBJ01-02*01	TCRBJ01	TCRBJ01-02	01				6	5	1	5	14	8	33	44	49	55	69	2	In	VDJ
TCCGCTACCAGCTCCCAGACATCTGTGTACTTCTGTGCCATCAGTGGGCGGACAGGGGCCGTGACCGGGGAGCTGTTTTTTGGAGAA	CAISGRTGAVTGELFF	2	3.2065905119354034E-4	48	TCRBV10-03*01	TCRBV10	TCRBV10-03	01				TCRBD01-01*01	TCRBD01	TCRBD01-01	01				TCRBJ02-02*01	TCRBJ02	TCRBJ02-02	01				4	3	1	2	5	5	33	46	49	58	63	2	In	VDJ
GAACCGGGAGACACGGCACTGTATCTCTGCGCCAGCAGTCTCTCAAGGGGGTTCGAGCCCCTAAATTCACCCCTCCACTTTGGGAAC	CASSLSRGFEPLNSPLHF	1	1.1621200513054482E-4	54	TCRBV23-01*01	TCRBV23	TCRBV23-01	01				TCRBD01-01*01	TCRBD01	TCRBD01-01	01				TCRBJ01-06*01	TCRBJ01	TCRBJ01-06	01				4	5	5	1	12	7	27	40	45	51	63	1	In	VDJ
GAGTCGGCTGCTCCCTCCCAGACATCTGTGTACTTCTGTGCCAGCAGTGAAGCGGAGGGGGTAAGCTCACCCCTCCACTTTGGGAAC	CASSEAEGVSSPLHF	1	6.671429924160906E-5	45	TCRBV06-01*01	TCRBV06	TCRBV06-01	01						unresolved		TCRBD01,TCRBD02	TCRBD01-01,TCRBD02-01		TCRBJ01-06*01	TCRBJ01	TCRBJ01-06	01				0	2	5	1	5	10	36	53	55	61	66	1	In	VDJ
CTGGAGTCCGCCAGCACCAACCAGACATCTATGTACCTCTGTGCCAGCAGCCGACGGCCTGCTAACTATGGCTACACCTTCGGTTCG	CASSRRPANYGYTF	1	1.9368667521757469E-4	42	TCRBV28-01*01	TCRBV28	TCRBV28-01	01						unresolved		TCRBD01,TCRBD02	TCRBD01-01,TCRBD02-01		TCRBJ01-02*01	TCRBJ01	TCRBJ01-02	01				6	2	2	7	6	0	39	50	52	55	61	1	In	VDJ
ACTGTGAGCAACATGAGCCCTGAAGACAGCAGCATATATCTCTGCAGCGCAACAGGGCTACCCTACAATGAGCAGTTCTTCGGGCCA	CSATGLPYNEQFF	1	1.7216593352673306E-5	39	TCRBV29-01*01	TCRBV29	TCRBV29-01	01				TCRBD01-01*01	TCRBD01	TCRBD01-01	01				TCRBJ02-01*01	TCRBJ02	TCRBJ02-01	01				7	2	3	3	4	2	42	49	51	57	61	1	In	VDJ
CAAAAGAACCCGACAGCTTTCTATCTCTGTGCCGGGACCACCGGGACAGGGGCGGAAGGATAGAACACTGAAGCTTTCTTTGGACAA	CAGTTGTGAEG*NTEAFF	2	3.335714962080453E-4	54	TCRBV19-01	TCRBV19	TCRBV19-01				01,02	TCRBD01-01*01	TCRBD01	TCRBD01-01	01				TCRBJ01-01*01	TCRBJ01	TCRBJ01-01	01				11	9	0	2	10	1	27	33	42	52	62	2	Stop	VDJ
CTGAGGATCCAGCAGGTAGTGCGAGGAGATTCGGCAGCTTATTTCTGTGCCAGCTCACCAGCACAGTCTGAAGCTTTCTTTGGACAA	CASSPAQSEAFF	1	1.463410434977231E-4	36	TCRBV18-01*01	TCRBV18	TCRBV18-01	01				TCRBD01-01*01	TCRBD01	TCRBD01-01	01				TCRBJ01-01*01	TCRBJ01	TCRBJ01-01	01				2	2	3	5	1	6	45	60	62	66	67	1	In	VDJ
AAGATCCGGTCCACAAAGCTGGAGGACTCAGCCATGTACTTCTGTGCCAGCAATAAGGGGGGCACAGATACGCAGTATTTTGGCCCA	CASNKGGTDTQYF	1	5.810600256527241E-5	39	TCRBV02-01*01	TCRBV02	TCRBV02-01	01				TCRBD01-01*01	TCRBD01	TCRBD01-01	01				TCRBJ02-03*01	TCRBJ02	TCRBJ02-03	01				7	3	5	1	0	1	42	52	55	-1	61	1	In	VDJ
CGCACACAGCAGGAGGACTCGGCCGTGTATCTCTGTGCCAGCAGCCTCGGGACTAGCGGACACTTATACGAGCAGTACTTCGGGCCG	CASSLGTSGHLYEQYF	1	1.0545163428512401E-4	48	TCRBV07-02*01	TCRBV07	TCRBV07-02	01				TCRBD02-01	TCRBD02	TCRBD02-01				01,02	TCRBJ02-07*01	TCRBJ02	TCRBJ02-07	01				5	3	0	5	7	4	33	45	48	59	66	1	In	VDJ
GTGACCAGTGCCCATCCTGAAGACAGCAGCTTCTACATCTGCAGTGCTGCGACAGGACAGCATAATTCACCCCTCCACTTTGGGAAC	CSAATGQHNSPLHF	1	2.7976964198094123E-5	42	TCRBV20	TCRBV20	unresolved			TCRBV20-01,TCRBV20-or09_02		TCRBD01-01*01	TCRBD01	TCRBD01-01	01				TCRBJ01-06*01	TCRBJ01	TCRBJ01-06	01				5	6	1	5	1	5	39	48	54	60	61	1	In	VDJ
AGTTGGCTGCTCCCTCCCAGACATCTGTGTACTTCTGTGCCAGCAGTTAGTAAGTGGGACGCGTCCTACGAGCAGTACTTCGGGCCG		1	1.0760370845420816E-4	46	TCRBV06-06	TCRBV06	TCRBV06-06				01,02			unresolved		TCRBD01,TCRBD02	TCRBD01-01,TCRBD02-01		TCRBJ02-07*01	TCRBJ02	TCRBJ02-07	01				3	6	0	7	3	1	35	49	55	60	63	1	Out	VDJ
TCAGAACCCAGGGACTCAGCTGTGTACTTCTGTGCCAGCAGTCCCCGCGATCGGCTAGCGGGGGCCTACGAGCAGTACTTCGGGCCG	CASSPRDRLAGAYEQYF	1	9.038711510153486E-5	51	TCRBV12	TCRBV12	unresolved			TCRBV12-03,TCRBV12-04		TCRBD02-01*01	TCRBD02	TCRBD02-01	01				TCRBJ02-07*01	TCRBJ02	TCRBJ02-07	01				5	12	4	2	0	2	30	42	54	-1	64	1	In	VDJ
TCACTGTGACATCGGCCCAAAAGAACCCGACAGCTTTCTATCTCTGTGCCAGTAGTATACAGGGTGAACGAGCAGTACTTCGGGCCG		2	3.3141942203896113E-4	37	TCRBV19-01	TCRBV19	TCRBV19-01				01,02	TCRBD01-01*01	TCRBD01	TCRBD01-01	01				TCRBJ02-07*01	TCRBJ02	TCRBJ02-07	01				2	0	4	3	3	5	44	-1	59	64	67	2	Out	VDJ
CCAGCGCACAGAGCAGGGGGACTCGGCCATGTATCTCTGTGCCAGCAGCTGATAACGGAAAGCTCCTACGAGCAGTACGTCGGGCCG		1	1.3773274682138645E-4	44	TCRBV07-09	TCRBV07	TCRBV07-09				01,03			unresolved		TCRBD01,TCRBD02	TCRBD01-01,TCRBD02-01		TCRBJ02-07*01	TCRBJ02	TCRBJ02-07	01				4	6	1	8	20	17	37	50	56	59	79	1	Out	VDJ
TCAGAACCCAGGGACTCAGCTGTGTACTTCTGTGCCAGCAGTTTAGTACCCAGGACAGGGTGGACCGGGGAGCTGTTTTTTGGAGAA	CASSLVPRTGWTGELFF	1	1.2482030180688148E-4	51	TCRBV12	TCRBV12	unresolved			TCRBV12-03,TCRBV12-04		TCRBD01-01*01	TCRBD01	TCRBD01-01	01				TCRBJ02-02*01	TCRBJ02	TCRBJ02-02	01				1	6	1	3	3	5	30	46	52	60	63	1	In	VDJ
GCTGTCGGCTGCTCCCTCCCAGACATCTGTGTACTTCTGTGCCAGCCCCCCCGCGGGACAGGCTACAATGAGCAGTTCTTCGGGCCA		1	7.101844757977739E-5	44	TCRBV06-05*01	TCRBV06	TCRBV06-05	01				TCRBD01-01*01	TCRBD01	TCRBD01-01	01				TCRBJ02-01*01	TCRBJ02	TCRBJ02-01	01				8	8	0	4	0	3	37	46	54	-1	62	1	Out	VDJ
GCTGCTCCCTCCCAGACATCTGTGTACTTCTGTGCCAGCAGACCGCCCCCGGGACAGGGTGCAAAAAACATTCAGTACTTCGGCGCC	CASRPPPGQGAKNIQYF	1	8.608296676336654E-5	51	TCRBV06	TCRBV06	unresolved			TCRBV06-01,TCRBV06-05,TCRBV06-06		TCRBD01-01*01	TCRBD01	TCRBD01-01	01				TCRBJ02-04*01	TCRBJ02	TCRBJ02-04	01				6	9	0	3	4	4	30	41	50	59	63	1	In	VDJ
GGAGTCCGCCAGCACCAACCAGACATCTATGTACCTCTGTGCCCCCCAGTCCCCGGTACCAGCAATCAGCCCCAGCATTTTGGTGAT		1	2.4748852944467877E-4	44	TCRBV28-01*01	TCRBV28	TCRBV28-01	01						unresolved		TCRBD01,TCRBD02	TCRBD01-01,TCRBD02-01		TCRBJ01-05*01	TCRBJ01	TCRBJ01-05	01				11	3	4	5	11	1	37	43	46	49	60	1	Out	VDJ
ACAGTGACCAGTGCCCATCCTGAAGACAGCAGCTTCTACATCTGCAGTGCTCCTATACAGGGAGCAGAGACCCAGTACTTCGGGCCA	CSAPIQGAETQYF	1	2.582489002900996E-5	39	TCRBV20	TCRBV20	unresolved			TCRBV20-01,TCRBV20-or09_02		TCRBD01-01*01	TCRBD01	TCRBD01-01	01				TCRBJ02-05*01	TCRBJ02	TCRBJ02-05	01				5	5	3	3	3	4	42	51	56	62	65	1	In	VDJ
CTGGAGTCCGCCAGCACCAACCAGACATCTATGTACCTCTGTGCCAGCACTGACGGGGGCAGGGTCTATGGCTACACCTTCGGTTCG	CASTDGGRVYGYTF	1	1.9368667521757469E-4	42	TCRBV28-01*01	TCRBV28	TCRBV28-01	01						unresolved		TCRBD01,TCRBD02	TCRBD01-01,TCRBD02-01		TCRBJ01-02*01	TCRBJ01	TCRBJ01-02	01				7	5	6	0	5	4	39	49	54	60	65	1	In	VDJ
CAGCGCACAGAGCAGGGGGACTCGGCCATGTATCTCTGTGCCAGCAGCCCACCCCACAGGGTGGATTCACCCCTCCACTTTGGGAAC	CASSPPHRVDSPLHF	1	1.463410434977231E-4	45	TCRBV07-09	TCRBV07	TCRBV07-09				01,03	TCRBD01-01*01	TCRBD01	TCRBD01-01	01				TCRBJ01-06*01	TCRBJ01	TCRBJ01-06	01				5	7	3	3	3	8	36	48	55	61	64	1	In	VDJ
CAGGTAGTGCGAGGAGATTCGGCAGCTTATTTCTGTGCCAGCTCACCAAGGTGGCGCTTGACACCGATCGAAGCTTTCTTTGGACAA	CASSPRWRLTPIEAFF	1	1.463410434977231E-4	48	TCRBV18-01*01	TCRBV18	TCRBV18-01	01				TCRBD01-01*01	TCRBD01	TCRBD01-01	01				TCRBJ01-01*01	TCRBJ01	TCRBJ01-01	01				2	11	2	6	6	8	33	48	59	63	69	1	In	VDJ
GTTGGCTGCTCCCTCCCAGACATCTGTGTACTTCTGTGCCAGCAGTTTCGGGACACCCAACCCAATCAGCCCCAGCATTTTGGTGAT		1	1.5494934017405975E-4	47	TCRBV06-06	TCRBV06	TCRBV06-06				01,02	TCRBD01-01*01	TCRBD01	TCRBD01-01	01				TCRBJ01-05*01	TCRBJ01	TCRBJ01-05	01				4	2	0	6	7	3	34	47	49	55	62	1	Out	VDJ
CGGTCCACAAAGCTGGAGGACTCAGCCATGTACTTCTGTGCCAGCAGTCGACAGGGTGGGAGCAATCAGCCCCAGCATTTTGGTGAT	CASSRQGGSNQPQHF	1	6.241015090344074E-5	45	TCRBV02-01*01	TCRBV02	TCRBV02-01	01				TCRBD01-01*01	TCRBD01	TCRBD01-01	01				TCRBJ01-05*01	TCRBJ01	TCRBJ01-05	01				5	1	2	3	4	1	36	48	49	56	60	1	In	VDJ
CTGGAGTCGCCCAGCCCCAACCAGACCTCTCTGTACTTCTGTGCCACACCCACCGGACGGCCGAACACTGAAGCTTTCTTTGGACAA	CATPTGRPNTEAFF	1	4.9497705888935754E-5	42	TCRBV27-01*01	TCRBV27	TCRBV27-01	01						unresolved		TCRBD01,TCRBD02	TCRBD01-01,TCRBD02-01		TCRBJ01-01*01	TCRBJ01	TCRBJ01-01	01				10	8	1	7	4	1	39	46	54	58	62	1	In	VDJ
CTCAGCTGTGTATTTTTGTGCTAGTGGTTTGACTCCACAGACAGGGAGGCAGGGCTGTTAAGCAATCAGCCCCAGCATTTTGGTGAT		1	2.5609682612101544E-4	65	TCRBV12-05*01	TCRBV12	TCRBV12-05	01				TCRBD01-01*01	TCRBD01	TCRBD01-01	01				TCRBJ01-05*01	TCRBJ01	TCRBJ01-05	01				2	8	2	3	14	1	16	31	39	46	60	1	Out	VDJ
CATCCTGAAGACAGCAGCTTCTACATCTGCAGTGCTAGGAGGGGGGGCCTTCTTGTCTCCTATAATTCACCCCTCCACTTTGGGAAC	CSARRGGLLVSYNSPLHF	1	2.7976964198094123E-5	54	TCRBV20	TCRBV20	unresolved			TCRBV20-01,TCRBV20-or09_02		TCRBD02-01*01	TCRBD02	TCRBD02-01	01				TCRBJ01-06*01	TCRBJ01	TCRBJ01-06	01				3	2	9	0	9	0	27	38	40	47	56	1	In	VDJ
CAGCAGGTAGTGCGAGGAGATTCGGCAGCTTATTTCTGTGCCAGCTCACCAGGGCAGGACAGGGTTTCCGAGCAGTACTTCGGGCCG	CASSPGQDRVSEQYF	1	1.0975578262329233E-4	45	TCRBV18-01*01	TCRBV18	TCRBV18-01	01				TCRBD01-01*01	TCRBD01	TCRBD01-01	01				TCRBJ02-07*01	TCRBJ02	TCRBJ02-07	01				2	5	1	3	4	6	36	51	56	64	68	1	In	VDJ
TCGGCTGCTCCCTCCCAGACATCTGTGTACTTCTGTGCCAGCAGTTACTTACCGGGGGGCCGCGGAGATACGCAGTATTTTGGCCCA	CASSYLPGGRGDTQYF	2	2.5179267778284713E-4	48	TCRBV06-05*01	TCRBV06	TCRBV06-05	01				TCRBD02-01*01	TCRBD02	TCRBD02-01	01				TCRBJ02-03*01	TCRBJ02	TCRBJ02-03	01				1	3	8	1	6	5	33	49	52	59	65	2	In	VDJ
AGACATCTGTATATTTCTGCGCCAGCAGACCCCTTATCAGGGGGCGTAGACTAGCGGGGAGACACCGGGGAGCTGTTTTTTGGAGAA		1	2.647051227973521E-4	64	TCRBV10-01	TCRBV10	TCRBV10-01				01,02	TCRBD02-01*01	TCRBD02	TCRBD02-01	01				TCRBJ02-02*01	TCRBJ02	TCRBJ02-02	01				6	20	2	3	2	3	17	28	48	59	61	1	Out	VDJ
CTGCCATCCCCAACCAGACAGCTCTTTACTTCTGTGCCACCAGTGATAGGGGCCCCCCGGGACACCGGGGAGCTGTTTTTTGGAGAA		1	2.7976964198094123E-5	49	TCRBV24	TCRBV24	unresolved			TCRBV24-01,TCRBV24-or09_02		TCRBD01-01*01	TCRBD01	TCRBD01-01	01				TCRBJ02-02*01	TCRBJ02	TCRBJ02-02	01				3	0	5	2	9	3	32	-1	47	52	61	1	Out	VDJ
CAGCGCACACAGCAGGAGGACTCGGCCGTGTATCTCTGTGCCAGCAGCTTAGAGGGACAGCGGGGGGGGACCCAGTACTTCGGGCCA	CASSLEGQRGGTQYF	2	1.4849311766680726E-4	45	TCRBV07-02*01	TCRBV07	TCRBV07-02	01				TCRBD02-01*01	TCRBD02	TCRBD02-01	01				TCRBJ02-05*01	TCRBJ02	TCRBJ02-05	01				1	6	6	0	0	7	36	52	58	-1	68	2	In	VDJ
CTGGAGTCGGCTGCTCCCTCCCAGACATCTGTGTACTTCTGTGCCAGCAGTGAAGGACAGGGGGCAGATACGCAGTATTTTGGCCCA	CASSEGQGADTQYF	1	8.17788184251982E-5	42	TCRBV06-01*01	TCRBV06	TCRBV06-01	01				TCRBD01-01*01	TCRBD01	TCRBD01-01	01				TCRBJ02-03*01	TCRBJ02	TCRBJ02-03	01				1	0	2	1	0	4	39	-1	55	-1	64	1	In	VDJ
ACCTTGGAGCTGGGGGACTCGGCCCTTTATCTTTGCGCCAGCAGAGTGGGACAGGGGTTAACTAATGAAAAACTGTTTTTTGGCAGT	CASRVGQGLTNEKLFF	2	3.055945320099512E-4	48	TCRBV05-01*01	TCRBV05	TCRBV05-01	01				TCRBD01-01*01	TCRBD01	TCRBD01-01	01				TCRBJ01-04*01	TCRBJ01	TCRBJ01-04	01				5	3	0	2	2	1	33	44	47	57	59	2	In	VDJ
GCACAGAGCAGGGGGACTCGGCCATGTATCTCTGTGCCAGCAGCTTAGAGGTGTAGGGGTCGGCAAGAGACCCAGTACTTCGGGCCA		2	2.1951156524658465E-4	49	TCRBV07-09	TCRBV07	TCRBV07-09				01,03	TCRBD01-01*01	TCRBD01	TCRBD01-01	01				TCRBJ02-05*01	TCRBJ02	TCRBJ02-05	01				1	6	5	2	4	2	32	48	54	59	63	2	Out	VDJ
CTGGAGTCGCCCAGCCCCAACCAGACCTCTCTGTACTTCTGTGCCAGCACCCGGGGGGGGCCCTACAATGAGCAGTTCTTCGGGCCA	CASTRGGPYNEQFF	1	6.241015090344074E-5	42	TCRBV27-01*01	TCRBV27	TCRBV27-01	01				TCRBD02-01*01	TCRBD02	TCRBD02-01	01				TCRBJ02-01*01	TCRBJ02	TCRBJ02-01	01				7	2	8	0	2	2	39	49	51	59	61	1	In	VDJ
CGCACAGAGCAGGGGGACTCGGCCATGTATCTCTGTGCCAGCAGCTTAGCAGTATCGGGCAGCAGTTCACCCCTCCACTTTGGGAAC	CASSLAVSGSSSPLHF	1	1.463410434977231E-4	48	TCRBV07-09	TCRBV07	TCRBV07-09				01,03			unresolved		TCRBD01,TCRBD02	TCRBD01-01,TCRBD02-01		TCRBJ01-06*01	TCRBJ01	TCRBJ01-06	01				0	6	8	0	5	9	33	50	56	60	65	1	In	VDJ
CTGGAGTCGGCTGCTCCCTCCCAGACATCTGTGTACTTCTGTGCCACTCGGAAAACAGGGGGGAACACTGAAGCTTTCTTTGGACAA	CATRKTGGNTEAFF	1	8.393089259428237E-5	42	TCRBV06-01*01	TCRBV06	TCRBV06-01	01				TCRBD01-01*01	TCRBD01	TCRBD01-01	01				TCRBJ01-01*01	TCRBJ01	TCRBJ01-01	01				10	8	3	1	0	1	39	46	54	-1	62	1	In	VDJ
TCGGCCCAAAAGAACCCGACAGCTTTCTATCTCTGTGCCAGTAGTACCGGACAGGGGGCTACTAACTATGGCTACACCTTCGGTTCG	CASSTGQGATNYGYTF	1	1.8938252687940638E-4	48	TCRBV19-01	TCRBV19	TCRBV19-01				01,02	TCRBD01-01*01	TCRBD01	TCRBD01-01	01				TCRBJ01-02*01	TCRBJ01	TCRBJ01-02	01				4	2	1	0	2	0	33	46	48	59	61	1	In	VDJ
CTAGAGTCTGCCATCCCCAACCAGACAGCTCTTTACTTCTGTGCCACCAGTGATGGACAGAGAGAAGAGACCCAGTACTTCGGGCCA	CATSDGQREETQYF	1	1.7216593352673306E-5	42	TCRBV24	TCRBV24	unresolved			TCRBV24-01,TCRBV24-or09_02		TCRBD01-01*01	TCRBD01	TCRBD01-01	01				TCRBJ02-05*01	TCRBJ02	TCRBJ02-05	01				3	0	1	5	4	3	39	-1	54	60	64	1	In	VDJ
CTGAGCTCTCTGGAGCTGGGGGACTCAGCTTTGTATTTCTGTGCCAGCAGCCCTAGCGGGGTTTCCTACGAGCAGTACTTCGGGCCG	CASSPSGVSYEQYF	1	4.519355755076743E-5	42	TCRBV09-01	TCRBV09	TCRBV09-01				01,02	TCRBD02-01*01	TCRBD02	TCRBD02-01	01				TCRBJ02-07*01	TCRBJ02	TCRBJ02-07	01				4	1	4	3	2	1	39	51	52	61	63	1	In	VDJ
GCCAGCACCAACCAGACATCTATGTACCTCTGTGCCAGCAGTTTATCAACTGCTAGTACTATCTGCTACGAGCAGTACGTCGGGCCG	CASSLSTASTICYEQYV	2	2.6040097445918374E-4	51	TCRBV28-01*01	TCRBV28	TCRBV28-01	01				TCRBD02-01	TCRBD02	TCRBD02-01				01,02	TCRBJ02-07*01	TCRBJ02	TCRBJ02-07	01				1	11	3	9	18	17	30	46	57	61	79	2	In	VDJ
AGTTGGCTGCTCCCTCCCAGACATCTGTGTACTTCTGTGCCAGCACCCCCCCCAAGGGGCCCGAATCAGCCCCAGCATTTTGGTGAT		1	1.5494934017405975E-4	46	TCRBV06-06	TCRBV06	TCRBV06-06				01,02	TCRBD01-01*01	TCRBD01	TCRBD01-01	01				TCRBJ01-05*01	TCRBJ01	TCRBJ01-05	01				7	9	5	2	4	4	35	45	54	59	63	1	Out	VDJ
CTGGAGTCGGCTGCTCCCTCCCAGACATCTGTGTACTTCTGTGCCAGCACCCAGGGCAGGGTTGAATCACCCCTCCACTTTGGGAAC	CASTQGRVESPLHF	1	6.671429924160906E-5	42	TCRBV06-01*01	TCRBV06	TCRBV06-01	01				TCRBD01-01*01	TCRBD01	TCRBD01-01	01				TCRBJ01-06*01	TCRBJ01	TCRBJ01-06	01				7	2	4	3	10	10	39	49	51	56	66	1	In	VDJ
CTGGAGTTGGCTGCTCCCTCCCAGACATCTGTGTACTTCTGTGCCAGCAGTTACTCGTCGGGGAACTACGAGCAGTACGTCGGGCCG	CASSYSSGNYEQYV	1	1.0760370845420816E-4	42	TCRBV06-06	TCRBV06	TCRBV06-06				01,02	TCRBD02-01*01	TCRBD02	TCRBD02-01	01				TCRBJ02-07*01	TCRBJ02	TCRBJ02-07	01				0	2	8	3	16	17	39	56	58	63	79	1	In	VDJ
GAGTCGGCTGCTCCCTCCCAGACATCTGTGTACTTCTGTGCCAGCAGTGAGATTTCAGGGGCAGGTCAGCCCCAGCATTTTGGTGAT	CASSEISGAGQPQHF	1	8.823504093245069E-5	45	TCRBV06-01*01	TCRBV06	TCRBV06-01	01				TCRBD01-01*01	TCRBD01	TCRBD01-01	01				TCRBJ01-05*01	TCRBJ01	TCRBJ01-05	01				3	5	4	2	4	6	36	50	55	61	65	1	In	VDJ
CAGCCCTCAGAACCCAGGGACTCAGCTGTGTACTTCTGTGCCAACGCGGGACAGTCTCACTCTGGAAACACCATATATTTTGGAGAG	CANAGQSHSGNTIYF	1	2.690092711355204E-4	45	TCRBV12	TCRBV12	unresolved			TCRBV12-03,TCRBV12-04		TCRBD01-01*01	TCRBD01	TCRBD01-01	01				TCRBJ01-03*01	TCRBJ01	TCRBJ01-03	01				10	4	0	5	5	0	36	43	47	54	59	1	In	VDJ
GACATCCGCTCACCAGGCCTGGGGGACGCAGCCATGTACCTGTGTGCCACCAGCCTTAGGACAGCCCAGGGCTACACCTTCGGTTCG	CATSLRTAQGYTF	2	1.2697237597596563E-4	39	TCRBV15-01*01	TCRBV15	TCRBV15-01	01				TCRBD01-01*01	TCRBD01	TCRBD01-01	01				TCRBJ01-02*01	TCRBJ01	TCRBJ01-02	01				5	4	1	5	5	8	42	54	58	64	69	2	In	VDJ
CGCTCACCAGGCCTGGGGGACGCAGCCATGTACCTGTGTGCCACCAGCAGAGAAGCGGGGGGGCCGGAGACCCAGTACTTCGGGCCA	CATSREAGGPETQYF	2	7.747467008702987E-5	45	TCRBV15-01*01	TCRBV15	TCRBV15-01	01				TCRBD02-01*01	TCRBD02	TCRBD02-01	01				TCRBJ02-05*01	TCRBJ02	TCRBJ02-05	01				0	0	6	0	3	5	36	-1	53	63	66	2	In	VDJ
GAGATCCAGCGCACAGAGCAGGGGGACTCGGCCATGTATCTCTGTGCCAGCAGCTCTGGCCGAAATGAAAAACTGTTTTTTGGCAGT	CASSSGRNEKLFF	2	3.098986803481195E-4	39	TCRBV07-09	TCRBV07	TCRBV07-09				01,03	TCRBD01-01*01	TCRBD01	TCRBD01-01	01				TCRBJ01-04*01	TCRBJ01	TCRBJ01-04	01				4	2	9	0	3	5	42	55	57	60	63	2	In	VDJ
GCTACGAAGCTTGAGGATTCAGCAGTGTATTTTTGTGCCAGCAGCCAAACTTATACACCTAGGAACACTGAAGCTTTCTTTGGACAA	CASSQTYTPRNTEAFF	1	1.7216593352673308E-4	48	TCRBV16-01	TCRBV16	TCRBV16-01				01,02	TCRBD02-01	TCRBD02	TCRBD02-01				01,02	TCRBJ01-01*01	TCRBJ01	TCRBJ01-01	01				2	10	4	8	0	1	33	48	58	-1	62	1	In	VDJ
CTGGAGTCGGCTGCTCCCTCCCAGACATCTGTGTACTTCTGTGCCAGCAGTGAGTTTTCGGGAAATTCACCCCTCCACTTTGGGAAC	CASSEFSGNSPLHF	1	6.45622250725249E-5	42	TCRBV06-01*01	TCRBV06	TCRBV06-01	01				TCRBD02-01*02	TCRBD02	TCRBD02-01	02				TCRBJ01-06*01	TCRBJ01	TCRBJ01-06	01				3	5	8	3	0	7	39	53	58	-1	63	1	In	VDJ
AGCGCACACAGCAGGAGGACTCGGCCGTGTATCTCTGTGCCAGCAGTTAATACCGGGACATCGGTCTACGAGCAGTACTTCGGGCCG		1	1.0329956011603984E-4	46	TCRBV07-02*01	TCRBV07	TCRBV07-02	01				TCRBD01-01*01	TCRBD01	TCRBD01-01	01				TCRBJ02-07*01	TCRBJ02	TCRBJ02-07	01				6	8	0	6	5	3	35	46	54	60	65	1	Out	VDJ
ACATCGGCCCAAAAGAACCCGACAGCTTTCTATCTCTGTGCCAGTAGTGCGACCGGGACACCGGCGGGGGGCTACACCTTCGGTTCG	CASSATGTPAGGYTF	1	1.829263043721539E-4	45	TCRBV19-01	TCRBV19	TCRBV19-01				01,02			unresolved		TCRBD01,TCRBD02	TCRBD01-01,TCRBD02-01		TCRBJ01-02*01	TCRBJ01	TCRBJ01-02	01				5	6	0	6	9	8	36	48	54	60	69	1	In	VDJ
TCTGGAGTCCGCCAGCACCAACCAGACATCTATGTACCTCTGTGCCAGCAGTTTTTTGGCGGAACCTACGAGCAGTACGTCGGGCCG		1	1.700138593576489E-4	41	TCRBV28-01*01	TCRBV28	TCRBV28-01	01				TCRBD02-01	TCRBD02	TCRBD02-01				01,02	TCRBJ02-07*01	TCRBJ02	TCRBJ02-07	01				3	4	7	5	17	17	40	54	58	62	79	1	Out	VDJ
CAGCGCACACAGCAGGAGGACTCGGCCGTGTATCTCTGTGCCAGCAGCCCTCTAGCGGGGGGACCCTACGAGCAGTACTTCGGGCCG	CASSPLAGGPYEQYF	2	2.0875119440116383E-4	45	TCRBV07-02*01	TCRBV07	TCRBV07-02	01				TCRBD02-01*01	TCRBD02	TCRBD02-01	01				TCRBJ02-07*01	TCRBJ02	TCRBJ02-07	01				5	3	4	1	2	2	36	48	51	62	64	2	In	VDJ
GTGAACGCCTTGTTGCTGGGGGACTCGGCCCTCTATCTCTGTGCCAGCAGCTTGGTTGGAATGGGAAACACCATATATTTTGGAGAG	CASSLVGMGNTIYF	1	1.1621200513054482E-4	42	TCRBV05-06*01	TCRBV05	TCRBV05-06	01						unresolved		TCRBD01,TCRBD02	TCRBD01-01,TCRBD02-01		TCRBJ01-03*01	TCRBJ01	TCRBJ01-03	01				0	2	1	8	3	4	39	55	57	60	63	1	In	VDJ
CTGGAGCTTGGTGACTCTGCTGTGTATTTCTGTGCCAGCAGCCAAGATGAAAGGGCGCCGCGTACAGATACGCAGTATTTTGGCCCA	CASSQDERAPRTDTQYF	1	4.9497705888935754E-5	51	TCRBV03	TCRBV03	unresolved			TCRBV03-01,TCRBV03-02				unresolved		TCRBD01,TCRBD02	TCRBD01-01,TCRBD02-01		TCRBJ02-03*01	TCRBJ02	TCRBJ02-03	01				0	4	5	3	8	3	30	47	51	55	63	1	In	VDJ
CACGCCCTGCAGCCAGAAGACTCAGCCCTGTATCTCTGCGCCAGCAGCCAAGATTGGCAGGGAGGAGAGACCCAGTACTTCGGGCCA	CASSQDWQGGETQYF	1	4.304148338168327E-5	45	TCRBV04-01*01	TCRBV04	TCRBV04-01	01				TCRBD02-01*02	TCRBD02	TCRBD02-01	02				TCRBJ02-05*01	TCRBJ02	TCRBJ02-05	01				0	6	9	1	0	4	36	53	59	-1	65	1	In	VDJ
ACACAGCAGGAGGACTCGGCCGTGTATCTCTGTGCCAGCAGCTTAGTCGACTGGGAAGGGAGTTATCAGCCCCAGCATTTTGGTGAT	CASSLVDWEGSYQPQHF	1	1.463410434977231E-4	51	TCRBV07-02*01	TCRBV07	TCRBV07-02	01				TCRBD02-01*02	TCRBD02	TCRBD02-01	02				TCRBJ01-05*01	TCRBJ01	TCRBJ01-05	01				1	11	9	2	2	5	30	46	57	62	64	1	In	VDJ
ACCAGTGCCCATCCTGAAGACAGCAGCTTCTACATCTGCAGTGCTAGGGGACTAGCGGGGAGCACAGATACGCAGTATTTTGGCCCA	CSARGLAGSTDTQYF	1	3.443318670534661E-5	45	TCRBV20	TCRBV20	unresolved			TCRBV20-01,TCRBV20-or09_02		TCRBD02-01*01	TCRBD02	TCRBD02-01	01				TCRBJ02-03*01	TCRBJ02	TCRBJ02-03	01				3	0	0	3	0	0	36	-1	47	-1	60	1	In	VDJ
GTGACCAGTGCCCATCCTGAAGACAGCAGCTTCTACATCTGCAGTGCTAGTCGAGGGATTGGGAATCAGCCCCAGCATTTTGGTGAT	CSASRGIGNQPQHF	1	3.873733504351494E-5	42	TCRBV20	TCRBV20	unresolved			TCRBV20-01,TCRBV20-or09_02		TCRBD02-01*02	TCRBD02	TCRBD02-01	02				TCRBJ01-05*01	TCRBJ01	TCRBJ01-05	01				3	2	11	0	6	4	39	50	52	57	63	1	In	VDJ
CAGCCCTCAGAACCCAGGGACTCAGCTGTGTACTTCTGTGCCAGCAGCCCGGGACAGGGGGCAAAAGAGACCCAGTACTTCGGGCCA	CASSPGQGAKETQYF	1	8.17788184251982E-5	45	TCRBV12	TCRBV12	unresolved			TCRBV12-03,TCRBV12-04		TCRBD01-01*01	TCRBD01	TCRBD01-01	01				TCRBJ02-05*01	TCRBJ02	TCRBJ02-05	01				6	3	0	0	2	3	36	47	50	62	64	1	In	VDJ
GCGCACAGAGCAGGGGGACTCGGCCATGTATCTCTGTGCCAGCAGCTTAGTGGGGACTGGTAAATCTATGGCTACACCTTCGGTTCG		1	1.4849311766680726E-4	47	TCRBV07-09	TCRBV07	TCRBV07-09				01,03	TCRBD02-01	TCRBD02	TCRBD02-01				01,02	TCRBJ01-02*01	TCRBJ01	TCRBJ01-02	01				1	2	0	10	7	4	34	50	52	58	65	1	Out	VDJ
TCGGCTGCTCCCTCCCAGACATCTGTGTACTTCTGTGCCAGCAGTTACTCAACTAGCGGGGGGGCGAATGAGCAGTTCTTCGGGCCA	CASSYSTSGGANEQFF	1	6.886637341069322E-5	48	TCRBV06-05*01	TCRBV06	TCRBV06-05	01				TCRBD02-01*01	TCRBD02	TCRBD02-01	01				TCRBJ02-01*01	TCRBJ02	TCRBJ02-01	01				0	1	3	0	2	7	33	50	51	64	66	1	In	VDJ
ATGAATGTGAGCACCTTGGAGCTGGGGGACTCGGCCCTTTATCTTTGCGCCAGCAGCCCAGGACAGGGTCCGCTCACCTTCGGTTCG	CASSPGQGPLTF	1	5.164978005801992E-5	36	TCRBV05-01*01	TCRBV05	TCRBV05-01	01				TCRBD01-01*01	TCRBD01	TCRBD01-01	01				TCRBJ01-02*01	TCRBJ01	TCRBJ01-02	01				4	3	1	3	6	13	45	57	60	68	74	1	In	VDJ
AAGATCCAGCCCTCAGAACCCAGGGACTCAGCTGTGTACTTCTGTGCCAGCAGGGTAATGACCCAAGAGACCCAGTACTTCGGGCCA	CASRVMTQETQYF	2	1.7862215603398556E-4	39	TCRBV12	TCRBV12	unresolved			TCRBV12-03,TCRBV12-04				unresolved		TCRBD01,TCRBD02	TCRBD01-01,TCRBD02-01		TCRBJ02-05*01	TCRBJ02	TCRBJ02-05	01				6	6	2	7	0	1	42	53	59	-1	62	2	In	VDJ
GCTGCTCCCTCCCAAACATCTGTGTACTTCTGTGCCAGCAGTTACTCAGGAGCGGGATTTCCCACAGATACGCAGTATTTTGGCCCA	CASSYSGAGFPTDTQYF	1	4.9497705888935754E-5	51	TCRBV06	TCRBV06	unresolved			TCRBV06-02,TCRBV06-03		TCRBD02-01*02	TCRBD02	TCRBD02-01	02				TCRBJ02-03*01	TCRBJ02	TCRBJ02-03	01				0	3	6	3	5	2	30	47	50	57	62	1	In	VDJ
GTGAACGCCTTGGAGCTGGACGACTCGGCCCTGTATCTCTGTGCCAGCAGTCTTGACAGCTCCCACTATGGCTACACCTTCGGTTCG	CASSLDSSHYGYTF	1	9.684333760878734E-5	42	TCRBV05-04*01	TCRBV05	TCRBV05-04	01				TCRBD01-01*01	TCRBD01	TCRBD01-01	01				TCRBJ01-02*01	TCRBJ01	TCRBJ01-02	01				5	4	2	5	5	3	39	50	54	59	64	1	In	VDJ
ACTCTGACGATCCAGCGCACACAGCAGGAGGACTCGGCCGTGTATCTCTGTGCCAGTGGAGAGACGGGTGAAGCTTTCTTTGGACAA	CASGETGEAFF	1	1.3773274682138645E-4	33	TCRBV07-02*01	TCRBV07	TCRBV07-02	01				TCRBD02-01	TCRBD02	TCRBD02-01				01,02	TCRBJ01-01*01	TCRBJ01	TCRBJ01-01	01				9	8	8	4	0	7	48	56	64	-1	68	1	In	VDJ
CTGCTGTGTATTTCTGTGCCAGCAGCTGAAGACCAAGAGGATATCAGTGGTCGGACAGCTAACACCGGGGAGCTGTTTTTTGGAGAA		1	5.164978005801992E-5	67	TCRBV03	TCRBV03	unresolved			TCRBV03-01,TCRBV03-02		TCRBD01-01*01	TCRBD01	TCRBD01-01	01				TCRBJ02-02*01	TCRBJ02	TCRBJ02-02	01				5	26	1	5	2	2	14	26	52	58	60	1	Out	VDJ
ACCTTGGAGCTGGGGGACTCGGCCCTTTATCTTTGCGCCAGCAGCTTCAAGACAGGCGGAGTCCTATATGGCTACACCTTCGGTTCG	CASSFKTGGVLYGYTF	2	1.226682276377973E-4	48	TCRBV05-01*01	TCRBV05	TCRBV05-01	01				TCRBD01-01*01	TCRBD01	TCRBD01-01	01				TCRBJ01-02*01	TCRBJ01	TCRBJ01-02	01				2	3	2	4	10	5	33	47	50	56	66	2	In	VDJ
TTGGAGTCGGCTGCTCCCTCCCAAACATCTGTGTACTTCTGTGCCACCCTATTCGGACTCTCTGGAAACACCATATATTTTGGAGAG	CATLFGLSGNTIYF	1	1.1190785679237649E-4	42	TCRBV06	TCRBV06	unresolved			TCRBV06-02,TCRBV06-03		TCRBD02-01	TCRBD02	TCRBD02-01				01,02	TCRBJ01-03*01	TCRBJ01	TCRBJ01-03	01				10	8	1	10	0	0	39	46	54	-1	59	1	In	VDJ
CTCACTGTGACATCGGCCCAAAAGAACCCGACAGCTTTCTATCTCTGTGCCAGTTCCTGGGGCGGATACGAGCAGTACTTCGGGCCG	CASSWGGYEQYF	3	5.208019489183675E-4	36	TCRBV19-01	TCRBV19	TCRBV19-01				01,02	TCRBD01-01*01	TCRBD01	TCRBD01-01	01				TCRBJ02-07*01	TCRBJ02	TCRBJ02-07	01				8	4	7	0	3	4	45	54	58	63	66	3	In	VDJ
AGCCTGGCAATCCTGTCCTCAGAACCGGGAGACACGGCACTGTATCTCTGCGCCAGTAGTCAGTCCCAGCCCCAGCATTTTGGTGAT	CASSQSQPQHF	1	1.4849311766680726E-4	33	TCRBV23-01*01	TCRBV23	TCRBV23-01	01						unresolved					TCRBJ01-05*01	TCRBJ01	TCRBJ01-05	01				3	0	0	0	4	7	48	-1	-1	62	66	1	In	VJ
TTGGAGCTGGGGGACTCGGCCCTTTATCTTTGCGCCAGCAGCTTGGGTGTCACGGGGACAGGTGTCTATGGCTACACCTTCGGTTCG	CASSLGVTGTGVYGYTF	1	5.164978005801992E-5	51	TCRBV05-01*01	TCRBV05	TCRBV05-01	01				TCRBD01-01*01	TCRBD01	TCRBD01-01	01				TCRBJ01-02*01	TCRBJ01	TCRBJ01-02	01				0	8	0	4	3	4	30	46	54	62	65	1	In	VDJ
GCCTTGGAGCTGGACGACTCGGCCCTGTATCTCTGTGCCAGCAGCTTACAGGGCCTAAACTCTGGAAACACCATATATTTTGGAGAG	CASSLQGLNSGNTIYF	1	2.647051227973521E-4	48	TCRBV05-04*01	TCRBV05	TCRBV05-04	01				TCRBD01-01*01	TCRBD01	TCRBD01-01	01				TCRBJ01-03*01	TCRBJ01	TCRBJ01-03	01				2	0	3	3	6	0	33	-1	47	53	59	1	In	VDJ
GAGTCCGCTACCAGCTCCCAGACATCTGTGTACTTCTGTGCCATCAGTGGGCAGGGAGGAGGGCACACTGAAGCTTTCTTTGGACAA	CAISGQGGGHTEAFF	2	2.991383095026987E-4	45	TCRBV10-03*01	TCRBV10	TCRBV10-03	01				TCRBD02-01*02	TCRBD02	TCRBD02-01	02				TCRBJ01-01*01	TCRBJ01	TCRBJ01-01	01				4	4	9	1	5	3	36	49	53	59	64	2	In	VDJ
TCCGCCAGCACCAACCAGACATCTATGTACCTCTGTGCCAGCAGTTTAAGGATCGCGTTGGGAGGCGAAAAACTGTTTTTTGGCAGT	CASSLRIALGGEKLFF	3	6.477743248943332E-4	48	TCRBV28-01*01	TCRBV28	TCRBV28-01	01				TCRBD02-01*02	TCRBD02	TCRBD02-01	02				TCRBJ01-04*01	TCRBJ01	TCRBJ01-04	01				2	11	9	1	1	8	33	48	59	65	66	3	In	VDJ
ACAGTGACCAGTGCCCATCCTGAAGACAGCAGCTTCTACATCTGCAGTGCCCCCGGGCAGACCCAGGGAAAACTGTTTTTTGGCAGT	CSAPGQTQGKLFF	1	6.241015090344074E-5	39	TCRBV20	TCRBV20	unresolved			TCRBV20-01,TCRBV20-or09_02		TCRBD01-01*01	TCRBD01	TCRBD01-01	01				TCRBJ01-04*01	TCRBJ01	TCRBJ01-04	01				6	13	4	3	0	10	42	50	63	-1	68	1	In	VDJ
AACCTGCAAAGCTTGAGGACTCGGCCGTGTATCTCTGTGCCAGCAGCACTGGACAGGCAGAAATCATACGAGCAGTACTTCGGGCCG		1	1.0760370845420816E-4	46	TCRBV11-02*02	TCRBV11	TCRBV11-02	02				TCRBD01-01*01	TCRBD01	TCRBD01-01	01				TCRBJ02-07*01	TCRBJ02	TCRBJ02-07	01				5	3	1	4	9	4	35	47	50	57	66	1	Out	VDJ
CCCTCAGAACCCAGGGACTCAGCTGTGTACTTCTGTGCCAGCAGTTTATTGGCCGGGTTCAGCAATCAGCCCCAGCATTTTGGTGAT	CASSLLAGFSNQPQHF	1	1.2697237597596563E-4	48	TCRBV12	TCRBV12	unresolved			TCRBV12-03,TCRBV12-04		TCRBD02-01	TCRBD02	TCRBD02-01				01,02	TCRBJ01-05*01	TCRBJ01	TCRBJ01-05	01				2	5	8	4	3	1	33	48	53	57	60	1	In	VDJ
TTGGCGTCTGCTGTACCCTCTCAGACATCTGTGTACTTCTGTGCCAGCAGTGGCTCGGGGGGCGTTGATGAGCAGTTCTTCGGGCCA	CASSGSGGVDEQFF	1	2.0659912023207968E-4	42	TCRBV06-04	TCRBV06	TCRBV06-04				01,02			unresolved		TCRBD01,TCRBD02	TCRBD01-01,TCRBD02-01		TCRBJ02-01*01	TCRBJ02	TCRBJ02-01	01				0	1	6	0	4	8	39	56	57	63	67	1	In	VDJ
CTGATTCTGGAGTCCGCCAGCACCAACCAGACATCTATGTACCTCTGTGCCAGCAGCCGCCAGACAGGGAAAGCTTTCTTTGGACAA	CASSRQTGKAFF	1	2.2596778775383714E-4	36	TCRBV28-01*01	TCRBV28	TCRBV28-01	01				TCRBD01-01*01	TCRBD01	TCRBD01-01	01				TCRBJ01-01*01	TCRBJ01	TCRBJ01-01	01				6	6	2	3	1	9	45	56	62	69	70	1	In	VDJ
ATGTGAACGCCTTGGAGCTGGACGACTCGGCCCTGTATCTCTGTGCCAGCAGCTTTCCAGGGCAATTCACCCCTCCACTTTGGGAAC		1	9.253918927061902E-5	40	TCRBV05-04*01	TCRBV05	TCRBV05-04	01				TCRBD01-01*01	TCRBD01	TCRBD01-01	01				TCRBJ01-06*01	TCRBJ01	TCRBJ01-06	01				2	2	4	3	1	7	41	55	57	62	63	1	Out	VDJ
CTGATTCTGGAGTCCGCCAGCACCAACCAGACATCTATGTACCTCTGTGCCAGCAGTCAACTAAATCAGCCCCAGCATTTTGGTGAT	CASSQLNQPQHF	1	2.410323069374263E-4	36	TCRBV28-01*01	TCRBV28	TCRBV28-01	01				TCRBD02-01	TCRBD02	TCRBD02-01				01,02	TCRBJ01-05*01	TCRBJ01	TCRBJ01-05	01				5	2	3	9	0	4	45	57	59	-1	63	1	In	VDJ
GTGACATCGGCCCAAAAGAACCCGACAGCTTTCTATCTCTGTGCCAGTAGTATGCCGCGGGAGAACTATGGCTACACCTTCGGTTCG	CASSMPRENYGYTF	1	1.829263043721539E-4	42	TCRBV19-01	TCRBV19	TCRBV19-01				01,02	TCRBD02-01*02	TCRBD02	TCRBD02-01	02				TCRBJ01-02*01	TCRBJ01	TCRBJ01-02	01				3	3	7	2	0	2	39	53	56	-1	63	1	In	VDJ
CCAGCTCCCAGACATCTGTGTACTTCTGTGCCATCAGTGAGTCCGGGCTCAGACGGATGGTGGGACACTGAAGCTTTCTTTGGACAA		2	2.991383095026987E-4	55	TCRBV10-03*01	TCRBV10	TCRBV10-03	01						unresolved		TCRBD01,TCRBD02	TCRBD01-01,TCRBD02-01		TCRBJ01-01*01	TCRBJ01	TCRBJ01-01	01				0	1	8	0	16	3	26	43	44	48	64	2	Out	VDJ
TGTGAGCACCTTGGAGCTGGGGGACTCGGCCCTTTATCTTTGCGCCAGCAGCTTGTTACTCGCGGCTATGGCTACACCTTCGGTTCG		1	5.164978005801992E-5	41	TCRBV05-01*01	TCRBV05	TCRBV05-01	01				TCRBD02-01	TCRBD02	TCRBD02-01				01,02	TCRBJ01-02*01	TCRBJ01	TCRBJ01-02	01				1	6	7	5	0	4	40	55	61	-1	65	1	Out	VDJ
ACCAGTGCCCATCCTGAAGACAGCAGCTTCTACATCTGCAGTGCTAGAGATCGGCAGGGAACTAATGAAAAACTGTTTTTTGGCAGT	CSARDRQGTNEKLFF	1	6.025807673435657E-5	45	TCRBV20	TCRBV20	unresolved			TCRBV20-01,TCRBV20-or09_02		TCRBD01-01*01	TCRBD01	TCRBD01-01	01				TCRBJ01-04*01	TCRBJ01	TCRBJ01-04	01				0	4	4	3	0	1	36	50	54	-1	59	1	In	VDJ
GAGATCCAGCGCACAGAGCAGGGGGACTCGGCCATGTATCTCTGTGCCAGCAGCTTACTGGCCAATCAGCCCCAGCATTTTGGTGAT	CASSLLANQPQHF	1	1.8507837854123805E-4	39	TCRBV07-09	TCRBV07	TCRBV07-09				01,03	TCRBD01-01*01	TCRBD01	TCRBD01-01	01				TCRBJ01-05*01	TCRBJ01	TCRBJ01-05	01				2	2	9	0	0	3	42	57	59	-1	62	1	In	VDJ
TGTGAGCACCTTGGAGCTGGGGGACTCGGCCCTTTATCTTTGCGCCAGTCCCCACTCGGGACTGGAAACACCATATATTTTGGAGAG		1	1.3773274682138645E-4	41	TCRBV05-01*01	TCRBV05	TCRBV05-01	01				TCRBD02-01*02	TCRBD02	TCRBD02-01	02				TCRBJ01-03*01	TCRBJ01	TCRBJ01-03	01				8	8	8	3	0	2	40	48	56	-1	61	1	Out	VDJ
CTGAGCTCTCTGGAGCTGGGGGACTCAGCTTTGTATTTCTGTGCCAGCAGCGAGAGGGGGACAGCCTACGAGCAGTACTTCGGGCCG	CASSERGTAYEQYF	1	4.304148338168327E-5	42	TCRBV09-01	TCRBV09	TCRBV09-01				01,02	TCRBD01-01*01	TCRBD01	TCRBD01-01	01				TCRBJ02-07*01	TCRBJ02	TCRBJ02-07	01				3	5	0	5	0	2	39	52	57	-1	64	1	In	VDJ
GTGAGCACCTTGGAGCTGGGGGACTCGGCCCTTTATCTTTGCGCCAGCAGCCCGAGCGCCGCTAACTATGGCTACACCTTCGGTTCG	CASSPSAANYGYTF	1	4.9497705888935754E-5	42	TCRBV05-01*01	TCRBV05	TCRBV05-01	01				TCRBD02-01	TCRBD02	TCRBD02-01				01,02	TCRBJ01-02*01	TCRBJ01	TCRBJ01-02	01				4	3	6	6	3	0	39	51	54	58	61	1	In	VDJ
AGCTCTCTGGAGCTGGGGGACTCAGCTTTGTATTTCTGTGCCAGCAGCGCCGGGCCCCCGAACACCGGGGAGCTGTTTTTTGGAGAA	CASSAGPPNTGELFF	2	7.962674425611404E-5	45	TCRBV09-01	TCRBV09	TCRBV09-01				01,02			unresolved		TCRBD01,TCRBD02	TCRBD01-01,TCRBD02-01		TCRBJ02-02*01	TCRBJ02	TCRBJ02-02	01				3	2	8	0	3	0	36	49	51	55	58	2	In	VDJ
ATCCAGCCCTCAGAACCCAGGGACTCAGCTGTGTACTTCTGTGCCAGCAGTCTTGCAGGGAGTGGCCAGCCCCAGCATTTTGGTGAT	CASSLAGSGQPQHF	1	1.226682276377973E-4	42	TCRBV12	TCRBV12	unresolved			TCRBV12-03,TCRBV12-04				unresolved		TCRBD01,TCRBD02	TCRBD01-01,TCRBD02-01		TCRBJ01-05*01	TCRBJ01	TCRBJ01-05	01				5	4	4	3	6	7	39	51	55	60	66	1	In	VDJ
GAGCGGGGGGACTCAGCCGTGTATCTCTGTGCCAGCAGCTTAAGGCCCAGGGGGACGGGTACGGATTCACCCCTCCACTTTGGGAAC	CASSLRPRGTGTDSPLHF	2	1.2482030180688148E-4	54	TCRBV07-03*01	TCRBV07	TCRBV07-03	01				TCRBD01-01*01	TCRBD01	TCRBD01-01	01				TCRBJ01-06*01	TCRBJ01	TCRBJ01-06	01				1	4	4	1	10	8	27	43	47	54	64	2	In	VDJ
AAGATCCAGCCCTCAGAACCCAGGGACTCAGCTGTGTACTTCTGTGCCAGCAGTTTTGAGGGGAGGAACATTCAGTACTTCGGCGCC	CASSFEGRNIQYF	1	1.0329956011603984E-4	39	TCRBV12	TCRBV12	unresolved			TCRBV12-03,TCRBV12-04		TCRBD02-01*02	TCRBD02	TCRBD02-01	02				TCRBJ02-04*01	TCRBJ02	TCRBJ02-04	01				3	4	9	1	0	7	42	56	60	-1	66	1	In	VDJ
CTAAACCTGAGCTCTCTGGAGCTGGGGGACTCAGCTTTGTATTTCTGTGCCAGCAGCCCGGAGGACACTGAAGCTTTCTTTGGACAA	CASSPEDTEAFF	1	5.810600256527241E-5	36	TCRBV09-01	TCRBV09	TCRBV09-01				01,02	TCRBD02-01*02	TCRBD02	TCRBD02-01	02				TCRBJ01-01*01	TCRBJ01	TCRBJ01-01	01				4	2	10	1	0	3	45	57	59	-1	64	1	In	VDJ
CACACCCTGCAGCCAGAAGACTCGGCCCTGTATCTCTGTGCCAGCAGCCAAGCGGCATCGCTGGGAAACACCATATATTTTGGAGAG	CASSQAASLGNTIYF	1	1.1190785679237649E-4	45	TCRBV04-02*01	TCRBV04	TCRBV04-02	01						unresolved		TCRBD01,TCRBD02	TCRBD01-01,TCRBD02-01		TCRBJ01-03*01	TCRBJ01	TCRBJ01-03	01				1	1	9	0	7	4	36	52	53	56	63	1	In	VDJ
GAGTCGGCTGCTCCCTCCCAAACATCTGTGTACTTCTGTGCCAGCAGTTACCGGTCGAGGGAGTTCACTGAAGCTTTCTTTGGACAA	CASSYRSREFTEAFF	1	4.7345631719851595E-5	45	TCRBV06	TCRBV06	unresolved			TCRBV06-02,TCRBV06-03		TCRBD02-01*02	TCRBD02	TCRBD02-01	02				TCRBJ01-01*01	TCRBJ01	TCRBJ01-01	01				2	7	9	2	2	4	36	51	58	63	65	1	In	VDJ
CCTGAAGACAGCAGCATATATCTCTGCAGCGTTGAAGTTCTCTTTGTGTTAGCGGGGGGGGTCCGGGAGACCCAGTACTTCGGGCCA	CSVEVLFVLAGGVRETQYF	1	8.608296676336653E-6	57	TCRBV29-01*01	TCRBV29	TCRBV29-01	01				TCRBD02-01*01	TCRBD02	TCRBD02-01	01				TCRBJ02-05*01	TCRBJ02	TCRBJ02-05	01				1	12	5	0	6	5	24	37	49	60	66	1	In	VDJ
ACGATCCAGCGCACACAGCAGGAGGACTCGGCCGTGTATCTCTGTGCCAGCAGCTTAACCGAAGTGGGGGGCTACACCTTCGGTTCG	CASSLTEVGGYTF	1	1.1190785679237649E-4	39	TCRBV07-02*01	TCRBV07	TCRBV07-02	01						unresolved		TCRBD01,TCRBD02	TCRBD01-01,TCRBD02-01		TCRBJ01-02*01	TCRBJ01	TCRBJ01-02	01				2	8	6	2	0	8	42	57	65	-1	69	1	In	VDJ
GTGACATCGGCCCAAAAGAACCCGACAGCTTTCTATCTCTGTGCCAGTGACGGGACAGGCGACTTTTATGGCTACACCTTCGGTTCG	CASDGTGDFYGYTF	1	1.7862215603398556E-4	42	TCRBV19-01	TCRBV19	TCRBV19-01				01,02	TCRBD01-01*01	TCRBD01	TCRBD01-01	01				TCRBJ01-02*01	TCRBJ01	TCRBJ01-02	01				8	3	0	4	7	5	39	48	51	59	66	1	In	VDJ
CTGTCGGCTGCTCCCTCCCAGACATCTGTGTACTTCTGTGCCAGCAGGATAGACATAACCGACCAAGAGACCCAGTACTTCGGGCCA	CASRIDITDQETQYF	1	3.658526087443078E-5	45	TCRBV06-05*01	TCRBV06	TCRBV06-05	01				TCRBD01-01*01	TCRBD01	TCRBD01-01	01				TCRBJ02-05*01	TCRBJ02	TCRBJ02-05	01				6	4	2	6	6	0	36	47	51	55	61	1	In	VDJ
GCAATCCTGTCCTCAGAACCGGGAGACACGGCACTGTATCTCTGCGCCAGCAGTCCTCCGATTATCTACGAGCAGTACGTCGGGCCG	CASSPPIIYEQYV	1	1.0114748594695567E-4	39	TCRBV23-01*01	TCRBV23	TCRBV23-01	01						unresolved		TCRBD01,TCRBD02	TCRBD01-01,TCRBD02-01		TCRBJ02-07*01	TCRBJ02	TCRBJ02-07	01				4	17	4	5	4	17	42	55	72	75	79	1	In	VDJ
AAGATCCAGCCCTCAGAACCCAGGGACTCAGCTGTGTACTTCTGTGCCAGCAGTTCCCCTTTCACAGATACGCAGTATTTTGGCCCA	CASSSPFTDTQYF	1	1.1405993096146066E-4	39	TCRBV12	TCRBV12	unresolved			TCRBV12-03,TCRBV12-04		TCRBD02-01	TCRBD02	TCRBD02-01				01,02	TCRBJ02-03*01	TCRBJ02	TCRBJ02-03	01				4	3	4	10	2	2	42	55	58	60	62	1	In	VDJ
TTGTTGCTGGGGGACTCGGCCCTCTATCTCTGTGCCAGCAGCTTGGGGCTAGCGGGGCCTCCCTCCTACGAGCAGTACTTCGGGCCG	CASSLGLAGPPSYEQYF	1	3.658526087443078E-5	51	TCRBV05-06*01	TCRBV05	TCRBV05-06	01				TCRBD02-01*01	TCRBD02	TCRBD02-01	01				TCRBJ02-07*01	TCRBJ02	TCRBJ02-07	01				0	2	4	3	5	0	30	46	48	57	62	1	In	VDJ
ACCAGCTCCCAGACATCTGTGTACTTCTGTGCCATCAGTGACCCCAGGGGACGGAGCTCCTATAATTCACCCCTCCACTTTGGGAAC	CAISDPRGRSSYNSPLHF	1	2.3242401026108965E-4	54	TCRBV10-03*01	TCRBV10	TCRBV10-03	01				TCRBD01-01*01	TCRBD01	TCRBD01-01	01				TCRBJ01-06*01	TCRBJ01	TCRBJ01-06	01				3	3	4	2	6	0	27	41	44	50	56	1	In	VDJ
ATCCTGAGGATCCAGCAGGTAGTGCGAGGAGATTCGGCAGCTTATTTCTGTGCCACCTCCGGAAACACTGAAGCTTTCTTTGGACAA	CATSGNTEAFF	1	1.3988482099047063E-4	33	TCRBV18-01*01	TCRBV18	TCRBV18-01	01						unresolved		TCRBD01,TCRBD02	TCRBD01-01,TCRBD02-01		TCRBJ01-01*01	TCRBJ01	TCRBJ01-01	01				6	1	1	8	0	2	48	59	60	-1	63	1	In	VDJ
CAGGTAGTGCGAGGAGATTCGGCAGCTTATTTCTGTGCCAGCTCATCAACCTCAGGGCCCTTGAACACTGAAGCTTTCTTTGGACAA	CASSSTSGPLNTEAFF	1	1.3988482099047063E-4	48	TCRBV18-01*01	TCRBV18	TCRBV18-01	01				TCRBD01-01*01	TCRBD01	TCRBD01-01	01				TCRBJ01-01*01	TCRBJ01	TCRBJ01-01	01				5	7	4	3	4	0	33	45	52	57	61	1	In	VDJ
GCGTCTGCTGTACCCTCTCAGACATCTGTGTACTTCTGTGCCAGTGCGGACAGGGCGGACTCTGGAAACACCATATATTTTGGAGAG	CASADRADSGNTIYF	2	3.6154846040613943E-4	45	TCRBV06-04	TCRBV06	TCRBV06-04				01,02	TCRBD01-01*01	TCRBD01	TCRBD01-01	01				TCRBJ01-03*01	TCRBJ01	TCRBJ01-03	01				9	3	1	3	4	0	36	44	47	55	59	2	In	VDJ
CTGGAGTCGCCCAGCCCCAACCAGACCTCTCTGTACTTCTGTGCCAGCAGTTCCCATGGGGGGTCCGGGGAGCTGTTTTTTGGAGAA	CASSSHGGSGELFF	2	6.45622250725249E-5	42	TCRBV27-01*01	TCRBV27	TCRBV27-01	01				TCRBD02-01*01	TCRBD02	TCRBD02-01	01				TCRBJ02-02*01	TCRBJ02	TCRBJ02-02	01				4	5	9	1	1	6	39	52	57	63	64	2	In	VDJ
CACGCCCTGCAGCCAGAAGACTCAGCCCTGTATCTCTGCGCCAGCACCCGACAGCTTGCAACTAATGAAAAACTGTTTTTTGGCAGT	CASTRQLATNEKLFF	1	1.0545163428512401E-4	45	TCRBV04-01*01	TCRBV04	TCRBV04-01	01				TCRBD01-01*01	TCRBD01	TCRBD01-01	01				TCRBJ01-04*01	TCRBJ01	TCRBJ01-04	01				7	3	2	5	4	0	36	46	49	54	58	1	In	VDJ
GCCAGCACCAACCAGACATCTATGTACCTCTGTGCCAGCAGTCCATTTTTTCTTGGGGTTGCTAACTATGGCTACACCTTCGGTTCG	CASSPFFLGVANYGYTF	1	1.829263043721539E-4	51	TCRBV28-01*01	TCRBV28	TCRBV28-01	01						unresolved		TCRBD01,TCRBD02	TCRBD01-01,TCRBD02-01		TCRBJ01-02*01	TCRBJ01	TCRBJ01-02	01				5	12	6	2	3	0	30	42	54	58	61	1	In	VDJ
ATCCAGCGCACAGAGCAGGGGGACTCGGCCATGTATCTCTGTGCCAGCAGCACACAGACAGGGGGCATTGGCTACACCTTCGGTTCG	CASSTQTGGIGYTF	1	1.4418896932863893E-4	42	TCRBV07-09	TCRBV07	TCRBV07-09				01,03	TCRBD01-01*01	TCRBD01	TCRBD01-01	01				TCRBJ01-02*01	TCRBJ01	TCRBJ01-02	01				5	5	2	0	2	7	39	51	56	66	68	1	In	VDJ
ACCAGTGCCCATCCTGAAGACAGCAGCTTCTACATCTGCAGTACCAGGCCGACAGGGGGACGCAATTCACCCCTCCACTTTGGGAAC	CSTRPTGGRNSPLHF	1	2.7976964198094123E-5	45	TCRBV20	TCRBV20	unresolved			TCRBV20-01,TCRBV20-or09_02		TCRBD01-01*01	TCRBD01	TCRBD01-01	01				TCRBJ01-06*01	TCRBJ01	TCRBJ01-06	01				8	8	2	1	4	7	36	42	50	59	63	1	In	VDJ
ATTCTGGAGTCCGCCAGCACCAACCAGACATCTATGTACCTCTGTGCCAGCAGTTTATCGGGGAGATCTGAAGCTTTCTTTGGACAA	CASSLSGRSEAFF	1	2.1951156524658465E-4	39	TCRBV28-01*01	TCRBV28	TCRBV28-01	01				TCRBD02-01	TCRBD02	TCRBD02-01				01,02	TCRBJ01-01*01	TCRBJ01	TCRBJ01-01	01				1	0	8	3	4	6	42	-1	58	63	67	1	In	VDJ
CGCACAGAGCAGGGGGACTCGGCCATGTATCTCTGTGCCAGCAGCTTAATCACAGCTCTCTCTGGAAACACCATATATTTTGGAGAG	CASSLITALSGNTIYF	2	3.938295729424019E-4	48	TCRBV07-09	TCRBV07	TCRBV07-09				01,03	TCRBD01-01*01	TCRBD01	TCRBD01-01	01				TCRBJ01-03*01	TCRBJ01	TCRBJ01-03	01				2	3	3	5	4	0	33	48	51	55	59	2	In	VDJ
AATGTGAGCACCTTGGAGCTGGGGGACTCGGCCCTTTATCTTTGCGCCAGCAGCTTAGGAGGATCAGATACGCAGTATTTTGGCCCA	CASSLGGSDTQYF	1	6.025807673435657E-5	39	TCRBV05-01*01	TCRBV05	TCRBV05-01	01				TCRBD02-01*02	TCRBD02	TCRBD02-01	02				TCRBJ02-03*01	TCRBJ02	TCRBJ02-03	01				2	1	10	1	2	4	42	56	57	62	64	1	In	VDJ
CAGCCCTCAGAACCCAGGGACTCAGCTGTGTACTTCTGTGCCAGCAGTCGCTCGACAGGGGCGAGGGGTGGATTGTTTTTTGGCAGT	CASSRSTGARGGLFF	1	2.001428977248272E-4	45	TCRBV12	TCRBV12	unresolved			TCRBV12-03,TCRBV12-04		TCRBD01-01*01	TCRBD01	TCRBD01-01	01				TCRBJ01-04*01	TCRBJ01	TCRBJ01-04	01				5	5	2	2	12	15	36	48	53	61	73	1	In	VDJ
GTGAGCACCTTGGAGCTGGGGGACTCGGCCCTTTATCTTTGCGCCAGCAGCCCCCAGACAGGGGAAGAGACCCAGTACTTCGGGCCA	CASSPQTGEETQYF	1	4.08894092125991E-5	42	TCRBV05-01*01	TCRBV05	TCRBV05-01	01				TCRBD01-01*01	TCRBD01	TCRBD01-01	01				TCRBJ02-05*01	TCRBJ02	TCRBJ02-05	01				4	5	2	2	0	3	39	51	56	-1	64	1	In	VDJ
ATCCAGCCCTCAGAACCCAGGGACTCAGCTGTGTACTTCTGTGCCAGCAGTTTGAGGGCACAATCCTACGAGCAGTACTTCGGGCCG	CASSLRAQSYEQYF	1	8.608296676336654E-5	42	TCRBV12	TCRBV12	unresolved			TCRBV12-03,TCRBV12-04		TCRBD02-01*02	TCRBD02	TCRBD02-01	02				TCRBJ02-07*01	TCRBJ02	TCRBJ02-07	01				3	0	11	0	5	1	39	-1	53	58	63	1	In	VDJ
ACATCGGCCCAAAAGAACCCGACAGCTTTCTATCTCTGTGCCAGTACCCCAGACAGGGCCTCTGGAAACACCATATATTTTGGAGAG	CASTPDRASGNTIYF	3	4.8636876221302093E-4	45	TCRBV19-01	TCRBV19	TCRBV19-01				01,02	TCRBD01-01*01	TCRBD01	TCRBD01-01	01				TCRBJ01-03*01	TCRBJ01	TCRBJ01-03	01				7	5	2	3	1	0	36	46	51	58	59	3	In	VDJ
ACCCTGCAGCCAGAAGACTCGGCCCTGTATCTCTGCGCCAGCAGCCAAGGGTACAGGGGAATGTACAATGAGCAGTTCTTCGGGCCA	CASSQGYRGMYNEQFF	1	8.823504093245069E-5	48	TCRBV04-03*01	TCRBV04	TCRBV04-03	01				TCRBD01-01*01	TCRBD01	TCRBD01-01	01				TCRBJ02-01*01	TCRBJ02	TCRBJ02-01	01				1	3	3	2	4	4	33	49	52	59	63	1	In	VDJ
TAAGAAGCTCCTTCTCAGTGACTCTGGCTTCTATCTCTGTGCCTGGAGTGTACGGGGGGGGGCACAGATACGCAGTATTTTGGCCCA		1	1.291244501450498E-5	44	TCRBV30-01*01	TCRBV30	TCRBV30-01	01				TCRBD02-01*01	TCRBD02	TCRBD02-01	01				TCRBJ02-03*01	TCRBJ02	TCRBJ02-03	01				0	1	8	0	1	1	37	51	52	60	61	1	Out	VDJ
CCCCTGATCCTGGAGTCGCCCAGCCCCAACCAGACCTCTCTGTACTTCTGTGCCAGCAGTTTACCTCAAGAAGCTTTCTTTGGACAA	CASSLPQEAFF	1	4.7345631719851595E-5	33	TCRBV27-01*01	TCRBV27	TCRBV27-01	01						unresolved		TCRBD01,TCRBD02	TCRBD01-01,TCRBD02-01		TCRBJ01-01*01	TCRBJ01	TCRBJ01-01	01				2	3	4	6	1	8	48	63	66	68	69	1	In	VDJ
CAGCAGGTAGTGCGAGGAGATTCGGCAGCTTATTTCTGTGCCAGCTCACCACAGAACAGGGGGGACTATGGCTACACCTTCGGTTCG	CASSPQNRGDYGYTF	1	1.1621200513054482E-4	45	TCRBV18-01*01	TCRBV18	TCRBV18-01	01				TCRBD01-01*01	TCRBD01	TCRBD01-01	01				TCRBJ01-02*01	TCRBJ01	TCRBJ01-02	01				1	3	3	1	1	3	36	52	55	63	64	1	In	VDJ
ACGATCCAGCGCACACAGCAGGAGGACTCGGCCGTGTATCTCTGTGCCAGCAGGCAAGACAGGGCCCAGCGCTACACCTTCGGTTCG	CASRQDRAQRYTF	1	1.1190785679237649E-4	39	TCRBV07-02*01	TCRBV07	TCRBV07-02	01				TCRBD01-01*01	TCRBD01	TCRBD01-01	01				TCRBJ01-02*01	TCRBJ01	TCRBJ01-02	01				6	4	2	3	6	9	42	53	57	64	70	1	In	VDJ
CGCACAGAGCAGCGGGACTCGGCCATGTATCGCTGTGCCAGCAGCCTCGGGCAGACCCTCTATAATTCACCCCTCCACTTTGGGAAC	CASSLGQTLYNSPLHF	1	8.823504093245069E-5	48	TCRBV07-06*01	TCRBV07	TCRBV07-06	01						unresolved		TCRBD01,TCRBD02	TCRBD01-01,TCRBD02-01		TCRBJ01-06*01	TCRBJ01	TCRBJ01-06	01				5	3	8	0	7	3	33	45	48	52	59	1	In	VDJ
GTGCGAGGAGATTCGGCAGCTTATTTCTGTGCCAGCTCACCAGGGTTCCGGGGTGTTGCAACTAATGAAAAACTGTTTTTTGGCAGT	CASSPGFRGVATNEKLFF	1	2.4318438110651047E-4	54	TCRBV18-01*01	TCRBV18	TCRBV18-01	01				TCRBD02-01*01	TCRBD02	TCRBD02-01	01				TCRBJ01-04*01	TCRBJ01	TCRBJ01-04	01				2	6	8	3	5	0	27	42	48	53	58	1	In	VDJ
GCTCCCTCCCAAACATCTGTGTACTTCTGTGCCAGCAGTTACGAGGCAGGGCATATATGGAGCAATCAGCCCCAGCATTTTGGTGAT	CASSYEAGHIWSNQPQHF	1	5.164978005801992E-5	54	TCRBV06	TCRBV06	unresolved			TCRBV06-02,TCRBV06-03		TCRBD01-01*01	TCRBD01	TCRBD01-01	01				TCRBJ01-05*01	TCRBJ01	TCRBJ01-05	01				2	4	4	3	9	1	27	42	46	51	60	1	In	VDJ
AGCACCTTGGAGCTGGGGGACTCGGCCCTTTATCTTTGCGCCAGCAGCTTTAGCGCGGGGGGCAACAATGAGCAGTTCTTCGGGCCA	CASSFSAGGNNEQFF	1	7.747467008702987E-5	45	TCRBV05-01*01	TCRBV05	TCRBV05-01	01				TCRBD02-01*01	TCRBD02	TCRBD02-01	01				TCRBJ02-01*01	TCRBJ02	TCRBJ02-01	01				2	4	7	1	2	5	36	50	54	62	64	1	In	VDJ
ACGATCCAGCGCACACAGCAGGAGGACTCGGCCGTGTATCTCTGTGCCAGCAGCTATGACAGGGCTAATGAGCAGTTCTTCGGGCCA	CASSYDRANEQFF	1	1.700138593576489E-4	39	TCRBV07-02*01	TCRBV07	TCRBV07-02	01				TCRBD01-01*01	TCRBD01	TCRBD01-01	01				TCRBJ02-01*01	TCRBJ02	TCRBJ02-01	01				4	2	2	3	2	7	42	55	57	64	66	1	In	VDJ
CTGGAGTCCGCTACCAGCTCCCAGACATCTGTGTACTTCTGTGCCAGCAGAACGACAGGTATCGATCAGCCCCAGCATTTTGGTGAT	CASRTTGIDQPQHF	2	3.098986803481195E-4	42	TCRBV10-03*01	TCRBV10	TCRBV10-03	01				TCRBD01-01*01	TCRBD01	TCRBD01-01	01				TCRBJ01-05*01	TCRBJ01	TCRBJ01-05	01				6	3	2	4	5	5	39	50	53	59	64	2	In	VDJ
AATGTGAGCACCTTGGAGCTGGGGGACTCGGCCCTTTATCTTTGCGCCAGCAGCTTCCCACAGGGCCACGAGCAGTACTTCGGGCCG	CASSFPQGHEQYF	1	4.519355755076743E-5	39	TCRBV05-01*01	TCRBV05	TCRBV05-01	01				TCRBD01-01*01	TCRBD01	TCRBD01-01	01				TCRBJ02-07*01	TCRBJ02	TCRBJ02-07	01				2	3	3	3	2	5	42	56	59	65	67	1	In	VDJ
AAGATCCAGCCCTCAGAACCCAGGGACTCAGCTGTGTACTTCTGTGCCAGCAGGGCGCGGGGAACCGGGGAGCTGTTTTTTGGAGAA	CASRARGTGELFF	1	1.1836407929962898E-4	39	TCRBV12	TCRBV12	unresolved			TCRBV12-03,TCRBV12-04		TCRBD02-01*01	TCRBD02	TCRBD02-01	01				TCRBJ02-02*01	TCRBJ02	TCRBJ02-02	01				6	3	7	3	1	5	42	53	56	62	63	1	In	VDJ
AAGCTCCTTCTCAGTGACTCTGGCTTCTATCTCTGTGCCTGGAGCCTAGGACAGGGGGCTAGTGCAGATACGCAGTATTTTGGCCCA	CAWSLGQGASADTQYF	1	1.291244501450498E-5	48	TCRBV30-01*01	TCRBV30	TCRBV30-01	01				TCRBD01-01*01	TCRBD01	TCRBD01-01	01				TCRBJ02-03*01	TCRBJ02	TCRBJ02-03	01				3	4	1	0	5	4	33	44	48	59	64	1	In	VDJ
GTGAGCACCTTGGAGCTGGGGGACTCGGCCCTTTATCTTTGCGCCAGCGGGTATCAGGAACACACAGATACGCAGTATTTTGGCCCA	CASGYQEHTDTQYF	1	6.025807673435657E-5	42	TCRBV05-01*01	TCRBV05	TCRBV05-01	01				TCRBD01-01*01	TCRBD01	TCRBD01-01	01				TCRBJ02-03*01	TCRBJ02	TCRBJ02-03	01				7	6	4	4	4	2	39	48	54	58	62	1	In	VDJ
TTGGCTGCTCCCTCCCAGACATCTGTGTACTTCTGTGCCAGCAGTTACTCCAGCAGAATGAACACCGGGGAGCTGTTTTTTGGAGAA	CASSYSSRMNTGELFF	1	1.3988482099047063E-4	48	TCRBV06-06	TCRBV06	TCRBV06-06				01,02			unresolved		TCRBD01,TCRBD02	TCRBD01-01,TCRBD02-01		TCRBJ02-02*01	TCRBJ02	TCRBJ02-02	01				0	0	4	5	6	1	33	-1	50	53	59	1	In	VDJ
GAGTCTGCCATCCCCAACCAGACAGCTCTTTACTTCTGTGCCACCAGGGGCACCGGGACAGGGGCCGGGACCCAGTACTTCGGGCCA	CATRGTGTGAGTQYF	1	1.7216593352673306E-5	45	TCRBV24	TCRBV24	unresolved			TCRBV24-01,TCRBV24-or09_02		TCRBD01-01*01	TCRBD01	TCRBD01-01	01				TCRBJ02-05*01	TCRBJ02	TCRBJ02-05	01				7	7	0	2	4	7	36	47	54	64	68	1	In	VDJ
TGTGAGCACCTTGGAGCTGGGGGACTCGGCCCTTTATCTTTGCGCCACCAAACTCGGGCCTTCGGTCATGAGCAGTTCTTCGGGCCA		1	7.532259591794572E-5	41	TCRBV05-01*01	TCRBV05	TCRBV05-01	01						unresolved		TCRBD01,TCRBD02	TCRBD01-01,TCRBD02-01		TCRBJ02-01*01	TCRBJ02	TCRBJ02-01	01				9	8	8	0	8	8	40	47	55	59	67	1	Out	VDJ
CAGCCCTCAGAACCCAGGGACTCAGCTGTGTACTTCTGTGCCAGCAGAAACCGAGGGAGTTACACCGGGGAGCTGTTTTTTGGAGAA	CASRNRGSYTGELFF	1	1.1405993096146066E-4	45	TCRBV12	TCRBV12	unresolved			TCRBV12-03,TCRBV12-04		TCRBD02-01*02	TCRBD02	TCRBD02-01	02				TCRBJ02-02*01	TCRBJ02	TCRBJ02-02	01				6	7	9	2	2	3	36	47	54	59	61	1	In	VDJ
CGGTCCACAAAGCTGGAGGACTCAGCCATGTACTTCTGTGCCAGCAGTGAAGGCCTAGCGGGGGGGAATGAGCAGTTCTTCGGGCCA	CASSEGLAGGNEQFF	1	6.671429924160906E-5	45	TCRBV02-01*01	TCRBV02	TCRBV02-01	01				TCRBD02-01*01	TCRBD02	TCRBD02-01	01				TCRBJ02-01*01	TCRBJ02	TCRBJ02-01	01				1	2	4	0	0	7	36	52	54	-1	66	1	In	VDJ
CTGACGATCCAGCGCACACAGCAGGAGGACTCGGCCGTGTATCTCTGTGCCAGCAGCTCACAATCTTACGAGCAGTACTTCGGGCCG	CASSSQSYEQYF	1	9.684333760878734E-5	36	TCRBV07-02*01	TCRBV07	TCRBV07-02	01				TCRBD01-01*01	TCRBD01	TCRBD01-01	01				TCRBJ02-07*01	TCRBJ02	TCRBJ02-07	01				4	1	3	6	4	4	45	58	59	62	66	1	In	VDJ
CTCAGGCTGGAGTCGGCTGCTCCCTCCCAGACATCTGTGTACTTCTGTGCCAGCAGACGGACAGGGGCTGAAGCTTTCTTTGGACAA	CASRRTGAEAFF	1	7.532259591794572E-5	36	TCRBV06-01*01	TCRBV06	TCRBV06-01	01				TCRBD01-01*01	TCRBD01	TCRBD01-01	01				TCRBJ01-01*01	TCRBJ01	TCRBJ01-01	01				6	2	1	2	0	6	45	56	58	-1	67	1	In	VDJ
ACCTTGGAGCTGGGGGACTCGGCCCTTTATCTTTGCGCCAGCGCCAAACTGTTGAGCTCCTATAATTCACCCCTCCACTTTGGGAAC	CASAKLLSSYNSPLHF	1	4.7345631719851595E-5	48	TCRBV05-01*01	TCRBV05	TCRBV05-01	01				TCRBD02-01	TCRBD02	TCRBD02-01				01,02	TCRBJ01-06*01	TCRBJ01	TCRBJ01-06	01				7	5	3	10	6	0	33	42	47	50	56	1	In	VDJ
TCCTGGAGTCGCCCAGCCCCAACCAGACCTCTCTGTACTTCTGTGCCAGCAGTTTATTGGCTAGCGTATACGCAGTATTTTGGCCCA		2	1.0545163428512401E-4	40	TCRBV27-01*01	TCRBV27	TCRBV27-01	01				TCRBD02-01	TCRBD02	TCRBD02-01				01,02	TCRBJ02-03*01	TCRBJ02	TCRBJ02-03	01				1	3	4	6	1	7	41	57	60	66	67	2	Out	VDJ
ACCTTGGAGCTGGGGGACTCGGCCCTTTATCTTTGCGCCAGCAGCTTGGATACAGACCCTAATAATTCACCCCTCCACTTTGGGAAC	CASSLDTDPNNSPLHF	1	4.7345631719851595E-5	48	TCRBV05-01*01	TCRBV05	TCRBV05-01	01				TCRBD01-01*01	TCRBD01	TCRBD01-01	01				TCRBJ01-06*01	TCRBJ01	TCRBJ01-06	01				0	2	3	5	6	5	33	49	51	55	61	1	In	VDJ
GAGCACCTTGGAGCTGGGGGACTCGGCCCTTTATCTTTGCGCCAGCAGCTTGGGGGGGGAAGGAACACTGAAGCTTTCTTTGGACAA		1	5.810600256527241E-5	44	TCRBV05-01*01	TCRBV05	TCRBV05-01	01				TCRBD02-01*01	TCRBD02	TCRBD02-01	01				TCRBJ01-01*01	TCRBJ01	TCRBJ01-01	01				0	0	9	1	3	1	37	-1	53	59	62	1	Out	VDJ
ATCCAGCGCACACAGCAGGAGGACTCCGCCGTGTATCTCTGTGCCAGCAGCTTAGTCGATCGGTCTACTGAAGCTTTCTTTGGACAA	CASSLVDRSTEAFF	1	1.291244501450498E-4	42	TCRBV07-08*01	TCRBV07	TCRBV07-08	01				TCRBD02-01	TCRBD02	TCRBD02-01				01,02	TCRBJ01-01*01	TCRBJ01	TCRBJ01-01	01				1	5	8	5	3	5	39	55	60	63	66	1	In	VDJ
CCTTCTCAGTGACTCTGGCTTCTATCTCTGTGCCTGGAGCGGACCTTCGATCCGGGACAGGGGTACAATGAGCAGTTCTTCGGGCCA		1	1.7216593352673306E-5	53	TCRBV30-01*01	TCRBV30	TCRBV30-01	01				TCRBD01-01*01	TCRBD01	TCRBD01-01	01				TCRBJ02-01*01	TCRBJ02	TCRBJ02-01	01				3	14	0	2	0	4	28	39	53	-1	63	1	Out	VDJ
CGCCCTGCAGCCAGAAGACTCAGCCCTGTATCTCTGCGCCAGCAGCCAAGACGCCGGGTTTCCTACAATGAGCAGTTCTTCGGGCCA		1	7.532259591794572E-5	47	TCRBV04-01*01	TCRBV04	TCRBV04-01	01				TCRBD02-01	TCRBD02	TCRBD02-01				01,02	TCRBJ02-01*01	TCRBJ02	TCRBJ02-01	01				0	3	8	4	2	1	34	51	54	58	60	1	Out	VDJ
TCTGGAGTCCGCTACCAGCTCCCAGACATCTGTGTACTTCTGTGCCATCACTCAGCACGGGGTGTTTTAGAGCAGTACGTCGGGCCG		1	2.1090326857024801E-4	41	TCRBV10-03*01	TCRBV10	TCRBV10-03	01				TCRBD02-01*01	TCRBD02	TCRBD02-01	01				TCRBJ02-07*01	TCRBJ02	TCRBJ02-07	01				7	7	8	3	17	17	40	50	57	62	79	1	Out	VDJ
GCTGCTCCCTCCCAGACATCTGTGTACTTCTGTGCCAGCAGTGGCCCTGCACGTACAGGGAACCAAGAGACCCAGTACTTCGGGCCA	CASSGPARTGNQETQYF	1	5.164978005801992E-5	51	TCRBV06-01*01	TCRBV06	TCRBV06-01	01				TCRBD01-01*01	TCRBD01	TCRBD01-01	01				TCRBJ02-05*01	TCRBJ02	TCRBJ02-05	01				4	11	3	3	1	0	30	43	54	60	61	1	In	VDJ
CTCACTGTGACATCGGCCCAAAAGAACCCGACAGCTTTCTATCTCTGTGCCAGTAGTTCTCCGACCCACGAAGCTTTCTTTGGACAA	CASSSPTHEAFF	1	2.0875119440116383E-4	36	TCRBV19-01	TCRBV19	TCRBV19-01				01,02			unresolved		TCRBD01,TCRBD02	TCRBD01-01,TCRBD02-01		TCRBJ01-01*01	TCRBJ01	TCRBJ01-01	01				5	5	2	7	4	8	45	57	62	65	69	1	In	VDJ
TCTCTGGAGCTGGGGGACTCAGCTTTGTATTTCTGTGCCAGCATGCCAGGCGTGGGGACCAACACCGGGGAGCTGTTTTTTGGAGAA	CASMPGVGTNTGELFF	1	5.810600256527241E-5	48	TCRBV09-01	TCRBV09	TCRBV09-01				01,02			unresolved		TCRBD01,TCRBD02	TCRBD01-01,TCRBD02-01		TCRBJ02-02*01	TCRBJ02	TCRBJ02-02	01				6	11	0	7	1	2	33	43	54	59	60	1	In	VDJ
CAGTGCCCATCCTGAAGACAGCAGCTTCTACATCTGCAGTGCTAGATCCCAGAACACGGGTAGGAACAGCCCCAGCATTTTGGTGAT		1	3.658526087443078E-5	47	TCRBV20	TCRBV20	unresolved			TCRBV20-01,TCRBV20-or09_02		TCRBD02-01	TCRBD02	TCRBD02-01				01,02	TCRBJ01-05*01	TCRBJ01	TCRBJ01-05	01				2	10	8	4	6	7	34	46	56	60	66	1	Out	VDJ
CTGGAGTCGGCTGCTCCCTCCCAGACATCTGTGTACTTCTGTGCCAGCAGTGAAAGTTTGGACACCGGGGAGCTGTTTTTTGGAGAA	CASSESLDTGELFF	1	7.747467008702987E-5	42	TCRBV06-01*01	TCRBV06	TCRBV06-01	01						unresolved		TCRBD01,TCRBD02	TCRBD01-01,TCRBD02-01		TCRBJ02-02*01	TCRBJ02	TCRBJ02-02	01				2	5	0	10	0	3	39	54	59	-1	61	1	In	VDJ
CGCACACAGAAGGAGGACTCCGCCGTGTATCTCTGTGCCAGCAGCTTAGGTACGCCCAAAGGCGGCTATGGCTACACCTTCGGTTCG	CASSLGTPKGGYGYTF	1	1.0760370845420816E-4	48	TCRBV07-08*02	TCRBV07	TCRBV07-08	02				TCRBD02-01	TCRBD02	TCRBD02-01				01,02	TCRBJ01-02*01	TCRBJ01	TCRBJ01-02	01				1	12	7	5	0	4	33	49	61	-1	65	1	In	VDJ
AGTCGGCTGCTCCCTCCCAAACATCTGTGTACTTCTGTGCCAGCCAAGGGTAGACAGGGCACCACCGGGGAGCTGTTTTTTGGAGAA		1	4.7345631719851595E-5	46	TCRBV06	TCRBV06	unresolved			TCRBV06-02,TCRBV06-03		TCRBD01-01*01	TCRBD01	TCRBD01-01	01				TCRBJ02-02*01	TCRBJ02	TCRBJ02-02	01				8	8	2	3	3	4	35	44	52	59	62	1	Out	VDJ
CTACACACCCTGCAGCCAGAAGACTCGGCCCTGTATCTCTGCGCCAGCAGCCAAGATAGGGGAACCGGGGAGCTGTTTTTTGGAGAA	CASSQDRGTGELFF	1	6.886637341069322E-5	42	TCRBV04-03*01	TCRBV04	TCRBV04-03	01				TCRBD01-01*01	TCRBD01	TCRBD01-01	01				TCRBJ02-02*01	TCRBJ02	TCRBJ02-02	01				0	1	5	2	1	5	39	56	57	62	63	1	In	VDJ
GAGTCCGCCAGCACCAACCAGACATCTATGTACCTCTGTGCCAGCAGAGGGACAGGAGCCTTCAGTCAGCCCCAGCATTTTGGTGAT	CASRGTGAFSQPQHF	1	2.2811986192292132E-4	45	TCRBV28-01*01	TCRBV28	TCRBV28-01	01				TCRBD01-01*01	TCRBD01	TCRBD01-01	01				TCRBJ01-05*01	TCRBJ01	TCRBJ01-05	01				6	1	0	4	9	6	36	47	48	56	65	1	In	VDJ
CCCTGATTCTGGAGTCCGCCAGCACCAACCAGACATCTATGTACCTCTGTGCCAGCAACCGTGAATTCACCCCTCCACTTTGGGAAC		1	1.700138593576489E-4	34	TCRBV28-01*01	TCRBV28	TCRBV28-01	01						unresolved		TCRBD01,TCRBD02	TCRBD01-01,TCRBD02-01		TCRBJ01-06*01	TCRBJ01	TCRBJ01-06	01				7	0	3	7	4	7	47	-1	57	59	63	1	Out	VDJ
CCCAGGGACTCAGCTGTGTACTTCTGTGCCAGCAGTTTAAAGGTACGCGTTAGGGGGCCTCATTCCTACGAGCAGTACGTCGGGCCG	CASSLKVRVRGPHSYEQYV	1	8.393089259428237E-5	57	TCRBV12	TCRBV12	unresolved			TCRBV12-03,TCRBV12-04		TCRBD01-01*01	TCRBD01	TCRBD01-01	01				TCRBJ02-07*01	TCRBJ02	TCRBJ02-07	01				2	12	5	0	21	17	24	39	51	58	79	1	In	VDJ
TCGGCTGCTCCCTCCCAGACATCTGTGTACTTCTGTGCCAGCAGTGCCTCGGGACAGACTTTGAACACTGAAGCTTTCTTTGGACAA	CASSASGQTLNTEAFF	2	2.690092711355204E-4	48	TCRBV06-01*01	TCRBV06	TCRBV06-01	01				TCRBD01-01*01	TCRBD01	TCRBD01-01	01				TCRBJ01-01*01	TCRBJ01	TCRBJ01-01	01				4	4	0	5	4	0	33	46	50	57	61	2	In	VDJ
ACGATCCAGCGCACACAGCAGGAGGACTCGGCCGTGTATCTCTGTGCCAGCAGCCGCAGGGGGGGGTACGAGCAGTACTTCGGGCCG	CASSRRGGYEQYF	1	9.684333760878734E-5	39	TCRBV07-02*01	TCRBV07	TCRBV07-02	01						unresolved		TCRBD01,TCRBD02	TCRBD01-01,TCRBD02-01		TCRBJ02-07*01	TCRBJ02	TCRBJ02-07	01				5	2	4	1	3	4	42	54	56	63	66	1	In	VDJ
CAGCAGGTAGTGCGAGGAGATTCGGCAGCTTATTTCTGTGCCAGCTCACCAACAGCTGATTATAATTCACCCCTCCACTTTGGGAAC	CASSPTADYNSPLHF	1	1.0760370845420816E-4	45	TCRBV18-01*01	TCRBV18	TCRBV18-01	01				TCRBD01-01*01	TCRBD01	TCRBD01-01	01				TCRBJ01-06*01	TCRBJ01	TCRBJ01-06	01				2	0	3	5	5	4	36	-1	51	55	60	1	In	VDJ
ATCCAGCCCTCAGAACCCAGGGACTCAGCTGTGTACTTCTGTGCCAGCAGTACCAGACAGGGATCTTCTGAAGCTTTCTTTGGACAA	CASSTRQGSSEAFF	1	1.1190785679237649E-4	42	TCRBV12	TCRBV12	unresolved			TCRBV12-03,TCRBV12-04		TCRBD01-01*01	TCRBD01	TCRBD01-01	01				TCRBJ01-01*01	TCRBJ01	TCRBJ01-01	01				5	4	2	3	5	6	39	51	55	62	67	1	In	VDJ
CTGAAGATCCAGCGCACACAGCAGGAGGACTCCGCCGTGTATCTCTGTGCCAGCAGCTCGGGACCTTACGAGCAGTACTTCGGGCCG	CASSSGPYEQYF	1	9.684333760878734E-5	36	TCRBV07-08*01	TCRBV07	TCRBV07-08	01						unresolved		TCRBD01,TCRBD02	TCRBD01-01,TCRBD02-01		TCRBJ02-07*01	TCRBJ02	TCRBJ02-07	01				4	1	0	7	2	4	45	58	59	64	66	1	In	VDJ
CTGCTGTCGGCTGCTCCCTCCCAGACATCTGTGTACTTCTGTGCCAGCAGCCCCGGGACTAGCGGCTTAGAGCAGTTCTTCGGGCCA	CASSPGTSGLEQFF	1	6.45622250725249E-5	42	TCRBV06-05*01	TCRBV06	TCRBV06-05	01				TCRBD02-01	TCRBD02	TCRBD02-01				01,02	TCRBJ02-01*01	TCRBJ02	TCRBJ02-01	01				6	4	0	5	4	10	39	50	54	65	69	1	In	VDJ
ACAGTGACCAGTGCCCATCCTGAAGACAGCAGCTTCTACATCTGCAGTGCCAGAGAGGCGTCGGACACTGAAGCTTTCTTTGGACAA	CSAREASDTEAFF	1	3.443318670534661E-5	39	TCRBV20	TCRBV20	unresolved			TCRBV20-01,TCRBV20-or09_02				unresolved		TCRBD01,TCRBD02	TCRBD01-01,TCRBD02-01		TCRBJ01-01*01	TCRBJ01	TCRBJ01-01	01				0	0	9	0	5	3	42	-1	56	59	64	1	In	VDJ
GCTGCTCCCTCCCAGACATCTGTGTACTTCTGTGCCAGCAGTTATTATAAGGAGGGGGCGGCCAAAAACATTCAGTACTTCGGCGCC	CASSYYKEGAAKNIQYF	1	8.393089259428237E-5	51	TCRBV06	TCRBV06	unresolved			TCRBV06-05,TCRBV06-06		TCRBD01-01*01	TCRBD01	TCRBD01-01	01				TCRBJ02-04*01	TCRBJ02	TCRBJ02-04	01				3	8	5	0	1	1	30	44	52	59	60	1	In	VDJ
AAGATCCAGCCCTCAGAACCCAGGGACTCAGCTGTGTACTTCTGTGCCAGCGGATTATCGACAAGCCCCGAAGCTTTCTTTGGACAA	CASGLSTSPEAFF	1	1.1190785679237649E-4	39	TCRBV12	TCRBV12	unresolved			TCRBV12-03,TCRBV12-04		TCRBD01-01*01	TCRBD01	TCRBD01-01	01				TCRBJ01-01*01	TCRBJ01	TCRBJ01-01	01				8	8	2	6	6	8	42	51	59	63	69	1	In	VDJ
TCTGGAGCTGGGGGACTCAGCTTTGTATTTCTGTGCCAGCAGCAAAGCCGGGACAGGGTGGACACCGGGGAGCTGTTTTTTGGAGAA		1	5.810600256527241E-5	50	TCRBV09-01	TCRBV09	TCRBV09-01				01,02	TCRBD01-01*01	TCRBD01	TCRBD01-01	01				TCRBJ02-02*01	TCRBJ02	TCRBJ02-02	01				4	6	0	3	3	3	31	43	49	58	61	1	Out	VDJ
CTGTGACATCGGCCCAAAAGAACCCGACAGCTTTCTATCTCTGTGCCAGGGCGGCGGGCGGGGAATCAGCCCCAGCATTTTGGTGAT		1	2.2166363941566883E-4	40	TCRBV19-01	TCRBV19	TCRBV19-01				01,02	TCRBD02-01*01	TCRBD02	TCRBD02-01	01				TCRBJ01-05*01	TCRBJ01	TCRBJ01-05	01				9	8	7	3	0	4	41	49	57	-1	63	1	Out	VDJ
AGAGCAGGGGGACTCAGCCGCGTATCTCCGTGCCAGCAGACCCACCCCGTCCGGGACCCGTATAATTCACCCCTCCACTTTGGGAAC		1	1.0545163428512401E-4	53	TCRBV07-03*03	TCRBV07	TCRBV07-03	03						unresolved		TCRBD01,TCRBD02	TCRBD01-01,TCRBD02-01		TCRBJ01-06*01	TCRBJ01	TCRBJ01-06	01				6	13	0	7	3	4	28	39	52	57	60	1	Out	VDJ
GTGACATCGGCCCAAAAGAACCCGACAGCTTTCTATCTCTGTGCCAGTAGTCCCGGGACAGGGCGCTACGAGCAGTACTTCGGGCCG	CASSPGTGRYEQYF	1	1.5710141434314393E-4	42	TCRBV19-01	TCRBV19	TCRBV19-01				01,02	TCRBD01-01*01	TCRBD01	TCRBD01-01	01				TCRBJ02-07*01	TCRBJ02	TCRBJ02-07	01				5	3	0	3	2	3	39	51	54	63	65	1	In	VDJ
TGTGAGTGCCTTGGAGCTGGGGGACTCGGCCCTGTATCTCTGTGCCAGAAGCTTGGGAGGGAGGATCAGCCCCAGCATTTTGGTGAT		1	1.2051615346871314E-4	41	TCRBV05-03	TCRBV05	TCRBV05-03				01,02	TCRBD02-01*02	TCRBD02	TCRBD02-01	02				TCRBJ01-05*01	TCRBJ01	TCRBJ01-05	01				0	2	9	1	0	5	40	56	58	-1	64	1	Out	VDJ
AGTGCCCATCCTGAAGACAGCAGCTTCTACATCTGCAGTGCTAGAGATGGGGCCGGGCGGGGAAGGTCACCCCTCCACTTTGGGAAC	CSARDGAGRGRSPLHF	1	2.582489002900996E-5	48	TCRBV20	TCRBV20	unresolved			TCRBV20-01,TCRBV20-or09_02		TCRBD02-01*01	TCRBD02	TCRBD02-01	01				TCRBJ01-06*01	TCRBJ01	TCRBJ01-06	01				0	9	7	3	4	10	33	47	56	62	66	1	In	VDJ
GAGTCGGCTGCTCCCTCCCAGACATCTGTGTACTTCTGTGCCAGCAGCGAATTGGGACAGGGTCCGCAAAAACTGTTTTTTGGCAGT	CASSELGQGPQKLFF	1	1.334285984832181E-4	45	TCRBV06-01*01	TCRBV06	TCRBV06-01	01				TCRBD01-01*01	TCRBD01	TCRBD01-01	01				TCRBJ01-04*01	TCRBJ01	TCRBJ01-04	01				2	2	0	3	5	9	36	51	53	62	67	1	In	VDJ
ACAGTGACCAGTGCCCATCCTGAAGACAGCAGCTTCTACATCTGCAGCACCCGGGACGATCTTTCCTACGGCTACACCTTCGGTTCG	CSTRDDLSYGYTF	2	6.241015090344074E-5	39	TCRBV20	TCRBV20	unresolved			TCRBV20-01,TCRBV20-or09_02				unresolved		TCRBD01,TCRBD02	TCRBD01-01,TCRBD02-01		TCRBJ01-02*01	TCRBJ01	TCRBJ01-02	01				9	5	0	7	12	8	42	47	52	57	69	2	In	VDJ
ACCAGTGCCCATCCTGAAGACAGCAGCTTCTACATCTGCAGTGCAAGAGAGGCGGGGGCCTACCAAGAGACCCAGTACTTCGGGCCA	CSAREAGAYQETQYF	1	2.3672815859925797E-5	45	TCRBV20	TCRBV20	unresolved			TCRBV20-01,TCRBV20-or09_02		TCRBD02-01*01	TCRBD02	TCRBD02-01	01				TCRBJ02-05*01	TCRBJ02	TCRBJ02-05	01				0	1	7	2	3	0	36	50	51	58	61	1	In	VDJ
CGAGGAGATTCGGCAGCTTATTTCTGTGCCAGCTCACCACAAACCGGGACGGGACGTACGGGAAACTATGGCTACACCTTCGGTTCG	CASSPQTGTGRTGNYGYTF	1	1.1190785679237649E-4	57	TCRBV18-01*01	TCRBV18	TCRBV18-01	01						unresolved		TCRBD01,TCRBD02	TCRBD01-01,TCRBD02-01		TCRBJ01-02*01	TCRBJ01	TCRBJ01-02	01				1	5	0	7	13	2	24	40	45	50	63	1	In	VDJ
GCCCATCCTGAAGACAGCAGCTTCTACATCTGCAGTGCTAGAGATCAAAGGGGACAGATCTCCTAATACGAGCAGTACGTCGGGCCG	CSARDQRGQIS*YEQYV	1	2.582489002900996E-5	51	TCRBV20	TCRBV20	unresolved			TCRBV20-01,TCRBV20-or09_02		TCRBD01-01*01	TCRBD01	TCRBD01-01	01				TCRBJ02-07*01	TCRBJ02	TCRBJ02-07	01				0	6	0	5	22	17	30	44	50	57	79	1	Stop	VDJ
CTGGAGTCTGCTGCCTCCTCCCAGACATCTGTATATTTCTGCGCCAGCAGTCAACGGAACTCTGGAAACACCATATATTTTGGAGAG	CASSQRNSGNTIYF	3	5.380185422710408E-4	42	TCRBV10-01	TCRBV10	TCRBV10-01				01,02			unresolved		TCRBD01,TCRBD02	TCRBD01-01,TCRBD02-01		TCRBJ01-03*01	TCRBJ01	TCRBJ01-03	01				5	4	1	8	1	0	39	51	55	58	59	3	In	VDJ
AGGCTGCTGTCGGCTGCTCCCTCCCAGACATCTGTGTACTTCTGTGCCAGCAGGGACGGGGTGGGCGAGACCCAGTACTTCGGGCCA	CASRDGVGETQYF	1	3.443318670534661E-5	39	TCRBV06-05*01	TCRBV06	TCRBV06-05	01				TCRBD02-01*01	TCRBD02	TCRBD02-01	01				TCRBJ02-05*01	TCRBJ02	TCRBJ02-05	01				6	3	8	3	5	5	42	53	56	61	66	1	In	VDJ
CTGCTGCCTCCTCCCAGACATCTGTATATTTCTGCGCCAGCAGGCGGGGAAGCGGGACAGGGGTGTCAGCCCCAGCATTTTGGTGAT		1	2.5394475195193126E-4	49	TCRBV10-01	TCRBV10	TCRBV10-01				01,02	TCRBD01-01*01	TCRBD01	TCRBD01-01	01				TCRBJ01-05*01	TCRBJ01	TCRBJ01-05	01				6	10	0	2	2	6	32	43	53	63	65	1	Out	VDJ
GTGAACGCCTTGTTGCTGGGGGACTCGGCCCTCTATCTCTGTGCCAGCAGAGACCGAAGGTCGGGGGAGACCCAGTACTTCGGGCCA	CASRDRRSGETQYF	2	1.1405993096146066E-4	42	TCRBV05-06*01	TCRBV05	TCRBV05-06	01				TCRBD02-01*01	TCRBD02	TCRBD02-01	01				TCRBJ02-05*01	TCRBJ02	TCRBJ02-05	01				5	11	8	3	0	5	39	50	61	-1	66	2	In	VDJ
ACTCTGACAGTGACCAGTGCCCATCCTGAAGACAGCAGCTTCTACATCTGCAGTGCTAGAGGTCGGGGGGGCTACACCTTCGGTTCG	CSARGRGGYTF	1	5.5953928396188246E-5	33	TCRBV20-01*01	TCRBV20	TCRBV20-01	01				TCRBD02-01*01	TCRBD02	TCRBD02-01	01				TCRBJ01-02*01	TCRBJ01	TCRBJ01-02	01				1	2	8	2	0	8	48	61	63	-1	69	1	In	VDJ
GAGATCCAGCGCACAGAGCAGGGGGACTCGGCCATGTATCTCTGTGCCAGCAGCCCCCCTGGGTCGGATGGCTACACCTTCGGTTCG	CASSPPGSDGYTF	1	1.3988482099047063E-4	39	TCRBV07-09	TCRBV07	TCRBV07-09				01,03			unresolved		TCRBD01,TCRBD02	TCRBD01-01,TCRBD02-01		TCRBJ01-02*01	TCRBJ01	TCRBJ01-02	01				5	6	0	9	4	6	42	54	60	63	67	1	In	VDJ
AATGTGAGCACCTTGGAGCTGGGGGACTCGGCCCTTTATCTTTGCGCCAGCAGCGTCAGGGGTCTTGATGGCTACACCTTCGGTTCG	CASSVRGLDGYTF	2	3.5078808956071864E-4	39	TCRBV05-01*01	TCRBV05	TCRBV05-01	01				TCRBD01-01*01	TCRBD01	TCRBD01-01	01				TCRBJ01-02*01	TCRBJ01	TCRBJ01-02	01				4	2	4	2	5	6	42	54	56	62	67	2	In	VDJ
GCAGCCAGAAGACTCGGCCCTGTATCTCTGTGCCAGCAGCCAAACATGTCAGGTAGATCTGGGGCCAACGTCCTGACTTTCGGGGCC		1	4.7345631719851595E-5	53	TCRBV04-02*01	TCRBV04	TCRBV04-02	01				TCRBD01-01*01	TCRBD01	TCRBD01-01	01				TCRBJ02-06*01	TCRBJ02	TCRBJ02-06	01				2	6	4	4	4	1	28	43	49	53	57	1	Out	VDJ
CTGGAGTCGGCTGTTCCCTCCCAGACATCTGTGTACTTCTGTGCCAGCAGTGGACAGGGGGATAATTCACCCCTCCACTTTGGGAAC	CASSGQGDNSPLHF	1	5.810600256527241E-5	42	TCRBV06-01*01	TCRBV06	TCRBV06-01	01				TCRBD01-01*01	TCRBD01	TCRBD01-01	01				TCRBJ01-06*01	TCRBJ01	TCRBJ01-06	01				4	0	2	1	0	5	39	-1	52	-1	61	1	In	VDJ
TCTCTGGAGCTGGGGGACTCAGCTTTGTATTTCTGTGCCAGCAGCGTAGGGGGAGATCCGAGGGGAAACACCATATATTTTGGAGAG	CASSVGGDPRGNTIYF	1	1.2482030180688148E-4	48	TCRBV09-01	TCRBV09	TCRBV09-01				01,02	TCRBD02-01*02	TCRBD02	TCRBD02-01	02				TCRBJ01-03*01	TCRBJ01	TCRBJ01-03	01				0	1	9	2	8	4	33	49	50	55	63	1	In	VDJ
ACTCTGGAGTCCGCTACCAGCTCCCAGACATCTGTGTACTTCTGTGCCATCAGTGAGATTAGGGACCATGGCTACACCTTCGGTTCG	CAISEIRDHGYTF	1	2.2811986192292132E-4	39	TCRBV10-03*01	TCRBV10	TCRBV10-03	01						unresolved		TCRBD01,TCRBD02	TCRBD01-01,TCRBD02-01		TCRBJ01-02*01	TCRBJ01	TCRBJ01-02	01				2	4	0	7	1	6	42	57	61	66	67	1	In	VDJ
ACCCTGCAGCCAGAAGACTCGGCCCTGTATCTCTGTGCCAGCAGCCAAGGAGAGGCCGCGGGCGGCCAGCCCCAGCATTTTGGTGAT	CASSQGEAAGGQPQHF	1	4.9497705888935754E-5	48	TCRBV04-02*01	TCRBV04	TCRBV04-02	01				TCRBD02-01	TCRBD02	TCRBD02-01				01,02	TCRBJ01-05*01	TCRBJ01	TCRBJ01-05	01				1	8	7	4	4	7	33	49	57	62	66	1	In	VDJ
TGGCGTCTGCTGTACCCTCTCAGACATCTGTGTACTTCTGTGCCAGCAGCCAACTAGCGGGGGGTCTACGAGCAGTACGTCGGGCCG		1	1.1190785679237649E-4	43	TCRBV06-04	TCRBV06	TCRBV06-04				01,02	TCRBD02-01*01	TCRBD02	TCRBD02-01	01				TCRBJ02-07*01	TCRBJ02	TCRBJ02-07	01				6	3	3	1	15	17	38	49	52	64	79	1	Out	VDJ
GGGTTGGAGTCGGCTGCTCCCTCCCAAACATCTGTGTACTTCTGTGCCAGCAGTGAGACCGAGAACAATGAGCAGTTCTTCGGGCCA	CASSETENNEQFF	1	5.5953928396188246E-5	39	TCRBV06	TCRBV06	unresolved			TCRBV06-02,TCRBV06-03				unresolved		TCRBD01,TCRBD02	TCRBD01-01,TCRBD02-01		TCRBJ02-01*01	TCRBJ02	TCRBJ02-01	01				5	2	2	7	5	5	42	54	56	59	64	1	In	VDJ
ATCCAGCCCTCAGAACCCAGGGACTCAGCTGTGTACTTCTGTGCCAGCAGTTCGACAGGGGAGATTGAAAAACTGTTTTTTGGCAGT	CASSSTGEIEKLFF	1	1.8938252687940638E-4	42	TCRBV12	TCRBV12	unresolved			TCRBV12-03,TCRBV12-04		TCRBD01-01*01	TCRBD01	TCRBD01-01	01				TCRBJ01-04*01	TCRBJ01	TCRBJ01-04	01				4	1	2	2	4	7	39	52	53	61	65	1	In	VDJ
CTCAGGCTGGAGTCGGCTGCTCCCTCCCAGACATCTGTGTACTTCTGTGCCAGCAGGACAGGGATGGGGACCCAGTACTTCGGGCCA	CASRTGMGTQYF	1	5.164978005801992E-5	36	TCRBV06-01*01	TCRBV06	TCRBV06-01	01				TCRBD01-01*01	TCRBD01	TCRBD01-01	01				TCRBJ02-05*01	TCRBJ02	TCRBJ02-05	01				6	0	2	3	5	7	45	-1	56	63	68	1	In	VDJ
GCAAAGCTTGAGGACTCGGCCGTGTATCTCTGTGCCAGCAGCCTTTTGGGACAGACATGACCTAATTCACCCCTCCACTTTGGGAAC	CASSLLGQT*PNSPLHF	1	1.0545163428512401E-4	51	TCRBV11-02*02	TCRBV11	TCRBV11-02	02				TCRBD01-01*01	TCRBD01	TCRBD01-01	01				TCRBJ01-06*01	TCRBJ01	TCRBJ01-06	01				5	5	0	5	8	6	30	42	47	54	62	1	Stop	VDJ
AGGCTGGAGTCGGCTGCTCCCTCCCAGACATCTGTGTACTTCTGTGCCAGCAGTGAAGAACTCCGTCAGCCCCAGCATTTTGGTGAT	CASSEELRQPQHF	1	7.962674425611404E-5	39	TCRBV06-01*01	TCRBV06	TCRBV06-01	01				TCRBD02-01	TCRBD02	TCRBD02-01				01,02	TCRBJ01-05*01	TCRBJ01	TCRBJ01-05	01				1	1	3	10	3	6	42	58	59	62	65	1	In	VDJ
ATCCAGCCCTCAGAACCCAGGGACTCAGCTGTGTACTTCTGTGCCAGCAGTATCGACAGGGATCTCTATGGCTACACCTTCGGTTCG	CASSIDRDLYGYTF	1	9.038711510153486E-5	42	TCRBV12	TCRBV12	unresolved			TCRBV12-03,TCRBV12-04		TCRBD01-01*01	TCRBD01	TCRBD01-01	01				TCRBJ01-02*01	TCRBJ01	TCRBJ01-02	01				5	3	2	3	4	4	39	51	54	61	65	1	In	VDJ
ACTCGGCCGTGTATCTCTGTGCCAGCATCCACAGAAATGACAGGGAAACCCTAGAGTCCGGGCAATCAGCCCCAGCATTTTGGTGAT		2	2.410323069374263E-4	64			unresolved		TCRBV07,TCRBV11	TCRBV07-02,TCRBV11-02,TCRBV11-03		TCRBD01-01*01	TCRBD01	TCRBD01-01	01				TCRBJ01-05*01	TCRBJ01	TCRBJ01-05	01				7	11	2	3	16	2	17	27	38	45	61	2	Out	VDJ
GTGAACGCCTTGTTGCTGGGGGACTCGGCCCTCTATCTCTGTGCCAGCAGCTTGGTGCGGGGGGGCGGTGAGCAGTTCTTCGGGCCA	CASSLVRGGGEQFF	1	6.025807673435657E-5	42	TCRBV05-06*01	TCRBV05	TCRBV05-06	01				TCRBD02-01*01	TCRBD02	TCRBD02-01	01				TCRBJ02-01*01	TCRBJ02	TCRBJ02-01	01				0	1	7	0	3	9	39	55	56	65	68	1	In	VDJ
CAGCAGGTAGTGCGAGGAGATTCGGCAGCTTATTTCTGTGCCAGCTCACCATCAGGGACGAATAATTCACCCCTCCACTTTGGGAAC	CASSPSGTNNSPLHF	1	1.0545163428512401E-4	45	TCRBV18-01*01	TCRBV18	TCRBV18-01	01						unresolved		TCRBD01,TCRBD02	TCRBD01-01,TCRBD02-01		TCRBJ01-06*01	TCRBJ01	TCRBJ01-06	01				2	3	0	7	2	5	36	51	54	59	61	1	In	VDJ
GCCAGAAGACTCAGCCCTGTATCTCTGCGCCAGCAGCCGTATTGGAAGGCATCGGGGCGGGTCAAAAACATTCAGTACTTCGGCGCC		1	5.164978005801992E-5	56	TCRBV04-01*01	TCRBV04	TCRBV04-01	01						unresolved		TCRBD01,TCRBD02	TCRBD01-01,TCRBD02-01		TCRBJ02-04*01	TCRBJ02	TCRBJ02-04	01				4	15	7	0	4	3	25	38	53	58	62	1	Out	VDJ
CATCCTGAGGATCCAGCAGGTAGTGCGAGGAGATTCGGCAGCTTATTTCTGTGCCAGCTCACCACCTAATCAGCTTTCTTTGGACAA		1	1.3127652431413396E-4	32	TCRBV18-01*01	TCRBV18	TCRBV18-01	01				TCRBD02-01	TCRBD02	TCRBD02-01				01,02	TCRBJ01-01*01	TCRBJ01	TCRBJ01-01	01				0	0	5	9	3	10	49	-1	66	68	71	1	Out	VDJ
CTGAAGATCCAGCCCTCAGAACCCAGGGACTCAGCTGTGTACTTCTGTGCCAGCAGTGCGTACAGGGAGACCCAGTACTTCGGGCCA	CASSAYRETQYF	1	7.532259591794572E-5	36	TCRBV12	TCRBV12	unresolved			TCRBV12-03,TCRBV12-04		TCRBD01-01*01	TCRBD01	TCRBD01-01	01				TCRBJ02-05*01	TCRBJ02	TCRBJ02-05	01				5	4	3	4	0	5	45	57	61	-1	66	1	In	VDJ
CAGCGCACACAGAAGGAGGACTCCGCCGTGTATCTCTGTGCCAGCAGCTTAGGTCTGTCAGACTATCAGCCCCAGCATTTTGGTGAT	CASSLGLSDYQPQHF	1	1.334285984832181E-4	45	TCRBV07-08*02	TCRBV07	TCRBV07-08	02				TCRBD02-01	TCRBD02	TCRBD02-01				01,02	TCRBJ01-05*01	TCRBJ01	TCRBJ01-05	01				1	8	2	10	0	5	36	52	60	-1	64	1	In	VDJ
CAGCGCACACAGCAGGAGGACTCCGCCGTGTATCTCTGTGCCAGCAGCCGACAGGGTCGCGGGGCCAACGTCCTGACTTTCGGGGCC	CASSRQGRGANVLTF	1	1.291244501450498E-4	45	TCRBV07-08*01	TCRBV07	TCRBV07-08	01				TCRBD01-01*01	TCRBD01	TCRBD01-01	01				TCRBJ02-06*01	TCRBJ02	TCRBJ02-06	01				5	1	2	3	4	4	36	48	49	56	60	1	In	VDJ
CTGGAGTCGGCTGCTCCCTCCCAGACATCTGTGTACTTCTGTGCCAGCGGGACAGCCGGGACTCGGCCTGACCAGCATTTTGGTGAT	CASGTAGTRPDQHF	1	7.962674425611404E-5	42	TCRBV06-01*01	TCRBV06	TCRBV06-01	01				TCRBD01-01*01	TCRBD01	TCRBD01-01	01				TCRBJ01-05*01	TCRBJ01	TCRBJ01-05	01				8	0	0	5	16	12	39	-1	48	55	71	1	In	VDJ
GCCTTGGAGCTGGACGACTCGGCCCTGTATCTCTGTGCCAGCAGCCAACCCTCGACTAGCGGTAACTACGAGCAGTACTTCGGGCCG	CASSQPSTSGNYEQYF	1	7.962674425611404E-5	48	TCRBV05-04*01	TCRBV05	TCRBV05-04	01				TCRBD02-01	TCRBD02	TCRBD02-01				01,02	TCRBJ02-07*01	TCRBJ02	TCRBJ02-07	01				4	8	2	5	3	3	33	45	53	62	65	1	In	VDJ
ATCCAGCGCACAGAGCAGCGGGACTCGGCCATGTATCGCTGTGCCAGCAGCTGGGATCTGGAGGGCACTGAAGCTTTCTTTGGACAA	CASSWDLEGTEAFF	1	1.0545163428512401E-4	42	TCRBV07-06*01	TCRBV07	TCRBV07-06	01				TCRBD02-01*02	TCRBD02	TCRBD02-01	02				TCRBJ01-01*01	TCRBJ01	TCRBJ01-01	01				4	7	10	0	0	4	39	52	59	-1	65	1	In	VDJ
CTGGAGTCGCCCAGCCCCAACCAGACCTCTCTGTACTTCTGTGCCAGCATTTCCGGGGACGACCCCTACGAGCAGTACTTCGGGCCG	CASISGDDPYEQYF	1	3.228111253626245E-5	42	TCRBV27-01*01	TCRBV27	TCRBV27-01	01						unresolved		TCRBD01,TCRBD02	TCRBD01-01,TCRBD02-01		TCRBJ02-07*01	TCRBJ02	TCRBJ02-07	01				7	6	0	7	4	2	39	49	55	60	64	1	In	VDJ
CCAGCGCACACAGAAGGAGGACTCCGCCGTGTATCTCTGTGCCAGCAGCTTCACAGGGGATTTGACACTGAAGCTTTCTTTGGACAA		1	1.2482030180688148E-4	44	TCRBV07-08*02	TCRBV07	TCRBV07-08	02				TCRBD01-01*01	TCRBD01	TCRBD01-01	01				TCRBJ01-01*01	TCRBJ01	TCRBJ01-01	01				3	1	3	2	5	3	37	51	52	59	64	1	Out	VDJ
ATCCGCTCACCAGGCCTGGGGGACGCAGCCATGTACCTGTGTGCCACCAGCAGGTTAGGGTAAATCGGTGAAGCTTTCTTTGGACAA	CATSRLG*IGEAFF	1	6.025807673435657E-5	42	TCRBV15-01*01	TCRBV15	TCRBV15-01	01						unresolved		TCRBD01,TCRBD02	TCRBD01-01,TCRBD02-01		TCRBJ01-01*01	TCRBJ01	TCRBJ01-01	01				3	3	5	3	8	7	39	53	56	60	68	1	Stop	VDJ
ACTCTGACTGTGAGCAACATGAGCCCTGAAGACAGCAGCATATATCTCTGCAGCGTTGGTTCCTACAATGAGCAGTTCTTCGGGCCA	CSVGSYNEQFF	1	1.5064519183589143E-5	33	TCRBV29-01*01	TCRBV29	TCRBV29-01	01						unresolved					TCRBJ02-01*01	TCRBJ02	TCRBJ02-01	01				4	0	0	0	2	1	48	-1	-1	58	60	1	In	VJ
ATCCAGCGCACACAGCAGGAGGACTCGGCCGTGTATCTCTGTGCCAGCAGCTACGACAGAGCGGACACTGAAGCTTTCTTTGGACAA	CASSYDRADTEAFF	1	1.2697237597596563E-4	42	TCRBV07-02*01	TCRBV07	TCRBV07-02	01						unresolved		TCRBD01,TCRBD02	TCRBD01-01,TCRBD02-01		TCRBJ01-01*01	TCRBJ01	TCRBJ01-01	01				4	2	2	5	5	3	39	52	54	59	64	1	In	VDJ
CTGGAGTCAGCTACCCGCTCCCAGACATCTGTGTATTTCTGCGCCAGCAGTGACCAGGGGAAAGGAGCTGAAGCTTTCTTTGGACAA	CASSDQGKGAEAFF	1	1.4849311766680726E-4	42	TCRBV10-02*01	TCRBV10	TCRBV10-02	01				TCRBD01-01*01	TCRBD01	TCRBD01-01	01				TCRBJ01-01*01	TCRBJ01	TCRBJ01-01	01				3	1	4	2	7	6	39	53	54	60	67	1	In	VDJ
GTGACATCGGCCCAAAAGAACCCGACAGCTTTCTATCTCTGTGCCAGTAGTACTTTTGGGAATAATTCACCCCTCCACTTTGGGAAC	CASSTFGNNSPLHF	1	1.6140556268131226E-4	42	TCRBV19-01	TCRBV19	TCRBV19-01				01,02			unresolved		TCRBD01,TCRBD02	TCRBD01-01,TCRBD02-01		TCRBJ01-06*01	TCRBJ01	TCRBJ01-06	01				4	5	0	8	0	5	39	52	57	-1	61	1	In	VDJ
CTCAGAACCCAGGGACTCAGCTGTGTACTTCTGTGCCAGCTGGACCAGGAGATCATGACCCACAATCAGCCCCAGCATTTTGGTGAT		1	1.1621200513054482E-4	50	TCRBV12	TCRBV12	unresolved			TCRBV12-03,TCRBV12-04				unresolved		TCRBD01,TCRBD02	TCRBD01-01,TCRBD02-01		TCRBJ01-05*01	TCRBJ01	TCRBJ01-05	01				8	1	1	7	17	3	31	40	41	45	62	1	Out	VDJ
CTGGAGTCCGCCAGCACCAACCAGACATCTATGTACCTCTGTGCCAGCAGTTTTCCGGCCCCACACACTGAAGCTTTCTTTGGACAA	CASSFPAPHTEAFF	1	2.0659912023207968E-4	42	TCRBV28-01*01	TCRBV28	TCRBV28-01	01						unresolved		TCRBD01,TCRBD02	TCRBD01-01,TCRBD02-01		TCRBJ01-01*01	TCRBJ01	TCRBJ01-01	01				3	3	9	0	5	3	39	53	56	59	64	1	In	VDJ
AACGCCTTGGAGCTGGACGACTCGGCCCTGTATCTCTGTGCCAGCAGCTTGGGGGGGGCAGAGGGGACTGAAGCTTTCTTTGGACAA	CASSLGGAEGTEAFF	1	1.0760370845420816E-4	45	TCRBV05-04*01	TCRBV05	TCRBV05-04	01						unresolved		TCRBD01,TCRBD02	TCRBD01-01,TCRBD02-01		TCRBJ01-01*01	TCRBJ01	TCRBJ01-01	01				0	1	6	0	7	5	36	52	53	59	66	1	In	VDJ
AGTGCCCATCCTGAAGACAGCAGCTTCTACATCTGCAGTGCTAGACCATTGTCGCCGGGACGAACCTACGAGCAGTACTTCGGGCCG	CSARPLSPGRTYEQYF	1	2.3672815859925797E-5	48	TCRBV20	TCRBV20	unresolved			TCRBV20-01,TCRBV20-or09_02				unresolved		TCRBD01,TCRBD02	TCRBD01-01,TCRBD02-01		TCRBJ02-07*01	TCRBJ02	TCRBJ02-07	01				2	11	0	7	3	2	33	45	56	61	64	1	In	VDJ
CTGAAGATCCGGTCCACAAAGCTGGAGGACTCAGCCATGTACTTCTGTGCCAGCGGGGGGGGGAACACTGAAGCTTTCTTTGGACAA	CASGGGNTEAFF	1	5.164978005801992E-5	36	TCRBV02-01*01	TCRBV02	TCRBV02-01	01				TCRBD02-01*01	TCRBD02	TCRBD02-01	01				TCRBJ01-01*01	TCRBJ01	TCRBJ01-01	01				8	0	9	0	1	1	45	-1	54	61	62	1	In	VDJ
GCCTTGTTGCTGGGGGACTCGGCCCTCTATCTCTGTGCCAGCAGCTTTCTGGGTTGGGGAGACAAAAACATTCAGTACTTCGGCGCC	CASSFLGWGDKNIQYF	1	4.304148338168327E-5	48	TCRBV05-06*01	TCRBV05	TCRBV05-06	01				TCRBD02-01*02	TCRBD02	TCRBD02-01	02				TCRBJ02-04*01	TCRBJ02	TCRBJ02-04	01				2	9	9	2	1	3	33	47	56	61	62	1	In	VDJ
AACGCCTTGGAGCTGGACGACTCGGCCCTGTATCTCTGTGCCAGCAGCCCGGGGACAGACTCTGGAAACACCATATATTTTGGAGAG	CASSPGTDSGNTIYF	1	2.4318438110651047E-4	45	TCRBV05-04*01	TCRBV05	TCRBV05-04	01				TCRBD01-01*01	TCRBD01	TCRBD01-01	01				TCRBJ01-03*01	TCRBJ01	TCRBJ01-03	01				4	3	0	5	1	0	36	48	51	58	59	1	In	VDJ
TTGGAGATCCAGCGCACAGAGCAGGGGGACTCGGCCATGTATCTCTGTGCCAGCAGCACTAGTAATGAAAAACTGTTTTTTGGCAGT	CASSTSNEKLFF	2	2.8622586448819374E-4	36	TCRBV07-09	TCRBV07	TCRBV07-09				01,03	TCRBD02-01	TCRBD02	TCRBD02-01				01,02	TCRBJ01-04*01	TCRBJ01	TCRBJ01-04	01				5	0	3	8	0	4	45	-1	57	-1	62	2	In	VDJ
AGCACCTTGGAGCTGGGGGACTCGGCCCTTTATCTTTGCGCCAGCAGCCCTAGACCCGGATCGGACACTGAAGCTTTCTTTGGACAA	CASSPRPGSDTEAFF	1	5.810600256527241E-5	45	TCRBV05-01*01	TCRBV05	TCRBV05-01	01				TCRBD02-01	TCRBD02	TCRBD02-01				01,02	TCRBJ01-01*01	TCRBJ01	TCRBJ01-01	01				4	1	4	8	11	3	36	48	49	53	64	1	In	VDJ
CTGGAGTCCGCCAGCACCAACCAGACATCTATGTACCTCTGTGCCAGCAGTTTACCCTCCCGTCCCGGGCCCCAGCATTTTGGTGAT	CASSLPSRPGPQHF	1	2.2166363941566883E-4	42	TCRBV28-01*01	TCRBV28	TCRBV28-01	01				TCRBD02-01	TCRBD02	TCRBD02-01				01,02	TCRBJ01-05*01	TCRBJ01	TCRBJ01-05	01				2	11	8	5	0	9	39	54	65	-1	68	1	In	VDJ
GTGAGCACCTTGGAGCTGGGGGACTCGGCCCTTTATCTTTGCGCCAGCAGACCCGGGACAGGGACCGGGGAGCTGTTTTTTGGAGAA	CASRPGTGTGELFF	2	1.8938252687940638E-4	42	TCRBV05-01*01	TCRBV05	TCRBV05-01	01				TCRBD01-01*01	TCRBD01	TCRBD01-01	01				TCRBJ02-02*01	TCRBJ02	TCRBJ02-02	01				5	4	0	3	0	5	39	50	54	-1	63	2	In	VDJ
AGCACCTTGGAGCTGGGGGACTCGGCCCTTTATCTTTGCGCCAGCAGCAGGTCGGGGGGTTTGAACACTGAAGCTTTCTTTGGACAA	CASSRSGGLNTEAFF	1	5.810600256527241E-5	45	TCRBV05-01*01	TCRBV05	TCRBV05-01	01				TCRBD02-01*01	TCRBD02	TCRBD02-01	01				TCRBJ01-01*01	TCRBJ01	TCRBJ01-01	01				4	4	8	1	2	0	36	48	52	59	61	1	In	VDJ
GTGAGCACCTTGGAGCTGGGGGACTCGGCCCTTTATCTTTGCGCCAGCAGCTCCACAGGGAGCATGGACCCGCAGTATTTTGGCCCA	CASSSTGSMDPQYF	1	5.5953928396188246E-5	42	TCRBV05-01*01	TCRBV05	TCRBV05-01	01				TCRBD01-01*01	TCRBD01	TCRBD01-01	01				TCRBJ02-03*01	TCRBJ02	TCRBJ02-03	01				3	2	3	3	10	10	39	52	54	60	70	1	In	VDJ
CTGGAGCTTGGTGACTCTGCTGTGTATTTCTGTGCCAGCAGCCAAGGGACCGCTAGCGGGGGGGCCGATGAGCAGTTCTTCGGGCCA	CASSQGTASGGADEQFF	2	1.291244501450498E-4	51	TCRBV03	TCRBV03	unresolved			TCRBV03-01,TCRBV03-02		TCRBD02-01*01	TCRBD02	TCRBD02-01	01				TCRBJ02-01*01	TCRBJ02	TCRBJ02-01	01				1	6	4	0	3	8	30	46	52	64	67	2	In	VDJ
AGCTCTCTGGAGCTGGGGGACTCAGCTTTGTATTTCTGTGCCAGCAGCGGAGGGGCAGGACTCAATCAGCCCCAGCATTTTGGTGAT	CASSGGAGLNQPQHF	1	5.810600256527241E-5	45	TCRBV09-01	TCRBV09	TCRBV09-01				01,02			unresolved		TCRBD01,TCRBD02	TCRBD01-01,TCRBD02-01		TCRBJ01-05*01	TCRBJ01	TCRBJ01-05	01				3	1	5	2	7	3	36	49	50	55	62	1	In	VDJ
ACTCTGACAGTGACCAGTGCCCATCCTGAAGACAGCAGCTTCTACATCTGCAGTGCTAGACAAGGGGGTGGCTACACCTTCGGTTCG	CSARQGGGYTF	1	5.380185422710408E-5	33	TCRBV20-01*01	TCRBV20	TCRBV20-01	01				TCRBD01-01*01	TCRBD01	TCRBD01-01	01				TCRBJ01-02*01	TCRBJ01	TCRBJ01-02	01				2	2	5	1	0	7	48	60	62	-1	68	1	In	VDJ
GCGCACACAGCAGGAGGACTCGGCCGTGTATCTCTGTGCCAGCAGCGACAATTACAGGGGCGCACCTACGAGCAGTACTTCGGGCCG		1	9.469126343970319E-5	47	TCRBV07-02*01	TCRBV07	TCRBV07-02	01				TCRBD01-01*01	TCRBD01	TCRBD01-01	01				TCRBJ02-07*01	TCRBJ02	TCRBJ02-07	01				5	7	3	2	4	2	34	46	53	60	64	1	Out	VDJ
TCCCTGGAGCTTGGTGACTCTGCTGTGTATTTCTGTGCCAGCAGCCAATGGCTAGCGGGCGGTACCGGGGAGCTGTTTTTTGGAGAA	CASSQWLAGGTGELFF	1	4.7345631719851595E-5	48	TCRBV03	TCRBV03	unresolved			TCRBV03-01,TCRBV03-02		TCRBD02-01	TCRBD02	TCRBD02-01				01,02	TCRBJ02-02*01	TCRBJ02	TCRBJ02-02	01				2	3	4	4	4	5	33	48	51	59	63	1	In	VDJ
GCTTGAGGACTCGGCCGTGTATCTCTGTGCCAGCAGCTTAGAGGAGGGCGGGACAGGGATATACTATGGGAGCAGTACGTCGGGCCG		1	9.899541177787151E-5	56	TCRBV11-02*02	TCRBV11	TCRBV11-02	02				TCRBD01-01*01	TCRBD01	TCRBD01-01	01				TCRBJ02-07*01	TCRBJ02	TCRBJ02-07	01				0	7	0	3	21	17	25	42	49	58	79	1	Out	VDJ
GCAGAGCTTGGGGACTCGGCCATGTATCTCTGTGCCAGCAGCTTAGGTGGGCAGGGGGCAACTAATGAAAAACTGTTTTTTGGCAGT	CASSLGGQGATNEKLFF	3	6.025807673435658E-4	51	TCRBV11-01*01	TCRBV11	TCRBV11-01	01				TCRBD01-01*01	TCRBD01	TCRBD01-01	01				TCRBJ01-04*01	TCRBJ01	TCRBJ01-04	01				1	5	4	1	0	0	30	46	51	-1	58	3	In	VDJ
CCCTCAGAACCCAGGGACTCAGCTGTGTACTTCTGTGCCAGCAGTTTTAGGACAGGTAGTCGGTACTATGGCTACACCTTCGGTTCG	CASSFRTGSRYYGYTF	3	4.282627596477485E-4	48	TCRBV12	TCRBV12	unresolved			TCRBV12-03,TCRBV12-04		TCRBD01-01*01	TCRBD01	TCRBD01-01	01				TCRBJ01-02*01	TCRBJ01	TCRBJ01-02	01				3	2	1	4	8	3	33	47	49	56	64	3	In	VDJ
CACCTTGGAGCTGGGGGACTCGGCCCTTTATCTTTGCGCCAGCAGACCCTTCGGGGTTCCTATAATTCACCCCTCCACTTTGGGAAC		1	4.519355755076743E-5	47	TCRBV05-01*01	TCRBV05	TCRBV05-01	01				TCRBD02-01*01	TCRBD02	TCRBD02-01	01				TCRBJ01-06*01	TCRBJ01	TCRBJ01-06	01				5	6	8	3	1	1	34	45	51	56	57	1	Out	VDJ
GTGACATCGGCCCAAAAGAACCCGACAGCTTTCTATCTCTGTGCCAGTCAGAGCCACGGGGGGAACACTGAAGCTTTCTTTGGACAA	CASQSHGGNTEAFF	1	2.0229497189391135E-4	42	TCRBV19-01	TCRBV19	TCRBV19-01				01,02	TCRBD02-01*01	TCRBD02	TCRBD02-01	01				TCRBJ01-01*01	TCRBJ01	TCRBJ01-01	01				8	8	8	2	0	1	39	48	56	-1	62	1	In	VDJ
GTAGTGCGAGGAGATTCGGCAGCTTATTTCTGTGCCAGCTCACCCCTTTTGCGGGGACAGGGAAATTCACCCCTCCACTTTGGGAAC	CASSPLLRGQGNSPLHF	1	1.0114748594695567E-4	51	TCRBV18-01*01	TCRBV18	TCRBV18-01	01				TCRBD01-01*01	TCRBD01	TCRBD01-01	01				TCRBJ01-06*01	TCRBJ01	TCRBJ01-06	01				3	9	0	3	1	7	30	44	53	62	63	1	In	VDJ
ATCCAGCCCTCAGAACCCAGGGACTCAGCTGTGTACTTCTGTGCCAGCAGTTTAGGTTCAGGAAGTTCACCCCTCCACTTTGGGAAC	CASSLGSGSSPLHF	1	8.393089259428237E-5	42	TCRBV12	TCRBV12	unresolved			TCRBV12-03,TCRBV12-04		TCRBD01-01*01	TCRBD01	TCRBD01-01	01				TCRBJ01-06*01	TCRBJ01	TCRBJ01-06	01				1	3	4	4	3	9	39	55	58	62	65	1	In	VDJ
ACTCTGACGATCCAGCGCACAGAGCAGCGGGACTCGGCCATGTATCGCTGTGCCAGCACTAGCGGGGGGACGCAGTATTTTGGCCCA	CASTSGGTQYF	1	1.0114748594695567E-4	33	TCRBV07-06*01	TCRBV07	TCRBV07-06	01				TCRBD02-01*01	TCRBD02	TCRBD02-01	01				TCRBJ02-03*01	TCRBJ02	TCRBJ02-03	01				7	0	4	1	0	9	48	-1	58	-1	69	1	In	VDJ
ACAGTGACCAGTGCCCATCCTGAAGACAGCAGCTTCTACATCTGCAGTGAGAGGGGGGCGAGTCGTTACGAGCAGTACTTCGGGCCG	CSERGASRYEQYF	1	2.3672815859925797E-5	39	TCRBV20	TCRBV20	unresolved			TCRBV20-01,TCRBV20-or09_02				unresolved		TCRBD01,TCRBD02	TCRBD01-01,TCRBD02-01		TCRBJ02-07*01	TCRBJ02	TCRBJ02-07	01				7	2	5	1	9	4	42	49	51	57	66	1	In	VDJ
CACTGTGACATCGGCCCAAAAGAACCCGACAGCTTTCTATCTCTGTGCCACAAAAGAGCGACTAACTATGGCTACACCTTCGGTTCG		1	1.635576368503964E-4	38	TCRBV19-01	TCRBV19	TCRBV19-01				01,02	TCRBD02-01	TCRBD02	TCRBD02-01				01,02	TCRBJ01-02*01	TCRBJ01	TCRBJ01-02	01				10	6	6	6	1	0	43	50	56	60	61	1	Out	VDJ
TTCTGGAGTCCGCCAGCACCAACCAGACATCTATGTACCTCTGTGCCAGCATCCTACCCTGGGGCCAACGTCCTGACTTTCGGGGCC		1	2.0659912023207968E-4	40	TCRBV28-01*01	TCRBV28	TCRBV28-01	01				TCRBD02-01	TCRBD02	TCRBD02-01				01,02	TCRBJ02-06*01	TCRBJ02	TCRBJ02-06	01				7	2	4	9	2	2	41	51	53	56	58	1	Out	VDJ
ATCCAGCGCACACAGCAGGAGGACTCGGCCGTGTATCTCTGTGCCAGCAGCCCCGACCACAGTAGCCTAGGCTACACCTTCGGTTCG	CASSPDHSSLGYTF	1	1.0329956011603984E-4	42	TCRBV07-02*01	TCRBV07	TCRBV07-02	01						unresolved		TCRBD01,TCRBD02	TCRBD01-01,TCRBD02-01		TCRBJ01-02*01	TCRBJ01	TCRBJ01-02	01				5	7	3	5	7	8	39	51	58	62	69	1	In	VDJ
GAGTCCGCCAGCACCAACCAGACATCTATGTACCTCTGTGCCACCACTGGGCAGTCCAATAGCAATCAGCCCCAGCATTTTGGTGAT	CATTGQSNSNQPQHF	2	4.4332727883133766E-4	45	TCRBV28-01*01	TCRBV28	TCRBV28-01	01				TCRBD01-01*01	TCRBD01	TCRBD01-01	01				TCRBJ01-05*01	TCRBJ01	TCRBJ01-05	01				10	5	8	0	7	0	36	43	48	52	59	2	In	VDJ
AGCTTGAGGACTCGGCCGTGTATCTCTGTGCCAGCAGCACATGGGGGACAGGGGGCTTCGGGGAACACTGAAGCTTTCTTTGGACAA		1	1.2697237597596563E-4	55	TCRBV11-02*02	TCRBV11	TCRBV11-02	02				TCRBD01-01*01	TCRBD01	TCRBD01-01	01				TCRBJ01-01*01	TCRBJ01	TCRBJ01-01	01				5	6	0	0	6	1	26	38	44	56	62	1	Out	VDJ
CGCTCACCAGGCCTGGGGGACGCAGCCATGTACCTGTGTGCCACCAGCAGTACGGACAGGGGGAGGCCTGAAGCTTTCTTTGGACAA	CATSSTDRGRPEAFF	1	5.810600256527241E-5	45	TCRBV15-01*01	TCRBV15	TCRBV15-01	01				TCRBD01-01*01	TCRBD01	TCRBD01-01	01				TCRBJ01-01*01	TCRBJ01	TCRBJ01-01	01				3	3	1	1	4	6	36	50	53	63	67	1	In	VDJ
GTGACCAGTGCCCATCCTGAAGACAGCAGCTTCTACATCTGCAGTGCTAGATTAGACAGGGACGATCAGCCCCAGCATTTTGGTGAT	CSARLDRDDQPQHF	2	1.5710141434314393E-4	42	TCRBV20	TCRBV20	unresolved			TCRBV20-01,TCRBV20-or09_02		TCRBD01-01*01	TCRBD01	TCRBD01-01	01				TCRBJ01-05*01	TCRBJ01	TCRBJ01-05	01				2	3	2	3	3	5	39	51	54	61	64	2	In	VDJ
CTGTCCTCAGAACCGGGAGACACGGCACTGTATCTCTGCGCCAGCAGCCCCCCGGGGGACGTAAACTATGGCTACACCTTCGGTTCG	CASSPPGDVNYGYTF	1	1.0329956011603984E-4	45	TCRBV23-01*01	TCRBV23	TCRBV23-01	01				TCRBD02-01*01	TCRBD02	TCRBD02-01	01				TCRBJ01-02*01	TCRBJ01	TCRBJ01-02	01				6	5	8	2	5	2	36	47	52	58	63	1	In	VDJ
CTAAACCTGAGCTCTCTGGAGCTGGGGGACTCAGCTTTGTATTTCTGTGCCAGCAGCTCCTATAATTCACCCCTCCACTTTGGGAAC	CASSSYNSPLHF	1	4.304148338168327E-5	36	TCRBV09-01	TCRBV09	TCRBV09-01				01,02			unresolved					TCRBJ01-06*01	TCRBJ01	TCRBJ01-06	01				5	0	0	0	0	0	45	-1	-1	-1	56	1	In	VJ
CTCACTCTGGAGTCTGCTGCCTCCTCCCAGACATCTGTATATTTCTGCGCCAGCAGTAGAGGGGGAGAGACCCAGTACTTCGGGCCA	CASSRGGETQYF	1	1.5494934017405975E-4	36	TCRBV10-01	TCRBV10	TCRBV10-01				01,02	TCRBD01-01*01	TCRBD01	TCRBD01-01	01				TCRBJ02-05*01	TCRBJ02	TCRBJ02-05	01				5	2	5	1	0	4	45	57	59	-1	65	1	In	VDJ
GTGAACGCCTTGGAGCTGGACGACTCGGCCCTGTATCTCTGTGCCAGCAGCCACCGTTCGGGTAACTACGAGCAGTACTTCGGGCCG	CASSHRSGNYEQYF	1	7.747467008702987E-5	42	TCRBV05-04*01	TCRBV05	TCRBV05-04	01				TCRBD02-01	TCRBD02	TCRBD02-01				01,02	TCRBJ02-07*01	TCRBJ02	TCRBJ02-07	01				4	7	8	4	3	3	39	51	58	62	65	1	In	VDJ
ACTCTGGAGTCCGCTACCAGCTCCCAGACATCTGTGTACTTCTGTGCCATCAGTGGGAGGAACACCGGGGAGCTGTTTTTTGGAGAA	CAISGRNTGELFF	3	6.499263990634173E-4	39	TCRBV10-03*01	TCRBV10	TCRBV10-03	01				TCRBD02-01*02	TCRBD02	TCRBD02-01	02				TCRBJ02-02*01	TCRBJ02	TCRBJ02-02	01				4	0	10	2	0	1	42	-1	55	-1	59	3	In	VDJ
CGCACAGAGCAGGGGGACTCGGCCATGTATCTCTGTGCCAGCAGCTTAGCGAGGGGGAGTCCGCGGTACGAGCAGTACTTCGGGCCG	CASSLARGSPRYEQYF	1	1.1836407929962898E-4	48	TCRBV07-09	TCRBV07	TCRBV07-09				01,03	TCRBD01-01*01	TCRBD01	TCRBD01-01	01				TCRBJ02-07*01	TCRBJ02	TCRBJ02-07	01				0	1	5	1	9	4	33	50	51	57	66	1	In	VDJ
CAACCTGCAAAGCTTGAGGACTCGGCCGTGTATCTCTGTGCCAGCAGCTTTGATCCCGCAGTGAACACTGAAGCTTTCTTTGGACAA	CASSFDPAVNTEAFF	1	1.2697237597596563E-4	45	TCRBV11-02*02	TCRBV11	TCRBV11-02	02				TCRBD01-01*01	TCRBD01	TCRBD01-01	01				TCRBJ01-01*01	TCRBJ01	TCRBJ01-01	01				3	8	4	5	0	0	36	50	58	-1	61	1	In	VDJ
AGTGCCCATCCTGAAGACAGCAGCTTCTACATCTGCAGTGCTAGAATGGCAGGGGCTCTATATAATTCACCCCTCCACTTTGGGAAC	CSARMAGALYNSPLHF	1	2.582489002900996E-5	48	TCRBV20	TCRBV20	unresolved			TCRBV20-01,TCRBV20-or09_02		TCRBD01-01*01	TCRBD01	TCRBD01-01	01				TCRBJ01-06*01	TCRBJ01	TCRBJ01-06	01				2	4	4	2	5	4	33	45	49	55	60	1	In	VDJ
CAGCGCACAGAGCAGCGGGACTCGGCCATGTATCGCTGTGCCAGCAGCCCCCGGACGGACTCTGGAAACACCATATATTTTGGAGAG	CASSPRTDSGNTIYF	1	2.3242401026108965E-4	45	TCRBV07-06*01	TCRBV07	TCRBV07-06	01						unresolved		TCRBD01,TCRBD02	TCRBD01-01,TCRBD02-01		TCRBJ01-03*01	TCRBJ01	TCRBJ01-03	01				5	4	1	7	3	0	36	48	52	56	59	1	In	VDJ
GCCTTGGAGCTGGACGACTCGGCCCTGTATCTCTGTGCCAGCAGCACCGACTAGCGGGGGCCTCCCTACGAGCAGTACGTCGGGCCG	CASSTD*RGPPYEQYV	2	3.055945320099512E-4	48	TCRBV05-04*01	TCRBV05	TCRBV05-04	01				TCRBD02-01*01	TCRBD02	TCRBD02-01	01				TCRBJ02-07*01	TCRBJ02	TCRBJ02-07	01				4	3	2	2	19	17	33	45	48	60	79	2	Stop	VDJ
ATCCAGCGCACACAGCAGGAGGACTCCGCCGTGTATCTCTGTGCCAGCAGCGTGGGACAGGGATATGAAAAACTGTTTTTTGGCAGT	CASSVGQGYEKLFF	1	2.1305534273933217E-4	42	TCRBV07-08*01	TCRBV07	TCRBV07-08	01				TCRBD01-01*01	TCRBD01	TCRBD01-01	01				TCRBJ01-04*01	TCRBJ01	TCRBJ01-04	01				5	2	0	3	2	6	39	51	53	62	64	1	In	VDJ
CTGGAGTCCGCTACCAGCTCCCAGACATCTGTGTACTTCTGTGCCATCAGGCTAGACAGCTCTGGAAACACCATATATTTTGGAGAG	CAIRLDSSGNTIYF	4	6.025807673435658E-4	42	TCRBV10-03*01	TCRBV10	TCRBV10-03	01				TCRBD01-01*01	TCRBD01	TCRBD01-01	01				TCRBJ01-03*01	TCRBJ01	TCRBJ01-03	01				6	4	2	5	0	0	39	50	54	-1	59	4	In	VDJ
ATCCAGCAGGTAGTGCGAGGAGATTCGGCAGCTTATTTCTGTGCCAGCTCACCGGGAACCTGGGCCAACGTCCTGACTTTCGGGGCC	CASSPGTWANVLTF	1	1.3127652431413396E-4	42	TCRBV18-01*01	TCRBV18	TCRBV18-01	01						unresolved		TCRBD01,TCRBD02	TCRBD01-01,TCRBD02-01		TCRBJ02-06*01	TCRBJ02	TCRBJ02-06	01				3	0	0	8	4	5	39	-1	53	57	61	1	In	VDJ
ATCCAGCGCACAGAGCGGGGGGACTCAGCCGTGTATCTCTGTGCCAGCAGCCCGACAGAGAGGCACACTGAAGCTTTCTTTGGACAA	CASSPTERHTEAFF	1	1.226682276377973E-4	42	TCRBV07-03*01	TCRBV07	TCRBV07-03	01				TCRBD01-01*01	TCRBD01	TCRBD01-01	01				TCRBJ01-01*01	TCRBJ01	TCRBJ01-01	01				5	2	2	5	6	3	39	51	53	58	64	1	In	VDJ
ACTCTGGAGTCCGCTACCAGCTCCCAGACATCTGTGTACTTCTGTGCCATCAACAGGGAGGGCACCGGGGAGCTGTTTTTTGGAGAA	CAINREGTGELFF	1	2.711613453046046E-4	39	TCRBV10-03*01	TCRBV10	TCRBV10-03	01				TCRBD02-01*02	TCRBD02	TCRBD02-01	02				TCRBJ02-02*01	TCRBJ02	TCRBJ02-02	01				7	3	9	0	0	4	42	52	55	-1	62	1	In	VDJ
CAGCGCACAGAGCGGGGGGACTCAGCCGTGTATCTCTGTGCCAGCAGCCCGGGGATGGAGGGCGTGACTGAAGCTTTCTTTGGACAA	CASSPGMEGVTEAFF	1	1.226682276377973E-4	45	TCRBV07-03*01	TCRBV07	TCRBV07-03	01				TCRBD02-01*02	TCRBD02	TCRBD02-01	02				TCRBJ01-01*01	TCRBJ01	TCRBJ01-01	01				5	8	10	0	4	5	36	48	56	62	66	1	In	VDJ
CCTGGAGCTTGGTGACTCTGCTGTGTATTTCTGTGCCAGCAGCCCGCCCTGACTAGCGGAAGGTGAAATGAGCAGTTCTTCGGGCCA		1	5.5953928396188246E-5	50	TCRBV03	TCRBV03	unresolved			TCRBV03-01,TCRBV03-02		TCRBD02-01	TCRBD02	TCRBD02-01				01,02	TCRBJ02-01*01	TCRBJ02	TCRBJ02-01	01				4	6	2	5	7	7	31	44	50	59	66	1	Out	VDJ
CAGCCCTCAGAACCCAGGGACTCAGCTGTGTACTTCTGTGCCAGCAGTGGGGACGTAGGCGGAGGAAACACCATATATTTTGGAGAG	CASSGDVGGGNTIYF	1	2.3888023276834213E-4	45	TCRBV12	TCRBV12	unresolved			TCRBV12-03,TCRBV12-04				unresolved		TCRBD01,TCRBD02	TCRBD01-01,TCRBD02-01		TCRBJ01-03*01	TCRBJ01	TCRBJ01-03	01				5	1	0	7	9	4	36	48	49	54	63	1	In	VDJ
CTGGAGTCAGCTACCCGCTCCCAGACATCTGTGTATTTCTGCGCCAGCAGTGCTGACGGGATGAACACTGAAGCTTTCTTTGGACAA	CASSADGMNTEAFF	2	2.4748852944467877E-4	42	TCRBV10-02*01	TCRBV10	TCRBV10-02	01				TCRBD02-01*02	TCRBD02	TCRBD02-01	02				TCRBJ01-01*01	TCRBJ01	TCRBJ01-01	01				4	4	8	3	0	0	39	52	56	-1	61	2	In	VDJ
CTGAATGTGAACGCCTTGGAGCTGGACGACTCGGCCCTGTATCTCTGTGCCAGCAGCCTGACAGGGGGGGTGGCTTTCTTTGGACAA	CASSLTGGVAFF	1	1.0329956011603984E-4	36	TCRBV05-04*01	TCRBV05	TCRBV05-04	01				TCRBD01-01*01	TCRBD01	TCRBD01-01	01				TCRBJ01-01*01	TCRBJ01	TCRBJ01-01	01				4	2	2	1	4	11	45	57	59	68	72	1	In	VDJ
GAGTCGCCCAGCCCCAACCAGACCTCTCTGTACTTCTGTGCCAGCAGTTTTGGGGGGGCCCAAGGAGAGACCCAGTACTTCGGGCCA	CASSFGGAQGETQYF	1	2.7976964198094123E-5	45	TCRBV27-01*01	TCRBV27	TCRBV27-01	01				TCRBD02-01*01	TCRBD02	TCRBD02-01	01				TCRBJ02-05*01	TCRBJ02	TCRBJ02-05	01				3	1	9	0	7	4	36	50	51	58	65	1	In	VDJ
TCACCAGGCCTGGGGGACGCAGCCATGTACCTGTGTGCCACCAGCAGAGGACAGGGGTTGATGGACACTGAAGCTTTCTTTGGACAA	CATSRGQGLMDTEAFF	1	5.810600256527241E-5	48	TCRBV15-01*01	TCRBV15	TCRBV15-01	01				TCRBD01-01*01	TCRBD01	TCRBD01-01	01				TCRBJ01-01*01	TCRBJ01	TCRBJ01-01	01				1	0	2	2	7	3	33	-1	49	57	64	1	In	VDJ
ACCTTGGAGCTGGGGGACTCGGCCCTTTATCTTTGCGCCAGCAGCTGGGGAGATCCCCTCTATAATTCACCCCTCCACTTTGGGAAC	CASSWGDPLYNSPLHF	1	4.304148338168327E-5	48	TCRBV05-01*01	TCRBV05	TCRBV05-01	01				TCRBD02-01*02	TCRBD02	TCRBD02-01	02				TCRBJ01-06*01	TCRBJ01	TCRBJ01-06	01				3	1	9	2	7	3	33	46	47	52	59	1	In	VDJ
TTGGCGTCTGCTGTACCCTCTCAGACATCTGTGTACTTCTGTGCCAGCAGTGACGGTGTGGAGGGAGATGGCTACACCTTCGGTTCG	CASSDGVEGDGYTF	5	7.962674425611404E-4	42	TCRBV06-04	TCRBV06	TCRBV06-04				01,02	TCRBD02-01*02	TCRBD02	TCRBD02-01	02				TCRBJ01-02*01	TCRBJ01	TCRBJ01-02	01				2	5	10	0	2	6	39	54	59	65	67	5	In	VDJ
ATCCAGCGCACAGAGCGGGGGGACTCAGCCGTGTATCTCTGTGCCAGCAGCTCCGACAGGATCGGTTCACCCCTCCACTTTGGGAAC	CASSSDRIGSPLHF	1	9.899541177787151E-5	42	TCRBV07-03*01	TCRBV07	TCRBV07-03	01				TCRBD01-01*01	TCRBD01	TCRBD01-01	01				TCRBJ01-06*01	TCRBJ01	TCRBJ01-06	01				4	2	2	4	5	9	39	52	54	60	65	1	In	VDJ
AAGATCCAACCTGCAAAGCTTGAGGACTCGGCCGTGTATCTCTGTGCCAGCAGCTTAGGGTCCGGGGTCGAGCAGTACGTCGGGCCG	CASSLGSGVEQYV	2	2.0659912023207968E-4	39	TCRBV11-02*02	TCRBV11	TCRBV11-02	02				TCRBD02-01*01	TCRBD02	TCRBD02-01	01				TCRBJ02-07*01	TCRBJ02	TCRBJ02-07	01				1	4	8	3	12	17	42	58	62	67	79	2	In	VDJ
GGAGTCTGCTGCCTCCTCCCAGACATCTGTATATTTCTGCGCCAGCAGCGGTCATAGGTTTACCCTCAGCCCCAGCATTTTGGTGAT		1	2.3888023276834213E-4	44	TCRBV10-01	TCRBV10	TCRBV10-01				01,02			unresolved		TCRBD01,TCRBD02	TCRBD01-01,TCRBD02-01		TCRBJ01-05*01	TCRBJ01	TCRBJ01-05	01				6	7	5	4	7	6	37	48	55	58	65	1	Out	VDJ
ATCCAGCGCACAGAGCAGGGGGACTCGGCCATGTATCTCTGTGCCAGCAGCTTAAGACAGGGTAATGAAAAACTGTTTTTTGGCAGT	CASSLRQGNEKLFF	1	2.7761756781185707E-4	42	TCRBV07-09	TCRBV07	TCRBV07-09				01,03	TCRBD01-01*01	TCRBD01	TCRBD01-01	01				TCRBJ01-04*01	TCRBJ01	TCRBJ01-04	01				2	1	2	3	0	4	39	54	55	-1	62	1	In	VDJ
TCGGCCCAAAAGAACCCGACAGCTTTCTATCTCTGTGCCAGTAGTATCAACTCCCAGGGCCCTGTCTACGAGCAGTACTTCGGGCCG	CASSINSQGPVYEQYF	1	1.4849311766680726E-4	48	TCRBV19-01	TCRBV19	TCRBV19-01				01,02	TCRBD01-01*01	TCRBD01	TCRBD01-01	01				TCRBJ02-07*01	TCRBJ02	TCRBJ02-07	01				3	7	4	3	6	3	33	47	54	59	65	1	In	VDJ
AGGCTGCTGTCGGCTGCTCCCTCCCAGACATCTGTGTACTTCTGTGCCAGCAGGACACCCGGGACAGGAGAGCAGTTCTTCGGGCCA	CASRTPGTGEQFF	1	6.025807673435657E-5	39	TCRBV06-05*01	TCRBV06	TCRBV06-05	01				TCRBD01-01*01	TCRBD01	TCRBD01-01	01				TCRBJ02-01*01	TCRBJ02	TCRBJ02-01	01				6	7	0	4	1	10	42	53	60	68	69	1	In	VDJ
GGAGATCCAGCGCACAGAGCAGGGGGACTCGGCCATGTATCTCTGTGCCAGCAGCTTAAAGGGGTTACGGGCTACACCTTCGGTTCG		1	1.334285984832181E-4	38	TCRBV07-09	TCRBV07	TCRBV07-09				01,03	TCRBD01-01*01	TCRBD01	TCRBD01-01	01				TCRBJ01-02*01	TCRBJ01	TCRBJ01-02	01				2	1	5	2	5	8	43	58	59	64	69	1	Out	VDJ
CAGACATCTGTGTACTTCTGTGCCAGCAGTGAATTTAGGGGGCGCGAAATCCCCCCCCTCTCTGGAAACACCATATATTTTGGAGAG	CASSEFRGREIPPLSGNTIYF	1	1.635576368503964E-4	63	TCRBV06-01*01	TCRBV06	TCRBV06-01	01				TCRBD01-01*01	TCRBD01	TCRBD01-01	01				TCRBJ01-03*01	TCRBJ01	TCRBJ01-03	01				2	3	5	0	16	0	18	33	36	43	59	1	In	VDJ
CAGCGCACAGAGCGGGGGGACTCAGCCGTGTATCTCTGTGCCAGCAGCTTAGCGGGGGGCCGCACAGATACGCAGTATTTTGGCCCA	CASSLAGGRTDTQYF	1	1.226682276377973E-4	45	TCRBV07-03*01	TCRBV07	TCRBV07-03	01				TCRBD02-01*01	TCRBD02	TCRBD02-01	01				TCRBJ02-03*01	TCRBJ02	TCRBJ02-03	01				2	0	7	1	2	1	36	-1	51	59	61	1	In	VDJ
TCCGCCAGCACCAACCAGACATCTATGTACCTCTGTGCCAGCAGTTGGACCGGGCGGCTTAGCAATCAGCCCCAGCATTTTGGTGAT	CASSWTGRLSNQPQHF	1	2.1520741690841632E-4	48	TCRBV28-01*01	TCRBV28	TCRBV28-01	01						unresolved		TCRBD01,TCRBD02	TCRBD01-01,TCRBD02-01		TCRBJ01-05*01	TCRBJ01	TCRBJ01-05	01				4	0	1	7	9	0	33	-1	46	50	59	1	In	VDJ
GAGTCCGCCAGCACCAACCAGACATCTATGTACCTCTGTGCCAGCAGTTCCCGACAATCCTATAATTCACCCCTCCACTTTGGGAAC	CASSSRQSYNSPLHF	1	1.6140556268131226E-4	45	TCRBV28-01*01	TCRBV28	TCRBV28-01	01				TCRBD01-01*01	TCRBD01	TCRBD01-01	01				TCRBJ01-06*01	TCRBJ01	TCRBJ01-06	01				4	3	2	6	1	1	36	49	52	56	57	1	In	VDJ
GCGTCTGCTGTACCCTCTCAGACATCTGTGTACTTCTGTGCCAGCAGTGGGACAGGGGACCATAATTCACCCCTCCACTTTGGGAAC	CASSGTGDHNSPLHF	1	1.1621200513054482E-4	45	TCRBV06-04	TCRBV06	TCRBV06-04				01,02	TCRBD01-01*01	TCRBD01	TCRBD01-01	01				TCRBJ01-06*01	TCRBJ01	TCRBJ01-06	01				4	0	1	2	3	5	36	-1	49	58	61	1	In	VDJ
TCAATTCCCTGGAGCTTGGTGACTCTGCTGTGTATTTCTGTGCCAGCAGCCTGGACTAGTTGACACTACGAGCAGTACTTCGGGCCG		1	3.228111253626245E-5	43	TCRBV03	TCRBV03	unresolved			TCRBV03-01,TCRBV03-02		TCRBD02-01	TCRBD02	TCRBD02-01				01,02	TCRBJ02-07*01	TCRBJ02	TCRBJ02-07	01				4	1	1	8	6	3	38	51	52	59	65	1	Out	VDJ
ACAGTGACCAGTGCCCATCCTGAAGACAGCAGCTTCTACATCTGCAGTGCTAGTTCGGGGAGCTCCTACGAGCAGTACTTCGGGCCG	CSASSGSSYEQYF	1	2.3672815859925797E-5	39	TCRBV20	TCRBV20	unresolved			TCRBV20-01,TCRBV20-or09_02		TCRBD02-01	TCRBD02	TCRBD02-01				01,02	TCRBJ02-07*01	TCRBJ02	TCRBJ02-07	01				3	2	8	3	2	0	42	53	55	60	62	1	In	VDJ
TTGTTGCTGGGGGACTCGGCCCTCTATCTCTGTGCCAGCAGCTCCGATCGACAGGGGGCGGTCAAAAACATTCAGTACTTCGGCGCC	CASSSDRQGAVKNIQYF	2	1.4849311766680726E-4	51	TCRBV05-06*01	TCRBV05	TCRBV05-06	01				TCRBD01-01*01	TCRBD01	TCRBD01-01	01				TCRBJ02-04*01	TCRBJ02	TCRBJ02-04	01				3	6	2	0	3	3	30	43	49	59	62	2	In	VDJ
AGGCTGCTGTCGGCTGCTCCCTCCCAGACATCTGTGTACTTCTGTGCCAGCAGTTACTCCCTGCCCGGGCCCCAGTACTTCGGGCCG	CASSYSLPGPQYF	1	3.658526087443078E-5	39	TCRBV06-05*01	TCRBV06	TCRBV06-05	01						unresolved		TCRBD01,TCRBD02	TCRBD01-01,TCRBD02-01		TCRBJ02-07*01	TCRBJ02	TCRBJ02-07	01				0	7	8	0	2	10	42	59	66	70	72	1	In	VDJ
ATTCTGGAGTCCGCCAGCACCAACCAGACATCTATGTACCTCTGTGCCAGCACCCTTTTGGGGAATCAGCCCCAGCATTTTGGTGAT	CASTLLGNQPQHF	1	2.1520741690841632E-4	39	TCRBV28-01*01	TCRBV28	TCRBV28-01	01						unresolved		TCRBD01,TCRBD02	TCRBD01-01,TCRBD02-01		TCRBJ01-05*01	TCRBJ01	TCRBJ01-05	01				7	7	6	2	0	4	42	52	59	-1	63	1	In	VDJ
AGCTCCCAGACATCTGTGTACTTCTGTGCCATCAGTGGGTCTAGCGGGGGAAGGCTCGCGGGGACAGATACGCAGTATTTTGGCCCA	CAISGSSGGRLAGTDTQYF	2	4.1750238880232767E-4	57	TCRBV10-03*01	TCRBV10	TCRBV10-03	01				TCRBD02-01*01	TCRBD02	TCRBD02-01	01				TCRBJ02-03*01	TCRBJ02	TCRBJ02-03	01				0	0	5	2	13	3	24	-1	41	50	63	2	In	VDJ
TCACGTTGGCGTCTGCTGTACCCTCTCAGACATCTGTGTACTTCTGTGCCAGCAGTGACGAACACCGGGGAGCTGTTTTTTGGAGAA		1	1.4849311766680726E-4	37	TCRBV06-04	TCRBV06	TCRBV06-04				01,02			unresolved					TCRBJ02-02*01	TCRBJ02	TCRBJ02-02	01				3	0	0	0	0	0	44	-1	-1	-1	58	1	Out	VJ
AGCACCTTGGAGCTGGGGGACTCGGCCCTTTATCTTTGCGCCAGCAGCTTCTACGGGGGGGGGAACACTGAAGCTTTCTTTGGACAA	CASSFYGGGNTEAFF	1	5.5953928396188246E-5	45	TCRBV05-01*01	TCRBV05	TCRBV05-01	01				TCRBD02-01*01	TCRBD02	TCRBD02-01	01				TCRBJ01-01*01	TCRBJ01	TCRBJ01-01	01				2	3	8	0	1	1	36	50	53	61	62	1	In	VDJ
GAGTCCGCCAGCACCAACCAGACATCTATGTACCTCTGTGCCAGCAGTACCGCACAGGGGGCAAGGGAGAAACTGTTTTTTGGCAGT	CASSTAQGAREKLFF	2	3.5078808956071864E-4	45	TCRBV28-01*01	TCRBV28	TCRBV28-01	01				TCRBD01-01*01	TCRBD01	TCRBD01-01	01				TCRBJ01-04*01	TCRBJ01	TCRBJ01-04	01				5	5	3	0	7	11	36	48	53	62	69	2	In	VDJ
CTGGAGTCCGCCAGCACCAACCAGACATCTATGTACCTCTGTGCCAGCAGTATGGGACAAATGAACACTGAAGCTTTCTTTGGACAA	CASSMGQMNTEAFF	1	1.9583874938665886E-4	42	TCRBV28-01*01	TCRBV28	TCRBV28-01	01				TCRBD01-01*01	TCRBD01	TCRBD01-01	01				TCRBJ01-01*01	TCRBJ01	TCRBJ01-01	01				5	2	0	6	2	0	39	51	53	59	61	1	In	VDJ
TCCACTCTGACAGTGACCAGTGCCCATCCTGAAGACAGCAGCTTCTACATCTGCAGTGCTACAGGGGGCGGCTACACCTTCGGTTCG	CSATGGGYTF	1	5.164978005801992E-5	30	TCRBV20-01*01	TCRBV20	TCRBV20-01	01				TCRBD01-01*01	TCRBD01	TCRBD01-01	01				TCRBJ01-02*01	TCRBJ01	TCRBJ01-02	01				4	0	4	0	0	8	51	-1	61	-1	69	1	In	VDJ
CAGCCCTCAGAACCCAGGGACTCAGCTGTGTACTTCTGTGCCAGCAGTCCCCCTGGGGGGGGCGAAGATGGCTACACCTTCGGTTCG	CASSPPGGGEDGYTF	2	2.3027193609200547E-4	45	TCRBV12	TCRBV12	unresolved			TCRBV12-03,TCRBV12-04		TCRBD02-01*01	TCRBD02	TCRBD02-01	01				TCRBJ01-02*01	TCRBJ01	TCRBJ01-02	01				5	6	9	0	6	6	36	48	54	61	67	2	In	VDJ
ACACAGCAGGAGGACTCGGCCGTGTATCTCTGTGCCAGCAGCCCTAGTATTGGGGATTCAACTAATGAAAAACTGTTTTTTGGCAGT	CASSPSIGDSTNEKLFF	2	2.7331341947368877E-4	51	TCRBV07-02*01	TCRBV07	TCRBV07-02	01						unresolved		TCRBD01,TCRBD02	TCRBD01-01,TCRBD02-01		TCRBJ01-04*01	TCRBJ01	TCRBJ01-04	01				5	10	0	8	2	0	30	42	52	56	58	2	In	VDJ
GCTCCCTCCCAGACATCTGTGTACTTCTGTGCCAGCAGTTATCATGGACAGGGATTCTCTGGGGCCAACGTCCTGACTTTCGGGGCC	CASSYHGQGFSGANVLTF	1	8.608296676336654E-5	54	TCRBV06	TCRBV06	unresolved			TCRBV06-05,TCRBV06-06		TCRBD01-01*01	TCRBD01	TCRBD01-01	01				TCRBJ02-06*01	TCRBJ02	TCRBJ02-06	01				3	4	1	3	3	0	27	41	45	53	56	1	In	VDJ
CCAGAAGACTCGGCCCTGTATCTCTGCGCCAGCAGCCAACGACATAGCGGGGGAGGTCGCTCCTACAATGAGCAGTTCTTCGGGCCA	CASSQRHSGGGRSYNEQFF	1	7.747467008702987E-5	57	TCRBV04-03*01	TCRBV04	TCRBV04-03	01				TCRBD02-01*01	TCRBD02	TCRBD02-01	01				TCRBJ02-01*01	TCRBJ02	TCRBJ02-01	01				2	5	5	2	6	0	24	39	44	53	59	1	In	VDJ
AAGATCCAGCGCACACAGCAGGAGGACTCCGCCGTGTATCTCTGTGCCAGCAGCTTATTAGGGGATCAGCCCCAGCATTTTGGTGAT	CASSLLGDQPQHF	1	1.2482030180688148E-4	39	TCRBV07-08*01	TCRBV07	TCRBV07-08	01				TCRBD01-01*01	TCRBD01	TCRBD01-01	01				TCRBJ01-05*01	TCRBJ01	TCRBJ01-05	01				2	2	5	2	0	5	42	57	59	-1	64	1	In	VDJ
ATCCAGCCCTCAGAACCCAGGGACTCAGCTGTGTACTTCTGTGCCAGCAGCCGACAGGTAGCTGGAAACACCATATATTTTGGAGAG	CASSRQVAGNTIYF	1	2.3242401026108965E-4	42	TCRBV12	TCRBV12	unresolved			TCRBV12-03,TCRBV12-04		TCRBD01-01*01	TCRBD01	TCRBD01-01	01				TCRBJ01-03*01	TCRBJ01	TCRBJ01-03	01				6	2	2	4	3	2	39	50	52	58	61	1	In	VDJ
AAGATCCAACCTGCAAAGCTTGAGGACTCGGCCGTGTATCTCTGTGCCAGCGGCCGGGGGGGAGGCATCGGCTACACCTTCGGTTCG	CASGRGGGIGYTF	1	1.0329956011603984E-4	39	TCRBV11-02*02	TCRBV11	TCRBV11-02	02				TCRBD02-01*01	TCRBD02	TCRBD02-01	01				TCRBJ01-02*01	TCRBJ01	TCRBJ01-02	01				8	3	8	0	7	8	42	51	54	62	69	1	In	VDJ
AAGATCCAGCGCACAGAGCGGGGGGACTCAGCCGTGTATCTCTGTGCCAGCAGCTTGGACAGGAACACTGAAGCTTTCTTTGGACAA	CASSLDRNTEAFF	1	1.2051615346871314E-4	39	TCRBV07-03*01	TCRBV07	TCRBV07-03	01				TCRBD01-01*01	TCRBD01	TCRBD01-01	01				TCRBJ01-01*01	TCRBJ01	TCRBJ01-01	01				3	0	1	5	0	1	42	-1	56	-1	62	1	In	VDJ
CAGCCCTCAGAACCCAGGGACTCAGCTGTGTACTTCTGTGCCAGCAGCTCCGCAGGGTCTGGGGCCAACGTCCTGACTTTCGGGGCC	CASSSAGSGANVLTF	2	1.8938252687940638E-4	45	TCRBV12	TCRBV12	unresolved			TCRBV12-03,TCRBV12-04		TCRBD01-01*01	TCRBD01	TCRBD01-01	01				TCRBJ02-06*01	TCRBJ02	TCRBJ02-06	01				6	5	4	3	0	1	36	47	52	-1	57	2	In	VDJ
CAGTGACCAGTGCCCATCCTGAAGACAGCAGCTTCTACATCTGCAGTGCTAGATCCACAGGGGCGAGAGGAGCAGTACGTCGGGCCG		2	6.025807673435657E-5	40	TCRBV20	TCRBV20	unresolved			TCRBV20-01,TCRBV20-or09_02		TCRBD01-01*01	TCRBD01	TCRBD01-01	01				TCRBJ02-07*01	TCRBJ02	TCRBJ02-07	01				2	3	3	2	16	17	41	53	56	63	79	2	Out	VDJ
TCAGCTACCCGCTCCCAGACATCTGTGTATTTCTGCGCCAGCAGATCCCTAGGGGGGGGCGACACCGGGGAGCTGTTTTTTGGAGAA	CASRSLGGGDTGELFF	1	1.4203689515955478E-4	48	TCRBV10-02*01	TCRBV10	TCRBV10-02	01				TCRBD02-01*01	TCRBD02	TCRBD02-01	01				TCRBJ02-02*01	TCRBJ02	TCRBJ02-02	01				6	7	9	0	3	3	33	44	51	58	61	1	In	VDJ
GTGACCAGTGCCCATCCTGAAGACAGCAGCTTCTACATCTGCAGTGCTCCTCAGGGGGCCCTCTCCTACGAGCAGTACTTCGGGCCG	CSAPQGALSYEQYF	2	5.5953928396188246E-5	42	TCRBV20	TCRBV20	unresolved			TCRBV20-01,TCRBV20-or09_02		TCRBD01-01*01	TCRBD01	TCRBD01-01	01				TCRBJ02-07*01	TCRBJ02	TCRBJ02-07	01				5	3	4	0	3	0	39	48	51	59	62	2	In	VDJ
CGCACACAGCAGGAGGACTCGGCCGTGTATCTCTGTGCCAGCAGCTTAGGGACGGGATCTGGGGCCAACGTCCTGACTTTCGGGGCC	CASSLGTGSGANVLTF	2	3.335714962080453E-4	48	TCRBV07-02*01	TCRBV07	TCRBV07-02	01				TCRBD02-01*02	TCRBD02	TCRBD02-01	02				TCRBJ02-06*01	TCRBJ02	TCRBJ02-06	01				1	3	8	3	0	1	33	49	52	-1	57	2	In	VDJ
CCTGCAGAACTGGAGGATTCTGGAGTTTATTTCTGTGCCAGCAGCCCAAGACAGGAATCGAACACCGGGGAGCTGTTTTTTGGAGAA	CASSPRQESNTGELFF	2	3.42179792884382E-4	48	TCRBV14-01*01	TCRBV14	TCRBV14-01	01				TCRBD01-01*01	TCRBD01	TCRBD01-01	01				TCRBJ02-02*01	TCRBJ02	TCRBJ02-02	01				4	3	2	4	3	0	33	46	49	55	58	2	In	VDJ
TCGGCTGCTCCCTCCCAGACATCTGTGTACTTCTGTGCCAGCAGTGACCCACAGGGACAGGGGTACACTGAAGCTTTCTTTGGACAA	CASSDPQGQGYTEAFF	1	6.886637341069322E-5	48	TCRBV06-01*01	TCRBV06	TCRBV06-01	01				TCRBD01-01*01	TCRBD01	TCRBD01-01	01				TCRBJ01-01*01	TCRBJ01	TCRBJ01-01	01				3	6	0	2	1	3	33	47	53	63	64	1	In	VDJ
CTGGAGTCGGCTGCTCCCTCCCAGACATCTGTGTACTTCTGTGCCAGCAGTGAAGGGGGGACGCTGTATGGCTACACCTTCGGTTCG	CASSEGGTLYGYTF	1	5.810600256527241E-5	42	TCRBV06-01*01	TCRBV06	TCRBV06-01	01						unresolved		TCRBD01,TCRBD02	TCRBD01-01,TCRBD02-01		TCRBJ01-02*01	TCRBJ01	TCRBJ01-02	01				1	2	0	7	4	5	39	55	57	62	66	1	In	VDJ
ACTCTCAAGATCCAACCTGCAAAGCTTGAGGACTCGGCCGTGTATCTCTGTGCCAGCAGCGTGGGTCCTGAAGCTTTCTTTGGACAA	CASSVGPEAFF	1	1.2482030180688148E-4	33	TCRBV11-02*02	TCRBV11	TCRBV11-02	02						unresolved		TCRBD01,TCRBD02	TCRBD01-01,TCRBD02-01		TCRBJ01-01*01	TCRBJ01	TCRBJ01-01	01				5	2	0	9	2	6	48	60	62	65	67	1	In	VDJ
ATCCAGCGCACACAGCAGGAGGACTCGGCCGTGTATCTCTGTGCCAGCAGCCCGGGGGGGGACTCCTACGAGCAGTACTTCGGGCCG	CASSPGGDSYEQYF	1	8.823504093245069E-5	42	TCRBV07-02*01	TCRBV07	TCRBV07-02	01				TCRBD02-01*01	TCRBD02	TCRBD02-01	01				TCRBJ02-07*01	TCRBJ02	TCRBJ02-07	01				5	1	8	0	2	0	39	51	52	60	62	1	In	VDJ
CAGGTAGTGCGAGGAGATTCGGCAGCTTATTTCTGTGCCAGCTCACCACCCGGTCAGGGAGGCAATCAGCCCCAGCATTTTGGTGAT	CASSPPGQGGNQPQHF	3	4.713042430294318E-4	48	TCRBV18-01*01	TCRBV18	TCRBV18-01	01						unresolved		TCRBD01,TCRBD02	TCRBD01-01,TCRBD02-01		TCRBJ01-05*01	TCRBJ01	TCRBJ01-05	01				0	4	4	3	2	2	33	50	54	59	61	3	In	VDJ
CTCAGGCTGGAGTTGGCTGCTCCCTCCCAGACATCTGTGTACTTCTGTGCCAGCAGGATGACAGACTATGGCTACACCTTCGGTTCG	CASRMTDYGYTF	1	1.0114748594695567E-4	36	TCRBV06-06	TCRBV06	TCRBV06-06				01,02	TCRBD01-01*01	TCRBD01	TCRBD01-01	01				TCRBJ01-02*01	TCRBJ01	TCRBJ01-02	01				6	3	2	5	0	3	45	56	59	-1	64	1	In	VDJ
CTGACGATCCAGCGCACACAGCAGGAGGACTCGGCCGTGTATCTCTGTGCCAGCAGCCAACAGGGGAATGAGCAGTTCTTCGGGCCA	CASSQQGNEQFF	1	1.5064519183589144E-4	36	TCRBV07-02*01	TCRBV07	TCRBV07-02	01				TCRBD01-01*01	TCRBD01	TCRBD01-01	01				TCRBJ02-01*01	TCRBJ02	TCRBJ02-01	01				5	2	3	2	0	7	45	57	59	-1	66	1	In	VDJ
ACCTGCAAAGCTTGAGGACTCGGCCGTGTATCTCTGTGCCAGCAGCTTAGACCTTTCCGGGACTTCAATGAGCAGTTCTTCGGGCCA		1	1.5710141434314393E-4	47	TCRBV11-02*02	TCRBV11	TCRBV11-02	02				TCRBD02-01	TCRBD02	TCRBD02-01				01,02	TCRBJ02-01*01	TCRBJ02	TCRBJ02-01	01				0	7	0	10	1	6	34	51	58	64	65	1	Out	VDJ
GCTGCTCCCTCCCAGACATCTGTGTACTTCTGTGCCAGCAGTGCCTACCTACTAGCGGGGGGCACAGATACGCAGTATTTTGGCCCA	CASSAYLLAGGTDTQYF	1	6.886637341069322E-5	51	TCRBV06-01*01	TCRBV06	TCRBV06-01	01				TCRBD02-01*01	TCRBD02	TCRBD02-01	01				TCRBJ02-03*01	TCRBJ02	TCRBJ02-03	01				4	7	3	2	0	1	30	43	50	-1	61	1	In	VDJ
GTGAACGCCTTGTTGCTGGGGGACTCGGCCCTGTATCTCTGTGCCAGCAGCCCACCGACTATAGGCACTGAAGCTTTCTTTGGACAA	CASSPPTIGTEAFF	1	2.4964060361376295E-4	42	TCRBV05-05*01	TCRBV05	TCRBV05-05	01				TCRBD02-01	TCRBD02	TCRBD02-01				01,02	TCRBJ01-01*01	TCRBJ01	TCRBJ01-01	01				4	5	2	9	4	4	39	51	56	61	65	1	In	VDJ
ATCCAACCTGCAAAGCTTGAGGACTCGGCCGTGTATCTCTGTGCCAGCAGAGGACAGCCGATCTCCTACGAGCAGTACTTCGGGCCG	CASRGQPISYEQYF	1	9.253918927061902E-5	42	TCRBV11-02*02	TCRBV11	TCRBV11-02	02				TCRBD01-01*01	TCRBD01	TCRBD01-01	01				TCRBJ02-07*01	TCRBJ02	TCRBJ02-07	01				6	1	1	5	5	0	39	50	51	57	62	1	In	VDJ
CAACCTGCAAAGCTTGAGGACTCGGCCGTGTATCTCTGTGCCAGCAGCTCCCGACAGGGGGGCAGCACTGAAGCTTTCTTTGGACAA	CASSSRQGGSTEAFF	1	1.2482030180688148E-4	45	TCRBV11-02*02	TCRBV11	TCRBV11-02	02				TCRBD01-01*01	TCRBD01	TCRBD01-01	01				TCRBJ01-01*01	TCRBJ01	TCRBJ01-01	01				4	3	2	1	4	4	36	49	52	61	65	1	In	VDJ
ATCCAGCGCACAGAGCGGGGGGACTCAGCCGTGTATCTCTGTGCCAGCAGCTTAACGACAGGGAATGGTGGCTACACCTTCGGTTCG	CASSLTTGNGGYTF	1	9.899541177787151E-5	42	TCRBV07-03*01	TCRBV07	TCRBV07-03	01				TCRBD01-01*01	TCRBD01	TCRBD01-01	01				TCRBJ01-02*01	TCRBJ01	TCRBJ01-02	01				0	0	2	3	5	7	39	-1	56	63	68	1	In	VDJ
TACACCCTGCAGCCAGAAGACTCGGCCCTGTATCTCTGCGCCAGCAGCCGGGAACGGGGCGTGAACACTGAAGCTTTCTTTGGACAA	CASSRERGVNTEAFF	1	6.241015090344074E-5	45	TCRBV04-03*01	TCRBV04	TCRBV04-03	01						unresolved		TCRBD01,TCRBD02	TCRBD01-01,TCRBD02-01		TCRBJ01-01*01	TCRBJ01	TCRBJ01-01	01				4	6	7	0	1	0	36	49	55	60	61	1	In	VDJ
ACGATCCAGCGCACACAGCAGGAGGACTCGGCCGTGTATCTCTGTGCCAGCAGCAACAGGGGGGGGTACGAGCAGTACGTCGGGCCG	CASSNRGGYEQYV	1	8.823504093245069E-5	39	TCRBV07-02*01	TCRBV07	TCRBV07-02	01				TCRBD01-01*01	TCRBD01	TCRBD01-01	01				TCRBJ02-07*01	TCRBJ02	TCRBJ02-07	01				5	1	3	1	16	17	42	54	55	63	79	1	In	VDJ
CAGCCCTCAGAACCCAGGGACTCAGCTGTGTACTTCTGTGCCAGCAGTTACCCCATGCAGGGCCACTATGGCTACACCTTCGGTTCG	CASSYPMQGHYGYTF	1	8.608296676336654E-5	45	TCRBV12	TCRBV12	unresolved			TCRBV12-03,TCRBV12-04		TCRBD01-01*01	TCRBD01	TCRBD01-01	01				TCRBJ01-02*01	TCRBJ01	TCRBJ01-02	01				4	8	4	3	2	3	36	49	57	62	64	1	In	VDJ
GCTGCTCCCTCCCAGACATCTGTGTACTTCTGTGCCAGCAGTTACTCGATAGGGGACCCTAACCCTTACGAGCAGTACTTCGGGCCG	CASSYSIGDPNPYEQYF	1	6.241015090344074E-5	51	TCRBV06	TCRBV06	unresolved			TCRBV06-05,TCRBV06-06				unresolved		TCRBD01,TCRBD02	TCRBD01-01,TCRBD02-01		TCRBJ02-07*01	TCRBJ02	TCRBJ02-07	01				0	5	0	7	9	4	30	47	52	57	66	1	In	VDJ
GTGAACGCCTTGGAGCTGGACGACTCGGCCCTGTATCTCTGTGCCAGCAGCGCCTCGGACAGGGCCGGGGAGCTGTTTTTTGGAGAA	CASSASDRAGELFF	1	1.0329956011603984E-4	42	TCRBV05-04*01	TCRBV05	TCRBV05-04	01				TCRBD01-01*01	TCRBD01	TCRBD01-01	01				TCRBJ02-02*01	TCRBJ02	TCRBJ02-02	01				4	5	1	3	0	6	39	51	56	-1	64	1	In	VDJ
CTGAGCTCTCTGGAGCTGGGGGACTCAGCTTTGTATTTCTGTGCCAGCAGCGTTGGGACAACTGTTGAAAAACTGTTTTTTGGCAGT	CASSVGTTVEKLFF	2	2.453364552755946E-4	42	TCRBV09-01	TCRBV09	TCRBV09-01				01,02	TCRBD01-01*01	TCRBD01	TCRBD01-01	01				TCRBJ01-04*01	TCRBJ01	TCRBJ01-04	01				2	1	0	6	5	7	39	53	54	60	65	2	In	VDJ
CGCACACAGCAGGAGGACTCGGCCGTGTATCTCTGTGCCAGCAGCCCTACAGGGATCCTGCGTAATTCACCCCTCCACTTTGGGAAC	CASSPTGILRNSPLHF	1	9.469126343970319E-5	48	TCRBV07-02*01	TCRBV07	TCRBV07-02	01				TCRBD01-01*01	TCRBD01	TCRBD01-01	01				TCRBJ01-06*01	TCRBJ01	TCRBJ01-06	01				5	3	3	3	8	6	33	45	48	54	62	1	In	VDJ
CACACCCTGCAGCCAGAAGACTCGGCCCTGTATCTCTGCGCCAGCAGCCAAGAATCAGGAAATAATCAGCCCCAGCATTTTGGTGAT	CASSQESGNNQPQHF	1	6.671429924160906E-5	45	TCRBV04-03*01	TCRBV04	TCRBV04-03	01				TCRBD01-01*01	TCRBD01	TCRBD01-01	01				TCRBJ01-05*01	TCRBJ01	TCRBJ01-05	01				0	2	4	4	4	4	36	53	55	59	63	1	In	VDJ
AGTGCCCATCCTGAAGACAGCAGCTTCTACATCTGCAGTGCTAGAGATTTATTCAGGGGCGAAAATCAGCCCCAGCATTTTGGTGAT	CSARDLFRGENQPQHF	1	3.228111253626245E-5	48	TCRBV20	TCRBV20	unresolved			TCRBV20-01,TCRBV20-or09_02		TCRBD01-01*01	TCRBD01	TCRBD01-01	01				TCRBJ01-05*01	TCRBJ01	TCRBJ01-05	01				0	6	4	2	4	4	33	47	53	59	63	1	In	VDJ
ATTCTGGAGTCCGCCAGCACCAACCAGACATCTATGTACCTCTGTGCCAGCAGTCTCCGAGGGGGAGAGGGCTACACCTTCGGTTCG	CASSLRGGEGYTF	1	1.635576368503964E-4	39	TCRBV28-01*01	TCRBV28	TCRBV28-01	01				TCRBD01-01*01	TCRBD01	TCRBD01-01	01				TCRBJ01-02*01	TCRBJ01	TCRBJ01-02	01				5	5	5	1	4	8	42	54	59	65	69	1	In	VDJ
AGCTCTCTGGAGCTGGGGGACTCAGCTTTGTATTTCTGTGCCAGCAGCGTAGAGGCACAGGGAATCGGGGAGCTGTTTTTTGGAGAA	CASSVEAQGIGELFF	1	5.164978005801992E-5	45	TCRBV09-01	TCRBV09	TCRBV09-01				01,02	TCRBD01-01*01	TCRBD01	TCRBD01-01	01				TCRBJ02-02*01	TCRBJ02	TCRBJ02-02	01				0	4	3	3	3	7	36	52	56	62	65	1	In	VDJ
AACGCCTTGGAGCTGGACGACTCGGCCCTGTATCTCTGTGCCAGCAGCTTGGGTGGCCTACGGAGCTATGGCTACACCTTCGGTTCG	CASSLGGLRSYGYTF	1	8.393089259428237E-5	45	TCRBV05-04*01	TCRBV05	TCRBV05-04	01				TCRBD02-01*02	TCRBD02	TCRBD02-01	02				TCRBJ01-02*01	TCRBJ01	TCRBJ01-02	01				0	9	10	2	0	4	36	52	61	-1	65	1	In	VDJ
AGCTCTCTGGAGCTGGGGGACTCAGCTTTGTATTTCTGTGCCAGCACCTGGACTGATTCGAACACCGGGGAGCTGTTTTTTGGAGAA	CASTWTDSNTGELFF	1	5.164978005801992E-5	45	TCRBV09-01	TCRBV09	TCRBV09-01				01,02	TCRBD02-01	TCRBD02	TCRBD02-01				01,02	TCRBJ02-02*01	TCRBJ02	TCRBJ02-02	01				6	3	1	10	4	0	36	46	49	54	58	1	In	VDJ
CAGCCCTCAGAACCCAGGGACTCAGCTGTGTACTTCTGTGCCAGCAGTTTGGAGGCAGGGGAAGATTCACCCCTCCACTTTGGGAAC	CASSLEAGEDSPLHF	1	8.17788184251982E-5	45	TCRBV12	TCRBV12	unresolved			TCRBV12-03,TCRBV12-04		TCRBD01-01*01	TCRBD01	TCRBD01-01	01				TCRBJ01-06*01	TCRBJ01	TCRBJ01-06	01				3	5	4	2	3	8	36	50	55	61	64	1	In	VDJ
TCTAAGAAGCTCCTTCTCAGTGACTCTGGCTTCTATCTCTGTGCCTGGAGTGTGTCCTCAGGAGGGGGGACCCAGTACTTCGGGCCA	CAWSVSSGGGTQYF	1	8.608296676336653E-6	42	TCRBV30-01*01	TCRBV30	TCRBV30-01	01						unresolved		TCRBD01,TCRBD02	TCRBD01-01,TCRBD02-01		TCRBJ02-05*01	TCRBJ02	TCRBJ02-05	01				0	9	5	1	0	7	39	53	62	-1	68	1	In	VDJ
TCCAGCGCACACAGCAGGAGGACTCGGCCGTGTATCTCTGTGCCAGCAGCCAGGACAGGGAGCAATCAGCCCCAGCATTTTGGTGAT		2	3.335714962080453E-4	43	TCRBV07-02*01	TCRBV07	TCRBV07-02	01				TCRBD01-01*01	TCRBD01	TCRBD01-01	01				TCRBJ01-05*01	TCRBJ01	TCRBJ01-05	01				5	2	1	3	0	1	38	50	52	-1	60	2	Out	VDJ
CAGCGCACACAGCAGGAGGACTCGGCCGTGTATCTCTGTGCCAGCACCTCAGGGGGCTCTGGGGCCAACGTCCTGACTTTCGGGGCC	CASTSGGSGANVLTF	1	1.226682276377973E-4	45	TCRBV07-02*01	TCRBV07	TCRBV07-02	01				TCRBD01-01*01	TCRBD01	TCRBD01-01	01				TCRBJ02-06*01	TCRBJ02	TCRBJ02-06	01				7	3	4	1	0	0	36	46	49	-1	56	1	In	VDJ
GAGTCCGCCAGCACCAACCAGACATCTATGTACCTCTGTGCCAGCAGGTCCGAACAGGGTGTATCGGGGGGCTACACCTTCGGTTCG	CASRSEQGVSGGYTF	2	3.9167749877331773E-4	45	TCRBV28-01*01	TCRBV28	TCRBV28-01	01				TCRBD01-01*01	TCRBD01	TCRBD01-01	01				TCRBJ01-02*01	TCRBJ01	TCRBJ01-02	01				6	6	3	3	10	8	36	47	53	59	69	2	In	VDJ
CTGGAGTCCGCCAGCACCAACCAGACATCTATGTACCTCTGTGCCAGCAGTTCCAGGTCCCTTAATGAAAAACTGTTTTTTGGCAGT	CASSSRSLNEKLFF	2	3.400277187152978E-4	42	TCRBV28-01*01	TCRBV28	TCRBV28-01	01				TCRBD01-01*01	TCRBD01	TCRBD01-01	01				TCRBJ01-04*01	TCRBJ01	TCRBJ01-04	01				4	1	4	4	5	4	39	52	53	57	62	2	In	VDJ
CTGGAGTCCGCTACCAGCTCCCAGACATCTGTGTACTTCTGTGCCATCAGTTCGGACAGGGGGCAGGAAAAACTGTTTTTTGGCAGT	CAISSDRGQEKLFF	6	0.00105451634285124	42	TCRBV10-03*01	TCRBV10	TCRBV10-03	01				TCRBD01-01*01	TCRBD01	TCRBD01-01	01				TCRBJ01-04*01	TCRBJ01	TCRBJ01-04	01				5	2	1	0	2	8	39	51	53	64	66	6	In	VDJ
TGTCGGCTGCTCCCTCCCAGACATCTGTGTACTTCTGTGCCAGCAGTTACACGGGACGCGAAACAAGAGACCCAGTACTTCGGGCCA		1	3.228111253626245E-5	46	TCRBV06-05*01	TCRBV06	TCRBV06-05	01						unresolved		TCRBD01,TCRBD02	TCRBD01-01,TCRBD02-01		TCRBJ02-05*01	TCRBJ02	TCRBJ02-05	01				2	2	0	7	6	2	35	50	52	57	63	1	Out	VDJ
GCGTCTGCTGTACCCTCTCAGACATCTGTGTACTTCTGTGCCAGCAGTGAGGTAGCGGGGGAAGAGGATACGCAGTATTTTGGCCCA	CASSEVAGEEDTQYF	1	1.3988482099047063E-4	45	TCRBV06-04	TCRBV06	TCRBV06-04				01,02	TCRBD02-01*01	TCRBD02	TCRBD02-01	01				TCRBJ02-03*01	TCRBJ02	TCRBJ02-03	01				3	2	5	2	5	6	36	50	52	61	66	1	In	VDJ
ACACAGCAGGAGGACTCGGCCGTGTATCTCTGTGCCAGCAGCCCACGGACAGGGGGTTCCTCTTTCTATGGCTACACCTTCGGTTCG	CASSPRTGGSSFYGYTF	1	9.899541177787151E-5	51	TCRBV07-02*01	TCRBV07	TCRBV07-02	01				TCRBD01-01*01	TCRBD01	TCRBD01-01	01				TCRBJ01-02*01	TCRBJ01	TCRBJ01-02	01				5	4	1	1	9	4	30	42	46	56	65	1	In	VDJ
AGGTAGTGCGAGGAGATTCGGCAGCTTATTTCTGTGCCAGCTCACCAGGGGGGGGCACCTCGGGACACTGAAGCTTTCTTTGGACAA		1	1.226682276377973E-4	49	TCRBV18-01*01	TCRBV18	TCRBV18-01	01				TCRBD02-01*01	TCRBD02	TCRBD02-01	01				TCRBJ01-01*01	TCRBJ01	TCRBJ01-01	01				2	0	9	0	10	3	32	-1	47	54	64	1	Out	VDJ
GACATCCGCTCACCAGGCCTGGGGGACGCAGCCATGTACCTGTGTGCCACCAGCATCGACGGTTACACTGAAGCTTTCTTTGGACAA	CATSIDGYTEAFF	1	5.5953928396188246E-5	39	TCRBV15-01*01	TCRBV15	TCRBV15-01	01						unresolved		TCRBD01,TCRBD02	TCRBD01-01,TCRBD02-01		TCRBJ01-01*01	TCRBJ01	TCRBJ01-01	01				4	2	2	7	4	3	42	55	57	60	64	1	In	VDJ
GTGACCAGTGCCCATCCTGAAGACAGCAGCTTCTACATCTGCAGTGCTAGAGATCCCGGCAGGGAATACGAGCAGTACTTCGGGCCG	CSARDPGREYEQYF	2	4.08894092125991E-5	42	TCRBV20	TCRBV20	unresolved			TCRBV20-01,TCRBV20-or09_02		TCRBD01-01*01	TCRBD01	TCRBD01-01	01				TCRBJ02-07*01	TCRBJ02	TCRBJ02-07	01				0	6	4	3	2	4	39	53	59	64	66	2	In	VDJ
ATCCAGCCCTCAGAACCCAGGGACTCAGCTGTGTACTTCTGTGCCAGCAGCCAGACAGGGAACTCAGATACGCAGTATTTTGGCCCA	CASSQTGNSDTQYF	1	9.899541177787151E-5	42	TCRBV12	TCRBV12	unresolved			TCRBV12-03,TCRBV12-04		TCRBD01-01*01	TCRBD01	TCRBD01-01	01				TCRBJ02-03*01	TCRBJ02	TCRBJ02-03	01				6	3	2	3	4	4	39	50	53	60	64	1	In	VDJ
ACTCTGACAGTGACCAGTGCCCATCCTGAAGACAGCAGCTTCTACATCTGCAGTGCTGGGGATACCTACGAGCAGTACTTCGGGCCG	CSAGDTYEQYF	2	1.8938252687940638E-4	33	TCRBV20-01*01	TCRBV20	TCRBV20-01	01						unresolved		TCRBD01,TCRBD02	TCRBD01-01,TCRBD02-01		TCRBJ02-07*01	TCRBJ02	TCRBJ02-07	01				5	1	0	8	2	2	48	57	58	62	64	2	In	VDJ
CTGTCCCTAGAGTCTGCCATCCCCAACCAGACAGCTCTTTACTTCTGTGCCACCAGTGATACGAACAATGAGCAGTTCTTCGGGCCA	CATSDTNNEQFF	1	2.7976964198094123E-5	36	TCRBV24	TCRBV24	unresolved			TCRBV24-01,TCRBV24-or09_02				unresolved		TCRBD01,TCRBD02	TCRBD01-01,TCRBD02-01		TCRBJ02-01*01	TCRBJ02	TCRBJ02-01	01				3	2	2	8	0	5	45	60	62	-1	64	1	In	VDJ
CTGTCGGCTGCTCCCTCCCAGACATCTGTGTACTTCTGTGCCAGCAGAGGGGTCGGGACAGGTCGTGAAAAACTGTTTTTTGGCAGT	CASRGVGTGREKLFF	1	7.962674425611404E-5	45	TCRBV06-05*01	TCRBV06	TCRBV06-05	01				TCRBD01-01*01	TCRBD01	TCRBD01-01	01				TCRBJ01-04*01	TCRBJ01	TCRBJ01-04	01				6	7	0	4	3	7	36	47	54	62	65	1	In	VDJ
TGTACCCTCTCAGACATCTGTGTACTTCTGTGCCAGCAGTCCGTCGGGGTCTCGGGGTCGGACACCGGGGAGCTGTTTTTTGGAGAA		2	3.8737335043514937E-4	53	TCRBV06-04	TCRBV06	TCRBV06-04				01,02	TCRBD02-01*01	TCRBD02	TCRBD02-01	01				TCRBJ02-02*01	TCRBJ02	TCRBJ02-02	01				5	4	8	3	12	3	28	40	44	49	61	2	Out	VDJ
ATCCAGCAGGTAGTGCGAGGAGATTCGGCAGCTTATTTCTGTGCCAGCTCCGAACAGGGAGAGAACACTGAAGCTTTCTTTGGACAA	CASSEQGENTEAFF	1	1.2051615346871314E-4	42	TCRBV18-01*01	TCRBV18	TCRBV18-01	01				TCRBD01-01*01	TCRBD01	TCRBD01-01	01				TCRBJ01-01*01	TCRBJ01	TCRBJ01-01	01				6	3	3	3	3	1	39	50	53	59	62	1	In	VDJ
CTGGAGTTGGCTGCTCCCTCCCAGACATCTGTGTACTTCTGTGCCAGCAGTTACGACAGTTTGAACACTGAAGCTTTCTTTGGACAA	CASSYDSLNTEAFF	1	1.1836407929962898E-4	42	TCRBV06-06	TCRBV06	TCRBV06-06				01,02	TCRBD01-01*01	TCRBD01	TCRBD01-01	01				TCRBJ01-01*01	TCRBJ01	TCRBJ01-01	01				2	0	2	5	2	0	39	-1	54	59	61	1	In	VDJ
TCGGCTGCTCCCTCCCAGACATCTGTGTACTTCTGTGCCAGCAGTGAAGCCGGGACAGGGACCTGGGGAACGCAGTATTTTGGCCCA	CASSEAGTGTWGTQYF	1	6.671429924160906E-5	48	TCRBV06-01*01	TCRBV06	TCRBV06-01	01				TCRBD01-01*01	TCRBD01	TCRBD01-01	01				TCRBJ02-03*01	TCRBJ02	TCRBJ02-03	01				0	1	0	3	9	9	33	50	51	60	69	1	In	VDJ
ACGATCCAGCGCACACAGCAGGAGGACTCGGCCGTGTATCTCTGTGCCAGCAGCTCCATGTACCGAGAGACCCAGTACTTCGGGCCA	CASSSMYRETQYF	1	7.962674425611404E-5	39	TCRBV07-02*01	TCRBV07	TCRBV07-02	01						unresolved		TCRBD01,TCRBD02	TCRBD01-01,TCRBD02-01		TCRBJ02-05*01	TCRBJ02	TCRBJ02-05	01				4	6	3	7	2	4	42	55	61	63	65	1	In	VDJ
GCAGGTAGTGCGAGGAGATTCGGCAGCTTATTTCTGTGCCAGCTCACCACATACAGGGGCCTACATGAAAAACTGTTTTTTGGCAGT		1	2.0875119440116383E-4	47	TCRBV18-01*01	TCRBV18	TCRBV18-01	01				TCRBD01-01*01	TCRBD01	TCRBD01-01	01				TCRBJ01-04*01	TCRBJ01	TCRBJ01-04	01				1	2	3	2	5	6	34	50	52	59	64	1	Out	VDJ
GAGTCTGCCATCCCCAACCAGACAGCTCTTTACTTCTGTGCCACCAGTCGCCGGGAGGATGTCACCGGGGAGCTGTTTTTTGGAGAA	CATSRREDVTGELFF	1	2.1520741690841635E-5	45	TCRBV24	TCRBV24	unresolved			TCRBV24-01,TCRBV24-or09_02		TCRBD02-01*02	TCRBD02	TCRBD02-01	02				TCRBJ02-02*01	TCRBJ02	TCRBJ02-02	01				6	3	8	1	4	4	36	48	51	58	62	1	In	VDJ
GAACGCCTTGGAGCTGGACGACTCGGCCCTGTATCTCTGTGCCAGCAGCTTCCGATTACAAAACGAAACCGGGAGTACGTCGGGCCG		1	7.317052174886156E-5	44	TCRBV05-04*01	TCRBV05	TCRBV05-04	01				TCRBD02-01*02	TCRBD02	TCRBD02-01	02				TCRBJ02-07*01	TCRBJ02	TCRBJ02-07	01				2	18	8	2	4	17	37	51	69	75	79	1	Out	VDJ
CTGCTGTCGGCTGCTCCCTCCCAGACATCTGTGTACTTCTGTGCCAGTCAGGCCAGGTTAGACCCCGGGACCCAGTACTTCGGGCCA	CASQARLDPGTQYF	1	3.0129038367178286E-5	42	TCRBV06-05*01	TCRBV06	TCRBV06-05	01				TCRBD01-01*01	TCRBD01	TCRBD01-01	01				TCRBJ02-05*01	TCRBJ02	TCRBJ02-05	01				9	1	4	4	16	7	39	47	48	52	68	1	In	VDJ
GAGTCCGCTACCAGCTCCCAGACATCTGTGTACTTCTGTGCCATCAGTGCTCAGGGGGCGGGTCAAGAGACCCAGTACTTCGGGCCA	CAISAQGAGQETQYF	2	2.5609682612101544E-4	45	TCRBV10-03*01	TCRBV10	TCRBV10-03	01				TCRBD01-01*01	TCRBD01	TCRBD01-01	01				TCRBJ02-05*01	TCRBJ02	TCRBJ02-05	01				4	2	4	0	4	2	36	49	51	59	63	2	In	VDJ
TCCAGCCCTCAGAACCCAGGGACTCAGCTGTGTACTTCTGTGCCAGCAGTTTCGACCCCGAACACCGGGGAGCTGTTTTTTGGAGAA		1	1.0114748594695567E-4	43	TCRBV12	TCRBV12	unresolved			TCRBV12-03,TCRBV12-04				unresolved		TCRBD01,TCRBD02	TCRBD01-01,TCRBD02-01		TCRBJ02-02*01	TCRBJ02	TCRBJ02-02	01				3	1	2	7	2	0	38	52	53	56	58	1	Out	VDJ
CAGCAGGTAGTGCGAGGAGATTCGGCAGCTTATTTCTGTGCCAGCTCACCCACCAGGGAGTTGGATGAAAAACTGTTTTTTGGCAGT	CASSPTRELDEKLFF	1	2.0875119440116383E-4	45	TCRBV18-01*01	TCRBV18	TCRBV18-01	01						unresolved		TCRBD01,TCRBD02	TCRBD01-01,TCRBD02-01		TCRBJ01-04*01	TCRBJ01	TCRBJ01-04	01				3	3	4	3	6	6	36	50	53	58	64	1	In	VDJ
GATCCAGCGCACACAGAAGGAGGACTCCGCCGTGTATCTCTGTGCCAGCAGCTCTTGAGGAAGAGGTATGGCTACACCTTCGGTTCG		1	9.469126343970319E-5	41	TCRBV07-08*02	TCRBV07	TCRBV07-08	02				TCRBD02-01*02	TCRBD02	TCRBD02-01	02				TCRBJ01-02*01	TCRBJ01	TCRBJ01-02	01				4	3	11	1	6	5	40	53	56	60	66	1	Out	VDJ
CACCTACACACCCTGCAGCCAGAAGACTCGGCCCTGTATCTCTGCGCCAGCAGCCAAGTGGCGTCGGAGACCCAGTACTTCGGGCCA	CASSQVASETQYF	1	4.08894092125991E-5	39	TCRBV04-03*01	TCRBV04	TCRBV04-03	01						unresolved		TCRBD01,TCRBD02	TCRBD01-01,TCRBD02-01		TCRBJ02-05*01	TCRBJ02	TCRBJ02-05	01				1	1	9	0	4	5	42	58	59	62	66	1	In	VDJ
GAGCTGGAGGACTCGGCCCTGTATCTCTGTGCCAGCAGCCTAAACTTAGGACAGGGGCTCCTCGGGTATGGCTACACCTTCGGTTCG	CASSLNLGQGLLGYGYTF	1	1.6140556268131226E-4	54	TCRBV05-08*01	TCRBV05	TCRBV05-08	01				TCRBD01-01*01	TCRBD01	TCRBD01-01	01				TCRBJ01-02*01	TCRBJ01	TCRBJ01-02	01				4	9	1	2	9	5	27	39	48	57	66	1	In	VDJ
CTGCTCCCTCCCAGACATCTGTGTACTTCTGTGCCAGCAGTGAATACGTGCCCTAGCGGGGGTTACAATGAGCAGTTCTTCGGGCCA		1	8.608296676336654E-5	52	TCRBV06-01*01	TCRBV06	TCRBV06-01	01				TCRBD02-01*01	TCRBD02	TCRBD02-01	01				TCRBJ02-01*01	TCRBJ02	TCRBJ02-01	01				2	8	4	2	1	4	29	44	52	62	63	1	Out	VDJ
GAGTCGGCTGCTCCCTCCCAGACATCTGTGTACTTCTGTGCCAGCACAGGGGCCCCCGACTCCAATCAGCCCCAGCATTTTGGTGAT	CASTGAPDSNQPQHF	1	7.101844757977739E-5	45	TCRBV06-01*01	TCRBV06	TCRBV06-01	01				TCRBD01-01*01	TCRBD01	TCRBD01-01	01				TCRBJ01-05*01	TCRBJ01	TCRBJ01-05	01				7	0	4	2	10	3	36	-1	46	52	62	1	In	VDJ
ACGTTGGCGTCTGCTGTACCCTCTCAGACATCTGTGTACTTCTGTGCCAGCAGTGACAGGGATAACGGGGAGCTGTTTTTTGGAGAA	CASSDRDNGELFF	1	1.3988482099047063E-4	39	TCRBV06-04	TCRBV06	TCRBV06-04				01,02			unresolved		TCRBD01,TCRBD02	TCRBD01-01,TCRBD02-01		TCRBJ02-02*01	TCRBJ02	TCRBJ02-02	01				2	1	0	8	3	7	42	57	58	62	65	1	In	VDJ
GAGTCCGCTACCAGCTCCCAGACATCTGTGTACTTCTGTGCCATCAGTGAGTCGGGATAATGAGGGGTCGAGCAGTACGTCGGGCCG	CAISESG**GVEQYV	1	1.872304527103222E-4	45	TCRBV10-03*01	TCRBV10	TCRBV10-03	01						unresolved		TCRBD01,TCRBD02	TCRBD01-01,TCRBD02-01		TCRBJ02-07*01	TCRBJ02	TCRBJ02-07	01				0	9	5	2	12	17	36	53	62	67	79	1	Stop	VDJ
GAGTCGGCTGCTCCCTCCCAGACATCTGTGTACTTCTGTGCCAGCAGTGTGGAGGGGGCATCTGGAAACACCATATATTTTGGAGAG	CASSVEGASGNTIYF	1	1.527972660049756E-4	45	TCRBV06-01*01	TCRBV06	TCRBV06-01	01				TCRBD01-01*01	TCRBD01	TCRBD01-01	01				TCRBJ01-03*01	TCRBJ01	TCRBJ01-03	01				4	3	5	0	1	1	36	49	52	59	60	1	In	VDJ
CTGACGATCCAGCGCACACAGCAGGAGGACTCGGCCGTGTATCTCTGTGCCAGCAGCTTAGAAGGCTACGAGCAGTACTTCGGGCCG	CASSLEGYEQYF	1	8.608296676336654E-5	36	TCRBV07-02*01	TCRBV07	TCRBV07-02	01						unresolved		TCRBD01,TCRBD02	TCRBD01-01,TCRBD02-01		TCRBJ02-07*01	TCRBJ02	TCRBJ02-07	01				1	1	5	4	0	3	45	61	62	-1	65	1	In	VDJ
AGCTCTCTGGAGCTGGGGGACTCAGCTTTGTATTTCTGTGCCAGCAGCGTATACGGGACTCTGGAAAACATTCAGTACTTCGGCGCC	CASSVYGTLENIQYF	1	4.519355755076743E-5	45	TCRBV09-01	TCRBV09	TCRBV09-01				01,02	TCRBD02-01	TCRBD02	TCRBD02-01				01,02	TCRBJ02-04*01	TCRBJ02	TCRBJ02-04	01				1	3	0	10	4	5	36	51	54	60	64	1	In	VDJ
ACATCGGCCCAAAAGAACCCGACAGCTTTCTATCTCTGTGCCAGTAGTGCCCGGACAGGGATCAATCAGCCCCAGCATTTTGGTGAT	CASSARTGINQPQHF	1	1.9583874938665886E-4	45	TCRBV19-01	TCRBV19	TCRBV19-01				01,02	TCRBD01-01*01	TCRBD01	TCRBD01-01	01				TCRBJ01-05*01	TCRBJ01	TCRBJ01-05	01				5	4	1	3	2	3	36	48	52	60	62	1	In	VDJ
CGGTCCACAAAGCTGGAGGACTCAGCCATGTACTTCTGTGCCAGCAGAGCTGACAGGGGTTTTAATGAAAAACTGTTTTTTGGCAGT	CASRADRGFNEKLFF	1	8.17788184251982E-5	45	TCRBV02-01*01	TCRBV02	TCRBV02-01	01				TCRBD01-01*01	TCRBD01	TCRBD01-01	01				TCRBJ01-04*01	TCRBJ01	TCRBJ01-04	01				6	4	2	2	3	4	36	47	51	59	62	1	In	VDJ
GAGTCGGCTGCTCCCTCCCAGACATCTGTGTACTTCTGTGCCAGCAGTGTTTCCCGGGGGGGATCCAATGAGCAGTTCTTCGGGCCA	CASSVSRGGSNEQFF	2	2.6040097445918374E-4	45	TCRBV06-01*01	TCRBV06	TCRBV06-01	01				TCRBD02-01*01	TCRBD02	TCRBD02-01	01				TCRBJ02-01*01	TCRBJ02	TCRBJ02-01	01				4	5	8	0	3	6	36	49	54	62	65	2	In	VDJ
CGCACAGAGCAGGGGGACTCAGCTGTGTATCTCTGTGCCAGCAGCTTACGTTCCGGGGCAAGGGACGCTGAAGCTTTCTTTGGACAA	CASSLRSGARDAEAFF	1	1.2697237597596563E-4	48	TCRBV07-04*01	TCRBV07	TCRBV07-04	01						unresolved		TCRBD01,TCRBD02	TCRBD01-01,TCRBD02-01		TCRBJ01-01*01	TCRBJ01	TCRBJ01-01	01				2	13	0	7	1	6	33	48	61	66	67	1	In	VDJ
CTGGAGCTGGGGGACTCAGCTTTGTATTTCTGTGCCAGCAGCGTAGACCCTCTCCCCGGGACAAGGGAGACCCAGTACTTCGGGCCA	CASSVDPLPGTRETQYF	2	6.45622250725249E-5	51	TCRBV09-01	TCRBV09	TCRBV09-01				01,02	TCRBD01-01*01	TCRBD01	TCRBD01-01	01				TCRBJ02-05*01	TCRBJ02	TCRBJ02-05	01				0	11	0	6	3	5	30	46	57	63	66	2	In	VDJ
ACCCTGCAGCCAGAAGACTCGGCCCTGTATCTCTGTGCCAGCAGCCAGGGGTCAGGGGGCTCCTACAATGAGCAGTTCTTCGGGCCA	CASSQGSGGSYNEQFF	1	5.380185422710408E-5	48	TCRBV04-02*01	TCRBV04	TCRBV04-02	01				TCRBD01-01*01	TCRBD01	TCRBD01-01	01				TCRBJ02-01*01	TCRBJ02	TCRBJ02-01	01				3	5	4	1	0	0	33	47	52	-1	59	1	In	VDJ
AAGATCCAGCCCTCAGAACCCAGGGACTCAGCTGTGTACTTCTGTGCCAGCAGACGGAGTACTAATGAAAAACTGTTTTTTGGCAGT	CASRRSTNEKLFF	1	1.7216593352673308E-4	39	TCRBV12	TCRBV12	unresolved			TCRBV12-03,TCRBV12-04		TCRBD02-01*02	TCRBD02	TCRBD02-01	02				TCRBJ01-04*01	TCRBJ01	TCRBJ01-04	01				6	2	10	2	1	2	42	53	55	59	60	1	In	VDJ
ATCCAGCAGGTAGTGCGAGGAGATTCGGCAGCTTATTTCTGTGCCAGCTCACCGGGACAGGGGAACACTGAAGCTTTCTTTGGACAA	CASSPGQGNTEAFF	1	1.2051615346871314E-4	42	TCRBV18-01*01	TCRBV18	TCRBV18-01	01				TCRBD01-01*01	TCRBD01	TCRBD01-01	01				TCRBJ01-01*01	TCRBJ01	TCRBJ01-01	01				3	0	0	3	0	1	39	-1	53	-1	62	1	In	VDJ
TCCCAGACATCTGTGTACTTCTGTGCCAGCAGGAGCCCTTCTAAGGGACAGGGTCATTCGGGGGCCAACGTCCTGACTTTCGGGGCC	CASRSPSKGQGHSGANVLTF	2	3.055945320099512E-4	60	TCRBV06	TCRBV06	unresolved			TCRBV06-01,TCRBV06-05,TCRBV06-06		TCRBD01-01*01	TCRBD01	TCRBD01-01	01				TCRBJ02-06*01	TCRBJ02	TCRBJ02-06	01				6	12	0	3	7	4	21	32	44	53	60	2	In	VDJ
GTGACATCGGCCCAAAAGAACCCGACAGCTTTCTATCTCTGTGCCAGTAGGGGGGGACAGACTAATTCACCCCTCCACTTTGGGAAC	CASRGGQTNSPLHF	2	2.6040097445918374E-4	42	TCRBV19-01	TCRBV19	TCRBV19-01				01,02	TCRBD01-01*01	TCRBD01	TCRBD01-01	01				TCRBJ01-06*01	TCRBJ01	TCRBJ01-06	01				6	3	0	5	2	6	39	50	53	60	62	2	In	VDJ
AATGTGAACGCCTTGTTGCTGGGGGACTCGGCCCTCTATCTCTGTGCCAGCAGCCCGCAGGGTGAGGGGGAGCAGTTCTTCGGGCCA	CASSPQGEGEQFF	1	5.380185422710408E-5	39	TCRBV05-06*01	TCRBV05	TCRBV05-06	01						unresolved		TCRBD01,TCRBD02	TCRBD01-01,TCRBD02-01		TCRBJ02-01*01	TCRBJ02	TCRBJ02-01	01				4	3	4	3	7	10	42	54	57	62	69	1	In	VDJ
GAGTCCGCCAGCACCAACCAGACATCTATGTACCTCTGTGCCAGCAGTAGAGGACAGGGGGGGATCTACGAGCAGTACGTCGGGCCG	CASSRGQGGIYEQYV	1	1.4203689515955478E-4	45	TCRBV28-01*01	TCRBV28	TCRBV28-01	01				TCRBD01-01*01	TCRBD01	TCRBD01-01	01				TCRBJ02-07*01	TCRBJ02	TCRBJ02-07	01				5	3	1	1	18	17	36	48	51	61	79	1	In	VDJ
AGCCTTGAGATCCAGGCTACGAAGCTTGAGGATTCAGCAGTGTATTTTTGTGCCAGCAGCCCAAACAATGAGCAGTTCTTCGGGCCA	CASSPNNEQFF	2	4.906729105511892E-4	33	TCRBV16-01	TCRBV16	TCRBV16-01				01,02	TCRBD01-01*01	TCRBD01	TCRBD01-01	01				TCRBJ02-01*01	TCRBJ02	TCRBJ02-01	01				4	0	4	6	1	5	48	-1	61	63	64	2	In	VDJ
AGCCCTCAGAACCCAGGGACTCAGCTGTGTACTTCTGTGCCAGCAGCCAATTATGAGGGGCGCAAGACTGAAGCTTTCTTTGGACAA		1	9.899541177787151E-5	46	TCRBV12	TCRBV12	unresolved			TCRBV12-03,TCRBV12-04				unresolved		TCRBD01,TCRBD02	TCRBD01-01,TCRBD02-01		TCRBJ01-01*01	TCRBJ01	TCRBJ01-01	01				6	9	5	2	6	5	35	46	55	60	66	1	Out	VDJ
CTGAAGATCCGGTCCACAAAGCTGGAGGACTCAGCCATGTACTTCTGTGCCAGCGGGGGGGGGCAAGAGACCCAGTACTTCGGGCCA	CASGGGQETQYF	1	3.228111253626245E-5	36	TCRBV02-01*01	TCRBV02	TCRBV02-01	01				TCRBD02-01*01	TCRBD02	TCRBD02-01	01				TCRBJ02-05*01	TCRBJ02	TCRBJ02-05	01				8	0	9	0	2	2	45	-1	54	61	63	1	In	VDJ
ATCCGGTCCACAAAGCTGGAGGACTCAGCCATGTACTTCTGTGCCAGCATCCCGGACAGGGGAAACACTGAAGCTTTCTTTGGACAA	CASIPDRGNTEAFF	1	4.7345631719851595E-5	42	TCRBV02-01*01	TCRBV02	TCRBV02-01	01				TCRBD01-01*01	TCRBD01	TCRBD01-01	01				TCRBJ01-01*01	TCRBJ01	TCRBJ01-01	01				7	4	1	2	1	2	39	49	53	62	63	1	In	VDJ
CTGGAGTCGGCTGCTCCCTCCCAGACATCTGTGTACTTCTGTGCCAGCAGGTCCGGGGGAACAGATGAAAAACTGTTTTTTGGCAGT	CASRSGGTDEKLFF	1	1.1836407929962898E-4	42	TCRBV06-01*01	TCRBV06	TCRBV06-01	01				TCRBD02-01*01	TCRBD02	TCRBD02-01	01				TCRBJ01-04*01	TCRBJ01	TCRBJ01-04	01				6	3	8	2	5	6	39	50	53	59	64	1	In	VDJ
GAAGCTCCTTCTCAGTGACTCTGGCTTCTATCTCTGTGCCTGGAGAGCGGGGGGAACTGCTCCTACAATGAGCAGTTCTTCGGGCCA		1	1.5064519183589143E-5	47	TCRBV30-01*01	TCRBV30	TCRBV30-01	01				TCRBD02-01*01	TCRBD02	TCRBD02-01	01				TCRBJ02-01*01	TCRBJ02	TCRBJ02-01	01				3	0	6	1	5	0	34	-1	45	54	59	1	Out	VDJ
AATGTGAACGCCTTGGAGCTGGACGACTCGGCCCTGTATCTCTGTGCCAGCAGCTTCGACAGAAACTATGGCTACACCTTCGGTTCG	CASSFDRNYGYTF	1	8.17788184251982E-5	39	TCRBV05-04*01	TCRBV05	TCRBV05-04	01				TCRBD01-01*01	TCRBD01	TCRBD01-01	01				TCRBJ01-02*01	TCRBJ01	TCRBJ01-02	01				2	1	2	5	1	2	42	56	57	62	63	1	In	VDJ
CGCACACAGAAGGAGGACTCCGCCGTGTATCTCTGTGCCAGCAGCTTAGACAGGGGGCGGTCAGGCTATGGCTACACCTTCGGTTCG	CASSLDRGRSGYGYTF	2	1.872304527103222E-4	48	TCRBV07-08*02	TCRBV07	TCRBV07-08	02				TCRBD01-01*01	TCRBD01	TCRBD01-01	01				TCRBJ01-02*01	TCRBJ01	TCRBJ01-02	01				1	0	3	0	7	4	33	-1	49	58	65	2	In	VDJ
AGCACCTTGGAGCTGGGGGACTCGGCCCTTTATCTTTGCGCCAGCAGCTTGGGGACAACCTCTGGAGAAAAACTGTTTTTTGGCAGT	CASSLGTTSGEKLFF	3	4.1750238880232767E-4	45	TCRBV05-01*01	TCRBV05	TCRBV05-01	01				TCRBD01-01*01	TCRBD01	TCRBD01-01	01				TCRBJ01-04*01	TCRBJ01	TCRBJ01-04	01				0	0	1	6	9	8	36	-1	52	57	66	3	In	VDJ
ATCAATTCCCTGGAGCTTGGTGACTCTGCTGTGTATTTCTGTGCCAGCAGCCAGGGATGGGGCATAGAGACCCAGTACTTCGGGCCA	CASSQGWGIETQYF	1	2.7976964198094123E-5	42	TCRBV03	TCRBV03	unresolved			TCRBV03-01,TCRBV03-02		TCRBD01-01*01	TCRBD01	TCRBD01-01	01				TCRBJ02-05*01	TCRBJ02	TCRBJ02-05	01				3	5	7	0	2	4	39	53	58	63	65	1	In	VDJ
AGCTCTCTGGAGCTGGGGGACTCAGCTTTGTATTTCTGTGCCAGCAGCCGAGGGGGGGGCCGGGGAACTGAAGCTTTCTTTGGACAA	CASSRGGGRGTEAFF	1	4.9497705888935754E-5	45	TCRBV09-01	TCRBV09	TCRBV09-01				01,02	TCRBD02-01*01	TCRBD02	TCRBD02-01	01				TCRBJ01-01*01	TCRBJ01	TCRBJ01-01	01				4	3	9	0	8	5	36	48	51	58	66	1	In	VDJ
TTGGAGCTGGGGGACTCGGCCCTTTATCTTTGCGCCAGCAGCTTGGCCCCTGGGACTAGCGGCGGCGGGGAGCTGTTTTTTGGAGAA	CASSLAPGTSGGGELFF	1	5.380185422710408E-5	51	TCRBV05-01*01	TCRBV05	TCRBV05-01	01				TCRBD02-01	TCRBD02	TCRBD02-01				01,02	TCRBJ02-02*01	TCRBJ02	TCRBJ02-02	01				0	5	0	5	3	7	30	46	51	62	65	1	In	VDJ
ACCAGTGCCCATCCTGAAGACAGCAGCTTCTACATCTGCAGTGCTAGAGCGCACGAGGGAGGTAATGATGAAGCTTTCTTTGGACAA	CSARAHEGGNDEAFF	1	3.0129038367178286E-5	45	TCRBV20	TCRBV20	unresolved			TCRBV20-01,TCRBV20-or09_02		TCRBD02-01*02	TCRBD02	TCRBD02-01	02				TCRBJ01-01*01	TCRBJ01	TCRBJ01-01	01				1	7	9	1	6	7	36	49	56	62	68	1	In	VDJ
ATCCAGCCCTCAGAACCCAGGGACTCAGCTGTGTACTTCTGTGCCAGCAGTTTGTCCGCGGACACCGGGGAGCTGTTTTTTGGAGAA	CASSLSADTGELFF	1	1.0114748594695567E-4	42	TCRBV12	TCRBV12	unresolved			TCRBV12-03,TCRBV12-04		TCRBD02-01	TCRBD02	TCRBD02-01				01,02	TCRBJ02-02*01	TCRBJ02	TCRBJ02-02	01				3	4	7	5	0	3	39	53	57	-1	61	1	In	VDJ
CTCACTCTGGAGTCCGCTACCAGCTCCCAGACATCTGTGTACTTCTGTGCCTTGTCAGACGGTGCAGACACCATATATTTTGGAGAG	CALSDGADTIYF	4	5.65995506469135E-4	36	TCRBV10-03*01	TCRBV10	TCRBV10-03	01						unresolved		TCRBD01,TCRBD02	TCRBD01-01,TCRBD02-01		TCRBJ01-03*01	TCRBJ01	TCRBJ01-03	01				11	6	2	7	7	8	45	51	57	60	67	4	In	VDJ
CAACCTGCAAAGCTTGAGGACTCGGCCGTGTATCTCTGTGCCAGCAGTCTCGGTGGCAGTAGGAATCAGCCCCAGCATTTTGGTGAT	CASSLGGSRNQPQHF	2	2.625530486282679E-4	45	TCRBV11-02*02	TCRBV11	TCRBV11-02	02						unresolved		TCRBD01,TCRBD02	TCRBD01-01,TCRBD02-01		TCRBJ01-05*01	TCRBJ01	TCRBJ01-05	01				6	9	4	5	4	4	36	47	56	59	63	2	In	VDJ
AACGCCTTGTTGCTGGGGGACTCGGCCCTCTATCTCTGTGCCAGCAGCTTCCGGGGACTGTTATACAATGAGCAGTTCTTCGGGCCA	CASSFRGLLYNEQFF	1	5.380185422710408E-5	45	TCRBV05-06*01	TCRBV05	TCRBV05-06	01				TCRBD02-01	TCRBD02	TCRBD02-01				01,02	TCRBJ02-01*01	TCRBJ02	TCRBJ02-01	01				2	3	0	10	4	4	36	50	53	59	63	1	In	VDJ
AGCACCTTGGAGCTGGGGGACTCGGCCCTTTATCTTTGCGCCAGCGGTGCTGACTACTCTGGGGCCAACGTCCTGACTTTCGGGGCC	CASGADYSGANVLTF	2	2.8622586448819374E-4	45	TCRBV05-01*01	TCRBV05	TCRBV05-01	01				TCRBD02-01	TCRBD02	TCRBD02-01				01,02	TCRBJ02-06*01	TCRBJ02	TCRBJ02-06	01				7	6	2	9	0	0	36	45	51	-1	56	2	In	VDJ
GTGAACGCCTTGGAGCTGGACGACTCGGCCCTGTATCTCTGTGCCAGCAGCTTACAGGGGTCTCAAGAGACCCAGTACTTCGGGCCA	CASSLQGSQETQYF	1	6.671429924160906E-5	42	TCRBV05-04*01	TCRBV05	TCRBV05-04	01				TCRBD01-01*01	TCRBD01	TCRBD01-01	01				TCRBJ02-05*01	TCRBJ02	TCRBJ02-05	01				2	0	3	2	3	2	39	-1	53	60	63	1	In	VDJ
AGGCTGGAGTCGGCTGCTCCCTCCCAGACATCTGTGTACTTCTGTGCCAGCAAAACACGGGGTAGTGATGAGCAGTTCTTCGGGCCA	CASKTRGSDEQFF	1	8.608296676336654E-5	39	TCRBV06-01*01	TCRBV06	TCRBV06-01	01				TCRBD02-01*01	TCRBD02	TCRBD02-01	01				TCRBJ02-01*01	TCRBJ02	TCRBJ02-01	01				7	5	8	3	5	8	42	52	57	62	67	1	In	VDJ
CAGCGCACACAGCAGGAGGACTCGGCCGTGTATCTCTGTGCCAGCAGCCAGTTATCGACAGGTCCCTATGGCTACACCTTCGGTTCG	CASSQLSTGPYGYTF	1	9.253918927061902E-5	45	TCRBV07-02*01	TCRBV07	TCRBV07-02	01				TCRBD01-01*01	TCRBD01	TCRBD01-01	01				TCRBJ01-02*01	TCRBJ01	TCRBJ01-02	01				5	8	2	4	3	4	36	48	56	62	65	1	In	VDJ
CTGAATGTGAACGCCTTGGAGCTGGACGACTCGGCCCTGTATCTCTGTGCCAGCAGCATGAATAGGGAGACCCAGTACTTCGGGCCA	CASSMNRETQYF	1	6.45622250725249E-5	36	TCRBV05-04*01	TCRBV05	TCRBV05-04	01						unresolved		TCRBD01,TCRBD02	TCRBD01-01,TCRBD02-01		TCRBJ02-05*01	TCRBJ02	TCRBJ02-05	01				4	6	5	4	0	5	45	57	63	-1	66	1	In	VDJ
CAGCGCACAGAGCAGGGGGACTCGGCCATGTATCTCTGTGCCAGCAGCGACCAACAGGGAAGGAACACTGAAGCTTTCTTTGGACAA	CASSDQQGRNTEAFF	1	1.4418896932863893E-4	45	TCRBV07-09	TCRBV07	TCRBV07-09				01,03	TCRBD01-01*01	TCRBD01	TCRBD01-01	01				TCRBJ01-01*01	TCRBJ01	TCRBJ01-01	01				5	5	3	3	3	1	36	48	53	59	62	1	In	VDJ
CGCACAGAGCAGGGGGACTCGGCCATGTATCTCTGTGCCAGCAGCTTAGCCGGGACAGGGGGGAGGACTGAAGCTTTCTTTGGACAA	CASSLAGTGGRTEAFF	1	1.4418896932863893E-4	48	TCRBV07-09	TCRBV07	TCRBV07-09				01,03	TCRBD01-01*01	TCRBD01	TCRBD01-01	01				TCRBJ01-01*01	TCRBJ01	TCRBJ01-01	01				0	1	0	1	4	5	33	50	51	62	66	1	In	VDJ
GCCTTGGAGCTGGAGGACTCGGCCCTGTATCTCTGTGCCAGCAGCTCGGGACTTGGGACAGGGGGAGATGAGCAGTACTTCGGGCCG	CASSSGLGTGGDEQYF	1	1.3988482099047063E-4	48	TCRBV05-08*01	TCRBV05	TCRBV05-08	01				TCRBD01-01*01	TCRBD01	TCRBD01-01	01				TCRBJ02-07*01	TCRBJ02	TCRBJ02-07	01				3	8	0	1	4	7	33	46	54	65	69	1	In	VDJ
CTGCAGCCAGAAGACTCGGCCCTGTATCTCTGTGCCAGCAGCCAAGAAAGGCCTAGCGGGGGAATATACGAGCAGTACTTCGGGCCG	CASSQERPSGGIYEQYF	1	3.0129038367178286E-5	51	TCRBV04-02*01	TCRBV04	TCRBV04-02	01				TCRBD02-01*01	TCRBD02	TCRBD02-01	01				TCRBJ02-07*01	TCRBJ02	TCRBJ02-07	01				0	5	4	2	4	4	30	47	52	62	66	1	In	VDJ
ACTCTGACAGTGACCAGTGCCCATCCTGAAGACAGCAGCTTCTACATCTGCAGTGCTAGACCAGCCGGGGAGCTGTTTTTTGGAGAA	CSARPAGELFF	1	5.810600256527241E-5	33	TCRBV20-01*01	TCRBV20	TCRBV20-01	01				TCRBD01-01*01	TCRBD01	TCRBD01-01	01				TCRBJ02-02*01	TCRBJ02	TCRBJ02-02	01				2	1	4	5	0	6	48	60	61	-1	64	1	In	VDJ
GAGTCCGCCAGCACCAACCAGACATCTATGTACCTCTGTGCCAGCAGTCCTCCATCACCGTACAGGGGCGGCGCTTTCTTTGGACAA	CASSPPSPYRGGAFF	1	1.829263043721539E-4	45	TCRBV28-01*01	TCRBV28	TCRBV28-01	01				TCRBD01-01*01	TCRBD01	TCRBD01-01	01				TCRBJ01-01*01	TCRBJ01	TCRBJ01-01	01				5	13	3	2	4	11	36	48	61	68	72	1	In	VDJ
CTGGAGTCCGCTACCAGCTCCCAGACATCTGTGTACTTCTGTGCCATCAGTGATGGACTAGACACAGATACGCAGTATTTTGGCCCA	CAISDGLDTDTQYF	1	2.410323069374263E-4	42	TCRBV10-03*01	TCRBV10	TCRBV10-03	01				TCRBD02-01	TCRBD02	TCRBD02-01				01,02	TCRBJ02-03*01	TCRBJ02	TCRBJ02-03	01				3	1	1	8	1	2	39	53	54	61	62	1	In	VDJ
ATCCTGGAGTCGCCCAGCCCCAACCAGACCTCTCTGTACTTCTGTGCCAGCAGTACGCAGACCAGAGATACGCAGTATTTTGGCCCA	CASSTQTRDTQYF	1	3.873733504351494E-5	39	TCRBV27-01*01	TCRBV27	TCRBV27-01	01						unresolved		TCRBD01,TCRBD02	TCRBD01-01,TCRBD02-01		TCRBJ02-03*01	TCRBJ02	TCRBJ02-03	01				5	5	2	7	3	5	42	54	59	62	65	1	In	VDJ
GTGACATCGGCCCAAAAGAACCCGACAGCTTTCTATCTCTGTGCCAGTAGTCCCGGGACAGGGGGCTACGAGCAGTACTTCGGGCCG	CASSPGTGGYEQYF	1	1.334285984832181E-4	42	TCRBV19-01	TCRBV19	TCRBV19-01				01,02	TCRBD01-01*01	TCRBD01	TCRBD01-01	01				TCRBJ02-07*01	TCRBJ02	TCRBJ02-07	01				5	3	0	1	0	3	39	51	54	-1	65	1	In	VDJ
CTGGAGCTGGGGGACTCAGCTTTGTATTTCTGTGCCAGCAGCGTAGACGGGGGATCAGCTAGCACAGATACGCAGTATTTTGGCCCA	CASSVDGGSASTDTQYF	1	4.7345631719851595E-5	51	TCRBV09-01	TCRBV09	TCRBV09-01				01,02	TCRBD02-01*01	TCRBD02	TCRBD02-01	01				TCRBJ02-03*01	TCRBJ02	TCRBJ02-03	01				0	1	8	2	7	0	30	46	47	53	60	1	In	VDJ
ATCCAGCGCACACAGCAGGAGGACTCGGCCGTGTATCTCTGTGCCAGCAGCCGAGACAGGGGTAACTATGGCTACACCTTCGGTTCG	CASSRDRGNYGYTF	1	9.253918927061902E-5	42	TCRBV07-02*01	TCRBV07	TCRBV07-02	01				TCRBD01-01*01	TCRBD01	TCRBD01-01	01				TCRBJ01-02*01	TCRBJ01	TCRBJ01-02	01				5	3	2	2	0	1	39	51	54	-1	62	1	In	VDJ
AGCACCTTGGAGCTGGGGGACTCGGCCCTTTATCTTTGCGCCAGCAGCTTGGCCCGGCACCGGAACAATGAGCAGTTCTTCGGGCCA	CASSLARHRNNEQFF	1	6.45622250725249E-5	45	TCRBV05-01*01	TCRBV05	TCRBV05-01	01						unresolved		TCRBD01,TCRBD02	TCRBD01-01,TCRBD02-01		TCRBJ02-01*01	TCRBJ02	TCRBJ02-01	01				0	9	1	8	0	5	36	52	61	-1	64	1	In	VDJ
ACCTTGGAGCTGGGGGACTCGGCCCTTTATCTTTGCGCCAGCAGCCCCGGGCCGATCGGCTCCTACAATGAGCAGTTCTTCGGGCCA	CASSPGPIGSYNEQFF	1	6.45622250725249E-5	48	TCRBV05-01*01	TCRBV05	TCRBV05-01	01						unresolved		TCRBD01,TCRBD02	TCRBD01-01,TCRBD02-01		TCRBJ02-01*01	TCRBJ02	TCRBJ02-01	01				4	3	8	0	7	0	33	45	48	52	59	1	In	VDJ
CACACCCTGCAGCCAGAAGACTCGGCCCTGTATCTCTGTGCCAGCAGCCTACCCGGGACAAATAATGAAAAACTGTTTTTTGGCAGT	CASSLPGTNNEKLFF	1	7.101844757977739E-5	45	TCRBV04-02*01	TCRBV04	TCRBV04-02	01				TCRBD01-01*01	TCRBD01	TCRBD01-01	01				TCRBJ01-04*01	TCRBJ01	TCRBJ01-04	01				4	5	0	6	2	4	36	49	54	60	62	1	In	VDJ
GGCTGGAGTCGGCTGCTCCCTCCCAGACATCTGTGTACTTCTGTGCCCCTACTAACGCGGAGGAACACTGAAGCTTTCTTTGGACAA		2	1.8077423020306972E-4	40	TCRBV06-01*01	TCRBV06	TCRBV06-01	01				TCRBD02-01	TCRBD02	TCRBD02-01				01,02	TCRBJ01-01*01	TCRBJ01	TCRBJ01-01	01				11	3	3	9	8	1	41	47	50	54	62	2	Out	VDJ
CTCACTGTGACATCGGCCCAAAAGAACCCGACAGCTTTCTATCTCTGTGCCAGCAAACCGGGACAGGGGATATACACCTTCGGTTCG	CASKPGQGIYTF	1	1.4849311766680726E-4	36	TCRBV19-01	TCRBV19	TCRBV19-01				01,02	TCRBD01-01*01	TCRBD01	TCRBD01-01	01				TCRBJ01-02*01	TCRBJ01	TCRBJ01-02	01				9	6	0	2	3	11	45	53	59	69	72	1	In	VDJ
AAGATCCGGTCCACAAAGCTGGAGGACTCAGCCATGTACTTCTGTGCCAGCAGTGTCCTAGCGGGCGGGGAGCTGTTTTTTGGAGAA	CASSVLAGGELFF	1	4.519355755076743E-5	39	TCRBV02-01*01	TCRBV02	TCRBV02-01	01				TCRBD02-01	TCRBD02	TCRBD02-01				01,02	TCRBJ02-02*01	TCRBJ02	TCRBJ02-02	01				4	2	4	4	0	7	42	55	57	-1	65	1	In	VDJ
GAGTCGGCTGCTCCCTCCCAGACATCTGTGTACTTCTGTGCCAGCAGTGAAGTTGTAGGCCGGGGTGAAAAACTGTTTTTTGGCAGT	CASSEVVGRGEKLFF	1	1.1405993096146066E-4	45	TCRBV06-01*01	TCRBV06	TCRBV06-01	01				TCRBD02-01*01	TCRBD02	TCRBD02-01	01				TCRBJ01-04*01	TCRBJ01	TCRBJ01-04	01				1	8	8	3	0	7	36	52	60	-1	65	1	In	VDJ
CACAGAGCAGGGGGACTCGGCCATGTATCTCTGTGCCAGCAGCCAGCACAGGGAACTCCTTGGGGCTACGAGCAGTACTTCGGGCCG		1	1.0760370845420816E-4	50	TCRBV07-09	TCRBV07	TCRBV07-09				01,03	TCRBD01-01*01	TCRBD01	TCRBD01-01	01				TCRBJ02-07*01	TCRBJ02	TCRBJ02-07	01				5	4	3	3	12	3	31	43	47	53	65	1	Out	VDJ
ATCCAGCGCACACAGCAGGAGGACTCGGCCGTGTATCTCTGTGCCAGCAGCCTAACAGGGGGCTCCTACGAGCAGTACTTCGGGCCG	CASSLTGGSYEQYF	1	8.393089259428237E-5	42	TCRBV07-02*01	TCRBV07	TCRBV07-02	01				TCRBD01-01*01	TCRBD01	TCRBD01-01	01				TCRBJ02-07*01	TCRBJ02	TCRBJ02-07	01				5	3	3	1	0	0	39	51	54	-1	62	1	In	VDJ
TCCACTCTGACAGTGACCAGTGCCCATCCTGAAGACAGCAGCTTCTACATCTGCAGTGCTCGGAGAGGAGGGGCACTCTTCGGTTCG	CSARRGGALF	1	4.7345631719851595E-5	30	TCRBV20-01*01	TCRBV20	TCRBV20-01	01				TCRBD02-01*02	TCRBD02	TCRBD02-01	02				TCRBJ01-02*01	TCRBJ01	TCRBJ01-02	01				5	6	10	0	5	16	51	60	66	72	77	1	In	VDJ
CTGGAGCTTGGTGACTCTGCTGTGTATTTCTGTGCCAGCAGCCTCCAGGTATGGGAGGGTGCGGCAGATACGCAGTATTTTGGCCCA	CASSLQVWEGAADTQYF	1	4.08894092125991E-5	51	TCRBV03	TCRBV03	unresolved			TCRBV03-01,TCRBV03-02		TCRBD02-01*02	TCRBD02	TCRBD02-01	02				TCRBJ02-03*01	TCRBJ02	TCRBJ02-03	01				4	9	9	0	5	4	30	43	52	59	64	1	In	VDJ
CGCACACAGCAGGAGGACTCGGCCGTGTATCTCTGTGCCAGCAGCACCTACATCACTTTCCCGCAATCCGGCTACACCTTCGGTTCG	CASSTYITFPQSGYTF	1	9.253918927061902E-5	48	TCRBV07-02*01	TCRBV07	TCRBV07-02	01						unresolved		TCRBD01,TCRBD02	TCRBD01-01,TCRBD02-01		TCRBJ01-02*01	TCRBJ01	TCRBJ01-02	01				5	4	3	6	17	8	33	45	49	52	69	1	In	VDJ
GAGTCCGCCAGCACCAACCAGACATCTATGTACCTCTGTGCCAGCAGTTTCCCCGGACAGGGTCTAGAAAAACTGTTTTTTGGCAGT	CASSFPGQGLEKLFF	2	3.1850697702445616E-4	45	TCRBV28-01*01	TCRBV28	TCRBV28-01	01				TCRBD01-01*01	TCRBD01	TCRBD01-01	01				TCRBJ01-04*01	TCRBJ01	TCRBJ01-04	01				3	4	1	3	4	8	36	50	54	62	66	2	In	VDJ
TTGGAGCTGGACGACTCGGCCCTGTATCTCTGTGCCAGCAGCTGTCGGGGACAGGGGGTTGTGAACACTGAAGCTTTCTTTGGACAA	CASSCRGQGVVNTEAFF	1	9.469126343970319E-5	51	TCRBV05-04*01	TCRBV05	TCRBV05-04	01				TCRBD01-01*01	TCRBD01	TCRBD01-01	01				TCRBJ01-01*01	TCRBJ01	TCRBJ01-01	01				3	4	0	1	3	0	30	43	47	58	61	1	In	VDJ
GTGAGCACCTTGGAGCTGGGGGACTCGGCCCTTTATCTTTGCGCCAGCAGCTGGGGGGGTAAGATGGATGGCTACACCTTCGGTTCG	CASSWGGKMDGYTF	1	4.08894092125991E-5	42	TCRBV05-01*01	TCRBV05	TCRBV05-01	01				TCRBD02-01*01	TCRBD02	TCRBD02-01	01				TCRBJ01-02*01	TCRBJ01	TCRBJ01-02	01				3	0	9	0	8	6	39	-1	52	59	67	1	In	VDJ
TCTGCCATCCCCAACCAGACAGCTCTTTACTTCTGTGCCACCTCCGGACAGGGGGCGCGATTGTCCAACGTCCTGACTTTCGGGGCC	CATSGQGARLSNVLTF	1	2.1520741690841635E-5	48	TCRBV24	TCRBV24	unresolved			TCRBV24-01,TCRBV24-or09_02		TCRBD01-01*01	TCRBD01	TCRBD01-01	01				TCRBJ02-06*01	TCRBJ02	TCRBJ02-06	01				9	3	1	0	8	8	33	42	45	56	64	1	In	VDJ
AAGACTCGGCCCTGTATCTCTGCGCCAGCAGCCAAAAACCGGGGGTGACTAGCGGGGGAGAGAAAAGAGACCCAGTACTTCGGGCCA		1	3.873733504351494E-5	61	TCRBV04-03*01	TCRBV04	TCRBV04-03	01				TCRBD02-01*01	TCRBD02	TCRBD02-01	01				TCRBJ02-05*01	TCRBJ02	TCRBJ02-05	01				2	11	2	2	6	3	20	35	46	58	64	1	Out	VDJ
TCGGCTGCTCCCTCCCAGACATCTGTGTACTTCTGTGCCAGCAGGATAGGGACAGGGGAAACGGTGAATACGCAGTATTTTGGCCCA	CASRIGTGETVNTQYF	1	5.380185422710408E-5	48	TCRBV06	TCRBV06	unresolved			TCRBV06-01,TCRBV06-05		TCRBD01-01*01	TCRBD01	TCRBD01-01	01				TCRBJ02-03*01	TCRBJ02	TCRBJ02-03	01				6	4	0	2	9	7	33	44	48	58	67	1	In	VDJ
CTGTCGGCTGCTCCCTCCCAGACATCTGTGTACTTCTGTGCCAGCAGTACAGGGGTTGAGAGCAATCAGCCCCAGCATTTTGGTGAT	CASSTGVESNQPQHF	1	4.7345631719851595E-5	45	TCRBV06-05*01	TCRBV06	TCRBV06-05	01				TCRBD01-01*01	TCRBD01	TCRBD01-01	01				TCRBJ01-05*01	TCRBJ01	TCRBJ01-05	01				5	0	3	2	5	1	36	-1	48	55	60	1	In	VDJ
CTGGAGCTTGGTGACTCTGCTGTGTATTTCTGTGCCAGCAGCCAAGATATCCAGGACAGCTCCTACAATGAGCAGTTCTTCGGGCCA	CASSQDIQDSSYNEQFF	1	5.164978005801992E-5	51	TCRBV03	TCRBV03	unresolved			TCRBV03-01,TCRBV03-02		TCRBD01-01*01	TCRBD01	TCRBD01-01	01				TCRBJ02-01*01	TCRBJ02	TCRBJ02-01	01				0	6	1	5	0	0	30	47	53	-1	59	1	In	VDJ
CACACCCTGCAGCCAGAAGACTCGGCCCTGTATCTCTGTGCCAGCAGCCAGGGCCAGGGGAACCACAATGAGCAGTTCTTCGGGCCA	CASSQGQGNHNEQFF	1	5.164978005801992E-5	45	TCRBV04-02*01	TCRBV04	TCRBV04-02	01				TCRBD01-01*01	TCRBD01	TCRBD01-01	01				TCRBJ02-01*01	TCRBJ02	TCRBJ02-01	01				3	4	4	2	4	5	36	50	54	60	64	1	In	VDJ
GAGTCGGCTGCTCCCTCCCAAACATCTGTGTACTTCTGTGCCAGCAGTTACGCGGGGGCGTACCAAGAGACCCAGTACTTCGGGCCA	CASSYAGAYQETQYF	1	2.7976964198094123E-5	45	TCRBV06	TCRBV06	unresolved			TCRBV06-02,TCRBV06-03		TCRBD02-01*01	TCRBD02	TCRBD02-01	01				TCRBJ02-05*01	TCRBJ02	TCRBJ02-05	01				2	0	7	2	3	0	36	-1	51	58	61	1	In	VDJ
GAGTCGCCCAGCCCCAACCAGACCTCTCTGTACTTCTGTGCCAGCGTAAGCGGGGGGCGCTCCTACAATGAGCAGTTCTTCGGGCCA	CASVSGGRSYNEQFF	1	4.9497705888935754E-5	45	TCRBV27-01*01	TCRBV27	TCRBV27-01	01				TCRBD02-01*01	TCRBD02	TCRBD02-01	01				TCRBJ02-01*01	TCRBJ02	TCRBJ02-01	01				8	3	6	1	2	0	36	45	48	57	59	1	In	VDJ
ATCCAGCGCACAGAGCAGGGGGACTCGGCCATGTATCTCTGTGCCAGCAGCCGACAGGATGATTTGAACGAGCAGTACTTCGGGCCG	CASSRQDDLNEQYF	1	1.0760370845420816E-4	42	TCRBV07-09	TCRBV07	TCRBV07-09				01,03	TCRBD01-01*01	TCRBD01	TCRBD01-01	01				TCRBJ02-07*01	TCRBJ02	TCRBJ02-07	01				5	1	2	4	9	5	39	51	52	58	67	1	In	VDJ
CATCCCCAACCAGACAGCTCTTTACTTCTGTGCCACCAGTGAGAATAGAACTCTAGCTCCTATAATTCACCCCTCCACTTTGGGAAC		1	1.7216593352673306E-5	53	TCRBV24	TCRBV24	unresolved			TCRBV24-01,TCRBV24-or09_02		TCRBD02-01	TCRBD02	TCRBD02-01				01,02	TCRBJ01-06*01	TCRBJ01	TCRBJ01-06	01				4	10	4	8	0	0	28	42	52	-1	56	1	Out	VDJ
GAATGTGAACGCCTTGGAGCTGGAGGACTCGGCCCTGTATCTCTGTGCCAGCAGCTTCGGTACCAAGAGACCCAGTACTTCGGGCCA		1	1.291244501450498E-4	38	TCRBV05-08*01	TCRBV05	TCRBV05-08	01				TCRBD02-01	TCRBD02	TCRBD02-01				01,02	TCRBJ02-05*01	TCRBJ02	TCRBJ02-05	01				2	0	8	5	1	0	43	-1	57	60	61	1	Out	VDJ
CCCAGCCCCAACCAGACCTCTCTGTACTTCTGTGCCAGCAGTGGACTAGCCAAGTTCTCTAGCACAGATACGCAGTATTTTGGCCCA	CASSGLAKFSSTDTQYF	1	3.873733504351494E-5	51	TCRBV27-01*01	TCRBV27	TCRBV27-01	01				TCRBD02-01	TCRBD02	TCRBD02-01				01,02	TCRBJ02-03*01	TCRBJ02	TCRBJ02-03	01				5	0	1	7	10	0	30	-1	42	50	60	1	In	VDJ
CCTCCCAGACATCTGTGTACTTCTGTGCCAGCAGTGCTTCCGGGACCTCAAAATATCCCATATAATTCACCCCTCCACTTTGGGAAC		2	2.1090326857024801E-4	58	TCRBV06-01*01	TCRBV06	TCRBV06-01	01						unresolved		TCRBD01,TCRBD02	TCRBD01-01,TCRBD02-01		TCRBJ01-06*01	TCRBJ01	TCRBJ01-06	01				4	5	0	7	14	4	23	36	41	46	60	2	Out	VDJ
GCCCTGCAGCCAGAAGACTCAGCCCTGTATCTCTGCGCCAGCAGCCAGACACGGGACAGAGCCTACAATGAGCAGTTCTTCGGGCCA	CASSQTRDRAYNEQFF	1	6.45622250725249E-5	48	TCRBV04-01*01	TCRBV04	TCRBV04-01	01				TCRBD01-01*01	TCRBD01	TCRBD01-01	01				TCRBJ02-01*01	TCRBJ02	TCRBJ02-01	01				3	5	0	5	2	2	33	47	52	59	61	1	In	VDJ
CTGGAGTCCGCCAGCACCAACCAGACATCTATGTACCTCTGTGCCAGCACCACCCCGCACGTTAACTATGGCTACACCTTCGGTTCG	CASTTPHVNYGYTF	1	1.527972660049756E-4	42	TCRBV28-01*01	TCRBV28	TCRBV28-01	01						unresolved		TCRBD01,TCRBD02	TCRBD01-01,TCRBD02-01		TCRBJ01-02*01	TCRBJ01	TCRBJ01-02	01				7	2	3	7	9	1	39	49	51	53	62	1	In	VDJ
TGTCCTCAGAACCGGGAGACACGGCACTGTATCTCTGCGCCAGCACCCCGGAAGAGTCCTATGAACACTGAAGCTTTCTTTGGACAA		1	1.1190785679237649E-4	46	TCRBV23-01*01	TCRBV23	TCRBV23-01	01						unresolved		TCRBD01,TCRBD02	TCRBD01-01,TCRBD02-01		TCRBJ01-01*01	TCRBJ01	TCRBJ01-01	01				7	4	1	8	9	0	35	45	49	52	61	1	Out	VDJ
TGGAGCTGGAGGACTCGGCCCTGTATCTCTGTGCCAGCAGTGGTCCTCATCCACACAAGTCGGGCCAACGTCCTGACTTTCGGGGCC		1	1.9153460104849053E-4	52	TCRBV05-08*01	TCRBV05	TCRBV05-08	01				TCRBD01-01*01	TCRBD01	TCRBD01-01	01				TCRBJ02-06*01	TCRBJ02	TCRBJ02-06	01				5	12	3	6	6	5	29	40	52	55	61	1	Out	VDJ
TGAAGATCCAGCGCACAGAGCGGGGGGACTCAGCCGTGTATCTCTGTGCCAGCAGCTTATAGCACAGATACGCAGTATTTTGGCCCA		2	2.6040097445918374E-4	37	TCRBV07-03*01	TCRBV07	TCRBV07-03	01						unresolved					TCRBJ02-03*01	TCRBJ02	TCRBJ02-03	01				2	0	0	0	1	0	44	-1	-1	59	60	2	Out	VJ
AAGATCCAACCTGCAAAGCTTGAGGACTCGGCCGTGTATCTCTGTGCCAGCAGCTTAGAGCCCGGAAACACCATATATTTTGGAGAG	CASSLEPGNTIYF	2	4.670000946912634E-4	39	TCRBV11-02*02	TCRBV11	TCRBV11-02	02						unresolved		TCRBD01,TCRBD02	TCRBD01-01,TCRBD02-01		TCRBJ01-03*01	TCRBJ01	TCRBJ01-03	01				0	0	10	0	2	4	42	-1	59	61	63	2	In	VDJ
ATCCAGCGCACACAGCAGGAGGACTCGGCCGTGTATCTCTGTGCCAGCAGCCCACAGGGGACGTCCTACGAGCAGTACTTCGGGCCG	CASSPQGTSYEQYF	1	8.393089259428237E-5	42	TCRBV07-02*01	TCRBV07	TCRBV07-02	01				TCRBD01-01*01	TCRBD01	TCRBD01-01	01				TCRBJ02-07*01	TCRBJ02	TCRBJ02-07	01				5	2	3	2	3	1	39	51	53	60	63	1	In	VDJ
CTGACAGTGACCAGTGCCCATCCTGAAGACAGCAGCTTCTACATCTGCAGTGCTAGGGGGGGAAATTCACCCCTCCACTTTGGGAAC	CSARGGNSPLHF	1	2.1520741690841635E-5	36	TCRBV20	TCRBV20	unresolved			TCRBV20-01,TCRBV20-or09_02		TCRBD02-01*01	TCRBD02	TCRBD02-01	01				TCRBJ01-06*01	TCRBJ01	TCRBJ01-06	01				3	0	9	1	1	7	45	-1	56	62	63	1	In	VDJ
CAGCAGGTAGTGCGAGGAGATTCGGCAGCTTATTTCTGTGCCAGCTCACCAGAATCACAGGGAGGCTATGGCTACACCTTCGGTTCG	CASSPESQGGYGYTF	1	9.684333760878734E-5	45	TCRBV18-01*01	TCRBV18	TCRBV18-01	01						unresolved		TCRBD01,TCRBD02	TCRBD01-01,TCRBD02-01		TCRBJ01-02*01	TCRBJ01	TCRBJ01-02	01				2	5	3	3	3	4	36	51	56	62	65	1	In	VDJ
CAGCGCACACAGCAGGAGGACTCGGCCGTGTATCTCTGTGCCAGCAGCTTAGAGGGGATGAGCAATCAGCCCCAGCATTTTGGTGAT	CASSLEGMSNQPQHF	1	1.1836407929962898E-4	45	TCRBV07-02*01	TCRBV07	TCRBV07-02	01				TCRBD01-01*01	TCRBD01	TCRBD01-01	01				TCRBJ01-05*01	TCRBJ01	TCRBJ01-05	01				1	0	5	2	3	1	36	-1	52	57	60	1	In	VDJ
CAGCCCTCAGAACCCAGGGACTCAGCTGTGTACTTCTGTGCCAGCAGCGGGACCATAATCGACACCGGGGAGCTGTTTTTTGGAGAA	CASSGTIIDTGELFF	1	9.684333760878734E-5	45	TCRBV12	TCRBV12	unresolved			TCRBV12-03,TCRBV12-04				unresolved		TCRBD01,TCRBD02	TCRBD01-01,TCRBD02-01		TCRBJ02-02*01	TCRBJ02	TCRBJ02-02	01				6	1	0	7	8	3	36	47	48	53	61	1	In	VDJ
GAGTCAGCTACCCGCTCCCAGACATCTGTGTATTTCTGCGCCAGTACAGACTATACGAGGGCGGGAACTGAAGCTTTCTTTGGACAA	CASTDYTRAGTEAFF	1	1.291244501450498E-4	45	TCRBV10-02*01	TCRBV10	TCRBV10-02	01				TCRBD02-01*02	TCRBD02	TCRBD02-01	02				TCRBJ01-01*01	TCRBJ01	TCRBJ01-01	01				9	16	7	3	0	5	36	44	60	-1	66	1	In	VDJ
AGCACCTTGGAGCTGGGGGACTCGGCCCTTTATCTTTGCGCCAGCAGCTCCAGGGACTAGGTCTACAATGAGCAGTTCTTCGGGCCA	CASSSRD*VYNEQFF	1	6.45622250725249E-5	45	TCRBV05-01*01	TCRBV05	TCRBV05-01	01				TCRBD02-01	TCRBD02	TCRBD02-01				01,02	TCRBJ02-01*01	TCRBJ02	TCRBJ02-01	01				3	3	0	8	2	3	36	49	52	60	62	1	Stop	VDJ
AGGATCCAGCAGGTAGTGCGAGGAGATTCGGCAGCTTATTTCTGTGCCAGCTCACCTCCAGGGAACACTGAAGCTTTCTTTGGACAA	CASSPPGNTEAFF	1	1.1621200513054482E-4	39	TCRBV18-01*01	TCRBV18	TCRBV18-01	01				TCRBD01-01*01	TCRBD01	TCRBD01-01	01				TCRBJ01-01*01	TCRBJ01	TCRBJ01-01	01				3	2	4	4	0	1	42	56	58	-1	62	1	In	VDJ
CTGCTGTCGGCTGCTCCCTCCCAGACATCTGTGTACTTCTGTGCCAGCAGTTACGACCTTGGCACAGATACGCAGTATTTTGGCCCA	CASSYDLGTDTQYF	1	4.304148338168327E-5	42	TCRBV06-05*01	TCRBV06	TCRBV06-05	01						unresolved		TCRBD01,TCRBD02	TCRBD01-01,TCRBD02-01		TCRBJ02-03*01	TCRBJ02	TCRBJ02-03	01				2	0	2	7	4	1	39	-1	54	57	61	1	In	VDJ
AGTGCCCATCCTGAAGACAGCAGCTTCTACATCTGCAGTGCTAGGCCTATTAATGTAGGGAGCTCCTACGAGCAGTACTTCGGGCCG	CSARPINVGSSYEQYF	1	1.936866752175747E-5	48	TCRBV20	TCRBV20	unresolved			TCRBV20-01,TCRBV20-or09_02		TCRBD02-01*02	TCRBD02	TCRBD02-01	02				TCRBJ02-07*01	TCRBJ02	TCRBJ02-07	01				3	13	9	2	0	0	33	44	57	-1	62	1	In	VDJ
CTGGAGTCCGCCAGCACCAACCAGACATCTATGTACCTCTGTGCCAGCAGGGGGAAACGATCTAATGAAAAACTGTTTTTTGGCAGT	CASRGKRSNEKLFF	2	3.0774660617903537E-4	42	TCRBV28-01*01	TCRBV28	TCRBV28-01	01						unresolved		TCRBD01,TCRBD02	TCRBD01-01,TCRBD02-01		TCRBJ01-04*01	TCRBJ01	TCRBJ01-04	01				6	1	0	8	6	3	39	50	51	55	61	2	In	VDJ
AAGATCCAACCTGCAAAGCTTGAGGACTCGGCCGTGTATCTCTGTGCCAGCAGCTCGGACGAAAATTCACCCCTCCACTTTGGGAAC	CASSSDENSPLHF	1	9.038711510153486E-5	39	TCRBV11-02*02	TCRBV11	TCRBV11-02	02						unresolved		TCRBD01,TCRBD02	TCRBD01-01,TCRBD02-01		TCRBJ01-06*01	TCRBJ01	TCRBJ01-06	01				4	1	1	7	3	7	42	55	56	60	63	1	In	VDJ
CTGAAGATCCAGCCCTCAGAACCCAGGGACTCAGCTGTGTACTTCTGTGCCAGCAGTTGGGCCCGCTATGGCTACACCTTCGGTTCG	CASSWARYGYTF	1	7.747467008702987E-5	36	TCRBV12	TCRBV12	unresolved			TCRBV12-03,TCRBV12-04		TCRBD01-01*01	TCRBD01	TCRBD01-01	01				TCRBJ01-02*01	TCRBJ01	TCRBJ01-02	01				4	0	8	0	3	4	45	-1	58	62	65	1	In	VDJ
AGTGCCCATCCTGAAGACAGCAGCTTCTACATCTGCAGTGCTAGACCCCCAGGGGTATCCGGGGCCAACGTCCTGACTTTCGGGGCC	CSARPPGVSGANVLTF	2	3.228111253626245E-5	48	TCRBV20	TCRBV20	unresolved			TCRBV20-01,TCRBV20-or09_02		TCRBD01-01*01	TCRBD01	TCRBD01-01	01				TCRBJ02-06*01	TCRBJ02	TCRBJ02-06	01				2	4	4	2	5	4	33	45	49	55	60	2	In	VDJ
AGCTCTCTGGAGCTGGGGGACTCAGCTTTGTATTTCTGTGCCAGCAGCCCCCGGACAGTTACTAACTATGGCTACACCTTCGGTTCG	CASSPRTVTNYGYTF	1	3.873733504351494E-5	45	TCRBV09-01	TCRBV09	TCRBV09-01				01,02	TCRBD01-01*01	TCRBD01	TCRBD01-01	01				TCRBJ01-02*01	TCRBJ01	TCRBJ01-02	01				4	4	1	5	3	0	36	48	52	58	61	1	In	VDJ
CAGCGCACAGAGCGGGGGGACTCAGCCGTGTATCTCTGTGCCAGCAGCCTTCGGGCAGGGAAACACTACGAGCAGTACTTCGGGCCG	CASSLRAGKHYEQYF	1	8.17788184251982E-5	45	TCRBV07-03*01	TCRBV07	TCRBV07-03	01				TCRBD01-01*01	TCRBD01	TCRBD01-01	01				TCRBJ02-07*01	TCRBJ02	TCRBJ02-07	01				5	7	4	3	5	3	36	48	55	60	65	1	In	VDJ
TCTGGAGTCCGCTACCAGCTCCCAGACATCTGTGTACTTCTGTGCCATCAGATGGACAGGGATTCGGCTGAAGCTTTCTTTGGACAA		4	8.242444067592346E-4	41	TCRBV10-03*01	TCRBV10	TCRBV10-03	01				TCRBD01-01*01	TCRBD01	TCRBD01-01	01				TCRBJ01-01*01	TCRBJ01	TCRBJ01-01	01				6	2	1	3	6	6	40	51	53	61	67	4	Out	VDJ
CGTCTGCTGTACCCTCTCAGACATCTGTGTACTTCTGTGCCAGCAGTGACCTCCTAACAGGGTCCCTACGAGCAGTACGTCGGGCCG		1	9.684333760878734E-5	46	TCRBV06-04	TCRBV06	TCRBV06-04				01,02	TCRBD01-01*01	TCRBD01	TCRBD01-01	01				TCRBJ02-07*01	TCRBJ02	TCRBJ02-07	01				2	6	3	3	17	17	35	50	56	62	79	1	Out	VDJ
AACGCCTTGGAGCTGGAGGACTCGGCCCTGTATCTCTGTGCCAGCAGCTACGGGGACCGGCCTAACTATGGCTACACCTTCGGTTCG	CASSYGDRPNYGYTF	1	1.5064519183589144E-4	45	TCRBV05-08*01	TCRBV05	TCRBV05-08	01						unresolved		TCRBD01,TCRBD02	TCRBD01-01,TCRBD02-01		TCRBJ01-02*01	TCRBJ01	TCRBJ01-02	01				3	3	0	7	4	0	36	49	52	57	61	1	In	VDJ
ACAGTGACCAGTGCCCATCCTGAAGACAGCAGCTTCTACATCTGCAGTGCTAGAGAGGACAGCGAAGAGACCCAGTACTTCGGGCCA	CSAREDSEETQYF	1	1.936866752175747E-5	39	TCRBV20	TCRBV20	unresolved			TCRBV20-01,TCRBV20-or09_02		TCRBD01-01*01	TCRBD01	TCRBD01-01	01				TCRBJ02-05*01	TCRBJ02	TCRBJ02-05	01				0	0	1	5	2	3	42	-1	56	62	64	1	In	VDJ
GCCCAAAAGAACCCGACAGCTTTCTATCTCTGTGCCAGTAGTGGAATCCAGGACAGACTTGTTAACTATGGCTACACCTTCGGTTCG	CASSGIQDRLVNYGYTF	1	1.4418896932863893E-4	51	TCRBV19-01	TCRBV19	TCRBV19-01				01,02	TCRBD01-01*01	TCRBD01	TCRBD01-01	01				TCRBJ01-02*01	TCRBJ01	TCRBJ01-02	01				5	8	1	5	6	1	30	42	50	56	62	1	In	VDJ
ACGATCCAGCGCACACAGCAGGAGGACTCGGCCGTGTATCTCTGTGCCAGCAGCTTAACCAGAAACCCATCACACACCTTCGGTTCG	CASSLTRNPSHTF	1	9.038711510153486E-5	39	TCRBV07-02*01	TCRBV07	TCRBV07-02	01				TCRBD01-01*01	TCRBD01	TCRBD01-01	01				TCRBJ01-02*01	TCRBJ01	TCRBJ01-02	01				2	2	4	5	11	12	42	57	59	62	73	1	In	VDJ
GTGACCAGTGCCCATCCTGAAGACAGCAGCTTCTACATCTGCAGTGCTGGGGACATCCATAGCAATCAGCCCCAGCATTTTGGTGAT	CSAGDIHSNQPQHF	1	3.0129038367178286E-5	42	TCRBV20	TCRBV20	unresolved			TCRBV20-01,TCRBV20-or09_02		TCRBD01-01*01	TCRBD01	TCRBD01-01	01				TCRBJ01-05*01	TCRBJ01	TCRBJ01-05	01				5	1	0	6	4	0	39	48	49	55	59	1	In	VDJ
CTGGAGTCCGCCAGCACCAACCAGACATCTATGTACCTCTGTGCCAGCAGGTTGAGGCGTCCGGGTTCACCCCTCCACTTTGGGAAC	CASRLRRPGSPLHF	2	3.012903836717829E-4	42	TCRBV28-01*01	TCRBV28	TCRBV28-01	01				TCRBD02-01	TCRBD02	TCRBD02-01				01,02	TCRBJ01-06*01	TCRBJ01	TCRBJ01-06	01				6	11	8	4	0	9	39	50	61	-1	65	2	In	VDJ
TGAGCTGAATGTGAACGCCTTGTTGCTGGGGGACTCGGCCCTGTATCTCTGTGCCAGCAGCTTTAGTACGAGCAGTACGTCGGGCCG		1	1.700138593576489E-4	32	TCRBV05-05*01	TCRBV05	TCRBV05-05	01						unresolved		TCRBD01,TCRBD02	TCRBD01-01,TCRBD02-01		TCRBJ02-07*01	TCRBJ02	TCRBJ02-07	01				2	9	4	5	4	17	49	63	72	75	79	1	Out	VDJ
ACTCTGACAGTGACCAGTGCCCATCCTGAAGACAGCAGCTTCTACATCTGCAGTGCTAGGGGCGACTATGGCTACACCTTCGGTTCG	CSARGDYGYTF	1	4.7345631719851595E-5	33	TCRBV20-01*01	TCRBV20	TCRBV20-01	01				TCRBD01-01*01	TCRBD01	TCRBD01-01	01				TCRBJ01-02*01	TCRBJ01	TCRBJ01-02	01				3	0	8	0	1	3	48	-1	59	63	64	1	In	VDJ
CTGGAGTCCGCCAGCACCAACCAGACATCTATGTACCTCTGTGCCAGCGGGGGAAGGACTGCGCCCGGTGAAGCTTTCTTTGGACAA	CASGGRTAPGEAFF	1	1.7647008186490138E-4	42	TCRBV28-01*01	TCRBV28	TCRBV28-01	01						unresolved		TCRBD01,TCRBD02	TCRBD01-01,TCRBD02-01		TCRBJ01-01*01	TCRBJ01	TCRBJ01-01	01				8	0	6	1	15	7	39	-1	48	53	68	1	In	VDJ
GAGCTCTCTGGAGCTGGGGGACTCAGCTTTGTATTTCTGTGCCAGCAGCGTCGAAGGGTCGTTAAGGAGACCCAGTACTTCGGGCCA		2	3.873733504351494E-5	44	TCRBV09-01	TCRBV09	TCRBV09-01				01,02			unresolved		TCRBD01,TCRBD02	TCRBD01-01,TCRBD02-01		TCRBJ02-05*01	TCRBJ02	TCRBJ02-05	01				2	3	5	3	8	5	37	51	54	58	66	2	Out	VDJ
GCTTGGTGACTCTGCTGTGTATTTCTGTGCCAGCAGCCAAGACCCGTCTGCGGGGGGGCATGATGTAATGAGCAGTTCTTCGGGCCA		1	4.9497705888935754E-5	56	TCRBV03	TCRBV03	unresolved			TCRBV03-01,TCRBV03-02		TCRBD02-01*01	TCRBD02	TCRBD02-01	01				TCRBJ02-01*01	TCRBJ02	TCRBJ02-01	01				0	7	7	0	8	7	25	42	49	58	66	1	Out	VDJ
TCCCTGATTCTGGAGTCCGCCAGCACCAACCAGACATCTATGTACCTCTGTGCCAGCACCACAGGGTATGGCTACACCTTCGGTTCG	CASTTGYGYTF	1	1.463410434977231E-4	33	TCRBV28-01*01	TCRBV28	TCRBV28-01	01				TCRBD01-01*01	TCRBD01	TCRBD01-01	01				TCRBJ01-02*01	TCRBJ01	TCRBJ01-02	01				7	2	3	3	0	5	48	58	60	-1	66	1	In	VDJ
CGCACACAGCAGGAGGACTCCGCCGTGTATCTCTGTGCCAGCAGAGGGACAGGCACTCGCGGTAGGTACGAGCAGTACTTCGGGCCG	CASRGTGTRGRYEQYF	1	7.962674425611404E-5	48	TCRBV07-08*01	TCRBV07	TCRBV07-08	01				TCRBD01-01*01	TCRBD01	TCRBD01-01	01				TCRBJ02-07*01	TCRBJ02	TCRBJ02-07	01				6	1	0	4	13	4	33	44	45	53	66	1	In	VDJ
GCCAGGCCCTCACATACCTCTCAGTACCTCTGTGCCAGCAGTGAAACCCCGGGTAGGCCTTCCCAAGAGACCCAGTACTTCGGGCCA	CASSETPGRPSQETQYF	1	1.7216593352673306E-5	51	TCRBV25-01*01	TCRBV25	TCRBV25-01	01				TCRBD02-01	TCRBD02	TCRBD02-01				01,02	TCRBJ02-05*01	TCRBJ02	TCRBJ02-05	01				2	4	8	4	9	1	30	45	49	53	62	1	In	VDJ
GTCTGCTGTACCCTCTCAGACATCTGTGTACTTCTGTGCCAGCAGTGACCGGGTATCAAGCCGGACACTGAAGCTTTCTTTGGACAA		1	1.2697237597596563E-4	47	TCRBV06-04	TCRBV06	TCRBV06-04				01,02	TCRBD02-01	TCRBD02	TCRBD02-01				01,02	TCRBJ01-01*01	TCRBJ01	TCRBJ01-01	01				2	0	8	4	11	3	34	-1	49	53	64	1	Out	VDJ
GTGACATCGGCCCAAAAGAACCCGACAGCTTTCTATCTCTGTGCCAGTAGTATGCGGGACAGCAATCAGCCCCAGCATTTTGGTGAT	CASSMRDSNQPQHF	3	6.628388440779223E-4	42	TCRBV19-01	TCRBV19	TCRBV19-01				01,02	TCRBD02-01*02	TCRBD02	TCRBD02-01	02				TCRBJ01-05*01	TCRBJ01	TCRBJ01-05	01				3	0	7	3	1	1	39	-1	53	59	60	3	In	VDJ
GTGACCAGTGCCCATCCTGAAGACAGCAGCTTCTACATCTGCAGTGCTAGCAGGGACATCTTGAATCAGCCCCAGCATTTTGGTGAT	CSASRDILNQPQHF	1	3.0129038367178286E-5	42	TCRBV20	TCRBV20	unresolved			TCRBV20-01,TCRBV20-or09_02		TCRBD01-01*01	TCRBD01	TCRBD01-01	01				TCRBJ01-05*01	TCRBJ01	TCRBJ01-05	01				3	2	0	6	5	4	39	50	52	58	63	1	In	VDJ
ACCTTGGAGCTGGGGGACTCGGCCCTTTATCTTTGCGCCAGCAGCTTGTACCAGCGGGGACTCCAAGAGACCCAGTACTTCGGGCCA	CASSLYQRGLQETQYF	1	3.228111253626245E-5	48	TCRBV05-01*01	TCRBV05	TCRBV05-01	01				TCRBD02-01*01	TCRBD02	TCRBD02-01	01				TCRBJ02-05*01	TCRBJ02	TCRBJ02-05	01				1	4	6	3	3	1	33	48	52	59	62	1	In	VDJ
GACATCCGCTCACCAGGCCTGGGGGACGCAGCCATGTACCTGTGTGCCACCAGGGAACTCGTGCGGCCTGAGCAGTTCTTCGGGCCA	CATRELVRPEQFF	1	6.45622250725249E-5	39	TCRBV15-01*01	TCRBV15	TCRBV15-01	01				TCRBD02-01	TCRBD02	TCRBD02-01				01,02	TCRBJ02-01*01	TCRBJ02	TCRBJ02-01	01				6	9	7	5	2	9	42	53	62	66	68	1	In	VDJ
TCTGCTGTACCCTCTCAGACATCTGTGTACTTCTGTGCCAGCAGTGGCTCTAGCGGGGGGGCAACAGATACGCAGTATTTTGGCCCA	CASSGSSGGATDTQYF	1	1.2697237597596563E-4	48	TCRBV06-04	TCRBV06	TCRBV06-04				01,02	TCRBD02-01*01	TCRBD02	TCRBD02-01	01				TCRBJ02-03*01	TCRBJ02	TCRBJ02-03	01				0	0	5	0	2	3	33	-1	50	61	63	1	In	VDJ
GAGTCGGCTGCTCCCTCCCAGACATCTGTGTACTTCTGTGCCAGCAGTCGACAGGGCCCCGACACCGGGGAGCTGTTTTTTGGAGAA	CASSRQGPDTGELFF	1	6.45622250725249E-5	45	TCRBV06-01*01	TCRBV06	TCRBV06-01	01				TCRBD01-01*01	TCRBD01	TCRBD01-01	01				TCRBJ02-02*01	TCRBJ02	TCRBJ02-02	01				5	1	2	3	5	3	36	48	49	56	61	1	In	VDJ
ACCCTGCAGCCAGAAGACTCGGCCCTGTATCTCTGTGCCAGCAGCCAAGGGGGCGGTCGAGGGTGGGAGACCCAGTACTTCGGGCCA	CASSQGGGRGWETQYF	1	2.7976964198094123E-5	48	TCRBV04-02*01	TCRBV04	TCRBV04-02	01						unresolved		TCRBD01,TCRBD02	TCRBD01-01,TCRBD02-01		TCRBJ02-05*01	TCRBJ02	TCRBJ02-05	01				1	0	7	0	12	5	33	-1	49	54	66	1	In	VDJ
CTCAGAACCCAGGGACTCAGCTGTGTACTTCTGTGCCAGCAGTTCCTCAGGACAGGCTCACTCAATCAGCCCCAGCATTTTGGTGAT		2	2.5609682612101544E-4	50	TCRBV12	TCRBV12	unresolved			TCRBV12-03,TCRBV12-04		TCRBD01-01*01	TCRBD01	TCRBD01-01	01				TCRBJ01-05*01	TCRBJ01	TCRBJ01-05	01				4	5	1	4	6	3	31	44	49	56	62	2	Out	VDJ
TCGCCCAGCCCCAACCAGACCTCTCTGTACTTCTGTGCCAGGTGAGGCCTAGCGGATTCGTACCAAGAGACCCAGTACTTCGGGCCA	CAR*GLADSYQETQYF	1	2.582489002900996E-5	48	TCRBV27-01*01	TCRBV27	TCRBV27-01	01				TCRBD02-01	TCRBD02	TCRBD02-01				01,02	TCRBJ02-05*01	TCRBJ02	TCRBJ02-05	01				9	7	4	5	6	0	33	41	48	55	61	1	Stop	VDJ
CACACCCTGCAGCCAGAAGACTCGGCCCTGTATCTCTGCGCCAGCAGCCAAGAGCGGGGGGGCCCAGAGACCCAGTACTTCGGGCCA	CASSQERGGPETQYF	2	9.684333760878734E-5	45	TCRBV04-03*01	TCRBV04	TCRBV04-03	01				TCRBD02-01*01	TCRBD02	TCRBD02-01	01				TCRBJ02-05*01	TCRBJ02	TCRBJ02-05	01				0	0	7	0	3	4	36	-1	53	62	65	2	In	VDJ
CTGAGGATCCAGCAGGTAGTGCGAGGAGATTCGGCAGCTTATTTCTGTGCCAGCTCACCATTATCCTACGAGCAGTACTTCGGGCCG	CASSPLSYEQYF	1	8.393089259428237E-5	36	TCRBV18-01*01	TCRBV18	TCRBV18-01	01				TCRBD02-01	TCRBD02	TCRBD02-01				01,02	TCRBJ02-07*01	TCRBJ02	TCRBJ02-07	01				2	1	5	9	0	1	45	60	61	-1	63	1	In	VDJ
CAACCTGCAAAGCTTGAGGACTCGGCCGTGTATCTCTGTGCCAGCAGCGTCGAGGTTCGGGGACAATCACCCCTCCACTTTGGGAAC	CASSVEVRGQSPLHF	1	9.038711510153486E-5	45	TCRBV11-02*02	TCRBV11	TCRBV11-02	02				TCRBD01-01*01	TCRBD01	TCRBD01-01	01				TCRBJ01-06*01	TCRBJ01	TCRBJ01-06	01				5	11	0	6	1	10	36	48	59	65	66	1	In	VDJ
CTGGAGTCCGCCAGCACCAACCAGACATCTATGTACCTCTGTGCCAGCAGTTCTTGGACGTCTAACTATGGCTACACCTTCGGTTCG	CASSSWTSNYGYTF	4	7.704425525321305E-4	42	TCRBV28-01*01	TCRBV28	TCRBV28-01	01						unresolved		TCRBD01,TCRBD02	TCRBD01-01,TCRBD02-01		TCRBJ01-02*01	TCRBJ01	TCRBJ01-02	01				4	3	1	7	2	0	39	52	55	59	61	4	In	VDJ
CTGGAGTCCGCCAGCACCAACCAGACATCTATGTACCTCTGTGCCAGCAGCCCTTTTGAGGGGGATCAGCCCCAGCATTTTGGTGAT	CASSPFEGDQPQHF	1	1.8938252687940638E-4	42	TCRBV28-01*01	TCRBV28	TCRBV28-01	01				TCRBD01-01*01	TCRBD01	TCRBD01-01	01				TCRBJ01-05*01	TCRBJ01	TCRBJ01-05	01				6	8	5	1	0	5	39	50	58	-1	64	1	In	VDJ
CTCCCTCCCAGACATCTGTGTACTTCTGTGCCAGCACCACGAGGGGGACAGGGGGCCCATACGTCCTACGAGCAGTACTTCGGGCCG		1	5.380185422710408E-5	55	TCRBV06	TCRBV06	unresolved			TCRBV06-01,TCRBV06-05,TCRBV06-06		TCRBD01-01*01	TCRBD01	TCRBD01-01	01				TCRBJ02-07*01	TCRBJ02	TCRBJ02-07	01				7	8	0	0	7	1	26	36	44	56	63	1	Out	VDJ
TCCCTGATTCTGGAGTCCGCCAGCACCAACCAGACATCTATGTACCTCTGTGCCTCGGGGGGGCGGGACGGCTACACCTTCGGTTCG	CASGGRDGYTF	1	1.463410434977231E-4	33	TCRBV28-01*01	TCRBV28	TCRBV28-01	01				TCRBD02-01*01	TCRBD02	TCRBD02-01	01				TCRBJ01-02*01	TCRBJ01	TCRBJ01-02	01				11	1	8	0	6	8	48	54	55	63	69	1	In	VDJ
CGCACACAGCAGGAGGACTCGGCCGTGTATCTCTGTGCCAGCAGCTTAAGTACTAGCGGGGGCCAGGGGACGCAGTATTTTGGCCCA	CASSLSTSGGQGTQYF	1	1.0760370845420816E-4	48	TCRBV07-02*01	TCRBV07	TCRBV07-02	01				TCRBD02-01*01	TCRBD02	TCRBD02-01	01				TCRBJ02-03*01	TCRBJ02	TCRBJ02-03	01				2	3	3	2	7	9	33	48	51	62	69	1	In	VDJ
GCTACCAGCTCCCAGACATCTGTGTACTTCTGTGCCATCAGTGAGTCTCTAGGGACAGGATCGGTCTCACCCCTCCACTTTGGGAAC	CAISESLGTGSVSPLHF	1	1.872304527103222E-4	51	TCRBV10-03*01	TCRBV10	TCRBV10-03	01				TCRBD01-01*01	TCRBD01	TCRBD01-01	01				TCRBJ01-06*01	TCRBJ01	TCRBJ01-06	01				0	4	0	4	7	10	30	47	51	59	66	1	In	VDJ
CTGTCGGCTGCTCCCTCCCAGACATCTGTGTACTTCTGTGCCAGTTCGAGAACGACGACGCCGGGGGAGACCCAGTACTTCGGGCCA	CASSRTTTPGETQYF	1	2.7976964198094123E-5	45	TCRBV06-05*01	TCRBV06	TCRBV06-05	01				TCRBD02-01*01	TCRBD02	TCRBD02-01	01				TCRBJ02-05*01	TCRBJ02	TCRBJ02-05	01				9	17	8	3	0	5	36	44	61	-1	66	1	In	VDJ
GCGTCTGCTGTACCCTCTCAGACATCTGTGTACTTCTGTGCCAGCAGTGAAAATAGCGCGGGGCCCTACGAGCAGTACTTCGGGCCG	CASSENSAGPYEQYF	3	4.368710563240852E-4	45	TCRBV06-04	TCRBV06	TCRBV06-04				01,02	TCRBD02-01*01	TCRBD02	TCRBD02-01	01				TCRBJ02-07*01	TCRBJ02	TCRBJ02-07	01				3	7	7	3	1	2	36	50	57	63	64	3	In	VDJ
CAGCCCTCAGAACCCAGGGACTCAGCTGTGTACTTCTGTGCCAGCACCAAAGACAGGGCCGTAGGAAACACCATATATTTTGGAGAG	CASTKDRAVGNTIYF	1	2.1090326857024801E-4	45	TCRBV12	TCRBV12	unresolved			TCRBV12-03,TCRBV12-04		TCRBD01-01*01	TCRBD01	TCRBD01-01	01				TCRBJ01-03*01	TCRBJ01	TCRBJ01-03	01				7	5	2	3	5	4	36	46	51	58	63	1	In	VDJ
CATCCCCAACCAGACAGCTCTTTACTTCTGTGCCACCAGTGATTGGGGACGGTGGGTCAGGGGTACACTGAAGCTTTCTTTGGACAA		1	1.936866752175747E-5	53	TCRBV24	TCRBV24	unresolved			TCRBV24-01,TCRBV24-or09_02		TCRBD01-01*01	TCRBD01	TCRBD01-01	01				TCRBJ01-01*01	TCRBJ01	TCRBJ01-01	01				2	13	4	2	1	3	28	44	57	63	64	1	Out	VDJ
ACTCTGACAGTGACCAGTGCCCATCCTGAAGACAGCAGCTTCTACATCTGCAGTGCTCCGGAACGAGAGACCCAGTACTTCGGGCCA	CSAPERETQYF	1	3.658526087443078E-5	33	TCRBV20-01*01	TCRBV20	TCRBV20-01	01						unresolved		TCRBD01,TCRBD02	TCRBD01-01,TCRBD02-01		TCRBJ02-05*01	TCRBJ02	TCRBJ02-05	01				5	2	1	8	3	4	48	57	59	62	65	1	In	VDJ
GAACCCAGGGACTCAGCTGTGTACTTCTGTGCCAGCAGCGGGGGCAGCGGATGGGGGAGTAGCAATCAGCCCCAGCATTTTGGTGAT	CASSGGSGWGSSNQPQHF	1	9.469126343970319E-5	54	TCRBV12	TCRBV12	unresolved			TCRBV12-03,TCRBV12-04				unresolved		TCRBD01,TCRBD02	TCRBD01-01,TCRBD02-01		TCRBJ01-05*01	TCRBJ01	TCRBJ01-05	01				6	1	6	0	14	0	27	38	39	45	59	1	In	VDJ
CAGCCCTCAGAACCCAGGGACTCAGCTGTGTACTTCTGTGCCAGCAGCAGACAGGGGGGGAACACCGGGGAGCTGTTTTTTGGAGAA	CASSRQGGNTGELFF	2	1.6570971101948057E-4	45	TCRBV12	TCRBV12	unresolved			TCRBV12-03,TCRBV12-04		TCRBD01-01*01	TCRBD01	TCRBD01-01	01				TCRBJ02-02*01	TCRBJ02	TCRBJ02-02	01				6	2	2	1	1	1	36	47	49	58	59	2	In	VDJ
GCTCCCTCCCAGACATCTGTGTACTTCTGTGCCAGCAGTTACTCGGGATCCGGGATAGGGGGAGCCAATGAGCAGTTCTTCGGGCCA	CASSYSGSGIGGANEQFF	1	9.253918927061902E-5	54	TCRBV06	TCRBV06	unresolved			TCRBV06-05,TCRBV06-06		TCRBD01-01*01	TCRBD01	TCRBD01-01	01				TCRBJ02-01*01	TCRBJ02	TCRBJ02-01	01				0	12	5	1	3	6	27	44	56	62	65	1	In	VDJ
TCACCAGGCCTGGGGGACGCAGCCATGTACCTGTGTGCCACCAGCAGGGAAGGGGGGGCAGGCAATCAGCCCCAGCATTTTGGTGAT	CATSREGGAGNQPQHF	1	5.164978005801992E-5	48	TCRBV15-01*01	TCRBV15	TCRBV15-01	01				TCRBD02-01*01	TCRBD02	TCRBD02-01	01				TCRBJ01-05*01	TCRBJ01	TCRBJ01-05	01				3	4	9	0	3	2	33	47	51	58	61	1	In	VDJ
CTGTCGGCTGCTCCCTCCCAGACATCTGTGTACTTCTGTGCCAGCAGTTACGAGAGCTCTGGGGCCAACGTCCTGACTTTCGGGGCC	CASSYESSGANVLTF	1	4.304148338168327E-5	45	TCRBV06-05*01	TCRBV06	TCRBV06-05	01				TCRBD02-01*02	TCRBD02	TCRBD02-01	02				TCRBJ02-06*01	TCRBJ02	TCRBJ02-06	01				2	0	11	2	2	0	36	-1	51	54	56	1	In	VDJ
AATGTGAACGCCTTGGAGCTGGACGACTCGGCCCTGTATCTCTGTGCCAGCAATAGGACAGAGAAAAACATTCAGTACTTCGGCGCC	CASNRTEKNIQYF	1	7.962674425611404E-5	39	TCRBV05-04*01	TCRBV05	TCRBV05-04	01				TCRBD01-01*01	TCRBD01	TCRBD01-01	01				TCRBJ02-04*01	TCRBJ02	TCRBJ02-04	01				6	3	1	5	2	4	42	52	55	61	63	1	In	VDJ
CAACCTGCAAAGCTTGAGGACTCGGCCGTGTATCTCTGTGCCAGCAGCCCGGAGGGACAGTCTAATGAAAAACTGTTTTTTGGCAGT	CASSPEGQSNEKLFF	1	1.8938252687940638E-4	45	TCRBV11-02*02	TCRBV11	TCRBV11-02	02				TCRBD01-01*01	TCRBD01	TCRBD01-01	01				TCRBJ01-04*01	TCRBJ01	TCRBJ01-04	01				5	5	0	5	1	3	36	48	53	60	61	1	In	VDJ
TCTCTGGAGCTGGGGGACTCAGCTTTGTATTTCTGTGCCAGCAGCGCTCCTTTGGGGGAAAGGACCTACGAGCAGTACTTCGGGCCG	CASSAPLGERTYEQYF	2	9.253918927061902E-5	48	TCRBV09-01	TCRBV09	TCRBV09-01				01,02			unresolved		TCRBD01,TCRBD02	TCRBD01-01,TCRBD02-01		TCRBJ02-07*01	TCRBJ02	TCRBJ02-07	01				3	7	6	1	6	2	33	46	53	58	64	2	In	VDJ
ATCCAGCCCATGGAACCCAGGGACTTGGGCCTATATTTCTGTGCCAGCAGCTTTGGACGGGAGCGGGAGGTTCAGTTCTTCGGGCCA	CASSFGREREVQFF	1	2.1520741690841632E-4	42	TCRBV12-01*01	TCRBV12	TCRBV12-01	01				TCRBD02-01*02	TCRBD02	TCRBD02-01	02				TCRBJ02-01*01	TCRBJ02	TCRBJ02-01	01				1	6	6	1	2	13	39	55	61	70	72	1	In	VDJ
ACTCTGACAGTGACCAGTGCCCATCCTGAAGACAGCAGCTTCTACATCTGCAGTGCTAGAGATGACTACGAGCAGTACTTCGGGCCG	CSARDDYEQYF	1	4.08894092125991E-5	33	TCRBV20-01*01	TCRBV20	TCRBV20-01	01						unresolved		TCRBD01,TCRBD02	TCRBD01-01,TCRBD02-01		TCRBJ02-07*01	TCRBJ02	TCRBJ02-07	01				0	1	2	8	0	3	48	62	63	-1	65	1	In	VDJ
CAGCCTGCAGAACTGGAGGATTCTGGAGTTTATTTCTGTGCCAGCAGCCAAGATCATGCGGGGTTTAGGCCCCTCCACTTTGGGAAC	CASSQDHAGFRPLHF	2	5.2725817142562E-4	45	TCRBV14-01*01	TCRBV14	TCRBV14-01	01				TCRBD02-01*01	TCRBD02	TCRBD02-01	01				TCRBJ01-06*01	TCRBJ01	TCRBJ01-06	01				0	4	7	3	6	13	36	53	57	63	69	2	In	VDJ
TTCTCGCTCAGGCTGGAGTCGGCTGCTCCCTCCCAGACATCTGTGTACTTCTGTGCCAGCAGTGAAAATACAGCTTTCTTTGGACAA	CASSENTAFF	1	6.025807673435657E-5	30	TCRBV06-01*01	TCRBV06	TCRBV06-01	01						unresolved		TCRBD01,TCRBD02	TCRBD01-01,TCRBD02-01		TCRBJ01-01*01	TCRBJ01	TCRBJ01-01	01				2	3	3	7	0	10	51	66	69	-1	71	1	In	VDJ
GTGACATCGGCCCAAAAGAACCCGACAGCTTTCTATCTCTGTGCCAGTAGTATAGCCACTGCGAACACTGAAGCTTTCTTTGGACAA	CASSIATANTEAFF	1	1.6570971101948057E-4	42	TCRBV19-01	TCRBV19	TCRBV19-01				01,02	TCRBD02-01	TCRBD02	TCRBD02-01				01,02	TCRBJ01-01*01	TCRBJ01	TCRBJ01-01	01				1	2	3	10	2	1	39	55	57	60	62	1	In	VDJ
CAGCGCACACAGCAGGAGGACTCGGCCGTGTATCTCTGTGCCAGCAGCTTATCGGGGCCGATGAACACTGAAGCTTTCTTTGGACAA	CASSLSGPMNTEAFF	1	1.0329956011603984E-4	45	TCRBV07-02*01	TCRBV07	TCRBV07-02	01						unresolved		TCRBD01,TCRBD02	TCRBD01-01,TCRBD02-01		TCRBJ01-01*01	TCRBJ01	TCRBJ01-01	01				2	2	7	0	3	0	36	51	53	58	61	1	In	VDJ
CAGCAGGTAGTGCGAGGAGATTCGGCAGCTTATTTCTGTGCCAGCTCACCAGACAGGGGAGGCACAGATACGCAGTATTTTGGCCCA	CASSPDRGGTDTQYF	2	1.527972660049756E-4	45	TCRBV18-01*01	TCRBV18	TCRBV18-01	01				TCRBD01-01*01	TCRBD01	TCRBD01-01	01				TCRBJ02-03*01	TCRBJ02	TCRBJ02-03	01				2	0	2	2	2	1	36	-1	51	59	61	2	In	VDJ
GTTGGCGTCTGCTGTACCCTCTCAGACATCTGTGTACTTCTGTGCCAGCAGTGAGTAGCGGCCCAAGAGACCCAGTACTTCGGGCCA		1	8.608296676336654E-5	41	TCRBV06-04	TCRBV06	TCRBV06-04				01,02	TCRBD02-01	TCRBD02	TCRBD02-01				01,02	TCRBJ02-05*01	TCRBJ02	TCRBJ02-05	01				3	1	5	5	1	1	40	54	55	61	62	1	Out	VDJ
CAGCGCACACAGCAGGAGGACTCGGCCGTGTATCTCTGTGCCAGCAGCTTAGTCGGGTTTAGCAATCAGCCCCAGCATTTTGGTGAT	CASSLVGFSNQPQHF	1	1.1190785679237649E-4	45	TCRBV07-02*01	TCRBV07	TCRBV07-02	01				TCRBD02-01	TCRBD02	TCRBD02-01				01,02	TCRBJ01-05*01	TCRBJ01	TCRBJ01-05	01				1	1	8	4	2	0	36	52	53	57	59	1	In	VDJ
CAGCAGGTAGTGCGAGGAGATTCGGCAGCTTATTTCTGTGCCAGCTCACCACCAGCCAACTCTGGAAACACCATATATTTTGGAGAG	CASSPPANSGNTIYF	6	0.0011233827162619333	45	TCRBV18-01*01	TCRBV18	TCRBV18-01	01				TCRBD02-01	TCRBD02	TCRBD02-01				01,02	TCRBJ01-03*01	TCRBJ01	TCRBJ01-03	01				0	0	6	7	3	0	36	-1	53	56	59	6	In	VDJ
ACCAGTGCCCATCCTGAAGACAGCAGCTTCTACATCTGCAGTGCTATTCCGGGACAGGGGAATAATTCACCCCTCCACTTTGGGAAC	CSAIPGQGNNSPLHF	1	2.1520741690841635E-5	45	TCRBV20	TCRBV20	unresolved			TCRBV20-01,TCRBV20-or09_02		TCRBD01-01*01	TCRBD01	TCRBD01-01	01				TCRBJ01-06*01	TCRBJ01	TCRBJ01-06	01				4	4	0	2	1	5	36	46	50	60	61	1	In	VDJ
GAGTCCGCCAGCACCAACCAGACATCTATGTACCTCTGTGCCAGCAGTTCGGGGACAGTAGCTGGGGAAAAACTGTTTTTTGGCAGT	CASSSGTVAGEKLFF	2	2.969862353336145E-4	45	TCRBV28-01*01	TCRBV28	TCRBV28-01	01				TCRBD01-01*01	TCRBD01	TCRBD01-01	01				TCRBJ01-04*01	TCRBJ01	TCRBJ01-04	01				4	2	0	5	8	8	36	49	51	58	66	2	In	VDJ
CAACCTGCAAAGCTTGAGGACTCGGCCGTGTATCTCTGTGCCAGCAGCCTTCCAGGGAACTCTGGAAACACCATATATTTTGGAGAG	CASSLPGNSGNTIYF	1	2.453364552755946E-4	45	TCRBV11-02*02	TCRBV11	TCRBV11-02	02				TCRBD01-01*01	TCRBD01	TCRBD01-01	01				TCRBJ01-03*01	TCRBJ01	TCRBJ01-03	01				5	4	4	3	2	0	36	48	52	57	59	1	In	VDJ
TCACCAGGCCTGGGGGACGCAGCCATGTACCTGTGTGCCACCAGCAGAGATGGAGGGTCCACCTACAATGAGCAGTTCTTCGGGCCA	CATSRDGGSTYNEQFF	1	6.241015090344074E-5	48	TCRBV15-01*01	TCRBV15	TCRBV15-01	01				TCRBD02-01*02	TCRBD02	TCRBD02-01	02				TCRBJ02-01*01	TCRBJ02	TCRBJ02-01	01				0	1	10	0	4	2	33	50	51	57	61	1	In	VDJ
GCCAGCACCAACCAGACATCTATGTACCTCTGTGCCAGCAGTTTATTACAGGGGGGAGGTTCTAATTCACCCCTCCACTTTGGGAAC	CASSLLQGGGSNSPLHF	2	3.012903836717829E-4	51	TCRBV28-01*01	TCRBV28	TCRBV28-01	01				TCRBD01-01*01	TCRBD01	TCRBD01-01	01				TCRBJ01-06*01	TCRBJ01	TCRBJ01-06	01				1	1	3	1	7	6	30	46	47	55	62	2	In	VDJ
AGGCTGGAGTTGGCTGCTCCCTCCCAGACATCTGTGTACTTCTGTGCCAGCAGTTACGACGGGATTGAGGGGCGCCACTTCGGGCCA	CASSYDGIEGRHF	1	7.317052174886156E-5	39	TCRBV06-06	TCRBV06	TCRBV06-06				01,02			unresolved		TCRBD01,TCRBD02	TCRBD01-01,TCRBD02-01		TCRBJ02-05*01	TCRBJ02	TCRBJ02-05	01				2	10	5	2	4	15	42	57	67	72	76	1	In	VDJ
TTGGAGATCCAGCGCACAGAGCAGGGGGACTCGGCCATGTATCTCTGTGCCAGCAGCCCCGAAGGTGAAAAACTGTTTTTTGGCAGT	CASSPEGEKLFF	1	2.345760844301738E-4	36	TCRBV07-09	TCRBV07	TCRBV07-09				01,03			unresolved		TCRBD01,TCRBD02	TCRBD01-01,TCRBD02-01		TCRBJ01-04*01	TCRBJ01	TCRBJ01-04	01				5	5	5	4	0	7	45	57	62	-1	65	1	In	VDJ
AGGCTGGAGTCGGCTGCTCCCTCCCAGACATCTGTGTACTTCTGTGCCAGCAACCCGCGGGTGTCAGGGTACCTCCACTTTGGGAAC	CASNPRVSGYLHF	1	4.7345631719851595E-5	39	TCRBV06-01*01	TCRBV06	TCRBV06-01	01						unresolved		TCRBD01,TCRBD02	TCRBD01-01,TCRBD02-01		TCRBJ01-06*01	TCRBJ01	TCRBJ01-06	01				7	12	4	3	2	15	42	52	64	69	71	1	In	VDJ
GAGTCCGCTACCAGCTCCCAGACATCTGTGTACTTCTGTGCCATCAGTGACTTTGGAGGGGGCGGTCAGCCCCAGCATTTTGGTGAT	CAISDFGGGGQPQHF	1	2.410323069374263E-4	45	TCRBV10-03*01	TCRBV10	TCRBV10-03	01				TCRBD01-01*01	TCRBD01	TCRBD01-01	01				TCRBJ01-05*01	TCRBJ01	TCRBJ01-05	01				3	6	5	0	2	6	36	50	56	63	65	1	In	VDJ
ACACAGCAGGAGGACTCGGCCGTGTATCTCTGTGCCAGCAGCTTAGCTGAGGGGGTACCGGGGAATTCACCCCTCCACTTTGGGAAC	CASSLAEGVPGNSPLHF	1	8.17788184251982E-5	51	TCRBV07-02*01	TCRBV07	TCRBV07-02	01				TCRBD01-01*01	TCRBD01	TCRBD01-01	01				TCRBJ01-06*01	TCRBJ01	TCRBJ01-06	01				0	2	5	1	8	7	30	47	49	55	63	1	In	VDJ
CACACCCTGCAGCCAGAAGACTCGGCCCTGTATCTCTGCGCCAGCAGCCAGCCTAGCGGGGGAACCAATGAGCAGTTCTTCGGGCCA	CASSQPSGGTNEQFF	1	6.886637341069322E-5	45	TCRBV04-03*01	TCRBV04	TCRBV04-03	01				TCRBD02-01*01	TCRBD02	TCRBD02-01	01				TCRBJ02-01*01	TCRBJ02	TCRBJ02-01	01				3	2	4	2	3	6	36	50	52	62	65	1	In	VDJ
GAACGCCTTGGAGCTGGACGACTCGGCCCTGTATCTCTGTGCCAGCAGCTTGGTTCAGGGGGCTGTTCACCCCTCCACTTTGGGAAC		2	1.9799082355574302E-4	44	TCRBV05-04*01	TCRBV05	TCRBV05-04	01				TCRBD01-01*01	TCRBD01	TCRBD01-01	01				TCRBJ01-06*01	TCRBJ01	TCRBJ01-06	01				0	2	4	0	2	9	37	53	55	63	65	2	Out	VDJ
CACCTACACGCCCTGCAGCCAGAAGACTCAGCCCTGTATCTCTGCGCCAGCAGACGGGACATTTACAATGAGCAGTTCTTCGGGCCA	CASRRDIYNEQFF	1	6.025807673435657E-5	39	TCRBV04-01*01	TCRBV04	TCRBV04-01	01				TCRBD01-01*01	TCRBD01	TCRBD01-01	01				TCRBJ02-01*01	TCRBJ02	TCRBJ02-01	01				6	2	0	6	2	4	42	53	55	61	63	1	In	VDJ
ACACAGAAGGAGGACTCCGCCGTGTATCTCTGTGCCAGCAGCTTAGTCGGACAGGGGGCTTTTGGGGAGACCCAGTACTTCGGGCCA	CASSLVGQGAFGETQYF	1	7.101844757977739E-5	51	TCRBV07-08*02	TCRBV07	TCRBV07-08	02				TCRBD01-01*01	TCRBD01	TCRBD01-01	01				TCRBJ02-05*01	TCRBJ02	TCRBJ02-05	01				1	2	1	0	7	5	30	46	48	59	66	1	In	VDJ
ACCCTGCAGCCAGAAGACTCGGCCCTGTATCTCTGTGCCAGCAGCCAAGATCACGGGACAGGGGTAGAGACCCAGTACTTCGGGCCA	CASSQDHGTGVETQYF	1	2.582489002900996E-5	48	TCRBV04-02*01	TCRBV04	TCRBV04-02	01				TCRBD01-01*01	TCRBD01	TCRBD01-01	01				TCRBJ02-05*01	TCRBJ02	TCRBJ02-05	01				0	4	0	2	1	4	33	50	54	64	65	1	In	VDJ
GTGACCAGTGCCCATCCTGAAGACAGCAGCTTCTACATCTGCAGTGCCAAGTGGGAGGGGGCCAAAAACATTCAGTACTTCGGCGCC	CSAKWEGAKNIQYF	2	5.5953928396188246E-5	42	TCRBV20	TCRBV20	unresolved			TCRBV20-01,TCRBV20-or09_02		TCRBD02-01*02	TCRBD02	TCRBD02-01	02				TCRBJ02-04*01	TCRBJ02	TCRBJ02-04	01				6	5	9	0	1	1	39	47	52	59	60	2	In	VDJ
GGCCCTCACATACCTCTCAGTACCTCTGTGCCAGCCTCCAATAGGGACTATACTATAATTTCCTACAATGAGCAGTTCTTCGGGCCA		1	3.0129038367178286E-5	55	TCRBV25-01*01	TCRBV25	TCRBV25-01	01				TCRBD02-01	TCRBD02	TCRBD02-01				01,02	TCRBJ02-01*01	TCRBJ02	TCRBJ02-01	01				8	8	0	9	10	1	26	35	43	50	60	1	Out	VDJ
CTGGAGTCAGCTACCCGCTCCCAGACATCTGTGTATTTCTGCGCCAGCAGAGAGAGCGGGGGGCAAGAGACCCAGTACTTCGGGCCA	CASRESGGQETQYF	1	8.393089259428237E-5	42	TCRBV10-02*01	TCRBV10	TCRBV10-02	01				TCRBD02-01*01	TCRBD02	TCRBD02-01	01				TCRBJ02-05*01	TCRBJ02	TCRBJ02-05	01				2	0	6	1	0	2	39	-1	54	-1	63	1	In	VDJ
CAGCCCTCAGAACCCAGGGACTCAGCTGTGTACTTCTGTGCCAGCAGTTAGAACCGGACAGCGAACACTGAAGCTTTCTTTGGACAA	CASS*NRTANTEAFF	1	8.823504093245069E-5	45	TCRBV12	TCRBV12	unresolved			TCRBV12-03,TCRBV12-04		TCRBD01-01*01	TCRBD01	TCRBD01-01	01				TCRBJ01-01*01	TCRBJ01	TCRBJ01-01	01				4	6	1	5	1	1	36	49	55	61	62	1	Stop	VDJ
CTGAATGTGAACGCCTTGGAGCTGGACGACTCGGCCCTGTATCTCTGTGCCAGCAGCTTTCTCGAGGGTACGCAGTATTTTGGCCCA	CASSFLEGTQYF	1	8.823504093245069E-5	36	TCRBV05-04*01	TCRBV05	TCRBV05-04	01				TCRBD02-01*02	TCRBD02	TCRBD02-01	02				TCRBJ02-03*01	TCRBJ02	TCRBJ02-03	01				2	4	11	0	0	8	45	59	63	-1	68	1	In	VDJ
CTGAATGTGAACGCCTTGGAGCTGGACGACTCGGCCCTGTATCTCTGTGCCAGCAGCTTACAGACCGGGGAGCTGTTTTTTGGAGAA	CASSLQTGELFF	1	9.038711510153486E-5	36	TCRBV05-04*01	TCRBV05	TCRBV05-04	01				TCRBD01-01*01	TCRBD01	TCRBD01-01	01				TCRBJ02-02*01	TCRBJ02	TCRBJ02-02	01				2	0	3	5	0	5	45	-1	59	-1	63	1	In	VDJ
TCTGCTGTACCCTCTCAGACATCTGTGTACTTCTGTGCCAGCAGTGAACTAGCGGGGGATAGCACAGATACGCAGTATTTTGGCCCA	CASSELAGDSTDTQYF	1	1.226682276377973E-4	48	TCRBV06-04	TCRBV06	TCRBV06-04				01,02	TCRBD02-01*01	TCRBD02	TCRBD02-01	01				TCRBJ02-03*01	TCRBJ02	TCRBJ02-03	01				3	0	3	2	2	0	33	-1	47	58	60	1	In	VDJ
AAGAACCCGACAGCTTTCTATCTCTGTGCCAGTAGTATAGATGCAGTCCTTGCGACCACGCACGACTATGGCTACACCTTCGGTTCG	CASSIDAVLATTHDYGYTF	1	1.3988482099047063E-4	57	TCRBV19-01	TCRBV19	TCRBV19-01				01,02			unresolved		TCRBD01,TCRBD02	TCRBD01-01,TCRBD02-01		TCRBJ01-02*01	TCRBJ01	TCRBJ01-02	01				0	12	2	7	8	3	24	41	53	56	64	1	In	VDJ
GAGTCTGCCATCCCCAACCAGACAGCTCTTTACTTCTGTGCCACCAGTGATTTCGGTGGAAACTACAATGAGCAGTTCTTCGGGCCA	CATSDFGGNYNEQFF	1	2.3672815859925797E-5	45	TCRBV24	TCRBV24	unresolved			TCRBV24-01,TCRBV24-or09_02				unresolved		TCRBD01,TCRBD02	TCRBD01-01,TCRBD02-01		TCRBJ02-01*01	TCRBJ02	TCRBJ02-01	01				1	4	1	8	2	3	36	53	57	60	62	1	In	VDJ
ACCTTGGAGCTGGGGGACTCGGCCCTTTATCTTTGCGCCAGCAGCCAGCCGGGACAGGGCCTCACAGATACGCAGTATTTTGGCCCA	CASSQPGQGLTDTQYF	2	9.469126343970319E-5	48	TCRBV05-01*01	TCRBV05	TCRBV05-01	01				TCRBD01-01*01	TCRBD01	TCRBD01-01	01				TCRBJ02-03*01	TCRBJ02	TCRBJ02-03	01				4	5	0	3	3	2	33	45	50	59	62	2	In	VDJ
TCCACTCTGACAGTGACCAGTGCCCATCCTGAAGACAGCAGCTTCTACATCTGCAGTGCCCGTAGTGGGGGCTACACCTTCGGTTCG	CSARSGGYTF	1	4.519355755076743E-5	30	TCRBV20-01*01	TCRBV20	TCRBV20-01	01						unresolved		TCRBD01,TCRBD02	TCRBD01-01,TCRBD02-01		TCRBJ01-02*01	TCRBJ01	TCRBJ01-02	01				6	7	0	9	0	8	51	59	66	-1	69	1	In	VDJ
ATCCAGCGCACACAGCAGGAGGACTCGGCCGTGTATCTCTGTGCCAGCAGCTTAGTCAGGGTAAACACTGAAGCTTTCTTTGGACAA	CASSLVRVNTEAFF	1	1.0329956011603984E-4	42	TCRBV07-02*01	TCRBV07	TCRBV07-02	01				TCRBD01-01*01	TCRBD01	TCRBD01-01	01				TCRBJ01-01*01	TCRBJ01	TCRBJ01-01	01				1	1	4	3	2	2	39	55	56	61	63	1	In	VDJ
CGATCCAGCGCACACAGCAGGAGGACTCGGCCGTGTATCTCTGTGCCAGCAGCCGGACAGACCTACACTGAAGCTTTCTTTGGACAA		1	1.0329956011603984E-4	40	TCRBV07-02*01	TCRBV07	TCRBV07-02	01				TCRBD01-01*01	TCRBD01	TCRBD01-01	01				TCRBJ01-01*01	TCRBJ01	TCRBJ01-01	01				5	1	1	5	4	3	41	53	54	60	64	1	Out	VDJ
TTGGAGTCGGCTGCTCCCTCCCAAACATCTGTGTACTTCTGTGCCAGCAGTGGACTCCCTCAGCGTAATGAGCAGTTCTTCGGGCCA	CASSGLPQRNEQFF	1	4.7345631719851595E-5	42	TCRBV06	TCRBV06	unresolved			TCRBV06-02,TCRBV06-03		TCRBD02-01	TCRBD02	TCRBD02-01				01,02	TCRBJ02-01*01	TCRBJ02	TCRBJ02-01	01				5	0	1	10	10	7	39	-1	51	56	66	1	In	VDJ
GAGTCCGCCAGCACCAACCAGACATCTATGTACCTCTGTGCCAGCAGTCCGGGATTGGGATGAGGAAACACCATATATTTTGGAGAG	CASSPGLG*GNTIYF	8	0.001424673099933716	45	TCRBV28-01*01	TCRBV28	TCRBV28-01	01				TCRBD02-01*02	TCRBD02	TCRBD02-01	02				TCRBJ01-03*01	TCRBJ01	TCRBJ01-03	01				5	1	8	3	9	4	36	48	49	54	63	8	Stop	VDJ
AAGATCCAACCTGCAAAGCTTGAGGACTCGGCCGTGTATCTCTGTGCCAGCAGCCCACAATTCTCCTACGAGCAGTACTTCGGGCCG	CASSPQFSYEQYF	1	8.17788184251982E-5	39	TCRBV11-02*02	TCRBV11	TCRBV11-02	02				TCRBD01-01*01	TCRBD01	TCRBD01-01	01				TCRBJ02-07*01	TCRBJ02	TCRBJ02-07	01				5	2	3	6	3	0	42	54	56	59	62	1	In	VDJ
CTGGAGCTGGGGGACTCAGCTTTGTATTTCTGTGCCAGCAGCCTAAGCCCTCAGGAATCGTCTGGAAACACCATATATTTTGGAGAG	CASSLSPQESSGNTIYF	1	1.0329956011603984E-4	51	TCRBV09-01	TCRBV09	TCRBV09-01				01,02	TCRBD01-01*01	TCRBD01	TCRBD01-01	01				TCRBJ01-03*01	TCRBJ01	TCRBJ01-03	01				4	9	4	4	5	1	30	42	51	55	60	1	In	VDJ
TGAAGATCCAGCCCTCAGAACCCAGGGACTCAGCTGTGTACTTCTGTGCCAGCAGCCCCCCCTGGGGTACCGCAGTATTTTGGCCCA		1	8.823504093245069E-5	37	TCRBV12	TCRBV12	unresolved			TCRBV12-03,TCRBV12-04				unresolved		TCRBD01,TCRBD02	TCRBD01-01,TCRBD02-01		TCRBJ02-03*01	TCRBJ02	TCRBJ02-03	01				6	8	6	2	3	10	44	55	63	67	70	1	Out	VDJ
ATCCAGCAGGTAGTGCGAGGAGATTCGGCAGCTTATTTCTGTGCCAGCTCCCCATTGGTATCGCTTGAGACCCAGTACTTCGGGCCA	CASSPLVSLETQYF	2	1.7216593352673308E-4	42	TCRBV18-01*01	TCRBV18	TCRBV18-01	01						unresolved		TCRBD01,TCRBD02	TCRBD01-01,TCRBD02-01		TCRBJ02-05*01	TCRBJ02	TCRBJ02-05	01				2	2	0	10	8	5	39	54	56	58	66	2	In	VDJ
TCCCTGGAGCTTGGTGACTCTGCTGTGTATTTCTGTGCCAGCAGCCGCCAACTAGCTGCGACTTCAGATACGCAGTATTTTGGCCCA	CASSRQLAATSDTQYF	2	8.823504093245069E-5	48	TCRBV03	TCRBV03	unresolved			TCRBV03-01,TCRBV03-02		TCRBD02-01	TCRBD02	TCRBD02-01				01,02	TCRBJ02-03*01	TCRBJ02	TCRBJ02-03	01				4	4	3	7	8	4	33	46	50	56	64	2	In	VDJ
ACAAAGCTGGAGGACTCAGCCATGTACTTCTGTGCCAGCAGTTCCGGACTAGCGGGGGGGCCCACAGATACGCAGTATTTTGGCCCA	CASSSGLAGGPTDTQYF	1	4.08894092125991E-5	51	TCRBV02-01*01	TCRBV02	TCRBV02-01	01				TCRBD02-01*01	TCRBD02	TCRBD02-01	01				TCRBJ02-03*01	TCRBJ02	TCRBJ02-03	01				5	3	1	0	2	2	30	42	45	60	62	1	In	VDJ
TCCAGCCCTCAGAACCCAGGGACTCAGCTGTGTATTTTTGTGCTAGTGGCTCCCCCAGGGAAGGGGGAAAAACTGTTTTTTGGCAGT		2	2.969862353336145E-4	43	TCRBV12-05*01	TCRBV12	TCRBV12-05	01				TCRBD01-01*01	TCRBD01	TCRBD01-01	01				TCRBJ01-04*01	TCRBJ01	TCRBJ01-04	01				6	6	4	3	6	8	38	49	55	60	66	2	Out	VDJ
CCTGGAGTCTGCCAGGCCCTCACATACCTCTCAGTACCTCTGTGCCAGCCGGGGACTAGCGGCTACAATGAGCAGTTCTTCGGGCCA		1	2.7976964198094123E-5	41	TCRBV25-01*01	TCRBV25	TCRBV25-01	01				TCRBD02-01	TCRBD02	TCRBD02-01				01,02	TCRBJ02-01*01	TCRBJ02	TCRBJ02-01	01				8	2	0	5	0	3	40	49	51	-1	62	1	Out	VDJ
GACAGTGACCAGTGCCCATCCTGAAGACAGCAGCTTCTACATCTGCAGTGCTAGAGGCGAAACGCCGGGGAGCTGTTTTTTGGAGAA		1	2.582489002900996E-5	38	TCRBV20	TCRBV20	unresolved			TCRBV20-01,TCRBV20-or09_02		TCRBD02-01	TCRBD02	TCRBD02-01				01,02	TCRBJ02-02*01	TCRBJ02	TCRBJ02-02	01				1	0	7	6	5	6	43	-1	56	59	64	1	Out	VDJ
TGGAGTCCGCCAGCACCAACCAGACATCTATGTACCTCTGTGCCAGCAGCCTCGGGACAGAGTGCCTATGGCTACACCTTCGGTTCG		1	1.3773274682138645E-4	43	TCRBV28-01*01	TCRBV28	TCRBV28-01	01				TCRBD01-01*01	TCRBD01	TCRBD01-01	01				TCRBJ01-02*01	TCRBJ01	TCRBJ01-02	01				6	4	0	5	5	4	38	49	53	60	65	1	Out	VDJ
CCCTCAGAACCCAGGGACTCAGCTGTGTACTTCTGTGCCAGCAGGAGAGCCGGGACAGGGGGCATCACTGAAGCTTTCTTTGGACAA	CASRRAGTGGITEAFF	1	8.608296676336654E-5	48	TCRBV12	TCRBV12	unresolved			TCRBV12-03,TCRBV12-04		TCRBD01-01*01	TCRBD01	TCRBD01-01	01				TCRBJ01-01*01	TCRBJ01	TCRBJ01-01	01				6	7	0	0	2	4	33	44	51	63	65	1	In	VDJ
TCCGGTCCACAAAGCTGGAGGACTCAGCCATGTACTTCTGTGCCAGCAGTGGACTAGCGGGGGGAACATGAGCAGTTCTTCGGGCCA		2	1.1621200513054482E-4	43	TCRBV02-01*01	TCRBV02	TCRBV02-01	01				TCRBD02-01*01	TCRBD02	TCRBD02-01	01				TCRBJ02-01*01	TCRBJ02	TCRBJ02-01	01				4	0	2	1	3	8	38	-1	51	64	67	2	Out	VDJ
AAGATCCAGCCCTCAGAACCCAGGGACTCAGCTGTGTACTTCTGTGCCAGCAGGTCCTTGTCTGGAAACACCATATATTTTGGAGAG	CASRSLSGNTIYF	3	5.65995506469135E-4	39	TCRBV12	TCRBV12	unresolved			TCRBV12-03,TCRBV12-04		TCRBD02-01	TCRBD02	TCRBD02-01				01,02	TCRBJ01-03*01	TCRBJ01	TCRBJ01-03	01				6	3	4	10	2	1	42	53	56	58	60	3	In	VDJ
GGCCCAAAAGAACCCGACAGCTTTCTATCTCTGTGCCAGTAGTATTGAAGGTTTAGGGTCTGGTCAGATACGCAGTATTTTGGCCCA		1	1.5925348851222808E-4	50	TCRBV19-01	TCRBV19	TCRBV19-01				01,02			unresolved		TCRBD01,TCRBD02	TCRBD01-01,TCRBD02-01		TCRBJ02-03*01	TCRBJ02	TCRBJ02-03	01				3	9	5	3	6	4	31	45	54	58	64	1	Out	VDJ
CTGAGCTCTCTGGAGCTGGGGGACTCAGCTTTGTATTTCTGTGCCAGCAGCGTAGGCGGGGGCAGGACTGAAGCTTTCTTTGGACAA	CASSVGGGRTEAFF	1	4.304148338168327E-5	42	TCRBV09-01	TCRBV09	TCRBV09-01				01,02	TCRBD02-01*01	TCRBD02	TCRBD02-01	01				TCRBJ01-01*01	TCRBJ01	TCRBJ01-01	01				0	0	7	2	4	5	39	-1	55	62	66	1	In	VDJ
ATTCTGGAGTCCGCCAGCACCAACCAGACATCTATGTACCTCTGTGCCAGCGGGTTAAACAGGGCCGGGGAGCTGTTTTTTGGAGAA	CASGLNRAGELFF	1	1.6786178518856475E-4	39	TCRBV28-01*01	TCRBV28	TCRBV28-01	01				TCRBD01-01*01	TCRBD01	TCRBD01-01	01				TCRBJ02-02*01	TCRBJ02	TCRBJ02-02	01				8	7	3	3	0	6	42	51	58	-1	64	1	In	VDJ
GCCCATCCTGAAGACAGCAGCTTCTACATCTGCAGTGCTAGAGATTCTAGGGCGACAGTCTCGAATCAGCCCCAGCATTTTGGTGAT	CSARDSRATVSNQPQHF	1	2.7976964198094123E-5	51	TCRBV20	TCRBV20	unresolved			TCRBV20-01,TCRBV20-or09_02		TCRBD01-01*01	TCRBD01	TCRBD01-01	01				TCRBJ01-05*01	TCRBJ01	TCRBJ01-05	01				0	9	2	5	5	4	30	44	53	58	63	1	In	VDJ
CCAGGCCTGGGGGACGCAGCCATGTACCTGTGTGCCACCAGCAGAGATGGCTGGGGGTGGGAGAACACTGAAGCTTTCTTTGGACAA	CATSRDGWGWENTEAFF	1	4.7345631719851595E-5	51	TCRBV15-01*01	TCRBV15	TCRBV15-01	01						unresolved		TCRBD01,TCRBD02	TCRBD01-01,TCRBD02-01		TCRBJ01-01*01	TCRBJ01	TCRBJ01-01	01				0	5	6	1	5	1	30	47	52	57	62	1	In	VDJ
TTGGAGCTGGGGGACTCGGCCCTTTATCTTTGCGCCAGCAGCTTGGGTTGGGGGCGCCTCGAAAATTCACCCCTCCACTTTGGGAAC	CASSLGWGRLENSPLHF	1	3.658526087443078E-5	51	TCRBV05-01*01	TCRBV05	TCRBV05-01	01				TCRBD01-01*01	TCRBD01	TCRBD01-01	01				TCRBJ01-06*01	TCRBJ01	TCRBJ01-06	01				0	3	6	0	8	7	30	46	49	55	63	1	In	VDJ
ACTGTGACATCGGCCCAAAAGAACCCGACAGCTTTCTATCTCTGTGCCAGTAGTAGGAGATCTACGGCGCCCCAGCATTTTGGTGAT	CASSRRSTAPQHF	1	1.7216593352673308E-4	39	TCRBV19-01	TCRBV19	TCRBV19-01				01,02	TCRBD02-01*02	TCRBD02	TCRBD02-01	02				TCRBJ01-05*01	TCRBJ01	TCRBJ01-05	01				4	0	10	2	9	9	42	-1	55	59	68	1	In	VDJ
ATCCAGCCCTCAGAACCCAGGGACTCAGCTGTGTACTTCTGTGCCAGCAGCCACGACAGAGTTAACTATGGCTACACCTTCGGTTCG	CASSHDRVNYGYTF	1	7.101844757977739E-5	42	TCRBV12	TCRBV12	unresolved			TCRBV12-03,TCRBV12-04		TCRBD01-01*01	TCRBD01	TCRBD01-01	01				TCRBJ01-02*01	TCRBJ01	TCRBJ01-02	01				6	4	2	5	3	1	39	50	54	59	62	1	In	VDJ
TCTGCTGTACCCTCTCAGACATCTGTGTACTTCTGTGCCAGCAGTGTTTCGTCAAGGGGGGTTCGGGATGAGCAGTTCTTCGGGCCA	CASSVSSRGVRDEQFF	1	1.5064519183589144E-4	48	TCRBV06-04	TCRBV06	TCRBV06-04				01,02			unresolved		TCRBD01,TCRBD02	TCRBD01-01,TCRBD02-01		TCRBJ02-01*01	TCRBJ02	TCRBJ02-01	01				4	8	5	1	7	8	33	46	54	60	67	1	In	VDJ
CTGATTCTGGAGTCCGCCAGCACCAACCAGACATCTATGTACCTCTGTGCCAGCGGTAGTGGAGCCTCTGGCTACACCTTCGGTTCG	CASGSGASGYTF	2	3.42179792884382E-4	36	TCRBV28-01*01	TCRBV28	TCRBV28-01	01				TCRBD02-01*02	TCRBD02	TCRBD02-01	02				TCRBJ01-02*01	TCRBJ01	TCRBJ01-02	01				8	6	10	2	4	7	45	54	60	64	68	2	In	VDJ
GTGAACGCCTTGGAGCTGGACGACTCGGCCCTGTATCTCTGTGCCAGCAGCTTGGCCGGGGCCACGGAGACCCAGTACTTCGGGCCA	CASSLAGATETQYF	2	8.608296676336654E-5	42	TCRBV05-04*01	TCRBV05	TCRBV05-04	01						unresolved		TCRBD01,TCRBD02	TCRBD01-01,TCRBD02-01		TCRBJ02-05*01	TCRBJ02	TCRBJ02-05	01				0	2	7	0	4	5	39	55	57	62	66	2	In	VDJ
ACTGTGACATCGGCCCAAAAGAACCCGACAGCTTTCTATCTCTGTGCCAGTAGTATTGATAAAATCGGGGAGCTGTTTTTTGGAGAA	CASSIDKIGELFF	1	1.635576368503964E-4	39	TCRBV19-01	TCRBV19	TCRBV19-01				01,02			unresolved		TCRBD01,TCRBD02	TCRBD01-01,TCRBD02-01		TCRBJ02-02*01	TCRBJ02	TCRBJ02-02	01				3	1	2	8	6	7	42	56	57	59	65	1	In	VDJ
GTTTGGTGGCCTGACCTTGTCCACTCTGACAGTGACCAGTGCCCATCCTGAAGACAGCAGCTTCCGAAGCCCCAGCATTTTGGTGAT		1	5.5953928396188246E-5	11	TCRBV20-01*01	TCRBV20	TCRBV20-01	01						unresolved		TCRBD01,TCRBD02	TCRBD01-01,TCRBD02-01		TCRBJ01-05*01	TCRBJ01	TCRBJ01-05	01				20	1	2	8	0	8	70	64	65	-1	67	1	Out	VDJ
CACGCCCTGCAGCCAGAAGACTCAGCCCTGTATCTCTGCGCCAGCAGCCAAGAGAGGCGTTGCGGCGGGGAGCTGTTTTTTGGAGAA	CASSQERRCGGELFF	1	4.519355755076743E-5	45	TCRBV04-01*01	TCRBV04	TCRBV04-01	01				TCRBD02-01	TCRBD02	TCRBD02-01				01,02	TCRBJ02-02*01	TCRBJ02	TCRBJ02-02	01				0	8	7	5	0	7	36	53	61	-1	65	1	In	VDJ
CAGCAGGTAGTGCGAGGAGATTCGGCAGCTTATTTCTGTGCCAGCTCACCAAAGACAGGGGTAAATTCACCCCTCCACTTTGGGAAC	CASSPKTGVNSPLHF	1	8.17788184251982E-5	45	TCRBV18-01*01	TCRBV18	TCRBV18-01	01				TCRBD01-01*01	TCRBD01	TCRBD01-01	01				TCRBJ01-06*01	TCRBJ01	TCRBJ01-06	01				2	2	2	2	2	7	36	51	53	61	63	1	In	VDJ
CTGAAGATCCGGTCCACAAAGCTGGAGGACTCAGCCATGTACTTCTGTGCCAGACAGAAGTCGGGAAACACCATATATTTTGGAGAG	CARQKSGNTIYF	1	9.253918927061902E-5	36	TCRBV02-01*01	TCRBV02	TCRBV02-01	01				TCRBD01-01*01	TCRBD01	TCRBD01-01	01				TCRBJ01-03*01	TCRBJ01	TCRBJ01-03	01				9	0	3	5	6	4	45	-1	53	57	63	1	In	VDJ
TCCAGCCCTCAGAACCCAGGGACTCAGCTGTGTATTTTTGTGCTAGTGAGGCTCTAATATAGCAATCAGCCCCAGCATTTTGGTGAT		1	1.829263043721539E-4	43	TCRBV12-05*01	TCRBV12	TCRBV12-05	01						unresolved		TCRBD01,TCRBD02	TCRBD01-01,TCRBD02-01		TCRBJ01-05*01	TCRBJ01	TCRBJ01-05	01				7	0	5	4	8	0	38	-1	48	51	59	1	Out	VDJ
ACGTTGGCGTCTGCTGTACCCTCTCAGACATCTGTGTACTTCTGTGCCAGCAGTGACGAGGCACAAGATACGCAGTATTTTGGCCCA	CASSDEAQDTQYF	1	1.1836407929962898E-4	39	TCRBV06-04	TCRBV06	TCRBV06-04				01,02	TCRBD02-01*02	TCRBD02	TCRBD02-01	02				TCRBJ02-03*01	TCRBJ02	TCRBJ02-03	01				2	0	11	1	4	5	42	-1	57	61	65	1	In	VDJ
GTCTGCTGCCTCCTCCCAGACATCTGTATATTTCTGCGCCAGGAGGGGAGACAGAAGGACTCTGGAAACACCATATATTTTGGAGAG		2	4.1535031463324354E-4	47	TCRBV10-01	TCRBV10	TCRBV10-01				01,02			unresolved		TCRBD01,TCRBD02	TCRBD01-01,TCRBD02-01		TCRBJ01-03*01	TCRBJ01	TCRBJ01-03	01				9	7	2	5	5	0	34	42	49	54	59	2	Out	VDJ
AATGTGAACGCCTTGGAGCTGGAGGACTCGGCCCTGTATCTCTGTGCCAGCACCCTCCGGGGCCCCGGGGAGCTGTTTTTTGGAGAA	CASTLRGPGELFF	1	1.7216593352673308E-4	39	TCRBV05-08*01	TCRBV05	TCRBV05-08	01						unresolved		TCRBD01,TCRBD02	TCRBD01-01,TCRBD02-01		TCRBJ02-02*01	TCRBJ02	TCRBJ02-02	01				6	6	7	0	1	6	42	52	58	63	64	1	In	VDJ
CTGCTGTCGGCTGCTCCCTCCCAGACATCTGTGTACTTCTGTGCCAGCAGTCAGGACTCGAACACCGGGGAGCTGTTTTTTGGAGAA	CASSQDSNTGELFF	1	4.08894092125991E-5	42	TCRBV06-05*01	TCRBV06	TCRBV06-05	01				TCRBD02-01	TCRBD02	TCRBD02-01				01,02	TCRBJ02-02*01	TCRBJ02	TCRBJ02-02	01				5	2	1	10	0	0	39	51	53	-1	58	1	In	VDJ
CAGCGCACACAGCAGGAGGACTCCGCCGTGTATCTCTGTGCCAGCAGCTTAGAGATGGCGGCAGACTATGGCTACACCTTCGGTTCG	CASSLEMAADYGYTF	1	8.17788184251982E-5	45	TCRBV07-08*01	TCRBV07	TCRBV07-08	01				TCRBD02-01	TCRBD02	TCRBD02-01				01,02	TCRBJ01-02*01	TCRBJ01	TCRBJ01-02	01				1	5	7	5	3	3	36	52	57	61	64	1	In	VDJ
GAGTCTGCCATCCCCAACCAGACAGCTCTTTACTTCTGTGCCACCAACCCCGGGACGGGAACATCCAATGAGCAGTTCTTCGGGCCA	CATNPGTGTSNEQFF	1	2.3672815859925797E-5	45	TCRBV24	TCRBV24	unresolved			TCRBV24-01,TCRBV24-or09_02				unresolved		TCRBD01,TCRBD02	TCRBD01-01,TCRBD02-01		TCRBJ02-01*01	TCRBJ02	TCRBJ02-01	01				8	5	0	7	9	6	36	46	51	56	65	1	In	VDJ
CAGCGCACACAGCAGGAGGACTCGGCCGTGTATCTCTGTGCCAGCAGCTCCGATGGGGGGTCTACCTACGAGCAGTACTTCGGGCCG	CASSSDGGSTYEQYF	1	7.532259591794572E-5	45	TCRBV07-02*01	TCRBV07	TCRBV07-02	01				TCRBD02-01*01	TCRBD02	TCRBD02-01	01				TCRBJ02-07*01	TCRBJ02	TCRBJ02-07	01				4	5	9	1	4	2	36	49	54	60	64	1	In	VDJ
GTGACATCGGCCCAAAAGAACCCGACAGCTTTCTATCTCTGTGCCAGTTCCCTAGGGGGGTCAGGCTACGAGCAGTACTTCGGGCCG	CASSLGGSGYEQYF	1	1.2051615346871314E-4	42	TCRBV19-01	TCRBV19	TCRBV19-01				01,02			unresolved		TCRBD01,TCRBD02	TCRBD01-01,TCRBD02-01		TCRBJ02-07*01	TCRBJ02	TCRBJ02-07	01				8	5	5	1	6	3	39	48	53	59	65	1	In	VDJ
GCTGCTCCCTCCCAGACATCTGTGTACTTCTGTGCCAGCAGTGAAACTAGCGGGGGACTCAGCACAGATACGCAGTATTTTGGCCCA	CASSETSGGLSTDTQYF	1	5.810600256527241E-5	51	TCRBV06-01*01	TCRBV06	TCRBV06-01	01				TCRBD02-01*01	TCRBD02	TCRBD02-01	01				TCRBJ02-03*01	TCRBJ02	TCRBJ02-03	01				2	0	3	2	4	0	30	-1	45	56	60	1	In	VDJ
AGTCTGCTGCCTCCTCCCAGACATCTGTATATTTCTGCGCCAGCAGTGAGGGCAGGGTGGTCCGGGCAGCCCCAGCATTTTGGTGAT		1	1.9583874938665886E-4	46	TCRBV10-01	TCRBV10	TCRBV10-01				01,02	TCRBD01-01*01	TCRBD01	TCRBD01-01	01				TCRBJ01-05*01	TCRBJ01	TCRBJ01-05	01				2	2	4	3	9	7	35	50	52	57	66	1	Out	VDJ
CCCTGGAGCTTGGTGACTCTGCTGTGTATTTCTGTGCCAGCAGCCAAGGGGAGAACCGGGACAGGGGGCGGCTACACCTTCGGTTCG		1	3.0129038367178286E-5	49	TCRBV03	TCRBV03	unresolved			TCRBV03-01,TCRBV03-02		TCRBD01-01*01	TCRBD01	TCRBD01-01	01				TCRBJ01-02*01	TCRBJ01	TCRBJ01-02	01				1	9	0	0	0	8	32	48	57	-1	69	1	Out	VDJ
CTGATTCTGGAGTCCGCCAGCACCAACCAGACATCTATGTACCTCTGTGCCAGCATGCGGGCAGAATATGGCTACACCTTCGGTTCG	CASMRAEYGYTF	1	1.3773274682138645E-4	36	TCRBV28-01*01	TCRBV28	TCRBV28-01	01				TCRBD02-01	TCRBD02	TCRBD02-01				01,02	TCRBJ01-02*01	TCRBJ01	TCRBJ01-02	01				7	1	7	4	5	5	45	55	56	61	66	1	In	VDJ
AGGATCCAGCAGGTAGTGCGAGGAGATTCGGCAGCTTATTTCTGTGCCAGCTCACCGGCAGGGGAGGACACCATATATTTTGGAGAG	CASSPAGEDTIYF	1	2.3672815859925795E-4	39	TCRBV18-01*01	TCRBV18	TCRBV18-01	01						unresolved		TCRBD01,TCRBD02	TCRBD01-01,TCRBD02-01		TCRBJ01-03*01	TCRBJ01	TCRBJ01-03	01				3	2	4	2	3	8	42	56	58	64	67	1	In	VDJ
TCGGCTGCTCCCTCCCAGACATCTGTGTACTTCTGTGCCAGCAGTGGTCTCCCAGGACACGGAACCGGGGAGCTGTTTTTTGGAGAA	CASSGLPGHGTGELFF	1	6.025807673435657E-5	48	TCRBV06-01*01	TCRBV06	TCRBV06-01	01				TCRBD01-01*01	TCRBD01	TCRBD01-01	01				TCRBJ02-02*01	TCRBJ02	TCRBJ02-02	01				4	8	1	6	4	5	33	46	54	59	63	1	In	VDJ
CTGATTCTGGAGTCCGCCAGCACCAACCAGACATCTATGTACCTCTGTGCCACCCCAGATGGGACCGGGGAGCTGTTTTTTGGAGAA	CATPDGTGELFF	1	1.6786178518856475E-4	36	TCRBV28-01*01	TCRBV28	TCRBV28-01	01						unresolved		TCRBD01,TCRBD02	TCRBD01-01,TCRBD02-01		TCRBJ02-02*01	TCRBJ02	TCRBJ02-02	01				10	8	0	9	0	5	45	52	60	-1	63	1	In	VDJ
GGAGATCCAGCGCACAGAGCAGGGGGACTCGGCCATGTATCTCTGTGCCAGCAGCTTCCCGGTCTGACAGGGCCAAGGCGGGGGAAC		1	1.0329956011603984E-4	38	TCRBV07-09	TCRBV07	TCRBV07-09				01,03	TCRBD01-01*01	TCRBD01	TCRBD01-01	01				TCRBJ01-06*01	TCRBJ01	TCRBJ01-06	01				3	8	2	3	9	25	43	57	65	72	81	1	Out	VDJ
GAGCTTGGTGACTCTGCTGTGTATTTCTGTGCCAGCAGCCAAGCACCCCAGGGGCTACGGGCCAAAAACATTCAGTACTTCGGCGCC	CASSQAPQGLRAKNIQYF	1	3.228111253626245E-5	54	TCRBV03	TCRBV03	unresolved			TCRBV03-01,TCRBV03-02		TCRBD01-01*01	TCRBD01	TCRBD01-01	01				TCRBJ02-04*01	TCRBJ02	TCRBJ02-04	01				1	5	4	2	6	1	27	43	48	54	60	1	In	VDJ
ACTGTGACATCGGCCCAAAAGAACCCGACAGCTTTCTATCTCTGTGCCAGTACAGGGAGTCTTGATGAAAAACTGTTTTTTGGCAGT	CASTGSLDEKLFF	1	2.7976964198094125E-4	39	TCRBV19-01	TCRBV19	TCRBV19-01				01,02			unresolved		TCRBD01,TCRBD02	TCRBD01-01,TCRBD02-01		TCRBJ01-04*01	TCRBJ01	TCRBJ01-04	01				7	0	4	3	7	6	42	-1	52	57	64	1	In	VDJ
AACGCCTTGGAGCTGGACGACTCGGCCCTGTATCTCTGTGCCAGCAGCTTGCCCGCGTCACATTCTAATACGCAGTATTTTGGCCCA	CASSLPASHSNTQYF	2	1.0114748594695567E-4	45	TCRBV05-04*01	TCRBV05	TCRBV05-04	01						unresolved		TCRBD01,TCRBD02	TCRBD01-01,TCRBD02-01		TCRBJ02-03*01	TCRBJ02	TCRBJ02-03	01				1	8	3	6	5	7	36	51	59	62	67	2	In	VDJ
ATCCAGCAGGTAGTGCGAGGAGATTCGGCAGCTTATTTCTGTGCCAGCTCACCACGTCCAGGCGATAGTGAAGCTTTCTTTGGACAA	CASSPRPGDSEAFF	1	1.0329956011603984E-4	42	TCRBV18-01*01	TCRBV18	TCRBV18-01	01				TCRBD01-01*01	TCRBD01	TCRBD01-01	01				TCRBJ01-01*01	TCRBJ01	TCRBJ01-01	01				1	3	4	4	6	7	39	55	58	62	68	1	In	VDJ
ACTCTGGAGTCCGCTACCAGCTCCCAGACATCTGTGTACTTCTGTGCCATCAGGGCGGTGAGCACAGATACGCAGTATTTTGGCCCA	CAIRAVSTDTQYF	1	2.173594910775005E-4	39	TCRBV10-03*01	TCRBV10	TCRBV10-03	01				TCRBD02-01	TCRBD02	TCRBD02-01				01,02	TCRBJ02-03*01	TCRBJ02	TCRBJ02-03	01				6	1	7	5	2	0	42	53	54	58	60	1	In	VDJ
CAGCGCACAGAGCGGGGGGACTCAGCCGTGTATCTCTGTGCCAGCAGCTTGTCTGGAGCCGGGACGGGCGGCTACACCTTCGGTTCG	CASSLSGAGTGGYTF	1	8.393089259428237E-5	45	TCRBV07-03*01	TCRBV07	TCRBV07-03	01						unresolved		TCRBD01,TCRBD02	TCRBD01-01,TCRBD02-01		TCRBJ01-02*01	TCRBJ01	TCRBJ01-02	01				3	10	0	7	4	8	36	50	60	65	69	1	In	VDJ
ATCCAGCGCACACAGCAGGAGGACTCGGCCGTGTATCTCTGTGCCAGCACCCGCGGACAGATGGTGCGCGAGCAGTACTTCGGGCCG	CASTRGQMVREQYF	1	7.532259591794572E-5	42	TCRBV07-02*01	TCRBV07	TCRBV07-02	01				TCRBD01-01*01	TCRBD01	TCRBD01-01	01				TCRBJ02-07*01	TCRBJ02	TCRBJ02-07	01				7	5	1	5	8	6	39	49	54	60	68	1	In	VDJ
AGTGACCAGTGCCCATCCTGAAGACAGCAGCTTCTACATCTGCAGTGCCATCCAACAGGAACTAATGAAAAACTGTTTTTTGGCAGT		2	1.3773274682138645E-4	41	TCRBV20	TCRBV20	unresolved			TCRBV20-01,TCRBV20-or09_02		TCRBD01-01*01	TCRBD01	TCRBD01-01	01				TCRBJ01-04*01	TCRBJ01	TCRBJ01-04	01				6	6	3	4	0	1	40	48	54	-1	59	2	Out	VDJ
CTGGAGCTGGGGGACTCAGCTTTGTATTTCTGTGCCAGCAGCCCACGACAGGGGGCAAGGAATGGGTCACCCCTCCACTTTGGGAAC	CASSPRQGARNGSPLHF	1	3.443318670534661E-5	51	TCRBV09-01	TCRBV09	TCRBV09-01				01,02	TCRBD01-01*01	TCRBD01	TCRBD01-01	01				TCRBJ01-06*01	TCRBJ01	TCRBJ01-06	01				4	4	2	0	10	10	30	42	46	56	66	1	In	VDJ
ATCAATTCCCTGGAGCTTGGTGACTCTGCTGTGTATTTCTGTGCCAGCAGCCCGACCCCGAAGGAAGATACGCAGTATTTTGGCCCA	CASSPTPKEDTQYF	2	1.9799082355574302E-4	42	TCRBV03	TCRBV03	unresolved			TCRBV03-01,TCRBV03-02				unresolved		TCRBD01,TCRBD02	TCRBD01-01,TCRBD02-01		TCRBJ02-03*01	TCRBJ02	TCRBJ02-03	01				4	10	1	8	0	5	39	52	62	-1	65	2	In	VDJ
GTGACCAGTGCCCATCCTGAAGACAGCAGCTTCTACATCTGCAGTGCTAGCCCCTTCTCTGGAGTCTATGGCTACACCTTCGGTTCG	CSASPFSGVYGYTF	2	6.45622250725249E-5	42	TCRBV20	TCRBV20	unresolved			TCRBV20-01,TCRBV20-or09_02		TCRBD02-01*02	TCRBD02	TCRBD02-01	02				TCRBJ01-02*01	TCRBJ01	TCRBJ01-02	01				3	10	10	2	1	4	39	50	60	64	65	2	In	VDJ
CTGAATGTGAACGCCTTGGAGCTGGACGACTCGGCCCTGTATCTCTGTGCCAGCAGCTTGGCGGCGGCCGAGCAGTACTTCGGGCCG	CASSLAAAEQYF	1	6.45622250725249E-5	36	TCRBV05-04*01	TCRBV05	TCRBV05-04	01				TCRBD02-01	TCRBD02	TCRBD02-01				01,02	TCRBJ02-07*01	TCRBJ02	TCRBJ02-07	01				0	2	7	5	1	6	45	61	63	67	68	1	In	VDJ
ATCCAGCCCTCAGAACCCAGGGACTCAGCTGTGTACTTCTGTGCCAGCAGTTTAGCGGGGATGAGGGAGACCCAGTACTTCGGGCCA	CASSLAGMRETQYF	1	5.810600256527241E-5	42	TCRBV12	TCRBV12	unresolved			TCRBV12-03,TCRBV12-04				unresolved		TCRBD01,TCRBD02	TCRBD01-01,TCRBD02-01		TCRBJ02-05*01	TCRBJ02	TCRBJ02-05	01				0	1	0	8	5	5	39	56	57	61	66	1	In	VDJ
GCTCTCTGGAGCTGGGGGACTCAGCTTTGTATTTCTGTGCCAGTTGCGGGAGGAGGGACAGGGTATAGAGAGCAGTACGTCGGGCCG		1	3.228111253626245E-5	46	TCRBV09-01	TCRBV09	TCRBV09-01				01,02	TCRBD01-01*01	TCRBD01	TCRBD01-01	01				TCRBJ02-07*01	TCRBJ02	TCRBJ02-07	01				8	11	0	3	16	17	35	43	54	63	79	1	Out	VDJ
AGCACCTTGGAGCTGGGGGACTCGGCCCTTTATCTTTGCGCCAGCAGCTTGTGGCGGATAGCTAACTATGGCTACACCTTCGGTTCG	CASSLWRIANYGYTF	1	3.658526087443078E-5	45	TCRBV05-01*01	TCRBV05	TCRBV05-01	01				TCRBD02-01	TCRBD02	TCRBD02-01				01,02	TCRBJ01-02*01	TCRBJ01	TCRBJ01-02	01				1	2	7	5	4	0	36	51	53	57	61	1	In	VDJ
GAGTCCGCCAGCACCAACCAGACATCTATGTACCTCTGTGCCAGCAGTACCTTGGGGACAGGAACCTACGAGCAGTACTTCGGGCCG	CASSTLGTGTYEQYF	1	1.226682276377973E-4	45	TCRBV28-01*01	TCRBV28	TCRBV28-01	01				TCRBD01-01*01	TCRBD01	TCRBD01-01	01				TCRBJ02-07*01	TCRBJ02	TCRBJ02-07	01				5	6	0	4	2	2	36	48	54	62	64	1	In	VDJ
AATTCCCTGGAGCTTGGTGACTCTGCTGTGTATTTCTGTGCCAGCAGCCAAGGCTTCGGCCCTAATGAAAAACTGTTTTTTGGCAGT	CASSQGFGPNEKLFF	1	6.45622250725249E-5	45	TCRBV03	TCRBV03	unresolved			TCRBV03-01,TCRBV03-02				unresolved		TCRBD01,TCRBD02	TCRBD01-01,TCRBD02-01		TCRBJ01-04*01	TCRBJ01	TCRBJ01-04	01				1	5	9	0	1	3	36	52	57	60	61	1	In	VDJ
ACAGTGACCAGTGCCCATCCTGAAGACAGCAGCTTCTACATCTGCAGTGCTAGCCCTGGGGGGACGATCACCCTCCACTTTGGGAAC	CSASPGGTITLHF	1	1.936866752175747E-5	39	TCRBV20	TCRBV20	unresolved			TCRBV20-01,TCRBV20-or09_02		TCRBD02-01*01	TCRBD02	TCRBD02-01	01				TCRBJ01-06*01	TCRBJ01	TCRBJ01-06	01				3	4	9	1	7	14	42	53	57	63	70	1	In	VDJ
ATCCAACCTGCAAAGCTTGAGGACTCGGCCGTGTATCTCTGTGCCAGCAGCTCCGACAGGGTTACCTACGAGCAGTACTTCGGGCCG	CASSSDRVTYEQYF	1	7.747467008702987E-5	42	TCRBV11-02*02	TCRBV11	TCRBV11-02	02				TCRBD01-01*01	TCRBD01	TCRBD01-01	01				TCRBJ02-07*01	TCRBJ02	TCRBJ02-07	01				4	2	2	3	3	2	39	52	54	61	64	1	In	VDJ
GCGCACAGAGCAGGGGGACTCAGCCGCGTATCTCCGTGCCAGCAGCTCACAAGGGACTTGTAGGATGAAAAACTGTTTTTTGGCAGT		1	1.7647008186490138E-4	47	TCRBV07-03*03	TCRBV07	TCRBV07-03	03				TCRBD02-01	TCRBD02	TCRBD02-01				01,02	TCRBJ01-04*01	TCRBJ01	TCRBJ01-04	01				4	5	0	10	6	6	34	47	52	58	64	1	Out	VDJ
AGCTCTCTGGAGCTGGGGGACTCAGCTTTGTATTTCTGTGCCAGCAGCGCCCCACGGGGGTTTAACGGGGAGCTGTTTTTTGGAGAA	CASSAPRGFNGELFF	2	1.0545163428512401E-4	45	TCRBV09-01	TCRBV09	TCRBV09-01				01,02	TCRBD02-01*01	TCRBD02	TCRBD02-01	01				TCRBJ02-02*01	TCRBJ02	TCRBJ02-02	01				3	5	8	2	5	7	36	49	54	60	65	2	In	VDJ
AGCTCTCTGGAGCTGGGGGACTCAGCTTTGTATTTCTGTGCCAGCAGCGGATACCTATTGGGGAACACTGAAGCTTTCTTTGGACAA	CASSGYLLGNTEAFF	1	4.08894092125991E-5	45	TCRBV09-01	TCRBV09	TCRBV09-01				01,02			unresolved		TCRBD01,TCRBD02	TCRBD01-01,TCRBD02-01		TCRBJ01-01*01	TCRBJ01	TCRBJ01-01	01				3	10	0	9	0	1	36	49	59	-1	62	1	In	VDJ
GCCTTGTTGCTGGGGGACTCGGCCCTGTATCTCTGTGCCAGCAGCCTGGAGGCACCACTACCTAACTATGGCTACACCTTCGGTTCG	CASSLEAPLPNYGYTF	1	1.700138593576489E-4	48	TCRBV05-05*01	TCRBV05	TCRBV05-05	01				TCRBD02-01	TCRBD02	TCRBD02-01				01,02	TCRBJ01-02*01	TCRBJ01	TCRBJ01-02	01				0	7	3	9	1	0	33	49	56	60	61	1	In	VDJ
TCTCTGGAGCTGGGGGACTCAGCTTTGTATTTCTGTGCCAGCAGCGTCACTGAGGGGGCGGGGTACAATGAGCAGTTCTTCGGGCCA	CASSVTEGAGYNEQFF	2	9.899541177787151E-5	48	TCRBV09-01	TCRBV09	TCRBV09-01				01,02	TCRBD01-01*01	TCRBD01	TCRBD01-01	01				TCRBJ02-01*01	TCRBJ02	TCRBJ02-01	01				2	5	5	0	4	4	33	47	52	59	63	2	In	VDJ
ATCCAGCCCTCAGAACCCAGGGACTCAGCTGTGTACTTCTGTGCCAGCAGCCGAGGACAGAGCACCGGGGAGCTGTTTTTTGGAGAA	CASSRGQSTGELFF	1	8.393089259428237E-5	42	TCRBV12	TCRBV12	unresolved			TCRBV12-03,TCRBV12-04		TCRBD01-01*01	TCRBD01	TCRBD01-01	01				TCRBJ02-02*01	TCRBJ02	TCRBJ02-02	01				6	4	1	5	2	4	39	50	54	60	62	1	In	VDJ
GCTGCTCCCTCCCAGACATCTGTGTACTTCTGTGCCAGCAGTTACTCCGTTTCCGGGACGGCGAACACTGAAGCTTTCTTTGGACAA	CASSYSVSGTANTEAFF	1	6.886637341069322E-5	51	TCRBV06	TCRBV06	unresolved			TCRBV06-05,TCRBV06-06				unresolved		TCRBD01,TCRBD02	TCRBD01-01,TCRBD02-01		TCRBJ01-01*01	TCRBJ01	TCRBJ01-01	01				0	7	0	7	3	1	30	47	54	59	62	1	In	VDJ
GAGTCCGCCAGCACCAACCAGACATCTATGTACCTCTGTGCCAGCAGTTTAACGGGGGATTGGGCTAATGGCTACACCTTCGGTTCG	CASSLTGDWANGYTF	1	1.3127652431413396E-4	45	TCRBV28-01*01	TCRBV28	TCRBV28-01	01				TCRBD02-01*01	TCRBD02	TCRBD02-01	01				TCRBJ01-02*01	TCRBJ01	TCRBJ01-02	01				2	1	8	2	9	6	36	51	52	58	67	1	In	VDJ
AGGCTGCTGTCGGCTGCTCCCTCCCAGACATCTGTGTACTTCTGTGCCAGCAGACTATCAGGGGGAGTTGAGCAGTTCTTCGGGCCA	CASRLSGGVEQFF	2	6.886637341069322E-5	39	TCRBV06-05*01	TCRBV06	TCRBV06-05	01				TCRBD01-01*01	TCRBD01	TCRBD01-01	01				TCRBJ02-01*01	TCRBJ02	TCRBJ02-01	01				6	5	4	1	3	9	42	53	58	65	68	2	In	VDJ
CGCTCACCAGGCCTGGGGGACGCAGCCATGTACCTGTGTGCCACCAGCCCGGGACTAGCTTCCACAGATACGCAGTATTTTGGCCCA	CATSPGLASTDTQYF	1	4.519355755076743E-5	45	TCRBV15-01*01	TCRBV15	TCRBV15-01	01				TCRBD02-01	TCRBD02	TCRBD02-01				01,02	TCRBJ02-03*01	TCRBJ02	TCRBJ02-03	01				5	2	0	7	3	2	36	48	50	59	62	1	In	VDJ
AGTGCCCATCCTGAAGACAGCAGCTTCTACATCTGCAGTGCTAGAGATAATGAAGGGGGGGACACCGGGGAGCTGTTTTTTGGAGAA	CSARDNEGGDTGELFF	1	2.582489002900996E-5	48	TCRBV20	TCRBV20	unresolved			TCRBV20-01,TCRBV20-or09_02		TCRBD02-01*01	TCRBD02	TCRBD02-01	01				TCRBJ02-02*01	TCRBJ02	TCRBJ02-02	01				0	7	9	0	0	3	33	47	54	-1	61	1	In	VDJ
AAGGTGCAGCCTGCAGAACTGGAGGATTCTGGAGTTTATTTCTGTGCCAGCAGCCAAGAAACAGGTGGGGGCTACACCTTCGGTTCG	CASSQETGGGYTF	2	4.390231304931693E-4	39	TCRBV14-01*01	TCRBV14	TCRBV14-01	01				TCRBD01-01*01	TCRBD01	TCRBD01-01	01				TCRBJ01-02*01	TCRBJ01	TCRBJ01-02	01				0	1	3	4	4	8	42	59	60	65	69	2	In	VDJ
ACAGTGACCAGTGCCCATCCTGAAGACAGCAGCTTCTACATCTGCAGTGCTCAGTCCTATAGCAATCAGCCCCAGCATTTTGGTGAT	CSAQSYSNQPQHF	1	2.582489002900996E-5	39	TCRBV20	TCRBV20	unresolved			TCRBV20-01,TCRBV20-or09_02				unresolved		TCRBD01,TCRBD02	TCRBD01-01,TCRBD02-01		TCRBJ01-05*01	TCRBJ01	TCRBJ01-05	01				5	0	4	5	5	0	42	-1	51	54	59	1	In	VDJ
CTGGAGTCCGCCAGCACCAACCAGACATCTATGTACCTCTGTGCCAGCAGTTTGACAGGGGGCCAAGAGACCCAGTACTTCGGGCCA	CASSLTGGQETQYF	2	1.5925348851222808E-4	42	TCRBV28-01*01	TCRBV28	TCRBV28-01	01				TCRBD01-01*01	TCRBD01	TCRBD01-01	01				TCRBJ02-05*01	TCRBJ02	TCRBJ02-05	01				3	0	2	1	0	1	39	-1	53	-1	62	2	In	VDJ
GCGTCTGCTGTACCCTCTCAGACATCTGTGTACTTCTGTGCCAGCAGTGACTCTAGCGGCTCCTACAATGAGCAGTTCTTCGGGCCA	CASSDSSGSYNEQFF	1	1.4418896932863893E-4	45	TCRBV06-04	TCRBV06	TCRBV06-04				01,02	TCRBD02-01	TCRBD02	TCRBD02-01				01,02	TCRBJ02-01*01	TCRBJ02	TCRBJ02-01	01				0	0	5	5	0	0	36	-1	53	-1	59	1	In	VDJ
GTGAACGCCTTGGAGCTGGACGACTCGGCCCTGTATCTCTGTGCCAGCAGCATAGGACTAGTTTGGGCTGAGCAGTTCTTCGGGCCA	CASSIGLVWAEQFF	1	1.0329956011603984E-4	42	TCRBV05-04*01	TCRBV05	TCRBV05-04	01				TCRBD02-01	TCRBD02	TCRBD02-01				01,02	TCRBJ02-01*01	TCRBJ02	TCRBJ02-01	01				4	3	1	8	7	9	39	51	54	61	68	1	In	VDJ
AGATCCAGCGCACAGAGCAGGGGGACTCAGCCGCGTATCTCCGTGCCAGCAGTCCCTCAGAAGAACACTGAAGCTTTCTTTGGACAA		1	9.684333760878734E-5	40	TCRBV07-03*03	TCRBV07	TCRBV07-03	03				TCRBD01-01*01	TCRBD01	TCRBD01-01	01				TCRBJ01-01*01	TCRBJ01	TCRBJ01-01	01				6	5	4	5	2	1	41	52	57	60	62	1	Out	VDJ
AAACCTGAGCTCTCTGGAGCTGGGGGACTCAGCTTTGTATTTCTGTGCCAGCAGCGTAGGGGCAGGCCCACACTCCACTTTGGGAAC		1	3.228111253626245E-5	38	TCRBV09-01	TCRBV09	TCRBV09-01				01,02	TCRBD01-01*01	TCRBD01	TCRBD01-01	01				TCRBJ01-06*01	TCRBJ01	TCRBJ01-06	01				0	3	4	4	6	16	43	59	62	66	72	1	Out	VDJ
GCTGTACCCTCTCAGACATCTGTGTACTTCTGTGCCAGCAGTGGGACTGGTGGAGCGGGGGGACCAGATACGCAGTATTTTGGCCCA	CASSGTGGAGGPDTQYF	1	1.1405993096146066E-4	51	TCRBV06-04	TCRBV06	TCRBV06-04				01,02	TCRBD02-01*01	TCRBD02	TCRBD02-01	01				TCRBJ02-03*01	TCRBJ02	TCRBJ02-03	01				4	10	6	1	2	4	30	43	53	62	64	1	In	VDJ
ACGCCTTGGAGCTGGAGGACTCGGCCCTGTATCTCTGTGCCAATCGCCCACAGGGGCAAGGGCACAGATACGCAGTATTTTGGCCCA		1	1.6140556268131226E-4	46	TCRBV05-08*01	TCRBV05	TCRBV05-08	01				TCRBD01-01*01	TCRBD01	TCRBD01-01	01				TCRBJ02-03*01	TCRBJ02	TCRBJ02-03	01				9	7	3	2	5	1	35	42	49	56	61	1	Out	VDJ
GTGACCAGTGCCCATCCTGAAGACAGCAGCTTCTACATCTGCAGTGCTAGGGGTGGGCGGGGAGACTACGAGCAGTACTTCGGGCCG	CSARGGRGDYEQYF	1	1.7216593352673306E-5	42	TCRBV20	TCRBV20	unresolved			TCRBV20-01,TCRBV20-or09_02		TCRBD02-01*01	TCRBD02	TCRBD02-01	01				TCRBJ02-07*01	TCRBJ02	TCRBJ02-07	01				3	6	7	3	3	3	39	50	56	62	65	1	In	VDJ
ACGATCCAGCGCACACAGCAGGAGGACTCGGCCGTGTATCTCTGTGCCAGCGCGAAGGATAGGGACGGTGAAGCTTTCTTTGGACAA	CASAKDRDGEAFF	1	9.684333760878734E-5	39	TCRBV07-02*01	TCRBV07	TCRBV07-02	01						unresolved		TCRBD01,TCRBD02	TCRBD01-01,TCRBD02-01		TCRBJ01-01*01	TCRBJ01	TCRBJ01-01	01				8	10	0	7	2	7	42	51	61	66	68	1	In	VDJ
CTCAAGATCCAACCTGCAAAGCTTGAGGACTCGGCCGTGTATCTCTGTGCCAGCAGCCCAAGCACAGATACGCAGTATTTTGGCCCA	CASSPSTDTQYF	2	2.6040097445918374E-4	36	TCRBV11-02*02	TCRBV11	TCRBV11-02	02				TCRBD01-01*01	TCRBD01	TCRBD01-01	01				TCRBJ02-03*01	TCRBJ02	TCRBJ02-03	01				5	1	4	6	0	0	45	57	58	-1	60	2	In	VDJ
GAGTTGGCTGCTCCCTCCCAGACATCTGTGTACTTCTGTGCCAGCCATCAACCGATCTCTGGGGCCAACGTCCTGACTTTCGGGGCC	CASHQPISGANVLTF	2	1.6786178518856475E-4	45	TCRBV06-06	TCRBV06	TCRBV06-06				01,02			unresolved		TCRBD01,TCRBD02	TCRBD01-01,TCRBD02-01		TCRBJ02-06*01	TCRBJ02	TCRBJ02-06	01				8	8	2	8	1	0	36	45	53	55	56	2	In	VDJ
TCTGCTGTACCCTCTCAGACATCTGTGTACTTCTGTGCCAGCAGTGACAGACCCGGACAGGGGGGGACTGAAGCTTTCTTTGGACAA	CASSDRPGQGGTEAFF	2	3.1420282868628786E-4	48	TCRBV06-04	TCRBV06	TCRBV06-04				01,02	TCRBD01-01*01	TCRBD01	TCRBD01-01	01				TCRBJ01-01*01	TCRBJ01	TCRBJ01-01	01				2	6	1	1	2	5	33	48	54	64	66	2	In	VDJ
CTGAGCTCTCTGGAGCTGGGGGACTCAGCTTTGTATTTCTGTGCCAGCAGCGTAGATCGGACGGACTATGGCTACACCTTCGGTTCG	CASSVDRTDYGYTF	1	3.443318670534661E-5	42	TCRBV09-01	TCRBV09	TCRBV09-01				01,02			unresolved		TCRBD01,TCRBD02	TCRBD01-01,TCRBD02-01		TCRBJ01-02*01	TCRBJ01	TCRBJ01-02	01				0	3	1	7	2	3	39	55	58	62	64	1	In	VDJ
CGCACAGAGCAGGGGGACTCAGCTGTGTATCTCTGTGCCAGCAGACCCGTACTAAGGACCCTGAACACTGAAGCTTTCTTTGGACAA	CASRPVLRTLNTEAFF	1	1.0545163428512401E-4	48	TCRBV07-04*01	TCRBV07	TCRBV07-04	01						unresolved		TCRBD01,TCRBD02	TCRBD01-01,TCRBD02-01		TCRBJ01-01*01	TCRBJ01	TCRBJ01-01	01				6	11	1	7	2	0	33	44	55	59	61	1	In	VDJ
GTGAGCACCTTGGAGCTGGGGGACTCGGCCCTTTATCTTTGCGCCAGCAGCCTAGGACAGTCAACAGATACGCAGTATTTTGGCCCA	CASSLGQSTDTQYF	2	1.226682276377973E-4	42	TCRBV05-01*01	TCRBV05	TCRBV05-01	01				TCRBD01-01*01	TCRBD01	TCRBD01-01	01				TCRBJ02-03*01	TCRBJ02	TCRBJ02-03	01				4	3	1	5	3	3	39	51	54	60	63	2	In	VDJ
ACTAAACCTGAGCTCTCTGGAGCTGGGGGACTCAGCTTTGTATTTCTGTGCCAGCAGCCCCCTTTAGATACGCAGTATTTTGGCCCA		1	4.08894092125991E-5	35	TCRBV09-01	TCRBV09	TCRBV09-01				01,02	TCRBD02-01	TCRBD02	TCRBD02-01				01,02	TCRBJ02-03*01	TCRBJ02	TCRBJ02-03	01				4	3	4	10	2	5	46	58	61	63	65	1	Out	VDJ
GATTCTGGAGTCCGCCAGCACCAACCAGACATCTATGTACCTCTGTGCCAGCAGGGAAGCGGCACCGGGGAGCTGTTTTTTGGAGAA		1	1.6140556268131226E-4	38	TCRBV28-01*01	TCRBV28	TCRBV28-01	01				TCRBD02-01	TCRBD02	TCRBD02-01				01,02	TCRBJ02-02*01	TCRBJ02	TCRBJ02-02	01				6	3	6	5	0	4	43	54	57	-1	62	1	Out	VDJ
GACCAGTGCCCATCCTGAAGACAGCAGCTTCTACATCTGCAGTGGGATCCGGGACAGCGAGCTAACTATGGCTACACCTTCGGTTCG		2	6.025807673435657E-5	44	TCRBV20	TCRBV20	unresolved			TCRBV20-01,TCRBV20-or09_02		TCRBD01-01*01	TCRBD01	TCRBD01-01	01				TCRBJ01-02*01	TCRBJ01	TCRBJ01-02	01				7	6	0	5	4	0	37	44	50	57	61	2	Out	VDJ
ACCTTGGAGCTGGGGGACTCGGCCCTTTATCTTTGCGCCAGCAGCCTGTTCTCAGGGTCGAGCACAGATACGCAGTATTTTGGCCCA	CASSLFSGSSTDTQYF	1	4.304148338168327E-5	48	TCRBV05-01*01	TCRBV05	TCRBV05-01	01				TCRBD01-01*01	TCRBD01	TCRBD01-01	01				TCRBJ02-03*01	TCRBJ02	TCRBJ02-03	01				4	7	4	3	3	0	33	45	52	57	60	1	In	VDJ
TCGGCTGCTCCCTCCCAAACATCTGTGTACTTCTGTGCCAGCAGTTACAGTGGACTAGGGAGCACAGATACGCAGTATTTTGGCCCA	CASSYSGLGSTDTQYF	1	3.443318670534661E-5	48	TCRBV06	TCRBV06	unresolved			TCRBV06-02,TCRBV06-03		TCRBD02-01	TCRBD02	TCRBD02-01				01,02	TCRBJ02-03*01	TCRBJ02	TCRBJ02-03	01				2	3	1	8	2	0	33	48	51	58	60	1	In	VDJ
ATCCAACCTGCAAAGCTTGAGGACTCGGCCGTGTATCTCTGTGCCAGCAGCTTGTGGGACAGGAACACTGAAGCTTTCTTTGGACAA	CASSLWDRNTEAFF	1	1.0114748594695567E-4	42	TCRBV11-02*02	TCRBV11	TCRBV11-02	02				TCRBD01-01*01	TCRBD01	TCRBD01-01	01				TCRBJ01-01*01	TCRBJ01	TCRBJ01-01	01				3	2	0	5	0	1	39	53	55	-1	62	1	In	VDJ
TCCCTGATTCTGGAGTCCGCCAGCACCAACCAGACATCTATGTACCTCTGTGCCAGCAGTTTAAACACTGAAGCTTTCTTTGGACAA	CASSLNTEAFF	1	1.5925348851222808E-4	33	TCRBV28-01*01	TCRBV28	TCRBV28-01	01						unresolved					TCRBJ01-01*01	TCRBJ01	TCRBJ01-01	01				2	0	0	0	0	2	48	-1	-1	-1	63	1	In	VJ
ACTCTGGAGTCCGCTACCAGCTCCCAGACATCTGTGTACTTCTGTGCCATCAGTGATTTACAGGGGGCGGAAGCTTTCTTTGGACAA	CAISDLQGAEAFF	1	2.0875119440116383E-4	39	TCRBV10-03*01	TCRBV10	TCRBV10-03	01				TCRBD01-01*01	TCRBD01	TCRBD01-01	01				TCRBJ01-01*01	TCRBJ01	TCRBJ01-01	01				3	3	3	0	1	8	42	56	59	68	69	1	In	VDJ
CAGGTAGTGCGAGGAGATTCGGCAGCTTATTTCTGTGCCAGCTCACCACCTCTACGCTCTGGGGCCAACGTCCTGACTTTCGGGGCC	CASSPPLRSGANVLTF	1	1.0329956011603984E-4	48	TCRBV18-01*01	TCRBV18	TCRBV18-01	01				TCRBD02-01	TCRBD02	TCRBD02-01				01,02	TCRBJ02-06*01	TCRBJ02	TCRBJ02-06	01				0	1	4	9	2	0	33	50	51	54	56	1	In	VDJ
GCGTCTGCTGTACCCTCTCAGACATCTGTGTACTTCTGTGCCAGCAGTGGGACTAGCGGGGGGGCCGATACGCAGTATTTTGGCCCA	CASSGTSGGADTQYF	1	1.1405993096146066E-4	45	TCRBV06-04	TCRBV06	TCRBV06-04				01,02	TCRBD02-01*01	TCRBD02	TCRBD02-01	01				TCRBJ02-03*01	TCRBJ02	TCRBJ02-03	01				4	0	1	0	2	6	36	-1	49	64	66	1	In	VDJ
CTGCTGTCGGCTGCTCCCTCCCAGACATCTGTGTACTTCTGTGCCAGCAGTTGGACAGCAACTAATGAAAAACTGTTTTTTGGCAGT	CASSWTATNEKLFF	1	6.671429924160906E-5	42	TCRBV06-05*01	TCRBV06	TCRBV06-05	01				TCRBD01-01*01	TCRBD01	TCRBD01-01	01				TCRBJ01-04*01	TCRBJ01	TCRBJ01-04	01				4	0	1	5	0	0	39	-1	52	-1	58	1	In	VDJ
AGGCTGGAGTCGGCTGCTCCCTCCCAGACATCTGTGTACTTCTGTGCCAGCAGTGAACAGAGGGGAGATACGCAGTATTTTGGCCCA	CASSEQRGDTQYF	1	5.5953928396188246E-5	39	TCRBV06-01*01	TCRBV06	TCRBV06-01	01						unresolved		TCRBD01,TCRBD02	TCRBD01-01,TCRBD02-01		TCRBJ02-03*01	TCRBJ02	TCRBJ02-03	01				2	3	5	2	0	5	42	57	60	-1	65	1	In	VDJ
GTGACCAGTGCCCATCCTGAAGACAGCAGCTTCTACATCTGCAGTGCTCTCCCGGGGGGCGAGGGGCAGCCCCAGCATTTTGGTGAT	CSALPGGEGQPQHF	1	2.582489002900996E-5	42	TCRBV20	TCRBV20	unresolved			TCRBV20-01,TCRBV20-or09_02		TCRBD02-01*01	TCRBD02	TCRBD02-01	01				TCRBJ01-05*01	TCRBJ01	TCRBJ01-05	01				5	4	8	1	7	7	39	48	52	59	66	1	In	VDJ
AATGTGAGCACCTTGGAGCTGGGGGACTCGGCCCTTTATCTTTGCGCCAGCAGCTTCGGGGCCACCGGGGAGCTGTTTTTTGGAGAA	CASSFGATGELFF	1	4.519355755076743E-5	39	TCRBV05-01*01	TCRBV05	TCRBV05-01	01						unresolved		TCRBD01,TCRBD02	TCRBD01-01,TCRBD02-01		TCRBJ02-02*01	TCRBJ02	TCRBJ02-02	01				2	1	7	0	0	4	42	56	57	-1	62	1	In	VDJ
GCCCAAAAGAACCCGACAGCTTTCTATCTCTGTGCCAGTAGTCTCGGGACAGGGGGCTGGGGCAATCAGCCCCAGCATTTTGGTGAT	CASSLGTGGWGNQPQHF	1	1.6570971101948057E-4	51	TCRBV19-01	TCRBV19	TCRBV19-01				01,02	TCRBD01-01*01	TCRBD01	TCRBD01-01	01				TCRBJ01-05*01	TCRBJ01	TCRBJ01-05	01				5	3	0	0	4	2	30	42	45	57	61	1	In	VDJ
GAGTCTGCTGCCTCCTCCCAGACATCTGTATATTTCTGCGCCAGCAGTGACCAGCGGGGTAACACAGATACGCAGTATTTTGGCCCA	CASSDQRGNTDTQYF	1	1.7647008186490138E-4	45	TCRBV10-01	TCRBV10	TCRBV10-01				01,02	TCRBD02-01*01	TCRBD02	TCRBD02-01	01				TCRBJ02-03*01	TCRBJ02	TCRBJ02-03	01				3	2	6	3	3	2	36	50	52	59	62	1	In	VDJ
AGGCTGGAGTCGGCTGCTCCCTCCCAGACATCTGTGTACTTCTGTGCCAGCACTTGGGGGCGGGGCGGGGAGCTGTTTTTTGGAGAA	CASTWGRGGELFF	1	5.810600256527241E-5	39	TCRBV06-01*01	TCRBV06	TCRBV06-01	01						unresolved		TCRBD01,TCRBD02	TCRBD01-01,TCRBD02-01		TCRBJ02-02*01	TCRBJ02	TCRBJ02-02	01				7	3	6	0	4	7	42	52	55	61	65	1	In	VDJ
CACGCCCTGCAGCCAGAAGACTCAGCCCTGTATCTCTGCGCCAGCAGCCCCCAGGAAAGAGTCACAGATACGCAGTATTTTGGCCCA	CASSPQERVTDTQYF	2	1.3988482099047063E-4	45	TCRBV04-01*01	TCRBV04	TCRBV04-01	01				TCRBD01-01*01	TCRBD01	TCRBD01-01	01				TCRBJ02-03*01	TCRBJ02	TCRBJ02-03	01				4	2	4	4	7	2	36	49	51	55	62	2	In	VDJ
TCGGCCCAAAAGAACCCGACAGCTTTCTATCTCTGTGCCAGTAGTAGAACTACACGGGACTGGGGGGAGACCCAGTACTTCGGGCCA	CASSRTTRDWGETQYF	1	1.0760370845420816E-4	48	TCRBV19-01	TCRBV19	TCRBV19-01				01,02	TCRBD02-01	TCRBD02	TCRBD02-01				01,02	TCRBJ02-05*01	TCRBJ02	TCRBJ02-05	01				4	9	0	10	5	5	33	46	55	61	66	1	In	VDJ
TCCCTGATTCTGGAGTCCGCCAGCACCAACCAGACATCTATGTACCTCTGTGCCAGCAGTACCCGACAGCCCCAGCATTTTGGTGAT	CASSTRQPQHF	1	1.6786178518856475E-4	33	TCRBV28-01*01	TCRBV28	TCRBV28-01	01						unresolved		TCRBD01,TCRBD02	TCRBD01-01,TCRBD02-01		TCRBJ01-05*01	TCRBJ01	TCRBJ01-05	01				5	4	2	8	0	7	48	60	64	-1	66	1	In	VDJ
CAGCGCACACAGCAGGAGGACTCCGCCGTGTATCTCTGTGCCAGCAGCCTTATGATCCAGGGCACAGATACGCAGTATTTTGGCCCA	CASSLMIQGTDTQYF	1	9.469126343970319E-5	45	TCRBV07-08*01	TCRBV07	TCRBV07-08	01				TCRBD01-01*01	TCRBD01	TCRBD01-01	01				TCRBJ02-03*01	TCRBJ02	TCRBJ02-03	01				5	9	4	4	0	1	36	48	57	-1	61	1	In	VDJ
CCGCCAGCACCAACCAGACATCTATGTACCTCTGTGCCAGCAGTTTATCGGGACACTAAAACCACCGGGGAGCTGTTTTTTGGAGAA		1	1.6140556268131226E-4	49	TCRBV28-01*01	TCRBV28	TCRBV28-01	01				TCRBD01-01*01	TCRBD01	TCRBD01-01	01				TCRBJ02-02*01	TCRBJ02	TCRBJ02-02	01				1	1	0	6	7	4	32	48	49	55	62	1	Out	VDJ
CACAGAGCAGGGGGACTCGGCCATGTATCTCTGTGCCAGCAGCTCCCTCTAGCGGGGGGCGAAATTTACGAGCAGTACGTCGGGCCG		1	9.469126343970319E-5	50	TCRBV07-09	TCRBV07	TCRBV07-09				01,03	TCRBD02-01*01	TCRBD02	TCRBD02-01	01				TCRBJ02-07*01	TCRBJ02	TCRBJ02-07	01				4	4	4	1	20	17	31	44	48	59	79	1	Out	VDJ
GGGGACTCAGCTTTGTATTTCTGTGCCAGCAGCGTAGGGACTAGCGGGGGGGTTGATACTAGCACAGATACGCAGTATTTTGGCCCA	CASSVGTSGGVDTSTDTQYF	2	6.025807673435657E-5	60	TCRBV09-01	TCRBV09	TCRBV09-01				01,02	TCRBD02-01*01	TCRBD02	TCRBD02-01	01				TCRBJ02-03*01	TCRBJ02	TCRBJ02-03	01				0	0	1	0	8	0	21	-1	37	52	60	2	In	VDJ
TGCTGCCTCCTCCCAGACATCTGTATATTTCTGCGCCAGCAGTGAGCATCCTACGACACCTAGGATGAAAAACTGTTTTTTGGCAGT		2	2.969862353336145E-4	50	TCRBV10-01	TCRBV10	TCRBV10-01				01,02			unresolved		TCRBD01,TCRBD02	TCRBD01-01,TCRBD02-01		TCRBJ01-04*01	TCRBJ01	TCRBJ01-04	01				2	8	2	6	6	6	31	46	54	58	64	2	Out	VDJ
CTGAGGATCCAGCAGGTAGTGCGAGGAGATTCGGCAGCTTATTTCTGTGCCAGCTCACCAGAACGGGAGGGAGCTTTCTTTGGACAA	CASSPEREGAFF	3	4.583917980149268E-4	36	TCRBV18-01*01	TCRBV18	TCRBV18-01	01				TCRBD02-01*02	TCRBD02	TCRBD02-01	02				TCRBJ01-01*01	TCRBJ01	TCRBJ01-01	01				2	3	8	0	0	10	45	60	63	-1	71	3	In	VDJ
CTCAGGCTGGAGTTGGCTGCTCCCTCCCAGACATCTGTGTACTTCTGTGCCAGCAGTTTGTCGGACACTGAAGCTTTCTTTGGACAA	CASSLSDTEAFF	1	9.469126343970319E-5	36	TCRBV06-06	TCRBV06	TCRBV06-06				01,02	TCRBD02-01	TCRBD02	TCRBD02-01				01,02	TCRBJ01-01*01	TCRBJ01	TCRBJ01-01	01				4	3	8	5	0	3	45	58	61	-1	64	1	In	VDJ
ATCCAGCGCACAGAGCAGGGGGACTCGGCCATGTATCTCTGTGCCAGCAGCCTGACAGGGGGCTCAGATACGCAGTATTTTGGCCCA	CASSLTGGSDTQYF	1	1.2051615346871314E-4	42	TCRBV07-09	TCRBV07	TCRBV07-09				01,03	TCRBD01-01*01	TCRBD01	TCRBD01-01	01				TCRBJ02-03*01	TCRBJ02	TCRBJ02-03	01				5	2	2	0	1	4	39	51	53	63	64	1	In	VDJ
ACTGTGACATCGGCCCAAAAGAACCCGACAGCTTTCTATCTCTGTGCCAGTAGCCGAAACAGGGGGCCTGAAGCTTTCTTTGGACAA	CASSRNRGPEAFF	1	1.4849311766680726E-4	39	TCRBV19-01	TCRBV19	TCRBV19-01				01,02	TCRBD01-01*01	TCRBD01	TCRBD01-01	01				TCRBJ01-01*01	TCRBJ01	TCRBJ01-01	01				6	5	3	0	0	6	42	53	58	-1	67	1	In	VDJ
CAGCGCACACAGCAGGAGGACTCGGCCGTGTATCTCTGTGCCAGCAGCCCCCAACGGGTCTCTGGAAACACCATATATTTTGGAGAG	CASSPQRVSGNTIYF	3	6.004286931744815E-4	45	TCRBV07-02*01	TCRBV07	TCRBV07-02	01				TCRBD02-01	TCRBD02	TCRBD02-01				01,02	TCRBJ01-03*01	TCRBJ01	TCRBJ01-03	01				5	6	8	4	1	0	36	48	54	58	59	3	In	VDJ
TGTGAACGCCTTGGAGCTGGAGGACTCGGCCCTGTATCTCTGTGCCAGCAGCCTTGGAACCCCACAGATACGCAGTATTTTGGCCCA		1	1.5494934017405975E-4	41	TCRBV05-08*01	TCRBV05	TCRBV05-08	01						unresolved		TCRBD01,TCRBD02	TCRBD01-01,TCRBD02-01		TCRBJ02-03*01	TCRBJ02	TCRBJ02-03	01				4	3	1	8	4	2	40	52	55	58	62	1	Out	VDJ
CTTGGTGACTCTGCTGTGTATTTCTGTGCCAGCAGCCGCTACGGTTTTAGGGGACCCGCCTCCTACAATGAGCAGTTCTTCGGGCCA	CASSRYGFRGPASYNEQFF	1	4.304148338168327E-5	57	TCRBV03	TCRBV03	unresolved			TCRBV03-01,TCRBV03-02				unresolved		TCRBD01,TCRBD02	TCRBD01-01,TCRBD02-01		TCRBJ02-01*01	TCRBJ02	TCRBJ02-01	01				4	13	0	7	4	0	24	37	50	55	59	1	In	VDJ
GTGACCAGTGCCCATCCTGAAGACAGCAGCTTCTACATCTGCAGTGCTGAAAACTCAGACATCCATTATGGCTACACCTTCGGTTCG	CSAENSDIHYGYTF	1	1.936866752175747E-5	42	TCRBV20	TCRBV20	unresolved			TCRBV20-01,TCRBV20-or09_02		TCRBD01-01*01	TCRBD01	TCRBD01-01	01				TCRBJ01-02*01	TCRBJ01	TCRBJ01-02	01				5	9	2	6	5	5	39	48	57	61	66	1	In	VDJ
CTGACGATCCAGCGCACACAGCAGGAGGACTCGGCCGTGTATCTCTGTGTCAGCAGCTTAAACAGCTATGGCTACACCTTCGGTTCG	CVSSLNSYGYTF	1	7.747467008702987E-5	36	TCRBV07-02*01	TCRBV07	TCRBV07-02	01				TCRBD01-01*01	TCRBD01	TCRBD01-01	01				TCRBJ01-02*01	TCRBJ01	TCRBJ01-02	01				2	1	3	5	0	4	45	60	61	-1	65	1	In	VDJ
ACTCTGAAGATCCAGCCCTCAGAACCCAGGGACTCAGCTGTGTACTTCTGTGCCAGCAGTTTTTACACTGAAGCTTTCTTTGGACAA	CASSFYTEAFF	2	2.9053001282636204E-4	33	TCRBV12	TCRBV12	unresolved			TCRBV12-03,TCRBV12-04				unresolved					TCRBJ01-01*01	TCRBJ01	TCRBJ01-01	01				3	0	0	0	2	3	48	-1	-1	62	64	2	In	VJ
GCCTTGGAGCTGGACGACTCGGCCCTGTATCTCTGTGCCAGCAGCTTGGGCGAAGGACAACCCGACTACGAGCAGTACTTCGGGCCG	CASSLGEGQPDYEQYF	1	5.810600256527241E-5	48	TCRBV05-04*01	TCRBV05	TCRBV05-04	01				TCRBD01-01*01	TCRBD01	TCRBD01-01	01				TCRBJ02-07*01	TCRBJ02	TCRBJ02-07	01				0	5	1	6	6	3	33	49	54	59	65	1	In	VDJ
TTGGAGATCCAGCGCACAGAGCAGGGGGACTCGGCCATGTATCTCTGTGCCAGCAGCTTAGACTACCGCCGTCAGGACTTTGGGAAC	CASSLDYRRQDF	1	9.469126343970319E-5	36	TCRBV07-09	TCRBV07	TCRBV07-09				01,03			unresolved		TCRBD01,TCRBD02	TCRBD01-01,TCRBD02-01		TCRBJ01-06*01	TCRBJ01	TCRBJ01-06	01				1	11	4	4	0	20	45	61	72	-1	76	1	In	VDJ
ACTGTGACATCGGCCCAAAAGAACCCGACAGCTTTCTATCTCTGTGCCAGTAGTATACAGGGTAATTCACCCCTCCACTTTGGGAAC	CASSIQGNSPLHF	1	1.1836407929962898E-4	39	TCRBV19-01	TCRBV19	TCRBV19-01				01,02	TCRBD01-01*01	TCRBD01	TCRBD01-01	01				TCRBJ01-06*01	TCRBJ01	TCRBJ01-06	01				2	0	4	3	0	6	42	-1	57	-1	62	1	In	VDJ
CGCACACAGCAGGAGGACTCCGCCGTGTATCTCTGTGCCAGCAGCTTGTAGTAACAGGGAGGACGGTCACCCCTCCACTTTGGGAAC	CASSL**QGGRSPLHF	2	1.7647008186490138E-4	48	TCRBV07-08*01	TCRBV07	TCRBV07-08	01						unresolved		TCRBD01,TCRBD02	TCRBD01-01,TCRBD02-01		TCRBJ01-06*01	TCRBJ01	TCRBJ01-06	01				3	6	3	3	7	10	33	47	53	59	66	2	Stop	VDJ
CAACCTGCAAAGCTTGAGGACTCGGCCGTGTATCTCTGTGCCAGCAGCTTTTCAGGGGCCGGTAACACTGAAGCTTTCTTTGGACAA	CASSFSGAGNTEAFF	1	9.684333760878734E-5	45	TCRBV11-02*02	TCRBV11	TCRBV11-02	02				TCRBD01-01*01	TCRBD01	TCRBD01-01	01				TCRBJ01-01*01	TCRBJ01	TCRBJ01-01	01				3	2	4	2	5	2	36	50	52	58	63	1	In	VDJ
GCGTCTGCTGTACCCTCTCAGACATCTGTGTACTTCTGTGCCAGCAGCTTACAGGGACAGGGGCCCAATGAGCAGTTCTTCGGGCCA	CASSLQGQGPNEQFF	1	1.3988482099047063E-4	45	TCRBV06-04	TCRBV06	TCRBV06-04				01,02	TCRBD01-01*01	TCRBD01	TCRBD01-01	01				TCRBJ02-01*01	TCRBJ02	TCRBJ02-01	01				6	6	0	2	2	6	36	47	53	63	65	1	In	VDJ
ACATCAATTCCCTGGAGCTTGGTGACTCTGCTGTGTATTTCTGTGCCAGCAGCCCCTACATCTGGAAACACCATATATTTTGGAGAG		1	7.747467008702987E-5	40	TCRBV03	TCRBV03	unresolved			TCRBV03-01,TCRBV03-02				unresolved		TCRBD01,TCRBD02	TCRBD01-01,TCRBD02-01		TCRBJ01-03*01	TCRBJ01	TCRBJ01-03	01				4	3	3	6	0	1	41	54	57	-1	60	1	Out	VDJ
CGCACAGAGCAGGGGGACTCGGCCATGTATCTCTGTGCCAGCAGCTCCACACCGAGACAGGTTTACAATGAGCAGTTCTTCGGGCCA	CASSSTPRQVYNEQFF	1	1.5064519183589144E-4	48	TCRBV07-09	TCRBV07	TCRBV07-09				01,03	TCRBD01-01*01	TCRBD01	TCRBD01-01	01				TCRBJ02-01*01	TCRBJ02	TCRBJ02-01	01				4	9	2	4	2	4	33	46	55	61	63	1	In	VDJ
ATTCTGGAGTCCGCCAGCACCAACCAGACATCTATGTACCTCTGTGCCAGCAGTTTTTCGGACAGGGGAAATTTGTACTTCGGGCCG	CASSFSDRGNLYF	1	1.1405993096146066E-4	39	TCRBV28-01*01	TCRBV28	TCRBV28-01	01				TCRBD01-01*01	TCRBD01	TCRBD01-01	01				TCRBJ02-07*01	TCRBJ02	TCRBJ02-07	01				3	3	1	2	6	12	42	56	59	68	74	1	In	VDJ
CAGCGCACACAGCAGGAGGACTCGGCCGTGTATCTCTGTGCCAGCAGCTTAGCAGCGGGGCCTTCCTACGAGCAGTACGTCGGGCCG	CASSLAAGPSYEQYV	2	1.291244501450498E-4	45	TCRBV07-02*01	TCRBV07	TCRBV07-02	01				TCRBD02-01*01	TCRBD02	TCRBD02-01	01				TCRBJ02-07*01	TCRBJ02	TCRBJ02-07	01				0	0	6	3	19	17	36	-1	53	60	79	2	In	VDJ
ATCCAGCCCTCAGAACCCAGGGACTCAGCTGTGTACTTCTGTGCCAGCAGTTTAAACGAGCCTAATCAGCCCCAGCATTTTGGTGAT	CASSLNEPNQPQHF	1	8.393089259428237E-5	42	TCRBV12	TCRBV12	unresolved			TCRBV12-03,TCRBV12-04		TCRBD02-01	TCRBD02	TCRBD02-01				01,02	TCRBJ01-05*01	TCRBJ01	TCRBJ01-05	01				2	4	6	7	2	4	39	54	58	61	63	1	In	VDJ
CGATCCAGCGCACACAGCAGGAGGACTCGGCCGTGTATCTCTGTGCCAGCAGCTTCTATTGGCGGCACTGAAGCTTTCTTTGGACAA		1	9.253918927061902E-5	40	TCRBV07-02*01	TCRBV07	TCRBV07-02	01				TCRBD02-01	TCRBD02	TCRBD02-01				01,02	TCRBJ01-01*01	TCRBJ01	TCRBJ01-01	01				3	6	7	5	0	4	41	55	61	-1	65	1	Out	VDJ
TCCCTGATTCTGGAGTCCGCCAGCACCAACCAGACATCTATGTACCTCTGTGCCAGCAGTTACAGGGATGGCTACACCTTCGGTTCG	CASSYRDGYTF	2	4.2180653714049603E-4	33	TCRBV28-01*01	TCRBV28	TCRBV28-01	01				TCRBD01-01*01	TCRBD01	TCRBD01-01	01				TCRBJ01-02*01	TCRBJ01	TCRBJ01-02	01				4	0	3	3	0	6	48	-1	61	-1	67	2	In	VDJ
GCCCATCCTGAAGACAGCAGCTTCTACATCTGCAGTGCTAGAGATGTCAGCGCAACCCCCCATAATTCACCCCTCCACTTTGGGAAC	CSARDVSATPHNSPLHF	1	1.936866752175747E-5	51	TCRBV20	TCRBV20	unresolved			TCRBV20-01,TCRBV20-or09_02		TCRBD02-01	TCRBD02	TCRBD02-01				01,02	TCRBJ01-06*01	TCRBJ01	TCRBJ01-06	01				0	4	6	6	9	5	30	44	48	52	61	1	In	VDJ
ATCCAGCCCTCAGAACCCAGGGACTCAGCTGTGTACTTCTGTGCCAGCAGTCCTAGGACCGGAGACAATGAGCAGTTCTTCGGGCCA	CASSPRTGDNEQFF	1	1.0114748594695567E-4	42	TCRBV12	TCRBV12	unresolved			TCRBV12-03,TCRBV12-04				unresolved		TCRBD01,TCRBD02	TCRBD01-01,TCRBD02-01		TCRBJ02-01*01	TCRBJ02	TCRBJ02-01	01				5	4	1	7	5	5	39	51	55	59	64	1	In	VDJ
CTGGAGTCCGCTACCAGCTCCCAGACATCTGTGTACTTCTGTGCCATCAGGGATCACAGATCTTCCTACGAGCAGTACTTCGGGCCG	CAIRDHRSSYEQYF	1	1.5064519183589144E-4	42	TCRBV10-03*01	TCRBV10	TCRBV10-03	01				TCRBD01-01*01	TCRBD01	TCRBD01-01	01				TCRBJ02-07*01	TCRBJ02	TCRBJ02-07	01				6	5	3	5	4	1	39	50	55	59	63	1	In	VDJ
GAGCTGGGGGACTCGGCCCTTTATCTTTGCGCCAGCAGCTTGGGACTAGCGCCTTCCCTAGCCAAAAACATTCAGTACTTCGGCGCC	CASSLGLAPSLAKNIQYF	1	3.658526087443078E-5	54	TCRBV05-01*01	TCRBV05	TCRBV05-01	01				TCRBD02-01	TCRBD02	TCRBD02-01				01,02	TCRBJ02-04*01	TCRBJ02	TCRBJ02-04	01				0	0	2	6	8	0	27	-1	43	51	59	1	In	VDJ
GAGTCCGCTACCAGCTCCCAGACATCTGTGTACTTCTGTGCCATCAGTACAAGCAGGATCCTGAACACTGAAGCTTTCTTTGGACAA	CAISTSRILNTEAFF	1	2.0229497189391135E-4	45	TCRBV10-03*01	TCRBV10	TCRBV10-03	01				TCRBD01-01*01	TCRBD01	TCRBD01-01	01				TCRBJ01-01*01	TCRBJ01	TCRBJ01-01	01				5	5	4	4	4	0	36	48	53	57	61	1	In	VDJ
CTTGGAGCTGGGGGACTCGGCCCTTTATCTTTGCGCCAGCCACTTGGGACGGGAAATTTTAGCAATCAGCCCCAGCATTTTGGTGAT		1	4.519355755076743E-5	50	TCRBV05-01*01	TCRBV05	TCRBV05-01	01				TCRBD02-01*02	TCRBD02	TCRBD02-01	02				TCRBJ01-05*01	TCRBJ01	TCRBJ01-05	01				0	2	8	3	5	0	31	47	49	54	59	1	Out	VDJ
CTCGGCCCTGTATCTCTGCGCCAGCAGCCAAGATAGGCCCTCCGGCAGGGGGGACGATCTGGGGCCAACGTCCTGACTTTCGGGGCC		1	4.9497705888935754E-5	65	TCRBV04-03*01	TCRBV04	TCRBV04-03	01				TCRBD01-01*01	TCRBD01	TCRBD01-01	01				TCRBJ02-06*01	TCRBJ02	TCRBJ02-06	01				0	12	4	1	5	1	16	33	45	52	57	1	Out	VDJ
CTGGAGTCGCCCAGCCCCAACCAGACCTCTCTGTACTTCTGTGCCAGCAGTTTGTGGACAGGGACCAATGAGCAGTTCTTCGGGCCA	CASSLWTGTNEQFF	1	4.08894092125991E-5	42	TCRBV27-01*01	TCRBV27	TCRBV27-01	01				TCRBD01-01*01	TCRBD01	TCRBD01-01	01				TCRBJ02-01*01	TCRBJ02	TCRBJ02-01	01				3	2	1	3	2	6	39	53	55	63	65	1	In	VDJ
GCGTCTGCTGTACCCTCTCAGACATCTGTGTACTTCTGTGCCAGCGGACTAGCGGGGGGGAACACCGGGGAGCTGTTTTTTGGAGAA	CASGLAGGNTGELFF	1	1.1190785679237649E-4	45	TCRBV06-04	TCRBV06	TCRBV06-04				01,02	TCRBD02-01*01	TCRBD02	TCRBD02-01	01				TCRBJ02-02*01	TCRBJ02	TCRBJ02-02	01				8	0	1	1	0	1	36	-1	45	-1	59	1	In	VDJ
ATTCTGGAGTCCGCCAGCACCAACCAGACATCTATGTACCTCTGTGCCAGCAGTTACCAGGGGACTTCACCCCTCCACTTTGGGAAC	CASSYQGTSPLHF	1	1.2051615346871314E-4	39	TCRBV28-01*01	TCRBV28	TCRBV28-01	01				TCRBD01-01*01	TCRBD01	TCRBD01-01	01				TCRBJ01-06*01	TCRBJ01	TCRBJ01-06	01				4	2	4	2	2	9	42	55	57	63	65	1	In	VDJ
CGCACAGAGCAGGGGGACTCGGCCATGTATCTCTGTGCCAGCAGCTTAGCCCGGGACAGGGGGAACACTGAAGCTTTCTTTGGACAA	CASSLARDRGNTEAFF	1	1.2051615346871314E-4	48	TCRBV07-09	TCRBV07	TCRBV07-09				01,03	TCRBD01-01*01	TCRBD01	TCRBD01-01	01				TCRBJ01-01*01	TCRBJ01	TCRBJ01-01	01				0	2	0	2	0	1	33	50	52	-1	62	1	In	VDJ
CCTGCAAAGCTTGAGGACTCGGCCGTGTATCTCTGTGCCAGCAGCTCCTACAGGGGGCGCGGAGACTATGGCTACACCTTCGGTTCG	CASSSYRGRGDYGYTF	1	7.962674425611404E-5	48	TCRBV11-02*02	TCRBV11	TCRBV11-02	02				TCRBD01-01*01	TCRBD01	TCRBD01-01	01				TCRBJ01-02*01	TCRBJ01	TCRBJ01-02	01				4	3	3	0	6	3	33	46	49	58	64	1	In	VDJ
CGCACAGAGCAGCGGGACTCGGCCATGTATCGCTGTGCCAGCAGCTTAGCCAGGGGATCGAACACCGGGGAGCTGTTTTTTGGAGAA	CASSLARGSNTGELFF	1	7.962674425611404E-5	48	TCRBV07-06*01	TCRBV07	TCRBV07-06	01				TCRBD01-01*01	TCRBD01	TCRBD01-01	01				TCRBJ02-02*01	TCRBJ02	TCRBJ02-02	01				0	0	4	2	2	0	33	-1	50	56	58	1	In	VDJ
GCTCCCTCCCAGACATCTGTGTACTTCTGTGCCAGCAGGGACCCTGGACAGGGGGCATGAGGGGCCAACGTCCTGACTTTCGGGGCC	CASRDPGQGA*GANVLTF	2	3.120507545172037E-4	54	TCRBV06	TCRBV06	unresolved			TCRBV06-01,TCRBV06-05,TCRBV06-06		TCRBD01-01*01	TCRBD01	TCRBD01-01	01				TCRBJ02-06*01	TCRBJ02	TCRBJ02-06	01				6	7	1	0	4	4	27	38	45	56	60	2	Stop	VDJ
ACATCGGCCCAAAAGAACCCGACAGCTTTCTATCTCTGTGCCAGTAAACGTGACGGATGGGGCACAGATACGCAGTATTTTGGCCCA	CASKRDGWGTDTQYF	1	1.4849311766680726E-4	45	TCRBV19-01	TCRBV19	TCRBV19-01				01,02			unresolved		TCRBD01,TCRBD02	TCRBD01-01,TCRBD02-01		TCRBJ02-03*01	TCRBJ02	TCRBJ02-03	01				7	12	0	9	0	1	36	46	58	-1	61	1	In	VDJ
CTGGAGTCCGCTACCAGCTCCCAGACATCTGTGTACTTCTGTGCCATCATGGGGAAGACCCGCACCGGGGAGCTGTTTTTTGGAGAA	CAIMGKTRTGELFF	1	2.044470460629955E-4	42	TCRBV10-03*01	TCRBV10	TCRBV10-03	01						unresolved		TCRBD01,TCRBD02	TCRBD01-01,TCRBD02-01		TCRBJ02-02*01	TCRBJ02	TCRBJ02-02	01				7	2	0	8	7	4	39	49	51	55	62	1	In	VDJ
GTGACATCGGCCCAAAAGAACCCGACAGCTTTCTATCTCTGTGCCAGTAGTATCTACGGCGCTAACTATGGCTACACCTTCGGTTCG	CASSIYGANYGYTF	1	1.2482030180688148E-4	42	TCRBV19-01	TCRBV19	TCRBV19-01				01,02			unresolved		TCRBD01,TCRBD02	TCRBD01-01,TCRBD02-01		TCRBJ01-02*01	TCRBJ01	TCRBJ01-02	01				3	4	9	0	1	0	39	53	57	60	61	1	In	VDJ
TCCAGCCTGCAGAGCAGGGGGACTCGGCCGTGTATGTCTGTGCAAGTCACGGTGCAACAGGGTTAAGAGACCCAGTACTTCGGGCCA		1	9.684333760878734E-5	43	TCRBV12-02*01	TCRBV12	TCRBV12-02	01				TCRBD01-01*01	TCRBD01	TCRBD01-01	01				TCRBJ02-05*01	TCRBJ02	TCRBJ02-05	01				7	8	3	3	2	3	38	48	56	62	64	1	Out	VDJ
ATCCAGCAGGTAGTGCGAGGAGATTCGGCAGCTTATTTCTGTGCCAGCTCACTTTCTCCCGGGAGCAATGAGCAGTTCTTCGGGCCA	CASSLSPGSNEQFF	2	3.29267347869877E-4	42	TCRBV18-01*01	TCRBV18	TCRBV18-01	01				TCRBD02-01*02	TCRBD02	TCRBD02-01	02				TCRBJ02-01*01	TCRBJ02	TCRBJ02-01	01				4	7	8	2	0	6	39	52	59	-1	65	2	In	VDJ
GCGTCTGCTGTACCCTCTCAGACATCTGTGTACTTCTGTGCCAGCAGTGATGCAGCGGGGAGCTACAATGAGCAGTTCTTCGGGCCA	CASSDAAGSYNEQFF	2	2.2381571358475298E-4	45	TCRBV06-04	TCRBV06	TCRBV06-04				01,02	TCRBD02-01*01	TCRBD02	TCRBD02-01	01				TCRBJ02-01*01	TCRBJ02	TCRBJ02-01	01				3	3	6	3	2	3	36	50	53	60	62	2	In	VDJ
AACGCCTTGGAGCTGGACGACTCGGCCCTGTATCTCTGTGCCAGCAGCGCGCGGGGGGCTAGCACAGATACGCAGTATTTTGGCCCA	CASSARGASTDTQYF	1	7.747467008702987E-5	45	TCRBV05-04*01	TCRBV05	TCRBV05-04	01				TCRBD02-01*01	TCRBD02	TCRBD02-01	01				TCRBJ02-03*01	TCRBJ02	TCRBJ02-03	01				4	2	7	1	2	0	36	48	50	58	60	1	In	VDJ
GCCAGAAGACTCAGCCCTGTATCTCTGCGCCAGCAGCCCTGGGGGTAAGAGGGAAACCTCAGCACAGATACGCAGTATTTTGGCCCA		1	4.08894092125991E-5	56	TCRBV04-01*01	TCRBV04	TCRBV04-01	01						unresolved		TCRBD01,TCRBD02	TCRBD01-01,TCRBD02-01		TCRBJ02-03*01	TCRBJ02	TCRBJ02-03	01				4	2	6	1	15	0	25	38	40	45	60	1	Out	VDJ
GATCCAACCTGCAAAGCTTGAGGACTCGGCCGTGTATCTCTGTGCCAGCAGTATTACAGGGGAGTGGAAAAACTGTTTTTTGGCAGT		1	1.700138593576489E-4	41	TCRBV11-02*02	TCRBV11	TCRBV11-02	02				TCRBD01-01*01	TCRBD01	TCRBD01-01	01				TCRBJ01-04*01	TCRBJ01	TCRBJ01-04	01				6	4	3	2	4	8	40	51	55	62	66	1	Out	VDJ
ATCCAGCAGGTAGTGCGAGGAGATTCGGCAGCTTATTTCTGTGCCAGCTCACCACCTTCAGGGATGGAGACCCAGTACTTCGGGCCA	CASSPPSGMETQYF	1	6.671429924160906E-5	42	TCRBV18-01*01	TCRBV18	TCRBV18-01	01				TCRBD01-01*01	TCRBD01	TCRBD01-01	01				TCRBJ02-05*01	TCRBJ02	TCRBJ02-05	01				0	2	4	3	3	5	39	56	58	63	66	1	In	VDJ
GTGAACGCCTTGGAGCTGGAGGACTCGGCCCTGTATCTCTGTGCCAGCAGGCGGGGGGGCAGATTAAATGGCTACACCTTCGGTTCG	CASRRGGRLNGYTF	1	1.291244501450498E-4	42	TCRBV05-08*01	TCRBV05	TCRBV05-08	01				TCRBD02-01*01	TCRBD02	TCRBD02-01	01				TCRBJ01-02*01	TCRBJ01	TCRBJ01-02	01				5	0	7	0	8	6	39	-1	50	59	67	1	In	VDJ
ACATCGGCCCAAAAGAACCCGACAGCTTTCTATCTCTGTGCCAGTAGGAGCGGACAGGGATCGATTTACGAGCAGTACTTCGGGCCG	CASRSGQGSIYEQYF	1	1.1190785679237649E-4	45	TCRBV19-01	TCRBV19	TCRBV19-01				01,02	TCRBD01-01*01	TCRBD01	TCRBD01-01	01				TCRBJ02-07*01	TCRBJ02	TCRBJ02-07	01				6	4	1	3	7	4	36	47	51	59	66	1	In	VDJ
ATCCAGCGCACACAGAAGGAGGACTCCGCCGTGTATCTCTGTGCCAGCAGCTTATATCAGGGTGCGGATGGCTACACCTTCGGTTCG	CASSLYQGADGYTF	1	7.747467008702987E-5	42	TCRBV07-08*02	TCRBV07	TCRBV07-08	02				TCRBD01-01*01	TCRBD01	TCRBD01-01	01				TCRBJ01-02*01	TCRBJ01	TCRBJ01-02	01				2	3	4	3	5	6	39	54	57	62	67	1	In	VDJ
CTGGAGTCGGCTGCTCCCTCCCAGACATCTGTGTACTTCTGTGCCAGCAGTGTTTGGACAGGGGGCTACGAGCAGTACTTCGGGCCG	CASSVWTGGYEQYF	1	4.08894092125991E-5	42	TCRBV06-01*01	TCRBV06	TCRBV06-01	01				TCRBD01-01*01	TCRBD01	TCRBD01-01	01				TCRBJ02-07*01	TCRBJ02	TCRBJ02-07	01				4	3	1	1	0	3	39	52	55	-1	65	1	In	VDJ
TCCGCTACCAGCTCCCAGACATCTGTGTACTTCTGTGCCATCAGTGAGTCGAATACAGCAACTAATGAAAAACTGTTTTTTGGCAGT	CAISESNTATNEKLFF	2	3.5078808956071864E-4	48	TCRBV10-03*01	TCRBV10	TCRBV10-03	01				TCRBD01-01*01	TCRBD01	TCRBD01-01	01				TCRBJ01-04*01	TCRBJ01	TCRBJ01-04	01				0	4	3	5	0	0	33	50	54	-1	58	2	In	VDJ
CCCTCAGAACCCAGGGACTCAGCTGTGTACTTCTGTGCCAGCAGTTTGGGTATGCGGGGGCGCGGCCAGCCCCAGCATTTTGGTGAT	CASSLGMRGRGQPQHF	1	8.393089259428237E-5	48	TCRBV12	TCRBV12	unresolved			TCRBV12-03,TCRBV12-04		TCRBD02-01*01	TCRBD02	TCRBD02-01	01				TCRBJ01-05*01	TCRBJ01	TCRBJ01-05	01				3	6	7	2	6	7	33	47	53	60	66	1	In	VDJ
ATCCTGGAGTCGCCCAGCCCCAACCAGACCTCTCTGTACTTCTGTGCCAGCAGCCCGGTTCGAGGATCTGAAGCTTTCTTTGGACAA	CASSPVRGSEAFF	2	1.7216593352673308E-4	39	TCRBV27-01*01	TCRBV27	TCRBV27-01	01				TCRBD02-01*02	TCRBD02	TCRBD02-01	02				TCRBJ01-01*01	TCRBJ01	TCRBJ01-01	01				6	8	11	1	2	6	42	53	61	65	67	2	In	VDJ
CTGAAGGTGCAGCCTGCAGAACTGGAGGATTCTGGAGTTTATTTCTGTGCCAGCAGCCTGAAGGGTTCACCCCTCCACTTTGGGAAC	CASSLKGSPLHF	1	2.0875119440116383E-4	36	TCRBV14-01*01	TCRBV14	TCRBV14-01	01						unresolved		TCRBD01,TCRBD02	TCRBD01-01,TCRBD02-01		TCRBJ01-06*01	TCRBJ01	TCRBJ01-06	01				4	3	5	3	0	9	45	58	61	-1	65	1	In	VDJ
CAGCGCACACAGCAGGAGGACTCGGCCGTGTATCTCTGTGCCAGCAGTCCGACAGGGACCAATAATTCACCCCTCCACTTTGGGAAC	CASSPTGTNNSPLHF	1	7.101844757977739E-5	45	TCRBV07-02*01	TCRBV07	TCRBV07-02	01				TCRBD01-01*01	TCRBD01	TCRBD01-01	01				TCRBJ01-06*01	TCRBJ01	TCRBJ01-06	01				6	3	2	3	4	5	36	47	50	57	61	1	In	VDJ
AATGTGAGCACCTTGGAGCTGGGGGACTCGGCCCTTTATCTTTGCGCCAGCAGCTTGTTGGGGGAAGATACGCAGTATTTTGGCCCA	CASSLLGEDTQYF	1	4.08894092125991E-5	39	TCRBV05-01*01	TCRBV05	TCRBV05-01	01						unresolved		TCRBD01,TCRBD02	TCRBD01-01,TCRBD02-01		TCRBJ02-03*01	TCRBJ02	TCRBJ02-03	01				1	2	6	1	1	5	42	57	59	64	65	1	In	VDJ
ACCTCCCCCTCACTCTGGAGTCTGCTGCCTCCTCCCAGACATCTGTAAGGAAAGGACAAGACCTACAATGAGCAGTTCTTCGGGCCA		1	2.044470460629955E-4	28	TCRBV10-01	TCRBV10	TCRBV10-01				01,02	TCRBD01-01*01	TCRBD01	TCRBD01-01	01				TCRBJ02-01*01	TCRBJ02	TCRBJ02-01	01				23	6	1	6	3	2	53	47	53	58	61	1	Out	VDJ
CAGCCCTCAGAACCCAGGGACTCAGCTGTGTACTTCTGTGCCAGCAGTTTTTTGGGGCCGATAGGGGCTGAAGCTTTCTTTGGACAA	CASSFLGPIGAEAFF	1	7.532259591794572E-5	45	TCRBV12	TCRBV12	unresolved			TCRBV12-03,TCRBV12-04		TCRBD01-01*01	TCRBD01	TCRBD01-01	01				TCRBJ01-01*01	TCRBJ01	TCRBJ01-01	01				3	12	5	2	0	6	36	50	62	-1	67	1	In	VDJ
ATTCTGGAGTCCGCCAGCACCAACCAGACATCTATGTACCTCTGTGCCAGCAGCCGGGGGGGGTACGAAAAACTGTTTTTTGGCAGT	CASSRGGYEKLFF	1	2.5394475195193126E-4	39	TCRBV28-01*01	TCRBV28	TCRBV28-01	01				TCRBD02-01*01	TCRBD02	TCRBD02-01	01				TCRBJ01-04*01	TCRBJ01	TCRBJ01-04	01				6	1	8	0	4	8	42	53	54	62	66	1	In	VDJ
CAGCGCACACAGCAGGAGGACTCGGCCGTGTATCTCTGTGCCAGCAGACCGGGACCGGGACGGGAGTATGGCTACACCTTCGGTTCG	CASRPGPGREYGYTF	1	7.317052174886156E-5	45	TCRBV07-02*01	TCRBV07	TCRBV07-02	01				TCRBD02-01*02	TCRBD02	TCRBD02-01	02				TCRBJ01-02*01	TCRBJ01	TCRBJ01-02	01				6	13	8	2	0	5	36	47	60	-1	66	1	In	VDJ
ACACAGCAGGAGGACTCGGCCGTGTATCTCTGTGCCAGCAGCTTAGCCGTTTATGGAGCGGGGGTTCACGAGCAGTACTTCGGGCCG	CASSLAVYGAGVHEQYF	1	6.671429924160906E-5	51	TCRBV07-02*01	TCRBV07	TCRBV07-02	01				TCRBD02-01*01	TCRBD02	TCRBD02-01	01				TCRBJ02-07*01	TCRBJ02	TCRBJ02-07	01				0	9	6	2	3	5	30	47	56	64	67	1	In	VDJ
GAGTTGGCTGCTCCCTCCCAGACATCTGTGTACTTCTGTGCCAGCAGTTACGAGGGGGAGAACACCGGGGAGCTGTTTTTTGGAGAA	CASSYEGENTGELFF	1	9.253918927061902E-5	45	TCRBV06-06	TCRBV06	TCRBV06-06				01,02	TCRBD01-01*01	TCRBD01	TCRBD01-01	01				TCRBJ02-02*01	TCRBJ02	TCRBJ02-02	01				2	1	5	1	1	1	36	51	52	58	59	1	In	VDJ
GACCAGTGCCCATCCTGAAGACAGCAGCTTCTACATCTGCAGTGCTAGGCCCGGGTGGGCCAGATCACTGAAGCTTTCTTTGGACAA		1	2.1520741690841635E-5	44	TCRBV20	TCRBV20	unresolved			TCRBV20-01,TCRBV20-or09_02				unresolved		TCRBD01,TCRBD02	TCRBD01-01,TCRBD02-01		TCRBJ01-01*01	TCRBJ01	TCRBJ01-01	01				3	8	8	0	5	4	37	48	56	60	65	1	Out	VDJ
GAGCACCTTGGAGCTGGGGGACTCGGCCCTTTATCTTTGCGCCAGCAGCTTGGCTACGGGGAGTGGGAGACCCAGTACTTCGGGCCA		2	8.17788184251982E-5	44	TCRBV05-01*01	TCRBV05	TCRBV05-01	01				TCRBD02-01	TCRBD02	TCRBD02-01				01,02	TCRBJ02-05*01	TCRBJ02	TCRBJ02-05	01				0	3	8	3	5	5	37	53	56	61	66	2	Out	VDJ
AAGATCCAGCCCTCAGAACCCAGGGACTCAGCTGTGTACTTCTGTGCCAGCAGTCCCGGGACAGGCTATGGCTACACCTTCGGTTCG	CASSPGTGYGYTF	1	6.45622250725249E-5	39	TCRBV12	TCRBV12	unresolved			TCRBV12-03,TCRBV12-04		TCRBD01-01*01	TCRBD01	TCRBD01-01	01				TCRBJ01-02*01	TCRBJ01	TCRBJ01-02	01				5	3	0	4	0	4	42	54	57	-1	65	1	In	VDJ
ACTCTGACAGTGACCAGTGCCCATCCTGAAGACAGCAGCTTCTACATCTGCAGTGCTAGTTTTCAAGATACGCAGTATTTTGGCCCA	CSASFQDTQYF	1	4.519355755076743E-5	33	TCRBV20-01*01	TCRBV20	TCRBV20-01	01				TCRBD01-01*01	TCRBD01	TCRBD01-01	01				TCRBJ02-03*01	TCRBJ02	TCRBJ02-03	01				3	4	4	6	0	5	48	59	63	-1	65	1	In	VDJ
GGGGGACTCGGCCCTTTATCTTTGCGCCAGCAGCTTGGACTAGACCCGCATCCACAAAGCTCCTACAATGAGCAGTTCTTCGGGCCA		2	1.872304527103222E-4	59	TCRBV05-01*01	TCRBV05	TCRBV05-01	01				TCRBD02-01	TCRBD02	TCRBD02-01				01,02	TCRBJ02-01*01	TCRBJ02	TCRBJ02-01	01				0	0	3	8	16	0	22	-1	38	43	59	2	Out	VDJ
ATCCTGAAGACAGCAGCTTCTACATCTGCAGTGCTAGAGATCCCCTTCCTAATGGGATCCTCCTACAATGAGCAGTTCTTCGGGCCA		2	7.317052174886156E-5	55	TCRBV20	TCRBV20	unresolved			TCRBV20-01,TCRBV20-or09_02				unresolved		TCRBD01,TCRBD02	TCRBD01-01,TCRBD02-01		TCRBJ02-01*01	TCRBJ02	TCRBJ02-01	01				0	13	0	8	2	0	26	40	53	57	59	2	Out	VDJ
TCGCCCAGCCCCAACCAGACCTCTCTGTACTTCTGTGCCAGCAGTTTATGGTTAAGGGGGGGCGGCAATGAGCAGTTCTTCGGGCCA	CASSLWLRGGGNEQFF	1	3.873733504351494E-5	48	TCRBV27-01*01	TCRBV27	TCRBV27-01	01				TCRBD02-01*01	TCRBD02	TCRBD02-01	01				TCRBJ02-01*01	TCRBJ02	TCRBJ02-01	01				1	6	9	0	3	6	33	49	55	62	65	1	In	VDJ
CCCTGCAGCCAGAAGACTCAGCCCTGTATCTCTGCGCTAGCAGCCGGGACTAGCGGGGGGGCTGCCCACGAGCAGTACTTCGGGCCG		1	3.0129038367178286E-5	49	TCRBV04-01*01	TCRBV04	TCRBV04-01	01				TCRBD02-01*01	TCRBD02	TCRBD02-01	01				TCRBJ02-07*01	TCRBJ02	TCRBJ02-07	01				4	0	0	0	6	5	32	-1	45	61	67	1	Out	VDJ
GTGACCAGTGCCCATCCTGAAGACAGCAGCTTCTACATCTGCAGTGCTAGAGGCACATTCTCTGGAAACACCATATATTTTGGAGAG	CSARGTFSGNTIYF	1	5.164978005801992E-5	42	TCRBV20	TCRBV20	unresolved			TCRBV20-01,TCRBV20-or09_02		TCRBD01-01*01	TCRBD01	TCRBD01-01	01				TCRBJ01-03*01	TCRBJ01	TCRBJ01-03	01				1	2	3	6	2	0	39	52	54	57	59	1	In	VDJ
CACACAGCAGGAGGACTCGGCCGTGTATCTCTGTGCCAGCAGTGAAACGTCGCCGGCCCCGACAGATACGAGCAGTACGTCGGGCCG		1	6.671429924160906E-5	50	TCRBV07-02*01	TCRBV07	TCRBV07-02	01				TCRBD01-01*01	TCRBD01	TCRBD01-01	01				TCRBJ02-07*01	TCRBJ02	TCRBJ02-07	01				6	18	2	5	14	17	31	42	60	65	79	1	Out	VDJ
ATCCAGCGCACACAGCAGGAGGACTCGGCCGTGTATCTCTGTGCCAGCAGCCTGGGGGGCGCGGAAGATACGCAGTATTTTGGCCCA	CASSLGGAEDTQYF	1	8.823504093245069E-5	42	TCRBV07-02*01	TCRBV07	TCRBV07-02	01						unresolved		TCRBD01,TCRBD02	TCRBD01-01,TCRBD02-01		TCRBJ02-03*01	TCRBJ02	TCRBJ02-03	01				5	3	6	0	5	5	39	51	54	60	65	1	In	VDJ
AATGTGAACGCCTTGTTGCTGGGGGACTCGGCCCTGTATCTCTGTGCCAGCAGCTTGGCCCCAAAGGAGGGCTACACCTTCGGTTCG	CASSLAPKEGYTF	1	1.5494934017405975E-4	39	TCRBV05-05*01	TCRBV05	TCRBV05-05	01				TCRBD02-01*02	TCRBD02	TCRBD02-01	02				TCRBJ01-02*01	TCRBJ01	TCRBJ01-02	01				0	7	10	2	0	8	42	58	65	-1	69	1	In	VDJ
GAGTCGGCTGCTCCCTCCCAGACATCTGTGTACTTCTGTGCCAGCAGCAACAGGGGGAAGGACACCGGGGAGCTGTTTTTTGGAGAA	CASSNRGKDTGELFF	1	5.380185422710408E-5	45	TCRBV06-01*01	TCRBV06	TCRBV06-01	01				TCRBD01-01*01	TCRBD01	TCRBD01-01	01				TCRBJ02-02*01	TCRBJ02	TCRBJ02-02	01				6	2	3	1	4	3	36	47	49	57	61	1	In	VDJ
ATCCAGCGCACAGAGCAGGGGGACTCGGCCATGTATCTCTGTGCCAGCAGCTTATTCGGGACAGGGGATGGCTACACCTTCGGTTCG	CASSLFGTGDGYTF	1	9.684333760878734E-5	42	TCRBV07-09	TCRBV07	TCRBV07-09				01,03	TCRBD01-01*01	TCRBD01	TCRBD01-01	01				TCRBJ01-02*01	TCRBJ01	TCRBJ01-02	01				2	3	0	2	0	6	39	54	57	-1	67	1	In	VDJ
TCAGAACCGGGAGACACGGCACTGTATCTCTGCGCCAGCAGTAAGTTTACGCAACAAAGTCGGGCCAACGTCCTGACTTTCGGGGCC	CASSKFTQQSRANVLTF	1	9.253918927061902E-5	51	TCRBV23-01*01	TCRBV23	TCRBV23-01	01				TCRBD01-01*01	TCRBD01	TCRBD01-01	01				TCRBJ02-06*01	TCRBJ02	TCRBJ02-06	01				5	11	3	6	5	5	30	42	53	56	61	1	In	VDJ
CTGACAGTGACCAGTGCCCATCCTGAAGACAGCAGCTTCTACATCTGCAGACCCGGCGGGGCGGGCACTGAAGCTTTCTTTGGACAA	CRPGGAGTEAFF	1	2.1520741690841635E-5	36	TCRBV20	TCRBV20	unresolved			TCRBV20-01,TCRBV20-or09_02		TCRBD02-01*01	TCRBD02	TCRBD02-01	01				TCRBJ01-01*01	TCRBJ01	TCRBJ01-01	01				9	5	7	3	4	4	45	50	55	61	65	1	In	VDJ
CTGAAGATCCGGTCCACAAAGCTGGAGGACTCAGCCATGTACTTCTGTGCCAGCAGTCCCGACAGCGGTCATCACCTTTTTGGCCCA	CASSPDSGHHLF	2	1.0975578262329233E-4	36	TCRBV02-01*01	TCRBV02	TCRBV02-01	01						unresolved		TCRBD01,TCRBD02	TCRBD01-01,TCRBD02-01		TCRBJ02-03*01	TCRBJ02	TCRBJ02-03	01				5	3	2	5	12	17	45	57	60	65	77	2	In	VDJ
TCTGGAGCTGGGGGACTCAGCTTTGTATTTCTGTGCCAGCAGCGTAGATCGGGGGGTGAGGGTAAGGAAAAACTGTTTTTTGGCAGT		1	6.671429924160906E-5	50	TCRBV09-01	TCRBV09	TCRBV09-01				01,02	TCRBD02-01*01	TCRBD02	TCRBD02-01	01				TCRBJ01-04*01	TCRBJ01	TCRBJ01-04	01				0	2	8	1	10	8	31	47	49	56	66	1	Out	VDJ
CTGGAGCTTGGTGACTCTGCTGTGTATTTCTGTGCCAGCAGCCTTAGTCAGGGAGCGGGGGGGGAGTATGAGCAGTTCTTCGGGCCA	CASSLSQGAGGEYEQFF	1	4.08894092125991E-5	51	TCRBV03	TCRBV03	unresolved			TCRBV03-01,TCRBV03-02		TCRBD02-01*01	TCRBD02	TCRBD02-01	01				TCRBJ02-01*01	TCRBJ02	TCRBJ02-01	01				4	10	6	0	4	8	30	43	53	63	67	1	In	VDJ
GAGTCGGCTGCTCCCTCCCAGACATCTGTGTACTTCTGTGCCAGCACCCCTCGGATGGGTCCCTACGAAAAACTGTTTTTTGGCAGT	CASTPRMGPYEKLFF	3	5.2725817142562E-4	45	TCRBV06-01*01	TCRBV06	TCRBV06-01	01						unresolved		TCRBD01,TCRBD02	TCRBD01-01,TCRBD02-01		TCRBJ01-04*01	TCRBJ01	TCRBJ01-04	01				7	10	0	9	7	8	36	46	56	59	66	3	In	VDJ
AGGCTGCTGTCGGCTGCTCCCTCCCAGACATCTGTGTACTTCTGTGCCAGCAGAGTCCCAGGATCCTATGGCTACACCTTCGGTTCG	CASRVPGSYGYTF	1	2.7976964198094123E-5	39	TCRBV06-05*01	TCRBV06	TCRBV06-05	01				TCRBD01-01*01	TCRBD01	TCRBD01-01	01				TCRBJ01-02*01	TCRBJ01	TCRBJ01-02	01				6	5	4	4	3	4	42	53	58	62	65	1	In	VDJ
ACCAGTGCCCATCCTGAAGACAGCAGCTTCTACATCTGCAGTGCTAGGAGGACCGGGACAGACACCGGGGAGCTGTTTTTTGGAGAA	CSARRTGTDTGELFF	1	2.3672815859925797E-5	45	TCRBV20	TCRBV20	unresolved			TCRBV20-01,TCRBV20-or09_02		TCRBD01-01*01	TCRBD01	TCRBD01-01	01				TCRBJ02-02*01	TCRBJ02	TCRBJ02-02	01				3	7	0	5	0	3	36	47	54	-1	61	1	In	VDJ
GAGTCCGCCAGCACCAACCAGACATCTATGTACCTCTGTGCCAGCAGTTTCAAAGGGGCCTTCCAAGAGACCCAGTACTTCGGGCCA	CASSFKGAFQETQYF	1	1.0114748594695567E-4	45	TCRBV28-01*01	TCRBV28	TCRBV28-01	01				TCRBD01-01*01	TCRBD01	TCRBD01-01	01				TCRBJ02-05*01	TCRBJ02	TCRBJ02-05	01				3	3	5	2	4	1	36	50	53	58	62	1	In	VDJ
ACTCTGGAGTCCGCTACCAGCTCCCAGACATCTGTGTACTTCTGTGCCGGGGGCGGAACGGGCACAGATACGCAGTATTTTGGCCCA	CAGGGTGTDTQYF	2	4.325669079859168E-4	39	TCRBV10-03*01	TCRBV10	TCRBV10-03	01				TCRBD01-01*01	TCRBD01	TCRBD01-01	01				TCRBJ02-03*01	TCRBJ02	TCRBJ02-03	01				11	0	6	0	7	1	42	-1	48	54	61	2	In	VDJ
ACGATCCAGCGCACACAGCAGGAGGACTCGGCCGTGTATCTCTGTGCCAGCAGCTTATCGGGGCAGGATGGCTACACCTTCGGTTCG	CASSLSGQDGYTF	1	7.317052174886156E-5	39	TCRBV07-02*01	TCRBV07	TCRBV07-02	01						unresolved		TCRBD01,TCRBD02	TCRBD01-01,TCRBD02-01		TCRBJ01-02*01	TCRBJ01	TCRBJ01-02	01				2	2	7	0	3	6	42	57	59	64	67	1	In	VDJ
ATTCTGGAGTCCGCCAGCACCAACCAGACATCTATGTACCTCTGTGCCAGCAGTGTGGGACAGGGCACTGAAGCTTTCTTTGGACAA	CASSVGQGTEAFF	1	1.463410434977231E-4	39	TCRBV28-01*01	TCRBV28	TCRBV28-01	01				TCRBD01-01*01	TCRBD01	TCRBD01-01	01				TCRBJ01-01*01	TCRBJ01	TCRBJ01-01	01				5	2	0	3	0	4	42	54	56	-1	65	1	In	VDJ
CTGGAGTCCGCCAGCACCAACCAGACATCTATGTACCTCTGTGCCAGCAGCGAGCTCACACGCCCCTTTGAAGCTTTCTTTGGACAA	CASSELTRPFEAFF	1	1.463410434977231E-4	42	TCRBV28-01*01	TCRBV28	TCRBV28-01	01						unresolved		TCRBD01,TCRBD02	TCRBD01-01,TCRBD02-01		TCRBJ01-01*01	TCRBJ01	TCRBJ01-01	01				6	7	3	6	8	7	39	50	57	60	68	1	In	VDJ
ACCAGTGCCCATCCTGAAGACAGCAGCTTCTACATCTGCAGTGTCCGAACACAGGGGTTGCTATCCTACGAGCAGTACGTCGGGCCG	CSVRTQGLLSYEQYV	1	1.7216593352673306E-5	45	TCRBV20	TCRBV20	unresolved			TCRBV20-01,TCRBV20-or09_02		TCRBD01-01*01	TCRBD01	TCRBD01-01	01				TCRBJ02-07*01	TCRBJ02	TCRBJ02-07	01				7	7	3	2	22	17	36	43	50	57	79	1	In	VDJ
TCGGCTGCTCCCTCCCAGACATCTGTGTACTTCTGTGCCAGCAGTTACTCGATACTGGCCGCCAAAAACATTCAGTACTTCGGCGCC	CASSYSILAAKNIQYF	1	3.228111253626245E-5	48	TCRBV06-05*01	TCRBV06	TCRBV06-05	01						unresolved		TCRBD01,TCRBD02	TCRBD01-01,TCRBD02-01		TCRBJ02-04*01	TCRBJ02	TCRBJ02-04	01				0	6	9	0	1	1	33	50	56	59	60	1	In	VDJ
CCTGGAGCTTGGTGACTCTGCTGTGTATTTCTGTGCCAGCAGCCAAAGAGGACTAGCGGGGACCGATGGACCCAGTACTTCGGGCCA		1	2.1520741690841635E-5	50	TCRBV03	TCRBV03	unresolved			TCRBV03-01,TCRBV03-02		TCRBD02-01*01	TCRBD02	TCRBD02-01	01				TCRBJ02-05*01	TCRBJ02	TCRBJ02-05	01				2	3	1	3	7	7	31	46	49	61	68	1	Out	VDJ
CTGTGACATCGGCCCAAAAGAACCCGACAGCTTTCTATCTCTGTGCCAGTAGTATCTCCAGGGGAAGAGACCCAGTACTTCGGGCCA		1	9.899541177787151E-5	40	TCRBV19-01	TCRBV19	TCRBV19-01				01,02	TCRBD01-01*01	TCRBD01	TCRBD01-01	01				TCRBJ02-05*01	TCRBJ02	TCRBJ02-05	01				3	3	4	2	0	3	41	55	58	-1	64	1	Out	VDJ
GCTGTACCCTCTCAGACATCTGTGTACTTCTGTGCCAGCAGTGACGTAGCAGGGTACCGATTTGGCACTGAAGCTTTCTTTGGACAA	CASSDVAGYRFGTEAFF	2	3.6154846040613943E-4	51	TCRBV06-04	TCRBV06	TCRBV06-04				01,02	TCRBD01-01*01	TCRBD01	TCRBD01-01	01				TCRBJ01-01*01	TCRBJ01	TCRBJ01-01	01				2	4	4	3	11	4	30	45	49	54	65	2	In	VDJ
GAGCAGGGGGACTCAGCTGTGTATCTCTGTGCCAGCAGCCCATACAGGGGCTCCCAACTCTTGGGCACTGAAGCTTTCTTTGGACAA	CASSPYRGSQLLGTEAFF	1	9.684333760878734E-5	54	TCRBV07-04*01	TCRBV07	TCRBV07-04	01				TCRBD01-01*01	TCRBD01	TCRBD01-01	01				TCRBJ01-01*01	TCRBJ01	TCRBJ01-01	01				5	4	3	2	15	4	27	39	43	50	65	1	In	VDJ
TCTCTGGAGCTGGGGGACTCAGCTTTGTATTTCTGTGCCAGCAGCGTTCAGGGGACCCATCTTGTTGATGAGCAGTTCTTCGGGCCA	CASSVQGTHLVDEQFF	2	1.0545163428512401E-4	48	TCRBV09-01	TCRBV09	TCRBV09-01				01,02	TCRBD01-01*01	TCRBD01	TCRBD01-01	01				TCRBJ02-01*01	TCRBJ02	TCRBJ02-01	01				2	1	4	2	13	8	33	47	48	54	67	2	In	VDJ
AGCAGGGGGACTCGGCCATGTATCTCTGTGCCAGCAGCTTAGTCAAAAGTCTAGCGGGGGGGCCAGGAGACCCAGTACTTCGGGCCA		1	7.962674425611404E-5	55	TCRBV07-09	TCRBV07	TCRBV07-09				01,03	TCRBD02-01*01	TCRBD02	TCRBD02-01	01				TCRBJ02-05*01	TCRBJ02	TCRBJ02-05	01				1	8	4	0	4	5	26	42	50	62	66	1	Out	VDJ
AATGTGAGCACCTTGGAGCTGGGGGACTCGGCCCTTTATCTTTGCGCCAGCAGCCTGGACCGAAATGAAAAACTGTTTTTTGGCAGT	CASSLDRNEKLFF	1	7.101844757977739E-5	39	TCRBV05-01*01	TCRBV05	TCRBV05-01	01						unresolved		TCRBD01,TCRBD02	TCRBD01-01,TCRBD02-01		TCRBJ01-04*01	TCRBJ01	TCRBJ01-04	01				0	3	2	8	0	5	42	58	61	-1	63	1	In	VDJ
CGCACAGAGCGGGGGGACTCAGCCGTGTATCTCTGTGCCAGCAGCGATAGCGGGGGGGCCTTGGCCGGGGAGCTGTTTTTTGGAGAA	CASSDSGGALAGELFF	1	9.038711510153486E-5	48	TCRBV07-03*01	TCRBV07	TCRBV07-03	01				TCRBD02-01*01	TCRBD02	TCRBD02-01	01				TCRBJ02-02*01	TCRBJ02	TCRBJ02-02	01				5	2	5	0	6	6	33	45	47	58	64	1	In	VDJ
GAGTCCGCCAGCACCAACCAGACATCTATGTACCTCTGTGCCAGCACCGTGGGACAGGGACCGGCTCAGCCCCAGCATTTTGGTGAT	CASTVGQGPAQPQHF	1	1.5494934017405975E-4	45	TCRBV28-01*01	TCRBV28	TCRBV28-01	01				TCRBD01-01*01	TCRBD01	TCRBD01-01	01				TCRBJ01-05*01	TCRBJ01	TCRBJ01-05	01				7	4	0	3	6	6	36	46	50	59	65	1	In	VDJ
ACCTTGGAGCTGGGGGACTCGGCCCTTTATCTTTGCGCCAGCAGCCATGGAACGGCAGGGCCGAACACTGAAGCTTTCTTTGGACAA	CASSHGTAGPNTEAFF	1	4.08894092125991E-5	48	TCRBV05-01*01	TCRBV05	TCRBV05-01	01				TCRBD01-01*01	TCRBD01	TCRBD01-01	01				TCRBJ01-01*01	TCRBJ01	TCRBJ01-01	01				4	10	4	3	2	1	33	45	55	60	62	1	In	VDJ
ATCCAGCAGGTAGTGCGAGGAGATTCGGCAGCTTATTTCTGTGCCAGCTCACCACCCGAGGGGACCCGCATAGCTTTCTTTGGACAA	CASSPPEGTRIAFF	1	9.253918927061902E-5	42	TCRBV18-01*01	TCRBV18	TCRBV18-01	01						unresolved		TCRBD01,TCRBD02	TCRBD01-01,TCRBD02-01		TCRBJ01-01*01	TCRBJ01	TCRBJ01-01	01				0	4	0	7	6	10	39	56	60	65	71	1	In	VDJ
CCCTCAGAACCCAGGGACTCAGCTGTGTACTTCTGTGCCAGCGGAGGAGGGGGTTCCAATAGCAATCAGCCCCAGCATTTTGGTGAT	CASGGGGSNSNQPQHF	1	8.17788184251982E-5	48	TCRBV12	TCRBV12	unresolved			TCRBV12-03,TCRBV12-04				unresolved		TCRBD01,TCRBD02	TCRBD01-01,TCRBD02-01		TCRBJ01-05*01	TCRBJ01	TCRBJ01-05	01				8	5	5	1	6	0	33	42	47	53	59	1	In	VDJ
CAGCGCACACAGAAGGAGGACTCCGCCGTGTATCTCTGTGCCAGCAGCCGCGACCGGGGGGTAAACACTGAAGCTTTCTTTGGACAA	CASSRDRGVNTEAFF	1	8.823504093245069E-5	45	TCRBV07-08*02	TCRBV07	TCRBV07-08	02				TCRBD02-01*01	TCRBD02	TCRBD02-01	01				TCRBJ01-01*01	TCRBJ01	TCRBJ01-01	01				5	6	8	1	2	2	36	48	54	61	63	1	In	VDJ
GGAGACACGGCACTGTATCTCTGCGCCAGCAGTCACCCGGATTCCCTGTTGTGGATCGGGGTAGGGTATGGCTACACCTTCGGTTCG	CASSHPDSLLWIGVGYGYTF	1	7.532259591794572E-5	60	TCRBV23-01*01	TCRBV23	TCRBV23-01	01				TCRBD02-01*01	TCRBD02	TCRBD02-01	01				TCRBJ01-02*01	TCRBJ01	TCRBJ01-02	01				3	21	8	3	5	5	21	35	56	61	66	1	In	VDJ
CCTCTCACTGTGACATCGGCCCAAAAGAACCCGACAGCTTTCTATCTCTGTGCCAGCACAAGGGGCTATGGCTACACCTTCGGTTCG	CASTRGYGYTF	1	1.1836407929962898E-4	33	TCRBV19-01	TCRBV19	TCRBV19-01				01,02	TCRBD01-01*01	TCRBD01	TCRBD01-01	01				TCRBJ01-02*01	TCRBJ01	TCRBJ01-02	01				9	4	5	2	0	4	48	56	60	-1	65	1	In	VDJ
AGCACCTTGGAGCTGGGGGACTCGGCCCTTTATCTTTGCGCCAGCAGCCCACAGGGCCAAGTTTCCGCTGAAGCTTTCTTTGGACAA	CASSPQGQVSAEAFF	1	4.08894092125991E-5	45	TCRBV05-01*01	TCRBV05	TCRBV05-01	01				TCRBD01-01*01	TCRBD01	TCRBD01-01	01				TCRBJ01-01*01	TCRBJ01	TCRBJ01-01	01				4	2	3	3	11	6	36	48	50	56	67	1	In	VDJ
GCCCTCAGAACCCAGGGACTCAGCTGTGTATTTTTGTGCTAGTGGTTCCCCCGGAGAGGGACTTTAAAGACCCAGTACTTCGGGCCA		1	1.0114748594695567E-4	47	TCRBV12-05*01	TCRBV12	TCRBV12-05	01				TCRBD02-01	TCRBD02	TCRBD02-01				01,02	TCRBJ02-05*01	TCRBJ02	TCRBJ02-05	01				4	10	0	10	4	6	34	47	57	63	67	1	Out	VDJ
ACAGTGACCAGTGCCCATCCTGAAGACAGCAGCTTCTACATCTGCAGTGCTAGAGATCTGTATGGCACTGAAGCTTTCTTTGGACAA	CSARDLYGTEAFF	1	2.1520741690841635E-5	39	TCRBV20	TCRBV20	unresolved			TCRBV20-01,TCRBV20-or09_02				unresolved		TCRBD01,TCRBD02	TCRBD01-01,TCRBD02-01		TCRBJ01-01*01	TCRBJ01	TCRBJ01-01	01				0	7	0	10	0	4	42	56	63	-1	65	1	In	VDJ
CAGCCCTCAGAACCCAGGGACTCAGCTGTGTACTTCTGTGCCAGCAGTTTAACAACAGGCTTCAATCAGCCCCAGCATTTTGGTGAT	CASSLTTGFNQPQHF	1	7.747467008702987E-5	45	TCRBV12	TCRBV12	unresolved			TCRBV12-03,TCRBV12-04		TCRBD01-01*01	TCRBD01	TCRBD01-01	01				TCRBJ01-05*01	TCRBJ01	TCRBJ01-05	01				2	3	3	4	3	3	36	51	54	59	62	1	In	VDJ
CTGGAGTCGGCTGCTCCCTCCCAGACATCTGTGTACTTCTGTGCCACACACAGCTTTGGTGGGAACACTGAAGCTTTCTTTGGACAA	CATHSFGGNTEAFF	1	4.9497705888935754E-5	42	TCRBV06-01*01	TCRBV06	TCRBV06-01	01				TCRBD01-01*01	TCRBD01	TCRBD01-01	01				TCRBJ01-01*01	TCRBJ01	TCRBJ01-01	01				10	3	3	5	9	1	39	46	49	53	62	1	In	VDJ
TTGGCGTCTGCTGTACCCTCTCAGACATCTGTGTACTTCTGTGCCAGCAGTGACGGCTCTGGGGCCAACGTCCTGACTTTCGGGGCC	CASSDGSGANVLTF	1	1.0329956011603984E-4	42	TCRBV06-04	TCRBV06	TCRBV06-04				01,02			unresolved		TCRBD01,TCRBD02	TCRBD01-01,TCRBD02-01		TCRBJ02-06*01	TCRBJ02	TCRBJ02-06	01				2	0	0	10	0	0	39	-1	54	-1	56	1	In	VDJ
ACATCGGCCCAAAAGAACCCGACAGCTTTCTATCTCTGTGCCAGTAGTATTAGGCCGGGGGTCTACTATGGCTACACCTTCGGTTCG	CASSIRPGVYYGYTF	1	1.1405993096146066E-4	45	TCRBV19-01	TCRBV19	TCRBV19-01				01,02	TCRBD02-01*01	TCRBD02	TCRBD02-01	01				TCRBJ01-02*01	TCRBJ01	TCRBJ01-02	01				3	5	8	2	3	3	36	50	55	61	64	1	In	VDJ
CCTGGAGTCGCCCAGCCCCAACCAGACCTCTCTGTACTTCTGTGCCAGCAGTTTCGGAGACAGGGGGCTAAGGACCCCTTTGGACAA		1	3.0129038367178286E-5	41	TCRBV27-01*01	TCRBV27	TCRBV27-01	01				TCRBD01-01*01	TCRBD01	TCRBD01-01	01				TCRBJ01-01*01	TCRBJ01	TCRBJ01-01	01				3	4	2	0	9	16	40	54	58	68	77	1	Out	VDJ
GTGAGCACCTTGGAGCTGGGGGACTCGGCCCTTTATCTTTGCGCCAGCAGCTGGGGACAGGGAAATACTGAAGCTTTCTTTGGACAA	CASSWGQGNTEAFF	1	3.873733504351494E-5	42	TCRBV05-01*01	TCRBV05	TCRBV05-01	01				TCRBD01-01*01	TCRBD01	TCRBD01-01	01				TCRBJ01-01*01	TCRBJ01	TCRBJ01-01	01				3	1	0	3	4	5	39	52	53	62	66	1	In	VDJ
ATTCTGGAGTCCGCCAGCACCAACCAGACATCTATGTACCTCTGTGCCAGCAGTTTGGAGGCGCGCTATGGCTACACCTTCGGTTCG	CASSLEARYGYTF	1	1.1621200513054482E-4	39	TCRBV28-01*01	TCRBV28	TCRBV28-01	01				TCRBD02-01*02	TCRBD02	TCRBD02-01	02				TCRBJ01-02*01	TCRBJ01	TCRBJ01-02	01				3	0	10	1	4	4	42	-1	56	61	65	1	In	VDJ
ACAGTGACCAGTGCCCATCCTGAAGACAGCAGCTTCTACATCTGCAGTGCTATGCCCCCGGGACCGCAGCGCTACACCTTCGGTTCG	CSAMPPGPQRYTF	1	1.7216593352673306E-5	39	TCRBV20	TCRBV20	unresolved			TCRBV20-01,TCRBV20-or09_02				unresolved		TCRBD01,TCRBD02	TCRBD01-01,TCRBD02-01		TCRBJ01-02*01	TCRBJ01	TCRBJ01-02	01				4	7	0	7	6	9	42	52	59	64	70	1	In	VDJ
GCTCCCTCCCAAACATCTGTGTACTTCTGTGCCAGCAGTTACTCCGGGGTGACGGAGCGGGGCCAAGAGACCCAGTACTTCGGGCCA	CASSYSGVTERGQETQYF	1	1.936866752175747E-5	54	TCRBV06	TCRBV06	unresolved			TCRBV06-02,TCRBV06-03		TCRBD02-01*01	TCRBD02	TCRBD02-01	01				TCRBJ02-05*01	TCRBJ02	TCRBJ02-05	01				0	11	6	3	0	1	27	44	55	-1	62	1	In	VDJ
CAGCCCTCAGAACCCAGGGACTCAGCTGTGTACTTCTGTGCCAGCAGCCCGCAGGGGGCTGTGAACACTGAAGCTTTCTTTGGACAA	CASSPQGAVNTEAFF	1	7.317052174886156E-5	45	TCRBV12	TCRBV12	unresolved			TCRBV12-03,TCRBV12-04		TCRBD01-01*01	TCRBD01	TCRBD01-01	01				TCRBJ01-01*01	TCRBJ01	TCRBJ01-01	01				6	4	4	0	2	0	36	47	51	59	61	1	In	VDJ
CCTGTCCTCAGAACCGGGAGACACGGCACTGTATCTCTGCGCCAGCAGTCAATCGAAAGGGGGGGATCACCCCTCCACTTTGGGAAC		1	6.886637341069322E-5	44	TCRBV23-01*01	TCRBV23	TCRBV23-01	01				TCRBD02-01*01	TCRBD02	TCRBD02-01	01				TCRBJ01-06*01	TCRBJ01	TCRBJ01-06	01				0	4	9	0	1	10	37	54	58	65	66	1	Out	VDJ
CACACCCTGCAGCCAGAAGACTCGGCCCTGTATCTCTGTGCCAGCAGAGTAGCGGGGGGGACCTACAATGAGCAGTTCTTCGGGCCA	CASRVAGGTYNEQFF	1	3.873733504351494E-5	45	TCRBV04-02*01	TCRBV04	TCRBV04-02	01				TCRBD02-01*01	TCRBD02	TCRBD02-01	01				TCRBJ02-01*01	TCRBJ02	TCRBJ02-01	01				6	2	5	0	1	2	36	47	49	60	61	1	In	VDJ
CTGGAGTCGCCCAGCCCCAACCAGACCTCTCTGTACTTCTGTGCCAGCAGTTTAGCGGGAGGGAGGGTCATTCAGTACTTCGGCGCC	CASSLAGGRVIQYF	2	4.7345631719851595E-5	42	TCRBV27-01*01	TCRBV27	TCRBV27-01	01				TCRBD02-01*02	TCRBD02	TCRBD02-01	02				TCRBJ02-04*01	TCRBJ02	TCRBJ02-04	01				2	0	7	0	5	9	39	-1	54	63	68	2	In	VDJ
ACCAGTGCCCATCCTGAAGACAGCAGCTTCTACATCTGCAGTGCTACAAGTAGTGGCGATTATAATTCACCCCTCCACTTTGGGAAC	CSATSSGDYNSPLHF	1	1.7216593352673306E-5	45	TCRBV20	TCRBV20	unresolved			TCRBV20-01,TCRBV20-or09_02				unresolved		TCRBD01,TCRBD02	TCRBD01-01,TCRBD02-01		TCRBJ01-06*01	TCRBJ01	TCRBJ01-06	01				4	8	9	0	3	4	36	46	54	57	60	1	In	VDJ
AATGTGAGCACCTTGGAGCTGGGGGACTCGGCCCTTTATCTTTGCGCCAGCAGCTCCCAGGGAGGAGATACGCAGTATTTTGGCCCA	CASSSQGGDTQYF	1	3.873733504351494E-5	39	TCRBV05-01*01	TCRBV05	TCRBV05-01	01				TCRBD02-01*02	TCRBD02	TCRBD02-01	02				TCRBJ02-03*01	TCRBJ02	TCRBJ02-03	01				3	4	9	1	0	5	42	55	59	-1	65	1	In	VDJ
GAGTCCGCCAGCACCAACCAGACATCTATGTACCTCTGTGCCAGCAGCCGCGGACAGGGAGGGTCCTACGAGCAGTACGTCGGGCCG	CASSRGQGGSYEQYV	1	1.0545163428512401E-4	45	TCRBV28-01*01	TCRBV28	TCRBV28-01	01				TCRBD01-01*01	TCRBD01	TCRBD01-01	01				TCRBJ02-07*01	TCRBJ02	TCRBJ02-07	01				6	4	1	3	20	17	36	47	51	59	79	1	In	VDJ
CTGACAGTGACCAGTGCCCATCCTGAAGACAGCAGCTTCTACATCTGCAGTGGGGCTAAGCAGTTGGAGACCCAGTACTTCGGGCCA	CSGAKQLETQYF	1	1.5064519183589143E-5	36	TCRBV20	TCRBV20	unresolved			TCRBV20-01,TCRBV20-or09_02		TCRBD01-01*01	TCRBD01	TCRBD01-01	01				TCRBJ02-05*01	TCRBJ02	TCRBJ02-05	01				7	0	8	0	10	5	45	-1	52	56	66	1	In	VDJ
AGTCTGCTGCCTCCTCCCAGACATCTGTATATTTCTGCGCCAGCAGTTCCCTAGCGGGGTTTCACAGATACGCAGTATTTTGGCCCA		2	3.228111253626245E-4	46	TCRBV10-01	TCRBV10	TCRBV10-01				01,02	TCRBD02-01*01	TCRBD02	TCRBD02-01	01				TCRBJ02-03*01	TCRBJ02	TCRBJ02-03	01				5	3	4	3	3	2	35	47	50	59	62	2	Out	VDJ
AGAGCAGCGGGACTCGGCCATGTATCGCTGTGCCAGCAGCTTTTATCGTTCACTAGCGGGGACCCTAGGGCCCAGTACTTCGGGCCA		1	4.9497705888935754E-5	53	TCRBV07-06*01	TCRBV07	TCRBV07-06	01				TCRBD02-01*01	TCRBD02	TCRBD02-01	01				TCRBJ02-05*01	TCRBJ02	TCRBJ02-05	01				3	9	3	3	9	9	28	42	51	61	70	1	Out	VDJ
ATTCTGGAGTCCGCCAGCACCAACCAGACATCTATGTACCTCTGTGCCAGCAGTTCGGGGGCGCGTGAAAAACTGTTTTTTGGCAGT	CASSSGAREKLFF	1	2.4318438110651047E-4	39	TCRBV28-01*01	TCRBV28	TCRBV28-01	01						unresolved		TCRBD01,TCRBD02	TCRBD01-01,TCRBD02-01		TCRBJ01-04*01	TCRBJ01	TCRBJ01-04	01				4	1	6	0	3	7	42	55	56	62	65	1	In	VDJ
AGTGCCCATCCTGAAGACAGCAGCTTCTACATCTGCAGCGGTATGGACAGGGGGGCCTTATGGGATCAGCCCCAGCATTTTGGTGAT	CSGMDRGALWDQPQHF	1	2.3672815859925797E-5	48	TCRBV20	TCRBV20	unresolved			TCRBV20-01,TCRBV20-or09_02		TCRBD01-01*01	TCRBD01	TCRBD01-01	01				TCRBJ01-05*01	TCRBJ01	TCRBJ01-05	01				9	6	1	1	10	5	33	38	44	54	64	1	In	VDJ
ATTCTGGAGTCCGCCAGCACCAACCAGACATCTATGTACCTCTGTGCCAGCAGGGACCCACGACCCTATGGCTACACCTTCGGTTCG	CASRDPRPYGYTF	1	1.1621200513054482E-4	39	TCRBV28-01*01	TCRBV28	TCRBV28-01	01						unresolved		TCRBD01,TCRBD02	TCRBD01-01,TCRBD02-01		TCRBJ01-02*01	TCRBJ01	TCRBJ01-02	01				6	0	1	7	8	4	42	-1	53	57	65	1	In	VDJ
AAGATCCAGCCCTCAGAACCCAGGGACTCAGCTGTGTACTTCTGTGCCAGCAGTTTCGACAGGGGAAGTGGCTACACCTTCGGTTCG	CASSFDRGSGYTF	1	6.025807673435657E-5	39	TCRBV12	TCRBV12	unresolved			TCRBV12-03,TCRBV12-04		TCRBD01-01*01	TCRBD01	TCRBD01-01	01				TCRBJ01-02*01	TCRBJ01	TCRBJ01-02	01				3	1	2	2	3	7	42	56	57	65	68	1	In	VDJ
GCGTCTGCTGTACCCTCTCAGACATCTGTGTACTTCTGTGCCAGCAGTGAAGGCGGGGGGAACGCAGATACGCAGTATTTTGGCCCA	CASSEGGGNADTQYF	1	1.0114748594695567E-4	45	TCRBV06-04	TCRBV06	TCRBV06-04				01,02	TCRBD02-01*01	TCRBD02	TCRBD02-01	01				TCRBJ02-03*01	TCRBJ02	TCRBJ02-03	01				3	2	7	1	4	4	36	50	52	60	64	1	In	VDJ
GTAGTGCGAGGAGATTCGGCAGCTTATTTCTGTGCCAGCTCACCCCCCCGAGGACAGGAAGGGCAAGAGACCCAGTACTTCGGGCCA	CASSPPRGQEGQETQYF	1	6.025807673435657E-5	51	TCRBV18-01*01	TCRBV18	TCRBV18-01	01				TCRBD01-01*01	TCRBD01	TCRBD01-01	01				TCRBJ02-05*01	TCRBJ02	TCRBJ02-05	01				3	7	1	4	5	2	30	44	51	58	63	1	In	VDJ
CCACGGAGTCAGGGGACACAGCACTGTATTTCTGTGCCAGCAGAAACTCCCGGGACAGCCCCGACCTACGAGCAGTACGTCGGGCCG		2	4.08894092125991E-4	49	TCRBV21-01*01	TCRBV21	TCRBV21-01	01				TCRBD01-01*01	TCRBD01	TCRBD01-01	01				TCRBJ02-07*01	TCRBJ02	TCRBJ02-07	01				6	8	0	5	21	17	32	43	51	58	79	2	Out	VDJ
TTGGAGCTGGGGGACTCGGCCCTTTATCTTTGCGCCAGCAGCTTGGGGGACACGTTCAGCTCTGGAAACACCATATATTTTGGAGAG	CASSLGDTFSSGNTIYF	1	8.823504093245069E-5	51	TCRBV05-01*01	TCRBV05	TCRBV05-01	01				TCRBD01-01*01	TCRBD01	TCRBD01-01	01				TCRBJ01-03*01	TCRBJ01	TCRBJ01-03	01				0	0	0	6	7	0	30	-1	46	52	59	1	In	VDJ
AGTGCCCATCCTGAAGACAGCAGCTTCTACATCTGCAGTGCTAGAGATATGGGGGGCAAGGGCAATCAGCCCCAGCATTTTGGTGAT	CSARDMGGKGNQPQHF	1	2.3672815859925797E-5	48	TCRBV20	TCRBV20	unresolved			TCRBV20-01,TCRBV20-or09_02				unresolved		TCRBD01,TCRBD02	TCRBD01-01,TCRBD02-01		TCRBJ01-05*01	TCRBJ01	TCRBJ01-05	01				0	4	6	0	4	2	33	47	51	57	61	1	In	VDJ
ACAGAGCGGGGGGACTCAGCCGTGTATCTCTGTGCCAGCAGCTTAAGAACCCGACAGGGCCAGAACACTGAAGCTTTCTTTGGACAA	CASSLRTRQGQNTEAFF	1	8.608296676336654E-5	51	TCRBV07-03*01	TCRBV07	TCRBV07-03	01				TCRBD01-01*01	TCRBD01	TCRBD01-01	01				TCRBJ01-01*01	TCRBJ01	TCRBJ01-01	01				1	6	2	3	3	1	30	46	52	59	62	1	In	VDJ
GGAGCTTGGTGACTCTGCTGTGTATTTCTGTGCCAGCAGCCAACCAGTGACCTAGCGGGGGTCACAGATACGCAGTATTTTGGCCCA		1	3.0129038367178286E-5	53	TCRBV03	TCRBV03	unresolved			TCRBV03-01,TCRBV03-02		TCRBD02-01*01	TCRBD02	TCRBD02-01	01				TCRBJ02-03*01	TCRBJ02	TCRBJ02-03	01				2	8	4	2	1	2	28	43	51	61	62	1	Out	VDJ
CTGCTGTCGGCTGCTCCCTCCCAGACATCTGTGTACTTCTGTGCCAGCAGCCCGGGACAGGGGTTGAGTAAGCAGTTCTTCGGGCCA	CASSPGQGLSKQFF	2	1.3127652431413396E-4	42	TCRBV06-05*01	TCRBV06	TCRBV06-05	01				TCRBD01-01*01	TCRBD01	TCRBD01-01	01				TCRBJ02-01*01	TCRBJ02	TCRBJ02-01	01				6	3	0	2	7	11	39	50	53	63	70	2	In	VDJ
GCACAGAGCAGGGGGACTCAGCCGCGTATCTCCGTGCCAGCAGTCACAGGGTAAAAGAGCTCTGGAAACACCATATATTTTGGAGAG		1	1.9583874938665886E-4	49	TCRBV07-03*03	TCRBV07	TCRBV07-03	03				TCRBD01-01*01	TCRBD01	TCRBD01-01	01				TCRBJ01-03*01	TCRBJ01	TCRBJ01-03	01				6	2	3	3	8	0	32	43	45	51	59	1	Out	VDJ
ATCCAGCCCTCAGAACCCAGGGACTCAGCTGTGTACTTCTGTGCCAGCAGTGCACAGGTGGGGGGGCACGGCTACACCTTCGGTTCG	CASSAQVGGHGYTF	1	6.025807673435657E-5	42	TCRBV12	TCRBV12	unresolved			TCRBV12-03,TCRBV12-04		TCRBD02-01*01	TCRBD02	TCRBD02-01	01				TCRBJ01-02*01	TCRBJ01	TCRBJ01-02	01				5	8	9	0	3	8	39	51	59	66	69	1	In	VDJ
CACACCCTGCAGCCAGAAGACTCGGCCCTGTATCTCTGTGCCAGCAGCCAAGAGAAGAGCTCCTACAATGAGCAGTTCTTCGGGCCA	CASSQEKSSYNEQFF	1	3.873733504351494E-5	45	TCRBV04-02*01	TCRBV04	TCRBV04-02	01				TCRBD02-01*02	TCRBD02	TCRBD02-01	02				TCRBJ02-01*01	TCRBJ02	TCRBJ02-01	01				0	3	11	2	0	0	36	53	56	-1	59	1	In	VDJ
ACCTTGGAGCTGGGGGACTCGGCCCTTTATCTTTGCGCCAGCAGCTTTACTACAGGGTTAGTGACAGATACGCAGTATTTTGGCCCA	CASSFTTGLVTDTQYF	1	3.873733504351494E-5	48	TCRBV05-01*01	TCRBV05	TCRBV05-01	01				TCRBD01-01*01	TCRBD01	TCRBD01-01	01				TCRBJ02-03*01	TCRBJ02	TCRBJ02-03	01				2	4	3	3	6	3	33	47	51	57	63	1	In	VDJ
ATCCAGCGCACAGAGCGGGGGGACTCAGCCGTGTATCTCTGTGCCAGCAGCGACAGGGGAGGGATAGATACGCAGTATTTTGGCCCA	CASSDRGGIDTQYF	1	8.608296676336654E-5	42	TCRBV07-03*01	TCRBV07	TCRBV07-03	01				TCRBD01-01*01	TCRBD01	TCRBD01-01	01				TCRBJ02-03*01	TCRBJ02	TCRBJ02-03	01				5	0	2	2	6	5	39	-1	51	59	65	1	In	VDJ
GAGTCCGCCAGCACCAACCAGACATCTATGTACCTCTGTGCCAGCAGTGAAAGACAGGTTAGCAATCAGCCCCAGCATTTTGGTGAT	CASSERQVSNQPQHF	1	1.4849311766680726E-4	45	TCRBV28-01*01	TCRBV28	TCRBV28-01	01				TCRBD01-01*01	TCRBD01	TCRBD01-01	01				TCRBJ01-05*01	TCRBJ01	TCRBJ01-05	01				5	4	2	4	1	0	36	48	52	58	59	1	In	VDJ
ACAGTGACCAGTGCCCATCCTGAAGACAGCAGCTTCTACATCTGCAGTGCAACGGGACAGGCCGTGTGGACCCAGTACTTCGGGCCA	CSATGQAVWTQYF	1	1.5064519183589143E-5	39	TCRBV20	TCRBV20	unresolved			TCRBV20-01,TCRBV20-or09_02		TCRBD01-01*01	TCRBD01	TCRBD01-01	01				TCRBJ02-05*01	TCRBJ02	TCRBJ02-05	01				6	3	0	4	7	7	42	50	53	61	68	1	In	VDJ
CCTCAGAACCCAGGGACTCAGCTGTGTATTTTTGTGCTAGTGGTTCCCCTCTGACAGTCAACTAATGAAAAACTGTTTTTTGGCAGT		2	3.0774660617903537E-4	49	TCRBV12-05*01	TCRBV12	TCRBV12-05	01				TCRBD01-01*01	TCRBD01	TCRBD01-01	01				TCRBJ01-04*01	TCRBJ01	TCRBJ01-04	01				4	7	2	5	1	0	32	45	52	57	58	2	Out	VDJ
CAGCAGCTTCTACATCTGCAGTGCTAGTTTTCCGTTATGTGTAGGGGACAGGGGAGACATAGCAATCAGCCCCAGCATTTTGGTGAT		1	2.3672815859925797E-5	65	TCRBV20	TCRBV20	unresolved			TCRBV20-01,TCRBV20-or09_02		TCRBD01-01*01	TCRBD01	TCRBD01-01	01				TCRBJ01-05*01	TCRBJ01	TCRBJ01-05	01				3	17	0	2	5	0	16	27	44	54	59	1	Out	VDJ
CTCACTCTGGAGTCCGCTACCAGCTCCCAGACATCTGTGTACTTCTGTGCCACCGAGGGCTCTGGAAACACCATATATTTTGGAGAG	CATEGSGNTIYF	2	4.1965446297141185E-4	36	TCRBV10-03*01	TCRBV10	TCRBV10-03	01				TCRBD02-01*02	TCRBD02	TCRBD02-01	02				TCRBJ01-03*01	TCRBJ01	TCRBJ01-03	01				10	2	11	0	0	0	45	52	54	-1	59	2	In	VDJ
TGCAGCCTGCAGAACTGGAGGATTCTGGAGTTTATTTCTGTGCCAGCAGCCGGGACAGAGGTGAACACTGAAGCTTTCTTTGGACAA		1	2.410323069374263E-4	43	TCRBV14-01*01	TCRBV14	TCRBV14-01	01				TCRBD01-01*01	TCRBD01	TCRBD01-01	01				TCRBJ01-01*01	TCRBJ01	TCRBJ01-01	01				4	0	0	5	3	0	38	-1	51	58	61	1	Out	VDJ
GTGACCAGTGCCCATCCTGAAGACAGCAGCTTCTACATCTGCAGTGCCCCGCTCGGACAGGGTCCTCAGCCCCAGCATTTTGGTGAT	CSAPLGQGPQPQHF	2	4.7345631719851595E-5	42	TCRBV20	TCRBV20	unresolved			TCRBV20-01,TCRBV20-or09_02		TCRBD01-01*01	TCRBD01	TCRBD01-01	01				TCRBJ01-05*01	TCRBJ01	TCRBJ01-05	01				6	7	1	3	3	6	39	47	54	62	65	2	In	VDJ
GTGACCAGTGCCCATCCTGAAGACAGCAGCTTCTACATCTGCAGTGCTAGCCCCCCGAGGGGGAGCTATGGCTACACCTTCGGTTCG	CSASPPRGSYGYTF	1	1.7216593352673306E-5	42	TCRBV20	TCRBV20	unresolved			TCRBV20-01,TCRBV20-or09_02		TCRBD01-01*01	TCRBD01	TCRBD01-01	01				TCRBJ01-02*01	TCRBJ01	TCRBJ01-02	01				3	7	5	1	2	4	39	50	57	63	65	1	In	VDJ
CGCTCACCAGGCCTGGGGGACGCAGCCATGTACCTGTGTGCCACCAGCAGAGAAAAGGGGGCGAACACTGAAGCTTTCTTTGGACAA	CATSREKGANTEAFF	2	1.5925348851222808E-4	45	TCRBV15-01*01	TCRBV15	TCRBV15-01	01				TCRBD01-01*01	TCRBD01	TCRBD01-01	01				TCRBJ01-01*01	TCRBJ01	TCRBJ01-01	01				0	2	5	0	0	1	36	53	55	-1	62	2	In	VDJ
GCCCAAAAGAACCCGACAGCTTTCTATCTCTGTGCCAGTAGTCCCGTTGGGGTAGCGGTTAACACCGGGGAGCTGTTTTTTGGAGAA	CASSPVGVAVNTGELFF	1	1.3988482099047063E-4	51	TCRBV19-01	TCRBV19	TCRBV19-01				01,02	TCRBD02-01	TCRBD02	TCRBD02-01				01,02	TCRBJ02-02*01	TCRBJ02	TCRBJ02-02	01				5	10	5	5	2	2	30	42	52	58	60	1	In	VDJ
CCCAGCCCCAACCAGACCTCTCTGTACTTCTGTGCCAGCAGTCATGAATCGGGACAGGAGGTCACCAATGAGCAGTTCTTCGGGCCA	CASSHESGQEVTNEQFF	1	3.658526087443078E-5	51	TCRBV27-01*01	TCRBV27	TCRBV27-01	01				TCRBD01-01*01	TCRBD01	TCRBD01-01	01				TCRBJ02-01*01	TCRBJ02	TCRBJ02-01	01				5	8	0	4	7	6	30	42	50	58	65	1	In	VDJ
GGAGTCGCCCAGCCCCAACCAGACCTCTCTGTACTTCTGTGCCAGCAGGTCTAGGGAGGCCCGGGTGAAAAACTGTTTTTTGGCAGT		1	5.164978005801992E-5	44	TCRBV27-01*01	TCRBV27	TCRBV27-01	01				TCRBD02-01*02	TCRBD02	TCRBD02-01	02				TCRBJ01-04*01	TCRBJ01	TCRBJ01-04	01				6	5	9	1	6	7	37	48	53	59	65	1	Out	VDJ
AGCACCTTGGAGCTGGGGGACTCGGCCCTTTATCTTTGCGCCAGCAGCTTGGAACCGACTGGGGCCAACGTCCTGACTTTCGGGGCC	CASSLEPTGANVLTF	1	3.873733504351494E-5	45	TCRBV05-01*01	TCRBV05	TCRBV05-01	01						unresolved		TCRBD01,TCRBD02	TCRBD01-01,TCRBD02-01		TCRBJ02-06*01	TCRBJ02	TCRBJ02-06	01				0	4	2	8	0	2	36	52	56	-1	58	1	In	VDJ
AATTCCCTGGAGCTTGGTGACTCTGCTGTGTATTTCTGTGCCAGCAGCCAGGGGGGGGCCTCCTACAATGAGCAGTTCTTCGGGCCA	CASSQGGASYNEQFF	1	3.873733504351494E-5	45	TCRBV03	TCRBV03	unresolved			TCRBV03-01,TCRBV03-02		TCRBD02-01*01	TCRBD02	TCRBD02-01	01				TCRBJ02-01*01	TCRBJ02	TCRBJ02-01	01				3	0	9	0	2	0	36	-1	50	57	59	1	In	VDJ
ACAGTGACCAGTGCCCATCCTGAAGACAGCAGCTTCTACATCTGCAGTGCTAGAGATACGGGGGGCACTGAAGCTTTCTTTGGACAA	CSARDTGGTEAFF	2	8.393089259428237E-5	39	TCRBV20	TCRBV20	unresolved			TCRBV20-01,TCRBV20-or09_02		TCRBD02-01*01	TCRBD02	TCRBD02-01	01				TCRBJ01-01*01	TCRBJ01	TCRBJ01-01	01				0	2	8	1	0	4	42	56	58	-1	65	2	In	VDJ
TCTCTGGAGCTGGGGGACTCAGCTTTGTATTTCTGTGCCAGCAGCTCCCCCGGGGGGGCAGAAGGGTACGAGCAGTACTTCGGGCCG	CASSSPGGAEGYEQYF	2	1.0114748594695567E-4	48	TCRBV09-01	TCRBV09	TCRBV09-01				01,02	TCRBD02-01*01	TCRBD02	TCRBD02-01	01				TCRBJ02-07*01	TCRBJ02	TCRBJ02-07	01				4	5	8	0	8	4	33	45	50	58	66	2	In	VDJ
TCTGGAGTCCGCCAGCACCAACCAGACATCTATGTACCTCTGTGCCAGCATTCACAGGGGGCAGAACAGCCCCAGCATTTTGGTGAT		1	1.4849311766680726E-4	41	TCRBV28-01*01	TCRBV28	TCRBV28-01	01				TCRBD01-01*01	TCRBD01	TCRBD01-01	01				TCRBJ01-05*01	TCRBJ01	TCRBJ01-05	01				7	3	3	0	4	7	40	50	53	62	66	1	Out	VDJ
ATCCTGGAGTCGCCCAGCCCCAACCAGACCTCTCTGTACTTCTGTGCCGGCAGTTCCTCTCTGGACAGGGGTCTATTCTTTGGACAA	CAGSSSLDRGLFF	1	3.0129038367178286E-5	39	TCRBV27-01*01	TCRBV27	TCRBV27-01	01				TCRBD01-01*01	TCRBD01	TCRBD01-01	01				TCRBJ01-01*01	TCRBJ01	TCRBJ01-01	01				4	7	1	2	4	14	42	55	62	71	75	1	In	VDJ
ATTCTGGAGTCCGCCAGCACCAACCAGACATCTATGTACCTCTGTGCTTCCACAGCGGCTCAACTTGATGGCTACACCTTCGGTTCG	CASTAAQLDGYTF	1	1.1621200513054482E-4	39	TCRBV28-01*01	TCRBV28	TCRBV28-01	01				TCRBD02-01	TCRBD02	TCRBD02-01				01,02	TCRBJ01-02*01	TCRBJ01	TCRBJ01-02	01				12	6	6	5	9	6	42	47	53	58	67	1	In	VDJ
TCCGCCAGCACCAACCAGACATCTATGTACCTCTGTGCCAGCAGTCCTATGCAACGTGGGTCTTGGTACGAGCAGTACTTCGGGCCG	CASSPMQRGSWYEQYF	1	1.0545163428512401E-4	48	TCRBV28-01*01	TCRBV28	TCRBV28-01	01						unresolved		TCRBD01,TCRBD02	TCRBD01-01,TCRBD02-01		TCRBJ02-07*01	TCRBJ02	TCRBJ02-07	01				5	12	0	9	6	4	33	45	57	60	66	1	In	VDJ
CAGCCTGCAGAACTGGAGGATTCTGGAGTTTATTTCTGTGCCAGCAGCCACCAGGACGGCTACACCGGGGAGCTGTTTTTTGGAGAA	CASSHQDGYTGELFF	1	2.453364552755946E-4	45	TCRBV14-01*01	TCRBV14	TCRBV14-01	01						unresolved		TCRBD01,TCRBD02	TCRBD01-01,TCRBD02-01		TCRBJ02-02*01	TCRBJ02	TCRBJ02-02	01				3	3	1	7	4	3	36	50	53	57	61	1	In	VDJ
CGGTCCACAAAGCTGGAGGACTCAGCCATGTACTTCTGTGCCAGCAGTGTCAGGGCCTCGGGCACAGATACGCAGTATTTTGGCCCA	CASSVRASGTDTQYF	1	3.443318670534661E-5	45	TCRBV02-01*01	TCRBV02	TCRBV02-01	01				TCRBD01-01*01	TCRBD01	TCRBD01-01	01				TCRBJ02-03*01	TCRBJ02	TCRBJ02-03	01				4	1	4	3	6	1	36	49	50	55	61	1	In	VDJ
AGCGCACACAGCAGGAGGACTCGGCCGTGTATCTCTGTGCCAGCAGCTTACGGGGACAGAAGCAATCAGCCCCAGCATTTTGGTGAT		1	9.038711510153486E-5	46	TCRBV07-02*01	TCRBV07	TCRBV07-02	01				TCRBD01-01*01	TCRBD01	TCRBD01-01	01				TCRBJ01-05*01	TCRBJ01	TCRBJ01-05	01				2	2	0	5	1	1	35	50	52	59	60	1	Out	VDJ
ACAGTGACCAGTGCCCATCCTGAAGACAGCAGCTTCTACATCTGCAGTGCTAGAGGCGGACTCGGAAACACCATATATTTTGGAGAG	CSARGGLGNTIYF	1	4.9497705888935754E-5	39	TCRBV20	TCRBV20	unresolved			TCRBV20-01,TCRBV20-or09_02		TCRBD02-01	TCRBD02	TCRBD02-01				01,02	TCRBJ01-03*01	TCRBJ01	TCRBJ01-03	01				1	2	1	10	1	4	42	55	57	62	63	1	In	VDJ
ATCCAACCTGCAAAGCTTGAGGACTCGGCCGTGTATCTCTGTGCCAGCAGAACGGCTACAGGGAACTATGGCTACACCTTCGGTTCG	CASRTATGNYGYTF	1	7.317052174886156E-5	42	TCRBV11-02*02	TCRBV11	TCRBV11-02	02				TCRBD01-01*01	TCRBD01	TCRBD01-01	01				TCRBJ01-02*01	TCRBJ01	TCRBJ01-02	01				6	7	3	3	0	2	39	50	57	-1	63	1	In	VDJ
ACAGTGACCAGTGCCCATCCTGAAGACAGCAGCTTCTACATCTGCAGTGCTAGAGATTCGGCGGCAGATACGCAGTATTTTGGCCCA	CSARDSAADTQYF	1	2.1520741690841635E-5	39	TCRBV20	TCRBV20	unresolved			TCRBV20-01,TCRBV20-or09_02		TCRBD02-01	TCRBD02	TCRBD02-01				01,02	TCRBJ02-03*01	TCRBJ02	TCRBJ02-03	01				0	4	7	5	0	4	42	56	60	-1	64	1	In	VDJ
CTGGAGTCAGCTACCCGCTCCCAGACATCTGTGTATTTCTGCGCCAGCAGTGAGAACTAGCGAGCAGATACGCAGTATTTTGGCCCA	CASSEN*RADTQYF	2	1.5925348851222808E-4	42	TCRBV10-02*01	TCRBV10	TCRBV10-02	01				TCRBD02-01	TCRBD02	TCRBD02-01				01,02	TCRBJ02-03*01	TCRBJ02	TCRBJ02-03	01				2	1	3	6	2	4	39	54	55	62	64	2	Stop	VDJ
CGCCTTGGAGCTGGACGACTCGGCCCTGTATCTCTGTGCCAGCCATGCGTCCGTACAGGAAAGACCTATGGCTACACCTTCGGTTCG		1	6.025807673435657E-5	47	TCRBV05-04*01	TCRBV05	TCRBV05-04	01				TCRBD01-01*01	TCRBD01	TCRBD01-01	01				TCRBJ01-02*01	TCRBJ01	TCRBJ01-02	01				7	11	3	4	6	4	34	43	54	59	65	1	Out	VDJ
GATCCAGCCTGCAGAGCTTGGGGACTCGGCCGTGTATCTCTGTGCCAGAGCAGGGGATTTTGGACTCAGCCCCAGCATTTTGGTGAT		1	9.684333760878734E-5	41	TCRBV11-03*01	TCRBV11	TCRBV11-03	01				TCRBD01-01*01	TCRBD01	TCRBD01-01	01				TCRBJ01-05*01	TCRBJ01	TCRBJ01-05	01				9	2	4	2	9	6	40	48	50	56	65	1	Out	VDJ
CGATTCAGCGCACAGAGCAGCGGGACTCAGCCATGTATCGCTGTGCCAGCAGCCCAATTTAAGGACACTGAAGCTTTCTTTGGACAA		1	7.532259591794572E-5	40	TCRBV07-07*01	TCRBV07	TCRBV07-07	01						unresolved		TCRBD01,TCRBD02	TCRBD01-01,TCRBD02-01		TCRBJ01-01*01	TCRBJ01	TCRBJ01-01	01				5	8	5	4	0	3	41	53	61	-1	64	1	Out	VDJ
GAGTCCGCCAGCACCAACCAGACATCTATGTACCTCTGTGCCAGCAGGCTCGGGACTAGCGGGGGGATCGAGCAGTACTTCGGGCCG	CASRLGTSGGIEQYF	1	1.0545163428512401E-4	45	TCRBV28-01*01	TCRBV28	TCRBV28-01	01				TCRBD02-01*01	TCRBD02	TCRBD02-01	01				TCRBJ02-07*01	TCRBJ02	TCRBJ02-07	01				6	4	0	1	2	6	36	47	51	66	68	1	In	VDJ
AGCACCAACCAGACATCTATGTACCTCTGTGCCAGCGGATCACTGGGACAGGGTGCAACCTGGAACTATGGCTACACCTTCGGTTCG	CASGSLGQGATWNYGYTF	2	2.8407379031910956E-4	54	TCRBV28-01*01	TCRBV28	TCRBV28-01	01				TCRBD01-01*01	TCRBD01	TCRBD01-01	01				TCRBJ01-02*01	TCRBJ01	TCRBJ01-02	01				8	8	0	3	10	2	27	36	44	53	63	2	In	VDJ
CTGGAGTCCGCCAGCACCAACCAGACATCTATGTACCTCTGTGCCAGCAGTTTTGACCTTAGCAATCAGCCCCAGCATTTTGGTGAT	CASSFDLSNQPQHF	1	1.4849311766680726E-4	42	TCRBV28-01*01	TCRBV28	TCRBV28-01	01						unresolved		TCRBD01,TCRBD02	TCRBD01-01,TCRBD02-01		TCRBJ01-05*01	TCRBJ01	TCRBJ01-05	01				3	1	2	7	2	0	39	53	54	57	59	1	In	VDJ
CAGCGCACACAGAAGGAGGACTCCGCCGTGTATCTCTGTGCCAGCAGATTGGACACGAGCTCCTACAATGAGCAGTTCTTCGGGCCA	CASRLDTSSYNEQFF	2	2.2811986192292132E-4	45	TCRBV07-08*02	TCRBV07	TCRBV07-08	02				TCRBD01-01*01	TCRBD01	TCRBD01-01	01				TCRBJ02-01*01	TCRBJ02	TCRBJ02-01	01				6	3	1	6	4	0	36	47	50	55	59	2	In	VDJ
ACCAGTGCCCATCCTGAAGACAGCAGCTTCTACATCTGCAGTGCCGTGGACAGATTTTATAGCAATCAGCCCCAGCATTTTGGTGAT	CSAVDRFYSNQPQHF	1	2.3672815859925797E-5	45	TCRBV20	TCRBV20	unresolved			TCRBV20-01,TCRBV20-or09_02		TCRBD01-01*01	TCRBD01	TCRBD01-01	01				TCRBJ01-05*01	TCRBJ01	TCRBJ01-05	01				6	3	1	5	6	0	36	44	47	53	59	1	In	VDJ
TTGGAGCTGGACGACTCGGCCCTGTATCTCTGTGCCAGCAGCTCCGGGACAGGGGGCGCTGGGGCCAACGTCCTGACTTTCGGGGCC	CASSSGTGGAGANVLTF	1	7.317052174886156E-5	51	TCRBV05-04*01	TCRBV05	TCRBV05-04	01				TCRBD01-01*01	TCRBD01	TCRBD01-01	01				TCRBJ02-06*01	TCRBJ02	TCRBJ02-06	01				3	2	0	0	1	2	30	43	45	57	58	1	In	VDJ
AAATCTTCACATCAATTCCCTGGAGCTTGGTGACTCTGCTGTGTATTTCTGTGCCAGCAGCGCCCCAATGAGCAGTTCTTCGGGCCA		1	3.873733504351494E-5	32	TCRBV03	TCRBV03	unresolved			TCRBV03-01,TCRBV03-02				unresolved		TCRBD01,TCRBD02	TCRBD01-01,TCRBD02-01		TCRBJ02-01*01	TCRBJ02	TCRBJ02-01	01				5	0	10	0	2	6	49	-1	61	63	65	1	Out	VDJ
AGCACCTTGGAGCTGGGGGACTCGGCCCTTTATCTTTGCGCCAGCAGCTTGGGAGTGGCCGTACTCAATGAGCAGTTCTTCGGGCCA	CASSLGVAVLNEQFF	2	1.355806726523023E-4	45	TCRBV05-01*01	TCRBV05	TCRBV05-01	01						unresolved		TCRBD01,TCRBD02	TCRBD01-01,TCRBD02-01		TCRBJ02-01*01	TCRBJ02	TCRBJ02-01	01				0	4	9	0	6	6	36	52	56	59	65	2	In	VDJ
CCCAGCCCCAACCAGACCTCTCTGTACTTCTGTGCCAGCAGAAGCAGGGGCTCGGTGGCAACTAATGAAAAACTGTTTTTTGGCAGT	CASRSRGSVATNEKLFF	1	5.164978005801992E-5	51	TCRBV27-01*01	TCRBV27	TCRBV27-01	01				TCRBD01-01*01	TCRBD01	TCRBD01-01	01				TCRBJ01-04*01	TCRBJ01	TCRBJ01-04	01				6	3	4	2	8	0	30	41	44	50	58	1	In	VDJ
ATCCAGCCCTCAGAACCCAGGGACTCAGCTGTGTACTTCTGTGCCAGCAGTCGCGCATCGGCGAACACTGAAGCTTTCTTTGGACAA	CASSRASANTEAFF	1	6.886637341069322E-5	42	TCRBV12	TCRBV12	unresolved			TCRBV12-03,TCRBV12-04				unresolved		TCRBD01,TCRBD02	TCRBD01-01,TCRBD02-01		TCRBJ01-01*01	TCRBJ01	TCRBJ01-01	01				5	8	9	0	0	1	39	51	59	-1	62	1	In	VDJ
GTGACCAGTGCCCATCCTGAAGACAGCAGCTTCTACATCTGCAGTGCTAGACTCCCGGGCTATAATTCACCCCTCCACTTTGGGAAC	CSARLPGYNSPLHF	1	1.7216593352673306E-5	42	TCRBV20	TCRBV20	unresolved			TCRBV20-01,TCRBV20-or09_02		TCRBD02-01	TCRBD02	TCRBD02-01				01,02	TCRBJ01-06*01	TCRBJ01	TCRBJ01-06	01				2	4	8	4	0	3	39	51	55	-1	59	1	In	VDJ
CCAGTGCCCATCCTGAAGACAGCAGCTTCTACATCTGCAGTGCTAGAGAAGGCGGGGGCGCGGAATTCACCCCTCCACTTTGGGAAC		1	1.7216593352673306E-5	46	TCRBV20	TCRBV20	unresolved			TCRBV20-01,TCRBV20-or09_02		TCRBD02-01*01	TCRBD02	TCRBD02-01	01				TCRBJ01-06*01	TCRBJ01	TCRBJ01-06	01				0	2	7	2	5	7	35	49	51	58	63	1	Out	VDJ
GTGAACGCCTTGGAGCTGGACGACTCGGCCCTGTATCTCTGTGCCAGCAGCCCCAATTCAAGGACAGGGAGGGCTTTCTTTGGACAA	CASSPNSRTGRAFF	1	6.886637341069322E-5	42	TCRBV05-04*01	TCRBV05	TCRBV05-04	01				TCRBD01-01*01	TCRBD01	TCRBD01-01	01				TCRBJ01-01*01	TCRBJ01	TCRBJ01-01	01				4	10	1	3	3	11	39	51	61	69	72	1	In	VDJ
ATCCAGCGCACACAGCAGGAGGACTCGGCCGTGTATCTCTGTGCCAGCAGCTCTATGACAAACAATCAGCCCCAGCATTTTGGTGAT	CASSSMTNNQPQHF	1	8.608296676336654E-5	42	TCRBV07-02*01	TCRBV07	TCRBV07-02	01				TCRBD01-01*01	TCRBD01	TCRBD01-01	01				TCRBJ01-05*01	TCRBJ01	TCRBJ01-05	01				4	4	2	6	2	3	39	52	56	60	62	1	In	VDJ
AAGATCCAGCCCTCAGAACCCAGGGACTCAGCTGTGTACTTCTGTGCCAGCAGTCCGGGACTTAATTCACCCCTCCACTTTGGGAAC	CASSPGLNSPLHF	1	5.5953928396188246E-5	39	TCRBV12	TCRBV12	unresolved			TCRBV12-03,TCRBV12-04		TCRBD02-01	TCRBD02	TCRBD02-01				01,02	TCRBJ01-06*01	TCRBJ01	TCRBJ01-06	01				5	2	0	10	0	6	42	54	56	-1	62	1	In	VDJ
CAGCAGGTAGTGCGAGGAGATTCGGCAGCTTATTTCTGTGCCAGCTCACGGGACAGGGGCGCGGATTCACCCCTCCACTTTGGGAAC	CASSRDRGADSPLHF	1	6.671429924160906E-5	45	TCRBV18-01*01	TCRBV18	TCRBV18-01	01				TCRBD01-01*01	TCRBD01	TCRBD01-01	01				TCRBJ01-06*01	TCRBJ01	TCRBJ01-06	01				4	0	0	2	5	8	36	-1	49	59	64	1	In	VDJ
GTGCAGCCTGCAGAACTGGAGGATTCTGGAGTTTATTTCTGTGCCAGCAGCCGGGAGACCGGTAACTATGGCTACACCTTCGGTTCG	CASSRETGNYGYTF	1	1.9153460104849053E-4	42	TCRBV14-01*01	TCRBV14	TCRBV14-01	01				TCRBD02-01*02	TCRBD02	TCRBD02-01	02				TCRBJ01-02*01	TCRBJ01	TCRBJ01-02	01				4	0	9	2	5	1	39	-1	52	57	62	1	In	VDJ
TCCGCCAGCACCAACCAGACATCTATGTACCTCTGTGCCAGCAGTTTTCGTCTGACAGGGGGCTCCGGCGGGCAGTACTTCGGGCCG	CASSFRLTGGSGGQYF	2	2.6040097445918374E-4	48	TCRBV28-01*01	TCRBV28	TCRBV28-01	01				TCRBD01-01*01	TCRBD01	TCRBD01-01	01				TCRBJ02-07*01	TCRBJ02	TCRBJ02-07	01				3	6	2	0	8	9	33	47	53	63	71	2	In	VDJ
CTGGAGTCGCCCAGCCCCAACCAGACCTCTCTGTACTTCTGTGCCAGCAGTTTTTCTGGGGTTAATGAAAAACTGTTTTTTGGCAGT	CASSFSGVNEKLFF	1	4.9497705888935754E-5	42	TCRBV27-01*01	TCRBV27	TCRBV27-01	01						unresolved		TCRBD01,TCRBD02	TCRBD01-01,TCRBD02-01		TCRBJ01-04*01	TCRBJ01	TCRBJ01-04	01				3	4	6	2	1	4	39	53	57	61	62	1	In	VDJ
GTGACCAGTGCCCATCCTGAAGACAGCAGCTTCTACATCTGCAGTGCTAATACCCAGGGCGGCAAAAACATTCAGTACTTCGGCGCC	CSANTQGGKNIQYF	1	1.936866752175747E-5	42	TCRBV20	TCRBV20	unresolved			TCRBV20-01,TCRBV20-or09_02		TCRBD01-01*01	TCRBD01	TCRBD01-01	01				TCRBJ02-04*01	TCRBJ02	TCRBJ02-04	01				4	5	4	3	3	3	39	49	54	59	62	1	In	VDJ
AACGCCTTGGAGCTGGACGACTCGGCCCTGTATCTCTGTGCCAGCAGCTTGGGGCCAGGGGAGGCAGATACGCAGTATTTTGGCCCA	CASSLGPGEADTQYF	1	6.886637341069322E-5	45	TCRBV05-04*01	TCRBV05	TCRBV05-04	01						unresolved		TCRBD01,TCRBD02	TCRBD01-01,TCRBD02-01		TCRBJ02-03*01	TCRBJ02	TCRBJ02-03	01				0	3	4	2	3	4	36	52	55	61	64	1	In	VDJ
AACGCCTTGGAGCTGGACGACTCGGCCCTGTATCTCTGTGCCAGCAGCTTTGATTCCGGGACAGGGGAGACCCAGTACTTCGGGCCA	CASSFDSGTGETQYF	1	4.7345631719851595E-5	45	TCRBV05-04*01	TCRBV05	TCRBV05-04	01				TCRBD01-01*01	TCRBD01	TCRBD01-01	01				TCRBJ02-05*01	TCRBJ02	TCRBJ02-05	01				2	7	0	3	0	5	36	50	57	-1	66	1	In	VDJ
ACAGTGACCAGTGCCCATCCTGAAGACAGCAGCTTCTACATCTGCAGTGCTAGCCAGCGGCCCACAGATACGCAGTATTTTGGCCCA	CSASQRPTDTQYF	2	5.380185422710408E-5	39	TCRBV20	TCRBV20	unresolved			TCRBV20-01,TCRBV20-or09_02		TCRBD02-01	TCRBD02	TCRBD02-01				01,02	TCRBJ02-03*01	TCRBJ02	TCRBJ02-03	01				3	2	6	5	2	2	42	53	55	60	62	2	In	VDJ
CACAGAGCAGCGGGACTCGGCCATGTATCGCTGTGCCAGCAGCCCGAGGGGTCGGGGGCGAAGGGTTCACCCCTCCACTTTGGGAAC		1	5.380185422710408E-5	50	TCRBV07-06*01	TCRBV07	TCRBV07-06	01						unresolved		TCRBD01,TCRBD02	TCRBD01-01,TCRBD02-01		TCRBJ01-06*01	TCRBJ01	TCRBJ01-06	01				5	10	6	0	6	9	31	43	53	59	65	1	Out	VDJ
TCAGAACCCAGGGACTCAGCTGTGTACTTCTGTGCCAGCAGTTTAGCTGCCGGACTAGGCTCCTACAATGAGCAGTTCTTCGGGCCA	CASSLAAGLGSYNEQFF	1	8.823504093245069E-5	51	TCRBV12	TCRBV12	unresolved			TCRBV12-03,TCRBV12-04		TCRBD02-01	TCRBD02	TCRBD02-01				01,02	TCRBJ02-01*01	TCRBJ02	TCRBJ02-01	01				0	4	1	8	1	0	30	47	51	58	59	1	In	VDJ
GAGTCGGCTGCTCCCTCCCAGACATCTGTGTACTTCTGTGCCAGCAGTGACCCCGGACAGGACACCGGGGAGCTGTTTTTTGGAGAA	CASSDPGQDTGELFF	1	4.9497705888935754E-5	45	TCRBV06-01*01	TCRBV06	TCRBV06-01	01				TCRBD01-01*01	TCRBD01	TCRBD01-01	01				TCRBJ02-02*01	TCRBJ02	TCRBJ02-02	01				3	4	1	4	0	3	36	50	54	-1	61	1	In	VDJ
ATCCAGCGCACAGAGCAGGGGGACTCGGCCATGTATCTCTGTGCCAATTCAGACAGGGGGAACACCGGGGAGCTGTTTTTTGGAGAA	CANSDRGNTGELFF	1	1.0760370845420816E-4	42	TCRBV07-09	TCRBV07	TCRBV07-09				01,03	TCRBD01-01*01	TCRBD01	TCRBD01-01	01				TCRBJ02-02*01	TCRBJ02	TCRBJ02-02	01				10	5	2	2	0	1	39	46	51	-1	59	1	In	VDJ
AGGCTGCTGTCGGCTGCTCCCTCCCAGACATCTGTGTACTTCTGTGCCAGCAGTTCTCAGAGGAGCACTGAAGCTTTCTTTGGACAA	CASSSQRSTEAFF	1	3.228111253626245E-5	39	TCRBV06-05*01	TCRBV06	TCRBV06-05	01				TCRBD02-01*02	TCRBD02	TCRBD02-01	02				TCRBJ01-01*01	TCRBJ01	TCRBJ01-01	01				4	6	10	2	0	4	42	55	61	-1	65	1	In	VDJ
CTGCTGTCGGCTGCTCCCTCCCAGACATCTGTGTACTTCTGTGCCAGCAGTGATCCAGGGCGAATGGGGTCCCAGTACTTCGGGCCA	CASSDPGRMGSQYF	1	2.1520741690841635E-5	42	TCRBV06-05*01	TCRBV06	TCRBV06-05	01				TCRBD01-01*01	TCRBD01	TCRBD01-01	01				TCRBJ02-05*01	TCRBJ02	TCRBJ02-05	01				5	4	4	3	10	9	39	51	55	60	70	1	In	VDJ
AGTGCCCATCCTGAAGACAGCAGCTTCTACATCTGCAGTGCTAGAGACGCCGGGACAGGGGGTTGGACTGAAGCTTTCTTTGGACAA	CSARDAGTGGWTEAFF	1	2.1520741690841635E-5	48	TCRBV20	TCRBV20	unresolved			TCRBV20-01,TCRBV20-or09_02		TCRBD01-01*01	TCRBD01	TCRBD01-01	01				TCRBJ01-01*01	TCRBJ01	TCRBJ01-01	01				0	4	0	1	4	5	33	47	51	62	66	1	In	VDJ
GAACCCGACAGCTTTCTATCTCTGTGCCAGTAGTATAGATCACAGGGGCCGGGGTTATTAGGCAATCAGCCCCAGCATTTTGGTGAT		1	1.3988482099047063E-4	59	TCRBV19-01	TCRBV19	TCRBV19-01				01,02	TCRBD01-01*01	TCRBD01	TCRBD01-01	01				TCRBJ01-05*01	TCRBJ01	TCRBJ01-05	01				0	2	3	2	13	2	22	39	41	48	61	1	Out	VDJ
CACGCCCTGCAGCCAGAAGACTCAGCCCTGTATCTCTGCGCCAGCAGCCCAGGGACAGTTAATAATGAAAAACTGTTTTTTGGCAGT	CASSPGTVNNEKLFF	1	6.45622250725249E-5	45	TCRBV04-01*01	TCRBV04	TCRBV04-01	01				TCRBD01-01*01	TCRBD01	TCRBD01-01	01				TCRBJ01-04*01	TCRBJ01	TCRBJ01-04	01				4	2	0	5	4	4	36	49	51	58	62	1	In	VDJ
TTGGAGATCCAGCGCACAGAGCAGGGGGACTCGGCCATGTATCTCTGTGCCAGCAGCTTAGGGGACTATGGCTACACCTTCGGTTCG	CASSLGDYGYTF	1	8.823504093245069E-5	36	TCRBV07-09	TCRBV07	TCRBV07-09				01,03			unresolved		TCRBD01,TCRBD02	TCRBD01-01,TCRBD02-01		TCRBJ01-02*01	TCRBJ01	TCRBJ01-02	01				1	0	0	9	0	3	45	-1	61	-1	64	1	In	VDJ
CTCTCACTGTGACATCGGCCCAAAAGAACCCGACAGCTTTCTATCTCTGTGCCAGTAGTATCCAGCTATGGCTACACCTTCGGTTCG		1	1.0975578262329233E-4	34	TCRBV19-01	TCRBV19	TCRBV19-01				01,02	TCRBD01-01*01	TCRBD01	TCRBD01-01	01				TCRBJ01-02*01	TCRBJ01	TCRBJ01-02	01				3	1	4	5	0	4	47	61	62	-1	65	1	Out	VDJ
CAGCAGGTAGTGCGAGGAGATTCGGCAGCTTATTTCTGTGCCAGCTCACGTTACTCCGACCTGGGGGAGACCCAGTACTTCGGGCCA	CASSRYSDLGETQYF	1	5.810600256527241E-5	45	TCRBV18-01*01	TCRBV18	TCRBV18-01	01						unresolved		TCRBD01,TCRBD02	TCRBD01-01,TCRBD02-01		TCRBJ02-05*01	TCRBJ02	TCRBJ02-05	01				4	13	6	2	0	5	36	49	62	-1	66	1	In	VDJ
GCTGCTCCCTCCCAGACATCTGTGTACTTCTGTGCCAGCAGTTACTCTACCGGGACAGGGTACACCGGGGAGCTGTTTTTTGGAGAA	CASSYSTGTGYTGELFF	1	5.810600256527241E-5	51	TCRBV06	TCRBV06	unresolved			TCRBV06-05,TCRBV06-06		TCRBD01-01*01	TCRBD01	TCRBD01-01	01				TCRBJ02-02*01	TCRBJ02	TCRBJ02-02	01				0	4	0	3	1	3	30	47	51	60	61	1	In	VDJ
AAGCTGGAGGACTCAGCCATGTACTTCTGTGCCAGCAGCGCTAGCGGGGGGGTACATAGGGGGTGGGATACGCAGTATTTTGGCCCA	CASSASGGVHRGWDTQYF	1	3.228111253626245E-5	54	TCRBV02-01*01	TCRBV02	TCRBV02-01	01				TCRBD02-01*01	TCRBD02	TCRBD02-01	01				TCRBJ02-03*01	TCRBJ02	TCRBJ02-03	01				6	2	4	0	14	6	27	38	40	52	66	1	In	VDJ
CAACCTGCAAAGCTTGAGGACTCGGCCGTGTATCTCTGTGCCAGCAGCTTAGCCCCTGCCCCCAATTCACCCCTCCACTTTGGGAAC	CASSLAPAPNSPLHF	1	6.671429924160906E-5	45	TCRBV11-02*02	TCRBV11	TCRBV11-02	02						unresolved		TCRBD01,TCRBD02	TCRBD01-01,TCRBD02-01		TCRBJ01-06*01	TCRBJ01	TCRBJ01-06	01				1	5	10	0	4	7	36	52	57	59	63	1	In	VDJ
TTGGAGCTGGGGGACTCGGCCCTTTATCTTTGCGCCAGCAGCTTGGCCCCAAGGCCGGGGCGCACAGATACGCAGTATTTTGGCCCA	CASSLAPRPGRTDTQYF	1	3.658526087443078E-5	51	TCRBV05-01*01	TCRBV05	TCRBV05-01	01						unresolved		TCRBD01,TCRBD02	TCRBD01-01,TCRBD02-01		TCRBJ02-03*01	TCRBJ02	TCRBJ02-03	01				0	10	7	0	0	1	30	46	56	-1	61	1	In	VDJ
ACACAGCAGGAGGACTCGGCCGTGTATCTCTGTGCCAGCAGTCTCCTGGCAGTCCGGGATCCCAATGAAAAACTGTTTTTTGGCAGT	CASSLLAVRDPNEKLFF	2	4.1535031463324354E-4	51	TCRBV07-02*01	TCRBV07	TCRBV07-02	01				TCRBD02-01*02	TCRBD02	TCRBD02-01	02				TCRBJ01-04*01	TCRBJ01	TCRBJ01-04	01				6	13	8	3	4	5	30	41	54	59	63	2	In	VDJ
TCTCTGGAGCTGGGGGACTCAGCTTTGTATTTCTGTGCCAGCAGCGTATATCGTTACTCTGGGGCCAACGTCCTGACTTTCGGGGCC	CASSVYRYSGANVLTF	1	3.658526087443078E-5	48	TCRBV09-01	TCRBV09	TCRBV09-01				01,02	TCRBD02-01	TCRBD02	TCRBD02-01				01,02	TCRBJ02-06*01	TCRBJ02	TCRBJ02-06	01				1	0	5	9	6	0	33	-1	48	50	56	1	In	VDJ
CTCTGTAGTCTGCTGCCTCCTCCCAGACATCTGTATATTTCTGCGCCAGCAGCACGACAGGGTTGGGGCGAGCAGTTCTTCGGGCCA		1	1.872304527103222E-4	40	TCRBV10-01	TCRBV10	TCRBV10-01				01,02	TCRBD01-01*01	TCRBD01	TCRBD01-01	01				TCRBJ02-01*01	TCRBJ02	TCRBJ02-01	01				6	3	2	3	7	10	41	52	55	62	69	1	Out	VDJ
ACTGTGACATCGGCCCAAAAGAACCCGACAGCTTTCTATCTCTGTGCCAGTAAGAGAGGACAGGGCTATGAGCAGTTCTTCGGGCCA	CASKRGQGYEQFF	1	1.6570971101948057E-4	39	TCRBV19-01	TCRBV19	TCRBV19-01				01,02	TCRBD01-01*01	TCRBD01	TCRBD01-01	01				TCRBJ02-01*01	TCRBJ02	TCRBJ02-01	01				7	5	1	3	2	8	42	52	57	65	67	1	In	VDJ
CGGTCCACAAAGCTGGAGGACTCAGCCATGTACTTCTGTGCCAGCAGTGGGGGGGCGATGCGCACAGATACGCAGTATTTTGGCCCA	CASSGGAMRTDTQYF	1	3.228111253626245E-5	45	TCRBV02-01*01	TCRBV02	TCRBV02-01	01						unresolved		TCRBD01,TCRBD02	TCRBD01-01,TCRBD02-01		TCRBJ02-03*01	TCRBJ02	TCRBJ02-03	01				4	1	6	0	5	1	36	49	50	56	61	1	In	VDJ
CACAGAGCGGGGGGACTCAGCCGTGTATCTCTGTGCCAGCAGCTTAAACGGGACGGGAGACCTCAAGAGACCCAGTACTTCGGGCCA		2	9.038711510153486E-5	50	TCRBV07-03*01	TCRBV07	TCRBV07-03	01				TCRBD02-01*02	TCRBD02	TCRBD02-01	02				TCRBJ02-05*01	TCRBJ02	TCRBJ02-05	01				1	6	8	2	4	2	31	47	53	59	63	2	Out	VDJ
AGATCCAGCCCTCAGAACCCAGGGACTCAGCTGTGTATTTTTGTGCTAGTGGCCAGGGGTAACGGAAACACCATATATTTTGGAGAG		2	3.1420282868628786E-4	40	TCRBV12-05*01	TCRBV12	TCRBV12-05	01				TCRBD01-01*01	TCRBD01	TCRBD01-01	01				TCRBJ01-03*01	TCRBJ01	TCRBJ01-03	01				6	1	4	2	4	4	41	52	53	59	63	2	Out	VDJ
TCCGCCAGCACCAACCAGACATCTATGTACCTCTGTGCCAGTCGACGATCCTACGGCCAGCTATACACTGAAGCTTTCTTTGGACAA	CASRRSYGQLYTEAFF	1	1.334285984832181E-4	48	TCRBV28-01*01	TCRBV28	TCRBV28-01	01						unresolved		TCRBD01,TCRBD02	TCRBD01-01,TCRBD02-01		TCRBJ01-01*01	TCRBJ01	TCRBJ01-01	01				9	2	2	7	18	3	33	41	43	46	64	1	In	VDJ
CAGCGCACACAGCAGGAGGACTCGGCCGTGTATCTCTGTGCCAGCAGCTTAAGCGGAGAAGGGAATTCACCCCTCCACTTTGGGAAC	CASSLSGEGNSPLHF	1	6.45622250725249E-5	45	TCRBV07-02*01	TCRBV07	TCRBV07-02	01				TCRBD02-01	TCRBD02	TCRBD02-01				01,02	TCRBJ01-06*01	TCRBJ01	TCRBJ01-06	01				2	0	6	5	7	7	36	-1	51	56	63	1	In	VDJ
ATCCAGCGCACACAGAAGGAGGACTCCGCCGTGTATCTCTGTGCCAGCAGCTCCCAGGGGTCGGGATCACCCCTCCACTTTGGGAAC	CASSSQGSGSPLHF	1	6.45622250725249E-5	42	TCRBV07-08*02	TCRBV07	TCRBV07-08	02				TCRBD01-01*01	TCRBD01	TCRBD01-01	01				TCRBJ01-06*01	TCRBJ01	TCRBJ01-06	01				4	2	4	2	6	10	39	52	54	60	66	1	In	VDJ
ACCTTGGAGCTGGGGGACTCGGCCCTTTATCTTTGCGCCAGCAGCTTGGGACTAGCGGGGGATGGAGATACGCAGTATTTTGGCCCA	CASSLGLAGDGDTQYF	2	7.101844757977739E-5	48	TCRBV05-01*01	TCRBV05	TCRBV05-01	01				TCRBD02-01*01	TCRBD02	TCRBD02-01	01				TCRBJ02-03*01	TCRBJ02	TCRBJ02-03	01				0	0	2	2	4	5	33	-1	49	61	65	2	In	VDJ
ACTCTGGAGTCAGCTACCCGCTCCCAGACATCTGTGTATTTCTGCGCCAGCAGTTTCGGACAGGGTCAGCCCCAGCATTTTGGTGAT	CASSFGQGQPQHF	2	3.701567570824761E-4	39	TCRBV10-02*01	TCRBV10	TCRBV10-02	01				TCRBD01-01*01	TCRBD01	TCRBD01-01	01				TCRBJ01-05*01	TCRBJ01	TCRBJ01-05	01				5	3	1	3	0	6	42	54	57	-1	65	2	In	VDJ
GTGAGCACCTTGGAGCTGGGGGACTCGGCCCTTTATCTTTGCGCCAGCAGCTTGTTGATTGGGAACACTGAAGCTTTCTTTGGACAA	CASSLLIGNTEAFF	1	3.658526087443078E-5	42	TCRBV05-01*01	TCRBV05	TCRBV05-01	01						unresolved		TCRBD01,TCRBD02	TCRBD01-01,TCRBD02-01		TCRBJ01-01*01	TCRBJ01	TCRBJ01-01	01				1	6	0	10	0	1	39	54	60	-1	62	1	In	VDJ
GTGACATCGGCCCAAAAGAACCCGACAGCTTTCTATCTCTGTGCCAGTAGTATTAAGGTTATGAAAGAGACCCAGTACTTCGGGCCA	CASSIKVMKETQYF	1	9.038711510153486E-5	42	TCRBV19-01	TCRBV19	TCRBV19-01				01,02			unresolved		TCRBD01,TCRBD02	TCRBD01-01,TCRBD02-01		TCRBJ02-05*01	TCRBJ02	TCRBJ02-05	01				3	2	5	4	6	3	39	53	55	58	64	1	In	VDJ
TCGGCTGCTCCCTCCCAGACATCTGTGTACTTCTGTGCCAGCAGTACGGGACAGGGGGCATGGAATCAGCCCCAGCATTTTGGTGAT	CASSTGQGAWNQPQHF	2	2.1951156524658465E-4	48	TCRBV06	TCRBV06	unresolved			TCRBV06-01,TCRBV06-05		TCRBD01-01*01	TCRBD01	TCRBD01-01	01				TCRBJ01-05*01	TCRBJ01	TCRBJ01-05	01				5	2	0	0	4	4	33	45	47	59	63	2	In	VDJ
CAGCCAGAAGACTCAGCCCTGTATCTCTGCGCCAGCAGCCTCGTGCCCCCCCCGGGAGCGAACACCGGGGAGCTGTTTTTTGGAGAA	CASSLVPPPGANTGELFF	1	3.658526087443078E-5	54	TCRBV04-01*01	TCRBV04	TCRBV04-01	01				TCRBD02-01*02	TCRBD02	TCRBD02-01	02				TCRBJ02-02*01	TCRBJ02	TCRBJ02-02	01				4	12	8	2	0	0	27	40	52	-1	58	1	In	VDJ
AGCACCTTGGAGCTGGGGGACTCGGCCCTTTATCTTTGCGCCAGCAGCTTGGGGGGGTCTATTGAAGATACGCAGTATTTTGGCCCA	CASSLGGSIEDTQYF	1	3.658526087443078E-5	45	TCRBV05-01*01	TCRBV05	TCRBV05-01	01						unresolved		TCRBD01,TCRBD02	TCRBD01-01,TCRBD02-01		TCRBJ02-03*01	TCRBJ02	TCRBJ02-03	01				0	0	6	1	8	5	36	-1	52	57	65	1	In	VDJ
CTGGAGTCCGCCAGCACCAACCAGACATCTATGTACCTCTGTGCCAGCAGTTTTGAGGACTCTAACAATGAGCAGTTCTTCGGGCCA	CASSFEDSNNEQFF	1	1.6786178518856475E-4	42	TCRBV28-01*01	TCRBV28	TCRBV28-01	01				TCRBD02-01	TCRBD02	TCRBD02-01				01,02	TCRBJ02-01*01	TCRBJ02	TCRBJ02-01	01				3	3	1	10	3	5	39	53	56	61	64	1	In	VDJ
TGACATCGGCCCAAAAGAACCCGACAGCTTTCTATCTCTGTGCCAGTAGTGGTGAGGAATATGAACACTGAAGCTTTCTTTGGACAA		1	1.3127652431413396E-4	43	TCRBV19-01	TCRBV19	TCRBV19-01				01,02	TCRBD02-01*02	TCRBD02	TCRBD02-01	02				TCRBJ01-01*01	TCRBJ01	TCRBJ01-01	01				5	3	11	1	4	0	38	50	53	57	61	1	Out	VDJ
CTGGAGTCGGCTGCTCCCTCCCAGACATCTGTGTACTTCTGTGCCAGTAGGACAGGGGATTCCACAGATACGCAGTATTTTGGCCCA	CASRTGDSTDTQYF	1	4.7345631719851595E-5	42	TCRBV06-01*01	TCRBV06	TCRBV06-01	01				TCRBD01-01*01	TCRBD01	TCRBD01-01	01				TCRBJ02-03*01	TCRBJ02	TCRBJ02-03	01				9	2	1	2	4	2	39	47	49	58	62	1	In	VDJ
ACCTTGGAGCTGGGGGACTCGGCCCTTTATCTTTGCGCCAGCAGCTCACTGGGGCTAGCGGGGGACAATGAGCAGTTCTTCGGGCCA	CASSSLGLAGDNEQFF	1	4.7345631719851595E-5	48	TCRBV05-01*01	TCRBV05	TCRBV05-01	01				TCRBD02-01*01	TCRBD02	TCRBD02-01	01				TCRBJ02-01*01	TCRBJ02	TCRBJ02-01	01				3	8	4	2	0	5	33	46	54	-1	64	1	In	VDJ
CCACTCTGACAGTGACCAGTGCCCATCCTGAAGACAGCAGCTTCTACATCTGCAGTGCTACCAGGGTTTGGCTACACCTTCGGTTCG		1	3.443318670534661E-5	31	TCRBV20-01*01	TCRBV20	TCRBV20-01	01				TCRBD01-01*01	TCRBD01	TCRBD01-01	01				TCRBJ01-02*01	TCRBJ01	TCRBJ01-02	01				4	1	4	3	2	7	50	60	61	66	68	1	Out	VDJ
ACTCTGAAGATCCAGCCCTCAGAACCCAGGGACTCAGCTGTGTACTTCTGTGCCAGCAGTTTTTCCGGGACGGGGTACTTCGGGCCA	CASSFSGTGYF	1	4.519355755076743E-5	33	TCRBV12	TCRBV12	unresolved			TCRBV12-03,TCRBV12-04				unresolved		TCRBD01,TCRBD02	TCRBD01-01,TCRBD02-01		TCRBJ02-05*01	TCRBJ02	TCRBJ02-05	01				3	4	0	7	3	13	48	62	66	71	74	1	In	VDJ
CAGCCAGAAGACTCAGCCCTGTATCTCTGCGCCAGCAGCTACGAACGACCCCGACAGGGAAAAACCTACGAGCAGTACTTCGGGCCG	CASSYERPRQGKTYEQYF	1	2.582489002900996E-5	54	TCRBV04-01*01	TCRBV04	TCRBV04-01	01				TCRBD01-01*01	TCRBD01	TCRBD01-01	01				TCRBJ02-07*01	TCRBJ02	TCRBJ02-07	01				5	13	2	3	5	2	27	39	52	59	64	1	In	VDJ
ACTGTGACATCGGCCCAAAAGAACCCGACAGCTTTCTATCTCTGTGCCGTGGGGACATACTCCTACAATGAGCAGTTCTTCGGGCCA	CAVGTYSYNEQFF	1	1.5710141434314393E-4	39	TCRBV19-01	TCRBV19	TCRBV19-01				01,02	TCRBD01-01*01	TCRBD01	TCRBD01-01	01				TCRBJ02-01*01	TCRBJ02	TCRBJ02-01	01				11	3	0	6	2	0	42	48	51	57	59	1	In	VDJ
CAACCTGCAAAGCTTGAGGACTCGGCCGTGTATCTCTGTGCCAGCAGCTTAGGGCGACGGTATAATGAAAAACTGTTTTTTGGCAGT	CASSLGRRYNEKLFF	1	1.4203689515955478E-4	45	TCRBV11-02*02	TCRBV11	TCRBV11-02	02						unresolved		TCRBD01,TCRBD02	TCRBD01-01,TCRBD02-01		TCRBJ01-04*01	TCRBJ01	TCRBJ01-04	01				1	3	2	7	4	4	36	52	55	58	62	1	In	VDJ
CAACCTGCAAAGCTTGAGGACTCGGCCGTGTATCTCTGTGCCAGCAGCCCACCGGACAGTGTCGGAAACACCATATATTTTGGAGAG	CASSPPDSVGNTIYF	1	1.8507837854123805E-4	45	TCRBV11-02*02	TCRBV11	TCRBV11-02	02				TCRBD01-01*01	TCRBD01	TCRBD01-01	01				TCRBJ01-03*01	TCRBJ01	TCRBJ01-03	01				5	5	1	5	4	4	36	48	53	59	63	1	In	VDJ
ATCCAGCGCACAGAGCGGGGGGACTCAGCCGTGTATCTCTGTGCCAGCAGCTTCAACCGGGACGGCACTGAAGCTTTCTTTGGACAA	CASSFNRDGTEAFF	1	7.747467008702987E-5	42	TCRBV07-03*01	TCRBV07	TCRBV07-03	01						unresolved		TCRBD01,TCRBD02	TCRBD01-01,TCRBD02-01		TCRBJ01-01*01	TCRBJ01	TCRBJ01-01	01				3	5	0	7	2	4	39	53	58	63	65	1	In	VDJ
CACCAACCAGACATCTATGTACCTCTGTGCCAGCAGTTTACCTGGACAGATTTACTCTCCTATAATTCACCCCTCCACTTTGGGAAC		1	1.0114748594695567E-4	56	TCRBV28-01*01	TCRBV28	TCRBV28-01	01				TCRBD01-01*01	TCRBD01	TCRBD01-01	01				TCRBJ01-06*01	TCRBJ01	TCRBJ01-06	01				2	3	1	5	7	0	25	40	43	49	56	1	Out	VDJ
AGCAGGTAGTGCGAGGAGATTCGGCAGCTTATTTCTGTGCCAGCTCACCACCGTAGGACACTCAATCAGCCCCAGCATTTTGGTGAT		2	1.9799082355574302E-4	46	TCRBV18-01*01	TCRBV18	TCRBV18-01	01				TCRBD01-01*01	TCRBD01	TCRBD01-01	01				TCRBJ01-05*01	TCRBJ01	TCRBJ01-05	01				0	3	1	6	2	3	35	52	55	60	62	2	Out	VDJ
CGCACACAGAAGGAGGACTCCGCCGTGTATCTCTGTGCCAGCAGCTTGATGGGGCCCGGTACCAATCAGCCCCAGCATTTTGGTGAT	CASSLMGPGTNQPQHF	1	8.17788184251982E-5	48	TCRBV07-08*02	TCRBV07	TCRBV07-08	02				TCRBD01-01*01	TCRBD01	TCRBD01-01	01				TCRBJ01-05*01	TCRBJ01	TCRBJ01-05	01				3	3	7	0	7	3	33	47	50	55	62	1	In	VDJ
ATTCTGGAGTCCGCCAGCACCAACCAGACATCTATGTACCTCTGTGCCAGCAGTCCTACTCGAGGGGGCGGCTACACCTTCGGTTCG	CASSPTRGGGYTF	1	1.0545163428512401E-4	39	TCRBV28-01*01	TCRBV28	TCRBV28-01	01				TCRBD01-01*01	TCRBD01	TCRBD01-01	01				TCRBJ01-02*01	TCRBJ01	TCRBJ01-02	01				5	8	5	0	0	8	42	54	62	-1	69	1	In	VDJ
GGTGACTCTGCTGTGTATTTCTGTGCCAGCAGCCCCCTAAGAGGGAGCGGGGGGCGGGTCCGCACAGATACGCAGTATTTTGGCCCA	CASSPLRGSGGRVRTDTQYF	1	2.7976964198094123E-5	60	TCRBV03	TCRBV03	unresolved			TCRBV03-01,TCRBV03-02		TCRBD02-01*01	TCRBD02	TCRBD02-01	01				TCRBJ02-03*01	TCRBJ02	TCRBJ02-03	01				4	11	6	1	7	1	21	34	45	54	61	1	In	VDJ
AGTGCCCATCCTGAAGACAGCAGCTTCTACATCTGCAGTGCTCCCCCGGGGGTGGCATCCTATAATTCACCCCTCCACTTTGGGAAC	CSAPPGVASYNSPLHF	1	1.5064519183589143E-5	48	TCRBV20	TCRBV20	unresolved			TCRBV20-01,TCRBV20-or09_02		TCRBD02-01*01	TCRBD02	TCRBD02-01	01				TCRBJ01-06*01	TCRBJ01	TCRBJ01-06	01				5	4	8	2	5	1	33	42	46	52	57	1	In	VDJ
ATTCTGGAGTCCGCCAGCACCAACCAGACATCTATGTACCTCTGTGCCAGCACCACCGAGCCCCGCTATGGCTACACCTTCGGTTCG	CASTTEPRYGYTF	2	3.03442457840867E-4	39	TCRBV28-01*01	TCRBV28	TCRBV28-01	01				TCRBD02-01	TCRBD02	TCRBD02-01				01,02	TCRBJ01-02*01	TCRBJ01	TCRBJ01-02	01				7	6	6	7	4	4	42	52	58	61	65	2	In	VDJ
CTGTGACATCGGCCCAAAAGAACCCGACAGCTTTCTATCTCTGTGCCACCACAGGGGGGTCATTCCGAGACCCAGTACTTCGGGCCA		2	1.5494934017405975E-4	40	TCRBV19-01	TCRBV19	TCRBV19-01				01,02	TCRBD01-01*01	TCRBD01	TCRBD01-01	01				TCRBJ02-05*01	TCRBJ02	TCRBJ02-05	01				10	2	3	1	8	5	41	48	50	58	66	2	Out	VDJ
TGCTGGGGGACTCGGCCCTCTATCTCTGTGCCAGCACCAACAAGGTGTAGAGGACAGGGGGCAACAGATACGCAGTATTTTGGCCCA		1	2.7976964198094123E-5	55	TCRBV05-06*01	TCRBV05	TCRBV05-06	01				TCRBD01-01*01	TCRBD01	TCRBD01-01	01				TCRBJ02-03*01	TCRBJ02	TCRBJ02-03	01				6	15	1	0	1	3	26	36	51	62	63	1	Out	VDJ
CTGACGATCCAGCGCACACAGCAGGAGGACTCGGCCGTGTATCTCTGTGCCAGCAGCTCTTATACAGATACGCAGTATTTTGGCCCA	CASSSYTDTQYF	1	7.747467008702987E-5	36	TCRBV07-02*01	TCRBV07	TCRBV07-02	01				TCRBD02-01	TCRBD02	TCRBD02-01				01,02	TCRBJ02-03*01	TCRBJ02	TCRBJ02-03	01				4	0	4	10	3	3	45	-1	58	60	63	1	In	VDJ
CTGGAGTCCGCCAGCACCAACCAGACATCTATGTACCTCTGTGCCAGCAGGGACAGGGCCCCCGGTCAGCCCCAGCATTTTGGTGAT	CASRDRAPGQPQHF	4	6.370139540489123E-4	42	TCRBV28-01*01	TCRBV28	TCRBV28-01	01				TCRBD01-01*01	TCRBD01	TCRBD01-01	01				TCRBJ01-05*01	TCRBJ01	TCRBJ01-05	01				6	0	1	3	7	6	39	-1	50	58	65	4	In	VDJ
ACGATCCAGCGCACAGAGCAGCGGGACTCGGCCATGTATCGCTGTGCCAGCAGCTTAAATGTAGCCGGGGAGCTGTTTTTTGGAGAA	CASSLNVAGELFF	1	6.671429924160906E-5	39	TCRBV07-06*01	TCRBV07	TCRBV07-06	01				TCRBD02-01	TCRBD02	TCRBD02-01				01,02	TCRBJ02-02*01	TCRBJ02	TCRBJ02-02	01				2	4	5	8	0	6	42	57	61	-1	64	1	In	VDJ
ACAGTGACCAGTGCCCATCCTGAAGACAGCAGCTTCTACATCTGCAGTGCGCCGGGACAGTATAATGAAAAACTGTTTTTTGGCAGT	CSAPGQYNEKLFF	2	8.17788184251982E-5	39	TCRBV20	TCRBV20	unresolved			TCRBV20-01,TCRBV20-or09_02		TCRBD01-01*01	TCRBD01	TCRBD01-01	01				TCRBJ01-04*01	TCRBJ01	TCRBJ01-04	01				6	3	0	5	2	4	42	50	53	60	62	2	In	VDJ
ATCCTGAAGACAGCAGCTTCTACATCTGCAGTGCTAGACGGAAATTCATCAAGCGGGGGGGGAACAGATACGCAGTATTTTGGCCCA		1	1.936866752175747E-5	55	TCRBV20	TCRBV20	unresolved			TCRBV20-01,TCRBV20-or09_02		TCRBD02-01*01	TCRBD02	TCRBD02-01	01				TCRBJ02-03*01	TCRBJ02	TCRBJ02-03	01				2	13	6	0	2	3	26	38	51	61	63	1	Out	VDJ
ACATCGGCCCAAAAGAACCCGACAGCTTTCTATCTCTGTGCCAGTAGTATTGGGACAGGCGACCCTGGAAAACTGTTTTTTGGCAGT	CASSIGTGDPGKLFF	1	2.173594910775005E-4	45	TCRBV19-01	TCRBV19	TCRBV19-01				01,02	TCRBD01-01*01	TCRBD01	TCRBD01-01	01				TCRBJ01-04*01	TCRBJ01	TCRBJ01-04	01				3	1	0	4	9	10	36	50	51	59	68	1	In	VDJ
GTGACCAGTGCCCATCCTGAAGACAGCAGCTTCTACATCTGCAGTGCTACGTTAACAGGGGAAGCGTCACCCCTCCACTTTGGGAAC	CSATLTGEASPLHF	2	3.443318670534661E-5	42	TCRBV20	TCRBV20	unresolved			TCRBV20-01,TCRBV20-or09_02		TCRBD01-01*01	TCRBD01	TCRBD01-01	01				TCRBJ01-06*01	TCRBJ01	TCRBJ01-06	01				4	5	3	2	5	10	39	49	54	61	66	2	In	VDJ
AGTGCCCATCCTGAAGACAGCAGCTTCTACATCTGCAGTGCTAGAGATCTCCCGGGGAGGGGTAATGAAAAACTGTTTTTTGGCAGT	CSARDLPGRGNEKLFF	1	3.443318670534661E-5	48	TCRBV20	TCRBV20	unresolved			TCRBV20-01,TCRBV20-or09_02		TCRBD02-01*02	TCRBD02	TCRBD02-01	02				TCRBJ01-04*01	TCRBJ01	TCRBJ01-04	01				0	7	9	0	1	4	33	47	54	61	62	1	In	VDJ
GATCCAGCCCTCAGAACCCAGGGACTCAGCTGTGTACTTCTGTGCCAGCAGGGTTTTGGTTCATCATACGAGCAGTACTTCGGGCCG		1	4.9497705888935754E-5	41	TCRBV12	TCRBV12	unresolved			TCRBV12-03,TCRBV12-04				unresolved		TCRBD01,TCRBD02	TCRBD01-01,TCRBD02-01		TCRBJ02-07*01	TCRBJ02	TCRBJ02-07	01				6	0	0	10	13	4	40	-1	51	53	66	1	Out	VDJ
ACCTTGGAGCTGGGGGACTCGGCCCTTTATCTTTGCGCCAGCAGCGGCTCGGCGGGGGGGAACACCGGGGAGCTGTTTTTTGGAGAA	CASSGSAGGNTGELFF	1	3.658526087443078E-5	48	TCRBV05-01*01	TCRBV05	TCRBV05-01	01				TCRBD02-01*01	TCRBD02	TCRBD02-01	01				TCRBJ02-02*01	TCRBJ02	TCRBJ02-02	01				4	6	7	1	0	1	33	45	51	-1	59	1	In	VDJ
AAGCTTGAGGACTCGGCCGTGTATCTCTGTGCCAGCAGCTTAGGGGGCAGGGTTCTTCCTAACACCGGGGAGCTGTTTTTTGGAGAA	CASSLGGRVLPNTGELFF	1	8.17788184251982E-5	54	TCRBV11-02*02	TCRBV11	TCRBV11-02	02				TCRBD01-01*01	TCRBD01	TCRBD01-01	01				TCRBJ02-02*01	TCRBJ02	TCRBJ02-02	01				1	4	4	3	8	2	27	43	47	52	60	1	In	VDJ
GTGACCAGTGCCCATCCTGAAGACAGCAGCTTCTACATCTGCAGTGCTAGGGATCCTGCAACTAATGAAAAACTGTTTTTTGGCAGT	CSARDPATNEKLFF	1	3.443318670534661E-5	42	TCRBV20	TCRBV20	unresolved			TCRBV20-01,TCRBV20-or09_02				unresolved		TCRBD01,TCRBD02	TCRBD01-01,TCRBD02-01		TCRBJ01-04*01	TCRBJ01	TCRBJ01-04	01				3	0	1	8	5	0	39	-1	50	53	58	1	In	VDJ
GCGTCTGCTGTACCCTCTCAGACATCTGTGTACTTCTGTGCCAGCAGTGACGGCCAGGGGAGCACAGATACGCAGTATTTTGGCCCA	CASSDGQGSTDTQYF	1	9.253918927061902E-5	45	TCRBV06-04	TCRBV06	TCRBV06-04				01,02	TCRBD01-01*01	TCRBD01	TCRBD01-01	01				TCRBJ02-03*01	TCRBJ02	TCRBJ02-03	01				2	3	4	2	0	0	36	51	54	-1	60	1	In	VDJ
GTGACATCGGCCCAAAAGAACCCGACAGCTTTCTATCTCTGTGCCAGTAGTGCCTCGGACAGGGTCGCTGAAGCTTTCTTTGGACAA	CASSASDRVAEAFF	1	1.2482030180688148E-4	42	TCRBV19-01	TCRBV19	TCRBV19-01				01,02	TCRBD01-01*01	TCRBD01	TCRBD01-01	01				TCRBJ01-01*01	TCRBJ01	TCRBJ01-01	01				5	5	1	3	3	6	39	51	56	64	67	1	In	VDJ
TCACTCTGTAGTCTGCTGCCTCCTCCCAGACATCTGTATATTTCTGCGCCAGCAGCGGGGACGACAGATACGCAGTATTTTGGCCCA		1	1.4203689515955478E-4	37	TCRBV10-01	TCRBV10	TCRBV10-01				01,02			unresolved		TCRBD01,TCRBD02	TCRBD01-01,TCRBD02-01		TCRBJ02-03*01	TCRBJ02	TCRBJ02-03	01				6	2	0	7	1	3	44	55	57	62	63	1	Out	VDJ
AAGATCCGGTCCACAAAGCTGGAGGACTCAGCCATGTACTTCTGTGCCAAAAGGGGGGGGGCCACAGATACGCAGTATTTTGGCCCA	CAKRGGATDTQYF	1	3.0129038367178286E-5	39	TCRBV02-01*01	TCRBV02	TCRBV02-01	01				TCRBD02-01*01	TCRBD02	TCRBD02-01	01				TCRBJ02-03*01	TCRBJ02	TCRBJ02-03	01				10	3	9	0	3	2	42	49	52	59	62	1	In	VDJ
CCGGGAGACACGGCACTGTATCTCTGCGCCAGCAGTCAATCTTGTACAGACGATTTTCCCTATAATTCACCCCTCCACTTTGGGAAC	CASSQSCTDDFPYNSPLHF	1	6.241015090344074E-5	57	TCRBV23-01*01	TCRBV23	TCRBV23-01	01				TCRBD01-01*01	TCRBD01	TCRBD01-01	01				TCRBJ01-06*01	TCRBJ01	TCRBJ01-06	01				0	4	3	5	9	2	24	41	45	49	58	1	In	VDJ
ATCCAACCTGCAAAGCTTGAGGACTCGGCCGTGTATCTCTGTGCCAGCAGCTTATTCAGGGAGAGAGATACGCAGTATTTTGGCCCA	CASSLFRERDTQYF	1	7.962674425611404E-5	42	TCRBV11-02*02	TCRBV11	TCRBV11-02	02						unresolved		TCRBD01,TCRBD02	TCRBD01-01,TCRBD02-01		TCRBJ02-03*01	TCRBJ02	TCRBJ02-03	01				2	2	4	3	4	5	39	54	56	61	65	1	In	VDJ
CTGGAGTCCGCCAGCACCAACCAGACATCTATGTACCTCTGTGCCAGCAGTTCAATTCAGCGGAACACTGAAGCTTTCTTTGGACAA	CASSSIQRNTEAFF	2	3.098986803481195E-4	42	TCRBV28-01*01	TCRBV28	TCRBV28-01	01				TCRBD02-01	TCRBD02	TCRBD02-01				01,02	TCRBJ01-01*01	TCRBJ01	TCRBJ01-01	01				4	6	6	6	0	1	39	52	58	-1	62	2	In	VDJ
CTGTGAGCAACATGAGCCCTGAAGACAGCAGCATATATCTCTGCAGCAAGTAGCGGGGGGGCGGGAGATACGCAGTATTTTGGCCCA		2	1.0760370845420817E-5	40	TCRBV29-01*01	TCRBV29	TCRBV29-01	01				TCRBD02-01*01	TCRBD02	TCRBD02-01	01				TCRBJ02-03*01	TCRBJ02	TCRBJ02-03	01				8	3	5	0	4	5	41	47	50	61	65	2	Out	VDJ
TCGGCTGCTCCCTCCCAGACATCTGTGTACTTCTGTGCCAGCAGTGAAGAGGCGGGACAGGGGGCAGATACGCAGTATTTTGGCCCA	CASSEEAGQGADTQYF	1	4.519355755076743E-5	48	TCRBV06-01*01	TCRBV06	TCRBV06-01	01				TCRBD01-01*01	TCRBD01	TCRBD01-01	01				TCRBJ02-03*01	TCRBJ02	TCRBJ02-03	01				1	4	0	1	0	4	33	49	53	-1	64	1	In	VDJ
AAGATCCAGCGCACACAGCAGGAGGACTCCGCCGTGTATCTCTGTGCCAGCAGCTTAGGGACAGGGATTGGCTACACCTTCGGTTCG	CASSLGTGIGYTF	2	2.1520741690841632E-4	39	TCRBV07-08*01	TCRBV07	TCRBV07-08	01				TCRBD01-01*01	TCRBD01	TCRBD01-01	01				TCRBJ01-02*01	TCRBJ01	TCRBJ01-02	01				1	0	1	3	2	7	42	-1	58	66	68	2	In	VDJ
GATTCTGGAGTTTATTTCTGTGCCAGCAGCCTCCTCGTCTCCAACAGGACAGGGATATCGGGCAATCAGCCCCAGCATTTTGGTGAT	CASSLLVSNRTGISGNQPQHF	1	2.345760844301738E-4	63	TCRBV14-01*01	TCRBV14	TCRBV14-01	01				TCRBD01-01*01	TCRBD01	TCRBD01-01	01				TCRBJ01-05*01	TCRBJ01	TCRBJ01-05	01				4	15	1	3	7	2	18	31	46	54	61	1	In	VDJ
AGAGCTTGGGGACTCGGCCGTGTATCTCTGTGCCAGCAGCCCCCATGAGCTCGGGACAGGGATATGATACCCCTCCACTTTGGGAAC		1	6.671429924160906E-5	53	TCRBV11-03*01	TCRBV11	TCRBV11-03	01				TCRBD01-01*01	TCRBD01	TCRBD01-01	01				TCRBJ01-06*01	TCRBJ01	TCRBJ01-06	01				5	12	0	3	7	12	28	40	52	61	68	1	Out	VDJ
CAGCAGGAGGACTCGGCCGTGTATCTCTGTGCCAGCAGCTTAGGGCTGAGGGGGAAGAGGATGAACACTGAAGCTTTCTTTGGACAA	CASSLGLRGKRMNTEAFF	1	7.747467008702987E-5	54	TCRBV07-02*01	TCRBV07	TCRBV07-02	01				TCRBD01-01*01	TCRBD01	TCRBD01-01	01				TCRBJ01-01*01	TCRBJ01	TCRBJ01-01	01				1	5	5	1	7	0	27	43	48	54	61	1	In	VDJ
ACCTGAGCTCTCTGGAGCTGGGGGACTCAGCTTTGTATTTCTGTGCCAGCAGCGTAGAAGTGGAACTATGGCTACACCTTCGGTTCG		1	2.7976964198094123E-5	40	TCRBV09-01	TCRBV09	TCRBV09-01				01,02			unresolved		TCRBD01,TCRBD02	TCRBD01-01,TCRBD02-01		TCRBJ01-02*01	TCRBJ01	TCRBJ01-02	01				0	4	0	10	0	2	41	57	61	-1	63	1	Out	VDJ
AAGATCCAGCCCTCAGAACCCAGGGACTCAGCTGTGTATTTTTGTGCTAGTGGTTTGGACAGATTCACTGAAGCTTTCTTTGGACAA	CASGLDRFTEAFF	1	1.334285984832181E-4	39	TCRBV12-05*01	TCRBV12	TCRBV12-05	01				TCRBD01-01*01	TCRBD01	TCRBD01-01	01				TCRBJ01-01*01	TCRBJ01	TCRBJ01-01	01				1	0	3	5	3	4	42	-1	58	62	65	1	In	VDJ
CCAGCGCACAGAGCAAGGGCGACTCGGCTGTGTATCTCTGTGTCAGAAGCCGCGACAGGGACTAATGAAAAACTGTTTTTTGGCAGT		2	3.29267347869877E-4	43	TCRBV07-05*02	TCRBV07	TCRBV07-05	02				TCRBD01-01*01	TCRBD01	TCRBD01-01	01				TCRBJ01-04*01	TCRBJ01	TCRBJ01-04	01				5	3	2	3	0	2	38	50	53	-1	60	2	Out	VDJ
GCCCATCCTGAAGACAGCAGCTTCTACATCTGCAGTGCGCCGATCGCTGGACGGGGCCTCTCTGGAAACACCATATATTTTGGAGAG	CSAPIAGRGLSGNTIYF	1	4.519355755076743E-5	51	TCRBV20	TCRBV20	unresolved			TCRBV20-01,TCRBV20-or09_02				unresolved		TCRBD01,TCRBD02	TCRBD01-01,TCRBD02-01		TCRBJ01-03*01	TCRBJ01	TCRBJ01-03	01				6	14	7	0	2	0	30	38	52	57	59	1	In	VDJ
GTGAGCAACATGAGCCCTGAAGACAGCAGCATATATCTCTGCAGCGTTACCGGGACAGGGTATTCAGATACGCAGTATTTTGGCCCA	CSVTGTGYSDTQYF	1	6.45622250725249E-6	42	TCRBV29-01*01	TCRBV29	TCRBV29-01	01				TCRBD01-01*01	TCRBD01	TCRBD01-01	01				TCRBJ02-03*01	TCRBJ02	TCRBJ02-03	01				5	3	0	3	4	4	39	48	51	60	64	1	In	VDJ
CTGGAGTTGGCTGCTCCCTCCCAGACATCTGTGTACTTCTGTGCCAGCAGTTATGACGGGGTGGGGCCTGAAGCTTTCTTTGGACAA	CASSYDGVGPEAFF	1	7.962674425611404E-5	42	TCRBV06-06	TCRBV06	TCRBV06-06				01,02			unresolved		TCRBD01,TCRBD02	TCRBD01-01,TCRBD02-01		TCRBJ01-01*01	TCRBJ01	TCRBJ01-01	01				3	9	7	0	0	6	39	53	62	-1	67	1	In	VDJ
ACTGTGACATCGGCCCAAAAGAACCCGACAGCTTTCTATCTCTGTGCCAGTAGTATGGACAGGGGAAACATTCAGTACTTCGGCGCC	CASSMDRGNIQYF	1	1.1190785679237649E-4	39	TCRBV19-01	TCRBV19	TCRBV19-01				01,02	TCRBD01-01*01	TCRBD01	TCRBD01-01	01				TCRBJ02-04*01	TCRBJ02	TCRBJ02-04	01				3	0	1	2	0	6	42	-1	56	-1	65	1	In	VDJ
ACGATCCAGCGCACAGAGCAGCGGGACTCGGCCATGTATCGCTGTGCCAGCAGCCTAGGGTCGGGTTCACCCCTCCACTTTGGGAAC	CASSLGSGSPLHF	1	5.164978005801992E-5	39	TCRBV07-06*01	TCRBV07	TCRBV07-06	01				TCRBD02-01	TCRBD02	TCRBD02-01				01,02	TCRBJ01-06*01	TCRBJ01	TCRBJ01-06	01				1	3	8	4	0	9	42	58	61	-1	65	1	In	VDJ
TCTGCTGTACCCTCTCAGACATCTGTGTACTTCTGTGCCAGCAGTGACTCGGCACGGGGTGACACAGATACGCAGTATTTTGGCCCA	CASSDSARGDTDTQYF	2	2.2381571358475298E-4	48	TCRBV06-04	TCRBV06	TCRBV06-04				01,02	TCRBD02-01*01	TCRBD02	TCRBD02-01	01				TCRBJ02-03*01	TCRBJ02	TCRBJ02-03	01				0	4	8	3	3	2	33	50	54	59	62	2	In	VDJ
AAGATCCAGCCCTCAGAACCCAGGGACTCAGCTGTGTACTTCTGTGCCAGCAGTTTAGGGGGAGGTCAGCCCCAGCATTTTGGTGAT	CASSLGGGQPQHF	1	7.101844757977739E-5	39	TCRBV12	TCRBV12	unresolved			TCRBV12-03,TCRBV12-04		TCRBD02-01*02	TCRBD02	TCRBD02-01	02				TCRBJ01-05*01	TCRBJ01	TCRBJ01-05	01				1	1	9	1	0	6	42	58	59	-1	65	1	In	VDJ
ACTCTGGAGTCCGCTACCAGCTCCCAGACATCTGTGTACTTCTGTGCCATCAGTGAGACCCAGGCCACTGAAGCTTTCTTTGGACAA	CAISETQATEAFF	1	1.700138593576489E-4	39	TCRBV10-03*01	TCRBV10	TCRBV10-03	01				TCRBD01-01*01	TCRBD01	TCRBD01-01	01				TCRBJ01-01*01	TCRBJ01	TCRBJ01-01	01				2	3	4	4	1	4	42	57	60	64	65	1	In	VDJ
CAGACATCTATGTACCTCTGTGCCAGCCTCCCCCTACAGGGCTACTTCGGCGGGGGGCCTAATCTTAGGGCGGCTTTCTTTGGACAA	CASLPLQGYFGGGPNLRAAFF	1	1.2697237597596563E-4	63	TCRBV28-01*01	TCRBV28	TCRBV28-01	01				TCRBD02-01*01	TCRBD02	TCRBD02-01	01				TCRBJ01-01*01	TCRBJ01	TCRBJ01-01	01				8	22	7	1	15	11	18	27	49	57	72	1	In	VDJ
CGCACAGAGCAGGGGGACTCGGCCATGTATCTCTGTGCCAGCAGCTTACCCTCGGGGACAGGGGTTGCTGAAGCTTTCTTTGGACAA	CASSLPSGTGVAEAFF	1	1.0114748594695567E-4	48	TCRBV07-09	TCRBV07	TCRBV07-09				01,03	TCRBD01-01*01	TCRBD01	TCRBD01-01	01				TCRBJ01-01*01	TCRBJ01	TCRBJ01-01	01				2	6	0	2	3	6	33	48	54	64	67	1	In	VDJ
TCGGCCCAAAAGAACCCGACAGCTTTCTATCTCTGTGCCAGTAGTACAACTAGCGGGGGGGAAGAAGATACGCAGTATTTTGGCCCA	CASSTTSGGEEDTQYF	1	1.2482030180688148E-4	48	TCRBV19-01	TCRBV19	TCRBV19-01				01,02	TCRBD02-01*01	TCRBD02	TCRBD02-01	01				TCRBJ02-03*01	TCRBJ02	TCRBJ02-03	01				4	2	3	0	4	5	33	46	48	61	65	1	In	VDJ
GAGTCCGCCAGCACCAACCAGACATCTATGTACCTCTGTGCCAGCAGCCCCACCGGGACCGGAGGCGGGACCCAGTACTTCGGGCCA	CASSPTGTGGGTQYF	1	8.823504093245069E-5	45	TCRBV28-01*01	TCRBV28	TCRBV28-01	01						unresolved		TCRBD01,TCRBD02	TCRBD01-01,TCRBD02-01		TCRBJ02-05*01	TCRBJ02	TCRBJ02-05	01				6	7	0	7	9	7	36	47	54	59	68	1	In	VDJ
GAGTGCCTTGGAGCTGGGGGACTCGGCCCTGTATCTCTGTGCCAGAAGCTTGTAAGGGGCAGGGCCTACGAGCAGTACTTCGGGCCG		1	4.9497705888935754E-5	44	TCRBV05-03	TCRBV05	TCRBV05-03				01,02	TCRBD01-01*01	TCRBD01	TCRBD01-01	01				TCRBJ02-07*01	TCRBJ02	TCRBJ02-07	01				1	7	4	3	0	2	37	52	59	-1	64	1	Out	VDJ
GCCCTGCAGCCAGAAGACTCAGCCCTGTATCTCTGCGCCAGCAGCCAAGATCGGGGCAGGGGGGACTATGGCTACACCTTCGGTTCG	CASSQDRGRGDYGYTF	1	2.7976964198094123E-5	48	TCRBV04-01*01	TCRBV04	TCRBV04-01	01				TCRBD01-01*01	TCRBD01	TCRBD01-01	01				TCRBJ01-02*01	TCRBJ01	TCRBJ01-02	01				0	6	4	1	1	3	33	50	56	63	64	1	In	VDJ
AGCAGCTTCTACATCTGCAGTGCTAGAGATCTTCTAGGGGACAGGGGCCTGGAAACCCAGAAAACCTACGAGCAGTACTTCGGGCCG	CSARDLLGDRGLETQKTYEQYF	2	3.658526087443078E-5	66	TCRBV20	TCRBV20	unresolved			TCRBV20-01,TCRBV20-or09_02		TCRBD01-01*01	TCRBD01	TCRBD01-01	01				TCRBJ02-07*01	TCRBJ02	TCRBJ02-07	01				0	8	0	2	17	2	15	29	37	47	64	2	In	VDJ
CCAGCACCAACCAGACATCTATGTACCTCTGTGCCAGCAGTTTACAGGATCACAGGGCTCCAGTATGAAAAACTGTTTTTTGGCAGT		1	2.1305534273933217E-4	52	TCRBV28-01*01	TCRBV28	TCRBV28-01	01				TCRBD01-01*01	TCRBD01	TCRBD01-01	01				TCRBJ01-04*01	TCRBJ01	TCRBJ01-04	01				2	7	3	3	7	6	29	44	51	57	64	1	Out	VDJ
GAAGCTCCTTCTCAGTGACTCTGGCTTCTATCTCTGTGCCTGGAGTGTTCGCGGGGAGCTGGGGCCAACGTCCTGACTTTCGGGGCC		1	6.45622250725249E-6	47	TCRBV30-01*01	TCRBV30	TCRBV30-01	01				TCRBD02-01*01	TCRBD02	TCRBD02-01	01				TCRBJ02-06*01	TCRBJ02	TCRBJ02-06	01				0	2	7	3	2	2	34	48	50	56	58	1	Out	VDJ
CAGCAGGTAGTGCGAGGAGATTCGGCAGCTTATTTCTGTGCCAGCTCACGGTCCTGGGGGCCGGGAAACACCATATATTTTGGAGAG	CASSRSWGPGNTIYF	1	1.7431800769581723E-4	45	TCRBV18-01*01	TCRBV18	TCRBV18-01	01				TCRBD01-01*01	TCRBD01	TCRBD01-01	01				TCRBJ01-03*01	TCRBJ01	TCRBJ01-03	01				4	6	6	0	2	4	36	49	55	61	63	1	In	VDJ
AGAGCTTGGGGACTCGGCCGTGTATCTCTGTGCCAGCAGCTTAGTTTGGTCGGAAGCTCCTATAATTCACCCCTCCACTTTGGGAAC		1	6.241015090344074E-5	53	TCRBV11-03*01	TCRBV11	TCRBV11-03	01						unresolved		TCRBD01,TCRBD02	TCRBD01-01,TCRBD02-01		TCRBJ01-06*01	TCRBJ01	TCRBJ01-06	01				1	7	1	8	2	0	28	44	51	54	56	1	Out	VDJ
GCACACAGCAGGAGGACTCGGCCGTGTATCTCTGTGCCAGCAGCTTCTCGAGGGGGGGTCTATTGTGCTGGCTACACCTTCGGTTCG		1	6.241015090344074E-5	49	TCRBV07-02*01	TCRBV07	TCRBV07-02	01				TCRBD02-01*01	TCRBD02	TCRBD02-01	01				TCRBJ01-02*01	TCRBJ01	TCRBJ01-02	01				3	5	9	0	10	7	32	46	51	58	68	1	Out	VDJ
ACTGTGACATCGGCCCAAAAGAACCCGACAGCTTTCTATCTCTGTGCCAGTACTCGTGGTGGGGGGCAAGGCTACACCTTCGGTTCG	CASTRGGGQGYTF	1	9.899541177787151E-5	39	TCRBV19-01	TCRBV19	TCRBV19-01				01,02			unresolved		TCRBD01,TCRBD02	TCRBD01-01,TCRBD02-01		TCRBJ01-02*01	TCRBJ01	TCRBJ01-02	01				7	9	6	0	2	8	42	52	61	67	69	1	In	VDJ
GTGCGAGGAGATTCGGCAGCTTATTTCTGTGCCAGCTCACTCACTAGGGACAGAACTAATTTCAATCAGCCCCAGCATTTTGGTGAT	CASSLTRDRTNFNQPQHF	1	8.17788184251982E-5	54	TCRBV18-01*01	TCRBV18	TCRBV18-01	01				TCRBD01-01*01	TCRBD01	TCRBD01-01	01				TCRBJ01-05*01	TCRBJ01	TCRBJ01-05	01				4	6	0	5	9	3	27	40	46	53	62	1	In	VDJ
TCCGGTCCACAAAGCTGGAGGACTCAGCCATGTACTTCTGTGCCAGCAGTGGGACAGACCGCCACCGGGGAGCTGTTTTTTGGAGAA		1	3.0129038367178286E-5	43	TCRBV02-01*01	TCRBV02	TCRBV02-01	01				TCRBD01-01*01	TCRBD01	TCRBD01-01	01				TCRBJ02-02*01	TCRBJ02	TCRBJ02-02	01				4	0	1	5	5	4	38	-1	51	57	62	1	Out	VDJ
ATCCAGCGCACAGAGCAGGGGGACTCGGCCATGTATCTCTGTGCCAGCAGAGACTCGGGACAGGGGTATCGCTACACCTTCGGTTCG	CASRDSGQGYRYTF	1	7.962674425611404E-5	42	TCRBV07-09	TCRBV07	TCRBV07-09				01,03	TCRBD01-01*01	TCRBD01	TCRBD01-01	01				TCRBJ01-02*01	TCRBJ01	TCRBJ01-02	01				6	6	0	2	4	9	39	50	56	66	70	1	In	VDJ
ACACCCTGCAGCCAGAAGACTCGGCCCTGTATCTCTGCGCCAGCAGCCAAGATTGAGGGGGACACAGATACGCAGTATTTTGGCCCA		1	3.873733504351494E-5	46	TCRBV04-03*01	TCRBV04	TCRBV04-03	01				TCRBD01-01*01	TCRBD01	TCRBD01-01	01				TCRBJ02-03*01	TCRBJ02	TCRBJ02-03	01				0	3	5	1	1	2	35	52	55	61	62	1	Out	VDJ
CTCACTCTGGAGTCCGCTACCAGCTCCCAGACATCTGTGTACTTCTGTGCCATCAGTGACCGGGGGTACGAGCAGTACGTCGGGCCG	CAISDRGYEQYV	1	1.2051615346871314E-4	36	TCRBV10-03*01	TCRBV10	TCRBV10-03	01				TCRBD02-01*01	TCRBD02	TCRBD02-01	01				TCRBJ02-07*01	TCRBJ02	TCRBJ02-07	01				3	1	8	2	13	17	45	59	60	66	79	1	In	VDJ
ATCCAACCTGCAAAGCTTGAGGACTCGGCCGTGTATCTCTGTGCCAGCAGCTTATCTCCAGGATACTATGGCTACACCTTCGGTTCG	CASSLSPGYYGYTF	1	6.45622250725249E-5	42	TCRBV11-02*02	TCRBV11	TCRBV11-02	02				TCRBD01-01*01	TCRBD01	TCRBD01-01	01				TCRBJ01-02*01	TCRBJ01	TCRBJ01-02	01				2	4	4	4	2	3	39	54	58	62	64	1	In	VDJ
CAGCGCACAGAGCAGGGGGACTCAGCTGTGTATCTCTGTGCCAGCAGCTTAGCGGGACAGCTGAACACTGAAGCTTTCTTTGGACAA	CASSLAGQLNTEAFF	1	8.17788184251982E-5	45	TCRBV07-04*01	TCRBV07	TCRBV07-04	01				TCRBD01-01*01	TCRBD01	TCRBD01-01	01				TCRBJ01-01*01	TCRBJ01	TCRBJ01-01	01				0	0	0	5	1	0	36	-1	53	60	61	1	In	VDJ
ATCCAGCGCACACAGCAGGAGGACTCGGCCGTGTATCTCTGTGCCAGCAGCCTTTGGTCCGGAGGGGCTGAAGCTTTCTTTGGACAA	CASSLWSGGAEAFF	1	7.317052174886156E-5	42	TCRBV07-02*01	TCRBV07	TCRBV07-02	01				TCRBD02-01*02	TCRBD02	TCRBD02-01	02				TCRBJ01-01*01	TCRBJ01	TCRBJ01-01	01				5	9	10	0	1	6	39	51	60	66	67	1	In	VDJ
GAGTCGCCCAGCCCCAACCAGACCTCTCTGTACTTCTGTGCCAGCAGTTTCGCCGGGACAATCCAAGAGACCCAGTACTTCGGGCCA	CASSFAGTIQETQYF	1	1.7216593352673306E-5	45	TCRBV27-01*01	TCRBV27	TCRBV27-01	01				TCRBD01-01*01	TCRBD01	TCRBD01-01	01				TCRBJ02-05*01	TCRBJ02	TCRBJ02-05	01				3	4	0	6	2	1	36	50	54	60	62	1	In	VDJ
CAACCTGCAAAGCTTGAGGACTCGGCCGTGTATCTCTGTGCCAGCAGCTTCCGGCGGGGGGGCCCTGATACGCAGTATTTTGGCCCA	CASSFRRGGPDTQYF	2	9.253918927061902E-5	45	TCRBV11-02*02	TCRBV11	TCRBV11-02	02				TCRBD02-01*01	TCRBD02	TCRBD02-01	01				TCRBJ02-03*01	TCRBJ02	TCRBJ02-03	01				3	3	7	0	4	6	36	50	53	62	66	2	In	VDJ
CTGCAGCCAGAAGACTCGGCCCTGTATCTCTGCGCCAGCAGCCAGACAGAGCCGCGAAGCTCCTACAATGAGCAGTTCTTCGGGCCA	CASSQTEPRSSYNEQFF	2	5.164978005801992E-5	51	TCRBV04-03*01	TCRBV04	TCRBV04-03	01				TCRBD01-01*01	TCRBD01	TCRBD01-01	01				TCRBJ02-01*01	TCRBJ02	TCRBJ02-01	01				3	0	2	5	10	0	30	-1	44	49	59	2	In	VDJ
GCTGCTCCCTCCCAAACATCTGTGTACTTCTGTGCCAGCAGACGAACTAGCGGGGGGGCTGCATCAGATACGCAGTATTTTGGCCCA	CASRRTSGGAASDTQYF	1	2.582489002900996E-5	51	TCRBV06	TCRBV06	unresolved			TCRBV06-02,TCRBV06-03		TCRBD02-01*01	TCRBD02	TCRBD02-01	01				TCRBJ02-03*01	TCRBJ02	TCRBJ02-03	01				6	4	3	0	6	4	30	41	45	58	64	1	In	VDJ
TTGGAGCTGGGGGACTCGGCCCTTTATCTTTGCGCCAGCAGCTTGTGGCGTGGCGGGGGGGGAGCAGATACGCAGTATTTTGGCCCA	CASSLWRGGGGADTQYF	1	3.228111253626245E-5	51	TCRBV05-01*01	TCRBV05	TCRBV05-01	01				TCRBD02-01*01	TCRBD02	TCRBD02-01	01				TCRBJ02-03*01	TCRBJ02	TCRBJ02-03	01				1	7	7	0	3	4	30	45	52	61	64	1	In	VDJ
TCCACGGAGTCAGGGGACACAGCACTGTATTTCTGTGCCAGCAGCAAAGTCACAGGGGGATTGGACACTGAAGCTTTCTTTGGACAA	CASSKVTGGLDTEAFF	3	4.734563171985159E-4	48	TCRBV21-01*01	TCRBV21	TCRBV21-01	01				TCRBD01-01*01	TCRBD01	TCRBD01-01	01				TCRBJ01-01*01	TCRBJ01	TCRBJ01-01	01				1	2	3	1	5	3	33	49	51	59	64	3	In	VDJ
CTGGAGTTGGCTGCTCCCTCCCAGACATCTGTGTACTTCTGTGCCAGCAGTTACTCTGGGGGCGCAGATACGCAGTATTTTGGCCCA	CASSYSGGADTQYF	1	7.532259591794572E-5	42	TCRBV06-06	TCRBV06	TCRBV06-06				01,02	TCRBD01-01*01	TCRBD01	TCRBD01-01	01				TCRBJ02-03*01	TCRBJ02	TCRBJ02-03	01				0	1	6	0	1	4	39	56	57	63	64	1	In	VDJ
ACGATCCAGCGCACACAGCAGGAGGACTCGGCCGTGTATCTCTGTGCCAGCAGCCGGGACGGTGGCGGGGAGCTGTTTTTTGGAGAA	CASSRDGGGELFF	1	7.532259591794572E-5	39	TCRBV07-02*01	TCRBV07	TCRBV07-02	01						unresolved		TCRBD01,TCRBD02	TCRBD01-01,TCRBD02-01		TCRBJ02-02*01	TCRBJ02	TCRBJ02-02	01				5	1	0	7	5	7	42	54	55	60	65	1	In	VDJ
GAGTCCGCCAGCACCAACCAGACATCTATGTACCTCTGTGCCAGCAATCCCCGGAACCGTGTCTATTCACCCCTCCACTTTGGGAAC	CASNPRNRVYSPLHF	1	9.684333760878734E-5	45	TCRBV28-01*01	TCRBV28	TCRBV28-01	01						unresolved		TCRBD01,TCRBD02	TCRBD01-01,TCRBD02-01		TCRBJ01-06*01	TCRBJ01	TCRBJ01-06	01				7	6	1	8	9	8	36	46	52	55	64	1	In	VDJ
TCCACAAAGCTGGAGGACTCAGCCATGTACTTCTGTGCCAGCAGTGAAAACAGGGGAACCTACACAGATACGCAGTATTTTGGCCCA	CASSENRGTYTDTQYF	1	3.0129038367178286E-5	48	TCRBV02-01*01	TCRBV02	TCRBV02-01	01				TCRBD01-01*01	TCRBD01	TCRBD01-01	01				TCRBJ02-03*01	TCRBJ02	TCRBJ02-03	01				2	1	3	2	6	2	33	48	49	56	62	1	In	VDJ
TCGGCCCAAAAGAACCCGACAGCTTTCTATCTCTGTGCCAGTAGTATAGACACGGGACAGATGAACACTGAAGCTTTCTTTGGACAA	CASSIDTGQMNTEAFF	1	1.1836407929962898E-4	48	TCRBV19-01	TCRBV19	TCRBV19-01				01,02	TCRBD01-01*01	TCRBD01	TCRBD01-01	01				TCRBJ01-01*01	TCRBJ01	TCRBJ01-01	01				0	3	0	5	1	0	33	50	53	60	61	1	In	VDJ
CTCCCTGATTCTGGAGTCCGCCAGCACCAACCAGACATCTATGTACCTCTGTGCCAGTTTTCCGGGACGGAAGCTTTCTTTGGACAA		1	1.2051615346871314E-4	32	TCRBV28-01*01	TCRBV28	TCRBV28-01	01						unresolved		TCRBD01,TCRBD02	TCRBD01-01,TCRBD02-01		TCRBJ01-01*01	TCRBJ01	TCRBJ01-01	01				9	6	0	7	1	8	49	57	63	68	69	1	Out	VDJ
AGCTCCTTGGAGCTGGGGGACTCAGCCCTGTACTTCTGTGCCAGCAGCTTAGGCCACAGGGCTACCTACGAGCAGTACTTCGGGCCG	CASSLGHRATYEQYF	1	3.658526087443078E-5	45	TCRBV13-01*01	TCRBV13	TCRBV13-01	01				TCRBD01-01*01	TCRBD01	TCRBD01-01	01				TCRBJ02-07*01	TCRBJ02	TCRBJ02-07	01				0	2	3	3	3	2	36	53	55	61	64	1	In	VDJ
TTGGAGCTGGGGGACTCGGCCCTTTATCTTTGCGCCAGCAGTTCCGGACTAGCGGGGGTGCGCACAGATACGCAGTATTTTGGCCCA	CASSSGLAGVRTDTQYF	2	1.334285984832181E-4	51	TCRBV05-01*01	TCRBV05	TCRBV05-01	01				TCRBD02-01*01	TCRBD02	TCRBD02-01	01				TCRBJ02-03*01	TCRBJ02	TCRBJ02-03	01				5	4	1	2	3	1	30	41	45	58	61	2	In	VDJ
ACAGTGACCAGTGCCCATCCTGAAGACAGCAGCTTCTACATCTGCAGTGCTCCTACCTCTACTGGAAACACCATATATTTTGGAGAG	CSAPTSTGNTIYF	1	4.304148338168327E-5	39	TCRBV20	TCRBV20	unresolved			TCRBV20-01,TCRBV20-or09_02		TCRBD02-01	TCRBD02	TCRBD02-01				01,02	TCRBJ01-03*01	TCRBJ01	TCRBJ01-03	01				5	1	4	9	6	2	42	51	52	55	61	1	In	VDJ
TCCAGCCTGCAGAGCAGGGGGACTCGGCCGTGTATGTCTGTGCAAGTCGCTCCCGGGACAGGGGCACGCGAGCAGTACTTCGGGCCG		1	8.393089259428237E-5	43	TCRBV12-02*01	TCRBV12	TCRBV12-02	01				TCRBD01-01*01	TCRBD01	TCRBD01-01	01				TCRBJ02-07*01	TCRBJ02	TCRBJ02-07	01				4	3	0	2	4	6	38	51	54	64	68	1	Out	VDJ
GAGTCGGCTGCTCCCTCCCAGACATCTGTGTACTTCTGTGCCAGCAGTCAAACGAGCGGGGGGGCGGAAGAGCAGTTCTTCGGGCCA	CASSQTSGGAEEQFF	1	5.380185422710408E-5	45	TCRBV06-01*01	TCRBV06	TCRBV06-01	01				TCRBD02-01*01	TCRBD02	TCRBD02-01	01				TCRBJ02-01*01	TCRBJ02	TCRBJ02-01	01				5	6	6	0	5	10	36	48	54	64	69	1	In	VDJ
AAGATCCAGCGCACAGAGCGGGGGGACTCAGCCGTGTATCTCTGTGCCAGCAGCTTCTCTCTTGGGGATACGCAGTATTTTGGCCCA	CASSFSLGDTQYF	1	7.317052174886156E-5	39	TCRBV07-03*01	TCRBV07	TCRBV07-03	01						unresolved		TCRBD01,TCRBD02	TCRBD01-01,TCRBD02-01		TCRBJ02-03*01	TCRBJ02	TCRBJ02-03	01				3	7	0	9	0	6	42	56	63	-1	66	1	In	VDJ
AGGCTGCTGTCGGCTGCTCCCTCCCAGACATCTGTGTACTTCTGTGCCAGCAGTAGGGGGACACTTGATACGCAGTATTTTGGCCCA	CASSRGTLDTQYF	1	2.7976964198094123E-5	39	TCRBV06-05*01	TCRBV06	TCRBV06-05	01				TCRBD01-01*01	TCRBD01	TCRBD01-01	01				TCRBJ02-03*01	TCRBJ02	TCRBJ02-03	01				5	3	0	6	3	6	42	54	57	63	66	1	In	VDJ
AGCACCTTGGAGCTGGGGGACTCGGCCCTTTATCTTTGCGCCAGCAGCTTTACAGCGGGGGGGTACAATGAGCAGTTCTTCGGGCCA	CASSFTAGGYNEQFF	1	4.304148338168327E-5	45	TCRBV05-01*01	TCRBV05	TCRBV05-01	01				TCRBD02-01*01	TCRBD02	TCRBD02-01	01				TCRBJ02-01*01	TCRBJ02	TCRBJ02-01	01				2	3	6	0	0	4	36	50	53	-1	63	1	In	VDJ
CAGGCTACGAAGCTTGAGGATTCAGCAGTGTATTTTTGTGCCAGCAGCCAATCGGGGGACGGGTCTGAAAAACTGTTTTTTGGCAGT	CASSQSGDGSEKLFF	1	1.6140556268131226E-4	45	TCRBV16-01	TCRBV16	TCRBV16-01				01,02			unresolved		TCRBD01,TCRBD02	TCRBD01-01,TCRBD02-01		TCRBJ01-04*01	TCRBJ01	TCRBJ01-04	01				0	2	0	7	5	7	36	53	55	60	65	1	In	VDJ
ACACAGCAGGAGGACTCGGCCGTGTATCTCTGTGCCAGCAGCTTCGACCTCGGGGATTCGAACACCGGGGAGCTGTTTTTTGGAGAA	CASSFDLGDSNTGELFF	1	7.532259591794572E-5	51	TCRBV07-02*01	TCRBV07	TCRBV07-02	01				TCRBD02-01*01	TCRBD02	TCRBD02-01	01				TCRBJ02-02*01	TCRBJ02	TCRBJ02-02	01				3	6	8	3	3	0	30	44	50	55	58	1	In	VDJ
CTGGAGTCCGCCAGCACCAACCAGACATCTATGTACCTCTGTGCCAGCAAACAGGGGTATAGCAATCAGCCCCAGCATTTTGGTGAT	CASKQGYSNQPQHF	2	3.1850697702445616E-4	42	TCRBV28-01*01	TCRBV28	TCRBV28-01	01				TCRBD01-01*01	TCRBD01	TCRBD01-01	01				TCRBJ01-05*01	TCRBJ01	TCRBJ01-05	01				7	1	3	2	2	0	39	49	50	57	59	2	In	VDJ
GAGATGAATGTGAGCACCTTGGAGCTGGGGGACTCGGCCCTTTATCTTTGCGCCAGCAGCGGACAGGGTGAACAGTTCTTCGGGCCA	CASSGQGEQFF	1	4.304148338168327E-5	33	TCRBV05-01*01	TCRBV05	TCRBV05-01	01				TCRBD01-01*01	TCRBD01	TCRBD01-01	01				TCRBJ02-01*01	TCRBJ02	TCRBJ02-01	01				4	0	1	3	4	13	48	-1	60	68	72	1	In	VDJ
CTGTCGGCTGCTCCCTCCCAGACATCTGTGTACTTCTGTGCCAGCAGTTACACGGGGGGGGCCCCAGATACGCAGTATTTTGGCCCA	CASSYTGGAPDTQYF	1	2.7976964198094123E-5	45	TCRBV06-05*01	TCRBV06	TCRBV06-05	01				TCRBD02-01*01	TCRBD02	TCRBD02-01	01				TCRBJ02-03*01	TCRBJ02	TCRBJ02-03	01				2	1	8	0	4	4	36	51	52	60	64	1	In	VDJ
GTGACCAGTGCCCATCCTGAAGACAGCAGCTTCTACATCTGCAGTGCACCCGGGACTAGCGGGGGTGATACGCAGTATTTTGGCCCA	CSAPGTSGGDTQYF	1	1.936866752175747E-5	42	TCRBV20	TCRBV20	unresolved			TCRBV20-01,TCRBV20-or09_02		TCRBD02-01*01	TCRBD02	TCRBD02-01	01				TCRBJ02-03*01	TCRBJ02	TCRBJ02-03	01				6	4	0	2	1	6	39	47	51	65	66	1	In	VDJ
ACTCTGGAGTCCGCTACCAGCTCCCAGACATCTGTGTACTTCTGTGCCATCAGAAGCAGGGTTTACACTGAAGCTTTCTTTGGACAA	CAIRSRVYTEAFF	1	1.6140556268131226E-4	39	TCRBV10-03*01	TCRBV10	TCRBV10-03	01				TCRBD01-01*01	TCRBD01	TCRBD01-01	01				TCRBJ01-01*01	TCRBJ01	TCRBJ01-01	01				6	3	4	3	3	3	42	53	56	61	64	1	In	VDJ
AGCACCTTGGAGCTGGGGGACTCGGCCCTTTATCTTTGCGCCAGCAGCTTAGCGACAGGGAAGGGAGAGACCCAGTACTTCGGGCCA	CASSLATGKGETQYF	1	2.3672815859925797E-5	45	TCRBV05-01*01	TCRBV05	TCRBV05-01	01				TCRBD01-01*01	TCRBD01	TCRBD01-01	01				TCRBJ02-05*01	TCRBJ02	TCRBJ02-05	01				2	3	2	3	5	4	36	50	53	60	65	1	In	VDJ
GCTACCAGCTCCCAGACATCTGTGTACTTCTGTGCCATCAGTTACCTTTCGGGACAGATGCCATACAATGAGCAGTTCTTCGGGCCA	CAISYLSGQMPYNEQFF	1	2.0229497189391135E-4	51	TCRBV10-03*01	TCRBV10	TCRBV10-03	01				TCRBD01-01*01	TCRBD01	TCRBD01-01	01				TCRBJ02-01*01	TCRBJ02	TCRBJ02-01	01				5	8	0	5	6	4	30	42	50	57	63	1	In	VDJ
AACGCCTTGGAGCTGGACGACTCGGCCCTGTATCTCTGTGCCAGCAGCGCGGGACAGGGGGGGAATGAAAAACTGTTTTTTGGCAGT	CASSAGQGGNEKLFF	1	1.0975578262329233E-4	45	TCRBV05-04*01	TCRBV05	TCRBV05-04	01				TCRBD01-01*01	TCRBD01	TCRBD01-01	01				TCRBJ01-04*01	TCRBJ01	TCRBJ01-04	01				4	2	0	1	2	5	36	48	50	61	63	1	In	VDJ
GAGTCGGCTGCTCCCTCCCAGACATCTGTGTACTTCTGTGCCAGCAGTGCCGTTGAGGGGAGTAAGGATACGCAGTATTTTGGCCCA	CASSAVEGSKDTQYF	2	7.101844757977739E-5	45	TCRBV06-01*01	TCRBV06	TCRBV06-01	01						unresolved		TCRBD01,TCRBD02	TCRBD01-01,TCRBD02-01		TCRBJ02-03*01	TCRBJ02	TCRBJ02-03	01				4	6	5	2	6	6	36	49	55	60	66	2	In	VDJ
TCCGCCAGCACCAACCAGACATCTATGTACCTCTGTGCCAGCAGCTAGAACAGGGGGCAGGCCAATCAGCCCCAGCATTTTGGTGAT	CASS*NRGQANQPQHF	1	1.291244501450498E-4	48	TCRBV28-01*01	TCRBV28	TCRBV28-01	01				TCRBD01-01*01	TCRBD01	TCRBD01-01	01				TCRBJ01-05*01	TCRBJ01	TCRBJ01-05	01				6	5	3	0	4	3	33	44	49	58	62	1	Stop	VDJ
GCGTCTGCTGTACCCTCTCAGACATCTGTGTACTTCTGTGCCAGCAGTGACTCGAGCGGGGGGGTAGATACGCAGTATTTTGGCCCA	CASSDSSGGVDTQYF	2	1.4849311766680726E-4	45	TCRBV06-04	TCRBV06	TCRBV06-04				01,02	TCRBD02-01*01	TCRBD02	TCRBD02-01	01				TCRBJ02-03*01	TCRBJ02	TCRBJ02-03	01				0	1	6	0	1	5	36	53	54	64	65	2	In	VDJ
GTGAGCACCTTGGAGCTGGGGGACTCGGCCCTTTATCTTTGTGCCAGCAGCTTGACCTCAACTAATGAAAAACTGTTTTTTGGCAGT	CASSLTSTNEKLFF	1	5.810600256527241E-5	42	TCRBV05-01*01	TCRBV05	TCRBV05-01	01						unresolved		TCRBD01,TCRBD02	TCRBD01-01,TCRBD02-01		TCRBJ01-04*01	TCRBJ01	TCRBJ01-04	01				1	0	3	7	2	0	39	-1	54	56	58	1	In	VDJ
ACACAGCAGGAGGACTCGGCCGTGTATCTCTGTGCCAGCAGCTCTCAGGGGGCCTTTATCTTGAACACTGAAGCTTTCTTTGGACAA	CASSSQGAFILNTEAFF	1	7.317052174886156E-5	51	TCRBV07-02*01	TCRBV07	TCRBV07-02	01				TCRBD01-01*01	TCRBD01	TCRBD01-01	01				TCRBJ01-01*01	TCRBJ01	TCRBJ01-01	01				4	2	4	0	8	0	30	43	45	53	61	1	In	VDJ
ACCAGTGCCCATCCTGAAGACAGCAGCTTCTACATCTGCAGTGCTAGAGAGCGGGGGGTGCCCTACAATGAGCAGTTCTTCGGGCCA	CSARERGVPYNEQFF	1	2.3672815859925797E-5	45	TCRBV20	TCRBV20	unresolved			TCRBV20-01,TCRBV20-or09_02		TCRBD02-01*01	TCRBD02	TCRBD02-01	01				TCRBJ02-01*01	TCRBJ02	TCRBJ02-01	01				0	0	7	1	3	2	36	-1	50	58	61	1	In	VDJ
ACCAGTGCCCATCCTGAAGACAGCAGCTTCTACATCTGCAGTGCTTCGCCCGCGACAGGGCGGAGGGAAAAACTGTTTTTTGGCAGT	CSASPATGRREKLFF	1	3.228111253626245E-5	45	TCRBV20	TCRBV20	unresolved			TCRBV20-01,TCRBV20-or09_02		TCRBD01-01*01	TCRBD01	TCRBD01-01	01				TCRBJ01-04*01	TCRBJ01	TCRBJ01-04	01				5	8	2	3	6	8	36	45	53	60	66	1	In	VDJ
AATTCCCTGGAGCTTGGTGACTCTGCTGTGTATTTCTGTGCCAGCAGCCAAGACTGGGCCAGTAATGAAAAACTGTTTTTTGGCAGT	CASSQDWASNEKLFF	1	4.7345631719851595E-5	45	TCRBV03	TCRBV03	unresolved			TCRBV03-01,TCRBV03-02		TCRBD01-01*01	TCRBD01	TCRBD01-01	01				TCRBJ01-04*01	TCRBJ01	TCRBJ01-04	01				0	2	8	0	3	4	36	53	55	59	62	1	In	VDJ
CTGAAGATCCAGCCCTCAGAACCCAGGGACTCAGCTGTGTACTTCTGTGCCAGCAGTTTAGGCCTCAACACGCAGTATTTTGGCCCA	CASSLGLNTQYF	1	6.241015090344074E-5	36	TCRBV12	TCRBV12	unresolved			TCRBV12-03,TCRBV12-04				unresolved		TCRBD01,TCRBD02	TCRBD01-01,TCRBD02-01		TCRBJ02-03*01	TCRBJ02	TCRBJ02-03	01				1	6	3	7	0	9	45	61	67	-1	69	1	In	VDJ
TCGGCCCAAAAGAACCCGACAGCTTTCTATCTCTGTGCCAGTAGTATAGATAGCAGGGATGGCAATCAGCCCCAGCATTTTGGTGAT	CASSIDSRDGNQPQHF	1	1.2697237597596563E-4	48	TCRBV19-01	TCRBV19	TCRBV19-01				01,02	TCRBD01-01*01	TCRBD01	TCRBD01-01	01				TCRBJ01-05*01	TCRBJ01	TCRBJ01-05	01				0	3	4	3	3	2	33	50	53	58	61	1	In	VDJ
CTGACAGTGACCAGTGCCCATCCTGAAGACAGCAGCTTCTACATCTGCAGTGCTCGGGGGGGGGTCACTGAAGCTTTCTTTGGACAA	CSARGGVTEAFF	1	1.936866752175747E-5	36	TCRBV20	TCRBV20	unresolved			TCRBV20-01,TCRBV20-or09_02		TCRBD02-01*01	TCRBD02	TCRBD02-01	01				TCRBJ01-01*01	TCRBJ01	TCRBJ01-01	01				5	0	8	0	3	4	45	-1	54	62	65	1	In	VDJ
ACAGAGCAGGGGGACTCGGCCATGTATCTCTGTGCCAGCAGCTTTCTCAGGGGCGGGACGACTAATGAAAAACTGTTTTTTGGCAGT	CASSFLRGGTTNEKLFF	1	1.6786178518856475E-4	51	TCRBV07-09	TCRBV07	TCRBV07-09				01,03			unresolved		TCRBD01,TCRBD02	TCRBD01-01,TCRBD02-01		TCRBJ01-04*01	TCRBJ01	TCRBJ01-04	01				3	3	4	2	7	2	30	44	47	53	60	1	In	VDJ
GCTGCTCCCTCCCAGACATCTGTGTACTTCTGTGCCAGCAGCCCCGGGACTAGCGGGGCCGGATCAAACGAGCAGTACTTCGGGCCG	CASSPGTSGAGSNEQYF	1	3.658526087443078E-5	51	TCRBV06	TCRBV06	unresolved			TCRBV06-01,TCRBV06-05,TCRBV06-06		TCRBD02-01*01	TCRBD02	TCRBD02-01	01				TCRBJ02-07*01	TCRBJ02	TCRBJ02-07	01				6	4	0	3	9	5	30	41	45	58	67	1	In	VDJ
TCTGCCATCCCCAACCAGACAGCTCTTTACTTCTGTGCCACCAGTGATACCAGGACAGCCGATAATGAAAAACTGTTTTTTGGCAGT	CATSDTRTADNEKLFF	1	2.3672815859925797E-5	48	TCRBV24	TCRBV24	unresolved			TCRBV24-01,TCRBV24-or09_02		TCRBD01-01*01	TCRBD01	TCRBD01-01	01				TCRBJ01-04*01	TCRBJ01	TCRBJ01-04	01				3	4	1	5	4	4	33	48	52	58	62	1	In	VDJ
GTGAGCACCTTGGAGCTGGGGGACTCGGCCCTTTATCTTTGCGCCAGCAGCTTGTTTATAGGGACCATTGAAGCTTTCTTTGGACAA	CASSLFIGTIEAFF	1	3.228111253626245E-5	42	TCRBV05-01*01	TCRBV05	TCRBV05-01	01						unresolved		TCRBD01,TCRBD02	TCRBD01-01,TCRBD02-01		TCRBJ01-01*01	TCRBJ01	TCRBJ01-01	01				1	6	0	7	3	7	39	54	60	65	68	1	In	VDJ
CTGCCTCCTCCCAGACATCTGTATATTTCTGCGCCAGCAGTGACCCCCGGTGGGGAAAAGCGTGGAAACACCATATATTTTGGAGAG		2	3.0774660617903537E-4	52	TCRBV10-01	TCRBV10	TCRBV10-01				01,02			unresolved		TCRBD01,TCRBD02	TCRBD01-01,TCRBD02-01		TCRBJ01-03*01	TCRBJ01	TCRBJ01-03	01				3	9	0	8	6	3	29	43	52	56	62	2	Out	VDJ
CGCACACAGCAGGAGGACTCGGCCGTGTATCTCTGTGCCAGCAGCTTGAATATGAGGACAGTCCTCTACGAGCAGTACTTCGGGCCG	CASSLNMRTVLYEQYF	1	5.5953928396188246E-5	48	TCRBV07-02*01	TCRBV07	TCRBV07-02	01				TCRBD01-01*01	TCRBD01	TCRBD01-01	01				TCRBJ02-07*01	TCRBJ02	TCRBJ02-07	01				3	8	1	5	4	3	33	47	55	61	65	1	In	VDJ
CCCTGCAGCCAGAAGACTCGGCCCTGTATCTCTGCGCCAGCAGCCAAGGGACCCGGGTTAGCCAAAAACATTCAGTACTTCGGCGCC		1	3.443318670534661E-5	49	TCRBV04-03*01	TCRBV04	TCRBV04-03	01						unresolved		TCRBD01,TCRBD02	TCRBD01-01,TCRBD02-01		TCRBJ02-04*01	TCRBJ02	TCRBJ02-04	01				1	0	1	7	7	0	32	-1	48	52	59	1	Out	VDJ
TGGAGATCCAGTCCACGGAGTCAGGGGACACAGCACTGTATTTCTGTGCCAGCAGCAAAGTTCCGCTACGAGCAGTACTTCGGGCCG		2	3.5509223789888695E-4	37	TCRBV21-01*01	TCRBV21	TCRBV21-01	01				TCRBD02-01	TCRBD02	TCRBD02-01				01,02	TCRBJ02-07*01	TCRBJ02	TCRBJ02-07	01				1	3	8	6	0	3	44	60	63	-1	65	2	Out	VDJ
ACCGGGAGACACGGCACTGTATCTCTGCGCCAGCAGTCACCGCCCAAAGGAATTCACTCTGGGGCCAACGTCCTGACTTTCGGGGCC		1	7.747467008702987E-5	56	TCRBV23-01*01	TCRBV23	TCRBV23-01	01						unresolved		TCRBD01,TCRBD02	TCRBD01-01,TCRBD02-01		TCRBJ02-06*01	TCRBJ02	TCRBJ02-06	01				3	9	1	8	5	0	25	39	48	51	56	1	Out	VDJ
CTACACGCCCTGCAGCCAGAAGACTCAGCCCTGTATCTCTGCGCCAGCAGCTGGCAGGGAAACACAGATACGCAGTATTTTGGCCCA	CASSWQGNTDTQYF	1	3.228111253626245E-5	42	TCRBV04-01*01	TCRBV04	TCRBV04-01	01				TCRBD01-01*01	TCRBD01	TCRBD01-01	01				TCRBJ02-03*01	TCRBJ02	TCRBJ02-03	01				5	3	4	3	3	2	39	51	54	59	62	1	In	VDJ
ACTCTGAAGGTGCAGCCTGCAGAACTGGAGGATTCTGGAGTTTATTTCTGTGCCAGCAGCCCCCGAGGAGCAGCTTTCTTTGGACAA	CASSPRGAAFF	2	4.390231304931693E-4	33	TCRBV14-01*01	TCRBV14	TCRBV14-01	01				TCRBD02-01*02	TCRBD02	TCRBD02-01	02				TCRBJ01-01*01	TCRBJ01	TCRBJ01-01	01				4	5	10	2	1	10	48	61	66	70	71	2	In	VDJ
AACGCCTTGGAGCTGGACGACTCGGCCCTGTATCTCTGTGCCAGCAGCTTGTACCTAGCGGGGGTAAATGAGCAGTTCTTCGGGCCA	CASSLYLAGVNEQFF	1	7.962674425611404E-5	45	TCRBV05-04*01	TCRBV05	TCRBV05-04	01				TCRBD02-01*01	TCRBD02	TCRBD02-01	01				TCRBJ02-01*01	TCRBJ02	TCRBJ02-01	01				1	3	4	2	2	7	36	51	54	64	66	1	In	VDJ
ACTCTGGAGTCCGCTACCAGCTCCCAGACATCTGTGTACTTCTGTGCCATCAGCGTACAGGGGAGGACTGAAGCTTTCTTTGGACAA	CAISVQGRTEAFF	1	1.527972660049756E-4	39	TCRBV10-03*01	TCRBV10	TCRBV10-03	01				TCRBD01-01*01	TCRBD01	TCRBD01-01	01				TCRBJ01-01*01	TCRBJ01	TCRBJ01-01	01				6	3	3	2	3	5	42	53	56	63	66	1	In	VDJ
TCCGCCAGCACCAACCAGACATCTATGTACCTCTGTGCCAGCAGCCTTCAGAGGTCCGTTAGCAATCAGCCCCAGCATTTTGGTGAT	CASSLQRSVSNQPQHF	1	1.226682276377973E-4	48	TCRBV28-01*01	TCRBV28	TCRBV28-01	01				TCRBD02-01*02	TCRBD02	TCRBD02-01	02				TCRBJ01-05*01	TCRBJ01	TCRBJ01-05	01				6	6	11	1	5	0	33	44	50	54	59	1	In	VDJ
GATCCAACCTGCAAAGCTTGAGGACTCGGCCGTGTATCTCTGTGCCAGCCCCTGCTCGCAACTAATGAAAAACTGTTTTTTGGCAGT		1	1.291244501450498E-4	41	TCRBV11-02*02	TCRBV11	TCRBV11-02	02						unresolved		TCRBD01,TCRBD02	TCRBD01-01,TCRBD02-01		TCRBJ01-04*01	TCRBJ01	TCRBJ01-04	01				8	4	10	0	3	0	40	49	53	55	58	1	Out	VDJ
GCCTTGGAGCTGGAGGACTCGGCCCTGTATCTCTGTGCCAGCAGCTTGGGTTGGCAGGCGATGAACACTGAAGCTTTCTTTGGACAA	CASSLGWQAMNTEAFF	1	1.1836407929962898E-4	48	TCRBV05-08*01	TCRBV05	TCRBV05-08	01				TCRBD01-01*01	TCRBD01	TCRBD01-01	01				TCRBJ01-01*01	TCRBJ01	TCRBJ01-01	01				0	5	4	4	3	0	33	49	54	58	61	1	In	VDJ
ATCCAGCGCACACAGCAGGAGGACTCGGCCGTGTATCTCTGTGCCAGCAGCCGACCCGAGGGGGGAAACACCATATATTTTGGAGAG	CASSRPEGGNTIYF	1	1.5925348851222808E-4	42	TCRBV07-02*01	TCRBV07	TCRBV07-02	01						unresolved		TCRBD01,TCRBD02	TCRBD01-01,TCRBD02-01		TCRBJ01-03*01	TCRBJ01	TCRBJ01-03	01				5	7	5	2	0	4	39	51	58	-1	63	1	In	VDJ
ATCCAACCTGCAAAGCTTGAGGACTCGGCCGTGTATCTCTGTGCCAGCAGCGCGGACAGGGCCGGAAACACCATATATTTTGGAGAG	CASSADRAGNTIYF	1	1.6570971101948057E-4	42	TCRBV11-02*02	TCRBV11	TCRBV11-02	02				TCRBD01-01*01	TCRBD01	TCRBD01-01	01				TCRBJ01-03*01	TCRBJ01	TCRBJ01-03	01				5	2	1	3	2	4	39	51	53	61	63	1	In	VDJ
ACCAACCAGACATCTATGTACCTCTGTGCCAGCAGCTTTTTATATCTCGGGGTGTGGGACACAGGAAGTGGCTACACCTTCGGTTCG	CASSFLYLGVWDTGSGYTF	1	9.684333760878734E-5	57	TCRBV28-01*01	TCRBV28	TCRBV28-01	01				TCRBD01-01*01	TCRBD01	TCRBD01-01	01				TCRBJ01-02*01	TCRBJ01	TCRBJ01-02	01				6	20	0	6	7	7	24	35	55	61	68	1	In	VDJ
CTGAGCTCTCTGGAGCTGGGGGACTCAGCTTTGTATTTCTGTGCCAGCAGCGTGGGGACAGTTCAAGAGACCCAGTACTTCGGGCCA	CASSVGTVQETQYF	2	3.443318670534661E-5	42	TCRBV09-01	TCRBV09	TCRBV09-01				01,02	TCRBD01-01*01	TCRBD01	TCRBD01-01	01				TCRBJ02-05*01	TCRBJ02	TCRBJ02-05	01				2	1	0	5	2	2	39	53	54	61	63	2	In	VDJ
TTGGCTGCTCCCTCCCAGACATCTGTGTACTTCTGTGCCAGCAGTAAGCTCGCTAGCGGGGGCTACAATGAGCAGTTCTTCGGGCCA	CASSKLASGGYNEQFF	1	9.038711510153486E-5	48	TCRBV06-06	TCRBV06	TCRBV06-06				01,02	TCRBD02-01*01	TCRBD02	TCRBD02-01	01				TCRBJ02-01*01	TCRBJ02	TCRBJ02-01	01				5	7	4	2	0	3	33	45	52	-1	62	1	In	VDJ
ACAGTGACCAGTGCCCATCCTGAAGACAGCAGCTTCTACATCTGCAGTGCTAGAGTTTTGGCCAACACTGAAGCTTTCTTTGGACAA	CSARVLANTEAFF	1	1.7216593352673306E-5	39	TCRBV20	TCRBV20	unresolved			TCRBV20-01,TCRBV20-or09_02		TCRBD01-01*01	TCRBD01	TCRBD01-01	01				TCRBJ01-01*01	TCRBJ01	TCRBJ01-01	01				1	4	9	0	1	2	42	55	59	62	63	1	In	VDJ
GCGGGGGGACTCAGCCGTGTATCTCTGTGCCAGCAGCTTACTTGGAAACGCTTACAAAGTCGGGCCAACGTCCTGACTTTCGGGGCC		1	7.317052174886156E-5	56	TCRBV07-03*01	TCRBV07	TCRBV07-03	01						unresolved		TCRBD01,TCRBD02	TCRBD01-01,TCRBD02-01		TCRBJ02-06*01	TCRBJ02	TCRBJ02-06	01				2	3	1	8	15	5	25	40	43	46	61	1	Out	VDJ
CGGTCCACAAAGCTGGAGGACTCAGCCATGTACTTCTGTGCCAGCAGAGCAGACAGGGGGCAGACCGGGGAGCTGTTTTTTGGAGAA	CASRADRGQTGELFF	1	2.7976964198094123E-5	45	TCRBV02-01*01	TCRBV02	TCRBV02-01	01				TCRBD01-01*01	TCRBD01	TCRBD01-01	01				TCRBJ02-02*01	TCRBJ02	TCRBJ02-02	01				6	4	2	0	2	5	36	47	51	61	63	1	In	VDJ
GAGCTGGGGGACTCAGCCCTGTACTTCTGTGCCAGCAGCCCCCGGACTAGCGGGGGCCCCGGGGGAGAGACCCAGTACTTCGGGCCA	CASSPRTSGGPGGETQYF	1	3.228111253626245E-5	54	TCRBV13-01*01	TCRBV13	TCRBV13-01	01				TCRBD02-01*01	TCRBD02	TCRBD02-01	01				TCRBJ02-05*01	TCRBJ02	TCRBJ02-05	01				5	4	1	2	9	4	27	39	43	56	65	1	In	VDJ
ATCCAGCCCTCAGAACCCAGGGACTCAGCTGTGTACTTCTGTGCCAGCAGCAGGACAGGGACAGGCAATGAGCAGTTCTTCGGGCCA	CASSRTGTGNEQFF	1	7.532259591794572E-5	42	TCRBV12	TCRBV12	unresolved			TCRBV12-03,TCRBV12-04		TCRBD01-01*01	TCRBD01	TCRBD01-01	01				TCRBJ02-01*01	TCRBJ02	TCRBJ02-01	01				6	7	0	4	0	6	39	50	57	-1	65	1	In	VDJ
AAGATCCAACCTGCAAAGCTTGAGGACTCGGCCGTGTATCTCTGTGCCAGCAGCTTAATTCGGAACACTGAAGCTTTCTTTGGACAA	CASSLIRNTEAFF	2	2.3242401026108965E-4	39	TCRBV11-02*02	TCRBV11	TCRBV11-02	02				TCRBD02-01	TCRBD02	TCRBD02-01				01,02	TCRBJ01-01*01	TCRBJ01	TCRBJ01-01	01				2	3	8	6	0	1	42	57	60	-1	62	2	In	VDJ
GTGAGCACCTTGGAGCTGGGGGACTCGGCCCTTTATCTTTGCGCCAGCAGAACCGGGGGGGCCGCAGATACGCAGTATTTTGGCCCA	CASRTGGAADTQYF	1	3.228111253626245E-5	42	TCRBV05-01*01	TCRBV05	TCRBV05-01	01				TCRBD02-01*01	TCRBD02	TCRBD02-01	01				TCRBJ02-03*01	TCRBJ02	TCRBJ02-03	01				5	3	8	0	3	4	39	50	53	61	64	1	In	VDJ
ACCAGTGCCCATCCTGAAGACAGCAGCTTCTACATCTGCAGTGCTAGGGCTAGCGGGGGAGCCTACAATGAGCAGTTCTTCGGGCCA	CSARASGGAYNEQFF	1	2.1520741690841635E-5	45	TCRBV20	TCRBV20	unresolved			TCRBV20-01,TCRBV20-or09_02		TCRBD02-01*01	TCRBD02	TCRBD02-01	01				TCRBJ02-01*01	TCRBJ02	TCRBJ02-01	01				3	2	4	2	2	2	36	47	49	59	61	1	In	VDJ
GAGTCGGCTGCTCCCTCCCAGACATCTGTGTACTTCTGTGCCAGCAGCAGATACCCCAGGGGGTCTGAAAAACTGTTTTTTGGCAGT	CASSRYPRGSEKLFF	1	7.101844757977739E-5	45	TCRBV06-01*01	TCRBV06	TCRBV06-01	01				TCRBD01-01*01	TCRBD01	TCRBD01-01	01				TCRBJ01-04*01	TCRBJ01	TCRBJ01-04	01				6	9	4	1	2	7	36	47	56	63	65	1	In	VDJ
GAAGATCCAGCCCTCAGAACCCAGGGACTCAGCTGTGTACTTCTGTGCCAGCAGTCGGAGACAGGGTTCCGGCAGTACGTCGGGCCG		1	4.519355755076743E-5	38	TCRBV12	TCRBV12	unresolved			TCRBV12-03,TCRBV12-04		TCRBD01-01*01	TCRBD01	TCRBD01-01	01				TCRBJ02-07*01	TCRBJ02	TCRBJ02-07	01				5	4	2	3	13	17	43	55	59	66	79	1	Out	VDJ
GAACCCAGGGACTCAGCTGTGTACTTCTGTGCCAGCAGTTCAAACCCTCCCCCCGGGGATAGCACAGATACGCAGTATTTTGGCCCA	CASSSNPPPGDSTDTQYF	1	6.025807673435657E-5	54	TCRBV12	TCRBV12	unresolved			TCRBV12-03,TCRBV12-04		TCRBD02-01*01	TCRBD02	TCRBD02-01	01				TCRBJ02-03*01	TCRBJ02	TCRBJ02-03	01				4	13	8	3	2	0	27	40	53	58	60	1	In	VDJ
AAGGAGCGCTTCTCCCTGATTCTGGAGTCCGCCAGCACCAACCAGACATCTATGTACCTCTGTGCCAGCAGTATTATTTTTGGACAA	CASSIIF	1	1.1621200513054482E-4	21	TCRBV28-01*01	TCRBV28	TCRBV28-01	01				TCRBD02-01	TCRBD02	TCRBD02-01				01,02	TCRBJ01-01*01	TCRBJ01	TCRBJ01-01	01				5	2	5	9	2	17	60	72	74	76	78	1	In	VDJ
TCCGCCAGCACCAACCAGACATCTATGTACCTCTGTGCCAGCAGTTTTCACTCCGAAGAGGGATCAACCGGCTACACCTTCGGTTCG	CASSFHSEEGSTGYTF	1	9.684333760878734E-5	48	TCRBV28-01*01	TCRBV28	TCRBV28-01	01				TCRBD02-01*02	TCRBD02	TCRBD02-01	02				TCRBJ01-02*01	TCRBJ01	TCRBJ01-02	01				3	10	11	0	7	8	33	47	57	62	69	1	In	VDJ
TCCGCCAGCACCAACCAGACATCTATGTACCTCTGTGCCAGCAGTTCCCCAGGGAGTGCAACTAATGAAAAACTGTTTTTTGGCAGT	CASSSPGSATNEKLFF	1	2.0229497189391135E-4	48	TCRBV28-01*01	TCRBV28	TCRBV28-01	01						unresolved		TCRBD01,TCRBD02	TCRBD01-01,TCRBD02-01		TCRBJ01-04*01	TCRBJ01	TCRBJ01-04	01				4	3	4	3	4	0	33	46	49	54	58	1	In	VDJ
GTGCAGCCTGCAGAACTGGAGGATTCTGGAGTTTATTTCTGTGCCAGCAGCCTCGGGGGGGCTGGCACTGAAGCTTTCTTTGGACAA	CASSLGGAGTEAFF	1	1.9799082355574302E-4	42	TCRBV14-01*01	TCRBV14	TCRBV14-01	01				TCRBD02-01*01	TCRBD02	TCRBD02-01	01				TCRBJ01-01*01	TCRBJ01	TCRBJ01-01	01				4	1	8	0	4	4	39	52	53	61	65	1	In	VDJ
GTGAACGCCTTGGAGCTGGACGACTCGGCCCTGTATCTCTGTGCCAGCAGCTTACAGGGGGCCGAGGAAAAACTGTTTTTTGGCAGT	CASSLQGAEEKLFF	1	1.0329956011603984E-4	42	TCRBV05-04*01	TCRBV05	TCRBV05-04	01				TCRBD01-01*01	TCRBD01	TCRBD01-01	01				TCRBJ01-04*01	TCRBJ01	TCRBJ01-04	01				2	0	3	0	4	8	39	-1	53	62	66	1	In	VDJ
CAGTGACCAGTGCCCATCCTGAAGACAGCAGCTTCTACATCTGCGGCCAACGGGCAGGCGAGGGGTGAAAAACTGTTTTTTGGCAGT		1	3.228111253626245E-5	40	TCRBV20	TCRBV20	unresolved			TCRBV20-01,TCRBV20-or09_02				unresolved		TCRBD01,TCRBD02	TCRBD01-01,TCRBD02-01		TCRBJ01-04*01	TCRBJ01	TCRBJ01-04	01				11	16	5	2	0	7	41	44	60	-1	65	1	Out	VDJ
GTGACCAGTGCCCATCCTGAAGACAGCAGCTTCTACATCTGCAGTGCGCCTCGACAGGCGATGGGTTATGGCTACACCTTCGGTTCG	CSAPRQAMGYGYTF	1	1.5064519183589143E-5	42	TCRBV20	TCRBV20	unresolved			TCRBV20-01,TCRBV20-or09_02		TCRBD01-01*01	TCRBD01	TCRBD01-01	01				TCRBJ01-02*01	TCRBJ01	TCRBJ01-02	01				6	5	2	4	8	5	39	47	52	58	66	1	In	VDJ
CAAAAGAACCCGACAGCTTTCTATCTCTGTGCCAGTAGTATACATCCCCCGCGGGACAGCTATAATTCACCCCTCCACTTTGGGAAC	CASSIHPPRDSYNSPLHF	1	9.038711510153486E-5	54	TCRBV19-01	TCRBV19	TCRBV19-01				01,02	TCRBD01-01*01	TCRBD01	TCRBD01-01	01				TCRBJ01-06*01	TCRBJ01	TCRBJ01-06	01				2	10	0	5	0	3	27	42	52	-1	59	1	In	VDJ
AATGTGAGCACCTTGGAGCTGGGGGACTCGGCCCTTTATCTTTGCGCCAGCAGCGTCCAAGACAGAGATACGCAGTATTTTGGCCCA	CASSVQDRDTQYF	1	3.228111253626245E-5	39	TCRBV05-01*01	TCRBV05	TCRBV05-01	01				TCRBD01-01*01	TCRBD01	TCRBD01-01	01				TCRBJ02-03*01	TCRBJ02	TCRBJ02-03	01				4	6	2	5	0	5	42	54	60	-1	65	1	In	VDJ
GTGAACGCCTTGTTGCTGGGGGACTCGGCCCTGTATCTCTGTGCCAGCAGCTTGGGGGACAGGGTCCACGAGCAGTACGTCGGGCCG	CASSLGDRVHEQYV	1	1.1190785679237649E-4	42	TCRBV05-05*01	TCRBV05	TCRBV05-05	01				TCRBD01-01*01	TCRBD01	TCRBD01-01	01				TCRBJ02-07*01	TCRBJ02	TCRBJ02-07	01				0	0	0	3	15	17	39	-1	55	64	79	1	In	VDJ
CAGAACCGGGAGACACGGCACTGTATCTCTGCGCCAGCAGTCGAGGGGAGGATTGGATTACGAAATTCACCCCTCCACTTTGGGAAC		1	5.5953928396188246E-5	52	TCRBV23-01*01	TCRBV23	TCRBV23-01	01				TCRBD02-01*02	TCRBD02	TCRBD02-01	02				TCRBJ01-06*01	TCRBJ01	TCRBJ01-06	01				4	3	9	1	12	7	29	42	45	51	63	1	Out	VDJ
CTCAAGATCCAACCTGCAAAGCTTGAGGACTCGGCCGTGTATCTCTGTGCCAGCAGCTCCGGCCGAAACACCATATATTTTGGAGAG	CASSSGRNTIYF	1	1.6570971101948057E-4	36	TCRBV11-02*02	TCRBV11	TCRBV11-02	02						unresolved		TCRBD01,TCRBD02	TCRBD01-01,TCRBD02-01		TCRBJ01-03*01	TCRBJ01	TCRBJ01-03	01				4	2	9	0	1	5	45	58	60	63	64	1	In	VDJ
TTGGCGTCTGCTGTACCCTCTCAGACATCTGTGTACTTCTGTGCCAGCAGTGGCGGGGGGGCGACTGATACGCAGTATTTTGGCCCA	CASSGGGATDTQYF	1	8.393089259428237E-5	42	TCRBV06-04	TCRBV06	TCRBV06-04				01,02	TCRBD02-01*01	TCRBD02	TCRBD02-01	01				TCRBJ02-03*01	TCRBJ02	TCRBJ02-03	01				4	0	7	0	5	6	39	-1	52	61	66	1	In	VDJ
TCGGCTGCTCCCTCCCAAACATCTGTGTACTTCTGTGCCAGCAGTCGACAGGGGGAATCACGGGGGGATGAGCAGTTCTTCGGGCCA	CASSRQGESRGDEQFF	1	3.228111253626245E-5	48	TCRBV06	TCRBV06	unresolved			TCRBV06-02,TCRBV06-03		TCRBD01-01*01	TCRBD01	TCRBD01-01	01				TCRBJ02-01*01	TCRBJ02	TCRBJ02-01	01				5	1	2	1	12	8	33	45	46	55	67	1	In	VDJ
CTGGAGTCCGCCAGCACCAACCAGACATCTATGTACCTCTGTGCCAGCAAGTCACAGATTAGCACAGATACGCAGTATTTTGGCCCA	CASKSQISTDTQYF	1	1.1405993096146066E-4	42	TCRBV28-01*01	TCRBV28	TCRBV28-01	01				TCRBD01-01*01	TCRBD01	TCRBD01-01	01				TCRBJ02-03*01	TCRBJ02	TCRBJ02-03	01				7	4	3	5	3	0	39	49	53	57	60	1	In	VDJ
CTGACGATCCAGCGCACACAGCAGGAGGACTCGGCCGTGTATCTCTGTGCCAGCAGCTTAGACCATCAGCCCCAGCATTTTGGTGAT	CASSLDHQPQHF	2	3.012903836717829E-4	36	TCRBV07-02*01	TCRBV07	TCRBV07-02	01						unresolved		TCRBD01,TCRBD02	TCRBD01-01,TCRBD02-01		TCRBJ01-05*01	TCRBJ01	TCRBJ01-05	01				1	0	3	7	1	5	45	-1	61	63	64	2	In	VDJ
GAGTCCGCCAGCACCAACCAGACATCTATGTACCTCTGTGCCAGCAGACCGACAGTACACAACACCGGGGAGCTGTTTTTTGGAGAA	CASRPTVHNTGELFF	1	1.1836407929962898E-4	45	TCRBV28-01*01	TCRBV28	TCRBV28-01	01				TCRBD01-01*01	TCRBD01	TCRBD01-01	01				TCRBJ02-02*01	TCRBJ02	TCRBJ02-02	01				6	3	2	5	5	2	36	47	50	55	60	1	In	VDJ
ATCCAGCCCTCAGAACCCAGGGACTCAGCTGTGTACTTCTGTGCCAGCAGTTTTGGCGGATTGAACACTGAAGCTTTCTTTGGACAA	CASSFGGLNTEAFF	2	2.647051227973521E-4	42	TCRBV12	TCRBV12	unresolved			TCRBV12-03,TCRBV12-04		TCRBD02-01	TCRBD02	TCRBD02-01				01,02	TCRBJ01-01*01	TCRBJ01	TCRBJ01-01	01				3	2	7	5	2	0	39	53	55	59	61	2	In	VDJ
GTGACCAGTGCCCATCCTGAAGACAGCAGCTTCTACATCTGCAGTGCTAAGGCCCTTCAGGGCTCCTACGAGCAGTACTTCGGGCCG	CSAKALQGSYEQYF	1	1.291244501450498E-5	42	TCRBV20	TCRBV20	unresolved			TCRBV20-01,TCRBV20-or09_02		TCRBD01-01*01	TCRBD01	TCRBD01-01	01				TCRBJ02-07*01	TCRBJ02	TCRBJ02-07	01				4	8	4	3	0	0	39	49	57	-1	62	1	In	VDJ
TTGGAGCTGGGGGACTCAGCCCTGTACTTCTGTGCCAGCAGCGCCTACCTAGCGGGGGGGTCCTACAATGAGCAGTTCTTCGGGCCA	CASSAYLAGGSYNEQFF	1	5.810600256527241E-5	51	TCRBV13-01*01	TCRBV13	TCRBV13-01	01				TCRBD02-01*01	TCRBD02	TCRBD02-01	01				TCRBJ02-01*01	TCRBJ02	TCRBJ02-01	01				5	6	4	0	0	1	30	42	48	-1	60	1	In	VDJ
TCGGCTGCTCCCTCCCAGACATCTGTGTACTTCTGTGCCAGCAGTTACGGACAGGGTGTCGGTAATGAAAAACTGTTTTTTGGCAGT	CASSYGQGVGNEKLFF	1	4.9497705888935754E-5	48	TCRBV06-05*01	TCRBV06	TCRBV06-05	01				TCRBD01-01*01	TCRBD01	TCRBD01-01	01				TCRBJ01-04*01	TCRBJ01	TCRBJ01-04	01				2	0	1	3	6	4	33	-1	48	56	62	1	In	VDJ
AGTGCCCATCCTGAAGACAGCAGCTTCTACATCTGCAGTGCTAGAGATGTGGACACCGCTTTGAACACTGAAGCTTTCTTTGGACAA	CSARDVDTALNTEAFF	1	1.7216593352673306E-5	48	TCRBV20	TCRBV20	unresolved			TCRBV20-01,TCRBV20-or09_02		TCRBD01-01*01	TCRBD01	TCRBD01-01	01				TCRBJ01-01*01	TCRBJ01	TCRBJ01-01	01				0	3	1	6	6	0	33	47	50	55	61	1	In	VDJ
CACCCTGCAGCCAGAAGACTCGGCCCTGTATCTCTGCGCCAGCAGCCAAGAGAGGGGCTGGTCACAGATACGCAGTATTTTGGCCCA		1	3.658526087443078E-5	47	TCRBV04-03*01	TCRBV04	TCRBV04-03	01						unresolved		TCRBD01,TCRBD02	TCRBD01-01,TCRBD02-01		TCRBJ02-03*01	TCRBJ02	TCRBJ02-03	01				0	1	5	2	5	2	34	51	52	57	62	1	Out	VDJ
TCGGCTGCTCCCTCCCAGACATCTGTGTACTTCTGTGCCAGCAGTATACACTCCGGGACAGGGGGCGATGAGCAGTTCTTCGGGCCA	CASSIHSGTGGDEQFF	2	1.8507837854123805E-4	48	TCRBV06	TCRBV06	unresolved			TCRBV06-01,TCRBV06-05		TCRBD01-01*01	TCRBD01	TCRBD01-01	01				TCRBJ02-01*01	TCRBJ02	TCRBJ02-01	01				5	9	0	0	1	8	33	45	54	66	67	2	In	VDJ
AGCTCTCTGGAGCTGGGGGACTCAGCTTTGTATTTCTGTGCCAGCAGCGTAACGGTAGCGGGGTACGGGGAGCTGTTTTTTGGAGAA	CASSVTVAGYGELFF	1	3.0129038367178286E-5	45	TCRBV09-01	TCRBV09	TCRBV09-01				01,02	TCRBD02-01*01	TCRBD02	TCRBD02-01	01				TCRBJ02-02*01	TCRBJ02	TCRBJ02-02	01				1	4	5	3	2	7	36	51	55	63	65	1	In	VDJ
ATCCCCAACCAGACAGCTCTTTACTTCTGTGCCACCAGTGATAAGCGGGGGGCTTCGACTAGCACAGATACGCAGTATTTTGGCCCA	CATSDKRGASTSTDTQYF	1	1.291244501450498E-5	54	TCRBV24	TCRBV24	unresolved			TCRBV24-01,TCRBV24-or09_02		TCRBD02-01*01	TCRBD02	TCRBD02-01	01				TCRBJ02-03*01	TCRBJ02	TCRBJ02-03	01				3	1	6	1	8	0	27	42	43	52	60	1	In	VDJ
TCCCTAGAGTCTGCCATCCCCAACCAGACAGCTCTTTACTTCTGTGCCACCAGGACAGGGAGCGGGACTGAAGCTTTCTTTGGACAA	CATRTGSGTEAFF	1	1.291244501450498E-5	39	TCRBV24	TCRBV24	unresolved			TCRBV24-01,TCRBV24-or09_02		TCRBD01-01*01	TCRBD01	TCRBD01-01	01				TCRBJ01-01*01	TCRBJ01	TCRBJ01-01	01				7	0	2	3	6	5	42	-1	53	60	66	1	In	VDJ
TTGGAGTCGGCTGCTCCCTCCCAAACATCTGTGTACTTCTGTGCCAGCAGCTCGCCCAGCGGGAGCACTGAAGCTTTCTTTGGACAA	CASSSPSGSTEAFF	1	2.3672815859925797E-5	42	TCRBV06	TCRBV06	unresolved			TCRBV06-02,TCRBV06-03		TCRBD02-01*02	TCRBD02	TCRBD02-01	02				TCRBJ01-01*01	TCRBJ01	TCRBJ01-01	01				6	7	6	2	0	4	39	50	57	-1	65	1	In	VDJ
GAAGACTCGGCCCTGTATCTCTGTGCCAGCAGCCAAGATCGGCTCGGACACTCGAGCTCCTATAATTCACCCCTCCACTTTGGGAAC	CASSQDRLGHSSSYNSPLHF	2	1.291244501450498E-4	60	TCRBV04-02*01	TCRBV04	TCRBV04-02	01				TCRBD01-01*01	TCRBD01	TCRBD01-01	01				TCRBJ01-06*01	TCRBJ01	TCRBJ01-06	01				0	7	1	6	6	0	21	38	45	50	56	2	In	VDJ
AAGCTGGAGTCAGCTGCTCCCTCTCAGACTTCTGTTTACTTCTGTGCCAACCTACGGGGGGGTGCGCATGGCTACACCTTCGGTTCG	CANLRGGAHGYTF	2	5.380185422710408E-5	39	TCRBV06-07*01	TCRBV06	TCRBV06-07	01				TCRBD02-01*01	TCRBD02	TCRBD02-01	01				TCRBJ01-02*01	TCRBJ01	TCRBJ01-02	01				10	5	8	0	5	6	42	49	54	62	67	2	In	VDJ
CAGAGCAGGGGGACTCAGCCGCGTATCTCCGTGCCAGCAGCTTCCCCGGACAGGGGGCGAGGAAATCAGCCCCAGCATTTTGGTGAT		1	7.532259591794572E-5	52	TCRBV07-03*03	TCRBV07	TCRBV07-03	03				TCRBD01-01*01	TCRBD01	TCRBD01-01	01				TCRBJ01-05*01	TCRBJ01	TCRBJ01-05	01				3	4	1	0	5	4	29	43	47	58	63	1	Out	VDJ
GCGTCTGCTGTACCCTCTCAGACATCTGTGTACTTCTGTGCCAGCAGTGGACTAGCGGGGGGGCAAGATACGCAGTATTTTGGCCCA	CASSGLAGGQDTQYF	2	1.527972660049756E-4	45	TCRBV06-04	TCRBV06	TCRBV06-04				01,02	TCRBD02-01*01	TCRBD02	TCRBD02-01	01				TCRBJ02-03*01	TCRBJ02	TCRBJ02-03	01				4	0	2	0	2	5	36	-1	49	63	65	2	In	VDJ
AGTGCCCATCCTGAAGACAGCAGCTTCTACATCTGCAGTGCTAGGGGCTTGCAGGACCATAGCAATCAGCCCCAGCATTTTGGTGAT	CSARGLQDHSNQPQHF	1	1.936866752175747E-5	48	TCRBV20	TCRBV20	unresolved			TCRBV20-01,TCRBV20-or09_02				unresolved		TCRBD01,TCRBD02	TCRBD01-01,TCRBD02-01		TCRBJ01-05*01	TCRBJ01	TCRBJ01-05	01				3	9	1	7	2	0	33	44	53	57	59	1	In	VDJ
ATTCTGGAGTCCGCCAGCACCAACCAGACATCTATGTACCTCTGTGCCAGCAGACCGGCGGGAGGAAACACCATATATTTTGGAGAG	CASRPAGGNTIYF	1	2.625530486282679E-4	39	TCRBV28-01*01	TCRBV28	TCRBV28-01	01				TCRBD02-01*02	TCRBD02	TCRBD02-01	02				TCRBJ01-03*01	TCRBJ01	TCRBJ01-03	01				6	4	7	3	0	4	42	53	57	-1	63	1	In	VDJ
GTGACCAGTGCCCATCCTGAAGACAGCAGCTTCTACATCTGCAGTGCCCCGCAGGCAGACCGGACCTACGAGCAGTACTTCGGGCCG	CSAPQADRTYEQYF	1	1.291244501450498E-5	42	TCRBV20	TCRBV20	unresolved			TCRBV20-01,TCRBV20-or09_02		TCRBD01-01*01	TCRBD01	TCRBD01-01	01				TCRBJ02-07*01	TCRBJ02	TCRBJ02-07	01				6	4	4	4	9	2	39	47	51	55	64	1	In	VDJ
ACCAACCAGACATCTATGTACCTCTGTGCCAGCAGTTCGTCGGGACATGAGACCCCAAGGGCGGCTGAAAAACTGTTTTTTGGCAGT	CASSSSGHETPRAAEKLFF	1	2.0229497189391135E-4	57	TCRBV28-01*01	TCRBV28	TCRBV28-01	01				TCRBD01-01*01	TCRBD01	TCRBD01-01	01				TCRBJ01-04*01	TCRBJ01	TCRBJ01-04	01				4	4	0	6	18	7	24	37	41	47	65	1	In	VDJ
AACGCCTTGGAGCTGGACGACTCGGCCCTGTATCTCTGTGCCAGCAGCTCGACTAGCCGGGGGCTCGGCGAGCAGTACTTCGGGCCG	CASSSTSRGLGEQYF	1	4.519355755076743E-5	45	TCRBV05-04*01	TCRBV05	TCRBV05-04	01				TCRBD02-01	TCRBD02	TCRBD02-01				01,02	TCRBJ02-07*01	TCRBJ02	TCRBJ02-07	01				3	1	2	7	11	6	36	49	50	57	68	1	In	VDJ
ACATCGGCCCAAAAGAACCCGACAGCTTTCTATCTCTGTGCCAGTAGTATGCGGGGGGCCACCAGACAGCCCCAGCATTTTGGTGAT	CASSMRGATRQPQHF	1	1.2051615346871314E-4	45	TCRBV19-01	TCRBV19	TCRBV19-01				01,02	TCRBD02-01*01	TCRBD02	TCRBD02-01	01				TCRBJ01-05*01	TCRBJ01	TCRBJ01-05	01				3	0	7	1	8	7	36	-1	50	58	66	1	In	VDJ
TCGGCCCAAAAGAACCCGACAGCTTTCTATCTCTGTGCCAGTAGTATCTTTCTGGGGGTGAGGAAAAACATTCAGTACTTCGGCGCC	CASSIFLGVRKNIQYF	1	1.0114748594695567E-4	48	TCRBV19-01	TCRBV19	TCRBV19-01				01,02			unresolved		TCRBD01,TCRBD02	TCRBD01-01,TCRBD02-01		TCRBJ02-04*01	TCRBJ02	TCRBJ02-04	01				3	6	6	1	5	4	33	47	53	58	63	1	In	VDJ
ATTCTGGAGTCCGCCAGCACCAACCAGACATCTATGTACCTCTGTGCCAGCAGTCCCGGACAGGGGTGGGGCTACACCTTCGGTTCG	CASSPGQGWGYTF	1	9.684333760878734E-5	39	TCRBV28-01*01	TCRBV28	TCRBV28-01	01				TCRBD01-01*01	TCRBD01	TCRBD01-01	01				TCRBJ01-02*01	TCRBJ01	TCRBJ01-02	01				5	3	1	2	3	8	42	54	57	66	69	1	In	VDJ
ATTCTGGAGTCCGCCAGCACCAACCAGACATCTATGTACCTCTGTGCCAGCAGTTTGGGACAGAACAATGAGCAGTTCTTCGGGCCA	CASSLGQNNEQFF	1	1.463410434977231E-4	39	TCRBV28-01*01	TCRBV28	TCRBV28-01	01				TCRBD01-01*01	TCRBD01	TCRBD01-01	01				TCRBJ02-01*01	TCRBJ02	TCRBJ02-01	01				3	0	0	5	1	5	42	-1	56	63	64	1	In	VDJ
TTGGAGCTGGACGACTCGGCCCTGTATCTCTGTGCCAGCAGCTTGCGGGCCACAGGGGGCGAAGGGGATGGCTACACCTTCGGTTCG	CASSLRATGGEGDGYTF	1	4.9497705888935754E-5	51	TCRBV05-04*01	TCRBV05	TCRBV05-04	01				TCRBD01-01*01	TCRBD01	TCRBD01-01	01				TCRBJ01-02*01	TCRBJ01	TCRBJ01-02	01				1	6	3	0	7	6	30	45	51	60	67	1	In	VDJ
CAGCGCACAGAGCAGGGGGACTCGGCCATGTATCTCTGTGCCAGCAGCTTAACGGCCATGGAGTCAGATACGCAGTATTTTGGCCCA	CASSLTAMESDTQYF	1	9.038711510153486E-5	45	TCRBV07-09	TCRBV07	TCRBV07-09				01,03	TCRBD02-01*02	TCRBD02	TCRBD02-01	02				TCRBJ02-03*01	TCRBJ02	TCRBJ02-03	01				2	8	10	2	1	4	36	51	59	63	64	1	In	VDJ
ATCCAGCAGGTAGTGCGAGGAGATTCGGCAGCTTATTTCTGTGCCAGCTCACCAGGTTATAGCAATCAGCCCCAGCATTTTGGTGAT	CASSPGYSNQPQHF	1	7.747467008702987E-5	42	TCRBV18-01*01	TCRBV18	TCRBV18-01	01						unresolved		TCRBD01,TCRBD02	TCRBD01-01,TCRBD02-01		TCRBJ01-05*01	TCRBJ01	TCRBJ01-05	01				2	0	0	10	3	0	39	-1	54	56	59	1	In	VDJ
CTGAATGTGAACGCCTTGGAGCTGGACGACTCGGCCCTGTATCTCTGTGCCAGCAGCCTCCGTACGGATACGCAGTATTTTGGCCCA	CASSLRTDTQYF	1	5.810600256527241E-5	36	TCRBV05-04*01	TCRBV05	TCRBV05-04	01						unresolved		TCRBD01,TCRBD02	TCRBD01-01,TCRBD02-01		TCRBJ02-03*01	TCRBJ02	TCRBJ02-03	01				4	6	3	7	1	6	45	57	63	65	66	1	In	VDJ
AGTGCCCATCCTGAAGACAGCAGCTTCTACATCTGCAGTGCTAGTATTGGCGGGGGCCACCGGCCGGGGGAGCTGTTTTTTGGAGAA	CSASIGGGHRPGELFF	1	1.7216593352673306E-5	48	TCRBV20	TCRBV20	unresolved			TCRBV20-01,TCRBV20-or09_02		TCRBD02-01*01	TCRBD02	TCRBD02-01	01				TCRBJ02-02*01	TCRBJ02	TCRBJ02-02	01				3	5	7	2	10	8	33	44	49	56	66	1	In	VDJ
CCTTGGAGCTGGACGACTCGGCCCTGTATCTCTGTGCCAGCAGCCCCGGTGGGATTTGCTGGCATCAATGAGCAGTTCTTCGGGCCA		1	7.532259591794572E-5	49	TCRBV05-04*01	TCRBV05	TCRBV05-04	01						unresolved		TCRBD01,TCRBD02	TCRBD01-01,TCRBD02-01		TCRBJ02-01*01	TCRBJ02	TCRBJ02-01	01				4	6	0	8	11	6	32	44	50	54	65	1	Out	VDJ
TCGGCTGCTCCCTCCCAGACATCTGTGTACTTCTGTGCCAGCAGTTACTCTGCAGGGGGAGGCACAGATACGCAGTATTTTGGCCCA	CASSYSAGGGTDTQYF	1	2.7976964198094123E-5	48	TCRBV06-05*01	TCRBV06	TCRBV06-05	01				TCRBD01-01*01	TCRBD01	TCRBD01-01	01				TCRBJ02-03*01	TCRBJ02	TCRBJ02-03	01				0	2	4	1	2	1	33	50	52	59	61	1	In	VDJ
CGCACAGAGCAGCGGGACTCAGCCATGTATCGCTGTGCCAGCAGCCCCCTTTACCAGCGGACCACAGATACGCAGTATTTTGGCCCA	CASSPLYQRTTDTQYF	1	6.025807673435657E-5	48	TCRBV07-07*01	TCRBV07	TCRBV07-07	01				TCRBD02-01	TCRBD02	TCRBD02-01				01,02	TCRBJ02-03*01	TCRBJ02	TCRBJ02-03	01				5	10	6	5	2	2	33	45	55	60	62	1	In	VDJ
CGCTCACCAGGCCTGGGGGACGCAGCCATGTACCTGTGTGCCACCAGCAGAACCGGGACGAACTACAATGAGCAGTTCTTCGGGCCA	CATSRTGTNYNEQFF	1	4.08894092125991E-5	45	TCRBV15-01*01	TCRBV15	TCRBV15-01	01						unresolved		TCRBD01,TCRBD02	TCRBD01-01,TCRBD02-01		TCRBJ02-01*01	TCRBJ02	TCRBJ02-01	01				2	3	0	7	3	3	36	51	54	59	62	1	In	VDJ
GAGCAGGGGGACTCGGCCATGTATCTCTGTGCCAGCAGCCGATACCGGGACAGGGATAGGGGCAATCAGCCCCAGCATTTTGGTGAT	CASSRYRDRDRGNQPQHF	1	9.684333760878734E-5	54	TCRBV07-09	TCRBV07	TCRBV07-09				01,03	TCRBD01-01*01	TCRBD01	TCRBD01-01	01				TCRBJ01-05*01	TCRBJ01	TCRBJ01-05	01				5	7	0	3	6	2	27	39	46	55	61	1	In	VDJ
CCAGTGCCCATCCTGAAGACAGCAGCTTCTACATCTGCAGTGCTAGTGGTCAAGTTCCCGGATAGGGAGGAGCAGTACTTCGGGCCG		1	1.291244501450498E-5	46	TCRBV20	TCRBV20	unresolved			TCRBV20-01,TCRBV20-or09_02		TCRBD02-01*02	TCRBD02	TCRBD02-01	02				TCRBJ02-07*01	TCRBJ02	TCRBJ02-07	01				3	18	9	2	0	7	35	46	64	-1	69	1	Out	VDJ
CAGCAGGTAGTGCGAGGAGATTCGGCAGCTTATTTCTGTGCCAGCTCACCACCTGCCAGGGTGTCAGAGACCCAGTACTTCGGGCCA	CASSPPARVSETQYF	1	4.9497705888935754E-5	45	TCRBV18-01*01	TCRBV18	TCRBV18-01	01				TCRBD01-01*01	TCRBD01	TCRBD01-01	01				TCRBJ02-05*01	TCRBJ02	TCRBJ02-05	01				0	3	4	3	4	4	36	53	56	61	65	1	In	VDJ
CAGCGCACACAGCAGGAGGACTCGGCCGTGTATCTCTGTGCCAGCAGCTCGGCAGGGTACCCCGGAAACACCATATATTTTGGAGAG	CASSSAGYPGNTIYF	1	1.5925348851222808E-4	45	TCRBV07-02*01	TCRBV07	TCRBV07-02	01				TCRBD01-01*01	TCRBD01	TCRBD01-01	01				TCRBJ01-03*01	TCRBJ01	TCRBJ01-03	01				4	3	4	3	6	4	36	49	52	57	63	1	In	VDJ
CCCTGCAGCCAGAAGACTCAGCCCTGTATCTCTGCGCCAGCAGCCGGGACTAGCGGGGGGGCTGCCCACGAGCAGTACTTCGGGCCG		2	1.3988482099047063E-4	49	TCRBV04-01*01	TCRBV04	TCRBV04-01	01				TCRBD02-01*01	TCRBD02	TCRBD02-01	01				TCRBJ02-07*01	TCRBJ02	TCRBJ02-07	01				4	0	0	0	6	5	32	-1	45	61	67	2	Out	VDJ
CGCACACAGCAGGAGGACTCGGCCGTGTATCTCTGTGCCAGCAGCCCCTACGGGGGATTAGACACCGGGGAGCTGTTTTTTGGAGAA	CASSPYGGLDTGELFF	1	7.101844757977739E-5	48	TCRBV07-02*01	TCRBV07	TCRBV07-02	01				TCRBD02-01*01	TCRBD02	TCRBD02-01	01				TCRBJ02-02*01	TCRBJ02	TCRBJ02-02	01				5	5	8	2	5	3	33	45	50	56	61	1	In	VDJ
CTGGAGTCCGCCAGCACCAACCAGACATCTATGTACCTCTGTGCCAGCAGCGTGGGCAGGCGGAGCACTGAAGCTTTCTTTGGACAA	CASSVGRRSTEAFF	1	1.1621200513054482E-4	42	TCRBV28-01*01	TCRBV28	TCRBV28-01	01						unresolved		TCRBD01,TCRBD02	TCRBD01-01,TCRBD02-01		TCRBJ01-01*01	TCRBJ01	TCRBJ01-01	01				6	6	4	4	5	4	39	50	56	60	65	1	In	VDJ
CTTGGAGCTGGACGACTCGGCCCTGTATCTCTGTGCCAGCAGCTGATTAACTAGCGGGGGGGCCAATATGAGCAGTTCTTCGGGCCA		1	7.532259591794572E-5	50	TCRBV05-04*01	TCRBV05	TCRBV05-04	01				TCRBD02-01*01	TCRBD02	TCRBD02-01	01				TCRBJ02-01*01	TCRBJ02	TCRBJ02-01	01				3	5	3	0	5	8	31	44	49	62	67	1	Out	VDJ
TTGGCTGCTCCCTCCCAGACATCTGTGTACTTCTGTGCCAGCAGTGCCTCTAGCGGGAGCTCCTACAATGAGCAGTTCTTCGGGCCA	CASSASSGSSYNEQFF	1	9.038711510153486E-5	48	TCRBV06-06	TCRBV06	TCRBV06-06				01,02	TCRBD02-01*02	TCRBD02	TCRBD02-01	02				TCRBJ02-01*01	TCRBJ02	TCRBJ02-01	01				5	4	4	2	0	0	33	45	49	-1	59	1	In	VDJ
CAGCGCACACAGCAGGAGGACTCGGCCGTGTATCTCTGTGCCAGCAGCAGAACTCCAGGGAACACCGGGGAGCTGTTTTTTGGAGAA	CASSRTPGNTGELFF	1	7.101844757977739E-5	45	TCRBV07-02*01	TCRBV07	TCRBV07-02	01				TCRBD01-01*01	TCRBD01	TCRBD01-01	01				TCRBJ02-02*01	TCRBJ02	TCRBJ02-02	01				5	7	4	4	0	1	36	48	55	-1	59	1	In	VDJ
TCGGCCCAAAAGAACCCGACAGCTTTCTATCTCTGTGCCAGTAGTATGGGAACAGGGGTACGGGGTTCACCCCTCCACTTTGGGAAC	CASSMGTGVRGSPLHF	1	9.038711510153486E-5	48	TCRBV19-01	TCRBV19	TCRBV19-01				01,02	TCRBD01-01*01	TCRBD01	TCRBD01-01	01				TCRBJ01-06*01	TCRBJ01	TCRBJ01-06	01				3	4	3	2	7	9	33	47	51	58	65	1	In	VDJ
ACCCTGCAGCCAGAAGACTCGGCCCTGTATCTCTGCGCCAGCAGCCAAGATTTCGGGGGGGGAGCGGATACGCAGTATTTTGGCCCA	CASSQDFGGGADTQYF	2	6.45622250725249E-5	48	TCRBV04-03*01	TCRBV04	TCRBV04-03	01				TCRBD02-01*01	TCRBD02	TCRBD02-01	01				TCRBJ02-03*01	TCRBJ02	TCRBJ02-03	01				0	3	8	0	5	6	33	50	53	61	66	2	In	VDJ
ACAGTGACCAGTGCCCATCCTGAAGACAGCAGCTTCTACATCTGCAGTGCTCCTCCGGGACAGGCCTACGAGCAGTACTTCGGGCCG	CSAPPGQAYEQYF	1	1.291244501450498E-5	39	TCRBV20	TCRBV20	unresolved			TCRBV20-01,TCRBV20-or09_02		TCRBD01-01*01	TCRBD01	TCRBD01-01	01				TCRBJ02-07*01	TCRBJ02	TCRBJ02-07	01				5	5	0	4	0	2	42	51	56	-1	64	1	In	VDJ
GAGTTGGCTGCTCCCTCCCAGACATCTGTGTACTTCTGTGCCAGCAGCGGACAGTCTAGAGCTAACTATGGCTACACCTTCGGTTCG	CASSGQSRANYGYTF	1	5.5953928396188246E-5	45	TCRBV06-06	TCRBV06	TCRBV06-06				01,02	TCRBD01-01*01	TCRBD01	TCRBD01-01	01				TCRBJ01-02*01	TCRBJ01	TCRBJ01-02	01				6	1	1	5	7	0	36	47	48	54	61	1	In	VDJ
ACAGCTCTTTACTTCTGTGCCGCCATCGGGGGCGCAAATTATAGCAGCAATTTAATAGCGAGCAATCAGCCCCAGCATTTTGGTGAT	CAAIGGANYSSNLIASNQPQHF	1	1.291244501450498E-5	66	TCRBV24	TCRBV24	unresolved			TCRBV24-01,TCRBV24-or09_02				unresolved		TCRBD01,TCRBD02	TCRBD01-01,TCRBD02-01		TCRBJ01-05*01	TCRBJ01	TCRBJ01-05	01				8	2	6	0	27	1	15	25	27	33	60	1	In	VDJ
ACCAGGCCTGGGGGACGCAGCCATGTACCTGTGTGCCACCAGCACGCCGAAACTAGCGGGGGGACAAATACGCAGTATTTTGGCCCA		1	3.0129038367178286E-5	50	TCRBV15-01*01	TCRBV15	TCRBV15-01	01				TCRBD02-01*01	TCRBD02	TCRBD02-01	01				TCRBJ02-03*01	TCRBJ02	TCRBJ02-03	01				4	7	3	1	4	7	31	44	51	63	67	1	Out	VDJ
TCGCCCAGCCCCAACCAGACCTCTCTGTACTTCTGTGCCAGCAGTTCCCTGGGGCGGGGAGGCAATAATGAGCAGTTCTTCGGGCCA	CASSSLGRGGNNEQFF	1	2.7976964198094123E-5	48	TCRBV27-01*01	TCRBV27	TCRBV27-01	01				TCRBD02-01	TCRBD02	TCRBD02-01				01,02	TCRBJ02-01*01	TCRBJ02	TCRBJ02-01	01				4	7	7	3	7	7	33	46	53	59	66	1	In	VDJ
TCCGCCAGCACCAACCAGACATCTATGTACCTCTGTGCCAGCAGTCCCAACACTAGCGGGGGGCGGGAGACCCAGTACTTCGGGCCA	CASSPNTSGGRETQYF	2	1.2051615346871314E-4	48	TCRBV28-01*01	TCRBV28	TCRBV28-01	01				TCRBD02-01*01	TCRBD02	TCRBD02-01	01				TCRBJ02-05*01	TCRBJ02	TCRBJ02-05	01				5	6	3	1	3	5	33	45	51	63	66	2	In	VDJ
AAGATCCAACCTGCAAAGCTTGAGGACTCGGCCGTGTATCTCTGTGCCAGCAGCTTAGACCCCAATTCACCCCTCCACTTTGGGAAC	CASSLDPNSPLHF	1	5.5953928396188246E-5	39	TCRBV11-02*02	TCRBV11	TCRBV11-02	02						unresolved					TCRBJ01-06*01	TCRBJ01	TCRBJ01-06	01				0	0	0	0	4	7	42	-1	-1	59	63	1	In	VJ
CAGCGCACACAGCAGGAGGACTCGGCCGTGTATCTCTGTGCCAGCAGCTCCTACACAGGGGCGTCTCAGCCCCAGCATTTTGGTGAT	CASSSYTGASQPQHF	1	7.101844757977739E-5	45	TCRBV07-02*01	TCRBV07	TCRBV07-02	01				TCRBD01-01*01	TCRBD01	TCRBD01-01	01				TCRBJ01-05*01	TCRBJ01	TCRBJ01-05	01				4	5	3	2	4	6	36	49	54	61	65	1	In	VDJ
ACGATTCAGCGCACAGAGCAGCGGGACTCAGCCATGTATCGCTGTGCCAGCAGGGCGCAGGGCACCGGGGAGCTGTTTTTTGGAGAA	CASRAQGTGELFF	1	6.025807673435657E-5	39	TCRBV07-07*01	TCRBV07	TCRBV07-07	01				TCRBD01-01*01	TCRBD01	TCRBD01-01	01				TCRBJ02-02*01	TCRBJ02	TCRBJ02-02	01				6	4	4	3	0	4	42	53	57	-1	62	1	In	VDJ
ACAGTGACCAGTGCCCATCCTGAAGACAGCAGCTTCTACATCTGCAGTGGTAGACAGGGAGGGGACTCACCCCTCCACTTTGGGAAC	CSGRQGGDSPLHF	1	1.291244501450498E-5	39	TCRBV20	TCRBV20	unresolved			TCRBV20-01,TCRBV20-or09_02		TCRBD02-01*02	TCRBD02	TCRBD02-01	02				TCRBJ01-06*01	TCRBJ01	TCRBJ01-06	01				2	2	9	0	3	10	42	54	56	63	66	1	In	VDJ
ATCCTGGAGTCGCCCAGCCCCAACCAGACCTCTCTGTACTTCTGTGCCAGCAGGGGGGCGGGACAGGGAGTAGAGTATTTTGGCCCA	CASRGAGQGVEYF	1	2.1520741690841635E-5	39	TCRBV27-01*01	TCRBV27	TCRBV27-01	01				TCRBD01-01*01	TCRBD01	TCRBD01-01	01				TCRBJ02-03*01	TCRBJ02	TCRBJ02-03	01				6	6	0	3	5	13	42	53	59	68	73	1	In	VDJ
GCCAGCACCAACCAGACATCTATGTACCTCTGTGCCAGCAGTCCTAGGGTGACAGGCTCCTATAATTCACCCCTCCACTTTGGGAAC	CASSPRVTGSYNSPLHF	2	3.4433186705346615E-4	51	TCRBV28-01*01	TCRBV28	TCRBV28-01	01				TCRBD01-01*01	TCRBD01	TCRBD01-01	01				TCRBJ01-06*01	TCRBJ01	TCRBJ01-06	01				5	8	2	4	0	0	30	42	50	-1	56	2	In	VDJ
CAGCGCACACAGCAGGAGGACTCGGCCGTGTATCTCTGTGCCAGCAGCAGGGGACAGGGAGGTTTCTACGAGCAGTACTTCGGGCCG	CASSRGQGGFYEQYF	1	4.9497705888935754E-5	45	TCRBV07-02*01	TCRBV07	TCRBV07-02	01				TCRBD01-01*01	TCRBD01	TCRBD01-01	01				TCRBJ02-07*01	TCRBJ02	TCRBJ02-07	01				5	2	0	3	6	3	36	48	50	59	65	1	In	VDJ
TCGGCTGCTCCCTCCCAGACATCTGTGTACTTCTGTGCCAGCAGTTACTCGACAGAACACTTATACAATGAGCAGTTCTTCGGGCCA	CASSYSTEHLYNEQFF	1	3.228111253626245E-5	48	TCRBV06-05*01	TCRBV06	TCRBV06-05	01				TCRBD01-01*01	TCRBD01	TCRBD01-01	01				TCRBJ02-01*01	TCRBJ02	TCRBJ02-01	01				0	0	2	5	8	4	33	-1	50	55	63	1	In	VDJ
CAACCTGCAAAGCTTGAGGACTCGGCCGTGTATCTCTGTGCCAGCAGGGGAGCCGTCTCTGGGGCCAACGTCCTGACTTTCGGGGCC	CASRGAVSGANVLTF	1	7.101844757977739E-5	45	TCRBV11-02*02	TCRBV11	TCRBV11-02	02				TCRBD02-01*02	TCRBD02	TCRBD02-01	02				TCRBJ02-06*01	TCRBJ02	TCRBJ02-06	01				6	0	9	2	4	0	36	-1	47	52	56	1	In	VDJ
CTCAAGATCCAACCTGCAAAGCTTGAGGACTCGGCCGTGTATCTCTGTGCCAGCAGCCACTACACAGATACGCAGTATTTTGGCCCA	CASSHYTDTQYF	1	6.886637341069322E-5	36	TCRBV11-02*02	TCRBV11	TCRBV11-02	02				TCRBD02-01	TCRBD02	TCRBD02-01				01,02	TCRBJ02-03*01	TCRBJ02	TCRBJ02-03	01				5	1	3	9	0	2	45	57	58	-1	62	1	In	VDJ
CCAGCGCACAGAGCGGGGGGACTCAGCCGTGTATCTCTGTGCCAGCAGCTTAAAGAGGGGGGGAACACTGAAGCTTTCTTTGGACAA		1	6.671429924160906E-5	44	TCRBV07-03*01	TCRBV07	TCRBV07-03	01						unresolved		TCRBD01,TCRBD02	TCRBD01-01,TCRBD02-01		TCRBJ01-01*01	TCRBJ01	TCRBJ01-01	01				1	2	5	1	1	1	37	53	55	61	62	1	Out	VDJ
CTGATTCTGGAGTCCGCCAGCACCAACCAGACATCTATGTACCTCTGTGCCAGCAGGCTGGACACAAAGACCCAGTACTTCGGGCCA	CASRLDTKTQYF	1	7.532259591794572E-5	36	TCRBV28-01*01	TCRBV28	TCRBV28-01	01				TCRBD01-01*01	TCRBD01	TCRBD01-01	01				TCRBJ02-05*01	TCRBJ02	TCRBJ02-05	01				6	3	1	6	3	6	45	56	59	64	67	1	In	VDJ
GTCCTCAGAACCGGGAGACACGGCACTGTATCTCTGCGCCAGCCCTTACCCAGGGGGGGCATGAACACTGAAGCTTTCTTTGGACAA		1	6.671429924160906E-5	47	TCRBV23-01*01	TCRBV23	TCRBV23-01	01						unresolved		TCRBD01,TCRBD02	TCRBD01-01,TCRBD02-01		TCRBJ01-01*01	TCRBJ01	TCRBJ01-01	01				8	7	4	1	4	0	34	43	50	57	61	1	Out	VDJ
CAACCTGCAAAGCTTGAGGACTCGGCCGTGTATCTCTGTGCCTCCAGGGCGGGTTTGCGGGGCTCCTACGAGCAGTACTTCGGGCCG	CASRAGLRGSYEQYF	1	5.164978005801992E-5	45	TCRBV11-02*02	TCRBV11	TCRBV11-02	02				TCRBD02-01*01	TCRBD02	TCRBD02-01	01				TCRBJ02-07*01	TCRBJ02	TCRBJ02-07	01				11	14	7	3	0	0	36	42	56	-1	62	1	In	VDJ
ATTCTGGAGTCCGCCAGCACCAACCAGACATCTATGTACCTCTGTGCCAGCACATCCACGGGCCGCCCGGCCCAGTACTTCGGGCCA	CASTSTGRPAQYF	1	7.532259591794572E-5	39	TCRBV28-01*01	TCRBV28	TCRBV28-01	01						unresolved		TCRBD01,TCRBD02	TCRBD01-01,TCRBD02-01		TCRBJ02-05*01	TCRBJ02	TCRBJ02-05	01				7	7	8	0	7	9	42	52	59	63	70	1	In	VDJ
ACGATCCAGCGCACACAGCAGGAGGACTCGGCCGTGTATCTCTGTGCCAGCAGTCAGGGGGCCGGCGGGGAGCTGTTTTTTGGAGAA	CASSQGAGGELFF	1	6.886637341069322E-5	39	TCRBV07-02*01	TCRBV07	TCRBV07-02	01				TCRBD01-01*01	TCRBD01	TCRBD01-01	01				TCRBJ02-02*01	TCRBJ02	TCRBJ02-02	01				6	1	4	0	3	7	42	53	54	62	65	1	In	VDJ
GCTTTCTATCTCTGTGCCAGTAGTATAGGCAGGGCGAAATGGCTAGGGTTAGGTCTCGGACTGAACACTGAAGCTTTCTTTGGACAA	CASSIGRAKWLGLGLGLNTEAFF	1	1.0760370845420816E-4	69	TCRBV19-01	TCRBV19	TCRBV19-01				01,02	TCRBD01-01*01	TCRBD01	TCRBD01-01	01				TCRBJ01-01*01	TCRBJ01	TCRBJ01-01	01				1	1	4	3	27	0	12	28	29	34	61	1	In	VDJ
GTGACCAGTGCCCATCCTGAAGACAGCAGCTTCTATATCTGCAGTGCCAGGACCGGGACAGGCGCAGCTGGCTACACCTTCGGTTCG	CSARTGTGAAGYTF	1	1.291244501450498E-5	42	TCRBV20	TCRBV20	unresolved			TCRBV20-01,TCRBV20-or09_02		TCRBD01-01*01	TCRBD01	TCRBD01-01	01				TCRBJ01-02*01	TCRBJ01	TCRBJ01-02	01				6	7	0	4	6	7	39	47	54	62	68	1	In	VDJ
GCCCTGCAGCCAGAAGACTCAGCCCTGTATCTCTGCGCCAGCAGCCAAGATAGCGGGGGAAGTTCTGATACGCAGTATTTTGGCCCA	CASSQDSGGSSDTQYF	1	3.0129038367178286E-5	48	TCRBV04-01*01	TCRBV04	TCRBV04-01	01				TCRBD02-01*01	TCRBD02	TCRBD02-01	01				TCRBJ02-03*01	TCRBJ02	TCRBJ02-03	01				0	0	5	2	7	6	33	-1	50	59	66	1	In	VDJ
TCTGAAGATCCAGCGCACAGAGCAGGGGGACTCAGCCGCGTATCTCCGGTCGGGCAGGGCAACACCGGGGAGCTGTTTTTTGGAGAA		1	6.886637341069322E-5	35	TCRBV07-03*03	TCRBV07	TCRBV07-03	03				TCRBD01-01*01	TCRBD01	TCRBD01-01	01				TCRBJ02-02*01	TCRBJ02	TCRBJ02-02	01				15	6	4	3	1	2	46	48	54	59	60	1	Out	VDJ
CAACCTGCAAAGCTTGAGGACTCGGCCGTGTATCTCTGTGCCAGCAGCTTAGACGGGGACAGATCTTATGGCTACACCTTCGGTTCG	CASSLDGDRSYGYTF	1	5.810600256527241E-5	45	TCRBV11-02*02	TCRBV11	TCRBV11-02	02				TCRBD01-01*01	TCRBD01	TCRBD01-01	01				TCRBJ01-02*01	TCRBJ01	TCRBJ01-02	01				0	2	0	5	4	5	36	53	55	62	66	1	In	VDJ
ATCCAGCCCTCAGAACCCAGGGACTCAGCTGTGTACTTCTGTGCCAGCAGTTTTTCGACCGGGGGCAATGAGCAGTTCTTCGGGCCA	CASSFSTGGNEQFF	1	7.101844757977739E-5	42	TCRBV12	TCRBV12	unresolved			TCRBV12-03,TCRBV12-04		TCRBD02-01*01	TCRBD02	TCRBD02-01	01				TCRBJ02-01*01	TCRBJ02	TCRBJ02-01	01				3	6	8	2	0	6	39	53	59	-1	65	1	In	VDJ
AAGATCCAGCCCTCAGAACCCAGGGACTCAGCTGTGTACTTCTGTGCCAGCAGCCTAAACCAGGACGCCCCTTCGGTGTTCGGGCCA	CASSLNQDAPSVF	1	5.5953928396188246E-5	39	TCRBV12	TCRBV12	unresolved			TCRBV12-03,TCRBV12-04				unresolved		TCRBD01,TCRBD02	TCRBD01-01,TCRBD02-01		TCRBJ02	TCRBJ02	unresolved			TCRBJ02-01,TCRBJ02-05		6	9	1	7	12	19	42	53	62	66	78	1	In	VDJ
CGCACAGAGCAGGGGGACTCGGCCATGTATCTCTGTGCCAGCAGCCACAGCGTCCGGGATCCCAATGAAAAACTGTTTTTTGGCAGT	CASSHSVRDPNEKLFF	1	1.5064519183589144E-4	48	TCRBV07-09	TCRBV07	TCRBV07-09				01,03	TCRBD02-01*02	TCRBD02	TCRBD02-01	02				TCRBJ01-04*01	TCRBJ01	TCRBJ01-04	01				5	9	8	3	4	5	33	45	54	59	63	1	In	VDJ
GCGTCTGCTGTACCCTCTCAGACATCTGTGTACTTCTGTGCCTGGGAGAACTAGCGGGGGTGCACAGATACGCAGTATTTTGGCCCA	CAWEN*RGCTDTQYF	1	7.962674425611404E-5	45	TCRBV06-04	TCRBV06	TCRBV06-04				01,02	TCRBD02-01*01	TCRBD02	TCRBD02-01	01				TCRBJ02-03*01	TCRBJ02	TCRBJ02-03	01				11	7	3	2	1	1	36	42	49	60	61	1	Stop	VDJ
ACCAGTGCCCATCCTGAAGACAGCAGCTTCTACATCTGCAGTGCTAGCCCGCGGCGGGGGGTCACAGATACGCAGTATTTTGGCCCA	CSASPRRGVTDTQYF	1	1.7216593352673306E-5	45	TCRBV20	TCRBV20	unresolved			TCRBV20-01,TCRBV20-or09_02		TCRBD02-01*01	TCRBD02	TCRBD02-01	01				TCRBJ02-03*01	TCRBJ02	TCRBJ02-03	01				3	6	7	1	1	2	36	47	53	61	62	1	In	VDJ
CTGGAGTCGCCCAGCCCCAACCAGACCTCTCTGTACTTCTGTGCCAGCAGCCGGGACAGCTCCTACAATGAGCAGTTCTTCGGGCCA	CASSRDSSYNEQFF	1	2.7976964198094123E-5	42	TCRBV27-01*01	TCRBV27	TCRBV27-01	01				TCRBD01-01*01	TCRBD01	TCRBD01-01	01				TCRBJ02-01*01	TCRBJ02	TCRBJ02-01	01				6	2	0	5	0	0	39	50	52	-1	59	1	In	VDJ
CGCACACAGCAGGAGGACTCGGCCGTGTATCTCTGTGCCAGCAGCGACCCCGGGGGGACGAGATCCTACGAGCAGTACTTCGGGCCG	CASSDPGGTRSYEQYF	1	4.9497705888935754E-5	48	TCRBV07-02*01	TCRBV07	TCRBV07-02	01				TCRBD02-01*01	TCRBD02	TCRBD02-01	01				TCRBJ02-07*01	TCRBJ02	TCRBJ02-07	01				5	5	8	1	6	1	33	45	50	57	63	1	In	VDJ
ATCCAACCTGCAAAGCTTGAGGACTCGGCCGTGTATCTCTGTGCCAGCAGCCCTTTTACTAGCAACTACGAGCAGTACTTCGGGCCG	CASSPFTSNYEQYF	1	5.164978005801992E-5	42	TCRBV11-02*02	TCRBV11	TCRBV11-02	02				TCRBD02-01	TCRBD02	TCRBD02-01				01,02	TCRBJ02-07*01	TCRBJ02	TCRBJ02-07	01				5	6	3	7	2	3	39	51	57	63	65	1	In	VDJ
CAGCGCACACAGCAGGAGGACTCGGCCGTGTATCTCTGTGCCAGCAGCTTACGGGCTAGCGGGGGGGGTGAGCAGTTCTTCGGGCCA	CASSLRASGGGEQFF	1	8.393089259428237E-5	45	TCRBV07-02*01	TCRBV07	TCRBV07-02	01				TCRBD02-01*01	TCRBD02	TCRBD02-01	01				TCRBJ02-01*01	TCRBJ02	TCRBJ02-01	01				2	4	4	0	1	9	36	51	55	67	68	1	In	VDJ
GCCCTGCAGCCAGAAGACTCAGCCCTGTATCTCTGCGCCAGCAGCCAAGATCCTAGCGGGGGGGTCGATGAGCAGTTCTTCGGGCCA	CASSQDPSGGVDEQFF	1	3.873733504351494E-5	48	TCRBV04-01*01	TCRBV04	TCRBV04-01	01				TCRBD02-01*01	TCRBD02	TCRBD02-01	01				TCRBJ02-01*01	TCRBJ02	TCRBJ02-01	01				0	2	4	0	3	8	33	50	52	64	67	1	In	VDJ
ACTGTGACATCGGCCCAAAAGAACCCGACAGCTTTCTATCTCTGTGCCAGTAGTGTTGGACAGGGCGCTGGCTACACCTTCGGTTCG	CASSVGQGAGYTF	1	8.823504093245069E-5	39	TCRBV19-01	TCRBV19	TCRBV19-01				01,02	TCRBD01-01*01	TCRBD01	TCRBD01-01	01				TCRBJ01-02*01	TCRBJ01	TCRBJ01-02	01				5	3	1	3	3	7	42	54	57	65	68	1	In	VDJ
GTGCCCATCCTGAAGACAGCAGCTTCTACATCTGCAGTGCTTTGCCGGGACAGGGACGTTGGAGACTATGGCTACACCTTCGGTTCG		1	1.291244501450498E-5	49	TCRBV20	TCRBV20	unresolved			TCRBV20-01,TCRBV20-or09_02		TCRBD01-01*01	TCRBD01	TCRBD01-01	01				TCRBJ01-02*01	TCRBJ01	TCRBJ01-02	01				5	5	0	3	9	3	32	41	46	55	64	1	Out	VDJ
CAGCGCACACAGCAGGAGGACTCGGCCGTGTATCTCTGTGCCAGCAGCACCGCCAAGGCCGCTTATCAGCCCCAGCATTTTGGTGAT	CASSTAKAAYQPQHF	1	7.101844757977739E-5	45	TCRBV07-02*01	TCRBV07	TCRBV07-02	01						unresolved		TCRBD01,TCRBD02	TCRBD01-01,TCRBD02-01		TCRBJ01-05*01	TCRBJ01	TCRBJ01-05	01				5	7	5	4	6	5	36	48	55	58	64	1	In	VDJ
GAGGACTCGGCCGTGTATCTCTGTGCCAGCAGCTTAGTACACCGGGACTTCCAAAATTCGGGTACCGGGGAGCTGTTTTTTGGAGAA	CASSLVHRDFQNSGTGELFF	1	7.317052174886156E-5	60			unresolved		TCRBV07,TCRBV11	TCRBV07-02,TCRBV11-02		TCRBD02-01	TCRBD02	TCRBD02-01				01,02	TCRBJ02-02*01	TCRBJ02	TCRBJ02-02	01				1	6	0	10	14	5	21	37	43	49	63	1	In	VDJ
GAGTCCGCTACCAGCTCCCAGACATCTGTGTACTTCTGTGCCATCAGTGACCCGGCGGGGGGTACCTATGGCTACACCTTCGGTTCG	CAISDPAGGTYGYTF	1	1.2051615346871314E-4	45	TCRBV10-03*01	TCRBV10	TCRBV10-03	01				TCRBD02-01*01	TCRBD02	TCRBD02-01	01				TCRBJ01-02*01	TCRBJ01	TCRBJ01-02	01				3	4	7	1	3	4	36	50	54	62	65	1	In	VDJ
ATTCTGGAGTCCGCCAGCACCAACCAGACATCTATGTACCTCTGTGCCAGCAGACTGGGGGGACAGGATGGCTACACCTTCGGTTCG	CASRLGGQDGYTF	1	9.038711510153486E-5	39	TCRBV28-01*01	TCRBV28	TCRBV28-01	01				TCRBD01-01*01	TCRBD01	TCRBD01-01	01				TCRBJ01-02*01	TCRBJ01	TCRBJ01-02	01				6	6	0	4	0	6	42	53	59	-1	67	1	In	VDJ
ATTCTGGAGTCCGCCAGCACCAACCAGACATCTATGTACCTCTGTGCCAGCAGTAACACTTTCAATTCACCCCTCCACTTTGGGAAC	CASSNTFNSPLHF	1	8.608296676336654E-5	39	TCRBV28-01*01	TCRBV28	TCRBV28-01	01						unresolved		TCRBD01,TCRBD02	TCRBD01-01,TCRBD02-01		TCRBJ01-06*01	TCRBJ01	TCRBJ01-06	01				5	1	3	6	5	7	42	54	55	58	63	1	In	VDJ
CTCAGAACCCAGGGACTCAGCTGTGTATTTTTGTGCTAGTGGCCCACTCCAGGGGGAAAGGGGAACACTGAAGCTTTCTTTGGACAA		1	1.1405993096146066E-4	50	TCRBV12-05*01	TCRBV12	TCRBV12-05	01				TCRBD01-01*01	TCRBD01	TCRBD01-01	01				TCRBJ01-01*01	TCRBJ01	TCRBJ01-01	01				6	7	4	1	6	1	31	42	49	56	62	1	Out	VDJ
GAGTCCGCCAGCACCAACCAGACATCTATGTACCTCTGTGCCAGCAGTCAACGGACGGGTTTTGCAGATACGCAGTATTTTGGCCCA	CASSQRTGFADTQYF	1	1.0760370845420816E-4	45	TCRBV28-01*01	TCRBV28	TCRBV28-01	01						unresolved		TCRBD01,TCRBD02	TCRBD01-01,TCRBD02-01		TCRBJ02-03*01	TCRBJ02	TCRBJ02-03	01				5	4	1	7	8	4	36	48	52	56	64	1	In	VDJ
CTGATTCTGGAGTCCGCCAGCACCAACCAGACATCTATGTACCTCTGTGCCAGCAGTATGACTTCCTACGAGCAGTACTTCGGGCCG	CASSMTSYEQYF	2	2.1520741690841632E-4	36	TCRBV28-01*01	TCRBV28	TCRBV28-01	01				TCRBD02-01	TCRBD02	TCRBD02-01				01,02	TCRBJ02-07*01	TCRBJ02	TCRBJ02-07	01				5	2	2	10	0	1	45	57	59	-1	63	2	In	VDJ
CTGGAGTCCGCCAGCACCAACCAGACATCTATGTACCTCTGTGCCAGCAGACACCCGCGGATGAACACTGAAGCTTTCTTTGGACAA	CASRHPRMNTEAFF	1	1.0975578262329233E-4	42	TCRBV28-01*01	TCRBV28	TCRBV28-01	01				TCRBD02-01	TCRBD02	TCRBD02-01				01,02	TCRBJ01-01*01	TCRBJ01	TCRBJ01-01	01				6	6	7	5	1	0	39	50	56	60	61	1	In	VDJ
TGGAGTCCGCCAGCACCAACCAGACATCTATGTACCTCTGTGCCAGCAGTTTTGGAGGGCGGGGCCTACGAGCAGTACGTCGGGCCG		1	8.17788184251982E-5	43	TCRBV28-01*01	TCRBV28	TCRBV28-01	01				TCRBD02-01	TCRBD02	TCRBD02-01				01,02	TCRBJ02-07*01	TCRBJ02	TCRBJ02-07	01				3	6	7	3	15	17	38	52	58	64	79	1	Out	VDJ
AATGTGAGCACCTTGGAGCTGGGGGACTCGGTCCTTTATCTTTGCGCCAGCAGCTTGGACGGAAACTATGGCTACACCTTCGGTTCG	CASSLDGNYGYTF	1	2.3672815859925797E-5	39	TCRBV05-01*01	TCRBV05	TCRBV05-01	01						unresolved		TCRBD01,TCRBD02	TCRBD01-01,TCRBD02-01		TCRBJ01-02*01	TCRBJ01	TCRBJ01-02	01				0	2	1	8	0	2	42	58	60	-1	63	1	In	VDJ
ATCCAGCCCTCAGAACCCAGGGACTCAGCTGTGTACTTCTGTGCCAGCAGCCCCGGACAGACTAATCAGCCCCAGCATTTTGGTGAT	CASSPGQTNQPQHF	1	6.025807673435657E-5	42	TCRBV12	TCRBV12	unresolved			TCRBV12-03,TCRBV12-04		TCRBD01-01*01	TCRBD01	TCRBD01-01	01				TCRBJ01-05*01	TCRBJ01	TCRBJ01-05	01				6	4	1	5	3	4	39	50	54	60	63	1	In	VDJ
TGTGACATCGGCCCAAAAGAACCCGACAGCTTTCTATCTCTGTGCCAGTAGTACCCCTTGCGGGAAGAGACCCAGTACTTCGGGCCA		1	7.317052174886156E-5	41	TCRBV19-01	TCRBV19	TCRBV19-01				01,02	TCRBD02-01	TCRBD02	TCRBD02-01				01,02	TCRBJ02-05*01	TCRBJ02	TCRBJ02-05	01				4	6	7	4	0	3	40	53	59	-1	64	1	Out	VDJ
CACCCTGCAGCCAGAAGACTCGGCCCTGTATCTCTGTGCCAGCAGCCAATGTCCCTGAGTACAGGTCCTGAAGCTTTCTTTGGACAA		1	2.3672815859925797E-5	47	TCRBV04-02*01	TCRBV04	TCRBV04-02	01				TCRBD01-01*01	TCRBD01	TCRBD01-01	01				TCRBJ01-01*01	TCRBJ01	TCRBJ01-01	01				2	11	3	4	2	6	34	49	60	65	67	1	Out	VDJ
ACATCGGCCCAAAAGAACCCGACAGCTTTCTATCTCTGTGCCAGTAGTGCCTCAGGGGGCGGGTTGGAGACCCAGTACTTCGGGCCA	CASSASGGGLETQYF	3	4.648480205221793E-4	45	TCRBV19-01	TCRBV19	TCRBV19-01				01,02	TCRBD01-01*01	TCRBD01	TCRBD01-01	01				TCRBJ02-05*01	TCRBJ02	TCRBJ02-05	01				5	4	4	0	6	5	36	48	52	60	66	3	In	VDJ
CATCGGCCCAAAAGAACCCGACAGCTTTCTATCTCTGTGCCAGTAGTAAAATTGCGGGGCGGCCCCTACGAGCAGTACTTCGGGCCG		1	7.962674425611404E-5	46	TCRBV19-01	TCRBV19	TCRBV19-01				01,02	TCRBD02-01*01	TCRBD02	TCRBD02-01	01				TCRBJ02-07*01	TCRBJ02	TCRBJ02-07	01				4	5	7	3	5	2	35	48	53	59	64	1	Out	VDJ
GAGTCCGCCAGCACCAACCAGACATCTATGTACCTCTGTGCCAGCAGCCACCGGTGGTTGGACACCGGGGAGCTGTTTTTTGGAGAA	CASSHRWLDTGELFF	1	1.1190785679237649E-4	45	TCRBV28-01*01	TCRBV28	TCRBV28-01	01				TCRBD02-01	TCRBD02	TCRBD02-01				01,02	TCRBJ02-02*01	TCRBJ02	TCRBJ02-02	01				6	4	8	5	7	3	36	47	51	54	61	1	In	VDJ
AATGTGAACGCCTTGGAGCTGGACGACTCGGCCCTGTATCTCTGTGCCAGCAGCCAAAATCGCCAAGAGACCCAGTACTTCGGGCCA	CASSQNRQETQYF	1	3.873733504351494E-5	39	TCRBV05-04*01	TCRBV05	TCRBV05-04	01						unresolved		TCRBD01,TCRBD02	TCRBD01-01,TCRBD02-01		TCRBJ02-05*01	TCRBJ02	TCRBJ02-05	01				4	0	4	6	6	1	42	-1	54	56	62	1	In	VDJ
AGCTGGGGGACTCAGCTTTGTATTTCTGTGCCAGCAGCGTAGCTGAACGGGGATGGACCTAGCACAGATACGCAGTATTTTGGCCCA		1	2.7976964198094123E-5	55	TCRBV09-01	TCRBV09	TCRBV09-01				01,02	TCRBD02-01*01	TCRBD02	TCRBD02-01	01				TCRBJ02-03*01	TCRBJ02	TCRBJ02-03	01				0	5	8	3	8	0	26	42	47	52	60	1	Out	VDJ
GGTAGTGCGAGGAGATTCGGCAGCTTATTTCTGTGCCAGCTCACCTAAATCCCGGGACCCAGCACAGATACGCAGTATTTTGGCCCA		1	6.886637341069322E-5	50	TCRBV18-01*01	TCRBV18	TCRBV18-01	01						unresolved		TCRBD01,TCRBD02	TCRBD01-01,TCRBD02-01		TCRBJ02-03*01	TCRBJ02	TCRBJ02-03	01				3	8	0	7	2	0	31	45	53	58	60	1	Out	VDJ
CAGCCTGCAGAGCTTGGGGACTCGGCCATGTATCTCTGTGCCAGCAGAGGACTAGCGGGGGGGCCAGATACGCAGTATTTTGGCCCA	CASRGLAGGPDTQYF	1	6.886637341069322E-5	45	TCRBV11-01*01	TCRBV11	TCRBV11-01	01				TCRBD02-01*01	TCRBD02	TCRBD02-01	01				TCRBJ02-03*01	TCRBJ02	TCRBJ02-03	01				6	1	1	0	1	4	36	47	48	63	64	1	In	VDJ
CCAGTCCACGGAGTCAGGGGACACAGCACTGTATTTCTGTGCCAGTATTTGACAGGGGAGGGAGGCCAGCCCCAGCATTTTGGTGAT		3	4.5408764967675845E-4	44	TCRBV21-01*01	TCRBV21	TCRBV21-01	01				TCRBD01-01*01	TCRBD01	TCRBD01-01	01				TCRBJ01-05*01	TCRBJ01	TCRBJ01-05	01				9	5	2	2	8	7	37	45	50	58	66	3	Out	VDJ
GTGACATCGGCCCAAAAGAACCCGACAGCTTTCTATCTCTGTGCCAGTAGTATATCGGGGGGCACAGATACGCAGTATTTTGGCCCA	CASSISGGTDTQYF	2	1.291244501450498E-4	42	TCRBV19-01	TCRBV19	TCRBV19-01				01,02	TCRBD02-01*01	TCRBD02	TCRBD02-01	01				TCRBJ02-03*01	TCRBJ02	TCRBJ02-03	01				2	1	8	2	0	1	39	54	55	-1	61	2	In	VDJ
AGCACCAACCAGACATCTATGTACCTCTGTGCCAGCAGTTTATCCGACCGGGACGGAGATAGCAATCAGCCCCAGCATTTTGGTGAT	CASSLSDRDGDSNQPQHF	3	5.078895039038625E-4	54	TCRBV28-01*01	TCRBV28	TCRBV28-01	01						unresolved		TCRBD01,TCRBD02	TCRBD01-01,TCRBD02-01		TCRBJ01-05*01	TCRBJ01	TCRBJ01-05	01				1	6	0	7	5	0	27	43	49	54	59	3	In	VDJ
AAGATCCGGTCCACAAAGCTGGAGGACTCAGCCATGTACTTCTGTGCCAGCTCTGCGTGGGGTAAGGATACGCAGTATTTTGGCCCA	CASSAWGKDTQYF	1	2.582489002900996E-5	39	TCRBV02-01*01	TCRBV02	TCRBV02-01	01						unresolved		TCRBD01,TCRBD02	TCRBD01-01,TCRBD02-01		TCRBJ02-03*01	TCRBJ02	TCRBJ02-03	01				8	7	6	2	4	6	42	51	58	62	66	1	In	VDJ
CTGAAGATCCAGCCCTCAGAACCCAGGGACTCAGCTGTGTACTTCTGTGCCAGCAGCACCCTCAATGAAAAACTGTTTTTTGGCAGT	CASSTLNEKLFF	1	9.899541177787151E-5	36	TCRBV12	TCRBV12	unresolved			TCRBV12-03,TCRBV12-04				unresolved		TCRBD01,TCRBD02	TCRBD01-01,TCRBD02-01		TCRBJ01-04*01	TCRBJ01	TCRBJ01-04	01				6	1	3	7	4	5	45	56	57	59	63	1	In	VDJ
TTGGCGTCTGCTGTACCCTCTCAGACATCTGTGTACTTCTGTGCCAGCAGTGAGTCCACTACATCCAATGAGCAGTTCTTCGGGCCA	CASSESTTSNEQFF	1	9.899541177787151E-5	42	TCRBV06-04	TCRBV06	TCRBV06-04				01,02	TCRBD02-01	TCRBD02	TCRBD02-01				01,02	TCRBJ02-01*01	TCRBJ02	TCRBJ02-01	01				3	4	3	9	4	6	39	53	57	61	65	1	In	VDJ
GAAGACAGCAGCTTCTACATCTGCAGTGGCCTCAGTTGGGCTCCGGGACTAGCGGGGGAAATAACCGGGGAGCTGTTTTTTGGAGAA	CSGLSWAPGLAGEITGELFF	1	1.7216593352673306E-5	60	TCRBV20	TCRBV20	unresolved			TCRBV20-01,TCRBV20-or09_02		TCRBD02-01*01	TCRBD02	TCRBD02-01	01				TCRBJ02-02*01	TCRBJ02	TCRBJ02-02	01				7	16	0	2	5	5	21	28	44	58	63	1	In	VDJ
CCTGCAAAGCTTGAGGACTCGGCCGTGTATCTCTGTGCCAGCAGCCCTATAAGCTGGGAGGGCACAGATACGCAGTATTTTGGCCCA	CASSPISWEGTDTQYF	1	6.886637341069322E-5	48	TCRBV11-02*02	TCRBV11	TCRBV11-02	02				TCRBD02-01*02	TCRBD02	TCRBD02-01	02				TCRBJ02-03*01	TCRBJ02	TCRBJ02-03	01				5	10	9	1	0	1	33	45	55	-1	61	1	In	VDJ
TTGGTGACTCTGCTGTGTATTTCTGTGCCAGCAGCCAAGTCGCGGGACTAGCGGGGGTTGGGCACAGATACGCAGTATTTTGGCCCA		1	2.3672815859925797E-5	58	TCRBV03	TCRBV03	unresolved			TCRBV03-01,TCRBV03-02		TCRBD02-01*01	TCRBD02	TCRBD02-01	01				TCRBJ02-03*01	TCRBJ02	TCRBJ02-03	01				1	4	0	2	4	1	23	39	43	57	61	1	Out	VDJ
TCTGCTGTACCCTCTCAGACATCTGTGTACTTCTGTGCCAGCAGTGACTCGTAAACAGGGTGGACCCGGGAGCAGTACTTCGGGCCG	CASSDS*TGWTREQYF	1	5.810600256527241E-5	48	TCRBV06-04	TCRBV06	TCRBV06-04				01,02	TCRBD01-01*01	TCRBD01	TCRBD01-01	01				TCRBJ02-07*01	TCRBJ02	TCRBJ02-07	01				0	4	3	3	9	7	33	50	54	60	69	1	Stop	VDJ
ATCCTGGAGTCGCCCAGCCCCAACCAGACCTCTCTGTACTTCTGTGCCAGCAGTAAAGGGGGGCGGAATGAGCAGTTCTTCGGGCCA	CASSKGGRNEQFF	1	2.7976964198094123E-5	39	TCRBV27-01*01	TCRBV27	TCRBV27-01	01						unresolved		TCRBD01,TCRBD02	TCRBD01-01,TCRBD02-01		TCRBJ02-01*01	TCRBJ02	TCRBJ02-01	01				5	2	5	1	4	7	42	54	56	62	66	1	In	VDJ
CTGGAGTCCGCCAGCACCAACCAGACATCTATGTACCTCTGTGCCAGCAGTGCGCCGACAGGGAATTACGAGCAGTACTTCGGGCCG	CASSAPTGNYEQYF	1	8.17788184251982E-5	42	TCRBV28-01*01	TCRBV28	TCRBV28-01	01				TCRBD01-01*01	TCRBD01	TCRBD01-01	01				TCRBJ02-07*01	TCRBJ02	TCRBJ02-07	01				5	5	2	3	3	4	39	51	56	63	66	1	In	VDJ
ACATCGGCCCAAAAGAACCCGACAGCTTTCTATCTCTGTGCCAGTAGTGGCCTAGGGACTGGGCGAGAGACCCAGTACTTCGGGCCA	CASSGLGTGRETQYF	1	7.317052174886156E-5	45	TCRBV19-01	TCRBV19	TCRBV19-01				01,02	TCRBD02-01	TCRBD02	TCRBD02-01				01,02	TCRBJ02-05*01	TCRBJ02	TCRBJ02-05	01				5	6	0	10	5	4	36	48	54	60	65	1	In	VDJ
GCCCAAAAGAACCCGACAGCTTTCTATCTCTGTGCCAGTAGTGAGTCCCGGGACAGGGTTGACCTCTATGGCTACACCTTCGGTTCG	CASSESRDRVDLYGYTF	1	8.823504093245069E-5	51	TCRBV19-01	TCRBV19	TCRBV19-01				01,02	TCRBD01-01*01	TCRBD01	TCRBD01-01	01				TCRBJ01-02*01	TCRBJ01	TCRBJ01-02	01				5	7	0	3	7	4	30	42	49	58	65	1	In	VDJ
ATGAGCTCCTTGGAGCTGGGGGACTCAGCCCTGTACTTCTGTGCCAGCAGCTTAAATCGGAACACCGGGGAGCTGTTTTTTGGAGAA	CASSLNRNTGELFF	1	4.519355755076743E-5	42	TCRBV13-01*01	TCRBV13	TCRBV13-01	01				TCRBD02-01	TCRBD02	TCRBD02-01				01,02	TCRBJ02-02*01	TCRBJ02	TCRBJ02-02	01				2	3	8	6	0	1	39	54	57	-1	59	1	In	VDJ
GAGTCCGCCAGCACCAACCAGACATCTATGTACCTCTGTGCCGGTGGAGACAGCACCATCTAGAACACTGAAGCTTTCTTTGGACAA	CAGGDSTI*NTEAFF	1	1.0975578262329233E-4	45	TCRBV28-01*01	TCRBV28	TCRBV28-01	01				TCRBD01-01*01	TCRBD01	TCRBD01-01	01				TCRBJ01-01*01	TCRBJ01	TCRBJ01-01	01				11	6	2	5	9	1	36	42	48	53	62	1	Stop	VDJ
GTGACATCGGCCCAAAAGAACCCGACAGCTTTCTATCTCTGTGCCAGTAGTAGTCTCGAGCTAAACACTGAAGCTTTCTTTGGACAA	CASSSLELNTEAFF	1	1.0760370845420816E-4	42	TCRBV19-01	TCRBV19	TCRBV19-01				01,02	TCRBD02-01	TCRBD02	TCRBD02-01				01,02	TCRBJ01-01*01	TCRBJ01	TCRBJ01-01	01				4	8	4	9	0	2	39	52	60	-1	63	1	In	VDJ
GCCCATGGAACCCAGGGACTTGGGCCTATATTTCTGTGCCAGCAGCTTGGAGACAGGGAGGAGAACACTGAAGCTTTCTTTGGACAA		1	1.0975578262329233E-4	47	TCRBV12-01*01	TCRBV12	TCRBV12-01	01				TCRBD01-01*01	TCRBD01	TCRBD01-01	01				TCRBJ01-01*01	TCRBJ01	TCRBJ01-01	01				3	3	2	3	4	1	34	48	51	58	62	1	Out	VDJ
GAGTCCGCCAGCACCAACCAGACATCTATGTACCTCTGTGCCAGCAGCCCTGCAGCGGGGAGGGCCTATGGCTACACCTTCGGTTCG	CASSPAAGRAYGYTF	1	9.038711510153486E-5	45	TCRBV28-01*01	TCRBV28	TCRBV28-01	01				TCRBD02-01	TCRBD02	TCRBD02-01				01,02	TCRBJ01-02*01	TCRBJ01	TCRBJ01-02	01				6	6	6	3	5	4	36	47	53	60	65	1	In	VDJ
GCTCCCTCCCAGACATCTGTGTACTTCTGTGCCAGCAGTTATTTGGGGGGGACAGGGGGCGCGAGGACTGAAGCTTTCTTTGGACAA	CASSYLGGTGGARTEAFF	1	4.519355755076743E-5	54	TCRBV06	TCRBV06	unresolved			TCRBV06-05,TCRBV06-06		TCRBD01-01*01	TCRBD01	TCRBD01-01	01				TCRBJ01-01*01	TCRBJ01	TCRBJ01-01	01				3	7	0	0	6	5	27	41	48	60	66	1	In	VDJ
ACCCTGCAGCCAGAAGACTCGGCCCTGTATCTCTGTGCCAGCAGCCAAGAGGAGGGCGGACACACAGATACGCAGTATTTTGGCCCA	CASSQEEGGHTDTQYF	1	2.1520741690841635E-5	48	TCRBV04-02*01	TCRBV04	TCRBV04-02	01				TCRBD02-01*02	TCRBD02	TCRBD02-01	02				TCRBJ02-03*01	TCRBJ02	TCRBJ02-03	01				0	0	10	0	6	2	33	-1	50	56	62	1	In	VDJ
ACATCGGCCCAAAAGAACCCGACAGCTTTCTATCTCTGTGCCAGCCGCGCCGGCGGGGGCCGAGGGACTGAAGCTTTCTTTGGACAA	CASRAGGGRGTEAFF	1	1.0114748594695567E-4	45	TCRBV19-01	TCRBV19	TCRBV19-01				01,02	TCRBD02-01*01	TCRBD02	TCRBD02-01	01				TCRBJ01-01*01	TCRBJ01	TCRBJ01-01	01				9	8	7	2	7	5	36	44	52	59	66	1	In	VDJ
AAGATCCAGCGCACACAGAAGGAGGACTCCGCCGTGTATCTCTGTGCCAGCAGCTATGACAGGGCCTACGAGCAGTACGTCGGGCCG	CASSYDRAYEQYV	1	4.7345631719851595E-5	39	TCRBV07-08*02	TCRBV07	TCRBV07-08	02				TCRBD01-01*01	TCRBD01	TCRBD01-01	01				TCRBJ02-07*01	TCRBJ02	TCRBJ02-07	01				4	2	2	3	15	17	42	55	57	64	79	1	In	VDJ
GTGAACGCCTTGGAGCTGGACGACTCGGCCCTGTATCTCTGTGCCAGCAGCTTACAGGGGGCTAATGAAAAACTGTTTTTTGGCAGT	CASSLQGANEKLFF	2	2.5179267778284713E-4	42	TCRBV05-04*01	TCRBV05	TCRBV05-04	01				TCRBD01-01*01	TCRBD01	TCRBD01-01	01				TCRBJ01-04*01	TCRBJ01	TCRBJ01-04	01				2	0	3	1	0	3	39	-1	53	-1	61	2	In	VDJ
CTGGAGTCGGCTGCTCCCTCCCAGACATCTGTGTACTTCTGTGCCAGCAGTGAGGGGACGGGTAATTCACCCCTCCACTTTGGGAAC	CASSEGTGNSPLHF	1	2.7976964198094123E-5	42	TCRBV06-01*01	TCRBV06	TCRBV06-01	01						unresolved		TCRBD01,TCRBD02	TCRBD01-01,TCRBD02-01		TCRBJ01-06*01	TCRBJ01	TCRBJ01-06	01				3	1	0	7	3	6	39	53	54	59	62	1	In	VDJ
GACAGTGACCAGTGCCCATCCTGAAGACAGCAGCTTCTACATCTGCCAAGGGGGGGCCTTCCGGGAGATACGCAGTATTTTGGCCCA		1	1.5064519183589143E-5	38	TCRBV20	TCRBV20	unresolved			TCRBV20-01,TCRBV20-or09_02		TCRBD02-01*01	TCRBD02	TCRBD02-01	01				TCRBJ02-03*01	TCRBJ02	TCRBJ02-03	01				11	3	9	0	9	5	43	46	49	56	65	1	Out	VDJ
AGGATCCAGCAGGTAGTGCGAGGAGATTCGGCAGCTTATTTCTGTGCCAGCTCACCCGAAAGAGCTGGGGGAGCTTTCTTTGGACAA	CASSPERAGGAFF	1	6.45622250725249E-5	39	TCRBV18-01*01	TCRBV18	TCRBV18-01	01						unresolved		TCRBD01,TCRBD02	TCRBD01-01,TCRBD02-01		TCRBJ01-01*01	TCRBJ01	TCRBJ01-01	01				3	10	6	1	0	10	42	56	66	-1	71	1	In	VDJ
CAACCTGCAAAGCTTGAGGACTCGGCCGTGTATCTCTGTGCCAGCAGCTTAGACCCATCTCAAAACACTGAAGCTTTCTTTGGACAA	CASSLDPSQNTEAFF	1	6.45622250725249E-5	45	TCRBV11-02*02	TCRBV11	TCRBV11-02	02						unresolved		TCRBD01,TCRBD02	TCRBD01-01,TCRBD02-01		TCRBJ01-01*01	TCRBJ01	TCRBJ01-01	01				0	2	4	6	6	2	36	53	55	57	63	1	In	VDJ
GTGACCAGTGCCCATCCTGAAGACAGCAGCTTCTACATCTGCAGTGCTAGCACTGGGTTGGGCAATCAGCCCCAGCATTTTGGTGAT	CSASTGLGNQPQHF	1	1.7216593352673306E-5	42	TCRBV20	TCRBV20	unresolved			TCRBV20-01,TCRBV20-or09_02				unresolved		TCRBD01,TCRBD02	TCRBD01-01,TCRBD02-01		TCRBJ01-05*01	TCRBJ01	TCRBJ01-05	01				3	4	0	9	4	2	39	50	54	57	61	1	In	VDJ
CTGGAGTCCGCCAGCACCAACCAGACATCTATGTACCTCTGTGCCAGCAGTTTAGTGCAAATGCGCACTGAAGCTTTCTTTGGACAA	CASSLVQMRTEAFF	1	1.0329956011603984E-4	42	TCRBV28-01*01	TCRBV28	TCRBV28-01	01				TCRBD02-01	TCRBD02	TCRBD02-01				01,02	TCRBJ01-01*01	TCRBJ01	TCRBJ01-01	01				2	8	7	6	0	4	39	54	62	-1	65	1	In	VDJ
ATCCAACCTGCAAAGCTTGAGGACTCGGCCGTGTATCTCTGTGCCAGCAGCCCCCTAGCGAGGGGGGGTGAGCAGTTCTTCGGGCCA	CASSPLARGGEQFF	1	8.17788184251982E-5	42	TCRBV11-02*02	TCRBV11	TCRBV11-02	02				TCRBD02-01*01	TCRBD02	TCRBD02-01	01				TCRBJ02-01*01	TCRBJ02	TCRBJ02-01	01				5	10	9	0	0	9	39	51	61	-1	68	1	In	VDJ
ACAGTGACCAGTGCCCATCCTGAAGACAGCAGCTTCTACATCTGCAGTGCTAGGTGGGTGCAGAATCAGCCCCAGCATTTTGGTGAT	CSARWVQNQPQHF	1	1.7216593352673306E-5	39	TCRBV20	TCRBV20	unresolved			TCRBV20-01,TCRBV20-or09_02				unresolved		TCRBD01,TCRBD02	TCRBD01-01,TCRBD02-01		TCRBJ01-05*01	TCRBJ01	TCRBJ01-05	01				3	2	0	9	5	4	42	53	55	58	63	1	In	VDJ
GAGTCCGCCAGCACCAACCAGACATCTATGTACCTCTGTGCCAGCAGTTTTCCCTCGACAGGGGTTTACGAAGCTTTCTTTGGACAA	CASSFPSTGVYEAFF	2	2.3027193609200547E-4	45	TCRBV28-01*01	TCRBV28	TCRBV28-01	01				TCRBD01-01*01	TCRBD01	TCRBD01-01	01				TCRBJ01-01*01	TCRBJ01	TCRBJ01-01	01				3	6	2	2	5	8	36	50	56	64	69	2	In	VDJ
ACATCGGCCCAAAAGAACCCGACAGCTTTCTATCTCTGTGCCAGTACCGAAGGGATGGGGGGCAACTATGGCTACACCTTCGGTTCG	CASTEGMGGNYGYTF	1	8.393089259428237E-5	45	TCRBV19-01	TCRBV19	TCRBV19-01				01,02			unresolved		TCRBD01,TCRBD02	TCRBD01-01,TCRBD02-01		TCRBJ01-02*01	TCRBJ01	TCRBJ01-02	01				7	11	6	0	0	2	36	46	57	-1	63	1	In	VDJ
CCTGCAAAGCTTGAGGACTCGGCCGTGTATCTCTGTGCCAGCAGCTTAGCGTTTGGGACAGGGGGCTCAGGAGCTTTCTTTGGACAA	CASSLAFGTGGSGAFF	1	6.45622250725249E-5	48	TCRBV11-02*02	TCRBV11	TCRBV11-02	02				TCRBD01-01*01	TCRBD01	TCRBD01-01	01				TCRBJ01-01*01	TCRBJ01	TCRBJ01-01	01				1	5	0	0	5	10	33	49	54	66	71	1	In	VDJ
GTGAGCACCTTGGAGCTGGGGGACTCGGCCCTTTATCTTTGCGCCAGCAGCTTATATAGACGCACAGATACGCAGTATTTTGGCCCA	CASSLYRRTDTQYF	1	2.7976964198094123E-5	42	TCRBV05-01*01	TCRBV05	TCRBV05-01	01						unresolved		TCRBD01,TCRBD02	TCRBD01-01,TCRBD02-01		TCRBJ02-03*01	TCRBJ02	TCRBJ02-03	01				2	5	2	7	0	1	39	53	58	-1	61	1	In	VDJ
AAGGTGCAGCCTGCAGAACTGGAGGATTCTGGAGTTTATTTCTGTGCCAGCAGCCAAGACAGGAAGGATGGCTACACCTTCGGTTCG	CASSQDRKDGYTF	1	1.4849311766680726E-4	39	TCRBV14-01*01	TCRBV14	TCRBV14-01	01				TCRBD01-01*01	TCRBD01	TCRBD01-01	01				TCRBJ01-02*01	TCRBJ01	TCRBJ01-02	01				0	0	4	4	4	6	42	-1	59	63	67	1	In	VDJ
CGCACACAGCAGGAGGACTCGGCCGTGTATCTCTGTGCCAGCAGCTTAGGCTTTGGGACCACCACAGATACGCAGTATTTTGGCCCA	CASSLGFGTTTDTQYF	1	6.241015090344074E-5	48	TCRBV07-02*01	TCRBV07	TCRBV07-02	01						unresolved		TCRBD01,TCRBD02	TCRBD01-01,TCRBD02-01		TCRBJ02-03*01	TCRBJ02	TCRBJ02-03	01				1	5	0	7	3	2	33	49	54	59	62	1	In	VDJ
TCCCTGGAGCTTGGTGACTCTGCTGTGTATTTCTGTGCCAGCAGCCAAGATGGGAGGAGGGATTATGAAAAACTGTTTTTTGGCAGT	CASSQDGRRDYEKLFF	1	4.08894092125991E-5	48	TCRBV03	TCRBV03	unresolved			TCRBV03-01,TCRBV03-02		TCRBD02-01*02	TCRBD02	TCRBD02-01	02				TCRBJ01-04*01	TCRBJ01	TCRBJ01-04	01				0	1	9	1	7	6	33	50	51	57	64	1	In	VDJ
GCCAGCACCAACCAGACATCTATGTACCTCTGTGCCAGCAGTCCCTCCGGGGGGCCCATAAAGGGAACTGAAGCTTTCTTTGGACAA	CASSPSGGPIKGTEAFF	1	1.0329956011603984E-4	51	TCRBV28-01*01	TCRBV28	TCRBV28-01	01				TCRBD02-01*01	TCRBD02	TCRBD02-01	01				TCRBJ01-01*01	TCRBJ01	TCRBJ01-01	01				5	5	8	1	12	5	30	42	47	54	66	1	In	VDJ
CAGGTAGTGCGAGGAGATTCGGCAGCTTATTTCTGTGCCAGCTCACCAATGGGACTAGCGGGGGGCACCGGGCAGTTCTTCGGGCCA	CASSPMGLAGGTGQFF	2	2.1305534273933217E-4	48	TCRBV18-01*01	TCRBV18	TCRBV18-01	01				TCRBD02-01*01	TCRBD02	TCRBD02-01	01				TCRBJ02-01*01	TCRBJ02	TCRBJ02-01	01				2	2	0	1	6	12	33	48	50	65	71	2	In	VDJ
ATCCAACCTGCAAAGCTTGAGGACTCGGCCGTGTATCTCTGTGCCAGCAGCCTCATCGGTTCAAATCAGCCCCAGCATTTTGGTGAT	CASSLIGSNQPQHF	1	6.886637341069322E-5	42	TCRBV11-02*02	TCRBV11	TCRBV11-02	02				TCRBD02-01	TCRBD02	TCRBD02-01				01,02	TCRBJ01-05*01	TCRBJ01	TCRBJ01-05	01				5	5	8	5	4	4	39	51	56	59	63	1	In	VDJ
TCCGCCAGCACCAACCAGACATCTATGTACCTCTGTGCCAGCAGTTTTCGTCGGGACAGGGTCAATCAGCCCCAGCATTTTGGTGAT	CASSFRRDRVNQPQHF	1	1.0975578262329233E-4	48	TCRBV28-01*01	TCRBV28	TCRBV28-01	01				TCRBD01-01*01	TCRBD01	TCRBD01-01	01				TCRBJ01-05*01	TCRBJ01	TCRBJ01-05	01				3	5	0	3	1	3	33	47	52	61	62	1	In	VDJ
AACGCCTTGTTGCTGGGGGACTCGGCCCTGTATCTCTGTGCCAGCAGTCTACGAGGATCTGGGGCCAACGTCCTGACTTTCGGGGCC	CASSLRGSGANVLTF	3	5.444747647782933E-4	45	TCRBV05-05*01	TCRBV05	TCRBV05-05	01				TCRBD02-01*02	TCRBD02	TCRBD02-01	02				TCRBJ02-06*01	TCRBJ02	TCRBJ02-06	01				5	5	11	1	1	1	36	47	52	56	57	3	In	VDJ
GCCAGCACCAACCAGACATCTATGTACCTCTGTGCCAGCAGTCCCCCTAGCGGGGGGGCGGACACCGGGGAGCTGTTTTTTGGAGAA	CASSPPSGGADTGELFF	1	1.0545163428512401E-4	51	TCRBV28-01*01	TCRBV28	TCRBV28-01	01				TCRBD02-01*01	TCRBD02	TCRBD02-01	01				TCRBJ02-02*01	TCRBJ02	TCRBJ02-02	01				5	4	4	0	3	3	30	42	46	58	61	1	In	VDJ
AACCTGCAAAGCTTGAGGACTCGGCCGTGTATCTCTGTGCCAGCAGCTGAACAGGGAGTTTCTGGAAACACCATATATTTTGGAGAG		1	1.4849311766680726E-4	46	TCRBV11-02*02	TCRBV11	TCRBV11-02	02				TCRBD01-01*01	TCRBD01	TCRBD01-01	01				TCRBJ01-03*01	TCRBJ01	TCRBJ01-03	01				4	2	3	3	4	1	35	48	50	56	60	1	Out	VDJ
CCCCAAGAACGCACCCTGCAGCCTGGCAATCCTGTCCTCAGAACCGGGAGACACGGCACTGTATCTCTGCGCCAACGGTTCGGGCCG		1	4.7345631719851595E-5	14	TCRBV23-01*01	TCRBV23	TCRBV23-01	01				TCRBD02-01	TCRBD02	TCRBD02-01				01,02	TCRBJ02-07*01	TCRBJ02	TCRBJ02-07	01				10	1	8	5	0	16	67	74	75	-1	78	1	Out	VDJ
TCGGCCCAAAAGAACCCGACAGCTTTCTATCTCTGTGCCAGTAGTCGGACAGCAACGGTAATGAACACTGAAGCTTTCTTTGGACAA	CASSRTATVMNTEAFF	1	1.0114748594695567E-4	48	TCRBV19-01	TCRBV19	TCRBV19-01				01,02	TCRBD01-01*01	TCRBD01	TCRBD01-01	01				TCRBJ01-01*01	TCRBJ01	TCRBJ01-01	01				5	1	1	5	9	0	33	45	46	52	61	1	In	VDJ
GAGTCCGCCAGCACCAACCAGACATCTATGTACCTCTGTGCCAGCAGCCCGGAGGGACTGCTGAATTCACCCCTCCACTTTGGGAAC	CASSPEGLLNSPLHF	1	8.17788184251982E-5	45	TCRBV28-01*01	TCRBV28	TCRBV28-01	01				TCRBD02-01	TCRBD02	TCRBD02-01				01,02	TCRBJ01-06*01	TCRBJ01	TCRBJ01-06	01				6	6	0	10	4	7	36	47	53	59	63	1	In	VDJ
CTGGAGTCCGCCAGCACCAACCAGACATCTATGTACCTCTGTGCCAGCAGGGGGACGGATTATAACTATGGCTACACCTTCGGTTCG	CASRGTDYNYGYTF	1	8.608296676336654E-5	42	TCRBV28-01*01	TCRBV28	TCRBV28-01	01						unresolved		TCRBD01,TCRBD02	TCRBD01-01,TCRBD02-01		TCRBJ01-02*01	TCRBJ01	TCRBJ01-02	01				6	1	0	7	6	1	39	50	51	56	62	1	In	VDJ
CAGTCCACGGAGTCAGGGGACACAGCACTGTATTTCTGTGCCAGCAGCAAAGGTCTAGGGGGGCCCTATGGCTACACCTTCGGTTCG	CASSKGLGGPYGYTF	2	3.357235703771295E-4	45	TCRBV21-01*01	TCRBV21	TCRBV21-01	01						unresolved		TCRBD01,TCRBD02	TCRBD01-01,TCRBD02-01		TCRBJ01-02*01	TCRBJ01	TCRBJ01-02	01				1	4	5	1	3	4	36	52	56	62	65	2	In	VDJ
TCGCACTGCAGCAAGAAGACTCAGCTGCGTATCTCTGCACCAGCAGCCGCCACCGGGACTAACACAGATACGCAGTATTTTGGCCCA		2	7.317052174886156E-5	46	TCRBV01-01*01	TCRBV01	TCRBV01-01	01				TCRBD02-01	TCRBD02	TCRBD02-01				01,02	TCRBJ02-03*01	TCRBJ02	TCRBJ02-03	01				4	6	0	9	1	2	35	48	54	61	62	2	Out	VDJ
GAGATCCAGCGCACAGAGCAGGGGGACTCGGCCATGTATCTCTGTGCCAGCAGCTTAGCGGGCACAGATACGCAGTATTTTGGCCCA	CASSLAGTDTQYF	1	8.17788184251982E-5	39	TCRBV07-09	TCRBV07	TCRBV07-09				01,03			unresolved		TCRBD01,TCRBD02	TCRBD01-01,TCRBD02-01		TCRBJ02-03*01	TCRBJ02	TCRBJ02-03	01				0	0	0	10	0	1	42	-1	59	-1	61	1	In	VDJ
GCCTTGGAGCTGGACGACTCGGCCCTGTATCTCTGTGCCAGCAGCTTCCGTTTGGACACTAGCACAGATACGCAGTATTTTGGCCCA	CASSFRLDTSTDTQYF	1	5.380185422710408E-5	48	TCRBV05-04*01	TCRBV05	TCRBV05-04	01				TCRBD01-01*01	TCRBD01	TCRBD01-01	01				TCRBJ02-03*01	TCRBJ02	TCRBJ02-03	01				2	6	1	6	2	0	33	47	53	58	60	1	In	VDJ
CTGAACATGAGCTCCTTGGAGCTGGGGGACTCAGCCCTGTACTTCTGTGCCAGCAGCCCGAACGGACAGGGGACTTTCTTTGGACAA	CASSPNGQGTFF	1	4.08894092125991E-5	36	TCRBV13-01*01	TCRBV13	TCRBV13-01	01				TCRBD01-01*01	TCRBD01	TCRBD01-01	01				TCRBJ01-01*01	TCRBJ01	TCRBJ01-01	01				5	6	1	2	1	12	45	57	63	72	73	1	In	VDJ
ATCCTGGAGTCGCCCAGCCCCAACCAGACCTCTCTGTACTTCTGTGCCAGCACCATTACGAACACCGGGGAGCTGTTTTTTGGAGAA	CASTITNTGELFF	2	1.5710141434314393E-4	39	TCRBV27-01*01	TCRBV27	TCRBV27-01	01						unresolved		TCRBD01,TCRBD02	TCRBD01-01,TCRBD02-01		TCRBJ02-02*01	TCRBJ02	TCRBJ02-02	01				7	1	4	6	3	0	42	52	53	55	58	2	In	VDJ
GCCCATCCTGAAGACAGCAGCTTCTACATCTGCAGTGCTAGAGATCTTAGCGGGGGGGCAGTTACAGATACGCAGTATTTTGGCCCA	CSARDLSGGAVTDTQYF	1	1.5064519183589143E-5	51	TCRBV20	TCRBV20	unresolved			TCRBV20-01,TCRBV20-or09_02		TCRBD02-01*01	TCRBD02	TCRBD02-01	01				TCRBJ02-03*01	TCRBJ02	TCRBJ02-03	01				0	3	5	0	5	3	30	44	47	58	63	1	In	VDJ
TCCGCCAGCACCAACCAGACATCTATGTACCTCTGTGCCAGCAGTTTGGGGATGGGGAAGGGCAATCAGCCCCAGCATTTTGGTGAT	CASSLGMGKGNQPQHF	1	1.0975578262329233E-4	48	TCRBV28-01*01	TCRBV28	TCRBV28-01	01						unresolved		TCRBD01,TCRBD02	TCRBD01-01,TCRBD02-01		TCRBJ01-05*01	TCRBJ01	TCRBJ01-05	01				3	1	0	8	9	2	33	47	48	52	61	1	In	VDJ
ACATCGGCCCAAAAGAACCCGACAGCTTTCTATCTCTGTGCCAGTAGTATAGGGTCCGCGGGGACCGGGGAGCTGTTTTTTGGAGAA	CASSIGSAGTGELFF	1	1.0329956011603984E-4	45	TCRBV19-01	TCRBV19	TCRBV19-01				01,02	TCRBD02-01*01	TCRBD02	TCRBD02-01	01				TCRBJ02-02*01	TCRBJ02	TCRBJ02-02	01				1	5	7	3	0	5	36	52	57	-1	63	1	In	VDJ
GAGCTTGGGGACTCGGCCGTGTATCTCTGTGCCAGCAGCTTAGATCAGAGCGGGTCTAGCTCCTACAATGAGCAGTTCTTCGGGCCA	CASSLDQSGSSSYNEQFF	1	8.393089259428237E-5	54	TCRBV11-03*01	TCRBV11	TCRBV11-03	01				TCRBD02-01	TCRBD02	TCRBD02-01				01,02	TCRBJ02-01*01	TCRBJ02	TCRBJ02-01	01				0	4	6	4	5	0	27	44	48	54	59	1	In	VDJ
CAGCCCTCAGAACCCAGGGACTCAGCTGTGTACTTCTGTGCCAGCAGTTCTCGAGGGACTAGTGGCGATACGCAGTATTTTGGCCCA	CASSSRGTSGDTQYF	1	5.380185422710408E-5	45	TCRBV12	TCRBV12	unresolved			TCRBV12-03,TCRBV12-04		TCRBD02-01	TCRBD02	TCRBD02-01				01,02	TCRBJ02-03*01	TCRBJ02	TCRBJ02-03	01				4	5	0	8	4	6	36	49	54	62	66	1	In	VDJ
CAGCAGGTAGTGCGAGGAGATTCGGCAGCTTATTTCTGTGCCAGCTCACAAACAGGGGGGGGTCGCACTGAAGCTTTCTTTGGACAA	CASSQTGGGRTEAFF	1	6.45622250725249E-5	45	TCRBV18-01*01	TCRBV18	TCRBV18-01	01				TCRBD01-01*01	TCRBD01	TCRBD01-01	01				TCRBJ01-01*01	TCRBJ01	TCRBJ01-01	01				4	2	3	1	6	4	36	49	51	59	65	1	In	VDJ
CTGACAGTGACCAGTGCCCATCCTGAAGACAGCAGCTTCTACATCTGCAGTGCTAGCGGGGCACAAGAGACCCAGTACTTCGGGCCA	CSASGAQETQYF	1	1.0760370845420817E-5	36	TCRBV20	TCRBV20	unresolved			TCRBV20-01,TCRBV20-or09_02				unresolved		TCRBD01,TCRBD02	TCRBD01-01,TCRBD02-01		TCRBJ02-05*01	TCRBJ02	TCRBJ02-05	01				3	1	7	0	1	2	45	56	57	62	63	1	In	VDJ
CTGGAGCTTGGTGACTCTGCTGTGTATTTCTGTGCCAGCAGCCAAGGGGGTTTATCGACAGTCTACAATGAGCAGTTCTTCGGGCCA	CASSQGGLSTVYNEQFF	2	8.393089259428237E-5	51	TCRBV03	TCRBV03	unresolved			TCRBV03-01,TCRBV03-02		TCRBD01-01*01	TCRBD01	TCRBD01-01	01				TCRBJ02-01*01	TCRBJ02	TCRBJ02-01	01				1	10	2	5	1	3	30	46	56	61	62	2	In	VDJ
CCTGCAAAGCTTGAGGACTCGGCCGTGTATCTCTGTGCCAGCAGCTCTTACACCGGGACACCGAATGAAAAACTGTTTTTTGGCAGT	CASSSYTGTPNEKLFF	1	1.1405993096146066E-4	48	TCRBV11-02*02	TCRBV11	TCRBV11-02	02				TCRBD01-01*01	TCRBD01	TCRBD01-01	01				TCRBJ01-04*01	TCRBJ01	TCRBJ01-04	01				4	8	0	6	3	5	33	46	54	60	63	1	In	VDJ
CTGCAGAGCAGGGGGACTCGGCCGTGTATGTCTGTGCAAGTCGCTTAGTCGCCCCCAGCCCTCAATTCACCCCTCCACTTTGGGAAC		2	1.4418896932863893E-4	49	TCRBV12-02*01	TCRBV12	TCRBV12-02	01						unresolved		TCRBD01,TCRBD02	TCRBD01-01,TCRBD02-01		TCRBJ01-06*01	TCRBJ01	TCRBJ01-06	01				1	7	4	5	5	7	32	48	55	58	63	2	Out	VDJ
ACGATCCAGCGCACAGAGCAGCGGGACTCGGCCATGTATCGCTGTGCCAGCAGCCCCCCGCGAGGGGAAAAACTGTTTTTTGGCAGT	CASSPPRGEKLFF	1	9.253918927061902E-5	39	TCRBV07-06*01	TCRBV07	TCRBV07-06	01				TCRBD02-01*02	TCRBD02	TCRBD02-01	02				TCRBJ01-04*01	TCRBJ01	TCRBJ01-04	01				5	7	11	0	0	8	42	54	61	-1	66	1	In	VDJ
AGAGCAGGGGGACTCGGCCATGTATCTCTGTGCCAGCAGCTTCCCCTAGAGGGGCTATAGTACCAAGAGACCCAGTACTTCGGGCCA		1	5.5953928396188246E-5	53	TCRBV07-09	TCRBV07	TCRBV07-09				01,03			unresolved		TCRBD01,TCRBD02	TCRBD01-01,TCRBD02-01		TCRBJ02-05*01	TCRBJ02	TCRBJ02-05	01				3	7	5	2	7	0	28	42	49	54	61	1	Out	VDJ
ATCCAGCGCACAGAGCAGGGGGACTCGGCCATGTATCTCTGTGCCAGCAGCACCGCAGGGGTAAATTATGGCTACACCTTCGGTTCG	CASSTAGVNYGYTF	1	6.671429924160906E-5	42	TCRBV07-09	TCRBV07	TCRBV07-09				01,03	TCRBD01-01*01	TCRBD01	TCRBD01-01	01				TCRBJ01-02*01	TCRBJ01	TCRBJ01-02	01				5	4	4	2	5	5	39	51	55	61	66	1	In	VDJ
CATGGAACCCAGGGACTTGGGCCTATATTTCTGTGCCAGCAGCTGCTGTCGTGATAGGGAAAGACCTATGGCTACACCTTCGGTTCG		1	8.608296676336654E-5	50	TCRBV12-01*01	TCRBV12	TCRBV12-01	01						unresolved		TCRBD01,TCRBD02	TCRBD01-01,TCRBD02-01		TCRBJ01-02*01	TCRBJ01	TCRBJ01-02	01				4	12	0	8	5	4	31	44	56	60	65	1	Out	VDJ
GAGTCCGCTACCAGCTCCCAGACATCTGTGTACTTCTGTGCCATCAGTGAGGCGGGGGGACGCACCTATGAGCAGTTCTTCGGGCCA	CAISEAGGRTYEQFF	1	1.7216593352673308E-4	45	TCRBV10-03*01	TCRBV10	TCRBV10-03	01				TCRBD02-01*01	TCRBD02	TCRBD02-01	01				TCRBJ02-01*01	TCRBJ02	TCRBJ02-01	01				2	0	7	1	8	8	36	-1	51	59	67	1	In	VDJ
ATTCTGGAGTCCGCCAGCACCAACCAGACATCTATGTACCTCTGTGCCAGCTACGGACCTAACACCGGGGAGCTGTTTTTTGGAGAA	CASYGPNTGELFF	1	1.0545163428512401E-4	39	TCRBV28-01*01	TCRBV28	TCRBV28-01	01						unresolved		TCRBD01,TCRBD02	TCRBD01-01,TCRBD02-01		TCRBJ02-02*01	TCRBJ02	TCRBJ02-02	01				8	3	1	7	2	2	42	51	54	58	60	1	In	VDJ
GTCGGCTGCTCCCTCCCAGACATCTGTGTACTTCTGTGCCAGCAGTGAAGGGGGGCAGCTCCAAACAATGAGCAGTTCTTCGGGCCA		2	1.1190785679237649E-4	47	TCRBV06-01*01	TCRBV06	TCRBV06-01	01				TCRBD01-01*01	TCRBD01	TCRBD01-01	01				TCRBJ02-01*01	TCRBJ02	TCRBJ02-01	01				1	0	6	0	8	5	34	-1	50	56	64	2	Out	VDJ
CTTGTCCACTCTGACAGTGACCAGTGCCCATCCTGAAGACAGCAGCTTCTACATCTGCAGTGCTAGGCTGGCTACACCTTCGGTTCG		1	2.582489002900996E-5	26	TCRBV20-01*01	TCRBV20	TCRBV20-01	01						unresolved		TCRBD01,TCRBD02	TCRBD01-01,TCRBD02-01		TCRBJ01-02*01	TCRBJ01	TCRBJ01-02	01				3	0	10	0	0	7	55	-1	66	-1	68	1	Out	VDJ
CGCACAGAGCAGGGGGACTCGGCCATGTATCTCTGTGCCAGCAGCGCGACTAGCGGGAGCTCCTACAATGAGCAGTTCTTCGGGCCA	CASSATSGSSYNEQFF	2	3.03442457840867E-4	48	TCRBV07-09	TCRBV07	TCRBV07-09				01,03	TCRBD02-01*02	TCRBD02	TCRBD02-01	02				TCRBJ02-01*01	TCRBJ02	TCRBJ02-01	01				5	2	2	2	0	0	33	45	47	-1	59	2	In	VDJ
CAGCGCACACAGCAGGAGGACTCGGCCGTGTATCTCTGTGCCAGCAGCTTTGGACATTTCTGACCCTATGGCTACACCTTCGGTTCG	CASSFGHF*PYGYTF	2	1.355806726523023E-4	45	TCRBV07-02*01	TCRBV07	TCRBV07-02	01				TCRBD01-01*01	TCRBD01	TCRBD01-01	01				TCRBJ01-02*01	TCRBJ01	TCRBJ01-02	01				3	1	1	6	9	4	36	50	51	56	65	2	Stop	VDJ
CAGAACCGGGAGACACGGCACTGTATCTCTGCGCCAGCAGTCACCAGGGACAGGGGGAGGTCTGGAAACACCATATATTTTGGAGAG		1	1.4418896932863893E-4	52	TCRBV23-01*01	TCRBV23	TCRBV23-01	01				TCRBD01-01*01	TCRBD01	TCRBD01-01	01				TCRBJ01-03*01	TCRBJ01	TCRBJ01-03	01				3	3	0	1	3	1	29	43	46	57	60	1	Out	VDJ
CGGCTGCTCCCTCCCAAACATCTGTGTACTTCTGTGCCAGCAGTTATATACGGGGGGTCGGCCTACAATGAGCAGTTCTTCGGGCCA		2	9.684333760878734E-5	49	TCRBV06	TCRBV06	unresolved			TCRBV06-02,TCRBV06-03		TCRBD02-01*01	TCRBD02	TCRBD02-01	01				TCRBJ02-01*01	TCRBJ02	TCRBJ02-01	01				3	4	8	1	4	2	32	46	50	57	61	2	Out	VDJ
CTGAAGGTGCAGCCTGCAGAACTGGAGGATTCTGGAGTTTATTTCTGTGCCAGCAGCTTACGCCTGGGACCCCTCCACTTTGGGAAC	CASSLRLGPLHF	1	1.4203689515955478E-4	36	TCRBV14-01*01	TCRBV14	TCRBV14-01	01						unresolved		TCRBD01,TCRBD02	TCRBD01-01,TCRBD02-01		TCRBJ01-06*01	TCRBJ01	TCRBJ01-06	01				5	8	0	9	0	12	45	57	65	-1	68	1	In	VDJ
AACCTGAGCTCTCTGGAGCTGGGGGACTCAGCTTTGTATTTCTGTGCCAGCAGCGTGGGCCTCACAGATACGCAGTATTTTGGCCCA	CASSVGLTDTQYF	1	2.582489002900996E-5	39	TCRBV09-01	TCRBV09	TCRBV09-01				01,02	TCRBD01-01*01	TCRBD01	TCRBD01-01	01				TCRBJ02-03*01	TCRBJ02	TCRBJ02-03	01				2	0	8	0	2	2	42	-1	56	60	62	1	In	VDJ
TCGGCCCAAAAGAACCCGACAGCTTTCTATCTCTGTGCCAGTAGTATGTCCATCGGCCGCATGAACACTGAAGCTTTCTTTGGACAA	CASSMSIGRMNTEAFF	1	1.0114748594695567E-4	48	TCRBV19-01	TCRBV19	TCRBV19-01				01,02			unresolved		TCRBD01,TCRBD02	TCRBD01-01,TCRBD02-01		TCRBJ01-01*01	TCRBJ01	TCRBJ01-01	01				3	7	9	0	4	0	33	47	54	57	61	1	In	VDJ
CTGGAGCTGGGGGACTCAGCTTTGTATTTCTGTGCCAGCAGCGTAGCGCCGGGGGACAGGGTGACAGATACGCAGTATTTTGGCCCA	CASSVAPGDRVTDTQYF	1	2.582489002900996E-5	51	TCRBV09-01	TCRBV09	TCRBV09-01				01,02	TCRBD01-01*01	TCRBD01	TCRBD01-01	01				TCRBJ02-03*01	TCRBJ02	TCRBJ02-03	01				0	6	0	3	2	3	30	46	52	61	63	1	In	VDJ
TTGGTGACTCTGCTGTGTATTTCTGTGCCAGCAGCCAAGAGATTAGCGGGGGGCCCCAAGAGCACAGATACGCAGTATTTTGGCCCA		1	2.1520741690841635E-5	58	TCRBV03	TCRBV03	unresolved			TCRBV03-01,TCRBV03-02		TCRBD02-01*01	TCRBD02	TCRBD02-01	01				TCRBJ02-03*01	TCRBJ02	TCRBJ02-03	01				0	3	5	1	7	0	23	40	43	53	60	1	Out	VDJ
TCCTGAAGACAGCAGCTTCTACATCTGCAGTGCTAGTTTCCCGCCAAACTAAACAGGGAAGGGGTCACTGAAGCTTTCTTTGGACAA		2	3.873733504351494E-5	56	TCRBV20	TCRBV20	unresolved			TCRBV20-01,TCRBV20-or09_02		TCRBD01-01*01	TCRBD01	TCRBD01-01	01				TCRBJ01-01*01	TCRBJ01	TCRBJ01-01	01				3	16	3	3	7	4	25	36	52	58	65	2	Out	VDJ
TTGGAGCTGGGGGACTCGGCCCTGTATCTCTGTGCCAGAAGCTGGGGCGGGGACAGGGGAGGTACCGGGGAGCTGTTTTTTGGAGAA	CARSWGGDRGGTGELFF	1	5.5953928396188246E-5	51	TCRBV05-03	TCRBV05	TCRBV05-03				01,02	TCRBD01-01*01	TCRBD01	TCRBD01-01	01				TCRBJ02-02*01	TCRBJ02	TCRBJ02-02	01				3	6	0	2	4	5	30	43	49	59	63	1	In	VDJ
CTGGAGTCCGCCAGCACCAACCAGACATCTATGTACCTCTGTGCCAGCAGTTCTGGGACGGATAATTCACCCCTCCACTTTGGGAAC	CASSSGTDNSPLHF	1	8.17788184251982E-5	42	TCRBV28-01*01	TCRBV28	TCRBV28-01	01						unresolved		TCRBD01,TCRBD02	TCRBD01-01,TCRBD02-01		TCRBJ01-06*01	TCRBJ01	TCRBJ01-06	01				4	2	0	7	2	5	39	52	54	59	61	1	In	VDJ
GCTGTACCCTCTCAGACATCTGTGTACTTCTGTGCCAGCAGTGACTCCTCGGACAGGGGTAGCACAGATACGCAGTATTTTGGCCCA	CASSDSSDRGSTDTQYF	1	7.317052174886156E-5	51	TCRBV06-04	TCRBV06	TCRBV06-04				01,02	TCRBD01-01*01	TCRBD01	TCRBD01-01	01				TCRBJ02-03*01	TCRBJ02	TCRBJ02-03	01				0	3	1	2	1	0	30	47	50	59	60	1	In	VDJ
GAACGCCTTGTTGCTGGGGGACTCGGCCCTGTATCTCTGTGCCAGCAGCTTGGTGGGACACCCTCCTACGAGCAGTACTTCGGGCCG		1	9.253918927061902E-5	44	TCRBV05-05*01	TCRBV05	TCRBV05-05	01				TCRBD01-01*01	TCRBD01	TCRBD01-01	01				TCRBJ02-07*01	TCRBJ02	TCRBJ02-07	01				0	1	0	6	2	0	37	53	54	60	62	1	Out	VDJ
TCCCTGATTCTGGAGTCCGCCAGCACCAACCAGACATCTATGTACCTCTGTGCCAGCAGACCCTTGGTTGGCTACACCTTCGGTTCG	CASRPLVGYTF	1	8.17788184251982E-5	33	TCRBV28-01*01	TCRBV28	TCRBV28-01	01						unresolved		TCRBD01,TCRBD02	TCRBD01-01,TCRBD02-01		TCRBJ01-02*01	TCRBJ01	TCRBJ01-02	01				6	6	0	10	1	7	48	59	65	67	68	1	In	VDJ
CTGATTCTGGAGTCCGCCAGCACCAACCAGACATCTATGTACCTCTGTGCCAGCAGTTTTTTTCGGGGGTTCGCTTTCTTTGGACAA	CASSFFRGFAFF	1	9.684333760878734E-5	36	TCRBV28-01*01	TCRBV28	TCRBV28-01	01				TCRBD02-01*01	TCRBD02	TCRBD02-01	01				TCRBJ01-01*01	TCRBJ01	TCRBJ01-01	01				3	4	8	2	3	11	45	59	63	69	72	1	In	VDJ
AGCACCTTGGAGCTGGGGGACTCGGCCCTTTATCTTTGCGCCAGCAGCTGGACAGGGGATAACCAAGAGACCCAGTACTTCGGGCCA	CASSWTGDNQETQYF	1	1.7216593352673306E-5	45	TCRBV05-01*01	TCRBV05	TCRBV05-01	01				TCRBD01-01*01	TCRBD01	TCRBD01-01	01				TCRBJ02-05*01	TCRBJ02	TCRBJ02-05	01				3	0	1	2	3	0	36	-1	49	58	61	1	In	VDJ
ACCAGTGCCCATCCTGAAGACAGCAGCTTCTACATCTGCAGTGCTAGAGTGGGCCTCCCGGGGGGCAATGAGCAGTTCTTCGGGCCA	CSARVGLPGGNEQFF	2	3.228111253626245E-5	45	TCRBV20	TCRBV20	unresolved			TCRBV20-01,TCRBV20-or09_02		TCRBD02-01*01	TCRBD02	TCRBD02-01	01				TCRBJ02-01*01	TCRBJ02	TCRBJ02-01	01				1	9	8	1	0	6	36	49	58	-1	65	2	In	VDJ
CAGCAGGTAGTGCGAGGAGATTCGGCAGCTTATTTCTGTGCCAGCTCACCACCATTGCAGGCCTATTGGGTAAAGTACTTCGGGCCA	CASSPPLQAYWVKYF	1	4.08894092125991E-5	45	TCRBV18-01*01	TCRBV18	TCRBV18-01	01				TCRBD01-01*01	TCRBD01	TCRBD01-01	01				TCRBJ02-05*01	TCRBJ02	TCRBJ02-05	01				0	4	4	4	12	12	36	53	57	61	73	1	In	VDJ
GCCAGCACCAACCAGACATCTATGTACCTCTGTGCCAGCAGTTCTCTCACAGGGGGAGGGTTGGGGAATGAGCAGTTCTTCGGGCCA	CASSSLTGGGLGNEQFF	2	2.3672815859925795E-4	51	TCRBV28-01*01	TCRBV28	TCRBV28-01	01				TCRBD01-01*01	TCRBD01	TCRBD01-01	01				TCRBJ02-01*01	TCRBJ02	TCRBJ02-01	01				4	5	3	1	10	7	30	43	48	56	66	2	In	VDJ
GCCCTGCAGCCAGAAGACTCAGCCCTGTATCTCTGCGCCAGCAGCCAAGTCGGTGGTGGTGGGGGGGAGACCCAGTACTTCGGGCCA	CASSQVGGGGGETQYF	2	6.45622250725249E-5	48	TCRBV04-01*01	TCRBV04	TCRBV04-01	01				TCRBD02-01*01	TCRBD02	TCRBD02-01	01				TCRBJ02-05*01	TCRBJ02	TCRBJ02-05	01				1	11	9	1	0	5	33	49	60	-1	66	2	In	VDJ
CTGTCGGCTGCTCCCTCCCAGACATCTGTGTACTTCTGTGCCAGCAGAGAGGTCGGGACAGGTCGTGAAAAACTGTTTTTTGGCAGT	CASREVGTGREKLFF	1	4.08894092125991E-5	45	TCRBV06-05*01	TCRBV06	TCRBV06-05	01				TCRBD01-01*01	TCRBD01	TCRBD01-01	01				TCRBJ01-04*01	TCRBJ01	TCRBJ01-04	01				6	7	0	4	3	7	36	47	54	62	65	1	In	VDJ
GAGATCCAGCGCACAGAGCAGGGGGACTCGGCCATGTATCTCTGTGCCAGCAGCTTGCGACGGGATCAGCCCCAGCATTTTGGTGAT	CASSLRRDQPQHF	1	8.17788184251982E-5	39	TCRBV07-09	TCRBV07	TCRBV07-09				01,03	TCRBD02-01	TCRBD02	TCRBD02-01				01,02	TCRBJ01-05*01	TCRBJ01	TCRBJ01-05	01				3	4	8	4	0	5	42	56	60	-1	64	1	In	VDJ
AAGGAGGACTCCGCCGTGTATCTCTGTGCCAGCAGCCCAGCTGGTCTTAGTGGGCTAGCGGGGGACCCCGCGCAGTATTTTGGCCCA	CASSPAGLSGLAGDPAQYF	2	7.532259591794572E-5	57	TCRBV07-08*02	TCRBV07	TCRBV07-08	02				TCRBD02-01*01	TCRBD02	TCRBD02-01	01				TCRBJ02-03*01	TCRBJ02	TCRBJ02-03	01				5	18	4	2	6	10	24	36	54	64	70	2	In	VDJ
TCCGCTACCAGCTCCCAGACATCTGTGTACTTCTGTGCCATCAGTGACCCCCGGCAGGGAACCACCGGGGAGCTGTTTTTTGGAGAA	CAISDPRQGTTGELFF	1	1.3127652431413396E-4	48	TCRBV10-03*01	TCRBV10	TCRBV10-03	01				TCRBD01-01*01	TCRBD01	TCRBD01-01	01				TCRBJ02-02*01	TCRBJ02	TCRBJ02-02	01				3	7	4	3	3	4	33	47	54	59	62	1	In	VDJ
AGCACCTTGGAGCTGGGGGACTCGGCCCTTTATCTTTGCGCCAGCAGCTTCTCTGGGGACCGCACAGATACGCAGTATTTTGGCCCA	CASSFSGDRTDTQYF	1	2.582489002900996E-5	45	TCRBV05-01*01	TCRBV05	TCRBV05-01	01						unresolved		TCRBD01,TCRBD02	TCRBD01-01,TCRBD02-01		TCRBJ02-03*01	TCRBJ02	TCRBJ02-03	01				2	5	0	7	1	1	36	50	55	60	61	1	In	VDJ
CAGCAGGAGGACTCGGCCGTGTATCTCTGTGCCAGCAGCCGGAGTCCGGGGTCGGGTAGGGAGAACACTGAAGCTTTCTTTGGACAA	CASSRSPGSGRENTEAFF	1	5.810600256527241E-5	54	TCRBV07-02*01	TCRBV07	TCRBV07-02	01				TCRBD02-01*01	TCRBD02	TCRBD02-01	01				TCRBJ01-01*01	TCRBJ01	TCRBJ01-01	01				5	7	8	3	11	1	27	39	46	51	62	1	In	VDJ
AGTGCCCATCCTGAAGACAGCAGCTTCTACATCTGCAGTGCTAGAGATTCGGACGGCAGCTCTGGAAACACCATATATTTTGGAGAG	CSARDSDGSSGNTIYF	2	1.291244501450498E-4	48	TCRBV20	TCRBV20	unresolved			TCRBV20-01,TCRBV20-or09_02				unresolved		TCRBD01,TCRBD02	TCRBD01-01,TCRBD02-01		TCRBJ01-03*01	TCRBJ01	TCRBJ01-03	01				0	3	1	7	5	0	33	47	50	54	59	2	In	VDJ
ACCAACCAGACATCTATGTACCTCTGTGCCAGCAGTCCTCCGGGACAGGGAACCCAAAAGTTGGGCTATGGCTACACCTTCGGTTCG	CASSPPGQGTQKLGYGYTF	1	8.17788184251982E-5	57	TCRBV28-01*01	TCRBV28	TCRBV28-01	01				TCRBD01-01*01	TCRBD01	TCRBD01-01	01				TCRBJ01-02*01	TCRBJ01	TCRBJ01-02	01				5	5	0	3	15	4	24	36	41	50	65	1	In	VDJ
CTGGAGTCCGCCAGCACCAACCAGACATCTATGTACCTCTGTGCCAGCAGTTTAAGTAACAGGGCGCGCGAGCAGTACGTCGGGCCG	CASSLSNRAREQYV	1	7.317052174886156E-5	42	TCRBV28-01*01	TCRBV28	TCRBV28-01	01				TCRBD01-01*01	TCRBD01	TCRBD01-01	01				TCRBJ02-07*01	TCRBJ02	TCRBJ02-07	01				2	4	3	3	15	17	39	54	58	64	79	1	In	VDJ
CTGCAGCCAGAAGACTCGGCCCTGTATCTCTGTGCCAGCAGCCCTGGACTAGCGGGGGCCATATACAATGAGCAGTTCTTCGGGCCA	CASSPGLAGAIYNEQFF	1	2.7976964198094123E-5	51	TCRBV04-02*01	TCRBV04	TCRBV04-02	01				TCRBD02-01*01	TCRBD02	TCRBD02-01	01				TCRBJ02-01*01	TCRBJ02	TCRBJ02-01	01				4	2	1	2	5	4	30	43	45	58	63	1	In	VDJ
TCCGCCAGCACCAACCAGACATCTATGTACCTCTGTGCCAGCAGTTTAAGGTGGGGACAGGTGAACACTGAAGCTTTCTTTGGACAA	CASSLRWGQVNTEAFF	1	9.684333760878734E-5	48	TCRBV28-01*01	TCRBV28	TCRBV28-01	01				TCRBD01-01*01	TCRBD01	TCRBD01-01	01				TCRBJ01-01*01	TCRBJ01	TCRBJ01-01	01				2	5	0	4	0	0	33	48	53	-1	61	1	In	VDJ
TCCGCCAGCACCAACCAGACATCTATGTACCTCTGTGCCAGCAGCCGATCGGGAACAGGAGATTATCAGCCCCAGCATTTTGGTGAT	CASSRSGTGDYQPQHF	1	1.0329956011603984E-4	48	TCRBV28-01*01	TCRBV28	TCRBV28-01	01						unresolved		TCRBD01,TCRBD02	TCRBD01-01,TCRBD02-01		TCRBJ01-05*01	TCRBJ01	TCRBJ01-05	01				6	10	3	4	5	5	33	44	54	59	64	1	In	VDJ
GATCCAGCCTGCAGAGCTTGGGGACTCGGCCATGTATCTCTGTGCTAGTCAAGGGGGGGGCGATTCTATGGCTACACCTTCGGTTCG		1	5.164978005801992E-5	41	TCRBV11-01*01	TCRBV11	TCRBV11-01	01				TCRBD02-01*01	TCRBD02	TCRBD02-01	01				TCRBJ01-02*01	TCRBJ01	TCRBJ01-02	01				12	7	9	0	6	4	40	45	52	59	65	1	Out	VDJ
AAGAACCCGACAGCTTTCTATCTCTGTGCCAGTAGTATGGGACAGGGGATAGTAAGTGCTGGGGCCAACGTCCTGACTTTCGGGGCC	CASSMGQGIVSAGANVLTF	1	9.684333760878734E-5	57	TCRBV19-01	TCRBV19	TCRBV19-01				01,02	TCRBD01-01*01	TCRBD01	TCRBD01-01	01				TCRBJ02-06*01	TCRBJ02	TCRBJ02-06	01				3	0	0	2	10	2	24	-1	38	48	58	1	In	VDJ
CAACCTGCAAAGCTTGAGGACTCGGCCGTGTATCTCTGTGCCAGCAGCTTAACGGACAGCCTAAATTCACCCCTCCACTTTGGGAAC	CASSLTDSLNSPLHF	1	4.9497705888935754E-5	45	TCRBV11-02*02	TCRBV11	TCRBV11-02	02				TCRBD01-01*01	TCRBD01	TCRBD01-01	01				TCRBJ01-06*01	TCRBJ01	TCRBJ01-06	01				2	2	1	5	4	7	36	51	53	59	63	1	In	VDJ
CAGCGCACACAGCAGGAGGACTCGGCCGTGTATCTCTGTGCCAGCAGCTTAGCCTGGACAGAAACAGATACGCAGTATTTTGGCCCA	CASSLAWTETDTQYF	1	5.810600256527241E-5	45	TCRBV07-02*01	TCRBV07	TCRBV07-02	01				TCRBD01-01*01	TCRBD01	TCRBD01-01	01				TCRBJ02-03*01	TCRBJ02	TCRBJ02-03	01				0	2	1	5	2	3	36	53	55	61	63	1	In	VDJ
TCAAGATCCAACCTGCAAAGCTTGAGGACTCGGCCGTGTATCTCTGTGCCAGCAACTCACAGGGACACTGAAGCTTTCTTTGGACAA		1	6.241015090344074E-5	37	TCRBV11-02*02	TCRBV11	TCRBV11-02	02				TCRBD01-01*01	TCRBD01	TCRBD01-01	01				TCRBJ01-01*01	TCRBJ01	TCRBJ01-01	01				7	4	3	3	0	3	44	54	58	-1	64	1	Out	VDJ
ACAGTGACCAGTGCCCATCCTGAAGACAGCAGCTTCTACATCTGCAGTGCTAGTCCATCGGGCCGCGGGGAGCTGTTTTTTGGAGAA	CSASPSGRGELFF	1	1.5064519183589143E-5	39	TCRBV20	TCRBV20	unresolved			TCRBV20-01,TCRBV20-or09_02				unresolved		TCRBD01,TCRBD02	TCRBD01-01,TCRBD02-01		TCRBJ02-02*01	TCRBJ02	TCRBJ02-02	01				3	6	8	0	2	7	42	53	59	63	65	1	In	VDJ
CTGGAGTCCGCCAGCACCAACCAGACATCTATGTACCTCTGTGCCAGCAGTTCTCCCGGGACAGTAGAAAAACTGTTTTTTGGCAGT	CASSSPGTVEKLFF	1	1.700138593576489E-4	42	TCRBV28-01*01	TCRBV28	TCRBV28-01	01				TCRBD01-01*01	TCRBD01	TCRBD01-01	01				TCRBJ01-04*01	TCRBJ01	TCRBJ01-04	01				4	5	0	5	2	8	39	52	57	64	66	1	In	VDJ
AGCTCCTTGGAGCTGGGGGACTCAGCCCTGTACTTCTGTGCCAGCAGCTCAAGGGCAGCGGGAGGGAATGAGCAGTTCTTCGGGCCA	CASSSRAAGGNEQFF	1	4.9497705888935754E-5	45	TCRBV13-01*01	TCRBV13	TCRBV13-01	01				TCRBD02-01*02	TCRBD02	TCRBD02-01	02				TCRBJ02-01*01	TCRBJ02	TCRBJ02-01	01				4	7	6	0	0	7	36	49	56	-1	66	1	In	VDJ
AGGCTGCTGTCGGCTGCTCCCTCCCAGACATCTGTGTACTTCTGTGCCAGCAGTTACTCGAGCGGGGGAGTACTGTTCTTCGGGCCA	CASSYSSGGVLFF	1	3.0129038367178286E-5	39	TCRBV06-05*01	TCRBV06	TCRBV06-05	01				TCRBD02-01*01	TCRBD02	TCRBD02-01	01				TCRBJ02-01*01	TCRBJ02	TCRBJ02-01	01				0	1	6	2	6	15	42	59	60	68	74	1	In	VDJ
AACGCCTTGTTGCTGGGGGACTCGGCCCTGTATCTCTGTGCCAGCAGCTTGGTCGGCCCAGTCTCCTACGAGCAGTACTTCGGGCCG	CASSLVGPVSYEQYF	1	9.253918927061902E-5	45	TCRBV05-05*01	TCRBV05	TCRBV05-05	01						unresolved		TCRBD01,TCRBD02	TCRBD01-01,TCRBD02-01		TCRBJ02-07*01	TCRBJ02	TCRBJ02-07	01				0	6	4	5	1	0	36	52	58	61	62	1	In	VDJ
CGACTCGGCCCTGTATCTCTGTGCCAGCAGCCTGCAAAGGTGGACTTAAGGGGACAGGAGAATAACTATGGCTACACCTTCGGTTCG		1	3.443318670534661E-5	62			unresolved		TCRBV04,TCRBV05	TCRBV04-02,TCRBV05-04		TCRBD01-01*01	TCRBD01	TCRBD01-01	01				TCRBJ01-02*01	TCRBJ01	TCRBJ01-02	01				4	18	0	4	4	1	19	32	50	58	62	1	Out	VDJ
CTCAGGCTGGAGTCGGCTGCTCCCTCCCAGACATCTGTGTACTTCTGTGCCAGCACTAGACTGGGGGAGACCCAGTACTTCGGGCCA	CASTRLGETQYF	1	2.3672815859925797E-5	36	TCRBV06-01*01	TCRBV06	TCRBV06-01	01						unresolved		TCRBD01,TCRBD02	TCRBD01-01,TCRBD02-01		TCRBJ02-05*01	TCRBJ02	TCRBJ02-05	01				7	7	6	2	0	5	45	55	62	-1	66	1	In	VDJ
GCACAGAGCAGGGGGACTCAGCCGCGTATCTCCGTGCCAGCAGCTTAACGGTACGGCATAGCTAATGAAAAACTGTTTTTTGGCAGT		1	1.0329956011603984E-4	49	TCRBV07-03*03	TCRBV07	TCRBV07-03	03						unresolved		TCRBD01,TCRBD02	TCRBD01-01,TCRBD02-01		TCRBJ01-04*01	TCRBJ01	TCRBJ01-04	01				0	5	9	0	4	3	32	49	54	57	61	1	Out	VDJ
CAGCCCTCAGAACCCAGGGACTCAGCTGTGTACTTCTGTGCCAGCAGTCACAGGGACCTAGCCAAAAACATTCAGTACTTCGGCGCC	CASSHRDLAKNIQYF	1	4.519355755076743E-5	45	TCRBV12	TCRBV12	unresolved			TCRBV12-03,TCRBV12-04		TCRBD01-01*01	TCRBD01	TCRBD01-01	01				TCRBJ02-04*01	TCRBJ02	TCRBJ02-04	01				5	1	3	3	4	0	36	48	49	55	59	1	In	VDJ
CACTGTGACATCGGCCCAAAAGAACCCGACAGCTTTCTATCTCTGTGCCAGTATCCCCGTCTTTACCACGAGCAGTACGTCGGGCCG		2	3.4433186705346615E-4	38	TCRBV19-01	TCRBV19	TCRBV19-01				01,02			unresolved		TCRBD01,TCRBD02	TCRBD01-01,TCRBD02-01		TCRBJ02-07*01	TCRBJ02	TCRBJ02-07	01				7	19	4	5	4	17	43	53	72	75	79	2	Out	VDJ
AAAAGAACCCGACAGCTTTCTATCTCTGTGCCAGTAGTATCCGAATAATCCAACAGGTGGATAAACTATGGCTACACCTTCGGTTCG		1	7.962674425611404E-5	55	TCRBV19-01	TCRBV19	TCRBV19-01				01,02	TCRBD01-01*01	TCRBD01	TCRBD01-01	01				TCRBJ01-02*01	TCRBJ01	TCRBJ01-02	01				3	12	3	4	6	2	26	40	52	57	63	1	Out	VDJ
CTGATTCTGGAGTCCGCCAGCACCAACCAGACATCTATGTACCTCTGTGCCAGCAGTTTAAAAAGGGACAGTGGGGACTTTGGACAA	CASSLKRDSGDF	1	9.684333760878734E-5	36	TCRBV28-01*01	TCRBV28	TCRBV28-01	01				TCRBD01-01*01	TCRBD01	TCRBD01-01	01				TCRBJ01-01*01	TCRBJ01	TCRBJ01-01	01				2	4	0	5	6	16	45	60	64	71	77	1	In	VDJ
ACCCTGCAGCCAGAAGACTCGGCCCTGTATCTCTGCGCCAGCAGCCAAGGGCACAGGGGGTTTTACAATGAGCAGTTCTTCGGGCCA	CASSQGHRGFYNEQFF	1	3.873733504351494E-5	48	TCRBV04-03*01	TCRBV04	TCRBV04-03	01				TCRBD01-01*01	TCRBD01	TCRBD01-01	01				TCRBJ02-01*01	TCRBJ02	TCRBJ02-01	01				1	3	3	1	3	4	33	49	52	60	63	1	In	VDJ
ACAGTGACCAGTGCCCATCCTGAAGACAGCAGCTTCTACATCTGCAGTGCTGGGACAGGACCTTCTACTGAAGCTTTCTTTGGACAA	CSAGTGPSTEAFF	1	1.5064519183589143E-5	39	TCRBV20	TCRBV20	unresolved			TCRBV20-01,TCRBV20-or09_02		TCRBD01-01*01	TCRBD01	TCRBD01-01	01				TCRBJ01-01*01	TCRBJ01	TCRBJ01-01	01				5	0	0	4	7	5	42	-1	51	59	66	1	In	VDJ
GCAGAACTGGAGGATTCTGGAGTTTATTTCTGTGCCAGCAGCCAAAGGATCGGGTCTCCCGAGAGCCCTGAAGCTTTCTTTGGACAA	CASSQRIGSPESPEAFF	1	1.6786178518856475E-4	51	TCRBV14-01*01	TCRBV14	TCRBV14-01	01				TCRBD02-01	TCRBD02	TCRBD02-01				01,02	TCRBJ01-01*01	TCRBJ01	TCRBJ01-01	01				2	5	8	4	13	6	30	45	50	54	67	1	In	VDJ
ACACAGCAGGAGGACTCGGCCGTGTATCTCTGTGCCAGCAGCCCCCCCGGACTAGCGGGGGGCGTGGATACGCAGTATTTTGGCCCA	CASSPPGLAGGVDTQYF	1	5.810600256527241E-5	51	TCRBV07-02*01	TCRBV07	TCRBV07-02	01				TCRBD02-01*01	TCRBD02	TCRBD02-01	01				TCRBJ02-03*01	TCRBJ02	TCRBJ02-03	01				5	6	1	1	4	6	30	42	48	62	66	1	In	VDJ
GTGACCAGTGCCCATCCTGAAGACAGCAGCTTCTACATCTGCAGTGCGGAGGGGGGGGGCTCTATGCCCGAGCAGTACTTCGGGCCG	CSAEGGGSMPEQYF	1	1.0760370845420817E-5	42	TCRBV20	TCRBV20	unresolved			TCRBV20-01,TCRBV20-or09_02		TCRBD02-01*01	TCRBD02	TCRBD02-01	01				TCRBJ02-07*01	TCRBJ02	TCRBJ02-07	01				6	3	9	0	11	6	39	47	50	57	68	1	In	VDJ
TGAAGATCCAGCCCTCAGAACCCAGGGACTCAGCTGTGTACTTCTGTGCCAGCATGAGCGGGGGGCAATGAGCAGTTCTTCGGGCCA		1	6.45622250725249E-5	37	TCRBV12	TCRBV12	unresolved			TCRBV12-03,TCRBV12-04		TCRBD02-01*01	TCRBD02	TCRBD02-01	01				TCRBJ02-01*01	TCRBJ02	TCRBJ02-01	01				7	2	6	1	0	6	44	54	56	-1	65	1	Out	VDJ
GTGACATCGGCCCAAAAGAACCCGACAGCTTTCTATCTCTGTGCCAGTAGCATTCAGGGTAGGAACACTGAAGCTTTCTTTGGACAA	CASSIQGRNTEAFF	1	9.469126343970319E-5	42	TCRBV19-01	TCRBV19	TCRBV19-01				01,02	TCRBD01-01*01	TCRBD01	TCRBD01-01	01				TCRBJ01-01*01	TCRBJ01	TCRBJ01-01	01				6	4	4	3	3	1	39	50	54	59	62	1	In	VDJ
AACATGAGCCCTGAAGACAGCAGCATATATCTCTGCAGCGTTGAGGGTGCGACTAGCGGGGCTGCAGATACGCAGTATTTTGGCCCA	CSVEGATSGAADTQYF	1	4.3041483381683264E-6	48	TCRBV29-01*01	TCRBV29	TCRBV29-01	01				TCRBD02-01*01	TCRBD02	TCRBD02-01	01				TCRBJ02-03*01	TCRBJ02	TCRBJ02-03	01				3	6	2	3	3	4	33	44	50	61	64	1	In	VDJ
CTGACGATCCAGCGCACACAGCAGGAGGACTCGGCCGTGTATCTCTGTGCCAGCAGCCCCCCAGCGGACGAGCAGTACTTCGGGCCG	CASSPPADEQYF	2	8.608296676336654E-5	36	TCRBV07-02*01	TCRBV07	TCRBV07-02	01				TCRBD02-01	TCRBD02	TCRBD02-01				01,02	TCRBJ02-07*01	TCRBJ02	TCRBJ02-07	01				5	5	6	5	0	5	45	57	62	-1	67	2	In	VDJ
AGGCTGGAGTTGGCTGCTCCCTCCCAGACATCTGTGTACTTCTGTGCCATCCGATCGGGGGAGATGGATACCCAGTACTTCGGGCCA	CAIRSGEMDTQYF	1	4.08894092125991E-5	39	TCRBV06-06	TCRBV06	TCRBV06-06				01,02	TCRBD02-01*01	TCRBD02	TCRBD02-01	01				TCRBJ02-05*01	TCRBJ02	TCRBJ02-05	01				10	6	8	2	8	8	42	49	55	61	69	1	In	VDJ
AGTGCCCATCCTGAAGACAGCAGCTTCTACATCTGCAGTGCTAGAGATCCGGGCGGGGGGGCGCAGAATGAGCAGTTCTTCGGGCCA	CSARDPGGGAQNEQFF	2	3.0129038367178286E-5	48	TCRBV20	TCRBV20	unresolved			TCRBV20-01,TCRBV20-or09_02		TCRBD02-01*01	TCRBD02	TCRBD02-01	01				TCRBJ02-01*01	TCRBJ02	TCRBJ02-01	01				0	5	7	0	5	7	33	47	52	61	66	2	In	VDJ
CCTGGAGCTTGGTGACTCTGCTGTGTATTTCTGTGCCAGCAGCCAGTCTCCCGACGGAAGATGAACACTGAAGCTTTCTTTGGACAA		1	2.1520741690841635E-5	50	TCRBV03	TCRBV03	unresolved			TCRBV03-01,TCRBV03-02				unresolved		TCRBD01,TCRBD02	TCRBD01-01,TCRBD02-01		TCRBJ01-01*01	TCRBJ01	TCRBJ01-01	01				3	10	1	8	3	0	31	45	55	58	61	1	Out	VDJ
CAGCGCACACAGCAGGAGGACTCGGCCGTGTATCTCTGTGCCAGCAGCCCAAGGACAGGGGCTGGAAACACCATATATTTTGGAGAG	CASSPRTGAGNTIYF	5	8.371568517737396E-4	45	TCRBV07-02*01	TCRBV07	TCRBV07-02	01				TCRBD01-01*01	TCRBD01	TCRBD01-01	01				TCRBJ01-03*01	TCRBJ01	TCRBJ01-03	01				5	4	1	2	0	2	36	48	52	-1	61	5	In	VDJ
GTGAACGCCTTGGAGCTGGACGACTCGGCCCTGTATCTCTGTGCCAGCAGACCGGGACAGGGGAGTTCACCCCCCCACTTTGGGAAC	CASRPGQGSSPPHF	1	3.873733504351494E-5	42	TCRBV05-04*01	TCRBV05	TCRBV05-04	01				TCRBD01-01*01	TCRBD01	TCRBD01-01	01				TCRBJ01-06*01	TCRBJ01	TCRBJ01-06	01				5	3	0	2	11	18	39	50	53	63	74	1	In	VDJ
CTGGAGTCCGCTACCAGCTCCCAGACATCTGTGTACTTCTGTGCCATCAGTGAGCCGGACAGGGACACTGAAGCTTTCTTTGGACAA	CAISEPDRDTEAFF	1	1.291244501450498E-4	42	TCRBV10-03*01	TCRBV10	TCRBV10-03	01				TCRBD01-01*01	TCRBD01	TCRBD01-01	01				TCRBJ01-01*01	TCRBJ01	TCRBJ01-01	01				2	2	1	3	0	3	39	54	56	-1	64	1	In	VDJ
GCGTCTGCTGTACCCTCTCAGACATCTGTGTACTTCTGTGCCAGCAGTGAGGGCGGGATGAACACCGGGGAGCTGTTTTTTGGAGAA	CASSEGGMNTGELFF	1	7.101844757977739E-5	45	TCRBV06-04	TCRBV06	TCRBV06-04				01,02	TCRBD02-01*02	TCRBD02	TCRBD02-01	02				TCRBJ02-02*01	TCRBJ02	TCRBJ02-02	01				3	2	7	3	1	1	36	50	52	58	59	1	In	VDJ
ATTCTGGAGTCCGCCAGCACCAACCAGACATCTATGTACCTCTGTGCCAGCACGGGACAGTGGAATGAAAAACTGTTTTTTGGCAGT	CASTGQWNEKLFF	1	1.700138593576489E-4	39	TCRBV28-01*01	TCRBV28	TCRBV28-01	01				TCRBD01-01*01	TCRBD01	TCRBD01-01	01				TCRBJ01-04*01	TCRBJ01	TCRBJ01-04	01				7	1	0	5	3	5	42	52	53	60	63	1	In	VDJ
TGTCCTCAGAACCGGGAGACACGGCACTGTATCTCTGCGCCAGCAGTCAATCCGAGGCCCGACAACAATGAGCAGTTCTTCGGGCCA		1	7.532259591794572E-5	46	TCRBV23-01*01	TCRBV23	TCRBV23-01	01						unresolved		TCRBD01,TCRBD02	TCRBD01-01,TCRBD02-01		TCRBJ02-01*01	TCRBJ02	TCRBJ02-01	01				0	8	2	6	0	5	35	52	60	-1	64	1	Out	VDJ
AATGTGAACGCCTTGTTGCTGGGGGACTCGGCCCTGTATCTCTGTGCCAGCAGCTTGGGGACAGGGGATGGCTACACCTTCGGTTCG	CASSLGTGDGYTF	1	1.0329956011603984E-4	39	TCRBV05-05*01	TCRBV05	TCRBV05-05	01				TCRBD01-01*01	TCRBD01	TCRBD01-01	01				TCRBJ01-02*01	TCRBJ01	TCRBJ01-02	01				0	0	1	2	0	6	42	-1	58	-1	67	1	In	VDJ
AGCACCTTGGAGCTGGGGGACTCGGCCCTTTATCTTTGCGCCAGCAGCTTGGAGTGGCGGCACACAGATACGCAGTATTTTGGCCCA	CASSLEWRHTDTQYF	1	2.582489002900996E-5	45	TCRBV05-01*01	TCRBV05	TCRBV05-01	01				TCRBD02-01	TCRBD02	TCRBD02-01				01,02	TCRBJ02-03*01	TCRBJ02	TCRBJ02-03	01				0	4	7	5	2	2	36	52	56	60	62	1	In	VDJ
ACGATTCAGCGCACAGAGCAGCGGGACTCAGCCATGTATCGCTGTGCCAGCAGCTTAGGCCCCGCAGATACGCAGTATTTTGGCCCA	CASSLGPADTQYF	1	5.164978005801992E-5	39	TCRBV07-07*01	TCRBV07	TCRBV07-07	01						unresolved		TCRBD01,TCRBD02	TCRBD01-01,TCRBD02-01		TCRBJ02-03*01	TCRBJ02	TCRBJ02-03	01				1	0	10	0	4	4	42	-1	58	60	64	1	In	VDJ
CAGGGGGACTCGGCCATGTATCTCTGTGCCAGCAGCTTAGGAGCTTTGGGGTTTGCCTCTGGGGCCAACGTCCTGACTTTCGGGGCC	CASSLGALGFASGANVLTF	1	7.747467008702987E-5	57	TCRBV07-09	TCRBV07	TCRBV07-09				01,03			unresolved		TCRBD01,TCRBD02	TCRBD01-01,TCRBD02-01		TCRBJ02-06*01	TCRBJ02	TCRBJ02-06	01				1	7	6	2	5	0	24	40	47	51	56	1	In	VDJ
GAGTCCGCTACCAGCTCCCAGACATCTGTGTACTTCTGTGCCATCAGTGAAGAACAGGGGGCTTACAATGAGCAGTTCTTCGGGCCA	CAISEEQGAYNEQFF	1	1.6140556268131226E-4	45	TCRBV10-03*01	TCRBV10	TCRBV10-03	01				TCRBD01-01*01	TCRBD01	TCRBD01-01	01				TCRBJ02-01*01	TCRBJ02	TCRBJ02-01	01				3	3	3	0	1	4	36	50	53	62	63	1	In	VDJ
AGGATCCAGCAGGTAGTGCGAGGAGATTCGGCAGCTTATTTCTGTGCCAGCTCACCACCCTACACGGATACGCAGTATTTTGGCCCA	CASSPPYTDTQYF	1	6.025807673435657E-5	39	TCRBV18-01*01	TCRBV18	TCRBV18-01	01						unresolved		TCRBD01,TCRBD02	TCRBD01-01,TCRBD02-01		TCRBJ02-03*01	TCRBJ02	TCRBJ02-03	01				0	2	3	6	2	6	42	59	61	64	66	1	In	VDJ
AAGATCCAGCGCACACAGAAGGAGGACTCCGCCGTGTATCTCTGTGCCAGCAGCCCCAGACCAGGATACGAGCAGTACGTCGGGCCG	CASSPRPGYEQYV	2	1.4849311766680726E-4	39	TCRBV07-08*02	TCRBV07	TCRBV07-08	02				TCRBD01-01*01	TCRBD01	TCRBD01-01	01				TCRBJ02-07*01	TCRBJ02	TCRBJ02-07	01				5	7	4	4	14	17	42	54	61	65	79	2	In	VDJ
TGCAGCCTGCAGAACTGGAGGATTCTGGAGTTTATTTCTGTGCCAGCAGCCTCCACTCCGGGGTTGGACGAGCAGTACGTCGGGCCG		1	1.2482030180688148E-4	43	TCRBV14-01*01	TCRBV14	TCRBV14-01	01				TCRBD02-01*01	TCRBD02	TCRBD02-01	01				TCRBJ02-07*01	TCRBJ02	TCRBJ02-07	01				4	7	8	3	16	17	38	51	58	63	79	1	Out	VDJ
GAGTCCGCCAGCACCAACCAGACATCTATGTACCTCTGTGCCAGCAGTGAGCCCGGGACAGGGGGCGAAAAACTGTTTTTTGGCAGT	CASSEPGTGGEKLFF	1	1.700138593576489E-4	45	TCRBV28-01*01	TCRBV28	TCRBV28-01	01				TCRBD01-01*01	TCRBD01	TCRBD01-01	01				TCRBJ01-04*01	TCRBJ01	TCRBJ01-04	01				5	6	0	0	0	8	36	48	54	-1	66	1	In	VDJ
CTGGAGTCGGCTGCTCCCTCCCAGACATCTGTGTACTTCTGTGCCAGCAGTGACCTCTGGGCCACCGGGGAGCTGTTTTTTGGAGAA	CASSDLWATGELFF	1	3.443318670534661E-5	42	TCRBV06-01*01	TCRBV06	TCRBV06-01	01				TCRBD01-01*01	TCRBD01	TCRBD01-01	01				TCRBJ02-02*01	TCRBJ02	TCRBJ02-02	01				3	5	8	0	0	4	39	53	58	-1	62	1	In	VDJ
CTGACGATCCAGCGCACACAGCAGGAGGACTCGGCCGTGTATCTCTGTGCCAGCAGCTTGTTGTACAATGAGCAGTTCTTCGGGCCA	CASSLLYNEQFF	1	7.532259591794572E-5	36	TCRBV07-02*01	TCRBV07	TCRBV07-02	01						unresolved					TCRBJ02-01*01	TCRBJ02	TCRBJ02-01	01				3	0	0	0	4	4	45	-1	-1	59	63	1	In	VJ
GAGTCCGCCAGCACCAACCAGACATCTATGTACCTCTGTGCCAGCGTCGTTGGCGGGGAGAGCACAGATACGCAGTATTTTGGCCCA	CASVVGGESTDTQYF	1	9.684333760878734E-5	45	TCRBV28-01*01	TCRBV28	TCRBV28-01	01				TCRBD02-01*01	TCRBD02	TCRBD02-01	01				TCRBJ02-03*01	TCRBJ02	TCRBJ02-03	01				8	7	7	3	2	0	36	45	52	58	60	1	In	VDJ
TTCCCGCTCAGGCTGCTGTCGGCTGCTCCCTCCCAGACATCTGTGTACTTCTGTGCCAGCAGCCCGAATGAGCAGTTCTTCGGGCCA	CASSPNEQFF	1	3.0129038367178286E-5	30	TCRBV06-05*01	TCRBV06	TCRBV06-05	01				TCRBD02-01	TCRBD02	TCRBD02-01				01,02	TCRBJ02-01*01	TCRBJ02	TCRBJ02-01	01				6	2	8	6	0	7	51	62	64	-1	66	1	In	VDJ
ACACAGAAGGAGGACTCCGCCGTGTATCTCTGTGCCAGCAGCCCCCGTGGGGGGGGCCGGTGGACCGGGGAGCTGTTTTTTGGAGAA	CASSPRGGGRWTGELFF	1	6.025807673435657E-5	51	TCRBV07-08*02	TCRBV07	TCRBV07-08	02				TCRBD02-01*01	TCRBD02	TCRBD02-01	01				TCRBJ02-02*01	TCRBJ02	TCRBJ02-02	01				5	6	9	0	8	5	30	42	48	55	63	1	In	VDJ
GCTCCCTCCCAAACATCTGTGTACTTCTGTGCCAGCAGGGGGACTAGCGGGGGGGGAAGCTCCTACAATGAGCAGTTCTTCGGGCCA	CASRGTSGGGSSYNEQFF	2	7.317052174886156E-5	54	TCRBV06	TCRBV06	unresolved			TCRBV06-02,TCRBV06-03		TCRBD02-01*01	TCRBD02	TCRBD02-01	01				TCRBJ02-01*01	TCRBJ02	TCRBJ02-01	01				6	1	0	0	4	0	27	38	39	55	59	2	In	VDJ
CCCTCAGAACCCAGGGACTCAGCTGTGTACTTCTGTGCCAGCAGTCCGGGACAAGTCCTTCTCACAGATACGCAGTATTTTGGCCCA	CASSPGQVLLTDTQYF	1	4.9497705888935754E-5	48	TCRBV12	TCRBV12	unresolved			TCRBV12-03,TCRBV12-04		TCRBD01-01*01	TCRBD01	TCRBD01-01	01				TCRBJ02-03*01	TCRBJ02	TCRBJ02-03	01				5	2	0	6	9	2	33	45	47	53	62	1	In	VDJ
TCCGCCAGCACCAACCAGACATCTATGTACCTCTGTGCCAGCAGCCTGATTACGGACAGACACACAGATACGCAGTATTTTGGCCCA	CASSLITDRHTDTQYF	1	9.038711510153486E-5	48	TCRBV28-01*01	TCRBV28	TCRBV28-01	01				TCRBD01-01*01	TCRBD01	TCRBD01-01	01				TCRBJ02-03*01	TCRBJ02	TCRBJ02-03	01				6	9	1	5	3	2	33	44	53	59	62	1	In	VDJ
GTACCTTGGAGATCCAGTCCACGGAGTCAGGGGACACAGCACTGTATTTCTGTGCCAGCAGCAGGGGGGTAAGCTTTCTTTGGACAA		2	3.5509223789888695E-4	31	TCRBV21-01*01	TCRBV21	TCRBV21-01	01				TCRBD02-01*01	TCRBD02	TCRBD02-01	01				TCRBJ01-01*01	TCRBJ01	TCRBJ01-01	01				4	0	9	1	1	9	50	-1	63	69	70	2	Out	VDJ
CAGCAGGTAGTGCGAGGAGATTCGGCAGCTTATTTCTGTGCCAGCTCAGCCAGCGGGGGAGGCACAGATACGCAGTATTTTGGCCCA	CASSASGGGTDTQYF	1	5.5953928396188246E-5	45	TCRBV18-01*01	TCRBV18	TCRBV18-01	01				TCRBD02-01*01	TCRBD02	TCRBD02-01	01				TCRBJ02-03*01	TCRBJ02	TCRBJ02-03	01				5	3	6	2	2	1	36	48	51	59	61	1	In	VDJ
TCACGTTGGCGTCTGCTGTACCCTCTCAGACATCTGTGTACTTCTGTGCCAGCAGTGGGACAGGGGGAGACCCAGTACTTCGGGCCA		1	4.519355755076743E-5	37	TCRBV06-04	TCRBV06	TCRBV06-04				01,02	TCRBD01-01*01	TCRBD01	TCRBD01-01	01				TCRBJ02-05*01	TCRBJ02	TCRBJ02-05	01				4	0	1	2	0	5	44	-1	57	-1	66	1	Out	VDJ
GTGAACGCCTTGTTGCTGGGGGACTCGGCCCTCTATCTCTGTGCCAGCAGCTTGGAGACAGGGTTCAATGAGCAGTTCTTCGGGCCA	CASSLETGFNEQFF	1	2.582489002900996E-5	42	TCRBV05-06*01	TCRBV05	TCRBV05-06	01				TCRBD01-01*01	TCRBD01	TCRBD01-01	01				TCRBJ02-01*01	TCRBJ02	TCRBJ02-01	01				0	1	2	3	2	6	39	55	56	63	65	1	In	VDJ
TTGGAGCTGGGGGACTCGGCCCTTTATCTTTGCGCCAGCAGCTCTAAGGCGATGGGACAGGGGATCAATGAGCAGTTCTTCGGGCCA	CASSSKAMGQGINEQFF	1	3.228111253626245E-5	51	TCRBV05-01*01	TCRBV05	TCRBV05-01	01				TCRBD01-01*01	TCRBD01	TCRBD01-01	01				TCRBJ02-01*01	TCRBJ02	TCRBJ02-01	01				3	10	0	2	2	6	30	43	53	63	65	1	In	VDJ
AAGAACCCGACAGCTTTCTATCTCTGTGCCAGTAGTATGTCATGGGGGGGGACGGGTAGTACCAAAAACATTCAGTACTTCGGCGCC	CASSMSWGGTGSTKNIQYF	1	7.962674425611404E-5	57	TCRBV19-01	TCRBV19	TCRBV19-01				01,02	TCRBD02-01*01	TCRBD02	TCRBD02-01	01				TCRBJ02-04*01	TCRBJ02	TCRBJ02-04	01				3	5	9	0	11	2	24	38	43	50	61	1	In	VDJ
CTGGAGTCGCCCAGCCCCAACCAGACCTCTCTGTACTTCTGTGCCAGCAGTTCCTGGGACAGACAAGATACGCAGTATTTTGGCCCA	CASSSWDRQDTQYF	1	1.936866752175747E-5	42	TCRBV27-01*01	TCRBV27	TCRBV27-01	01				TCRBD01-01*01	TCRBD01	TCRBD01-01	01				TCRBJ02-03*01	TCRBJ02	TCRBJ02-03	01				4	3	0	5	3	5	39	52	55	62	65	1	In	VDJ
ATCCAGTCCACGGAGTCAGGGGACACAGCACTGTATTTCTGTGCCAGCAGCAAACAGGGGGCCAGGGCTGAAGCTTTCTTTGGACAA	CASSKQGARAEAFF	2	3.5509223789888695E-4	42	TCRBV21-01*01	TCRBV21	TCRBV21-01	01				TCRBD01-01*01	TCRBD01	TCRBD01-01	01				TCRBJ01-01*01	TCRBJ01	TCRBJ01-01	01				2	0	4	0	5	6	39	-1	54	62	67	2	In	VDJ
ACCAGTGCCCATCCTGAAGACAGCAGCTTCTACATCTGCAGTGCTAGAGATCCTTACAGGGTCACAGATACGCAGTATTTTGGCCCA	CSARDPYRVTDTQYF	1	1.291244501450498E-5	45	TCRBV20	TCRBV20	unresolved			TCRBV20-01,TCRBV20-or09_02		TCRBD01-01*01	TCRBD01	TCRBD01-01	01				TCRBJ02-03*01	TCRBJ02	TCRBJ02-03	01				0	5	3	3	1	2	36	50	55	61	62	1	In	VDJ
TCGGCTGCTCCCTCCCAGACATCTGTGTACTTCTGTGCCAGCAGTGAAGTAATGGGTTCCCGCACAGATACGCAGTATTTTGGCCCA	CASSEVMGSRTDTQYF	2	7.962674425611404E-5	48	TCRBV06-01*01	TCRBV06	TCRBV06-01	01						unresolved		TCRBD01,TCRBD02	TCRBD01-01,TCRBD02-01		TCRBJ02-03*01	TCRBJ02	TCRBJ02-03	01				1	4	0	9	5	1	33	49	53	56	61	2	In	VDJ
CAGAAGGAGGACTCCGCCGTGTATCTCTGTGCCAGCAGCTTAGGTGCCGGGACAGGGGGCGCGAACACTGAAGCTTTCTTTGGACAA	CASSLGAGTGGANTEAFF	1	5.380185422710408E-5	54	TCRBV07-08*02	TCRBV07	TCRBV07-08	02				TCRBD01-01*01	TCRBD01	TCRBD01-01	01				TCRBJ01-01*01	TCRBJ01	TCRBJ01-01	01				1	5	0	0	2	1	27	43	48	60	62	1	In	VDJ
GAGCGGGGGGACTCAGCCGTGTATCTCTGTGCCAGCAGCTTAACGTCCACAGCGAACTCTGGGGCCAACGTCCTGACTTTCGGGGCC	CASSLTSTANSGANVLTF	1	5.5953928396188246E-5	54	TCRBV07-03*01	TCRBV07	TCRBV07-03	01						unresolved		TCRBD01,TCRBD02	TCRBD01-01,TCRBD02-01		TCRBJ02-06*01	TCRBJ02	TCRBJ02-06	01				0	4	3	5	4	0	27	44	48	52	56	1	In	VDJ
AAGATCCAGCCCTCAGAACCCAGGGACTCAGCTGTGTACTTCTGTGCCAGCAGGCGGCTGGGGGCTTACATTCAGTACTTCGGCGCC	CASRRLGAYIQYF	1	4.304148338168327E-5	39	TCRBV12	TCRBV12	unresolved			TCRBV12-03,TCRBV12-04		TCRBD01-01*01	TCRBD01	TCRBD01-01	01				TCRBJ02-04*01	TCRBJ02	TCRBJ02-04	01				6	6	6	0	2	8	42	53	59	65	67	1	In	VDJ
AATGTGAGCACCTTGGAGCTGGGGGACTCGGCCCTTTATCTTTGCGCCAGCAGCTTGGGAGCCAAAAACATTCAGTACTTCGGCGCC	CASSLGAKNIQYF	1	2.1520741690841635E-5	39	TCRBV05-01*01	TCRBV05	TCRBV05-01	01						unresolved					TCRBJ02-04*01	TCRBJ02	TCRBJ02-04	01				0	0	0	0	1	0	42	-1	-1	58	59	1	In	VJ
CAGCGCACACAGCAGGAGGACTCGGCCGTGTATCTCTGTGCCAGCAGTTAAAAAGTAGGAAGGAACACTGAAGCTTTCTTTGGACAA	CASS*KVGRNTEAFF	1	5.5953928396188246E-5	45	TCRBV07-02*01	TCRBV07	TCRBV07-02	01						unresolved		TCRBD01,TCRBD02	TCRBD01-01,TCRBD02-01		TCRBJ01-01*01	TCRBJ01	TCRBJ01-01	01				6	10	1	8	2	1	36	47	57	60	62	1	Stop	VDJ
CTGCTGTCGGCTGCTCCCTCCCAGACATCTGTGTACTTCTGTGCCGCCAGCCCGCTCTCTGGGGCCAACGTCCTGACTTTCGGGGCC	CAASPLSGANVLTF	1	2.1520741690841635E-5	42	TCRBV06-05*01	TCRBV06	TCRBV06-05	01						unresolved		TCRBD01,TCRBD02	TCRBD01-01,TCRBD02-01		TCRBJ02-06*01	TCRBJ02	TCRBJ02-06	01				11	2	4	5	6	0	39	45	47	50	56	1	In	VDJ
AGCTCTCTGGAGCTGGGGGACTCAGCTTTGTATTTCTGTGCCAGCAGCTTAGCGACAGGGCTGGCAGAGACCCAGTACTTCGGGCCA	CASSLATGLAETQYF	1	1.5064519183589143E-5	45	TCRBV09-01	TCRBV09	TCRBV09-01				01,02	TCRBD01-01*01	TCRBD01	TCRBD01-01	01				TCRBJ02-05*01	TCRBJ02	TCRBJ02-05	01				0	1	2	3	5	4	36	52	53	60	65	1	In	VDJ
TTGGAGCTGGGGGACTCGGCCCTTTATCTTTGCGCCAGCAGCTTAAGGACAGGGATATGGATGAACACTGAAGCTTTCTTTGGACAA	CASSLRTGIWMNTEAFF	1	2.3672815859925797E-5	51	TCRBV05-01*01	TCRBV05	TCRBV05-01	01				TCRBD01-01*01	TCRBD01	TCRBD01-01	01				TCRBJ01-01*01	TCRBJ01	TCRBJ01-01	01				2	2	1	3	7	0	30	44	46	54	61	1	In	VDJ
GCGTCTGCTGTACCCTCTCAGACATCTGTGTACTTCTGTGCCAGCAGTGACTCTAGCGGGGGGGCAGATACGCAGTATTTTGGCCCA	CASSDSSGGADTQYF	3	4.34718982155001E-4	45	TCRBV06-04	TCRBV06	TCRBV06-04				01,02	TCRBD02-01*01	TCRBD02	TCRBD02-01	01				TCRBJ02-03*01	TCRBJ02	TCRBJ02-03	01				0	0	5	0	0	4	36	-1	53	-1	64	3	In	VDJ
GTGACCAGTGCCCATCCTGAAGACAGCAGCTTCTACATCTGCAGTGCACCCCGGACGAGGAGAAATTCACCCCTCCACTTTGGGAAC	CSAPRTRRNSPLHF	1	1.0760370845420817E-5	42	TCRBV20	TCRBV20	unresolved			TCRBV20-01,TCRBV20-or09_02				unresolved		TCRBD01,TCRBD02	TCRBD01-01,TCRBD02-01		TCRBJ01-06*01	TCRBJ01	TCRBJ01-06	01				6	5	1	7	7	7	39	47	52	56	63	1	In	VDJ
CTGGAGTCCGCCAGCACCAACCAGACATCTATGTACCTCTGTGCCAGCAGGCCAGGGGGCGCCGGCTATGGCTACACCTTCGGTTCG	CASRPGGAGYGYTF	1	7.532259591794572E-5	42	TCRBV28-01*01	TCRBV28	TCRBV28-01	01				TCRBD01-01*01	TCRBD01	TCRBD01-01	01				TCRBJ01-02*01	TCRBJ01	TCRBJ01-02	01				6	2	4	0	5	4	39	50	52	60	65	1	In	VDJ
GCACACAGCAGGAGGACTCGGCCGTGTATCTCTGTGCCAGCAGGGTCGGACAGGGGGCCTAGCAATCAGCCCCAGCATTTTGGTGAT		1	5.810600256527241E-5	49	TCRBV07-02*01	TCRBV07	TCRBV07-02	01				TCRBD01-01*01	TCRBD01	TCRBD01-01	01				TCRBJ01-05*01	TCRBJ01	TCRBJ01-05	01				6	4	1	0	1	0	32	43	47	58	59	1	Out	VDJ
AATGTGAACGCCTTGTTGCTGGGGGACTCGGCCCTGTATCTCTGTGCCAGCAGCTCCCCCGGGGGCTACGAGCAGTACTTCGGGCCG	CASSSPGGYEQYF	1	8.823504093245069E-5	39	TCRBV05-05*01	TCRBV05	TCRBV05-05	01				TCRBD02-01*01	TCRBD02	TCRBD02-01	01				TCRBJ02-07*01	TCRBJ02	TCRBJ02-07	01				3	4	8	2	0	3	42	55	59	-1	65	1	In	VDJ
AACGCCTTGTTGCTGGGGGACTCGGCCCTCTATCTCTGTGCCAGCCGCTTCCGGGACTAGCCTTACAATGAGCAGTTCTTCGGGCCA	CASRFRD*PYNEQFF	1	2.582489002900996E-5	45	TCRBV05-06*01	TCRBV05	TCRBV05-06	01				TCRBD02-01	TCRBD02	TCRBD02-01				01,02	TCRBJ02-01*01	TCRBJ02	TCRBJ02-01	01				2	2	0	7	2	4	36	50	52	61	63	1	Stop	VDJ
GAGTCGGCTGCTCCCTCCCAGACATCTGTGTACTTCTGTGCCAGCAGTGTTGGGGGAACTCTTGGCGGGGAGCTGTTTTTTGGAGAA	CASSVGGTLGGELFF	1	3.228111253626245E-5	45	TCRBV06-01*01	TCRBV06	TCRBV06-01	01						unresolved		TCRBD01,TCRBD02	TCRBD01-01,TCRBD02-01		TCRBJ02-02*01	TCRBJ02	TCRBJ02-02	01				4	2	6	1	9	7	36	49	51	56	65	1	In	VDJ
GTGACCAGTGCCCATCCTGAAGACAGCAGCTTCTACATCTGCAGTGCTAGAGATACAGGGGCCAAAAACATTCAGTACTTCGGCGCC	CSARDTGAKNIQYF	2	3.0129038367178286E-5	42	TCRBV20	TCRBV20	unresolved			TCRBV20-01,TCRBV20-or09_02		TCRBD01-01*01	TCRBD01	TCRBD01-01	01				TCRBJ02-04*01	TCRBJ02	TCRBJ02-04	01				0	1	3	3	0	1	39	53	54	-1	60	2	In	VDJ
CTGACAGTGACCAGTGCCCATCCTGAAGACAGCAGCTTCTACATCTGCAGTGCTAGGCCCAAAACCCGGGACAGGGTCTTTGGGAAC	CSARPKTRDRVF	1	1.0760370845420817E-5	36	TCRBV20	TCRBV20	unresolved			TCRBV20-01,TCRBV20-or09_02		TCRBD01-01*01	TCRBD01	TCRBD01-01	01				TCRBJ01-06*01	TCRBJ01	TCRBJ01-06	01				3	11	0	3	1	21	45	56	67	76	77	1	In	VDJ
CTGGAGTCGGCTGCTCCCTCCCAGACATCTGTGTACTTCTGTGCCAGCAGTGATGGACAGTTCCAAGAGACCCAGTACTTCGGGCCA	CASSDGQFQETQYF	1	2.1520741690841635E-5	42	TCRBV06-01*01	TCRBV06	TCRBV06-01	01				TCRBD01-01*01	TCRBD01	TCRBD01-01	01				TCRBJ02-05*01	TCRBJ02	TCRBJ02-05	01				3	1	1	5	2	1	39	53	54	60	62	1	In	VDJ
CTGCTGCCTCCTCCCAGACATCTGTATATTTCTGCGCCAGCACCCTCGGGTAGCGGGGGACCCACAGATACGCAGTATTTTGGCCCA		3	5.2725817142562E-4	49	TCRBV10-01	TCRBV10	TCRBV10-01				01,02	TCRBD02-01*01	TCRBD02	TCRBD02-01	01				TCRBJ02-03*01	TCRBJ02	TCRBJ02-03	01				7	8	5	2	3	2	32	42	50	59	62	3	Out	VDJ
GAGATCCAGCGCACAGAGCAGGGGGACTCGGCCATGTATCTCTGTGCCAGCAAACACAGGGGGTGGGAGACCCAGTACTTCGGGCCA	CASKHRGWETQYF	1	4.9497705888935754E-5	39	TCRBV07-09	TCRBV07	TCRBV07-09				01,03	TCRBD01-01*01	TCRBD01	TCRBD01-01	01				TCRBJ02-05*01	TCRBJ02	TCRBJ02-05	01				7	3	3	1	3	5	42	52	55	63	66	1	In	VDJ
AGCTCTCTGGAGCTGGGGGACTCAGCTTTGTATTTCTGTGCCAGCAGCGTAGGGACTTTGCCTTCCTACGAGCAGTACTTCGGGCCG	CASSVGTLPSYEQYF	1	1.7216593352673306E-5	45	TCRBV09-01	TCRBV09	TCRBV09-01				01,02	TCRBD02-01	TCRBD02	TCRBD02-01				01,02	TCRBJ02-07*01	TCRBJ02	TCRBJ02-07	01				0	0	1	10	6	1	36	-1	52	57	63	1	In	VDJ
TTGGAGATCCAGCGCACAGAGCAGGGGGACTCGGCCATGTATCTCTGTGCCAGCAGCCGAGGGGGGGACAGGGCCACCTTCGGTTCG	CASSRGGDRATF	1	6.025807673435657E-5	36	TCRBV07-09	TCRBV07	TCRBV07-09				01,03	TCRBD01-01*01	TCRBD01	TCRBD01-01	01				TCRBJ01-02*01	TCRBJ01	TCRBJ01-02	01				5	7	0	3	1	13	45	57	64	73	74	1	In	VDJ
GCCAGCACCAACCAGACATCTATGTACCTCTGTGCCAGCAGTTTTTGGGACAGGGGCATGAACACCGGGGAGCTGTTTTTTGGAGAA	CASSFWDRGMNTGELFF	1	9.253918927061902E-5	51	TCRBV28-01*01	TCRBV28	TCRBV28-01	01				TCRBD01-01*01	TCRBD01	TCRBD01-01	01				TCRBJ02-02*01	TCRBJ02	TCRBJ02-02	01				3	2	0	2	3	1	30	44	46	56	59	1	In	VDJ
TCCAGCGCACAGAGCAGGGGGACTCGGCCATGTATCTCTGTGCCAGCAGCCACCGGGCCCAGCGACACTGAAGCTTTCTTTGGACAA		4	6.951199566141848E-4	43	TCRBV07-09	TCRBV07	TCRBV07-09				01,03			unresolved		TCRBD01,TCRBD02	TCRBD01-01,TCRBD02-01		TCRBJ01-01*01	TCRBJ01	TCRBJ01-01	01				5	4	8	0	6	3	38	50	54	58	64	4	Out	VDJ
GAGTCCGCCAGCACCAACCAGACATCTATGTACCTCTGTGCCATACGGCGGGCGGGGGCCGCCTACAATGAGCAGTTCTTCGGGCCA	CAIRRAGAAYNEQFF	1	1.1405993096146066E-4	45	TCRBV28-01*01	TCRBV28	TCRBV28-01	01				TCRBD02-01*01	TCRBD02	TCRBD02-01	01				TCRBJ02-01*01	TCRBJ02	TCRBJ02-01	01				10	8	7	2	3	2	36	43	51	58	61	1	In	VDJ
GGAGCTTGGTGACTCTGCTGTGTATTTCTGTGCCAGCAGCCAAGATCCTAGCGGGGGGGCTCCACCGGGGAGCTGTTTTTTGGAGAA		1	1.936866752175747E-5	53	TCRBV03	TCRBV03	unresolved			TCRBV03-01,TCRBV03-02		TCRBD02-01*01	TCRBD02	TCRBD02-01	01				TCRBJ02-02*01	TCRBJ02	TCRBJ02-02	01				0	2	4	0	3	4	28	45	47	59	62	1	Out	VDJ
ACTGTGAGCAACATGAGCCCTGAAGACAGCAGCATATATCTCTGCAGCGCAGGTGGCGGACAGTTCTACGAAGCTTTCTTTGGACAA	CSAGGGQFYEAFF	1	4.3041483381683264E-6	39	TCRBV29-01*01	TCRBV29	TCRBV29-01	01				TCRBD01-01*01	TCRBD01	TCRBD01-01	01				TCRBJ01-01*01	TCRBJ01	TCRBJ01-01	01				7	8	1	5	6	8	42	49	57	63	69	1	In	VDJ
TCTGCTGTACCCTCTCAGACATCTGTGTACTTCTGTGCCAGCAGTTCGACTAGCGGGGGTAGCACAGATACGCAGTATTTTGGCCCA	CASSSTSGGSTDTQYF	1	6.45622250725249E-5	48	TCRBV06-04	TCRBV06	TCRBV06-04				01,02	TCRBD02-01*01	TCRBD02	TCRBD02-01	01				TCRBJ02-03*01	TCRBJ02	TCRBJ02-03	01				5	2	2	2	1	0	33	45	47	59	60	1	In	VDJ
CTGATTCTGGAGTCCGCCAGCACCAACCAGACATCTATGTACCTCTGTGCCAGCAGTTTAGAAAACAATGAGCAGTTCTTCGGGCCA	CASSLENNEQFF	1	1.1405993096146066E-4	36	TCRBV28-01*01	TCRBV28	TCRBV28-01	01						unresolved		TCRBD01,TCRBD02	TCRBD01-01,TCRBD02-01		TCRBJ02-01*01	TCRBJ02	TCRBJ02-01	01				2	0	2	8	2	5	45	-1	60	62	64	1	In	VDJ
AATGTGAACGCCTTGTTGCTGGGGGACTCGGCCCTGTATCTCTGTGCCAGCAGATCGACAGGGGGCTATGGCTACACCTTCGGTTCG	CASRSTGGYGYTF	1	9.684333760878734E-5	39	TCRBV05-05*01	TCRBV05	TCRBV05-05	01				TCRBD01-01*01	TCRBD01	TCRBD01-01	01				TCRBJ01-02*01	TCRBJ01	TCRBJ01-02	01				5	3	2	1	0	4	42	53	56	-1	65	1	In	VDJ
CCAGCGCACACAGCAGGAGGACTCGGCCGTGTATCTCTGTGCCAGCAGCTTAGCGGGGACGGTAAAGAGACCCAGTACTTCGGGCCA		1	3.873733504351494E-5	44	TCRBV07-02*01	TCRBV07	TCRBV07-02	01						unresolved		TCRBD01,TCRBD02	TCRBD01-01,TCRBD02-01		TCRBJ02-05*01	TCRBJ02	TCRBJ02-05	01				0	1	0	7	4	3	37	54	55	60	64	1	Out	VDJ
CAGCCAGAAGACTCGGCCCTGTATCTCTGTGCCAGCAGCCCCTTTTCTAGCGGGGGGGCGGAGACAGATACGCAGTATTTTGGCCCA	CASSPFSSGGAETDTQYF	1	1.936866752175747E-5	54	TCRBV04-02*01	TCRBV04	TCRBV04-02	01				TCRBD02-01*01	TCRBD02	TCRBD02-01	01				TCRBJ02-03*01	TCRBJ02	TCRBJ02-03	01				4	6	4	0	5	3	27	40	46	58	63	1	In	VDJ
AACGCCTTGGAGCTGGAGGACTCGGCCCTGTATCTCTGTGCCAGCAGCACAGGGACAGGGCGAACGGGCGAGCAGTACTTCGGGCCG	CASSTGTGRTGEQYF	2	2.4748852944467877E-4	45	TCRBV05-08*01	TCRBV05	TCRBV05-08	01				TCRBD01-01*01	TCRBD01	TCRBD01-01	01				TCRBJ02-07*01	TCRBJ02	TCRBJ02-07	01				4	3	0	3	8	6	36	48	51	60	68	2	In	VDJ
AACGCCTTGGAGCTGGACGACTCGGCCCTGTATCTCTGTGCCAGCAGCCGGCGGGGGGGGAGGCAAGACACCATATATTTTGGAGAG	CASSRRGGRQDTIYF	1	1.0760370845420816E-4	45	TCRBV05-04*01	TCRBV05	TCRBV05-04	01				TCRBD02-01*01	TCRBD02	TCRBD02-01	01				TCRBJ01-03*01	TCRBJ01	TCRBJ01-03	01				4	2	7	0	8	8	36	48	50	59	67	1	In	VDJ
CTGAAGATCCAGCCCTCAGAACCCAGGGACTCAGCTGTGTACTTCTGTGCCAGCAGTGAAGGAACAGATACGCAGTATTTTGGCCCA	CASSEGTDTQYF	1	4.7345631719851595E-5	36	TCRBV12	TCRBV12	unresolved			TCRBV12-03,TCRBV12-04				unresolved		TCRBD01,TCRBD02	TCRBD01-01,TCRBD02-01		TCRBJ02-03*01	TCRBJ02	TCRBJ02-03	01				5	3	1	8	0	3	45	57	60	-1	63	1	In	VDJ
TGAGCAACATGAGCCCTGAAGACAGCAGCATATATCTCTGCAGCGTTGATCCACAGGGAACTGTACAATGAGCAGTTCTTCGGGCCA		1	6.45622250725249E-6	43	TCRBV29-01*01	TCRBV29	TCRBV29-01	01				TCRBD01-01*01	TCRBD01	TCRBD01-01	01				TCRBJ02-01*01	TCRBJ02	TCRBJ02-01	01				3	3	3	3	5	4	38	49	52	58	63	1	Out	VDJ
ATCCAGCAGGTAGTGCGAGGAGATTCGGCAGCTTATTTCTGTGCCAGCTCCTCCGACAGGGCTAATTCACCCCTCCACTTTGGGAAC	CASSSDRANSPLHF	1	4.519355755076743E-5	42	TCRBV18-01*01	TCRBV18	TCRBV18-01	01				TCRBD01-01*01	TCRBD01	TCRBD01-01	01				TCRBJ01-06*01	TCRBJ01	TCRBJ01-06	01				6	4	2	3	1	6	39	50	54	61	62	1	In	VDJ
TCAGAACCCAGGGACTCAGCTGTGTATTTTTGTGCTAGTGGCCAGAGTTTGTCACGGGAAATGAACACTGAAGCTTTCTTTGGACAA	CASGQSLSREMNTEAFF	1	9.469126343970319E-5	51	TCRBV12-05*01	TCRBV12	TCRBV12-05	01				TCRBD02-01*02	TCRBD02	TCRBD02-01	02				TCRBJ01-01*01	TCRBJ01	TCRBJ01-01	01				6	13	8	3	2	0	30	41	54	59	61	1	In	VDJ
AAGATCCAGCGCACACAGAAGGAGGACTCCGCCGTGTATCTCTGTGCCAGCAGCACACGACAGGGAAGAGAGCAGTTCTTCGGGCCA	CASSTRQGREQFF	1	6.886637341069322E-5	39	TCRBV07-08*02	TCRBV07	TCRBV07-08	02				TCRBD01-01*01	TCRBD01	TCRBD01-01	01				TCRBJ02-01*01	TCRBJ02	TCRBJ02-01	01				5	4	2	3	4	10	42	54	58	65	69	1	In	VDJ
ACTCTGTAGTCTGCTGCCTCCTCCCAGACATCTGTATATTTCTGCGCCAGAGATCCGGCCCGCCCAGATACGCAGTATTTTGGCCCA	CARDPARPDTQYF	1	1.0114748594695567E-4	39	TCRBV10-01	TCRBV10	TCRBV10-01				01,02			unresolved		TCRBD01,TCRBD02	TCRBD01-01,TCRBD02-01		TCRBJ02-03*01	TCRBJ02	TCRBJ02-03	01				9	6	9	0	5	4	42	50	56	59	64	1	In	VDJ
TGTGAACGCCTTGTTGCTGGGGGACTCGGCCCTGTATCTCTGTGCCAGCAGCTTGGGACAGGGAAAGAGACCCAGTACTTCGGGCCA		1	7.962674425611404E-5	41	TCRBV05-05*01	TCRBV05	TCRBV05-05	01				TCRBD01-01*01	TCRBD01	TCRBD01-01	01				TCRBJ02-05*01	TCRBJ02	TCRBJ02-05	01				0	0	2	3	1	3	40	-1	56	63	64	1	Out	VDJ
AAGAACCCGACAGCTTTCTATCTCTGTGCCAGTAGTATGGTCCCGGGACAGGGCTTATCCCAGAACACTGAAGCTTTCTTTGGACAA	CASSMVPGQGLSQNTEAFF	2	2.7331341947368877E-4	57	TCRBV19-01	TCRBV19	TCRBV19-01				01,02	TCRBD01-01*01	TCRBD01	TCRBD01-01	01				TCRBJ01-01*01	TCRBJ01	TCRBJ01-01	01				3	6	0	3	9	1	24	38	44	53	62	2	In	VDJ
CCTGATCCTGGAGTCGCCCAGCCCCAACCAGACCTCTCTGTACTTCTGTGCCACTTCGAACAGGGGGGGGTAGCTTTCTTTGGACAA		1	1.936866752175747E-5	35	TCRBV27-01*01	TCRBV27	TCRBV27-01	01				TCRBD01-01*01	TCRBD01	TCRBD01-01	01				TCRBJ01-01*01	TCRBJ01	TCRBJ01-01	01				10	6	3	1	4	10	46	53	59	67	71	1	Out	VDJ
GTGACCAGTGCCCATCCTGAAGACAGCAGCTTCTACATCTGCCTTCCGGGACAGGGTTTTTCAAGGACTGAAGCTTTCTTTGGACAA	CLPGQGFSRTEAFF	1	1.291244501450498E-5	42	TCRBV20	TCRBV20	unresolved			TCRBV20-01,TCRBV20-or09_02		TCRBD01-01*01	TCRBD01	TCRBD01-01	01				TCRBJ01-01*01	TCRBJ01	TCRBJ01-01	01				11	5	0	3	10	5	39	42	47	56	66	1	In	VDJ
ACGATCCAGCGCACACAGCAGGAGGACTCGGCCGTGTATCTCTGTGCCAGCAGCTTAGGGTCCAGGGTTGGAGCTTTCTTTGGACAA	CASSLGSRVGAFF	1	5.5953928396188246E-5	39	TCRBV07-02*01	TCRBV07	TCRBV07-02	01				TCRBD01-01*01	TCRBD01	TCRBD01-01	01				TCRBJ01-01*01	TCRBJ01	TCRBJ01-01	01				1	4	4	3	4	10	42	58	62	67	71	1	In	VDJ
TCTCTGGAGCTGGGGGACTCAGCTTTGTATTTCTGTGCCAGCAGCCCCCGAGGTCAGCTAAACACCGGGGAGCTGTTTTTTGGAGAA	CASSPRGQLNTGELFF	2	2.173594910775005E-4	48	TCRBV09-01	TCRBV09	TCRBV09-01				01,02	TCRBD02-01*02	TCRBD02	TCRBD02-01	02				TCRBJ02-02*01	TCRBJ02	TCRBJ02-02	01				4	4	11	1	7	2	33	45	49	53	60	2	In	VDJ
GAGTCGCCCAGCCCCAACCAGACCTCTCTGTACTTCTGTGCCAGCAGTCCGCGGACTAGCGGCGGGTACGAGCAGTACTTCGGGCCA	CASSPRTSGGYEQYF	1	1.291244501450498E-5	45	TCRBV27-01*01	TCRBV27	TCRBV27-01	01				TCRBD02-01	TCRBD02	TCRBD02-01				01,02	TCRBJ02-05*01	TCRBJ02	TCRBJ02-05	01				5	4	1	5	10	11	36	48	52	62	72	1	In	VDJ
AAGATCCAACCTGCAAAGCTTGAGGACTCGGCCGTGTATCTCTGTGCCAGCAGCTTAGAGCCGGGAGGGGAGCTGTTTTTTGGAGAA	CASSLEPGGELFF	2	1.7647008186490138E-4	39	TCRBV11-02*02	TCRBV11	TCRBV11-02	02				TCRBD02-01*02	TCRBD02	TCRBD02-01	02				TCRBJ02-02*01	TCRBJ02	TCRBJ02-02	01				0	2	8	3	0	8	42	59	61	-1	66	2	In	VDJ
TCGGCCCAAAAGAACCCGACAGCTTTCTATCTCTGTGCCAGTAGTATTATAGCGGGGGGGCCCTACAATGAGCAGTTCTTCGGGCCA	CASSIIAGGPYNEQFF	1	1.1190785679237649E-4	48	TCRBV19-01	TCRBV19	TCRBV19-01				01,02	TCRBD02-01*01	TCRBD02	TCRBD02-01	01				TCRBJ02-01*01	TCRBJ02	TCRBJ02-01	01				3	2	5	0	1	2	33	47	49	60	61	1	In	VDJ
CTGATTCTGGAGTCCGCCAGCACCAACCAGACATCTATGTACCTCTGTGCCAGCGCCGCCTTCGAGCGGCCCCAGCATTTTGGTGAT	CASAAFERPQHF	1	9.684333760878734E-5	36	TCRBV28-01*01	TCRBV28	TCRBV28-01	01				TCRBD02-01	TCRBD02	TCRBD02-01				01,02	TCRBJ01-05*01	TCRBJ01	TCRBJ01-05	01				8	10	6	6	0	9	45	54	64	-1	68	1	In	VDJ
ATCCAGCGCACACAGCAGGAGGACTCGGCCGTGTATCTCTGTGCCAGCAGGGAAGGGACGGGGGAACCTGAGCAGTTCTTCGGGCCA	CASREGTGEPEQFF	2	2.0875119440116383E-4	42	TCRBV07-02*01	TCRBV07	TCRBV07-02	01				TCRBD02-01*01	TCRBD02	TCRBD02-01	01				TCRBJ02-01*01	TCRBJ02	TCRBJ02-01	01				6	8	8	2	4	9	39	50	58	64	68	2	In	VDJ
ATTCTGGAGTCCGCCAGCACCAACCAGACATCTATGTACCTCTGTGCCAGCGGGAAATACAGAAACTATGGCTACACCTTCGGTTCG	CASGKYRNYGYTF	1	7.532259591794572E-5	39	TCRBV28-01*01	TCRBV28	TCRBV28-01	01						unresolved		TCRBD01,TCRBD02	TCRBD01-01,TCRBD02-01		TCRBJ01-02*01	TCRBJ01	TCRBJ01-02	01				8	0	0	8	8	2	42	-1	51	55	63	1	In	VDJ
TCTGCTGCCTCCTCCCAGACATCTGTATATTTCTGCGCCAGCAGTGAGATAGGACAGGGTAAATCTGAAAAACTGTTTTTTGGCAGT	CASSEIGQGKSEKLFF	1	1.7647008186490138E-4	48	TCRBV10-01	TCRBV10	TCRBV10-01				01,02	TCRBD01-01*01	TCRBD01	TCRBD01-01	01				TCRBJ01-04*01	TCRBJ01	TCRBJ01-04	01				2	3	1	3	6	7	33	48	51	59	65	1	In	VDJ
CCAGTGCCCATCCTGAAGACAGCAGCTTCTACATCTGCAGTGCTAGAGATAGGCAGGGAGAAGTCCTATGGCTACACCTTCGGTTCG		2	4.519355755076743E-5	46	TCRBV20	TCRBV20	unresolved			TCRBV20-01,TCRBV20-or09_02				unresolved		TCRBD01,TCRBD02	TCRBD01-01,TCRBD02-01		TCRBJ01-02*01	TCRBJ01	TCRBJ01-02	01				0	4	4	3	7	4	35	49	53	58	65	2	Out	VDJ
TTGGAGCTGGACGACTCGGCCCTGTATCTCTGTGCCAGCAGCTTGGTCGGACAGGGGGCCGGGAGTGAAAAACTGTTTTTTGGCAGT	CASSLVGQGAGSEKLFF	1	8.17788184251982E-5	51	TCRBV05-04*01	TCRBV05	TCRBV05-04	01				TCRBD01-01*01	TCRBD01	TCRBD01-01	01				TCRBJ01-04*01	TCRBJ01	TCRBJ01-04	01				0	2	1	0	6	7	30	46	48	59	65	1	In	VDJ
ACCTTGGAGCTGGGGGACTCGGCCCTTTATCTTTGCGCCAGCAGCTTGGGACAGGACCCCCCGAACACTGAAGCTTTCTTTGGACAA	CASSLGQDPPNTEAFF	1	2.3672815859925797E-5	48	TCRBV05-01*01	TCRBV05	TCRBV05-01	01				TCRBD01-01*01	TCRBD01	TCRBD01-01	01				TCRBJ01-01*01	TCRBJ01	TCRBJ01-01	01				0	0	2	4	7	1	33	-1	49	55	62	1	In	VDJ
GCCCTCAGAACCCAGGGACTCAGCTGTGTATTTTTGTGCTAGTGGTTTGGTCGGGACACCCGGGCCGACGAGCAGTACTTCGGGCCG		1	7.101844757977739E-5	47	TCRBV12-05*01	TCRBV12	TCRBV12-05	01				TCRBD01-01*01	TCRBD01	TCRBD01-01	01				TCRBJ02-07*01	TCRBJ02	TCRBJ02-07	01				0	1	0	6	9	5	34	51	52	58	67	1	Out	VDJ
CTGAACATGAGCTCCTTGGAGCTGGGGGACTCAGCCCTGTACTTCTGTGCCAGCAGCTTATACTCCGGGGAGCTGTTTTTTGGAGAA	CASSLYSGELFF	1	3.658526087443078E-5	36	TCRBV13-01*01	TCRBV13	TCRBV13-01	01				TCRBD02-01	TCRBD02	TCRBD02-01				01,02	TCRBJ02-02*01	TCRBJ02	TCRBJ02-02	01				2	1	3	10	0	6	45	60	61	-1	64	1	In	VDJ
CAGGCTACGAAGCTTGAGGATTCAGCAGTGTATTTTTGTGCCAGCAGCCAATGGAGGCGGGGGCACAATGAGCAGTTCTTCGGGCCA	CASSQWRRGHNEQFF	1	8.608296676336654E-5	45	TCRBV16-01	TCRBV16	TCRBV16-01				01,02	TCRBD02-01*01	TCRBD02	TCRBD02-01	01				TCRBJ02-01*01	TCRBJ02	TCRBJ02-01	01				1	4	7	2	1	5	36	52	56	63	64	1	In	VDJ
CTGAGCTCTCTGGAGCTGGGGGACTCAGCTTTGTATTTCTGTGCCAGCAGCGTAGGTCCGGGTGGCGCTGAAGCTTTCTTTGGACAA	CASSVGPGGAEAFF	1	2.3672815859925797E-5	42	TCRBV09-01	TCRBV09	TCRBV09-01				01,02	TCRBD02-01	TCRBD02	TCRBD02-01				01,02	TCRBJ01-01*01	TCRBJ01	TCRBJ01-01	01				0	3	8	4	5	6	39	55	58	62	67	1	In	VDJ
CAGCCTGCAGAGCTTGGGGACTCGGCCGTGTATCTCTGTGCCAGCAGCCAAGGACTAGCGGGACAAGAGACCCAGTACTTCGGGCCA	CASSQGLAGQETQYF	1	4.08894092125991E-5	45	TCRBV11-03*01	TCRBV11	TCRBV11-03	01				TCRBD02-01*02	TCRBD02	TCRBD02-01	02				TCRBJ02-05*01	TCRBJ02	TCRBJ02-05	01				5	3	1	3	0	2	36	48	51	-1	63	1	In	VDJ
ATCGGCCCAAAAGAACCCGACAGCTTTCTATCTCTGTGCCAGTAGTATAGATTGGGAAGGGGCGCAGATGGCTACACCTTCGGTTCG		1	7.317052174886156E-5	47	TCRBV19-01	TCRBV19	TCRBV19-01				01,02	TCRBD01-01*01	TCRBD01	TCRBD01-01	01				TCRBJ01-02*01	TCRBJ01	TCRBJ01-02	01				0	6	5	2	5	6	34	51	57	62	67	1	Out	VDJ
GCCCAAAAGAACCCGACAGCTTTCTATCTCTGTGCCAGTAGTATAGATCTGACTAGCGGGGTGTCGTACGAGCAGTACTTCGGGCCG	CASSIDLTSGVSYEQYF	1	6.671429924160906E-5	51	TCRBV19-01	TCRBV19	TCRBV19-01				01,02	TCRBD02-01*01	TCRBD02	TCRBD02-01	01				TCRBJ02-07*01	TCRBJ02	TCRBJ02-07	01				0	3	2	3	5	4	30	47	50	61	66	1	In	VDJ
CAAAAGAACCCGACAGCTTTCTATCTCTGTGCCAGTCAGTCCTTCCGGGGACCCGGATTTATTGGAAACACCATATATTTTGGAGAG	CASQSFRGPGFIGNTIYF	1	2.0229497189391135E-4	54	TCRBV19-01	TCRBV19	TCRBV19-01				01,02			unresolved		TCRBD01,TCRBD02	TCRBD01-01,TCRBD02-01		TCRBJ01-03*01	TCRBJ01	TCRBJ01-03	01				8	11	0	7	10	3	27	36	47	52	62	1	In	VDJ
CTGAGCTGAATGTGAACGCCTTGGAGCTGGAGGACTCGGCCCTGTATCTCTGTGCCAGCAGCCCTCGGGACCCAGTACTTCGGGCCA		1	6.45622250725249E-5	31	TCRBV05-08*01	TCRBV05	TCRBV05-08	01				TCRBD02-01	TCRBD02	TCRBD02-01				01,02	TCRBJ02-05*01	TCRBJ02	TCRBJ02-05	01				4	3	8	5	0	7	50	62	65	-1	68	1	Out	VDJ
CGCACAGAGCAGCGGGACTCGGCCATGTATCGCTGTGCCAGCAGCTCAGGAGGACAGGGGGCGAACACTGAAGCTTTCTTTGGACAA	CASSSGGQGANTEAFF	1	4.519355755076743E-5	48	TCRBV07-06*01	TCRBV07	TCRBV07-06	01				TCRBD01-01*01	TCRBD01	TCRBD01-01	01				TCRBJ01-01*01	TCRBJ01	TCRBJ01-01	01				4	5	1	0	0	1	33	46	51	-1	62	1	In	VDJ
GAGCAGGGGGACTCGGCCATGTATCTCTGTGCCAGCAGTTCACTCGGGACAGGGGGCTCTGGGGCCAACGTCCTGACTTTCGGGGCC	CASSSLGTGGSGANVLTF	1	7.317052174886156E-5	54	TCRBV07-09	TCRBV07	TCRBV07-09				01,03	TCRBD01-01*01	TCRBD01	TCRBD01-01	01				TCRBJ02-06*01	TCRBJ02	TCRBJ02-06	01				6	7	0	1	0	0	27	38	45	-1	56	1	In	VDJ
CGCACAGAGCAGGGGGACTCGGCCATGTATCTCTGTGCCAGCAGCTTGGGGGGGCGCGTGATGAACACTGAAGCTTTCTTTGGACAA	CASSLGGRVMNTEAFF	1	7.101844757977739E-5	48	TCRBV07-09	TCRBV07	TCRBV07-09				01,03	TCRBD02-01*01	TCRBD02	TCRBD02-01	01				TCRBJ01-01*01	TCRBJ01	TCRBJ01-01	01				3	0	9	0	7	0	33	-1	47	54	61	1	In	VDJ
GAGTCCGCCAGCACCAACCAGACATCTATGTACCTCTGTGCCAGCAGCTCAACTAGCGGGAGGACCTACGAGCAGTACGTCGGGCCG	CASSSTSGRTYEQYV	1	6.886637341069322E-5	45	TCRBV28-01*01	TCRBV28	TCRBV28-01	01				TCRBD02-01*02	TCRBD02	TCRBD02-01	02				TCRBJ02-07*01	TCRBJ02	TCRBJ02-07	01				6	4	3	1	16	17	36	47	51	63	79	1	In	VDJ
AGGCTGGAGTCGGCTGCTCCCTCCCAGACATCTGTGTACTTCTGTGCCAGCAGTGAGGGAGGAAGCCATGGCTACACCTTCGGTTCG	CASSEGGSHGYTF	1	2.582489002900996E-5	39	TCRBV06-01*01	TCRBV06	TCRBV06-01	01				TCRBD02-01*02	TCRBD02	TCRBD02-01	02				TCRBJ01-02*01	TCRBJ01	TCRBJ01-02	01				3	0	9	1	5	6	42	-1	56	62	67	1	In	VDJ
TTGCTGGGGGACTCGGCCCTGTATCTCTGTGCCAGCAGCTTTTCCGGGACAGGGAACACCGGAGGCGAAAAACTGTTTTTTGGCAGT	CASSFSGTGNTGGEKLFF	1	1.8938252687940638E-4	54	TCRBV05-05*01	TCRBV05	TCRBV05-05	01				TCRBD01-01*01	TCRBD01	TCRBD01-01	01				TCRBJ01-04*01	TCRBJ01	TCRBJ01-04	01				2	4	0	3	12	8	27	41	45	54	66	1	In	VDJ
CAGGTAGTGCGAGGAGATTCGGCAGCTTATTTCTGTGCCAGCTCACCGGTACAGGGCTCTGGGGCCAACGTCCTGACTTTCGGGGCC	CASSPVQGSGANVLTF	2	2.001428977248272E-4	48	TCRBV18-01*01	TCRBV18	TCRBV18-01	01				TCRBD01-01*01	TCRBD01	TCRBD01-01	01				TCRBJ02-06*01	TCRBJ02	TCRBJ02-06	01				3	3	3	3	0	0	33	47	50	-1	56	2	In	VDJ
AGCACCTTGGAGCTGGGGGACTCGGCCCTTTATCTTTGCGCCAGCAGTCGTAGTAGTCCTAGCACAGATACGCAGTATTTTGGCCCA	CASSRSSPSTDTQYF	2	6.241015090344074E-5	45	TCRBV05-01*01	TCRBV05	TCRBV05-01	01				TCRBD02-01	TCRBD02	TCRBD02-01				01,02	TCRBJ02-03*01	TCRBJ02	TCRBJ02-03	01				5	3	5	8	7	0	36	47	50	53	60	2	In	VDJ
CGCACAGAGCAGCGGGACTCGGCCATGTATCGCTGTGCCAGCAGCTTAGGGGGGGGTCTCTCTGGAAACACCATATATTTTGGAGAG	CASSLGGGLSGNTIYF	1	9.899541177787151E-5	48	TCRBV07-06*01	TCRBV07	TCRBV07-06	01				TCRBD02-01*01	TCRBD02	TCRBD02-01	01				TCRBJ01-03*01	TCRBJ01	TCRBJ01-03	01				1	0	9	0	3	0	33	-1	49	56	59	1	In	VDJ
TCGGCCCAAAAGAACCCGACAGCTTTCTATCTCTGTGCCAGTAGTAGGGGGGGGAGGTGAACTAATGAAAAACTGTTTTTTGGCAGT	CASSRGGR*TNEKLFF	1	1.4418896932863893E-4	48	TCRBV19-01	TCRBV19	TCRBV19-01				01,02	TCRBD02-01*01	TCRBD02	TCRBD02-01	01				TCRBJ01-04*01	TCRBJ01	TCRBJ01-04	01				4	0	9	0	6	1	33	-1	46	53	59	1	Stop	VDJ
TCGCTCAGGCTGGAGTCGGCTGCTCCCTCCCAGACATCTGTGTACTTCTGTGCCAGCAAAGCAGGGTGGCAGCAGTTCTTCGGGCCA	CASKAGWQQFF	2	1.291244501450498E-4	33	TCRBV06-01*01	TCRBV06	TCRBV06-01	01				TCRBD01-01*01	TCRBD01	TCRBD01-01	01				TCRBJ02-01*01	TCRBJ02	TCRBJ02-01	01				7	3	4	3	4	11	48	58	61	66	70	2	In	VDJ
AGCACCTTGGAGCTGGGGGACTCGGCCCTTTATCTTTGCGCCAGCAGCTTGGGCAGGGGGCGAACAGATACGCAGTATTTTGGCCCA	CASSLGRGRTDTQYF	1	2.3672815859925797E-5	45	TCRBV05-01*01	TCRBV05	TCRBV05-01	01				TCRBD01-01*01	TCRBD01	TCRBD01-01	01				TCRBJ02-03*01	TCRBJ02	TCRBJ02-03	01				0	1	4	0	2	3	36	52	53	61	63	1	In	VDJ
ACATCGGCCCAAAAGAACCCGACAGCTTTCTATCTCTGTGCCAGTAGTACCGGGACAGGAGTCAATTCACCCCTCCACTTTGGGAAC	CASSTGTGVNSPLHF	1	6.671429924160906E-5	45	TCRBV19-01	TCRBV19	TCRBV19-01				01,02	TCRBD01-01*01	TCRBD01	TCRBD01-01	01				TCRBJ01-06*01	TCRBJ01	TCRBJ01-06	01				4	2	0	4	4	7	36	49	51	59	63	1	In	VDJ
GAGTCCGCTACCAGCTCCCAGACATCTGTGTACTTCTGTGCCATCAGTGAGGGGGGGCTAACTAATGAAAAACTGTTTTTTGGCAGT	CAISEGGLTNEKLFF	1	1.9583874938665886E-4	45	TCRBV10-03*01	TCRBV10	TCRBV10-03	01						unresolved		TCRBD01,TCRBD02	TCRBD01-01,TCRBD02-01		TCRBJ01-04*01	TCRBJ01	TCRBJ01-04	01				2	1	6	0	1	1	36	51	52	58	59	1	In	VDJ
CCGCTACCAGCTCCCAGACATCTGTGTACTTCTGTGCCATCAGAACCCAGGTTATCGGGGTTCTACAATGAGCAGTTCTTCGGGCCA		2	1.8077423020306972E-4	49	TCRBV10-03*01	TCRBV10	TCRBV10-03	01				TCRBD02-01*01	TCRBD02	TCRBD02-01	01				TCRBJ02-01*01	TCRBJ02	TCRBJ02-01	01				6	12	8	3	2	3	32	43	55	60	62	2	Out	VDJ
ATTCTGGAGTCCGCCAGCACCAACCAGACATCTATGTACCTCTGTGCCAGCAGGGGACAGGGGGACACTGAAGCTTTCTTTGGACAA	CASRGQGDTEAFF	1	8.393089259428237E-5	39	TCRBV28-01*01	TCRBV28	TCRBV28-01	01				TCRBD01-01*01	TCRBD01	TCRBD01-01	01				TCRBJ01-01*01	TCRBJ01	TCRBJ01-01	01				6	0	0	1	0	3	42	-1	53	-1	64	1	In	VDJ
CAGCAGGAGGACTCGGCCGTGTATCTCTGTGCCAGCAGCCCTAGCGAACCGTGGGACGGCGTACAAGAGACCCAGTACTTCGGGCCA	CASSPSEPWDGVQETQYF	2	1.1405993096146066E-4	54	TCRBV07-02*01	TCRBV07	TCRBV07-02	01				TCRBD02-01	TCRBD02	TCRBD02-01				01,02	TCRBJ02-05*01	TCRBJ02	TCRBJ02-05	01				5	1	4	6	17	2	27	39	40	46	63	2	In	VDJ
GAGTCCGCCAGCACCAACCAGACATCTATGTACCTCTGTGCCAGCAGACCCCGGGACTCGCGCACAGATACGCAGTATTTTGGCCCA	CASRPRDSRTDTQYF	1	8.393089259428237E-5	45	TCRBV28-01*01	TCRBV28	TCRBV28-01	01				TCRBD02-01	TCRBD02	TCRBD02-01				01,02	TCRBJ02-03*01	TCRBJ02	TCRBJ02-03	01				6	5	0	10	3	1	36	47	52	58	61	1	In	VDJ
CTGCAGAACTGGAGGATTCTGGAGTTTATTTCTGTGCCAGCAGCCCGGGGCACAGGCTGCTATAATTCACCCCTCCACTTTGGGAAC		1	1.1621200513054482E-4	49	TCRBV14-01*01	TCRBV14	TCRBV14-01	01						unresolved		TCRBD01,TCRBD02	TCRBD01-01,TCRBD02-01		TCRBJ01-06*01	TCRBJ01	TCRBJ01-06	01				4	6	3	4	3	3	32	45	51	56	59	1	Out	VDJ
ACGATCCAGCGCACACAGCAGGAGGACTCGGCCGTGTATCTCTGTGCCAGCAGCTCAATTGGGGGGGGAAGGGAGTTCTTCGGGCCA	CASSSIGGGREFF	2	1.3988482099047063E-4	39	TCRBV07-02*01	TCRBV07	TCRBV07-02	01				TCRBD02-01*01	TCRBD02	TCRBD02-01	01				TCRBJ02-01*01	TCRBJ02	TCRBJ02-01	01				4	5	9	0	6	14	42	55	60	67	73	2	In	VDJ
CAACCTGCAAAGCTTGAGGACTCGGCCGTGTATCTCTGTGCCAGCAGCTCAGAGACCCCTTTTTGGTATGGCTACACCTTCGGTTCG	CASSSETPFWYGYTF	4	5.65995506469135E-4	45	TCRBV11-02*02	TCRBV11	TCRBV11-02	02						unresolved		TCRBD01,TCRBD02	TCRBD01-01,TCRBD02-01		TCRBJ01-02*01	TCRBJ01	TCRBJ01-02	01				0	0	2	7	10	5	36	-1	53	56	66	4	In	VDJ
CTGGAGTCGGCTGCTCCCTCCCAGACATCTGTGTACTTCTGTGCCAGCAGTGCGAGCGGGAGGGGCACTGAAGCTTTCTTTGGACAA	CASSASGRGTEAFF	1	3.0129038367178286E-5	42	TCRBV06-01*01	TCRBV06	TCRBV06-01	01				TCRBD02-01*02	TCRBD02	TCRBD02-01	02				TCRBJ01-01*01	TCRBJ01	TCRBJ01-01	01				4	2	6	0	1	4	39	52	54	64	65	1	In	VDJ
ATCCAGCGCACACAGCAGGAGGACTCGGCCGTGTATCTCTGTGCCAGCAGCCCGCAAGGGACTAGTCTTGAGCAGTTCTTCGGGCCA	CASSPQGTSLEQFF	1	6.45622250725249E-5	42	TCRBV07-02*01	TCRBV07	TCRBV07-02	01				TCRBD02-01	TCRBD02	TCRBD02-01				01,02	TCRBJ02-01*01	TCRBJ02	TCRBJ02-01	01				5	6	0	8	3	9	39	51	57	65	68	1	In	VDJ
CAGCGCACAGAGCAGGGGGACTCGGCCATGTATCTCTGTGCCAGCACCCTAGGGAGGATTCTGCAAGAGACCCAGTACTTCGGGCCA	CASTLGRILQETQYF	1	4.519355755076743E-5	45	TCRBV07-09	TCRBV07	TCRBV07-09				01,03	TCRBD02-01*02	TCRBD02	TCRBD02-01	02				TCRBJ02-05*01	TCRBJ02	TCRBJ02-05	01				7	5	9	1	6	2	36	46	51	57	63	1	In	VDJ
CACAGAGCAAGGGCGACTCGGCTGTGTATCTCTGTGTCAGAAGCTTATCAGTTCGACCTGAACACCGGGGAGCTGTTTTTTGGAGAA		1	1.291244501450498E-4	49	TCRBV07-05*02	TCRBV07	TCRBV07-05	02						unresolved		TCRBD01,TCRBD02	TCRBD01-01,TCRBD02-01		TCRBJ02-02*01	TCRBJ02	TCRBJ02-02	01				2	7	2	7	2	1	32	47	54	57	59	1	Out	VDJ
GCCTTGTTGCTGGGGGACTCGGCCCTCTATCTCTGTGCCAGCAGCTCGCCCGGGACAGTTACCACCGGGGAGCTGTTTTTTGGAGAA	CASSSPGTVTTGELFF	1	1.936866752175747E-5	48	TCRBV05-06*01	TCRBV05	TCRBV05-06	01				TCRBD01-01*01	TCRBD01	TCRBD01-01	01				TCRBJ02-02*01	TCRBJ02	TCRBJ02-02	01				3	5	0	5	4	4	33	46	51	58	62	1	In	VDJ
CTGCAGCCAGAAGACTCAGCCCTGTATCTCTGCGCCAGCAGCCAGGGACCACTAGCGCGGAGCCGCGATACGCAGTATTTTGGCCCA	CASSQGPLARSRDTQYF	1	2.3672815859925797E-5	51	TCRBV04-01*01	TCRBV04	TCRBV04-01	01				TCRBD02-01	TCRBD02	TCRBD02-01				01,02	TCRBJ02-03*01	TCRBJ02	TCRBJ02-03	01				3	6	3	6	9	6	30	44	50	57	66	1	In	VDJ
AAGATCCAACCTGCAAAGCTTGAGGACTCGGCCGTGTATCTCTGTGCCAGCAGCTCCTTGCGGGACAATGAGCAGTTCTTCGGGCCA	CASSSLRDNEQFF	1	6.886637341069322E-5	39	TCRBV11-02*02	TCRBV11	TCRBV11-02	02				TCRBD02-01	TCRBD02	TCRBD02-01				01,02	TCRBJ02-01*01	TCRBJ02	TCRBJ02-01	01				4	4	7	4	0	5	42	55	59	-1	64	1	In	VDJ
CTGCAACCAGAAGACTCGGCCCTGTATCTCTGTGCCAGCAGAAAAGTCGGACAGGGAACCTTGGAAAACATTCAGTACTTCGGCGCC	CASRKVGQGTLENIQYF	1	1.7216593352673306E-5	51	TCRBV04-02*01	TCRBV04	TCRBV04-02	01				TCRBD01-01*01	TCRBD01	TCRBD01-01	01				TCRBJ02-04*01	TCRBJ02	TCRBJ02-04	01				6	7	1	3	8	5	30	41	48	56	64	1	In	VDJ
ACAGTGACCAGTGCCCATCCTGAAGACAGCAGCTTCTACATCTGCAGTGCTAGGAGCGTGGATGCCTCCCCCCAGCATTTTGGTGAT	CSARSVDASPQHF	1	1.291244501450498E-5	39	TCRBV20	TCRBV20	unresolved			TCRBV20-01,TCRBV20-or09_02		TCRBD02-01	TCRBD02	TCRBD02-01				01,02	TCRBJ01-05*01	TCRBJ01	TCRBJ01-05	01				3	1	6	6	11	10	42	53	54	58	69	1	In	VDJ
ATCCAGCAGGTAGTGCGAGGAGATTCGGCAGCTTATTTCTGTGCCAGCTCACCACGGATCAGGGAAGAGACCCAGTACTTCGGGCCA	CASSPRIREETQYF	1	3.658526087443078E-5	42	TCRBV18-01*01	TCRBV18	TCRBV18-01	01				TCRBD01-01*01	TCRBD01	TCRBD01-01	01				TCRBJ02-05*01	TCRBJ02	TCRBJ02-05	01				1	4	4	3	0	3	39	55	59	-1	64	1	In	VDJ
ACCAGTGCCCATCCTGAAGACAGCAGCTTCTACATCTGCAGTGCTAGAGATGGGTTCCAACTGGCGCGTGAAGCTTTCTTTGGACAA	CSARDGFQLAREAFF	1	1.291244501450498E-5	45	TCRBV20	TCRBV20	unresolved			TCRBV20-01,TCRBV20-or09_02				unresolved		TCRBD01,TCRBD02	TCRBD01-01,TCRBD02-01		TCRBJ01-01*01	TCRBJ01	TCRBJ01-01	01				0	1	0	9	14	7	36	50	51	54	68	1	In	VDJ
TCTAAGAAGCTCCTTCTCAGTGACTCTGGCTTCTATCTCTGTGCCTGGAACGAGGGCTTCGGAGGCGATACGCAGTATTTTGGCCCA	CAWNEGFGGDTQYF	1	4.3041483381683264E-6	42	TCRBV30-01*01	TCRBV30	TCRBV30-01	01				TCRBD02-01*02	TCRBD02	TCRBD02-01	02				TCRBJ02-03*01	TCRBJ02	TCRBJ02-03	01				4	11	10	1	1	6	39	49	60	65	66	1	In	VDJ
GCTGCTCCCTCCCAAACATCTGTGTACTTCTGTGCCAGCAGTTCCCCCTTACTAGCGGGTACTTCGAAGACCCAGTACTTCGGGCCA	CASSSPLLAGTSKTQYF	1	1.291244501450498E-5	51	TCRBV06	TCRBV06	unresolved			TCRBV06-02,TCRBV06-03		TCRBD02-01	TCRBD02	TCRBD02-01				01,02	TCRBJ02-05*01	TCRBJ02	TCRBJ02-05	01				4	7	3	4	8	6	30	43	50	59	67	1	In	VDJ
GTCGGCTGCTCCCTCCCAGACATCTGTGTACTTCTGTGCCAGCAGTTATCAGGGGGATCTAGCACAGATACGCAGTATTTTGGCCCA		1	1.936866752175747E-5	47	TCRBV06-05*01	TCRBV06	TCRBV06-05	01				TCRBD01-01*01	TCRBD01	TCRBD01-01	01				TCRBJ02-03*01	TCRBJ02	TCRBJ02-03	01				3	1	4	1	4	0	34	48	49	56	60	1	Out	VDJ
GATCCAGCCTGCAGAGCTTGGGGACTCGGCCGTGTATCTCTGTGCCAGCAGCCGGGACAGGGTAATGAAAAACTGTTTTTTGGCAGT		1	9.684333760878734E-5	41	TCRBV11-03*01	TCRBV11	TCRBV11-03	01				TCRBD01-01*01	TCRBD01	TCRBD01-01	01				TCRBJ01-04*01	TCRBJ01	TCRBJ01-04	01				5	1	0	3	0	4	40	52	53	-1	62	1	Out	VDJ
AGTCGCCCAGCCCCAACCAGACCTCTCTGTACTTCTGTGCCAGCAGTTTTGGACAGAAGCTCCTACAATGAGCAGTTCTTCGGGCCA		1	2.1520741690841635E-5	46	TCRBV27-01*01	TCRBV27	TCRBV27-01	01				TCRBD01-01*01	TCRBD01	TCRBD01-01	01				TCRBJ02-01*01	TCRBJ02	TCRBJ02-01	01				3	1	1	5	3	0	35	49	50	56	59	1	Out	VDJ
CAGCCCTCAGAACCCAGGGACTCAGCTGTGTACTTCTGTGCCAGCAGTTCAAGCGGGGGGGCCGTCGATGAGCAGTTCTTCGGGCCA	CASSSSGGAVDEQFF	1	5.5953928396188246E-5	45	TCRBV12	TCRBV12	unresolved			TCRBV12-03,TCRBV12-04		TCRBD02-01*01	TCRBD02	TCRBD02-01	01				TCRBJ02-01*01	TCRBJ02	TCRBJ02-01	01				4	2	6	0	6	8	36	49	51	61	67	1	In	VDJ
GGCTGCTCCCTCCCAGACATCTGTGTACTTCTGTGCCAGCAGTTACACTACTAGCGGGGTTTCTTCAATGAGCAGTTCTTCGGGCCA		1	4.519355755076743E-5	50	TCRBV06	TCRBV06	unresolved			TCRBV06-05,TCRBV06-06		TCRBD02-01*01	TCRBD02	TCRBD02-01	01				TCRBJ02-01*01	TCRBJ02	TCRBJ02-01	01				2	3	3	3	6	6	31	46	49	59	65	1	Out	VDJ
CAGCGCACACAGCAGGAGGACTCGGCCATGTATCTCTGTGCCAGCAGCTTAAGCGGAGAAGGGAATTCACCCCTCCACTTTGGGAAC	CASSLSGEGNSPLHF	1	4.08894092125991E-5	45	TCRBV07-02*01	TCRBV07	TCRBV07-02	01				TCRBD02-01	TCRBD02	TCRBD02-01				01,02	TCRBJ01-06*01	TCRBJ01	TCRBJ01-06	01				2	0	6	5	7	7	36	-1	51	56	63	1	In	VDJ
CTGGAGCTTGGTGACTCTGCTGTGTATTTCTGTGCCAGCAGCCAACCCCCCTCCGGGACAGGGGGTACTGAAGCTTTCTTTGGACAA	CASSQPPSGTGGTEAFF	1	1.7216593352673306E-5	51	TCRBV03	TCRBV03	unresolved			TCRBV03-01,TCRBV03-02		TCRBD01-01*01	TCRBD01	TCRBD01-01	01				TCRBJ01-01*01	TCRBJ01	TCRBJ01-01	01				2	9	0	1	1	5	30	45	54	65	66	1	In	VDJ
GTTGGCGTCTGCTGTACCCTCTCAGACATCTGTGTACTTCTGTGCCAGCAGTCTACGACAGGGCACAATGAGCAGTTCTTCGGGCCA		1	7.747467008702987E-5	41	TCRBV06-04	TCRBV06	TCRBV06-04				01,02	TCRBD01-01*01	TCRBD01	TCRBD01-01	01				TCRBJ02-01*01	TCRBJ02	TCRBJ02-01	01				5	4	2	3	1	5	40	52	56	63	64	1	Out	VDJ
TCGGCTGCTCCCTCCCAGACATCTGTGTACTTCTGTGCCAGCAGTTACTTCTCCCAGGGGAACACCGGGGAGCTGTTTTTTGGAGAA	CASSYFSQGNTGELFF	1	1.936866752175747E-5	48	TCRBV06-05*01	TCRBV06	TCRBV06-05	01				TCRBD01-01*01	TCRBD01	TCRBD01-01	01				TCRBJ02-02*01	TCRBJ02	TCRBJ02-02	01				1	5	4	3	0	1	33	49	54	-1	59	1	In	VDJ
CAGGAGGACTCGGCCGTGTATCTCTGTGCCAGCAGCTTAGCACTGGGGACGGCTGTCCGTGGGGCCAACGTCCTGACTTTCGGGGCC	CASSLALGTAVRGANVLTF	1	5.380185422710408E-5	57	TCRBV07-02*01	TCRBV07	TCRBV07-02	01						unresolved		TCRBD01,TCRBD02	TCRBD01-01,TCRBD02-01		TCRBJ02-06*01	TCRBJ02	TCRBJ02-06	01				0	4	0	7	9	3	24	41	45	50	59	1	In	VDJ
GGAGTCTGCTGCCTCCTCCCAGACATCTGTATATTTCTGCGCCAGCAGTTCCCCCTGACAGGGAGGGAGACCCAGTACTTCGGGCCA		1	6.45622250725249E-5	44	TCRBV10-01	TCRBV10	TCRBV10-01				01,02	TCRBD01-01*01	TCRBD01	TCRBD01-01	01				TCRBJ02-05*01	TCRBJ02	TCRBJ02-05	01				5	7	2	3	3	5	37	49	56	63	66	1	Out	VDJ
CCCTCAGAACCCAGGGACTCAGCTGTGTACTTCTGTGCCAGCAGTTTCGGAACCGGGACACAGACCGGGGAGCTGTTTTTTGGAGAA	CASSFGTGTQTGELFF	1	4.519355755076743E-5	48	TCRBV12	TCRBV12	unresolved			TCRBV12-03,TCRBV12-04		TCRBD01-01*01	TCRBD01	TCRBD01-01	01				TCRBJ02-02*01	TCRBJ02	TCRBJ02-02	01				3	7	0	6	3	5	33	47	54	60	63	1	In	VDJ
CTGCTGTACCCTCTCAGACATCTGTGTACTTCTGTGCCAGCAGTGACTCGATCGGGGGCCATCACAGATACGCAGTATTTTGGCCCA		1	6.025807673435657E-5	49	TCRBV06-04	TCRBV06	TCRBV06-04				01,02			unresolved		TCRBD01,TCRBD02	TCRBD01-01,TCRBD02-01		TCRBJ02-03*01	TCRBJ02	TCRBJ02-03	01				0	4	6	0	3	2	32	49	53	59	62	1	Out	VDJ
CTGATTCTGGAGTCCGCCAGCACCAACCAGACATCTATGTACCTCTGTGCCAGCAGTTTCGGGGAGGGTACGCAGTATTTTGGCCCA	CASSFGEGTQYF	1	8.393089259428237E-5	36	TCRBV28-01*01	TCRBV28	TCRBV28-01	01				TCRBD02-01*02	TCRBD02	TCRBD02-01	02				TCRBJ02-03*01	TCRBJ02	TCRBJ02-03	01				3	2	9	0	0	8	45	59	61	-1	68	1	In	VDJ
GAAGACAGCAGCTTCTACATCTGCAGTGCTAGTTCCCCCCCGGGACTAGCGGGGGGATATAGCACAGATACGCAGTATTTTGGCCCA	CSASSPPGLAGGYSTDTQYF	1	1.291244501450498E-5	60	TCRBV20	TCRBV20	unresolved			TCRBV20-01,TCRBV20-or09_02		TCRBD02-01*01	TCRBD02	TCRBD02-01	01				TCRBJ02-03*01	TCRBJ02	TCRBJ02-03	01				3	9	0	1	4	0	21	32	41	56	60	1	In	VDJ
ATTCTGGAGTCCGCCAGCACCAACCAGACATCTATGTACCTCTGTGCCAGCAGTTTTTCCCGGGGTAAGACCCAGTACTTCGGGCCA	CASSFSRGKTQYF	1	5.810600256527241E-5	39	TCRBV28-01*01	TCRBV28	TCRBV28-01	01				TCRBD02-01*01	TCRBD02	TCRBD02-01	01				TCRBJ02-05*01	TCRBJ02	TCRBJ02-05	01				3	4	8	3	2	6	42	56	60	65	67	1	In	VDJ
GAACCCAGGGACTCAGCTGTGTACTTCTGTGCCAGCAGTTCCCCCCTTGGACAGGGAAGATCTGGAAACACCATATATTTTGGAGAG	CASSSPLGQGRSGNTIYF	1	1.0114748594695567E-4	54	TCRBV12	TCRBV12	unresolved			TCRBV12-03,TCRBV12-04		TCRBD01-01*01	TCRBD01	TCRBD01-01	01				TCRBJ01-03*01	TCRBJ01	TCRBJ01-03	01				4	8	1	3	4	1	27	40	48	56	60	1	In	VDJ
GCTACCAGCTCCCAGACATCTGTGTACTTCTGTGCCATCAGTGCGGCAACCGGGACAGGAAGCCTAGATACGCAGTATTTTGGCCCA	CAISAATGTGSLDTQYF	1	1.1190785679237649E-4	51	TCRBV10-03*01	TCRBV10	TCRBV10-03	01				TCRBD01-01*01	TCRBD01	TCRBD01-01	01				TCRBJ02-03*01	TCRBJ02	TCRBJ02-03	01				4	8	0	4	6	5	30	43	51	59	65	1	In	VDJ
TCCTGTCCTCAGAACCGGGAGACACGGCACTGTATCTCTGCGCCAGCAGTCAATCGGGACAGTGGAAACACCATATATTTTGGAGAG		1	1.1836407929962898E-4	43	TCRBV23-01*01	TCRBV23	TCRBV23-01	01				TCRBD01-01*01	TCRBD01	TCRBD01-01	01				TCRBJ01-03*01	TCRBJ01	TCRBJ01-03	01				0	0	0	5	0	3	38	-1	55	-1	62	1	Out	VDJ
TCGGCTGCTCCCTCCCAGACATCTGTGTACTTCTGTGCCAGCAGTCCAGGGGACAGGGGGTACACCGGGGAGCTGTTTTTTGGAGAA	CASSPGDRGYTGELFF	1	2.582489002900996E-5	48	TCRBV06	TCRBV06	unresolved			TCRBV06-01,TCRBV06-05		TCRBD01-01*01	TCRBD01	TCRBD01-01	01				TCRBJ02-02*01	TCRBJ02	TCRBJ02-02	01				5	4	0	1	1	3	33	45	49	60	61	1	In	VDJ
CGCACAGAGCAGGGGGACTCGGCCATGTATCTCTGTGCCAGCAGGGAGAGCGGGGGGACCTTATACAATGAGCAGTTCTTCGGGCCA	CASRESGGTLYNEQFF	1	8.393089259428237E-5	48	TCRBV07-09	TCRBV07	TCRBV07-09				01,03	TCRBD02-01*01	TCRBD02	TCRBD02-01	01				TCRBJ02-01*01	TCRBJ02	TCRBJ02-01	01				6	4	6	1	6	4	33	44	48	57	63	1	In	VDJ
TCTCTGGAGCTGGGGGACTCAGCTTTGTATTTCTGTGCCAGCAGCGTAGCAAACGGGGGGGCCGCAGATACGCAGTATTTTGGCCCA	CASSVANGGAADTQYF	1	2.1520741690841635E-5	48	TCRBV09-01	TCRBV09	TCRBV09-01				01,02	TCRBD02-01*01	TCRBD02	TCRBD02-01	01				TCRBJ02-03*01	TCRBJ02	TCRBJ02-03	01				0	4	8	0	3	4	33	49	53	61	64	1	In	VDJ
ACATCGGCCCAAAAGAACCCGACAGCTTTCTATCTCTGTGCCAGTAGTATAGCGGGGACAGGGAACACTGAAGCTTTCTTTGGACAA	CASSIAGTGNTEAFF	1	8.17788184251982E-5	45	TCRBV19-01	TCRBV19	TCRBV19-01				01,02	TCRBD01-01*01	TCRBD01	TCRBD01-01	01				TCRBJ01-01*01	TCRBJ01	TCRBJ01-01	01				1	2	0	4	0	1	36	52	54	-1	62	1	In	VDJ
AATGTGAACGCCTTGGAGCTGGACGACTCGGCCCTGTATCTCTGTGCCAGCAGCTTGTGGGGGAGAGAGACCCAGTACTTCGGGCCA	CASSLWGRETQYF	1	3.0129038367178286E-5	39	TCRBV05-04*01	TCRBV05	TCRBV05-04	01						unresolved		TCRBD01,TCRBD02	TCRBD01-01,TCRBD02-01		TCRBJ02-05*01	TCRBJ02	TCRBJ02-05	01				1	1	6	1	2	4	42	57	58	63	65	1	In	VDJ
ACCAGACATCTATGTACCTCTGTGCCAGCAGTTTATTGACTAGCGGGGGGCCCATCGCCTCTAGACTACGAGCAGTACGTCGGGCCG		1	6.241015090344074E-5	61	TCRBV28-01*01	TCRBV28	TCRBV28-01	01				TCRBD02-01*01	TCRBD02	TCRBD02-01	01				TCRBJ02-07*01	TCRBJ02	TCRBJ02-07	01				1	1	2	1	29	17	20	36	37	50	79	1	Out	VDJ
CAGCGCACAGAGCAGCGGGACTCAGCCATGTATCGCTGTGCCAGCAGCTTAGGGACAGGGCTAGAAAATGAGCAGTTCTTCGGGCCA	CASSLGTGLENEQFF	1	5.810600256527241E-5	45	TCRBV07-07*01	TCRBV07	TCRBV07-07	01				TCRBD01-01*01	TCRBD01	TCRBD01-01	01				TCRBJ02-01*01	TCRBJ02	TCRBJ02-01	01				1	0	1	3	6	7	36	-1	52	60	66	1	In	VDJ
GAGTCCGCCAGCACCAACCAGACATCTATGTACCTCTGTGCCAGCAGTTCAAGACAGTCATATAATTCACCCCTCCACTTTGGGAAC	CASSSRQSYNSPLHF	2	1.334285984832181E-4	45	TCRBV28-01*01	TCRBV28	TCRBV28-01	01				TCRBD01-01*01	TCRBD01	TCRBD01-01	01				TCRBJ01-06*01	TCRBJ01	TCRBJ01-06	01				4	3	2	5	3	4	36	49	52	57	60	2	In	VDJ
GAGTCGGCTGCTCCCTCCCAGACATCTGTGTACTTCTGTGCCAGCAGTGAACGGGCAGGGCCCACAGATACGCAGTATTTTGGCCCA	CASSERAGPTDTQYF	1	3.0129038367178286E-5	45	TCRBV06-01*01	TCRBV06	TCRBV06-01	01				TCRBD01-01*01	TCRBD01	TCRBD01-01	01				TCRBJ02-03*01	TCRBJ02	TCRBJ02-03	01				2	4	4	3	2	2	36	51	55	60	62	1	In	VDJ
ACATCGGCCCAAAAGAACCCGACAGCTTTCTATCTCTGTGCCAGTAGTCCAGGGACAGCTCTTAATGAAAAACTGTTTTTTGGCAGT	CASSPGTALNEKLFF	1	1.4418896932863893E-4	45	TCRBV19-01	TCRBV19	TCRBV19-01				01,02	TCRBD01-01*01	TCRBD01	TCRBD01-01	01				TCRBJ01-04*01	TCRBJ01	TCRBJ01-04	01				5	3	0	5	4	4	36	48	51	58	62	1	In	VDJ
CCTGCAAAGCTTGAGGACTCGGCCGTGTATCTCTGTGCCAGCAGCTTAGACTACAAGTCCTGGGGGACTGAAGCTTTCTTTGGACAA	CASSLDYKSWGTEAFF	1	5.380185422710408E-5	48	TCRBV11-02*02	TCRBV11	TCRBV11-02	02						unresolved		TCRBD01,TCRBD02	TCRBD01-01,TCRBD02-01		TCRBJ01-01*01	TCRBJ01	TCRBJ01-01	01				0	11	6	1	0	5	33	50	61	-1	66	1	In	VDJ
GATCCAGCCCTCAGAACCCAGGGACTCAGCTGTGTATTTTTGTGCTAGTAGGGGTGCCCTAGCAATCAGCCCCAGCATTTTGGTGAT		1	9.469126343970319E-5	41	TCRBV12-05*01	TCRBV12	TCRBV12-05	01				TCRBD01-01*01	TCRBD01	TCRBD01-01	01				TCRBJ01-05*01	TCRBJ01	TCRBJ01-05	01				8	0	5	2	5	0	40	-1	49	54	59	1	Out	VDJ
GCCTTGGAGCTGGACGACTCGGCCCTGTATCTCTGTGCCAGCAGCTTGGTATATCGGGGGGGCAGCGATACGCAGTATTTTGGCCCA	CASSLVYRGGSDTQYF	1	4.304148338168327E-5	48	TCRBV05-04*01	TCRBV05	TCRBV05-04	01				TCRBD02-01*01	TCRBD02	TCRBD02-01	01				TCRBJ02-03*01	TCRBJ02	TCRBJ02-03	01				0	5	8	0	4	6	33	49	54	62	66	1	In	VDJ
AGCTCTCTGGAGCTGGGGGACTCAGCTTTGTATTTCTGTGCCAGCAGCCCGCGGGACAGGTCCTCCGGGGAGCTGTTTTTTGGAGAA	CASSPRDRSSGELFF	1	2.1520741690841635E-5	45	TCRBV09-01	TCRBV09	TCRBV09-01				01,02	TCRBD01-01*01	TCRBD01	TCRBD01-01	01				TCRBJ02-02*01	TCRBJ02	TCRBJ02-02	01				4	4	0	4	4	6	36	48	52	60	64	1	In	VDJ
TCGGCTGCTCCCTCCCAGACATCTGTGTACTTCTGTGCCAGCAGTGAAGAGGCGGGACAGGGGGCAGATACGCAGCATTTTGGCCCA	CASSEEAGQGADTQHF	1	3.0129038367178286E-5	48	TCRBV06-01*01	TCRBV06	TCRBV06-01	01				TCRBD01-01*01	TCRBD01	TCRBD01-01	01				TCRBJ02-03*01	TCRBJ02	TCRBJ02-03	01				1	4	0	0	11	16	33	49	53	65	76	1	In	VDJ
CGGGACTCGGCCATGTATCGCTGTGCCAGCAGCCCCGTTGATGGGGTCTGGGTAGGTGACTACCAAGAGACCCAGTACTTCGGGCCA	CASSPVDGVWVGDYQETQYF	1	3.0129038367178286E-5	60	TCRBV07-06*01	TCRBV07	TCRBV07-06	01						unresolved		TCRBD01,TCRBD02	TCRBD01-01,TCRBD02-01		TCRBJ02-05*01	TCRBJ02	TCRBJ02-05	01				5	9	6	2	15	0	21	33	42	46	61	1	In	VDJ
ACGTTGGCGTCTGCTGTACCCTCTCAGACATCTGTGTACTTCTGTGCCAGCAGTGACAGGGACACAGATACGCAGTATTTTGGCCCA	CASSDRDTDTQYF	2	1.527972660049756E-4	39	TCRBV06-04	TCRBV06	TCRBV06-04				01,02			unresolved		TCRBD01,TCRBD02	TCRBD01-01,TCRBD02-01		TCRBJ02-03*01	TCRBJ02	TCRBJ02-03	01				2	1	0	8	0	2	42	57	58	-1	62	2	In	VDJ
GCAGCCTGCAGAACTGGAGGATTCTGGAGTTTATTTCTGTGCCAGCAGCCAAAAGACAGGAACAACACTGAAGCTTTCTTTGGACAA		1	1.463410434977231E-4	44	TCRBV14-01*01	TCRBV14	TCRBV14-01	01				TCRBD01-01*01	TCRBD01	TCRBD01-01	01				TCRBJ01-01*01	TCRBJ01	TCRBJ01-01	01				2	2	2	4	3	2	37	52	54	60	63	1	Out	VDJ
CGCACAGAGCAGCGGGACTCGGCCATGTATCGCTGTGCCAGCAGCCTAACCGGGACAGCAGGTCGAGAGACCCAGTACTTCGGGCCA	CASSLTGTAGRETQYF	1	3.0129038367178286E-5	48	TCRBV07-06*01	TCRBV07	TCRBV07-06	01				TCRBD01-01*01	TCRBD01	TCRBD01-01	01				TCRBJ02-05*01	TCRBJ02	TCRBJ02-05	01				5	6	0	5	7	4	33	45	51	58	65	1	In	VDJ
GCAGGAGGACTCGGCCGTGTATCTCTGTGCCAGCAGCTTAGTCTCGGGGCGAGCAGGGTTCGTGTGTACACCATATATTTTGGAGAG		1	1.1836407929962898E-4	56	TCRBV07-02*01	TCRBV07	TCRBV07-02	01						unresolved		TCRBD01,TCRBD02	TCRBD01-01,TCRBD02-01		TCRBJ01-03*01	TCRBJ01	TCRBJ01-03	01				1	12	4	3	9	8	25	41	53	58	67	1	Out	VDJ
ATCCAGCAGGTAGTGCGAGGAGATTCGGCAGCTTATTTCTGTGCCAGCTCACCGACGAATGAGCTCGATACGCAGTATTTTGGCCCA	CASSPTNELDTQYF	1	4.9497705888935754E-5	42	TCRBV18-01*01	TCRBV18	TCRBV18-01	01						unresolved		TCRBD01,TCRBD02	TCRBD01-01,TCRBD02-01		TCRBJ02-03*01	TCRBJ02	TCRBJ02-03	01				3	0	2	7	10	6	39	-1	53	56	66	1	In	VDJ
GAGTCGGCTGCTCCCTCCCAGACATCTGTGTACTTCTGTGCCAGCAGTGAGGAGACAGGGGGCTACAATGAGCAGTTCTTCGGGCCA	CASSEETGGYNEQFF	2	1.2482030180688148E-4	45	TCRBV06-01*01	TCRBV06	TCRBV06-01	01				TCRBD01-01*01	TCRBD01	TCRBD01-01	01				TCRBJ02-01*01	TCRBJ02	TCRBJ02-01	01				3	3	2	1	0	3	36	50	53	-1	62	2	In	VDJ
AATGTGAACGCCTTGTTGCTGGGGGACTCGGCCCTGTATCTCTGTGCCAGCAGCTTAATCGGGACAGATACGCAGTATTTTGGCCCA	CASSLIGTDTQYF	1	1.0114748594695567E-4	39	TCRBV05-05*01	TCRBV05	TCRBV05-05	01				TCRBD02-01	TCRBD02	TCRBD02-01				01,02	TCRBJ02-03*01	TCRBJ02	TCRBJ02-03	01				2	3	8	4	0	3	42	56	59	-1	63	1	In	VDJ
TCCACAAAGCTGGAGGACTCAGCCATGTACTTCTGTGCCAGCAGTCTACAACCGGGACAGGGGGGCGAAAAACTGTTTTTTGGCAGT	CASSLQPGQGGEKLFF	1	3.443318670534661E-5	48	TCRBV02-01*01	TCRBV02	TCRBV02-01	01				TCRBD01-01*01	TCRBD01	TCRBD01-01	01				TCRBJ01-04*01	TCRBJ01	TCRBJ01-04	01				5	8	0	1	2	8	33	45	53	64	66	1	In	VDJ
ATCCAGCCTGCAGAGCTTGGGGACTCGGCCGTGTATCTCTGTGCCAGTAGTACTAGCGGGGAGTTCAATGAGCAGTTCTTCGGGCCA	CASSTSGEFNEQFF	2	3.2065905119354034E-4	42	TCRBV11-03*01	TCRBV11	TCRBV11-03	01				TCRBD02-01*01	TCRBD02	TCRBD02-01	01				TCRBJ02-01*01	TCRBJ02	TCRBJ02-01	01				9	4	3	3	4	6	39	47	51	61	65	2	In	VDJ
TCCACTCTGACAGTGACCAGTGCCCATCCTGAAGACAGCAGCTTCTACATCTGCAGTGCCTCCGACGCTGAGCAGTTCTTCGGGCCA	CSASDAEQFF	1	3.0129038367178286E-5	30	TCRBV20-01*01	TCRBV20	TCRBV20-01	01						unresolved		TCRBD01,TCRBD02	TCRBD01-01,TCRBD02-01		TCRBJ02-01*01	TCRBJ02	TCRBJ02-01	01				6	4	2	7	2	9	51	59	63	66	68	1	In	VDJ
GAAGATCCAGCGCACAGAGCAGGGGGACTCAGCCGCGTATCTCCGTGCCGACACCGGGAACATCGCTAGCCCCAGCATTTTGGTGAT		1	5.164978005801992E-5	38	TCRBV07-03*03	TCRBV07	TCRBV07-03	03				TCRBD02-01*02	TCRBD02	TCRBD02-01	02				TCRBJ01-05*01	TCRBJ01	TCRBJ01-05	01				11	5	8	3	8	8	43	49	54	59	67	1	Out	VDJ
AAGATCCAGCCCTCAGAACCCAGGGACTCAGCTGTGTATTTTTGTGCATCCCGAGGCGGGGCCTACAATGAGCAGTTCTTCGGGCCA	CASRGGAYNEQFF	1	1.0329956011603984E-4	39	TCRBV12-05*01	TCRBV12	TCRBV12-05	01				TCRBD02-01*01	TCRBD02	TCRBD02-01	01				TCRBJ02-01*01	TCRBJ02	TCRBJ02-01	01				12	8	7	3	0	2	42	47	55	-1	61	1	In	VDJ
TCTGGAGCTGGGGGACTCAGCTTTGTATTTCTGTGCCAGCAGCGTAGCCGGGACGGTCCGGGGACCGGGGAGCTGTTTTTTGGAGAA		1	2.1520741690841635E-5	50	TCRBV09-01	TCRBV09	TCRBV09-01				01,02			unresolved		TCRBD01,TCRBD02	TCRBD01-01,TCRBD02-01		TCRBJ02-02*01	TCRBJ02	TCRBJ02-02	01				0	2	0	7	9	5	31	47	49	54	63	1	Out	VDJ
AGCACCTTGGAGCTGGGGGACTCGGCCCTTTATCTTTGCGCCAGCAGCCGGGACAGATCGACCACAGATACGCAGTATTTTGGCCCA	CASSRDRSTTDTQYF	1	2.1520741690841635E-5	45	TCRBV05-01*01	TCRBV05	TCRBV05-01	01				TCRBD01-01*01	TCRBD01	TCRBD01-01	01				TCRBJ02-03*01	TCRBJ02	TCRBJ02-03	01				4	1	0	5	6	2	36	48	49	56	62	1	In	VDJ
CAGCGCACAGAGCAGGGGGACTCGGCCATGTATCTCTGTGCCAGCAGCGCCTACTAGAGGAGCTCAGATACGCAGTATTTTGGCCCA	CASSAY*RSSDTQYF	1	6.241015090344074E-5	45	TCRBV07-09	TCRBV07	TCRBV07-09				01,03	TCRBD02-01	TCRBD02	TCRBD02-01				01,02	TCRBJ02-03*01	TCRBJ02	TCRBJ02-03	01				5	4	3	8	7	4	36	48	52	57	64	1	Stop	VDJ
CTGGAGCTGGGGGACTCAGCTTTGTATTTCTGTGCCAGCAGCGCACAACCACTAGCGGGGCAAACAGATACGCAGTATTTTGGCCCA	CASSAQPLAGQTDTQYF	2	8.393089259428237E-5	51	TCRBV09-01	TCRBV09	TCRBV09-01				01,02	TCRBD02-01*01	TCRBD02	TCRBD02-01	01				TCRBJ02-03*01	TCRBJ02	TCRBJ02-03	01				3	7	3	3	3	3	30	43	50	60	63	2	In	VDJ
GCCCAAAAGAACCCGACAGCTTTCTATCTCTGTGCCAGTAGTATCTATACTAGCAGGGGGGCCTCCTACGAGCAGTACGTCGGGCCG	CASSIYTSRGASYEQYV	1	5.810600256527241E-5	51	TCRBV19-01	TCRBV19	TCRBV19-01				01,02	TCRBD01-01*01	TCRBD01	TCRBD01-01	01				TCRBJ02-07*01	TCRBJ02	TCRBJ02-07	01				3	9	4	1	19	17	30	44	53	60	79	1	In	VDJ
GTCCGCCAGCACCAACCAGACATCTATGTACCTCTGTGCCAGCAGTTTATGTCCAGGGGGGTTAACACTGAAGCTTTCTTTGGACAA		1	7.962674425611404E-5	47	TCRBV28-01*01	TCRBV28	TCRBV28-01	01				TCRBD01-01*01	TCRBD01	TCRBD01-01	01				TCRBJ01-01*01	TCRBJ01	TCRBJ01-01	01				0	2	4	1	3	2	34	51	53	60	63	1	Out	VDJ
TCCGCCAGCACCAACCAGACATCTATGTACCTCTGTGCCAGCAGTTTAATCGGTGGGGCTCGGGCTGGGCCCCAGCATTTTGGTGAT	CASSLIGGARAGPQHF	1	8.393089259428237E-5	48	TCRBV28-01*01	TCRBV28	TCRBV28-01	01				TCRBD01-01*01	TCRBD01	TCRBD01-01	01				TCRBJ01-05*01	TCRBJ01	TCRBJ01-05	01				2	6	7	0	9	9	33	48	54	59	68	1	In	VDJ
AATGTGAGCACCTTGGAGCTGGGGGACTCGGCCCTTTATCTTTGCGCCAGCAGCGGGTGGGTCGGGGAGACCCAGTACTTCGGGCCA	CASSGWVGETQYF	1	1.5064519183589143E-5	39	TCRBV05-01*01	TCRBV05	TCRBV05-01	01				TCRBD02-01	TCRBD02	TCRBD02-01				01,02	TCRBJ02-05*01	TCRBJ02	TCRBJ02-05	01				4	8	8	4	0	5	42	54	62	-1	66	1	In	VDJ
TCCAACCTGCAAAGCTTGAGGACTCGGCCGTGTATCTCTGTGCCAGCAGCCCCCGGGACAGGGAAAACTGAAGCTTTCTTTGGACAA		1	4.9497705888935754E-5	43	TCRBV11-02*02	TCRBV11	TCRBV11-02	02				TCRBD01-01*01	TCRBD01	TCRBD01-01	01				TCRBJ01-01*01	TCRBJ01	TCRBJ01-01	01				5	4	0	3	3	5	38	50	54	63	66	1	Out	VDJ
TCTGCTGCCTCCTCCCAGACATCTGTATATTTCTGCGCCAGCAGTGAGTCCCTACTAGCCGTTCAAGAGACCCAGTACTTCGGGCCA	CASSESLLAVQETQYF	1	6.025807673435657E-5	48	TCRBV10-01	TCRBV10	TCRBV10-01				01,02	TCRBD02-01	TCRBD02	TCRBD02-01				01,02	TCRBJ02-05*01	TCRBJ02	TCRBJ02-05	01				0	3	3	7	4	2	33	50	53	59	63	1	In	VDJ
CTCAAGATCCAGCCTGCAGAGCTTGGGGACTCGGCCGTGTATCTCTGTGCCAGCAGCCCTCCGGCGGGCATGCAGTTCTTCGGGCCA	CASSPPAGMQFF	2	2.1520741690841632E-4	36	TCRBV11-03*01	TCRBV11	TCRBV11-03	01				TCRBD02-01	TCRBD02	TCRBD02-01				01,02	TCRBJ02-01*01	TCRBJ02	TCRBJ02-01	01				5	6	7	4	3	12	45	57	63	68	71	2	In	VDJ
CTGGAGTCCGCTACCAGCTCCCAGACATCTGTGTACTTCTGTGCCATCAGTGAGTCAGAGGGGGGTACTGAAGCTTTCTTTGGACAA	CAISESEGGTEAFF	1	1.0329956011603984E-4	42	TCRBV10-03*01	TCRBV10	TCRBV10-03	01						unresolved		TCRBD01,TCRBD02	TCRBD01-01,TCRBD02-01		TCRBJ01-01*01	TCRBJ01	TCRBJ01-01	01				0	2	5	1	2	5	39	56	58	64	66	1	In	VDJ
CTGAATGTGAACGCCTTGTTGCTGGGGGACTCGGCCCTGTATCTCTGTGCCAGCAGCTTGTTGGACACTGAAGCTTTCTTTGGACAA	CASSLLDTEAFF	1	1.0114748594695567E-4	36	TCRBV05-05*01	TCRBV05	TCRBV05-05	01						unresolved		TCRBD01,TCRBD02	TCRBD01-01,TCRBD02-01		TCRBJ01-01*01	TCRBJ01	TCRBJ01-01	01				1	2	0	10	0	3	45	60	62	-1	64	1	In	VDJ
CCTGCAAAGCTTGAGGACTCGGCCGTGTATCTCTGTGCCAGCAGCTCCCCCCTCAAGGGGGCAGGAACTGAAGCTTTCTTTGGACAA	CASSSPLKGAGTEAFF	1	4.9497705888935754E-5	48	TCRBV11-02*02	TCRBV11	TCRBV11-02	02				TCRBD01-01*01	TCRBD01	TCRBD01-01	01				TCRBJ01-01*01	TCRBJ01	TCRBJ01-01	01				4	9	5	0	4	5	33	46	55	62	66	1	In	VDJ
CTCTGGAGTCAGCTACCCGCTCCCAGACATCTGTGTATTTCTGCGCCAGCAGTGATCTAGCCGCCCGGGGAGCTGTTTTTTGGAGAA		2	1.4418896932863893E-4	40	TCRBV10-02*01	TCRBV10	TCRBV10-02	01				TCRBD02-01	TCRBD02	TCRBD02-01				01,02	TCRBJ02-02*01	TCRBJ02	TCRBJ02-02	01				3	1	4	7	3	6	41	55	56	61	64	2	Out	VDJ
CCACGGAGTCAGGGGACACAGCACTGTATTTCTGTGCCAGCAGAGTTGGGCTAACATTGGCATCATCAGCCCCAGCATTTTGGTGAT		2	3.271152737007928E-4	49	TCRBV21-01*01	TCRBV21	TCRBV21-01	01				TCRBD01-01*01	TCRBD01	TCRBD01-01	01				TCRBJ01-05*01	TCRBJ01	TCRBJ01-05	01				6	4	8	0	13	5	32	43	47	51	64	2	Out	VDJ
AGCTCTCTGGAGCTGGGGGACTCAGCTTTGTATTTCTGTGCCAGCAGCCCCATGGGCATCAGCACAGATACGCAGTATTTTGGCCCA	CASSPMGISTDTQYF	1	1.936866752175747E-5	45	TCRBV09-01	TCRBV09	TCRBV09-01				01,02	TCRBD01-01*01	TCRBD01	TCRBD01-01	01				TCRBJ02-03*01	TCRBJ02	TCRBJ02-03	01				4	5	8	0	3	0	36	48	53	57	60	1	In	VDJ
GCCCTGCAGCCAGAAGACTCAGCCCCGTATCTCTGCGCCAGCAGCCAAGATGAGCGGGGGCGGGGCACTGAAGCTTTCTTTGGACAA	CASSQDERGRGTEAFF	1	2.1520741690841635E-5	48	TCRBV04-01*01	TCRBV04	TCRBV04-01	01				TCRBD02-01*01	TCRBD02	TCRBD02-01	01				TCRBJ01-01*01	TCRBJ01	TCRBJ01-01	01				0	2	6	2	5	4	33	50	52	60	65	1	In	VDJ
CAACCTGCAAAGCTTGAGGACTCGGCCGTGTATCTCTGTGCCAGCAGCCCAGGGGTAGGGAACAAAAACATTCAGTACTTCGGCGCC	CASSPGVGNKNIQYF	1	4.519355755076743E-5	45	TCRBV11-02*02	TCRBV11	TCRBV11-02	02				TCRBD01-01*01	TCRBD01	TCRBD01-01	01				TCRBJ02-04*01	TCRBJ02	TCRBJ02-04	01				5	1	4	2	7	3	36	48	49	55	62	1	In	VDJ
ACAGAGCGGGGGGACTCAGCCGTGTATCTCTGTGCCAGCAGCTTAAACCCCGGGACAGGGTTGGGAGAGACCCAGTACTTCGGGCCA	CASSLNPGTGLGETQYF	1	3.228111253626245E-5	51	TCRBV07-03*01	TCRBV07	TCRBV07-03	01				TCRBD01-01*01	TCRBD01	TCRBD01-01	01				TCRBJ02-05*01	TCRBJ02	TCRBJ02-05	01				1	5	0	3	5	4	30	46	51	60	65	1	In	VDJ
ATCCAGCGCACAGAGCGGGGGGACTCAGCCGTGTATCTCTGTGCCAGCAGCCCAGGCGGCAGGAACTATGGCTACACCTTCGGTTCG	CASSPGGRNYGYTF	1	4.08894092125991E-5	42	TCRBV07-03*01	TCRBV07	TCRBV07-03	01						unresolved		TCRBD01,TCRBD02	TCRBD01-01,TCRBD02-01		TCRBJ01-02*01	TCRBJ01	TCRBJ01-02	01				5	1	4	4	7	2	39	51	52	56	63	1	In	VDJ
ATCCAGCGCACAGAGCGGGGGGACTCAGCCGTGTATCTCTGTGCCAGCAGCTCGCAACAGGGGTGGAATGAGCAGTTCTTCGGGCCA	CASSSQQGWNEQFF	1	6.025807673435657E-5	42	TCRBV07-03*01	TCRBV07	TCRBV07-03	01				TCRBD01-01*01	TCRBD01	TCRBD01-01	01				TCRBJ02-01*01	TCRBJ02	TCRBJ02-01	01				4	4	3	2	3	7	39	52	56	63	66	1	In	VDJ
GGGGACTCAGCCGCGTATCTCCGTGCCAGCAGCTCTTGTCTTAGTAGGGGACAGGGGGCGCTGGGCTATGGCTACACCTTCGGTTCG	RASSSCLSRGQGALGYGYTF	2	3.29267347869877E-4	60	TCRBV07-03*03	TCRBV07	TCRBV07-03	03				TCRBD01-01*01	TCRBD01	TCRBD01-01	01				TCRBJ01-02*01	TCRBJ01	TCRBJ01-02	01				4	13	0	0	6	4	21	34	47	59	65	2	In	VDJ
AAGATCCAGCGCACACAGAAGGAGGACTCCGCCGTGTATCTCTGTGCCAGCAGCCCGAGGACAGGGGGTTTCGGGTTCTTCGGGCCA	CASSPRTGGFGFF	1	6.025807673435657E-5	39	TCRBV07-08*02	TCRBV07	TCRBV07-08	02				TCRBD01-01*01	TCRBD01	TCRBD01-01	01				TCRBJ02-01*01	TCRBJ02	TCRBJ02-01	01				5	4	1	1	6	15	42	54	58	68	74	1	In	VDJ
GTGAACGCCTTGGAGCTGGACGACTCGGCCCTGTATCTCTGTGCCAGCAGCTTGGACGGTTCCTCCTACGAGCAGTACTTCGGGCCG	CASSLDGSSYEQYF	1	3.0129038367178286E-5	42	TCRBV05-04*01	TCRBV05	TCRBV05-04	01				TCRBD02-01	TCRBD02	TCRBD02-01				01,02	TCRBJ02-07*01	TCRBJ02	TCRBJ02-07	01				0	1	8	5	3	0	39	55	56	59	62	1	In	VDJ
AGAGCTTGGGGACTCGGCCGTGTATCTCTGTGCCAGCAGCTCCACCGGGACAGGGGATCGATGAACACTGAAGCTTTCTTTGGACAA		1	5.164978005801992E-5	53	TCRBV11-03*01	TCRBV11	TCRBV11-03	01				TCRBD01-01*01	TCRBD01	TCRBD01-01	01				TCRBJ01-01*01	TCRBJ01	TCRBJ01-01	01				4	5	0	2	5	0	28	41	46	56	61	1	Out	VDJ
ACCTTGGAGCTGGGGGACTCGGCCCTTTATCTTTGCGCCAGCAGCCCCCGTGGGACAGCAAGCACAGATACGCAGTATTTTGGCCCA	CASSPRGTASTDTQYF	1	2.1520741690841635E-5	48	TCRBV05-01*01	TCRBV05	TCRBV05-01	01				TCRBD01-01*01	TCRBD01	TCRBD01-01	01				TCRBJ02-03*01	TCRBJ02	TCRBJ02-03	01				4	6	0	5	2	0	33	45	51	58	60	1	In	VDJ
GGAGCTGGGGGACTCAGCTTTGTATTTCTGTGCCAGCAGCTACTCGGGGGGGGTTAATTGCCTGGAAACACCATATATTTTGGAGAG		1	4.7345631719851595E-5	53	TCRBV09-01	TCRBV09	TCRBV09-01				01,02	TCRBD02-01*01	TCRBD02	TCRBD02-01	01				TCRBJ01-03*01	TCRBJ01	TCRBJ01-03	01				4	4	8	0	9	2	28	40	44	52	61	1	Out	VDJ
GTGACCAGTGCCCATCCTGAAGACAGCAGCTTCTACATCTGCAGTGCTAGGCACCCGGGAGGATACAATGAGCAGTTCTTCGGGCCA	CSARHPGGYNEQFF	1	1.5064519183589143E-5	42	TCRBV20	TCRBV20	unresolved			TCRBV20-01,TCRBV20-or09_02		TCRBD02-01*02	TCRBD02	TCRBD02-01	02				TCRBJ02-01*01	TCRBJ02	TCRBJ02-01	01				3	5	8	1	1	4	39	50	55	62	63	1	In	VDJ
ACACAGCAGGAGGACTCCGCCGTGTATCTCTGTGCCAGCAGCCCATCCGGCGGGGGCATAGACAAAGAGACCCAGTACTTCGGGCCA	CASSPSGGGIDKETQYF	1	3.228111253626245E-5	51	TCRBV07-08*01	TCRBV07	TCRBV07-08	01				TCRBD02-01*01	TCRBD02	TCRBD02-01	01				TCRBJ02-05*01	TCRBJ02	TCRBJ02-05	01				5	7	7	2	8	3	30	42	49	56	64	1	In	VDJ
GCTGTACCCTCTCAGACATCTGTGTACTTCTGTGCCAGCAGTGAAACGGGGCCTAGGTCTGGGGCCAACGTCCTGACTTTCGGGGCC	CASSETGPRSGANVLTF	1	5.810600256527241E-5	51	TCRBV06-04	TCRBV06	TCRBV06-04				01,02			unresolved		TCRBD01,TCRBD02	TCRBD01-01,TCRBD02-01		TCRBJ02-06*01	TCRBJ02	TCRBJ02-06	01				3	3	7	0	5	1	30	44	47	52	57	1	In	VDJ
ACCCTGCAGCCAGAAGACTCGGCCCTGTATCTCTGCGCCAGCAGCCAGGGCCCGGACAGGGGAACCGGGGAGCTGTTTTTTGGAGAA	CASSQGPDRGTGELFF	1	2.582489002900996E-5	48	TCRBV04-03*01	TCRBV04	TCRBV04-03	01				TCRBD01-01*01	TCRBD01	TCRBD01-01	01				TCRBJ02-02*01	TCRBJ02	TCRBJ02-02	01				3	6	1	2	1	5	33	47	53	62	63	1	In	VDJ
CCTGCAGAGCTTGGGGACTCGGCCATGTATCTCTGTGCCAGCAGCTTGACTAGCGGGGGGGCCTACAATGAGCAGTTCTTCGGGCCA	CASSLTSGGAYNEQFF	1	6.45622250725249E-5	48	TCRBV11-01*01	TCRBV11	TCRBV11-01	01				TCRBD02-01*01	TCRBD02	TCRBD02-01	01				TCRBJ02-01*01	TCRBJ02	TCRBJ02-01	01				3	0	2	0	0	2	33	-1	47	-1	61	1	In	VDJ
CGCACACAGAAGGAGGACTCCGCCGTGTATCTCTGTGCCAGCAGCAAGACAGGGGCCGTACGGAGGAATACGCAGTATTTTGGCCCA	CASSKTGAVRRNTQYF	1	4.7345631719851595E-5	48	TCRBV07-08*02	TCRBV07	TCRBV07-08	02				TCRBD01-01*01	TCRBD01	TCRBD01-01	01				TCRBJ02-03*01	TCRBJ02	TCRBJ02-03	01				5	2	2	2	12	7	33	45	47	55	67	1	In	VDJ
CAGCGCACAGAGCAGGGGGACTCGGCCATGTATCTCTGTGCCAGCAAGGACGGAGACCAGAACCAAGAGACCCAGTACTTCGGGCCA	CASKDGDQNQETQYF	1	4.304148338168327E-5	45	TCRBV07-09	TCRBV07	TCRBV07-09				01,03			unresolved		TCRBD01,TCRBD02	TCRBD01-01,TCRBD02-01		TCRBJ02-05*01	TCRBJ02	TCRBJ02-05	01				7	1	1	7	10	0	36	46	47	51	61	1	In	VDJ
GCCCTGCAGCCAGAAGACTCAGCCCTGTATCTCTGCGCCAGCAGCCAAGAGAGGACGTCAACTAATGAAAAACTGTTTTTTGGCAGT	CASSQERTSTNEKLFF	1	3.658526087443078E-5	48	TCRBV04-01*01	TCRBV04	TCRBV04-01	01						unresolved		TCRBD01,TCRBD02	TCRBD01-01,TCRBD02-01		TCRBJ01-04*01	TCRBJ01	TCRBJ01-04	01				0	2	1	7	2	0	33	50	52	56	58	1	In	VDJ
GACCAGTGCCCATCCTGAAGACAGCAGCTTCTACATCTGCAGTGCTAGAGATAACAGAAGGGAAACCACGAGCAGTACGTCGGGCCG		1	8.608296676336653E-6	44	TCRBV20	TCRBV20	unresolved			TCRBV20-01,TCRBV20-or09_02				unresolved		TCRBD01,TCRBD02	TCRBD01-01,TCRBD02-01		TCRBJ02-07*01	TCRBJ02	TCRBJ02-07	01				0	8	0	8	16	17	37	51	59	63	79	1	Out	VDJ
GGGGACTCGGCCATGTATCTCTGTGCCAGCAGCCCAGACCTTGTGGCGAGCCGGGACAGGGGTCGAACTGAAGCTTTCTTTGGACAA	CASSPDLVASRDRGRTEAFF	2	1.8077423020306972E-4	60			unresolved		TCRBV07,TCRBV11	TCRBV07-09,TCRBV11-01		TCRBD01-01*01	TCRBD01	TCRBD01-01	01				TCRBJ01-01*01	TCRBJ01	TCRBJ01-01	01				5	19	0	2	4	5	21	33	52	62	66	2	In	VDJ
GTGACCAGTGCCCATCCTGAAGACAGCAGCTTCTACATCTGCAGTGCGGGGGGACTAGCGGGGAAAAATGAGCAGTTCTTCGGGCCA	CSAGGLAGKNEQFF	1	1.5064519183589143E-5	42	TCRBV20	TCRBV20	unresolved			TCRBV20-01,TCRBV20-or09_02		TCRBD02-01*01	TCRBD02	TCRBD02-01	01				TCRBJ02-01*01	TCRBJ02	TCRBJ02-01	01				6	3	0	3	3	7	39	47	50	63	66	1	In	VDJ
CAGCAGGAGGACTCGGCCGTGTATCTCTGTGCCAGCAGCTTAGAGGGGGGCAGGGGGCGCGGTAATTCACCCCTCCACTTTGGGAAC	CASSLEGGRGRGNSPLHF	1	3.873733504351494E-5	54	TCRBV07-02*01	TCRBV07	TCRBV07-02	01				TCRBD01-01*01	TCRBD01	TCRBD01-01	01				TCRBJ01-06*01	TCRBJ01	TCRBJ01-06	01				1	7	4	0	4	6	27	43	50	58	62	1	In	VDJ
ATCCAGCGCACACAGCAGGAGGACTCGGCCGTGTATCTCTGTGCCAGCAGCTTAGGTGGGGCTGAGGATACGCAGTATTTTGGCCCA	CASSLGGAEDTQYF	1	4.7345631719851595E-5	42	TCRBV07-02*01	TCRBV07	TCRBV07-02	01				TCRBD01-01*01	TCRBD01	TCRBD01-01	01				TCRBJ02-03*01	TCRBJ02	TCRBJ02-03	01				1	2	7	0	4	6	39	55	57	62	66	1	In	VDJ
CTGGAGTCCGCCAGCACCAACCAGACATCTATGTACCTCTGTGCCAGCAAAATCCGACAGGGTGGTGAAAAACTGTTTTTTGGCAGT	CASKIRQGGEKLFF	1	1.3773274682138645E-4	42	TCRBV28-01*01	TCRBV28	TCRBV28-01	01				TCRBD01-01*01	TCRBD01	TCRBD01-01	01				TCRBJ01-04*01	TCRBJ01	TCRBJ01-04	01				7	6	2	3	3	7	39	49	55	62	65	1	In	VDJ
GTAGTGCGAGGAGATTCGGCAGCTTATTTCTGTGCCAGCTCACCGTATATCCCGGGACAGCTCTACAATGAGCAGTTCTTCGGGCCA	CASSPYIPGQLYNEQFF	1	6.241015090344074E-5	51	TCRBV18-01*01	TCRBV18	TCRBV18-01	01				TCRBD01-01*01	TCRBD01	TCRBD01-01	01				TCRBJ02-01*01	TCRBJ02	TCRBJ02-01	01				3	9	0	5	2	3	30	44	53	60	62	1	In	VDJ
ACATCGGCCCAAAAGAACCCGACAGCTTTCTATCTCTGTGCCAGTAGTATAAGTAGCGGGGGGGCAGATACGCAGTATTTTGGCCCA	CASSISSGGADTQYF	1	7.532259591794572E-5	45	TCRBV19-01	TCRBV19	TCRBV19-01				01,02	TCRBD02-01*01	TCRBD02	TCRBD02-01	01				TCRBJ02-03*01	TCRBJ02	TCRBJ02-03	01				2	2	5	0	0	4	36	51	53	-1	64	1	In	VDJ
ACCAGTGCCCATCCTGAAGACAGCAGCTTCTACATCTGCAGTGCTAAGAAACCGGGACAGGGGAGCGGGGAGCTGTTTTTTGGAGAA	CSAKKPGQGSGELFF	1	1.291244501450498E-5	45	TCRBV20	TCRBV20	unresolved			TCRBV20-01,TCRBV20-or09_02		TCRBD01-01*01	TCRBD01	TCRBD01-01	01				TCRBJ02-02*01	TCRBJ02	TCRBJ02-02	01				4	7	0	2	2	7	36	46	53	63	65	1	In	VDJ
GTAGTGCGAGGAGATTCGGCAGCTTATTTCTGTGCCAGCTCACCACTGGGACAGGGAGCATCCAAAAACATTCAGTACTTCGGCGCC	CASSPLGQGASKNIQYF	1	4.519355755076743E-5	51	TCRBV18-01*01	TCRBV18	TCRBV18-01	01				TCRBD01-01*01	TCRBD01	TCRBD01-01	01				TCRBJ02-04*01	TCRBJ02	TCRBJ02-04	01				1	1	0	3	5	2	30	46	47	56	61	1	In	VDJ
CCAGTCCACGGAGTCAGGGGACACAGCACTGTATTTCTGTGCCAGCAGCGGGGACAACACTCTGGAAACACCATATATTTTGGAGAG		4	6.951199566141848E-4	44	TCRBV21-01*01	TCRBV21	TCRBV21-01	01				TCRBD01-01*01	TCRBD01	TCRBD01-01	01				TCRBJ01-03*01	TCRBJ01	TCRBJ01-03	01				5	1	0	6	3	0	37	49	50	56	59	4	Out	VDJ
ACCAGTGCCCATCCTGAAGACAGCAGCTTCTACATCTGCAGTGCTAGACTACCGGGATTCTCTCCCGAGACCCAGTACTTCGGGCCA	CSARLPGFSPETQYF	1	8.608296676336653E-6	45	TCRBV20	TCRBV20	unresolved			TCRBV20-01,TCRBV20-or09_02		TCRBD02-01*02	TCRBD02	TCRBD02-01	02				TCRBJ02-05*01	TCRBJ02	TCRBJ02-05	01				2	4	8	3	9	5	36	48	52	57	66	1	In	VDJ
ATTCTGGAGTCCGCCAGCACCAACCAGACATCTATGTACCTCTGTGCCAGCAGTTTACGTCCTAATGAAAAACTGTTTTTTGGCAGT	CASSLRPNEKLFF	1	1.3773274682138645E-4	39	TCRBV28-01*01	TCRBV28	TCRBV28-01	01				TCRBD02-01	TCRBD02	TCRBD02-01				01,02	TCRBJ01-04*01	TCRBJ01	TCRBJ01-04	01				2	0	8	6	2	3	42	-1	57	59	61	1	In	VDJ
ATCCAGTCCACGGAGTCAGGGGACACAGCACTGTATTTCTGTGCCAGCAGCCCCCCCAGGGGTTAATCACCCCTCCACTTTGGGAAC	CASSPPRG*SPLHF	1	2.453364552755946E-4	42	TCRBV21-01*01	TCRBV21	TCRBV21-01	01				TCRBD01-01*01	TCRBD01	TCRBD01-01	01				TCRBJ01-06*01	TCRBJ01	TCRBJ01-06	01				5	5	4	2	4	10	39	51	56	62	66	1	Stop	VDJ
GAGTCCGCCAGCACCAACCAGACATCTATGTACCTCTGTGCCAGCAGTCGACCCGGGACGGGGACGTATGGCTACACCTTCGGTTCG	CASSRPGTGTYGYTF	1	6.45622250725249E-5	45	TCRBV28-01*01	TCRBV28	TCRBV28-01	01						unresolved		TCRBD01,TCRBD02	TCRBD01-01,TCRBD02-01		TCRBJ01-02*01	TCRBJ01	TCRBJ01-02	01				5	6	0	7	7	5	36	48	54	59	66	1	In	VDJ
CCAGAAGACTCAGCCCTGTATCTCTGCGCCAGCAGCCAACAGGAGGGGCAGGGTAGAGGGTAATGACCTGAAGCTTTCTTTGGACAA	CASSQQEGQGRG**PEAFF	1	2.1520741690841635E-5	57	TCRBV04-01*01	TCRBV04	TCRBV04-01	01				TCRBD02-01*02	TCRBD02	TCRBD02-01	02				TCRBJ01-01*01	TCRBJ01	TCRBJ01-01	01				2	2	10	0	20	6	24	39	41	47	67	1	Stop	VDJ
ACACAGAAGGAGGACTCCGCCGTGTATCTCTGTGCCAGCAGCTCGAAACATAGGGGGTCTGTTTTTCAGCCCCAGCATTTTGGTGAT	CASSSKHRGSVFQPQHF	1	4.9497705888935754E-5	51	TCRBV07-08*02	TCRBV07	TCRBV07-08	02				TCRBD01-01*01	TCRBD01	TCRBD01-01	01				TCRBJ01-05*01	TCRBJ01	TCRBJ01-05	01				4	8	5	1	8	6	30	43	51	57	65	1	In	VDJ
GAGCTGGGGGACTCAGCTTTGTATTTCTGTGCCAGCAGCTCTCTATCAGCACTAGCGGGGGGGCAAGATACGCAGTATTTTGGCCCA	CASSSLSALAGGQDTQYF	1	1.936866752175747E-5	54	TCRBV09-01	TCRBV09	TCRBV09-01				01,02	TCRBD02-01*01	TCRBD02	TCRBD02-01	01				TCRBJ02-03*01	TCRBJ02	TCRBJ02-03	01				4	11	3	0	2	5	27	39	50	63	65	1	In	VDJ
CAACCTGCAAAGCTTGAGGACTCGGCCGTGTATCTCTGTGCCAGCAGCCAGGGCAGCGGGGGGTACAATGAGCAGTTCTTCGGGCCA	CASSQGSGGYNEQFF	1	6.241015090344074E-5	45	TCRBV11-02*02	TCRBV11	TCRBV11-02	02				TCRBD02-01*01	TCRBD02	TCRBD02-01	01				TCRBJ02-01*01	TCRBJ02	TCRBJ02-01	01				5	6	6	1	0	4	36	48	54	-1	63	1	In	VDJ
CTGCAGCCAGAAGACTCAGCCCTGTATCTCTGCGCCAGCAGCCAAGTATTCGCGGGGGGCTCCTACAATGAGCAGTTCTTCGGGCCA	CASSQVFAGGSYNEQFF	1	2.7976964198094123E-5	51	TCRBV04-01*01	TCRBV04	TCRBV04-01	01				TCRBD02-01*01	TCRBD02	TCRBD02-01	01				TCRBJ02-01*01	TCRBJ02	TCRBJ02-01	01				1	5	7	1	0	0	30	46	51	-1	59	1	In	VDJ
AGCACCAACCAGACATCTATGTACCTCTGTGCCAGCAGTTCCCCAACAGCGAGTCTAGCGGGGGGTTACGAGCAGTACTTCGGGCCG	CASSSPTASLAGGYEQYF	1	5.810600256527241E-5	54	TCRBV28-01*01	TCRBV28	TCRBV28-01	01				TCRBD02-01*01	TCRBD02	TCRBD02-01	01				TCRBJ02-07*01	TCRBJ02	TCRBJ02-07	01				4	14	4	1	1	4	27	40	54	65	66	1	In	VDJ
CGGCTGCTCCCTCCCAGACATCTGTGTACTTCTGTGCCAGCAGTTACTCTCCCAGCGGGGGCATAAGAGACCCAGTACTTCGGGCCA		1	1.291244501450498E-5	49	TCRBV06-05*01	TCRBV06	TCRBV06-05	01				TCRBD02-01*01	TCRBD02	TCRBD02-01	01				TCRBJ02-05*01	TCRBJ02	TCRBJ02-05	01				0	4	6	2	3	3	32	49	53	61	64	1	Out	VDJ
GCATCCTGAGGATCCAGCAGGTAGTGCGAGGAGATTCGGCAGCTTATTTCTGTGCCAGCTCACCAAAGCGGACCGCACGTCGGGCCG		1	3.658526087443078E-5	31	TCRBV18-01*01	TCRBV18	TCRBV18-01	01				TCRBD02-01	TCRBD02	TCRBD02-01				01,02	TCRBJ02-07*01	TCRBJ02	TCRBJ02-07	01				2	1	6	5	8	17	50	65	66	71	79	1	Out	VDJ
CTGGAGTCCGCTACCAGCTCCCAGACATCTGTGTACTTCTGTGCCATCAGTGATGGACAGGGCCTGGATACGCAGTATTTTGGCCCA	CAISDGQGLDTQYF	1	1.0329956011603984E-4	42	TCRBV10-03*01	TCRBV10	TCRBV10-03	01				TCRBD01-01*01	TCRBD01	TCRBD01-01	01				TCRBJ02-03*01	TCRBJ02	TCRBJ02-03	01				3	1	1	3	4	6	39	53	54	62	66	1	In	VDJ
CCAGTCCACGGAGTCAGGGGACACAGCACTGTATTTCTGTGCCAGCAGTAGTTAGGTTGAATTGGGCAGGGGCCGTACTTCGGGCCG		2	3.8952542460423355E-4	44	TCRBV21-01*01	TCRBV21	TCRBV21-01	01				TCRBD01-01*01	TCRBD01	TCRBD01-01	01				TCRBJ02-07*01	TCRBJ02	TCRBJ02-07	01				6	18	4	2	2	12	37	48	66	72	74	2	Out	VDJ
GAGTCCGCCAGCACCAACCAGACATCTATGTACCTCTGTGCCAGCAGTTGGGGGGGGGCGATCACCGGGGAGCTGTTTTTTGGAGAA	CASSWGGAITGELFF	2	1.5925348851222808E-4	45	TCRBV28-01*01	TCRBV28	TCRBV28-01	01				TCRBD02-01*01	TCRBD02	TCRBD02-01	01				TCRBJ02-02*01	TCRBJ02	TCRBJ02-02	01				4	0	9	0	6	4	36	-1	49	56	62	2	In	VDJ
ACAGAGCAGGGGGACTCAGCCGCGTATCTCCGTGCCAGGCGCCCCTAGGGACTAGCGCCCTGCACAGATACGCAGTATTTTGGCCCA	RARRP*GLAPCTDTQYF	1	4.7345631719851595E-5	51	TCRBV07-03*03	TCRBV07	TCRBV07-03	03				TCRBD02-01	TCRBD02	TCRBD02-01				01,02	TCRBJ02-03*01	TCRBJ02	TCRBJ02-03	01				9	9	0	6	4	1	30	38	47	57	61	1	Stop	VDJ
TTGGAGCTGGGGGACTCGGCCCTTTATCTTTGCGCCAGCAGCTCGGACGGCGGGGGAGCTAGCACAGATACGCAGTATTTTGGCCCA	CASSSDGGGASTDTQYF	2	4.9497705888935754E-5	51	TCRBV05-01*01	TCRBV05	TCRBV05-01	01				TCRBD02-01*01	TCRBD02	TCRBD02-01	01				TCRBJ02-03*01	TCRBJ02	TCRBJ02-03	01				3	6	7	2	4	0	30	43	49	56	60	2	In	VDJ
ACATCGGCCCAAAAGAACCCGACAGCTTTCTATCTCTGTGCCAGTAGTATAGCGGGGGGGCCTAACAATGAGCAGTTCTTCGGGCCA	CASSIAGGPNNEQFF	2	1.9583874938665886E-4	45	TCRBV19-01	TCRBV19	TCRBV19-01				01,02	TCRBD02-01*01	TCRBD02	TCRBD02-01	01				TCRBJ02-01*01	TCRBJ02	TCRBJ02-01	01				1	0	8	0	4	5	36	-1	52	60	64	2	In	VDJ
CAGCCCTCAGAACCCAGGGACTCAGCTGTGTACTTCTGTGCCAGCAGAGTTGAACAGGCGAACACCGGGGAGCTGTTTTTTGGAGAA	CASRVEQANTGELFF	1	3.873733504351494E-5	45	TCRBV12	TCRBV12	unresolved			TCRBV12-03,TCRBV12-04		TCRBD01-01*01	TCRBD01	TCRBD01-01	01				TCRBJ02-02*01	TCRBJ02	TCRBJ02-02	01				6	6	3	4	0	0	36	47	53	-1	58	1	In	VDJ
GAATGTGAACGCCTTGTTGCTGGGGGACTCGGCCCTGTATCTCTGTGCCAGCTCGGACTAGCGACCTACGAGCAGTACGTCGGGCCG		1	6.886637341069322E-5	38	TCRBV05-05*01	TCRBV05	TCRBV05-05	01				TCRBD02-01	TCRBD02	TCRBD02-01				01,02	TCRBJ02-07*01	TCRBJ02	TCRBJ02-07	01				7	2	1	6	16	17	43	52	54	63	79	1	Out	VDJ
GCCAGCACCAACCAGACATCTATGTACCTCTGTGCCAGCAGTTCCCCCGCCCGGGACTGAATAAATGAAAAACTGTTTTTTGGCAGT	CASSSPARD*INEKLFF	1	1.2697237597596563E-4	51	TCRBV28-01*01	TCRBV28	TCRBV28-01	01				TCRBD02-01	TCRBD02	TCRBD02-01				01,02	TCRBJ01-04*01	TCRBJ01	TCRBJ01-04	01				4	9	0	10	5	5	30	43	52	58	63	1	Stop	VDJ
CGCACACAGCAGGAGGACTCCGCCGTGTATCTCTGTGCCAGCAGCTACGGGACTAGCCACCCCTACAATGAGCAGTTCTTCGGGCCA	CASSYGTSHPYNEQFF	1	5.5953928396188246E-5	48	TCRBV07-08*01	TCRBV07	TCRBV07-08	01				TCRBD02-01	TCRBD02	TCRBD02-01				01,02	TCRBJ02-01*01	TCRBJ02	TCRBJ02-01	01				4	2	0	7	4	2	33	46	48	57	61	1	In	VDJ
CAGCGCACACAGAAGGAGGACTCCGCCGTGTATCTCTGTGCCAGCAGCGCAGCAGAGAGGGGGGAGGATACGCAGTATTTTGGCCCA	CASSAAERGEDTQYF	1	4.304148338168327E-5	45	TCRBV07-08*02	TCRBV07	TCRBV07-08	02						unresolved		TCRBD01,TCRBD02	TCRBD01-01,TCRBD02-01		TCRBJ02-03*01	TCRBJ02	TCRBJ02-03	01				5	9	5	1	3	6	36	48	57	63	66	1	In	VDJ
CCCTCAGAACCCAGGGACTCAGCTGTGTACTTCTGTGCCAGCAGTTTACGCGGGACAATGGCCCCTTATGGCTACACCTTCGGTTCG	CASSLRGTMAPYGYTF	1	3.228111253626245E-5	48	TCRBV12	TCRBV12	unresolved			TCRBV12-03,TCRBV12-04				unresolved		TCRBD01,TCRBD02	TCRBD01-01,TCRBD02-01		TCRBJ01-02*01	TCRBJ01	TCRBJ01-02	01				2	3	0	6	9	5	33	48	51	57	66	1	In	VDJ
TCGGCCCAAAAGAACCCGACAGCTTTCTATCTCTGTGCCAGTAGTATCGGGACGGTTGACTCCTACAATGAGCAGTTCTTCGGGCCA	CASSIGTVDSYNEQFF	1	9.038711510153486E-5	48	TCRBV19-01	TCRBV19	TCRBV19-01				01,02			unresolved		TCRBD01,TCRBD02	TCRBD01-01,TCRBD02-01		TCRBJ02-01*01	TCRBJ02	TCRBJ02-01	01				3	1	0	7	6	0	33	47	48	53	59	1	In	VDJ
GCCCATCCTGAAGACAGCAGCTTCTACATCTGCAGTGCTAGCGAGCTTATCTGGGAGTCTAGCACAGATACGCAGTATTTTGGCCCA	CSASELIWESSTDTQYF	1	1.0760370845420817E-5	51	TCRBV20	TCRBV20	unresolved			TCRBV20-01,TCRBV20-or09_02		TCRBD02-01*02	TCRBD02	TCRBD02-01	02				TCRBJ02-03*01	TCRBJ02	TCRBJ02-03	01				3	11	9	2	3	0	30	41	52	57	60	1	In	VDJ
TGGAGCTGGGGGACTCGGCCCTTTATCTTTGCGCCAGCAGCTGGCGGGGGGCTACAAAGCTCCTACAATGAGCAGTTCTTCGGGCCA		1	2.582489002900996E-5	52	TCRBV05-01*01	TCRBV05	TCRBV05-01	01				TCRBD02-01*01	TCRBD02	TCRBD02-01	01				TCRBJ02-01*01	TCRBJ02	TCRBJ02-01	01				3	1	7	1	8	0	29	42	43	51	59	1	Out	VDJ
GAGTCGGCTGCTCCCTCCCAGACATCTGTGTACTTCTGTGCCAGCAGTTCCGACAGGGATGGATGGGATACGCAGTATTTTGGCCCA	CASSSDRDGWDTQYF	2	8.393089259428237E-5	45	TCRBV06-01*01	TCRBV06	TCRBV06-01	01				TCRBD01-01*01	TCRBD01	TCRBD01-01	01				TCRBJ02-03*01	TCRBJ02	TCRBJ02-03	01				5	3	2	3	8	6	36	48	51	58	66	2	In	VDJ
CCAGCTCCCAGACATCTGTGTACTTCTGTGCCATCATGGGGGGGTGAGTCAATAGGGAGGTACAATTCACCCCTCCACTTTGGGAAC		3	5.552351356237141E-4	55	TCRBV10-03*01	TCRBV10	TCRBV10-03	01				TCRBD02-01*01	TCRBD02	TCRBD02-01	01				TCRBJ01-06*01	TCRBJ01	TCRBJ01-06	01				7	1	9	0	19	7	26	36	37	44	63	3	Out	VDJ
AGAGCAGGGGGACTCGGCCGTGTATGTCTGTGCAAGTCGCTTCAAGAACGGGGGGGCTATTCTAACTATGGCTACACCTTCGGTTCG		1	5.5953928396188246E-5	53	TCRBV12-02*01	TCRBV12	TCRBV12-02	01				TCRBD02-01*01	TCRBD02	TCRBD02-01	01				TCRBJ01-02*01	TCRBJ01	TCRBJ01-02	01				3	6	8	0	5	0	28	42	48	56	61	1	Out	VDJ
CCACGGAGTCAGGGGACACAGCACTGTATTTCTGTGCCAGCAGCAAAGAAGGAGGGAAAACGGAACTATGGCTACACCTTCGGTTCG		1	2.3672815859925795E-4	49	TCRBV21-01*01	TCRBV21	TCRBV21-01	01				TCRBD02-01*02	TCRBD02	TCRBD02-01	02				TCRBJ01-02*01	TCRBJ01	TCRBJ01-02	01				1	2	10	0	7	2	32	48	50	56	63	1	Out	VDJ
AATGTGAACGCCTTGGAGCTGGAGGACTCGGCCCTGTATCTCTGTGCCAGCAGCCCCAGGGGGAGCGAGACCCAGTACTTCGGGCCA	CASSPRGSETQYF	1	5.164978005801992E-5	39	TCRBV05-08*01	TCRBV05	TCRBV05-08	01				TCRBD01-01*01	TCRBD01	TCRBD01-01	01				TCRBJ02-05*01	TCRBJ02	TCRBJ02-05	01				4	2	4	1	3	5	42	54	56	63	66	1	In	VDJ
ATCCAGCCCTCAGAACCCAGGGACTCAGCTGTGTACTTCTGTGCCAGCAGTACTCGGGACTTCCAAGAGACCCAGTACTTCGGGCCA	CASSTRDFQETQYF	1	2.582489002900996E-5	42	TCRBV12	TCRBV12	unresolved			TCRBV12-03,TCRBV12-04		TCRBD02-01	TCRBD02	TCRBD02-01				01,02	TCRBJ02-05*01	TCRBJ02	TCRBJ02-05	01				5	4	0	10	1	1	39	51	55	61	62	1	In	VDJ
CTGCAGCCAGAAGACTCAGCCCTGTATCTCTGCGCCAGCAGCCAAGAGGGTCTAGCGGGGACGTACAATGAGCAGTTCTTCGGGCCA	CASSQEGLAGTYNEQFF	1	2.582489002900996E-5	51	TCRBV04-01*01	TCRBV04	TCRBV04-01	01				TCRBD02-01*01	TCRBD02	TCRBD02-01	01				TCRBJ02-01*01	TCRBJ02	TCRBJ02-01	01				0	4	4	3	3	4	30	47	51	60	63	1	In	VDJ
ACACAGCAGGAGGACTCCGCCGTGTATCTCTGTGCCAGCAGCCCCATCCCCATTTGGGTGAAGAACACTGAAGCTTTCTTTGGACAA	CASSPIPIWVKNTEAFF	1	4.304148338168327E-5	51	TCRBV07-08*01	TCRBV07	TCRBV07-08	01						unresolved		TCRBD01,TCRBD02	TCRBD01-01,TCRBD02-01		TCRBJ01-01*01	TCRBJ01	TCRBJ01-01	01				5	13	0	9	4	1	30	42	55	58	62	1	In	VDJ
CTACACACCCTGCAGCCAGAAGACTCGGCCCTGTATCTCTGCGCCAGCAGCCAAGATAGCACGGGAGCTACGCAGTATTTTGGCCCA	CASSQDSTGATQYF	1	2.1520741690841635E-5	42	TCRBV04-03*01	TCRBV04	TCRBV04-03	01				TCRBD02-01*02	TCRBD02	TCRBD02-01	02				TCRBJ02-03*01	TCRBJ02	TCRBJ02-03	01				0	5	8	2	1	8	39	56	61	67	68	1	In	VDJ
GTGACCAGTGCCCATCCTGAAGACAGCAGCTTCTACATCTGCAGTGCCGGCGGGGGAGGGCTTAACTATGGCTACACCTTCGGTTCG	CSAGGGGLNYGYTF	1	8.608296676336653E-6	42	TCRBV20	TCRBV20	unresolved			TCRBV20-01,TCRBV20-or09_02		TCRBD02-01	TCRBD02	TCRBD02-01				01,02	TCRBJ01-02*01	TCRBJ01	TCRBJ01-02	01				6	2	7	2	6	1	39	47	49	56	62	1	In	VDJ
GCAAAGCTTGAGGACTCGGCCGTGTATCTCTGTGCCAGCAGCCCGGGGGGGGGCAGGGGGTCCAGATCACCCCTCCACTTTGGGAAC	CASSPGGGRGSRSPLHF	1	3.658526087443078E-5	51	TCRBV11-02*02	TCRBV11	TCRBV11-02	02				TCRBD02-01*01	TCRBD02	TCRBD02-01	01				TCRBJ01-06*01	TCRBJ01	TCRBJ01-06	01				5	1	8	0	15	10	30	42	43	51	66	1	In	VDJ
ACCAGTGCCCATCCTGAAGACAGCAGCTTCTACATCTGCAGTGCTAGGGACTAGCGGGAATTCACAGATACGCAGTATTTTGGCCCA	CSARD*REFTDTQYF	1	1.0760370845420817E-5	45	TCRBV20	TCRBV20	unresolved			TCRBV20-01,TCRBV20-or09_02		TCRBD02-01*02	TCRBD02	TCRBD02-01	02				TCRBJ02-03*01	TCRBJ02	TCRBJ02-03	01				3	0	1	3	3	2	36	-1	47	59	62	1	Stop	VDJ
CTGAACATGAGCTCCTTGGAGCTGGGGGACTCAGCCCTGTACTTCTGTGCCAGCAGTTCCTCGGGTGAAAAACTGTTTTTTGGCAGT	CASSSSGEKLFF	2	2.1090326857024801E-4	36	TCRBV13-01*01	TCRBV13	TCRBV13-01	01				TCRBD02-01	TCRBD02	TCRBD02-01				01,02	TCRBJ01-04*01	TCRBJ01	TCRBJ01-04	01				6	5	8	4	0	7	45	56	61	-1	65	2	In	VDJ
TCCCTGATTCTGGAGTCCGCCAGCACCAACCAGACATCTATGTACCTCTGTGCCAGCAGTGCTTCGGGGCAGGCTTTCTTTGGACAA	CASSASGQAFF	1	7.317052174886156E-5	33	TCRBV28-01*01	TCRBV28	TCRBV28-01	01						unresolved		TCRBD01,TCRBD02	TCRBD01-01,TCRBD02-01		TCRBJ01-01*01	TCRBJ01	TCRBJ01-01	01				5	5	7	0	2	11	48	60	65	70	72	1	In	VDJ
ATCCAGCGCACAGAGCAGGGGGACTCGGCCATGTATCTCTGTGCCAACCCAACAGGGAACTATAATTCACCCCTCCACTTTGGGAAC	CANPTGNYNSPLHF	1	4.519355755076743E-5	42	TCRBV07-09	TCRBV07	TCRBV07-09				01,03	TCRBD01-01*01	TCRBD01	TCRBD01-01	01				TCRBJ01-06*01	TCRBJ01	TCRBJ01-06	01				10	5	3	3	2	3	39	46	51	57	59	1	In	VDJ
CACGGAGTCAGGGGACACAGCACTGTATTTCTGTGCCAGCAGCAAAGAAGGAGGGCGGAGACTGGAAACACCATATATTTTGGAGAG		4	6.413181023870807E-4	50	TCRBV21-01*01	TCRBV21	TCRBV21-01	01				TCRBD02-01*02	TCRBD02	TCRBD02-01	02				TCRBJ01-03*01	TCRBJ01	TCRBJ01-03	01				1	2	10	0	6	2	31	47	49	55	61	4	Out	VDJ
TCCCTGGAGCTTGGTGACTCTGCTGTGTATTTCTGTGCCAGCAGCGAACGGACTGGAATACGCACAGATACGCAGTATTTTGGCCCA	CASSERTGIRTDTQYF	1	1.5064519183589143E-5	48	TCRBV03	TCRBV03	unresolved			TCRBV03-01,TCRBV03-02		TCRBD02-01	TCRBD02	TCRBD02-01				01,02	TCRBJ02-03*01	TCRBJ02	TCRBJ02-03	01				5	4	1	10	7	1	33	45	49	54	61	1	In	VDJ
CTGACGATCCAGCGCACACAGCAGGAGGACTCGGCCGTGTATCTCTGTGCCAGCAGCTTGTACACAGATACGCAGTATTTTGGCCCA	CASSLYTDTQYF	1	4.304148338168327E-5	36	TCRBV07-02*01	TCRBV07	TCRBV07-02	01				TCRBD02-01	TCRBD02	TCRBD02-01				01,02	TCRBJ02-03*01	TCRBJ02	TCRBJ02-03	01				3	1	5	9	0	2	45	59	60	-1	62	1	In	VDJ
TGTGAGCACCTTGGAGCTGGGGGACTCGGCCCTTTATCTTTGCGCCAGCAGCTTGGGGGGGGGAACACTGAAGCTTTCTTTGGACAA		1	1.936866752175747E-5	41	TCRBV05-01*01	TCRBV05	TCRBV05-01	01				TCRBD02-01*01	TCRBD02	TCRBD02-01	01				TCRBJ01-01*01	TCRBJ01	TCRBJ01-01	01				0	0	9	1	0	1	40	-1	56	-1	62	1	Out	VDJ
TCGGCTGCTCCCTCCCAGACATCTGTGTACTTCTGTGCCAGCAGTGAAGAGCCGACAGGGGTCGGCACTGAAGCTTTCTTTGGACAA	CASSEEPTGVGTEAFF	1	2.582489002900996E-5	48	TCRBV06-01*01	TCRBV06	TCRBV06-01	01				TCRBD01-01*01	TCRBD01	TCRBD01-01	01				TCRBJ01-01*01	TCRBJ01	TCRBJ01-01	01				1	4	2	2	4	4	33	49	53	61	65	1	In	VDJ
AAGATCCAGCGCACAGAGCGGGGGGACTCAGCCGTGTATCTCTGTGCCAGCAGCTTAGGCCAGGGCTATGGCTACACCTTCGGTTCG	CASSLGQGYGYTF	1	3.658526087443078E-5	39	TCRBV07-03*01	TCRBV07	TCRBV07-03	01				TCRBD01-01*01	TCRBD01	TCRBD01-01	01				TCRBJ01-02*01	TCRBJ01	TCRBJ01-02	01				2	3	4	3	0	4	42	57	60	-1	65	1	In	VDJ
CCAACCTGCAAAGCTTGAGGACTCGGCCGTGTATCTCTGTGCCAGCAGCCGACTCGGAGTGCGCCCGGGGAGCTGTTTTTTGGAGAA		2	1.291244501450498E-4	44	TCRBV11-02*02	TCRBV11	TCRBV11-02	02				TCRBD02-01	TCRBD02	TCRBD02-01				01,02	TCRBJ02-02*01	TCRBJ02	TCRBJ02-02	01				5	1	2	10	10	6	37	49	50	54	64	2	Out	VDJ
GCCAGCACCAACCAGACATCTATGTACCTCTGTGCCAGCAGTTTGGGACTAGCGGGGGGGTTGCAAGAGACCCAGTACTTCGGGCCA	CASSLGLAGGLQETQYF	2	9.038711510153486E-5	51	TCRBV28-01*01	TCRBV28	TCRBV28-01	01				TCRBD02-01*01	TCRBD02	TCRBD02-01	01				TCRBJ02-05*01	TCRBJ02	TCRBJ02-05	01				3	0	0	0	3	2	30	-1	44	60	63	2	In	VDJ
CAGAGCTTGGGGACTCGGCCGTGTATCTCTGTGCCAGCAGCTTAGGACCTTCCGCCTAATTAAAATCAGCCCCAGCATTTTGGTGAT		1	4.9497705888935754E-5	52	TCRBV11-03*01	TCRBV11	TCRBV11-03	01						unresolved		TCRBD01,TCRBD02	TCRBD01-01,TCRBD02-01		TCRBJ01-05*01	TCRBJ01	TCRBJ01-05	01				1	0	2	7	15	4	29	-1	45	48	63	1	Out	VDJ
TCGGCTGCTCCCTCCCAGACATCTGTGTACTTCTGTGCCAGCACCTTCCCGGGGGGGCTAATGAACACTGAAGCTTTCTTTGGACAA	CASTFPGGLMNTEAFF	1	2.1520741690841635E-5	48	TCRBV06	TCRBV06	unresolved			TCRBV06-01,TCRBV06-05		TCRBD02-01*01	TCRBD02	TCRBD02-01	01				TCRBJ01-01*01	TCRBJ01	TCRBJ01-01	01				7	6	8	0	4	0	33	43	49	57	61	1	In	VDJ
AGCCTGCAGAACTGGAGGATTCTGGAGTTTATTTCTGTGCCAGCAGCCAAGAGGGGGGCAGGTGGAAACACCATATATTTTGGAGAG		2	2.8407379031910956E-4	46	TCRBV14-01*01	TCRBV14	TCRBV14-01	01						unresolved		TCRBD01,TCRBD02	TCRBD01-01,TCRBD02-01		TCRBJ01-03*01	TCRBJ01	TCRBJ01-03	01				0	1	6	0	3	3	35	52	53	59	62	2	Out	VDJ
TGCAGAGCTTGGGGACTCGGCCGTGTATCTCTGTGCCAGCAGCTTAGCGGTAGCGGATGCTCTGGAAACACCATATATTTTGGAGAG		1	1.0760370845420816E-4	50	TCRBV11-03*01	TCRBV11	TCRBV11-03	01				TCRBD02-01	TCRBD02	TCRBD02-01				01,02	TCRBJ01-03*01	TCRBJ01	TCRBJ01-03	01				1	3	5	5	3	0	31	47	50	56	59	1	Out	VDJ
AAGGTGCAGCCTGCAGAACTGGAGGATTCTGGAGTTTATTTCTGTGCCAGCAGCCCAAATCGAAAAGGGCCCCAGCATTTTGGTGAT	CASSPNRKGPQHF	1	1.334285984832181E-4	39	TCRBV14-01*01	TCRBV14	TCRBV14-01	01						unresolved		TCRBD01,TCRBD02	TCRBD01-01,TCRBD02-01		TCRBJ01-05*01	TCRBJ01	TCRBJ01-05	01				4	10	5	4	0	9	42	55	65	-1	68	1	In	VDJ
AGAACCCAGGGACTCAGCTGTGTACTTCTGTGCCAGCAGTTTAGCGCCGGACTAGCGGGGGGCCTCAATGAGCAGTTCTTCGGGCCA		1	4.7345631719851595E-5	53	TCRBV12	TCRBV12	unresolved			TCRBV12-03,TCRBV12-04		TCRBD02-01*01	TCRBD02	TCRBD02-01	01				TCRBJ02-01*01	TCRBJ02	TCRBJ02-01	01				0	3	1	1	3	6	28	45	48	62	65	1	Out	VDJ
GAGCTGGGGGACTCGGCCCTTTATCTTTGCGCCAGCAGCTTGGTTCTAGCGGGGGCAAACTCCTACAATGAGCAGTTCTTCGGGCCA	CASSLVLAGANSYNEQFF	1	2.582489002900996E-5	54	TCRBV05-01*01	TCRBV05	TCRBV05-01	01				TCRBD02-01*01	TCRBD02	TCRBD02-01	01				TCRBJ02-01*01	TCRBJ02	TCRBJ02-01	01				0	2	4	2	4	0	27	43	45	55	59	1	In	VDJ
TAGTCTGCTGCCTCCTCCCAGACATCTGTATATTTCTGCGCCAGCAGAAGCGGGGGGATGTGGAAAAACATTCAGTACTTCGGCGCC	CASRSGGMWKNIQYF	2	1.0975578262329233E-4	45	TCRBV10-01	TCRBV10	TCRBV10-01				01,02	TCRBD02-01*01	TCRBD02	TCRBD02-01	01				TCRBJ02-04*01	TCRBJ02	TCRBJ02-04	01				6	1	6	1	6	4	36	47	48	57	63	2	In	VDJ
GTGAGCACCTTGGAGCTGGGGGACTCGGCCCTTTATCTTTGCGCCAGCAGACCCACGCCGAACCAAGAGACCCAGTACTTCGGGCCA	CASRPTPNQETQYF	1	1.291244501450498E-5	42	TCRBV05-01*01	TCRBV05	TCRBV05-01	01						unresolved		TCRBD01,TCRBD02	TCRBD01-01,TCRBD02-01		TCRBJ02-05*01	TCRBJ02	TCRBJ02-05	01				5	9	2	8	0	0	39	50	59	-1	61	1	In	VDJ
AGCACCTTGGAGCTGGGGGACTCGGCCCTTTATCTTTGCGCCAGCAGCTTTGGGGGGAGCTCCTACAATGAGCAGTTCTTCGGGCCA	CASSFGGSSYNEQFF	1	2.582489002900996E-5	45	TCRBV05-01*01	TCRBV05	TCRBV05-01	01				TCRBD02-01*01	TCRBD02	TCRBD02-01	01				TCRBJ02-01*01	TCRBJ02	TCRBJ02-01	01				2	1	9	1	2	0	36	50	51	57	59	1	In	VDJ
GCTCCCTCCCAGACATCTGTGTACTTCTGTGCCAGCGCTGAGGGGACTAGCGGGGGGGCGAGGTACAATGAGCAGTTCTTCGGGCCA	CASAEGTSGGARYNEQFF	1	3.658526087443078E-5	54	TCRBV06	TCRBV06	unresolved			TCRBV06-01,TCRBV06-05,TCRBV06-06		TCRBD02-01*01	TCRBD02	TCRBD02-01	01				TCRBJ02-01*01	TCRBJ02	TCRBJ02-01	01				8	6	0	0	5	4	27	36	42	58	63	1	In	VDJ
ACTGTGACATCGGCCCAAAAGAACCCGACAGCTTTCTATCTCTGTGCCAGTAGCCTGACTAGCGGGAATGAGCAGTTCTTCGGGCCA	CASSLTSGNEQFF	2	2.1090326857024801E-4	39	TCRBV19-01	TCRBV19	TCRBV19-01				01,02	TCRBD02-01	TCRBD02	TCRBD02-01				01,02	TCRBJ02-01*01	TCRBJ02	TCRBJ02-01	01				6	3	2	4	0	7	42	53	56	-1	66	2	In	VDJ
CAAAAGAACCCGACAGCTTTCTATCTCTGTGCCAGTAGTCGAAAGGACAGGTTCCGTCCAACTAATGAAAAACTGTTTTTTGGCAGT	CASSRKDRFRPTNEKLFF	1	1.2482030180688148E-4	54	TCRBV19-01	TCRBV19	TCRBV19-01				01,02	TCRBD01-01*01	TCRBD01	TCRBD01-01	01				TCRBJ01-04*01	TCRBJ01	TCRBJ01-04	01				5	5	1	4	7	0	27	39	44	51	58	1	In	VDJ
ATCCAGCGCACACAGCAGGAGGACTCGGCCGTGTATCTCTGTGCCAGCAACAACCGGGGGGGCCTGGAGACCCAGTACTTCGGGCCA	CASNNRGGLETQYF	1	3.0129038367178286E-5	42	TCRBV07-02*01	TCRBV07	TCRBV07-02	01				TCRBD02-01*01	TCRBD02	TCRBD02-01	01				TCRBJ02-05*01	TCRBJ02	TCRBJ02-05	01				7	5	8	0	4	5	39	49	54	62	66	1	In	VDJ
GGGGACACAGCACTGTATTTCTGTGCCAGCAGCACCTTCCAGCCAGGACAGGCCAACGAAACTAATTCACCCCTCCACTTTGGGAAC	CASSTFQPGQANETNSPLHF	1	2.2596778775383714E-4	60	TCRBV21-01*01	TCRBV21	TCRBV21-01	01				TCRBD01-01*01	TCRBD01	TCRBD01-01	01				TCRBJ01-06*01	TCRBJ01	TCRBJ01-06	01				4	11	1	4	10	6	21	34	45	52	62	1	In	VDJ
AACCAGACATCTATGTACCTCTGTGCCAGCAGTTTCGTACTGAGGATACTCGGACAGGAAGGATCCTACGAGCAGTACTTCGGGCCG	CASSFVLRILGQEGSYEQYF	1	5.380185422710408E-5	60	TCRBV28-01*01	TCRBV28	TCRBV28-01	01				TCRBD01-01*01	TCRBD01	TCRBD01-01	01				TCRBJ02-07*01	TCRBJ02	TCRBJ02-07	01				3	16	1	4	5	1	21	35	51	58	63	1	In	VDJ
CAGCAGGTAGTGCGAGGAGATTCGGCAGCTTATTTCTGTGCCAGCTCACCACAAAGCAGGGGCGCCGGGGAGCTGTTTTTTGGAGAA	CASSPQSRGAGELFF	1	4.7345631719851595E-5	45	TCRBV18-01*01	TCRBV18	TCRBV18-01	01				TCRBD01-01*01	TCRBD01	TCRBD01-01	01				TCRBJ02-02*01	TCRBJ02	TCRBJ02-02	01				1	4	4	2	2	6	36	52	56	62	64	1	In	VDJ
CAGGAGGACTCCGCCGTGTATCTCTGTGCCAGCAGCCGCGGACAGGGGGGCACAAGCTCTGGGGCCAACGTCCTGACTTTCGGGGCC	CASSRGQGGTSSGANVLTF	1	4.519355755076743E-5	57	TCRBV07-08*01	TCRBV07	TCRBV07-08	01				TCRBD01-01*01	TCRBD01	TCRBD01-01	01				TCRBJ02-06*01	TCRBJ02	TCRBJ02-06	01				5	3	1	1	7	0	24	36	39	49	56	1	In	VDJ
ACAGTGACCAGTGCCCATCCTGAAGACAGCAGCTTCTACATCTGCAGTGCTAGAGGACAAACGGGGACTGAAGCTTTCTTTGGACAA	CSARGQTGTEAFF	1	1.0760370845420817E-5	39	TCRBV20	TCRBV20	unresolved			TCRBV20-01,TCRBV20-or09_02		TCRBD02-01*01	TCRBD02	TCRBD02-01	01				TCRBJ01-01*01	TCRBJ01	TCRBJ01-01	01				1	6	8	3	0	5	42	55	61	-1	66	1	In	VDJ
ACCAGTGCCCATCCTGAAGACAGCAGCTTCTACATCTGCAGTGCAATTGGGGGGGGGACTAGACTGAATGAGCAGTTCTTCGGGCCA	CSAIGGGTRLNEQFF	1	1.291244501450498E-5	45	TCRBV20	TCRBV20	unresolved			TCRBV20-01,TCRBV20-or09_02		TCRBD02-01	TCRBD02	TCRBD02-01				01,02	TCRBJ02-01*01	TCRBJ02	TCRBJ02-01	01				6	10	0	8	4	7	36	44	54	62	66	1	In	VDJ
GAGTCGGCTGCTCCCTCCCAGACATCTGTGTACTTCTGTGCCAGCGGGACTAGCGGTGGATTATCGGAGACCCAGTACTTCGGGCCA	CASGTSGGLSETQYF	1	1.7216593352673306E-5	45	TCRBV06-01*01	TCRBV06	TCRBV06-01	01				TCRBD02-01	TCRBD02	TCRBD02-01				01,02	TCRBJ02-05*01	TCRBJ02	TCRBJ02-05	01				8	0	0	5	10	5	36	-1	45	56	66	1	In	VDJ
CACGCCCTGCAGCCAGAAGACCCAGCCCTGTATCTCTGCGCCAGCAGCCAAGAAAGGGGGGGGCTCTACGAGCAGTACTTCGGGCCG	CASSQERGGLYEQYF	1	1.5064519183589143E-5	45	TCRBV04-01*01	TCRBV04	TCRBV04-01	01				TCRBD02-01*01	TCRBD02	TCRBD02-01	01				TCRBJ02-07*01	TCRBJ02	TCRBJ02-07	01				0	2	9	0	3	3	36	53	55	62	65	1	In	VDJ
GCAGCCATGTACCTGTGTGCCACCAGCAGAGATTCCTTTGGGGTAGCCGTGAGTCAAACTGGCACAGATACGCAGTATTTTGGCCCA	CATSRDSFGVAVSQTGTDTQYF	1	1.936866752175747E-5	66	TCRBV15-01*01	TCRBV15	TCRBV15-01	01						unresolved		TCRBD01,TCRBD02	TCRBD01-01,TCRBD02-01		TCRBJ02-03*01	TCRBJ02	TCRBJ02-03	01				0	7	6	2	18	1	15	32	39	43	61	1	In	VDJ
ACATCGGCCCAAAAGAACCCGACAGCTTTCTATCTCTGTGCCAGTAGACAGGCCGGGACAGGGACTTACGAGCAGTACTTCGGGCCG	CASRQAGTGTYEQYF	1	5.380185422710408E-5	45	TCRBV19-01	TCRBV19	TCRBV19-01				01,02	TCRBD01-01*01	TCRBD01	TCRBD01-01	01				TCRBJ02-07*01	TCRBJ02	TCRBJ02-07	01				6	7	0	3	3	4	36	47	54	63	66	1	In	VDJ
ATCCAGCGCACAGAGCAGGGGGACTCGGCCATGTATCTCTGTGCCAGCAGCTTAGTCCCCAGGAACTATGGCTACACCTTCGGTTCG	CASSLVPRNYGYTF	1	4.7345631719851595E-5	42	TCRBV07-09	TCRBV07	TCRBV07-09				01,03	TCRBD01-01*01	TCRBD01	TCRBD01-01	01				TCRBJ01-02*01	TCRBJ01	TCRBJ01-02	01				1	4	4	4	0	2	39	55	59	-1	63	1	In	VDJ
GAGTTGGCTGCTCCCTCCCAGACATCTGTGTACTTCTGTGCCAGCAGTTACGGGCAAGTTACCGGCAATGAGCAGTTCTTCGGGCCA	CASSYGQVTGNEQFF	1	5.5953928396188246E-5	45	TCRBV06-06	TCRBV06	TCRBV06-06				01,02	TCRBD01-01*01	TCRBD01	TCRBD01-01	01				TCRBJ02-01*01	TCRBJ02	TCRBJ02-01	01				2	0	8	0	10	6	36	-1	51	55	65	1	In	VDJ
AGCACCAACCAGACATCTATGTACCTCTGTGCCAGCAGTCCATCTAAGGGCTTGGGGTCAAGCAATCAGCCCCAGCATTTTGGTGAT	CASSPSKGLGSSNQPQHF	1	7.747467008702987E-5	54	TCRBV28-01*01	TCRBV28	TCRBV28-01	01						unresolved		TCRBD01,TCRBD02	TCRBD01-01,TCRBD02-01		TCRBJ01-05*01	TCRBJ01	TCRBJ01-05	01				5	7	5	3	10	1	27	39	46	50	60	1	In	VDJ
CACTGTGACATCGGCCCAAAAGAACCCGACAGCTTTCTATCTCTGTGCCAGTACCCCCGGGGTGGGGATGAGCAGTTCTTCGGGCCA		1	9.038711510153486E-5	38	TCRBV19-01	TCRBV19	TCRBV19-01				01,02	TCRBD02-01*01	TCRBD02	TCRBD02-01	01				TCRBJ02-01*01	TCRBJ02	TCRBJ02-01	01				7	4	8	3	5	8	43	53	57	62	67	1	Out	VDJ
AAGATCCAGCGCACAGAGCGGGGGGACTCAGCCGTGTATCTCTGTGCCAGCAGCTTAGAACCCAACTATGGCTACACCTTCGGTTCG	CASSLEPNYGYTF	1	3.658526087443078E-5	39	TCRBV07-03*01	TCRBV07	TCRBV07-03	01						unresolved		TCRBD01,TCRBD02	TCRBD01-01,TCRBD02-01		TCRBJ01-02*01	TCRBJ01	TCRBJ01-02	01				2	0	2	8	4	2	42	-1	57	59	63	1	In	VDJ
AGCTCTCTGGAGCTGGGGGACTCAGCTTTGTATTTCTGTGCCAGCAGCGTAGCGGGAACTGCCGGCTATGGCTACACCTTCGGTTCG	CASSVAGTAGYGYTF	1	1.5064519183589143E-5	45	TCRBV09-01	TCRBV09	TCRBV09-01				01,02	TCRBD02-01*02	TCRBD02	TCRBD02-01	02				TCRBJ01-02*01	TCRBJ01	TCRBJ01-02	01				0	0	8	3	8	4	36	-1	52	57	65	1	In	VDJ
TGAATGTGAACGCCTTGTTGCTGGGGGACTCGGCCCTCTATCTCTGTGCCTGCGGGACAGGAGGGGGAAAAACTGTTTTTTGGCAGT		2	8.823504093245069E-5	37	TCRBV05-06*01	TCRBV05	TCRBV05-06	01				TCRBD01-01*01	TCRBD01	TCRBD01-01	01				TCRBJ01-04*01	TCRBJ01	TCRBJ01-04	01				10	3	0	4	5	8	44	50	53	61	66	2	Out	VDJ
AAGATCCAGCCCTCAGAACCCAGGGACTCAGCTGTGTACTTCTGTGCCAGCAGTTTCGGGACAGGGGATGGCTACACCTTCGGTTCG	CASSFGTGDGYTF	1	3.228111253626245E-5	39	TCRBV12	TCRBV12	unresolved			TCRBV12-03,TCRBV12-04		TCRBD01-01*01	TCRBD01	TCRBD01-01	01				TCRBJ01-02*01	TCRBJ01	TCRBJ01-02	01				3	1	0	2	0	6	42	56	57	-1	67	1	In	VDJ
CACGGAGTCAGGGGACACAGCACTGTATTTCTGTGCCAGCAGCGTGACCCTAGGACAGAGTGTACGTAGGCGCAGTACGTCGGGCCG		2	4.6054387218401094E-4	50	TCRBV21-01*01	TCRBV21	TCRBV21-01	01				TCRBD01-01*01	TCRBD01	TCRBD01-01	01				TCRBJ02-07*01	TCRBJ02	TCRBJ02-07	01				5	9	1	5	21	17	31	43	52	58	79	2	Out	VDJ
TTGGAGCTGGGGGACTCGGCCCTTTATCTTTGCGCCAGCAGCTCTGGGGGGGTAGCGGGGGCCGGGAATGAGCAGTTCTTCGGGCCA	CASSSGGVAGAGNEQFF	1	2.582489002900996E-5	51	TCRBV05-01*01	TCRBV05	TCRBV05-01	01				TCRBD02-01*01	TCRBD02	TCRBD02-01	01				TCRBJ02-01*01	TCRBJ02	TCRBJ02-01	01				3	9	5	2	5	7	30	43	52	61	66	1	In	VDJ
CACACCCTGCAGCCAGAAGACTCGGCCCTGTATCTCTGCGCCAGCAGCCAAGCGTTGGACAGCCAAGAGACCCAGTACTTCGGGCCA	CASSQALDSQETQYF	1	1.291244501450498E-5	45	TCRBV04-03*01	TCRBV04	TCRBV04-03	01				TCRBD01-01*01	TCRBD01	TCRBD01-01	01				TCRBJ02-05*01	TCRBJ02	TCRBJ02-05	01				1	4	1	5	0	1	36	52	56	-1	62	1	In	VDJ
TGGAGTCCGCCAGCACCAACCAGACATCTATGTACCTCTGTGCCAGCAGTTCACTAGCGGGGGGGCCAGACCCAGTACTTCGGGCCA		2	1.6786178518856475E-4	43	TCRBV28-01*01	TCRBV28	TCRBV28-01	01				TCRBD02-01*01	TCRBD02	TCRBD02-01	01				TCRBJ02-05*01	TCRBJ02	TCRBJ02-05	01				4	1	3	0	2	6	38	51	52	65	67	2	Out	VDJ
TTGGAGTCGGCTGCTCCCTCCCAAACATCTGTGTACTTCTGTGCCAGCAGTTACCGGGCAGGGCCCACTGAAGCTTTCTTTGGACAA	CASSYRAGPTEAFF	2	1.8938252687940638E-4	42	TCRBV06	TCRBV06	unresolved			TCRBV06-02,TCRBV06-03		TCRBD01-01*01	TCRBD01	TCRBD01-01	01				TCRBJ01-01*01	TCRBJ01	TCRBJ01-01	01				2	4	4	3	2	4	39	54	58	63	65	2	In	VDJ
GTGACCAGTGCCCATCCTGAAGACAGCAGCTTCTACATCTGCAGTGCAGGGGGGGGACAAACCAAAAACATTCAGTACTTCGGCGCC	CSAGGGQTKNIQYF	1	8.608296676336653E-6	42	TCRBV20	TCRBV20	unresolved			TCRBV20-01,TCRBV20-or09_02		TCRBD02-01*01	TCRBD02	TCRBD02-01	01				TCRBJ02-04*01	TCRBJ02	TCRBJ02-04	01				6	1	9	0	6	2	39	47	48	55	61	1	In	VDJ
CTGCTGTACCCTCTCAGACATCTGTGTACTTCTGTGCCAGCAGTGACTCGAAGGAGGGCTTTTAACAATGAGCAGTTCTTCGGGCCA		1	6.025807673435657E-5	49	TCRBV06-04	TCRBV06	TCRBV06-04				01,02	TCRBD02-01*02	TCRBD02	TCRBD02-01	02				TCRBJ02-01*01	TCRBJ02	TCRBJ02-01	01				0	3	10	0	6	5	32	49	52	58	64	1	Out	VDJ
CAGCCTGCAGAACTGGAGGATTCTGGAGTTTATTTCTGTGCCAGCAGCCCCCGTTTTAGCGGGGCCGGGGAGCTGTTTTTTGGAGAA	CASSPRFSGAGELFF	1	1.1621200513054482E-4	45	TCRBV14-01*01	TCRBV14	TCRBV14-01	01				TCRBD02-01*01	TCRBD02	TCRBD02-01	01				TCRBJ02-02*01	TCRBJ02	TCRBJ02-02	01				4	7	5	3	0	6	36	49	56	-1	64	1	In	VDJ
CTGCAGAGCAGGGGGACTCGGCCGTGTATGTCTGTGCAAGTCGCTTAGTTCCCTCGGGGGGCGGGTGAAAAACTGTTTTTTGGCAGT		1	1.0760370845420816E-4	49	TCRBV12-02*01	TCRBV12	TCRBV12-02	01				TCRBD02-01*01	TCRBD02	TCRBD02-01	01				TCRBJ01-04*01	TCRBJ01	TCRBJ01-04	01				1	6	8	1	4	7	32	48	54	61	65	1	Out	VDJ
AGCTCTCTGGAGCTGGGGGACTCAGCTTTGTATTTCTGTGCCAGCAGCGTCGGGACTATTAGCCACAATGAGCAGTTCTTCGGGCCA	CASSVGTISHNEQFF	1	2.1520741690841635E-5	45	TCRBV09-01	TCRBV09	TCRBV09-01				01,02	TCRBD02-01	TCRBD02	TCRBD02-01				01,02	TCRBJ02-01*01	TCRBJ02	TCRBJ02-01	01				2	1	0	9	6	5	36	50	51	58	64	1	In	VDJ
GCCTGCAGAGCTTGGGGACTCGGCCGTGTATCTCTGTGCCAGCAGCTTAAGTGGGACAGGAATCTTTAGACCCAGTACTTCGGGCCA		2	7.317052174886156E-5	47	TCRBV11-03*01	TCRBV11	TCRBV11-03	01				TCRBD01-01*01	TCRBD01	TCRBD01-01	01				TCRBJ02-05*01	TCRBJ02	TCRBJ02-05	01				2	3	0	4	7	6	34	49	52	60	67	2	Out	VDJ
AATGTGAACGCCTTGGAGCTGGAGGACTCGGCCCTGTATCTCTGTGCCAGCAGCAGGGACAGGGGGACTGAAGCTTTCTTTGGACAA	CASSRDRGTEAFF	1	6.886637341069322E-5	39	TCRBV05-08*01	TCRBV05	TCRBV05-08	01				TCRBD01-01*01	TCRBD01	TCRBD01-01	01				TCRBJ01-01*01	TCRBJ01	TCRBJ01-01	01				4	1	0	1	0	5	42	54	55	-1	66	1	In	VDJ
CTGAAGGTGCAGCCTGCAGAACTGGAGGATTCTGGAGTTTATTTCTGTGCCAGCAGCCGAGGGGCCAACGTCCTGACTTTCGGGGCC	CASSRGANVLTF	1	1.1836407929962898E-4	36	TCRBV14-01*01	TCRBV14	TCRBV14-01	01						unresolved		TCRBD01,TCRBD02	TCRBD01-01,TCRBD02-01		TCRBJ02-06*01	TCRBJ02	TCRBJ02-06	01				4	0	2	8	0	4	45	-1	58	-1	60	1	In	VDJ
GGGGACACAGCACTGTATTTCTGTGCCAGCAGCAAATGAGAGGGCGACAGGGGCGAGTTAGGCAATCAGCCCCAGCATTTTGGTGAT	CASSK*EGDRGELGNQPQHF	2	5.7890795148364E-4	60	TCRBV21-01*01	TCRBV21	TCRBV21-01	01				TCRBD01-01*01	TCRBD01	TCRBD01-01	01				TCRBJ01-05*01	TCRBJ01	TCRBJ01-05	01				2	9	2	2	8	2	21	36	45	53	61	2	Stop	VDJ
AGTGCCCATCCTGAAGACAGCAGCTTCTACATCTGCAGTGCTAGAGACCCCGGACGGGGGGATGCAGATACGCAGTATTTTGGCCCA	CSARDPGRGDADTQYF	1	1.0760370845420817E-5	48	TCRBV20	TCRBV20	unresolved			TCRBV20-01,TCRBV20-or09_02		TCRBD02-01*01	TCRBD02	TCRBD02-01	01				TCRBJ02-03*01	TCRBJ02	TCRBJ02-03	01				0	7	8	1	3	4	33	47	54	61	64	1	In	VDJ
CTTGAGGACTCGGCCGTGTATCTCTGTGCCAGCAGCTTAGAAACGACCCCAGGAGCGCCGTATAATTCACCCCTCCACTTTGGGAAC	CASSLETTPGAPYNSPLHF	1	3.228111253626245E-5	57	TCRBV11-02*02	TCRBV11	TCRBV11-02	02						unresolved		TCRBD01,TCRBD02	TCRBD01-01,TCRBD02-01		TCRBJ01-06*01	TCRBJ01	TCRBJ01-06	01				0	8	4	4	7	4	24	41	49	53	60	1	In	VDJ
GTGACCAGTGCCCATCCTGAAGACAGCAGCTTCTACATCTGCAGTGCTCCCTCGTTTTCTGGGGCCAACGTCCTGACTTTCGGGGCC	CSAPSFSGANVLTF	1	1.0760370845420817E-5	42	TCRBV20	TCRBV20	unresolved			TCRBV20-01,TCRBV20-or09_02		TCRBD02-01	TCRBD02	TCRBD02-01				01,02	TCRBJ02-06*01	TCRBJ02	TCRBJ02-06	01				5	2	4	10	5	1	39	48	50	52	57	1	In	VDJ
CTGAATGTGAACGCCTTGTTGCTGGGGGACTCGGCCCTGTATCTCTGTGCCAGCAGCTTCGTTAATCAGCCCCAGCATTTTGGTGAT	CASSFVNQPQHF	1	9.038711510153486E-5	36	TCRBV05-05*01	TCRBV05	TCRBV05-05	01				TCRBD02-01	TCRBD02	TCRBD02-01				01,02	TCRBJ01-05*01	TCRBJ01	TCRBJ01-05	01				2	0	8	6	2	4	45	-1	59	61	63	1	In	VDJ
CAGCCTGCAGAGCTTGGGGACTCGGCCGTGTATCTCTGTGCCAGCAGCTCAAACAGGGGAAGCACCGGGGAGCTGTTTTTTGGAGAA	CASSSNRGSTGELFF	1	4.304148338168327E-5	45	TCRBV11-03*01	TCRBV11	TCRBV11-03	01				TCRBD01-01*01	TCRBD01	TCRBD01-01	01				TCRBJ02-02*01	TCRBJ02	TCRBJ02-02	01				4	3	3	2	3	4	36	49	52	59	62	1	In	VDJ
TCCCTGATTCTGGAGTCCGCCAGCACCAACCAGACATCTATGTACCTCTGTGCCAGCAGCCCCCGTCAGACCCAGTACTTCGGGCCA	CASSPRQTQYF	2	1.0760370845420816E-4	33	TCRBV28-01*01	TCRBV28	TCRBV28-01	01				TCRBD02-01	TCRBD02	TCRBD02-01				01,02	TCRBJ02-05*01	TCRBJ02	TCRBJ02-05	01				6	4	8	6	2	6	48	59	63	65	67	2	In	VDJ
GTGCGAGGAGATTCGGCAGCTTATTTCTGTGCCAGCTCACCACGGACTAGCGGGGGGGCCGGCACAGATACGCAGTATTTTGGCCCA	CASSPRTSGGAGTDTQYF	1	4.08894092125991E-5	54	TCRBV18-01*01	TCRBV18	TCRBV18-01	01				TCRBD02-01*01	TCRBD02	TCRBD02-01	01				TCRBJ02-03*01	TCRBJ02	TCRBJ02-03	01				1	0	1	0	3	1	27	-1	43	58	61	1	In	VDJ
CAGCGCACAGAGCAGCGGGACTCAGCCATGTATCGCTGTGCCAGCAGCTTAGGGGGACATCCACAAGAGACCCAGTACTTCGGGCCA	CASSLGGHPQETQYF	1	2.3672815859925797E-5	45	TCRBV07-07*01	TCRBV07	TCRBV07-07	01				TCRBD01-01*01	TCRBD01	TCRBD01-01	01				TCRBJ02-05*01	TCRBJ02	TCRBJ02-05	01				1	1	0	6	4	2	36	52	53	59	63	1	In	VDJ
TCCGCCAGCACCAACCAGACATCTATGTACCTCTGTGCCAGCAGCCCTCTCCCGGGACAGGGAGGCACTGAAGCTTTCTTTGGACAA	CASSPLPGQGGTEAFF	1	6.671429924160906E-5	48	TCRBV28-01*01	TCRBV28	TCRBV28-01	01				TCRBD01-01*01	TCRBD01	TCRBD01-01	01				TCRBJ01-01*01	TCRBJ01	TCRBJ01-01	01				6	9	0	3	3	4	33	44	53	62	65	1	In	VDJ
CTGGAGTCCGCCAGCACCAACCAGACATCTATGTACCTCTGTGCCAGCACCCTAGCGGGGGGCCCAGATACGCAGTATTTTGGCCCA	CASTLAGGPDTQYF	2	1.1405993096146066E-4	42	TCRBV28-01*01	TCRBV28	TCRBV28-01	01				TCRBD02-01*01	TCRBD02	TCRBD02-01	01				TCRBJ02-03*01	TCRBJ02	TCRBJ02-03	01				7	2	4	1	2	4	39	49	51	62	64	2	In	VDJ
CTGACAGTGACCAGTGCCCATCCTGAAGACAGCAGCTTCTACATCTGCAGTGCTAGTCCCCAATCGCGGGAGCAGTTCTTCGGGCCA	CSASPQSREQFF	1	1.291244501450498E-5	36	TCRBV20	TCRBV20	unresolved			TCRBV20-01,TCRBV20-or09_02		TCRBD02-01	TCRBD02	TCRBD02-01				01,02	TCRBJ02-01*01	TCRBJ02	TCRBJ02-01	01				3	9	7	5	0	10	45	56	65	-1	69	1	In	VDJ
ACATCGGCCCAAAAGAACCCGACAGCTTTCTATCTCTGTGCCAGTAGTAGTTTGTCTGGAACTCAAGAGACCCAGTACTTCGGGCCA	CASSSLSGTQETQYF	2	1.3127652431413396E-4	45	TCRBV19-01	TCRBV19	TCRBV19-01				01,02			unresolved		TCRBD01,TCRBD02	TCRBD01-01,TCRBD02-01		TCRBJ02-05*01	TCRBJ02	TCRBJ02-05	01				4	8	1	8	3	2	36	49	57	60	63	2	In	VDJ
ATTCTGGAGTCCGCCAGCACCAACCAGACATCTATGTACCTCTGTGCCAGCAGATTGACAGGGGGGGATGAGCAGTTCTTCGGGCCA	CASRLTGGDEQFF	1	8.393089259428237E-5	39	TCRBV28-01*01	TCRBV28	TCRBV28-01	01				TCRBD01-01*01	TCRBD01	TCRBD01-01	01				TCRBJ02-01*01	TCRBJ02	TCRBJ02-01	01				6	3	2	1	2	8	42	53	56	65	67	1	In	VDJ
GTGACCAGTGCCCATCCTGAAGACAGCAGCTTCTACATCTGCAGTGCTAGAGGCGACGTGGGGAGCAATGAGCAGTTCTTCGGGCCA	CSARGDVGSNEQFF	1	1.291244501450498E-5	42	TCRBV20	TCRBV20	unresolved			TCRBV20-01,TCRBV20-or09_02		TCRBD02-01*02	TCRBD02	TCRBD02-01	02				TCRBJ02-01*01	TCRBJ02	TCRBJ02-01	01				1	8	9	2	0	6	39	52	60	-1	65	1	In	VDJ
ACTCGGCCGTGTATGTCTGTGCAAGTCGCTTAGTTTTACCTCGGGGGCAGGGGACGGAGCAGCAACACTGAAGCTTTCTTTGGACAA		1	6.241015090344074E-5	64	TCRBV12-02*01	TCRBV12	TCRBV12-02	01						unresolved		TCRBD01,TCRBD02	TCRBD01-01,TCRBD02-01		TCRBJ01-01*01	TCRBJ01	TCRBJ01-01	01				1	14	4	2	10	2	17	33	47	53	63	1	Out	VDJ
CAACCTGCAAAGCTTGAGGACTCGGCCGTGTATCTCTGTGCCAGCAGCCCCCTGAGTGGATACTACAATGAGCAGTTCTTCGGGCCA	CASSPLSGYYNEQFF	1	5.380185422710408E-5	45	TCRBV11-02*02	TCRBV11	TCRBV11-02	02						unresolved		TCRBD01,TCRBD02	TCRBD01-01,TCRBD02-01		TCRBJ02-01*01	TCRBJ02	TCRBJ02-01	01				5	9	1	8	2	3	36	48	57	60	62	1	In	VDJ
TCACCAGGCCTGGGGGACGCAGCCATGTACCTGTGTGCCACCAGCAGAGATGGGACAACCCTCACAGATACGCAGTATTTTGGCCCA	CATSRDGTTLTDTQYF	1	1.936866752175747E-5	48	TCRBV15-01*01	TCRBV15	TCRBV15-01	01				TCRBD01-01*01	TCRBD01	TCRBD01-01	01				TCRBJ02-03*01	TCRBJ02	TCRBJ02-03	01				0	1	0	6	5	2	33	50	51	57	62	1	In	VDJ
ACACAGCAGGAGGACTCCGCCGTGTATCTCTGTGCCAGCAGCTCCGGGCAGGGGGGATGGGAAAGAAACATTCAGTACTTCGGCGCC	CASSSGQGGWERNIQYF	1	3.658526087443078E-5	51	TCRBV07-08*01	TCRBV07	TCRBV07-08	01				TCRBD01-01*01	TCRBD01	TCRBD01-01	01				TCRBJ02-04*01	TCRBJ02	TCRBJ02-04	01				4	5	4	1	10	6	30	43	48	55	65	1	In	VDJ
GCGTCTGCTGTACCCTCTCAGACATCTGTGTACTTCTGTGCCAGCAGTGACTCTAGCGGGGGGGCCAATGAGCAGTTCTTCGGGCCA	CASSDSSGGANEQFF	2	1.829263043721539E-4	45	TCRBV06-04	TCRBV06	TCRBV06-04				01,02	TCRBD02-01*01	TCRBD02	TCRBD02-01	01				TCRBJ02-01*01	TCRBJ02	TCRBJ02-01	01				0	0	5	0	1	6	36	-1	53	64	65	2	In	VDJ
CCCTCAGAACCCAGGGACTCAGCTGTGTACTTCTGTGCCAGCAAATCCTCTAGCGGGGGGGCCTGGGATACGCAGTATTTTGGCCCA	CASKSSSGGAWDTQYF	2	1.9153460104849053E-4	48	TCRBV12	TCRBV12	unresolved			TCRBV12-03,TCRBV12-04		TCRBD02-01*01	TCRBD02	TCRBD02-01	01				TCRBJ02-03*01	TCRBJ02	TCRBJ02-03	01				7	6	4	0	5	6	33	43	49	61	66	2	In	VDJ
CTGAGCTCTCTGGAGCTGGGGGACTCAGCTTTGTATTTCTGTGCCAGCAGCGGGGGGGGTACTTACAATGAGCAGTTCTTCGGGCCA	CASSGGGTYNEQFF	1	2.1520741690841635E-5	42	TCRBV09-01	TCRBV09	TCRBV09-01				01,02	TCRBD02-01*01	TCRBD02	TCRBD02-01	01				TCRBJ02-01*01	TCRBJ02	TCRBJ02-01	01				3	0	9	0	4	4	39	-1	52	59	63	1	In	VDJ
CTCAGGCTGGAGTTGGCTGCTCCCTCCCAGACATCTGTGTACTTCTGTGCCAGCAGAACCCTGAACACTGAAGCTTTCTTTGGACAA	CASRTLNTEAFF	1	4.08894092125991E-5	36	TCRBV06-06	TCRBV06	TCRBV06-06				01,02			unresolved		TCRBD01,TCRBD02	TCRBD01-01,TCRBD02-01		TCRBJ01-01*01	TCRBJ01	TCRBJ01-01	01				6	1	3	7	2	0	45	56	57	59	61	1	In	VDJ
CTCCCTCCCAGACATCTGTGTACTTCTGTGCCAGCAGTGAAAAAGTAGCGACACGCAGGGACGCACAATGAGCAGTTCTTCGGGCCA		2	4.304148338168327E-5	55	TCRBV06-01*01	TCRBV06	TCRBV06-01	01						unresolved		TCRBD01,TCRBD02	TCRBD01-01,TCRBD02-01		TCRBJ02-01*01	TCRBJ02	TCRBJ02-01	01				2	16	0	7	2	5	26	41	57	62	64	2	Out	VDJ
CAGCGCACACAGCAGGAGGACTCCGCCGTGTATCTCTGTGCCAGCAGCTTAGGGCAGGGGCCTTATCAGCCCCAGCATTTTGGTGAT	CASSLGQGPYQPQHF	2	2.001428977248272E-4	45	TCRBV07-08*01	TCRBV07	TCRBV07-08	01				TCRBD01-01*01	TCRBD01	TCRBD01-01	01				TCRBJ01-05*01	TCRBJ01	TCRBJ01-05	01				1	2	4	2	4	5	36	52	54	60	64	2	In	VDJ
CTGGAGTCCGCCAGCACCAACCAGACATCTATGTACCTCTGTGCCAGCGGATCACCGGGGTTCATGCGGGGCTACACCTTCGGTTCG	CASGSPGFMRGYTF	1	5.5953928396188246E-5	42	TCRBV28-01*01	TCRBV28	TCRBV28-01	01				TCRBD02-01*01	TCRBD02	TCRBD02-01	01				TCRBJ01-02*01	TCRBJ01	TCRBJ01-02	01				8	7	8	3	9	8	39	48	55	60	69	1	In	VDJ
CAGCGCACACAGAAGGAGGACTCCGCCGTGTATCTCTGTGCCAGCAGCTCCGAAACAGGAACAGGGGAGACCCAGTACTTCGGGCCA	CASSSETGTGETQYF	1	2.7976964198094123E-5	45	TCRBV07-08*02	TCRBV07	TCRBV07-08	02				TCRBD01-01*01	TCRBD01	TCRBD01-01	01				TCRBJ02-05*01	TCRBJ02	TCRBJ02-05	01				4	11	3	3	0	5	36	49	60	-1	66	1	In	VDJ
GCTCTTTACTTCTGTGCCACCAGTGATCACCCTCGGGACAGGGGGCAATGGGGGGGGCCTGATCGGAATGAGCAGTTCTTCGGGCCA	CATSDHPRDRGQWGGPDRNEQFF	1	8.608296676336653E-6	69	TCRBV24	TCRBV24	unresolved			TCRBV24-01,TCRBV24-or09_02		TCRBD01-01*01	TCRBD01	TCRBD01-01	01				TCRBJ02-01*01	TCRBJ02	TCRBJ02-01	01				3	7	0	0	20	7	12	27	34	46	66	1	In	VDJ
GTGAGCACCTTGGAGCTGGGGGACTCGGCCCTTTATCTTTGCGCCAGCAGCTTCGGGGGGGATCAAGAGACCCAGTACTTCGGGCCA	CASSFGGDQETQYF	1	1.291244501450498E-5	42	TCRBV05-01*01	TCRBV05	TCRBV05-01	01				TCRBD02-01*01	TCRBD02	TCRBD02-01	01				TCRBJ02-05*01	TCRBJ02	TCRBJ02-05	01				2	0	8	0	2	2	39	-1	53	61	63	1	In	VDJ
CATACCCTGCAGCCAGAAGACTCGGCCCTGTATCTCTGTGCCAGCAGCCAAGAATACGGGGGTGTAGAGACCCAGTACTTCGGGCCA	CASSQEYGGVETQYF	1	8.608296676336653E-6	45	TCRBV04-02*01	TCRBV04	TCRBV04-02	01				TCRBD02-01*01	TCRBD02	TCRBD02-01	01				TCRBJ02-05*01	TCRBJ02	TCRBJ02-05	01				0	3	8	2	3	4	36	53	56	62	65	1	In	VDJ
ACATCAATTCCCTGGAGCTTGGTGACTCTGCTGTGTATTTCTGTGCCAGCCACTTCGGAGAGGTGGGATGAGCAGTTCTTCGGGCCA		1	1.7216593352673306E-5	40	TCRBV03	TCRBV03	unresolved			TCRBV03-01,TCRBV03-02		TCRBD02-01*02	TCRBD02	TCRBD02-01	02				TCRBJ02-01*01	TCRBJ02	TCRBJ02-01	01				8	6	10	2	7	8	41	50	56	60	67	1	Out	VDJ
GTGCAGCCTGCAGAACTGGAGGATTCTGGAGTTTATTTCTGTGCCAGCAGCCACCAGGGAACTAATGAAAAACTGTTTTTTGGCAGT	CASSHQGTNEKLFF	1	2.001428977248272E-4	42	TCRBV14-01*01	TCRBV14	TCRBV14-01	01				TCRBD01-01*01	TCRBD01	TCRBD01-01	01				TCRBJ01-04*01	TCRBJ01	TCRBJ01-04	01				3	1	4	3	0	1	39	53	54	-1	59	1	In	VDJ
TCTGCTGTACCCTCTCAGACATCTGTGTACTTCTGTGCCAGCAGTGACTCCTTGGCCGCCGGGCGGACTGAAGCTTTCTTTGGACAA	CASSDSLAAGRTEAFF	1	4.7345631719851595E-5	48	TCRBV06-04	TCRBV06	TCRBV06-04				01,02			unresolved		TCRBD01,TCRBD02	TCRBD01-01,TCRBD02-01		TCRBJ01-01*01	TCRBJ01	TCRBJ01-01	01				0	10	8	0	2	5	33	50	60	64	66	1	In	VDJ
ATCCAGCGCACACAGCAGGAGGACTCGGCCGTGTATCTCTGTGCCAGCAGCAAAAGCAGGGACGGAGAAAAACTGTTTTTTGGCAGT	CASSKSRDGEKLFF	1	7.101844757977739E-5	42	TCRBV07-02*01	TCRBV07	TCRBV07-02	01						unresolved		TCRBD01,TCRBD02	TCRBD01-01,TCRBD02-01		TCRBJ01-04*01	TCRBJ01	TCRBJ01-04	01				5	7	0	7	3	8	39	51	58	63	66	1	In	VDJ
CTGAATGTGAACGCCTTGTTGCTGGGGGACTCGGCCCTGTATCTCTGTGCCAGCAGCTTGGACTGGGAGACCCAGTACTTCGGGCCA	CASSLDWETQYF	1	5.810600256527241E-5	36	TCRBV05-05*01	TCRBV05	TCRBV05-05	01				TCRBD02-01	TCRBD02	TCRBD02-01				01,02	TCRBJ02-05*01	TCRBJ02	TCRBJ02-05	01				0	0	3	10	2	5	45	-1	61	64	66	1	In	VDJ
CTGGAGTCTGCTGCCTCCTCCCAGACATCTGTATATTTCTGCGCCAGCAGCTCGGGGGCCCCTCCCAATGAGCAGTTCTTCGGGCCA	CASSSGAPPNEQFF	1	9.253918927061902E-5	42	TCRBV10-01	TCRBV10	TCRBV10-01				01,02			unresolved		TCRBD01,TCRBD02	TCRBD01-01,TCRBD02-01		TCRBJ02-01*01	TCRBJ02	TCRBJ02-01	01				6	3	6	0	6	6	39	50	53	59	65	1	In	VDJ
GCAGAGCTTGGGGACTCGGCCGTGTATCTCTGTGCCAGCAGCTTAGGACTAGCGGGGGGGGCCTACAATGAGCAGTTCTTCGGGCCA	CASSLGLAGGAYNEQFF	2	2.1520741690841632E-4	51	TCRBV11-03*01	TCRBV11	TCRBV11-03	01				TCRBD02-01*01	TCRBD02	TCRBD02-01	01				TCRBJ02-01*01	TCRBJ02	TCRBJ02-01	01				1	0	2	0	1	2	30	-1	46	60	61	2	In	VDJ
CAGCCAGAAGACTCAGCCCTGTATCTCTGCGCCAGCAGCCAAGACCCAACAGGGACTAACCTAAACTATGGCTACACCTTCGGTTCG	CASSQDPTGTNLNYGYTF	1	1.5064519183589143E-5	54	TCRBV04-01*01	TCRBV04	TCRBV04-01	01				TCRBD02-01	TCRBD02	TCRBD02-01				01,02	TCRBJ01-02*01	TCRBJ01	TCRBJ01-02	01				0	7	0	9	5	2	27	44	51	58	63	1	In	VDJ
CAGCAGGTAGTGCGAGGAGATTCGGCAGCTTATTTCTGTGCCAGCTCGGTCGGGCAGGGACCGTCCTATGGCTACACCTTCGGTTCG	CASSVGQGPSYGYTF	1	3.228111253626245E-5	45	TCRBV18-01*01	TCRBV18	TCRBV18-01	01						unresolved		TCRBD01,TCRBD02	TCRBD01-01,TCRBD02-01		TCRBJ01-02*01	TCRBJ01	TCRBJ01-02	01				6	9	0	7	4	4	36	47	56	61	65	1	In	VDJ
GAGTTGGCTGCTCCCTCCCAGACATCTGTGTACTTCTGTGCCAGCAGTTACTCCGGGGGCCGGGCAGATACGCAGTATTTTGGCCCA	CASSYSGGRADTQYF	1	3.658526087443078E-5	45	TCRBV06-06	TCRBV06	TCRBV06-06				01,02			unresolved		TCRBD01,TCRBD02	TCRBD01-01,TCRBD02-01		TCRBJ02-03*01	TCRBJ02	TCRBJ02-03	01				0	1	6	0	4	4	36	53	54	60	64	1	In	VDJ
ACAGAGCAGGGGGACTCGGCCATGTATCTCTGTGCCGGGGGGAATTACAGGCGATCGACAACTAATGAAAAACTGTTTTTTGGCAGT	CAGGNYRRSTTNEKLFF	1	8.393089259428237E-5	51	TCRBV07-09	TCRBV07	TCRBV07-09				01,03	TCRBD02-01*01	TCRBD02	TCRBD02-01	01				TCRBJ01-04*01	TCRBJ01	TCRBJ01-04	01				11	0	9	1	16	0	30	-1	36	42	58	1	In	VDJ
CCGCCAGCACCAACCAGACATCTATGTACCTCTGTGCCAGCAGTTGAGGGGCTCCTCTCTGGGGCCAACGTCCTGACTTTCGGGGCC		1	6.241015090344074E-5	49	TCRBV28-01*01	TCRBV28	TCRBV28-01	01						unresolved		TCRBD01,TCRBD02	TCRBD01-01,TCRBD02-01		TCRBJ02-06*01	TCRBJ02	TCRBJ02-06	01				4	1	5	2	5	0	32	45	46	51	56	1	Out	VDJ
TCCACGGAGTCAGGGGACACAGCACTGTATTTCTGTGCCAGCAGCAAAGGAAGTAGAGAAACAGGTTATGGCTACACCTTCGGTTCG	CASSKGSRETGYGYTF	1	1.9583874938665886E-4	48	TCRBV21-01*01	TCRBV21	TCRBV21-01	01				TCRBD01-01*01	TCRBD01	TCRBD01-01	01				TCRBJ01-02*01	TCRBJ01	TCRBJ01-02	01				1	11	3	4	1	5	33	49	60	65	66	1	In	VDJ
GTGACATCGGCCCAAAAGAACCCGACAGCTTTCTATCTCTGTGCCAGTAGTATGCTGGCAGGGGGCTCTGAAGCTTTCTTTGGACAA	CASSMLAGGSEAFF	1	5.810600256527241E-5	42	TCRBV19-01	TCRBV19	TCRBV19-01				01,02	TCRBD01-01*01	TCRBD01	TCRBD01-01	01				TCRBJ01-01*01	TCRBJ01	TCRBJ01-01	01				3	5	4	0	1	6	39	53	58	66	67	1	In	VDJ
CAGCAGGTAGTGCGAGGAGATTCGGCAGCTTATTTCTGTGCCAGCTCACCGGGACAGATCTCTGGAAACACCATATATTTTGGAGAG	CASSPGQISGNTIYF	1	8.608296676336654E-5	45	TCRBV18-01*01	TCRBV18	TCRBV18-01	01				TCRBD01-01*01	TCRBD01	TCRBD01-01	01				TCRBJ01-03*01	TCRBJ01	TCRBJ01-03	01				3	0	0	5	2	0	36	-1	50	57	59	1	In	VDJ
GCCAGCACCAACCAGACATCTATGTACCTCTGTGCCAGCAGTTCCCCAGCAAGTTCTTTGGCCAAAAACATTCAGTACTTCGGCGCC	CASSSPASSLAKNIQYF	1	5.380185422710408E-5	51	TCRBV28-01*01	TCRBV28	TCRBV28-01	01						unresolved		TCRBD01,TCRBD02	TCRBD01-01,TCRBD02-01		TCRBJ02-04*01	TCRBJ02	TCRBJ02-04	01				4	3	4	5	11	1	30	43	46	49	60	1	In	VDJ
ACATCGGCCCAAAAGAACCCGACAGCTTTCTATCTCTGTGCCACTTCACTTGGGCTAGCGGGCACAGATACGCAGTATTTTGGCCCA	CATSLGLAGTDTQYF	1	5.810600256527241E-5	45	TCRBV19-01	TCRBV19	TCRBV19-01				01,02	TCRBD02-01	TCRBD02	TCRBD02-01				01,02	TCRBJ02-03*01	TCRBJ02	TCRBJ02-03	01				10	11	4	5	0	1	36	43	54	-1	61	1	In	VDJ
CAACCTGCAAAGCTTGAGGACTCGGCCGTGTATCTCTGTGCCAGCAGCTTGGGGACGGCGTTGGCTGAAAAACTGTTTTTTGGCAGT	CASSLGTALAEKLFF	1	6.671429924160906E-5	45	TCRBV11-02*02	TCRBV11	TCRBV11-02	02						unresolved		TCRBD01,TCRBD02	TCRBD01-01,TCRBD02-01		TCRBJ01-04*01	TCRBJ01	TCRBJ01-04	01				3	1	0	7	9	7	36	50	51	56	65	1	In	VDJ
GCGTCTGCTGTACCCTCTCAGACATCTGTGTACTTCTGTGCCAGCAGTGACGTAGCGGGGGGAGCTGAGACCCAGTACTTCGGGCCA	CASSDVAGGAETQYF	1	3.0129038367178286E-5	45	TCRBV06-04	TCRBV06	TCRBV06-04				01,02	TCRBD02-01*01	TCRBD02	TCRBD02-01	01				TCRBJ02-05*01	TCRBJ02	TCRBJ02-05	01				2	1	5	1	4	5	36	51	52	62	66	1	In	VDJ
CTGGAGTCCGCCAGCACCAACCAGACATCTATGTACCTCTGTGCCAGCATCACCAAACCAGGGAACACTGAAGCTTTCTTTGGACAA	CASITKPGNTEAFF	2	1.3988482099047063E-4	42	TCRBV28-01*01	TCRBV28	TCRBV28-01	01				TCRBD01-01*01	TCRBD01	TCRBD01-01	01				TCRBJ01-01*01	TCRBJ01	TCRBJ01-01	01				7	9	4	4	0	1	39	49	58	-1	62	2	In	VDJ
TCGGCTGCTCCCTCCCAGACATCTGTGTACTTCTGTGCCAGCAGTGAATATGCCGGGACAGGTTATAATGAGCAGTTCTTCGGGCCA	CASSEYAGTGYNEQFF	2	1.1190785679237649E-4	48	TCRBV06-01*01	TCRBV06	TCRBV06-01	01				TCRBD01-01*01	TCRBD01	TCRBD01-01	01				TCRBJ02-01*01	TCRBJ02	TCRBJ02-01	01				2	6	0	4	4	7	33	48	54	62	66	2	In	VDJ
GTAGTGCGAGGAGATTCGGCAGCTTATTTCTGTGCCAGCTCACCACCTCGCGGGGGCACCATGAACACTGAAGCTTTCTTTGGACAA	CASSPPRGGTMNTEAFF	1	3.873733504351494E-5	51	TCRBV18-01*01	TCRBV18	TCRBV18-01	01				TCRBD02-01*01	TCRBD02	TCRBD02-01	01				TCRBJ01-01*01	TCRBJ01	TCRBJ01-01	01				0	2	7	2	5	0	30	47	49	56	61	1	In	VDJ
TGCTGCCTCCTCCCAGACATCTGTATATTTCTGCGCCAGCAGTGAGTCTACTAGCGGGGGGTTCACGGGGAGCTGTTTTTTGGAGAA		2	1.0329956011603984E-4	50	TCRBV10-01	TCRBV10	TCRBV10-01				01,02	TCRBD02-01*01	TCRBD02	TCRBD02-01	01				TCRBJ02-02*01	TCRBJ02	TCRBJ02-02	01				0	1	3	1	4	7	31	48	49	61	65	2	Out	VDJ
CAGCGCACACAGCAGGAGGACTCGGCCGTGTATCTCTGTGCCAGCAGCAGTCAGCGGGGGGCCCGGGGGGAGCAGTTCTTCGGGCCA	CASSSQRGARGEQFF	2	1.9153460104849053E-4	45	TCRBV07-02*01	TCRBV07	TCRBV07-02	01				TCRBD02-01*01	TCRBD02	TCRBD02-01	01				TCRBJ02-01*01	TCRBJ02	TCRBJ02-01	01				5	4	6	1	8	10	36	48	52	61	69	2	In	VDJ
CAGCGCACACAGCAGGAGGACTCCGCCGTGTATCTCTGTGCCAGCAGCTTAGAGGGGACAGGGGGCGACGAGCAGTACTTCGGGCCG	CASSLEGTGGDEQYF	1	2.582489002900996E-5	45	TCRBV07-08*01	TCRBV07	TCRBV07-08	01				TCRBD01-01*01	TCRBD01	TCRBD01-01	01				TCRBJ02-07*01	TCRBJ02	TCRBJ02-07	01				1	2	0	0	1	5	36	52	54	66	67	1	In	VDJ
CAGCCCTCAGAACCCAGGGACTCAGCTGTGTACTTCTGTGCCAGCACCTCCGGGACAGGGCCCTACAATGAGCAGTTCTTCGGGCCA	CASTSGTGPYNEQFF	1	3.873733504351494E-5	45	TCRBV12	TCRBV12	unresolved			TCRBV12-03,TCRBV12-04		TCRBD01-01*01	TCRBD01	TCRBD01-01	01				TCRBJ02-01*01	TCRBJ02	TCRBJ02-01	01				7	5	0	3	1	2	36	46	51	60	61	1	In	VDJ
ATCCGGTCCACAAAGCTGGAGGACTCAGCCATGTACTTCTGTGCCAGCAGTGAAGTAGCAGCGGGGGGGCCGCAGTACTTCGGGCCA	CASSEVAAGGPQYF	1	8.608296676336653E-6	42	TCRBV02-01*01	TCRBV02	TCRBV02-01	01				TCRBD02-01*01	TCRBD02	TCRBD02-01	01				TCRBJ02-05*01	TCRBJ02	TCRBJ02-05	01				1	4	6	0	3	11	39	55	59	69	72	1	In	VDJ
TCGGCTGCTCCCTCCCAGACATCTGTGTACTTCTGTGCCAGCAGTGAAGTATACTATGGGAGTTCCTACGAGCAGTACGTCGGGCCA	CASSEVYYGSSYEQYV	1	2.1520741690841635E-5	48	TCRBV06-01*01	TCRBV06	TCRBV06-01	01				TCRBD02-01*02	TCRBD02	TCRBD02-01	02				TCRBJ02	TCRBJ02	unresolved			TCRBJ02-01,TCRBJ02-05		1	8	9	2	17	20	33	49	57	62	79	1	In	VDJ
ACGTTGGCGTCTGCTGTACCCTCTCAGACATCTGTGTACTTCTGTGCCAGCAGTGACAGTGAGGACAATGAGCAGTTCTTCGGGCCA	CASSDSEDNEQFF	1	5.5953928396188246E-5	39	TCRBV06-04	TCRBV06	TCRBV06-04				01,02	TCRBD02-01*02	TCRBD02	TCRBD02-01	02				TCRBJ02-01*01	TCRBJ02	TCRBJ02-01	01				2	3	11	1	0	5	42	57	60	-1	64	1	In	VDJ
CAGCCCTCAGAACCCAGGGACTCAGCTGTGTACTTCTGTGCCAGCAGTTTAAGGGGGCTGGCTAGCCGGGCGCAGTATTTTGGCCCA	CASSLRGLASRAQYF	1	3.0129038367178286E-5	45	TCRBV12	TCRBV12	unresolved			TCRBV12-03,TCRBV12-04		TCRBD01-01*01	TCRBD01	TCRBD01-01	01				TCRBJ02-03*01	TCRBJ02	TCRBJ02-03	01				2	0	5	0	12	10	36	-1	51	58	70	1	In	VDJ
TCCGCCAGCACCAACCAGACATCTATGTACCTCTGTGCCACCAAGACCGTGAACAGGGGCCGACCCGGGGAGCTGTTTTTTGGAGAA	CATKTVNRGRPGELFF	2	2.7976964198094125E-4	48	TCRBV28-01*01	TCRBV28	TCRBV28-01	01				TCRBD01-01*01	TCRBD01	TCRBD01-01	01				TCRBJ02-02*01	TCRBJ02	TCRBJ02-02	01				10	12	3	2	5	6	33	40	52	59	64	2	In	VDJ
GAACCCAGGGACTCAGCTGTGTATTTTTGTGCTAGTGGTTTCACCGGGACTAGCGGGGTTCGTGGAGAGACCCAGTACTTCGGGCCA	CASGFTGTSGVRGETQYF	1	4.304148338168327E-5	54	TCRBV12-05*01	TCRBV12	TCRBV12-05	01				TCRBD02-01*01	TCRBD02	TCRBD02-01	01				TCRBJ02-05*01	TCRBJ02	TCRBJ02-05	01				3	4	0	3	7	4	27	41	45	58	65	1	In	VDJ
CAGCGCACAGAGCAGCGGGACTCGGCCATGTATCGCTGTGCCAGCAGCTTAGCCCCGGGGGCTAATTCACCCCTCCACTTTGGGAAC	CASSLAPGANSPLHF	2	1.872304527103222E-4	45	TCRBV07-06*01	TCRBV07	TCRBV07-06	01						unresolved		TCRBD01,TCRBD02	TCRBD01-01,TCRBD02-01		TCRBJ01-06*01	TCRBJ01	TCRBJ01-06	01				0	3	6	0	0	6	36	53	56	-1	62	2	In	VDJ
ACATCGGCCCAAAAGAACCCGACAGCTTTCTATCTCTGTGCCAGCGCTGCGCCGGGAGTAAACACCGGGGAGCTGTTTTTTGGAGAA	CASAAPGVNTGELFF	1	6.025807673435657E-5	45	TCRBV19-01	TCRBV19	TCRBV19-01				01,02	TCRBD02-01*02	TCRBD02	TCRBD02-01	02				TCRBJ02-02*01	TCRBJ02	TCRBJ02-02	01				9	8	8	2	2	2	36	44	52	58	60	1	In	VDJ
GAGTCCGCCAGCACCAACCAGACATCTATGTACCTCTGTGCCAGCAGTTTAACTGGGACCGTCTGGGAGACCCAGTACTTCGGGCCA	CASSLTGTVWETQYF	1	4.08894092125991E-5	45	TCRBV28-01*01	TCRBV28	TCRBV28-01	01						unresolved		TCRBD01,TCRBD02	TCRBD01-01,TCRBD02-01		TCRBJ02-05*01	TCRBJ02	TCRBJ02-05	01				2	3	0	7	7	5	36	51	54	59	66	1	In	VDJ
GAGTCGGCTGCTCCCTCCCAGACATCTGTGTACTTCTGTGCCAGCGGAGTCTCTAGCGGGGGTGGGGATGAGCAATTCTTCGGGCCA	CASGVSSGGGDEQFF	1	2.582489002900996E-5	45	TCRBV06-01*01	TCRBV06	TCRBV06-01	01				TCRBD02-01*01	TCRBD02	TCRBD02-01	01				TCRBJ02-01*01	TCRBJ02	TCRBJ02-01	01				8	7	4	2	13	16	36	45	52	62	75	1	In	VDJ
CAGTGACCAGTGCCCATCCTGAAGACAGCAGCTTCTACATCTGCAGTGCTAGAGGGCAGGGAATCGTACGAGCAGTACTTCGGGCCA		1	6.45622250725249E-6	40	TCRBV20	TCRBV20	unresolved			TCRBV20-01,TCRBV20-or09_02		TCRBD01-01*01	TCRBD01	TCRBD01-01	01				TCRBJ02-05*01	TCRBJ02	TCRBJ02-05	01				1	2	4	3	11	11	41	54	56	61	72	1	Out	VDJ
GTGCAGCCTGCAGAACTGGAGGATTCTGGAGTTTATTTCTGTGCCAGCACCGACGGGCTTCACACCGGGGAGCTGTTTTTTGGAGAA	CASTDGLHTGELFF	1	1.0545163428512401E-4	42	TCRBV14-01*01	TCRBV14	TCRBV14-01	01						unresolved		TCRBD01,TCRBD02	TCRBD01-01,TCRBD02-01		TCRBJ02-02*01	TCRBJ02	TCRBJ02-02	01				7	5	8	0	3	3	39	49	54	58	61	1	In	VDJ
TCTGCTGTACCTTCTCAGACATCTGTGTACTTCTGTGCCAGCAGTGACGGGGAAAAGTGGCACACCGGGGAGCTGTTTTTTGGAGAA	CASSDGEKWHTGELFF	2	4.9497705888935754E-5	48	TCRBV06-04	TCRBV06	TCRBV06-04				01,02			unresolved		TCRBD01,TCRBD02	TCRBD01-01,TCRBD02-01		TCRBJ02-02*01	TCRBJ02	TCRBJ02-02	01				2	1	0	8	8	3	33	48	49	53	61	2	In	VDJ
TCTGCTGCCTCCTCCCAGACATCTGTATATTTCTGCGCCAGCAGTGAGGATGGCGGGGGGGCCGAAGATACGCAGTATTTTGGCCCA	CASSEDGGGAEDTQYF	1	6.025807673435657E-5	48	TCRBV10-01	TCRBV10	TCRBV10-01				01,02	TCRBD02-01*01	TCRBD02	TCRBD02-01	01				TCRBJ02-03*01	TCRBJ02	TCRBJ02-03	01				2	4	7	0	4	5	33	48	52	61	65	1	In	VDJ
CAACCTGCAAAGCTTGAGGACTCGGCCGTGTATCTCTGTGCCAGCAGCTCTTGGGGGGCGGCCTACAATGAGCAGTTCTTCGGGCCA	CASSSWGAAYNEQFF	1	4.304148338168327E-5	45	TCRBV11-02*02	TCRBV11	TCRBV11-02	02						unresolved		TCRBD01,TCRBD02	TCRBD01-01,TCRBD02-01		TCRBJ02-01*01	TCRBJ02	TCRBJ02-01	01				4	4	6	0	2	2	36	49	53	59	61	1	In	VDJ
GCCAGCACCAACCAGACATCTATGTACCTCTGTGCCAGCAGTTTATCGGGGGCGGGGGCTAGCACAGATACGCAGTATTTTGGCCCA	CASSLSGAGASTDTQYF	1	5.380185422710408E-5	51	TCRBV28-01*01	TCRBV28	TCRBV28-01	01				TCRBD02-01*01	TCRBD02	TCRBD02-01	01				TCRBJ02-03*01	TCRBJ02	TCRBJ02-03	01				1	5	7	2	2	0	30	46	51	58	60	1	In	VDJ
CTGCCTCCTCCCAGACATCTGTATATTTCTGCGCCAGCAGTCCCGCGGACTAGCGGGGGGCGTTACAATGAGCAGTTCTTCGGGCCA		2	3.400277187152978E-4	52	TCRBV10-01	TCRBV10	TCRBV10-01				01,02	TCRBD02-01*01	TCRBD02	TCRBD02-01	01				TCRBJ02-01*01	TCRBJ02	TCRBJ02-01	01				5	5	1	1	3	4	29	41	46	60	63	2	Out	VDJ
TCCACAAAGCTGGAGGACTCAGTCATGTACTTCTGTGCCAGCACTTTATTCGGGATCTCTGGGGCCAACGTCCTGACTTTCGGGGCC	CASTLFGISGANVLTF	1	1.291244501450498E-5	48	TCRBV02-01*01	TCRBV02	TCRBV02-01	01				TCRBD02-01*02	TCRBD02	TCRBD02-01	02				TCRBJ02-06*01	TCRBJ02	TCRBJ02-06	01				7	7	8	3	1	0	33	43	50	55	56	1	In	VDJ
CATCCTGAAGACAGCAGCTTCTACATCTGCAGTGCTAGAGATCTTCTGGGGCTAGCGGGTTCCTACAATGAGCAGTTCTTCGGGCCA	CSARDLLGLAGSYNEQFF	1	1.0760370845420817E-5	54	TCRBV20	TCRBV20	unresolved			TCRBV20-01,TCRBV20-or09_02		TCRBD02-01	TCRBD02	TCRBD02-01				01,02	TCRBJ02-01*01	TCRBJ02	TCRBJ02-01	01				0	10	4	4	1	1	27	41	51	59	60	1	In	VDJ
GTAGTGCGAGGAGATTCGGCAGCTTATTTCTGTGCCAGCTCACCACCGCTAGCGGGGGGGCCAAACAATGAGCAGTTCTTCGGGCCA	CASSPPLAGGPNNEQFF	1	4.304148338168327E-5	51	TCRBV18-01*01	TCRBV18	TCRBV18-01	01				TCRBD02-01*01	TCRBD02	TCRBD02-01	01				TCRBJ02-01*01	TCRBJ02	TCRBJ02-01	01				0	1	4	0	4	5	30	47	48	60	64	1	In	VDJ
CTGGGGTTGGAGTCGGCTGCTCCCTCCCAAACATCTGTGTACCTCTGTGCCAGCAGTAGACTCCGCAATGAGCAGTTCTTCGGGCCA	CASSRLRNEQFF	1	1.5064519183589143E-5	36	TCRBV06	TCRBV06	unresolved			TCRBV06-02,TCRBV06-03		TCRBD02-01	TCRBD02	TCRBD02-01				01,02	TCRBJ02-01*01	TCRBJ02	TCRBJ02-01	01				5	1	2	10	3	6	45	57	58	62	65	1	In	VDJ
CTGAATGTGAACGCCTTGTTGCTGGGGGACTCGGCCCTGTATCTCTGTGCCAGCAGCTTAACACAGGGACAATTTTTCTTTGGACAA	CASSLTQGQFFF	1	6.886637341069322E-5	36	TCRBV05-05*01	TCRBV05	TCRBV05-05	01				TCRBD01-01*01	TCRBD01	TCRBD01-01	01				TCRBJ01-01*01	TCRBJ01	TCRBJ01-01	01				2	6	0	6	3	13	45	59	65	71	74	1	In	VDJ
ACATCGGCCCAAAAGAACCCGACAGCTTTCTATCTCTGTGCCAGTAGTACCTTAGGGACAGGGAGATATGGCTACACCTTCGGTTCG	CASSTLGTGRYGYTF	1	4.304148338168327E-5	45	TCRBV19-01	TCRBV19	TCRBV19-01				01,02	TCRBD01-01*01	TCRBD01	TCRBD01-01	01				TCRBJ01-02*01	TCRBJ01	TCRBJ01-02	01				4	5	0	3	3	5	36	49	54	63	66	1	In	VDJ
GAGATCCAGTCCACGGAGTCAGGGGACACAGCACTGTATTTCTGTGCCAGCAGCAAAACTAGCTACAATGAGCAGTTCTTCGGGCCA	CASSKTSYNEQFF	1	2.668571969664362E-4	39	TCRBV21-01*01	TCRBV21	TCRBV21-01	01				TCRBD02-01	TCRBD02	TCRBD02-01				01,02	TCRBJ02-01*01	TCRBJ02	TCRBJ02-01	01				2	0	3	8	0	3	42	-1	57	-1	62	1	In	VDJ
GATCCAGCGCACAGAGCAGGGGGACTCGGCCATGTATCTCTGTGCCAGCAGCTCATGACTAGCACAGATACGCAGTATTTTGGCCCA		1	4.304148338168327E-5	41	TCRBV07-09	TCRBV07	TCRBV07-09				01,03	TCRBD02-01	TCRBD02	TCRBD02-01				01,02	TCRBJ02-03*01	TCRBJ02	TCRBJ02-03	01				4	3	2	10	0	0	40	53	56	-1	60	1	Out	VDJ
CCAGCGCACAGAGCAGGGGGACTCAGCCGCGTATCTCCGTGCCAGCAGCCAACCCGTCAGGAACAAGAGACCCAGTACTTCGGGCCA		1	2.1520741690841635E-5	44	TCRBV07-03*03	TCRBV07	TCRBV07-03	03				TCRBD01-01*01	TCRBD01	TCRBD01-01	01				TCRBJ02-05*01	TCRBJ02	TCRBJ02-05	01				5	8	4	4	2	2	37	49	57	61	63	1	Out	VDJ
CAACCTGCAAAGCTTGAGGACTCGGCCGTGTATCTCTGTGCCAGCAGCCTAATTCAGGGTTATAATGAAAAACTGTTTTTTGGCAGT	CASSLIQGYNEKLFF	1	6.025807673435657E-5	45	TCRBV11-02*02	TCRBV11	TCRBV11-02	02				TCRBD01-01*01	TCRBD01	TCRBD01-01	01				TCRBJ01-04*01	TCRBJ01	TCRBJ01-04	01				5	6	4	3	3	4	36	48	54	59	62	1	In	VDJ
CACACCCTGCAGCCAGAAGACTCGGCCCTGTATCTCTGTGCCAGCAGCCAAACGCCCCCCCCCGGTGAAAAACTGTTTTTTGGCAGT	CASSQTPPPGEKLFF	1	2.1520741690841635E-5	45	TCRBV04-02*01	TCRBV04	TCRBV04-02	01				TCRBD02-01	TCRBD02	TCRBD02-01				01,02	TCRBJ01-04*01	TCRBJ01	TCRBJ01-04	01				2	11	8	5	0	7	36	51	62	-1	65	1	In	VDJ
GGAGTCGCCCAGCCCCAACCAGACCTCTCTGTACTTCTGTGCCAGCAGGTCTAGGGAGGCCCGGGCGAAAAACTGTTTTTTGGCAGT		1	1.936866752175747E-5	44	TCRBV27-01*01	TCRBV27	TCRBV27-01	01				TCRBD02-01*02	TCRBD02	TCRBD02-01	02				TCRBJ01-04*01	TCRBJ01	TCRBJ01-04	01				6	5	9	1	7	8	37	48	53	59	66	1	Out	VDJ
GCCAGCACCAACCAGACATCTATGTACCTCTGTGCCAGCAGAGAGCTTAGGGTAGGGACAGGGAGTCAGCCCCAGCATTTTGGTGAT	CASRELRVGTGSQPQHF	1	5.810600256527241E-5	51	TCRBV28-01*01	TCRBV28	TCRBV28-01	01				TCRBD01-01*01	TCRBD01	TCRBD01-01	01				TCRBJ01-05*01	TCRBJ01	TCRBJ01-05	01				6	13	0	3	2	6	30	41	54	63	65	1	In	VDJ
GCCTTGTTGCTGGGGGACTCGGCCCTGTATCTCTGTGCCAGCAGCTTGGTAGGTCCCGAAAATAATTCACCCCTCCACTTTGGGAAC	CASSLVGPENNSPLHF	1	5.5953928396188246E-5	48	TCRBV05-05*01	TCRBV05	TCRBV05-05	01						unresolved		TCRBD01,TCRBD02	TCRBD01-01,TCRBD02-01		TCRBJ01-06*01	TCRBJ01	TCRBJ01-06	01				0	1	5	4	8	5	33	49	50	53	61	1	In	VDJ
GTGAGCAACATGAGCCCTGAAGACAGCAGCATATATCTCTGCAGCGTTGAAGGAGCGGGGGTAACCTACGAGCAGTACGTCGGGCCG	CSVEGAGVTYEQYV	1	4.3041483381683264E-6	42	TCRBV29-01*01	TCRBV29	TCRBV29-01	01				TCRBD02-01*01	TCRBD02	TCRBD02-01	01				TCRBJ02-07*01	TCRBJ02	TCRBJ02-07	01				1	1	6	2	18	17	39	52	53	61	79	1	In	VDJ
TCTGCTGTACCCTCTCAGACATCTGTGTACTTCTGTGCCAGCAGTGACGGGGAAAAGTGGCACACCGGGGAGCTGTTTTTTGGAGAA	CASSDGEKWHTGELFF	2	2.969862353336145E-4	48	TCRBV06-04	TCRBV06	TCRBV06-04				01,02			unresolved		TCRBD01,TCRBD02	TCRBD01-01,TCRBD02-01		TCRBJ02-02*01	TCRBJ02	TCRBJ02-02	01				2	1	0	8	8	3	33	48	49	53	61	2	In	VDJ
CTGGAGCTGGGGGACTCAGCTTTGTATTTCTGTGCCAGCAGCGTAGAGGGACAGGGGTTAAGCACAGATACGCAGTATTTTGGCCCA	CASSVEGQGLSTDTQYF	1	1.291244501450498E-5	51	TCRBV09-01	TCRBV09	TCRBV09-01				01,02	TCRBD01-01*01	TCRBD01	TCRBD01-01	01				TCRBJ02-03*01	TCRBJ02	TCRBJ02-03	01				0	1	0	2	3	0	30	46	47	57	60	1	In	VDJ
ATCCAGCCTGCAGAGCTTGGGGACTCGGCCGTGTATCTCTGTGCCAGCAGCTCCTCCCAGGGTGGCACTGAAGCTTTCTTTGGACAA	CASSSSQGGTEAFF	2	1.334285984832181E-4	42	TCRBV11-03*01	TCRBV11	TCRBV11-03	01				TCRBD01-01*01	TCRBD01	TCRBD01-01	01				TCRBJ01-01*01	TCRBJ01	TCRBJ01-01	01				4	5	4	3	3	4	39	52	57	62	65	2	In	VDJ
GAGTCGGCTGCTCCCTCCCAGACATCTGTGTACTTCTGTGCCAGCGGAGTCTCTAGCGGGGGTGGGGATGAGCAGTTCTTCGGGCCA	CASGVSSGGGDEQFF	2	1.0329956011603984E-4	45	TCRBV06-01*01	TCRBV06	TCRBV06-01	01				TCRBD02-01*01	TCRBD02	TCRBD02-01	01				TCRBJ02-01*01	TCRBJ02	TCRBJ02-01	01				8	7	4	2	5	8	36	45	52	62	67	2	In	VDJ
ACCCTGCAGCCAGAAGACTCGGCCCTGTATCTCTGTGCCAGCAGCCAAGTACCTGGACAGGGGGCGGATGAGCAGTTCTTCGGGCCA	CASSQVPGQGADEQFF	1	1.5064519183589143E-5	48	TCRBV04-02*01	TCRBV04	TCRBV04-02	01				TCRBD01-01*01	TCRBD01	TCRBD01-01	01				TCRBJ02-01*01	TCRBJ02	TCRBJ02-01	01				1	5	1	0	2	8	33	49	54	65	67	1	In	VDJ
ACAGAGCAGGGGGACTCGGCCATGTATCTCTGTGCCAGCAGCCCCTACCGGGGGTTCGCTGGGACAGATACGCAGTATTTTGGCCCA	CASSPYRGFAGTDTQYF	1	4.304148338168327E-5	51	TCRBV07-09	TCRBV07	TCRBV07-09				01,03	TCRBD02-01*01	TCRBD02	TCRBD02-01	01				TCRBJ02-03*01	TCRBJ02	TCRBJ02-03	01				5	6	8	2	9	3	30	42	48	54	63	1	In	VDJ
ATCCTGGAGTCGCCCAGCCCCAACCAGACCTCTCTGTACTTCTGTGCCAGCAGTCCCGCACTGGGGGAGACCCAGTACTTCGGGCCA	CASSPALGETQYF	2	6.45622250725249E-5	39	TCRBV27-01*01	TCRBV27	TCRBV27-01	01						unresolved		TCRBD01,TCRBD02	TCRBD01-01,TCRBD02-01		TCRBJ02-05*01	TCRBJ02	TCRBJ02-05	01				5	8	6	2	0	5	42	54	62	-1	66	2	In	VDJ
TTGGAGCTGGACGACTCGGCCCTGTATCTCTGTGCCAGCAGCTTGGAGGCGGGGGTTATCCCCTACAATGAGCAGTTCTTCGGGCCA	CASSLEAGVIPYNEQFF	1	3.443318670534661E-5	51	TCRBV05-04*01	TCRBV05	TCRBV05-04	01				TCRBD02-01*01	TCRBD02	TCRBD02-01	01				TCRBJ02-01*01	TCRBJ02	TCRBJ02-01	01				0	2	7	2	6	2	30	46	48	55	61	1	In	VDJ
CCCTCAGAACCCAGGGACTCAGCTGTGTACTTCTGTGCCAGCAGTTTCGTTCTGCGGGGGGCACAAGAGACCCAGTACTTCGGGCCA	CASSFVLRGAQETQYF	1	1.936866752175747E-5	48	TCRBV12	TCRBV12	unresolved			TCRBV12-03,TCRBV12-04		TCRBD02-01*01	TCRBD02	TCRBD02-01	01				TCRBJ02-05*01	TCRBJ02	TCRBJ02-05	01				3	6	7	1	2	2	33	47	53	61	63	1	In	VDJ
ATCCAGCCTGCAGAGCTTGGGGACTCGGCCATGTATCTCTGTGCCAGCAGCCTCCGGGACACCCAAGAGACCCAGTACTTCGGGCCA	CASSLRDTQETQYF	2	9.038711510153486E-5	42	TCRBV11-01*01	TCRBV11	TCRBV11-01	01				TCRBD01-01*01	TCRBD01	TCRBD01-01	01				TCRBJ02-05*01	TCRBJ02	TCRBJ02-05	01				5	4	0	6	1	1	39	51	55	61	62	2	In	VDJ
CAGCAGGTAGTGCGAGGAGATTCGGCAGCTTATTTCTGTGCCAGCTCATCAAGTAGGGGGTCCACAGATACGCAGTATTTTGGCCCA	CASSSSRGSTDTQYF	1	3.443318670534661E-5	45	TCRBV18-01*01	TCRBV18	TCRBV18-01	01				TCRBD01-01*01	TCRBD01	TCRBD01-01	01				TCRBJ02-03*01	TCRBJ02	TCRBJ02-03	01				5	6	5	1	2	2	36	48	54	60	62	1	In	VDJ
GCGTCTGCTGTACCCTCTCAGACATCTGTGTACTTCTGTGCCAGCAGTGACTCGACTAGCGGGGGCAATGAGCAGTTCTTCGGGCCA	CASSDSTSGGNEQFF	1	4.9497705888935754E-5	45	TCRBV06-04	TCRBV06	TCRBV06-04				01,02	TCRBD02-01*01	TCRBD02	TCRBD02-01	01				TCRBJ02-01*01	TCRBJ02	TCRBJ02-01	01				0	0	2	2	0	6	36	-1	53	-1	65	1	In	VDJ
GCTGCTCCCTCCCAGACATCTGTGTACTTCTGTGCCAGCAATCCGACAGGGGCTAACTCTGGGGCCAACGTCCTGACTTTCGGGGCC	CASNPTGANSGANVLTF	1	2.1520741690841635E-5	51	TCRBV06	TCRBV06	unresolved			TCRBV06-01,TCRBV06-05,TCRBV06-06		TCRBD01-01*01	TCRBD01	TCRBD01-01	01				TCRBJ02-06*01	TCRBJ02	TCRBJ02-06	01				7	4	2	2	4	0	30	40	44	52	56	1	In	VDJ
GAGTCAGGGGACACAGCACTGTATTTCTGTGCCAGCAGCACTGATGGGACAGGGGGCGGCCGGGGCGAAAAACTGTTTTTTGGCAGT	CASSTDGTGGGRGEKLFF	2	3.701567570824761E-4	54	TCRBV21-01*01	TCRBV21	TCRBV21-01	01				TCRBD01-01*01	TCRBD01	TCRBD01-01	01				TCRBJ01-04*01	TCRBJ01	TCRBJ01-04	01				4	5	0	0	9	8	27	40	45	57	66	2	In	VDJ
TTGGCGTCTGCTGTACCCTCTCAGACATCTGTGTACTTCTGTGCCAGCAGTGACGGGCCGGGGGTGGATGGCTACACCTTCGGTTCG	CASSDGPGVDGYTF	1	3.228111253626245E-5	42	TCRBV06-04	TCRBV06	TCRBV06-04				01,02	TCRBD02-01*01	TCRBD02	TCRBD02-01	01				TCRBJ01-02*01	TCRBJ01	TCRBJ01-02	01				2	4	8	2	3	6	39	54	58	64	67	1	In	VDJ
GCGCACAGAGCAGGGGGACTCGGCCATGTATCTCTGTGCCAGCAGCCAGGGGGGGGTGGGGACCCAAACATTCAGTACTTCGGCGCC		1	3.873733504351494E-5	47	TCRBV07-09	TCRBV07	TCRBV07-09				01,03			unresolved		TCRBD01,TCRBD02	TCRBD01-01,TCRBD02-01		TCRBJ02-04*01	TCRBJ02	TCRBJ02-04	01				5	0	4	1	12	6	34	-1	46	53	65	1	Out	VDJ
TCCACGGAGTCAGGGGACACAGCACTGTATTTCTGTGCCAGCAGAATACAGGGCCCCTCTGGGGCCAACGTCCTGACTTTCGGGGCC	CASRIQGPSGANVLTF	1	2.173594910775005E-4	48	TCRBV21-01*01	TCRBV21	TCRBV21-01	01				TCRBD01-01*01	TCRBD01	TCRBD01-01	01				TCRBJ02-06*01	TCRBJ02	TCRBJ02-06	01				6	3	3	3	3	0	33	44	47	53	56	1	In	VDJ
AGCTCTCTGGAGCTGGGGGACTCAGCTTTGTATTTCTGTGCCAGCAGCGTTGGGACAGTGTTTGGAGATGAGCAGTTCTTCGGGCCA	CASSVGTVFGDEQFF	1	1.7216593352673306E-5	45	TCRBV09-01	TCRBV09	TCRBV09-01				01,02	TCRBD01-01*01	TCRBD01	TCRBD01-01	01				TCRBJ02-01*01	TCRBJ02	TCRBJ02-01	01				2	1	0	5	9	8	36	50	51	58	67	1	In	VDJ
AAGATCCAACCTGCAAAGCTTGAGGACTCGGCCGTGTATCTCTGTGCCAGCAGCTTAGATCAAGTCAATGAGCAGTTCTTCGGGCCA	CASSLDQVNEQFF	1	4.304148338168327E-5	39	TCRBV11-02*02	TCRBV11	TCRBV11-02	02						unresolved		TCRBD01,TCRBD02	TCRBD01-01,TCRBD02-01		TCRBJ02-01*01	TCRBJ02	TCRBJ02-01	01				0	1	4	6	3	6	42	59	60	62	65	1	In	VDJ
GAGCAGGGGGACTCAGCCGCGTATCTCCGTGCCAGCAGCAGAAGACAGGGCTACCACGCTCCCGGAGAGACCCAGTACTTCGGGCCA	RASSRRQGYHAPGETQYF	2	8.393089259428237E-5	54	TCRBV07-03*03	TCRBV07	TCRBV07-03	03				TCRBD01-01*01	TCRBD01	TCRBD01-01	01				TCRBJ02-05*01	TCRBJ02	TCRBJ02-05	01				5	4	2	3	15	4	27	39	43	50	65	2	In	VDJ
CTTGGAGCTGGACGACTCGGCCCTGTATCTCTGTGCCAGCAGCTTGGCCAATGGGCTCTGGACACAGATACGCAGTATTTTGGCCCA		1	2.7976964198094123E-5	50	TCRBV05-04*01	TCRBV05	TCRBV05-04	01				TCRBD01-01*01	TCRBD01	TCRBD01-01	01				TCRBJ02-03*01	TCRBJ02	TCRBJ02-03	01				0	5	8	0	6	2	31	47	52	56	62	1	Out	VDJ
GTGAACGCCTTGGAGCTGGACGACTCGGCCCTGTATCTCTGTGCCAGCAGCTGGGACAGGTACACAGATACGCAGTATTTTGGCCCA	CASSWDRYTDTQYF	1	2.7976964198094123E-5	42	TCRBV05-04*01	TCRBV05	TCRBV05-04	01				TCRBD01-01*01	TCRBD01	TCRBD01-01	01				TCRBJ02-03*01	TCRBJ02	TCRBJ02-03	01				3	0	0	4	2	2	39	-1	52	60	62	1	In	VDJ
ACTCTGACGATCCAGCGCACACAGCAGGAGGACTCGGCCGTGTATCTCTGTGCCAGCAGCTCCTCCTATGAGCAGTTCTTCGGGCCA	CASSSSYEQFF	2	1.4418896932863893E-4	33	TCRBV07-02*01	TCRBV07	TCRBV07-02	01				TCRBD02-01	TCRBD02	TCRBD02-01				01,02	TCRBJ02-01*01	TCRBJ02	TCRBJ02-01	01				4	1	4	10	3	8	48	61	62	64	67	2	In	VDJ
GATCCAGCCCTCAGAACCCAGGGACTCAGCTGTGTATTTTTGTGCTAGTGGGGGGACTGATTAGGAGATACGCAGTATTTTGGCCCA		1	5.5953928396188246E-5	41	TCRBV12-05*01	TCRBV12	TCRBV12-05	01				TCRBD02-01	TCRBD02	TCRBD02-01				01,02	TCRBJ02-03*01	TCRBJ02	TCRBJ02-03	01				6	1	0	10	7	5	40	51	52	58	65	1	Out	VDJ
CTGGAGCTGGGGGACTCAGCTTTGTATTTCTGTGCCAGCAGCGTAGAAAGCGGATCCAGCTCCTACAATGAGCAGTTCTTCGGGCCA	CASSVESGSSSYNEQFF	1	1.7216593352673306E-5	51	TCRBV09-01	TCRBV09	TCRBV09-01				01,02	TCRBD02-01	TCRBD02	TCRBD02-01				01,02	TCRBJ02-01*01	TCRBJ02	TCRBJ02-01	01				0	2	6	5	6	0	30	46	48	53	59	1	In	VDJ
ATCCAGCGCACACAGCAGGAGGACTCCGCCGTGTATCTCTGTGCCAGCAGCTCCCGACAGTCTAATGAAAAACTGTTTTTTGGCAGT	CASSSRQSNEKLFF	1	5.810600256527241E-5	42	TCRBV07-08*01	TCRBV07	TCRBV07-08	01				TCRBD01-01*01	TCRBD01	TCRBD01-01	01				TCRBJ01-04*01	TCRBJ01	TCRBJ01-04	01				4	3	2	5	1	3	39	52	55	60	61	1	In	VDJ
CAGCCCTCAGAACCCAGGGACTCAGCTGTGTACTTCTGTGCCAGCAGTTTGACCGGCCCGACGGACTATGGCTACACCTTCGGTTCG	CASSLTGPTDYGYTF	1	2.3672815859925797E-5	45	TCRBV12	TCRBV12	unresolved			TCRBV12-03,TCRBV12-04				unresolved		TCRBD01,TCRBD02	TCRBD01-01,TCRBD02-01		TCRBJ01-02*01	TCRBJ01	TCRBJ01-02	01				3	0	2	7	11	3	36	-1	50	53	64	1	In	VDJ
CACGGAGTCAGGGGACACAGCACTGTATTTCTGTGCCAGCAGTTCATTAGTAGCTACACAATTCACACTGAAGCTTTCTTTGGACAA		1	2.1305534273933217E-4	50	TCRBV21-01*01	TCRBV21	TCRBV21-01	01				TCRBD02-01	TCRBD02	TCRBD02-01				01,02	TCRBJ01-01*01	TCRBJ01	TCRBJ01-01	01				6	8	5	7	10	3	31	42	50	54	64	1	Out	VDJ
TCGGCCCAAAAGAACCCGACAGCTTTCTATCTCTGTGCCAGTAGTACTCGACACGGATTTTTTGGAAACACCATATATTTTGGAGAG	CASSTRHGFFGNTIYF	1	1.2051615346871314E-4	48	TCRBV19-01	TCRBV19	TCRBV19-01				01,02	TCRBD01-01*01	TCRBD01	TCRBD01-01	01				TCRBJ01-03*01	TCRBJ01	TCRBJ01-03	01				4	3	2	6	9	3	33	46	49	53	62	1	In	VDJ
AGTGCCCATCCTGAAGACAGCAGCTTCTACATCTGCAGTGCTAGCCAACTCGCGGGGGGGGTTACAGATACGCAGTATTTTGGCCCA	CSASQLAGGVTDTQYF	1	8.608296676336653E-6	48	TCRBV20	TCRBV20	unresolved			TCRBV20-01,TCRBV20-or09_02		TCRBD02-01*01	TCRBD02	TCRBD02-01	01				TCRBJ02-03*01	TCRBJ02	TCRBJ02-03	01				3	7	7	0	3	3	33	44	51	60	63	1	In	VDJ
GTGACCAGTGCCCATCCTGAAGACAGCAGCTTCTACATCTGCAGTGCTCAAGCGGGGGAGGACCAAGAGACCCAGTACTTCGGGCCA	CSAQAGEDQETQYF	1	4.3041483381683264E-6	42	TCRBV20	TCRBV20	unresolved			TCRBV20-01,TCRBV20-or09_02		TCRBD02-01*01	TCRBD02	TCRBD02-01	01				TCRBJ02-05*01	TCRBJ02	TCRBJ02-05	01				5	2	6	2	3	0	39	48	50	58	61	1	In	VDJ
ACCAACCAGACATCTATGTACCTCTGTGCCAGCAGTTTAGACCGAAGCTCAGGGGGAGTTTTCTGGGAGACCCAGTACTTCGGGCCA	CASSLDRSSGGVFWETQYF	1	3.658526087443078E-5	57	TCRBV28-01*01	TCRBV28	TCRBV28-01	01				TCRBD01-01*01	TCRBD01	TCRBD01-01	01				TCRBJ02-05*01	TCRBJ02	TCRBJ02-05	01				2	10	4	1	10	5	24	39	49	56	66	1	In	VDJ
ACACAGCAGGAGGACTCGGCCGTGTATCTCTGTGCCAGCAGCTTAGCGGGGACTAGCGGGGGACAAGAGACCCAGTACTTCGGGCCA	CASSLAGTSGGQETQYF	1	2.1520741690841635E-5	51	TCRBV07-02*01	TCRBV07	TCRBV07-02	01				TCRBD02-01*01	TCRBD02	TCRBD02-01	01				TCRBJ02-05*01	TCRBJ02	TCRBJ02-05	01				0	1	0	2	1	2	30	47	48	62	63	1	In	VDJ
AACGCCTTGTTGCTGGGGGACTCGGCCCTGTATCTCTGTGCCAGCAGACTTGAGGGGGGGTACAACACTGAAGCTTTCTTTGGACAA	CASRLEGGYNTEAFF	1	6.886637341069322E-5	45	TCRBV05-05*01	TCRBV05	TCRBV05-05	01				TCRBD02-01*01	TCRBD02	TCRBD02-01	01				TCRBJ01-01*01	TCRBJ01	TCRBJ01-01	01				5	6	9	0	3	2	36	47	53	60	63	1	In	VDJ
GATCCAGCGCACAGAGCAGGGGGACTCAGCTGTGTATCTCTGTGCCAGCAAAAAGACAGCCAGCAAGAGACCCAGTACTTCGGGCCA		2	5.5953928396188246E-5	41	TCRBV07-04*01	TCRBV07	TCRBV07-04	01				TCRBD01-01*01	TCRBD01	TCRBD01-01	01				TCRBJ02-05*01	TCRBJ02	TCRBJ02-05	01				7	4	2	5	4	2	40	50	54	59	63	2	Out	VDJ
ACGATTCAGCGCACAGAGCAGCGGGACTCAGCCATGTATCGCTGTGCCAGCAGCTTTCGGGTCCGAGATACGCAGTATTTTGGCCCA	CASSFRVRDTQYF	1	2.7976964198094123E-5	39	TCRBV07-07*01	TCRBV07	TCRBV07-07	01				TCRBD02-01	TCRBD02	TCRBD02-01				01,02	TCRBJ02-03*01	TCRBJ02	TCRBJ02-03	01				3	1	8	4	4	5	42	56	57	61	65	1	In	VDJ
TCGGCCCAAAAGAACCCGACAGCTTTCTATCTCTGTGCCAGTAGGAGGGGACAGGGGGACTTTGGAAACACCATATATTTTGGAGAG	CASRRGQGDFGNTIYF	1	1.2051615346871314E-4	48	TCRBV19-01	TCRBV19	TCRBV19-01				01,02	TCRBD01-01*01	TCRBD01	TCRBD01-01	01				TCRBJ01-03*01	TCRBJ01	TCRBJ01-03	01				6	3	0	1	4	3	33	44	47	58	62	1	In	VDJ
CGCACACAGCAGGAGGACTCCGCCGTGTATCTCTGTGCCAGCAGCTTCGAGAGGACAGGGTTGAATTCACCCCTCCACTTTGGGAAC	CASSFERTGLNSPLHF	1	2.582489002900996E-5	48	TCRBV07-08*01	TCRBV07	TCRBV07-08	01				TCRBD01-01*01	TCRBD01	TCRBD01-01	01				TCRBJ01-06*01	TCRBJ01	TCRBJ01-06	01				3	5	1	3	3	7	33	47	52	60	63	1	In	VDJ
TCCAGTCCACGGAGTCAGGGGACACAGCACTGTATTTCTGTGCCAGCAGCAAAGCCCAGACAGAATGAAAAACTGTTTTTTGGCAGT		2	3.701567570824761E-4	43	TCRBV21-01*01	TCRBV21	TCRBV21-01	01				TCRBD01-01*01	TCRBD01	TCRBD01-01	01				TCRBJ01-04*01	TCRBJ01	TCRBJ01-04	01				0	3	2	5	0	5	38	55	58	-1	63	2	Out	VDJ
TCCACGGAGTCAGGGGACACAGCACTGTATTTCTGTGCCAGCAGCAAAGAACACAGCCCTACCCTATCACCCCTCCACTTTGGGAAC	CASSKEHSPTLSPLHF	1	1.700138593576489E-4	48	TCRBV21-01*01	TCRBV21	TCRBV21-01	01				TCRBD01-01*01	TCRBD01	TCRBD01-01	01				TCRBJ01-06*01	TCRBJ01	TCRBJ01-06	01				1	3	3	5	10	10	33	49	52	56	66	1	In	VDJ
AGTCAGGGGACACAGCACTGTATTTCTGTGCCAGCAGAAAAAAAGGGTCCAGACCTCTCTGGGGCCAACGTCCTGACTTTCGGGGCC		1	2.173594910775005E-4	55	TCRBV21-01*01	TCRBV21	TCRBV21-01	01						unresolved		TCRBD01,TCRBD02	TCRBD01-01,TCRBD02-01		TCRBJ02-06*01	TCRBJ02	TCRBJ02-06	01				2	2	5	3	9	0	26	41	43	47	56	1	Out	VDJ
AGGCTGGAGTCGGCTGCTCCCTCCCAGACATCTGTGTACTTCTGTGCCAGCAGTGAAGACACCACAGATACGCAGTATTTTGGCCCA	CASSEDTTDTQYF	1	1.936866752175747E-5	39	TCRBV06-01*01	TCRBV06	TCRBV06-01	01				TCRBD01-01*01	TCRBD01	TCRBD01-01	01				TCRBJ02-03*01	TCRBJ02	TCRBJ02-03	01				1	0	3	6	1	2	42	-1	58	61	62	1	In	VDJ
CAGGTAGTGCGAGGAGATTCGGCAGCTTATTTCTGTGCCAGCTCACCACCGGGACAGGGGGCTTCCGGGGAGCTGTTTTTTGGAGAA	CASSPPGQGASGELFF	1	3.443318670534661E-5	48	TCRBV18-01*01	TCRBV18	TCRBV18-01	01				TCRBD01-01*01	TCRBD01	TCRBD01-01	01				TCRBJ02-02*01	TCRBJ02	TCRBJ02-02	01				0	0	0	0	2	6	33	-1	50	62	64	1	In	VDJ
CTGGAGTCCGCCTGCACCAACCAGACATCTATGTACCTCTGTGCCAGCAGGCCAGGGGGCGCCGGCTATGGCTACACCTTCGGTTCG	CASRPGGAGYGYTF	1	4.519355755076743E-5	42	TCRBV28-01*01	TCRBV28	TCRBV28-01	01				TCRBD01-01*01	TCRBD01	TCRBD01-01	01				TCRBJ01-02*01	TCRBJ01	TCRBJ01-02	01				6	2	4	0	5	4	39	50	52	60	65	1	In	VDJ
TTGGAGCTGGACGACTCGGCCCTGTATCTCTGTGCCAGCAGCTCGGGACTAGCGGGGGGGCGTACAGATACGCAGTATTTTGGCCCA	CASSSGLAGGRTDTQYF	1	2.7976964198094123E-5	51	TCRBV05-04*01	TCRBV05	TCRBV05-04	01				TCRBD02-01*01	TCRBD02	TCRBD02-01	01				TCRBJ02-03*01	TCRBJ02	TCRBJ02-03	01				3	1	0	0	3	3	30	43	44	60	63	1	In	VDJ
GCCTGCAGAACTGGAGGATTCTGGAGTTTATTTCTGTGCCAGCAGCATATAGACTAGCGGGGGTGGAATGAGCAGTTCTTCGGGCCA		1	1.1836407929962898E-4	47	TCRBV14-01*01	TCRBV14	TCRBV14-01	01				TCRBD02-01*01	TCRBD02	TCRBD02-01	01				TCRBJ02-01*01	TCRBJ02	TCRBJ02-01	01				5	5	2	2	3	7	34	46	51	63	66	1	Out	VDJ
CTGACAGTGACCAGTGCCCATCCTGAAGACAGCAGCTTCTACATCTGCAGTACACCTGAGGGGGGGGATACGCAGTATTTTGGCCCA	CSTPEGGDTQYF	1	8.608296676336653E-6	36	TCRBV20	TCRBV20	unresolved			TCRBV20-01,TCRBV20-or09_02		TCRBD02-01*01	TCRBD02	TCRBD02-01	01				TCRBJ02-03*01	TCRBJ02	TCRBJ02-03	01				8	8	9	0	0	6	45	51	59	-1	66	1	In	VDJ
ACAGAGCGGGGGGACTCAGCCGTGTATCTCTGTGCCAGCAGCAACAGACTAGCGGGGGACCGCACAGATACGCAGTATTTTGGCCCA	CASSNRLAGDRTDTQYF	1	3.228111253626245E-5	51	TCRBV07-03*01	TCRBV07	TCRBV07-03	01				TCRBD02-01*01	TCRBD02	TCRBD02-01	01				TCRBJ02-03*01	TCRBJ02	TCRBJ02-03	01				5	4	2	2	3	1	30	42	46	58	61	1	In	VDJ
TTGCTGGGGGACTCGGCCCTGTATCTCTGTGCCAGCAGCTTCTACAGGGAACCCCTTAATCGCAATCAGCCCCAGCATTTTGGTGAT	CASSFYREPLNRNQPQHF	1	7.317052174886156E-5	54	TCRBV05-05*01	TCRBV05	TCRBV05-05	01				TCRBD01-01*01	TCRBD01	TCRBD01-01	01				TCRBJ01-05*01	TCRBJ01	TCRBJ01-05	01				2	2	3	3	12	2	27	41	43	49	61	1	In	VDJ
GCCCAAAAGAACCCGACAGCTTTCTATCTCTGTGCCAGTACGACTAGCGGGGTTGAACCTGGGGCCAACGTCCTGACTTTCGGGGCC	CASTTSGVEPGANVLTF	1	5.380185422710408E-5	51	TCRBV19-01	TCRBV19	TCRBV19-01				01,02	TCRBD02-01*01	TCRBD02	TCRBD02-01	01				TCRBJ02-06*01	TCRBJ02	TCRBJ02-06	01				7	1	2	3	6	2	30	40	41	52	58	1	In	VDJ
CTGAGCTCTCTGGAGCTGGGGGACTCAGCTTTGTATTTCTGTGCCAGCAGCAAAAGCCGGGACCAAGAGACCCAGTACTTCGGGCCA	CASSKSRDQETQYF	1	8.608296676336653E-6	42	TCRBV09-01	TCRBV09	TCRBV09-01				01,02	TCRBD02-01	TCRBD02	TCRBD02-01				01,02	TCRBJ02-05*01	TCRBJ02	TCRBJ02-05	01				4	6	8	4	0	0	39	51	57	-1	61	1	In	VDJ
AATGTGAGCACCTTGGAGCTGGGGGACTCGGCCCTTTATCTTTGCGCCAGCAACCGGGGGGGGCCCTATGAGCAGTTCTTCGGGCCA	CASNRGGPYEQFF	1	1.936866752175747E-5	39	TCRBV05-01*01	TCRBV05	TCRBV05-01	01				TCRBD02-01*01	TCRBD02	TCRBD02-01	01				TCRBJ02-01*01	TCRBJ02	TCRBJ02-01	01				6	2	8	0	5	8	42	52	54	62	67	1	In	VDJ
GAACTGGAGGATTCTGGAGTTTATTTCTGTGCCAGCAGCCAAGAAAGAAAAGCGGGGGGGCTCGGGGAGACCCAGTACTTCGGGCCA	CASSQERKAGGLGETQYF	1	6.45622250725249E-5	54	TCRBV14-01*01	TCRBV14	TCRBV14-01	01				TCRBD02-01*01	TCRBD02	TCRBD02-01	01				TCRBJ02-05*01	TCRBJ02	TCRBJ02-05	01				0	6	6	0	6	5	27	44	50	60	66	1	In	VDJ
CTGAATGTGAACGCCTTGTTGCTGGGGGACTCGGCCCTGTATCTCTGTGCCAGCAGCCGACAGGGCTACGAGCAGTACGTCGGGCCG	CASSRQGYEQYV	1	5.164978005801992E-5	36	TCRBV05-05*01	TCRBV05	TCRBV05-05	01				TCRBD01-01*01	TCRBD01	TCRBD01-01	01				TCRBJ02-07*01	TCRBJ02	TCRBJ02-07	01				4	1	2	3	14	17	45	57	58	65	79	1	In	VDJ
GCCCAAAAGAACCCGACAGCTTTCTATCTCTGTGCCAGTAGTGTCGACGAAAGCGGGGGGGCAAGCTGGGAGCAGTTCTTCGGGCCA	CASSVDESGGASWEQFF	1	6.671429924160906E-5	51	TCRBV19-01	TCRBV19	TCRBV19-01				01,02	TCRBD02-01*01	TCRBD02	TCRBD02-01	01				TCRBJ02-01*01	TCRBJ02	TCRBJ02-01	01				5	9	6	0	8	10	30	42	51	61	69	1	In	VDJ
CGCTCACCAGGCCTGGGGGACGCAGCCATGTACCCGTGTGCCACCAGCAGAGGTACAGAGAACACCGGGGAGCTGTTTTTTGGAGAA	CATSRGTENTGELFF	1	1.5064519183589143E-5	45	TCRBV15-01*01	TCRBV15	TCRBV15-01	01				TCRBD01-01*01	TCRBD01	TCRBD01-01	01				TCRBJ02-02*01	TCRBJ02	TCRBJ02-02	01				1	2	3	5	1	1	36	52	54	58	59	1	In	VDJ
GTGACATCGGCCCAAAAGAACCCGACAGCCTTCTATCTCTGTGCCAGTAGTATGCCGCGGGAGAACTATGGCTACACCTTCGGTTCG	CASSMPRENYGYTF	1	4.304148338168327E-5	42	TCRBV19-01	TCRBV19	TCRBV19-01				01,02	TCRBD02-01*02	TCRBD02	TCRBD02-01	02				TCRBJ01-02*01	TCRBJ01	TCRBJ01-02	01				3	3	7	2	0	2	39	53	56	-1	63	1	In	VDJ
AACGCCTTGTTGCTGGGGGACTCGGCCCTGTATCTCTGTGCCAGCAGCTTAGGCGGGGGGGGCACCTACGAGCAGTACTTCGGGCCG	CASSLGGGGTYEQYF	1	5.164978005801992E-5	45	TCRBV05-05*01	TCRBV05	TCRBV05-05	01				TCRBD02-01*01	TCRBD02	TCRBD02-01	01				TCRBJ02-07*01	TCRBJ02	TCRBJ02-07	01				2	2	7	0	3	2	36	50	52	61	64	1	In	VDJ
GCCCTGCAGCCAGAAGACTCAGCCCTGTATCTCTGCGCCAGCAGCCAAGGGGCTAGAGCTAGCACAGATACGCAGTATTTTGGCCCA	CASSQGARASTDTQYF	1	1.5064519183589143E-5	48	TCRBV04-01*01	TCRBV04	TCRBV04-01	01						unresolved		TCRBD01,TCRBD02	TCRBD01-01,TCRBD02-01		TCRBJ02-03*01	TCRBJ02	TCRBJ02-03	01				1	0	8	0	7	0	33	-1	49	53	60	1	In	VDJ
TCTGTAGTCTGCTGCCTCCTCCCAGACATCTGTATATTTCTGCGCCGGGCTCGGGACAGGGGGCACAATGAGCAGTTCTTCGGGCCA		1	7.532259591794572E-5	41	TCRBV10-01	TCRBV10	TCRBV10-01				01,02	TCRBD01-01*01	TCRBD01	TCRBD01-01	01				TCRBJ02-01*01	TCRBJ02	TCRBJ02-01	01				11	6	0	0	0	5	40	46	52	-1	64	1	Out	VDJ
CTACACACCCTGCAGCCAGAAGACTCGGCCCTGTATCTCTGCGCCAGCAGCCAAGAGGCAGCGTCCTACGAGCAGTACTTCGGGCCA	CASSQEAASYEQYF	1	1.0760370845420817E-5	42	TCRBV04-03*01	TCRBV04	TCRBV04-03	01				TCRBD02-01	TCRBD02	TCRBD02-01				01,02	TCRBJ02-05*01	TCRBJ02	TCRBJ02-05	01				0	3	6	6	9	11	39	56	59	63	72	1	In	VDJ
CTGGAGCTTGGTGACTCTGCTGTGTATTTCTGTGCCAGCAGCTTAGCGGATCCCTTTGTCATGCAAGATACGCAGTATTTTGGCCCA	CASSLADPFVMQDTQYF	1	1.0760370845420817E-5	51	TCRBV03	TCRBV03	unresolved			TCRBV03-01,TCRBV03-02		TCRBD02-01	TCRBD02	TCRBD02-01				01,02	TCRBJ02-03*01	TCRBJ02	TCRBJ02-03	01				5	1	5	5	16	5	30	42	43	49	65	1	In	VDJ
CTGCAGAACTGGAGGATTCTGGAGTTTATTTCTGTGCCAGCAGCCGACGCTGTTACCAATAGCAATCAGCCCCAGCATTTTGGTGAT		1	8.823504093245069E-5	49	TCRBV14-01*01	TCRBV14	TCRBV14-01	01						unresolved		TCRBD01,TCRBD02	TCRBD01-01,TCRBD02-01		TCRBJ01-05*01	TCRBJ01	TCRBJ01-05	01				4	0	2	7	11	0	32	-1	45	48	59	1	Out	VDJ
AGCACCAACCAGACATCTATGTACCTCTGTGCCAGCAGTTCGGGGACAGGATTATATGCAACTAATGAAAAACTGTTTTTTGGCAGT	CASSSGTGLYATNEKLFF	1	8.393089259428237E-5	54	TCRBV28-01*01	TCRBV28	TCRBV28-01	01				TCRBD01-01*01	TCRBD01	TCRBD01-01	01				TCRBJ01-04*01	TCRBJ01	TCRBJ01-04	01				4	2	0	4	8	0	27	40	42	50	58	1	In	VDJ
CGCACACAGCAGGAGGACTCGGCCGTGTATCTCTGTGCCAGCAGCTTCGATAGCGGGGGATGGGCCGGGGAGCTGTTTTTTGGAGAA	CASSFDSGGWAGELFF	1	3.0129038367178286E-5	48	TCRBV07-02*01	TCRBV07	TCRBV07-02	01				TCRBD02-01*01	TCRBD02	TCRBD02-01	01				TCRBJ02-02*01	TCRBJ02	TCRBJ02-02	01				3	3	5	2	5	6	33	47	50	59	64	1	In	VDJ
CTGGAGTCCGCCAGCACCAACCAGACATCTATGTACCTCTGTGCCAGCAGTTTTTATATCCAGGGGAATGAAGCTTTCTTTGGACAA	CASSFYIQGNEAFF	1	4.7345631719851595E-5	42	TCRBV28-01*01	TCRBV28	TCRBV28-01	01				TCRBD01-01*01	TCRBD01	TCRBD01-01	01				TCRBJ01-01*01	TCRBJ01	TCRBJ01-01	01				3	7	4	2	2	7	39	53	60	66	68	1	In	VDJ
ACTCTGACAGTGACCAGTGCCCATCCTGAAGACAGCAGCTTCTACATCTGCAGTGCCTCGCCTCTCGGGGAGCTGTTTTTTGGAGAA	CSASPLGELFF	1	1.5064519183589143E-5	33	TCRBV20-01*01	TCRBV20	TCRBV20-01	01						unresolved		TCRBD01,TCRBD02	TCRBD01-01,TCRBD02-01		TCRBJ02-02*01	TCRBJ02	TCRBJ02-02	01				6	3	10	0	4	7	48	56	59	61	65	1	In	VDJ
ATCCAGCAGGTAGTGCGAGGAGATTCGGCAGCTTATTTCTGTGCCAGCTCACCACCGTCCAGCGGGAGGCCCCAGCATTTTGGTGAT	CASSPPSSGRPQHF	3	3.637005345752236E-4	42	TCRBV18-01*01	TCRBV18	TCRBV18-01	01				TCRBD02-01*02	TCRBD02	TCRBD02-01	02				TCRBJ01-05*01	TCRBJ01	TCRBJ01-05	01				0	4	6	2	0	9	39	56	60	-1	68	3	In	VDJ
CTCAGGCTGCTGTCGGCTGCTCCCTCCCAGACATCTGTGTACTTCTGTGCCAGCAGTACACAGGCTCATACGCAGTATTTTGGCCCA	CASSTQAHTQYF	2	9.253918927061902E-5	36	TCRBV06-05*01	TCRBV06	TCRBV06-05	01				TCRBD01-01*01	TCRBD01	TCRBD01-01	01				TCRBJ02-03*01	TCRBJ02	TCRBJ02-03	01				5	2	3	4	3	7	45	57	59	64	67	2	In	VDJ
TCACCAGGCCTGGGGGACGCAGCCATGTACCTGTGTGCCACCAGCAGAGCAACTGTTAGAGGGCGCAATGAGCAGTTCTTCGGGCCA	CATSRATVRGRNEQFF	1	1.7216593352673306E-5	48	TCRBV15-01*01	TCRBV15	TCRBV15-01	01				TCRBD02-01*02	TCRBD02	TCRBD02-01	02				TCRBJ02-01*01	TCRBJ02	TCRBJ02-01	01				1	9	11	0	2	6	33	49	58	63	65	1	In	VDJ
CGCCCTGCAGCCAGAAGACTCAGCCCTGTATCTCTGCGCCAGCAGCCAAGAAGGGGGGGGGCGAATCAGCCCCAGCATTTTGGTGAT		2	7.101844757977739E-5	47	TCRBV04-01*01	TCRBV04	TCRBV04-01	01				TCRBD02-01*01	TCRBD02	TCRBD02-01	01				TCRBJ01-05*01	TCRBJ01	TCRBJ01-05	01				0	1	9	0	4	4	34	51	52	59	63	2	Out	VDJ
CCTCACTCTGGAGTCAGCTACCCGCTCCCAGACATCTGTGTATTTCTGCGCCAGCAGTGAGTCTACAATGAGCAGTTCTTCGGGCCA		1	4.304148338168327E-5	35	TCRBV10-02*01	TCRBV10	TCRBV10-02	01						unresolved					TCRBJ02-01*01	TCRBJ02	TCRBJ02-01	01				1	0	0	0	0	3	46	-1	-1	-1	62	1	Out	VJ
GTGCCCATCCTGAAGACAGCAGCTTCTACATCTGCAGTGCCCCTAAACGGGACAGGGAAAGTGGAGGAAAAACTGTTTTTTGGCAGT		1	1.291244501450498E-5	49	TCRBV20	TCRBV20	unresolved			TCRBV20-01,TCRBV20-or09_02		TCRBD01-01*01	TCRBD01	TCRBD01-01	01				TCRBJ01-04*01	TCRBJ01	TCRBJ01-04	01				6	8	0	3	9	8	32	40	48	57	66	1	Out	VDJ
CCAGCCCTCAGAACCCAGGGACTCAGCTGTGTATTTTTGTGCTAGTGGTTTGGCACACAGGGGACAGATACGCAGTATTTTGGCCCA		1	4.9497705888935754E-5	44	TCRBV12-05*01	TCRBV12	TCRBV12-05	01				TCRBD01-01*01	TCRBD01	TCRBD01-01	01				TCRBJ02-03*01	TCRBJ02	TCRBJ02-03	01				1	3	3	2	0	3	37	53	56	-1	63	1	Out	VDJ
TGGTCGCACTGCAGCAAGAAGACTCAGCTGCGTATCTCTGCACCAGCAGCCGTAGCGGGGGGGCCGGGTGGGCTGTTTTTTGGAGAA		1	8.608296676336653E-6	43	TCRBV01-01*01	TCRBV01	TCRBV01-01	01				TCRBD02-01*01	TCRBD02	TCRBD02-01	01				TCRBJ02-02*01	TCRBJ02	TCRBJ02-02	01				4	1	5	0	8	13	38	51	52	63	71	1	Out	VDJ
CTGGGGGACGCAGCCATGTACCTGTGTGCCACCAGCAGAGATAGGGCCGTTTCGAGCTTGACTGGTAATGAGCAGTTCTTCGGGCCA	CATSRDRAVSSLTGNEQFF	1	1.7216593352673306E-5	57	TCRBV15-01*01	TCRBV15	TCRBV15-01	01						unresolved		TCRBD01,TCRBD02	TCRBD01-01,TCRBD02-01		TCRBJ02-01*01	TCRBJ02	TCRBJ02-01	01				0	1	5	3	20	7	24	41	42	46	66	1	In	VDJ
CCCATCCTGAAGACAGCAGCTTCTACATCTGCAGTGCTAGAGATAGCACCCCTAGCGGGGGGCCCAGATACGCAGTATTTTGGCCCA		1	6.45622250725249E-6	52	TCRBV20	TCRBV20	unresolved			TCRBV20-01,TCRBV20-or09_02		TCRBD02-01*01	TCRBD02	TCRBD02-01	01				TCRBJ02-03*01	TCRBJ02	TCRBJ02-03	01				0	8	4	1	2	4	29	43	51	62	64	1	Out	VDJ
GACTCTGCTGTGTATTTCTGTGCCAGCAGCCAAGGCCCCCACCCCCACTAGCGGGGGCCGAGCACAGATACGCAGTATTTTGGCCCA	CASSQGPHPH*RGPSTDTQYF	1	1.0760370845420817E-5	63	TCRBV03	TCRBV03	unresolved			TCRBV03-01,TCRBV03-02		TCRBD02-01*01	TCRBD02	TCRBD02-01	01				TCRBJ02-03*01	TCRBJ02	TCRBJ02-03	01				1	12	3	2	3	0	18	34	46	57	60	1	Stop	VDJ
TCTGCTGTACCCTCTCAGACATCTGTGTACTTCTGTGCCAGCAGTGACAAGGCAGGGGGAGGCCAAGAGACCCAGTACTTCGGGCCA	CASSDKAGGGQETQYF	2	4.9497705888935754E-5	48	TCRBV06-04	TCRBV06	TCRBV06-04				01,02	TCRBD01-01*01	TCRBD01	TCRBD01-01	01				TCRBJ02-05*01	TCRBJ02	TCRBJ02-05	01				2	4	4	1	3	1	33	48	52	59	62	2	In	VDJ
GTGAACGCCTTGTTGCTGGGGGACTCGGCCCTGTATCTCTGTGCCAGCAGCCGACAGATACTATCAGATACGCAGTATTTTGGCCCA	CASSRQILSDTQYF	1	6.025807673435657E-5	42	TCRBV05-05*01	TCRBV05	TCRBV05-05	01				TCRBD01-01*01	TCRBD01	TCRBD01-01	01				TCRBJ02-03*01	TCRBJ02	TCRBJ02-03	01				4	1	2	5	7	4	39	51	52	57	64	1	In	VDJ
GCCTTGTTGCTGGGGGACTCGGCCCTGTATCTCTGTGCCAGCAGCTTCACAGGGGGGGAAATCGGAAACACCATATATTTTGGAGAG	CASSFTGGEIGNTIYF	2	3.5078808956071864E-4	48	TCRBV05-05*01	TCRBV05	TCRBV05-05	01				TCRBD01-01*01	TCRBD01	TCRBD01-01	01				TCRBJ01-03*01	TCRBJ01	TCRBJ01-03	01				2	1	3	1	7	4	33	47	48	56	63	2	In	VDJ
GTGACCAGTGCCCATCCTGAAGACAGCAGCTTCTACATCTGCAGTGCTAGAGAACTAGCGAACCAAGAGACCCAGTACTTCGGGCCA	CSARELANQETQYF	1	4.3041483381683264E-6	42	TCRBV20	TCRBV20	unresolved			TCRBV20-01,TCRBV20-or09_02		TCRBD02-01	TCRBD02	TCRBD02-01				01,02	TCRBJ02-05*01	TCRBJ02	TCRBJ02-05	01				0	0	3	6	1	0	39	-1	53	60	61	1	In	VDJ
CAGAACTGGAGGATTCTGGAGTTTATTTCTGTGCCAGCAGCCAAGATGGCAACGGGGGGGCCCCGAGAGACCCAGTACTTCGGGCCA		1	5.810600256527241E-5	52	TCRBV14-01*01	TCRBV14	TCRBV14-01	01				TCRBD02-01*01	TCRBD02	TCRBD02-01	01				TCRBJ02-05*01	TCRBJ02	TCRBJ02-05	01				0	6	8	0	5	4	29	46	52	60	65	1	Out	VDJ
AGCTCTCTGGAGCTGGGGGACTCAGCTTTGTATTTCTGTGCCAGCAGCGTAGGGACTACTGTTGGGAATGAGCAGTTCTTCGGGCCA	CASSVGTTVGNEQFF	1	1.5064519183589143E-5	45	TCRBV09-01	TCRBV09	TCRBV09-01				01,02	TCRBD02-01	TCRBD02	TCRBD02-01				01,02	TCRBJ02-01*01	TCRBJ02	TCRBJ02-01	01				0	0	1	9	8	7	36	-1	52	58	66	1	In	VDJ
AGTGCCCATCCTGAAGACAGCAGCTTCTACATCTGCAGTGCCTCTCAAATCTCCGGGACAGGTCCCCATGAGCAGTTCTTCGGGCCA	CSASQISGTGPHEQFF	1	8.608296676336653E-6	48	TCRBV20	TCRBV20	unresolved			TCRBV20-01,TCRBV20-or09_02		TCRBD01-01*01	TCRBD01	TCRBD01-01	01				TCRBJ02-01*01	TCRBJ02	TCRBJ02-01	01				6	13	0	4	5	8	33	41	54	62	67	1	In	VDJ
GCTGCTCCCTCCCAGACATCTGTGTACTTCTGTGCCAGCAGAACGTTCGGGGGGGGCTCTGGGTCCAACGTCCTGACTTTCGGGGCC	CASRTFGGGSGSNVLTF	1	1.936866752175747E-5	51	TCRBV06	TCRBV06	unresolved			TCRBV06-01,TCRBV06-05,TCRBV06-06		TCRBD02-01*01	TCRBD02	TCRBD02-01	01				TCRBJ02-06*01	TCRBJ02	TCRBJ02-06	01				6	6	8	0	9	8	30	41	47	55	64	1	In	VDJ
CAGAACTGGAGGATTCTGGAGTTTATTTCTGTGCCAGCAGCCAAGATAAGCCGGGACAGGGTTAATTCACCCCTCCACTTTGGGAAC		1	6.671429924160906E-5	52	TCRBV14-01*01	TCRBV14	TCRBV14-01	01				TCRBD01-01*01	TCRBD01	TCRBD01-01	01				TCRBJ01-06*01	TCRBJ01	TCRBJ01-06	01				0	6	0	3	1	6	29	46	52	61	62	1	Out	VDJ
ACTGTGACATCGGCCCAAAAGAACCCGACAGCTTTCTATCTCTGTGCCAGTAGTCCATATAGCAATCAGCCCCAGCATTTTGGTGAT	CASSPYSNQPQHF	2	3.16354902855372E-4	39	TCRBV19-01	TCRBV19	TCRBV19-01				01,02			unresolved		TCRBD01,TCRBD02	TCRBD01-01,TCRBD02-01		TCRBJ01-05*01	TCRBJ01	TCRBJ01-05	01				5	1	4	6	2	0	42	54	55	57	59	2	In	VDJ
ACATCGGCCCAAAAGAACCCGACAGCTTTCTATCTCTGTGCCAGTAGTCTGGGATTGACTGGGGCCAACGTCCTGACTTTCGGGGCC	CASSLGLTGANVLTF	1	4.7345631719851595E-5	45	TCRBV19-01	TCRBV19	TCRBV19-01				01,02			unresolved		TCRBD01,TCRBD02	TCRBD01-01,TCRBD02-01		TCRBJ02-06*01	TCRBJ02	TCRBJ02-06	01				5	2	0	8	4	2	36	48	50	54	58	1	In	VDJ
GTGACCAGTGCCCATCCTGAAGACAGCAGCTTCTACATCTGCAGTGCTAGCGGAGGGGACACAATCTACGAGCAGTACTTCGGGCCA	CSASGGDTIYEQYF	1	4.3041483381683264E-6	42	TCRBV20	TCRBV20	unresolved			TCRBV20-01,TCRBV20-or09_02				unresolved		TCRBD01,TCRBD02	TCRBD01-01,TCRBD02-01		TCRBJ02-05*01	TCRBJ02	TCRBJ02-05	01				3	5	0	6	11	11	39	50	55	61	72	1	In	VDJ
ACGATCCAGCGCACACAGCAGGAGGACTCGGCCGTGTATCTCTGTGCCAGCAGATTGACAGGCACAGATACGCAGTATTTTGGCCCA	CASRLTGTDTQYF	1	2.7976964198094123E-5	39	TCRBV07-02*01	TCRBV07	TCRBV07-02	01				TCRBD01-01*01	TCRBD01	TCRBD01-01	01				TCRBJ02-03*01	TCRBJ02	TCRBJ02-03	01				6	3	2	5	0	1	42	53	56	-1	61	1	In	VDJ
CTCACTGTGACATCGGCCCAAAAGAACCCGACAGCTTTCTATCTCTGTGCCAGTAGTCTCCGCTTCACTGAAGCTTTCTTTGGACAA	CASSLRFTEAFF	1	4.7345631719851595E-5	36	TCRBV19-01	TCRBV19	TCRBV19-01				01,02			unresolved		TCRBD01,TCRBD02	TCRBD01-01,TCRBD02-01		TCRBJ01-01*01	TCRBJ01	TCRBJ01-01	01				5	4	10	0	2	4	45	57	61	63	65	1	In	VDJ
GCCAGCACCAACCAGACATCTATGTACCTCTGTGCCAGCAGTTTGGTGGCTAGCGGGGGCCTCCAAGAGACCCAGTACTTCGGGCCA	CASSLVASGGLQETQYF	1	3.228111253626245E-5	51	TCRBV28-01*01	TCRBV28	TCRBV28-01	01				TCRBD02-01*01	TCRBD02	TCRBD02-01	01				TCRBJ02-05*01	TCRBJ02	TCRBJ02-05	01				3	5	4	2	3	1	30	44	49	59	62	1	In	VDJ
CGCTCACCAGGCCTGGGGGACGCAGCCATGTACCTGTGTGCCACCAGCAGAGGGCTAGGACAGGACAATGAGCAGTTCTTCGGGCCA	CATSRGLGQDNEQFF	2	1.291244501450498E-4	45	TCRBV15-01*01	TCRBV15	TCRBV15-01	01				TCRBD01-01*01	TCRBD01	TCRBD01-01	01				TCRBJ02-01*01	TCRBJ02	TCRBJ02-01	01				1	5	1	4	0	5	36	52	57	-1	64	2	In	VDJ
TCCAGCCCTCAGAACCCAGGGACTCAGCTGTGTACTTCTGTGCCAGCAGTTTGCCCGGGACAAGGACCTGAAGCTTTCTTTGGACAA		1	2.3672815859925797E-5	43	TCRBV12	TCRBV12	unresolved			TCRBV12-03,TCRBV12-04		TCRBD01-01*01	TCRBD01	TCRBD01-01	01				TCRBJ01-01*01	TCRBJ01	TCRBJ01-01	01				3	4	0	6	5	6	38	52	56	62	67	1	Out	VDJ
ACTGTGACATCGGCCCAAAAGAACCCGACAGCTTTCTATCTCTGTGCCAGTAGTCCAGGACTCTTCAATGAGCAGTTCTTCGGGCCA	CASSPGLFNEQFF	1	6.025807673435657E-5	39	TCRBV19-01	TCRBV19	TCRBV19-01				01,02	TCRBD02-01	TCRBD02	TCRBD02-01				01,02	TCRBJ02-01*01	TCRBJ02	TCRBJ02-01	01				5	3	1	10	3	6	42	54	57	62	65	1	In	VDJ
GAGCTCTCTGGAGCTGGGGGACTCAGCTTTGTATTTCTGTGCCAGCACCATCGGGGGGGGGACTTAGAGACCCAGTACTTCGGGCCA		1	8.608296676336653E-6	44	TCRBV09-01	TCRBV09	TCRBV09-01				01,02	TCRBD02-01*01	TCRBD02	TCRBD02-01	01				TCRBJ02-05*01	TCRBJ02	TCRBJ02-05	01				6	4	8	0	6	4	37	47	51	59	65	1	Out	VDJ
CATCCTGAAGACAGCAGCTTCTACATCTGCAGTGCTAGAGTGGCTAGCGGGGGGGTGAGCTCCTACAATGAGCAGTTCTTCGGGCCA	CSARVASGGVSSYNEQFF	1	8.608296676336653E-6	54	TCRBV20	TCRBV20	unresolved			TCRBV20-01,TCRBV20-or09_02		TCRBD02-01*01	TCRBD02	TCRBD02-01	01				TCRBJ02-01*01	TCRBJ02	TCRBJ02-01	01				1	3	4	0	4	0	27	40	43	55	59	1	In	VDJ
TTGGCGTCTGCTGTACCCTCTCAGACATCTGTGTACTTCTGTGCCAGCAGTGCTGGTAGCGGGGCCGGGGAGCTGTTTTTTGGAGAA	CASSAGSGAGELFF	1	3.443318670534661E-5	42	TCRBV06-04	TCRBV06	TCRBV06-04				01,02	TCRBD02-01*01	TCRBD02	TCRBD02-01	01				TCRBJ02-02*01	TCRBJ02	TCRBJ02-02	01				4	4	5	3	0	6	39	52	56	-1	64	1	In	VDJ
CTGAGCTCTCTGGAGCTGGGGGACTCAGCTTTGTATTTCTGTGCCAGCAACCGACTATCGAACACCGGGGAGCTGTTTTTTGGAGAA	CASNRLSNTGELFF	1	1.291244501450498E-5	42	TCRBV09-01	TCRBV09	TCRBV09-01				01,02	TCRBD02-01	TCRBD02	TCRBD02-01				01,02	TCRBJ02-02*01	TCRBJ02	TCRBJ02-02	01				6	3	2	9	1	0	39	49	52	57	58	1	In	VDJ
AAGAACCCGACAGCTTTCTATCTCTGTGCCAGTAGTATCGATTTCGCTAGCGGGGCCTCGTACCAAGAGACCCAGTACTTCGGGCCA	CASSIDFASGASYQETQYF	2	1.7216593352673308E-4	57	TCRBV19-01	TCRBV19	TCRBV19-01				01,02	TCRBD02-01*01	TCRBD02	TCRBD02-01	01				TCRBJ02-05*01	TCRBJ02	TCRBJ02-05	01				3	8	4	3	6	0	24	38	46	55	61	2	In	VDJ
AACGCCTTGTTGCTGGGGGACTCGGCCCTGTATCTCTGTGCCAGCAGCTGGGGTGCGCGTGACACCGGGGAGCTGTTTTTTGGAGAA	CASSWGARDTGELFF	1	6.241015090344074E-5	45	TCRBV05-05*01	TCRBV05	TCRBV05-05	01						unresolved		TCRBD01,TCRBD02	TCRBD01-01,TCRBD02-01		TCRBJ02-02*01	TCRBJ02	TCRBJ02-02	01				3	0	6	2	8	3	36	-1	49	53	61	1	In	VDJ
AAGATCCAGCCCTCAGAACCCAGGGACTCAGCTGTGTACTTCTGTGCCAGCAGTTTAGTAAACGTCGGGGAGCTGTTTTTTGGAGAA	CASSLVNVGELFF	1	2.582489002900996E-5	39	TCRBV12	TCRBV12	unresolved			TCRBV12-03,TCRBV12-04				unresolved		TCRBD01,TCRBD02	TCRBD01-01,TCRBD02-01		TCRBJ02-02*01	TCRBJ02	TCRBJ02-02	01				1	3	3	7	2	7	42	58	61	63	65	1	In	VDJ
AACGCCTTGGAGCTGGACGACTCGGCCCTGTATCTCTGTGCCAGCAGCCTAGGGACAATTTCCACAGATACGCAGTATTTTGGCCCA	CASSLGTISTDTQYF	1	2.3672815859925797E-5	45	TCRBV05-04*01	TCRBV05	TCRBV05-04	01				TCRBD01-01*01	TCRBD01	TCRBD01-01	01				TCRBJ02-03*01	TCRBJ02	TCRBJ02-03	01				4	3	0	6	5	2	36	48	51	57	62	1	In	VDJ
CGCACAGAGCAGCGGGACTCGGCCATGTATCGCTGTGCCAGCAGCTTCGATCATCAGGCTGGGGCCAACGTCCTGACTTTCGGGGCC	CASSFDHQAGANVLTF	1	2.3672815859925797E-5	48	TCRBV07-06*01	TCRBV07	TCRBV07-06	01				TCRBD01-01*01	TCRBD01	TCRBD01-01	01				TCRBJ02-06*01	TCRBJ02	TCRBJ02-06	01				3	7	4	4	0	2	33	47	54	-1	58	1	In	VDJ
TCCGCCAGCACCAACCAGACATCTATGTACCTCTGTGCCAGCTTTCCCCGGAGCGGGGCTAGCACAGATACGCAGTATTTTGGCCCA	CASFPRSGASTDTQYF	1	4.7345631719851595E-5	48	TCRBV28-01*01	TCRBV28	TCRBV28-01	01				TCRBD02-01*01	TCRBD02	TCRBD02-01	01				TCRBJ02-03*01	TCRBJ02	TCRBJ02-03	01				8	9	6	3	2	0	33	42	51	58	60	1	In	VDJ
TCCTCTCACTGTGACATCGGCCCAAAAGAACCCGACAGCTTTCTATCTCTGTGCCAGTAGTACACAGATACGCAGTATTTTGGCCCA		1	4.7345631719851595E-5	32	TCRBV19-01	TCRBV19	TCRBV19-01				01,02			unresolved					TCRBJ02-03*01	TCRBJ02	TCRBJ02-03	01				4	0	0	0	0	2	49	-1	-1	-1	62	1	Out	VJ
GTGAGCACCTTGGAGCTGGGGGACTCGGCCCTTTATCTTTGCGCCAGCAGCTTGGAGGGGGGCTCACATACGCAGTATTTTGGCCCA	CASSLEGGSHTQYF	1	1.291244501450498E-5	42	TCRBV05-01*01	TCRBV05	TCRBV05-01	01						unresolved		TCRBD01,TCRBD02	TCRBD01-01,TCRBD02-01		TCRBJ02-03*01	TCRBJ02	TCRBJ02-03	01				0	0	5	1	6	7	39	-1	55	61	67	1	In	VDJ
CAGCGCACACAGCAGGAGGACTCGGCCGTGTATCTCTGTGCCAGCAGCCCAAGGCGGGGGGTTGTAGATACGCAGTATTTTGGCCCA	CASSPRRGVVDTQYF	1	2.7976964198094123E-5	45	TCRBV07-02*01	TCRBV07	TCRBV07-02	01				TCRBD02-01*01	TCRBD02	TCRBD02-01	01				TCRBJ02-03*01	TCRBJ02	TCRBJ02-03	01				5	5	7	1	4	5	36	48	53	61	65	1	In	VDJ
GAGTCCGCCAGCACCAACCAGACATCTATGTACCTCTGTGCCAGTGGGGGTAGCGGGGGGACGCAAGAGACCCAGTACTTCGGGCCA	CASGGSGGTQETQYF	1	3.228111253626245E-5	45	TCRBV28-01*01	TCRBV28	TCRBV28-01	01				TCRBD02-01*01	TCRBD02	TCRBD02-01	01				TCRBJ02-05*01	TCRBJ02	TCRBJ02-05	01				9	6	5	1	3	2	36	44	50	60	63	1	In	VDJ
CTCACATACCTCTCAGTACCTCTGTGCCAGCAGTGACCTTAAGGGGGGCCCTAGGAGATTCCCTACAATGAGCAGTTCTTCGGGCCA		1	4.3041483381683264E-6	59	TCRBV25	TCRBV25	unresolved			TCRBV25-01,TCRBV25-or09_02				unresolved		TCRBD01,TCRBD02	TCRBD01-01,TCRBD02-01		TCRBJ02-01*01	TCRBJ02	TCRBJ02-01	01				3	5	5	1	14	2	22	36	41	47	61	1	Out	VDJ
CTGATCCTGGAGTCGCCCAGCCCCAACCAGACCTCTCTGTACTTCTGTGCCAGCAGGAGAGCCGCTGGGGAGCTGTTTTTTGGAGAA	CASRRAAGELFF	1	8.608296676336653E-6	36	TCRBV27-01*01	TCRBV27	TCRBV27-01	01				TCRBD02-01	TCRBD02	TCRBD02-01				01,02	TCRBJ02-02*01	TCRBJ02	TCRBJ02-02	01				6	3	6	7	4	8	45	56	59	62	66	1	In	VDJ
ATCCAGCGCACACAGCAGGAGGACTCGGCCGTGTATCTCTGTGCCAGCAGCCCACACCAGGCTGGAAACACCATATATTTTGGAGAG	CASSPHQAGNTIYF	2	2.345760844301738E-4	42	TCRBV07-02*01	TCRBV07	TCRBV07-02	01				TCRBD01-01*01	TCRBD01	TCRBD01-01	01				TCRBJ01-03*01	TCRBJ01	TCRBJ01-03	01				5	6	4	4	0	2	39	51	57	-1	61	2	In	VDJ
GCCCAAAAGAACCCGACAGCTTTCTATCTCTGTGCCAGTAGTATGCGTTCCGTAAGGAGCTCCTACAATGAGCAGTTCTTCGGGCCA	CASSMRSVRSSYNEQFF	1	6.025807673435657E-5	51	TCRBV19-01	TCRBV19	TCRBV19-01				01,02	TCRBD02-01*02	TCRBD02	TCRBD02-01	02				TCRBJ02-01*01	TCRBJ02	TCRBJ02-01	01				3	11	10	2	0	0	30	44	55	-1	59	1	In	VDJ
CACACCCTGCAGCCAGAAGACTCGGCCCTGTATCTCTGCGCCAGCAGCCAAGATTTGACAGGGGGCACTGAAGCTTTCTTTGGACAA	CASSQDLTGGTEAFF	1	1.5064519183589143E-5	45	TCRBV04-03*01	TCRBV04	TCRBV04-03	01				TCRBD01-01*01	TCRBD01	TCRBD01-01	01				TCRBJ01-01*01	TCRBJ01	TCRBJ01-01	01				0	3	2	1	0	4	36	53	56	-1	65	1	In	VDJ
AACGCCTTGTTGCTGGGGGACTCGGCCCTGTATCTCTGTGCCAGCAGCCTTGGGACAGGGGGGTCCTACGAGCAGTACTTCGGGCCG	CASSLGTGGSYEQYF	1	4.519355755076743E-5	45	TCRBV05-05*01	TCRBV05	TCRBV05-05	01				TCRBD01-01*01	TCRBD01	TCRBD01-01	01				TCRBJ02-07*01	TCRBJ02	TCRBJ02-07	01				4	3	0	1	1	1	36	48	51	62	63	1	In	VDJ
GGGTTGGAGTCGGCTGCTCCCTCCCAAACATCTGTGTACTTCTGTGCCAGCGTGATGAGACCGGAATACGAGCAGTACTTCGGGCCA	CASVMRPEYEQYF	1	6.45622250725249E-6	39	TCRBV06	TCRBV06	unresolved			TCRBV06-02,TCRBV06-03				unresolved		TCRBD01,TCRBD02	TCRBD01-01,TCRBD02-01		TCRBJ02-05*01	TCRBJ02	TCRBJ02-05	01				8	11	1	8	7	11	42	51	62	65	72	1	In	VDJ
ACTCTGGAGTCCGCTACCAGCTCCCAGACATCTGTGTACTTCTGTGCCATTGGGACCTCCCGAGAAGATGAGCAGTTCTTCGGGCCA	CAIGTSREDEQFF	2	1.291244501450498E-4	39	TCRBV10-03*01	TCRBV10	TCRBV10-03	01						unresolved		TCRBD01,TCRBD02	TCRBD01-01,TCRBD02-01		TCRBJ02-01*01	TCRBJ02	TCRBJ02-01	01				9	1	0	7	11	8	42	50	51	56	67	2	In	VDJ
ATTCTGGAGTCCGCCAGCACCAACCAGACATCTATGTACCTCTGTGCCAGCAGTGGACAGCTCAATCAGCCCCAGCATTTTGGTGAT	CASSGQLNQPQHF	2	1.1621200513054482E-4	39	TCRBV28-01*01	TCRBV28	TCRBV28-01	01				TCRBD01-01*01	TCRBD01	TCRBD01-01	01				TCRBJ01-05*01	TCRBJ01	TCRBJ01-05	01				5	0	1	5	2	3	42	-1	54	60	62	2	In	VDJ
ACACAGAAGGAGGACTCCGCCGTGTATCTCTGTGCCAGCAGCTTAGGGCTGGACAGGAGCTTACACAATGAGCAGTTCTTCGGGCCA	CASSLGLDRSLHNEQFF	1	3.658526087443078E-5	51	TCRBV07-08*02	TCRBV07	TCRBV07-08	02				TCRBD01-01*01	TCRBD01	TCRBD01-01	01				TCRBJ02-01*01	TCRBJ02	TCRBJ02-01	01				1	4	1	4	7	5	30	46	50	57	64	1	In	VDJ
GCCAGCACCAACCAGACATCTATGTACCTCTGTGCCAGCAGTTTGACAGGGGGCATTCCTATGAACACTGAAGCTTTCTTTGGACAA	CASSLTGGIPMNTEAFF	2	2.3672815859925795E-4	51	TCRBV28-01*01	TCRBV28	TCRBV28-01	01				TCRBD01-01*01	TCRBD01	TCRBD01-01	01				TCRBJ01-01*01	TCRBJ01	TCRBJ01-01	01				3	0	2	0	7	0	30	-1	44	54	61	2	In	VDJ
ACGATCCAGCGCACACAGCAGGAGGACTCGGCCGTGTATCTCTGTGCCAGCAGCAAGACAGGGGTCCGGGAGCTGTTTTTTGGAGAA	CASSKTGVRELFF	1	3.0129038367178286E-5	39	TCRBV07-02*01	TCRBV07	TCRBV07-02	01				TCRBD01-01*01	TCRBD01	TCRBD01-01	01				TCRBJ02-02*01	TCRBJ02	TCRBJ02-02	01				5	2	2	2	3	9	42	54	56	64	67	1	In	VDJ
