## Supplementary material for "T cell receptor sequencing specifies psoriasis as a systemic and atopic dermatitis as a skin-focused, allergen-driven disease": TCRSeq_1_AD2CLA+.tsv (part 2 of 3)

nucleotide	aminoAcid	count (templates/reads)	frequencyCount (%)	cdr3Length	vMaxResolved	vFamilyName	vGeneName	vGeneAllele	vFamilyTies	vGeneNameTies	vGeneAlleleTies	dMaxResolved	dFamilyName	dGeneName	dGeneAllele	dFamilyTies	dGeneNameTies	dGeneAlleleTies	jMaxResolved	jFamilyName	jGeneName	jGeneAllele	jFamilyTies	jGeneNameTies	jGeneAlleleTies	vDeletion	n1Insertion	d5Deletion	d3Deletion	n2Insertion	jDeletion	vIndex	n1Index	dIndex	n2Index	jIndex	estimatedNumberGenomes	sequenceStatus	cloneResolved	vOrphon	dOrphon	jOrphon	vFunction	dFunction	jFunction	fractionNucleated	vAlignLength	vAlignSubstitutionCount	vAlignSubstitutionIndexes	vAlignSubstitutionGeneThreePrimeIndexes	vSeqWithMutations
CTCAGAACCCAGGGACTCAGCTGTGTATTTTTGTGCTAGTGGTTTGCCCTGACCAGGGGAAGACGAGAGACCCAGTACTTCGGGCCA		1	3.443318670534661E-5	50	TCRBV12-05*01	TCRBV12	TCRBV12-05	01				TCRBD01-01*01	TCRBD01	TCRBD01-01	01				TCRBJ02-05*01	TCRBJ02	TCRBJ02-05	01				2	7	4	2	6	4	31	46	53	59	65	1	Out	VDJ
ATCCAGCGCACAGAGCAGGGGGACTCGGCCATGTATCTCTGTGCCAGCAGCTCAACAGGGATACAAGAGACCCAGTACTTCGGGCCA	CASSSTGIQETQYF	1	2.582489002900996E-5	42	TCRBV07-09	TCRBV07	TCRBV07-09				01,03	TCRBD01-01*01	TCRBD01	TCRBD01-01	01				TCRBJ02-05*01	TCRBJ02	TCRBJ02-05	01				4	2	3	3	3	2	39	52	54	60	63	1	In	VDJ
GCAAAGCTTGAGGACTCGGCCGTGTATCTCTGTGCCAGCAGTCAAGGCCTAGCGGGGGGCCGGGGGGAGACCCAGTACTTCGGGCCA	CASSQGLAGGRGETQYF	1	2.1520741690841635E-5	51	TCRBV11-02*02	TCRBV11	TCRBV11-02	02				TCRBD02-01*01	TCRBD02	TCRBD02-01	01				TCRBJ02-05*01	TCRBJ02	TCRBJ02-05	01				6	7	4	1	7	5	30	41	48	59	66	1	In	VDJ
GCGTCTGCTGTACCCTCTCAGACATCTGTGTACTTCTGTGCCAGCAGTGACTCAGCGGGCTCCTACAATGAGCAGTTCTTCGGGCCA	CASSDSAGSYNEQFF	1	4.304148338168327E-5	45	TCRBV06-04	TCRBV06	TCRBV06-04				01,02	TCRBD02-01	TCRBD02	TCRBD02-01				01,02	TCRBJ02-01*01	TCRBJ02	TCRBJ02-01	01				0	0	6	4	0	0	36	-1	53	-1	59	1	In	VDJ
CAGGCCTGGGGGACGCAGCCATGTACCTGTGTGCCACCAGCAGAGATCTCAGGGGACAGGGTCTACAATGAGCAGTTCTTCGGGCCA		1	1.7216593352673306E-5	52	TCRBV15-01*01	TCRBV15	TCRBV15-01	01				TCRBD01-01*01	TCRBD01	TCRBD01-01	01				TCRBJ02-01*01	TCRBJ02	TCRBJ02-01	01				0	6	0	3	1	3	29	46	52	61	62	1	Out	VDJ
CAGCGCACAGAGCGGGGGGACTCAGCCGTGTATCTCTGTGCCAGCAGCTTAACGGGGATCGGCACAGATACGCAGTATTTTGGCCCA	CASSLTGIGTDTQYF	1	2.7976964198094123E-5	45	TCRBV07-03*01	TCRBV07	TCRBV07-03	01						unresolved		TCRBD01,TCRBD02	TCRBD01-01,TCRBD02-01		TCRBJ02-03*01	TCRBJ02	TCRBJ02-03	01				0	1	0	8	3	1	36	53	54	58	61	1	In	VDJ
CCTGCAGAGCTTGGGGACTCGGCCATGTATCTCTGTGCCAGCAGTTTACGGACCGCCATCCGACAAGAGACCCAGTACTTCGGGCCA	CASSLRTAIRQETQYF	1	2.1520741690841635E-5	48	TCRBV11-01*01	TCRBV11	TCRBV11-01	01						unresolved		TCRBD01,TCRBD02	TCRBD01-01,TCRBD02-01		TCRBJ02-05*01	TCRBJ02	TCRBJ02-05	01				2	1	1	7	10	2	33	48	49	53	63	1	In	VDJ
TCTCTGGAGCTGGGGGACTCAGCTTTGTATTTCTGTGCCAGCAGCGTAGCGGGTAGCGGGGGGCTGTATGAGCAGTTCTTCGGGCCA	CASSVAGSGGLYEQFF	2	3.0129038367178286E-5	48	TCRBV09-01	TCRBV09	TCRBV09-01				01,02	TCRBD02-01*01	TCRBD02	TCRBD02-01	01				TCRBJ02-01*01	TCRBJ02	TCRBJ02-01	01				0	4	5	1	4	8	33	49	53	63	67	2	In	VDJ
GGAGTCCGCCAGCACCAACCAGACATCTATGTACCTCTGTGCCAGCAGTTCCCAGGGAGGGAAAATGAAAAACTGTTTTTTGGCAGT		1	8.393089259428237E-5	44	TCRBV28-01*01	TCRBV28	TCRBV28-01	01				TCRBD02-01*02	TCRBD02	TCRBD02-01	02				TCRBJ01-04*01	TCRBJ01	TCRBJ01-04	01				4	4	9	0	2	5	37	50	54	61	63	1	Out	VDJ
TCGGCTGCTCCCTCCCAAACATCTGTGTACTTCTGTGCCAGCAGTTACGGGCGGGGGCGCGACACAGATACGCAGTATTTTGGCCCA	CASSYGRGRDTDTQYF	1	1.0760370845420817E-5	48	TCRBV06	TCRBV06	unresolved			TCRBV06-02,TCRBV06-03		TCRBD02-01*01	TCRBD02	TCRBD02-01	01				TCRBJ02-03*01	TCRBJ02	TCRBJ02-03	01				2	2	7	2	5	2	33	48	50	57	62	1	In	VDJ
CTGGAGTCCGCTACCAGCTCCCAGACATCTGTGTACTTCTGTGCCACTAAAATGGCGGCAGAGAACACTGAAGCTTTCTTTGGACAA	CATKMAAENTEAFF	1	6.45622250725249E-5	42	TCRBV10-03*01	TCRBV10	TCRBV10-03	01				TCRBD02-01	TCRBD02	TCRBD02-01				01,02	TCRBJ01-01*01	TCRBJ01	TCRBJ01-01	01				10	8	7	5	4	1	39	46	54	58	62	1	In	VDJ
GAGTCCGCCAGCACCAACCAGACATCTATGTACCTCTGTGCCAGCAGGCCCTATGGTGGGGGCTCAGATACGCAGTATTTTGGCCCA	CASRPYGGGSDTQYF	1	4.7345631719851595E-5	45	TCRBV28-01*01	TCRBV28	TCRBV28-01	01				TCRBD01-01*01	TCRBD01	TCRBD01-01	01				TCRBJ02-03*01	TCRBJ02	TCRBJ02-03	01				6	10	6	0	1	4	36	47	57	63	64	1	In	VDJ
CTGTACCCTCTCAGACATCTGTGTACTTCTGTGCCAGCAGTGAGCCCCACCCTCAGACTAGCGGGAAGGGCCCAGTACTTCGGGCCA		1	2.3672815859925797E-5	52	TCRBV06-04	TCRBV06	TCRBV06-04				01,02	TCRBD02-01*02	TCRBD02	TCRBD02-01	02				TCRBJ02-05*01	TCRBJ02	TCRBJ02-05	01				3	12	2	3	4	9	29	43	55	66	70	1	Out	VDJ
TCCACGGAGTCAGGGGACACAGCACTGTATTTCTGTGCCAGCAGCAAAAGAAGAGGGCAGAGGAACACTGAAGCTTTCTTTGGACAA	CASSKRRGQRNTEAFF	1	1.8938252687940638E-4	48	TCRBV21-01*01	TCRBV21	TCRBV21-01	01				TCRBD02-01*02	TCRBD02	TCRBD02-01	02				TCRBJ01-01*01	TCRBJ01	TCRBJ01-01	01				2	4	11	0	5	1	33	48	52	57	62	1	In	VDJ
ACAGTGACCAGTGCCCATCCTGAAGACAGCAGCTTCTACATCTGCAGTGCCGGGACGGGGAACACCGGGGAGCTGTTTTTTGGAGAA	CSAGTGNTGELFF	1	6.45622250725249E-6	39	TCRBV20	TCRBV20	unresolved			TCRBV20-01,TCRBV20-or09_02				unresolved		TCRBD01,TCRBD02	TCRBD01-01,TCRBD02-01		TCRBJ02-02*01	TCRBJ02	TCRBJ02-02	01				6	1	0	7	3	1	42	50	51	56	59	1	In	VDJ
ACGATCCAGCGCACACAGCAGGAGGACTCGGCCGTGTATCTCTGTGCCAGCAGCCCTCGGACTAGCGGGGCTCAGTTCTTCGGGCCA	CASSPRTSGAQFF	1	3.658526087443078E-5	39	TCRBV07-02*01	TCRBV07	TCRBV07-02	01				TCRBD02-01*01	TCRBD02	TCRBD02-01	01				TCRBJ02-01*01	TCRBJ02	TCRBJ02-01	01				5	4	1	3	2	13	42	54	58	70	72	1	In	VDJ
CAGCCTGCAGAACTGGAGGATTCTGGAGTTTATTTCTGTGCCAGCAGCCTCAGGGGGACGTATAATTCACCCCTCCACTTTGGGAAC	CASSLRGTYNSPLHF	1	6.671429924160906E-5	45	TCRBV14-01*01	TCRBV14	TCRBV14-01	01				TCRBD01-01*01	TCRBD01	TCRBD01-01	01				TCRBJ01-06*01	TCRBJ01	TCRBJ01-06	01				4	1	4	1	3	4	36	49	50	57	60	1	In	VDJ
CCAGCCCCAACCAGACCTCTCTGTACTTCTGTGCCAGCAGTTTTTACCCATGGTTGACAGGGGTTCTACGAGTAGTACGTCGGGCCG		1	6.45622250725249E-6	52	TCRBV27-01*01	TCRBV27	TCRBV27-01	01				TCRBD01-01*01	TCRBD01	TCRBD01-01	01				TCRBJ02-07*01	TCRBJ02	TCRBJ02-07	01				3	12	2	2	16	17	29	43	55	63	79	1	Out	VDJ
ACGATTCAGCGCACAGAGCAGCGGGACTCAGCCATGTATCGCTGTGCCAGCAGGGCGCAGGACACCGGGGAGCTGTTTTTTGGAGAA	CASRAQDTGELFF	1	2.582489002900996E-5	39	TCRBV07-07*01	TCRBV07	TCRBV07-07	01				TCRBD01-01*01	TCRBD01	TCRBD01-01	01				TCRBJ02-02*01	TCRBJ02	TCRBJ02-02	01				6	4	4	4	0	3	42	53	57	-1	61	1	In	VDJ
GCGTCTGCTGTACCCTCTCAGACATCTGTGTACTTCTGTGCCAGCAGTGAGACTAGCGGGGGAACAGATACGCAGTATTTTGGCCCA	CASSETSGGTDTQYF	1	3.0129038367178286E-5	45	TCRBV06-04	TCRBV06	TCRBV06-04				01,02	TCRBD02-01*01	TCRBD02	TCRBD02-01	01				TCRBJ02-03*01	TCRBJ02	TCRBJ02-03	01				3	0	2	2	1	3	36	-1	50	62	63	1	In	VDJ
CTGCAGCCAGAAGACTCAGCCTTGTATCTCTGCGCCAGCAGCCAAGCTATTTGGGACAGGGATCTCTATGGCTACACCTTCGGTTCG	CASSQAIWDRDLYGYTF	1	8.608296676336653E-6	51	TCRBV04-01*01	TCRBV04	TCRBV04-01	01				TCRBD01-01*01	TCRBD01	TCRBD01-01	01				TCRBJ01-02*01	TCRBJ01	TCRBJ01-02	01				1	6	0	3	4	4	30	46	52	61	65	1	In	VDJ
AAGCTTGAGGACTCGGCCGTGTATCTCTGTGCCAGCAGCTAGATCGCCCTCACAGGGATGGCCTACAATGAGCAGTTCTTCGGGCCA	CASS*IALTGMAYNEQFF	1	3.443318670534661E-5	54	TCRBV11-02*02	TCRBV11	TCRBV11-02	02				TCRBD01-01*01	TCRBD01	TCRBD01-01	01				TCRBJ02-01*01	TCRBJ02	TCRBJ02-01	01				4	11	3	3	4	2	27	40	51	57	61	1	Stop	VDJ
AATGTGAACGCCTTGTTGCTGGGGGACTCGGCCCTGTATCTCTGTGCCAGCAGCTTTTCTGATTACGGAAGGCAGTACGTCGGGCCG	CASSFSDYGRQYV	1	4.08894092125991E-5	39	TCRBV05-05*01	TCRBV05	TCRBV05-05	01						unresolved		TCRBD01,TCRBD02	TCRBD01-01,TCRBD02-01		TCRBJ02-07*01	TCRBJ02	TCRBJ02-07	01				2	10	1	8	10	17	42	56	66	69	79	1	In	VDJ
CTCAAGATCCAACCTGCAAAGCTTGAGGACTCGGCCGTGTATCTCTGTGCCAGCAGCTTAACCCCATTTACGCAGTATTTTGGCCCA	CASSLTPFTQYF	1	2.582489002900996E-5	36	TCRBV11-02*02	TCRBV11	TCRBV11-02	02						unresolved		TCRBD01,TCRBD02	TCRBD01-01,TCRBD02-01		TCRBJ02-03*01	TCRBJ02	TCRBJ02-03	01				2	0	3	7	6	8	45	-1	60	62	68	1	In	VDJ
CTGAATGTGAACGCCTTGTTGCTGGGGGACTCGGCCCTGTATCTCTGTGCCAGCAGCTTAGAAGGAAACACCATATATTTTGGAGAG	CASSLEGNTIYF	1	1.226682276377973E-4	36	TCRBV05-05*01	TCRBV05	TCRBV05-05	01						unresolved		TCRBD01,TCRBD02	TCRBD01-01,TCRBD02-01		TCRBJ01-03*01	TCRBJ01	TCRBJ01-03	01				2	1	2	8	1	4	45	59	60	62	63	1	In	VDJ
GTGAGCACCTTGGAGCTGGGGGACTCGGCCCTTTATCTTTGCGCCAGCAGCCCCGACAGGGGGAATTCACCCCTCCACTTTGGGAAC	CASSPDRGNSPLHF	1	8.608296676336653E-6	42	TCRBV05-01*01	TCRBV05	TCRBV05-01	01				TCRBD01-01*01	TCRBD01	TCRBD01-01	01				TCRBJ01-06*01	TCRBJ01	TCRBJ01-06	01				4	3	2	1	0	7	39	51	54	-1	63	1	In	VDJ
CAGCCCTCAGAACCCAGGGACTCAGCTGTGTACTTCTGTGCCAGCAGTCTGACTAGCGGGGCTCAAGAGACCCAGTACTTCGGGCCA	CASSLTSGAQETQYF	1	1.5064519183589143E-5	45	TCRBV12	TCRBV12	unresolved			TCRBV12-03,TCRBV12-04		TCRBD02-01*01	TCRBD02	TCRBD02-01	01				TCRBJ02-05*01	TCRBJ02	TCRBJ02-05	01				5	2	2	3	2	2	36	48	50	61	63	1	In	VDJ
TTGGCGTCTGCTGTACCCTCTCAGACATCTGTGTACTTCTGTGCCAGCAGCCGCGGGGGGGAAACAGATACGCAGTATTTTGGCCCA	CASSRGGETDTQYF	1	3.0129038367178286E-5	42	TCRBV06-04	TCRBV06	TCRBV06-04				01,02	TCRBD02-01*01	TCRBD02	TCRBD02-01	01				TCRBJ02-03*01	TCRBJ02	TCRBJ02-03	01				6	2	7	0	2	3	39	50	52	61	63	1	In	VDJ
CAGCCTGCAGAGCTTGGGGACTCGGCCATGTATCTCTGTGCCAGCAGCTTAGCAGGGGGCAGGTTAAATGAGCAGTTCTTCGGGCCA	CASSLAGGRLNEQFF	1	3.443318670534661E-5	45	TCRBV11-01*01	TCRBV11	TCRBV11-01	01				TCRBD01-01*01	TCRBD01	TCRBD01-01	01				TCRBJ02-01*01	TCRBJ02	TCRBJ02-01	01				0	0	5	0	6	7	36	-1	53	60	66	1	In	VDJ
ATCCAGCCCTCAGAACCCAGGGACTCAGCTGTGTATTTTTGTGCTAGTGGTTTCGGGGGTGGTGGAAACACCATATATTTTGGAGAG	CASGFGGGGNTIYF	1	9.899541177787151E-5	42	TCRBV12-05*01	TCRBV12	TCRBV12-05	01				TCRBD02-01*01	TCRBD02	TCRBD02-01	01				TCRBJ01-03*01	TCRBJ01	TCRBJ01-03	01				3	0	8	2	3	3	39	-1	53	59	62	1	In	VDJ
CAACCTGCAAAGCTTGAGGACTCGGCCGTGTATCTCTGTGCCAGCAGCCACGAACCGGGGACGAATTCACCCCTCCACTTTGGGAAC	CASSHEPGTNSPLHF	1	2.1520741690841635E-5	45	TCRBV11-02*02	TCRBV11	TCRBV11-02	02						unresolved		TCRBD01,TCRBD02	TCRBD01-01,TCRBD02-01		TCRBJ01-06*01	TCRBJ01	TCRBJ01-06	01				5	9	0	7	1	7	36	48	57	62	63	1	In	VDJ
CAGCCCTCAGAACCCAGGGACTCAGCTGTGTACTTCTGTGCCAGCAGTTTAGGTGGGGGGAGTTACAATGAGCAGTTCTTCGGGCCA	CASSLGGGSYNEQFF	1	2.7976964198094123E-5	45	TCRBV12	TCRBV12	unresolved			TCRBV12-03,TCRBV12-04		TCRBD02-01*01	TCRBD02	TCRBD02-01	01				TCRBJ02-01*01	TCRBJ02	TCRBJ02-01	01				1	2	9	1	3	4	36	52	54	60	63	1	In	VDJ
CGGAGTCAGGGGACACAGCACTGTATTTCTGTGCCAGCATTTGAAGGACGTAGGGAGAGAGCCAAAAACATTCAGTACTTCGGCGCC		1	1.4849311766680726E-4	52	TCRBV21-01*01	TCRBV21	TCRBV21-01	01				TCRBD02-01*02	TCRBD02	TCRBD02-01	02				TCRBJ02-04*01	TCRBJ02	TCRBJ02-04	01				7	13	9	2	2	0	29	39	52	57	59	1	Out	VDJ
CCCTCAGAACCCAGGGACTCAGCTGTGTACTTCTGTGCCAGCAGTTTAGGAGGGACAGGGCGCCAGGATACGCAGTATTTTGGCCCA	CASSLGGTGRQDTQYF	1	2.1520741690841635E-5	48	TCRBV12	TCRBV12	unresolved			TCRBV12-03,TCRBV12-04		TCRBD01-01*01	TCRBD01	TCRBD01-01	01				TCRBJ02-03*01	TCRBJ02	TCRBJ02-03	01				1	2	0	3	6	6	33	49	51	60	66	1	In	VDJ
CTGTGACATCGGCTCAAAAGAACCCGACAGCTTTCTATCTCTGTGCCACCACAGGGGGGTCATTCCGAGACCCAGTACTTCGGGCCA		1	2.7976964198094123E-5	40	TCRBV19-01	TCRBV19	TCRBV19-01				01,02	TCRBD01-01*01	TCRBD01	TCRBD01-01	01				TCRBJ02-05*01	TCRBJ02	TCRBJ02-05	01				10	2	3	1	8	5	41	48	50	58	66	1	Out	VDJ
CCAGTCCACGGAGTCAGGGGACACAGCACTGTATTTCTGTGCCAGCGGCTCCGGGACAGGCCTGGAAACACCATATATTTTGGAGAG		2	3.744609054206444E-4	44	TCRBV21-01*01	TCRBV21	TCRBV21-01	01				TCRBD01-01*01	TCRBD01	TCRBD01-01	01				TCRBJ01-03*01	TCRBJ01	TCRBJ01-03	01				8	6	0	4	1	2	37	46	52	60	61	2	Out	VDJ
CAGCAGGAGGACTCGGCCGTGTATCTCTGTGCCAGCAGCTTACGACTAGCGGGGGGTATCCGATACAATGAGCAGTTCTTCGGGCCA	CASSLRLAGGIRYNEQFF	1	3.228111253626245E-5	54	TCRBV07-02*01	TCRBV07	TCRBV07-02	01				TCRBD02-01*01	TCRBD02	TCRBD02-01	01				TCRBJ02-01*01	TCRBJ02	TCRBJ02-01	01				2	1	2	1	7	4	27	42	43	56	63	1	In	VDJ
GAGCAGGGGGACTCGGCCATGTATCTCTGTGCCAGCAGCTTACGCAGGGCCTCGTACCTTCCCCAAGAGACCCAGTACTTCGGGCCA	CASSLRRASYLPQETQYF	1	2.1520741690841635E-5	54	TCRBV07-09	TCRBV07	TCRBV07-09				01,03	TCRBD01-01*01	TCRBD01	TCRBD01-01	01				TCRBJ02-05*01	TCRBJ02	TCRBJ02-05	01				2	2	4	3	13	1	27	42	44	49	62	1	In	VDJ
CAGCGCACACAGAAGGAGGACTCCGCCGTGTATCTCTGTGCCAGCAGCTCCCGGGGACTGCTAAATGAAAAACTGTTTTTTGGCAGT	CASSSRGLLNEKLFF	1	4.519355755076743E-5	45	TCRBV07-08*02	TCRBV07	TCRBV07-08	02				TCRBD02-01	TCRBD02	TCRBD02-01				01,02	TCRBJ01-04*01	TCRBJ01	TCRBJ01-04	01				4	4	0	10	4	5	36	49	53	59	63	1	In	VDJ
GCAAAGCTTGAGGACTCGGCCGTGTATCTCTGTGCCAGCCCACAGAGAGGTCAGCGGGGGGGTACCGGGGAGCTGTTTTTTGGAGAA	CASPQRGQRGGTGELFF	2	7.747467008702987E-5	51	TCRBV11-02*02	TCRBV11	TCRBV11-02	02				TCRBD02-01*01	TCRBD02	TCRBD02-01	01				TCRBJ02-02*01	TCRBJ02	TCRBJ02-02	01				8	13	6	0	1	5	30	39	52	62	63	2	In	VDJ
CACCTTGGAGCTGGGGGACTCGGCCCTTTATCTTTGCGCCAGCAGCTTGAGGGGGGGGGATCCCAAGATACGCAGTATTTTGGCCCA		1	1.0760370845420817E-5	47	TCRBV05-01*01	TCRBV05	TCRBV05-01	01				TCRBD02-01*01	TCRBD02	TCRBD02-01	01				TCRBJ02-03*01	TCRBJ02	TCRBJ02-03	01				1	1	9	0	8	5	34	49	50	57	65	1	Out	VDJ
CTCTGAAGGTGCAGCCTGCAGAACTGGAGGATTCTGGAGTTTATTTCTGTGCCAGAGTGGACAGGGGATGGCTACACCTTCGGTTCG		1	6.025807673435657E-5	34	TCRBV14-01*01	TCRBV14	TCRBV14-01	01				TCRBD01-01*01	TCRBD01	TCRBD01-01	01				TCRBJ01-02*01	TCRBJ01	TCRBJ01-02	01				9	3	1	2	0	6	47	55	58	-1	67	1	Out	VDJ
GCAGGGGGACTCAGCCGCGTATCTCCGTGCCAGCAGCCAAGGGGGACGCAACATGGGTCCAGCACAGATACGCAGTATTTTGGCCCA		1	2.582489002900996E-5	56	TCRBV07-03*03	TCRBV07	TCRBV07-03	03				TCRBD01-01*01	TCRBD01	TCRBD01-01	01				TCRBJ02-03*01	TCRBJ02	TCRBJ02-03	01				5	2	5	1	15	0	25	37	39	45	60	1	Out	VDJ
GTGAACGCCTTGTTGCTGGGGGACTCGGCCCTGTATCTCTGTGCCAGCAGCTTCCGACAGGGGAACACTGAAGCTTTCTTTGGACAA	CASSFRQGNTEAFF	1	5.380185422710408E-5	42	TCRBV05-05*01	TCRBV05	TCRBV05-05	01				TCRBD01-01*01	TCRBD01	TCRBD01-01	01				TCRBJ01-01*01	TCRBJ01	TCRBJ01-01	01				2	2	2	3	0	1	39	53	55	-1	62	1	In	VDJ
ATCCAGTCCACGGAGTCAGGGGACACAGCACTGTATTTCTGTGCCAGCATTCGGGGACAGGGGGGTTGCGAGCAGTACGTCGGGCCG	CASIRGQGGCEQYV	1	1.226682276377973E-4	42	TCRBV21-01*01	TCRBV21	TCRBV21-01	01				TCRBD01-01*01	TCRBD01	TCRBD01-01	01				TCRBJ02-07*01	TCRBJ02	TCRBJ02-07	01				7	4	0	1	15	17	39	49	53	64	79	1	In	VDJ
ACCTTGGAGCTGGGGGACTCGGCCCTTTATCTTTGCGCCAGCAGCTTGTACGAGGGAGGACTTGGGAACGAGCAGTACTTCGGGCCA	CASSLYEGGLGNEQYF	1	6.45622250725249E-6	48	TCRBV05-01*01	TCRBV05	TCRBV05-01	01				TCRBD02-01*02	TCRBD02	TCRBD02-01	02				TCRBJ02-05*01	TCRBJ02	TCRBJ02-05	01				1	5	9	1	13	11	33	48	53	59	72	1	In	VDJ
CTGACGATCCAGCGCACACAGCAGGAGGACTCGGCCGTGTATCTCTGTGCCAGCAGCTCAGGGAACACTGAAGCTTTCTTTGGACAA	CASSSGNTEAFF	1	2.582489002900996E-5	36	TCRBV07-02*01	TCRBV07	TCRBV07-02	01				TCRBD01-01*01	TCRBD01	TCRBD01-01	01				TCRBJ01-01*01	TCRBJ01	TCRBJ01-01	01				4	0	4	4	0	1	45	-1	58	-1	62	1	In	VDJ
GTGAACGCCTTGTTGCTGGGGGACTCGGCCCTGTATCTCTGTGCCAGCAGCTTGGAAGGACAGGGCACTGAAGCTTTCTTTGGACAA	CASSLEGQGTEAFF	1	5.380185422710408E-5	42	TCRBV05-05*01	TCRBV05	TCRBV05-05	01				TCRBD01-01*01	TCRBD01	TCRBD01-01	01				TCRBJ01-01*01	TCRBJ01	TCRBJ01-01	01				0	2	1	3	0	4	39	55	57	-1	65	1	In	VDJ
CGGAGTCAGGGGACACAGCACTGTATTTCTGTGCCAGCAGCAAAGTGGGGTAGCGGGGGAACCCAAGAGACCCAGTACTTCGGGCCA		1	1.1405993096146066E-4	52	TCRBV21-01*01	TCRBV21	TCRBV21-01	01				TCRBD02-01*01	TCRBD02	TCRBD02-01	01				TCRBJ02-05*01	TCRBJ02	TCRBJ02-05	01				1	5	5	2	3	1	29	45	50	59	62	1	Out	VDJ
GATCCAGCGCACAGAGCAGGGGGACTCAGCCGCGTATCTCCGTGCCAGCAGCTTAAGGACAGTACAGATACGCAGTATTTTGGCCCA		1	2.582489002900996E-5	41	TCRBV07-03*03	TCRBV07	TCRBV07-03	03				TCRBD01-01*01	TCRBD01	TCRBD01-01	01				TCRBJ02-03*01	TCRBJ02	TCRBJ02-03	01				1	0	1	5	1	3	40	-1	56	62	63	1	Out	VDJ
GCGCACAGAGCAGCGGGACTCGGCCATGTATCGCTGTGCCAGCAGCTTAGGGGGGGTCTCTCTGGAAACACCATATATTTTGGAGAG		1	4.9497705888935754E-5	47	TCRBV07-06*01	TCRBV07	TCRBV07-06	01				TCRBD02-01*01	TCRBD02	TCRBD02-01	01				TCRBJ01-03*01	TCRBJ01	TCRBJ01-03	01				1	0	9	1	3	0	34	-1	50	56	59	1	Out	VDJ
TCCTTTCCTCTCACTGTGACATCGGCCCAAAAGAACCCGACAGCTTTCTATCTCTGTGCCAGTAGGCCTTTGGGGTTCTTCGGGCCA	CASRPLGFF	1	5.164978005801992E-5	27	TCRBV19-01	TCRBV19	TCRBV19-01				01,02			unresolved		TCRBD01,TCRBD02	TCRBD01-01,TCRBD02-01		TCRBJ02-01*01	TCRBJ02	TCRBJ02-01	01				6	6	0	9	0	15	54	65	71	-1	74	1	In	VDJ
TCCGCCAGCACCAACCAGACATCTATGTACCTCTGTGCCAGCAGCCTTCAGATGGGGGGGAGGACAGATACGCAGTATTTTGGCCCA	CASSLQMGGRTDTQYF	2	1.8507837854123805E-4	48	TCRBV28-01*01	TCRBV28	TCRBV28-01	01				TCRBD02-01*01	TCRBD02	TCRBD02-01	01				TCRBJ02-03*01	TCRBJ02	TCRBJ02-03	01				6	9	9	0	3	3	33	44	53	60	63	2	In	VDJ
CAGCGCACACAGCAGGAGGACTCGGCCGTGTATCTCTGTGCCACCACGGGACAGGGGAGTAACACCGGGGAGCTGTTTTTTGGAGAA	CATTGQGSNTGELFF	1	2.582489002900996E-5	45	TCRBV07-02*01	TCRBV07	TCRBV07-02	01				TCRBD01-01*01	TCRBD01	TCRBD01-01	01				TCRBJ02-02*01	TCRBJ02	TCRBJ02-02	01				10	4	0	2	3	2	36	43	47	57	60	1	In	VDJ
CTGGAGCTGGGGGACTCAGCTTTGTATTTCTGTGCCAGCAGCGGCCAGCCAGGACCTACGAACACCGGGGAGCTGTTTTTTGGAGAA	CASSGQPGPTNTGELFF	1	1.0760370845420817E-5	51	TCRBV09-01	TCRBV09	TCRBV09-01				01,02			unresolved		TCRBD01,TCRBD02	TCRBD01-01,TCRBD02-01		TCRBJ02-02*01	TCRBJ02	TCRBJ02-02	01				3	8	1	7	3	0	30	43	51	55	58	1	In	VDJ
CTGTCGGCTGCTCCCTCCCAGACATCTGTGTACTTCTGTGCCAGCAGTCCACTAACGGGACGCCAAGAGACCCAGTACTTCGGGCCA	CASSPLTGRQETQYF	1	6.45622250725249E-6	45	TCRBV06-05*01	TCRBV06	TCRBV06-05	01						unresolved		TCRBD01,TCRBD02	TCRBD01-01,TCRBD02-01		TCRBJ02-05*01	TCRBJ02	TCRBJ02-05	01				5	8	0	7	1	1	36	48	56	61	62	1	In	VDJ
GTAGTGCGAGGAGATTCGGCAGCTTATTTCTGTGCCAGCTCACCTGGAGCCGGCAAAAGTAACACCGGGGAGCTGTTTTTTGGAGAA	CASSPGAGKSNTGELFF	2	3.1420282868628786E-4	51	TCRBV18-01*01	TCRBV18	TCRBV18-01	01				TCRBD02-01*02	TCRBD02	TCRBD02-01	02				TCRBJ02-02*01	TCRBJ02	TCRBJ02-02	01				3	1	10	2	11	2	30	44	45	49	60	2	In	VDJ
CCTGCAGAGCTTGGGGACTCGGCCATGTATCTCTGTGCCAGCAGCTTAGATAGCGGGGGGAGGGGAGAGACCCAGTACTTCGGGCCA	CASSLDSGGRGETQYF	1	1.7216593352673306E-5	48	TCRBV11-01*01	TCRBV11	TCRBV11-01	01				TCRBD02-01*01	TCRBD02	TCRBD02-01	01				TCRBJ02-05*01	TCRBJ02	TCRBJ02-05	01				1	1	5	1	5	4	33	49	50	60	65	1	In	VDJ
CTGTAGTCTGCTGCCTCCTCCCAGACATCTGTATATTTCTGCGCCAGCAGGTTTCCCGGGGGGTAAGAGACCCAGTACTTCGGGCCA	CASRFPGG*ETQYF	1	3.228111253626245E-5	42	TCRBV10-01	TCRBV10	TCRBV10-01				01,02	TCRBD02-01*01	TCRBD02	TCRBD02-01	01				TCRBJ02-05*01	TCRBJ02	TCRBJ02-05	01				6	6	8	1	1	3	39	50	56	63	64	1	Stop	VDJ
ATCCAGCCCTCAGAACCCAGGGACTCAGCTGTGTACTTCTGTGCCAGCAGTCCACAGGGCACTGGAAACACCATATATTTTGGAGAG	CASSPQGTGNTIYF	1	4.9497705888935754E-5	42	TCRBV12	TCRBV12	unresolved			TCRBV12-03,TCRBV12-04		TCRBD01-01*01	TCRBD01	TCRBD01-01	01				TCRBJ01-03*01	TCRBJ01	TCRBJ01-03	01				5	2	3	3	2	2	39	51	53	59	61	1	In	VDJ
CGGCCCAAAAGAACCCGACAGCTTTCTATCTCTGTGCCAGTAGTCTCCGGGACTAGCCTCTTTAATAATGAGCAGTTCTTCGGGCCA		1	5.164978005801992E-5	49	TCRBV19-01	TCRBV19	TCRBV19-01				01,02	TCRBD02-01	TCRBD02	TCRBD02-01				01,02	TCRBJ02-01*01	TCRBJ02	TCRBJ02-01	01				5	4	0	7	9	7	32	44	48	57	66	1	Out	VDJ
ATCCAGCGCACACAGCAGGAGGACTCGGCCGTGTATCTCTGTGCCAGCAGCTATAGCGGGATATCAGATACGCAGTATTTTGGCCCA	CASSYSGISDTQYF	1	2.582489002900996E-5	42	TCRBV07-02*01	TCRBV07	TCRBV07-02	01				TCRBD02-01*02	TCRBD02	TCRBD02-01	02				TCRBJ02-03*01	TCRBJ02	TCRBJ02-03	01				4	1	5	3	3	4	39	52	53	61	64	1	In	VDJ
GCCCATCCTGAAGACAGCAGCTTCTACATCTGCAGTGCTAGAGATAGCCCCGGCAAGGGATCCACAGATACGCAGTATTTTGGCCCA	CSARDSPGKGSTDTQYF	1	6.45622250725249E-6	51	TCRBV20	TCRBV20	unresolved			TCRBV20-01,TCRBV20-or09_02				unresolved		TCRBD01,TCRBD02	TCRBD01-01,TCRBD02-01		TCRBJ02-03*01	TCRBJ02	TCRBJ02-03	01				0	12	0	8	2	2	30	44	56	60	62	1	In	VDJ
AATGTGAACGCCTTGTTGCTGGGGGACTCGGCCCTGTATCTCTGTGCCAGCAGCTTAAGTGGGGCGGGGGGCTACACCTTCGGTTCG	CASSLSGAGGYTF	1	4.519355755076743E-5	39	TCRBV05-05*01	TCRBV05	TCRBV05-05	01				TCRBD02-01*01	TCRBD02	TCRBD02-01	01				TCRBJ01-02*01	TCRBJ01	TCRBJ01-02	01				2	7	7	3	0	8	42	56	63	-1	69	1	In	VDJ
AGCACCTTGGAGCTGGGGGACTCGGCCCTTTATCTTTGCGCCAGCAGCCCCCTCGGGGGGCAAACCTACGAGCAGTACTTCGGGCCA	CASSPLGGQTYEQYF	1	6.45622250725249E-6	45	TCRBV05-01*01	TCRBV05	TCRBV05-01	01				TCRBD02-01*01	TCRBD02	TCRBD02-01	01				TCRBJ02-05*01	TCRBJ02	TCRBJ02-05	01				4	5	8	1	12	11	36	48	53	60	72	1	In	VDJ
CTGGAGTCCGCCAGCACCAACCAGACATCTATGTACCTCTGTGCCAGCATAGTTTCAGGGGGCAGGGATGAGCAGTTCTTCGGGCCA	CASIVSGGRDEQFF	1	5.380185422710408E-5	42	TCRBV28-01*01	TCRBV28	TCRBV28-01	01				TCRBD01-01*01	TCRBD01	TCRBD01-01	01				TCRBJ02-01*01	TCRBJ02	TCRBJ02-01	01				7	6	4	0	4	8	39	49	55	63	67	1	In	VDJ
TCCGCCAGCACCAACCAGACATCTATGTACCTCTGTGCCAGCAGTCTATCGGACGGTAAAATGAACACTGAAGCTTTCTTTGGACAA	CASSLSDGKMNTEAFF	1	4.08894092125991E-5	48	TCRBV28-01*01	TCRBV28	TCRBV28-01	01						unresolved		TCRBD01,TCRBD02	TCRBD01-01,TCRBD02-01		TCRBJ01-01*01	TCRBJ01	TCRBJ01-01	01				1	1	1	7	7	0	33	49	50	54	61	1	In	VDJ
CTGGAGTCCGCCAGCACCAACCAGACATCTATGTACCTCTGTGCCAGCAGTTTTGCCCTTTCGGGTCAGCCCCAGCATTTTGGTGAT	CASSFALSGQPQHF	1	4.519355755076743E-5	42	TCRBV28-01*01	TCRBV28	TCRBV28-01	01				TCRBD02-01	TCRBD02	TCRBD02-01				01,02	TCRBJ01-05*01	TCRBJ01	TCRBJ01-05	01				3	8	8	4	0	6	39	53	61	-1	65	1	In	VDJ
CCTGCAGAGCTTGGGGACTCGGCCGTGTATCTCTGTGCCAGCAGCTTACACAGCGGGAGCCCCACAGATACGCAGTATTTTGGCCCA	CASSLHSGSPTDTQYF	2	5.5953928396188246E-5	48	TCRBV11-03*01	TCRBV11	TCRBV11-03	01				TCRBD02-01*02	TCRBD02	TCRBD02-01	02				TCRBJ02-03*01	TCRBJ02	TCRBJ02-03	01				2	3	6	2	3	2	33	48	51	59	62	2	In	VDJ
ACATCGGCCCAAAAGAACCCGACAGCTTTCTATCTCTGTGCCAGTAGTCCCGGGACAGGCACAACAGATACGCAGTATTTTGGCCCA	CASSPGTGTTDTQYF	1	4.08894092125991E-5	45	TCRBV19-01	TCRBV19	TCRBV19-01				01,02	TCRBD01-01*01	TCRBD01	TCRBD01-01	01				TCRBJ02-03*01	TCRBJ02	TCRBJ02-03	01				5	3	0	4	4	3	36	48	51	59	63	1	In	VDJ
GAGTCGCCCAGCCCCAACCAGACCTCTCTGTACTTCTGTGCCAGCAAGGGGGGGGTAGCGGGTTACAATGAGCAGTTCTTCGGGCCA	CASKGGVAGYNEQFF	1	1.0760370845420817E-5	45	TCRBV27-01*01	TCRBV27	TCRBV27-01	01				TCRBD02-01	TCRBD02	TCRBD02-01				01,02	TCRBJ02-01*01	TCRBJ02	TCRBJ02-01	01				7	9	5	4	1	4	36	46	55	62	63	1	In	VDJ
ATTCTGGAGTCCGCCAGCACCAACCAGACATCTATGTACCTCTGTGCCAGCAGCCCACAGGGACGAGGTGAGCAGTTCTTCGGGCCA	CASSPQGRGEQFF	1	5.380185422710408E-5	39	TCRBV28-01*01	TCRBV28	TCRBV28-01	01				TCRBD01-01*01	TCRBD01	TCRBD01-01	01				TCRBJ02-01*01	TCRBJ02	TCRBJ02-01	01				6	3	3	3	6	9	42	53	56	62	68	1	In	VDJ
TGTGAGCAACATGAGCCCTGAAGACAGCAGCATATATCTCTGCAGCAAGTAGCGGGGGGGGCGGGAGATACGCAGTATTTTGGCCCA		1	4.3041483381683264E-6	41	TCRBV29-01*01	TCRBV29	TCRBV29-01	01				TCRBD02-01*01	TCRBD02	TCRBD02-01	01				TCRBJ02-03*01	TCRBJ02	TCRBJ02-03	01				8	3	5	0	5	5	40	46	49	60	65	1	Out	VDJ
GCTGCTCCCTCCCAGACATCTGTGTACTTCTGTGCCAGCAGTTACTCGACTAGCGGGATAGCCAAAAACATTCAGTACTTCGGCGCC	CASSYSTSGIAKNIQYF	1	1.5064519183589143E-5	51	TCRBV06	TCRBV06	unresolved			TCRBV06-05,TCRBV06-06		TCRBD02-01*02	TCRBD02	TCRBD02-01	02				TCRBJ02-04*01	TCRBJ02	TCRBJ02-04	01				0	0	2	3	1	0	30	-1	47	58	59	1	In	VDJ
CAGCCCTCAGAACCCAGGGACTCAGCTGTGTACTTCTGTGCCAGCAGTGGAGCGGGTTTCAACACAGATACGCAGTATTTTGGCCCA	CASSGAGFNTDTQYF	1	2.1520741690841635E-5	45	TCRBV12	TCRBV12	unresolved			TCRBV12-03,TCRBV12-04		TCRBD02-01	TCRBD02	TCRBD02-01				01,02	TCRBJ02-03*01	TCRBJ02	TCRBJ02-03	01				5	2	6	4	6	2	36	48	50	56	62	1	In	VDJ
AAGATCCAGCCCTCAGAACCCAGGGACTCAGCTGTGTATTTTTGTGCTAGTGGTTCAAAGACAGGGAATGAGCAGTTCTTCGGGCCA	CASGSKTGNEQFF	2	1.4203689515955478E-4	39	TCRBV12-05*01	TCRBV12	TCRBV12-05	01				TCRBD01-01*01	TCRBD01	TCRBD01-01	01				TCRBJ02-01*01	TCRBJ02	TCRBJ02-01	01				4	4	2	3	0	7	42	55	59	-1	66	2	In	VDJ
GTGACCAGTGCCCATCCTGAAGACAGCAGCTTCTACATCTGCAGTGCTAGCCCGACTAGCGGGGGGGATACGCAGTATTTTGGCCCA	CSASPTSGGDTQYF	1	6.45622250725249E-6	42	TCRBV20	TCRBV20	unresolved			TCRBV20-01,TCRBV20-or09_02		TCRBD02-01*01	TCRBD02	TCRBD02-01	01				TCRBJ02-03*01	TCRBJ02	TCRBJ02-03	01				3	3	2	1	0	6	39	50	53	-1	66	1	In	VDJ
AGCACCTTGGAGCTGGGGGACTCGGCCCTTTATCTTTGCGCCAGCAGCTCTCGCGGGGGGGACACAGATACGCAGTATTTTGGCCCA	CASSSRGGDTDTQYF	2	5.810600256527241E-5	45	TCRBV05-01*01	TCRBV05	TCRBV05-01	01				TCRBD02-01*01	TCRBD02	TCRBD02-01	01				TCRBJ02-03*01	TCRBJ02	TCRBJ02-03	01				3	3	7	0	1	2	36	49	52	61	62	2	In	VDJ
GGGTTGGAGTCGGCTGCTCCCTCCCAAACATCTGTGTACTTCTGTGCCAGCTCCCGGGGCCCCACAGATACGCAGTATTTTGGCCCA	CASSRGPTDTQYF	2	9.899541177787151E-5	39	TCRBV06	TCRBV06	unresolved			TCRBV06-02,TCRBV06-03				unresolved		TCRBD01,TCRBD02	TCRBD01-01,TCRBD02-01		TCRBJ02-03*01	TCRBJ02	TCRBJ02-03	01				8	4	7	0	2	2	42	51	55	60	62	2	In	VDJ
GCCTTGGAGCTGGACGACTCGGCCCTGTATCTCTGTGCCAGCAGCGGCGGGACTAGCGGGGGGGCCGGTGAGCAGTTCTTCGGGCCA	CASSGGTSGGAGEQFF	1	2.7976964198094123E-5	48	TCRBV05-04*01	TCRBV05	TCRBV05-04	01				TCRBD02-01*01	TCRBD02	TCRBD02-01	01				TCRBJ02-01*01	TCRBJ02	TCRBJ02-01	01				4	3	0	0	4	9	33	45	48	64	68	1	In	VDJ
CAACCTGCAAAGCTTGAGGACTCGGCCGTGTATCTCTGTGCCAGCAGCTTAGCTGGTGTGGCAGGTAATGAGCAGTTCTTCGGGCCA	CASSLAGVAGNEQFF	1	3.443318670534661E-5	45	TCRBV11-02*02	TCRBV11	TCRBV11-02	02				TCRBD01-01*01	TCRBD01	TCRBD01-01	01				TCRBJ02-01*01	TCRBJ02	TCRBJ02-01	01				1	9	4	4	1	7	36	52	61	65	66	1	In	VDJ
GAGATCCAGCGCACAGAGCAGGGGGACTCGGCCATGTATCTCTGTGCCAGCAGTTTACAGGACACCGGGGAGCTGTTTTTTGGAGAA	CASSLQDTGELFF	1	3.443318670534661E-5	39	TCRBV07-09	TCRBV07	TCRBV07-09				01,03	TCRBD01-01*01	TCRBD01	TCRBD01-01	01				TCRBJ02-02*01	TCRBJ02	TCRBJ02-02	01				2	0	4	4	0	3	42	-1	57	-1	61	1	In	VDJ
TCAGCTACCCGCTCTCAGACATCTGTGTATTTCTGCGCCAGCAGATCCCTAGGGGGGGGCGACACCGGGGAGCTGTTTTTTGGAGAA	CASRSLGGGDTGELFF	1	3.0129038367178286E-5	48	TCRBV10-02*01	TCRBV10	TCRBV10-02	01				TCRBD02-01*01	TCRBD02	TCRBD02-01	01				TCRBJ02-02*01	TCRBJ02	TCRBJ02-02	01				6	7	9	0	3	3	33	44	51	58	61	1	In	VDJ
TCCACAAAGCTGGAGGACTCAGCCATGTACTTCTGTGCCAGCAGCTATCCGGGACTAGCGGGGGTAGATACGCAGTATTTTGGCCCA	CASSYPGLAGVDTQYF	1	8.608296676336653E-6	48	TCRBV02-01*01	TCRBV02	TCRBV02-01	01				TCRBD02-01*01	TCRBD02	TCRBD02-01	01				TCRBJ02-03*01	TCRBJ02	TCRBJ02-03	01				6	6	0	2	1	5	33	44	50	64	65	1	In	VDJ
TCCGCCAGCACCAACCAGACATCTATGTACCTCTGTGCCAGCAGTTGGGCTAGGGCGGGGGAATCGGGCATTCAGTACTTCGGCGCC	CASSWARAGESGIQYF	1	3.658526087443078E-5	48	TCRBV28-01*01	TCRBV28	TCRBV28-01	01				TCRBD02-01*01	TCRBD02	TCRBD02-01	01				TCRBJ02-04*01	TCRBJ02	TCRBJ02-04	01				4	8	7	2	7	9	33	46	54	61	68	1	In	VDJ
ATCAATTCCCTGGAGCTTGGTGACTCTGCTGTATATTTCTGTGCCAGCAGCCAACAGGGGGCTGTTTCACCCCTCCACTTTGGGAAC	CASSQQGAVSPLHF	1	6.45622250725249E-6	42	TCRBV03	TCRBV03	unresolved			TCRBV03-01,TCRBV03-02		TCRBD01-01*01	TCRBD01	TCRBD01-01	01				TCRBJ01-06*01	TCRBJ01	TCRBJ01-06	01				2	0	4	0	3	9	39	-1	54	62	65	1	In	VDJ
AAGATCCAGCGCACACAGAAGGAGGACTCCGCCGTGTATCTCTGTGCCAGCAGCTTCCGGGGCACAGATACGCAGTATTTTGGCCCA	CASSFRGTDTQYF	1	2.582489002900996E-5	39	TCRBV07-08*02	TCRBV07	TCRBV07-08	02				TCRBD02-01	TCRBD02	TCRBD02-01				01,02	TCRBJ02-03*01	TCRBJ02	TCRBJ02-03	01				3	1	8	4	0	1	42	56	57	-1	61	1	In	VDJ
GCGTCTGCTGTACCCTCTCAGACATCTGTGTACTTCTGTGCCAGCAGTGACTCGCCGGGGTTCACAGATACGCAGTATTTTGGCCCA	CASSDSPGFTDTQYF	3	4.8421668804393675E-4	45	TCRBV06-04	TCRBV06	TCRBV06-04				01,02	TCRBD02-01*01	TCRBD02	TCRBD02-01	01				TCRBJ02-03*01	TCRBJ02	TCRBJ02-03	01				0	2	8	3	2	2	36	53	55	60	62	3	In	VDJ
TCGGCTGCTCCCTCCCAGACATCTGTGTACTTCTGTGCCAGCAGTGAAAGGCAGGGAGTAGCCAAAAACATTCAGTACTTCGGCGCC	CASSERQGVAKNIQYF	1	1.291244501450498E-5	48	TCRBV06-01*01	TCRBV06	TCRBV06-01	01						unresolved		TCRBD01,TCRBD02	TCRBD01-01,TCRBD02-01		TCRBJ02-04*01	TCRBJ02	TCRBJ02-04	01				2	3	4	3	3	0	33	48	51	56	59	1	In	VDJ
ACTCTGGAGTCTGCTGCCTCCTCCCAGACATCTGTATATTTCTGCGCCAGCAGTGTAGCGGGGGGAAACATTCAGTACTTCGGCGCC	CASSVAGGNIQYF	2	1.829263043721539E-4	39	TCRBV10-01	TCRBV10	TCRBV10-01				01,02	TCRBD02-01*01	TCRBD02	TCRBD02-01	01				TCRBJ02-04*01	TCRBJ02	TCRBJ02-04	01				4	0	5	1	0	6	42	-1	55	-1	65	2	In	VDJ
TCCACGGAGTCAGGGGACACAGCACTGTATTTCTGTGCCAGCAGCCGACACTGGACAGTCCGCCGATATGGCTACACCTTCGGTTCG	CASSRHWTVRRYGYTF	2	4.5408764967675845E-4	48	TCRBV21-01*01	TCRBV21	TCRBV21-01	01				TCRBD01-01*01	TCRBD01	TCRBD01-01	01				TCRBJ01-02*01	TCRBJ01	TCRBJ01-02	01				5	7	1	5	8	5	33	45	52	58	66	2	In	VDJ
GCCTTGTTGCTGGGGGACTCGGCCCTGTATCTCTGTGCCAGCAGCTTGGATTACTCCCCCCAAGGCTCTGGCTACACCTTCGGTTCG	CASSLDYSPQGSGYTF	1	4.519355755076743E-5	48	TCRBV05-05*01	TCRBV05	TCRBV05-05	01						unresolved		TCRBD01,TCRBD02	TCRBD01-01,TCRBD02-01		TCRBJ01-02*01	TCRBJ01	TCRBJ01-02	01				0	13	5	4	3	7	33	49	62	65	68	1	In	VDJ
GCTGCTCCCTCCCAGACATCTGTGTACTTCTGTGCCAGCAGTTACTCGAAGACTAGCGGGGGAAAAGAGACCCAGTACTTCGGGCCA	CASSYSKTSGGKETQYF	1	1.291244501450498E-5	51	TCRBV06	TCRBV06	unresolved			TCRBV06-05,TCRBV06-06		TCRBD02-01*01	TCRBD02	TCRBD02-01	01				TCRBJ02-05*01	TCRBJ02	TCRBJ02-05	01				0	3	2	2	2	3	30	47	50	62	64	1	In	VDJ
AGTCCACGGAGTCAGGGGACACAGCACTGTATTTCTGTGCCAGCAGCCTACCGGACAGGGGGTGGGAAGACCCAGTACTTCGGGCCA		1	1.1405993096146066E-4	46	TCRBV21-01*01	TCRBV21	TCRBV21-01	01				TCRBD01-01*01	TCRBD01	TCRBD01-01	01				TCRBJ02-05*01	TCRBJ02	TCRBJ02-05	01				5	5	1	1	5	6	35	47	52	62	67	1	Out	VDJ
ACGCCTTGGAGCTGGAGGACTCGGCCCTGTATCTCTGTGCCAGCAGCTTGCGGATTTGTAGCCAAAAACATTCAGTACTTCGGCGCC		1	3.873733504351494E-5	46	TCRBV05-08*01	TCRBV05	TCRBV05-08	01						unresolved		TCRBD01,TCRBD02	TCRBD01-01,TCRBD02-01		TCRBJ02-04*01	TCRBJ02	TCRBJ02-04	01				1	1	1	8	5	0	35	50	51	54	59	1	Out	VDJ
ACGTTGGCGTCTGCTGTACCCTCTCAGACATCTGTGTACCTCTGTGCCAGCAGTACGGGGGATAATTCACCCCTCCACTTTGGGAAC	CASSTGDNSPLHF	1	2.3672815859925797E-5	39	TCRBV06-04	TCRBV06	TCRBV06-04				01,02	TCRBD02-01*01	TCRBD02	TCRBD02-01	01				TCRBJ01-06*01	TCRBJ01	TCRBJ01-06	01				5	1	8	2	0	5	42	54	55	-1	61	1	In	VDJ
GTGAACGCCTTGGAGCTGGAGGACTCGGCCCTGTATCTCTGTGCCGGCTTCCAGCGGGGGGGCACAGATACGCAGTATTTTGGCCCA	CAGFQRGGTDTQYF	1	4.304148338168327E-5	42	TCRBV05-08*01	TCRBV05	TCRBV05-08	01				TCRBD02-01*01	TCRBD02	TCRBD02-01	01				TCRBJ02-03*01	TCRBJ02	TCRBJ02-03	01				10	7	6	1	0	1	39	45	52	-1	61	1	In	VDJ
ATCCAGCGCACACAGCAGGAGGACTCGGCCGTGTATCTCTGTGCCAGCAGCCCACAGGGGGCACAAGAGACCCAGTACTTCGGGCCA	CASSPQGAQETQYF	1	1.7216593352673306E-5	42	TCRBV07-02*01	TCRBV07	TCRBV07-02	01				TCRBD01-01*01	TCRBD01	TCRBD01-01	01				TCRBJ02-05*01	TCRBJ02	TCRBJ02-05	01				5	2	3	0	1	2	39	51	53	62	63	1	In	VDJ
TCTCTGGAGCTGGGGGACTCAGCTTTGTATTCCTGTGCCAGCAGCGTATATCGTTACTCTGGGGCCAACGTCCTGACTTTCGGGGCC	CASSVYRYSGANVLTF	1	1.0760370845420817E-5	48	TCRBV09-01	TCRBV09	TCRBV09-01				01,02	TCRBD02-01	TCRBD02	TCRBD02-01				01,02	TCRBJ02-06*01	TCRBJ02	TCRBJ02-06	01				1	0	5	9	6	0	33	-1	48	50	56	1	In	VDJ
AGTGCCCATCCTGAAGACAGCAGCTTCTACATCTGCAGTGCTAGTCTATCACGGCGAAGCTCCTACAATGAGCAGTTCTTCGGGCCA	CSASLSRRSSYNEQFF	1	8.608296676336653E-6	48	TCRBV20	TCRBV20	unresolved			TCRBV20-01,TCRBV20-or09_02				unresolved		TCRBD01,TCRBD02	TCRBD01-01,TCRBD02-01		TCRBJ02-01*01	TCRBJ02	TCRBJ02-01	01				3	8	9	0	4	0	33	44	52	55	59	1	In	VDJ
CCTGCAGAGCTTGGGGACTCGGCCATGTATCTCTGTGCCAGCAGCCCCGCCTCCGGGACAGCGAACACTGAAGCTTTCTTTGGACAA	CASSPASGTANTEAFF	1	2.582489002900996E-5	48	TCRBV11-01*01	TCRBV11	TCRBV11-01	01				TCRBD01-01*01	TCRBD01	TCRBD01-01	01				TCRBJ01-01*01	TCRBJ01	TCRBJ01-01	01				5	9	0	5	1	1	33	45	54	61	62	1	In	VDJ
CAACCTGCAAAGCTTGAGGACTCGGCCGTGTATCTCTGTGCCAGCAGCTCAACAGGGGGTCTGGGTGAAAAACTGTTTTTTGGCAGT	CASSSTGGLGEKLFF	1	3.873733504351494E-5	45	TCRBV11-02*02	TCRBV11	TCRBV11-02	02				TCRBD01-01*01	TCRBD01	TCRBD01-01	01				TCRBJ01-04*01	TCRBJ01	TCRBJ01-04	01				4	2	3	1	6	7	36	49	51	59	65	1	In	VDJ
CCAGAAGACTCAGCCCTGTATCTCTGCGCCAGCAGCCAAGATATGGTAGTATCTTAGGGTACCACAGATACGCAGTATTTTGGCCCA	CASSQDMVVS*GTTDTQYF	1	8.608296676336653E-6	57	TCRBV04-01*01	TCRBV04	TCRBV04-01	01						unresolved		TCRBD01,TCRBD02	TCRBD01-01,TCRBD02-01		TCRBJ02-03*01	TCRBJ02	TCRBJ02-03	01				0	14	5	3	3	2	24	41	55	59	62	1	Stop	VDJ
ACGATCCAGCGCACACAGCAGGAGGACTCGGCCGTGTATCTCTGTGCCAGCAGCTTGAGTCTCAGGGGTACGCAGTATTTTGGCCCA	CASSLSLRGTQYF	1	2.1520741690841635E-5	39	TCRBV07-02*01	TCRBV07	TCRBV07-02	01				TCRBD01-01*01	TCRBD01	TCRBD01-01	01				TCRBJ02-03*01	TCRBJ02	TCRBJ02-03	01				3	6	4	2	0	8	42	56	62	-1	68	1	In	VDJ
AATGTGAACGCCTTGGAGCTGGACGACTCGGCCCTGTATCTCTGTGCCAGCTCCTCGAGCTCGGGGGATACGCAGTATTTTGGCCCA	CASSSSSGDTQYF	1	1.7216593352673306E-5	39	TCRBV05-04*01	TCRBV05	TCRBV05-04	01				TCRBD02-01*01	TCRBD02	TCRBD02-01	01				TCRBJ02-03*01	TCRBJ02	TCRBJ02-03	01				7	10	8	3	0	6	42	51	61	-1	66	1	In	VDJ
ACATCGGCCCAAAAGAACCCGACAGCTTTCTATCTCTGTGCCAGTAGTATCGAATACGGGGTGTACAATGAGCAGTTCTTCGGGCCA	CASSIEYGVYNEQFF	1	4.519355755076743E-5	45	TCRBV19-01	TCRBV19	TCRBV19-01				01,02	TCRBD02-01*01	TCRBD02	TCRBD02-01	01				TCRBJ02-01*01	TCRBJ02	TCRBJ02-01	01				3	6	8	3	2	4	36	50	56	61	63	1	In	VDJ
GCCAGAAGACTCGGCCCTGTATCTCTGCGCCAGCAGCCAAGTTGGCGACTTTTGAGATTGAACACCGGGGAGCTGTTTTTTGGAGAA		1	1.0760370845420817E-5	56	TCRBV04-03*01	TCRBV04	TCRBV04-03	01				TCRBD02-01	TCRBD02	TCRBD02-01				01,02	TCRBJ02-02*01	TCRBJ02	TCRBJ02-02	01				1	5	2	10	9	1	25	41	46	50	59	1	Out	VDJ
GTGACCAGTGCCCATCCTGAAGACAGCAGCTTCTACATCTGCAGTGCTTACGGGGGGGCCCCCACAGATACGCAGTATTTTGGCCCA	CSAYGGAPTDTQYF	1	4.3041483381683264E-6	42	TCRBV20	TCRBV20	unresolved			TCRBV20-01,TCRBV20-or09_02		TCRBD02-01*01	TCRBD02	TCRBD02-01	01				TCRBJ02-03*01	TCRBJ02	TCRBJ02-03	01				5	2	8	0	4	2	39	48	50	58	62	1	In	VDJ
ATCCAGCGCACAGAGCGGGGGGACTCAGCCGTGTATCTCTGTGCCAGCAGCCCAAGTCACTCCACAGATACGCAGTATTTTGGCCCA	CASSPSHSTDTQYF	1	2.1520741690841635E-5	42	TCRBV07-03*01	TCRBV07	TCRBV07-03	01				TCRBD02-01	TCRBD02	TCRBD02-01				01,02	TCRBJ02-03*01	TCRBJ02	TCRBJ02-03	01				5	7	3	10	1	2	39	51	58	61	62	1	In	VDJ
CAGCGCACACAGCAGGAGGACTCGGCCGTGTATCTCTGTGCCAGCAGCCGTCGGGGGGGTTCCTACAATGAGCAGTTCTTCGGGCCA	CASSRRGGSYNEQFF	1	2.7976964198094123E-5	45	TCRBV07-02*01	TCRBV07	TCRBV07-02	01				TCRBD02-01*01	TCRBD02	TCRBD02-01	01				TCRBJ02-01*01	TCRBJ02	TCRBJ02-01	01				5	3	8	0	1	1	36	48	51	59	60	1	In	VDJ
GACTCGGCCATGTATCTCTGTGCCAGCAGCTCCATGACAGGGGGCCGCCGTCAGGGGTCTGGGGCCAACGTCCTGACTTTCGGGGCC	CASSSMTGGRRQGSGANVLTF	1	2.3672815859925797E-5	63			unresolved		TCRBV07,TCRBV11	TCRBV07-09,TCRBV11-01		TCRBD01-01*01	TCRBD01	TCRBD01-01	01				TCRBJ02-06*01	TCRBJ02	TCRBJ02-06	01				4	4	2	0	12	1	18	31	35	45	57	1	In	VDJ
CAGCCTGCAGAGCTTGGGGACTCGGCCATGTATCTCTGTGCCAGCAGGTTTTACATGAGCGGCACAGATACGCAGTATTTTGGCCCA	CASRFYMSGTDTQYF	1	2.1520741690841635E-5	45	TCRBV11-01*01	TCRBV11	TCRBV11-01	01				TCRBD02-01	TCRBD02	TCRBD02-01				01,02	TCRBJ02-03*01	TCRBJ02	TCRBJ02-03	01				6	10	6	6	0	1	36	47	57	-1	61	1	In	VDJ
GTGACCAGTGCCCATCCTGAAGACAGCAGCCTCTACATCTGCAGTGCTTACGGGGGGGCCCCCACAGATACGCAGTATTTTGGCCCA	CSAYGGAPTDTQYF	1	4.3041483381683264E-6	42	TCRBV20	TCRBV20	unresolved			TCRBV20-01,TCRBV20-or09_02		TCRBD02-01*01	TCRBD02	TCRBD02-01	01				TCRBJ02-03*01	TCRBJ02	TCRBJ02-03	01				5	2	8	0	4	2	39	48	50	58	62	1	In	VDJ
GCTGGAGGACTCGGCCCTGTATCTCTGTGCCAGCAGCTTGGAAAGTTTCGGAACACAGCTGGAACAGATACGCAGTATTTTGGCCCA		1	3.658526087443078E-5	56	TCRBV05-08*01	TCRBV05	TCRBV05-08	01				TCRBD01-01*01	TCRBD01	TCRBD01-01	01				TCRBJ02-03*01	TCRBJ02	TCRBJ02-03	01				0	13	3	5	5	3	25	41	54	58	63	1	Out	VDJ
GCTGCTCCCTCCCAGACATCTGTGTACTTCTGTGCCAGCAGTGAAGCGACTAGTTCAGGGGAGAGGGAGACCCAGTACTTCGGGCCA	CASSEATSSGERETQYF	1	8.608296676336653E-6	51	TCRBV06-01*01	TCRBV06	TCRBV06-01	01						unresolved		TCRBD01,TCRBD02	TCRBD01-01,TCRBD02-01		TCRBJ02-05*01	TCRBJ02	TCRBJ02-05	01				0	8	4	2	5	5	30	47	55	61	66	1	In	VDJ
CTTGAGGACTCGGCCGTGTATCTCTGTGCCAGCAGCCGCAGGCGATTGACAGGGATCTATAGCAATCAGCCCCAGCATTTTGGTGAT	CASSRRRLTGIYSNQPQHF	1	2.3672815859925797E-5	57	TCRBV11-02*02	TCRBV11	TCRBV11-02	02				TCRBD01-01*01	TCRBD01	TCRBD01-01	01				TCRBJ01-05*01	TCRBJ01	TCRBJ01-05	01				5	11	2	3	5	0	24	36	47	54	59	1	In	VDJ
GAGCAGCGGGACTCGGCCATGTATCGCTGTGCCAGCAGCCCCCGCCGGGGGTAGCGGGGGGATTGAGAGACCCAGTACTTCGGGCCA	CASSPRRG*RGD*ETQYF	1	1.291244501450498E-5	54	TCRBV07-06*01	TCRBV07	TCRBV07-06	01				TCRBD02-01*01	TCRBD02	TCRBD02-01	01				TCRBJ02-05*01	TCRBJ02	TCRBJ02-05	01				5	12	5	1	4	4	27	39	51	61	65	1	Stop	VDJ
GAGTCGGCTGCTCCCTCCCAGACATCTGTGTACTTCTGTGCCAGCAGTGAAGCGACAGGGGGCGCAGAGACCCAGTACTTCGGGCCA	CASSEATGGAETQYF	1	8.608296676336653E-6	45	TCRBV06-01*01	TCRBV06	TCRBV06-01	01				TCRBD01-01*01	TCRBD01	TCRBD01-01	01				TCRBJ02-05*01	TCRBJ02	TCRBJ02-05	01				0	0	2	0	2	4	36	-1	53	63	65	1	In	VDJ
GCACACAGAAGGAGGACTCCGCCGTGTATCTCTGTGCCAGCAGCTCTCCACTAGCAGGGGCTATACAATGAGCAGTTCTTCGGGCCA		1	2.7976964198094123E-5	49	TCRBV07-08*02	TCRBV07	TCRBV07-08	02						unresolved		TCRBD01,TCRBD02	TCRBD01-01,TCRBD02-01		TCRBJ02-01*01	TCRBJ02	TCRBJ02-01	01				4	9	4	2	3	4	32	45	54	60	63	1	Out	VDJ
AACATGAGCTCCTTGGAGCTGGGGGACTCAGCCCTGTACTTCTGTGCCAGCAGCTTTACCGGGGCCAATGAGCAGTTCTTCGGGCCA	CASSFTGANEQFF	1	1.7216593352673306E-5	39	TCRBV13-01*01	TCRBV13	TCRBV13-01	01						unresolved		TCRBD01,TCRBD02	TCRBD01-01,TCRBD02-01		TCRBJ02-01*01	TCRBJ02	TCRBJ02-01	01				3	4	7	0	0	6	42	56	60	-1	65	1	In	VDJ
CAGCCAGAAGACTCGGCCCTGTATCTCTGTGCCAGCAGCCAAGATCGGTGCGGCCTAGCGGGGGGGGGTGAGCAGTTCTTCGGGCCA	CASSQDRCGLAGGGEQFF	1	8.608296676336653E-6	54	TCRBV04-02*01	TCRBV04	TCRBV04-02	01				TCRBD02-01*01	TCRBD02	TCRBD02-01	01				TCRBJ02-01*01	TCRBJ02	TCRBJ02-01	01				0	10	4	0	2	9	27	44	54	66	68	1	In	VDJ
CTGAATGTGAACGCCTTGTTGCTGGGGGACTCGGCCCTGTATCTCTGTGCCAGCAGGCCCGGTGACACTGAAGCTTTCTTTGGACAA	CASRPGDTEAFF	1	4.519355755076743E-5	36	TCRBV05-05*01	TCRBV05	TCRBV05-05	01				TCRBD02-01	TCRBD02	TCRBD02-01				01,02	TCRBJ01-01*01	TCRBJ01	TCRBJ01-01	01				5	3	8	5	2	3	45	56	59	62	64	1	In	VDJ
GGGACACAGCACTGTATTTCTGTGCCAGCAGCCCCCGACAGACAGGGAGGACTATCCATAGCCAAAAACATTCAGTACTTCGGCGCC		1	1.2697237597596563E-4	61	TCRBV21-01*01	TCRBV21	TCRBV21-01	01				TCRBD01-01*01	TCRBD01	TCRBD01-01	01				TCRBJ02-04*01	TCRBJ02	TCRBJ02-04	01				5	8	2	3	12	0	20	32	40	47	59	1	Out	VDJ
GGGGACACAGCACTGTATTTCTGTGCCAGCAGCCCAAAGGGGGGGAGGGACAGGTTTTCTGGGGCCAACGTCCTGACTTTCGGGGCC	CASSPKGGRDRFSGANVLTF	1	1.4418896932863893E-4	60	TCRBV21-01*01	TCRBV21	TCRBV21-01	01				TCRBD01-01*01	TCRBD01	TCRBD01-01	01				TCRBJ02-06*01	TCRBJ02	TCRBJ02-06	01				5	13	0	4	3	1	21	33	46	54	57	1	In	VDJ
CAAAAGAACCCGACAGCTTTCTATCTCTGTGCCAGTAGTATAGAGGACAGGGTTCCTAGCGGCCCAGATACGCAGTATTTTGGCCCA	CASSIEDRVPSGPDTQYF	1	3.443318670534661E-5	54	TCRBV19-01	TCRBV19	TCRBV19-01				01,02	TCRBD01-01*01	TCRBD01	TCRBD01-01	01				TCRBJ02-03*01	TCRBJ02	TCRBJ02-03	01				0	0	1	3	12	4	27	-1	44	52	64	1	In	VDJ
GCTGGGGTTGGAGTCGGCTGCTCCCTCCCAAACATCTGTGTACTTCTGTGCCAGCAGCTGGGGGGGGACGAGCAGTACGTCGGGCCG		1	4.3041483381683264E-6	35	TCRBV06	TCRBV06	unresolved			TCRBV06-02,TCRBV06-03		TCRBD02-01*01	TCRBD02	TCRBD02-01	01				TCRBJ02-07*01	TCRBJ02	TCRBJ02-07	01				6	2	9	0	13	17	46	57	59	66	79	1	Out	VDJ
AGTCTGCTGCCTCCTCCCAGACATCTGTATATTTCTGCGCCAACCTAATCGCGGGCCTATAGCACAGATACGCAGTATTTTGGCCCA		1	3.873733504351494E-5	46	TCRBV10-01	TCRBV10	TCRBV10-01				01,02	TCRBD02-01	TCRBD02	TCRBD02-01				01,02	TCRBJ02-03*01	TCRBJ02	TCRBJ02-03	01				10	8	7	4	5	0	35	42	50	55	60	1	Out	VDJ
GTGAACGCCTTGTTGCTGGGGGACTCGGCCCTCTATCTCTGTGCCAGCAGCTTAGAGTTGGGCGGAGAAAAACTGTTTTTTGGCAGT	CASSLELGGEKLFF	1	1.291244501450498E-5	42	TCRBV05-06*01	TCRBV05	TCRBV05-06	01						unresolved		TCRBD01,TCRBD02	TCRBD01-01,TCRBD02-01		TCRBJ01-04*01	TCRBJ01	TCRBJ01-04	01				2	6	8	0	3	8	39	53	59	63	66	1	In	VDJ
CAGAAGGAGGACTCCGCCGTGTATCTCTGTGCCAGCAGCTTAGGTGCTGGGACAGGGGGCGCGAACACTGAAGCTTTCTTTGGACAA	CASSLGAGTGGANTEAFF	1	2.1520741690841635E-5	54	TCRBV07-08*02	TCRBV07	TCRBV07-08	02				TCRBD01-01*01	TCRBD01	TCRBD01-01	01				TCRBJ01-01*01	TCRBJ01	TCRBJ01-01	01				1	5	0	0	2	1	27	43	48	60	62	1	In	VDJ
GTAGTGCGAGGAGATTCGGCAGCTTATTTCTGTGCCAGCTCACCAAGGGGGAAGTGGGCATTTGGCGACGAGCAGTACTTCGGGCCG	CASSPRGKWAFGDEQYF	1	1.7216593352673306E-5	51	TCRBV18-01*01	TCRBV18	TCRBV18-01	01				TCRBD01-01*01	TCRBD01	TCRBD01-01	01				TCRBJ02-07*01	TCRBJ02	TCRBJ02-07	01				2	0	5	1	16	5	30	-1	45	51	67	1	In	VDJ
GAGTCCGCCAGCACCAACCAGACATCTATGTACCTCTGTGCCAGCACCATGACGGACAGGCTAAATCAGCCCCAGCATTTTGGTGAT	CASTMTDRLNQPQHF	1	3.873733504351494E-5	45	TCRBV28-01*01	TCRBV28	TCRBV28-01	01				TCRBD01-01*01	TCRBD01	TCRBD01-01	01				TCRBJ01-05*01	TCRBJ01	TCRBJ01-05	01				7	7	1	4	3	4	36	46	53	60	63	1	In	VDJ
ACCAGTGCCCATCCTGAAGACAGCAGCTTCTACATCTGCAGTGCTAGAGATGAGTGGCTTGCTGGAAACACCATATATTTTGGAGAG	CSARDEWLAGNTIYF	2	1.1621200513054482E-4	45	TCRBV20	TCRBV20	unresolved			TCRBV20-01,TCRBV20-or09_02				unresolved		TCRBD01,TCRBD02	TCRBD01-01,TCRBD02-01		TCRBJ01-03*01	TCRBJ01	TCRBJ01-03	01				0	5	9	0	3	2	36	50	55	58	61	2	In	VDJ
GTGCAGCCTGCAGAACTGGAGGATTCTGGAGTTTATTTCTGTGCCAGCAACCGGTTCCAGGGAACAGATACGCAGTATTTTGGCCCA	CASNRFQGTDTQYF	1	6.241015090344074E-5	42	TCRBV14-01*01	TCRBV14	TCRBV14-01	01				TCRBD01-01*01	TCRBD01	TCRBD01-01	01				TCRBJ02-03*01	TCRBJ02	TCRBJ02-03	01				7	8	4	3	1	3	39	49	57	62	63	1	In	VDJ
CAGCCTGCAGAGCTTGGGGACTCGGCCATGTATCTCTGTGCCAGCAGCTTAGTCCCGTCTAGCACAGATACGCAGTATTTTGGCCCA	CASSLVPSSTDTQYF	1	2.1520741690841635E-5	45	TCRBV11-01*01	TCRBV11	TCRBV11-01	01				TCRBD02-01	TCRBD02	TCRBD02-01				01,02	TCRBJ02-03*01	TCRBJ02	TCRBJ02-03	01				1	6	4	10	0	0	36	52	58	-1	60	1	In	VDJ
TGCAGCCTGCAGAACTGGAGGATTCTGGAGTTTATTTCTGTGCCAGCAGCCAAACCGGGACAGGGCCATGAGCAGTTCTTCGGGCCA		1	7.747467008702987E-5	43	TCRBV14-01*01	TCRBV14	TCRBV14-01	01				TCRBD01-01*01	TCRBD01	TCRBD01-01	01				TCRBJ02-01*01	TCRBJ02	TCRBJ02-01	01				2	3	0	3	2	8	38	53	56	65	67	1	Out	VDJ
TCCAGCGCACACAGCAGGAGGACTCCGCCGTGTATCTCTGTGCCAGCAGCTACTTCTCCGCGGGGAGGTGAGCAGTTCTTCGGGCCA		1	2.7976964198094123E-5	43	TCRBV07-08*01	TCRBV07	TCRBV07-08	01				TCRBD02-01	TCRBD02	TCRBD02-01				01,02	TCRBJ02-01*01	TCRBJ02	TCRBJ02-01	01				4	8	7	3	3	9	38	51	59	65	68	1	Out	VDJ
GCGTCTGCTGTACCCTCTCAGACATCTGTGTACTTCTGTGCCAGCAGTGTTACTAGCGGGGGCACAGATACGCAGTATTTTGGCCCA	CASSVTSGGTDTQYF	1	2.582489002900996E-5	45	TCRBV06-04	TCRBV06	TCRBV06-04				01,02	TCRBD02-01*01	TCRBD02	TCRBD02-01	01				TCRBJ02-03*01	TCRBJ02	TCRBJ02-03	01				4	2	3	3	0	1	36	49	51	-1	61	1	In	VDJ
CTGATCCTGGAGTCGCCCAGCCCCAACCAGACCTCTCTGTACTTCTGTGCCAGCAGTTTATTGGGATCTGAGGCTTTCTTTGGACAA	CASSLLGSEAFF	1	6.45622250725249E-6	36	TCRBV27-01*01	TCRBV27	TCRBV27-01	01						unresolved		TCRBD01,TCRBD02	TCRBD01-01,TCRBD02-01		TCRBJ01-01*01	TCRBJ01	TCRBJ01-01	01				1	1	0	8	6	11	45	61	62	66	72	1	In	VDJ
TCTGCTGTACCCTCTCAGACATCTGTGTACTTCTGTGCCAGCAGTGACCAAAGCGGGGGGGGATACAATGAGCAGTTCTTCGGGCCA	CASSDQSGGGYNEQFF	1	3.228111253626245E-5	48	TCRBV06-04	TCRBV06	TCRBV06-04				01,02	TCRBD02-01*01	TCRBD02	TCRBD02-01	01				TCRBJ02-01*01	TCRBJ02	TCRBJ02-01	01				2	3	6	0	2	4	33	48	51	61	63	1	In	VDJ
GGCTGGAGTCGGCTGCTCCCTCCCAGACATCTGTGTACTTCTGTGCCAGCACGGGGGGGGGATTATCAGCCCCAGCATTTTGGTGAT		1	1.291244501450498E-5	40	TCRBV06-01*01	TCRBV06	TCRBV06-01	01				TCRBD02-01*01	TCRBD02	TCRBD02-01	01				TCRBJ01-05*01	TCRBJ01	TCRBJ01-05	01				7	0	8	0	5	5	41	-1	51	59	64	1	Out	VDJ
GTTGCTGGGGGACTCGGCCCTGTATCTCTGTGCCAGCAGCTTCTTGCAGGATTGGAACGATTGGATGAAAAACTGTTTTTTGGCAGT		1	8.17788184251982E-5	53	TCRBV05-05*01	TCRBV05	TCRBV05-05	01				TCRBD01-01*01	TCRBD01	TCRBD01-01	01				TCRBJ01-04*01	TCRBJ01	TCRBJ01-04	01				2	4	4	4	14	6	28	42	46	50	64	1	Out	VDJ
GGAGCTGGACGACTCGGCCCTGTATCTCTGTGCCAGCGCCCCCCTCATACCAGACAAAGTCGGGCCAACGTCCTGACTTTCGGGGCC		1	1.936866752175747E-5	53	TCRBV05-04*01	TCRBV05	TCRBV05-04	01				TCRBD01-01*01	TCRBD01	TCRBD01-01	01				TCRBJ02-06*01	TCRBJ02	TCRBJ02-06	01				7	15	2	6	5	5	28	37	52	56	61	1	Out	VDJ
ACATCGGCCCAAAAGAACCCGACAGCTTTCTATCTCTGTGCCAGTAGTATATACCCATGGGCCTCAGATACGCAGTATTTTGGCCCA	CASSIYPWASDTQYF	1	3.443318670534661E-5	45	TCRBV19-01	TCRBV19	TCRBV19-01				01,02	TCRBD01-01*01	TCRBD01	TCRBD01-01	01				TCRBJ02-03*01	TCRBJ02	TCRBJ02-03	01				2	7	8	0	2	4	36	51	58	62	64	1	In	VDJ
GAGTCGGCTGCTCCCTCCCAGACATCTGTGTACTTCTGTGCCAGCAGTGAAGGGACAGGGGGCGCAGATACGCAGTATTTTGGCCCA	CASSEGTGGADTQYF	1	1.291244501450498E-5	45	TCRBV06-01*01	TCRBV06	TCRBV06-01	01				TCRBD01-01*01	TCRBD01	TCRBD01-01	01				TCRBJ02-03*01	TCRBJ02	TCRBJ02-03	01				1	0	1	0	1	4	36	-1	52	63	64	1	In	VDJ
AAGATCCAGCCTGCAGAGCTTGGGGACTCGGCCGTGTATCTCTGTGCCACGTCACAGGGGGCGCAGGAGACCCAGTACTTCGGGCCA	CATSQGAQETQYF	2	2.582489002900996E-5	39	TCRBV11-03*01	TCRBV11	TCRBV11-03	01				TCRBD01-01*01	TCRBD01	TCRBD01-01	01				TCRBJ02-05*01	TCRBJ02	TCRBJ02-05	01				10	4	3	0	4	5	42	49	53	62	66	2	In	VDJ
TCCAGCCCTCAGAACCCAGGGACTCAGCTGTGTACTTCTGTGCCAGCAGTTTAGTAGGGTAGCACAGATACGCAGTATTTTGGCCCA		1	1.7216593352673306E-5	43	TCRBV12	TCRBV12	unresolved			TCRBV12-03,TCRBV12-04				unresolved		TCRBD01,TCRBD02	TCRBD01-01,TCRBD02-01		TCRBJ02-03*01	TCRBJ02	TCRBJ02-03	01				1	1	5	3	1	0	38	54	55	59	60	1	Out	VDJ
AAGGTGCAGCCTGCAGAACTGGAGGATTCTGGAGTTTATTTCTGTGCCAGCAGCCAAGATTGGAGGGGGGGGCAGTTCTTCGGGCCA	CASSQDWRGGQFF	1	7.747467008702987E-5	39	TCRBV14-01*01	TCRBV14	TCRBV14-01	01				TCRBD02-01*01	TCRBD02	TCRBD02-01	01				TCRBJ02-01*01	TCRBJ02	TCRBJ02-01	01				0	5	9	0	0	12	42	59	64	-1	71	1	In	VDJ
CGCACACAGCAGGAGGACTCGGCCGTGTATCTCTGTGCCAGCAGCTTAGTTGCGGGATGGGATTACAATGAGCAGTTCTTCGGGCCA	CASSLVAGWDYNEQFF	1	2.7976964198094123E-5	48	TCRBV07-02*01	TCRBV07	TCRBV07-02	01				TCRBD02-01*02	TCRBD02	TCRBD02-01	02				TCRBJ02-01*01	TCRBJ02	TCRBJ02-01	01				1	2	7	3	6	4	33	49	51	57	63	1	In	VDJ
CAGCAGGTAGTGCGAGGAGATTCGGCAGCTTATTTCTGTGCCAGCTCACCAGACAGGCAGGCAGCCAATGAGCAGTTCTTCGGGCCA	CASSPDRQAANEQFF	1	2.7976964198094123E-5	45	TCRBV18-01*01	TCRBV18	TCRBV18-01	01				TCRBD01-01*01	TCRBD01	TCRBD01-01	01				TCRBJ02-01*01	TCRBJ02	TCRBJ02-01	01				2	0	2	4	8	6	36	-1	51	57	65	1	In	VDJ
TTGTTGCTGGGGGACTCGGCCCTGTATCTCTGTGCCAGCAGCCGACAGGGATCCCCCGCAACTAATGAAAAACTGTTTTTTGGCAGT	CASSRQGSPATNEKLFF	1	8.17788184251982E-5	51	TCRBV05-05*01	TCRBV05	TCRBV05-05	01				TCRBD01-01*01	TCRBD01	TCRBD01-01	01				TCRBJ01-04*01	TCRBJ01	TCRBJ01-04	01				4	1	2	3	8	0	30	42	43	50	58	1	In	VDJ
CTGACAGTGACCAGCGCCCATCCTGAAGACAGCAGCTTCTACATCTGCAGTGCTAGGGGGGGAAATTCACCCCTCCACTTTGGGAAC	CSARGGNSPLHF	1	4.3041483381683264E-6	36	TCRBV20	TCRBV20	unresolved			TCRBV20-01,TCRBV20-or09_02		TCRBD02-01*01	TCRBD02	TCRBD02-01	01				TCRBJ01-06*01	TCRBJ01	TCRBJ01-06	01				3	0	9	1	1	7	45	-1	56	62	63	1	In	VDJ
GGAGGACTCCGCCGTGTATCTCTGTGCCAGCAGCTTATTTAAGTAGCGGGGGATGACACTAGCACAGATACGCAGTATTTTGGCCCA		1	2.1520741690841635E-5	59	TCRBV07-08	TCRBV07	TCRBV07-08				01,02	TCRBD02-01*01	TCRBD02	TCRBD02-01	01				TCRBJ02-03*01	TCRBJ02	TCRBJ02-03	01				2	6	5	2	8	0	22	37	43	52	60	1	Out	VDJ
TCCAGTCCACGGAGTCAGGGGACACAGCACTGTATTTCTGTGCCAGCAGCAAAGTTTGGGAATGGTTATGAGCAGTTCTTCGGGCCA		1	1.7862215603398556E-4	43	TCRBV21-01*01	TCRBV21	TCRBV21-01	01						unresolved		TCRBD01,TCRBD02	TCRBD01-01,TCRBD02-01		TCRBJ02-01*01	TCRBJ02	TCRBJ02-01	01				1	3	0	8	6	8	38	54	57	61	67	1	Out	VDJ
GCAAAGCTTGAGGACTCGGCCGTGTATCTCTGTGCCAGCAGCTTAGATGGCCAGGGGGTCAGAACCGGGGAGCTGTTTTTTGGAGAA	CASSLDGQGVRTGELFF	1	2.3672815859925797E-5	51	TCRBV11-02*02	TCRBV11	TCRBV11-02	02				TCRBD01-01*01	TCRBD01	TCRBD01-01	01				TCRBJ02-02*01	TCRBJ02	TCRBJ02-02	01				0	4	4	1	5	5	30	47	51	58	63	1	In	VDJ
ATTCTGGAGTCCGCCAGCACCAACCAGACATCTATGTACCTCTGTGCCAGCAGTGACTGGGGCCAAGAGACCCAGTACTTCGGGCCA	CASSDWGQETQYF	1	2.3672815859925797E-5	39	TCRBV28-01*01	TCRBV28	TCRBV28-01	01						unresolved		TCRBD01,TCRBD02	TCRBD01-01,TCRBD02-01		TCRBJ02-05*01	TCRBJ02	TCRBJ02-05	01				5	4	6	2	0	1	42	54	58	-1	62	1	In	VDJ
CAGCGCACAGAGCAGGGGGACTCGGCCATGTATCTCTGTGCCAGCAGCTTAGAAGGGTTGGGTTACAATGAGCAGTTCTTCGGGCCA	CASSLEGLGYNEQFF	1	3.658526087443078E-5	45	TCRBV07-09	TCRBV07	TCRBV07-09				01,03			unresolved		TCRBD01,TCRBD02	TCRBD01-01,TCRBD02-01		TCRBJ02-01*01	TCRBJ02	TCRBJ02-01	01				1	1	5	3	6	4	36	52	53	57	63	1	In	VDJ
ATCCGGTCCACAAAGCTGGAGGACTCAGCCATGTACTTCTGTGCCAGCAGCCGGACAGGGAGCAATCAGCCCCAGCATTTTGGTGAT	CASSRTGSNQPQHF	1	8.608296676336653E-6	42	TCRBV02-01*01	TCRBV02	TCRBV02-01	01				TCRBD01-01*01	TCRBD01	TCRBD01-01	01				TCRBJ01-05*01	TCRBJ01	TCRBJ01-05	01				6	2	1	3	0	1	39	50	52	-1	60	1	In	VDJ
GCGTCTGCTGTACCCTCTCAGACATCTGTGTACTTCTGTGCCAGCAGTGACGGGGGGGCACACACAGATACGCAGTATTTTGGCCCA	CASSDGGAHTDTQYF	1	2.582489002900996E-5	45	TCRBV06-04	TCRBV06	TCRBV06-04				01,02	TCRBD02-01*01	TCRBD02	TCRBD02-01	01				TCRBJ02-03*01	TCRBJ02	TCRBJ02-03	01				2	0	9	0	4	2	36	-1	51	58	62	1	In	VDJ
AAGATCCAGCCCTCAGAACCCAGGGACTCAGCTGTGTACTTCTGTGCCAGCAGTTTAAGTAGCACAGATACGCAGTATTTTGGCCCA	CASSLSSTDTQYF	1	1.7216593352673306E-5	39	TCRBV12	TCRBV12	unresolved			TCRBV12-03,TCRBV12-04				unresolved		TCRBD01,TCRBD02	TCRBD01-01,TCRBD02-01		TCRBJ02-03*01	TCRBJ02	TCRBJ02-03	01				2	0	5	5	1	0	42	-1	57	59	60	1	In	VDJ
TGCTGGGGGACTCGGCCCTGTATCTCTGTGCCAGCAGCCGCAGGGAAGCGGGGTTGGGCGAACACCGGGGAGCTGTTTTTTGGAGAA		1	4.7345631719851595E-5	55	TCRBV05-05*01	TCRBV05	TCRBV05-05	01				TCRBD02-01*01	TCRBD02	TCRBD02-01	01				TCRBJ02-02*01	TCRBJ02	TCRBJ02-02	01				4	8	6	3	5	0	26	38	46	53	58	1	Out	VDJ
ATTCTGGAGTCCGCCAGCACCAACCAGACATCTATGTACCTCTGTGCCAGCAGCCAGGGAGGGGGCGAGACCCAGTACTTCGGGCCA	CASSQGGGETQYF	1	2.3672815859925797E-5	39	TCRBV28-01*01	TCRBV28	TCRBV28-01	01						unresolved		TCRBD01,TCRBD02	TCRBD01-01,TCRBD02-01		TCRBJ02-05*01	TCRBJ02	TCRBJ02-05	01				6	6	5	0	0	5	42	53	59	-1	66	1	In	VDJ
TCCACAAAGCTGGAGGACTCAGCCATGTACTTCTGTGCCAGCAGTAGGACTAGCGGGGGGGCGGGTGATGAGCAGTTCTTCGGGCCA	CASSRTSGGAGDEQFF	1	1.0760370845420817E-5	48	TCRBV02-01*01	TCRBV02	TCRBV02-01	01				TCRBD02-01*01	TCRBD02	TCRBD02-01	01				TCRBJ02-01*01	TCRBJ02	TCRBJ02-01	01				5	1	1	0	6	8	33	45	46	61	67	1	In	VDJ
CCAGCCTGCAGAGCTTGGGGACTCGGCCGTGTATCTCTGTGCCAGCAGCCCCGGACAGTAAAAGCGGATGAGCAGTTCTTCGGGCCA		1	3.0129038367178286E-5	44	TCRBV11-03*01	TCRBV11	TCRBV11-03	01				TCRBD01-01*01	TCRBD01	TCRBD01-01	01				TCRBJ02-01*01	TCRBJ02	TCRBJ02-01	01				5	3	1	5	9	8	37	49	52	58	67	1	Out	VDJ
CTGAGCTCTCTGGAGCTGGGGGACTCAGCTTTGTATTTCTGTGCCAGCAGCGTGACGGACTCTGGAAACACCATATATTTTGGAGAG	CASSVTDSGNTIYF	2	1.5064519183589144E-4	42	TCRBV09-01	TCRBV09	TCRBV09-01				01,02			unresolved		TCRBD01,TCRBD02	TCRBD01-01,TCRBD02-01		TCRBJ01-03*01	TCRBJ01	TCRBJ01-03	01				2	3	1	8	0	0	39	53	56	-1	59	2	In	VDJ
CTGGAGTCCGCCAGCACCAACCAGACATCTATGTACCTCTGTGCCAGCAGTTACGACAGATACTCCTACGAGCAGTACTTCGGGCCA	CASSYDRYSYEQYF	1	2.3672815859925797E-5	42	TCRBV28-01*01	TCRBV28	TCRBV28-01	01				TCRBD01-01*01	TCRBD01	TCRBD01-01	01				TCRBJ02-05*01	TCRBJ02	TCRBJ02-05	01				4	2	2	5	13	11	39	52	54	59	72	1	In	VDJ
TCCGCCAGCACCAACCAGACATCTATGTACCTCTGTGCCAGCCGTAAACATCCAGGTAGCTCTGGAAACACCATATATTTTGGAGAG	CASRKHPGSSGNTIYF	1	8.17788184251982E-5	48	TCRBV28-01*01	TCRBV28	TCRBV28-01	01				TCRBD01-01*01	TCRBD01	TCRBD01-01	01				TCRBJ01-03*01	TCRBJ01	TCRBJ01-03	01				8	10	4	4	3	0	33	42	52	56	59	1	In	VDJ
CAGCAGGTAGTGCGAGGAGATTCGGCAGCTTATTTCTGTGCCAGCTCACTAATGGACAGGGCAACAGATACGCAGTATTTTGGCCCA	CASSLMDRATDTQYF	1	2.1520741690841635E-5	45	TCRBV18-01*01	TCRBV18	TCRBV18-01	01				TCRBD01-01*01	TCRBD01	TCRBD01-01	01				TCRBJ02-03*01	TCRBJ02	TCRBJ02-03	01				4	4	1	3	2	3	36	49	53	61	63	1	In	VDJ
CAGCCTGCAGAACTGGAGGATTCTGGAGTTTATTTCTGTGCCAGCAGCCAATGGGGGGTTCAACAAGAGACCCAGTACTTCGGGCCA	CASSQWGVQQETQYF	1	4.304148338168327E-5	45	TCRBV14-01*01	TCRBV14	TCRBV14-01	01				TCRBD02-01*01	TCRBD02	TCRBD02-01	01				TCRBJ02-05*01	TCRBJ02	TCRBJ02-05	01				2	1	9	1	5	2	36	51	52	58	63	1	In	VDJ
CAGGTAGTGCGAGGAGATTCGGCAGCTTATTTCTGTGCCAGCTCACTCCGCATTTCGACAGGGGGAGATACGCAGTATTTTGGCCCA	CASSLRISTGGDTQYF	1	2.1520741690841635E-5	48	TCRBV18-01*01	TCRBV18	TCRBV18-01	01				TCRBD01-01*01	TCRBD01	TCRBD01-01	01				TCRBJ02-03*01	TCRBJ02	TCRBJ02-03	01				4	10	2	1	0	5	33	46	56	-1	65	1	In	VDJ
ACCTGCAAAGCTTGAGGACTCGGCCGTGTATCTCTGTGCCAGCAGCCATCTGACGGGGCCTGCACAGATACGCAGTATTTTGGCCCA		1	2.1520741690841635E-5	47	TCRBV11-02*02	TCRBV11	TCRBV11-02	02						unresolved		TCRBD01,TCRBD02	TCRBD01-01,TCRBD02-01		TCRBJ02-03*01	TCRBJ02	TCRBJ02-03	01				5	8	7	0	2	1	34	46	54	59	61	1	Out	VDJ
CAGCCTGCAGAGCTTGGGGACTCGGCCGTGTATCTCTGTGCCAGCAGCTTAGGACAGGGAGAGACAGATACGCAGTATTTTGGCCCA	CASSLGQGETDTQYF	1	2.3672815859925797E-5	45	TCRBV11-03*01	TCRBV11	TCRBV11-03	01				TCRBD01-01*01	TCRBD01	TCRBD01-01	01				TCRBJ02-03*01	TCRBJ02	TCRBJ02-03	01				1	0	2	3	4	3	36	-1	52	59	63	1	In	VDJ
CATCCTGAAGACAGCAGCTTCTACATCTGCAGTTACTCCCCAGGACTAGCGGGGGGGCGCGGCACAGATACGCAGTATTTTGGCCCA	CSYSPGLAGGRGTDTQYF	1	4.3041483381683264E-6	54	TCRBV20	TCRBV20	unresolved			TCRBV20-01,TCRBV20-or09_02		TCRBD02-01*01	TCRBD02	TCRBD02-01	01				TCRBJ02-03*01	TCRBJ02	TCRBJ02-03	01				8	9	1	0	4	1	27	33	42	57	61	1	In	VDJ
CAGCCCTCAGAACCCAGGGACTCAGCTGTGTATTTTTGTGCTAGTGGTTTGGATGGACAGGTCACAGATACGCAGTATTTTGGCCCA	CASGLDGQVTDTQYF	1	3.658526087443078E-5	45	TCRBV12-05*01	TCRBV12	TCRBV12-05	01				TCRBD01-01*01	TCRBD01	TCRBD01-01	01				TCRBJ02-03*01	TCRBJ02	TCRBJ02-03	01				1	2	1	4	1	2	36	52	54	61	62	1	In	VDJ
ACAGTGACCAGTGCCCATCCTGAAGACGGCAGCTTCTACATCTGCAGTGCTAGAGGACAAACGGGGACTGAAGCTTTCTTTGGACAA	CSARGQTGTEAFF	1	4.3041483381683264E-6	39	TCRBV20	TCRBV20	unresolved			TCRBV20-01,TCRBV20-or09_02		TCRBD02-01*01	TCRBD02	TCRBD02-01	01				TCRBJ01-01*01	TCRBJ01	TCRBJ01-01	01				1	6	8	3	0	5	42	55	61	-1	66	1	In	VDJ
CCTGTCCCTAGAGTCTGCCATCCCCAACCAGACAGCTCTTTACTCCTGTGCCACCAGCTACATAGGTACGAGCAGTACGTCGGGCCG		1	4.3041483381683264E-6	35	TCRBV24	TCRBV24	unresolved			TCRBV24-01,TCRBV24-or09_02				unresolved		TCRBD01,TCRBD02	TCRBD01-01,TCRBD02-01		TCRBJ02-07*01	TCRBJ02	TCRBJ02-07	01				7	2	3	6	17	17	46	57	59	62	79	1	Out	VDJ
ATTCTGGAGTCCGCCAGCACCAACCAGACATCTATGTACCTCTGTGCCAGCAGTTTAAGCCTCATGCAGCCCCAGCATTTTGGTGAT	CASSLSLMQPQHF	1	3.873733504351494E-5	39	TCRBV28-01*01	TCRBV28	TCRBV28-01	01				TCRBD02-01	TCRBD02	TCRBD02-01				01,02	TCRBJ01-05*01	TCRBJ01	TCRBJ01-05	01				2	0	6	7	6	7	42	-1	57	60	66	1	In	VDJ
GAGCACCTTGGAGCTGGGGGACTCGGCCCTTTATCTTTGCGCCAGCAGCTTCTACGGGGGGGGAACACTGAAGCTTTCTTTGGACAA		1	8.608296676336653E-6	44	TCRBV05-01*01	TCRBV05	TCRBV05-01	01				TCRBD02-01*01	TCRBD02	TCRBD02-01	01				TCRBJ01-01*01	TCRBJ01	TCRBJ01-01	01				2	3	8	0	0	1	37	51	54	-1	62	1	Out	VDJ
CTCAAGATCCAACCTGCAAAGCTTGAGGACTCGGCCGTGTATCTCTGTGCCAGCAGCTTAGGCACAGATACGCAGTATTTTGGCCCA	CASSLGTDTQYF	1	2.1520741690841635E-5	36	TCRBV11-02*02	TCRBV11	TCRBV11-02	02						unresolved					TCRBJ02-03*01	TCRBJ02	TCRBJ02-03	01				1	0	0	0	0	1	45	-1	-1	-1	61	1	In	VJ
ACCCTGCAGCCAGAAGACTCGGCCCTGTATCTCTGCGCCAGCAGCCAAGATTCGCTAGCGGGGAGTGGCGAGCAGTACTTCGGGCCA	CASSQDSLAGSGEQYF	1	6.45622250725249E-6	48	TCRBV04-03*01	TCRBV04	TCRBV04-03	01				TCRBD02-01*01	TCRBD02	TCRBD02-01	01				TCRBJ02-05*01	TCRBJ02	TCRBJ02-05	01				0	4	4	3	9	11	33	50	54	63	72	1	In	VDJ
GGAGTCCGCCAGCACCAACCAGACATCTATGTACCTCTGTGCCAGCAGTTCGTCCGGGGGTGGGTCACTGAAGCTTTCTTTGGACAA		1	3.658526087443078E-5	44	TCRBV28-01*01	TCRBV28	TCRBV28-01	01				TCRBD02-01*01	TCRBD02	TCRBD02-01	01				TCRBJ01-01*01	TCRBJ01	TCRBJ01-01	01				4	4	8	2	5	4	37	50	54	60	65	1	Out	VDJ
CTGATTCTGGAGTCCGCCAGCACCAACCAGACATCTATGTACCTCTGTGCCAGCAGTTTACGAAGGGATGAGCAGTTCTTCGGGCCA	CASSLRRDEQFF	1	4.519355755076743E-5	36	TCRBV28-01*01	TCRBV28	TCRBV28-01	01						unresolved		TCRBD01,TCRBD02	TCRBD01-01,TCRBD02-01		TCRBJ02-01*01	TCRBJ02	TCRBJ02-01	01				2	3	5	3	0	8	45	60	63	-1	67	1	In	VDJ
GTGGCCAGTGCCCATCCTGAAGACAGCAGCTTCTACATCTGCAGTGCAGGGGGGGGACAAACCAAAAACATTCAGTACTTCGGCGCC	CSAGGGQTKNIQYF	1	4.3041483381683264E-6	42	TCRBV20	TCRBV20	unresolved			TCRBV20-01,TCRBV20-or09_02		TCRBD02-01*01	TCRBD02	TCRBD02-01	01				TCRBJ02-04*01	TCRBJ02	TCRBJ02-04	01				6	1	9	0	6	2	39	47	48	55	61	1	In	VDJ
AGTCCACGGAGTCAGGGGACACAGCACTGTATTTCTGTGCCAGCAGCAAATGGACAATCCTCTGGAAACACCATATATTTTGGAGAG		1	2.668571969664362E-4	46	TCRBV21-01*01	TCRBV21	TCRBV21-01	01				TCRBD01-01*01	TCRBD01	TCRBD01-01	01				TCRBJ01-03*01	TCRBJ01	TCRBJ01-03	01				2	1	1	6	3	0	35	50	51	56	59	1	Out	VDJ
CTTGGGGACTCGGCCATGTATCTCTGTGCCAGCAGCTTACGTGCCGGACTCTCATCCTCTTCCTACAATGAGCAGTTCTTCGGGCCA	CASSLRAGLSSSSYNEQFF	1	2.3672815859925797E-5	57	TCRBV11-01*01	TCRBV11	TCRBV11-01	01				TCRBD02-01	TCRBD02	TCRBD02-01				01,02	TCRBJ02-01*01	TCRBJ02	TCRBJ02-01	01				2	6	1	10	10	1	24	39	45	50	60	1	In	VDJ
CGCACAGAGCAGCGGGACTCGGCCATGTATCGCTGTGCCAGCAGCTTAGGGACCGGGACGCCCACAGATACGCAGTATTTTGGCCCA	CASSLGTGTPTDTQYF	1	1.5064519183589143E-5	48	TCRBV07-06*01	TCRBV07	TCRBV07-06	01						unresolved		TCRBD01,TCRBD02	TCRBD01-01,TCRBD02-01		TCRBJ02-03*01	TCRBJ02	TCRBJ02-03	01				1	5	0	7	3	2	33	49	54	59	62	1	In	VDJ
AAGATCCAACCTGCAAAGCTTGAGGACTCGGCCGTGTATCTCTGTGCCAGCAGCTTCCAACCTCTAGAGACCCAGTACTTCGGGCCA	CASSFQPLETQYF	1	1.291244501450498E-5	39	TCRBV11-02*02	TCRBV11	TCRBV11-02	02						unresolved		TCRBD01,TCRBD02	TCRBD01-01,TCRBD02-01		TCRBJ02-05*01	TCRBJ02	TCRBJ02-05	01				3	3	3	7	4	4	42	56	59	61	65	1	In	VDJ
CTGGAGTCCGCTACCAGCTCCCAGACATCTGTGTACTTCTGTGCCATCAATCCTAGCGGGGGGGCCGGGGAGCTGTTTTTTGGAGAA	CAINPSGGAGELFF	1	4.08894092125991E-5	42	TCRBV10-03*01	TCRBV10	TCRBV10-03	01				TCRBD02-01*01	TCRBD02	TCRBD02-01	01				TCRBJ02-02*01	TCRBJ02	TCRBJ02-02	01				7	3	4	0	0	6	39	49	52	-1	64	1	In	VDJ
TCCCTAGAGTCTGCCATCCCCAACCAGACAGCTCTTTACTTCTGTGCCACCGGGGCGGGGGTCGGGGAGACCCAGTACTTCGGGCCA	CATGAGVGETQYF	1	4.3041483381683264E-6	39	TCRBV24	TCRBV24	unresolved			TCRBV24-01,TCRBV24-or09_02		TCRBD02-01*01	TCRBD02	TCRBD02-01	01				TCRBJ02-05*01	TCRBJ02	TCRBJ02-05	01				9	3	7	2	5	5	42	51	54	61	66	1	In	VDJ
CTGGAGCTGGGGGACTCAGCTTTGTATTTCTGTGCCAGCAGCGTAGGTACAGGCCGAAGCTCCTACAATGAGCAGTTCTTCGGGCCA	CASSVGTGRSSYNEQFF	1	8.608296676336653E-6	51	TCRBV09-01	TCRBV09	TCRBV09-01				01,02	TCRBD01-01*01	TCRBD01	TCRBD01-01	01				TCRBJ02-01*01	TCRBJ02	TCRBJ02-01	01				0	2	3	4	6	0	30	46	48	53	59	1	In	VDJ
GTAGTGCGAGGAGATTCGGCAGCTTATTTCTGTGCCAGCTCACCCCCCCGAGGACAGGGAGGGCAAGAGACCCAGTACTTCGGGCCA	CASSPPRGQGGQETQYF	1	1.291244501450498E-5	51	TCRBV18-01*01	TCRBV18	TCRBV18-01	01				TCRBD01-01*01	TCRBD01	TCRBD01-01	01				TCRBJ02-05*01	TCRBJ02	TCRBJ02-05	01				3	7	1	3	4	2	30	44	51	59	63	1	In	VDJ
GAACTGGAGGATTCTGGAGTTTATTTCTGTGCCAGCAGCCAAAAGACAGGGGGCCGAAGCTCCTACAATGAGCAGTTCTTCGGGCCA	CASSQKTGGRSSYNEQFF	1	6.45622250725249E-5	54	TCRBV14-01*01	TCRBV14	TCRBV14-01	01				TCRBD01-01*01	TCRBD01	TCRBD01-01	01				TCRBJ02-01*01	TCRBJ02	TCRBJ02-01	01				2	2	2	0	5	0	27	42	44	54	59	1	In	VDJ
ACTCTGGAGTCCGCTACCAGCTCCCAGACATCTGTGTACTTCTGTGCCATCGGCGTACAGGGGAGGACTGAAGCTTTCTTTGGACAA	CAIGVQGRTEAFF	1	3.873733504351494E-5	39	TCRBV10-03*01	TCRBV10	TCRBV10-03	01				TCRBD01-01*01	TCRBD01	TCRBD01-01	01				TCRBJ01-01*01	TCRBJ01	TCRBJ01-01	01				8	5	3	2	3	5	42	51	56	63	66	1	In	VDJ
ATCCAGCGCACACAGCAGGAGGACTCCGCCGTGTATCTCTGTGCCAGCAGCTTAGGAGAGATGGGCTACGAGCAGTACTTCGGGCCA	CASSLGEMGYEQYF	1	1.0760370845420817E-5	42	TCRBV07-08*01	TCRBV07	TCRBV07-08	01				TCRBD01-01*01	TCRBD01	TCRBD01-01	01				TCRBJ02-05*01	TCRBJ02	TCRBJ02-05	01				1	7	8	0	6	11	39	55	62	66	72	1	In	VDJ
ACACAGCAGGAGGACTCGGCCGTGTATCTCTGTGCCAGCAGCTTAGCCGTTTATGGAGCGGGGGTTCACGAGCAGTACTTCGGGCCA	CASSLAVYGAGVHEQYF	1	1.291244501450498E-5	51	TCRBV07-02*01	TCRBV07	TCRBV07-02	01				TCRBD02-01*01	TCRBD02	TCRBD02-01	01				TCRBJ02-05*01	TCRBJ02	TCRBJ02-05	01				0	9	6	2	8	11	30	47	56	64	72	1	In	VDJ
AGGCTGCTGTCGGCTGCTCCCTCCCAGACATCTGTGTACTTCTGTGCCAGCAGTTACTCCCTGCCCGGGCCCCAGTACTTCGGGCCA	CASSYSLPGPQYF	1	4.3041483381683264E-6	39	TCRBV06-05*01	TCRBV06	TCRBV06-05	01						unresolved		TCRBD01,TCRBD02	TCRBD01-01,TCRBD02-01		TCRBJ02-05*01	TCRBJ02	TCRBJ02-05	01				0	7	8	0	0	9	42	59	66	-1	70	1	In	VDJ
GACATCCGCTCACCAGGCCTGGGGGACGCAGCCATGTACCTGTGTGCCACCAGCAGAGAAGAGAACACTGAAGCTTTCTCTGGACAA	CATSREENTEAFS	1	8.608296676336653E-6	39	TCRBV15-01*01	TCRBV15	TCRBV15-01	01						unresolved		TCRBD01,TCRBD02	TCRBD01-01,TCRBD02-01		TCRBJ01-01*01	TCRBJ01	TCRBJ01-01	01				0	5	3	6	13	19	42	59	64	67	80	1	In	VDJ
ATCCAGCCCTCGGAACCCAGGGACTCAGCTGTGTACTTCTGTGCCAGCAGCCAAGGACAGGGGATAGGTGGCTACACCTTCGGTTCG	CASSQGQGIGGYTF	1	1.291244501450498E-5	42	TCRBV12	TCRBV12	unresolved			TCRBV12-03,TCRBV12-04		TCRBD01-01*01	TCRBD01	TCRBD01-01	01				TCRBJ01-02*01	TCRBJ01	TCRBJ01-02	01				6	4	1	2	5	7	39	50	54	63	68	1	In	VDJ
GAGTCGGCTGCTCCCTCCCAGACATCTGTGTACTTCTGTGCCACCTTAGCCGGGACAGTAAATAACAATGAGCAGTTCTTCGGGCCA	CATLAGTVNNNEQFF	1	1.291244501450498E-5	45	TCRBV06-01*01	TCRBV06	TCRBV06-01	01				TCRBD01-01*01	TCRBD01	TCRBD01-01	01				TCRBJ02-01*01	TCRBJ02	TCRBJ02-01	01				10	8	0	5	6	5	36	43	51	58	64	1	In	VDJ
GCACAGAGCAGCGGGACTCGGCCATGTATCGCTGTGCCAGCAGCGAACCGGGACCTCGCTCACACAGATACGCAGTATTTTGGCCCA		1	1.5064519183589143E-5	49	TCRBV07-06*01	TCRBV07	TCRBV07-06	01						unresolved		TCRBD01,TCRBD02	TCRBD01-01,TCRBD02-01		TCRBJ02-03*01	TCRBJ02	TCRBJ02-03	01				5	5	0	7	8	2	32	44	49	54	62	1	Out	VDJ
GTGAACGCCTTGTTGCTGGGGGACTCGGCCCTGTATCTCTGTGCCAGCAGCTCACAAATTATGGGTCAGCCCCAGCATTTTGGTGAT	CASSSQIMGQPQHF	1	4.08894092125991E-5	42	TCRBV05-05*01	TCRBV05	TCRBV05-05	01						unresolved		TCRBD01,TCRBD02	TCRBD01-01,TCRBD02-01		TCRBJ01-05*01	TCRBJ01	TCRBJ01-05	01				3	10	0	9	0	6	39	52	62	-1	65	1	In	VDJ
GCTGTACCCTCTCAGACATCTGTGTACTTCTGTGCCAGCAGTGCCTCGACTAGCGGGGGGGGTTACAATGAGCAGTTCTTCGGGCCA	CASSASTSGGGYNEQFF	1	2.7976964198094123E-5	51	TCRBV06-04	TCRBV06	TCRBV06-04				01,02	TCRBD02-01*01	TCRBD02	TCRBD02-01	01				TCRBJ02-01*01	TCRBJ02	TCRBJ02-01	01				0	0	2	0	2	4	30	-1	47	61	63	1	In	VDJ
CACACCCTGCAGCCAGAAGACTCGGCCCTGTATCTCTGCGCCAGCAGCCAAGGTCTCGATAAAGCAGCTACGCAGTATTTTGGCCCA	CASSQGLDKAATQYF	1	8.608296676336653E-6	45	TCRBV04-03*01	TCRBV04	TCRBV04-03	01						unresolved		TCRBD01,TCRBD02	TCRBD01-01,TCRBD02-01		TCRBJ02-03*01	TCRBJ02	TCRBJ02-03	01				1	12	4	5	1	8	36	52	64	67	68	1	In	VDJ
TGCTCCCTCCCAAACATCTGTGTACTTCTGTGCCAGCAGGGGGACTAGCGGGGGGGAAGCTCCTACAATGAGCAGTTCTTCGGGCCA		2	1.291244501450498E-5	53	TCRBV06	TCRBV06	unresolved			TCRBV06-02,TCRBV06-03		TCRBD02-01*01	TCRBD02	TCRBD02-01	01				TCRBJ02-01*01	TCRBJ02	TCRBJ02-01	01				6	1	0	0	3	0	28	39	40	56	59	2	Out	VDJ
CCTTGGAGCTGGACGACTCGGCCCTGTATCTCTGTGCCAGCAGCTTGGAATCGGCGGTTTAGCCCAGATACGCAGTATTTTGGCCCA		1	1.5064519183589143E-5	49	TCRBV05-04*01	TCRBV05	TCRBV05-04	01				TCRBD02-01	TCRBD02	TCRBD02-01				01,02	TCRBJ02-03*01	TCRBJ02	TCRBJ02-03	01				0	11	5	7	1	4	32	48	59	63	64	1	Out	VDJ
CCAGGCCTGGGGGACGCAGCCATGTACCTGTGTGCCACCAGCAGAGATCTGGCAGGGATCTCTGGAAACACCATATATTTTGGAGAG	CATSRDLAGISGNTIYF	2	2.690092711355204E-4	51	TCRBV15-01*01	TCRBV15	TCRBV15-01	01				TCRBD01-01*01	TCRBD01	TCRBD01-01	01				TCRBJ01-03*01	TCRBJ01	TCRBJ01-03	01				0	5	4	3	2	0	30	47	52	57	59	2	In	VDJ
GATCCAGCGCACAGAGCAGGGGGACTCAGCCGCGTATCTCCGTGCCAGCAGCTTAGGGACAGTACAGATACGCAGTATTTTGGCCCA		1	1.7216593352673306E-5	41	TCRBV07-03*03	TCRBV07	TCRBV07-03	03				TCRBD01-01*01	TCRBD01	TCRBD01-01	01				TCRBJ02-03*01	TCRBJ02	TCRBJ02-03	01				2	0	0	5	1	3	40	-1	55	62	63	1	Out	VDJ
GCTGTACCCTCTCAGACATCTGTGTACTTCTGTGCCAGCAGTGACTCCTCTAGCGGGGGGGGCACAGATACGCAGTATTTTGGCCCA	CASSDSSSGGGTDTQYF	2	1.527972660049756E-4	51	TCRBV06-04	TCRBV06	TCRBV06-04				01,02	TCRBD02-01*01	TCRBD02	TCRBD02-01	01				TCRBJ02-03*01	TCRBJ02	TCRBJ02-03	01				0	2	4	0	0	1	30	47	49	-1	61	2	In	VDJ
ACCTTGGAGCTGGGGGACTCGGCCCTTTATCTTTGCGCCAGCAGCCCGGCGGGGGGGGGAAGCTCCTACGAGCAGTACTTCGGGCCA	CASSPAGGGSSYEQYF	1	4.3041483381683264E-6	48	TCRBV05-01*01	TCRBV05	TCRBV05-01	01				TCRBD02-01*01	TCRBD02	TCRBD02-01	01				TCRBJ02-05*01	TCRBJ02	TCRBJ02-05	01				4	3	7	0	15	11	33	45	48	57	72	1	In	VDJ
GCGTCTGCTGTACCCTCTCAGACATCTGTGTACTTCTGTGCCAGCAGTGCGACTAGCGGGGGGTACAATGAGCAGTTCTTCGGGCCA	CASSATSGGYNEQFF	2	1.6786178518856475E-4	45	TCRBV06-04	TCRBV06	TCRBV06-04				01,02	TCRBD02-01*01	TCRBD02	TCRBD02-01	01				TCRBJ02-01*01	TCRBJ02	TCRBJ02-01	01				4	1	2	1	0	4	36	49	50	-1	63	2	In	VDJ
GCCAGCACCAACCAGACATCTATGTACCTCTGTGCCAGCAGGCATCGAACAGGGGTCGCGGGGGCCAACGTCCTGACTTTCGGGGCC	CASRHRTGVAGANVLTF	1	3.0129038367178286E-5	51	TCRBV28-01*01	TCRBV28	TCRBV28-01	01				TCRBD01-01*01	TCRBD01	TCRBD01-01	01				TCRBJ02-06*01	TCRBJ02	TCRBJ02-06	01				6	7	3	2	5	4	30	41	48	55	60	1	In	VDJ
ACTCTGACGATCCAGCGCACACAGCAGGAGGACTCGGCCGTGTATCTCTGTGCCAGCAGCTTATCCGATACGCAGTATTTTGGCCCA	CASSLSDTQYF	1	1.7216593352673306E-5	33	TCRBV07-02*01	TCRBV07	TCRBV07-02	01						unresolved					TCRBJ02-03*01	TCRBJ02	TCRBJ02-03	01				2	0	0	0	3	6	48	-1	-1	63	66	1	In	VJ
TCCCTGATTCTGGAGTCCGCCAGCACCAACCAGACATCTATGTACCTCTGTGCCAGCAGTTGGACGGCGACGCAGTATTTTGGCCCA	CASSWTATQYF	1	3.0129038367178286E-5	33	TCRBV28-01*01	TCRBV28	TCRBV28-01	01						unresolved		TCRBD01,TCRBD02	TCRBD01-01,TCRBD02-01		TCRBJ02-03*01	TCRBJ02	TCRBJ02-03	01				4	0	1	7	4	9	48	-1	61	65	69	1	In	VDJ
CATCAATTCCCTGGAGCTTGGTGACTCTGCTGTGTATTTCTGTGCCAGCAGCGGAGGGGGGGTAATTCACCCCTCCACTTTGGGAAC		1	4.3041483381683264E-6	41	TCRBV03	TCRBV03	unresolved			TCRBV03-01,TCRBV03-02		TCRBD02-01*01	TCRBD02	TCRBD02-01	01				TCRBJ01-06*01	TCRBJ01	TCRBJ01-06	01				5	3	9	0	0	6	40	52	55	-1	62	1	Out	VDJ
TATTTCTGTGCCAGCAGCCAAGAATAAGTATTGGACAGGGCGGGACTAGCGGGGGGGCCGCTGGCAGATACGCAGTATTTTGGCCCA	CASSQE*VLDRAGLAGGPLADTQYF	1	2.7976964198094123E-5	75			unresolved		TCRBV03,TCRBV14	TCRBV03-01,TCRBV03-02,TCRBV14-01		TCRBD02-01*01	TCRBD02	TCRBD02-01	01				TCRBJ02-03*01	TCRBJ02	TCRBJ02-03	01				0	18	0	0	7	4	6	23	41	57	64	1	Stop	VDJ
ATTCTGGAGTCCGCCAGCACCAACCAGACATCTATGTACCTCTGTGCCAGCAGTCAATTTACCGGGGAAAAACTGTTTTTTGGCAGT	CASSQFTGEKLFF	1	5.164978005801992E-5	39	TCRBV28-01*01	TCRBV28	TCRBV28-01	01				TCRBD02-01	TCRBD02	TCRBD02-01				01,02	TCRBJ01-04*01	TCRBJ01	TCRBJ01-04	01				5	8	8	4	0	8	42	54	62	-1	66	1	In	VDJ
CTGGAGTCCGCCAGCACCAACCAGACATCTATGTACCTCTGTGCCAGCAGTGACGAACAGGGGAATCAGCCCCAGCATTTTGGTGAT	CASSDEQGNQPQHF	1	3.228111253626245E-5	42	TCRBV28-01*01	TCRBV28	TCRBV28-01	01				TCRBD01-01*01	TCRBD01	TCRBD01-01	01				TCRBJ01-05*01	TCRBJ01	TCRBJ01-05	01				5	5	3	2	0	4	39	51	56	-1	63	1	In	VDJ
TCGATTCCCTGGAGCTTGGTGACTCTGCTGTGTATTTCTGTGCCAGCAGCCTGGACTAGTTGACACTACGAGCAGTACTTCGGGCCG		1	4.3041483381683264E-6	43	TCRBV03	TCRBV03	unresolved			TCRBV03-01,TCRBV03-02		TCRBD02-01	TCRBD02	TCRBD02-01				01,02	TCRBJ02-07*01	TCRBJ02	TCRBJ02-07	01				4	1	1	8	6	3	38	51	52	59	65	1	Out	VDJ
CTGGAGTCCGCCAGCACCAACCAGACATCTATGTACCTCTGTGCCAGCAGCCCAACAGGGGATACTCAGCCCCAGCATTTTGGTGAT	CASSPTGDTQPQHF	1	3.228111253626245E-5	42	TCRBV28-01*01	TCRBV28	TCRBV28-01	01				TCRBD01-01*01	TCRBD01	TCRBD01-01	01				TCRBJ01-05*01	TCRBJ01	TCRBJ01-05	01				6	4	3	2	4	6	39	50	54	61	65	1	In	VDJ
GTGACATCGGCCCAAAAGAACCCGACAGCTTTCTATCTCTGTGCCAGTAGTATAGGGCACCACAACTATGGCTACACCTTCGGTTCG	CASSIGHHNYGYTF	1	2.3672815859925797E-5	42	TCRBV19-01	TCRBV19	TCRBV19-01				01,02	TCRBD01-01*01	TCRBD01	TCRBD01-01	01				TCRBJ01-02*01	TCRBJ01	TCRBJ01-02	01				1	0	9	0	5	2	39	-1	55	58	63	1	In	VDJ
TCCAGTCCACGGAGTCAGGGGACACAGCACTGTATTTCTGTGCCAGCAGCAATGGGCAGTCCATTACACACCATATATTTTGGAGAG		1	2.668571969664362E-4	43	TCRBV21-01*01	TCRBV21	TCRBV21-01	01				TCRBD01-01*01	TCRBD01	TCRBD01-01	01				TCRBJ01-03*01	TCRBJ01	TCRBJ01-03	01				3	1	8	0	10	8	38	52	53	57	67	1	Out	VDJ
AACGTGAGCACCTTGGAGCTGGGGGACTCGGCCCTTTATCTTTGCGCCAGCAGCTCACAGGGGGGGGATGAAGCTTTCTTTGGACAA	CASSSQGGDEAFF	1	6.45622250725249E-6	39	TCRBV05-01*01	TCRBV05	TCRBV05-01	01				TCRBD01-01*01	TCRBD01	TCRBD01-01	01				TCRBJ01-01*01	TCRBJ01	TCRBJ01-01	01				3	1	3	1	4	7	42	55	56	64	68	1	In	VDJ
AATGTGAACGCCTTGTTGCTGGGGGACTCGGCCCTGTATCTCTGTGCCAGCAGCTCACAGGGACCAGATACGCAGTATTTTGGCCCA	CASSSQGPDTQYF	1	3.873733504351494E-5	39	TCRBV05-05*01	TCRBV05	TCRBV05-05	01				TCRBD01-01*01	TCRBD01	TCRBD01-01	01				TCRBJ02-03*01	TCRBJ02	TCRBJ02-03	01				3	1	3	3	2	4	42	55	56	62	64	1	In	VDJ
GTGACATCGGCCCAAAAGAACCCGACAGCTTTCTATCTCTGTGCCAGTAGGGACAGGGGCGGATCTATGGACTACACCTTCGGTTCG	CASRDRGGSMDYTF	1	2.3672815859925797E-5	42	TCRBV19-01	TCRBV19	TCRBV19-01				01,02	TCRBD01-01*01	TCRBD01	TCRBD01-01	01				TCRBJ01-02*01	TCRBJ01	TCRBJ01-02	01				6	0	1	2	12	10	39	-1	50	59	71	1	In	VDJ
AACGCCTTGTTGCTGGGGGACTCGGCCCTCTATCTCTGTGCCAGCAGTAGGGACAGGAGAGCCTACAATGAGCAGTTCTTCGGGCCA	CASSRDRRAYNEQFF	1	8.608296676336653E-6	45	TCRBV05-06*01	TCRBV05	TCRBV05-06	01				TCRBD01-01*01	TCRBD01	TCRBD01-01	01				TCRBJ02-01*01	TCRBJ02	TCRBJ02-01	01				5	2	0	4	4	2	36	47	49	57	61	1	In	VDJ
ATCCAGCCCTCAGAACCCAGGGACTCAGCTGTGTACTTCTGTGCCAGCAGTTTTGGGGGGGCCGGAGAGACCCAGTACTTCGGGCCA	CASSFGGAGETQYF	1	1.0760370845420817E-5	42	TCRBV12	TCRBV12	unresolved			TCRBV12-03,TCRBV12-04		TCRBD02-01*01	TCRBD02	TCRBD02-01	01				TCRBJ02-05*01	TCRBJ02	TCRBJ02-05	01				3	1	9	0	4	4	39	53	54	61	65	1	In	VDJ
GAGTCCGCCAGCACCAACCAGACATCTATGTACCTCTGTGCCAGCAGTTTGGACGGACGGAACAATCAGCCCCAGCATTTTGGTGAT	CASSLDGRNNQPQHF	1	3.228111253626245E-5	45	TCRBV28-01*01	TCRBV28	TCRBV28-01	01						unresolved		TCRBD01,TCRBD02	TCRBD01-01,TCRBD02-01		TCRBJ01-05*01	TCRBJ01	TCRBJ01-05	01				3	0	1	7	8	3	36	-1	50	54	62	1	In	VDJ
TTGGAGCTGGGGGACTCGGCCCTTTATCTTTGCGCCAGCAGCTTGGGATCCGCGGGGTGGTCCTACAATGAGCAGTTCTTCGGGCCA	CASSLGSAGWSYNEQFF	2	4.9497705888935754E-5	51	TCRBV05-01*01	TCRBV05	TCRBV05-01	01				TCRBD02-01*01	TCRBD02	TCRBD02-01	01				TCRBJ02-01*01	TCRBJ02	TCRBJ02-01	01				0	5	7	3	3	1	30	46	51	57	60	2	In	VDJ
TTGGCGTCTGCTGTACCCTCTCAGACATCTGTGTACTTCTGTGCCAGCAGTGAGGGCCTAGAAACAGATACGCAGTATTTTGGCCCA	CASSEGLETDTQYF	1	2.1520741690841635E-5	42	TCRBV06-04	TCRBV06	TCRBV06-04				01,02			unresolved		TCRBD01,TCRBD02	TCRBD01-01,TCRBD02-01		TCRBJ02-03*01	TCRBJ02	TCRBJ02-03	01				3	0	8	0	6	3	39	-1	53	57	63	1	In	VDJ
ACAGTGACCAGTGCCCATCCTGAAGACAGCAGCTTCTACATCTGCAGTGCTCCTCCGGGACAGGCCTACGAGCAGTACTTCGGGCCA	CSAPPGQAYEQYF	1	4.3041483381683264E-6	39	TCRBV20	TCRBV20	unresolved			TCRBV20-01,TCRBV20-or09_02		TCRBD01-01*01	TCRBD01	TCRBD01-01	01				TCRBJ02-05*01	TCRBJ02	TCRBJ02-05	01				5	5	0	4	8	11	42	51	56	64	72	1	In	VDJ
CTGACGATCCAGCGCACACAGCAGGAGGACTCGGCCGTGTATCTCTGTGCCAGCAGCCAAGCCCGGGGGATTCAGTACTTCGGCGCC	CASSQARGIQYF	1	1.5064519183589143E-5	36	TCRBV07-02*01	TCRBV07	TCRBV07-02	01				TCRBD02-01*01	TCRBD02	TCRBD02-01	01				TCRBJ02-04*01	TCRBJ02	TCRBJ02-04	01				5	6	8	2	0	10	45	57	63	-1	69	1	In	VDJ
TCGGCTGCTCCCTCCCAGACATCTGTGTACTTCTGTGCCAGCAGCGCTAAACAGGGATCCGGGTCAGATACGCAGTATTTTGGCCCA	CASSAKQGSGSDTQYF	1	8.608296676336653E-6	48	TCRBV06	TCRBV06	unresolved			TCRBV06-01,TCRBV06-05		TCRBD01-01*01	TCRBD01	TCRBD01-01	01				TCRBJ02-03*01	TCRBJ02	TCRBJ02-03	01				6	6	3	3	8	4	33	44	50	56	64	1	In	VDJ
CTGAGCTCTCTGGAGCTGGGGGACTCAGCTTTGTATTTCTGTGCCAGCAGCGCCTACAGCTATAATTCACCCCCCCACTTTGGGAAC	CASSAYSYNSPPHF	1	6.45622250725249E-6	42	TCRBV09-01	TCRBV09	TCRBV09-01				01,02	TCRBD01-01*01	TCRBD01	TCRBD01-01	01				TCRBJ01-06*01	TCRBJ01	TCRBJ01-06	01				3	3	3	5	15	18	39	52	55	59	74	1	In	VDJ
AGGCTGGAGTCGGCTGCTCCCTCCCAGACATCTGTGTACTTCTGTGCCAGCACCGATGACAGGGGGAATGAGCAGTACGTCGGGCCA	CASTDDRGNEQYV	1	1.0760370845420817E-5	39	TCRBV06-01*01	TCRBV06	TCRBV06-01	01				TCRBD01-01*01	TCRBD01	TCRBD01-01	01				TCRBJ02	TCRBJ02	unresolved			TCRBJ02-01,TCRBJ02-05		7	5	2	1	13	20	42	52	57	66	79	1	In	VDJ
CCCAGGGACTCAGCTGTGTACTTCTGTGCCAGCAGCCTCTCGACGGGAACGCTAGCGGGGGAGACAGATACGCAGTATTTTGGCCCA	CASSLSTGTLAGETDTQYF	1	1.5064519183589143E-5	57	TCRBV12	TCRBV12	unresolved			TCRBV12-03,TCRBV12-04		TCRBD02-01*01	TCRBD02	TCRBD02-01	01				TCRBJ02-03*01	TCRBJ02	TCRBJ02-03	01				6	16	4	2	2	3	24	35	51	61	63	1	In	VDJ
CCACGGAGTCAGGGGACACAGCACTGTATTTCTGTGCCCAATTAACCCCCCGGGAATTGAAGGGGAGCCACCATATATTTTGGAGAG		1	2.668571969664362E-4	49	TCRBV21-01*01	TCRBV21	TCRBV21-01	01						unresolved		TCRBD01,TCRBD02	TCRBD01-01,TCRBD02-01		TCRBJ01-03*01	TCRBJ01	TCRBJ01-03	01				11	22	5	2	3	9	32	38	60	65	68	1	Out	VDJ
GAGTCCGCTACCAGCTCCCAGACATCTGTGTACTTCTGTGCCATCAGTGAGGAGGGGGGGGGCTACAATGAGCAGTTCTTCGGGCCA	CAISEEGGGYNEQFF	1	4.9497705888935754E-5	45	TCRBV10-03*01	TCRBV10	TCRBV10-03	01				TCRBD02-01*01	TCRBD02	TCRBD02-01	01				TCRBJ02-01*01	TCRBJ02	TCRBJ02-01	01				2	2	9	0	2	3	36	51	53	60	62	1	In	VDJ
CGCACAGAGCAGGGGGACTCGGCCATGTATCTCTGTGCCAGCAGCGCGACTAGCGGGGGGGATTTAGATACGCAGTATTTTGGCCCA	CASSATSGGDLDTQYF	1	2.3672815859925797E-5	48	TCRBV07-09	TCRBV07	TCRBV07-09				01,03	TCRBD02-01*01	TCRBD02	TCRBD02-01	01				TCRBJ02-03*01	TCRBJ02	TCRBJ02-03	01				5	2	2	0	4	5	33	45	47	61	65	1	In	VDJ
ACAGTGACCAGTGCCCATCCTGAAGACAGCAGCTTCTACATCTGCAGTGAGAGGGGGGCGAGTCGTTACGAGCAGTACTTCGGGCCA	CSERGASRYEQYF	1	4.3041483381683264E-6	39	TCRBV20	TCRBV20	unresolved			TCRBV20-01,TCRBV20-or09_02				unresolved		TCRBD01,TCRBD02	TCRBD01-01,TCRBD02-01		TCRBJ02-05*01	TCRBJ02	TCRBJ02-05	01				7	2	5	1	15	11	42	49	51	57	72	1	In	VDJ
GTGACATCGGCCCAAAAGAACCCGACAGCTTTCTATCTCTGTGCCAGCGCCCCCGGGGGGGGCACAGATACGCAGTATTTTGGCCCA	CASAPGGGTDTQYF	1	2.7976964198094123E-5	42	TCRBV19-01	TCRBV19	TCRBV19-01				01,02	TCRBD02-01*01	TCRBD02	TCRBD02-01	01				TCRBJ02-03*01	TCRBJ02	TCRBJ02-03	01				9	6	8	0	0	1	39	47	53	-1	61	1	In	VDJ
CTGGAGTCCGCTACCAGCTCCCAGACATCTGTGTACTTCTGTGCCATCGTGGGGAAGACCCGCACCGGGGAGCTGTTTTTTGGAGAA	CAIVGKTRTGELFF	1	4.08894092125991E-5	42	TCRBV10-03*01	TCRBV10	TCRBV10-03	01						unresolved		TCRBD01,TCRBD02	TCRBD01-01,TCRBD02-01		TCRBJ02-02*01	TCRBJ02	TCRBJ02-02	01				8	3	0	8	7	4	39	48	51	55	62	1	In	VDJ
ACGGAGTCAGGGGACACAGCACTGTATTTCTGTGCCAGCAGCAAAGGCGGTAGGAGACAGGGATCCTACGAGCAGTACTTCGGGCCG	CASSKGGRRQGSYEQYF	1	8.823504093245069E-5	51	TCRBV21-01*01	TCRBV21	TCRBV21-01	01				TCRBD01-01*01	TCRBD01	TCRBD01-01	01				TCRBJ02-07*01	TCRBJ02	TCRBJ02-07	01				1	9	2	3	1	1	30	46	55	62	63	1	In	VDJ
AACGCCTTGTTGCTGGGGGACTCGGCCCTGTATCTCTGTGCCAGCAGCTTGGATGCGTATTCCGATCAGCCCCAGCATTTTGGTGAT	CASSLDAYSDQPQHF	1	4.08894092125991E-5	45	TCRBV05-05*01	TCRBV05	TCRBV05-05	01				TCRBD02-01	TCRBD02	TCRBD02-01				01,02	TCRBJ01-05*01	TCRBJ01	TCRBJ01-05	01				0	2	7	6	7	5	36	52	54	57	64	1	In	VDJ
GGAGCTGGACGACTCGGCCCTGTATCTCTGTGCCAGCGCCCCTCTCATACCAGACAAAGTCGGGCCAACGTCCTGACTTTCGGGGCC		1	1.5064519183589143E-5	53	TCRBV05-04*01	TCRBV05	TCRBV05-04	01				TCRBD01-01*01	TCRBD01	TCRBD01-01	01				TCRBJ02-06*01	TCRBJ02	TCRBJ02-06	01				7	15	2	6	5	5	28	37	52	56	61	1	Out	VDJ
CACACCCTGCAGCCAGAAGACTCGGCCCTGTATCTCTGTGCCAGCAGCCAAGTTGGGGCAGGGGGAGAGACCCAGTACTTCGGGCCA	CASSQVGAGGETQYF	1	4.3041483381683264E-6	45	TCRBV04-02*01	TCRBV04	TCRBV04-02	01				TCRBD01-01*01	TCRBD01	TCRBD01-01	01				TCRBJ02-05*01	TCRBJ02	TCRBJ02-05	01				1	6	4	1	0	4	36	52	58	-1	65	1	In	VDJ
GAGATCCAGCGCACAGAGCAGGGGGACTCGGCCATGTATCTCTGTGCCAGCAGCTTGAGGACGGGATACGAGCAGTACTTCGGGCCA	CASSLRTGYEQYF	1	1.5064519183589143E-5	39	TCRBV07-09	TCRBV07	TCRBV07-09				01,03	TCRBD02-01*02	TCRBD02	TCRBD02-01	02				TCRBJ02-05*01	TCRBJ02	TCRBJ02-05	01				3	5	8	3	6	11	42	56	61	66	72	1	In	VDJ
ACCTGCAAAGCTTGAGGACTCGGCCGTGTATCTCTGTGCCAGCAGCTTGGGGGGACTAGTGCCCCAGATACGCAGTATTTTGGCCCA		1	1.936866752175747E-5	47	TCRBV11-02*02	TCRBV11	TCRBV11-02	02				TCRBD02-01	TCRBD02	TCRBD02-01				01,02	TCRBJ02-03*01	TCRBJ02	TCRBJ02-03	01				3	3	0	8	5	4	34	48	51	59	64	1	Out	VDJ
GGAGATCCAGTCCACGGAGTCAGGGGACACAGCACTGTATTTCTGTGCCAGCAGCAAAGAGGGGGAACTGAAGCTTTCTTTGGACAA		1	1.1836407929962898E-4	38	TCRBV21-01*01	TCRBV21	TCRBV21-01	01				TCRBD01-01*01	TCRBD01	TCRBD01-01	01				TCRBJ01-01*01	TCRBJ01	TCRBJ01-01	01				1	0	5	1	1	5	43	-1	59	65	66	1	Out	VDJ
ACGATCCAGCGCACACAGCAGGAGGACTCGGCCGTGTATCTCTGTGCCAGCAGCTTAGCCTCGGCAGGCGAGCAGTTCTTCGGGCCA	CASSLASAGEQFF	1	2.1520741690841635E-5	39	TCRBV07-02*01	TCRBV07	TCRBV07-02	01				TCRBD01-01*01	TCRBD01	TCRBD01-01	01				TCRBJ02-01*01	TCRBJ02	TCRBJ02-01	01				0	5	4	4	1	10	42	59	64	68	69	1	In	VDJ
GAGCTTGGTGACTCTGCTGTGTATTTCTGTGCCAGCAGCCAAGAGGCTAGCGGGGGCCCGGGGGCAGATACGCAGTATTTTGGCCCA	CASSQEASGGPGADTQYF	1	6.45622250725249E-6	54	TCRBV03	TCRBV03	unresolved			TCRBV03-01,TCRBV03-02		TCRBD02-01*01	TCRBD02	TCRBD02-01	01				TCRBJ02-03*01	TCRBJ02	TCRBJ02-03	01				0	2	4	2	8	4	27	44	46	56	64	1	In	VDJ
ACAGTGACCAGTGCCCATCCTGAAGACAGCAGCTTCTACATCTGCAGTGCTAGAGATTCGGCAGATGAAAAACTGTTTTTTGGCAGT	CSARDSADEKLFF	2	1.7431800769581723E-4	39	TCRBV20	TCRBV20	unresolved			TCRBV20-01,TCRBV20-or09_02				unresolved		TCRBD01,TCRBD02	TCRBD01-01,TCRBD02-01		TCRBJ01-04*01	TCRBJ01	TCRBJ01-04	01				0	5	4	5	0	6	42	56	61	-1	64	2	In	VDJ
CCCTCAGAACCCAGGGACTCAGCTGTGTACTTCTGTGCCAGCAGTCCCAGGACTAGCGGGGGAGGTAATGAGCAGTTCTTCGGGCCA	CASSPRTSGGGNEQFF	1	1.936866752175747E-5	48	TCRBV12	TCRBV12	unresolved			TCRBV12-03,TCRBV12-04		TCRBD02-01*01	TCRBD02	TCRBD02-01	01				TCRBJ02-01*01	TCRBJ02	TCRBJ02-01	01				5	4	1	2	4	7	33	45	49	62	66	1	In	VDJ
ACATCGGCCCAAAAGAACCCGACAGCTTTCTATCTCTGTGCCAGTAGCCGTAGCGGGGGCTCCTACAATGAGCAGTTCTTCGGGCCA	CASSRSGGSYNEQFF	2	9.684333760878734E-5	45	TCRBV19-01	TCRBV19	TCRBV19-01				01,02	TCRBD02-01*01	TCRBD02	TCRBD02-01	01				TCRBJ02-01*01	TCRBJ02	TCRBJ02-01	01				6	3	5	2	0	0	36	47	50	-1	59	2	In	VDJ
CAGCGCACAGAGCGGGGGGACTCAGCCGTGTATCTCTGTGCCAGCAGCGGGACTAGCGGGACCTACAATGAGCAGTTCTTCGGGCCA	CASSGTSGTYNEQFF	1	2.3672815859925797E-5	45	TCRBV07-03*01	TCRBV07	TCRBV07-03	01				TCRBD02-01*02	TCRBD02	TCRBD02-01	02				TCRBJ02-01*01	TCRBJ02	TCRBJ02-01	01				5	0	0	3	0	2	36	-1	48	-1	61	1	In	VDJ
CGGCTGCTCCCTCCCAAACATCTGTGTACTTCTGTGCCAGCAGTTATATACGGGGGGTCGGCTTACAATGAGCAGTTCTTCGGGCCA		1	6.45622250725249E-6	49	TCRBV06	TCRBV06	unresolved			TCRBV06-02,TCRBV06-03		TCRBD02-01*01	TCRBD02	TCRBD02-01	01				TCRBJ02-01*01	TCRBJ02	TCRBJ02-01	01				3	4	8	1	6	4	32	46	50	57	63	1	Out	VDJ
CAGAACCCAGGGACTCAGCTGTGTACTTCTGTGCCAGCACCTTAGGGACTAGCGGGGGGGGCCACAGATACGCAGTATTTTGGCCCA		1	1.5064519183589143E-5	52	TCRBV12	TCRBV12	unresolved			TCRBV12-03,TCRBV12-04		TCRBD02-01*01	TCRBD02	TCRBD02-01	01				TCRBJ02-03*01	TCRBJ02	TCRBJ02-03	01				7	5	0	0	2	2	29	39	44	60	62	1	Out	VDJ
GAGTCCGCCAGCACCAACCAGACATCTATGTACCTCTGTGCCAGCAGTTCGACAGGAGCGAACACCGGGGAGCTGTTTTTTGGAGAA	CASSSTGANTGELFF	1	3.0129038367178286E-5	45	TCRBV28-01*01	TCRBV28	TCRBV28-01	01				TCRBD01-01*01	TCRBD01	TCRBD01-01	01				TCRBJ02-02*01	TCRBJ02	TCRBJ02-02	01				4	1	2	4	2	0	36	49	50	56	58	1	In	VDJ
ACACAGCAGGAGGACTCGGCCGTGTATCTCTGTGCCAGCAGCTTAAGCATCGGTCAGACCCTCTCCGAGACCCAGTACTTCGGGCCA	CASSLSIGQTLSETQYF	1	1.291244501450498E-5	51	TCRBV07-02*01	TCRBV07	TCRBV07-02	01						unresolved		TCRBD01,TCRBD02	TCRBD01-01,TCRBD02-01		TCRBJ02-05*01	TCRBJ02	TCRBJ02-05	01				2	11	2	7	7	5	30	45	56	59	66	1	In	VDJ
CATCCTGAAGACAGCAGCTTCTACATCTGCAGTGCGCGGATTCCGGGACTAGCGGGGGGGGACACAGATACGCAGTATTTTGGCCCA	CSARIPGLAGGDTDTQYF	1	4.3041483381683264E-6	54	TCRBV20	TCRBV20	unresolved			TCRBV20-01,TCRBV20-or09_02		TCRBD02-01*01	TCRBD02	TCRBD02-01	01				TCRBJ02-03*01	TCRBJ02	TCRBJ02-03	01				6	9	0	0	2	2	27	35	44	60	62	1	In	VDJ
ACTGTGACATCGGCCCAAAAGAACCCGACAGCTTTCTATCTCTGTGCCAGTAGCACAGGGCGGTGGGAGACCCAGTACTTCGGGCCA	CASSTGRWETQYF	1	1.936866752175747E-5	39	TCRBV19-01	TCRBV19	TCRBV19-01				01,02	TCRBD01-01*01	TCRBD01	TCRBD01-01	01				TCRBJ02-05*01	TCRBJ02	TCRBJ02-05	01				6	1	3	3	6	5	42	53	54	60	66	1	In	VDJ
ACGATCCAGCGCACAGAGCAGCGGGACTCGGCCATGTATCGCTGTGCCAGCAGCTTAGGCGTCACCGGGGAGCTGTTTTTTGGAGAA	CASSLGVTGELFF	1	1.0760370845420817E-5	39	TCRBV07-06*01	TCRBV07	TCRBV07-06	01				TCRBD02-01	TCRBD02	TCRBD02-01				01,02	TCRBJ02-02*01	TCRBJ02	TCRBJ02-02	01				1	0	7	6	1	4	42	-1	58	61	62	1	In	VDJ
GAGTCCGCCAGCACCAACCAGACATCTATGTACCTCTGTGCCAGCAGCTGGCTAGCGCCGAAGGCTGAGACCCAGTACTTCGGGCCA	CASSWLAPKAETQYF	1	1.5064519183589143E-5	45	TCRBV28-01*01	TCRBV28	TCRBV28-01	01				TCRBD02-01	TCRBD02	TCRBD02-01				01,02	TCRBJ02-05*01	TCRBJ02	TCRBJ02-05	01				6	4	4	6	9	5	36	47	51	57	66	1	In	VDJ
GCAGAACTGGAGGATTCTGGAGTTTATTTCTGTGCCAGCAGCAATCCCCTCCGGGGGACCTCCTACAATGAGCAGTTCTTCGGGCCA	CASSNPLRGTSYNEQFF	1	5.164978005801992E-5	51	TCRBV14-01*01	TCRBV14	TCRBV14-01	01				TCRBD02-01*01	TCRBD02	TCRBD02-01	01				TCRBJ02-01*01	TCRBJ02	TCRBJ02-01	01				5	9	8	2	2	0	30	42	51	57	59	1	In	VDJ
TCTGCTGTACCCTCTCAGACATCTGTGTACTTCTGTGCCAGCAGTGACGTAAGGACAGGGGATACCGGGGAGCTGTTTTTTGGAGAA	CASSDVRTGDTGELFF	1	1.7216593352673306E-5	48	TCRBV06-04	TCRBV06	TCRBV06-04				01,02	TCRBD01-01*01	TCRBD01	TCRBD01-01	01				TCRBJ02-02*01	TCRBJ02	TCRBJ02-02	01				2	4	1	2	2	5	33	48	52	61	63	1	In	VDJ
CTGGAGTCGCCCAGCCCCAACCAGACCTCTCTGTACTTCTGTGCCAGCAGTTTAGCGGGAGGGAGGGCCATTCAGTACTTCGGCGCC	CASSLAGGRAIQYF	2	8.608296676336653E-6	42	TCRBV27-01*01	TCRBV27	TCRBV27-01	01				TCRBD02-01*02	TCRBD02	TCRBD02-01	02				TCRBJ02-04*01	TCRBJ02	TCRBJ02-04	01				2	0	7	0	5	9	39	-1	54	63	68	2	In	VDJ
GAGTCAGGGGACACAGCACTGTATTTCTGTGCCAGCAGCAGCGTCGGCAAGGCCGGGACAGGGTCGCACGGCTACACCTTCGGTTCG	CASSSVGKAGTGSHGYTF	2	2.7331341947368877E-4	54	TCRBV21-01*01	TCRBV21	TCRBV21-01	01				TCRBD01-01*01	TCRBD01	TCRBD01-01	01				TCRBJ01-02*01	TCRBJ01	TCRBJ01-02	01				4	14	0	3	6	8	27	40	54	63	69	2	In	VDJ
CCCTCTCAGACATCTGTGTACTTCTGTGCCAGCAAAAAGTCTCCACCCCAACTAGCGGGGGGGCCAGAGACCCAGTACTTCGGGCCA	CASKKSPPQLAGGPETQYF	1	1.0760370845420817E-5	57	TCRBV06-04	TCRBV06	TCRBV06-04				01,02	TCRBD02-01*01	TCRBD02	TCRBD02-01	01				TCRBJ02-05*01	TCRBJ02	TCRBJ02-05	01				7	16	3	0	2	4	24	34	50	63	65	1	In	VDJ
CTGACAGTGACCAGTGCCCATCCTGAAGACAGCAGCTTCTACATCTGCAGTGCGAGACTAGCCTCCAATGAGCAGTTCTTCGGGCCA	CSARLASNEQFF	1	4.3041483381683264E-6	36	TCRBV20	TCRBV20	unresolved			TCRBV20-01,TCRBV20-or09_02		TCRBD02-01	TCRBD02	TCRBD02-01				01,02	TCRBJ02-01*01	TCRBJ02	TCRBJ02-01	01				2	0	4	7	3	6	45	-1	57	62	65	1	In	VDJ
AATGTGAACGCCTTGTTGCTGGGGGACTCGGCCCTGTATCTCTGTGCCAGCAGCTCGACTCTCGGAAACACCATATATTTTGGAGAG	CASSSTLGNTIYF	1	6.886637341069322E-5	39	TCRBV05-05*01	TCRBV05	TCRBV05-05	01				TCRBD02-01	TCRBD02	TCRBD02-01				01,02	TCRBJ01-03*01	TCRBJ01	TCRBJ01-03	01				3	1	2	10	3	4	42	55	56	60	63	1	In	VDJ
GAGTCCGCCAGCACCAACCAGACATCTATGTACCTCTGTGCCAGCAGCTCCCAGGGAAACTCTGGAAACACCATATATTTTGGAGAG	CASSSQGNSGNTIYF	1	5.380185422710408E-5	45	TCRBV28-01*01	TCRBV28	TCRBV28-01	01				TCRBD01-01*01	TCRBD01	TCRBD01-01	01				TCRBJ01-03*01	TCRBJ01	TCRBJ01-03	01				6	4	4	3	3	0	36	47	51	56	59	1	In	VDJ
TCTGCTGTACCCTCTCAGACATCTGTGTACTTCTGTGCCAGCAGTCGACTAGCGGGGGGTAATTTGAATGAGCAGTTCTTCGGGCCA	CASSRLAGGNLNEQFF	1	2.1520741690841635E-5	48	TCRBV06-04	TCRBV06	TCRBV06-04				01,02	TCRBD02-01*01	TCRBD02	TCRBD02-01	01				TCRBJ02-01*01	TCRBJ02	TCRBJ02-01	01				5	1	2	1	7	7	33	45	46	59	66	1	In	VDJ
CAGTCCACGGAGTCAGGGGACACAGCACTGTATTTCTGTGCCAGCAGGTATAGCGGGGGGGCCCTCCACGAGCAGTACGTCGGGCCG	CASRYSGGALHEQYV	1	7.101844757977739E-5	45	TCRBV21-01*01	TCRBV21	TCRBV21-01	01				TCRBD02-01*01	TCRBD02	TCRBD02-01	01				TCRBJ02-07*01	TCRBJ02	TCRBJ02-07	01				6	3	5	0	18	17	36	47	50	61	79	1	In	VDJ
GAGTCCGCTACCAGCTCCCAGACATCTGTGTACTTCTGTGCCATCAGTGAGTCAGGGGGCATCTACAATGAGCAGTTCTTCGGGCCA	CAISESGGIYNEQFF	1	3.873733504351494E-5	45	TCRBV10-03*01	TCRBV10	TCRBV10-03	01				TCRBD01-01*01	TCRBD01	TCRBD01-01	01				TCRBJ02-01*01	TCRBJ02	TCRBJ02-01	01				0	0	5	0	2	3	36	-1	53	60	62	1	In	VDJ
AACGCCTTGGAGCTGGACGACTCGGCCCTGTATCTCTGTGCCAGCAGCTTGGCCGGGGGGCCCTACAATGAGCAGTTCTTCGGGCCA	CASSLAGGPYNEQFF	1	1.5064519183589143E-5	45	TCRBV05-04*01	TCRBV05	TCRBV05-04	01				TCRBD02-01*01	TCRBD02	TCRBD02-01	01				TCRBJ02-01*01	TCRBJ02	TCRBJ02-01	01				0	1	8	1	1	2	36	52	53	60	61	1	In	VDJ
TCCGCCAGCACCAACCAGACATCTATGTACCTCTGTGCCAGCAGTTTTCGTCTGACAGGGGGCTCCGGCGGGCAGTACTTCGGGCCA	CASSFRLTGGSGGQYF	2	2.1520741690841635E-5	48	TCRBV28-01*01	TCRBV28	TCRBV28-01	01				TCRBD01-01*01	TCRBD01	TCRBD01-01	01				TCRBJ02-05*01	TCRBJ02	TCRBJ02-05	01				3	6	2	0	9	11	33	47	53	63	72	2	In	VDJ
CTGGAGTCCGCTACCAGCTCCCAGACATCTGTGTACTTCTGTGCCATCAGTGAGTCGCAGGCAGGGGAGACCCAGTACTTCGGGCCA	CAISESQAGETQYF	1	2.1520741690841635E-5	42	TCRBV10-03*01	TCRBV10	TCRBV10-03	01				TCRBD01-01*01	TCRBD01	TCRBD01-01	01				TCRBJ02-05*01	TCRBJ02	TCRBJ02-05	01				0	5	4	3	0	5	39	56	61	-1	66	1	In	VDJ
ACTGTGACATCGGCCCAAAAGAACCCGACAGCTTTCTATCTCTGTGCCAGTAGTATGAGAGGGGTAACTGAAGCTTTCTTTGGACAA	CASSMRGVTEAFF	1	2.3672815859925797E-5	39	TCRBV19-01	TCRBV19	TCRBV19-01				01,02			unresolved		TCRBD01,TCRBD02	TCRBD01-01,TCRBD02-01		TCRBJ01-01*01	TCRBJ01	TCRBJ01-01	01				3	3	5	2	2	5	42	56	59	64	66	1	In	VDJ
ACCTGAAGATCCAGCGCACAGAGCAAGGGCGACTCGGCTGTGTATCTCTGTGTCAGAAGCTCGGTCCGGGGGGTGTTCTTCGGGCCA	CVRSSVRGVFF	1	4.519355755076743E-5	33	TCRBV07-05*02	TCRBV07	TCRBV07-05	02				TCRBD02-01*01	TCRBD02	TCRBD02-01	01				TCRBJ02-01*01	TCRBJ02	TCRBJ02-01	01				4	5	8	1	1	15	48	61	66	73	74	1	In	VDJ
CTGAAGATCCAGCCCTCAGAACCCAGGGACTCAGCTGTGTACTTCTGTGCCAGCAGCCAATTCAATTATGGCTACACCTTCGGTTCG	CASSQFNYGYTF	1	1.0760370845420817E-5	36	TCRBV12	TCRBV12	unresolved			TCRBV12-03,TCRBV12-04		TCRBD01-01*01	TCRBD01	TCRBD01-01	01				TCRBJ01-02*01	TCRBJ01	TCRBJ01-02	01				6	1	4	6	7	5	45	56	57	59	66	1	In	VDJ
GATCCAGTCCACGGAGTCAGGGGACACAGCACTGTATTTCTGTGCCAGCAGCAAGTTTGGAAGGGGGAGGGCTACACCTTCGGTTCG		1	7.747467008702987E-5	41	TCRBV21-01*01	TCRBV21	TCRBV21-01	01				TCRBD01-01*01	TCRBD01	TCRBD01-01	01				TCRBJ01-02*01	TCRBJ01	TCRBJ01-02	01				3	7	5	1	2	8	40	54	61	67	69	1	Out	VDJ
TCTAAGAAGCTCCTTCTCAGTGACTCTGGCTTCTATCTCTGTGCCTGGAGACCACAGACAGGGAACTATGGCTACACCTTCGGTTCG	CAWRPQTGNYGYTF	2	4.304148338168327E-5	42	TCRBV30-01*01	TCRBV30	TCRBV30-01	01				TCRBD01-01*01	TCRBD01	TCRBD01-01	01				TCRBJ01-02*01	TCRBJ01	TCRBJ01-02	01				3	6	2	3	0	2	39	50	56	-1	63	2	In	VDJ
ACAGTGACCAGTGCCCATCCTGAAGACAGCAGCTTCTACATCTGCAGTGCTAGCGGCGGGGGGGCCGATGAGCAGTTCTTCGGGCCA	CSASGGGADEQFF	1	4.3041483381683264E-6	39	TCRBV20	TCRBV20	unresolved			TCRBV20-01,TCRBV20-or09_02		TCRBD02-01*01	TCRBD02	TCRBD02-01	01				TCRBJ02-01*01	TCRBJ02	TCRBJ02-01	01				3	2	7	0	3	8	42	53	55	64	67	1	In	VDJ
AACGCCTTGTTGCTGGGGGACTCGGCCCTGTATCTCTGTGCCAGCAGCTTGCGCTCAGGGACCAGTAATGAGCAGTTCTTCGGGCCA	CASSLRSGTSNEQFF	1	3.873733504351494E-5	45	TCRBV05-05*01	TCRBV05	TCRBV05-05	01						unresolved		TCRBD01,TCRBD02	TCRBD01-01,TCRBD02-01		TCRBJ02-01*01	TCRBJ02	TCRBJ02-01	01				1	6	0	7	4	7	36	51	57	62	66	1	In	VDJ
GCTGGAGTCAGCTGCTCCCTCTCAGACTTCTGTTTACTTCTGTGCCAACCTACGGGGGGGGGTGCGCATGGCTACACCTTCGGTTCG		2	1.291244501450498E-5	41	TCRBV06-07*01	TCRBV06	TCRBV06-07	01				TCRBD02-01*01	TCRBD02	TCRBD02-01	01				TCRBJ01-02*01	TCRBJ01	TCRBJ01-02	01				10	5	8	0	7	6	40	47	52	60	67	2	Out	VDJ
CAGCAGGTAGTGCGAGGAGATTCGGCAGCTTATTTCTGTGCCAGCTCACCACCTTCAGGGGGCACCGGGGAGCTGTTTTTTGGAGAA	CASSPPSGGTGELFF	1	1.5064519183589143E-5	45	TCRBV18-01*01	TCRBV18	TCRBV18-01	01				TCRBD01-01*01	TCRBD01	TCRBD01-01	01				TCRBJ02-02*01	TCRBJ02	TCRBJ02-02	01				0	2	4	1	0	4	36	53	55	-1	62	1	In	VDJ
TTGTTGCTGGGGGACTCGGCCCTGTATCTCTGTGCCAGCAGCTTGACCGTTGGAACACGTTGGCGAGATACGCAGTATTTTGGCCCA	CASSLTVGTRWRDTQYF	1	3.0129038367178286E-5	51	TCRBV05-05*01	TCRBV05	TCRBV05-05	01						unresolved		TCRBD01,TCRBD02	TCRBD01-01,TCRBD02-01		TCRBJ02-03*01	TCRBJ02	TCRBJ02-03	01				1	6	1	8	11	5	30	45	51	54	65	1	In	VDJ
CAGCTTCTACATCTGCAGTGCTATATATCCGGGGGACTAGCGGGGGGGAGAGGGAGTGATTGCACAGATACGCAGTATTTTGGCCCA		1	4.3041483381683264E-6	68	TCRBV20	TCRBV20	unresolved			TCRBV20-01,TCRBV20-or09_02		TCRBD02-01*01	TCRBD02	TCRBD02-01	01				TCRBJ02-03*01	TCRBJ02	TCRBJ02-03	01				4	9	0	0	13	1	13	23	32	48	61	1	Out	VDJ
CACAGAGCAGGGGGACTCGGCCATGTATCTCTGTGCCAGCAGCCAGCACAGGGAACTCCTTGGGGCTACGAGCAGTACTTCGGGCCA		1	1.291244501450498E-5	50	TCRBV07-09	TCRBV07	TCRBV07-09				01,03	TCRBD01-01*01	TCRBD01	TCRBD01-01	01				TCRBJ02-05*01	TCRBJ02	TCRBJ02-05	01				5	4	3	3	19	11	31	43	47	53	72	1	Out	VDJ
GTGAACGCCTTGGAGCTGGACGACTCGGCCCTGTATCTCTGTGCCAGCAGCTTGTTAGGGGGGTCGGGTGAGCAGTTCTTCGGGCCA	CASSLLGGSGEQFF	1	1.5064519183589143E-5	42	TCRBV05-04*01	TCRBV05	TCRBV05-04	01						unresolved		TCRBD01,TCRBD02	TCRBD01-01,TCRBD02-01		TCRBJ02-01*01	TCRBJ02	TCRBJ02-01	01				1	2	5	1	6	9	39	54	56	62	68	1	In	VDJ
ATTCTGGAGTCCGCCAGCACCAACCAGACATCTATGTACCTCTGTGCCAGCACCCAATCCGGGTGGCAGCCCCAGCATTTTGGTGAT	CASTQSGWQPQHF	1	2.582489002900996E-5	39	TCRBV28-01*01	TCRBV28	TCRBV28-01	01				TCRBD02-01	TCRBD02	TCRBD02-01				01,02	TCRBJ01-05*01	TCRBJ01	TCRBJ01-05	01				7	7	8	4	3	7	42	52	59	63	66	1	In	VDJ
GTCGCCCAGCCCCAACCAGACCTCTCTGTACTTCTGTGCCAGCAGCCACCCCACGGGCGGGGGGGGGATGAGCAGTTCTTCGGGCCA		2	2.3672815859925797E-5	47	TCRBV27-01*01	TCRBV27	TCRBV27-01	01				TCRBD02-01*01	TCRBD02	TCRBD02-01	01				TCRBJ02-01*01	TCRBJ02	TCRBJ02-01	01				6	11	7	0	2	8	34	45	56	65	67	2	Out	VDJ
CGGAGTCAGGGGACACAGCACTGTATTTCTGTGCCAGCAGCAAAACGGGACGGTGGGGTAGCCAAAAACATTCAGTACTTCGGCGCC		1	8.393089259428237E-5	52	TCRBV21-01*01	TCRBV21	TCRBV21-01	01						unresolved		TCRBD01,TCRBD02	TCRBD01-01,TCRBD02-01		TCRBJ02-04*01	TCRBJ02	TCRBJ02-04	01				2	2	0	7	8	0	29	44	46	51	59	1	Out	VDJ
AGTCAGGGGACACAGCACTGTATTTCTGTGCCAGCAGTGGTACGGTGGCTACAACAAAGTCGGGCCAACGTCCTGACTTTCGGGGCC		1	9.684333760878734E-5	55	TCRBV21-01*01	TCRBV21	TCRBV21-01	01						unresolved		TCRBD01,TCRBD02	TCRBD01-01,TCRBD02-01		TCRBJ02-06*01	TCRBJ02	TCRBJ02-06	01				6	13	3	6	8	5	26	37	50	53	61	1	Out	VDJ
GCCCATCCTGAAGACAGCAGCTTCTACATCTGCAGTGCTAGAGATCAAAGGGGACAGATCTCCTAATACGAGCAGTACGTCGGGCCA	CSARDQRGQIS*YEQYV	1	4.3041483381683264E-6	51	TCRBV20	TCRBV20	unresolved			TCRBV20-01,TCRBV20-or09_02		TCRBD01-01*01	TCRBD01	TCRBD01-01	01				TCRBJ02	TCRBJ02	unresolved			TCRBJ02-01,TCRBJ02-05		0	6	0	5	22	20	30	44	50	57	79	1	Stop	VDJ
AAGATCCAGCGCACAGAGCAGGGGGACTCAGCCGCGTATCTCCGTGCCAGCGGTGGGTGGGGGTGGGAGACCCAGTACTTCGGGCCA	RASGGWGWETQYF	1	8.608296676336653E-6	39	TCRBV07-03*03	TCRBV07	TCRBV07-03	03						unresolved		TCRBD01,TCRBD02	TCRBD01-01,TCRBD02-01		TCRBJ02-05*01	TCRBJ02	TCRBJ02-05	01				8	7	6	1	3	5	42	51	58	63	66	1	In	VDJ
CCTACACGCCCTGCAGCCAGAAGACTCAGCCCTGTATCTCTGCGCCAGCAGCCAAGATTACAACGGGGGGTTCAGTACTTCGGGCCG		1	4.3041483381683264E-6	41	TCRBV04-01*01	TCRBV04	TCRBV04-01	01				TCRBD02-01*01	TCRBD02	TCRBD02-01	01				TCRBJ02-07*01	TCRBJ02	TCRBJ02-07	01				0	6	8	1	2	10	40	57	63	70	72	1	Out	VDJ
TTCCTTCACCTACACGCCCTGCAGCCAGAAGACTCAGCCCTGTATCTCTGCGCCAGCAGGGGGAACACTGAAGCTTTCTTTGGACAA	CASRGNTEAFF	2	1.0760370845420817E-5	33	TCRBV04-01*01	TCRBV04	TCRBV04-01	01						unresolved		TCRBD01,TCRBD02	TCRBD01-01,TCRBD02-01		TCRBJ01-01*01	TCRBJ01	TCRBJ01-01	01				6	0	0	9	0	1	48	-1	59	-1	62	2	In	VDJ
CAGCGCACAGAGCAGGGGGACTCGGCCATGTATCTCTGTGCCAGCAGCTTGGTCCGGGACTCTTACAATGAGCAGTTCTTCGGGCCA	CASSLVRDSYNEQFF	1	2.3672815859925797E-5	45	TCRBV07-09	TCRBV07	TCRBV07-09				01,03	TCRBD02-01	TCRBD02	TCRBD02-01				01,02	TCRBJ02-01*01	TCRBJ02	TCRBJ02-01	01				3	5	0	10	2	4	36	50	55	61	63	1	In	VDJ
TGCAGCCTGGCAATCCTGTCCTCAGAACCGGGAGACACGGCACTGTATCTCTGCGCCAGCAGTCAATTTGAGGTGTATTTTGGCCCA	CASSQFEVYF	2	1.7216593352673306E-5	30	TCRBV23-01*01	TCRBV23	TCRBV23-01	01				TCRBD02-01*02	TCRBD02	TCRBD02-01	02				TCRBJ02-03*01	TCRBJ02	TCRBJ02-03	01				1	2	11	1	1	14	51	67	69	73	74	2	In	VDJ
CCTGCAGAGCTTGGGGACTCGGCCATGTATCTCTGTGCCAGCAGCTCCCGACTAGCGGGGGATGTAGATACGCAGTATTTTGGCCCA	CASSSRLAGDVDTQYF	1	1.5064519183589143E-5	48	TCRBV11-01*01	TCRBV11	TCRBV11-01	01				TCRBD02-01*01	TCRBD02	TCRBD02-01	01				TCRBJ02-03*01	TCRBJ02	TCRBJ02-03	01				4	3	2	2	4	5	33	46	49	61	65	1	In	VDJ
TGTTGCTGGGGGACTCGGCCCTGTATCTCTGTGCCAGCAGCTGGCCTAGCGGGGGGGAGCCTTTACAATGAGCAGTTCTTCGGGCCA		1	3.873733504351494E-5	52	TCRBV05-05*01	TCRBV05	TCRBV05-05	01				TCRBD02-01*01	TCRBD02	TCRBD02-01	01				TCRBJ02-01*01	TCRBJ02	TCRBJ02-01	01				3	3	4	0	6	4	29	42	45	57	63	1	Out	VDJ
CCTGCAAAGCTTGAGGACTCGGCCGTGTATCTCTGTGCCAGCAGCTTATGGAGGCCCATGAACACCGGGGAGCTGTTTTTTGGAGAA	CASSLWRPMNTGELFF	1	1.5064519183589143E-5	48	TCRBV11-02*02	TCRBV11	TCRBV11-02	02				TCRBD02-01*02	TCRBD02	TCRBD02-01	02				TCRBJ02-02*01	TCRBJ02	TCRBJ02-02	01				2	1	10	1	5	1	33	48	49	54	59	1	In	VDJ
GAATGTGAACGCCTTGTTGCTGGGGGACTCGGCCCTGTATCTCTGTGCCAGCAGCCGAATTAGGGCACTGAAGCTTTCTTTGGACAA		1	3.0129038367178286E-5	38	TCRBV05-05*01	TCRBV05	TCRBV05-05	01						unresolved		TCRBD01,TCRBD02	TCRBD01-01,TCRBD02-01		TCRBJ01-01*01	TCRBJ01	TCRBJ01-01	01				4	6	5	3	0	4	43	55	61	-1	65	1	Out	VDJ
GATCCAGCGCACAGAGCAGGGGGACTCGGCCATGTATCTCTGTGCCAGCAGCTTAGGGGGGGGGAATCACCCCTCCACTTTGGGAAC		1	1.5064519183589143E-5	41	TCRBV07-09	TCRBV07	TCRBV07-09				01,03	TCRBD02-01*01	TCRBD02	TCRBD02-01	01				TCRBJ01-06*01	TCRBJ01	TCRBJ01-06	01				1	0	9	0	3	10	40	-1	56	63	66	1	Out	VDJ
AGTGCCCATCCTGAAGACAGCAGCTTCTACATCTGCAGTGCTAGACCATTGTCGCCGGGACGAACCTACGAGCAGTACTTTGGGCCG	CSARPLSPGRTYEQYF	1	4.3041483381683264E-6	48	TCRBV20	TCRBV20	unresolved			TCRBV20-01,TCRBV20-or09_02				unresolved		TCRBD01,TCRBD02	TCRBD01-01,TCRBD02-01		TCRBJ02-07*01	TCRBJ02	TCRBJ02-07	01				2	11	0	7	20	19	33	45	56	61	81	1	In	VDJ
CAGCAGGTAGTGCGAGGAGATTCGGCAGCTTATTTCTGTGCCAGCTCACCAGGGCAGGACAGGGTTTCCGAGCAGTACTTCGGGCCA	CASSPGQDRVSEQYF	1	8.608296676336653E-6	45	TCRBV18-01*01	TCRBV18	TCRBV18-01	01				TCRBD01-01*01	TCRBD01	TCRBD01-01	01				TCRBJ02-05*01	TCRBJ02	TCRBJ02-05	01				2	5	1	3	8	11	36	51	56	64	72	1	In	VDJ
CTCCCTCCCAGACATCTGTGTACTTCTGTGCCAGCACCACGAGGGGGACAGGGGGCCCATACGTCCTACGAGCAGTACTTCGGGCCA		1	6.45622250725249E-6	55	TCRBV06	TCRBV06	unresolved			TCRBV06-01,TCRBV06-05,TCRBV06-06		TCRBD01-01*01	TCRBD01	TCRBD01-01	01				TCRBJ02-05*01	TCRBJ02	TCRBJ02-05	01				7	8	0	0	16	11	26	36	44	56	72	1	Out	VDJ
ACCAACCAGACATCTATGTACCTCTGTGCCAGCAGAGTACTACCGGGACTAGCGGGGGGGCGTTTCGGTACGCAGTATTTTGGCCCA	CASRVLPGLAGGRFGTQYF	1	2.3672815859925797E-5	57	TCRBV28-01*01	TCRBV28	TCRBV28-01	01				TCRBD02-01*01	TCRBD02	TCRBD02-01	01				TCRBJ02-03*01	TCRBJ02	TCRBJ02-03	01				6	9	0	0	8	8	24	35	44	60	68	1	In	VDJ
TCCGCCAGCACCAACCAGACATCTATGTACCTCTGTGCCAGCAGTTTAATCCAGGGGAGTGGGAACACTGAAGCTTTCTTTGGACAA	CASSLIQGSGNTEAFF	1	2.3672815859925797E-5	48	TCRBV28-01*01	TCRBV28	TCRBV28-01	01				TCRBD01-01*01	TCRBD01	TCRBD01-01	01				TCRBJ01-01*01	TCRBJ01	TCRBJ01-01	01				2	3	4	2	5	1	33	48	51	57	62	1	In	VDJ
CGCACACAGCAGGAGGACTCGGCCGTGTATCTCTGTGCCAGCAGCTTATTATGGGGGGCCCACTACAATGAGCAGTTCTTCGGGCCA	CASSLLWGAHYNEQFF	2	1.6786178518856475E-4	48	TCRBV07-02*01	TCRBV07	TCRBV07-02	01						unresolved		TCRBD01,TCRBD02	TCRBD01-01,TCRBD02-01		TCRBJ02-01*01	TCRBJ02	TCRBJ02-01	01				2	5	6	0	3	3	33	48	53	59	62	2	In	VDJ
CAGCGCACACAGCAGGAGGACTCGGCCGTGTATCTCTGTGCCAGCAGCTTAGCAGCGGGGCCTTCCTACGAGCAGTACGTCGGGCCA	CASSLAAGPSYEQYV	2	1.7216593352673306E-5	45	TCRBV07-02*01	TCRBV07	TCRBV07-02	01				TCRBD02-01*01	TCRBD02	TCRBD02-01	01				TCRBJ02	TCRBJ02	unresolved			TCRBJ02-01,TCRBJ02-05		0	0	6	3	19	20	36	-1	53	60	79	2	In	VDJ
GCAAAGCTTGAGGACTCGGCCGTGTATCTCTGTGCCAGCAGCTTAGGAAGGCTAGCGGGGATCTCAGATACGCAGTATTTTGGCCCA	CASSLGRLAGISDTQYF	1	1.5064519183589143E-5	51	TCRBV11-02*02	TCRBV11	TCRBV11-02	02				TCRBD02-01*01	TCRBD02	TCRBD02-01	01				TCRBJ02-03*01	TCRBJ02	TCRBJ02-03	01				1	5	4	3	4	4	30	46	51	60	64	1	In	VDJ
CAGCAGGAGGACTCGGCCGTGTATCTCTGTGCCAGCAGCTTTTCCCCGCTTAGAGGGGGGATTTACAATGAGCAGTTCTTCGGGCCA	CASSFSPLRGGIYNEQFF	1	1.7216593352673306E-5	54	TCRBV07-02*01	TCRBV07	TCRBV07-02	01						unresolved		TCRBD01,TCRBD02	TCRBD01-01,TCRBD02-01		TCRBJ02-01*01	TCRBJ02	TCRBJ02-01	01				3	12	5	1	4	4	27	41	53	59	63	1	In	VDJ
TCTGGAGTCCGCTACCAGCTCCCAGACATCTGTGTACTTCTGTGCCATCACTCAGCACGGGGTGTTTTAGAGCAGTACGTCGGGCCA		1	3.0129038367178286E-5	41	TCRBV10-03*01	TCRBV10	TCRBV10-03	01				TCRBD02-01*01	TCRBD02	TCRBD02-01	01				TCRBJ02	TCRBJ02	unresolved			TCRBJ02-01,TCRBJ02-05		7	7	8	3	17	20	40	50	57	62	79	1	Out	VDJ
CATCCTGAGGATCCAGCAGGTAGTGCGAGGAGATTCGGCAGCTTATTTCTGTGCCAGCCCCTCGGGGCCGAGCAGTACGTCGGGCCA		1	1.5064519183589143E-5	32	TCRBV18-01*01	TCRBV18	TCRBV18-01	01						unresolved		TCRBD01,TCRBD02	TCRBD01-01,TCRBD02-01		TCRBJ02	TCRBJ02	unresolved			TCRBJ02-01,TCRBJ02-05		8	5	7	0	11	20	49	58	63	68	79	1	Out	VDJ
CTGACGATCCAGCGCACAGAGCAGCGGGACTCGGCCATGTATCGCTGTGCCAGCAGCCGGGACGGTTATACGCAGTATTTTGGCCCA	CASSRDGYTQYF	1	1.0760370845420817E-5	36	TCRBV07-06*01	TCRBV07	TCRBV07-06	01						unresolved		TCRBD01,TCRBD02	TCRBD01-01,TCRBD02-01		TCRBJ02-03*01	TCRBJ02	TCRBJ02-03	01				5	1	0	7	4	7	45	57	58	63	67	1	In	VDJ
CAGCAGGTAGTGCGAGGAGATTCGGCAGCTTATTTCTGTGCCAGCTCACTTAGCGGGGCAACCTACAATGAGCAGTTCTTCGGGCCA	CASSLSGATYNEQFF	1	1.936866752175747E-5	45	TCRBV18-01*01	TCRBV18	TCRBV18-01	01				TCRBD02-01*01	TCRBD02	TCRBD02-01	01				TCRBJ02-01*01	TCRBJ02	TCRBJ02-01	01				4	1	5	3	3	2	36	49	50	58	61	1	In	VDJ
CCACCTTGGAGATCCAGCGCACAGAGCAGGGGGACTCGGCCATGTATCTCTGTGCCAGCAGCTGGGAACGAGCAGTACGTCGGGCCA		1	1.7216593352673306E-5	31	TCRBV07-09	TCRBV07	TCRBV07-09				01,03			unresolved		TCRBD01,TCRBD02	TCRBD01-01,TCRBD02-01		TCRBJ02	TCRBJ02	unresolved			TCRBJ02-01,TCRBJ02-05		4	0	0	8	12	20	50	-1	63	67	79	1	Out	VDJ
GTGCGGGGAGATTCGGCAGCTTATTTCTGTGCCAGCTCACCAGGGTTCCGGGGTGTTGCAACTAATGAAAAACTGTTTTTTGGCAGT	CASSPGFRGVATNEKLFF	1	2.582489002900996E-5	54	TCRBV18-01*01	TCRBV18	TCRBV18-01	01				TCRBD02-01*01	TCRBD02	TCRBD02-01	01				TCRBJ01-04*01	TCRBJ01	TCRBJ01-04	01				2	6	8	3	5	0	27	42	48	53	58	1	In	VDJ
AGTGCCCATCCTGAAGACAGCAGCTTCTACATCTGCAGTGCTAGGCCTATTAATGTAGGGAGCTCCTACGAGCAGTACTTCGGGCCA	CSARPINVGSSYEQYF	1	4.3041483381683264E-6	48	TCRBV20	TCRBV20	unresolved			TCRBV20-01,TCRBV20-or09_02		TCRBD02-01*02	TCRBD02	TCRBD02-01	02				TCRBJ02-05*01	TCRBJ02	TCRBJ02-05	01				3	13	9	2	10	11	33	44	57	62	72	1	In	VDJ
AGCACCAACCAGACATCTATGTACCTCTGTGCCAGCAGTTATCACCTTTACCTAGCGGGAGTTTCAGATACGCAGTATTTTGGCCCA	CASSYHLYLAGVSDTQYF	1	2.3672815859925797E-5	54	TCRBV28-01*01	TCRBV28	TCRBV28-01	01				TCRBD02-01*02	TCRBD02	TCRBD02-01	02				TCRBJ02-03*01	TCRBJ02	TCRBJ02-03	01				4	11	4	2	3	4	27	40	51	61	64	1	In	VDJ
GCTGCTCCCTCCCAGACATCTGTGTACTTCTGTGCCAGCAGTGCCTTACTAGCGGGGGGGCCAACAGATACGCAGTATTTTGGCCCA	CASSALLAGGPTDTQYF	1	8.608296676336653E-6	51	TCRBV06-01*01	TCRBV06	TCRBV06-01	01				TCRBD02-01*01	TCRBD02	TCRBD02-01	01				TCRBJ02-03*01	TCRBJ02	TCRBJ02-03	01				4	4	3	0	3	3	30	43	47	60	63	1	In	VDJ
GTGACCAGTGCCCATCCTGAAGACAGCAGCTTCTACATCTGCAGTGCTCCCGTTCGAGCCCCAAGAGATACGCAGTATTTTGGCCCA	CSAPVRAPRDTQYF	1	4.3041483381683264E-6	42	TCRBV20	TCRBV20	unresolved			TCRBV20-01,TCRBV20-or09_02		TCRBD02-01	TCRBD02	TCRBD02-01				01,02	TCRBJ02-03*01	TCRBJ02	TCRBJ02-03	01				5	8	6	7	6	5	39	48	56	59	65	1	In	VDJ
CCAGTCCACGGAGTCAGGGGACACAGCACTGTATTTCTGTGCCAGCAGCAAAGCGGGTTTCGTGGATCACCCCTCCACTTTGGGAAC		1	7.532259591794572E-5	44	TCRBV21-01*01	TCRBV21	TCRBV21-01	01						unresolved		TCRBD01,TCRBD02	TCRBD01-01,TCRBD02-01		TCRBJ01-06*01	TCRBJ01	TCRBJ01-06	01				0	0	0	9	9	10	37	-1	54	57	66	1	Out	VDJ
ATCCAGCAGGTAGTGCGAGGAGATTCGGCAGCTTATTTCTGTGCCAGCTCACCGGGGACCGAGGGCGAGACCCAGTACTTCGGGCCA	CASSPGTEGETQYF	1	8.608296676336653E-6	42	TCRBV18-01*01	TCRBV18	TCRBV18-01	01						unresolved		TCRBD01,TCRBD02	TCRBD01-01,TCRBD02-01		TCRBJ02-05*01	TCRBJ02	TCRBJ02-05	01				3	1	0	7	7	5	39	53	54	59	66	1	In	VDJ
GATCCAGCGCACAGAGCAGGGGGACTCAGCTGTGTATCTCTGTGCCGGCAAAAAGACAGCCAGCAAGAGACCCAGTACTTCGGGCCA		1	1.0760370845420817E-5	41	TCRBV07-04*01	TCRBV07	TCRBV07-04	01				TCRBD01-01*01	TCRBD01	TCRBD01-01	01				TCRBJ02-05*01	TCRBJ02	TCRBJ02-05	01				7	4	2	5	4	2	40	50	54	59	63	1	Out	VDJ
ACCAGTGCCCATCCTGAAGACAGCAGCTTCTACATCTGCAGTGCAAGCACTAGCGGGGGGCCGAACAATGAGCAGTTCTTCGGGCCA	CSASTSGGPNNEQFF	2	8.393089259428237E-5	45	TCRBV20	TCRBV20	unresolved			TCRBV20-01,TCRBV20-or09_02		TCRBD02-01*01	TCRBD02	TCRBD02-01	01				TCRBJ02-01*01	TCRBJ02	TCRBJ02-01	01				6	4	3	1	4	5	36	44	48	60	64	2	In	VDJ
AATGTGAACGCCTTGGAGCTGGACGACTCGGCCCTGTATCTCTGTGCCAGCAGCTTGTGGGGGGGAGAGACCCAGTACTTCGGGCCA	CASSLWGGETQYF	1	8.608296676336653E-6	39	TCRBV05-04*01	TCRBV05	TCRBV05-04	01				TCRBD02-01*01	TCRBD02	TCRBD02-01	01				TCRBJ02-05*01	TCRBJ02	TCRBJ02-05	01				1	1	9	0	0	4	42	57	58	-1	65	1	In	VDJ
CTGAGCTCTCTGGAGCTGGGGGACTCAGCTTTGTATTTCTGTGCCAGCAGCCCTAGCGGGGTTTCCTACGAGCAGTACTTCGGGCCA	CASSPSGVSYEQYF	1	4.3041483381683264E-6	42	TCRBV09-01	TCRBV09	TCRBV09-01				01,02	TCRBD02-01*01	TCRBD02	TCRBD02-01	01				TCRBJ02-05*01	TCRBJ02	TCRBJ02-05	01				4	1	4	3	11	11	39	51	52	61	72	1	In	VDJ
CTGACAGTGACCAGTGCCCATCCTGAAGACAGCAGCTTCTACATCTGCAGTGCTAGATCGGGATCAGATACGCAGTATTTTGGCCCA	CSARSGSDTQYF	1	4.3041483381683264E-6	36	TCRBV20	TCRBV20	unresolved			TCRBV20-01,TCRBV20-or09_02		TCRBD02-01*02	TCRBD02	TCRBD02-01	02				TCRBJ02-03*01	TCRBJ02	TCRBJ02-03	01				2	1	8	3	1	4	45	57	58	63	64	1	In	VDJ
GTCGGCTGCTCCCTCCCAGACATCTGTGTACTTCTGTGCCAGCAGTAAAGGGGGGCAGCTCCAAACAATGAGCAGTTCTTCGGGCCA		1	1.0760370845420817E-5	47	TCRBV06-01*01	TCRBV06	TCRBV06-01	01				TCRBD01-01*01	TCRBD01	TCRBD01-01	01				TCRBJ02-01*01	TCRBJ02	TCRBJ02-01	01				1	0	6	0	8	5	34	-1	50	56	64	1	Out	VDJ
TCCAGCCTGCAGAGCAGGGGGACTCGGCCGTGTATGTCTGTGCAAGTCGCTCCCGGGACAGGGGCACGCGAGCAGTACTTCGGGCCA		1	1.5064519183589143E-5	43	TCRBV12-02*01	TCRBV12	TCRBV12-02	01				TCRBD01-01*01	TCRBD01	TCRBD01-01	01				TCRBJ02-05*01	TCRBJ02	TCRBJ02-05	01				4	3	0	2	8	11	38	51	54	64	72	1	Out	VDJ
GGGCGACTCGGCTGTGTATCTCTGTGTCAGAAGTTTAACCCCTCTTCGGGACAGGTAATAAAGAACACTGAAGCTTTCTTTGGACAA		1	3.443318670534661E-5	59	TCRBV07-05*02	TCRBV07	TCRBV07-05	02				TCRBD01-01*01	TCRBD01	TCRBD01-01	01				TCRBJ01-01*01	TCRBJ01	TCRBJ01-01	01				2	10	0	4	7	1	22	37	47	55	62	1	Out	VDJ
ACTGTGACATCGGCCCAAAAGAACCCGACAGCTTTCTATCTCTGTGCCAGTACCCGGGGGGACCAAGAGACCCAGTACTTCGGGCCA	CASTRGDQETQYF	1	1.0760370845420817E-5	39	TCRBV19-01	TCRBV19	TCRBV19-01				01,02	TCRBD02-01*01	TCRBD02	TCRBD02-01	01				TCRBJ02-05*01	TCRBJ02	TCRBJ02-05	01				7	2	8	1	0	0	42	52	54	-1	61	1	In	VDJ
GTGACATCGGCCCAAAAGAACCCGACAGCTTTCTATCTCTGTGCCAGTAGTATGGGCGGGGGCTTAGATACGCAGTATTTTGGCCCA	CASSMGGGLDTQYF	1	1.7216593352673306E-5	42	TCRBV19-01	TCRBV19	TCRBV19-01				01,02	TCRBD02-01*01	TCRBD02	TCRBD02-01	01				TCRBJ02-03*01	TCRBJ02	TCRBJ02-03	01				3	2	7	2	3	5	39	53	55	62	65	1	In	VDJ
ATCCAGCCCACGGAACCCAGGGACTTGGGCCTATATTTCTGTGCCAGCAGCTTTGGACGGGAGCGGGAGGTTCAGTTCTTCGGGCCA	CASSFGREREVQFF	1	2.1520741690841635E-5	42	TCRBV12-01*01	TCRBV12	TCRBV12-01	01				TCRBD02-01*02	TCRBD02	TCRBD02-01	02				TCRBJ02-01*01	TCRBJ02	TCRBJ02-01	01				1	6	6	1	2	13	39	55	61	70	72	1	In	VDJ
AATGTGAACGCCTTGGAGCTGGACGACTCGGCCCTGTATCTCTGTGCCAGCAGCCGGGACAACCAAGAGACCCAGTACTTCGGGCCA	CASSRDNQETQYF	1	6.45622250725249E-6	39	TCRBV05-04*01	TCRBV05	TCRBV05-04	01				TCRBD01-01*01	TCRBD01	TCRBD01-01	01				TCRBJ02-05*01	TCRBJ02	TCRBJ02-05	01				4	1	0	6	0	0	42	54	55	-1	61	1	In	VDJ
CATCAATTCCCTGGAGCTTGGTGACTCTGCTGTGTATTTCTGTGCCAGCAAACAAAGGGGGGGGGAGATACGCAGTATTTTGGCCCA		1	4.3041483381683264E-6	41	TCRBV03	TCRBV03	unresolved			TCRBV03-01,TCRBV03-02		TCRBD02-01*01	TCRBD02	TCRBD02-01	01				TCRBJ02-03*01	TCRBJ02	TCRBJ02-03	01				7	6	9	0	2	5	40	50	56	63	65	1	Out	VDJ
GAGTCGGCTGCTCCCTCCCAGACATCTGTGTACTTCTGTGCCAGCAGTTACGCTCGGACGGGGAACACTGAAGCTTTCTTTGGACAA	CASSYARTGNTEAFF	1	4.3041483381683264E-6	45	TCRBV06-05*01	TCRBV06	TCRBV06-05	01						unresolved		TCRBD01,TCRBD02	TCRBD01-01,TCRBD02-01		TCRBJ01-01*01	TCRBJ01	TCRBJ01-01	01				2	4	1	7	3	1	36	51	55	59	62	1	In	VDJ
CTGAGGATCCAGCAGGTAGTGCGAGGAGATTCGGCAGCTTATTTCTGTGCCAGCTCACCAAGGCCTGTCGGACAGTTCTTCGGGCCA	CASSPRPVGQFF	1	1.291244501450498E-5	36	TCRBV18-01*01	TCRBV18	TCRBV18-01	01						unresolved		TCRBD01,TCRBD02	TCRBD01-01,TCRBD02-01		TCRBJ02-01*01	TCRBJ02	TCRBJ02-01	01				2	9	1	8	0	13	45	60	69	-1	72	1	In	VDJ
TCCACAAAGCTGGAGGACTCAGCCATGTACTTCTGTGCCAGCAGTTACATACAGGGACCAACTAATGAAAAACTGTTTTTTGGCAGT	CASSYIQGPTNEKLFF	1	6.45622250725249E-6	48	TCRBV02-01*01	TCRBV02	TCRBV02-01	01				TCRBD01-01*01	TCRBD01	TCRBD01-01	01				TCRBJ01-04*01	TCRBJ01	TCRBJ01-04	01				5	5	3	3	2	0	33	45	50	56	58	1	In	VDJ
GAGCACCTTGGAGCTGGGGACTCGGCCCTTTATCTTTGCGCCAGCAGCTTGGGTGGGACAGGGTTTTTCGAGAGGGTCTTTGGACAA	CASSLGGTGFFERVF	1	4.3041483381683264E-6	45	TCRBV05-01*01	TCRBV05	TCRBV05-01	01				TCRBD01-01*01	TCRBD01	TCRBD01-01	01				TCRBJ01-01*01	TCRBJ01	TCRBJ01-01	01				0	2	0	3	13	15	36	52	54	63	76	1	In	VDJ
CACGCCCTGCAGCCAGAAGACTCAGCCCTGTATCTCTGCGCCAGCAGCCTATGCTAGCGGGGACACAATGAGCAGTTCTTCGGGCCA	CASSLC*RGHNEQFF	2	4.7345631719851595E-5	45	TCRBV04-01*01	TCRBV04	TCRBV04-01	01				TCRBD02-01*01	TCRBD02	TCRBD02-01	01				TCRBJ02-01*01	TCRBJ02	TCRBJ02-01	01				4	4	4	3	2	5	36	49	53	62	64	2	Stop	VDJ
CAGTGACCAGTGCCCATCCTGAAGACAGCAGCTTCTACATCTGCAGTGCTAGGCGCAGGGAGCACAGATACGCAGTATTTTGGCCCA		1	4.3041483381683264E-6	40	TCRBV20	TCRBV20	unresolved			TCRBV20-01,TCRBV20-or09_02		TCRBD01-01*01	TCRBD01	TCRBD01-01	01				TCRBJ02-03*01	TCRBJ02	TCRBJ02-03	01				3	3	4	3	0	0	41	52	55	-1	60	1	Out	VDJ
CTGAATGTGAACGCCTTGGAGCTGGACGACTCGGCCCTGTATCTCTGTGCCAGCAGCTTGGCGGCGGCCGAGCAGTACTTCGGGCCA	CASSLAAAEQYF	1	6.45622250725249E-6	36	TCRBV05-04*01	TCRBV05	TCRBV05-04	01				TCRBD02-01	TCRBD02	TCRBD02-01				01,02	TCRBJ02-05*01	TCRBJ02	TCRBJ02-05	01				0	2	7	5	5	11	45	61	63	67	72	1	In	VDJ
GTGACCAGTGCCCATCCTGAAGACAGCAGCTTCTACATCTGCAGTGCTAGGGAACTAGCGAACCAAGAGACCCAGTACTTCGGGCCA	CSARELANQETQYF	1	4.3041483381683264E-6	42	TCRBV20	TCRBV20	unresolved			TCRBV20-01,TCRBV20-or09_02		TCRBD02-01	TCRBD02	TCRBD02-01				01,02	TCRBJ02-05*01	TCRBJ02	TCRBJ02-05	01				3	3	3	6	1	0	39	50	53	60	61	1	In	VDJ
CTACACACCCTGCAGCCAGAAGACTCGGCCCTGTATCTCTGCGCCAGCAGCCAAGATTACAACGGGGGGGTTCAGTACTTCGGGCCG	CASSQDYNGGVQYF	1	4.3041483381683264E-6	42	TCRBV04-03*01	TCRBV04	TCRBV04-03	01				TCRBD02-01*01	TCRBD02	TCRBD02-01	01				TCRBJ02-07*01	TCRBJ02	TCRBJ02-07	01				0	6	8	0	2	10	39	56	62	70	72	1	In	VDJ
TGTACCCTCTCAGACATCTGTGTACTTCTGTGCCAGCAGTGACTCAAACAGCAATGCTGCTCCTACAATGAGCAGTTCTTCGGGCCA		1	1.5064519183589143E-5	53	TCRBV06-04	TCRBV06	TCRBV06-04				01,02	TCRBD01-01*01	TCRBD01	TCRBD01-01	01				TCRBJ02-01*01	TCRBJ02	TCRBJ02-01	01				0	2	3	5	8	0	28	45	47	51	59	1	Out	VDJ
CCAGACATCTGTGTACTTCTGTGCCAGCAGTGAATTTAGGGGGCGCGAAATCCCCCCCTCTCTGGAAACACCATATATTTTGGAGAG		1	1.291244501450498E-5	62	TCRBV06-01*01	TCRBV06	TCRBV06-01	01				TCRBD01-01*01	TCRBD01	TCRBD01-01	01				TCRBJ01-03*01	TCRBJ01	TCRBJ01-03	01				2	3	5	0	15	0	19	34	37	44	59	1	Out	VDJ
CTGGAGTTGGCTGCTCCCTCCCAGACATCTGTGTACTTCTGTGCCAGCAGTTCCGACAGGGAAGGCGAAAAACTGTTTTTTGGCAGT	CASSSDREGEKLFF	4	5.251060972565358E-4	42	TCRBV06-06	TCRBV06	TCRBV06-06				01,02	TCRBD01-01*01	TCRBD01	TCRBD01-01	01				TCRBJ01-04*01	TCRBJ01	TCRBJ01-04	01				4	2	2	3	5	8	39	52	54	61	66	4	In	VDJ
TCCAGCGCACACAGCAGGAGGACTCGGCCGTGTATCTCTGTGCCAGCAGTCTTCCTTAGCTCCTACAATGAGCAGTTCTTCGGGCCA		1	1.291244501450498E-5	43	TCRBV07-02*01	TCRBV07	TCRBV07-02	01				TCRBD02-01	TCRBD02	TCRBD02-01				01,02	TCRBJ02-01*01	TCRBJ02	TCRBJ02-01	01				6	7	5	8	0	0	38	49	56	-1	59	1	Out	VDJ
GATCCAGTCCACGGAGTCAGGGGACACAGCACTGTATTTCCGCTTCCTCTAGCGGGGGGGAGTTACAATGAGCAGTTCTTCGGGCCA		1	8.823504093245069E-5	41	TCRBV21-01*01	TCRBV21	TCRBV21-01	01				TCRBD02-01*01	TCRBD02	TCRBD02-01	01				TCRBJ02-01*01	TCRBJ02	TCRBJ02-01	01				17	8	4	0	3	4	40	40	48	60	63	1	Out	VDJ
GAGTCGGCTGCTCCCTCCCAAACATCTGTGTACTTCTGTGCCACCAGGACGGCGGTCGCGGGTGGGGAGACCCAGTACTTCGGGCCA	CATRTAVAGGETQYF	1	4.3041483381683264E-6	45	TCRBV06	TCRBV06	unresolved			TCRBV06-02,TCRBV06-03		TCRBD02-01	TCRBD02	TCRBD02-01				01,02	TCRBJ02-05*01	TCRBJ02	TCRBJ02-05	01				6	10	7	4	4	5	36	47	57	62	66	1	In	VDJ
GCTGCTCCCTCCCAGACATCTGTGTACTTCTGTGCCAGCAGTCGACTAGCGGGGGGGCCAGATGTAGAGACCCAGTACTTCGGGCCA	CASSRLAGGPDVETQYF	1	4.3041483381683264E-6	51	TCRBV06	TCRBV06	unresolved			TCRBV06-01,TCRBV06-05,TCRBV06-06		TCRBD02-01*01	TCRBD02	TCRBD02-01	01				TCRBJ02-05*01	TCRBJ02	TCRBJ02-05	01				5	1	2	0	8	4	30	42	43	57	65	1	In	VDJ
CTGGAGTCCGCCAGCACCAACCAGACATCTATGTACCTCTGTGCCAGCACCGCCGGGACAGGGACGGGCGAGCAGTACTTCGGGCCG	CASTAGTGTGEQYF	1	1.291244501450498E-5	42	TCRBV28-01*01	TCRBV28	TCRBV28-01	01				TCRBD01-01*01	TCRBD01	TCRBD01-01	01				TCRBJ02-07*01	TCRBJ02	TCRBJ02-07	01				7	5	0	3	5	6	39	49	54	63	68	1	In	VDJ
ACTGTGACATCGGCCCAAAAGAACCCGACAGCTTTCTATCTCTGTGCCAGTAGTATTGGGCCCACAGATACGCAGTATTTTGGCCCA	CASSIGPTDTQYF	1	1.7216593352673306E-5	39	TCRBV19-01	TCRBV19	TCRBV19-01				01,02	TCRBD01-01*01	TCRBD01	TCRBD01-01	01				TCRBJ02-03*01	TCRBJ02	TCRBJ02-03	01				3	1	8	0	1	2	42	56	57	61	62	1	In	VDJ
TGAGCTGAATGTGAACGCCTTGGAGCTGGACGACTCGGCCCTGTATCTCTGTGCCAGCAGCTTCGGGGGGAGCAGTACGTCGGGCCG		1	6.45622250725249E-6	32	TCRBV05-04*01	TCRBV05	TCRBV05-04	01				TCRBD02-01*01	TCRBD02	TCRBD02-01	01				TCRBJ02-07*01	TCRBJ02	TCRBJ02-07	01				2	0	8	1	9	17	49	-1	63	70	79	1	Out	VDJ
TCTTCACATCAATTCCTGGAGCTTGGTGACTCTGCTGTGTATTTCTGTGCCAGCAGCTGGGGAAACACTGAAGCTTTCTTTGGACAA	CASSWGNTEAFF	1	4.3041483381683264E-6	36	TCRBV03	TCRBV03	unresolved			TCRBV03-01,TCRBV03-02				unresolved		TCRBD01,TCRBD02	TCRBD01-01,TCRBD02-01		TCRBJ01-01*01	TCRBJ01	TCRBJ01-01	01				5	2	0	8	0	2	45	57	59	-1	63	1	In	VDJ
CAGCGCACAGGGCGGGGGGACTCAGCCGTGTATCTCTGTGCCAGCAGCCTGACTAGCGGGGGGGGTAGTGAGCAGTTCTTCGGGCCA	CASSLTSGGGSEQFF	1	1.291244501450498E-5	45	TCRBV07-03*01	TCRBV07	TCRBV07-03	01				TCRBD02-01*01	TCRBD02	TCRBD02-01	01				TCRBJ02-01*01	TCRBJ02	TCRBJ02-01	01				5	2	2	0	4	9	36	48	50	64	68	1	In	VDJ
GTGAGCACCTTGGAGCTGGGGGACTCGGCCCTTTATCTTTGCGCCAGCAGCTTGACCTCAACTAATGAAAAACTGTTTTTTGGCAGT	CASSLTSTNEKLFF	1	8.608296676336653E-6	42	TCRBV05-01*01	TCRBV05	TCRBV05-01	01						unresolved		TCRBD01,TCRBD02	TCRBD01-01,TCRBD02-01		TCRBJ01-04*01	TCRBJ01	TCRBJ01-04	01				1	0	3	7	2	0	39	-1	54	56	58	1	In	VDJ
TTGCTGGGGGACTCGGCCCTGTATCTCTGTGCCAGCAGCATATCATTCCTGGCGGGGGAAATCACAGATACGCAGTATTTTGGCCCA	CASSISFLAGEITDTQYF	1	2.1520741690841635E-5	54	TCRBV05-05*01	TCRBV05	TCRBV05-05	01				TCRBD02-01*01	TCRBD02	TCRBD02-01	01				TCRBJ02-03*01	TCRBJ02	TCRBJ02-03	01				4	12	7	2	4	2	27	39	51	58	62	1	In	VDJ
CTTGTTGCTGGGGGACTCGGCCCTGTATCTCTGTGCCAGCCCTCCCTAAGACAGGGCCTTTGGAATCAGCCCCAGCATTTTGGTGAT		1	2.3672815859925797E-5	50	TCRBV05-05*01	TCRBV05	TCRBV05-05	01				TCRBD01-01*01	TCRBD01	TCRBD01-01	01				TCRBJ01-05*01	TCRBJ01	TCRBJ01-05	01				7	9	2	3	7	4	31	40	49	56	63	1	Out	VDJ
CAGCGCACACAGAAGGAGGACTCCGCCGTGTATCTCTGTGCCAGTAGCTCCGAAACAGGAACAGGGGAGACCCAGTACTTCGGGCCA	CASSSETGTGETQYF	1	6.45622250725249E-6	45	TCRBV07-08*02	TCRBV07	TCRBV07-08	02				TCRBD01-01*01	TCRBD01	TCRBD01-01	01				TCRBJ02-05*01	TCRBJ02	TCRBJ02-05	01				4	11	3	3	0	5	36	49	60	-1	66	1	In	VDJ
AAGATCCAGCCCCCAGAACCCAGGGACTCAGCTGTGTATTTTTGTGCTAGTGGTTTGGACAGATTCACTGAAGCTTTCTTTGGACAA	CASGLDRFTEAFF	1	1.7216593352673306E-5	39	TCRBV12-05*01	TCRBV12	TCRBV12-05	01				TCRBD01-01*01	TCRBD01	TCRBD01-01	01				TCRBJ01-01*01	TCRBJ01	TCRBJ01-01	01				1	0	3	5	3	4	42	-1	58	62	65	1	In	VDJ
CATCGGCCCAAAAGAACCCGACAGCTTTCTATCTCTGTGCCAGTAGTAAAATTGCGGGGCGGCCCCTACGAGCAGTACTTCGGGCCA		1	1.0760370845420817E-5	46	TCRBV19-01	TCRBV19	TCRBV19-01				01,02	TCRBD02-01*01	TCRBD02	TCRBD02-01	01				TCRBJ02-05*01	TCRBJ02	TCRBJ02-05	01				4	5	7	3	13	11	35	48	53	59	72	1	Out	VDJ
CAGCGCACAGAGCAGCGGGACTCGGCCATGTATCGCTGTGCCAGCAGCTTAGTAAGCGGCGGTGCAGATACGCAGTATTTTGGCCCA	CASSLVSGGADTQYF	1	8.608296676336653E-6	45	TCRBV07-06*01	TCRBV07	TCRBV07-06	01				TCRBD02-01	TCRBD02	TCRBD02-01				01,02	TCRBJ02-03*01	TCRBJ02	TCRBJ02-03	01				1	2	6	5	5	4	36	52	54	59	64	1	In	VDJ
ACCCTGCAGCCAGAAGACTCGGCCCTGTATCTCTGTGCCAGCAGCCAAGAACTTCGACAGAGCACAGATACGCAGTATTTTGGCCCA	CASSQELRQSTDTQYF	1	4.3041483381683264E-6	48	TCRBV04-02*01	TCRBV04	TCRBV04-02	01				TCRBD01-01*01	TCRBD01	TCRBD01-01	01				TCRBJ02-03*01	TCRBJ02	TCRBJ02-03	01				0	5	2	5	0	0	33	50	55	-1	60	1	In	VDJ
CTGTCGGCTGCTCCCTCCCAGACATCTGTGTACTTCTGTGCCAGCAGTTACGGGAGCTCTGGGGCCAACGTCCTGACTTTCGGGGCC	CASSYGSSGANVLTF	1	4.3041483381683264E-6	45	TCRBV06-05*01	TCRBV06	TCRBV06-05	01				TCRBD02-01*02	TCRBD02	TCRBD02-01	02				TCRBJ02-06*01	TCRBJ02	TCRBJ02-06	01				2	0	9	2	0	0	36	-1	51	-1	56	1	In	VDJ
TCCAGCCCTCAGAACCCAGGGACTCAGCTGTGTATTTTTGTGCTAGTGAGGCTCTAATGTAGCAATCAGCCCCAGCATTTTGGTGAT		1	1.936866752175747E-5	43	TCRBV12-05*01	TCRBV12	TCRBV12-05	01						unresolved		TCRBD01,TCRBD02	TCRBD01-01,TCRBD02-01		TCRBJ01-05*01	TCRBJ01	TCRBJ01-05	01				7	0	5	4	8	0	38	-1	48	51	59	1	Out	VDJ
CTGTCGGCTGCTCCCTCCCAGACATCTGTGTACTTCTGTGCCAGCAGTGAAATAGGCCTCAGCCCCTCTGGCTACACCTTCGGTTCG	CASSEIGLSPSGYTF	2	8.608296676336653E-6	45	TCRBV06-01*01	TCRBV06	TCRBV06-01	01						unresolved		TCRBD01,TCRBD02	TCRBD01-01,TCRBD02-01		TCRBJ01-02*01	TCRBJ01	TCRBJ01-02	01				2	8	4	5	6	7	36	51	59	62	68	2	In	VDJ
CGGCCCTGTATCTCTGTGCCAGAAGCTTCCTTAGTAACCTACAGGACAGGGGGGTTTCCGCTTGTCTATGAGCAGTTCTTCGGGCCA		1	1.0760370845420817E-5	67	TCRBV05-03	TCRBV05	TCRBV05-03				01,02	TCRBD01-01*01	TCRBD01	TCRBD01-01	01				TCRBJ02-01*01	TCRBJ02	TCRBJ02-01	01				2	15	1	1	14	8	14	28	43	53	67	1	Out	VDJ
CACACCCTGCAGCCAGAAGACTCGGCCCTGTATCTCTGCGCCAGCAGCCAAGGATCAGGAAATAATCAGCCCCAGCATTTTGGTGAT	CASSQGSGNNQPQHF	1	4.3041483381683264E-6	45	TCRBV04-03*01	TCRBV04	TCRBV04-03	01				TCRBD01-01*01	TCRBD01	TCRBD01-01	01				TCRBJ01-05*01	TCRBJ01	TCRBJ01-05	01				1	3	4	4	4	4	36	52	55	59	63	1	In	VDJ
ACACGCCCTGCAGCCAGAAGACTCAGCCCTGTATCTCTGCGCCAGCAGCCAAGATGGACAGGGCGAGGAAAAACTGTTTTTGGCAGT		1	8.608296676336653E-6	44	TCRBV04-01*01	TCRBV04	TCRBV04-01	01				TCRBD01-01*01	TCRBD01	TCRBD01-01	01				TCRBJ01-04*01	TCRBJ01	TCRBJ01-04	01				0	1	1	3	13	18	37	54	55	63	76	1	Out	VDJ
CACACAGCAGGAGGACTCGGCCGTGTATCTCTGTGCCAGCAGTGAAACGTCGCCGGCCCCGACAGATACGAGCAGTACGTCGGGCCA		1	1.0760370845420817E-5	50	TCRBV07-02*01	TCRBV07	TCRBV07-02	01				TCRBD01-01*01	TCRBD01	TCRBD01-01	01				TCRBJ02	TCRBJ02	unresolved			TCRBJ02-01,TCRBJ02-05		6	18	2	5	14	20	31	42	60	65	79	1	Out	VDJ
CAGCTACCCGCTCCCAGACATCTGTGTATTTCTGCGCCAGCAGATCCCTAGGGGGGGGGCGACACCGGGGAGCTGTTTTTTGGAGAA		1	1.291244501450498E-5	49	TCRBV10-02*01	TCRBV10	TCRBV10-02	01				TCRBD02-01*01	TCRBD02	TCRBD02-01	01				TCRBJ02-02*01	TCRBJ02	TCRBJ02-02	01				6	7	9	0	4	3	32	43	50	57	61	1	Out	VDJ
TCTCGCTCAGGCTGGAGTCGGCTGCTCCCTCCCAAACATCTGTGTACTTCTGTGCCAGCAGTTTCACCTAGGGCTTTCTTTGGACAA		1	6.45622250725249E-6	31	TCRBV06-01*01	TCRBV06	TCRBV06-01	01				TCRBD02-01	TCRBD02	TCRBD02-01				01,02	TCRBJ01-01*01	TCRBJ01	TCRBJ01-01	01				5	5	4	8	1	11	50	62	67	71	72	1	Out	VDJ
TCGGCTGCCCCCTCCCAGACATCTGTGTACTTCTGTGCCAGCAGTCCAGGGGCTAGCGGGGGGTACAATGAGCAGTTCTTCGGGCCA	CASSPGASGGYNEQFF	1	6.45622250725249E-6	48	TCRBV06	TCRBV06	unresolved			TCRBV06-01,TCRBV06-05		TCRBD02-01*01	TCRBD02	TCRBD02-01	01				TCRBJ02-01*01	TCRBJ02	TCRBJ02-01	01				5	7	4	1	0	4	33	45	52	-1	63	1	In	VDJ
TTTCCCCCTCACGTTGGCGTCTGCTGTACCCTCTCAGACATCTGTGTACTTCTGTGCCAACCTCCCGGGGAGCTGTTTTTTGGAGAA		1	1.291244501450498E-5	29	TCRBV06-04	TCRBV06	TCRBV06-04				01,02			unresolved		TCRBD01,TCRBD02	TCRBD01-01,TCRBD02-01		TCRBJ02-02*01	TCRBJ02	TCRBJ02-02	01				10	0	3	7	3	6	52	-1	59	61	64	1	Out	VDJ
TGTACTTCTGTGCCAGCAGTTACGTTTGGGGCCCGGGACTAGTCAATTTCCGTCTATCGGAGCACAGATACGCAGTATTTTGGCCCA		1	4.3041483381683264E-6	73	TCRBV06	TCRBV06	unresolved			TCRBV06-02,TCRBV06-03,TCRBV06-05,TCRBV06-06		TCRBD02-01	TCRBD02	TCRBD02-01				01,02	TCRBJ02-03*01	TCRBJ02	TCRBJ02-03	01				2	11	0	8	18	0	8	23	34	42	60	1	Out	VDJ
GGTCCACAAAGCTGGAGGACTCAGCCATGTACTTCTGTGCCAGCGGTCGTAGCGGGGGGGGTCGGAGAGACCCAGTACTTCGGGCCA		1	4.3041483381683264E-6	46	TCRBV02-01*01	TCRBV02	TCRBV02-01	01				TCRBD02-01*01	TCRBD02	TCRBD02-01	01				TCRBJ02-05*01	TCRBJ02	TCRBJ02-05	01				8	5	5	0	5	4	35	44	49	60	65	1	Out	VDJ
AGGCTGGAGTTGGCTGCTCCCTCCCAGACATCTGTGTACTTCTGTGCCAGCAGCGGACAGCAGAATCAGCCCCAGCATTTTGGTGAT	CASSGQQNQPQHF	1	1.0760370845420817E-5	39	TCRBV06-06	TCRBV06	TCRBV06-06				01,02	TCRBD01-01*01	TCRBD01	TCRBD01-01	01				TCRBJ01-05*01	TCRBJ01	TCRBJ01-05	01				6	1	1	5	3	4	42	53	54	60	63	1	In	VDJ
TGCAGAACTGGAGGATTCTGGAGTTTATTTCTGTGCCAGCAGCCAAGCGTGAGGGGCACTAGCCAAGAGACCCAGTACTTCGGGCCA		1	2.1520741690841635E-5	50	TCRBV14-01*01	TCRBV14	TCRBV14-01	01						unresolved		TCRBD01,TCRBD02	TCRBD01-01,TCRBD02-01		TCRBJ02-05*01	TCRBJ02	TCRBJ02-05	01				1	4	5	2	6	1	31	47	51	56	62	1	Out	VDJ
CTCAGGCTGGAGTCGGCTGCTCCCTCCCAGACATCTGTGTACTTCTGTGCCAGCACGGCCGGGGCCTATGGCTACACCTTCGGTTCG	CASTAGAYGYTF	1	4.3041483381683264E-6	36	TCRBV06-01*01	TCRBV06	TCRBV06-01	01						unresolved		TCRBD01,TCRBD02	TCRBD01-01,TCRBD02-01		TCRBJ01-02*01	TCRBJ01	TCRBJ01-02	01				7	5	7	0	0	4	45	55	60	-1	65	1	In	VDJ
AACGCCTTGTTGCTGGGGGACTCGGCCCTGTATCTCTGTGCCAGCAGCTTGGTAGGGGTGCTCGGAACTGAAGCTTTCTTTGGACAA	CASSLVGVLGTEAFF	1	2.1520741690841635E-5	45	TCRBV05-05*01	TCRBV05	TCRBV05-05	01				TCRBD01-01*01	TCRBD01	TCRBD01-01	01				TCRBJ01-01*01	TCRBJ01	TCRBJ01-01	01				0	1	5	2	8	5	36	52	53	58	66	1	In	VDJ
TCCACGGAGTCAGGGGACACAGCACTGTATTTCTGTGCCAGCAGCAGTAATGCAGGGGCATCCCAAGAGACCCAGTACTTCGGGCCA	CASSSNAGASQETQYF	1	4.7345631719851595E-5	48	TCRBV21-01*01	TCRBV21	TCRBV21-01	01				TCRBD01-01*01	TCRBD01	TCRBD01-01	01				TCRBJ02-05*01	TCRBJ02	TCRBJ02-05	01				4	6	4	2	4	1	33	46	52	58	62	1	In	VDJ
CCAGGCCCTCACATACCTCTCAGTACCTCTGTGCCAGCAGTGCGGACCGACTAGCGGGGGGGGACGGAGACCCAGTACTTCGGGCCA		1	4.3041483381683264E-6	52	TCRBV25-01*01	TCRBV25	TCRBV25-01	01				TCRBD02-01*01	TCRBD02	TCRBD02-01	01				TCRBJ02-05*01	TCRBJ02	TCRBJ02-05	01				4	6	2	0	4	5	29	42	48	62	66	1	Out	VDJ
AAGATCCAGCCCTCAGAACCCAGGGACTCAGCTGTGTATTTTTGTGCTAGTGGTTTGATTATGGGAGATACGCAGTATTTTGGCCCA	CASGLIMGDTQYF	1	1.7216593352673306E-5	39	TCRBV12-05*01	TCRBV12	TCRBV12-05	01						unresolved		TCRBD01,TCRBD02	TCRBD01-01,TCRBD02-01		TCRBJ02-03*01	TCRBJ02	TCRBJ02-03	01				2	5	0	9	0	5	42	57	62	-1	65	1	In	VDJ
TGAGCACCTTGGAGCTGGGGGACTCGGCCCTTTATCTTTGCGCCAGCAGCTTGGGGGGGAAGGAACACTGAAGCTTTCTTTGGACAA		1	4.3041483381683264E-6	43	TCRBV05-01*01	TCRBV05	TCRBV05-01	01						unresolved		TCRBD01,TCRBD02	TCRBD01-01,TCRBD02-01		TCRBJ01-01*01	TCRBJ01	TCRBJ01-01	01				0	0	6	1	3	1	38	-1	54	59	62	1	Out	VDJ
CTGACAGTGACCAGTGCCTATCCTGAAGACAGCAGCTTCTACATCTGCAGTGCTAGGCCCAAAACCCGGGACAGGGTCTTTGGGAAC	CSARPKTRDRVF	1	4.3041483381683264E-6	36	TCRBV20	TCRBV20	unresolved			TCRBV20-01,TCRBV20-or09_02		TCRBD01-01*01	TCRBD01	TCRBD01-01	01				TCRBJ01-06*01	TCRBJ01	TCRBJ01-06	01				3	11	0	3	1	21	45	56	67	76	77	1	In	VDJ
TTGGCGTCTGCTGTACCCTCTCAGACATCTGTGTACTTCTGTGCCAGCAGTGACAGGGGGGACACAGATACGCAGTATTTTGGCCCA	CASSDRGDTDTQYF	1	1.291244501450498E-5	42	TCRBV06-04	TCRBV06	TCRBV06-04				01,02			unresolved		TCRBD01,TCRBD02	TCRBD01-01,TCRBD02-01		TCRBJ02-03*01	TCRBJ02	TCRBJ02-03	01				2	0	5	1	2	2	39	-1	54	60	62	1	In	VDJ
GTGACCAGTGCCCATCCTGAAGACAGCAGCTTCTACATCTGCAGTGCTAGAGATAGCGGGGGAGTAGATACGCAGTATTTTGGCCCA	CSARDSGGVDTQYF	1	4.3041483381683264E-6	42	TCRBV20	TCRBV20	unresolved			TCRBV20-01,TCRBV20-or09_02		TCRBD02-01*01	TCRBD02	TCRBD02-01	01				TCRBJ02-03*01	TCRBJ02	TCRBJ02-03	01				0	0	5	2	3	5	39	-1	53	62	65	1	In	VDJ
ACTCTGACAGTGACCAGTGCCCATCCTGAAGACAGCAGCTTCTACATCTGCAGTGCCCCGCCCCGAGATACGCAGTATTTTGGCCCA	CSAPPRDTQYF	1	4.3041483381683264E-6	33	TCRBV20-01*01	TCRBV20	TCRBV20-01	01						unresolved		TCRBD01,TCRBD02	TCRBD01-01,TCRBD02-01		TCRBJ02-03*01	TCRBJ02	TCRBJ02-03	01				6	3	10	0	4	5	48	56	59	61	65	1	In	VDJ
GTGAACGCCTTGGAGCTGGACGACTCGGCCCTGTATCTCTGTGCCAGCAGCTTGGACGGTTCCTCCTACGAGCAGTACTTCGGGCCA	CASSLDGSSYEQYF	1	6.45622250725249E-6	42	TCRBV05-04*01	TCRBV05	TCRBV05-04	01				TCRBD02-01	TCRBD02	TCRBD02-01				01,02	TCRBJ02-05*01	TCRBJ02	TCRBJ02-05	01				0	10	4	9	4	11	39	55	65	68	72	1	In	VDJ
AAGGTGCAGCCTGCAGAACTGGAGGATTCTGGAGTTTATTTCTGTGCCAGCAGCCACAGGCCTAATGAAAAACTGTTTTTTGGCAGT	CASSHRPNEKLFF	1	5.380185422710408E-5	39	TCRBV14-01*01	TCRBV14	TCRBV14-01	01				TCRBD01-01*01	TCRBD01	TCRBD01-01	01				TCRBJ01-04*01	TCRBJ01	TCRBJ01-04	01				3	0	4	4	1	3	42	-1	56	60	61	1	In	VDJ
CAGCGCACACAGCAGGAGGACTCGGCCGTGTATCTCTGTGCCAGCAGCTTCCCAGGGGCCCAGGCGGAGACCCAGTACTTCGGGCCA	CASSFPGAQAETQYF	2	1.3988482099047063E-4	45	TCRBV07-02*01	TCRBV07	TCRBV07-02	01				TCRBD01-01*01	TCRBD01	TCRBD01-01	01				TCRBJ02-05*01	TCRBJ02	TCRBJ02-05	01				3	2	4	2	8	5	36	50	52	58	66	2	In	VDJ
CAACCTGCAAAGCTTGAGGACTCGGCCGTGTATCTCTGTGCCAGCAGCCCAATGGGACTAGGAGGAGATACGCAGTATTTTGGCCCA	CASSPMGLGGDTQYF	2	1.0760370845420816E-4	45	TCRBV11-02*02	TCRBV11	TCRBV11-02	02				TCRBD02-01	TCRBD02	TCRBD02-01				01,02	TCRBJ02-03*01	TCRBJ02	TCRBJ02-03	01				5	5	0	8	4	5	36	48	53	61	65	2	In	VDJ
CTCAGGCTGGAGTCGGCTGCTCCCTCCCAGACATCTGTGTACTTCTGTGCCAGCAGGACGGGGAATTCACCCCTCCACTTTGGGAAC	CASRTGNSPLHF	1	4.3041483381683264E-6	36	TCRBV06-01*01	TCRBV06	TCRBV06-01	01				TCRBD02-01*01	TCRBD02	TCRBD02-01	01				TCRBJ01-06*01	TCRBJ01	TCRBJ01-06	01				6	2	8	3	0	7	45	56	58	-1	63	1	In	VDJ
TCAATTCCCTGGAGCTTGGTGACTCTGCTGTGTATTTCTGTGCCAGCAGCCTGGACTAGTTGACACTACGAGCAGTACTTCGGGCCA		1	4.3041483381683264E-6	43	TCRBV03	TCRBV03	unresolved			TCRBV03-01,TCRBV03-02		TCRBD02-01	TCRBD02	TCRBD02-01				01,02	TCRBJ02-05*01	TCRBJ02	TCRBJ02-05	01				4	1	1	8	13	11	38	51	52	59	72	1	Out	VDJ
ACGATCCAGCGCACACAGCAGGAGGACTCGGCCGTGTATCTCTGTGCCAGCAGCAACAGGGGGGGGTACGAGCAGTACGTCGGGCCA	CASSNRGGYEQYV	1	1.0760370845420817E-5	39	TCRBV07-02*01	TCRBV07	TCRBV07-02	01				TCRBD01-01*01	TCRBD01	TCRBD01-01	01				TCRBJ02	TCRBJ02	unresolved			TCRBJ02-01,TCRBJ02-05		5	1	3	1	16	20	42	54	55	63	79	1	In	VDJ
GAGTCGGCTGCTCCCTCCCAGACATCTGTGTACTTCTGTGCCAGCAGTACGGGACTAGCGGTCACCGGGGAGCTGTTTTTTGGAGAA	CASSTGLAVTGELFF	2	1.0760370845420817E-5	45	TCRBV06-01*01	TCRBV06	TCRBV06-01	01				TCRBD02-01	TCRBD02	TCRBD02-01				01,02	TCRBJ02-02*01	TCRBJ02	TCRBJ02-02	01				5	2	0	5	1	4	36	48	50	61	62	2	In	VDJ
TCCAGTCCACGGAGTCAGGGGACACAGCACTGTATTTCTGTGCCAGCAGCAAAGCGAACAGCCAAAAACATTCAGTACTTCGGCGCC		1	6.241015090344074E-5	43	TCRBV21-01*01	TCRBV21	TCRBV21-01	01						unresolved		TCRBD01,TCRBD02	TCRBD01-01,TCRBD02-01		TCRBJ02-04*01	TCRBJ02	TCRBJ02-04	01				0	0	2	8	2	0	38	-1	55	57	59	1	Out	VDJ
GCCTTGTTGCTGGGGGACTCGGCCCTGTATCTCTGTGCCAGCAGCCTTCGACTAGCGGGGGGTGGAGAGACCCAGTACTTCGGGCCA	CASSLRLAGGGETQYF	1	1.5064519183589143E-5	48	TCRBV05-05*01	TCRBV05	TCRBV05-05	01				TCRBD02-01*01	TCRBD02	TCRBD02-01	01				TCRBJ02-05*01	TCRBJ02	TCRBJ02-05	01				4	4	2	1	3	4	33	45	49	62	65	1	In	VDJ
TTGGAGATCCAGTCCACGGAGTCAGGGGACACAGCACTGTATTTCTGTGCCAGCAGCAAACTTACACAGACCCAGTACTTCGGGCCA	CASSKLTQTQYF	1	4.7345631719851595E-5	36	TCRBV21-01*01	TCRBV21	TCRBV21-01	01				TCRBD01-01*01	TCRBD01	TCRBD01-01	01				TCRBJ02-05*01	TCRBJ02	TCRBJ02-05	01				2	3	3	6	1	6	45	60	63	66	67	1	In	VDJ
AATGTGAACGCCTTGGAGCTGGACGACTCGGCCCTGTATCTCTGTGCCAGCAGCTTGGCCCCGGGAGATACGCAGTATTTTGGCCCA	CASSLAPGDTQYF	1	8.608296676336653E-6	39	TCRBV05-04*01	TCRBV05	TCRBV05-04	01				TCRBD02-01	TCRBD02	TCRBD02-01				01,02	TCRBJ02-03*01	TCRBJ02	TCRBJ02-03	01				0	3	8	4	0	5	42	58	61	-1	65	1	In	VDJ
GAGTCCGCCAGCACCAACCAGACATCTATGTACCTCTGTGCCAGCAGTTTTCAGAGCCTCGGGTTTTACGAGCAGTACTTCGGGCCG	CASSFQSLGFYEQYF	3	3.5294016372980277E-4	45	TCRBV28-01*01	TCRBV28	TCRBV28-01	01				TCRBD02-01	TCRBD02	TCRBD02-01				01,02	TCRBJ02-07*01	TCRBJ02	TCRBJ02-07	01				3	9	8	4	3	4	36	50	59	63	66	3	In	VDJ
CAAAAGAACCCGACAGCTTTCTATCTCTGTGCCAGTAGTGACTTTCGGGGGCCCGGACAGGAGGATCAGCCCCAGCATTTTGGTGAT	CASSDFRGPGQEDQPQHF	1	1.7216593352673306E-5	54	TCRBV19-01	TCRBV19	TCRBV19-01				01,02	TCRBD01-01*01	TCRBD01	TCRBD01-01	01				TCRBJ01-05*01	TCRBJ01	TCRBJ01-05	01				5	15	1	4	3	5	27	39	54	61	64	1	In	VDJ
CAGCGCACACAGAAGGAGGACTCCGCCGTGTATCTCTGTGCCAGCAGCCCCATGGGAGCTAGCACAGATACGCAGTATTTTGGCCCA	CASSPMGASTDTQYF	1	1.0760370845420817E-5	45	TCRBV07-08*02	TCRBV07	TCRBV07-08	02				TCRBD02-01*02	TCRBD02	TCRBD02-01	02				TCRBJ02-03*01	TCRBJ02	TCRBJ02-03	01				5	5	9	2	2	0	36	48	53	58	60	1	In	VDJ
ACAGTGACCAGTGCCCATCCTGAAGACAGCAGCTTCTACATCTGCAGTGCTAGAGGAATGCTAAAGGATACGCAGTATTTTGGCCCA	CSARGMLKDTQYF	1	4.3041483381683264E-6	39	TCRBV20	TCRBV20	unresolved			TCRBV20-01,TCRBV20-or09_02		TCRBD02-01	TCRBD02	TCRBD02-01				01,02	TCRBJ02-03*01	TCRBJ02	TCRBJ02-03	01				1	5	4	9	3	6	42	55	60	63	66	1	In	VDJ
AGTGCCCATCCTGAAGACAGCAGCTTCTACATCTGCAGTGCTAGAGATGGGGGCTAGCGGGGGGCAGATACGCAGTATTTTGGCCCA	CSARDGG*RGADTQYF	1	4.3041483381683264E-6	48	TCRBV20	TCRBV20	unresolved			TCRBV20-01,TCRBV20-or09_02		TCRBD02-01*01	TCRBD02	TCRBD02-01	01				TCRBJ02-03*01	TCRBJ02	TCRBJ02-03	01				0	6	4	1	0	4	33	47	53	-1	64	1	Stop	VDJ
CACCTTGGAGCTGGGGGACTCGGCCCTTTATCTTTGCGCCAGCAGCCCGGCGGGGGGGGAAGCTCCTACGAGCAGTACTTCGGGCCG		1	4.3041483381683264E-6	47	TCRBV05-01*01	TCRBV05	TCRBV05-01	01				TCRBD02-01*01	TCRBD02	TCRBD02-01	01				TCRBJ02-07*01	TCRBJ02	TCRBJ02-07	01				4	3	7	0	4	0	34	46	49	58	62	1	Out	VDJ
AGGTGCAGCCTGCAGAACTGGAGGATTCTGGAGTTTATTTCTGTGCCAGCAGCCAAGTACGGGGTCTCTGAAGCTTTCTTTGGACAA		1	3.0129038367178286E-5	40	TCRBV14-01*01	TCRBV14	TCRBV14-01	01				TCRBD02-01*01	TCRBD02	TCRBD02-01	01				TCRBJ01-01*01	TCRBJ01	TCRBJ01-01	01				1	2	8	3	3	6	41	57	59	64	67	1	Out	VDJ
AACGCCTTGTTGCTGGGGGACTCGGCCCTCTATCTCTGTGCCAGCAGTCCCGCCTTAACAGACATCAACGTCCTGACTTTCGGGGCC	CASSPALTDINVLTF	1	4.3041483381683264E-6	45	TCRBV05-06*01	TCRBV05	TCRBV05-06	01				TCRBD01-01*01	TCRBD01	TCRBD01-01	01				TCRBJ02-06*01	TCRBJ02	TCRBJ02-06	01				5	13	2	6	1	9	36	47	60	64	65	1	In	VDJ
CAGCGCACAGAGCAGGGGGACTCGGCCATGTATCTCTGTGCCAGCAGCTACCCGGGACAGACCAACAATGGCTACACCTTCGGTTCG	CASSYPGQTNNGYTF	1	1.0760370845420817E-5	45	TCRBV07-09	TCRBV07	TCRBV07-09				01,03	TCRBD01-01*01	TCRBD01	TCRBD01-01	01				TCRBJ01-02*01	TCRBJ01	TCRBJ01-02	01				4	4	0	5	7	6	36	49	53	60	67	1	In	VDJ
CTGGAGTCCGCCAGCACCAACCAGACATCTATGTACCTCTGTGCCAGCAGTTTGAGGGGCCGGACAGATACGCAGTATTTTGGCCCA	CASSLRGRTDTQYF	1	1.7216593352673306E-5	42	TCRBV28-01*01	TCRBV28	TCRBV28-01	01						unresolved		TCRBD01,TCRBD02	TCRBD01-01,TCRBD02-01		TCRBJ02-03*01	TCRBJ02	TCRBJ02-03	01				3	1	5	2	4	3	39	53	54	59	63	1	In	VDJ
GATCCAGTCCACGGAGTCAGGGGACACAGCACTGTATTTCTGTGCCAGCAGTAACGGACAGTAGGTACTGAAGCTTTCTTTGGACAA		1	7.101844757977739E-5	41	TCRBV21-01*01	TCRBV21	TCRBV21-01	01				TCRBD01-01*01	TCRBD01	TCRBD01-01	01				TCRBJ01-01*01	TCRBJ01	TCRBJ01-01	01				6	4	1	5	5	5	40	51	55	61	66	1	Out	VDJ
CAGCCCTCAGAACCCAGGGACTCAGCTGTGTACTTCTGTGCCAGCAGTTTGGAGGCAGGGGAAGATTCACCCCTCTACTTTGGGAAC	CASSLEAGEDSPLYF	1	6.45622250725249E-6	45	TCRBV12	TCRBV12	unresolved			TCRBV12-03,TCRBV12-04		TCRBD01-01*01	TCRBD01	TCRBD01-01	01				TCRBJ01-06*01	TCRBJ01	TCRBJ01-06	01				3	5	4	2	15	20	36	50	55	61	76	1	In	VDJ
CTCAGGCTGCTGTCGGCTGCTCCCTCCCAGACATCTGTGTACTTCTGTGCCAGCAGTCATGATACGTGGGGCTACACCTTCGGTTCG	CASSHDTWGYTF	1	4.3041483381683264E-6	36	TCRBV06-05*01	TCRBV06	TCRBV06-05	01						unresolved		TCRBD01,TCRBD02	TCRBD01-01,TCRBD02-01		TCRBJ01-02*01	TCRBJ01	TCRBJ01-02	01				5	10	0	10	0	8	45	57	67	-1	69	1	In	VDJ
CAGCGCACAGAGCGGGGGGACTCAGCCGTGTATCTCTGTGCCAGCAGCCCCCGGGACAGGGGGCCTGATACGCAGTATTTTGGCCCA	CASSPRDRGPDTQYF	1	1.0760370845420817E-5	45	TCRBV07-03*01	TCRBV07	TCRBV07-03	01				TCRBD01-01*01	TCRBD01	TCRBD01-01	01				TCRBJ02-03*01	TCRBJ02	TCRBJ02-03	01				5	4	0	0	2	6	36	48	52	64	66	1	In	VDJ
ATTCTGGAGTCCGCCAGCACCAACCAGACATCTATGTACCTCTGTGCCAGCAGTCAATTTACCGGGGAAAAACTGTTTTTCGGCAGT	CASSQFTGEKLFF	1	3.0129038367178286E-5	39	TCRBV28-01*01	TCRBV28	TCRBV28-01	01				TCRBD02-01*01	TCRBD02	TCRBD02-01	01				TCRBJ01-04*01	TCRBJ01	TCRBJ01-04	01				5	8	8	3	14	23	42	54	62	67	81	1	In	VDJ
GCCTTGGAGCTGGACGACTCGGCCCTGTATCTCTGTGCCAGCAGCTCCTCACGCGGGGCGGGTGGAGATACGCAGTATTTTGGCCCA	CASSSSRGAGGDTQYF	2	1.3773274682138645E-4	48	TCRBV05-04*01	TCRBV05	TCRBV05-04	01				TCRBD02-01*01	TCRBD02	TCRBD02-01	01				TCRBJ02-03*01	TCRBJ02	TCRBJ02-03	01				3	6	7	3	7	5	33	46	52	58	65	2	In	VDJ
GGGTTGGAGTCGGCTGCTCCCTCCCAAACATCTGTGTACTTCTGTGCCAGCAGTTACTCGGAGATCCACGAGCAGTACGTCGGGCCG	CASSYSEIHEQYV	1	4.3041483381683264E-6	39	TCRBV06	TCRBV06	unresolved			TCRBV06-02,TCRBV06-03		TCRBD02-01*02	TCRBD02	TCRBD02-01	02				TCRBJ02-07*01	TCRBJ02	TCRBJ02-07	01				0	0	10	2	16	17	42	-1	59	63	79	1	In	VDJ
TCGCTCAGGCTGGAGTCGGCTGCTCCCTCCCAAACATCTGTGTACTTCTGTGCCAGCAGCCAAGGAACCGAAGCTTTCTTTGGACAA	CASSQGTEAFF	1	6.45622250725249E-6	33	TCRBV06-01*01	TCRBV06	TCRBV06-01	01						unresolved		TCRBD01,TCRBD02	TCRBD01-01,TCRBD02-01		TCRBJ01-01*01	TCRBJ01	TCRBJ01-01	01				6	4	1	8	3	8	48	59	63	66	69	1	In	VDJ
CAGCCCTCAGAACCCAGGGACTCAGCTGTGTACTTCTGTGCCAGCAGTCCGACAGGGTTTGGGGCCAACGTCCTGACTTTCGGGGCC	CASSPTGFGANVLTF	1	8.608296676336653E-6	45	TCRBV12	TCRBV12	unresolved			TCRBV12-03,TCRBV12-04		TCRBD01-01*01	TCRBD01	TCRBD01-01	01				TCRBJ02-06*01	TCRBJ02	TCRBJ02-06	01				5	2	2	3	2	3	36	48	50	57	59	1	In	VDJ
ACGGAGTCAGGGGACACAGCACTGTATTTCTGTGCCAGCAGCAAATTTCGGGATGGGATGGGCACCGGGGAGCTGTTTTTTGGAGAA	CASSKFRDGMGTGELFF	1	7.101844757977739E-5	51	TCRBV21-01*01	TCRBV21	TCRBV21-01	01				TCRBD02-01*02	TCRBD02	TCRBD02-01	02				TCRBJ02-02*01	TCRBJ02	TCRBJ02-02	01				2	3	8	3	9	4	30	45	48	53	62	1	In	VDJ
CCGGTCCACAAAGCTGGAGGACTCAGCCATGTACTTCTGTGCCAGCAGTGTCAGGGCCTCGGGCACAGATACGCAGTATTTGGCCCA		1	4.3041483381683264E-6	44	TCRBV02-01*01	TCRBV02	TCRBV02-01	01				TCRBD01-01*01	TCRBD01	TCRBD01-01	01				TCRBJ02-03*01	TCRBJ02	TCRBJ02-03	01				4	1	4	3	22	18	37	50	51	56	78	1	Out	VDJ
AGCAGGAGGACTCGGCCGTGTATCTCTGTGCCAGCAGCTCCCCGTTGGGGAGACTAGCGGCGCGGAGAGACCCAGTACTTCGGGCCA		1	6.45622250725249E-6	55	TCRBV07-02*01	TCRBV07	TCRBV07-02	01				TCRBD02-01	TCRBD02	TCRBD02-01				01,02	TCRBJ02-05*01	TCRBJ02	TCRBJ02-05	01				4	12	2	5	5	4	26	39	51	60	65	1	Out	VDJ
CGCCCAGCCCCAACCAGACCTCTCTGTACTTCTGTGCCAGCAGTTATAACGGGACAGGGGAACACCGGGGAGCTGTTTTTTGGAGAA		1	4.3041483381683264E-6	49	TCRBV27-01*01	TCRBV27	TCRBV27-01	01				TCRBD01-01*01	TCRBD01	TCRBD01-01	01				TCRBJ02-02*01	TCRBJ02	TCRBJ02-02	01				4	5	0	3	0	1	32	45	50	-1	59	1	Out	VDJ
GATCCGGTCCACAAAGCTGGAGGACTCAGCCATGTACTTCTGTGCCAGCAGTGAAGTAGCAGCGGGGGGCCGCAGTACTTCGGGCCG		1	4.3041483381683264E-6	41	TCRBV02-01*01	TCRBV02	TCRBV02-01	01				TCRBD02-01*01	TCRBD02	TCRBD02-01	01				TCRBJ02-07*01	TCRBJ02	TCRBJ02-07	01				1	4	6	1	2	9	40	56	60	69	71	1	Out	VDJ
ACGGAGTCAGGGGACACAGCACTGTATTTCTGTGCCAGCAGCAAAGAAACTAGCGGGACCCCATGGGAGACCCAGTACTTCGGGCCA	CASSKETSGTPWETQYF	1	4.7345631719851595E-5	51	TCRBV21-01*01	TCRBV21	TCRBV21-01	01				TCRBD02-01*02	TCRBD02	TCRBD02-01	02				TCRBJ02-05*01	TCRBJ02	TCRBJ02-05	01				1	2	3	3	8	5	30	46	48	58	66	1	In	VDJ
ACCAGTGCCCATCCTGAAGACAGCAGCTTCTACATCTGCAGTGCACTTACTAGCGGGGGGGCCACAGATACGCAGTATTTTGGCCCA	CSALTSGGATDTQYF	1	4.3041483381683264E-6	45	TCRBV20	TCRBV20	unresolved			TCRBV20-01,TCRBV20-or09_02		TCRBD02-01*01	TCRBD02	TCRBD02-01	01				TCRBJ02-03*01	TCRBJ02	TCRBJ02-03	01				6	4	3	0	1	2	36	44	48	61	62	1	In	VDJ
GAGATCCAGCGCACAGAGCAGGGGGACTCGGCCATGTATCTCTGTGCCAGCAGCTTAGAAGGCACAGATACGCAGTATTTTGGCCCA	CASSLEGTDTQYF	2	1.7216593352673306E-5	39	TCRBV07-09	TCRBV07	TCRBV07-09				01,03			unresolved		TCRBD01,TCRBD02	TCRBD01-01,TCRBD02-01		TCRBJ02-03*01	TCRBJ02	TCRBJ02-03	01				1	1	5	5	0	1	42	58	59	-1	61	2	In	VDJ
TTGCTGGGGGACTCGGCCCTGTATCTCTGTGCCAGCAGCTTGGCCGGGCTAGCGGGGGAGTACACAGATACGCAGTATTTTGGCCCA	CASSLAGLAGEYTDTQYF	1	2.1520741690841635E-5	54	TCRBV05-05*01	TCRBV05	TCRBV05-05	01				TCRBD02-01*01	TCRBD02	TCRBD02-01	01				TCRBJ02-03*01	TCRBJ02	TCRBJ02-03	01				0	5	4	2	4	2	27	43	48	58	62	1	In	VDJ
ATTCTGGAGTCCGTCAGCACCAACCAGACATCTATGTACCTCTGTGCCAGCAGTCCTACTCGAGGGGGCGGCTACACCTTCGGTTCG	CASSPTRGGGYTF	1	1.5064519183589143E-5	39	TCRBV28-01*01	TCRBV28	TCRBV28-01	01				TCRBD01-01*01	TCRBD01	TCRBD01-01	01				TCRBJ01-02*01	TCRBJ01	TCRBJ01-02	01				5	8	5	0	0	8	42	54	62	-1	69	1	In	VDJ
GCCTTGTTGCTGGGGGACTCGGCCCTGTATCTCTGTGCCAGCAGCTTGGCTGGCGCCCCGGCCAGCGGCACGCAGTATTTTGGCCCA	CASSLAGAPASGTQYF	1	2.1520741690841635E-5	48	TCRBV05-05*01	TCRBV05	TCRBV05-05	01				TCRBD02-01	TCRBD02	TCRBD02-01				01,02	TCRBJ02-03*01	TCRBJ02	TCRBJ02-03	01				0	14	6	5	1	9	33	49	63	68	69	1	In	VDJ
TTGGCGTCTGCTGTACCCTCTCGGACATCTGTGTACTTCTGTGCCAGCAGTGACGGGCCGGGGGTGGATGGCTACACCTTCGGTTCG	CASSDGPGVDGYTF	1	1.0760370845420817E-5	42	TCRBV06-04	TCRBV06	TCRBV06-04				01,02	TCRBD02-01*01	TCRBD02	TCRBD02-01	01				TCRBJ01-02*01	TCRBJ01	TCRBJ01-02	01				2	4	8	2	3	6	39	54	58	64	67	1	In	VDJ
AGTGCCCATCCTGAAGACAGCAGCTTCTACATCTGCAGTGCTAGACCATTGTCGCCGGGACGAACCTACGAGCAGTACTTCGGGCCA	CSARPLSPGRTYEQYF	1	4.3041483381683264E-6	48	TCRBV20	TCRBV20	unresolved			TCRBV20-01,TCRBV20-or09_02				unresolved		TCRBD01,TCRBD02	TCRBD01-01,TCRBD02-01		TCRBJ02-05*01	TCRBJ02	TCRBJ02-05	01				2	11	0	7	11	11	33	45	56	61	72	1	In	VDJ
CTGTCGGCTGCTCCCTCCCAGACATCTGTGTACTTCTGTGCCAGCAGTGAACTTAGCGGGAACACCGGGGAGCTGTTTTTTGGAGAA	CASSELSGNTGELFF	1	6.45622250725249E-6	45	TCRBV06-01*01	TCRBV06	TCRBV06-01	01				TCRBD02-01	TCRBD02	TCRBD02-01				01,02	TCRBJ02-02*01	TCRBJ02	TCRBJ02-02	01				2	2	5	5	0	1	36	51	53	-1	59	1	In	VDJ
TTGTTGCTGGGGGACTCGGCCCTGTATCTCTGTGCCAGCAGTCTAGCGGGGACTCTCTCTGGGGCCAACGTCCTGACTTTCGGGGCC	CASSLAGTLSGANVLTF	1	2.3672815859925797E-5	51	TCRBV05-05*01	TCRBV05	TCRBV05-05	01				TCRBD02-01*01	TCRBD02	TCRBD02-01	01				TCRBJ02-06*01	TCRBJ02	TCRBJ02-06	01				5	1	4	3	5	0	30	41	42	51	56	1	In	VDJ
CTGTCGGCTGCTCCCTCCCAGACATCTGTGTACTTCTGTGCCAGCAGTGTGATACAGGGGAGTAATGAAAAACTGTTTTTTGGCAGT	CASSVIQGSNEKLFF	1	6.45622250725249E-6	45	TCRBV06-05*01	TCRBV06	TCRBV06-05	01				TCRBD01-01*01	TCRBD01	TCRBD01-01	01				TCRBJ01-04*01	TCRBJ01	TCRBJ01-04	01				5	5	3	2	2	4	36	48	53	60	62	1	In	VDJ
GGGGTTGGAGTCGGCTGCTCCCTCCCAAACATCTGTGTACTTCTGTGCCAGCAGCGGGGGGAACACAATGAGCAGTTCTTCGGGCCA		2	8.608296676336653E-6	38	TCRBV06	TCRBV06	unresolved			TCRBV06-02,TCRBV06-03		TCRBD02-01*01	TCRBD02	TCRBD02-01	01				TCRBJ02-01*01	TCRBJ02	TCRBJ02-01	01				6	0	8	1	3	5	43	-1	54	61	64	2	Out	VDJ
ACGCCCTGCAGCCAGAAGACTCAGCCCTGTATCTCTGCGCCAGCAGCCAAGAAAGGGGGGGGGCTCTACGAGCAGTACTTCGGGCCG		1	4.3041483381683264E-6	46	TCRBV04-01*01	TCRBV04	TCRBV04-01	01				TCRBD02-01*01	TCRBD02	TCRBD02-01	01				TCRBJ02-07*01	TCRBJ02	TCRBJ02-07	01				0	2	9	0	4	3	35	52	54	61	65	1	Out	VDJ
CTGCTGTCGGCTGCTCCCTCCCAAACATCTGTGTACTTCTGTGCCAGCAGTCAGGGACGGCACACAGATACGCAGTATTTTGGCCCA	CASSQGRHTDTQYF	1	4.3041483381683264E-6	42	TCRBV06-05*01	TCRBV06	TCRBV06-05	01						unresolved		TCRBD01,TCRBD02	TCRBD01-01,TCRBD02-01		TCRBJ02-03*01	TCRBJ02	TCRBJ02-03	01				5	2	0	7	4	2	39	51	53	58	62	1	In	VDJ
GGTTGGAGTCGGCTGCTCCCTCCCAAACATCTGTGTACTTCTGTGCCAGCAGCGGGGGGGGAACACAATGAGCAGTTCTTCGGGCCA		1	4.3041483381683264E-6	40	TCRBV06	TCRBV06	unresolved			TCRBV06-02,TCRBV06-03		TCRBD02-01*01	TCRBD02	TCRBD02-01	01				TCRBJ02-01*01	TCRBJ02	TCRBJ02-01	01				6	0	8	0	4	5	41	-1	52	60	64	1	Out	VDJ
CCGGTCCACAAAGCTGGAGGACTCAGCCATGTACTTCTGTGCCAGCAGCACCACTAGCGGGGGGGGGATACGCAGTATTTTGGCCCA		1	4.3041483381683264E-6	44	TCRBV02-01*01	TCRBV02	TCRBV02-01	01				TCRBD02-01*01	TCRBD02	TCRBD02-01	01				TCRBJ02-03*01	TCRBJ02	TCRBJ02-03	01				6	4	3	0	1	6	37	48	52	65	66	1	Out	VDJ
TCTGCTGTACCCTCTCAGACATCTGTGTACTTCTGTGCCAGCAGTGACGTAAGGACAGGGGATGCCGGGGAGCTGTTTTTTGGAGAA	CASSDVRTGDAGELFF	1	8.608296676336653E-6	48	TCRBV06-04	TCRBV06	TCRBV06-04				01,02	TCRBD01-01*01	TCRBD01	TCRBD01-01	01				TCRBJ02-02*01	TCRBJ02	TCRBJ02-02	01				2	4	1	2	3	6	33	48	52	61	64	1	In	VDJ
TGTGAGCACCTTGGAGCTGGGGGACTCGGCCCTTTATCTTTGCGCCAGCAGCTTCGGGGGGATCAAGAGACCCAGTACTTCGGGCCA		1	4.3041483381683264E-6	41	TCRBV05-01*01	TCRBV05	TCRBV05-01	01				TCRBD02-01*01	TCRBD02	TCRBD02-01	01				TCRBJ02-05*01	TCRBJ02	TCRBJ02-05	01				2	0	8	1	2	2	40	-1	54	61	63	1	Out	VDJ
ATTCTGGAGTCCGCCAGCGCCAACCAGACATCTATGTACCTCTGTGCCAGCAGACTGGGGGGACAGGATGGCTACACCTTCGGTTCG	CASRLGGQDGYTF	1	8.608296676336653E-6	39	TCRBV28-01*01	TCRBV28	TCRBV28-01	01				TCRBD01-01*01	TCRBD01	TCRBD01-01	01				TCRBJ01-02*01	TCRBJ01	TCRBJ01-02	01				6	6	0	4	0	6	42	53	59	-1	67	1	In	VDJ
GAAGCTCCTTCTCAGTGACTCTGGCTTCTATCTCTGTGCCTGGAGTACCGGGACTAGCGGGGGGCTAATGAGCAGTTCTTCGGGCCA		1	4.3041483381683264E-6	47	TCRBV30-01*01	TCRBV30	TCRBV30-01	01				TCRBD02-01*01	TCRBD02	TCRBD02-01	01				TCRBJ02-01*01	TCRBJ02	TCRBJ02-01	01				2	3	0	1	2	7	34	46	49	64	66	1	Out	VDJ
TTCTAAGAAGCTCCTTCTCAGTGACTCTGGCTTCTATCTCTGTGCCTGGAGTGTAACGGGAACTAATGAAAAACTGTTTTTGGCAGT		1	4.3041483381683264E-6	41	TCRBV30-01*01	TCRBV30	TCRBV30-01	01				TCRBD02-01*02	TCRBD02	TCRBD02-01	02				TCRBJ01-04*01	TCRBJ01	TCRBJ01-04	01				0	2	8	3	15	18	40	54	56	61	76	1	Out	VDJ
AGGCTGCTGTCGGCTGCTCCCTCCCAGACATCTGTGTACTTCTGTGCCAGCACCGATGACAGGGGGAATGAGCAGTACGTCGGGCCG	CASTDDRGNEQYV	1	4.3041483381683264E-6	39	TCRBV06-05*01	TCRBV06	TCRBV06-05	01				TCRBD01-01*01	TCRBD01	TCRBD01-01	01				TCRBJ02-07*01	TCRBJ02	TCRBJ02-07	01				7	5	2	1	13	17	42	52	57	66	79	1	In	VDJ
CCGCTCACCAGGCCTGGGGGACGCAGCCATGTACCTGTGTGCCACCAGCAGAGGTACAGAGAACACCGGGGAGCTGTTTTTGGAGAA		1	4.3041483381683264E-6	44	TCRBV15-01*01	TCRBV15	TCRBV15-01	01				TCRBD02-01	TCRBD02	TCRBD02-01				01,02	TCRBJ02-02*01	TCRBJ02	TCRBJ02-02	01				1	13	8	3	5	18	37	53	66	71	76	1	Out	VDJ
CCCTGCAGCCAGAAGACTCAGCCCTGTATCTCTGCGCCAGCAGCCGGGACTAGCGGGGGGGCTGCCCACGAGCAGTACTTCGGGCCA		2	1.291244501450498E-5	49	TCRBV04-01*01	TCRBV04	TCRBV04-01	01				TCRBD02-01*01	TCRBD02	TCRBD02-01	01				TCRBJ02-05*01	TCRBJ02	TCRBJ02-05	01				4	0	0	0	11	11	32	-1	45	61	72	2	Out	VDJ
CAGGCTGCTGTCGGCTGCTCCCTCCCAGACATCTGTGTACTTCTGTGCCAGCTTGGGGAGGAACACCGGGGAGCTGTTTTTGGAGAA		1	4.3041483381683264E-6	38	TCRBV06-05*01	TCRBV06	TCRBV06-05	01				TCRBD02-01*02	TCRBD02	TCRBD02-01	02				TCRBJ02-02*01	TCRBJ02	TCRBJ02-02	01				8	3	9	1	15	18	43	52	55	61	76	1	Out	VDJ
AAGATCCAGCCTGCAGAGCTTGGGGACTCGGCCGTGTATCTCTGTGCCAGCAGCTTATCCTCCGTCAATGAGCAGTTCTTCGGGCCA	CASSLSSVNEQFF	1	8.608296676336653E-6	39	TCRBV11-03*01	TCRBV11	TCRBV11-03	01				TCRBD02-01	TCRBD02	TCRBD02-01				01,02	TCRBJ02-01*01	TCRBJ02	TCRBJ02-01	01				2	2	4	10	4	6	42	57	59	61	65	1	In	VDJ
TCCAGCGCACAGAGCGGGGGGACTCAGCCGTGTATCTCTGTGCCAGCAGCTTATAAAATCAACACCGGGGAGCTGTTTTTTGGAGAA		1	6.45622250725249E-6	43	TCRBV07-03*01	TCRBV07	TCRBV07-03	01				TCRBD02-01	TCRBD02	TCRBD02-01				01,02	TCRBJ02-02*01	TCRBJ02	TCRBJ02-02	01				2	0	5	9	5	2	38	-1	53	55	60	1	Out	VDJ
TCGCTCAGGCTGGAGTCGGCTGCTCCCTCCCAGACATCTGTGTACTTCTGTGCCAGCAGTCCTCAATATGGCTACACCTTCGGTTCG	CASSPQYGYTF	1	4.3041483381683264E-6	33	TCRBV06-01*01	TCRBV06	TCRBV06-01	01						unresolved		TCRBD01,TCRBD02	TCRBD01-01,TCRBD02-01		TCRBJ01-02*01	TCRBJ01	TCRBJ01-02	01				5	3	4	6	1	5	48	60	63	65	66	1	In	VDJ
CTCGCTCAGGCTGGAGTCGGCTGCTCCCTCCCAGACATCTGTGTACTTCTGTGCCAGCCCCTTAGCACTGAAGCTTTCTTTGGACAA		1	4.3041483381683264E-6	32	TCRBV06-01*01	TCRBV06	TCRBV06-01	01				TCRBD02-01	TCRBD02	TCRBD02-01				01,02	TCRBJ01-01*01	TCRBJ01	TCRBJ01-01	01				8	4	5	8	0	4	49	58	62	-1	65	1	Out	VDJ
CTACACACCCTGCAGCCAGAAGACTCGGCCCTGTATCTCTGCGCCAGCAGCACCCGGACAGAAGGGACTGAAGCTTTCTTTGGACAA	CASSTRTEGTEAFF	2	8.608296676336653E-6	42	TCRBV04-03*01	TCRBV04	TCRBV04-03	01				TCRBD01-01*01	TCRBD01	TCRBD01-01	01				TCRBJ01-01*01	TCRBJ01	TCRBJ01-01	01				5	4	1	5	5	5	39	51	55	61	66	2	In	VDJ
AAGATCCAACCTGCAAAGCTTGAGGACTCGGCCGTGTATCTCTGTGCCAGCAGCTTAGACCCCAATTCCCCCCTCCACTTTGGGAAC	CASSLDPNSPLHF	1	4.3041483381683264E-6	39	TCRBV11-02*02	TCRBV11	TCRBV11-02	02				TCRBD01-01*01	TCRBD01	TCRBD01-01	01				TCRBJ01-06*01	TCRBJ01	TCRBJ01-06	01				0	3	4	6	5	13	42	59	62	64	69	1	In	VDJ
CAGCGCACAGAGCAGCGGGACTCAGCCATGTATCGCCGTGCCAGCAGCTTAGGGACAGGGCTAGAAAATGAGCAGTTCTTCGGGCCA	RASSLGTGLENEQFF	1	6.45622250725249E-6	45	TCRBV07-07*01	TCRBV07	TCRBV07-07	01				TCRBD01-01*01	TCRBD01	TCRBD01-01	01				TCRBJ02-01*01	TCRBJ02	TCRBJ02-01	01				1	0	1	3	6	7	36	-1	52	60	66	1	In	VDJ
CCCCAAGAACGCACCCTGCAGCCTGGCAATCCTGTCCTCAGAACCGGGAGACACGGCACTGTATCTCTGCGCCAACGGTTCGGGCCA		1	6.45622250725249E-6	14	TCRBV23-01*01	TCRBV23	TCRBV23-01	01				TCRBD02-01	TCRBD02	TCRBD02-01				01,02	TCRBJ02	TCRBJ02	unresolved			TCRBJ02-01,TCRBJ02-05		10	1	8	5	0	19	67	74	75	-1	78	1	Out	VDJ
TCTGAAGATCCGGTCCACAAAGCTGGAGGACTCAGCCATGTACTTCTGTGCCAGCGGGGGGGGAACACTGAAGCTTTCTTTGGACAA		1	4.3041483381683264E-6	35	TCRBV02-01*01	TCRBV02	TCRBV02-01	01				TCRBD02-01*01	TCRBD02	TCRBD02-01	01				TCRBJ01-01*01	TCRBJ01	TCRBJ01-01	01				8	0	9	0	0	1	46	-1	55	-1	62	1	Out	VDJ
ACCTTGGAGATCCAGTCCACGGAGTCAGGGGACACAGCACTGTATTTCTGTGCCAGCAGCCCTGACGCGCGACTGTTTTTTGGCAGT	CASSPDARLFF	1	8.17788184251982E-5	33	TCRBV21-01*01	TCRBV21	TCRBV21-01	01						unresolved		TCRBD01,TCRBD02	TCRBD01-01,TCRBD02-01		TCRBJ01-04*01	TCRBJ01	TCRBJ01-04	01				5	3	2	7	5	13	48	60	63	66	71	1	In	VDJ
CAGCAGGAGGACTCGGCCGTGTATCTCTGTGCCAGCAGCCGGAGTCCGGGGTCGGGTAGGGAGAACACTGAAGCCTTCTTTGGACAA	CASSRSPGSGRENTEAFF	1	6.45622250725249E-6	54	TCRBV07-02*01	TCRBV07	TCRBV07-02	01				TCRBD02-01	TCRBD02	TCRBD02-01				01,02	TCRBJ01-01*01	TCRBJ01	TCRBJ01-01	01				5	7	8	3	24	14	27	39	46	51	75	1	In	VDJ
CCAGTCCACGGAGTCAGGGGACACAGCACTGTATTTCTGTGCCAGCAGCAATTCTGTCCCAGCACAGATACGCAGTATTTTGGCCCA		1	4.519355755076743E-5	44	TCRBV21-01*01	TCRBV21	TCRBV21-01	01				TCRBD02-01	TCRBD02	TCRBD02-01				01,02	TCRBJ02-03*01	TCRBJ02	TCRBJ02-03	01				3	2	4	10	5	0	37	51	53	55	60	1	Out	VDJ
AACCTGAGCTCTCTGGAGCTGGGGGACTCAGCTTTGTATTTCTGTGCCAGCAGCGTAGCGGAATACAATGAGCAGTTCTTCGGGCCA	CASSVAEYNEQFF	1	4.3041483381683264E-6	39	TCRBV09-01	TCRBV09	TCRBV09-01				01,02			unresolved		TCRBD01,TCRBD02	TCRBD01-01,TCRBD02-01		TCRBJ02-01*01	TCRBJ02	TCRBJ02-01	01				0	1	1	8	1	4	42	58	59	62	63	1	In	VDJ
TCAATTCCCTGGAGCTTGGTGACTCTGCTGTGTATTTCTGTGCCAGCAGCGGAGGGGGGGGGTAATTCACCCCTCCACTTTGGGAAC		1	4.3041483381683264E-6	43	TCRBV03	TCRBV03	unresolved			TCRBV03-01,TCRBV03-02		TCRBD02-01*01	TCRBD02	TCRBD02-01	01				TCRBJ01-06*01	TCRBJ01	TCRBJ01-06	01				5	3	9	0	2	6	38	50	53	60	62	1	Out	VDJ
CCTGCAGCCAGAAGACTCGGCCCTGTATCTCTGTGCCAGCAGCCAAGGACTAGCGGGGGGCCCCAAGAGACCCAGTACTTCGGGCCA		1	4.3041483381683264E-6	50	TCRBV04-02*01	TCRBV04	TCRBV04-02	01				TCRBD02-01*01	TCRBD02	TCRBD02-01	01				TCRBJ02-05*01	TCRBJ02	TCRBJ02-05	01				1	0	2	1	2	1	31	-1	47	60	62	1	Out	VDJ
AGGCTGCTGTCGGCTGCTCCCTCCCAGACATCTGTGTACCTCTGTGTCAGCAGTTACTCTTCCGGGCAGCCCCAGCATTTTGGTGAT	CVSSYSSGQPQHF	1	4.3041483381683264E-6	39	TCRBV06-05*01	TCRBV06	TCRBV06-05	01				TCRBD02-01	TCRBD02	TCRBD02-01				01,02	TCRBJ01-05*01	TCRBJ01	TCRBJ01-05	01				0	3	8	4	0	7	42	59	62	-1	66	1	In	VDJ
TCCAGCGCACAGAGCGGGGGGGACTCAGCCGTGTATCTCTGTGCCAGCAGCTCCGACAGGATCGGTTCACCCCTCCACTTTGGGAAC	CASSSDRIGSPLHF	1	4.3041483381683264E-6	42	TCRBV07-03*01	TCRBV07	TCRBV07-03	01				TCRBD01-01*01	TCRBD01	TCRBD01-01	01				TCRBJ01-06*01	TCRBJ01	TCRBJ01-06	01				4	2	2	4	5	9	39	52	54	60	65	1	In	VDJ
TGCCAGGCCCTCACATACCTCTCAGTACCTCTGTGCCAGCAGTGCGGACCGACTAGCGGGGGGACGGAGACCCAGTACTTCGGGCCA		1	4.3041483381683264E-6	50	TCRBV25-01*01	TCRBV25	TCRBV25-01	01				TCRBD02-01*01	TCRBD02	TCRBD02-01	01				TCRBJ02-05*01	TCRBJ02	TCRBJ02-05	01				4	6	2	1	3	5	31	44	50	63	66	1	Out	VDJ
TCGATTCCCTGGAGCTTGGTGACTCTGCTGTGTATTTCTGTGCCAGCAGCCTGGACTAGTTGACACTACGAGCAGTACTTCGGGCCA		1	4.3041483381683264E-6	43	TCRBV03	TCRBV03	unresolved			TCRBV03-01,TCRBV03-02		TCRBD02-01	TCRBD02	TCRBD02-01				01,02	TCRBJ02-05*01	TCRBJ02	TCRBJ02-05	01				4	1	1	8	13	11	38	51	52	59	72	1	Out	VDJ
CAGCGCACAGAGCGGGGGGACTCAGCCGTGTATCTCTGTGCCAGCAGCCTGACTAGCGGGGGGGGTAGTGAGCAGTTCTTCGGGCCA	CASSLTSGGGSEQFF	1	8.608296676336653E-6	45	TCRBV07-03*01	TCRBV07	TCRBV07-03	01				TCRBD02-01*01	TCRBD02	TCRBD02-01	01				TCRBJ02-01*01	TCRBJ02	TCRBJ02-01	01				5	2	2	0	4	9	36	48	50	64	68	1	In	VDJ
GGAGTCGCCCAGCCCCAACCAGACCTCTCTGTACTTCTGTGCCAGCAGGAGACAGACCTCAGGGGGGATGAGCAGTTCTTCGGGCCA		1	4.3041483381683264E-6	44	TCRBV27-01*01	TCRBV27	TCRBV27-01	01				TCRBD01-01*01	TCRBD01	TCRBD01-01	01				TCRBJ02-01*01	TCRBJ02	TCRBJ02-01	01				6	11	4	1	1	8	37	48	59	66	67	1	Out	VDJ
GAGCTGAATGTGAACGCCTTGTTGCTGGGGGACTCGGCCCTCTATCTCTGTGCCAGCAGCTTCGGGGGGGAGCAGTACGTCGGGCCG	CASSFGGEQYV	1	4.3041483381683264E-6	33	TCRBV05-06*01	TCRBV05	TCRBV05-06	01				TCRBD02-01*01	TCRBD02	TCRBD02-01	01				TCRBJ02-07*01	TCRBJ02	TCRBJ02-07	01				2	0	8	0	9	17	48	-1	62	70	79	1	In	VDJ
CTGGAGTCGGCTGCTCCCTCCCAGACATCTGTGTACTTCTGTGCCAGCTCGACGACAGGAGAAAACTATGGCTACACCTTCGGTTCG	CASSTTGENYGYTF	1	4.3041483381683264E-6	42	TCRBV06-01*01	TCRBV06	TCRBV06-01	01				TCRBD01-01*01	TCRBD01	TCRBD01-01	01				TCRBJ01-02*01	TCRBJ01	TCRBJ01-02	01				8	5	2	4	4	2	39	48	53	59	63	1	In	VDJ
GACGATTCAGCGCACAGAGCAGCGGGACTCAGCCATGTATCGCTGTGCCAGCAGCTTAGGGCGCAAGAGACCCAGTACTTCGGGCCA		1	4.3041483381683264E-6	38	TCRBV07-07*01	TCRBV07	TCRBV07-07	01						unresolved		TCRBD01,TCRBD02	TCRBD01-01,TCRBD02-01		TCRBJ02-05*01	TCRBJ02	TCRBJ02-05	01				1	0	9	0	1	2	43	-1	59	62	63	1	Out	VDJ
AGAGCTTGGGGACTCGGCCGTGTATCTCTGTGCCAGCAGCTTAGTTTGGTCGGAAGCTCCTATAATTCACCCCTCCGCTTTGGGAAC		1	4.3041483381683264E-6	53	TCRBV11-03*01	TCRBV11	TCRBV11-03	01						unresolved		TCRBD01,TCRBD02	TCRBD01-01,TCRBD02-01		TCRBJ01-06*01	TCRBJ01	TCRBJ01-06	01				1	7	1	8	23	21	28	44	51	54	77	1	Out	VDJ
GTGAACGCCTTGGAGCTGGACGACTCGGCCCTGTATCTCTGTGCCAGCAGCTTGCAGGGGTCCACAGATACGCAGTATTTTGGCCCA	CASSLQGSTDTQYF	1	4.3041483381683264E-6	42	TCRBV05-04*01	TCRBV05	TCRBV05-04	01				TCRBD01-01*01	TCRBD01	TCRBD01-01	01				TCRBJ02-03*01	TCRBJ02	TCRBJ02-03	01				1	0	4	2	2	2	39	-1	54	60	62	1	In	VDJ
AGCCCTCAGAACCCAGGGACTCAGCTGTGTACTTCTGTGCCAGCAGTCCCCCTGGGGGGGGGCGAAGATGGCTACACCTTCGGTTCG		2	8.608296676336653E-6	46	TCRBV12	TCRBV12	unresolved			TCRBV12-03,TCRBV12-04		TCRBD02-01*01	TCRBD02	TCRBD02-01	01				TCRBJ01-02*01	TCRBJ01	TCRBJ01-02	01				5	6	9	0	7	6	35	47	53	60	67	2	Out	VDJ
CTGGAGTCGGCTGCTCCCTCCCAGACATCTGTGTACTTCTGTGCCAGCAGTTACTCTTCAGAAGGAAACACCATATATTTTGGAGAG	CASSYSSEGNTIYF	1	1.7216593352673306E-5	42	TCRBV06-06	TCRBV06	TCRBV06-06				01,02	TCRBD01-01*01	TCRBD01	TCRBD01-01	01				TCRBJ01-03*01	TCRBJ01	TCRBJ01-03	01				0	2	4	5	2	4	39	56	58	61	63	1	In	VDJ
CTGCTGGGGTTGGAGTCGGCTGCTCCCTCCCAGACATCTGTGTACTTCTGTGCCAGCAGCTCCCTTAGGGAGCAGTACTTCGGGCCG	CASSSLREQYF	1	4.3041483381683264E-6	33	TCRBV06	TCRBV06	unresolved			TCRBV06-02,TCRBV06-03				unresolved		TCRBD01,TCRBD02	TCRBD01-01,TCRBD02-01		TCRBJ02-07*01	TCRBJ02	TCRBJ02-07	01				6	7	5	4	0	7	48	59	66	-1	69	1	In	VDJ
TCGCTCAGGCTGGAGTCGGCTGCTCCCTCCCAGACATCTGTGTACTTCTGTGCCACCCGACAGTACACTGAAGCTTTCTTTGGACAA	CATRQYTEAFF	1	4.3041483381683264E-6	33	TCRBV06-01*01	TCRBV06	TCRBV06-01	01				TCRBD01-01*01	TCRBD01	TCRBD01-01	01				TCRBJ01-01*01	TCRBJ01	TCRBJ01-01	01				10	3	2	5	1	3	48	55	58	63	64	1	In	VDJ
TCGGCCCAAAAGAACCCGACAGCTTTCTATCTCTGTGCCAGTAGTATCTTTCTGGGGGTGAGGAAAAACACTCAGTACTTCGGCGCC	CASSIFLGVRKNTQYF	1	1.0760370845420817E-5	48	TCRBV19-01	TCRBV19	TCRBV19-01				01,02			unresolved		TCRBD01,TCRBD02	TCRBD01-01,TCRBD02-01		TCRBJ02-04*01	TCRBJ02	TCRBJ02-04	01				3	6	6	1	13	12	33	47	53	58	71	1	In	VDJ
AGGATCCAGCGCACAGAGCGGGGGGACTCAGCCGTGTATCTCTGTGCCAGCAGCTTCTCTCTTGGGGATACGCAGTATTTTGGCCCA	CASSFSLGDTQYF	1	6.45622250725249E-6	39	TCRBV07-03*01	TCRBV07	TCRBV07-03	01						unresolved		TCRBD01,TCRBD02	TCRBD01-01,TCRBD02-01		TCRBJ02-03*01	TCRBJ02	TCRBJ02-03	01				3	7	0	9	0	6	42	56	63	-1	66	1	In	VDJ
AGCGCACACAGCAGGAGGACTCGGCCGTGTATCTCTGTGCCAGCAGCTTAGAGGGACAGCGGGGGGGGGACCCAGTACTTCGGGCCA		1	4.3041483381683264E-6	46	TCRBV07-02*01	TCRBV07	TCRBV07-02	01				TCRBD02-01*01	TCRBD02	TCRBD02-01	01				TCRBJ02-05*01	TCRBJ02	TCRBJ02-05	01				1	6	6	0	1	7	35	51	57	67	68	1	Out	VDJ
CCGGTCCACAAAGCTGGAGGACTCAGCCATGTACTTCTGTGCCAGCAGTAGAGGACCGGGGAGGAGGAAAAACTGTTTTTTGGCAGT		1	4.3041483381683264E-6	44	TCRBV02-01*01	TCRBV02	TCRBV02-01	01				TCRBD02-01*02	TCRBD02	TCRBD02-01	02				TCRBJ01-04*01	TCRBJ01	TCRBJ01-04	01				5	9	9	1	2	8	37	49	58	64	66	1	Out	VDJ
AGTGACCAGTGCCCATCCTGAAGACAGCAGCTTCTACATCTGCAGTGCTTACGGGGGGCCCCCACAGATACGCAGTATTTTGGCCCA		1	4.3041483381683264E-6	41	TCRBV20	TCRBV20	unresolved			TCRBV20-01,TCRBV20-or09_02		TCRBD02-01*01	TCRBD02	TCRBD02-01	01				TCRBJ02-03*01	TCRBJ02	TCRBJ02-03	01				5	2	8	1	4	2	40	49	51	58	62	1	Out	VDJ
CTGGAGTCGGCTGCTCCCTCCCAGACATCTGTGTACTTCTGTGCCAGCAGTTACGGGGGAGGAGGCCCTGAAGCTTTCTTTGGACAA	CASSYGGGGPEAFF	1	4.3041483381683264E-6	42	TCRBV06	TCRBV06	unresolved			TCRBV06-01,TCRBV06-06		TCRBD02-01	TCRBD02	TCRBD02-01				01,02	TCRBJ01-01*01	TCRBJ01	TCRBJ01-01	01				5	2	8	2	8	6	39	51	53	59	67	1	In	VDJ
GTGAACGCCTTGTTGCTGGGGGACTCGGCCCTGTATCTCTGTGCCAGCAGCTTGGGGGACAGGGTCCACGAGCAGTACGTCGGGCCA	CASSLGDRVHEQYV	1	1.5064519183589143E-5	42	TCRBV05-05*01	TCRBV05	TCRBV05-05	01				TCRBD01-01*01	TCRBD01	TCRBD01-01	01				TCRBJ02	TCRBJ02	unresolved			TCRBJ02-01,TCRBJ02-05		0	0	0	3	15	20	39	-1	55	64	79	1	In	VDJ
ACGATCCAGCGCACAGAGCAGGGGGACTCGGCCATGTATCTCTGTGCCAGCAGCTTAGAGGGACCAAGGGGCTACACCTTCGGTTCG	CASSLEGPRGYTF	1	6.45622250725249E-6	39	TCRBV07-09	TCRBV07	TCRBV07-09				01,03			unresolved		TCRBD01,TCRBD02	TCRBD01-01,TCRBD02-01		TCRBJ01-02*01	TCRBJ01	TCRBJ01-02	01				1	1	0	7	5	8	42	58	59	64	69	1	In	VDJ
CTGGAGTTGGCTGCTCCCTCCCAGACATCTGTGTACTTCTGTGCCAGCTCGACGACAGGAGAAAACTATGGCTACACCTTCGGTTCG	CASSTTGENYGYTF	1	4.3041483381683264E-6	42	TCRBV06-06	TCRBV06	TCRBV06-06				01,02	TCRBD01-01*01	TCRBD01	TCRBD01-01	01				TCRBJ01-02*01	TCRBJ01	TCRBJ01-02	01				8	5	2	4	4	2	39	48	53	59	63	1	In	VDJ
TGTGACATCGGCCCAAAAGAACCCGACAGCTTTCTATCTCTGTGCCAGTAGTAATCAGAACAGGGGTCACCCCTCCACTTTGGGAAC		1	8.608296676336653E-6	41	TCRBV19-01	TCRBV19	TCRBV19-01				01,02	TCRBD01-01*01	TCRBD01	TCRBD01-01	01				TCRBJ01-06*01	TCRBJ01	TCRBJ01-06	01				4	6	3	2	0	10	40	53	59	-1	66	1	Out	VDJ
TCTGACAGTGACCAGTGCCCATCCTGAAGACAGCAGCTTCTACATCTGCAGTGCTCGGGGGGGGTCACTGAAGCTTTCTTTGGACAA		1	4.3041483381683264E-6	35	TCRBV20	TCRBV20	unresolved			TCRBV20-01,TCRBV20-or09_02		TCRBD02-01*01	TCRBD02	TCRBD02-01	01				TCRBJ01-01*01	TCRBJ01	TCRBJ01-01	01				5	0	8	0	2	4	46	-1	55	63	65	1	Out	VDJ
GCCCTCACATACCTCTCAGTACCTCTGTGCCAGCAGTGCCATGTTAGAACCGGACAAGGTCGGACCAACGTCCTGACTTTCGGGGCC		1	4.3041483381683264E-6	56	TCRBV25-01*01	TCRBV25	TCRBV25-01	01				TCRBD01-01*01	TCRBD01	TCRBD01-01	01				TCRBJ02-06*01	TCRBJ02	TCRBJ02-06	01				4	13	1	6	8	8	25	38	51	56	64	1	Out	VDJ
CTGCTGTCGGCTGCTCCCTCCCAGACATCTGTGTACTTCTGTGCCAGCAGCTCCTCGTCGGGCAATCAGCCCCAGCATTTTGGTGAT	CASSSSSGNQPQHF	1	4.3041483381683264E-6	42	TCRBV06-05*01	TCRBV06	TCRBV06-05	01				TCRBD02-01	TCRBD02	TCRBD02-01				01,02	TCRBJ01-05*01	TCRBJ01	TCRBJ01-05	01				6	8	8	5	0	2	39	50	58	-1	61	1	In	VDJ
CCCTGAAGACAGCAGCATATATCTCTGCAGCGTTGAAGTTCTCTTTGTGTTAGCGGGGGGGTCCGGGAGACCCAGTACTTCGGGCCA		1	4.3041483381683264E-6	56	TCRBV29-01*01	TCRBV29	TCRBV29-01	01				TCRBD02-01*01	TCRBD02	TCRBD02-01	01				TCRBJ02-05*01	TCRBJ02	TCRBJ02-05	01				1	12	5	0	5	5	25	38	50	61	66	1	Out	VDJ
AAAGCTGGAGGACTCAGCCATGTACTTCTGTGCCAGCAGCGCTAGCGGGGGGTACATAGGGGGTGGGATACGCAGTATTTTGGCCCA		1	4.3041483381683264E-6	53	TCRBV02-01*01	TCRBV02	TCRBV02-01	01				TCRBD02-01*01	TCRBD02	TCRBD02-01	01				TCRBJ02-03*01	TCRBJ02	TCRBJ02-03	01				6	2	4	1	14	6	28	39	41	52	66	1	Out	VDJ
CAGCCTGCAGAGCTTGGGGACTCGGCCGTGTATCTCTGTGCCAGCAGCCCCAATAGCCCGGGCTCTTCACCCCTCCACTTTGGGAAC	CASSPNSPGSSPLHF	1	4.3041483381683264E-6	45	TCRBV11-03*01	TCRBV11	TCRBV11-03	01						unresolved		TCRBD01,TCRBD02	TCRBD01-01,TCRBD02-01		TCRBJ01-06*01	TCRBJ01	TCRBJ01-06	01				5	11	8	0	2	9	36	48	59	63	65	1	In	VDJ
GATTTCCCCCTCAAGCTGGAGTCAGCTGCTCCCTCTCAGACTTCTGTTTACTTCTGTGCCAGCAAGAGGGGCTACACCTTCGGTTCG	CASKRGYTF	1	4.3041483381683264E-6	27	TCRBV06-07*01	TCRBV06	TCRBV06-07	01				TCRBD02-01*02	TCRBD02	TCRBD02-01	02				TCRBJ01-02*01	TCRBJ01	TCRBJ01-02	01				7	1	11	1	0	8	54	64	65	-1	69	1	In	VDJ
AGGCTGCTGTCGGCTGCTCCCTCCCAGACATCTGTGTACTTCTGTGCCAGCTAACAGCCAGCCAACTATGGCTACACCTTCGGTTCG	CAS*QPANYGYTF	1	4.3041483381683264E-6	39	TCRBV06-05*01	TCRBV06	TCRBV06-05	01				TCRBD01-01*01	TCRBD01	TCRBD01-01	01				TCRBJ01-02*01	TCRBJ01	TCRBJ01-02	01				8	2	3	5	6	2	42	51	53	57	63	1	Stop	VDJ
CTCAGGCTGGAGTCGGCTGCTCCCTCCCAAACATCTGTGTACTTCTGTGCCAGCAGTTACCGCTCCTACGAGCAGTACTTCGGGCCG	CASSYRSYEQYF	1	4.3041483381683264E-6	36	TCRBV06	TCRBV06	unresolved			TCRBV06-01,TCRBV06-06				unresolved		TCRBD01,TCRBD02	TCRBD01-01,TCRBD02-01		TCRBJ02-07*01	TCRBJ02	TCRBJ02-07	01				5	1	3	7	2	0	45	57	58	60	62	1	In	VDJ
AGCTCCTTGGAGCTGGGGGACTCAGCCCTGTACTTCTGTGCCAGCAGCTTAGGCCACAGGGCTACCTACGAGCAGTACTTCGGGCCA	CASSLGHRATYEQYF	1	4.3041483381683264E-6	45	TCRBV13-01*01	TCRBV13	TCRBV13-01	01				TCRBD01-01*01	TCRBD01	TCRBD01-01	01				TCRBJ02-05*01	TCRBJ02	TCRBJ02-05	01				0	2	3	3	11	11	36	53	55	61	72	1	In	VDJ
ATCCAGCGCACAGAGCAGGGGGACTCGGCCATGTACCTCTGTGCCAGCAGCTTAGTCCCCAGGAACTATGGCTACACCTTCGGTTCG	CASSLVPRNYGYTF	1	6.45622250725249E-6	42	TCRBV07-09	TCRBV07	TCRBV07-09				01,03	TCRBD01-01*01	TCRBD01	TCRBD01-01	01				TCRBJ01-02*01	TCRBJ01	TCRBJ01-02	01				1	4	4	4	0	2	39	55	59	-1	63	1	In	VDJ
ACATCGGCCCAAAAGAACCCGACAGCTTTCTATCTCTGTGCCAGTAGTATTGGGACAGGCGACCCTGGAAAACCGTTTTTTGGCAGT	CASSIGTGDPGKPFF	1	1.936866752175747E-5	45	TCRBV19-01	TCRBV19	TCRBV19-01				01,02	TCRBD01-01*01	TCRBD01	TCRBD01-01	01				TCRBJ01-04*01	TCRBJ01	TCRBJ01-04	01				3	1	0	4	15	16	36	50	51	59	74	1	In	VDJ
GAGTCTGCCATCCCCAACCAGACAGCTCTTTACTTCCGTGCCACCGGTGAGACCAGGACGGGTCAAGAGACCCAGTACTTCGGGCCA	RATGETRTGQETQYF	1	4.3041483381683264E-6	45	TCRBV24	TCRBV24	unresolved			TCRBV24-01,TCRBV24-or09_02				unresolved		TCRBD01,TCRBD02	TCRBD01-01,TCRBD02-01		TCRBJ02-05*01	TCRBJ02	TCRBJ02-05	01				4	5	1	7	4	2	36	50	55	59	63	1	In	VDJ
GCCCTCAGAACCCAGGGACTCAGCTGTGTATTTTTGTGCTAGTGGTTTGGTCGGGACACCCGGGCCGACGAGCAGTACTTCGGGCCA		1	8.608296676336653E-6	47	TCRBV12-05*01	TCRBV12	TCRBV12-05	01				TCRBD01-01*01	TCRBD01	TCRBD01-01	01				TCRBJ02-05*01	TCRBJ02	TCRBJ02-05	01				0	1	0	6	14	11	34	51	52	58	72	1	Out	VDJ
ATCCAGCGCACAGAGCGGGGGGACTCAGCCGTGTATCTCTGTGCCAGCAGCCCCGCCGACAGGTTCAATGAGCAGTTCTTCGGGCCA	CASSPADRFNEQFF	1	8.608296676336653E-6	42	TCRBV07-03*01	TCRBV07	TCRBV07-03	01				TCRBD01-01*01	TCRBD01	TCRBD01-01	01				TCRBJ02-01*01	TCRBJ02	TCRBJ02-01	01				5	6	2	4	2	6	39	51	57	63	65	1	In	VDJ
GCATCCTGAGGATCCAGCAGGTAGTGCGAGGAGATTCGGCAGCTTATTTCTGTGCCAGCTCACCAAAGCGGACCGCACGTCGGGCCA		1	6.45622250725249E-6	31	TCRBV18-01*01	TCRBV18	TCRBV18-01	01				TCRBD02-01	TCRBD02	TCRBD02-01				01,02	TCRBJ02	TCRBJ02	unresolved			TCRBJ02-01,TCRBJ02-05		2	1	6	5	8	20	50	65	66	71	79	1	Out	VDJ
GCTGTCGGCTGCTCCCTCCCAGACATCTGTGTACTTCTGTGCCAGCAGCCGTTACAGGGGGACGGATGAAAAACTGTTTTTGGCAGT		1	4.3041483381683264E-6	44	TCRBV06-05*01	TCRBV06	TCRBV06-05	01				TCRBD01-01*01	TCRBD01	TCRBD01-01	01				TCRBJ01-04*01	TCRBJ01	TCRBJ01-04	01				6	5	3	1	15	18	37	48	53	61	76	1	Out	VDJ
GCTACCAGCTCCCAGACATCTGTGTACTTCTGTGCCATCAGTGAGTCGGGAGGGGGGGGCCTGTTAGATACGCAGTATTTTGGCCCA	CAISESGGGGLLDTQYF	1	1.5064519183589143E-5	51	TCRBV10-03*01	TCRBV10	TCRBV10-03	01				TCRBD02-01	TCRBD02	TCRBD02-01				01,02	TCRBJ02-03*01	TCRBJ02	TCRBJ02-03	01				0	4	9	0	7	5	30	47	51	58	65	1	In	VDJ
CTGTCGGCTGCTCCCTCCCAGACATCTGTGTACTTCTGTGCCAGCAGCCCTCGACGGACCGCTAACTATGGCTACACCTTCGGTTCG	CASSPRRTANYGYTF	1	4.3041483381683264E-6	45	TCRBV06-05*01	TCRBV06	TCRBV06-05	01						unresolved		TCRBD01,TCRBD02	TCRBD01-01,TCRBD02-01		TCRBJ01-02*01	TCRBJ01	TCRBJ01-02	01				6	8	1	7	2	0	36	47	55	59	61	1	In	VDJ
GACCAGTGCCCATCCTGAAGACAGCAGCTTCTACATCTGCAGTGCTAGAGATCGGCAGGGAACTAATGAAAAACTGTTTTTGGCAGT		1	4.3041483381683264E-6	44	TCRBV20	TCRBV20	unresolved			TCRBV20-01,TCRBV20-or09_02		TCRBD01-01*01	TCRBD01	TCRBD01-01	01				TCRBJ01-04*01	TCRBJ01	TCRBJ01-04	01				0	4	4	3	16	18	37	51	55	60	76	1	Out	VDJ
TTGGAGTCGGCTGCTCCCTCCCAAACATCTGTGTACTTCTGTGCCAGCAAAGGGAACAGGGGCGATCAGCCCCAGCATTTTGGTGAT	CASKGNRGDQPQHF	1	4.3041483381683264E-6	42	TCRBV06	TCRBV06	unresolved			TCRBV06-02,TCRBV06-03		TCRBD01-01*01	TCRBD01	TCRBD01-01	01				TCRBJ01-05*01	TCRBJ01	TCRBJ01-05	01				7	6	3	2	2	5	39	49	55	62	64	1	In	VDJ
GGAGTCGGCTGCTCCCTCCCAAACATCTGTGTACTTCTGTGCCAGCAGTTGGACTAGCGGGGGGCAGAGACCCAGTACTTCGGGCCA		1	4.3041483381683264E-6	44	TCRBV06	TCRBV06	unresolved			TCRBV06-02,TCRBV06-03		TCRBD02-01*01	TCRBD02	TCRBD02-01	01				TCRBJ02-05*01	TCRBJ02	TCRBJ02-05	01				4	0	1	1	1	4	37	-1	50	64	65	1	Out	VDJ
CCTGGAGCTTGGTGACTCTGCTGTGTATTTCTGTGCCAGCAGCGGATGCGATCCATTTCTTTCCCTGAGACCCAGTACTTCGGGCCA		1	4.3041483381683264E-6	50	TCRBV03	TCRBV03	unresolved			TCRBV03-01,TCRBV03-02				unresolved		TCRBD01,TCRBD02	TCRBD01-01,TCRBD02-01		TCRBJ02-05*01	TCRBJ02	TCRBJ02-05	01				5	0	1	8	20	5	31	-1	43	46	66	1	Out	VDJ
TCTCTGGAGCTGGGGGACTCAGCTTTGTATTTCTGTGCCAGCAGCTCCCCCGGGGGGGCAGAAGGGTACGAGCAGTACTTCGGGCCA	CASSSPGGAEGYEQYF	2	1.0760370845420817E-5	48	TCRBV09-01	TCRBV09	TCRBV09-01				01,02	TCRBD02-01*01	TCRBD02	TCRBD02-01	01				TCRBJ02-05*01	TCRBJ02	TCRBJ02-05	01				4	5	8	0	14	11	33	45	50	58	72	2	In	VDJ
TGCGAGGAGATTCGGCAGCTTATTTCTGTGCCAGCTCACCACCAAGACTAGCGGGGCCGGAACACCGGGGAGCTGTTTTTTGGAGAA		1	6.45622250725249E-6	55	TCRBV18-01*01	TCRBV18	TCRBV18-01	01				TCRBD02-01*01	TCRBD02	TCRBD02-01	01				TCRBJ02-02*01	TCRBJ02	TCRBJ02-02	01				0	2	2	3	3	1	26	43	45	56	59	1	Out	VDJ
AGTGACCAGTGCCCATCCTGAAGACAGCAGCTTCTACATCTGCAGTGCGGAGGGGGGGGCTCTATGCCCGAGCAGTACTTCGGGCCG		1	4.3041483381683264E-6	41	TCRBV20	TCRBV20	unresolved			TCRBV20-01,TCRBV20-or09_02		TCRBD02-01*01	TCRBD02	TCRBD02-01	01				TCRBJ02-07*01	TCRBJ02	TCRBJ02-07	01				6	3	9	0	10	6	40	48	51	58	68	1	Out	VDJ
TGTGAGCACCTTGGAGCTGGGGGACTCGGCCCTTTATCTTTGCGCCAGCAGCCAGGGACAGGTGAATGAAAAACTGTTTTTGGCAGT		1	4.3041483381683264E-6	41	TCRBV05-01*01	TCRBV05	TCRBV05-01	01				TCRBD01-01*01	TCRBD01	TCRBD01-01	01				TCRBJ01-04*01	TCRBJ01	TCRBJ01-04	01				4	2	0	4	14	18	40	52	54	62	76	1	Out	VDJ
CATCAATTCCCTGGAGCTTGGTGACTCTGCTGTGTATTTCTGTGCCAGCAGCGGAGGGGGGGTAATCCACCCCTCCACTTTGGGAAC		1	4.3041483381683264E-6	41	TCRBV03	TCRBV03	unresolved			TCRBV03-01,TCRBV03-02		TCRBD02-01*01	TCRBD02	TCRBD02-01	01				TCRBJ01-06*01	TCRBJ01	TCRBJ01-06	01				5	3	9	0	5	11	40	52	55	62	67	1	Out	VDJ
CGGAGTCAGGGGACACAGCACTGTATTTCTGTGCCAGCAGCAAAGTGGTTCTAGTGGATTCAAAGAGAAAAACTGTTTTTTGGCAGT		1	8.17788184251982E-5	52	TCRBV21-01*01	TCRBV21	TCRBV21-01	01				TCRBD02-01	TCRBD02	TCRBD02-01				01,02	TCRBJ01-04*01	TCRBJ01	TCRBJ01-04	01				1	5	4	8	12	8	29	45	50	54	66	1	Out	VDJ
TGTGAGCACCTTGGAGCTGGGGGACTCGGCCCTTTATCTTTGCGCCAGCAGCTCCGGCTCTGGGCCAACGTCCTGACTTTCGGGGCC		1	4.3041483381683264E-6	41	TCRBV05-01*01	TCRBV05	TCRBV05-01	01						unresolved		TCRBD01,TCRBD02	TCRBD01-01,TCRBD02-01		TCRBJ02-06*01	TCRBJ02	TCRBJ02-06	01				3	2	9	0	3	5	40	53	55	58	61	1	Out	VDJ
CTGGAGTCGGCTGCTCCCTCCCAGACATCTGTGTACTTCTGTGCCAGCAGTTACGGGACCGCTCAAGAGACCCAGTACTTCGGGCCA	CASSYGTAQETQYF	1	4.3041483381683264E-6	42	TCRBV06	TCRBV06	unresolved			TCRBV06-01,TCRBV06-06				unresolved		TCRBD01,TCRBD02	TCRBD01-01,TCRBD02-01		TCRBJ02-05*01	TCRBJ02	TCRBJ02-05	01				5	3	0	7	4	2	39	51	54	59	63	1	In	VDJ
GCTGCTCCCTCCCAGACATCTGTGTACTTCTGTGCCAGCAGTTACGGGGATAATGAACAGGGGAGAGATACGCAGTATTTTGGCCCA	CASSYGDNEQGRDTQYF	1	4.3041483381683264E-6	51	TCRBV06	TCRBV06	unresolved			TCRBV06-05,TCRBV06-06		TCRBD01-01*01	TCRBD01	TCRBD01-01	01				TCRBJ02-03*01	TCRBJ02	TCRBJ02-03	01				2	11	3	2	2	5	30	45	56	63	65	1	In	VDJ
CTGCTGTCGGCTGCTCCCTCCCAGACATCTGTGTACTTCTGTGCCAGCAGTGTTCAGAATTCTAACACTGAAGCTTTCTTTGGACAA	CASSVQNSNTEAFF	1	4.3041483381683264E-6	42	TCRBV06-05*01	TCRBV06	TCRBV06-05	01				TCRBD01-01*01	TCRBD01	TCRBD01-01	01				TCRBJ01-01*01	TCRBJ01	TCRBJ01-01	01				5	3	4	5	6	2	39	51	54	57	63	1	In	VDJ
TCCAGCGCACACAGCAGGAGGACTCGGCCGTGTATCTCTGTGCCAGCAGCCCGGGGGGGGGACTCCTACGAGCAGTACTTCGGGCCG		1	4.3041483381683264E-6	43	TCRBV07-02*01	TCRBV07	TCRBV07-02	01				TCRBD02-01*01	TCRBD02	TCRBD02-01	01				TCRBJ02-07*01	TCRBJ02	TCRBJ02-07	01				5	1	8	0	3	0	38	50	51	59	62	1	Out	VDJ
AGGACTCGGCCGTGTATCTCTGTGCCAGCAGCTTAAGGTCGGATGCGTCCCAATGACAGGGCGAATTCACCCCTCCACTTTGGGAAC		1	6.45622250725249E-6	61			unresolved		TCRBV07,TCRBV11	TCRBV07-02,TCRBV11-02		TCRBD01-01*01	TCRBD01	TCRBD01-01	01				TCRBJ01-06*01	TCRBJ01	TCRBJ01-06	01				2	19	2	3	2	7	20	35	54	61	63	1	Out	VDJ
TGACTCTGCTGTGTATTTCTGTGCCAGCAGCCAAAAAGTCGGTAGCGGGGGGACAGAAACCCCTCCGGGGAGCTGTTTTTTGGAGAA		1	4.3041483381683264E-6	62	TCRBV03	TCRBV03	unresolved			TCRBV03-01,TCRBV03-02		TCRBD02-01*01	TCRBD02	TCRBD02-01	01				TCRBJ02-02*01	TCRBJ02	TCRBJ02-02	01				2	8	5	1	12	6	19	34	42	52	64	1	Out	VDJ
TGACCAGTGCCCATCCTGAAGACAGCAGCTTCTACATCTGCAGTGCTAGCTGGGCGGCGAGCCAAAAACATTCAGTACTTCGGCGCC		1	4.3041483381683264E-6	43	TCRBV20	TCRBV20	unresolved			TCRBV20-01,TCRBV20-or09_02				unresolved		TCRBD01,TCRBD02	TCRBD01-01,TCRBD02-01		TCRBJ02-04*01	TCRBJ02	TCRBJ02-04	01				3	2	8	0	4	0	38	49	51	55	59	1	Out	VDJ
GCTGCTCCCTCCCAGACATCTGTGTACTTCTGTGCCAGCAGCCCCGGGACTAGCGGGGCCGGATCAAACGAGCAGTACTTCGGGCCA	CASSPGTSGAGSNEQYF	1	4.3041483381683264E-6	51	TCRBV06	TCRBV06	unresolved			TCRBV06-01,TCRBV06-05,TCRBV06-06		TCRBD02-01*01	TCRBD02	TCRBD02-01	01				TCRBJ02-05*01	TCRBJ02	TCRBJ02-05	01				6	4	0	3	14	11	30	41	45	58	72	1	In	VDJ
AGCACCAACCAGACATCTATGTACCTCTGTGCCAGCAGTTCCCCAACAGCGAGTCTAGCGGGGGGTTACGAGCAGTACTTCGGGCCA	CASSSPTASLAGGYEQYF	1	6.45622250725249E-6	54	TCRBV28-01*01	TCRBV28	TCRBV28-01	01				TCRBD02-01*01	TCRBD02	TCRBD02-01	01				TCRBJ02-05*01	TCRBJ02	TCRBJ02-05	01				4	14	4	1	7	11	27	40	54	65	72	1	In	VDJ
CTCAGGCTGGAGTCGGCTGCTCCCTCCCAGACATCTGTGTACTTCTGTGCCAGCAGTTCCCTAGGCTATGGCTACACCTTCGGTTCG	CASSSLGYGYTF	1	4.3041483381683264E-6	36	TCRBV06-01*01	TCRBV06	TCRBV06-01	01				TCRBD02-01	TCRBD02	TCRBD02-01				01,02	TCRBJ01-02*01	TCRBJ01	TCRBJ01-02	01				5	3	4	8	1	4	45	57	60	64	65	1	In	VDJ
CTCAGGCTGGAGTCGGCTGCTCCCTCCCAGACATCTGTGTACTTCTGTGCCAGCAGTGATCCCCAAAAAGAGCAGTACTTCGGGCCG	CASSDPQKEQYF	2	8.608296676336653E-6	36	TCRBV06-01*01	TCRBV06	TCRBV06-01	01				TCRBD01-01*01	TCRBD01	TCRBD01-01	01				TCRBJ02-07*01	TCRBJ02	TCRBJ02-07	01				3	4	4	6	4	7	45	59	63	65	69	2	In	VDJ
CTGAGCTCTCTGGAGCTGGGGGACTCAGCTTTGTATTTCTGTGCCAGCAGCGTTGGAGGCGGGAATGAAAAACTGTTTTTTGGCAGT	CASSVGGGNEKLFF	1	4.3041483381683264E-6	42	TCRBV09-01	TCRBV09	TCRBV09-01				01,02	TCRBD02-01	TCRBD02	TCRBD02-01				01,02	TCRBJ01-04*01	TCRBJ01	TCRBJ01-04	01				2	5	7	4	0	5	39	53	58	-1	63	1	In	VDJ
TACACCCTGCAGCCAGAAGACTCGGCCCTGTATCTCTGTGCCAGCAGCCAAGGGCCGCAGCTTAATGAAAAACTGTTTTTTGGCAGT	CASSQGPQLNEKLFF	1	4.3041483381683264E-6	45	TCRBV04-02*01	TCRBV04	TCRBV04-02	01						unresolved		TCRBD01,TCRBD02	TCRBD01-01,TCRBD02-01		TCRBJ01-04*01	TCRBJ01	TCRBJ01-04	01				1	5	4	5	2	4	36	52	57	60	62	1	In	VDJ
TCGGCCGCTCCCTCCCAGACATCTGTGTACTTCTGTGCCAGCAGTTACGGACAGGGTGTCGGTAATGAAAAACTGTTTTTTGGCAGT	CASSYGQGVGNEKLFF	1	4.3041483381683264E-6	48	TCRBV06-05*01	TCRBV06	TCRBV06-05	01				TCRBD01-01*01	TCRBD01	TCRBD01-01	01				TCRBJ01-04*01	TCRBJ01	TCRBJ01-04	01				2	0	1	3	6	4	33	-1	48	56	62	1	In	VDJ
CTGCTGTCGGCTGCTCCCTCCCAGACATCTGTGTACTTCTGTGCCAGCAGTGAAGGTTCGAAGTTCTACGAGCAGTACGTCGGGCCG	CASSEGSKFYEQYV	1	4.3041483381683264E-6	42	TCRBV06-05*01	TCRBV06	TCRBV06-05	01						unresolved		TCRBD01,TCRBD02	TCRBD01-01,TCRBD02-01		TCRBJ02-07*01	TCRBJ02	TCRBJ02-07	01				5	21	4	5	4	17	39	51	72	75	79	1	In	VDJ
GAGTCCGCTACCAGCTCCCAGACATCTGTGTACTTCTGTGCCATCAGTGACCCCGGGACGGCGAACACTGAAGCTTTCTTTGGACAA	CAISDPGTANTEAFF	1	1.5064519183589143E-5	45	TCRBV10-03*01	TCRBV10	TCRBV10-03	01						unresolved		TCRBD01,TCRBD02	TCRBD01-01,TCRBD02-01		TCRBJ01-01*01	TCRBJ01	TCRBJ01-01	01				3	4	0	7	3	1	36	50	54	59	62	1	In	VDJ
AATGTGAACGCCTTGGAGCCGGACGACTCGGCCCTGTATCTCTGTGCCAGCAGCTTGTGGGGGGGAGAGACCCAGTACTTCGGGCCA	CASSLWGGETQYF	1	4.3041483381683264E-6	39	TCRBV05-04*01	TCRBV05	TCRBV05-04	01				TCRBD02-01*01	TCRBD02	TCRBD02-01	01				TCRBJ02-05*01	TCRBJ02	TCRBJ02-05	01				1	1	9	0	0	4	42	57	58	-1	65	1	In	VDJ
AACGCCTTGGAGCTGGACGACTCGGCCCTGTATCTCTGTGCCAGCAGCTTGTCACCTGGAGGTACAGATACGCAGTATTTTGGCCCA	CASSLSPGGTDTQYF	1	4.3041483381683264E-6	45	TCRBV05-04*01	TCRBV05	TCRBV05-04	01				TCRBD02-01*02	TCRBD02	TCRBD02-01	02				TCRBJ02-03*01	TCRBJ02	TCRBJ02-03	01				1	6	10	1	1	3	36	51	57	62	63	1	In	VDJ
GTGAACGCCTTGTTGCTGGGGGACTCGGCCCTGTATCTCTGTGCCAGCAGCTTCTCGTCTATGAACACTGAAGCTTTCTTTGGACAA	CASSFSSMNTEAFF	2	1.7862215603398556E-4	42	TCRBV05-05*01	TCRBV05	TCRBV05-05	01				TCRBD02-01	TCRBD02	TCRBD02-01				01,02	TCRBJ01-01*01	TCRBJ01	TCRBJ01-01	01				2	5	4	9	0	0	39	53	58	-1	61	2	In	VDJ
GTCCACGGAGTCAGGGGACACAGCACTGTATTTCTGTGCCAGCAGGGAACGGGGGGGACAGGGTCCTACGAGCAGTACGTCGGGCCG		1	3.443318670534661E-5	47	TCRBV21-01*01	TCRBV21	TCRBV21-01	01				TCRBD01-01*01	TCRBD01	TCRBD01-01	01				TCRBJ02-07*01	TCRBJ02	TCRBJ02-07	01				6	9	0	3	16	17	34	45	54	63	79	1	Out	VDJ
GTGAACGCCTTGGAGCTGGACGACTCGGCCCTGTATCTCTGTGCCAGCGCCGTGTTCAGGGAAGGAGAGGGCTACACCTTCGGTTCG	CASAVFREGEGYTF	1	4.3041483381683264E-6	42	TCRBV05-04*01	TCRBV05	TCRBV05-04	01				TCRBD01-01*01	TCRBD01	TCRBD01-01	01				TCRBJ01-02*01	TCRBJ01	TCRBJ01-02	01				7	8	4	3	8	8	39	48	56	61	69	1	In	VDJ
CTGAAGATCCAGCCCTCAGAACCCAGGGACTCAGCTGTGTACTTCTGTGCCAGCAGTTTAGCCAACAATGAGCAGTTCTTCGGGCCA	CASSLANNEQFF	1	6.45622250725249E-6	36	TCRBV12	TCRBV12	unresolved			TCRBV12-03,TCRBV12-04		TCRBD01-01*01	TCRBD01	TCRBD01-01	01				TCRBJ02-01*01	TCRBJ02	TCRBJ02-01	01				0	0	4	6	0	5	45	-1	62	-1	64	1	In	VDJ
AATGTGAGTGCCTTGGAGCTGGGGGACTCGGCCCTGTATCTCTGTGCCAGCAGCTATGACAGGGGCGGTGGCTACACCTTCGGTTCG	CASSYDRGGGYTF	1	4.3041483381683264E-6	39	TCRBV05-03	TCRBV05	TCRBV05-03				01,02	TCRBD01-01*01	TCRBD01	TCRBD01-01	01				TCRBJ01-02*01	TCRBJ01	TCRBJ01-02	01				3	2	2	2	3	7	42	55	57	65	68	1	In	VDJ
CTGACGATCCAGCGCACAGAGCAGCGGGACTCGGCCATGCATCGCTGTGCCAGCAGCCGGGACGGTTATACGCAGTATTTTGGCCCA	CASSRDGYTQYF	1	4.3041483381683264E-6	36	TCRBV07-06*01	TCRBV07	TCRBV07-06	01						unresolved		TCRBD01,TCRBD02	TCRBD01-01,TCRBD02-01		TCRBJ02-03*01	TCRBJ02	TCRBJ02-03	01				5	1	0	7	4	7	45	57	58	63	67	1	In	VDJ
CAGCCCCAACCAGACCTCCCTGTACTTCTGCGCCAGCAGTTTATCGATAACCAGGACCGAGCTAACTATGGCTACACCTTCGGTTCG		1	4.3041483381683264E-6	53	TCRBV27-01*01	TCRBV27	TCRBV27-01	01						unresolved		TCRBD01,TCRBD02	TCRBD01-01,TCRBD02-01		TCRBJ01-02*01	TCRBJ01	TCRBJ01-02	01				0	8	1	7	4	0	28	45	53	57	61	1	Out	VDJ
CCTACACACCCTGCAGCCAGAAGACTCGGCCCTGTATCTCTGCGCCAGCAGCCGGGGGGGTGGTATGAAAAACTGTTTTTTGGCAGT		1	6.45622250725249E-6	41	TCRBV04-03*01	TCRBV04	TCRBV04-03	01				TCRBD02-01*01	TCRBD02	TCRBD02-01	01				TCRBJ01-04*01	TCRBJ01	TCRBJ01-04	01				4	0	9	0	4	6	40	-1	53	60	64	1	Out	VDJ
GTCGGCTGCTCCCTCCCAGACATCTGTGTACTTCTGTGCCAGCGGACACCAACTAGCGGGGGGCCCGGGGAGCTGTTTTTTGGAGAA		1	4.3041483381683264E-6	47	TCRBV06	TCRBV06	unresolved			TCRBV06-01,TCRBV06-05		TCRBD02-01*01	TCRBD02	TCRBD02-01	01				TCRBJ02-02*01	TCRBJ02	TCRBJ02-02	01				8	8	3	1	1	6	34	43	51	63	64	1	Out	VDJ
TCCAGTCCACGGAGTCAGGGGACACAGCACTGTATTTCTGTGCCAGCAGCACTACTAGCCACTCCAGTTTAGCAGTTCTTCGGGCCA		1	5.810600256527241E-5	43	TCRBV21-01*01	TCRBV21	TCRBV21-01	01				TCRBD02-01	TCRBD02	TCRBD02-01				01,02	TCRBJ02-01*01	TCRBJ02	TCRBJ02-01	01				4	2	3	7	11	11	38	51	53	59	70	1	Out	VDJ
GTGACATCGGCCCAAAAGAACCCGACAGCTTTCTATCTCTGTGCCAGTAGACTAGACAGGACGGGGACTGAAGCTTTCTTTGGACAA	CASRLDRTGTEAFF	1	1.0760370845420817E-5	42	TCRBV19-01	TCRBV19	TCRBV19-01				01,02	TCRBD01-01*01	TCRBD01	TCRBD01-01	01				TCRBJ01-01*01	TCRBJ01	TCRBJ01-01	01				6	4	2	4	6	5	39	50	54	60	66	1	In	VDJ
ACCAGACATCTATGTACCTCTGTGCCAGCAGTTTATTGACTAGCGGGGGGCCCATCGCCTCTAGACTACGAGCAGTACGTCGGGCCA		1	1.0760370845420817E-5	61	TCRBV28-01*01	TCRBV28	TCRBV28-01	01				TCRBD02-01*01	TCRBD02	TCRBD02-01	01				TCRBJ02	TCRBJ02	unresolved			TCRBJ02-01,TCRBJ02-05		1	1	2	1	29	20	20	36	37	50	79	1	Out	VDJ
AATTCCCTGGAGCTTGGTGACTCTGCTGTGTATTTCTGTGCCAGCAGCCACCCGGGGGAAATTAAAGAGACCCAGTACTTCGGGCCA	CASSHPGEIKETQYF	1	4.3041483381683264E-6	45	TCRBV03	TCRBV03	unresolved			TCRBV03-01,TCRBV03-02		TCRBD02-01*01	TCRBD02	TCRBD02-01	01				TCRBJ02-05*01	TCRBJ02	TCRBJ02-05	01				3	2	8	2	6	3	36	50	52	58	64	1	In	VDJ
TGGCGTCTGCTGTACCCTCTCAGACATCTGTGTACTTCTGTGCCAGCAGTGACGGAAAAGGGGGGAAATACGCAGTATTTTGGCCCA		1	8.608296676336653E-6	43	TCRBV06-04	TCRBV06	TCRBV06-04				01,02			unresolved		TCRBD01,TCRBD02	TCRBD01-01,TCRBD02-01		TCRBJ02-03*01	TCRBJ02	TCRBJ02-03	01				2	5	5	1	3	7	38	53	58	64	67	1	Out	VDJ
ATTCCCTGGAGCTTGGTGACTCTGCTGTGTATTTCTGTGCCAGCAGCCCCCCCCCTGGCTAGCTCCTACGAGCAGTACTTCGGGCCG		2	8.608296676336653E-6	46	TCRBV03	TCRBV03	unresolved			TCRBV03-01,TCRBV03-02		TCRBD02-01	TCRBD02	TCRBD02-01				01,02	TCRBJ02-07*01	TCRBJ02	TCRBJ02-07	01				4	10	4	8	0	0	35	48	58	-1	62	2	Out	VDJ
ATCCAGCAGGTAGTGCGAGGAGATTCGGCAGCTTATTTCTGTGCCAGCTCAGGAGCTACTAGCACAGATACGCAGTATTTTGGCCCA	CASSGATSTDTQYF	1	6.45622250725249E-6	42	TCRBV18-01*01	TCRBV18	TCRBV18-01	01				TCRBD02-01*02	TCRBD02	TCRBD02-01	02				TCRBJ02-03*01	TCRBJ02	TCRBJ02-03	01				5	0	10	2	5	0	39	-1	51	55	60	1	In	VDJ
ACACCCTGCAGCCAGAAGACTCGGCCCTGTATCTCTGTGCCAGCAGCCAAGATCGGGGGGGGCCAAGAGACCCAGTACTTCGGGCCA		1	4.3041483381683264E-6	46	TCRBV04-02*01	TCRBV04	TCRBV04-02	01				TCRBD02-01*01	TCRBD02	TCRBD02-01	01				TCRBJ02-05*01	TCRBJ02	TCRBJ02-05	01				0	1	8	0	1	1	35	52	53	61	62	1	Out	VDJ
CTGCAGCCAGAAGACTCAGCCCTGTATCTCTGCGCCAGCAAAGAAGATGGACGAAACAGGTGGGAAAGCATTCAGTACTTCGGCGCC	CASKEDGRNRWESIQYF	1	4.3041483381683264E-6	51	TCRBV04-01*01	TCRBV04	TCRBV04-01	01				TCRBD01-01*01	TCRBD01	TCRBD01-01	01				TCRBJ02-04*01	TCRBJ02	TCRBJ02-04	01				7	15	3	4	8	9	30	40	55	60	68	1	In	VDJ
CATCAATTCCCTGGAGCTTGGTGACTCTGCTGTGTATTTCTGTGCCAGCAGCCAAGCGGGGGGTCTGGTGAGCAGTTCTTCGGGCCA		2	8.608296676336653E-6	41	TCRBV03	TCRBV03	unresolved			TCRBV03-01,TCRBV03-02		TCRBD02-01*01	TCRBD02	TCRBD02-01	01				TCRBJ02-01*01	TCRBJ02	TCRBJ02-01	01				1	0	8	1	5	9	40	-1	56	63	68	2	Out	VDJ
GAGTCGGCTGCTCCCTCCCAGACATCTGTGTACTTCTGTGCCAGCAGTTACGCCGGGACCCAAACCACTGGCTACACCTTCGGTTCG	CASSYAGTQTTGYTF	1	4.3041483381683264E-6	45	TCRBV06-05*01	TCRBV06	TCRBV06-05	01						unresolved		TCRBD01,TCRBD02	TCRBD01-01,TCRBD02-01		TCRBJ01-02*01	TCRBJ01	TCRBJ01-02	01				2	3	0	7	9	7	36	51	54	59	68	1	In	VDJ
GCTACCCGCTCCCAGACATCTGTGTATTTCTGCGCCACCTCATCGGGACAGGGAGGGTACACTAATGAAAAACTGTTTTTTGGCAGT	CATSSGQGGYTNEKLFF	1	1.5064519183589143E-5	51	TCRBV10-02*01	TCRBV10	TCRBV10-02	01				TCRBD01-01*01	TCRBD01	TCRBD01-01	01				TCRBJ01-04*01	TCRBJ01	TCRBJ01-04	01				10	7	0	3	7	2	30	37	44	53	60	1	In	VDJ
CATACCCTGCAGCCAGAAGACTCGGCCCTGTATCTCTGTGCCAGCGGCCAAGAATACGGGGGTGTAGAGACCCAGTACTTCGGGCCA	CASGQEYGGVETQYF	1	4.3041483381683264E-6	45	TCRBV04-02*01	TCRBV04	TCRBV04-02	01				TCRBD02-01*01	TCRBD02	TCRBD02-01	01				TCRBJ02-05*01	TCRBJ02	TCRBJ02-05	01				0	3	8	2	3	4	36	53	56	62	65	1	In	VDJ
GTGACCAGTGCCCATCCTGAAGACAGCAGCTTCTACATCTGCAGTGCTAGACCTCGGCGGAATAATCAGCCCCAGCATTTTGGTGAT	CSARPRRNNQPQHF	1	4.3041483381683264E-6	42	TCRBV20	TCRBV20	unresolved			TCRBV20-01,TCRBV20-or09_02		TCRBD02-01	TCRBD02	TCRBD02-01				01,02	TCRBJ01-05*01	TCRBJ01	TCRBJ01-05	01				2	5	7	5	3	4	39	51	56	60	63	1	In	VDJ
AACGCCTTGGAGCTGGACGACTCGGCCCTGTATCTCTGTGCCAGCAGCTCGACTAGCCGGGGGCTCGGCGAGCAGTACTTCGGGCCA	CASSSTSRGLGEQYF	1	4.3041483381683264E-6	45	TCRBV05-04*01	TCRBV05	TCRBV05-04	01				TCRBD02-01	TCRBD02	TCRBD02-01				01,02	TCRBJ02-05*01	TCRBJ02	TCRBJ02-05	01				3	1	2	7	15	11	36	49	50	57	72	1	In	VDJ
CCAGAAGACTCAGCCCTGTATCTCTGCGCCAGCAGCCAACAGGGGGGGCAGGGTAGAGGGTAATGACCTGAAGCTTTCTTTGGACAA	CASSQQGGQGRG**PEAFF	1	4.3041483381683264E-6	57	TCRBV04-01*01	TCRBV04	TCRBV04-01	01						unresolved		TCRBD01,TCRBD02	TCRBD01-01,TCRBD02-01		TCRBJ01-01*01	TCRBJ01	TCRBJ01-01	01				2	0	4	1	21	6	24	-1	39	46	67	1	Stop	VDJ
CCTGGAGTCGCCCAGCCCCAACCAGACCTCTCTGTACTTCTGTGCCAGCAGGACTAGCGGGGGCCGTATGGCGCAGTATTTGGCCCA		1	4.3041483381683264E-6	41	TCRBV27-01*01	TCRBV27	TCRBV27-01	01				TCRBD02-01*01	TCRBD02	TCRBD02-01	01				TCRBJ02-03*01	TCRBJ02	TCRBJ02-03	01				6	0	2	2	15	18	40	-1	51	63	78	1	Out	VDJ
AGCCCCAACCAGACCTCTCTGTACTTCTGTGCCAGCAGCAAAGCGGGGGGCCGGAACCTCAAATGGAAGACCCAGTACTTCGGGCCA	CASSKAGGRNLKWKTQYF	1	4.3041483381683264E-6	54	TCRBV27-01*01	TCRBV27	TCRBV27-01	01				TCRBD02-01*01	TCRBD02	TCRBD02-01	01				TCRBJ02-05*01	TCRBJ02	TCRBJ02-05	01				6	3	6	1	17	6	27	38	41	50	67	1	In	VDJ
CACGCCCTGCAGCCAGAAGACTCAGCCCTGTATCTCTGTGCCAGCAGCCAAGATCGGGGGGGCCAAGAGACCCAGTACTTCGGGCCA	CASSQDRGGQETQYF	1	4.3041483381683264E-6	45	TCRBV04-01*01	TCRBV04	TCRBV04-01	01				TCRBD02-01*01	TCRBD02	TCRBD02-01	01				TCRBJ02-05*01	TCRBJ02	TCRBJ02-05	01				0	1	8	0	0	1	36	53	54	-1	62	1	In	VDJ
TGTGACATCGGCCCAAAAGAACCCGACAGCTTTCTATCTCTGTGCCGGTAGTACCCCTTGCGGGAAGAGACCCAGTACTTCGGGCCA		1	6.45622250725249E-6	41	TCRBV19-01	TCRBV19	TCRBV19-01				01,02	TCRBD02-01	TCRBD02	TCRBD02-01				01,02	TCRBJ02-05*01	TCRBJ02	TCRBJ02-05	01				4	6	7	4	0	3	40	53	59	-1	64	1	Out	VDJ
CTGCTGTCGGCTGCTCCCTCCCAGACATCTGTGTACTTCTGTGCCAGCAGTGACCCGGGACAAAGGACTGAAGCTTTCTTTGGACAA	CASSDPGQRTEAFF	1	4.3041483381683264E-6	42	TCRBV06-05*01	TCRBV06	TCRBV06-05	01				TCRBD01-01*01	TCRBD01	TCRBD01-01	01				TCRBJ01-01*01	TCRBJ01	TCRBJ01-01	01				5	5	0	6	4	5	39	51	56	62	66	1	In	VDJ
TGTCGGCTGCTCCCTCCCAGACATCTGTGTACTTCTGTGCCAGCATACTGAAGGGGGGGGCACACAGATACGCAGTATTTTGGCCCA		1	4.3041483381683264E-6	46	TCRBV06-05*01	TCRBV06	TCRBV06-05	01				TCRBD02-01*01	TCRBD02	TCRBD02-01	01				TCRBJ02-03*01	TCRBJ02	TCRBJ02-03	01				7	7	9	0	3	2	35	45	52	59	62	1	Out	VDJ
AAACCTGAGCTCTCTGGAGCTGGGGGACTCAGCTTTGTATTTCTGTGCCAGCAGCGTAACGGGAGGGAGACCCAGTACTTCGGGCCA		2	3.873733504351494E-5	38	TCRBV09-01	TCRBV09	TCRBV09-01				01,02	TCRBD02-01*02	TCRBD02	TCRBD02-01	02				TCRBJ02-05*01	TCRBJ02	TCRBJ02-05	01				1	1	8	1	0	5	43	58	59	-1	66	2	Out	VDJ
GATCCAGCCCTCAGAACCCAGGGACTCAGCTGTGTACTTCTGTGCCAGCAGGGTTTTGGTTCATCATACGAGCAGTACTTCGGGCCA		1	4.3041483381683264E-6	41	TCRBV12	TCRBV12	unresolved			TCRBV12-03,TCRBV12-04		TCRBD02-01*02	TCRBD02	TCRBD02-01	02				TCRBJ02-05*01	TCRBJ02	TCRBJ02-05	01				6	18	11	2	0	11	40	51	69	-1	72	1	Out	VDJ
TCCAGTCCACGGAGTCAGGGGACACAGCACTGTATTTCTGTGCCAGCAGCAAGCTAGGCATTTACCGGGGAGCTGTTTTTTGGAGAA		1	4.7345631719851595E-5	43	TCRBV21-01*01	TCRBV21	TCRBV21-01	01				TCRBD02-01	TCRBD02	TCRBD02-01				01,02	TCRBJ02-02*01	TCRBJ02	TCRBJ02-02	01				3	1	4	8	6	5	38	52	53	57	63	1	Out	VDJ
GAACGCCTTGGAGCTGGACGACTCGGCCCTGTATCTCTGTGCCAGCAGCTTTCTGGGGGGGGGACAGATACGCAGTATTTTGGCCCA		1	4.3041483381683264E-6	44	TCRBV05-04*01	TCRBV05	TCRBV05-04	01				TCRBD02-01*01	TCRBD02	TCRBD02-01	01				TCRBJ02-03*01	TCRBJ02	TCRBJ02-03	01				2	3	9	0	2	3	37	51	54	61	63	1	Out	VDJ
GTGACCAGTGCCCATCCTGAAGACAGCAGCTTCTACATCTGCAGTGCCCCGCAGGCAGACCGGACCTACGAGCAGTACTTCGGGCCA	CSAPQADRTYEQYF	1	4.3041483381683264E-6	42	TCRBV20	TCRBV20	unresolved			TCRBV20-01,TCRBV20-or09_02				unresolved		TCRBD01,TCRBD02	TCRBD01-01,TCRBD02-01		TCRBJ02-05*01	TCRBJ02	TCRBJ02-05	01				6	14	1	7	7	11	39	47	61	65	72	1	In	VDJ
TGTGAGCACCTTGGAGCTGGGGACTCGGCCCTTTATCTTTGCGCCAGCAGCTTGGGTACAAACACCGGGGAGCTGTTTTTTGGAGAA	CASSLGTNTGELFF	1	4.3041483381683264E-6	42	TCRBV05-01*01	TCRBV05	TCRBV05-01	01				TCRBD01-01*01	TCRBD01	TCRBD01-01	01				TCRBJ02-02*01	TCRBJ02	TCRBJ02-02	01				0	2	3	6	0	2	39	55	57	-1	60	1	In	VDJ
GAACCCAGGGACTCAGCTGTGTATTTTTGTGCTAGTGGTTTCACCGGGACTAGCGGGGTTCGCGGAGAGACCCAGTACTTCGGGCCA	CASGFTGTSGVRGETQYF	1	8.608296676336653E-6	54	TCRBV12-05*01	TCRBV12	TCRBV12-05	01				TCRBD02-01*01	TCRBD02	TCRBD02-01	01				TCRBJ02-05*01	TCRBJ02	TCRBJ02-05	01				3	4	0	3	7	4	27	41	45	58	65	1	In	VDJ
AATTCCCTGGAGCTTGGTGACTCTGCTGTGTATCTCTGTGCCAGCAGCCAAGACTGGGCCAGTAATGAAAAACTGTTTTTTGGCAGT	CASSQDWASNEKLFF	1	4.3041483381683264E-6	45	TCRBV03	TCRBV03	unresolved			TCRBV03-01,TCRBV03-02		TCRBD01-01*01	TCRBD01	TCRBD01-01	01				TCRBJ01-04*01	TCRBJ01	TCRBJ01-04	01				0	2	8	0	3	4	36	53	55	59	62	1	In	VDJ
CAGCGCACAGAGCAGGGGGACTCGGCCATGTATCTCTGTGCCAGCAGCTTTCCCTCTTGGGGCACAGATACGCAGTATTTTGGCCCA	CASSFPSWGTDTQYF	1	8.608296676336653E-6	45	TCRBV07-09	TCRBV07	TCRBV07-09				01,03			unresolved		TCRBD01,TCRBD02	TCRBD01-01,TCRBD02-01		TCRBJ02-03*01	TCRBJ02	TCRBJ02-03	01				3	8	0	9	0	1	36	50	58	-1	61	1	In	VDJ
AGGCTGGAGTCGGCTGCTCCCTCCCAGACATCTGTGTACTTCTGTGCCAGCAGTTGGGACCTGAACACTGAAGCTTTCTTTGGACAA	CASSWDLNTEAFF	1	4.3041483381683264E-6	39	TCRBV06-01*01	TCRBV06	TCRBV06-01	01						unresolved		TCRBD01,TCRBD02	TCRBD01-01,TCRBD02-01		TCRBJ01-01*01	TCRBJ01	TCRBJ01-01	01				5	1	0	7	1	0	42	54	55	60	61	1	In	VDJ
AAGGTGCAGCCTGCAGAACTGGAGGATTCTGGAGTTTATTTCTGTGCCAGCAGCCTGAGGCCTCAGAACACGCAGTATTTTGGCCCA	CASSLRPQNTQYF	2	3.873733504351494E-5	39	TCRBV14-01*01	TCRBV14	TCRBV14-01	01				TCRBD02-01*02	TCRBD02	TCRBD02-01	02				TCRBJ02-03*01	TCRBJ02	TCRBJ02-03	01				4	1	11	1	9	9	42	55	56	60	69	2	In	VDJ
GTCAGCACCAACCAGACATCTATGTACCTCTGTGCCAGCAGTTCACCAACTAGCGGGGGGGCAATAGATACGCAGTATTTTGGCCCA	CASSSPTSGGAIDTQYF	1	1.0760370845420817E-5	51	TCRBV28-01*01	TCRBV28	TCRBV28-01	01				TCRBD02-01*01	TCRBD02	TCRBD02-01	01				TCRBJ02-03*01	TCRBJ02	TCRBJ02-03	01				4	5	3	0	4	5	30	43	48	61	65	1	In	VDJ
GACCAGTGCCCATCCTGAAGACAGCAGCTTCTACATCTGCAGTGCTAGCATCAACAGGGGGGAAGTTCACCCCTCCACTTTGGGAAC		1	4.3041483381683264E-6	44	TCRBV20	TCRBV20	unresolved			TCRBV20-01,TCRBV20-or09_02		TCRBD01-01*01	TCRBD01	TCRBD01-01	01				TCRBJ01-06*01	TCRBJ01	TCRBJ01-06	01				3	5	3	1	4	9	37	48	53	61	65	1	Out	VDJ
TCTGCTGTACCCTCTCAGACATCTGTGTACTTCTGTGCCAGCAGTGACTCGTAAACAGGGTGGACCCGGGAGCAGTACTTCGGGCCA	CASSDS*TGWTREQYF	1	4.3041483381683264E-6	48	TCRBV06-04	TCRBV06	TCRBV06-04				01,02			unresolved		TCRBD01,TCRBD02	TCRBD01-01,TCRBD02-01		TCRBJ02-05*01	TCRBJ02	TCRBJ02-05	01				0	4	3	3	12	11	33	50	54	60	72	1	Stop	VDJ
ACAGTGACCAGTGCCCATCCTGAAGACGGCAGCCTCTACATCTGCAGTGCTAGACCGGGGACGGACACTGAAGCTTTCTTTGGACAA	CSARPGTDTEAFF	1	4.3041483381683264E-6	39	TCRBV20	TCRBV20	unresolved			TCRBV20-01,TCRBV20-or09_02				unresolved		TCRBD01,TCRBD02	TCRBD01-01,TCRBD02-01		TCRBJ01-01*01	TCRBJ01	TCRBJ01-01	01				2	3	0	7	2	3	42	54	57	62	64	1	In	VDJ
CACCCTGCAGCCAGAAGACTCGGCCCTGTATCTCTGTGCCAGCAGCCAATGTCCCTGAGTACAGGTCCTGGAGCTTTCTTTGGACAA		1	4.3041483381683264E-6	47	TCRBV04-02*01	TCRBV04	TCRBV04-02	01				TCRBD01-01*01	TCRBD01	TCRBD01-01	01				TCRBJ01-01*01	TCRBJ01	TCRBJ01-01	01				2	11	3	4	6	10	34	49	60	65	71	1	Out	VDJ
ACACACCCTGCAGCCAGAAGACTCGGCCCTGTATCTCTGTGCCAGCAGCCAAGAGCGGGGGGCCCAGATACGCAGTATTTTGGCCCA		1	4.3041483381683264E-6	44	TCRBV04-02*01	TCRBV04	TCRBV04-02	01				TCRBD02-01*01	TCRBD02	TCRBD02-01	01				TCRBJ02-03*01	TCRBJ02	TCRBJ02-03	01				0	0	7	1	2	4	37	-1	54	62	64	1	Out	VDJ
GTGAACGCCTTGTTGCTGGGGGACTCGGCCCTGTATCTCTGTGCCAGCAGCCGACAGATTCTAACAGATACGCAGTATTTTGGCCCA	CASSRQILTDTQYF	1	1.5064519183589143E-5	42	TCRBV05-05*01	TCRBV05	TCRBV05-05	01				TCRBD01-01*01	TCRBD01	TCRBD01-01	01				TCRBJ02-03*01	TCRBJ02	TCRBJ02-03	01				4	1	2	5	6	3	39	51	52	57	63	1	In	VDJ
CCAGTGCCCATCCTGAAGACAGCAGCTTCTACATCTGCAGTGCTAGTGGTCAAGTTCCCGGATAGGGAGGAGCAGTACTTCGGGCCA		1	4.3041483381683264E-6	46	TCRBV20	TCRBV20	unresolved			TCRBV20-01,TCRBV20-or09_02		TCRBD02-01*02	TCRBD02	TCRBD02-01	02				TCRBJ02-05*01	TCRBJ02	TCRBJ02-05	01				3	18	9	1	2	11	35	46	64	70	72	1	Out	VDJ
CCTACACGCCCTGCAGCCAGAAGACTCAGCCCTGTATCTCTGCGCCAGCAGCAGGCCGAGGGGACCTACGAGCAGTACTTCGGGCCG		1	4.3041483381683264E-6	41	TCRBV04-01*01	TCRBV04	TCRBV04-01	01						unresolved		TCRBD01,TCRBD02	TCRBD01-01,TCRBD02-01		TCRBJ02-07*01	TCRBJ02	TCRBJ02-07	01				5	6	5	2	1	2	40	52	58	63	64	1	Out	VDJ
CAACCTGCAAAGCTTGAGGACTCGGCCGTGTATCTCTGTGCCAGCAGCTTAACGGACAGCCTAAACTCACCCCTCCACTTTGGGAAC	CASSLTDSLNSPLHF	1	4.3041483381683264E-6	45	TCRBV11-02*02	TCRBV11	TCRBV11-02	02				TCRBD01-01*01	TCRBD01	TCRBD01-01	01				TCRBJ01-06*01	TCRBJ01	TCRBJ01-06	01				2	2	1	5	7	10	36	51	53	59	66	1	In	VDJ
GAGCTTGGGGACTCGGCTGTGTATCTCTGTGCCAGCAGCTTAGATCAGAGCGGGTCTAGCTCCTACAATGAGCAGTTCTTCGGGCCA	CASSLDQSGSSSYNEQFF	1	8.608296676336653E-6	54	TCRBV11-03*01	TCRBV11	TCRBV11-03	01				TCRBD02-01	TCRBD02	TCRBD02-01				01,02	TCRBJ02-01*01	TCRBJ02	TCRBJ02-01	01				0	4	6	4	5	0	27	44	48	54	59	1	In	VDJ
GTGAGCACCTTGGAGCTGGGGGACTCGGCCCTTTATCTTTGCGCCAGCAGGCCCAGGGGAGAAACAGATACGCAGTATTTTGGCCCA	CASRPRGETDTQYF	1	4.3041483381683264E-6	42	TCRBV05-01*01	TCRBV05	TCRBV05-01	01				TCRBD01-01*01	TCRBD01	TCRBD01-01	01				TCRBJ02-03*01	TCRBJ02	TCRBJ02-03	01				5	3	4	2	4	3	39	50	53	59	63	1	In	VDJ
GGAGTCGGCTGCTCCCTCCCAGACATCTGTGTACTTCTGTGCCAGCAGTGGGGGAGGGGGGGAGGGCAGCCCCAGCATTTTGGTGAT		1	4.3041483381683264E-6	44	TCRBV06-01*01	TCRBV06	TCRBV06-01	01				TCRBD02-01	TCRBD02	TCRBD02-01				01,02	TCRBJ01-05*01	TCRBJ01	TCRBJ01-05	01				4	5	9	0	4	7	37	50	55	62	66	1	Out	VDJ
GAGTCAGGGGACACAGCACTGTATTTCTGTGCCAGCAGCAAAGGGGTCCGGGGACGGGCCTTCACAGATACGCAGTATTTTGGCCCA	CASSKGVRGRAFTDTQYF	2	1.3773274682138645E-4	54	TCRBV21-01*01	TCRBV21	TCRBV21-01	01						unresolved		TCRBD01,TCRBD02	TCRBD01-01,TCRBD02-01		TCRBJ02-03*01	TCRBJ02	TCRBJ02-03	01				1	7	0	7	7	2	27	43	50	55	62	2	In	VDJ
AGGCTGCTGTCGGCTGCTCCCTCCCAGACATCTGTGTACTTCTGTGCCAGCAGTATCCCGGTGGCCGGGGAGCTGTTTTTTGGAGAA	CASSIPVAGELFF	1	4.3041483381683264E-6	39	TCRBV06-05*01	TCRBV06	TCRBV06-05	01				TCRBD02-01	TCRBD02	TCRBD02-01				01,02	TCRBJ02-02*01	TCRBJ02	TCRBJ02-02	01				5	4	8	5	3	6	42	54	58	61	64	1	In	VDJ
CAGAAGAACCCGACAGCTTTCTATCTCTGTGCCAGTCAGTCCTTCCGGGGACCCGGATTTATTGGAAACACCATATATTTTGGAGAG	CASQSFRGPGFIGNTIYF	1	2.582489002900996E-5	54	TCRBV19-01	TCRBV19	TCRBV19-01				01,02			unresolved		TCRBD01,TCRBD02	TCRBD01-01,TCRBD02-01		TCRBJ01-03*01	TCRBJ01	TCRBJ01-03	01				8	11	0	7	10	3	27	36	47	52	62	1	In	VDJ
CTGTCGGCTGCTCCCTCCCAGACATCTGTGTACTTCTGTGCCAGCAGTTACTCGACAGGGGTCCCTGAAAAACTGTTTTTTGGCAGT	CASSYSTGVPEKLFF	2	8.608296676336653E-6	45	TCRBV06-05*01	TCRBV06	TCRBV06-05	01				TCRBD01-01*01	TCRBD01	TCRBD01-01	01				TCRBJ01-04*01	TCRBJ01	TCRBJ01-04	01				0	0	2	2	4	7	36	-1	53	61	65	2	In	VDJ
GAGTCGGCTGCTCCCTCCCAAACATCTGTGTACTTCTGTGCCAGCAGTTACGGGACAGGGGGTCACTACGAGCAGTACTTCGGGCCG	CASSYGTGGHYEQYF	2	8.608296676336653E-6	45	TCRBV06	TCRBV06	unresolved			TCRBV06-02,TCRBV06-03		TCRBD01-01*01	TCRBD01	TCRBD01-01	01				TCRBJ02-07*01	TCRBJ02	TCRBJ02-07	01				2	0	0	1	3	3	36	-1	51	62	65	2	In	VDJ
CAATTCCCTGGAGCTTGGTGACTCTGCTGTGTATTTCTGTGCCAGCAGCCCCCCCTGGCTAGCTCCTACGAGCAGTACTTCGGGCCG		2	8.608296676336653E-6	44	TCRBV03	TCRBV03	unresolved			TCRBV03-01,TCRBV03-02		TCRBD02-01	TCRBD02	TCRBD02-01				01,02	TCRBJ02-07*01	TCRBJ02	TCRBJ02-07	01				4	8	4	8	0	0	37	50	58	-1	62	2	Out	VDJ
AGGCTGGAGTCGGCTGCTCCCTCCCAGACATCTGTGTACTTCTGTGCCAGCGCTAGTAGGGCCAGAGCATACTACACCTTCGGTTCG	CASASRARAYYTF	2	8.608296676336653E-6	39	TCRBV06-01*01	TCRBV06	TCRBV06-01	01						unresolved		TCRBD01,TCRBD02	TCRBD01-01,TCRBD02-01		TCRBJ01-02*01	TCRBJ01	TCRBJ01-02	01				8	6	5	3	10	10	42	51	57	61	71	2	In	VDJ
GTCGCACTGCAGCAAGAAGACTCAGCTGCGTATCTCTGCACCAGCAGCCAAGTGGGGGGCAGGCGTGGAAAACTGTTTTTTGGCAGT	CTSSQVGGRRGKLFF	2	8.608296676336653E-6	45	TCRBV01-01*01	TCRBV01	TCRBV01-01	01						unresolved		TCRBD01,TCRBD02	TCRBD01-01,TCRBD02-01		TCRBJ01-04*01	TCRBJ01	TCRBJ01-04	01				1	2	6	0	8	10	36	52	54	60	68	2	In	VDJ
ACGATCCAGCGCACACAGCAGGAGGACTCGGCCGTGTATCTCTGTGCCAGCAGCTTACGGGAGGACGGGGAGCTGTTTTTTGGAGAA	CASSLREDGELFF	2	9.038711510153486E-5	39	TCRBV07-02*01	TCRBV07	TCRBV07-02	01				TCRBD02-01*02	TCRBD02	TCRBD02-01	02				TCRBJ02-02*01	TCRBJ02	TCRBJ02-02	01				2	0	8	1	1	7	42	-1	57	64	65	2	In	VDJ
CTGCTGTCGGCTGCTCCCTCCCAGACATCTGTGTACTTCTGTGCCAGCCGCAGTGGCAGGGGCGGAAACACCATATATTTTGGAGAG	CASRSGRGGNTIYF	2	1.0760370845420817E-5	42	TCRBV06-05*01	TCRBV06	TCRBV06-05	01				TCRBD01-01*01	TCRBD01	TCRBD01-01	01				TCRBJ01-03*01	TCRBJ01	TCRBJ01-03	01				8	8	4	2	1	4	39	48	56	62	63	2	In	VDJ
CTGTCGGCTGCTCCCTCCCAGACATCTGTGTACTTCTGTGCCAGCAGTGAACTAGCGGGGGGCCAAGAGACCCAGTACTTCGGGCCA	CASSELAGGQETQYF	2	8.608296676336653E-6	45	TCRBV06-01*01	TCRBV06	TCRBV06-01	01				TCRBD02-01*01	TCRBD02	TCRBD02-01	01				TCRBJ02-05*01	TCRBJ02	TCRBJ02-05	01				2	0	4	1	0	1	36	-1	51	-1	62	2	In	VDJ
GCCAGCACCAACCAGACATCTATGTACCTCTGTGCCAGCAGTTTATGGGAGGGGACAGGGCCTAACAATGAGCAGTTCTTCGGGCCA	CASSLWEGTGPNNEQFF	2	6.671429924160906E-5	51	TCRBV28-01*01	TCRBV28	TCRBV28-01	01				TCRBD01-01*01	TCRBD01	TCRBD01-01	01				TCRBJ02-01*01	TCRBJ02	TCRBJ02-01	01				0	4	0	3	4	5	30	47	51	60	64	2	In	VDJ
GGAGTCGGCTGCTCCCTCCCAGACATCTGTGTACTTCTGTGCCAGCAGTGTTTCCCGGGGGGATCCAATGAGCAGTTCTTCGGGCCA		2	8.608296676336653E-6	44	TCRBV06-01*01	TCRBV06	TCRBV06-01	01				TCRBD02-01*01	TCRBD02	TCRBD02-01	01				TCRBJ02-01*01	TCRBJ02	TCRBJ02-01	01				4	5	8	1	3	6	37	50	55	62	65	2	Out	VDJ
AATTCCCTGGAGCTTGGTGACTCTGCTGTGTATTTCTGTGCCAGCAGCCGGACTAGCGGGGGGGGCTACGAGCAGTACGTCGGGCCG	CASSRTSGGGYEQYV	2	8.608296676336653E-6	45	TCRBV03	TCRBV03	unresolved			TCRBV03-01,TCRBV03-02		TCRBD02-01*01	TCRBD02	TCRBD02-01	01				TCRBJ02-07*01	TCRBJ02	TCRBJ02-07	01				4	0	1	0	15	17	36	-1	49	64	79	2	In	VDJ
ACCAGCTCCCAGACATCTGTGTACTTCTGTGCCATCATGGGGGGTGAGTCAATAGGGAGGTACAATTCACCCCTCCACTTTGGGAAC	CAIMGGESIGRYNSPLHF	2	1.291244501450498E-5	54	TCRBV10-03*01	TCRBV10	TCRBV10-03	01				TCRBD02-01	TCRBD02	TCRBD02-01				01,02	TCRBJ01-06*01	TCRBJ01	TCRBJ01-06	01				7	1	9	1	19	7	27	37	38	44	63	2	In	VDJ
CACGCCCTGCAGCCAGAAGACTCAGCCCTGTATCTCTGCGCCAGCAGCTAAAGACTAGCGGGGGGCTACGAGCAGTACGTCGGGCCG	CASS*RLAGGYEQYV	2	8.608296676336653E-6	45	TCRBV04-01*01	TCRBV04	TCRBV04-01	01				TCRBD02-01*01	TCRBD02	TCRBD02-01	01				TCRBJ02-07*01	TCRBJ02	TCRBJ02-07	01				5	4	2	1	14	17	36	48	52	65	79	2	Stop	VDJ
GTGCAGCCTGCAGAACTGGAGGATTCTGGAGTTTATTTCTGTGCCAGCAGCTTAGCTTCGGGTTACAATGAGCAGTTCTTCGGGCCA	CASSLASGYNEQFF	2	6.45622250725249E-5	42	TCRBV14-01*01	TCRBV14	TCRBV14-01	01				TCRBD02-01	TCRBD02	TCRBD02-01				01,02	TCRBJ02-01*01	TCRBJ02	TCRBJ02-01	01				5	1	5	7	7	4	39	51	52	56	63	2	In	VDJ
CAGGGGGACTCGGCCATGTATCTCTGTGCCAGCAGCTCGCTGGGACTAGCGGGGGAGCGGTCTTTAGAGACCCAGTACTTCGGGCCA	CASSSLGLAGERSLETQYF	2	7.962674425611404E-5	57	TCRBV07-09	TCRBV07	TCRBV07-09				01,03	TCRBD02-01*01	TCRBD02	TCRBD02-01	01				TCRBJ02-05*01	TCRBJ02	TCRBJ02-05	01				4	4	0	2	10	4	24	37	41	55	65	2	In	VDJ
GCGTCTGCTGTGCCCTCTCAGACATCTGTGTACTTCTGTGCCAGCAGTGCGACTAGCGGGGGGTACAATGAGCAGTTCTTCGGGCCA	CASSATSGGYNEQFF	2	2.582489002900996E-5	45	TCRBV06-04	TCRBV06	TCRBV06-04				01,02	TCRBD02-01*01	TCRBD02	TCRBD02-01	01				TCRBJ02-01*01	TCRBJ02	TCRBJ02-01	01				4	1	2	1	0	4	36	49	50	-1	63	2	In	VDJ
AGGCTGCTGTCGGCTGCTCCCTCCCAGACATCTGTGTACTTCTGTGCCAGCAGTGTAGGAGACAGAGAAAAACTGTTTTTTGGCAGT	CASSVGDREKLFF	2	8.608296676336653E-6	39	TCRBV06-05*01	TCRBV06	TCRBV06-05	01				TCRBD01-01*01	TCRBD01	TCRBD01-01	01				TCRBJ01-04*01	TCRBJ01	TCRBJ01-04	01				5	6	2	5	1	8	42	54	60	65	66	2	In	VDJ
ACACACCCTGCAGCCAGAAGACTCGGCCCTGTATCTCTGTGCCAGCAGCCAAGATCGGGGGGCCAAGAGACCCAGTACTTCGGGCCA		2	8.608296676336653E-6	44	TCRBV04-02*01	TCRBV04	TCRBV04-02	01				TCRBD02-01*01	TCRBD02	TCRBD02-01	01				TCRBJ02-05*01	TCRBJ02	TCRBJ02-05	01				0	1	8	1	0	1	37	54	55	-1	62	2	Out	VDJ
CAGTGACCAGTGCCCATCCTGAAGACAGCAGCTTCTACATCTGCAGTGCTAGATCCACAGGGGCGGGAGGAGCAGTACGTCGGGCCG		2	8.608296676336653E-6	40	TCRBV20	TCRBV20	unresolved			TCRBV20-01,TCRBV20-or09_02		TCRBD02-01*02	TCRBD02	TCRBD02-01	02				TCRBJ02-07*01	TCRBJ02	TCRBJ02-07	01				2	9	7	1	9	17	41	53	62	70	79	2	Out	VDJ
CTGTCGGCTGCTCCCTCCCAGACATCTGTGTACTTCTGTGCCAGCAGTGAACCGGACAGGGATGCCTCACCCCTCCACTTTGGGAAC	CASSEPDRDASPLHF	2	8.608296676336653E-6	45	TCRBV06-01*01	TCRBV06	TCRBV06-01	01				TCRBD01-01*01	TCRBD01	TCRBD01-01	01				TCRBJ01-06*01	TCRBJ01	TCRBJ01-06	01				2	2	1	3	5	10	36	51	53	61	66	2	In	VDJ
TTGGAGATCCAGCGCACAGAGCAGGGGGACTCGGCCATGTATCTCTGTGCCAGCAGCCCAAGGGTCAATGAGCAGTTCTTCGGGCCA	CASSPRVNEQFF	2	1.0760370845420816E-4	36	TCRBV07-09	TCRBV07	TCRBV07-09				01,03			unresolved		TCRBD01,TCRBD02	TCRBD01-01,TCRBD02-01		TCRBJ02-01*01	TCRBJ02	TCRBJ02-01	01				5	3	5	3	1	6	45	57	60	64	65	2	In	VDJ
CTGCTGTCGGCTGCTCCCTCCCAGACATCTGTGTACTTCTGTGCCAGCAGAACCGACCGTCGGGAGACTGAAGCTTTCTTTGGACAA	CASRTDRRETEAFF	2	8.608296676336653E-6	42	TCRBV06-05*01	TCRBV06	TCRBV06-05	01				TCRBD02-01*02	TCRBD02	TCRBD02-01	02				TCRBJ01-01*01	TCRBJ01	TCRBJ01-01	01				6	10	8	2	0	5	39	50	60	-1	66	2	In	VDJ
GTGACATCGGCCCAAAAGAACCCGACAGCTTTCTATCTCTGTGCCAGTAGTAGGGCGGGGCAGATAGATACGCAGTATTTTGGCCCA	CASSRAGQIDTQYF	2	6.241015090344074E-5	42	TCRBV19-01	TCRBV19	TCRBV19-01				01,02	TCRBD02-01*01	TCRBD02	TCRBD02-01	01				TCRBJ02-03*01	TCRBJ02	TCRBJ02-03	01				4	2	7	3	5	5	39	52	54	60	65	2	In	VDJ
CACCTTGGAGCTGGGGGACTCGGCCCTTTATCTTTGCGCCAGCAGAGTGGGACAGGGGTTAACTAATGAAAAACTGTTTTTGGCAGT		2	8.608296676336653E-6	47	TCRBV05-01*01	TCRBV05	TCRBV05-01	01				TCRBD01-01*01	TCRBD01	TCRBD01-01	01				TCRBJ01-04*01	TCRBJ01	TCRBJ01-04	01				5	3	0	2	18	18	34	45	48	58	76	2	Out	VDJ
CAGTGCCCATCCTGAAGACAGCAGCTTCTACATCTGCAGTGCTAGAGATCCGGGCGGGGGGCGCAGAATGAGCAGTTCTTCGGGCCA		2	8.608296676336653E-6	47	TCRBV20	TCRBV20	unresolved			TCRBV20-01,TCRBV20-or09_02		TCRBD02-01*01	TCRBD02	TCRBD02-01	01				TCRBJ02-01*01	TCRBJ02	TCRBJ02-01	01				0	5	7	1	5	7	34	48	53	61	66	2	Out	VDJ
CCTGCAGCCAGAAGACTCAGCCCTGTATCTCTGCGCCAGCAGCCGGGACTAGCGGGGGGGGCTGCCCACGAGCAGTACTTCGGGCCG		2	8.608296676336653E-6	50	TCRBV04-01*01	TCRBV04	TCRBV04-01	01				TCRBD02-01*01	TCRBD02	TCRBD02-01	01				TCRBJ02-07*01	TCRBJ02	TCRBJ02-07	01				4	0	0	0	7	5	31	-1	44	60	67	2	Out	VDJ
CTGCTGTCGGCTGCTCCCTCCCAGACATCTGTGTACTTCTGTGCCAGCAAAGGGAACAGGGGCGATCAGCCCCAGCATTTTGGTGAT	CASKGNRGDQPQHF	2	8.608296676336653E-6	42	TCRBV06-05*01	TCRBV06	TCRBV06-05	01				TCRBD01-01*01	TCRBD01	TCRBD01-01	01				TCRBJ01-05*01	TCRBJ01	TCRBJ01-05	01				7	6	3	2	2	5	39	49	55	62	64	2	In	VDJ
CTCTCTGGAGCTGGGGGACTCAGCTTTGTATTTCTGTGCCAGCAGCTCCCCCGGGGGGCAGAAGGGTACGAGCAGTACTTCGGGCCG		2	8.608296676336653E-6	47	TCRBV09-01	TCRBV09	TCRBV09-01				01,02	TCRBD02-01*01	TCRBD02	TCRBD02-01	01				TCRBJ02-07*01	TCRBJ02	TCRBJ02-07	01				4	5	8	1	8	4	34	46	51	58	66	2	Out	VDJ
CGCCCTGCAGCCAGAAGACTCAGCCCTGTATCTCTGCGCCAGCAGCTAAAGACTAGCGGGGGGGGCTACGAGCAGTACGTCGGGCCG		2	8.608296676336653E-6	47	TCRBV04-01*01	TCRBV04	TCRBV04-01	01				TCRBD02-01*01	TCRBD02	TCRBD02-01	01				TCRBJ02-07*01	TCRBJ02	TCRBJ02-07	01				5	4	2	0	15	17	34	46	50	64	79	2	Out	VDJ
GAGCACCTTGGAGCTGGGGGACTCGGCCCTTTATCTTTGCGCCAGCAGCTCTTCGACAGGGGGAGCTACGAGCAGTACTTCGGGCCG		2	8.608296676336653E-6	44	TCRBV05-01*01	TCRBV05	TCRBV05-01	01				TCRBD01-01*01	TCRBD01	TCRBD01-01	01				TCRBJ02-07*01	TCRBJ02	TCRBJ02-07	01				3	4	2	1	2	3	37	50	54	63	65	2	Out	VDJ
GAGTCGGCTGCTCCCTCCCAGACATCTGTGTACTTCTGTGCCAGCAGGCTCGACAGGGCAGCGGGCTATGGCTACACCTTCGGTTCG	CASRLDRAAGYGYTF	2	8.608296676336653E-6	45	TCRBV06-01*01	TCRBV06	TCRBV06-01	01				TCRBD01-01*01	TCRBD01	TCRBD01-01	01				TCRBJ01-02*01	TCRBJ01	TCRBJ01-02	01				6	4	2	3	7	4	36	47	51	58	65	2	In	VDJ
TGACATCGGCCCAAAAGAACCCGACAGCTTTCTATCTCTGTGCCAGTAGGGGGGGGACAGACTAATTCACCCCTCCACTTTGGGAAC		2	8.608296676336653E-6	43	TCRBV19-01	TCRBV19	TCRBV19-01				01,02			unresolved		TCRBD01,TCRBD02	TCRBD01-01,TCRBD02-01		TCRBJ01-06*01	TCRBJ01	TCRBJ01-06	01				6	4	0	5	2	6	38	49	53	60	62	2	Out	VDJ
CTCAGGCTGCTGTCGGCTGCTCCCTCCCAGACATCTGTGTACTTCTGTGCCAGCAGTGAGGGTAACTATGGCTACACCTTCGGTTCG	CASSEGNYGYTF	2	8.608296676336653E-6	36	TCRBV06-05*01	TCRBV06	TCRBV06-05	01				TCRBD02-01*02	TCRBD02	TCRBD02-01	02				TCRBJ01-02*01	TCRBJ01	TCRBJ01-02	01				5	0	11	0	0	1	45	-1	57	-1	62	2	In	VDJ
ATCAATTCCCTGGAGCTTGGTGACTCTGCTGTGTATTTCTGTGCCAGCACCTCGGGACAGTCACGAAACACCATATATTTTGGAGAG	CASTSGQSRNTIYF	12	0.0020444704606299552	42	TCRBV03	TCRBV03	unresolved			TCRBV03-01,TCRBV03-02		TCRBD01-01*01	TCRBD01	TCRBD01-01	01				TCRBJ01-03*01	TCRBJ01	TCRBJ01-03	01				7	4	0	5	4	5	39	49	53	60	64	12	In	VDJ
TCCTGAGTTCTAAGAAGCTCCTTCTCAGTGACTCTGGCTTCTATCTCTGTGCTTCTCGGACAGGGGAATGGCTACACCTTCGGTTCG		1	1.7862215603398556E-4	34	TCRBV30-01*01	TCRBV30	TCRBV30-01	01				TCRBD01-01*01	TCRBD01	TCRBD01-01	01				TCRBJ01-02*01	TCRBJ01	TCRBJ01-02	01				9	5	1	2	1	6	47	52	57	66	67	1	Out	VDJ
ATCCGGTCCACAAAGCTGGAGGACTCAGCCATGTACTTCTGTGCCAGTGGACAGGGGGCTCTGAACACTGAAGCTTTCTTTGGACAA	CASGQGALNTEAFF	4	7.618342558557938E-4	42	TCRBV02-01*01	TCRBV02	TCRBV02-01	01				TCRBD01-01*01	TCRBD01	TCRBD01-01	01				TCRBJ01-01*01	TCRBJ01	TCRBJ01-01	01				9	1	1	0	2	0	39	47	48	59	61	4	In	VDJ
CTACACGCCCTGCAGCCAGAAGACTCAGCCCTGTATCTCTGCGCCAGCAGCCAAGGACTCTCTCGTTACGAGCAGTACGTCGGGCCG	CASSQGLSRYEQYV	3	5.509309872855458E-4	42	TCRBV04-01*01	TCRBV04	TCRBV04-01	01				TCRBD02-01	TCRBD02	TCRBD02-01				01,02	TCRBJ02-07*01	TCRBJ02	TCRBJ02-07	01				1	0	2	10	20	17	39	-1	55	59	79	3	In	VDJ
ACTGTGAGCAACATGAGCCCTGAAGACAGCAGCATATATCTCTGCAGCGTCAAAGGACAGGGCGACTACGAGCAGTACGTCGGGCCG	CSVKGQGDYEQYV	1	1.0329956011603984E-4	39	TCRBV29-01*01	TCRBV29	TCRBV29-01	01				TCRBD01-01*01	TCRBD01	TCRBD01-01	01				TCRBJ02-07*01	TCRBJ02	TCRBJ02-07	01				6	4	1	3	17	17	42	50	54	62	79	1	In	VDJ
AGCAACATGAGCCCTGAAGACAGCAGCATATATCTCTGCAGCGTTGAACTGACTAGCCAGGGGGGCTATGGCTACACCTTCGGTTCG	CSVELTSQGGYGYTF	1	9.899541177787151E-5	45	TCRBV29-01*01	TCRBV29	TCRBV29-01	01						unresolved		TCRBD01,TCRBD02	TCRBD01-01,TCRBD02-01		TCRBJ01-02*01	TCRBJ01	TCRBJ01-02	01				2	9	4	1	1	4	36	48	57	64	65	1	In	VDJ
ACTCTGACTGTGAGCAACATGAGCCCTGAAGACAGCAGCATATATCTCTGCAGCGTTGGGGAGGTCTATGGCTACACCTTCGGTTCG	CSVGEVYGYTF	1	9.684333760878734E-5	33	TCRBV29-01*01	TCRBV29	TCRBV29-01	01				TCRBD02-01*02	TCRBD02	TCRBD02-01	02				TCRBJ01-02*01	TCRBJ01	TCRBJ01-02	01				4	0	9	1	1	4	48	-1	58	64	65	1	In	VDJ
ATCAATTCCCTGGAGCTTGGTGACTCTGCTGTGTATTTCTGTGCCAGCAGCCGGGGACAGAACAATCAGCCCCAGCATTTTGGTGAT	CASSRGQNNQPQHF	2	4.4332727883133766E-4	42	TCRBV03	TCRBV03	unresolved			TCRBV03-01,TCRBV03-02		TCRBD01-01*01	TCRBD01	TCRBD01-01	01				TCRBJ01-05*01	TCRBJ01	TCRBJ01-05	01				4	1	0	5	2	3	39	52	53	60	62	2	In	VDJ
TCCACAAAGCTGGAGGACTCAGCCATGTACTTCTGTGCCAGCAGTGAGCCCAGAGGGGGCCGTACGTATGGCTACACCTTCGGTTCG	CASSEPRGGRTYGYTF	2	3.7876505375881276E-4	48	TCRBV02-01*01	TCRBV02	TCRBV02-01	01				TCRBD01-01*01	TCRBD01	TCRBD01-01	01				TCRBJ01-02*01	TCRBJ01	TCRBJ01-02	01				3	6	5	0	6	5	33	47	53	60	66	2	In	VDJ
CGCCTTGTTGCTAGGGGACTCGGCCCTCTATCTCTGTGCCAGCAGCTAACGACAGGGGCGGTCAATCAGCCCCAGCATTTTGGTGAT		1	1.5494934017405975E-4	47	TCRBV05-07*01	TCRBV05	TCRBV05-07	01				TCRBD01-01*01	TCRBD01	TCRBD01-01	01				TCRBJ01-05*01	TCRBJ01	TCRBJ01-05	01				3	3	2	2	4	3	34	47	50	58	62	1	Out	VDJ
AAGATCCGGTCCACAAAGCTGGAGGACTCAGCCATGTACTTCTGTGCCGGAACGAGGGTATTGGGCTACGAGCAGTACTTCGGGCCG	CAGTRVLGYEQYF	2	3.378756445462136E-4	39	TCRBV02-01*01	TCRBV02	TCRBV02-01	01				TCRBD02-01*02	TCRBD02	TCRBD02-01	02				TCRBJ02-07*01	TCRBJ02	TCRBJ02-07	01				11	5	11	0	7	3	42	48	53	58	65	2	In	VDJ
TTGGAGTCGGCTGCTCCCTCCCAAACATCTGTGTACTTCTGTGCCAGCAATTTGGGGGACGGCTATTCACCCCTCCACTTTGGGAAC	CASNLGDGYSPLHF	1	3.120507545172037E-4	42	TCRBV06	TCRBV06	unresolved			TCRBV06-02,TCRBV06-03				unresolved		TCRBD01,TCRBD02	TCRBD01-01,TCRBD02-01		TCRBJ01-06*01	TCRBJ01	TCRBJ01-06	01				7	6	0	7	4	8	39	49	55	60	64	1	In	VDJ
CTTCACCTACACACCCTGCAGCCAGAAGACTCGGCCCTGTATCTCTGTGCCAGCAGCCAAGATAACACTGAAGCTTTCTTTGGACAA	CASSQDNTEAFF	2	4.002857954496544E-4	36	TCRBV04-02*01	TCRBV04	TCRBV04-02	01						unresolved					TCRBJ01-01*01	TCRBJ01	TCRBJ01-01	01				0	0	0	0	1	2	45	-1	-1	62	63	2	In	VJ
CTGACTGTGAGCAACATGAGCCCTGAAGACAGCAGCATATATCTCTGCAGCGTGGAGGGGGGGGTCACTGAAGCTTTCTTTGGACAA	CSVEGGVTEAFF	1	1.0114748594695567E-4	36	TCRBV29-01*01	TCRBV29	TCRBV29-01	01				TCRBD02-01*01	TCRBD02	TCRBD02-01	01				TCRBJ01-01*01	TCRBJ01	TCRBJ01-01	01				6	3	9	0	2	4	45	53	56	63	65	1	In	VDJ
TTGTTGCTGGGGGACTCGGCCCTCTATCTCTGTGCCAGCAGCGGAGGCCTACAGGGCGAGATTAACTATGGCTACACCTTCGGTTCG	CASSGGLQGEINYGYTF	2	3.2496319953170865E-4	51	TCRBV05-06*01	TCRBV05	TCRBV05-06	01				TCRBD01-01*01	TCRBD01	TCRBD01-01	01				TCRBJ01-02*01	TCRBJ01	TCRBJ01-02	01				4	8	3	3	6	1	30	42	50	56	62	2	In	VDJ
TTGGAGTCGGCTGCTCCCTCCCAAACATCTGTGTACTTCTGTGCCAGCAGACCCGGGACAGACGTCCACGAGCAGTACTTCGGGCCG	CASRPGTDVHEQYF	1	2.668571969664362E-4	42	TCRBV06	TCRBV06	unresolved			TCRBV06-02,TCRBV06-03		TCRBD01-01*01	TCRBD01	TCRBD01-01	01				TCRBJ02-07*01	TCRBJ02	TCRBJ02-07	01				6	4	0	5	6	5	39	50	54	61	67	1	In	VDJ
CCTACACGCCCTGCAGCCAGAAGACTCAGCCCTGTATCTCTGCGCCAGCAGTCCAGGGCTCGGCCATCACCCCTCCACTTTGGGAAC		2	3.4433186705346615E-4	41	TCRBV04-01*01	TCRBV04	TCRBV04-01	01				TCRBD01-01*01	TCRBD01	TCRBD01-01	01				TCRBJ01-06*01	TCRBJ01	TCRBJ01-06	01				6	2	4	3	8	10	40	51	53	58	66	2	Out	VDJ
AATGTGAGCACCTTGGAGCTGGGGGACTCGGCCCTTTATCTTTGCGCCAGCAGCTTAAACGGGCAGGGAGTAGCTTTCTTTGGACAA	CASSLNGQGVAFF	2	4.325669079859168E-4	39	TCRBV05-01*01	TCRBV05	TCRBV05-01	01						unresolved		TCRBD01,TCRBD02	TCRBD01-01,TCRBD02-01		TCRBJ01-01*01	TCRBJ01	TCRBJ01-01	01				2	7	4	3	3	10	42	56	63	68	71	2	In	VDJ
CAGGCTGGAGTTGGCTGCTCCCTCCCAGACATCTGTGTACTTCTGTGCCAGCAGTTACTCGAAGCCGGAGGCTACACCTTCGGTTCG		4	8.027236650683929E-4	38	TCRBV06-06	TCRBV06	TCRBV06-06				01,02			unresolved		TCRBD01,TCRBD02	TCRBD01-01,TCRBD02-01		TCRBJ01-02*01	TCRBJ01	TCRBJ01-02	01				0	6	1	8	0	8	43	60	66	-1	69	4	Out	VDJ
AATTCCCTGGAGCTTGGTGACTCTGCTGTGTATTTCTGTGCCAGCAGCCAGACCGGGAACTCTGGAAACACCATATATTTTGGAGAG	CASSQTGNSGNTIYF	4	7.725946267012146E-4	45	TCRBV03	TCRBV03	unresolved			TCRBV03-01,TCRBV03-02		TCRBD02-01*02	TCRBD02	TCRBD02-01	02				TCRBJ01-03*01	TCRBJ01	TCRBJ01-03	01				3	3	8	3	1	0	36	50	53	58	59	4	In	VDJ
GAGTCGCCCAGCCCCAACCAGACCTCTCTGTACTTCTGTGCCAGCAGTTTAGGTTCAGGGGCAGGGGAAAAACTGTTTTTTGGCAGT	CASSLGSGAGEKLFF	3	5.552351356237141E-4	45	TCRBV27-01*01	TCRBV27	TCRBV27-01	01				TCRBD01-01*01	TCRBD01	TCRBD01-01	01				TCRBJ01-04*01	TCRBJ01	TCRBJ01-04	01				2	4	4	2	5	8	36	51	55	61	66	3	In	VDJ
ACTCTGACTGTGAGCAACATGAGCCCTGAAGACAGCAGCATATATCTCTGCAGCGTTGTTTCCAGCACTGAAGCTTTCTTTGGACAA	CSVVSSTEAFF	1	8.608296676336654E-5	33	TCRBV29-01*01	TCRBV29	TCRBV29-01	01				TCRBD01-01*01	TCRBD01	TCRBD01-01	01				TCRBJ01-01*01	TCRBJ01	TCRBJ01-01	01				4	4	4	5	0	4	48	58	62	-1	65	1	In	VDJ
TTGGCGTCTGCTGTACCCTCTCAGACATCTGTGTACTTCTGTGCCAGCAGTGACTCGCCAGAGAACACTGAAGCTTTCTTTGGACAA	CASSDSPENTEAFF	6	0.0010760370845420816	42	TCRBV06-04	TCRBV06	TCRBV06-04				01,02	TCRBD01-01*01	TCRBD01	TCRBD01-01	01				TCRBJ01-01*01	TCRBJ01	TCRBJ01-01	01				0	2	4	5	1	1	39	56	58	61	62	6	In	VDJ
TCCACAAAGCTGGAGGACTCAGCCATGTACTTCTGTGCCAGCAGTGAATTCACTAGCGGGTACCAAGAGACCCAGTACTTCGGGCCA	CASSEFTSGYQETQYF	1	2.5394475195193126E-4	48	TCRBV02-01*01	TCRBV02	TCRBV02-01	01				TCRBD02-01	TCRBD02	TCRBD02-01				01,02	TCRBJ02-05*01	TCRBJ02	TCRBJ02-05	01				2	3	3	4	1	0	33	48	51	60	61	1	In	VDJ
CTCAGGCTGGAGTCGGCTGCTCCCTCCCAGACATCTGTGTACTTCTGTGCCAGCAGTGAAGCTACGTACGAGCAGTACTTCGGGCCG	CASSEATYEQYF	2	3.701567570824761E-4	36	TCRBV06-01*01	TCRBV06	TCRBV06-01	01						unresolved		TCRBD01,TCRBD02	TCRBD01-01,TCRBD02-01		TCRBJ02-07*01	TCRBJ02	TCRBJ02-07	01				0	1	3	7	1	4	45	62	63	65	66	2	In	VDJ
AAGAAGCTCCTTCTCAGTGACTCTGGCTTCTATCTCTGTGCCTGGAGTGTACAGGCAGGGTCGGGGACTGAAGCTTTCTTTGGACAA	CAWSVQAGSGTEAFF	1	9.038711510153486E-5	45	TCRBV30-01*01	TCRBV30	TCRBV30-01	01						unresolved		TCRBD01,TCRBD02	TCRBD01-01,TCRBD02-01		TCRBJ01-01*01	TCRBJ01	TCRBJ01-01	01				0	0	3	4	11	5	36	-1	50	55	66	1	In	VDJ
GTGAGCACCTTGGAGCTGGGGGACTCGGCCCTTTATCTTTGCGCCAGCAGCTTGGCCGCCAGGGCGAGGGAGCAGTACTTCGGGCCG	CASSLAARAREQYF	1	2.8407379031910956E-4	42	TCRBV05-01*01	TCRBV05	TCRBV05-01	01				TCRBD01-01*01	TCRBD01	TCRBD01-01	01				TCRBJ02-07*01	TCRBJ02	TCRBJ02-07	01				0	4	4	3	5	7	39	55	59	64	69	1	In	VDJ
CCCCAACCAGACCTCTCTGTACTTCTGTGCCAGTGACAAGGTCCCCCAATCCGGGGCCTCAACAATCAGCCCCAGCATTTTGGTGAT		1	3.0774660617903537E-4	56	TCRBV27-01*01	TCRBV27	TCRBV27-01	01						unresolved		TCRBD01,TCRBD02	TCRBD01-01,TCRBD02-01		TCRBJ01-05*01	TCRBJ01	TCRBJ01-05	01				9	19	7	0	5	3	25	33	52	57	62	1	Out	VDJ
AGTTCTAAGAAGCTCCTTCTCAGTGACTCTGGCTTCTATCTCTGTGCCTGTTTACAGGGGGTCGGCTCTGGCTACACCTTCGGTTCG	CACLQGVGSGYTF	1	7.317052174886156E-5	39	TCRBV30-01*01	TCRBV30	TCRBV30-01	01				TCRBD01-01*01	TCRBD01	TCRBD01-01	01				TCRBJ01-02*01	TCRBJ01	TCRBJ01-02	01				6	3	3	1	7	7	42	50	53	61	68	1	In	VDJ
CTGTCGGCTGCTCCCTCCCAGACATCTGTGTACTTCTGTGCCAGCAGTGGACGACAGGGAGCGGGCTACGAGCAGTACTTCGGGCCG	CASSGRQGAGYEQYF	1	2.3672815859925795E-4	45	TCRBV06-05*01	TCRBV06	TCRBV06-05	01				TCRBD01-01*01	TCRBD01	TCRBD01-01	01				TCRBJ02-07*01	TCRBJ02	TCRBJ02-07	01				5	4	2	3	6	3	36	48	52	59	65	1	In	VDJ
AGTTCTAAGAAGCTCCTTCTCAGTGACTCTGGCTTCTATCTCTGTGCCTGGAGCCTGGACAGGACCTATGGCTACACCTTCGGTTCG	CAWSLDRTYGYTF	1	7.317052174886156E-5	39	TCRBV30-01*01	TCRBV30	TCRBV30-01	01				TCRBD01-01*01	TCRBD01	TCRBD01-01	01				TCRBJ01-02*01	TCRBJ01	TCRBJ01-02	01				3	3	1	4	2	4	42	53	56	63	65	1	In	VDJ
ATCAATTCCCTGGAGCTTGGTGACTCTGCTGTGTATTTCTGTGCCAGCAGCCAAGATCTGGGGGTTGGAGGAGCTTTCTTTGGACAA	CASSQDLGVGGAFF	1	2.8837793865727786E-4	42	TCRBV03	TCRBV03	unresolved			TCRBV03-01,TCRBV03-02				unresolved		TCRBD01,TCRBD02	TCRBD01-01,TCRBD02-01		TCRBJ01-01*01	TCRBJ01	TCRBJ01-01	01				0	3	6	1	7	10	39	56	59	64	71	1	In	VDJ
AGCAACATGAGCCCTGAAGACAGCAGCATATATCTCTGCAGCGCCCTAGGAGCGCGGGACAGCAACTACGAGCAGTACTTCGGGCCG	CSALGARDSNYEQYF	1	5.5953928396188246E-5	45	TCRBV29-01*01	TCRBV29	TCRBV29-01	01				TCRBD01-01*01	TCRBD01	TCRBD01-01	01				TCRBJ02-07*01	TCRBJ02	TCRBJ02-07	01				7	12	0	5	3	3	36	43	55	62	65	1	In	VDJ
TCTAAGAAGCTCCTTCTCAGTGACTCTGGCTTCTATCTCTGTGCCTGGAGTGTACGCGGGGCCCCCTATGGCTACACCTTCGGTTCG	CAWSVRGAPYGYTF	1	7.101844757977739E-5	42	TCRBV30-01*01	TCRBV30	TCRBV30-01	01				TCRBD02-01*01	TCRBD02	TCRBD02-01	01				TCRBJ01-02*01	TCRBJ01	TCRBJ01-02	01				0	2	7	3	4	4	39	53	55	61	65	1	In	VDJ
CTGAAGATCCGGTCCACAAAGCTGGAGGACTCAGCCATGTACTTCTGTGCCAGCAGTGACGTGGACACTGAAGCTTTCTTTGGACAA	CASSDVDTEAFF	1	3.16354902855372E-4	36	TCRBV02-01*01	TCRBV02	TCRBV02-01	01						unresolved		TCRBD01,TCRBD02	TCRBD01-01,TCRBD02-01		TCRBJ01-01*01	TCRBJ01	TCRBJ01-01	01				3	3	0	10	0	3	45	59	62	-1	64	1	In	VDJ
TTCATCCTGAGTTCTAAGAAGCTCCTCCTCAGTGACTCTGGCTTCTATCTCTGTGCCTGGAGGGCATAGACCCAGTACTTCGGGCCA	CAWRA*TQYF	1	5.810600256527241E-5	30	TCRBV30-01*02	TCRBV30	TCRBV30-01	02				TCRBD01-01*01	TCRBD01	TCRBD01-01	01				TCRBJ02-05*01	TCRBJ02	TCRBJ02-05	01				3	0	9	0	2	6	51	-1	62	65	67	1	Stop	VDJ
CACACCCTGCAGCCAGAAGACTCGGCCCTGTATCTCTGCGCCAGCAGCCACGCCATTGGGGGGAACACTGAAGCTTTCTTTGGACAA	CASSHAIGGNTEAFF	2	4.002857954496544E-4	45	TCRBV04-03*01	TCRBV04	TCRBV04-03	01						unresolved		TCRBD01,TCRBD02	TCRBD01-01,TCRBD02-01		TCRBJ01-01*01	TCRBJ01	TCRBJ01-01	01				3	7	6	1	0	1	36	50	57	-1	62	2	In	VDJ
TGTGAGCAACATGAGCCCTGAAGACAGCAGCATATATCTCTGCACCCCGACCGGGACAGGGAGAACACTGAAGCTTTCTTTGGACAA		1	7.317052174886156E-5	41	TCRBV29-01*01	TCRBV29	TCRBV29-01	01				TCRBD01-01*01	TCRBD01	TCRBD01-01	01				TCRBJ01-01*01	TCRBJ01	TCRBJ01-01	01				10	8	0	3	1	1	40	44	52	61	62	1	Out	VDJ
TCGGCTGCTCCCTCCCAGACATCTGTGTACTTCTGTGCCAGCAGACCCACCTTGGCGGGTCTAAACACTGAAGCTTTCTTTGGACAA	CASRPTLAGLNTEAFF	2	3.766129795897286E-4	48	TCRBV06	TCRBV06	unresolved			TCRBV06-01,TCRBV06-05		TCRBD02-01	TCRBD02	TCRBD02-01				01,02	TCRBJ01-01*01	TCRBJ01	TCRBJ01-01	01				6	10	7	4	4	2	33	44	54	59	63	2	In	VDJ
CTCCTTCTCAGTGACTCTGGCTTCTATCTCTGTGCCTGGAAAGTCCCGGGACGGGACCACTCTGGAAACACCATATATTTTGGAGAG	CAWKVPGRDHSGNTIYF	1	1.872304527103222E-4	51	TCRBV30-01*01	TCRBV30	TCRBV30-01	01						unresolved		TCRBD01,TCRBD02	TCRBD01-01,TCRBD02-01		TCRBJ01-03*01	TCRBJ01	TCRBJ01-03	01				4	7	0	7	7	0	30	40	47	52	59	1	In	VDJ
GTGAGCAACATGAGCCCTGAAGACAGCAGCATATATCTCTGCAGCGTTGGACAGGAGGGTGCCGGAAACACCATATATTTTGGAGAG	CSVGQEGAGNTIYF	1	1.6140556268131226E-4	42	TCRBV29-01*01	TCRBV29	TCRBV29-01	01						unresolved		TCRBD01,TCRBD02	TCRBD01-01,TCRBD02-01		TCRBJ01-03*01	TCRBJ01	TCRBJ01-03	01				4	0	2	4	8	4	39	-1	49	55	63	1	In	VDJ
TAAGAAGCTCCTTCTCAGTGACTCTGGCTTCTATCTCTGTGCCTGGAGTGTAGGCGGGACCTATGCGATGGCTACACCTTCGGTTCG		1	6.671429924160906E-5	44	TCRBV30-01*01	TCRBV30	TCRBV30-01	01				TCRBD02-01*02	TCRBD02	TCRBD02-01	02				TCRBJ01-02*01	TCRBJ01	TCRBJ01-02	01				0	2	7	3	8	6	37	51	53	59	67	1	Out	VDJ
AATTCCCTGGAGCTTGGTGACTCTGCTGTGTATTTCTGTGCCAGCAGCGGGGGACGGCAGTGCTCCTACGAGCAGTACTTCGGGCCG	CASSGGRQCSYEQYF	1	2.044470460629955E-4	45	TCRBV03	TCRBV03	unresolved			TCRBV03-01,TCRBV03-02				unresolved		TCRBD01,TCRBD02	TCRBD01-01,TCRBD02-01		TCRBJ02-07*01	TCRBJ02	TCRBJ02-07	01				5	2	0	7	7	0	36	48	50	55	62	1	In	VDJ
ATCAATTCCCTGGAGCTTGGTGACTCTGCTGTGTATTTCTGTGCCAGCAGCGACCGACCCACGAACACTGAAGCTTTCTTTGGACAA	CASSDRPTNTEAFF	1	2.668571969664362E-4	42	TCRBV03	TCRBV03	unresolved			TCRBV03-01,TCRBV03-02				unresolved		TCRBD01,TCRBD02	TCRBD01-01,TCRBD02-01		TCRBJ01-01*01	TCRBJ01	TCRBJ01-01	01				5	0	2	7	8	1	39	-1	51	54	62	1	In	VDJ
ATCAATTCCCTGGAGCTTGGTGACTCTGCTGTGTATTTCTGTGCCAGCAGCCAAGATACGGCAGGCTATGGCTACACCTTCGGTTCG	CASSQDTAGYGYTF	1	2.2166363941566883E-4	42	TCRBV03	TCRBV03	unresolved			TCRBV03-01,TCRBV03-02		TCRBD01-01*01	TCRBD01	TCRBD01-01	01				TCRBJ01-02*01	TCRBJ01	TCRBJ01-02	01				0	5	4	4	0	4	39	56	61	-1	65	1	In	VDJ
GTGAACGCCTTGTTGCTGGGGGACTCGGCCCTCTATCTCTGTGCCAGCAGCTCCGGACAGGGGACCTACGAGCAGTACGTCGGGCCG	CASSSGQGTYEQYV	1	2.0229497189391135E-4	42	TCRBV05-06*01	TCRBV05	TCRBV05-06	01				TCRBD01-01*01	TCRBD01	TCRBD01-01	01				TCRBJ02-07*01	TCRBJ02	TCRBJ02-07	01				3	2	1	2	16	17	39	52	54	63	79	1	In	VDJ
AGTTCTAAGAAGCTCCTTCTCAGTGACTCTGGCTTCTATCTCTGTGCCTGGAGTGTGACGACTGGAAACACCATATATTTTGGAGAG	CAWSVTTGNTIYF	1	1.7862215603398556E-4	39	TCRBV30-01*01	TCRBV30	TCRBV30-01	01						unresolved		TCRBD01,TCRBD02	TCRBD01-01,TCRBD02-01		TCRBJ01-03*01	TCRBJ01	TCRBJ01-03	01				0	0	2	7	2	2	42	-1	56	59	61	1	In	VDJ
AATTCCCTGGAGCTTGGTGACTCTGCTGTGTATTTCTGTGCCAGCAATCCCGGGACAGGGGCGAGGCAGGGCTACACCTTCGGTTCG	CASNPGTGARQGYTF	1	2.173594910775005E-4	45	TCRBV03	TCRBV03	unresolved			TCRBV03-01,TCRBV03-02		TCRBD01-01*01	TCRBD01	TCRBD01-01	01				TCRBJ01-02*01	TCRBJ01	TCRBJ01-02	01				7	5	0	2	8	8	36	46	51	61	69	1	In	VDJ
AAGAAGCTCCTTCTCAGTGACTCTGGCTTCTATCTCTGTGCCTGGAGTTGATAAGGGACAGGGGCCACTGAAGCTTTCTTTGGACAA	CAWS**GTGATEAFF	1	7.747467008702987E-5	45	TCRBV30-01*01	TCRBV30	TCRBV30-01	01				TCRBD01-01*01	TCRBD01	TCRBD01-01	01				TCRBJ01-01*01	TCRBJ01	TCRBJ01-01	01				2	6	0	2	1	4	36	48	54	64	65	1	Stop	VDJ
CTGACAGTGACCAGTGCCCATCCTGAAGACAGCAGCTTCTACATCTGCAGTGCTAGACAGGGGAGTCAGCCCCAGCATTTTGGTGAT	CSARQGSQPQHF	1	1.9583874938665886E-4	36	TCRBV20	TCRBV20	unresolved			TCRBV20-01,TCRBV20-or09_02		TCRBD01-01*01	TCRBD01	TCRBD01-01	01				TCRBJ01-05*01	TCRBJ01	TCRBJ01-05	01				2	0	4	2	2	6	45	-1	57	63	65	1	In	VDJ
CATCCTGAGTTCTAAGAAGCTCCTTCTCAGTGACTCTGGCTTCTATCTCTGTGCCTGGAGTGTACCCAGCCCCAGCATTTTGGTGAT		1	8.17788184251982E-5	32	TCRBV30-01*01	TCRBV30	TCRBV30-01	01						unresolved		TCRBD01,TCRBD02	TCRBD01-01,TCRBD02-01		TCRBJ01-05*01	TCRBJ01	TCRBJ01-05	01				0	0	3	7	1	7	49	-1	63	65	66	1	Out	VDJ
TCTAAGAAGCTCCTTCTCAGTGACTCTGGCTTCTATCTCTGTGCCTGGAGCGCCCCTGGACAGAACTATGGCTACACCTTCGGTTCG	CAWSAPGQNYGYTF	1	6.45622250725249E-5	42	TCRBV30-01*01	TCRBV30	TCRBV30-01	01				TCRBD01-01*01	TCRBD01	TCRBD01-01	01				TCRBJ01-02*01	TCRBJ01	TCRBJ01-02	01				3	7	1	5	0	2	39	50	57	-1	63	1	In	VDJ
AAGATCCGGTCCACAAAGCTGGAGGACTCAGCCATGTACTTCTGTGCCAGCAGTGATTTAGGGAGGTATGGCTACACCTTCGGTTCG	CASSDLGRYGYTF	1	2.3888023276834213E-4	39	TCRBV02-01*01	TCRBV02	TCRBV02-01	01				TCRBD02-01*02	TCRBD02	TCRBD02-01	02				TCRBJ01-02*01	TCRBJ01	TCRBJ01-02	01				3	4	9	1	0	5	42	56	60	-1	66	1	In	VDJ
TCCCTGGAGCTTGGTGACTCTGCTGTGTATTTCTGTGCCAGCAGCCCCTGGGACCGAGCTTTTAATGAAAAACTGTTTTTTGGCAGT	CASSPWDRAFNEKLFF	2	4.4332727883133766E-4	48	TCRBV03	TCRBV03	unresolved			TCRBV03-01,TCRBV03-02				unresolved		TCRBD01,TCRBD02	TCRBD01-01,TCRBD02-01		TCRBJ01-04*01	TCRBJ01	TCRBJ01-04	01				4	3	0	7	8	4	33	46	49	54	62	2	In	VDJ
TTCACATCAATTCCCTGGAGCTTGGTGACTCTGCTGTGTATTTCTGTGCCAGCAGCCAAGACAGGTTCACCCCTCCACTTTGGGAAC		1	2.0229497189391135E-4	37	TCRBV03	TCRBV03	unresolved			TCRBV03-01,TCRBV03-02		TCRBD01-01*01	TCRBD01	TCRBD01-01	01				TCRBJ01-06*01	TCRBJ01	TCRBJ01-06	01				0	0	4	4	0	9	44	-1	61	-1	65	1	Out	VDJ
AGAAGCTCCTTCTCAGTGACTCTGGCTTCTATCTCTGTGCCTGGATATCAGGGGAAGCTTTCTGGAAACACCATATATTTTGGAGAG		1	1.7216593352673308E-4	46	TCRBV30-01*01	TCRBV30	TCRBV30-01	01				TCRBD01-01*01	TCRBD01	TCRBD01-01	01				TCRBJ01-03*01	TCRBJ01	TCRBJ01-03	01				4	3	4	2	6	1	35	45	48	54	60	1	Out	VDJ
ACTCTGACTGTGAGCAACATGAGCCCTGAAGACAGCAGCATATATCTCTGCAGCGTTGGACAGACCTATGGCTACACCTTCGGTTCG	CSVGQTYGYTF	1	5.380185422710408E-5	33	TCRBV29-01*01	TCRBV29	TCRBV29-01	01				TCRBD01-01*01	TCRBD01	TCRBD01-01	01				TCRBJ01-02*01	TCRBJ01	TCRBJ01-02	01				4	0	2	5	2	4	48	-1	58	63	65	1	In	VDJ
AAGCTCCTTCTCAGTGACTCTGGCTTCTATCTCTGTGCCTGGAGCGCTGGGGGCGGGACAGGGGTGGACGGCTACACCTTCGGTTCG	CAWSAGGGTGVDGYTF	1	6.241015090344074E-5	48	TCRBV30-01*01	TCRBV30	TCRBV30-01	01				TCRBD01-01*01	TCRBD01	TCRBD01-01	01				TCRBJ01-02*01	TCRBJ01	TCRBJ01-02	01				3	10	0	2	5	8	33	44	54	64	69	1	In	VDJ
AAGATCCGGTCCACAAAGCTGGAGGACTCAGCCATGTACTTCTGTGCCAGCAGTCAGTCGGGGGACACTGAAGCTTTCTTTGGACAA	CASSQSGDTEAFF	1	2.7976964198094125E-4	39	TCRBV02-01*01	TCRBV02	TCRBV02-01	01				TCRBD02-01*01	TCRBD02	TCRBD02-01	01				TCRBJ01-01*01	TCRBJ01	TCRBJ01-01	01				5	4	8	2	0	3	42	54	58	-1	64	1	In	VDJ
AGCTCCTCCTCAGTGACTCTGGCTTCTATCTCTGTGCCACGAAGGTCAGGGGGCGTTCAGTAGAACACTGAAGCTTTCTTTGGACAA		1	7.532259591794572E-5	49	TCRBV30-01*02	TCRBV30	TCRBV30-01	02				TCRBD01-01*01	TCRBD01	TCRBD01-01	01				TCRBJ01-01*01	TCRBJ01	TCRBJ01-01	01				8	8	4	0	8	1	32	38	46	54	62	1	Out	VDJ
CCCCTGACCCTGGAGTCTGCCAGGCCCTCACATACCTCTCAGTACCTCTGTGCCAGCAGTGGCTGGGTCGAGCAGTACTTCGGGCCG	CASSGWVEQYF	1	1.1621200513054482E-4	33	TCRBV25-01*01	TCRBV25	TCRBV25-01	01						unresolved		TCRBD01,TCRBD02	TCRBD01-01,TCRBD02-01		TCRBJ02-07*01	TCRBJ02	TCRBJ02-07	01				4	3	0	9	1	6	48	61	64	67	68	1	In	VDJ
TCCCTGGAGCTTGGTGACTCTGCTGTGTATTTCTGTGCCAGCAGCCAAAGAGGGGAGGGGGCAGGCTATGGCTACACCTTCGGTTCG	CASSQRGEGAGYGYTF	1	2.0659912023207968E-4	48	TCRBV03	TCRBV03	unresolved			TCRBV03-01,TCRBV03-02				unresolved		TCRBD01,TCRBD02	TCRBD01-01,TCRBD02-01		TCRBJ01-02*01	TCRBJ01	TCRBJ01-02	01				2	7	5	0	3	4	33	48	55	62	65	1	In	VDJ
ACCCTGCAGCCAGAAGACTCGGCCCTGTATCTCTGTGCCAGCAGCCAAGAATCCGGGACAGGGGTGGAAAAACTGTTTTTTGGCAGT	CASSQESGTGVEKLFF	2	4.34718982155001E-4	48	TCRBV04-02*01	TCRBV04	TCRBV04-02	01				TCRBD01-01*01	TCRBD01	TCRBD01-01	01				TCRBJ01-04*01	TCRBJ01	TCRBJ01-04	01				0	4	0	2	2	8	33	50	54	64	66	2	In	VDJ
TGGAGTCGGCTGCTCCCTCCCAAACATCTGTGTACTTCTGTGCCAGCAGTTACATGGGGGCCCCTCTACGAGCAGTACTTCGGGCCG		1	1.8077423020306972E-4	43	TCRBV06	TCRBV06	unresolved			TCRBV06-02,TCRBV06-03		TCRBD01-01*01	TCRBD01	TCRBD01-01	01				TCRBJ02-07*01	TCRBJ02	TCRBJ02-07	01				2	2	6	0	4	3	38	53	55	61	65	1	Out	VDJ
AAGATCCGGTCCACAAAGCTGGAGGACTCAGCCATGTACTTCTGTGCCAGCAGAGAGGACAGGGGTCAGCCCCAGCATTTTGGTGAT	CASREDRGQPQHF	1	2.926820869954462E-4	39	TCRBV02-01*01	TCRBV02	TCRBV02-01	01				TCRBD01-01*01	TCRBD01	TCRBD01-01	01				TCRBJ01-05*01	TCRBJ01	TCRBJ01-05	01				6	3	1	2	0	6	42	53	56	-1	65	1	In	VDJ
AGCTCTCTGGAGCTGGGGGACTCAGCTTTGTATTTCTGTGCCAGCAGCGTAGAGGGGAAGAGTAATGAAAAACTGTTTTTTGGCAGT	CASSVEGKSNEKLFF	3	5.057374297347784E-4	45	TCRBV09-01	TCRBV09	TCRBV09-01				01,02	TCRBD01-01*01	TCRBD01	TCRBD01-01	01				TCRBJ01-04*01	TCRBJ01	TCRBJ01-04	01				0	0	5	2	5	4	36	-1	52	57	62	3	In	VDJ
ACAAAGCTGGAGGACTCAGCCATGTACTTCTGTGCCAGCAGTGAAGGCAGGGGGACAGCTGGGGCCAACGTCCTGACTTTCGGGGCC	CASSEGRGTAGANVLTF	1	2.7761756781185707E-4	51	TCRBV02-01*01	TCRBV02	TCRBV02-01	01				TCRBD01-01*01	TCRBD01	TCRBD01-01	01				TCRBJ02-06*01	TCRBJ02	TCRBJ02-06	01				1	5	0	5	0	2	30	46	51	-1	58	1	In	VDJ
AAGCTCCTTCTCAGTGACTCTGGCTTCTATCTCTGTGCCTGGAGTGTCGAAAGGCCGGGGGGCGCGAGGGGCTACACCTTCGGTTCG	CAWSVERPGGARGYTF	1	6.025807673435657E-5	48	TCRBV30-01*01	TCRBV30	TCRBV30-01	01				TCRBD02-01*01	TCRBD02	TCRBD02-01	01				TCRBJ01-02*01	TCRBJ01	TCRBJ01-02	01				0	8	8	1	7	8	33	47	55	62	69	1	In	VDJ
AAGAAGCTCCTTCTCAGTGACTCTGGCTTCTATCTCTGTGCCTGGAGTGTACTCGACAGGGAGAATCAGCCCCAGCATTTTGGTGAT	CAWSVLDRENQPQHF	1	7.532259591794572E-5	45	TCRBV30-01*01	TCRBV30	TCRBV30-01	01				TCRBD01-01*01	TCRBD01	TCRBD01-01	01				TCRBJ01-05*01	TCRBJ01	TCRBJ01-05	01				0	4	2	3	2	4	36	50	54	61	63	1	In	VDJ
CCTTGGAGCTGGGGGACTCGGCCCTTTATCTTTGCGCCAGCAGCTCTTCTCGACAGGGGTGGGAACACTGAAGCTTTCTTTGGACAA		1	2.969862353336145E-4	49	TCRBV05-01*01	TCRBV05	TCRBV05-01	01				TCRBD01-01*01	TCRBD01	TCRBD01-01	01				TCRBJ01-01*01	TCRBJ01	TCRBJ01-01	01				3	6	2	2	3	1	32	45	51	59	62	1	Out	VDJ
TGACTGTGAGCAACATGAGCCCTGAAGACAGCAGCATATATCTCTGCAGCGTTGGGGACAGGGGGCTACGAGCAGTACTTCGGGCCG		1	4.519355755076743E-5	37	TCRBV29-01*01	TCRBV29	TCRBV29-01	01				TCRBD01-01*01	TCRBD01	TCRBD01-01	01				TCRBJ02-07*01	TCRBJ02	TCRBJ02-07	01				4	0	0	1	0	3	44	-1	54	-1	65	1	Out	VDJ
AAGATCCGGTCCACAAAGCTGGAGGACTCAGCCATGTACTTCTGTGCCAGCAGTGGGGTACGGTTCTATGGCTACACCTTCGGTTCG	CASSGVRFYGYTF	1	2.2166363941566883E-4	39	TCRBV02-01*01	TCRBV02	TCRBV02-01	01						unresolved		TCRBD01,TCRBD02	TCRBD01-01,TCRBD02-01		TCRBJ01-02*01	TCRBJ01	TCRBJ01-02	01				4	0	0	9	7	4	42	-1	55	58	65	1	In	VDJ
CTGGAGTCGCCCAGCCCCAACCAGACCTCTCTGTACTTCTGTGCCAGCGGAAGGACGGGTAGCAATCAGCCCCAGCATTTTGGTGAT	CASGRTGSNQPQHF	1	2.410323069374263E-4	42	TCRBV27-01*01	TCRBV27	TCRBV27-01	01						unresolved		TCRBD01,TCRBD02	TCRBD01-01,TCRBD02-01		TCRBJ01-05*01	TCRBJ01	TCRBJ01-05	01				8	4	1	7	3	0	39	48	52	56	59	1	In	VDJ
ATCAATTCCCTGGAGCTTGGTGACTCTGCTGTGTATTTCTGTGCCAGCAGCCAAGGGCAGGGACCCTATGGCTACACCTTCGGTTCG	CASSQGQGPYGYTF	1	1.9799082355574302E-4	42	TCRBV03	TCRBV03	unresolved			TCRBV03-01,TCRBV03-02				unresolved		TCRBD01,TCRBD02	TCRBD01-01,TCRBD02-01		TCRBJ01-02*01	TCRBJ01	TCRBJ01-02	01				1	4	0	7	1	4	39	55	59	64	65	1	In	VDJ
AAGAAGCTCCTTCTCAGTGACTCTGGCTTCTATCTCTGTGCCTGGAGTGTACAAGTCTCATGGAATTCACCCCTCCACTTTGGGAAC	CAWSVQVSWNSPLHF	1	5.5953928396188246E-5	45	TCRBV30-01*01	TCRBV30	TCRBV30-01	01				TCRBD01-01*01	TCRBD01	TCRBD01-01	01				TCRBJ01-06*01	TCRBJ01	TCRBJ01-06	01				0	0	3	6	10	7	36	-1	50	53	63	1	In	VDJ
CATGAGCCCTGAAGACAGCAGCATATATCTCTGCAGCGTTGACTCCTACACACCAGGGACCTTAACACTGAAGCTTTCTTTGGACAA		1	6.025807673435657E-5	50	TCRBV29-01*01	TCRBV29	TCRBV29-01	01						unresolved		TCRBD01,TCRBD02	TCRBD01-01,TCRBD02-01		TCRBJ01-01*01	TCRBJ01	TCRBJ01-01	01				3	13	0	7	3	2	31	42	55	60	63	1	Out	VDJ
CCTTGGAGCTGGGGGACTCGGCCCTTTATCTTTGCGCCAGGGTCCCGGGACAGGGGCCCAGGGATCACTGAAGCTTTCTTTGGACAA		1	2.926820869954462E-4	49	TCRBV05-01*01	TCRBV05	TCRBV05-01	01				TCRBD01-01*01	TCRBD01	TCRBD01-01	01				TCRBJ01-01*01	TCRBJ01	TCRBJ01-01	01				8	6	0	2	9	4	32	40	46	56	65	1	Out	VDJ
TTGGAGTCGGCTGCTCCCTCCCAAACATCTGTGTACTTCTGTGCCAGCAGGCCGGGAGGGGCGACTAACATTCAGTACTTCGGCGCC	CASRPGGATNIQYF	1	2.0659912023207968E-4	42	TCRBV06	TCRBV06	unresolved			TCRBV06-02,TCRBV06-03		TCRBD02-01*02	TCRBD02	TCRBD02-01	02				TCRBJ02-04*01	TCRBJ02	TCRBJ02-04	01				6	2	8	0	6	7	39	50	52	60	66	1	In	VDJ
GAGTCGGCTGCTCCCTCCCAGACATCTGTGTACTTCTGTGCCAGCAGTGAAGCGGTCGGGCAAACGAATGAAGCTTTCTTTGGACAA	CASSEAVGQTNEAFF	2	3.701567570824761E-4	45	TCRBV06-01*01	TCRBV06	TCRBV06-01	01						unresolved		TCRBD01,TCRBD02	TCRBD01-01,TCRBD02-01		TCRBJ01-01*01	TCRBJ01	TCRBJ01-01	01				0	4	8	0	7	7	36	53	57	61	68	2	In	VDJ
ATCAATTCCCTGGAGCTTGGTGACTCTGCTGTGTATTTCTGTGCCAGCAGCCATACGTATAGCAATCAGCCCCAGCATTTTGGTGAT	CASSHTYSNQPQHF	1	2.453364552755946E-4	42	TCRBV03	TCRBV03	unresolved			TCRBV03-01,TCRBV03-02				unresolved		TCRBD01,TCRBD02	TCRBD01-01,TCRBD02-01		TCRBJ01-05*01	TCRBJ01	TCRBJ01-05	01				3	1	3	7	3	0	39	53	54	56	59	1	In	VDJ
TTGGAGTCGGCTGCTCCCTCCCAAACATCTGTGTACTTCTGTGCCAGCAGTTTTACAAGTGATAATTCACCCCTCCACTTTGGGAAC	CASSFTSDNSPLHF	1	1.7862215603398556E-4	42	TCRBV06	TCRBV06	unresolved			TCRBV06-02,TCRBV06-03		TCRBD01-01*01	TCRBD01	TCRBD01-01	01				TCRBJ01-06*01	TCRBJ01	TCRBJ01-06	01				4	2	3	6	4	5	39	52	54	57	61	1	In	VDJ
CCTTCACCTACACACCCTGCAGCCAGAAGACTCGGCCCTGTATCTCTGCGCCAGCAGCCGACAGGGGATGGCTACACCTTCGGTTCG		1	2.7331341947368877E-4	35	TCRBV04-03*01	TCRBV04	TCRBV04-03	01				TCRBD01-01*01	TCRBD01	TCRBD01-01	01				TCRBJ01-02*01	TCRBJ01	TCRBJ01-02	01				4	0	2	2	0	6	46	-1	59	-1	67	1	Out	VDJ
AATTCCCTGGAGCTTGGTGACTCTGCTGTGTATTTCTGTGCCAGCAGCCCGTGGGACCCCACAGGTGAAAAACTGTTTTTTGGCAGT	CASSPWDPTGEKLFF	2	4.002857954496544E-4	45	TCRBV03	TCRBV03	unresolved			TCRBV03-01,TCRBV03-02				unresolved		TCRBD01,TCRBD02	TCRBD01-01,TCRBD02-01		TCRBJ01-04*01	TCRBJ01	TCRBJ01-04	01				4	3	0	7	8	7	36	49	52	57	65	2	In	VDJ
CTCAGGCTGCTGTCGGCTGCTCCCTCCCAGACATCTGTGTACTTCTGTGCCAGCAGTTACCCGAATTCACCCCTCCACTTTGGGAAC	CASSYPNSPLHF	1	1.9799082355574302E-4	36	TCRBV06-05*01	TCRBV06	TCRBV06-05	01				TCRBD02-01	TCRBD02	TCRBD02-01				01,02	TCRBJ01-06*01	TCRBJ01	TCRBJ01-06	01				2	1	8	6	0	7	45	60	61	-1	63	1	In	VDJ
CTCAGGCTGCTGTCGGCTGCTCCCTCCCAGACATCTGTGTACTTCTGTGCCAGCAGTTACTCGGGCAGTGAAGCTTTCTTTGGACAA	CASSYSGSEAFF	1	2.4748852944467877E-4	36	TCRBV06-05*01	TCRBV06	TCRBV06-05	01				TCRBD01-01*01	TCRBD01	TCRBD01-01	01				TCRBJ01-01*01	TCRBJ01	TCRBJ01-01	01				0	0	8	0	2	7	45	-1	62	66	68	1	In	VDJ
ATCAATTCCCTGGAGCTTGGTGACTCTGCTGTGTATTTCTGTGCCAGCAGCCAAGGGGACAGGGGTTTCGTACACACCTTCGGTTCG	CASSQGDRGFVHTF	1	1.8938252687940638E-4	42	TCRBV03	TCRBV03	unresolved			TCRBV03-01,TCRBV03-02		TCRBD01-01*01	TCRBD01	TCRBD01-01	01				TCRBJ01-02*01	TCRBJ01	TCRBJ01-02	01				1	0	0	2	8	12	39	-1	55	65	73	1	In	VDJ
ACTGTGAGCAACATGAGCCCTGAAGACAGCAGCATATATCTCTGCAGCGTTTACAGGGGCACAGACTATGGCTACACCTTCGGTTCG	CSVYRGTDYGYTF	1	4.9497705888935754E-5	39	TCRBV29-01*01	TCRBV29	TCRBV29-01	01				TCRBD01-01*01	TCRBD01	TCRBD01-01	01				TCRBJ01-02*01	TCRBJ01	TCRBJ01-02	01				5	1	3	2	5	3	42	51	52	59	64	1	In	VDJ
CTGACTGTGAGCAACATGAGCCCTGAAGACAGCAGCATATATCTCTGCAGCTCCTGACAGGGGGTCAAGGCCCTCCACTTTGGGAAC	CSS*QGVKALHF	1	4.7345631719851595E-5	36	TCRBV29-01*01	TCRBV29	TCRBV29-01	01				TCRBD01-01*01	TCRBD01	TCRBD01-01	01				TCRBJ01-06*01	TCRBJ01	TCRBJ01-06	01				8	4	2	1	6	14	45	51	55	64	70	1	Stop	VDJ
AAGCTCCTTCTCAGTGACTCTGGCTTCTATCTCTGTGCCTGGAGCGTCAGACACCGAACCTCTGGAAACACCATATATTTTGGAGAG	CAWSVRHRTSGNTIYF	1	1.527972660049756E-4	48	TCRBV30-01*01	TCRBV30	TCRBV30-01	01				TCRBD01-01*01	TCRBD01	TCRBD01-01	01				TCRBJ01-03*01	TCRBJ01	TCRBJ01-03	01				3	5	2	6	6	0	33	44	49	53	59	1	In	VDJ
GCTCCCTCCCAGACATCTGTGTACTTCTGTGCCAGCAGTGAAGTCTCAGGGGCTGGTCGCGCCTCCGGGGAGCTGTTTTTTGGAGAA	CASSEVSGAGRASGELFF	2	3.680046829133919E-4	54	TCRBV06-01*01	TCRBV06	TCRBV06-01	01				TCRBD01-01*01	TCRBD01	TCRBD01-01	01				TCRBJ02-02*01	TCRBJ02	TCRBJ02-02	01				1	3	4	2	12	6	27	43	46	52	64	2	In	VDJ
GGGTTGGAGTCGGCTGCTCCCTCCCAAACATCTGTGTACTTCTGTGCCAGCAGCGGGACAGGGTTGCAGCCCCAGCATTTTGGTGAT	CASSGTGLQPQHF	1	2.345760844301738E-4	39	TCRBV06	TCRBV06	unresolved			TCRBV06-02,TCRBV06-03		TCRBD01-01*01	TCRBD01	TCRBD01-01	01				TCRBJ01-05*01	TCRBJ01	TCRBJ01-05	01				6	1	0	3	3	7	42	53	54	63	66	1	In	VDJ
CATCAATTCCCTGGAGCTTGGTGACTCTGCTGTGTATTTCTGTGCCAGCAGCCAAGATCCGGCTGTAATGAAGCTTTCTTTGGACAA		1	2.2381571358475298E-4	41	TCRBV03	TCRBV03	unresolved			TCRBV03-01,TCRBV03-02				unresolved		TCRBD01,TCRBD02	TCRBD01-01,TCRBD02-01		TCRBJ01-01*01	TCRBJ01	TCRBJ01-01	01				0	3	9	0	5	7	40	57	60	63	68	1	Out	VDJ
TTGTTGCTGGGGGACTCGGCCCTCTATCTCTGTGCCAGCAGCCTAGTATACGACTGGGTCAGAGATTACGAGCAGTACGTCGGGCCG	CASSLVYDWVRDYEQYV	1	1.7216593352673308E-4	51	TCRBV05-06*01	TCRBV05	TCRBV05-06	01				TCRBD02-01	TCRBD02	TCRBD02-01				01,02	TCRBJ02-07*01	TCRBJ02	TCRBJ02-07	01				4	9	2	10	24	17	30	42	51	55	79	1	In	VDJ
CTGAAGATCCGGTCCACAAAGCTGGAGGACTCAGCCATGTACTTCTGTGCCAGCTTGCAGGCGTCCTACGAGCAGTACTTCGGGCCG	CASLQASYEQYF	1	1.872304527103222E-4	36	TCRBV02-01*01	TCRBV02	TCRBV02-01	01				TCRBD01-01*01	TCRBD01	TCRBD01-01	01				TCRBJ02-07*01	TCRBJ02	TCRBJ02-07	01				8	3	4	4	2	1	45	54	57	61	63	1	In	VDJ
AGCAACATGAGCCCTGAAGACAGCAGCATATATCTCTGCAGCGTGGTAGGAATCGGGACAGCTAATGAAAAACTGTTTTTTGGCAGT	CSVVGIGTANEKLFF	1	1.0114748594695567E-4	45	TCRBV29-01*01	TCRBV29	TCRBV29-01	01				TCRBD01-01*01	TCRBD01	TCRBD01-01	01				TCRBJ01-04*01	TCRBJ01	TCRBJ01-04	01				6	10	0	5	0	3	36	44	54	-1	61	1	In	VDJ
CTTCACCTACACACCCTGCAGCCAGAAGACTCGGCCCTGTATCTCTGCGCCAGCAGCCAAGTTGGGGGGGCCGCTTTCTTTGGACAA	CASSQVGGAAFF	1	3.16354902855372E-4	36	TCRBV04-03*01	TCRBV04	TCRBV04-03	01				TCRBD02-01*01	TCRBD02	TCRBD02-01	01				TCRBJ01-01*01	TCRBJ01	TCRBJ01-01	01				1	2	9	0	2	11	45	61	63	70	72	1	In	VDJ
CAATTCCCTGGAGCTTGGTGACTCTGCTGTGTATTTCTGTGCCAGCAGCCAACTAGCGGGGGGGCCTACGAGCAGTACTTCGGGCCG		1	1.6786178518856475E-4	44	TCRBV03	TCRBV03	unresolved			TCRBV03-01,TCRBV03-02		TCRBD02-01*01	TCRBD02	TCRBD02-01	01				TCRBJ02-07*01	TCRBJ02	TCRBJ02-07	01				2	0	4	0	0	2	37	-1	52	-1	64	1	Out	VDJ
CACACCCTGCAGCCAGAAGACTCGGCCCTGTATCTCTGTGCCAGCAGCCAAGAGACAGGGATAAAGAATGGCTACACCTTCGGTTCG	CASSQETGIKNGYTF	1	1.872304527103222E-4	45	TCRBV04-02*01	TCRBV04	TCRBV04-02	01				TCRBD01-01*01	TCRBD01	TCRBD01-01	01				TCRBJ01-02*01	TCRBJ01	TCRBJ01-02	01				0	0	2	3	7	6	36	-1	53	60	67	1	In	VDJ
AAGAAGCTCCTTCTCAGTGACTCTGGCTTCTATCTCTGTGCCTGGTATGGGGACAGGCTGAACACCGGGGAGCTGTTTTTTGGAGAA	CAWYGDRLNTGELFF	1	6.671429924160906E-5	45	TCRBV30-01*01	TCRBV30	TCRBV30-01	01				TCRBD01-01*01	TCRBD01	TCRBD01-01	01				TCRBJ02-02*01	TCRBJ02	TCRBJ02-02	01				5	4	0	4	2	1	36	45	49	57	59	1	In	VDJ
AGTTCTAAGAAGCTCCTTCTCAGTGACTCTGGCTTCTATCTCTGTGCCTGTTACCGCCAGCTGGGGGGAGAAGCTTTCTTTGGACAA	CACYRQLGGEAFF	1	6.671429924160906E-5	39	TCRBV30-01*01	TCRBV30	TCRBV30-01	01				TCRBD02-01*01	TCRBD02	TCRBD02-01	01				TCRBJ01-01*01	TCRBJ01	TCRBJ01-01	01				6	12	9	1	1	8	42	50	62	68	69	1	In	VDJ
AGTTCTAAGAAGCTCCTTCTCAGTGACTCTGGCTTCTATCTCTGTGCCTGGAGTGTGATACGGGAGACTGAAGCTTTCTTTGGACAA	CAWSVIRETEAFF	1	6.671429924160906E-5	39	TCRBV30-01*01	TCRBV30	TCRBV30-01	01				TCRBD02-01*02	TCRBD02	TCRBD02-01	02				TCRBJ01-01*01	TCRBJ01	TCRBJ01-01	01				0	4	8	2	0	5	42	56	60	-1	66	1	In	VDJ
CTGGAGTCGCCCAGCCCCAACCAGACCTCTCTGTACTTCTGTGCCAGCAGTTCGATTAACGACAGTGGGGGCTACACCTTCGGTTCG	CASSSINDSGGYTF	1	1.7647008186490138E-4	42	TCRBV27-01*01	TCRBV27	TCRBV27-01	01				TCRBD01-01*01	TCRBD01	TCRBD01-01	01				TCRBJ01-02*01	TCRBJ01	TCRBJ01-02	01				4	8	2	5	4	8	39	52	60	65	69	1	In	VDJ
CACACCCTGCAGCCAGAAGACTCGGCCCTGTATCTCTGTGCCAGCAGCCAAGGCTGGGAAGGGACCACTGAAGCTTTCTTTGGACAA	CASSQGWEGTTEAFF	1	2.2166363941566883E-4	45	TCRBV04-02*01	TCRBV04	TCRBV04-02	01						unresolved		TCRBD01,TCRBD02	TCRBD01-01,TCRBD02-01		TCRBJ01-01*01	TCRBJ01	TCRBJ01-01	01				1	8	0	7	0	4	36	52	60	-1	65	1	In	VDJ
ATCCGGTCCACAAAGCTGGAGGACTCAGCCATGTACTTCTGTGCCAGCAGAGAAAGGACAGGGAACACTGAAGCTTTCTTTGGACAA	CASRERTGNTEAFF	1	2.453364552755946E-4	42	TCRBV02-01*01	TCRBV02	TCRBV02-01	01				TCRBD01-01*01	TCRBD01	TCRBD01-01	01				TCRBJ01-01*01	TCRBJ01	TCRBJ01-01	01				2	1	1	4	0	1	39	54	55	-1	62	1	In	VDJ
GTGAACGCCTTGTTGCTGGGGGACTCGGCCCTCTATCTCTGTGCCAGCAACGAGGCTGGGGGAGCCTACGAGCAGTACTTCGGGCCG	CASNEAGGAYEQYF	1	1.6786178518856475E-4	42	TCRBV05-06*01	TCRBV05	TCRBV05-06	01						unresolved		TCRBD01,TCRBD02	TCRBD01-01,TCRBD02-01		TCRBJ02-07*01	TCRBJ02	TCRBJ02-07	01				6	8	6	1	2	2	39	49	57	62	64	1	In	VDJ
ATTCCCTGGAGCTTGGTGACTCTGCTGTGTATTTCTGTGCCAGCAGCCATTGTCCTACACGCACGAAACACCATATATTTTGGAGAG		3	4.949770588893575E-4	46	TCRBV03	TCRBV03	unresolved			TCRBV03-01,TCRBV03-02				unresolved		TCRBD01,TCRBD02	TCRBD01-01,TCRBD02-01		TCRBJ01-03*01	TCRBJ01	TCRBJ01-03	01				3	7	3	6	5	5	35	49	56	59	64	3	Out	VDJ
TCCCTGGAGCTTGGTGACTCTGCTGTGTATTTCTGTGCCAGCAGCCAAGGATGGTAGGGTTGCAATCAGCCCCAGCATTTTGGTGAT	CASSQGW*GCNQPQHF	1	2.3242401026108965E-4	48	TCRBV03	TCRBV03	unresolved			TCRBV03-01,TCRBV03-02				unresolved		TCRBD01,TCRBD02	TCRBD01-01,TCRBD02-01		TCRBJ01-05*01	TCRBJ01	TCRBJ01-05	01				1	6	5	3	2	2	33	49	55	59	61	1	Stop	VDJ
AATTCCCTGGAGCTTGGTGACTCTGCTGTGTATTTCTGTGCCAGCAGCCTACGACTGACAGAGAACACTGAAGCTTTCTTTGGACAA	CASSLRLTENTEAFF	1	2.173594910775005E-4	45	TCRBV03	TCRBV03	unresolved			TCRBV03-01,TCRBV03-02		TCRBD01-01*01	TCRBD01	TCRBD01-01	01				TCRBJ01-01*01	TCRBJ01	TCRBJ01-01	01				4	7	2	5	1	1	36	49	56	61	62	1	In	VDJ
TCGGCTGCTCCCTCCCAAACATCTGTGTACTTCTGTGCCAGCAGTTCCATGACTAGCGGGGGGGCCCACGAGCAGTACTTCGGGCCG	CASSSMTSGGAHEQYF	1	1.5925348851222808E-4	48	TCRBV06	TCRBV06	unresolved			TCRBV06-02,TCRBV06-03		TCRBD02-01*01	TCRBD02	TCRBD02-01	01				TCRBJ02-07*01	TCRBJ02	TCRBJ02-07	01				4	4	2	0	3	5	33	46	50	64	67	1	In	VDJ
TCCACAAAGCTGGAGGACTCAGCCATGTACTTCTGTGCCAGCAGTGAATCTCGAGACAGGTCATACTATGGCTACACCTTCGGTTCG	CASSESRDRSYYGYTF	1	2.001428977248272E-4	48	TCRBV02-01*01	TCRBV02	TCRBV02-01	01				TCRBD01-01*01	TCRBD01	TCRBD01-01	01				TCRBJ01-02*01	TCRBJ01	TCRBJ01-02	01				2	6	2	4	4	3	33	48	54	60	64	1	In	VDJ
TCTAAGAAGCTCCTTCTCAGTGACTCTGGCTTCTATCTCTGTGCCTGGAGTTTCCGCCTCGAAAGCTATGGCTACACCTTCGGTTCG	CAWSFRLESYGYTF	1	5.380185422710408E-5	42	TCRBV30-01*01	TCRBV30	TCRBV30-01	01						unresolved		TCRBD01,TCRBD02	TCRBD01-01,TCRBD02-01		TCRBJ01-02*01	TCRBJ01	TCRBJ01-02	01				2	9	2	8	3	4	39	51	60	62	65	1	In	VDJ
CTGAAGATCCGGTCCACAAAGCTGGAGGACTCAGCCATGTACTTCTGTGCCAGCAGTCGGACAGGGGATGGCTACACCTTCGGTTCG	CASSRTGDGYTF	1	2.001428977248272E-4	36	TCRBV02-01*01	TCRBV02	TCRBV02-01	01				TCRBD01-01*01	TCRBD01	TCRBD01-01	01				TCRBJ01-02*01	TCRBJ01	TCRBJ01-02	01				5	1	1	2	0	6	45	57	58	-1	67	1	In	VDJ
CGGTCCACAAAGCTGGAGGACTCAGCCATGTACTTCTGTGCCAGCATCCGGGACAGGGGGCGGAACTATGGCTACACCTTCGGTTCG	CASIRDRGRNYGYTF	1	2.001428977248272E-4	45	TCRBV02-01*01	TCRBV02	TCRBV02-01	01				TCRBD01-01*01	TCRBD01	TCRBD01-01	01				TCRBJ01-02*01	TCRBJ01	TCRBJ01-02	01				7	3	0	0	2	2	36	46	49	61	63	1	In	VDJ
GTGAGCAACATGAGCCCTGAAGACAGCAGCATATATCTCTGCAGCGTTGAAAAACGGGACTAGCGAGAGACCCAGTACTTCGGGCCA	CSVEKRD*RETQYF	1	3.873733504351494E-5	42	TCRBV29-01*01	TCRBV29	TCRBV29-01	01				TCRBD02-01	TCRBD02	TCRBD02-01				01,02	TCRBJ02-05*01	TCRBJ02	TCRBJ02-05	01				2	4	0	6	0	4	39	51	55	-1	65	1	Stop	VDJ
TCTAAGAAGCTCCTTCTCAGTGACTCTGGCTTCTATCTCTGTGCCTGGAGTAGAGTGGAGGGGTGGGCTGAAGCTTTCTTTGGACAA	CAWSRVEGWAEAFF	1	6.241015090344074E-5	42	TCRBV30-01*01	TCRBV30	TCRBV30-01	01				TCRBD02-01*02	TCRBD02	TCRBD02-01	02				TCRBJ01-01*01	TCRBJ01	TCRBJ01-01	01				2	5	10	0	5	6	39	51	56	62	67	1	In	VDJ
CTGCTGGGGTTGGAGTCGGCTGCTCCCTCCCAAACATCTGTGTACTTCTGTGCCAGCGCGGCCTTTGACGAGCAGTACTTCGGGCCG	CASAAFDEQYF	1	1.5710141434314393E-4	33	TCRBV06	TCRBV06	unresolved			TCRBV06-02,TCRBV06-03		TCRBD02-01	TCRBD02	TCRBD02-01				01,02	TCRBJ02-07*01	TCRBJ02	TCRBJ02-07	01				8	0	7	5	6	5	48	-1	57	61	67	1	In	VDJ
ATCCTGGAGTCGCCCAGCCCCAACCAGACCTCTCTGTACTTCTGTGCCAGCAGTTTGACGGCGAACACTGAAGCTTTCTTTGGACAA	CASSLTANTEAFF	1	2.0229497189391135E-4	39	TCRBV27-01*01	TCRBV27	TCRBV27-01	01						unresolved		TCRBD01,TCRBD02	TCRBD01-01,TCRBD02-01		TCRBJ01-01*01	TCRBJ01	TCRBJ01-01	01				3	0	2	7	3	1	42	-1	56	59	62	1	In	VDJ
CGGTCCACAAAGCTGGAGGACTCAGCCATGTACTTCTGTGCCAGCAGTGAACCGTCCCCAGATCACTATGGCTACACCTTCGGTTCG	CASSEPSPDHYGYTF	1	1.9799082355574302E-4	45	TCRBV02-01*01	TCRBV02	TCRBV02-01	01				TCRBD01-01*01	TCRBD01	TCRBD01-01	01				TCRBJ01-02*01	TCRBJ01	TCRBJ01-02	01				2	7	4	5	3	3	36	51	58	61	64	1	In	VDJ
GAAGCTCCTTCTCAGTGACTCTGGCTTCTATCTCTGTGCCTGGAGTGTACACCGGGTTGTCAAACAGATACGCAGTATTTTGGCCCA		1	6.241015090344074E-5	47	TCRBV30-01*01	TCRBV30	TCRBV30-01	01				TCRBD02-01	TCRBD02	TCRBD02-01				01,02	TCRBJ02-03*01	TCRBJ02	TCRBJ02-03	01				0	4	8	4	7	3	34	48	52	56	63	1	Out	VDJ
AAGATCCGGTCCACAAAGCTGGAGGACTCAGCCATGTACTTCTGTGCCAGCAGTGGGTTGGAGAACACTGAAGCTTTCTTTGGACAA	CASSGLENTEAFF	1	2.3672815859925795E-4	39	TCRBV02-01*01	TCRBV02	TCRBV02-01	01						unresolved		TCRBD01,TCRBD02	TCRBD01-01,TCRBD02-01		TCRBJ01-01*01	TCRBJ01	TCRBJ01-01	01				4	4	1	8	0	1	42	55	59	-1	62	1	In	VDJ
CTACACGCCCTGCAGCCAGAAGACTCAGCCCTGTATCTCTGCGCCAGCAGCCAACACATAGATGGAAACACCATATATTTTGGAGAG	CASSQHIDGNTIYF	3	5.93972470667229E-4	42	TCRBV04-01*01	TCRBV04	TCRBV04-01	01						unresolved		TCRBD01,TCRBD02	TCRBD01-01,TCRBD02-01		TCRBJ01-03*01	TCRBJ01	TCRBJ01-03	01				2	1	3	6	4	3	39	54	55	58	62	3	In	VDJ
ATCAATTCCCTGGAGCTTGGTGACTCTGCTGTGTATTTCTGTGCCAGCAGCCCAAGGGAGATTCTGTATGGCTACACCTTCGGTTCG	CASSPREILYGYTF	1	1.7647008186490138E-4	42	TCRBV03	TCRBV03	unresolved			TCRBV03-01,TCRBV03-02		TCRBD02-01*02	TCRBD02	TCRBD02-01	02				TCRBJ01-02*01	TCRBJ01	TCRBJ01-02	01				4	3	9	2	6	5	39	52	55	60	66	1	In	VDJ
CACATCAATTCCCTGGAGCTTGGTGACTCTGCTGTGTATTTCTGTGCCAGCAGCACTAGCGGGGGGTCAGATTGGTATTTTGGCCCA	CASSTSGGSDWYF	1	2.0875119440116383E-4	39	TCRBV03	TCRBV03	unresolved			TCRBV03-01,TCRBV03-02		TCRBD02-01*01	TCRBD02	TCRBD02-01	01				TCRBJ02-03*01	TCRBJ02	TCRBJ02-03	01				5	0	3	1	8	14	42	-1	54	66	74	1	In	VDJ
CTGCTGGGGTTGGAGTCGGCTGCTCCCTCCCAAACATCTGTGTACTTCTGTGCCAGCAGTTCCAGGACAGCCTCGACCTTCGGGCCG	CASSSRTASTF	1	1.5494934017405975E-4	33	TCRBV06	TCRBV06	unresolved			TCRBV06-02,TCRBV06-03		TCRBD01-01*01	TCRBD01	TCRBD01-01	01				TCRBJ02-07*01	TCRBJ02	TCRBJ02-07	01				4	3	1	5	7	15	48	61	64	70	77	1	In	VDJ
GCCAGGCCCTCACATACCTCTCAGTACCTCTGTGCCAGCAGCGTGAGCCCGGGACAGGTAGGTGGCTATGGCTACACCTTCGGTTCG	CASSVSPGQVGGYGYTF	1	1.0975578262329233E-4	51	TCRBV25-01*01	TCRBV25	TCRBV25-01	01				TCRBD01-01*01	TCRBD01	TCRBD01-01	01				TCRBJ01-02*01	TCRBJ01	TCRBJ01-02	01				6	9	0	4	7	4	30	41	50	58	65	1	In	VDJ
AGTTCTAAGAAGCTCCTTCTCAGTGACTCTGGCTTCTATCTCTGTGCCCACCGGGACAGGGAATCGTGGGAGCAGTACTTCGGGCCG	CAHRDRESWEQYF	1	4.7345631719851595E-5	39	TCRBV30-01*01	TCRBV30	TCRBV30-01	01				TCRBD01-01*01	TCRBD01	TCRBD01-01	01				TCRBJ02-07*01	TCRBJ02	TCRBJ02-07	01				8	4	0	3	8	7	42	48	52	61	69	1	In	VDJ
AACATGAGCCCTGAAGACAGCAGCATATATCTCTGCAGCGTCGGGGACCGAGGGACAGGGGGACACTATGGCTACACCTTCGGTTCG	CSVGDRGTGGHYGYTF	1	4.519355755076743E-5	48	TCRBV29-01*01	TCRBV29	TCRBV29-01	01				TCRBD01-01*01	TCRBD01	TCRBD01-01	01				TCRBJ01-02*01	TCRBJ01	TCRBJ01-02	01				6	10	0	1	2	3	33	41	51	62	64	1	In	VDJ
ATCCGGTCCACAAAGCTGGAGGACTCAGCCATGTACTTCTGTGCCAGCAGTCTCAGAGGACTTAACTATGGCTACACCTTCGGTTCG	CASSLRGLNYGYTF	1	1.9368667521757469E-4	42	TCRBV02-01*01	TCRBV02	TCRBV02-01	01				TCRBD02-01	TCRBD02	TCRBD02-01				01,02	TCRBJ01-02*01	TCRBJ01	TCRBJ01-02	01				5	6	1	10	0	1	39	51	57	-1	62	1	In	VDJ
CTGACTGTGAGCAACATGAGCCCTGAAGACAGCAGCATATATCTCTGCAGCGTTGGGGGTTCTGGAAACACCATATATTTTGGAGAG	CSVGGSGNTIYF	1	1.226682276377973E-4	36	TCRBV29-01*01	TCRBV29	TCRBV29-01	01						unresolved		TCRBD01,TCRBD02	TCRBD01-01,TCRBD02-01		TCRBJ01-03*01	TCRBJ01	TCRBJ01-03	01				4	0	6	2	1	1	45	-1	55	59	60	1	In	VDJ
CGGTCCACAAAGCTGGAGGACTCAGCCATGTACTTCTGTGCCAGCAGTCCTTCCCTAAGGGGTAAGACTGAAGCTTTCTTTGGACAA	CASSPSLRGKTEAFF	1	2.3242401026108965E-4	45	TCRBV02-01*01	TCRBV02	TCRBV02-01	01				TCRBD01-01*01	TCRBD01	TCRBD01-01	01				TCRBJ01-01*01	TCRBJ01	TCRBJ01-01	01				5	9	5	2	4	5	36	48	57	62	66	1	In	VDJ
ATCCGGTCCACAAAGCTGGAGGACTCAGCCATGTACTTCTGTGCCAGCAGGACAGGGTCAAACACCGGGGAGCTGTTTTTTGGAGAA	CASRTGSNTGELFF	1	2.3888023276834213E-4	42	TCRBV02-01*01	TCRBV02	TCRBV02-01	01				TCRBD01-01*01	TCRBD01	TCRBD01-01	01				TCRBJ02-02*01	TCRBJ02	TCRBJ02-02	01				6	0	2	3	3	2	39	-1	50	57	60	1	In	VDJ
CTACACACCCTGCAGCCAGAAGACTCGGCCCTGTATCTCTGCGCCAGCAGCCATCAAGGGGAGAACACTGAAGCTTTCTTTGGACAA	CASSHQGENTEAFF	1	2.948341611645304E-4	42	TCRBV04-03*01	TCRBV04	TCRBV04-03	01				TCRBD01-01*01	TCRBD01	TCRBD01-01	01				TCRBJ01-01*01	TCRBJ01	TCRBJ01-01	01				3	3	5	2	1	1	39	53	56	61	62	1	In	VDJ
CTTCACATCAATTCCCTGGAGCTTGGTGACTCTGCTGTGTATTTCTGTGCCAGCAAGGGGACAGCCTATGGCTACACCTTCGGTTCG	CASKGTAYGYTF	1	1.7431800769581723E-4	36	TCRBV03	TCRBV03	unresolved			TCRBV03-01,TCRBV03-02		TCRBD01-01*01	TCRBD01	TCRBD01-01	01				TCRBJ01-02*01	TCRBJ01	TCRBJ01-02	01				7	2	0	5	1	4	45	55	57	64	65	1	In	VDJ
GAACGCCTTGTTGCTGGGGGACTCGGCCCTCTATCTCTGTGCCAGCAGCTTGGTTTGCAGGTCCATCAGCCCCAGCATTTTGGTGAT		1	2.2381571358475298E-4	44	TCRBV05-06*01	TCRBV05	TCRBV05-06	01				TCRBD01-01*01	TCRBD01	TCRBD01-01	01				TCRBJ01-05*01	TCRBJ01	TCRBJ01-05	01				0	4	4	4	3	5	37	53	57	61	64	1	Out	VDJ
CTGACTGTGAGCAACATGAGCCCTGAAGACAGCAGCATATATCTCTGCAGCGCCGTCGCGGGGAATCAGCCCCAGCATTTTGGTGAT	CSAVAGNQPQHF	1	5.5953928396188246E-5	36	TCRBV29-01*01	TCRBV29	TCRBV29-01	01				TCRBD02-01*01	TCRBD02	TCRBD02-01	01				TCRBJ01-05*01	TCRBJ01	TCRBJ01-05	01				7	5	7	3	0	4	45	52	57	-1	63	1	In	VDJ
CTGAAGATCCGGTCCACAAAGCTGGAGGACTCAGCCATGTACTTCTGTGCCAGCCGGCCAGGGAATTCACCCCTCCACTTTGGGAAC	CASRPGNSPLHF	1	1.829263043721539E-4	36	TCRBV02-01*01	TCRBV02	TCRBV02-01	01				TCRBD01-01*01	TCRBD01	TCRBD01-01	01				TCRBJ01-06*01	TCRBJ01	TCRBJ01-06	01				8	4	4	3	0	7	45	54	58	-1	63	1	In	VDJ
ATCCGGTCCACAAAGCTGGAGGACTCAGCCATGTACTTCTGTGCCAGCCAAAAACAGCCAAGCTCCTACGAGCAGTACTTCGGGCCG	CASQKQPSSYEQYF	1	1.7216593352673308E-4	42	TCRBV02-01*01	TCRBV02	TCRBV02-01	01				TCRBD01-01*01	TCRBD01	TCRBD01-01	01				TCRBJ02-07*01	TCRBJ02	TCRBJ02-07	01				8	5	3	5	5	0	39	48	53	57	62	1	In	VDJ
AATTCCCTGGAGCTTGGTGACTCTGCTGTGTATTTCTGTGCCAGCAGCCAAGACCCAGGGGGCGGCTATGGCTACACCTTCGGTTCG	CASSQDPGGGYGYTF	1	1.7216593352673308E-4	45	TCRBV03	TCRBV03	unresolved			TCRBV03-01,TCRBV03-02		TCRBD01-01*01	TCRBD01	TCRBD01-01	01				TCRBJ01-02*01	TCRBJ01	TCRBJ01-02	01				0	2	4	0	2	4	36	53	55	63	65	1	In	VDJ
AATGTGAACGCCTTGTTGCTGGGGGACTCGGCCCTCTATCTCTGTGCCAGCAGCGCCGGACAGGAGTACACCATATATTTTGGAGAG	CASSAGQEYTIYF	2	4.756083913676001E-4	39	TCRBV05-06*01	TCRBV05	TCRBV05-06	01				TCRBD01-01*01	TCRBD01	TCRBD01-01	01				TCRBJ01-03*01	TCRBJ01	TCRBJ01-03	01				4	3	1	4	3	8	42	54	57	64	67	2	In	VDJ
AACGCCTTGTTGCTGGGGGACTCGGCCCTCTATCTCTGTGCCAGCAGCTTGGCCTGGAAGGGGGCGTACGAGCAGTACGTCGGGCCG	CASSLAWKGAYEQYV	1	1.5710141434314393E-4	45	TCRBV05-06*01	TCRBV05	TCRBV05-06	01				TCRBD01-01*01	TCRBD01	TCRBD01-01	01				TCRBJ02-07*01	TCRBJ02	TCRBJ02-07	01				0	6	5	0	14	17	36	52	58	65	79	1	In	VDJ
CTGAGTTCTAAGAAGCTCCTTCTCAGTGACTCTGGCTTCTATCTCTGTGCCTGGAGTGTACAAGGGGATTCTCGGTACTTCGGGCCG	CAWSVQGDSRYF	1	4.519355755076743E-5	36	TCRBV30-01*01	TCRBV30	TCRBV30-01	01				TCRBD01-01*01	TCRBD01	TCRBD01-01	01				TCRBJ02-07*01	TCRBJ02	TCRBJ02-07	01				0	3	5	2	7	12	45	59	62	67	74	1	In	VDJ
CCCCCTGATCCTGGAGTCGCCCAGCCCCAACCAGACCTCTCTGTACTTCTGTGCCAGCAGTTGGTGCCGGAAGCTTTCTTTGGACAA		1	1.9583874938665886E-4	32	TCRBV27-01*01	TCRBV27	TCRBV27-01	01						unresolved		TCRBD01,TCRBD02	TCRBD01-01,TCRBD02-01		TCRBJ01-01*01	TCRBJ01	TCRBJ01-01	01				4	0	0	10	5	8	49	-1	62	64	69	1	Out	VDJ
GGTTGGAGTCGGCTGCTCCCTCCCAAACATCTGTGTACTTCTGTGCCAGCAGGAAACCGGGGTTACACTGAAGCTTTCTTTGGACAA		1	2.001428977248272E-4	40	TCRBV06	TCRBV06	unresolved			TCRBV06-02,TCRBV06-03		TCRBD02-01*01	TCRBD02	TCRBD02-01	01				TCRBJ01-01*01	TCRBJ01	TCRBJ01-01	01				6	5	8	3	2	3	41	52	57	62	64	1	Out	VDJ
GCTGAATGTGAACGCCTTGTTGCTGGGGGACTCGGCCCTCTATCTCTGTGCCAGCAGCCCGACAGGGCTGGCTACACCTTCGGTTCG		1	1.7216593352673308E-4	35	TCRBV05-06*01	TCRBV05	TCRBV05-06	01				TCRBD01-01*01	TCRBD01	TCRBD01-01	01				TCRBJ01-02*01	TCRBJ01	TCRBJ01-02	01				4	2	2	3	1	7	46	58	60	67	68	1	Out	VDJ
ATCCTGAGTTCTAAGAAGCTCCTTCTCAGTGACTCTGGCTTCTATCTCTGTGCCTGGAATCTAGCGGAAAAACTGTTTTTTGGCAGT	CAWNLAEKLFF	1	1.0545163428512401E-4	33	TCRBV30-01*01	TCRBV30	TCRBV30-01	01				TCRBD02-01	TCRBD02	TCRBD02-01				01,02	TCRBJ01-04*01	TCRBJ01	TCRBJ01-04	01				4	2	4	6	0	8	48	58	60	-1	66	1	In	VDJ
ATCAATTCCCTGGAGCTTGGTGACTCTGCTGTGTATTTCTGTGCCAGCAGCCTAGGGACAGGGGTCACTGAAGCTTTCTTTGGACAA	CASSLGTGVTEAFF	1	2.044470460629955E-4	42	TCRBV03	TCRBV03	unresolved			TCRBV03-01,TCRBV03-02		TCRBD01-01*01	TCRBD01	TCRBD01-01	01				TCRBJ01-01*01	TCRBJ01	TCRBJ01-01	01				4	2	0	2	1	4	39	52	54	64	65	1	In	VDJ
CCCCTGACCCTGGAGTCTGCCAGGCCCTCACATACCTCTCAGTACCTCTGTGCCAGCAGTGGTAACTATGGCTACACCTTCGGTTCG	CASSGNYGYTF	1	1.0545163428512401E-4	33	TCRBV25-01*01	TCRBV25	TCRBV25-01	01						unresolved					TCRBJ01-02*01	TCRBJ01	TCRBJ01-02	01				4	0	0	0	1	1	48	-1	-1	61	62	1	In	VJ
CGGTCCACAAAGCTGGAGGACTCAGCCATGTACTTCTGTGCCAGCAGTCTCGCGGCAGGGGACAATCAGCCCCAGCATTTTGGTGAT	CASSLAAGDNQPQHF	1	2.410323069374263E-4	45	TCRBV02-01*01	TCRBV02	TCRBV02-01	01				TCRBD01-01*01	TCRBD01	TCRBD01-01	01				TCRBJ01-05*01	TCRBJ01	TCRBJ01-05	01				5	7	4	2	1	3	36	48	55	61	62	1	In	VDJ
AATGTGAACGCCTTGTTGCTGGGGGACTCGGCCCTCTATCTCTGTGCCAGCAGCTTGGGCGGAAACAATGGCTACACCTTCGGTTCG	CASSLGGNNGYTF	1	1.7216593352673308E-4	39	TCRBV05-06*01	TCRBV05	TCRBV05-06	01				TCRBD02-01	TCRBD02	TCRBD02-01				01,02	TCRBJ01-02*01	TCRBJ01	TCRBJ01-02	01				0	0	7	5	5	6	42	-1	58	62	67	1	In	VDJ
AGTTCTAAGAAGCTCCTTCTCAGTGACTCTGGCTTCTATCTCTGTGCCTGGACCCAACAGGGAGAGGTTGGCTACACCTTCGGTTCG	CAWTQQGEVGYTF	1	4.9497705888935754E-5	39	TCRBV30-01*01	TCRBV30	TCRBV30-01	01				TCRBD01-01*01	TCRBD01	TCRBD01-01	01				TCRBJ01-02*01	TCRBJ01	TCRBJ01-02	01				4	4	3	3	6	7	42	52	56	62	68	1	In	VDJ
GCCTTGTTGCTGGGGGACTCGGCCCTCTATCTCTGTGCCAGCAGCTCGGGGACTTACTCCTATAATTCACCCCTCCACTTTGGGAAC	CASSSGTYSYNSPLHF	1	1.635576368503964E-4	48	TCRBV05-06*01	TCRBV05	TCRBV05-06	01				TCRBD02-01	TCRBD02	TCRBD02-01				01,02	TCRBJ01-06*01	TCRBJ01	TCRBJ01-06	01				3	2	0	10	2	0	33	46	48	54	56	1	In	VDJ
CTGCTGGGGTTGGAGTCGGCTGCTCCCTCCCAAACATCTGTGTACTTCTGTGCCAGCAGTTCCATGCACGAGCAGTACTTCGGGCCG	CASSSMHEQYF	1	1.463410434977231E-4	33	TCRBV06	TCRBV06	unresolved			TCRBV06-02,TCRBV06-03				unresolved		TCRBD01,TCRBD02	TCRBD01-01,TCRBD02-01		TCRBJ02-07*01	TCRBJ02	TCRBJ02-07	01				4	1	4	6	3	5	48	61	62	64	67	1	In	VDJ
CTGCTGTCGGCTGCTCCCTCCCAGACATCTGTGTACTTCTGTGCCAGCAGTTACCTCGGCCAGGGGTTGGACTACACCTTCGGTTCG	CASSYLGQGLDYTF	1	1.8077423020306972E-4	42	TCRBV06-05*01	TCRBV06	TCRBV06-05	01				TCRBD01-01*01	TCRBD01	TCRBD01-01	01				TCRBJ01-02*01	TCRBJ01	TCRBJ01-02	01				2	6	4	2	5	10	39	54	60	66	71	1	In	VDJ
AATTCCCTGGAGCTTGGTGACTCTGCTGTGTATTTCTGTGCCAGCAGCCAAGAGGGACTCCAGGGGGCGGTGGCTTTCTTTGGACAA	CASSQEGLQGAVAFF	1	2.001428977248272E-4	45	TCRBV03	TCRBV03	unresolved			TCRBV03-01,TCRBV03-02		TCRBD01-01*01	TCRBD01	TCRBD01-01	01				TCRBJ01-01*01	TCRBJ01	TCRBJ01-01	01				0	7	4	0	4	11	36	53	60	68	72	1	In	VDJ
GTGAGCAACATGAGCCCTGAAGACAGCAGCATATATCTCTGCAGCGTTGGATCTGGGGGCACTAATGAAAAACTGTTTTTTGGCAGT	CSVGSGGTNEKLFF	1	9.038711510153486E-5	42	TCRBV29-01*01	TCRBV29	TCRBV29-01	01				TCRBD01-01*01	TCRBD01	TCRBD01-01	01				TCRBJ01-04*01	TCRBJ01	TCRBJ01-04	01				4	5	6	0	0	2	39	49	54	-1	60	1	In	VDJ
AGTTCTAAGAAGCTCCTTCTCAGTGACTCTGGCTTCTATCTCTGTGCCTCCAATCGAGTGCGTTCAGATGGCTACACCTTCGGTTCG	CASNRVRSDGYTF	1	4.9497705888935754E-5	39	TCRBV30-01*01	TCRBV30	TCRBV30-01	01						unresolved		TCRBD01,TCRBD02	TCRBD01-01,TCRBD02-01		TCRBJ01-02*01	TCRBJ01	TCRBJ01-02	01				7	15	4	5	0	6	42	49	64	-1	67	1	In	VDJ
TCTAAGAAGCTCCTTCTCAGTGACTCTGGCTTCTATCTCTGTGCCTGGAGTGAAGTCGCTGGGGCCAACGTCCTGACTTTCGGGGCC	CAWSEVAGANVLTF	1	6.025807673435657E-5	42	TCRBV30-01*01	TCRBV30	TCRBV30-01	01						unresolved		TCRBD01,TCRBD02	TCRBD01-01,TCRBD02-01		TCRBJ02-06*01	TCRBJ02	TCRBJ02-06	01				1	1	5	5	3	2	39	52	53	55	58	1	In	VDJ
TTGGAGTCGGCTGCTCCCTCCCAAACATCTGTGTACTTCTGTGCCAGCACTGACGGACAGGTGGAGATCGGCTACACCTTCGGTTCG	CASTDGQVEIGYTF	1	1.6140556268131226E-4	42	TCRBV06	TCRBV06	unresolved			TCRBV06-02,TCRBV06-03		TCRBD01-01*01	TCRBD01	TCRBD01-01	01				TCRBJ01-02*01	TCRBJ01	TCRBJ01-02	01				7	5	1	4	8	8	39	49	54	61	69	1	In	VDJ
GAGCTGGGGGACTCGGCCCTTTATCTTTGCGCCAGCAGCTTGGCGATACCAGGGACAGGGGTTCTTTTTGGCTACACCTTCGGTTCG	CASSLAIPGTGVLFGYTF	1	2.044470460629955E-4	54	TCRBV05-01*01	TCRBV05	TCRBV05-01	01				TCRBD01-01*01	TCRBD01	TCRBD01-01	01				TCRBJ01-02*01	TCRBJ01	TCRBJ01-02	01				0	8	0	2	7	7	27	43	51	61	68	1	In	VDJ
CACCTACACACCCTGCAGCCAGAAGACTCGGCCCTGTATCTCTGCGCCAGCAGCCAAGAGACAGGGTATGGCTACACCTTCGGTTCG	CASSQETGYGYTF	1	2.345760844301738E-4	39	TCRBV04-03*01	TCRBV04	TCRBV04-03	01				TCRBD01-01*01	TCRBD01	TCRBD01-01	01				TCRBJ01-02*01	TCRBJ01	TCRBJ01-02	01				0	0	2	3	0	5	42	-1	59	-1	66	1	In	VDJ
AGGCTGGAGTCGGCTGCTCCCTCCCAGACATCTGTGTACTTCTGTGCCAGCAGATCAGGGGAGGCCGGGGAGCTGTTTTTTGGAGAA	CASRSGEAGELFF	1	3.228111253626245E-4	39	TCRBV06-01*01	TCRBV06	TCRBV06-01	01						unresolved		TCRBD01,TCRBD02	TCRBD01-01,TCRBD02-01		TCRBJ02-02*01	TCRBJ02	TCRBJ02-02	01				6	2	4	2	3	6	42	53	55	61	64	1	In	VDJ
GCTCCCTCCCAAACATCTGTGTACTTCTGTGCCAGCAGTTACGTACGGGCTTGGGGCGATAGCAATCAGCCCCAGCATTTTGGTGAT	CASSYVRAWGDSNQPQHF	1	2.0659912023207968E-4	54	TCRBV06	TCRBV06	unresolved			TCRBV06-02,TCRBV06-03		TCRBD01-01*01	TCRBD01	TCRBD01-01	01				TCRBJ01-05*01	TCRBJ01	TCRBJ01-05	01				2	10	7	0	2	0	27	42	52	57	59	1	In	VDJ
ATCCGGTCCACAAAGCTGGAGGACTCAGCCATGTACTTCTGTGCCAGCGAAGGAGGCCCGGTGAACACTGAAGCTTTCTTTGGACAA	CASEGGPVNTEAFF	1	2.1951156524658465E-4	42	TCRBV02-01*01	TCRBV02	TCRBV02-01	01				TCRBD02-01*02	TCRBD02	TCRBD02-01	02				TCRBJ01-01*01	TCRBJ01	TCRBJ01-01	01				8	3	10	1	5	0	39	48	51	56	61	1	In	VDJ
CGGTCCACAAAGCTGGAGGACTCAGCCATGTACTTCTGTGCCAGCCGGCACGGGCCAGGAACGAACACTGAAGCTTTCTTTGGACAA	CASRHGPGTNTEAFF	1	2.1951156524658465E-4	45	TCRBV02-01*01	TCRBV02	TCRBV02-01	01						unresolved		TCRBD01,TCRBD02	TCRBD01-01,TCRBD02-01		TCRBJ01-01*01	TCRBJ01	TCRBJ01-01	01				8	10	4	4	3	1	36	45	55	59	62	1	In	VDJ
CGGTCCACAAAGCTGGAGGACTCAGCCATGTACTTCTGTGCCAGCAGTGAAGGACAGGGGGCGTACTATGGCTACACCTTCGGTTCG	CASSEGQGAYYGYTF	1	1.829263043721539E-4	45	TCRBV02-01*01	TCRBV02	TCRBV02-01	01				TCRBD01-01*01	TCRBD01	TCRBD01-01	01				TCRBJ01-02*01	TCRBJ01	TCRBJ01-02	01				1	0	2	0	2	3	36	-1	52	62	64	1	In	VDJ
AATTCCCTGGAGCTTGGTGACTCTGCTGTGTATTTCTGTGCCAGCAGCCCGCAGTTCGGTGCTGCAGATACGCAGTATTTTGGCCCA	CASSPQFGAADTQYF	1	1.9583874938665886E-4	45	TCRBV03	TCRBV03	unresolved			TCRBV03-01,TCRBV03-02				unresolved		TCRBD01,TCRBD02	TCRBD01-01,TCRBD02-01		TCRBJ02-03*01	TCRBJ02	TCRBJ02-03	01				4	2	4	5	10	4	36	49	51	54	64	1	In	VDJ
AATGTGAACGCCTTGTTGCTGGGGGACTCGGCCCTCTATCTCTGTGCCAGCAGCTTTCGGGCGGCATATGGCTACACCTTCGGTTCG	CASSFRAAYGYTF	1	1.6786178518856475E-4	39	TCRBV05-06*01	TCRBV05	TCRBV05-06	01						unresolved		TCRBD01,TCRBD02	TCRBD01-01,TCRBD02-01		TCRBJ01-02*01	TCRBJ01	TCRBJ01-02	01				2	2	8	0	4	5	42	56	58	62	66	1	In	VDJ
CACACCCTGCAGCCAGAAGACTCGGCCCTGTATCTCTGCGCCAGCAGCCAGGACGGGGTTTCGAACACTGAAGCTTTCTTTGGACAA	CASSQDGVSNTEAFF	1	2.7761756781185707E-4	45	TCRBV04-03*01	TCRBV04	TCRBV04-03	01				TCRBD02-01*01	TCRBD02	TCRBD02-01	01				TCRBJ01-01*01	TCRBJ01	TCRBJ01-01	01				3	3	8	3	4	1	36	50	53	58	62	1	In	VDJ
CTACACGCCCTGCAGCCAGAAGACTCAGCCCTGTATCTCTGCGCCAGCAGCCAGACAGGTAGGAACACTGAAGCTTTCTTTGGACAA	CASSQTGRNTEAFF	1	2.410323069374263E-4	42	TCRBV04-01*01	TCRBV04	TCRBV04-01	01				TCRBD01-01*01	TCRBD01	TCRBD01-01	01				TCRBJ01-01*01	TCRBJ01	TCRBJ01-01	01				3	0	2	4	3	1	39	-1	53	59	62	1	In	VDJ
AGCAACATGAGCCCTGAAGACAGCAGCATATATCTCTGCAGCGTTGAAGGTCGGTCGGGGAATAATGAAAAACTGTTTTTTGGCAGT	CSVEGRSGNNEKLFF	1	8.823504093245069E-5	45	TCRBV29-01*01	TCRBV29	TCRBV29-01	01				TCRBD02-01*01	TCRBD02	TCRBD02-01	01				TCRBJ01-04*01	TCRBJ01	TCRBJ01-04	01				1	6	8	3	2	4	36	49	55	60	62	1	In	VDJ
GTGAACGCCTTGTTGCTGGGGGACTCGGCCCTCTATCTCTGTGCCAGCAGCTTATCTGGCAGAAACTATGGCTACACCTTCGGTTCG	CASSLSGRNYGYTF	1	1.6570971101948057E-4	42	TCRBV05-06*01	TCRBV05	TCRBV05-06	01				TCRBD01-01*01	TCRBD01	TCRBD01-01	01				TCRBJ01-02*01	TCRBJ01	TCRBJ01-02	01				2	6	4	5	1	2	39	53	59	62	63	1	In	VDJ
TGTTGCTGGGGGACTCGGCCCTCTATCTCTGTGCCAGCAGCTTGAGGCTTAAGTCAGGGCCCCTCTTACGAGCAGTACGTCGGGCCG		1	1.4849311766680726E-4	52	TCRBV05-06*01	TCRBV05	TCRBV05-06	01				TCRBD01-01*01	TCRBD01	TCRBD01-01	01				TCRBJ02-07*01	TCRBJ02	TCRBJ02-07	01				1	10	4	3	20	17	29	44	54	59	79	1	Out	VDJ
TACACGCCCTGCAGCCAGAAGACTCAGCCCTGTATCTCTGCGCCAGCAGCCAAGATTGGCAGCTGGTCACCCCTCCACTTTGGGAAC		1	1.9368667521757469E-4	43	TCRBV04-01*01	TCRBV04	TCRBV04-01	01						unresolved		TCRBD01,TCRBD02	TCRBD01-01,TCRBD02-01		TCRBJ01-06*01	TCRBJ01	TCRBJ01-06	01				0	4	4	5	4	10	38	55	59	62	66	1	Out	VDJ
GAAGACTCAGCCCTGTATCTCTGCGCCAGCAGCCAAGATAGCTTCGCGGCAGATCGTGTTACCTCCTATGGCTACACCTTCGGTTCG	CASSQDSFAADRVTSYGYTF	1	2.0229497189391135E-4	60	TCRBV04-01*01	TCRBV04	TCRBV04-01	01				TCRBD02-01	TCRBD02	TCRBD02-01				01,02	TCRBJ01-02*01	TCRBJ01	TCRBJ01-02	01				0	0	5	7	23	4	21	-1	38	42	65	1	In	VDJ
CACATCAATTCCCTGGAGCTTGGTGACTCTGCTGTGTATTTCTGTGCCAGCAGCCAAGATGCGGGGAGGATTCAGTACTTCGGGCCG	CASSQDAGRIQYF	1	1.463410434977231E-4	39	TCRBV03	TCRBV03	unresolved			TCRBV03-01,TCRBV03-02		TCRBD02-01	TCRBD02	TCRBD02-01				01,02	TCRBJ02-07*01	TCRBJ02	TCRBJ02-07	01				0	1	7	3	6	10	42	59	60	66	72	1	In	VDJ
TTCTAAGAAGCTCCTCCTCAGTGACTCTGGCTTCTATCTCTGTGCCTGGAGTATCGGAGGGCAAATTCACCCCTCCACTTTGGGAAC		1	4.519355755076743E-5	41	TCRBV30-01*02	TCRBV30	TCRBV30-01	02				TCRBD02-01*02	TCRBD02	TCRBD02-01	02				TCRBJ01-06*01	TCRBJ01	TCRBJ01-06	01				2	3	10	0	2	7	40	52	55	61	63	1	Out	VDJ
TTGGAGTCGGCTGCTCCCTCCCAAACATCTGTGTACTTCTGTGCCAGCAGCACCGGGGCCCACTCGAGCGAGCAGTACTTCGGGCCG	CASSTGAHSSEQYF	1	1.4203689515955478E-4	42	TCRBV06	TCRBV06	unresolved			TCRBV06-02,TCRBV06-03				unresolved		TCRBD01,TCRBD02	TCRBD01-01,TCRBD02-01		TCRBJ02-07*01	TCRBJ02	TCRBJ02-07	01				6	4	7	0	9	6	39	50	54	59	68	1	In	VDJ
TCTAAGAAGCTCCTTCTCAGTGACTCTGGCTTCTATCTCTGTGCCTGGAGTGTAAACAGTGGTTCTTCACCCCTCCACTTTGGGAAC	CAWSVNSGSSPLHF	1	4.519355755076743E-5	42	TCRBV30-01*01	TCRBV30	TCRBV30-01	01				TCRBD01-01*01	TCRBD01	TCRBD01-01	01				TCRBJ01-06*01	TCRBJ01	TCRBJ01-06	01				0	2	3	5	6	9	39	53	55	59	65	1	In	VDJ
TCGGCTGCTCCCTCCCAAACATCTGTGTACTTCTGTGCCAGCAGACACGAGAGGAGACAGGGGGCAAGGGGCTACACCTTCGGTTCG	CASRHERRQGARGYTF	1	1.5710141434314393E-4	48	TCRBV06	TCRBV06	unresolved			TCRBV06-02,TCRBV06-03		TCRBD01-01*01	TCRBD01	TCRBD01-01	01				TCRBJ01-02*01	TCRBJ01	TCRBJ01-02	01				6	11	2	0	4	8	33	44	55	65	69	1	In	VDJ
CGCCTTGTTGCTAGGGGACTCGGCCCTCTATCTCTGTGCCAGCAGCGGAACAGGGGCTTGGGTGGTCCTGAAGCTTTCTTTGGACAA		1	6.886637341069322E-5	47	TCRBV05-07*01	TCRBV05	TCRBV05-07	01				TCRBD01-01*01	TCRBD01	TCRBD01-01	01				TCRBJ01-01*01	TCRBJ01	TCRBJ01-01	01				4	3	3	2	11	6	34	46	49	56	67	1	Out	VDJ
ATGAGCCCTGAAGACAGCAGCATATATCTCTGCAGCGTTGACGGGGTAGCGGGGGGCCAAGTCTCCTACGAGCAGTACTTCGGGCCG	CSVDGVAGGQVSYEQYF	1	3.658526087443078E-5	51	TCRBV29-01*01	TCRBV29	TCRBV29-01	01				TCRBD02-01*01	TCRBD02	TCRBD02-01	01				TCRBJ02-07*01	TCRBJ02	TCRBJ02-07	01				3	5	5	1	6	0	30	41	46	56	62	1	In	VDJ
CAGCAGGTAGTGCGAGGAGATTCGGCAGCTTATTTCTGTGCCAGCTCACCACGTTATAATGAGAACACTGAAGCTTTCTTTGGACAA	CASSPRYNENTEAFF	3	5.444747647782933E-4	45	TCRBV18-01*01	TCRBV18	TCRBV18-01	01						unresolved		TCRBD01,TCRBD02	TCRBD01-01,TCRBD02-01		TCRBJ01-01*01	TCRBJ01	TCRBJ01-01	01				1	8	2	8	0	1	36	52	60	-1	62	3	In	VDJ
GAGTCGGCTGCTCCCTCCCAAACATCTGTGTACTTCTGTGCCAGCAGGTGGTCCAACAGTGACAATCAGCCCCAGCATTTTGGTGAT	CASRWSNSDNQPQHF	1	2.001428977248272E-4	45	TCRBV06	TCRBV06	unresolved			TCRBV06-02,TCRBV06-03		TCRBD01-01*01	TCRBD01	TCRBD01-01	01				TCRBJ01-05*01	TCRBJ01	TCRBJ01-05	01				6	8	3	5	3	3	36	47	55	59	62	1	In	VDJ
CAGTTCATCCTGAGTTCTAAGAAGCTCCTCCTCAGTGACTCTGGCTTCTATCTCTGTAGAATGAACACTGAAGCTTTCTTTGGACAA	CRMNTEAFF	1	5.810600256527241E-5	27	TCRBV30-01*02	TCRBV30	TCRBV30-01	02						unresolved		TCRBD01,TCRBD02	TCRBD01-01,TCRBD02-01		TCRBJ01-01*01	TCRBJ01	TCRBJ01-01	01				11	1	2	8	1	0	54	57	58	60	61	1	In	VDJ
CTGTCGGCTGCTCCCTCCCAGACATCTGTGTACTTCTGTGCCAGCAGTTACTCGAAGGGGCGCGTTAGTGGCTACACCTTCGGTTCG	CASSYSKGRVSGYTF	1	1.7431800769581723E-4	45	TCRBV06-05*01	TCRBV06	TCRBV06-05	01				TCRBD01-01*01	TCRBD01	TCRBD01-01	01				TCRBJ01-02*01	TCRBJ01	TCRBJ01-02	01				0	2	5	2	8	7	36	53	55	60	68	1	In	VDJ
CTGGGGTTGGAGTCGGCTGCTCCCTCCCAAACATCTGTGTACTTCTGTGCCAGCAGGCGGAGCACCGGGGAGCTGTTTTTTGGAGAA	CASRRSTGELFF	1	1.9153460104849053E-4	36	TCRBV06	TCRBV06	unresolved			TCRBV06-02,TCRBV06-03		TCRBD02-01	TCRBD02	TCRBD02-01				01,02	TCRBJ02-02*01	TCRBJ02	TCRBJ02-02	01				6	0	7	5	2	4	45	-1	56	60	62	1	In	VDJ
CTGGGGTTGGAGTCGGCTGCTCCCTCCCAAACATCTGTGTACTTCTGTGCCAGCAGTTACGCCCTCACTGAAGCTTTCTTTGGACAA	CASSYALTEAFF	1	1.872304527103222E-4	36	TCRBV06	TCRBV06	unresolved			TCRBV06-02,TCRBV06-03				unresolved		TCRBD01,TCRBD02	TCRBD01-01,TCRBD02-01		TCRBJ01-01*01	TCRBJ01	TCRBJ01-01	01				2	0	10	0	3	4	45	-1	60	62	65	1	In	VDJ
CTGGAGTCGCCCAGCCCCAACCAGACCTCTCTGTACTTCTGTGCCAGCAGTTCCCGACAGGGAGTGCAGCCCCAGCATTTTGGTGAT	CASSSRQGVQPQHF	1	1.9368667521757469E-4	42	TCRBV27-01*01	TCRBV27	TCRBV27-01	01				TCRBD01-01*01	TCRBD01	TCRBD01-01	01				TCRBJ01-05*01	TCRBJ01	TCRBJ01-05	01				4	3	2	3	4	7	39	52	55	62	66	1	In	VDJ
AATTCCCTGGAGCTTGGTGACTCTGCTGTGTATTTCTGTGCCAGCAGCCAAGGCCTAGCGAGCAATCAGCCCCAGCATTTTGGTGAT	CASSQGLASNQPQHF	1	2.044470460629955E-4	45	TCRBV03	TCRBV03	unresolved			TCRBV03-01,TCRBV03-02		TCRBD02-01	TCRBD02	TCRBD02-01				01,02	TCRBJ01-05*01	TCRBJ01	TCRBJ01-05	01				1	2	4	6	0	1	36	52	54	-1	60	1	In	VDJ
TTGGAGTCGGCTGCTCCCTCCCAAACATCTGTGTACTTCTGTGCCAGCAGTCTCCTGGACAGGGCTGCTGAAGCTTTCTTTGGACAA	CASSLLDRAAEAFF	1	1.872304527103222E-4	42	TCRBV06	TCRBV06	unresolved			TCRBV06-02,TCRBV06-03		TCRBD01-01*01	TCRBD01	TCRBD01-01	01				TCRBJ01-01*01	TCRBJ01	TCRBJ01-01	01				5	5	1	3	3	6	39	51	56	64	67	1	In	VDJ
GAGTCCGCTACCAGCTCCCAGACATCTGTGTACTTCTGTGCCACCACCCGAGGCTCGAGCTCCAATCAGCCCCAGCATTTTGGTGAT	CATTRGSSSNQPQHF	7	0.0011900970155035422	45	TCRBV10-03*01	TCRBV10	TCRBV10-03	01				TCRBD02-01*02	TCRBD02	TCRBD02-01	02				TCRBJ01-05*01	TCRBJ01	TCRBJ01-05	01				10	6	11	1	9	3	36	43	49	53	62	7	In	VDJ
CACGCCCTGCAGCCAGAAGACTCAGCCCTGTATCTCTGCGCCAGCAGCCAAGTAATTGTCTCGGCCGATGGCTACACCTTCGGTTCG	CASSQVIVSADGYTF	1	1.9583874938665886E-4	45	TCRBV04-01*01	TCRBV04	TCRBV04-01	01						unresolved		TCRBD01,TCRBD02	TCRBD01-01,TCRBD02-01		TCRBJ01-02*01	TCRBJ01	TCRBJ01-02	01				1	10	9	0	2	6	36	52	62	65	67	1	In	VDJ
GGGTTGGAGTCGGCTGCTCCCTCCCAAACATCTGTGTACTTCTGTGCCAGCAATAATTACCCCAACACTGAAGCTTTCTTTGGACAA	CASNNYPNTEAFF	1	1.8507837854123805E-4	39	TCRBV06	TCRBV06	unresolved			TCRBV06-02,TCRBV06-03				unresolved		TCRBD01,TCRBD02	TCRBD01-01,TCRBD02-01		TCRBJ01-01*01	TCRBJ01	TCRBJ01-01	01				7	6	3	7	3	2	42	52	58	60	63	1	In	VDJ
GAGTCGGCTGCTCCCTCCCAGACATCTGTGTACTTCTGTGCCAGCATCCGGGACAGGGGTGTGAACACTGAAGCTTTCTTTGGACAA	CASIRDRGVNTEAFF	1	3.03442457840867E-4	45	TCRBV06-01*01	TCRBV06	TCRBV06-01	01				TCRBD01-01*01	TCRBD01	TCRBD01-01	01				TCRBJ01-01*01	TCRBJ01	TCRBJ01-01	01				7	3	0	2	2	0	36	46	49	59	61	1	In	VDJ
CTACACACCCTGCAGCCAGAAGACTCGGCCCTGTATCTCTGCGCCAGCAGCCAAGACATGTCCTCCTATGGCTACACCTTCGGTTCG	CASSQDMSSYGYTF	1	2.2596778775383714E-4	42	TCRBV04-03*01	TCRBV04	TCRBV04-03	01						unresolved		TCRBD01,TCRBD02	TCRBD01-01,TCRBD02-01		TCRBJ01-02*01	TCRBJ01	TCRBJ01-02	01				0	0	4	6	7	4	39	-1	56	58	65	1	In	VDJ
CCCTCACGTTGGCGTCTGCTGTACCCTCTCAGACATCTGTGTACTTCTGTGCCAGCAGTGATGGAGTACGAGCAGTACGTCGGGCCG		2	4.6054387218401094E-4	34	TCRBV06-04	TCRBV06	TCRBV06-04				01,02	TCRBD02-01*02	TCRBD02	TCRBD02-01	02				TCRBJ02-07*01	TCRBJ02	TCRBJ02-07	01				3	1	10	2	13	17	47	61	62	66	79	2	Out	VDJ
GGAGCTTGGTGACTCTGCTGTGTATTTCTGTGCCAGCAGCTCTCTAGCTCCCATTTAGGCTTGACCGGGGAGCTGTTTTTTGGAGAA		1	1.9368667521757469E-4	53	TCRBV03	TCRBV03	unresolved			TCRBV03-01,TCRBV03-02		TCRBD02-01	TCRBD02	TCRBD02-01				01,02	TCRBJ02-02*01	TCRBJ02	TCRBJ02-02	01				5	3	4	7	15	5	28	40	43	48	63	1	Out	VDJ
GTGAACGCCTTGTTGCTGGGGGACTCGGCCCTCTATCTCTGTGCCAGCAGCTTGATAGACGTGAACACTGAAGCTTTCTTTGGACAA	CASSLIDVNTEAFF	1	1.9368667521757469E-4	42	TCRBV05-06*01	TCRBV05	TCRBV05-06	01						unresolved		TCRBD01,TCRBD02	TCRBD01-01,TCRBD02-01		TCRBJ01-01*01	TCRBJ01	TCRBJ01-01	01				1	3	2	7	1	0	39	54	57	60	61	1	In	VDJ
TGAACGCCTTGTTGCTGGGGGACTCGGCCCTCTATCTCTGTGCCAGCAGGATTACGGAGCGCCACCTACGAGCAGTACGTCGGGCCG		1	1.4418896932863893E-4	43	TCRBV05-06*01	TCRBV05	TCRBV05-06	01				TCRBD02-01	TCRBD02	TCRBD02-01				01,02	TCRBJ02-07*01	TCRBJ02	TCRBJ02-07	01				5	8	6	6	18	17	38	49	57	61	79	1	Out	VDJ
GTCGGCTGCTCCCTCCCAGACATCTGTGTACTTCTGTGCCAGCAGTTACTTAGGGGACAGGGCAACTATGGCTACACCTTCGGTTCG		1	1.7216593352673308E-4	47	TCRBV06-05*01	TCRBV06	TCRBV06-05	01				TCRBD01-01*01	TCRBD01	TCRBD01-01	01				TCRBJ01-02*01	TCRBJ01	TCRBJ01-02	01				1	3	0	3	1	2	34	50	53	62	63	1	Out	VDJ
AATGTGAGCACCTTGGAGCTGGGGGACTCGGCCCTTTATCTTTGCGCCAGCAGCTTGTCGGGGGTTGAAGGCTACACCTTCGGTTCG	CASSLSGVEGYTF	1	1.9583874938665886E-4	39	TCRBV05-01*01	TCRBV05	TCRBV05-01	01				TCRBD02-01*01	TCRBD02	TCRBD02-01	01				TCRBJ01-02*01	TCRBJ01	TCRBJ01-02	01				1	1	8	2	5	8	42	57	58	64	69	1	In	VDJ
GAGTCGGCTGCTCCCTCCCAAACATCTGTGTACTTCTGTGCCAGCGAGCCAGGGCAGGGGGCCTTCTACGAGCAGTACTTCGGGCCG	CASEPGQGAFYEQYF	1	1.3773274682138645E-4	45	TCRBV06	TCRBV06	unresolved			TCRBV06-02,TCRBV06-03		TCRBD01-01*01	TCRBD01	TCRBD01-01	01				TCRBJ02-07*01	TCRBJ02	TCRBJ02-07	01				8	9	4	0	3	3	36	45	54	62	65	1	In	VDJ
TGAAGATCCGGTCCACAAAGCTGGAGGACTCAGCCATGTACTTCTGTGCCAGCAGTGAACAGGGGGCGCGAGCAGTACGTCGGGCCG		1	1.5710141434314393E-4	37	TCRBV02-01*01	TCRBV02	TCRBV02-01	01				TCRBD01-01*01	TCRBD01	TCRBD01-01	01				TCRBJ02-07*01	TCRBJ02	TCRBJ02-07	01				2	0	4	0	12	17	44	-1	59	67	79	1	Out	VDJ
CTGGAGTCGGCTGCTCCCTCCCAGACATCTGTGTACTTCTGTGCCAGCATTCGACTAGCGAACACCGGGGAGCTGTTTTTTGGAGAA	CASIRLANTGELFF	1	3.0774660617903537E-4	42	TCRBV06-01*01	TCRBV06	TCRBV06-01	01				TCRBD02-01	TCRBD02	TCRBD02-01				01,02	TCRBJ02-02*01	TCRBJ02	TCRBJ02-02	01				7	3	2	8	0	0	39	49	52	-1	58	1	In	VDJ
CTACACGCCCTGCAGCCAGAAGACTCAGCCCTGTATCTCTGCGCCAGCAGCCAAGCACAGGGGTACTATGGCTACACCTTCGGTTCG	CASSQAQGYYGYTF	1	1.9368667521757469E-4	42	TCRBV04-01*01	TCRBV04	TCRBV04-01	01				TCRBD01-01*01	TCRBD01	TCRBD01-01	01				TCRBJ01-02*01	TCRBJ01	TCRBJ01-02	01				1	1	3	2	1	3	39	55	56	63	64	1	In	VDJ
CACATCAATTCCCTGGAGCTTGGTGACTCTGCTGTGTATTTCTGTGCCAGCAGCCAAATGCGCAATCAGCCCCAGCATTTTGGTGAT	CASSQMRNQPQHF	1	2.001428977248272E-4	39	TCRBV03	TCRBV03	unresolved			TCRBV03-01,TCRBV03-02				unresolved		TCRBD01,TCRBD02	TCRBD01-01,TCRBD02-01		TCRBJ01-05*01	TCRBJ01	TCRBJ01-05	01				2	2	10	0	0	2	42	57	59	-1	61	1	In	VDJ
ATCCGGTCCACAAAGCTGGAGGACTCAGCCATGTACTTCTGTGCCAGCAGACAGAGGCGGGACTCCTACGAGCAGTACGTCGGGCCG	CASRQRRDSYEQYV	1	1.5710141434314393E-4	42	TCRBV02-01*01	TCRBV02	TCRBV02-01	01				TCRBD02-01	TCRBD02	TCRBD02-01				01,02	TCRBJ02-07*01	TCRBJ02	TCRBJ02-07	01				6	8	0	10	15	17	39	50	58	64	79	1	In	VDJ
GGTGACTCTGCTGTGTATTTCTGTGCCAGCAGCCGTCCCGGACAGGGGGAGACAATGTCAACTAATGAAAAACTGTTTTTTGGCAGT	CASSRPGQGETMSTNEKLFF	2	3.271152737007928E-4	60	TCRBV03	TCRBV03	unresolved			TCRBV03-01,TCRBV03-02		TCRBD01-01*01	TCRBD01	TCRBD01-01	01				TCRBJ01-04*01	TCRBJ01	TCRBJ01-04	01				4	5	1	1	9	0	21	34	39	49	58	2	In	VDJ
CTGGGGTTGGAGTCGGCTGCTCCCTCCCAAACATCTGTGTACTTCTGTGCCAGCAAAGCCTCTGGAAACACCATATATTTTGGAGAG	CASKASGNTIYF	2	4.1319824046415936E-4	36	TCRBV06	TCRBV06	unresolved			TCRBV06-02,TCRBV06-03		TCRBD02-01	TCRBD02	TCRBD02-01				01,02	TCRBJ01-03*01	TCRBJ01	TCRBJ01-03	01				7	1	6	7	0	0	45	55	56	-1	59	2	In	VDJ
GGGTTGGAGTCGGCTGCTCCCTCCCAAACATCTGTGTACTTCTGTGCCAGCAGTTACCGCAGGGTACGCGAGCAGTACGTCGGGCCG	CASSYRRVREQYV	1	1.3773274682138645E-4	39	TCRBV06	TCRBV06	unresolved			TCRBV06-02,TCRBV06-03		TCRBD01-01*01	TCRBD01	TCRBD01-01	01				TCRBJ02-07*01	TCRBJ02	TCRBJ02-07	01				2	2	4	3	15	17	42	57	59	64	79	1	In	VDJ
TTGGAGTCGGCTGCTCCCTCCCAAACATCTGTGTACTTCTGTGCCAGCAGGAAGCAAGGGGAGAGCGAAAAACTGTTTTTTGGCAGT	CASRKQGESEKLFF	1	3.1850697702445616E-4	42	TCRBV06	TCRBV06	unresolved			TCRBV06-02,TCRBV06-03				unresolved		TCRBD01,TCRBD02	TCRBD01-01,TCRBD02-01		TCRBJ01-04*01	TCRBJ01	TCRBJ01-04	01				6	6	5	2	5	8	39	50	56	61	66	1	In	VDJ
ATCAATTCCCTGGAGCTTGGTGACTCTGCTGTGTATTTCTGTGCCAGCAGCCCCGGGACTAGCATTTACGAGCAGTACTTCGGGCCG	CASSPGTSIYEQYF	1	1.3988482099047063E-4	42	TCRBV03	TCRBV03	unresolved			TCRBV03-01,TCRBV03-02		TCRBD02-01	TCRBD02	TCRBD02-01				01,02	TCRBJ02-07*01	TCRBJ02	TCRBJ02-07	01				4	2	0	7	3	4	39	52	54	63	66	1	In	VDJ
TCCACAAAGCTGGAGGACTCAGCCATGTACTTCTGTGCCAGCAGTGAGGAGACAGGGAGGGGGCATCAGCCCCAGCATTTTGGTGAT	CASSEETGRGHQPQHF	1	2.2166363941566883E-4	48	TCRBV02-01*01	TCRBV02	TCRBV02-01	01						unresolved		TCRBD01,TCRBD02	TCRBD01-01,TCRBD02-01		TCRBJ01-05*01	TCRBJ01	TCRBJ01-05	01				3	3	2	3	7	5	33	47	50	57	64	1	In	VDJ
ATCAATTCCCTGGAGCTTGGTGACTCTGCTGTGTATTTCTGTGCCAGCAGCCCCGGGACAGTAAACTATGGCTACACCTTCGGTTCG	CASSPGTVNYGYTF	1	1.5494934017405975E-4	42	TCRBV03	TCRBV03	unresolved			TCRBV03-01,TCRBV03-02		TCRBD01-01*01	TCRBD01	TCRBD01-01	01				TCRBJ01-02*01	TCRBJ01	TCRBJ01-02	01				4	2	0	5	2	2	39	52	54	61	63	1	In	VDJ
CACGCCCTGCAGCCAGAAGACTCAGCCCTGTATCTCTGCGCCAGCAGCCAAGATCCTAACAGAAATTCACCCCTCCACTTTGGGAAC	CASSQDPNRNSPLHF	1	1.8507837854123805E-4	45	TCRBV04-01*01	TCRBV04	TCRBV04-01	01				TCRBD01-01*01	TCRBD01	TCRBD01-01	01				TCRBJ01-06*01	TCRBJ01	TCRBJ01-06	01				0	5	3	5	1	7	36	53	58	62	63	1	In	VDJ
GAGTCGGCTGCTCCCTCCCAAACATCTGTGTACTTCTGTGCCAGCAGTTACACGGATAGAAATACCTACGAGCAGTACTTCGGGCCG	CASSYTDRNTYEQYF	1	1.3773274682138645E-4	45	TCRBV06	TCRBV06	unresolved			TCRBV06-02,TCRBV06-03				unresolved		TCRBD01,TCRBD02	TCRBD01-01,TCRBD02-01		TCRBJ02-07*01	TCRBJ02	TCRBJ02-07	01				2	2	1	8	8	2	36	51	53	56	64	1	In	VDJ
CACCCTGCAGCCAGAAGACTCGGCCCTGTATCTCTGCGCCAGCAGCCCAGGGGACTTGCCCTAGATAATGGCTACACCTTCGGTTCG		1	2.1951156524658465E-4	47	TCRBV04-03*01	TCRBV04	TCRBV04-03	01						unresolved		TCRBD01,TCRBD02	TCRBD01-01,TCRBD02-01		TCRBJ01-02*01	TCRBJ01	TCRBJ01-02	01				4	0	4	2	14	6	34	-1	47	53	67	1	Out	VDJ
CTCCTTCTCAGTGACTCTGGCTTCTATCTCTGTGCCTGGAGTGTATTCCGGTTAGACCCACTCCACTATGGCTACACCTTCGGTTCG	CAWSVFRLDPLHYGYTF	1	4.519355755076743E-5	51	TCRBV30-01*01	TCRBV30	TCRBV30-01	01						unresolved		TCRBD01,TCRBD02	TCRBD01-01,TCRBD02-01		TCRBJ01-02*01	TCRBJ01	TCRBJ01-02	01				0	10	2	7	7	3	30	44	54	57	64	1	In	VDJ
TCTAAGAAGCTCCTTCTCAGTGACTCTGGCTTCTATCTCTGTGCCTGGAACCGTGGGCAGGCTAATGAAAAACTGTTTTTTGGCAGT	CAWNRGQANEKLFF	1	9.684333760878734E-5	42	TCRBV30-01*01	TCRBV30	TCRBV30-01	01				TCRBD01-01*01	TCRBD01	TCRBD01-01	01				TCRBJ01-04*01	TCRBJ01	TCRBJ01-04	01				4	8	4	4	0	3	39	49	57	-1	61	1	In	VDJ
GGGGACTCGGCCCTTTATCTTTGCGCCAGCAGCTTGGTCCGCGGGACAGGGGTTCTGAGGGCTGGCTATGGCTACACCTTCGGTTCG	CASSLVRGTGVLRAGYGYTF	1	1.9153460104849053E-4	60	TCRBV05-01*01	TCRBV05	TCRBV05-01	01				TCRBD01-01*01	TCRBD01	TCRBD01-01	01				TCRBJ01-02*01	TCRBJ01	TCRBJ01-02	01				0	5	0	2	13	4	21	37	42	52	65	1	In	VDJ
TCCCTGGAGCTTGGTGACTCTGCTGTGTATTTCTGTGCCAGCAGCCAAGGTCCGGGACAGGGAGACAACGTCCTGACTTTCGGGGCC	CASSQGPGQGDNVLTF	1	1.8938252687940638E-4	48	TCRBV03	TCRBV03	unresolved			TCRBV03-01,TCRBV03-02		TCRBD01-01*01	TCRBD01	TCRBD01-01	01				TCRBJ02-06*01	TCRBJ02	TCRBJ02-06	01				1	4	0	3	3	9	33	49	53	62	65	1	In	VDJ
CCGCTCAGGCTGCTGTCGGCTGCTCCCTCCCAGACATCTGTGTACTTCTGTGCCAGCCGGAGGGGGGATGGCTACACCTTCGGTTCG	CASRRGDGYTF	1	1.6786178518856475E-4	33	TCRBV06-05*01	TCRBV06	TCRBV06-05	01						unresolved		TCRBD01,TCRBD02	TCRBD01-01,TCRBD02-01		TCRBJ01-02*01	TCRBJ01	TCRBJ01-02	01				8	3	5	1	1	6	48	57	60	66	67	1	In	VDJ
CTGCAGCCAGAAGACTCGGCCCTGTATCTCTGCGCCAGCAGCCAAGATCAGGGTTGGGCTCCGGACTACGAGCAGTACTTCGGGCCG	CASSQDQGWAPDYEQYF	1	1.9799082355574302E-4	51	TCRBV04-03*01	TCRBV04	TCRBV04-03	01				TCRBD01-01*01	TCRBD01	TCRBD01-01	01				TCRBJ02-07*01	TCRBJ02	TCRBJ02-07	01				0	1	4	3	12	3	30	47	48	53	65	1	In	VDJ
GCTCCCTCCCAAACATCTGTGTACTTCTGTGCCAGCAGGCCAGAAAGGTGCAGCGGGGGGCACGGAGAGACCCAGTACTTCGGGCCA	CASRPERCSGGHGETQYF	1	1.2482030180688148E-4	54	TCRBV06	TCRBV06	unresolved			TCRBV06-02,TCRBV06-03		TCRBD02-01*01	TCRBD02	TCRBD02-01	01				TCRBJ02-05*01	TCRBJ02	TCRBJ02-05	01				6	13	6	1	5	4	27	38	51	60	65	1	In	VDJ
CTGCTCCCTCCCAAACATCTGTGTACTTCTGTGCCAGCAGCCGCCCGGGACAGTTAGTGTAAGAGGGGTGGCTACACCTTCGGTTCG		1	1.5064519183589144E-4	52	TCRBV06	TCRBV06	unresolved			TCRBV06-02,TCRBV06-03		TCRBD01-01*01	TCRBD01	TCRBD01-01	01				TCRBJ01-02*01	TCRBJ01	TCRBJ01-02	01				6	6	0	5	15	7	29	40	46	53	68	1	Out	VDJ
GCCCTGCAGCCAGAAGACTCAGCCCTGTATCTCTGCGCCAGCAGCTGGAATAGCGGGACACCGAACACTGAAGCTTTCTTTGGACAA	CASSWNSGTPNTEAFF	1	2.2811986192292132E-4	48	TCRBV04-01*01	TCRBV04	TCRBV04-01	01				TCRBD02-01*02	TCRBD02	TCRBD02-01	02				TCRBJ01-01*01	TCRBJ01	TCRBJ01-01	01				5	5	5	3	4	1	33	45	50	58	62	1	In	VDJ
CACATCAATTCCCTGGAGCTTGGTGACTCTGCTGTGTATTTCTGTGCCAGCAGCCAAGAAAGGGACTACGAGCAGTACGTCGGGCCG	CASSQERDYEQYV	1	1.3773274682138645E-4	39	TCRBV03	TCRBV03	unresolved			TCRBV03-01,TCRBV03-02		TCRBD02-01	TCRBD02	TCRBD02-01				01,02	TCRBJ02-07*01	TCRBJ02	TCRBJ02-07	01				0	2	0	9	11	17	42	59	61	68	79	1	In	VDJ
TGGAGCTTGGTGACTCTGCTGTGTATTTCTGTGCCAGCAGCGATATCTGTCCATTTTTGGCATCATCAGCCCCAGCATTTTGGTGAT		1	1.9583874938665886E-4	52	TCRBV03	TCRBV03	unresolved			TCRBV03-01,TCRBV03-02		TCRBD01-01*01	TCRBD01	TCRBD01-01	01				TCRBJ01-05*01	TCRBJ01	TCRBJ01-05	01				5	17	9	0	3	5	29	41	58	61	64	1	Out	VDJ
GAGTCGCCCAGCCCCAACCAGACCTCTCTGTACTTCTGTGCCAGCAGTTTTTCCCCGGGGGTTGGGGCCGAAGCTTTCTTTGGACAA	CASSFSPGVGAEAFF	1	1.7431800769581723E-4	45	TCRBV27-01*01	TCRBV27	TCRBV27-01	01				TCRBD02-01*01	TCRBD02	TCRBD02-01	01				TCRBJ01-01*01	TCRBJ01	TCRBJ01-01	01				3	5	8	2	8	8	36	50	55	61	69	1	In	VDJ
GCAACATGAGCCCTGAAGACAGCAGCATATATCTCTGCAGCGTTCCAGGGAAAAGTTATGTCCGAAAACACCATATATTTTGGAGAG		1	1.0760370845420816E-4	46	TCRBV29-01*01	TCRBV29	TCRBV29-01	01				TCRBD01-01*01	TCRBD01	TCRBD01-01	01				TCRBJ01-03*01	TCRBJ01	TCRBJ01-03	01				5	1	4	3	15	6	35	44	45	50	65	1	Out	VDJ
TCCCTGGAGCTTGGTGACTCTGCTGTGTATTTCTGTGCCAGCAGCCAAGGCCCAATGGACAGGGGGGCTGAAGCTTTCTTTGGACAA	CASSQGPMDRGAEAFF	1	1.8077423020306972E-4	48	TCRBV03	TCRBV03	unresolved			TCRBV03-01,TCRBV03-02		TCRBD01-01*01	TCRBD01	TCRBD01-01	01				TCRBJ01-01*01	TCRBJ01	TCRBJ01-01	01				1	7	1	1	1	6	33	49	56	66	67	1	In	VDJ
CACACCCTGCAGCCAGAAGACTCGGCCCTGTATCTCTGTGCCAGCAGCCAACAATGGGACAAGAACTATGGCTACACCTTCGGTTCG	CASSQQWDKNYGYTF	1	1.527972660049756E-4	45	TCRBV04-02*01	TCRBV04	TCRBV04-02	01				TCRBD01-01*01	TCRBD01	TCRBD01-01	01				TCRBJ01-02*01	TCRBJ01	TCRBJ01-02	01				2	4	0	6	2	2	36	51	55	61	63	1	In	VDJ
TCCCTGGAGCTTGGTGACTCTGCTGTGTATTTCTGTGCCAGCAGACACAGGGCCGGCTCTGGGGCCAACGTCCTGACTTTCGGGGCC	CASRHRAGSGANVLTF	1	1.8507837854123805E-4	48	TCRBV03	TCRBV03	unresolved			TCRBV03-01,TCRBV03-02		TCRBD01-01*01	TCRBD01	TCRBD01-01	01				TCRBJ02-06*01	TCRBJ02	TCRBJ02-06	01				6	2	3	3	4	0	33	44	46	52	56	1	In	VDJ
TCCGGTCCACAAAGCTGGAGGACTCAGCCATGTACTTCTGTGCCAGCAGTGAAAGGGGGGCCCCTCTATGGCTACACCTTCGGTTCG		1	1.6786178518856475E-4	43	TCRBV02-01*01	TCRBV02	TCRBV02-01	01						unresolved		TCRBD01,TCRBD02	TCRBD01-01,TCRBD02-01		TCRBJ01-02*01	TCRBJ01	TCRBJ01-02	01				2	0	5	1	6	4	38	-1	53	59	65	1	Out	VDJ
CTGGAGTCGCCCAGCCCCAACCAGACCTCTCTGTACTTCTGTGCCAGCAGTTTTCAGGGGTCTAATGAAAAACTGTTTTTTGGCAGT	CASSFQGSNEKLFF	1	2.991383095026987E-4	42	TCRBV27-01*01	TCRBV27	TCRBV27-01	01				TCRBD01-01*01	TCRBD01	TCRBD01-01	01				TCRBJ01-04*01	TCRBJ01	TCRBJ01-04	01				3	1	4	2	1	3	39	53	54	60	61	1	In	VDJ
CACATCAATTCCCTGGAGCTTGGTGACTCTGCTGTGTATTTCTGTGCCAGCATACAGAGTACTGGAAACACCATATATTTTGGAGAG	CASIQSTGNTIYF	2	4.08894092125991E-4	39	TCRBV03	TCRBV03	unresolved			TCRBV03-01,TCRBV03-02		TCRBD01-01*01	TCRBD01	TCRBD01-01	01				TCRBJ01-03*01	TCRBJ01	TCRBJ01-03	01				7	1	3	5	4	2	42	52	53	57	61	2	In	VDJ
ATCAATTCCCTGGAGCTTGGTGACTCTGCTGTGTATTTCTGTGCCAGCAGCCAAGCAAGCAACAATCAGCCCCAGCATTTTGGTGAT	CASSQASNNQPQHF	1	1.9153460104849053E-4	42	TCRBV03	TCRBV03	unresolved			TCRBV03-01,TCRBV03-02		TCRBD02-01	TCRBD02	TCRBD02-01				01,02	TCRBJ01-05*01	TCRBJ01	TCRBJ01-05	01				1	2	6	7	2	3	39	55	57	60	62	1	In	VDJ
ACTCTGACTGTGAGCAACATGAGCCCTGAAGACAGCAGCATATATCTCTGCAGCGCATCACAGGGCAGGGCACAGTACTTCGGGCCG	CSASQGRAQYF	1	3.443318670534661E-5	33	TCRBV29-01*01	TCRBV29	TCRBV29-01	01				TCRBD01-01*01	TCRBD01	TCRBD01-01	01				TCRBJ02-07*01	TCRBJ02	TCRBJ02-07	01				7	4	3	3	7	10	48	55	59	65	72	1	In	VDJ
TTGCTAGGGGACTCGGCCCTCTATCTCTGTGCCAGCAGCTGTTCCCAGGGGGCCGCGTAGATGAACACTGAAGCTTTCTTTGGACAA	CASSCSQGAA*MNTEAFF	1	6.45622250725249E-5	54	TCRBV05-07*01	TCRBV05	TCRBV05-07	01				TCRBD01-01*01	TCRBD01	TCRBD01-01	01				TCRBJ01-01*01	TCRBJ01	TCRBJ01-01	01				3	5	4	0	8	0	27	40	45	53	61	1	Stop	VDJ
CTGATCCTGGAGTCGCCCAGCCCCAACCAGACCTCTCTGTACTTCTGTGCCAGCAGGGGACAGGGAAGGGCCCTCCACTTTGGGAAC	CASRGQGRALHF	1	1.3773274682138645E-4	36	TCRBV27-01*01	TCRBV27	TCRBV27-01	01				TCRBD01-01*01	TCRBD01	TCRBD01-01	01				TCRBJ01-06*01	TCRBJ01	TCRBJ01-06	01				6	0	0	3	5	14	45	-1	56	65	70	1	In	VDJ
GAGTCGGCTGCTCCCTCCCAGACATCTGTGTACTTCTGTGCCAGCAGGGAGACAGGAGACGCCTTCTATGGCTACACCTTCGGTTCG	CASRETGDAFYGYTF	1	2.410323069374263E-4	45	TCRBV06-01*01	TCRBV06	TCRBV06-01	01				TCRBD01-01*01	TCRBD01	TCRBD01-01	01				TCRBJ01-02*01	TCRBJ01	TCRBJ01-02	01				6	3	2	4	9	4	36	47	50	56	65	1	In	VDJ
CGGTCCACAAAGCTGGAGGACTCAGCCATGTACTTCTGTGCCAGCAGTGAATTTGTCGGTCGGCGCACTGAAGCTTTCTTTGGACAA	CASSEFVGRRTEAFF	1	2.001428977248272E-4	45	TCRBV02-01*01	TCRBV02	TCRBV02-01	01						unresolved		TCRBD01,TCRBD02	TCRBD01-01,TCRBD02-01		TCRBJ01-01*01	TCRBJ01	TCRBJ01-01	01				2	10	9	0	1	4	36	51	61	64	65	1	In	VDJ
GTGAACGCCTTGTTGCTGGGGGACTCGGCCCTCTATCTCTGTGCCAGCAGCTTGCGCCAGGAACTTCAGCCCCAGCATTTTGGTGAT	CASSLRQELQPQHF	1	1.9583874938665886E-4	42	TCRBV05-06*01	TCRBV05	TCRBV05-06	01				TCRBD01-01*01	TCRBD01	TCRBD01-01	01				TCRBJ01-05*01	TCRBJ01	TCRBJ01-05	01				1	3	4	4	4	6	39	54	57	61	65	1	In	VDJ
CTGGGGTTGGAGTCGGCTGCTCCCTCCCAAACATCTGTGTACTTCTGTGCCAGCAGTTTAAGGGGCTACGAGCAGTACGTCGGGCCG	CASSLRGYEQYV	1	1.3127652431413396E-4	36	TCRBV06	TCRBV06	unresolved			TCRBV06-02,TCRBV06-03		TCRBD01-01*01	TCRBD01	TCRBD01-01	01				TCRBJ02-07*01	TCRBJ02	TCRBJ02-07	01				4	2	5	2	14	17	45	58	60	65	79	1	In	VDJ
CTGCTGTCGGCTGCTCCCTCCCAGACATCTGTGTACTTCTGTGCCAGCAGTTACTCAATCTTGGATTCACCCCTCCACTTTGGGAAC	CASSYSILDSPLHF	1	1.5494934017405975E-4	42	TCRBV06-05*01	TCRBV06	TCRBV06-05	01						unresolved		TCRBD01,TCRBD02	TCRBD01-01,TCRBD02-01		TCRBJ01-06*01	TCRBJ01	TCRBJ01-06	01				0	6	0	10	0	8	39	56	62	-1	64	1	In	VDJ
CAGCCCTCAGAACCCAGGGACTCAGCTGTGTACTTCTGTGCCAGCAGCCCCCCACAGGGAACCAACTATGGCTACACCTTCGGTTCG	CASSPPQGTNYGYTF	2	3.4863601539163446E-4	45	TCRBV12	TCRBV12	unresolved			TCRBV12-03,TCRBV12-04		TCRBD01-01*01	TCRBD01	TCRBD01-01	01				TCRBJ01-02*01	TCRBJ01	TCRBJ01-02	01				6	6	3	3	4	2	36	47	53	59	63	2	In	VDJ
TCCACAAAGCTGGAGGACTCAGCCATGTACTTCTGTGCCAGCAGTGAAGCCAAGGCAGGGACTAACTATGGCTACACCTTCGGTTCG	CASSEAKAGTNYGYTF	1	1.6570971101948057E-4	48	TCRBV02-01*01	TCRBV02	TCRBV02-01	01				TCRBD01-01*01	TCRBD01	TCRBD01-01	01				TCRBJ01-02*01	TCRBJ01	TCRBJ01-02	01				0	5	4	3	1	0	33	50	55	60	61	1	In	VDJ
CGGTCCACAAAGCTGGAGGACTCAGCCATGTACTTCTGTGCCAGCAGTAACCGGGACACCCTCGGATATGGCTACACCTTCGGTTCG	CASSNRDTLGYGYTF	1	1.6570971101948057E-4	45	TCRBV02-01*01	TCRBV02	TCRBV02-01	01				TCRBD01-01*01	TCRBD01	TCRBD01-01	01				TCRBJ01-02*01	TCRBJ01	TCRBJ01-02	01				5	4	0	6	8	5	36	48	52	58	66	1	In	VDJ
AGGCTGCTGTCGGCTGCTCCCTCCCAGACATCTGTGTACTTCTGTGCCAGCACCAGGGGTCCTTTTCAGCCCCAGCATTTTGGTGAT	CASTRGPFQPQHF	1	2.044470460629955E-4	39	TCRBV06-05*01	TCRBV06	TCRBV06-05	01				TCRBD01-01*01	TCRBD01	TCRBD01-01	01				TCRBJ01-05*01	TCRBJ01	TCRBJ01-05	01				7	1	4	2	6	6	42	52	53	59	65	1	In	VDJ
GAGCTGAATGTGAACGCCTTGGAGCTGGACGACTCGGCCCTGTATCTCTGTGCCAGCAGCTTGGAAACTGAAGCTTTCTTTGGACAA	CASSLETEAFF	2	4.08894092125991E-4	33	TCRBV05-04*01	TCRBV05	TCRBV05-04	01						unresolved					TCRBJ01-01*01	TCRBJ01	TCRBJ01-01	01				0	0	0	0	2	5	48	-1	-1	64	66	2	In	VJ
ACCCTGCAGCCAGAAGACTCGGCCCTGTATCTCTGCGCCAGCAGCCAAGATGAGGGGGCTGGGGCCAACGTCCTGACTTTCGGGGCC	CASSQDEGAGANVLTF	1	2.582489002900996E-4	48	TCRBV04-03*01	TCRBV04	TCRBV04-03	01				TCRBD01-01*01	TCRBD01	TCRBD01-01	01				TCRBJ02-06*01	TCRBJ02	TCRBJ02-06	01				0	2	5	1	0	2	33	50	52	-1	58	1	In	VDJ
AAGATCCGGTCCACAAAGCTGGAGGACTCAGCCATGTACTTCTGTGCCAGCAGGGACAGGGTTCGGGAAAAACTGTTTTTTGGCAGT	CASRDRVREKLFF	2	3.4433186705346615E-4	39	TCRBV02-01*01	TCRBV02	TCRBV02-01	01				TCRBD01-01*01	TCRBD01	TCRBD01-01	01				TCRBJ01-04*01	TCRBJ01	TCRBJ01-04	01				6	0	1	3	5	8	42	-1	53	61	66	2	In	VDJ
GGGGGACTCGGCCCTCTATCTCTGTGCCAGCAGCTTGGGTGGGACTAGCGGGGGCGCCGATACTCCTACGAGCAGTACGTCGGGCCG		1	1.355806726523023E-4	59	TCRBV05-06*01	TCRBV05	TCRBV05-06	01				TCRBD02-01*01	TCRBD02	TCRBD02-01	01				TCRBJ02-07*01	TCRBJ02	TCRBJ02-07	01				0	2	0	2	25	17	22	38	40	54	79	1	Out	VDJ
GAGTCCGCTACCAGCTCCCAGACATCTGTGTACTTCTGTGCCATCAGTGATAAGCGGGGGAGGCTGTACGAGCAGTACTTCGGGCCG	CAISDKRGRLYEQYF	4	7.833549975466355E-4	45	TCRBV10-03*01	TCRBV10	TCRBV10-03	01				TCRBD02-01*01	TCRBD02	TCRBD02-01	01				TCRBJ02-07*01	TCRBJ02	TCRBJ02-07	01				3	2	6	2	6	4	36	50	52	60	66	4	In	VDJ
TGCTGTCGGCTGCTCCCTCCCAGACATCTGTGTACTTCTGTGCCACCAAACAGGGGTACTTAGAGGACTGAAGCTTTCTTTGGACAA		1	1.9153460104849053E-4	43	TCRBV06-05*01	TCRBV06	TCRBV06-05	01				TCRBD01-01*01	TCRBD01	TCRBD01-01	01				TCRBJ01-01*01	TCRBJ01	TCRBJ01-01	01				10	4	3	2	10	5	38	45	49	56	66	1	Out	VDJ
AAGATCCGGTCCACAAAGCTGGAGGACTCAGCCATGTACTTCTGTGCCATCGGCTCTGGGACAGCCTATGGCTACACCTTCGGTTCG	CAIGSGTAYGYTF	1	1.635576368503964E-4	39	TCRBV02-01*01	TCRBV02	TCRBV02-01	01				TCRBD01-01*01	TCRBD01	TCRBD01-01	01				TCRBJ01-02*01	TCRBJ01	TCRBJ01-02	01				10	8	0	5	1	4	42	49	57	64	65	1	In	VDJ
ATCCGGTCCACAAAGCTGGAGGACTCAGCCATGTACTTCTGTGCCAGCAGCCCGGGACCCTCGAACACTGAAGCTTTCTTTGGACAA	CASSPGPSNTEAFF	1	1.9583874938665886E-4	42	TCRBV02-01*01	TCRBV02	TCRBV02-01	01						unresolved		TCRBD01,TCRBD02	TCRBD01-01,TCRBD02-01		TCRBJ01-01*01	TCRBJ01	TCRBJ01-01	01				6	3	0	7	4	1	39	50	53	58	62	1	In	VDJ
ACAAAGCTGGAGGACTCAGCCATGTACTTCTGTGCCAGCAGTGAACAGGGCAGGCCCTATAGCAATCAGCCCCAGCATTTTGGTGAT	CASSEQGRPYSNQPQHF	1	2.0875119440116383E-4	51	TCRBV02-01*01	TCRBV02	TCRBV02-01	01				TCRBD01-01*01	TCRBD01	TCRBD01-01	01				TCRBJ01-05*01	TCRBJ01	TCRBJ01-05	01				2	0	4	3	9	0	30	-1	45	50	59	1	In	VDJ
TCGGCTGCTCCCTCCCAAACATCTGTGTACTTCTGTGCCAGCAGTTCCTCAGGAAAACGCAGGGTATCACCCCTCCACTTTGGGAAC	CASSSSGKRRVSPLHF	1	1.3773274682138645E-4	48	TCRBV06	TCRBV06	unresolved			TCRBV06-02,TCRBV06-03		TCRBD01-01*01	TCRBD01	TCRBD01-01	01				TCRBJ01-06*01	TCRBJ01	TCRBJ01-06	01				0	9	4	3	2	10	33	50	59	64	66	1	In	VDJ
ATCAATTCCCTGGAGCTTGGTGACTCTGCTGTGTATTTCTGTGCCAGCAGCCAAGATCCTGAGGGGGAAAAACTGTTTTTTGGCAGT	CASSQDPEGEKLFF	1	3.0774660617903537E-4	42	TCRBV03	TCRBV03	unresolved			TCRBV03-01,TCRBV03-02				unresolved		TCRBD01,TCRBD02	TCRBD01-01,TCRBD02-01		TCRBJ01-04*01	TCRBJ01	TCRBJ01-04	01				0	5	5	2	0	8	39	56	61	-1	66	1	In	VDJ
ACACACCCTGCAGCCAGAAGACTCGGCCCTGTATCTCTGTGCCAGCAGCCAAGATCGGGAGAAAACACTGAAGCTTTCTTTGGACAA		1	1.7862215603398556E-4	44	TCRBV04-02*01	TCRBV04	TCRBV04-02	01				TCRBD02-01*02	TCRBD02	TCRBD02-01	02				TCRBJ01-01*01	TCRBJ01	TCRBJ01-01	01				0	1	8	2	2	2	37	54	55	61	63	1	Out	VDJ
ATCCGGTCCACAAAGCTGGAGGACTCAGCCATGTACTTCTGTGCCAGCAGTGCCGGCACTAGCCTGGATACGCAGTATTTTGGCCCA	CASSAGTSLDTQYF	1	1.9368667521757469E-4	42	TCRBV02-01*01	TCRBV02	TCRBV02-01	01				TCRBD02-01	TCRBD02	TCRBD02-01				01,02	TCRBJ02-03*01	TCRBJ02	TCRBJ02-03	01				4	5	3	7	3	6	39	52	57	63	66	1	In	VDJ
AATTCCCTGGAGCTTGGTGACTCTGCTGTGTATTTCTGTGCCAGCAGCCAAGATTACAGGGGCGTCTGGCCCCAGCATTTTGGTGAT	CASSQDYRGVWPQHF	1	1.872304527103222E-4	45	TCRBV03	TCRBV03	unresolved			TCRBV03-01,TCRBV03-02		TCRBD01-01*01	TCRBD01	TCRBD01-01	01				TCRBJ01-05*01	TCRBJ01	TCRBJ01-05	01				0	2	3	2	6	9	36	53	55	62	68	1	In	VDJ
TCGCCCAGCCCCAACCAGACCTCTCTGTACTTCTGTGCCAGCAGTTCCTACCCGTTGTGGGCGGAAAGTGGCTACACCTTCGGTTCG	CASSSYPLWAESGYTF	1	1.3773274682138645E-4	48	TCRBV27-01*01	TCRBV27	TCRBV27-01	01						unresolved		TCRBD01,TCRBD02	TCRBD01-01,TCRBD02-01		TCRBJ01-02*01	TCRBJ01	TCRBJ01-02	01				4	12	8	0	6	7	33	46	58	62	68	1	In	VDJ
ACACCCTGCAGCCAGAAGACTCGGCCCTGTATCTCTGCGCCAGCAGCCTCCCGCGGGACTCCCGACTGGGAGCTGTTTTTTGGAGAA		1	2.5394475195193126E-4	46	TCRBV04-03*01	TCRBV04	TCRBV04-03	01				TCRBD02-01	TCRBD02	TCRBD02-01				01,02	TCRBJ02-02*01	TCRBJ02	TCRBJ02-02	01				4	6	0	10	7	9	35	48	54	60	67	1	Out	VDJ
TCTAAGAAGCTCCTTCTCAGTGACTCTGGCTTCTATCTCTGTGCCTGGAGTGACGTATACTCTGGAAACACCATATATTTTGGAGAG	CAWSDVYSGNTIYF	1	1.1836407929962898E-4	42	TCRBV30-01*01	TCRBV30	TCRBV30-01	01						unresolved		TCRBD01,TCRBD02	TCRBD01-01,TCRBD02-01		TCRBJ01-03*01	TCRBJ01	TCRBJ01-03	01				1	0	3	7	5	0	39	-1	52	54	59	1	In	VDJ
AAGCTCCTTCTCAGTGACTCTGGCTTCTATCTCTGTGCCTGGAGTGTACGGACAGGCTTTCGTAATGAAAAACTGTTTTTTGGCAGT	CAWSVRTGFRNEKLFF	1	9.038711510153486E-5	48	TCRBV30-01*01	TCRBV30	TCRBV30-01	01				TCRBD01-01*01	TCRBD01	TCRBD01-01	01				TCRBJ01-04*01	TCRBJ01	TCRBJ01-04	01				0	2	1	4	6	4	33	47	49	56	62	1	In	VDJ
AGTTCTAAGAAGCTCCTTCTCAGTGACTCTGGCTTCTATCTCTGTGCCCGCATGGAGGGTAGCACCGGGGAGCTGTTTTTTGGAGAA	CARMEGSTGELFF	1	5.164978005801992E-5	39	TCRBV30-01*01	TCRBV30	TCRBV30-01	01				TCRBD02-01*02	TCRBD02	TCRBD02-01	02				TCRBJ02-02*01	TCRBJ02	TCRBJ02-02	01				8	5	10	0	3	4	42	48	53	59	62	1	In	VDJ
CTGGAGCTTGGTGACTCTGCTGTGTATTTCTGTGCCAGCAGCCAAGGGTAAAGCGGGTATAGCAATCAGCCCCAGCATTTTGGTGAT	CASSQG*SGYSNQPQHF	1	1.8507837854123805E-4	51	TCRBV03	TCRBV03	unresolved			TCRBV03-01,TCRBV03-02		TCRBD02-01	TCRBD02	TCRBD02-01				01,02	TCRBJ01-05*01	TCRBJ01	TCRBJ01-05	01				1	5	6	4	2	0	30	46	51	57	59	1	Stop	VDJ
CTGGAGTCGCCCAGCCCCAACCAGACCTCTCTGTACTTCTGTGCCAGCGGATAGACCGACCCACTCTATGGCTACACCTTCGGTTCG	CASG*TDPLYGYTF	1	1.3773274682138645E-4	42	TCRBV27-01*01	TCRBV27	TCRBV27-01	01						unresolved		TCRBD01,TCRBD02	TCRBD01-01,TCRBD02-01		TCRBJ01-02*01	TCRBJ01	TCRBJ01-02	01				8	0	1	8	14	4	39	-1	48	51	65	1	Stop	VDJ
CCTGGAGCTTGGTGACTCTGCTGTGTATTTCTGTGCCAGCAGCCTTAGGCTGGGGCTAGGAAGAACACTGAAGCTTTCTTTGGACAA		1	1.7216593352673308E-4	50	TCRBV03	TCRBV03	unresolved			TCRBV03-01,TCRBV03-02		TCRBD01-01*01	TCRBD01	TCRBD01-01	01				TCRBJ01-01*01	TCRBJ01	TCRBJ01-01	01				4	7	7	0	6	1	31	44	51	56	62	1	Out	VDJ
ATCCGGTCCACAAAGCTGGAGGACTCAGCCATGTACTTCTGTGCCAGCAGAGCTGACAGGGGTCTCTCACCCCTCCACTTTGGGAAC	CASRADRGLSPLHF	1	1.527972660049756E-4	42	TCRBV02-01*01	TCRBV02	TCRBV02-01	01				TCRBD01-01*01	TCRBD01	TCRBD01-01	01				TCRBJ01-06*01	TCRBJ01	TCRBJ01-06	01				6	4	2	2	4	10	39	50	54	62	66	1	In	VDJ
AGGCCCTCACATACCTCTCAGTACCTCTGTGCCAGCAGTGAATAAAGCCGTGGGACGACAAGCACAGATACGCAGTATTTTGGCCCA	CASSE*SRGTTSTDTQYF	1	1.0760370845420816E-4	54	TCRBV25-01*01	TCRBV25	TCRBV25-01	01						unresolved		TCRBD01,TCRBD02	TCRBD01-01,TCRBD02-01		TCRBJ02-03*01	TCRBJ02	TCRBJ02-03	01				0	7	0	7	4	0	27	44	51	56	60	1	Stop	VDJ
AATTCCCTGGAGCTTGGTGACTCTGCTGTGTATTTCTGTGCCAGCAGCCGTGATGGACGCGACGGAAACACCATATATTTTGGAGAG	CASSRDGRDGNTIYF	2	3.8952542460423355E-4	45	TCRBV03	TCRBV03	unresolved			TCRBV03-01,TCRBV03-02				unresolved		TCRBD01,TCRBD02	TCRBD01-01,TCRBD02-01		TCRBJ01-03*01	TCRBJ01	TCRBJ01-03	01				4	5	1	7	5	4	36	49	54	58	63	2	In	VDJ
GGCTGCTCCCTCCCAGACATCTGTGTACTTCTGTGCCAGCCCCTAGACGGGACCGGGACAGGGAATCAGCCCCAGCATTTTGGTGAT		2	3.335714962080453E-4	50	TCRBV06	TCRBV06	unresolved			TCRBV06-01,TCRBV06-05,TCRBV06-06		TCRBD01-01*01	TCRBD01	TCRBD01-01	01				TCRBJ01-05*01	TCRBJ01	TCRBJ01-05	01				8	14	0	3	0	4	31	40	54	-1	63	2	Out	VDJ
ACTCTGAAGATCCGGTCCACAAAGCTGGAGGACTCAGCCATGTACTTCTGTGCCAGCAGTGTTCAAGAGACCCAGTACTTCGGGCCA	CASSVQETQYF	1	1.3127652431413396E-4	33	TCRBV02-01*01	TCRBV02	TCRBV02-01	01						unresolved					TCRBJ02-05*01	TCRBJ02	TCRBJ02-05	01				4	0	0	0	2	2	48	-1	-1	61	63	1	In	VJ
TTGGAGTCGGCTGCTCCCTCCCAAACATCTGTGTACTTCTGTGCCAGCAGCCTATTGACTAGCTCTTCCGAGCAGTACTTCGGGCCG	CASSLLTSSSEQYF	1	1.2482030180688148E-4	42	TCRBV06	TCRBV06	unresolved			TCRBV06-02,TCRBV06-03		TCRBD02-01	TCRBD02	TCRBD02-01				01,02	TCRBJ02-07*01	TCRBJ02	TCRBJ02-07	01				6	6	2	7	5	6	39	50	56	63	68	1	In	VDJ
CACAGAGCAGGGGGACTCGGCCATGTATCTCTGTGCCAGCAGCTGAAATGTAGTTGTGGGGCCAACTATGGCTACACCTTCGGTTCG		3	5.0143328139661E-4	50	TCRBV07-09	TCRBV07	TCRBV07-09				01,03	TCRBD01-01*01	TCRBD01	TCRBD01-01	01				TCRBJ01-02*01	TCRBJ01	TCRBJ01-02	01				4	13	7	0	1	2	31	44	57	62	63	3	Out	VDJ
AAGATCCGGTCCACAAAGCTGGAGGACTCAGCCATGTACTTCTGTGCCAGCAGTGGGGGGACAGGGGTTCGAGCTTTCTTTGGACAA	CASSGGTGVRAFF	1	1.8938252687940638E-4	39	TCRBV02-01*01	TCRBV02	TCRBV02-01	01				TCRBD01-01*01	TCRBD01	TCRBD01-01	01				TCRBJ01-01*01	TCRBJ01	TCRBJ01-01	01				4	2	0	2	4	10	42	55	57	67	71	1	In	VDJ
AGTTCTAAGAAGCTCCTTCTCAGTGACTCTGGCTTCTATCTCTGTGCCTGGCGACGACAGGGGGATTACGAGCAGTACTTCGGGCCG	CAWRRQGDYEQYF	1	3.873733504351494E-5	39	TCRBV30-01*01	TCRBV30	TCRBV30-01	01				TCRBD01-01*01	TCRBD01	TCRBD01-01	01				TCRBJ02-07*01	TCRBJ02	TCRBJ02-07	01				5	4	2	1	2	4	42	51	55	64	66	1	In	VDJ
CCCTCCCAAACATCTGTGTACTTCTGTGCCAGCAGTTACTCGAAAGAACCCGGACAGGGGATTGACTATGGCTACACCTTCGGTTCG	CASSYSKEPGQGIDYGYTF	1	1.3988482099047063E-4	57	TCRBV06	TCRBV06	unresolved			TCRBV06-02,TCRBV06-03		TCRBD01-01*01	TCRBD01	TCRBD01-01	01				TCRBJ01-02*01	TCRBJ01	TCRBJ01-02	01				0	10	1	2	4	3	24	41	51	60	64	1	In	VDJ
ACCCTGGAGTCTGCCAGGCCCTCACATACCTCTCAGTACCTCTGTGCCAGCATCGTAGGGTCTTTGCAGACCCAGTACTTCGGGCCA	CASIVGSLQTQYF	1	7.317052174886156E-5	39	TCRBV25-01*01	TCRBV25	TCRBV25-01	01						unresolved		TCRBD01,TCRBD02	TCRBD01-01,TCRBD02-01		TCRBJ02-05*01	TCRBJ02	TCRBJ02-05	01				7	4	5	3	7	6	42	52	56	60	67	1	In	VDJ
GAGTCGGCTGCTCCCTCCCAAACATCTGTGTACTTCTGTGCCAGCGGCTCCATGGGGTCGGCGAACTATGGCTACACCTTCGGTTCG	CASGSMGSANYGYTF	1	1.3988482099047063E-4	45	TCRBV06	TCRBV06	unresolved			TCRBV06-02,TCRBV06-03				unresolved		TCRBD01,TCRBD02	TCRBD01-01,TCRBD02-01		TCRBJ01-02*01	TCRBJ01	TCRBJ01-02	01				8	8	6	2	6	2	36	45	53	57	63	1	In	VDJ
ACATCGGCCCAAAAGAACCCGACAGCTTTCTATCTCTGTGCCAGTAGTGTAATGAACTCCTGGGGAAATGAAGCTTTCTTTGGACAA	CASSVMNSWGNEAFF	4	7.424655883340363E-4	45	TCRBV19-01	TCRBV19	TCRBV19-01				01,02			unresolved		TCRBD01,TCRBD02	TCRBD01-01,TCRBD02-01		TCRBJ01-01*01	TCRBJ01	TCRBJ01-01	01				5	14	0	8	2	7	36	48	62	66	68	4	In	VDJ
CACCTACACGCCCTGCAGCCAGAAGACTCAGCCCTGTATCTCTGCGCCAGCAGCCAGGTGGGGGGGAATGGCTACACCTTCGGTTCG	CASSQVGGNGYTF	1	1.7431800769581723E-4	39	TCRBV04-01*01	TCRBV04	TCRBV04-01	01				TCRBD02-01*01	TCRBD02	TCRBD02-01	01				TCRBJ01-02*01	TCRBJ01	TCRBJ01-02	01				3	3	9	0	1	6	42	56	59	66	67	1	In	VDJ
CTGACGATCCAGCGCACACAGCAGGAGGACTCGGCCGTGTATCTCTGTGCCAGCAGCTTTACAGGAGGAAAACTGTTTTTTGGCAGT	CASSFTGGKLFF	4	8.027236650683929E-4	36	TCRBV07-02*01	TCRBV07	TCRBV07-02	01						unresolved		TCRBD01,TCRBD02	TCRBD01-01,TCRBD02-01		TCRBJ01-04*01	TCRBJ01	TCRBJ01-04	01				3	1	3	4	3	10	45	59	60	65	68	4	In	VDJ
AGGCTGGAGTTGGCTGCTCCCTCCCAGACATCTGTGTACTTCTGTGCCAGCAGGAGGACGTTGAACACTGAAGCTTTCTTTGGACAA	CASRRTLNTEAFF	2	4.713042430294318E-4	39	TCRBV06-06	TCRBV06	TCRBV06-06				01,02			unresolved		TCRBD01,TCRBD02	TCRBD01-01,TCRBD02-01		TCRBJ01-01*01	TCRBJ01	TCRBJ01-01	01				6	2	1	7	2	0	42	53	55	59	61	2	In	VDJ
TCTAAGAAGCTCCTTCTCAGTGACTCTGGCTTCTATCTCTGTGCCTGGACATTAGGCAGCTCGGGGAATGAGCAGTTCTTCGGGCCA	CAWTLGSSGNEQFF	1	6.241015090344074E-5	42	TCRBV30-01*01	TCRBV30	TCRBV30-01	01				TCRBD02-01*01	TCRBD02	TCRBD02-01	01				TCRBJ02-01*01	TCRBJ02	TCRBJ02-01	01				4	12	8	3	0	7	39	49	61	-1	66	1	In	VDJ
CACATCAATTCCCTGGAGCTTGGTGACTCTGCTGTGTATTTCTGTGCCAGCAGCCATGCGGACAGGGGTGGCTACACCTTCGGTTCG	CASSHADRGGYTF	1	1.4203689515955478E-4	39	TCRBV03	TCRBV03	unresolved			TCRBV03-01,TCRBV03-02		TCRBD01-01*01	TCRBD01	TCRBD01-01	01				TCRBJ01-02*01	TCRBJ01	TCRBJ01-02	01				3	3	1	2	0	7	42	56	59	-1	68	1	In	VDJ
CTGCTGTCGGCTGCTCCCTCCCAGACATCTGTGTACTTCTGTGCCAGCAGCCCTGGCAGGGGGAAATACGAGCAGTACTTCGGGCCG	CASSPGRGKYEQYF	1	1.355806726523023E-4	42	TCRBV06-05*01	TCRBV06	TCRBV06-05	01				TCRBD01-01*01	TCRBD01	TCRBD01-01	01				TCRBJ02-07*01	TCRBJ02	TCRBJ02-07	01				6	6	4	1	3	4	39	50	56	63	66	1	In	VDJ
AACGCCTTGTTGCTGGGGGACTCGGCCCTCTATCTCTGTGCCAGCAGCTTGGGTTTTCTGACAGGGGATGGCTACACCTTCGGTTCG	CASSLGFLTGDGYTF	1	1.4203689515955478E-4	45	TCRBV05-06*01	TCRBV05	TCRBV05-06	01				TCRBD01-01*01	TCRBD01	TCRBD01-01	01				TCRBJ01-02*01	TCRBJ01	TCRBJ01-02	01				0	7	2	2	0	6	36	52	59	-1	67	1	In	VDJ
AATGTGAACGCCTTGTTGCTGGGGGACTCGGCCCTCTATCTCTGTGCCAGCAGTGACTCAGGGGGCAATGGCTACACCTTCGGTTCG	CASSDSGGNGYTF	1	1.4203689515955478E-4	39	TCRBV05-06*01	TCRBV05	TCRBV05-06	01				TCRBD01-01*01	TCRBD01	TCRBD01-01	01				TCRBJ01-02*01	TCRBJ01	TCRBJ01-02	01				5	5	4	0	1	6	42	53	58	66	67	1	In	VDJ
AATTCCCTGGAGCTTGGTGACTCTGCTGTGTATTTCTGTGCCAGCAGCCAACAGGGGCAATCTGGAAACACCATATATTTTGGAGAG	CASSQQGQSGNTIYF	2	3.766129795897286E-4	45	TCRBV03	TCRBV03	unresolved			TCRBV03-01,TCRBV03-02		TCRBD01-01*01	TCRBD01	TCRBD01-01	01				TCRBJ01-03*01	TCRBJ01	TCRBJ01-03	01				2	0	4	2	3	1	36	-1	51	57	60	2	In	VDJ
TGAATGTGAACGCCTTGTTGCTGGGGGACTCGGCCCTCTATCTCTGTGCCAGCAGCTTGGAGTCGGGCTTCAGCTTTCTTTGGACAA		1	1.700138593576489E-4	37	TCRBV05-06*01	TCRBV05	TCRBV05-06	01						unresolved		TCRBD01,TCRBD02	TCRBD01-01,TCRBD02-01		TCRBJ01-01*01	TCRBJ01	TCRBJ01-01	01				0	4	8	0	3	10	44	60	64	68	71	1	Out	VDJ
CTGTCGGCTGCTCCCTCCCAGACATCTGTGTACTTCTGTGCCAGCAGTTACCATCGACAGGGCGACTATGGCTACACCTTCGGTTCG	CASSYHRQGDYGYTF	1	1.5064519183589144E-4	45	TCRBV06-05*01	TCRBV06	TCRBV06-05	01				TCRBD01-01*01	TCRBD01	TCRBD01-01	01				TCRBJ01-02*01	TCRBJ01	TCRBJ01-02	01				2	4	2	3	2	3	36	51	55	62	64	1	In	VDJ
ATCCGGTCCACAAAGCTGGAGGACTCAGCCATGTACTTCTGTGCCAGCATCGTCACAGGACTGAACACTGAAGCTTTCTTTGGACAA	CASIVTGLNTEAFF	1	1.8507837854123805E-4	42	TCRBV02-01*01	TCRBV02	TCRBV02-01	01				TCRBD01-01*01	TCRBD01	TCRBD01-01	01				TCRBJ01-01*01	TCRBJ01	TCRBJ01-01	01				7	5	3	4	2	0	39	49	54	59	61	1	In	VDJ
CACACCCTGCAGCCAGAAGACTCGGCCCTGTATCTCTGCGCCAGCAGCCAAGGAGGAGGGGGTTTAACTGAAGCTTTCTTTGGACAA	CASSQGGGGLTEAFF	1	2.3672815859925795E-4	45	TCRBV04-03*01	TCRBV04	TCRBV04-03	01						unresolved		TCRBD01,TCRBD02	TCRBD01-01,TCRBD02-01		TCRBJ01-01*01	TCRBJ01	TCRBJ01-01	01				1	4	5	1	4	5	36	52	56	62	66	1	In	VDJ
CACACCCTGCAGCCAGAAGACTCGGCCCTGTATCTCTGCGCCAGCAGCCAAGAGTCGAGCTCTGGAAACACCATATATTTTGGAGAG	CASSQESSSGNTIYF	3	5.358664681019567E-4	45	TCRBV04-03*01	TCRBV04	TCRBV04-03	01				TCRBD02-01*02	TCRBD02	TCRBD02-01	02				TCRBJ01-03*01	TCRBJ01	TCRBJ01-03	01				0	3	11	2	0	0	36	53	56	-1	59	3	In	VDJ
TCGCCCAGCCCCAACCAGACCTCTCTGTACTTCTGTGCCAGCAGTCCGTCCCGGGACAGTAGCAATCAGCCCCAGCATTTTGGTGAT	CASSPSRDSSNQPQHF	1	1.6786178518856475E-4	48	TCRBV27-01*01	TCRBV27	TCRBV27-01	01				TCRBD01-01*01	TCRBD01	TCRBD01-01	01				TCRBJ01-05*01	TCRBJ01	TCRBJ01-05	01				5	7	0	5	0	0	33	45	52	-1	59	1	In	VDJ
AACGCCTTGTTGCTGGGGGACTCGGCCCTCTATCTCTGTGCCAGCAACCGGGACAGACAGATGAACACTGAAGCTTTCTTTGGACAA	CASNRDRQMNTEAFF	1	1.700138593576489E-4	45	TCRBV05-06*01	TCRBV05	TCRBV05-06	01				TCRBD01-01*01	TCRBD01	TCRBD01-01	01				TCRBJ01-01*01	TCRBJ01	TCRBJ01-01	01				6	3	0	5	5	0	36	46	49	56	61	1	In	VDJ
AATTCCCTGGAGCTTGGTGACTCTGCTGTGTATTTCTGTGCCAGCAGCCAAAACATTACAGGGTTGGCCGAGCAGTACGTCGGGCCG	CASSQNITGLAEQYV	1	1.226682276377973E-4	45	TCRBV03	TCRBV03	unresolved			TCRBV03-01,TCRBV03-02		TCRBD01-01*01	TCRBD01	TCRBD01-01	01				TCRBJ02-07*01	TCRBJ02	TCRBJ02-07	01				2	6	3	3	16	17	36	51	57	63	79	1	In	VDJ
GAGTCTGCCATCCCCAACCAGACAGCTCTTTACTTCTGTGCCACCAGTGATCCCCGGGACAGGTGGTCGGGCTACACCTTCGGTTCG	CATSDPRDRWSGYTF	1	7.101844757977739E-5	45	TCRBV24	TCRBV24	unresolved			TCRBV24-01,TCRBV24-or09_02		TCRBD01-01*01	TCRBD01	TCRBD01-01	01				TCRBJ01-02*01	TCRBJ01	TCRBJ01-02	01				3	4	0	4	6	8	36	51	55	63	69	1	In	VDJ
GGGTTGGAGTCGGCTGCTCCCTCCCAAACATCTGTGTACTTCTGTGCCAGCAGTTACGGGGGGGCTCAGCCCCAGCATTTTGGTGAT	CASSYGGAQPQHF	1	1.7216593352673308E-4	39	TCRBV06	TCRBV06	unresolved			TCRBV06-02,TCRBV06-03		TCRBD02-01*01	TCRBD02	TCRBD02-01	01				TCRBJ01-05*01	TCRBJ01	TCRBJ01-05	01				2	0	9	0	1	6	42	-1	57	64	65	1	In	VDJ
ATCCGGTCCACAAAGCTGGAGGACTCAGCCATGTACTTCTGTGCCAGCAGTGCTTTTTTACAGGGTGATGAAGCTTTCTTTGGACAA	CASSAFLQGDEAFF	1	1.8507837854123805E-4	42	TCRBV02-01*01	TCRBV02	TCRBV02-01	01				TCRBD01-01*01	TCRBD01	TCRBD01-01	01				TCRBJ01-01*01	TCRBJ01	TCRBJ01-01	01				4	7	3	3	3	7	39	52	59	65	68	1	In	VDJ
CACGCCCTGCAGCCAGAAGACTCAGCCCTGTATCTCTGCGCCAGCAGCCACCCGGGAAGGGCAGCCGATGGCTACACCTTCGGTTCG	CASSHPGRAADGYTF	1	1.700138593576489E-4	45	TCRBV04-01*01	TCRBV04	TCRBV04-01	01				TCRBD02-01*02	TCRBD02	TCRBD02-01	02				TCRBJ01-02*01	TCRBJ01	TCRBJ01-02	01				3	2	8	3	10	6	36	50	52	57	67	1	In	VDJ
ACATCAATTCCCTGGAGCTTGGTGACTCTGCTGTGTATTTCTGTGCCGGCCTACCCGGACCAAGCGTGCGAGCAGTACTTCGGGCCG		1	1.226682276377973E-4	40	TCRBV03	TCRBV03	unresolved			TCRBV03-01,TCRBV03-02				unresolved		TCRBD01,TCRBD02	TCRBD01-01,TCRBD02-01		TCRBJ02-07*01	TCRBJ02	TCRBJ02-07	01				11	9	1	7	8	6	41	47	56	60	68	1	Out	VDJ
TGTGAGCACCTTGGAGCTGGGGGACTCGGCCCTTTATCTTTGCGCCAGCAGCCCAACTTATTCACAGATACGCAGTATTTTGGCCCA		1	2.0229497189391135E-4	41	TCRBV05-01*01	TCRBV05	TCRBV05-01	01				TCRBD02-01	TCRBD02	TCRBD02-01				01,02	TCRBJ02-03*01	TCRBJ02	TCRBJ02-03	01				4	3	3	10	4	2	40	52	55	58	62	1	Out	VDJ
GTGAGCAACATGAGCCCTGAAGACAGCAGCATATATCTCTGCAGCGTTGTAACCGGAGTGAACACCGGGGAGCTGTTTTTTGGAGAA	CSVVTGVNTGELFF	1	4.304148338168327E-5	42	TCRBV29-01*01	TCRBV29	TCRBV29-01	01				TCRBD02-01*02	TCRBD02	TCRBD02-01	02				TCRBJ02-02*01	TCRBJ02	TCRBJ02-02	01				4	5	10	2	1	1	39	49	54	58	59	1	In	VDJ
GTGAACGCCTTGTTGCTGGGGGACTCGGCCCTCTATCTCTGTGCCAGCAGCCGCAGGGGCACGGACTGGCAAGCTTTCTTTGGACAA	CASSRRGTDWQAFF	1	1.6570971101948057E-4	42	TCRBV05-06*01	TCRBV05	TCRBV05-06	01				TCRBD01-01*01	TCRBD01	TCRBD01-01	01				TCRBJ01-01*01	TCRBJ01	TCRBJ01-01	01				4	2	4	2	11	9	39	51	53	59	70	1	In	VDJ
CTGGGGTTGGAGTCGGCTGCTCCCTCCCAAACATCTGTGTACTTCTGTGCCAGCAGTTCGCTGGGGCAGCCCCAGCATTTTGGTGAT	CASSSLGQPQHF	1	1.700138593576489E-4	36	TCRBV06	TCRBV06	unresolved			TCRBV06-02,TCRBV06-03				unresolved		TCRBD01,TCRBD02	TCRBD01-01,TCRBD02-01		TCRBJ01-05*01	TCRBJ01	TCRBJ01-05	01				4	4	6	2	0	7	45	58	62	-1	66	1	In	VDJ
CCTGGAGTCGCCCAGCCCCAACCAGACCTCTCTGTACTTCTGTGCCAGCAGTTTTCTACAGCAGTCTACGAGCAGTACTTCGGGCCG		1	1.1621200513054482E-4	41	TCRBV27-01*01	TCRBV27	TCRBV27-01	01				TCRBD01-01*01	TCRBD01	TCRBD01-01	01				TCRBJ02-07*01	TCRBJ02	TCRBJ02-07	01				3	3	3	5	4	3	40	54	57	61	65	1	Out	VDJ
TCAACTCTGACTGTGAGCAACATGAGCCCTGAAGACAGCAGCATATATCTCTGCAGCGTTTTGGAGGACACCATATATTTTGGAGAG	CSVLEDTIYF	1	9.469126343970319E-5	30	TCRBV29-01*01	TCRBV29	TCRBV29-01	01				TCRBD02-01*02	TCRBD02	TCRBD02-01	02				TCRBJ01-03*01	TCRBJ01	TCRBJ01-03	01				5	2	10	1	0	8	51	60	62	-1	67	1	In	VDJ
CGGTCCACAAAGCTGGAGGACTCAGCCATGTACTTCTGTGCCAGCAGGAGGGGACAGGGAAGCACCTACGAGCAGTACGTCGGGCCG	CASRRGQGSTYEQYV	1	1.355806726523023E-4	45	TCRBV02-01*01	TCRBV02	TCRBV02-01	01				TCRBD01-01*01	TCRBD01	TCRBD01-01	01				TCRBJ02-07*01	TCRBJ02	TCRBJ02-07	01				6	3	0	3	20	17	36	47	50	59	79	1	In	VDJ
GCCCAGCCCCAACCAGACCTCTCTGTACTTCTGTGCCACCAGGGAATAGGACAGGGGGAAACGAACACTGAAGCTTTCTTTGGACAA		1	1.5494934017405975E-4	50	TCRBV27-01*01	TCRBV27	TCRBV27-01	01				TCRBD01-01*01	TCRBD01	TCRBD01-01	01				TCRBJ01-01*01	TCRBJ01	TCRBJ01-01	01				6	6	1	1	4	1	31	42	48	58	62	1	Out	VDJ
GTGAGCACCTTGGAGCTGGGGGACTCGGCCCTTTATCTTTGCGCCAGCAGCTTGCGGCAAGACGGCTATGGCTACACCTTCGGTTCG	CASSLRQDGYGYTF	1	1.6786178518856475E-4	42	TCRBV05-01*01	TCRBV05	TCRBV05-01	01						unresolved		TCRBD01,TCRBD02	TCRBD01-01,TCRBD02-01		TCRBJ01-02*01	TCRBJ01	TCRBJ01-02	01				1	6	2	7	2	4	39	54	60	63	65	1	In	VDJ
AGTTCTAAGAAGCTCCTTCTCAGTGACTCTGGCTTCTATCTCTGTGCCTGGACCGTCGCGGGGAAAGGAAAACTGTTTTTTGGCAGT	CAWTVAGKGKLFF	1	8.393089259428237E-5	39	TCRBV30-01*01	TCRBV30	TCRBV30-01	01				TCRBD02-01*01	TCRBD02	TCRBD02-01	01				TCRBJ01-04*01	TCRBJ01	TCRBJ01-04	01				4	5	7	3	5	10	42	52	57	63	68	1	In	VDJ
CTAAACCTGAGCTCTCTGGAGCTGGGGGACTCAGCTTTGTATTTCTGTGCCAGCAGCGTAGGTGACACTGAAGCTTTCTTTGGACAA	CASSVGDTEAFF	1	1.9153460104849053E-4	36	TCRBV09-01	TCRBV09	TCRBV09-01				01,02			unresolved					TCRBJ01-01*01	TCRBJ01	TCRBJ01-01	01				0	0	0	0	3	3	45	-1	-1	61	64	1	In	VJ
CACACCCTGCAGCCAGAAGACTCGGCCCTGTATCTCTGTGCCAGCAGCCAAGAGGGACAGGGGAGAGATACGCAGTATTTTGGCCCA	CASSQEGQGRDTQYF	1	1.6140556268131226E-4	45	TCRBV04-02*01	TCRBV04	TCRBV04-02	01				TCRBD01-01*01	TCRBD01	TCRBD01-01	01				TCRBJ02-03*01	TCRBJ02	TCRBJ02-03	01				0	0	0	2	2	5	36	-1	53	63	65	1	In	VDJ
TCCACAAAGCTGGAGGACTCAGCCATGTACTTCTGTGCCAGCGCCTCCCCCGGGACAGGGGGAAATCAGCCCCAGCATTTTGGTGAT	CASASPGTGGNQPQHF	1	1.9153460104849053E-4	48	TCRBV02-01*01	TCRBV02	TCRBV02-01	01				TCRBD01-01*01	TCRBD01	TCRBD01-01	01				TCRBJ01-05*01	TCRBJ01	TCRBJ01-05	01				8	9	0	1	1	4	33	42	51	62	63	1	In	VDJ
TCTGCTGTACCCTCTCAGACATCTGTGTACTTCTGTGCCAGCAGCCTCACTAGCGGGGGGGCGACAGATACGCAGTATTTTGGCCCA	CASSLTSGGATDTQYF	3	5.164978005801992E-4	48	TCRBV06-04	TCRBV06	TCRBV06-04				01,02	TCRBD02-01*01	TCRBD02	TCRBD02-01	01				TCRBJ02-03*01	TCRBJ02	TCRBJ02-03	01				6	4	3	0	2	3	33	44	48	61	63	3	In	VDJ
GAGTCGCCCAGCCCCAACCAGACCTCTCTGTACTTCTGTGCCAGTACGGTCCAACTGGGGCTTTGGGGCGAGCAGTACTTCGGGCCG	CASTVQLGLWGEQYF	1	1.1405993096146066E-4	45	TCRBV27-01*01	TCRBV27	TCRBV27-01	01				TCRBD01-01*01	TCRBD01	TCRBD01-01	01				TCRBJ02-07*01	TCRBJ02	TCRBJ02-07	01				9	12	7	0	7	6	36	44	56	61	68	1	In	VDJ
CTGCTGTCGGCTGCTCCCTCCCAGACATCTGTGTACTTCTGTGCCAGCAGTCAACAGGGAGGGGGCTATGGCTACACCTTCGGTTCG	CASSQQGGGYGYTF	1	1.463410434977231E-4	42	TCRBV06-05*01	TCRBV06	TCRBV06-05	01				TCRBD02-01*02	TCRBD02	TCRBD02-01	02				TCRBJ01-02*01	TCRBJ01	TCRBJ01-02	01				5	5	9	0	2	4	39	51	56	63	65	1	In	VDJ
GAGTCGGCTGCTCCCTCCCAAACATCTGTGTACTTCTGTGCCAGCAGGAGCGGGCCCAGAACGGGAGATGGCTACACCTTCGGTTCG	CASRSGPRTGDGYTF	1	1.3127652431413396E-4	45	TCRBV06	TCRBV06	unresolved			TCRBV06-02,TCRBV06-03		TCRBD02-01	TCRBD02	TCRBD02-01				01,02	TCRBJ01-02*01	TCRBJ01	TCRBJ01-02	01				6	1	6	4	13	6	36	47	48	54	67	1	In	VDJ
AATGTGAGCACCTTGGAGCTGGGGGACTCGGCCCTTTATCTTTGCGCCAGCAGCGCCGGCGACAGGGCCGAGCAGTACGTCGGGCCG	CASSAGDRAEQYV	1	1.4849311766680726E-4	39	TCRBV05-01*01	TCRBV05	TCRBV05-01	01				TCRBD01-01*01	TCRBD01	TCRBD01-01	01				TCRBJ02-07*01	TCRBJ02	TCRBJ02-07	01				4	6	2	3	12	17	42	54	60	67	79	1	In	VDJ
TCTGCCAGGCCCTCACATACCTCTCAGTACCTCTGTGCCAGTAGCCCTTTGGGGGCAGGGAACACCGGGGAGCTGTTTTTTGGAGAA	CASSPLGAGNTGELFF	1	1.0114748594695567E-4	48	TCRBV25-01*01	TCRBV25	TCRBV25-01	01				TCRBD01-01*01	TCRBD01	TCRBD01-01	01				TCRBJ02-02*01	TCRBJ02	TCRBJ02-02	01				9	9	6	0	3	1	33	41	50	56	59	1	In	VDJ
GCTGCTCCCTCCCAAACATCTGTGTACTTCTGTGCCAGCAGTTTGTGGCCGATAGGAGGGGGCTGAAATGGCTACACCTTCGGTTCG	CASSLWPIGGG*NGYTF	1	1.291244501450498E-4	51	TCRBV06	TCRBV06	unresolved			TCRBV06-02,TCRBV06-03		TCRBD01-01*01	TCRBD01	TCRBD01-01	01				TCRBJ01-02*01	TCRBJ01	TCRBJ01-02	01				4	13	5	0	4	6	30	43	56	63	67	1	Stop	VDJ
TTGGTGACTCTGCTGTGTATTTCTGTGCCAGCAGCCAAGAAGGAGGGGACAGAAACTTATAGCAATCAGCCCCAGCATTTTGGTGAT		1	1.700138593576489E-4	58	TCRBV03	TCRBV03	unresolved			TCRBV03-01,TCRBV03-02		TCRBD01-01*01	TCRBD01	TCRBD01-01	01				TCRBJ01-05*01	TCRBJ01	TCRBJ01-05	01				0	5	0	5	7	0	23	40	45	52	59	1	Out	VDJ
GTGAACGCCTTGTTGCTGGGGGACTCGGCCCTCTATCTCTGTGCCAGCAGCTTGGGGACGTAGGGCACTGAAGCTTTCTTTGGACAA	CASSLGT*GTEAFF	1	1.6140556268131226E-4	42	TCRBV05-06*01	TCRBV05	TCRBV05-06	01						unresolved		TCRBD01,TCRBD02	TCRBD01-01,TCRBD02-01		TCRBJ01-01*01	TCRBJ01	TCRBJ01-01	01				0	0	1	7	6	4	39	-1	55	59	65	1	Stop	VDJ
TCCCTAGAGTCTGCCATCCCCAACCAGACAGCTCTTTACTTCTGTGCCACCAGTGACCGGTGGGACTACGGCTACACCTTCGGTTCG	CATSDRWDYGYTF	1	6.886637341069322E-5	39	TCRBV24	TCRBV24	unresolved			TCRBV24-01,TCRBV24-or09_02		TCRBD02-01	TCRBD02	TCRBD02-01				01,02	TCRBJ01-02*01	TCRBJ01	TCRBJ01-02	01				4	5	0	9	1	8	42	56	61	68	69	1	In	VDJ
ATGAGCTCCTTGGAGCTGGGGGACTCAGCCCTGTACTTCTGTGCCAGCAGCTCTGGAACGGGACTGACTGAAGCTTTCTTTGGACAA	CASSSGTGLTEAFF	1	2.8407379031910956E-4	42	TCRBV13-01*01	TCRBV13	TCRBV13-01	01				TCRBD02-01	TCRBD02	TCRBD02-01				01,02	TCRBJ01-01*01	TCRBJ01	TCRBJ01-01	01				4	7	0	10	1	5	39	52	59	65	66	1	In	VDJ
AGTTCTAAGAAGCTCCTTCTCAGTGACTCTGGCTTCTATCTCTGTGCCTGGAGTGTACTGGACCCAGGGGAGCAGTACTTCGGGCCG	CAWSVLDPGEQYF	1	3.443318670534661E-5	39	TCRBV30-01*01	TCRBV30	TCRBV30-01	01				TCRBD01-01*01	TCRBD01	TCRBD01-01	01				TCRBJ02-07*01	TCRBJ02	TCRBJ02-07	01				0	8	4	3	0	7	42	56	64	-1	69	1	In	VDJ
TCCCTGGAGCTTGGTGACTCTGCTGTGTATTTCTGTGCCAGCAGCCAAGATCGACGGAGCTATAATTCACCCCTCCACTTTGGGAAC	CASSQDRRSYNSPLHF	1	1.2697237597596563E-4	48	TCRBV03	TCRBV03	unresolved			TCRBV03-01,TCRBV03-02		TCRBD02-01*02	TCRBD02	TCRBD02-01	02				TCRBJ01-06*01	TCRBJ01	TCRBJ01-06	01				0	5	10	2	0	3	33	50	55	-1	59	1	In	VDJ
TCTAAGAAGCTCCTTCTCAGTGACTCTGGCTTCTATCTCTGTGCCTGGAGGACGGGGAGACTCACAGATACGCAGTATTTTGGCCCA	CAWRTGRLTDTQYF	1	4.7345631719851595E-5	42	TCRBV30-01*01	TCRBV30	TCRBV30-01	01				TCRBD02-01	TCRBD02	TCRBD02-01				01,02	TCRBJ02-03*01	TCRBJ02	TCRBJ02-03	01				3	2	8	3	5	2	39	50	52	57	62	1	In	VDJ
AATTCCCTGGAGCTTGGTGACTCTGCTGTGTATTTCTGTGCCAGCAGCCCAGGTACAGCCTGGAACACTGAAGCTTTCTTTGGACAA	CASSPGTAWNTEAFF	1	1.5710141434314393E-4	45	TCRBV03	TCRBV03	unresolved			TCRBV03-01,TCRBV03-02		TCRBD01-01*01	TCRBD01	TCRBD01-01	01				TCRBJ01-01*01	TCRBJ01	TCRBJ01-01	01				4	5	3	5	4	1	36	49	54	58	62	1	In	VDJ
TGGAGTCGGCTGCTCCCTCCCAAACATCTGTGTACTTCTGTGCCAGCAGTTACGCGGGAGGCCAAAAACATTCAGTACTTCGGCGCC		1	1.3988482099047063E-4	43	TCRBV06	TCRBV06	unresolved			TCRBV06-02,TCRBV06-03		TCRBD02-01*02	TCRBD02	TCRBD02-01	02				TCRBJ02-04*01	TCRBJ02	TCRBJ02-04	01				2	0	7	2	0	1	38	-1	53	-1	60	1	Out	VDJ
ACCCTGCAGCCAGAAGACTCGGCCCTGTATCTCTGTGCCAGCAGCCCAAACGCAGGGGCCGGGAACTATGGCTACACCTTCGGTTCG	CASSPNAGAGNYGYTF	1	1.334285984832181E-4	48	TCRBV04-02*01	TCRBV04	TCRBV04-02	01				TCRBD01-01*01	TCRBD01	TCRBD01-01	01				TCRBJ01-02*01	TCRBJ01	TCRBJ01-02	01				4	6	4	2	5	2	33	46	52	58	63	1	In	VDJ
AATGTGAGCACCTTGGAGCTGGGGGACTCGGCCCTTTATCTTTGCGCCAGCAGCTTATCGACCCCCTATGGCTACACCTTCGGTTCG	CASSLSTPYGYTF	1	1.635576368503964E-4	39	TCRBV05-01*01	TCRBV05	TCRBV05-01	01						unresolved		TCRBD01,TCRBD02	TCRBD01-01,TCRBD02-01		TCRBJ01-02*01	TCRBJ01	TCRBJ01-02	01				2	3	2	7	3	4	42	56	59	62	65	1	In	VDJ
TCCACAAAGCTGGAGGACTCAGCCATGTACTTCTGTGCCAGCAGTCTACGGACAGGGAATGGCAATCAGCCCCAGCATTTTGGTGAT	CASSLRTGNGNQPQHF	1	1.872304527103222E-4	48	TCRBV02-01*01	TCRBV02	TCRBV02-01	01				TCRBD01-01*01	TCRBD01	TCRBD01-01	01				TCRBJ01-05*01	TCRBJ01	TCRBJ01-05	01				5	4	1	3	4	2	33	45	49	57	61	1	In	VDJ
GCCCTGCAGCCAGAAGACTCAGCCCTGTATCTCTGCGCCAGCAGCCAAGGCGTGTGGGGGGAGGACGAAAAACTGTTTTTTGGCAGT	CASSQGVWGEDEKLFF	2	3.378756445462136E-4	48	TCRBV04-01*01	TCRBV04	TCRBV04-01	01				TCRBD02-01	TCRBD02	TCRBD02-01				01,02	TCRBJ01-04*01	TCRBJ01	TCRBJ01-04	01				1	6	9	1	5	8	33	49	55	61	66	2	In	VDJ
TGAGCACCTTGGAGCTGGGGGACTCGGCCCTTTATCTTTGCGCCAGCAGCCGAGGACAGCTCGAACACTGAAGCTTTCTTTGGACAA		1	1.9368667521757469E-4	43	TCRBV05-01*01	TCRBV05	TCRBV05-01	01				TCRBD01-01*01	TCRBD01	TCRBD01-01	01				TCRBJ01-01*01	TCRBJ01	TCRBJ01-01	01				4	3	1	5	3	1	38	50	53	59	62	1	Out	VDJ
AAGATCCGGTCCACAAAGCTGGAGGACTCAGCCATGTACTTCTGTGCCAGCTTCGGGGAGACAGACACTGAAGCTTTCTTTGGACAA	CASFGETDTEAFF	1	1.7431800769581723E-4	39	TCRBV02-01*01	TCRBV02	TCRBV02-01	01						unresolved		TCRBD01,TCRBD02	TCRBD01-01,TCRBD02-01		TCRBJ01-01*01	TCRBJ01	TCRBJ01-01	01				8	8	2	5	0	3	42	51	59	-1	64	1	In	VDJ
CGCACAGAGCAGGGGGACTCGGCCATGTATCTCTGTGCCAGCACGAGTGGGGCTAGCGGGGGCTCCTACGAGCAGTACTTCGGGCCG	CASTSGASGGSYEQYF	2	4.1319824046415936E-4	48	TCRBV07-09	TCRBV07	TCRBV07-09				01,03	TCRBD02-01*01	TCRBD02	TCRBD02-01	01				TCRBJ02-07*01	TCRBJ02	TCRBJ02-07	01				7	9	4	2	0	0	33	43	52	-1	62	2	In	VDJ
AATGTGAACGCCTTGTTGCTGGGGGACTCGGCCCTCTATCTCTGTGCCAGCAGCTTTTGGGCTACTGAGACCCAGTACTTCGGGCCA	CASSFWATETQYF	1	1.0975578262329233E-4	39	TCRBV05-06*01	TCRBV05	TCRBV05-06	01				TCRBD01-01*01	TCRBD01	TCRBD01-01	01				TCRBJ02-05*01	TCRBJ02	TCRBJ02-05	01				2	2	8	0	4	5	42	56	58	62	66	1	In	VDJ
TCGGCTGCTCCCTCCCAAACATCTGTGTACTTCTGTGCCAGCAGTTACGAAAATGGACAACTTAATGAAAAACTGTTTTTTGGCAGT	CASSYENGQLNEKLFF	1	2.668571969664362E-4	48	TCRBV06	TCRBV06	unresolved			TCRBV06-02,TCRBV06-03		TCRBD01-01*01	TCRBD01	TCRBD01-01	01				TCRBJ01-04*01	TCRBJ01	TCRBJ01-04	01				2	6	1	6	3	4	33	48	54	59	62	1	In	VDJ
CACACCCTGCAGCCAGAAGACTCGGCCCTGTATCTCTGTGCCAGCAGCCAAGGAGATTATGGGAACACTGAAGCTTTCTTTGGACAA	CASSQGDYGNTEAFF	1	1.5710141434314393E-4	45	TCRBV04-02*01	TCRBV04	TCRBV04-02	01				TCRBD02-01*02	TCRBD02	TCRBD02-01	02				TCRBJ01-01*01	TCRBJ01	TCRBJ01-01	01				1	0	11	2	7	1	36	-1	52	55	62	1	In	VDJ
AGCACCTTGGAGCTGGGGGACTCGGCCCTTTATCTTTGCGCCAGCAGCTTGGATCCAGGGAGGGACACTGAAGCTTTCTTTGGACAA	CASSLDPGRDTEAFF	1	1.9368667521757469E-4	45	TCRBV05-01*01	TCRBV05	TCRBV05-01	01				TCRBD02-01*02	TCRBD02	TCRBD02-01	02				TCRBJ01-01*01	TCRBJ01	TCRBJ01-01	01				0	5	9	0	0	3	36	52	57	-1	64	1	In	VDJ
CTGGAGTCGGCTGCTCCCTCCCAGACATCTGTGTACTTCTGTGCCAGCAAAGGGTTCCTCTATAATTCACCCCTCCACTTTGGGAAC	CASKGFLYNSPLHF	1	2.001428977248272E-4	42	TCRBV06-01*01	TCRBV06	TCRBV06-01	01						unresolved		TCRBD01,TCRBD02	TCRBD01-01,TCRBD02-01		TCRBJ01-06*01	TCRBJ01	TCRBJ01-06	01				7	1	5	3	5	3	39	49	50	54	59	1	In	VDJ
CTGGAGTTGGCTGCTCCCTCCCAGACATCTGTGTACTTCTGTGCCAGCTGGTGGGGGGTTATGAACACTGAAGCTTTCTTTGGACAA	CASWWGVMNTEAFF	2	4.368710563240852E-4	42	TCRBV06-06	TCRBV06	TCRBV06-06				01,02	TCRBD02-01*01	TCRBD02	TCRBD02-01	01				TCRBJ01-01*01	TCRBJ01	TCRBJ01-01	01				8	4	9	1	3	0	39	48	52	58	61	2	In	VDJ
CTCAGGCTGGAGTCGGCTGCTCCCTCCCAGACATCTGTGTACTTCTGTGCGACGGGACCGTATAATTCACCCCTCCACTTTGGGAAC	CATGPYNSPLHF	1	1.9799082355574302E-4	36	TCRBV06-01*01	TCRBV06	TCRBV06-01	01						unresolved		TCRBD01,TCRBD02	TCRBD01-01,TCRBD02-01		TCRBJ01-06*01	TCRBJ01	TCRBJ01-06	01				12	3	0	7	2	4	45	50	53	58	60	1	In	VDJ
CACGCCCTGCAGCCAGAAGACTCAGCCCTGTATCTCTGCGCCAGCAGCCAAGCGCAGTCAGCTAACTATGGCTACACCTTCGGTTCG	CASSQAQSANYGYTF	1	1.5925348851222808E-4	45	TCRBV04-01*01	TCRBV04	TCRBV04-01	01				TCRBD01-01*01	TCRBD01	TCRBD01-01	01				TCRBJ01-02*01	TCRBJ01	TCRBJ01-02	01				1	2	4	5	4	0	36	52	54	57	61	1	In	VDJ
GTGAGCACCTTGGAGCTGGGGGACTCGGCCCTTTATCTTTGCGCCAGCAGCAGGCGAGGGGCTTCTGAAAAACTGTTTTTTGGCAGT	CASSRRGASEKLFF	2	3.357235703771295E-4	42	TCRBV05-01*01	TCRBV05	TCRBV05-01	01						unresolved		TCRBD01,TCRBD02	TCRBD01-01,TCRBD02-01		TCRBJ01-04*01	TCRBJ01	TCRBJ01-04	01				4	5	5	2	4	7	39	51	56	61	65	2	In	VDJ
CACACCCTGCAGCCAGAAGACTCGGCCCTGTATCTCTGCGCCAGCAGCCAAGAGAGAGGGTTAAACTACGAGCAGTACTTCGGGCCG	CASSQERGLNYEQYF	1	1.6570971101948057E-4	45	TCRBV04-03*01	TCRBV04	TCRBV04-03	01				TCRBD02-01*02	TCRBD02	TCRBD02-01	02				TCRBJ02-07*01	TCRBJ02	TCRBJ02-07	01				0	2	11	0	5	3	36	53	55	60	65	1	In	VDJ
TTGGAGTCGGCTGCTCCCTCCCAAACATCTGTGTACTTCTGTGCCAGCACCCCGACAGGGATCACCGGGGAGCTGTTTTTTGGAGAA	CASTPTGITGELFF	1	1.5494934017405975E-4	42	TCRBV06	TCRBV06	unresolved			TCRBV06-02,TCRBV06-03		TCRBD01-01*01	TCRBD01	TCRBD01-01	01				TCRBJ02-02*01	TCRBJ02	TCRBJ02-02	01				7	4	2	3	2	4	39	49	53	60	62	1	In	VDJ
TTCTCAGTGACTCTGGCTTCTATCTCTGTGCCTGGAGGGGGTTACGTCTACCGGGACAAGCTCTCCTACGAGCAGTACTTCGGGCCG		1	3.443318670534661E-5	55	TCRBV30-01*01	TCRBV30	TCRBV30-01	01				TCRBD01-01*01	TCRBD01	TCRBD01-01	01				TCRBJ02-07*01	TCRBJ02	TCRBJ02-07	01				3	15	0	6	4	0	26	37	52	58	62	1	Out	VDJ
ATCCGGTCCACAAAGCTGGAGGACTCAGCCATGTACTTCTGTGCCAGCAGTGAGAGAAAAGGGAACTCACCCCTCCACTTTGGGAAC	CASSERKGNSPLHF	1	1.3773274682138645E-4	42	TCRBV02-01*01	TCRBV02	TCRBV02-01	01						unresolved		TCRBD01,TCRBD02	TCRBD01-01,TCRBD02-01		TCRBJ01-06*01	TCRBJ01	TCRBJ01-06	01				3	7	0	8	2	10	39	53	60	64	66	1	In	VDJ
TCGCCCAGCCCCAACCAGACCTCTCTGTACTTCTGTGCCAGCAGTTTATGGTGGACAGGCAACCTATACGAGCAGTACTTCGGGCCG	CASSLWWTGNLYEQYF	1	1.0975578262329233E-4	48	TCRBV27-01*01	TCRBV27	TCRBV27-01	01				TCRBD01-01*01	TCRBD01	TCRBD01-01	01				TCRBJ02-07*01	TCRBJ02	TCRBJ02-07	01				1	3	1	4	7	4	33	49	52	59	66	1	In	VDJ
AGTCTGCCATCCCCAACCAGACAGCTCTTTACTTCTGTGCCACCAGTGAGGAAAGAGGACAGAAACTATGGCTACACCTTCGGTTCG		1	6.671429924160906E-5	46	TCRBV24	TCRBV24	unresolved			TCRBV24-01,TCRBV24-or09_02		TCRBD01-01*01	TCRBD01	TCRBD01-01	01				TCRBJ01-02*01	TCRBJ01	TCRBJ01-02	01				4	7	1	5	1	2	35	49	56	62	63	1	Out	VDJ
GTCGGCTGCTCCCTCCCAGACATCTGTGTACTTCTGTGCCAGCAGTGGCCCACGTGGAGGGATAGGTCACCCCTCCACTTTGGGAAC		1	1.9583874938665886E-4	47	TCRBV06-01*01	TCRBV06	TCRBV06-01	01				TCRBD02-01*02	TCRBD02	TCRBD02-01	02				TCRBJ01-06*01	TCRBJ01	TCRBJ01-06	01				4	8	10	0	5	10	34	47	55	61	66	1	Out	VDJ
GTTCTAAGAAGCTCCTTCTCAGTGACTCTGGCTTCTATCTCTGTGCCTGGAGTGTACGAGTTACCCGGGGAGCTGTTTTTTGGAGAA		1	4.7345631719851595E-5	40	TCRBV30-01*01	TCRBV30	TCRBV30-01	01				TCRBD02-01*02	TCRBD02	TCRBD02-01	02				TCRBJ02-02*01	TCRBJ02	TCRBJ02-02	01				0	2	11	2	4	6	41	55	57	60	64	1	Out	VDJ
AGTTCTAAGAAGCTCCTTCTCAGTGACTCTGGCTTCTATCTCTGTGCCTGGACAGGCTGGATGGGGGATGGCTACACCTTCGGTTCG	CAWTGWMGDGYTF	1	3.873733504351494E-5	39	TCRBV30-01*01	TCRBV30	TCRBV30-01	01						unresolved		TCRBD01,TCRBD02	TCRBD01-01,TCRBD02-01		TCRBJ01-02*01	TCRBJ01	TCRBJ01-02	01				4	10	6	1	0	6	42	52	62	-1	67	1	In	VDJ
CTGACTGTGAGCAACATGAGCCCTGAAGACAGCAGCATATATCTCTGCAGCACAGGGGACAGCCAAGAGACCCAGTACTTCGGGCCA	CSTGDSQETQYF	1	2.7976964198094123E-5	36	TCRBV29-01*01	TCRBV29	TCRBV29-01	01				TCRBD01-01*01	TCRBD01	TCRBD01-01	01				TCRBJ02-05*01	TCRBJ02	TCRBJ02-05	01				8	4	0	5	0	1	45	51	55	-1	62	1	In	VDJ
CTGAAGATCCAGCCCTCAGAACCCAGGGACTCAGCTGTGTACTTCTGTGCCAGCAAGGCCTTCAACACTGAAGCTTTCTTTGGACAA	CASKAFNTEAFF	2	3.5939638623705525E-4	36	TCRBV12	TCRBV12	unresolved			TCRBV12-03,TCRBV12-04				unresolved		TCRBD01,TCRBD02	TCRBD01-01,TCRBD02-01		TCRBJ01-01*01	TCRBJ01	TCRBJ01-01	01				7	0	5	4	5	2	45	-1	55	58	63	2	In	VDJ
GTCCACAAAGCTGGAGGACTCAGCCATGTACTTCTGTGCCAGCAGTGAACAGGCCGCCATAGCAATCAGCCCCAGCATTTTGGTGAT		1	1.829263043721539E-4	47	TCRBV02-01*01	TCRBV02	TCRBV02-01	01				TCRBD01-01*01	TCRBD01	TCRBD01-01	01				TCRBJ01-05*01	TCRBJ01	TCRBJ01-05	01				2	0	4	4	6	0	34	-1	49	53	59	1	Out	VDJ
AGGCTGCTGTCGGCTGCTCCCTCCCAGACATCTGTGTACTTCTGTGCCAGCAGACCCGGGACCCACTATGGCTACACCTTCGGTTCG	CASRPGTHYGYTF	1	1.3988482099047063E-4	39	TCRBV06-05*01	TCRBV06	TCRBV06-05	01						unresolved		TCRBD01,TCRBD02	TCRBD01-01,TCRBD02-01		TCRBJ01-02*01	TCRBJ01	TCRBJ01-02	01				6	4	0	7	2	3	42	53	57	62	64	1	In	VDJ
AGGCTGCTGTCGGCTGCTCCCTCCCAGACATCTGTGTACTTCTGTGCCAGCAGTTACTCGGGGGATGATACGCAGTATTTTGGCCCA	CASSYSGDDTQYF	1	1.6570971101948057E-4	39	TCRBV06-05*01	TCRBV06	TCRBV06-05	01						unresolved		TCRBD01,TCRBD02	TCRBD01-01,TCRBD02-01		TCRBJ02-03*01	TCRBJ02	TCRBJ02-03	01				0	0	6	1	2	6	42	-1	59	64	66	1	In	VDJ
CACGCCCTGCAGCCAGAAGACTCAGCCCTGTATCTCTGCGCCAGCAGCCGGGAGGTCGGGACAAACACTGAAGCTTTCTTTGGACAA	CASSREVGTNTEAFF	1	1.8938252687940638E-4	45	TCRBV04-01*01	TCRBV04	TCRBV04-01	01						unresolved		TCRBD01,TCRBD02	TCRBD01-01,TCRBD02-01		TCRBJ01-01*01	TCRBJ01	TCRBJ01-01	01				4	8	0	6	0	2	36	49	57	-1	63	1	In	VDJ
GTGAACGCCTTGTTGCTGGGGGACTCGGCCCTCTATCTCTGTGCCAGCAGCTCGGGGTACAGGGGATATGGCTACACCTTCGGTTCG	CASSSGYRGYGYTF	1	1.291244501450498E-4	42	TCRBV05-06*01	TCRBV05	TCRBV05-06	01				TCRBD01-01*01	TCRBD01	TCRBD01-01	01				TCRBJ01-02*01	TCRBJ01	TCRBJ01-02	01				3	6	3	2	1	5	39	52	58	65	66	1	In	VDJ
AATTCCCTGGAGCTTGGTGACTCTGCTGTGTATTTCTGTGCCAGCAGCCAAGTTGGGGTTTCTGGAAACACCATATATTTTGGAGAG	CASSQVGVSGNTIYF	2	3.464839412225503E-4	45	TCRBV03	TCRBV03	unresolved			TCRBV03-01,TCRBV03-02				unresolved		TCRBD01,TCRBD02	TCRBD01-01,TCRBD02-01		TCRBJ01-03*01	TCRBJ01	TCRBJ01-03	01				1	2	6	2	2	1	36	52	54	58	60	2	In	VDJ
GAGTCGGCTGCTCCCTCCCAGACATCTGTGTACTTCTGTGCCAGCAGTGAAGCGAAAGGAGGGGCCCAGCCCCAGCATTTTGGTGAT	CASSEAKGGAQPQHF	1	2.6040097445918374E-4	45	TCRBV06-01*01	TCRBV06	TCRBV06-01	01				TCRBD02-01*02	TCRBD02	TCRBD02-01	02				TCRBJ01-05*01	TCRBJ01	TCRBJ01-05	01				0	4	10	0	3	7	36	53	57	63	66	1	In	VDJ
TGCTGTCGGCTGCTCCCTCCCAGACATCTGTGTACTTCTGTGCCAGCGAGACGCGGGATTTACGGACACGAGCAGTACGTCGGGCCG		1	1.2482030180688148E-4	43	TCRBV06-05*01	TCRBV06	TCRBV06-05	01				TCRBD02-01*02	TCRBD02	TCRBD02-01	02				TCRBJ02-07*01	TCRBJ02	TCRBJ02-07	01				8	5	7	3	21	17	38	47	52	58	79	1	Out	VDJ
CTACACGCCCTGCAGCCAGAAGACTCAGCCCTGTATCTCTGCGCCAGCAGCCAAGATCCGGGAAACTATGGCTACACCTTCGGTTCG	CASSQDPGNYGYTF	1	1.5710141434314393E-4	42	TCRBV04-01*01	TCRBV04	TCRBV04-01	01				TCRBD02-01*02	TCRBD02	TCRBD02-01	02				TCRBJ01-02*01	TCRBJ01	TCRBJ01-02	01				0	2	8	3	0	2	39	56	58	-1	63	1	In	VDJ
GCTGCTCCCTCCCAAACATCTGTGTACTTCTGTGCCAGCAGTTACGGTCTGGATGGGGCGGTTAATGAAAAACTGTTTTTTGGCAGT	CASSYGLDGAVNEKLFF	1	2.6040097445918374E-4	51	TCRBV06	TCRBV06	unresolved			TCRBV06-02,TCRBV06-03		TCRBD01-01*01	TCRBD01	TCRBD01-01	01				TCRBJ01-04*01	TCRBJ01	TCRBJ01-04	01				2	9	7	0	3	4	30	45	54	59	62	1	In	VDJ
CTGACAGTGACCAGTGCCCATCCTGAAGACAGCAGCTTCTACATCTGCAGTGCTACCGGACAGGGGTATGGCTACACCTTCGGTTCG	CSATGQGYGYTF	1	9.038711510153486E-5	36	TCRBV20	TCRBV20	unresolved			TCRBV20-01,TCRBV20-or09_02		TCRBD01-01*01	TCRBD01	TCRBD01-01	01				TCRBJ01-02*01	TCRBJ01	TCRBJ01-02	01				4	2	1	2	0	5	45	55	57	-1	66	1	In	VDJ
CTGGAGTCTGCCAGGCCCTCACATACCTCTCAGTACCTCTGTGCCAGCAGTGGGGAAGGGGAGGGCTATGGCTACACCTTCGGTTCG	CASSGEGEGYGYTF	1	7.962674425611404E-5	42	TCRBV25-01*01	TCRBV25	TCRBV25-01	01				TCRBD02-01*02	TCRBD02	TCRBD02-01	02				TCRBJ01-02*01	TCRBJ01	TCRBJ01-02	01				4	6	9	0	0	4	39	52	58	-1	65	1	In	VDJ
CTACACACCCTGCAGCCAGAAGACTCGGCCCTGTATCTCTGCGCCAGCAGCCAGGGGACAGGGTCCTACGAGCAGTACTTCGGGCCG	CASSQGTGSYEQYF	1	1.6140556268131226E-4	42	TCRBV04-03*01	TCRBV04	TCRBV04-03	01				TCRBD01-01*01	TCRBD01	TCRBD01-01	01				TCRBJ02-07*01	TCRBJ02	TCRBJ02-07	01				3	1	0	3	0	1	39	53	54	-1	63	1	In	VDJ
CACATCAATTCCCTGGAGCTTGGTGACTCTGCTGTGTATTTCTGTGCCAGCAGCCAACCGCAGGGGGCTGAAGCTTTCTTTGGACAA	CASSQPQGAEAFF	1	1.5064519183589144E-4	39	TCRBV03	TCRBV03	unresolved			TCRBV03-01,TCRBV03-02		TCRBD01-01*01	TCRBD01	TCRBD01-01	01				TCRBJ01-01*01	TCRBJ01	TCRBJ01-01	01				2	3	4	1	0	6	42	57	60	-1	67	1	In	VDJ
GAGTCGGCTGCTCCCTCCCAGACATCTGTGTACTTCTGTGCCAGCAGTGATTTCGGATCCCTGAACACTGAAGCTTTCTTTGGACAA	CASSDFGSLNTEAFF	1	2.410323069374263E-4	45	TCRBV06-01*01	TCRBV06	TCRBV06-01	01						unresolved		TCRBD01,TCRBD02	TCRBD01-01,TCRBD02-01		TCRBJ01-01*01	TCRBJ01	TCRBJ01-01	01				3	4	1	8	4	0	36	50	54	57	61	1	In	VDJ
TCGGCTGCTCCCTCCCAGACATCTGTGTACTTCTGTGCCAGCAGTTCCGTACCGACAGCGATGACCTATGGCTACACCTTCGGTTCG	CASSSVPTAMTYGYTF	1	1.3773274682138645E-4	48	TCRBV06-05*01	TCRBV06	TCRBV06-05	01				TCRBD01-01*01	TCRBD01	TCRBD01-01	01				TCRBJ01-02*01	TCRBJ01	TCRBJ01-02	01				4	7	2	5	7	4	33	46	53	58	65	1	In	VDJ
CCTTCACCTACACACCCTGCAGCCAGAAGACTCGGCCCTGTATCTCTGCGCCAGCAGCCAAGCGTTGAAAAACTGTTTTTTGGCAGT		2	3.744609054206444E-4	35	TCRBV04-03*01	TCRBV04	TCRBV04-03	01				TCRBD02-01	TCRBD02	TCRBD02-01				01,02	TCRBJ01-04*01	TCRBJ01	TCRBJ01-04	01				1	0	8	6	1	7	46	-1	62	64	65	2	Out	VDJ
TGTCCCTAGAGTCTGCCATCCCCAACCAGACAGCTCTTTACTTCTGTGTACTCTTGCGGTCCGGACTACGAGCAGTACTTCGGGCCG		1	5.810600256527241E-5	37	TCRBV24	TCRBV24	unresolved			TCRBV24-01,TCRBV24-or09_02		TCRBD02-01	TCRBD02	TCRBD02-01				01,02	TCRBJ02-07*01	TCRBJ02	TCRBJ02-07	01				14	7	7	5	6	3	44	48	55	59	65	1	Out	VDJ
CAGCGCACACAGCAGGAGGACTCGGCCGTGTATCTCTGTGCCAGCAGCTCAAGACCTTTCGGCAATCAGCCCCAGCATTTTGGTGAT	CASSSRPFGNQPQHF	2	4.34718982155001E-4	45	TCRBV07-02*01	TCRBV07	TCRBV07-02	01						unresolved		TCRBD01,TCRBD02	TCRBD01-01,TCRBD02-01		TCRBJ01-05*01	TCRBJ01	TCRBJ01-05	01				4	3	2	7	6	2	36	49	52	55	61	2	In	VDJ
CACACCCTGCAGCCAGAAGACTCGGCCCTGTATCTCTGCGCCAGCAGCCAATCAGGACAGGGAGAATCTGAGGCTTTCTTTGGACAA	CASSQSGQGESEAFF	1	2.1305534273933217E-4	45	TCRBV04-03*01	TCRBV04	TCRBV04-03	01				TCRBD01-01*01	TCRBD01	TCRBD01-01	01				TCRBJ01-01*01	TCRBJ01	TCRBJ01-01	01				2	3	1	3	10	11	36	51	54	62	72	1	In	VDJ
GCCCTGCAGCCAGAAGACTCAGCCCTGTATCTCTGCGCCAGCAGCCAACCAGGACAGGCTCCTCTTCCACCCCTCCACTTTGGGAAC	CASSQPGQAPLPPLHF	1	1.4849311766680726E-4	48	TCRBV04-01*01	TCRBV04	TCRBV04-01	01				TCRBD01-01*01	TCRBD01	TCRBD01-01	01				TCRBJ01-06*01	TCRBJ01	TCRBJ01-06	01				2	3	1	4	9	11	33	48	51	58	67	1	In	VDJ
TCGCCCAGCCCCAACCAGACCTCTCTGTACTTCTGTGCCAGCAGTTCGAGACCTACAGGGGGGAATTCACCCCTCCACTTTGGGAAC	CASSSRPTGGNSPLHF	1	1.1405993096146066E-4	48	TCRBV27-01*01	TCRBV27	TCRBV27-01	01				TCRBD01-01*01	TCRBD01	TCRBD01-01	01				TCRBJ01-06*01	TCRBJ01	TCRBJ01-06	01				4	8	3	1	1	7	33	46	54	62	63	1	In	VDJ
TCCACAAAGCTGGAGGACTCAGCCATGTACTTCTGTGCCAGCAGCCTAAAAGGAGGGGCAACTAATGAAAAACTGTTTTTTGGCAGT	CASSLKGGATNEKLFF	1	2.9053001282636204E-4	48	TCRBV02-01*01	TCRBV02	TCRBV02-01	01				TCRBD02-01*02	TCRBD02	TCRBD02-01	02				TCRBJ01-04*01	TCRBJ01	TCRBJ01-04	01				6	7	10	0	1	0	33	44	51	57	58	1	In	VDJ
AGGCTGGAGTCGGCTGCTCCCTCCCAGACATCTGTGTACTTCTGTGCCAGCCGAGCGACTGGCTACTATGGCTACACCTTCGGTTCG	CASRATGYYGYTF	1	2.001428977248272E-4	39	TCRBV06-01*01	TCRBV06	TCRBV06-01	01				TCRBD02-01	TCRBD02	TCRBD02-01				01,02	TCRBJ01-02*01	TCRBJ01	TCRBJ01-02	01				8	5	2	10	4	3	42	51	56	60	64	1	In	VDJ
GACTCTGCTGTGTATTTCTGTGCCAGCAGCCAAGATCCTATTATTGGGACAGGGGCGATAAATAATGAAAAACTGTTTTTTGGCAGT	CASSQDPIIGTGAINNEKLFF	1	2.6040097445918374E-4	63	TCRBV03	TCRBV03	unresolved			TCRBV03-01,TCRBV03-02		TCRBD01-01*01	TCRBD01	TCRBD01-01	01				TCRBJ01-04*01	TCRBJ01	TCRBJ01-04	01				0	10	0	2	7	4	18	35	45	55	62	1	In	VDJ
TTGGCGTCTGCTGTACCCTCTCAGACATCTGTGTACTTCTGTGCCAGCAGTGATACGGGAGGCCGCTATGGCTACACCTTCGGTTCG	CASSDTGGRYGYTF	2	4.002857954496544E-4	42	TCRBV06-04	TCRBV06	TCRBV06-04				01,02	TCRBD02-01*02	TCRBD02	TCRBD02-01	02				TCRBJ01-02*01	TCRBJ01	TCRBJ01-02	01				3	2	8	1	3	4	39	53	55	62	65	2	In	VDJ
AATTCCCTGGAGCTTGGTGACTCTGCTGTGTATTTCTGTGCCAGCAGCCAGACAGGGAACTCTGGAAACACCATATATTTTGGAGAG	CASSQTGNSGNTIYF	2	3.357235703771295E-4	45	TCRBV03	TCRBV03	unresolved			TCRBV03-01,TCRBV03-02		TCRBD01-01*01	TCRBD01	TCRBD01-01	01				TCRBJ01-03*01	TCRBJ01	TCRBJ01-03	01				3	0	2	3	2	0	36	-1	50	57	59	2	In	VDJ
GCCTTGTTGCTGGGGGACTCGGCCCTCTATCTCTGTGCCAGCAGCTCCTCGGGGAGCTCCTATAATTCACCCCTCCACTTTGGGAAC	CASSSSGSSYNSPLHF	1	1.2051615346871314E-4	48	TCRBV05-06*01	TCRBV05	TCRBV05-06	01				TCRBD02-01	TCRBD02	TCRBD02-01				01,02	TCRBJ01-06*01	TCRBJ01	TCRBJ01-06	01				3	3	8	3	2	0	33	46	49	54	56	1	In	VDJ
CGGCTGCTCCCTCCCAGACATCTGTGTACTTCTGTGCCAGCAAAAAACGCAAGCGGGGGGCGGACCTACGAGCAGTACGTCGGGCCG		1	1.5064519183589144E-4	49	TCRBV06	TCRBV06	unresolved			TCRBV06-01,TCRBV06-05		TCRBD02-01*01	TCRBD02	TCRBD02-01	01				TCRBJ02-07*01	TCRBJ02	TCRBJ02-07	01				7	9	6	1	19	17	32	42	51	60	79	1	Out	VDJ
CTAACTCTCGCTCTGAGATGAATGTGAGCACCTTGGAGCTGGGGGACTCGGCCCTTTATCTTGGACACTGAAGCTTTCTTTGGACAA		1	1.8507837854123805E-4	19	TCRBV05-01*01	TCRBV05	TCRBV05-01	01						unresolved		TCRBD01,TCRBD02	TCRBD01-01,TCRBD02-01		TCRBJ01-01*01	TCRBJ01	TCRBJ01-01	01				16	0	0	10	0	3	62	-1	62	-1	64	1	Out	VDJ
GAACGCCTTGTTGCTAGGGGACTCGGCCCTCTATCTCTGTGCCAGCAGCGCCTGGTAGATAGCAATCAGCCCCAGCATTTTGGTGAT		1	5.5953928396188246E-5	44	TCRBV05-07*01	TCRBV05	TCRBV05-07	01				TCRBD02-01	TCRBD02	TCRBD02-01				01,02	TCRBJ01-05*01	TCRBJ01	TCRBJ01-05	01				4	6	5	8	1	0	37	49	55	58	59	1	Out	VDJ
CCCCTCACTCTGGAGTCAGCTACCCGCTCCCAGACATCTGTGTATTTCTGCGCCCACGGGGAGAACACTGAAGCTTTCTTTGGACAA	CAHGENTEAFF	2	4.713042430294318E-4	33	TCRBV10-02*01	TCRBV10	TCRBV10-02	01				TCRBD02-01*01	TCRBD02	TCRBD02-01	01				TCRBJ01-01*01	TCRBJ01	TCRBJ01-01	01				11	2	8	3	1	1	48	54	56	61	62	2	In	VDJ
TCGGCTGCTCCCTCCCAAACATCTGTGTACTTCTGTGCCAGCTGGGGGGTTGGAGGGTGAGCTGGAAACACCATATATTTTGGAGAG	CASWGVGG*AGNTIYF	2	3.29267347869877E-4	48	TCRBV06	TCRBV06	unresolved			TCRBV06-02,TCRBV06-03		TCRBD02-01	TCRBD02	TCRBD02-01				01,02	TCRBJ01-03*01	TCRBJ01	TCRBJ01-03	01				8	1	9	1	12	2	33	42	43	49	61	2	Stop	VDJ
CTGCTGTCGGCTGCTCCCTCCCAGACATCTGTGTACTTCTGTGCCAGCGCCGGCGGGGGGTTGTACACTGAAGCTTTCTTTGGACAA	CASAGGGLYTEAFF	1	1.6140556268131226E-4	42	TCRBV06-05*01	TCRBV06	TCRBV06-05	01				TCRBD02-01*01	TCRBD02	TCRBD02-01	01				TCRBJ01-01*01	TCRBJ01	TCRBJ01-01	01				8	4	7	1	4	3	39	48	52	60	64	1	In	VDJ
TTGGAGTCGGCTGCTCCCTCCCAAACATCTGTGTACTTCTGTGCCAGCAGGCGGGACGGGACTAACTATGGCTACACCTTCGGTTCG	CASRRDGTNYGYTF	1	1.2051615346871314E-4	42	TCRBV06	TCRBV06	unresolved			TCRBV06-02,TCRBV06-03		TCRBD02-01*02	TCRBD02	TCRBD02-01	02				TCRBJ01-02*01	TCRBJ01	TCRBJ01-02	01				6	0	7	3	5	0	39	-1	50	56	61	1	In	VDJ
GAGTCTGCCAGGCCCTCACATACCTCTCAGTACCTCTGTGCCAGCGTACTGGGACAGGGAATCACAGATACGCAGTATTTTGGCCCA	CASVLGQGITDTQYF	1	9.038711510153486E-5	45	TCRBV25-01*01	TCRBV25	TCRBV25-01	01				TCRBD01-01*01	TCRBD01	TCRBD01-01	01				TCRBJ02-03*01	TCRBJ02	TCRBJ02-03	01				8	5	0	3	3	2	36	45	50	59	62	1	In	VDJ
ATCAATTCCCTGGAGCTTGGTGACTCTGCTGTGTATTTCTGTGCCAGCAGCCAAGAAGGGTGGCAAGAGACCCAGTACTTCGGGCCA	CASSQEGWQETQYF	1	1.0114748594695567E-4	42	TCRBV03	TCRBV03	unresolved			TCRBV03-01,TCRBV03-02				unresolved		TCRBD01,TCRBD02	TCRBD01-01,TCRBD02-01		TCRBJ02-05*01	TCRBJ02	TCRBJ02-05	01				0	0	5	3	3	2	39	-1	56	60	63	1	In	VDJ
TGCCATCCCCAACCAGACAGCTCTTTACTTCTGTGCCACCAGTGATTTAGGGCAGGGGAATGTGGCTATGGCTACACCTTCGGTTCG		1	6.45622250725249E-5	50	TCRBV24	TCRBV24	unresolved			TCRBV24-01,TCRBV24-or09_02		TCRBD01-01*01	TCRBD01	TCRBD01-01	01				TCRBJ01-02*01	TCRBJ01	TCRBJ01-02	01				1	4	4	2	7	4	31	48	52	58	65	1	Out	VDJ
GTCGCCCAGCCCCAACCAGACCTCTCTGTACTTCTGTGCCAGCAGTTTAGAGGGACGGCACACCCGGATACGCAGTATTTTGGCCCA		1	1.3988482099047063E-4	47	TCRBV27-01*01	TCRBV27	TCRBV27-01	01						unresolved		TCRBD01,TCRBD02	TCRBD01-01,TCRBD02-01		TCRBJ02-03*01	TCRBJ02	TCRBJ02-03	01				2	2	0	7	10	6	34	49	51	56	66	1	Out	VDJ
AGGCTGCTGTCGGCTGCTCCCTCCCAGACATCTGTGTACTTCTGTGCCAGCAATGGGGCGCGCGGAAACACCATATATTTTGGAGAG	CASNGARGNTIYF	2	3.6154846040613943E-4	39	TCRBV06-05*01	TCRBV06	TCRBV06-05	01				TCRBD01-01*01	TCRBD01	TCRBD01-01	01				TCRBJ01-03*01	TCRBJ01	TCRBJ01-03	01				7	2	7	0	4	4	42	52	54	59	63	2	In	VDJ
GAGTCGGCTGCTCCCTCCCAGACATCTGTGTACTTCTGTGCCAGCAGTGAAATATGGGGGCCTGAACAGCCCCAGCATTTTGGTGAT	CASSEIWGPEQPQHF	1	2.5179267778284713E-4	45	TCRBV06-01*01	TCRBV06	TCRBV06-01	01				TCRBD01-01*01	TCRBD01	TCRBD01-01	01				TCRBJ01-05*01	TCRBJ01	TCRBJ01-05	01				2	4	6	0	5	7	36	51	55	61	66	1	In	VDJ
CTTGGTGACTCTGCTGTGTATTTCTGTGCCAGCAGCCAGTTCCTTCAGACAGGTCATTCGGGGCGTTCACCCCTCCACTTTGGGAAC	CASSQFLQTGHSGRSPLHF	1	1.1621200513054482E-4	57	TCRBV03	TCRBV03	unresolved			TCRBV03-01,TCRBV03-02		TCRBD01-01*01	TCRBD01	TCRBD01-01	01				TCRBJ01-06*01	TCRBJ01	TCRBJ01-06	01				3	9	2	4	12	9	24	38	47	53	65	1	In	VDJ
AACGCCTTGTTGCTGGGGGACTCGGCCCTCTATCTCTGTGCCAGCAGCTTGACGGGAGTCTCTGGAAACACCATATATTTTGGAGAG	CASSLTGVSGNTIYF	2	3.400277187152978E-4	45	TCRBV05-06*01	TCRBV05	TCRBV05-06	01				TCRBD02-01*02	TCRBD02	TCRBD02-01	02				TCRBJ01-03*01	TCRBJ01	TCRBJ01-03	01				1	1	8	2	1	0	36	51	52	58	59	2	In	VDJ
TCCCTGGAGCTTGGTGACTCTGCTGTGTATTTCTGTGCCAGCAGCCAAGGGACAGGGGGACGGAGCACTGAAGCTTTCTTTGGACAA	CASSQGTGGRSTEAFF	1	1.463410434977231E-4	48	TCRBV03	TCRBV03	unresolved			TCRBV03-01,TCRBV03-02		TCRBD01-01*01	TCRBD01	TCRBD01-01	01				TCRBJ01-01*01	TCRBJ01	TCRBJ01-01	01				1	0	1	1	6	4	33	-1	49	59	65	1	In	VDJ
TGGAGTCGCCCAGCCCCAACCAGACCTCTCTGTACTTCTGTGCCAGCAGTTTGTCAGGGCTACAATCAGCCCCAGCATTTTGGTGAT		1	1.4849311766680726E-4	43	TCRBV27-01*01	TCRBV27	TCRBV27-01	01				TCRBD01-01*01	TCRBD01	TCRBD01-01	01				TCRBJ01-05*01	TCRBJ01	TCRBJ01-05	01				3	2	4	3	3	3	38	52	54	59	62	1	Out	VDJ
ATCCGGTCCACAAAGCTGGAGGACTCAGCCATGTACTTCTGTGCCAGCAGAGATGGACGGGTGAACACTGAAGCTTTCTTTGGACAA	CASRDGRVNTEAFF	1	1.6140556268131226E-4	42	TCRBV02-01*01	TCRBV02	TCRBV02-01	01						unresolved		TCRBD01,TCRBD02	TCRBD01-01,TCRBD02-01		TCRBJ01-01*01	TCRBJ01	TCRBJ01-01	01				6	4	1	7	3	0	39	50	54	58	61	1	In	VDJ
ATCCGGTCCACAAAGCTGGAGGACTCAGCCATGTACTTCTGTGCCAGCAGTGACGCGGGGTTGCATCAGCCCCAGCATTTTGGTGAT	CASSDAGLHQPQHF	1	1.7431800769581723E-4	42	TCRBV02-01*01	TCRBV02	TCRBV02-01	01				TCRBD02-01*01	TCRBD02	TCRBD02-01	01				TCRBJ01-05*01	TCRBJ01	TCRBJ01-05	01				3	1	7	3	4	5	39	53	54	60	64	1	In	VDJ
GCCCTGCAGCCAGAAGACTCAGCCCTGTATCTCTGCGCCAGCAGCCAAGCAGAGACAGAGGGTAGCACTGAAGCTTTCTTTGGACAA	CASSQAETEGSTEAFF	1	1.8077423020306972E-4	48	TCRBV04-01*01	TCRBV04	TCRBV04-01	01						unresolved		TCRBD01,TCRBD02	TCRBD01-01,TCRBD02-01		TCRBJ01-01*01	TCRBJ01	TCRBJ01-01	01				1	4	2	5	7	4	33	49	53	58	65	1	In	VDJ
CACACCCTGCAGCCAGAAGACTCGGCCCTGTATCTCTGTGCCAGCAGCCACGCGAAAGACGGCACATCACCCCTCCACTTTGGGAAC	CASSHAKDGTSPLHF	1	1.1621200513054482E-4	45	TCRBV04-02*01	TCRBV04	TCRBV04-02	01						unresolved		TCRBD01,TCRBD02	TCRBD01-01,TCRBD02-01		TCRBJ01-06*01	TCRBJ01	TCRBJ01-06	01				3	7	2	7	6	10	36	50	57	60	66	1	In	VDJ
CTGCTGTCGGCTGCTCCCTCCCAGACATCTGTGTACTTCTGTGCCAGCAGCCAGGGTGCAACTAATGAAAAACTGTTTTTTGGCAGT	CASSQGATNEKLFF	1	2.754654936427729E-4	42	TCRBV06-05*01	TCRBV06	TCRBV06-05	01				TCRBD01-01*01	TCRBD01	TCRBD01-01	01				TCRBJ01-04*01	TCRBJ01	TCRBJ01-04	01				6	1	4	3	2	0	39	50	51	56	58	1	In	VDJ
GAGTCGGCTGCTCCCTCCCAAACATCTGTGTACTTCTGTGCCAGCAGTTACGGCCTCCAGTTGAACACTGAAGCTTTCTTTGGACAA	CASSYGLQLNTEAFF	1	1.4203689515955478E-4	45	TCRBV06	TCRBV06	unresolved			TCRBV06-02,TCRBV06-03		TCRBD01-01*01	TCRBD01	TCRBD01-01	01				TCRBJ01-01*01	TCRBJ01	TCRBJ01-01	01				2	6	4	5	1	0	36	51	57	60	61	1	In	VDJ
AACGCCTTGTTGCTGGGGGACTCGGCCCTCTATCTCTGTGCCAGCAGCATCATACAGGGGTTGGGCTATGGCTACACCTTCGGTTCG	CASSIIQGLGYGYTF	1	1.226682276377973E-4	45	TCRBV05-06*01	TCRBV05	TCRBV05-06	01				TCRBD01-01*01	TCRBD01	TCRBD01-01	01				TCRBJ01-02*01	TCRBJ01	TCRBJ01-02	01				4	5	3	2	5	4	36	48	53	60	65	1	In	VDJ
CTGACTGTGAGCAACATGAGCCCTGAAGACAGCAGCATATATCTCTGCAGCGTTATGGTTCCTGGAAACACCATATATTTTGGAGAG	CSVMVPGNTIYF	1	8.608296676336654E-5	36	TCRBV29-01*01	TCRBV29	TCRBV29-01	01						unresolved		TCRBD01,TCRBD02	TCRBD01-01,TCRBD02-01		TCRBJ01-03*01	TCRBJ01	TCRBJ01-03	01				5	2	0	10	3	2	45	54	56	58	61	1	In	VDJ
AGCAACATGAGCCCTGAAGACAGCAGCATATATCTCTGCAGCGTACCCAGACTAGCGGGGTCGGGAGAGACCCAGTACTTCGGGCCA	CSVPRLAGSGETQYF	1	2.582489002900996E-5	45	TCRBV29-01*01	TCRBV29	TCRBV29-01	01				TCRBD02-01*01	TCRBD02	TCRBD02-01	01				TCRBJ02-05*01	TCRBJ02	TCRBJ02-05	01				6	5	2	3	5	4	36	44	49	60	65	1	In	VDJ
TCCCTGGAGCTTGGTGACTCTGCTGTGTATTTCTGTGCCAGCAGGTACACTAGCGGGGGGTGGCAAGAGACCCAGTACTTCGGGCCA	CASRYTSGGWQETQYF	1	9.899541177787151E-5	48	TCRBV03	TCRBV03	unresolved			TCRBV03-01,TCRBV03-02		TCRBD02-01*01	TCRBD02	TCRBD02-01	01				TCRBJ02-05*01	TCRBJ02	TCRBJ02-05	01				6	4	3	1	3	2	33	44	48	60	63	1	In	VDJ
GAGTCGGCTGCTCCCTCCCAGACATCTGTGTACTTCTGTGCCAGCAGTGAAGATTGGGAGGGAATCACTGAAGCTTTCTTTGGACAA	CASSEDWEGITEAFF	1	2.3027193609200547E-4	45	TCRBV06-01*01	TCRBV06	TCRBV06-01	01				TCRBD02-01*02	TCRBD02	TCRBD02-01	02				TCRBJ01-01*01	TCRBJ01	TCRBJ01-01	01				1	3	9	0	3	4	36	52	55	62	65	1	In	VDJ
GTGAGCACCTTGGAGCTGGGGGACTCGGCCCTTTATCTTTGCGCCAGCAGCCCGGGACCGATGAACTATGGCTACACCTTCGGTTCG	CASSPGPMNYGYTF	1	1.4849311766680726E-4	42	TCRBV05-01*01	TCRBV05	TCRBV05-01	01						unresolved		TCRBD01,TCRBD02	TCRBD01-01,TCRBD02-01		TCRBJ01-02*01	TCRBJ01	TCRBJ01-02	01				4	2	0	7	5	2	39	51	53	58	63	1	In	VDJ
TCCACAAAGCTGGAGGACTCAGCCATGTACTTCTGTGCCAGCAGCGTTAGCGGGGGGGCGCGGGTCGGGGAGCTGTTTTTTGGAGAA	CASSVSGGARVGELFF	1	1.635576368503964E-4	48	TCRBV02-01*01	TCRBV02	TCRBV02-01	01				TCRBD02-01*01	TCRBD02	TCRBD02-01	01				TCRBJ02-02*01	TCRBJ02	TCRBJ02-02	01				6	3	5	0	7	7	33	44	47	58	65	1	In	VDJ
AGGCTGCTGTCGGCTGCTCCCTCCCAGACATCTGTGTACTTCTGTGCCAGCAGTTACTCGACCGATGGTGGCTACACCTTCGGTTCG	CASSYSTDGGYTF	1	1.3127652431413396E-4	39	TCRBV06-05*01	TCRBV06	TCRBV06-05	01						unresolved		TCRBD01,TCRBD02	TCRBD01-01,TCRBD02-01		TCRBJ01-02*01	TCRBJ01	TCRBJ01-02	01				0	0	2	7	6	7	42	-1	59	62	68	1	In	VDJ
CTGAGTTCTAAGAAGCTCCTTCTCAGTGACTCTGGCTTCTATCTCTGTGCCTGGACCAGGATTTATTATGGCTACACCTTCGGTTCG	CAWTRIYYGYTF	1	3.443318670534661E-5	36	TCRBV30-01*01	TCRBV30	TCRBV30-01	01				TCRBD01-01*01	TCRBD01	TCRBD01-01	01				TCRBJ01-02*01	TCRBJ01	TCRBJ01-02	01				4	1	4	4	6	5	45	55	56	60	66	1	In	VDJ
ATCCGGTCCACAAAGCTGGAGGACTCAGCCATGTACTTCTGTGCCAGCAGTGGGCAGGGAAATGGAAACACCATATATTTTGGAGAG	CASSGQGNGNTIYF	2	3.637005345752236E-4	42	TCRBV02-01*01	TCRBV02	TCRBV02-01	01				TCRBD01-01*01	TCRBD01	TCRBD01-01	01				TCRBJ01-03*01	TCRBJ01	TCRBJ01-03	01				4	2	4	3	3	3	39	52	54	59	62	2	In	VDJ
ACCCTGCAGCCAGAAGACTCGGCCCTGTATCTCTGTGCCAGCAGCCGAGAGTACGGCAGGGGAGGCGGGGAGCTGTTTTTTGGAGAA	CASSREYGRGGGELFF	1	1.4849311766680726E-4	48	TCRBV04-02*01	TCRBV04	TCRBV04-02	01						unresolved		TCRBD01,TCRBD02	TCRBD01-01,TCRBD02-01		TCRBJ02-02*01	TCRBJ02	TCRBJ02-02	01				0	6	4	2	3	7	33	50	56	62	65	1	In	VDJ
CTAGAGTCTGCCATCCCCAACCAGACAGCTCTTTACTTCTGTGCCACCAGTGATCTCCCCTGTCGAGTCCAGCAGTACTTCGGGCCG	CATSDLPCRVQQYF	1	5.5953928396188246E-5	42	TCRBV24	TCRBV24	unresolved			TCRBV24-01,TCRBV24-or09_02		TCRBD02-01*02	TCRBD02	TCRBD02-01	02				TCRBJ02-07*01	TCRBJ02	TCRBJ02-07	01				3	10	11	2	3	8	39	54	64	67	70	1	In	VDJ
GATCCGGTCCACAAAGCTGGAGGACTCAGCCATGTACTTCTGTGCCAGCAGGGGGACAGGGGGCTCAATGGCTACACCTTCGGTTCG		1	1.334285984832181E-4	41	TCRBV02-01*01	TCRBV02	TCRBV02-01	01				TCRBD01-01*01	TCRBD01	TCRBD01-01	01				TCRBJ01-02*01	TCRBJ01	TCRBJ01-02	01				6	1	0	0	3	6	40	51	52	64	67	1	Out	VDJ
GTGAGCACCTTGGAGCTGGGGGACTCGGCCCTTTATCTTTGCGCCAGCAGCTTGGGGGACCTTAACTATGGCTACACCTTCGGTTCG	CASSLGDLNYGYTF	1	1.4849311766680726E-4	42	TCRBV05-01*01	TCRBV05	TCRBV05-01	01						unresolved		TCRBD01,TCRBD02	TCRBD01-01,TCRBD02-01		TCRBJ01-02*01	TCRBJ01	TCRBJ01-02	01				0	0	0	7	2	1	39	-1	55	60	62	1	In	VDJ
GAGTCGCCCAGCCCCAACCAGACCTCTCTGTACTTCTGTGCCAGCAGTTTATCGACAGGGAGTTCCTCACCCCTCCACTTTGGGAAC	CASSLSTGSSSPLHF	1	1.0975578262329233E-4	45	TCRBV27-01*01	TCRBV27	TCRBV27-01	01				TCRBD01-01*01	TCRBD01	TCRBD01-01	01				TCRBJ01-06*01	TCRBJ01	TCRBJ01-06	01				0	0	2	3	6	10	36	-1	53	60	66	1	In	VDJ
AACGCCTTGTTGCTGGGGGACTCGGCCCTCTATCTCTGTGCCAGCAGCTTGGTTGTGACAGGGACATATGGCTACACCTTCGGTTCG	CASSLVVTGTYGYTF	1	1.226682276377973E-4	45	TCRBV05-06*01	TCRBV05	TCRBV05-06	01				TCRBD01-01*01	TCRBD01	TCRBD01-01	01				TCRBJ01-02*01	TCRBJ01	TCRBJ01-02	01				0	4	2	3	3	5	36	52	56	63	66	1	In	VDJ
TCGCCCAGCCCCAACCAGACCTCTCTGTACTTCTGTGCCAGCAGCCTAACCCCGCAGCCCTCTCGGTATGGCTACACCTTCGGTTCG	CASSLTPQPSRYGYTF	1	1.1405993096146066E-4	48	TCRBV27-01*01	TCRBV27	TCRBV27-01	01						unresolved		TCRBD01,TCRBD02	TCRBD01-01,TCRBD02-01		TCRBJ01-02*01	TCRBJ01	TCRBJ01-02	01				6	10	4	5	9	5	33	44	54	57	66	1	In	VDJ
CTGTCGGCTGCTCCCTCCCAGACATCTGTGTACTTCTGTGCCAGCAGTTACTCGAAGTCAGGGTTTTCACCCCTCCACTTTGGGAAC	CASSYSKSGFSPLHF	1	1.226682276377973E-4	45	TCRBV06-05*01	TCRBV06	TCRBV06-05	01				TCRBD01-01*01	TCRBD01	TCRBD01-01	01				TCRBJ01-06*01	TCRBJ01	TCRBJ01-06	01				0	5	4	3	2	9	36	53	58	63	65	1	In	VDJ
ACCTTGGAGCTGGGGGACTCGGCCCTTTATCTTTGCGCCAGCAGCTTGGGTGGACGTAGTTTGAACACTGAAGCTTTCTTTGGACAA	CASSLGGRSLNTEAFF	1	1.7647008186490138E-4	48	TCRBV05-01*01	TCRBV05	TCRBV05-01	01						unresolved		TCRBD01,TCRBD02	TCRBD01-01,TCRBD02-01		TCRBJ01-01*01	TCRBJ01	TCRBJ01-01	01				0	2	1	7	6	0	33	49	51	55	61	1	In	VDJ
CTGGAGTCGGCTGCTCCCTCCCAGACATCTGTGTACTTCTGTGCCAGCGGGGCGGGTGGGGCCGTATATGGCTACACCTTCGGTTCG	CASGAGGAVYGYTF	1	1.9153460104849053E-4	42	TCRBV06-01*01	TCRBV06	TCRBV06-01	01						unresolved		TCRBD01,TCRBD02	TCRBD01-01,TCRBD02-01		TCRBJ01-02*01	TCRBJ01	TCRBJ01-02	01				8	0	7	0	13	5	39	-1	48	53	66	1	In	VDJ
CTGCTGTCGGCTGCTCCCTCCCAGACATCTGTGTACTTCTGTGCCAGCACCACGACACAAAGTATCTATGGCTACACCTTCGGTTCG	CASTTTQSIYGYTF	1	1.2697237597596563E-4	42	TCRBV06-05*01	TCRBV06	TCRBV06-05	01				TCRBD01-01*01	TCRBD01	TCRBD01-01	01				TCRBJ01-02*01	TCRBJ01	TCRBJ01-02	01				7	4	2	6	8	4	39	49	53	57	65	1	In	VDJ
ATCAATTCCCTGGAGCTTGGTGACTCTGCTGTGTATTTCTGTGCCAGCAGGGCAGGGGCGAACACCGGGGAGCTGTTTTTTGGAGAA	CASRAGANTGELFF	1	1.4418896932863893E-4	42	TCRBV03	TCRBV03	unresolved			TCRBV03-01,TCRBV03-02		TCRBD01-01*01	TCRBD01	TCRBD01-01	01				TCRBJ02-02*01	TCRBJ02	TCRBJ02-02	01				6	2	4	2	0	0	39	50	52	-1	58	1	In	VDJ
ACTGTGACATCGGCCCAAAAGAACCCGACAGCTTTCTATCTCTGTGCCAGTTCCCTGGAAAATAACTATGGCTACACCTTCGGTTCG	CASSLENNYGYTF	3	5.14345726411115E-4	39	TCRBV19-01	TCRBV19	TCRBV19-01				01,02			unresolved		TCRBD01,TCRBD02	TCRBD01-01,TCRBD02-01		TCRBJ01-02*01	TCRBJ01	TCRBJ01-02	01				8	5	1	8	3	1	42	51	56	59	62	3	In	VDJ
AATGTGAGCACCTTGGAGCTGGGGGACTCGGCCCTTTATCTTTGCGCCAGCAGCCCTTCGGGCGGCAGGGAACAGCATTTTGGTGAT	CASSPSGGREQHF	1	1.872304527103222E-4	39	TCRBV05-01*01	TCRBV05	TCRBV05-01	01				TCRBD01-01*01	TCRBD01	TCRBD01-01	01				TCRBJ01-05*01	TCRBJ01	TCRBJ01-05	01				4	11	4	3	2	13	42	54	65	70	72	1	In	VDJ
GATGAATGTGAGCACCTTGGAGCTGGGGGACTCGGCCCTTTATCTTTGCGCCAGCAGCATGCCAACACTGAAGCTTTCTTTGGACAA		1	1.7647008186490138E-4	35	TCRBV05-01*01	TCRBV05	TCRBV05-01	01						unresolved		TCRBD01,TCRBD02	TCRBD01-01,TCRBD02-01		TCRBJ01-01*01	TCRBJ01	TCRBJ01-01	01				4	2	10	0	1	2	46	58	60	62	63	1	Out	VDJ
AAGATCCGGTCCACAAAGCTGGAGGACTCAGCCATGTACTTCTGTGCCAGCTCTGGAACAGAACTTACGCCCCAGCATTTTGGTGAT	CASSGTELTPQHF	1	1.6786178518856475E-4	39	TCRBV02-01*01	TCRBV02	TCRBV02-01	01				TCRBD01-01*01	TCRBD01	TCRBD01-01	01				TCRBJ01-05*01	TCRBJ01	TCRBJ01-05	01				8	6	3	5	7	9	42	51	57	61	68	1	In	VDJ
CTGGAGTCGGCTGCTCCCTCCCAGACATCTGTGTACTTCTGTGCCAGCAGTGCCCAGGTAAACTCCTACGAGCAGTACTTCGGGCCG	CASSAQVNSYEQYF	1	1.700138593576489E-4	42	TCRBV06-01*01	TCRBV06	TCRBV06-01	01				TCRBD01-01*01	TCRBD01	TCRBD01-01	01				TCRBJ02-07*01	TCRBJ02	TCRBJ02-07	01				4	2	4	4	4	0	39	52	54	58	62	1	In	VDJ
CCTGATCCTGGAGTCGCCCAGCCCCAACCAGACCTCTCTGTACTTCTGTGCCAGCAGCTCCAGGGTTACGAGCAGTACTTCGGGCCG		1	1.0114748594695567E-4	35	TCRBV27-01*01	TCRBV27	TCRBV27-01	01				TCRBD01-01*01	TCRBD01	TCRBD01-01	01				TCRBJ02-07*01	TCRBJ02	TCRBJ02-07	01				6	3	4	3	1	4	46	57	60	65	66	1	Out	VDJ
TTGGAGTCGGCTGCTCCCTCCCAAACATCTGTGTACTTCTGTGCCAGCAGACCTACGCTAGGGGTCTATGGCTACACCTTCGGTTCG	CASRPTLGVYGYTF	1	1.1405993096146066E-4	42	TCRBV06	TCRBV06	unresolved			TCRBV06-02,TCRBV06-03		TCRBD01-01*01	TCRBD01	TCRBD01-01	01				TCRBJ01-02*01	TCRBJ01	TCRBJ01-02	01				6	9	5	2	1	4	39	50	59	64	65	1	In	VDJ
TCGGCTGCTCCCTCCCAGACATCTGTGTACTTCTGTGCCAGCAGCCCCCAGGTAGCGGGGGGTGCAGATACGCAGTATTTTGGCCCA	CASSPQVAGGADTQYF	1	1.872304527103222E-4	48	TCRBV06	TCRBV06	unresolved			TCRBV06-01,TCRBV06-05		TCRBD02-01*01	TCRBD02	TCRBD02-01	01				TCRBJ02-03*01	TCRBJ02	TCRBJ02-03	01				6	8	5	1	2	4	33	44	52	62	64	1	In	VDJ
ATCCGGTCCACAAAGCTGGAGGACTCAGCCATGTACTTCTGTGCCAGCAGTGAAGCCCCCGGGGGGGGGCAAGCTTTCTTTGGACAA	CASSEAPGGGQAFF	1	1.5710141434314393E-4	42	TCRBV02-01*01	TCRBV02	TCRBV02-01	01				TCRBD02-01*01	TCRBD02	TCRBD02-01	01				TCRBJ01-01*01	TCRBJ01	TCRBJ01-01	01				0	3	8	0	3	9	39	56	59	67	70	1	In	VDJ
CTGGAGCTTGGTGACTCTGCTGTGTATTTCTGTGCCAGCAGCCAAGAATCGCACTGGAGCTCCTACAATGAGCAGTTCTTCGGGCCA	CASSQESHWSSYNEQFF	1	1.7647008186490138E-4	51	TCRBV03	TCRBV03	unresolved			TCRBV03-01,TCRBV03-02		TCRBD02-01*02	TCRBD02	TCRBD02-01	02				TCRBJ02-01*01	TCRBJ02	TCRBJ02-01	01				0	8	10	2	0	0	30	47	55	-1	59	1	In	VDJ
GTGAGCACCTTGGAGCTGGGGGACTCGGCCCTTTATCTTTGCGCCAGCAGCTCAGGACAGGTTAATGAAAAACTGTTTTTTGGCAGT	CASSSGQVNEKLFF	1	3.03442457840867E-4	42	TCRBV05-01*01	TCRBV05	TCRBV05-01	01				TCRBD01-01*01	TCRBD01	TCRBD01-01	01				TCRBJ01-04*01	TCRBJ01	TCRBJ01-04	01				3	2	1	4	1	4	39	52	54	61	62	1	In	VDJ
AGCAACATGAGCCCTGAAGACAGCAGCATATATCTCTGCAGCCCCAAATCCCCGGACAGTAGCAATCAGCCCCAGCATTTTGGTGAT	CSPKSPDSSNQPQHF	1	3.873733504351494E-5	45	TCRBV29-01*01	TCRBV29	TCRBV29-01	01				TCRBD01-01*01	TCRBD01	TCRBD01-01	01				TCRBJ01-05*01	TCRBJ01	TCRBJ01-05	01				8	11	1	5	0	0	36	42	53	-1	59	1	In	VDJ
ACCCTGCAGCCAGAAGACTCGGCCCTGTATCTCTGCGCCAGCAGCCAAGATCCGGCAGACTCTGGAAACACCATATATTTTGGAGAG	CASSQDPADSGNTIYF	2	4.519355755076743E-4	48	TCRBV04-03*01	TCRBV04	TCRBV04-03	01						unresolved		TCRBD01,TCRBD02	TCRBD01-01,TCRBD02-01		TCRBJ01-03*01	TCRBJ01	TCRBJ01-03	01				0	5	4	5	1	0	33	50	55	58	59	2	In	VDJ
TGCTCCCTCTCAGACTTCTGTTTACTTCTGTGCCAGCAGTGGTGACGAGCGTTACAAAGTCGGGCCAACGTCCTGACTTTCGGGGCC		2	3.29267347869877E-4	53	TCRBV06-07*01	TCRBV06	TCRBV06-07	01				TCRBD02-01	TCRBD02	TCRBD02-01				01,02	TCRBJ02-06*01	TCRBJ02	TCRBJ02-06	01				5	7	6	6	10	5	28	40	47	51	61	2	Out	VDJ
CTGGAGTCGGCTGCTCCCTCCCAGACATCTGTGTACTTCTGTGCCAGCAGTGCCACAGGGATCAGCACTGAAGCTTTCTTTGGACAA	CASSATGISTEAFF	1	2.2381571358475298E-4	42	TCRBV06-01*01	TCRBV06	TCRBV06-01	01				TCRBD01-01*01	TCRBD01	TCRBD01-01	01				TCRBJ01-01*01	TCRBJ01	TCRBJ01-01	01				4	2	3	3	5	4	39	52	54	60	65	1	In	VDJ
AGAGCAGGGGGACTCGGCCATGTATCTCTGTGCCAGCAGCCTCGGACAGGGACGGCATGGAGCAATCAGCCCCAGCATTTTGGTGAT		3	5.251060972565358E-4	53	TCRBV07-09	TCRBV07	TCRBV07-09				01,03	TCRBD01-01*01	TCRBD01	TCRBD01-01	01				TCRBJ01-05*01	TCRBJ01	TCRBJ01-05	01				5	3	1	3	9	1	28	40	43	51	60	3	Out	VDJ
CCCCTGATCCTGGAGTCGCCCAGCCCCAACCAGACCTCTCTGTACTTCTGTGCCAGCAGACTAGGACGGATCTACACCTTCGGTTCG	CASRLGRIYTF	1	1.0975578262329233E-4	33	TCRBV27-01*01	TCRBV27	TCRBV27-01	01				TCRBD02-01	TCRBD02	TCRBD02-01				01,02	TCRBJ01-02*01	TCRBJ01	TCRBJ01-02	01				6	0	3	8	7	10	48	-1	59	64	71	1	In	VDJ
AAGATCCGGTCCACAAAGCTGGAGGACTCAGCCATGTACTTCTGTGCCAGCAAAGTGGCAGCTAACTATGGCTACACCTTCGGTTCG	CASKVAANYGYTF	1	1.291244501450498E-4	39	TCRBV02-01*01	TCRBV02	TCRBV02-01	01				TCRBD01-01*01	TCRBD01	TCRBD01-01	01				TCRBJ01-02*01	TCRBJ01	TCRBJ01-02	01				7	6	4	5	0	0	42	52	58	-1	61	1	In	VDJ
CTGCTGTCGGCTGCTCCCTCCCAGACATCTGTGTACTTCTGTGCCAGCAGCCTGACGGGCCTGGGATGGGCCCTCCACTTTGGGAAC	CASSLTGLGWALHF	1	1.2051615346871314E-4	42	TCRBV06-05*01	TCRBV06	TCRBV06-05	01						unresolved		TCRBD01,TCRBD02	TCRBD01-01,TCRBD02-01		TCRBJ01-06*01	TCRBJ01	TCRBJ01-06	01				6	12	0	8	4	14	39	50	62	66	70	1	In	VDJ
AAGATCCGGTCCACAAAGCTGGAGGACTCAGCCATGTACTTCTGTGCCAGCAGTGAACAAGGCCCGGTCGGCTACACCTTCGGTTCG	CASSEQGPVGYTF	1	1.291244501450498E-4	39	TCRBV02-01*01	TCRBV02	TCRBV02-01	01						unresolved		TCRBD01,TCRBD02	TCRBD01-01,TCRBD02-01		TCRBJ01-02*01	TCRBJ01	TCRBJ01-02	01				2	2	5	4	7	8	42	57	59	62	69	1	In	VDJ
CTGAACATGAGCTCCTTGGAGCTGGGGGACTCAGCCCTGTACTTCTGTGCCAGCAGCTTAGGGGGCAGGGGAGCTTTCTTTGGACAA	CASSLGGRGAFF	1	2.4964060361376295E-4	36	TCRBV13-01*01	TCRBV13	TCRBV13-01	01				TCRBD01-01*01	TCRBD01	TCRBD01-01	01				TCRBJ01-01*01	TCRBJ01	TCRBJ01-01	01				0	3	4	2	0	10	45	62	65	-1	71	1	In	VDJ
AGGCTGGAGTCGGCTGCTCCCTCCCAGACATCTGTGTACTTCTGTGCCAGCAGTGAGGGTCGACCCTATGGCTACACCTTCGGTTCG	CASSEGRPYGYTF	1	1.8507837854123805E-4	39	TCRBV06-01*01	TCRBV06	TCRBV06-01	01						unresolved		TCRBD01,TCRBD02	TCRBD01-01,TCRBD02-01		TCRBJ01-02*01	TCRBJ01	TCRBJ01-02	01				3	0	0	9	6	4	42	-1	56	59	65	1	In	VDJ
GTGAGCACCTTGGAGCTGGGGGACTCGGCCCTTTATCTTTGCGCCAGCAGCCCACAGGGCTCTGGAAACACCATATATTTTGGAGAG	CASSPQGSGNTIYF	2	3.8952542460423355E-4	42	TCRBV05-01*01	TCRBV05	TCRBV05-01	01				TCRBD01-01*01	TCRBD01	TCRBD01-01	01				TCRBJ01-03*01	TCRBJ01	TCRBJ01-03	01				4	2	3	3	0	0	39	51	53	-1	59	2	In	VDJ
ATCCTGGAGTCGCCCAGCCCCAACCAGACCTCTCTGTACTTCTGTGCCAGCAGTTTTAGCACAGGGGGGGAGCAGTACTTCGGGCCG	CASSFSTGGEQYF	1	9.899541177787151E-5	39	TCRBV27-01*01	TCRBV27	TCRBV27-01	01				TCRBD01-01*01	TCRBD01	TCRBD01-01	01				TCRBJ02-07*01	TCRBJ02	TCRBJ02-07	01				3	4	3	1	1	7	42	56	60	68	69	1	In	VDJ
GAGTCGGCTGCTCCCTCCCAGACATCTGTGTACTTCTGTGCCAGCAGACTCGAGAATTTAAACACCGGGGAGCTGTTTTTTGGAGAA	CASRLENLNTGELFF	1	2.2596778775383714E-4	45	TCRBV06-01*01	TCRBV06	TCRBV06-01	01				TCRBD02-01	TCRBD02	TCRBD02-01				01,02	TCRBJ02-02*01	TCRBJ02	TCRBJ02-02	01				6	0	3	10	10	2	36	-1	47	50	60	1	In	VDJ
GAGTCGGCTGCTCCCTCCCAAACATCTGTGTACTTCTGTGCCAGCAGTTATGCAGGGGCGTACCAAGAGACCCAGTACTTCGGGCCA	CASSYAGAYQETQYF	1	9.253918927061902E-5	45	TCRBV06	TCRBV06	unresolved			TCRBV06-02,TCRBV06-03		TCRBD01-01*01	TCRBD01	TCRBD01-01	01				TCRBJ02-05*01	TCRBJ02	TCRBJ02-05	01				3	2	4	2	3	0	36	50	52	58	61	1	In	VDJ
CACATCAATTCCCTGGAGCTTGGTGACTCTGCTGTGTATTTCTGTGCCAGCAGCCCCAATCAGGGAGCACCCCTCCACTTTGGGAAC	CASSPNQGAPLHF	1	1.0975578262329233E-4	39	TCRBV03	TCRBV03	unresolved			TCRBV03-01,TCRBV03-02				unresolved		TCRBD01,TCRBD02	TCRBD01-01,TCRBD02-01		TCRBJ01-06*01	TCRBJ01	TCRBJ01-06	01				4	5	4	3	2	11	42	55	60	65	67	1	In	VDJ
CTGGAGTCGGCTGCTCCCTCCCAGACATCTGTGTACTTCTGTGCCAGCAGTGACCGGAACCAGGTCTATGGCTACACCTTCGGTTCG	CASSDRNQVYGYTF	1	1.829263043721539E-4	42	TCRBV06-01*01	TCRBV06	TCRBV06-01	01				TCRBD01-01*01	TCRBD01	TCRBD01-01	01				TCRBJ01-02*01	TCRBJ01	TCRBJ01-02	01				3	7	4	4	1	4	39	53	60	64	65	1	In	VDJ
CCCAGCCCCAACCAGACCTCTCTGTACTTCTGTGCCAGCAGTCCAGTTAGACAGGGACTACTGGGGACTGAAGCTTTCTTTGGACAA	CASSPVRQGLLGTEAFF	1	1.3127652431413396E-4	51	TCRBV27-01*01	TCRBV27	TCRBV27-01	01						unresolved		TCRBD01,TCRBD02	TCRBD01-01,TCRBD02-01		TCRBJ01-01*01	TCRBJ01	TCRBJ01-01	01				5	7	2	3	10	5	30	42	49	56	66	1	In	VDJ
TGAGATGAATGTGAGCACCTTGGAGCTGGGGGACTCGGCCCTTTATCTTTGCGCCAGCAGCAAATTCAGCCCCAGCATTTTGGTGAT		1	1.8077423020306972E-4	32	TCRBV05-01*01	TCRBV05	TCRBV05-01	01						unresolved					TCRBJ01-05*01	TCRBJ01	TCRBJ01-05	01				4	0	0	0	4	6	49	-1	-1	61	65	1	Out	VJ
GCCATCCCCAACCAGACAGCTCTTTACTTCTGTGCCACCAGTGACCCCGGCCGGGACAGGGAGTCCTACGAGCAGTACTTCGGGCCG	CATSDPGRDRESYEQYF	1	5.380185422710408E-5	51	TCRBV24	TCRBV24	unresolved			TCRBV24-01,TCRBV24-or09_02		TCRBD01-01*01	TCRBD01	TCRBD01-01	01				TCRBJ02-07*01	TCRBJ02	TCRBJ02-07	01				4	8	0	3	2	1	30	44	52	61	63	1	In	VDJ
CTACACACCCTGCAGCCAGAAGACTCGGCCCTGTATCTCTGCGCCAGCAGTCCTCGGGCGTTTCACACTGAAGCTTTCTTTGGACAA	CASSPRAFHTEAFF	1	1.9583874938665886E-4	42	TCRBV04-03*01	TCRBV04	TCRBV04-03	01						unresolved		TCRBD01,TCRBD02	TCRBD01-01,TCRBD02-01		TCRBJ01-01*01	TCRBJ01	TCRBJ01-01	01				6	5	8	0	5	3	39	50	55	59	64	1	In	VDJ
CGGTCCACAAAGCTGGAGGACTCAGCCATGTACTTCTGTGCCAGCAGTGAAGCGCTAAAGGGAGGTGAAAAACTGTTTTTTGGCAGT	CASSEALKGGEKLFF	1	2.668571969664362E-4	45	TCRBV02-01*01	TCRBV02	TCRBV02-01	01				TCRBD02-01*02	TCRBD02	TCRBD02-01	02				TCRBJ01-04*01	TCRBJ01	TCRBJ01-04	01				0	6	9	1	0	7	36	53	59	-1	65	1	In	VDJ
CACGCCCTGCAGCCAGAAGACTCAGCCCTGTATCTCTGCGCCAGCAGCCATTGGGGCCCGGTGTCGGTTGAAGCTTTCTTTGGACAA	CASSHWGPVSVEAFF	1	1.700138593576489E-4	45	TCRBV04-01*01	TCRBV04	TCRBV04-01	01				TCRBD01-01*01	TCRBD01	TCRBD01-01	01				TCRBJ01-01*01	TCRBJ01	TCRBJ01-01	01				3	2	7	0	11	7	36	50	52	57	68	1	In	VDJ
TCCACAAAGCTGGAGGACTCAGCCATGTACTTCTGTGCCAGCAGTGAATTGGGACAGGGGAACACCGGGGAGCTGTTTTTTGGAGAA	CASSELGQGNTGELFF	1	1.5710141434314393E-4	48	TCRBV02-01*01	TCRBV02	TCRBV02-01	01				TCRBD01-01*01	TCRBD01	TCRBD01-01	01				TCRBJ02-02*01	TCRBJ02	TCRBJ02-02	01				2	2	0	3	0	1	33	48	50	-1	59	1	In	VDJ
AAGCTCCTTCTCAGTGACTCTGGCTTCTATCTCTGTGCCTGGGGGACAGGGCTAAGCTCCTATAATTCACCCCTCCACTTTGGGAAC	CAWGTGLSSYNSPLHF	1	3.228111253626245E-5	48	TCRBV30-01*01	TCRBV30	TCRBV30-01	01				TCRBD01-01*01	TCRBD01	TCRBD01-01	01				TCRBJ01-06*01	TCRBJ01	TCRBJ01-06	01				5	0	0	3	5	0	33	-1	42	51	56	1	In	VDJ
ACTCTGACAGTGACCAGTGCCCATCCTGAAGACAGCAGCTTCTACATCTGCAGTGCTAGAGACAGAGGGCCAGCTTTCTTTGGACAA	CSARDRGPAFF	1	1.9583874938665886E-4	33	TCRBV20-01*01	TCRBV20	TCRBV20-01	01				TCRBD02-01*02	TCRBD02	TCRBD02-01	02				TCRBJ01-01*01	TCRBJ01	TCRBJ01-01	01				0	2	11	0	2	10	48	62	64	69	71	1	In	VDJ
GAGTCGCCCAGCCCCAACCAGACCTCTCTGTACTTCTGTGCCAGCACCCCCAGAATGGGGCTAGGCTATGGCTACACCTTCGGTTCG	CASTPRMGLGYGYTF	1	1.0975578262329233E-4	45	TCRBV27-01*01	TCRBV27	TCRBV27-01	01				TCRBD01-01*01	TCRBD01	TCRBD01-01	01				TCRBJ01-02*01	TCRBJ01	TCRBJ01-02	01				7	10	7	0	4	4	36	46	56	61	65	1	In	VDJ
CACACCCTGCAGCCAGAAGACTCGGCCCTGTATCTCTGTGCCAGCAGCCAAGATCGGGGCAAGGTTTCACCCCTCCACTTTGGGAAC	CASSQDRGKVSPLHF	1	1.0975578262329233E-4	45	TCRBV04-02*01	TCRBV04	TCRBV04-02	01						unresolved		TCRBD01,TCRBD02	TCRBD01-01,TCRBD02-01		TCRBJ01-06*01	TCRBJ01	TCRBJ01-06	01				0	2	7	0	5	9	36	53	55	60	65	1	In	VDJ
CTGCTCCCTCCCAGACATCTGTGTACTTCTGTGCCAGCAGTGAAGGGAGTGGAGGCGAAGATCCTCTACGAGCAGTACTTCGGGCCG		1	1.635576368503964E-4	52	TCRBV06-01*01	TCRBV06	TCRBV06-01	01				TCRBD02-01*02	TCRBD02	TCRBD02-01	02				TCRBJ02-07*01	TCRBJ02	TCRBJ02-07	01				1	5	10	1	10	3	29	45	50	55	65	1	Out	VDJ
CAGGCTGGAGTTGGCTGCTCCCTCCCAGACATCTGTGTACTTCTGTGCCAGCAGTTACTCAGACCCTACGAGCAGTACGTCGGGCCG		1	2.8407379031910956E-4	38	TCRBV06-06	TCRBV06	TCRBV06-06				01,02			unresolved		TCRBD01,TCRBD02	TCRBD01-01,TCRBD02-01		TCRBJ02-07*01	TCRBJ02	TCRBJ02-07	01				0	1	2	7	15	17	43	60	61	64	79	1	Out	VDJ
CTGTCGGCTGCTCCCTCCCAGACATCTGTGTACTTCTGTGCCAGCAGTTCCGCGACAAGGTCTGGAAACACCATATATTTTGGAGAG	CASSSATRSGNTIYF	2	3.335714962080453E-4	45	TCRBV06-05*01	TCRBV06	TCRBV06-05	01				TCRBD01-01*01	TCRBD01	TCRBD01-01	01				TCRBJ01-03*01	TCRBJ01	TCRBJ01-03	01				4	4	2	6	3	1	36	49	53	57	60	2	In	VDJ
ATGAGCTCCTTGGAGCTGGGGGACTCAGCCCTGTACTTCTGTGCCAGCAGCTCAGGGTCATCGGCGTACGAGCAGTACGTCGGGCCG	CASSSGSSAYEQYV	1	1.829263043721539E-4	42	TCRBV13-01*01	TCRBV13	TCRBV13-01	01						unresolved		TCRBD01,TCRBD02	TCRBD01-01,TCRBD02-01		TCRBJ02-07*01	TCRBJ02	TCRBJ02-07	01				0	16	4	5	4	17	39	56	72	75	79	1	In	VDJ
CTTGACATCCGCTCACCAGGCCTGGGGGACGCAGCCATGTACCTGTGTGCCACCAGCAGAGATCTTGCGGGCTACACCTTCGGTTCG	CATSRDLAGYTF	1	1.4849311766680726E-4	36	TCRBV15-01*01	TCRBV15	TCRBV15-01	01				TCRBD02-01	TCRBD02	TCRBD02-01				01,02	TCRBJ01-02*01	TCRBJ01	TCRBJ01-02	01				0	4	7	6	0	8	45	62	66	-1	69	1	In	VDJ
TCGGCTGCTCCCTCCCAGACATCTGTGTACTTCTGTGCCAGCAGTGAAGCATCCCTAGGGTTCAATCAGCCCCAGCATTTTGGTGAT	CASSEASLGFNQPQHF	1	2.3242401026108965E-4	48	TCRBV06-01*01	TCRBV06	TCRBV06-01	01						unresolved		TCRBD01,TCRBD02	TCRBD01-01,TCRBD02-01		TCRBJ01-05*01	TCRBJ01	TCRBJ01-05	01				0	6	5	3	2	3	33	50	56	60	62	1	In	VDJ
ATCCTGGAGTCGCCCAGCCCCAACCAGACCTCTCTGTACTTCTGTGCCAGCAGTTTAATGGATGGCTATGGCTACACCTTCGGTTCG	CASSLMDGYGYTF	1	1.0760370845420816E-4	39	TCRBV27-01*01	TCRBV27	TCRBV27-01	01						unresolved		TCRBD01,TCRBD02	TCRBD01-01,TCRBD02-01		TCRBJ01-02*01	TCRBJ01	TCRBJ01-02	01				2	2	1	8	3	4	42	57	59	62	65	1	In	VDJ
CTACACGCCCTGCAGCCAGAAGACTCAGCCCTGTATCTCTGCGCCAGCAGCCAAGTTCTCTCGGGCCAGCCCCAGCATTTTGGTGAT	CASSQVLSGQPQHF	1	1.7862215603398556E-4	42	TCRBV04-01*01	TCRBV04	TCRBV04-01	01						unresolved		TCRBD01,TCRBD02	TCRBD01-01,TCRBD02-01		TCRBJ01-05*01	TCRBJ01	TCRBJ01-05	01				1	7	8	0	0	7	39	55	62	-1	66	1	In	VDJ
CTCCCTCCCAGACATCTGTGTACTTCTGTGCCAGTTCAACCACGACCGGGACTAGCGGGGGATGCCTACGAGCAGTACTTCGGGCCG		1	1.872304527103222E-4	55	TCRBV06	TCRBV06	unresolved			TCRBV06-01,TCRBV06-05,TCRBV06-06		TCRBD02-01*01	TCRBD02	TCRBD02-01	01				TCRBJ02-07*01	TCRBJ02	TCRBJ02-07	01				9	13	0	2	3	2	26	34	47	61	64	1	Out	VDJ
CTGCTGTCGGCTGCTCCCTCCCAGACATCTGTGTACTTCTGTGCCAGCAGTTACTCGGGGCTCGGCTACGAGCAGTACGTCGGGCCG	CASSYSGLGYEQYV	1	1.0975578262329233E-4	42	TCRBV06-05*01	TCRBV06	TCRBV06-05	01				TCRBD01-01*01	TCRBD01	TCRBD01-01	01				TCRBJ02-07*01	TCRBJ02	TCRBJ02-07	01				0	0	7	0	18	17	39	-1	56	61	79	1	In	VDJ
CGCCCAGCCCCAACCAGACCTCTCTGTACTTCTGTGCCAGCAGCTTCTCACCACAGAAATCCTGGAAACACCATATATTTTGGAGAG		1	2.9053001282636204E-4	49	TCRBV27-01*01	TCRBV27	TCRBV27-01	01				TCRBD01-01*01	TCRBD01	TCRBD01-01	01				TCRBJ01-03*01	TCRBJ01	TCRBJ01-03	01				6	9	3	5	5	2	32	43	52	56	61	1	Out	VDJ
GTGAGCACCTTGGAGCTGGGGGACTCGGCCCTTTATCTTTGCGCCAGCAGCTTCGGACAGGTGAATGAAAAACTGTTTTTTGGCAGT	CASSFGQVNEKLFF	1	2.9053001282636204E-4	42	TCRBV05-01*01	TCRBV05	TCRBV05-01	01				TCRBD01-01*01	TCRBD01	TCRBD01-01	01				TCRBJ01-04*01	TCRBJ01	TCRBJ01-04	01				2	1	1	4	2	5	39	53	54	61	63	1	In	VDJ
AACGCCTTGTTGCTGGGGGACTCGGCCCTCTATCTCTGTGCCAGCAGTCCTCTGGGGACAGGGGGCGAAAGAGCTTTCTTTGGACAA	CASSPLGTGGERAFF	1	1.3773274682138645E-4	45	TCRBV05-06*01	TCRBV05	TCRBV05-06	01				TCRBD01-01*01	TCRBD01	TCRBD01-01	01				TCRBJ01-01*01	TCRBJ01	TCRBJ01-01	01				5	7	0	0	5	10	36	47	54	66	71	1	In	VDJ
TCGCCCAGCCCCAACCAGACCTCTCTGTACTTCTGTGCCAGCAGTCCCAAAACCTCCGGGACACCCTATGGCTACACCTTCGGTTCG	CASSPKTSGTPYGYTF	1	1.0760370845420816E-4	48	TCRBV27-01*01	TCRBV27	TCRBV27-01	01				TCRBD01-01*01	TCRBD01	TCRBD01-01	01				TCRBJ01-02*01	TCRBJ01	TCRBJ01-02	01				5	12	0	6	2	4	33	45	57	63	65	1	In	VDJ
GTGAGCACCTTGGAGCTGGGGGACTCGGCCCTTTATCTTTGCGCCAGCAGCGTGGGACAGGGAGGTGAAAAACTGTTTTTTGGCAGT	CASSVGQGGEKLFF	1	2.9053001282636204E-4	42	TCRBV05-01*01	TCRBV05	TCRBV05-01	01				TCRBD01-01*01	TCRBD01	TCRBD01-01	01				TCRBJ01-04*01	TCRBJ01	TCRBJ01-04	01				0	0	2	3	3	7	39	-1	55	62	65	1	In	VDJ
ACTCTGACTGTGAGCAACATGAGCCCTGAAGACAGCAGCATATATCTCTGCAGCGTTGAGAAGGAAGAGACCCAGTACTTCGGGCCA	CSVEKEETQYF	1	2.3672815859925797E-5	33	TCRBV29-01*01	TCRBV29	TCRBV29-01	01						unresolved		TCRBD01,TCRBD02	TCRBD01-01,TCRBD02-01		TCRBJ02-05*01	TCRBJ02	TCRBJ02-05	01				3	2	5	4	0	3	48	59	61	-1	64	1	In	VDJ
CTCAGGCTGCTGTCGGCTGCTCCCTCCCAGACATCTGTGTACTTCTGTGCCAGCAGCGAAAGGGGTTGGGGCTACACCTTCGGTTCG	CASSERGWGYTF	1	1.226682276377973E-4	36	TCRBV06-05*01	TCRBV06	TCRBV06-05	01				TCRBD01-01*01	TCRBD01	TCRBD01-01	01				TCRBJ01-02*01	TCRBJ01	TCRBJ01-02	01				6	4	5	2	4	8	45	56	60	65	69	1	In	VDJ
AGAGTCTGCCATCCCCAACCAGACAGCTCTTTACTTCTGTGCCACCAGTAAATGAAAGGGAGTAGCACTGAAGCTTTCTTTGGACAA		1	7.101844757977739E-5	44	TCRBV24	TCRBV24	unresolved			TCRBV24-01,TCRBV24-or09_02		TCRBD02-01*02	TCRBD02	TCRBD02-01	02				TCRBJ01-01*01	TCRBJ01	TCRBJ01-01	01				6	8	9	2	3	4	37	49	57	62	65	1	Out	VDJ
AATTCCCTGGAGCTTGGTGACTCTGCTGTGTATTTCTGTGCCAGCAGTCCCAGGGCCTCCACTGGAAACACCATATATTTTGGAGAG	CASSPRASTGNTIYF	1	3.055945320099512E-4	45	TCRBV03	TCRBV03	unresolved			TCRBV03-01,TCRBV03-02		TCRBD01-01*01	TCRBD01	TCRBD01-01	01				TCRBJ01-03*01	TCRBJ01	TCRBJ01-03	01				6	3	4	3	6	2	36	47	50	55	61	1	In	VDJ
AATGTGAGCACCTTGGAGCTGGGGGACTCGGCCCTTTATCTTTGCGCCAGCAGCCCCGGGGTCTCCTACGAGCAGTACTTCGGGCCG	CASSPGVSYEQYF	1	1.2482030180688148E-4	39	TCRBV05-01*01	TCRBV05	TCRBV05-01	01				TCRBD02-01*01	TCRBD02	TCRBD02-01	01				TCRBJ02-07*01	TCRBJ02	TCRBJ02-07	01				4	2	8	3	1	0	42	54	56	61	62	1	In	VDJ
CCAGCCCCAACCAGACCTCTCTGTACTTCTGTGCCAGCAGTCCCTCGGACTAGCTGGAGCTCCTACAATGAGCAGTTCTTCGGGCCA		1	1.5925348851222808E-4	52	TCRBV27-01*01	TCRBV27	TCRBV27-01	01				TCRBD02-01	TCRBD02	TCRBD02-01				01,02	TCRBJ02-01*01	TCRBJ02	TCRBJ02-01	01				5	5	1	7	5	0	29	41	46	54	59	1	Out	VDJ
GAGTCGGCTGCTCCCTCCCAAACATCTGTGTACTTCTGTGCCAGCATCCTAAGCGGGACAGGGGGCACTGAAGCTTTCTTTGGACAA	CASILSGTGGTEAFF	1	1.291244501450498E-4	45	TCRBV06	TCRBV06	unresolved			TCRBV06-02,TCRBV06-03		TCRBD01-01*01	TCRBD01	TCRBD01-01	01				TCRBJ01-01*01	TCRBJ01	TCRBJ01-01	01				7	8	0	1	0	4	36	46	54	-1	65	1	In	VDJ
TCCCTGGAGCTTGGTGACTCTGCTGTGTATTTCTGTGCCAGCAGCCAACCGGGGGGTGCTAGCACAGATACGCAGTATTTTGGCCCA	CASSQPGGASTDTQYF	1	1.334285984832181E-4	48	TCRBV03	TCRBV03	unresolved			TCRBV03-01,TCRBV03-02		TCRBD02-01*01	TCRBD02	TCRBD02-01	01				TCRBJ02-03*01	TCRBJ02	TCRBJ02-03	01				2	1	8	1	4	0	33	48	49	56	60	1	In	VDJ
TCGCCCAGCCCCAACCAGACCTCTCTGTACTTCTGTGCCAGCAGTTTATCAGGGGCAGTTGGCAATCAGCCCCAGCATTTTGGTGAT	CASSLSGAVGNQPQHF	1	1.355806726523023E-4	48	TCRBV27-01*01	TCRBV27	TCRBV27-01	01				TCRBD01-01*01	TCRBD01	TCRBD01-01	01				TCRBJ01-05*01	TCRBJ01	TCRBJ01-05	01				0	0	5	2	6	2	33	-1	50	55	61	1	In	VDJ
TCGCCCAGCCCCAACCAGACCTCTCTGTACTTCTGTGCCAGCAGTGTCTCAGGGACAGGGGGGGGTCAGCCCCAGCATTTTGGTGAT	CASSVSGTGGGQPQHF	1	1.355806726523023E-4	48	TCRBV27-01*01	TCRBV27	TCRBV27-01	01				TCRBD01-01*01	TCRBD01	TCRBD01-01	01				TCRBJ01-05*01	TCRBJ01	TCRBJ01-05	01				5	6	0	1	3	6	33	45	51	62	65	1	In	VDJ
CTGGAGTCGCCCAGCCCCAACCAGACCTCTCTGTACTTCTGTGCCAGCAGCCCAAGGTACGGGAATCAGCCCCAGCATTTTGGTGAT	CASSPRYGNQPQHF	1	1.355806726523023E-4	42	TCRBV27-01*01	TCRBV27	TCRBV27-01	01				TCRBD02-01	TCRBD02	TCRBD02-01				01,02	TCRBJ01-05*01	TCRBJ01	TCRBJ01-05	01				6	9	8	4	0	4	39	50	59	-1	63	1	In	VDJ
GCACCTTGGAGCTGGGGGACTCGGCCCTTTATCTTTGCGCCAGCAGCAGGGACAGGGGGCAGCAATCAGCCCCAGCATTTTGGTGAT		1	1.7647008186490138E-4	46	TCRBV05-01*01	TCRBV05	TCRBV05-01	01				TCRBD01-01*01	TCRBD01	TCRBD01-01	01				TCRBJ01-05*01	TCRBJ01	TCRBJ01-05	01				4	1	0	0	0	1	35	47	48	-1	60	1	Out	VDJ
CTGTCGGCTGCTCCCTCCCAGACATCTGTGTACTTCTGTGCCAGCAGTTTAACACCGGCAGAGAACTATGGCTACACCTTCGGTTCG	CASSLTPAENYGYTF	1	1.2051615346871314E-4	45	TCRBV06-05*01	TCRBV06	TCRBV06-05	01						unresolved		TCRBD01,TCRBD02	TCRBD01-01,TCRBD02-01		TCRBJ01-02*01	TCRBJ01	TCRBJ01-02	01				4	2	3	6	9	2	36	49	51	54	63	1	In	VDJ
CTGTCGGCTGCTCCCTCCCAGACATCTGTGTACTTCTGTGCCAGCAGTCGACGGACAGGGAGTAATGAAAAACTGTTTTTTGGCAGT	CASSRRTGSNEKLFF	1	2.4964060361376295E-4	45	TCRBV06-05*01	TCRBV06	TCRBV06-05	01				TCRBD01-01*01	TCRBD01	TCRBD01-01	01				TCRBJ01-04*01	TCRBJ01	TCRBJ01-04	01				5	4	1	3	2	4	36	48	52	60	62	1	In	VDJ
CTTCACATCAATTCCCTGGAGCTTGGTGACTCTGCTGTGTATTTCTGTGCCAGCAGCCTCGTAGATCAGCCCCAGCATTTTGGTGAT	CASSLVDQPQHF	1	1.3988482099047063E-4	36	TCRBV03	TCRBV03	unresolved			TCRBV03-01,TCRBV03-02		TCRBD02-01	TCRBD02	TCRBD02-01				01,02	TCRBJ01-05*01	TCRBJ01	TCRBJ01-05	01				4	3	5	8	0	5	45	58	61	-1	64	1	In	VDJ
AGGCTGCTGTCGGCTGCTCCCTCCCAGACATCTGTGTACTTCTGTGCCAGCAGTTTAATTAAGGGACAGCCCCAGCATTTTGGTGAT	CASSLIKGQPQHF	1	1.527972660049756E-4	39	TCRBV06-05*01	TCRBV06	TCRBV06-05	01						unresolved		TCRBD01,TCRBD02	TCRBD01-01,TCRBD02-01		TCRBJ01-05*01	TCRBJ01	TCRBJ01-05	01				4	7	0	8	0	7	42	55	62	-1	66	1	In	VDJ
GCTACCCGCTCCCAGACATCTGTGTATTTCTGCGCCAGCAGTGAGTCGCATTACAGGCTCCCTAAACAGCCCCAGCATTTTGGTGAT	CASSESHYRLPKQPQHF	2	4.454793530004218E-4	51	TCRBV10-02*01	TCRBV10	TCRBV10-02	01				TCRBD01-01*01	TCRBD01	TCRBD01-01	01				TCRBJ01-05*01	TCRBJ01	TCRBJ01-05	01				0	5	3	4	9	7	30	47	52	57	66	2	In	VDJ
CTGGAGGACTCAGCCATGTACTTCTGTGCCAGCAACAACCGGGACAGGAACAGATGGTGGGGAGATTCACCCCTCCACTTTGGGAAC	CASNNRDRNRWWGDSPLHF	1	1.1621200513054482E-4	57	TCRBV02-01*01	TCRBV02	TCRBV02-01	01				TCRBD01-01*01	TCRBD01	TCRBD01-01	01				TCRBJ01-06*01	TCRBJ01	TCRBJ01-06	01				7	6	0	4	16	8	24	34	40	48	64	1	In	VDJ
CACCTACACACCCTGCAGCCAGAAGACTCGGCCCTGTATCTCTGCGCCAGCAGCCAAGGACAGGGAACTGAAGCTTTCTTTGGACAA	CASSQGQGTEAFF	1	1.872304527103222E-4	39	TCRBV04-03*01	TCRBV04	TCRBV04-03	01				TCRBD01-01*01	TCRBD01	TCRBD01-01	01				TCRBJ01-01*01	TCRBJ01	TCRBJ01-01	01				1	0	2	3	1	5	42	-1	58	65	66	1	In	VDJ
GAGTCGGCTGCTCCCTCCCAGACATCTGTGTACTTCTGTGCCAGCAGAGATCGGGACAGGGTAAACACTGAAGCTTTCTTTGGACAA	CASRDRDRVNTEAFF	1	2.1090326857024801E-4	45	TCRBV06-01*01	TCRBV06	TCRBV06-01	01				TCRBD01-01*01	TCRBD01	TCRBD01-01	01				TCRBJ01-01*01	TCRBJ01	TCRBJ01-01	01				6	5	0	3	2	2	36	47	52	61	63	1	In	VDJ
TCTGCTGTACCCTCTCAGACATCTGTGTACTTCTGTGCCAGCAGTGACTCGCCAGGTGATAGCAATCAGCCCCAGCATTTTGGTGAT	CASSDSPGDSNQPQHF	2	4.5408764967675845E-4	48	TCRBV06-04	TCRBV06	TCRBV06-04				01,02	TCRBD01-01*01	TCRBD01	TCRBD01-01	01				TCRBJ01-05*01	TCRBJ01	TCRBJ01-05	01				0	2	4	4	3	0	33	50	52	56	59	2	In	VDJ
AGGCTGCTGTCGGCTGCTCCCTCCCAGACATCTGTGTACTTCTGTGCCAGCAGGTTCGGGATTGGCTATGGCTACACCTTCGGTTCG	CASRFGIGYGYTF	1	1.1836407929962898E-4	39	TCRBV06-05*01	TCRBV06	TCRBV06-05	01				TCRBD02-01*02	TCRBD02	TCRBD02-01	02				TCRBJ01-02*01	TCRBJ01	TCRBJ01-02	01				6	3	8	3	4	4	42	53	56	61	65	1	In	VDJ
CTGGAGTTGGCTGCTCCCTCCCAGACATCTGTGTACTTCTGTGCCAGCAGTCCTATCGGCGCGAACACTGAAGCTTTCTTTGGACAA	CASSPIGANTEAFF	2	3.680046829133919E-4	42	TCRBV06-06	TCRBV06	TCRBV06-06				01,02			unresolved		TCRBD01,TCRBD02	TCRBD01-01,TCRBD02-01		TCRBJ01-01*01	TCRBJ01	TCRBJ01-01	01				5	6	9	0	2	1	39	51	57	60	62	2	In	VDJ
AACCTGAGCTCTCTGGAGCTGGGGGACTCAGCTTTGTATTTCTGTGCCAGCAGTGAGACCCCGAACACTGAAGCTTTCTTTGGACAA	CASSETPNTEAFF	1	1.5710141434314393E-4	39	TCRBV09-01	TCRBV09	TCRBV09-01				01,02			unresolved		TCRBD01,TCRBD02	TCRBD01-01,TCRBD02-01		TCRBJ01-01*01	TCRBJ01	TCRBJ01-01	01				5	3	2	7	3	1	42	53	56	59	62	1	In	VDJ
CTGAGCTCTCTGGAGCTGGGGGACTCAGCTTTGTATTTCTGTGCCAGCAGCGCCCTTACAGGGACAGGGCCCCTCCACTTTGGGAAC	CASSALTGTGPLHF	1	1.2482030180688148E-4	42	TCRBV09-01	TCRBV09	TCRBV09-01				01,02	TCRBD01-01*01	TCRBD01	TCRBD01-01	01				TCRBJ01-06*01	TCRBJ01	TCRBJ01-06	01				3	8	0	3	0	13	39	52	60	-1	69	1	In	VDJ
AGCTCCTTGGAGCTGGGGGACTCAGCCCTGTACTTCTGTGCCAGCAGCTTACGGCAGGGGGCGAATTCACCCCTCCACTTTGGGAAC	CASSLRQGANSPLHF	1	1.8938252687940638E-4	45	TCRBV13-01*01	TCRBV13	TCRBV13-01	01				TCRBD01-01*01	TCRBD01	TCRBD01-01	01				TCRBJ01-06*01	TCRBJ01	TCRBJ01-06	01				2	3	4	0	1	7	36	51	54	62	63	1	In	VDJ
CACCTTGGAGCTGGGGGACTCGGCCCTTTATCTTTGCGCCAGCAGCTCCTGAACCCTCAATCGGGTTCACCCCTCCACTTTGGGAAC		1	1.3127652431413396E-4	47	TCRBV05-01*01	TCRBV05	TCRBV05-01	01				TCRBD02-01	TCRBD02	TCRBD02-01				01,02	TCRBJ01-06*01	TCRBJ01	TCRBJ01-06	01				3	14	8	4	0	9	34	47	61	-1	65	1	Out	VDJ
GCTCCTTCTCAGTGACTCTGGCTTCTATCTCTGTGCCTGGTATTGGGGACAGGGTGGTAGGCTGGAAACACCATATATTTTGGAGAG		1	8.823504093245069E-5	50	TCRBV30-01*01	TCRBV30	TCRBV30-01	01				TCRBD01-01*01	TCRBD01	TCRBD01-01	01				TCRBJ01-03*01	TCRBJ01	TCRBJ01-03	01				5	5	0	3	7	2	31	40	45	54	61	1	Out	VDJ
CCTCACTCTGTAGTCTGCTGCCTCCTCCCAGACATCTGTATATTTCTGCGCCAGCAGTGGGGACAGCCGGGAGCTTTCTTTGGACAA		4	6.477743248943332E-4	35	TCRBV10-01	TCRBV10	TCRBV10-01				01,02	TCRBD01-01*01	TCRBD01	TCRBD01-01	01				TCRBJ01-01*01	TCRBJ01	TCRBJ01-01	01				4	0	0	5	5	10	46	-1	59	66	71	4	Out	VDJ
TGTGAGCAACATGAGCCCTGAAGACAGCAGCATATATCTCTGCAGCGCAACCGCAGGGAGGGTAACTATGGCTACACCTTCGGTTCG		1	2.7976964198094123E-5	41	TCRBV29-01*01	TCRBV29	TCRBV29-01	01				TCRBD02-01*02	TCRBD02	TCRBD02-01	02				TCRBJ01-02*01	TCRBJ01	TCRBJ01-02	01				7	8	9	0	0	1	40	47	55	-1	62	1	Out	VDJ
CACACCCTGCAGCCAGAAGACTCGGCCCTGTATCTCTGTGCCAGCAGCCAAGTTGCAGGGGTAGGGAGTGGCTACACCTTCGGTTCG	CASSQVAGVGSGYTF	1	1.0975578262329233E-4	45	TCRBV04-02*01	TCRBV04	TCRBV04-02	01				TCRBD01-01*01	TCRBD01	TCRBD01-01	01				TCRBJ01-02*01	TCRBJ01	TCRBJ01-02	01				1	3	4	2	7	7	36	52	55	61	68	1	In	VDJ
ACGCCTTGTTGCTGGGGGACTCGGCCCTCTATCTCTGTGCCAGCAGCTTTGTTCGAGGGCTCTGGAAACACCATATATTTTGGAGAG		1	3.012903836717829E-4	46	TCRBV05-06*01	TCRBV05	TCRBV05-06	01				TCRBD02-01*02	TCRBD02	TCRBD02-01	02				TCRBJ01-03*01	TCRBJ01	TCRBJ01-03	01				2	5	11	0	0	0	35	49	54	-1	59	1	Out	VDJ
CTACACGCCCTGCAGCCAGAAGACTCAGCCCTGTATCTCTGCGCCAGCAGCCCGGGACAGGGGGTGCAGCCCCAGCATTTTGGTGAT	CASSPGQGVQPQHF	1	1.7216593352673308E-4	42	TCRBV04-01*01	TCRBV04	TCRBV04-01	01				TCRBD01-01*01	TCRBD01	TCRBD01-01	01				TCRBJ01-05*01	TCRBJ01	TCRBJ01-05	01				4	1	0	1	2	7	39	52	53	64	66	1	In	VDJ
AGCACCTTGGAGCTGGGGGACTCGGCCCTTTATCTTTGCGCCAGCAGCTCCGGACAGGGAGCTAACTATGGCTACACCTTCGGTTCG	CASSSGQGANYGYTF	1	1.355806726523023E-4	45	TCRBV05-01*01	TCRBV05	TCRBV05-01	01				TCRBD01-01*01	TCRBD01	TCRBD01-01	01				TCRBJ01-02*01	TCRBJ01	TCRBJ01-02	01				3	2	1	3	2	0	36	49	51	59	61	1	In	VDJ
GTGAGCACCTTGGAGCTGGGGGACTCGGCCCTTTATCTTTGCGCCAGCAGCGCAGGGGGCAGCATCTATGGCTACACCTTCGGTTCG	CASSAGGSIYGYTF	1	1.355806726523023E-4	42	TCRBV05-01*01	TCRBV05	TCRBV05-01	01				TCRBD01-01*01	TCRBD01	TCRBD01-01	01				TCRBJ01-02*01	TCRBJ01	TCRBJ01-02	01				4	1	4	0	5	4	39	51	52	60	65	1	In	VDJ
GTGAGCAACATGAGCCCTGAAGACAGCAGCATATATCTCTGCAGCGTTGGGGGGGTCATCATGAACACTGAAGCTTTCTTTGGACAA	CSVGGVIMNTEAFF	1	3.228111253626245E-5	42	TCRBV29-01*01	TCRBV29	TCRBV29-01	01				TCRBD02-01*01	TCRBD02	TCRBD02-01	01				TCRBJ01-01*01	TCRBJ01	TCRBJ01-01	01				4	0	9	1	6	0	39	-1	49	55	61	1	In	VDJ
TTGGCGTCTGCTGTACCCTCTCAGACATCTGTGTACTTCTGTGCCAGCATTGAGACAGATACAGCCTACGAGCAGTACTTCGGGCCG	CASIETDTAYEQYF	1	3.1420282868628786E-4	42	TCRBV06-04	TCRBV06	TCRBV06-04				01,02	TCRBD01-01*01	TCRBD01	TCRBD01-01	01				TCRBJ02-07*01	TCRBJ02	TCRBJ02-07	01				3	0	2	5	6	2	39	-1	53	58	64	1	In	VDJ
GCTCCCTCCCAGACATCTGTGTACTTGTGTGCCAGCAGTTAGTGACTTGGGCAGGGGATATGCAATCAGCCCCAGCATTTTGGTGAT	CASS**LGQGICNQPQHF	1	2.001428977248272E-4	54	TCRBV06-08*01	TCRBV06	TCRBV06-08	01				TCRBD01-01*01	TCRBD01	TCRBD01-01	01				TCRBJ01-05*01	TCRBJ01	TCRBJ01-05	01				3	10	4	2	4	2	27	41	51	57	61	1	Stop	VDJ
GTGAACGCCTTGTTGCTGGGGGACTCGGCCCTCTATCTCTGTGCCAGCAGCTTATTCGGCCTATTCTATGGCTACACCTTCGGTTCG	CASSLFGLFYGYTF	1	1.0975578262329233E-4	42	TCRBV05-06*01	TCRBV05	TCRBV05-06	01						unresolved		TCRBD01,TCRBD02	TCRBD01-01,TCRBD02-01		TCRBJ01-02*01	TCRBJ01	TCRBJ01-02	01				2	4	9	0	5	4	39	53	57	60	65	1	In	VDJ
AATGTGAGCACCTTGGAGCTGGGGGACTCGGCCCTTTATCTTTGCGCCAGCAGCCCAAGTGGGACCGGGGAGCTGTTTTTTGGAGAA	CASSPSGTGELFF	1	1.635576368503964E-4	39	TCRBV05-01*01	TCRBV05	TCRBV05-01	01						unresolved		TCRBD01,TCRBD02	TCRBD01-01,TCRBD02-01		TCRBJ02-02*01	TCRBJ02	TCRBJ02-02	01				4	6	0	9	0	5	42	54	60	-1	63	1	In	VDJ
GCACCTTGGAGCTGGGGGACTCGGCCCTTTATCTTTGCGCCAGCAGCTAATTCTAAGACAGGGGGGATTGAGGCTTTCTTTGGACAA		1	1.5925348851222808E-4	46	TCRBV05-01*01	TCRBV05	TCRBV05-01	01				TCRBD01-01*01	TCRBD01	TCRBD01-01	01				TCRBJ01-01*01	TCRBJ01	TCRBJ01-01	01				3	8	2	1	7	11	35	48	56	65	72	1	Out	VDJ
CAGCCAGAAGACTCGGCCCTGTATCTCTGTGCCAGCAGCCAAGATACTCCCAGCGGGGGAACCACAGATACGCAGTATTTTGGCCCA	CASSQDTPSGGTTDTQYF	1	1.291244501450498E-4	54	TCRBV04-02*01	TCRBV04	TCRBV04-02	01				TCRBD02-01*01	TCRBD02	TCRBD02-01	01				TCRBJ02-03*01	TCRBJ02	TCRBJ02-03	01				0	7	6	2	3	2	27	44	51	59	62	1	In	VDJ
AGGCTGGAGTCGGCTGCTCCCTCCCAGACATCTGTGTACTTCTGTGCCAGCAGTGAAGGGGCACACTATGGCTACACCTTCGGTTCG	CASSEGAHYGYTF	1	1.7216593352673308E-4	39	TCRBV06-01*01	TCRBV06	TCRBV06-01	01				TCRBD01-01*01	TCRBD01	TCRBD01-01	01				TCRBJ01-02*01	TCRBJ01	TCRBJ01-02	01				1	0	8	0	2	3	42	-1	58	62	64	1	In	VDJ
ACCAGTGCCCATCCTGAAGACAGCAGCTTCTACATCTGCAGTGCTAGAGATCCACGAGTTGGGACAGGGAAAGCTTTCTTTGGACAA	CSARDPRVGTGKAFF	1	9.038711510153486E-5	45	TCRBV20	TCRBV20	unresolved			TCRBV20-01,TCRBV20-or09_02		TCRBD01-01*01	TCRBD01	TCRBD01-01	01				TCRBJ01-01*01	TCRBJ01	TCRBJ01-01	01				0	10	0	3	1	9	36	50	60	69	70	1	In	VDJ
ATCAATTCCCTGGAGCTTGGTGACTCTGCTGTGTATTTCTGTGCCAGCAGCCTAACAGGACCAGTCGCAGGCTACACCTTCGGTTCG	CASSLTGPVAGYTF	1	1.0545163428512401E-4	42	TCRBV03	TCRBV03	unresolved			TCRBV03-01,TCRBV03-02		TCRBD01-01*01	TCRBD01	TCRBD01-01	01				TCRBJ01-02*01	TCRBJ01	TCRBJ01-02	01				4	2	3	4	10	8	39	52	54	59	69	1	In	VDJ
TCGGCTGCTCCCTCCCAGACATCTGTGTACTTCTGTGCCAGCAAGGCCCGAGGGCAGGGATCTAGAGACGAGCAGTACTTCGGGCCG	CASKARGQGSRDEQYF	1	1.291244501450498E-4	48	TCRBV06	TCRBV06	unresolved			TCRBV06-01,TCRBV06-05				unresolved		TCRBD01,TCRBD02	TCRBD01-01,TCRBD02-01		TCRBJ02-07*01	TCRBJ02	TCRBJ02-07	01				7	11	4	3	8	5	33	43	54	59	67	1	In	VDJ
AGCACCTTGGAGCTGGGGGACTCGGCCCTTTATCTTTGCGCCAGCAGCCCTAGGACAGGGGGCTACACTGAAGCTTTCTTTGGACAA	CASSPRTGGYTEAFF	1	1.5925348851222808E-4	45	TCRBV05-01*01	TCRBV05	TCRBV05-01	01				TCRBD01-01*01	TCRBD01	TCRBD01-01	01				TCRBJ01-01*01	TCRBJ01	TCRBJ01-01	01				4	4	1	0	1	3	36	48	52	63	64	1	In	VDJ
CTGAAGATCCGGTCCACAAAGCTGGAGGACTCAGCCATGTACTTCTGTGCCAGAGACAGGGCTTACACTGAAGCTTTCTTTGGACAA	CARDRAYTEAFF	1	1.4203689515955478E-4	36	TCRBV02-01*01	TCRBV02	TCRBV02-01	01				TCRBD01-01*01	TCRBD01	TCRBD01-01	01				TCRBJ01-01*01	TCRBJ01	TCRBJ01-01	01				9	1	2	3	3	3	45	53	54	61	64	1	In	VDJ
TCGCCCAGCCCCAACCAGACCTCTCTGTACTTCTGTGCCAGCAGTTTACAGGGGGCCCGAGTGAACACTGAAGCTTTCTTTGGACAA	CASSLQGARVNTEAFF	1	1.2051615346871314E-4	48	TCRBV27-01*01	TCRBV27	TCRBV27-01	01				TCRBD01-01*01	TCRBD01	TCRBD01-01	01				TCRBJ01-01*01	TCRBJ01	TCRBJ01-01	01				2	0	4	0	5	0	33	-1	48	56	61	1	In	VDJ
TCCTTGGAGCTGGGGGACTCAGCCCTGTACTTCTGTGCCAGCAGTCCCCTCCCCCGGGGTAATAACTATGGCTACACCTTCGGTTCG	CASSPLPRGNNYGYTF	1	1.9153460104849053E-4	48	TCRBV13-01*01	TCRBV13	TCRBV13-01	01				TCRBD02-01*01	TCRBD02	TCRBD02-01	01				TCRBJ01-02*01	TCRBJ01	TCRBJ01-02	01				6	10	8	3	3	1	33	44	54	59	62	1	In	VDJ
CGGTCCACAAAGCTGGAGGACTCAGCCATGTACTTCTGTGCCAGCAGTTACCGGGACAGGGCGCGAAGAGAGCAGTACTTCGGGCCG	CASSYRDRARREQYF	1	1.0760370845420816E-4	45	TCRBV02-01*01	TCRBV02	TCRBV02-01	01				TCRBD01-01*01	TCRBD01	TCRBD01-01	01				TCRBJ02-07*01	TCRBJ02	TCRBJ02-07	01				5	4	0	3	8	7	36	48	52	61	69	1	In	VDJ
CTGAGTTCTAAGAAGCTCCTTCTCAGTGACTCTGGCTTCTATCTCTGTGCCTGGAGGGGGGGACGGCATGAAGCTTTCTTTGGACAA	CAWRGGRHEAFF	1	3.658526087443078E-5	36	TCRBV30-01*01	TCRBV30	TCRBV30-01	01				TCRBD02-01*01	TCRBD02	TCRBD02-01	01				TCRBJ01-01*01	TCRBJ01	TCRBJ01-01	01				3	0	9	1	6	7	45	-1	56	62	68	1	In	VDJ
TGTTGCTGGGGGACTCGGCCCTCTATCTCTGTGCCAGCAGCTTGGCCCCGGCAAGGCTCCTATAATTCACCCCTCCACTTTGGGAAC		1	1.0329956011603984E-4	52	TCRBV05-06*01	TCRBV05	TCRBV05-06	01						unresolved		TCRBD01,TCRBD02	TCRBD01-01,TCRBD02-01		TCRBJ01-06*01	TCRBJ01	TCRBJ01-06	01				0	8	5	4	0	0	29	45	53	-1	56	1	Out	VDJ
AATGTGAGCACCTTGGAGCTGGGGGACTCGGCCCTTTATCTTTGCGCCAGCAGCACTCCCCCTACCGGGGAGCTGTTTTTTGGAGAA	CASSTPPTGELFF	1	1.6140556268131226E-4	39	TCRBV05-01*01	TCRBV05	TCRBV05-01	01				TCRBD02-01	TCRBD02	TCRBD02-01				01,02	TCRBJ02-02*01	TCRBJ02	TCRBJ02-02	01				4	0	3	10	6	5	42	-1	54	57	63	1	In	VDJ
GTCCACAAAGCTGGAGGACTCAGCCATGTACTTCTGTGCCAGCAAACCGACGGACGGTATAGCAATCAGCCCCAGCATTTTGGTGAT		1	1.527972660049756E-4	47	TCRBV02-01*01	TCRBV02	TCRBV02-01	01						unresolved		TCRBD01,TCRBD02	TCRBD01-01,TCRBD02-01		TCRBJ01-05*01	TCRBJ01	TCRBJ01-05	01				7	7	1	7	4	0	34	44	51	55	59	1	Out	VDJ
CACATCAATTCCCTGGAGCTTGGTGACTCTGCTGTGTATTTCTGTGCCAGCAGCCTTGGGGGGGGGCCTGGCTACACCTTCGGTTCG	CASSLGGGPGYTF	1	1.0545163428512401E-4	39	TCRBV03	TCRBV03	unresolved			TCRBV03-01,TCRBV03-02		TCRBD02-01*01	TCRBD02	TCRBD02-01	01				TCRBJ01-02*01	TCRBJ01	TCRBJ01-02	01				4	2	9	0	4	7	42	55	57	64	68	1	In	VDJ
GCGCACAGAGCAGGGGGACTCGGCCATGTATCTCTGTGCCAGCAGGTGGTCGGGGCCTCTGGGGCCAACGTCCTGACTTTCGGGGCC		2	4.6054387218401094E-4	47	TCRBV07-09	TCRBV07	TCRBV07-09				01,03			unresolved		TCRBD01,TCRBD02	TCRBD01-01,TCRBD02-01		TCRBJ02-06*01	TCRBJ02	TCRBJ02-06	01				6	6	7	0	0	0	34	45	51	-1	56	2	Out	VDJ
ACTCTGTAGTCTGCTGCCTCCTCCCAGACATCTGTATATTTCTGCGCCAGCAGTGAACGGGGGGCCTACGAGCAGTACTTCGGGCCG	CASSERGAYEQYF	2	4.756083913676001E-4	39	TCRBV10-01	TCRBV10	TCRBV10-01				01,02	TCRBD02-01*01	TCRBD02	TCRBD02-01	01				TCRBJ02-07*01	TCRBJ02	TCRBJ02-07	01				3	1	8	1	0	2	42	56	57	-1	64	2	In	VDJ
ATCCAGCCCTCAGAACCCAGGGACTCAGCTGTGTACTTCTGTGCCAGCAGTTGGGACAGCCTGAACACTGAAGCTTTCTTTGGACAA	CASSWDSLNTEAFF	1	2.948341611645304E-4	42	TCRBV12	TCRBV12	unresolved			TCRBV12-03,TCRBV12-04		TCRBD01-01*01	TCRBD01	TCRBD01-01	01				TCRBJ01-01*01	TCRBJ01	TCRBJ01-01	01				4	0	0	5	2	0	39	-1	52	59	61	1	In	VDJ
TGCAGCCAGAAGACTCGGCCCTGTATCTCTGCGCCAGCAGCCACGCTGCCAGACAGGGGGCGGTACTATGGCTACACCTTCGGTTCG		1	1.5064519183589144E-4	52	TCRBV04-03*01	TCRBV04	TCRBV04-03	01				TCRBD01-01*01	TCRBD01	TCRBD01-01	01				TCRBJ01-02*01	TCRBJ01	TCRBJ01-02	01				3	8	2	0	3	3	29	43	51	61	64	1	Out	VDJ
CACGCCCTGCAGCCAGAAGACTCAGCCCTGTATCTCTGCGCCAGCAGCCAACCGGGACAGTCGATGACTGAAGCTTTCTTTGGACAA	CASSQPGQSMTEAFF	1	1.5710141434314393E-4	45	TCRBV04-01*01	TCRBV04	TCRBV04-01	01				TCRBD01-01*01	TCRBD01	TCRBD01-01	01				TCRBJ01-01*01	TCRBJ01	TCRBJ01-01	01				2	2	0	5	6	5	36	51	53	60	66	1	In	VDJ
GAGTCGGCTGCTCCCTCCCAAACATCTGTGTACTTCTGTGCCAGCAGTCTCCTCCCCACGAACACCGGGGAGCTGTTTTTTGGAGAA	CASSLLPTNTGELFF	1	1.2482030180688148E-4	45	TCRBV06	TCRBV06	unresolved			TCRBV06-02,TCRBV06-03				unresolved		TCRBD01,TCRBD02	TCRBD01-01,TCRBD02-01		TCRBJ02-02*01	TCRBJ02	TCRBJ02-02	01				5	8	4	6	0	0	36	48	56	-1	58	1	In	VDJ
GATCCTGGAGTCGCCCAGCCCCAACCAGACCTCTCTGTACTTCTGTGCCAGCAGTTGACAGGTTCCTACGAGCAGTACGTCGGGCCG		1	9.038711510153486E-5	38	TCRBV27-01*01	TCRBV27	TCRBV27-01	01				TCRBD01-01*01	TCRBD01	TCRBD01-01	01				TCRBJ02-07*01	TCRBJ02	TCRBJ02-07	01				4	0	2	4	17	17	43	-1	56	62	79	1	Out	VDJ
TCGGCTGCTCCCTCCCAGACATCTGTGTACTTCTGTGCCAGCAGTTACGCCCCCGGACTAGCGGTTAAGACCCAGTACTTCGGGCCA	CASSYAPGLAVKTQYF	1	9.469126343970319E-5	48	TCRBV06-05*01	TCRBV06	TCRBV06-05	01				TCRBD02-01	TCRBD02	TCRBD02-01				01,02	TCRBJ02-05*01	TCRBJ02	TCRBJ02-05	01				2	6	1	5	3	6	33	48	54	64	67	1	In	VDJ
GAGTCGGCTGCTCCCTCCCAGACATCTGTGTACTTCTGTGCCAGCAGAACTCACACACTAGGGCGCTACGAGCAGTACTTCGGGCCG	CASRTHTLGRYEQYF	1	1.527972660049756E-4	45	TCRBV06-01*01	TCRBV06	TCRBV06-01	01				TCRBD02-01	TCRBD02	TCRBD02-01				01,02	TCRBJ02-07*01	TCRBJ02	TCRBJ02-07	01				6	9	3	8	4	3	36	47	56	61	65	1	In	VDJ
AAGATCCAGCCCTCAGAACCCAGGGACTCAGCTGTGTACTTCTGTGCCAGCAGACGACAGGATTACACTGAAGCTTTCTTTGGACAA	CASRRQDYTEAFF	1	2.948341611645304E-4	39	TCRBV12	TCRBV12	unresolved			TCRBV12-03,TCRBV12-04		TCRBD01-01*01	TCRBD01	TCRBD01-01	01				TCRBJ01-01*01	TCRBJ01	TCRBJ01-01	01				6	2	2	4	3	3	42	53	55	61	64	1	In	VDJ
GGCTGCTGTCGGCTGCTCCCTCCCAGACATCTGTGTACTTCTGTGCCAGCACGGGAGGACAGGGGGGATGAAGCTTTCTTTGGACAA		1	1.3773274682138645E-4	40	TCRBV06-05*01	TCRBV06	TCRBV06-05	01				TCRBD01-01*01	TCRBD01	TCRBD01-01	01				TCRBJ01-01*01	TCRBJ01	TCRBJ01-01	01				7	5	1	1	2	7	41	51	56	66	68	1	Out	VDJ
CGCACACAGCAGGAGGACTCGGCCGTGTATCTCTGTGCCAGCAGCTTAAATTCGGGGTGGGTGAACACTGAAGCTTTCTTTGGACAA	CASSLNSGWVNTEAFF	2	3.400277187152978E-4	48	TCRBV07-02*01	TCRBV07	TCRBV07-02	01				TCRBD02-01*01	TCRBD02	TCRBD02-01	01				TCRBJ01-01*01	TCRBJ01	TCRBJ01-01	01				2	4	8	3	4	0	33	48	52	57	61	2	In	VDJ
ATCAATTCCCTGGAGCTTGGTGACTCTGCTGTGTATTTCTGTGCCAGTGGACGTGGGCAGAACAATCAGCCCCAGCATTTTGGTGAT	CASGRGQNNQPQHF	1	1.334285984832181E-4	42	TCRBV03	TCRBV03	unresolved			TCRBV03-01,TCRBV03-02				unresolved		TCRBD01,TCRBD02	TCRBD01-01,TCRBD02-01		TCRBJ01-05*01	TCRBJ01	TCRBJ01-05	01				9	1	1	7	10	3	39	47	48	52	62	1	In	VDJ
GCTCCCTCCCAGACATCTGTGTACTTCTGTGCCAGCAACCCGGGGGAGGGGAACCGGAGGGGGGTCTACGAGCAGTACGTCGGGCCG	CASNPGEGNRRGVYEQYV	1	1.700138593576489E-4	54	TCRBV06	TCRBV06	unresolved			TCRBV06-01,TCRBV06-05,TCRBV06-06		TCRBD02-01*02	TCRBD02	TCRBD02-01	02				TCRBJ02-07*01	TCRBJ02	TCRBJ02-07	01				7	6	9	0	29	17	27	37	43	50	79	1	In	VDJ
TCGGCTGCTCCCTCCCAAACATCTGTGTACTTCTGTGCCAGCAGTTACTCCATAGCGGGGGGGCCAGATACGCAGTATTTTGGCCCA	CASSYSIAGGPDTQYF	1	1.2051615346871314E-4	48	TCRBV06	TCRBV06	unresolved			TCRBV06-02,TCRBV06-03		TCRBD02-01*01	TCRBD02	TCRBD02-01	01				TCRBJ02-03*01	TCRBJ02	TCRBJ02-03	01				0	2	5	0	1	4	33	50	52	63	64	1	In	VDJ
AATTCCCTGGAGCTTGGTGACTCTGCTGTGTATTTCTGTGCCAGCAGCCAAGATCGCAGCCGCGGCGGGGAGCTGTTTTTTGGAGAA	CASSQDRSRGGELFF	1	1.2697237597596563E-4	45	TCRBV03	TCRBV03	unresolved			TCRBV03-01,TCRBV03-02		TCRBD02-01	TCRBD02	TCRBD02-01				01,02	TCRBJ02-02*01	TCRBJ02	TCRBJ02-02	01				0	8	7	5	0	7	36	53	61	-1	65	1	In	VDJ
CTGCTGTCGGCTGCTCCCTCCCAGACATCTGTGTACTTCTGTGCCAGCAGTTCGACAGGGGTGAACTATGGCTACACCTTCGGTTCG	CASSSTGVNYGYTF	1	1.1190785679237649E-4	42	TCRBV06-05*01	TCRBV06	TCRBV06-05	01				TCRBD01-01*01	TCRBD01	TCRBD01-01	01				TCRBJ01-02*01	TCRBJ01	TCRBJ01-02	01				4	1	2	2	2	2	39	52	53	61	63	1	In	VDJ
CCCAGCCCCAACCAGACCTCTCTGTACTTCTGTGCCAGCAGTTTATTGGGGGGGTACAGGGCTGGATGGGAGCAGTACGTCGGGCCG	CASSLLGGYRAGWEQYV	1	8.823504093245069E-5	51	TCRBV27-01*01	TCRBV27	TCRBV27-01	01				TCRBD02-01*01	TCRBD02	TCRBD02-01	01				TCRBJ02-07*01	TCRBJ02	TCRBJ02-07	01				1	1	9	0	25	17	30	46	47	54	79	1	In	VDJ
CCTACACGCCCTGCAGCCAGAAGACTCAGCCCTGTATCTCTGCGCCAGCAGCCGGAGTTAAGGCAAGAGACCCAGTACTTCGGGCCA		1	1.0545163428512401E-4	41	TCRBV04-01*01	TCRBV04	TCRBV04-01	01				TCRBD02-01*02	TCRBD02	TCRBD02-01	02				TCRBJ02-05*01	TCRBJ02	TCRBJ02-05	01				4	0	10	2	6	2	40	-1	53	57	63	1	Out	VDJ
TTGGAGTCGGCTGCTCCCTCCCAAACATCTGTGTACTTCTGTGCCAGCAGTCTACAGGGGGCGAACACTGAAGCTTTCTTTGGACAA	CASSLQGANTEAFF	1	1.226682276377973E-4	42	TCRBV06	TCRBV06	unresolved			TCRBV06-02,TCRBV06-03		TCRBD01-01*01	TCRBD01	TCRBD01-01	01				TCRBJ01-01*01	TCRBJ01	TCRBJ01-01	01				5	2	3	0	0	1	39	51	53	-1	62	1	In	VDJ
CACACCCTGCAGCCAGAAGACTCGGCCCTGTATCTCTGTGCCAGCAGCCAACGGCCGGACGATGCCTACGAGCAGTACTTCGGGCCG	CASSQRPDDAYEQYF	1	9.469126343970319E-5	45	TCRBV04-02*01	TCRBV04	TCRBV04-02	01						unresolved		TCRBD01,TCRBD02	TCRBD01-01,TCRBD02-01		TCRBJ02-07*01	TCRBJ02	TCRBJ02-07	01				2	5	1	7	4	2	36	51	56	60	64	1	In	VDJ
ACCTTGGAGCTGGGGGACTCGGCCCTTTATCTTTGCGCCAGCAGCTTGGCAGGGCGGGAATCTAACTATGGCTACACCTTCGGTTCG	CASSLAGRESNYGYTF	1	1.291244501450498E-4	48	TCRBV05-01*01	TCRBV05	TCRBV05-01	01				TCRBD02-01*02	TCRBD02	TCRBD02-01	02				TCRBJ01-02*01	TCRBJ01	TCRBJ01-02	01				0	4	7	3	2	0	33	49	53	59	61	1	In	VDJ
AGACTCAGCCCTGTATCTCTGCGCCAGCAGCCTCCTTCGTAAGTGAGAGGACCACATTGGAGTAATTCACCCCTCCACTTTGGGAAC		1	1.226682276377973E-4	62	TCRBV04-01*01	TCRBV04	TCRBV04-01	01						unresolved		TCRBD01,TCRBD02	TCRBD01-01,TCRBD02-01		TCRBJ01-06*01	TCRBJ01	TCRBJ01-06	01				4	16	1	7	10	6	19	32	48	52	62	1	Out	VDJ
ATCCTGGAGTCGCCCAGCCCCAACCAGACCTCTCTGTACTTCTGTGCCAGCAGTCCGACAGAGATCTATGGCTACACCTTCGGTTCG	CASSPTEIYGYTF	1	9.899541177787151E-5	39	TCRBV27-01*01	TCRBV27	TCRBV27-01	01				TCRBD01-01*01	TCRBD01	TCRBD01-01	01				TCRBJ01-02*01	TCRBJ01	TCRBJ01-02	01				5	2	2	5	4	4	42	54	56	61	65	1	In	VDJ
CGGTCCACAAAGCTGGAGGACTCAGCCATGTACTTCTGTGCCAGCATGACCAGACCTGGCCTGGGAGAGACCCAGTACTTCGGGCCA	CASMTRPGLGETQYF	1	9.469126343970319E-5	45	TCRBV02-01*01	TCRBV02	TCRBV02-01	01						unresolved		TCRBD01,TCRBD02	TCRBD01-01,TCRBD02-01		TCRBJ02-05*01	TCRBJ02	TCRBJ02-05	01				7	16	0	9	0	4	36	46	62	-1	65	1	In	VDJ
TGAATGTGAACGCCTTGTTGCTGGGGGACTCGGCCCTCTATCTCTGTGCCAGCAGCGCGCTTTGTGGGTGGCTACACCTTCGGTTCG		1	1.0545163428512401E-4	37	TCRBV05-06*01	TCRBV05	TCRBV05-06	01						unresolved		TCRBD01,TCRBD02	TCRBD01-01,TCRBD02-01		TCRBJ01-02*01	TCRBJ01	TCRBJ01-02	01				4	9	0	9	0	7	44	56	65	-1	68	1	Out	VDJ
GGCTGCTCCCTCCCAAACATCTGTGTACTTCTGTGCCAGCAGTTCCCCGGGACCTTAGGTTATTCGGAGACCCAGTACTTCGGGCCA		1	8.393089259428237E-5	50	TCRBV06	TCRBV06	unresolved			TCRBV06-02,TCRBV06-03				unresolved		TCRBD01,TCRBD02	TCRBD01-01,TCRBD02-01		TCRBJ02-05*01	TCRBJ02	TCRBJ02-05	01				4	4	0	7	13	5	31	44	48	53	66	1	Out	VDJ
AAGACTCGGCCCTGTATCTCTGTGCCAGCAGCCAAGGGAAACCGGACTAGCGGGGGGCTGGGGTGAGAGACCCAGTACTTCGGGCCA		1	8.608296676336654E-5	61	TCRBV04-02*01	TCRBV04	TCRBV04-02	01				TCRBD02-01*01	TCRBD02	TCRBD02-01	01				TCRBJ02-05*01	TCRBJ02	TCRBJ02-05	01				1	7	1	1	8	4	20	36	43	57	65	1	Out	VDJ
AATTCCCTGGAGCTTGGTGACTCTGCTGTGTATTTCTGTGCCAGCAGCCAAGCCAGCGGGGGGGCGTACGAGCAGTACTTCGGGCCG	CASSQASGGAYEQYF	1	9.253918927061902E-5	45	TCRBV03	TCRBV03	unresolved			TCRBV03-01,TCRBV03-02		TCRBD02-01*01	TCRBD02	TCRBD02-01	01				TCRBJ02-07*01	TCRBJ02	TCRBJ02-07	01				1	2	6	0	2	4	36	52	54	64	66	1	In	VDJ
AACATGAGCCCTGAAGACAGCAGCATATATCTCTGCAGCGTTGAAGATAGACTAGCGGGGCGAAACAATGAGCAGTTCTTCGGGCCA	CSVEDRLAGRNNEQFF	1	4.08894092125991E-5	48	TCRBV29-01*01	TCRBV29	TCRBV29-01	01				TCRBD02-01*01	TCRBD02	TCRBD02-01	01				TCRBJ02-01*01	TCRBJ02	TCRBJ02-01	01				0	2	2	3	4	5	33	47	49	60	64	1	In	VDJ
CTACACGCCCTGCAGCCAGAAGACTCAGCCCTGTATCTCTGCGCCAGCAGCCAAGTCGTTACCTATCAGCCCCAGCATTTTGGTGAT	CASSQVVTYQPQHF	1	1.635576368503964E-4	42	TCRBV04-01*01	TCRBV04	TCRBV04-01	01						unresolved		TCRBD01,TCRBD02	TCRBD01-01,TCRBD02-01		TCRBJ01-05*01	TCRBJ01	TCRBJ01-05	01				1	5	3	7	2	5	39	55	60	62	64	1	In	VDJ
CTGAAGATCCAGCCCTCAGAACCCAGGGACTCAGCTGTGTACTTCTGTGCCAGCAGCCTATGGGGGACTGAAGCTTTCTTTGGACAA	CASSLWGTEAFF	1	2.8837793865727786E-4	36	TCRBV12	TCRBV12	unresolved			TCRBV12-03,TCRBV12-04				unresolved		TCRBD01,TCRBD02	TCRBD01-01,TCRBD02-01		TCRBJ01-01*01	TCRBJ01	TCRBJ01-01	01				6	5	6	1	0	5	45	56	61	-1	66	1	In	VDJ
ACCCTGCAGCCAGAAGACTCGGCCCTGTATCTCTGCGCCAGCAGCCAAGTTCTGGAGTTCTCTGGAAACACCATATATTTTGGAGAG	CASSQVLEFSGNTIYF	2	3.981337212805702E-4	48	TCRBV04-03*01	TCRBV04	TCRBV04-03	01				TCRBD02-01*02	TCRBD02	TCRBD02-01	02				TCRBJ01-03*01	TCRBJ01	TCRBJ01-03	01				1	4	10	2	2	0	33	49	53	57	59	2	In	VDJ
TCGGCTGCTCCCTCCCAGACATCTGTGTACTTCTGTGCCAGCAGCCGAAAGGGGACAGGGCTCCGCCATGGCTACACCTTCGGTTCG	CASSRKGTGLRHGYTF	1	1.3773274682138645E-4	48	TCRBV06	TCRBV06	unresolved			TCRBV06-01,TCRBV06-05		TCRBD01-01*01	TCRBD01	TCRBD01-01	01				TCRBJ01-02*01	TCRBJ01	TCRBJ01-02	01				6	7	0	3	7	6	33	44	51	60	67	1	In	VDJ
ACTGTGAGCAACATGAGCCCTGAAGACAGCAGCATATATCTCTGCAGCGCCCGGGACAGTAACACCGGGGAGCTGTTTTTTGGAGAA	CSARDSNTGELFF	1	3.228111253626245E-5	39	TCRBV29-01*01	TCRBV29	TCRBV29-01	01				TCRBD01-01*01	TCRBD01	TCRBD01-01	01				TCRBJ02-02*01	TCRBJ02	TCRBJ02-02	01				7	3	0	5	1	2	42	49	52	59	60	1	In	VDJ
CTCTCTCTTAAACCTTCACCTACACGCCCTGCAGCCAGAAGACTCAGCCCTGTATCTCTGCGCCAGCAGCCAACCCGCGTCGGGCCG		1	1.1405993096146066E-4	23	TCRBV04-01*01	TCRBV04	TCRBV04-01	01				TCRBD02-01	TCRBD02	TCRBD02-01				01,02	TCRBJ02-07*01	TCRBJ02	TCRBJ02-07	01				2	3	7	6	0	17	58	73	76	-1	79	1	Out	VDJ
CTGCTGTCGGCTGCTCCCTCCCAGACATCTGTGTACTTCTGTGCCAGCAGCCGGAACTCTTTTCTCTACGAGCAGTACTTCGGGCCG	CASSRNSFLYEQYF	1	9.899541177787151E-5	42	TCRBV06-05*01	TCRBV06	TCRBV06-05	01						unresolved		TCRBD01,TCRBD02	TCRBD01-01,TCRBD02-01		TCRBJ02-07*01	TCRBJ02	TCRBJ02-07	01				6	2	1	8	10	3	39	50	52	55	65	1	In	VDJ
CACATCAATTCCCTGGAGCTTGGTGACTCTGCTGTGTATTTCTGTGCCAGCAGCCAAGGACAGGCGGTTGAGCAGTTCTTCGGGCCA	CASSQGQAVEQFF	1	1.5494934017405975E-4	39	TCRBV03	TCRBV03	unresolved			TCRBV03-01,TCRBV03-02		TCRBD01-01*01	TCRBD01	TCRBD01-01	01				TCRBJ02-01*01	TCRBJ02	TCRBJ02-01	01				1	0	2	4	4	9	42	-1	58	64	68	1	In	VDJ
TTGGAGCTGGGGGACTCGGCCCTTTATCTTTGCGCCAGCAGCTCCGACGCCTCCGGACAGGGAACGGACGGCTACACCTTCGGTTCG	CASSSDASGQGTDGYTF	1	1.2697237597596563E-4	51	TCRBV05-01*01	TCRBV05	TCRBV05-01	01				TCRBD01-01*01	TCRBD01	TCRBD01-01	01				TCRBJ01-02*01	TCRBJ01	TCRBJ01-02	01				3	11	1	3	7	8	30	43	54	62	69	1	In	VDJ
GAGATGAATGTGAGCACCTTGGAGCTGGGGGACTCGGCCCTTTATCTTTGCGCCAGCAGCCTTGGACAGGGACAAACCTTCGGTTCG	CASSLGQGQTF	1	1.2697237597596563E-4	33	TCRBV05-01*01	TCRBV05	TCRBV05-01	01				TCRBD01-01*01	TCRBD01	TCRBD01-01	01				TCRBJ01-02*01	TCRBJ01	TCRBJ01-02	01				4	3	1	3	4	14	48	60	63	71	75	1	In	VDJ
CACCTACACGCCCTGCAGCCAGAAGACTCAGCCCTGTATCTCTGCGCCAGCAGCCTCCGGACTGCTGACACCATATATTTTGGAGAG	CASSLRTADTIYF	2	3.42179792884382E-4	39	TCRBV04-01*01	TCRBV04	TCRBV04-01	01				TCRBD02-01	TCRBD02	TCRBD02-01				01,02	TCRBJ01-03*01	TCRBJ01	TCRBJ01-03	01				4	3	1	10	4	8	42	55	58	63	67	2	In	VDJ
CAGGCTGGAGTTGGCTGCTCCCTCCCAGACATCTGTGTACTTCTGTGCCAGCAGTTATACCCTGGAAACACCATATATTTTGGAGAG		4	7.704425525321305E-4	38	TCRBV06-06	TCRBV06	TCRBV06-06				01,02			unresolved		TCRBD01,TCRBD02	TCRBD01-01,TCRBD02-01		TCRBJ01-03*01	TCRBJ01	TCRBJ01-03	01				3	1	3	7	1	2	43	57	58	60	61	4	Out	VDJ
TTGTTGCTGGGGGACTCGGCCCTCTATCTCTGTGCCAGCAGCTCCTCCGTCAAGGGGATGGTCACCGGGGAGCTGTTTTTTGGAGAA	CASSSSVKGMVTGELFF	1	1.2697237597596563E-4	51	TCRBV05-06*01	TCRBV05	TCRBV05-06	01				TCRBD01-01*01	TCRBD01	TCRBD01-01	01				TCRBJ02-02*01	TCRBJ02	TCRBJ02-02	01				3	9	5	2	5	4	30	43	52	57	62	1	In	VDJ
ACCTTGGAGCTGGGGGACTCGGCCCTTTATCTTTGCGCCAGCAGCTTGGCGGGGGGGACGGTGACCACTGAAGCTTTCTTTGGACAA	CASSLAGGTVTTEAFF	1	1.5064519183589144E-4	48	TCRBV05-01*01	TCRBV05	TCRBV05-01	01				TCRBD02-01*01	TCRBD02	TCRBD02-01	01				TCRBJ01-01*01	TCRBJ01	TCRBJ01-01	01				0	0	8	0	8	4	33	-1	49	57	65	1	In	VDJ
CCAGTGCCCATCCTGAAGACAGCAGCTTCTACATCTGCAGTGCTAGAGATTGGAGACGGCAGGGGCACTGAAGCTTTCTTTGGACAA		1	8.608296676336654E-5	46	TCRBV20	TCRBV20	unresolved			TCRBV20-01,TCRBV20-or09_02		TCRBD01-01*01	TCRBD01	TCRBD01-01	01				TCRBJ01-01*01	TCRBJ01	TCRBJ01-01	01				0	10	4	2	0	4	35	49	59	-1	65	1	Out	VDJ
TCCACAAAGCTGGAGGACTCAGCCATGTACTTCTGTGCCAGCAGTGAAAATAATGGACAGGGGAACTATGGCTACACCTTCGGTTCG	CASSENNGQGNYGYTF	1	1.1405993096146066E-4	48	TCRBV02-01*01	TCRBV02	TCRBV02-01	01				TCRBD01-01*01	TCRBD01	TCRBD01-01	01				TCRBJ01-02*01	TCRBJ01	TCRBJ01-02	01				2	6	1	2	0	2	33	48	54	-1	63	1	In	VDJ
ATCCGGTCCACAAAGCTGGAGGACTCAGCCATGTACTTCTGTGCCAGCAGTGAGAGTCAGGCGAGGAAAGGCTACACCTTCGGTTCG	CASSESQARKGYTF	1	1.1405993096146066E-4	42	TCRBV02-01*01	TCRBV02	TCRBV02-01	01						unresolved		TCRBD01,TCRBD02	TCRBD01-01,TCRBD02-01		TCRBJ01-02*01	TCRBJ01	TCRBJ01-02	01				3	4	4	4	8	8	39	53	57	61	69	1	In	VDJ
AATTCCCTGGAGCTTGGTGACTCTGCTGTGTATTTCTGTGCCAGCAGCCAAGATTGGGGAGGGAATTCACCCCTCCACTTTGGGAAC	CASSQDWGGNSPLHF	1	9.684333760878734E-5	45	TCRBV03	TCRBV03	unresolved			TCRBV03-01,TCRBV03-02		TCRBD02-01*02	TCRBD02	TCRBD02-01	02				TCRBJ01-06*01	TCRBJ01	TCRBJ01-06	01				0	3	9	0	0	7	36	53	56	-1	63	1	In	VDJ
AGCACCTTGGAGCTGGGGGACTCGGCCCTTTATCTTTGCGCCAGCAGCTTGGTTCGGGGGCAGGGCTATGGCTACACCTTCGGTTCG	CASSLVRGQGYGYTF	1	1.2697237597596563E-4	45	TCRBV05-01*01	TCRBV05	TCRBV05-01	01						unresolved		TCRBD01,TCRBD02	TCRBD01-01,TCRBD02-01		TCRBJ01-02*01	TCRBJ01	TCRBJ01-02	01				0	3	6	0	4	4	36	52	55	61	65	1	In	VDJ
ATCCAGCCCTCAGAACCCAGGGACTCAGCTGTGTACTTCTGTGCCAGCAGTTCGACAGCAACCAACACTGAAGCTTTCTTTGGACAA	CASSSTATNTEAFF	1	2.8622586448819374E-4	42	TCRBV12	TCRBV12	unresolved			TCRBV12-03,TCRBV12-04		TCRBD01-01*01	TCRBD01	TCRBD01-01	01				TCRBJ01-01*01	TCRBJ01	TCRBJ01-01	01				4	1	2	5	5	2	39	52	53	58	63	1	In	VDJ
ACTGTGAGCAACATGAGCCCTGAAGACAGCAGCATATATCTCTGCAGCGTTGAAAGACAGGGCGCGGAGACCCAGTACTTCGGGCCA	CSVERQGAETQYF	1	2.1520741690841635E-5	39	TCRBV29-01*01	TCRBV29	TCRBV29-01	01				TCRBD01-01*01	TCRBD01	TCRBD01-01	01				TCRBJ02-05*01	TCRBJ02	TCRBJ02-05	01				2	1	2	3	4	5	42	54	55	62	66	1	In	VDJ
GAGCTGAATGTGAACGCCTTGTTGCTGGGGGACTCGGCCCTCTATCTCTGTGCCAGCAGCCGTGGACTACCTCAGTACTTCGGCGCC	CASSRGLPQYF	1	1.1190785679237649E-4	33	TCRBV05-06*01	TCRBV05	TCRBV05-06	01				TCRBD02-01	TCRBD02	TCRBD02-01				01,02	TCRBJ02-04*01	TCRBJ02	TCRBJ02-04	01				4	3	1	9	2	12	48	60	63	69	71	1	In	VDJ
GCCTTGTTGCTGGGGGACTCGGCCCTCTATCTCTGTGCCAGCACCTGGGGGAGAAGCTCCTATAATTCACCCCTCCACTTTGGGAAC	CASTWGRSSYNSPLHF	1	9.899541177787151E-5	48	TCRBV05-06*01	TCRBV05	TCRBV05-06	01						unresolved		TCRBD01,TCRBD02	TCRBD01-01,TCRBD02-01		TCRBJ01-06*01	TCRBJ01	TCRBJ01-06	01				6	3	6	1	5	0	33	43	46	51	56	1	In	VDJ
AAGATCCGGTCCACAAAGCTGGAGGACTCAGCCATGTACTTCTGTGCCAGCACTGGACAGGGGGCAGATACGCAGTATTTTGGCCCA	CASTGQGADTQYF	1	1.334285984832181E-4	39	TCRBV02-01*01	TCRBV02	TCRBV02-01	01				TCRBD01-01*01	TCRBD01	TCRBD01-01	01				TCRBJ02-03*01	TCRBJ02	TCRBJ02-03	01				7	2	1	1	0	4	42	52	54	-1	64	1	In	VDJ
GAGTCTGCCAGGCCCTCACATACCTCTCAGTACCTCTGTGCCAGCAGTGAAGCGGGGGGATACACAGATACGCAGTATTTTGGCCCA	CASSEAGGYTDTQYF	1	7.532259591794572E-5	45	TCRBV25-01*01	TCRBV25	TCRBV25-01	01				TCRBD02-01*01	TCRBD02	TCRBD02-01	01				TCRBJ02-03*01	TCRBJ02	TCRBJ02-03	01				2	0	7	1	3	2	36	-1	51	59	62	1	In	VDJ
AAGCTGGAGGACTCAGCCATGTACTTCTGTGCCAGCAGTTCACCGGGACAGGGGGCGAGGAGCAATCAGCCCCAGCATTTTGGTGAT	CASSSPGQGARSNQPQHF	1	1.4418896932863893E-4	54	TCRBV02-01*01	TCRBV02	TCRBV02-01	01				TCRBD01-01*01	TCRBD01	TCRBD01-01	01				TCRBJ01-05*01	TCRBJ01	TCRBJ01-05	01				5	5	0	0	4	1	27	39	44	56	60	1	In	VDJ
GAGCTGAATGTGAACGCCTTGTTGCTGGGGGACTCGGCCCTCTATCTCTGTGCCAGCAGAGCCTCAGCTGAAGCTTTCTTTGGACAA	CASRASAEAFF	1	1.226682276377973E-4	33	TCRBV05-06*01	TCRBV05	TCRBV05-06	01						unresolved		TCRBD01,TCRBD02	TCRBD01-01,TCRBD02-01		TCRBJ01-01*01	TCRBJ01	TCRBJ01-01	01				5	5	4	5	0	6	48	59	64	-1	67	1	In	VDJ
CTCAGGCTGCTGTCGGCTGCTCCCTCCCAGACATCTGTGTACTTCTGTGCCAGCAGCGGGGGTCCGGGTGGCTACACCTTCGGTTCG	CASSGGPGGYTF	1	1.0975578262329233E-4	36	TCRBV06-05*01	TCRBV06	TCRBV06-05	01				TCRBD02-01*01	TCRBD02	TCRBD02-01	01				TCRBJ01-02*01	TCRBJ01	TCRBJ01-02	01				6	0	8	2	6	7	45	-1	56	62	68	1	In	VDJ
GAGTCGGCTGCTCCCTCCCAGACATCTGTGTACTTCTGTGCCAGCAGTTCGGAACCGACTGGCAATCAGCCCCAGCATTTTGGTGAT	CASSSEPTGNQPQHF	1	2.0659912023207968E-4	45	TCRBV06-01*01	TCRBV06	TCRBV06-01	01				TCRBD02-01	TCRBD02	TCRBD02-01				01,02	TCRBJ01-05*01	TCRBJ01	TCRBJ01-05	01				5	8	2	10	1	2	36	48	56	60	61	1	In	VDJ
GGAGTCCGCTACCAGCTCCCAGACATCTGTGTACTTCTGTGCCGCCGTCAGGGGGAAGGTGAGAACACTGAAGCTTTCTTTGGACAA		4	7.12336549966858E-4	44	TCRBV10-03*01	TCRBV10	TCRBV10-03	01				TCRBD01-01*01	TCRBD01	TCRBD01-01	01				TCRBJ01-01*01	TCRBJ01	TCRBJ01-01	01				11	5	4	1	7	1	37	43	48	55	62	4	Out	VDJ
AGGCTGGAGTCGGCTGCTCCCTCCCAGACATCTGTGTACTTCTGTGCCAGCAGATTCGGACAGGACTACGAGCAGTACGTCGGGCCG	CASRFGQDYEQYV	1	1.4418896932863893E-4	39	TCRBV06-01*01	TCRBV06	TCRBV06-01	01				TCRBD01-01*01	TCRBD01	TCRBD01-01	01				TCRBJ02-07*01	TCRBJ02	TCRBJ02-07	01				6	4	1	4	15	17	42	53	57	64	79	1	In	VDJ
TCTAAGAAGCTCCTTCTCAGTGACTCTGGCTTCTATCTCTGTGCCTGGAGTCCTCCAGGGATCTCCTACGAGCAGTACTTCGGGCCG	CAWSPPGISYEQYF	1	2.582489002900996E-5	42	TCRBV30-01*01	TCRBV30	TCRBV30-01	01				TCRBD01-01*01	TCRBD01	TCRBD01-01	01				TCRBJ02-07*01	TCRBJ02	TCRBJ02-07	01				2	4	4	3	2	0	39	51	55	60	62	1	In	VDJ
CCCTGGAGCTTGGTGACTCTGCTGTGTATTTCTGTGCCAGCAGCTATTTAGATCCCATTTCGTGTAGACGAGCAGTACTTCGGGCCG		1	9.038711510153486E-5	49	TCRBV03	TCRBV03	unresolved			TCRBV03-01,TCRBV03-02		TCRBD02-01	TCRBD02	TCRBD02-01				01,02	TCRBJ02-07*01	TCRBJ02	TCRBJ02-07	01				5	4	5	8	16	5	32	44	48	51	67	1	Out	VDJ
GCGTCTGCTGTACCCTCTCAGACATCTGTGTACTTCTGTGCCAGCAGTGACTCGACAGGGGACACCGGGGAGCTGTTTTTTGGAGAA	CASSDSTGDTGELFF	2	3.981337212805702E-4	45	TCRBV06-04	TCRBV06	TCRBV06-04				01,02	TCRBD01-01*01	TCRBD01	TCRBD01-01	01				TCRBJ02-02*01	TCRBJ02	TCRBJ02-02	01				0	0	2	2	0	3	36	-1	53	-1	61	2	In	VDJ
GCACCTTGGAGCTGGGGGACTCGGCCCTTTATCTTTGCGCCAGCAGTCGTATAGGACTAACCCTGCTACGAGCAGTACGTCGGGCCG		1	1.1190785679237649E-4	46	TCRBV05-01*01	TCRBV05	TCRBV05-01	01				TCRBD02-01	TCRBD02	TCRBD02-01				01,02	TCRBJ02-07*01	TCRBJ02	TCRBJ02-07	01				5	7	1	9	20	17	35	46	53	59	79	1	Out	VDJ
TCGGCTGCTCCCTCCCAGACATCTGTGTACTTCTGTGCCAGCAGTGAGTACCCGACAGGGTCTGGAAACACCATATATTTTGGAGAG	CASSEYPTGSGNTIYF	2	4.390231304931693E-4	48	TCRBV06-01*01	TCRBV06	TCRBV06-01	01				TCRBD01-01*01	TCRBD01	TCRBD01-01	01				TCRBJ01-03*01	TCRBJ01	TCRBJ01-03	01				3	6	2	3	0	1	33	47	53	-1	60	2	In	VDJ
GTCTGCCATCCCCAACCAGACAGCTCTTTACTTCTGTGCCACCAGTGAGAGGACTAGCGGGCATACGGGGAGCTGTTTTTTGGAGAA		1	6.45622250725249E-5	47	TCRBV24	TCRBV24	unresolved			TCRBV24-01,TCRBV24-or09_02		TCRBD02-01	TCRBD02	TCRBD02-01				01,02	TCRBJ02-02*01	TCRBJ02	TCRBJ02-02	01				4	2	1	4	4	7	34	48	50	61	65	1	Out	VDJ
CATCCTGAAGACAGCAGCTTCTACATCTGCAGTGCTAGTAGATCTAGGTTTGGGGAGGACTTGAACACTGAAGCTTTCTTTGGACAA	CSASRSRFGEDLNTEAFF	1	8.608296676336654E-5	54	TCRBV20	TCRBV20	unresolved			TCRBV20-01,TCRBV20-or09_02		TCRBD02-01*02	TCRBD02	TCRBD02-01	02				TCRBJ01-01*01	TCRBJ01	TCRBJ01-01	01				3	14	9	1	3	0	27	38	52	58	61	1	In	VDJ
CCTTGGAGCTGGGGGACTCGGCCCTTTATCTTTGCGCCAGCCGCTAATAATCGGGTTCGAAAGACCTATGGCTACACCTTCGGTTCG		1	1.2482030180688148E-4	49	TCRBV05-01*01	TCRBV05	TCRBV05-01	01				TCRBD02-01	TCRBD02	TCRBD02-01				01,02	TCRBJ01-02*01	TCRBJ01	TCRBJ01-02	01				3	6	8	4	10	4	32	45	51	55	65	1	Out	VDJ
GCTGCTCCCTCCCAGACATCTGTGTACTTCTGTGCCAGCAGTGAAACCGGGGCAGGGAGAGCTAACTATGGCTACACCTTCGGTTCG	CASSETGAGRANYGYTF	1	1.6140556268131226E-4	51	TCRBV06-01*01	TCRBV06	TCRBV06-01	01						unresolved		TCRBD01,TCRBD02	TCRBD01-01,TCRBD02-01		TCRBJ01-02*01	TCRBJ01	TCRBJ01-02	01				2	7	4	3	4	0	30	45	52	57	61	1	In	VDJ
AATGTGAGCACCTTGGAGCTGGGGGACTCGGCCCTTTATCTTTGCGCCAGCAGCTTGGCGGCGGACTATGGCTACACCTTCGGTTCG	CASSLAADYGYTF	1	1.226682276377973E-4	39	TCRBV05-01*01	TCRBV05	TCRBV05-01	01				TCRBD02-01	TCRBD02	TCRBD02-01				01,02	TCRBJ01-02*01	TCRBJ01	TCRBJ01-02	01				0	2	7	5	0	3	42	58	60	-1	64	1	In	VDJ
ACCTACACACCCTGCAGCCAGAAGACTCGGCCCTGTATCTCTGCGCCAGCAGTCCTACAGGGGGCCTACGAGCAGTACTTCGGGCCG		1	1.2697237597596563E-4	40	TCRBV04-03*01	TCRBV04	TCRBV04-03	01				TCRBD01-01*01	TCRBD01	TCRBD01-01	01				TCRBJ02-07*01	TCRBJ02	TCRBJ02-07	01				6	4	3	1	0	2	41	52	56	-1	64	1	Out	VDJ
AGGCTGGAGTCGGCTGCTCCCTCCCAGACATCTGTGTACTTCTGTGCCAACAAACAGGGGGCGAATTCACCCCTCCACTTTGGGAAC	CANKQGANSPLHF	1	1.527972660049756E-4	39	TCRBV06-01*01	TCRBV06	TCRBV06-01	01				TCRBD01-01*01	TCRBD01	TCRBD01-01	01				TCRBJ01-06*01	TCRBJ01	TCRBJ01-06	01				10	4	3	0	1	7	42	49	53	62	63	1	In	VDJ
GCGTCTGCTGTACCCTCTCAGACATCTGTGTACTTCTGTGCCAGCAGTGAAGCTAGCGGGAGCTCCTACGAGCAGTACTTCGGGCCG	CASSEASGSSYEQYF	1	2.9053001282636204E-4	45	TCRBV06-04	TCRBV06	TCRBV06-04				01,02	TCRBD02-01*02	TCRBD02	TCRBD02-01	02				TCRBJ02-07*01	TCRBJ02	TCRBJ02-07	01				3	2	4	2	0	0	36	50	52	-1	62	1	In	VDJ
CTGGAGTCGCCCAGCCCCAACCAGACCTCTCTGTACTTCTGTGCCAGCAGCCCTCCCGGGGGAGTCTATGGCTACACCTTCGGTTCG	CASSPPGGVYGYTF	1	9.469126343970319E-5	42	TCRBV27-01*01	TCRBV27	TCRBV27-01	01				TCRBD02-01*01	TCRBD02	TCRBD02-01	01				TCRBJ01-02*01	TCRBJ01	TCRBJ01-02	01				6	6	8	2	3	4	39	50	56	62	65	1	In	VDJ
GAGTCGGCTGCTCCCTCCCAGACATCTGTGTACTTCTGTGCCAGCAGTGAATCTGTGGGTAGGGGGCCACCCCTCCACTTTGGGAAC	CASSESVGRGPPLHF	1	1.527972660049756E-4	45	TCRBV06-01*01	TCRBV06	TCRBV06-01	01				TCRBD01-01*01	TCRBD01	TCRBD01-01	01				TCRBJ01-06*01	TCRBJ01	TCRBJ01-06	01				2	9	5	0	0	11	36	51	60	-1	67	1	In	VDJ
GCTGCTCCCTCCCAGACATCTGTGTACTTCTGTGCCAGCAAGACTCGGGACCCTAGGGGGTATAATTCACCCCTCCACTTTGGGAAC	CASKTRDPRGYNSPLHF	1	1.7431800769581723E-4	51	TCRBV06	TCRBV06	unresolved			TCRBV06-01,TCRBV06-05,TCRBV06-06		TCRBD01-01*01	TCRBD01	TCRBD01-01	01				TCRBJ01-06*01	TCRBJ01	TCRBJ01-06	01				7	14	5	1	0	4	30	40	54	-1	60	1	In	VDJ
TGGAGTCAGCTGCTCCCTCTCAGACTTCTGTTTACTTCTGTGCCAGCGGCCTGACGTTATAGCAATCAGCCCCAGCATTTTGGTGAT		1	2.9053001282636204E-4	43	TCRBV06-07*01	TCRBV06	TCRBV06-07	01						unresolved		TCRBD01,TCRBD02	TCRBD01-01,TCRBD02-01		TCRBJ01-05*01	TCRBJ01	TCRBJ01-05	01				8	5	2	7	4	0	38	47	52	55	59	1	Out	VDJ
AACGCCTTGTTGCTGGGGGACTCGGCCCTCTATCTCTGTGCCAGCAGCTTGTTGGGACAGGGTGATGAAAAACTGTTTTTTGGCAGT	CASSLLGQGDEKLFF	1	2.1305534273933217E-4	45	TCRBV05-06*01	TCRBV05	TCRBV05-06	01				TCRBD01-01*01	TCRBD01	TCRBD01-01	01				TCRBJ01-04*01	TCRBJ01	TCRBJ01-04	01				1	2	0	3	2	6	36	51	53	62	64	1	In	VDJ
CTGCAGCCAGAAGACTCAGCCCTGTATCTCTGCGCCAGCAGCCAGGAACCACAGGAGTCGCGCAATCAGCCCCAGCATTTTGGTGAT	CASSQEPQESRNQPQHF	1	1.5710141434314393E-4	51	TCRBV04-01*01	TCRBV04	TCRBV04-01	01				TCRBD01-01*01	TCRBD01	TCRBD01-01	01				TCRBJ01-05*01	TCRBJ01	TCRBJ01-05	01				3	6	3	4	6	2	30	44	50	55	61	1	In	VDJ
TCACCAGGCCTGGGGGACGCAGCCATGTACCTGTGTGCCACCAGCGGCCAGGGCGGGGGGGCCAAGGAGACCCAGTACTTCGGGCCA	CATSGQGGGAKETQYF	1	1.0545163428512401E-4	48	TCRBV15-01*01	TCRBV15	TCRBV15-01	01				TCRBD02-01*01	TCRBD02	TCRBD02-01	01				TCRBJ02-05*01	TCRBJ02	TCRBJ02-05	01				5	7	7	0	5	5	33	45	52	61	66	1	In	VDJ
CTGCAGCCAGAAGACTCGGCCCTGTATCTCTGTGCCAGCAGCCAAGATCGTGGGGGGCAGAGCACCGGGGAGCTGTTTTTTGGAGAA	CASSQDRGGQSTGELFF	1	1.2051615346871314E-4	51	TCRBV04-02*01	TCRBV04	TCRBV04-02	01						unresolved		TCRBD01,TCRBD02	TCRBD01-01,TCRBD02-01		TCRBJ02-02*01	TCRBJ02	TCRBJ02-02	01				0	5	6	0	4	4	30	47	52	58	62	1	In	VDJ
CCAACCAGACCTCTCTGTACTTCTGTGCCAGCAGTTTACCGCGGGACAGGGGGCCAGCCGCCAGCTTCACCCCTCCACTTTGGGAAC		1	9.038711510153486E-5	58	TCRBV27-01*01	TCRBV27	TCRBV27-01	01				TCRBD01-01*01	TCRBD01	TCRBD01-01	01				TCRBJ01-06*01	TCRBJ01	TCRBJ01-06	01				2	4	0	0	11	9	23	38	42	54	65	1	Out	VDJ
AGGCTGGAGTCGGCTGCTCCCTCCCAGACATCTGTGTACTTCTGTGCCAGCAGGTCAGGCTCTAACTATGGCTACACCTTCGGTTCG	CASRSGSNYGYTF	1	1.5710141434314393E-4	39	TCRBV06-01*01	TCRBV06	TCRBV06-01	01				TCRBD01-01*01	TCRBD01	TCRBD01-01	01				TCRBJ01-02*01	TCRBJ01	TCRBJ01-02	01				6	2	4	4	2	0	42	53	55	59	61	1	In	VDJ
CTGAAGATCCAGCCCTCAGAACCCAGGGACTCAGCTGTGTACTTCTGTGCCAGCAGTTCGACAGGGACTGAAGCTTTCTTTGGACAA	CASSSTGTEAFF	1	2.754654936427729E-4	36	TCRBV12	TCRBV12	unresolved			TCRBV12-03,TCRBV12-04		TCRBD01-01*01	TCRBD01	TCRBD01-01	01				TCRBJ01-01*01	TCRBJ01	TCRBJ01-01	01				4	1	2	3	0	5	45	58	59	-1	66	1	In	VDJ
CTACACGCCCTGCAGCCAGAAGACTCAGCCCTGTATCTCTGCGCCAGCAGCCAAGGCAGGCTTAACTATGGCTACACCTTCGGTTCG	CASSQGRLNYGYTF	1	1.226682276377973E-4	42	TCRBV04-01*01	TCRBV04	TCRBV04-01	01				TCRBD01-01*01	TCRBD01	TCRBD01-01	01				TCRBJ01-02*01	TCRBJ01	TCRBJ01-02	01				1	1	4	4	2	1	39	55	56	60	62	1	In	VDJ
GAACGCCTTGTTGCTGGGGGACTCGGCCCTCTATCTCTGTGCCAGCAGCTTTGGAGGGAAAAAAGAGATGGCTACACCTTCGGTTCG		1	9.899541177787151E-5	44	TCRBV05-06*01	TCRBV05	TCRBV05-06	01				TCRBD02-01*02	TCRBD02	TCRBD02-01	02				TCRBJ01-02*01	TCRBJ01	TCRBJ01-02	01				2	1	10	0	9	6	37	51	52	58	67	1	Out	VDJ
CCCTGCAGCCAGAAGACTCAGCCCTGTATCTCTGCGCCAGCAGCCCCTTTAGACCGGGACGGCTACTACGAGCAGTACGTCGGGCCG		1	1.0975578262329233E-4	49	TCRBV04-01*01	TCRBV04	TCRBV04-01	01						unresolved		TCRBD01,TCRBD02	TCRBD01-01,TCRBD02-01		TCRBJ02-07*01	TCRBJ02	TCRBJ02-07	01				4	10	0	7	19	17	32	45	55	60	79	1	Out	VDJ
ACTCTGGAGTCAGCTACCCGCTCCCAGACATCTGTGTATTTCTGCGCCAGCAGTCCCGGGCTGGCGCAGCCCCAGCATTTTGGTGAT	CASSPGLAQPQHF	2	4.002857954496544E-4	39	TCRBV10-02*01	TCRBV10	TCRBV10-02	01						unresolved		TCRBD01,TCRBD02	TCRBD01-01,TCRBD02-01		TCRBJ01-05*01	TCRBJ01	TCRBJ01-05	01				5	3	8	0	5	7	42	54	57	61	66	2	In	VDJ
CTGACTGTGAGCAACATGAGCCCTGAAGACAGCAGCATATATCTCTGCAGCGTTGTAGTTCTAGGAAACACCATATATTTTGGAGAG	CSVVVLGNTIYF	1	6.886637341069322E-5	36	TCRBV29-01*01	TCRBV29	TCRBV29-01	01				TCRBD02-01	TCRBD02	TCRBD02-01				01,02	TCRBJ01-03*01	TCRBJ01	TCRBJ01-03	01				4	5	4	9	0	4	45	55	60	-1	63	1	In	VDJ
CTGGAGTCGGCTGCTCCCTCCCAGACATCTGTGTACTTCTGTGCCAGCAGTGGTGACAGGGGTTATTCACCCCTCCACTTTGGGAAC	CASSGDRGYSPLHF	1	1.5064519183589144E-4	42	TCRBV06-01*01	TCRBV06	TCRBV06-01	01				TCRBD01-01*01	TCRBD01	TCRBD01-01	01				TCRBJ01-06*01	TCRBJ01	TCRBJ01-06	01				4	2	2	2	2	8	39	52	54	62	64	1	In	VDJ
AACGCCTTGGAGCTGGACGACTCGGCCCTGTATCTCTGTGCCAGCAGCTCCCCTGGACAGGGGCCCTACGAGCAGTACTTCGGGCCG	CASSSPGQGPYEQYF	1	2.044470460629955E-4	45	TCRBV05-04*01	TCRBV05	TCRBV05-04	01				TCRBD01-01*01	TCRBD01	TCRBD01-01	01				TCRBJ02-07*01	TCRBJ02	TCRBJ02-07	01				3	5	1	2	1	2	36	49	54	63	64	1	In	VDJ
CTGCAGCCAGAAGACTCAGCCCTGTATCTCTGCGCCAGCAGCCAAGATCGAGGGGGGCTGCGGGACACTGAAGCTTTCTTTGGACAA	CASSQDRGGLRDTEAFF	1	1.4418896932863893E-4	51	TCRBV04-01*01	TCRBV04	TCRBV04-01	01						unresolved		TCRBD01,TCRBD02	TCRBD01-01,TCRBD02-01		TCRBJ01-01*01	TCRBJ01	TCRBJ01-01	01				0	3	5	1	8	3	30	47	50	56	64	1	In	VDJ
GTGAGCACCTTGGAGCTGGGGGACTCGGCCCTTTATCTTTGCGCCAGCAGCTTGGTTGGCAGAAATTCACCCCTCCACTTTGGGAAC	CASSLVGRNSPLHF	1	1.1621200513054482E-4	42	TCRBV05-01*01	TCRBV05	TCRBV05-01	01				TCRBD01-01*01	TCRBD01	TCRBD01-01	01				TCRBJ01-06*01	TCRBJ01	TCRBJ01-06	01				0	4	4	5	1	7	39	55	59	62	63	1	In	VDJ
TTGGAGTCGGCTGCTCCCTCCCAAACATCTGTGTACTTCTGTGCCGGATCATCTACAGGGTCAACCGGGGAGCTGTTTTTTGGAGAA	CAGSSTGSTGELFF	1	1.1621200513054482E-4	42	TCRBV06	TCRBV06	unresolved			TCRBV06-02,TCRBV06-03		TCRBD01-01*01	TCRBD01	TCRBD01-01	01				TCRBJ02-02*01	TCRBJ02	TCRBJ02-02	01				11	9	3	3	3	5	39	45	54	60	63	1	In	VDJ
CACACCCTGCAGCCAGAAGACTCGGCCCTGTATCTCTGTGCCAGCAGCCAAGGTGAAGGGGGGAATTCACCCCTCCACTTTGGGAAC	CASSQGEGGNSPLHF	1	9.469126343970319E-5	45	TCRBV04-02*01	TCRBV04	TCRBV04-02	01						unresolved		TCRBD01,TCRBD02	TCRBD01-01,TCRBD02-01		TCRBJ01-06*01	TCRBJ01	TCRBJ01-06	01				1	4	5	1	1	7	36	52	56	62	63	1	In	VDJ
CCCTCCCAGACATCTGTGTACTTCTGTGCCAGCAGAACACCCGGGACTAGGCTCCGGGGGGTCCACAATGAGCAGTTCTTCGGGCCA	CASRTPGTRLRGVHNEQFF	1	2.690092711355204E-4	57	TCRBV06	TCRBV06	unresolved			TCRBV06-01,TCRBV06-05,TCRBV06-06		TCRBD02-01	TCRBD02	TCRBD02-01				01,02	TCRBJ02-01*01	TCRBJ02	TCRBJ02-01	01				6	7	0	8	14	5	24	35	42	50	64	1	In	VDJ
GCACCTTGGAGCTGGGGGACTCGGCCCTTTATCTTTGCGCCAGCATCCCACACGGGCGGGTCCTGTTCCGAGCAGTACTTCGGGCCG		1	1.0760370845420816E-4	46	TCRBV05-01*01	TCRBV05	TCRBV05-01	01				TCRBD02-01	TCRBD02	TCRBD02-01				01,02	TCRBJ02-07*01	TCRBJ02	TCRBJ02-07	01				6	10	7	4	8	6	35	45	55	60	68	1	Out	VDJ
GAGTCGGCTGCTCCCTCCCAAACATCTGTGTACTTCTGTGCCAGCGGGGCATCGGGTCCTAGCACAGATACGCAGTATTTTGGCCCA	CASGASGPSTDTQYF	1	1.1405993096146066E-4	45	TCRBV06	TCRBV06	unresolved			TCRBV06-02,TCRBV06-03		TCRBD01-01*01	TCRBD01	TCRBD01-01	01				TCRBJ02-03*01	TCRBJ02	TCRBJ02-03	01				8	0	7	0	10	0	36	-1	45	50	60	1	In	VDJ
ATCCAGCCCTCAGAACCCAGGGACTCAGCTGTGTACTTCTGCCCTCCCGGGACAGGGGGCGCGTAGGAGGAGCAGTACGTCGGGCCG	CPPGTGGA*EEQYV	1	2.044470460629955E-4	42	TCRBV12	TCRBV12	unresolved			TCRBV12-03,TCRBV12-04		TCRBD01-01*01	TCRBD01	TCRBD01-01	01				TCRBJ02-07*01	TCRBJ02	TCRBJ02-07	01				15	7	0	0	19	17	39	41	48	60	79	1	Stop	VDJ
CTGAAGATCCAGCCCTCAGAACCCAGGGACTCAGCTGTGTACTTCTGTGCCAGCAGTCGAACGTTTGATGAAGCTTTCTTTGGACAA	CASSRTFDEAFF	1	2.7331341947368877E-4	36	TCRBV12	TCRBV12	unresolved			TCRBV12-03,TCRBV12-04				unresolved		TCRBD01,TCRBD02	TCRBD01-01,TCRBD02-01		TCRBJ01-01*01	TCRBJ01	TCRBJ01-01	01				5	1	2	8	8	7	45	57	58	60	68	1	In	VDJ
GCTGCTCCCTCCCAGACATCTGTGTACTTCTGTGCCAGCCAAGTCCGACTAGCGGGGGGACTTACCTACGAGCAGTACTTCGGGCCG	CASQVRLAGGLTYEQYF	1	1.5925348851222808E-4	51	TCRBV06	TCRBV06	unresolved			TCRBV06-01,TCRBV06-05,TCRBV06-06		TCRBD02-01*01	TCRBD02	TCRBD02-01	01				TCRBJ02-07*01	TCRBJ02	TCRBJ02-07	01				8	7	2	1	5	2	30	39	46	59	64	1	In	VDJ
GCGTCTGCTGTACCCTCTCAGACATCTGTGTACTTCTGTGCCAGCAGTGACTCAGGACAGGCTGGTCAGCCCCAGCATTTTGGTGAT	CASSDSGQAGQPQHF	2	3.981337212805702E-4	45	TCRBV06-04	TCRBV06	TCRBV06-04				01,02	TCRBD01-01*01	TCRBD01	TCRBD01-01	01				TCRBJ01-05*01	TCRBJ01	TCRBJ01-05	01				0	1	1	4	4	6	36	53	54	61	65	2	In	VDJ
CTGTCGGCTGCTCCCTCCCAGACATCTGTGTACTTCTGTGCCAGCAGTCGCTGGGACGGCTCTGGAAACACCATATATTTTGGAGAG	CASSRWDGSGNTIYF	1	2.8407379031910956E-4	45	TCRBV06-05*01	TCRBV06	TCRBV06-05	01						unresolved		TCRBD01,TCRBD02	TCRBD01-01,TCRBD02-01		TCRBJ01-03*01	TCRBJ01	TCRBJ01-03	01				5	4	0	7	2	0	36	48	52	57	59	1	In	VDJ
AACGCCTTGTTGCTGGGGGACTCGGCCCTCTATCTCTGTGCCAGCAGCCACCGACAGGGTCGAACCGGGGAGCTGTTTTTTGGAGAA	CASSHRQGRTGELFF	1	1.2051615346871314E-4	45	TCRBV05-06*01	TCRBV05	TCRBV05-06	01				TCRBD01-01*01	TCRBD01	TCRBD01-01	01				TCRBJ02-02*01	TCRBJ02	TCRBJ02-02	01				4	4	2	3	4	5	36	48	52	59	63	1	In	VDJ
GAGTTGGCTGCTCCCTCCCAGACATCTGTGTACTTCTGTGCCAGCAGTTACAGGGGCGGCGAGGGTGAAAAACTGTTTTTTGGCAGT	CASSYRGGEGEKLFF	3	5.595392839618825E-4	45	TCRBV06-06	TCRBV06	TCRBV06-06				01,02			unresolved		TCRBD01,TCRBD02	TCRBD01-01,TCRBD02-01		TCRBJ01-04*01	TCRBJ01	TCRBJ01-04	01				2	0	5	2	9	7	36	-1	51	56	65	3	In	VDJ
GAGTCGGCTGCTCCCTCCCAAACATCTGTGTACTTCTGTGCCAGCAGCCCAGGGAGGGTGGAGGTTGAAAAACTGTTTTTTGGCAGT	CASSPGRVEVEKLFF	1	1.9583874938665886E-4	45	TCRBV06	TCRBV06	unresolved			TCRBV06-02,TCRBV06-03		TCRBD02-01*02	TCRBD02	TCRBD02-01	02				TCRBJ01-04*01	TCRBJ01	TCRBJ01-04	01				6	4	9	0	7	7	36	47	51	58	65	1	In	VDJ
TCGGCTGCTCCCTCCCAGACATCTGTGTACTTCTGTGCCAGCAGCCAGGGACAGGGGTTAACTAATGAAAAACTGTTTTTTGGCAGT	CASSQGQGLTNEKLFF	1	2.690092711355204E-4	48	TCRBV06	TCRBV06	unresolved			TCRBV06-01,TCRBV06-05		TCRBD01-01*01	TCRBD01	TCRBD01-01	01				TCRBJ01-04*01	TCRBJ01	TCRBJ01-04	01				6	3	0	2	2	1	33	44	47	57	59	1	In	VDJ
ACCCTGCAGCCAGAAGACTCGGCCCTGTATCTCTGCGCCAGCAGCCAAGCCCCTGGGGGCACTAATGAAAAACTGTTTTTTGGCAGT	CASSQAPGGTNEKLFF	1	2.8622586448819374E-4	48	TCRBV04-03*01	TCRBV04	TCRBV04-03	01				TCRBD01-01*01	TCRBD01	TCRBD01-01	01				TCRBJ01-04*01	TCRBJ01	TCRBJ01-04	01				1	5	6	0	0	2	33	49	54	-1	60	1	In	VDJ
ATCCTGAGTTCTAAGAAGCTCCTTCTCAGTGACTCTGGCTTCTATCTCTGTGCCTGGAGTAGGCTAGGGAGCTACACCTTCGGTTCG	CAWSRLGSYTF	1	2.7976964198094123E-5	33	TCRBV30-01*01	TCRBV30	TCRBV30-01	01						unresolved		TCRBD01,TCRBD02	TCRBD01-01,TCRBD02-01		TCRBJ01-02*01	TCRBJ01	TCRBJ01-02	01				2	6	0	8	0	9	48	60	66	-1	70	1	In	VDJ
GAGTCGGCTGCTCCCTCCCAAACATCTGTGTACTTCTGTGCCAGCAACACCGGGGACAGGCGAGTGGCAGAACTGTTTTTTGGCAGT	CASNTGDRRVAELFF	1	1.9583874938665886E-4	45	TCRBV06	TCRBV06	unresolved			TCRBV06-02,TCRBV06-03		TCRBD01-01*01	TCRBD01	TCRBD01-01	01				TCRBJ01-04*01	TCRBJ01	TCRBJ01-04	01				7	6	0	4	10	12	36	46	52	60	70	1	In	VDJ
GCCCTGCAGCCAGAAGACTCAGCCCTGTATCTCTGCGCCAGCAGCCAAGATTCGGCGAGCTCTGGAAACACCATATATTTTGGAGAG	CASSQDSASSGNTIYF	1	3.228111253626245E-4	48	TCRBV04-01*01	TCRBV04	TCRBV04-01	01						unresolved		TCRBD01,TCRBD02	TCRBD01-01,TCRBD02-01		TCRBJ01-03*01	TCRBJ01	TCRBJ01-03	01				0	3	9	0	3	0	33	50	53	56	59	1	In	VDJ
GTGAGCACCTTGGAGCTGGGGGACTCGGCCCTTTATCTTTGCGCCAGCAGCTTGGGGGACCGACAGAACGAGCAGTACTTCGGGCCG	CASSLGDRQNEQYF	1	1.0760370845420816E-4	42	TCRBV05-01*01	TCRBV05	TCRBV05-01	01						unresolved		TCRBD01,TCRBD02	TCRBD01-01,TCRBD02-01		TCRBJ02-07*01	TCRBJ02	TCRBJ02-07	01				0	0	0	7	7	5	39	-1	55	60	67	1	In	VDJ
ACCTTGGAGCTGGGGGACTCGGCCCTTTATCTTTGCGCCAGCAGCTCCTCAGCGGGGAGACACACCGGGGAGCTGTTTTTTGGAGAA	CASSSSAGRHTGELFF	1	1.463410434977231E-4	48	TCRBV05-01*01	TCRBV05	TCRBV05-01	01				TCRBD02-01*01	TCRBD02	TCRBD02-01	01				TCRBJ02-02*01	TCRBJ02	TCRBJ02-02	01				3	4	6	3	4	3	33	46	50	57	61	1	In	VDJ
CAGCGCACACAGAAGGAGGACTCCGCCGTGTATCTCTGTGCCAGCAGCTTAGTCGGACAGGGTAATTCACCCCTCCACTTTGGGAAC	CASSLVGQGNSPLHF	1	2.4748852944467877E-4	45	TCRBV07-08*02	TCRBV07	TCRBV07-08	02				TCRBD01-01*01	TCRBD01	TCRBD01-01	01				TCRBJ01-06*01	TCRBJ01	TCRBJ01-06	01				1	2	1	3	0	6	36	52	54	-1	62	1	In	VDJ
CGGTCCACAAAGCTGGAGGACTCAGCCATGTACTTCTGTGCCAGCAGTGAACGGACAGGGAAAAGTGTTACGCAGTATTTTGGCCCA	CASSERTGKSVTQYF	1	1.2697237597596563E-4	45	TCRBV02-01*01	TCRBV02	TCRBV02-01	01				TCRBD01-01*01	TCRBD01	TCRBD01-01	01				TCRBJ02-03*01	TCRBJ02	TCRBJ02-03	01				2	1	1	3	8	8	36	51	52	60	68	1	In	VDJ
GACATCCGCTCACCAGGCCTGGGGGACGCAGCCATGTACCTGTGTGCCACCTCTCGGGGGAAGGATCAGCCCCAGCATTTTGGTGAT	CATSRGKDQPQHF	1	1.5710141434314393E-4	39	TCRBV15-01*01	TCRBV15	TCRBV15-01	01				TCRBD02-01*01	TCRBD02	TCRBD02-01	01				TCRBJ01-05*01	TCRBJ01	TCRBJ01-05	01				8	3	8	2	4	5	42	51	54	60	64	1	In	VDJ
GTGAGCACCTTGGAGCTGGGGGACTCGGCCCTTTATCTTTGCGCCAGCAGCTGGACAGGGCGGTACACTGAAGCTTTCTTTGGACAA	CASSWTGRYTEAFF	1	1.4203689515955478E-4	42	TCRBV05-01*01	TCRBV05	TCRBV05-01	01				TCRBD01-01*01	TCRBD01	TCRBD01-01	01				TCRBJ01-01*01	TCRBJ01	TCRBJ01-01	01				3	0	1	3	4	3	39	-1	52	60	64	1	In	VDJ
AATGTGAACGCCTTGGAGCTGGACGACTCGGCCCTGTATCTCTGTGCCAGCACCCCGGACAGGGCAGATGGCTACACCTTCGGTTCG	CASTPDRADGYTF	1	2.1951156524658465E-4	39	TCRBV05-04*01	TCRBV05	TCRBV05-04	01				TCRBD01-01*01	TCRBD01	TCRBD01-01	01				TCRBJ01-02*01	TCRBJ01	TCRBJ01-02	01				6	4	1	3	3	6	42	52	56	64	67	1	In	VDJ
ATCCAGCCCTCAGAACCCAGGGACTCAGCTGTGTACTTCTGTGCCAGCAGTACATCCGGGACAGCCTATGGCTACACCTTCGGTTCG	CASSTSGTAYGYTF	1	2.2166363941566883E-4	42	TCRBV12	TCRBV12	unresolved			TCRBV12-03,TCRBV12-04		TCRBD01-01*01	TCRBD01	TCRBD01-01	01				TCRBJ01-02*01	TCRBJ01	TCRBJ01-02	01				5	6	0	5	1	4	39	51	57	64	65	1	In	VDJ
AAGATCCGGTCCACAAAGCTGGAGGACTCAGCCATGTACTTCTGTGCCAGCAGCCCCTATGGTCGCTATGGCTACACCTTCGGTTCG	CASSPYGRYGYTF	1	1.0545163428512401E-4	39	TCRBV02-01*01	TCRBV02	TCRBV02-01	01				TCRBD02-01	TCRBD02	TCRBD02-01				01,02	TCRBJ01-02*01	TCRBJ01	TCRBJ01-02	01				6	3	4	9	6	4	42	53	56	59	65	1	In	VDJ
AACGCCTTGGAGCTGGACGACTCGGCCCTGTATCTCTGTGCCAGCAGCTTGGCCCCGGGAATGGATCAGCCCCAGCATTTTGGTGAT	CASSLAPGMDQPQHF	1	2.7976964198094125E-4	45	TCRBV05-04*01	TCRBV05	TCRBV05-04	01				TCRBD02-01*02	TCRBD02	TCRBD02-01	02				TCRBJ01-05*01	TCRBJ01	TCRBJ01-05	01				0	3	8	3	4	5	36	52	55	60	64	1	In	VDJ
CGGTCCACAAAGCTGGAGGACTCAGCCATGTACTTCTGTGCCAGCAGTCTCCTGACGCGCCCCGCAGATACGCAGTATTTTGGCCCA	CASSLLTRPADTQYF	1	1.2697237597596563E-4	45	TCRBV02-01*01	TCRBV02	TCRBV02-01	01						unresolved		TCRBD01,TCRBD02	TCRBD01-01,TCRBD02-01		TCRBJ02-03*01	TCRBJ02	TCRBJ02-03	01				5	5	2	7	8	4	36	48	53	56	64	1	In	VDJ
ATCCAGCGCACAGAGCAGGGGGACTCGGCCATGTATCTCTGTGCCAGCAGCTTACCAGGGGGTAACTATGGCTACACCTTCGGTTCG	CASSLPGGNYGYTF	2	3.357235703771295E-4	42	TCRBV07-09	TCRBV07	TCRBV07-09				01,03	TCRBD01-01*01	TCRBD01	TCRBD01-01	01				TCRBJ01-02*01	TCRBJ01	TCRBJ01-02	01				2	1	4	1	0	1	39	54	55	-1	62	2	In	VDJ
GAGTCGGCTGCTCCCTCCCAGACATCTGTGTACTTCTGTGCCAGCAGTCGGGGACTTGGTATGAACACTGAAGCTTTCTTTGGACAA	CASSRGLGMNTEAFF	1	1.829263043721539E-4	45	TCRBV06-01*01	TCRBV06	TCRBV06-01	01				TCRBD02-01	TCRBD02	TCRBD02-01				01,02	TCRBJ01-01*01	TCRBJ01	TCRBJ01-01	01				5	2	0	10	5	0	36	48	50	56	61	1	In	VDJ
CACACCCTGCAGCCAGAAGACTCGGCCCTGTATCTCTGTGCCAGCACCCAACTTGGGGGTGGTCACGGGGAGCTGTTTTTTGGAGAA	CASTQLGGGHGELFF	1	1.1621200513054482E-4	45	TCRBV04-02*01	TCRBV04	TCRBV04-02	01						unresolved		TCRBD01,TCRBD02	TCRBD01-01,TCRBD02-01		TCRBJ02-02*01	TCRBJ02	TCRBJ02-02	01				2	3	6	1	6	7	36	51	54	59	65	1	In	VDJ
AGCACCTTGGAGCTGGGGGACTCGGCCCTTTATCTTTGCGCCAGCAGCTTGTTGGAAGGGATCGGCACTGAAGCTTTCTTTGGACAA	CASSLLEGIGTEAFF	1	1.4203689515955478E-4	45	TCRBV05-01*01	TCRBV05	TCRBV05-01	01						unresolved		TCRBD01,TCRBD02	TCRBD01-01,TCRBD02-01		TCRBJ01-01*01	TCRBJ01	TCRBJ01-01	01				1	6	0	8	4	4	36	51	57	61	65	1	In	VDJ
AGGCTGGAGTTGGCTGCTCCCTCCCAGACATCTGTGTACTTCTGTGCCAGCAGTTCAGGGAGCGCCCCCGGGCAGTACTTCGGGCCG	CASSSGSAPGQYF	1	2.3888023276834213E-4	39	TCRBV06-06	TCRBV06	TCRBV06-06				01,02			unresolved		TCRBD01,TCRBD02	TCRBD01-01,TCRBD02-01		TCRBJ02-07*01	TCRBJ02	TCRBJ02-07	01				4	0	4	3	11	9	42	-1	55	60	71	1	In	VDJ
GGAGTTGGCTGCTCCCTCCCAGACATCTGTGTACTTCTGTGCCAGCAGTCCCCGCGACAGGGGGCCTGGGAGCAGTACGTCGGGCCG		1	2.3888023276834213E-4	44	TCRBV06-06	TCRBV06	TCRBV06-06				01,02	TCRBD01-01*01	TCRBD01	TCRBD01-01	01				TCRBJ02-07*01	TCRBJ02	TCRBJ02-07	01				5	6	2	0	14	17	37	49	55	65	79	1	Out	VDJ
GTGAACGCCTTGGAGCTGGAGGACTCGGCCCTGTATCTCTGTGCCAGCAGCTTGGGGGCCGCAGGAAACACCATATATTTTGGAGAG	CASSLGAAGNTIYF	7	0.0011771845704890373	42	TCRBV05-08*01	TCRBV05	TCRBV05-08	01				TCRBD01-01*01	TCRBD01	TCRBD01-01	01				TCRBJ01-03*01	TCRBJ01	TCRBJ01-03	01				0	0	8	0	4	4	39	-1	55	59	63	7	In	VDJ
CTGGAGTCCGCTACCAGCTCCCAGACATCTGTGTACTTCTGTGCCATCAGTGAAGGGGGTTCGAGTGCCGAGCAGTACTTCGGGCCG	CAISEGGSSAEQYF	3	5.035853555656943E-4	42	TCRBV10-03*01	TCRBV10	TCRBV10-03	01				TCRBD01-01*01	TCRBD01	TCRBD01-01	01				TCRBJ02-07*01	TCRBJ02	TCRBJ02-07	01				3	0	5	1	9	6	39	-1	53	59	68	3	In	VDJ
GAGTTGGCTGCTCCCTCCCAGACATCTGTGTACTTCTGTGCCAGCAGTTCGACCGTCTCTCCCAACTATGGCTACACCTTCGGTTCG	CASSSTVSPNYGYTF	1	2.647051227973521E-4	45	TCRBV06-06	TCRBV06	TCRBV06-06				01,02			unresolved		TCRBD01,TCRBD02	TCRBD01-01,TCRBD02-01		TCRBJ01-02*01	TCRBJ01	TCRBJ01-02	01				4	1	2	7	10	2	36	49	50	53	63	1	In	VDJ
AGCACCTTGGAGCTGGGGGACTCGGCCCTTTATCTTTGCGCCAGCAGCTTGGGGGGGACGGGAGCCTATGGCTACACCTTCGGTTCG	CASSLGGTGAYGYTF	1	1.1836407929962898E-4	45	TCRBV05-01*01	TCRBV05	TCRBV05-01	01				TCRBD02-01*02	TCRBD02	TCRBD02-01	02				TCRBJ01-02*01	TCRBJ01	TCRBJ01-02	01				0	6	8	2	1	4	36	52	58	64	65	1	In	VDJ
CTGGAGGACTCAGCCATGTACTTCTGTGCCAGCAGTGATCCTCTTCAAGGCGCGGCTAGGAACAATCAGCCCCAGCATTTTGGTGAT	CASSDPLQGAARNNQPQHF	1	1.355806726523023E-4	57	TCRBV02-01*01	TCRBV02	TCRBV02-01	01				TCRBD02-01	TCRBD02	TCRBD02-01				01,02	TCRBJ01-05*01	TCRBJ01	TCRBJ01-05	01				3	17	4	8	3	3	24	38	55	59	62	1	In	VDJ
CTACACACCCTGCAGCCAGAAGACTCGGCCCTGTATCTCTGCGCCAGCAGCCCAGGGGGGTCCAATCAGCCCCAGCATTTTGGTGAT	CASSPGGSNQPQHF	1	1.7216593352673308E-4	42	TCRBV04-03*01	TCRBV04	TCRBV04-03	01				TCRBD01-01*01	TCRBD01	TCRBD01-01	01				TCRBJ01-05*01	TCRBJ01	TCRBJ01-05	01				4	0	4	1	3	3	39	-1	52	59	62	1	In	VDJ
ACCCTGCAGCCAGAAGACTCGGCCCTGTATCTCTGTGCCAGCACCCTAAGAGAGGGGTCCGGCTCCTACGAGCAGTACTTCGGGCCG	CASTLREGSGSYEQYF	1	8.608296676336654E-5	48	TCRBV04-02*01	TCRBV04	TCRBV04-02	01						unresolved		TCRBD01,TCRBD02	TCRBD01-01,TCRBD02-01		TCRBJ02-07*01	TCRBJ02	TCRBJ02-07	01				7	9	5	2	5	0	33	43	52	57	62	1	In	VDJ
GGACTCAGCTTTGTATTTCTGTGCCAGCAGCGTAGATCGGAAGATGATCTCCGGAGCTCCTATAATTCACCCCTCCACTTTGGGAAC		1	1.0760370845420816E-4	62	TCRBV09-01	TCRBV09	TCRBV09-01				01,02	TCRBD02-01*02	TCRBD02	TCRBD02-01	02				TCRBJ01-06*01	TCRBJ01	TCRBJ01-06	01				0	17	10	2	0	0	19	35	52	-1	56	1	Out	VDJ
CGCTCACCAGGCCTGGGGGACGCAGCCATGTACCTGTGTGCCACCAGCAGAGATGACAGGGGCATTTCGGCCCTCCACTTTGGGAAC	CATSRDDRGISALHF	1	1.1621200513054482E-4	45	TCRBV15-01*01	TCRBV15	TCRBV15-01	01				TCRBD01-01*01	TCRBD01	TCRBD01-01	01				TCRBJ01-06*01	TCRBJ01	TCRBJ01-06	01				0	1	2	2	8	14	36	53	54	62	70	1	In	VDJ
CTGGAGTCGGCTGCTCCCTCCCAGACATCTGTGTACTTCTGTGCCAGCAGTGAAGGGGACTCTATAAACACCATATATTTTGGAGAG	CASSEGDSINTIYF	2	4.08894092125991E-4	42	TCRBV06-01*01	TCRBV06	TCRBV06-01	01				TCRBD02-01	TCRBD02	TCRBD02-01				01,02	TCRBJ01-03*01	TCRBJ01	TCRBJ01-03	01				1	0	0	10	4	6	39	-1	55	61	65	2	In	VDJ
ATCGGCCCAAAAGAACCCGACAGCTTTCTATCTCTGTGCCAGTAGTCTCGTCGGACAGGAAAAAACTATGGCTACACCTTCGGTTCG		2	4.08894092125991E-4	47	TCRBV19-01	TCRBV19	TCRBV19-01				01,02	TCRBD01-01*01	TCRBD01	TCRBD01-01	01				TCRBJ01-02*01	TCRBJ01	TCRBJ01-02	01				5	6	1	4	4	2	34	46	52	59	63	2	Out	VDJ
ACTCTGGAGTCTGCTGCCTCCTCCCAGACATCTGTATATTTCTGCGCCAGCAGTACAGACAAGAACACTGAAGCTTTCTTTGGACAA	CASSTDKNTEAFF	3	5.595392839618825E-4	39	TCRBV10-01	TCRBV10	TCRBV10-01				01,02	TCRBD01-01*01	TCRBD01	TCRBD01-01	01				TCRBJ01-01*01	TCRBJ01	TCRBJ01-01	01				5	3	2	6	1	1	42	54	57	61	62	3	In	VDJ
TTGGAGTCGGCTGCTCCCTCCCAAACATCTGTGTACTTCTGTGCCACCCGGGCGGGCTACGATACCGGGGAGCTGTTTTTTGGAGAA	CATRAGYDTGELFF	1	1.1190785679237649E-4	42	TCRBV06	TCRBV06	unresolved			TCRBV06-02,TCRBV06-03		TCRBD02-01	TCRBD02	TCRBD02-01				01,02	TCRBJ02-02*01	TCRBJ02	TCRBJ02-02	01				10	5	7	4	7	5	39	46	51	56	63	1	In	VDJ
AGGCTGGAGTTGGCTGCTCCCTCCCAGACATCTGTGTACTTCTGTGCCAGCAGTCCGACGGGAGGTCAGCCCCAGCATTTTGGTGAT	CASSPTGGQPQHF	2	3.335714962080453E-4	39	TCRBV06-06	TCRBV06	TCRBV06-06				01,02	TCRBD02-01*02	TCRBD02	TCRBD02-01	02				TCRBJ01-05*01	TCRBJ01	TCRBJ01-05	01				5	4	8	1	0	6	42	54	58	-1	65	2	In	VDJ
GCTGCTCCCTCCCAGACATCTGTGTACTTCTGTGCCAGCAGTTACCCTAGCGGGGGGGCCGGAACCGGGGAGCTGTTTTTTGGAGAA	CASSYPSGGAGTGELFF	1	2.2166363941566883E-4	51	TCRBV06	TCRBV06	unresolved			TCRBV06-05,TCRBV06-06		TCRBD02-01*01	TCRBD02	TCRBD02-01	01				TCRBJ02-02*01	TCRBJ02	TCRBJ02-02	01				2	1	4	0	5	5	30	45	46	58	63	1	In	VDJ
CTCACTCTGGAGTCCGCTACCAGCTCCCAGACATCTGTGTACTTCTGTGCCATCAGTGAGGCCGGGGCTCGAGCTTTCTTTGGACAA	CAISEAGARAFF	4	6.628388440779223E-4	36	TCRBV10-03*01	TCRBV10	TCRBV10-03	01						unresolved		TCRBD01,TCRBD02	TCRBD01-01,TCRBD02-01		TCRBJ01-01*01	TCRBJ01	TCRBJ01-01	01				2	3	7	0	3	10	45	60	63	68	71	4	In	VDJ
TCGGCTGCTCCCTCCCAGACATCTGTGTACTTCTGTGCCAGCAGTGAAAGTCGACTAGTTAGCGCCGGGGAGCTGTTTTTTGGAGAA	CASSESRLVSAGELFF	1	1.829263043721539E-4	48	TCRBV06-01*01	TCRBV06	TCRBV06-01	01				TCRBD02-01	TCRBD02	TCRBD02-01				01,02	TCRBJ02-02*01	TCRBJ02	TCRBJ02-02	01				2	4	2	8	6	6	33	48	52	58	64	1	In	VDJ
AGGCTGCTGTCGGCTGCTCCCTCCCAGACATCTGTGTACTTCTGTGCCAGCAGAAACAGGGGTTCCGGGGAGCTGTTTTTTGGAGAA	CASRNRGSGELFF	1	1.2482030180688148E-4	39	TCRBV06-05*01	TCRBV06	TCRBV06-05	01				TCRBD01-01*01	TCRBD01	TCRBD01-01	01				TCRBJ02-02*01	TCRBJ02	TCRBJ02-02	01				6	2	3	2	2	6	42	53	55	62	64	1	In	VDJ
CTGCTGTCGGCTGCTCCCTCCCAGACATCTGTGTACTTCTGTGCCAGCAGTTACCCCGGACGGACCGGGGAGCTGTTTTTTGGAGAA	CASSYPGRTGELFF	1	1.2482030180688148E-4	42	TCRBV06-05*01	TCRBV06	TCRBV06-05	01						unresolved		TCRBD01,TCRBD02	TCRBD01-01,TCRBD02-01		TCRBJ02-02*01	TCRBJ02	TCRBJ02-02	01				2	3	1	7	2	5	39	54	57	61	63	1	In	VDJ
GTGAGCACCTTGGAGCTGGGGGACTCGGCCCTTTATCTTTGCGCCAGCAGCTCAGACAGAATGGGCACTGAAGCTTTCTTTGGACAA	CASSSDRMGTEAFF	1	1.3988482099047063E-4	42	TCRBV05-01*01	TCRBV05	TCRBV05-01	01				TCRBD01-01*01	TCRBD01	TCRBD01-01	01				TCRBJ01-01*01	TCRBJ01	TCRBJ01-01	01				3	2	2	5	6	4	39	52	54	59	65	1	In	VDJ
GCTCCCTCCCAGACATCTGTGTACTTCTGTGCCAGCAGTTACGAACAGGGTGACGGTAACATGAACACTGAAGCTTTCTTTGGACAA	CASSYEQGDGNMNTEAFF	1	2.173594910775005E-4	54	TCRBV06	TCRBV06	unresolved			TCRBV06-05,TCRBV06-06		TCRBD01-01*01	TCRBD01	TCRBD01-01	01				TCRBJ01-01*01	TCRBJ01	TCRBJ01-01	01				2	2	3	3	11	0	27	42	44	50	61	1	In	VDJ
GAGTCGCCCAGCCCCAACCAGACCTCTCTGTACTTCTGTGCCAGCAGAGGGACAGCAGACTATAATTCACCCCTCCACTTTGGGAAC	CASRGTADYNSPLHF	1	8.608296676336654E-5	45	TCRBV27-01*01	TCRBV27	TCRBV27-01	01				TCRBD01-01*01	TCRBD01	TCRBD01-01	01				TCRBJ01-06*01	TCRBJ01	TCRBJ01-06	01				6	1	0	5	4	3	36	47	48	55	59	1	In	VDJ
CTGTCGGCTGCTCCCTCCCAGACATCTGTGTACTTCTGTGCCATTGCGAGCGGCACCTACCCGAACACTGAAGCTTTCTTTGGACAA	CAIASGTYPNTEAFF	1	1.226682276377973E-4	45	TCRBV06-05*01	TCRBV06	TCRBV06-05	01				TCRBD02-01	TCRBD02	TCRBD02-01				01,02	TCRBJ01-01*01	TCRBJ01	TCRBJ01-01	01				10	5	6	5	9	1	36	43	48	53	62	1	In	VDJ
CTGTCGGCTGCTCCCTCCCAGACATCTGTGTACTTCTGTGCCAGCAGTCCACACAGGGCGACTAACTATGGCTACACCTTCGGTTCG	CASSPHRATNYGYTF	1	1.0114748594695567E-4	45	TCRBV06-05*01	TCRBV06	TCRBV06-05	01				TCRBD01-01*01	TCRBD01	TCRBD01-01	01				TCRBJ01-02*01	TCRBJ01	TCRBJ01-02	01				5	4	3	3	3	0	36	48	52	58	61	1	In	VDJ
TTGGTGACTCTGCTGTGTATTTCTGTGCCAGCAGCCTCCTCTAGTCCGGGACAGGGGCTTAGCAATCAGCCCCAGCATTTTGGTGAT		1	1.2051615346871314E-4	58	TCRBV03	TCRBV03	unresolved			TCRBV03-01,TCRBV03-02		TCRBD01-01*01	TCRBD01	TCRBD01-01	01				TCRBJ01-05*01	TCRBJ01	TCRBJ01-05	01				4	11	0	2	2	0	23	36	47	57	59	1	Out	VDJ
ACAGAGCAGGGGGACTCGGCCATGTATCTCTGTGCCAGCAGCTTAGGGCCCTGGGCAGACATGAACACTGAAGCTTTCTTTGGACAA	CASSLGPWADMNTEAFF	2	3.9167749877331773E-4	51	TCRBV07-09	TCRBV07	TCRBV07-09				01,03	TCRBD01-01*01	TCRBD01	TCRBD01-01	01				TCRBJ01-01*01	TCRBJ01	TCRBJ01-01	01				1	11	2	6	0	0	30	46	57	-1	61	2	In	VDJ
AGGCTGGAGTCGGCTGCTCCCTCCCAGACATCTGTGTACTTCTGTGCCAGCAGCGACAGGGGGCGACGTGAGCAGTACTTCGGGCCG	CASSDRGRREQYF	1	1.334285984832181E-4	39	TCRBV06-01*01	TCRBV06	TCRBV06-01	01				TCRBD01-01*01	TCRBD01	TCRBD01-01	01				TCRBJ02-07*01	TCRBJ02	TCRBJ02-07	01				6	1	2	0	5	7	42	53	54	64	69	1	In	VDJ
ACATCGGCCCAAAAGAACCCGACAGCTTTCTATCTCTGTGCCAGTAGTATGAGCCAGGGGTTTAGACAGCCCCAGCATTTTGGTGAT	CASSMSQGFRQPQHF	3	5.164978005801992E-4	45	TCRBV19-01	TCRBV19	TCRBV19-01				01,02	TCRBD01-01*01	TCRBD01	TCRBD01-01	01				TCRBJ01-05*01	TCRBJ01	TCRBJ01-05	01				3	4	4	2	6	7	36	50	54	60	66	3	In	VDJ
CTGCTGTCGGCTGCTCCCTCCCAGACATCTGTGTACTTCTGTGCCAGCAGCCCACCTACGAACACCGGGGAGCTGTTTTTTGGAGAA	CASSPPTNTGELFF	1	1.226682276377973E-4	42	TCRBV06-05*01	TCRBV06	TCRBV06-05	01				TCRBD02-01	TCRBD02	TCRBD02-01				01,02	TCRBJ02-02*01	TCRBJ02	TCRBJ02-02	01				6	5	4	9	0	0	39	50	55	-1	58	1	In	VDJ
ATCCGGTCCACAAAGCTGGAGGACTCAGCCATGTACTTCTGTGCCAGCAGCCGGAAGACAGGGGGGGAGACCCAGTACTTCGGGCCA	CASSRKTGGETQYF	1	8.608296676336654E-5	42	TCRBV02-01*01	TCRBV02	TCRBV02-01	01				TCRBD01-01*01	TCRBD01	TCRBD01-01	01				TCRBJ02-05*01	TCRBJ02	TCRBJ02-05	01				6	6	2	1	1	5	39	50	56	65	66	1	In	VDJ
CTGGAGTTGGCTGCTCCCTCCCAGACATCTGTGTACTTCTGTGCCAGCAGTTACACAGGGGCTAGTGAAAAACTGTTTTTTGGCAGT	CASSYTGASEKLFF	3	5.401706164401249E-4	42	TCRBV06-06	TCRBV06	TCRBV06-06				01,02	TCRBD01-01*01	TCRBD01	TCRBD01-01	01				TCRBJ01-04*01	TCRBJ01	TCRBJ01-04	01				2	0	3	2	4	7	39	-1	54	61	65	3	In	VDJ
AGCACCTTGGAGCTGGGGGACTCGGCCCTTTATCTTTGCGCCAGCAGCTTGGATGGTCGCAGCTCCTACGAGCAGTACTTCGGGCCG	CASSLDGRSSYEQYF	1	1.0329956011603984E-4	45	TCRBV05-01*01	TCRBV05	TCRBV05-01	01				TCRBD01-01*01	TCRBD01	TCRBD01-01	01				TCRBJ02-07*01	TCRBJ02	TCRBJ02-07	01				0	7	4	5	0	0	36	52	59	-1	62	1	In	VDJ
GTGAACGCCTTGTTGCTGGGGGACTCGGCCCTCTATCTCTGTGCCAGCAGCCTCTCCGGGGGGGCCTATGGCTACACCTTCGGTTCG	CASSLSGGAYGYTF	1	9.469126343970319E-5	42	TCRBV05-06*01	TCRBV05	TCRBV05-06	01				TCRBD02-01*01	TCRBD02	TCRBD02-01	01				TCRBJ01-02*01	TCRBJ01	TCRBJ01-02	01				4	5	8	0	1	4	39	51	56	64	65	1	In	VDJ
GAGTCGGCTGCTCCCTCCCAAACATCTGTGTACTTCTGTGCCAGCAGTTACAAGGGGGTAGACACCGGGGAGCTGTTTTTTGGAGAA	CASSYKGVDTGELFF	1	1.0975578262329233E-4	45	TCRBV06	TCRBV06	unresolved			TCRBV06-02,TCRBV06-03		TCRBD01-01*01	TCRBD01	TCRBD01-01	01				TCRBJ02-02*01	TCRBJ02	TCRBJ02-02	01				2	1	5	1	3	3	36	51	52	58	61	1	In	VDJ
ATCCGGTCCACAAAGCTGGAGGACTCAGCCATGTACTTCTGTGCCAGCAGTGAGGCAGGGTATAATTCACCCCTCCACTTTGGGAAC	CASSEAGYNSPLHF	1	9.899541177787151E-5	42	TCRBV02-01*01	TCRBV02	TCRBV02-01	01				TCRBD01-01*01	TCRBD01	TCRBD01-01	01				TCRBJ01-06*01	TCRBJ01	TCRBJ01-06	01				3	2	4	3	0	4	39	53	55	-1	60	1	In	VDJ
CAGCCAGAAGACTCAGCCCTGTATCTCTGCGCCAGCAGCCAAGCCCACGGCGGGGGCGCCGGCAATCAGCCCCAGCATTTTGGTGAT	CASSQAHGGGAGNQPQHF	1	1.463410434977231E-4	54	TCRBV04-01*01	TCRBV04	TCRBV04-01	01				TCRBD02-01*01	TCRBD02	TCRBD02-01	01				TCRBJ01-05*01	TCRBJ01	TCRBJ01-05	01				1	6	7	2	5	2	27	43	49	56	61	1	In	VDJ
ATCCAGCAGGTAGTGCGAGGAGATTCGGCAGCTTATTTCTGTGCCAGCTCCTTCACGGAGGGGGTCACTGAAGCTTTCTTTGGACAA	CASSFTEGVTEAFF	1	3.1420282868628786E-4	42	TCRBV18-01*01	TCRBV18	TCRBV18-01	01						unresolved		TCRBD01,TCRBD02	TCRBD01-01,TCRBD02-01		TCRBJ01-01*01	TCRBJ01	TCRBJ01-01	01				6	8	5	1	1	4	39	50	58	64	65	1	In	VDJ
CCAGCGCACACAGCAGGAGGACTCCGCCGTGTATCTCTGTGCCAGCAGTTTGGCGGGACTAGCCCCTACGAGCAGTACTTCGGGCCG		1	2.2596778775383714E-4	44	TCRBV07-08*01	TCRBV07	TCRBV07-08	01				TCRBD02-01	TCRBD02	TCRBD02-01				01,02	TCRBJ02-07*01	TCRBJ02	TCRBJ02-07	01				6	6	0	7	1	2	37	48	54	63	64	1	Out	VDJ
CTGGAGTCTGCCAGGCCCTCACATACCTCTCAGTACCTCTGTGCCAGCAGTGCGGGGACAGGGGCCAACGTCCTGACTTTCGGGGCC	CASSAGTGANVLTF	1	7.101844757977739E-5	42	TCRBV25-01*01	TCRBV25	TCRBV25-01	01				TCRBD01-01*01	TCRBD01	TCRBD01-01	01				TCRBJ02-06*01	TCRBJ02	TCRBJ02-06	01				4	2	0	6	0	4	39	52	54	-1	60	1	In	VDJ
AGGCTGCTGTCGGCTGCTCCCTCCCAGACATCTGTGTACTTCTGTGCCAGCCGCCCCCCCGGGGGAAACACCATATATTTTGGAGAG	CASRPPGGNTIYF	1	2.7331341947368877E-4	39	TCRBV06-05*01	TCRBV06	TCRBV06-05	01				TCRBD02-01	TCRBD02	TCRBD02-01				01,02	TCRBJ01-03*01	TCRBJ01	TCRBJ01-03	01				8	8	8	4	0	4	42	51	59	-1	63	1	In	VDJ
AGCACCTTGGAGCTGGGGGACTCGGCCCTTTATCTTTGCGCCAGCAGCTTGGGCCAGCCAGGTGGAAACACCATATATTTTGGAGAG	CASSLGQPGGNTIYF	1	3.0774660617903537E-4	45	TCRBV05-01*01	TCRBV05	TCRBV05-01	01				TCRBD01-01*01	TCRBD01	TCRBD01-01	01				TCRBJ01-03*01	TCRBJ01	TCRBJ01-03	01				0	6	4	4	0	3	36	52	58	-1	62	1	In	VDJ
CAGCAGGTAGTGCGAGGAGATTCGGCAGCTTATTTCTGTGCCAGCTCACCGTCTGCAACAGGGCGGAACACCATATATTTTGGAGAG	CASSPSATGRNTIYF	4	7.015761791214373E-4	45	TCRBV18-01*01	TCRBV18	TCRBV18-01	01				TCRBD01-01*01	TCRBD01	TCRBD01-01	01				TCRBJ01-03*01	TCRBJ01	TCRBJ01-03	01				3	7	3	3	3	7	36	50	57	63	66	4	In	VDJ
ATCAATTCCCTGGAGCTTGGTGACTCTGCTGTATATTTCTGTGCCAGTGGACGTGGGCAGAACAATCAGCCCCAGCATTTTGGTGAT	CASGRGQNNQPQHF	1	1.1621200513054482E-4	42	TCRBV03	TCRBV03	unresolved			TCRBV03-01,TCRBV03-02				unresolved		TCRBD01,TCRBD02	TCRBD01-01,TCRBD02-01		TCRBJ01-05*01	TCRBJ01	TCRBJ01-05	01				9	1	1	7	10	3	39	47	48	52	62	1	In	VDJ
CTCAGGCTGGTGTCGGCTGCTCCCTCCCAGACATCTGTGTACTTGTGTGCCAGCAGTCGAATTTACTATGGCTACACCTTCGGTTCG	CASSRIYYGYTF	1	1.334285984832181E-4	36	TCRBV06-08*01	TCRBV06	TCRBV06-08	01						unresolved		TCRBD01,TCRBD02	TCRBD01-01,TCRBD02-01		TCRBJ01-02*01	TCRBJ01	TCRBJ01-02	01				5	1	2	8	4	3	45	57	58	60	64	1	In	VDJ
GCTGCTCCCTCCCAGACATCTGTGTACTTCTGTGCCAGCAGTTTAGCCCGATCGGGCAGGGGATTATCACCCCTCCACTTTGGGAAC	CASSLARSGRGLSPLHF	1	1.700138593576489E-4	51	TCRBV06	TCRBV06	unresolved			TCRBV06-05,TCRBV06-06		TCRBD01-01*01	TCRBD01	TCRBD01-01	01				TCRBJ01-06*01	TCRBJ01	TCRBJ01-06	01				4	13	4	2	4	10	30	43	56	62	66	1	In	VDJ
TCCCTGGAGCTTGGTGACTCTGCTGTGTATTTCTGTGCCAGCAGCCAAGCCGGGACCCCTTCTGGAAACACCATATATTTTGGAGAG	CASSQAGTPSGNTIYF	1	2.4964060361376295E-4	48	TCRBV03	TCRBV03	unresolved			TCRBV03-01,TCRBV03-02				unresolved		TCRBD01,TCRBD02	TCRBD01-01,TCRBD02-01		TCRBJ01-03*01	TCRBJ01	TCRBJ01-03	01				1	2	0	7	4	1	33	49	51	56	60	1	In	VDJ
AAGATCCGGTCCACAAAGCTGGAGGACTCAGCCATGTACTTCTGTGCCAGCGATACCACAGGGGCAGAGACCCAGTACTTCGGGCCA	CASDTTGAETQYF	1	8.393089259428237E-5	39	TCRBV02-01*01	TCRBV02	TCRBV02-01	01				TCRBD01-01*01	TCRBD01	TCRBD01-01	01				TCRBJ02-05*01	TCRBJ02	TCRBJ02-05	01				8	6	3	2	1	4	42	51	57	64	65	1	In	VDJ
TCTGCTGTACCCTCTCAGACATCTGTGTACTTCTGTGCCAGCAGTGACTCGGCGGGGGGCGACACCGGGGAGCTGTTTTTTGGAGAA	CASSDSAGGDTGELFF	2	3.6154846040613943E-4	48	TCRBV06-04	TCRBV06	TCRBV06-04				01,02	TCRBD02-01*01	TCRBD02	TCRBD02-01	01				TCRBJ02-02*01	TCRBJ02	TCRBJ02-02	01				0	1	7	1	2	3	33	50	51	59	61	2	In	VDJ
CTCTCTGGAGCTGGGGGACTCAGCTTTGTATTTCTGTGCCAGCAGCTCTCCAGTAGGGCAACAGGGTATGGCTACACCTTCGGTTCG		1	1.0760370845420816E-4	47	TCRBV09-01	TCRBV09	TCRBV09-01				01,02	TCRBD01-01*01	TCRBD01	TCRBD01-01	01				TCRBJ01-02*01	TCRBJ01	TCRBJ01-02	01				4	14	3	3	0	5	34	46	60	-1	66	1	Out	VDJ
AATGTGAACGCCTTGGAGCTGGACGACTCGGCCCTGTATCTCTGTGCCAGCAGACCGACAGGTAACACTGAAGCTTTCTTTGGACAA	CASRPTGNTEAFF	1	2.5394475195193126E-4	39	TCRBV05-04*01	TCRBV05	TCRBV05-04	01				TCRBD01-01*01	TCRBD01	TCRBD01-01	01				TCRBJ01-01*01	TCRBJ01	TCRBJ01-01	01				5	3	2	4	1	2	42	53	56	62	63	1	In	VDJ
ATGAATGTGAGCACCTTGGAGCTGGGGGACTCGGCCCTTTATCTTTGCGCCAGCAGCCCCGGGGGAGAGACCCAGTACTTCGGGCCA	CASSPGGETQYF	1	9.469126343970319E-5	36	TCRBV05-01*01	TCRBV05	TCRBV05-01	01				TCRBD02-01*01	TCRBD02	TCRBD02-01	01				TCRBJ02-05*01	TCRBJ02	TCRBJ02-05	01				4	2	8	2	0	4	45	57	59	-1	65	1	In	VDJ
TCATTTAAATCTTCACATCAATTCCCTGGAGCTTGGTGACTCTGCTGTGTATAGACAGTAAATAATTCACCCCTCCACTTTGGGAAC		1	1.2051615346871314E-4	26	TCRBV03-02	TCRBV03	TCRBV03-02				01,02	TCRBD01-01*01	TCRBD01	TCRBD01-01	01				TCRBJ01-06*01	TCRBJ01	TCRBJ01-06	01				20	1	2	5	3	5	55	52	53	58	61	1	Out	VDJ
TCTGGAGTCAGCTACCCGCTCCCAGACATCTGTGTATTTCTGCGCCAGCAGTGATAGGCACAAAACTATGGCTACACCTTCGGTTCG		1	2.9053001282636204E-4	41	TCRBV10-02*01	TCRBV10	TCRBV10-02	01						unresolved		TCRBD01,TCRBD02	TCRBD01-01,TCRBD02-01		TCRBJ01-02*01	TCRBJ01	TCRBJ01-02	01				3	5	3	6	1	2	40	54	59	62	63	1	Out	VDJ
AATGTGAGCACCTTGGAGCTGGGGGACTCGGCCCTTTATCTTTGCGCCAGCAGCGTGACAGGGAGGGACGGCTACACCTTCGGTTCG	CASSVTGRDGYTF	1	1.1405993096146066E-4	39	TCRBV05-01*01	TCRBV05	TCRBV05-01	01						unresolved		TCRBD01,TCRBD02	TCRBD01-01,TCRBD02-01		TCRBJ01-02*01	TCRBJ01	TCRBJ01-02	01				4	2	2	3	6	8	42	54	56	63	69	1	In	VDJ
CTGAAGATCCAGCGCACAGAGCAGGGGGACTCAGCTGTGTATCTCTGTGCCAGCAGCCGCCCGGGCTATGGCTACACCTTCGGTTCG	CASSRPGYGYTF	1	2.7331341947368877E-4	36	TCRBV07-04*01	TCRBV07	TCRBV07-04	01				TCRBD02-01	TCRBD02	TCRBD02-01				01,02	TCRBJ01-02*01	TCRBJ01	TCRBJ01-02	01				5	4	8	4	0	4	45	57	61	-1	65	1	In	VDJ
AGCACCTTGGAGCTGGGGGACTCGGCCCTTTATCTTTGCGCCAGCAGCTCCACCCGGGACGGATACTATGGCTACACCTTCGGTTCG	CASSSTRDGYYGYTF	1	1.1405993096146066E-4	45	TCRBV05-01*01	TCRBV05	TCRBV05-01	01						unresolved		TCRBD01,TCRBD02	TCRBD01-01,TCRBD02-01		TCRBJ01-02*01	TCRBJ01	TCRBJ01-02	01				3	6	0	7	4	3	36	49	55	60	64	1	In	VDJ
TCGGCTGCTCCCTCCCAGACATCTGTGTACTTCTGTGCCAGCAGTTACTCGAGCGGGACAGGGTATTCACCCCTCCACTTTGGGAAC	CASSYSSGTGYSPLHF	1	9.469126343970319E-5	48	TCRBV06-05*01	TCRBV06	TCRBV06-05	01				TCRBD01-01*01	TCRBD01	TCRBD01-01	01				TCRBJ01-06*01	TCRBJ01	TCRBJ01-06	01				0	4	0	3	1	8	33	50	54	63	64	1	In	VDJ
GCTGCTGTCGGCTGCTCCCTCCCAGACATCTGTGTACTTCTGTGCCAGCAGTCACAGGGAGATAACTATGGCTACACCTTCGGTTCG		1	9.899541177787151E-5	41	TCRBV06-05*01	TCRBV06	TCRBV06-05	01				TCRBD01-01*01	TCRBD01	TCRBD01-01	01				TCRBJ01-02*01	TCRBJ01	TCRBJ01-02	01				5	1	3	3	3	1	40	52	53	59	62	1	Out	VDJ
GAGTTGGCTGCTCCCTCCCAGACATCTGTGTACTTCTGTGCCAGCAGTGCACAGGGGGCGAACGTTTCACCCCTCCACTTTGGGAAC	CASSAQGANVSPLHF	1	2.410323069374263E-4	45	TCRBV06-06	TCRBV06	TCRBV06-06				01,02	TCRBD01-01*01	TCRBD01	TCRBD01-01	01				TCRBJ01-06*01	TCRBJ01	TCRBJ01-06	01				5	2	3	0	6	9	36	48	50	59	65	1	In	VDJ
AATGTGAGCACCTTGGAGCTGGGGGACTCGGCCCTTTATCTTTGCGCCAGCAGCTTGGGGGCAGTCTATGGCTACACCTTCGGTTCG	CASSLGAVYGYTF	1	1.1190785679237649E-4	39	TCRBV05-01*01	TCRBV05	TCRBV05-01	01				TCRBD01-01*01	TCRBD01	TCRBD01-01	01				TCRBJ01-02*01	TCRBJ01	TCRBJ01-02	01				0	0	8	0	3	4	42	-1	58	62	65	1	In	VDJ
TCGCCCAGCCCCAACCAGACCTCTCTGTACTTCTGTGCCAGCAGTGAGGTCGGAACAGGGGCTGTGACTGAAGCTTTCTTTGGACAA	CASSEVGTGAVTEAFF	1	1.0329956011603984E-4	48	TCRBV27-01*01	TCRBV27	TCRBV27-01	01				TCRBD01-01*01	TCRBD01	TCRBD01-01	01				TCRBJ01-01*01	TCRBJ01	TCRBJ01-01	01				5	9	3	2	5	5	33	45	54	61	66	1	In	VDJ
CACCTACACGCCCTGCAGCCAGAAGACTCAGCCCTGTATCTCTGCGCCAGCAGCCTCGACAGGGCGTCGGAAGCTTTCTTTGGACAA	CASSLDRASEAFF	1	1.334285984832181E-4	39	TCRBV04-01*01	TCRBV04	TCRBV04-01	01				TCRBD01-01*01	TCRBD01	TCRBD01-01	01				TCRBJ01-01*01	TCRBJ01	TCRBJ01-01	01				4	2	2	3	5	8	42	55	57	64	69	1	In	VDJ
GTGAGCACCTTGGAGCTGGGGGACTCGGCCCTTTATCTTTGCGCCAGCAGCCCTGGAACTTTAAACTATGGCTACACCTTCGGTTCG	CASSPGTLNYGYTF	1	1.1190785679237649E-4	42	TCRBV05-01*01	TCRBV05	TCRBV05-01	01						unresolved		TCRBD01,TCRBD02	TCRBD01-01,TCRBD02-01		TCRBJ01-02*01	TCRBJ01	TCRBJ01-02	01				4	3	1	8	6	2	39	51	54	57	63	1	In	VDJ
GAGTCGGCTGCTCCCTCCCAGACATCTGTGTACTTCTGTGCCAGCAATGGACATCTAGTAGATAATTCACCCCTCCACTTTGGGAAC	CASNGHLVDNSPLHF	1	1.3773274682138645E-4	45	TCRBV06-01*01	TCRBV06	TCRBV06-01	01				TCRBD01-01*01	TCRBD01	TCRBD01-01	01				TCRBJ01-06*01	TCRBJ01	TCRBJ01-06	01				7	2	1	6	8	5	36	46	48	53	61	1	In	VDJ
CTGAACATGAGCTCCTTGGAGCTGGGGGACTCAGCCCTGTACTTCTGTGCCAGCAGCAGACAGTACACTGAAGCTTTCTTTGGACAA	CASSRQYTEAFF	1	1.9583874938665886E-4	36	TCRBV13-01*01	TCRBV13	TCRBV13-01	01				TCRBD01-01*01	TCRBD01	TCRBD01-01	01				TCRBJ01-01*01	TCRBJ01	TCRBJ01-01	01				5	1	2	5	1	3	45	57	58	63	64	1	In	VDJ
AAGCTGGAGGACTCAGCCATGTACTTCTGTGCCAGCAGTGAACTGATTACGGCCAACTTTCTGAACACTGAAGCTTTCTTTGGACAA	CASSELITANFLNTEAFF	1	1.2051615346871314E-4	54	TCRBV02-01*01	TCRBV02	TCRBV02-01	01						unresolved		TCRBD01,TCRBD02	TCRBD01-01,TCRBD02-01		TCRBJ01-01*01	TCRBJ01	TCRBJ01-01	01				2	8	9	0	8	0	27	42	50	53	61	1	In	VDJ
AGTGCCCATCCTGAAGACAGCAGCTTCTACATCTGCAGTGCTAGAGTTTTGATGATAGAGGGCAGAGAAAAACTGTTTTTTGGCAGT	CSARVLMIEGREKLFF	1	1.334285984832181E-4	48	TCRBV20	TCRBV20	unresolved			TCRBV20-01,TCRBV20-or09_02		TCRBD02-01*02	TCRBD02	TCRBD02-01	02				TCRBJ01-04*01	TCRBJ01	TCRBJ01-04	01				1	11	11	0	4	8	33	46	57	62	66	1	In	VDJ
AATGTGAGCACCTTGGAGCTGGGGGACTCGGCCCTTTATCTTTGCGCCAGCAGCCCTATGACTGCATGGGGCTACACCTTCGGTTCG	CASSPMTAWGYTF	1	1.1190785679237649E-4	39	TCRBV05-01*01	TCRBV05	TCRBV05-01	01				TCRBD02-01	TCRBD02	TCRBD02-01				01,02	TCRBJ01-02*01	TCRBJ01	TCRBJ01-02	01				4	5	2	10	6	8	42	54	59	63	69	1	In	VDJ
ATCCAGCGCACACAGCAGGAGGACTCGGCCGTGTATCTCTGTGCCAGCAGCCCTGACAGTAGGGGATATGGCTACACCTTCGGTTCG	CASSPDSRGYGYTF	1	2.4748852944467877E-4	42	TCRBV07-02*01	TCRBV07	TCRBV07-02	01				TCRBD01-01*01	TCRBD01	TCRBD01-01	01				TCRBJ01-02*01	TCRBJ01	TCRBJ01-02	01				5	3	2	5	7	5	39	51	54	59	66	1	In	VDJ
GCCCTGCAGCCAGAAGACTCAGCCCTGTATCTCTGCGCCAGCAGCCAAGATCAGGGACAGTATAATTCACCCCTCCACTTTGGGAAC	CASSQDQGQYNSPLHF	1	1.0760370845420816E-4	48	TCRBV04-01*01	TCRBV04	TCRBV04-01	01				TCRBD01-01*01	TCRBD01	TCRBD01-01	01				TCRBJ01-06*01	TCRBJ01	TCRBJ01-06	01				0	3	0	5	0	4	33	50	53	-1	60	1	In	VDJ
TCCCCAACCAGACAGCTCTTTACTTCTGTGCCACCAGATTCGCTCCACCGACAAAATTTTAGCAATCAGCCCCAGCATTTTGGTGAT		1	6.025807673435657E-5	55	TCRBV24	TCRBV24	unresolved			TCRBV24-01,TCRBV24-or09_02		TCRBD01-01*01	TCRBD01	TCRBD01-01	01				TCRBJ01-05*01	TCRBJ01	TCRBJ01-05	01				7	12	2	6	6	0	26	37	49	53	59	1	Out	VDJ
GTGAGCACCTTGGAGCTGGGGGACTCGGCCCTTTATCTTTGCGCCAGCAGCGGTGCATGGGCCACCGGGGAGCTGTTTTTTGGAGAA	CASSGAWATGELFF	1	1.3773274682138645E-4	42	TCRBV05-01*01	TCRBV05	TCRBV05-01	01				TCRBD01-01*01	TCRBD01	TCRBD01-01	01				TCRBJ02-02*01	TCRBJ02	TCRBJ02-02	01				4	7	8	0	0	4	39	51	58	-1	62	1	In	VDJ
GAGTCTGCCAGGCCCTCACATACCTCTCAGTACCTCTGTGCCAGCAGTGAGTTGACAGGGGACACCGGGGAGCTGTTTTTTGGAGAA	CASSELTGDTGELFF	1	6.886637341069322E-5	45	TCRBV25-01*01	TCRBV25	TCRBV25-01	01				TCRBD01-01*01	TCRBD01	TCRBD01-01	01				TCRBJ02-02*01	TCRBJ02	TCRBJ02-02	01				3	3	2	2	0	3	36	50	53	-1	61	1	In	VDJ
TTGGAGTCGGCTGCTCCCTCCCAAACATCTGTGTACTTCTGTGCCAGCGAACAGGATTTCACCACTGTTGAGCAGTTCTTCGGGCCA	CASEQDFTTVEQFF	1	1.3127652431413396E-4	42	TCRBV06	TCRBV06	unresolved			TCRBV06-02,TCRBV06-03		TCRBD01-01*01	TCRBD01	TCRBD01-01	01				TCRBJ02-01*01	TCRBJ02	TCRBJ02-01	01				8	2	3	4	13	9	39	48	50	55	68	1	In	VDJ
ACTCTGGAGTCAGCTACCCGCTCCCAGACATCTGTGTATTTCTGCGCCAGCAGAAAAGGACCTAACTATGGCTACACCTTCGGTTCG	CASRKGPNYGYTF	1	2.8407379031910956E-4	39	TCRBV10-02*01	TCRBV10	TCRBV10-02	01						unresolved		TCRBD01,TCRBD02	TCRBD01-01,TCRBD02-01		TCRBJ01-02*01	TCRBJ01	TCRBJ01-02	01				6	4	1	7	0	0	42	53	57	-1	61	1	In	VDJ
CTGCTGTCGGCTGCTCCCTCCCAGACATCTGTGTACTTCTGTGCCAGCAGCCCCGACAGAAAAGGGTATGGCTACACCTTCGGTTCG	CASSPDRKGYGYTF	1	9.684333760878734E-5	42	TCRBV06-05*01	TCRBV06	TCRBV06-05	01				TCRBD01-01*01	TCRBD01	TCRBD01-01	01				TCRBJ01-02*01	TCRBJ01	TCRBJ01-02	01				6	4	2	5	7	5	39	50	54	59	66	1	In	VDJ
ACTCTGGAGTCTGCTGCCTCCTCCCAGACATCTGTATATTTCTGCGCCAGCAGCTCAGACAAGAACACTGAAGCTTTCTTTGGACAA	CASSSDKNTEAFF	3	5.315623197637883E-4	39	TCRBV10-01	TCRBV10	TCRBV10-01				01,02	TCRBD01-01*01	TCRBD01	TCRBD01-01	01				TCRBJ01-01*01	TCRBJ01	TCRBJ01-01	01				6	4	2	6	1	1	42	53	57	61	62	3	In	VDJ
TCGGCTGCTCCCTCCCAGACATCTGTGTACTTCTGTGCCAGCAGTAAAGGGACTAGCGGGGGATGGGAGACCCAGTACTTCGGGCCA	CASSKGTSGGWETQYF	1	1.1836407929962898E-4	48	TCRBV06-01*01	TCRBV06	TCRBV06-01	01				TCRBD02-01*01	TCRBD02	TCRBD02-01	01				TCRBJ02-05*01	TCRBJ02	TCRBJ02-05	01				1	0	1	2	4	5	33	-1	49	62	66	1	In	VDJ
AATCCTGTCCTCAGAACCGGGAGACACGGCACTGTATCTCTGCGCCAGCAGTCAATCAGTCCTAATGAAAAACTGTTTTTTGGCAGT		3	5.121936522420309E-4	41	TCRBV23-01*01	TCRBV23	TCRBV23-01	01						unresolved		TCRBD01,TCRBD02	TCRBD01-01,TCRBD02-01		TCRBJ01-04*01	TCRBJ01	TCRBJ01-04	01				0	0	5	5	2	3	40	-1	57	59	61	3	Out	VDJ
ACGTTGGCGTCTGCTGTACCCTCTCAGACATCTGTGTACTTCTGTGCCAGCAGTGACGACGGCTTCGGCGGCTACACCTTCGGTTCG	CASSDDGFGGYTF	1	2.8837793865727786E-4	39	TCRBV06-04	TCRBV06	TCRBV06-04				01,02			unresolved		TCRBD01,TCRBD02	TCRBD01-01,TCRBD02-01		TCRBJ01-02*01	TCRBJ01	TCRBJ01-02	01				2	0	2	7	9	8	42	-1	57	60	69	1	In	VDJ
CAGCGCACAGAGCAGGGGGACTCGGCCATGTATCTCTGTGCCAGCAGCTTACCGGGGGGCCGGGTCTATGGCTACACCTTCGGTTCG	CASSLPGGRVYGYTF	1	3.1420282868628786E-4	45	TCRBV07-09	TCRBV07	TCRBV07-09				01,03	TCRBD02-01*01	TCRBD02	TCRBD02-01	01				TCRBJ01-02*01	TCRBJ01	TCRBJ01-02	01				2	1	8	1	6	4	36	51	52	59	65	1	In	VDJ
ATCAATTCCCTGGAGCTTGGTGACTCTGCTGTGTATTTCTGTGCCAGCAAGGCGGTAGCGAACACCGGGGAGCTGTTTTTTGGAGAA	CASKAVANTGELFF	1	1.0975578262329233E-4	42	TCRBV03	TCRBV03	unresolved			TCRBV03-01,TCRBV03-02		TCRBD02-01	TCRBD02	TCRBD02-01				01,02	TCRBJ02-02*01	TCRBJ02	TCRBJ02-02	01				7	2	7	5	3	0	39	49	51	55	58	1	In	VDJ
GAGTCGGCTGCTCCCTCCCAGACATCTGTGTACTTCTGTGCCAGCAGTGAAGGCACAGGGGGCGCAGAGGCAGCTTTCTTTGGACAA	CASSEGTGGAEAAFF	1	1.7216593352673308E-4	45	TCRBV06-01*01	TCRBV06	TCRBV06-01	01				TCRBD01-01*01	TCRBD01	TCRBD01-01	01				TCRBJ01-01*01	TCRBJ01	TCRBJ01-01	01				1	2	3	0	8	10	36	52	54	63	71	1	In	VDJ
CTACACACCCTGCAGCCAGAAGACTCGGCCCTGTATCTCTGCGCCAGCAGCCCAGCGGGACAGAGTTATGGCTACACCTTCGGTTCG	CASSPAGQSYGYTF	1	1.2697237597596563E-4	42	TCRBV04-03*01	TCRBV04	TCRBV04-03	01						unresolved		TCRBD01,TCRBD02	TCRBD01-01,TCRBD02-01		TCRBJ01-02*01	TCRBJ01	TCRBJ01-02	01				4	4	0	5	3	5	39	52	56	63	66	1	In	VDJ
GCTCCCTCCCAGACATCTGTGTACTTCTGTGCCAGCAGTTTGCACCGGGACAGGGGTAACTCTGGAAACACCATATATTTTGGAGAG	CASSLHRDRGNSGNTIYF	2	4.691521688603476E-4	54	TCRBV06	TCRBV06	unresolved			TCRBV06-05,TCRBV06-06		TCRBD01-01*01	TCRBD01	TCRBD01-01	01				TCRBJ01-03*01	TCRBJ01	TCRBJ01-03	01				4	6	0	2	3	0	27	40	46	56	59	2	In	VDJ
AAGATCCAGCCCTCAGAACCCAGGGACTCAGCTGTGTACTTCTGTGCCAGCAGTTTGGTAAGGGACTATGGCTACACCTTCGGTTCG	CASSLVRDYGYTF	1	2.0659912023207968E-4	39	TCRBV12	TCRBV12	unresolved			TCRBV12-03,TCRBV12-04				unresolved		TCRBD01,TCRBD02	TCRBD01-01,TCRBD02-01		TCRBJ01-02*01	TCRBJ01	TCRBJ01-02	01				3	4	5	3	0	3	42	56	60	-1	64	1	In	VDJ
CTGGAGTCGCCCAGCCCCAACCAGACCTCTCTGTACTTCTGTGCCAGCAGTGTGGACAGGGTAGGTGCTGGCTACACCTTCGGTTCG	CASSVDRVGAGYTF	1	8.393089259428237E-5	42	TCRBV27-01*01	TCRBV27	TCRBV27-01	01				TCRBD01-01*01	TCRBD01	TCRBD01-01	01				TCRBJ01-02*01	TCRBJ01	TCRBJ01-02	01				5	2	1	3	7	7	39	51	53	61	68	1	In	VDJ
CTGGAGTCCGCTACCAGCTCCCAGACATCTGTGTACTTCTGTGCCATCAGTGAGTCAGGTCCGAACACTGAAGCTTTCTTTGGACAA	CAISESGPNTEAFF	3	6.219494348653232E-4	42	TCRBV10-03*01	TCRBV10	TCRBV10-03	01						unresolved		TCRBD01,TCRBD02	TCRBD01-01,TCRBD02-01		TCRBJ01-01*01	TCRBJ01	TCRBJ01-01	01				0	0	5	4	3	1	39	-1	56	59	62	3	In	VDJ
CAGCCAGAAGACTCGGCCCTGTATCTCTGCGCCAGCAGCCAAGGACCATTCGATTTGAGTCATTACTACGAGCAGTACTTCGGGCCG	CASSQGPFDLSHYYEQYF	1	1.1190785679237649E-4	54	TCRBV04-03*01	TCRBV04	TCRBV04-03	01						unresolved		TCRBD01,TCRBD02	TCRBD01-01,TCRBD02-01		TCRBJ02-07*01	TCRBJ02	TCRBJ02-07	01				1	0	2	7	19	3	27	-1	43	46	65	1	In	VDJ
ACTCTGGAGTCAGCTACCCGCTCCCAGACATCTGTGTATTTCTGCGCCAGCAGTGGTCAGCTGAACACTGAAGCTTTCTTTGGACAA	CASSGQLNTEAFF	2	3.357235703771295E-4	39	TCRBV10-02*01	TCRBV10	TCRBV10-02	01						unresolved		TCRBD01,TCRBD02	TCRBD01-01,TCRBD02-01		TCRBJ01-01*01	TCRBJ01	TCRBJ01-01	01				4	2	4	5	1	0	42	55	57	60	61	2	In	VDJ
AATGTGAGCACCTTGGAGCTGGGGGACTCGGCCCTTTATCTTTGCGCCAGCAGCTTGGAAATAACAGGGGAGGCTTTCTTTGGACAA	CASSLEITGEAFF	1	1.3127652431413396E-4	39	TCRBV05-01*01	TCRBV05	TCRBV05-01	01				TCRBD01-01*01	TCRBD01	TCRBD01-01	01				TCRBJ01-01*01	TCRBJ01	TCRBJ01-01	01				0	5	3	2	2	11	42	58	63	70	72	1	In	VDJ
GCCCTGCAGCCAGAAGACTCAGCCCTGTATCTCTGCGCCAGCAGCCAAGGGACAGTTGCAACTAATGAAAAACTGTTTTTTGGCAGT	CASSQGTVATNEKLFF	1	2.2811986192292132E-4	48	TCRBV04-01*01	TCRBV04	TCRBV04-01	01				TCRBD01-01*01	TCRBD01	TCRBD01-01	01				TCRBJ01-04*01	TCRBJ01	TCRBJ01-04	01				1	0	1	5	3	0	33	-1	49	55	58	1	In	VDJ
ATCCAGCCCTCAGAACCCAGGGACTCAGCTGTGTACTTCTGTGCCAGCAGTCGGACAGGGCCGAACACTGAAGCTTTCTTTGGACAA	CASSRTGPNTEAFF	1	2.4748852944467877E-4	42	TCRBV12	TCRBV12	unresolved			TCRBV12-03,TCRBV12-04		TCRBD01-01*01	TCRBD01	TCRBD01-01	01				TCRBJ01-01*01	TCRBJ01	TCRBJ01-01	01				5	1	1	3	2	1	39	51	52	60	62	1	In	VDJ
ACGCCTTGTTGCTGGGGGACTCGGCCCTCTATCTCTGTGCCAGCAGCACCGCCGGGGGGGTGCACCTACGAGCAGTACTTCGGGCCG		1	7.962674425611404E-5	46	TCRBV05-06*01	TCRBV05	TCRBV05-06	01				TCRBD02-01*01	TCRBD02	TCRBD02-01	01				TCRBJ02-07*01	TCRBJ02	TCRBJ02-07	01				4	5	8	0	4	2	35	47	52	60	64	1	Out	VDJ
GGGTTGGAGTCGGCTGCTCCCTCCCAAACATCTGTGTACTTCTGTGCCAGCTGGGGTAGCTCTGGAAACACCATATATTTTGGAGAG	CASWGSSGNTIYF	1	2.345760844301738E-4	39	TCRBV06	TCRBV06	unresolved			TCRBV06-02,TCRBV06-03				unresolved		TCRBD01,TCRBD02	TCRBD01-01,TCRBD02-01		TCRBJ01-03*01	TCRBJ01	TCRBJ01-03	01				8	1	6	2	3	0	42	51	52	56	59	1	In	VDJ
ATGTGAGCACCTTGGAGCTGGGGGACTCGGCCCTTTATCTTTGCGCCAGCAGCGCGGACGGGGCCAAGGGGCTACACCTTCGGTTCG		1	1.0975578262329233E-4	40	TCRBV05-01*01	TCRBV05	TCRBV05-01	01						unresolved		TCRBD01,TCRBD02	TCRBD01-01,TCRBD02-01		TCRBJ01-02*01	TCRBJ01	TCRBJ01-02	01				4	6	7	0	5	8	41	53	59	64	69	1	Out	VDJ
CTGGAGTCGGCTGCTCCCTCCCAGACATCTGTGTACTTCTGTGCCAGCAGTGAAACAGGGGTTGGGGAAAAACTGTTTTTTGGCAGT	CASSETGVGEKLFF	1	2.948341611645304E-4	42	TCRBV06-01*01	TCRBV06	TCRBV06-01	01				TCRBD01-01*01	TCRBD01	TCRBD01-01	01				TCRBJ01-04*01	TCRBJ01	TCRBJ01-04	01				2	0	3	2	5	8	39	-1	54	61	66	1	In	VDJ
AATGTGAACGCCTTGGAGCTGGACGACTCGGCCCTGTATCTCTGTGCCACAACCGGGACAGGGGAATCACCCCTCCACTTTGGGAAC	CATTGTGESPLHF	1	1.9368667521757469E-4	39	TCRBV05-04*01	TCRBV05	TCRBV05-04	01				TCRBD01-01*01	TCRBD01	TCRBD01-01	01				TCRBJ01-06*01	TCRBJ01	TCRBJ01-06	01				9	5	0	2	2	10	42	49	54	64	66	1	In	VDJ
GAGCTTGGTGACTCTGCTGTGTATTTCTGTGCCAGCAGCCAAGATCTAGTGGGGACAGCCCTTCGGGAAGGCTACACCTTCGGTTCG	CASSQDLVGTALREGYTF	1	8.823504093245069E-5	54	TCRBV03	TCRBV03	unresolved			TCRBV03-01,TCRBV03-02		TCRBD01-01*01	TCRBD01	TCRBD01-01	01				TCRBJ01-02*01	TCRBJ01	TCRBJ01-02	01				0	7	0	5	11	8	27	44	51	58	69	1	In	VDJ
ATCCAGCGCACAGAGCAGGGGGACTCGGCCATGTATCTCTGTGCCAGCAGCCCACCTAGGGGGGTGGATGGCTACACCTTCGGTTCG	CASSPPRGVDGYTF	1	3.055945320099512E-4	42	TCRBV07-09	TCRBV07	TCRBV07-09				01,03			unresolved		TCRBD01,TCRBD02	TCRBD01-01,TCRBD02-01		TCRBJ01-02*01	TCRBJ01	TCRBJ01-02	01				5	6	5	1	4	6	39	51	57	63	67	1	In	VDJ
TCGCTCAGGCTGGAGTCGGCTGCTCCCTCCCAGACATCTGTGTACTTCTGTGCCAGCATCGGCCAGTACGAGCAGTACTTCGGGCCG	CASIGQYEQYF	1	1.2482030180688148E-4	33	TCRBV06-01*01	TCRBV06	TCRBV06-01	01						unresolved		TCRBD01,TCRBD02	TCRBD01-01,TCRBD02-01		TCRBJ02-07*01	TCRBJ02	TCRBJ02-07	01				7	5	4	5	0	4	48	58	63	-1	66	1	In	VDJ
AGCACCTTGGAGCTGGGGGACTCGGCCCTTTATCTTTGCGCCAGCAGCTTGGGGGGATACGGGGTGTCGACCCAGTACTTCGGGCCA	CASSLGGYGVSTQYF	1	8.823504093245069E-5	45	TCRBV05-01*01	TCRBV05	TCRBV05-01	01				TCRBD02-01*01	TCRBD02	TCRBD02-01	01				TCRBJ02-05*01	TCRBJ02	TCRBJ02-05	01				0	7	8	3	4	7	36	52	59	64	68	1	In	VDJ
GAGTCTGCCATCCCCAACCAGACAGCTCTTTACTTCTGTGCCACCAGCGCTACCGGGACAGGGGGTGAAAAACTGTTTTTTGGCAGT	CATSATGTGGEKLFF	1	9.469126343970319E-5	45	TCRBV24	TCRBV24	unresolved			TCRBV24-01,TCRBV24-or09_02		TCRBD01-01*01	TCRBD01	TCRBD01-01	01				TCRBJ01-04*01	TCRBJ01	TCRBJ01-04	01				7	7	0	1	0	7	36	47	54	-1	65	1	In	VDJ
AGCACCTTGGAGCTGGGGGACTCGGCCCTTTATCTTTGCGCCAGCAGCCCGGGACAGATGAACACCGGGGAGCTGTTTTTTGGAGAA	CASSPGQMNTGELFF	1	1.3127652431413396E-4	45	TCRBV05-01*01	TCRBV05	TCRBV05-01	01				TCRBD01-01*01	TCRBD01	TCRBD01-01	01				TCRBJ02-02*01	TCRBJ02	TCRBJ02-02	01				4	2	0	5	2	1	36	48	50	57	59	1	In	VDJ
CACACCCTGCAGCCAGAAGACTCGGCCCTGTATCTCTGTGCCAGCAGCCAAGTAGGGGGGCCGAACTATGGCTACACCTTCGGTTCG	CASSQVGGPNYGYTF	1	8.823504093245069E-5	45	TCRBV04-02*01	TCRBV04	TCRBV04-02	01						unresolved		TCRBD01,TCRBD02	TCRBD01-01,TCRBD02-01		TCRBJ01-02*01	TCRBJ01	TCRBJ01-02	01				1	1	5	1	4	2	36	52	53	59	63	1	In	VDJ
ACAGTGACCAGTGCCCATCCTGAAGACAGCAGCTTCTACATCTGCAGTGCTAGATCGGACAGGGACACTGAAGCTTTCTTTGGACAA	CSARSDRDTEAFF	1	7.317052174886156E-5	39	TCRBV20	TCRBV20	unresolved			TCRBV20-01,TCRBV20-or09_02		TCRBD01-01*01	TCRBD01	TCRBD01-01	01				TCRBJ01-01*01	TCRBJ01	TCRBJ01-01	01				2	2	1	3	0	3	42	54	56	-1	64	1	In	VDJ
CACCTTGGAGCTGGGGGACTCGGCCCTTTATCTTTGCGCCAGCAGCTTGGGGTAGGGGTCTATACCTACGAGCAGTACGTCGGGCCG		1	9.684333760878734E-5	47	TCRBV05-01*01	TCRBV05	TCRBV05-01	01				TCRBD01-01*01	TCRBD01	TCRBD01-01	01				TCRBJ02-07*01	TCRBJ02	TCRBJ02-07	01				0	3	5	2	21	17	34	50	53	58	79	1	Out	VDJ
TCGGCTGCTCCCTCCCAGACATCTGTGTACTTCTGTGCCAGCAGTGACGTGGGGACAGACGGGAATTATGGCTACACCTTCGGTTCG	CASSDVGTDGNYGYTF	1	1.3988482099047063E-4	48	TCRBV06-01*01	TCRBV06	TCRBV06-01	01				TCRBD01-01*01	TCRBD01	TCRBD01-01	01				TCRBJ01-02*01	TCRBJ01	TCRBJ01-02	01				3	4	0	5	8	5	33	47	51	58	66	1	In	VDJ
ATCCAGCGCACACAGCAGGAGGACTCGGCCGTGTATCTCTGTGCCAGCAGCTTAGAGGATACGAACTATGGCTACACCTTCGGTTCG	CASSLEDTNYGYTF	1	2.3672815859925795E-4	42	TCRBV07-02*01	TCRBV07	TCRBV07-02	01						unresolved		TCRBD01,TCRBD02	TCRBD01-01,TCRBD02-01		TCRBJ01-02*01	TCRBJ01	TCRBJ01-02	01				1	1	1	8	4	2	39	55	56	59	63	1	In	VDJ
AGGATCCAGCAGGTAGTGCGAGGAGATTCGGCAGCTTATTTCTGTGCCAGCTCAAGGGGGTTAACCACTGAAGCTTTCTTTGGACAA	CASSRGLTTEAFF	1	2.948341611645304E-4	39	TCRBV18-01*01	TCRBV18	TCRBV18-01	01				TCRBD01-01*01	TCRBD01	TCRBD01-01	01				TCRBJ01-01*01	TCRBJ01	TCRBJ01-01	01				5	0	5	1	5	4	42	-1	54	60	65	1	In	VDJ
AGCTCTCTGGAGCTGGGGGACTCAGCTTTGTATTTCTGTGCCAGCAGCCCTGGGGGGCTTGGGGCCAACGTCCTGACTTTCGGGGCC	CASSPGGLGANVLTF	1	1.2697237597596563E-4	45	TCRBV09-01	TCRBV09	TCRBV09-01				01,02			unresolved		TCRBD01,TCRBD02	TCRBD01-01,TCRBD02-01		TCRBJ02-06*01	TCRBJ02	TCRBJ02-06	01				4	4	6	0	1	3	36	48	52	58	59	1	In	VDJ
TCTGTAGTCTGCTGCCTCCTCCCAGACATCTGTATATTTCTGCGCCAGCAGTAACGACTCAGGAACACTGAAGCTTTCTTTGGACAA		3	5.186498747492834E-4	41	TCRBV10-01	TCRBV10	TCRBV10-01				01,02	TCRBD02-01	TCRBD02	TCRBD02-01				01,02	TCRBJ01-01*01	TCRBJ01	TCRBJ01-01	01				5	3	2	10	3	1	40	52	55	59	62	3	Out	VDJ
TCGGCTGCTCCCTCCCAGACATCTGTGTACTTCTGTGCCAGCAGTACAGCAGGGGCCTTCTCTGGAAACACCATATATTTTGGAGAG	CASSTAGAFSGNTIYF	1	3.16354902855372E-4	48	TCRBV06	TCRBV06	unresolved			TCRBV06-01,TCRBV06-05		TCRBD01-01*01	TCRBD01	TCRBD01-01	01				TCRBJ01-03*01	TCRBJ01	TCRBJ01-03	01				5	4	4	2	4	0	33	45	49	55	59	1	In	VDJ
CTCTGGAGTCCGCTACCAGCTCCCAGACATCTGTGTACTTCTGTGCCATCAGTAGGATCCCGTAACTATGGCTACACCTTCGGTTCG		3	5.121936522420309E-4	40	TCRBV10-03*01	TCRBV10	TCRBV10-03	01						unresolved		TCRBD01,TCRBD02	TCRBD01-01,TCRBD02-01		TCRBJ01-02*01	TCRBJ01	TCRBJ01-02	01				5	1	1	8	5	1	41	53	54	57	62	3	Out	VDJ
CTGTCGGCTGCTCCCTCCCAGACATCTGTGTACTTCTGTGCCAGCAGTTACGCCGGGGGGAGGGACACTGAAGCTTTCTTTGGACAA	CASSYAGGRDTEAFF	1	1.1405993096146066E-4	45	TCRBV06-05*01	TCRBV06	TCRBV06-05	01				TCRBD02-01	TCRBD02	TCRBD02-01				01,02	TCRBJ01-01*01	TCRBJ01	TCRBJ01-01	01				2	2	8	1	4	3	36	51	53	60	64	1	In	VDJ
ACCTTGGAGCTGGGGGACTCGGCCCTTTATCTTTGCGCCAGCAGCTCTCTAGTAGGGGGGAACACCGGGGAGCTGTTTTTTGGAGAA	CASSSLVGGNTGELFF	1	1.3127652431413396E-4	48	TCRBV05-01*01	TCRBV05	TCRBV05-01	01				TCRBD01-01*01	TCRBD01	TCRBD01-01	01				TCRBJ02-02*01	TCRBJ02	TCRBJ02-02	01				3	7	5	1	0	1	33	46	53	-1	59	1	In	VDJ
TCGGCTGCTCCCTCCCAGACATCTGTGTACTTCTGTGCCAGCAGTCCATTAGCGGGGGGGGCTGCGAAGACCCAGTACTTCGGGCCA	CASSPLAGGAAKTQYF	1	9.684333760878734E-5	48	TCRBV06	TCRBV06	unresolved			TCRBV06-01,TCRBV06-05		TCRBD02-01*01	TCRBD02	TCRBD02-01	01				TCRBJ02-05*01	TCRBJ02	TCRBJ02-05	01				5	4	5	0	7	6	33	45	49	60	67	1	In	VDJ
GTGTACTTCTGTGCCAGCAGTCGCCCCTAAGGCGACAGGGTTGAGAGCCGGTCCCTCCCGAGGAACACTGAAGCTTTCTTTGGACAA	CASSRP*GDRVESRSLPRNTEAFF	1	2.7761756781185707E-4	72			unresolved		TCRBV06,TCRBV12	TCRBV06-01,TCRBV06-02,TCRBV06-03,TCRBV06-04,TCRBV06-05,TCRBV06-06,TCRBV12-03,TCRBV12-04		TCRBD01-01*01	TCRBD01	TCRBD01-01	01				TCRBJ01-01*01	TCRBJ01	TCRBJ01-01	01				5	12	2	3	22	1	9	21	33	40	62	1	Stop	VDJ
CTTCACATCAATTCCCTGGAGCTTGGTGACTCTGCTGTGTATTTCTGTGCCAGCAGCCAAGGGGAGCCGGAAGCTTTCTTTGGACAA	CASSQGEPEAFF	1	1.0329956011603984E-4	36	TCRBV03	TCRBV03	unresolved			TCRBV03-01,TCRBV03-02		TCRBD02-01*02	TCRBD02	TCRBD02-01	02				TCRBJ01-01*01	TCRBJ01	TCRBJ01-01	01				1	0	9	2	3	8	45	-1	61	66	69	1	In	VDJ
ATCCTGGAGTCGCCCAGCCCCAACCAGACCTCTCTGTACTTCTGTGCCAGCCAAAGGACTGCGCCCTACGAGCAGTACTTCGGGCCG	CASQRTAPYEQYF	1	7.317052174886156E-5	39	TCRBV27-01*01	TCRBV27	TCRBV27-01	01				TCRBD02-01	TCRBD02	TCRBD02-01				01,02	TCRBJ02-07*01	TCRBJ02	TCRBJ02-07	01				8	4	1	10	4	2	42	51	55	60	64	1	In	VDJ
GTGAGCACCTTGGAGCTGGGGGACTCGGCCCTTTATCTTTGCGCCAGCAGCCCGGGACAGGTTAATGAAAAACTGTTTTTTGGCAGT	CASSPGQVNEKLFF	1	2.2596778775383714E-4	42	TCRBV05-01*01	TCRBV05	TCRBV05-01	01				TCRBD01-01*01	TCRBD01	TCRBD01-01	01				TCRBJ01-04*01	TCRBJ01	TCRBJ01-04	01				4	2	0	4	1	4	39	51	53	61	62	1	In	VDJ
GATCCAGCGCACAGAGCAGGGGGACTCGGCCATGTATCTCTGTGCCAGCAGCCCGACAGGGAGGGCCAAGAGCAGTACGTCGGGCCG		1	2.754654936427729E-4	41	TCRBV07-09	TCRBV07	TCRBV07-09				01,03			unresolved		TCRBD01,TCRBD02	TCRBD01-01,TCRBD02-01		TCRBJ02-07*01	TCRBJ02	TCRBJ02-07	01				5	2	2	3	18	17	40	52	54	61	79	1	Out	VDJ
CTGGAGTCGGCTGCTCCCTCCCAGACATCTGTGTACTTCTGTGCCAGCAGTGAGGGAGGGGACACCGGGGAGCTGTTTTTTGGAGAA	CASSEGGDTGELFF	1	1.6786178518856475E-4	42	TCRBV06-01*01	TCRBV06	TCRBV06-01	01				TCRBD02-01*02	TCRBD02	TCRBD02-01	02				TCRBJ02-02*01	TCRBJ02	TCRBJ02-02	01				3	0	9	0	1	3	39	-1	53	60	61	1	In	VDJ
ACCCTGCAGCCAGAAGACTCGGCCCTGTATCTCTGTGCCAGCAGCCAAGATGGTGGCGGATGGCGGAACACCATATATTTTGGAGAG	CASSQDGGGWRNTIYF	1	2.345760844301738E-4	48	TCRBV04-02*01	TCRBV04	TCRBV04-02	01				TCRBD02-01	TCRBD02	TCRBD02-01				01,02	TCRBJ01-03*01	TCRBJ01	TCRBJ01-03	01				0	5	7	5	7	7	33	50	55	59	66	1	In	VDJ
GGAGCTGGGGGACTCAGCCCTGTACTTCTGTGCCAGCAGCTTTCGAGCATGGAACCGATCGACAATTCACCCCTCCACTTTGGGAAC		1	1.463410434977231E-4	53	TCRBV13-01*01	TCRBV13	TCRBV13-01	01						unresolved		TCRBD01,TCRBD02	TCRBD01-01,TCRBD02-01		TCRBJ01-06*01	TCRBJ01	TCRBJ01-06	01				3	8	1	8	10	7	28	42	50	53	63	1	Out	VDJ
CTGAATGTGAACGCCTTGTTGCTGGGGGACTCGGCCCTCTATCTCTGTGCCAGCAGCTTATGGCAAGAGACCCAGTACTTCGGGCCA	CASSLWQETQYF	1	7.101844757977739E-5	36	TCRBV05-06*01	TCRBV05	TCRBV05-06	01						unresolved		TCRBD01,TCRBD02	TCRBD01-01,TCRBD02-01		TCRBJ02-05*01	TCRBJ02	TCRBJ02-05	01				2	2	0	10	0	2	45	59	61	-1	63	1	In	VDJ
ACTCTGGAGTCTGCTGCCTCCTCCCAGACATCTGTATATTTCTGCGCCAGCAACACAGGGGGAGATGAAAAACTGTTTTTTGGCAGT	CASNTGGDEKLFF	5	8.909587060008436E-4	39	TCRBV10-01	TCRBV10	TCRBV10-01				01,02	TCRBD01-01*01	TCRBD01	TCRBD01-01	01				TCRBJ01-04*01	TCRBJ01	TCRBJ01-04	01				7	2	3	1	2	6	42	52	54	62	64	5	In	VDJ
TCGGCTGCTCCCTCCCAGACATCTGTGTACTTCTGTGCCAGCAGTTCCTTGGGAGGGCGAGGGAACACTGAAGCTTTCTTTGGACAA	CASSSLGGRGNTEAFF	1	1.1190785679237649E-4	48	TCRBV06-05*01	TCRBV06	TCRBV06-05	01				TCRBD02-01*02	TCRBD02	TCRBD02-01	02				TCRBJ01-01*01	TCRBJ01	TCRBJ01-01	01				4	4	9	0	5	1	33	46	50	57	62	1	In	VDJ
ATTCCCTGGAGCTTGGTGACTCTGCTGTGTATTTCTGTGCCAGCAGCCAAGATTGTCGGGCGATAAGATCCCCTCCACTTTGGGAAC		1	8.17788184251982E-5	46	TCRBV03	TCRBV03	unresolved			TCRBV03-01,TCRBV03-02				unresolved		TCRBD01,TCRBD02	TCRBD01-01,TCRBD02-01		TCRBJ01-06*01	TCRBJ01	TCRBJ01-06	01				0	5	8	0	8	13	35	52	57	61	69	1	Out	VDJ
GAAGACTCAGCCCTGTATCTCTGCGCCAGCAGCCAAGATGCCCTTGTTCGGCAGGGGCCTATGAACACTGAAGCTTTCTTTGGACAA	CASSQDALVRQGPMNTEAFF	1	1.2697237597596563E-4	60	TCRBV04-01*01	TCRBV04	TCRBV04-01	01				TCRBD01-01*01	TCRBD01	TCRBD01-01	01				TCRBJ01-01*01	TCRBJ01	TCRBJ01-01	01				0	13	4	2	4	0	21	38	51	57	61	1	In	VDJ
GAGTCCGCCAGCACCAACCAGACATCTATGTACCTCTGTGCCAGCAGTCCAAGGGGAGGGATGAACACTGAAGCTTTCTTTGGACAA	CASSPRGGMNTEAFF	2	4.583917980149268E-4	45	TCRBV28-01*01	TCRBV28	TCRBV28-01	01				TCRBD02-01*02	TCRBD02	TCRBD02-01	02				TCRBJ01-01*01	TCRBJ01	TCRBJ01-01	01				5	5	9	0	1	0	36	48	53	60	61	2	In	VDJ
CTGGAGTCGGCTGCTCCCTCCCAGACATCTGTGTACTTCTGTGCCAGCAGTCCGGGACAGGTTAATGAAAAACTGTTTTTTGGCAGT	CASSPGQVNEKLFF	1	2.8837793865727786E-4	42	TCRBV06-01*01	TCRBV06	TCRBV06-01	01				TCRBD01-01*01	TCRBD01	TCRBD01-01	01				TCRBJ01-04*01	TCRBJ01	TCRBJ01-04	01				5	2	0	4	1	4	39	51	53	61	62	1	In	VDJ
GCTGTACCCTCTCAGACATCTGTGTACTTCTGTGCCAGCTCTCCGGGACAGGGGACCCCTGCACGCTACGAGCAGTACGTCGGGCCG	CASSPGQGTPARYEQYV	1	2.4964060361376295E-4	51	TCRBV06-04	TCRBV06	TCRBV06-04				01,02	TCRBD01-01*01	TCRBD01	TCRBD01-01	01				TCRBJ02-07*01	TCRBJ02	TCRBJ02-07	01				8	5	0	2	25	17	30	39	44	54	79	1	In	VDJ
AAGATCCAGCCCTCAGAACCCAGGGACTCAGCTGTGTACTTCTGTGCCAGCAGTCCGGAGGTTAGGGGTGAAGCTTTCTTTGGACAA	CASSPEVRGEAFF	1	2.410323069374263E-4	39	TCRBV12	TCRBV12	unresolved			TCRBV12-03,TCRBV12-04				unresolved		TCRBD01,TCRBD02	TCRBD01-01,TCRBD02-01		TCRBJ01-01*01	TCRBJ01	TCRBJ01-01	01				5	9	5	2	0	7	42	54	63	-1	68	1	In	VDJ
GTGAACGCCTTGGAGCTGGACGACTCGGCCCTGTATCTCTGTGCCAGCAGCTCCGGCGGGGCTGTCTATGGCTACACCTTCGGTTCG	CASSSGGAVYGYTF	1	1.9799082355574302E-4	42	TCRBV05-04*01	TCRBV05	TCRBV05-04	01				TCRBD02-01*01	TCRBD02	TCRBD02-01	01				TCRBJ01-02*01	TCRBJ01	TCRBJ01-02	01				3	3	7	3	4	4	39	52	55	61	65	1	In	VDJ
GTGAACGCCTTGGAGCTGGACGACTCGGCCCTGTATCTCTGTGCCAGCAGCTTCGGGGTACCAGACTATGGCTACACCTTCGGTTCG	CASSFGVPDYGYTF	1	1.9799082355574302E-4	42	TCRBV05-04*01	TCRBV05	TCRBV05-04	01				TCRBD02-01*01	TCRBD02	TCRBD02-01	01				TCRBJ01-02*01	TCRBJ01	TCRBJ01-02	01				2	0	8	3	6	3	39	-1	53	58	64	1	In	VDJ
CGCCCTGCAGCCAGAAGACTCAGCCCTGTATCTCTGCGCCAGCAGCCAAAAAGGGACAGGTTACAAGAGACCCAGTACTTCGGGCCA		1	8.608296676336654E-5	47	TCRBV04-01*01	TCRBV04	TCRBV04-01	01				TCRBD01-01*01	TCRBD01	TCRBD01-01	01				TCRBJ02-05*01	TCRBJ02	TCRBJ02-05	01				2	3	0	4	3	2	34	49	52	60	63	1	Out	VDJ
GCGTCTGCTGTACCCTCTCAGACATCTGTGTACTTCTGTGCCAGCAGTCCGGTTGGAAATAGCAATCAGCCCCAGCATTTTGGTGAT	CASSPVGNSNQPQHF	2	3.5078808956071864E-4	45	TCRBV06-04	TCRBV06	TCRBV06-04				01,02			unresolved		TCRBD01,TCRBD02	TCRBD01-01,TCRBD02-01		TCRBJ01-05*01	TCRBJ01	TCRBJ01-05	01				5	6	1	8	2	0	36	48	54	57	59	2	In	VDJ
CTGTCGGCTGCTCCCTCCCAGACATCTGTGTACTTCTGTGCCAGCGAACCGGGACGGTACCCCCATTCACCCCTCCACTTTGGGAAC	CASEPGRYPHSPLHF	1	8.823504093245069E-5	45	TCRBV06-05*01	TCRBV06	TCRBV06-05	01						unresolved		TCRBD01,TCRBD02	TCRBD01-01,TCRBD02-01		TCRBJ01-06*01	TCRBJ01	TCRBJ01-06	01				8	5	0	7	9	8	36	45	50	55	64	1	In	VDJ
TCGCCCAGCCCCAACCAGACCTCTCTGTACTTCTGTGCCAGCAGTTTTAGGGGACAGGGGCGTATGTAGGGCTACACCTTCGGTTCG	CASSFRGQGRM*GYTF	1	7.962674425611404E-5	48	TCRBV27-01*01	TCRBV27	TCRBV27-01	01				TCRBD01-01*01	TCRBD01	TCRBD01-01	01				TCRBJ01-02*01	TCRBJ01	TCRBJ01-02	01				3	3	0	2	9	8	33	47	50	60	69	1	Stop	VDJ
GTGAGCAACATGAGCCCTGAAGACAGCAGCATATATCTCTGCAGCGTTGAAGGAGACAGGACCTACAATGAGCAGTTCTTCGGGCCA	CSVEGDRTYNEQFF	1	3.228111253626245E-5	42	TCRBV29-01*01	TCRBV29	TCRBV29-01	01				TCRBD01-01*01	TCRBD01	TCRBD01-01	01				TCRBJ02-01*01	TCRBJ02	TCRBJ02-01	01				1	2	2	4	1	2	39	52	54	60	61	1	In	VDJ
AATGTGAACGCCTTGGAGCTGGACGACTCGGCCCTGTATCTCTGTGCCAGCAGCCGAACAGGAAACACTGAAGCTTTCTTTGGACAA	CASSRTGNTEAFF	1	2.345760844301738E-4	39	TCRBV05-04*01	TCRBV05	TCRBV05-04	01				TCRBD01-01*01	TCRBD01	TCRBD01-01	01				TCRBJ01-01*01	TCRBJ01	TCRBJ01-01	01				4	3	3	4	1	2	42	54	57	62	63	1	In	VDJ
AGGCTGGAGTCGGCTGCTCCCTCCCAGACATCTGTGTACTTCTGTGCCAGCAGCATTGGGCTACAAGATGGCTACACCTTCGGTTCG	CASSIGLQDGYTF	1	1.355806726523023E-4	39	TCRBV06-01*01	TCRBV06	TCRBV06-01	01				TCRBD01-01*01	TCRBD01	TCRBD01-01	01				TCRBJ01-02*01	TCRBJ01	TCRBJ01-02	01				6	4	8	0	6	6	42	53	57	61	67	1	In	VDJ
AATGTGAGCACCTTGGAGCTGGGGGACTCGGCCCTTTATCTTTGCGCCAGCAGCCAACAGGGGTCCGGGGAGCAGTACTTCGGGCCG	CASSQQGSGEQYF	1	9.469126343970319E-5	39	TCRBV05-01*01	TCRBV05	TCRBV05-01	01				TCRBD01-01*01	TCRBD01	TCRBD01-01	01				TCRBJ02-07*01	TCRBJ02	TCRBJ02-07	01				4	2	3	2	6	7	42	54	56	63	69	1	In	VDJ
GAGTCGGCTGCTCCCTCCCAGACATCTGTGTACTTCTGTGCCAGCAGTGATGGAGGTGCGAACACCGGGGAGCTGTTTTTTGGAGAA	CASSDGGANTGELFF	1	1.6570971101948057E-4	45	TCRBV06-01*01	TCRBV06	TCRBV06-01	01				TCRBD02-01*02	TCRBD02	TCRBD02-01	02				TCRBJ02-02*01	TCRBJ02	TCRBJ02-02	01				3	1	10	1	2	0	36	50	51	56	58	1	In	VDJ
GTCGCCCAGCCCCAACCAGACCTCTCTGTACTTCTGTGCCAGCAGCGACGCCTAAGGGGAGTGAACACTGAAGCTTTCTTTGGACAA		1	9.684333760878734E-5	47	TCRBV27-01*01	TCRBV27	TCRBV27-01	01						unresolved		TCRBD01,TCRBD02	TCRBD01-01,TCRBD02-01		TCRBJ01-01*01	TCRBJ01	TCRBJ01-01	01				6	9	5	2	2	0	34	45	54	59	61	1	Out	VDJ
AAGATCCGGTCCACAAAGCTGGAGGACTCAGCCATGTACTTCTGTGCCAGCAGTGACACGAACACCGGGGAGCTGTTTTTTGGAGAA	CASSDTNTGELFF	1	1.1621200513054482E-4	39	TCRBV02-01*01	TCRBV02	TCRBV02-01	01				TCRBD01-01*01	TCRBD01	TCRBD01-01	01				TCRBJ02-02*01	TCRBJ02	TCRBJ02-02	01				3	0	4	6	0	0	42	-1	56	-1	58	1	In	VDJ
GCTGCCTCCTCCCAGACATCTGTATATTTCTGCGCCAGCAGTCTGACTGGAGGACACGCGGAATCCTACGAGCAGTACGTCGGGCCG	CASSLTGGHAESYEQYV	2	3.7876505375881276E-4	51	TCRBV10-01	TCRBV10	TCRBV10-01				01,02			unresolved		TCRBD01,TCRBD02	TCRBD01-01,TCRBD02-01		TCRBJ02-07*01	TCRBJ02	TCRBJ02-07	01				5	9	1	6	23	17	30	42	51	56	79	2	In	VDJ
GAGTCGCCCAGCCCCAACCAGACCTCTCTGTACTTCTGTGCCACCGCCGGGACAGGGGTTTTGAACACTGAAGCTTTCTTTGGACAA	CATAGTGVLNTEAFF	1	9.684333760878734E-5	45	TCRBV27-01*01	TCRBV27	TCRBV27-01	01				TCRBD01-01*01	TCRBD01	TCRBD01-01	01				TCRBJ01-01*01	TCRBJ01	TCRBJ01-01	01				10	5	0	2	3	0	36	43	48	58	61	1	In	VDJ
CTGAAGATCCGGTCCACAAAGCTGGAGGACTCAGCCATGTACTTCTGTGCCAGCAAGGTCCGGTACACTGAAGCTTTCTTTGGACAA	CASKVRYTEAFF	1	1.1405993096146066E-4	36	TCRBV02-01*01	TCRBV02	TCRBV02-01	01						unresolved		TCRBD01,TCRBD02	TCRBD01-01,TCRBD02-01		TCRBJ01-01*01	TCRBJ01	TCRBJ01-01	01				7	0	5	4	6	3	45	-1	55	58	64	1	In	VDJ
CTTGGAGCTGGGGGACTCGGCCCTGTATCTCTGTGCCAGAAGCTTGCTGACAGGGGGGTGATTAATTCACCCCTCCACTTTGGGAAC		1	1.8938252687940638E-4	50	TCRBV05-03	TCRBV05	TCRBV05-03				01,02	TCRBD01-01*01	TCRBD01	TCRBD01-01	01				TCRBJ01-06*01	TCRBJ01	TCRBJ01-06	01				1	2	2	1	5	6	31	46	48	57	62	1	Out	VDJ
TTGGCTGCTCCCTCCCAGACATCTGTGTACTTCTGTGCCAGCAGTTACGGGGGCAGTTCTGGCAATCAGCCCCAGCATTTTGGTGAT	CASSYGGSSGNQPQHF	1	2.969862353336145E-4	48	TCRBV06-06	TCRBV06	TCRBV06-06				01,02	TCRBD01-01*01	TCRBD01	TCRBD01-01	01				TCRBJ01-05*01	TCRBJ01	TCRBJ01-05	01				2	0	6	0	7	2	33	-1	48	54	61	1	In	VDJ
GTAGTGCGAGGAGATTCGGCAGCTTATTTCTGTGCCAGCTCACCAACCGGACTAGCGGGGGCCCTCCACGAGCAGTACTTCGGGCCG	CASSPTGLAGALHEQYF	1	2.1305534273933217E-4	51	TCRBV18-01*01	TCRBV18	TCRBV18-01	01				TCRBD02-01*01	TCRBD02	TCRBD02-01	01				TCRBJ02-07*01	TCRBJ02	TCRBJ02-07	01				2	3	1	2	6	5	30	45	48	61	67	1	In	VDJ
CTGATCCTGGAGTCGCCCAGCCCCAACCAGACCTCTCTGTACTTCTGTGCCAGCATTAGCCCGTACACTGAAGCTTTCTTTGGACAA	CASISPYTEAFF	1	9.469126343970319E-5	36	TCRBV27-01*01	TCRBV27	TCRBV27-01	01				TCRBD02-01	TCRBD02	TCRBD02-01				01,02	TCRBJ01-01*01	TCRBJ01	TCRBJ01-01	01				7	1	5	7	4	3	45	55	56	60	64	1	In	VDJ
CTTCACCTACACACCCTGCAGCCAGAAGACTCGGCCCTGTATCTCTGTGCCAGCAGCCTGCGGACGTCACCCCTCCACTTTGGGAAC	CASSLRTSPLHF	1	7.962674425611404E-5	36	TCRBV04-02*01	TCRBV04	TCRBV04-02	01						unresolved		TCRBD01,TCRBD02	TCRBD01-01,TCRBD02-01		TCRBJ01-06*01	TCRBJ01	TCRBJ01-06	01				4	3	1	7	1	10	45	58	61	65	66	1	In	VDJ
CACCTTGGAGCTGGGGGACTCGGCCCTTTATCTTTGCGCCAGCAGCTTGGCCGGCGAGGATGCAATCAGCCCCAGCATTTTGGTGAT		1	1.334285984832181E-4	47	TCRBV05-01*01	TCRBV05	TCRBV05-01	01				TCRBD02-01*02	TCRBD02	TCRBD02-01	02				TCRBJ01-05*01	TCRBJ01	TCRBJ01-05	01				0	5	11	1	2	2	34	50	55	59	61	1	Out	VDJ
CTGGGGTTGGAGTCGGCTGCTCCCTCCCAAACATCTGTGTACTTCTGTGCCAGCACGAACCCCACAGATACGCAGTATTTTGGCCCA	CASTNPTDTQYF	1	9.684333760878734E-5	36	TCRBV06	TCRBV06	unresolved			TCRBV06-02,TCRBV06-03				unresolved		TCRBD01,TCRBD02	TCRBD01-01,TCRBD02-01		TCRBJ02-03*01	TCRBJ02	TCRBJ02-03	01				7	1	2	8	4	2	45	55	56	58	62	1	In	VDJ
CCTTGGAGCTGGACGACTCGGCCCTGTATCTCTGTGCCAGCAGCCCCCCTAGGACCCCCCTAGGAATACGAGCAGTACTTCGGGCCG		1	1.7431800769581723E-4	49	TCRBV05-04*01	TCRBV05	TCRBV05-04	01						unresolved		TCRBD01,TCRBD02	TCRBD01-01,TCRBD02-01		TCRBJ02-07*01	TCRBJ02	TCRBJ02-07	01				4	7	1	7	11	4	32	44	51	55	66	1	Out	VDJ
CTACACACCCTGCAGCCAGAAGACTCGGCCCTGTATCTCTGCGCCAGCAGCCACGGGGCCCCCGAATTTGGCTACACCTTCGGTTCG	CASSHGAPEFGYTF	1	1.1836407929962898E-4	42	TCRBV04-03*01	TCRBV04	TCRBV04-03	01						unresolved		TCRBD01,TCRBD02	TCRBD01-01,TCRBD02-01		TCRBJ01-02*01	TCRBJ01	TCRBJ01-02	01				3	1	7	0	9	7	39	53	54	59	68	1	In	VDJ
ATCCAGCAGGTAGTGCGAGGAGATTCGGCAGCTTATTTCTGTGCCAGCTCACTGGACAGTAGCTCCTACGAGCAGTACTTCGGGCCG	CASSLDSSSYEQYF	1	2.1305534273933217E-4	42	TCRBV18-01*01	TCRBV18	TCRBV18-01	01				TCRBD01-01*01	TCRBD01	TCRBD01-01	01				TCRBJ02-07*01	TCRBJ02	TCRBJ02-07	01				4	1	1	5	3	0	39	52	53	59	62	1	In	VDJ
GAGTCGCCCAGCCCCAACCAGACCTCTCTGTACTTCTGTGCCAGCAGTCAAGAGGGGGATCTGAGAAACACCATATATTTTGGAGAG	CASSQEGDLRNTIYF	1	2.1520741690841632E-4	45	TCRBV27-01*01	TCRBV27	TCRBV27-01	01				TCRBD01-01*01	TCRBD01	TCRBD01-01	01				TCRBJ01-03*01	TCRBJ01	TCRBJ01-03	01				5	4	5	1	6	5	36	48	52	58	64	1	In	VDJ
GAGTCGGCTGCTCCCTCCCAGACATCTGTGTACTTCTGTGCCAGCAGTGAATATAGGCAGGGTAATCAGCCCCAGCATTTTGGTGAT	CASSEYRQGNQPQHF	1	1.700138593576489E-4	45	TCRBV06-01*01	TCRBV06	TCRBV06-01	01				TCRBD01-01*01	TCRBD01	TCRBD01-01	01				TCRBJ01-05*01	TCRBJ01	TCRBJ01-05	01				2	6	4	3	1	4	36	51	57	62	63	1	In	VDJ
ATCCAGCGCACACAGCAGGAGGACTCGGCCGTGTATCTCTGTGCCAGCAGCTGGGGACAGGGGTTCGCTGAAGCTTTCTTTGGACAA	CASSWGQGFAEAFF	1	2.7331341947368877E-4	42	TCRBV07-02*01	TCRBV07	TCRBV07-02	01				TCRBD01-01*01	TCRBD01	TCRBD01-01	01				TCRBJ01-01*01	TCRBJ01	TCRBJ01-01	01				4	1	0	2	4	6	39	52	53	63	67	1	In	VDJ
ACGTTGGCGTCTGCTGTACCCTCTCAGACATCTGTGTACTTCTGTGCCAGCAGTGAGGAAGGGTGGAGTAGAGCTTTCTTTGGACAA	CASSEEGWSRAFF	1	3.228111253626245E-4	39	TCRBV06-04	TCRBV06	TCRBV06-04				01,02			unresolved		TCRBD01,TCRBD02	TCRBD01-01,TCRBD02-01		TCRBJ01-01*01	TCRBJ01	TCRBJ01-01	01				3	3	5	3	8	10	42	56	59	63	71	1	In	VDJ
GTGAGCACCTTGGAGCTGGGGGACTCGGCCCTTTATCTTTGCGCCAGCAGCTCCGGGACGCCAACGGAGACCCAGTACTTCGGGCCA	CASSSGTPTETQYF	1	8.608296676336654E-5	42	TCRBV05-01*01	TCRBV05	TCRBV05-01	01						unresolved		TCRBD01,TCRBD02	TCRBD01-01,TCRBD02-01		TCRBJ02-05*01	TCRBJ02	TCRBJ02-05	01				3	2	0	7	7	5	39	52	54	59	66	1	In	VDJ
CTGTCGGCTGCTCCCTCCCAGACATCTGTGTACTTCTGTGCCAGCAGTTATGACAGGGGGCCTAATGAAAAACTGTTTTTTGGCAGT	CASSYDRGPNEKLFF	1	1.872304527103222E-4	45	TCRBV06-05*01	TCRBV06	TCRBV06-05	01				TCRBD01-01*01	TCRBD01	TCRBD01-01	01				TCRBJ01-04*01	TCRBJ01	TCRBJ01-04	01				3	1	2	0	0	3	36	50	51	-1	61	1	In	VDJ
AAGATCCAGCCCTCAGAACCCAGGGACTCAGCTGTGTACTTCTGTGCCAGCATCTCTTGGGGATCCACTGAAGCTTTCTTTGGACAA	CASISWGSTEAFF	1	2.3027193609200547E-4	39	TCRBV12	TCRBV12	unresolved			TCRBV12-03,TCRBV12-04				unresolved		TCRBD01,TCRBD02	TCRBD01-01,TCRBD02-01		TCRBJ01-01*01	TCRBJ01	TCRBJ01-01	01				7	7	0	8	2	4	42	52	59	63	65	1	In	VDJ
ACGTTGGCGTCTGCTGTACCCTCTCAGACATCTGTGTACTTCTGTGCCAGCAGGCCGGACACCCTAAAAGGCTACACCTTCGGTTCG	CASRPDTLKGYTF	1	2.668571969664362E-4	39	TCRBV06-04	TCRBV06	TCRBV06-04				01,02	TCRBD01-01*01	TCRBD01	TCRBD01-01	01				TCRBJ01-02*01	TCRBJ01	TCRBJ01-02	01				6	3	1	6	8	8	42	53	56	61	69	1	In	VDJ
CACACCCTGCAGCCAGAAGACTCGGCCCTGTATCTCTGTGCCAGCAGCCAAGACGAGGGAGGCGGAAACACCATATATTTTGGAGAG	CASSQDEGGGNTIYF	1	2.2596778775383714E-4	45	TCRBV04-02*01	TCRBV04	TCRBV04-02	01				TCRBD02-01*02	TCRBD02	TCRBD02-01	02				TCRBJ01-03*01	TCRBJ01	TCRBJ01-03	01				0	3	9	1	1	4	36	53	56	62	63	1	In	VDJ
CACCTACACGCCCTGCAGCCAGAAGACTCAGCCCTGTATCTCTGCGCCAGCAGCCCCGACCTAGACTCACCCCTCCACTTTGGGAAC	CASSPDLDSPLHF	1	9.684333760878734E-5	39	TCRBV04-01*01	TCRBV04	TCRBV04-01	01				TCRBD02-01	TCRBD02	TCRBD02-01				01,02	TCRBJ01-06*01	TCRBJ01	TCRBJ01-06	01				4	5	4	8	2	10	42	55	60	64	66	1	In	VDJ
TCCCTGGAGCTTGGTGACTCTGCTGTGTATTTCTGTGCCAGCAGCCAGGGACTAGCGGGGGTCACAGATACGCAGTATTTTGGCCCA	CASSQGLAGVTDTQYF	1	9.899541177787151E-5	48	TCRBV03	TCRBV03	unresolved			TCRBV03-01,TCRBV03-02		TCRBD02-01*01	TCRBD02	TCRBD02-01	01				TCRBJ02-03*01	TCRBJ02	TCRBJ02-03	01				3	0	0	2	1	2	33	-1	47	61	62	1	In	VDJ
ACGATCCAGCGCACAGAGCAGCGGGACTCGGCCATGTATCGCTGTGCCAGCAGCTTAGCAGTGAACACTGAAGCTTTCTTTGGACAA	CASSLAVNTEAFF	1	2.2381571358475298E-4	39	TCRBV07-06*01	TCRBV07	TCRBV07-06	01						unresolved		TCRBD01,TCRBD02	TCRBD01-01,TCRBD02-01		TCRBJ01-01*01	TCRBJ01	TCRBJ01-01	01				0	0	5	5	0	0	42	-1	59	-1	61	1	In	VDJ
GCCCTGCAGCCAGAAGACTCAGCCCTGTATCTCTGCGCCAGCAGCCGCGGAACCCGGGCCAGGGGGGAAAAACTGTTTTTTGGCAGT	CASSRGTRARGEKLFF	1	2.1305534273933217E-4	48	TCRBV04-01*01	TCRBV04	TCRBV04-01	01				TCRBD01-01*01	TCRBD01	TCRBD01-01	01				TCRBJ01-04*01	TCRBJ01	TCRBJ01-04	01				4	13	4	1	0	8	33	46	59	-1	66	1	In	VDJ
AAGATCCAGCCCTCAGAACCCAGGGACTCAGCTGTGTACTTCTGTGCCAGCACTAAACAGGGGGCAGAGGGGGCTTTCTTTGGACAA	CASTKQGAEGAFF	1	2.3027193609200547E-4	39	TCRBV12	TCRBV12	unresolved			TCRBV12-03,TCRBV12-04		TCRBD01-01*01	TCRBD01	TCRBD01-01	01				TCRBJ01-01*01	TCRBJ01	TCRBJ01-01	01				7	4	3	0	7	11	42	52	56	65	72	1	In	VDJ
AATGTGAGCACCTTGGAGCTGGGGGACTCGGCCCTTTATCTTTGCGCCAGCAGCTTGTTACAAGTGAATGAGCAGTTCTTCGGGCCA	CASSLLQVNEQFF	1	1.527972660049756E-4	39	TCRBV05-01*01	TCRBV05	TCRBV05-01	01				TCRBD01-01*01	TCRBD01	TCRBD01-01	01				TCRBJ02-01*01	TCRBJ02	TCRBJ02-01	01				1	2	3	6	4	7	42	57	59	62	66	1	In	VDJ
TCGGCTGCTCCCTCCCAGACATCTGTGTACTTCTGTGCCAGCATTAATACAGGGACAGGGAGAAACACTGAAGCTTTCTTTGGACAA	CASINTGTGRNTEAFF	1	1.3127652431413396E-4	48	TCRBV06	TCRBV06	unresolved			TCRBV06-01,TCRBV06-05		TCRBD01-01*01	TCRBD01	TCRBD01-01	01				TCRBJ01-01*01	TCRBJ01	TCRBJ01-01	01				7	8	0	3	3	2	33	43	51	60	63	1	In	VDJ
CGCACAGAGCAGGGGGACTCGGCCATGTATCTCTGTGCCAGCAGCTTTCATCCCCCGGGCAGAACCCTCGAGCAGTACTTCGGGCCG	CASSFHPPGRTLEQYF	1	2.582489002900996E-4	48	TCRBV07-09	TCRBV07	TCRBV07-09				01,03			unresolved		TCRBD01,TCRBD02	TCRBD01-01,TCRBD02-01		TCRBJ02-07*01	TCRBJ02	TCRBJ02-07	01				3	9	8	0	8	6	33	47	56	60	68	1	In	VDJ
GAGCTGGGGGACTCGGCCCTTTATCTTTGCGCCAGCAGCTTTGAGACAGGGAGGGTGGGTAGCAATCAGCCCCAGCATTTTGGTGAT	CASSFETGRVGSNQPQHF	1	1.291244501450498E-4	54	TCRBV05-01*01	TCRBV05	TCRBV05-01	01						unresolved		TCRBD01,TCRBD02	TCRBD01-01,TCRBD02-01		TCRBJ01-05*01	TCRBJ01	TCRBJ01-05	01				2	3	2	3	8	0	27	41	44	51	59	1	In	VDJ
ACCTTGGAGCTGGGGGACTCGGCCCTTTATCTTTGCGCCAGCAGCTTAGGATACGGCAGGGGGAACACTGAAGCTTTCTTTGGACAA	CASSLGYGRGNTEAFF	1	1.2051615346871314E-4	48	TCRBV05-01*01	TCRBV05	TCRBV05-01	01				TCRBD01-01*01	TCRBD01	TCRBD01-01	01				TCRBJ01-01*01	TCRBJ01	TCRBJ01-01	01				2	9	4	2	0	1	33	47	56	-1	62	1	In	VDJ
CACTGCAGCAAGAAGACTCAGCTGCGTATCTCTGCACCAGCAGGTAACGGGGTTTGTGCGAAGACCTATGGCTACACCTTCGGTTCG		1	6.241015090344074E-5	49	TCRBV01-01*01	TCRBV01	TCRBV01-01	01				TCRBD02-01*01	TCRBD02	TCRBD02-01	01				TCRBJ01-02*01	TCRBJ01	TCRBJ01-02	01				6	4	8	3	13	4	32	43	47	52	65	1	Out	VDJ
TTGGAGATCCAGCGCACAGAGCAGGGGGACTCGGCCATGTATCTCTGTGCCAGCAGCTGGGCCACCGGGGAGCTGTTTTTTGGAGAA	CASSWATGELFF	2	3.5078808956071864E-4	36	TCRBV07-09	TCRBV07	TCRBV07-09				01,03	TCRBD01-01*01	TCRBD01	TCRBD01-01	01				TCRBJ02-02*01	TCRBJ02	TCRBJ02-02	01				4	0	8	0	0	4	45	-1	58	-1	62	2	In	VDJ
AATGTGAGCACCTTGGAGCTGGGGGACTCGGCCCTTTATCTTTGCGCCAGCAGCCCTCAACAGGGGGGGACCCAGTACTTCGGGCCA	CASSPQQGGTQYF	1	8.393089259428237E-5	39	TCRBV05-01*01	TCRBV05	TCRBV05-01	01				TCRBD01-01*01	TCRBD01	TCRBD01-01	01				TCRBJ02-05*01	TCRBJ02	TCRBJ02-05	01				4	5	3	1	1	7	42	54	59	67	68	1	In	VDJ
TCCACAAAGCTGGAGGACTCAGCCATGTACTTCTGTGCCAGCAGTGCACGGGACACCGGGACTAATGAAAAACTGTTTTTTGGCAGT	CASSARDTGTNEKLFF	1	1.8938252687940638E-4	48	TCRBV02-01*01	TCRBV02	TCRBV02-01	01				TCRBD01-01*01	TCRBD01	TCRBD01-01	01				TCRBJ01-04*01	TCRBJ01	TCRBJ01-04	01				4	3	0	6	5	2	33	46	49	55	60	1	In	VDJ
AGCACCTTGGAGCTGGGGGACTCGGCCCTTTATCTTTGCGCCAGCAGCTTTGGGCAGGGCGGGAGTGAAAAACTGTTTTTTGGCAGT	CASSFGQGGSEKLFF	1	2.1090326857024801E-4	45	TCRBV05-01*01	TCRBV05	TCRBV05-01	01				TCRBD02-01*02	TCRBD02	TCRBD02-01	02				TCRBJ01-04*01	TCRBJ01	TCRBJ01-04	01				2	8	7	2	0	7	36	50	58	-1	65	1	In	VDJ
GAGCTGGGGGACTCAGCTTTGTATTTCTGTGCCAGCAGCGTACTCCCCGTTAGTGGGTCTAACACCGGGGAGCTGTTTTTTGGAGAA	CASSVLPVSGSNTGELFF	1	1.1836407929962898E-4	54	TCRBV09-01	TCRBV09	TCRBV09-01				01,02			unresolved		TCRBD01,TCRBD02	TCRBD01-01,TCRBD02-01		TCRBJ02-02*01	TCRBJ02	TCRBJ02-02	01				1	12	0	9	3	2	27	42	54	57	60	1	In	VDJ
CTGGAGTCCGCTACCAGCTCCCAGACATCTGTGTACTTCTGTGCCATCAGTGTTGCGGGGGCTAGCGATGGCTACACCTTCGGTTCG	CAISVAGASDGYTF	2	4.799125397057684E-4	42	TCRBV10-03*01	TCRBV10	TCRBV10-03	01				TCRBD02-01*01	TCRBD02	TCRBD02-01	01				TCRBJ01-02*01	TCRBJ01	TCRBJ01-02	01				4	2	7	2	6	6	39	52	54	61	67	2	In	VDJ
CAGCAGGTAGTGCGAGGAGATTCGGCAGCTTATTTCTGTGCCAGCTCGCCCATACCCAGGGGTAACACTGAAGCTTTCTTTGGACAA	CASSPIPRGNTEAFF	1	2.754654936427729E-4	45	TCRBV18-01*01	TCRBV18	TCRBV18-01	01				TCRBD01-01*01	TCRBD01	TCRBD01-01	01				TCRBJ01-01*01	TCRBJ01	TCRBJ01-01	01				6	9	4	2	1	2	36	47	56	62	63	1	In	VDJ
AGTCTGCTGCCTCCTCCCAGACATCTGTATATTTCTGCGCCAGCAGTATTCGGGACCGGGGAGAGCACTGAAGCTTTCTTTGGACAA		2	4.8421668804393675E-4	46	TCRBV10-01	TCRBV10	TCRBV10-01				01,02			unresolved		TCRBD01,TCRBD02	TCRBD01-01,TCRBD02-01		TCRBJ01-01*01	TCRBJ01	TCRBJ01-01	01				5	4	0	7	9	4	35	47	51	56	65	2	Out	VDJ
CTGGAGTCGGCTGCTCCCTCCCAGACATCTGTGTACTTCTGTGCCAGCAGTAGACTGAAGGGGGCCGAGACCCAGTACTTCGGGCCA	CASSRLKGAETQYF	1	1.0760370845420816E-4	42	TCRBV06-01*01	TCRBV06	TCRBV06-01	01				TCRBD01-01*01	TCRBD01	TCRBD01-01	01				TCRBJ02-05*01	TCRBJ02	TCRBJ02-05	01				5	7	5	0	1	5	39	51	58	65	66	1	In	VDJ
AGGATCCAGCAGGTAGTGCGAGGAGATTCGGCAGCTTATTTCTGTGCCAGCTCACCAGGGGTGGGCACTGAAGCTTTCTTTGGACAA	CASSPGVGTEAFF	1	2.754654936427729E-4	39	TCRBV18-01*01	TCRBV18	TCRBV18-01	01						unresolved		TCRBD01,TCRBD02	TCRBD01-01,TCRBD02-01		TCRBJ01-01*01	TCRBJ01	TCRBJ01-01	01				2	0	6	2	4	4	42	-1	57	61	65	1	In	VDJ
CTTGACATCCGCTCACCAGGCCTGGGGGACGCAGCCATGTACCTGTGTGCCACCAGCAGAGATGATCAGCCCCAGCATTTTGGTGAT	CATSRDDQPQHF	1	1.355806726523023E-4	36	TCRBV15-01*01	TCRBV15	TCRBV15-01	01						unresolved					TCRBJ01-05*01	TCRBJ01	TCRBJ01-05	01				0	0	0	0	2	5	45	-1	-1	62	64	1	In	VJ
GCCTTGGAGCTGGACGACTCGGCCCTGTATCTCTGTGCCAGCAGCTCCTGGACAGGGTATCTGAATTCACCCCTCCACTTTGGGAAC	CASSSWTGYLNSPLHF	1	1.7862215603398556E-4	48	TCRBV05-04*01	TCRBV05	TCRBV05-04	01				TCRBD01-01*01	TCRBD01	TCRBD01-01	01				TCRBJ01-06*01	TCRBJ01	TCRBJ01-06	01				3	3	1	3	6	7	33	46	49	57	63	1	In	VDJ
AACCTGAGCTCTCTGGAGCTGGGGGACTCAGCTTTGTATTTCTGTGCCAGCGGAGGGGGCAGCCACTATGGCTACACCTTCGGTTCG	CASGGGSHYGYTF	1	9.684333760878734E-5	39	TCRBV09-01	TCRBV09	TCRBV09-01				01,02	TCRBD01-01*01	TCRBD01	TCRBD01-01	01				TCRBJ01-02*01	TCRBJ01	TCRBJ01-02	01				7	2	5	0	4	3	42	51	53	60	64	1	In	VDJ
ACACACCCTGCAGCCAGAAGACTCGGCCCTGTATCTCTGCGCCAGCAGCCAAGATCCAGATGCACAGATACGCAGTATTTTGGCCCA		1	1.355806726523023E-4	44	TCRBV04-03*01	TCRBV04	TCRBV04-03	01				TCRBD01-01*01	TCRBD01	TCRBD01-01	01				TCRBJ02-03*01	TCRBJ02	TCRBJ02-03	01				0	2	4	5	2	1	37	54	56	59	61	1	Out	VDJ
TCACTGTGACATCGGCCCAAAAGAACCCGACAGCTTTCTATCTCTGTGCCAGTAGTAAGTAGGTCGTACGAGCAGTACTTCGGGCCG		1	3.1420282868628786E-4	37	TCRBV19-01	TCRBV19	TCRBV19-01				01,02			unresolved		TCRBD01,TCRBD02	TCRBD01-01,TCRBD02-01		TCRBJ02-07*01	TCRBJ02	TCRBJ02-07	01				4	3	5	4	3	4	44	57	60	63	66	1	Out	VDJ
ACCTTGGAGCTGGGGGACTCGGCCCTTTATCTTTGCGCCAGCAGCGCGGACAGGGGGCTACGAACCCCTGAAGCTTTCTTTGGACAA	CASSADRGLRTPEAFF	1	1.1836407929962898E-4	48	TCRBV05-01*01	TCRBV05	TCRBV05-01	01				TCRBD01-01*01	TCRBD01	TCRBD01-01	01				TCRBJ01-01*01	TCRBJ01	TCRBJ01-01	01				4	2	1	0	9	6	33	45	47	58	67	1	In	VDJ
GTGAGCAACATGAGCCCTGAAGACAGCAGCATATATCTCTGCAGCGTTCAGGGCGGGGGTTCCTACAATGAGCAGTTCTTCGGGCCA	CSVQGGGSYNEQFF	1	3.0129038367178286E-5	42	TCRBV29-01*01	TCRBV29	TCRBV29-01	01				TCRBD02-01*01	TCRBD02	TCRBD02-01	01				TCRBJ02-01*01	TCRBJ02	TCRBJ02-01	01				5	4	7	2	1	1	39	48	52	59	60	1	In	VDJ
ACCTGAGCTCTCTGGAGCTGGGGGACTCAGCTTTGTATTTCTGTGCCAGCAGCGGATGACCGGGGCTACGAGCAGTACGTCGGGCCG		1	8.608296676336654E-5	40	TCRBV09-01	TCRBV09	TCRBV09-01				01,02			unresolved		TCRBD01,TCRBD02	TCRBD01-01,TCRBD02-01		TCRBJ02-07*01	TCRBJ02	TCRBJ02-07	01				3	7	7	0	13	17	41	54	61	66	79	1	Out	VDJ
CTGTCGGCTGCTCCCTCCCAGACATCTGTGTACTTCTGTGCCAGCAGTTACTCGGGACAGGGCAATTCACCCCTCCACTTTGGGAAC	CASSYSGQGNSPLHF	1	8.17788184251982E-5	45	TCRBV06-05*01	TCRBV06	TCRBV06-05	01				TCRBD01-01*01	TCRBD01	TCRBD01-01	01				TCRBJ01-06*01	TCRBJ01	TCRBJ01-06	01				0	0	0	3	1	7	36	-1	53	62	63	1	In	VDJ
CGCTCACCAGGCCTGGGGGACGCAGCCATGTACCTGTGTGCCACCAGCAGAGATAGTGCGGGCGCCTACGAGCAGTACTTCGGGCCG	CATSRDSAGAYEQYF	1	9.253918927061902E-5	45	TCRBV15-01*01	TCRBV15	TCRBV15-01	01				TCRBD02-01	TCRBD02	TCRBD02-01				01,02	TCRBJ02-07*01	TCRBJ02	TCRBJ02-07	01				0	4	7	4	2	2	36	53	57	62	64	1	In	VDJ
CTGGACGACTCGGCCCTGTATCTCTGTGCCAGCAGCTTGGGTGGGGACAGATTATTATGGGGTAACACTGAAGCTTTCTTTGGACAA	CASSLGGDRLLWGNTEAFF	1	2.2166363941566883E-4	57	TCRBV05-04*01	TCRBV05	TCRBV05-04	01				TCRBD01-01*01	TCRBD01	TCRBD01-01	01				TCRBJ01-01*01	TCRBJ01	TCRBJ01-01	01				0	3	0	5	13	2	24	40	43	50	63	1	In	VDJ
GAGTCGGCTGCTCCCTCCCAGACATCTGTGTACTTCTGTGCCAGCAGTGGACAGGGGATTTATAATGAAAAACTGTTTTTTGGCAGT	CASSGQGIYNEKLFF	1	2.690092711355204E-4	45	TCRBV06-01*01	TCRBV06	TCRBV06-01	01				TCRBD01-01*01	TCRBD01	TCRBD01-01	01				TCRBJ01-04*01	TCRBJ01	TCRBJ01-04	01				4	0	2	2	5	4	36	-1	49	57	62	1	In	VDJ
AAGATCCAGCCCTCAGAACCCAGGGACTCAGCTGTGTACTTCTGTGCCAGCAGTTTAGGTAGATCCTACGAGCAGTACTTCGGGCCG	CASSLGRSYEQYF	1	1.6786178518856475E-4	39	TCRBV12	TCRBV12	unresolved			TCRBV12-03,TCRBV12-04		TCRBD02-01	TCRBD02	TCRBD02-01				01,02	TCRBJ02-07*01	TCRBJ02	TCRBJ02-07	01				1	1	5	8	1	1	42	58	59	62	63	1	In	VDJ
ACTGTGAGCAACATGAGCCCTGAAGACAGCAGCATATATCTCTGCAGCGTACAGCGGGGGGGCACAGATACGCAGTATTTTGGCCCA	CSVQRGGTDTQYF	1	2.3672815859925797E-5	39	TCRBV29-01*01	TCRBV29	TCRBV29-01	01				TCRBD02-01*01	TCRBD02	TCRBD02-01	01				TCRBJ02-03*01	TCRBJ02	TCRBJ02-03	01				6	2	6	1	0	1	42	50	52	-1	61	1	In	VDJ
GCTGCTCCCTCCCAGACATCTGTGTACTTCTGTGCCAGCAGTTACTCGATGGGGACAGTTGCTAACTATGGCTACACCTTCGGTTCG	CASSYSMGTVANYGYTF	1	1.5494934017405975E-4	51	TCRBV06	TCRBV06	unresolved			TCRBV06-05,TCRBV06-06		TCRBD01-01*01	TCRBD01	TCRBD01-01	01				TCRBJ01-02*01	TCRBJ01	TCRBJ01-02	01				0	4	0	5	3	0	30	47	51	58	61	1	In	VDJ
ATCCAGCGCACAGAGCGGGGGGACTCAGCCGTGTATCTCTGTGCCAGCAGCCAACCGACAGGAGCCTACGAGCAGTACTTCGGGCCG	CASSQPTGAYEQYF	1	1.9799082355574302E-4	42	TCRBV07-03*01	TCRBV07	TCRBV07-03	01				TCRBD01-01*01	TCRBD01	TCRBD01-01	01				TCRBJ02-07*01	TCRBJ02	TCRBJ02-07	01				5	5	2	4	2	2	39	51	56	62	64	1	In	VDJ
GACATCCGCTCACCAGGCCTGGGGGACGCAGCCATGTACCTGTGTGCCACCACCCCGGGTGCCAGGCAGCCCCAGCATTTTGGTGAT	CATTPGARQPQHF	1	1.334285984832181E-4	39	TCRBV15-01*01	TCRBV15	TCRBV15-01	01						unresolved		TCRBD01,TCRBD02	TCRBD01-01,TCRBD02-01		TCRBJ01-05*01	TCRBJ01	TCRBJ01-05	01				7	10	4	4	0	7	42	52	62	-1	66	1	In	VDJ
GGCTGCTGTCGGCTGCTCCCTCCCAGACATCTGTGTACTTCTGTGCCAGCAGTTACTCGTGACACCTATGGCTACACCTTCGGTTCG		1	8.608296676336654E-5	40	TCRBV06-05*01	TCRBV06	TCRBV06-05	01				TCRBD01-01*01	TCRBD01	TCRBD01-01	01				TCRBJ01-02*01	TCRBJ01	TCRBJ01-02	01				0	2	2	6	1	4	41	58	60	64	65	1	Out	VDJ
ACCCTGCAGCCAGAAGACTCGGCCCTGTATCTCTGTGCCAGCAGCCGCAAATCCGGGACAGATAATTCACCCCTCCACTTTGGGAAC	CASSRKSGTDNSPLHF	1	7.747467008702987E-5	48	TCRBV04-02*01	TCRBV04	TCRBV04-02	01				TCRBD01-01*01	TCRBD01	TCRBD01-01	01				TCRBJ01-06*01	TCRBJ01	TCRBJ01-06	01				4	8	0	5	0	5	33	46	54	-1	61	1	In	VDJ
CTGGAGCTTGGTGACTCTGCTGTGTATTTCTGTGCCAGCAGTCACGATACTAGCGGGGGGTTTCAAGAGACCCAGTACTTCGGGCCA	CASSHDTSGGFQETQYF	1	6.671429924160906E-5	51	TCRBV03	TCRBV03	unresolved			TCRBV03-01,TCRBV03-02		TCRBD02-01*01	TCRBD02	TCRBD02-01	01				TCRBJ02-05*01	TCRBJ02	TCRBJ02-05	01				6	7	3	1	3	2	30	41	48	60	63	1	In	VDJ
ATCCAGCCCTCAGAACCCAGGGACTCAGCTGTGTACTTCTGTGCCAGCAGTTCCCAGACAGGGGGAAACACCATATATTTTGGAGAG	CASSSQTGGNTIYF	3	5.078895039038625E-4	42	TCRBV12	TCRBV12	unresolved			TCRBV12-03,TCRBV12-04		TCRBD01-01*01	TCRBD01	TCRBD01-01	01				TCRBJ01-03*01	TCRBJ01	TCRBJ01-03	01				4	4	2	3	0	4	39	52	56	-1	63	3	In	VDJ
CTGAATGTGAACGCCTTGGAGCTGGACGACTCGGCCCTGTATCTCTGTGCCAGCAGCGGGGATGGGAACGAGCAGTACGTCGGGCCG	CASSGDGNEQYV	1	1.6570971101948057E-4	36	TCRBV05-04*01	TCRBV05	TCRBV05-04	01						unresolved		TCRBD01,TCRBD02	TCRBD01-01,TCRBD02-01		TCRBJ02-07*01	TCRBJ02	TCRBJ02-07	01				4	1	0	8	17	17	45	57	58	62	79	1	In	VDJ
GGAGTCAGCTGCTCCCTCTCAGACTTCTGTTTACTTCTGTGCCAGCAGTTACCAGGGACAGTTTGATATGGCTACACCTTCGGTTCG		1	1.829263043721539E-4	44	TCRBV06-07*01	TCRBV06	TCRBV06-07	01				TCRBD01-01*01	TCRBD01	TCRBD01-01	01				TCRBJ01-02*01	TCRBJ01	TCRBJ01-02	01				2	2	0	5	5	5	37	52	54	61	66	1	Out	VDJ
TCGGCTGCTCCCTCCCAAACATCTGTGTACTTCTGTGCCAGCAGTTACGAAGGGGGGTCTGGGGCCAACGTCCTGACTTTCGGGGCC	CASSYEGGSGANVLTF	1	9.684333760878734E-5	48	TCRBV06	TCRBV06	unresolved			TCRBV06-02,TCRBV06-03				unresolved		TCRBD01,TCRBD02	TCRBD01-01,TCRBD02-01		TCRBJ02-06*01	TCRBJ02	TCRBJ02-06	01				2	2	5	1	1	1	33	48	50	56	57	1	In	VDJ
AAGATCCGGTCCACAAAGCTGGAGGACTCAGCCATGTACTTCTGTGCCAGCAGTGTTTCCGGGACTCTCGGCCGGTACTTCGGCGCC	CASSVSGTLGRYF	1	9.684333760878734E-5	39	TCRBV02-01*01	TCRBV02	TCRBV02-01	01				TCRBD02-01	TCRBD02	TCRBD02-01				01,02	TCRBJ02-04*01	TCRBJ02	TCRBJ02-04	01				4	5	0	10	8	15	42	55	60	66	74	1	In	VDJ
ACCAGTGCCCATCCTGAAGACAGCAGCTTCTACATCTGCAGTGCTAGAGATCCTTCGGGGTTTGACACTGAAGCTTTCTTTGGACAA	CSARDPSGFDTEAFF	1	6.886637341069322E-5	45	TCRBV20	TCRBV20	unresolved			TCRBV20-01,TCRBV20-or09_02		TCRBD02-01*01	TCRBD02	TCRBD02-01	01				TCRBJ01-01*01	TCRBJ01	TCRBJ01-01	01				0	5	8	3	4	3	36	50	55	60	64	1	In	VDJ
GCTCCTTGGAGCTGGGGGACTCAGCCCTGTACTTCTGTGCCAGCAGCAGGCGGGTGGACTAGGACCCGCGAGCAGTACTTCGGGCCG		1	1.291244501450498E-4	46	TCRBV13-01*01	TCRBV13	TCRBV13-01	01				TCRBD02-01	TCRBD02	TCRBD02-01				01,02	TCRBJ02-07*01	TCRBJ02	TCRBJ02-07	01				5	8	1	8	6	6	35	47	55	62	68	1	Out	VDJ
CAGCCCTCAGAACCCAGGGACTCAGCTGTGTACTTCTGTGCCAGCAGTCGTCCCGGGACAGCTAACTATGGCTACACCTTCGGTTCG	CASSRPGTANYGYTF	1	1.872304527103222E-4	45	TCRBV12	TCRBV12	unresolved			TCRBV12-03,TCRBV12-04		TCRBD01-01*01	TCRBD01	TCRBD01-01	01				TCRBJ01-02*01	TCRBJ01	TCRBJ01-02	01				5	6	0	5	0	0	36	48	54	-1	61	1	In	VDJ
GGCGTCTGCTGTACCCTCTCAGACATCTGTGTACTTCTGTGCCAGCAGTGACTCATATAGTTGGGAAACACCATATATTTTGGAGAG		4	6.929678824451006E-4	44	TCRBV06-04	TCRBV06	TCRBV06-04				01,02	TCRBD02-01	TCRBD02	TCRBD02-01				01,02	TCRBJ01-03*01	TCRBJ01	TCRBJ01-03	01				0	3	5	8	3	4	37	54	57	60	63	4	Out	VDJ
GAGTTGGCTGCTCCCTCCCAGACATCTGTGTACTTCTGTGCCAGCAGTTACTCGAAGGGACGCACAGATACGCAGTATTTTGGCCCA	CASSYSKGRTDTQYF	1	2.625530486282679E-4	45	TCRBV06-06	TCRBV06	TCRBV06-06				01,02			unresolved		TCRBD01,TCRBD02	TCRBD01-01,TCRBD02-01		TCRBJ02-03*01	TCRBJ02	TCRBJ02-03	01				0	3	0	7	0	1	36	53	56	-1	61	1	In	VDJ
CTGTCGGCTGCTCCCTCCCAGACATCTGTGTACTTCTGTGCCAGCATACGAAGGACAGGCGATCTCTATGGCTACACCTTCGGTTCG	CASIRRTGDLYGYTF	1	8.608296676336654E-5	45	TCRBV06-05*01	TCRBV06	TCRBV06-05	01				TCRBD01-01*01	TCRBD01	TCRBD01-01	01				TCRBJ01-02*01	TCRBJ01	TCRBJ01-02	01				7	6	1	4	6	4	36	46	52	59	65	1	In	VDJ
TCCGCTACCAGCTCCCAGACATCTGTGTACTTCTGTGCCATCAGTGGGAAACCACAGGGGGGGAACACTGAAGCTTTCTTTGGACAA	CAISGKPQGGNTEAFF	3	5.573872097927983E-4	48	TCRBV10-03*01	TCRBV10	TCRBV10-03	01				TCRBD01-01*01	TCRBD01	TCRBD01-01	01				TCRBJ01-01*01	TCRBJ01	TCRBJ01-01	01				4	7	3	1	1	1	33	46	53	61	62	3	In	VDJ
CTGCAGCCAGAAGACTCGGCCCTGTATCTCTGTGCCAGCAGCCAAGGGTGGACGGGGGTTTCTAACTATGGCTACACCTTCGGTTCG	CASSQGWTGVSNYGYTF	1	7.962674425611404E-5	51	TCRBV04-02*01	TCRBV04	TCRBV04-02	01				TCRBD02-01*01	TCRBD02	TCRBD02-01	01				TCRBJ01-02*01	TCRBJ01	TCRBJ01-02	01				1	6	8	2	3	0	30	46	52	58	61	1	In	VDJ
ATGAGCCCTGAAGACAGCAGCATATATCTCTGCAGCGTTGAAGATTGGTTCATCCACAGCTCCTACAATGAGCAGTTCTTCGGGCCA	CSVEDWFIHSSYNEQFF	1	3.0129038367178286E-5	51	TCRBV29-01*01	TCRBV29	TCRBV29-01	01				TCRBD01-01*01	TCRBD01	TCRBD01-01	01				TCRBJ02-01*01	TCRBJ02	TCRBJ02-01	01				0	11	3	5	0	0	30	44	55	-1	59	1	In	VDJ
TCGCTCAGGCTGGAGTCGGCTGCTCCCTCCCAGACATCTGTGTACTTCTGTGCCAGCATTATTGCGCATGAAGCTTTCTTTGGACAA	CASIIAHEAFF	1	1.5064519183589144E-4	33	TCRBV06-01*01	TCRBV06	TCRBV06-01	01				TCRBD02-01	TCRBD02	TCRBD02-01				01,02	TCRBJ01-01*01	TCRBJ01	TCRBJ01-01	01				7	5	7	6	2	7	48	58	63	66	68	1	In	VDJ
TGCTGTACCCTCTCAGACATCTGTGTACTTCTGTGCCAGCAGTTAGTAGCAGGGTGCCTCGGAGGATCACCCCTCCACTTTGGGAAC		1	2.4318438110651047E-4	50	TCRBV06-04	TCRBV06	TCRBV06-04				01,02			unresolved		TCRBD01,TCRBD02	TCRBD01-01,TCRBD02-01		TCRBJ01-06*01	TCRBJ01	TCRBJ01-06	01				5	6	4	3	12	10	31	43	49	54	66	1	Out	VDJ
CTGGAGTCGCCCAGCCCCAACCAGACCTCTCTGTACTTCTGTGCCAGCAGAATCGACTGGGAGAACACTGAAGCTTTCTTTGGACAA	CASRIDWENTEAFF	1	9.038711510153486E-5	42	TCRBV27-01*01	TCRBV27	TCRBV27-01	01						unresolved		TCRBD01,TCRBD02	TCRBD01-01,TCRBD02-01		TCRBJ01-01*01	TCRBJ01	TCRBJ01-01	01				6	8	0	8	0	1	39	50	58	-1	62	1	In	VDJ
ACTCTGAAGATCCAGCCCTCAGAACCCAGGGACTCAGCTGTGTACTTCTGTGCCAGCAGTCCCGGGGTTGAAGCTTTCTTTGGACAA	CASSPGVEAFF	1	2.2166363941566883E-4	33	TCRBV12	TCRBV12	unresolved			TCRBV12-03,TCRBV12-04		TCRBD02-01*01	TCRBD02	TCRBD02-01	01				TCRBJ01-01*01	TCRBJ01	TCRBJ01-01	01				5	2	8	3	1	7	48	60	62	67	68	1	In	VDJ
GAGATCCAGCGCACAGAGCAGGGGGACTCGGCCATGTATCTCTGTGCCAGCAGCTCAGCAGGGGGTAGCGGCTACACCTTCGGTTCG	CASSSAGGSGYTF	1	2.7761756781185707E-4	39	TCRBV07-09	TCRBV07	TCRBV07-09				01,03	TCRBD01-01*01	TCRBD01	TCRBD01-01	01				TCRBJ01-02*01	TCRBJ01	TCRBJ01-02	01				0	0	5	1	4	8	42	-1	59	65	69	1	In	VDJ
CTGGAGTTGGCTGCTCCCTCCCAGACATCTGTGTACTTCTGTGCCAGCAGTTACAGGGTGGAGGCCGGGGAGCTGTTTTTTGGAGAA	CASSYRVEAGELFF	1	2.690092711355204E-4	42	TCRBV06-06	TCRBV06	TCRBV06-06				01,02	TCRBD02-01*02	TCRBD02	TCRBD02-01	02				TCRBJ02-02*01	TCRBJ02	TCRBJ02-02	01				2	5	10	1	0	6	39	54	59	-1	64	1	In	VDJ
AACGCCTTGGAGCTGGACGACTCGGCCCTGTATCTCTGTGCCAGCAGCTTGCATTTGTCTGGCAGTTCTGAAGCTTTCTTTGGACAA	CASSLHLSGSSEAFF	1	2.1951156524658465E-4	45	TCRBV05-04*01	TCRBV05	TCRBV05-04	01				TCRBD01-01*01	TCRBD01	TCRBD01-01	01				TCRBJ01-01*01	TCRBJ01	TCRBJ01-01	01				1	11	4	5	2	6	36	51	62	65	67	1	In	VDJ
GAGTCGGCTGCTCCCTCCCAGACATCTGTGTACTTCTGTGCCAGCAGGTCACCGGACAGGGTAGGTCAGCCCCAGCATTTTGGTGAT	CASRSPDRVGQPQHF	1	1.6140556268131226E-4	45	TCRBV06-01*01	TCRBV06	TCRBV06-01	01				TCRBD01-01*01	TCRBD01	TCRBD01-01	01				TCRBJ01-05*01	TCRBJ01	TCRBJ01-05	01				6	6	1	3	4	6	36	47	53	61	65	1	In	VDJ
CTGCAGCCAGAAGACTCAGCCCTGTATCTCTGCGCCAGCAGCCTCGGGACAGGCTCCCTTTCTAACTATGGCTACACCTTCGGTTCG	CASSLGTGSLSNYGYTF	1	9.684333760878734E-5	51	TCRBV04-01*01	TCRBV04	TCRBV04-01	01				TCRBD01-01*01	TCRBD01	TCRBD01-01	01				TCRBJ01-02*01	TCRBJ01	TCRBJ01-02	01				4	2	0	4	8	0	30	43	45	53	61	1	In	VDJ
GGCCTGGGGGACGCAGCCATGTACCTGTGTGCCACCAGCAGAGATAGGGTTCTCCCTCTCTCTGGAAACACCATATATTTTGGAGAG	CATSRDRVLPLSGNTIYF	1	2.7976964198094125E-4	54	TCRBV15-01*01	TCRBV15	TCRBV15-01	01						unresolved		TCRBD01,TCRBD02	TCRBD01-01,TCRBD02-01		TCRBJ01-03*01	TCRBJ01	TCRBJ01-03	01				0	1	5	3	10	0	27	44	45	49	59	1	In	VDJ
CTACACACCCTGCAGCCAGAAGACTCGGCCCTGTATCTCTGTGCCAGCAGCCAACAGCGGCTACAAGAGACCCAGTACTTCGGGCCA	CASSQQRLQETQYF	1	6.45622250725249E-5	42	TCRBV04-02*01	TCRBV04	TCRBV04-02	01				TCRBD02-01	TCRBD02	TCRBD02-01				01,02	TCRBJ02-05*01	TCRBJ02	TCRBJ02-05	01				2	1	6	5	3	2	39	54	55	60	63	1	In	VDJ
GTCGGCTGCTCCCTCCCAGACATCTGTGTACTTCTGTGCCAGCAGTTACTGAATACAGGACATAATGAAAAACTGTTTTTTGGCAGT		1	1.7862215603398556E-4	47	TCRBV06-05*01	TCRBV06	TCRBV06-05	01				TCRBD01-01*01	TCRBD01	TCRBD01-01	01				TCRBJ01-04*01	TCRBJ01	TCRBJ01-04	01				1	7	1	6	0	4	34	50	57	-1	62	1	Out	VDJ
TTGCTGGGGGACTCGGCCCTCTATCTCTGTGCCAGCAGCTTCTACTCAGCACCGAGCTCCTATAATTCACCCCTCCACTTTGGGAAC	CASSFYSAPSSYNSPLHF	1	7.747467008702987E-5	54	TCRBV05-06*01	TCRBV05	TCRBV05-06	01						unresolved		TCRBD01,TCRBD02	TCRBD01-01,TCRBD02-01		TCRBJ01-06*01	TCRBJ01	TCRBJ01-06	01				2	5	4	5	7	0	27	41	46	49	56	1	In	VDJ
AGTCTGCTGCCTCCTCCCAGACATCTGTATATTTCTGCGCCAGCTGTATGCAGGGGACTCTCTGGAAACACCATATATTTTGGAGAG		6	0.0010631246395275767	46	TCRBV10-01	TCRBV10	TCRBV10-01				01,02			unresolved		TCRBD01,TCRBD02	TCRBD01-01,TCRBD02-01		TCRBJ01-03*01	TCRBJ01	TCRBJ01-03	01				8	6	4	2	3	0	35	44	50	56	59	6	Out	VDJ
CTGGAGTCGGCTGCTCCCTCCCAGACATCTGTGTACTTCTGTGCCAGCAGTGGGACTAGACACACAGATACGCAGTATTTTGGCCCA	CASSGTRHTDTQYF	1	1.5064519183589144E-4	42	TCRBV06-01*01	TCRBV06	TCRBV06-01	01				TCRBD02-01	TCRBD02	TCRBD02-01				01,02	TCRBJ02-03*01	TCRBJ02	TCRBJ02-03	01				4	0	1	8	3	2	39	-1	52	59	62	1	In	VDJ
ACACGCCCTGCAGCCAGAAGACTCAGCCCTGTATCTCTGCGCCAGCAGCCAAGTTGTGGGGGGGTAAATGAGCAGTTCTTCGGGCCA		1	1.4849311766680726E-4	44	TCRBV04-01*01	TCRBV04	TCRBV04-01	01				TCRBD02-01*01	TCRBD02	TCRBD02-01	01				TCRBJ02-01*01	TCRBJ02	TCRBJ02-01	01				1	4	9	0	2	7	37	53	57	64	66	1	Out	VDJ
GAGTCGGCTGCTCCCTCCCAGACATCTGTGTACTTCTGTGCCAGCAGTGTAAGGGGGGCGGCGGGCTATGGCTACACCTTCGGTTCG	CASSVRGAAGYGYTF	1	1.2697237597596563E-4	45	TCRBV06-01*01	TCRBV06	TCRBV06-01	01						unresolved		TCRBD01,TCRBD02	TCRBD01-01,TCRBD02-01		TCRBJ01-02*01	TCRBJ01	TCRBJ01-02	01				4	2	5	1	8	4	36	49	51	57	65	1	In	VDJ
GCCCAGCCCCAACCAGACCTCTCTGTACTTCTGTGCCAGCAGTGTAGTGATTCCTGGCTGAAGACCTATGGCTACACCTTCGGTTCG		1	7.532259591794572E-5	50	TCRBV27-01*01	TCRBV27	TCRBV27-01	01						unresolved		TCRBD01,TCRBD02	TCRBD01-01,TCRBD02-01		TCRBJ01-02*01	TCRBJ01	TCRBJ01-02	01				5	19	2	7	0	4	31	43	62	-1	65	1	Out	VDJ
AAGATCCAGCCCTCAGAACCCAGGGACTCAGCTGTGTACTTCTGTGCCAGCAGTTACACAGGGAACTATGGCTACACCTTCGGTTCG	CASSYTGNYGYTF	1	1.829263043721539E-4	39	TCRBV12	TCRBV12	unresolved			TCRBV12-03,TCRBV12-04		TCRBD01-01*01	TCRBD01	TCRBD01-01	01				TCRBJ01-02*01	TCRBJ01	TCRBJ01-02	01				4	2	3	3	0	2	42	55	57	-1	63	1	In	VDJ
AACGCCTTGGAGCTGGACGACTCGGCCCTGTATCTCTGTGCCAGCAGCTTGGGGGACAGGCCACAAGAAAAACTGTTTTTTGGCAGT	CASSLGDRPQEKLFF	2	3.744609054206444E-4	45	TCRBV05-04*01	TCRBV05	TCRBV05-04	01				TCRBD01-01*01	TCRBD01	TCRBD01-01	01				TCRBJ01-04*01	TCRBJ01	TCRBJ01-04	01				0	0	0	4	6	8	36	-1	52	60	66	2	In	VDJ
GTGAGCACCTTGGAGCTGGGGGACTCGGCCCTTTATCTTTGCGCCAGCAGCAGAGGGAATAGTGATTCACCCCTCCACTTTGGGAAC	CASSRGNSDSPLHF	1	9.253918927061902E-5	42	TCRBV05-01*01	TCRBV05	TCRBV05-01	01				TCRBD02-01*02	TCRBD02	TCRBD02-01	02				TCRBJ01-06*01	TCRBJ01	TCRBJ01-06	01				4	1	11	0	7	8	39	51	52	57	64	1	In	VDJ
ACGTTGGCGTCTGCTGTACCCTCTCAGACATCTGTGTACTTCTGTGCCAGCAGTGAAAGGCTTAACTATGGCTACACCTTCGGTTCG	CASSERLNYGYTF	1	2.5179267778284713E-4	39	TCRBV06-04	TCRBV06	TCRBV06-04				01,02			unresolved		TCRBD01,TCRBD02	TCRBD01-01,TCRBD02-01		TCRBJ01-02*01	TCRBJ01	TCRBJ01-02	01				3	1	5	4	2	1	42	56	57	60	62	1	In	VDJ
CTGGGGGACTCGGCCCTCTATCTCTGTGCCAGCAGCTTGGGCGGGCTCGCTAGCGGCTATAATTACAATGAGCAGTTCTTCGGGCCA	CASSLGGLASGYNYNEQFF	1	1.2051615346871314E-4	57	TCRBV05-06*01	TCRBV05	TCRBV05-06	01				TCRBD02-01	TCRBD02	TCRBD02-01				01,02	TCRBJ02-01*01	TCRBJ02	TCRBJ02-01	01				0	9	4	5	7	4	24	40	49	56	63	1	In	VDJ
CTGGAGTCGGCTGCTCCCTCCCAGACATCTGTGTACTTCTGTGCCAGCAGCTACGACCGGTCTGGAAACACCATATATTTTGGAGAG	CASSYDRSGNTIYF	2	3.378756445462136E-4	42	TCRBV06-01*01	TCRBV06	TCRBV06-01	01						unresolved		TCRBD01,TCRBD02	TCRBD01-01,TCRBD02-01		TCRBJ01-03*01	TCRBJ01	TCRBJ01-03	01				6	4	2	7	3	1	39	50	54	57	60	2	In	VDJ
AGCCAGAAGACTCAGCCCTGTATCTCTGCGCCAGCAGCCAAGGGTCAATTGGGGTCCCGCTGGGCCAACGTCCTGACTTTCGGGGCC		1	1.1836407929962898E-4	55	TCRBV04-01*01	TCRBV04	TCRBV04-01	01						unresolved		TCRBD01,TCRBD02	TCRBD01-01,TCRBD02-01		TCRBJ02-06*01	TCRBJ02	TCRBJ02-06	01				1	8	6	2	7	5	26	42	50	54	61	1	Out	VDJ
AGCACCTTGGAGCTGGGGGACTCGGCCCTTTATCTTTGCGCCAGCAGCTTGGAGTCAGGGGTGTGGGAGACCCAGTACTTCGGGCCA	CASSLESGVWETQYF	1	7.962674425611404E-5	45	TCRBV05-01*01	TCRBV05	TCRBV05-01	01				TCRBD01-01*01	TCRBD01	TCRBD01-01	01				TCRBJ02-05*01	TCRBJ02	TCRBJ02-05	01				0	3	4	2	5	5	36	52	55	61	66	1	In	VDJ
CCTGGAGCTTGGTGACTCTGCTGTGTATTTCTGTGCCAGCAGCAGGCTAGATGCCATTTCGTGTTAGACGAGCAGTACTTCGGGCCG		1	6.886637341069322E-5	50	TCRBV03	TCRBV03	unresolved			TCRBV03-01,TCRBV03-02		TCRBD02-01	TCRBD02	TCRBD02-01				01,02	TCRBJ02-07*01	TCRBJ02	TCRBJ02-07	01				5	3	4	8	17	5	31	43	46	50	67	1	Out	VDJ
GAGTCGGCTGCTCCCTCCCAAACATCTGTGTACTTCTGTGCCAGCAGTTATGGGCGGGGGGGCCGCGAGACCCAGTACTTCGGGCCA	CASSYGRGGRETQYF	1	6.241015090344074E-5	45	TCRBV06	TCRBV06	unresolved			TCRBV06-02,TCRBV06-03		TCRBD02-01*01	TCRBD02	TCRBD02-01	01				TCRBJ02-05*01	TCRBJ02	TCRBJ02-05	01				3	3	7	0	4	5	36	50	53	62	66	1	In	VDJ
GTCGGCTGCTCCCTCCCAGACATCTGTGTACTTCTGTGCCAGCAGACCATCCTTCGACAGAAGAACACTGAAGCTTTCTTTGGACAA		1	1.2482030180688148E-4	47	TCRBV06	TCRBV06	unresolved			TCRBV06-01,TCRBV06-05		TCRBD01-01*01	TCRBD01	TCRBD01-01	01				TCRBJ01-01*01	TCRBJ01	TCRBJ01-01	01				6	10	2	5	2	1	34	45	55	60	62	1	Out	VDJ
ATCCAGCGCACAGAGCAGGGGGACTCGGCCATGTATCTCTGTGCCAGCAGCTTAGCCCAAGCTAACTATGGCTACACCTTCGGTTCG	CASSLAQANYGYTF	1	2.7331341947368877E-4	42	TCRBV07-09	TCRBV07	TCRBV07-09				01,03			unresolved		TCRBD01,TCRBD02	TCRBD01-01,TCRBD02-01		TCRBJ01-02*01	TCRBJ01	TCRBJ01-02	01				0	1	4	6	2	0	39	56	57	59	61	1	In	VDJ
GTGAGCAACATGAGCCCTGAAGACAGCAGCATATATCTCTGCAGCGGCGGGACAGGGGAACCGACAGATACGCAGTATTTTGGCCCA	CSGGTGEPTDTQYF	1	2.3672815859925797E-5	42	TCRBV29-01*01	TCRBV29	TCRBV29-01	01				TCRBD01-01*01	TCRBD01	TCRBD01-01	01				TCRBJ02-03*01	TCRBJ02	TCRBJ02-03	01				7	2	0	2	5	3	39	46	48	58	63	1	In	VDJ
AGTGACCAGTGCCCATCCTGAAGACAGCAGCTTCTACATCTGCAGTGCTAGCATTGAGAAAGGAACTATGGCTACACCTTCGGTTCG		1	5.380185422710408E-5	41	TCRBV20	TCRBV20	unresolved			TCRBV20-01,TCRBV20-or09_02				unresolved		TCRBD01,TCRBD02	TCRBD01-01,TCRBD02-01		TCRBJ01-02*01	TCRBJ01	TCRBJ01-02	01				3	9	5	4	0	2	40	51	60	-1	63	1	Out	VDJ
TCTGAAGATCCGGTCCACAAAGCTGGAGGACTCAGCCATGTACTTCTGTGCCAGCAAAGGGGCACAGATACGCAGTATTTTGGCCCA		1	1.0329956011603984E-4	35	TCRBV02-01*01	TCRBV02	TCRBV02-01	01						unresolved		TCRBD01,TCRBD02	TCRBD01-01,TCRBD02-01		TCRBJ02-03*01	TCRBJ02	TCRBJ02-03	01				7	1	5	3	0	1	46	56	57	-1	61	1	Out	VDJ
CTCTGTAGTCTGCTGCCTCCTCCCAGACATCTGTATATTTCTGCGCCAGCAGTGAACGCGGACTGCTACGAGCAGTACTTCGGGCCG		2	3.4863601539163446E-4	40	TCRBV10-01	TCRBV10	TCRBV10-01				01,02	TCRBD02-01	TCRBD02	TCRBD02-01				01,02	TCRBJ02-07*01	TCRBJ02	TCRBJ02-07	01				3	4	1	10	1	3	41	55	59	64	65	2	Out	VDJ
AAGATCCGGTCCACAAAGCTGGAGGACTCAGCCATGTACTTCTGTGCCGGCCAGACAGGGGGCGAGGGGGGCTACACCTTCGGTTCG	CAGQTGGEGGYTF	1	8.608296676336654E-5	39	TCRBV02-01*01	TCRBV02	TCRBV02-01	01				TCRBD01-01*01	TCRBD01	TCRBD01-01	01				TCRBJ01-02*01	TCRBJ01	TCRBJ01-02	01				11	5	2	0	6	8	42	48	53	63	69	1	In	VDJ
ATCCAGCCCTCAGAACCCAGGGACTCAGCTGTGTACTTCTGTGCCAGCAGTACAGGGGGCACATCCTACGAGCAGTACTTCGGGCCG	CASSTGGTSYEQYF	1	1.635576368503964E-4	42	TCRBV12	TCRBV12	unresolved			TCRBV12-03,TCRBV12-04		TCRBD01-01*01	TCRBD01	TCRBD01-01	01				TCRBJ02-07*01	TCRBJ02	TCRBJ02-07	01				5	0	3	0	3	1	39	-1	51	60	63	1	In	VDJ
ACTGTGACATCGGCCCAAAAGAACCCGACAGCTTTCTATCTCTGTGCCAGTAGTATGACAGGGAACTATGGCTACACCTTCGGTTCG	CASSMTGNYGYTF	2	3.378756445462136E-4	39	TCRBV19-01	TCRBV19	TCRBV19-01				01,02	TCRBD01-01*01	TCRBD01	TCRBD01-01	01				TCRBJ01-02*01	TCRBJ01	TCRBJ01-02	01				3	0	2	3	0	2	42	-1	56	-1	63	2	In	VDJ
CTGACGATCCAGCGCACACAGCAGGAGGACTCGGCCGTGTATCTCTGTGCCAGCAGCTTAGATCATCAGCCCCAGCATTTTGGTGAT	CASSLDHQPQHF	1	2.711613453046046E-4	36	TCRBV07-02*01	TCRBV07	TCRBV07-02	01						unresolved					TCRBJ01-05*01	TCRBJ01	TCRBJ01-05	01				1	0	0	0	3	5	45	-1	-1	61	64	1	In	VJ
CTACACACCCTGCAGCCAGAAGACTCGGCCCTGTATCTCTGTGCCAGCAGCCAACCGGGAGCCGGAAACACCATATATTTTGGAGAG	CASSQPGAGNTIYF	1	2.1305534273933217E-4	42	TCRBV04-02*01	TCRBV04	TCRBV04-02	01				TCRBD02-01*02	TCRBD02	TCRBD02-01	02				TCRBJ01-03*01	TCRBJ01	TCRBJ01-03	01				2	1	8	2	2	4	39	54	55	61	63	1	In	VDJ
CTGGAGCTTGGTGACTCTGCTGTGTATTTCTGTGCCAGCAGCCAAGATAGGGCTAGCAGATCTTTCTACGAGCAGTACTTCGGGCCG	CASSQDRASRSFYEQYF	1	6.886637341069322E-5	51	TCRBV03	TCRBV03	unresolved			TCRBV03-01,TCRBV03-02		TCRBD02-01	TCRBD02	TCRBD02-01				01,02	TCRBJ02-07*01	TCRBJ02	TCRBJ02-07	01				0	5	4	7	8	3	30	47	52	57	65	1	In	VDJ
ACCCTGCAGCCAGAAGACTCGGCCCTGTATCTCTGTGCCAGCAGCCAAGATAGAGGCAGGGGGCTAGAAAAACTGTTTTTTGGCAGT	CASSQDRGRGLEKLFF	1	1.635576368503964E-4	48	TCRBV04-02*01	TCRBV04	TCRBV04-02	01				TCRBD01-01*01	TCRBD01	TCRBD01-01	01				TCRBJ01-04*01	TCRBJ01	TCRBJ01-04	01				0	6	4	0	2	8	33	50	56	64	66	1	In	VDJ
TGAGCACCTTGGAGCTGGGGGACTCGGCCCTTTATCTTTGCGCCAGGCCGCTCCAGGGGGCCTTCCTATGGCTACACCTTCGGTTCG		1	9.684333760878734E-5	43	TCRBV05-01*01	TCRBV05	TCRBV05-01	01				TCRBD01-01*01	TCRBD01	TCRBD01-01	01				TCRBJ01-02*01	TCRBJ01	TCRBJ01-02	01				8	7	4	0	4	4	38	46	53	61	65	1	Out	VDJ
CTGCTGTCGGCTGCTCCCTCCCAGACATCTGTGTACTTCTGTGCCAGCAGTTACGAAGCAAAAAACTATGGCTACACCTTCGGTTCG	CASSYEAKNYGYTF	1	8.393089259428237E-5	42	TCRBV06-05*01	TCRBV06	TCRBV06-05	01				TCRBD02-01	TCRBD02	TCRBD02-01				01,02	TCRBJ01-02*01	TCRBJ01	TCRBJ01-02	01				2	2	6	7	4	2	39	54	56	59	63	1	In	VDJ
AGCACCTTGGAGCTGGGGGACTCGGCCCTTTATCTTTGCGCCAGCAGCTCCGGGACACCAGCCCAAGAAAAACTGTTTTTTGGCAGT	CASSSGTPAQEKLFF	1	1.9799082355574302E-4	45	TCRBV05-01*01	TCRBV05	TCRBV05-01	01				TCRBD01-01*01	TCRBD01	TCRBD01-01	01				TCRBJ01-04*01	TCRBJ01	TCRBJ01-04	01				3	2	0	6	9	8	36	49	51	57	66	1	In	VDJ
GATCCAGCGCACAGAGCAGGGGGACTCGGCCATGTATCTCTGTGCCAGCAGCTTAGCGCGACAGGCTACGAGCAGTACGTCGGGCCG		1	2.4318438110651047E-4	41	TCRBV07-09	TCRBV07	TCRBV07-09				01,03	TCRBD01-01*01	TCRBD01	TCRBD01-01	01				TCRBJ02-07*01	TCRBJ02	TCRBJ02-07	01				0	2	2	4	14	17	40	57	59	65	79	1	Out	VDJ
GTGACCAGTGCCCATCCTGAAGACAGCAGCTTCTACATCTGCAGTGCTCATCTATCAGCCTCTGGAAACACCATATATTTTGGAGAG	CSAHLSASGNTIYF	1	1.4849311766680726E-4	42	TCRBV20	TCRBV20	unresolved			TCRBV20-01,TCRBV20-or09_02				unresolved		TCRBD01,TCRBD02	TCRBD01-01,TCRBD02-01		TCRBJ01-03*01	TCRBJ01	TCRBJ01-03	01				5	7	4	5	1	0	39	48	55	58	59	1	In	VDJ
CGCACAGAGCAGGGGGACTCAGCTGTGTATCTCTGTGCCAGCAGCCTCGACAGGGGATCCTTCCTATGTGGCTACACCTTCGGTTCG	CASSLDRGSFLCGYTF	1	2.3027193609200547E-4	48	TCRBV07-04*01	TCRBV07	TCRBV07-04	01				TCRBD01-01*01	TCRBD01	TCRBD01-01	01				TCRBJ01-02*01	TCRBJ01	TCRBJ01-02	01				5	3	2	2	12	7	33	45	48	56	68	1	In	VDJ
AGGATCCAGCAGGTAGTGCGAGGAGATTCGGCAGCTTATTTCTGTGCCAGCTCACCGGAGCGGAGTTCAGGCTACACCTTCGGTTCG	CASSPERSSGYTF	1	2.173594910775005E-4	39	TCRBV18-01*01	TCRBV18	TCRBV18-01	01				TCRBD02-01	TCRBD02	TCRBD02-01				01,02	TCRBJ01-02*01	TCRBJ01	TCRBJ01-02	01				3	2	6	5	6	8	42	56	58	63	69	1	In	VDJ
AGGCTGGAGTCGGCTGCTCCCTCCCAGACATCTGTGTACTTCTGTGCCGCGTACTTTCAGGGGTGGGATGGCTACACCTTCGGTTCG	CAAYFQGWDGYTF	1	1.226682276377973E-4	39	TCRBV06-01*01	TCRBV06	TCRBV06-01	01				TCRBD01-01*01	TCRBD01	TCRBD01-01	01				TCRBJ01-02*01	TCRBJ01	TCRBJ01-02	01				11	9	4	2	4	6	42	48	57	63	67	1	In	VDJ
AGTTCTAAGAAGCTCCTTCTCAGTGACTCTGGCTTCTATCTCTGTGCCAGAAACACAGGGACTGGAAACACCATATATTTTGGAGAG	CARNTGTGNTIYF	1	6.241015090344074E-5	39	TCRBV30-01*01	TCRBV30	TCRBV30-01	01				TCRBD01-01*01	TCRBD01	TCRBD01-01	01				TCRBJ01-03*01	TCRBJ01	TCRBJ01-03	01				8	6	3	3	1	2	42	48	54	60	61	1	In	VDJ
ACTCTGCTGTGTATTTCTGTGCCAGCAGCCAAGATAAGGGGGCGTTCAGGACAACGACAGCAACTGAAAGTACAGTATTTTGGCCCA		1	9.038711510153486E-5	64	TCRBV03	TCRBV03	unresolved			TCRBV03-01,TCRBV03-02		TCRBD01-01*01	TCRBD01	TCRBD01-01	01				TCRBJ02-03*01	TCRBJ02	TCRBJ02-03	01				0	2	5	0	29	12	17	34	36	43	72	1	Out	VDJ
TCGGCTGCTCCCTCCCAGACATCTGTGTACTTCTGTGCCAGCAGTTACAGAGGGCAGGGGGCGAATAGAGTCTGGGTTTTCGGGCCG	CASSYRGQGANRVWVF	1	7.532259591794572E-5	48	TCRBV06-05*01	TCRBV06	TCRBV06-05	01				TCRBD01-01*01	TCRBD01	TCRBD01-01	01				TCRBJ02-07*01	TCRBJ02	TCRBJ02-07	01				2	6	4	0	16	16	33	48	54	62	78	1	In	VDJ
CTGCTGTCGGCTGCTCCCTCCCAGACATCTGTGTACTTCTGTGCCAGCAGCGAGACAGGAACTAACTATGGCTACACCTTCGGTTCG	CASSETGTNYGYTF	1	8.393089259428237E-5	42	TCRBV06-05*01	TCRBV06	TCRBV06-05	01				TCRBD01-01*01	TCRBD01	TCRBD01-01	01				TCRBJ01-02*01	TCRBJ01	TCRBJ01-02	01				6	3	2	4	2	0	39	50	53	59	61	1	In	VDJ
GAGCTCTCTGGAGCTGGGGGACTCAGCTTTGTATTTCTGTGCCAGCAGCCCTAAGGGACAGGGGGCGACGAGCAGTACGTCGGGCCG		1	8.17788184251982E-5	44	TCRBV09-01	TCRBV09	TCRBV09-01				01,02	TCRBD01-01*01	TCRBD01	TCRBD01-01	01				TCRBJ02-07*01	TCRBJ02	TCRBJ02-07	01				4	5	0	0	13	17	37	49	54	66	79	1	Out	VDJ
ACAGTGACCAGTGCCCATCCTGAAGACAGCAGCTTCTACATCTGCAGTATCCCACGATTTGGCGGCTATGGCTACACCTTCGGTTCG	CSIPRFGGYGYTF	1	5.380185422710408E-5	39	TCRBV20	TCRBV20	unresolved			TCRBV20-01,TCRBV20-or09_02		TCRBD02-01	TCRBD02	TCRBD02-01				01,02	TCRBJ01-02*01	TCRBJ01	TCRBJ01-02	01				8	13	7	5	0	4	42	48	61	-1	65	1	In	VDJ
AACATCTGTGTACTTCTGTGCCAGCATTCAACCGGGACAGGGGGCTGTTTGGTCTAGGGCTCTGGAAACACCATATATTTTGGAGAG		1	2.044470460629955E-4	65	TCRBV06	TCRBV06	unresolved			TCRBV06-02,TCRBV06-03		TCRBD01-01*01	TCRBD01	TCRBD01-01	01				TCRBJ01-03*01	TCRBJ01	TCRBJ01-03	01				7	7	0	0	14	0	16	26	33	45	59	1	Out	VDJ
GGGACTCGGCCCTCTATCTCTGTGCCAGCAGCTTGGCTCGGGGGAGGGACAGCTGCTCTCTCTGGAAACACCATATATTTTGGAGAG		1	1.4418896932863893E-4	61	TCRBV05	TCRBV05	unresolved			TCRBV05-06,TCRBV05-07				unresolved		TCRBD01,TCRBD02	TCRBD01-01,TCRBD02-01		TCRBJ01-03*01	TCRBJ01	TCRBJ01-03	01				0	9	0	5	7	0	20	36	45	52	59	1	Out	VDJ
AATGTGAGCACCTTGGAGCTGGGGGACTCGGCCCTTTATCTTTGCGCCAGCAGCTGGGACCTCCAAGAGACCCAGTACTTCGGGCCA	CASSWDLQETQYF	1	7.747467008702987E-5	39	TCRBV05-01*01	TCRBV05	TCRBV05-01	01						unresolved		TCRBD01,TCRBD02	TCRBD01-01,TCRBD02-01		TCRBJ02-05*01	TCRBJ02	TCRBJ02-05	01				3	0	0	7	2	1	42	-1	55	60	62	1	In	VDJ
GAGTCGGCTGCTCCCTCCCAGACATCTGTGTACTTCTGTGCCAGCGGTTTCCGGGACACAACTAATGAAAAACTGTTTTTTGGCAGT	CASGFRDTTNEKLFF	1	2.5609682612101544E-4	45	TCRBV06-01*01	TCRBV06	TCRBV06-01	01				TCRBD01-01*01	TCRBD01	TCRBD01-01	01				TCRBJ01-04*01	TCRBJ01	TCRBJ01-04	01				8	7	0	6	0	0	36	45	52	-1	58	1	In	VDJ
CTACACGCCCTGCAGCCAGAAGACTCAGCCCTGTATCTCTGCGCCAGCAGCCAAGATAGGGTTCTTCAGCCCCAGCATTTTGGTGAT	CASSQDRVLQPQHF	1	1.2051615346871314E-4	42	TCRBV04-01*01	TCRBV04	TCRBV04-01	01						unresolved		TCRBD01,TCRBD02	TCRBD01-01,TCRBD02-01		TCRBJ01-05*01	TCRBJ01	TCRBJ01-05	01				0	1	5	3	4	6	39	56	57	61	65	1	In	VDJ
CTGGAGTCGGCTGCTCCCTCCCAGACATCTGTGTACTTCTGTGCCAGCAGTGACAGAACCGAAGGGTCACCCCTCCACTTTGGGAAC	CASSDRTEGSPLHF	1	1.1621200513054482E-4	42	TCRBV06-01*01	TCRBV06	TCRBV06-01	01						unresolved		TCRBD01,TCRBD02	TCRBD01-01,TCRBD02-01		TCRBJ01-06*01	TCRBJ01	TCRBJ01-06	01				3	9	5	3	0	10	39	53	62	-1	66	1	In	VDJ
AGCACCTTGGAGCTGGGGGACTCGGCCCTTTATCTTTGCGCCAGCAGCTTGGTGGGGGATTCGAACACTGAAGCTTTCTTTGGACAA	CASSLVGDSNTEAFF	1	1.1405993096146066E-4	45	TCRBV05-01*01	TCRBV05	TCRBV05-01	01						unresolved		TCRBD01,TCRBD02	TCRBD01-01,TCRBD02-01		TCRBJ01-01*01	TCRBJ01	TCRBJ01-01	01				0	1	6	1	4	1	36	52	53	58	62	1	In	VDJ
GCTGCTCCCTCCCAGACATCTGTGTACTTCTGTGCCAGCAGTGAATTGAGGGACAGTCCCTATAATTCACCCCTCCACTTTGGGAAC	CASSELRDSPYNSPLHF	1	1.1621200513054482E-4	51	TCRBV06-01*01	TCRBV06	TCRBV06-01	01				TCRBD01-01*01	TCRBD01	TCRBD01-01	01				TCRBJ01-06*01	TCRBJ01	TCRBJ01-06	01				2	4	0	5	2	2	30	45	49	56	58	1	In	VDJ
CTCTGGAGTCAGCTACCCGCTCCCAGACATCTGTGTATTTCTGCGCCTAACGGGGTTTATCAAGACTATGGCTACACCTTCGGTTCG		1	2.4318438110651047E-4	40	TCRBV10-02*01	TCRBV10	TCRBV10-02	01				TCRBD02-01*01	TCRBD02	TCRBD02-01	01				TCRBJ01-02*01	TCRBJ01	TCRBJ01-02	01				11	3	8	3	9	3	41	47	50	55	64	1	Out	VDJ
TCGGCTGCTCCCTCCCAAACATCTGTGTACTTCTGTGCCAGCATCGAGGGGGGGGGAAAGTGGAATCAGCCCCAGCATTTTGGTGAT	CASIEGGGKWNQPQHF	1	9.469126343970319E-5	48	TCRBV06	TCRBV06	unresolved			TCRBV06-02,TCRBV06-03		TCRBD02-01*01	TCRBD02	TCRBD02-01	01				TCRBJ01-05*01	TCRBJ01	TCRBJ01-05	01				7	4	9	0	9	4	33	43	47	54	63	1	In	VDJ
CTGACGATCCAGCGCACACAGCAGGAGGACTCGGCCGTGTATCTCTGTGCCAGCAGCTTAAATGGTCAGCCCCAGCATTTTGGTGAT	CASSLNGQPQHF	1	2.625530486282679E-4	36	TCRBV07-02*01	TCRBV07	TCRBV07-02	01						unresolved		TCRBD01,TCRBD02	TCRBD01-01,TCRBD02-01		TCRBJ01-05*01	TCRBJ01	TCRBJ01-05	01				2	3	0	10	0	6	45	60	63	-1	65	1	In	VDJ
TCGGCTGCTCCCTCCCAGACATCTGTGTACTTCTGTGCCAGCAGTCACTCACAGGGGGCAAGGATTGAAAAACTGTTTTTTGGCAGT	CASSHSQGARIEKLFF	1	1.7216593352673308E-4	48	TCRBV06-05*01	TCRBV06	TCRBV06-05	01				TCRBD01-01*01	TCRBD01	TCRBD01-01	01				TCRBJ01-04*01	TCRBJ01	TCRBJ01-04	01				0	0	3	0	6	7	33	-1	50	59	65	1	In	VDJ
ATCCCCAACCAGACAGCTCTTTACTTCTGTGCCACCAGTGATACGGGACTAGCGGGAGGTTCCTACAATGAGCAGTTCTTCGGGCCA	CATSDTGLAGGSYNEQFF	1	6.025807673435657E-5	54	TCRBV24	TCRBV24	unresolved			TCRBV24-01,TCRBV24-or09_02		TCRBD02-01*02	TCRBD02	TCRBD02-01	02				TCRBJ02-01*01	TCRBJ02	TCRBJ02-01	01				3	2	0	1	1	1	27	42	44	59	60	1	In	VDJ
GTGAACGCCTTGGAGCTGGACGACTCGGCCCTGTATCTCTGTGCCAGCAGCTTGGCTTTCCAGGGTAAGGAAGCTTTCTTTGGACAA	CASSLAFQGKEAFF	1	2.0875119440116383E-4	42	TCRBV05-04*01	TCRBV05	TCRBV05-04	01				TCRBD01-01*01	TCRBD01	TCRBD01-01	01				TCRBJ01-01*01	TCRBJ01	TCRBJ01-01	01				0	5	4	3	4	8	39	55	60	65	69	1	In	VDJ
AGCAACATGAGCCCTGAAGACAGCAGCATATATCTCTGCAGCGTTGTCGGCAGCGGGGGGGGCACAGATACGCAGTATTTTGGCCCA	CSVVGSGGGTDTQYF	1	2.3672815859925797E-5	45	TCRBV29-01*01	TCRBV29	TCRBV29-01	01				TCRBD02-01*01	TCRBD02	TCRBD02-01	01				TCRBJ02-03*01	TCRBJ02	TCRBJ02-03	01				4	5	6	0	0	1	36	46	51	-1	61	1	In	VDJ
ACCTTGGAGCTGGGGGACTCGGCCCTTTATCTTTGCGCCAGCAGCTTGGGTGGGACAGCAATGAACACTGAAGCTTTCTTTGGACAA	CASSLGGTAMNTEAFF	1	1.1190785679237649E-4	48	TCRBV05-01*01	TCRBV05	TCRBV05-01	01				TCRBD01-01*01	TCRBD01	TCRBD01-01	01				TCRBJ01-01*01	TCRBJ01	TCRBJ01-01	01				0	2	0	5	3	0	33	49	51	58	61	1	In	VDJ
CTGAGTTCTAAGAAGCTCCTTCTCAGTGACTCTGGCTTCTATCTCTGTGCCTGGGAAGCAGATCAAGAGACCCAGTACTTCGGGCCA	CAWEADQETQYF	1	1.7216593352673306E-5	36	TCRBV30-01*01	TCRBV30	TCRBV30-01	01						unresolved		TCRBD01,TCRBD02	TCRBD01-01,TCRBD02-01		TCRBJ02-05*01	TCRBJ02	TCRBJ02-05	01				5	4	4	5	2	2	45	54	58	61	63	1	In	VDJ
TGCCTTGGAGCTGGGGGACTCGGCCCTGTATCTCTGTGCCAGAAGCTTGGGGGGACAGGGTTTGAGGAGACCCAGTACTTCGGGCCA		1	1.463410434977231E-4	47	TCRBV05-03	TCRBV05	TCRBV05-03				01,02	TCRBD01-01*01	TCRBD01	TCRBD01-01	01				TCRBJ02-05*01	TCRBJ02	TCRBJ02-05	01				0	1	0	3	6	5	34	50	51	60	66	1	Out	VDJ
CTAAACCTGAGCTCTCTGGAGCTGGGGGACTCAGCTTTGTATTTCTGTGCCAGCAAGGCCTCTGGAAACACCATATATTTTGGAGAG	CASKASGNTIYF	1	2.4318438110651047E-4	36	TCRBV09-01	TCRBV09	TCRBV09-01				01,02			unresolved		TCRBD01,TCRBD02	TCRBD01-01,TCRBD02-01		TCRBJ01-03*01	TCRBJ01	TCRBJ01-03	01				6	0	5	4	1	0	45	-1	55	58	59	1	In	VDJ
ACAGTGACCAGTGCCCATCCTGAAGACAGCAGCTTCTACATCTGCAGTGCTAGAGCCGAGGGGTCGAGCGGCTACACCTTCGGTTCG	CSARAEGSSGYTF	1	5.380185422710408E-5	39	TCRBV20	TCRBV20	unresolved			TCRBV20-01,TCRBV20-or09_02				unresolved		TCRBD01,TCRBD02	TCRBD01-01,TCRBD02-01		TCRBJ01-02*01	TCRBJ01	TCRBJ01-02	01				1	3	5	2	6	8	42	55	58	63	69	1	In	VDJ
ACAGTGACCAGTGCCCATCCTGAAGACAGCAGCTTCTACATCTGCAGTGCTAGTCCCGCGGGTTGGGATGGCTACACCTTCGGTTCG	CSASPAGWDGYTF	1	5.380185422710408E-5	39	TCRBV20	TCRBV20	unresolved			TCRBV20-01,TCRBV20-or09_02		TCRBD02-01	TCRBD02	TCRBD02-01				01,02	TCRBJ01-02*01	TCRBJ01	TCRBJ01-02	01				3	4	7	4	5	6	42	53	57	62	67	1	In	VDJ
GTGACCAGTGCCCATCCTGAAGACAGCAGCTTCTACATCTGCAGTGCTAGAGATTATGGGGGACCCTATGGCTACACCTTCGGTTCG	CSARDYGGPYGYTF	1	5.380185422710408E-5	42	TCRBV20	TCRBV20	unresolved			TCRBV20-01,TCRBV20-or09_02				unresolved		TCRBD01,TCRBD02	TCRBD01-01,TCRBD02-01		TCRBJ01-02*01	TCRBJ01	TCRBJ01-02	01				0	6	0	7	1	4	39	53	59	64	65	1	In	VDJ
AATGTGAACGCCTTGGAGCTGGACGACTCGGCCCTGTATCTCTGTGCCAGCAGCCGACAGGGAGGGGACGAGCAGTACTTCGGGCCG	CASSRQGGDEQYF	1	1.5710141434314393E-4	39	TCRBV05-04*01	TCRBV05	TCRBV05-04	01						unresolved		TCRBD01,TCRBD02	TCRBD01-01,TCRBD02-01		TCRBJ02-07*01	TCRBJ02	TCRBJ02-07	01				4	1	2	3	5	5	42	54	55	62	67	1	In	VDJ
CTGAGCTCTCTGGAGCTGGGGGACTCAGCTTTGTATTTCTGTGCCAGCAGCCCCGGACAAGGCAATCAGCCCCAGCATTTTGGTGAT	CASSPGQGNQPQHF	1	1.1405993096146066E-4	42	TCRBV09-01	TCRBV09	TCRBV09-01				01,02	TCRBD01-01*01	TCRBD01	TCRBD01-01	01				TCRBJ01-05*01	TCRBJ01	TCRBJ01-05	01				4	3	1	6	2	2	39	51	54	59	61	1	In	VDJ
CTGGAGTTGGCTGCTCCCTCCCAGACATCTGTGTACTTCTGTGCCAGCAGAATCCCCGGGACAGGGGATGGCTACACCTTCGGTTCG	CASRIPGTGDGYTF	1	2.1090326857024801E-4	42	TCRBV06-06	TCRBV06	TCRBV06-06				01,02	TCRBD01-01*01	TCRBD01	TCRBD01-01	01				TCRBJ01-02*01	TCRBJ01	TCRBJ01-02	01				6	7	0	2	0	6	39	50	57	-1	67	1	In	VDJ
ATCTTCACATCAATTCCCTGGAGCTTGGTGACTCTGCTGTGTATTTCTGTGCCAGCAGCCCGGCTCTACGAGCAGTACTTCGGGCCG		1	6.671429924160906E-5	34	TCRBV03	TCRBV03	unresolved			TCRBV03-01,TCRBV03-02				unresolved		TCRBD01,TCRBD02	TCRBD01-01,TCRBD02-01		TCRBJ02-07*01	TCRBJ02	TCRBJ02-07	01				4	1	9	0	1	3	47	60	61	64	65	1	Out	VDJ
GTGAGCACCTTGGAGCTGGGGGACTCGGCCCTTTATCTTTGCGCCAGCAGCTTTGGGGGGGAGGGAACTGAAGCTTTCTTTGGACAA	CASSFGGEGTEAFF	1	1.1190785679237649E-4	42	TCRBV05-01*01	TCRBV05	TCRBV05-01	01				TCRBD02-01	TCRBD02	TCRBD02-01				01,02	TCRBJ01-01*01	TCRBJ01	TCRBJ01-01	01				2	1	9	0	5	5	39	53	54	61	66	1	In	VDJ
CTGCAGCCAGAAGACTCAGCCCTGTATCTCTGCGCCAGCAGCCAGGCTTCCAGCGACAGGAGCCACGGGCCCCAGCATTTTGGTGAT	CASSQASSDRSHGPQHF	1	1.1836407929962898E-4	51	TCRBV04-01*01	TCRBV04	TCRBV04-01	01				TCRBD01-01*01	TCRBD01	TCRBD01-01	01				TCRBJ01-05*01	TCRBJ01	TCRBJ01-05	01				3	10	2	4	8	9	30	44	54	60	68	1	In	VDJ
GCTGTACCCTCTCAGACATCTGTGTACTTCTGTGCCAGCAGTGACCCGCGTCAGGGCGGGGACACCGGGGAGCTGTTTTTTGGAGAA	CASSDPRQGGDTGELFF	1	2.991383095026987E-4	51	TCRBV06-04	TCRBV06	TCRBV06-04				01,02	TCRBD02-01*01	TCRBD02	TCRBD02-01	01				TCRBJ02-02*01	TCRBJ02	TCRBJ02-02	01				2	10	7	3	0	3	30	45	55	-1	61	1	In	VDJ
ATCCAGCCCTCAGAACCCAGGGACTCAGCTGTGTACTTCTGTGCCAGCAGTTTGGGCGGGGAGGCTCAGCCCCAGCATTTTGGTGAT	CASSLGGEAQPQHF	1	2.2596778775383714E-4	42	TCRBV12	TCRBV12	unresolved			TCRBV12-03,TCRBV12-04		TCRBD02-01	TCRBD02	TCRBD02-01				01,02	TCRBJ01-05*01	TCRBJ01	TCRBJ01-05	01				3	2	7	3	4	6	39	53	55	61	65	1	In	VDJ
TCTCTGGAGCTGGGGGACTCAGCTTTGTATTTCTGTGCCAGCAGCGGTAGCGGGGGGGCCGCGTCAGATACGCAGTATTTTGGCCCA	CASSGSGGAASDTQYF	1	1.0760370845420816E-4	48	TCRBV09-01	TCRBV09	TCRBV09-01				01,02	TCRBD02-01*01	TCRBD02	TCRBD02-01	01				TCRBJ02-03*01	TCRBJ02	TCRBJ02-03	01				3	1	5	0	6	4	33	46	47	58	64	1	In	VDJ
GCTGCCTCCTCCCAGACATCTGTATATTTCTGCGCCAGCAGTGAGTAGTATCAGGTAGGGAGCAATCAGCCCCAGCATTTTGGTGAT	CASSE*YQVGSNQPQHF	2	4.799125397057684E-4	51	TCRBV10-01	TCRBV10	TCRBV10-01				01,02			unresolved		TCRBD01,TCRBD02	TCRBD01-01,TCRBD02-01		TCRBJ01-05*01	TCRBJ01	TCRBJ01-05	01				1	5	4	4	5	1	30	46	51	55	60	2	Stop	VDJ
CTACACGCCCTGCAGCCAGAAGACTCAGCCCTGTATCTCTGCGCCAGCAGCCAAGAGGGGCTCGCCGGGGAGCTGTTTTTTGGAGAA	CASSQEGLAGELFF	1	1.1405993096146066E-4	42	TCRBV04-01*01	TCRBV04	TCRBV04-01	01				TCRBD01-01*01	TCRBD01	TCRBD01-01	01				TCRBJ02-02*01	TCRBJ02	TCRBJ02-02	01				0	0	7	0	3	6	39	-1	56	61	64	1	In	VDJ
GTGCCCATCCTGAAGACAGCAGCTTCTACATCTGCAGTGCTAGAGAGAGGGGGAATCGGGGATGACACTGAAGCTTTCTTTGGACAA		1	6.241015090344074E-5	49	TCRBV20	TCRBV20	unresolved			TCRBV20-01,TCRBV20-or09_02		TCRBD01-01*01	TCRBD01	TCRBD01-01	01				TCRBJ01-01*01	TCRBJ01	TCRBJ01-01	01				0	1	5	1	11	3	32	46	47	53	64	1	Out	VDJ
ACCTTGGAGCTGGGGGACTCGGCCCTTTATCTTTGCGCCAGCAGCTTGGGGACGGTAGCAACTAATGAAAAACTGTTTTTTGGCAGT	CASSLGTVATNEKLFF	1	1.9368667521757469E-4	48	TCRBV05-01*01	TCRBV05	TCRBV05-01	01						unresolved		TCRBD01,TCRBD02	TCRBD01-01,TCRBD02-01		TCRBJ01-04*01	TCRBJ01	TCRBJ01-04	01				0	0	1	7	5	0	33	-1	49	53	58	1	In	VDJ
CTCAGGCTGGAGTCGGCTGCTCCCTCCCAGACATCTGTGTACTTCTGTGCCAGCAGAGGGGGGAATCAGCCCCAGCATTTTGGTGAT	CASRGGNQPQHF	1	1.527972660049756E-4	36	TCRBV06-01*01	TCRBV06	TCRBV06-01	01						unresolved		TCRBD01,TCRBD02	TCRBD01-01,TCRBD02-01		TCRBJ01-05*01	TCRBJ01	TCRBJ01-05	01				6	0	5	1	1	4	45	-1	56	62	63	1	In	VDJ
GACTGTGAGCAACATGAGCCCTGAAGACAGCAGCATATATCTCTGCAGCGTGGACAGAGTAGTTAGAATGAGCAGTTCTTCGGGCCA		1	2.7976964198094123E-5	38	TCRBV29-01*01	TCRBV29	TCRBV29-01	01				TCRBD01-01*01	TCRBD01	TCRBD01-01	01				TCRBJ02-01*01	TCRBJ02	TCRBJ02-01	01				6	0	1	5	9	7	43	-1	51	57	66	1	Out	VDJ
GCCATCCCCAACCAGACAGCTCTTTACTTCTGTGCCACCAGTGCCGTACCTGGGACGGACGATAATGAAAAACTGTTTTTTGGCAGT	CATSAVPGTDDNEKLFF	1	8.17788184251982E-5	51	TCRBV24	TCRBV24	unresolved			TCRBV24-01,TCRBV24-or09_02				unresolved		TCRBD01,TCRBD02	TCRBD01-01,TCRBD02-01		TCRBJ01-04*01	TCRBJ01	TCRBJ01-04	01				5	8	0	7	6	4	30	43	51	56	62	1	In	VDJ
AGCACCTTGGAGCTGGGGGACTCGGCCCTTTATCTTTGCGCCAGCAGCTTAGGGACTAGCGTTAGAGAGACCCAGTACTTCGGGCCA	CASSLGTSVRETQYF	1	7.532259591794572E-5	45	TCRBV05-01*01	TCRBV05	TCRBV05-01	01				TCRBD02-01	TCRBD02	TCRBD02-01				01,02	TCRBJ02-05*01	TCRBJ02	TCRBJ02-05	01				2	1	0	6	4	4	36	50	51	61	65	1	In	VDJ
AGGCTGCTGTCGGCTGCTCCCTCCCAGACATCTGTGTACTTCTGTGCCAGCAGTCCGAGTCAGGATCAGCCCCAGCATTTTGGTGAT	CASSPSQDQPQHF	1	1.0329956011603984E-4	39	TCRBV06-05*01	TCRBV06	TCRBV06-05	01				TCRBD01-01*01	TCRBD01	TCRBD01-01	01				TCRBJ01-05*01	TCRBJ01	TCRBJ01-05	01				5	6	4	4	0	5	42	54	60	-1	64	1	In	VDJ
GCTGCTCCCTCCCAAACATCTGTGTACTTCTGTGCCAGCAGTCTTCACGGACAGTCCCGTTTGAACACTGAAGCTTTCTTTGGACAA	CASSLHGQSRLNTEAFF	1	8.608296676336654E-5	51	TCRBV06	TCRBV06	unresolved			TCRBV06-02,TCRBV06-03		TCRBD01-01*01	TCRBD01	TCRBD01-01	01				TCRBJ01-01*01	TCRBJ01	TCRBJ01-01	01				5	6	1	5	7	0	30	42	48	54	61	1	In	VDJ
TCGGCCCTGTATCTCTGTGCCAGCAGCCAAGATTTTCCCTCTATTGGAGGGAATTCGCTCTATAATTCACCCCTCCACTTTGGGAAC	CASSQDFPSIGGNSLYNSPLHF	1	7.101844757977739E-5	66	TCRBV04-02*01	TCRBV04	TCRBV04-02	01				TCRBD02-01*02	TCRBD02	TCRBD02-01	02				TCRBJ01-06*01	TCRBJ01	TCRBJ01-06	01				0	13	10	0	8	3	15	32	45	51	59	1	In	VDJ
TTGGCGTCTGCTGTACCCTCTCAGACATCTGTGTACTTCTGTGCCAGCAGTGCGGGGGACAGGGGCCACGAGCAGTACGTCGGGCCG	CASSAGDRGHEQYV	1	2.173594910775005E-4	42	TCRBV06-04	TCRBV06	TCRBV06-04				01,02	TCRBD01-01*01	TCRBD01	TCRBD01-01	01				TCRBJ02-07*01	TCRBJ02	TCRBJ02-07	01				4	3	0	2	14	17	39	52	55	65	79	1	In	VDJ
CTGGAGTCGGCTGCTCCCTCCCAGACATCTGTGTACTTCTGTGCCAGCAGCCCGGGGGGGGGAAATTCACCCCTCCACTTTGGGAAC	CASSPGGGNSPLHF	1	1.1405993096146066E-4	42	TCRBV06-01*01	TCRBV06	TCRBV06-01	01				TCRBD02-01*01	TCRBD02	TCRBD02-01	01				TCRBJ01-06*01	TCRBJ01	TCRBJ01-06	01				6	2	8	0	3	7	39	50	52	60	63	1	In	VDJ
CTGGAGTTGGCTGCTCCCTCCCAGACATCTGTGTACTTCTGTGCCAGCAGTTACCTGGGTCGGGAGACTGAAGCTTTCTTTGGACAA	CASSYLGRETEAFF	1	2.4748852944467877E-4	42	TCRBV06-06	TCRBV06	TCRBV06-06				01,02	TCRBD02-01*02	TCRBD02	TCRBD02-01	02				TCRBJ01-01*01	TCRBJ01	TCRBJ01-01	01				2	6	8	2	0	5	39	54	60	-1	66	1	In	VDJ
GTGAGCAACATGAGCCCTGAAGACAGCAGCATATATCTCTGCAGCGTTCGAGGTCAAACAAACACCGGGGAGCTGTTTTTTGGAGAA	CSVRGQTNTGELFF	1	2.3672815859925797E-5	42	TCRBV29-01*01	TCRBV29	TCRBV29-01	01				TCRBD02-01*02	TCRBD02	TCRBD02-01	02				TCRBJ02-02*01	TCRBJ02	TCRBJ02-02	01				5	1	11	1	7	2	39	48	49	53	60	1	In	VDJ
CAGCCAGAAGACTCAGCCCTGTATCTCTGCGCCAGCAGCCAAGGATTAGGGACTAGCGGAAGCACAGATACGCAGTATTTTGGCCCA	CASSQGLGTSGSTDTQYF	1	1.0975578262329233E-4	54	TCRBV04-01*01	TCRBV04	TCRBV04-01	01				TCRBD02-01	TCRBD02	TCRBD02-01				01,02	TCRBJ02-03*01	TCRBJ02	TCRBJ02-03	01				1	5	0	5	1	0	27	43	48	59	60	1	In	VDJ
ACCAACCAGACATCTATGTACCTCTGTGCCAGCAGTGGGAGAAGACAGCCTGGGACTAGCGGGGGATACGAGCAGTACGTCGGGCCG	CASSGRRQPGTSGGYEQYV	1	2.991383095026987E-4	57	TCRBV28-01*01	TCRBV28	TCRBV28-01	01				TCRBD02-01*01	TCRBD02	TCRBD02-01	01				TCRBJ02-07*01	TCRBJ02	TCRBJ02-07	01				5	15	0	2	14	17	24	36	51	65	79	1	In	VDJ
CGCACACAGCAGGAGGACTCGGCCGTGTATCTCTGTGCCAGCAGCCTATCTATCACAGATTCTGATGAAAAACTGTTTTTTGGCAGT	CASSLSITDSDEKLFF	2	4.2395861130958015E-4	48	TCRBV07-02*01	TCRBV07	TCRBV07-02	01				TCRBD01-01*01	TCRBD01	TCRBD01-01	01				TCRBJ01-04*01	TCRBJ01	TCRBJ01-04	01				5	9	3	5	6	6	33	45	54	58	64	2	In	VDJ
AAGATCCAGCCCTCAGAACCCAGGGACTCAGCTGTGTACTTCTGTGCCAGCAGCCGACAGGGGGCCTTCGAGCAGTACGTCGGGCCG	CASSRQGAFEQYV	1	1.5710141434314393E-4	39	TCRBV12	TCRBV12	unresolved			TCRBV12-03,TCRBV12-04		TCRBD01-01*01	TCRBD01	TCRBD01-01	01				TCRBJ02-07*01	TCRBJ02	TCRBJ02-07	01				6	2	2	0	14	17	42	53	55	65	79	1	In	VDJ
CCCTAGAGTCTGCCATCCCCAACCAGACAGCTCTTTACTTCTGTGCCACCCTTACGAATGAGGACAGATACGCAGTATTTTGGCCCA		1	4.519355755076743E-5	40	TCRBV24	TCRBV24	unresolved			TCRBV24-01,TCRBV24-or09_02		TCRBD02-01*02	TCRBD02	TCRBD02-01	02				TCRBJ02-03*01	TCRBJ02	TCRBJ02-03	01				9	9	11	1	0	3	41	50	59	-1	63	1	Out	VDJ
TCGCCCAGCCCCAACCAGACCTCTCTGTACTTCTGTGCCAGCAGTTTAAGGAGCGGGGCGACCTACAATGAGCAGTTCTTCGGGCCA	CASSLRSGATYNEQFF	1	1.0760370845420816E-4	48	TCRBV27-01*01	TCRBV27	TCRBV27-01	01				TCRBD02-01*01	TCRBD02	TCRBD02-01	01				TCRBJ02-01*01	TCRBJ02	TCRBJ02-01	01				2	3	6	3	3	2	33	48	51	58	61	1	In	VDJ
CGGTCCACAAAGCTGGAGGACTCAGCCATGTACTTCTGTGCCAGCAGTGTAGGAGGGGCGAACACCGGGGAGCTGTTTTTTGGAGAA	CASSVGGANTGELFF	1	1.0114748594695567E-4	45	TCRBV02-01*01	TCRBV02	TCRBV02-01	01				TCRBD02-01*02	TCRBD02	TCRBD02-01	02				TCRBJ02-02*01	TCRBJ02	TCRBJ02-02	01				4	2	10	0	1	0	36	49	51	57	58	1	In	VDJ
GGAGCTGGGGGACTCAGCCCTGTACTTCTGTGCCAGCAGCGAGTAATGATGACTGAGTGAAAGACCTATGGCTACACCTTCGGTTCG		1	1.334285984832181E-4	53	TCRBV13-01*01	TCRBV13	TCRBV13-01	01				TCRBD02-01	TCRBD02	TCRBD02-01				01,02	TCRBJ01-02*01	TCRBJ01	TCRBJ01-02	01				5	10	2	10	11	4	28	40	50	54	65	1	Out	VDJ
ACTCTGACAGTGACCAGTGCCCATCCTGAAGACAGCAGCTTCTACATCTGCAGTGCTAGACAGGGCTACGAGCAGTACTTCGGGCCG	CSARQGYEQYF	1	9.253918927061902E-5	33	TCRBV20-01*01	TCRBV20	TCRBV20-01	01				TCRBD01-01*01	TCRBD01	TCRBD01-01	01				TCRBJ02-07*01	TCRBJ02	TCRBJ02-07	01				2	0	4	3	0	3	48	-1	60	-1	65	1	In	VDJ
GCTCCCTCCCAAACATCTGTGTACTTCTGTGCCAGCAGTTATGGCCCATCGGGGGGGGCCGTCGTCGGGGAGCTGTTTTTTGGAGAA	CASSYGPSGGAVVGELFF	1	8.823504093245069E-5	54	TCRBV06	TCRBV06	unresolved			TCRBV06-02,TCRBV06-03		TCRBD02-01*01	TCRBD02	TCRBD02-01	01				TCRBJ02-02*01	TCRBJ02	TCRBJ02-02	01				3	8	8	0	8	7	27	41	49	57	65	1	In	VDJ
ACAGTGACCAGTGCCCATCCTGAAGACAGCAGCTTCTACATCTGCAGTGCCGGCGATCGGGGGGCTGGTGAAGCTTTCTTTGGACAA	CSAGDRGAGEAFF	1	6.241015090344074E-5	39	TCRBV20	TCRBV20	unresolved			TCRBV20-01,TCRBV20-or09_02		TCRBD02-01*01	TCRBD02	TCRBD02-01	01				TCRBJ01-01*01	TCRBJ01	TCRBJ01-01	01				6	7	8	1	4	7	42	50	57	64	68	1	In	VDJ
AGTGCCCATCCTGAAGACAGCAGCTTCTACATCTGCACCACCCCTCGGGGGGCGATTTCTGGGGCCAACGTCCTGACTTTCGGGGCC	CTTPRGAISGANVLTF	1	6.241015090344074E-5	48	TCRBV20	TCRBV20	unresolved			TCRBV20-01,TCRBV20-or09_02		TCRBD02-01*01	TCRBD02	TCRBD02-01	01				TCRBJ02-06*01	TCRBJ02	TCRBJ02-06	01				10	8	8	1	5	1	33	37	45	52	57	1	In	VDJ
CACACCCTGCAGCCAGAAGACTCGGCCCTGTATCTCTGTGCCAGCAGCCTTCGACAGGGTGAAAATTCACCCCTCCACTTTGGGAAC	CASSLRQGENSPLHF	1	7.101844757977739E-5	45	TCRBV04-02*01	TCRBV04	TCRBV04-02	01				TCRBD01-01*01	TCRBD01	TCRBD01-01	01				TCRBJ01-06*01	TCRBJ01	TCRBJ01-06	01				4	3	2	3	4	7	36	49	52	59	63	1	In	VDJ
CGCACACAGCAGGAGGACTCGGCCGTGTATCTCTGTGCCAGCAGCTCTTCCTTAGGGACAGGATCTTACGAGCAGTACTTCGGGCCG	CASSSSLGTGSYEQYF	1	1.7862215603398556E-4	48	TCRBV07-02*01	TCRBV07	TCRBV07-02	01				TCRBD01-01*01	TCRBD01	TCRBD01-01	01				TCRBJ02-07*01	TCRBJ02	TCRBJ02-07	01				4	8	0	4	4	4	33	46	54	62	66	1	In	VDJ
CTGCTGTCGGCTGCTCCCTCCCAGACATCTGTGTACTTCTGTGCCAGCAGTCCTACCGGGAGGGGGGAAAAACTGTTTTTTGGCAGT	CASSPTGRGEKLFF	1	1.6570971101948057E-4	42	TCRBV06-05*01	TCRBV06	TCRBV06-05	01				TCRBD02-01*02	TCRBD02	TCRBD02-01	02				TCRBJ01-04*01	TCRBJ01	TCRBJ01-04	01				5	5	8	0	2	8	39	51	56	64	66	1	In	VDJ
CTAGAGTCTGCCATCCCCAACCAGACAGCTCTTTACTTCTGTGCCACCAGTGAAGGGGCCACCCGTGATGAGCAGTTCTTCGGGCCA	CATSEGATRDEQFF	1	5.810600256527241E-5	42	TCRBV24	TCRBV24	unresolved			TCRBV24-01,TCRBV24-or09_02		TCRBD01-01*01	TCRBD01	TCRBD01-01	01				TCRBJ02-01*01	TCRBJ02	TCRBJ02-01	01				4	0	5	2	9	8	39	-1	53	58	67	1	In	VDJ
GGCTGGAGTCGGCTGCTCCCTCCCAGACATCTGTGTACTTCTGTGCCACCGTCGGGGGGCCAGGCCTACGAGCAGTACGTCGGGCCG		1	1.0545163428512401E-4	40	TCRBV06-01*01	TCRBV06	TCRBV06-01	01				TCRBD02-01*01	TCRBD02	TCRBD02-01	01				TCRBJ02-07*01	TCRBJ02	TCRBJ02-07	01				10	4	8	1	20	17	41	48	52	59	79	1	Out	VDJ
CCCTCCCAGACATCTGTGTACTTCTGTGCCAGCAGTGTCGGACTAGCGGGGGGGCACAGGAACACCGGGGAGCTGTTTTTTGGAGAA	CASSVGLAGGHRNTGELFF	1	1.4418896932863893E-4	57	TCRBV06-01*01	TCRBV06	TCRBV06-01	01				TCRBD02-01*01	TCRBD02	TCRBD02-01	01				TCRBJ02-02*01	TCRBJ02	TCRBJ02-02	01				4	2	1	0	5	1	24	37	39	54	59	1	In	VDJ
CAGTGCCCATCCTGAAGACAGCAGCTTCTACATCTGCAGTGCTAGACCCCTGACATCGTAAAGGGTCAGCCCCAGCATTTTGGTGAT		1	6.671429924160906E-5	47	TCRBV20	TCRBV20	unresolved			TCRBV20-01,TCRBV20-or09_02				unresolved		TCRBD01,TCRBD02	TCRBD01-01,TCRBD02-01		TCRBJ01-05*01	TCRBJ01	TCRBJ01-05	01				2	5	2	6	10	6	34	46	51	55	65	1	Out	VDJ
GCCTTGGAGCTGGACGACTCGGCCCTGTATCTCTGTGCCAGCAGCTCGCCCCCGGGACAGGGGTTCTATGGCTACACCTTCGGTTCG	CASSSPPGQGFYGYTF	1	1.700138593576489E-4	48	TCRBV05-04*01	TCRBV05	TCRBV05-04	01				TCRBD01-01*01	TCRBD01	TCRBD01-01	01				TCRBJ01-02*01	TCRBJ01	TCRBJ01-02	01				3	7	0	2	2	4	33	46	53	63	65	1	In	VDJ
ACAGTGACCAGTGCCCATCCTGAAGACAGCAGCTTCTACATCTGCAGTGCTAGAGATTGGGGGCACACTGAAGCTTTCTTTGGACAA	CSARDWGHTEAFF	1	6.241015090344074E-5	39	TCRBV20	TCRBV20	unresolved			TCRBV20-01,TCRBV20-or09_02		TCRBD01-01*01	TCRBD01	TCRBD01-01	01				TCRBJ01-01*01	TCRBJ01	TCRBJ01-01	01				0	2	6	0	0	3	42	56	58	-1	64	1	In	VDJ
ACTGTGACATCGGCCCAAAAGAACCCGACAGCTTTCTATCTCTGTGCCAGTACCAACAGGGGAAACACTGAAGCTTTCTTTGGACAA	CASTNRGNTEAFF	2	3.8306920209698106E-4	39	TCRBV19-01	TCRBV19	TCRBV19-01				01,02	TCRBD01-01*01	TCRBD01	TCRBD01-01	01				TCRBJ01-01*01	TCRBJ01	TCRBJ01-01	01				7	3	3	2	1	2	42	52	55	62	63	2	In	VDJ
CCCTCCCAGACATCTGTGTACTTCTGTGCCAGCAGTGAAGCACGGGACAGGGGACTAGCATGGGGTCAGCCCCAGCATTTTGGTGAT	CASSEARDRGLAWGQPQHF	1	1.5064519183589144E-4	57	TCRBV06-01*01	TCRBV06	TCRBV06-01	01				TCRBD01-01*01	TCRBD01	TCRBD01-01	01				TCRBJ01-05*01	TCRBJ01	TCRBJ01-05	01				0	2	0	2	12	6	24	41	43	53	65	1	In	VDJ
CTGCAGCCAGAAGACTCGGCCCTGTATCTCTGCGCCAGCAGCCAAGACGGAACGGGATCTAATAATGAAAAACTGTTTTTTGGCAGT	CASSQDGTGSNNEKLFF	1	2.173594910775005E-4	51	TCRBV04-03*01	TCRBV04	TCRBV04-03	01				TCRBD02-01*02	TCRBD02	TCRBD02-01	02				TCRBJ01-04*01	TCRBJ01	TCRBJ01-04	01				0	5	8	3	5	4	30	47	52	57	62	1	In	VDJ
ATCCAACCTGCAAAGCTTGAGGACTCGGCCGTGTATCTCTGTGCCAGCAGCTTAGATCAAGGCAGGCTGAGAGCTTTCTTTGGACAA	CASSLDQGRLRAFF	1	2.4964060361376295E-4	42	TCRBV11-02*02	TCRBV11	TCRBV11-02	02				TCRBD01-01*01	TCRBD01	TCRBD01-01	01				TCRBJ01-01*01	TCRBJ01	TCRBJ01-01	01				0	6	4	4	5	10	39	56	62	66	71	1	In	VDJ
ATCCCCAACCAGACAGCTCTTTACTTCTGTGCCACCAGTGATGACACTAAGGGACAGGGTCCTCGAGAGACCCAGTACTTCGGGCCA	CATSDDTKGQGPRETQYF	1	3.0129038367178286E-5	54	TCRBV24	TCRBV24	unresolved			TCRBV24-01,TCRBV24-or09_02		TCRBD01-01*01	TCRBD01	TCRBD01-01	01				TCRBJ02-05*01	TCRBJ02	TCRBJ02-05	01				3	8	0	3	6	4	27	42	50	59	65	1	In	VDJ
CAGCGCACACAGCAGGAGGACTCGGCCGTGTATCTCTGTGCCAGCGGATATGTAATTTGGAATAACTATGGCTACACCTTCGGTTCG	CASGYVIWNNYGYTF	1	1.9583874938665886E-4	45	TCRBV07-02*01	TCRBV07	TCRBV07-02	01						unresolved		TCRBD01,TCRBD02	TCRBD01-01,TCRBD02-01		TCRBJ01-02*01	TCRBJ01	TCRBJ01-02	01				8	0	1	8	14	1	36	-1	45	48	62	1	In	VDJ
GAGTCGGCTGCTCCCTCCCAAACATCTGTGTACTTCTGTGCCAGCAGTTCTGGACAGGTGGCGACAGATACGCAGTATTTTGGCCCA	CASSSGQVATDTQYF	1	8.393089259428237E-5	45	TCRBV06	TCRBV06	unresolved			TCRBV06-02,TCRBV06-03		TCRBD01-01*01	TCRBD01	TCRBD01-01	01				TCRBJ02-03*01	TCRBJ02	TCRBJ02-03	01				4	2	1	4	5	3	36	49	51	58	63	1	In	VDJ
CAGCGCACACAGCAGGAGGACTCGGCCGTGTATCTCTGTGCCAGCAGCTTTACTAGTGTCAACTCCTACGAGCAGTACTTCGGGCCG	CASSFTSVNSYEQYF	1	1.7647008186490138E-4	45	TCRBV07-02*01	TCRBV07	TCRBV07-02	01				TCRBD02-01	TCRBD02	TCRBD02-01				01,02	TCRBJ02-07*01	TCRBJ02	TCRBJ02-07	01				3	1	3	8	6	0	36	50	51	56	62	1	In	VDJ
CTGAACATGAGCTCCTTGGAGCTGGGGGACTCAGCCCTGTACTTCTGTGCCAGCAGCTTGGGGGGCTACGGCTACACCTTCGGTTCG	CASSLGGYGYTF	1	1.291244501450498E-4	36	TCRBV13-01*01	TCRBV13	TCRBV13-01	01						unresolved		TCRBD01,TCRBD02	TCRBD01-01,TCRBD02-01		TCRBJ01-02*01	TCRBJ01	TCRBJ01-02	01				3	1	6	0	3	8	45	59	60	66	69	1	In	VDJ
GAGTCGGCTGCTCCCTCCCAAACATCTGTGTACTTCTGTGCCAGCAGTTCAGGGATCTCCTCCATAGATACGCAGTATTTTGGCCCA	CASSSGISSIDTQYF	1	8.393089259428237E-5	45	TCRBV06	TCRBV06	unresolved			TCRBV06-02,TCRBV06-03		TCRBD01-01*01	TCRBD01	TCRBD01-01	01				TCRBJ02-03*01	TCRBJ02	TCRBJ02-03	01				4	0	4	3	11	5	36	-1	49	54	65	1	In	VDJ
AGCACCTTGGAGCTGGGGGACTCGGCCCTTTATCTTTGCGCCAGCAGCTTGGGTGGGGGCCCGGACGGGGAGCTGTTTTTTGGAGAA	CASSLGGGPDGELFF	1	1.0975578262329233E-4	45	TCRBV05-01*01	TCRBV05	TCRBV05-01	01				TCRBD01-01*01	TCRBD01	TCRBD01-01	01				TCRBJ02-02*01	TCRBJ02	TCRBJ02-02	01				0	2	6	0	5	7	36	52	54	60	65	1	In	VDJ
CTGAAGATCCAGCCCTCAGAACCCAGGGACTCAGCTGTGTACTTCTGTGCCAGCAGTAAGCAGCCGACTGAAGCTTTCTTTGGACAA	CASSKQPTEAFF	1	2.0229497189391135E-4	36	TCRBV12	TCRBV12	unresolved			TCRBV12-03,TCRBV12-04				unresolved		TCRBD01,TCRBD02	TCRBD01-01,TCRBD02-01		TCRBJ01-01*01	TCRBJ01	TCRBJ01-01	01				5	3	4	5	3	5	45	57	60	63	66	1	In	VDJ
GAGTCGCCCAGCCCCAACCAGACCTCTCTGTACTTCTGTGCCAGCAGTTCTCCCGGGACAGGGCAAGGTGGCTACACCTTCGGTTCG	CASSSPGTGQGGYTF	1	6.886637341069322E-5	45	TCRBV27-01*01	TCRBV27	TCRBV27-01	01				TCRBD01-01*01	TCRBD01	TCRBD01-01	01				TCRBJ01-02*01	TCRBJ01	TCRBJ01-02	01				4	5	0	3	5	7	36	49	54	63	68	1	In	VDJ
CTGAGCTCTCTGGAGCTGGGGGACTCAGCTTTGTATTTCTGTGCCAGCAGCGTACAGGGGATCGACTATGGCTACACCTTCGGTTCG	CASSVQGIDYGYTF	1	8.608296676336654E-5	42	TCRBV09-01	TCRBV09	TCRBV09-01				01,02	TCRBD01-01*01	TCRBD01	TCRBD01-01	01				TCRBJ01-02*01	TCRBJ01	TCRBJ01-02	01				1	0	4	2	4	3	39	-1	54	60	64	1	In	VDJ
GTGACCAGTGCCCATCCTGAAGACAGCAGCTTCTACATCTGCAGTGCCCGAACTGATTATAGCAATCAGCCCCAGCATTTTGGTGAT	CSARTDYSNQPQHF	1	6.45622250725249E-5	42	TCRBV20	TCRBV20	unresolved			TCRBV20-01,TCRBV20-or09_02		TCRBD02-01	TCRBD02	TCRBD02-01				01,02	TCRBJ01-05*01	TCRBJ01	TCRBJ01-05	01				6	4	3	10	5	0	39	47	51	54	59	1	In	VDJ
CTGGAGTTGGCTGCTCCCTCCCAGACATCTGTGTACTTCTGTGCCAGCAGTACAGGTTCGGATAATTCACCCCTCCACTTTGGGAAC	CASSTGSDNSPLHF	1	1.9153460104849053E-4	42	TCRBV06-06	TCRBV06	TCRBV06-06				01,02	TCRBD01-01*01	TCRBD01	TCRBD01-01	01				TCRBJ01-06*01	TCRBJ01	TCRBJ01-06	01				5	0	3	4	5	5	39	-1	51	56	61	1	In	VDJ
TGTCGGCTGCTCCCTCCCAGACATCTGTGTACTTCTGTGCCAGCAGTTTTGAAGGAACTAAACAATCAGCCCCAGCATTTTGGTGAT		1	9.899541177787151E-5	46	TCRBV06-05*01	TCRBV06	TCRBV06-05	01				TCRBD02-01	TCRBD02	TCRBD02-01				01,02	TCRBJ01-05*01	TCRBJ01	TCRBJ01-05	01				4	8	3	9	2	3	35	48	56	60	62	1	Out	VDJ
GCGTCTGCTGTACCCTCTCAGACATCTGTGTACTTCTGTGCCAGCAGTCCCGACAGGGGAGGAGCAGATACGCAGTATTTTGGCCCA	CASSPDRGGADTQYF	1	2.7761756781185707E-4	45	TCRBV06-04	TCRBV06	TCRBV06-04				01,02	TCRBD01-01*01	TCRBD01	TCRBD01-01	01				TCRBJ02-03*01	TCRBJ02	TCRBJ02-03	01				5	3	2	2	5	4	36	48	51	59	64	1	In	VDJ
ACAGTGACCAGTGCCCATCCTGAAGACAGCAGCTTCTACATCTGCAGTGCCAAGGCTAGCTTTGCCTACGAGCAGTACTTCGGGCCG	CSAKASFAYEQYF	1	4.519355755076743E-5	39	TCRBV20	TCRBV20	unresolved			TCRBV20-01,TCRBV20-or09_02		TCRBD02-01	TCRBD02	TCRBD02-01				01,02	TCRBJ02-07*01	TCRBJ02	TCRBJ02-07	01				6	5	4	7	4	2	42	50	55	60	64	1	In	VDJ
AGGCTGGAGTTGGCTGCTCCCTCCCAGACATCTGTGTACTTCTGTGCCAGCAGTCTAGTAGGGCCCTATGGCTACACCTTCGGTTCG	CASSLVGPYGYTF	1	2.001428977248272E-4	39	TCRBV06-06	TCRBV06	TCRBV06-06				01,02			unresolved		TCRBD01,TCRBD02	TCRBD01-01,TCRBD02-01		TCRBJ01-02*01	TCRBJ01	TCRBJ01-02	01				5	5	5	3	2	4	42	54	59	63	65	1	In	VDJ
GCCCATCCTGAAGACAGCAGCTTCTACATCTGCAGTGCTAGAGACGGAACCGGGACAGTCAGCAATCAGCCCCAGCATTTTGGTGAT	CSARDGTGTVSNQPQHF	1	6.45622250725249E-5	51	TCRBV20	TCRBV20	unresolved			TCRBV20-01,TCRBV20-or09_02		TCRBD01-01*01	TCRBD01	TCRBD01-01	01				TCRBJ01-05*01	TCRBJ01	TCRBJ01-05	01				0	7	0	5	2	1	30	44	51	58	60	1	In	VDJ
GCCCTGCAGCCAGAAGACTCAGCCCTGTATCTCTGCGCCAGCAGCCAAGATTGGACAGTGGGGAACACTGAAGCTTTCTTTGGACAA	CASSQDWTVGNTEAFF	1	1.0760370845420816E-4	48	TCRBV04-01*01	TCRBV04	TCRBV04-01	01				TCRBD01-01*01	TCRBD01	TCRBD01-01	01				TCRBJ01-01*01	TCRBJ01	TCRBJ01-01	01				0	2	1	5	4	1	33	50	52	58	62	1	In	VDJ
AGTGCCCATCCTGAAGACAGCAGCTTCTACATCTGCAGTGCTAGAGATGCGGGGGGCCAGGCTAATGAAAAACTGTTTTTTGGCAGT	CSARDAGGQANEKLFF	1	1.0760370845420816E-4	48	TCRBV20	TCRBV20	unresolved			TCRBV20-01,TCRBV20-or09_02		TCRBD02-01*01	TCRBD02	TCRBD02-01	01				TCRBJ01-04*01	TCRBJ01	TCRBJ01-04	01				0	1	7	1	5	3	33	47	48	56	61	1	In	VDJ
ACTGTGACATCGGCCCAAAAGAACCCGACAGCTTTCTATCTCTGTGCCAGTCGTCGTGCAGTTGGTCGGCCCCAGCATTTTGGTGAT	CASRRAVGRPQHF	2	4.002857954496544E-4	39	TCRBV19-01	TCRBV19	TCRBV19-01				01,02	TCRBD01-01*01	TCRBD01	TCRBD01-01	01				TCRBJ01-05*01	TCRBJ01	TCRBJ01-05	01				8	7	4	5	7	9	42	51	58	61	68	2	In	VDJ
TTGGAGCTGGGGGACTCGGCCCTTTATCTTTGCGCCAGCAGCTTGCAGTCAGGGGATATGGGCACCGGGGAGCTGTTTTTTGGAGAA	CASSLQSGDMGTGELFF	1	1.0975578262329233E-4	51	TCRBV05-01*01	TCRBV05	TCRBV05-01	01				TCRBD01-01*01	TCRBD01	TCRBD01-01	01				TCRBJ02-02*01	TCRBJ02	TCRBJ02-02	01				1	4	4	2	7	4	30	45	49	55	62	1	In	VDJ
CACATCAATTCCCTGGAGCTTGGTGACTCTGCTGTGTATTTCTGTGCCAGCAGCCCCAGCATAACCGGGGAGCTGTTTTTTGGAGAA	CASSPSITGELFF	1	8.823504093245069E-5	39	TCRBV03	TCRBV03	unresolved			TCRBV03-01,TCRBV03-02				unresolved		TCRBD01,TCRBD02	TCRBD01-01,TCRBD02-01		TCRBJ02-02*01	TCRBJ02	TCRBJ02-02	01				4	1	4	5	4	5	42	55	56	59	63	1	In	VDJ
GTGACCAGTGCCCATCCTGAAGACAGCAGCTTCTACATCTGCAGTGCTGGGTTGGACGGGAACAATCAGCCCCAGCATTTTGGTGAT	CSAGLDGNNQPQHF	1	6.45622250725249E-5	42	TCRBV20	TCRBV20	unresolved			TCRBV20-01,TCRBV20-or09_02		TCRBD02-01*02	TCRBD02	TCRBD02-01	02				TCRBJ01-05*01	TCRBJ01	TCRBJ01-05	01				5	8	8	3	1	3	39	48	56	61	62	1	In	VDJ
CTGGAGTCCGCCAGCACCAACCAGACATCTATGTACCTCTGTGCCAGCAGTTCCGGGACAGGGTCCCAGCCCCAGCATTTTGGTGAT	CASSSGTGSQPQHF	2	4.110461662950752E-4	42	TCRBV28-01*01	TCRBV28	TCRBV28-01	01				TCRBD01-01*01	TCRBD01	TCRBD01-01	01				TCRBJ01-05*01	TCRBJ01	TCRBJ01-05	01				4	2	0	3	3	7	39	52	54	63	66	2	In	VDJ
TCGGCTGCTCCCTCCCAGACATCTGTGTACTTCTGTGCCAGCATGATGAGTCAGGGACAGGGAACGAGGGGCTACACCTTCGGTTCG	CASMMSQGQGTRGYTF	1	9.684333760878734E-5	48	TCRBV06	TCRBV06	unresolved			TCRBV06-01,TCRBV06-05		TCRBD01-01*01	TCRBD01	TCRBD01-01	01				TCRBJ01-02*01	TCRBJ01	TCRBJ01-02	01				7	10	0	3	7	8	33	43	53	62	69	1	In	VDJ
CCCCAACCAGACCTCTCTGTACTTCTGTGCCAGCAGTTTTACTATTACCGCCCAGGGACTGGGGCCAACGTCCTGACTTTCGGGGCC		1	8.393089259428237E-5	56	TCRBV27-01*01	TCRBV27	TCRBV27-01	01				TCRBD01-01*01	TCRBD01	TCRBD01-01	01				TCRBJ02-06*01	TCRBJ02	TCRBJ02-06	01				3	13	4	3	1	2	25	39	52	57	58	1	Out	VDJ
ACAGTGACCAGTGCCCATCCTGAAGACAGCAGCTTCTACATCTGCAGTGCTAGGAGACAGTTTGATCAGCCCCAGCATTTTGGTGAT	CSARRQFDQPQHF	1	6.45622250725249E-5	39	TCRBV20	TCRBV20	unresolved			TCRBV20-01,TCRBV20-or09_02		TCRBD01-01*01	TCRBD01	TCRBD01-01	01				TCRBJ01-05*01	TCRBJ01	TCRBJ01-05	01				3	2	2	5	4	5	42	53	55	60	64	1	In	VDJ
TCGGCTGCTCCCTCCCAGACATCTGTGTACTTCTGTGCCAGCAGTGAACTGGACAGGGGTCGCAATCAGCCCCAGCATTTTGGTGAT	CASSELDRGRNQPQHF	1	1.4418896932863893E-4	48	TCRBV06-01*01	TCRBV06	TCRBV06-01	01				TCRBD01-01*01	TCRBD01	TCRBD01-01	01				TCRBJ01-05*01	TCRBJ01	TCRBJ01-05	01				2	2	1	2	2	2	33	48	50	59	61	1	In	VDJ
GAGTCTGCTGCCTCCTCCCAGACATCTGTATATTTCTGCGCCAGCAGTGATCCAGCAGGGGAAACCTATGGCTACACCTTCGGTTCG	CASSDPAGETYGYTF	2	3.5294016372980277E-4	45	TCRBV10-01	TCRBV10	TCRBV10-01				01,02	TCRBD01-01*01	TCRBD01	TCRBD01-01	01				TCRBJ01-02*01	TCRBJ01	TCRBJ01-02	01				3	5	4	2	4	4	36	50	55	61	65	2	In	VDJ
TGTGAGCACCTTGGAGCTGGGGGACTCGGCCCTTTATCTTTGCGCCAGCAGCCCATCAGGGTCTCTTACGAGCAGTACTTCGGGCCG		1	7.962674425611404E-5	41	TCRBV05-01*01	TCRBV05	TCRBV05-01	01				TCRBD01-01*01	TCRBD01	TCRBD01-01	01				TCRBJ02-07*01	TCRBJ02	TCRBJ02-07	01				4	4	4	3	5	4	40	52	56	61	66	1	Out	VDJ
CAGACAGCTCTTTACTTCTGTGCCACCAGCTCGAGCGGGCTCACGGTCCAGCGACTGCTACACACAGATACGCAGTATTTTGGCCCA	CATSSSGLTVQRLLHTDTQYF	1	4.304148338168327E-5	63	TCRBV24	TCRBV24	unresolved			TCRBV24-01,TCRBV24-or09_02		TCRBD02-01	TCRBD02	TCRBD02-01				01,02	TCRBJ02-03*01	TCRBJ02	TCRBJ02-03	01				7	4	6	4	23	2	18	29	33	39	62	1	In	VDJ
CTGGAGCTTGGTGACTCTGCTGTGTATTTCTGTGCCAGCAGCCAAGGGGGGGCCCAACCCCGGAACACTGAAGCTTTCTTTGGACAA	CASSQGGAQPRNTEAFF	1	8.393089259428237E-5	51	TCRBV03	TCRBV03	unresolved			TCRBV03-01,TCRBV03-02				unresolved		TCRBD01,TCRBD02	TCRBD01-01,TCRBD02-01		TCRBJ01-01*01	TCRBJ01	TCRBJ01-01	01				1	1	6	0	9	1	30	46	47	53	62	1	In	VDJ
CTGAGCTCTCTGGAGCTGGGGGACTCAGCTTTGTATTTCTGTGCCAGCAGCCCTTATGAGGGGGCCACTGAAGCTTTCTTTGGACAA	CASSPYEGATEAFF	1	1.0114748594695567E-4	42	TCRBV09-01	TCRBV09	TCRBV09-01				01,02	TCRBD01-01*01	TCRBD01	TCRBD01-01	01				TCRBJ01-01*01	TCRBJ01	TCRBJ01-01	01				4	7	5	0	0	4	39	51	58	-1	65	1	In	VDJ
TACCTCTCAGTACCTCTGTGCCAGCAGTGAATATAGGGCTACCCGAGTGCAGGGCCCTATAGCAATCAGCCCCAGCATTTTGGTGAT		1	2.7976964198094123E-5	65	TCRBV25	TCRBV25	unresolved			TCRBV25-01,TCRBV25-or09_02		TCRBD01-01*01	TCRBD01	TCRBD01-01	01				TCRBJ01-05*01	TCRBJ01	TCRBJ01-05	01				0	16	4	3	5	0	16	33	49	54	59	1	Out	VDJ
CTGGAGTCCGCTACCAGCTCCCAGACATCTGTGTACTTCTGTGCCATCAGTGAGGGAAATCCGAAACAGCCCCAGCATTTTGGTGAT	CAISEGNPKQPQHF	3	5.337143939328725E-4	42	TCRBV10-03*01	TCRBV10	TCRBV10-03	01						unresolved		TCRBD01,TCRBD02	TCRBD01-01,TCRBD02-01		TCRBJ01-05*01	TCRBJ01	TCRBJ01-05	01				2	0	1	8	9	7	39	-1	54	57	66	3	In	VDJ
AAGATCCGGTCCACAAAGCTGGAGGACTCAGCCATGTACTTCTGTGCCAGCTTAGCGGGCCCCCAAGAGACCCAGTACTTCGGGCCA	CASLAGPQETQYF	1	6.45622250725249E-5	39	TCRBV02-01*01	TCRBV02	TCRBV02-01	01				TCRBD02-01	TCRBD02	TCRBD02-01				01,02	TCRBJ02-05*01	TCRBJ02	TCRBJ02-05	01				8	1	5	4	3	1	42	51	52	59	62	1	In	VDJ
AGCTCCTCCTCAGTGACTCTGGCTTCTATCTCTGTGCCTGGAGTATTACTTGCGGGGGGGGCCTACAATGAGCAGTTCTTCGGGCCA		1	3.228111253626245E-5	49	TCRBV30-01*02	TCRBV30	TCRBV30-01	02				TCRBD02-01*01	TCRBD02	TCRBD02-01	01				TCRBJ02-01*01	TCRBJ02	TCRBJ02-01	01				2	7	7	0	1	2	32	44	51	60	61	1	Out	VDJ
ACCTTGGAGATCCAGCGCACAGAGCAGGGGGACTCGGCCATGTATCTCTGTGCCAGCAGCTTAACACCTGAAGCTTTCTTTGGACAA	CASSLTPEAFF	1	2.991383095026987E-4	33	TCRBV07-09	TCRBV07	TCRBV07-09				01,03	TCRBD01-01*01	TCRBD01	TCRBD01-01	01				TCRBJ01-01*01	TCRBJ01	TCRBJ01-01	01				2	0	3	6	1	6	48	-1	63	66	67	1	In	VDJ
AAGATCCAGCCCTCAGAACCCAGGGACTCAGCTGTGTACTTCTGTGCCAGGAGGACAGGGGCCCGCTACGAGCAGTACGTCGGGCCG	CARRTGARYEQYV	1	1.4849311766680726E-4	39	TCRBV12	TCRBV12	unresolved			TCRBV12-03,TCRBV12-04		TCRBD01-01*01	TCRBD01	TCRBD01-01	01				TCRBJ02-07*01	TCRBJ02	TCRBJ02-07	01				9	2	1	2	18	17	42	50	52	61	79	1	In	VDJ
GAGTCGGCTGCTCCCTCCCAGACATCTGTGTACTTCTGTGCCAGCAGTGAAGCTAAAGGGGGTAGTCAGCCCCAGCATTTTGGTGAT	CASSEAKGGSQPQHF	1	1.4203689515955478E-4	45	TCRBV06-01*01	TCRBV06	TCRBV06-01	01				TCRBD01-01*01	TCRBD01	TCRBD01-01	01				TCRBJ01-05*01	TCRBJ01	TCRBJ01-05	01				0	3	5	1	3	6	36	53	56	62	65	1	In	VDJ
ACTCTGACAGTGACCAGTGCCCATCCTGAAGACAGCAGCTTCTACATCTGCAGTGCTGCCCATGGGTACGAGCAGTACTTCGGGCCG	CSAAHGYEQYF	1	8.823504093245069E-5	33	TCRBV20-01*01	TCRBV20	TCRBV20-01	01						unresolved		TCRBD01,TCRBD02	TCRBD01-01,TCRBD02-01		TCRBJ02-07*01	TCRBJ02	TCRBJ02-07	01				5	6	0	9	0	4	48	57	63	-1	66	1	In	VDJ
ATCCAGCAGGTAGTGCGAGGAGATTCGGCAGCTTATTTCTGTGCCAGCTCACCACCAGGATCCCCCTACGAGCAGTACTTCGGGCCG	CASSPPGSPYEQYF	1	1.7647008186490138E-4	42	TCRBV18-01*01	TCRBV18	TCRBV18-01	01						unresolved		TCRBD01,TCRBD02	TCRBD01-01,TCRBD02-01		TCRBJ02-07*01	TCRBJ02	TCRBJ02-07	01				0	1	1	8	4	2	39	56	57	60	64	1	In	VDJ
ATCCGGTCCACAAAGCTGGAGGACTCAGCCATGTACTTCTGTGCCAGCAGTCCAGGGTGGGAAAACTATGGCTACACCTTCGGTTCG	CASSPGWENYGYTF	1	7.747467008702987E-5	42	TCRBV02-01*01	TCRBV02	TCRBV02-01	01				TCRBD01-01*01	TCRBD01	TCRBD01-01	01				TCRBJ01-02*01	TCRBJ01	TCRBJ01-02	01				5	1	4	3	6	2	39	51	52	57	63	1	In	VDJ
GTGAGCACCTTGGAGCTGGGGGACTCGGCCCTTTATCTTTGCGCCAGCAGCTTCATAACGGGACCCTATGGCTACACCTTCGGTTCG	CASSFITGPYGYTF	1	8.608296676336654E-5	42	TCRBV05-01*01	TCRBV05	TCRBV05-01	01						unresolved		TCRBD01,TCRBD02	TCRBD01-01,TCRBD02-01		TCRBJ01-02*01	TCRBJ01	TCRBJ01-02	01				2	6	0	7	1	4	39	53	59	64	65	1	In	VDJ
ATCCAGCCTGCAGAGCTTGGGGACTCGGCCATGTATCTCTGTGCCAGCACCTCCAGAAGGGAGAACACTGAAGCTTTCTTTGGACAA	CASTSRRENTEAFF	1	2.3888023276834213E-4	42	TCRBV11-01*01	TCRBV11	TCRBV11-01	01						unresolved		TCRBD01,TCRBD02	TCRBD01-01,TCRBD02-01		TCRBJ01-01*01	TCRBJ01	TCRBJ01-01	01				7	9	0	8	0	1	39	49	58	-1	62	1	In	VDJ
AATGTGAGCACCTTGGAGCTGGGGGACTCGGCCCTTTATCTTTGCGCCAGCAGCCCCAGGGTTAGCACTGAAGCTTTCTTTGGACAA	CASSPRVSTEAFF	1	1.0329956011603984E-4	39	TCRBV05-01*01	TCRBV05	TCRBV05-01	01				TCRBD01-01*01	TCRBD01	TCRBD01-01	01				TCRBJ01-01*01	TCRBJ01	TCRBJ01-01	01				4	2	4	3	4	4	42	54	56	61	65	1	In	VDJ
AAGATCCAGCCCTCAGAACCCAGGGACTCAGCTGTGTACTTCTGTGCCAGCACCTACACTCAGGGGACTGAAGCTTTCTTTGGACAA	CASTYTQGTEAFF	1	1.9583874938665886E-4	39	TCRBV12	TCRBV12	unresolved			TCRBV12-03,TCRBV12-04		TCRBD01-01*01	TCRBD01	TCRBD01-01	01				TCRBJ01-01*01	TCRBJ01	TCRBJ01-01	01				7	8	4	2	0	5	42	52	60	-1	66	1	In	VDJ
AGGCTGGAGTTGGCTGCTCCCTCCCAGACATCTGTGTACTTCTGTGCCAGCAGTTCTGGACGGACCACTGAAGCTTTCTTTGGACAA	CASSSGRTTEAFF	1	2.3242401026108965E-4	39	TCRBV06-06	TCRBV06	TCRBV06-06				01,02			unresolved		TCRBD01,TCRBD02	TCRBD01-01,TCRBD02-01		TCRBJ01-01*01	TCRBJ01	TCRBJ01-01	01				4	2	1	7	4	4	42	55	57	61	65	1	In	VDJ
CTGGAGTCGCCCAGCCCCAACCAGACCTCTCTGTACTTCTGTGCCAGCAGTGGACAGGGCATCCAAGAGACCCAGTACTTCGGGCCA	CASSGQGIQETQYF	1	5.380185422710408E-5	42	TCRBV27-01*01	TCRBV27	TCRBV27-01	01				TCRBD01-01*01	TCRBD01	TCRBD01-01	01				TCRBJ02-05*01	TCRBJ02	TCRBJ02-05	01				5	0	1	3	3	1	39	-1	51	59	62	1	In	VDJ
CTTGAGATCCAGGCTACGAAGCTTGAGGATTCAGCAGTGTATTTTTGTGCCAGCAGCCAAGGGGTTCAGCCCCAGCATTTTGGTGAT	CASSQGVQPQHF	1	3.012903836717829E-4	36	TCRBV16-01	TCRBV16	TCRBV16-01				01,02			unresolved		TCRBD01,TCRBD02	TCRBD01-01,TCRBD02-01		TCRBJ01-05*01	TCRBJ01	TCRBJ01-05	01				2	0	6	2	1	6	45	-1	60	64	65	1	In	VDJ
ACCCTGCAGCCAGAAGACTCGGCCCTGTATCTCTGTGCCAGCAGCAAGACTAGCGGGGAGAACACCGGGGAGCTGTTTTTTGGAGAA	CASSKTSGENTGELFF	1	8.608296676336654E-5	48	TCRBV04-02*01	TCRBV04	TCRBV04-02	01				TCRBD02-01*01	TCRBD02	TCRBD02-01	01				TCRBJ02-02*01	TCRBJ02	TCRBJ02-02	01				5	2	2	3	1	1	33	45	47	58	59	1	In	VDJ
ACCTTGGAGCTGGGGGACTCGGCCCTTTATCTTTGCGCCAGCAGCCCAGGGACAGGGTCCTCTGGAAACACCATATATTTTGGAGAG	CASSPGTGSSGNTIYF	1	2.345760844301738E-4	48	TCRBV05-01*01	TCRBV05	TCRBV05-01	01				TCRBD01-01*01	TCRBD01	TCRBD01-01	01				TCRBJ01-03*01	TCRBJ01	TCRBJ01-03	01				4	3	0	3	2	0	33	45	48	57	59	1	In	VDJ
TGGCAATCCTGTCCTCAGAACCGGGAGACACGGCACTGTATCTCTGCGCCAGCAGTCAATCGGTTCCGGTGTTTCGACTTCGGGCCG		1	1.7216593352673308E-4	37	TCRBV23-01*01	TCRBV23	TCRBV23-01	01				TCRBD02-01	TCRBD02	TCRBD02-01				01,02	TCRBJ02-07*01	TCRBJ02	TCRBJ02-07	01				0	5	8	5	7	14	44	61	66	69	76	1	Out	VDJ
AGCTCTCTGGAGCTGGGGGACTCAGCTTTGTATTTCTGTGCCAGCAGCGTAGGGGTAGCGGATCGTTACGAGCAGTACTTCGGGCCG	CASSVGVADRYEQYF	1	7.317052174886156E-5	45	TCRBV09-01	TCRBV09	TCRBV09-01				01,02	TCRBD02-01	TCRBD02	TCRBD02-01				01,02	TCRBJ02-07*01	TCRBJ02	TCRBJ02-07	01				0	3	5	5	5	4	36	52	55	61	66	1	In	VDJ
TCACCAGGCCTGGGGGACGCAGCCATGTACCTGTGTGCCACCAGCAGATCACTTGGACAGGGTAGTCAGCCCCAGCATTTTGGTGAT	CATSRSLGQGSQPQHF	1	1.1621200513054482E-4	48	TCRBV15-01*01	TCRBV15	TCRBV15-01	01				TCRBD01-01*01	TCRBD01	TCRBD01-01	01				TCRBJ01-05*01	TCRBJ01	TCRBJ01-05	01				2	6	1	3	3	6	33	48	54	62	65	1	In	VDJ
CTCACTGTGACATCGGCCCAAAAGAACCCGACAGCTTTCTATCTCTGTGCCAGTAGTACTAGCTCCTACGAGCAGTACTTCGGGCCG	CASSTSSYEQYF	1	2.7331341947368877E-4	36	TCRBV19-01	TCRBV19	TCRBV19-01				01,02	TCRBD02-01	TCRBD02	TCRBD02-01				01,02	TCRBJ02-07*01	TCRBJ02	TCRBJ02-07	01				4	0	4	8	0	0	45	-1	58	-1	62	1	In	VDJ
CTGCTCCCTCTCAGACTTCTGTTTACTTCTGTGCCAGCAGTTACTCAGGACTAGCGGGGGGGCACAGATACGCAGTATTTTGGCCCA		1	1.8938252687940638E-4	52	TCRBV06-07*01	TCRBV06	TCRBV06-07	01				TCRBD02-01*01	TCRBD02	TCRBD02-01	01				TCRBJ02-03*01	TCRBJ02	TCRBJ02-03	01				0	1	1	1	0	1	29	46	47	-1	61	1	Out	VDJ
TCCGCTACCAGCTCCCAGACATCTGTGTACTTCTGTGCCACCAGAAGACCGGGACAGGGAATGAACACTGAAGCTTTCTTTGGACAA	CATRRPGQGMNTEAFF	3	4.928249847202734E-4	48	TCRBV10-03*01	TCRBV10	TCRBV10-03	01				TCRBD01-01*01	TCRBD01	TCRBD01-01	01				TCRBJ01-01*01	TCRBJ01	TCRBJ01-01	01				6	6	0	3	2	0	33	44	50	59	61	3	In	VDJ
ACCAGTGCCCATCCTGAAGACAGCAGCTTCTACATCTGCAGTGCTAGAGACGGACAGGGACTCCCCTATGGCTACACCTTCGGTTCG	CSARDGQGLPYGYTF	1	4.9497705888935754E-5	45	TCRBV20	TCRBV20	unresolved			TCRBV20-01,TCRBV20-or09_02		TCRBD01-01*01	TCRBD01	TCRBD01-01	01				TCRBJ01-02*01	TCRBJ01	TCRBJ01-02	01				0	1	1	3	6	4	36	50	51	59	65	1	In	VDJ
GCTCCCTCCCAGACATCTGTGTACTTCTGTGCCAGCAGTTCCCATCTCCCGAGGGGGATGTCTAATGAAAAACTGTTTTTTGGCAGT	CASSSHLPRGMSNEKLFF	1	2.7761756781185707E-4	54	TCRBV06	TCRBV06	unresolved			TCRBV06-05,TCRBV06-06		TCRBD01-01*01	TCRBD01	TCRBD01-01	01				TCRBJ01-04*01	TCRBJ01	TCRBJ01-04	01				4	11	5	1	4	3	27	40	51	57	61	1	In	VDJ
CAGCCCTCAGAACCCAGGGACTCAGCTGTGTACTTCTGTGCCAGCAGTTTCGGAGGGGGCGGTAATCAGCCCCAGCATTTTGGTGAT	CASSFGGGGNQPQHF	1	2.044470460629955E-4	45	TCRBV12	TCRBV12	unresolved			TCRBV12-03,TCRBV12-04		TCRBD01-01*01	TCRBD01	TCRBD01-01	01				TCRBJ01-05*01	TCRBJ01	TCRBJ01-05	01				3	3	5	0	3	4	36	50	53	60	63	1	In	VDJ
AGCACCTTGGAGCTGGGGGACTCGGCCCTTTATCTTTGCGCCAGCAGCTTGGCCGGGGCGGGGTACACTGAAGCTTTCTTTGGACAA	CASSLAGAGYTEAFF	1	1.0114748594695567E-4	45	TCRBV05-01*01	TCRBV05	TCRBV05-01	01				TCRBD02-01*01	TCRBD02	TCRBD02-01	01				TCRBJ01-01*01	TCRBJ01	TCRBJ01-01	01				0	5	7	3	1	3	36	52	57	63	64	1	In	VDJ
TCTCTGGAGCTGGGGGACTCAGCTTTGTATTTCTGTGCCAGCAGCAGGGGGCGCGGGGATAGCAATCAGCCCCAGCATTTTGGTGAT	CASSRGRGDSNQPQHF	1	1.0329956011603984E-4	48	TCRBV09-01	TCRBV09	TCRBV09-01				01,02	TCRBD01-01*01	TCRBD01	TCRBD01-01	01				TCRBJ01-05*01	TCRBJ01	TCRBJ01-05	01				4	0	5	0	7	0	33	-1	45	52	59	1	In	VDJ
AGCACCTTGGAGCTGGGGGACTCGGCCCTTTATCTTTGCGCCAGCAGCCAGGAGGCGGGCCCGGAGTATGGCTACACCTTCGGTTCG	CASSQEAGPEYGYTF	1	8.393089259428237E-5	45	TCRBV05-01*01	TCRBV05	TCRBV05-01	01				TCRBD02-01	TCRBD02	TCRBD02-01				01,02	TCRBJ01-02*01	TCRBJ01	TCRBJ01-02	01				4	6	7	4	7	5	36	48	54	59	66	1	In	VDJ
CCAGCCCTCAGAACCCAGGGACTCAGCTGTGTACTTCTGTGCCAGCAGTTTTCGGATAGATCTAATGAAAAACTGTTTTTTGGCAGT		2	3.357235703771295E-4	44	TCRBV12	TCRBV12	unresolved			TCRBV12-03,TCRBV12-04				unresolved		TCRBD01,TCRBD02	TCRBD01-01,TCRBD02-01		TCRBJ01-04*01	TCRBJ01	TCRBJ01-04	01				3	2	1	8	5	3	37	51	53	56	61	2	Out	VDJ
AGCACCTTGGAGCTGGGGGACTCGGCCCTTTATCTTTGCGCCAGCAGCCCGAGAGGAGAGTCTAATGAAAAACTGTTTTTTGGCAGT	CASSPRGESNEKLFF	1	1.7862215603398556E-4	45	TCRBV05-01*01	TCRBV05	TCRBV05-01	01				TCRBD02-01*02	TCRBD02	TCRBD02-01	02				TCRBJ01-04*01	TCRBJ01	TCRBJ01-04	01				4	6	10	2	3	3	36	48	54	58	61	1	In	VDJ
ACCCTGCAGCCAGAAGACTCGGCCCTGTATCTCTGCGCCAGCAGCCACCGCTCGGACGGGGAAAATTCACCCCTCCACTTTGGGAAC	CASSHRSDGENSPLHF	1	9.253918927061902E-5	48	TCRBV04-03*01	TCRBV04	TCRBV04-03	01				TCRBD02-01*01	TCRBD02	TCRBD02-01	01				TCRBJ01-06*01	TCRBJ01	TCRBJ01-06	01				3	9	8	3	2	7	33	47	56	61	63	1	In	VDJ
GAGCTCTCTGGAGCTGGGGGACTCAGCTTTGTATTTCTGTGCCAGCTAGGAGACAGGGTGGCTCATCAGCCCCAGCATTTTGGTGAT		1	1.0329956011603984E-4	44	TCRBV09-01	TCRBV09	TCRBV09-01				01,02	TCRBD01-01*01	TCRBD01	TCRBD01-01	01				TCRBJ01-05*01	TCRBJ01	TCRBJ01-05	01				7	5	2	3	6	5	37	46	51	58	64	1	Out	VDJ
CTGAGCTCTCTGGAGCTGGGGGACTCAGCTTTGTATTTCTGTGCCAGCAGCGCGGGACAGGGTGACTATGGCTACACCTTCGGTTCG	CASSAGQGDYGYTF	1	8.17788184251982E-5	42	TCRBV09-01	TCRBV09	TCRBV09-01				01,02	TCRBD01-01*01	TCRBD01	TCRBD01-01	01				TCRBJ01-02*01	TCRBJ01	TCRBJ01-02	01				3	1	0	3	2	3	39	52	53	62	64	1	In	VDJ
CTACACACCCTGCAGCCAGAAGACTCGGCCCTGTATCTCTGTGCCAGCAGCCCACTACTTGGCAGCGGGGAGCTGTTTTTTGGAGAA	CASSPLLGSGELFF	1	8.393089259428237E-5	42	TCRBV04-02*01	TCRBV04	TCRBV04-02	01				TCRBD02-01	TCRBD02	TCRBD02-01				01,02	TCRBJ02-02*01	TCRBJ02	TCRBJ02-02	01				4	1	3	9	8	7	39	52	53	57	65	1	In	VDJ
TGGAGTCGCCCAGCCCCAACCAGACCTCTCTGTACTTCTGTGCCAGCAGTTCCAGGGAGCCCCAGCTATGGCTACACCTTCGGTTCG		1	6.45622250725249E-5	43	TCRBV27-01*01	TCRBV27	TCRBV27-01	01						unresolved		TCRBD01,TCRBD02	TCRBD01-01,TCRBD02-01		TCRBJ01-02*01	TCRBJ01	TCRBJ01-02	01				4	1	4	3	8	4	38	51	52	57	65	1	Out	VDJ
ACGCCCTGCAGCCAGAAGACTCAGCCCTGTATCTCTGCGCCAGCAGCCCGCTCTGGGGGCTGCGGTGAGACCCAGTACTTCGGGCCA		1	6.886637341069322E-5	46	TCRBV04-01*01	TCRBV04	TCRBV04-01	01				TCRBD01-01*01	TCRBD01	TCRBD01-01	01				TCRBJ02-05*01	TCRBJ02	TCRBJ02-05	01				4	6	6	0	6	5	35	48	54	60	66	1	Out	VDJ
ACGATCCAGCGCACACAGCAGGAGGACTCGGCCGTGTATCTCTGTGCCAGCAGCCCAGGGGCGCTTAGTCGCTACACCTTCGGTTCG	CASSPGALSRYTF	1	1.872304527103222E-4	39	TCRBV07-02*01	TCRBV07	TCRBV07-02	01				TCRBD01-01*01	TCRBD01	TCRBD01-01	01				TCRBJ01-02*01	TCRBJ01	TCRBJ01-02	01				5	1	4	2	9	9	42	54	55	61	70	1	In	VDJ
CCCTCAGAACCCAGGGACTCAGCTGTGTACTTCTGTGCCAGCAGTTTCCCTAGGACAGGCAAGAACACTGAAGCTTTCTTTGGACAA	CASSFPRTGKNTEAFF	1	1.9153460104849053E-4	48	TCRBV12	TCRBV12	unresolved			TCRBV12-03,TCRBV12-04		TCRBD01-01*01	TCRBD01	TCRBD01-01	01				TCRBJ01-01*01	TCRBJ01	TCRBJ01-01	01				3	5	1	4	3	1	33	47	52	59	62	1	In	VDJ
GTCGGCTGCTCCCTCCCAGACATCTGTGTACTTCTGTGCCAGCAGTTCCTCACAGGGGGTCCCTACAATGAGCAGTTCTTCGGGCCA		1	1.1190785679237649E-4	47	TCRBV06-05*01	TCRBV06	TCRBV06-05	01				TCRBD01-01*01	TCRBD01	TCRBD01-01	01				TCRBJ02-01*01	TCRBJ02	TCRBJ02-01	01				0	0	3	1	2	2	34	-1	51	59	61	1	Out	VDJ
ACTGTGACATCGGCCCAAAAGAACCCGACAGCTTTCTATCTCTGTGCCAGTAGCTCGATTAATCGTGAAAAACTGTTTTTTGGCAGT	CASSSINREKLFF	3	6.241015090344074E-4	39	TCRBV19-01	TCRBV19	TCRBV19-01				01,02			unresolved		TCRBD01,TCRBD02	TCRBD01-01,TCRBD02-01		TCRBJ01-04*01	TCRBJ01	TCRBJ01-04	01				6	3	2	8	7	7	42	53	56	58	65	3	In	VDJ
ACTCTGACAGTGACCAGTGCCCATCCTGAAGACAGCAGCTTCTACATCTGCAGTGCTAGGTCCGGAAACACCATATATTTTGGAGAG	CSARSGNTIYF	1	2.647051227973521E-4	33	TCRBV20-01*01	TCRBV20	TCRBV20-01	01						unresolved					TCRBJ01-03*01	TCRBJ01	TCRBJ01-03	01				3	0	0	0	4	4	48	-1	-1	59	63	1	In	VJ
ACATCGGCCCAAAAGAACCCGACAGCTTTCTATCTCTGTGCCAGTAGTATGAGGTCAGGGATAGGGGAGACCCAGTACTTCGGGCCA	CASSMRSGIGETQYF	1	2.4748852944467877E-4	45	TCRBV19-01	TCRBV19	TCRBV19-01				01,02	TCRBD01-01*01	TCRBD01	TCRBD01-01	01				TCRBJ02-05*01	TCRBJ02	TCRBJ02-05	01				3	5	4	3	6	5	36	50	55	60	66	1	In	VDJ
CTGGAGTCGGCTGCTCCCTCCCAGACATCTGTGTACTTCTGTGCCAGCAGCCCGGGACAGGGGTTTGACATTCAGTACTTCGGCGCC	CASSPGQGFDIQYF	1	1.1621200513054482E-4	42	TCRBV06-01*01	TCRBV06	TCRBV06-01	01				TCRBD01-01*01	TCRBD01	TCRBD01-01	01				TCRBJ02-04*01	TCRBJ02	TCRBJ02-04	01				6	3	0	2	4	8	39	50	53	63	67	1	In	VDJ
AATGTGAGCACCTTGGAGCTGGGGGACTCGGCCCTTTATCTTTGCGCCAGCAGCAGGGATGCGAACACTGAAGCTTTCTTTGGACAA	CASSRDANTEAFF	1	1.0114748594695567E-4	39	TCRBV05-01*01	TCRBV05	TCRBV05-01	01						unresolved		TCRBD01,TCRBD02	TCRBD01-01,TCRBD02-01		TCRBJ01-01*01	TCRBJ01	TCRBJ01-01	01				4	1	0	8	3	1	42	54	55	59	62	1	In	VDJ
ACCTTGGAGCTGGGGGACTCGGCCCTTTATCTTTGCGCCAGCAGCTACCGTCAAGCAGGGCCTGGCACTGAAGCTTTCTTTGGACAA	CASSYRQAGPGTEAFF	1	1.0114748594695567E-4	48	TCRBV05-01*01	TCRBV05	TCRBV05-01	01				TCRBD01-01*01	TCRBD01	TCRBD01-01	01				TCRBJ01-01*01	TCRBJ01	TCRBJ01-01	01				3	9	4	3	5	4	33	46	55	60	65	1	In	VDJ
CTGCAGCCAGAAGACTCAGCCCTGTATCTCTGCGCCAGCAGCCGCGCCGGTAGTTCAGTGGGTGCCCGGGAGCTGTTTTTTGGAGAA	CASSRAGSSVGARELFF	1	1.0114748594695567E-4	51	TCRBV04-01*01	TCRBV04	TCRBV04-01	01						unresolved		TCRBD01,TCRBD02	TCRBD01-01,TCRBD02-01		TCRBJ02-02*01	TCRBJ02	TCRBJ02-02	01				4	16	0	9	5	9	30	43	59	62	67	1	In	VDJ
GTGACCAGTGCCCATCCTGAAGACAGCAGCTTCTACATCTGCAGTGCTAGAGATTTTCAGGGGCCGGTTGAAGCTTTCTTTGGACAA	CSARDFQGPVEAFF	1	5.5953928396188246E-5	42	TCRBV20	TCRBV20	unresolved			TCRBV20-01,TCRBV20-or09_02		TCRBD01-01*01	TCRBD01	TCRBD01-01	01				TCRBJ01-01*01	TCRBJ01	TCRBJ01-01	01				0	4	4	2	5	7	39	53	57	63	68	1	In	VDJ
CTGCTGTCGGCTGCTCCCTCCCAGACATCTGTGTACTTCTGTGCCAGCAGTTACACGGGGGCTGGAAACACCATATATTTTGGAGAG	CASSYTGAGNTIYF	1	1.9799082355574302E-4	42	TCRBV06-05*01	TCRBV06	TCRBV06-05	01				TCRBD02-01*01	TCRBD02	TCRBD02-01	01				TCRBJ01-03*01	TCRBJ01	TCRBJ01-03	01				2	1	8	2	0	2	39	54	55	-1	61	1	In	VDJ
CCCTCACTCTGGAGTCTGCTGCCTCCTCCCAGACATCTGTATATTTCTGCGCCAGCCTCCTAAGGGCCGGTAAGGAGCGTCGGGCCG		1	3.012903836717829E-4	34	TCRBV10-01	TCRBV10	TCRBV10-01				01,02			unresolved		TCRBD01,TCRBD02	TCRBD01-01,TCRBD02-01		TCRBJ02-07*01	TCRBJ02	TCRBJ02-07	01				8	6	5	3	13	17	47	56	62	66	79	1	Out	VDJ
AAGATCCGGTCCACAAAGCTGGAGGACTCAGCCATGTACTTCTGTGCCGGCAGGGGGCCGCGCACCGGGGAGCTGTTTTTTGGAGAA	CAGRGPRTGELFF	1	9.253918927061902E-5	39	TCRBV02-01*01	TCRBV02	TCRBV02-01	01				TCRBD01-01*01	TCRBD01	TCRBD01-01	01				TCRBJ02-02*01	TCRBJ02	TCRBJ02-02	01				6	0	7	0	4	4	42	-1	53	58	62	1	In	VDJ
CAGCGCACAGAGCAGGGGGACTCGGCCATGTATCTCTGTGCCAGCAGCTTAGCGAGGAGAGGGAACACTGAAGCTTTCTTTGGACAA	CASSLARRGNTEAFF	1	2.8407379031910956E-4	45	TCRBV07-09	TCRBV07	TCRBV07-09				01,03	TCRBD02-01*02	TCRBD02	TCRBD02-01	02				TCRBJ01-01*01	TCRBJ01	TCRBJ01-01	01				0	2	10	2	3	1	36	53	55	59	62	1	In	VDJ
CACGCCCTGCAGCCAGAAGACTCAGCCCTGTATCTCTGCGCCAGCAGCCAAGAGGGGTGGGGGTCAGGGAAAAACACCTTCGGTTCG	CASSQEGWGSGKNTF	1	8.393089259428237E-5	45	TCRBV04-01*01	TCRBV04	TCRBV04-01	01						unresolved		TCRBD01,TCRBD02	TCRBD01-01,TCRBD02-01		TCRBJ01-02*01	TCRBJ01	TCRBJ01-02	01				0	11	4	3	4	12	36	53	64	69	73	1	In	VDJ
GTGACATCGGCCCAAAAGAACCCGACAGCTTTCTATCTCTGTGCCAGTAGTATACTCGCGGGGGCTGAATAGGGGTACGTCGGGCCG	CASSILAGAE*GYV	1	2.647051227973521E-4	42	TCRBV19-01	TCRBV19	TCRBV19-01				01,02	TCRBD02-01*01	TCRBD02	TCRBD02-01	01				TCRBJ02-07*01	TCRBJ02	TCRBJ02-07	01				2	3	7	2	15	17	39	54	57	64	79	1	Stop	VDJ
ACTCTGACAGTGACCAGTGCCCATCCTGAAGACAGCAGCTTCTACATCTGCAGTGCTCCAGCATTCTATGGCTACACCTTCGGTTCG	CSAPAFYGYTF	1	9.684333760878734E-5	33	TCRBV20-01*01	TCRBV20	TCRBV20-01	01						unresolved		TCRBD01,TCRBD02	TCRBD01-01,TCRBD02-01		TCRBJ01-02*01	TCRBJ01	TCRBJ01-02	01				5	1	4	5	4	4	48	57	58	61	65	1	In	VDJ
GCCTTGGAGCTGGACGACTCGGCCCTGTATCTCTGTGCCAGCAGCTTGCTGGGATTCCCACCCACAGATACGCAGTATTTTGGCCCA	CASSLLGFPPTDTQYF	1	1.8507837854123805E-4	48	TCRBV05-04*01	TCRBV05	TCRBV05-04	01						unresolved		TCRBD01,TCRBD02	TCRBD01-01,TCRBD02-01		TCRBJ02-03*01	TCRBJ02	TCRBJ02-03	01				1	2	0	8	8	2	33	48	50	54	62	1	In	VDJ
AGCTCCCAGACATCTGTGTACTTCTGTGCCACCGAAACGAGAGAAAGGATAGGGCAGCACACCGCCTATGGCTACACCTTCGGTTCG	CATETRERIGQHTAYGYTF	2	3.981337212805702E-4	57	TCRBV10-03*01	TCRBV10	TCRBV10-03	01						unresolved		TCRBD01,TCRBD02	TCRBD01-01,TCRBD02-01		TCRBJ01-02*01	TCRBJ01	TCRBJ01-02	01				10	19	5	3	11	4	24	31	50	54	65	2	In	VDJ
CTGGGGGACTCGGCCCTTTATCTTTGCGCCAGCAGCTTGGGAGGTGACAAGGGGTTTTTGAACACCGGGGAGCTGTTTTTTGGAGAA	CASSLGGDKGFLNTGELFF	1	1.0114748594695567E-4	57	TCRBV05-01*01	TCRBV05	TCRBV05-01	01				TCRBD01-01*01	TCRBD01	TCRBD01-01	01				TCRBJ02-02*01	TCRBJ02	TCRBJ02-02	01				0	9	5	2	5	1	24	40	49	54	59	1	In	VDJ
CTGAGCTCTCTGGAGCTGGGGGACTCAGCTTTGTATTTCTGTGCCAGCAGCGTAGAGTGGGCTAACTATGGCTACACCTTCGGTTCG	CASSVEWANYGYTF	1	7.962674425611404E-5	42	TCRBV09-01	TCRBV09	TCRBV09-01				01,02			unresolved		TCRBD01,TCRBD02	TCRBD01-01,TCRBD02-01		TCRBJ01-02*01	TCRBJ01	TCRBJ01-02	01				0	3	0	9	0	0	39	55	58	-1	61	1	In	VDJ
AATTCCCTGGAGCTTGGTGACTCTGCTGTGTATTTCTGTGCCAGCAGCCAGGGGGGGATTCTCACAGATACGCAGTATTTTGGCCCA	CASSQGGILTDTQYF	1	7.962674425611404E-5	45	TCRBV03	TCRBV03	unresolved			TCRBV03-01,TCRBV03-02		TCRBD02-01*01	TCRBD02	TCRBD02-01	01				TCRBJ02-03*01	TCRBJ02	TCRBJ02-03	01				3	0	9	0	5	2	36	-1	50	57	62	1	In	VDJ
CTTCACCTACACACCCTGCAGCCAGAAGACTCGGCCCTGTATCTCTGTGCCAGCAGCCAAGTCGGTGAAGAGCAGTTCTTCGGGCCA	CASSQVGEEQFF	1	1.0329956011603984E-4	36	TCRBV04-02*01	TCRBV04	TCRBV04-02	01				TCRBD02-01	TCRBD02	TCRBD02-01				01,02	TCRBJ02-01*01	TCRBJ02	TCRBJ02-01	01				1	1	8	5	4	10	45	61	62	65	69	1	In	VDJ
TGACTGTTGCTCTGAGATGAATGTGAGTGCCTTGGAGCTGGGGGACTCGGCCCTGTATCGGTGGGCTATGGCTACACCTTCGGTTCG		1	1.5710141434314393E-4	20	TCRBV05-03*01	TCRBV05	TCRBV05-03	01						unresolved		TCRBD01,TCRBD02	TCRBD01-01,TCRBD02-01		TCRBJ01-02*01	TCRBJ01	TCRBJ01-02	01				18	3	0	9	0	4	61	59	62	-1	65	1	Out	VDJ
GTGAGCACCTTGGAGCTGGGGGACTCGGCCCTTTATCTTTGCGCCAGCAGGTACGGAACCGGGACAGTCGAAGCTTTCTTTGGACAA	CASRYGTGTVEAFF	1	1.0114748594695567E-4	42	TCRBV05-01*01	TCRBV05	TCRBV05-01	01				TCRBD01-01*01	TCRBD01	TCRBD01-01	01				TCRBJ01-01*01	TCRBJ01	TCRBJ01-01	01				5	10	0	5	2	8	39	50	60	67	69	1	In	VDJ
ACCTTGGAGCTGGGGGACTCGGCCCTTTATCTTTGCGCCAGCAGCTTGGCCGCAGCGGGGGGGGCCGATACGCAGTATTTTGGCCCA	CASSLAAAGGADTQYF	1	9.899541177787151E-5	48	TCRBV05-01*01	TCRBV05	TCRBV05-01	01				TCRBD02-01*01	TCRBD02	TCRBD02-01	01				TCRBJ02-03*01	TCRBJ02	TCRBJ02-03	01				0	4	6	0	3	6	33	49	53	63	66	1	In	VDJ
GAGTCGGCTGCTCCCTCCCAAACATCTGTGTACTTCTGTGCCAGCAATCTCCGGGCGGGGACCACAGATACGCAGTATTTTGGCCCA	CASNLRAGTTDTQYF	1	7.747467008702987E-5	45	TCRBV06	TCRBV06	unresolved			TCRBV06-02,TCRBV06-03		TCRBD02-01*01	TCRBD02	TCRBD02-01	01				TCRBJ02-03*01	TCRBJ02	TCRBJ02-03	01				7	8	7	3	2	2	36	46	54	60	62	1	In	VDJ
AGCACCTTGGAGCTGGGGGACTCGGCCCTTTATCTTTGCGCCAGCAGCTTAAGACAGTCCACAGATGGTGGCTACACCTTCGGTTCG	CASSLRQSTDGGYTF	1	8.17788184251982E-5	45	TCRBV05-01*01	TCRBV05	TCRBV05-01	01				TCRBD01-01*01	TCRBD01	TCRBD01-01	01				TCRBJ01-02*01	TCRBJ01	TCRBJ01-02	01				2	2	2	5	11	7	36	50	52	57	68	1	In	VDJ
GTGAGCACCTTGGAGCTGGGGGACTCGGCCCTTTATCTTTGCGCCAGCAGCTTAGAGGGGCGAACCGGGGAGCTGTTTTTTGGAGAA	CASSLEGRTGELFF	1	1.0114748594695567E-4	42	TCRBV05-01*01	TCRBV05	TCRBV05-01	01						unresolved		TCRBD01,TCRBD02	TCRBD01-01,TCRBD02-01		TCRBJ02-02*01	TCRBJ02	TCRBJ02-02	01				2	2	5	2	3	5	39	53	55	60	63	1	In	VDJ
GTGAGCACCTTGGAGCTGGGGGACTCGGCCCTTTATCTTTGCGCCAGCAGCATGGACCCCTCTGGAAACACCATATATTTTGGAGAG	CASSMDPSGNTIYF	1	2.2381571358475298E-4	42	TCRBV05-01*01	TCRBV05	TCRBV05-01	01						unresolved		TCRBD01,TCRBD02	TCRBD01-01,TCRBD02-01		TCRBJ01-03*01	TCRBJ01	TCRBJ01-03	01				0	0	3	7	2	0	39	-1	55	57	59	1	In	VDJ
TCTGAGCTGAATGTGAACGCCTTGGAGCTGGAGGACTCGGCCCTGTATCTCTGTGCCAGCAGCCGACATCCGAGAACCTTCGGTTCG	CASSRHPRTF	1	3.03442457840867E-4	30	TCRBV05-08*01	TCRBV05	TCRBV05-08	01				TCRBD01-01*01	TCRBD01	TCRBD01-01	01				TCRBJ01-02*01	TCRBJ01	TCRBJ01-02	01				4	1	2	6	7	14	51	63	64	68	75	1	In	VDJ
AGCACCTTGGAGCTGGGGGACTCGGCCCTTTATCTTTGCGCCAGCAGCCTGGGGACCCCCCCAGCGGATACGCAGTATTTTGGCCCA	CASSLGTPPADTQYF	1	9.684333760878734E-5	45	TCRBV05-01*01	TCRBV05	TCRBV05-01	01						unresolved		TCRBD01,TCRBD02	TCRBD01-01,TCRBD02-01		TCRBJ02-03*01	TCRBJ02	TCRBJ02-03	01				0	0	1	7	10	6	36	-1	52	56	66	1	In	VDJ
GACAGCAGCTTCTACATCTGCAGTGCTAGACCCCCCCCACGCATCGGGACCCAAGGAACGGTGAACACTGAAGCTTTCTTTGGACAA	CSARPPPRIGTQGTVNTEAFF	1	5.5953928396188246E-5	63	TCRBV20	TCRBV20	unresolved			TCRBV20-01,TCRBV20-or09_02				unresolved		TCRBD01,TCRBD02	TCRBD01-01,TCRBD02-01		TCRBJ01-01*01	TCRBJ01	TCRBJ01-01	01				2	15	0	7	11	0	18	30	45	50	61	1	In	VDJ
ATCCAGCGCACACAGCAGGAGGACTCGGCCGTGTATCTCTGTGCCAGCAGCTTATTTGTCAGGCCGGGAGGCTACACCTTCGGTTCG	CASSLFVRPGGYTF	1	1.8077423020306972E-4	42	TCRBV07-02*01	TCRBV07	TCRBV07-02	01				TCRBD02-01*02	TCRBD02	TCRBD02-01	02				TCRBJ01-02*01	TCRBJ01	TCRBJ01-02	01				2	10	8	3	0	8	39	54	64	-1	69	1	In	VDJ
CTGCAGCCAGAAGACTCAGCCCTGTATCTCTGCGCCAGCAGCCAAGACGTTGTGGGACAGCGGACGGGGGGCTACACCTTCGGTTCG	CASSQDVVGQRTGGYTF	1	8.17788184251982E-5	51	TCRBV04-01*01	TCRBV04	TCRBV04-01	01				TCRBD01-01*01	TCRBD01	TCRBD01-01	01				TCRBJ01-02*01	TCRBJ01	TCRBJ01-02	01				0	6	0	5	9	8	30	47	53	60	69	1	In	VDJ
GTGACCAGTGCCCATCCTGAAGACAGCAGCTTCTACATCTGCAGTGCTATTCGACAGGGGAGAGCGGAGACCCAGTACTTCGGGCCA	CSAIRQGRAETQYF	1	3.873733504351494E-5	42	TCRBV20	TCRBV20	unresolved			TCRBV20-01,TCRBV20-or09_02		TCRBD01-01*01	TCRBD01	TCRBD01-01	01				TCRBJ02-05*01	TCRBJ02	TCRBJ02-05	01				4	3	2	2	6	5	39	49	52	60	66	1	In	VDJ
CTGGGGGACTCGGCCCTTTATCTTTGCGCCAGCAGCTTCCGGGACTAGCGGGGGGCTCTTTCCTACAATGAGCAGTTCTTCGGGCCA	CASSFRD*RGALSYNEQFF	1	1.2482030180688148E-4	57	TCRBV05-01*01	TCRBV05	TCRBV05-01	01				TCRBD02-01*01	TCRBD02	TCRBD02-01	01				TCRBJ02-01*01	TCRBJ02	TCRBJ02-01	01				2	2	0	1	5	1	24	38	40	55	60	1	Stop	VDJ
GTGACATCGGCCCAAAAGAACCCGACAGCTTTCTATCTCTGTGCCAGTAGATGGGATCCGGCTGAGTCTGGCTACACCTTCGGTTCG	CASRWDPAESGYTF	1	2.8837793865727786E-4	42	TCRBV19-01	TCRBV19	TCRBV19-01				01,02			unresolved		TCRBD01,TCRBD02	TCRBD01-01,TCRBD02-01		TCRBJ01-02*01	TCRBJ01	TCRBJ01-02	01				6	2	0	8	12	7	39	50	52	56	68	1	In	VDJ
ACTCTGGAGTCAGCTACCCGCTCCCAGACATCTGTGTATTTCTGCGCCAGCAGCGAGACAGGGGGTGAGACCCAGTACTTCGGGCCA	CASSETGGETQYF	1	1.7431800769581723E-4	39	TCRBV10-02*01	TCRBV10	TCRBV10-02	01				TCRBD01-01*01	TCRBD01	TCRBD01-01	01				TCRBJ02-05*01	TCRBJ02	TCRBJ02-05	01				2	0	3	1	1	5	42	-1	57	65	66	1	In	VDJ
AACGCCTTGTTGCTGGGGGACTCGGCCCTCTATCTCTGTGCCAGCAGCTTTTCAGGGCTTACGAGCTCTGAAGCTTTCTTTGGACAA	CASSFSGLTSSEAFF	1	7.962674425611404E-5	45	TCRBV05-06*01	TCRBV05	TCRBV05-06	01				TCRBD01-01*01	TCRBD01	TCRBD01-01	01				TCRBJ01-01*01	TCRBJ01	TCRBJ01-01	01				2	2	4	3	10	6	36	50	52	57	67	1	In	VDJ
AAGATCCGGTCCACAAAGCTGGAGGACTCAGCCATGTACTTCTGTGCCAGCAGTGGGTCCGGGGAGGGTACGCAGTATTTTGGCCCA	CASSGSGEGTQYF	1	8.823504093245069E-5	39	TCRBV02-01*01	TCRBV02	TCRBV02-01	01				TCRBD02-01*02	TCRBD02	TCRBD02-01	02				TCRBJ02-03*01	TCRBJ02	TCRBJ02-03	01				4	6	9	0	0	8	42	55	61	-1	68	1	In	VDJ
ATTCCCTGGAGCTTGGTGACTCTGCTGTGTATTTCTGTGCCAGCAGCGACGTCCCTGACAGGGGGAGAAAAACTGTTTTTTGGCAGT		1	1.3773274682138645E-4	46	TCRBV03	TCRBV03	unresolved			TCRBV03-01,TCRBV03-02		TCRBD01-01*01	TCRBD01	TCRBD01-01	01				TCRBJ01-04*01	TCRBJ01	TCRBJ01-04	01				5	9	2	1	1	8	35	47	56	65	66	1	Out	VDJ
TGAAGATCCAGCGCACAGAGCGGGGGGACTCAGCCGTGTATCTCTGTGCCAGCAGCTTATATCGCGCCAGGCTACACCTTCGGTTCG		1	1.8077423020306972E-4	37	TCRBV07-03*01	TCRBV07	TCRBV07-03	01				TCRBD02-01	TCRBD02	TCRBD02-01				01,02	TCRBJ01-02*01	TCRBJ01	TCRBJ01-02	01				2	4	7	6	3	8	44	59	63	66	69	1	Out	VDJ
GAGTCGGCTGCTCCCTCCCAGACATCTGTGTACTTCTGTGCCAGCAGTGAAGTCGGGGGGACTAATGAAAAACTGTTTTTTGGCAGT	CASSEVGGTNEKLFF	1	2.2166363941566883E-4	45	TCRBV06-01*01	TCRBV06	TCRBV06-01	01				TCRBD02-01*01	TCRBD02	TCRBD02-01	01				TCRBJ01-04*01	TCRBJ01	TCRBJ01-04	01				1	1	8	1	0	2	36	52	53	-1	60	1	In	VDJ
GAAGCTCCTTCTCAGTGACTCTGGCTTCTATCTCTGTGCCTGGAAAGAGGTGATTGACAGTGCCACAATGAGCAGTTCTTCGGGCCA		1	3.0129038367178286E-5	47	TCRBV30-01*01	TCRBV30	TCRBV30-01	01				TCRBD01-01*01	TCRBD01	TCRBD01-01	01				TCRBJ02-01*01	TCRBJ02	TCRBJ02-01	01				4	11	2	5	4	5	34	44	55	60	64	1	Out	VDJ
CCCAACCAGACCTCTCTGTACTTCTGTGCCAGCAGTTTATGGGACAGGGGGCTCTATCCCACCTACAATGAGCAGTTCTTCGGGCCA	CASSLWDRGLYPTYNEQFF	1	9.469126343970319E-5	57	TCRBV27-01*01	TCRBV27	TCRBV27-01	01				TCRBD01-01*01	TCRBD01	TCRBD01-01	01				TCRBJ02-01*01	TCRBJ02	TCRBJ02-01	01				1	0	0	0	9	2	24	-1	40	52	61	1	In	VDJ
AAGATCCAGCCCTCAGAACCCAGGGACTCAGCTGTGTACTTCTGTGCCAGCAGTTGGACAGGGGGCACTGAAGCTTTCTTTGGACAA	CASSWTGGTEAFF	1	1.8507837854123805E-4	39	TCRBV12	TCRBV12	unresolved			TCRBV12-03,TCRBV12-04		TCRBD01-01*01	TCRBD01	TCRBD01-01	01				TCRBJ01-01*01	TCRBJ01	TCRBJ01-01	01				4	0	1	1	0	4	42	-1	55	-1	65	1	In	VDJ
AGTGACCAGTGCCCATCCTGAAGACAGCAGCTTCTACATCTGCAGTGCCCAAGACTTAATAGCAATCAGCCCCAGCATTTTGGTGAT		1	6.025807673435657E-5	41	TCRBV20	TCRBV20	unresolved			TCRBV20-01,TCRBV20-or09_02		TCRBD02-01	TCRBD02	TCRBD02-01				01,02	TCRBJ01-05*01	TCRBJ01	TCRBJ01-05	01				6	4	2	10	3	0	40	48	52	56	59	1	Out	VDJ
GAGTTGGCTGCTCCCTCCCAGACATCTGTGTACTTCTGTGCCAGCAGTTATGATGCAGGGGGCGAATACGAGCAGTACTTCGGGCCG	CASSYDAGGEYEQYF	1	1.6570971101948057E-4	45	TCRBV06-06	TCRBV06	TCRBV06-06				01,02	TCRBD01-01*01	TCRBD01	TCRBD01-01	01				TCRBJ02-07*01	TCRBJ02	TCRBJ02-07	01				3	5	4	0	3	4	36	50	55	63	66	1	In	VDJ
GCTCCCTCCCAGACATCTGTGTACTTCTGTGCCAGCAGTTACGGGGGAGCTGGCAACGTTGGCACAGATACGCAGTATTTTGGCCCA	CASSYGGAGNVGTDTQYF	1	1.527972660049756E-4	54	TCRBV06	TCRBV06	unresolved			TCRBV06-05,TCRBV06-06				unresolved		TCRBD01,TCRBD02	TCRBD01-01,TCRBD02-01		TCRBJ02-03*01	TCRBJ02	TCRBJ02-03	01				2	0	6	1	14	1	27	-1	42	47	61	1	In	VDJ
TCGGCCCAAAAGAACCCGACAGCTTTCTATCTCTGTGCCAGTAGTCGCGTGACAGGGGGTTCGGTTTCACCCCTCCACTTTGGGAAC	CASSRVTGGSVSPLHF	1	2.754654936427729E-4	48	TCRBV19-01	TCRBV19	TCRBV19-01				01,02	TCRBD01-01*01	TCRBD01	TCRBD01-01	01				TCRBJ01-06*01	TCRBJ01	TCRBJ01-06	01				5	5	2	1	6	9	33	45	50	59	65	1	In	VDJ
CACCTACACACCCTGCAGCCAGAAGACTCGGCCCTGTATCTCTGCGCCAGCGGGGTCCGGGGTGGCAATGAGCAGTTCTTCGGGCCA	CASGVRGGNEQFF	1	1.4203689515955478E-4	39	TCRBV04-03*01	TCRBV04	TCRBV04-03	01				TCRBD02-01*01	TCRBD02	TCRBD02-01	01				TCRBJ02-01*01	TCRBJ02	TCRBJ02-01	01				8	6	8	3	3	6	42	51	57	62	65	1	In	VDJ
CACCTACACACCCTGCAGCCAGAAGACTCGGCCCTGTATCTCTGTGCCAGCAGCCAAGATAGATTCACTGAAGCTTTCTTTGGACAA	CASSQDRFTEAFF	1	7.962674425611404E-5	39	TCRBV04-02*01	TCRBV04	TCRBV04-02	01				TCRBD02-01	TCRBD02	TCRBD02-01				01,02	TCRBJ01-01*01	TCRBJ01	TCRBJ01-01	01				0	0	5	8	3	4	42	-1	59	62	65	1	In	VDJ
AAGATCCAGCGCACAGAGCGGGGGGACTCAGCCGTGTATCTCTGTGCCAGCAGCTTGGGACAGCACACTGAAGCTTTCTTTGGACAA	CASSLGQHTEAFF	1	2.173594910775005E-4	39	TCRBV07-03*01	TCRBV07	TCRBV07-03	01				TCRBD01-01*01	TCRBD01	TCRBD01-01	01				TCRBJ01-01*01	TCRBJ01	TCRBJ01-01	01				3	0	0	5	1	3	42	-1	56	63	64	1	In	VDJ
GCCTTGGAGCTGGGGGACTCGGCCCTGTATCTCTGTGCCAGAAGCTTCCCCTGACAGGGTGGAAATTCACCCCTCCACTTTGGGAAC	CARSFP*QGGNSPLHF	1	1.4849311766680726E-4	48	TCRBV05-03	TCRBV05	TCRBV05-03				01,02	TCRBD01-01*01	TCRBD01	TCRBD01-01	01				TCRBJ01-06*01	TCRBJ01	TCRBJ01-06	01				2	5	2	3	4	7	33	47	52	59	63	1	Stop	VDJ
TCAGAACCCAGGGACTCAGCTGTGTACTTCTGTGCCAGCAGTCCGACAGGGCCCGTGGCGATGTGGACTGAAGCTTTCTTTGGACAA	CASSPTGPVAMWTEAFF	1	1.8507837854123805E-4	51	TCRBV12	TCRBV12	unresolved			TCRBV12-03,TCRBV12-04		TCRBD01-01*01	TCRBD01	TCRBD01-01	01				TCRBJ01-01*01	TCRBJ01	TCRBJ01-01	01				5	2	2	3	15	5	30	42	44	51	66	1	In	VDJ
AAGATCCAGCGCACAGAGCGGGGGGACTCAGCCGTGCATCTCTGTGCCAGCAGTTCGACAGGATCCACTGAAGCTTTCTTTGGACAA	CASSSTGSTEAFF	1	2.173594910775005E-4	39	TCRBV07-03*01	TCRBV07	TCRBV07-03	01				TCRBD01-01*01	TCRBD01	TCRBD01-01	01				TCRBJ01-01*01	TCRBJ01	TCRBJ01-01	01				6	3	2	4	3	4	42	53	56	62	65	1	In	VDJ
GGGTTGGAGTCGGCTGCTCCCTCCCAAACATCTGTGTACTTCTGTGCCAGCAGTTACTCAGACACCGGGGAGCTGTTTTTTGGAGAA	CASSYSDTGELFF	1	7.962674425611404E-5	39	TCRBV06	TCRBV06	unresolved			TCRBV06-02,TCRBV06-03				unresolved		TCRBD01,TCRBD02	TCRBD01-01,TCRBD02-01		TCRBJ02-02*01	TCRBJ02	TCRBJ02-02	01				0	0	5	5	0	3	42	-1	59	-1	61	1	In	VDJ
ACCCTGGAGTCTGCCAGGCCCTCACATACCTCTCAGTACCTCTGTGCCAGCAAACTCGACGGGTCAGATACGCAGTATTTTGGCCCA	CASKLDGSDTQYF	1	4.7345631719851595E-5	39	TCRBV25-01*01	TCRBV25	TCRBV25-01	01				TCRBD02-01	TCRBD02	TCRBD02-01				01,02	TCRBJ02-03*01	TCRBJ02	TCRBJ02-03	01				7	7	8	4	1	4	42	52	59	63	64	1	In	VDJ
ACTCTGGAGTCAGCTACCCGCTCCCAGACATCTGTGTATTTCTGCGCCACCTCAGGGGACTCTGGAAACACCATATATTTTGGAGAG	CATSGDSGNTIYF	3	5.616913581309666E-4	39	TCRBV10-02*01	TCRBV10	TCRBV10-02	01				TCRBD01-01*01	TCRBD01	TCRBD01-01	01				TCRBJ01-03*01	TCRBJ01	TCRBJ01-03	01				10	3	4	2	1	0	42	49	52	58	59	3	In	VDJ
TCTAAGAAGCTCCTTCTCAGTGACTCTGGCTTCTATCTCTGTGCCTGGGATCGGCCAGGGGGCTACAATGAGCAGTTCTTCGGGCCA	CAWDRPGGYNEQFF	1	2.7976964198094123E-5	42	TCRBV30-01*01	TCRBV30	TCRBV30-01	01				TCRBD01-01*01	TCRBD01	TCRBD01-01	01				TCRBJ02-01*01	TCRBJ02	TCRBJ02-01	01				5	7	4	1	0	3	39	48	55	-1	62	1	In	VDJ
TCGGCCCAAAAGAACCCGACAGCTTTCTATCTCTGTGCCAGTAGAAGAGGGACAGCCACTACTAACTATGGCTACACCTTCGGTTCG	CASRRGTATTNYGYTF	1	2.8407379031910956E-4	48	TCRBV19-01	TCRBV19	TCRBV19-01				01,02	TCRBD01-01*01	TCRBD01	TCRBD01-01	01				TCRBJ01-02*01	TCRBJ01	TCRBJ01-02	01				6	4	0	5	6	0	33	44	48	55	61	1	In	VDJ
GTGACCAGTGCCCATCCTGAAGACAGCAGCTTCTACATCTGCAGTGCTAGAGTGGGACAGATCAATCAGCCCCAGCATTTTGGTGAT	CSARVGQINQPQHF	1	5.810600256527241E-5	42	TCRBV20	TCRBV20	unresolved			TCRBV20-01,TCRBV20-or09_02		TCRBD01-01*01	TCRBD01	TCRBD01-01	01				TCRBJ01-05*01	TCRBJ01	TCRBJ01-05	01				1	1	0	5	2	3	39	52	53	60	62	1	In	VDJ
GAGTCGCCCAGCCCCAACCAGACCTCTCTGTACTTCTGTGCCAGCAGTTTACTAGGCCCCGGCTACAATGAGCAGTTCTTCGGGCCA	CASSLLGPGYNEQFF	1	9.253918927061902E-5	45	TCRBV27-01*01	TCRBV27	TCRBV27-01	01				TCRBD02-01	TCRBD02	TCRBD02-01				01,02	TCRBJ02-01*01	TCRBJ02	TCRBJ02-01	01				2	0	4	8	7	3	36	-1	51	55	62	1	In	VDJ
CAGCGCACACAGCAGGAGGACTCGGCCGTGTATCTCTGTGCCAGCAGCTACATACCGGGGGGGATTCAGCCCCAGCATTTTGGTGAT	CASSYIPGGIQPQHF	1	2.2596778775383714E-4	45	TCRBV07-02*01	TCRBV07	TCRBV07-02	01				TCRBD02-01*01	TCRBD02	TCRBD02-01	01				TCRBJ01-05*01	TCRBJ01	TCRBJ01-05	01				4	6	8	0	2	6	36	49	55	63	65	1	In	VDJ
ACTCTGACAGTGACCAGTGCCCATCCTGAAGACAGCAGCTTCTACATCTGCAGTGCTAGCCCACGGGGCGAGCAGTACTTCGGGCCG	CSASPRGEQYF	1	8.393089259428237E-5	33	TCRBV20-01*01	TCRBV20	TCRBV20-01	01				TCRBD02-01*01	TCRBD02	TCRBD02-01	01				TCRBJ02-07*01	TCRBJ02	TCRBJ02-07	01				3	4	8	3	0	6	48	59	63	-1	68	1	In	VDJ
CTCCTCCTCAGTGACTCTGGCTTCTATCTCTGTGCCTGGAGTGTACCGGAGACAGGCCCTAGCACAGATACGCAGTATTTTGGCCCA	CAWSVPETGPSTDTQYF	1	2.1520741690841635E-5	51	TCRBV30-01*02	TCRBV30	TCRBV30-01	02				TCRBD01-01*01	TCRBD01	TCRBD01-01	01				TCRBJ02-03*01	TCRBJ02	TCRBJ02-03	01				0	6	2	4	4	0	30	44	50	56	60	1	In	VDJ
AGGCTGGAGTTGGCTGCTCCCTCCCAGACATCTGTGTACTTCTGTGCCACCATGTTTGGGGGAAATTCACCCCTCCACTTTGGGAAC	CATMFGGNSPLHF	1	1.7431800769581723E-4	39	TCRBV06-06	TCRBV06	TCRBV06-06				01,02			unresolved		TCRBD01,TCRBD02	TCRBD01-01,TCRBD02-01		TCRBJ01-06*01	TCRBJ01	TCRBJ01-06	01				10	8	6	1	1	7	42	49	57	62	63	1	In	VDJ
CTCAGGCTGGAGTTGGCTGCTCCCTCCCAGACATCTGTGTACTTCTGTGCCAGCAGTTCCCCTGCCTACGAGCAGTACTTCGGGCCG	CASSSPAYEQYF	1	1.635576368503964E-4	36	TCRBV06-06	TCRBV06	TCRBV06-06				01,02	TCRBD02-01	TCRBD02	TCRBD02-01				01,02	TCRBJ02-07*01	TCRBJ02	TCRBJ02-07	01				4	3	4	10	1	2	45	58	61	63	64	1	In	VDJ
AGCACCTTGGAGCTGGGGGACTCGGCCCTTTATCTTTGCGCCAGCAGCTTGGGGGAGGGAAGAGGTTCACCCCTCCACTTTGGGAAC	CASSLGEGRGSPLHF	1	7.747467008702987E-5	45	TCRBV05-01*01	TCRBV05	TCRBV05-01	01				TCRBD02-01*02	TCRBD02	TCRBD02-01	02				TCRBJ01-06*01	TCRBJ01	TCRBJ01-06	01				0	0	9	0	6	9	36	-1	52	59	65	1	In	VDJ
ACCTTGGAGCTGGGGGACTCGGCCCTTTATCTTTGCGCCAGCAGCCAATTAAGAGACAGGGCCCCAGATACGCAGTATTTTGGCCCA	CASSQLRDRAPDTQYF	1	9.684333760878734E-5	48	TCRBV05-01*01	TCRBV05	TCRBV05-01	01				TCRBD01-01*01	TCRBD01	TCRBD01-01	01				TCRBJ02-03*01	TCRBJ02	TCRBJ02-03	01				4	9	2	3	3	4	33	45	54	61	64	1	In	VDJ
ATCCAGCGCACAGAGCAGGGGGACTCGGCCATGTATCTCTGTGCCAGCAGCTTAGAGACGGTGCGCGCTGAAGCTTTCTTTGGACAA	CASSLETVRAEAFF	1	2.754654936427729E-4	42	TCRBV07-09	TCRBV07	TCRBV07-09				01,03			unresolved		TCRBD01,TCRBD02	TCRBD01-01,TCRBD02-01		TCRBJ01-01*01	TCRBJ01	TCRBJ01-01	01				1	1	2	7	8	6	39	55	56	59	67	1	In	VDJ
CAGCGCACACAGCAGGAGGACTCGGCCGTGTATCTCTGTGCCAGCAGTTTCAGGGGGACCAGGAGCTATGGCTACACCTTCGGTTCG	CASSFRGTRSYGYTF	1	1.7647008186490138E-4	45	TCRBV07-02*01	TCRBV07	TCRBV07-02	01				TCRBD01-01*01	TCRBD01	TCRBD01-01	01				TCRBJ01-02*01	TCRBJ01	TCRBJ01-02	01				6	3	4	1	8	4	36	47	50	57	65	1	In	VDJ
CTGTCGGCTGCTCCCTCCCAGACATCTGTGTACTTCTGTGCCAGCAGTCCGAAAGGACAGGGCGGATTCGGCTACACCTTCGGTTCG	CASSPKGQGGFGYTF	1	7.101844757977739E-5	45	TCRBV06-05*01	TCRBV06	TCRBV06-05	01				TCRBD01-01*01	TCRBD01	TCRBD01-01	01				TCRBJ01-02*01	TCRBJ01	TCRBJ01-02	01				5	6	1	3	7	8	36	48	54	62	69	1	In	VDJ
AATTCCCTGGAGCTTGGTGACTCTGCTGTGTATTTCTGTGCCAGCAGCCAGGGCAGGCACCACTACAATGAGCAGTTCTTCGGGCCA	CASSQGRHHYNEQFF	1	9.899541177787151E-5	45	TCRBV03	TCRBV03	unresolved			TCRBV03-01,TCRBV03-02		TCRBD01-01*01	TCRBD01	TCRBD01-01	01				TCRBJ02-01*01	TCRBJ02	TCRBJ02-01	01				3	3	4	4	5	3	36	50	53	57	62	1	In	VDJ
GCTGCTCCCTCCCAAACATCTGTGTACTTCTGTGCCAGCAGTCGGCCACCGGGATCCGGGGGTGGAAACACCATATATTTTGGAGAG	CASSRPPGSGGGNTIYF	1	1.7216593352673308E-4	51	TCRBV06	TCRBV06	unresolved			TCRBV06-02,TCRBV06-03		TCRBD02-01*01	TCRBD02	TCRBD02-01	01				TCRBJ01-03*01	TCRBJ01	TCRBJ01-03	01				5	14	8	2	0	3	30	42	56	-1	62	1	In	VDJ
TCAGCTACCCGCTCCCAGACATCTGTGTATTTCTGCGCCAGCAGTGATCCTAGTCTGCGCAACGGAAACACCATATATTTTGGAGAG	CASSDPSLRNGNTIYF	3	5.616913581309666E-4	48	TCRBV10-02*01	TCRBV10	TCRBV10-02	01				TCRBD02-01	TCRBD02	TCRBD02-01				01,02	TCRBJ01-03*01	TCRBJ01	TCRBJ01-03	01				3	2	4	8	10	4	33	47	49	53	63	3	In	VDJ
TCCTTCACCTACACACCCTGCAGCCAGAAGACTCGGCCCTGTATCTCTGCGCCAGCAGGGTCGCGCTACGAGCAGTACTTCGGGCCG		1	8.393089259428237E-5	34	TCRBV04-03*01	TCRBV04	TCRBV04-03	01				TCRBD02-01	TCRBD02	TCRBD02-01				01,02	TCRBJ02-07*01	TCRBJ02	TCRBJ02-07	01				6	4	7	6	0	3	47	58	62	-1	65	1	Out	VDJ
CGCTCACCAGGCCTGGGGGACGCAGCCATGTACCTGTGTGCCACCAGCAGAGATGGGGGGCCTAGTGAAAAACTGTTTTTTGGCAGT	CATSRDGGPSEKLFF	1	1.7647008186490138E-4	45	TCRBV15-01*01	TCRBV15	TCRBV15-01	01						unresolved		TCRBD01,TCRBD02	TCRBD01-01,TCRBD02-01		TCRBJ01-04*01	TCRBJ01	TCRBJ01-04	01				0	2	6	0	4	7	36	53	55	61	65	1	In	VDJ
ATCCAGCGCACAGAGCAGCGGGACTCGGCCATGTATCGCTGTGCCAGCAGCTTAGACTCAGGAGCCTACGAGCAGTACTTCGGGCCG	CASSLDSGAYEQYF	1	1.334285984832181E-4	42	TCRBV07-06*01	TCRBV07	TCRBV07-06	01						unresolved		TCRBD01,TCRBD02	TCRBD01-01,TCRBD02-01		TCRBJ02-07*01	TCRBJ02	TCRBJ02-07	01				1	3	4	4	2	2	39	55	58	62	64	1	In	VDJ
CCCTCCCAGACATCTGTGTACTTCTGTGCCAGCAGTCTGGGTGCGGGATTTGGGATGGTAGCGGAAGAAAAACTGTTTTTTGGCAGT	CASSLGAGFGMVAEEKLFF	1	2.4318438110651047E-4	57	TCRBV06	TCRBV06	unresolved			TCRBV06-01,TCRBV06-05,TCRBV06-06		TCRBD02-01	TCRBD02	TCRBD02-01				01,02	TCRBJ01-04*01	TCRBJ01	TCRBJ01-04	01				5	22	5	5	2	8	24	36	58	64	66	1	In	VDJ
CATGAGCTCCTTGGAGCTGGGGGACTCAGCCCTGTACTTCTGTGCCAGCAGCTTGAATCCCGTGGAAACACCATATATTTTGGAGAG		1	3.120507545172037E-4	41	TCRBV13-01*01	TCRBV13	TCRBV13-01	01						unresolved		TCRBD01,TCRBD02	TCRBD01-01,TCRBD02-01		TCRBJ01-03*01	TCRBJ01	TCRBJ01-03	01				3	0	2	8	6	3	40	-1	54	56	62	1	Out	VDJ
ATCCAGCGCACAGAGCAGGGGGACTCGGCCATGTATCTCTGTGCCAGCAGCATCCGACAGGGTGGGGAGACCCAGTACTTCGGGCCA	CASSIRQGGETQYF	1	1.872304527103222E-4	42	TCRBV07-09	TCRBV07	TCRBV07-09				01,03	TCRBD01-01*01	TCRBD01	TCRBD01-01	01				TCRBJ02-05*01	TCRBJ02	TCRBJ02-05	01				5	4	2	3	4	5	39	51	55	62	66	1	In	VDJ
GAGTCGGCTGCTCCCTCCCAGACATCTGTGTACTTCTGTGCCAGCAGTGGACCCGAGGGAAGACAAAAAGGAGCTTTCTTTGGACAA	CASSGPEGRQKGAFF	1	1.226682276377973E-4	45	TCRBV06-01*01	TCRBV06	TCRBV06-01	01				TCRBD02-01*02	TCRBD02	TCRBD02-01	02				TCRBJ01-01*01	TCRBJ01	TCRBJ01-01	01				4	5	11	0	12	10	36	49	54	59	71	1	In	VDJ
TTGGAGTCGGCTGCTCCCTCCCAAACATCTGTGTACTTCTGTGCCAGCAGTTACGGTTCGGACCCAGATACGCAGTATTTTGGCCCA	CASSYGSDPDTQYF	1	7.532259591794572E-5	42	TCRBV06	TCRBV06	unresolved			TCRBV06-02,TCRBV06-03				unresolved		TCRBD01,TCRBD02	TCRBD01-01,TCRBD02-01		TCRBJ02-03*01	TCRBJ02	TCRBJ02-03	01				2	5	1	7	1	4	39	54	59	63	64	1	In	VDJ
CAGCCAGAAGACTCAGCCCTGTATCTCTGCGCCAGCAGCCAAGAGGATCCAGCGGGGGGGTATACCGGGGAGCTGTTTTTTGGAGAA	CASSQEDPAGGYTGELFF	1	9.684333760878734E-5	54	TCRBV04-01*01	TCRBV04	TCRBV04-01	01				TCRBD02-01*01	TCRBD02	TCRBD02-01	01				TCRBJ02-02*01	TCRBJ02	TCRBJ02-02	01				0	6	6	0	3	5	27	44	50	60	63	1	In	VDJ
CCCTCAGAACCCAGGGACTCAGCTGTGTACTTCTGTGCCAGCAGTCCTCACAAGGGGGTGAGGACCGGGGAGCTGTTTTTTGGAGAA	CASSPHKGVRTGELFF	1	1.829263043721539E-4	48	TCRBV12	TCRBV12	unresolved			TCRBV12-03,TCRBV12-04		TCRBD01-01*01	TCRBD01	TCRBD01-01	01				TCRBJ02-02*01	TCRBJ02	TCRBJ02-02	01				5	7	5	1	5	5	33	45	52	58	63	1	In	VDJ
GGGACTCGGCCCTTTATCTTTGCGCCAGCAACCTTTTACAGGGGACCGAGGTCTCTCTTAATGAACACTGAAGCTTTCTTTGGACAA		1	9.469126343970319E-5	61	TCRBV05-01*01	TCRBV05	TCRBV05-01	01				TCRBD01-01*01	TCRBD01	TCRBD01-01	01				TCRBJ01-01*01	TCRBJ01	TCRBJ01-01	01				6	7	3	2	17	0	20	30	37	44	61	1	Out	VDJ
CAGCAGGAGGACTCCGCCGTGTATCTCTGTGCCAGCAGCCCGCCGGGCACCCCCCACCAGCGGTTCTACGAGCAGTACTTCGGGCCG	CASSPPGTPHQRFYEQYF	1	1.5494934017405975E-4	54	TCRBV07-08*01	TCRBV07	TCRBV07-08	01				TCRBD02-01	TCRBD02	TCRBD02-01				01,02	TCRBJ02-07*01	TCRBJ02	TCRBJ02-07	01				5	19	6	5	2	3	27	39	58	63	65	1	In	VDJ
AATGTGAACGCCTTGGAGCTGGAGGACTCGGCCCTGTATCTCTGTGCCAGCAGCTTGGGACAGGGACAGCCCCAGCATTTTGGTGAT	CASSLGQGQPQHF	2	3.744609054206444E-4	39	TCRBV05-08*01	TCRBV05	TCRBV05-08	01				TCRBD01-01*01	TCRBD01	TCRBD01-01	01				TCRBJ01-05*01	TCRBJ01	TCRBJ01-05	01				0	0	2	3	1	7	42	-1	58	65	66	2	In	VDJ
GTGACCAGTGCCCATCCTGAAGACAGCAGCTTCTACATCTGCAGTGCTTATGGGGGGGGTACCTACACTGAAGCTTTCTTTGGACAA	CSAYGGGTYTEAFF	1	5.380185422710408E-5	42	TCRBV20	TCRBV20	unresolved			TCRBV20-01,TCRBV20-or09_02		TCRBD02-01*01	TCRBD02	TCRBD02-01	01				TCRBJ01-01*01	TCRBJ01	TCRBJ01-01	01				5	3	9	0	6	3	39	48	51	58	64	1	In	VDJ
AGCACCTTGGAGCTGGGGGACTCGGCCCTTTATCTTTGCGCCAGCAGCTCCGGGGCTACGAACACCGGGGAGCTGTTTTTTGGAGAA	CASSSGATNTGELFF	1	9.684333760878734E-5	45	TCRBV05-01*01	TCRBV05	TCRBV05-01	01						unresolved		TCRBD01,TCRBD02	TCRBD01-01,TCRBD02-01		TCRBJ02-02*01	TCRBJ02	TCRBJ02-02	01				3	2	7	0	2	0	36	49	51	56	58	1	In	VDJ
GCGCACAGAGCAGGGGGACTCAGCTGTGTATCTCTGTGCCAGCAGCTCTCCCCCCCAGGGCTCAATCAGCCCCAGCATTTTGGTGAT		1	2.453364552755946E-4	47	TCRBV07-04*01	TCRBV07	TCRBV07-04	01				TCRBD01-01*01	TCRBD01	TCRBD01-01	01				TCRBJ01-05*01	TCRBJ01	TCRBJ01-05	01				4	8	4	3	2	3	34	47	55	60	62	1	Out	VDJ
ACAAAGCTGGAGGACTCAGCCATGTACTTCTGTGCCAGCAGTGAAGCAATTAGAATTGACAGGGCTTACGAGCAGTACTTCGGGCCG	CASSEAIRIDRAYEQYF	1	6.45622250725249E-5	51	TCRBV02-01*01	TCRBV02	TCRBV02-01	01				TCRBD01-01*01	TCRBD01	TCRBD01-01	01				TCRBJ02-07*01	TCRBJ02	TCRBJ02-07	01				0	10	2	3	2	4	30	47	57	64	66	1	In	VDJ
CTGCTGGGGTTGGAGTCGGCTGCTCCCTCCCAAACATCTGTGTACTTCTGTGCCAGCGGCCGTTACGGTGAGCAGTTCTTCGGGCCA	CASGRYGEQFF	1	9.469126343970319E-5	33	TCRBV06	TCRBV06	unresolved			TCRBV06-02,TCRBV06-03				unresolved		TCRBD01,TCRBD02	TCRBD01-01,TCRBD02-01		TCRBJ02-01*01	TCRBJ02	TCRBJ02-01	01				8	0	9	0	8	9	48	-1	57	60	68	1	In	VDJ
GAGATCCAGCGCACAGAGCAGGGGGACTCGGCCATGTATCTCTGTGCCAGCAGCTTAAGGGGGGCAGATGGCTACACCTTCGGTTCG	CASSLRGADGYTF	1	2.2596778775383714E-4	39	TCRBV07-09	TCRBV07	TCRBV07-09				01,03			unresolved		TCRBD01,TCRBD02	TCRBD01-01,TCRBD02-01		TCRBJ01-02*01	TCRBJ01	TCRBJ01-02	01				2	0	5	1	4	6	42	-1	57	63	67	1	In	VDJ
CTGAAGATCCAGCCCTCAGAACCCAGGGACTCAGCTGTGTACTTCTGTGCCAGCACAGGGGAAGCCCACGAGCAGTACTTCGGGCCG	CASTGEAHEQYF	1	1.355806726523023E-4	36	TCRBV12	TCRBV12	unresolved			TCRBV12-03,TCRBV12-04		TCRBD01-01*01	TCRBD01	TCRBD01-01	01				TCRBJ02-07*01	TCRBJ02	TCRBJ02-07	01				7	0	4	2	6	5	45	-1	55	61	67	1	In	VDJ
AGCACCTTGGAGCTGGGGGACTCGGCCCTTTATCTTTGCGCCAGCAACGATGGGGACAGGGCGAACACTGAAGCTTTCTTTGGACAA	CASNDGDRANTEAFF	1	9.469126343970319E-5	45	TCRBV05-01*01	TCRBV05	TCRBV05-01	01				TCRBD01-01*01	TCRBD01	TCRBD01-01	01				TCRBJ01-01*01	TCRBJ01	TCRBJ01-01	01				6	6	0	3	1	1	36	46	52	61	62	1	In	VDJ
AGCTCTCTGGAGCTGGGGGACTCAGCTTTGTATTTCTGTGCCAGCAGCGTATCGACAGGGGCAGGGGGCGAGCAGTACTTCGGGCCG	CASSVSTGAGGEQYF	1	6.671429924160906E-5	45	TCRBV09-01	TCRBV09	TCRBV09-01				01,02	TCRBD01-01*01	TCRBD01	TCRBD01-01	01				TCRBJ02-07*01	TCRBJ02	TCRBJ02-07	01				1	2	2	2	7	6	36	51	53	61	68	1	In	VDJ
CCAGAAGACTCAGCCCTGTATCTCTGCGCCAGCAGCCAGGTAGGACTAGCGGATAAATCTGGGGCCAACGTCCTGACTTTCGGGGCC	CASSQVGLADKSGANVLTF	1	9.469126343970319E-5	57	TCRBV04-01*01	TCRBV04	TCRBV04-01	01				TCRBD02-01	TCRBD02	TCRBD02-01				01,02	TCRBJ02-06*01	TCRBJ02	TCRBJ02-06	01				3	4	1	5	5	1	24	38	42	52	57	1	In	VDJ
TCTGCTGCCTCCTCCCAGACATCTGTATATTTCTGCGCCAGCAGTGAGTCGTGACAGTCGAGCTCCTACGAGCAGTACTTCGGGCCG	CASSES*QSSSYEQYF	1	2.819217161500254E-4	48	TCRBV10-01	TCRBV10	TCRBV10-01				01,02	TCRBD01-01*01	TCRBD01	TCRBD01-01	01				TCRBJ02-07*01	TCRBJ02	TCRBJ02-07	01				0	2	2	5	5	0	33	50	52	57	62	1	Stop	VDJ
CGCACACAGCAGGAGGACTCGGCCGTGTATCTCTGTGCCAGCAGCTTGGCAGGGCCCCAAGTCGGCACTGAAGCTTTCTTTGGACAA	CASSLAGPQVGTEAFF	1	2.044470460629955E-4	48	TCRBV07-02*01	TCRBV07	TCRBV07-02	01				TCRBD01-01*01	TCRBD01	TCRBD01-01	01				TCRBJ01-01*01	TCRBJ01	TCRBJ01-01	01				3	2	4	3	11	4	33	47	49	54	65	1	In	VDJ
AACGCCTTGTTGCTGGGGGACTCGGCCCTCTATCTCTGTGCCAGCAGCGGGGGGGGCGGTAGCACAGATACGCAGTATTTTGGCCCA	CASSGGGGSTDTQYF	1	7.532259591794572E-5	45	TCRBV05-06*01	TCRBV05	TCRBV05-06	01				TCRBD02-01*01	TCRBD02	TCRBD02-01	01				TCRBJ02-03*01	TCRBJ02	TCRBJ02-03	01				4	0	9	0	5	0	36	-1	48	55	60	1	In	VDJ
CTGGAGTCAGCTACCCGCTCCCAGACATCTGTGTATTTCTGCGCCAGCAGTGACCGGACTAGCGTTGAGACCCAGTACTTCGGGCCA	CASSDRTSVETQYF	1	1.6570971101948057E-4	42	TCRBV10-02*01	TCRBV10	TCRBV10-02	01				TCRBD02-01	TCRBD02	TCRBD02-01				01,02	TCRBJ02-05*01	TCRBJ02	TCRBJ02-05	01				3	2	1	6	2	5	39	53	55	64	66	1	In	VDJ
GAGATCCAGCGCACAGAGCAGGGGGACTCGGCCATGTATCTCTGTGCCAGCCAACTCGGATCTAATGAAAAACTGTTTTTTGGCAGT	CASQLGSNEKLFF	2	4.626959463530951E-4	39	TCRBV07-09	TCRBV07	TCRBV07-09				01,03			unresolved		TCRBD01,TCRBD02	TCRBD01-01,TCRBD02-01		TCRBJ01-04*01	TCRBJ01	TCRBJ01-04	01				8	6	1	8	1	3	42	51	57	60	61	2	In	VDJ
ACCTTGGAGCTGGGGGACTCGGCCCTTTATCTTTGCGCCAGCAGCTCCGGAGACAGAATGGGAAGAAACACCATATATTTTGGAGAG	CASSSGDRMGRNTIYF	1	2.1090326857024801E-4	48	TCRBV05-01*01	TCRBV05	TCRBV05-01	01				TCRBD01-01*01	TCRBD01	TCRBD01-01	01				TCRBJ01-03*01	TCRBJ01	TCRBJ01-03	01				3	5	2	5	8	5	33	46	51	56	64	1	In	VDJ
CTGGAGTTGGCTGCTCCCTCCCAGACATCTGTGTACTTCTGTGCCAGCAGTCAGGGACAGGGAGGCACTGAAGCTTTCTTTGGACAA	CASSQGQGGTEAFF	1	2.1090326857024801E-4	42	TCRBV06-06	TCRBV06	TCRBV06-06				01,02	TCRBD01-01*01	TCRBD01	TCRBD01-01	01				TCRBJ01-01*01	TCRBJ01	TCRBJ01-01	01				5	2	0	3	3	4	39	51	53	62	65	1	In	VDJ
CTAGAGTCTGCCATCCCCAACCAGACAGCTCTTTACTTCTGTGCCACCAGTGATGGGGGGCGTGCAGATACGCAGTATTTTGGCCCA	CATSDGGRADTQYF	1	3.873733504351494E-5	42	TCRBV24	TCRBV24	unresolved			TCRBV24-01,TCRBV24-or09_02				unresolved		TCRBD01,TCRBD02	TCRBD01-01,TCRBD02-01		TCRBJ02-03*01	TCRBJ02	TCRBJ02-03	01				3	1	6	0	3	4	39	54	55	61	64	1	In	VDJ
AGCCTGCAGAGCAGGGGGACTCGGCCGTGTATGTCTGTGCAAGTCGCTTAGTCCCGGGGGCCGAACACTGAAGCTTTCTTTGGACAA		1	3.1420282868628786E-4	46	TCRBV12-02*01	TCRBV12	TCRBV12-02	01						unresolved		TCRBD01,TCRBD02	TCRBD01-01,TCRBD02-01		TCRBJ01-01*01	TCRBJ01	TCRBJ01-01	01				1	4	6	0	1	1	35	51	55	61	62	1	Out	VDJ
CAGCGCACACAGCAGGAGGACTCGGCCGTGTATCTCTGTGCCAGCAGCTTAGTGCGGGGACCAAACTATGGCTACACCTTCGGTTCG	CASSLVRGPNYGYTF	1	1.7216593352673308E-4	45	TCRBV07-02*01	TCRBV07	TCRBV07-02	01				TCRBD02-01*01	TCRBD02	TCRBD02-01	01				TCRBJ01-02*01	TCRBJ01	TCRBJ01-02	01				1	1	7	3	4	2	36	52	53	59	63	1	In	VDJ
ATCAATTCCCTGGAGCTTGGTGACTCTGCTGTGTATTTCTGTGCCAGCAGCCAAAATGGACAGGAAGAGACCCAGTACTTCGGGCCA	CASSQNGQEETQYF	1	5.164978005801992E-5	42	TCRBV03	TCRBV03	unresolved			TCRBV03-01,TCRBV03-02		TCRBD01-01*01	TCRBD01	TCRBD01-01	01				TCRBJ02-05*01	TCRBJ02	TCRBJ02-05	01				2	3	1	4	0	3	39	54	57	-1	64	1	In	VDJ
CTGGAGTCAGCTACCCGCTCCCAGACATCTGTGTATTTCTGCGCCAGCAGTGTTAGGGGGTCGGTATCAGAAGCTTTCTTTGGACAA	CASSVRGSVSEAFF	1	2.3888023276834213E-4	42	TCRBV10-02*01	TCRBV10	TCRBV10-02	01				TCRBD01-01*01	TCRBD01	TCRBD01-01	01				TCRBJ01-01*01	TCRBJ01	TCRBJ01-01	01				4	2	5	1	9	8	39	52	54	60	69	1	In	VDJ
CAGCCCTCAGAACCCAGGGACTCAGCTGTGTACTTCTGTGCCAGCAGCCGACCGGGACAGGGTCTAGTTGGCTACACCTTCGGTTCG	CASSRPGQGLVGYTF	1	1.463410434977231E-4	45	TCRBV12	TCRBV12	unresolved			TCRBV12-03,TCRBV12-04		TCRBD01-01*01	TCRBD01	TCRBD01-01	01				TCRBJ01-02*01	TCRBJ01	TCRBJ01-02	01				6	6	0	3	6	7	36	47	53	62	68	1	In	VDJ
AGCGCACAGAGCAGGGGGACTCAGCTGTGTATCTCTGTGCCAGCAGCTTAGACTCGTTCTAGCAATCAGCCCCAGCATTTTGGTGAT		1	2.410323069374263E-4	46	TCRBV07-04*01	TCRBV07	TCRBV07-04	01				TCRBD02-01	TCRBD02	TCRBD02-01				01,02	TCRBJ01-05*01	TCRBJ01	TCRBJ01-05	01				1	0	3	10	5	0	35	-1	51	54	59	1	Out	VDJ
AGGCTGGAGTCGGCTGCTCCCTCCCAGACATCTGTGTACTTCTGTGCCAGCACCCTGTCGAGCTCCTACGAGCAGTACGTCGGGCCG	CASTLSSSYEQYV	1	9.038711510153486E-5	39	TCRBV06-01*01	TCRBV06	TCRBV06-01	01						unresolved		TCRBD01,TCRBD02	TCRBD01-01,TCRBD02-01		TCRBJ02-07*01	TCRBJ02	TCRBJ02-07	01				7	20	4	5	4	17	42	52	72	75	79	1	In	VDJ
AAGATCCAGCGCACAGAGCGGGGGGACTCAGCCGTGTATCTCTGTGCCAGCAGCTTAGGGGGGAACACTGAAGCTTTCTTTGGACAA	CASSLGGNTEAFF	1	2.0659912023207968E-4	39	TCRBV07-03*01	TCRBV07	TCRBV07-03	01						unresolved		TCRBD01,TCRBD02	TCRBD01-01,TCRBD02-01		TCRBJ01-01*01	TCRBJ01	TCRBJ01-01	01				2	0	6	1	0	1	42	-1	57	-1	62	1	In	VDJ
GTGAACGCCTTGGAGCTGGAGGACTCGGCCCTGTATCTCTGTGCCAGCAGCTTGGGACAGGGAAACTATGGCTACACCTTCGGTTCG	CASSLGQGNYGYTF	1	2.8837793865727786E-4	42	TCRBV05-08*01	TCRBV05	TCRBV05-08	01				TCRBD01-01*01	TCRBD01	TCRBD01-01	01				TCRBJ01-02*01	TCRBJ01	TCRBJ01-02	01				0	0	2	3	1	2	39	-1	55	62	63	1	In	VDJ
GATCCAGCGCACAGAGCAGGGGGACTCAGCCGCGTATCTCCGTGCCAGCAGGTAGGACAGGGGGCTCAGCCCCAGCATTTTGGTGAT		1	2.1951156524658465E-4	41	TCRBV07-03*03	TCRBV07	TCRBV07-03	03				TCRBD01-01*01	TCRBD01	TCRBD01-01	01				TCRBJ01-05*01	TCRBJ01	TCRBJ01-05	01				6	3	1	0	0	6	40	51	54	-1	65	1	Out	VDJ
AGCTCTCTGGAGCTGGGGGACTCAGCTTTGTATTTCTGTGCCAGCAGCGTAGACGGGGCAACTAATGAAAAACTGTTTTTTGGCAGT	CASSVDGATNEKLFF	1	1.5494934017405975E-4	45	TCRBV09-01	TCRBV09	TCRBV09-01				01,02	TCRBD02-01*01	TCRBD02	TCRBD02-01	01				TCRBJ01-04*01	TCRBJ01	TCRBJ01-04	01				0	1	8	3	0	0	36	52	53	-1	58	1	In	VDJ
ATTCTGGAGTCCGCCAGCACCAACCAGACATCTATGTACCTCTGTGCCAGCAGAAACCCGATTGGAGTGGGCTACACCTTCGGTTCG	CASRNPIGVGYTF	1	2.7976964198094125E-4	39	TCRBV28-01*01	TCRBV28	TCRBV28-01	01				TCRBD02-01*02	TCRBD02	TCRBD02-01	02				TCRBJ01-02*01	TCRBJ01	TCRBJ01-02	01				6	10	10	2	2	8	42	53	63	67	69	1	In	VDJ
CTGACAGTGACCAGTGCCCATCCTGAAGACAGCAGCTTCTACATCTGCAGTGCTAGACAGGGGATCACTGAAGCTTTCTTTGGACAA	CSARQGITEAFF	1	5.380185422710408E-5	36	TCRBV20	TCRBV20	unresolved			TCRBV20-01,TCRBV20-or09_02		TCRBD01-01*01	TCRBD01	TCRBD01-01	01				TCRBJ01-01*01	TCRBJ01	TCRBJ01-01	01				2	0	4	2	2	4	45	-1	57	63	65	1	In	VDJ
CTGTCGGCTGCTCCCTCCCAGACATCTGTGTACTTCTGTGCCAGCAGCCTAACAGGGCTCTCCTACAATGAGCAGTTCTTCGGGCCA	CASSLTGLSYNEQFF	1	1.0329956011603984E-4	45	TCRBV06-05*01	TCRBV06	TCRBV06-05	01				TCRBD01-01*01	TCRBD01	TCRBD01-01	01				TCRBJ02-01*01	TCRBJ02	TCRBJ02-01	01				6	4	3	3	2	0	36	47	51	57	59	1	In	VDJ
AACGCCTTGTTGCTGGGGGACTCGGCCCTCTATCTCTGTGCCAGCAGCCTGGGACAGGGTGGGGGAGAGACCCAGTACTTCGGGCCA	CASSLGQGGGETQYF	1	5.164978005801992E-5	45	TCRBV05-06*01	TCRBV05	TCRBV05-06	01				TCRBD01-01*01	TCRBD01	TCRBD01-01	01				TCRBJ02-05*01	TCRBJ02	TCRBJ02-05	01				0	0	2	3	6	4	36	-1	52	59	65	1	In	VDJ
TGGAGCTGGGGGACTCAGCCCTGTACTTCTGTGCCAGCAGCCCACCGGGACTAGCCAATAAACACCGGGGAGCTGTTTTTTGGAGAA		1	1.3773274682138645E-4	52	TCRBV13-01*01	TCRBV13	TCRBV13-01	01				TCRBD02-01	TCRBD02	TCRBD02-01				01,02	TCRBJ02-02*01	TCRBJ02	TCRBJ02-02	01				5	5	0	7	5	2	29	41	46	55	60	1	Out	VDJ
ACCTTGGAGCTGGGGGACTCGGCCCTTTATCTTTGCGCCAGCAGCTTGGCCGGGACCCCGGAGATAGAGACCCAGTACTTCGGGCCA	CASSLAGTPEIETQYF	1	6.45622250725249E-5	48	TCRBV05-01*01	TCRBV05	TCRBV05-01	01						unresolved		TCRBD01,TCRBD02	TCRBD01-01,TCRBD02-01		TCRBJ02-05*01	TCRBJ02	TCRBJ02-05	01				0	2	0	7	9	4	33	49	51	56	65	1	In	VDJ
GACCAGTGCCCATCCTGAAGACAGCAGCTTCTACATCTGCAGTGCTAGATCCGGGAGGAATTGAACACTGAAGCTTTCTTTGGACAA		1	5.164978005801992E-5	44	TCRBV20	TCRBV20	unresolved			TCRBV20-01,TCRBV20-or09_02		TCRBD02-01*02	TCRBD02	TCRBD02-01	02				TCRBJ01-01*01	TCRBJ01	TCRBJ01-01	01				2	2	8	1	3	0	37	49	51	58	61	1	Out	VDJ
TCCCTGGAGCTTGGTGACTCTGCTGTGTATTTCTGTGCCAGCAGGGGGGCTAGCGGGGTCAGCACAGATACGCAGTATTTTGGCCCA	CASRGASGVSTDTQYF	1	7.317052174886156E-5	48	TCRBV03	TCRBV03	unresolved			TCRBV03-01,TCRBV03-02		TCRBD02-01*01	TCRBD02	TCRBD02-01	01				TCRBJ02-03*01	TCRBJ02	TCRBJ02-03	01				6	5	4	3	2	0	33	44	49	58	60	1	In	VDJ
CTGGAGTCGGCTGCTCCCTCCCAGACATCTGTGTACTTCTGTGCCAGCAGTGAATCTGGGGGATTCACTGAAGCTTTCTTTGGACAA	CASSESGGFTEAFF	1	1.1836407929962898E-4	42	TCRBV06-01*01	TCRBV06	TCRBV06-01	01						unresolved		TCRBD01,TCRBD02	TCRBD01-01,TCRBD02-01		TCRBJ01-01*01	TCRBJ01	TCRBJ01-01	01				2	3	6	1	3	4	39	54	57	62	65	1	In	VDJ
CAGCAGGTAGTGCGAGGAGATTCGGCAGCTTATTTCTGTGCCAGCTCACCACTCCAGGGGCAGGGCACTGAAGCTTTCTTTGGACAA	CASSPLQGQGTEAFF	1	2.0875119440116383E-4	45	TCRBV18-01*01	TCRBV18	TCRBV18-01	01				TCRBD01-01*01	TCRBD01	TCRBD01-01	01				TCRBJ01-01*01	TCRBJ01	TCRBJ01-01	01				1	2	4	2	5	4	36	52	54	60	65	1	In	VDJ
CTGACTGTGAGCAACATGAGCCCTGAAGACAGCAGCATATATCTCTGCAGCGTTACGACAGCCCCAGATACGCAGTATTTTGGCCCA	CSVTTAPDTQYF	1	1.936866752175747E-5	36	TCRBV29-01*01	TCRBV29	TCRBV29-01	01				TCRBD01-01*01	TCRBD01	TCRBD01-01	01				TCRBJ02-03*01	TCRBJ02	TCRBJ02-03	01				5	2	2	5	3	4	45	54	56	61	64	1	In	VDJ
AATTCCCTGGAGCTTGGTGACTCTGCTGTGTATTTCTGTGCCAGCAGTGCAGGGGTGACTGGGGCCAACGTCCTGACTTTCGGGGCC	CASSAGVTGANVLTF	1	7.532259591794572E-5	45	TCRBV03	TCRBV03	unresolved			TCRBV03-01,TCRBV03-02		TCRBD01-01*01	TCRBD01	TCRBD01-01	01				TCRBJ02-06*01	TCRBJ02	TCRBJ02-06	01				6	2	4	2	3	2	36	47	49	55	58	1	In	VDJ
CTGCTGTCGGCTGCTCCCTCCCAGACATCTGTGTACTTCTGTGCCAGCAGTTACTACAGGGGAGATGAAAAACTGTTTTTTGGCAGT	CASSYYRGDEKLFF	1	1.3988482099047063E-4	42	TCRBV06-05*01	TCRBV06	TCRBV06-05	01				TCRBD01-01*01	TCRBD01	TCRBD01-01	01				TCRBJ01-04*01	TCRBJ01	TCRBJ01-04	01				1	0	3	2	2	6	39	-1	55	62	64	1	In	VDJ
TCGCCCAGCCCCAACCAGACCTCTCTGTACTTCTGTGCCAGCAGTGCCGGACAGGGATGGAACACCGGGGAGCTGTTTTTTGGAGAA	CASSAGQGWNTGELFF	1	7.101844757977739E-5	48	TCRBV27-01*01	TCRBV27	TCRBV27-01	01				TCRBD01-01*01	TCRBD01	TCRBD01-01	01				TCRBJ02-02*01	TCRBJ02	TCRBJ02-02	01				5	3	1	3	3	1	33	45	48	56	59	1	In	VDJ
GTGACATCGGCCCAAAAGAACCCGACAGCTTTCTATCTCTGTGCCAGTAGTACTGGACAGGGGGCTTACGAGCAGTACTTCGGGCCG	CASSTGQGAYEQYF	1	2.410323069374263E-4	42	TCRBV19-01	TCRBV19	TCRBV19-01				01,02	TCRBD01-01*01	TCRBD01	TCRBD01-01	01				TCRBJ02-07*01	TCRBJ02	TCRBJ02-07	01				4	2	1	0	1	4	39	52	54	65	66	1	In	VDJ
CATCAATTCCCTGGAGCTTGGTGACTCTGCTGTGTATTTCTGTGCCAGCAGCCATTAGCGGGGGGCTCGGAGCAGTTCTTCGGGCCA		1	9.253918927061902E-5	41	TCRBV03	TCRBV03	unresolved			TCRBV03-01,TCRBV03-02		TCRBD02-01*01	TCRBD02	TCRBD02-01	01				TCRBJ02-01*01	TCRBJ02	TCRBJ02-01	01				3	1	5	1	4	10	40	54	55	65	69	1	Out	VDJ
GAGTCCGCCAGCACCAACCAGACATCTATGTACCTCTGTGCCAGCAGTTTATGGAGCAGGGGAAACACTGAAGCTTTCTTTGGACAA	CASSLWSRGNTEAFF	2	3.29267347869877E-4	45	TCRBV28-01*01	TCRBV28	TCRBV28-01	01				TCRBD01-01*01	TCRBD01	TCRBD01-01	01				TCRBJ01-01*01	TCRBJ01	TCRBJ01-01	01				0	3	4	2	1	2	36	53	56	62	63	2	In	VDJ
AACGCCTTGTTGCTGGGGGACTCGGCCCTCTATCTCTGTGCCAGCAGCTTATCATACGGGTTCACAGATACGCAGTATTTTGGCCCA	CASSLSYGFTDTQYF	1	7.532259591794572E-5	45	TCRBV05-06*01	TCRBV05	TCRBV05-06	01				TCRBD02-01	TCRBD02	TCRBD02-01				01,02	TCRBJ02-03*01	TCRBJ02	TCRBJ02-03	01				2	6	8	4	2	2	36	50	56	60	62	1	In	VDJ
AGCGCACAGAGCAGGGGGACTCGGCCATGTATCTCTGTGCCAGCAGCGCTAGCAGGGACCGATAATTCACCCCTCCACTTTGGGAAC		1	2.0875119440116383E-4	46	TCRBV07-09	TCRBV07	TCRBV07-09				01,03			unresolved		TCRBD01,TCRBD02	TCRBD01-01,TCRBD02-01		TCRBJ01-06*01	TCRBJ01	TCRBJ01-06	01				5	7	0	7	2	5	35	47	54	59	61	1	Out	VDJ
CAGGTAGTGCGAGGAGATTCGGCAGCTTATTTCTGTGCCAGCTCACCATCCACAAGGGCCGGGCCCTATGGCTACACCTTCGGTTCG	CASSPSTRAGPYGYTF	1	1.7431800769581723E-4	48	TCRBV18-01*01	TCRBV18	TCRBV18-01	01						unresolved		TCRBD01,TCRBD02	TCRBD01-01,TCRBD02-01		TCRBJ01-02*01	TCRBJ01	TCRBJ01-02	01				2	6	5	3	7	4	33	48	54	58	65	1	In	VDJ
ACATCGGCCCAAAAGAACCCGACAGCTTTCTATCTCTGTGCCAGTAGCCCTTCGGACGGAGGGGCCTATGGCTACACCTTCGGTTCG	CASSPSDGGAYGYTF	1	2.690092711355204E-4	45	TCRBV19-01	TCRBV19	TCRBV19-01				01,02	TCRBD02-01*02	TCRBD02	TCRBD02-01	02				TCRBJ01-02*01	TCRBJ01	TCRBJ01-02	01				6	10	10	0	2	4	36	47	57	63	65	1	In	VDJ
TGTGAACGCCTTGGAGCTGGACGACTCGGCCCTGTATCTCTGTGCCAGCAGCTGGAGGGGGGGAATCAGCCCCAGCATTTTGGTGAT		1	1.829263043721539E-4	41	TCRBV05-04*01	TCRBV05	TCRBV05-04	01				TCRBD02-01*01	TCRBD02	TCRBD02-01	01				TCRBJ01-05*01	TCRBJ01	TCRBJ01-05	01				3	3	9	0	0	4	40	53	56	-1	63	1	Out	VDJ
GCTGCTCCCTCCCAGACATCTGTGTACTTCTGTGCCAGCAGTCCGGGACAGGGGAGATCTGGGGCCAACGTCCTGACTTTCGGGGCC	CASSPGQGRSGANVLTF	1	1.3773274682138645E-4	51	TCRBV06	TCRBV06	unresolved			TCRBV06-01,TCRBV06-05,TCRBV06-06		TCRBD01-01*01	TCRBD01	TCRBD01-01	01				TCRBJ02-06*01	TCRBJ02	TCRBJ02-06	01				5	2	0	2	3	1	30	42	44	54	57	1	In	VDJ
AGCTCTCTGGAGCTGGGGGACTCAGCTTTGTATTTCTGTGCCAGCAGCCGAGCCGGGACTCCCTCCTACGAGCAGTACTTCGGGCCG	CASSRAGTPSYEQYF	1	6.45622250725249E-5	45	TCRBV09-01	TCRBV09	TCRBV09-01				01,02	TCRBD02-01	TCRBD02	TCRBD02-01				01,02	TCRBJ02-07*01	TCRBJ02	TCRBJ02-07	01				4	6	0	10	2	0	36	48	54	60	62	1	In	VDJ
ATGAATGTGAGCACCTTGGAGCTGGGGGACTCGGCCCTTTATCTTTGCGCCAGCGGATCTTCCGGGGGGGAGCAGTACTTCGGGCCG	CASGSSGGEQYF	1	6.886637341069322E-5	36	TCRBV05-01*01	TCRBV05	TCRBV05-01	01				TCRBD02-01*01	TCRBD02	TCRBD02-01	01				TCRBJ02-07*01	TCRBJ02	TCRBJ02-07	01				7	8	8	1	0	7	45	54	62	-1	69	1	In	VDJ
GAGTCTGCCATCCCCAACCAGACAGCTCTTTACTTCTGTGCCACCAGTGAAGCAGACGGAAAGAACACTGAAGCTTTCTTTGGACAA	CATSEADGKNTEAFF	1	3.873733504351494E-5	45	TCRBV24	TCRBV24	unresolved			TCRBV24-01,TCRBV24-or09_02				unresolved		TCRBD01,TCRBD02	TCRBD01-01,TCRBD02-01		TCRBJ01-01*01	TCRBJ01	TCRBJ01-01	01				4	7	1	8	2	1	36	50	57	60	62	1	In	VDJ
GCGTCTGCTGTACCCTCTCAGACATCTGTGTACTTCTGTGCCAGCACTAGGGACGGCACTGGGGCCAACGTCCTGACTTTCGGGGCC	CASTRDGTGANVLTF	1	2.453364552755946E-4	45	TCRBV06-04	TCRBV06	TCRBV06-04				01,02			unresolved		TCRBD01,TCRBD02	TCRBD01-01,TCRBD02-01		TCRBJ02-06*01	TCRBJ02	TCRBJ02-06	01				7	3	0	7	4	2	36	46	49	54	58	1	In	VDJ
GCCTTGTTGCTGGGGGACTCGGCCCTCTATCTCTGTGCCAGCAGCTTGGATTGGCCGAGAATGAACACTGAAGCTTTCTTTGGACAA	CASSLDWPRMNTEAFF	1	7.532259591794572E-5	48	TCRBV05-06*01	TCRBV05	TCRBV05-06	01						unresolved		TCRBD01,TCRBD02	TCRBD01-01,TCRBD02-01		TCRBJ01-01*01	TCRBJ01	TCRBJ01-01	01				0	3	9	0	6	0	33	49	52	55	61	1	In	VDJ
GTGACCAGTGCCCATCCTGAAGACAGCAGCTTCTACATCTGCAGTGCTAGTGCCCTGGGGGGCAAAACTGAAGCTTTCTTTGGACAA	CSASALGGKTEAFF	1	5.164978005801992E-5	42	TCRBV20	TCRBV20	unresolved			TCRBV20-01,TCRBV20-or09_02				unresolved		TCRBD01,TCRBD02	TCRBD01-01,TCRBD02-01		TCRBJ01-01*01	TCRBJ01	TCRBJ01-01	01				3	7	6	0	3	5	39	50	57	63	66	1	In	VDJ
AGGATCCAGCAGGTAGTGCGAGGAGATTCGGCAGCTTATTTCTGTGCCAGCTCACCGGGACTTAATTCACCCCTCCACTTTGGGAAC	CASSPGLNSPLHF	1	1.6570971101948057E-4	39	TCRBV18-01*01	TCRBV18	TCRBV18-01	01				TCRBD02-01	TCRBD02	TCRBD02-01				01,02	TCRBJ01-06*01	TCRBJ01	TCRBJ01-06	01				3	0	0	10	0	6	42	-1	56	-1	62	1	In	VDJ
CGCACACAGCAGGAGGACTCCGCCGTGTATCTCTGTGCCAGCAGCTTTGATGCGGGGGGCTCTGGAAACACCATATATTTTGGAGAG	CASSFDAGGSGNTIYF	2	4.519355755076743E-4	48	TCRBV07-08*01	TCRBV07	TCRBV07-08	01				TCRBD02-01*01	TCRBD02	TCRBD02-01	01				TCRBJ01-03*01	TCRBJ01	TCRBJ01-03	01				3	4	7	1	0	0	33	47	51	-1	59	2	In	VDJ
GGCGTCTGCTGTACCCTCTCAGACATCTGTGTACTTCTGTGCCAGCAGGGTCCCCTCTAAAGGGGTCAGCCCCAGCATTTTGGTGAT		1	2.5609682612101544E-4	44	TCRBV06-04	TCRBV06	TCRBV06-04				01,02	TCRBD01-01*01	TCRBD01	TCRBD01-01	01				TCRBJ01-05*01	TCRBJ01	TCRBJ01-05	01				6	12	5	2	0	6	37	48	60	-1	65	1	Out	VDJ
AAGATCCAGCGCACAGAGCGGGGGGACTCAGCCGTGTATCTCTGTGCCAGCAGTTCGACAGGATCCACTGAAGCTTTCTTTGGACAA	CASSSTGSTEAFF	1	2.0229497189391135E-4	39	TCRBV07-03*01	TCRBV07	TCRBV07-03	01				TCRBD01-01*01	TCRBD01	TCRBD01-01	01				TCRBJ01-01*01	TCRBJ01	TCRBJ01-01	01				6	3	2	4	3	4	42	53	56	62	65	1	In	VDJ
GCGCACAGAGCGGGGGGACTCAGCCGTGTATCTCTGTGCCAGCAGCTTACGGGGGTCGGTGAACCCTACGAGCAGTACTTCGGGCCG		1	1.527972660049756E-4	47	TCRBV07-03*01	TCRBV07	TCRBV07-03	01				TCRBD02-01*01	TCRBD02	TCRBD02-01	01				TCRBJ02-07*01	TCRBJ02	TCRBJ02-07	01				2	0	8	2	9	2	34	-1	49	55	64	1	Out	VDJ
AATTCCCTGGAGCTTGGTGACTCTGCTGTGTATTTCTGTGCCAGCAGCCAATTCGGGGAGGGGACAGATACGCAGTATTTTGGCCCA	CASSQFGEGTDTQYF	1	7.317052174886156E-5	45	TCRBV03	TCRBV03	unresolved			TCRBV03-01,TCRBV03-02		TCRBD02-01*02	TCRBD02	TCRBD02-01	02				TCRBJ02-03*01	TCRBJ02	TCRBJ02-03	01				2	4	9	0	1	3	36	51	55	62	63	1	In	VDJ
ACGATCCAGCGCACACAGCAGGAGGACTCGGCCGTGTATCTCTGTGCCAGCAGCTTTCTAGCCCAAGAGACCCAGTACTTCGGGCCA	CASSFLAQETQYF	1	1.3988482099047063E-4	39	TCRBV07-02*01	TCRBV07	TCRBV07-02	01				TCRBD02-01	TCRBD02	TCRBD02-01				01,02	TCRBJ02-05*01	TCRBJ02	TCRBJ02-05	01				3	1	4	7	0	1	42	56	57	-1	62	1	In	VDJ
AGCTCTCTGGAGCTGGGGGACTCAGCTTTGTATTTCTGTGCCAGCAGCTCCTCCCCAGCAGGGACTTCACCCCTCCACTTTGGGAAC	CASSSSPAGTSPLHF	1	6.886637341069322E-5	45	TCRBV09-01	TCRBV09	TCRBV09-01				01,02			unresolved		TCRBD01,TCRBD02	TCRBD01-01,TCRBD02-01		TCRBJ01-06*01	TCRBJ01	TCRBJ01-06	01				4	12	0	7	0	9	36	48	60	-1	65	1	In	VDJ
ACTGTGACATCGGCCCAAAAGAACCCGACAGCTTTCTATCTCTGTGCCAGTAGTCTTCAGGTTAATGAAAAACTGTTTTTTGGCAGT	CASSLQVNEKLFF	3	5.509309872855458E-4	39	TCRBV19-01	TCRBV19	TCRBV19-01				01,02	TCRBD01-01*01	TCRBD01	TCRBD01-01	01				TCRBJ01-04*01	TCRBJ01	TCRBJ01-04	01				5	3	4	4	1	4	42	54	57	61	62	3	In	VDJ
ACCTTGGAGCTGGGGGACTCGGCCCTTTATCTTTGCGCCAGCAGCTTGGCCATAGGGAGCTCCTACAATGAGCAGTTCTTCGGGCCA	CASSLAIGSSYNEQFF	1	1.1405993096146066E-4	48	TCRBV05-01*01	TCRBV05	TCRBV05-01	01				TCRBD02-01*02	TCRBD02	TCRBD02-01	02				TCRBJ02-01*01	TCRBJ02	TCRBJ02-01	01				0	5	9	2	0	0	33	49	54	-1	59	1	In	VDJ
CCCTCAGAACCCAGGGACTCAGCTGTGTACTTCTGTGCCAGCAACCTTCGGGTCAGGGGGTACACGTAGCCCCAGCATTTTGGTGAT	CASNLRVRGYT*PQHF	1	1.8077423020306972E-4	48	TCRBV12	TCRBV12	unresolved			TCRBV12-03,TCRBV12-04		TCRBD01-01*01	TCRBD01	TCRBD01-01	01				TCRBJ01-05*01	TCRBJ01	TCRBJ01-05	01				7	10	4	1	7	8	33	43	53	60	67	1	Stop	VDJ
ACAGTGACCAGTGCCCATCCTGAAGACAGCAGCTTCTACATCTGCAGTGCTTGGCTAAACTCTGGAAACACCATATATTTTGGAGAG	CSAWLNSGNTIYF	1	1.1621200513054482E-4	39	TCRBV20	TCRBV20	unresolved			TCRBV20-01,TCRBV20-or09_02				unresolved		TCRBD01,TCRBD02	TCRBD01-01,TCRBD02-01		TCRBJ01-03*01	TCRBJ01	TCRBJ01-03	01				5	1	9	0	4	0	42	51	52	55	59	1	In	VDJ
GCTGCTCCCTCCCAGACATCTGTGTACTTCTGTGCCAGCAGTTTCTCTACGGACGGGGGGATAGGAAACACCATATATTTTGGAGAG	CASSFSTDGGIGNTIYF	1	3.1850697702445616E-4	51	TCRBV06	TCRBV06	unresolved			TCRBV06-05,TCRBV06-06		TCRBD02-01*01	TCRBD02	TCRBD02-01	01				TCRBJ01-03*01	TCRBJ01	TCRBJ01-03	01				0	6	8	1	3	4	30	47	53	60	63	1	In	VDJ
AACATGAGCCCTGAAGACAGCAGCATATATCTCTGCAGCGTTGACCGGCGACAGGGTGGGGGGGGAGAGACCCAGTACTTCGGGCCA	CSVDRRQGGGGETQYF	1	1.291244501450498E-5	48	TCRBV29-01*01	TCRBV29	TCRBV29-01	01						unresolved		TCRBD01,TCRBD02	TCRBD01-01,TCRBD02-01		TCRBJ02-05*01	TCRBJ02	TCRBJ02-05	01				3	5	2	3	9	4	33	44	49	56	65	1	In	VDJ
CTGGAGTCCGCCAGCACCAACCAGACATCTATGTACCTCTGTGCCAGCAGATGGACAGGGACTAATGAAAAACTGTTTTTTGGCAGT	CASRWTGTNEKLFF	3	5.638434323000508E-4	42	TCRBV28-01*01	TCRBV28	TCRBV28-01	01				TCRBD01-01*01	TCRBD01	TCRBD01-01	01				TCRBJ01-04*01	TCRBJ01	TCRBJ01-04	01				6	2	1	3	0	2	39	50	52	-1	60	3	In	VDJ
ACCAGTGCCCATCCTGAAGACAGCAGCTTCTACATCTGCAGTGCTAGGAGGGGGGCAGGCTGGAACACTGAAGCTTTCTTTGGACAA	CSARRGAGWNTEAFF	1	5.164978005801992E-5	45	TCRBV20	TCRBV20	unresolved			TCRBV20-01,TCRBV20-or09_02				unresolved		TCRBD01,TCRBD02	TCRBD01-01,TCRBD02-01		TCRBJ01-01*01	TCRBJ01	TCRBJ01-01	01				3	1	5	1	8	1	36	47	48	54	62	1	In	VDJ
ACATCGGCCCAAAAGAACCCGACAGCTTTCTATCTCTGTGCCAGCAGGGTTAGGGCCCAAGGATACTATGGCTACACCTTCGGTTCG	CASRVRAQGYYGYTF	1	2.647051227973521E-4	45	TCRBV19-01	TCRBV19	TCRBV19-01				01,02	TCRBD01-01*01	TCRBD01	TCRBD01-01	01				TCRBJ01-02*01	TCRBJ01	TCRBJ01-02	01				9	0	4	3	15	3	36	-1	44	49	64	1	In	VDJ
GCACCTTGGAGCTGGGGGACTCGGCCCTTTATCTTTGCGCCAGCAGCTTGGTAGCGGGGGCTGAACACTGAAGCTTTCTTTGGACAA		1	9.038711510153486E-5	46	TCRBV05-01*01	TCRBV05	TCRBV05-01	01				TCRBD02-01*01	TCRBD02	TCRBD02-01	01				TCRBJ01-01*01	TCRBJ01	TCRBJ01-01	01				0	0	5	2	1	0	35	-1	51	60	61	1	Out	VDJ
CCCTCAGAACCCAGGGACTCAGCTGTGTACTTCTGTGCCAGCAGTTTAGAGTCCGGGGTGGGCAATCAGCCCCAGCATTTTGGTGAT	CASSLESGVGNQPQHF	1	1.8077423020306972E-4	48	TCRBV12	TCRBV12	unresolved			TCRBV12-03,TCRBV12-04		TCRBD02-01*01	TCRBD02	TCRBD02-01	01				TCRBJ01-05*01	TCRBJ01	TCRBJ01-05	01				1	4	8	3	3	2	33	49	53	58	61	1	In	VDJ
TGACATCGGCCCAAAAGAACCCGACAGCTTTCTATCTCTCCTCACAGGGCTACAGGGTGTAGCAATCAGCCCCAGCATTTTGGTGAT		2	3.378756445462136E-4	43	TCRBV19-01	TCRBV19	TCRBV19-01				01,02	TCRBD01-01*01	TCRBD01	TCRBD01-01	01				TCRBJ01-05*01	TCRBJ01	TCRBJ01-05	01				16	4	3	3	10	0	38	39	43	49	59	2	Out	VDJ
AAGATCCAGCCCTCAGAACCCAGGGACTCAGCTGTGTACTTCTGTGCCAGCAGTTTATGGGGGGCGAATGGCTACACCTTCGGTTCG	CASSLWGANGYTF	1	1.4203689515955478E-4	39	TCRBV12	TCRBV12	unresolved			TCRBV12-03,TCRBV12-04				unresolved		TCRBD01,TCRBD02	TCRBD01-01,TCRBD02-01		TCRBJ01-02*01	TCRBJ01	TCRBJ01-02	01				2	2	6	0	2	6	42	57	59	65	67	1	In	VDJ
CTGAAGATCCAGCGCACAGAGCGGGGGGACTCAGCCGTGTATCTCTGTGCCAGCAGCTTGCACACCGGGGAGCTGTTTTTTGGAGAA	CASSLHTGELFF	1	2.0229497189391135E-4	36	TCRBV07-03*01	TCRBV07	TCRBV07-03	01						unresolved		TCRBD01,TCRBD02	TCRBD01-01,TCRBD02-01		TCRBJ02-02*01	TCRBJ02	TCRBJ02-02	01				3	0	10	0	0	3	45	-1	59	-1	61	1	In	VDJ
CTGGGGTTGGAGTCGGCTGCTCCCTCCCAAACATCTGTGTACTTCTGTGCCAGCAGTACGAACACCGGGGAGCTGTTTTTTGGAGAA	CASSTNTGELFF	1	7.101844757977739E-5	36	TCRBV06	TCRBV06	unresolved			TCRBV06-02,TCRBV06-03				unresolved					TCRBJ02-02*01	TCRBJ02	TCRBJ02-02	01				5	0	0	0	1	0	45	-1	-1	57	58	1	In	VJ
GCCCAGCCCCAACCAGACCTCTCTGTACTTCTGTGCCAGCAGTCCCACTAGCGGGGGTCAGGGGCCAACGTCCTGACTTTCGGGGCC		1	7.101844757977739E-5	50	TCRBV27-01*01	TCRBV27	TCRBV27-01	01				TCRBD02-01*01	TCRBD02	TCRBD02-01	01				TCRBJ02-06*01	TCRBJ02	TCRBJ02-06	01				5	3	3	2	3	4	31	43	46	57	60	1	Out	VDJ
TGGAGCTGGGGGACTCGGCCCTTTATCTTTGCGCCAGCAGCTGAGTACTATGGTAGATTGAGCAATCAGCCCCAGCATTTTGGTGAT		1	9.684333760878734E-5	52	TCRBV05-01*01	TCRBV05	TCRBV05-01	01				TCRBD02-01	TCRBD02	TCRBD02-01				01,02	TCRBJ01-05*01	TCRBJ01	TCRBJ01-05	01				3	4	3	9	10	1	29	42	46	50	60	1	Out	VDJ
ACATCGGCCCAAAAGAACCCGACAGCTTTCTATCTCTGTGCCAGTAGTATAACAGGGGGGCTTTATGATACGCAGTATTTTGGCCCA	CASSITGGLYDTQYF	1	3.1420282868628786E-4	45	TCRBV19-01	TCRBV19	TCRBV19-01				01,02	TCRBD01-01*01	TCRBD01	TCRBD01-01	01				TCRBJ02-03*01	TCRBJ02	TCRBJ02-03	01				2	0	3	1	7	6	36	-1	51	59	66	1	In	VDJ
AGTTCTAAGAAGCTCCTTCTCAGTGACTCTGGCTTCTATCTCTGTGCCTGGAGTGAGACAGGCCAAGAGACCCAGTACTTCGGGCCA	CAWSETGQETQYF	1	1.5064519183589143E-5	39	TCRBV30-01*01	TCRBV30	TCRBV30-01	01				TCRBD01-01*01	TCRBD01	TCRBD01-01	01				TCRBJ02-05*01	TCRBJ02	TCRBJ02-05	01				1	1	2	4	0	1	42	55	56	-1	62	1	In	VDJ
TCACGTTGGCGTCTGCTGTACCCTCTCAGACATCTGTGTACTTCTGTGCCAGCAGTGACTGGAGCTTCCGAGCAGTACGTCGGGCCG		1	1.7647008186490138E-4	37	TCRBV06-04	TCRBV06	TCRBV06-04				01,02	TCRBD02-01*02	TCRBD02	TCRBD02-01	02				TCRBJ02-07*01	TCRBJ02	TCRBJ02-07	01				1	0	10	2	15	17	44	-1	60	64	79	1	Out	VDJ
GTGAACGCCTTGGAGCTGGACGACTCGGCCCTGTATCTCTGTGCCAGCAGCCGGACAGGGGCGAGTGACACCATATATTTTGGAGAG	CASSRTGASDTIYF	2	3.7876505375881276E-4	42	TCRBV05-04*01	TCRBV05	TCRBV05-04	01				TCRBD01-01*01	TCRBD01	TCRBD01-01	01				TCRBJ01-03*01	TCRBJ01	TCRBJ01-03	01				4	1	1	2	6	8	39	51	52	61	67	2	In	VDJ
TTGGAGATCCAGCGCACAGAGCAGGGGGACTCGGCCATGTATCTCTGTGCCAGCAGCCGGGATGAGGGTGGCTACACCTTCGGTTCG	CASSRDEGGYTF	1	2.0875119440116383E-4	36	TCRBV07-09	TCRBV07	TCRBV07-09				01,03	TCRBD02-01*02	TCRBD02	TCRBD02-01	02				TCRBJ01-02*01	TCRBJ01	TCRBJ01-02	01				5	0	8	3	6	7	45	-1	57	62	68	1	In	VDJ
CTGAATGTGAACGCCTTGTTGCTGGGGGACTCGGCCCTCTATCTCTGTGCCAGCAGCTTGGGGGTGTGGGAGCAGTTCTTCGGGCCA	CASSLGVWEQFF	1	9.038711510153486E-5	36	TCRBV05-06*01	TCRBV05	TCRBV05-06	01						unresolved		TCRBD01,TCRBD02	TCRBD01-01,TCRBD02-01		TCRBJ02-01*01	TCRBJ02	TCRBJ02-01	01				0	0	0	9	5	10	45	-1	61	64	69	1	In	VDJ
TGAGCACCTTGGAGCTGGGGGACTCGGCCCTTTATCTTTGCGCCAGCAGCTACTCGGGGGGGGCACACTGAAGCTTTCTTTGGACAA		1	8.823504093245069E-5	43	TCRBV05-01*01	TCRBV05	TCRBV05-01	01				TCRBD02-01*01	TCRBD02	TCRBD02-01	01				TCRBJ01-01*01	TCRBJ01	TCRBJ01-01	01				3	3	8	0	2	3	38	51	54	62	64	1	Out	VDJ
ATCCAGCGCACAGAGCAGGGGGACTCGGCCATGTATCTCTGTGCCAGCAGCTTAGTGAGCTCTGGAAACACCATATATTTTGGAGAG	CASSLVSSGNTIYF	3	5.681475806382191E-4	42	TCRBV07-09	TCRBV07	TCRBV07-09				01,03	TCRBD02-01*02	TCRBD02	TCRBD02-01	02				TCRBJ01-03*01	TCRBJ01	TCRBJ01-03	01				1	1	11	2	0	0	39	55	56	-1	59	3	In	VDJ
ATCCAGCCCTCAGAACCCAGGGACTCAGCTGTGTACTTCTGTGCCAGCAGTCACCGGGACGGCAATCAGCCCCAGCATTTTGGTGAT	CASSHRDGNQPQHF	1	1.7862215603398556E-4	42	TCRBV12	TCRBV12	unresolved			TCRBV12-03,TCRBV12-04				unresolved		TCRBD01,TCRBD02	TCRBD01-01,TCRBD02-01		TCRBJ01-05*01	TCRBJ01	TCRBJ01-05	01				5	4	0	7	1	2	39	51	55	60	61	1	In	VDJ
GTGACCAGTGCCCATCCTGAAGACAGCAGCTTCTACATCTGCAGTGCTAGCCCCCCGGGGGCATACACTGAAGCTTTCTTTGGACAA	CSASPPGAYTEAFF	1	4.9497705888935754E-5	42	TCRBV20	TCRBV20	unresolved			TCRBV20-01,TCRBV20-or09_02				unresolved		TCRBD01,TCRBD02	TCRBD01-01,TCRBD02-01		TCRBJ01-01*01	TCRBJ01	TCRBJ01-01	01				3	6	6	0	2	3	39	50	56	62	64	1	In	VDJ
CTGGAGTCCGCTACCAGCTCCCAGACATCTGTGTACTTCTGTGCCATCAGGGGACAGCTAGGAAACACTGAAGCTTTCTTTGGACAA	CAIRGQLGNTEAFF	2	4.1965446297141185E-4	42	TCRBV10-03*01	TCRBV10	TCRBV10-03	01				TCRBD01-01*01	TCRBD01	TCRBD01-01	01				TCRBJ01-01*01	TCRBJ01	TCRBJ01-01	01				6	0	0	5	6	2	39	-1	50	57	63	2	In	VDJ
AGGCTGGAGTCGGCTGCTCCCTCCCAGACATCTGTGTACTTCTGTGCCAGCAAATACGGCAGCTCCTACGAGCAGTACGTCGGGCCG	CASKYGSSYEQYV	1	8.608296676336654E-5	39	TCRBV06-01*01	TCRBV06	TCRBV06-01	01						unresolved		TCRBD01,TCRBD02	TCRBD01-01,TCRBD02-01		TCRBJ02-07*01	TCRBJ02	TCRBJ02-07	01				7	7	4	5	17	17	42	52	59	62	79	1	In	VDJ
GGGGGACTCAGCCGCGTATCTCCGTGCCAGCAGCTTAACAGGGGACCCACTTCTTTCGATAGCAATCAGCCCCAGCATTTTGGTGAT		1	2.0875119440116383E-4	59	TCRBV07-03*03	TCRBV07	TCRBV07-03	03						unresolved		TCRBD01,TCRBD02	TCRBD01-01,TCRBD02-01		TCRBJ01-05*01	TCRBJ01	TCRBJ01-05	01				0	2	0	7	13	0	22	39	41	46	59	1	Out	VDJ
TACTCTGAAGATCCAGCCTGCAGAGCAGGGGGACTCGGCCGTGTATGTCTGTGCTGTTCCGGGAATCAGCCCCAGCATTTTGGTGAT		1	3.16354902855372E-4	32	TCRBV12-02*01	TCRBV12	TCRBV12-02	01				TCRBD02-01	TCRBD02	TCRBD02-01				01,02	TCRBJ01-05*01	TCRBJ01	TCRBJ01-05	01				12	5	8	4	0	4	49	54	59	-1	63	1	Out	VDJ
CGCACACAGCAGGAGGACTCGGCCGTGTATCTCTGTGCCAGCAGCATCTCCGGGACACAGAGCTCCTACGAGCAGTACTTCGGGCCG	CASSISGTQSSYEQYF	1	1.463410434977231E-4	48	TCRBV07-02*01	TCRBV07	TCRBV07-02	01				TCRBD01-01*01	TCRBD01	TCRBD01-01	01				TCRBJ02-07*01	TCRBJ02	TCRBJ02-07	01				5	6	0	6	5	0	33	45	51	57	62	1	In	VDJ
ACCTACACACCCTGCAGCCAGAAGACTCGGCCCTGTATCTCTGTGCCAGCAGCCAGACTAGCGGCCTACGAGCAGTACTTCGGGCCG		1	5.380185422710408E-5	40	TCRBV04-02*01	TCRBV04	TCRBV04-02	01				TCRBD02-01	TCRBD02	TCRBD02-01				01,02	TCRBJ02-07*01	TCRBJ02	TCRBJ02-07	01				3	0	2	5	0	2	41	-1	55	-1	64	1	Out	VDJ
ATCCAGCCCTCAGAACCCAGGGACTCAGCTGTGTACTTCTGTGCCAGCAGTTACCGGGACAGCAACTATGGCTACACCTTCGGTTCG	CASSYRDSNYGYTF	1	1.3988482099047063E-4	42	TCRBV12	TCRBV12	unresolved			TCRBV12-03,TCRBV12-04		TCRBD01-01*01	TCRBD01	TCRBD01-01	01				TCRBJ01-02*01	TCRBJ01	TCRBJ01-02	01				4	3	0	5	1	2	39	52	55	62	63	1	In	VDJ
TTGGAGCTGGGGGACTCGGCCCTTTATCTTTGCGCCAGCAGCTTGGAGTCCCTAGCGGGGGGGCGTGATACGCAGTATTTTGGCCCA	CASSLESLAGGRDTQYF	1	8.823504093245069E-5	51	TCRBV05-01*01	TCRBV05	TCRBV05-01	01				TCRBD02-01*01	TCRBD02	TCRBD02-01	01				TCRBJ02-03*01	TCRBJ02	TCRBJ02-03	01				0	5	4	0	3	6	30	46	51	63	66	1	In	VDJ
GTGACCAGTGCCCATCCTGAAGACAGCAGCTTCTACATCTGCAGTGCTAGTCAGGGGGCGATTGGAAACACCATATATTTTGGAGAG	CSASQGAIGNTIYF	1	1.1405993096146066E-4	42	TCRBV20	TCRBV20	unresolved			TCRBV20-01,TCRBV20-or09_02		TCRBD01-01*01	TCRBD01	TCRBD01-01	01				TCRBJ01-03*01	TCRBJ01	TCRBJ01-03	01				3	1	4	0	3	3	39	50	51	59	62	1	In	VDJ
CAGCGCACACAGCAGGAGGACTCGGCCGTGTATCTCTGTGCCAGCAGCCTCCCAAACAGGCGCATCACTGAAGCTTTCTTTGGACAA	CASSLPNRRITEAFF	1	1.9368667521757469E-4	45	TCRBV07-02*01	TCRBV07	TCRBV07-02	01				TCRBD01-01*01	TCRBD01	TCRBD01-01	01				TCRBJ01-01*01	TCRBJ01	TCRBJ01-01	01				5	7	3	4	5	4	36	48	55	60	65	1	In	VDJ
AGTCCGCTACCAGCTCCCAGACATCTGTGTACTTCTGTGCCATCTACCGGGACAGTATTCATGAACACTGAAGCTTTCTTTGGACAA		2	4.1965446297141185E-4	46	TCRBV10-03*01	TCRBV10	TCRBV10-03	01				TCRBD01-01*01	TCRBD01	TCRBD01-01	01				TCRBJ01-01*01	TCRBJ01	TCRBJ01-01	01				8	4	0	5	6	0	35	44	48	55	61	2	Out	VDJ
CAGCAGGTAGTGCGAGGAGATTCGGCAGCTTATTTCTGTGCCAGCTCATTGGGCCAGGGCCCTAACTATGGCTACACCTTCGGTTCG	CASSLGQGPNYGYTF	1	1.6786178518856475E-4	45	TCRBV18-01*01	TCRBV18	TCRBV18-01	01				TCRBD01-01*01	TCRBD01	TCRBD01-01	01				TCRBJ01-02*01	TCRBJ01	TCRBJ01-02	01				5	6	4	3	2	0	36	48	54	59	61	1	In	VDJ
ATCCAGCCCTCAGAACCCAGGGACTCAGCTGTGTACTTCTGTGCCAGCAGCCGAGACGTGGGGAATCAGCCCCAGCATTTTGGTGAT	CASSRDVGNQPQHF	1	1.7862215603398556E-4	42	TCRBV12	TCRBV12	unresolved			TCRBV12-03,TCRBV12-04				unresolved		TCRBD01,TCRBD02	TCRBD01-01,TCRBD02-01		TCRBJ01-05*01	TCRBJ01	TCRBJ01-05	01				6	9	6	2	0	4	39	50	59	-1	63	1	In	VDJ
CTCAAGATCCAACCTGCAAAGCTTGAGGACTCGGCCGTGTATCTCTGTGCCAGCAGCCACGGGAGCGGTGAGCAGTACTTCGGGCCG	CASSHGSGEQYF	1	1.527972660049756E-4	36	TCRBV11-02*02	TCRBV11	TCRBV11-02	02				TCRBD02-01*02	TCRBD02	TCRBD02-01	02				TCRBJ02-07*01	TCRBJ02	TCRBJ02-07	01				5	2	8	2	4	7	45	57	59	65	69	1	In	VDJ
ATCCAGCGCACAGAGCAGGGGGACTCGGCCATGTATCTCTGTGCCAGCAGCCGCGCCGGGAACCTCTACGAGCAGTACTTCGGGCCG	CASSRAGNLYEQYF	1	1.8938252687940638E-4	42	TCRBV07-09	TCRBV07	TCRBV07-09				01,03	TCRBD02-01*02	TCRBD02	TCRBD02-01	02				TCRBJ02-07*01	TCRBJ02	TCRBJ02-07	01				5	5	8	3	4	3	39	51	56	61	65	1	In	VDJ
TCCGCTACCAGCTCCCAGACATCTGTGTACTTCTGTGCCATCAGTGAGTCACTAGCGGGGTTCACCGGGGAGCTGTTTTTTGGAGAA	CAISESLAGFTGELFF	2	4.282627596477485E-4	48	TCRBV10-03*01	TCRBV10	TCRBV10-03	01				TCRBD02-01*01	TCRBD02	TCRBD02-01	01				TCRBJ02-02*01	TCRBJ02	TCRBJ02-02	01				0	0	3	3	2	4	33	-1	50	60	62	2	In	VDJ
TCCGCCAGCACCAACCAGACATCTATGTACCTCTGTGCCAGCAGACCTAAGGACAGGGGGCGAGGCCAGCCCCAGCATTTTGGTGAT	CASRPKDRGRGQPQHF	2	3.378756445462136E-4	48	TCRBV28-01*01	TCRBV28	TCRBV28-01	01				TCRBD01-01*01	TCRBD01	TCRBD01-01	01				TCRBJ01-05*01	TCRBJ01	TCRBJ01-05	01				6	6	1	0	5	7	33	44	50	61	66	2	In	VDJ
GCGTCTGCTGTACCCTCTCAGACATCTGTGTACTTCTGTGCCAGCAGTGACAGGGACCTACACACCGGGGAGCTGTTTTTTGGAGAA	CASSDRDLHTGELFF	1	2.345760844301738E-4	45	TCRBV06-04	TCRBV06	TCRBV06-04				01,02			unresolved		TCRBD01,TCRBD02	TCRBD01-01,TCRBD02-01		TCRBJ02-02*01	TCRBJ02	TCRBJ02-02	01				2	1	0	7	4	3	36	51	52	57	61	1	In	VDJ
TCTGCCATCCCCAACCAGACAGCTCTTTACTTCTGTGCCACCAGTGATCCGGGACAGGTGAACACCGGGGAGCTGTTTTTTGGAGAA	CATSDPGQVNTGELFF	1	3.658526087443078E-5	48	TCRBV24	TCRBV24	unresolved			TCRBV24-01,TCRBV24-or09_02		TCRBD01-01*01	TCRBD01	TCRBD01-01	01				TCRBJ02-02*01	TCRBJ02	TCRBJ02-02	01				3	2	0	4	1	1	33	48	50	58	59	1	In	VDJ
CCAGCACCAACCAGACATCTATGTACCTCTGTGCCAGCAGTCCCCAGGGAAGTGGGGCCGAATAACTATGGCTACACCTTCGGTTCG		1	2.647051227973521E-4	52	TCRBV28-01*01	TCRBV28	TCRBV28-01	01				TCRBD01-01*01	TCRBD01	TCRBD01-01	01				TCRBJ01-02*01	TCRBJ01	TCRBJ01-02	01				5	3	4	3	13	1	29	41	44	49	62	1	Out	VDJ
CTACACACCCTGCAGCCAGAAGACTCGGCCCTGTATCTCTGCGCCAGCAGCCACGGCCTACCCCACAATGAGCAGTTCTTCGGGCCA	CASSHGLPHNEQFF	1	1.2697237597596563E-4	42	TCRBV04-03*01	TCRBV04	TCRBV04-03	01						unresolved		TCRBD01,TCRBD02	TCRBD01-01,TCRBD02-01		TCRBJ02-01*01	TCRBJ02	TCRBJ02-01	01				3	1	9	0	7	5	39	53	54	57	64	1	In	VDJ
CCCCTCACTCTGGAGTCTGCTGCCTCCTCCCAGACATCTGTATATTTCTGCGCCAGCAGTGCAGGGACTGAAGCTTTCTTTGGACAA	CASSAGTEAFF	2	3.5509223789888695E-4	33	TCRBV10-01	TCRBV10	TCRBV10-01				01,02	TCRBD01-01*01	TCRBD01	TCRBD01-01	01				TCRBJ01-01*01	TCRBJ01	TCRBJ01-01	01				4	0	4	3	0	5	48	-1	61	-1	66	2	In	VDJ
CAGCAGGTAGTGCGAGGAGATTCGGCAGCTTATTTCTGTGCCAGCTCACCGCCCGGGACAGCTAAACTCGAAGCTTTCTTTGGACAA	CASSPPGTAKLEAFF	1	2.0229497189391135E-4	45	TCRBV18-01*01	TCRBV18	TCRBV18-01	01				TCRBD01-01*01	TCRBD01	TCRBD01-01	01				TCRBJ01-01*01	TCRBJ01	TCRBJ01-01	01				3	4	0	5	8	8	36	50	54	61	69	1	In	VDJ
GCAAAGCTTGAGGACTCGGCCGTGTATCTCTGTGCCAGCAGCTTAGGCGCTAGCGGGGGGTCGAGAGAGACCCAGTACTTCGGGCCA	CASSLGASGGSRETQYF	1	1.3988482099047063E-4	51	TCRBV11-02*02	TCRBV11	TCRBV11-02	02				TCRBD02-01*01	TCRBD02	TCRBD02-01	01				TCRBJ02-05*01	TCRBJ02	TCRBJ02-05	01				1	3	4	1	5	4	30	46	49	60	65	1	In	VDJ
ATCCAGCCCTCAGAACCCAGGGACTCAGCTGTGTACTTCTGTGCCAGCAGTATGAGTTTTTTCGGTTCTGAAGCTTTCTTTGGACAA	CASSMSFFGSEAFF	1	1.635576368503964E-4	42	TCRBV12	TCRBV12	unresolved			TCRBV12-03,TCRBV12-04		TCRBD02-01	TCRBD02	TCRBD02-01				01,02	TCRBJ01-01*01	TCRBJ01	TCRBJ01-01	01				5	11	8	5	2	6	39	51	62	65	67	1	In	VDJ
ACTCTGACAGTGACCAGTGCCCATCCTGAAGACAGCAGCTTCTACATCTGCAGTGCTAGGTCAATCTATGGCTACACCTTCGGTTCG	CSARSIYGYTF	1	8.17788184251982E-5	33	TCRBV20-01*01	TCRBV20	TCRBV20-01	01				TCRBD01-01*01	TCRBD01	TCRBD01-01	01				TCRBJ01-02*01	TCRBJ01	TCRBJ01-02	01				3	2	4	6	2	4	48	59	61	63	65	1	In	VDJ
CAGCAGGTAGTGCGAGGAGATTCGGCAGCTTATTTCTGTGCCAGCTCCACCCGGGACAGCCATTTGAAAGAGCAGTACTTCGGGCCG	CASSTRDSHLKEQYF	1	1.4849311766680726E-4	45	TCRBV18-01*01	TCRBV18	TCRBV18-01	01				TCRBD01-01*01	TCRBD01	TCRBD01-01	01				TCRBJ02-07*01	TCRBJ02	TCRBJ02-07	01				6	5	0	5	10	7	36	47	52	59	69	1	In	VDJ
CCAGAAGACTCAGCCCTGTATCTCTGCGCCAGCAGCCAAGATGTTCGAATGGGCTAGCGGGAGGCATATACGCAGTATTTTGGCCCA	CASSQDVRMG*REAYTQYF	1	8.608296676336654E-5	57	TCRBV04-01*01	TCRBV04	TCRBV04-01	01				TCRBD02-01*02	TCRBD02	TCRBD02-01	02				TCRBJ02-03*01	TCRBJ02	TCRBJ02-03	01				0	12	4	1	3	7	24	41	53	64	67	1	Stop	VDJ
AGCTCTCTGGAGCTGGGGGACTCAGCTTTGTATTTCTGTGCCAGCAGCGGCGGTGGACAGATTGGAAACACCATATATTTTGGAGAG	CASSGGGQIGNTIYF	1	1.872304527103222E-4	45	TCRBV09-01	TCRBV09	TCRBV09-01				01,02	TCRBD01-01*01	TCRBD01	TCRBD01-01	01				TCRBJ01-03*01	TCRBJ01	TCRBJ01-03	01				3	5	1	5	2	3	36	49	54	60	62	1	In	VDJ
CTGAGCTCTCTGGAGCTGGGGGACTCAGCTTTGTATTTCTGTGCCAGCAGCGGGTGGGAGGGGAACACTGAAGCTTTCTTTGGACAA	CASSGWEGNTEAFF	1	8.17788184251982E-5	42	TCRBV09-01	TCRBV09	TCRBV09-01				01,02	TCRBD02-01*02	TCRBD02	TCRBD02-01	02				TCRBJ01-01*01	TCRBJ01	TCRBJ01-01	01				3	3	9	0	0	1	39	52	55	-1	62	1	In	VDJ
GTGAACGCCTTGGAGCTGGACGACTCGGCCCTGTATCTCTGTGCCAGCAGCTGGGGGGCTAGCGCAGATACGCAGTATTTTGGCCCA	CASSWGASADTQYF	1	1.6140556268131226E-4	42	TCRBV05-04*01	TCRBV05	TCRBV05-04	01						unresolved		TCRBD01,TCRBD02	TCRBD01-01,TCRBD02-01		TCRBJ02-03*01	TCRBJ02	TCRBJ02-03	01				3	1	6	0	5	4	39	52	53	59	64	1	In	VDJ
GCCCATCCTGAAGACAGCAGCTTCTACATCTGCAGTGCTAGGGCTCAGGGGGCATTTTCGGGGACCGGGGAGCTGTTTTTTGGAGAA	CSARAQGAFSGTGELFF	1	4.9497705888935754E-5	51	TCRBV20	TCRBV20	unresolved			TCRBV20-01,TCRBV20-or09_02		TCRBD01-01*01	TCRBD01	TCRBD01-01	01				TCRBJ02-02*01	TCRBJ02	TCRBJ02-02	01				3	4	4	0	10	5	30	41	45	53	63	1	In	VDJ
GGGTTGGAGTCGGCTGCTCCCTCCCAAACATCTGTGTACTTCTGTGCCAGCAGCCGGGACAGCCAAGAGACCCAGTACTTCGGGCCA	CASSRDSQETQYF	1	4.7345631719851595E-5	39	TCRBV06	TCRBV06	unresolved			TCRBV06-02,TCRBV06-03		TCRBD01-01*01	TCRBD01	TCRBD01-01	01				TCRBJ02-05*01	TCRBJ02	TCRBJ02-05	01				6	2	0	5	0	1	42	53	55	-1	62	1	In	VDJ
CTGGAGCTTGGTGACTCTGCTGTGTATTTCTGTGCCAGCAGCCAAGATATTCCCGGGGTTAGGAAAGAGACCCAGTACTTCGGGCCA	CASSQDIPGVRKETQYF	1	4.7345631719851595E-5	51	TCRBV03	TCRBV03	unresolved			TCRBV03-01,TCRBV03-02		TCRBD02-01*01	TCRBD02	TCRBD02-01	01				TCRBJ02-05*01	TCRBJ02	TCRBJ02-05	01				0	6	8	3	6	3	30	47	53	58	64	1	In	VDJ
ATCCAGCCCTCAGAACCCAGGGACTCAGCTGTGTACTTCTGTGCCAGCAGTCCGTCTCACAGGGTTAATGGCTACACCTTCGGTTCG	CASSPSHRVNGYTF	1	1.355806726523023E-4	42	TCRBV12	TCRBV12	unresolved			TCRBV12-03,TCRBV12-04		TCRBD01-01*01	TCRBD01	TCRBD01-01	01				TCRBJ01-02*01	TCRBJ01	TCRBJ01-02	01				5	7	3	3	3	6	39	51	58	64	67	1	In	VDJ
CTGGAGTTGGCTGCTCCCTCCCAGACATCTGTGTACTTCTGTGCCAGCAGTAGGGGACAGGGGAACTATGGCTACACCTTCGGTTCG	CASSRGQGNYGYTF	1	1.6140556268131226E-4	42	TCRBV06-06	TCRBV06	TCRBV06-06				01,02	TCRBD01-01*01	TCRBD01	TCRBD01-01	01				TCRBJ01-02*01	TCRBJ01	TCRBJ01-02	01				5	2	0	2	0	2	39	51	53	-1	63	1	In	VDJ
TCCTTGGAGCTGGGGGACTCAGCCCTGTACTTCTGTGCCAGCAGCACGAGGGACGGTTCGAACACCGGGGAGCTGTTTTTTGGAGAA	CASSTRDGSNTGELFF	1	1.2697237597596563E-4	48	TCRBV13-01*01	TCRBV13	TCRBV13-01	01						unresolved		TCRBD01,TCRBD02	TCRBD01-01,TCRBD02-01		TCRBJ02-02*01	TCRBJ02	TCRBJ02-02	01				5	4	0	7	4	0	33	45	49	54	58	1	In	VDJ
TCTCTGGAGCTGGGGGACTCAGCTTTGTATTTCTGTGCCAGCAGCGGAGGACTGGCCGATGGAACCACTGAAGCTTTCTTTGGACAA	CASSGGLADGTTEAFF	1	8.17788184251982E-5	48	TCRBV09-01	TCRBV09	TCRBV09-01				01,02	TCRBD02-01	TCRBD02	TCRBD02-01				01,02	TCRBJ01-01*01	TCRBJ01	TCRBJ01-01	01				3	2	1	10	12	4	33	46	48	53	65	1	In	VDJ
CAGCGCACAGAGCAGGGGGACTCGGCCATGTATCTCTGTGCCAGCAGCTTTAAGGGGAGTAGCAATCAGCCCCAGCATTTTGGTGAT	CASSFKGSSNQPQHF	1	2.625530486282679E-4	45	TCRBV07-09	TCRBV07	TCRBV07-09				01,03			unresolved		TCRBD01,TCRBD02	TCRBD01-01,TCRBD02-01		TCRBJ01-05*01	TCRBJ01	TCRBJ01-05	01				3	2	5	2	2	0	36	50	52	57	59	1	In	VDJ
CAGAGCAGGGGGACTCAGCCGCGTATCTCCGTGCCAGCATCAACGGGACCCAACAGGGGGCGACGGTATGGCTACACCTTCGGTTCG		1	1.5925348851222808E-4	52	TCRBV07-03*03	TCRBV07	TCRBV07-03	03				TCRBD01-01*01	TCRBD01	TCRBD01-01	01				TCRBJ01-02*01	TCRBJ01	TCRBJ01-02	01				7	13	3	0	5	5	29	39	52	61	66	1	Out	VDJ
CAGCGCACACAGCAGGAGGACTCGGCCGTGTATCTCTGTGCCAGCAGCTTAGGTGCAGGGCTAAGTCAGCCCCAGCATTTTGGTGAT	CASSLGAGLSQPQHF	1	2.0229497189391135E-4	45	TCRBV07-02*01	TCRBV07	TCRBV07-02	01				TCRBD01-01*01	TCRBD01	TCRBD01-01	01				TCRBJ01-05*01	TCRBJ01	TCRBJ01-05	01				1	3	4	3	5	6	36	52	55	60	65	1	In	VDJ
CTGAGCTCTCTGGAGCTGGGGGACTCAGCTTTGTATTTCTGTGCCAGCAGCGTAGGAGGGGGCCATCAGCCCCAGCATTTTGGTGAT	CASSVGGGHQPQHF	1	8.823504093245069E-5	42	TCRBV09-01	TCRBV09	TCRBV09-01				01,02	TCRBD01-01*01	TCRBD01	TCRBD01-01	01				TCRBJ01-05*01	TCRBJ01	TCRBJ01-05	01				0	1	5	0	1	5	39	55	56	63	64	1	In	VDJ
CACACCCTGCAGCCAGAAGACTCGGCCCTGTATCTCTGTGCCAGCAGCCCAGATGAGGGGCCCTCCTACGAGCAGTACTTCGGGCCG	CASSPDEGPSYEQYF	1	5.164978005801992E-5	45	TCRBV04-02*01	TCRBV04	TCRBV04-02	01						unresolved		TCRBD01,TCRBD02	TCRBD01-01,TCRBD02-01		TCRBJ02-07*01	TCRBJ02	TCRBJ02-07	01				0	2	5	2	2	0	36	53	55	60	62	1	In	VDJ
CGCCCAGCCCCAACCAGACCTCTCTGTACTTCTGTGCCAGCAGTCCGTCCGGGACAGGGTGTATATCAGCCCCAGCATTTTGGTGAT		1	7.101844757977739E-5	49	TCRBV27-01*01	TCRBV27	TCRBV27-01	01				TCRBD01-01*01	TCRBD01	TCRBD01-01	01				TCRBJ01-05*01	TCRBJ01	TCRBJ01-05	01				5	6	0	3	5	5	32	44	50	59	64	1	Out	VDJ
ACTCTGGAGTCTGCTGCCTCCTCCCAGACATCTGTATATTTCTGCGCCTGCTTGGGACAGGGGGGTCCACCCCTCCACTTTGGGAAC	CACLGQGGPPLHF	1	2.7761756781185707E-4	39	TCRBV10-01	TCRBV10	TCRBV10-01				01,02	TCRBD01-01*01	TCRBD01	TCRBD01-01	01				TCRBJ01-06*01	TCRBJ01	TCRBJ01-06	01				11	5	0	1	3	11	42	48	53	64	67	1	In	VDJ
AGATCCAGCGCACAGAGCAGGGGGACTCGGCCATGTATCTCTGTGCCAGCAGCCCCCGACAGGCTGTTGGGCTACACCTTCGGTTCG		1	2.044470460629955E-4	40	TCRBV07-09	TCRBV07	TCRBV07-09				01,03	TCRBD01-01*01	TCRBD01	TCRBD01-01	01				TCRBJ01-02*01	TCRBJ01	TCRBJ01-02	01				5	4	2	4	6	8	41	53	57	63	69	1	Out	VDJ
TCGGCTGCTCCCTCCCAGACATCTGTGTACTTCTGTGCCAGCAGCCAAGGACTAGCGGGGGGGGTAGAGACCCAGTACTTCGGGCCA	CASSQGLAGGVETQYF	1	6.45622250725249E-5	48	TCRBV06	TCRBV06	unresolved			TCRBV06-01,TCRBV06-05		TCRBD02-01*01	TCRBD02	TCRBD02-01	01				TCRBJ02-05*01	TCRBJ02	TCRBJ02-05	01				6	4	1	0	2	4	33	44	48	63	65	1	In	VDJ
ATCCAGCGCACACAGCAGGAGGACTCGGCCGTGTATCTCTGTGCCAGCAGCTTCGGGGGAGCGGGCACTGAAGCTTTCTTTGGACAA	CASSFGGAGTEAFF	1	1.8938252687940638E-4	42	TCRBV07-02*01	TCRBV07	TCRBV07-02	01				TCRBD02-01	TCRBD02	TCRBD02-01				01,02	TCRBJ01-01*01	TCRBJ01	TCRBJ01-01	01				3	6	6	4	0	4	39	53	59	-1	65	1	In	VDJ
TCCGCCAGCACCAACCAGACATCTATGTACCTCTGTGCCAGCAGTTTAGTCCTTTTCGGGACGCTGGACGAGCAGTACTTCGGGCCG	CASSLVLFGTLDEQYF	1	2.345760844301738E-4	48	TCRBV28-01*01	TCRBV28	TCRBV28-01	01						unresolved		TCRBD01,TCRBD02	TCRBD01-01,TCRBD02-01		TCRBJ02-07*01	TCRBJ02	TCRBJ02-07	01				2	9	0	7	5	5	33	48	57	62	67	1	In	VDJ
CTGGGGTTGGAGTCGGCTGCTCCCTCCCAAACATCTGTGTACTTCTGTGCCAGCAGTTACCCCCGGGCTACGCAGTATTTTGGCCCA	CASSYPRATQYF	1	6.671429924160906E-5	36	TCRBV06	TCRBV06	unresolved			TCRBV06-02,TCRBV06-03				unresolved		TCRBD01,TCRBD02	TCRBD01-01,TCRBD02-01		TCRBJ02-03*01	TCRBJ02	TCRBJ02-03	01				2	4	8	0	0	8	45	60	64	-1	68	1	In	VDJ
CTGAGCTCTCTGGAGCTGGGGGACTCAGCTTTGTATTTCTGTGCCAGCAGCGTAGAACCTTGGGGTCAGCCCCAGCATTTTGGTGAT	CASSVEPWGQPQHF	1	8.823504093245069E-5	42	TCRBV09-01	TCRBV09	TCRBV09-01				01,02			unresolved		TCRBD01,TCRBD02	TCRBD01-01,TCRBD02-01		TCRBJ01-05*01	TCRBJ01	TCRBJ01-05	01				0	6	6	2	0	6	39	55	61	-1	65	1	In	VDJ
CTGGAGTCCGCCAGCACCAACCAGACATCTATGTACCTCTGTGCCAGCAGTGAGGGGTCCCAGAACACTGAAGCTTTCTTTGGACAA	CASSEGSQNTEAFF	1	3.055945320099512E-4	42	TCRBV28-01*01	TCRBV28	TCRBV28-01	01						unresolved		TCRBD01,TCRBD02	TCRBD01-01,TCRBD02-01		TCRBJ01-01*01	TCRBJ01	TCRBJ01-01	01				5	1	5	2	5	1	39	51	52	57	62	1	In	VDJ
AGTTCTAAGAAGCTCCTTCTCAGTGACTCTGGCTTCTATCTCTGTGCCTGGACCAGGGGACCTTACAATGAGCAGTTCTTCGGGCCA	CAWTRGPYNEQFF	1	2.582489002900996E-5	39	TCRBV30-01*01	TCRBV30	TCRBV30-01	01				TCRBD01-01*01	TCRBD01	TCRBD01-01	01				TCRBJ02-01*01	TCRBJ02	TCRBJ02-01	01				4	1	4	2	4	4	42	52	53	59	63	1	In	VDJ
GTGAGCACCTTGGAGCTGGGGGACTCGGCCCTTTATCTTTGCGCCAGTACGACCGGGTCCAATAATTCACCCCTCCACTTTGGGAAC	CASTTGSNNSPLHF	1	6.671429924160906E-5	42	TCRBV05-01*01	TCRBV05	TCRBV05-01	01				TCRBD02-01	TCRBD02	TCRBD02-01				01,02	TCRBJ01-06*01	TCRBJ01	TCRBJ01-06	01				8	6	8	4	4	5	39	47	53	57	61	1	In	VDJ
GGTCCACAAAGCTGGAGGACTCAGCCATGTACTTCTGTGCCAGCAGCGGCGGCACTTCGGTACCAAGAGACCCAGTACTTCGGGCCA		1	5.164978005801992E-5	46	TCRBV02-01*01	TCRBV02	TCRBV02-01	01				TCRBD02-01	TCRBD02	TCRBD02-01				01,02	TCRBJ02-05*01	TCRBJ02	TCRBJ02-05	01				6	2	7	5	9	0	35	46	48	52	61	1	Out	VDJ
GTGACATCGGCCCAAAAGAACCCGACAGCTTTCTATCTCTGTGCCAGTAGCCTCCGGGACATTGATTCACCCCTCCACTTTGGGAAC	CASSLRDIDSPLHF	1	2.3888023276834213E-4	42	TCRBV19-01	TCRBV19	TCRBV19-01				01,02	TCRBD01-01*01	TCRBD01	TCRBD01-01	01				TCRBJ01-06*01	TCRBJ01	TCRBJ01-06	01				6	5	0	6	3	8	39	50	55	61	64	1	In	VDJ
GACATCGGCCCAAAAGAACCCGACAGCTTTCTATCTCTGTGCCAGTAGTATCCGACGCGCCCCTACTATGGCTACACCTTCGGTTCG		1	2.4964060361376295E-4	44	TCRBV19-01	TCRBV19	TCRBV19-01				01,02			unresolved		TCRBD01,TCRBD02	TCRBD01-01,TCRBD02-01		TCRBJ01-02*01	TCRBJ01	TCRBJ01-02	01				3	2	2	7	8	3	37	51	53	56	64	1	Out	VDJ
CAGCAGGTAGTGCGAGGAGATTCGGCAGCTTATTTCTGTGCCAGCTCACCCACGCATGGACAGCTCGACGCCTACACCTTCGGTTCG	CASSPTHGQLDAYTF	1	1.6140556268131226E-4	45	TCRBV18-01*01	TCRBV18	TCRBV18-01	01				TCRBD01-01*01	TCRBD01	TCRBD01-01	01				TCRBJ01-02*01	TCRBJ01	TCRBJ01-02	01				3	7	1	5	8	10	36	50	57	63	71	1	In	VDJ
ACGATCCAGCGCACACAGCAGGAGGACTCGGCCGTGTATCTCTGTGCCAGCAGCTCAGGACAGGGCCGCGGCTACACCTTCGGTTCG	CASSSGQGRGYTF	1	1.5494934017405975E-4	39	TCRBV07-02*01	TCRBV07	TCRBV07-02	01				TCRBD01-01*01	TCRBD01	TCRBD01-01	01				TCRBJ01-02*01	TCRBJ01	TCRBJ01-02	01				4	2	1	3	4	8	42	55	57	65	69	1	In	VDJ
CACGTTGGCGTCTGCTGTACCCTCTCAGACATCTGTGTACTTCTGTGCCAGCAGTGGACAGCACCCTACGAGCAGTACGTCGGGCCG		1	1.6570971101948057E-4	38	TCRBV06-04	TCRBV06	TCRBV06-04				01,02	TCRBD01-01*01	TCRBD01	TCRBD01-01	01				TCRBJ02-07*01	TCRBJ02	TCRBJ02-07	01				4	0	2	5	18	17	43	-1	56	61	79	1	Out	VDJ
AAGATCCAGCCCTCAGAACCCAGGGACTCAGCTGTGTACTTCTGTGCCAGCAGCTCCGGGACGGCGATAGGCTACACCTTCGGTTCG	CASSSGTAIGYTF	1	1.334285984832181E-4	39	TCRBV12	TCRBV12	unresolved			TCRBV12-03,TCRBV12-04				unresolved		TCRBD01,TCRBD02	TCRBD01-01,TCRBD02-01		TCRBJ01-02*01	TCRBJ01	TCRBJ01-02	01				6	4	0	7	7	8	42	53	57	62	69	1	In	VDJ
CCCTCAGAACCCAGGGACTCAGCTGTGTACTTCTGTGCCAGCAGTGGACCGACTAGCGGGGTTACCTACGAGCAGTACTTCGGGCCG	CASSGPTSGVTYEQYF	1	1.2051615346871314E-4	48	TCRBV12	TCRBV12	unresolved			TCRBV12-03,TCRBV12-04		TCRBD02-01*01	TCRBD02	TCRBD02-01	01				TCRBJ02-07*01	TCRBJ02	TCRBJ02-07	01				5	5	2	3	3	2	33	45	50	61	64	1	In	VDJ
GTGAACGCCTTGTTGCTGGGGGACTCGGCCCTCTATCTCTGTGCCAGCATCTGGAGGGGCTCGGACACTGAAGCTTTCTTTGGACAA	CASIWRGSDTEAFF	1	6.886637341069322E-5	42	TCRBV05-06*01	TCRBV05	TCRBV05-06	01				TCRBD02-01*02	TCRBD02	TCRBD02-01	02				TCRBJ01-01*01	TCRBJ01	TCRBJ01-01	01				6	3	10	0	6	3	39	49	52	58	64	1	In	VDJ
TCGGCTGCTCCCTCCCAGACATCTGTGTACTTCTGTGCCAGCAGTGAAGAAGTCGCGGGGGGGGCAGATACGCAGTATTTTGGCCCA	CASSEEVAGGADTQYF	1	1.0975578262329233E-4	48	TCRBV06-01*01	TCRBV06	TCRBV06-01	01				TCRBD02-01*01	TCRBD02	TCRBD02-01	01				TCRBJ02-03*01	TCRBJ02	TCRBJ02-03	01				1	5	7	0	1	4	33	49	54	63	64	1	In	VDJ
GTAGTGCGAGGAGATTCGGCAGCTTATTTCTGTGCCAGCTCACCACGAAGCGGGGGACCTTCCTACAATGAGCAGTTCTTCGGGCCA	CASSPRSGGPSYNEQFF	1	2.4318438110651047E-4	51	TCRBV18-01*01	TCRBV18	TCRBV18-01	01				TCRBD02-01*01	TCRBD02	TCRBD02-01	01				TCRBJ02-01*01	TCRBJ02	TCRBJ02-01	01				1	2	6	2	4	1	30	46	48	56	60	1	In	VDJ
CTGGAGTCTGCTGCCTCCTCCCAGACATCTGTATATTTCTGCGCCAGCATAAGTAGGCGGGGGGCCCCGTTGCAGTACGTCGGGCCG	CASISRRGAPLQYV	1	2.5609682612101544E-4	42	TCRBV10-01	TCRBV10	TCRBV10-01				01,02	TCRBD02-01*01	TCRBD02	TCRBD02-01	01				TCRBJ02-07*01	TCRBJ02	TCRBJ02-07	01				7	7	7	1	15	17	39	49	56	64	79	1	In	VDJ
AGCTCTCTGGAGCTGGGGGACTCAGCTTTGTATTTCTGTGCCAGCAGCGTAGCTCAAGCGGGGGGATACGAGCAGTACTTCGGGCCG	CASSVAQAGGYEQYF	1	6.025807673435657E-5	45	TCRBV09-01	TCRBV09	TCRBV09-01				01,02	TCRBD02-01*01	TCRBD02	TCRBD02-01	01				TCRBJ02-07*01	TCRBJ02	TCRBJ02-07	01				0	4	6	1	1	4	36	52	56	65	66	1	In	VDJ
CAGCGCACACAGCAGGAGGACTCGGCCGTGTATCTCTGTGCCAGCAGCCCCATGGGACCGAACACCGGGGAGCTGTTTTTTGGAGAA	CASSPMGPNTGELFF	1	1.8938252687940638E-4	45	TCRBV07-02*01	TCRBV07	TCRBV07-02	01						unresolved		TCRBD01,TCRBD02	TCRBD01-01,TCRBD02-01		TCRBJ02-02*01	TCRBJ02	TCRBJ02-02	01				5	5	0	7	0	0	36	48	53	-1	58	1	In	VDJ
CTGGAGTCCGCTACCAGCTCCCAGACATCTGTGTACTTCTGTGCCATCAGATCCCCGGGACAGTACAGAGAAGCTTTCTTTGGACAA	CAIRSPGQYREAFF	2	4.045899437878227E-4	42	TCRBV10-03*01	TCRBV10	TCRBV10-03	01				TCRBD01-01*01	TCRBD01	TCRBD01-01	01				TCRBJ01-01*01	TCRBJ01	TCRBJ01-01	01				6	6	0	5	6	8	39	50	56	63	69	2	In	VDJ
CACAGAGCAGCGGGACTCAGCCATGTATCGCTGTGCCAGCAGCTTAGTTCCGGGATCCTAGCCAAAAACATTCAGTACTTCGGCGCC		1	1.4849311766680726E-4	50	TCRBV07-07*01	TCRBV07	TCRBV07-07	01				TCRBD02-01*02	TCRBD02	TCRBD02-01	02				TCRBJ02-04*01	TCRBJ02	TCRBJ02-04	01				1	3	8	3	4	0	31	47	50	55	59	1	Out	VDJ
ATTCTGGAGTCCGCCAGCACCAACCAGACATCTATGTACCTCTGTGCCAGCAGTTCCGGACTCCAAGAGACCCAGTACTTCGGGCCA	CASSSGLQETQYF	1	2.1090326857024801E-4	39	TCRBV28-01*01	TCRBV28	TCRBV28-01	01				TCRBD02-01	TCRBD02	TCRBD02-01				01,02	TCRBJ02-05*01	TCRBJ02	TCRBJ02-05	01				4	2	1	10	0	1	42	55	57	-1	62	1	In	VDJ
AAGATCCAGCCCTCAGAACCCAGGGACTCAGCTGTGTACTTCTGTGCCAGCAGCCTGATAGGGGGGAACACCATATATTTTGGAGAG	CASSLIGGNTIYF	2	3.637005345752236E-4	39	TCRBV12	TCRBV12	unresolved			TCRBV12-03,TCRBV12-04				unresolved		TCRBD01,TCRBD02	TCRBD01-01,TCRBD02-01		TCRBJ01-03*01	TCRBJ01	TCRBJ01-03	01				6	6	5	1	1	7	42	53	59	65	66	2	In	VDJ
ACAGTGACCAGTGCCCATCCTGAAGACAGCAGCTTCTACATCTGCAGTGCTAGGGGGAGTGCTAATGAAAAACTGTTTTTTGGCAGT	CSARGSANEKLFF	1	8.393089259428237E-5	39	TCRBV20	TCRBV20	unresolved			TCRBV20-01,TCRBV20-or09_02		TCRBD02-01*02	TCRBD02	TCRBD02-01	02				TCRBJ01-04*01	TCRBJ01	TCRBJ01-04	01				3	1	9	2	2	3	42	53	54	59	61	1	In	VDJ
ACAGTGACCAGTGCCCATCCTGAAGACAGCAGCTTCTACATCTGCAGTGCTATGGACTGGGACCAAGAGACCCAGTACTTCGGGCCA	CSAMDWDQETQYF	1	3.228111253626245E-5	39	TCRBV20	TCRBV20	unresolved			TCRBV20-01,TCRBV20-or09_02		TCRBD02-01	TCRBD02	TCRBD02-01				01,02	TCRBJ02-05*01	TCRBJ02	TCRBJ02-05	01				4	1	1	10	3	0	42	52	53	58	61	1	In	VDJ
CTGCTGTCGGCTGCTCCCTCCCAGACATCTGTGTACTTCTGTGCCAGCAGCTCCCTCGGCTCTGGAAACACCATATATTTTGGAGAG	CASSSLGSGNTIYF	1	1.6786178518856475E-4	42	TCRBV06-05*01	TCRBV06	TCRBV06-05	01				TCRBD02-01	TCRBD02	TCRBD02-01				01,02	TCRBJ01-03*01	TCRBJ01	TCRBJ01-03	01				6	6	8	5	0	0	39	50	56	-1	59	1	In	VDJ
TCGCCCAGCCCCAACCAGACCTCTCTGTACTTCTGTGCCAGCAGTACTCGAGCCGGGACACCTTATCAGCCCCAGCATTTTGGTGAT	CASSTRAGTPYQPQHF	1	6.886637341069322E-5	48	TCRBV27-01*01	TCRBV27	TCRBV27-01	01				TCRBD01-01*01	TCRBD01	TCRBD01-01	01				TCRBJ01-05*01	TCRBJ01	TCRBJ01-05	01				5	9	0	6	4	5	33	45	54	60	64	1	In	VDJ
CCTGGAGCTTGGTGACTCTGCTGTGTATTTCTGTGCCAGCAGCTTTGTGTGTCCCATTTCAATTGCACTGAAGCTTTCTTTGGACAA		1	6.886637341069322E-5	50	TCRBV03	TCRBV03	unresolved			TCRBV03-01,TCRBV03-02		TCRBD01-01*01	TCRBD01	TCRBD01-01	01				TCRBJ01-01*01	TCRBJ01	TCRBJ01-01	01				5	11	4	6	9	4	31	43	54	56	65	1	Out	VDJ
GAGTCCGCTACCAGCTCCCAGACATCTGTGTACTTCTGTGCCATCAGTGAGCCCCTAAGGGGGGCTCAAGGCTACACCTTCGGTTCG	CAISEPLRGAQGYTF	2	3.378756445462136E-4	45	TCRBV10-03*01	TCRBV10	TCRBV10-03	01						unresolved		TCRBD01,TCRBD02	TCRBD01-01,TCRBD02-01		TCRBJ01-02*01	TCRBJ01	TCRBJ01-02	01				2	6	5	1	6	8	36	51	57	63	69	2	In	VDJ
GAGTCGGCTGCTCCCTCCCAAACATCTGTGTACTTCTGTGCCAGCAGTCCTCAGGGGGACCCCTACAATGAGCAGTTCTTCGGGCCA	CASSPQGDPYNEQFF	1	8.393089259428237E-5	45	TCRBV06	TCRBV06	unresolved			TCRBV06-02,TCRBV06-03		TCRBD01-01*01	TCRBD01	TCRBD01-01	01				TCRBJ02-01*01	TCRBJ02	TCRBJ02-01	01				5	3	4	1	3	2	36	48	51	58	61	1	In	VDJ
GGGGGACTCAGCCGCGTATCTCCGTGCCAGCAGCCCCTGACTAGCGGGGGGCCCTACCTGTACCAAGAGACCCAGTACTTCGGGCCA		1	1.291244501450498E-4	59	TCRBV07-03*03	TCRBV07	TCRBV07-03	03				TCRBD02-01*01	TCRBD02	TCRBD02-01	01				TCRBJ02-05*01	TCRBJ02	TCRBJ02-05	01				5	4	2	1	10	0	22	34	38	51	61	1	Out	VDJ
CACGCCCTGCAGCCAGAAGACTCAGCCCTGTATCTCTGCGCCAGCAGCCAGCTACAGGGGTCCACAGATACGCAGTATTTTGGCCCA	CASSQLQGSTDTQYF	1	8.393089259428237E-5	45	TCRBV04-01*01	TCRBV04	TCRBV04-01	01				TCRBD01-01*01	TCRBD01	TCRBD01-01	01				TCRBJ02-03*01	TCRBJ02	TCRBJ02-03	01				3	3	3	2	2	2	36	50	53	60	62	1	In	VDJ
TTGGCTGCTCCCTCCCAGACATCTGTGTACTTCTGTGCCAGCAGTGAACACCGGGGGGGCAGCACAGATACGCAGTATTTTGGCCCA	CASSEHRGGSTDTQYF	1	1.0975578262329233E-4	48	TCRBV06-01*01	TCRBV06	TCRBV06-01	01				TCRBD02-01*01	TCRBD02	TCRBD02-01	01				TCRBJ02-03*01	TCRBJ02	TCRBJ02-03	01				2	3	8	0	1	0	33	48	51	59	60	1	In	VDJ
CTGAGCTCTCTGGAGCTGGGGGACTCAGCTTTGTATTTCTGTGCCAGCAATAACGGACAGGGTGCATACGAGCAGTACTTCGGGCCG	CASNNGQGAYEQYF	1	6.025807673435657E-5	42	TCRBV09-01	TCRBV09	TCRBV09-01				01,02	TCRBD01-01*01	TCRBD01	TCRBD01-01	01				TCRBJ02-07*01	TCRBJ02	TCRBJ02-07	01				6	5	1	3	4	4	39	49	54	62	66	1	In	VDJ
CTGTGACATCGGCCCAAAAGAACCCGACAGCTTTCTATCTCTGTGCCAGTAGTATCAGGACATAACTATGGCTACACCTTCGGTTCG		1	2.4964060361376295E-4	40	TCRBV19-01	TCRBV19	TCRBV19-01				01,02	TCRBD01-01*01	TCRBD01	TCRBD01-01	01				TCRBJ01-02*01	TCRBJ01	TCRBJ01-02	01				3	2	1	6	0	1	41	55	57	-1	62	1	Out	VDJ
TCTCTGGAGCTGGGGGACTCAGCTTTGTATTTCTGTGCCAGCAGCGTATCCGATAGCTCCTATAATTCACCCCTCCACTTTGGGAAC	CASSVSDSSYNSPLHF	1	6.45622250725249E-5	48	TCRBV09-01	TCRBV09	TCRBV09-01				01,02	TCRBD02-01	TCRBD02	TCRBD02-01				01,02	TCRBJ01-06*01	TCRBJ01	TCRBJ01-06	01				1	5	5	8	0	0	33	48	53	-1	56	1	In	VDJ
GCCCATGGAACCCAGGGACTTGGGCCTATATTTCTGTGCCAGCAGCCCCGTCACGGGGCCACCCCGGGTGGCTACACCTTCGGTTCG		1	2.5609682612101544E-4	47	TCRBV12-01*01	TCRBV12	TCRBV12-01	01						unresolved		TCRBD01,TCRBD02	TCRBD01-01,TCRBD02-01		TCRBJ01-02*01	TCRBJ01	TCRBJ01-02	01				5	8	7	0	9	7	34	46	54	59	68	1	Out	VDJ
CGCTCACCAGGCCTGGGGGACGCAGCCATGTACCTGTGTGCCACCAGCAGAGCCGGTCCGAACACCGGGGAGCTGTTTTTTGGAGAA	CATSRAGPNTGELFF	1	9.038711510153486E-5	45	TCRBV15-01*01	TCRBV15	TCRBV15-01	01				TCRBD02-01	TCRBD02	TCRBD02-01				01,02	TCRBJ02-02*01	TCRBJ02	TCRBJ02-02	01				1	1	8	5	2	0	36	52	53	56	58	1	In	VDJ
TCCAGCCCTCAGAACCCAGGGACTCAGCTGTGTACTTCTGTGCCAGCATTTTGGAGATAAGGGGGTTCACCCCTCCACTTTGGGAAC		1	1.2697237597596563E-4	43	TCRBV12	TCRBV12	unresolved			TCRBV12-03,TCRBV12-04		TCRBD01-01*01	TCRBD01	TCRBD01-01	01				TCRBJ01-06*01	TCRBJ01	TCRBJ01-06	01				3	7	5	1	0	9	38	52	59	-1	65	1	Out	VDJ
ATCCAGCGCACAGAGCAGCGGGACTCGGCCATGTATCGCTGTGCCAGCAGCTTGCGGGAGGGCACCGGGGAGCTGTTTTTTGGAGAA	CASSLREGTGELFF	1	1.5494934017405975E-4	42	TCRBV07-06*01	TCRBV07	TCRBV07-06	01				TCRBD02-01*02	TCRBD02	TCRBD02-01	02				TCRBJ02-02*01	TCRBJ02	TCRBJ02-02	01				3	0	7	0	0	4	39	-1	53	-1	62	1	In	VDJ
GGAGATCCAGCGCACAGAGCAGGGGGACTCGGCCATGTATCTCTGTGCCAGCAGCGTATGCGCGGGCCGGAGCGGTTTTTTGGCAGT		2	4.110461662950752E-4	38	TCRBV07-09	TCRBV07	TCRBV07-09				01,03	TCRBD02-01	TCRBD02	TCRBD02-01				01,02	TCRBJ01-04*01	TCRBJ01	TCRBJ01-04	01				5	6	7	4	8	16	43	55	61	66	74	2	Out	VDJ
CTGTCGGCTGCTCCCTCCCAGACATCTGTGTACTTCTGTGCCAGCAGTTACGGAGAGGCAACTAATGAAAAACTGTTTTTTGGCAGT	CASSYGEATNEKLFF	1	1.2697237597596563E-4	45	TCRBV06-05*01	TCRBV06	TCRBV06-05	01				TCRBD02-01*02	TCRBD02	TCRBD02-01	02				TCRBJ01-04*01	TCRBJ01	TCRBJ01-04	01				2	0	10	2	3	0	36	-1	51	55	58	1	In	VDJ
CTACACGCCCTGCAGCCAGAAGACTCAGCCCTGTATCTCTGCGCCAGCAGCCAAGGGCAGGGGGCGGGAGGCTACACCTTCGGTTCG	CASSQGQGAGGYTF	1	6.886637341069322E-5	42	TCRBV04-01*01	TCRBV04	TCRBV04-01	01				TCRBD01-01*01	TCRBD01	TCRBD01-01	01				TCRBJ01-02*01	TCRBJ01	TCRBJ01-02	01				1	2	4	0	4	8	39	55	57	65	69	1	In	VDJ
GCGTCTGCTGTACCCTCTCAGACATCTGTGTACTTCTGTGCCAGCAGCCCCGGTAGCGGGGACGCAGATACGCAGTATTTTGGCCCA	CASSPGSGDADTQYF	1	2.1520741690841632E-4	45	TCRBV06-04	TCRBV06	TCRBV06-04				01,02	TCRBD02-01*01	TCRBD02	TCRBD02-01	01				TCRBJ02-03*01	TCRBJ02	TCRBJ02-03	01				6	6	5	3	3	4	36	47	53	61	64	1	In	VDJ
CTGGAGTCAGCTACCCGCTCCCAGACATCTGTGTATTTCTGCGCCAGCAGTGGAGGGGTAGGGGTAGGGGGCTACACCTTCGGTTCG	CASSGGVGVGGYTF	1	1.7862215603398556E-4	42	TCRBV10-02*01	TCRBV10	TCRBV10-02	01						unresolved		TCRBD01,TCRBD02	TCRBD01-01,TCRBD02-01		TCRBJ01-02*01	TCRBJ01	TCRBJ01-02	01				4	1	5	2	11	8	39	52	53	58	69	1	In	VDJ
ACTGTGACATCGGCCCAAAAGAACCCGACAGCTTTCTATCTCTGTGCCAGTAGTGAATAAAGCAATCAGCCCCAGCATTTTGGTGAT	CASSE*SNQPQHF	1	3.120507545172037E-4	39	TCRBV19-01	TCRBV19	TCRBV19-01				01,02			unresolved		TCRBD01,TCRBD02	TCRBD01-01,TCRBD02-01		TCRBJ01-05*01	TCRBJ01	TCRBJ01-05	01				5	0	2	8	4	1	42	-1	54	56	60	1	Stop	VDJ
CTGGAGTCCGCCAGCACCAACCAGACATCTATGTACCTCTGTGCCAGCAGTTTTTGGGGCACGAACACTGAAGCTTTCTTTGGACAA	CASSFWGTNTEAFF	1	2.991383095026987E-4	42	TCRBV28-01*01	TCRBV28	TCRBV28-01	01				TCRBD01-01*01	TCRBD01	TCRBD01-01	01				TCRBJ01-01*01	TCRBJ01	TCRBJ01-01	01				3	2	7	0	2	1	39	53	55	60	62	1	In	VDJ
GAGTCCGCTACCAGCTCCCAGACATCTGTGTACTTCTGTGCCATCAGTGCCCGAAGGGAGACTAACTATGGCTACACCTTCGGTTCG	CAISARRETNYGYTF	2	3.29267347869877E-4	45	TCRBV10-03*01	TCRBV10	TCRBV10-03	01				TCRBD02-01*02	TCRBD02	TCRBD02-01	02				TCRBJ01-02*01	TCRBJ01	TCRBJ01-02	01				4	6	9	2	1	0	36	49	55	60	61	2	In	VDJ
GAGTTGGCTGCTCCCTCCCAGACATCTGTGTACTTCTGTGCCAGCAGTCCCAGACAGGGGGCATCCTACGAGCAGTACTTCGGGCCG	CASSPRQGASYEQYF	1	1.3988482099047063E-4	45	TCRBV06-06	TCRBV06	TCRBV06-06				01,02	TCRBD01-01*01	TCRBD01	TCRBD01-01	01				TCRBJ02-07*01	TCRBJ02	TCRBJ02-07	01				5	4	2	0	1	1	36	48	52	62	63	1	In	VDJ
ACCAGTGCCCATCCTGAAGACAGCAGCTTCTACATCTGCAGTGCTAGAGAATCAGGAGGGACTAACTATGGCTACACCTTCGGTTCG	CSARESGGTNYGYTF	1	3.873733504351494E-5	45	TCRBV20	TCRBV20	unresolved			TCRBV20-01,TCRBV20-or09_02		TCRBD02-01*02	TCRBD02	TCRBD02-01	02				TCRBJ01-02*01	TCRBJ01	TCRBJ01-02	01				0	4	10	0	1	0	36	50	54	60	61	1	In	VDJ
AGCACCTTGGAGCTGGGGGACTCGGCCCTTTATCTTTGCGCCAGCAGCTTAGGGGGGAGCTCCTACAATGAGCAGTTCTTCGGGCCA	CASSLGGSSYNEQFF	1	1.0545163428512401E-4	45	TCRBV05-01*01	TCRBV05	TCRBV05-01	01						unresolved		TCRBD01,TCRBD02	TCRBD01-01,TCRBD02-01		TCRBJ02-01*01	TCRBJ02	TCRBJ02-01	01				2	0	5	1	3	0	36	-1	50	56	59	1	In	VDJ
TTGGCGTCTGCTGTACCCTCTCAGACATCTGTGTACTTCTGTGCCAGCAGTGGGGATGGGGCCACCGGGGAGCTGTTTTTTGGAGAA	CASSGDGATGELFF	1	2.2166363941566883E-4	42	TCRBV06-04	TCRBV06	TCRBV06-04				01,02	TCRBD01-01*01	TCRBD01	TCRBD01-01	01				TCRBJ02-02*01	TCRBJ02	TCRBJ02-02	01				4	5	7	0	0	4	39	52	57	-1	62	1	In	VDJ
CTGGAGTCGGCTGCTCCCTCCCAGACATCTGTGTACTTCTGTGCCAGCAGTGACGGGGTGGGTAACTATGGCTACACCTTCGGTTCG	CASSDGVGNYGYTF	1	9.038711510153486E-5	42	TCRBV06-01*01	TCRBV06	TCRBV06-01	01				TCRBD02-01*01	TCRBD02	TCRBD02-01	01				TCRBJ01-02*01	TCRBJ01	TCRBJ01-02	01				3	0	8	3	4	1	39	-1	53	58	62	1	In	VDJ
TCGGCTGCTCCCTCCCAGACATCTGTGTACTTCTGTGCCAGCAGTAGACTAGCGGGGGGGCTCAGGTTGGCCCAGTACTTCGGGCCA	CASSRLAGGLRLAQYF	1	6.241015090344074E-5	48	TCRBV06	TCRBV06	unresolved			TCRBV06-01,TCRBV06-05		TCRBD02-01*01	TCRBD02	TCRBD02-01	01				TCRBJ02-05*01	TCRBJ02	TCRBJ02-05	01				5	1	2	0	10	9	33	45	46	60	70	1	In	VDJ
GTAGTGCGAGGAGATTCGGCAGCTTATTTCTGTGCCAGCTCACGACCCTCAGGGACACCCTGGAGATATGGCTACACCTTCGGTTCG	CASSRPSGTPWRYGYTF	1	1.5710141434314393E-4	51	TCRBV18-01*01	TCRBV18	TCRBV18-01	01				TCRBD01-01*01	TCRBD01	TCRBD01-01	01				TCRBJ01-02*01	TCRBJ01	TCRBJ01-02	01				0	4	0	6	9	5	30	47	51	57	66	1	In	VDJ
CTGGAGCTGGGGGACTCAGCTTTGTATTTCTGTGCCAGCAGCGTAGGGACAGGGGGCGCAACTAATGAAAAACTGTTTTTTGGCAGT	CASSVGTGGATNEKLFF	1	1.3773274682138645E-4	51	TCRBV09-01	TCRBV09	TCRBV09-01				01,02	TCRBD01-01*01	TCRBD01	TCRBD01-01	01				TCRBJ01-04*01	TCRBJ01	TCRBJ01-04	01				0	0	1	0	1	0	30	-1	46	57	58	1	In	VDJ
ACTCTGGAGTCTGCTGCCTCCTCCCAGACATCTGTATATTTCTGCGCCAGCAGCGGGACAGAGAACTATGGCTACACCTTCGGTTCG	CASSGTENYGYTF	1	2.7761756781185707E-4	39	TCRBV10-01	TCRBV10	TCRBV10-01				01,02	TCRBD01-01*01	TCRBD01	TCRBD01-01	01				TCRBJ01-02*01	TCRBJ01	TCRBJ01-02	01				6	1	0	5	2	2	42	53	54	61	63	1	In	VDJ
AACATGAGCTCCTTGGAGCTGGGGGACTCAGCCCTGTACTTCTGTGCCAGCAGCTTCGGGGGTAGCTATGGCTACACCTTCGGTTCG	CASSFGGSYGYTF	1	1.0114748594695567E-4	39	TCRBV13-01*01	TCRBV13	TCRBV13-01	01				TCRBD02-01*01	TCRBD02	TCRBD02-01	01				TCRBJ01-02*01	TCRBJ01	TCRBJ01-02	01				3	0	8	2	3	4	42	-1	56	62	65	1	In	VDJ
ACCAGTGCCCATCCTGAAGACAGCAGCTTCTACATCTGCAGTGCTAGACTACCGGGACAGGGTTGGCACGAGCAGTACTTCGGGCCG	CSARLPGQGWHEQYF	1	3.443318670534661E-5	45	TCRBV20	TCRBV20	unresolved			TCRBV20-01,TCRBV20-or09_02		TCRBD01-01*01	TCRBD01	TCRBD01-01	01				TCRBJ02-07*01	TCRBJ02	TCRBJ02-07	01				2	5	0	3	5	5	36	48	53	62	67	1	In	VDJ
AAGGTGCAGCCTGCAGAACTGGAGGATTCTGGAGTTTATTTCTGTGCCAGCAGCTACGGACGGCGGGGTGGCTACACCTTCGGTTCG	CASSYGRRGGYTF	2	4.3041483381683264E-4	39	TCRBV14-01*01	TCRBV14	TCRBV14-01	01				TCRBD02-01*01	TCRBD02	TCRBD02-01	01				TCRBJ01-02*01	TCRBJ01	TCRBJ01-02	01				5	8	7	3	0	7	42	54	62	-1	68	2	In	VDJ
CTGTCGGCTGCTCCCTCCCAGACATCTGTGTACTTCTGTGCCAGCAGGAGAAAGGCAGGGGATAATTCACCCCTCCACTTTGGGAAC	CASRRKAGDNSPLHF	1	5.810600256527241E-5	45	TCRBV06-05*01	TCRBV06	TCRBV06-05	01				TCRBD01-01*01	TCRBD01	TCRBD01-01	01				TCRBJ01-06*01	TCRBJ01	TCRBJ01-06	01				6	8	4	2	0	5	36	47	55	-1	61	1	In	VDJ
CGCACACAGCAGGAGGACTCGGCCGTGTATCTCTGTGCCAGCAGCTTAGCTACGACAGGAGCGAACTATGGCTACACCTTCGGTTCG	CASSLATTGANYGYTF	1	1.527972660049756E-4	48	TCRBV07-02*01	TCRBV07	TCRBV07-02	01				TCRBD01-01*01	TCRBD01	TCRBD01-01	01				TCRBJ01-02*01	TCRBJ01	TCRBJ01-02	01				0	3	2	4	4	2	33	50	53	59	63	1	In	VDJ
GAGTCCGCCAGCACCAACCAGACATCTATGTACCTCTGTGCCAGCAGTTTATCGGGACAGGGGGCGCGAGGCTACACCTTCGGTTCG	CASSLSGQGARGYTF	1	2.4964060361376295E-4	45	TCRBV28-01*01	TCRBV28	TCRBV28-01	01				TCRBD01-01*01	TCRBD01	TCRBD01-01	01				TCRBJ01-02*01	TCRBJ01	TCRBJ01-02	01				1	1	0	0	4	8	36	52	53	65	69	1	In	VDJ
TTGGAGATCCAGCGCACAGAGCAGGGGGACTCGGCCATGTATCTCTGTGCCAGCAGCCAAGAGGGGGACCGAGCTTTCTTTGGACAA	CASSQEGDRAFF	1	2.3672815859925795E-4	36	TCRBV07-09	TCRBV07	TCRBV07-09				01,03	TCRBD01-01*01	TCRBD01	TCRBD01-01	01				TCRBJ01-01*01	TCRBJ01	TCRBJ01-01	01				5	4	5	1	4	10	45	57	61	67	71	1	In	VDJ
AACCCAGGGACTCAGCTGTGTACTTCTGTGCCAGCAGTTTAGCGGAGACTAGCGGGGGTCACTCCCGACGAGCAGTACTTCGGGCCG		1	1.1836407929962898E-4	55	TCRBV12	TCRBV12	unresolved			TCRBV12-03,TCRBV12-04		TCRBD02-01*01	TCRBD02	TCRBD02-01	01				TCRBJ02-07*01	TCRBJ02	TCRBJ02-07	01				0	3	2	2	9	5	26	43	46	58	67	1	Out	VDJ
AACGCCTTGTTGCTGGGGGACTCGGCCCTCTATCTCTGTGCCAGCAGCCCTGACAGGGCGATGGTAAATGAGCAGTTCTTCGGGCCA	CASSPDRAMVNEQFF	1	8.608296676336654E-5	45	TCRBV05-06*01	TCRBV05	TCRBV05-06	01				TCRBD01-01*01	TCRBD01	TCRBD01-01	01				TCRBJ02-01*01	TCRBJ02	TCRBJ02-01	01				4	3	2	3	8	7	36	48	51	58	66	1	In	VDJ
GTGACCAGTGCCCATCCTGAAGACAGCAGCTTCTACATCTGCAGTGCTAGGGTGGCGGGTATGAACACTGAAGCTTTCTTTGGACAA	CSARVAGMNTEAFF	1	4.7345631719851595E-5	42	TCRBV20	TCRBV20	unresolved			TCRBV20-01,TCRBV20-or09_02		TCRBD02-01	TCRBD02	TCRBD02-01				01,02	TCRBJ01-01*01	TCRBJ01	TCRBJ01-01	01				3	4	7	4	2	0	39	50	54	59	61	1	In	VDJ
AGGCTGGAGTCGGCTGCTCCCTCCCAGACATCTGTGTACTTCTGTGCCAGCAGCCCGGGACAGCTTTACGAGCAGTACGTCGGGCCG	CASSPGQLYEQYV	1	7.962674425611404E-5	39	TCRBV06-01*01	TCRBV06	TCRBV06-01	01				TCRBD01-01*01	TCRBD01	TCRBD01-01	01				TCRBJ02-07*01	TCRBJ02	TCRBJ02-07	01				6	3	0	5	16	17	42	53	56	63	79	1	In	VDJ
CTGAAGATCCGGTCCACAAAGCTGGAGGACTCAGCCATGTACTTCTGTGCCATCCAGGCAGCTGGAAACACCATATATTTTGGAGAG	CAIQAAGNTIYF	1	1.700138593576489E-4	36	TCRBV02-01*01	TCRBV02	TCRBV02-01	01				TCRBD01-01*01	TCRBD01	TCRBD01-01	01				TCRBJ01-03*01	TCRBJ01	TCRBJ01-03	01				10	2	4	4	3	2	45	52	54	58	61	1	In	VDJ
CACACCCTGCAGCCAGAAGACTCGGCCCTGTATCTCTGCGCCAGCAGCCAAGATTATCGGGGGCAAGAGACCCAGTACTTCGGGCCA	CASSQDYRGQETQYF	1	6.45622250725249E-5	45	TCRBV04-03*01	TCRBV04	TCRBV04-03	01				TCRBD02-01*01	TCRBD02	TCRBD02-01	01				TCRBJ02-05*01	TCRBJ02	TCRBJ02-05	01				0	4	8	2	0	2	36	53	57	-1	63	1	In	VDJ
GAGCTGGGGGACTCGGCCCTTTATCTTTGCGCCAGCAGCCCGACGTGGGGGGGGCACGGAGGGGCCAACGTCCTGACTTTCGGGGCC	CASSPTWGGHGGANVLTF	1	8.608296676336654E-5	54	TCRBV05-01*01	TCRBV05	TCRBV05-01	01				TCRBD02-01*01	TCRBD02	TCRBD02-01	01				TCRBJ02-06*01	TCRBJ02	TCRBJ02-06	01				4	7	9	0	7	4	27	39	46	53	60	1	In	VDJ
ACTCTGGAGTCCGCTACCAGCTCCCAGACATCTGTGTACTTCTGTGCCATCACGGTGACAGAGTTCGATGGCTACACCTTCGGTTCG	CAITVTEFDGYTF	2	3.29267347869877E-4	39	TCRBV10-03*01	TCRBV10	TCRBV10-03	01				TCRBD01-01*01	TCRBD01	TCRBD01-01	01				TCRBJ01-02*01	TCRBJ01	TCRBJ01-02	01				7	4	2	5	6	6	42	52	56	61	67	2	In	VDJ
TCCGCCAGCACCAACCAGACATCTATGTACCTCTGTGCCAGCAGTTTCGTACTAGGGACAGGACTATATGGCTACACCTTCGGTTCG	CASSFVLGTGLYGYTF	1	2.4964060361376295E-4	48	TCRBV28-01*01	TCRBV28	TCRBV28-01	01				TCRBD01-01*01	TCRBD01	TCRBD01-01	01				TCRBJ01-02*01	TCRBJ01	TCRBJ01-02	01				3	7	0	4	4	5	33	47	54	62	66	1	In	VDJ
GTAGTGCGAGGAGATTCGGCAGCTTATTTCTGTGCCAGCTCACCCACCATCCTGACAGAACGGAACACTGAAGCTTTCTTTGGACAA	CASSPTILTERNTEAFF	1	1.8938252687940638E-4	51	TCRBV18-01*01	TCRBV18	TCRBV18-01	01				TCRBD01-01*01	TCRBD01	TCRBD01-01	01				TCRBJ01-01*01	TCRBJ01	TCRBJ01-01	01				3	9	2	5	4	1	30	44	53	58	62	1	In	VDJ
CTGATTCTGGAGTCCGCCAGCACCAACCAGACATCTATGTACCTCTGTGCCAGCAGCATCGACATATCGGGCTACACCTTCGGTTCG	CASSIDISGYTF	1	2.453364552755946E-4	36	TCRBV28-01*01	TCRBV28	TCRBV28-01	01				TCRBD01-01*01	TCRBD01	TCRBD01-01	01				TCRBJ01-02*01	TCRBJ01	TCRBJ01-02	01				6	4	2	6	5	8	45	56	60	64	69	1	In	VDJ
CTGAATGTGAACGCCTTGTTGCTGGGGGACTCGGCCCTCTATCTCTGTGCCAGCAGTTGGACCTCCTACGAGCAGTACTTCGGGCCG	CASSWTSYEQYF	1	4.9497705888935754E-5	36	TCRBV05-06*01	TCRBV05	TCRBV05-06	01						unresolved		TCRBD01,TCRBD02	TCRBD01-01,TCRBD02-01		TCRBJ02-07*01	TCRBJ02	TCRBJ02-07	01				5	2	1	7	0	0	45	56	58	-1	62	1	In	VDJ
ACCAGTGCCCATCCTGAAGACAGCAGCTTCTACATCTGCAGTGCTAGGCGGGGGGCGCTGAAGGGGTATGGCTACACCTTCGGTTCG	CSARRGALKGYGYTF	1	3.873733504351494E-5	45	TCRBV20	TCRBV20	unresolved			TCRBV20-01,TCRBV20-or09_02		TCRBD02-01*01	TCRBD02	TCRBD02-01	01				TCRBJ01-02*01	TCRBJ01	TCRBJ01-02	01				3	0	7	1	11	5	36	-1	47	55	66	1	In	VDJ
CAGCGCACACAGAAGGAGGACTCCGCCGTGTATCTCTGTGCCAGCAGCTTTGTCCGTGGGAGCAATCAGCCCCAGCATTTTGGTGAT	CASSFVRGSNQPQHF	1	1.8938252687940638E-4	45	TCRBV07-08*02	TCRBV07	TCRBV07-08	02						unresolved		TCRBD01,TCRBD02	TCRBD01-01,TCRBD02-01		TCRBJ01-05*01	TCRBJ01	TCRBJ01-05	01				3	7	0	9	0	1	36	50	57	-1	60	1	In	VDJ
CTGCAGCCAGAAGACTCGGCCCTGTATCTCTGCGCCAGCAGCCAAGAAGTCCCCGGGACAGGGGGAAACACCATATATTTTGGAGAG	CASSQEVPGTGGNTIYF	1	2.1090326857024801E-4	51	TCRBV04-03*01	TCRBV04	TCRBV04-03	01				TCRBD01-01*01	TCRBD01	TCRBD01-01	01				TCRBJ01-03*01	TCRBJ01	TCRBJ01-03	01				0	7	0	3	0	4	30	47	54	-1	63	1	In	VDJ
CCGCTCCCAGACATCTGTGTATTTCTGCGCCAGCAGTGAGGTAGGACAGGCCCCACCGCGAACACCGGGGAGCTGTTTTTTGGAGAA		1	2.1305534273933217E-4	56	TCRBV10-02*01	TCRBV10	TCRBV10-02	01				TCRBD01-01*01	TCRBD01	TCRBD01-01	01				TCRBJ02-02*01	TCRBJ02	TCRBJ02-02	01				2	3	1	4	8	0	25	40	43	50	58	1	Out	VDJ
CAGCCAGAAGACTCGGCCCTGTATCTCTGTGCCAGCAGCCAAGATCCGGGGGAAGCGGGGGGCACCGGGGAGCTGTTTTTTGGAGAA	CASSQDPGEAGGTGELFF	1	6.671429924160906E-5	54	TCRBV04-02*01	TCRBV04	TCRBV04-02	01				TCRBD02-01*01	TCRBD02	TCRBD02-01	01				TCRBJ02-02*01	TCRBJ02	TCRBJ02-02	01				0	9	6	1	0	4	27	44	53	-1	62	1	In	VDJ
AGCTCTCTGGAGCTGGGGGACTCAGCTTTGTATTTCTGTGCCAGCAGCCCACGAGGTTCGAGGTAAAATGGCTACACCTTCGGTTCG	CASSPRGSR*NGYTF	1	6.45622250725249E-5	45	TCRBV09-01	TCRBV09	TCRBV09-01				01,02	TCRBD02-01*02	TCRBD02	TCRBD02-01	02				TCRBJ01-02*01	TCRBJ01	TCRBJ01-02	01				4	4	11	1	11	6	36	48	52	56	67	1	Stop	VDJ
CGCACAGAGCAGCGGGACTCGGCCATGTATCGCTGTGCCAGCAGCCCGTTCCGGGACGCAACTAATGAAAAACTGTTTTTTGGCAGT	CASSPFRDATNEKLFF	1	2.6040097445918374E-4	48	TCRBV07-06*01	TCRBV07	TCRBV07-06	01						unresolved		TCRBD01,TCRBD02	TCRBD01-01,TCRBD02-01		TCRBJ01-04*01	TCRBJ01	TCRBJ01-04	01				5	7	0	7	1	0	33	45	52	57	58	1	In	VDJ
GATCCAGCGCACAGAGCAGGGGGACTCGGCCATGTATCTCTGTGCCAGCAGCTCCCGATGGCCCCGGGGCCCCAGCATTTTGGTGAT		1	2.4748852944467877E-4	41	TCRBV07-09	TCRBV07	TCRBV07-09				01,03	TCRBD02-01	TCRBD02	TCRBD02-01				01,02	TCRBJ01-05*01	TCRBJ01	TCRBJ01-05	01				4	11	8	4	0	9	40	53	64	-1	68	1	Out	VDJ
AGTGCCCATCCTGAAGACAGCAGCTTCTACATCTGCAGTGCTAGAGGGACGCAGGGTTCCTATAATTCACCCCTCCACTTTGGGAAC	CSARGTQGSYNSPLHF	1	3.658526087443078E-5	48	TCRBV20	TCRBV20	unresolved			TCRBV20-01,TCRBV20-or09_02		TCRBD01-01*01	TCRBD01	TCRBD01-01	01				TCRBJ01-06*01	TCRBJ01	TCRBJ01-06	01				1	5	4	3	1	1	33	46	51	56	57	1	In	VDJ
ATCCAGCGCACACAGCAGGAGGACTCGGCCGTGTATCTCTGTGCCAGCAGCTTAGAGACAGGGGCCTACGAGCAGTACTTCGGGCCG	CASSLETGAYEQYF	1	1.334285984832181E-4	42	TCRBV07-02*01	TCRBV07	TCRBV07-02	01				TCRBD01-01*01	TCRBD01	TCRBD01-01	01				TCRBJ02-07*01	TCRBJ02	TCRBJ02-07	01				1	1	2	2	0	2	39	55	56	-1	64	1	In	VDJ
GTGACATCGGCCCAAAAGAACCCGACAGCTTTCTATCTCTGTGCCAGTAGTATAGCTGGGATTAGCACTGAAGCTTTCTTTGGACAA	CASSIAGISTEAFF	1	2.8622586448819374E-4	42	TCRBV19-01	TCRBV19	TCRBV19-01				01,02			unresolved		TCRBD01,TCRBD02	TCRBD01-01,TCRBD02-01		TCRBJ01-01*01	TCRBJ01	TCRBJ01-01	01				1	2	0	8	4	4	39	55	57	61	65	1	In	VDJ
CTGAAGATCCAGCCCTCAGAACCCAGGGACTCAGCTGTGTACTTCTGTGCCAGCAGTTTAATGGTCGGGGAAGCTTTCTTTGGACAA	CASSLMVGEAFF	1	1.527972660049756E-4	36	TCRBV12	TCRBV12	unresolved			TCRBV12-03,TCRBV12-04		TCRBD02-01	TCRBD02	TCRBD02-01				01,02	TCRBJ01-01*01	TCRBJ01	TCRBJ01-01	01				2	5	8	4	0	8	45	60	65	-1	69	1	In	VDJ
ACTGTGACATCGGCCCAAAAGAACCCGACAGCTTTCTATCTCTGTGCCAGTAGTTTCCGACAGACGGATACGCAGTATTTTGGCCCA	CASSFRQTDTQYF	1	2.8407379031910956E-4	39	TCRBV19-01	TCRBV19	TCRBV19-01				01,02	TCRBD01-01*01	TCRBD01	TCRBD01-01	01				TCRBJ02-03*01	TCRBJ02	TCRBJ02-03	01				5	4	2	5	3	6	42	54	58	63	66	1	In	VDJ
ATCCAGCGCACAGAGCAGGGGGACTCGGCCATGTATCTCTGTGCCAGCAGCTTAGGGCGACAGACCAATGGCTACACCTTCGGTTCG	CASSLGRQTNGYTF	1	1.9368667521757469E-4	42	TCRBV07-09	TCRBV07	TCRBV07-09				01,03	TCRBD01-01*01	TCRBD01	TCRBD01-01	01				TCRBJ01-02*01	TCRBJ01	TCRBJ01-02	01				1	3	2	5	4	6	39	55	58	63	67	1	In	VDJ
TCCCAAACATCTGTGTACTTCTGTGCCAGCAGTTACGTTATAGGCCAAGGGACTAGCGGGGGAGCAGATACGCAGTATTTTGGCCCA	CASSYVIGQGTSGGADTQYF	1	6.45622250725249E-5	60	TCRBV06	TCRBV06	unresolved			TCRBV06-02,TCRBV06-03		TCRBD02-01*01	TCRBD02	TCRBD02-01	01				TCRBJ02-03*01	TCRBJ02	TCRBJ02-03	01				2	12	0	2	2	4	21	36	48	62	64	1	In	VDJ
GCTCCCTCCCAAACATCTGTGTACTTCTGTGCCAGCAGTTACGAGACGGGTGGGACAGGGAAGACCGGGGAGCTGTTTTTTGGAGAA	CASSYETGGTGKTGELFF	1	6.45622250725249E-5	54	TCRBV06	TCRBV06	unresolved			TCRBV06-02,TCRBV06-03		TCRBD01-01*01	TCRBD01	TCRBD01-01	01				TCRBJ02-02*01	TCRBJ02	TCRBJ02-02	01				2	9	0	3	3	5	27	42	51	60	63	1	In	VDJ
GCTGCTCCCTCCCAGACATCTGTGTACTTCTGTGCCAGCAGTTACTCGACTAGCGGAATAGCCAAAAACATTCAGTACTTCGGCGCC	CASSYSTSGIAKNIQYF	1	1.1405993096146066E-4	51	TCRBV06	TCRBV06	unresolved			TCRBV06-05,TCRBV06-06		TCRBD02-01	TCRBD02	TCRBD02-01				01,02	TCRBJ02-04*01	TCRBJ02	TCRBJ02-04	01				0	0	2	5	3	0	30	-1	47	56	59	1	In	VDJ
GTGAGCACCTTGGAGCTGGGGGACTCGGCCCTTTATCTTTGCGCCAGCAGCTTGAGTACCCCTCAAGATACGCAGTATTTTGGCCCA	CASSLSTPQDTQYF	1	8.17788184251982E-5	42	TCRBV05-01*01	TCRBV05	TCRBV05-01	01						unresolved		TCRBD01,TCRBD02	TCRBD01-01,TCRBD02-01		TCRBJ02-03*01	TCRBJ02	TCRBJ02-03	01				1	3	3	7	6	5	39	54	57	59	65	1	In	VDJ
TCGGCTGCTCCCTCCCAGACATCTGTGTACTTCTGTGCCAGCAGTTACTTGGCTACTCTAGCCAAAAACATTCAGTACTTCGGCGCC	CASSYLATLAKNIQYF	1	6.45622250725249E-5	48	TCRBV06-05*01	TCRBV06	TCRBV06-05	01						unresolved		TCRBD01,TCRBD02	TCRBD01-01,TCRBD02-01		TCRBJ02-04*01	TCRBJ02	TCRBJ02-04	01				1	1	9	0	6	0	33	49	50	53	59	1	In	VDJ
ACAGAGCAGCGGGACTCGGCCATGTATCGCTGTGCCAGCAGCCCACCCCGACAGGGAGTAAGCACCGGGGAGCTGTTTTTTGGAGAA	CASSPPRQGVSTGELFF	1	1.527972660049756E-4	51	TCRBV07-06*01	TCRBV07	TCRBV07-06	01				TCRBD01-01*01	TCRBD01	TCRBD01-01	01				TCRBJ02-02*01	TCRBJ02	TCRBJ02-02	01				5	7	2	3	6	4	30	42	49	56	62	1	In	VDJ
GGCTGCTCCCTCCCAGACATCTGTGTACTTCTGTGCCAGCATTGGTCCTTTGGTAGGCGGTGCTACAATGAGCAGTTCTTCGGGCCA		1	1.5064519183589144E-4	50	TCRBV06	TCRBV06	unresolved			TCRBV06-01,TCRBV06-05,TCRBV06-06		TCRBD02-01	TCRBD02	TCRBD02-01				01,02	TCRBJ02-01*01	TCRBJ02	TCRBJ02-01	01				7	15	7	5	2	3	31	41	56	60	62	1	Out	VDJ
ACACAGCAGGAGGACTCGGCCGTGTATCTCTGTGCCAGCAGCTTAGTTTCCCGGGGCTAAAACTGAAACACCATATATTTTGGAGAG	CASSLVSRG*N*NTIYF	2	4.067420179569069E-4	51	TCRBV07-02*01	TCRBV07	TCRBV07-02	01						unresolved		TCRBD01,TCRBD02	TCRBD01-01,TCRBD02-01		TCRBJ01-03*01	TCRBJ01	TCRBJ01-03	01				1	6	7	0	7	5	30	46	52	57	64	2	Stop	VDJ
CACACCCTGCAGCCAGAAGACTCGGCCCTGTATCTCTGCGCCAGCAGCCAAGGGGCAGGTCCGCAAGAGACCCAGTACTTCGGGCCA	CASSQGAGPQETQYF	1	6.45622250725249E-5	45	TCRBV04-03*01	TCRBV04	TCRBV04-03	01				TCRBD01-01*01	TCRBD01	TCRBD01-01	01				TCRBJ02-05*01	TCRBJ02	TCRBJ02-05	01				1	3	4	4	4	2	36	52	55	59	63	1	In	VDJ
ATCCAGCGCACACAGCAGGAGGACTCGGCCGTGTATCTCTGTGCCAGCAGCCCCCTGGGACAGAACTACGAGCAGTACTTCGGGCCG	CASSPLGQNYEQYF	1	1.334285984832181E-4	42	TCRBV07-02*01	TCRBV07	TCRBV07-02	01				TCRBD01-01*01	TCRBD01	TCRBD01-01	01				TCRBJ02-07*01	TCRBJ02	TCRBJ02-07	01				5	5	0	5	2	3	39	51	56	63	65	1	In	VDJ
ACTGTGAGCAACATGAGCCCTGAAGACAGCAGCATATATCTCTGCAGCGTTGAAGATCGCCAGGGGGGCGAGCAGTACTTCGGGCCG	CSVEDRQGGEQYF	1	1.291244501450498E-5	39	TCRBV29-01*01	TCRBV29	TCRBV29-01	01				TCRBD01-01*01	TCRBD01	TCRBD01-01	01				TCRBJ02-07*01	TCRBJ02	TCRBJ02-07	01				0	4	4	1	1	6	42	56	60	67	68	1	In	VDJ
GTGAACGCCTTGGAGCTGGACGACTCGGCCCTGTATCTCTGTGCCAGCACCCTGGACAGACGCACCGGGGAGCTGTTTTTTGGAGAA	CASTLDRRTGELFF	1	1.5494934017405975E-4	42	TCRBV05-04*01	TCRBV05	TCRBV05-04	01				TCRBD01-01*01	TCRBD01	TCRBD01-01	01				TCRBJ02-02*01	TCRBJ02	TCRBJ02-02	01				6	4	1	5	3	4	39	49	53	59	62	1	In	VDJ
GTGACCAGTGCCCATCCTGAAGACAGCAGCTTCTACATCTGCAGTGCTAGAGAGGACAGCGGTGGTGAAAAACTGTTTTTTGGCAGT	CSAREDSGGEKLFF	1	8.17788184251982E-5	42	TCRBV20	TCRBV20	unresolved			TCRBV20-01,TCRBV20-or09_02		TCRBD01-01*01	TCRBD01	TCRBD01-01	01				TCRBJ01-04*01	TCRBJ01	TCRBJ01-04	01				0	0	1	5	6	7	39	-1	53	59	65	1	In	VDJ
ATCCAGCGCACAGAGCAGGGGGACTCGGCCATGTATCTCTGTGCCAGCAGTCCCCCGGGCCGAGGGACTGAAGCTTTCTTTGGACAA	CASSPPGRGTEAFF	1	2.3242401026108965E-4	42	TCRBV07-09	TCRBV07	TCRBV07-09				01,03	TCRBD02-01*02	TCRBD02	TCRBD02-01	02				TCRBJ01-01*01	TCRBJ01	TCRBJ01-01	01				6	11	11	0	0	5	39	50	61	-1	66	1	In	VDJ
ACGATCCAGCGCACACAGCAGGAGGACTCGGCCGTGTATCTCTGTGCCAGCAGCGACGCAATGAACACTGAAGCTTTCTTTGGACAA	CASSDAMNTEAFF	1	1.7862215603398556E-4	39	TCRBV07-02*01	TCRBV07	TCRBV07-02	01						unresolved		TCRBD01,TCRBD02	TCRBD01-01,TCRBD02-01		TCRBJ01-01*01	TCRBJ01	TCRBJ01-01	01				5	0	2	7	4	0	42	-1	54	57	61	1	In	VDJ
ACTGTGACATCGGCCCAAAAGAACCCGACAGCTTTCTATCTCTGTGCCAGTAGTATGCAGCCGAACACTGAAGCTTTCTTTGGACAA	CASSMQPNTEAFF	1	2.8622586448819374E-4	39	TCRBV19-01	TCRBV19	TCRBV19-01				01,02			unresolved		TCRBD01,TCRBD02	TCRBD01-01,TCRBD02-01		TCRBJ01-01*01	TCRBJ01	TCRBJ01-01	01				3	1	4	5	2	1	42	56	57	60	62	1	In	VDJ
AGGCTGGAGTCGGCTGCTCCCTCCCAGACATCTGTGTACTTCTGTGCCAGCAGTGAAAACAGGGGGGATGGCTACACCTTCGGTTCG	CASSENRGDGYTF	1	8.823504093245069E-5	39	TCRBV06-01*01	TCRBV06	TCRBV06-01	01				TCRBD01-01*01	TCRBD01	TCRBD01-01	01				TCRBJ01-02*01	TCRBJ01	TCRBJ01-02	01				2	1	3	1	1	6	42	57	58	66	67	1	In	VDJ
GTGCCTTGGAGCTGGGGGACTCGGCCCTGTATCTCTGTGCCAGAAGCCCTCGCCGGGACTAAGGTTTATGGCTACACCTTCGGTTCG		1	1.291244501450498E-4	46	TCRBV05-03	TCRBV05	TCRBV05-03				01,02	TCRBD02-01	TCRBD02	TCRBD02-01				01,02	TCRBJ01-02*01	TCRBJ01	TCRBJ01-02	01				4	7	0	9	5	5	35	47	54	61	66	1	Out	VDJ
CAGCCCTCAGAACCCAGGGACTCAGCTGTGTACTTCTGTGCCAGCAGTCCCCTAGGGACGGCTCAAGAGACCCAGTACTTCGGGCCA	CASSPLGTAQETQYF	1	1.0545163428512401E-4	45	TCRBV12	TCRBV12	unresolved			TCRBV12-03,TCRBV12-04				unresolved		TCRBD01,TCRBD02	TCRBD01-01,TCRBD02-01		TCRBJ02-05*01	TCRBJ02	TCRBJ02-05	01				5	6	0	7	4	2	36	48	54	59	63	1	In	VDJ
GAGATCCAGCGCACAGAGCAGGGGGACTCGGCCATGTATCTCTGTGCCAGCAGCCCAAGCGGGTGGACTGAAGCTTTCTTTGGACAA	CASSPSGWTEAFF	1	2.3242401026108965E-4	39	TCRBV07-09	TCRBV07	TCRBV07-09				01,03	TCRBD02-01	TCRBD02	TCRBD02-01				01,02	TCRBJ01-01*01	TCRBJ01	TCRBJ01-01	01				5	3	6	4	3	5	42	54	57	63	66	1	In	VDJ
GCACAGAGCAGGGGGACTCAGCTGTGTATCTCTGTGCCAGCAGCTTAGATATCTACAGGGAACGGAAACACCATATATTTTGGAGAG		2	4.454793530004218E-4	49	TCRBV07-04*01	TCRBV07	TCRBV07-04	01				TCRBD01-01*01	TCRBD01	TCRBD01-01	01				TCRBJ01-03*01	TCRBJ01	TCRBJ01-03	01				1	6	3	3	3	4	32	48	54	60	63	2	Out	VDJ
CTGACAGTGACCAGTGCCCATCCTGAAGACAGCAGCTTCTACATCTGCAGTGCTAGAAGCCCCATCTATGGCTACACCTTCGGTTCG	CSARSPIYGYTF	1	3.658526087443078E-5	36	TCRBV20	TCRBV20	unresolved			TCRBV20-01,TCRBV20-or09_02		TCRBD02-01	TCRBD02	TCRBD02-01				01,02	TCRBJ01-02*01	TCRBJ01	TCRBJ01-02	01				2	0	6	7	5	4	45	-1	57	60	65	1	In	VDJ
ACCCTGCAGCCAGAAGACTCGGCCCTGTATCTCTGTGCCAGCAGCCAAGAGTGGGGACAGGGGTATCAGACCCAGTACTTCGGGCCA	CASSQEWGQGYQTQYF	1	4.519355755076743E-5	48	TCRBV04-02*01	TCRBV04	TCRBV04-02	01				TCRBD01-01*01	TCRBD01	TCRBD01-01	01				TCRBJ02-05*01	TCRBJ02	TCRBJ02-05	01				0	3	0	2	4	6	33	50	53	63	67	1	In	VDJ
GAACGCCTTGTTGCTGGGGGACTCGGCCCTCTATCTCTGTGCCAGCACGAGGGGGGGGGCCTTAATGAAAAACTGTTTTTTGGCAGT		1	1.1405993096146066E-4	44	TCRBV05-06*01	TCRBV05	TCRBV05-06	01				TCRBD02-01*01	TCRBD02	TCRBD02-01	01				TCRBJ01-04*01	TCRBJ01	TCRBJ01-04	01				6	3	9	0	5	4	37	47	50	57	62	1	Out	VDJ
CTCAGAACCGGGAGACACGGCACTGTATCTCTGCGCCAGCAGTGTGGACGTGCTAGCAGAAAGACCTATGGCTACACCTTCGGTTCG		1	1.4849311766680726E-4	50	TCRBV23-01*01	TCRBV23	TCRBV23-01	01				TCRBD02-01	TCRBD02	TCRBD02-01				01,02	TCRBJ01-02*01	TCRBJ01	TCRBJ01-02	01				5	9	4	7	8	4	31	43	52	57	65	1	Out	VDJ
AGTGCCCATCCTGAAGACAGCAGCTTCTACATCTGCAGTGCTAGAGGTATCAGGGGACCTTCGGGCTATGGCTACACCTTCGGTTCG	CSARGIRGPSGYGYTF	1	3.658526087443078E-5	48	TCRBV20	TCRBV20	unresolved			TCRBV20-01,TCRBV20-or09_02		TCRBD01-01*01	TCRBD01	TCRBD01-01	01				TCRBJ01-02*01	TCRBJ01	TCRBJ01-02	01				1	4	4	2	9	4	33	46	50	56	65	1	In	VDJ
TTCACCTACACGCCCTGCAGCCAGAAGACTCAGCCCTGTATCTCTGCGCCAGCAGCCAAGATGACGATGGAACTGTTTTTTGGCAGT		1	1.3773274682138645E-4	37	TCRBV04-01*01	TCRBV04	TCRBV04-01	01						unresolved		TCRBD01,TCRBD02	TCRBD01-01,TCRBD02-01		TCRBJ01-04*01	TCRBJ01	TCRBJ01-04	01				0	1	2	7	5	12	44	61	62	65	70	1	Out	VDJ
ATCCGGTCCACAAAGCTGGAGGACTCAGCCATGTACTTCTGTGCCAGCTGTGGACAGGGGGCCACAGATACGCAGTATTTTGGCCCA	CASCGQGATDTQYF	1	7.101844757977739E-5	42	TCRBV02-01*01	TCRBV02	TCRBV02-01	01				TCRBD01-01*01	TCRBD01	TCRBD01-01	01				TCRBJ02-03*01	TCRBJ02	TCRBJ02-03	01				4	0	2	0	0	2	39	-1	52	-1	62	1	In	VDJ
GAGATCCAGCGCACAGAGCAGGGGGACTCGGCCATGTATCTCTGTGCCAGCAGCGAGGGGGATTATTCACCCCTCCACTTTGGGAAC	CASSEGDYSPLHF	1	1.8077423020306972E-4	39	TCRBV07-09	TCRBV07	TCRBV07-09				01,03	TCRBD01-01*01	TCRBD01	TCRBD01-01	01				TCRBJ01-06*01	TCRBJ01	TCRBJ01-06	01				5	1	5	1	3	8	42	54	55	61	64	1	In	VDJ
ACAGAGCAGGGGGACTCGGCCATGTATCTCTGTGCCAGCAGCCCCCGAGCCCCCGGGACAGGCGCTCTCTCAGCTTTCTTTGGACAA	CASSPRAPGTGALSAFF	1	2.2596778775383714E-4	51	TCRBV07-09	TCRBV07	TCRBV07-09				01,03	TCRBD01-01*01	TCRBD01	TCRBD01-01	01				TCRBJ01-01*01	TCRBJ01	TCRBJ01-01	01				5	12	0	4	9	10	30	42	54	62	71	1	In	VDJ
GTGACCAGTGCCCATCCTGAAGACAGCAGCTTCTACATCTGCAGTGCGGGACGGAGGGGGCTTAATCAGCCCCAGCATTTTGGTGAT	CSAGRRGLNQPQHF	1	4.7345631719851595E-5	42	TCRBV20	TCRBV20	unresolved			TCRBV20-01,TCRBV20-or09_02		TCRBD01-01*01	TCRBD01	TCRBD01-01	01				TCRBJ01-05*01	TCRBJ01	TCRBJ01-05	01				6	7	5	0	2	4	39	47	54	61	63	1	In	VDJ
CCAGCGCACAGAGCAGGGGGACTCAGCTGTGTATCTCTGTGCCAGCAGCTTATGGGACGGTTTTCCTATGGCTACACCTTCGGTTCG		1	1.6140556268131226E-4	44	TCRBV07-04*01	TCRBV07	TCRBV07-04	01						unresolved		TCRBD01,TCRBD02	TCRBD01-01,TCRBD02-01		TCRBJ01-02*01	TCRBJ01	TCRBJ01-02	01				2	1	0	7	7	4	37	52	53	58	65	1	Out	VDJ
AGCACCTTGGAGCTGGGGGACTCGGCCCTTTATCTTTGCGCCAGCAGCGGGGGACGGAGGGGGAACACTGAAGCTTTCTTTGGACAA	CASSGGRRGNTEAFF	1	7.962674425611404E-5	45	TCRBV05-01*01	TCRBV05	TCRBV05-01	01				TCRBD02-01*02	TCRBD02	TCRBD02-01	02				TCRBJ01-01*01	TCRBJ01	TCRBJ01-01	01				4	7	10	0	1	1	36	48	55	61	62	1	In	VDJ
ACTCTGACAGTGACCAGTGCCCATCCTGAAGACAGCAGCTTCTACATCTGCAGTATTGACAGAAACACTGAAGCTTTCTTTGGACAA	CSIDRNTEAFF	1	9.038711510153486E-5	33	TCRBV20-01*01	TCRBV20	TCRBV20-01	01				TCRBD01-01*01	TCRBD01	TCRBD01-01	01				TCRBJ01-01*01	TCRBJ01	TCRBJ01-01	01				8	3	2	5	1	2	48	54	57	62	63	1	In	VDJ
CTCACTGTGACATCGGCCCAAAAGAACCCGACAGCTTTCTATCTCTGTGCCAGTAGGGACAGCGATCAGCCCCAGCATTTTGGTGAT	CASRDSDQPQHF	1	2.991383095026987E-4	36	TCRBV19-01	TCRBV19	TCRBV19-01				01,02	TCRBD01-01*01	TCRBD01	TCRBD01-01	01				TCRBJ01-05*01	TCRBJ01	TCRBJ01-05	01				6	0	1	5	2	5	45	-1	56	62	64	1	In	VDJ
GCTGCTCCCTCCCAGACATCTGTGTACTTCTGTGCCACCCGGATAGTAAGACAGTTGATCTCTGGAAACACCATATATTTTGGAGAG	CATRIVRQLISGNTIYF	1	2.668571969664362E-4	51	TCRBV06	TCRBV06	unresolved			TCRBV06-01,TCRBV06-05,TCRBV06-06		TCRBD01-01*01	TCRBD01	TCRBD01-01	01				TCRBJ01-03*01	TCRBJ01	TCRBJ01-03	01				10	12	2	5	5	0	30	37	49	54	59	1	In	VDJ
GAGTTGGCTGCTCCCTCCCAGACATCTGTGTACTTCTGTGCCAGCAGAAGGGTCGACAGTGCTAATTCACCCCTCCACTTTGGGAAC	CASRRVDSANSPLHF	1	1.4203689515955478E-4	45	TCRBV06-06	TCRBV06	TCRBV06-06				01,02	TCRBD01-01*01	TCRBD01	TCRBD01-01	01				TCRBJ01-06*01	TCRBJ01	TCRBJ01-06	01				6	7	2	5	3	6	36	47	54	59	62	1	In	VDJ
CAGGCTGGAGTCGGCTGCTCCCTCCCAGACATCTGTGTACTTCTGTGCCGCAAAGGACAGGGTTCCGGGGAGCTGTTTTTTGGAGAA		1	1.0545163428512401E-4	38	TCRBV06-01*01	TCRBV06	TCRBV06-01	01				TCRBD01-01*01	TCRBD01	TCRBD01-01	01				TCRBJ02-02*01	TCRBJ02	TCRBJ02-02	01				11	5	1	3	2	6	43	49	54	62	64	1	Out	VDJ
AAGATCCAGCCCTCAGAACCCAGGGACTCAGCTGTGTACTTCTGTGCCAGCAAGGACAGCCCGACAGATACGCAGTATTTTGGCCCA	CASKDSPTDTQYF	1	1.5064519183589144E-4	39	TCRBV12	TCRBV12	unresolved			TCRBV12-03,TCRBV12-04		TCRBD01-01*01	TCRBD01	TCRBD01-01	01				TCRBJ02-03*01	TCRBJ02	TCRBJ02-03	01				7	1	1	5	4	3	42	52	53	59	63	1	In	VDJ
CTGGAGTCCGCTACCAGCTCCCAGACATCTGTGTACTTCTGTGCCATCAGTGAGGGGACATCCTCCTACGAGCAGTACTTCGGGCCG	CAISEGTSSYEQYF	1	2.8407379031910956E-4	42	TCRBV10-03*01	TCRBV10	TCRBV10-03	01				TCRBD01-01*01	TCRBD01	TCRBD01-01	01				TCRBJ02-07*01	TCRBJ02	TCRBJ02-07	01				2	0	0	6	2	0	39	-1	54	60	62	1	In	VDJ
ATTCTGGAGTCCGCCAGCACCAACCAGACATCTATGTACCTCTGTGCCAGCAGTTTCAGGGGCAATCAGCCCCAGCATTTTGGTGAT	CASSFRGNQPQHF	1	3.055945320099512E-4	39	TCRBV28-01*01	TCRBV28	TCRBV28-01	01				TCRBD01-01*01	TCRBD01	TCRBD01-01	01				TCRBJ01-05*01	TCRBJ01	TCRBJ01-05	01				3	0	4	3	0	2	42	-1	56	-1	61	1	In	VDJ
ATTCTGGAGTCCGCCAGCACCAACCAGACATCTATGTACCTCTGTGCCAGCGCTTAGAGGGGGCCCTATGGCTACACCTTCGGTTCG	CASA*RGPYGYTF	1	2.3888023276834213E-4	39	TCRBV28-01*01	TCRBV28	TCRBV28-01	01				TCRBD01-01*01	TCRBD01	TCRBD01-01	01				TCRBJ01-02*01	TCRBJ01	TCRBJ01-02	01				8	6	5	0	1	4	42	51	57	64	65	1	Stop	VDJ
GAGATCCAGCGCACAGAGCAGGGGGACTCGGCCATGTATCTCTGTGCCAGCAGCTTAACAGGGAACACTGAAGCTTTCTTTGGACAA	CASSLTGNTEAFF	1	2.2596778775383714E-4	39	TCRBV07-09	TCRBV07	TCRBV07-09				01,03	TCRBD01-01*01	TCRBD01	TCRBD01-01	01				TCRBJ01-01*01	TCRBJ01	TCRBJ01-01	01				2	0	3	4	0	1	42	-1	57	-1	62	1	In	VDJ
AAGATCCAGCGCACACAGCAGGAGGACTCCGCCGTGTATCTCTGTGCCAGCAGCTTCCCAGGGGCGGGGGGCTACACCTTCGGTTCG	CASSFPGAGGYTF	1	1.4418896932863893E-4	39	TCRBV07-08*01	TCRBV07	TCRBV07-08	01						unresolved		TCRBD01,TCRBD02	TCRBD01-01,TCRBD02-01		TCRBJ01-02*01	TCRBJ01	TCRBJ01-02	01				3	2	4	2	5	8	42	56	58	64	69	1	In	VDJ
GAATGTGAACGCCTTGTTGCTGGGGGACTCGGCCCTCTATCTCTGTGCCAGCAGCTTTCAAACACCGGGGAGCTGTTTTTTGGAGAA		1	6.671429924160906E-5	38	TCRBV05-06*01	TCRBV05	TCRBV05-06	01				TCRBD01-01*01	TCRBD01	TCRBD01-01	01				TCRBJ02-02*01	TCRBJ02	TCRBJ02-02	01				2	1	4	6	0	2	43	57	58	-1	60	1	Out	VDJ
CAGCGCACACAGCAGGAGGACTCGGCCGTGTATCTCTGTGCCAGCAGCCGCCCGGGACCTAACAATCAGCCCCAGCATTTTGGTGAT	CASSRPGPNNQPQHF	1	1.872304527103222E-4	45	TCRBV07-02*01	TCRBV07	TCRBV07-02	01						unresolved		TCRBD01,TCRBD02	TCRBD01-01,TCRBD02-01		TCRBJ01-05*01	TCRBJ01	TCRBJ01-05	01				5	5	0	7	4	3	36	48	53	58	62	1	In	VDJ
CCAACCTGCAAAGCTTGAGGACTCGGCCGTGTATCTCTGTGCCAGCAGCCTTGGCAGGGAATTAACTATGGCTACACCTTCGGTTCG		1	1.527972660049756E-4	44	TCRBV11-02*02	TCRBV11	TCRBV11-02	02				TCRBD01-01*01	TCRBD01	TCRBD01-01	01				TCRBJ01-02*01	TCRBJ01	TCRBJ01-02	01				5	5	4	3	3	1	37	49	54	59	62	1	Out	VDJ
ATTCTGGAGTCCGCCAGCACCAACCAGACATCTATGTACCTCTGTGCCAGCAGCTACACCATTTTCTATGGCTACACCTTCGGTTCG	CASSYTIFYGYTF	1	2.3888023276834213E-4	39	TCRBV28-01*01	TCRBV28	TCRBV28-01	01						unresolved		TCRBD01,TCRBD02	TCRBD01-01,TCRBD02-01		TCRBJ01-02*01	TCRBJ01	TCRBJ01-02	01				6	2	3	6	7	4	42	53	55	58	65	1	In	VDJ
CGGTCCACAAAGCTGGAGGACTCAGCCATGTACTTCTGTGCCAGCAGTGTGCTTGAGACAGGGTCCCATGAGCAGTTCTTCGGGCCA	CASSVLETGSHEQFF	1	9.038711510153486E-5	45	TCRBV02-01*01	TCRBV02	TCRBV02-01	01				TCRBD01-01*01	TCRBD01	TCRBD01-01	01				TCRBJ02-01*01	TCRBJ02	TCRBJ02-01	01				4	7	2	3	4	8	36	49	56	63	67	1	In	VDJ
AGCTGGGGGACTCGGCCCTTTATCTTTGCGCCAGCAGCCCAGGATGGGACCTGAAGTATCAGCACAGATACGCAGTATTTTGGCCCA		1	7.962674425611404E-5	55	TCRBV05-01*01	TCRBV05	TCRBV05-01	01						unresolved		TCRBD01,TCRBD02	TCRBD01-01,TCRBD02-01		TCRBJ02-03*01	TCRBJ02	TCRBJ02-03	01				4	7	0	7	10	0	26	38	45	50	60	1	Out	VDJ
ACTGTGACATCGGCCCAAAAGAACCCGACAGCTTTCTATCTCTGTGCCAGTAGTGGGACTGGGGATCAGCCCCAGCATTTTGGTGAT	CASSGTGDQPQHF	1	2.991383095026987E-4	39	TCRBV19-01	TCRBV19	TCRBV19-01				01,02	TCRBD02-01	TCRBD02	TCRBD02-01				01,02	TCRBJ01-05*01	TCRBJ01	TCRBJ01-05	01				5	0	0	10	4	5	42	-1	54	60	64	1	In	VDJ
CTGCTGTCGGCTGCTCCCTCCCAGACATCTGTGTACTTCTGTGCCAGCAGTTACTCTCAACGGGGGAATGAGCAGTTCTTCGGGCCA	CASSYSQRGNEQFF	1	8.823504093245069E-5	42	TCRBV06-05*01	TCRBV06	TCRBV06-05	01				TCRBD02-01*01	TCRBD02	TCRBD02-01	01				TCRBJ02-01*01	TCRBJ02	TCRBJ02-01	01				0	4	8	2	0	7	39	56	60	-1	66	1	In	VDJ
ACAGTGACCAGTGCCCATCCTGAAGACAGCAGCTTCTACATCTGCAGTGTTTTCAGGAGCACTGGAAACACCATATATTTTGGAGAG	CSVFRSTGNTIYF	1	1.0329956011603984E-4	39	TCRBV20	TCRBV20	unresolved			TCRBV20-01,TCRBV20-or09_02				unresolved		TCRBD01,TCRBD02	TCRBD01-01,TCRBD02-01		TCRBJ01-03*01	TCRBJ01	TCRBJ01-03	01				7	4	4	4	4	2	42	49	53	57	61	1	In	VDJ
GCACAGAGCAGGGGGACTCGGCCATGTATCTCTGTGCCAGCAGCTGTTCGACTAGCGGGGAATAATTACGAGCAGTACTTCGGGCCG		1	1.700138593576489E-4	49	TCRBV07-09	TCRBV07	TCRBV07-09				01,03	TCRBD02-01*01	TCRBD02	TCRBD02-01	01				TCRBJ02-07*01	TCRBJ02	TCRBJ02-07	01				4	4	2	3	6	4	32	45	49	60	66	1	Out	VDJ
TCGGCTGCTCCCTCCCAGACATCTGTGTACTTCTGTGCCAGCAGCCCGACCCTAAGCTCTGGGGCCAACGTCCTGACTTTCGGGGCC	CASSPTLSSGANVLTF	1	8.823504093245069E-5	48	TCRBV06	TCRBV06	unresolved			TCRBV06-01,TCRBV06-05				unresolved		TCRBD01,TCRBD02	TCRBD01-01,TCRBD02-01		TCRBJ02-06*01	TCRBJ02	TCRBJ02-06	01				6	3	2	7	6	0	33	44	47	50	56	1	In	VDJ
CTACACGCCCTGCAGCCAGAAGACTCAGCCCTGTATCTCTGCGCCAGCAGCCAAGATCCCCTGAATGAAAAACTGTTTTTTGGCAGT	CASSQDPLNEKLFF	1	1.3773274682138645E-4	42	TCRBV04-01*01	TCRBV04	TCRBV04-01	01				TCRBD02-01	TCRBD02	TCRBD02-01				01,02	TCRBJ01-04*01	TCRBJ01	TCRBJ01-04	01				0	4	4	10	1	5	39	56	60	62	63	1	In	VDJ
ACCCTGCAGCCAGAAGACTCGGCCCTGTATCTCTGTGCCAGCAGCCAAGAAAGTAGCGGACTGGCCAATACGCAGTATTTTGGCCCA	CASSQESSGLANTQYF	1	6.241015090344074E-5	48	TCRBV04-02*01	TCRBV04	TCRBV04-02	01				TCRBD02-01	TCRBD02	TCRBD02-01				01,02	TCRBJ02-03*01	TCRBJ02	TCRBJ02-03	01				0	3	5	5	8	7	33	50	53	59	67	1	In	VDJ
GTGACCAGTGCCCATCCTGAAGACAGCAGCTTCTACATCTGCAGTGCTAGAGGGGATGGACAGGACTACGAGCAGTACGTCGGGCCG	CSARGDGQDYEQYV	1	3.228111253626245E-5	42	TCRBV20	TCRBV20	unresolved			TCRBV20-01,TCRBV20-or09_02		TCRBD01-01*01	TCRBD01	TCRBD01-01	01				TCRBJ02-07*01	TCRBJ02	TCRBJ02-07	01				1	5	1	4	15	17	39	52	57	64	79	1	In	VDJ
AAGATCCAGCCCTCAGAACCCAGGGACTCAGCTGTGTACTTCTGTGCCAGCAGTTTAGGCCCGAACACTGAAGCTTTCTTTGGACAA	CASSLGPNTEAFF	1	1.463410434977231E-4	39	TCRBV12	TCRBV12	unresolved			TCRBV12-03,TCRBV12-04				unresolved		TCRBD01,TCRBD02	TCRBD01-01,TCRBD02-01		TCRBJ01-01*01	TCRBJ01	TCRBJ01-01	01				1	0	10	0	2	1	42	-1	58	60	62	1	In	VDJ
AGGATCCAGCAGGTAGTGCGAGGAGATTCGGCAGCTTATTTCTGTGCCAGCCAACTTACAGGGGAGGACACCATATATTTTGGAGAG	CASQLTGEDTIYF	2	4.024378696187385E-4	39	TCRBV18-01*01	TCRBV18	TCRBV18-01	01				TCRBD01-01*01	TCRBD01	TCRBD01-01	01				TCRBJ01-03*01	TCRBJ01	TCRBJ01-03	01				8	6	3	2	3	8	42	51	57	64	67	2	In	VDJ
TCCGCCAGCACCAACCAGACATCTATGTACCTCTGTGCCAGCAGTTTATGGGGACAGGGGAACGCCGGGGAGCTGTTTTTTGGAGAA	CASSLWGQGNAGELFF	1	2.8622586448819374E-4	48	TCRBV28-01*01	TCRBV28	TCRBV28-01	01				TCRBD01-01*01	TCRBD01	TCRBD01-01	01				TCRBJ02-02*01	TCRBJ02	TCRBJ02-02	01				0	0	0	2	4	6	33	-1	50	60	64	1	In	VDJ
CCCAGCCCCAACCAGACCTCTCTGTACTTCTGTGCCAGCATCCCAGGGGCCTTCACAGGGGGGGTTACTGAAGCTTTCTTTGGACAA	CASIPGAFTGGVTEAFF	1	6.025807673435657E-5	51	TCRBV27-01*01	TCRBV27	TCRBV27-01	01				TCRBD01-01*01	TCRBD01	TCRBD01-01	01				TCRBJ01-01*01	TCRBJ01	TCRBJ01-01	01				7	14	3	1	4	5	30	40	54	62	66	1	In	VDJ
GAGTCGCCCAGCCCCAACCAGACCTCTCTGTACTTCTGTGCCAGCAGTCTCCCGACAGGGGGCACAGATACGCAGTATTTTGGCCCA	CASSLPTGGTDTQYF	1	6.025807673435657E-5	45	TCRBV27-01*01	TCRBV27	TCRBV27-01	01				TCRBD01-01*01	TCRBD01	TCRBD01-01	01				TCRBJ02-03*01	TCRBJ02	TCRBJ02-03	01				5	5	2	2	0	1	36	48	53	-1	61	1	In	VDJ
CTGAGCTCTCTGGAGCTGGGGGACTCAGCTTTGTATTTCTGTGCCAGCAGCGTGGGGGTACAGGCAGAGACCCAGTACTTCGGGCCA	CASSVGVQAETQYF	1	5.164978005801992E-5	42	TCRBV09-01	TCRBV09	TCRBV09-01				01,02			unresolved		TCRBD01,TCRBD02	TCRBD01-01,TCRBD02-01		TCRBJ02-05*01	TCRBJ02	TCRBJ02-05	01				2	6	3	4	1	4	39	53	59	64	65	1	In	VDJ
AACGCCTTGTTGCTGGGGGACTCGGCCCTCTATCTCTGTGCCAGCAGCCCACTCGGAGGACCTGGAAACACCATATATTTTGGAGAG	CASSPLGGPGNTIYF	1	1.4418896932863893E-4	45	TCRBV05-06*01	TCRBV05	TCRBV05-06	01				TCRBD02-01*02	TCRBD02	TCRBD02-01	02				TCRBJ01-03*01	TCRBJ01	TCRBJ01-03	01				4	6	10	1	2	2	36	48	54	59	61	1	In	VDJ
AGTCGGCTGCTCCCTCCCAGACATCTGTGTACTTCTGTGCCAGCAGTGAAGCTCCCAGGGGGGTCCGGGGAGCTGTTTTTTGGAGAA		1	1.0329956011603984E-4	46	TCRBV06-01*01	TCRBV06	TCRBV06-01	01				TCRBD01-01*01	TCRBD01	TCRBD01-01	01				TCRBJ02-02*01	TCRBJ02	TCRBJ02-02	01				0	3	4	1	2	6	35	52	55	62	64	1	Out	VDJ
CGGCTGCTCCCTCCCAGACATCTGTGTACTTCTGTGCCAGCAGAGACTTACTGATCACCTAGCAATCAGCCCCAGCATTTTGGTGAT		1	9.038711510153486E-5	49	TCRBV06	TCRBV06	unresolved			TCRBV06-01,TCRBV06-05		TCRBD02-01	TCRBD02	TCRBD02-01				01,02	TCRBJ01-05*01	TCRBJ01	TCRBJ01-05	01				6	1	2	10	11	0	32	43	44	48	59	1	Out	VDJ
GCGAGGAGATTCGGCAGCTTATTTCTGTGCCAGCTCACCAGGAAAACCATGACAGGCTGTGGGAATTCACCCCTCCACTTTGGGAAC		1	1.4203689515955478E-4	56	TCRBV18-01*01	TCRBV18	TCRBV18-01	01				TCRBD01-01*01	TCRBD01	TCRBD01-01	01				TCRBJ01-06*01	TCRBJ01	TCRBJ01-06	01				2	10	2	4	7	7	25	40	50	56	63	1	Out	VDJ
CTGGAGTCCGCCAGCACCAACCAGACATCTATGTACCTCTGTGCCAGCAGTTTATGGGGGATGAATTCACCCCTCCACTTTGGGAAC	CASSLWGMNSPLHF	1	2.2381571358475298E-4	42	TCRBV28-01*01	TCRBV28	TCRBV28-01	01						unresolved		TCRBD01,TCRBD02	TCRBD01-01,TCRBD02-01		TCRBJ01-06*01	TCRBJ01	TCRBJ01-06	01				0	1	0	8	2	7	39	56	57	61	63	1	In	VDJ
CCAGCGCACAGAGCGGGGGGACTCAGCCGTGTATCTACAATCAAGGGGAGGGGCCCCTGGGATAATTCACCCCTCCACTTTGGGAAC		1	1.3773274682138645E-4	44	TCRBV07-03*01	TCRBV07	TCRBV07-03	01				TCRBD02-01*02	TCRBD02	TCRBD02-01	02				TCRBJ01-06*01	TCRBJ01	TCRBJ01-06	01				18	9	9	0	9	5	37	36	45	52	61	1	Out	VDJ
GCCTTGGAGCTGGAGGACTCGGCCCTGTATCTCTGTGCCAGCAGCTTGGGAGGATACAGGGGAGGGGAAAAACTGTTTTTTGGCAGT	CASSLGGYRGGEKLFF	3	5.0143328139661E-4	48	TCRBV05-08*01	TCRBV05	TCRBV05-08	01						unresolved		TCRBD01,TCRBD02	TCRBD01-01,TCRBD02-01		TCRBJ01-04*01	TCRBJ01	TCRBJ01-04	01				0	6	3	2	4	8	33	49	55	62	66	3	In	VDJ
GCTGCTCCCTCCCAGACATCTGTGTACTTCTGTGCCAGCACCGGGACACCTTCAAGCTCTGGGGCCAACGTCCTGACTTTCGGGGCC	CASTGTPSSSGANVLTF	1	1.1836407929962898E-4	51	TCRBV06	TCRBV06	unresolved			TCRBV06-01,TCRBV06-05,TCRBV06-06		TCRBD01-01*01	TCRBD01	TCRBD01-01	01				TCRBJ02-06*01	TCRBJ02	TCRBJ02-06	01				7	2	0	6	8	0	30	40	42	48	56	1	In	VDJ
CAGCAGGTAGTGCGAGGAGATTCGGCAGCTTATTTCTGTGCCAGCTCACCCCCGACAGGGGATCTCAGCGAGCAGTACTTCGGGCCG	CASSPPTGDLSEQYF	1	1.334285984832181E-4	45	TCRBV18-01*01	TCRBV18	TCRBV18-01	01				TCRBD01-01*01	TCRBD01	TCRBD01-01	01				TCRBJ02-07*01	TCRBJ02	TCRBJ02-07	01				3	3	2	2	7	6	36	50	53	61	68	1	In	VDJ
TCTGTAGTCTGCTGCCTCCTCCCAGACATCTGTATATTTCTGCGCCAGCAGTGAGTCCCCAGGAGGTTTCGAGCTTTCTTTGGACAA		1	3.1420282868628786E-4	41	TCRBV10-01	TCRBV10	TCRBV10-01				01,02	TCRBD02-01*02	TCRBD02	TCRBD02-01	02				TCRBJ01-01*01	TCRBJ01	TCRBJ01-01	01				0	4	10	1	5	10	40	57	61	66	71	1	Out	VDJ
ACTCTGACAGTGACCAGTGCCCATCCTGAAGACAGCAGCTTCTACATCTGCAGTGTCCCTTGGGGGCGTCTGGCTTTCTTTGGACAA	CSVPWGRLAFF	1	9.038711510153486E-5	33	TCRBV20-01*01	TCRBV20	TCRBV20-01	01				TCRBD01-01*01	TCRBD01	TCRBD01-01	01				TCRBJ01-01*01	TCRBJ01	TCRBJ01-01	01				7	6	6	0	5	11	48	55	61	67	72	1	In	VDJ
TCGGCTGCTCCCTCCCAGACATCTGTGTACTTCTGTGCCAGCAGTTACTCCCCCCAGGCAGCCAAAAACATTCAGTACTTCGGCGCC	CASSYSPQAAKNIQYF	1	6.025807673435657E-5	48	TCRBV06-05*01	TCRBV06	TCRBV06-05	01				TCRBD01-01*01	TCRBD01	TCRBD01-01	01				TCRBJ02-04*01	TCRBJ02	TCRBJ02-04	01				0	4	4	4	1	0	33	50	54	58	59	1	In	VDJ
ACGATCCAGCGCACACAGCAGGAGGACTCGGCCGTGTATCTCTGTGCCAGCAGTTTGCGTGGGGACACTGAAGCTTTCTTTGGACAA	CASSLRGDTEAFF	1	1.7216593352673308E-4	39	TCRBV07-02*01	TCRBV07	TCRBV07-02	01						unresolved		TCRBD01,TCRBD02	TCRBD01-01,TCRBD02-01		TCRBJ01-01*01	TCRBJ01	TCRBJ01-01	01				6	7	6	2	0	3	42	53	60	-1	64	1	In	VDJ
CGCTCACCAGGCCTGGGGGACGCAGCCATGTACCTGTGTGCCACCAGCAGAGATCCAGGGGGCAATCAGCCCCAGCATTTTGGTGAT	CATSRDPGGNQPQHF	1	8.608296676336654E-5	45	TCRBV15-01*01	TCRBV15	TCRBV15-01	01				TCRBD01-01*01	TCRBD01	TCRBD01-01	01				TCRBJ01-05*01	TCRBJ01	TCRBJ01-05	01				0	2	4	2	0	2	36	53	55	-1	61	1	In	VDJ
GTGACATCGGCCCAAAAGAACCCGACAGCTTTCTATCTCTGTGCCAGTAGTAGGGACAGGAACACCGGGGAGCTGTTTTTTGGAGAA	CASSRDRNTGELFF	1	2.7976964198094125E-4	42	TCRBV19-01	TCRBV19	TCRBV19-01				01,02	TCRBD01-01*01	TCRBD01	TCRBD01-01	01				TCRBJ02-02*01	TCRBJ02	TCRBJ02-02	01				4	0	0	5	0	1	39	-1	52	-1	59	1	In	VDJ
CTGAGCTCTCTGGAGCTGGGGGACTCAGCTTTGTATTTCTGTGCCAGCAGCGTAGAGGGGTATTATTCACCCCTCCACTTTGGGAAC	CASSVEGYYSPLHF	1	5.810600256527241E-5	42	TCRBV09-01	TCRBV09	TCRBV09-01				01,02	TCRBD01-01*01	TCRBD01	TCRBD01-01	01				TCRBJ01-06*01	TCRBJ01	TCRBJ01-06	01				0	0	5	2	4	8	39	-1	55	60	64	1	In	VDJ
CTGTCCCTAGAGTCTGCCATCCCCAACCAGACAGCTCTTTACTTCTGTGCCACCAGTGATTCCGCGGGAGGGTCGGGGTTCGGGCCA	CATSDSAGGSGF	1	3.228111253626245E-5	36	TCRBV24	TCRBV24	unresolved			TCRBV24-01,TCRBV24-or09_02		TCRBD02-01*02	TCRBD02	TCRBD02-01	02				TCRBJ02	TCRBJ02	unresolved			TCRBJ02-01,TCRBJ02-05		2	2	7	0	6	19	45	61	63	72	78	1	In	VDJ
AGTGCCCATCCTGAAGACAGCAGCTTCTACATCTGCAGTGCTAGAGACCCCCGGACTGGGGACACCGGGGAGCTGTTTTTTGGAGAA	CSARDPRTGDTGELFF	1	4.519355755076743E-5	48	TCRBV20	TCRBV20	unresolved			TCRBV20-01,TCRBV20-or09_02		TCRBD02-01	TCRBD02	TCRBD02-01				01,02	TCRBJ02-02*01	TCRBJ02	TCRBJ02-02	01				0	5	1	10	4	3	33	47	52	57	61	1	In	VDJ
AGCACCTTGGAGCTGGGGGACTCGGCCCTTTATCTTTGCGCCAGCAGTACAGGCTCCGGGTTAGGGGCTGAAGCTTTCTTTGGACAA	CASSTGSGLGAEAFF	1	7.747467008702987E-5	45	TCRBV05-01*01	TCRBV05	TCRBV05-01	01				TCRBD01-01*01	TCRBD01	TCRBD01-01	01				TCRBJ01-01*01	TCRBJ01	TCRBJ01-01	01				5	1	3	4	14	6	36	47	48	53	67	1	In	VDJ
CTGTCCTCAGAACCGGGAGACACGGCACTGTATCTCTGCGCCAGCAGCGTAAATGGGGACAGCAATCAACCCCAGCATTTTGGTGAT	CASSVNGDSNQPQHF	1	1.8507837854123805E-4	45	TCRBV23-01*01	TCRBV23	TCRBV23-01	01				TCRBD01-01*01	TCRBD01	TCRBD01-01	01				TCRBJ01-05*01	TCRBJ01	TCRBJ01-05	01				6	8	0	5	7	10	36	47	55	62	69	1	In	VDJ
GTGAGCACCTTGGAGCTGGGGGACTCGGCCCTTTATCTTTGCGCCAGCAGCTCGGCGGGAGGAGACACTGCAAAGTTCTTCGGGCCA	CASSSAGGDTAKFF	1	9.899541177787151E-5	42	TCRBV05-01*01	TCRBV05	TCRBV05-01	01				TCRBD02-01*02	TCRBD02	TCRBD02-01	02				TCRBJ02-01*01	TCRBJ02	TCRBJ02-01	01				3	2	7	1	11	14	39	52	54	62	73	1	In	VDJ
CAGCGCACAGAGCAGGGGGACTCGGCCATGTATCTCTGTGCCAGCAGCTTAGATGGGGGTTCAAACACTGAAGCTTTCTTTGGACAA	CASSLDGGSNTEAFF	1	2.2166363941566883E-4	45	TCRBV07-09	TCRBV07	TCRBV07-09				01,03			unresolved		TCRBD01,TCRBD02	TCRBD01-01,TCRBD02-01		TCRBJ01-01*01	TCRBJ01	TCRBJ01-01	01				1	2	6	1	4	2	36	52	54	59	63	1	In	VDJ
TGTCGGCTGCTCCCTCCCAGACATCTGTGTACTTCTGTGCCAGCACCATAGGACAGGGGATATAAAAGGGACCAGTTCTTCGGGCCA		1	8.608296676336654E-5	46	TCRBV06-05*01	TCRBV06	TCRBV06-05	01				TCRBD01-01*01	TCRBD01	TCRBD01-01	01				TCRBJ02-01*01	TCRBJ02	TCRBJ02-01	01				7	5	1	2	13	13	35	45	50	59	72	1	Out	VDJ
AACCTTCACCTACACGCCCTGCAGCCAGAAGACTCAGCCCTGTATCTCTGCGCCAGCAGCCAGGGGATTACGCAGTATTTTGGCCCA	CASSQGITQYF	1	7.747467008702987E-5	33	TCRBV04-01*01	TCRBV04	TCRBV04-01	01						unresolved		TCRBD01,TCRBD02	TCRBD01-01,TCRBD02-01		TCRBJ02-03*01	TCRBJ02	TCRBJ02-03	01				3	1	0	8	1	8	48	62	63	67	68	1	In	VDJ
GAGTCGGCTGCTCCCTCCCAAACATCTGTGTACTTCTGTGCCAGCAGACCTCTCGACAGGGACTACAATGAGCAGTTCTTCGGGCCA	CASRPLDRDYNEQFF	1	7.747467008702987E-5	45	TCRBV06	TCRBV06	unresolved			TCRBV06-02,TCRBV06-03		TCRBD01-01*01	TCRBD01	TCRBD01-01	01				TCRBJ02-01*01	TCRBJ02	TCRBJ02-01	01				6	7	2	3	1	3	36	47	54	61	62	1	In	VDJ
TTGGAGTCGGCTGCTCCCTCCCAAACATCTGTGTACTTCTGTGCCAGCAGTTACTCGACCGGACACAATGAGCAGTTCTTCGGGCCA	CASSYSTGHNEQFF	1	7.747467008702987E-5	42	TCRBV06	TCRBV06	unresolved			TCRBV06-02,TCRBV06-03				unresolved		TCRBD01,TCRBD02	TCRBD01-01,TCRBD02-01		TCRBJ02-01*01	TCRBJ02	TCRBJ02-01	01				0	4	1	7	0	5	39	56	60	-1	64	1	In	VDJ
TCTGACAGTGACCAGTGCCCATCCTGAAGACAGCAGCTTCTACATCTGCAGTGCTGAATTATCAGAGGAGGCTACACCTTCGGTTCG		1	3.658526087443078E-5	35	TCRBV20	TCRBV20	unresolved			TCRBV20-01,TCRBV20-or09_02		TCRBD02-01*02	TCRBD02	TCRBD02-01	02				TCRBJ01-02*01	TCRBJ01	TCRBJ01-02	01				5	9	11	1	1	8	46	55	64	68	69	1	Out	VDJ
CTGAGGATCCAGCAGGTAGTGCGAGGAGATTCGGCAGCTTATTTCTGTGCCAGCTCGCCAAGCAATCAGCCCCAGCATTTTGGTGAT	CASSPSNQPQHF	1	1.8938252687940638E-4	36	TCRBV18-01*01	TCRBV18	TCRBV18-01	01						unresolved					TCRBJ01-05*01	TCRBJ01	TCRBJ01-05	01				2	0	0	0	0	1	45	-1	-1	-1	60	1	In	VJ
CTGCTGTCGGCTGCTCCCTCCCAGACATCTGTGTACTTCTGTGCCAGCAGTTCGGACCGGAACACCGGGGAGCTGTTTTTTGGAGAA	CASSSDRNTGELFF	1	6.886637341069322E-5	42	TCRBV06-05*01	TCRBV06	TCRBV06-05	01						unresolved		TCRBD01,TCRBD02	TCRBD01-01,TCRBD02-01		TCRBJ02-02*01	TCRBJ02	TCRBJ02-02	01				4	1	1	7	2	1	39	52	53	57	59	1	In	VDJ
AGCTCTCTGGAGCTGGGGGACTCAGCTTTGTATTTCTGTGCCAGCAGCAAGACAGGGATACAGAACACTGAAGCTTTCTTTGGACAA	CASSKTGIQNTEAFF	1	7.532259591794572E-5	45	TCRBV09-01	TCRBV09	TCRBV09-01				01,02	TCRBD01-01*01	TCRBD01	TCRBD01-01	01				TCRBJ01-01*01	TCRBJ01	TCRBJ01-01	01				4	2	2	3	5	1	36	48	50	57	62	1	In	VDJ
CCCCTGATCCTGGAGTCGCCCAGCCCCAACCAGACCTCTCTGTACTTCTGTGCCAGCAGTCGGGAAGATACGCAGTATTTTGGCCCA	CASSREDTQYF	1	5.810600256527241E-5	33	TCRBV27-01*01	TCRBV27	TCRBV27-01	01				TCRBD02-01*02	TCRBD02	TCRBD02-01	02				TCRBJ02-03*01	TCRBJ02	TCRBJ02-03	01				5	0	8	3	0	5	48	-1	60	-1	65	1	In	VDJ
CTGAGGATCCAGCAGGTAGTGCGAGGAGATTCGGCAGCTTATTTCTGTGCCAGCTCACCTCCAAATTCACCCCTCCACTTTGGGAAC	CASSPPNSPLHF	1	1.3773274682138645E-4	36	TCRBV18-01*01	TCRBV18	TCRBV18-01	01				TCRBD01-01*01	TCRBD01	TCRBD01-01	01				TCRBJ01-06*01	TCRBJ01	TCRBJ01-06	01				3	2	4	6	0	7	45	59	61	-1	63	1	In	VDJ
GAGTCGCCCAGCCCCAACCAGACCTCTCTGTACTTCTGTGCCAGCAGTTTGGGAACAGGGCAAACGTATGGCTACACCTTCGGTTCG	CASSLGTGQTYGYTF	1	4.7345631719851595E-5	45	TCRBV27-01*01	TCRBV27	TCRBV27-01	01				TCRBD01-01*01	TCRBD01	TCRBD01-01	01				TCRBJ01-02*01	TCRBJ01	TCRBJ01-02	01				3	4	3	3	6	5	36	50	54	60	66	1	In	VDJ
CTGGAGCTTGGTGACTCTGCTGTGTATTTCTGTGCCAGCAGCCAAGCGGGGGCGTGGGGGGGCATAGATACGCAGTATTTTGGCCCA	CASSQAGAWGGIDTQYF	1	6.025807673435657E-5	51	TCRBV03	TCRBV03	unresolved			TCRBV03-01,TCRBV03-02		TCRBD02-01*01	TCRBD02	TCRBD02-01	01				TCRBJ02-03*01	TCRBJ02	TCRBJ02-03	01				1	9	9	0	3	5	30	46	55	62	65	1	In	VDJ
ATCCAGCGCACAGAGCAGGGGGACTCGGCCATGTATCTCTGTGCCAGCAGCTTTGATCTTCTGGACACTGAAGCTTTCTTTGGACAA	CASSFDLLDTEAFF	1	2.173594910775005E-4	42	TCRBV07-09	TCRBV07	TCRBV07-09				01,03			unresolved		TCRBD01,TCRBD02	TCRBD01-01,TCRBD02-01		TCRBJ01-01*01	TCRBJ01	TCRBJ01-01	01				3	9	0	10	0	3	39	53	62	-1	64	1	In	VDJ
CTCTCGCTCTGAGATGAATGTGAGCACCTTGGAGCTGGGGGACTCGGCCCTTTATCTTTGCGCCAGCAGCTTCAGTACGTCGGGCCG		1	5.5953928396188246E-5	23	TCRBV05-01*01	TCRBV05	TCRBV05-01	01				TCRBD01-01*01	TCRBD01	TCRBD01-01	01				TCRBJ02-07*01	TCRBJ02	TCRBJ02-07	01				2	0	4	5	4	17	58	-1	72	75	79	1	Out	VDJ
CAAGCTGGAGTCAGCTGCTCCCTCTCAGACTTCTGTTTACTTCTGTGCCAGCAATTTACCGGGACAGAGACCCAGTACTTCGGGCCA		1	9.684333760878734E-5	38	TCRBV06-07*01	TCRBV06	TCRBV06-07	01						unresolved		TCRBD01,TCRBD02	TCRBD01-01,TCRBD02-01		TCRBJ02-05*01	TCRBJ02	TCRBJ02-05	01				7	7	0	7	0	4	43	53	60	-1	65	1	Out	VDJ
ATCAATTCCCTGGAGCTTGGTGACTCTGCTGTGTATTTCTGTGCCAGCAGCCACGGCAGGCGACCGGGGGAGCTGTTTTTTGGAGAA	CASSHGRRPGELFF	1	6.241015090344074E-5	42	TCRBV03	TCRBV03	unresolved			TCRBV03-01,TCRBV03-02		TCRBD01-01*01	TCRBD01	TCRBD01-01	01				TCRBJ02-02*01	TCRBJ02	TCRBJ02-02	01				3	3	4	4	6	8	39	53	56	60	66	1	In	VDJ
CTCAGGCTGGAGTCGGCTGCTCCCTCCCAGACATCTGTGTACTTCTGTGCCAGCAGTCGACAGGGTAATGAGCAGTTCTTCGGGCCA	CASSRQGNEQFF	1	1.2482030180688148E-4	36	TCRBV06-01*01	TCRBV06	TCRBV06-01	01				TCRBD01-01*01	TCRBD01	TCRBD01-01	01				TCRBJ02-01*01	TCRBJ02	TCRBJ02-01	01				5	1	2	3	1	7	45	57	58	65	66	1	In	VDJ
CCCTCAGAACCCAGGGACTCAGCTGTGTACTTCTGTGCCAGCAGGGACGGACGTCGGAGGTCCAACTATGGCTACACCTTCGGTTCG	CASRDGRRRSNYGYTF	1	1.2051615346871314E-4	48	TCRBV12	TCRBV12	unresolved			TCRBV12-03,TCRBV12-04		TCRBD02-01*02	TCRBD02	TCRBD02-01	02				TCRBJ01-02*01	TCRBJ01	TCRBJ01-02	01				6	11	10	1	3	2	33	44	55	60	63	1	In	VDJ
GACATCGGCCCAAAAGAACCCGACAGCTTTCTATCTCTGTGCCAGTTGAATCGGGGAGGGGCCCAAGAGACCCAGTACTTCGGGCCA		1	1.8507837854123805E-4	44	TCRBV19-01	TCRBV19	TCRBV19-01				01,02	TCRBD02-01*02	TCRBD02	TCRBD02-01	02				TCRBJ02-05*01	TCRBJ02	TCRBJ02-05	01				8	7	9	0	2	1	37	46	53	60	62	1	Out	VDJ
GTGACCAGTGCCCATCCTGAAGACAGCAGCTTCTACATCTGCAGTGCCCACCGCCTGACAGAGGGGGACGAGCAGTACTTCGGGCCG	CSAHRLTEGDEQYF	1	3.228111253626245E-5	42	TCRBV20	TCRBV20	unresolved			TCRBV20-01,TCRBV20-or09_02		TCRBD01-01*01	TCRBD01	TCRBD01-01	01				TCRBJ02-07*01	TCRBJ02	TCRBJ02-07	01				6	14	5	1	0	5	39	47	61	-1	67	1	In	VDJ
GAGTCGGCTGCTCCCTCCCAGACATCTGTGTACTTCTGTGCCAGCAGTCCCACAGGGGATGGGGCCAACGTCCTGACTTTCGGGGCC	CASSPTGDGANVLTF	1	1.0114748594695567E-4	45	TCRBV06-01*01	TCRBV06	TCRBV06-01	01				TCRBD01-01*01	TCRBD01	TCRBD01-01	01				TCRBJ02-06*01	TCRBJ02	TCRBJ02-06	01				5	3	3	2	1	3	36	48	51	58	59	1	In	VDJ
ACATCGGCCCAAAAGAACCCGACAGCTTTCTATCTCTGTGCCAGTAGTATCGGGCTCAGGGGCAATCAGCCCCAGCATTTTGGTGAT	CASSIGLRGNQPQHF	1	2.8622586448819374E-4	45	TCRBV19-01	TCRBV19	TCRBV19-01				01,02	TCRBD01-01*01	TCRBD01	TCRBD01-01	01				TCRBJ01-05*01	TCRBJ01	TCRBJ01-05	01				3	6	4	3	0	2	36	50	56	-1	61	1	In	VDJ
CTACACGCCCTGCAGCCAGAAGACTCAGCCCTGTATCTCTGCGCCAGCGGACTAGCGGGGGGTACCGGGGAGCTGTTTTTTGGAGAA	CASGLAGGTGELFF	1	7.747467008702987E-5	42	TCRBV04-01*01	TCRBV04	TCRBV04-01	01				TCRBD02-01*01	TCRBD02	TCRBD02-01	01				TCRBJ02-02*01	TCRBJ02	TCRBJ02-02	01				8	0	1	1	1	5	39	-1	48	62	63	1	In	VDJ
GCTCCCTCCCAGACATCTGTGTACTTCTGTGCCAGCAGTTACTCGTCGGAGCGGAATCCGAACACCGGGGAGCTGTTTTTTGGAGAA	CASSYSSERNPNTGELFF	1	1.2051615346871314E-4	54	TCRBV06	TCRBV06	unresolved			TCRBV06-05,TCRBV06-06		TCRBD02-01	TCRBD02	TCRBD02-01				01,02	TCRBJ02-02*01	TCRBJ02	TCRBJ02-02	01				0	5	6	5	4	0	27	44	49	54	58	1	In	VDJ
CCTTGGAGCTGGGGGACTCGGCCCTTTATCTTTGCGCCAGCAGCTTGGGGACAGGCCCGCCTCGGGGAGGAAGCTTTCTTTGGACAA		1	7.532259591794572E-5	49	TCRBV05-01*01	TCRBV05	TCRBV05-01	01				TCRBD01-01*01	TCRBD01	TCRBD01-01	01				TCRBJ01-01*01	TCRBJ01	TCRBJ01-01	01				0	0	1	4	14	8	32	-1	48	55	69	1	Out	VDJ
TCCCTGATTCTGGAGTCCGCCAGCACCAACCAGACATCTATGTACCTCTGTGCCAGCACCACAGGCGTGAGCTACACCTTCGGTTCG	CASTTGVSYTF	1	2.2811986192292132E-4	33	TCRBV28-01*01	TCRBV28	TCRBV28-01	01				TCRBD01-01*01	TCRBD01	TCRBD01-01	01				TCRBJ01-02*01	TCRBJ01	TCRBJ01-02	01				7	2	3	4	5	9	48	58	60	65	70	1	In	VDJ
ATCCAGCGCACACAGCAGGAGGACTCGGCCGTGTATCTCTGTGCCAGCAGCTCGGGGGGGAGCTCCTACGAGCAGTACTTCGGGCCG	CASSSGGSSYEQYF	1	1.2482030180688148E-4	42	TCRBV07-02*01	TCRBV07	TCRBV07-02	01				TCRBD02-01*01	TCRBD02	TCRBD02-01	01				TCRBJ02-07*01	TCRBJ02	TCRBJ02-07	01				4	0	8	0	2	0	39	-1	52	60	62	1	In	VDJ
CGCACAGAGCAGGGGGACTCGGCCATGTATCTCTGTGCCAGCAGCTCGACCGGGACAGGGTTGGACAATGGCTACACCTTCGGTTCG	CASSSTGTGLDNGYTF	1	1.8077423020306972E-4	48	TCRBV07-09	TCRBV07	TCRBV07-09				01,03	TCRBD01-01*01	TCRBD01	TCRBD01-01	01				TCRBJ01-02*01	TCRBJ01	TCRBJ01-02	01				4	5	0	3	7	6	33	46	51	60	67	1	In	VDJ
CCTTGGAGCTGGGGGACTCGGCCCTTTATCTTTGCGCCAGCAGCGGCGGGCGGGGGAAGGAACACCGGGGAGCTGTTTTTTGGAGAA		1	7.747467008702987E-5	49	TCRBV05-01*01	TCRBV05	TCRBV05-01	01				TCRBD02-01*01	TCRBD02	TCRBD02-01	01				TCRBJ02-02*01	TCRBJ02	TCRBJ02-02	01				4	5	7	2	3	1	32	44	49	56	59	1	Out	VDJ
CTGCTCCCTCCCAGACATCTGTGTACTTCTGTGCCAGCAGTGAAGCTCAAGGACAGGGGAAGTAATTCACCCCTCCACTTTGGGAAC		1	7.747467008702987E-5	52	TCRBV06-01*01	TCRBV06	TCRBV06-01	01				TCRBD01-01*01	TCRBD01	TCRBD01-01	01				TCRBJ01-06*01	TCRBJ01	TCRBJ01-06	01				0	4	1	2	3	6	29	46	50	59	62	1	Out	VDJ
ACCTTGGAGCTGGGGGACTCGGCCCTTTATCTTTGCGCCAGCAGCCCCGGGGGAGGGATACTGAACACTGAAGCTTTCTTTGGACAA	CASSPGGGILNTEAFF	1	7.532259591794572E-5	48	TCRBV05-01*01	TCRBV05	TCRBV05-01	01				TCRBD02-01*02	TCRBD02	TCRBD02-01	02				TCRBJ01-01*01	TCRBJ01	TCRBJ01-01	01				4	5	9	0	4	0	33	45	50	57	61	1	In	VDJ
CTGCTGTCGGCTGCTCCCTCCCAGACATCTGTGTACTTCTGTGCCAGCAGCCTACAGGTGAACACCGGGGAGCTGTTTTTTGGAGAA	CASSLQVNTGELFF	1	6.886637341069322E-5	42	TCRBV06-05*01	TCRBV06	TCRBV06-05	01				TCRBD01-01*01	TCRBD01	TCRBD01-01	01				TCRBJ02-02*01	TCRBJ02	TCRBJ02-02	01				6	3	3	4	1	1	39	50	53	58	59	1	In	VDJ
TCTCTGGAGCTGGGGGACTCAGCTTTGTATTTCTGTGCCAGCAGCGTAGACGCGGGGGGGCCGTACGGGGAGCTGTTTTTTGGAGAA	CASSVDAGGPYGELFF	1	7.317052174886156E-5	48	TCRBV09-01	TCRBV09	TCRBV09-01				01,02	TCRBD02-01*01	TCRBD02	TCRBD02-01	01				TCRBJ02-02*01	TCRBJ02	TCRBJ02-02	01				0	2	7	0	5	7	33	49	51	60	65	1	In	VDJ
GTGACCAGTGCCCATCCTGAAGACAGCAGCTTCTACATCTGCAGTGCCACCGGGACTAGCGGGGAAGAGACCCAGTACTTCGGGCCA	CSATGTSGEETQYF	1	3.0129038367178286E-5	42	TCRBV20	TCRBV20	unresolved			TCRBV20-01,TCRBV20-or09_02		TCRBD02-01*01	TCRBD02	TCRBD02-01	01				TCRBJ02-05*01	TCRBJ02	TCRBJ02-05	01				6	4	0	3	0	3	39	47	51	-1	64	1	In	VDJ
TTGGAGCTGGGGGACTCGGCCCTTTATCTTTGCGCCAGCAGCTTGGAGGGGCGGATCGGGGGCACAGATACGCAGTATTTTGGCCCA	CASSLEGRIGGTDTQYF	1	7.532259591794572E-5	51	TCRBV05-01*01	TCRBV05	TCRBV05-01	01						unresolved		TCRBD01,TCRBD02	TCRBD01-01,TCRBD02-01		TCRBJ02-03*01	TCRBJ02	TCRBJ02-03	01				0	0	5	2	10	1	30	-1	46	51	61	1	In	VDJ
CTCACTCTGGAGTCAGCTACCCGCTCCCAGACATCTGTGTATTTCTGCGCCAGCAGTGAGAGGGGATATGGCTACACCTTCGGTTCG	CASSERGYGYTF	1	1.635576368503964E-4	36	TCRBV10-02*01	TCRBV10	TCRBV10-02	01				TCRBD01-01*01	TCRBD01	TCRBD01-01	01				TCRBJ01-02*01	TCRBJ01	TCRBJ01-02	01				2	0	5	2	1	5	45	-1	60	65	66	1	In	VDJ
CTGTCGGCTGCTCCCTCCCAGACATCTGTGTACTTCTGTGCCAGCAGTTACTCGACTAGCGGGGGGGAGACCCAGTACTTCGGGCCA	CASSYSTSGGETQYF	1	4.519355755076743E-5	45	TCRBV06-05*01	TCRBV06	TCRBV06-05	01				TCRBD02-01*01	TCRBD02	TCRBD02-01	01				TCRBJ02-05*01	TCRBJ02	TCRBJ02-05	01				0	0	2	1	0	5	36	-1	53	-1	66	1	In	VDJ
CACACCCTGCAGCCAGAAGACTCGGCCCTGTATCTCTGCGCCAGCAGCCAAGGGGGATCGGGCGGAGAGACCCAGTACTTCGGGCCA	CASSQGGSGGETQYF	1	6.025807673435657E-5	45	TCRBV04-03*01	TCRBV04	TCRBV04-03	01						unresolved		TCRBD01,TCRBD02	TCRBD01-01,TCRBD02-01		TCRBJ02-05*01	TCRBJ02	TCRBJ02-05	01				1	1	0	8	8	4	36	52	53	57	65	1	In	VDJ
GGAGTTGGCTGCTCCCTCCCAGACATCTGTGTACTTCTGTGCCAGCATCCAAGCGGGAGCTCCTACAATGAGCAGTTCTTCGGGCCA		1	2.173594910775005E-4	44	TCRBV06-06	TCRBV06	TCRBV06-06				01,02	TCRBD02-01*02	TCRBD02	TCRBD02-01	02				TCRBJ02-01*01	TCRBJ02	TCRBJ02-01	01				7	4	6	2	0	0	37	47	51	-1	59	1	Out	VDJ
CAGCGCACAGAGCAGGGGGACTCGGCCATGTATCTCTGTGCCAGCAGCATCGGCAGGGGGAGGGTCACTGAAGCTTTCTTTGGACAA	CASSIGRGRVTEAFF	1	2.173594910775005E-4	45	TCRBV07-09	TCRBV07	TCRBV07-09				01,03			unresolved		TCRBD01,TCRBD02	TCRBD01-01,TCRBD02-01		TCRBJ01-01*01	TCRBJ01	TCRBJ01-01	01				5	5	4	1	5	4	36	48	53	60	65	1	In	VDJ
GGCCCAAAAGAACCCGACAGCTTTCTATCTCTGTGCCAGTAGTAGGCGACAGGGGGACCAGATAATGAAAAACTGTTTTTTGGCAGT		2	4.670000946912634E-4	50	TCRBV19-01	TCRBV19	TCRBV19-01				01,02	TCRBD01-01*01	TCRBD01	TCRBD01-01	01				TCRBJ01-04*01	TCRBJ01	TCRBJ01-04	01				4	3	2	1	6	4	31	44	47	56	62	2	Out	VDJ
ATTCAGCGCACAGAGCAGCGGGACTCAGCCATGTATCGCTGTGCCAGCAGCTAGGGGGTCAGGACCGGGGAGCTGTTTTTTGGAGAA	CASS*GVRTGELFF	1	1.5064519183589144E-4	42	TCRBV07-07*01	TCRBV07	TCRBV07-07	01				TCRBD01-01*01	TCRBD01	TCRBD01-01	01				TCRBJ02-02*01	TCRBJ02	TCRBJ02-02	01				4	0	5	1	5	5	39	-1	52	58	63	1	Stop	VDJ
TCGGCTGCTCCCTCCCAGACATCTGTGTACTTCTGTGCCAGCAGTGTGGGAACGAGCTCCTATAATTCACCCCTCCACTTTGGGAAC	CASSVGTSSYNSPLHF	1	7.747467008702987E-5	48	TCRBV06-01*01	TCRBV06	TCRBV06-01	01						unresolved		TCRBD01,TCRBD02	TCRBD01-01,TCRBD02-01		TCRBJ01-06*01	TCRBJ01	TCRBJ01-06	01				4	1	0	8	5	0	33	46	47	51	56	1	In	VDJ
CCCGCTCCCAGACATCTGTGTATTTCTGCGCCAGCAGTGAAACTTCAGAGGGAGAGCGAAGGCAATCAGCCCCAGCATTTTGGTGAT		1	2.0875119440116383E-4	55	TCRBV10-02*01	TCRBV10	TCRBV10-02	01				TCRBD02-01*02	TCRBD02	TCRBD02-01	02				TCRBJ01-05*01	TCRBJ01	TCRBJ01-05	01				3	9	9	2	7	2	26	40	49	54	61	1	Out	VDJ
AAGATCCAGCCCTCAGAACCCAGGGACTCAGCTGTGTACTTCTGTGCCAGCAGGCCGACAGGGAACCAGCCCCAGCATTTTGGTGAT	CASRPTGNQPQHF	1	1.527972660049756E-4	39	TCRBV12	TCRBV12	unresolved			TCRBV12-03,TCRBV12-04		TCRBD01-01*01	TCRBD01	TCRBD01-01	01				TCRBJ01-05*01	TCRBJ01	TCRBJ01-05	01				6	3	2	3	3	7	42	53	56	63	66	1	In	VDJ
CGCACACAGCAGGAGGACTCCGCCGTGTATCTCTGTGCCAGCAGCGGGCCGGGACAGGCAGGAAACTATGGCTACACCTTCGGTTCG	CASSGPGQAGNYGYTF	1	1.355806726523023E-4	48	TCRBV07-08*01	TCRBV07	TCRBV07-08	01				TCRBD01-01*01	TCRBD01	TCRBD01-01	01				TCRBJ01-02*01	TCRBJ01	TCRBJ01-02	01				5	5	0	4	5	2	33	45	50	58	63	1	In	VDJ
TCGGCCCAAAAGAACCCGACAGCTTTCTATCTCTGTGCCAGTAGTATGGTTTGGGGGGGGAGCAATCAGCCCCAGCATTTTGGTGAT	CASSMVWGGSNQPQHF	1	2.7976964198094125E-4	48	TCRBV19-01	TCRBV19	TCRBV19-01				01,02	TCRBD02-01*01	TCRBD02	TCRBD02-01	01				TCRBJ01-05*01	TCRBJ01	TCRBJ01-05	01				3	5	9	0	1	1	33	47	52	59	60	1	In	VDJ
ATCCAGCCCTCAGAACCCAGGGACTCAGCTGTGTACTTCTGTGCCAGCACCATCGAAGCCTCAGGACGTGCTCAGTACTTCGGGCCA	CASTIEASGRAQYF	1	9.684333760878734E-5	42	TCRBV12	TCRBV12	unresolved			TCRBV12-03,TCRBV12-04				unresolved		TCRBD01,TCRBD02	TCRBD01-01,TCRBD02-01		TCRBJ02-05*01	TCRBJ02	TCRBJ02-05	01				7	14	1	7	5	11	39	49	63	67	72	1	In	VDJ
AGCACCTTGGAGCTGGGGGACTCGGCCCTTTATCTTTGCGCCAGCAGCTTGAACGCGGGGGGGCCTAATGAGCAGTTCTTCGGGCCA	CASSLNAGGPNEQFF	1	9.469126343970319E-5	45	TCRBV05-01*01	TCRBV05	TCRBV05-01	01				TCRBD02-01*01	TCRBD02	TCRBD02-01	01				TCRBJ02-01*01	TCRBJ02	TCRBJ02-01	01				1	3	7	0	3	7	36	51	54	63	66	1	In	VDJ
TCCCTGATTCTGGAGTCCGCCAGCACCAACCAGACATCTATGTACCTCTGTGCCAGCCTCGGGGGCGGGGAGCTGTTTTTTGGAGAA	CASLGGGELFF	1	2.7331341947368877E-4	33	TCRBV28-01*01	TCRBV28	TCRBV28-01	01				TCRBD02-01*01	TCRBD02	TCRBD02-01	01				TCRBJ02-02*01	TCRBJ02	TCRBJ02-02	01				8	2	8	2	0	7	48	57	59	-1	65	1	In	VDJ
TTGGAGCTGGGGGACTCAGCCCTGTACTTCTGTGCCAGCAGCTTAGAAGTTTCGCCTCCTGTCACAGATACGCAGTATTTTGGCCCA	CASSLEVSPPVTDTQYF	1	1.0760370845420816E-4	51	TCRBV13-01*01	TCRBV13	TCRBV13-01	01						unresolved		TCRBD01,TCRBD02	TCRBD01-01,TCRBD02-01		TCRBJ02-03*01	TCRBJ02	TCRBJ02-03	01				1	1	5	5	13	2	30	46	47	49	62	1	In	VDJ
ACATCGGCCCAAAAGAACCCGACAGCTTTCTATCTCTGTGCCAGTAGTATTCGGGGGTTCCCTGGAAACACCATATATTTTGGAGAG	CASSIRGFPGNTIYF	3	5.93972470667229E-4	45	TCRBV19-01	TCRBV19	TCRBV19-01				01,02	TCRBD02-01*01	TCRBD02	TCRBD02-01	01				TCRBJ01-03*01	TCRBJ01	TCRBJ01-03	01				3	1	8	2	4	2	36	50	51	57	61	3	In	VDJ
CTCAGGCTGGAGTTGGCTGCTCCCTCCCAGACATCTGTGTACTTCTGTGCCAGCAGTCGACCCTACAATGAGCAGTTCTTCGGGCCA	CASSRPYNEQFF	1	2.1090326857024801E-4	36	TCRBV06-06	TCRBV06	TCRBV06-06				01,02			unresolved		TCRBD01,TCRBD02	TCRBD01-01,TCRBD02-01		TCRBJ02-01*01	TCRBJ02	TCRBJ02-01	01				5	1	2	7	0	2	45	57	58	-1	61	1	In	VDJ
GTGACCAGTGCCCATCCTGAAGACAGCAGCTTCTACATCTGCAGTGCTAGAATGGAGGACGGATACTATGGCTACACCTTCGGTTCG	CSARMEDGYYGYTF	1	3.443318670534661E-5	42	TCRBV20	TCRBV20	unresolved			TCRBV20-01,TCRBV20-or09_02		TCRBD02-01*02	TCRBD02	TCRBD02-01	02				TCRBJ01-02*01	TCRBJ01	TCRBJ01-02	01				2	2	10	1	6	3	39	51	53	58	64	1	In	VDJ
AAGATCCAGCGCACACAGAAGGAGGACTCCGCCGTGTATCTCTGTGCCAGCAGCTTAGTCTCCAGTGGGGAGCTGTTTTTTGGAGAA	CASSLVSSGELFF	1	1.6570971101948057E-4	39	TCRBV07-08*02	TCRBV07	TCRBV07-08	02				TCRBD01-01*01	TCRBD01	TCRBD01-01	01				TCRBJ02-02*01	TCRBJ02	TCRBJ02-02	01				1	4	4	5	1	8	42	58	62	65	66	1	In	VDJ
TTGGAGTCGGCTGCTCCCTCCCAAACATCTGTGTACTTCTGTGCCAGCAGTTACTCGACGTTCACAGATACGCAGTATTTTGGCCCA	CASSYSTFTDTQYF	1	5.810600256527241E-5	42	TCRBV06	TCRBV06	unresolved			TCRBV06-02,TCRBV06-03				unresolved		TCRBD01,TCRBD02	TCRBD01-01,TCRBD02-01		TCRBJ02-03*01	TCRBJ02	TCRBJ02-03	01				0	0	2	7	3	2	39	-1	56	59	62	1	In	VDJ
ACTCTGACAGTGACCAGTGCCCATCCTGAAGACAGCAGCTTCTACATCTGCAGTGCCTGGAAGTACACTGAAGCTTTCTTTGGACAA	CSAWKYTEAFF	1	8.608296676336654E-5	33	TCRBV20-01*01	TCRBV20	TCRBV20-01	01						unresolved		TCRBD01,TCRBD02	TCRBD01-01,TCRBD02-01		TCRBJ01-01*01	TCRBJ01	TCRBJ01-01	01				6	2	1	8	3	3	48	56	58	61	64	1	In	VDJ
CTACCCGCTCCCAGACATCTGTGTATTTCTGCGCCAGCAGTGACTCTAGCGGGGGGATTAACCTTCTACGAGCAGTACGTCGGGCCG		1	1.4418896932863893E-4	52	TCRBV10-02*01	TCRBV10	TCRBV10-02	01				TCRBD02-01*01	TCRBD02	TCRBD02-01	01				TCRBJ02-07*01	TCRBJ02	TCRBJ02-07	01				3	2	4	1	23	17	29	43	45	56	79	1	Out	VDJ
CTGTCGGCTGCTCCCTCCCAGACATCTGTGTACTTCTGTGCCAGCAGTTACCGGGAGACGCGCGGAAACACCATATATTTTGGAGAG	CASSYRETRGNTIYF	1	1.4849311766680726E-4	45	TCRBV06-05*01	TCRBV06	TCRBV06-05	01				TCRBD02-01*02	TCRBD02	TCRBD02-01	02				TCRBJ01-03*01	TCRBJ01	TCRBJ01-03	01				2	0	8	2	6	4	36	-1	51	57	63	1	In	VDJ
TCGGCTGCTCCCTCCCAGACATCTGTGTACTTCTGTGCCAGCAGCCAGACAGGGATCAGGTCAGAGGAAAAACTGTTTTTTGGCAGT	CASSQTGIRSEEKLFF	1	1.3988482099047063E-4	48	TCRBV06	TCRBV06	unresolved			TCRBV06-01,TCRBV06-05		TCRBD01-01*01	TCRBD01	TCRBD01-01	01				TCRBJ01-04*01	TCRBJ01	TCRBJ01-04	01				6	3	2	3	12	8	33	44	47	54	66	1	In	VDJ
CAGCCCTCAGAACCCAGGGACTCAGCTGTGTACTTCTGTGCCAGCAGTTTAACATCGGGGGGAGTCTATGGCTACACCTTCGGTTCG	CASSLTSGGVYGYTF	1	1.1836407929962898E-4	45	TCRBV12	TCRBV12	unresolved			TCRBV12-03,TCRBV12-04		TCRBD02-01*01	TCRBD02	TCRBD02-01	01				TCRBJ01-02*01	TCRBJ01	TCRBJ01-02	01				2	4	8	1	3	4	36	51	55	62	65	1	In	VDJ
GAGTCCGCCAGCACCAACCAGACATCTATGTACCTCTGTGCCAGCAGTTCAGCAGGGGGTTTTGACTATGGCTACACCTTCGGTTCG	CASSSAGGFDYGYTF	1	2.2381571358475298E-4	45	TCRBV28-01*01	TCRBV28	TCRBV28-01	01				TCRBD01-01*01	TCRBD01	TCRBD01-01	01				TCRBJ01-02*01	TCRBJ01	TCRBJ01-02	01				4	3	4	1	5	3	36	49	52	59	64	1	In	VDJ
CGCACAGAGCAGCGGGACTCGGCCATGTATCGCTGTGCCAGCAGCTCCAACGCACAGGCGAACACCGGGGAGCTGTTTTTTGGAGAA	CASSSNAQANTGELFF	1	1.3988482099047063E-4	48	TCRBV07-06*01	TCRBV07	TCRBV07-06	01				TCRBD01-01*01	TCRBD01	TCRBD01-01	01				TCRBJ02-02*01	TCRBJ02	TCRBJ02-02	01				4	7	3	4	0	0	33	46	53	-1	58	1	In	VDJ
GAGATCCAGCGCACAGAGCAGGGGGACTCGGCCATGTATCTCTGTGCCAGCGGCTTTAGCGGGGGACCCGAGCAGTACTTCGGGCCG	CASGFSGGPEQYF	1	1.5925348851222808E-4	39	TCRBV07-09	TCRBV07	TCRBV07-09				01,03	TCRBD02-01*01	TCRBD02	TCRBD02-01	01				TCRBJ02-07*01	TCRBJ02	TCRBJ02-07	01				3	0	5	2	3	6	42	-1	56	65	68	1	In	VDJ
CTGGAGTCCGCTACCAGCTCCCAGACATCTGTGTACTTCTGTGCCATCAGTGAGTCGAAAAACGGCCAGCCCCAGCATTTTGGTGAT	CAISESKNGQPQHF	2	3.7876505375881276E-4	42	TCRBV10-03*01	TCRBV10	TCRBV10-03	01						unresolved		TCRBD01,TCRBD02	TCRBD01-01,TCRBD02-01		TCRBJ01-05*01	TCRBJ01	TCRBJ01-05	01				0	7	9	0	0	7	39	56	63	-1	66	2	In	VDJ
GTGACATCGGCCCAAAAGAACCCGACAGCTTTCTATCTCTGTGCCAGTAGCCCCGACAGGGTGGACTATGGCTACACCTTCGGTTCG	CASSPDRVDYGYTF	1	2.1951156524658465E-4	42	TCRBV19-01	TCRBV19	TCRBV19-01				01,02	TCRBD01-01*01	TCRBD01	TCRBD01-01	01				TCRBJ01-02*01	TCRBJ01	TCRBJ01-02	01				6	4	2	3	3	3	39	50	54	61	64	1	In	VDJ
CTGCTGTCGGCTGCTCCCTCCCAGACATCTGTGTACTTCTGTGCCAGCAGTTACATGACAGGGGCCACTGAAGCTTTCTTTGGACAA	CASSYMTGATEAFF	1	6.45622250725249E-5	42	TCRBV06-05*01	TCRBV06	TCRBV06-05	01				TCRBD01-01*01	TCRBD01	TCRBD01-01	01				TCRBJ01-01*01	TCRBJ01	TCRBJ01-01	01				2	2	2	2	1	4	39	54	56	64	65	1	In	VDJ
CAGCCTGCAGAACTGGAGGATTCTGGAGTTTATTTCTGTGCCAGCAGCCAAGGGGATTGGGGGGCATATGGCTACACCTTCGGTTCG	CASSQGDWGAYGYTF	2	3.8522127626606524E-4	45	TCRBV14-01*01	TCRBV14	TCRBV14-01	01						unresolved		TCRBD01,TCRBD02	TCRBD01-01,TCRBD02-01		TCRBJ01-02*01	TCRBJ01	TCRBJ01-02	01				1	7	6	0	1	5	36	52	59	65	66	2	In	VDJ
ATCAATTCCCTGGAGCTTGGTGACTCTGCTGTGTATTTCTGTGCCAGCAGAGCGGGGGCTAACACCGGGGAGCTGTTTTTTGGAGAA	CASRAGANTGELFF	1	6.025807673435657E-5	42	TCRBV03	TCRBV03	unresolved			TCRBV03-01,TCRBV03-02		TCRBD02-01*01	TCRBD02	TCRBD02-01	01				TCRBJ02-02*01	TCRBJ02	TCRBJ02-02	01				6	0	6	2	2	2	39	-1	50	58	60	1	In	VDJ
CTGGAGTTGGCTGCTCCCTCCCAGACATCTGTGTACTTCTGTGCCAGCAGACGACAGGGGGCTAGGGACATTCAGTACTTCGGCGCC	CASRRQGARDIQYF	1	1.5064519183589144E-4	42	TCRBV06-06	TCRBV06	TCRBV06-06				01,02	TCRBD01-01*01	TCRBD01	TCRBD01-01	01				TCRBJ02-04*01	TCRBJ02	TCRBJ02-04	01				6	2	2	0	5	8	39	50	52	62	67	1	In	VDJ
CAGCAGGTAGTGCGAGGAGATTCGGCAGCTTATTTCTGTGCCAGCTCACCACCCTCGAAAAGTAAAATTGAAGCTTTCTTTGGACAA	CASSPPSKSKIEAFF	1	1.700138593576489E-4	45	TCRBV18-01*01	TCRBV18	TCRBV18-01	01						unresolved		TCRBD01,TCRBD02	TCRBD01-01,TCRBD02-01		TCRBJ01-01*01	TCRBJ01	TCRBJ01-01	01				0	3	2	8	10	7	36	53	56	58	68	1	In	VDJ
AGCACCTTGGAGCTGGGGGACTCGGCCCTTTATCTTTGCGCCAGCAGCTTGGTCCCGGGGCGCGCAGAGACCCAGTACTTCGGGCCA	CASSLVPGRAETQYF	1	5.164978005801992E-5	45	TCRBV05-01*01	TCRBV05	TCRBV05-01	01						unresolved		TCRBD01,TCRBD02	TCRBD01-01,TCRBD02-01		TCRBJ02-05*01	TCRBJ02	TCRBJ02-05	01				0	4	7	0	4	4	36	52	56	61	65	1	In	VDJ
ACCTTGGAGATCCAGCGCACAGAGCAGGGGGACTCGGCCATGTATCTCTGTGCCAGCAGCCCAAACCTTGAAGCTTTCTTTGGACAA	CASSPNLEAFF	1	2.1305534273933217E-4	33	TCRBV07-09	TCRBV07	TCRBV07-09				01,03			unresolved		TCRBD01,TCRBD02	TCRBD01-01,TCRBD02-01		TCRBJ01-01*01	TCRBJ01	TCRBJ01-01	01				5	4	3	7	2	7	48	60	64	66	68	1	In	VDJ
GAATGTGAGCACCTTGGAGCTGGGGGACTCGGCCCTTTATCTTTGCGCCAGCGCGGGAGGATGGGAGAGACCCAGTACTTCGGGCCA		1	5.164978005801992E-5	38	TCRBV05-01*01	TCRBV05	TCRBV05-01	01				TCRBD02-01*02	TCRBD02	TCRBD02-01	02				TCRBJ02-05*01	TCRBJ02	TCRBJ02-05	01				7	0	7	1	5	4	43	-1	52	60	65	1	Out	VDJ
GTGACATCGGCCCAAAAGAACCCGACAGCTTTCTATCTCTGTGCCAGTAGTATGGGCAGTAGCAATCAGCCCCAGCATTTTGGTGAT	CASSMGSSNQPQHF	1	2.7976964198094125E-4	42	TCRBV19-01	TCRBV19	TCRBV19-01				01,02	TCRBD01-01*01	TCRBD01	TCRBD01-01	01				TCRBJ01-05*01	TCRBJ01	TCRBJ01-05	01				3	0	8	0	2	0	39	-1	53	57	59	1	In	VDJ
CCCTCAGAACCCAGGGACTCAGCTGTGTACTTCTGTGCCAGCAGTTTATCCGGCGGAAGGTCAAATTCACCCCTCCACTTTGGGAAC	CASSLSGGRSNSPLHF	1	1.0975578262329233E-4	48	TCRBV12	TCRBV12	unresolved			TCRBV12-03,TCRBV12-04		TCRBD02-01	TCRBD02	TCRBD02-01				01,02	TCRBJ01-06*01	TCRBJ01	TCRBJ01-06	01				2	4	7	5	7	7	33	48	52	56	63	1	In	VDJ
GGGGACTCGGCCCTTTATCTTTGCGCCAGCAAGCTAAGCTCCAATGAACAGATGATCTCTGGGGCCAACGTCCTGACTTTCGGGGCC	CASKLSSNEQMISGANVLTF	1	7.532259591794572E-5	60	TCRBV05-01*01	TCRBV05	TCRBV05-01	01				TCRBD01-01*01	TCRBD01	TCRBD01-01	01				TCRBJ02-06*01	TCRBJ02	TCRBJ02-06	01				6	16	3	5	5	0	21	31	47	51	56	1	In	VDJ
CAGCCCTCAGAACCCAGGGACTCAGCTGTGTACTTCTGTGCCAGCAAGTCTCTGAGCGGGGGGACCGGGGAGCTGTTTTTTGGAGAA	CASKSLSGGTGELFF	1	1.3988482099047063E-4	45	TCRBV12	TCRBV12	unresolved			TCRBV12-03,TCRBV12-04		TCRBD02-01*01	TCRBD02	TCRBD02-01	01				TCRBJ02-02*01	TCRBJ02	TCRBJ02-02	01				7	8	6	1	0	5	36	46	54	-1	63	1	In	VDJ
AGCGCACAGAGCAGGGGGACTCGGCCATGTATCTCTGTGCCAGCAGCTTCCGGGACAGGGGCGCATTCACCCCTCCACTTTGGGAAC		1	1.6570971101948057E-4	46	TCRBV07-09	TCRBV07	TCRBV07-09				01,03	TCRBD01-01*01	TCRBD01	TCRBD01-01	01				TCRBJ01-06*01	TCRBJ01	TCRBJ01-06	01				3	2	0	2	3	8	35	49	51	61	64	1	Out	VDJ
CTCAGAACCCAGGGACTCAGCTGTGTACTTCTGTGCCAGCAGTAGGCATCGCACTTCCGAAAGACCTATGGCTACACCTTCGGTTCG		1	1.1405993096146066E-4	50	TCRBV12	TCRBV12	unresolved			TCRBV12-03,TCRBV12-04				unresolved		TCRBD01,TCRBD02	TCRBD01-01,TCRBD02-01		TCRBJ01-02*01	TCRBJ01	TCRBJ01-02	01				5	19	2	7	0	4	31	43	62	-1	65	1	Out	VDJ
TCCGCCAGCACCAACCAGACATCTATGTACCTCTGTGCCAGCAGGTTAGACCGGACAGGGTTCTATTTGCCCCAGCATTTTGGTGAT	CASRLDRTGFYLPQHF	1	2.7976964198094125E-4	48	TCRBV28-01*01	TCRBV28	TCRBV28-01	01				TCRBD01-01*01	TCRBD01	TCRBD01-01	01				TCRBJ01-05*01	TCRBJ01	TCRBJ01-05	01				2	4	1	3	8	9	33	48	52	60	68	1	In	VDJ
ATCCAGCAGGTAGTGCGAGGAGATTCGGCAGCTTATTTCTGTGCCAGCTCACCAACAGGGGAGGATTCACCCCTCCACTTTGGGAAC	CASSPTGEDSPLHF	1	1.334285984832181E-4	42	TCRBV18-01*01	TCRBV18	TCRBV18-01	01				TCRBD01-01*01	TCRBD01	TCRBD01-01	01				TCRBJ01-06*01	TCRBJ01	TCRBJ01-06	01				2	0	3	2	3	8	39	-1	54	61	64	1	In	VDJ
GGAGATTCGGCAGCTTATTTCTGTGCCAGCTCACCACTGTCGGGCACAGGGGAATTTTCTCTAAACTATGGCTACACCTTCGGTTCG	CASSPLSGTGEFSLNYGYTF	1	1.3773274682138645E-4	60	TCRBV18-01*01	TCRBV18	TCRBV18-01	01				TCRBD01-01*01	TCRBD01	TCRBD01-01	01				TCRBJ01-02*01	TCRBJ01	TCRBJ01-02	01				1	8	3	2	11	2	21	37	45	52	63	1	In	VDJ
CTGAGCTCTCTGGAGCTGGGGGACTCAGCTTTGTATTTCTGTGCCAGCAGCCCGGGTACGGTTGGAAACACCATATATTTTGGAGAG	CASSPGTVGNTIYF	1	1.5710141434314393E-4	42	TCRBV09-01	TCRBV09	TCRBV09-01				01,02	TCRBD02-01	TCRBD02	TCRBD02-01				01,02	TCRBJ01-03*01	TCRBJ01	TCRBJ01-03	01				4	1	8	4	6	3	39	51	52	56	62	1	In	VDJ
TCGGCCCAAAAGAACCCGACAGCTTTCTATCTCTGTGCCAGTAGTATAGATCCCCACAGGGCGAATGAAAAACTGTTTTTTGGCAGT	CASSIDPHRANEKLFF	2	4.4763142716950597E-4	48	TCRBV19-01	TCRBV19	TCRBV19-01				01,02	TCRBD01-01*01	TCRBD01	TCRBD01-01	01				TCRBJ01-04*01	TCRBJ01	TCRBJ01-04	01				0	5	3	3	2	5	33	50	55	61	63	2	In	VDJ
ACTCTGACAGTGACCAGTGCCCATCCTGAAGACAGCAGCTTCTACATCTGCAGTGCTAGCCCAACCGGGGAGCTGTTTTTTGGAGAA	CSASPTGELFF	1	8.608296676336654E-5	33	TCRBV20-01*01	TCRBV20	TCRBV20-01	01				TCRBD01-01*01	TCRBD01	TCRBD01-01	01				TCRBJ02-02*01	TCRBJ02	TCRBJ02-02	01				3	2	4	6	0	5	48	59	61	-1	63	1	In	VDJ
ACAGAGCAGGGGGACTCGGCCATGTATCTCTGTGCCAGCAGCTTCTACCGTACTAGTCCGAACACCGGGGAGCTGTTTTTTGGAGAA	CASSFYRTSPNTGELFF	1	2.1090326857024801E-4	51	TCRBV07-09	TCRBV07	TCRBV07-09				01,03	TCRBD02-01	TCRBD02	TCRBD02-01				01,02	TCRBJ02-02*01	TCRBJ02	TCRBJ02-02	01				3	7	3	8	2	0	30	44	51	56	58	1	In	VDJ
GCCTTGGAGCTGGACGACTCGGCCCTGTATCTCTGTGCCAGCAGTCGCGGACAGGGGAGAGGCCAAGAGACCCAGTACTTCGGGCCA	CASSRGQGRGQETQYF	1	9.253918927061902E-5	48	TCRBV05-04*01	TCRBV05	TCRBV05-04	01				TCRBD01-01*01	TCRBD01	TCRBD01-01	01				TCRBJ02-05*01	TCRBJ02	TCRBJ02-05	01				5	4	1	2	5	1	33	44	48	57	62	1	In	VDJ
TCAAGATCCAGCCTGCAGAGCTTGGGGACTCGGCCGTGTATCTCTGTGCCAGCAGCCTAGGGGCTTCAGCCCCAGCATTTTGGTGAT		1	1.829263043721539E-4	37	TCRBV11-03*01	TCRBV11	TCRBV11-03	01				TCRBD01-01*01	TCRBD01	TCRBD01-01	01				TCRBJ01-05*01	TCRBJ01	TCRBJ01-05	01				1	0	8	0	1	6	44	-1	60	64	65	1	Out	VDJ
AATGTGAGCACCTTGGAGCTGGGGGACTCGGCCCTTTATCTTTGCGCCAGCATGGGGGACGGGAGGGAGACCCAGTACTTCGGGCCA	CASMGDGRETQYF	1	4.9497705888935754E-5	39	TCRBV05-01*01	TCRBV05	TCRBV05-01	01				TCRBD02-01*02	TCRBD02	TCRBD02-01	02				TCRBJ02-05*01	TCRBJ02	TCRBJ02-05	01				6	7	8	1	0	5	42	52	59	-1	66	1	In	VDJ
TCGGCTGCTCCCTCCCAGACATCTGTGTACTTCTGTGCCAGCAGTTCTTTCGGGGGGCCTAGCACAGATACGCAGTATTTTGGCCCA	CASSSFGGPSTDTQYF	1	6.241015090344074E-5	48	TCRBV06-05*01	TCRBV06	TCRBV06-05	01				TCRBD02-01*01	TCRBD02	TCRBD02-01	01				TCRBJ02-03*01	TCRBJ02	TCRBJ02-03	01				4	4	8	1	3	0	33	46	50	57	60	1	In	VDJ
CTGACGATCCAGCGCACACAGCAGGAGGACTCGGCCGTGTATCTCTGTGCCAGCAGTCTCATGGGCTATGGCTACACCTTCGGTTCG	CASSLMGYGYTF	1	1.334285984832181E-4	36	TCRBV07-02*01	TCRBV07	TCRBV07-02	01						unresolved		TCRBD01,TCRBD02	TCRBD01-01,TCRBD02-01		TCRBJ01-02*01	TCRBJ01	TCRBJ01-02	01				6	6	0	9	0	4	45	56	62	-1	65	1	In	VDJ
CGCACACAGCAGGAGGACTCGGCCGTGTATCTCTGTGCCAGCAGCTTAAGAGGCCGGGATTTCCAAGAGACCCAGTACTTCGGGCCA	CASSLRGRDFQETQYF	1	1.0975578262329233E-4	48	TCRBV07-02*01	TCRBV07	TCRBV07-02	01				TCRBD02-01*02	TCRBD02	TCRBD02-01	02				TCRBJ02-05*01	TCRBJ02	TCRBJ02-05	01				2	6	8	3	3	1	33	48	54	59	62	1	In	VDJ
AAGATCCGGTCCACAAAGCTGGAGGACTCAGCCATGTACTTCTGTGCCTCGTCACAGGGAGAAAACACTGAAGCTTTCTTTGGACAA	CASSQGENTEAFF	1	6.45622250725249E-5	39	TCRBV02-01*01	TCRBV02	TCRBV02-01	01				TCRBD01-01*01	TCRBD01	TCRBD01-01	01				TCRBJ01-01*01	TCRBJ01	TCRBJ01-01	01				11	5	3	3	4	2	42	48	53	59	63	1	In	VDJ
GAGTCCGCCAGCACCAACCAGACATCTATGTACCTCTGTGCCAGCAGTTCCCCCCTCCGAAGGATCACTGAAGCTTTCTTTGGACAA	CASSSPLRRITEAFF	1	2.625530486282679E-4	45	TCRBV28-01*01	TCRBV28	TCRBV28-01	01						unresolved		TCRBD01,TCRBD02	TCRBD01-01,TCRBD02-01		TCRBJ01-01*01	TCRBJ01	TCRBJ01-01	01				4	12	1	8	1	4	36	49	61	64	65	1	In	VDJ
CTCGGCCCTCTATCTCTGTGCCAGCAGCTTGGGCGGGGTGAACAGGGGGCGCTTCCTTTGACTAATGAAAAACTGTTTTTTGGCAGT		1	7.101844757977739E-5	65	TCRBV05	TCRBV05	unresolved			TCRBV05-06,TCRBV05-07		TCRBD01-01*01	TCRBD01	TCRBD01-01	01				TCRBJ01-04*01	TCRBJ01	TCRBJ01-04	01				0	9	3	0	10	2	16	32	41	50	60	1	Out	VDJ
CAGGTAGTGCGAGGAGATTCGGCAGCTTATTTCTGTGCCAGCTCACTGGCCGGGACAGATAAAATCACTGAAGCTTTCTTTGGACAA	CASSLAGTDKITEAFF	1	1.6570971101948057E-4	48	TCRBV18-01*01	TCRBV18	TCRBV18-01	01				TCRBD01-01*01	TCRBD01	TCRBD01-01	01				TCRBJ01-01*01	TCRBJ01	TCRBJ01-01	01				4	5	0	5	7	4	33	46	51	58	65	1	In	VDJ
GAGTCGGCTGCTCCCTCCCAGACATCTGTGTACTTCTGTGCCAGCAGTGGCATGCAGGGATCCTACAATGAGCAGTTCTTCGGGCCA	CASSGMQGSYNEQFF	1	1.1836407929962898E-4	45	TCRBV06-01*01	TCRBV06	TCRBV06-01	01				TCRBD01-01*01	TCRBD01	TCRBD01-01	01				TCRBJ02-01*01	TCRBJ02	TCRBJ02-01	01				4	5	4	3	1	1	36	49	54	59	60	1	In	VDJ
CATCCTGAAGACAGCAGCTTCTACATCTGCAGTGCTAGACGCAACCGGGACAGGGGGATAAGCGATCAGCCCCAGCATTTTGGTGAT	CSARRNRDRGISDQPQHF	1	4.304148338168327E-5	54	TCRBV20	TCRBV20	unresolved			TCRBV20-01,TCRBV20-or09_02		TCRBD01-01*01	TCRBD01	TCRBD01-01	01				TCRBJ01-05*01	TCRBJ01	TCRBJ01-05	01				2	7	0	1	7	5	27	39	46	57	64	1	In	VDJ
CTGAGCTCTCTGGAGCTGGGGGACTCAGCTTTGTATTTCTGTGCCAGCAGCGGGGACAGGGCATTCACTGGCTACACCTTCGGTTCG	CASSGDRAFTGYTF	1	5.810600256527241E-5	42	TCRBV09-01	TCRBV09	TCRBV09-01				01,02	TCRBD01-01*01	TCRBD01	TCRBD01-01	01				TCRBJ01-02*01	TCRBJ01	TCRBJ01-02	01				3	0	0	3	7	7	39	-1	52	61	68	1	In	VDJ
ATGAATGTGAGCACCTTGGAGCTGGGGGACTCGGCCCTTTATCTTTGCGCCAGCAGCTTGGAATCAGATACGCAGTATTTTGGCCCA	CASSLESDTQYF	1	7.317052174886156E-5	36	TCRBV05-01*01	TCRBV05	TCRBV05-01	01						unresolved					TCRBJ02-03*01	TCRBJ02	TCRBJ02-03	01				0	0	0	0	3	4	45	-1	-1	61	64	1	In	VJ
TGGAGTCCGCCAGCACCAACCAGACATCTATGTACCTCTGTGCCAGCAGTTTGGGGGGCCCGAGGCTACGAGCAGTACGTCGGGCCG		1	1.9799082355574302E-4	43	TCRBV28-01*01	TCRBV28	TCRBV28-01	01						unresolved		TCRBD01,TCRBD02	TCRBD01-01,TCRBD02-01		TCRBJ02-07*01	TCRBJ02	TCRBJ02-07	01				3	1	6	0	20	17	38	52	53	59	79	1	Out	VDJ
CAGCCCCAACCAGACCTCTCTGTACTTCTGTGCCAGCAGTTTCGGGGATCGCCAGGTTTGGAAAATCCTGAAGCTTTCTTTGGACAA		1	5.5953928396188246E-5	53	TCRBV27-01*01	TCRBV27	TCRBV27-01	01				TCRBD02-01*01	TCRBD02	TCRBD02-01	01				TCRBJ01-01*01	TCRBJ01	TCRBJ01-01	01				3	0	8	3	20	6	28	-1	42	47	67	1	Out	VDJ
CTGGAGTCCGCCAGCACCAACCAGACATCTATGTACCTCTGTGCCAGCATCTCGGGCGGAACTAACACTGAAGCTTTCTTTGGACAA	CASISGGTNTEAFF	1	2.625530486282679E-4	42	TCRBV28-01*01	TCRBV28	TCRBV28-01	01						unresolved		TCRBD01,TCRBD02	TCRBD01-01,TCRBD02-01		TCRBJ01-01*01	TCRBJ01	TCRBJ01-01	01				7	4	8	0	6	2	39	49	53	57	63	1	In	VDJ
CTGGAGTCGGCTGCTCCCTCCCAGACATCTGTGTACTTCTGTGCCAGCAGTTCCCAGACAGGGGCGGAAAAACTGTTTTTTGGCAGT	CASSSQTGAEKLFF	1	1.635576368503964E-4	42	TCRBV06-01*01	TCRBV06	TCRBV06-01	01				TCRBD01-01*01	TCRBD01	TCRBD01-01	01				TCRBJ01-04*01	TCRBJ01	TCRBJ01-04	01				5	5	2	2	2	8	39	51	56	64	66	1	In	VDJ
CCCTCAGAACCCAGGGACTCAGCTGTGTACTTCTGTGCCAGCAGTTTCAGTAGCGGGGGGGCCGGGGAGACCCAGTACTTCGGGCCA	CASSFSSGGAGETQYF	1	9.469126343970319E-5	48	TCRBV12	TCRBV12	unresolved			TCRBV12-03,TCRBV12-04		TCRBD02-01*01	TCRBD02	TCRBD02-01	01				TCRBJ02-05*01	TCRBJ02	TCRBJ02-05	01				3	3	5	0	5	5	33	47	50	61	66	1	In	VDJ
ACCTTGGAGCTGGGGGACTCGGCCCTTTATCTTTGCGCCAGCAGCTTGGCTGGGTCAGGATTTTATGAGACCCAGTACTTCGGGCCA	CASSLAGSGFYETQYF	1	4.9497705888935754E-5	48	TCRBV05-01*01	TCRBV05	TCRBV05-01	01				TCRBD01-01*01	TCRBD01	TCRBD01-01	01				TCRBJ02-05*01	TCRBJ02	TCRBJ02-05	01				0	6	4	4	7	5	33	49	55	59	66	1	In	VDJ
ACAGTGACCAGTGCCCATCCTGAAGACAGCAGCTTCTACATCTGCAGTGCTAGAGGGGCTGGAGGGTATGGCTACACCTTCGGTTCG	CSARGAGGYGYTF	1	3.443318670534661E-5	39	TCRBV20	TCRBV20	unresolved			TCRBV20-01,TCRBV20-or09_02		TCRBD02-01*02	TCRBD02	TCRBD02-01	02				TCRBJ01-02*01	TCRBJ01	TCRBJ01-02	01				1	5	10	0	0	5	42	55	60	-1	66	1	In	VDJ
AACCAGACATCTATGTACCTCTGTGCCAGCAATCGTCCCGGGCTAGCGGGGGGTCCGGGGATATCCTACGAGCAGTACTTCGGGCCG	CASNRPGLAGGPGISYEQYF	1	1.9799082355574302E-4	60	TCRBV28-01*01	TCRBV28	TCRBV28-01	01				TCRBD02-01*01	TCRBD02	TCRBD02-01	01				TCRBJ02-07*01	TCRBJ02	TCRBJ02-07	01				7	11	4	1	10	1	21	31	42	53	63	1	In	VDJ
CGTTGGCGTCTGCTGTACCCTCTCAGACATCTGTGTACTTCTGTGCCAGCAGAGCGGGGGGTTAGTGAAAAACTGTTTTTTGGCAGT		2	3.3141942203896113E-4	40	TCRBV06-04	TCRBV06	TCRBV06-04				01,02	TCRBD02-01*01	TCRBD02	TCRBD02-01	01				TCRBJ01-04*01	TCRBJ01	TCRBJ01-04	01				6	0	6	1	4	7	41	-1	52	61	65	2	Out	VDJ
GAGTCGGCTGCTCCCTCCCAGACATCTGTGTACTTCTGTGCCAGCAAGAAGGGACAGGGGGCCACAGATACGCAGTATTTTGGCCCA	CASKKGQGATDTQYF	1	9.038711510153486E-5	45	TCRBV06-01*01	TCRBV06	TCRBV06-01	01				TCRBD01-01*01	TCRBD01	TCRBD01-01	01				TCRBJ02-03*01	TCRBJ02	TCRBJ02-03	01				7	4	0	0	0	2	36	46	50	-1	62	1	In	VDJ
CAACCTGCAAAGCTTGAGGACTCGGCCGTGTATCTCTGTGCCAGCAGCATACCCGGCGGGACAGCCTATGGCTACACCTTCGGTTCG	CASSIPGGTAYGYTF	1	1.355806726523023E-4	45	TCRBV11-02*02	TCRBV11	TCRBV11-02	02				TCRBD01-01*01	TCRBD01	TCRBD01-01	01				TCRBJ01-02*01	TCRBJ01	TCRBJ01-02	01				5	9	0	5	1	4	36	48	57	64	65	1	In	VDJ
CGCACAGAGCGGGGGGACTCAGCCGTGTATCTCTGTGCCAGCAGCTTAACAGGTGGAGGTATGAACTACGAGCAGTACTTCGGGCCG	CASSLTGGGMNYEQYF	1	1.1836407929962898E-4	48	TCRBV07-03*01	TCRBV07	TCRBV07-03	01				TCRBD02-01*02	TCRBD02	TCRBD02-01	02				TCRBJ02-07*01	TCRBJ02	TCRBJ02-07	01				0	4	10	1	6	3	33	50	54	59	65	1	In	VDJ
ACCAGTGCCCATCCTGAAGACAGCAGCTTCTACATCTGCAGTGCTAGTGGGGGTGGCAATAGCAATCAGCCCCAGCATTTTGGTGAT	CSASGGGNSNQPQHF	1	4.304148338168327E-5	45	TCRBV20	TCRBV20	unresolved			TCRBV20-01,TCRBV20-or09_02				unresolved		TCRBD01,TCRBD02	TCRBD01-01,TCRBD02-01		TCRBJ01-05*01	TCRBJ01	TCRBJ01-05	01				3	1	6	1	6	0	36	47	48	53	59	1	In	VDJ
ACAGTGACCAGTGCCCATCCTGAAGACAGCAGCTTCTACATCTGCAGTGCTAGGGGGGACCGACACACTGAAGCTTTCTTTGGACAA	CSARGDRHTEAFF	1	4.08894092125991E-5	39	TCRBV20	TCRBV20	unresolved			TCRBV20-01,TCRBV20-or09_02				unresolved		TCRBD01,TCRBD02	TCRBD01-01,TCRBD02-01		TCRBJ01-01*01	TCRBJ01	TCRBJ01-01	01				3	2	0	7	4	3	42	53	55	60	64	1	In	VDJ
CAGCAGGTAGTGCGAGGAGATTCGGCAGCTTATTTCTGTGCCAGCTCACCACAGGGACAGGGACGGGAAAAACTGTTTTTTGGCAGT	CASSPQGQGREKLFF	1	2.8407379031910956E-4	45	TCRBV18-01*01	TCRBV18	TCRBV18-01	01				TCRBD01-01*01	TCRBD01	TCRBD01-01	01				TCRBJ01-04*01	TCRBJ01	TCRBJ01-04	01				1	1	0	3	4	8	36	52	53	62	66	1	In	VDJ
TTGGAGATCCAGCGCACAGAGCAGGGGGACTCGGCCATGTATCTCTGTGCCAGCAGCTTATCGACGGCCGGGGCTTTCTTTGGACAA	CASSLSTAGAFF	1	2.0229497189391135E-4	36	TCRBV07-09	TCRBV07	TCRBV07-09				01,03	TCRBD02-01	TCRBD02	TCRBD02-01				01,02	TCRBJ01-01*01	TCRBJ01	TCRBJ01-01	01				2	8	8	4	0	11	45	60	68	-1	72	1	In	VDJ
CACACCCTGCAGCCAGAAGACTCGGCCCTGTATCTCTGCGCCAGCACCCTTAAGGGGGCTGGGGCCAACGTCCTGACTTTCGGGGCC	CASTLKGAGANVLTF	1	8.393089259428237E-5	45	TCRBV04-03*01	TCRBV04	TCRBV04-03	01				TCRBD01-01*01	TCRBD01	TCRBD01-01	01				TCRBJ02-06*01	TCRBJ02	TCRBJ02-06	01				7	6	5	1	0	2	36	46	52	-1	58	1	In	VDJ
GGGTTGGAGTCGGCTGCTCCCTCCCAAACATCTGTGTACTTCTGTGCCAGCAGTCCCGACCGGAGGGAGACCCAGTACTTCGGGCCA	CASSPDRRETQYF	1	3.873733504351494E-5	39	TCRBV06	TCRBV06	unresolved			TCRBV06-02,TCRBV06-03		TCRBD02-01*02	TCRBD02	TCRBD02-01	02				TCRBJ02-05*01	TCRBJ02	TCRBJ02-05	01				5	7	10	1	0	5	42	54	61	-1	66	1	In	VDJ
ACATCGGCCCAAAAGAACCCGACAGCTTTCTATCTCTGTGCCAGTAAGACAGCCTTCCGTAGCAATCAGCCCCAGCATTTTGGTGAT	CASKTAFRSNQPQHF	1	2.668571969664362E-4	45	TCRBV19-01	TCRBV19	TCRBV19-01				01,02	TCRBD01-01*01	TCRBD01	TCRBD01-01	01				TCRBJ01-05*01	TCRBJ01	TCRBJ01-05	01				7	1	2	5	7	0	36	46	47	52	59	1	In	VDJ
ATCCAGCGCACACAGCAGGAGGACTCCGCCGTGTATCTCTGTGCCAGCAGCTTACCCGGGACAGCCTATGGCTACACCTTCGGTTCG	CASSLPGTAYGYTF	1	1.291244501450498E-4	42	TCRBV07-08*01	TCRBV07	TCRBV07-08	01				TCRBD01-01*01	TCRBD01	TCRBD01-01	01				TCRBJ01-02*01	TCRBJ01	TCRBJ01-02	01				2	3	0	5	1	4	39	54	57	64	65	1	In	VDJ
CTGACGATCCAGCGCACAGAGCAGCGGGACTCGGCCATGTATCGCTGTGCCAGCAGTTCCTCTGGAAACACCATATATTTTGGAGAG	CASSSSGNTIYF	1	2.969862353336145E-4	36	TCRBV07-06*01	TCRBV07	TCRBV07-06	01						unresolved					TCRBJ01-03*01	TCRBJ01	TCRBJ01-03	01				6	0	0	0	3	0	45	-1	-1	56	59	1	In	VJ
CACGCCCTGCAGCCAGAAGACTCAGCCCTGTATCTCTGCGCCAGCAGCCAGCCGATCGGGGCTGGAAACACCATATATTTTGGAGAG	CASSQPIGAGNTIYF	1	1.6140556268131226E-4	45	TCRBV04-01*01	TCRBV04	TCRBV04-01	01				TCRBD02-01*01	TCRBD02	TCRBD02-01	01				TCRBJ01-03*01	TCRBJ01	TCRBJ01-03	01				3	6	8	3	0	2	36	50	56	-1	61	1	In	VDJ
GAGATCCAGCGCACAGAGCAGGGGGACTCGGCCATGTATCTCTGTGCCAGCAGCTGGGCCCAAAAGAGGGAGCAGTACTTCGGGCCG	CASSWAQKREQYF	1	1.527972660049756E-4	39	TCRBV07-09	TCRBV07	TCRBV07-09				01,03			unresolved		TCRBD01,TCRBD02	TCRBD01-01,TCRBD02-01		TCRBJ02-07*01	TCRBJ02	TCRBJ02-07	01				4	0	8	0	10	7	42	-1	55	59	69	1	In	VDJ
CAACCTGCAAAGCTTGAGGACTCGGCCGTGTATCTCTGTGCCAGCAGCTTGGACACAGGGGGCAATCAGCCCCAGCATTTTGGTGAT	CASSLDTGGNQPQHF	1	1.7431800769581723E-4	45	TCRBV11-02*02	TCRBV11	TCRBV11-02	02				TCRBD01-01*01	TCRBD01	TCRBD01-01	01				TCRBJ01-05*01	TCRBJ01	TCRBJ01-05	01				3	4	3	2	0	2	36	50	54	-1	61	1	In	VDJ
ACAGTGACCAGTGCCCATCCTGAAGACAGCAGCTTCTACATCTGCAGTGCCCGACCAGGACAGTTTGAAAAACTGTTTTTTGGCAGT	CSARPGQFEKLFF	1	7.101844757977739E-5	39	TCRBV20	TCRBV20	unresolved			TCRBV20-01,TCRBV20-or09_02		TCRBD01-01*01	TCRBD01	TCRBD01-01	01				TCRBJ01-04*01	TCRBJ01	TCRBJ01-04	01				6	7	1	5	2	7	42	50	57	63	65	1	In	VDJ
ATCCAGCCCTCAGAACCCAGGGACTCAGCTGTGTACTTCTGTGCCAGCACCGTAGCGGGGGTCACAGATACGCAGTATTTTGGCCCA	CASTVAGVTDTQYF	1	1.334285984832181E-4	42	TCRBV12	TCRBV12	unresolved			TCRBV12-03,TCRBV12-04		TCRBD02-01*01	TCRBD02	TCRBD02-01	01				TCRBJ02-03*01	TCRBJ02	TCRBJ02-03	01				7	3	5	2	1	2	39	49	52	61	62	1	In	VDJ
CTGACAGTGACCAGTGCCCATCCTGAAGACAGCAGCTTCTACATCTGCAGTGCCCGTCACAGGTTTACTGAAGCTTTCTTTGGACAA	CSARHRFTEAFF	1	4.08894092125991E-5	36	TCRBV20	TCRBV20	unresolved			TCRBV20-01,TCRBV20-or09_02		TCRBD01-01*01	TCRBD01	TCRBD01-01	01				TCRBJ01-01*01	TCRBJ01	TCRBJ01-01	01				6	5	3	4	3	5	45	53	58	63	66	1	In	VDJ
TCCGCCAGCACCAACCAGACATCTATGTACCTCTGTGCCAGCAGCCCACCCGACAGGGCGCTAAGGGCTGAAGCTTTCTTTGGACAA	CASSPPDRALRAEAFF	1	2.5609682612101544E-4	48	TCRBV28-01*01	TCRBV28	TCRBV28-01	01				TCRBD01-01*01	TCRBD01	TCRBD01-01	01				TCRBJ01-01*01	TCRBJ01	TCRBJ01-01	01				6	7	2	3	9	6	33	44	51	58	67	1	In	VDJ
CACACAGCAGGAGGACTCCGCCGTGTATCTCTGTGCCAGCAGCCTATCGTTGAGAGCTCTGGGGCCAACGTCCTGACTTTCGGGGCC		1	1.5925348851222808E-4	50	TCRBV07-08*01	TCRBV07	TCRBV07-08	01				TCRBD02-01	TCRBD02	TCRBD02-01				01,02	TCRBJ02-06*01	TCRBJ02	TCRBJ02-06	01				5	0	4	9	10	0	31	-1	43	46	56	1	Out	VDJ
GTGAGCACCTTGGAGCTGGGGGACTCGGCCCTTTATCTTTGCGCCAGCAGGGACCGCTCGAACACCGGGGAGCTGTTTTTTGGAGAA	CASRDRSNTGELFF	1	7.317052174886156E-5	42	TCRBV05-01*01	TCRBV05	TCRBV05-01	01						unresolved		TCRBD01,TCRBD02	TCRBD01-01,TCRBD02-01		TCRBJ02-02*01	TCRBJ02	TCRBJ02-02	01				5	0	1	7	4	0	39	-1	50	54	58	1	In	VDJ
GAGTCCGCCAGCACCAACCAGACATCTATGTACCTCTGTGCCAGCAGTTTGGGGGGGCTTGACACCGGGGAGCTGTTTTTTGGAGAA	CASSLGGLDTGELFF	1	2.6040097445918374E-4	45	TCRBV28-01*01	TCRBV28	TCRBV28-01	01				TCRBD02-01*01	TCRBD02	TCRBD02-01	01				TCRBJ02-02*01	TCRBJ02	TCRBJ02-02	01				3	0	9	0	4	3	36	-1	50	57	61	1	In	VDJ
AGCACCTTGGAGCTGGGGGACTCGGCCCTTTATCTTTGCGCCAGCAGTCCGGTGACAGGGGGCCCAGAAAAACTGTTTTTTGGCAGT	CASSPVTGGPEKLFF	1	1.2482030180688148E-4	45	TCRBV05-01*01	TCRBV05	TCRBV05-01	01				TCRBD01-01*01	TCRBD01	TCRBD01-01	01				TCRBJ01-04*01	TCRBJ01	TCRBJ01-04	01				5	6	2	0	3	8	36	47	53	63	66	1	In	VDJ
CGCCTTGGAGCTGGACGACTCGGCCCTGTATCTCTGTGCCAGCAGCTTGGTGTACAGGGGGGGAATTCACCCCTCCACTTTGGGAAC		1	1.0545163428512401E-4	47	TCRBV05-04*01	TCRBV05	TCRBV05-04	01				TCRBD01-01*01	TCRBD01	TCRBD01-01	01				TCRBJ01-06*01	TCRBJ01	TCRBJ01-06	01				0	3	3	1	2	7	34	50	53	61	63	1	Out	VDJ
ACAGAGCAGGGGGACTCGGCCATGTATCTCTGTGCCAGCAGCTTAGGTTCAAGAACAGGACTTCCCTACGAGCAGTACTTCGGGCCG	CASSLGSRTGLPYEQYF	1	1.527972660049756E-4	51	TCRBV07-09	TCRBV07	TCRBV07-09				01,03			unresolved		TCRBD01,TCRBD02	TCRBD01-01,TCRBD02-01		TCRBJ02-07*01	TCRBJ02	TCRBJ02-07	01				1	8	3	4	5	2	30	46	54	59	64	1	In	VDJ
TCCGCCAGCACCAACCAGACATCTATGTACCTCTGTGCCAGCAGTTTAACCCCCAGGGGGCTCGATGAAAAACTGTTTTTTGGCAGT	CASSLTPRGLDEKLFF	2	4.4763142716950597E-4	48	TCRBV28-01*01	TCRBV28	TCRBV28-01	01				TCRBD01-01*01	TCRBD01	TCRBD01-01	01				TCRBJ01-04*01	TCRBJ01	TCRBJ01-04	01				2	5	4	0	3	6	33	48	53	61	64	2	In	VDJ
GTGACCAGTGCCCATCCTGAAGACAGCAGCTTCTACATCTGCAGTGCTAGAAGGGACTTCAGCTCCTACGAGCAGTACTTCGGGCCG	CSARRDFSSYEQYF	1	3.0129038367178286E-5	42	TCRBV20	TCRBV20	unresolved			TCRBV20-01,TCRBV20-or09_02		TCRBD02-01	TCRBD02	TCRBD02-01				01,02	TCRBJ02-07*01	TCRBJ02	TCRBJ02-07	01				2	1	0	10	4	0	39	51	52	58	62	1	In	VDJ
AAGATCCAGCGCACACAGCAGGAGGACTCCGCCGTGTATCTCTGTGCCAGCAAAGTTGCAACTAATGAAAAACTGTTTTTTGGCAGT	CASKVATNEKLFF	1	2.711613453046046E-4	39	TCRBV07-08*01	TCRBV07	TCRBV07-08	01						unresolved		TCRBD01,TCRBD02	TCRBD01-01,TCRBD02-01		TCRBJ01-04*01	TCRBJ01	TCRBJ01-04	01				7	1	5	5	3	0	42	52	53	55	58	1	In	VDJ
CCTGCAGAGCTTGGGGACTCGGCCATGTATCTCTGTGCCAGCAGCTTAGGGAGCCTTAGCTCGAACACTGAAGCTTTCTTTGGACAA	CASSLGSLSSNTEAFF	1	1.6140556268131226E-4	48	TCRBV11-01*01	TCRBV11	TCRBV11-01	01				TCRBD02-01	TCRBD02	TCRBD02-01				01,02	TCRBJ01-01*01	TCRBJ01	TCRBJ01-01	01				1	7	5	7	2	1	33	49	56	60	62	1	In	VDJ
GCACCTTGGAGCTGGGGGACTCGGCCCTTTATCTTTGCGCCAGCAGCTCGGGACTTCGCAGGGCAAGAGACCCAGTACTTCGGGCCA		1	4.7345631719851595E-5	46	TCRBV05-01*01	TCRBV05	TCRBV05-01	01				TCRBD02-01	TCRBD02	TCRBD02-01				01,02	TCRBJ02-05*01	TCRBJ02	TCRBJ02-05	01				3	1	0	10	8	2	35	48	49	55	63	1	Out	VDJ
CGGTCCACAAAGCTGGAGGACTCAGCCATGTACTTCTGTGCCAGCAGGGCTTCCGGGACTAGGTCTAATGAGCAGTTCTTCGGGCCA	CASRASGTRSNEQFF	1	7.962674425611404E-5	45	TCRBV02-01*01	TCRBV02	TCRBV02-01	01				TCRBD02-01	TCRBD02	TCRBD02-01				01,02	TCRBJ02-01*01	TCRBJ02	TCRBJ02-01	01				6	7	0	8	4	7	36	47	54	62	66	1	In	VDJ
ACATCGGCCCAAAAGAACCCGACAGCTTTCTATCTCTGTGCCAGTAGTATAGTCCTTAGGAGCAATCAGCCCCAGCATTTTGGTGAT	CASSIVLRSNQPQHF	1	2.6040097445918374E-4	45	TCRBV19-01	TCRBV19	TCRBV19-01				01,02			unresolved		TCRBD01,TCRBD02	TCRBD01-01,TCRBD02-01		TCRBJ01-05*01	TCRBJ01	TCRBJ01-05	01				1	5	5	4	0	1	36	52	57	-1	60	1	In	VDJ
GCTGCTCCCTCCCAGACATCTGTGTACTTCTGTGCCAGCAGTGAAGCTTTTTGGACAACAACTAATGAAAAACTGTTTTTTGGCAGT	CASSEAFWTTTNEKLFF	1	1.5710141434314393E-4	51	TCRBV06-01*01	TCRBV06	TCRBV06-01	01				TCRBD01-01*01	TCRBD01	TCRBD01-01	01				TCRBJ01-04*01	TCRBJ01	TCRBJ01-04	01				0	5	1	6	1	0	30	47	52	57	58	1	In	VDJ
GAGTCGGCTGCTCCCTCCCAGACATCTGTGTACTTCTGTGCCAGCACCGGGACATCTTTTTGGGATCAGCCCCAGCATTTTGGTGAT	CASTGTSFWDQPQHF	1	9.469126343970319E-5	45	TCRBV06-01*01	TCRBV06	TCRBV06-01	01				TCRBD01-01*01	TCRBD01	TCRBD01-01	01				TCRBJ01-05*01	TCRBJ01	TCRBJ01-05	01				7	2	0	6	10	5	36	46	48	54	64	1	In	VDJ
CACCTTGGAGCTGGGGGACTCGGCCCTTTATCTTTGCGCCAGCATCACCCCGTGGTAGCAGGACCTTACGAGCAGTACGTCGGGCCG		1	5.164978005801992E-5	47	TCRBV05-01*01	TCRBV05	TCRBV05-01	01						unresolved		TCRBD01,TCRBD02	TCRBD01-01,TCRBD02-01		TCRBJ02-07*01	TCRBJ02	TCRBJ02-07	01				6	16	1	7	15	17	34	44	60	64	79	1	Out	VDJ
CAGGTAGTGCGAGGAGATTCGGCAGCTTATTTCTGTGCCAGCTCACCGGGACAGGGGGCTCGGTGGACTGAAGCTTTCTTTGGACAA	CASSPGQGARWTEAFF	1	1.5925348851222808E-4	48	TCRBV18-01*01	TCRBV18	TCRBV18-01	01				TCRBD01-01*01	TCRBD01	TCRBD01-01	01				TCRBJ01-01*01	TCRBJ01	TCRBJ01-01	01				3	0	0	0	7	5	33	-1	47	59	66	1	In	VDJ
ACGATCCAGCGCACACAGCAGGAGGACTCGGCCGTGTATCTCTGTGCCAGCAGCTTAGTGGTGTGGGAGACCCAGTACTTCGGGCCA	CASSLVVWETQYF	1	1.0545163428512401E-4	39	TCRBV07-02*01	TCRBV07	TCRBV07-02	01						unresolved		TCRBD01,TCRBD02	TCRBD01-01,TCRBD02-01		TCRBJ02-05*01	TCRBJ02	TCRBJ02-05	01				1	1	0	10	5	5	42	58	59	61	66	1	In	VDJ
TTGGAGATCCAGCGCACAGAGCAGGGGGACTCGGCCATGTATCTCTGTGCCAGCAGCTTATGGGCCAATGGCTACACCTTCGGTTCG	CASSLWANGYTF	1	1.6570971101948057E-4	36	TCRBV07-09	TCRBV07	TCRBV07-09				01,03	TCRBD01-01*01	TCRBD01	TCRBD01-01	01				TCRBJ01-02*01	TCRBJ01	TCRBJ01-02	01				2	1	8	0	2	6	45	60	61	65	67	1	In	VDJ
CTACACACCCTGCAGCCAGAAGACTCGGCCCTGTATCTCTGCGCCAGCAGCCGCGGCGGGACTAGCAATGAGCAGTTCTTCGGGCCA	CASSRGGTSNEQFF	1	1.0114748594695567E-4	42	TCRBV04-03*01	TCRBV04	TCRBV04-03	01				TCRBD02-01	TCRBD02	TCRBD02-01				01,02	TCRBJ02-01*01	TCRBJ02	TCRBJ02-01	01				4	5	0	8	0	6	39	52	57	-1	65	1	In	VDJ
GTGAGCACCTTGGAGCTGGGGGACTCGGCCCTTTATCTTTGCGCCAGCAGCCCGGGACACCTGAACACTGAAGCTTTCTTTGGACAA	CASSPGHLNTEAFF	1	6.886637341069322E-5	42	TCRBV05-01*01	TCRBV05	TCRBV05-01	01				TCRBD01-01*01	TCRBD01	TCRBD01-01	01				TCRBJ01-01*01	TCRBJ01	TCRBJ01-01	01				4	2	0	6	2	0	39	51	53	59	61	1	In	VDJ
GTGAGCACCTTGGAGCTGGGGGACTCGGCCCTTTATCTTTGCGCCAGCAGCTTAGGAGGGGAAGGGGAAAAACTGTTTTTTGGCAGT	CASSLGGEGEKLFF	1	1.2051615346871314E-4	42	TCRBV05-01*01	TCRBV05	TCRBV05-01	01				TCRBD02-01*02	TCRBD02	TCRBD02-01	02				TCRBJ01-04*01	TCRBJ01	TCRBJ01-04	01				2	1	10	0	6	8	39	53	54	60	66	1	In	VDJ
TCCGCCAGCACCAACCAGACATCTATGTACCTCTGTGCCAGCAGCCCAAGCCCCGGACAGGGGGACTATGGCTACACCTTCGGTTCG	CASSPSPGQGDYGYTF	1	2.0875119440116383E-4	48	TCRBV28-01*01	TCRBV28	TCRBV28-01	01				TCRBD01-01*01	TCRBD01	TCRBD01-01	01				TCRBJ01-02*01	TCRBJ01	TCRBJ01-02	01				6	10	1	1	0	3	33	44	54	-1	64	1	In	VDJ
CGCACACAGCAGGAGGACTCGGCCGTGTATCTCTGTGCCAGCAGCTTAACGAGACAGACTTCTAACTATGGCTACACCTTCGGTTCG	CASSLTRQTSNYGYTF	1	1.2697237597596563E-4	48	TCRBV07-02*01	TCRBV07	TCRBV07-02	01				TCRBD01-01*01	TCRBD01	TCRBD01-01	01				TCRBJ01-02*01	TCRBJ01	TCRBJ01-02	01				2	4	2	5	4	0	33	48	52	57	61	1	In	VDJ
TGCAGCAAGAAGACTCAGCTGCGTATCTCTGCACCAGCAGCCAAGTGTCCGGGGCTAGCGGGGGGAGATACGCAGTATTTTGGCCCA		1	4.304148338168327E-5	52	TCRBV01-01*01	TCRBV01	TCRBV01-01	01				TCRBD02-01*01	TCRBD02	TCRBD02-01	01				TCRBJ02-03*01	TCRBJ02	TCRBJ02-03	01				1	9	4	1	0	5	29	45	54	-1	65	1	Out	VDJ
CCTGCAAAGCTTGAGGACTCGGCCGTGTATCTCTGTGCCAGCAGCTTCAAGCGGGGCTCCTATAATTCACCCCTCCACTTTGGGAAC	CASSFKRGSYNSPLHF	1	1.2697237597596563E-4	48	TCRBV11-02*02	TCRBV11	TCRBV11-02	02				TCRBD02-01*01	TCRBD02	TCRBD02-01	01				TCRBJ01-06*01	TCRBJ01	TCRBJ01-06	01				3	2	6	3	0	0	33	47	49	-1	56	1	In	VDJ
CAGCGCACAGAGCAGGGGGACTCGGCCATGTATCTCTGTGCCAGCAGCTTAGAGCTGGGTTTGAACTATGGCTACACCTTCGGTTCG	CASSLELGLNYGYTF	1	1.6570971101948057E-4	45	TCRBV07-09	TCRBV07	TCRBV07-09				01,03			unresolved		TCRBD01,TCRBD02	TCRBD01-01,TCRBD02-01		TCRBJ01-02*01	TCRBJ01	TCRBJ01-02	01				1	4	0	9	4	2	36	52	56	59	63	1	In	VDJ
TCTGCCATCCCCAACCAGACAGCTCTTTACTTCTGTGCCACCAGTGGGGGAGCGGACCGGTCACAAGAGACCCAGTACTTCGGGCCA	CATSGGADRSQETQYF	1	1.936866752175747E-5	48	TCRBV24	TCRBV24	unresolved			TCRBV24-01,TCRBV24-or09_02		TCRBD02-01	TCRBD02	TCRBD02-01				01,02	TCRBJ02-05*01	TCRBJ02	TCRBJ02-05	01				5	4	6	5	8	2	33	46	50	55	63	1	In	VDJ
TGCCTTGGAGCTGGGGGACTCGGCCCTGTATCTCTGTGCCAGAAGGCGGGACTTTAGTGCCGCCAATACGAGCAGTACGTCGGGCCG		1	9.899541177787151E-5	47	TCRBV05-03	TCRBV05	TCRBV05-03				01,02	TCRBD02-01	TCRBD02	TCRBD02-01				01,02	TCRBJ02-07*01	TCRBJ02	TCRBJ02-07	01				5	2	0	10	26	17	34	45	47	53	79	1	Out	VDJ
ATCCAGCGCACAGAGCAGGGGGACTCGGCCATGTATCTCTGTGCCAGCAGCTTAGAGACAGGGTCCGGTGAAGCTTTCTTTGGACAA	CASSLETGSGEAFF	1	1.9799082355574302E-4	42	TCRBV07-09	TCRBV07	TCRBV07-09				01,03	TCRBD01-01*01	TCRBD01	TCRBD01-01	01				TCRBJ01-01*01	TCRBJ01	TCRBJ01-01	01				1	1	2	3	5	7	39	55	56	63	68	1	In	VDJ
ACTGTGAGCAACATGAGCCCTGAAGACAGCAGCATATATCTCTGCAGCGTTGAGACGGGCGCTAACTATGGCTACACCTTCGGTTCG	CSVETGANYGYTF	1	1.0760370845420817E-5	39	TCRBV29-01*01	TCRBV29	TCRBV29-01	01						unresolved		TCRBD01,TCRBD02	TCRBD01-01,TCRBD02-01		TCRBJ01-02*01	TCRBJ01	TCRBJ01-02	01				3	3	8	0	1	0	42	53	56	60	61	1	In	VDJ
CCTGCAGAACTGGAGGATTCTGGAGTTTATTTCTGTGCCAGCAGCCAAAATTACGGGACCCATAATGAAAAACTGTTTTTTGGCAGT	CASSQNYGTHNEKLFF	4	7.51073885010373E-4	48	TCRBV14-01*01	TCRBV14	TCRBV14-01	01						unresolved		TCRBD01,TCRBD02	TCRBD01-01,TCRBD02-01		TCRBJ01-04*01	TCRBJ01	TCRBJ01-04	01				2	6	0	7	3	4	33	48	54	59	62	4	In	VDJ
GAGTCCGCCAGCACCAACCAGACATCTATGTACCTCTGTGCCAGCAGTTTAAACGCGGGGGGCGACACTGAAGCTTTCTTTGGACAA	CASSLNAGGDTEAFF	1	2.4964060361376295E-4	45	TCRBV28-01*01	TCRBV28	TCRBV28-01	01				TCRBD02-01*01	TCRBD02	TCRBD02-01	01				TCRBJ01-01*01	TCRBJ01	TCRBJ01-01	01				2	3	7	1	2	3	36	51	54	62	64	1	In	VDJ
AAGATCCAGCGCACACAGAAGGAGGACTCCGCCGTGTATCTCTGTGCCAGCGGGGTAGACACTGGAAACACCATATATTTTGGAGAG	CASGVDTGNTIYF	2	3.42179792884382E-4	39	TCRBV07-08*02	TCRBV07	TCRBV07-08	02						unresolved		TCRBD01,TCRBD02	TCRBD01-01,TCRBD02-01		TCRBJ01-03*01	TCRBJ01	TCRBJ01-03	01				8	6	2	6	0	2	42	51	57	-1	61	2	In	VDJ
ACACAGCAGGAGGACTCGGCCGTGTATCTCTGTGCCAGCAGCCCCTAGACGGGGCCCGAGTTTAACTATGGCTACACCTTCGGTTCG	CASSP*TGPEFNYGYTF	1	1.2697237597596563E-4	51	TCRBV07-02*01	TCRBV07	TCRBV07-02	01						unresolved		TCRBD01,TCRBD02	TCRBD01-01,TCRBD02-01		TCRBJ01-02*01	TCRBJ01	TCRBJ01-02	01				5	8	7	0	7	1	30	42	50	55	62	1	Stop	VDJ
CCTCCCAGACATCTGTGTACTTGTGTGCCAGCAGTCTCCCTTTTGGGCGGGGTACCGACTAGCACAGATACGCAGTATTTTGGCCCA		1	8.17788184251982E-5	58	TCRBV06-08*01	TCRBV06	TCRBV06-08	01				TCRBD02-01*01	TCRBD02	TCRBD02-01	01				TCRBJ02-03*01	TCRBJ02	TCRBJ02-03	01				5	11	7	3	8	0	23	35	46	52	60	1	Out	VDJ
TGAGCACCTTGGAGCTGGGGGACTCGGCCCTTTATCTTTGCGCCAGCGGGTAGCGACTAGCGGGAAGAGACCCAGTACTTCGGGCCA		1	4.7345631719851595E-5	43	TCRBV05-01*01	TCRBV05	TCRBV05-01	01				TCRBD02-01	TCRBD02	TCRBD02-01				01,02	TCRBJ02-05*01	TCRBJ02	TCRBJ02-05	01				7	7	2	4	0	3	38	47	54	-1	64	1	Out	VDJ
ACCTTGGAGATCCAGCGCACAGAGCAGGGGGACTCGGCCATGTATCTCTGTGCCATCGCCCTTAACTATGGCTACACCTTCGGTTCG	CAIALNYGYTF	1	1.6570971101948057E-4	33	TCRBV07-09	TCRBV07	TCRBV07-09				01,03			unresolved		TCRBD01,TCRBD02	TCRBD01-01,TCRBD02-01		TCRBJ01-02*01	TCRBJ01	TCRBJ01-02	01				10	2	10	0	3	1	48	55	57	59	62	1	In	VDJ
CTGAATGTGAACGCCTTGGAGCTGGACGACTCGGCCCTGTATCTCTGTGCCAGCAGCTTGGTCTCAGAGACCCAGTACTTCGGGCCA	CASSLVSETQYF	1	8.823504093245069E-5	36	TCRBV05-04*01	TCRBV05	TCRBV05-04	01				TCRBD02-01	TCRBD02	TCRBD02-01				01,02	TCRBJ02-05*01	TCRBJ02	TCRBJ02-05	01				0	1	4	10	1	4	45	61	62	64	65	1	In	VDJ
CTGGAGTCCGCCAGCACCAACCAGACATCTATGTACCTCTGTGCCAGCAGTTTTGCGGGGATTAATTCACCCCTCCACTTTGGGAAC	CASSFAGINSPLHF	1	2.001428977248272E-4	42	TCRBV28-01*01	TCRBV28	TCRBV28-01	01				TCRBD02-01*01	TCRBD02	TCRBD02-01	01				TCRBJ01-06*01	TCRBJ01	TCRBJ01-06	01				3	1	7	3	2	6	39	53	54	60	62	1	In	VDJ
GACAGCAGCTTCTACATCTGCAGTGCTAGAGATTTAAAAGGGGACAGGGGACTACTCTCTGGGGCCAACGTCCTGACTTTCGGGGCC	CSARDLKGDRGLLSGANVLTF	1	4.08894092125991E-5	63	TCRBV20	TCRBV20	unresolved			TCRBV20-01,TCRBV20-or09_02		TCRBD01-01*01	TCRBD01	TCRBD01-01	01				TCRBJ02-06*01	TCRBJ02	TCRBJ02-06	01				0	8	0	2	6	0	18	32	40	50	56	1	In	VDJ
GTTGGCGTCTGCTGTACCCTCTCAGACATCTGTGTACTTCTGTGCCACCCCCTTCGACAGGCGAACACTGAAGCTTTCTTTGGACAA		1	1.8077423020306972E-4	41	TCRBV06-04	TCRBV06	TCRBV06-04				01,02	TCRBD01-01*01	TCRBD01	TCRBD01-01	01				TCRBJ01-01*01	TCRBJ01	TCRBJ01-01	01				10	8	2	4	1	1	40	47	55	61	62	1	Out	VDJ
TCTGGAGTCTGCTGCCTCCTCCCAGACATCTGTATATTTCTGCGCCAGCAGTAACGTACAGCCTACAATGAGCAGTTCTTCGGGCCA		2	3.5078808956071864E-4	41	TCRBV10-01	TCRBV10	TCRBV10-01				01,02	TCRBD01-01*01	TCRBD01	TCRBD01-01	01				TCRBJ02-01*01	TCRBJ02	TCRBJ02-01	01				5	5	3	5	0	2	40	52	57	-1	61	2	Out	VDJ
CCAGCGCACAGAGCAGGGGGACTCAGCTGTGTATCTCTGTGCCAGCAGCTTAGAATCCGGCTCAATCAGCCCCAGCATTTTGGTGAT		1	1.7862215603398556E-4	44	TCRBV07-04*01	TCRBV07	TCRBV07-04	01						unresolved		TCRBD01,TCRBD02	TCRBD01-01,TCRBD02-01		TCRBJ01-05*01	TCRBJ01	TCRBJ01-05	01				1	5	9	0	1	3	37	53	58	61	62	1	Out	VDJ
CAGCCCTCAGAACCCAGGGACTCAGCTGTGTACTTCTGTGCCAGCAGACCTACGGCGGGGCCTAACTATGGCTACACCTTCGGTTCG	CASRPTAGPNYGYTF	1	1.0975578262329233E-4	45	TCRBV12	TCRBV12	unresolved			TCRBV12-03,TCRBV12-04		TCRBD02-01*01	TCRBD02	TCRBD02-01	01				TCRBJ01-02*01	TCRBJ01	TCRBJ01-02	01				6	7	7	3	1	0	36	47	54	60	61	1	In	VDJ
GAGTCCGCCAGCACCAACCAGACATCTATGTACCTCTGTGCCAGCAGTTTCCCAAGCGGGGGTCTCTACGAGCAGTACTTCGGGCCG	CASSFPSGGLYEQYF	1	1.872304527103222E-4	45	TCRBV28-01*01	TCRBV28	TCRBV28-01	01				TCRBD02-01*01	TCRBD02	TCRBD02-01	01				TCRBJ02-07*01	TCRBJ02	TCRBJ02-07	01				3	4	6	2	3	3	36	50	54	62	65	1	In	VDJ
CAGCGCACACAGCAGGAGGACTCGGCCGTGTATCTCTGTGCCAGCAGCTCCCAAGCGGGGGGGACAGATACGCAGTATTTTGGCCCA	CASSSQAGGTDTQYF	1	1.527972660049756E-4	45	TCRBV07-02*01	TCRBV07	TCRBV07-02	01				TCRBD02-01*01	TCRBD02	TCRBD02-01	01				TCRBJ02-03*01	TCRBJ02	TCRBJ02-03	01				4	4	6	0	0	3	36	49	53	-1	63	1	In	VDJ
CTGGAGTCCGCCAGCACCAACCAGACATCTATGTACCTCTGTGCCAGCAGCCCAGCGGGACAATTTAGGCCCCTCCACTTTGGGAAC	CASSPAGQFRPLHF	1	2.001428977248272E-4	42	TCRBV28-01*01	TCRBV28	TCRBV28-01	01				TCRBD02-01*02	TCRBD02	TCRBD02-01	02				TCRBJ01-06*01	TCRBJ01	TCRBJ01-06	01				6	3	6	3	9	13	39	50	53	60	69	1	In	VDJ
TGCGAGGAGATTCGGCAGCTTATTTCTGTGCCAGCTCACCACCGACAGGGAACGTTCTCCTATAATTCACCCCTCCACTTTGGGAAC		1	1.2697237597596563E-4	55	TCRBV18-01*01	TCRBV18	TCRBV18-01	01				TCRBD01-01*01	TCRBD01	TCRBD01-01	01				TCRBJ01-06*01	TCRBJ01	TCRBJ01-06	01				0	0	2	3	6	0	26	-1	43	50	56	1	Out	VDJ
CAGCGCACACAGCAGGAGGACTCCGCCGTGTATCTCTGTGCCAGCAGCCCCTACCGGACAGGGCCCTATGGCTACACCTTCGGTTCG	CASSPYRTGPYGYTF	1	1.2697237597596563E-4	45	TCRBV07-08*01	TCRBV07	TCRBV07-08	01				TCRBD01-01*01	TCRBD01	TCRBD01-01	01				TCRBJ01-02*01	TCRBJ01	TCRBJ01-02	01				5	7	1	3	2	4	36	48	55	63	65	1	In	VDJ
CAGCGCACAGAGCAGGGGGACTCGGCCATGTATCTCTGTGCCAGCAGCCCATTGTCCGGGACGGGAAACACCATATATTTTGGAGAG	CASSPLSGTGNTIYF	2	4.4763142716950597E-4	45	TCRBV07-09	TCRBV07	TCRBV07-09				01,03			unresolved		TCRBD01,TCRBD02	TCRBD01-01,TCRBD02-01		TCRBJ01-03*01	TCRBJ01	TCRBJ01-03	01				5	9	0	7	1	4	36	48	57	62	63	2	In	VDJ
TGGAGTCCGCCAGCACCAACCAGACATCTATGTACCTCTGTGCCAGCAGTCCATGGGACTTCGATCTACGAGCAGTACGTCGGGCCG		1	1.872304527103222E-4	43	TCRBV28-01*01	TCRBV28	TCRBV28-01	01				TCRBD02-01	TCRBD02	TCRBD02-01				01,02	TCRBJ02-07*01	TCRBJ02	TCRBJ02-07	01				5	4	0	10	19	17	38	50	54	60	79	1	Out	VDJ
CCTGCAAAGCTTGAGGACTCGGCCGTGTATCTCTGTGCCAGCAGCAGGGGGTTGGACAGGGGGAACACTGAAGCTTTCTTTGGACAA	CASSRGLDRGNTEAFF	1	1.5925348851222808E-4	48	TCRBV11-02*02	TCRBV11	TCRBV11-02	02				TCRBD01-01*01	TCRBD01	TCRBD01-01	01				TCRBJ01-01*01	TCRBJ01	TCRBJ01-01	01				5	8	1	2	0	1	33	45	53	-1	62	1	In	VDJ
TTGGAGTCGGCTGCTCCCTCCCAAACATCTGTGTACTTCTGTGCCAGCAAAGCAGGGGTGGTCACCGGGGAGCTGTTTTTTGGAGAA	CASKAGVVTGELFF	1	5.5953928396188246E-5	42	TCRBV06	TCRBV06	unresolved			TCRBV06-02,TCRBV06-03		TCRBD01-01*01	TCRBD01	TCRBD01-01	01				TCRBJ02-02*01	TCRBJ02	TCRBJ02-02	01				7	3	4	2	4	4	39	49	52	58	62	1	In	VDJ
CAGTGCCCATCCTGAAGACAGCAGCTTCTACATCTGCAGTGCTAGAGCTTTGGGACAGGGGATAACTACGAGCAGTACGTCGGGCCG		1	3.0129038367178286E-5	47	TCRBV20	TCRBV20	unresolved			TCRBV20-01,TCRBV20-or09_02		TCRBD01-01*01	TCRBD01	TCRBD01-01	01				TCRBJ02-07*01	TCRBJ02	TCRBJ02-07	01				1	4	0	2	18	17	34	47	51	61	79	1	Out	VDJ
CAGCAGGTAGTGCGAGGAGATTCGGCAGCTTATTTCTGTGCCAGCTCACCTTCGGGGGGATACACCGGGGAGCTGTTTTTTGGAGAA	CASSPSGGYTGELFF	1	1.6140556268131226E-4	45	TCRBV18-01*01	TCRBV18	TCRBV18-01	01				TCRBD02-01*01	TCRBD02	TCRBD02-01	01				TCRBJ02-02*01	TCRBJ02	TCRBJ02-02	01				3	2	8	1	2	3	36	50	52	59	61	1	In	VDJ
CTGAAGACAGCAGCTTCTACATCTGCAGTGCTAGCTGAGATAGATCCGACAGGGTTTGTTAGCAATCAGCCCCAGCATTTTGGTGAT		1	4.08894092125991E-5	58	TCRBV20	TCRBV20	unresolved			TCRBV20-01,TCRBV20-or09_02		TCRBD01-01*01	TCRBD01	TCRBD01-01	01				TCRBJ01-05*01	TCRBJ01	TCRBJ01-05	01				3	13	2	3	5	0	23	34	47	54	59	1	Out	VDJ
CTGAAGATCCGGTCCACAAAGCTGGAGGACTCAGCCATGTACTTCTGTGCCAGCAGTGGGGACTCCTATACGCAGTATTTTGGCCCA	CASSGDSYTQYF	1	6.241015090344074E-5	36	TCRBV02-01*01	TCRBV02	TCRBV02-01	01				TCRBD02-01	TCRBD02	TCRBD02-01				01,02	TCRBJ02-03*01	TCRBJ02	TCRBJ02-03	01				4	0	0	10	3	7	45	-1	58	64	67	1	In	VDJ
CAGCAGGTAGTGCGAGGAGATTCGGCAGCTTATTTCTGTGCCAGCTCACCACCGGGGACATTCGGTGAAAAACTGTTTTTTGGCAGT	CASSPPGTFGEKLFF	1	2.754654936427729E-4	45	TCRBV18-01*01	TCRBV18	TCRBV18-01	01				TCRBD01-01*01	TCRBD01	TCRBD01-01	01				TCRBJ01-04*01	TCRBJ01	TCRBJ01-04	01				0	1	0	6	5	7	36	53	54	60	65	1	In	VDJ
CTTGGAGCTGGGGGACTCGGCCCTTTATCTTTGCGCCAGCAGCTTGACGGTGGAGCGGGGGTCTACAATGAGCAGTTCTTCGGGCCA		1	8.608296676336654E-5	50	TCRBV05-01*01	TCRBV05	TCRBV05-01	01				TCRBD02-01*01	TCRBD02	TCRBD02-01	01				TCRBJ02-01*01	TCRBJ02	TCRBJ02-01	01				1	7	6	2	1	3	31	46	53	61	62	1	Out	VDJ
ACCAGTGCCCATCCTGAAGACAGCAGCTTCTACATCTGCAGTGCATCTCCGGGGACGAGCGCGCTTGAAAAACTGTTTTTTGGCAGT	CSASPGTSALEKLFF	1	6.671429924160906E-5	45	TCRBV20	TCRBV20	unresolved			TCRBV20-01,TCRBV20-or09_02				unresolved		TCRBD01,TCRBD02	TCRBD01-01,TCRBD02-01		TCRBJ01-04*01	TCRBJ01	TCRBJ01-04	01				6	7	0	7	9	7	36	44	51	56	65	1	In	VDJ
CTGGAGTCCGCCAGCACCAACCAGACATCTATGTACCTCTGTGCCAGCAGTTTAGGCAGGGTCGGTTCCGAGCAGTACTTCGGGCCG	CASSLGRVGSEQYF	1	1.829263043721539E-4	42	TCRBV28-01*01	TCRBV28	TCRBV28-01	01				TCRBD01-01*01	TCRBD01	TCRBD01-01	01				TCRBJ02-07*01	TCRBJ02	TCRBJ02-07	01				2	2	4	3	7	6	39	54	56	61	68	1	In	VDJ
GCGTCTGCTGTACCCTCTCAGACATCTGTGTACTTCTGTGCCAGCAGTGACACTAGCGGGGGGGCCGATACGCAGTATTTTGGCCCA	CASSDTSGGADTQYF	1	1.7647008186490138E-4	45	TCRBV06-04	TCRBV06	TCRBV06-04				01,02	TCRBD02-01*01	TCRBD02	TCRBD02-01	01				TCRBJ02-03*01	TCRBJ02	TCRBJ02-03	01				2	0	3	0	2	6	36	-1	51	64	66	1	In	VDJ
TGCAGCCAGAAGACTCGGCCCTGTATCTCTGCGCCAGCAGCCAAGAAGACCGACAGCAGCTCCTACAATGAGCAGTTCTTCGGGCCA		1	9.684333760878734E-5	52	TCRBV04-03*01	TCRBV04	TCRBV04-03	01				TCRBD01-01*01	TCRBD01	TCRBD01-01	01				TCRBJ02-01*01	TCRBJ02	TCRBJ02-01	01				0	5	2	5	3	0	29	46	51	56	59	1	Out	VDJ
CTCCTCACTCTGGAGTCCGCTACCAGCTCCCAGACATCTGTGTACTTCTGTGCCCCCGTAGTAGGGGATACGCAGTATTTTGGCCCA	CAPVVGDTQYF	1	3.2065905119354034E-4	33	TCRBV10-03*01	TCRBV10	TCRBV10-03	01						unresolved		TCRBD01,TCRBD02	TCRBD01-01,TCRBD02-01		TCRBJ02-03*01	TCRBJ02	TCRBJ02-03	01				11	8	5	3	0	6	48	54	62	-1	66	1	In	VDJ
GACATCCGCTCACCAGGCCTGGGGGACGCAGCCATGTACCTGTGTGCCACCAGCAGAGATACGCAGGGCCGAGCTTTCTTTGGACAA	CATSRDTQGRAFF	1	7.101844757977739E-5	39	TCRBV15-01*01	TCRBV15	TCRBV15-01	01				TCRBD01-01*01	TCRBD01	TCRBD01-01	01				TCRBJ01-01*01	TCRBJ01	TCRBJ01-01	01				0	4	4	3	3	10	42	59	63	68	71	1	In	VDJ
CAGCCCTCAGAACCCAGGGACTCAGCTGTGTACTTCTGTGCCAGCAGCCACAGGAGGGAGAGGACAGATACGCAGTATTTTGGCCCA	CASSHRRERTDTQYF	1	1.2697237597596563E-4	45	TCRBV12	TCRBV12	unresolved			TCRBV12-03,TCRBV12-04		TCRBD02-01*02	TCRBD02	TCRBD02-01	02				TCRBJ02-03*01	TCRBJ02	TCRBJ02-03	01				6	5	10	0	5	3	36	47	52	58	63	1	In	VDJ
ATCCAGCGCACAGAGCAGGGGGACTCAGCCGCGTATCTCCGTGCCAGCAGCCTCGGACGGGCCGATCGGACCCAGTACTTCGGGCCA	RASSLGRADRTQYF	1	1.0329956011603984E-4	42	TCRBV07-03*03	TCRBV07	TCRBV07-03	03						unresolved		TCRBD01,TCRBD02	TCRBD01-01,TCRBD02-01		TCRBJ02-05*01	TCRBJ02	TCRBJ02-05	01				5	3	1	7	10	7	39	51	54	58	68	1	In	VDJ
ATCCGGTCCACAAAGCTGGAGGACTCAGCCATGTACTTCTGTGCCAGCAGTGGGGGACTTAACACCGGGGAGCTGTTTTTTGGAGAA	CASSGGLNTGELFF	1	6.241015090344074E-5	42	TCRBV02-01*01	TCRBV02	TCRBV02-01	01				TCRBD02-01	TCRBD02	TCRBD02-01				01,02	TCRBJ02-02*01	TCRBJ02	TCRBJ02-02	01				4	1	0	10	1	2	39	52	53	59	60	1	In	VDJ
GCACTGCAGCAAGAAGACTCAGCTGCGTATCTCTGCACCAGCAGCCCGCACGGGACGCAGAGCTACAATGAGCAGTTCTTCGGGCCA	CTSSPHGTQSYNEQFF	1	5.380185422710408E-5	48	TCRBV01-01*01	TCRBV01	TCRBV01-01	01						unresolved		TCRBD01,TCRBD02	TCRBD01-01,TCRBD02-01		TCRBJ02-01*01	TCRBJ02	TCRBJ02-01	01				4	5	0	7	6	3	33	46	51	56	62	1	In	VDJ
AAGAAGCTCCTTCTCAGTGACTCTGGCTTCTATCTCTGTGCCTGGAGTGTCCGATGGGAGGGGTGGAATGAGCAGTTCTTCGGGCCA	CAWSVRWEGWNEQFF	1	1.936866752175747E-5	45	TCRBV30-01*01	TCRBV30	TCRBV30-01	01				TCRBD02-01*02	TCRBD02	TCRBD02-01	02				TCRBJ02-01*01	TCRBJ02	TCRBJ02-01	01				0	5	9	0	4	7	36	50	55	62	66	1	In	VDJ
CTTCACCTACACACCCTGCAGCCAGAAGACTCGGCCCTGTATCTCTGTGCCAGCAGCCAAGAAGGCTTTGCGCAGTATTTTGGCCCA	CASSQEGFAQYF	1	5.380185422710408E-5	36	TCRBV04-02*01	TCRBV04	TCRBV04-02	01						unresolved		TCRBD01,TCRBD02	TCRBD01-01,TCRBD02-01		TCRBJ02-03*01	TCRBJ02	TCRBJ02-03	01				0	0	5	4	5	10	45	-1	62	65	70	1	In	VDJ
CTGCTGCCTCCTCCCAGACATCTGTATATTTCTGCGCCAGCCTGGACAGGGTCCCGTTCGAGCAATCAGCCCCAGCATTTTGGTGAT		1	2.9053001282636204E-4	49	TCRBV10-01	TCRBV10	TCRBV10-01				01,02	TCRBD01-01*01	TCRBD01	TCRBD01-01	01				TCRBJ01-05*01	TCRBJ01	TCRBJ01-05	01				8	2	1	3	9	1	32	41	43	51	60	1	Out	VDJ
AACGCCTTGTTGCTGGGGGACTCGGCCCTCTATCTCTGTGCCAGCAGCCGACGACAGGGAGGCACAGATACGCAGTATTTTGGCCCA	CASSRRQGGTDTQYF	1	5.5953928396188246E-5	45	TCRBV05-06*01	TCRBV05	TCRBV05-06	01				TCRBD01-01*01	TCRBD01	TCRBD01-01	01				TCRBJ02-03*01	TCRBJ02	TCRBJ02-03	01				4	4	2	3	2	1	36	48	52	59	61	1	In	VDJ
CAGCCTGCAGAGCTTGGGGACTCGGCCATGTATCTCTGTGCCAGCAGCCCTACGCCGTAGGCAAACGGGGAGCTGTTTTTTGGAGAA	CASSPTP*ANGELFF	1	1.5925348851222808E-4	45	TCRBV11-01*01	TCRBV11	TCRBV11-01	01						unresolved		TCRBD01,TCRBD02	TCRBD01-01,TCRBD02-01		TCRBJ02-02*01	TCRBJ02	TCRBJ02-02	01				5	10	5	4	4	7	36	48	58	61	65	1	Stop	VDJ
GCGCTTCTCCCTGATTCTGGAGTCCGCCAGCACCAACCAGACATCTATGTACCTCTGTGCCAGCCGTATGGCTACACCTTCGGTTCG		1	2.044470460629955E-4	26	TCRBV28-01*01	TCRBV28	TCRBV28-01	01				TCRBD02-01	TCRBD02	TCRBD02-01				01,02	TCRBJ01-02*01	TCRBJ01	TCRBJ01-02	01				8	0	8	6	0	5	55	-1	64	-1	66	1	Out	VDJ
ATCCAGCCCTCAGAACCCAGGGACTCAGCTGTGTACTTCTGTGCCAGCAGTGCTCAGGGGTACTCCGGGGAGCTGTTTTTTGGAGAA	CASSAQGYSGELFF	1	1.3127652431413396E-4	42	TCRBV12	TCRBV12	unresolved			TCRBV12-03,TCRBV12-04		TCRBD01-01*01	TCRBD01	TCRBD01-01	01				TCRBJ02-02*01	TCRBJ02	TCRBJ02-02	01				5	3	4	2	4	6	39	51	54	60	64	1	In	VDJ
ATCCAGCGCACAGAGCAGGGGGACTCGGCCATGTATCTCTGTGCCAGCAGCTTGGCAGGGAAGACCTATGGCTACACCTTCGGTTCG	CASSLAGKTYGYTF	1	1.6140556268131226E-4	42	TCRBV07-09	TCRBV07	TCRBV07-09				01,03	TCRBD01-01*01	TCRBD01	TCRBD01-01	01				TCRBJ01-02*01	TCRBJ01	TCRBJ01-02	01				3	2	4	3	5	4	39	53	55	60	65	1	In	VDJ
CGTCTGCTGTACCCTCTCAGACATCTGTGTACTTCTGTGCCAGCAGTGACAGCGGCACAGGGGGCCAACGAGCAGTACTTCGGGCCG		1	1.334285984832181E-4	46	TCRBV06-04	TCRBV06	TCRBV06-04				01,02	TCRBD01-01*01	TCRBD01	TCRBD01-01	01				TCRBJ02-07*01	TCRBJ02	TCRBJ02-07	01				2	6	3	0	2	5	35	50	56	65	67	1	Out	VDJ
AGTGCCCATCCTGAAGACAGCAGCTTCTACATCTGCAGTGCCGTAACGATGGACAGGGGGGACAATCAGCCCCAGCATTTTGGTGAT	CSAVTMDRGDNQPQHF	1	4.08894092125991E-5	48	TCRBV20	TCRBV20	unresolved			TCRBV20-01,TCRBV20-or09_02		TCRBD01-01*01	TCRBD01	TCRBD01-01	01				TCRBJ01-05*01	TCRBJ01	TCRBJ01-05	01				6	9	1	1	2	3	33	41	50	60	62	1	In	VDJ
CTGACAGTGACCAGTGCCCATCCTGAAGACAGCAGCTTCTACATCTGCAGTGCTAGAGCCCCAGTGGGGGCGTCTACCTTCGGTTCG	CSARAPVGASTF	1	3.228111253626245E-5	36	TCRBV20	TCRBV20	unresolved			TCRBV20-01,TCRBV20-or09_02		TCRBD01-01*01	TCRBD01	TCRBD01-01	01				TCRBJ01-02*01	TCRBJ01	TCRBJ01-02	01				1	7	6	0	4	14	45	58	65	71	75	1	In	VDJ
ACACAGCAGGAGGACTCGGCCGTGTATCTCTGTGCCAGCAGCCCGTATCAGGGCGCGTATAGCAATCAGCCCCAGCATTTTGGTGAT	CASSPYQGAYSNQPQHF	1	1.5925348851222808E-4	51	TCRBV07-02*01	TCRBV07	TCRBV07-02	01				TCRBD01-01*01	TCRBD01	TCRBD01-01	01				TCRBJ01-05*01	TCRBJ01	TCRBJ01-05	01				5	6	4	3	6	0	30	42	48	53	59	1	In	VDJ
CAGCCAGAAGACTCAGCCCTGTATCTCTGCGCCAGCAGCCCCGAGGGGATGACAGGGGCGGGCACAGATACGCAGTATTTTGGCCCA	CASSPEGMTGAGTDTQYF	1	6.671429924160906E-5	54	TCRBV04-01*01	TCRBV04	TCRBV04-01	01				TCRBD01-01*01	TCRBD01	TCRBD01-01	01				TCRBJ02-03*01	TCRBJ02	TCRBJ02-03	01				4	10	2	2	3	1	27	40	50	58	61	1	In	VDJ
CGGTCCACAAAGCTGGAGGACTCAGCCATGTACTTCTGTGCCAGCACGTCCCAGCGGGGAGCCTACAATGAGCAGTTCTTCGGGCCA	CASTSQRGAYNEQFF	1	7.747467008702987E-5	45	TCRBV02-01*01	TCRBV02	TCRBV02-01	01				TCRBD02-01*01	TCRBD02	TCRBD02-01	01				TCRBJ02-01*01	TCRBJ02	TCRBJ02-01	01				7	6	6	3	2	2	36	46	52	59	61	1	In	VDJ
GCCTTGGAGCTGGACGACTCGGCCCTGTATCTCTGTGCCAGCAGCTTGTCTCGGACAGGGGTCGCCTATGGCTACACCTTCGGTTCG	CASSLSRTGVAYGYTF	1	1.0545163428512401E-4	48	TCRBV05-04*01	TCRBV05	TCRBV05-04	01				TCRBD01-01*01	TCRBD01	TCRBD01-01	01				TCRBJ01-02*01	TCRBJ01	TCRBJ01-02	01				1	4	1	2	4	4	33	48	52	61	65	1	In	VDJ
CTGGAGTCGGCTGCTCCCTCCCAGACATCTGTGTACTTCTGTGCCAGCAGTGAATCACAGGCTAACTATGGCTACACCTTCGGTTCG	CASSESQANYGYTF	1	7.317052174886156E-5	42	TCRBV06-01*01	TCRBV06	TCRBV06-01	01				TCRBD01-01*01	TCRBD01	TCRBD01-01	01				TCRBJ01-02*01	TCRBJ01	TCRBJ01-02	01				2	2	3	4	0	0	39	54	56	-1	61	1	In	VDJ
TTGGAGCTGGGGGACTCGGCCCTTTATCTTTGCGCCAGCAGCTTGGACCTACCGGGACAGGGGGCCGGGGAGCTGTTTTTTGGAGAA	CASSLDLPGQGAGELFF	1	6.886637341069322E-5	51	TCRBV05-01*01	TCRBV05	TCRBV05-01	01				TCRBD01-01*01	TCRBD01	TCRBD01-01	01				TCRBJ02-02*01	TCRBJ02	TCRBJ02-02	01				0	7	0	1	0	6	30	46	53	-1	64	1	In	VDJ
ACCTTGGAGCTGGGGGACTCGGCCCTTTATCTTTGCGCCAGCAGCTTGGATGGGACAGGAGCGGCAGATACGCAGTATTTTGGCCCA	CASSLDGTGAADTQYF	1	6.671429924160906E-5	48	TCRBV05-01*01	TCRBV05	TCRBV05-01	01				TCRBD01-01*01	TCRBD01	TCRBD01-01	01				TCRBJ02-03*01	TCRBJ02	TCRBJ02-03	01				0	2	0	4	5	4	33	49	51	59	64	1	In	VDJ
GATTCTGGAGTCCGCCAGCACCAACCAGACATCTATGTACCTCTGTGCCAGCAGTTTGGGGAGACACCTCTCTACACCTTCGGTTCG		1	2.044470460629955E-4	38	TCRBV28-01*01	TCRBV28	TCRBV28-01	01				TCRBD02-01*02	TCRBD02	TCRBD02-01	02				TCRBJ01-02*01	TCRBJ01	TCRBJ01-02	01				3	1	9	2	8	10	43	57	58	63	71	1	Out	VDJ
GAACCCAGGGACTCAGCTGTGTACTTCTGTGCCAGCAGTTCCATCCCGTTCGAGGACAAGGCAACTTATGGCTACACCTTCGGTTCG	CASSSIPFEDKATYGYTF	1	1.0760370845420816E-4	54	TCRBV12	TCRBV12	unresolved			TCRBV12-03,TCRBV12-04		TCRBD01-01*01	TCRBD01	TCRBD01-01	01				TCRBJ01-02*01	TCRBJ01	TCRBJ01-02	01				4	13	1	6	8	5	27	40	53	58	66	1	In	VDJ
GAGTCAGCTACCCGCTCCCAGACATCTGTGTATTTCTGCGCCAGCAGCGACCCCGGGGAGGGGGCAAACACCATATATTTTGGAGAG	CASSDPGEGANTIYF	2	3.938295729424019E-4	45	TCRBV10-02*01	TCRBV10	TCRBV10-02	01						unresolved		TCRBD01,TCRBD02	TCRBD01-01,TCRBD02-01		TCRBJ01-03*01	TCRBJ01	TCRBJ01-03	01				6	11	5	0	0	6	36	47	58	-1	65	2	In	VDJ
CTTGAGGACTCGGCCGTGTATCTCTGTGCCAGCAGTAACCCCACCCGGCAGGGGACGAGCTCTGGAAACACCATATATTTTGGAGAG	CASSNPTRQGTSSGNTIYF	2	3.5294016372980277E-4	57	TCRBV11-02*02	TCRBV11	TCRBV11-02	02				TCRBD01-01*01	TCRBD01	TCRBD01-01	01				TCRBJ01-03*01	TCRBJ01	TCRBJ01-03	01				6	13	4	2	5	0	24	35	48	54	59	2	In	VDJ
ACGATCCAGCGCACACAGCAGGAGGACTCGGCCGTGTATCTCTGTGCCAGCAGCTTCCATACGAACACTGAAGCTTTCTTTGGACAA	CASSFHTNTEAFF	1	1.4849311766680726E-4	39	TCRBV07-02*01	TCRBV07	TCRBV07-02	01						unresolved		TCRBD01,TCRBD02	TCRBD01-01,TCRBD02-01		TCRBJ01-01*01	TCRBJ01	TCRBJ01-01	01				3	4	3	7	0	1	42	56	60	-1	62	1	In	VDJ
ATGAGCTCCTTGGAGCTGGGGGACTCAGCCCTGTACTTCTGTGCCAGCAGCTTATACGGGAAGGGCACTGAAGCTTTCTTTGGACAA	CASSLYGKGTEAFF	1	9.899541177787151E-5	42	TCRBV13-01*01	TCRBV13	TCRBV13-01	01				TCRBD02-01*02	TCRBD02	TCRBD02-01	02				TCRBJ01-01*01	TCRBJ01	TCRBJ01-01	01				2	2	8	3	4	4	39	54	56	61	65	1	In	VDJ
CTGGAGTCGGCTGCTCCCTCCCAGACATCTGTGTACTTCTGTGCCAGCAGTCCGACAGCGGGCACAGATACGCAGTATTTTGGCCCA	CASSPTAGTDTQYF	1	8.393089259428237E-5	42	TCRBV06-01*01	TCRBV06	TCRBV06-01	01						unresolved		TCRBD01,TCRBD02	TCRBD01-01,TCRBD02-01		TCRBJ02-03*01	TCRBJ02	TCRBJ02-03	01				5	2	2	5	3	1	39	51	53	58	61	1	In	VDJ
CAGCGCACACAGAAGGAGGACTCCGCCGTGTATCTCTGTGCCAGCAGCTTATACCGGTCGGTAGACACTGAAGCTTTCTTTGGACAA	CASSLYRSVDTEAFF	1	1.4418896932863893E-4	45	TCRBV07-08*02	TCRBV07	TCRBV07-08	02				TCRBD02-01	TCRBD02	TCRBD02-01				01,02	TCRBJ01-01*01	TCRBJ01	TCRBJ01-01	01				2	10	5	8	0	3	36	51	61	-1	64	1	In	VDJ
GACTCGGCCCTGTATCTCTGCGCCAGCAGCCAAGATAAAGGGGACTAGCGGGGGGGCTACCCCCAAGAGACCCAGTACTTCGGGCCA	CASSQDKGD*RGGYPQETQYF	1	5.164978005801992E-5	63	TCRBV04-03*01	TCRBV04	TCRBV04-03	01				TCRBD02-01*01	TCRBD02	TCRBD02-01	01				TCRBJ02-05*01	TCRBJ02	TCRBJ02-05	01				0	5	0	0	6	1	18	35	40	56	62	1	Stop	VDJ
CTGGAGTCCGCCAGCACCAACCAGACATCTATGTACCTCTGTGCCAGCAGTTTCCCTAGGGGAAACTATGGCTACACCTTCGGTTCG	CASSFPRGNYGYTF	1	1.9799082355574302E-4	42	TCRBV28-01*01	TCRBV28	TCRBV28-01	01				TCRBD01-01*01	TCRBD01	TCRBD01-01	01				TCRBJ01-02*01	TCRBJ01	TCRBJ01-02	01				3	4	5	2	1	2	39	53	57	62	63	1	In	VDJ
ATCCAGCCCTCAGAACCCAGGGACTCAGCTGTGTACTTCTGTGCCAGCTTCACGGGACAGGGTGATCAGCCCCAGCATTTTGGTGAT	CASFTGQGDQPQHF	1	1.334285984832181E-4	42	TCRBV12	TCRBV12	unresolved			TCRBV12-03,TCRBV12-04		TCRBD01-01*01	TCRBD01	TCRBD01-01	01				TCRBJ01-05*01	TCRBJ01	TCRBJ01-05	01				8	5	0	3	2	5	39	48	53	62	64	1	In	VDJ
ATTCTGGAGTCCGCCAGCACCAACCAGACATCTATGTACCTCTGTGCCAGTGGGACAGGTCAATTGGGTGGCTACACCTTCGGTTCG	CASGTGQLGGYTF	1	1.9799082355574302E-4	39	TCRBV28-01*01	TCRBV28	TCRBV28-01	01				TCRBD01-01*01	TCRBD01	TCRBD01-01	01				TCRBJ01-02*01	TCRBJ01	TCRBJ01-02	01				9	1	0	4	9	7	42	50	51	59	68	1	In	VDJ
CTGGAGCTGGGGGACTCAGCTTTGTATTTCTGTGCCAGCAGCGTAGTTCCGGGACAGACACGCAATCAGCCCCAGCATTTTGGTGAT	CASSVVPGQTRNQPQHF	1	6.671429924160906E-5	51	TCRBV09-01	TCRBV09	TCRBV09-01				01,02	TCRBD01-01*01	TCRBD01	TCRBD01-01	01				TCRBJ01-05*01	TCRBJ01	TCRBJ01-05	01				0	4	0	5	4	2	30	46	50	57	61	1	In	VDJ
CTGATCCTGGAGTCGCCCAGCCCCAACCAGACCTCTCTGTACTTCTGTGCCAGCAAGAAGTCTAATGAAAAACTGTTTTTTGGCAGT	CASKKSNEKLFF	1	8.823504093245069E-5	36	TCRBV27-01*01	TCRBV27	TCRBV27-01	01						unresolved		TCRBD01,TCRBD02	TCRBD01-01,TCRBD02-01		TCRBJ01-04*01	TCRBJ01	TCRBJ01-04	01				7	1	2	8	3	3	45	55	56	58	61	1	In	VDJ
AGGATCCAGCAGGTAGTGCGAGGAGATTCGGCAGCTTATTTCTGTGCCAGCTCACCACCGGCAGGGATGGGCTACACCTTCGGTTCG	CASSPPAGMGYTF	1	1.2482030180688148E-4	39	TCRBV18-01*01	TCRBV18	TCRBV18-01	01				TCRBD01-01*01	TCRBD01	TCRBD01-01	01				TCRBJ01-02*01	TCRBJ01	TCRBJ01-02	01				0	2	4	3	3	8	42	59	61	66	69	1	In	VDJ
GTGACCAGTGCCCATCCTGAAGACAGCAGCTTCTACATCTGCAGTGCACCGATAGAGGGCATAATCGAAGGCTACACCTTCGGTTCG	CSAPIEGIIEGYTF	1	3.0129038367178286E-5	42	TCRBV20	TCRBV20	unresolved			TCRBV20-01,TCRBV20-or09_02		TCRBD02-01*02	TCRBD02	TCRBD02-01	02				TCRBJ01-02*01	TCRBJ01	TCRBJ01-02	01				6	7	11	0	10	8	39	47	54	59	69	1	In	VDJ
CAGCAGGTAGTGCGAGGAGATTCGGCAGCTTATTTCTGTGCCAGCTCAGAGGACAGAGTGGACTTGGACGGCTACACCTTCGGTTCG	CASSEDRVDLDGYTF	1	1.2482030180688148E-4	45	TCRBV18-01*01	TCRBV18	TCRBV18-01	01				TCRBD01-01*01	TCRBD01	TCRBD01-01	01				TCRBJ01-02*01	TCRBJ01	TCRBJ01-02	01				5	2	1	5	13	8	36	48	50	56	69	1	In	VDJ
AGCACCTTGGAGCTGGGGGACTCGGCCCTTTATCTTTGCGCCAGCAGCTTGGTTGGCTACCCCCAAGAGACCCAGTACTTCGGGCCA	CASSLVGYPQETQYF	1	4.519355755076743E-5	45	TCRBV05-01*01	TCRBV05	TCRBV05-01	01						unresolved		TCRBD01,TCRBD02	TCRBD01-01,TCRBD02-01		TCRBJ02-05*01	TCRBJ02	TCRBJ02-05	01				0	2	9	0	5	1	36	52	54	57	62	1	In	VDJ
CACGCCCTGCAGCCAGAAGACTCAGCCCTGTATCTCTGCGCCAGCAGCCATCCGGGAAGGGCAGCCGATGGCTACACCTTCGGTTCG	CASSHPGRAADGYTF	1	5.380185422710408E-5	45	TCRBV04-01*01	TCRBV04	TCRBV04-01	01				TCRBD02-01*02	TCRBD02	TCRBD02-01	02				TCRBJ01-02*01	TCRBJ01	TCRBJ01-02	01				3	2	8	3	10	6	36	50	52	57	67	1	In	VDJ
GCAGCAAGAAGACTCAGCTGCGTATCTCTGCACCAGCAGGACGTGGCGTTTGTGCACAGTCGGGCCAACGTCCTGACTTTCGGGGCC		1	4.304148338168327E-5	53	TCRBV01-01*01	TCRBV01	TCRBV01-01	01				TCRBD01-01*01	TCRBD01	TCRBD01-01	01				TCRBJ02-06*01	TCRBJ02	TCRBJ02-06	01				6	16	3	5	2	5	28	39	55	59	61	1	Out	VDJ
CAGCCCTCAGAACCCAGGGACTCAGCTGTGTACTTCTGTGCCAGCAGTTCCCCCGGGACAGCGACCTATGGCTACACCTTCGGTTCG	CASSSPGTATYGYTF	1	1.0329956011603984E-4	45	TCRBV12	TCRBV12	unresolved			TCRBV12-03,TCRBV12-04		TCRBD01-01*01	TCRBD01	TCRBD01-01	01				TCRBJ01-02*01	TCRBJ01	TCRBJ01-02	01				4	5	0	5	4	4	36	49	54	61	65	1	In	VDJ
ATCCAGCCCTCAGAACCCAGGGACTCAGCTGTGTACTTCTGTGCCAGCAGTTCAAGGACGGAAAACTATGGCTACACCTTCGGTTCG	CASSSRTENYGYTF	1	1.0329956011603984E-4	42	TCRBV12	TCRBV12	unresolved			TCRBV12-03,TCRBV12-04				unresolved		TCRBD01,TCRBD02	TCRBD01-01,TCRBD02-01		TCRBJ01-02*01	TCRBJ01	TCRBJ01-02	01				4	3	1	7	4	2	39	52	55	59	63	1	In	VDJ
ACCCTGCAGCCAGAAGACTCGGCCCTGTATCTCTGCGCCAGCAGCCAAGGCACGGCCCGGGATTACAATGAGCAGTTCTTCGGGCCA	CASSQGTARDYNEQFF	1	9.469126343970319E-5	48	TCRBV04-03*01	TCRBV04	TCRBV04-03	01				TCRBD02-01*02	TCRBD02	TCRBD02-01	02				TCRBJ02-01*01	TCRBJ02	TCRBJ02-01	01				1	8	8	3	1	4	33	49	57	62	63	1	In	VDJ
CTTGGTGACTCTGCTGTGTATTTCTGTGCCAGCAGCCGACGGTCCCCGGGACTAGCGGGGGGGCTAGGGACCCAGTACTTCGGGCCA	CASSRRSPGLAGGLGTQYF	1	3.658526087443078E-5	57	TCRBV03	TCRBV03	unresolved			TCRBV03-01,TCRBV03-02		TCRBD02-01*01	TCRBD02	TCRBD02-01	01				TCRBJ02-05*01	TCRBJ02	TCRBJ02-05	01				4	10	0	0	5	7	24	37	47	63	68	1	In	VDJ
ACAGTGACCAGTGCCCATCCTGAAGACAGCAGCTTCTACATCTGCAGTGCTAGAGGCTACAGGGGGACTGAAGCTTTCTTTGGACAA	CSARGYRGTEAFF	1	3.658526087443078E-5	39	TCRBV20	TCRBV20	unresolved			TCRBV20-01,TCRBV20-or09_02		TCRBD01-01*01	TCRBD01	TCRBD01-01	01				TCRBJ01-01*01	TCRBJ01	TCRBJ01-01	01				1	3	3	1	0	5	42	55	58	-1	66	1	In	VDJ
AGTCGGCTGCTCCCTCCCAAACATCTGTGTACTTCTGTGCCAGCACCACACAGGGACTAGGGACTCAATGAGCAGTTCTTCGGGCCA		1	6.45622250725249E-5	46	TCRBV06	TCRBV06	unresolved			TCRBV06-02,TCRBV06-03		TCRBD02-01	TCRBD02	TCRBD02-01				01,02	TCRBJ02-01*01	TCRBJ02	TCRBJ02-01	01				7	7	0	8	5	6	35	45	52	60	65	1	Out	VDJ
TGCAAAGCTTGAGGACTCGGCCGTGTATCTCTGTGCCAGCAGCTTATCCGGGCCCCGAACCTTCAACAGCCCCAGCATTTTGGTGAT		1	1.6140556268131226E-4	50	TCRBV11-02*02	TCRBV11	TCRBV11-02	02						unresolved		TCRBD01,TCRBD02	TCRBD01-01,TCRBD02-01		TCRBJ01-05*01	TCRBJ01	TCRBJ01-05	01				2	3	8	0	13	7	31	46	49	53	66	1	Out	VDJ
CCCTCTCAGACATCTGTGTACTTCTGTGCCAGCAGTTCACTGGGCACAGCCGAGTATGCAACTAATGAAAAACTGTTTTTTGGCAGT	CASSSLGTAEYATNEKLFF	1	3.012903836717829E-4	57	TCRBV06-04	TCRBV06	TCRBV06-04				01,02	TCRBD01-01*01	TCRBD01	TCRBD01-01	01				TCRBJ01-04*01	TCRBJ01	TCRBJ01-04	01				5	9	3	5	9	0	24	36	45	49	58	1	In	VDJ
ATCCAGCGCACACAGCAGGAGGACTCGGCCGTGTATCTCTGTGCCAGCAGCTATAGGTTGGGGACCGGGGAGCTGTTTTTTGGAGAA	CASSYRLGTGELFF	1	1.4849311766680726E-4	42	TCRBV07-02*01	TCRBV07	TCRBV07-02	01						unresolved		TCRBD01,TCRBD02	TCRBD01-01,TCRBD02-01		TCRBJ02-02*01	TCRBJ02	TCRBJ02-02	01				4	7	6	2	0	5	39	52	59	-1	63	1	In	VDJ
CAGCGCACACAGCAGGAGGACTCGGCCGTGTATCTCTGTGCCAGCAGCGAACAGGGAGGACAGGGAAACACCATATATTTTGGAGAG	CASSEQGGQGNTIYF	2	3.29267347869877E-4	45	TCRBV07-02*01	TCRBV07	TCRBV07-02	01						unresolved		TCRBD01,TCRBD02	TCRBD01-01,TCRBD02-01		TCRBJ01-03*01	TCRBJ01	TCRBJ01-03	01				5	9	1	5	0	4	36	48	57	-1	63	2	In	VDJ
CAAACATCTGTGTACTTCTGTGCCAGCAGTTATCGGAGGAACCCTCGCCGTTTCGGAAGAGTTTACACTGAAGCTTTCTTTGGACAA	CASSYRRNPRRFGRVYTEAFF	1	5.164978005801992E-5	63	TCRBV06	TCRBV06	unresolved			TCRBV06-02,TCRBV06-03		TCRBD02-01*02	TCRBD02	TCRBD02-01	02				TCRBJ01-01*01	TCRBJ01	TCRBJ01-01	01				3	2	10	1	25	3	18	32	34	39	64	1	In	VDJ
CATCAATTCCCTGGAGCTTGGTGACTCTGCTGTGTATTTCTGTGCCAGCAGCCCATACAGGGGTGGGAGACCCAGTACTTCGGGCCA		1	3.658526087443078E-5	41	TCRBV03	TCRBV03	unresolved			TCRBV03-01,TCRBV03-02		TCRBD01-01*01	TCRBD01	TCRBD01-01	01				TCRBJ02-05*01	TCRBJ02	TCRBJ02-05	01				4	3	3	2	3	5	40	53	56	63	66	1	Out	VDJ
CTGGAGTCGGCTGCTCCCTCCCAGACATCTGTGTACTTCTGTGCCAGCAGTGAAGGGAACGGGGCCAACGTCCTGACTTTCGGGGCC	CASSEGNGANVLTF	1	8.823504093245069E-5	42	TCRBV06-01*01	TCRBV06	TCRBV06-01	01						unresolved		TCRBD01,TCRBD02	TCRBD01-01,TCRBD02-01		TCRBJ02-06*01	TCRBJ02	TCRBJ02-06	01				1	0	1	8	2	4	39	-1	55	58	60	1	In	VDJ
AGCTCTCTGGAGCTGGGGGACTCAGCTTTGTATTTCTGTGCCAGCAGCGTACTTGTAGGGGTGAGAACTGAAGCTTTCTTTGGACAA	CASSVLVGVRTEAFF	1	6.241015090344074E-5	45	TCRBV09-01	TCRBV09	TCRBV09-01				01,02	TCRBD01-01*01	TCRBD01	TCRBD01-01	01				TCRBJ01-01*01	TCRBJ01	TCRBJ01-01	01				1	5	5	2	5	5	36	51	56	61	66	1	In	VDJ
CTGAGGATCCAGCAGGTAGTGCGAGGAGATTCGGCAGCTTATTTCTGTGCCAGCTCTCCGCCGAACACTGAAGCTTTCTTTGGACAA	CASSPPNTEAFF	1	1.5064519183589144E-4	36	TCRBV18-01*01	TCRBV18	TCRBV18-01	01						unresolved		TCRBD01,TCRBD02	TCRBD01-01,TCRBD02-01		TCRBJ01-01*01	TCRBJ01	TCRBJ01-01	01				6	3	10	0	1	1	45	56	59	61	62	1	In	VDJ
ATCCAACCTGCAAAGCTTGAGGACTCGGCCGTGTATCTCTGTGCCAGCAGCTTCTCGACAGGGCAATACGAGCAGTACGTCGGGCCG	CASSFSTGQYEQYV	1	1.1405993096146066E-4	42	TCRBV11-02*02	TCRBV11	TCRBV11-02	02				TCRBD01-01*01	TCRBD01	TCRBD01-01	01				TCRBJ02-07*01	TCRBJ02	TCRBJ02-07	01				3	3	2	3	16	17	39	53	56	63	79	1	In	VDJ
CTGGAGTCGGCTGCTCCCTCCCAGACATCTGTGTACTTCTGTGCCAGCAGCCCTATGGGGCAGAATGAAAAACTGTTTTTTGGCAGT	CASSPMGQNEKLFF	1	1.4849311766680726E-4	42	TCRBV06-01*01	TCRBV06	TCRBV06-01	01				TCRBD01-01*01	TCRBD01	TCRBD01-01	01				TCRBJ01-04*01	TCRBJ01	TCRBJ01-04	01				6	6	7	0	2	5	39	50	56	61	63	1	In	VDJ
TCCGCCAGCACCAACCAGACATCTATGTACCTCTGTGCCAGCAGTTTATCACGGGGAACCTCCAATCAGCCCCAGCATTTTGGTGAT	CASSLSRGTSNQPQHF	1	2.5394475195193126E-4	48	TCRBV28-01*01	TCRBV28	TCRBV28-01	01				TCRBD02-01*01	TCRBD02	TCRBD02-01	01				TCRBJ01-05*01	TCRBJ01	TCRBJ01-05	01				1	2	8	3	6	3	33	49	51	56	62	1	In	VDJ
GCTCCCTCCCAGACATCTGTGTACTTCTGTGCCAGCAGCCCCGGGACTAGCGGGGGGGAGCATACCGGGGAGCTGTTTTTTGGAGAA	CASSPGTSGGEHTGELFF	1	9.899541177787151E-5	54	TCRBV06	TCRBV06	unresolved			TCRBV06-01,TCRBV06-05,TCRBV06-06		TCRBD02-01*01	TCRBD02	TCRBD02-01	01				TCRBJ02-02*01	TCRBJ02	TCRBJ02-02	01				6	4	0	0	5	5	27	38	42	58	63	1	In	VDJ
CTGAGCTCTCTGGAGCTGGGGGACTCAGCTTTGTATTTCTGTGCCAGCAGCCCCAGGACAGGGGAAAACATTCAGTACTTCGGCGCC	CASSPRTGENIQYF	1	5.5953928396188246E-5	42	TCRBV09-01	TCRBV09	TCRBV09-01				01,02	TCRBD01-01*01	TCRBD01	TCRBD01-01	01				TCRBJ02-04*01	TCRBJ02	TCRBJ02-04	01				4	4	1	2	0	5	39	51	55	-1	64	1	In	VDJ
AGCTCTCTGGAGCTGGGGGACTCAGCTTTGTATTTCTGTGCCAGCAGCGTAGTTATTGAGATGAACTATGGCTACACCTTCGGTTCG	CASSVVIEMNYGYTF	1	5.164978005801992E-5	45	TCRBV09-01	TCRBV09	TCRBV09-01				01,02	TCRBD02-01*02	TCRBD02	TCRBD02-01	02				TCRBJ01-02*01	TCRBJ01	TCRBJ01-02	01				0	5	11	2	3	2	36	52	57	60	63	1	In	VDJ
AAGATCCAGCCCTCAGAACCCAGGGACTCAGCTGTGTACTTCTGTGCCAGCAATGCGGACAGGGGGAATGGCTACACCTTCGGTTCG	CASNADRGNGYTF	1	1.0329956011603984E-4	39	TCRBV12	TCRBV12	unresolved			TCRBV12-03,TCRBV12-04		TCRBD01-01*01	TCRBD01	TCRBD01-01	01				TCRBJ01-02*01	TCRBJ01	TCRBJ01-02	01				7	4	1	1	1	6	42	52	56	66	67	1	In	VDJ
GAGTCCGCCAGCACCAACCAGACATCTATGTACCTCTGTGCCAGCAGCTCAATCCGGGACCCCAATTCACCCCTCCACTTTGGGAAC	CASSSIRDPNSPLHF	1	1.8938252687940638E-4	45	TCRBV28-01*01	TCRBV28	TCRBV28-01	01						unresolved		TCRBD01,TCRBD02	TCRBD01-01,TCRBD02-01		TCRBJ01-06*01	TCRBJ01	TCRBJ01-06	01				6	8	0	7	3	7	36	47	55	60	63	1	In	VDJ
TCTGCCATCCCCAACCAGACAGCTCTTTACTTCTGTGCCACCAGTGCCCTAGCGGGGATGGGGTACAATGAGCAGTTCTTCGGGCCA	CATSALAGMGYNEQFF	1	3.443318670534661E-5	48	TCRBV24	TCRBV24	unresolved			TCRBV24-01,TCRBV24-or09_02		TCRBD02-01*01	TCRBD02	TCRBD02-01	01				TCRBJ02-01*01	TCRBJ02	TCRBJ02-01	01				5	2	4	3	6	4	33	46	48	57	63	1	In	VDJ
AGTGCCCATCCTGAAGACAGCAGCTTCTACATCTGCAGTGCCGGATACCGGGACAGGGGCGATTCGTACGAGCAGTACTTCGGGCCG	CSAGYRDRGDSYEQYF	1	2.7976964198094123E-5	48	TCRBV20	TCRBV20	unresolved			TCRBV20-01,TCRBV20-or09_02		TCRBD01-01*01	TCRBD01	TCRBD01-01	01				TCRBJ02-07*01	TCRBJ02	TCRBJ02-07	01				6	8	0	2	7	4	33	41	49	59	66	1	In	VDJ
GTCCGCCAGCACCAACCAGACATCTATGTACCTCTGTGCCAGCACTATCGTGGACGGGCAGCGGGGGACACCATATATTTTGGAGAG		3	5.380185422710408E-4	47	TCRBV28-01*01	TCRBV28	TCRBV28-01	01				TCRBD02-01*01	TCRBD02	TCRBD02-01	01				TCRBJ01-03*01	TCRBJ01	TCRBJ01-03	01				7	15	6	2	0	8	34	44	59	-1	67	3	Out	VDJ
AAGATCCAGCCCTCAGAACCCAGGGACTCAGCTGTGTACTTCTGTGCCAGCAGTAGGTGGGGGGGTGAAAAACTGTTTTTTGGCAGT	CASSRWGGEKLFF	1	2.173594910775005E-4	39	TCRBV12	TCRBV12	unresolved			TCRBV12-03,TCRBV12-04		TCRBD02-01*01	TCRBD02	TCRBD02-01	01				TCRBJ01-04*01	TCRBJ01	TCRBJ01-04	01				5	4	9	0	0	7	42	54	58	-1	65	1	In	VDJ
TTGGCTGCTCCCTCCCAGACATCTGTGTACTTCTGTGCCAGCATCGGACTAGCGGGAAATGTCTACAATGAGCAGTTCTTCGGGCCA	CASIGLAGNVYNEQFF	1	1.872304527103222E-4	48	TCRBV06-06	TCRBV06	TCRBV06-06				01,02	TCRBD02-01*02	TCRBD02	TCRBD02-01	02				TCRBJ02-01*01	TCRBJ02	TCRBJ02-01	01				7	2	1	3	5	3	33	43	45	57	62	1	In	VDJ
ATCCAGCCCTCAGAACCCAGGGACTCAGCTGTGTACTTCTGTGCCAGCACCTTACAGGTTATGAACACTGAAGCTTTCTTTGGACAA	CASTLQVMNTEAFF	1	1.2051615346871314E-4	42	TCRBV12	TCRBV12	unresolved			TCRBV12-03,TCRBV12-04		TCRBD01-01*01	TCRBD01	TCRBD01-01	01				TCRBJ01-01*01	TCRBJ01	TCRBJ01-01	01				7	4	3	4	3	0	39	49	53	58	61	1	In	VDJ
ATCCAGCGCACAGAGCGGGGGGACTCAGCCGTGTATCTCTGTGCCAGCAGCCCCGGGACTAGCCTAGAGACCCAGTACTTCGGGCCA	CASSPGTSLETQYF	1	9.899541177787151E-5	42	TCRBV07-03*01	TCRBV07	TCRBV07-03	01				TCRBD02-01	TCRBD02	TCRBD02-01				01,02	TCRBJ02-05*01	TCRBJ02	TCRBJ02-05	01				5	3	0	7	2	4	39	51	54	63	65	1	In	VDJ
ACAGTGACCAGTGCCCATCCTGAAGACAGCAGCTTCTACATCTGCAGTGCTCCGACAGGGGTGGACACTGAAGCTTTCTTTGGACAA	CSAPTGVDTEAFF	1	3.658526087443078E-5	39	TCRBV20	TCRBV20	unresolved			TCRBV20-01,TCRBV20-or09_02		TCRBD01-01*01	TCRBD01	TCRBD01-01	01				TCRBJ01-01*01	TCRBJ01	TCRBJ01-01	01				5	2	2	2	3	3	42	51	53	61	64	1	In	VDJ
ACAGTGACCAGTGCCCATCCTGAAGACAGCAGCTTCTACATCTGCAGTGCGCAGGGGCCGGCTGGCTATGGCTACACCTTCGGTTCG	CSAQGPAGYGYTF	1	3.0129038367178286E-5	39	TCRBV20	TCRBV20	unresolved			TCRBV20-01,TCRBV20-or09_02		TCRBD01-01*01	TCRBD01	TCRBD01-01	01				TCRBJ01-02*01	TCRBJ01	TCRBJ01-02	01				6	1	4	2	8	4	42	50	51	57	65	1	In	VDJ
GAGCTGGGGGACTCAGCTTTGTATTTCTGTGCCAGCAGCGCCCTCCCCGCGGGGGGGCCTGGGGCCAACGTCCTGACTTTCGGGGCC	CASSALPAGGPGANVLTF	1	6.241015090344074E-5	54	TCRBV09-01	TCRBV09	TCRBV09-01				01,02	TCRBD02-01*01	TCRBD02	TCRBD02-01	01				TCRBJ02-06*01	TCRBJ02	TCRBJ02-06	01				3	8	7	0	1	2	27	40	48	57	58	1	In	VDJ
ACATCGGCCCAAAAGAACCCGACAGCTTTCTATCTCTGTGCCAGTAGTATAGGTGGACGGACCAATTCACCCCTCCACTTTGGGAAC	CASSIGGRTNSPLHF	1	1.8077423020306972E-4	45	TCRBV19-01	TCRBV19	TCRBV19-01				01,02			unresolved		TCRBD01,TCRBD02	TCRBD01-01,TCRBD02-01		TCRBJ01-06*01	TCRBJ01	TCRBJ01-06	01				1	2	1	7	5	7	36	52	54	58	63	1	In	VDJ
TTGGAGCTGGGGGACTCGGCCCTTTATCTTTGCGCCAGCAGCTTGGGCACGGTTGGGACGGTGAACACTGAAGCTTTCTTTGGACAA	CASSLGTVGTVNTEAFF	1	6.45622250725249E-5	51	TCRBV05-01*01	TCRBV05	TCRBV05-01	01						unresolved		TCRBD01,TCRBD02	TCRBD01-01,TCRBD02-01		TCRBJ01-01*01	TCRBJ01	TCRBJ01-01	01				0	8	0	7	2	0	30	46	54	59	61	1	In	VDJ
TGTGACATCGGCCCAAAAGAACCCGACAGCTTTCTATCTCTGTGCCAGTAGTATAGTACGGGGACCGGGGAGCTGTTTTTTGGAGAA		1	2.3027193609200547E-4	41	TCRBV19-01	TCRBV19	TCRBV19-01				01,02	TCRBD02-01*01	TCRBD02	TCRBD02-01	01				TCRBJ02-02*01	TCRBJ02	TCRBJ02-02	01				1	2	8	3	0	5	40	56	58	-1	63	1	Out	VDJ
ACAAAGCTGGAGGACTCAGCCATGTACTTCTGTGCCAGCAGAGGCGCTAGCGGGGGGGCTAGCACAGATACGCAGTATTTTGGCCCA	CASRGASGGASTDTQYF	1	5.810600256527241E-5	51	TCRBV02-01*01	TCRBV02	TCRBV02-01	01				TCRBD02-01*01	TCRBD02	TCRBD02-01	01				TCRBJ02-03*01	TCRBJ02	TCRBJ02-03	01				6	5	4	0	2	0	30	41	46	58	60	1	In	VDJ
TTGGCTGCTCCCTCCCAGACATCTGTGTACTTCTGTGCCAGCAGTTACTCGTCGGGGGCGGGTAGGGAGACCCAGTACTTCGGGCCA	CASSYSSGAGRETQYF	1	9.899541177787151E-5	48	TCRBV06-06	TCRBV06	TCRBV06-06				01,02			unresolved		TCRBD01,TCRBD02	TCRBD01-01,TCRBD02-01		TCRBJ02-05*01	TCRBJ02	TCRBJ02-05	01				0	3	6	0	7	5	33	50	53	59	66	1	In	VDJ
CTGGAGTCTGCCAGGCCCTCACATACCTCTCAGTACCTCTGTGCCAGCAGTGAGTCTCGTCTCACAGATACGCAGTATTTTGGCCCA	CASSESRLTDTQYF	1	3.228111253626245E-5	42	TCRBV25-01*01	TCRBV25	TCRBV25-01	01				TCRBD02-01	TCRBD02	TCRBD02-01				01,02	TCRBJ02-03*01	TCRBJ02	TCRBJ02-03	01				3	2	4	10	5	2	39	53	55	57	62	1	In	VDJ
CTCACTCTGGAGTCCGCTACCAGCTCCCAGACATCTGTGTACTTCTGTGCCATCAGTGAGTCTGGAAACACCATATATTTTGGAGAG	CAISESGNTIYF	4	6.929678824451006E-4	36	TCRBV10-03*01	TCRBV10	TCRBV10-03	01						unresolved					TCRBJ01-03*01	TCRBJ01	TCRBJ01-03	01				2	0	0	0	0	1	45	-1	-1	-1	60	4	In	VJ
AATGTGAGCACCTTGGAGCTGGGGGACTCGGCCCTTTATCTTTGCGCCAGCAGGGACTACTCCTACAATGAGCAGTTCTTCGGGCCA	CASRDYSYNEQFF	1	8.17788184251982E-5	39	TCRBV05-01*01	TCRBV05	TCRBV05-01	01				TCRBD02-01	TCRBD02	TCRBD02-01				01,02	TCRBJ02-01*01	TCRBJ02	TCRBJ02-01	01				5	0	1	9	0	0	42	-1	53	-1	59	1	In	VDJ
CTGGAGTCCGCCAGCACCAACCAGACATCTATGTACCTCTGTGCCAGCAGTTTGGACAGCTCGAACACTGAAGCTTTCTTTGGACAA	CASSLDSSNTEAFF	1	2.3242401026108965E-4	42	TCRBV28-01*01	TCRBV28	TCRBV28-01	01				TCRBD01-01*01	TCRBD01	TCRBD01-01	01				TCRBJ01-01*01	TCRBJ01	TCRBJ01-01	01				3	0	1	5	3	1	39	-1	53	59	62	1	In	VDJ
CGCACACAGCAGGAGGACTCGGCCGTGTATCTCTGTGCCAGCAGCCCCAATTGGGAAGTAGCCAAAAACATTCAGTACTTCGGCGCC	CASSPNWEVAKNIQYF	1	1.2697237597596563E-4	48	TCRBV07-02*01	TCRBV07	TCRBV07-02	01						unresolved		TCRBD01,TCRBD02	TCRBD01-01,TCRBD02-01		TCRBJ02-04*01	TCRBJ02	TCRBJ02-04	01				5	7	0	8	3	0	33	45	52	56	59	1	In	VDJ
GAGATCCAGCGCACAGAGCAGGGGGACTCGGCCATGTATCTCTGTGCCAGCAGCTTAGAACAGGGGAATGGCTACACCTTCGGTTCG	CASSLEQGNGYTF	1	1.527972660049756E-4	39	TCRBV07-09	TCRBV07	TCRBV07-09				01,03	TCRBD01-01*01	TCRBD01	TCRBD01-01	01				TCRBJ01-02*01	TCRBJ01	TCRBJ01-02	01				1	1	3	2	1	6	42	58	59	66	67	1	In	VDJ
CTGGAGTCCGCTACCAGCTCCCAGACATCTGTGTACTTCTGTGCCATCAGTTTTGACAGGGTTTCTAATGGCTACACCTTCGGTTCG	CAISFDRVSNGYTF	1	2.5609682612101544E-4	42	TCRBV10-03*01	TCRBV10	TCRBV10-03	01				TCRBD01-01*01	TCRBD01	TCRBD01-01	01				TCRBJ01-02*01	TCRBJ01	TCRBJ01-02	01				5	3	2	3	6	6	39	51	54	61	67	1	In	VDJ
AGCACCTTGGAGCTGGGGGACTCGGCCCTTTATCTTTGCGCCAGCAGCTTGGATCCAGGGACGAACAATGAGCAGTTCTTCGGGCCA	CASSLDPGTNNEQFF	1	8.17788184251982E-5	45	TCRBV05-01*01	TCRBV05	TCRBV05-01	01						unresolved		TCRBD01,TCRBD02	TCRBD01-01,TCRBD02-01		TCRBJ02-01*01	TCRBJ02	TCRBJ02-01	01				0	5	0	7	2	5	36	52	57	62	64	1	In	VDJ
CTGCTGTACCCTCTCAGACATCTGTGTACTTCTGTGCCAGCAGTGACCCGTCGGGCGGGGGGCAAGTACGAGCAGTACTTCGGGCCG		1	1.2697237597596563E-4	49	TCRBV06-04	TCRBV06	TCRBV06-04				01,02	TCRBD02-01*01	TCRBD02	TCRBD02-01	01				TCRBJ02-07*01	TCRBJ02	TCRBJ02-07	01				2	7	7	1	4	4	32	47	54	62	66	1	Out	VDJ
CAGCGCACAGAGCGGGGGGACTCAGCCGTGTATCTCTGTGCCAGCAGCTTAGGGGCAGGCCCATTGGAGACCCAGTACTTCGGGCCA	CASSLGAGPLETQYF	1	9.899541177787151E-5	45	TCRBV07-03*01	TCRBV07	TCRBV07-03	01				TCRBD01-01*01	TCRBD01	TCRBD01-01	01				TCRBJ02-05*01	TCRBJ02	TCRBJ02-05	01				2	0	7	0	10	5	36	-1	51	56	66	1	In	VDJ
CAGCCCTCAGAACCCAGGGACTCAGCTGTGTACTTCTGTGCCAGCAGCAAGGGGGACAGACTCAATTCACCCCTCCACTTTGGGAAC	CASSKGDRLNSPLHF	1	9.684333760878734E-5	45	TCRBV12	TCRBV12	unresolved			TCRBV12-03,TCRBV12-04		TCRBD01-01*01	TCRBD01	TCRBD01-01	01				TCRBJ01-06*01	TCRBJ01	TCRBJ01-06	01				6	5	0	5	4	7	36	47	52	59	63	1	In	VDJ
ACATCGGCCCAAAAGAACCCGACAGCTTTCTATCTCTGTGCCAGTACCAAGGGACAGACGATGCGGACTGAAGCTTTCTTTGGACAA	CASTKGQTMRTEAFF	1	2.2596778775383714E-4	45	TCRBV19-01	TCRBV19	TCRBV19-01				01,02	TCRBD01-01*01	TCRBD01	TCRBD01-01	01				TCRBJ01-01*01	TCRBJ01	TCRBJ01-01	01				7	4	0	5	9	5	36	46	50	57	66	1	In	VDJ
AAGATCCAGCCCTCAGAACCCAGGGACTCAGCTGTGTACTTCTGTGCCAACCGAGGACAGGAGGCCACTGAAGCTTTCTTTGGACAA	CANRGQEATEAFF	1	1.2051615346871314E-4	39	TCRBV12	TCRBV12	unresolved			TCRBV12-03,TCRBV12-04		TCRBD01-01*01	TCRBD01	TCRBD01-01	01				TCRBJ01-01*01	TCRBJ01	TCRBJ01-01	01				10	5	1	4	4	4	42	49	54	61	65	1	In	VDJ
CTTGGAGCTGGGGGACTCGGCCCTGTATCTCTGTGCCAGAAGCCAGGACTAGCGGGGGGGCCTCTGAACGAGCAGTACTTCGGGCCG		1	9.038711510153486E-5	50	TCRBV05-03	TCRBV05	TCRBV05-03				01,02	TCRBD02-01*01	TCRBD02	TCRBD02-01	01				TCRBJ02-07*01	TCRBJ02	TCRBJ02-07	01				4	2	1	0	7	5	31	43	45	60	67	1	Out	VDJ
TCCACAAAGCTGGAGGACTCAGCCATGTACTTCTGTGCCAGCAGTGAAAAAGGCAGGGTTGGGCCAGATACGCAGTATTTTGGCCCA	CASSEKGRVGPDTQYF	1	5.810600256527241E-5	48	TCRBV02-01*01	TCRBV02	TCRBV02-01	01				TCRBD01-01*01	TCRBD01	TCRBD01-01	01				TCRBJ02-03*01	TCRBJ02	TCRBJ02-03	01				2	5	4	3	6	4	33	48	53	58	64	1	In	VDJ
ACAGTGACCAGTGCCCATCCTGAAGACAGCAGCTTCTACATCTGCAGTGCAAAAACAGGGGCAGTCACTGAAGCTTTCTTTGGACAA	CSAKTGAVTEAFF	1	3.658526087443078E-5	39	TCRBV20	TCRBV20	unresolved			TCRBV20-01,TCRBV20-or09_02		TCRBD01-01*01	TCRBD01	TCRBD01-01	01				TCRBJ01-01*01	TCRBJ01	TCRBJ01-01	01				6	4	3	2	4	4	42	50	54	61	65	1	In	VDJ
ACTCTGAAGATCCAGCGCACACAGCAGGAGGACTCCGCCGTGTATCTCTGTGCCAGCAGCTTAGCCTACGAGCAGTACTTCGGGCCG	CASSLAYEQYF	1	1.0545163428512401E-4	33	TCRBV07-08*01	TCRBV07	TCRBV07-08	01						unresolved					TCRBJ02-07*01	TCRBJ02	TCRBJ02-07	01				1	0	0	0	0	2	48	-1	-1	-1	64	1	In	VJ
ATTCTGGAGTCCGCCAGCACCAACCAGACATCTATGTACCTCTGTGCCAGCAGAAGGGACCTGAACACTGAAGCTTTCTTTGGACAA	CASRRDLNTEAFF	1	2.3242401026108965E-4	39	TCRBV28-01*01	TCRBV28	TCRBV28-01	01						unresolved		TCRBD01,TCRBD02	TCRBD01-01,TCRBD02-01		TCRBJ01-01*01	TCRBJ01	TCRBJ01-01	01				6	2	0	7	1	0	42	53	55	60	61	1	In	VDJ
ACAGTGACCAGTGCCCATCCTGAAGACAGCAGCTTCTACATCTGCAGTGCTAGAGATTTGAGGGCAAACACCATATATTTTGGAGAG	CSARDLRANTIYF	1	8.393089259428237E-5	39	TCRBV20	TCRBV20	unresolved			TCRBV20-01,TCRBV20-or09_02		TCRBD02-01*02	TCRBD02	TCRBD02-01	02				TCRBJ01-03*01	TCRBJ01	TCRBJ01-03	01				0	3	11	0	1	6	42	56	59	64	65	1	In	VDJ
GAGTCGGCTGCTCCCTCCCAGACATCTGTGTACTTCTGTGCCAGCAGTGAATATGGTCAGGTAGACGAAAAACTGTTTTTTGGCAGT	CASSEYGQVDEKLFF	1	1.4418896932863893E-4	45	TCRBV06-01*01	TCRBV06	TCRBV06-01	01				TCRBD01-01*01	TCRBD01	TCRBD01-01	01				TCRBJ01-04*01	TCRBJ01	TCRBJ01-04	01				2	6	4	4	5	8	36	51	57	61	66	1	In	VDJ
ACATCGGCCCAAAAGAACCCGACAGCTTTCTATCTCTGTGCCAGTACCGCGGGCGGGACGGACTCCTACGAGCAGTACTTCGGGCCG	CASTAGGTDSYEQYF	1	1.700138593576489E-4	45	TCRBV19-01	TCRBV19	TCRBV19-01				01,02	TCRBD02-01*02	TCRBD02	TCRBD02-01	02				TCRBJ02-07*01	TCRBJ02	TCRBJ02-07	01				7	6	7	3	4	0	36	46	52	58	62	1	In	VDJ
TTGGAGATCCAGCGCACAGAGCAGGGGGACTCGGCCATGTATCTCTGTGCCAGCAGCCCCGATCCCTATGGCTACACCTTCGGTTCG	CASSPDPYGYTF	1	1.527972660049756E-4	36	TCRBV07-09	TCRBV07	TCRBV07-09				01,03			unresolved		TCRBD01,TCRBD02	TCRBD01-01,TCRBD02-01		TCRBJ01-02*01	TCRBJ01	TCRBJ01-02	01				5	3	2	8	3	4	45	57	60	62	65	1	In	VDJ
AAGATCCAGCCTGCAGAGCTTGGGGACTCGGCCGTGTATCTCTGTGCCAGCAGCTTCTCGGCGGAGGAAGAAGCTTTCTTTGGACAA	CASSFSAEEEAFF	1	1.5064519183589144E-4	39	TCRBV11-03*01	TCRBV11	TCRBV11-03	01				TCRBD02-01*02	TCRBD02	TCRBD02-01	02				TCRBJ01-01*01	TCRBJ01	TCRBJ01-01	01				3	6	10	1	2	8	42	56	62	67	69	1	In	VDJ
AAGCTGGAGGACTCAGCCATGTACTTCTGTGCCAGCAGTGGGTGGCCGGGACTAGCGGGGGGCACAGATACGCAGTATTTTGGCCCA	CASSGWPGLAGGTDTQYF	1	5.810600256527241E-5	54	TCRBV02-01*01	TCRBV02	TCRBV02-01	01				TCRBD02-01*01	TCRBD02	TCRBD02-01	01				TCRBJ02-03*01	TCRBJ02	TCRBJ02-03	01				4	7	0	2	0	1	27	40	47	-1	61	1	In	VDJ
ACTCTGACAGTGACCAGTGCCCATCCTGAAGACAGCAGCTTCTACATCTGCAGTGCTCCCGCGGACAATGAGCAGTTCTTCGGGCCA	CSAPADNEQFF	1	9.253918927061902E-5	33	TCRBV20-01*01	TCRBV20	TCRBV20-01	01				TCRBD02-01	TCRBD02	TCRBD02-01				01,02	TCRBJ02-01*01	TCRBJ02	TCRBJ02-01	01				5	3	7	5	0	5	48	57	60	-1	64	1	In	VDJ
GGAGTCCGCCAGCACCAACCAGACATCTATGTACCTCTGTGCCAGCAGTTTAAGGAGTGGGGAGACGAAAAACTGTTTTTTGGCAGT		2	4.045899437878227E-4	44	TCRBV28-01*01	TCRBV28	TCRBV28-01	01				TCRBD02-01*02	TCRBD02	TCRBD02-01	02				TCRBJ01-04*01	TCRBJ01	TCRBJ01-04	01				2	7	9	2	2	8	37	52	59	64	66	2	Out	VDJ
AAGATCCGGTCCACAAAGCTGGAGGACTCAGCCATGTACTTCTGTGCCAGCAGTGAAACGGGGGGAGAGACCCAGTACTTCGGGCCA	CASSETGGETQYF	1	3.873733504351494E-5	39	TCRBV02-01*01	TCRBV02	TCRBV02-01	01				TCRBD02-01*01	TCRBD02	TCRBD02-01	01				TCRBJ02-05*01	TCRBJ02	TCRBJ02-05	01				2	1	8	1	0	4	42	57	58	-1	65	1	In	VDJ
ATTCTGGAGTCCGCCAGCACCAACCAGACATCTATGTACCTCTGTGCCAGCAGCAACGAAGTTAACACTGAAGCTTTCTTTGGACAA	CASSNEVNTEAFF	1	2.3242401026108965E-4	39	TCRBV28-01*01	TCRBV28	TCRBV28-01	01						unresolved		TCRBD01,TCRBD02	TCRBD01-01,TCRBD02-01		TCRBJ01-01*01	TCRBJ01	TCRBJ01-01	01				6	4	2	8	4	2	42	53	57	59	63	1	In	VDJ
GCGTCTGCTGTACCCTCTCAGACATCTGTGTACTTCTGTGCCAGCAGTGACGGGCAGTCTGGGGCCAACGTCCTGACTTTCGGGGCC	CASSDGQSGANVLTF	1	1.7216593352673308E-4	45	TCRBV06-04	TCRBV06	TCRBV06-04				01,02	TCRBD01-01*01	TCRBD01	TCRBD01-01	01				TCRBJ02-06*01	TCRBJ02	TCRBJ02-06	01				2	0	8	0	2	1	36	-1	51	55	57	1	In	VDJ
AAGATCCAGCCCTCAGAACCCAGGGACTCAGCTGTGTATTTTTGTGCTAGTGGTTTGGTGGGGACTCGGAAAGCTTTCTTTGGACAA	CASGLVGTRKAFF	1	2.410323069374263E-4	39	TCRBV12-05*01	TCRBV12	TCRBV12-05	01				TCRBD02-01	TCRBD02	TCRBD02-01				01,02	TCRBJ01-01*01	TCRBJ01	TCRBJ01-01	01				0	1	0	10	4	9	42	59	60	66	70	1	In	VDJ
CCCAGGGACTCAGCTGTGTACTTCTGTGCCAGCAGCAATATAGGGACAGGCTTAGGTGATGGCAATCAGCCCCAGCATTTTGGTGAT	CASSNIGTGLGDGNQPQHF	1	1.291244501450498E-4	57	TCRBV12	TCRBV12	unresolved			TCRBV12-03,TCRBV12-04		TCRBD01-01*01	TCRBD01	TCRBD01-01	01				TCRBJ01-05*01	TCRBJ01	TCRBJ01-05	01				6	7	0	4	11	2	24	35	42	50	61	1	In	VDJ
CTGTCGGCTGCTCCCTCCCAGACATCTGTGTACTTCTGTGCCAGCAGCGGGACAGGGTCTGGCAAAAACATTCAGTACTTCGGCGCC	CASSGTGSGKNIQYF	1	4.9497705888935754E-5	45	TCRBV06-05*01	TCRBV06	TCRBV06-05	01				TCRBD01-01*01	TCRBD01	TCRBD01-01	01				TCRBJ02-04*01	TCRBJ02	TCRBJ02-04	01				6	1	0	3	5	3	36	47	48	57	62	1	In	VDJ
AAGATCCAACCTGCAAAGCTTGAGGACTCGGCCGTGTATCTCTGTGCCAGCAGCCCAGGTACTCGGAACACCATATATTTTGGAGAG	CASSPGTRNTIYF	2	3.335714962080453E-4	39	TCRBV11-02*02	TCRBV11	TCRBV11-02	02				TCRBD01-01*01	TCRBD01	TCRBD01-01	01				TCRBJ01-03*01	TCRBJ01	TCRBJ01-03	01				5	1	4	4	7	7	42	54	55	59	66	2	In	VDJ
ACCTTGGAGCTGGGGGACTCGGCCCTTTATCTTTGCGCCAGCAGCAATTAGGAGCAGGGGGCAACCGGGGAGCTGTTTTTTGGAGAA	CASSN*EQGATGELFF	1	6.45622250725249E-5	48	TCRBV05-01*01	TCRBV05	TCRBV05-01	01				TCRBD01-01*01	TCRBD01	TCRBD01-01	01				TCRBJ02-02*01	TCRBJ02	TCRBJ02-02	01				4	9	4	0	1	5	33	45	54	62	63	1	Stop	VDJ
CAGAGCAGGGGGACTCAGCCGCGTATCTCCGTGCCAGCAGCTTATTTCGGCGGACAGGGAAAAAGGTACGAGCAGTACGTCGGGCCG		1	1.0760370845420816E-4	52	TCRBV07-03*03	TCRBV07	TCRBV07-03	03				TCRBD01-01*01	TCRBD01	TCRBD01-01	01				TCRBJ02-07*01	TCRBJ02	TCRBJ02-07	01				2	7	1	3	20	17	29	44	51	59	79	1	Out	VDJ
CTCCCTCCCAGACATCTGTGTACTTCTGTGCCAGCAGTACTAAGACTAGCACAGTCGATAGCCAAAAACATTCAGTACTTCGGCGCC		1	8.608296676336654E-5	55	TCRBV06	TCRBV06	unresolved			TCRBV06-01,TCRBV06-05,TCRBV06-06		TCRBD02-01	TCRBD02	TCRBD02-01				01,02	TCRBJ02-04*01	TCRBJ02	TCRBJ02-04	01				5	5	2	7	9	0	26	38	43	50	59	1	Out	VDJ
AGCTGCTCCCTCCCAGACATCTGTATACTTCTGTGCCAGCAGTTATAATAAGCGACAGACCCTCCGGAGACCCAGTACTTCGGGCCA		1	4.519355755076743E-5	50	TCRBV06-09*01	TCRBV06	TCRBV06-09	01				TCRBD01-01*01	TCRBD01	TCRBD01-01	01				TCRBJ02-05*01	TCRBJ02	TCRBJ02-05	01				2	7	2	5	8	5	31	46	53	58	66	1	Out	VDJ
CACAGAGCAGGGGGACTCAGCCGCGTATCTCCGTGCCAGCAGCTTAGAAGCGGGGGGGCCTTTTTCGACGAGCAGTACGTCGGGCCG		1	1.0760370845420816E-4	50	TCRBV07-03*03	TCRBV07	TCRBV07-03	03				TCRBD02-01*01	TCRBD02	TCRBD02-01	01				TCRBJ02-07*01	TCRBJ02	TCRBJ02-07	01				2	2	6	0	21	17	31	46	48	58	79	1	Out	VDJ
ATCCAACCTGCAAAGCTTGAGGACTCGGCCGTGTATCTCTGTGCCAGCAGCTTAGTATCCCAGAGGACTGAAGCTTTCTTTGGACAA	CASSLVSQRTEAFF	1	1.4849311766680726E-4	42	TCRBV11-02*02	TCRBV11	TCRBV11-02	02				TCRBD02-01*02	TCRBD02	TCRBD02-01	02				TCRBJ01-01*01	TCRBJ01	TCRBJ01-01	01				1	7	11	1	0	5	39	55	62	-1	66	1	In	VDJ
GCTGCTCCCTCCCAGACATCTGTGTACTTCTGTGCCAGCAGTGAAAAGGGACAGGGGGTTCTTGGTCAGCCCCAGCATTTTGGTGAT	CASSEKGQGVLGQPQHF	1	8.823504093245069E-5	51	TCRBV06-01*01	TCRBV06	TCRBV06-01	01				TCRBD01-01*01	TCRBD01	TCRBD01-01	01				TCRBJ01-05*01	TCRBJ01	TCRBJ01-05	01				2	2	0	1	7	6	30	45	47	58	65	1	In	VDJ
GAGTCGGCTGCTCCCTCCCAAACATCTGTGTACTTCTGTGCCAGCAGTTACTCGGGCTCTGGGGCCAACGTCCTGACTTTCGGGGCC	CASSYSGSGANVLTF	1	5.164978005801992E-5	45	TCRBV06	TCRBV06	unresolved			TCRBV06-02,TCRBV06-03				unresolved		TCRBD01,TCRBD02	TCRBD01-01,TCRBD02-01		TCRBJ02-06*01	TCRBJ02	TCRBJ02-06	01				0	0	0	9	0	0	36	-1	53	-1	56	1	In	VDJ
GTGACATCGGCCCAAAAGAACCCGACAGCTTTCTATCTCTGTGCCAGTAGCCTAGACAGGGGGAGCACTGAAGCTTTCTTTGGACAA	CASSLDRGSTEAFF	1	2.2596778775383714E-4	42	TCRBV19-01	TCRBV19	TCRBV19-01				01,02	TCRBD01-01*01	TCRBD01	TCRBD01-01	01				TCRBJ01-01*01	TCRBJ01	TCRBJ01-01	01				6	4	2	1	2	4	39	50	54	63	65	1	In	VDJ
CCCAGCCCCAACCAGACCTCTCTGTACTTCTGTGCCAGCAGTTACTCGAGGGGGCGGTCCGGGGCCAACGTCCTGACTTTCGGGGCC	CASSYSRGRSGANVLTF	1	4.9497705888935754E-5	51	TCRBV27-01*01	TCRBV27	TCRBV27-01	01				TCRBD01-01*01	TCRBD01	TCRBD01-01	01				TCRBJ02-06*01	TCRBJ02	TCRBJ02-06	01				4	5	5	0	5	4	30	43	48	55	60	1	In	VDJ
CTCAAGATCCAACCTGCAAAGCTTGAGGACTCGGCCGTGTATCTCTGTGCCAGCAGCCTCCACCAAAACATTCAGTACTTCGGCGCC	CASSLHQNIQYF	1	1.334285984832181E-4	36	TCRBV11-02*02	TCRBV11	TCRBV11-02	02						unresolved		TCRBD01,TCRBD02	TCRBD01-01,TCRBD02-01		TCRBJ02-04*01	TCRBJ02	TCRBJ02-04	01				5	4	3	7	1	5	45	57	61	63	64	1	In	VDJ
AACGCCTTGGAGCTGGACGACTCGGCCCTGTATCTCTGTGCCAGCAGCTTGTTGGGTGGATGGAACACTGAAGCTTTCTTTGGACAA	CASSLLGGWNTEAFF	1	1.2051615346871314E-4	45	TCRBV05-04*01	TCRBV05	TCRBV05-04	01						unresolved		TCRBD01,TCRBD02	TCRBD01-01,TCRBD02-01		TCRBJ01-01*01	TCRBJ01	TCRBJ01-01	01				1	2	0	9	6	1	36	51	53	56	62	1	In	VDJ
CTGGAGTCCGCCAGCACCAACCAGACATCTATGTACCTCTGTGCCAGCAGTGACAGCGTAGCCAAAAACATTCAGTACTTCGGCGCC	CASSDSVAKNIQYF	1	2.0875119440116383E-4	42	TCRBV28-01*01	TCRBV28	TCRBV28-01	01				TCRBD01-01*01	TCRBD01	TCRBD01-01	01				TCRBJ02-04*01	TCRBJ02	TCRBJ02-04	01				5	0	2	5	3	0	39	-1	51	56	59	1	In	VDJ
AGGCTGGAGTCGGCTGCTCCCTCCCAGACATCTGTGTACTTCTGTGCCGCCGCGCTACAGGGGGCAAACATTCAGTACTTCGGCGCC	CAAALQGANIQYF	1	7.532259591794572E-5	39	TCRBV06-01*01	TCRBV06	TCRBV06-01	01				TCRBD01-01*01	TCRBD01	TCRBD01-01	01				TCRBJ02-04*01	TCRBJ02	TCRBJ02-04	01				11	8	3	0	0	6	42	48	56	-1	65	1	In	VDJ
ATCCTGGAGTCGCCCAGCCCCAACCAGACCTCTCTGTACTTCTGTGCCAGCAGTTCTATCGCTCGGAATGAGCAGTTCTTCGGGCCA	CASSSIARNEQFF	1	6.241015090344074E-5	39	TCRBV27-01*01	TCRBV27	TCRBV27-01	01				TCRBD02-01	TCRBD02	TCRBD02-01				01,02	TCRBJ02-01*01	TCRBJ02	TCRBJ02-01	01				4	0	4	9	8	7	42	-1	55	58	66	1	In	VDJ
CTGCAGCCAGAAGACTCGGCCCTGTATCTCTGCGCCAGCAGCCATAGGTTTGAGATCTCTGGGGCCAACGTCCTGACTTTCGGGGCC	CASSHRFEISGANVLTF	1	7.532259591794572E-5	51	TCRBV04-03*01	TCRBV04	TCRBV04-03	01						unresolved		TCRBD01,TCRBD02	TCRBD01-01,TCRBD02-01		TCRBJ02-06*01	TCRBJ02	TCRBJ02-06	01				3	1	5	4	8	0	30	44	45	48	56	1	In	VDJ
AGCTCTCTGGAGCTGGGGGACTCAGCTTTGTATTTCTGTGCCAGCAGCGTAGCTGGCGGCACCTACAATGAGCAGTTCTTCGGGCCA	CASSVAGGTYNEQFF	1	7.747467008702987E-5	45	TCRBV09-01	TCRBV09	TCRBV09-01				01,02	TCRBD02-01	TCRBD02	TCRBD02-01				01,02	TCRBJ02-01*01	TCRBJ02	TCRBJ02-01	01				0	3	7	5	2	2	36	52	55	59	61	1	In	VDJ
CACAAAGCTGGAGGACTCAGCCATGTACTTCTGTGCCGGACGATGCCCATATAATTCTCTGGGGCCAACGTCCTGACTTTCGGGGCC		1	5.810600256527241E-5	50	TCRBV02-01*01	TCRBV02	TCRBV02-01	01						unresolved		TCRBD01,TCRBD02	TCRBD01-01,TCRBD02-01		TCRBJ02-06*01	TCRBJ02	TCRBJ02-06	01				11	0	1	7	15	0	31	-1	37	41	56	1	Out	VDJ
TTGGCGTCTGCTGTACCCTCTCAGACATCTGTGTACTTCTGTGCCAGCAGTGACTCCTCTGGGGCCAACGTCCTGACTTTCGGGGCC	CASSDSSGANVLTF	1	1.6786178518856475E-4	42	TCRBV06-04	TCRBV06	TCRBV06-04				01,02			unresolved					TCRBJ02-06*01	TCRBJ02	TCRBJ02-06	01				0	0	0	0	0	0	39	-1	-1	-1	56	1	In	VJ
GAGTCCGCTACCAGCTCCCAGACATCTGTGTACTTCTGTGCCATCAGAACGAGAGAGACAGGACTTTATGGCTACACCTTCGGTTCG	CAIRTRETGLYGYTF	1	2.4964060361376295E-4	45	TCRBV10-03*01	TCRBV10	TCRBV10-03	01				TCRBD01-01*01	TCRBD01	TCRBD01-01	01				TCRBJ01-02*01	TCRBJ01	TCRBJ01-02	01				6	9	2	4	4	5	36	47	56	62	66	1	In	VDJ
CTGGAGTCGGCTGCTCCCTCCCAGACATCTGTGTACTTCTGTGCCAGCCTAATTGGGGGGGCGCAAGAGACCCAGTACTTCGGGCCA	CASLIGGAQETQYF	1	5.5953928396188246E-5	42	TCRBV06-01*01	TCRBV06	TCRBV06-01	01				TCRBD02-01*01	TCRBD02	TCRBD02-01	01				TCRBJ02-05*01	TCRBJ02	TCRBJ02-05	01				8	6	9	0	2	2	39	48	54	61	63	1	In	VDJ
CTCACTCTGGAGTCCGCTACCAGCTCCCAGACATCTGTGTACTTCTGTGCCACCAGGGGGAGCTCCTACGAGCAGTACTTCGGGCCG	CATRGSSYEQYF	1	2.2381571358475298E-4	36	TCRBV10-03*01	TCRBV10	TCRBV10-03	01				TCRBD02-01*02	TCRBD02	TCRBD02-01	02				TCRBJ02-07*01	TCRBJ02	TCRBJ02-07	01				6	1	9	2	0	0	45	56	57	-1	62	1	In	VDJ
GAGCTTGGGGACTCGGCCGTGTATCTCTGTGCCAGCAGCTTAGATCAAGGAGGCAGTGGGAACACCGGGGAGCTGTTTTTTGGAGAA	CASSLDQGGSGNTGELFF	1	1.5064519183589144E-4	54	TCRBV11-03*01	TCRBV11	TCRBV11-03	01				TCRBD02-01*02	TCRBD02	TCRBD02-01	02				TCRBJ02-02*01	TCRBJ02	TCRBJ02-02	01				0	4	10	1	6	1	27	44	48	53	59	1	In	VDJ
GAGATCCAGCGCACAGAGCAGGGGGACTCGGCCATGTATCTCTGTGCCAGCAGCGGACAGGGATCAAGAGAGCAGTACTTCGGGCCG	CASSGQGSREQYF	1	1.334285984832181E-4	39	TCRBV07-09	TCRBV07	TCRBV07-09				01,03	TCRBD01-01*01	TCRBD01	TCRBD01-01	01				TCRBJ02-07*01	TCRBJ02	TCRBJ02-07	01				5	0	1	3	7	7	42	-1	54	62	69	1	In	VDJ
AGCTCTCTGGAGCTGGGGGACTCAGCTTTGTATTTCTGTGCCAGCAGCCCCTACGGGGGTAGCAATCAGCCCCAGCATTTTGGTGAT	CASSPYGGSNQPQHF	1	6.45622250725249E-5	45	TCRBV09-01	TCRBV09	TCRBV09-01				01,02	TCRBD02-01*01	TCRBD02	TCRBD02-01	01				TCRBJ01-05*01	TCRBJ01	TCRBJ01-05	01				4	5	8	2	0	0	36	48	53	-1	59	1	In	VDJ
AGCTCTCTGGAGCTGGGGGACTCAGCTTTGTATTTCTGTGCCAGCAGCGTAGCACAGGGGTTTGGAAACACCATATATTTTGGAGAG	CASSVAQGFGNTIYF	1	1.355806726523023E-4	45	TCRBV09-01	TCRBV09	TCRBV09-01				01,02	TCRBD01-01*01	TCRBD01	TCRBD01-01	01				TCRBJ01-03*01	TCRBJ01	TCRBJ01-03	01				0	1	3	2	2	3	36	52	53	60	62	1	In	VDJ
TACCCTCTCAGACATCTGTGTACTTCTGTGCCAGCAGCCAAAAGGGACAGGGGGAGATGAAGCAATCAGCCCCAGCATTTTGGTGAT		1	1.7431800769581723E-4	55	TCRBV06-04	TCRBV06	TCRBV06-04				01,02	TCRBD01-01*01	TCRBD01	TCRBD01-01	01				TCRBJ01-05*01	TCRBJ01	TCRBJ01-05	01				6	6	0	1	6	1	26	37	43	54	60	1	Out	VDJ
AGCCCTCAGAACCCAGGGACTCAGCTGTGTACTTCTGTGCCAGCAGTTCTCGGCGGGGGGTACCAAGAGACCCAGTACTTCGGGCCA		1	8.17788184251982E-5	46	TCRBV12	TCRBV12	unresolved			TCRBV12-03,TCRBV12-04		TCRBD02-01*01	TCRBD02	TCRBD02-01	01				TCRBJ02-05*01	TCRBJ02	TCRBJ02-05	01				4	4	7	1	1	0	35	48	52	60	61	1	Out	VDJ
ATGAATGTGAGCACCTTGGAGCTGGGGGACTCGGCCCTTTATCTTTGCGCCAGCAGCTTTAATGTAGATACGCAGTATTTTGGCCCA	CASSFNVDTQYF	1	6.241015090344074E-5	36	TCRBV05-01*01	TCRBV05	TCRBV05-01	01				TCRBD02-01	TCRBD02	TCRBD02-01				01,02	TCRBJ02-03*01	TCRBJ02	TCRBJ02-03	01				2	0	5	9	4	5	45	-1	59	61	65	1	In	VDJ
CCTGCAGAGCTTGGGGACTCGGCCGTGTATCTCTGTGCCAGCAGCTTAGATCGAGCAGGGGGCGACTATGGCTACACCTTCGGTTCG	CASSLDRAGGDYGYTF	1	1.226682276377973E-4	48	TCRBV11-03*01	TCRBV11	TCRBV11-03	01				TCRBD01-01*01	TCRBD01	TCRBD01-01	01				TCRBJ01-02*01	TCRBJ01	TCRBJ01-02	01				0	5	4	0	1	3	33	50	55	63	64	1	In	VDJ
CGGTCCACAAAGCTGGAGGACTCAGCCATGTACTTCTGTGCCAGCAGTGGTAATAAAGGATTTCAAGAGACCCAGTACTTCGGGCCA	CASSGNKGFQETQYF	1	3.873733504351494E-5	45	TCRBV02-01*01	TCRBV02	TCRBV02-01	01						unresolved		TCRBD01,TCRBD02	TCRBD01-01,TCRBD02-01		TCRBJ02-05*01	TCRBJ02	TCRBJ02-05	01				4	8	1	8	3	2	36	49	57	60	63	1	In	VDJ
AACGCCTTGGAGCTGGACGACTCGGCCCTGTATCTCTGTGCCAGCAGCTGGGACGGGAGCTCTGGAAACACCATATATTTTGGAGAG	CASSWDGSSGNTIYF	1	2.647051227973521E-4	45	TCRBV05-04*01	TCRBV05	TCRBV05-04	01				TCRBD02-01*02	TCRBD02	TCRBD02-01	02				TCRBJ01-03*01	TCRBJ01	TCRBJ01-03	01				3	4	8	2	0	0	36	49	53	-1	59	1	In	VDJ
AACGCCTTGTTGCTGGGGGACTCGGCCCTGTATCTCTGTGCCAGCAGCTTAGGATTTTCCTATAATTCACCCCTCCACTTTGGGAAC	CASSLGFSYNSPLHF	1	2.3027193609200547E-4	45	TCRBV05-05*01	TCRBV05	TCRBV05-05	01						unresolved		TCRBD01,TCRBD02	TCRBD01-01,TCRBD02-01		TCRBJ01-06*01	TCRBJ01	TCRBJ01-06	01				2	1	1	8	3	1	36	50	51	54	57	1	In	VDJ
AGCTCCTTGGAGCTGGGGGACTCAGCCCTGTACTTCTGTGCCAGCAGCCGCGGCGGGGGACTTAATGAAAAACTGTTTTTTGGCAGT	CASSRGGGLNEKLFF	1	1.5925348851222808E-4	45	TCRBV13-01*01	TCRBV13	TCRBV13-01	01				TCRBD02-01*01	TCRBD02	TCRBD02-01	01				TCRBJ01-04*01	TCRBJ01	TCRBJ01-04	01				5	4	7	2	3	4	36	48	52	59	62	1	In	VDJ
CTGGAGTTGGCTGCTCCCTCCCAGACATCTGTGTACTTCTGTGCCAGCAGCCGAGGACAGGGGGCTGCCGGCTACACCTTCGGTTCG	CASSRGQGAAGYTF	1	1.1836407929962898E-4	42	TCRBV06-06	TCRBV06	TCRBV06-06				01,02	TCRBD01-01*01	TCRBD01	TCRBD01-01	01				TCRBJ01-02*01	TCRBJ01	TCRBJ01-02	01				6	4	1	0	4	8	39	50	54	65	69	1	In	VDJ
ATCCAGCAGGTAGTGCGAGGAGATTCGGCAGCTTATTTCTGTGCCAGCTCACGCGGGATAAACAATCAGCCCCAGCATTTTGGTGAT	CASSRGINNQPQHF	1	1.527972660049756E-4	42	TCRBV18-01*01	TCRBV18	TCRBV18-01	01				TCRBD02-01*02	TCRBD02	TCRBD02-01	02				TCRBJ01-05*01	TCRBJ01	TCRBJ01-05	01				4	0	7	3	4	3	39	-1	52	58	62	1	In	VDJ
AGTGCCCATCCTGAAGACAGCAGCTTCTACATCTGCAGTGCTAGTAGGGGTGGGGGCCGAGCCAGAGATACGCAGTATTTTGGCCCA	CSASRGGGRARDTQYF	1	3.443318670534661E-5	48	TCRBV20	TCRBV20	unresolved			TCRBV20-01,TCRBV20-or09_02		TCRBD01-01*01	TCRBD01	TCRBD01-01	01				TCRBJ02-03*01	TCRBJ02	TCRBJ02-03	01				3	7	6	0	8	5	33	44	51	57	65	1	In	VDJ
GAGTCCGCCAGCACCAACCAGACATCTATGTACCTCTGTGCCAGCAGTTTCCCCCGCAGGGTTAGTCAGCCCCAGCATTTTGGTGAT	CASSFPRRVSQPQHF	1	2.410323069374263E-4	45	TCRBV28-01*01	TCRBV28	TCRBV28-01	01				TCRBD01-01*01	TCRBD01	TCRBD01-01	01				TCRBJ01-05*01	TCRBJ01	TCRBJ01-05	01				3	6	4	3	4	6	36	50	56	61	65	1	In	VDJ
GCCCAAAAGAACCCGACAGCTTTCTATCTCTGTGCCAGTACCCACCTCATCGGCCGAGGAGACAATCAGCCCCAGCATTTTGGTGAT	CASTHLIGRGDNQPQHF	1	2.345760844301738E-4	51	TCRBV19-01	TCRBV19	TCRBV19-01				01,02	TCRBD02-01*02	TCRBD02	TCRBD02-01	02				TCRBJ01-05*01	TCRBJ01	TCRBJ01-05	01				7	17	10	2	1	3	30	40	57	61	62	1	In	VDJ
GAGTCCGCCAGCACCAACCAGACATCTATGTACCTCTGTGCCAGCAAGACAGGGGGCGAGGGAAATTCACCCCTCCACTTTGGGAAC	CASKTGGEGNSPLHF	1	1.8077423020306972E-4	45	TCRBV28-01*01	TCRBV28	TCRBV28-01	01				TCRBD01-01*01	TCRBD01	TCRBD01-01	01				TCRBJ01-06*01	TCRBJ01	TCRBJ01-06	01				7	1	2	0	6	7	36	46	47	57	63	1	In	VDJ
ACCAACCAGACATCTATGTACCTCTGTGCCAGCAGTACCCCCAAGGTACTGCTCCCCCTCTCGAACACTGAAGCTTTCTTTGGACAA	CASSTPKVLLPLSNTEAFF	1	2.2596778775383714E-4	57	TCRBV28-01*01	TCRBV28	TCRBV28-01	01						unresolved		TCRBD01,TCRBD02	TCRBD01-01,TCRBD02-01		TCRBJ01-01*01	TCRBJ01	TCRBJ01-01	01				5	7	5	4	16	1	24	36	43	46	62	1	In	VDJ
GAGTCTGCTGCCTCCTCCCAGACATCTGTATATTTCTGCGCCAGCAGTGAGGGGACAGGGGGCAACTATGGCTACACCTTCGGTTCG	CASSEGTGGNYGYTF	1	2.1090326857024801E-4	45	TCRBV10-01	TCRBV10	TCRBV10-01				01,02	TCRBD01-01*01	TCRBD01	TCRBD01-01	01				TCRBJ01-02*01	TCRBJ01	TCRBJ01-02	01				2	0	0	0	0	2	36	-1	51	-1	63	1	In	VDJ
GATCCAGCAGGTAGTGCGAGGAGATTCGGCAGCTTATTTCTGTGCCAGCTCACCATGGGGTATGGAAACACCATATATTTTGGAGAG		2	3.2496319953170865E-4	41	TCRBV18-01*01	TCRBV18	TCRBV18-01	01						unresolved		TCRBD01,TCRBD02	TCRBD01-01,TCRBD02-01		TCRBJ01-03*01	TCRBJ01	TCRBJ01-03	01				2	1	6	2	2	3	40	55	56	60	62	2	Out	VDJ
CATCCCCAACCAGACAGCTCTTTACTTCTGTGCCACCTGAGACCCACGACAGGGGAGTTAACCTACAATGAGCAGTTCTTCGGGCCA		1	3.228111253626245E-5	53	TCRBV24	TCRBV24	unresolved			TCRBV24-01,TCRBV24-or09_02		TCRBD01-01*01	TCRBD01	TCRBD01-01	01				TCRBJ02-01*01	TCRBJ02	TCRBJ02-01	01				9	10	2	2	6	2	28	37	47	55	61	1	Out	VDJ
ATCCAGCGCACACAGCAGGAGGACTCGGCCGTGTATCTCTGTGCCAGCAGCTTCCAGGGTTCTAATGAAAAACTGTTTTTTGGCAGT	CASSFQGSNEKLFF	1	2.410323069374263E-4	42	TCRBV07-02*01	TCRBV07	TCRBV07-02	01				TCRBD01-01*01	TCRBD01	TCRBD01-01	01				TCRBJ01-04*01	TCRBJ01	TCRBJ01-04	01				3	1	4	3	2	3	39	53	54	59	61	1	In	VDJ
CACACCCTGCAGCCAGAAGACTCGGCCCTGTATCTCTGCGCCAGCAGCCAAGGGCAGTTTGTGGGCGGGGAGCTGTTTTTTGGAGAA	CASSQGQFVGGELFF	1	7.317052174886156E-5	45	TCRBV04-03*01	TCRBV04	TCRBV04-03	01						unresolved		TCRBD01,TCRBD02	TCRBD01-01,TCRBD02-01		TCRBJ02-02*01	TCRBJ02	TCRBJ02-02	01				1	10	0	9	0	7	36	52	62	-1	65	1	In	VDJ
CAGCGCACACAGCAGGAGGACTCGGCCGTGTATCTCTGTGCCAGCAGCTTAAGGTCGAGCGGGGCAGATACGCAGTATTTTGGCCCA	CASSLRSSGADTQYF	1	1.3773274682138645E-4	45	TCRBV07-02*01	TCRBV07	TCRBV07-02	01				TCRBD02-01*01	TCRBD02	TCRBD02-01	01				TCRBJ02-03*01	TCRBJ02	TCRBJ02-03	01				2	6	6	3	0	4	36	51	57	-1	64	1	In	VDJ
CGTCTGCTGTACCCTCTCAGACATCTGTGTACTTCTGTGCTGAAGGGGCAGGGTCTAGAAGCGAACTATGGCTACACCTTCGGTTCG		1	1.355806726523023E-4	46	TCRBV06-04	TCRBV06	TCRBV06-04				01,02	TCRBD01-01*01	TCRBD01	TCRBD01-01	01				TCRBJ01-02*01	TCRBJ01	TCRBJ01-02	01				12	8	4	3	10	2	35	40	48	53	63	1	Out	VDJ
ACCAGTGCCCATCCTGAAGACAGCAGCTTCTACATCTGCAGTGCTTGGGGCTCCCAGGGGAGCAATCAGCCCCAGCATTTTGGTGAT	CSAWGSQGSNQPQHF	1	3.873733504351494E-5	45	TCRBV20	TCRBV20	unresolved			TCRBV20-01,TCRBV20-or09_02		TCRBD01-01*01	TCRBD01	TCRBD01-01	01				TCRBJ01-05*01	TCRBJ01	TCRBJ01-05	01				5	9	4	2	0	1	36	45	54	-1	60	1	In	VDJ
ACCAGTGCCCATCCTGAAGACAGCAGCTTCTACATCTGCAGTGCTAGCCCAGATTTTACCTACAATTCACCCCTCCACTTTGGGAAC	CSASPDFTYNSPLHF	1	2.7976964198094123E-5	45	TCRBV20	TCRBV20	unresolved			TCRBV20-01,TCRBV20-or09_02				unresolved		TCRBD01,TCRBD02	TCRBD01-01,TCRBD02-01		TCRBJ01-06*01	TCRBJ01	TCRBJ01-06	01				3	2	4	5	11	7	36	47	49	52	63	1	In	VDJ
CACGCCCTGCAGCCAGAAGACTCAGCCCTGTATCTCTGCGCCAGCAGCCAAGGAGGAGGGTATAGCTATGGCTACACCTTCGGTTCG	CASSQGGGYSYGYTF	1	5.164978005801992E-5	45	TCRBV04-01*01	TCRBV04	TCRBV04-01	01				TCRBD02-01*02	TCRBD02	TCRBD02-01	02				TCRBJ01-02*01	TCRBJ01	TCRBJ01-02	01				1	2	10	0	5	4	36	52	54	60	65	1	In	VDJ
GGCTGCTGTCGGCTGCTCCCTCCCAGACATCTGTGTACTTCTGTGCCAGCAGTACGGACAGGGGGGCACACCATATATTTTGGAGAG		1	1.2482030180688148E-4	40	TCRBV06-05*01	TCRBV06	TCRBV06-05	01				TCRBD01-01*01	TCRBD01	TCRBD01-01	01				TCRBJ01-03*01	TCRBJ01	TCRBJ01-03	01				5	2	1	1	2	8	41	53	55	65	67	1	Out	VDJ
CTGGAGTCCGCCAGCACCAACCAGACATCTATGTACCTCTGTGCCAGCAGTTTACCAGTTGGGACAGTTCCCCAGCATTTTGGTGAT	CASSLPVGTVPQHF	1	2.410323069374263E-4	42	TCRBV28-01*01	TCRBV28	TCRBV28-01	01				TCRBD01-01*01	TCRBD01	TCRBD01-01	01				TCRBJ01-05*01	TCRBJ01	TCRBJ01-05	01				2	6	0	5	2	10	39	54	60	67	69	1	In	VDJ
ATCCAGCGCACACAGCAGGAGGACTCCGCCGTGTATCTCTGTGCCAGCAGCCCTTCGTTGGGGGTCCATGAGCAGTTCTTCGGGCCA	CASSPSLGVHEQFF	1	1.7216593352673308E-4	42	TCRBV07-08*01	TCRBV07	TCRBV07-08	01						unresolved		TCRBD01,TCRBD02	TCRBD01-01,TCRBD02-01		TCRBJ02-01*01	TCRBJ02	TCRBJ02-01	01				5	8	6	1	3	8	39	51	59	64	67	1	In	VDJ
GCGTCTGCTGTACCCTCTCAGACATCTGTGTACTTCTGTGCCAGCAGTGAGTCTAGCGGGGTCACCGGGGAGCTGTTTTTTGGAGAA	CASSESSGVTGELFF	1	1.6786178518856475E-4	45	TCRBV06-04	TCRBV06	TCRBV06-04				01,02	TCRBD02-01*01	TCRBD02	TCRBD02-01	01				TCRBJ02-02*01	TCRBJ02	TCRBJ02-02	01				3	2	4	3	1	4	36	50	52	61	62	1	In	VDJ
CTGGAGTCCGCTACCAGCTCCCAGACATCTGTGTACTTCTGTGCCATCGGACAGGGGGCGTCGGATTCACCCCTCCACTTTGGGAAC	CAIGQGASDSPLHF	1	2.3888023276834213E-4	42	TCRBV10-03*01	TCRBV10	TCRBV10-03	01				TCRBD01-01*01	TCRBD01	TCRBD01-01	01				TCRBJ01-06*01	TCRBJ01	TCRBJ01-06	01				8	0	1	0	5	8	39	-1	48	59	64	1	In	VDJ
ACACAGCAGGAGGACTCGGCCGTGTATCTCTGTGCCAGCAGCCGGAGGATAGCGGGGGACCGCACAGATACGCAGTATTTTGGCCCA	CASSRRIAGDRTDTQYF	1	1.3773274682138645E-4	51	TCRBV07-02*01	TCRBV07	TCRBV07-02	01				TCRBD02-01*01	TCRBD02	TCRBD02-01	01				TCRBJ02-03*01	TCRBJ02	TCRBJ02-03	01				5	7	5	2	3	1	30	42	49	58	61	1	In	VDJ
AGCCCTCAGAACCCAGGGACTCAGCTGTGTACTTCTGTGCCAGCAGTTTAAGAGTCAGCCTCTAACTATGGCTACACCTTCGGTTCG		1	9.899541177787151E-5	46	TCRBV12	TCRBV12	unresolved			TCRBV12-03,TCRBV12-04				unresolved		TCRBD01,TCRBD02	TCRBD01-01,TCRBD02-01		TCRBJ01-02*01	TCRBJ01	TCRBJ01-02	01				2	5	4	5	3	0	35	50	55	58	61	1	Out	VDJ
AACGCCTTGGAGCTGGAGGACTCGGCCCTGTATCTCTGTGCCAGCAGCTTAATGACAGGGGTGAATTCACCCCTCCACTTTGGGAAC	CASSLMTGVNSPLHF	1	1.8507837854123805E-4	45	TCRBV05-08*01	TCRBV05	TCRBV05-08	01				TCRBD01-01*01	TCRBD01	TCRBD01-01	01				TCRBJ01-06*01	TCRBJ01	TCRBJ01-06	01				2	3	2	2	2	7	36	50	53	61	63	1	In	VDJ
TGAGATGAATGTGAGCACCTTGGAGCTGGGGGACTCGGCCCTTTATCTTTGCGCCAGCAGGGGGACACTGAAGCTTTCTTTGGACAA		1	6.241015090344074E-5	32	TCRBV05-01*01	TCRBV05	TCRBV05-01	01						unresolved		TCRBD01,TCRBD02	TCRBD01-01,TCRBD02-01		TCRBJ01-01*01	TCRBJ01	TCRBJ01-01	01				5	0	6	2	0	3	49	-1	60	-1	64	1	Out	VDJ
ATGTGAGCACCTTGGAGCTGGGGGGCTCGGCCCTTTATCTTTGCGCCAGCAGCTTGGCCAGGGGCCTACGAGCAGTACTTCGGGCCG		1	4.7345631719851595E-5	40	TCRBV05-01*01	TCRBV05	TCRBV05-01	01				TCRBD01-01*01	TCRBD01	TCRBD01-01	01				TCRBJ02-07*01	TCRBJ02	TCRBJ02-07	01				0	1	4	2	0	2	41	57	58	-1	64	1	Out	VDJ
TTGTTGCTGGGGGACTCGGCCCTCTATCTCTGTGCCAGCAGCTCGTCCGGGACTAGCGGGGGCAGGGAGACCCAGTACTTCGGGCCA	CASSSSGTSGGRETQYF	1	3.443318670534661E-5	51	TCRBV05-06*01	TCRBV05	TCRBV05-06	01				TCRBD02-01*01	TCRBD02	TCRBD02-01	01				TCRBJ02-05*01	TCRBJ02	TCRBJ02-05	01				3	5	0	2	4	5	30	43	48	62	66	1	In	VDJ
GCTCCCTCCCAGACATCTGTGTACTTCTGTGCCAGCAGTCCTCCGGGACAGGGAGCGGGATGGCATGAAAAACTGTTTTTTGGCAGT	CASSPPGQGAGWHEKLFF	1	1.6140556268131226E-4	54	TCRBV06	TCRBV06	unresolved			TCRBV06-01,TCRBV06-05,TCRBV06-06		TCRBD01-01*01	TCRBD01	TCRBD01-01	01				TCRBJ01-04*01	TCRBJ01	TCRBJ01-04	01				5	5	0	3	11	6	27	39	44	53	64	1	In	VDJ
TCTGGAGTCCGCCAGCACCAACCAGACATCTATGTACCTCTGTGCCAGCAGGTCAGGGGGCGCTCCTACGAGCAGTACTTCGGGCCG		1	1.700138593576489E-4	41	TCRBV28-01*01	TCRBV28	TCRBV28-01	01				TCRBD01-01*01	TCRBD01	TCRBD01-01	01				TCRBJ02-07*01	TCRBJ02	TCRBJ02-07	01				6	2	4	0	1	0	40	51	53	61	62	1	Out	VDJ
ACGCCCTGCAGCCAGAAGACTCAGCCCTGTATCTCTGCGCCAGCAGCCAAGTTCCGGGACAGGGAGAAAAAACTGTTTTTTGGCAGT		1	1.0975578262329233E-4	46	TCRBV04-01*01	TCRBV04	TCRBV04-01	01				TCRBD01-01*01	TCRBD01	TCRBD01-01	01				TCRBJ01-04*01	TCRBJ01	TCRBJ01-04	01				1	4	0	3	3	9	35	51	55	64	67	1	Out	VDJ
CTGCTGTCGGCTGCTCCCTCCCAGACATCTGTGTACTTCTGTGCCAGCAGTTACGTGGGATCCCAAGAGACCCAGTACTTCGGGCCA	CASSYVGSQETQYF	1	3.658526087443078E-5	42	TCRBV06-05*01	TCRBV06	TCRBV06-05	01						unresolved		TCRBD01,TCRBD02	TCRBD01-01,TCRBD02-01		TCRBJ02-05*01	TCRBJ02	TCRBJ02-05	01				2	2	0	8	2	1	39	54	56	60	62	1	In	VDJ
CTGCTGTACCCTCTCAGACATCTGTGTACTTCTGTGCCAGCAGTGACTCTAACTGGAAGCTCGAACACTGAAGCTTTCTTTGGACAA		1	1.635576368503964E-4	49	TCRBV06-04	TCRBV06	TCRBV06-04				01,02			unresolved		TCRBD01,TCRBD02	TCRBD01-01,TCRBD02-01		TCRBJ01-01*01	TCRBJ01	TCRBJ01-01	01				0	5	1	8	5	1	32	49	54	57	62	1	Out	VDJ
CCTCAGAACCCAGGGACTCAGCTGTGTACTTCTGTGCCAGCACCCATCCCTTGGACAGGGTCCCCCTACGAGCAGTACTTCGGGCCG		1	8.823504093245069E-5	49	TCRBV12	TCRBV12	unresolved			TCRBV12-03,TCRBV12-04		TCRBD01-01*01	TCRBD01	TCRBD01-01	01				TCRBJ02-07*01	TCRBJ02	TCRBJ02-07	01				7	10	1	3	4	2	32	42	52	60	64	1	Out	VDJ
GAGTCGGCTGCTCCCTCCCAGACATCTGTGTACTTCTGTGCCAGCAGTGCGGGACTAGCTTCCACCGGGGAGCTGTTTTTTGGAGAA	CASSAGLASTGELFF	1	8.17788184251982E-5	45	TCRBV06-01*01	TCRBV06	TCRBV06-01	01				TCRBD02-01	TCRBD02	TCRBD02-01				01,02	TCRBJ02-02*01	TCRBJ02	TCRBJ02-02	01				4	1	0	7	3	4	36	49	50	59	62	1	In	VDJ
ACCTTGGAGCTGGGGGACTCGGCCCTTTATCTTTGCGCCAGCAGCTTGGAGGGATTTAAGGGAGCGGATACGCAGTATTTTGGCCCA	CASSLEGFKGADTQYF	1	6.241015090344074E-5	48	TCRBV05-01*01	TCRBV05	TCRBV05-01	01				TCRBD02-01*02	TCRBD02	TCRBD02-01	02				TCRBJ02-03*01	TCRBJ02	TCRBJ02-03	01				0	10	9	2	2	6	33	49	59	64	66	1	In	VDJ
CTAAACCTGAGCTCTCTGGAGCTGGGGGACTCAGCTTTGTATTTCTGTGCCAGCAGCGTAGACCAGCGGGAGCTGTTTTTTGGAGAA	CASSVDQRELFF	1	6.025807673435657E-5	36	TCRBV09-01	TCRBV09	TCRBV09-01				01,02			unresolved		TCRBD01,TCRBD02	TCRBD01-01,TCRBD02-01		TCRBJ02-02*01	TCRBJ02	TCRBJ02-02	01				0	2	4	5	1	9	45	61	63	66	67	1	In	VDJ
CACGCCCTGCAGCCAGAAGACTCAGCCCTGTATCTCTGCGCCAGCAGTCGCAGGGGGTTTGGGTACAATGAGCAGTTCTTCGGGCCA	CASSRRGFGYNEQFF	1	7.962674425611404E-5	45	TCRBV04-01*01	TCRBV04	TCRBV04-01	01				TCRBD01-01*01	TCRBD01	TCRBD01-01	01				TCRBJ02-01*01	TCRBJ02	TCRBJ02-01	01				6	3	4	1	6	4	36	47	50	57	63	1	In	VDJ
AGCGCACACAGCAGGAGGACTCGGCCGTGTATCTCTGTGCCAGCAGCCAACAAGGAGACGACCGCCTACGAGCAGTACTTCGGGCCG		1	1.0114748594695567E-4	46	TCRBV07-02*01	TCRBV07	TCRBV07-02	01				TCRBD02-01*02	TCRBD02	TCRBD02-01	02				TCRBJ02-07*01	TCRBJ02	TCRBJ02-07	01				5	6	10	2	7	2	35	47	53	57	64	1	Out	VDJ
GTCGGCTGCTCCCTCCCAGACATCTGTGTACTTCTGTGCCAGCAGTGGGGTTGGCGACTAGCGGAAGAGACCCAGTACTTCGGGCCA		1	5.380185422710408E-5	47	TCRBV06-01*01	TCRBV06	TCRBV06-01	01				TCRBD02-01	TCRBD02	TCRBD02-01				01,02	TCRBJ02-05*01	TCRBJ02	TCRBJ02-05	01				4	8	2	5	0	3	34	47	55	-1	64	1	Out	VDJ
TCCACAAAGCTGGAGGACTCAGCCATGTACTTCTGTGCCAGCAGTGTATATTGGAACAGGGGATCAGATACGCAGTATTTTGGCCCA	CASSVYWNRGSDTQYF	1	5.380185422710408E-5	48	TCRBV02-01*01	TCRBV02	TCRBV02-01	01				TCRBD01-01*01	TCRBD01	TCRBD01-01	01				TCRBJ02-03*01	TCRBJ02	TCRBJ02-03	01				4	9	3	2	2	4	33	46	55	62	64	1	In	VDJ
CACACCCTGCAGCCAGAAGACTCGGCCCTGTATCTCTGCGCCAGCAGCCGGGGACAGGGGATCCTAAATGAGCAGTTCTTCGGGCCA	CASSRGQGILNEQFF	1	8.823504093245069E-5	45	TCRBV04-03*01	TCRBV04	TCRBV04-03	01				TCRBD01-01*01	TCRBD01	TCRBD01-01	01				TCRBJ02-01*01	TCRBJ02	TCRBJ02-01	01				4	1	0	2	6	7	36	49	50	60	66	1	In	VDJ
GCCTTGGAGCTGGACGACTCGGCCCTGTATCTCTGTGCCAGCAGCTTGGATGGTGGGCTGTCTGGAAACACCATATATTTTGGAGAG	CASSLDGGLSGNTIYF	1	2.582489002900996E-4	48	TCRBV05-04*01	TCRBV05	TCRBV05-04	01				TCRBD01-01*01	TCRBD01	TCRBD01-01	01				TCRBJ01-03*01	TCRBJ01	TCRBJ01-03	01				0	5	8	0	2	1	33	49	54	58	60	1	In	VDJ
AACGCCTTGTTGCTGGGGGACTCGGCCCTCTATCTCTGTGCCAGCAGTGAAGGGGGCTCGGCTAATGAAAAACTGTTTTTTGGCAGT	CASSEGGSANEKLFF	1	8.608296676336654E-5	45	TCRBV05-06*01	TCRBV05	TCRBV05-06	01				TCRBD01-01*01	TCRBD01	TCRBD01-01	01				TCRBJ01-04*01	TCRBJ01	TCRBJ01-04	01				5	3	5	0	4	3	36	47	50	57	61	1	In	VDJ
AAGATCCGGTCCACAAAGCTGGAGGACTCAGCCATGTACTTCTGTGCCACCGGGACGGATTCGTCCAATGAGCAGTTCTTCGGGCCA	CATGTDSSNEQFF	1	6.886637341069322E-5	39	TCRBV02-01*01	TCRBV02	TCRBV02-01	01						unresolved		TCRBD01,TCRBD02	TCRBD01-01,TCRBD02-01		TCRBJ02-01*01	TCRBJ02	TCRBJ02-01	01				10	2	0	7	9	6	42	49	51	56	65	1	In	VDJ
CTGGAGTCGGCTGCTCCCTCCCAGACATCTGTGTACTTCTGTGCCAGCAGTGAAGCGGGGTACACAGATACGCAGTATTTTGGCCCA	CASSEAGYTDTQYF	1	7.747467008702987E-5	42	TCRBV06-01*01	TCRBV06	TCRBV06-01	01						unresolved		TCRBD01,TCRBD02	TCRBD01-01,TCRBD02-01		TCRBJ02-03*01	TCRBJ02	TCRBJ02-03	01				0	0	6	2	2	2	39	-1	56	60	62	1	In	VDJ
GAGTCCGCCAGCACCAACCAGACATCTATGTACCTCTGTGCCAGCAGAATAGCGGGACGGGTTAATGAAAAACTGTTTTTTGGCAGT	CASRIAGRVNEKLFF	2	3.8306920209698106E-4	45	TCRBV28-01*01	TCRBV28	TCRBV28-01	01				TCRBD02-01*02	TCRBD02	TCRBD02-01	02				TCRBJ01-04*01	TCRBJ01	TCRBJ01-04	01				6	2	5	3	5	4	36	47	49	57	62	2	In	VDJ
CTGGAGTCGGCTGCTCCCTCCCAGACATCTGTGTACTTCTGTGCCAGCAGTGAGCGGGGGTCTACAGATACGCAGTATTTTGGCCCA	CASSERGSTDTQYF	1	7.747467008702987E-5	42	TCRBV06-01*01	TCRBV06	TCRBV06-01	01				TCRBD02-01*01	TCRBD02	TCRBD02-01	01				TCRBJ02-03*01	TCRBJ02	TCRBJ02-03	01				3	0	7	2	3	3	39	-1	53	60	63	1	In	VDJ
CAGAACCGGGAGACACGGCACTGTATCTCTGCGCCAGCAGTCAATCGGCCAGGGGAGGGACACAATCAGCCCCAGCATTTTGGTGAT		1	1.4418896932863893E-4	52	TCRBV23-01*01	TCRBV23	TCRBV23-01	01				TCRBD02-01*02	TCRBD02	TCRBD02-01	02				TCRBJ01-05*01	TCRBJ01	TCRBJ01-05	01				0	6	9	0	3	3	29	46	52	59	62	1	Out	VDJ
CTCCCTCCCAGACATCTGTGTACTTCTGTGCCAGCAGTTACCTCCTTTAGATAGGGTGGGTCTGGAAACACCATATATTTTGGAGAG		1	2.1520741690841632E-4	55	TCRBV06	TCRBV06	unresolved			TCRBV06-05,TCRBV06-06				unresolved		TCRBD01,TCRBD02	TCRBD01-01,TCRBD02-01		TCRBJ01-03*01	TCRBJ01	TCRBJ01-03	01				2	11	5	3	4	1	26	41	52	56	60	1	Out	VDJ
CAGCAGGTAGTGCGAGGAGATTCGGCAGCTTATTTCTGTGCCAGCTCACCCTCCGACACCCACACAGATACGCAGTATTTTGGCCCA	CASSPSDTHTDTQYF	1	1.3773274682138645E-4	45	TCRBV18-01*01	TCRBV18	TCRBV18-01	01				TCRBD01-01*01	TCRBD01	TCRBD01-01	01				TCRBJ02-03*01	TCRBJ02	TCRBJ02-03	01				3	4	2	6	4	2	36	50	54	58	62	1	In	VDJ
TTGGAGCTGGACGACTCGGCCCTGTATCTCTGTGCCAGCAGCTTGGCCCGGGGTGCCCCTGGGGCCAACGTCCTGACTTTCGGGGCC	CASSLARGAPGANVLTF	1	1.1621200513054482E-4	51	TCRBV05-04*01	TCRBV05	TCRBV05-04	01				TCRBD02-01*01	TCRBD02	TCRBD02-01	01				TCRBJ02-06*01	TCRBJ02	TCRBJ02-06	01				0	2	8	3	5	2	30	46	48	53	58	1	In	VDJ
ACTCTGACAGTGACCAGTGCCCATCCTGAAGACAGCAGCTTCTACATCTGCAGTGGCAAATTACCCTATGGCTACACCTTCGGTTCG	CSGKLPYGYTF	1	5.810600256527241E-5	33	TCRBV20-01*01	TCRBV20	TCRBV20-01	01						unresolved		TCRBD01,TCRBD02	TCRBD01-01,TCRBD02-01		TCRBJ01-02*01	TCRBJ01	TCRBJ01-02	01				7	7	3	7	1	4	48	55	62	64	65	1	In	VDJ
ATCCAGCCCTCAGAACCCAGGGACTCAGCTGTGTATTTTTGTGCTAGTGCGGAGGCCTACAATTACACTGAAGCTTTCTTTGGACAA	CASAEAYNYTEAFF	1	2.2811986192292132E-4	42	TCRBV12-05*01	TCRBV12	TCRBV12-05	01				TCRBD02-01*02	TCRBD02	TCRBD02-01	02				TCRBJ01-01*01	TCRBJ01	TCRBJ01-01	01				7	1	10	1	9	3	39	49	50	55	64	1	In	VDJ
GAGTCGCCCAGCCCCAACCAGACCTCTCTGTACTTCTGTGCCAGCAGTTCTCCTCAGGGTGGCGGAGAGACCCAGTACTTCGGGCCA	CASSSPQGGGETQYF	1	3.228111253626245E-5	45	TCRBV27-01*01	TCRBV27	TCRBV27-01	01				TCRBD01-01*01	TCRBD01	TCRBD01-01	01				TCRBJ02-05*01	TCRBJ02	TCRBJ02-05	01				4	5	4	3	6	4	36	49	54	59	65	1	In	VDJ
TCCCTGATTCTGGAGTCCGCCAGCACCAACCAGACATCTATGTACCTCTGTGCCAGCAGTTTAGGCTATGGCTACACCTTCGGTTCG	CASSLGYGYTF	1	1.829263043721539E-4	33	TCRBV28-01*01	TCRBV28	TCRBV28-01	01						unresolved		TCRBD01,TCRBD02	TCRBD01-01,TCRBD02-01		TCRBJ01-02*01	TCRBJ01	TCRBJ01-02	01				2	0	0	10	0	4	48	-1	63	-1	65	1	In	VDJ
CTGGAGTCCGCCAGCACCAACCAGACATCTATGTACCTCTGTGCCAGCAGTATACTCCCGGGAAGGGCTGGCTACACCTTCGGTTCG	CASSILPGRAGYTF	1	1.829263043721539E-4	42	TCRBV28-01*01	TCRBV28	TCRBV28-01	01				TCRBD02-01*02	TCRBD02	TCRBD02-01	02				TCRBJ01-02*01	TCRBJ01	TCRBJ01-02	01				5	7	8	3	5	7	39	51	58	63	68	1	In	VDJ
TCCAACCTGCAAAGCTTGAGGACTCGGCCGTGTATCTCTGTGCCAGCAGCTTGGGGGACACTGAATCAGCCCCAGCATTTTGGTGAT		1	1.4849311766680726E-4	43	TCRBV11-02*02	TCRBV11	TCRBV11-02	02				TCRBD01-01*01	TCRBD01	TCRBD01-01	01				TCRBJ01-05*01	TCRBJ01	TCRBJ01-05	01				3	2	0	6	3	4	38	52	54	60	63	1	Out	VDJ
GAGTCGGCTGCTCCCTCCCAGACATCTGTGTACTTCTGTGCCAGCAGTGAGGGGGCTCTAACTTACAATGAGCAGTTCTTCGGGCCA	CASSEGALTYNEQFF	1	9.899541177787151E-5	45	TCRBV06-01*01	TCRBV06	TCRBV06-01	01				TCRBD01-01*01	TCRBD01	TCRBD01-01	01				TCRBJ02-01*01	TCRBJ02	TCRBJ02-01	01				3	0	6	0	7	4	36	-1	50	56	63	1	In	VDJ
CATGGAACCCAGGGACTTGGGCCTATATTTCTGTGCCAGCAGCCACCGCGGGGGGGCGGTATTAGCGGGGAGCTGTTTTTTGGAGAA		1	2.2596778775383714E-4	50	TCRBV12-01*01	TCRBV12	TCRBV12-01	01				TCRBD02-01*01	TCRBD02	TCRBD02-01	01				TCRBJ02-02*01	TCRBJ02	TCRBJ02-02	01				5	4	7	0	9	7	31	43	47	56	65	1	Out	VDJ
ACCAGTGCCCATCCTGAAGACAGCAGCTTCTACATCTGCAGTGCTAGAGTCGCAGGGGCCTCTAACTATGGCTACACCTTCGGTTCG	CSARVAGASNYGYTF	1	2.7976964198094123E-5	45	TCRBV20	TCRBV20	unresolved			TCRBV20-01,TCRBV20-or09_02		TCRBD01-01*01	TCRBD01	TCRBD01-01	01				TCRBJ01-02*01	TCRBJ01	TCRBJ01-02	01				1	3	4	2	3	0	36	49	52	58	61	1	In	VDJ
GCGTCTGCTGTACCCTCTCAGACATCTGTGTACTTCTGTGCCAGCAAGATTGGCGGGGGGTCCACAGATACGCAGTATTTTGGCCCA	CASKIGGGSTDTQYF	1	1.5925348851222808E-4	45	TCRBV06-04	TCRBV06	TCRBV06-04				01,02	TCRBD02-01*01	TCRBD02	TCRBD02-01	01				TCRBJ02-03*01	TCRBJ02	TCRBJ02-03	01				7	6	7	1	2	2	36	46	52	60	62	1	In	VDJ
CTCAAGATCCAACCTGCAAAGCTTGAGGACTCGGCCGTGTATCTCTGTGCCAGCAGCCTATCCGGGTCAGGAGCTTTCTTTGGACAA	CASSLSGSGAFF	1	1.3988482099047063E-4	36	TCRBV11-02*02	TCRBV11	TCRBV11-02	02						unresolved		TCRBD01,TCRBD02	TCRBD01-01,TCRBD02-01		TCRBJ01-01*01	TCRBJ01	TCRBJ01-01	01				5	10	4	4	0	10	45	57	67	-1	71	1	In	VDJ
TCTGCTGTACCCTCTCAGACATCTGTGTACTTCTGTGCCAGCAGTGAGGCGACTAGCGGGGGTCGGGATACGCAGTATTTTGGCCCA	CASSEATSGGRDTQYF	1	1.5925348851222808E-4	48	TCRBV06-04	TCRBV06	TCRBV06-04				01,02	TCRBD02-01*01	TCRBD02	TCRBD02-01	01				TCRBJ02-03*01	TCRBJ02	TCRBJ02-03	01				3	3	2	2	4	6	33	47	50	62	66	1	In	VDJ
CTGAATGTGAACGCCTTGTTGCTGGGGGACTCGGCCCTCTATCTCTGTGCCAGCAGCTTTACGACCGGGGAGCTGTTTTTTGGAGAA	CASSFTTGELFF	1	5.164978005801992E-5	36	TCRBV05-06*01	TCRBV05	TCRBV05-06	01						unresolved		TCRBD01,TCRBD02	TCRBD01-01,TCRBD02-01		TCRBJ02-02*01	TCRBJ02	TCRBJ02-02	01				2	1	3	7	1	5	45	59	60	62	63	1	In	VDJ
GCTGCTCCCTCCCAGACATCTGTGTACTTCTGTGCCAGCAGTGAGTGGGCTAGCGGGGCCAGCACAGATACGCAGTATTTTGGCCCA	CASSEWASGASTDTQYF	1	7.747467008702987E-5	51	TCRBV06-01*01	TCRBV06	TCRBV06-01	01				TCRBD02-01*01	TCRBD02	TCRBD02-01	01				TCRBJ02-03*01	TCRBJ02	TCRBJ02-03	01				3	5	4	3	2	0	30	44	49	58	60	1	In	VDJ
TGACCAGTGCCCATCCTGAAGACAGCAGCTTCTACATCTGCAGTGCTAGAGACCAGGGGGCCGGGGTACGAGCAGTACTTCGGGCCG		1	2.582489002900996E-5	43	TCRBV20	TCRBV20	unresolved			TCRBV20-01,TCRBV20-or09_02		TCRBD01-01*01	TCRBD01	TCRBD01-01	01				TCRBJ02-07*01	TCRBJ02	TCRBJ02-07	01				0	1	4	0	5	4	38	52	53	61	66	1	Out	VDJ
CAGCAGGTAGTGCGAGGAGATTCGGCAGCTTATTTCTGTGCCAGCTCACCCGGGGGGTATAGCAATCAGCCCCAGCATTTTGGTGAT	CASSPGGYSNQPQHF	1	1.4849311766680726E-4	45	TCRBV18-01*01	TCRBV18	TCRBV18-01	01				TCRBD02-01*01	TCRBD02	TCRBD02-01	01				TCRBJ01-05*01	TCRBJ01	TCRBJ01-05	01				3	0	8	1	2	0	36	-1	50	57	59	1	In	VDJ
GAGTCCGCCAGCACCAACCAGACATCTATGTACCTCTGTGCCAGCAATACCCGGGATGGGGAAGGAAACACCATATATTTTGGAGAG	CASNTRDGEGNTIYF	3	4.971291330584418E-4	45	TCRBV28-01*01	TCRBV28	TCRBV28-01	01				TCRBD02-01*02	TCRBD02	TCRBD02-01	02				TCRBJ01-03*01	TCRBJ01	TCRBJ01-03	01				7	5	8	3	7	4	36	46	51	56	63	3	In	VDJ
GAGTCGGCTGCTCCCTCCCAAACATCTGTGTACTTCTGTGCCAGCACCGAAGGGGCGGCTGACAGCGATACGCAGTATTTTGGCCCA	CASTEGAADSDTQYF	1	4.7345631719851595E-5	45	TCRBV06	TCRBV06	unresolved			TCRBV06-02,TCRBV06-03		TCRBD01-01*01	TCRBD01	TCRBD01-01	01				TCRBJ02-03*01	TCRBJ02	TCRBJ02-03	01				7	14	2	5	1	6	36	46	60	65	66	1	In	VDJ
ACCAGTGCCCATCCTGAAGACAGCAGCTTCTACATCTGCAGTGCTAGAGACGGACAGAGATTCAATCAGCCCCAGCATTTTGGTGAT	CSARDGQRFNQPQHF	1	3.658526087443078E-5	45	TCRBV20	TCRBV20	unresolved			TCRBV20-01,TCRBV20-or09_02		TCRBD01-01*01	TCRBD01	TCRBD01-01	01				TCRBJ01-05*01	TCRBJ01	TCRBJ01-05	01				0	1	1	5	5	3	36	50	51	57	62	1	In	VDJ
GCCTGCAGAGCTTGGGGACTCGGCCATGTATCTCTGTGCCAGCAGCTTAGCTGAAAAAATTATAATTCACCCCTCCACTTTGGGAAC		1	1.1190785679237649E-4	47	TCRBV11-01*01	TCRBV11	TCRBV11-01	01						unresolved		TCRBD01,TCRBD02	TCRBD01-01,TCRBD02-01		TCRBJ01-06*01	TCRBJ01	TCRBJ01-06	01				0	1	2	8	6	4	34	51	52	54	60	1	Out	VDJ
ATCCAGCGCACAGAGCAGGGGGACTCGGCCATGTATCTCTGTGCCAGCAGCCTCAGGGGTTGGATCACTGAAGCTTTCTTTGGACAA	CASSLRGWITEAFF	1	1.7431800769581723E-4	42	TCRBV07-09	TCRBV07	TCRBV07-09				01,03	TCRBD01-01*01	TCRBD01	TCRBD01-01	01				TCRBJ01-01*01	TCRBJ01	TCRBJ01-01	01				5	2	4	2	6	4	39	51	53	59	65	1	In	VDJ
TGTACCCTCTCAGACATCTGTGTACTTCTGTGCCAGCAGTGAATTTAGTGCGGGGGGGCCCCTACAGATACGCAGTATTTTGGCCCA		1	1.5925348851222808E-4	53	TCRBV06-04	TCRBV06	TCRBV06-04				01,02	TCRBD02-01*01	TCRBD02	TCRBD02-01	01				TCRBJ02-03*01	TCRBJ02	TCRBJ02-03	01				3	7	7	0	5	3	28	42	49	58	63	1	Out	VDJ
ATCCAGCGCACACAGCAGGAGGACTCGGCCGTGTATCTCTGTGCCAGCAGCGCCTACCTCGGGCAACTATACTACACCTTCGGTTCG	CASSAYLGQLYYTF	1	1.1190785679237649E-4	42	TCRBV07-02*01	TCRBV07	TCRBV07-02	01						unresolved		TCRBD01,TCRBD02	TCRBD01-01,TCRBD02-01		TCRBJ01-02*01	TCRBJ01	TCRBJ01-02	01				5	9	8	0	7	10	39	51	60	64	71	1	In	VDJ
GAGTCGGCTGCTCCCTCCCAGACATCTGTGTACTTCTGTGCCAGCAGTGAAAGGCGTTATGCCCAGCAGAAACTGTTTTTTGGCAGT	CASSERRYAQQKLFF	1	1.3773274682138645E-4	45	TCRBV06-01*01	TCRBV06	TCRBV06-01	01						unresolved		TCRBD01,TCRBD02	TCRBD01-01,TCRBD02-01		TCRBJ01-04*01	TCRBJ01	TCRBJ01-04	01				2	12	4	5	3	11	36	51	63	66	69	1	In	VDJ
CAGCGCACACAGCAGGAGGACTCGGCCGTGTATCTCTGTGCCAGCAGCTTCCAGACAGGGAGAGGAGAGACCCAGTACTTCGGGCCA	CASSFQTGRGETQYF	1	9.253918927061902E-5	45	TCRBV07-02*01	TCRBV07	TCRBV07-02	01				TCRBD01-01*01	TCRBD01	TCRBD01-01	01				TCRBJ02-05*01	TCRBJ02	TCRBJ02-05	01				3	3	2	3	5	4	36	50	53	60	65	1	In	VDJ
ATCCAACCTGCAAAGCTTGAGGACTCGGCCGTGTATCTCTGTGCCAGCAGCATCACATGGAACACCGGGGAGCTGTTTTTTGGAGAA	CASSITWNTGELFF	1	1.4203689515955478E-4	42	TCRBV11-02*02	TCRBV11	TCRBV11-02	02				TCRBD01-01*01	TCRBD01	TCRBD01-01	01				TCRBJ02-02*01	TCRBJ02	TCRBJ02-02	01				5	3	3	6	2	1	39	51	54	57	59	1	In	VDJ
TGGAGATCCAGCGCACAGAGCAGGGGGACTCGGCCATGTATCTCTGTGCCAGCAGCTTGGACGCAGGAGACCCAGTACTTCGGGCCA		1	1.2051615346871314E-4	37	TCRBV07-09	TCRBV07	TCRBV07-09				01,03			unresolved		TCRBD01,TCRBD02	TCRBD01-01,TCRBD02-01		TCRBJ02-05*01	TCRBJ02	TCRBJ02-05	01				3	0	1	7	4	5	44	-1	58	62	66	1	Out	VDJ
CTCACTGTGACATCGGCCCAAAAGAACCCGACAGCTTTCTATCTCTGTGCCAGTGGCCCGCTAGCGGATACGCAGTATTTTGGCCCA	CASGPLADTQYF	1	2.1305534273933217E-4	36	TCRBV19-01	TCRBV19	TCRBV19-01				01,02	TCRBD02-01	TCRBD02	TCRBD02-01				01,02	TCRBJ02-03*01	TCRBJ02	TCRBJ02-03	01				8	6	4	6	0	6	45	54	60	-1	66	1	In	VDJ
TTGGCGTCTGCTGTACCCTCTCAGACATCTGTGTACTTCTGTGCCAGCAGTGTCACAGGGGGCTCCTACGAGCAGTACTTCGGGCCG	CASSVTGGSYEQYF	1	1.1621200513054482E-4	42	TCRBV06-04	TCRBV06	TCRBV06-04				01,02	TCRBD01-01*01	TCRBD01	TCRBD01-01	01				TCRBJ02-07*01	TCRBJ02	TCRBJ02-07	01				4	2	3	1	0	0	39	52	54	-1	62	1	In	VDJ
CAGCAGGAGGACTCGGCCGTGTATCTCTGTGCCAGCAGCTTTTGGGGGGACAGGGGCCCCTCCAACACTGAAGCTTTCTTTGGACAA	CASSFWGDRGPSNTEAFF	1	1.3127652431413396E-4	54	TCRBV07-02*01	TCRBV07	TCRBV07-02	01				TCRBD01-01*01	TCRBD01	TCRBD01-01	01				TCRBJ01-01*01	TCRBJ01	TCRBJ01-01	01				3	5	0	2	7	2	27	41	46	56	63	1	In	VDJ
ATCCAACCTGCAAAGCTTGAGGACTCGGCCGTGTATCTCTGTGCCAGCAGCTTAGGTTTCAGCAATTACGAGCAGTACTTCGGGCCG	CASSLGFSNYEQYF	1	1.0114748594695567E-4	42	TCRBV11-02*02	TCRBV11	TCRBV11-02	02						unresolved		TCRBD01,TCRBD02	TCRBD01-01,TCRBD02-01		TCRBJ02-07*01	TCRBJ02	TCRBJ02-07	01				1	4	4	5	4	4	39	55	59	62	66	1	In	VDJ
GCTCCCTCCCAGACATCTGTGTACTTCTGTGCCAGCAGTTCTGGACAGGGGGTCATGACGTTTAACTATGGCTACACCTTCGGTTCG	CASSSGQGVMTFNYGYTF	1	7.747467008702987E-5	54	TCRBV06	TCRBV06	unresolved			TCRBV06-05,TCRBV06-06		TCRBD01-01*01	TCRBD01	TCRBD01-01	01				TCRBJ01-02*01	TCRBJ01	TCRBJ01-02	01				4	2	1	1	10	1	27	40	42	52	62	1	In	VDJ
AGCACCAACCAGACATCTATGTACCTCTGTGCCAGCAGTTTATGGCCGCCCCCGCTCTCAAACACAGATACGCAGTATTTTGGCCCA	CASSLWPPPLSNTDTQYF	1	2.1305534273933217E-4	54	TCRBV28-01*01	TCRBV28	TCRBV28-01	01						unresolved		TCRBD01,TCRBD02	TCRBD01-01,TCRBD02-01		TCRBJ02-03*01	TCRBJ02	TCRBJ02-03	01				0	14	4	6	2	2	27	44	58	60	62	1	In	VDJ
CGCCAGCACCAACCAGACATCTATGTACCTCTGTGCCGGCCAAACTACAGGGGGCTCACCTATAATTCACCCCTCCACTTTGGGAAC		1	1.700138593576489E-4	50	TCRBV28-01*01	TCRBV28	TCRBV28-01	01				TCRBD01-01*01	TCRBD01	TCRBD01-01	01				TCRBJ01-06*01	TCRBJ01	TCRBJ01-06	01				11	9	3	0	3	2	31	37	46	55	58	1	Out	VDJ
CACAGAGCGGGGGGACTCAGCCGTGTATCTCTGTGCCAGCAGCTACGAACCGGGACAGCACTCAATCAGCCCCAGCATTTTGGTGAT		1	1.3988482099047063E-4	50	TCRBV07-03*01	TCRBV07	TCRBV07-03	01				TCRBD01-01*01	TCRBD01	TCRBD01-01	01				TCRBJ01-05*01	TCRBJ01	TCRBJ01-05	01				4	7	0	5	4	3	31	44	51	58	62	1	Out	VDJ
CAGCAGGTAGTGCGAGGAGATTCGGCAGCTTATTTCTGTGCCAGCTCACCCCTGAGGGAGAACAGTTCACCCCTCCACTTTGGGAAC	CASSPLRENSSPLHF	1	1.0760370845420816E-4	45	TCRBV18-01*01	TCRBV18	TCRBV18-01	01				TCRBD02-01*02	TCRBD02	TCRBD02-01	02				TCRBJ01-06*01	TCRBJ01	TCRBJ01-06	01				3	5	9	2	5	9	36	50	55	60	65	1	In	VDJ
ATTCTGGAGTCCGCCAGCACCAACCAGACATCTATGTACCTCTGTGCCAGCAGTTCTTCCCGTAGGGGAAAACTGTTTTTTGGCAGT	CASSSSRRGKLFF	2	3.723088312515603E-4	39	TCRBV28-01*01	TCRBV28	TCRBV28-01	01				TCRBD01-01*01	TCRBD01	TCRBD01-01	01				TCRBJ01-04*01	TCRBJ01	TCRBJ01-04	01				4	8	5	2	0	10	42	55	63	-1	68	2	In	VDJ
GGAGTCGGCTGCTCCCTCCCAGACATCTGTGTACTTCTGTGCCAGCAGTGGGCCTTAGCGGTTCAAGAGACCCAGTACTTCGGGCCA		1	5.164978005801992E-5	44	TCRBV06-01*01	TCRBV06	TCRBV06-01	01				TCRBD02-01	TCRBD02	TCRBD02-01				01,02	TCRBJ02-05*01	TCRBJ02	TCRBJ02-05	01				4	5	5	5	2	2	37	50	55	61	63	1	Out	VDJ
TTGGAGATCCAGCGCACAGAGCAGGGGGACTCGGCCATGTATCTCTGTGCCAGCAGCTTAGGTGATCAGCCCCAGCATTTTGGTGAT	CASSLGDQPQHF	1	1.8077423020306972E-4	36	TCRBV07-09	TCRBV07	TCRBV07-09				01,03			unresolved					TCRBJ01-05*01	TCRBJ01	TCRBJ01-05	01				1	0	0	0	3	5	45	-1	-1	61	64	1	In	VJ
ACCAGTGCCCATCCTGAAGACAGCAGCTTCTACATCTGCAGTGCTAGAGATCCCAGCGGGGGTTTAGATACGCAGTATTTTGGCCCA	CSARDPSGGLDTQYF	1	3.228111253626245E-5	45	TCRBV20	TCRBV20	unresolved			TCRBV20-01,TCRBV20-or09_02		TCRBD02-01*01	TCRBD02	TCRBD02-01	01				TCRBJ02-03*01	TCRBJ02	TCRBJ02-03	01				0	4	6	2	3	5	36	50	54	62	65	1	In	VDJ
GCTTGGTGACTCTGCTGTGTATTTCTGTGCCAGCAGCCGAAGACCCGGGACAGGGTATCAGGGGCCAACGTCCTGACTTTCGGGGCC		1	4.9497705888935754E-5	56	TCRBV03	TCRBV03	unresolved			TCRBV03-01,TCRBV03-02		TCRBD01-01*01	TCRBD01	TCRBD01-01	01				TCRBJ02-06*01	TCRBJ02	TCRBJ02-06	01				4	8	0	3	5	4	25	38	46	55	60	1	Out	VDJ
CTACACGTCCTGCAGCCAGAAGACTCAGCCCTGTATCTCTGCGCCAGCAGCCAAGATCCGGGAAACTATGGCTACACCTTCGGTTCG	CASSQDPGNYGYTF	1	4.9497705888935754E-5	42	TCRBV04-01*01	TCRBV04	TCRBV04-01	01				TCRBD02-01*02	TCRBD02	TCRBD02-01	02				TCRBJ01-02*01	TCRBJ01	TCRBJ01-02	01				0	2	8	3	0	2	39	56	58	-1	63	1	In	VDJ
ACGATCCAGCGCACACAGCAGGAGGACTCGGCCGTGTATCTCTGTGCCAGCGCGAGGACAGGGGAGGGTGGCTACACCTTCGGTTCG	CASARTGEGGYTF	1	1.0760370845420816E-4	39	TCRBV07-02*01	TCRBV07	TCRBV07-02	01				TCRBD01-01*01	TCRBD01	TCRBD01-01	01				TCRBJ01-02*01	TCRBJ01	TCRBJ01-02	01				8	4	1	2	4	7	42	51	55	64	68	1	In	VDJ
CACCTTGGAGCTGGGGGACTCGGCCCTTTATCTTTGCGCCAGCAGTGATGGAAACTAACTTCGGGGGAGACCCAGTACTTCGGGCCA		1	4.08894092125991E-5	47	TCRBV05-01*01	TCRBV05	TCRBV05-01	01				TCRBD02-01*01	TCRBD02	TCRBD02-01	01				TCRBJ02-05*01	TCRBJ02	TCRBJ02-05	01				5	16	8	3	0	5	34	45	61	-1	66	1	Out	VDJ
GAGTCAGCTACCCGCTCCCAGACATCTGTGTATTTCTGCGCCAGCAGTGAGTTTTTAGGGGTCACAGATACGCAGTATTTTGGCCCA	CASSEFLGVTDTQYF	1	1.5064519183589144E-4	45	TCRBV10-02*01	TCRBV10	TCRBV10-02	01				TCRBD01-01*01	TCRBD01	TCRBD01-01	01				TCRBJ02-03*01	TCRBJ02	TCRBJ02-03	01				1	4	5	2	1	2	36	52	56	61	62	1	In	VDJ
CCATCCTGAAGACAGCAGCTTCTACATCTGCAGTGCTCGGTACTAGATGTTTCACAAAGTCGGGCCAACGTCCTGACTTTCGGGGCC		1	3.443318670534661E-5	53	TCRBV20	TCRBV20	unresolved			TCRBV20-01,TCRBV20-or09_02		TCRBD02-01	TCRBD02	TCRBD02-01				01,02	TCRBJ02-06*01	TCRBJ02	TCRBJ02-06	01				5	4	3	8	15	5	28	37	41	46	61	1	Out	VDJ
GCGTCTGCTGTACCCTCTCAGACATCTGTGTACTTCTGTGCCAGCAGTGAATTTGGGACTAGCCCCCCTGAGCAGTTCTTCGGGCCA	CASSEFGTSPPEQFF	1	1.9583874938665886E-4	45	TCRBV06-04	TCRBV06	TCRBV06-04				01,02	TCRBD02-01	TCRBD02	TCRBD02-01				01,02	TCRBJ02-01*01	TCRBJ02	TCRBJ02-01	01				3	4	0	7	5	9	36	50	54	63	68	1	In	VDJ
ACTCTGTAGTCTGCTGCCTCCTCCCAGACATCTGTATATTTCTGCGCCAGCACGGCCAAAGCCAAAAACATTCAGTACTTCGGCGCC	CASTAKAKNIQYF	1	2.1520741690841632E-4	39	TCRBV10-01	TCRBV10	TCRBV10-01				01,02			unresolved		TCRBD01,TCRBD02	TCRBD01-01,TCRBD02-01		TCRBJ02-04*01	TCRBJ02	TCRBJ02-04	01				7	1	9	0	3	0	42	52	53	56	59	1	In	VDJ
AACGCCTTGTTGCTGGGGGACTCGGCCCTCTATCTCTGTGCCAGCAGCAGCTGGACAGGCTACCAAGAGACCCAGTACTTCGGGCCA	CASSSWTGYQETQYF	1	3.228111253626245E-5	45	TCRBV05-06*01	TCRBV05	TCRBV05-06	01				TCRBD01-01*01	TCRBD01	TCRBD01-01	01				TCRBJ02-05*01	TCRBJ02	TCRBJ02-05	01				4	4	1	4	2	0	36	48	52	59	61	1	In	VDJ
GAGCTGGACGACTCGGCCCTGTATCTCTGTGCCAGCACCCCTCCGGGACAACCCTTCTCTGGGGCCAACGTCCTGACTTTCGGGGCC	CASTPPGQPFSGANVLTF	1	1.1405993096146066E-4	54	TCRBV05-04*01	TCRBV05	TCRBV05-04	01				TCRBD01-01*01	TCRBD01	TCRBD01-01	01				TCRBJ02-06*01	TCRBJ02	TCRBJ02-06	01				6	7	0	6	6	0	27	37	44	50	56	1	In	VDJ
CTGAGCTCTCTGGAGCTGGGGGACTCAGCTTTGTATTTCTGTGCCAGCAGCCCCCGAACAGGGAGGGTCGAAGCTTTCTTTGGACAA	CASSPRTGRVEAFF	1	5.5953928396188246E-5	42	TCRBV09-01	TCRBV09	TCRBV09-01				01,02	TCRBD02-01*02	TCRBD02	TCRBD02-01	02				TCRBJ01-01*01	TCRBJ01	TCRBJ01-01	01				4	9	9	0	2	8	39	51	60	67	69	1	In	VDJ
AATTCCCTGGAGCTTGGTGACTCTGCTGTGTATTTCTGTGCCAGCAGCCGGGAATTATTGGGCACAGATACGCAGTATTTTGGCCCA	CASSRELLGTDTQYF	1	4.7345631719851595E-5	45	TCRBV03	TCRBV03	unresolved			TCRBV03-01,TCRBV03-02				unresolved		TCRBD01,TCRBD02	TCRBD01-01,TCRBD02-01		TCRBJ02-03*01	TCRBJ02	TCRBJ02-03	01				4	0	0	8	8	1	36	-1	49	53	61	1	In	VDJ
TCTCCACTCTGAGGATCCAGCCCATGGAACCCAGGGACTTGGGCCTATATTTCTGTGCCAGCCCCTCTACGGCACCACTTTGGGAAC		1	1.700138593576489E-4	28	TCRBV12-01*01	TCRBV12	TCRBV12-01	01						unresolved		TCRBD01,TCRBD02	TCRBD01-01,TCRBD02-01		TCRBJ01-06*01	TCRBJ01	TCRBJ01-06	01				8	8	9	0	1	18	53	62	70	73	74	1	Out	VDJ
CAGCGCACACAGCAGGAGGACTCGGCCGTGTATCTCTGTGCCAGCAGCCCTAGCGGGGGGAGCTCCTACGAGCAGTACTTCGGGCCG	CASSPSGGSSYEQYF	1	9.684333760878734E-5	45	TCRBV07-02*01	TCRBV07	TCRBV07-02	01				TCRBD02-01*01	TCRBD02	TCRBD02-01	01				TCRBJ02-07*01	TCRBJ02	TCRBJ02-07	01				5	1	4	1	2	0	36	48	49	60	62	1	In	VDJ
ATCCAGCAGGTAGTGCGAGGAGATTCGGCAGCTTATTTCTGTGCCAGCTCACCGGGCGAATCGAGCACTGAAGCTTTCTTTGGACAA	CASSPGESSTEAFF	1	1.355806726523023E-4	42	TCRBV18-01*01	TCRBV18	TCRBV18-01	01				TCRBD01-01*01	TCRBD01	TCRBD01-01	01				TCRBJ01-01*01	TCRBJ01	TCRBJ01-01	01				3	0	8	0	8	4	39	-1	53	57	65	1	In	VDJ
GAGTCCGCTACCAGCTCCCAGACATCTGTGTACTTCTGTGCCATCAGTGATCGTCGGGGGGCGGGAACTGAAGCTTTCTTTGGACAA	CAISDRRGAGTEAFF	1	2.819217161500254E-4	45	TCRBV10-03*01	TCRBV10	TCRBV10-03	01				TCRBD02-01*01	TCRBD02	TCRBD02-01	01				TCRBJ01-01*01	TCRBJ01	TCRBJ01-01	01				3	4	8	1	5	5	36	50	54	61	66	1	In	VDJ
CACCAGGCCTGGGGGACGCAGCCATGTACCTGTGTGCCACCAGCAGCCCAACCTCTGGGCAGTCGAGGCGAAGCTTTCTTTGGACAA		1	6.241015090344074E-5	49	TCRBV15-01*01	TCRBV15	TCRBV15-01	01						unresolved		TCRBD01,TCRBD02	TCRBD01-01,TCRBD02-01		TCRBJ01-01*01	TCRBJ01	TCRBJ01-01	01				3	10	8	0	9	8	32	46	56	60	69	1	Out	VDJ
CTAGAGTCTGCCATCCCCAACCAGACAGCTCTTTCAAATCCGCCCCAGCTTATCAATATAGTGAATTACGAGCAGTACTTCGGGCCG	PPQLINIVNYEQYF	1	1.7216593352673306E-5	42	TCRBV24	TCRBV24	unresolved			TCRBV24-01,TCRBV24-or09_02				unresolved		TCRBD01,TCRBD02	TCRBD01-01,TCRBD02-01		TCRBJ02-07*01	TCRBJ02	TCRBJ02-07	01				23	11	4	5	18	4	39	34	45	48	66	1	In	VDJ
AAGCTCCTTCTCAGTGACTCTGGCTTCTATCTCTGTGCCTGGAGCACCCCGGGGGCGGGGCCTTACAATGAGCAGTTCTTCGGGCCA	CAWSTPGAGPYNEQFF	1	1.7216593352673306E-5	48	TCRBV30-01*01	TCRBV30	TCRBV30-01	01						unresolved		TCRBD01,TCRBD02	TCRBD01-01,TCRBD02-01		TCRBJ02-01*01	TCRBJ02	TCRBJ02-01	01				3	6	6	0	7	4	33	44	50	56	63	1	In	VDJ
TCTCTGGAGCTGGGGGACTCAGCTTTGTATTTCTGTGCCAGCAGCGTAGGGACAGGGGGCGCCTCCTATGGCTACACCTTCGGTTCG	CASSVGTGGASYGYTF	1	4.7345631719851595E-5	48	TCRBV09-01	TCRBV09	TCRBV09-01				01,02	TCRBD01-01*01	TCRBD01	TCRBD01-01	01				TCRBJ01-02*01	TCRBJ01	TCRBJ01-02	01				0	0	1	0	5	4	33	-1	49	60	65	1	In	VDJ
TCCTGAAGACAGCAGCTTCTACATCTGCAGTGCTAGCGTAAAGTTAAAGACACTCGGAGCTCTGGAAACACCATATATTTTGGAGAG		1	7.747467008702987E-5	56	TCRBV20	TCRBV20	unresolved			TCRBV20-01,TCRBV20-or09_02				unresolved		TCRBD01,TCRBD02	TCRBD01-01,TCRBD02-01		TCRBJ01-03*01	TCRBJ01	TCRBJ01-03	01				3	12	2	6	7	0	25	36	48	52	59	1	Out	VDJ
GTGACCAGTGCCCATCCTGAAGACAGCAGCTTCTACATCTGCAGTGCTAGTCCGGGACAAAACAATCAGCCCCAGCATTTTGGTGAT	CSASPGQNNQPQHF	1	3.658526087443078E-5	42	TCRBV20	TCRBV20	unresolved			TCRBV20-01,TCRBV20-or09_02		TCRBD01-01*01	TCRBD01	TCRBD01-01	01				TCRBJ01-05*01	TCRBJ01	TCRBJ01-05	01				3	3	0	6	3	3	39	50	53	59	62	1	In	VDJ
ATCCGCTCACCAGGCCTGGGGGACGCAGCCATGTACCTGTGTGCCACCAGCAGAGTACTAGCCTCCGGGGAGCTGTTTTTTGGAGAA	CATSRVLASGELFF	1	6.241015090344074E-5	42	TCRBV15-01*01	TCRBV15	TCRBV15-01	01				TCRBD02-01	TCRBD02	TCRBD02-01				01,02	TCRBJ02-02*01	TCRBJ02	TCRBJ02-02	01				1	1	3	7	2	6	39	55	56	62	64	1	In	VDJ
TCCGCCAGCACCAACCAGACATCTATGTACCTCTGTGCCAGCAGTGGGCTGGACGGGGCCTCTAACTATGGCTACACCTTCGGTTCG	CASSGLDGASNYGYTF	1	1.7862215603398556E-4	48	TCRBV28-01*01	TCRBV28	TCRBV28-01	01						unresolved		TCRBD01,TCRBD02	TCRBD01-01,TCRBD02-01		TCRBJ01-02*01	TCRBJ01	TCRBJ01-02	01				5	9	7	0	2	0	33	45	54	59	61	1	In	VDJ
AGCTTGGTGACTCTGCTGTGTATTTCTGTGCCAGCAGCCGAAATCTTTAAGTAGAGGGGAGTGGGAACTGAAGCTTTCTTTGGACAA		1	4.519355755076743E-5	55	TCRBV03	TCRBV03	unresolved			TCRBV03-01,TCRBV03-02				unresolved		TCRBD01,TCRBD02	TCRBD01-01,TCRBD02-01		TCRBJ01-01*01	TCRBJ01	TCRBJ01-01	01				4	15	5	2	7	5	26	39	54	59	66	1	Out	VDJ
CTCACTGTGACATCGGCCCAAAAGAACCCGACAGCTTTCTATCTCTGTGCCAGTAGTCCGCGCCAGGATGAGCAGTTCTTCGGGCCA	CASSPRQDEQFF	1	2.5609682612101544E-4	36	TCRBV19-01	TCRBV19	TCRBV19-01				01,02	TCRBD01-01*01	TCRBD01	TCRBD01-01	01				TCRBJ02-01*01	TCRBJ02	TCRBJ02-01	01				5	6	4	4	0	8	45	57	63	-1	67	1	In	VDJ
CGCACACAGCAGGAGGACTCGGCCGTGTATCTCTGTGCCAGCAGCTCTATCCCGGGAACCCCACAGCCAAAACTGTTTTTTGGCAGT	CASSSIPGTPQPKLFF	1	2.2166363941566883E-4	48	TCRBV07-02*01	TCRBV07	TCRBV07-02	01				TCRBD02-01*02	TCRBD02	TCRBD02-01	02				TCRBJ01-04*01	TCRBJ01	TCRBJ01-04	01				4	6	8	3	11	10	33	46	52	57	68	1	In	VDJ
CCCTCAGAACCCAGGGACTCAGCTGTGTACTTCTGTGCCAGCAGTTTCTTCGGGGAGGCGGGGAACACTGAAGCTTTCTTTGGACAA	CASSFFGEAGNTEAFF	1	1.0760370845420816E-4	48	TCRBV12	TCRBV12	unresolved			TCRBV12-03,TCRBV12-04		TCRBD02-01*02	TCRBD02	TCRBD02-01	02				TCRBJ01-01*01	TCRBJ01	TCRBJ01-01	01				3	5	9	1	4	1	33	47	52	58	62	1	In	VDJ
ACTCTGACAGTGACCAGTGCCCATCCTGAAGACAGCAGCTTCTACATCTGCAGTGCTATAGTGGGTTACGAGCAGTACTTCGGGCCG	CSAIVGYEQYF	1	4.9497705888935754E-5	33	TCRBV20-01*01	TCRBV20	TCRBV20-01	01						unresolved		TCRBD01,TCRBD02	TCRBD01-01,TCRBD02-01		TCRBJ02-07*01	TCRBJ02	TCRBJ02-07	01				4	4	0	9	1	4	48	58	62	65	66	1	In	VDJ
ACGATCCAGCGCACACAGCAGGAGGACTCGGCCGTGTATCTCTGTGCCAGCAGTGAAGTAGAGGGTAGCGAGCAGTACGTCGGGCCG	CASSEVEGSEQYV	1	9.469126343970319E-5	39	TCRBV07-02*01	TCRBV07	TCRBV07-02	01				TCRBD02-01	TCRBD02	TCRBD02-01				01,02	TCRBJ02-07*01	TCRBJ02	TCRBJ02-07	01				6	12	5	6	9	17	42	53	65	70	79	1	In	VDJ
AACGCCTTGTTGCTGGGGGACTCGGCCCTGTATCTCTGTGCCAGCAGCTGGGGGATCTCAGCGAACACTGAAGCTTTCTTTGGACAA	CASSWGISANTEAFF	1	2.647051227973521E-4	45	TCRBV05-05*01	TCRBV05	TCRBV05-05	01						unresolved		TCRBD01,TCRBD02	TCRBD01-01,TCRBD02-01		TCRBJ01-01*01	TCRBJ01	TCRBJ01-01	01				3	0	6	1	8	1	36	-1	49	54	62	1	In	VDJ
GAGATCCAGCGCACAGAGCAGGGGGACTCGGCCATGTATCTCTGTGCCAGCAGCTTAGCGGGGAATACTGAAGCTTTCTTTGGACAA	CASSLAGNTEAFF	1	1.635576368503964E-4	39	TCRBV07-09	TCRBV07	TCRBV07-09				01,03			unresolved		TCRBD01,TCRBD02	TCRBD01-01,TCRBD02-01		TCRBJ01-01*01	TCRBJ01	TCRBJ01-01	01				0	1	0	8	2	5	42	59	60	64	66	1	In	VDJ
ATCCAGCGCACACAGCAGGAGGACTCGGCCGTGTATCTCTGTGCCAGCAGCTTTGGGGCAACTAATGAAAAACTGTTTTTTGGCAGT	CASSFGATNEKLFF	1	2.2166363941566883E-4	42	TCRBV07-02*01	TCRBV07	TCRBV07-02	01						unresolved		TCRBD01,TCRBD02	TCRBD01-01,TCRBD02-01		TCRBJ01-04*01	TCRBJ01	TCRBJ01-04	01				3	1	6	2	0	0	39	53	54	-1	58	1	In	VDJ
CAACCTGCAAAGCTTGAGGACTCGGCCGTGTATCTCTGTGCCAGCAGCGACTCGGGACAGGGTCTCTATGGCTACACCTTCGGTTCG	CASSDSGQGLYGYTF	1	1.0975578262329233E-4	45	TCRBV11-02*02	TCRBV11	TCRBV11-02	02				TCRBD01-01*01	TCRBD01	TCRBD01-01	01				TCRBJ01-02*01	TCRBJ01	TCRBJ01-02	01				5	5	0	3	3	4	36	48	53	62	65	1	In	VDJ
GCAATCCTGTCCTCAGAACCGGGAGACACGGCACTGTATCTCTGCGCCAGCAGTCTTAGGTCCCCCTATGGCTACACCTTCGGTTCG	CASSLRSPYGYTF	1	1.0545163428512401E-4	39	TCRBV23-01*01	TCRBV23	TCRBV23-01	01						unresolved		TCRBD01,TCRBD02	TCRBD01-01,TCRBD02-01		TCRBJ01-02*01	TCRBJ01	TCRBJ01-02	01				4	2	5	4	5	4	42	55	57	60	65	1	In	VDJ
CAGCCCTCAGAACCCAGGGACTCAGCTGTGTACTTCTGTGCCAGCAGGTTAACAGGGGCACGACCCGGGGAGCTGTTTTTTGGAGAA	CASRLTGARPGELFF	1	1.0975578262329233E-4	45	TCRBV12	TCRBV12	unresolved			TCRBV12-03,TCRBV12-04		TCRBD01-01*01	TCRBD01	TCRBD01-01	01				TCRBJ02-02*01	TCRBJ02	TCRBJ02-02	01				2	0	3	2	6	6	36	-1	51	58	64	1	In	VDJ
AGCACCTTGGAGCTGGGGGACTCGGCCCTTTATCTTTGCGCCAGCAGCTTAAAAACAGGGGCTGGAAACACCATATATTTTGGAGAG	CASSLKTGAGNTIYF	1	1.3127652431413396E-4	45	TCRBV05-01*01	TCRBV05	TCRBV05-01	01				TCRBD01-01*01	TCRBD01	TCRBD01-01	01				TCRBJ01-03*01	TCRBJ01	TCRBJ01-03	01				2	4	3	2	0	2	36	50	54	-1	61	1	In	VDJ
CTGGAGTCCGCTACCAGCTCCCAGACATCTGTGTACTTCTGTGCCATCAACAGTGGGGGACAGGAGGACATTCAGTACTTCGGCGCC	CAINSGGQEDIQYF	1	2.4748852944467877E-4	42	TCRBV10-03*01	TCRBV10	TCRBV10-03	01				TCRBD01-01*01	TCRBD01	TCRBD01-01	01				TCRBJ02-04*01	TCRBJ02	TCRBJ02-04	01				7	7	0	4	3	8	39	49	56	64	67	1	In	VDJ
GTGAACGCCTTGGAGCTGGACGACTCGGCCCTGTATCTCTGTGCCAGCAGCCTACGGACCAGCACAGATACGCAGTATTTTGGCCCA	CASSLRTSTDTQYF	1	1.0760370845420816E-4	42	TCRBV05-04*01	TCRBV05	TCRBV05-04	01						unresolved		TCRBD01,TCRBD02	TCRBD01-01,TCRBD02-01		TCRBJ02-03*01	TCRBJ02	TCRBJ02-03	01				4	4	1	7	1	0	39	51	55	59	60	1	In	VDJ
ATCCAGGCTACGAAGCTTGAGGATTCAGCAGTGTATTTTTGTGCCAGCAGCCAATCGGAGGGCTCCTACGAGCAGTACGTCGGGCCG	CASSQSEGSYEQYV	1	1.1836407929962898E-4	42	TCRBV16-01	TCRBV16	TCRBV16-01				01,02	TCRBD02-01*02	TCRBD02	TCRBD02-01	02				TCRBJ02-07*01	TCRBJ02	TCRBJ02-07	01				0	0	10	0	17	17	39	-1	56	62	79	1	In	VDJ
AGAGCGGGGGGACTCAGCCGTGTATCTCTGTGCCAGCAGCTTTTCAAAGAAAATACAAATTAAAACTATGGCTACACCTTCGGTTCG		1	1.0545163428512401E-4	53	TCRBV07-03*01	TCRBV07	TCRBV07-03	01				TCRBD01-01*01	TCRBD01	TCRBD01-01	01				TCRBJ01-02*01	TCRBJ01	TCRBJ01-02	01				3	12	3	6	6	2	28	42	54	57	63	1	Out	VDJ
GGTAGTGCGAGGAGATTCGGCAGCTTATTTCTGTGCCAGCTCACCAAGTCGACAGGTCGCTTAACGAATGGCTACACCTTCGGTTCG		1	1.0975578262329233E-4	50	TCRBV18-01*01	TCRBV18	TCRBV18-01	01				TCRBD01-01*01	TCRBD01	TCRBD01-01	01				TCRBJ01-02*01	TCRBJ01	TCRBJ01-02	01				2	4	2	4	11	6	31	46	50	56	67	1	Out	VDJ
CGCACAGAGCAGCGGGACTCGGCCATGTATCGCTGTGCCAGCAGCTTAGAACCCGGGACGGGGTTTGAAAAACTGTTTTTTGGCAGT	CASSLEPGTGFEKLFF	1	1.8507837854123805E-4	48	TCRBV07-06*01	TCRBV07	TCRBV07-06	01						unresolved		TCRBD01,TCRBD02	TCRBD01-01,TCRBD02-01		TCRBJ01-04*01	TCRBJ01	TCRBJ01-04	01				1	5	0	7	6	7	33	49	54	59	65	1	In	VDJ
TCTGCCATCCCCAACCAGACAGCTCTTTACTTCTGTGCCACCAGTGAGCCCCTAGCGGGGGGTGTCGAGACCCAGTACTTCGGGCCA	CATSEPLAGGVETQYF	1	1.5064519183589143E-5	48	TCRBV24	TCRBV24	unresolved			TCRBV24-01,TCRBV24-or09_02		TCRBD02-01*01	TCRBD02	TCRBD02-01	01				TCRBJ02-05*01	TCRBJ02	TCRBJ02-05	01				4	4	4	1	4	5	33	47	51	62	66	1	In	VDJ
GTGACCAGTGCCCATCCTGAAGACAGCAGCTTCTACATCTGCAGTGCTCCCCTTCGGGGTCCTGGAAACACCATATATTTTGGAGAG	CSAPLRGPGNTIYF	1	7.532259591794572E-5	42	TCRBV20	TCRBV20	unresolved			TCRBV20-01,TCRBV20-or09_02		TCRBD02-01*01	TCRBD02	TCRBD02-01	01				TCRBJ01-03*01	TCRBJ01	TCRBJ01-03	01				5	6	8	3	2	2	39	48	54	59	61	1	In	VDJ
ACCTTGGAGCTGGGGGACTCGGCCCTTTATCTTTGCGCCAGCAGCTTGCGGCGGGGGTCGAGAGAGGAGACCCAGTACTTCGGGCCA	CASSLRRGSREETQYF	1	3.873733504351494E-5	48	TCRBV05-01*01	TCRBV05	TCRBV05-01	01				TCRBD02-01*01	TCRBD02	TCRBD02-01	01				TCRBJ02-05*01	TCRBJ02	TCRBJ02-05	01				1	2	7	2	9	5	33	48	50	57	66	1	In	VDJ
AATGTGAACGCCTTGGAGCTGGACGACTCGGCCCTGTATCTCTGTGCCAGCAGCTTCGGTCGGGGAGGGCGCGGGGTGGTCGGGCCG	CASSFGRGGRGVV	1	7.962674425611404E-5	39	TCRBV05-04*01	TCRBV05	TCRBV05-04	01				TCRBD02-01*02	TCRBD02	TCRBD02-01	02				TCRBJ02-07*01	TCRBJ02	TCRBJ02-07	01				2	6	9	0	10	17	42	56	62	69	79	1	In	VDJ
GTGACATCGGCCCAAAAGAACCCGACAGCTTTCTATCTCTGTGCCAGTAGTATAAAACCGATGAACACTGAAGCTTTCTTTGGACAA	CASSIKPMNTEAFF	1	2.0229497189391135E-4	42	TCRBV19-01	TCRBV19	TCRBV19-01				01,02			unresolved		TCRBD01,TCRBD02	TCRBD01-01,TCRBD02-01		TCRBJ01-01*01	TCRBJ01	TCRBJ01-01	01				2	5	2	8	0	0	39	54	59	-1	61	1	In	VDJ
GTGACCAGTGCCCATCCTGAAGACAGCAGCTTCTACATCTGCAGTGCTAGTTTTTCCGGGCAGTCCTACGAGCAGTACTTCGGGCCG	CSASFSGQSYEQYF	1	2.3672815859925797E-5	42	TCRBV20	TCRBV20	unresolved			TCRBV20-01,TCRBV20-or09_02				unresolved		TCRBD01,TCRBD02	TCRBD01-01,TCRBD02-01		TCRBJ02-07*01	TCRBJ02	TCRBJ02-07	01				3	7	8	0	2	1	39	50	57	61	63	1	In	VDJ
CTGGAGTCGCCCAGCCCCAACCAGACCTCTCTGTACTTCTGTGCCAGCACATCGGACTGGGACACCGGGGAGCTGTTTTTTGGAGAA	CASTSDWDTGELFF	1	4.519355755076743E-5	42	TCRBV27-01*01	TCRBV27	TCRBV27-01	01				TCRBD02-01	TCRBD02	TCRBD02-01				01,02	TCRBJ02-02*01	TCRBJ02	TCRBJ02-02	01				7	4	1	10	3	3	39	49	53	58	61	1	In	VDJ
CTGGAGTCGGCTGCTCCCTCCCAGACATCTGTGTACTTCTGTGCCAGCAGTGTGGGGAGAAATCCGGATACGCAGTATTTTGGCCCA	CASSVGRNPDTQYF	1	7.317052174886156E-5	42	TCRBV06-01*01	TCRBV06	TCRBV06-01	01				TCRBD02-01*02	TCRBD02	TCRBD02-01	02				TCRBJ02-03*01	TCRBJ02	TCRBJ02-03	01				4	2	9	2	7	6	39	52	54	59	66	1	In	VDJ
ATCCAGCCCTCAGAACCCAGGGACTCAGCTGTGTACTTCTGTGCCAGCAGTTTTACGAGGGTTAATGAAAAACTGTTTTTTGGCAGT	CASSFTRVNEKLFF	1	1.8938252687940638E-4	42	TCRBV12	TCRBV12	unresolved			TCRBV12-03,TCRBV12-04		TCRBD02-01*02	TCRBD02	TCRBD02-01	02				TCRBJ01-04*01	TCRBJ01	TCRBJ01-04	01				3	3	11	0	1	4	39	53	56	61	62	1	In	VDJ
ATCCAGCGCACAGAGCAGGGGGACTCGGCCATGTATCTCTGTGCCAGCAGCTCTAGTCTGTCAGAAAACATTCAGTACTTCGGCGCC	CASSSSLSENIQYF	1	1.4849311766680726E-4	42	TCRBV07-09	TCRBV07	TCRBV07-09				01,03	TCRBD02-01	TCRBD02	TCRBD02-01				01,02	TCRBJ02-04*01	TCRBJ02	TCRBJ02-04	01				4	0	4	8	8	5	39	-1	52	56	64	1	In	VDJ
AGCACCTTGGAGCTGGGGGACTCGGCCCTTTATCTTTGCGCCAGCAGCTTGAATGGCGGGGGCGGGGAGACCCAGTACTTCGGGCCA	CASSLNGGGGETQYF	1	3.873733504351494E-5	45	TCRBV05-01*01	TCRBV05	TCRBV05-01	01				TCRBD02-01*01	TCRBD02	TCRBD02-01	01				TCRBJ02-05*01	TCRBJ02	TCRBJ02-05	01				1	4	7	2	4	5	36	51	55	62	66	1	In	VDJ
CCTGGAGCTTGGTGACTCTGCTGTGTATTTCTGTGCCAGCAGCCAAGTCCGGCGGGGAGAAACCCCTACGAGCAGTACTTCGGGCCG		1	3.443318670534661E-5	50	TCRBV03	TCRBV03	unresolved			TCRBV03-01,TCRBV03-02		TCRBD02-01*01	TCRBD02	TCRBD02-01	01				TCRBJ02-07*01	TCRBJ02	TCRBJ02-07	01				1	4	7	3	7	2	31	47	51	57	64	1	Out	VDJ
ACATCGGCCCAAAAGAACCCGACAGCTTTCTATCTCTGTGCCAGTCAAAGGGGGTCTCTTTGGAACACTGAAGCTTTCTTTGGACAA	CASQRGSLWNTEAFF	1	2.0229497189391135E-4	45	TCRBV19-01	TCRBV19	TCRBV19-01				01,02	TCRBD01-01*01	TCRBD01	TCRBD01-01	01				TCRBJ01-01*01	TCRBJ01	TCRBJ01-01	01				8	3	5	1	8	1	36	45	48	54	62	1	In	VDJ
CTGACAGTGACCAGTGCCCATCCTGAAGACAGCAGCTTCTACATCTGCAGTGCTAGCCAGACATCAGAAAAACTGTTTTTTGGCAGT	CSASQTSEKLFF	1	5.810600256527241E-5	36	TCRBV20	TCRBV20	unresolved			TCRBV20-01,TCRBV20-or09_02		TCRBD01-01*01	TCRBD01	TCRBD01-01	01				TCRBJ01-04*01	TCRBJ01	TCRBJ01-04	01				3	3	2	6	3	8	45	56	59	63	66	1	In	VDJ
AGTCCGCCAGCACCAACCAGACATCTATGTACCTCTGTGCCAGCAGACCTAGGCGGCCAGGGAGATGAAAAACTGTTTTTTGGCAGT		2	3.6154846040613943E-4	46	TCRBV28-01*01	TCRBV28	TCRBV28-01	01						unresolved		TCRBD01,TCRBD02	TCRBD01-01,TCRBD02-01		TCRBJ01-04*01	TCRBJ01	TCRBJ01-04	01				6	11	4	3	2	6	35	46	57	62	64	2	Out	VDJ
AAGATCCGGTCCACAAAGCTGGAGGACTCAGCCATGTACTTCTGTGCCAGCAGTTCTCTAGGGACAGATACGCAGTATTTTGGCCCA	CASSSLGTDTQYF	1	5.164978005801992E-5	39	TCRBV02-01*01	TCRBV02	TCRBV02-01	01						unresolved		TCRBD01,TCRBD02	TCRBD01-01,TCRBD02-01		TCRBJ02-03*01	TCRBJ02	TCRBJ02-03	01				5	5	5	3	0	3	42	54	59	-1	63	1	In	VDJ
CCTGTCCTCAGAACCGGGAGACACGGCACTGTATCTCTGCGCCAGCTGAAACGTACGACAGCGAACACTGAAGCTTTCTTTGGACAA		1	1.2697237597596563E-4	44	TCRBV23-01*01	TCRBV23	TCRBV23-01	01				TCRBD01-01*01	TCRBD01	TCRBD01-01	01				TCRBJ01-01*01	TCRBJ01	TCRBJ01-01	01				8	10	2	5	1	1	37	46	56	61	62	1	Out	VDJ
TTCCCTGGAGCTTGGTGACTCTGCTGTGTATTTCTGTGCCAGCAGCCTCATTTGTCCCATTCCGACAATGAGCAGTTCTTCGGGCCA		1	5.810600256527241E-5	47	TCRBV03	TCRBV03	unresolved			TCRBV03-01,TCRBV03-02				unresolved		TCRBD01,TCRBD02	TCRBD01-01,TCRBD02-01		TCRBJ02-01*01	TCRBJ02	TCRBJ02-01	01				4	1	4	6	14	5	34	47	48	50	64	1	Out	VDJ
AGCTCTCTGGAGCTGGGGGACTCAGCTTTGTATTTCTGTGCCAGCGCGTGGGGGGCGGGGGTGAACACTGAAGCTTTCTTTGGACAA	CASAWGAGVNTEAFF	1	5.380185422710408E-5	45	TCRBV09-01	TCRBV09	TCRBV09-01				01,02	TCRBD02-01*01	TCRBD02	TCRBD02-01	01				TCRBJ01-01*01	TCRBJ01	TCRBJ01-01	01				7	9	7	2	0	0	36	45	54	-1	61	1	In	VDJ
GCTCCCTCCCAGACATCTGTGTACTTCTGTGCCAGCAGTGCCTTAGCGGGGGGGCTAGGAGGCACAGATACGCAGTATTTTGGCCCA	CASSALAGGLGGTDTQYF	1	7.317052174886156E-5	54	TCRBV06-01*01	TCRBV06	TCRBV06-01	01				TCRBD02-01*01	TCRBD02	TCRBD02-01	01				TCRBJ02-03*01	TCRBJ02	TCRBJ02-03	01				4	3	5	0	7	1	27	40	43	54	61	1	In	VDJ
TCACCTACACACCCTGCAGCCAGAAGACTCGGCCCTGTATCTCTGCGCCAGCAGCCAAGATCCGGGGAGACCCAGTACTTCGGGCCA		1	4.519355755076743E-5	38	TCRBV04-03*01	TCRBV04	TCRBV04-03	01				TCRBD02-01	TCRBD02	TCRBD02-01				01,02	TCRBJ02-05*01	TCRBJ02	TCRBJ02-05	01				0	2	8	4	0	5	43	60	62	-1	66	1	Out	VDJ
CACCTACACGCCCTGCAGCCAGAAGACTCAGCCCTGTATCTCTGCGCCAGCAGCCAAGATTTATCAGGGACCCAGTACTTCGGGCCA	CASSQDLSGTQYF	1	3.873733504351494E-5	39	TCRBV04-01*01	TCRBV04	TCRBV04-01	01				TCRBD01-01*01	TCRBD01	TCRBD01-01	01				TCRBJ02-05*01	TCRBJ02	TCRBJ02-05	01				0	5	4	4	0	7	42	59	64	-1	68	1	In	VDJ
GTGAACGCCTTGGAGCTGGACGACTCGGCCCTGTATCTCTGTGCCAGCAGCTCCCAGGGCTCCGTCGAAAAACTGTTTTTTGGCAGT	CASSSQGSVEKLFF	1	1.8077423020306972E-4	42	TCRBV05-04*01	TCRBV05	TCRBV05-04	01				TCRBD01-01*01	TCRBD01	TCRBD01-01	01				TCRBJ01-04*01	TCRBJ01	TCRBJ01-04	01				3	2	4	3	7	8	39	52	54	59	66	1	In	VDJ
CTGAGCTCTCTGGAGCTGGGGGACTCAGCTTTGTATTTCTGTGCCAGCAGCGTCTCGGGACTATCAGAGACCCAGTACTTCGGGCCA	CASSVSGLSETQYF	1	3.658526087443078E-5	42	TCRBV09-01	TCRBV09	TCRBV09-01				01,02	TCRBD02-01	TCRBD02	TCRBD02-01				01,02	TCRBJ02-05*01	TCRBJ02	TCRBJ02-05	01				2	3	0	9	2	4	39	53	56	63	65	1	In	VDJ
ATTCTGGAGTCCGCCAGCACCAACCAGACATCTATGTACCTCTGTGCCAGCAGTTGGAGTTACACCGGGGAGCTGTTTTTTGGAGAA	CASSWSYTGELFF	1	2.044470460629955E-4	39	TCRBV28-01*01	TCRBV28	TCRBV28-01	01				TCRBD02-01*02	TCRBD02	TCRBD02-01	02				TCRBJ02-02*01	TCRBJ02	TCRBJ02-02	01				4	0	10	2	2	3	42	-1	55	59	61	1	In	VDJ
GAGTCCGCCAGCACCAACCAGACATCTATGTACCTCTGTGCCAGCAGTTTTCTGGGACACTGGAACACTGAAGCTTTCTTTGGACAA	CASSFLGHWNTEAFF	1	2.001428977248272E-4	45	TCRBV28-01*01	TCRBV28	TCRBV28-01	01				TCRBD01-01*01	TCRBD01	TCRBD01-01	01				TCRBJ01-01*01	TCRBJ01	TCRBJ01-01	01				3	3	0	6	3	1	36	50	53	59	62	1	In	VDJ
TGTCCTCAGAACCGGGAGACACGGCACTGTATCTCTGCGCCAGATTAGAGGGGACAGGGCGCTAATGAAAAACTGTTTTTTGGCAGT		1	2.1520741690841632E-4	46	TCRBV23-01*01	TCRBV23	TCRBV23-01	01				TCRBD01-01*01	TCRBD01	TCRBD01-01	01				TCRBJ01-04*01	TCRBJ01	TCRBJ01-04	01				9	7	0	3	2	3	35	43	50	59	61	1	Out	VDJ
CTGGAGTCCGCCAGCACCAACCAGACATCTATGTACCTCTGTGCCAGCAGTTTTGTACAGGCTGCCTACGAGCAGTACTTCGGGCCG	CASSFVQAAYEQYF	1	1.5064519183589144E-4	42	TCRBV28-01*01	TCRBV28	TCRBV28-01	01				TCRBD01-01*01	TCRBD01	TCRBD01-01	01				TCRBJ02-07*01	TCRBJ02	TCRBJ02-07	01				3	3	3	4	3	2	39	53	56	61	64	1	In	VDJ
ATCCAACCTGCAAAGCTTGAGGACTCGGCCGTGTATCTCTGTGCCAGCAGCTTAGAAGGCAGAAACTATGGCTACACCTTCGGTTCG	CASSLEGRNYGYTF	1	1.0760370845420816E-4	42	TCRBV11-02*02	TCRBV11	TCRBV11-02	02						unresolved		TCRBD01,TCRBD02	TCRBD01-01,TCRBD02-01		TCRBJ01-02*01	TCRBJ01	TCRBJ01-02	01				0	3	4	5	1	2	39	56	59	62	63	1	In	VDJ
CTGACTGTGAGCAACATGAGCCCTGAAGACAGCAGCATATATCTCTGCAGCGTTGAGTCCCGCACAGATACGCAGTATTTTGGCCCA	CSVESRTDTQYF	1	1.0760370845420817E-5	36	TCRBV29-01*01	TCRBV29	TCRBV29-01	01						unresolved					TCRBJ02-03*01	TCRBJ02	TCRBJ02-03	01				3	0	0	0	5	1	45	-1	-1	56	61	1	In	VJ
CGCACACAGCAGGAGGACTCGGCCGTGTATCTCTGTGCCAGCAGCTTAGGGACAGGGCTGGGGGGCTATGGCTACACCTTCGGTTCG	CASSLGTGLGGYGYTF	1	1.0329956011603984E-4	48	TCRBV07-02*01	TCRBV07	TCRBV07-02	01				TCRBD01-01*01	TCRBD01	TCRBD01-01	01				TCRBJ01-02*01	TCRBJ01	TCRBJ01-02	01				1	0	1	3	8	4	33	-1	49	57	65	1	In	VDJ
TTGGCGTCTGCTGTACCCTCTCAGACATCTGTGTACTTCTGTGCCAGCAGTAGTAGCCCGGGGAATTCACCCCTCCACTTTGGGAAC	CASSSSPGNSPLHF	1	1.1621200513054482E-4	42	TCRBV06-04	TCRBV06	TCRBV06-04				01,02	TCRBD02-01*01	TCRBD02	TCRBD02-01	01				TCRBJ01-06*01	TCRBJ01	TCRBJ01-06	01				5	7	8	3	0	7	39	51	58	-1	63	1	In	VDJ
GCTACCAGCTCCCAGACATCTGTGTACTTCTGTGCCATCAGTGAGTCACCGGGGACAGAAGCTAACTATGGCTACACCTTCGGTTCG	CAISESPGTEANYGYTF	1	2.2166363941566883E-4	51	TCRBV10-03*01	TCRBV10	TCRBV10-03	01				TCRBD01-01*01	TCRBD01	TCRBD01-01	01				TCRBJ01-02*01	TCRBJ01	TCRBJ01-02	01				0	4	0	5	3	0	30	47	51	58	61	1	In	VDJ
ACCAGTGCCCATCCTGAAGACAGCAGCTTCTACATCTGCAGTGCTATACCTTCACAGGGGGCTGGTCAGCCCCAGCATTTTGGTGAT	CSAIPSQGAGQPQHF	1	3.443318670534661E-5	45	TCRBV20	TCRBV20	unresolved			TCRBV20-01,TCRBV20-or09_02		TCRBD01-01*01	TCRBD01	TCRBD01-01	01				TCRBJ01-05*01	TCRBJ01	TCRBJ01-05	01				4	7	3	0	3	6	36	46	53	62	65	1	In	VDJ
CAGCCCTCAGAACCCAGGGACTCAGCTGTGTACTTCTGTGCCAGCAGGCTCCCCGGGACAGGGGGGGAAAAACTGTTTTTTGGCAGT	CASRLPGTGGEKLFF	1	1.8507837854123805E-4	45	TCRBV12	TCRBV12	unresolved			TCRBV12-03,TCRBV12-04		TCRBD01-01*01	TCRBD01	TCRBD01-01	01				TCRBJ01-04*01	TCRBJ01	TCRBJ01-04	01				6	7	0	1	1	8	36	47	54	65	66	1	In	VDJ
ATCCAGCGCACAGAGCAGGGGGACTCGGCCATGTATCTCTGTGCCAGCAGCTTCCACGGGATGAACACTGAAGCTTTCTTTGGACAA	CASSFHGMNTEAFF	1	1.5925348851222808E-4	42	TCRBV07-09	TCRBV07	TCRBV07-09				01,03	TCRBD02-01*02	TCRBD02	TCRBD02-01	02				TCRBJ01-01*01	TCRBJ01	TCRBJ01-01	01				3	3	8	3	0	0	39	53	56	-1	61	1	In	VDJ
GAGTCGCCCAGCCCCAACCAGACCTCTCTGTACTTCTGTGCCAGCAGGAGTTGGGGGGGCCTGCGGGGGACCCAGTACTTCGGGCCA	CASRSWGGLRGTQYF	1	2.7976964198094123E-5	45	TCRBV27-01*01	TCRBV27	TCRBV27-01	01				TCRBD02-01*01	TCRBD02	TCRBD02-01	01				TCRBJ02-05*01	TCRBJ02	TCRBJ02-05	01				6	5	9	0	9	7	36	47	52	59	68	1	In	VDJ
ACAGTGACCAGTGCCCATCCTGAAGACAGCAGCTTCTACATCTGCAGTGCTATGTCGCTTTTAAACACTGAAGCTTTCTTTGGACAA	CSAMSLLNTEAFF	1	3.228111253626245E-5	39	TCRBV20	TCRBV20	unresolved			TCRBV20-01,TCRBV20-or09_02				unresolved		TCRBD01,TCRBD02	TCRBD01-01,TCRBD02-01		TCRBJ01-01*01	TCRBJ01	TCRBJ01-01	01				4	4	10	0	5	2	42	52	56	58	63	1	In	VDJ
CTGCTCCCTCCCAGACATCTGTGTACTTCTGTGCCAGCAGTTACGTTGGGCCAGGGGCAGGAGGGTGAAAAACTGTTTTTTGGCAGT		1	1.527972660049756E-4	52	TCRBV06	TCRBV06	unresolved			TCRBV06-05,TCRBV06-06				unresolved		TCRBD01,TCRBD02	TCRBD01-01,TCRBD02-01		TCRBJ01-04*01	TCRBJ01	TCRBJ01-04	01				2	7	4	2	8	7	29	44	51	57	65	1	Out	VDJ
TCGGCTGCTCCCTCCCAGACATCTGTGTACTTCTGTGCCAGCAGTGGAGCACAGGGGGACCCCTACAATGAGCAGTTCTTCGGGCCA	CASSGAQGDPYNEQFF	1	9.038711510153486E-5	48	TCRBV06-01*01	TCRBV06	TCRBV06-01	01				TCRBD01-01*01	TCRBD01	TCRBD01-01	01				TCRBJ02-01*01	TCRBJ02	TCRBJ02-01	01				0	0	3	1	3	2	33	-1	50	58	61	1	In	VDJ
GATCCAGCGCACAGAGCGGGGGGACTCAGCCGTGTATCTCTGTGCCAGCAGCTGGGGGACAGGGCCTATGGCTACACCTTCGGTTCG		1	1.0329956011603984E-4	41	TCRBV07-03*01	TCRBV07	TCRBV07-03	01				TCRBD01-01*01	TCRBD01	TCRBD01-01	01				TCRBJ01-02*01	TCRBJ01	TCRBJ01-02	01				4	2	0	3	1	4	40	53	55	64	65	1	Out	VDJ
AGCTGTGTACTTCTGTGCCAGCAGCCCCCGCGGACAGGGGGCTAGCGGGCCCTCGCGGAAGGGGCCAACGTCCTGACTTTCGGGGCC		1	1.0760370845420816E-4	68	TCRBV12	TCRBV12	unresolved			TCRBV12-03,TCRBV12-04		TCRBD01-01*01	TCRBD01	TCRBD01-01	01				TCRBJ02-06*01	TCRBJ02	TCRBJ02-06	01				6	7	1	0	18	4	13	24	31	42	60	1	Out	VDJ
GAGATCCAGCGCACAGAGCAGGGGGACTCGGCCATGTATCTCTGTGCCAGCAGCTTAGGGACGGAAAACATTCAGTACTTCGGCGCC	CASSLGTENIQYF	1	1.4203689515955478E-4	39	TCRBV07-09	TCRBV07	TCRBV07-09				01,03			unresolved		TCRBD01,TCRBD02	TCRBD01-01,TCRBD02-01		TCRBJ02-04*01	TCRBJ02	TCRBJ02-04	01				1	0	1	7	2	5	42	-1	58	62	64	1	In	VDJ
ACAGTGACCAGTGCCCATCCTGAAGACAGCAGCTTCTACATCTGCAGTGCGACGAAGTTTGTGGGGGATGGCTACACCTTCGGTTCG	CSATKFVGDGYTF	1	2.582489002900996E-5	39	TCRBV20	TCRBV20	unresolved			TCRBV20-01,TCRBV20-or09_02				unresolved		TCRBD01,TCRBD02	TCRBD01-01,TCRBD02-01		TCRBJ01-02*01	TCRBJ01	TCRBJ01-02	01				6	12	6	1	0	6	42	50	62	-1	67	1	In	VDJ
CCAGCACCAACCAGACATCTATGTACCTCTGTGCCAGCAGTTTATGCGGCAGGGAAGACTTTCCTCACTGAAGCTTTCTTTGGACAA		1	2.001428977248272E-4	52	TCRBV28-01*01	TCRBV28	TCRBV28-01	01				TCRBD01-01*01	TCRBD01	TCRBD01-01	01				TCRBJ01-01*01	TCRBJ01	TCRBJ01-01	01				0	3	4	3	11	4	29	46	49	54	65	1	Out	VDJ
GCCCAAAAGAACCCGACAGCTTTCTATCTCTGTGCCAGTAGTACCGGACAGACCCTTGTTATGAACACTGAAGCTTTCTTTGGACAA	CASSTGQTLVMNTEAFF	1	1.9583874938665886E-4	51	TCRBV19-01	TCRBV19	TCRBV19-01				01,02	TCRBD01-01*01	TCRBD01	TCRBD01-01	01				TCRBJ01-01*01	TCRBJ01	TCRBJ01-01	01				4	2	1	5	10	0	30	43	45	51	61	1	In	VDJ
CAGCGCACAGAGCAGGGGGACTCAGCTGTGTATCTCTGTGCCAGCAGCTTAGTAGTTAGGGGATATACTGAAGCTTTCTTTGGACAA	CASSLVVRGYTEAFF	1	1.355806726523023E-4	45	TCRBV07-04*01	TCRBV07	TCRBV07-04	01				TCRBD01-01*01	TCRBD01	TCRBD01-01	01				TCRBJ01-01*01	TCRBJ01	TCRBJ01-01	01				1	5	5	2	4	5	36	52	57	62	66	1	In	VDJ
CAGAGCAGGGGGACTCAGCCGCGTATCTCCGTGCCAGCAGCTTAAGGGGGCGGGGGACAGGGGAATCAGCCCCAGCATTTTGGTGAT		1	1.3127652431413396E-4	52	TCRBV07-03*03	TCRBV07	TCRBV07-03	03				TCRBD01-01*01	TCRBD01	TCRBD01-01	01				TCRBJ01-05*01	TCRBJ01	TCRBJ01-05	01				1	8	0	2	0	4	29	45	53	-1	63	1	Out	VDJ
CTGAGCTCTCTGGAGCTGGGGGACTCAGCTTTGTATTTCTGTGCCAGCAGCGTAGGGACGACTGGAAACACCATATATTTTGGAGAG	CASSVGTTGNTIYF	1	1.2051615346871314E-4	42	TCRBV09-01	TCRBV09	TCRBV09-01				01,02			unresolved		TCRBD01,TCRBD02	TCRBD01-01,TCRBD02-01		TCRBJ01-03*01	TCRBJ01	TCRBJ01-03	01				0	0	1	7	2	2	39	-1	55	59	61	1	In	VDJ
CTGCAGCCAGAAGACTCGGCCCTGTATCTCTGTGCCAGCAGCCACCTGGGACAGGGCTATGCGAACACTGAAGCTTTCTTTGGACAA	CASSHLGQGYANTEAFF	1	4.519355755076743E-5	51	TCRBV04-02*01	TCRBV04	TCRBV04-02	01				TCRBD01-01*01	TCRBD01	TCRBD01-01	01				TCRBJ01-01*01	TCRBJ01	TCRBJ01-01	01				3	3	0	3	6	1	30	44	47	56	62	1	In	VDJ
CTGCAGCCAGAAGACTCGGCCCTGTATCTCTGCGCCAGCAGCCAGGCTTCCAGCGACAGGAGCCACGGGCCCCAGCATTTTGGTGAT	CASSQASSDRSHGPQHF	1	6.886637341069322E-5	51	TCRBV04-03*01	TCRBV04	TCRBV04-03	01				TCRBD01-01*01	TCRBD01	TCRBD01-01	01				TCRBJ01-05*01	TCRBJ01	TCRBJ01-05	01				3	10	2	4	8	9	30	44	54	60	68	1	In	VDJ
ACGATCCAGCGCACACAGCAGGAGGACTCGGCCGTGTATCTCTGTGCCAGCAGCAGGACTAGCGAGAAAAGTGGCGGTTTTGGCCCA	CASSRTSEKSGGF	1	1.226682276377973E-4	39	TCRBV07-02*01	TCRBV07	TCRBV07-02	01				TCRBD02-01	TCRBD02	TCRBD02-01				01,02	TCRBJ02-03*01	TCRBJ02	TCRBJ02-03	01				5	1	1	6	13	17	42	54	55	64	77	1	In	VDJ
ACAGAGCAGCGGGACTCAGCCATGTATCGCTGTGCCAGCAGCTGGTTGGGGGGGGATAACAGGGTTCAAAAACTGTTTTTTGGCAGT	CASSWLGGDNRVQKLFF	1	1.8938252687940638E-4	51	TCRBV07-07*01	TCRBV07	TCRBV07-07	01				TCRBD02-01*01	TCRBD02	TCRBD02-01	01				TCRBJ01-04*01	TCRBJ01	TCRBJ01-04	01				4	4	9	0	13	9	30	43	47	54	67	1	In	VDJ
ACCAGTGCCCATCCTGAAGACAGCAGCTTCTACATCTGCAGTGCTAGAGACCAGGGGTATAGCAATCAGCCCCAGCATTTTGGTGAT	CSARDQGYSNQPQHF	1	3.443318670534661E-5	45	TCRBV20	TCRBV20	unresolved			TCRBV20-01,TCRBV20-or09_02		TCRBD01-01*01	TCRBD01	TCRBD01-01	01				TCRBJ01-05*01	TCRBJ01	TCRBJ01-05	01				0	1	4	2	2	0	36	50	51	57	59	1	In	VDJ
CTGGAGTCCGCTACCAGCTCCCAGACATCTGTGTACTTCTGTGCCATCAGCGGACAGGGGCTGAACACTGAAGCTTTCTTTGGACAA	CAISGQGLNTEAFF	1	2.668571969664362E-4	42	TCRBV10-03*01	TCRBV10	TCRBV10-03	01				TCRBD01-01*01	TCRBD01	TCRBD01-01	01				TCRBJ01-01*01	TCRBJ01	TCRBJ01-01	01				6	1	1	2	1	0	39	50	51	60	61	1	In	VDJ
ACATCGGCCCAAAAGAACCCGACAGCTTTCTATCTCTGTGCCAGTAGTATAGGGGGGCGGTCGACTACTGAAGCTTTCTTTGGACAA	CASSIGGRSTTEAFF	1	1.9583874938665886E-4	45	TCRBV19-01	TCRBV19	TCRBV19-01				01,02	TCRBD01-01*01	TCRBD01	TCRBD01-01	01				TCRBJ01-01*01	TCRBJ01	TCRBJ01-01	01				1	0	6	0	8	5	36	-1	52	58	66	1	In	VDJ
CTGGAGTCGGCTGCTCCCTCCCAGACATCTGTGTACTTCTGTGCCAGCAGTAGGGGCCAACACACAGATACGCAGTATTTTGGCCCA	CASSRGQHTDTQYF	1	7.101844757977739E-5	42	TCRBV06-01*01	TCRBV06	TCRBV06-01	01				TCRBD01-01*01	TCRBD01	TCRBD01-01	01				TCRBJ02-03*01	TCRBJ02	TCRBJ02-03	01				5	0	5	2	6	2	39	-1	51	56	62	1	In	VDJ
GTGACCAGTGCCCATCCTGAAGACAGCAGCTTCTACATCTGCAGTGCTTACTCCACCAGGGGAAGGACTGAAGCTTTCTTTGGACAA	CSAYSTRGRTEAFF	1	3.228111253626245E-5	42	TCRBV20	TCRBV20	unresolved			TCRBV20-01,TCRBV20-or09_02		TCRBD01-01*01	TCRBD01	TCRBD01-01	01				TCRBJ01-01*01	TCRBJ01	TCRBJ01-01	01				5	8	4	2	4	5	39	48	56	62	66	1	In	VDJ
AGCACCTTGGAGCTGGGGGACTCGGCCCTTTATCTTTGCGCCAGCAGCCCCGGACAGGGGGTACAAGAGACCCAGTACTTCGGGCCA	CASSPGQGVQETQYF	1	3.658526087443078E-5	45	TCRBV05-01*01	TCRBV05	TCRBV05-01	01				TCRBD01-01*01	TCRBD01	TCRBD01-01	01				TCRBJ02-05*01	TCRBJ02	TCRBJ02-05	01				4	3	1	1	2	2	36	48	51	61	63	1	In	VDJ
GCCAGCACCAACCAGACATCTATGTACCTCTGTGCCAGCTACTCCATGAGTATAGCGGGTATTGGCTATGGCTACACCTTCGGTTCG	CASYSMSIAGIGYGYTF	1	1.635576368503964E-4	51	TCRBV28-01*01	TCRBV28	TCRBV28-01	01				TCRBD02-01	TCRBD02	TCRBD02-01				01,02	TCRBJ01-02*01	TCRBJ01	TCRBJ01-02	01				8	13	5	4	6	4	30	39	52	59	65	1	In	VDJ
GCGTCTGCTGTACCCTCTCAGACATCTGTGTACTTCTGTGCCAGCAGTGAGTCGGGGAGGATGTCAGATACGCAGTATTTTGGCCCA	CASSESGRMSDTQYF	1	1.3988482099047063E-4	45	TCRBV06-04	TCRBV06	TCRBV06-04				01,02	TCRBD02-01*02	TCRBD02	TCRBD02-01	02				TCRBJ02-03*01	TCRBJ02	TCRBJ02-03	01				3	4	9	1	4	4	36	50	54	60	64	1	In	VDJ
GTAGTCTGCTGCCTCCTCCCAGACATCTGTATATTTCTGCGCCAGCAGTGAGTTTGCAAGGGCGGAGACACCATATATTTTGGAGAG		3	4.928249847202734E-4	44	TCRBV10-01	TCRBV10	TCRBV10-01				01,02			unresolved		TCRBD01,TCRBD02	TCRBD01-01,TCRBD02-01		TCRBJ01-03*01	TCRBJ01	TCRBJ01-03	01				1	5	5	3	5	8	37	53	58	62	67	3	Out	VDJ
AGCACCAACCAGACATCTATGTACCTCTGTGCCAGCAGTCTTACCCCGATCCGGGACACACCTAACTATGGCTACACCTTCGGTTCG	CASSLTPIRDTPNYGYTF	1	1.635576368503964E-4	54	TCRBV28-01*01	TCRBV28	TCRBV28-01	01				TCRBD01-01*01	TCRBD01	TCRBD01-01	01				TCRBJ01-02*01	TCRBJ01	TCRBJ01-02	01				5	13	0	6	3	0	27	39	52	58	61	1	In	VDJ
GGCCTGGGGGACACAGCCATGTACCTGTGTGCCACCAGCTACCCACTGGTGTGACAAAGTCGGGCCAACGTCCTGACTTTCGGGGCC	CATSYPLV*QSRANVLTF	1	5.810600256527241E-5	54	TCRBV15-01*01	TCRBV15	TCRBV15-01	01				TCRBD01-01*01	TCRBD01	TCRBD01-01	01				TCRBJ02-06*01	TCRBJ02	TCRBJ02-06	01				5	13	2	6	5	5	27	39	52	56	61	1	Stop	VDJ
TATAGCTCTGAGCTGAATGTGAACGCCTTGGAGCTGGAGGACTCGGCCCTGTATCTCTGTGCCAGCAGCCCGAAGTACTTCGGGCCA	CASSPKYF	1	1.3773274682138645E-4	24	TCRBV05-08*01	TCRBV05	TCRBV05-08	01						unresolved		TCRBD01,TCRBD02	TCRBD01-01,TCRBD02-01		TCRBJ02-05*01	TCRBJ02	TCRBJ02-05	01				4	2	2	8	0	12	57	69	71	-1	73	1	In	VDJ
ATCCAGCGCACACAGCAGGAGGACTCCGCCGTGTATCTCTGTGCCAGCAGCCTTACAGGGGGCGGAAACACCATATATTTTGGAGAG	CASSLTGGGNTIYF	1	2.668571969664362E-4	42	TCRBV07-08*01	TCRBV07	TCRBV07-08	01				TCRBD01-01*01	TCRBD01	TCRBD01-01	01				TCRBJ01-03*01	TCRBJ01	TCRBJ01-03	01				5	3	3	0	0	4	39	51	54	-1	63	1	In	VDJ
AGTCAGGGGACACAGCACTGTATTTCTGTGCCAGCCTGGCCGGGACAGGGGGGGCCTTCTGGGGCCAACGTCCTGACTTTCGGGGCC		4	7.76898775039383E-4	55	TCRBV21-01*01	TCRBV21	TCRBV21-01	01				TCRBD01-01*01	TCRBD01	TCRBD01-01	01				TCRBJ02-06*01	TCRBJ02	TCRBJ02-06	01				8	6	0	1	5	1	26	35	41	52	57	4	Out	VDJ
ACAGTGACCAGTGCCCATCCTGAAGACAGCAGCTTCTACATCTGCAGTGCCCGGGACTCACTGAACACTGAAGCTTTCTTTGGACAA	CSARDSLNTEAFF	1	3.0129038367178286E-5	39	TCRBV20	TCRBV20	unresolved			TCRBV20-01,TCRBV20-or09_02		TCRBD02-01	TCRBD02	TCRBD02-01				01,02	TCRBJ01-01*01	TCRBJ01	TCRBJ01-01	01				6	2	0	10	3	0	42	50	52	58	61	1	In	VDJ
ACTCTGGAGTCAGCTACCCGCTCCCAGACATCTGTGTATTTCTGCGCCAGCAGTAAGTTCACGACAGATACGCAGTATTTTGGCCCA	CASSKFTTDTQYF	1	1.3773274682138645E-4	39	TCRBV10-02*01	TCRBV10	TCRBV10-02	01						unresolved		TCRBD01,TCRBD02	TCRBD01-01,TCRBD02-01		TCRBJ02-03*01	TCRBJ02	TCRBJ02-03	01				1	2	3	7	1	3	42	58	60	62	63	1	In	VDJ
CTGGAGTCCGCCAGCACCAACCAGACATCTATGTACCTCTGTGCCAGCAGTTGGACAGGACGTAACTATGGCTACACCTTCGGTTCG	CASSWTGRNYGYTF	1	1.635576368503964E-4	42	TCRBV28-01*01	TCRBV28	TCRBV28-01	01				TCRBD01-01*01	TCRBD01	TCRBD01-01	01				TCRBJ01-02*01	TCRBJ01	TCRBJ01-02	01				4	0	1	4	3	1	39	-1	52	59	62	1	In	VDJ
CTAAACCTGAGCTCTCTGGAGCTGGGGGACTCAGCTTTGTATTTCTGTGCCAGCAGCCCCTTCGGGGGTGATTTGGTCTTCGGGCCA	CASSPFGGDLVF	1	6.45622250725249E-5	36	TCRBV09-01	TCRBV09	TCRBV09-01				01,02	TCRBD02-01*01	TCRBD02	TCRBD02-01	01				TCRBJ02-01*01	TCRBJ02	TCRBJ02-01	01				4	5	8	2	8	17	45	57	62	68	76	1	In	VDJ
TTCCCTGGAGCTTGGTGACTCTGCTGTGTATTTCTGTGCCAGCAGCCTAGAAGGACAGGGGCACTCTATGGCTACACCTTCGGTTCG		1	3.658526087443078E-5	47	TCRBV03	TCRBV03	unresolved			TCRBV03-01,TCRBV03-02		TCRBD01-01*01	TCRBD01	TCRBD01-01	01				TCRBJ01-02*01	TCRBJ01	TCRBJ01-02	01				0	1	1	2	4	4	34	51	52	61	65	1	Out	VDJ
GTGACATCGGCCCAAAAGAACCCGACAGCTTTCTATCTCTGTGCCAGTAGTATTGCAGGGGGGAACACTGAAGCTTTCTTTGGACAA	CASSIAGGNTEAFF	1	1.9153460104849053E-4	42	TCRBV19-01	TCRBV19	TCRBV19-01				01,02	TCRBD01-01*01	TCRBD01	TCRBD01-01	01				TCRBJ01-01*01	TCRBJ01	TCRBJ01-01	01				3	2	4	1	0	1	39	53	55	-1	62	1	In	VDJ
CAAAAGAACCCGACAGCTTTCTATCTCTGTGCCAGTACCCTAAGGGCAGGGAGTCCTATGGGCAATCAGCCCCAGCATTTTGGTGAT	CASTLRAGSPMGNQPQHF	1	2.0229497189391135E-4	54	TCRBV19-01	TCRBV19	TCRBV19-01				01,02			unresolved		TCRBD01,TCRBD02	TCRBD01-01,TCRBD02-01		TCRBJ01-05*01	TCRBJ01	TCRBJ01-05	01				7	9	4	3	10	2	27	37	46	51	61	1	In	VDJ
ACCAGTGCCCATCCTGAAGACAGCAGCTTCTACATCTGCAGTGCTAGAGACCTCGGGACAGGGCTTCAGCCCCAGCATTTTGGTGAT	CSARDLGTGLQPQHF	1	3.228111253626245E-5	45	TCRBV20	TCRBV20	unresolved			TCRBV20-01,TCRBV20-or09_02		TCRBD01-01*01	TCRBD01	TCRBD01-01	01				TCRBJ01-05*01	TCRBJ01	TCRBJ01-05	01				0	4	0	3	2	6	36	50	54	63	65	1	In	VDJ
GAGTGCCTTGGAGCTGGGGGACTCGGCCCTGTATCTCTGTGCCAGAAGCATAGAACAGGGAACCAAGAGACCCAGTACTTCGGGCCA		1	7.101844757977739E-5	44	TCRBV05-03	TCRBV05	TCRBV05-03				01,02	TCRBD01-01*01	TCRBD01	TCRBD01-01	01				TCRBJ02-05*01	TCRBJ02	TCRBJ02-05	01				4	5	3	3	1	0	37	49	54	60	61	1	Out	VDJ
GAGTCCGCCAGCACCAACCAGACATCTATGTACCTCTGTGCCAGCAGTTCCTTGACAGGGGGTAACTATGGCTACACCTTCGGTTCG	CASSSLTGGNYGYTF	1	1.635576368503964E-4	45	TCRBV28-01*01	TCRBV28	TCRBV28-01	01				TCRBD01-01*01	TCRBD01	TCRBD01-01	01				TCRBJ01-02*01	TCRBJ01	TCRBJ01-02	01				4	4	2	1	0	1	36	49	53	-1	62	1	In	VDJ
ACAGTGACCAGTGCCCATCCTGAAGACAGCAGCTTCTACATCTGCAGTGCTAGAGGATTTGATAGTTCACCCCTCCACTTTGGGAAC	CSARGFDSSPLHF	1	2.3672815859925797E-5	39	TCRBV20	TCRBV20	unresolved			TCRBV20-01,TCRBV20-or09_02		TCRBD02-01	TCRBD02	TCRBD02-01				01,02	TCRBJ01-06*01	TCRBJ01	TCRBJ01-06	01				1	7	5	8	0	9	42	55	62	-1	65	1	In	VDJ
CCAGCCTGCAGAGCAGGGGGACTCGGCCGTGTATGTCTGTGCAAGCCCCAACAAGGGGGGGATTGTACTGAAGCTTTCTTTGGACAA		1	1.8077423020306972E-4	44	TCRBV12-02*01	TCRBV12	TCRBV12-02	01				TCRBD02-01*01	TCRBD02	TCRBD02-01	01				TCRBJ01-01*01	TCRBJ01	TCRBJ01-01	01				9	9	9	0	5	5	37	45	54	61	66	1	Out	VDJ
GAGTTGGCTGCTCCCTCCCAGACATCTGTGTACTTCTGTGCCAGCAGTTACGGGGAGGGGGGCAATCAGCCCCAGCATTTTGGTGAT	CASSYGEGGNQPQHF	1	1.291244501450498E-4	45	TCRBV06-06	TCRBV06	TCRBV06-06				01,02	TCRBD02-01*02	TCRBD02	TCRBD02-01	02				TCRBJ01-05*01	TCRBJ01	TCRBJ01-05	01				2	1	9	0	2	2	36	51	52	59	61	1	In	VDJ
GCCTGCAGAACTGGAGGATTCTGGAGTTTATTTCTGTGCCAGCAGCCCCTACAGGGTATGGGGAACACTGAAGCTTTCTTTGGACAA		2	3.357235703771295E-4	47	TCRBV14-01*01	TCRBV14	TCRBV14-01	01				TCRBD01-01*01	TCRBD01	TCRBD01-01	01				TCRBJ01-01*01	TCRBJ01	TCRBJ01-01	01				4	3	3	3	6	1	34	47	50	56	62	2	Out	VDJ
AAGATCCAGCCCTCAGAACCCAGGGACTCAGCTGTGTACTTCTGTGCCAGCAGTTGGGCCGGGGGCACTGAAGCTTTCTTTGGACAA	CASSWAGGTEAFF	1	1.0114748594695567E-4	39	TCRBV12	TCRBV12	unresolved			TCRBV12-03,TCRBV12-04		TCRBD02-01*01	TCRBD02	TCRBD02-01	01				TCRBJ01-01*01	TCRBJ01	TCRBJ01-01	01				4	4	8	2	0	4	42	55	59	-1	65	1	In	VDJ
AGTGCCCATCCTGAAGACAGCAGCTTCTACATCTGCAGTGCTAGAGCCTCTGGGACAGAGGTACCCAACACCATATATTTTGGAGAG	CSARASGTEVPNTIYF	1	7.101844757977739E-5	48	TCRBV20	TCRBV20	unresolved			TCRBV20-01,TCRBV20-or09_02		TCRBD01-01*01	TCRBD01	TCRBD01-01	01				TCRBJ01-03*01	TCRBJ01	TCRBJ01-03	01				1	5	0	5	8	7	33	46	51	58	66	1	In	VDJ
GTGAGCACCTTGGAGCTGGGGGACTCGGCCCTTTATCTTTGCGCCAGCAGCTCCGGACAGGTGTCTGAAAAACTGTTTTTTGGCAGT	CASSSGQVSEKLFF	1	9.469126343970319E-5	42	TCRBV05-01*01	TCRBV05	TCRBV05-01	01				TCRBD01-01*01	TCRBD01	TCRBD01-01	01				TCRBJ01-04*01	TCRBJ01	TCRBJ01-04	01				3	2	1	4	4	7	39	52	54	61	65	1	In	VDJ
CCTGGAGCTTGGTGACTCTGCTGTGTATTTCTGTGCCAGCAGCCAAGAATTCCTGGCGGGATCGACAATGAGCAGTTCTTCGGGCCA		1	5.380185422710408E-5	50	TCRBV03	TCRBV03	unresolved			TCRBV03-01,TCRBV03-02		TCRBD02-01*02	TCRBD02	TCRBD02-01	02				TCRBJ02-01*01	TCRBJ02	TCRBJ02-01	01				0	7	7	3	3	5	31	48	55	61	64	1	Out	VDJ
ACAGAGCAGGGGGACTCGGCCATGTATCTCTGTGCCAGCAGCTTAGCGGTGACGACTAGCGGCACAGATACGCAGTATTTTGGCCCA	CASSLAVTTSGTDTQYF	1	1.527972660049756E-4	51	TCRBV07-09	TCRBV07	TCRBV07-09				01,03	TCRBD02-01	TCRBD02	TCRBD02-01				01,02	TCRBJ02-03*01	TCRBJ02	TCRBJ02-03	01				0	6	2	6	0	1	30	47	53	-1	61	1	In	VDJ
GATCCAGCGCACAGAGCGGGGGGACTCAGCCGTGTATCTCTGTGCCAGCAGCGGCAGGGAAGGGTATACGAGCAGTACTTCGGGCCG		1	9.038711510153486E-5	41	TCRBV07-03*01	TCRBV07	TCRBV07-03	01				TCRBD01-01*01	TCRBD01	TCRBD01-01	01				TCRBJ02-07*01	TCRBJ02	TCRBJ02-07	01				5	2	4	3	7	4	40	52	54	59	66	1	Out	VDJ
GAGTCCGCCAGCACCAACCAGACATCTATGTACCTCTGTGCCAGCAGGCCCCCTTCGGGACAGAACTATGGCTACACCTTCGGTTCG	CASRPPSGQNYGYTF	1	1.635576368503964E-4	45	TCRBV28-01*01	TCRBV28	TCRBV28-01	01				TCRBD01-01*01	TCRBD01	TCRBD01-01	01				TCRBJ01-02*01	TCRBJ01	TCRBJ01-02	01				6	9	0	5	0	2	36	47	56	-1	63	1	In	VDJ
GCGCACACAGCAGGAGGACTCCGCCGTGTATCTCTGTGCCAGCAGCTTAGCCCCTGGACGCGAAACTATGGCTACACCTTCGGTTCG		1	9.899541177787151E-5	47	TCRBV07-08*01	TCRBV07	TCRBV07-08	01						unresolved		TCRBD01,TCRBD02	TCRBD01-01,TCRBD02-01		TCRBJ01-02*01	TCRBJ01	TCRBJ01-02	01				0	4	1	7	4	2	34	51	55	59	63	1	Out	VDJ
GAGTCGCCCAGCCCCAACCAGACCTCTCTGTACTTCTGTGCCAGCAGTCAAGACCTAGCGAGACAAGAGACCCAGTACTTCGGGCCA	CASSQDLARQETQYF	1	2.7976964198094123E-5	45	TCRBV27-01*01	TCRBV27	TCRBV27-01	01				TCRBD02-01	TCRBD02	TCRBD02-01				01,02	TCRBJ02-05*01	TCRBJ02	TCRBJ02-05	01				5	6	4	6	3	2	36	48	54	60	63	1	In	VDJ
CTGGAGTCCGCCAGCACCAACCAGACATCTATGTACCTCTGTGCCAGCAGTTTAGGGCCGGGACGGGGTGGCTACACCTTCGGTTCG	CASSLGPGRGGYTF	1	1.635576368503964E-4	42	TCRBV28-01*01	TCRBV28	TCRBV28-01	01						unresolved		TCRBD01,TCRBD02	TCRBD01-01,TCRBD02-01		TCRBJ01-02*01	TCRBJ01	TCRBJ01-02	01				2	5	0	7	4	7	39	54	59	64	68	1	In	VDJ
CTAAACCTGAGCTCTCTGGAGCTGGGGGACTCAGCTTTGTATTTCTGTGCCAGCAGCGTCGACGGGGACGAGCAGTACTTCGGGCCG	CASSVDGDEQYF	1	3.873733504351494E-5	36	TCRBV09-01	TCRBV09	TCRBV09-01				01,02	TCRBD02-01*01	TCRBD02	TCRBD02-01	01				TCRBJ02-07*01	TCRBJ02	TCRBJ02-07	01				2	3	8	3	0	5	45	59	62	-1	67	1	In	VDJ
TGCCAGGCCCTCACATACCTCTCAGTACCTCTGTGCCAGCATCCGAATCAGGGGGTTGCTGGGGCCAACGTCCTGACTTTCGGGGCC		1	2.7976964198094123E-5	50	TCRBV25-01*01	TCRBV25	TCRBV25-01	01				TCRBD01-01*01	TCRBD01	TCRBD01-01	01				TCRBJ02-06*01	TCRBJ02	TCRBJ02-06	01				7	7	4	1	3	2	31	41	48	55	58	1	Out	VDJ
GTAGTGCGAGGAGATTCGGCAGCTTATTTCTGTGCCAGCTCACCGGGACTCCGGAGCTCCTATAATTCACCCCTCCACTTTGGGAAC	CASSPGLRSSYNSPLHF	1	9.899541177787151E-5	51	TCRBV18-01*01	TCRBV18	TCRBV18-01	01				TCRBD02-01	TCRBD02	TCRBD02-01				01,02	TCRBJ01-06*01	TCRBJ01	TCRBJ01-06	01				3	0	0	10	6	0	30	-1	44	50	56	1	In	VDJ
AGCACCTTGGAGCTGGGGGACTCGGCCCTTTATCTTTGCGCCAGCAGCTTGGACAACTCTGGGGCCAACGTCCTGACTTTCGGGGCC	CASSLDNSGANVLTF	1	5.380185422710408E-5	45	TCRBV05-01*01	TCRBV05	TCRBV05-01	01				TCRBD01-01*01	TCRBD01	TCRBD01-01	01				TCRBJ02-06*01	TCRBJ02	TCRBJ02-06	01				0	0	3	6	1	0	36	-1	52	55	56	1	In	VDJ
CAGCGCACACAGCAGGAGGACTCGGCCGTGTATCTCTGTGCCAGCAGTCCATCGGGGGGGAGCTCCTACGAGCAGTACTTCGGGCCG	CASSPSGGSSYEQYF	1	8.608296676336654E-5	45	TCRBV07-02*01	TCRBV07	TCRBV07-02	01				TCRBD02-01*01	TCRBD02	TCRBD02-01	01				TCRBJ02-07*01	TCRBJ02	TCRBJ02-07	01				6	5	8	0	2	0	36	47	52	60	62	1	In	VDJ
AAGGTGCAGCCTGCAGAACTGGAGGATTCTGGAGTTTATTTCTGTGCCAGCAGCCAACCTACAGGGAATGGCTACACCTTCGGTTCG	CASSQPTGNGYTF	1	2.711613453046046E-4	39	TCRBV14-01*01	TCRBV14	TCRBV14-01	01				TCRBD01-01*01	TCRBD01	TCRBD01-01	01				TCRBJ01-02*01	TCRBJ01	TCRBJ01-02	01				2	3	3	3	1	6	42	57	60	66	67	1	In	VDJ
CAGCGCACACAGCAGGAGGACTCGGCCGTGTATCTCTGTGCCAGCAGCCTCGGACACACTTACAACTATGGCTACACCTTCGGTTCG	CASSLGHTYNYGYTF	1	9.684333760878734E-5	45	TCRBV07-02*01	TCRBV07	TCRBV07-02	01				TCRBD01-01*01	TCRBD01	TCRBD01-01	01				TCRBJ01-02*01	TCRBJ01	TCRBJ01-02	01				5	3	1	6	7	2	36	48	51	56	63	1	In	VDJ
CTGGAGTCGGCTGCTCCCTCCCAGACATCTGTGTACTTCTGTGCCAGCCCTACCCCCGCGGGGAGGGACACCATATATTTTGGAGAG	CASPTPAGRDTIYF	1	1.527972660049756E-4	42	TCRBV06-01*01	TCRBV06	TCRBV06-01	01				TCRBD02-01*02	TCRBD02	TCRBD02-01	02				TCRBJ01-03*01	TCRBJ01	TCRBJ01-03	01				8	12	9	0	0	8	39	48	60	-1	67	1	In	VDJ
ATTCTGGAGTCCGCCAGCACCAACCAGACATCTATGTACCTCTGTGCCAGATGGGAGGGGGGGTCCTACGAGCAGTACTTCGGGCCG	CARWEGGSYEQYF	1	1.4203689515955478E-4	39	TCRBV28-01*01	TCRBV28	TCRBV28-01	01				TCRBD02-01	TCRBD02	TCRBD02-01				01,02	TCRBJ02-07*01	TCRBJ02	TCRBJ02-07	01				9	6	9	0	0	1	42	50	56	-1	63	1	In	VDJ
CTGATTCTGGAGTCCGCCAGCACCAACCAGACATCTATGTACCTCTGTGCCAGCAGCGAGGGGGAATATGGCTACACCTTCGGTTCG	CASSEGEYGYTF	1	1.5710141434314393E-4	36	TCRBV28-01*01	TCRBV28	TCRBV28-01	01				TCRBD01-01*01	TCRBD01	TCRBD01-01	01				TCRBJ01-02*01	TCRBJ01	TCRBJ01-02	01				6	2	5	1	2	5	45	56	58	64	66	1	In	VDJ
AGTGCCCATCCTGAAGACAGCAGCTTCTACATCTGCAGTGCCACGTCCAGCGGGGGACCGTACCAAGAGACCCAGTACTTCGGGCCA	CSATSSGGPYQETQYF	1	1.936866752175747E-5	48	TCRBV20	TCRBV20	unresolved			TCRBV20-01,TCRBV20-or09_02		TCRBD02-01*01	TCRBD02	TCRBD02-01	01				TCRBJ02-05*01	TCRBJ02	TCRBJ02-05	01				6	7	6	2	5	0	33	41	48	56	61	1	In	VDJ
AGCGCACACAGCAGGAGGACTCGGCCGTGTATCTCTGTGCCAGCCAAAAGGTAAACTCCCGGATGCATAGGCTACACCTTCGGTTCG		1	9.684333760878734E-5	46	TCRBV07-02*01	TCRBV07	TCRBV07-02	01						unresolved		TCRBD01,TCRBD02	TCRBD01-01,TCRBD02-01		TCRBJ01-02*01	TCRBJ01	TCRBJ01-02	01				8	16	1	8	6	8	35	44	60	63	69	1	Out	VDJ
CGCACACAGCAGGAGGACTCGGCCGTGTATCTCTGTGCCAGCAGCTTAGTCTACGGCCCAAGACTGACTGAAGCTTTCTTTGGACAA	CASSLVYGPRLTEAFF	1	1.1621200513054482E-4	48	TCRBV07-02*01	TCRBV07	TCRBV07-02	01				TCRBD02-01	TCRBD02	TCRBD02-01				01,02	TCRBJ01-01*01	TCRBJ01	TCRBJ01-01	01				1	12	2	10	1	5	33	49	61	65	66	1	In	VDJ
GCCTTGGAGCTGGACGACTCGGCCCTGTATCTCTGTGCCAGCAGCACTTTAGACAAACCAACTAATGAAAAACTGTTTTTTGGCAGT	CASSTLDKPTNEKLFF	1	1.700138593576489E-4	48	TCRBV05-04*01	TCRBV05	TCRBV05-04	01				TCRBD01-01*01	TCRBD01	TCRBD01-01	01				TCRBJ01-04*01	TCRBJ01	TCRBJ01-04	01				4	6	2	6	3	0	33	45	51	55	58	1	In	VDJ
GAGTCCGCCAGCACCAACCAGACATCTATGTACCTCTGTGCCAGCAGTTTAGCAACAGACGGTTTGTACGAGCAGTACTTCGGGCCG	CASSLATDGLYEQYF	1	1.4203689515955478E-4	45	TCRBV28-01*01	TCRBV28	TCRBV28-01	01				TCRBD01-01*01	TCRBD01	TCRBD01-01	01				TCRBJ02-07*01	TCRBJ02	TCRBJ02-07	01				2	3	3	5	8	4	36	51	54	58	66	1	In	VDJ
ATCCAGCAGGTAGTGCGAGGAGATTCGGCAGCTTATTTCTGTGCCAGCTCACCGAAGGGCAGGGGCACTGAAGCTTTCTTTGGACAA	CASSPKGRGTEAFF	1	1.2051615346871314E-4	42	TCRBV18-01*01	TCRBV18	TCRBV18-01	01				TCRBD01-01*01	TCRBD01	TCRBD01-01	01				TCRBJ01-01*01	TCRBJ01	TCRBJ01-01	01				3	6	4	2	0	4	39	53	59	-1	65	1	In	VDJ
GAGATCCAGCGCACAGAGCAGGGGGACTCGGCCATGTATCTCTGTGCCATCCAAACAGGGGGCGGAAACACCATATATTTTGGAGAG	CAIQTGGGNTIYF	2	3.378756445462136E-4	39	TCRBV07-09	TCRBV07	TCRBV07-09				01,03	TCRBD01-01*01	TCRBD01	TCRBD01-01	01				TCRBJ01-03*01	TCRBJ01	TCRBJ01-03	01				10	5	3	0	0	4	42	49	54	-1	63	2	In	VDJ
TCGGCCCAAAAGAACCCGACAGCTTTCTATCTCTGTGCCAGTATTCGGGATCCAGGGGGATGGAACACTGAAGCTTTCTTTGGACAA	CASIRDPGGWNTEAFF	1	1.8507837854123805E-4	48	TCRBV19-01	TCRBV19	TCRBV19-01				01,02	TCRBD01-01*01	TCRBD01	TCRBD01-01	01				TCRBJ01-01*01	TCRBJ01	TCRBJ01-01	01				7	9	4	1	3	1	33	43	52	59	62	1	In	VDJ
TCGGCCCAAAAGAACCCGACAGCTTTCTATCTCTGTGCCAGTAGTATAGATATTCTCAGGGGTAGCCAGCCCCAGCATTTTGGTGAT	CASSIDILRGSQPQHF	1	1.9583874938665886E-4	48	TCRBV19-01	TCRBV19	TCRBV19-01				01,02	TCRBD01-01*01	TCRBD01	TCRBD01-01	01				TCRBJ01-05*01	TCRBJ01	TCRBJ01-05	01				0	6	4	2	4	7	33	50	56	62	66	1	In	VDJ
CCAGCGCACAGAGCGGGGGGACTCAGCCGTGTATCTCTGTGCCAGCAGCCCCCGGGAGGGGGTAACTATGGCTACACCTTCGGTTCG		1	9.684333760878734E-5	44	TCRBV07-03*01	TCRBV07	TCRBV07-03	01				TCRBD02-01*02	TCRBD02	TCRBD02-01	02				TCRBJ01-02*01	TCRBJ01	TCRBJ01-02	01				5	3	8	0	2	1	37	49	52	60	62	1	Out	VDJ
GTCGGCTGCTCCCTCCCAGACATCTGTGTACTTCTGTGCCAGCAGCCGTACTAGCGGGGGGCCACAGATACGCAGTATTTTGGCCCA		1	5.5953928396188246E-5	47	TCRBV06	TCRBV06	unresolved			TCRBV06-01,TCRBV06-05		TCRBD02-01*01	TCRBD02	TCRBD02-01	01				TCRBJ02-03*01	TCRBJ02	TCRBJ02-03	01				6	4	3	1	1	2	34	45	49	61	62	1	Out	VDJ
AGGGGGACTCAGCCGCGTATCTCCGTGCCAGCAGCTCCCCACAGGAGGCACTAAAGGTCTGGGGCCAACGTCCTGACTTTCGGGGCC		1	1.1836407929962898E-4	58	TCRBV07-03*03	TCRBV07	TCRBV07-03	03						unresolved		TCRBD01,TCRBD02	TCRBD01-01,TCRBD02-01		TCRBJ02-06*01	TCRBJ02	TCRBJ02-06	01				4	4	3	4	12	1	23	36	40	45	57	1	Out	VDJ
CCCCTCACTCTGGAGTCTGCTGCCTCCTCCCAGACATCTGTATATTTCTGCGCCACCGCCTCGGGCACTGAAGCTTTCTTTGGACAA	CATASGTEAFF	1	2.1090326857024801E-4	33	TCRBV10-01	TCRBV10	TCRBV10-01				01,02	TCRBD02-01	TCRBD02	TCRBD02-01				01,02	TCRBJ01-01*01	TCRBJ01	TCRBJ01-01	01				10	6	8	4	0	4	48	55	61	-1	65	1	In	VDJ
CAACCTGCAAAGCTTGAGGACTCGGCCGTGTATCTCTGTGCCAGCAGCTTATACGGGGACAGCTCCTACGAGCAGTACTTCGGGCCG	CASSLYGDSSYEQYF	1	9.038711510153486E-5	45	TCRBV11-02*02	TCRBV11	TCRBV11-02	02				TCRBD01-01*01	TCRBD01	TCRBD01-01	01				TCRBJ02-07*01	TCRBJ02	TCRBJ02-07	01				2	4	0	5	0	0	36	51	55	-1	62	1	In	VDJ
CTGGAGTCCGCCAGCACCAACCAGACATCTATGTACCTCTGTGCCAGCAGTGGTACGCAGGGGCCCGTTGAAGCTTTCTTTGGACAA	CASSGTQGPVEAFF	1	1.8938252687940638E-4	42	TCRBV28-01*01	TCRBV28	TCRBV28-01	01				TCRBD01-01*01	TCRBD01	TCRBD01-01	01				TCRBJ01-01*01	TCRBJ01	TCRBJ01-01	01				5	6	4	2	5	7	39	51	57	63	68	1	In	VDJ
GGAGTCCGCCAGCACCAACCAGACATCTATGTACCTCTGTGCCAGCAGTTTCTCAGGGGGTCTCCCTATGGCTACACCTTCGGTTCG		1	1.5710141434314393E-4	44	TCRBV28-01*01	TCRBV28	TCRBV28-01	01				TCRBD01-01*01	TCRBD01	TCRBD01-01	01				TCRBJ01-02*01	TCRBJ01	TCRBJ01-02	01				3	2	4	1	5	4	37	51	53	60	65	1	Out	VDJ
ACCTTGGAGCTGGGGGACTCGGCCCTTTATCTTTGCGCCAGCAGACCCGGGACAGGGGCTCGTAATGAAAAACTGTTTTTTGGCAGT	CASRPGTGARNEKLFF	1	9.038711510153486E-5	48	TCRBV05-01*01	TCRBV05	TCRBV05-01	01				TCRBD01-01*01	TCRBD01	TCRBD01-01	01				TCRBJ01-04*01	TCRBJ01	TCRBJ01-04	01				5	4	0	2	4	4	33	44	48	58	62	1	In	VDJ
TCAGCTACCCGCTCCCAGACATCTGTGTATTTCTGCGCCAGCAGTGAACAAGACTAGCGGGGCACAGATACGCAGTATTTTGGCCCA	CASSEQD*RGTDTQYF	1	1.334285984832181E-4	48	TCRBV10-02*01	TCRBV10	TCRBV10-02	01				TCRBD02-01	TCRBD02	TCRBD02-01				01,02	TCRBJ02-03*01	TCRBJ02	TCRBJ02-03	01				3	4	2	4	0	1	33	47	51	-1	61	1	Stop	VDJ
GGGGGACTCAGCTTTGTATTTCTGTGCCAGCAGCGTAGTTCCCCAGGGTACAGAGTCGAGCGCCGAGGGGGCTACACCTTCGGTTCG		1	4.08894092125991E-5	59	TCRBV09-01	TCRBV09	TCRBV09-01				01,02			unresolved		TCRBD01,TCRBD02	TCRBD01-01,TCRBD02-01		TCRBJ01-02*01	TCRBJ01	TCRBJ01-02	01				0	5	4	3	21	8	22	38	43	48	69	1	Out	VDJ
TTGGAGCTGGGGGACTCGGCCCTTTATCTTTGCGCCAGCAGCCCGGGTGGCGGCCCTAAGACCTACAATGAGCAGTTCTTCGGGCCA	CASSPGGGPKTYNEQFF	1	6.671429924160906E-5	51	TCRBV05-01*01	TCRBV05	TCRBV05-01	01				TCRBD02-01	TCRBD02	TCRBD02-01				01,02	TCRBJ02-01*01	TCRBJ02	TCRBJ02-01	01				4	7	7	5	8	2	30	42	49	53	61	1	In	VDJ
GGCGTCTGCTGTACCCTCTCAGACATCTGTGTACTTCTGTGCCAGCAGTGGGGGCCTTCTGACTCCTACGAGCAGTACTTCGGGCCG		1	1.0329956011603984E-4	44	TCRBV06-04	TCRBV06	TCRBV06-04				01,02	TCRBD01-01*01	TCRBD01	TCRBD01-01	01				TCRBJ02-07*01	TCRBJ02	TCRBJ02-07	01				4	0	7	0	7	0	37	-1	50	55	62	1	Out	VDJ
CAGCTACCCGCTCCCAGACATCTGTGTATTTCTGCGCCAGCAGGACATACCCGGGACACTGCCTACAATGAGCAGTTCTTCGGGCCA		1	1.700138593576489E-4	49	TCRBV10-02*01	TCRBV10	TCRBV10-02	01				TCRBD01-01*01	TCRBD01	TCRBD01-01	01				TCRBJ02-01*01	TCRBJ02	TCRBJ02-01	01				6	9	0	6	3	2	32	43	52	58	61	1	Out	VDJ
GCTGCTCCCTCCCAGACATCTGTGTACTTCTGTGCCAGCAGTGAAGGTATCGGGTTAGGCGCCAAAAACATTCAGTACTTCGGCGCC	CASSEGIGLGAKNIQYF	1	6.025807673435657E-5	51	TCRBV06-01*01	TCRBV06	TCRBV06-01	01				TCRBD02-01	TCRBD02	TCRBD02-01				01,02	TCRBJ02-04*01	TCRBJ02	TCRBJ02-04	01				1	4	8	4	6	1	30	46	50	54	60	1	In	VDJ
GAGTCAGCTACCCGCTCCCAGACATCTGTGTATTTCTGCGCCAGCAGTAACAGAGTATCTGGGGCCAACGTCCTGACTTTCGGGGCC	CASSNRVSGANVLTF	1	1.3773274682138645E-4	45	TCRBV10-02*01	TCRBV10	TCRBV10-02	01				TCRBD01-01*01	TCRBD01	TCRBD01-01	01				TCRBJ02-06*01	TCRBJ02	TCRBJ02-06	01				5	1	3	5	4	1	36	48	49	53	57	1	In	VDJ
CAACCTGCAAAGCTTGAGGACTCGGCCGTGTATCTCTGTGCCAGCAGCTTAGGAACAGGGTTCGGTGAAAAACTGTTTTTTGGCAGT	CASSLGTGFGEKLFF	1	2.0875119440116383E-4	45	TCRBV11-02*02	TCRBV11	TCRBV11-02	02				TCRBD01-01*01	TCRBD01	TCRBD01-01	01				TCRBJ01-04*01	TCRBJ01	TCRBJ01-04	01				1	2	3	3	5	7	36	52	54	60	65	1	In	VDJ
CTGTCCTCAGAACCGGGAGACACGGCACTGTATCTCTGCGCCAGCAGTCCTGTTCGAGAGGGGGCCTACGAGCAGTACGTCGGGCCG	CASSPVREGAYEQYV	1	8.608296676336654E-5	45	TCRBV23-01*01	TCRBV23	TCRBV23-01	01				TCRBD01-01*01	TCRBD01	TCRBD01-01	01				TCRBJ02-07*01	TCRBJ02	TCRBJ02-07	01				4	9	5	0	14	17	36	49	58	65	79	1	In	VDJ
AGCACCAACCAGACATCTATGTACCTCTGTGCCAGCAGTTTATTGGGGACAGGGTTGGGAGGGCTTTATGGCTACACCTTCGGTTCG	CASSLLGTGLGGLYGYTF	1	1.5710141434314393E-4	54	TCRBV28-01*01	TCRBV28	TCRBV28-01	01				TCRBD01-01*01	TCRBD01	TCRBD01-01	01				TCRBJ01-02*01	TCRBJ01	TCRBJ01-02	01				1	2	0	3	12	5	27	43	45	54	66	1	In	VDJ
CTGATTCTGGAGTCCGCCAGCACCAACCAGACATCTATGTACCTCTGTGCCAGCAGTTTGGACCCGGGGAGGGCTTTCTTTGGACAA	CASSLDPGRAFF	1	1.8938252687940638E-4	36	TCRBV28-01*01	TCRBV28	TCRBV28-01	01				TCRBD02-01*02	TCRBD02	TCRBD02-01	02				TCRBJ01-01*01	TCRBJ01	TCRBJ01-01	01				3	7	9	1	0	11	45	59	66	-1	72	1	In	VDJ
CGCACAGAGCAGGGGGACTCGGCCATGTATCTCTGTGCCAGCATCCCCGCGAGGATCTCTGGGGCCAACGTCCTGACTTTCGGGGCC	CASIPARISGANVLTF	1	1.527972660049756E-4	48	TCRBV07-09	TCRBV07	TCRBV07-09				01,03	TCRBD02-01*02	TCRBD02	TCRBD02-01	02				TCRBJ02-06*01	TCRBJ02	TCRBJ02-06	01				7	7	11	1	2	0	33	43	50	54	56	1	In	VDJ
CCCTCAGAACCCAGGGACTCAGCTGTGTACTTCTGTGCCAGCAGACCAAACGCGGGACAGGGGAGTCAGCCCCAGCATTTTGGTGAT	CASRPNAGQGSQPQHF	1	1.0545163428512401E-4	48	TCRBV12	TCRBV12	unresolved			TCRBV12-03,TCRBV12-04		TCRBD01-01*01	TCRBD01	TCRBD01-01	01				TCRBJ01-05*01	TCRBJ01	TCRBJ01-05	01				6	9	0	2	2	6	33	44	53	63	65	1	In	VDJ
ATCCAGCCTGCAGAGCTTGGGGACTCGGCCGTGTATCTCTGTGCCAGCAGCCCGGGGACCTATAATTCACCCCTCCACTTTGGGAAC	CASSPGTYNSPLHF	1	9.899541177787151E-5	42	TCRBV11-03*01	TCRBV11	TCRBV11-03	01				TCRBD02-01*01	TCRBD02	TCRBD02-01	01				TCRBJ01-06*01	TCRBJ01	TCRBJ01-06	01				5	1	8	3	1	2	39	51	52	57	58	1	In	VDJ
AGCACCTTGGAGCTGGGGGACTCGGCCCTTTATCTTTGCGCCAGCAGCGTTAATGAGGGAGGGGCGGATACGCAGTATTTTGGCCCA	CASSVNEGGADTQYF	1	5.164978005801992E-5	45	TCRBV05-01*01	TCRBV05	TCRBV05-01	01				TCRBD02-01*02	TCRBD02	TCRBD02-01	02				TCRBJ02-03*01	TCRBJ02	TCRBJ02-03	01				4	8	9	0	3	6	36	48	56	63	66	1	In	VDJ
GAGTCCGCCAGCACCAACCAGACATCTATGTACCTCTGTGCCAGCACCCCTCGAGGTGGGGGGAGCACTGAAGCTTTCTTTGGACAA	CASTPRGGGSTEAFF	1	1.8938252687940638E-4	45	TCRBV28-01*01	TCRBV28	TCRBV28-01	01				TCRBD02-01*01	TCRBD02	TCRBD02-01	01				TCRBJ01-01*01	TCRBJ01	TCRBJ01-01	01				7	11	9	1	2	4	36	46	57	63	65	1	In	VDJ
CACACCCTGCAGCCAGAAGACTCGGCCCTGTATCTCTGTGCCAGCAGCCAAGGGACAGGGGGCGCAGAGACCCAGTACTTCGGGCCA	CASSQGTGGAETQYF	1	2.7976964198094123E-5	45	TCRBV04-02*01	TCRBV04	TCRBV04-02	01				TCRBD01-01*01	TCRBD01	TCRBD01-01	01				TCRBJ02-05*01	TCRBJ02	TCRBJ02-05	01				1	0	1	0	2	4	36	-1	52	63	65	1	In	VDJ
GTGACATCGGCCCAAAAGAACCCGACAGCTTTCTATCTCTGTGCCAGTAGTATACGAAGTTCTGGAAACACCATATATTTTGGAGAG	CASSIRSSGNTIYF	2	4.1750238880232767E-4	42	TCRBV19-01	TCRBV19	TCRBV19-01				01,02			unresolved		TCRBD01,TCRBD02	TCRBD01-01,TCRBD02-01		TCRBJ01-03*01	TCRBJ01	TCRBJ01-03	01				2	1	2	8	3	1	39	54	55	57	60	2	In	VDJ
TCCACTCTGACAGTGACCAGTGCCCATCCTGAAGACAGCAGCTTCTACATCTGCACCACTGACTCAGATGGCTACACCTTCGGTTCG	CTTDSDGYTF	1	4.7345631719851595E-5	30	TCRBV20-01*01	TCRBV20	TCRBV20-01	01				TCRBD02-01	TCRBD02	TCRBD02-01				01,02	TCRBJ01-02*01	TCRBJ01	TCRBJ01-02	01				10	5	2	10	3	6	51	55	60	64	67	1	In	VDJ
CTGATTCTGGAGTCCGCCAGCACCAACCAGACATCTATGTACCTCTGTGCCAGCAGTCAACAGGGACCACCCCTCCACTTTGGGAAC	CASSQQGPPLHF	1	1.463410434977231E-4	36	TCRBV28-01*01	TCRBV28	TCRBV28-01	01				TCRBD01-01*01	TCRBD01	TCRBD01-01	01				TCRBJ01-06*01	TCRBJ01	TCRBJ01-06	01				5	2	3	3	2	11	45	57	59	65	67	1	In	VDJ
GAGATCCAGCGCACAGAGCAGGGGGACTCGGCCATGTATCTCTGTGCCAGCAGCTCGACAGGGGCCCAGCCCCAGCATTTTGGTGAT	CASSSTGAQPQHF	1	1.5494934017405975E-4	39	TCRBV07-09	TCRBV07	TCRBV07-09				01,03	TCRBD01-01*01	TCRBD01	TCRBD01-01	01				TCRBJ01-05*01	TCRBJ01	TCRBJ01-05	01				4	1	2	2	2	7	42	55	56	64	66	1	In	VDJ
GTCCTCAGAACCGGGAGACACGGCACTGTATCTCTGCGCCAGCAGTCACCAACAGGGGGTCCCTACAATGAGCAGTTCTTCGGGCCA		1	1.4203689515955478E-4	47	TCRBV23-01*01	TCRBV23	TCRBV23-01	01				TCRBD01-01*01	TCRBD01	TCRBD01-01	01				TCRBJ02-01*01	TCRBJ02	TCRBJ02-01	01				3	3	3	1	2	2	34	48	51	59	61	1	Out	VDJ
ATCCGCTCACCAGGCCTGGGGGACGCAGCCATGTACCTGTGTGCCACCAGCAGGACCGGGACACCATACGAGCAGTACTTCGGGCCG	CATSRTGTPYEQYF	1	3.873733504351494E-5	42	TCRBV15-01*01	TCRBV15	TCRBV15-01	01				TCRBD01-01*01	TCRBD01	TCRBD01-01	01				TCRBJ02-07*01	TCRBJ02	TCRBJ02-07	01				3	4	0	6	3	4	39	53	57	63	66	1	In	VDJ
ACCAGTGCCCATCCTGAAGACAGCAGCTTCTACATCTGCAGTGCTAGGAGACAGGAGCTCGGCACCGGGGAGCTGTTTTTTGGAGAA	CSARRQELGTGELFF	1	2.7976964198094123E-5	45	TCRBV20	TCRBV20	unresolved			TCRBV20-01,TCRBV20-or09_02		TCRBD01-01*01	TCRBD01	TCRBD01-01	01				TCRBJ02-02*01	TCRBJ02	TCRBJ02-02	01				3	2	2	4	7	4	36	47	49	55	62	1	In	VDJ
AGGGACTCAGCTGTGTACTTCTGTGCCAGCAGTTTAAATAGCCGGACGATGCCCCCGCTGAACACCGGGGAGCTGTTTTTTGGAGAA	CASSLNSRTMPPLNTGELFF	1	9.684333760878734E-5	60	TCRBV12	TCRBV12	unresolved			TCRBV12-03,TCRBV12-04				unresolved		TCRBD01,TCRBD02	TCRBD01-01,TCRBD02-01		TCRBJ02-02*01	TCRBJ02	TCRBJ02-02	01				2	7	1	7	12	1	21	36	43	47	59	1	In	VDJ
ATCCAGCCCTCAGAACCCAGGGACTCAGCTGTGTACTTCTGTGCCAGCAGGTCCGACAGGGTTGGTGAAAAACTGTTTTTTGGCAGT	CASRSDRVGEKLFF	1	1.6786178518856475E-4	42	TCRBV12	TCRBV12	unresolved			TCRBV12-03,TCRBV12-04		TCRBD01-01*01	TCRBD01	TCRBD01-01	01				TCRBJ01-04*01	TCRBJ01	TCRBJ01-04	01				6	4	2	3	4	7	39	50	54	61	65	1	In	VDJ
CTGAAGATCCAGCGCACACAGCAGGAGGACTCCGCCGTGTATCTCTGTGCCAGCAGCGTAAGGGGTGACACCATATATTTTGGAGAG	CASSVRGDTIYF	1	2.5179267778284713E-4	36	TCRBV07-08*01	TCRBV07	TCRBV07-08	01				TCRBD01-01*01	TCRBD01	TCRBD01-01	01				TCRBJ01-03*01	TCRBJ01	TCRBJ01-03	01				5	3	5	2	2	8	45	57	60	65	67	1	In	VDJ
CTGAGCTCTCTGGAGCTGGGGGACTCAGCTTTGTATTTCTGTGCCAGCAGCGTAGGCGGGACGAACACTGAAGCTTTCTTTGGACAA	CASSVGGTNTEAFF	1	4.7345631719851595E-5	42	TCRBV09-01	TCRBV09	TCRBV09-01				01,02	TCRBD02-01*02	TCRBD02	TCRBD02-01	02				TCRBJ01-01*01	TCRBJ01	TCRBJ01-01	01				0	0	7	3	1	1	39	-1	55	61	62	1	In	VDJ
GGAGTCCGCCAGCACCAACCAGACATCTATGTACCTCTGTGCCAGCAGTCCGCTCAGACAGGGTCGGAAGGCTACACCTTCGGTTCG		1	1.527972660049756E-4	44	TCRBV28-01*01	TCRBV28	TCRBV28-01	01				TCRBD01-01*01	TCRBD01	TCRBD01-01	01				TCRBJ01-02*01	TCRBJ01	TCRBJ01-02	01				5	7	2	3	6	8	37	49	56	63	69	1	Out	VDJ
GTCCGCTACCAGCTCCCAGACATCTGTGTACTTCTGTGCCACCACCGTTGCAAGGGGATCGGTATCTATGGCTACACCTTCGGTTCG		1	2.0229497189391135E-4	47	TCRBV10-03*01	TCRBV10	TCRBV10-03	01				TCRBD01-01*01	TCRBD01	TCRBD01-01	01				TCRBJ01-02*01	TCRBJ01	TCRBJ01-02	01				10	11	5	2	8	4	34	41	52	57	65	1	Out	VDJ
ATTCTGGAGTCCGCCAGCACCAACCAGACATCTATGTACCTCTGTGCCAGCAGCCCCCCGGGAGAGGACGGCTACACCTTCGGTTCG	CASSPPGEDGYTF	1	1.527972660049756E-4	39	TCRBV28-01*01	TCRBV28	TCRBV28-01	01				TCRBD02-01*02	TCRBD02	TCRBD02-01	02				TCRBJ01-02*01	TCRBJ01	TCRBJ01-02	01				6	5	8	2	5	8	42	53	58	64	69	1	In	VDJ
ACCTTGGAGCTGGGGGACTCGGCCCTTTATCTTTGCGCCAGCAGAAATACAGGTGGGACTTCCTACAATGAGCAGTTCTTCGGGCCA	CASRNTGGTSYNEQFF	1	6.45622250725249E-5	48	TCRBV05-01*01	TCRBV05	TCRBV05-01	01				TCRBD02-01	TCRBD02	TCRBD02-01				01,02	TCRBJ02-01*01	TCRBJ02	TCRBJ02-01	01				5	10	0	10	0	1	33	44	54	-1	60	1	In	VDJ
ATCCAGCGCACAGAGCGGGGGGACTCAGCCGTGTATCTCTGTGCCAGCAGCTTATCCCGGAGCACAGATACGCAGTATTTTGGCCCA	CASSLSRSTDTQYF	1	1.1190785679237649E-4	42	TCRBV07-03*01	TCRBV07	TCRBV07-03	01				TCRBD02-01	TCRBD02	TCRBD02-01				01,02	TCRBJ02-03*01	TCRBJ02	TCRBJ02-03	01				2	3	8	5	0	0	39	54	57	-1	60	1	In	VDJ
GACGATTCAGCGCACAGAGCAGCGGGACTCAGCCATGTATCGCTGTGCCAGCAGCCAGAAATAAACTATGGCTACACCTTCGGTTCG		1	8.17788184251982E-5	38	TCRBV07-07*01	TCRBV07	TCRBV07-07	01				TCRBD01-01*01	TCRBD01	TCRBD01-01	01				TCRBJ01-02*01	TCRBJ01	TCRBJ01-02	01				5	0	4	5	5	2	43	-1	55	58	63	1	Out	VDJ
TTGAGGACTCGGCCGTGTATCTCTGTGCCAGCAGCTTAGTCTGCGGGGACAGGTAAAAGCATGGGTCAGCCCCAGCATTTTGGTGAT		1	1.2482030180688148E-4	58	TCRBV11-02*02	TCRBV11	TCRBV11-02	02				TCRBD01-01*01	TCRBD01	TCRBD01-01	01				TCRBJ01-05*01	TCRBJ01	TCRBJ01-05	01				1	6	0	4	12	6	23	39	45	53	65	1	Out	VDJ
TCGGCTGCTCCCTCCCAGACATCTGTGTACTTCTGTGCCAGCAGTTACCCGACAGGGAGCTCCTACAATGAGCAGTTCTTCGGGCCA	CASSYPTGSSYNEQFF	1	5.5953928396188246E-5	48	TCRBV06-05*01	TCRBV06	TCRBV06-05	01				TCRBD01-01*01	TCRBD01	TCRBD01-01	01				TCRBJ02-01*01	TCRBJ02	TCRBJ02-01	01				2	2	2	3	2	0	33	48	50	57	59	1	In	VDJ
CTGGAGTCGCCCAGCCCCAACCAGACCTCTCTGTACTTCTGTGCCAGCAGCAAGGGCCCCGGTTACAATGAGCAGTTCTTCGGGCCA	CASSKGPGYNEQFF	1	4.9497705888935754E-5	42	TCRBV27-01*01	TCRBV27	TCRBV27-01	01						unresolved		TCRBD01,TCRBD02	TCRBD01-01,TCRBD02-01		TCRBJ02-01*01	TCRBJ02	TCRBJ02-01	01				6	2	5	3	7	4	39	50	52	56	63	1	In	VDJ
CTAAACCTGAGCTCTCTGGAGCTGGGGGACTCAGCTTTGTATTTCTGTGCCAGCAGCGCTAGCACAGATACGCAGTATTTTGGCCCA	CASSASTDTQYF	1	4.7345631719851595E-5	36	TCRBV09-01	TCRBV09	TCRBV09-01				01,02	TCRBD02-01	TCRBD02	TCRBD02-01				01,02	TCRBJ02-03*01	TCRBJ02	TCRBJ02-03	01				3	0	4	10	0	0	45	-1	58	-1	60	1	In	VDJ
TCGGCCCAAAAGAACCCGACAGCTTTCTATCTCTGTGCCAGTAGTATTCCCTTTCACAGGGGCGCAGCTGGCTACACCTTCGGTTCG	CASSIPFHRGAAGYTF	1	1.4849311766680726E-4	48	TCRBV19-01	TCRBV19	TCRBV19-01				01,02	TCRBD01-01*01	TCRBD01	TCRBD01-01	01				TCRBJ01-02*01	TCRBJ01	TCRBJ01-02	01				3	8	3	2	6	7	33	47	55	62	68	1	In	VDJ
GCCCTCAGAACCCAGGGACTCAGCTGTGTACTTCTGTGCCAGCAGTGAACCGGGACAGGGTTCACCGGGGAGCTGTTTTTTGGAGAA		1	9.684333760878734E-5	47	TCRBV12	TCRBV12	unresolved			TCRBV12-03,TCRBV12-04		TCRBD01-01*01	TCRBD01	TCRBD01-01	01				TCRBJ02-02*01	TCRBJ02	TCRBJ02-02	01				5	5	0	3	2	4	34	46	51	60	62	1	Out	VDJ
ATCCGGTCCACAAAGCTGGAGGACTCAGCCATGTACTTCTGTGCCAGCAGTGGGACATGGTACCTCAATGAGCAGTTCTTCGGGCCA	CASSGTWYLNEQFF	1	5.810600256527241E-5	42	TCRBV02-01*01	TCRBV02	TCRBV02-01	01				TCRBD01-01*01	TCRBD01	TCRBD01-01	01				TCRBJ02-01*01	TCRBJ02	TCRBJ02-01	01				4	0	1	6	8	6	39	-1	52	57	65	1	In	VDJ
TGAAGATCCGGTCCACAAAGCTGGAGGACTCAGCCATGTACTTCTGTGCCAGCTCGACAGTTACAAGAGACCCAGTACTTCGGGCCA		1	3.0129038367178286E-5	37	TCRBV02-01*01	TCRBV02	TCRBV02-01	01				TCRBD01-01*01	TCRBD01	TCRBD01-01	01				TCRBJ02-05*01	TCRBJ02	TCRBJ02-05	01				8	2	2	5	3	2	44	53	55	60	63	1	Out	VDJ
GAGTTGGCTGCTCCCTCCCAGACATCTGTGTACTTCTGTGCCAGCAGTTCCCACGACAGAAAGAACACTGAAGCTTTCTTTGGACAA	CASSSHDRKNTEAFF	1	1.1405993096146066E-4	45	TCRBV06-06	TCRBV06	TCRBV06-06				01,02	TCRBD01-01*01	TCRBD01	TCRBD01-01	01				TCRBJ01-01*01	TCRBJ01	TCRBJ01-01	01				4	5	2	5	3	1	36	49	54	59	62	1	In	VDJ
CTGGAGTCCGCCAGCACCAACCAGACATCTATGTACCTCTGTGCCAGCAACCAAAGGACAGGGATAGAAAAACTGTTTTTTGGCAGT	CASNQRTGIEKLFF	1	3.1850697702445616E-4	42	TCRBV28-01*01	TCRBV28	TCRBV28-01	01				TCRBD01-01*01	TCRBD01	TCRBD01-01	01				TCRBJ01-04*01	TCRBJ01	TCRBJ01-04	01				7	6	1	3	3	8	39	49	55	63	66	1	In	VDJ
CTGGAGTCAGCTACCCGCTCCCAGACATCTGTGTATTTCTGCGCCAGCCGGGACTTCTCATCGGGAAACACCATATATTTTGGAGAG	CASRDFSSGNTIYF	1	2.948341611645304E-4	42	TCRBV10-02*01	TCRBV10	TCRBV10-02	01				TCRBD02-01	TCRBD02	TCRBD02-01				01,02	TCRBJ01-03*01	TCRBJ01	TCRBJ01-03	01				8	1	0	10	8	4	39	48	49	55	63	1	In	VDJ
GAGTCGGCTGCTCCCTCCCAAACATCTGTGTACTTCTGTGCCAGCACCATCCGAGGGGACGTGACAGATACGCAGTATTTTGGCCCA	CASTIRGDVTDTQYF	1	3.873733504351494E-5	45	TCRBV06	TCRBV06	unresolved			TCRBV06-02,TCRBV06-03				unresolved		TCRBD01,TCRBD02	TCRBD01-01,TCRBD02-01		TCRBJ02-03*01	TCRBJ02	TCRBJ02-03	01				7	9	0	7	3	3	36	46	55	60	63	1	In	VDJ
ATCCAGCCCTCAGAACCCAGGGACTCAGCTGTGTACTTCTGTGCCAGCAGGATCGGGGTGCGCACCGGGGAGCTGTTTTTTGGAGAA	CASRIGVRTGELFF	1	9.684333760878734E-5	42	TCRBV12	TCRBV12	unresolved			TCRBV12-03,TCRBV12-04		TCRBD02-01*01	TCRBD02	TCRBD02-01	01				TCRBJ02-02*01	TCRBJ02	TCRBJ02-02	01				6	3	8	3	4	4	39	50	53	58	62	1	In	VDJ
ATCCAGCGCACACAGCAGGAGGACTCGGCCGTGTATCTCTGTGCCAGCGGTACGGGGGGAAAGACCGGGGAGCTGTTTTTTGGAGAA	CASGTGGKTGELFF	1	1.1405993096146066E-4	42	TCRBV07-02*01	TCRBV07	TCRBV07-02	01				TCRBD02-01*01	TCRBD02	TCRBD02-01	01				TCRBJ02-02*01	TCRBJ02	TCRBJ02-02	01				8	4	8	1	4	5	39	48	52	59	63	1	In	VDJ
AGCAGGGGGACTCAGCCGCGTATCTCCGTGCCAGCAGCTTAAGGCTGCGTCCCCGTAACAGGGGCCACTGAAGCTTTCTTTGGACAA		1	1.1190785679237649E-4	55	TCRBV07-03*03	TCRBV07	TCRBV07-03	03				TCRBD01-01*01	TCRBD01	TCRBD01-01	01				TCRBJ01-01*01	TCRBJ01	TCRBJ01-01	01				1	15	3	2	1	4	26	42	57	64	65	1	Out	VDJ
GTGACCAGTGCCCATCCTGAAGACAGCAGCTTCTACATCTGCAGTGCTCGGAGGTCTTTATCGGACACTGAAGCTTTCTTTGGACAA	CSARRSLSDTEAFF	1	2.7976964198094123E-5	42	TCRBV20	TCRBV20	unresolved			TCRBV20-01,TCRBV20-or09_02		TCRBD02-01*02	TCRBD02	TCRBD02-01	02				TCRBJ01-01*01	TCRBJ01	TCRBJ01-01	01				5	1	10	1	10	3	39	48	49	54	64	1	In	VDJ
ACCAGTGCCCATCCTGAAGACAGCAGCTTCTACATCTGCAGTGCTCCAGAAAGACACGCTTATAATTCACCCCTCCACTTTGGGAAC	CSAPERHAYNSPLHF	1	2.1520741690841635E-5	45	TCRBV20	TCRBV20	unresolved			TCRBV20-01,TCRBV20-or09_02		TCRBD01-01*01	TCRBD01	TCRBD01-01	01				TCRBJ01-06*01	TCRBJ01	TCRBJ01-06	01				5	7	2	6	4	4	36	45	52	56	60	1	In	VDJ
CAGCAGGTAGTGCGAGGAGATTCGGCAGCTTATTTCTGTGCCAGCTCACCATACCGGGAAAACACCGGGGAGCTGTTTTTTGGAGAA	CASSPYRENTGELFF	1	1.1836407929962898E-4	45	TCRBV18-01*01	TCRBV18	TCRBV18-01	01				TCRBD02-01*02	TCRBD02	TCRBD02-01	02				TCRBJ02-02*01	TCRBJ02	TCRBJ02-02	01				2	3	8	3	1	2	36	51	54	59	60	1	In	VDJ
TCGGCTGCTCCCTCCCAGACATCTGTGTACTTCTGTGCCAGCATCGCAGGCCAGGGGCCTGGGGCCAACGTCCTGACTTTCGGGGCC	CASIAGQGPGANVLTF	1	5.5953928396188246E-5	48	TCRBV06	TCRBV06	unresolved			TCRBV06-01,TCRBV06-05		TCRBD01-01*01	TCRBD01	TCRBD01-01	01				TCRBJ02-06*01	TCRBJ02	TCRBJ02-06	01				7	8	4	2	1	2	33	43	51	57	58	1	In	VDJ
CGGTCCACAAAGCTGGAGGACTCAGCCATGTACTTCTGTGCCAGCAGTGAGGTAGAATCCTCCTACAATGAGCAGTTCTTCGGGCCA	CASSEVESSYNEQFF	1	5.810600256527241E-5	45	TCRBV02-01*01	TCRBV02	TCRBV02-01	01				TCRBD02-01	TCRBD02	TCRBD02-01				01,02	TCRBJ02-01*01	TCRBJ02	TCRBJ02-01	01				3	2	5	8	4	0	36	50	52	55	59	1	In	VDJ
TCGGCCCTTTATCTTTGCGCCAGCAGCGTCAAAATCAGACTAGCGGAGTACCTCCCCTTTAGCACAGATACGCAGTATTTTGGCCCA	CASSVKIRLAEYLPFSTDTQYF	1	4.9497705888935754E-5	66	TCRBV05-01*01	TCRBV05	TCRBV05-01	01				TCRBD02-01	TCRBD02	TCRBD02-01				01,02	TCRBJ02-03*01	TCRBJ02	TCRBJ02-03	01				4	10	2	5	14	0	15	27	37	46	60	1	In	VDJ
GTGACCAGTGCCCATCCTGAAGACAGCAGCTTCTACATCTGCAGTGCTAAAAAATCAGGGGGCTCGGAGCCCCAGCATTTTGGTGAT	CSAKKSGGSEPQHF	1	3.0129038367178286E-5	42	TCRBV20	TCRBV20	unresolved			TCRBV20-01,TCRBV20-or09_02		TCRBD01-01*01	TCRBD01	TCRBD01-01	01				TCRBJ01-05*01	TCRBJ01	TCRBJ01-05	01				4	6	4	0	4	8	39	49	55	63	67	1	In	VDJ
TCGGCTGCTCCCTCCCAGACATCTGTGTACTTCTGTGCCAGCAGCGAAACAGGATGGGGCCTTAATGAAAAACTGTTTTTTGGCAGT	CASSETGWGLNEKLFF	1	1.1405993096146066E-4	48	TCRBV06-01*01	TCRBV06	TCRBV06-01	01				TCRBD01-01*01	TCRBD01	TCRBD01-01	01				TCRBJ01-04*01	TCRBJ01	TCRBJ01-04	01				2	0	3	4	9	4	33	-1	48	53	62	1	In	VDJ
ATCCAGCGCACACAGCAGGAGGACTCGGCCGTGTATCTCTGTGCCAGCAGCTTAGACTTCTCGGGGGGCGAGCAGTACGTCGGGCCG	CASSLDFSGGEQYV	1	8.393089259428237E-5	42	TCRBV07-02*01	TCRBV07	TCRBV07-02	01				TCRBD02-01*01	TCRBD02	TCRBD02-01	01				TCRBJ02-07*01	TCRBJ02	TCRBJ02-07	01				1	6	8	1	11	17	39	55	61	68	79	1	In	VDJ
CGTTGGCGTCTGCTGTACCCTCTCAGACATCTGTGTACTTCTGTGCCAGCAGTGACGTCTCCATGGGGTAAACTGTTTTTTGGCAGT		1	2.3027193609200547E-4	40	TCRBV06-04	TCRBV06	TCRBV06-04				01,02			unresolved		TCRBD01,TCRBD02	TCRBD01-01,TCRBD02-01		TCRBJ01-04*01	TCRBJ01	TCRBJ01-04	01				2	8	6	2	1	11	41	56	64	68	69	1	Out	VDJ
ACTCTGACAGTGACCAGTGCCCATCCTGAAGACAGCAGCTTCTACATCTGCAGTGCTAGATGGGCCTATGGCTACACCTTCGGTTCG	CSARWAYGYTF	1	4.7345631719851595E-5	33	TCRBV20-01*01	TCRBV20	TCRBV20-01	01				TCRBD01-01*01	TCRBD01	TCRBD01-01	01				TCRBJ01-02*01	TCRBJ01	TCRBJ01-02	01				2	1	8	0	0	4	48	60	61	-1	65	1	In	VDJ
GCACAGAGCAAGGGCGACTCGGCTGTGTATCTCTGTGTCAGAAGCTTAGGACGGGGAGGGGGTAGGACTGAAGCTTTCTTTGGACAA	CVRSLGRGGGRTEAFF	1	2.711613453046046E-4	48	TCRBV07-05*02	TCRBV07	TCRBV07-05	02				TCRBD02-01*02	TCRBD02	TCRBD02-01	02				TCRBJ01-01*01	TCRBJ01	TCRBJ01-01	01				1	4	9	0	6	5	33	49	53	60	66	1	In	VDJ
GAGCAGGGGGACTCGGCCATGTATCTCTGTGCCAGCAGCTTATCCCTGGGGGGGCCCAGCTCCTACAATGAGCAGTTCTTCGGGCCA	CASSLSLGGPSSYNEQFF	1	1.829263043721539E-4	54	TCRBV07-09	TCRBV07	TCRBV07-09				01,03	TCRBD02-01*01	TCRBD02	TCRBD02-01	01				TCRBJ02-01*01	TCRBJ02	TCRBJ02-01	01				2	5	9	0	5	0	27	42	47	54	59	1	In	VDJ
AGCACCTTGGAGCTGGGGGACTCGGCCCTTTATCTTTGCGCCAGCAGCTTGGGGCAGGGGGTTGGGGATGAGCAGTTCTTCGGGCCA	CASSLGQGVGDEQFF	1	6.45622250725249E-5	45	TCRBV05-01*01	TCRBV05	TCRBV05-01	01				TCRBD01-01*01	TCRBD01	TCRBD01-01	01				TCRBJ02-01*01	TCRBJ02	TCRBJ02-01	01				0	2	4	1	6	8	36	52	54	61	67	1	In	VDJ
AACGCCTTGGAGCTGGACGACTCGGCCCTGTATCTCTGTGCCAGCAGCTTGTTGGCGGTGGGGAACACTGAAGCTTTCTTTGGACAA	CASSLLAVGNTEAFF	1	9.469126343970319E-5	45	TCRBV05-04*01	TCRBV05	TCRBV05-04	01				TCRBD02-01	TCRBD02	TCRBD02-01				01,02	TCRBJ01-01*01	TCRBJ01	TCRBJ01-01	01				1	3	7	5	4	1	36	51	54	58	62	1	In	VDJ
CTGGAGTCCGCCAGCACCAACCAGACATCTATGTACCTCTGTGCCAGCAGTTCAGGGGGCACTAATGAAAAACTGTTTTTTGGCAGT	CASSSGGTNEKLFF	1	3.1850697702445616E-4	42	TCRBV28-01*01	TCRBV28	TCRBV28-01	01				TCRBD01-01*01	TCRBD01	TCRBD01-01	01				TCRBJ01-04*01	TCRBJ01	TCRBJ01-04	01				4	0	4	0	0	2	39	-1	52	-1	60	1	In	VDJ
ACCTTGGAGCTGGGGGACTCGGCCCTTTATCTTTGCGCCAGCAGCTTGGCCGTAAGGCGGGACCACAATGAGCAGTTCTTCGGGCCA	CASSLAVRRDHNEQFF	1	6.45622250725249E-5	48	TCRBV05-01*01	TCRBV05	TCRBV05-01	01				TCRBD02-01*02	TCRBD02	TCRBD02-01	02				TCRBJ02-01*01	TCRBJ02	TCRBJ02-01	01				0	7	7	3	2	5	33	49	56	62	64	1	In	VDJ
CTCACTGTGACATCGGCCCAAAAGAACCCGACAGCTTTCTATCTCTGTGCCAGTAGTATGCCGAACACTGAAGCTTTCTTTGGACAA	CASSMPNTEAFF	1	1.7862215603398556E-4	36	TCRBV19-01	TCRBV19	TCRBV19-01				01,02			unresolved		TCRBD01,TCRBD02	TCRBD01-01,TCRBD02-01		TCRBJ01-01*01	TCRBJ01	TCRBJ01-01	01				3	0	10	0	1	1	45	-1	59	61	62	1	In	VDJ
GACAGTGACCAGTGCCCATCCTGAAGACAGCAGCTTCTACATCTGCAGTGCTAGAGGTGCGACGGCGCCGAGCAGTACGTCGGGCCG		1	2.1520741690841635E-5	38	TCRBV20	TCRBV20	unresolved			TCRBV20-01,TCRBV20-or09_02				unresolved		TCRBD01,TCRBD02	TCRBD01-01,TCRBD02-01		TCRBJ02-07*01	TCRBJ02	TCRBJ02-07	01				1	4	2	7	16	17	43	56	60	63	79	1	Out	VDJ
TGACCAGTGCCCATCCTGAAGACAGCAGCTTCTACATCTGCAGTGCGAAAAAGACAGGGGTTGAACACTGAAGCTTTCTTTGGACAA		1	2.7976964198094123E-5	43	TCRBV20	TCRBV20	unresolved			TCRBV20-01,TCRBV20-or09_02		TCRBD01-01*01	TCRBD01	TCRBD01-01	01				TCRBJ01-01*01	TCRBJ01	TCRBJ01-01	01				6	6	2	2	1	0	38	46	52	60	61	1	Out	VDJ
GAGTCGGCTGCTCCCTCCCAGACATCTGTGTACTTCTGTGCCAGCAGTGAAGCGGGGCGACGTTGGAATGAGCAGTTCTTCGGGCCA	CASSEAGRRWNEQFF	1	8.17788184251982E-5	45	TCRBV06-01*01	TCRBV06	TCRBV06-01	01				TCRBD01-01*01	TCRBD01	TCRBD01-01	01				TCRBJ02-01*01	TCRBJ02	TCRBJ02-01	01				0	0	7	0	8	7	36	-1	53	58	66	1	In	VDJ
GAGTCCGCCAGCACCAACCAGACATCTATGTACCTCTGTGCCAGCAGTCCCGGAACTACAGGGGGGACTGAAGCTTTCTTTGGACAA	CASSPGTTGGTEAFF	1	1.829263043721539E-4	45	TCRBV28-01*01	TCRBV28	TCRBV28-01	01				TCRBD01-01*01	TCRBD01	TCRBD01-01	01				TCRBJ01-01*01	TCRBJ01	TCRBJ01-01	01				5	9	3	1	1	5	36	48	57	65	66	1	In	VDJ
GAGTCTGCTGCCTCCTCCCAGACATCTGTATATTTCTGCGCCAGCAGTCAGGGGGCGTCTGGGGCCAACGTCCTGACTTTCGGGGCC	CASSQGASGANVLTF	1	2.0875119440116383E-4	45	TCRBV10-01	TCRBV10	TCRBV10-01				01,02	TCRBD01-01*01	TCRBD01	TCRBD01-01	01				TCRBJ02-06*01	TCRBJ02	TCRBJ02-06	01				5	0	4	0	1	1	36	-1	48	56	57	1	In	VDJ
GACCAGTGCCCATCCTGAAGACAGCAGCTTCTACATCTGCAGTGCTAGAGACCCGACTAGAGAGCCTACGAGCAGTACTTCGGGCCG		1	1.936866752175747E-5	44	TCRBV20	TCRBV20	unresolved			TCRBV20-01,TCRBV20-or09_02		TCRBD02-01	TCRBD02	TCRBD02-01				01,02	TCRBJ02-07*01	TCRBJ02	TCRBJ02-07	01				0	3	2	8	4	2	37	51	54	60	64	1	Out	VDJ
GCCATCCCCAACCAGACAGCTCTTTACTTCTGTGCCACCAGTGATCCGACGTCGACTGGTAGCACAGATACGCAGTATTTTGGCCCA	CATSDPTSTGSTDTQYF	1	1.936866752175747E-5	51	TCRBV24	TCRBV24	unresolved			TCRBV24-01,TCRBV24-or09_02		TCRBD02-01	TCRBD02	TCRBD02-01				01,02	TCRBJ02-03*01	TCRBJ02	TCRBJ02-03	01				3	8	2	10	3	0	30	45	53	57	60	1	In	VDJ
GAGTCGCCCAGCCCCAACCAGACCTCTCTGTACTTCTGTGCCAGCAGTAAAACAGGGGGCGAGGTGACTGAAGCTTTCTTTGGACAA	CASSKTGGEVTEAFF	1	3.658526087443078E-5	45	TCRBV27-01*01	TCRBV27	TCRBV27-01	01				TCRBD01-01*01	TCRBD01	TCRBD01-01	01				TCRBJ01-01*01	TCRBJ01	TCRBJ01-01	01				5	3	3	0	6	5	36	48	51	60	66	1	In	VDJ
CCTTGGAGCTGGGGGACTCGGCCCTTTATCTTTGCGCCAGCTGGAGGGTATCGGGTTCGAAAGACCTATGGCTACACCTTCGGTTCG		1	4.08894092125991E-5	49	TCRBV05-01*01	TCRBV05	TCRBV05-01	01				TCRBD02-01*02	TCRBD02	TCRBD02-01	02				TCRBJ01-02*01	TCRBJ01	TCRBJ01-02	01				7	1	10	0	17	4	32	41	42	48	65	1	Out	VDJ
ACAGAGCAGCGGGACTCGGCCATGTATCGCTGTGCCAGCAGCCGAGTCCCGGGACAGGGTGTCAACACTGAAGCTTTCTTTGGACAA	CASSRVPGQGVNTEAFF	1	9.038711510153486E-5	51	TCRBV07-06*01	TCRBV07	TCRBV07-06	01				TCRBD01-01*01	TCRBD01	TCRBD01-01	01				TCRBJ01-01*01	TCRBJ01	TCRBJ01-01	01				5	8	0	3	4	2	30	42	50	59	63	1	In	VDJ
TGTAGTCTGCTGCCTCCTCCCAGACATCTGTATATTTCTGCGCCAGCCCAAGCGCGGTTTTGTCCCGGGCAGCTGTTTTTTGGAGAA		1	2.001428977248272E-4	43	TCRBV10-01	TCRBV10	TCRBV10-01				01,02			unresolved		TCRBD01,TCRBD02	TCRBD01-01,TCRBD02-01		TCRBJ02-02*01	TCRBJ02	TCRBJ02-02	01				8	19	8	0	0	12	38	47	66	-1	70	1	Out	VDJ
GTGACATCGGCCCAAAAGAACCCGACAGCTTTCTATCTCTGTGCCAGTACCGGGACAGGGTACACCGGGGAGCTGTTTTTTGGAGAA	CASTGTGYTGELFF	1	1.7647008186490138E-4	42	TCRBV19-01	TCRBV19	TCRBV19-01				01,02	TCRBD01-01*01	TCRBD01	TCRBD01-01	01				TCRBJ02-02*01	TCRBJ02	TCRBJ02-02	01				7	2	0	3	1	3	39	49	51	60	61	1	In	VDJ
GCGTCTGCTGTACCCTCTCAGACATCTGTGTACTTCTGTGCCAGCAGTGAAGGGGCATCTAGCACAGATACGCAGTATTTTGGCCCA	CASSEGASSTDTQYF	1	1.2697237597596563E-4	45	TCRBV06-04	TCRBV06	TCRBV06-04				01,02	TCRBD01-01*01	TCRBD01	TCRBD01-01	01				TCRBJ02-03*01	TCRBJ02	TCRBJ02-03	01				3	0	5	2	5	0	36	-1	50	55	60	1	In	VDJ
GTGCAGCCTGCAGAACTGGAGGATTCTGGAGTTTATTTCTGTGCCAGCAGCCAAGCTACAGGGAGCACTGAAGCTTTCTTTGGACAA	CASSQATGSTEAFF	1	3.03442457840867E-4	42	TCRBV14-01*01	TCRBV14	TCRBV14-01	01				TCRBD01-01*01	TCRBD01	TCRBD01-01	01				TCRBJ01-01*01	TCRBJ01	TCRBJ01-01	01				1	2	3	3	2	4	39	55	57	63	65	1	In	VDJ
ACGGAGTCAGGGGACACAGCACTGTATTTCTGTGCCAGCAGCAAAAGACAGCGCGCGACTCGTAACTATGGCTACACCTTCGGTTCG	CASSKRQRATRNYGYTF	3	5.724517289763875E-4	51	TCRBV21-01*01	TCRBV21	TCRBV21-01	01				TCRBD01-01*01	TCRBD01	TCRBD01-01	01				TCRBJ01-02*01	TCRBJ01	TCRBJ01-02	01				2	1	2	5	11	1	30	45	46	51	62	3	In	VDJ
GAGCTCTCTGGAGCTGGGGGACTCAGCTTTGTATTTCTGTGCCAGCAGCGACAGGGAAAAGCTGGAAACACCATATATTTTGGAGAG		1	1.0545163428512401E-4	44	TCRBV09-01	TCRBV09	TCRBV09-01				01,02	TCRBD01-01*01	TCRBD01	TCRBD01-01	01				TCRBJ01-03*01	TCRBJ01	TCRBJ01-03	01				3	0	3	3	5	2	37	-1	50	56	61	1	Out	VDJ
GCGTCTGCTGTACCCTCTCAGACATCTGTGTACTTCTGTGCCAGCAGGACCTTCGAGAGGGGGCACGGGGAGCTGTTTTTTGGAGAA	CASRTFERGHGELFF	1	1.3127652431413396E-4	45	TCRBV06-04	TCRBV06	TCRBV06-04				01,02	TCRBD01-01*01	TCRBD01	TCRBD01-01	01				TCRBJ02-02*01	TCRBJ02	TCRBJ02-02	01				6	10	5	0	1	7	36	47	57	64	65	1	In	VDJ
ATCCAACCTGCAAAGCTTGAGGACTCGGCCGTGTATCTCTGTGCCAGCAGCTTAGGTGACAGGGTCTATGGCTACACCTTCGGTTCG	CASSLGDRVYGYTF	1	9.253918927061902E-5	42	TCRBV11-02*02	TCRBV11	TCRBV11-02	02				TCRBD01-01*01	TCRBD01	TCRBD01-01	01				TCRBJ01-02*01	TCRBJ01	TCRBJ01-02	01				1	2	2	3	1	4	39	55	57	64	65	1	In	VDJ
CTGACGATCCAGCGCACACAGCAGGAGGACTCGGCCGTGTATCTCTGTGCCAGCAGCTGGACAGGGGGTGGGCAGTTCTTCGGGCCA	CASSWTGGGQFF	1	1.355806726523023E-4	36	TCRBV07-02*01	TCRBV07	TCRBV07-02	01				TCRBD01-01*01	TCRBD01	TCRBD01-01	01				TCRBJ02-01*01	TCRBJ02	TCRBJ02-01	01				4	0	1	1	3	12	45	-1	58	68	71	1	In	VDJ
TCGGCTGCTCCCTCCCAGACATCTGTGTACTTCTGTGCCAGCAGTTACTCCAGGGGGGCGAACACCGGGGAGCTGTTTTTTGGAGAA	CASSYSRGANTGELFF	1	4.304148338168327E-5	48	TCRBV06-05*01	TCRBV06	TCRBV06-05	01				TCRBD01-01*01	TCRBD01	TCRBD01-01	01				TCRBJ02-02*01	TCRBJ02	TCRBJ02-02	01				0	0	4	1	1	0	33	-1	50	57	58	1	In	VDJ
GAGTTGGCTGCTCCCTCCCAGACATCTGTGTACTTCTGTGCCAGCAGTTACTCCGTAAGGGCGACAGATACGCAGTATTTTGGCCCA	CASSYSVRATDTQYF	1	1.0975578262329233E-4	45	TCRBV06-06	TCRBV06	TCRBV06-06				01,02			unresolved		TCRBD01,TCRBD02	TCRBD01-01,TCRBD02-01		TCRBJ02-03*01	TCRBJ02	TCRBJ02-03	01				0	4	5	3	2	3	36	53	57	61	63	1	In	VDJ
GGCGTCTGCTGTACCCTCTCAGACATCTGTGTACTTCTGTGCCAGCAGAGTATTACAGGGACTAATGAAAAACTGTTTTTTGGCAGT		1	2.2381571358475298E-4	44	TCRBV06-04	TCRBV06	TCRBV06-04				01,02	TCRBD01-01*01	TCRBD01	TCRBD01-01	01				TCRBJ01-04*01	TCRBJ01	TCRBJ01-04	01				6	6	3	3	0	2	37	48	54	-1	60	1	Out	VDJ
AGCACCTTGGAGCTGGGGGACTCGGCCCTTTATCTTTGCGCCAGCAGCCCGGGAACAGGGGGCGGAGAGACCCAGTACTTCGGGCCA	CASSPGTGGGETQYF	1	3.228111253626245E-5	45	TCRBV05-01*01	TCRBV05	TCRBV05-01	01				TCRBD01-01*01	TCRBD01	TCRBD01-01	01				TCRBJ02-05*01	TCRBJ02	TCRBJ02-05	01				4	6	3	0	2	4	36	48	54	63	65	1	In	VDJ
ACCAGTGCCCATCCTGAAGACAGCAGCTTCTACATCTGCAGTGCTAGTACAGGGGGTGTCGGCATCTATGGCTACACCTTCGGTTCG	CSASTGGVGIYGYTF	1	2.3672815859925797E-5	45	TCRBV20	TCRBV20	unresolved			TCRBV20-01,TCRBV20-or09_02		TCRBD01-01*01	TCRBD01	TCRBD01-01	01				TCRBJ01-02*01	TCRBJ01	TCRBJ01-02	01				3	1	3	1	9	4	36	47	48	56	65	1	In	VDJ
CCGCTCAGGCTGCTGTCGGCTGCTCCCTCCCAGACATCTGTGTACTTCTGTGCCAGCACAGGCTCAGAGACCCAGTACTTCGGGCCA	CASTGSETQYF	1	2.7976964198094123E-5	33	TCRBV06-05*01	TCRBV06	TCRBV06-05	01				TCRBD01-01*01	TCRBD01	TCRBD01-01	01				TCRBJ02-05*01	TCRBJ02	TCRBJ02-05	01				7	0	4	4	3	4	48	-1	58	62	65	1	In	VDJ
CGCACACAGCAGGAGGACTCCGCCGTGTATCTCTGTGCCAGCAGCTTGGGGTCATCTAATAGCAATCAGCCCCAGCATTTTGGTGAT	CASSLGSSNSNQPQHF	1	1.1405993096146066E-4	48	TCRBV07-08*01	TCRBV07	TCRBV07-08	01						unresolved		TCRBD01,TCRBD02	TCRBD01-01,TCRBD02-01		TCRBJ01-05*01	TCRBJ01	TCRBJ01-05	01				3	0	6	2	8	0	33	-1	47	51	59	1	In	VDJ
CAGCGCACACAGCAGGAGGACTCGGCCGTGTATCTCTGTGCCAGCAGCCCTTACGGACAGGGGCAAGAGACCCAGTACTTCGGGCCA	CASSPYGQGQETQYF	1	7.317052174886156E-5	45	TCRBV07-02*01	TCRBV07	TCRBV07-02	01				TCRBD01-01*01	TCRBD01	TCRBD01-01	01				TCRBJ02-05*01	TCRBJ02	TCRBJ02-05	01				5	6	1	2	0	2	36	48	54	-1	63	1	In	VDJ
ATCCAGCGCACACAGCAGGAGGACTCGGCCGTGTATCTCTGTGCCAGCAGCTTAAAACAGAGCAATCAGCCCCAGCATTTTGGTGAT	CASSLKQSNQPQHF	1	1.1405993096146066E-4	42	TCRBV07-02*01	TCRBV07	TCRBV07-02	01				TCRBD01-01*01	TCRBD01	TCRBD01-01	01				TCRBJ01-05*01	TCRBJ01	TCRBJ01-05	01				2	2	3	5	0	1	39	54	56	-1	60	1	In	VDJ
TGGCGTCTGCTGTACCCTCTCAGACATCTGTGTACTTCTGTGCCAGCAGTCACGGGGGGGGGCCCCAATGAGCAGTTCTTCGGGCCA		1	1.6140556268131226E-4	43	TCRBV06-04	TCRBV06	TCRBV06-04				01,02	TCRBD02-01*01	TCRBD02	TCRBD02-01	01				TCRBJ02-01*01	TCRBJ02	TCRBJ02-01	01				5	2	8	0	5	6	38	50	52	60	65	1	Out	VDJ
ACGATCCAGCGCACACAGCAGGAGGACTCGGCCGTGTATCTCTGTGCCAGCAGCTCGGACAGGGGAAACACCATATATTTTGGAGAG	CASSSDRGNTIYF	1	2.453364552755946E-4	39	TCRBV07-02*01	TCRBV07	TCRBV07-02	01				TCRBD01-01*01	TCRBD01	TCRBD01-01	01				TCRBJ01-03*01	TCRBJ01	TCRBJ01-03	01				4	1	1	4	0	4	42	55	56	-1	63	1	In	VDJ
GTGACCAGTGCCCATCCTGAAGACAGCAGCTTCTACATCTGCAGTGCTAGCGGAGCGGGGGGTCGGGATACGCAGTATTTTGGCCCA	CSASGAGGRDTQYF	1	2.7976964198094123E-5	42	TCRBV20	TCRBV20	unresolved			TCRBV20-01,TCRBV20-or09_02		TCRBD02-01*01	TCRBD02	TCRBD02-01	01				TCRBJ02-03*01	TCRBJ02	TCRBJ02-03	01				3	3	6	1	4	6	39	50	53	62	66	1	In	VDJ
CCTCAGAACCCAGGGACTCAGCTGTGTATTTTTGTGCTAGTGGTTTTGCCGGTTTTCCGGCTATAAGATGGCTACACCTTCGGTTCG		1	1.527972660049756E-4	49	TCRBV12-05*01	TCRBV12	TCRBV12-05	01						unresolved		TCRBD01,TCRBD02	TCRBD01-01,TCRBD02-01		TCRBJ01-02*01	TCRBJ01	TCRBJ01-02	01				3	12	9	0	6	6	32	46	58	61	67	1	Out	VDJ
CGCACAGAGCAGCGGGACTCAGCCATGTATCGCTGTGCCAGCAGCTTAGGTTCCGGGACCAACACCGGGGAGCTGTTTTTTGGAGAA	CASSLGSGTNTGELFF	1	9.684333760878734E-5	48	TCRBV07-07*01	TCRBV07	TCRBV07-07	01						unresolved		TCRBD01,TCRBD02	TCRBD01-01,TCRBD02-01		TCRBJ02-02*01	TCRBJ02	TCRBJ02-02	01				1	5	0	7	1	2	33	49	54	59	60	1	In	VDJ
GCACAGAGCAGGGGGACTCGGCCATGTATCTCTGTGCCAGCAGCTTAGGGCGGACAGGGGTACAATGAAAAACTGTTTTTTGGCAGT		1	2.4318438110651047E-4	49	TCRBV07-09	TCRBV07	TCRBV07-09				01,03	TCRBD01-01*01	TCRBD01	TCRBD01-01	01				TCRBJ01-04*01	TCRBJ01	TCRBJ01-04	01				1	3	1	2	3	5	32	48	51	60	63	1	Out	VDJ
CAGCGCACACAGCAGGAGGACTCCGCCGTGTATCTCTGTGCCAGCAGTTTGGGGCAGGGAAGCACAGATACGCAGTATTTTGGCCCA	CASSLGQGSTDTQYF	1	1.0545163428512401E-4	45	TCRBV07-08*01	TCRBV07	TCRBV07-08	01				TCRBD01-01*01	TCRBD01	TCRBD01-01	01				TCRBJ02-03*01	TCRBJ02	TCRBJ02-03	01				6	7	4	3	1	0	36	47	54	59	60	1	In	VDJ
CTGGAGTCCGCCAGCACCAACCAGACATCTATGTACCTCTGTGCCAGCAGACCGGGACAGAACACCGGGGAGCTGTTTTTTGGAGAA	CASRPGQNTGELFF	1	1.8077423020306972E-4	42	TCRBV28-01*01	TCRBV28	TCRBV28-01	01				TCRBD01-01*01	TCRBD01	TCRBD01-01	01				TCRBJ02-02*01	TCRBJ02	TCRBJ02-02	01				6	3	0	6	0	1	39	50	53	-1	59	1	In	VDJ
TCTGCCAGGCCCTCACATACCTCTCAGTACCTCTGTGCCAGCAGTCTTGGTCTTGCAGGTAGCACAGATACGCAGTATTTTGGCCCA	CASSLGLAGSTDTQYF	1	2.3672815859925797E-5	48	TCRBV25-01*01	TCRBV25	TCRBV25-01	01				TCRBD01-01*01	TCRBD01	TCRBD01-01	01				TCRBJ02-03*01	TCRBJ02	TCRBJ02-03	01				5	10	4	4	1	0	33	45	55	59	60	1	In	VDJ
ACCTGCAAAGCTTGAGGACTCGGCCGTGTATCTCTGTGCCAGCAGCTTAACCCACCGGGGGTTGACTATGGCTACACCTTCGGTTCG		1	9.253918927061902E-5	47	TCRBV11-02*02	TCRBV11	TCRBV11-02	02				TCRBD02-01*01	TCRBD02	TCRBD02-01	01				TCRBJ01-02*01	TCRBJ01	TCRBJ01-02	01				2	6	8	2	3	3	34	49	55	61	64	1	Out	VDJ
CAGCGCACACAGCAGGAGGACTCCGCCGTGTATCTCTGTGCCAGCAGCTTAAATACGGGAAAAAATGAAAAACTGTTTTTTGGCAGT	CASSLNTGKNEKLFF	1	1.872304527103222E-4	45	TCRBV07-08*01	TCRBV07	TCRBV07-08	01				TCRBD02-01*02	TCRBD02	TCRBD02-01	02				TCRBJ01-04*01	TCRBJ01	TCRBJ01-04	01				2	4	8	3	3	5	36	51	55	60	63	1	In	VDJ
CTGACAGTGACCAGTGCCCATCCTGAAGACAGCAGCTTCTACATCTGCAGTGCTAGAGTCAGGGACTACGAGCAGTACGTCGGGCCG	CSARVRDYEQYV	1	1.936866752175747E-5	36	TCRBV20	TCRBV20	unresolved			TCRBV20-01,TCRBV20-or09_02		TCRBD02-01	TCRBD02	TCRBD02-01				01,02	TCRBJ02-07*01	TCRBJ02	TCRBJ02-07	01				1	3	0	9	11	17	45	58	61	68	79	1	In	VDJ
AGCGCACACAGAAGGAGGACTCCGCCGTGTATCTCTGTGCCAGCCGACCCGCCCGACAGCCGTACCTATGGCTACACCTTCGGTTCG		1	8.823504093245069E-5	46	TCRBV07-08*02	TCRBV07	TCRBV07-08	02				TCRBD01-01*01	TCRBD01	TCRBD01-01	01				TCRBJ01-02*01	TCRBJ01	TCRBJ01-02	01				8	10	2	5	6	4	35	44	54	59	65	1	Out	VDJ
TGGAGCTGGGGGACTCGGCCCTTTATCTTTGCGCCAGCAGCCCCCTCGGTTCTCCACATCGCGAAAAACATTCAGTACTTCGGCGCC		1	4.304148338168327E-5	52	TCRBV05-01*01	TCRBV05	TCRBV05-01	01						unresolved		TCRBD01,TCRBD02	TCRBD01-01,TCRBD02-01		TCRBJ02-04*01	TCRBJ02	TCRBJ02-04	01				4	14	3	6	5	4	29	41	55	58	63	1	Out	VDJ
CGCACAGAGCGGGGGGACTCAGCCGTGTATCTCTGTGCCAGCAGCGGACCGGGACTAGGGAACACCGGGGAGCTGTTTTTTGGAGAA	CASSGPGLGNTGELFF	1	1.0975578262329233E-4	48	TCRBV07-03*01	TCRBV07	TCRBV07-03	01				TCRBD02-01	TCRBD02	TCRBD02-01				01,02	TCRBJ02-02*01	TCRBJ02	TCRBJ02-02	01				5	5	0	8	1	1	33	45	50	58	59	1	In	VDJ
TTGGCTGCTCCCTCCCAGACATCTGTGTACTTCTGTGCCAGCAGCTACCGTGAAGGCAGCCTGAACACTGAAGCTTTCTTTGGACAA	CASSYREGSLNTEAFF	1	1.0975578262329233E-4	48	TCRBV06-06	TCRBV06	TCRBV06-06				01,02			unresolved		TCRBD01,TCRBD02	TCRBD01-01,TCRBD02-01		TCRBJ01-01*01	TCRBJ01	TCRBJ01-01	01				2	8	4	5	2	0	33	48	56	59	61	1	In	VDJ
ACCCTGCAGCCAGAAGACTCGGCCCTGTATCTCTGTGCCAGCAGCCCTCAGCGGGGGAGCTCCTACAATGAGCAGTTCTTCGGGCCA	CASSPQRGSSYNEQFF	1	4.9497705888935754E-5	48	TCRBV04-02*01	TCRBV04	TCRBV04-02	01				TCRBD02-01*01	TCRBD02	TCRBD02-01	01				TCRBJ02-01*01	TCRBJ02	TCRBJ02-01	01				4	3	6	2	2	0	33	46	49	57	59	1	In	VDJ
TCAGAACCCAGGGACTCAGCTGTGTACTTCTGTGCCAGCAGTCTGGACAGGGTTTTTTGAATGAACACTGAAGCTTTCTTTGGACAA	CASSLDRVF*MNTEAFF	1	9.253918927061902E-5	51	TCRBV12	TCRBV12	unresolved			TCRBV12-03,TCRBV12-04		TCRBD01-01*01	TCRBD01	TCRBD01-01	01				TCRBJ01-01*01	TCRBJ01	TCRBJ01-01	01				5	2	1	3	9	0	30	42	44	52	61	1	Stop	VDJ
ACAGTGACCAGTGCCCATCCTGAAGACAGCAGCTTCTACATCTGCAGTGCCACCTCCGGGATCCAACGATTGAGCACCTTCGGTTCG	CSATSGIQRLSTF	1	2.3672815859925797E-5	39	TCRBV20	TCRBV20	unresolved			TCRBV20-01,TCRBV20-or09_02		TCRBD02-01*02	TCRBD02	TCRBD02-01	02				TCRBJ01-02*01	TCRBJ01	TCRBJ01-02	01				6	6	8	3	13	13	42	50	56	61	74	1	In	VDJ
AAGATCCAGCCCTCAGAACCCAGGGACTCAGCTGTGTACTTCTGTGCCAGCAGTTTTGGGGGGGGGACGGGGCAGTACTTCGGGCCG	CASSFGGGTGQYF	1	6.886637341069322E-5	39	TCRBV12	TCRBV12	unresolved			TCRBV12-03,TCRBV12-04		TCRBD02-01*01	TCRBD02	TCRBD02-01	01				TCRBJ02-07*01	TCRBJ02	TCRBJ02-07	01				3	1	9	0	7	9	42	56	57	64	71	1	In	VDJ
ACCTTGGAGCTGGGGGACTCGGCCCTTTATCTTTGCGCCAGCAGCTTGGCCCTACAGGGGGCAAACACTGAAGCTTTCTTTGGACAA	CASSLALQGANTEAFF	1	4.9497705888935754E-5	48	TCRBV05-01*01	TCRBV05	TCRBV05-01	01				TCRBD01-01*01	TCRBD01	TCRBD01-01	01				TCRBJ01-01*01	TCRBJ01	TCRBJ01-01	01				0	4	3	0	1	2	33	49	53	62	63	1	In	VDJ
AACGCCTTGGAGCTGGACGACTCGGCCCTGTATCTCTGTGCCAGCAGCTACCCGAGCTCCTATAATTCACCCCTCCACTTTGGGAAC	CASSYPSSYNSPLHF	1	7.317052174886156E-5	45	TCRBV05-04*01	TCRBV05	TCRBV05-04	01				TCRBD02-01*02	TCRBD02	TCRBD02-01	02				TCRBJ01-06*01	TCRBJ01	TCRBJ01-06	01				3	4	11	2	0	0	36	49	53	-1	56	1	In	VDJ
AAGATCCAGCGCACACAGCAGGAGGACTCCGCCGTGTATCTCTGTGCCAGCAGCCTCTATAGCAATCAGCCCCAGCATTTTGGTGAT	CASSLYSNQPQHF	1	1.1405993096146066E-4	39	TCRBV07-08*01	TCRBV07	TCRBV07-08	01				TCRBD02-01	TCRBD02	TCRBD02-01				01,02	TCRBJ01-05*01	TCRBJ01	TCRBJ01-05	01				5	2	4	9	0	0	42	54	56	-1	59	1	In	VDJ
CCCTCAGAACCCAGGGACTCAGCTGTGTACTTCTGTGCCAGCAGCCATTCGGGTAACAGAGGGAATTCACCCCTCCACTTTGGGAAC	CASSHSGNRGNSPLHF	1	7.317052174886156E-5	48	TCRBV12	TCRBV12	unresolved			TCRBV12-03,TCRBV12-04		TCRBD02-01*02	TCRBD02	TCRBD02-01	02				TCRBJ01-06*01	TCRBJ01	TCRBJ01-06	01				6	14	11	0	0	7	33	44	58	-1	63	1	In	VDJ
CAGAGCGGGGGGACTCAGCCGTGTATCTCTGTGCCAGCAGAAACACTCCCGGGGCCCCGTTACTCCTACGAGCAGTACTTCGGGCCG		1	8.17788184251982E-5	52	TCRBV07-03*01	TCRBV07	TCRBV07-03	01						unresolved		TCRBD01,TCRBD02	TCRBD01-01,TCRBD02-01		TCRBJ02-07*01	TCRBJ02	TCRBJ02-07	01				6	10	7	0	7	0	29	40	50	55	62	1	Out	VDJ
TCGGCCCAAAAGAACCCGACAGCTTTCTATCTCTGTGCCAGTAGTCGGAGGGATGGAGCAACTAATGAAAAACTGTTTTTTGGCAGT	CASSRRDGATNEKLFF	1	3.012903836717829E-4	48	TCRBV19-01	TCRBV19	TCRBV19-01				01,02	TCRBD02-01*02	TCRBD02	TCRBD02-01	02				TCRBJ01-04*01	TCRBJ01	TCRBJ01-04	01				5	1	10	0	6	0	33	45	46	52	58	1	In	VDJ
ACCAGTGCCCATCCTGAAGACAGCAGCTTCTACATCTGCAGTGCTAGAGTAGCGGGGGGGAACACCGGGGAGCTGTTTTTTGGAGAA	CSARVAGGNTGELFF	1	2.7976964198094123E-5	45	TCRBV20	TCRBV20	unresolved			TCRBV20-01,TCRBV20-or09_02		TCRBD02-01*01	TCRBD02	TCRBD02-01	01				TCRBJ02-02*01	TCRBJ02	TCRBJ02-02	01				1	0	5	1	0	1	36	-1	49	-1	59	1	In	VDJ
CCAGTGCCCATCCTGAAGACAGCAGCTTCTACATCTGCAGTGCAAGCCCTAACAGGGGCAAACCTATACGAGCAGTACTTCGGGCCG		1	1.936866752175747E-5	46	TCRBV20	TCRBV20	unresolved			TCRBV20-01,TCRBV20-or09_02		TCRBD01-01*01	TCRBD01	TCRBD01-01	01				TCRBJ02-07*01	TCRBJ02	TCRBJ02-07	01				6	8	3	2	8	4	35	43	51	58	66	1	Out	VDJ
ACAGAGCAGGGGGACTCAGCTGTGTATCTCTGTGCCAGCAGCTTCGGACAGGCGAGTTTGTAGACCGGGGAGCTGTTTTTTGGAGAA	CASSFGQASL*TGELFF	1	1.2051615346871314E-4	51	TCRBV07-04*01	TCRBV07	TCRBV07-04	01				TCRBD01-01*01	TCRBD01	TCRBD01-01	01				TCRBJ02-02*01	TCRBJ02	TCRBJ02-02	01				3	1	1	4	11	5	30	44	45	52	63	1	Stop	VDJ
CATCCTGAAGACAGCAGCTTCTACATCTGCAGTGCTAGAGTCGAAAACAGGGGTACGGACATGAACACTGAAGCTTTCTTTGGACAA	CSARVENRGTDMNTEAFF	1	2.582489002900996E-5	54	TCRBV20	TCRBV20	unresolved			TCRBV20-01,TCRBV20-or09_02		TCRBD01-01*01	TCRBD01	TCRBD01-01	01				TCRBJ01-01*01	TCRBJ01	TCRBJ01-01	01				1	6	3	2	8	0	27	40	46	53	61	1	In	VDJ
ATTCTGGAGTCCGCCAGCACCAACCAGACATCTATGTACCTCTGTGCCAGCATGGGGGGGACCAATCAGCCCCAGCATTTTGGTGAT	CASMGGTNQPQHF	1	1.829263043721539E-4	39	TCRBV28-01*01	TCRBV28	TCRBV28-01	01				TCRBD02-01*01	TCRBD02	TCRBD02-01	01				TCRBJ01-05*01	TCRBJ01	TCRBJ01-05	01				7	1	9	0	2	3	42	52	53	60	62	1	In	VDJ
CCCTCAGAACCCAGGGACTCAGCTGTGTACTTCTGTGCCAGCCCAGGGAAATCGGGACTAGAGGGGGAGACCCAGTACTTCGGGCCA	CASPGKSGLEGETQYF	1	6.241015090344074E-5	48	TCRBV12	TCRBV12	unresolved			TCRBV12-03,TCRBV12-04		TCRBD02-01	TCRBD02	TCRBD02-01				01,02	TCRBJ02-05*01	TCRBJ02	TCRBJ02-05	01				8	11	0	8	5	5	33	42	53	61	66	1	In	VDJ
ACACAGCAGGAGGACTCCGCCGTGTATCTCTGTGCCAGCAGCCCAGGGGCTAGCGGGTTCTTCACAGATACGCAGTATTTTGGCCCA	CASSPGASGFFTDTQYF	1	1.0329956011603984E-4	51	TCRBV07-08*01	TCRBV07	TCRBV07-08	01				TCRBD02-01	TCRBD02	TCRBD02-01				01,02	TCRBJ02-03*01	TCRBJ02	TCRBJ02-03	01				5	7	4	4	5	2	30	42	49	57	62	1	In	VDJ
ACATCCGCTCACCAGGCCTGGGGGACGCAGCCATGTACCTGTGTGCCACCAGCTTGCAACGCAGACTATACGCAGTATTTTGGCCCA		1	4.9497705888935754E-5	40	TCRBV15-01*01	TCRBV15	TCRBV15-01	01				TCRBD02-01	TCRBD02	TCRBD02-01				01,02	TCRBJ02-03*01	TCRBJ02	TCRBJ02-03	01				5	10	2	10	0	7	41	53	63	-1	67	1	Out	VDJ
GAGTCCGCCAGCACCAACCAGACATCTATGTACCTCTGTGCCAGCAGTGCTTTACCAGGGGGCGGCTATGGCTACACCTTCGGTTCG	CASSALPGGGYGYTF	1	1.4203689515955478E-4	45	TCRBV28-01*01	TCRBV28	TCRBV28-01	01				TCRBD01-01*01	TCRBD01	TCRBD01-01	01				TCRBJ01-02*01	TCRBJ01	TCRBJ01-02	01				5	7	4	0	2	4	36	48	55	63	65	1	In	VDJ
GAGTCGGCTGCTCCCTCCCAGACATCTGTGTACTTCTGTGCCAGCATGTGGGGTTTCGCACCGAACACTGAAGCTTTCTTTGGACAA	CASMWGFAPNTEAFF	1	6.025807673435657E-5	45	TCRBV06-01*01	TCRBV06	TCRBV06-01	01						unresolved		TCRBD01,TCRBD02	TCRBD01-01,TCRBD02-01		TCRBJ01-01*01	TCRBJ01	TCRBJ01-01	01				7	3	6	2	9	1	36	46	49	53	62	1	In	VDJ
CAGCCTGCAGAGCTTGGGGACTCGGCCATGTATCTCTGTGCCAGCAGTTTGCTCGGGGGCGCTGGAAACACCATATATTTTGGAGAG	CASSLLGGAGNTIYF	1	2.4964060361376295E-4	45	TCRBV11-01*01	TCRBV11	TCRBV11-01	01						unresolved		TCRBD01,TCRBD02	TCRBD01-01,TCRBD02-01		TCRBJ01-03*01	TCRBJ01	TCRBJ01-03	01				6	7	6	0	1	2	36	47	54	60	61	1	In	VDJ
ATTCTGGAGTCCGCCAGCACCAACCAGACATCTATGTACCTCTGTGCCAGCAGATCCCTCAGGGTCGGGGAGCTGTTTTTTGGAGAA	CASRSLRVGELFF	1	1.7431800769581723E-4	39	TCRBV28-01*01	TCRBV28	TCRBV28-01	01				TCRBD01-01*01	TCRBD01	TCRBD01-01	01				TCRBJ02-02*01	TCRBJ02	TCRBJ02-02	01				6	6	4	3	1	7	42	53	59	64	65	1	In	VDJ
GAGTCCGCCAGCACCAACCAGACATCTATGTACCTCTGTGCCAGCAGTTTATCTTCGGCAGGGTCGGATGGCTACACCTTCGGTTCG	CASSLSSAGSDGYTF	1	1.4203689515955478E-4	45	TCRBV28-01*01	TCRBV28	TCRBV28-01	01				TCRBD01-01*01	TCRBD01	TCRBD01-01	01				TCRBJ01-02*01	TCRBJ01	TCRBJ01-02	01				1	6	4	3	4	6	36	52	58	63	67	1	In	VDJ
GAGCAGGGGGACTCGGCCATGTATCTCTGTGCCAGCAGCCTCCTGGACAACCACCATTTCTAAAATGAAAAACTGTTTTTTGGCAGT	CASSLLDNHHF*NEKLFF	1	2.345760844301738E-4	54	TCRBV07-09	TCRBV07	TCRBV07-09				01,03	TCRBD01-01*01	TCRBD01	TCRBD01-01	01				TCRBJ01-04*01	TCRBJ01	TCRBJ01-04	01				5	5	1	6	14	5	27	39	44	49	63	1	Stop	VDJ
CGTTGGCGTCTGCTGTACCCTCTCAGACATCTGTGTACTTCTGTGCCAGCAGTGTGTCCCCAGGCGCGAGACCAGTACTTCGGGCCA		1	8.608296676336654E-5	40	TCRBV06-04	TCRBV06	TCRBV06-04				01,02	TCRBD01-01*01	TCRBD01	TCRBD01-01	01				TCRBJ02-05*01	TCRBJ02	TCRBJ02-05	01				4	6	4	4	7	10	41	54	60	64	71	1	Out	VDJ
GACATCGGCCCAAAAGAACCCGACAGCTTTCTATCTCTGTGCCAGTAACAGACAGGCCGCTCTGGAAACACCATATATTTTGGAGAG		2	3.766129795897286E-4	44	TCRBV19-01	TCRBV19	TCRBV19-01				01,02	TCRBD01-01*01	TCRBD01	TCRBD01-01	01				TCRBJ01-03*01	TCRBJ01	TCRBJ01-03	01				7	3	2	4	3	0	37	47	50	56	59	2	Out	VDJ
AGTGCCCATCCTGAAGACAGCAGCTTCTACATCTGCAGTGCTAGAGATCCGGGACAGCCTAGCACAGATACGCAGTATTTTGGCCCA	CSARDPGQPSTDTQYF	1	2.582489002900996E-5	48	TCRBV20	TCRBV20	unresolved			TCRBV20-01,TCRBV20-or09_02		TCRBD01-01*01	TCRBD01	TCRBD01-01	01				TCRBJ02-03*01	TCRBJ02	TCRBJ02-03	01				0	3	0	5	3	0	33	47	50	57	60	1	In	VDJ
AAAGCTTGAGGACTCGGCCGTGTATCTCTGTGCCAGCAGCTTAGCTGGGGCCCGGAGGCAGAAATTTACGAGCAGTACGTCGGGCCG		1	8.17788184251982E-5	53	TCRBV11-02*02	TCRBV11	TCRBV11-02	02						unresolved		TCRBD01,TCRBD02	TCRBD01-01,TCRBD02-01		TCRBJ02-07*01	TCRBJ02	TCRBJ02-07	01				1	2	7	0	28	17	28	44	46	51	79	1	Out	VDJ
GAAGATCCAGCCCTCAGAACCCAGGGACTCAGCTGTGTACTTCTGTGCCACCCGGGACGGACTAATGAAAAACTGTTTTTTGGCAGT		1	1.5494934017405975E-4	38	TCRBV12	TCRBV12	unresolved			TCRBV12-03,TCRBV12-04				unresolved		TCRBD01,TCRBD02	TCRBD01-01,TCRBD02-01		TCRBJ01-04*01	TCRBJ01	TCRBJ01-04	01				10	3	0	7	2	2	43	50	53	58	60	1	Out	VDJ
GAGATCCAGCGCACAGAGCAGGGGGACTCGGCCATGTATCTCTGTGCCAGCAGCGGGCAGATCCTCACTGAAGCTTTCTTTGGACAA	CASSGQILTEAFF	1	1.355806726523023E-4	39	TCRBV07-09	TCRBV07	TCRBV07-09				01,03	TCRBD01-01*01	TCRBD01	TCRBD01-01	01				TCRBJ01-01*01	TCRBJ01	TCRBJ01-01	01				5	0	8	0	7	4	42	-1	54	58	65	1	In	VDJ
CTGAAGACAGCAGCTTCTACATCTGCAGAAAAAAGGGGCATGGGACAGGGGGTGTTGTACGAGAACACTGAAGCTTTCTTTGGACAA		1	2.582489002900996E-5	58	TCRBV20	TCRBV20	unresolved			TCRBV20-01,TCRBV20-or09_02		TCRBD01-01*01	TCRBD01	TCRBD01-01	01				TCRBJ01-01*01	TCRBJ01	TCRBJ01-01	01				9	13	0	1	10	1	23	28	41	52	62	1	Out	VDJ
AAGATCCAGCCCTCAGAACCCAGGGACTCAGCTGTGTACTTCTGTGCCAGCAGTTTAGGGTCGGGTCAGCCCCAGCATTTTGGTGAT	CASSLGSGQPQHF	1	9.469126343970319E-5	39	TCRBV12	TCRBV12	unresolved			TCRBV12-03,TCRBV12-04		TCRBD02-01	TCRBD02	TCRBD02-01				01,02	TCRBJ01-05*01	TCRBJ01	TCRBJ01-05	01				1	3	8	4	0	6	42	58	61	-1	65	1	In	VDJ
TCCGCCAGCACCAACCAGACATCTATGTACCTCTGTGCCAGCAGTCCCTGGACAGGGCAGTCTAATGAAAAACTGTTTTTTGGCAGT	CASSPWTGQSNEKLFF	1	2.969862353336145E-4	48	TCRBV28-01*01	TCRBV28	TCRBV28-01	01				TCRBD01-01*01	TCRBD01	TCRBD01-01	01				TCRBJ01-04*01	TCRBJ01	TCRBJ01-04	01				5	4	1	3	4	3	33	45	49	57	61	1	In	VDJ
TCTGCTGTACCCTCTCAGACATCTGTGTACTTCTGTGCCAGCAGTGTCCTAGCGGGGCCAAACACCGGGGAGCTGTTTTTTGGAGAA	CASSVLAGPNTGELFF	1	1.2697237597596563E-4	48	TCRBV06-04	TCRBV06	TCRBV06-04				01,02	TCRBD02-01*01	TCRBD02	TCRBD02-01	01				TCRBJ02-02*01	TCRBJ02	TCRBJ02-02	01				4	2	4	3	3	2	33	46	48	57	60	1	In	VDJ
CAGCCCTCAGAACCCAGGGACTCAGCTGTGTACTTCTGTGCCAGCAGGCCTCTTGGGGGGGCTGGAAACACCATATATTTTGGAGAG	CASRPLGGAGNTIYF	1	2.0229497189391135E-4	45	TCRBV12	TCRBV12	unresolved			TCRBV12-03,TCRBV12-04		TCRBD02-01*01	TCRBD02	TCRBD02-01	01				TCRBJ01-03*01	TCRBJ01	TCRBJ01-03	01				6	7	9	0	0	2	36	47	54	-1	61	1	In	VDJ
GTGACATCGGCCCAAAAGAACCCGACAGCTTTCTATCTCTGTGCCAGTAGTCGACAGGGCCGTAATTCACCCCTCCACTTTGGGAAC	CASSRQGRNSPLHF	1	1.334285984832181E-4	42	TCRBV19-01	TCRBV19	TCRBV19-01				01,02	TCRBD01-01*01	TCRBD01	TCRBD01-01	01				TCRBJ01-06*01	TCRBJ01	TCRBJ01-06	01				5	1	2	3	3	6	39	51	52	59	62	1	In	VDJ
GAGTCGGCTGCTCCCTCCCAAACATCTGTGTACTTCTGTGCCAGCAGTTACGAGGCGGGCTCCTACAATGAGCAGTTCTTCGGGCCA	CASSYEAGSYNEQFF	1	4.7345631719851595E-5	45	TCRBV06	TCRBV06	unresolved			TCRBV06-02,TCRBV06-03		TCRBD02-01	TCRBD02	TCRBD02-01				01,02	TCRBJ02-01*01	TCRBJ02	TCRBJ02-01	01				2	3	7	4	0	0	36	51	54	-1	59	1	In	VDJ
ACTCTGGAGTCCGCTACCAGCTCCCAGACATCTGTGTACTTCTGTGCCGTCGCCGGGACTAGCGGTCATGAGCAGTTCTTCGGGCCA	CAVAGTSGHEQFF	1	2.8407379031910956E-4	39	TCRBV10-03*01	TCRBV10	TCRBV10-03	01				TCRBD02-01	TCRBD02	TCRBD02-01				01,02	TCRBJ02-01*01	TCRBJ02	TCRBJ02-01	01				11	6	0	5	2	8	42	48	54	65	67	1	In	VDJ
ACCAGTGCCCATCCTGAAGACAGCAGCTTCTACATCTGCAGTGCTGCAATTACTCTCCGGCGAGGAAACACCATATATTTTGGAGAG	CSAAITLRRGNTIYF	1	6.025807673435657E-5	45	TCRBV20	TCRBV20	unresolved			TCRBV20-01,TCRBV20-or09_02				unresolved		TCRBD01,TCRBD02	TCRBD01-01,TCRBD02-01		TCRBJ01-03*01	TCRBJ01	TCRBJ01-03	01				5	13	9	0	2	4	36	45	58	61	63	1	In	VDJ
GAGTCGCCCAGCCCCAACCAGACCTCTCTGTACTTCTGTGCCAGCAGTGCGACAGGGAGTGGGCGAGGGGAGCAGTTCTTCGGGCCA	CASSATGSGRGEQFF	1	4.519355755076743E-5	45	TCRBV27-01*01	TCRBV27	TCRBV27-01	01				TCRBD01-01*01	TCRBD01	TCRBD01-01	01				TCRBJ02-01*01	TCRBJ02	TCRBJ02-01	01				5	2	2	3	12	10	36	48	50	57	69	1	In	VDJ
GTGACCAGTGCCCATCCTGAAGACAGCAGCTTCTACATCTGCAGTGCCCGAGAGGGGCAGGCGGCCCCCACAGCTTTCTTTGGACAA	CSAREGQAAPTAFF	1	2.582489002900996E-5	42	TCRBV20	TCRBV20	unresolved			TCRBV20-01,TCRBV20-or09_02				unresolved		TCRBD01,TCRBD02	TCRBD01-01,TCRBD02-01		TCRBJ01-01*01	TCRBJ01	TCRBJ01-01	01				6	5	5	2	14	10	39	47	52	57	71	1	In	VDJ
GACATCGGCCCAAAAGAACCCGACAGCTTTCTATCTCTGTGCCAGTAACCTAGGGACCCGATGGGGCAGCCCCAGCATTTTGGTGAT		1	1.7862215603398556E-4	44	TCRBV19-01	TCRBV19	TCRBV19-01				01,02			unresolved		TCRBD01,TCRBD02	TCRBD01-01,TCRBD02-01		TCRBJ01-05*01	TCRBJ01	TCRBJ01-05	01				7	5	0	7	9	7	37	47	52	57	66	1	Out	VDJ
TTGGAGCTGGACGACTCGGCCCTGTATCTCTGTGCCAGCAGGGACGGGACTAGCGGGGGGGCCCGCAATGAGCAGTTCTTCGGGCCA	CASRDGTSGGARNEQFF	1	1.1190785679237649E-4	51	TCRBV05-04*01	TCRBV05	TCRBV05-04	01				TCRBD02-01*01	TCRBD02	TCRBD02-01	01				TCRBJ02-01*01	TCRBJ02	TCRBJ02-01	01				5	4	0	0	4	6	30	41	45	61	65	1	In	VDJ
GTGAACGCCTTGGAGCTGGACGACTCGGCCCTGTATCTCTGTGCCAGCAGCTTGGAGGTAGGGAATTCACCCCTCCACTTTGGGAAC	CASSLEVGNSPLHF	1	7.101844757977739E-5	42	TCRBV05-04*01	TCRBV05	TCRBV05-04	01						unresolved		TCRBD01,TCRBD02	TCRBD01-01,TCRBD02-01		TCRBJ01-06*01	TCRBJ01	TCRBJ01-06	01				0	4	5	3	0	7	39	55	59	-1	63	1	In	VDJ
ATCCAGCGCACACAGCAGGAGGACTCCGCCGTGTATCTCTGTGCCAGCAGCTCAACGGACGGGAACACTGAAGCTTTCTTTGGACAA	CASSSTDGNTEAFF	1	1.0329956011603984E-4	42	TCRBV07-08*01	TCRBV07	TCRBV07-08	01						unresolved		TCRBD01,TCRBD02	TCRBD01-01,TCRBD02-01		TCRBJ01-01*01	TCRBJ01	TCRBJ01-01	01				4	4	1	7	2	1	39	52	56	60	62	1	In	VDJ
AAGATCCAGCCCTCAGAACCCAGGGACTCAGCTGTGTACTTCTGTGCCAGCAGTTTAACTAGGAACTATGGCTACACCTTCGGTTCG	CASSLTRNYGYTF	1	7.532259591794572E-5	39	TCRBV12	TCRBV12	unresolved			TCRBV12-03,TCRBV12-04		TCRBD02-01	TCRBD02	TCRBD02-01				01,02	TCRBJ01-02*01	TCRBJ01	TCRBJ01-02	01				2	0	3	8	1	2	42	-1	57	62	63	1	In	VDJ
GTGACCAGTGCCCATCCTGAAGACAGCAGCTTCTACATCTGCAGTGCTAGGAGGGGGGGGTACACCGGGGAGCTGTTTTTTGGAGAA	CSARRGGYTGELFF	1	2.7976964198094123E-5	42	TCRBV20	TCRBV20	unresolved			TCRBV20-01,TCRBV20-or09_02		TCRBD02-01*01	TCRBD02	TCRBD02-01	01				TCRBJ02-02*01	TCRBJ02	TCRBJ02-02	01				3	2	9	0	2	3	39	50	52	59	61	1	In	VDJ
CGGTCCACAAAGCTGGAGGACTCAGCCATGTACTTCTGTGCCAGCACTTGAACTTCAACGGGGCGAGAAAAACTGTTTTTTGGCAGT	CAST*TSTGREKLFF	1	7.317052174886156E-5	45	TCRBV02-01*01	TCRBV02	TCRBV02-01	01						unresolved		TCRBD01,TCRBD02	TCRBD01-01,TCRBD02-01		TCRBJ01-04*01	TCRBJ01	TCRBJ01-04	01				7	13	7	0	2	8	36	46	59	64	66	1	Stop	VDJ
GAGTCGCCCAGCCCCAACCAGACCTCTCTGTACTTCTGTGCCAGCAGTTCAATACGCCCCGACGACAATGAGCAGTTCTTCGGGCCA	CASSSIRPDDNEQFF	1	4.519355755076743E-5	45	TCRBV27-01*01	TCRBV27	TCRBV27-01	01						unresolved		TCRBD01,TCRBD02	TCRBD01-01,TCRBD02-01		TCRBJ02-01*01	TCRBJ02	TCRBJ02-01	01				4	11	2	7	1	5	36	49	60	63	64	1	In	VDJ
CGCACACAGCAGGAGGACTCGGCCGTGTATCTCTGTGCCAGCAGCTTACACTATTTGGGGGGCCAAAACATTCAGTACTTCGGCGCC	CASSLHYLGGQNIQYF	1	9.469126343970319E-5	48	TCRBV07-02*01	TCRBV07	TCRBV07-02	01						unresolved		TCRBD01,TCRBD02	TCRBD01-01,TCRBD02-01		TCRBJ02-04*01	TCRBJ02	TCRBJ02-04	01				2	9	6	0	1	5	33	48	57	63	64	1	In	VDJ
CGCACAGAGCGGGGGGACTCAGCCGTGTATCTCTGTGCCAGCAGCTTTCTAGGGGGAGCACACACAGATACGCAGTATTTTGGCCCA	CASSFLGGAHTDTQYF	1	1.0329956011603984E-4	48	TCRBV07-03*01	TCRBV07	TCRBV07-03	01				TCRBD01-01*01	TCRBD01	TCRBD01-01	01				TCRBJ02-03*01	TCRBJ02	TCRBJ02-03	01				3	3	5	1	6	2	33	47	50	56	62	1	In	VDJ
ATTCTGGAGTCCGCCAGCACCAACCAGACATCTATGTACCTCTGTGCCAGCCAGGGGACCCTGAATTCACCCCTCCACTTTGGGAAC	CASQGTLNSPLHF	1	1.355806726523023E-4	39	TCRBV28-01*01	TCRBV28	TCRBV28-01	01				TCRBD01-01*01	TCRBD01	TCRBD01-01	01				TCRBJ01-06*01	TCRBJ01	TCRBJ01-06	01				8	0	4	2	6	7	42	-1	51	57	63	1	In	VDJ
GAGTCGGCTGCTCCCTCCCAGACATCTGTGTACTTCTGTGCCAGCGTCCGGGATAGCGGGGGGTCAGATACGCAGTATTTTGGCCCA	CASVRDSGGSDTQYF	1	6.025807673435657E-5	45	TCRBV06-01*01	TCRBV06	TCRBV06-01	01				TCRBD02-01*01	TCRBD02	TCRBD02-01	01				TCRBJ02-03*01	TCRBJ02	TCRBJ02-03	01				8	8	5	1	1	4	36	45	53	63	64	1	In	VDJ
AGCTCTCTGGAGCTGGGGGACTCAGCTTTGTATTTCTGTGCCAGCAGCGTAGGCTCCCTAGACACAGATACGCAGTATTTTGGCCCA	CASSVGSLDTDTQYF	1	4.519355755076743E-5	45	TCRBV09-01	TCRBV09	TCRBV09-01				01,02	TCRBD02-01	TCRBD02	TCRBD02-01				01,02	TCRBJ02-03*01	TCRBJ02	TCRBJ02-03	01				0	5	4	8	1	2	36	52	57	61	62	1	In	VDJ
ACCAGTGCCCATCCTGAAGACAGCAGCTTCTACATCTGCAGTGCTCTCAACCCGGGGGGGGCCCCCAATGAGCAGTTCTTCGGGCCA	CSALNPGGAPNEQFF	1	3.443318670534661E-5	45	TCRBV20	TCRBV20	unresolved			TCRBV20-01,TCRBV20-or09_02		TCRBD02-01*01	TCRBD02	TCRBD02-01	01				TCRBJ02-01*01	TCRBJ02	TCRBJ02-01	01				5	7	8	0	5	6	36	45	52	60	65	1	In	VDJ
TACGAAGCTTGAGGATTCAGCAGTGTATTTTTGTGCCAGCAGCTGCAACGCGGTCGTAGAAAGACCTATGGCTACACCTTCGGTTCG		1	1.0760370845420816E-4	50	TCRBV16-01	TCRBV16	TCRBV16-01				01,02	TCRBD02-01	TCRBD02	TCRBD02-01				01,02	TCRBJ01-02*01	TCRBJ01	TCRBJ01-02	01				5	6	7	5	12	4	31	43	49	53	65	1	Out	VDJ
ATCCAGCGCACAGAGCAGCGGGACTCGGCCATGTATCGCTGTGCCAGCAGACCTTTGGGGAAAAATTCACCCCTCCACTTTGGGAAC	CASRPLGKNSPLHF	1	6.886637341069322E-5	42	TCRBV07-06*01	TCRBV07	TCRBV07-06	01						unresolved		TCRBD01,TCRBD02	TCRBD01-01,TCRBD02-01		TCRBJ01-06*01	TCRBJ01	TCRBJ01-06	01				6	7	0	8	2	7	39	50	57	61	63	1	In	VDJ
GTGACCAGTGCCCATCCTGAAGACAGCAGCTTCTACATCTGCAGTGCTAGAGATCCAAGTGGGGGGGAAAAACTGTTTTTTGGCAGT	CSARDPSGGEKLFF	1	4.519355755076743E-5	42	TCRBV20	TCRBV20	unresolved			TCRBV20-01,TCRBV20-or09_02		TCRBD02-01*01	TCRBD02	TCRBD02-01	01				TCRBJ01-04*01	TCRBJ01	TCRBJ01-04	01				0	7	9	1	0	8	39	53	60	-1	66	1	In	VDJ
GTGACATCGGCCCAAAAGAACCCGACAGCTTTCTATCTCTGTGCCAGTACCTCCGGACAGGGGTTAGGAGGCTACACCTTCGGTTCG	CASTSGQGLGGYTF	1	1.334285984832181E-4	42	TCRBV19-01	TCRBV19	TCRBV19-01				01,02	TCRBD01-01*01	TCRBD01	TCRBD01-01	01				TCRBJ01-02*01	TCRBJ01	TCRBJ01-02	01				7	5	1	2	6	8	39	49	54	63	69	1	In	VDJ
TCGGCTGCTCCCTCCCAGACATCTGTGTACTTCTGTGCCAGCAGTGTGGCTCTGCCAGCCCCTGGAAACACCATATATTTTGGAGAG	CASSVALPAPGNTIYF	1	1.334285984832181E-4	48	TCRBV06-01*01	TCRBV06	TCRBV06-01	01						unresolved		TCRBD01,TCRBD02	TCRBD01-01,TCRBD02-01		TCRBJ01-03*01	TCRBJ01	TCRBJ01-03	01				4	9	4	5	3	2	33	46	55	58	61	1	In	VDJ
GTGAGCACCTTGGAGCTGGGGGACTCGGCCCTTTATCTTTGCGCCAGCAGCTCAGGGGGAAGGAATGAAAAACTGTTTTTTGGCAGT	CASSSGGRNEKLFF	1	7.962674425611404E-5	42	TCRBV05-01*01	TCRBV05	TCRBV05-01	01				TCRBD01-01*01	TCRBD01	TCRBD01-01	01				TCRBJ01-04*01	TCRBJ01	TCRBJ01-04	01				3	0	4	1	4	5	39	-1	52	59	63	1	In	VDJ
GCCCAAAAGAACCCGACAGCTTTCTATCTCTGTGCCAGTAGTATGATACCGGGGACAGGGACAACCGGGGAGCTGTTTTTTGGAGAA	CASSMIPGTGTTGELFF	1	1.635576368503964E-4	51	TCRBV19-01	TCRBV19	TCRBV19-01				01,02	TCRBD01-01*01	TCRBD01	TCRBD01-01	01				TCRBJ02-02*01	TCRBJ02	TCRBJ02-02	01				3	7	0	3	3	5	30	44	51	60	63	1	In	VDJ
GACATCCGCTCACCAGGCCTGGGGGACGCAGCCATGTACCTGTGTGCCACCAGCAGAGGCAGGGGTGATACGCAGTATTTTGGCCCA	CATSRGRGDTQYF	1	4.7345631719851595E-5	39	TCRBV15-01*01	TCRBV15	TCRBV15-01	01				TCRBD01-01*01	TCRBD01	TCRBD01-01	01				TCRBJ02-03*01	TCRBJ02	TCRBJ02-03	01				1	1	4	2	1	6	42	58	59	65	66	1	In	VDJ
ACTCTGACAGTGACCAGTGCCCATCCTGAAGACAGCAGCTTCTACATCTGCAGTGCTTCGACCAGGGAGACCCAGTACTTCGGGCCA	CSASTRETQYF	1	3.658526087443078E-5	33	TCRBV20-01*01	TCRBV20	TCRBV20-01	01				TCRBD01-01*01	TCRBD01	TCRBD01-01	01				TCRBJ02-05*01	TCRBJ02	TCRBJ02-05	01				5	5	4	4	0	5	48	57	62	-1	66	1	In	VDJ
AAAGAACCCGACAGCTTTCTATCTCTGTGCCAGTAGTATTTACTCTAGAACTACCTAGGGTCCTACAATGAGCAGTTCTTCGGGCCA		1	2.0229497189391135E-4	56	TCRBV19-01	TCRBV19	TCRBV19-01				01,02			unresolved		TCRBD01,TCRBD02	TCRBD01-01,TCRBD02-01		TCRBJ02-01*01	TCRBJ02	TCRBJ02-01	01				3	17	5	3	0	1	25	39	56	-1	60	1	Out	VDJ
CTGACAGTGACCAGTGCCCATCCTGAAGACAGCAGCTTCTACATCTGCAGCGCACCCCGGAGCACAGATACGCAGTATTTTGGCCCA	CSAPRSTDTQYF	1	2.582489002900996E-5	36	TCRBV20	TCRBV20	unresolved			TCRBV20-01,TCRBV20-or09_02		TCRBD02-01	TCRBD02	TCRBD02-01				01,02	TCRBJ02-03*01	TCRBJ02	TCRBJ02-03	01				9	7	8	5	0	0	45	50	57	-1	60	1	In	VDJ
ACTGTGACATCGGCCCAAAAGAACCCGACAGCTTTCTATCTCTGTGCCAGTACAGGCTATAGCAATCAGCCCCAGCATTTTGGTGAT	CASTGYSNQPQHF	1	1.7216593352673308E-4	39	TCRBV19-01	TCRBV19	TCRBV19-01				01,02	TCRBD01-01*01	TCRBD01	TCRBD01-01	01				TCRBJ01-05*01	TCRBJ01	TCRBJ01-05	01				7	0	4	4	3	0	42	-1	52	56	59	1	In	VDJ
CAACCTGCAAAGCTTGAGGACTCGGCCGTGTATCTCTGTGCCAGCAGCTTATAACGTGCGGGGTACGAAAAACTGTTTTTTGGCAGT	CASSL*RAGYEKLFF	1	1.829263043721539E-4	45	TCRBV11-02*02	TCRBV11	TCRBV11-02	02				TCRBD02-01*01	TCRBD02	TCRBD02-01	01				TCRBJ01-04*01	TCRBJ01	TCRBJ01-04	01				2	6	7	3	3	8	36	51	57	63	66	1	Stop	VDJ
CACACCCTGCAGCCAGAAGACTCGGCCCTGTATCTCTGCGCCAGCAGCCAAGCAACTAGCGGGGCGTATGAGCAGTTCTTCGGGCCA	CASSQATSGAYEQFF	1	6.671429924160906E-5	45	TCRBV04-03*01	TCRBV04	TCRBV04-03	01				TCRBD02-01*01	TCRBD02	TCRBD02-01	01				TCRBJ02-01*01	TCRBJ02	TCRBJ02-01	01				1	2	3	3	3	8	36	52	54	64	67	1	In	VDJ
TTCCCTGGAGCTTGGTGACTCTGCTGTGTATTTCTGTGCCAGCAGCCTATCCCCTCAGGCTTGACCGGGGAGCTGTTTTTTGGAGAA		1	3.658526087443078E-5	47	TCRBV03	TCRBV03	unresolved			TCRBV03-01,TCRBV03-02		TCRBD01-01*01	TCRBD01	TCRBD01-01	01				TCRBJ02-02*01	TCRBJ02	TCRBJ02-02	01				4	8	4	4	4	5	34	47	55	59	63	1	Out	VDJ
GAGCAGCGGGACTCGGCCATGTATCGCTGTGCCAGCAGCTCTATTTTTATCTCACAAAGTCGGGCCAACGTCCTGACTTTCGGGGCC	CASSSIFISQSRANVLTF	1	8.608296676336654E-5	54	TCRBV07-06*01	TCRBV07	TCRBV07-06	01						unresolved		TCRBD01,TCRBD02	TCRBD01-01,TCRBD02-01		TCRBJ02-06*01	TCRBJ02	TCRBJ02-06	01				4	13	3	6	5	5	27	40	53	56	61	1	In	VDJ
CACGCCCTGCAGCCAGAAGACTCAGCCCTGTATCTCTGCGCCAGCAGCCCAAGGTCCCATACTTGGAATGAGCAGTTCTTCGGGCCA	CASSPRSHTWNEQFF	1	5.810600256527241E-5	45	TCRBV04-01*01	TCRBV04	TCRBV04-01	01						unresolved		TCRBD01,TCRBD02	TCRBD01-01,TCRBD02-01		TCRBJ02-01*01	TCRBJ02	TCRBJ02-01	01				4	2	5	4	12	7	36	49	51	54	66	1	In	VDJ
CAGCAGGTAGTGCGAGGAGATTCGGCAGCTTATTTCTGTGCCAGCTCACAAACGGACCGACAGATCTACGAGCAGTACTTCGGGCCG	CASSQTDRQIYEQYF	1	7.747467008702987E-5	45	TCRBV18-01*01	TCRBV18	TCRBV18-01	01				TCRBD01-01*01	TCRBD01	TCRBD01-01	01				TCRBJ02-07*01	TCRBJ02	TCRBJ02-07	01				4	9	2	5	2	3	36	49	58	63	65	1	In	VDJ
CAGCGCACACAGCAGGAGGACTCGGCCGTGTATCTCTGTGCCAGCAGCCGGACGCCAGGGAACACCGGGGAGCTGTTTTTTGGAGAA	CASSRTPGNTGELFF	1	1.0329956011603984E-4	45	TCRBV07-02*01	TCRBV07	TCRBV07-02	01						unresolved		TCRBD01,TCRBD02	TCRBD01-01,TCRBD02-01		TCRBJ02-02*01	TCRBJ02	TCRBJ02-02	01				5	1	1	7	6	1	36	48	49	53	59	1	In	VDJ
GCTCCCTCCCAGACATCTGTGTACTTCTGTGCCAGCAGTGAAGGGACTAGCGGGGTGGGAAGGACAGATACGCAGTATTTTGGCCCA	CASSEGTSGVGRTDTQYF	1	5.810600256527241E-5	54	TCRBV06-01*01	TCRBV06	TCRBV06-01	01				TCRBD02-01*01	TCRBD02	TCRBD02-01	01				TCRBJ02-03*01	TCRBJ02	TCRBJ02-03	01				1	0	1	3	8	3	27	-1	43	55	63	1	In	VDJ
GTGAGCACCTTGGAGCTGGGGGACTCGGCCCTTTATCTTTGCGCCAGCAGCGCTGGAATGGGGCAGGAGACCCAGTACTTCGGGCCA	CASSAGMGQETQYF	1	3.0129038367178286E-5	42	TCRBV05-01*01	TCRBV05	TCRBV05-01	01				TCRBD01-01*01	TCRBD01	TCRBD01-01	01				TCRBJ02-05*01	TCRBJ02	TCRBJ02-05	01				4	8	7	0	2	5	39	51	59	64	66	1	In	VDJ
CCGCTACCAGCTCCCAGACATCTGTGTACTTCTGTGCCATCAGTGAAGGGACTAGCGGCGAACACCGGGGAGCTGTTTTTTGGAGAA		1	2.2166363941566883E-4	49	TCRBV10-03*01	TCRBV10	TCRBV10-03	01				TCRBD02-01	TCRBD02	TCRBD02-01				01,02	TCRBJ02-02*01	TCRBJ02	TCRBJ02-02	01				3	1	0	5	0	0	32	46	47	-1	58	1	Out	VDJ
ACTCTGGAGTCAGCTACCCGCTCCCAGACATCTGTGTATTTCTGCGCCAACTCGAGGGGGGCCGCAGATACGCAGTATTTTGGCCCA	CANSRGAADTQYF	1	1.1621200513054482E-4	39	TCRBV10-02*01	TCRBV10	TCRBV10-02	01						unresolved		TCRBD01,TCRBD02	TCRBD01-01,TCRBD02-01		TCRBJ02-03*01	TCRBJ02	TCRBJ02-03	01				10	5	5	1	4	4	42	49	54	60	64	1	In	VDJ
CTGAAGATCCAGCCCTCAGAACCCAGGGACTCAGCTGTGTACTTCTGTGCCAGCAGTTTGAGGGGGAAAGAGCAGTTCTTCGGGCCA	CASSLRGKEQFF	1	1.0760370845420816E-4	36	TCRBV12	TCRBV12	unresolved			TCRBV12-03,TCRBV12-04		TCRBD01-01*01	TCRBD01	TCRBD01-01	01				TCRBJ02-01*01	TCRBJ02	TCRBJ02-01	01				3	1	5	1	3	10	45	59	60	66	69	1	In	VDJ
GTGACATCGGCCCAAAAGAACCCGACAGCTTTCTATCTCTGTGCCAGTAGGCTACAGGGGTCCTACAATGAGCAGTTCTTCGGGCCA	CASRLQGSYNEQFF	1	2.0229497189391135E-4	42	TCRBV19-01	TCRBV19	TCRBV19-01				01,02	TCRBD01-01*01	TCRBD01	TCRBD01-01	01				TCRBJ02-01*01	TCRBJ02	TCRBJ02-01	01				6	3	3	2	0	1	39	50	53	-1	60	1	In	VDJ
CTGAAGATCCAGCGCACAGAGCAGGGGGACTCAGCTGTGTATCTCTGCCGGGATGGGGGAGCTGGAAACACCATATATTTTGGAGAG	CRDGGAGNTIYF	1	2.4964060361376295E-4	36	TCRBV07-04*01	TCRBV07	TCRBV07-04	01						unresolved		TCRBD01,TCRBD02	TCRBD01-01,TCRBD02-01		TCRBJ01-03*01	TCRBJ01	TCRBJ01-03	01				15	7	6	1	2	2	45	47	54	59	61	1	In	VDJ
CCATCCTGAAGACAGCAGCTTCTACATCTGCAGTGCTGCCCTCCGGGACAGGAGAAATACGCCGCCAACACCATATATTTTGGAGAG		1	5.810600256527241E-5	53	TCRBV20	TCRBV20	unresolved			TCRBV20-01,TCRBV20-or09_02		TCRBD01-01*01	TCRBD01	TCRBD01-01	01				TCRBJ01-03*01	TCRBJ01	TCRBJ01-03	01				5	7	0	4	14	7	28	37	44	52	66	1	Out	VDJ
ATCCAACCTGCAAAGCTTGAGGACTCGGCCGTGTATCTCTGTGCCAGCTCTCCTACTATGAGGGGCACTGAAGCTTTCTTTGGACAA	CASSPTMRGTEAFF	1	1.0545163428512401E-4	42	TCRBV11-02*02	TCRBV11	TCRBV11-02	02						unresolved		TCRBD01,TCRBD02	TCRBD01-01,TCRBD02-01		TCRBJ01-01*01	TCRBJ01	TCRBJ01-01	01				8	12	5	2	0	4	39	48	60	-1	65	1	In	VDJ
ACGTTGGCGTCTGCTGTACCCTCTCAGACATCTGTGTACTTCTGTGCCAGCAGTGAAAGGGATACCGGGGAGCTGTTTTTTGGAGAA	CASSERDTGELFF	1	1.2051615346871314E-4	39	TCRBV06-04	TCRBV06	TCRBV06-04				01,02			unresolved		TCRBD01,TCRBD02	TCRBD01-01,TCRBD02-01		TCRBJ02-02*01	TCRBJ02	TCRBJ02-02	01				3	2	0	8	1	5	42	56	58	62	63	1	In	VDJ
GGCAATCCTGTCCTCAGAACCGGGAGACACGGCACTGTATCTCTGCGCCTGACCCCAAGGTGGGCACATACGCAGTATTTTGGCCCA		1	1.0114748594695567E-4	38	TCRBV23-01*01	TCRBV23	TCRBV23-01	01				TCRBD01-01*01	TCRBD01	TCRBD01-01	01				TCRBJ02-03*01	TCRBJ02	TCRBJ02-03	01				11	12	8	0	2	7	43	49	61	65	67	1	Out	VDJ
GAGCTGGAGGACTCGGCCCTGTATCTCTGTGCCAGCAGCGGAGAGGGGGAGGGTGATGGGATGAACACTGAAGCTTTCTTTGGACAA	CASSGEGEGDGMNTEAFF	1	1.6786178518856475E-4	54	TCRBV05-08*01	TCRBV05	TCRBV05-08	01				TCRBD02-01*02	TCRBD02	TCRBD02-01	02				TCRBJ01-01*01	TCRBJ01	TCRBJ01-01	01				4	7	9	0	8	0	27	39	46	53	61	1	In	VDJ
GCTGCTCCCTCCCAGACATCTGTGTACTTCTGTGCCAGCCAGCCCAGGGGCGTAGGAATTGGGGCCAACGTCCTGACTTTCGGGGCC	CASQPRGVGIGANVLTF	1	6.886637341069322E-5	51	TCRBV06	TCRBV06	unresolved			TCRBV06-01,TCRBV06-05,TCRBV06-06		TCRBD01-01*01	TCRBD01	TCRBD01-01	01				TCRBJ02-06*01	TCRBJ02	TCRBJ02-06	01				8	5	4	2	9	3	30	39	44	50	59	1	In	VDJ
TCACCAGGCCTGGGGGACGCAGCCATGTACCTGTGTGCCACCAGCAGGCCTCGGGGACAGGGCACAGATACGCAGTATTTTGGCCCA	CATSRPRGQGTDTQYF	1	4.7345631719851595E-5	48	TCRBV15-01*01	TCRBV15	TCRBV15-01	01				TCRBD01-01*01	TCRBD01	TCRBD01-01	01				TCRBJ02-03*01	TCRBJ02	TCRBJ02-03	01				3	6	0	4	0	1	33	47	53	-1	61	1	In	VDJ
CCTCAGAACCCAGGGACTCAGCTGTGTACTTCTGTGCCAGCAGTTTCTCGGACAGGTAGGGGGGGCTCTGGCTACACCTTCGGTTCG		1	7.101844757977739E-5	49	TCRBV12	TCRBV12	unresolved			TCRBV12-03,TCRBV12-04				unresolved		TCRBD01,TCRBD02	TCRBD01-01,TCRBD02-01		TCRBJ01-02*01	TCRBJ01	TCRBJ01-02	01				3	3	1	4	12	7	32	46	49	56	68	1	Out	VDJ
CTACACACCCTGCAGCCAGAAGACTCGGCCCTGTATCTCTGTGCCAGCAGCCAGGGGGACTTTGCGGATACGCAGTATTTTGGCCCA	CASSQGDFADTQYF	1	3.658526087443078E-5	42	TCRBV04-02*01	TCRBV04	TCRBV04-02	01				TCRBD02-01	TCRBD02	TCRBD02-01				01,02	TCRBJ02-03*01	TCRBJ02	TCRBJ02-03	01				3	2	0	10	5	6	39	53	55	61	66	1	In	VDJ
ACTGTGACATCGGCCCAAAAGAACCCGACAGCTTTCTATCTCTGTGCCAGTAGTCAAGGAGGGTGGGAGACCCAGTACTTCGGGCCA	CASSQGGWETQYF	1	1.0975578262329233E-4	39	TCRBV19-01	TCRBV19	TCRBV19-01				01,02	TCRBD02-01*02	TCRBD02	TCRBD02-01	02				TCRBJ02-05*01	TCRBJ02	TCRBJ02-05	01				5	3	10	0	3	5	42	54	57	63	66	1	In	VDJ
AAGATCCAACCTGCAAAGCTTGAGGACTCGGCCGTGTATCTCTGTGCCAGCAGCTTTGAACCGAGGGATACGCAGTATTTTGGCCCA	CASSFEPRDTQYF	1	1.0329956011603984E-4	39	TCRBV11-02*02	TCRBV11	TCRBV11-02	02				TCRBD02-01*02	TCRBD02	TCRBD02-01	02				TCRBJ02-03*01	TCRBJ02	TCRBJ02-03	01				3	6	11	1	0	6	42	56	62	-1	66	1	In	VDJ
GCGCACAGAGCAGCGGGACTCAGCCATGTATCGCTGTGCCAGCAGCCGCTCGGGCGGGGGAACACAGATACGCAGTATTTTGGCCCA		1	8.823504093245069E-5	47	TCRBV07-07*01	TCRBV07	TCRBV07-07	01				TCRBD02-01*01	TCRBD02	TCRBD02-01	01				TCRBJ02-03*01	TCRBJ02	TCRBJ02-03	01				5	7	7	2	2	2	34	46	53	60	62	1	Out	VDJ
CGCACAGAGCAGGGGGACTCGGCCATGTATCTCTGTGCCAGCAGCTTAGCGCTCGGCGCATCCGTGGGGGGCTACACCTTCGGTTCG	CASSLALGASVGGYTF	1	1.0760370845420816E-4	48	TCRBV07-09	TCRBV07	TCRBV07-09				01,03			unresolved		TCRBD01,TCRBD02	TCRBD01-01,TCRBD02-01		TCRBJ01-02*01	TCRBJ01	TCRBJ01-02	01				0	15	6	2	0	8	33	50	65	-1	69	1	In	VDJ
ATCCAGCCTGCAGAGCTTGGGGACTCGGCCATGTATCTCTGTGCCAGCAGCTTGAGCAGGGCCCATGAAAAACTGTTTTTTGGCAGT	CASSLSRAHEKLFF	1	1.8507837854123805E-4	42	TCRBV11-01*01	TCRBV11	TCRBV11-01	01				TCRBD01-01*01	TCRBD01	TCRBD01-01	01				TCRBJ01-04*01	TCRBJ01	TCRBJ01-04	01				3	3	4	3	3	6	39	53	56	61	64	1	In	VDJ
GCCTTGGAGCTGGACGACTCGGCCCTGTATCTCTGTGCCAGCAGCTTGAAGTTAGCGGGGGGCACAGATACGCAGTATTTTGGCCCA	CASSLKLAGGTDTQYF	1	8.393089259428237E-5	48	TCRBV05-04*01	TCRBV05	TCRBV05-04	01				TCRBD02-01*01	TCRBD02	TCRBD02-01	01				TCRBJ02-03*01	TCRBJ02	TCRBJ02-03	01				1	4	5	2	0	1	33	48	52	-1	61	1	In	VDJ
GCCCATCCTGAAGACAGCAGCTTCTACATCTGCAGTGCTAGAGTGGGGGGCTCCGGTTATAGCAATCAGCCCCAGCATTTTGGTGAT	CSARVGGSGYSNQPQHF	1	2.7976964198094123E-5	51	TCRBV20	TCRBV20	unresolved			TCRBV20-01,TCRBV20-or09_02				unresolved		TCRBD01,TCRBD02	TCRBD01-01,TCRBD02-01		TCRBJ01-05*01	TCRBJ01	TCRBJ01-05	01				1	2	6	0	8	0	30	43	45	51	59	1	In	VDJ
ATCCAGCCTGCAGAGCTTGGGGACTCGGCCATGTATCTCTGTGCCAGCAGTCGGACAGGGAATAATTCACCCCTCCACTTTGGGAAC	CASSRTGNNSPLHF	1	8.393089259428237E-5	42	TCRBV11-01*01	TCRBV11	TCRBV11-01	01				TCRBD01-01*01	TCRBD01	TCRBD01-01	01				TCRBJ01-06*01	TCRBJ01	TCRBJ01-06	01				6	2	1	3	1	5	39	50	52	60	61	1	In	VDJ
GAGTCTGCCATCCCCAACCAGACAGCTCTTTACTTCTGTGCCACCAGTGATCTTAGGACAGACCAAGAGACCCAGTACTTCGGGCCA	CATSDLRTDQETQYF	1	1.291244501450498E-5	45	TCRBV24	TCRBV24	unresolved			TCRBV24-01,TCRBV24-or09_02		TCRBD01-01*01	TCRBD01	TCRBD01-01	01				TCRBJ02-05*01	TCRBJ02	TCRBJ02-05	01				3	4	1	5	0	0	36	51	55	-1	61	1	In	VDJ
AGCTCTCTGGAGCTGGGGGACTCAGCTTTGTATTTCTGTGCCAGCAGCGTGCTAGCGGGGCCCACAGATACGCAGTATTTTGGCCCA	CASSVLAGPTDTQYF	1	4.304148338168327E-5	45	TCRBV09-01	TCRBV09	TCRBV09-01				01,02	TCRBD02-01*01	TCRBD02	TCRBD02-01	01				TCRBJ02-03*01	TCRBJ02	TCRBJ02-03	01				2	1	4	3	2	2	36	50	51	60	62	1	In	VDJ
CCAGCCCTCAGAACCCAGGGACTCAGCTGTGTATTTTTGTGCTAGTGGTTTCCGGGGGTCGCGTCCTACGAGCAGTACTTCGGGCCG		1	1.291244501450498E-4	44	TCRBV12-05*01	TCRBV12	TCRBV12-05	01				TCRBD02-01*01	TCRBD02	TCRBD02-01	01				TCRBJ02-07*01	TCRBJ02	TCRBJ02-07	01				3	1	8	2	5	1	37	51	52	58	63	1	Out	VDJ
CTGACGATCCAGCGCACACAGCAGGAGGACTCGGCCGTGTATCTCTGTGCCAGCAGCTCCGGGCTAGGAAAACTGTTTTTTGGCAGT	CASSSGLGKLFF	1	1.7431800769581723E-4	36	TCRBV07-02*01	TCRBV07	TCRBV07-02	01						unresolved		TCRBD01,TCRBD02	TCRBD01-01,TCRBD02-01		TCRBJ01-04*01	TCRBJ01	TCRBJ01-04	01				4	2	8	0	4	10	45	58	60	64	68	1	In	VDJ
TGTGAACGCCTTGTTGCTGGGGGACTCGGCCCTCTATCTCTGTGCCAGCAGCTTGGGAAAGGGCAGAATGAGCAGTTCTTCGGGCCA		1	4.7345631719851595E-5	41	TCRBV05-06*01	TCRBV05	TCRBV05-06	01						unresolved		TCRBD01,TCRBD02	TCRBD01-01,TCRBD02-01		TCRBJ02-01*01	TCRBJ02	TCRBJ02-01	01				0	3	5	3	3	7	40	56	59	63	66	1	Out	VDJ
TGGCAATCCTGTCCTCAGAACCGGGAGACACGGCACTGTATCTCTGCGCCAGCAGTCAACGGACACCCGTCCCGGTATTTTGGCCCA		1	1.0114748594695567E-4	37	TCRBV23-01*01	TCRBV23	TCRBV23-01	01				TCRBD01-01*01	TCRBD01	TCRBD01-01	01				TCRBJ02-03*01	TCRBJ02	TCRBJ02-03	01				2	1	1	6	9	14	44	59	60	65	74	1	Out	VDJ
CAGCGCACAGAGCAGGGGGACTCGGCCATGTATCTCTGTGCCAGCAGCTTAGAGGGACAGTCTAATGAAAAACTGTTTTTTGGCAGT	CASSLEGQSNEKLFF	1	2.2596778775383714E-4	45	TCRBV07-09	TCRBV07	TCRBV07-09				01,03	TCRBD01-01*01	TCRBD01	TCRBD01-01	01				TCRBJ01-04*01	TCRBJ01	TCRBJ01-04	01				1	1	0	5	1	3	36	52	53	60	61	1	In	VDJ
TCCTCAGAACCGGGAGACACGGCACTGTATCTCTGCGCCAGCAGTCAATAGGGGACAGGGAACCACTATGGCTACACCTTCGGTTCG	CASSQ*GTGNHYGYTF	1	8.393089259428237E-5	48	TCRBV23-01*01	TCRBV23	TCRBV23-01	01				TCRBD01-01*01	TCRBD01	TCRBD01-01	01				TCRBJ01-02*01	TCRBJ01	TCRBJ01-02	01				1	2	0	3	4	3	33	49	51	60	64	1	Stop	VDJ
GTCTGCTGCCTCCTCCCAGACATCTGTATATTTCTGCGCCAGCAGTGAGAGGAGGGGCGCCTCACAGATACGCAGTATTTTGGCCCA		1	1.829263043721539E-4	47	TCRBV10-01	TCRBV10	TCRBV10-01				01,02	TCRBD02-01*02	TCRBD02	TCRBD02-01	02				TCRBJ02-03*01	TCRBJ02	TCRBJ02-03	01				2	1	10	0	6	2	34	49	50	56	62	1	Out	VDJ
CGCTCACCAGGCCTGGGGGACGCAGCCATGTACCTGTGTGCCACCAGCGCCCGGACTAGCGGAAACAATGAGCAGTTCTTCGGGCCA	CATSARTSGNNEQFF	1	6.025807673435657E-5	45	TCRBV15-01*01	TCRBV15	TCRBV15-01	01				TCRBD02-01	TCRBD02	TCRBD02-01				01,02	TCRBJ02-01*01	TCRBJ02	TCRBJ02-01	01				5	4	1	5	2	5	36	48	52	62	64	1	In	VDJ
GCCAGCACCAACCAGACATCTATGTACCTCTGTGCCAGCAGTCTCCGCCCGGGACAGGGAATCACCGGGGAGCTGTTTTTTGGAGAA	CASSLRPGQGITGELFF	1	1.6786178518856475E-4	51	TCRBV28-01*01	TCRBV28	TCRBV28-01	01				TCRBD01-01*01	TCRBD01	TCRBD01-01	01				TCRBJ02-02*01	TCRBJ02	TCRBJ02-02	01				5	8	0	3	3	4	30	42	50	59	62	1	In	VDJ
GCAAAGCTTGAGGACTCGGCCGTGTATCTCTGTGCCAGCAGCTCACCACCAGGGACAGGGTGGAATGAAAAACTGTTTTTTGGCAGT	CASSSPPGTGWNEKLFF	1	1.7647008186490138E-4	51	TCRBV11-02*02	TCRBV11	TCRBV11-02	02				TCRBD01-01*01	TCRBD01	TCRBD01-01	01				TCRBJ01-04*01	TCRBJ01	TCRBJ01-04	01				4	8	0	3	3	5	30	43	51	60	63	1	In	VDJ
ACGTTGGCGTCTGCTGTACCCTCTCAGACATCTGTGTACTTCTATGCCAGCAGTGACTCTAGCACAGATACGCAGTATTTTGGCCCA	YASSDSSTDTQYF	1	1.1405993096146066E-4	39	TCRBV06-04	TCRBV06	TCRBV06-04				01,02			unresolved					TCRBJ02-03*01	TCRBJ02	TCRBJ02-03	01				0	0	0	0	1	0	42	-1	-1	59	60	1	In	VJ
CCAGCGCACACAGCAGGAGGACTCCGCCGTGTATCTCTGTGCCAGCAGCTTAAGGTGGGACAGGGCTACGAGCAGTACTTCGGGCCG		1	7.101844757977739E-5	44	TCRBV07-08*01	TCRBV07	TCRBV07-08	01				TCRBD01-01*01	TCRBD01	TCRBD01-01	01				TCRBJ02-07*01	TCRBJ02	TCRBJ02-07	01				2	4	0	3	0	3	37	52	56	-1	65	1	Out	VDJ
CCAGTGCCCATCCTGAAGACAGCAGCTTCTACATCTGCAGTGCTCTTCATTTCCGGGACAGAGAAAAACATTCAGTACTTCGGCGCC		1	2.1520741690841635E-5	46	TCRBV20	TCRBV20	unresolved			TCRBV20-01,TCRBV20-or09_02		TCRBD01-01*01	TCRBD01	TCRBD01-01	01				TCRBJ02-04*01	TCRBJ02	TCRBJ02-04	01				5	10	0	5	2	4	35	44	54	61	63	1	Out	VDJ
ATCCAGCGCACAGAGCAGCGGGACTCGGCCATGTATCGCTGTGCCAGCAGCTCCAACAACCTCGGGGGGAGAGCTTTCTTTGGACAA	CASSSNNLGGRAFF	1	7.962674425611404E-5	42	TCRBV07-06*01	TCRBV07	TCRBV07-06	01				TCRBD02-01*01	TCRBD02	TCRBD02-01	01				TCRBJ01-01*01	TCRBJ01	TCRBJ01-01	01				4	10	8	1	2	10	39	52	62	69	71	1	In	VDJ
TCCGCCAGCACCAACCAGACATCTATGTACCTCTGTGCCAGCAGTTCCCCCCCGACAGGGAGTAATGAAAAACTGTTTTTTGGCAGT	CASSSPPTGSNEKLFF	1	2.754654936427729E-4	48	TCRBV28-01*01	TCRBV28	TCRBV28-01	01				TCRBD01-01*01	TCRBD01	TCRBD01-01	01				TCRBJ01-04*01	TCRBJ01	TCRBJ01-04	01				4	7	2	3	2	4	33	46	53	60	62	1	In	VDJ
GAGTCCGCCAGCACCAACCAGACATCTATGTACCTCTGTGCCAGCAGCACACGGGCGGTCCTTAATGAAAAACTGTTTTTTGGCAGT	CASSTRAVLNEKLFF	1	2.754654936427729E-4	45	TCRBV28-01*01	TCRBV28	TCRBV28-01	01						unresolved		TCRBD01,TCRBD02	TCRBD01-01,TCRBD02-01		TCRBJ01-04*01	TCRBJ01	TCRBJ01-04	01				6	5	8	0	6	4	36	47	52	56	62	1	In	VDJ
ACCAACCAGACATCTATGTACCTCTGTGCCAGCAGTTCCATAAGCGGACTTCGGGGACAGCTTAATGAAAAACTGTTTTTTGGCAGT	CASSSISGLRGQLNEKLFF	1	2.754654936427729E-4	57	TCRBV28-01*01	TCRBV28	TCRBV28-01	01				TCRBD01-01*01	TCRBD01	TCRBD01-01	01				TCRBJ01-04*01	TCRBJ01	TCRBJ01-04	01				4	16	0	5	2	4	24	37	53	60	62	1	In	VDJ
CAGCCAGAAGACTCGGCCCTGTATCTCTGCGCCAGCAGCCAAAAACTAGCGGGGTCTACTAGCACAGATACGCAGTATTTTGGCCCA	CASSQKLAGSTSTDTQYF	1	4.9497705888935754E-5	54	TCRBV04-03*01	TCRBV04	TCRBV04-03	01				TCRBD02-01*01	TCRBD02	TCRBD02-01	01				TCRBJ02-03*01	TCRBJ02	TCRBJ02-03	01				2	2	3	3	6	0	27	42	44	54	60	1	In	VDJ
AAGATCCAGCCTGCAGAGCTTGGGGACTCGGCCGTGTATCTCTGTGCCAGCAGCTTACGGGGTCCAGAGACCCAGTACTTCGGGCCA	CASSLRGPETQYF	1	7.101844757977739E-5	39	TCRBV11-03*01	TCRBV11	TCRBV11-03	01				TCRBD02-01*01	TCRBD02	TCRBD02-01	01				TCRBJ02-05*01	TCRBJ02	TCRBJ02-05	01				2	0	8	3	3	4	42	-1	57	62	65	1	In	VDJ
TCCCTGATTCTGGAGTCCGCCAGCACCAACCAGACATCTATGTACCTCTGTGCCAGCACCAGGGCCTACGAGCAGTACTTCGGGCCG	CASTRAYEQYF	1	1.1836407929962898E-4	33	TCRBV28-01*01	TCRBV28	TCRBV28-01	01				TCRBD01-01*01	TCRBD01	TCRBD01-01	01				TCRBJ02-07*01	TCRBJ02	TCRBJ02-07	01				7	1	4	3	0	2	48	58	59	-1	64	1	In	VDJ
AGCACCTTGGAGCTGGGGGACTCGGCCCTTTATCTTTGCGCCAGCAGAACCGGGACAGGGGCGCTGGGTACGCAGTATTTTGGCCCA	CASRTGTGALGTQYF	1	4.304148338168327E-5	45	TCRBV05-01*01	TCRBV05	TCRBV05-01	01				TCRBD01-01*01	TCRBD01	TCRBD01-01	01				TCRBJ02-03*01	TCRBJ02	TCRBJ02-03	01				5	4	0	2	7	8	36	47	51	61	68	1	In	VDJ
GTGACATCGGCCCAAAAGAACCCGACAGCTTTCTATCTCTGTGCCAGTACCATAAGACAGGGGACGGGGGAGCTGTTTTTTGGAGAA	CASTIRQGTGELFF	1	1.5710141434314393E-4	42	TCRBV19-01	TCRBV19	TCRBV19-01				01,02	TCRBD01-01*01	TCRBD01	TCRBD01-01	01				TCRBJ02-02*01	TCRBJ02	TCRBJ02-02	01				7	6	2	2	3	8	39	49	55	63	66	1	In	VDJ
GAGTCGGCTGCTCCCTCCCAGACATCTGTGTACTTCTGTGCCAGCAGCACAGGACAGGGCGGATATGAAAAACTGTTTTTTGGCAGT	CASSTGQGGYEKLFF	1	9.899541177787151E-5	45	TCRBV06-01*01	TCRBV06	TCRBV06-01	01				TCRBD01-01*01	TCRBD01	TCRBD01-01	01				TCRBJ01-04*01	TCRBJ01	TCRBJ01-04	01				6	4	1	3	5	6	36	47	51	59	64	1	In	VDJ
CCAGGCCTGGGGGACGCAGCCATGTACCTGTGTGCCACCAGCAGAGATCGAAGTAGCAGGGCGAACACTGAAGCTTTCTTTGGACAA	CATSRDRSSRANTEAFF	1	4.519355755076743E-5	51	TCRBV15-01*01	TCRBV15	TCRBV15-01	01				TCRBD01-01*01	TCRBD01	TCRBD01-01	01				TCRBJ01-01*01	TCRBJ01	TCRBJ01-01	01				0	9	4	3	1	1	30	47	56	61	62	1	In	VDJ
AATGTGAGCACCTTGGAGCTGGGGGACTCGGCCCTTTATCTTTGCGCCAGCAGCTTGGACCAGGACAATGAGCAGTTCTTCGGGCCA	CASSLDQDNEQFF	1	5.5953928396188246E-5	39	TCRBV05-01*01	TCRBV05	TCRBV05-01	01				TCRBD01-01*01	TCRBD01	TCRBD01-01	01				TCRBJ02-01*01	TCRBJ02	TCRBJ02-01	01				0	2	4	4	0	5	42	58	60	-1	64	1	In	VDJ
CTGGAGTCGGCTGCTCCCTCCCAGACATCTGTGTACTTCTGTGCCAGCAGAAATAGCGGGGGAGCTAATGAGCAGTTCTTCGGGCCA	CASRNSGGANEQFF	1	7.101844757977739E-5	42	TCRBV06-01*01	TCRBV06	TCRBV06-01	01				TCRBD02-01*01	TCRBD02	TCRBD02-01	01				TCRBJ02-01*01	TCRBJ02	TCRBJ02-01	01				6	3	5	2	4	7	39	50	53	62	66	1	In	VDJ
GTGACCAGTGCCCATCCTGAAGACAGCAGCTTCTACATCTGCAGTGCTAGGGACCCCCGCGGTTTGGAGACCCAGTACTTCGGGCCA	CSARDPRGLETQYF	1	1.7216593352673306E-5	42	TCRBV20	TCRBV20	unresolved			TCRBV20-01,TCRBV20-or09_02				unresolved		TCRBD01,TCRBD02	TCRBD01-01,TCRBD02-01		TCRBJ02-05*01	TCRBJ02	TCRBJ02-05	01				3	0	1	7	12	5	39	-1	50	54	66	1	In	VDJ
TGCAAAGCTTGAGGACTCGGCCGTGTATCTCTGTGCCAGCAGCTTGGAACAGGGGGCTCTGGGAATTCACCCCTCCACTTTGGGAAC		1	7.962674425611404E-5	50	TCRBV11-02*02	TCRBV11	TCRBV11-02	02				TCRBD01-01*01	TCRBD01	TCRBD01-01	01				TCRBJ01-06*01	TCRBJ01	TCRBJ01-06	01				3	3	3	0	6	7	31	45	48	57	63	1	Out	VDJ
CTGGAGTCCGCCAGCACCAACCAGACATCTATGTACCTCTGTGCCAGCAGTCTACCACAGGGGCGCAGTGGCTACACCTTCGGTTCG	CASSLPQGRSGYTF	1	1.3127652431413396E-4	42	TCRBV28-01*01	TCRBV28	TCRBV28-01	01				TCRBD01-01*01	TCRBD01	TCRBD01-01	01				TCRBJ01-02*01	TCRBJ01	TCRBJ01-02	01				5	5	3	2	5	7	39	51	56	63	68	1	In	VDJ
GAGCTTGGGGACTCGGCCGTGTATCTCTGTGCCAGCAGCTTAGATCATAGTGGGTCCGACCTGCCCGGGGAGCTGTTTTTTGGAGAA	CASSLDHSGSDLPGELFF	1	1.0545163428512401E-4	54	TCRBV11-03*01	TCRBV11	TCRBV11-03	01						unresolved		TCRBD01,TCRBD02	TCRBD01-01,TCRBD02-01		TCRBJ02-02*01	TCRBJ02	TCRBJ02-02	01				0	7	0	9	10	6	27	44	51	54	64	1	In	VDJ
TCCAGCGCACAGAGCAGGGGGACTCGGCCATGTATCTCTGTGCCAGCAGCAATGACAGGGTACACCGGGGAGCTGTTTTTTGGAGAA		1	1.2697237597596563E-4	43	TCRBV07-09	TCRBV07	TCRBV07-09				01,03	TCRBD01-01*01	TCRBD01	TCRBD01-01	01				TCRBJ02-02*01	TCRBJ02	TCRBJ02-02	01				5	3	2	3	1	3	38	50	53	60	61	1	Out	VDJ
AGAGCGGGGGGACTCAGCCGTGTATCTCTGTGCCAGCAGCTTAACCGGAGGCGGCGGGCTAGCACAGATACGCAGTATTTTGGCCCA		1	9.684333760878734E-5	53	TCRBV07-03*01	TCRBV07	TCRBV07-03	01				TCRBD02-01	TCRBD02	TCRBD02-01				01,02	TCRBJ02-03*01	TCRBJ02	TCRBJ02-03	01				0	8	7	4	2	0	28	45	53	58	60	1	Out	VDJ
ACCAACCAGACATCTATGTACCTCTGTGCCAGCAGTTTCCCCACTAGCGGGGGGATTGGGTCCAAAAACATTCAGTACTTCGGCGCC	CASSFPTSGGIGSKNIQYF	1	1.4203689515955478E-4	57	TCRBV28-01*01	TCRBV28	TCRBV28-01	01				TCRBD02-01*01	TCRBD02	TCRBD02-01	01				TCRBJ02-04*01	TCRBJ02	TCRBJ02-04	01				3	4	3	1	7	2	24	38	42	54	61	1	In	VDJ
GAGTCGGCTGCTCCCTCCCAGACATCTGTGTACTTCTGTGCCAGCAGTGAACGGAGCTCTGGGGCCAACGTCCTGACTTTCGGGGCC	CASSERSSGANVLTF	1	5.810600256527241E-5	45	TCRBV06-01*01	TCRBV06	TCRBV06-01	01				TCRBD02-01*02	TCRBD02	TCRBD02-01	02				TCRBJ02-06*01	TCRBJ02	TCRBJ02-06	01				2	1	10	2	0	0	36	51	52	-1	56	1	In	VDJ
TCCCTGGAGCTTGGTGACTCTGCTGTGTATTTCTGTGCCAGCAGCCTAACATGGGGACTTAACACCGGGGAGCTGTTTTTTGGAGAA	CASSLTWGLNTGELFF	1	3.658526087443078E-5	48	TCRBV03	TCRBV03	unresolved			TCRBV03-01,TCRBV03-02		TCRBD02-01	TCRBD02	TCRBD02-01				01,02	TCRBJ02-02*01	TCRBJ02	TCRBJ02-02	01				4	7	0	10	1	2	33	46	53	59	60	1	In	VDJ
GCGTCTGCTGTACCCTCTCAGACATCTGTGTACTTCTGTGCCAGCAGTGACTCTTGTCGCTCCTACAATGAGCAGTTCTTCGGGCCA	CASSDSCRSYNEQFF	1	1.4418896932863893E-4	45	TCRBV06-04	TCRBV06	TCRBV06-04				01,02	TCRBD02-01	TCRBD02	TCRBD02-01				01,02	TCRBJ02-01*01	TCRBJ02	TCRBJ02-01	01				0	4	8	6	0	0	36	53	57	-1	59	1	In	VDJ
AAGATCCAGCGCACACAGCAGGAGGACTCCGCCGTGTATCTCTGTGCCAGCAGCCCCTCGGGGACCACTGAAGCTTTCTTTGGACAA	CASSPSGTTEAFF	1	9.469126343970319E-5	39	TCRBV07-08*01	TCRBV07	TCRBV07-08	01						unresolved		TCRBD01,TCRBD02	TCRBD01-01,TCRBD02-01		TCRBJ01-01*01	TCRBJ01	TCRBJ01-01	01				5	6	0	7	0	4	42	54	60	-1	65	1	In	VDJ
CAGCCCTCAGAACCCAGGGACTCAGCTGTGTACTTCTGTGCCAGCAGTTTCTGGCTGGGGTCAAATAATGAGCAGTTCTTCGGGCCA	CASSFWLGSNNEQFF	1	1.0545163428512401E-4	45	TCRBV12	TCRBV12	unresolved			TCRBV12-03,TCRBV12-04				unresolved		TCRBD01,TCRBD02	TCRBD01-01,TCRBD02-01		TCRBJ02-01*01	TCRBJ02	TCRBJ02-01	01				3	6	6	2	6	7	36	50	56	60	66	1	In	VDJ
GAGTCCGCCAGCACCAACCAGACATCTATGTACCTCTGTGCCAGCAGTCCGGGGGGGACAGGGGACTATGGCTACACCTTCGGTTCG	CASSPGGTGDYGYTF	1	1.3127652431413396E-4	45	TCRBV28-01*01	TCRBV28	TCRBV28-01	01				TCRBD01-01*01	TCRBD01	TCRBD01-01	01				TCRBJ01-02*01	TCRBJ01	TCRBJ01-02	01				5	6	0	2	0	3	36	48	54	-1	64	1	In	VDJ
CCCAGGGACTCAGCTGTGTACTTCTGTGCCAGCAGACGAACCGGGACAGGGTGGCGTTTGGCTAACTATGGCTACACCTTCGGTTCG	CASRRTGTGWRLANYGYTF	1	6.886637341069322E-5	57	TCRBV12	TCRBV12	unresolved			TCRBV12-03,TCRBV12-04		TCRBD01-01*01	TCRBD01	TCRBD01-01	01				TCRBJ01-02*01	TCRBJ01	TCRBJ01-02	01				6	7	0	3	10	0	24	35	42	51	61	1	In	VDJ
ACAGTGACCAGTGCCCATCCTGAAGACAGCAGCTTCTACATCTGCAGTGCCAGATCCCGGGACACCGGGGAGCTGTTTTTTGGAGAA	CSARSRDTGELFF	1	2.582489002900996E-5	39	TCRBV20	TCRBV20	unresolved			TCRBV20-01,TCRBV20-or09_02		TCRBD02-01	TCRBD02	TCRBD02-01				01,02	TCRBJ02-02*01	TCRBJ02	TCRBJ02-02	01				2	3	8	4	0	3	42	54	57	-1	61	1	In	VDJ
ACAGTGACCAGTGCCCATCCTGAAGACAGCAGCTTCTACATCTGCAGTGCTAGAGATCCCAGGGGACTGACCCAGTACTTCGGGCCA	CSARDPRGLTQYF	1	1.7216593352673306E-5	39	TCRBV20	TCRBV20	unresolved			TCRBV20-01,TCRBV20-or09_02				unresolved		TCRBD01,TCRBD02	TCRBD01-01,TCRBD02-01		TCRBJ02-05*01	TCRBJ02	TCRBJ02-05	01				0	3	4	2	3	7	42	56	59	65	68	1	In	VDJ
ACCAGTGCCCATCCTGAAGACAGCAGCTTCTACATCTGCAGTGCTAGAGATTTGGGGACGGTTCTTACTGAAGCTTTCTTTGGACAA	CSARDLGTVLTEAFF	1	2.3672815859925797E-5	45	TCRBV20	TCRBV20	unresolved			TCRBV20-01,TCRBV20-or09_02				unresolved		TCRBD01,TCRBD02	TCRBD01-01,TCRBD02-01		TCRBJ01-01*01	TCRBJ01	TCRBJ01-01	01				0	4	0	7	7	5	36	50	54	59	66	1	In	VDJ
CAGCGCACACAGCAGGAGGACTCCGCCGTGTATCTCTGTGCCAGCAGCTTAGAAGCCGCTAGCAATCAGCCCCAGCATTTTGGTGAT	CASSLEAASNQPQHF	1	1.0114748594695567E-4	45	TCRBV07-08*01	TCRBV07	TCRBV07-08	01				TCRBD02-01	TCRBD02	TCRBD02-01				01,02	TCRBJ01-05*01	TCRBJ01	TCRBJ01-05	01				1	1	6	7	3	0	36	52	53	56	59	1	In	VDJ
AGAGCAGGGGGACTCAGCCGCGTATCTCCGTGCCAGCAGCTTAATCAAGGGCGGGACAGGGGTGAGAATGAGCAGTTCTTCGGGCCA		1	1.226682276377973E-4	53	TCRBV07-03*03	TCRBV07	TCRBV07-03	03				TCRBD01-01*01	TCRBD01	TCRBD01-01	01				TCRBJ02-01*01	TCRBJ02	TCRBJ02-01	01				1	8	0	2	4	7	28	44	52	62	66	1	Out	VDJ
ACTCTGTAGTCTGCTGCCTCCTCCCAGACATCTGTATATTTCTGCGCCAGCTCACGGGTCGGGGGGCAAGAGCAGTACTTCGGGCCG	CASSRVGGQEQYF	1	1.334285984832181E-4	39	TCRBV10-01	TCRBV10	TCRBV10-01				01,02	TCRBD02-01*01	TCRBD02	TCRBD02-01	01				TCRBJ02-07*01	TCRBJ02	TCRBJ02-07	01				8	8	8	1	3	7	42	51	59	66	69	1	In	VDJ
CCCCTCACTCTGGAGTCTGCTGCCTCCTCCCAGACATCTGTATATTTCTGCGCCAGCAGTGAGTCGGATACGCAGTATTTTGGCCCA	CASSESDTQYF	1	1.7647008186490138E-4	33	TCRBV10-01	TCRBV10	TCRBV10-01				01,02			unresolved					TCRBJ02-03*01	TCRBJ02	TCRBJ02-03	01				0	0	0	0	1	6	48	-1	-1	65	66	1	In	VJ
TGGAGTCCGCCAGCACCAACCAGACATCTATGTACCTCTGTGCCAGCAGACAGACAGGGGGGATGTCAGCCCCAGCATTTTGGTGAT		1	1.6786178518856475E-4	43	TCRBV28-01*01	TCRBV28	TCRBV28-01	01				TCRBD01-01*01	TCRBD01	TCRBD01-01	01				TCRBJ01-05*01	TCRBJ01	TCRBJ01-05	01				6	3	2	1	4	6	38	49	52	61	65	1	Out	VDJ
GCAAAGCTTGAGGACTCGGCCGTGTATCTCTGTGCCAGCAGCTTAGAAGCTTTAGCGGGGGGGCTAGAGACCCAGTACTTCGGGCCA	CASSLEALAGGLETQYF	1	6.886637341069322E-5	51	TCRBV11-02*02	TCRBV11	TCRBV11-02	02				TCRBD02-01*01	TCRBD02	TCRBD02-01	01				TCRBJ02-05*01	TCRBJ02	TCRBJ02-05	01				0	5	5	0	2	4	30	47	52	63	65	1	In	VDJ
TTGGCTGCTCCCTCCCAGACATCTGTGTACTTCTGTGCCAGCAGTTTCTGGCTAGCGGGTTCGTTGGGGGAGCAGTTCTTCGGGCCA	CASSFWLAGSLGEQFF	1	1.2482030180688148E-4	48	TCRBV06-06	TCRBV06	TCRBV06-06				01,02	TCRBD02-01	TCRBD02	TCRBD02-01				01,02	TCRBJ02-01*01	TCRBJ02	TCRBJ02-01	01				4	5	4	4	10	10	33	46	51	59	69	1	In	VDJ
TTGGAGCTGGACGACTCGGCCCTGTATCTCTGTGCCAGCAGCCAGGAGTTACAGGGCTCTGGGGCCAACGTCCTGACTTTCGGGGCC	CASSQELQGSGANVLTF	1	8.393089259428237E-5	51	TCRBV05-04*01	TCRBV05	TCRBV05-04	01				TCRBD01-01*01	TCRBD01	TCRBD01-01	01				TCRBJ02-06*01	TCRBJ02	TCRBJ02-06	01				4	8	3	3	0	0	30	42	50	-1	56	1	In	VDJ
CCTGCAGAACTGGAGGATTCTGGAGTTTATTTCTGTGCCAGCAGCCCTTTATTTCTGGGGAGTGGCACTGAAGCTTTCTTTGGACAA	CASSPLFLGSGTEAFF	1	2.7331341947368877E-4	48	TCRBV14-01*01	TCRBV14	TCRBV14-01	01				TCRBD02-01*02	TCRBD02	TCRBD02-01	02				TCRBJ01-01*01	TCRBJ01	TCRBJ01-01	01				4	11	9	2	3	4	33	46	57	62	65	1	In	VDJ
CTGATTCTGGAGTCCGCCAGCACCAACCAGACATCTATGTACCTCTGTGCCAGCGAGGGAGCCACCGGGGAGCTGTTTTTTGGAGAA	CASEGATGELFF	1	1.6140556268131226E-4	36	TCRBV28-01*01	TCRBV28	TCRBV28-01	01				TCRBD02-01*02	TCRBD02	TCRBD02-01	02				TCRBJ02-02*01	TCRBJ02	TCRBJ02-02	01				8	2	9	2	1	4	45	54	56	61	62	1	In	VDJ
TCTGCTGTACCCTCTCAGACATCTGTGTACTTCTGTGCCAGCAGCGCCGAGGGACAGGGGCGTACGGGTGGCTACACCTTCGGTTCG	CASSAEGQGRTGGYTF	1	9.469126343970319E-5	48	TCRBV06-04	TCRBV06	TCRBV06-04				01,02	TCRBD01-01*01	TCRBD01	TCRBD01-01	01				TCRBJ01-02*01	TCRBJ01	TCRBJ01-02	01				6	6	0	2	8	7	33	44	50	60	68	1	In	VDJ
GAGTTGGCTGCTCCCTCCCAGACATCTGTGTACTTCTGTGCCAGCAGTTACCGACAGGGAGGGGGTGAAAAACTGTTTTTTGGCAGT	CASSYRQGGGEKLFF	1	1.7216593352673308E-4	45	TCRBV06-06	TCRBV06	TCRBV06-06				01,02			unresolved		TCRBD01,TCRBD02	TCRBD01-01,TCRBD02-01		TCRBJ01-04*01	TCRBJ01	TCRBJ01-04	01				2	1	2	3	6	7	36	51	52	59	65	1	In	VDJ
ACAGTGACCAGTGCCCATCCTGAAGACAGCAGCTTCTACATCTGCAGTGCTAGGGGACAGCTCGACTATGGCTACACCTTCGGTTCG	CSARGQLDYGYTF	1	1.936866752175747E-5	39	TCRBV20	TCRBV20	unresolved			TCRBV20-01,TCRBV20-or09_02		TCRBD01-01*01	TCRBD01	TCRBD01-01	01				TCRBJ01-02*01	TCRBJ01	TCRBJ01-02	01				3	0	0	5	4	3	42	-1	53	60	64	1	In	VDJ
ACGTTGGCGTCTGCTGTACCCTCTCAGACATCTGTGTACTTCTGTGCCAGCAGTGATAGGGGGAAAGATACGCAGTATTTTGGCCCA	CASSDRGKDTQYF	1	1.1405993096146066E-4	39	TCRBV06-04	TCRBV06	TCRBV06-04				01,02	TCRBD01-01*01	TCRBD01	TCRBD01-01	01				TCRBJ02-03*01	TCRBJ02	TCRBJ02-03	01				3	1	5	1	2	5	42	56	57	63	65	1	In	VDJ
GTGACATCGGCCCAAAAGAACCCGACAGCTTTCTATCTCTGTGCCAGTAGTCCGAGACAGGGAAACACTGAAGCTTTCTTTGGACAA	CASSPRQGNTEAFF	1	1.4849311766680726E-4	42	TCRBV19-01	TCRBV19	TCRBV19-01				01,02	TCRBD01-01*01	TCRBD01	TCRBD01-01	01				TCRBJ01-01*01	TCRBJ01	TCRBJ01-01	01				5	4	2	3	1	2	39	51	55	62	63	1	In	VDJ
CGGTCCACAAAGCTGGAGGACTCAGCCATGTACTTCTGTGCCAGCAGTGAGGCTAGCGGGGGAACAGATACGCAGTATTTTGGCCCA	CASSEASGGTDTQYF	1	3.658526087443078E-5	45	TCRBV02-01*01	TCRBV02	TCRBV02-01	01				TCRBD02-01*01	TCRBD02	TCRBD02-01	01				TCRBJ02-03*01	TCRBJ02	TCRBJ02-03	01				3	2	4	2	1	3	36	50	52	62	63	1	In	VDJ
GAACCCAGGGACTCAGCTGTGTACTTCTGTGCCAGCAGCCCACCCCTTGTAGGGGGTTCCTCTGGAAACACCATATATTTTGGAGAG	CASSPPLVGGSSGNTIYF	1	1.8077423020306972E-4	54	TCRBV12	TCRBV12	unresolved			TCRBV12-03,TCRBV12-04		TCRBD01-01*01	TCRBD01	TCRBD01-01	01				TCRBJ01-03*01	TCRBJ01	TCRBJ01-03	01				6	12	5	1	3	0	27	38	50	56	59	1	In	VDJ
TCCGCCAGCACCAACCAGACATCTATGTACCTCTGTGCCAGCAGTTCGACCCCGGGACGGGGGGATCAGCCCCAGCATTTTGGTGAT	CASSSTPGRGDQPQHF	1	1.6140556268131226E-4	48	TCRBV28-01*01	TCRBV28	TCRBV28-01	01				TCRBD02-01*01	TCRBD02	TCRBD02-01	01				TCRBJ01-05*01	TCRBJ01	TCRBJ01-05	01				4	11	8	1	0	5	33	46	57	-1	64	1	In	VDJ
GTGAACGCCTTGGAGCTGGACGACTCGGCCCTGTATCTCTGTGCCAGCAGTCAAGAGGGAGGCCTCGGGGAGCTGTTTTTTGGAGAA	CASSQEGGLGELFF	1	7.962674425611404E-5	42	TCRBV05-04*01	TCRBV05	TCRBV05-04	01				TCRBD02-01*02	TCRBD02	TCRBD02-01	02				TCRBJ02-02*01	TCRBJ02	TCRBJ02-02	01				5	6	9	1	3	7	39	50	56	62	65	1	In	VDJ
AGGCTGGAGTCGGCTGCTCCCTCCCAGACATCTGTGTACTTCTGTGCCAGCAACAGACAGGGGGCGCTTGGCTACACCTTCGGTTCG	CASNRQGALGYTF	1	4.519355755076743E-5	39	TCRBV06-01*01	TCRBV06	TCRBV06-01	01				TCRBD01-01*01	TCRBD01	TCRBD01-01	01				TCRBJ01-02*01	TCRBJ01	TCRBJ01-02	01				7	3	2	0	3	7	42	52	55	65	68	1	In	VDJ
GAGTCTGCCATCCCCAACCAGACAGCTCTTTACTTCTGTGCCACCAGTGATTTGCGGACAGGGGCAGATACGCAGTATTTTGGCCCA	CATSDLRTGADTQYF	1	1.7216593352673306E-5	45	TCRBV24	TCRBV24	unresolved			TCRBV24-01,TCRBV24-or09_02		TCRBD01-01*01	TCRBD01	TCRBD01-01	01				TCRBJ02-03*01	TCRBJ02	TCRBJ02-03	01				0	1	1	2	0	4	36	54	55	-1	64	1	In	VDJ
ATTCTGGAGTCCGCCAGCACCAACCAGACATCTATGTACCTCTGTGCCAGCAGGAAACAGGGGAGGTACGAGCAGTACGTCGGGCCG	CASRKQGRYEQYV	1	1.1405993096146066E-4	39	TCRBV28-01*01	TCRBV28	TCRBV28-01	01				TCRBD01-01*01	TCRBD01	TCRBD01-01	01				TCRBJ02-07*01	TCRBJ02	TCRBJ02-07	01				6	3	3	2	16	17	42	53	56	63	79	1	In	VDJ
AAGATCCAACCTGCAAAGCTTGAGGACTCGGCCGTGTATCTCTGTGCCAGCAGCCGCTTCACGGGCACTGAAGCTTTCTTTGGACAA	CASSRFTGTEAFF	1	9.684333760878734E-5	39	TCRBV11-02*02	TCRBV11	TCRBV11-02	02				TCRBD02-01	TCRBD02	TCRBD02-01				01,02	TCRBJ01-01*01	TCRBJ01	TCRBJ01-01	01				5	7	8	4	0	4	42	54	61	-1	65	1	In	VDJ
CTGGAGTCCGCTACCAGCTCCCAGACATCTGTGTACTTCTGTGCCATCAGTGAGGGACAGGCCCTGGAAAAACTGTTTTTTGGCAGT	CAISEGQALEKLFF	2	3.5078808956071864E-4	42	TCRBV10-03*01	TCRBV10	TCRBV10-03	01				TCRBD01-01*01	TCRBD01	TCRBD01-01	01				TCRBJ01-04*01	TCRBJ01	TCRBJ01-04	01				2	0	1	4	5	8	39	-1	54	61	66	2	In	VDJ
ATCCAGCGCACACAGCAGGAGGACTCGGCCGTGTATCTCTGTGCCAGCAGCTTAGCGGGGGGAGGAAACACCATATATTTTGGAGAG	CASSLAGGGNTIYF	1	2.1090326857024801E-4	42	TCRBV07-02*01	TCRBV07	TCRBV07-02	01				TCRBD02-01*01	TCRBD02	TCRBD02-01	01				TCRBJ01-03*01	TCRBJ01	TCRBJ01-03	01				0	0	9	1	1	4	39	-1	56	62	63	1	In	VDJ
ACATCGGCCCAAAAGAACCCGACAGCTTTCTATCTCTGTGCCAGTAGTGATGGCGGACAGGGGGGGAATGGCTACACCTTCGGTTCG	CASSDGGQGGNGYTF	1	1.2482030180688148E-4	45	TCRBV19-01	TCRBV19	TCRBV19-01				01,02	TCRBD01-01*01	TCRBD01	TCRBD01-01	01				TCRBJ01-02*01	TCRBJ01	TCRBJ01-02	01				5	6	1	1	3	6	36	48	54	64	67	1	In	VDJ
GTGACCAGTGCCCATCCTGAAGACAGCAGCTTCTACATCTGCAGTGCCAGAGCGGGGGGGAACACCGGGGAGCTGTTTTTTGGAGAA	CSARAGGNTGELFF	1	2.3672815859925797E-5	42	TCRBV20	TCRBV20	unresolved			TCRBV20-01,TCRBV20-or09_02		TCRBD02-01*01	TCRBD02	TCRBD02-01	01				TCRBJ02-02*01	TCRBJ02	TCRBJ02-02	01				1	0	8	1	0	1	39	-1	52	-1	59	1	In	VDJ
TACCCTCTCAGACATCTGTGTACTTCTGTGCCAGCAGTGAGCCAACGGGACAGGGGATTAGTTGGCGAAAAACTGTTTTTTGGCAGT		1	1.9153460104849053E-4	55	TCRBV06-04	TCRBV06	TCRBV06-04				01,02	TCRBD01-01*01	TCRBD01	TCRBD01-01	01				TCRBJ01-04*01	TCRBJ01	TCRBJ01-04	01				3	6	0	2	10	8	26	40	46	56	66	1	Out	VDJ
GTGAACGCCTTGGAGCTGGACGACTCGGCCCTGTATCTCTGTGCCAGCAGCCGACAGGGATCAGAAGAGACCCAGTACTTCGGGCCA	CASSRQGSEETQYF	1	5.380185422710408E-5	42	TCRBV05-04*01	TCRBV05	TCRBV05-04	01				TCRBD01-01*01	TCRBD01	TCRBD01-01	01				TCRBJ02-05*01	TCRBJ02	TCRBJ02-05	01				4	1	2	3	5	3	39	51	52	59	64	1	In	VDJ
ACCGGGAGACACGGCACTGTATCTCTGCGCCAGCAGTCAATCGTAACCTTTCAGGGTGCAACTAATGAAAAACTGTTTTTTGGCAGT		1	1.635576368503964E-4	56	TCRBV23-01*01	TCRBV23	TCRBV23-01	01				TCRBD01-01*01	TCRBD01	TCRBD01-01	01				TCRBJ01-04*01	TCRBJ01	TCRBJ01-04	01				0	9	4	3	2	0	25	42	51	56	58	1	Out	VDJ
ACACAGCAGGAGGACTCGGCCGTGTATCTCTGTGCCAGCAGCTTAAAATCCCCGTTCAGCTCCTACAATGAGCAGTTCTTCGGGCCA	CASSLKSPFSSYNEQFF	1	1.1621200513054482E-4	51	TCRBV07-02*01	TCRBV07	TCRBV07-02	01				TCRBD01-01*01	TCRBD01	TCRBD01-01	01				TCRBJ02-01*01	TCRBJ02	TCRBJ02-01	01				2	11	4	5	0	0	30	45	56	-1	59	1	In	VDJ
GTGACATCGGCCCAAAAGAACCCGACAGCTTTCTATCTCTGTGCCAGTAGTAAGCGTGATAGCACAGATACGCAGTATTTTGGCCCA	CASSKRDSTDTQYF	1	1.4849311766680726E-4	42	TCRBV19-01	TCRBV19	TCRBV19-01				01,02	TCRBD02-01	TCRBD02	TCRBD02-01				01,02	TCRBJ02-03*01	TCRBJ02	TCRBJ02-03	01				4	0	6	6	4	0	39	-1	52	56	60	1	In	VDJ
CAGCGCACAGAGCAAGGGCGACTCGGCTGTGTATCTCTGTGTCAGAAGCCCACGGGACAGCTCAACTATGGCTACACCTTCGGTTCG		1	1.872304527103222E-4	44	TCRBV07-05*02	TCRBV07	TCRBV07-05	02				TCRBD01-01*01	TCRBD01	TCRBD01-01	01				TCRBJ01-02*01	TCRBJ01	TCRBJ01-02	01				5	4	0	5	3	2	37	49	53	60	63	1	Out	VDJ
ACTGTGACATCGGCCCAAAAGAACCCGACAGCTTTCTATCTCTGTGCCAGTAGTACCGGGTCCTACAATGAGCAGTTCTTCGGGCCA	CASSTGSYNEQFF	1	1.872304527103222E-4	39	TCRBV19-01	TCRBV19	TCRBV19-01				01,02	TCRBD02-01	TCRBD02	TCRBD02-01				01,02	TCRBJ02-01*01	TCRBJ02	TCRBJ02-01	01				4	1	8	4	0	1	42	55	56	-1	60	1	In	VDJ
CTTCACCTACACGCCCTGCAGCCAGAAGACTCAGCCCTGTATCTCTGCGCCAGCAGCCAAGTAGGAGTTTATCAGTTCTTCGGGCCA	CASSQVGVYQFF	1	5.380185422710408E-5	36	TCRBV04-01*01	TCRBV04	TCRBV04-01	01				TCRBD02-01*02	TCRBD02	TCRBD02-01	02				TCRBJ02-01*01	TCRBJ02	TCRBJ02-01	01				1	2	10	2	5	13	45	61	63	67	72	1	In	VDJ
CTTCACCTACACACCCTGCAGCCAGAAGACTCGGCCCTGTATCTCTGTGCCAGCAGCCAAGAGGCGGGTACGCAGTATTTTGGCCCA	CASSQEAGTQYF	1	3.443318670534661E-5	36	TCRBV04-02*01	TCRBV04	TCRBV04-02	01				TCRBD02-01	TCRBD02	TCRBD02-01				01,02	TCRBJ02-03*01	TCRBJ02	TCRBJ02-03	01				0	1	7	4	0	8	45	62	63	-1	68	1	In	VDJ
ACGATCCAGCGCACACAGCAGGAGGACTCGGCCGTGTATCTCTGTGCCAGCAGCGACAGTTACCACTATGGCTACACCTTCGGTTCG	CASSDSYHYGYTF	1	7.747467008702987E-5	39	TCRBV07-02*01	TCRBV07	TCRBV07-02	01				TCRBD01-01*01	TCRBD01	TCRBD01-01	01				TCRBJ01-02*01	TCRBJ01	TCRBJ01-02	01				5	0	2	5	5	3	42	-1	54	59	64	1	In	VDJ
CTACACGCCCTGCAGCCAGAAGACTCAGCCCTGTATCTCTGCGCCAGCAGCCCTAGCGGGGGGGCCAATGAGCAGTTCTTCGGGCCA	CASSPSGGANEQFF	1	5.380185422710408E-5	42	TCRBV04-01*01	TCRBV04	TCRBV04-01	01				TCRBD02-01*01	TCRBD02	TCRBD02-01	01				TCRBJ02-01*01	TCRBJ02	TCRBJ02-01	01				4	0	4	0	1	6	39	-1	52	64	65	1	In	VDJ
TCGGCCCAAAAGAACCCGACAGCTTTCTATCTCTGTGCCAGTAGTCCAAACAGGGGGCAGAGCAATCAGCCCCAGCATTTTGGTGAT	CASSPNRGQSNQPQHF	1	1.5925348851222808E-4	48	TCRBV19-01	TCRBV19	TCRBV19-01				01,02	TCRBD01-01*01	TCRBD01	TCRBD01-01	01				TCRBJ01-05*01	TCRBJ01	TCRBJ01-05	01				5	4	3	0	2	1	33	45	49	58	60	1	In	VDJ
ACATCGGCCCAAAAGAACCCGACAGCTTTCTATCTCTGTGCCAGTAGTACGACGTACTCAGGGGCGGCCGGCTACACCTTCGGTTCG	CASSTTYSGAAGYTF	1	1.2482030180688148E-4	45	TCRBV19-01	TCRBV19	TCRBV19-01				01,02	TCRBD01-01*01	TCRBD01	TCRBD01-01	01				TCRBJ01-02*01	TCRBJ01	TCRBJ01-02	01				4	9	4	2	5	8	36	49	58	64	69	1	In	VDJ
CTACACGCCCTGCAGCCAGAAGACTCAGCCCTGTATCTCTGCGCCAGCAGCGACAGGGCCTCCTACAATGAGCAGTTCTTCGGGCCA	CASSDRASYNEQFF	1	5.380185422710408E-5	42	TCRBV04-01*01	TCRBV04	TCRBV04-01	01				TCRBD01-01*01	TCRBD01	TCRBD01-01	01				TCRBJ02-01*01	TCRBJ02	TCRBJ02-01	01				5	0	2	3	1	0	39	-1	51	58	59	1	In	VDJ
CAGCGCACAGAGCAGGGGGACTCGGCCATGTATCTCTGTGCCAGCAGCTTCAAAGGAGGTGGTGCGGATACGCAGTATTTTGGCCCA	CASSFKGGGADTQYF	1	1.2051615346871314E-4	45	TCRBV07-09	TCRBV07	TCRBV07-09				01,03	TCRBD02-01*02	TCRBD02	TCRBD02-01	02				TCRBJ02-03*01	TCRBJ02	TCRBJ02-03	01				3	4	10	1	7	6	36	50	54	59	66	1	In	VDJ
ATTCTGGAGTCCGCCAGCACCAACCAGACATCTATGTACCTCTGTGCCAGCAGTTCATGGCTAGGCCAGCCCCAGCATTTTGGTGAT	CASSSWLGQPQHF	1	1.6140556268131226E-4	39	TCRBV28-01*01	TCRBV28	TCRBV28-01	01				TCRBD02-01	TCRBD02	TCRBD02-01				01,02	TCRBJ01-05*01	TCRBJ01	TCRBJ01-05	01				0	1	4	8	2	7	42	59	60	64	66	1	In	VDJ
CTACACGCCCTGCAGCCAGAAGACTCAGCCCTGTATCTCTGCGCCAGCAGCCAAGGGGTGGGTGCAGATACGCAGTATTTTGGCCCA	CASSQGVGADTQYF	1	4.08894092125991E-5	42	TCRBV04-01*01	TCRBV04	TCRBV04-01	01						unresolved		TCRBD01,TCRBD02	TCRBD01-01,TCRBD02-01		TCRBJ02-03*01	TCRBJ02	TCRBJ02-03	01				1	0	0	9	6	4	39	-1	55	58	64	1	In	VDJ
AACCTGAGCTCTCTGGAGCTGGGGGACTCAGCTTTGTATTTCTGTGCCAGCAGCGTAGCGACTAGTAATGAGCAGTTCTTCGGGCCA	CASSVATSNEQFF	1	4.9497705888935754E-5	39	TCRBV09-01	TCRBV09	TCRBV09-01				01,02	TCRBD02-01	TCRBD02	TCRBD02-01				01,02	TCRBJ02-01*01	TCRBJ02	TCRBJ02-01	01				0	1	2	8	1	7	42	58	59	65	66	1	In	VDJ
GAGCTGAATGTGAACGCCTTGGAGCTGGACGACTCGGCCCTGTATCTCTGTGCCAGCAGCCGGAACGCTGAAGCTTTCTTTGGACAA	CASSRNAEAFF	1	7.747467008702987E-5	33	TCRBV05-04*01	TCRBV05	TCRBV05-04	01						unresolved		TCRBD01,TCRBD02	TCRBD01-01,TCRBD02-01		TCRBJ01-01*01	TCRBJ01	TCRBJ01-01	01				4	1	1	8	3	6	48	60	61	64	67	1	In	VDJ
GCTGTACCCTCTCAGACATCTGTGTACTTCTGTGCCAGCAGTGAAGTGAGCGGGGGGGCCGGGAGTGAGACCCAGTACTTCGGGCCA	CASSEVSGGAGSETQYF	1	7.532259591794572E-5	51	TCRBV06-04	TCRBV06	TCRBV06-04				01,02	TCRBD02-01*01	TCRBD02	TCRBD02-01	01				TCRBJ02-05*01	TCRBJ02	TCRBJ02-05	01				3	4	6	0	8	5	30	44	48	58	66	1	In	VDJ
GTGAGCACCTTGGAGCTGGGGGACTCGGCCCTTTATCTTTGCGCCAGCAGTGAACGGGGGTTCACAGATACGCAGTATTTTGGCCCA	CASSERGFTDTQYF	1	4.08894092125991E-5	42	TCRBV05-01*01	TCRBV05	TCRBV05-01	01				TCRBD02-01*01	TCRBD02	TCRBD02-01	01				TCRBJ02-03*01	TCRBJ02	TCRBJ02-03	01				5	4	8	2	2	2	39	50	54	60	62	1	In	VDJ
GCCTTGTTGCTGGGGGACTCGGCCCTGTATCTCTGTGCCAGCAGCCCCGGACAGGGGGCGCCTCACTATGGCTACACCTTCGGTTCG	CASSPGQGAPHYGYTF	1	1.6140556268131226E-4	48	TCRBV05-05*01	TCRBV05	TCRBV05-05	01				TCRBD01-01*01	TCRBD01	TCRBD01-01	01				TCRBJ01-02*01	TCRBJ01	TCRBJ01-02	01				4	3	1	0	5	3	33	45	48	59	64	1	In	VDJ
GCACACAGCAGGAGGACTCGGCCGTGTATCTCTGTGCCAGCAGCTTAGCGCTCGACTAGCTGTGAAGATGAGCAGTTCTTCGGGCCA		1	1.1621200513054482E-4	49	TCRBV07-02*01	TCRBV07	TCRBV07-02	01				TCRBD02-01	TCRBD02	TCRBD02-01				01,02	TCRBJ02-01*01	TCRBJ02	TCRBJ02-01	01				0	4	2	7	7	8	32	49	53	60	67	1	Out	VDJ
ACCAGTGCCCATCCTGAAGACAGCAGCTTCTACATCTGCAGTGCTAGAGATCTTAGCGGGGGTGGAGATACGCAGTATTTTGGCCCA	CSARDLSGGGDTQYF	1	2.3672815859925797E-5	45	TCRBV20	TCRBV20	unresolved			TCRBV20-01,TCRBV20-or09_02		TCRBD02-01*01	TCRBD02	TCRBD02-01	01				TCRBJ02-03*01	TCRBJ02	TCRBJ02-03	01				0	3	5	2	3	5	36	50	53	62	65	1	In	VDJ
GAGTCCGCCAGCACCAACCAGACATCTATGTACCTCTGTGCCAGCACCCCACAGGGGGCGAGCAATCAGCCCCAGCATTTTGGTGAT	CASTPQGASNQPQHF	1	1.6140556268131226E-4	45	TCRBV28-01*01	TCRBV28	TCRBV28-01	01				TCRBD01-01*01	TCRBD01	TCRBD01-01	01				TCRBJ01-05*01	TCRBJ01	TCRBJ01-05	01				7	4	3	0	1	1	36	46	50	59	60	1	In	VDJ
CGCTACCAGCTCCCAGACATCTGTGTACTTCTGTGCCATCAGTGAACCCAGGGGAGAGGTGTGGGCACTGAAGCTTTCTTTGGACAA		1	2.0229497189391135E-4	50	TCRBV10-03*01	TCRBV10	TCRBV10-03	01				TCRBD01-01*01	TCRBD01	TCRBD01-01	01				TCRBJ01-01*01	TCRBJ01	TCRBJ01-01	01				3	3	4	2	11	4	31	45	48	54	65	1	Out	VDJ
CTGAATGTGAACGCCTTGGAGCTGGAGGACTCGGCCCTGTATCTCTGTGCCAGCAGCTTGGAGAGGGATGGCTACACCTTCGGTTCG	CASSLERDGYTF	1	1.291244501450498E-4	36	TCRBV05-08*01	TCRBV05	TCRBV05-08	01				TCRBD02-01*02	TCRBD02	TCRBD02-01	02				TCRBJ01-02*01	TCRBJ01	TCRBJ01-02	01				0	1	11	0	0	6	45	61	62	-1	67	1	In	VDJ
CCACGGAGTCAGGGGACACAGCACTGTATTTCTGTGCCAGCAGCAAATCCTGGGACAAACCAAAACTATGGCTACACCTTCGGTTCG		3	4.928249847202734E-4	49	TCRBV21-01*01	TCRBV21	TCRBV21-01	01				TCRBD01-01*01	TCRBD01	TCRBD01-01	01				TCRBJ01-02*01	TCRBJ01	TCRBJ01-02	01				2	4	0	6	6	2	32	47	51	57	63	3	Out	VDJ
ACAGAGCAGCGGGACTCGGCCATGTATCGCTGTGCCAGCAGCCCCTCCTCCGACGGCGGGAGCGGAAACACCATATATTTTGGAGAG	CASSPSSDGGSGNTIYF	1	1.7647008186490138E-4	51	TCRBV07-06*01	TCRBV07	TCRBV07-06	01				TCRBD02-01*02	TCRBD02	TCRBD02-01	02				TCRBJ01-03*01	TCRBJ01	TCRBJ01-03	01				5	13	7	2	1	4	30	42	55	62	63	1	In	VDJ
CTGACGATCCAGCGCACACAGCAGGAGGACTCGGCCGTGTATCTCTGTGCCAGCAGCTTGGACAGGGGTGGCTACACCTTCGGTTCG	CASSLDRGGYTF	1	7.747467008702987E-5	36	TCRBV07-02*01	TCRBV07	TCRBV07-02	01				TCRBD01-01*01	TCRBD01	TCRBD01-01	01				TCRBJ01-02*01	TCRBJ01	TCRBJ01-02	01				3	0	1	2	0	7	45	-1	59	-1	68	1	In	VDJ
AACGCCTTGGAGCTGGAGGACTCGGCCCTGTATCTCTGTGCCAGCGCCCTCGGGACCTCGAACACCGGGGAGCTGTTTTTTGGAGAA	CASALGTSNTGELFF	1	1.5925348851222808E-4	45	TCRBV05-08*01	TCRBV05	TCRBV05-08	01						unresolved		TCRBD01,TCRBD02	TCRBD01-01,TCRBD02-01		TCRBJ02-02*01	TCRBJ02	TCRBJ02-02	01				7	6	0	7	2	0	36	45	51	56	58	1	In	VDJ
GTGACATCGGCCCAAAAGAACCCGACAGCTTTCTATCTCTGTGCCAGTAGTACGAGACAGGGGGGACTTGAAGCTTTCTTTGGACAA	CASSTRQGGLEAFF	1	1.4849311766680726E-4	42	TCRBV19-01	TCRBV19	TCRBV19-01				01,02	TCRBD01-01*01	TCRBD01	TCRBD01-01	01				TCRBJ01-01*01	TCRBJ01	TCRBJ01-01	01				4	3	2	1	4	7	39	52	55	64	68	1	In	VDJ
CGCCTTGTTGCTGGGGGACTCGGCCCTGTATCTCTGTGCCAGCAGACTGTTGAGCGAGGAGACAATCAGCCCCAGCATTTTGGTGAT		1	2.001428977248272E-4	47	TCRBV05-05*01	TCRBV05	TCRBV05-05	01				TCRBD02-01	TCRBD02	TCRBD02-01				01,02	TCRBJ01-05*01	TCRBJ01	TCRBJ01-05	01				5	7	6	6	6	3	34	45	52	56	62	1	Out	VDJ
GCGTCTGCTGTACCCTCTCAGACATCTGTGTACTTCTGTGCCAGCAGCGCTGGGACAAGCTCAATCGATGAGCAGTTCTTCGGGCCA	CASSAGTSSIDEQFF	1	1.334285984832181E-4	45	TCRBV06-04	TCRBV06	TCRBV06-04				01,02	TCRBD01-01*01	TCRBD01	TCRBD01-01	01				TCRBJ02-01*01	TCRBJ02	TCRBJ02-01	01				6	4	0	6	10	8	36	47	51	57	67	1	In	VDJ
CTGGAGTCCGCTACCAGCTCCCAGACATCTGTGTACTTCTGTGCCATCACCCCTGGGGACAGGGCCCATGGCTACACCTTCGGTTCG	CAITPGDRAHGYTF	1	1.6140556268131226E-4	42	TCRBV10-03*01	TCRBV10	TCRBV10-03	01				TCRBD01-01*01	TCRBD01	TCRBD01-01	01				TCRBJ01-02*01	TCRBJ01	TCRBJ01-02	01				7	6	0	3	3	6	39	49	55	64	67	1	In	VDJ
CAGCCAGAAGACTCAGCCCTGTATCTCTGCGCCAGCAGCCAAACCCTGACCAGGGGGAGTAGTCGGGGTGAGCAGTTCTTCGGGCCA	CASSQTLTRGSSRGEQFF	1	5.164978005801992E-5	54	TCRBV04-01*01	TCRBV04	TCRBV04-01	01				TCRBD01-01*01	TCRBD01	TCRBD01-01	01				TCRBJ02-01*01	TCRBJ02	TCRBJ02-01	01				2	8	4	1	11	9	27	42	50	57	68	1	In	VDJ
CGCTCACCAGGCCTGGGGGACGCAGCCATGTACCTGTGTGCCACCAGCAGAGATGGACAGGGCTATCAGCCCCAGCATTTTGGTGAT	CATSRDGQGYQPQHF	1	4.519355755076743E-5	45	TCRBV15-01*01	TCRBV15	TCRBV15-01	01				TCRBD01-01*01	TCRBD01	TCRBD01-01	01				TCRBJ01-05*01	TCRBJ01	TCRBJ01-05	01				0	1	1	3	2	5	36	53	54	62	64	1	In	VDJ
GTCGGCTGCTCCCTCCCAGACATCTGTGTACTTCTGTGCCAGCAGTTAACATCGGACTGACGTAGGAACATTCAGTACTTCGGCGCC		1	3.228111253626245E-5	47	TCRBV06-05*01	TCRBV06	TCRBV06-05	01				TCRBD02-01	TCRBD02	TCRBD02-01				01,02	TCRBJ02-04*01	TCRBJ02	TCRBJ02-04	01				3	5	1	10	8	7	34	48	53	58	66	1	Out	VDJ
CTGGAGCTGGGGGACTCAGCTTTGTATTTCTGTGCCAGCAGCGTAGGACCTAGCGGGGGGGCCCCAGATACGCAGTATTTTGGCCCA	CASSVGPSGGAPDTQYF	1	3.873733504351494E-5	51	TCRBV09-01	TCRBV09	TCRBV09-01				01,02	TCRBD02-01*01	TCRBD02	TCRBD02-01	01				TCRBJ02-03*01	TCRBJ02	TCRBJ02-03	01				0	3	4	0	3	4	30	46	49	61	64	1	In	VDJ
CGCACAGAGCAGGGGGACTCGGCCATGTATCTCTGTGCCAGCAGCTCCGCCGGGGGGGCCTCGCCAGAGACCCAGTACTTCGGGCCA	CASSSAGGASPETQYF	1	7.962674425611404E-5	48	TCRBV07-09	TCRBV07	TCRBV07-09				01,03	TCRBD02-01*01	TCRBD02	TCRBD02-01	01				TCRBJ02-05*01	TCRBJ02	TCRBJ02-05	01				4	4	8	0	7	4	33	46	50	58	65	1	In	VDJ
CTGCAGCCAGAAGACTCAGCCCTGTATCTCTGCGCCAGCAGCCAAGACCATAGTGGCCCGCGCGCAGATACGCAGTATTTTGGCCCA	CASSQDHSGPRADTQYF	1	3.873733504351494E-5	51	TCRBV04-01*01	TCRBV04	TCRBV04-01	01						unresolved		TCRBD01,TCRBD02	TCRBD01-01,TCRBD02-01		TCRBJ02-03*01	TCRBJ02	TCRBJ02-03	01				0	7	9	0	7	4	30	47	54	57	64	1	In	VDJ
ACAGTGACCAGTGCCCATCCTGAAGACAGCAGCTTCTACATCTGCAGTGCTAAGGGGACAGCCCAAGAGACCCAGTACTTCGGGCCA	CSAKGTAQETQYF	1	1.5064519183589143E-5	39	TCRBV20	TCRBV20	unresolved			TCRBV20-01,TCRBV20-or09_02		TCRBD01-01*01	TCRBD01	TCRBD01-01	01				TCRBJ02-05*01	TCRBJ02	TCRBJ02-05	01				4	2	0	5	1	1	42	52	54	61	62	1	In	VDJ
AGTGCCCATCCTGAAGACAGCAGCTTCTACATCTGCAGTGCTAGTTCGTCGAGCGGGGGTGTAGCAGATACGCAGTATTTTGGCCCA	CSASSSSGGVADTQYF	1	2.1520741690841635E-5	48	TCRBV20	TCRBV20	unresolved			TCRBV20-01,TCRBV20-or09_02		TCRBD02-01*01	TCRBD02	TCRBD02-01	01				TCRBJ02-03*01	TCRBJ02	TCRBJ02-03	01				3	7	6	2	5	4	33	44	51	59	64	1	In	VDJ
ATCCAGCGCACAGAGCAGGGGGACTCGGCCATGTATCTCTGTGCCAGCAGCTCCCTCGGTCCCTCCTACGAGCAGTACTTCGGGCCG	CASSSLGPSYEQYF	1	8.608296676336654E-5	42	TCRBV07-09	TCRBV07	TCRBV07-09				01,03	TCRBD02-01	TCRBD02	TCRBD02-01				01,02	TCRBJ02-07*01	TCRBJ02	TCRBJ02-07	01				4	4	8	5	3	0	39	52	56	59	62	1	In	VDJ
GCCCAAAAGAACCCGACAGCTTTCTATCTCTGTGCCAGTAGTGCGACGACAGGGGATTACACCTACAATGAGCAGTTCTTCGGGCCA	CASSATTGDYTYNEQFF	1	1.8077423020306972E-4	51	TCRBV19-01	TCRBV19	TCRBV19-01				01,02	TCRBD01-01*01	TCRBD01	TCRBD01-01	01				TCRBJ02-01*01	TCRBJ02	TCRBJ02-01	01				5	5	2	2	6	2	30	42	47	55	61	1	In	VDJ
CTGTCGGCTGCTCCCTCCCAGACATCTGTGTACTTCTGTGCCAGTAAAACCCGGGACAGGGGATACAATGAGCAGTTCTTCGGGCCA	CASKTRDRGYNEQFF	1	4.519355755076743E-5	45	TCRBV06-05*01	TCRBV06	TCRBV06-05	01				TCRBD01-01*01	TCRBD01	TCRBD01-01	01				TCRBJ02-01*01	TCRBJ02	TCRBJ02-01	01				9	8	0	2	1	4	36	44	52	62	63	1	In	VDJ
AACGCCTTGGAGCTGGACGACTCGGCCCTGTATCTCTGTGCCAGCAGCCTCGAGCGGGGGCCCTACAATGAGCAGTTCTTCGGGCCA	CASSLERGPYNEQFF	1	9.469126343970319E-5	45	TCRBV05-04*01	TCRBV05	TCRBV05-04	01				TCRBD02-01*01	TCRBD02	TCRBD02-01	01				TCRBJ02-01*01	TCRBJ02	TCRBJ02-01	01				4	4	6	2	1	2	36	48	52	60	61	1	In	VDJ
CTGACAGTGACCAGTGCCCATCCTGAAGACAGCAGCTTCTACATCTGCAGTGCTGAGGGGGGCCTAGAGACCCAGTACTTCGGGCCA	CSAEGGLETQYF	1	1.5064519183589143E-5	36	TCRBV20	TCRBV20	unresolved			TCRBV20-01,TCRBV20-or09_02				unresolved		TCRBD01,TCRBD02	TCRBD01-01,TCRBD02-01		TCRBJ02-05*01	TCRBJ02	TCRBJ02-05	01				5	1	5	1	4	4	45	54	55	61	65	1	In	VDJ
CTGGAGTCCGCCAGCACCAACCAGACATCTATGTACCTCTGTGCCAGCAGTATTGGGTCCCACACAGGGGACGCTTTCTTTGGACAA	CASSIGSHTGDAFF	1	1.463410434977231E-4	42	TCRBV28-01*01	TCRBV28	TCRBV28-01	01				TCRBD01-01*01	TCRBD01	TCRBD01-01	01				TCRBJ01-01*01	TCRBJ01	TCRBJ01-01	01				5	12	3	2	2	11	39	51	63	70	72	1	In	VDJ
AGCACCTTGGAGCTGGGGGACTCGGCCCTTTATCTTTGCGCCAGCAGCTGGGGACTAGCGGGGCAAGAGACCCAGTACTTCGGGCCA	CASSWGLAGQETQYF	1	2.7976964198094123E-5	45	TCRBV05-01*01	TCRBV05	TCRBV05-01	01				TCRBD02-01*01	TCRBD02	TCRBD02-01	01				TCRBJ02-05*01	TCRBJ02	TCRBJ02-05	01				3	1	0	3	0	2	36	49	50	-1	63	1	In	VDJ
GCGTCTGCTGTACCCTCTCAGACATCTGTGTACTTCTGTGCCAGCAGTGCAGCGGGGGGCGGCACAGATACGCAGTATTTTGGCCCA	CASSAAGGGTDTQYF	1	1.0545163428512401E-4	45	TCRBV06-04	TCRBV06	TCRBV06-04				01,02	TCRBD02-01*01	TCRBD02	TCRBD02-01	01				TCRBJ02-03*01	TCRBJ02	TCRBJ02-03	01				4	1	6	1	2	1	36	49	50	59	61	1	In	VDJ
ACCAGTGCCCATCCTGAAGACAGCAGCTTCTACATCTGCAGTGCTACACTAGCGGGGGGTAGCACAGATACGCAGTATTTTGGCCCA	CSATLAGGSTDTQYF	1	2.1520741690841635E-5	45	TCRBV20	TCRBV20	unresolved			TCRBV20-01,TCRBV20-or09_02		TCRBD02-01*01	TCRBD02	TCRBD02-01	01				TCRBJ02-03*01	TCRBJ02	TCRBJ02-03	01				4	1	3	1	1	0	36	46	47	59	60	1	In	VDJ
TTGGAGATCCAGCGCACAGAGCAGGGGGACTCGGCCATGTATCTCTGTGCCAGCAGCCCCGACAGTACTGAAGCTTTCTTTGGACAA	CASSPDSTEAFF	1	1.1621200513054482E-4	36	TCRBV07-09	TCRBV07	TCRBV07-09				01,03	TCRBD01-01*01	TCRBD01	TCRBD01-01	01				TCRBJ01-01*01	TCRBJ01	TCRBJ01-01	01				5	3	2	5	1	5	45	57	60	65	66	1	In	VDJ
TCCGCCAGCACCAACCAGACATCTATGTACCTCTGTGCCAGCAGTTTGGCGACCGCGCGGCGATACAATGAGCAGTTCTTCGGGCCA	CASSLATARRYNEQFF	1	1.8507837854123805E-4	48	TCRBV28-01*01	TCRBV28	TCRBV28-01	01				TCRBD02-01	TCRBD02	TCRBD02-01				01,02	TCRBJ02-01*01	TCRBJ02	TCRBJ02-01	01				3	9	7	5	3	4	33	47	56	60	63	1	In	VDJ
GTCTGCTGCCTCCTCCCAGACATCTGTATATTTCTGCGCCAGCAGTGCATCGCACAAAGTCGGGCCAACGTCCTGACTTTCGGGGCC		1	1.6786178518856475E-4	47	TCRBV10-01	TCRBV10	TCRBV10-01				01,02	TCRBD01-01*01	TCRBD01	TCRBD01-01	01				TCRBJ02-06*01	TCRBJ02	TCRBJ02-06	01				4	6	3	6	5	5	34	47	53	56	61	1	Out	VDJ
TCAGAACCCAGGGACTCAGCTGTGTACTTCTGTGCCAGCAGTAAGACTAGCGGGGGAGTCTCCTACAATGAGCAGTTCTTCGGGCCA	CASSKTSGGVSYNEQFF	1	9.684333760878734E-5	51	TCRBV12	TCRBV12	unresolved			TCRBV12-03,TCRBV12-04		TCRBD02-01*01	TCRBD02	TCRBD02-01	01				TCRBJ02-01*01	TCRBJ02	TCRBJ02-01	01				5	2	2	2	3	0	30	42	44	56	59	1	In	VDJ
GTGACCAGTGCCCATCCTGAAGACAGCAGCTTCTACATCTGCAGTGCTAGAGATCAGGGGACCCAAGAGACCCAGTACTTCGGGCCA	CSARDQGTQETQYF	1	1.5064519183589143E-5	42	TCRBV20	TCRBV20	unresolved			TCRBV20-01,TCRBV20-or09_02		TCRBD01-01*01	TCRBD01	TCRBD01-01	01				TCRBJ02-05*01	TCRBJ02	TCRBJ02-05	01				0	1	4	2	2	1	39	53	54	60	62	1	In	VDJ
CTGGAGTCCGCCAGCACCAACCAGACATCTATGTACCTCTGTGCCACCGCGATCGAGGGGGCAGGGTATGGCTACACCTTCGGTTCG	CATAIEGAGYGYTF	1	1.226682276377973E-4	42	TCRBV28-01*01	TCRBV28	TCRBV28-01	01				TCRBD01-01*01	TCRBD01	TCRBD01-01	01				TCRBJ01-02*01	TCRBJ01	TCRBJ01-02	01				10	9	5	0	4	5	39	46	55	62	66	1	In	VDJ
GCCCAAAAGAACCCGACAGCTTTCTATCTCTGTGCCAGTAGTAACCCCCCGCGAGGGGGGTGGAATCAGCCCCAGCATTTTGGTGAT	CASSNPPRGGWNQPQHF	1	1.527972660049756E-4	51	TCRBV19-01	TCRBV19	TCRBV19-01				01,02			unresolved		TCRBD01,TCRBD02	TCRBD01-01,TCRBD02-01		TCRBJ01-05*01	TCRBJ01	TCRBJ01-05	01				4	10	5	1	4	4	30	43	53	59	63	1	In	VDJ
GTGAGCACCTTGGAGCTGGGGGACTCGGCCCTTTATCTTTGCGCCAGCAGCTCAGACAGGGTGAAAGGCGGAGCTTTCTTTGGACAA	CASSSDRVKGGAFF	1	4.08894092125991E-5	42	TCRBV05-01*01	TCRBV05	TCRBV05-01	01				TCRBD01-01*01	TCRBD01	TCRBD01-01	01				TCRBJ01-01*01	TCRBJ01	TCRBJ01-01	01				3	2	2	3	10	10	39	52	54	61	71	1	In	VDJ
AGCTCTCTGGAGCTGGGGGACTCAGCTTTGTATTTCTGTGCCAGCAGCCCTTATATAGGGGGTACAGATACGCAGTATTTTGGCCCA	CASSPYIGGTDTQYF	1	3.873733504351494E-5	45	TCRBV09-01	TCRBV09	TCRBV09-01				01,02	TCRBD01-01*01	TCRBD01	TCRBD01-01	01				TCRBJ02-03*01	TCRBJ02	TCRBJ02-03	01				4	8	5	1	1	3	36	48	56	62	63	1	In	VDJ
ATCCAGCGCACACAGCAGGAGGACTCGGCCGTGTATCTCTGTGCCAGCAGCCCGACGGGGGGCAAGTTGACCCAGTACTTCGGGCCA	CASSPTGGKLTQYF	1	6.025807673435657E-5	42	TCRBV07-02*01	TCRBV07	TCRBV07-02	01				TCRBD02-01*01	TCRBD02	TCRBD02-01	01				TCRBJ02-05*01	TCRBJ02	TCRBJ02-05	01				5	4	8	1	6	7	39	51	55	62	68	1	In	VDJ
TTGGAGCTGGGGGACTCGGCCCTTTATCTTTGCGCCAGCAGCTTGGGGTGGGGGCGCCGGAACACCGGGGAGCTGTTTTTTGGAGAA	CASSLGWGRRNTGELFF	1	4.08894092125991E-5	51	TCRBV05-01*01	TCRBV05	TCRBV05-01	01				TCRBD01-01*01	TCRBD01	TCRBD01-01	01				TCRBJ02-02*01	TCRBJ02	TCRBJ02-02	01				0	3	6	0	4	1	30	46	49	55	59	1	In	VDJ
GAGGACTCGGCCGTGTATCTCTGTGCCAGCAACCACACAGCTTAGTTAGGATACTAGCGGAACACCGGGGAGCTGTTTTTTGGAGAA	CASNHTA*LGY*RNTGELFF	1	9.899541177787151E-5	60			unresolved		TCRBV07,TCRBV11	TCRBV07-02,TCRBV11-02		TCRBD02-01	TCRBD02	TCRBD02-01				01,02	TCRBJ02-02*01	TCRBJ02	TCRBJ02-02	01				7	21	3	6	0	1	21	31	52	-1	59	1	Stop	VDJ
GCCTGGGGGACACAGCCATGTACCTGTGTGCCACCAGCGATGCGAGAAGTGTGACAAAGTCGGGCCAACGTCCTGACTTTCGGGGCC		1	4.304148338168327E-5	55	TCRBV15-01*01	TCRBV15	TCRBV15-01	01				TCRBD01-01*01	TCRBD01	TCRBD01-01	01				TCRBJ02-06*01	TCRBJ02	TCRBJ02-06	01				5	14	2	6	5	5	26	38	52	56	61	1	Out	VDJ
AGTGCCCATCCTGAAGACAGCAGCTTCTACATCTGCAGTGCTAGAGGTCGATCGGAGACACTTAACTATGGCTACACCTTCGGTTCG	CSARGRSETLNYGYTF	1	1.936866752175747E-5	48	TCRBV20	TCRBV20	unresolved			TCRBV20-01,TCRBV20-or09_02				unresolved		TCRBD01,TCRBD02	TCRBD01-01,TCRBD02-01		TCRBJ01-02*01	TCRBJ01	TCRBJ01-02	01				1	10	2	6	2	1	33	46	56	60	62	1	In	VDJ
GCGTCTGCTGTACCCTCTCAGACATCTGTGTACTTCTGTGCCAGCAGTGACGATGCGGGGGGGATCAGCGAGCAGTACGTCGGGCCG	CASSDDAGGISEQYV	1	7.962674425611404E-5	45	TCRBV06-04	TCRBV06	TCRBV06-04				01,02	TCRBD02-01*01	TCRBD02	TCRBD02-01	01				TCRBJ02-07*01	TCRBJ02	TCRBJ02-07	01				2	3	7	0	16	17	36	51	54	63	79	1	In	VDJ
CTGACAGTGACCAGTGCCCATCCTGAAGACAGCAGCTTCTACATCTGCAGTGCTAGTGCCCTAACCCACGAGCAGTACTTCGGGCCG	CSASALTHEQYF	1	1.7216593352673306E-5	36	TCRBV20	TCRBV20	unresolved			TCRBV20-01,TCRBV20-or09_02		TCRBD02-01	TCRBD02	TCRBD02-01				01,02	TCRBJ02-07*01	TCRBJ02	TCRBJ02-07	01				3	4	4	9	4	5	45	56	60	63	67	1	In	VDJ
CGGCTGCTCCCTCCCAGACATCTGTGTACTTCTGTGCCAGCAGAGTAATTATGGACAGGCAGCACAGATACGCAGTATTTTGGCCCA		1	4.08894092125991E-5	49	TCRBV06	TCRBV06	unresolved			TCRBV06-01,TCRBV06-05		TCRBD01-01*01	TCRBD01	TCRBD01-01	01				TCRBJ02-03*01	TCRBJ02	TCRBJ02-03	01				6	9	1	4	1	0	32	43	52	59	60	1	Out	VDJ
TTGGCGTCTGCTGTACCCTCTCAGACATCTGTGTACTTCTGTGCCAGCAGCGGACTAGCGGGCAGCAATGAGCAGTTCTTCGGGCCA	CASSGLAGSNEQFF	1	1.2697237597596563E-4	42	TCRBV06-04	TCRBV06	TCRBV06-04				01,02	TCRBD02-01	TCRBD02	TCRBD02-01				01,02	TCRBJ02-01*01	TCRBJ02	TCRBJ02-01	01				6	1	1	4	3	6	39	50	51	62	65	1	In	VDJ
CTGGAGTCGGCTGCTCCCTCCCAGACATCTGTGTACTTCTGTGCCAGCAGTGAAGCCCCCCGGGCGGGCATTCAGTACTTCGGCGCC	CASSEAPRAGIQYF	1	4.519355755076743E-5	42	TCRBV06-01*01	TCRBV06	TCRBV06-01	01				TCRBD02-01	TCRBD02	TCRBD02-01				01,02	TCRBJ02-04*01	TCRBJ02	TCRBJ02-04	01				0	7	7	4	0	9	39	56	63	-1	68	1	In	VDJ
GGGACTCAGCCGTGTATCTCTGTGCCAGCAGCTTAACCCCCTTGTCGGCGGGGGGGCCTTAGCACAGATACGCAGTATTTTGGCCCA		1	8.608296676336654E-5	61	TCRBV07-03*01	TCRBV07	TCRBV07-03	01				TCRBD02-01*01	TCRBD02	TCRBD02-01	01				TCRBJ02-03*01	TCRBJ02	TCRBJ02-03	01				0	10	7	0	4	0	20	37	47	56	60	1	Out	VDJ
GGACTCGGCCCTCTATCTCTGTGCCAGCAGCCTCCCCACCGGGGAAAGGAACTCTTGAGCTCCTACAATGAGCAGTTCTTCGGGCCA		1	2.582489002900996E-5	62	TCRBV05	TCRBV05	unresolved			TCRBV05-06,TCRBV05-07		TCRBD02-01*01	TCRBD02	TCRBD02-01	01				TCRBJ02-01*01	TCRBJ02	TCRBJ02-01	01				4	8	8	3	15	0	19	31	39	44	59	1	Out	VDJ
AGCCTGCAGAGCAGGGGGACTCGGCCGTGTATGTCTGTGCAAGTCGCTCAATCCCCCAAACTGAACACTGAAGCTTTCTTTGGACAA		1	1.3127652431413396E-4	46	TCRBV12-02*01	TCRBV12	TCRBV12-02	01						unresolved		TCRBD01,TCRBD02	TCRBD01-01,TCRBD02-01		TCRBJ01-01*01	TCRBJ01	TCRBJ01-01	01				4	11	3	7	0	0	35	48	59	-1	61	1	Out	VDJ
CTGATTCTGGAGTCCGCCAGCACCAACCAGACATCTATGTACCTCTGTGCCAGCAGTTTGGGGGCGCGGGGCTACACCTTCGGTTCG	CASSLGARGYTF	1	1.1621200513054482E-4	36	TCRBV28-01*01	TCRBV28	TCRBV28-01	01				TCRBD01-01*01	TCRBD01	TCRBD01-01	01				TCRBJ01-02*01	TCRBJ01	TCRBJ01-02	01				3	0	6	0	4	8	45	-1	59	65	69	1	In	VDJ
GTGACCAGTGCCCATCCTGAAGACAGCAGCTTCTACATCTGCAGTGCTACGTCACCGGCAGGGGCCAACGTCCTGACTTTCGGGGCC	CSATSPAGANVLTF	1	2.1520741690841635E-5	42	TCRBV20	TCRBV20	unresolved			TCRBV20-01,TCRBV20-or09_02				unresolved		TCRBD01,TCRBD02	TCRBD01-01,TCRBD02-01		TCRBJ02-06*01	TCRBJ02	TCRBJ02-06	01				4	7	9	0	1	4	39	49	56	59	60	1	In	VDJ
AAGCTTGAGGACTCGGCCGTGTATCTCTGTGCCAGCAGCTTAGTCGGCGACAGGAAAAATAGCAATCAGCCCCAGCATTTTGGTGAT	CASSLVGDRKNSNQPQHF	1	9.469126343970319E-5	54	TCRBV11-02*02	TCRBV11	TCRBV11-02	02				TCRBD01-01*01	TCRBD01	TCRBD01-01	01				TCRBJ01-05*01	TCRBJ01	TCRBJ01-05	01				1	5	2	4	5	0	27	43	48	54	59	1	In	VDJ
AGCAGCGGGACTCGGCCATGTATCGCTGTGCCAGCAGTCAAAACAACAGGGCGGGATTAGGCCAAAAACATTCAGTACTTCGGCGCC		1	6.45622250725249E-5	55	TCRBV07-06*01	TCRBV07	TCRBV07-06	01						unresolved		TCRBD01,TCRBD02	TCRBD01-01,TCRBD02-01		TCRBJ02-04*01	TCRBJ02	TCRBJ02-04	01				6	8	3	3	9	1	26	37	45	51	60	1	Out	VDJ
ATGAATGTGAGCACCTTGGAGCTGGGGGACTCGGCCCTTTATCTTTGCGCCAGCAGAGGAGTTTACAATGAGCAGTTCTTCGGGCCA	CASRGVYNEQFF	1	4.9497705888935754E-5	36	TCRBV05-01*01	TCRBV05	TCRBV05-01	01				TCRBD02-01*02	TCRBD02	TCRBD02-01	02				TCRBJ02-01*01	TCRBJ02	TCRBJ02-01	01				5	1	10	2	2	4	45	56	57	61	63	1	In	VDJ
ATGAATGTGAGCACCTTGGAGCTGGGGGACTCGGCCCTTTATCTTTGCGCCAGCAGCTTGGTTTTGGAGACCCAGTACTTCGGGCCA	CASSLVLETQYF	1	2.582489002900996E-5	36	TCRBV05-01*01	TCRBV05	TCRBV05-01	01						unresolved					TCRBJ02-05*01	TCRBJ02	TCRBJ02-05	01				0	0	0	0	5	5	45	-1	-1	61	66	1	In	VJ
GAGCAGGGGGACTCGGCCATGTATCTCTGTGCCAGCAGCTTAGTAAGGGCTTATTTACACTCCTACAATGAGCAGTTCTTCGGGCCA	CASSLVRAYLHSYNEQFF	1	1.3988482099047063E-4	54	TCRBV07-09	TCRBV07	TCRBV07-09				01,03			unresolved		TCRBD01,TCRBD02	TCRBD01-01,TCRBD02-01		TCRBJ02-01*01	TCRBJ02	TCRBJ02-01	01				1	2	5	3	10	0	27	43	45	49	59	1	In	VDJ
ACAGTGACCAGTGCCCATCCTGAAGACAGCAGCTTCTACATCTGCAGGCCCTATTGGGTGGGGGCCAACGTCCTGACTTTCGGGGCC	CRPYWVGANVLTF	1	2.1520741690841635E-5	39	TCRBV20	TCRBV20	unresolved			TCRBV20-01,TCRBV20-or09_02				unresolved		TCRBD01,TCRBD02	TCRBD01-01,TCRBD02-01		TCRBJ02-06*01	TCRBJ02	TCRBJ02-06	01				9	8	0	9	2	4	42	47	55	58	60	1	In	VDJ
ATCCAGCGCACACAGCAGGAGGACTCCGCCGTGTATCTCTGTGCCAGCAGCTCAAGACAGGGGCGGAACATTCAGTACTTCGGCGCC	CASSSRQGRNIQYF	1	7.532259591794572E-5	42	TCRBV07-08*01	TCRBV07	TCRBV07-08	01				TCRBD01-01*01	TCRBD01	TCRBD01-01	01				TCRBJ02-04*01	TCRBJ02	TCRBJ02-04	01				4	3	2	2	3	7	39	52	55	63	66	1	In	VDJ
TTGGCGTCTGCTGTACCCTCTCAGACATCTGTGTACTTCTGTGCCAGCAGTCCGGACAGGGACCCATATGGCTACACCTTCGGTTCG	CASSPDRDPYGYTF	1	8.393089259428237E-5	42	TCRBV06-04	TCRBV06	TCRBV06-04				01,02	TCRBD01-01*01	TCRBD01	TCRBD01-01	01				TCRBJ01-02*01	TCRBJ01	TCRBJ01-02	01				5	2	1	3	5	5	39	51	53	61	66	1	In	VDJ
AGTGCCCATCCTGAAGACAGCAGCTTCTACATCTGCAGTGCTAGCCCTTACCGGGACACATTTAACTATGGCTACACCTTCGGTTCG	CSASPYRDTFNYGYTF	1	1.7216593352673306E-5	48	TCRBV20	TCRBV20	unresolved			TCRBV20-01,TCRBV20-or09_02		TCRBD01-01*01	TCRBD01	TCRBD01-01	01				TCRBJ01-02*01	TCRBJ01	TCRBJ01-02	01				3	8	0	6	4	1	33	44	52	58	62	1	In	VDJ
ACTGTGACATCGGCCCAAAAGAACCCGACAGCTTTCTATCTCTGTGCCAGTAAAGGACAGGGAACAGATACGCAGTATTTTGGCCCA	CASKGQGTDTQYF	1	1.355806726523023E-4	39	TCRBV19-01	TCRBV19	TCRBV19-01				01,02	TCRBD01-01*01	TCRBD01	TCRBD01-01	01				TCRBJ02-03*01	TCRBJ02	TCRBJ02-03	01				7	2	1	3	1	3	42	52	54	62	63	1	In	VDJ
ACGTTGGCGTCTGCTGTACCCTCTCAGACATCTGTGTACTTCTGTGCCAGCAGTGACTCGATCTGGGGCGAGCAGTTCTTCGGGCCA	CASSDSIWGEQFF	1	1.2697237597596563E-4	39	TCRBV06-04	TCRBV06	TCRBV06-04				01,02	TCRBD01-01*01	TCRBD01	TCRBD01-01	01				TCRBJ02-01*01	TCRBJ02	TCRBJ02-01	01				0	5	7	0	0	10	42	59	64	-1	69	1	In	VDJ
CCTTGGAGCTGGGGGACTCGGCCCTTTATCTTTGCGCCAGCAGCTTGGGGCTTGGGCGGGGGGGCCAATGAGCAGTTCTTCGGGCCA		1	4.9497705888935754E-5	49	TCRBV05-01*01	TCRBV05	TCRBV05-01	01				TCRBD02-01*01	TCRBD02	TCRBD02-01	01				TCRBJ02-01*01	TCRBJ02	TCRBJ02-01	01				0	7	7	0	1	6	32	48	55	64	65	1	Out	VDJ
GTGACCAGTGCCCATCCTGAAGACAGCAGCTTCTACATCTGCAGTGCTAGAGATCAGCGGTTTTACAATGAGCAGTTCTTCGGGCCA	CSARDQRFYNEQFF	1	2.7976964198094123E-5	42	TCRBV20	TCRBV20	unresolved			TCRBV20-01,TCRBV20-or09_02		TCRBD02-01	TCRBD02	TCRBD02-01				01,02	TCRBJ02-01*01	TCRBJ02	TCRBJ02-01	01				0	2	6	5	3	4	39	53	55	60	63	1	In	VDJ
ATCCAACCTGCAAAGCTTGAGGACTCGGCCGTGTATCTCTGTGCCAGCAGCTTAGTTGGGCCGGGGGATACGCAGTATTTTGGCCCA	CASSLVGPGDTQYF	1	8.823504093245069E-5	42	TCRBV11-02*02	TCRBV11	TCRBV11-02	02				TCRBD02-01*01	TCRBD02	TCRBD02-01	01				TCRBJ02-03*01	TCRBJ02	TCRBJ02-03	01				1	6	8	3	0	6	39	55	61	-1	66	1	In	VDJ
CGCCTTGTTGCTGGGGGACTCGGCCCTGTATCTCTGTGCCAGCAGCCTCTGTGTCGGGCCCCGGGGCAGCCCCAGCATTTTGGTGAT		1	1.9153460104849053E-4	47	TCRBV05-05*01	TCRBV05	TCRBV05-05	01				TCRBD02-01*01	TCRBD02	TCRBD02-01	01				TCRBJ01-05*01	TCRBJ01	TCRBJ01-05	01				4	15	8	3	0	7	34	46	61	-1	66	1	Out	VDJ
GAGTCTGCTGCCTCCTCCCAGACATCTGTATATTTCTGCGCCAGCAGTGATTCGGGGGGCAGTGGCGAAAAACTGTTTTTTGGCAGT	CASSDSGGSGEKLFF	1	2.711613453046046E-4	45	TCRBV10-01	TCRBV10	TCRBV10-01				01,02	TCRBD02-01*01	TCRBD02	TCRBD02-01	01				TCRBJ01-04*01	TCRBJ01	TCRBJ01-04	01				3	2	8	1	7	8	36	50	52	59	66	1	In	VDJ
CAGAGCAGGGGGACTCGGCCGTGTATGTCTGTGCAAGTCGCTTACCCGCGCAAGGACAGTCATAACTATGGCTACACCTTCGGTTCG		1	1.0760370845420816E-4	52	TCRBV12-02*01	TCRBV12	TCRBV12-02	01				TCRBD01-01*01	TCRBD01	TCRBD01-01	01				TCRBJ01-02*01	TCRBJ01	TCRBJ01-02	01				2	9	1	5	3	1	29	44	53	59	62	1	Out	VDJ
AGCTCCCAGACATCTGTGTACTTCTGTGCCATCAGCCCCTCGTCGGGCAGGGGAGAGGGTGGGAACACTGAAGCTTTCTTTGGACAA	CAISPSSGRGEGGNTEAFF	1	1.8507837854123805E-4	57	TCRBV10-03*01	TCRBV10	TCRBV10-03	01				TCRBD01-01*01	TCRBD01	TCRBD01-01	01				TCRBJ01-01*01	TCRBJ01	TCRBJ01-01	01				6	12	4	2	9	1	24	35	47	53	62	1	In	VDJ
ACCCTGCAGCCAGAAGACTCGGCCCTGTATCTCTGTGCCAGCAGCCAGGGACTAGCGGGGGGCACAGATACGCAGTATTTTGGCCCA	CASSQGLAGGTDTQYF	1	3.0129038367178286E-5	48	TCRBV04-02*01	TCRBV04	TCRBV04-02	01				TCRBD02-01*01	TCRBD02	TCRBD02-01	01				TCRBJ02-03*01	TCRBJ02	TCRBJ02-03	01				3	0	0	2	0	1	33	-1	47	-1	61	1	In	VDJ
GCGCACAGAGCAGGGGGACTCAGCCGCGTATCTCCGTGCCAGCAGCCGGAGCGGGGGGGCCCCTACAATGAGCAGTTCTTCGGGCCA		1	1.0760370845420816E-4	47	TCRBV07-03*03	TCRBV07	TCRBV07-03	03				TCRBD02-01*01	TCRBD02	TCRBD02-01	01				TCRBJ02-01*01	TCRBJ02	TCRBJ02-01	01				5	3	6	0	2	2	34	46	49	59	61	1	Out	VDJ
ACCAGTGCCCATCCTGAAGACAGCAGCTTCTACATCTGCAGTGCTTCCTCGGGGCAGCCCCGGGGTCAGCCCCAGCATTTTGGTGAT	CSASSGQPRGQPQHF	1	2.3672815859925797E-5	45	TCRBV20	TCRBV20	unresolved			TCRBV20-01,TCRBV20-or09_02				unresolved		TCRBD01,TCRBD02	TCRBD01-01,TCRBD02-01		TCRBJ01-05*01	TCRBJ01	TCRBJ01-05	01				5	5	7	0	10	6	36	45	50	55	65	1	In	VDJ
GAGTCGGCTGCTCCCTCCCAGACATCTGTGTACTTCTGTGCCAGCAGTGAAGCCGAGGGAGGTATGGACATTCAGTACTTCGGCGCC	CASSEAEGGMDIQYF	1	4.519355755076743E-5	45	TCRBV06-01*01	TCRBV06	TCRBV06-01	01				TCRBD02-01*02	TCRBD02	TCRBD02-01	02				TCRBJ02-04*01	TCRBJ02	TCRBJ02-04	01				0	3	9	1	5	8	36	53	56	62	67	1	In	VDJ
TGACGATCCAGCGCACAGAGCAGCGGGACTCGGCCATGTATCGCTGTGCCAGCAGCTTAGCCCCCAGATACGCAGTATTTTGGCCCA		1	7.101844757977739E-5	37	TCRBV07-06*01	TCRBV07	TCRBV07-06	01						unresolved					TCRBJ02-03*01	TCRBJ02	TCRBJ02-03	01				0	0	0	0	3	4	44	-1	-1	61	64	1	Out	VJ
GCCTCCTCCCAGACATCTGTATATTTCTGCGCCAGCAGCCGGGACAGGTTTCGAACCTCGATGAACACTGAAGCTTTCTTTGGACAA	CASSRDRFRTSMNTEAFF	1	1.5710141434314393E-4	54	TCRBV10-01	TCRBV10	TCRBV10-01				01,02	TCRBD01-01*01	TCRBD01	TCRBD01-01	01				TCRBJ01-01*01	TCRBJ01	TCRBJ01-01	01				6	2	0	4	13	0	27	38	40	48	61	1	In	VDJ
TCCAGCGCACACAGCAGGAGGACTCGGCCGTGTATCTCTGTGCCAGCAGCTCTAGCGGGGATCGGCCATGAGCAGTTCTTCGGGCCA		1	1.0760370845420816E-4	43	TCRBV07-02*01	TCRBV07	TCRBV07-02	01				TCRBD02-01*01	TCRBD02	TCRBD02-01	01				TCRBJ02-01*01	TCRBJ02	TCRBJ02-01	01				4	0	4	3	7	8	38	-1	51	60	67	1	Out	VDJ
ATTCTGGAGTCCGCCAGCACCAACCAGACATCTATGTACCTCTGTGCCAGCAGTTTAAGGGTGAACTATGGCTACACCTTCGGTTCG	CASSLRVNYGYTF	1	1.1621200513054482E-4	39	TCRBV28-01*01	TCRBV28	TCRBV28-01	01						unresolved		TCRBD01,TCRBD02	TCRBD01-01,TCRBD02-01		TCRBJ01-02*01	TCRBJ01	TCRBJ01-02	01				2	0	5	3	2	2	42	-1	57	61	63	1	In	VDJ
ACATCGGCCCAAAAGAACCCGACAGCTTTCTATCTCTGTGCCAGTAGAACTAGCGGGGGCCTGGCAGATACGCAGTATTTTGGCCCA	CASRTSGGLADTQYF	1	1.355806726523023E-4	45	TCRBV19-01	TCRBV19	TCRBV19-01				01,02	TCRBD02-01*01	TCRBD02	TCRBD02-01	01				TCRBJ02-03*01	TCRBJ02	TCRBJ02-03	01				6	1	3	2	5	4	36	47	48	59	64	1	In	VDJ
CAGCGCACACAGAAGGAGGACTCCGCCGTGTATCTCTGTGCCAGCCAACCTAGCTATTATTTGAATCAGCCCCAGCATTTTGGTGAT	CASQPSYYLNQPQHF	1	9.038711510153486E-5	45	TCRBV07-08*02	TCRBV07	TCRBV07-08	02				TCRBD02-01	TCRBD02	TCRBD02-01				01,02	TCRBJ01-05*01	TCRBJ01	TCRBJ01-05	01				8	4	4	7	9	4	36	45	49	54	63	1	In	VDJ
ATCCAGCAGGTAGTGCGAGGAGATTCGGCAGCTTATTTCTGTGCCAGCTCACCCCAGGACTCTGGAAACACCATATATTTTGGAGAG	CASSPQDSGNTIYF	1	2.001428977248272E-4	42	TCRBV18-01*01	TCRBV18	TCRBV18-01	01				TCRBD01-01*01	TCRBD01	TCRBD01-01	01				TCRBJ01-03*01	TCRBJ01	TCRBJ01-03	01				3	1	4	4	1	0	39	53	54	58	59	1	In	VDJ
TGTGAGCACCTTGGAGCTGGGGGACTCGGCCCTTTATCTTTGCGCCAGCAGTCTTTAAGGGGGCACAATGAGCAGTTCTTCGGGCCA		1	4.9497705888935754E-5	41	TCRBV05-01*01	TCRBV05	TCRBV05-01	01				TCRBD01-01*01	TCRBD01	TCRBD01-01	01				TCRBJ02-01*01	TCRBJ02	TCRBJ02-01	01				5	6	5	0	0	5	40	51	57	-1	64	1	Out	VDJ
ACCAGTGCCCATCCTGAAGACAGCAGCTTCTACATCTGCAGTGCTAGAGGTGGACAGGGGGCCTTCGGACCCCTCCACTTTGGGAAC	CSARGGQGAFGPLHF	1	1.7216593352673306E-5	45	TCRBV20	TCRBV20	unresolved			TCRBV20-01,TCRBV20-or09_02		TCRBD01-01*01	TCRBD01	TCRBD01-01	01				TCRBJ01-06*01	TCRBJ01	TCRBJ01-06	01				1	2	1	0	6	12	36	49	51	62	68	1	In	VDJ
AACCAGACATCTATGTACCTCTGTGCCAGCAGTTCATCCTATACCCCAGGGAATTCAGGGTATAATTCACCCCTCCACTTTGGGAAC	CASSSSYTPGNSGYNSPLHF	1	1.1190785679237649E-4	60	TCRBV28-01*01	TCRBV28	TCRBV28-01	01				TCRBD01-01*01	TCRBD01	TCRBD01-01	01				TCRBJ01-06*01	TCRBJ01	TCRBJ01-06	01				4	12	4	3	9	4	21	34	46	51	60	1	In	VDJ
CTGGAGTCCGCCAGCACCAACCAGACATCTATGTACCTCTGTGCCAGCAGTTTTGGGGTGACGCATTGGGGCTACACCTTCGGTTCG	CASSFGVTHWGYTF	1	1.1621200513054482E-4	42	TCRBV28-01*01	TCRBV28	TCRBV28-01	01						unresolved		TCRBD01,TCRBD02	TCRBD01-01,TCRBD02-01		TCRBJ01-02*01	TCRBJ01	TCRBJ01-02	01				3	1	6	2	11	8	39	53	54	58	69	1	In	VDJ
TGAGATGAATGTGAGCACCTTGGAGCTGGGGGACTCGGCCCTTTATCTTTGCGCCAGCAGCCAAACAATGAGCAGTTCTTCGGGCCA		1	4.9497705888935754E-5	32	TCRBV05-01*01	TCRBV05	TCRBV05-01	01				TCRBD01-01*01	TCRBD01	TCRBD01-01	01				TCRBJ02-01*01	TCRBJ02	TCRBJ02-01	01				4	0	4	6	1	5	49	-1	61	63	64	1	Out	VDJ
CTGGAGTTGGCTGCTCCCTCCCAGACATCTGTGTACTTCTGTGCCAGCAGTTACTCAGGGGGAGCAGATACGCAGTATTTTGGCCCA	CASSYSGGADTQYF	1	8.608296676336654E-5	42	TCRBV06-06	TCRBV06	TCRBV06-06				01,02	TCRBD01-01*01	TCRBD01	TCRBD01-01	01				TCRBJ02-03*01	TCRBJ02	TCRBJ02-03	01				0	0	5	1	2	4	39	-1	56	62	64	1	In	VDJ
CTGACAGTGACCAGTGCCCATCCTGAAGACAGCAGCTTCTACATCTGCAGTGCCCCCTCCGTGGGGTTCGAGCAGTACTTCGGGCCG	CSAPSVGFEQYF	1	1.5064519183589143E-5	36	TCRBV20	TCRBV20	unresolved			TCRBV20-01,TCRBV20-or09_02				unresolved		TCRBD01,TCRBD02	TCRBD01-01,TCRBD02-01		TCRBJ02-07*01	TCRBJ02	TCRBJ02-07	01				6	9	6	2	2	6	45	53	62	66	68	1	In	VDJ
GTGACCAGTGCCCATCCTGAAGACAGCAGCTTCTACATCTGCAGTGCTATTACTCCCGACGGTTACAATGAGCAGTTCTTCGGGCCA	CSAITPDGYNEQFF	1	2.582489002900996E-5	42	TCRBV20	TCRBV20	unresolved			TCRBV20-01,TCRBV20-or09_02				unresolved		TCRBD01,TCRBD02	TCRBD01-01,TCRBD02-01		TCRBJ02-01*01	TCRBJ02	TCRBJ02-01	01				4	8	2	7	3	4	39	49	57	60	63	1	In	VDJ
CGCACACAGCAGGAGGACTCGGCCGTGTATCTCTGTGCCAGCAGCTTAGTGAGGAGGGGCGGGGGCTATGGCTACACCTTCGGTTCG	CASSLVRRGGGYGYTF	1	6.886637341069322E-5	48	TCRBV07-02*01	TCRBV07	TCRBV07-02	01				TCRBD02-01*01	TCRBD02	TCRBD02-01	01				TCRBJ01-02*01	TCRBJ01	TCRBJ01-02	01				1	9	7	2	0	4	33	49	58	-1	65	1	In	VDJ
GATGAATGTGAGCACCTTGGAGCTGGGGGACTCGGCCCTTTATCTTTGCGCCAGCAGCTTGGACGGGCTGGCGCTTTCTTTGGACAA		1	3.658526087443078E-5	35	TCRBV05-01*01	TCRBV05	TCRBV05-01	01						unresolved		TCRBD01,TCRBD02	TCRBD01-01,TCRBD02-01		TCRBJ01-01*01	TCRBJ01	TCRBJ01-01	01				0	2	8	0	4	11	46	62	64	68	72	1	Out	VDJ
ACTCTGGAGTCCGCTACCAGCTCCCAGACATCTGTGTACTTCTGTGCCATCAGTGATTTAGGGACCGGGGAGCTGTTTTTTGGAGAA	CAISDLGTGELFF	1	1.8077423020306972E-4	39	TCRBV10-03*01	TCRBV10	TCRBV10-03	01						unresolved		TCRBD01,TCRBD02	TCRBD01-01,TCRBD02-01		TCRBJ02-02*01	TCRBJ02	TCRBJ02-02	01				3	3	5	3	0	5	42	56	59	-1	63	1	In	VDJ
GTGAGCACCTTGGAGCTGGGGGACTCGGCCCTTTATCTTTGCGCCAGCAGCTTGGATAGGGACCAAGAGACCCAGTACTTCGGGCCA	CASSLDRDQETQYF	1	2.582489002900996E-5	42	TCRBV05-01*01	TCRBV05	TCRBV05-01	01						unresolved		TCRBD01,TCRBD02	TCRBD01-01,TCRBD02-01		TCRBJ02-05*01	TCRBJ02	TCRBJ02-05	01				0	2	5	3	0	0	39	55	57	-1	61	1	In	VDJ
AACCTGAGCTCTCTGGAGCTGGGGGACTCAGCTTTGTATTTCTGTGCCAGCAGCCCGACCGGAGAGACCCTCCAGTACTTCGGCGCC	CASSPTGETLQYF	1	3.228111253626245E-5	39	TCRBV09-01	TCRBV09	TCRBV09-01				01,02	TCRBD02-01*02	TCRBD02	TCRBD02-01	02				TCRBJ02-04*01	TCRBJ02	TCRBJ02-04	01				4	6	10	2	8	13	42	54	60	64	72	1	In	VDJ
GAGTCGGCTGCTCCCTCCCAGACATCTGTGTACTTCTGTGCCAGCAGCCCTCTTGAGGGGACGAACACTGAAGCTTTCTTTGGACAA	CASSPLEGTNTEAFF	1	4.7345631719851595E-5	45	TCRBV06-01*01	TCRBV06	TCRBV06-01	01						unresolved		TCRBD01,TCRBD02	TCRBD01-01,TCRBD02-01		TCRBJ01-01*01	TCRBJ01	TCRBJ01-01	01				6	10	0	7	0	1	36	47	57	-1	62	1	In	VDJ
CCTTGGAGCTGGGGGACTCGGCCCTTTATCTTTGCGCCAGCAGCCACGCCTACCGGACAGGGGTAGAAGCCCCAGCATTTTGGTGAT		1	3.873733504351494E-5	49	TCRBV05-01*01	TCRBV05	TCRBV05-01	01				TCRBD01-01*01	TCRBD01	TCRBD01-01	01				TCRBJ01-05*01	TCRBJ01	TCRBJ01-05	01				4	10	1	2	4	8	32	44	54	63	67	1	Out	VDJ
CAACCTGCAAAGCTTGAGGACTCGGCCGTGTATCTCTGTGCCAGCAGCTTAGACCGGGACAGGGGGCGAGGGCAGTACTTCGGGCCG	CASSLDRDRGRGQYF	1	6.45622250725249E-5	45	TCRBV11-02*02	TCRBV11	TCRBV11-02	02				TCRBD01-01*01	TCRBD01	TCRBD01-01	01				TCRBJ02-07*01	TCRBJ02	TCRBJ02-07	01				0	2	0	0	4	9	36	53	55	67	71	1	In	VDJ
TCTCTGGAGCTGGGGGACTCAGCTTTGTATTTCTGTGCCAGCAGCGTAGCTTACCGGGACACCTTTGAAAAACTGTTTTTTGGCAGT	CASSVAYRDTFEKLFF	1	6.241015090344074E-5	48	TCRBV09-01	TCRBV09	TCRBV09-01				01,02	TCRBD01-01*01	TCRBD01	TCRBD01-01	01				TCRBJ01-04*01	TCRBJ01	TCRBJ01-04	01				0	6	0	6	4	7	33	49	55	61	65	1	In	VDJ
CGCACAGAGCAGGGGGACTCGGCCATGTATCTCTGTGCCAGCAGCGCTGGACAGGTTGCCTCTGGAAACACCATATATTTTGGAGAG	CASSAGQVASGNTIYF	1	2.3888023276834213E-4	48	TCRBV07-09	TCRBV07	TCRBV07-09				01,03	TCRBD01-01*01	TCRBD01	TCRBD01-01	01				TCRBJ01-03*01	TCRBJ01	TCRBJ01-03	01				5	3	1	4	4	0	33	45	48	55	59	1	In	VDJ
CTGGAGCTTGGTGACTCTGCTGTGTATTTCTGTGCCAGCAGCCAAGGACTTCGGGTCGATAGCACAGATACGCAGTATTTTGGCCCA	CASSQGLRVDSTDTQYF	1	3.0129038367178286E-5	51	TCRBV03	TCRBV03	unresolved			TCRBV03-01,TCRBV03-02		TCRBD02-01	TCRBD02	TCRBD02-01				01,02	TCRBJ02-03*01	TCRBJ02	TCRBJ02-03	01				1	0	2	10	10	0	30	-1	46	50	60	1	In	VDJ
AGATGAATGTGAGCACCTTGGAGCTGGGGGACTCGGCCCTTTATCTTTGCGTTATGCGGGGGTCCGTATGAGCAGTTCTTCGGGCCA		1	4.7345631719851595E-5	34	TCRBV05-01*01	TCRBV05	TCRBV05-01	01				TCRBD02-01*01	TCRBD02	TCRBD02-01	01				TCRBJ02-01*01	TCRBJ02	TCRBJ02-01	01				12	4	7	2	5	8	47	51	55	62	67	1	Out	VDJ
AGCACCAACCAGACATCTATGTACCTCTGTGCCAGCAGTCGGCGGGACAGGGGGCGGAAGGTGAACACTGAAGCTTTCTTTGGACAA	CASSRRDRGRKVNTEAFF	1	1.334285984832181E-4	54	TCRBV28-01*01	TCRBV28	TCRBV28-01	01				TCRBD01-01*01	TCRBD01	TCRBD01-01	01				TCRBJ01-01*01	TCRBJ01	TCRBJ01-01	01				5	4	0	0	6	0	27	39	43	55	61	1	In	VDJ
TCTCTGGAGCTGGGGGACTCAGCTTTGTATTTCTGTGCCAGCAGCGTAGGTCTGAGCTACTCTGGAAACACCATATATTTTGGAGAG	CASSVGLSYSGNTIYF	1	7.962674425611404E-5	48	TCRBV09-01	TCRBV09	TCRBV09-01				01,02	TCRBD02-01	TCRBD02	TCRBD02-01				01,02	TCRBJ01-03*01	TCRBJ01	TCRBJ01-03	01				0	7	4	9	0	0	33	49	56	-1	59	1	In	VDJ
CTTGGTGACTCTGCTGTGTATTTCTGTGCCAGCAGCCAAGATCGTGGGCTAGCGGGGGCCCGCACAGATACGCAGTATTTTGGCCCA	CASSQDRGLAGARTDTQYF	1	3.0129038367178286E-5	57	TCRBV03	TCRBV03	unresolved			TCRBV03-01,TCRBV03-02		TCRBD02-01*01	TCRBD02	TCRBD02-01	01				TCRBJ02-03*01	TCRBJ02	TCRBJ02-03	01				0	7	4	2	3	1	24	41	48	58	61	1	In	VDJ
TGACATCGGCCCAAAAGAACCCGACAGCTTTCTATCTCTGTGCCAGTAGCCCACGGCAGGATCGAGGATGGCTACACCTTCGGTTCG		1	1.0975578262329233E-4	43	TCRBV19-01	TCRBV19	TCRBV19-01				01,02			unresolved		TCRBD01,TCRBD02	TCRBD01-01,TCRBD02-01		TCRBJ01-02*01	TCRBJ01	TCRBJ01-02	01				6	7	4	4	7	6	38	49	56	60	67	1	Out	VDJ
ACATCGGCCCAAAAGAACCCGACAGCTTTCTATCTCTGTGCCAGTAGTCAGACTAGCGGGGGCGGCGAGACCCAGTACTTCGGGCCA	CASSQTSGGGETQYF	1	9.038711510153486E-5	45	TCRBV19-01	TCRBV19	TCRBV19-01				01,02	TCRBD02-01*01	TCRBD02	TCRBD02-01	01				TCRBJ02-05*01	TCRBJ02	TCRBJ02-05	01				5	2	2	2	4	5	36	48	50	62	66	1	In	VDJ
CAGCGCACACAGCAGGAGGACTCCGCCGTGTATCTCTGTGCCAGCAGCTTAGCGGGACAGGTGGTTTACGAGCAGTACTTCGGGCCG	CASSLAGQVVYEQYF	1	6.025807673435657E-5	45	TCRBV07-08*01	TCRBV07	TCRBV07-08	01				TCRBD01-01*01	TCRBD01	TCRBD01-01	01				TCRBJ02-07*01	TCRBJ02	TCRBJ02-07	01				0	0	0	4	5	4	36	-1	53	61	66	1	In	VDJ
ACCAGTGCCCATCCTGAAGACAGCAGCTTCTACATCTGCAGTGCTAGAGGATGGGCACAGGGTGGCGGGGAGCTGTTTTTTGGAGAA	CSARGWAQGGGELFF	1	2.1520741690841635E-5	45	TCRBV20	TCRBV20	unresolved			TCRBV20-01,TCRBV20-or09_02		TCRBD01-01*01	TCRBD01	TCRBD01-01	01				TCRBJ02-02*01	TCRBJ02	TCRBJ02-02	01				1	7	3	3	3	7	36	49	56	62	65	1	In	VDJ
CTGGAGTTGGCTGCTCCCTCCCAGACATCTGTGTACTTCTGTGCCAGCAGTTGGGGAACAGGGGACTACGAGCAGTACTTCGGGCCG	CASSWGTGDYEQYF	1	6.241015090344074E-5	42	TCRBV06-06	TCRBV06	TCRBV06-06				01,02	TCRBD01-01*01	TCRBD01	TCRBD01-01	01				TCRBJ02-07*01	TCRBJ02	TCRBJ02-07	01				4	5	3	2	1	3	39	52	57	64	65	1	In	VDJ
ACCAGTGCCCATCCTGAAGACAGCAGCTTCTACATCTGCAGTGCTAGAAACCGGGACAGGGGTTTCTACGAGCAGTACTTCGGGCCG	CSARNRDRGFYEQYF	1	1.5064519183589143E-5	45	TCRBV20	TCRBV20	unresolved			TCRBV20-01,TCRBV20-or09_02		TCRBD01-01*01	TCRBD01	TCRBD01-01	01				TCRBJ02-07*01	TCRBJ02	TCRBJ02-07	01				2	4	0	2	3	3	36	48	52	62	65	1	In	VDJ
ACAGTGACCAGTGCCCATCCTGAAGACAGCAGCTTCTACATCTGCAGTGCTCTCAGGGGGCAAAGAAACACCATATATTTTGGAGAG	CSALRGQRNTIYF	1	4.7345631719851595E-5	39	TCRBV20	TCRBV20	unresolved			TCRBV20-01,TCRBV20-or09_02		TCRBD01-01*01	TCRBD01	TCRBD01-01	01				TCRBJ01-03*01	TCRBJ01	TCRBJ01-03	01				5	2	4	0	3	5	42	51	53	61	64	1	In	VDJ
CCCTCCCAGACATCTGTGTACTTCTGTGCCAGCAGTTACGCTGGGAGACTTAGCGGGGGGGCTCGGGATGAGCAGTTCTTCGGGCCA	CASSYAGRLSGGARDEQFF	1	7.317052174886156E-5	57	TCRBV06	TCRBV06	unresolved			TCRBV06-05,TCRBV06-06		TCRBD02-01*01	TCRBD02	TCRBD02-01	01				TCRBJ02-01*01	TCRBJ02	TCRBJ02-01	01				2	11	5	0	6	8	24	39	50	61	67	1	In	VDJ
GTGACCAGTGCCCATCCTGAAGACAGCAGCTTCTACATCTGCAGTGCTAGAGATCAAGGGGGAGCCTACGAGCAGTACTTCGGGCCG	CSARDQGGAYEQYF	1	1.5064519183589143E-5	42	TCRBV20	TCRBV20	unresolved			TCRBV20-01,TCRBV20-or09_02		TCRBD01-01*01	TCRBD01	TCRBD01-01	01				TCRBJ02-07*01	TCRBJ02	TCRBJ02-07	01				0	3	5	1	2	2	39	53	56	62	64	1	In	VDJ
TCAGAACCCAGGGACTCAGCTGTGTACTTCTGTGCCAGCAGCCTTGGTTTGGACAGCGCGAACACCGGGGAGCTGTTTTTTGGAGAA	CASSLGLDSANTGELFF	1	7.101844757977739E-5	51	TCRBV12	TCRBV12	unresolved			TCRBV12-03,TCRBV12-04		TCRBD01-01*01	TCRBD01	TCRBD01-01	01				TCRBJ02-02*01	TCRBJ02	TCRBJ02-02	01				6	9	1	5	2	0	30	41	50	56	58	1	In	VDJ
GGGGGACTCAGCCGCGTATCTCCGTGCCAGCAGCCCCTCCTGGGACAGGGCCTGTGTATTAGCAATCAGCCCCAGCATTTTGGTGAT		1	8.823504093245069E-5	59	TCRBV07-03*03	TCRBV07	TCRBV07-03	03				TCRBD01-01*01	TCRBD01	TCRBD01-01	01				TCRBJ01-05*01	TCRBJ01	TCRBJ01-05	01				5	7	0	3	9	0	22	34	41	50	59	1	Out	VDJ
ACATCGGCCCAAAAGAACCCGACAGCTTTCTATCTCTGTGCCAGTAGTATCGCTAGAATGAACACCGGGGAGCTGTTTTTTGGAGAA	CASSIARMNTGELFF	1	1.334285984832181E-4	45	TCRBV19-01	TCRBV19	TCRBV19-01				01,02	TCRBD02-01	TCRBD02	TCRBD02-01				01,02	TCRBJ02-02*01	TCRBJ02	TCRBJ02-02	01				3	2	4	8	3	1	36	50	52	56	59	1	In	VDJ
ACAGAGCAGGGGGACTCAGCCGCGTATCTCCGTGCCAGCAGCTCTGGGACGGATCCAGGGGCTAATGAAAAACTGTTTTTTGGCAGT	RASSSGTDPGANEKLFF	1	1.4418896932863893E-4	51	TCRBV07-03*03	TCRBV07	TCRBV07-03	03				TCRBD01-01*01	TCRBD01	TCRBD01-01	01				TCRBJ01-04*01	TCRBJ01	TCRBJ01-04	01				4	12	4	2	0	3	30	43	55	-1	61	1	In	VDJ
GCTCCCTCCCAGACATCTGTGTACTTCTGTGCCAGCAGCCGGACTAGCGGGGGGGCGACGAACACCGGGGAGCTGTTTTTTGGAGAA	CASSRTSGGATNTGELFF	1	5.5953928396188246E-5	54	TCRBV06	TCRBV06	unresolved			TCRBV06-01,TCRBV06-05,TCRBV06-06		TCRBD02-01*01	TCRBD02	TCRBD02-01	01				TCRBJ02-02*01	TCRBJ02	TCRBJ02-02	01				6	2	1	0	3	0	27	38	40	55	58	1	In	VDJ
CTGAGCTCTCTGGAGCTGGGGGACTCAGCTTTGTATTTCTGTGCCAGCAGCGTAATGACAAACTCAGATACGCAGTATTTTGGCCCA	CASSVMTNSDTQYF	1	3.443318670534661E-5	42	TCRBV09-01	TCRBV09	TCRBV09-01				01,02	TCRBD01-01*01	TCRBD01	TCRBD01-01	01				TCRBJ02-03*01	TCRBJ02	TCRBJ02-03	01				1	2	2	6	4	4	39	54	56	60	64	1	In	VDJ
GAGTCCGCCAGCACCAACCAGACATCTATGTACCTCTGTGCCAGCAGTTTATGCCCGGGACCCAACTATGGCTACACCTTCGGTTCG	CASSLCPGPNYGYTF	1	1.1190785679237649E-4	45	TCRBV28-01*01	TCRBV28	TCRBV28-01	01						unresolved		TCRBD01,TCRBD02	TCRBD01-01,TCRBD02-01		TCRBJ01-02*01	TCRBJ01	TCRBJ01-02	01				0	3	0	7	2	2	36	53	56	61	63	1	In	VDJ
GAGCTCTCTGGAGCTGGGGGACTCAGCTTTGTATTTCTGTGCCAGCACCTCAAGGGGTGGGACACAGATACGCAGTATTTTGGCCCA		1	3.443318670534661E-5	44	TCRBV09-01	TCRBV09	TCRBV09-01				01,02	TCRBD01-01*01	TCRBD01	TCRBD01-01	01				TCRBJ02-03*01	TCRBJ02	TCRBJ02-03	01				6	5	5	2	5	2	37	47	52	57	62	1	Out	VDJ
GAGCTGAATGTGAACGCCTTGGAGCTGGACGACTCGGCCCTGTATCTCTGTGCCAGCAGCTTCGGAGGCGAGCAGTACGTCGGGCCG	CASSFGGEQYV	1	5.164978005801992E-5	33	TCRBV05-04*01	TCRBV05	TCRBV05-04	01				TCRBD02-01*02	TCRBD02	TCRBD02-01	02				TCRBJ02-07*01	TCRBJ02	TCRBJ02-07	01				2	1	10	1	11	17	48	62	63	68	79	1	In	VDJ
GAGTCCGCCAGCACCAACCAGACATCTATGTACCTCTGTGCCAGCAGTTTATGGAGGGCAGGGGGCCACCGGTACACCTTCGGTTCG	CASSLWRAGGHRYTF	1	1.1190785679237649E-4	45	TCRBV28-01*01	TCRBV28	TCRBV28-01	01				TCRBD01-01*01	TCRBD01	TCRBD01-01	01				TCRBJ01-02*01	TCRBJ01	TCRBJ01-02	01				0	5	4	0	6	11	36	53	58	66	72	1	In	VDJ
ATCCGCTCACCAGGCCTGGGGGACGCAGCCATGTACCTGTGTGCCACCAGCCGGAGCGGACGCATCAATGAGCAGTTCTTCGGGCCA	CATSRSGRINEQFF	1	4.9497705888935754E-5	42	TCRBV15-01*01	TCRBV15	TCRBV15-01	01				TCRBD02-01	TCRBD02	TCRBD02-01				01,02	TCRBJ02-01*01	TCRBJ02	TCRBJ02-01	01				5	3	6	5	6	6	39	51	54	59	65	1	In	VDJ
ACACAGCAGGAGGACTCGGCCGTGTATCTCTGTGCCAGCAGCTCCCAGGCGGACAGGGGGTCGGACACTGAAGCTTTCTTTGGACAA	CASSSQADRGSDTEAFF	1	8.17788184251982E-5	51	TCRBV07-02*01	TCRBV07	TCRBV07-02	01				TCRBD01-01*01	TCRBD01	TCRBD01-01	01				TCRBJ01-01*01	TCRBJ01	TCRBJ01-01	01				4	7	1	1	4	3	30	43	50	60	64	1	In	VDJ
TCCGCTACCAGCTCCCAGACATCTGTGTACTTCTGTGCCATCAGTGATGTTACTAGCGGGGTGAAAGATACGCAGTATTTTGGCCCA	CAISDVTSGVKDTQYF	1	1.7647008186490138E-4	48	TCRBV10-03*01	TCRBV10	TCRBV10-03	01				TCRBD02-01*01	TCRBD02	TCRBD02-01	01				TCRBJ02-03*01	TCRBJ02	TCRBJ02-03	01				3	4	3	3	4	5	33	47	51	61	65	1	In	VDJ
ATCCAGCGCACAGAGCAGGGGGACTCGGCCATGTATCTCTGTGCCAGCAGCCAGGGACTTGCCATCGATGAGCAGTTCTTCGGGCCA	CASSQGLAIDEQFF	1	1.334285984832181E-4	42	TCRBV07-09	TCRBV07	TCRBV07-09				01,03	TCRBD02-01	TCRBD02	TCRBD02-01				01,02	TCRBJ02-01*01	TCRBJ02	TCRBJ02-01	01				5	2	0	10	8	8	39	51	53	59	67	1	In	VDJ
GCGTCTGCTGTACCCTCTCAGACATCTGTGTACTTCTGTGCCAGCAGTGAAGGGCGGGGAGACACAGATACGCAGTATTTTGGCCCA	CASSEGRGDTDTQYF	1	9.684333760878734E-5	45	TCRBV06-04	TCRBV06	TCRBV06-04				01,02	TCRBD02-01*01	TCRBD02	TCRBD02-01	01				TCRBJ02-03*01	TCRBJ02	TCRBJ02-03	01				3	3	7	3	3	2	36	50	53	59	62	1	In	VDJ
CAGCGCACAGAGCAGCGGGACTCAGCCATGTATCGCTGTGCCAGCAGCTTAGCACCAGGGGGCTTAGAGACCCAGTACTTCGGGCCA	CASSLAPGGLETQYF	1	4.9497705888935754E-5	45	TCRBV07-07*01	TCRBV07	TCRBV07-07	01				TCRBD01-01*01	TCRBD01	TCRBD01-01	01				TCRBJ02-05*01	TCRBJ02	TCRBJ02-05	01				0	2	4	0	2	4	36	53	55	63	65	1	In	VDJ
CGGTCCACAAAGCTGGAGGACTCAGCCATGTACTTCTGTGCCAGCAGTGAATCGCGGCAGAGCACAGATACGCAGTATTTTGGCCCA	CASSESRQSTDTQYF	1	3.228111253626245E-5	45	TCRBV02-01*01	TCRBV02	TCRBV02-01	01				TCRBD02-01	TCRBD02	TCRBD02-01				01,02	TCRBJ02-03*01	TCRBJ02	TCRBJ02-03	01				2	2	7	5	3	0	36	51	53	57	60	1	In	VDJ
GAGTCCGCCAGCACCAACCAGACATCTATGTACCTCTGTGCCAGCAGCCCCCTGACAGGACGTAATGAAAAACTGTTTTTTGGCAGT	CASSPLTGRNEKLFF	1	2.3242401026108965E-4	45	TCRBV28-01*01	TCRBV28	TCRBV28-01	01				TCRBD01-01*01	TCRBD01	TCRBD01-01	01				TCRBJ01-04*01	TCRBJ01	TCRBJ01-04	01				6	6	2	4	3	4	36	47	53	59	62	1	In	VDJ
GAGTCGGCTGCTCCCTCCCAGACATCTGTGTACTTCTGTGCCAGCAGTGAACTAGCGGGGGGGCCCGGGGAGCTGTTTTTTGGAGAA	CASSELAGGPGELFF	1	4.9497705888935754E-5	45	TCRBV06-01*01	TCRBV06	TCRBV06-01	01				TCRBD02-01*01	TCRBD02	TCRBD02-01	01				TCRBJ02-02*01	TCRBJ02	TCRBJ02-02	01				2	0	4	0	1	6	36	-1	51	63	64	1	In	VDJ
GTGACCAGTGCCCATCCTGAAGACAGCAGCTTCTACATCTGCAGTGCTATAGACAGTCCCAATAACTGGGGCTACACCTTCGGTTCG	CSAIDSPNNWGYTF	1	1.7216593352673306E-5	42	TCRBV20	TCRBV20	unresolved			TCRBV20-01,TCRBV20-or09_02				unresolved		TCRBD01,TCRBD02	TCRBD01-01,TCRBD02-01		TCRBJ01-02*01	TCRBJ01	TCRBJ01-02	01				0	0	4	5	13	8	39	-1	53	56	69	1	In	VDJ
ACAGCTTTCTATCTCTGTGCCAGTAGCAAACCGGGACAGGGAATTGCTCAAATCCGTCCACATGCCGGGGAGCTGTTTTTTGGAGAA	CASSKPGQGIAQIRPHAGELFF	1	1.334285984832181E-4	66	TCRBV19-01	TCRBV19	TCRBV19-01				01,02	TCRBD01-01*01	TCRBD01	TCRBD01-01	01				TCRBJ02-02*01	TCRBJ02	TCRBJ02-02	01				6	6	0	3	23	6	15	26	32	41	64	1	In	VDJ
ACCTTGGAGCTGGGGGACTCGGCCCTTTATCTTTGCGCCAGCAGCCGCGGAACGGGGGCTAGCACAGATACGCAGTATTTTGGCCCA	CASSRGTGASTDTQYF	1	3.443318670534661E-5	48	TCRBV05-01*01	TCRBV05	TCRBV05-01	01						unresolved		TCRBD01,TCRBD02	TCRBD01-01,TCRBD02-01		TCRBJ02-03*01	TCRBJ02	TCRBJ02-03	01				4	8	6	0	1	0	33	45	53	59	60	1	In	VDJ
ATCCAGCGCACAGAGCGGGGGGACTCAGCCGTGTATCTCTGTGCCAGCAGCCCTGGGACAACTATTGGGGGAGCTTTCTTTGGACAA	CASSPGTTIGGAFF	1	7.747467008702987E-5	42	TCRBV07-03*01	TCRBV07	TCRBV07-03	01				TCRBD01-01*01	TCRBD01	TCRBD01-01	01				TCRBJ01-01*01	TCRBJ01	TCRBJ01-01	01				5	3	0	6	11	10	39	51	54	60	71	1	In	VDJ
AATGTGAGCACCTTGGAGCTGGGGGACTCGGCCCTTTATCTTTGCGCCAGCAGCCTGGAGTTAGATTCACCCCTCCACTTTGGGAAC	CASSLELDSPLHF	1	2.7976964198094123E-5	39	TCRBV05-01*01	TCRBV05	TCRBV05-01	01				TCRBD02-01	TCRBD02	TCRBD02-01				01,02	TCRBJ01-06*01	TCRBJ01	TCRBJ01-06	01				0	3	5	8	0	8	42	58	61	-1	64	1	In	VDJ
ATTCTGGAGTCCGCCAGCACCAACCAGACATCTATGTACCTCTGTGCCAGCAGCATCGAAGGGGGGTTCGGCTACACCTTCGGTTCG	CASSIEGGFGYTF	1	1.0545163428512401E-4	39	TCRBV28-01*01	TCRBV28	TCRBV28-01	01						unresolved		TCRBD01,TCRBD02	TCRBD01-01,TCRBD02-01		TCRBJ01-02*01	TCRBJ01	TCRBJ01-02	01				6	6	5	1	4	8	42	53	59	65	69	1	In	VDJ
GCCCATCCTGAAGACAGCAGCTTCTACATCTGCAGTGCTAGCTCCGTAGGGGGGCCACAAATTTACAATGAGCAGTTCTTCGGGCCA	CSASSVGGPQIYNEQFF	1	2.582489002900996E-5	51	TCRBV20	TCRBV20	unresolved			TCRBV20-01,TCRBV20-or09_02				unresolved		TCRBD01,TCRBD02	TCRBD01-01,TCRBD02-01		TCRBJ02-01*01	TCRBJ02	TCRBJ02-01	01				3	6	5	1	10	4	30	41	47	53	63	1	In	VDJ
AGTGCCCATCCTGAAGACAGCAGCTTCTACATCTGCAGTGCTGGCCCGGGGGGGGCCCTGAACACCGGGGAGCTGTTTTTTGGAGAA	CSAGPGGALNTGELFF	1	1.936866752175747E-5	48	TCRBV20	TCRBV20	unresolved			TCRBV20-01,TCRBV20-or09_02		TCRBD02-01*01	TCRBD02	TCRBD02-01	01				TCRBJ02-02*01	TCRBJ02	TCRBJ02-02	01				5	4	8	0	5	1	33	42	46	54	59	1	In	VDJ
TTGGCGTCTGCTGTACCCTCTCAGACATCTGTGTACTTCTGTGCCAGCAGTGGGTCGGGTAGCACAGATACGCAGTATTTTGGCCCA	CASSGSGSTDTQYF	1	9.253918927061902E-5	42	TCRBV06-04	TCRBV06	TCRBV06-04				01,02	TCRBD02-01	TCRBD02	TCRBD02-01				01,02	TCRBJ02-03*01	TCRBJ02	TCRBJ02-03	01				4	3	8	4	1	0	39	52	55	59	60	1	In	VDJ
CAGCCCTCAGAACCCAGGGACTCAGCTGTGTACTTCTGTGCCAGCAGTTTAGTTTCCTCTGGGGCCAACGTCCTGACTTTCGGGGCC	CASSLVSSGANVLTF	1	6.886637341069322E-5	45	TCRBV12	TCRBV12	unresolved			TCRBV12-03,TCRBV12-04				unresolved					TCRBJ02-06*01	TCRBJ02	TCRBJ02-06	01				1	0	0	0	4	0	36	-1	-1	52	56	1	In	VJ
ATCCAGCCTGCAGAGCTTGGGGACTCGGCCGTGTATCTCTGTGCCAGCAGCTTAGAACCCTACACCGGGGAGCTGTTTTTTGGAGAA	CASSLEPYTGELFF	1	8.393089259428237E-5	42	TCRBV11-03*01	TCRBV11	TCRBV11-03	01						unresolved		TCRBD01,TCRBD02	TCRBD01-01,TCRBD02-01		TCRBJ02-02*01	TCRBJ02	TCRBJ02-02	01				0	0	3	7	3	3	39	-1	56	58	61	1	In	VDJ
ATTCTGGAGTCCGCCAGCACCAACCAGACATCTATGTACCTCTGTGCCAGCAGTACTGTTGCTACTGAAAAACTGTTTTTTGGCAGT	CASSTVATEKLFF	1	2.2381571358475298E-4	39	TCRBV28-01*01	TCRBV28	TCRBV28-01	01				TCRBD02-01	TCRBD02	TCRBD02-01				01,02	TCRBJ01-04*01	TCRBJ01	TCRBJ01-04	01				5	0	3	10	8	7	42	-1	54	57	65	1	In	VDJ
TCGCCCAGCCCCAACCAGACCTCTCTGTACTTCTGTGCCAGCAGTTTATTGGGGGGGCGCCGCACAGATACGCAGTATTTTGGCCCA	CASSLLGGRRTDTQYF	1	2.582489002900996E-5	48	TCRBV27-01*01	TCRBV27	TCRBV27-01	01				TCRBD02-01*01	TCRBD02	TCRBD02-01	01				TCRBJ02-03*01	TCRBJ02	TCRBJ02-03	01				1	1	9	0	4	1	33	49	50	57	61	1	In	VDJ
TTGGAGATCCAGCGCACAGAGCAGGGGGACTCGGCCATGTATCTCTGTGCCAGCAGCTTAGACCCCCAGCCCCAGCATTTTGGTGAT	CASSLDPQPQHF	1	1.0760370845420816E-4	36	TCRBV07-09	TCRBV07	TCRBV07-09				01,03			unresolved		TCRBD01,TCRBD02	TCRBD01-01,TCRBD02-01		TCRBJ01-05*01	TCRBJ01	TCRBJ01-05	01				1	0	3	7	3	7	45	-1	61	63	66	1	In	VDJ
TCCGCCAGCACCAACCAGACATCTATGTACCTCTGTGCCAGCAGTTCGGGACAGGGATTCTTGAACACTGAAGCTTTCTTTGGACAA	CASSSGQGFLNTEAFF	1	1.2697237597596563E-4	48	TCRBV28-01*01	TCRBV28	TCRBV28-01	01				TCRBD01-01*01	TCRBD01	TCRBD01-01	01				TCRBJ01-01*01	TCRBJ01	TCRBJ01-01	01				4	1	0	3	5	0	33	46	47	56	61	1	In	VDJ
ATCCGCTCACCAGGCCTGGGGGGCGCAGCCATGTACCTGTGTGCCACCAGCAGAGATGGGGTTTACTATGGCTACACCTTCGGTTCG	CATSRDGVYYGYTF	1	3.0129038367178286E-5	42	TCRBV15-01*01	TCRBV15	TCRBV15-01	01						unresolved		TCRBD01,TCRBD02	TCRBD01-01,TCRBD02-01		TCRBJ01-02*01	TCRBJ01	TCRBJ01-02	01				0	1	6	2	3	3	39	56	57	61	64	1	In	VDJ
CCCTGGAGCTTGGTGACTCTGCTGTGTATTTCTGTGCCAGCAGAAAAGTCCTAGGCGGGGGGGCCTTATACGCAGTATTTTGGCCCA		1	2.7976964198094123E-5	49	TCRBV03	TCRBV03	unresolved			TCRBV03-01,TCRBV03-02		TCRBD02-01*01	TCRBD02	TCRBD02-01	01				TCRBJ02-03*01	TCRBJ02	TCRBJ02-03	01				6	11	7	0	4	7	32	43	54	63	67	1	Out	VDJ
AGTGCCCATCCTGAAGACAGCAGCTTCTACATCTGCAGTGCTAGCGTCGGGACAAATGATTGGACCGGGGAGCTGTTTTTTGGAGAA	CSASVGTNDWTGELFF	1	1.936866752175747E-5	48	TCRBV20	TCRBV20	unresolved			TCRBV20-01,TCRBV20-or09_02		TCRBD01-01*01	TCRBD01	TCRBD01-01	01				TCRBJ02-02*01	TCRBJ02	TCRBJ02-02	01				3	4	0	6	9	5	33	44	48	54	63	1	In	VDJ
CTTGTTGCTGGGGGACTCGGCCCTGTATCTCTGTGCCAGCAGCACCAGATCCCAGGGATGGGCAATCAGCCCCAGCATTTTGGTGAT		1	1.7431800769581723E-4	50	TCRBV05-05*01	TCRBV05	TCRBV05-05	01				TCRBD01-01*01	TCRBD01	TCRBD01-01	01				TCRBJ01-05*01	TCRBJ01	TCRBJ01-05	01				4	9	4	3	4	2	31	43	52	57	61	1	Out	VDJ
TGCCTTGGAGCTGGGGGACTCGGCCCTGTATCTCTGTGCCAGAAGCTTCTAGCGGGGAAGATATACAATGAGCAGTTCTTCGGGCCA		1	8.393089259428237E-5	47	TCRBV05-03	TCRBV05	TCRBV05-03				01,02	TCRBD02-01*01	TCRBD02	TCRBD02-01	01				TCRBJ02-01*01	TCRBJ02	TCRBJ02-01	01				2	0	4	3	6	4	34	-1	48	57	63	1	Out	VDJ
GAGTCCGCCAGCACCAACCAGACATCTATGTACCTCTGTGCCAGCAGGCCTTATGACAGGGTTCACACTGAAGCTTTCTTTGGACAA	CASRPYDRVHTEAFF	1	1.2697237597596563E-4	45	TCRBV28-01*01	TCRBV28	TCRBV28-01	01				TCRBD01-01*01	TCRBD01	TCRBD01-01	01				TCRBJ01-01*01	TCRBJ01	TCRBJ01-01	01				6	7	2	3	3	3	36	47	54	61	64	1	In	VDJ
CTGGAGTCCGCCAGCACCAACCAGACATCTATGTACCTCTGTGCCAGCAGATCAACAGGGGGCGGAAACACCATATATTTTGGAGAG	CASRSTGGGNTIYF	1	2.9053001282636204E-4	42	TCRBV28-01*01	TCRBV28	TCRBV28-01	01				TCRBD01-01*01	TCRBD01	TCRBD01-01	01				TCRBJ01-03*01	TCRBJ01	TCRBJ01-03	01				6	4	3	0	0	4	39	50	54	-1	63	1	In	VDJ
ACCAGTGCCCATCCTGAAGACAGCAGCTTCTACATCTGCAGTGCTAGAGATCCCGTGGGGGGCCAAGAGACCCAGTACTTCGGGCCA	CSARDPVGGQETQYF	1	1.291244501450498E-5	45	TCRBV20	TCRBV20	unresolved			TCRBV20-01,TCRBV20-or09_02		TCRBD02-01*01	TCRBD02	TCRBD02-01	01				TCRBJ02-05*01	TCRBJ02	TCRBJ02-05	01				0	6	9	1	0	1	36	50	56	-1	62	1	In	VDJ
ATCCAGCAGGTAGTGCGAGGAGATTCGGCAGCTTATTTCTGTGCCAGCTCACCACGGACAGGCGACTATGGCTACACCTTCGGTTCG	CASSPRTGDYGYTF	1	6.671429924160906E-5	42	TCRBV18-01*01	TCRBV18	TCRBV18-01	01				TCRBD01-01*01	TCRBD01	TCRBD01-01	01				TCRBJ01-02*01	TCRBJ01	TCRBJ01-02	01				1	0	1	4	2	3	39	-1	55	62	64	1	In	VDJ
CAACCTGCAAAGCTTGAGGACTCGGCCGTGTATCTCTGTGCCAGCAGCTTAGCGTATCGGGGAAGGGGCGAGCAGTACTTCGGGCCG	CASSLAYRGRGEQYF	1	6.025807673435657E-5	45	TCRBV11-02*02	TCRBV11	TCRBV11-02	02						unresolved		TCRBD01,TCRBD02	TCRBD01-01,TCRBD02-01		TCRBJ02-07*01	TCRBJ02	TCRBJ02-07	01				1	11	5	2	0	6	36	52	63	-1	68	1	In	VDJ
GCCCAAAAGAACCCGACAGCTTTCTATCTCTGTGCCAGTTCGGACAGGGGGCCCACTTATAGCAATCAGCCCCAGCATTTTGGTGAT	CASSDRGPTYSNQPQHF	1	1.334285984832181E-4	51	TCRBV19-01	TCRBV19	TCRBV19-01				01,02	TCRBD01-01*01	TCRBD01	TCRBD01-01	01				TCRBJ01-05*01	TCRBJ01	TCRBJ01-05	01				8	2	1	0	7	0	30	39	41	52	59	1	In	VDJ
CTGATCCTGGAGTCGCCCAGCCCCAACCAGACCTCTCTGTACTTCTGTGCCAGCAGTTTCTCTGCGGATACGCAGTATTTTGGCCCA	CASSFSADTQYF	1	2.582489002900996E-5	36	TCRBV27-01*01	TCRBV27	TCRBV27-01	01				TCRBD02-01	TCRBD02	TCRBD02-01				01,02	TCRBJ02-03*01	TCRBJ02	TCRBJ02-03	01				3	4	7	6	0	6	45	59	63	-1	66	1	In	VDJ
CAGCGCACAGAGCAGGGGGACTCGGCCATGTATCTCTGTGCCAGCAGTTTTCACGGACGGATCAATCAGCCCCAGCATTTTGGTGAT	CASSFHGRINQPQHF	1	1.0760370845420816E-4	45	TCRBV07-09	TCRBV07	TCRBV07-09				01,03			unresolved		TCRBD01,TCRBD02	TCRBD01-01,TCRBD02-01		TCRBJ01-05*01	TCRBJ01	TCRBJ01-05	01				6	7	1	7	4	3	36	47	54	58	62	1	In	VDJ
ACGATCCAGCGCACAGAGCAGCGGGACTCGGCCATGTATCGCTGTGCCAGCAGCTCGGGACCAGTAGGGACGCAGTATTTTGGCCCA	CASSSGPVGTQYF	1	6.45622250725249E-5	39	TCRBV07-06*01	TCRBV07	TCRBV07-06	01						unresolved		TCRBD01,TCRBD02	TCRBD01-01,TCRBD02-01		TCRBJ02-03*01	TCRBJ02	TCRBJ02-03	01				4	1	0	7	8	9	42	55	56	61	69	1	In	VDJ
CAGCCCTCAGAACCCAGGGACTCAGCTGTGTACTTCTGTGCCAGCAGTTTCTGGGGGAGCTCCTACAATGAGCAGTTCTTCGGGCCA	CASSFWGSSYNEQFF	1	8.393089259428237E-5	45	TCRBV12	TCRBV12	unresolved			TCRBV12-03,TCRBV12-04				unresolved		TCRBD01,TCRBD02	TCRBD01-01,TCRBD02-01		TCRBJ02-01*01	TCRBJ02	TCRBJ02-01	01				3	2	6	1	2	0	36	50	52	57	59	1	In	VDJ
ACTGTGACATCGGCCCAAAAGAACCCGACAGCTTTCTATCTCTGTGCCAGTAAGGGCAGGGTAGGACAGCCCCAGCATTTTGGTGAT	CASKGRVGQPQHF	1	1.334285984832181E-4	39	TCRBV19-01	TCRBV19	TCRBV19-01				01,02	TCRBD01-01*01	TCRBD01	TCRBD01-01	01				TCRBJ01-05*01	TCRBJ01	TCRBJ01-05	01				7	4	4	3	5	7	42	52	56	61	66	1	In	VDJ
TTGGAGCTGGAGGACTCGGCCCTGTATCTCTGTGCCAGCAGCTTGGCCTTCTGGGGACAGGGTACAGATACGCAGTATTTTGGCCCA	CASSLAFWGQGTDTQYF	1	1.3127652431413396E-4	51	TCRBV05-08*01	TCRBV05	TCRBV05-08	01				TCRBD01-01*01	TCRBD01	TCRBD01-01	01				TCRBJ02-03*01	TCRBJ02	TCRBJ02-03	01				0	7	0	3	1	3	30	46	53	62	63	1	In	VDJ
ATCCAGCCCTCAGAACCCAGGGACTCAGCTGTGTACTTCTGTGCCAGCAGTCCACAACAGACCACAGATACGCAGTATTTTGGCCCA	CASSPQQTTDTQYF	1	6.671429924160906E-5	42	TCRBV12	TCRBV12	unresolved			TCRBV12-03,TCRBV12-04		TCRBD01-01*01	TCRBD01	TCRBD01-01	01				TCRBJ02-03*01	TCRBJ02	TCRBJ02-03	01				5	5	3	5	2	2	39	51	56	60	62	1	In	VDJ
AACGCCTTGGAGCTGGACGACTCGGCCCTGTATCTCTGTGCCAGCAGCTTCGGTGGGGGGCTTTTAGAGACCCAGTACTTCGGGCCA	CASSFGGGLLETQYF	1	4.519355755076743E-5	45	TCRBV05-04*01	TCRBV05	TCRBV05-04	01						unresolved		TCRBD01,TCRBD02	TCRBD01-01,TCRBD02-01		TCRBJ02-05*01	TCRBJ02	TCRBJ02-05	01				2	5	6	0	4	4	36	50	55	61	65	1	In	VDJ
AAGATCCAACCTGCAAAGCTTGAGGACTCGGCCGTGTATCTCTGTGCCAGCAGCTTATTGACTGGAAACACCATATATTTTGGAGAG	CASSLLTGNTIYF	1	1.8507837854123805E-4	39	TCRBV11-02*02	TCRBV11	TCRBV11-02	02						unresolved		TCRBD01,TCRBD02	TCRBD01-01,TCRBD02-01		TCRBJ01-03*01	TCRBJ01	TCRBJ01-03	01				2	2	2	8	0	2	42	57	59	-1	61	1	In	VDJ
ACAGTGACCAGTGCCCATCCTGAAGACAGCAGCTTCTACATCTGCAGTGCTAGAGATCCCCTAAATCAGCCCCAGCATTTTGGTGAT	CSARDPLNQPQHF	1	2.1520741690841635E-5	39	TCRBV20	TCRBV20	unresolved			TCRBV20-01,TCRBV20-or09_02		TCRBD02-01	TCRBD02	TCRBD02-01				01,02	TCRBJ01-05*01	TCRBJ01	TCRBJ01-05	01				0	4	4	9	0	4	42	56	60	-1	63	1	In	VDJ
AGGATCCAGCAGGTAGTGCGAGGAGATTCGGCAGCTTATTTCTGTGCCAGCTCACCTACGAACACCGGGGAGCTGTTTTTTGGAGAA	CASSPTNTGELFF	1	8.17788184251982E-5	39	TCRBV18-01*01	TCRBV18	TCRBV18-01	01				TCRBD02-01	TCRBD02	TCRBD02-01				01,02	TCRBJ02-02*01	TCRBJ02	TCRBJ02-02	01				3	0	5	9	0	0	42	-1	56	-1	58	1	In	VDJ
CTCTGCGCCAGCAGCCAAGATCTTGAGGATGGGACAGCGGGACTAGGGGGTTTTGCCCCAGAGACAGATACGCAGTATTTTGGCCCA	CASSQDLEDGTAGLGGFAPETDTQYF	1	3.658526087443078E-5	78	TCRBV04	TCRBV04	unresolved			TCRBV04-01,TCRBV04-03		TCRBD02-01	TCRBD02	TCRBD02-01				01,02	TCRBJ02-03*01	TCRBJ02	TCRBJ02-03	01				0	18	0	8	17	3	3	20	38	46	63	1	In	VDJ
ACATCGGCCCAAAAGAACCCGACAGCTTTCTATCTCTGTGCCAGTACTGGGGACAGCAATTGGGGCCGGGAGCTGTTTTTTGGAGAA	CASTGDSNWGRELFF	1	1.2697237597596563E-4	45	TCRBV19-01	TCRBV19	TCRBV19-01				01,02	TCRBD01-01*01	TCRBD01	TCRBD01-01	01				TCRBJ02-02*01	TCRBJ02	TCRBJ02-02	01				7	3	0	5	11	9	36	46	49	56	67	1	In	VDJ
AAGATCCAGCCTGCAGAGCTTGGGGACTCGGCCATGTATCTCTGTGCCAGCAGCTTCCCAGACTACAATGAGCAGTTCTTCGGGCCA	CASSFPDYNEQFF	1	1.0329956011603984E-4	39	TCRBV11-01*01	TCRBV11	TCRBV11-01	01				TCRBD01-01*01	TCRBD01	TCRBD01-01	01				TCRBJ02-01*01	TCRBJ02	TCRBJ02-01	01				3	2	4	5	1	3	42	56	58	61	62	1	In	VDJ
CTGACAGTGACCAGTGCCCATCCTGAAGACAGCAGCTTCTACATCTGCAGTGCTAACGATAAACGGGATACGCAGTATTTTGGCCCA	CSANDKRDTQYF	1	1.936866752175747E-5	36	TCRBV20	TCRBV20	unresolved			TCRBV20-01,TCRBV20-or09_02		TCRBD02-01	TCRBD02	TCRBD02-01				01,02	TCRBJ02-03*01	TCRBJ02	TCRBJ02-03	01				4	8	8	5	0	6	45	55	63	-1	66	1	In	VDJ
ACTGTGACATCGGCCCAAAAGAACCCGACAGCTTTCTATCTCTGTGCCAGTAGGGGACAGGGGGCTTATGGCTACACCTTCGGTTCG	CASRGQGAYGYTF	1	1.0329956011603984E-4	39	TCRBV19-01	TCRBV19	TCRBV19-01				01,02	TCRBD01-01*01	TCRBD01	TCRBD01-01	01				TCRBJ01-02*01	TCRBJ01	TCRBJ01-02	01				6	0	0	0	1	5	42	-1	53	65	66	1	In	VDJ
TCCACAAAGCTGGAGGACTCAGCCATGTACTTCTGTGCCAGCAGTGAATTCGGGGGGACACAGGGAGATACGCAGTATTTTGGCCCA	CASSEFGGTQGDTQYF	1	3.0129038367178286E-5	48	TCRBV02-01*01	TCRBV02	TCRBV02-01	01				TCRBD02-01*01	TCRBD02	TCRBD02-01	01				TCRBJ02-03*01	TCRBJ02	TCRBJ02-03	01				2	2	8	1	8	5	33	48	50	57	65	1	In	VDJ
GCGTCTGCTGTACCCTCTCAGACATCTGTGTACTTCTGTGCCAGCAGCATGCAGGGGGGATCAGGGGAGACCCAGTACTTCGGGCCA	CASSMQGGSGETQYF	1	6.45622250725249E-5	45	TCRBV06-04	TCRBV06	TCRBV06-04				01,02	TCRBD01-01*01	TCRBD01	TCRBD01-01	01				TCRBJ02-05*01	TCRBJ02	TCRBJ02-05	01				6	4	4	1	8	5	36	47	51	58	66	1	In	VDJ
CAGCAGGTAGTGCGAGGAGATTCGGCAGCTTATTTCTGTGCCAGCTCACCGCCTACAGGGGCCGGAAACACCATATATTTTGGAGAG	CASSPPTGAGNTIYF	1	1.829263043721539E-4	45	TCRBV18-01*01	TCRBV18	TCRBV18-01	01				TCRBD01-01*01	TCRBD01	TCRBD01-01	01				TCRBJ01-03*01	TCRBJ01	TCRBJ01-03	01				3	4	3	2	2	4	36	50	54	61	63	1	In	VDJ
ACCAGTGCCCATCCTGAAGACAGCAGCTTCTACATCTGCAGTGCTAGAGACCTCGTAGGAGGAGGGAAGGGCTACACCTTCGGTTCG	CSARDLVGGGKGYTF	1	1.7216593352673306E-5	45	TCRBV20	TCRBV20	unresolved			TCRBV20-01,TCRBV20-or09_02		TCRBD02-01*02	TCRBD02	TCRBD02-01	02				TCRBJ01-02*01	TCRBJ01	TCRBJ01-02	01				0	10	10	0	3	8	36	50	60	66	69	1	In	VDJ
GAGTCGCCCAGCCCCAACCAGACCTCTCTGTACTTCTGTGCCAGCAGTCCCCTAAAGGGGACCATAGAGACCCAGTACTTCGGGCCA	CASSPLKGTIETQYF	1	1.7216593352673306E-5	45	TCRBV27-01*01	TCRBV27	TCRBV27-01	01						unresolved		TCRBD01,TCRBD02	TCRBD01-01,TCRBD02-01		TCRBJ02-05*01	TCRBJ02	TCRBJ02-05	01				5	9	0	7	3	4	36	48	57	62	65	1	In	VDJ
CAGGGGGACTCGGCCATGTATCTCTGTGCCAGCAGCCTCTTCCGGGACAGGGTTCGGCATGGGGCCAACGTCCTGACTTTCGGGGCC	CASSLFRDRVRHGANVLTF	1	1.0329956011603984E-4	57	TCRBV07-09	TCRBV07	TCRBV07-09				01,03	TCRBD01-01*01	TCRBD01	TCRBD01-01	01				TCRBJ02-06*01	TCRBJ02	TCRBJ02-06	01				5	7	0	3	7	3	24	36	43	52	59	1	In	VDJ
CAGCCCTCAGAACCCAGGGACTCAGCTGTGTACTTCTGTGCCAGCAGTTTATTGGGGGGCGGTACAGATACGCAGTATTTTGGCCCA	CASSLLGGGTDTQYF	1	6.671429924160906E-5	45	TCRBV12	TCRBV12	unresolved			TCRBV12-03,TCRBV12-04				unresolved		TCRBD01,TCRBD02	TCRBD01-01,TCRBD02-01		TCRBJ02-03*01	TCRBJ02	TCRBJ02-03	01				2	3	6	0	3	3	36	51	54	60	63	1	In	VDJ
CTGCTCCCTCTCAGACTTCTGTTTACTTCTGTGCCAGCAGTTTCCTATTCCAAGACTAGTTCGGTGGAGGAGCTGTTTTTTGGAGAA		1	6.671429924160906E-5	52	TCRBV06-07*01	TCRBV06	TCRBV06-07	01				TCRBD02-01	TCRBD02	TCRBD02-01				01,02	TCRBJ02-02*01	TCRBJ02	TCRBJ02-02	01				4	11	2	8	9	10	29	42	53	59	68	1	Out	VDJ
GCGCACAGAGCGGGGGGACTCAGCCGTGTATCTCTGTGCCAGCAGCTTAACAGGGACAGGGGAAATTCACCCCTCCACTTTGGGAAC		1	6.241015090344074E-5	47	TCRBV07-03*01	TCRBV07	TCRBV07-03	01				TCRBD01-01*01	TCRBD01	TCRBD01-01	01				TCRBJ01-06*01	TCRBJ01	TCRBJ01-06	01				0	1	0	2	1	7	34	51	52	62	63	1	Out	VDJ
GAGCGGGGGGACTCAGCCGTGTATCTCTGTGCCAGCAGCTTTAGCCTAGCGGTGAAGACTAGCACAGATACGCAGTATTTTGGCCCA	CASSFSLAVKTSTDTQYF	1	7.747467008702987E-5	54	TCRBV07-03*01	TCRBV07	TCRBV07-03	01				TCRBD02-01	TCRBD02	TCRBD02-01				01,02	TCRBJ02-03*01	TCRBJ02	TCRBJ02-03	01				3	4	4	5	8	0	27	41	45	52	60	1	In	VDJ
GTGACCAGTGCCCATCCTGAAGACAGCAGCTTCTACATCTGCAGTGCTAGCAGACAGACTAACACCGGGGAGCTGTTTTTTGGAGAA	CSASRQTNTGELFF	1	1.936866752175747E-5	42	TCRBV20	TCRBV20	unresolved			TCRBV20-01,TCRBV20-or09_02		TCRBD01-01*01	TCRBD01	TCRBD01-01	01				TCRBJ02-02*01	TCRBJ02	TCRBJ02-02	01				3	2	2	5	3	2	39	50	52	57	60	1	In	VDJ
CCTGCAGAGCAGGGGGACTCGGCCGTGTATGTCTGTGCAAGTCGCTTAGGTGGACAGGTTTCGACCTACGAGCAGTACTTCGGGCCG	CASRLGGQVSTYEQYF	1	8.823504093245069E-5	48	TCRBV12-02*01	TCRBV12	TCRBV12-02	01				TCRBD01-01*01	TCRBD01	TCRBD01-01	01				TCRBJ02-07*01	TCRBJ02	TCRBJ02-07	01				1	2	1	4	6	2	33	49	51	58	64	1	In	VDJ
GCTCTCTGGAGCTGGGGGACTCAGCTTTGTATTTCTGTGCCAGCAGCGTAGTTGTAGGGGATAAGGGACGAGCAGTACGTCGGGCCG		1	2.582489002900996E-5	46	TCRBV09-01	TCRBV09	TCRBV09-01				01,02			unresolved		TCRBD01,TCRBD02	TCRBD01-01,TCRBD02-01		TCRBJ02-07*01	TCRBJ02	TCRBJ02-07	01				0	13	0	7	10	17	35	51	64	69	79	1	Out	VDJ
AGATCCAGCCCTCAGAACCCAGGGACTCAGCTGTGTACTTCTGTGCCAGCAGTTTATTCGGGGAGGGGGGAGCTGTTTTTTGGAGAA		1	6.886637341069322E-5	40	TCRBV12	TCRBV12	unresolved			TCRBV12-03,TCRBV12-04		TCRBD02-01*02	TCRBD02	TCRBD02-01	02				TCRBJ02-02*01	TCRBJ02	TCRBJ02-02	01				2	4	9	1	0	8	41	56	60	-1	66	1	Out	VDJ
GAGTCCGCCAGCACCAACCAGACATCTATGTACCTCTGTGCCAGCAGTTCAGGGACAGGGGCTCGGGAAAAACTGTTTTTTGGCAGT	CASSSGTGAREKLFF	1	2.2381571358475298E-4	45	TCRBV28-01*01	TCRBV28	TCRBV28-01	01				TCRBD01-01*01	TCRBD01	TCRBD01-01	01				TCRBJ01-04*01	TCRBJ01	TCRBJ01-04	01				4	2	0	2	5	8	36	49	51	61	66	1	In	VDJ
GAGTCCGCCAGCACCAACCAGACATCTATGTACCTCTGTGCCAGCAGCAAAGACAGCTCTGGGGCCAACGTCCTGACTTTCGGGGCC	CASSKDSSGANVLTF	1	1.3127652431413396E-4	45	TCRBV28-01*01	TCRBV28	TCRBV28-01	01				TCRBD01-01*01	TCRBD01	TCRBD01-01	01				TCRBJ02-06*01	TCRBJ02	TCRBJ02-06	01				6	4	2	5	0	0	36	47	51	-1	56	1	In	VDJ
ACATCGGCCCAAAAGAACCCGACAGCTTTCTATCTCTGTGCCAGCCTGGGACGGTTCTCTGGGGCCAACGTCCTGACTTTCGGGGCC	CASLGRFSGANVLTF	1	1.2697237597596563E-4	45	TCRBV19-01	TCRBV19	TCRBV19-01				01,02			unresolved		TCRBD01,TCRBD02	TCRBD01-01,TCRBD02-01		TCRBJ02-06*01	TCRBJ02	TCRBJ02-06	01				9	3	0	7	4	0	36	44	47	52	56	1	In	VDJ
CTGTCCCTAGAGTCTGCCATCCCCAACCAGACAGCTCTTTACTTCTGTGCCACCAGTGATTTTAGGGGTGAAGCTTTCTTTGGACAA	CATSDFRGEAFF	1	1.5064519183589143E-5	36	TCRBV24	TCRBV24	unresolved			TCRBV24-01,TCRBV24-or09_02		TCRBD01-01*01	TCRBD01	TCRBD01-01	01				TCRBJ01-01*01	TCRBJ01	TCRBJ01-01	01				1	1	5	2	0	7	45	62	63	-1	68	1	In	VDJ
TCTGCCATCCCCAACCAGACAGCTCTTTACTTCTGTGCCACCAGTGATTCCGGGGGTCGTGTTTACAATGAGCAGTTCTTCGGGCCA	CATSDSGGRVYNEQFF	1	1.7216593352673306E-5	48	TCRBV24	TCRBV24	unresolved			TCRBV24-01,TCRBV24-or09_02		TCRBD02-01*01	TCRBD02	TCRBD02-01	01				TCRBJ02-01*01	TCRBJ02	TCRBJ02-01	01				2	1	8	2	7	4	33	49	50	56	63	1	In	VDJ
CTGGAGTCCGCCAGCACCAACCAGACATCTATGTACCTCTGTGCCAGCAGTTTCGGCCAATCCTCTCGGGGCTACACCTTCGGTTCG	CASSFGQSSRGYTF	1	1.0545163428512401E-4	42	TCRBV28-01*01	TCRBV28	TCRBV28-01	01						unresolved		TCRBD01,TCRBD02	TCRBD01-01,TCRBD02-01		TCRBJ01-02*01	TCRBJ01	TCRBJ01-02	01				3	1	9	0	12	8	39	53	54	57	69	1	In	VDJ
TGACCAGTGCCCATCCTGAAGACAGCAGCTTCTACATCTGCAGTGCTACCCGACGACAGATGCACAGATACGCAGTATTTTGGCCCA		1	1.936866752175747E-5	43	TCRBV20	TCRBV20	unresolved			TCRBV20-01,TCRBV20-or09_02		TCRBD01-01*01	TCRBD01	TCRBD01-01	01				TCRBJ02-03*01	TCRBJ02	TCRBJ02-03	01				4	6	2	5	2	1	38	48	54	59	61	1	Out	VDJ
CCCTCCCAGACATCTGTGTACTTCTGTGCCAGCAGTTACTCAAAAACGGGACTAGCGATTAGCACAGATACGCAGTATTTTGGCCCA	CASSYSKTGLAISTDTQYF	1	5.164978005801992E-5	57	TCRBV06	TCRBV06	unresolved			TCRBV06-05,TCRBV06-06		TCRBD02-01	TCRBD02	TCRBD02-01				01,02	TCRBJ02-03*01	TCRBJ02	TCRBJ02-03	01				0	6	0	6	3	0	24	41	47	57	60	1	In	VDJ
CAGGGGGACTCAGCTGTGTATCTCTGTGCCAGCAGCTTGACCCGACAGGGTATTGGGAGGCCTGGAAACACCATATATTTTGGAGAG	CASSLTRQGIGRPGNTIYF	1	1.8507837854123805E-4	57	TCRBV07-04*01	TCRBV07	TCRBV07-04	01				TCRBD01-01*01	TCRBD01	TCRBD01-01	01				TCRBJ01-03*01	TCRBJ01	TCRBJ01-03	01				3	5	2	3	11	2	24	38	43	50	61	1	In	VDJ
GTGACATCGGCCCAAAAGAACCCGACAGCTTTCTATCTCTGTGCCAGTAGTAGGGCAGGGAGAGGTCAGCCCCAGCATTTTGGTGAT	CASSRAGRGQPQHF	1	1.2697237597596563E-4	42	TCRBV19-01	TCRBV19	TCRBV19-01				01,02			unresolved		TCRBD01,TCRBD02	TCRBD01-01,TCRBD02-01		TCRBJ01-05*01	TCRBJ01	TCRBJ01-05	01				4	3	4	3	5	6	39	52	55	60	65	1	In	VDJ
ACCAGTGCCCATCCTGAAGACAGCAGCTTCTACATCTGCAGTGCTAGAGTTGCAGGGTATTACACAGATACGCAGTATTTTGGCCCA	CSARVAGYYTDTQYF	1	1.936866752175747E-5	45	TCRBV20	TCRBV20	unresolved			TCRBV20-01,TCRBV20-or09_02		TCRBD01-01*01	TCRBD01	TCRBD01-01	01				TCRBJ02-03*01	TCRBJ02	TCRBJ02-03	01				1	3	4	3	5	2	36	49	52	57	62	1	In	VDJ
GAACCCAGGGACTCAGCTGTGTATTTTTGTGCTAGTGGATATAATGCTTACCGGACAGGTCTGAACTATGGCTACACCTTCGGTTCG	CASGYNAYRTGLNYGYTF	1	1.0545163428512401E-4	54	TCRBV12-05*01	TCRBV12	TCRBV12-05	01				TCRBD01-01*01	TCRBD01	TCRBD01-01	01				TCRBJ01-02*01	TCRBJ01	TCRBJ01-02	01				6	14	1	4	4	2	27	38	52	59	63	1	In	VDJ
CAGCGCACAGAGCAGGGGGACTCGGCCATGTATCTCTGTGCAAGCGATGCCGGGACAGGGGATGCAGATACGCAGTATTTTGGCCCA	CASDAGTGDADTQYF	1	9.469126343970319E-5	45	TCRBV07-09	TCRBV07	TCRBV07-09				01,03	TCRBD01-01*01	TCRBD01	TCRBD01-01	01				TCRBJ02-03*01	TCRBJ02	TCRBJ02-03	01				8	6	0	2	3	4	36	45	51	61	64	1	In	VDJ
ACTCTGACGATCCAGCGCACACAGCAGGAGGACTCGGCCGTGTATCTCTGTGCCAGCAGCTCAGAAGAGACCCAGTACTTCGGGCCA	CASSSEETQYF	1	5.164978005801992E-5	33	TCRBV07-02*01	TCRBV07	TCRBV07-02	01				TCRBD01-01*01	TCRBD01	TCRBD01-01	01				TCRBJ02-05*01	TCRBJ02	TCRBJ02-05	01				4	0	4	5	0	3	48	-1	61	-1	64	1	In	VDJ
TCCGCCAGCACCAACCAGACATCTATGTACCTCTGTGCCAGCAGATCATTCGGGACTTCAAACACCGGGGAGCTGTTTTTTGGAGAA	CASRSFGTSNTGELFF	1	1.2482030180688148E-4	48	TCRBV28-01*01	TCRBV28	TCRBV28-01	01				TCRBD02-01	TCRBD02	TCRBD02-01				01,02	TCRBJ02-02*01	TCRBJ02	TCRBJ02-02	01				6	7	0	10	3	2	33	44	51	57	60	1	In	VDJ
CAGCCCTCAGAACCCAGGGACTCAGCTGTGTACTTCTGTGCCAGCAGTTGGGTTTATAGCTCCTACAATGAGCAGTTCTTCGGGCCA	CASSWVYSSYNEQFF	1	7.962674425611404E-5	45	TCRBV12	TCRBV12	unresolved			TCRBV12-03,TCRBV12-04				unresolved		TCRBD01,TCRBD02	TCRBD01-01,TCRBD02-01		TCRBJ02-01*01	TCRBJ02	TCRBJ02-01	01				4	0	0	9	7	0	36	-1	49	52	59	1	In	VDJ
AGTCCACGGAGTCAGGGGACACAGCACTGTATTTCTGTGCCAGCAGAGGAAGGCGAAGGATTCGGTCAGCCCCAGCATTTTGGTGAT		3	5.035853555656943E-4	46	TCRBV21-01*01	TCRBV21	TCRBV21-01	01						unresolved		TCRBD01,TCRBD02	TCRBD01-01,TCRBD02-01		TCRBJ01-05*01	TCRBJ01	TCRBJ01-05	01				6	1	1	8	15	6	35	46	47	50	65	3	Out	VDJ
ACAGTGACCAGTGCCCATCCTGAAGACAGCAGCTTCTACATCTGCAGTGTATGGGGTAGCGGCACAGATACGCAGTATTTTGGCCCA	CSVWGSGTDTQYF	1	1.936866752175747E-5	39	TCRBV20	TCRBV20	unresolved			TCRBV20-01,TCRBV20-or09_02		TCRBD02-01	TCRBD02	TCRBD02-01				01,02	TCRBJ02-03*01	TCRBJ02	TCRBJ02-03	01				7	7	5	6	0	1	42	49	56	-1	61	1	In	VDJ
CTTCACCTACACGCCCTGCAGCCAGAAGACTCAGCCCTGTATCTCTGCGCCAGCAGCCCGAGGACGGCCCCTATTTATTTTGGCCCA	CASSPRTAPIYF	1	3.228111253626245E-5	36	TCRBV04-01*01	TCRBV04	TCRBV04-01	01						unresolved		TCRBD01,TCRBD02	TCRBD01-01,TCRBD02-01		TCRBJ02-03*01	TCRBJ02	TCRBJ02-03	01				4	3	1	7	10	15	45	58	61	65	75	1	In	VDJ
GCTTGGGGACTCGGCCGTGTATCTCTGTGCCAGCAGCTGACTCACAGGGGGCGATAAGGCGAGGACACTGAAGCTTTCTTTGGACAA		1	7.962674425611404E-5	56	TCRBV11-03*01	TCRBV11	TCRBV11-03	01				TCRBD01-01*01	TCRBD01	TCRBD01-01	01				TCRBJ01-01*01	TCRBJ01	TCRBJ01-01	01				4	5	3	0	12	3	25	38	43	52	64	1	Out	VDJ
CTGGAGGATTCTGGAGTTTATTTCTGTGCCAGCAGCCAAGATCCCTATCTCCCAGAGGCTACCTCCTACGAGCAGTACTTCGGGCCG	CASSQDPYLPEATSYEQYF	1	1.5710141434314393E-4	57	TCRBV14-01*01	TCRBV14	TCRBV14-01	01				TCRBD02-01*02	TCRBD02	TCRBD02-01	02				TCRBJ02-07*01	TCRBJ02	TCRBJ02-07	01				0	13	11	1	4	0	24	41	54	58	62	1	In	VDJ
GTGACATCGGCCCAAAAGAACCCGACAGCTTTCTATCTCTGTGCCAGTAGGGGCCGGGGGCGCAACTATGGCTACACCTTCGGTTCG	CASRGRGRNYGYTF	1	9.899541177787151E-5	42	TCRBV19-01	TCRBV19	TCRBV19-01				01,02			unresolved		TCRBD01,TCRBD02	TCRBD01-01,TCRBD02-01		TCRBJ01-02*01	TCRBJ01	TCRBJ01-02	01				6	5	6	0	2	2	39	50	55	61	63	1	In	VDJ
TTTCCTCTCACTGTGACATCGGCCCAAAAGAACCCGACAGCTTTCTATCTCTGTGCCAGTAGCGCAGATACGCAGTATTTTGGCCCA	CASSADTQYF	1	1.1836407929962898E-4	30	TCRBV19-01	TCRBV19	TCRBV19-01				01,02	TCRBD02-01	TCRBD02	TCRBD02-01				01,02	TCRBJ02-03*01	TCRBJ02	TCRBJ02-03	01				6	0	8	6	0	4	51	-1	62	-1	64	1	In	VDJ
GGCTGCTCCCTCCCAGACATCTGTGTACTTCTGTGCCAGCAGTGCGACTGGCAGGGGGAAGCCCAAGAGACCCAGTACTTCGGGCCA		1	3.0129038367178286E-5	50	TCRBV06-01*01	TCRBV06	TCRBV06-01	01				TCRBD01-01*01	TCRBD01	TCRBD01-01	01				TCRBJ02-05*01	TCRBJ02	TCRBJ02-05	01				4	7	4	1	4	1	31	44	51	58	62	1	Out	VDJ
CTACACGCCCTGCAGCCAGAAGACTCAGCCCTGTATCTCTGCGCCAGCAGCCAAGATGGGTCGACTAGAAAGCAGTTCTTCGGGCCA	CASSQDGSTRKQFF	1	4.304148338168327E-5	42	TCRBV04-01*01	TCRBV04	TCRBV04-01	01				TCRBD02-01	TCRBD02	TCRBD02-01				01,02	TCRBJ02-01*01	TCRBJ02	TCRBJ02-01	01				0	6	2	8	2	11	39	56	62	68	70	1	In	VDJ
ACAGAGCAGGGGGACTCGGCCATGTATCTCTGTGCCAGCAGCCCACCTCCCGGGACATTGAACACCGGGGAGCTGTTTTTTGGAGAA	CASSPPPGTLNTGELFF	1	9.684333760878734E-5	51	TCRBV07-09	TCRBV07	TCRBV07-09				01,03	TCRBD01-01*01	TCRBD01	TCRBD01-01	01				TCRBJ02-02*01	TCRBJ02	TCRBJ02-02	01				5	9	0	6	2	1	30	42	51	57	59	1	In	VDJ
CTGGAGTCCGCCAGCACCAACCAGACATCTATGTACCTCTGTGCCAGCAGTTTATCCCAGGCTAATGAAAAACTGTTTTTTGGCAGT	CASSLSQANEKLFF	1	2.1305534273933217E-4	42	TCRBV28-01*01	TCRBV28	TCRBV28-01	01				TCRBD01-01*01	TCRBD01	TCRBD01-01	01				TCRBJ01-04*01	TCRBJ01	TCRBJ01-04	01				1	2	4	4	0	3	39	55	57	-1	61	1	In	VDJ
CAGCCCTCAGAACCCAGGGACTCAGCTGTGTACTTCTGTGCCAGCCTCTATACGAGCTCTGGGGCCAACGTCCTGACTTTCGGGGCC	CASLYTSSGANVLTF	1	6.45622250725249E-5	45	TCRBV12	TCRBV12	unresolved			TCRBV12-03,TCRBV12-04		TCRBD02-01	TCRBD02	TCRBD02-01				01,02	TCRBJ02-06*01	TCRBJ02	TCRBJ02-06	01				8	2	4	9	6	0	36	45	47	50	56	1	In	VDJ
CAGCCCTCAGAACCCAGGGACTCAGCTGTGTACTTCTGTGCCAGCAGTTTTTTGAAAGACTCACAGCGCGGCTACACCTTCGGTTCG	CASSFLKDSQRGYTF	1	5.380185422710408E-5	45	TCRBV12	TCRBV12	unresolved			TCRBV12-03,TCRBV12-04				unresolved		TCRBD01,TCRBD02	TCRBD01-01,TCRBD02-01		TCRBJ01-02*01	TCRBJ01	TCRBJ01-02	01				3	12	3	5	3	8	36	50	62	66	69	1	In	VDJ
ACGTTGGCGTCTGCTGTACCCTCTCAGACATCTGTGTACTTCTGTGCCAGCAGTGACAACCAGCGGGGAGAGCAGTTCTTCGGGCCA	CASSDNQRGEQFF	1	1.1190785679237649E-4	39	TCRBV06-04	TCRBV06	TCRBV06-04				01,02	TCRBD02-01*01	TCRBD02	TCRBD02-01	01				TCRBJ02-01*01	TCRBJ02	TCRBJ02-01	01				2	4	6	3	1	10	42	57	61	68	69	1	In	VDJ
CTGCAGAACTGGAGGATTCTGGAGTTTATTTCTGTGCCAGCAGCCAACCCCCCCGACAGGGAGGGCGAGGGCTACACCTTCGGTTCG		1	1.7431800769581723E-4	49	TCRBV14-01*01	TCRBV14	TCRBV14-01	01						unresolved		TCRBD01,TCRBD02	TCRBD01-01,TCRBD02-01		TCRBJ01-02*01	TCRBJ01	TCRBJ01-02	01				2	7	2	3	8	8	32	47	54	61	69	1	Out	VDJ
ACTCTGACAGTGACCAGTGCCCATCCTGAAGACAGCAGCTTCTACATCTGCAGTGCTAGTAAGAACTATGGCTACACCTTCGGTTCG	CSASKNYGYTF	1	3.228111253626245E-5	33	TCRBV20-01*01	TCRBV20	TCRBV20-01	01						unresolved		TCRBD01,TCRBD02	TCRBD01-01,TCRBD02-01		TCRBJ01-02*01	TCRBJ01	TCRBJ01-02	01				3	2	5	5	0	2	48	59	61	-1	63	1	In	VDJ
GCCTTGGAGCTGGACGACTCGGCCCTGTATCTCTGTGCCAGCAGCTCCCCTCCGGGACAGGGGGCGGGTGAGCAGTTCTTCGGGCCA	CASSSPPGQGAGEQFF	1	7.962674425611404E-5	48	TCRBV05-04*01	TCRBV05	TCRBV05-04	01				TCRBD01-01*01	TCRBD01	TCRBD01-01	01				TCRBJ02-01*01	TCRBJ02	TCRBJ02-01	01				3	7	0	0	3	9	33	46	53	65	68	1	In	VDJ
TGGAGCTGGGGGACTCGGCCCTGTATCTCTGTGCCAGAAGCCCGCCCCGTGACCCACTCTGGGGCCAACGTCCTGACTTTCGGGGCC		1	6.45622250725249E-5	52	TCRBV05-03	TCRBV05	TCRBV05-03				01,02			unresolved		TCRBD01,TCRBD02	TCRBD01-01,TCRBD02-01		TCRBJ02-06*01	TCRBJ02	TCRBJ02-06	01				4	9	2	7	3	0	29	41	50	53	56	1	Out	VDJ
AATGTGAACGCCTTGTTGCTGGGGGACTCGGCCCTGTATCTCTGTGCCAGCAGCTTTGAGGGTATGGATACGCAGTATTTTGGCCCA	CASSFEGMDTQYF	1	1.5494934017405975E-4	39	TCRBV05-05*01	TCRBV05	TCRBV05-05	01				TCRBD02-01*02	TCRBD02	TCRBD02-01	02				TCRBJ02-03*01	TCRBJ02	TCRBJ02-03	01				2	1	11	0	4	6	42	56	57	62	66	1	In	VDJ
ATTCTGGAGTCCGCCAGCACCAACCAGACATCTATGTACCTCTGTGCCAGCAGTTTACCGGCCCTCGAGACCCAGTACTTCGGGCCA	CASSLPALETQYF	1	8.393089259428237E-5	39	TCRBV28-01*01	TCRBV28	TCRBV28-01	01						unresolved		TCRBD01,TCRBD02	TCRBD01-01,TCRBD02-01		TCRBJ02-05*01	TCRBJ02	TCRBJ02-05	01				2	2	9	0	4	5	42	57	59	62	66	1	In	VDJ
ACTGTGACATCGGCCCAAAAGAACCCGACAGCTTTCTATCTCTGTGCCAGTAGTATTTGGGAGGAAGAGACCCAGTACTTCGGGCCA	CASSIWEEETQYF	1	8.17788184251982E-5	39	TCRBV19-01	TCRBV19	TCRBV19-01				01,02	TCRBD02-01*02	TCRBD02	TCRBD02-01	02				TCRBJ02-05*01	TCRBJ02	TCRBJ02-05	01				3	2	9	1	0	3	42	56	58	-1	64	1	In	VDJ
GCCCTCACATACCTCTCAGTACCTCTGTGCCAGCAGTGAATAGGGTCGCAGTACTTGACGAGCACAGATACGCAGTATTTTGGCCCA		1	1.7216593352673306E-5	56	TCRBV25-01*01	TCRBV25	TCRBV25-01	01						unresolved		TCRBD01,TCRBD02	TCRBD01-01,TCRBD02-01		TCRBJ02-03*01	TCRBJ02	TCRBJ02-03	01				0	0	0	9	15	0	25	-1	42	45	60	1	Out	VDJ
AGCTCTCTGGAGCTGGGGGACTCAGCTTTGTATTTCTGTGCCAGCAGCGGTCCGGGACAGGGGGAAGACACCATATATTTTGGAGAG	CASSGPGQGEDTIYF	1	7.317052174886156E-5	45	TCRBV09-01	TCRBV09	TCRBV09-01				01,02	TCRBD01-01*01	TCRBD01	TCRBD01-01	01				TCRBJ01-03*01	TCRBJ01	TCRBJ01-03	01				3	4	0	1	3	8	36	49	53	64	67	1	In	VDJ
GAGATCCAGTCCACGGAGTCAGGGGACACAGCACTGTATTTCTGTGCCAGCAGACAGGGTAGCACAGATACGCAGTATTTTGGCCCA	CASRQGSTDTQYF	2	4.713042430294318E-4	39	TCRBV21-01*01	TCRBV21	TCRBV21-01	01				TCRBD01-01*01	TCRBD01	TCRBD01-01	01				TCRBJ02-03*01	TCRBJ02	TCRBJ02-03	01				6	0	3	3	1	0	42	-1	53	59	60	2	In	VDJ
ACCTTGGAGATCCAGCGCACAGAGCAGGGGGACTCGGCCATGTATCTCTGTGCCAGCAGCTCCAACTACGAGCAGTACTTCGGGCCG	CASSSNYEQYF	1	7.101844757977739E-5	33	TCRBV07-09	TCRBV07	TCRBV07-09				01,03	TCRBD01-01*01	TCRBD01	TCRBD01-01	01				TCRBJ02-07*01	TCRBJ02	TCRBJ02-07	01				4	1	4	6	1	3	48	61	62	64	65	1	In	VDJ
CTGGAGTCCGCTACCAGCTCCCAGACATCTGTGTACTTCTGTGCCATCAGTGAGGGCGGATTACTGGAGACCCAGTACTTCGGGCCA	CAISEGGLLETQYF	1	1.1190785679237649E-4	42	TCRBV10-03*01	TCRBV10	TCRBV10-03	01				TCRBD02-01	TCRBD02	TCRBD02-01				01,02	TCRBJ02-05*01	TCRBJ02	TCRBJ02-05	01				2	1	7	5	7	5	39	54	55	59	66	1	In	VDJ
GGCCTGGGGGACGCAGCCATGTACCTGTGTGCCACCAGCAGAGATTTGAGGGTAGCGAGTCACCAAGAGACCCAGTACTTCGGGCCA	CATSRDLRVASHQETQYF	1	2.3672815859925797E-5	54	TCRBV15-01*01	TCRBV15	TCRBV15-01	01				TCRBD02-01	TCRBD02	TCRBD02-01				01,02	TCRBJ02-05*01	TCRBJ02	TCRBJ02-05	01				0	8	5	6	4	0	27	44	52	57	61	1	In	VDJ
CAGAACCGGGAGACACGGCACTGTATCTCTGCGCCAGCAGTCAATTCTAAGTAGGACACGAACACCGGGGAGCTGTTTTTTGGAGAA		1	7.532259591794572E-5	52	TCRBV23-01*01	TCRBV23	TCRBV23-01	01				TCRBD01-01*01	TCRBD01	TCRBD01-01	01				TCRBJ02-02*01	TCRBJ02	TCRBJ02-02	01				1	8	1	6	0	0	29	45	53	-1	58	1	Out	VDJ
AGTGCCCATCCTGAAGACAGCAGCTTCTACATCTGCAGTGCTAGAGATCTACCCGGCCGGGAAAATGAAAAACTGTTTTTTGGCAGT	CSARDLPGRENEKLFF	1	3.228111253626245E-5	48	TCRBV20	TCRBV20	unresolved			TCRBV20-01,TCRBV20-or09_02		TCRBD02-01*02	TCRBD02	TCRBD02-01	02				TCRBJ01-04*01	TCRBJ01	TCRBJ01-04	01				0	10	8	3	1	5	33	47	57	62	63	1	In	VDJ
AAGATCCAGCGCACAGAGCGGGGGGACTCAGCCGTGTATCTCTGTGCCAGCAGCTGGGACTACACAGATACGCAGTATTTTGGCCCA	CASSWDYTDTQYF	1	7.317052174886156E-5	39	TCRBV07-03*01	TCRBV07	TCRBV07-03	01				TCRBD02-01	TCRBD02	TCRBD02-01				01,02	TCRBJ02-03*01	TCRBJ02	TCRBJ02-03	01				4	0	0	9	0	2	42	-1	55	-1	62	1	In	VDJ
AACCTGAGCTCTCTGGAGCTGGGGGACTCAGCTTTGTATTTCTGTGCCAGCAGTACTAGCGACTACAATGAGCAGTTCTTCGGGCCA	CASSTSDYNEQFF	1	4.08894092125991E-5	39	TCRBV09-01	TCRBV09	TCRBV09-01				01,02	TCRBD02-01	TCRBD02	TCRBD02-01				01,02	TCRBJ02-01*01	TCRBJ02	TCRBJ02-01	01				5	1	3	6	1	3	42	53	54	61	62	1	In	VDJ
ATCCCCAACCAGACAGCTCTTTACTTCTGTGCCACCAGTGGAGGGAGTGCCAGCCCATGGGGGGCCAACGTCCTGACTTTCGGGGCC	CATSGGSASPWGANVLTF	1	1.291244501450498E-5	54	TCRBV24	TCRBV24	unresolved			TCRBV24-01,TCRBV24-or09_02		TCRBD02-01*02	TCRBD02	TCRBD02-01	02				TCRBJ02-06*01	TCRBJ02	TCRBJ02-06	01				5	2	9	2	13	4	27	40	42	47	60	1	In	VDJ
AGCACCTTGGAGCTGGGGGACTCGGCCCTTTATCTTTGCGCCAGCAGCGTTGGACAGGGGCCTTACAATGAGCAGTTCTTCGGGCCA	CASSVGQGPYNEQFF	1	4.08894092125991E-5	45	TCRBV05-01*01	TCRBV05	TCRBV05-01	01				TCRBD01-01*01	TCRBD01	TCRBD01-01	01				TCRBJ02-01*01	TCRBJ02	TCRBJ02-01	01				4	3	1	2	3	4	36	48	51	60	63	1	In	VDJ
ACTCTGAAGATCCAGCCCTCAGAACCCAGGGACTCAGCTGTGTACTTCTGTGCCAGCAGAGGGTCCGGGGAGCTGTTTTTTGGAGAA	CASRGSGELFF	1	6.241015090344074E-5	33	TCRBV12	TCRBV12	unresolved			TCRBV12-03,TCRBV12-04				unresolved		TCRBD01,TCRBD02	TCRBD01-01,TCRBD02-01		TCRBJ02-02*01	TCRBJ02	TCRBJ02-02	01				6	0	5	3	1	6	48	-1	59	63	64	1	In	VDJ
CAGCCCTCAGAACCCAGGGACTCAGCTGTGTACTTCTGTGCCAGCAGTTCTAGGACGTTGACTAACTATGGCTACACCTTCGGTTCG	CASSSRTLTNYGYTF	1	4.9497705888935754E-5	45	TCRBV12	TCRBV12	unresolved			TCRBV12-03,TCRBV12-04				unresolved		TCRBD01,TCRBD02	TCRBD01-01,TCRBD02-01		TCRBJ01-02*01	TCRBJ01	TCRBJ01-02	01				4	3	1	7	5	0	36	49	52	56	61	1	In	VDJ
ACCAGTGCCCATCCTGAAGACAGCAGCTTCTACATCTGCAGTGCTAGAAGGGCGGGGGGGCTGGCAGATACGCAGTATTTTGGCCCA	CSARRAGGLADTQYF	1	1.7216593352673306E-5	45	TCRBV20	TCRBV20	unresolved			TCRBV20-01,TCRBV20-or09_02		TCRBD02-01*01	TCRBD02	TCRBD02-01	01				TCRBJ02-03*01	TCRBJ02	TCRBJ02-03	01				2	3	7	0	4	4	36	48	51	60	64	1	In	VDJ
ACAGTGACCAGTGCCCATCCTGAAGACAGCAGCTTCTACATCTGCAGTGCTAGCGCGGGCGAGGCAGATACGCAGTATTTTGGCCCA	CSASAGEADTQYF	1	1.7216593352673306E-5	39	TCRBV20	TCRBV20	unresolved			TCRBV20-01,TCRBV20-or09_02		TCRBD02-01	TCRBD02	TCRBD02-01				01,02	TCRBJ02-03*01	TCRBJ02	TCRBJ02-03	01				3	1	7	4	5	4	42	53	54	59	64	1	In	VDJ
AGCTGGAGGACTCGGCCCTGTATCTCTGTGCCAGCAGCTTGTTTCAGGGGAAGTAACACCTATAATTCACCCCTCCACTTTGGGAAC		1	9.469126343970319E-5	55	TCRBV05-08*01	TCRBV05	TCRBV05-08	01				TCRBD01-01*01	TCRBD01	TCRBD01-01	01				TCRBJ01-06*01	TCRBJ01	TCRBJ01-06	01				1	3	4	2	8	2	26	41	44	50	58	1	Out	VDJ
TCCAGCGCACACAGCAGGAGGACTCGGCCGTGTATCTCTGTGCCAGCAGCTCAGCGGACAGATAATGAAAAACTGTTTTTTGGCAGT		1	1.226682276377973E-4	43	TCRBV07-02*01	TCRBV07	TCRBV07-02	01				TCRBD01-01*01	TCRBD01	TCRBD01-01	01				TCRBJ01-04*01	TCRBJ01	TCRBJ01-04	01				0	0	1	5	1	4	38	-1	55	61	62	1	Out	VDJ
GCGTCTGCTGTACCCTCTCAGACATCTGTGTACTTCTGTGCCAGCAGGCCGGACAGGCTAAGCACAGATACGCAGTATTTTGGCCCA	CASRPDRLSTDTQYF	1	8.393089259428237E-5	45	TCRBV06-04	TCRBV06	TCRBV06-04				01,02	TCRBD01-01*01	TCRBD01	TCRBD01-01	01				TCRBJ02-03*01	TCRBJ02	TCRBJ02-03	01				6	3	1	4	3	0	36	47	50	57	60	1	In	VDJ
CAGCCAGAAGACTCGGCCCTGTATCTCTGCGCCAGCAGCCCCCGGCTAGCGGGGGTCTTATCCTACAATGAGCAGTTCTTCGGGCCA	CASSPRLAGVLSYNEQFF	1	4.519355755076743E-5	54	TCRBV04-03*01	TCRBV04	TCRBV04-03	01				TCRBD02-01*01	TCRBD02	TCRBD02-01	01				TCRBJ02-01*01	TCRBJ02	TCRBJ02-01	01				4	5	4	2	5	1	27	40	45	55	60	1	In	VDJ
CTGACGATCCAGCGCACACAGCAGGAGGACTCGGCCGTGTATCTCTGTGCCAGCAGCCCGGGGGTCTACGAGCAGTACTTCGGGCCG	CASSPGVYEQYF	1	5.164978005801992E-5	36	TCRBV07-02*01	TCRBV07	TCRBV07-02	01				TCRBD02-01*01	TCRBD02	TCRBD02-01	01				TCRBJ02-07*01	TCRBJ02	TCRBJ02-07	01				5	1	8	2	1	3	45	57	58	64	65	1	In	VDJ
ATCCAGCAGGTAGTGCGAGGAGATTCGGCAGCTTATTTCTGTGCCAGCTCACGGGACAGCCACAAAAACATTCAGTACTTCGGCGCC	CASSRDSHKNIQYF	1	6.45622250725249E-5	42	TCRBV18-01*01	TCRBV18	TCRBV18-01	01				TCRBD01-01*01	TCRBD01	TCRBD01-01	01				TCRBJ02-04*01	TCRBJ02	TCRBJ02-04	01				4	0	0	5	3	3	39	-1	52	59	62	1	In	VDJ
TGTTGCTGGGGGACTCGGCCCTGTATCTCTGTGCCAGCAATAAAACTGTCCGCACAAAGTCGGGCCAACGTCCTGACTTTCGGGGCC		1	1.5064519183589144E-4	52	TCRBV05-05*01	TCRBV05	TCRBV05-05	01						unresolved		TCRBD01,TCRBD02	TCRBD01-01,TCRBD02-01		TCRBJ02-06*01	TCRBJ02	TCRBJ02-06	01				6	14	3	6	5	5	29	39	53	56	61	1	Out	VDJ
CTGGAGTCCGCCAGCACCAACCAGACATCTATGTACCTCTGTGCCAGCAGTATAGCCGGTCCCATGGGGGAAGCTTTCTTTGGACAA	CASSIAGPMGEAFF	1	1.1621200513054482E-4	42	TCRBV28-01*01	TCRBV28	TCRBV28-01	01						unresolved		TCRBD01,TCRBD02	TCRBD01-01,TCRBD02-01		TCRBJ01-01*01	TCRBJ01	TCRBJ01-01	01				5	14	6	2	0	8	39	51	65	-1	69	1	In	VDJ
AGGCTGGAGTCGGCTGCTCCCTCCCAGACATCTGTGTACTTCTGTGCCAGCAGTGAACTAGGGGCGGGAAAACTGTTTTTTGGCAGT	CASSELGAGKLFF	1	7.101844757977739E-5	39	TCRBV06-01*01	TCRBV06	TCRBV06-01	01						unresolved		TCRBD01,TCRBD02	TCRBD01-01,TCRBD02-01		TCRBJ01-04*01	TCRBJ01	TCRBJ01-04	01				2	2	5	2	4	10	42	57	59	64	68	1	In	VDJ
AGTGACCAGTGCCCATCCTGAAGACAGCAGCTTCTACATCTGCAGTGCTAGAGGGCTAGAGCCCCCAATGAGCAGTTCTTCGGGCCA		1	2.1520741690841635E-5	41	TCRBV20	TCRBV20	unresolved			TCRBV20-01,TCRBV20-or09_02		TCRBD02-01	TCRBD02	TCRBD02-01				01,02	TCRBJ02-01*01	TCRBJ02	TCRBJ02-01	01				1	2	4	8	6	6	40	53	55	59	65	1	Out	VDJ
CAACCTGCAAAGCTTGAGGACTCGGCCGTGTATCTCTGTGCCAGCAGCTTAAACGTCCGGGATCAAGAGACCCAGTACTTCGGGCCA	CASSLNVRDQETQYF	1	4.9497705888935754E-5	45	TCRBV11-02*02	TCRBV11	TCRBV11-02	02				TCRBD02-01*02	TCRBD02	TCRBD02-01	02				TCRBJ02-05*01	TCRBJ02	TCRBJ02-05	01				2	6	8	3	1	2	36	51	57	62	63	1	In	VDJ
CAGCGCACACAGCAGGAGGACTCGGCCGTGTATCTCTGTGCCAGCAGCTTAAAAGGTCAGGGGGCGTATGAGCAGTTCTTCGGGCCA	CASSLKGQGAYEQFF	1	8.823504093245069E-5	45	TCRBV07-02*01	TCRBV07	TCRBV07-02	01				TCRBD01-01*01	TCRBD01	TCRBD01-01	01				TCRBJ02-01*01	TCRBJ02	TCRBJ02-01	01				2	6	4	0	2	8	36	51	57	65	67	1	In	VDJ
GCGTCTGCTGTACCCTCTCAGACATCTGTGTACTTCTGTGCCAGCAGTGGACTAGCGGGGGGGCCAGATACGCAGTATTTTGGCCCA	CASSGLAGGPDTQYF	1	8.393089259428237E-5	45	TCRBV06-04	TCRBV06	TCRBV06-04				01,02	TCRBD02-01*01	TCRBD02	TCRBD02-01	01				TCRBJ02-03*01	TCRBJ02	TCRBJ02-03	01				4	0	2	0	1	4	36	-1	49	63	64	1	In	VDJ
ACATCGGCCCAAAAGAACCCGACAGCTTTCTATCTCTGTGCCAGTAGAGACCGGGGGAACTCCTACAATGAGCAGTTCTTCGGGCCA	CASRDRGNSYNEQFF	1	1.4203689515955478E-4	45	TCRBV19-01	TCRBV19	TCRBV19-01				01,02	TCRBD02-01*01	TCRBD02	TCRBD02-01	01				TCRBJ02-01*01	TCRBJ02	TCRBJ02-01	01				6	4	8	2	2	0	36	47	51	57	59	1	In	VDJ
GTGACCAGTGCCCATCCTGAAGACAGCAGCTTCTACATCTGCAGTGCTAGAGATGGGCGGAACCAAGAGACCCAGTACTTCGGGCCA	CSARDGRNQETQYF	1	1.291244501450498E-5	42	TCRBV20	TCRBV20	unresolved			TCRBV20-01,TCRBV20-or09_02				unresolved		TCRBD01,TCRBD02	TCRBD01-01,TCRBD02-01		TCRBJ02-05*01	TCRBJ02	TCRBJ02-05	01				0	1	8	0	3	0	39	53	54	58	61	1	In	VDJ
CAGCGCACACAGCAGGAGGACTCGGCCGTGTATCTCTGTGCCAGCAGCTTAGTGTCTCCTAGACAAGAGACCCAGTACTTCGGGCCA	CASSLVSPRQETQYF	1	4.7345631719851595E-5	45	TCRBV07-02*01	TCRBV07	TCRBV07-02	01				TCRBD02-01	TCRBD02	TCRBD02-01				01,02	TCRBJ02-05*01	TCRBJ02	TCRBJ02-05	01				1	6	4	8	1	2	36	52	58	62	63	1	In	VDJ
ACACAGAAGGAGGACTCCGCCGTGTATCTCTGTGCCAGCAGCCACCTAGGTGGGACAGGGGGCACAGATACGCAGTATTTTGGCCCA	CASSHLGGTGGTDTQYF	1	6.886637341069322E-5	51	TCRBV07-08*02	TCRBV07	TCRBV07-08	02				TCRBD01-01*01	TCRBD01	TCRBD01-01	01				TCRBJ02-03*01	TCRBJ02	TCRBJ02-03	01				5	9	0	2	0	1	30	42	51	-1	61	1	In	VDJ
CCTGGAGCTTGGTGACTCTGCTGTGTATTTCTGTGCCAGCAGCTCCACAGGAGGGGTCGGGTGGACAATGAGCAGTTCTTCGGGCCA		1	3.228111253626245E-5	50	TCRBV03	TCRBV03	unresolved			TCRBV03-01,TCRBV03-02		TCRBD02-01*02	TCRBD02	TCRBD02-01	02				TCRBJ02-01*01	TCRBJ02	TCRBJ02-01	01				5	6	10	0	9	5	31	43	49	55	64	1	Out	VDJ
CAACCTGCAAAGCTTGAGGACTCGGCCGTGTATCTCTGTGCCAGCAGCTTAGACGCTGGATCTTATTCACCCCTCCACTTTGGGAAC	CASSLDAGSYSPLHF	1	5.810600256527241E-5	45	TCRBV11-02*02	TCRBV11	TCRBV11-02	02						unresolved		TCRBD01,TCRBD02	TCRBD01-01,TCRBD02-01		TCRBJ01-06*01	TCRBJ01	TCRBJ01-06	01				0	4	1	8	4	8	36	53	57	60	64	1	In	VDJ
CAGCGCACAGAGCAGGGGGACTCGGCCATGTATCTCTGTGCCAGCAGCTTAGGTGCGCCCCCCGGAGAGACCCAGTACTTCGGGCCA	CASSLGAPPGETQYF	1	6.241015090344074E-5	45	TCRBV07-09	TCRBV07	TCRBV07-09				01,03	TCRBD02-01	TCRBD02	TCRBD02-01				01,02	TCRBJ02-05*01	TCRBJ02	TCRBJ02-05	01				1	2	7	6	8	4	36	52	54	57	65	1	In	VDJ
GGGGACTCGGCCCTTTATCTTTGCGCCAGCAGGCATATCACATTCCGGGACAGGGGTGGATTGGACAATGAGCAGTTCTTCGGGCCA	CASRHITFRDRGGLDNEQFF	1	4.08894092125991E-5	60	TCRBV05-01*01	TCRBV05	TCRBV05-01	01				TCRBD01-01*01	TCRBD01	TCRBD01-01	01				TCRBJ02-01*01	TCRBJ02	TCRBJ02-01	01				5	14	0	2	8	5	21	32	46	56	64	1	In	VDJ
CTCCCTCCCAGACATCTGTGTACTTCTGTGCCAGCAGCTCCGCGACAGGGTGGGTGTTTTGAAAACAATGAGCAGTTCTTCGGGCCA		1	5.810600256527241E-5	55	TCRBV06	TCRBV06	unresolved			TCRBV06-01,TCRBV06-05,TCRBV06-06		TCRBD01-01*01	TCRBD01	TCRBD01-01	01				TCRBJ02-01*01	TCRBJ02	TCRBJ02-01	01				6	6	2	3	14	5	26	37	43	50	64	1	Out	VDJ
CCTTGGAGCTGGGGGACTCGGCCCTTTATCTTTGCGCCAGCAGCCACGCCTACCGGACAGGGGTAGAGGCCCCAGCATTTTGGTGAT		1	3.443318670534661E-5	49	TCRBV05-01*01	TCRBV05	TCRBV05-01	01				TCRBD01-01*01	TCRBD01	TCRBD01-01	01				TCRBJ01-05*01	TCRBJ01	TCRBJ01-05	01				4	10	1	2	5	9	32	44	54	63	68	1	Out	VDJ
GTCCACGGAGTCAGGGGACACAGCACTGTATTTCTGTGCCAGCAGCAAAGCGCGCGAGTTGGTGGAAACACCATATATTTTGGAGAG		6	0.001015779007807725	47	TCRBV21-01*01	TCRBV21	TCRBV21-01	01				TCRBD02-01	TCRBD02	TCRBD02-01				01,02	TCRBJ01-03*01	TCRBJ01	TCRBJ01-03	01				0	0	7	6	8	3	34	-1	51	54	62	6	Out	VDJ
GCCAGCACCAACCAGACATCTATGTACCTCTGTGCCTGCAGGCGGGCTAGCGGGGGGATTACCCAAGAGACCCAGTACTTCGGGCCA	CACRRASGGITQETQYF	1	7.962674425611404E-5	51	TCRBV28-01*01	TCRBV28	TCRBV28-01	01				TCRBD02-01*01	TCRBD02	TCRBD02-01	01				TCRBJ02-05*01	TCRBJ02	TCRBJ02-05	01				6	5	4	1	5	1	30	41	46	57	62	1	In	VDJ
ATCCAGCGCACACAGAAGGAGGACTCCGCCGTGTATCTCTGTGCCAGCAGCTTAGAAGGACAGGGAAGAGGCTACACCTTCGGTTCG	CASSLEGQGRGYTF	1	5.810600256527241E-5	42	TCRBV07-08*02	TCRBV07	TCRBV07-08	02				TCRBD01-01*01	TCRBD01	TCRBD01-01	01				TCRBJ01-02*01	TCRBJ01	TCRBJ01-02	01				1	2	1	3	4	8	39	55	57	65	69	1	In	VDJ
TCCGCCAGCACCAACCAGACATCTATGTACCTCTGTGCCAGCAGTTCCGGGACTGGGTCCCTCAGGGAGACCCAGTACTTCGGGCCA	CASSSGTGSLRETQYF	1	7.962674425611404E-5	48	TCRBV28-01*01	TCRBV28	TCRBV28-01	01				TCRBD02-01	TCRBD02	TCRBD02-01				01,02	TCRBJ02-05*01	TCRBJ02	TCRBJ02-05	01				4	2	0	10	12	5	33	46	48	54	66	1	In	VDJ
CAACCTGCAAAGCTTGAGGACTCGGCCGTGTATCTCTGTGCCAGCAGCTTAGAGGGGGGGCCGAGATCACCCCTCCACTTTGGGAAC	CASSLEGGPRSPLHF	1	5.810600256527241E-5	45	TCRBV11-02*02	TCRBV11	TCRBV11-02	02				TCRBD02-01*01	TCRBD02	TCRBD02-01	01				TCRBJ01-06*01	TCRBJ01	TCRBJ01-06	01				0	0	9	0	6	10	36	-1	53	60	66	1	In	VDJ
GTGAGCACCTTGGAGCTGGGGGACTCGGCCCTTTATCTTTGCGCCAGCAGCTTCACAGGGGGCGTGGAGACCCAGTACTTCGGGCCA	CASSFTGGVETQYF	1	2.1520741690841635E-5	42	TCRBV05-01*01	TCRBV05	TCRBV05-01	01				TCRBD01-01*01	TCRBD01	TCRBD01-01	01				TCRBJ02-05*01	TCRBJ02	TCRBJ02-05	01				2	1	3	0	3	5	39	53	54	63	66	1	In	VDJ
CAGCAGGTAGTGCGAGGAGATTCGGCAGCTTATTTCTGTGCCAGCTCACAGCGGGAGGCAGGGCTAAATGAGCAGTTCTTCGGGCCA	CASSQREAGLNEQFF	1	9.253918927061902E-5	45	TCRBV18-01*01	TCRBV18	TCRBV18-01	01				TCRBD02-01*02	TCRBD02	TCRBD02-01	02				TCRBJ02-01*01	TCRBJ02	TCRBJ02-01	01				4	0	6	1	8	7	36	-1	49	58	66	1	In	VDJ
CGCACACAGCAGGAGGACTCCGCCGTGTATCTCTGTGCCAGCAGCAAGTTATCCCGCGGTAACTCCTACGAGCAGTACTTCGGGCCG	CASSKLSRGNSYEQYF	1	5.164978005801992E-5	48	TCRBV07-08*01	TCRBV07	TCRBV07-08	01				TCRBD02-01	TCRBD02	TCRBD02-01				01,02	TCRBJ02-07*01	TCRBJ02	TCRBJ02-07	01				5	10	7	5	3	0	33	45	55	59	62	1	In	VDJ
ACGATTCAGCGCACAGAGCAGCGGGACTCAGCCATGTATCGCTGTGCCAGCAGCTTAGCGGCAGGCTATGAGCAGTTCTTCGGGCCA	CASSLAAGYEQFF	1	7.747467008702987E-5	39	TCRBV07-07*01	TCRBV07	TCRBV07-07	01				TCRBD01-01*01	TCRBD01	TCRBD01-01	01				TCRBJ02-01*01	TCRBJ02	TCRBJ02-01	01				0	2	4	4	2	8	42	59	61	65	67	1	In	VDJ
GTGACCAGTGCCCATCCTGAAGACAGCAGCTTCTACATCTGCAGTGCCCAGGGGAGCCTTAGCAATCAGCCCCAGCATTTTGGTGAT	CSAQGSLSNQPQHF	1	1.936866752175747E-5	42	TCRBV20	TCRBV20	unresolved			TCRBV20-01,TCRBV20-or09_02		TCRBD01-01*01	TCRBD01	TCRBD01-01	01				TCRBJ01-05*01	TCRBJ01	TCRBJ01-05	01				6	1	4	2	5	0	39	47	48	54	59	1	In	VDJ
CTGATTCTGGAGTCCGCCAGCACCAACCAGACATCTATGTACCTCTGTGCCAGCACGGACAGCCCCCGGGAGCTGTTTTTTGGAGAA	CASTDSPRELFF	1	1.1836407929962898E-4	36	TCRBV28-01*01	TCRBV28	TCRBV28-01	01				TCRBD01-01*01	TCRBD01	TCRBD01-01	01				TCRBJ02-02*01	TCRBJ02	TCRBJ02-02	01				7	1	1	5	5	9	45	55	56	62	67	1	In	VDJ
AGCACCTTGGAGCTGGGGGACTCGGCCCTTTATCTTTGCGCCAGCAGCTTGGGACTGGTGGGGGACAATGAGCAGTTCTTCGGGCCA	CASSLGLVGDNEQFF	1	4.08894092125991E-5	45	TCRBV05-01*01	TCRBV05	TCRBV05-01	01						unresolved		TCRBD01,TCRBD02	TCRBD01-01,TCRBD02-01		TCRBJ02-01*01	TCRBJ02	TCRBJ02-01	01				0	7	6	1	0	5	36	52	59	-1	64	1	In	VDJ
GTGACCAGTGCCCATCCTGAAGACAGCAGCTTCTACATCTGCAGTGCTCCCCGGGACAGGGTTGTGGAGGGCTACACCTTCGGTTCG	CSAPRDRVVEGYTF	1	1.5064519183589143E-5	42	TCRBV20	TCRBV20	unresolved			TCRBV20-01,TCRBV20-or09_02		TCRBD01-01*01	TCRBD01	TCRBD01-01	01				TCRBJ01-02*01	TCRBJ01	TCRBJ01-02	01				5	4	0	3	8	8	39	48	52	61	69	1	In	VDJ
GCCTTGTTGCTGGGGGACTCGGCCCTCTATCTCTGTGCCAGCAGCTTGGTGGGCAGGGCTAGCACAGATACGCAGTATTTTGGCCCA	CASSLVGRASTDTQYF	1	2.582489002900996E-5	48	TCRBV05-06*01	TCRBV05	TCRBV05-06	01				TCRBD01-01*01	TCRBD01	TCRBD01-01	01				TCRBJ02-03*01	TCRBJ02	TCRBJ02-03	01				0	4	4	3	2	0	33	49	53	58	60	1	In	VDJ
GCCTTGGAGCTGGACGACTCGGCCCTGTATCTCTGTGCCAGCAGCTTGACCGAGTATATGGGCACAGATACGCAGTATTTTGGCCCA	CASSLTEYMGTDTQYF	1	5.810600256527241E-5	48	TCRBV05-04*01	TCRBV05	TCRBV05-04	01				TCRBD02-01*02	TCRBD02	TCRBD02-01	02				TCRBJ02-03*01	TCRBJ02	TCRBJ02-03	01				1	3	11	2	7	1	33	48	51	54	61	1	In	VDJ
GGCGTCTGCTGTACCCTCTCAGACATCTGTGTACTTCTGTGCCACCGCCCGACGGGGGGGAGGCCCGGGGAGCTGTTTTTTGGAGAA		1	8.608296676336654E-5	44	TCRBV06-04	TCRBV06	TCRBV06-04				01,02	TCRBD02-01*01	TCRBD02	TCRBD02-01	01				TCRBJ02-02*01	TCRBJ02	TCRBJ02-02	01				10	8	8	0	4	6	37	44	52	60	64	1	Out	VDJ
GACTCTGCTGTGTATTTCTGTGCCAGCAGCCAACGCCCCCGGAGCGGGGGCACTTCGAGCTCCTACAATGAGCAGTTCTTCGGGCCA	CASSQRPRSGGTSSSYNEQFF	1	3.228111253626245E-5	63	TCRBV03	TCRBV03	unresolved			TCRBV03-01,TCRBV03-02		TCRBD02-01*01	TCRBD02	TCRBD02-01	01				TCRBJ02-01*01	TCRBJ02	TCRBJ02-01	01				2	9	6	2	9	0	18	33	42	50	59	1	In	VDJ
TCCCTGATTCTGGAGTCCGCCAGCACCAACCAGACATCTATGTACCTCTGTGCCAGCAGGACACTCCATGAGCAGTTCTTCGGGCCA	CASRTLHEQFF	1	1.463410434977231E-4	33	TCRBV28-01*01	TCRBV28	TCRBV28-01	01				TCRBD01-01*01	TCRBD01	TCRBD01-01	01				TCRBJ02-01*01	TCRBJ02	TCRBJ02-01	01				6	0	2	6	4	8	48	-1	59	63	67	1	In	VDJ
CCTGAAGACAGCAGCTTCTACATCTGCAGTGCTAGAGCCAGGCCCCTCGTCTCTAGCGGGGACCAAGAGACCCAGTACTTCGGGCCA	CSARARPLVSSGDQETQYF	1	1.291244501450498E-5	57	TCRBV20	TCRBV20	unresolved			TCRBV20-01,TCRBV20-or09_02		TCRBD02-01*01	TCRBD02	TCRBD02-01	01				TCRBJ02-05*01	TCRBJ02	TCRBJ02-05	01				1	15	4	3	0	0	24	37	52	-1	61	1	In	VDJ
CCTGCAGAACTGGAGGATTCTGGAGTTTATTTCTGTGCCAGCAGCCGATTAGGGGGGCAGCATAATTCACCCCTCCACTTTGGGAAC	CASSRLGGQHNSPLHF	1	1.5925348851222808E-4	48	TCRBV14-01*01	TCRBV14	TCRBV14-01	01						unresolved		TCRBD01,TCRBD02	TCRBD01-01,TCRBD02-01		TCRBJ01-06*01	TCRBJ01	TCRBJ01-06	01				4	4	5	1	5	5	33	46	50	56	61	1	In	VDJ
CTGGGGTTGGAGTCGGTTGCTCCCTCCCAAACATCTGTGTACTTCTGTGCCAGCAGTTTAAGGGGCTACGAGCAGTACGTCGGGCCG	CASSLRGYEQYV	1	1.7216593352673306E-5	36	TCRBV06	TCRBV06	unresolved			TCRBV06-02,TCRBV06-03		TCRBD01-01*01	TCRBD01	TCRBD01-01	01				TCRBJ02-07*01	TCRBJ02	TCRBJ02-07	01				4	2	5	2	14	17	45	58	60	65	79	1	In	VDJ
GCCTTGTTGCTGGGGGACTCGGCCCTGTATCTCTGTGCCAGCAGCTTGGCCGGGGGGCGCGGAGTCTATGGCTACACCTTCGGTTCG	CASSLAGGRGVYGYTF	1	1.226682276377973E-4	48	TCRBV05-05*01	TCRBV05	TCRBV05-05	01				TCRBD02-01*01	TCRBD02	TCRBD02-01	01				TCRBJ01-02*01	TCRBJ01	TCRBJ01-02	01				0	1	8	1	8	4	33	49	50	57	65	1	In	VDJ
TCCGCCAGCACCAACCAGACATCTATGTACCTCTGTGCCAGCAGTCTCAGGGGCGGACCATCTAATGAAAAACTGTTTTTTGGCAGT	CASSLRGGPSNEKLFF	1	2.0229497189391135E-4	48	TCRBV28-01*01	TCRBV28	TCRBV28-01	01				TCRBD01-01*01	TCRBD01	TCRBD01-01	01				TCRBJ01-04*01	TCRBJ01	TCRBJ01-04	01				5	2	4	2	8	3	33	45	47	53	61	1	In	VDJ
CAACCTGCAAAGCTTGAGGACTCGGCCGTGTATCTCTGTGCCAGCAGCGGACAGGGGAAGGACACCGGGGAGCTGTTTTTTGGAGAA	CASSGQGKDTGELFF	1	7.532259591794572E-5	45	TCRBV11-02*02	TCRBV11	TCRBV11-02	02				TCRBD01-01*01	TCRBD01	TCRBD01-01	01				TCRBJ02-02*01	TCRBJ02	TCRBJ02-02	01				5	0	1	2	4	3	36	-1	48	57	61	1	In	VDJ
ATGAATGTGAGCACCTTGGAGCTGGGGGACTCGGCCCTTTATCTTTGCGCCAGCAGCCCGGGGGGGGAGACCCAGTACTTCGGGCCA	CASSPGGETQYF	1	1.936866752175747E-5	36	TCRBV05-01*01	TCRBV05	TCRBV05-01	01				TCRBD02-01*01	TCRBD02	TCRBD02-01	01				TCRBJ02-05*01	TCRBJ02	TCRBJ02-05	01				4	1	8	0	0	5	45	57	58	-1	66	1	In	VDJ
GCTGCTCCCTCCCAGACATCTGTGTACTTCTGTGCCAGCAGTCACCAGGGCCGAGGATCTGGGGCCAACGTCCTGACTTTCGGGGCC	CASSHQGRGSGANVLTF	1	4.519355755076743E-5	51	TCRBV06	TCRBV06	unresolved			TCRBV06-01,TCRBV06-05,TCRBV06-06		TCRBD01-01*01	TCRBD01	TCRBD01-01	01				TCRBJ02-06*01	TCRBJ02	TCRBJ02-06	01				5	3	4	3	7	1	30	42	45	50	57	1	In	VDJ
AACGCCTTGGAGCTGGACGACTCGGCCCTGTATCTCTGTGCCAGCGCCACCGGGACTAGCGGAAAAGATACGCAGTATTTTGGCCCA	CASATGTSGKDTQYF	1	5.5953928396188246E-5	45	TCRBV05-04*01	TCRBV05	TCRBV05-04	01				TCRBD02-01	TCRBD02	TCRBD02-01				01,02	TCRBJ02-03*01	TCRBJ02	TCRBJ02-03	01				7	6	0	5	3	5	36	45	51	62	65	1	In	VDJ
CTGCAGCCAGAAGACTCGGCCCTGTATCTCTGCGCCAGCAGCCAAGAGGGGGACAGGGAGTTAGCAGATACGCAGTATTTTGGCCCA	CASSQEGDRELADTQYF	1	3.443318670534661E-5	51	TCRBV04-03*01	TCRBV04	TCRBV04-03	01				TCRBD01-01*01	TCRBD01	TCRBD01-01	01				TCRBJ02-03*01	TCRBJ02	TCRBJ02-03	01				0	2	0	3	6	4	30	47	49	58	64	1	In	VDJ
ACTGTGAGCAACATGAGCCCTGAAGACAGCAGCATATATCTCTGCAGCGTTGAAGGGGGGGGCACAGATACGCAGTATTTTGGCCCA	CSVEGGGTDTQYF	1	6.45622250725249E-6	39	TCRBV29-01*01	TCRBV29	TCRBV29-01	01				TCRBD02-01*01	TCRBD02	TCRBD02-01	01				TCRBJ02-03*01	TCRBJ02	TCRBJ02-03	01				1	0	9	1	0	1	42	-1	55	-1	61	1	In	VDJ
CGCACAGAGCAGGGGGACTCGGCCATGTATCTCTGTGCCAGCAGCCCCCGGACAGGGTTTGGGACAGATACGCAGTATTTTGGCCCA	CASSPRTGFGTDTQYF	1	8.608296676336654E-5	48	TCRBV07-09	TCRBV07	TCRBV07-09				01,03	TCRBD01-01*01	TCRBD01	TCRBD01-01	01				TCRBJ02-03*01	TCRBJ02	TCRBJ02-03	01				5	4	1	3	6	3	33	45	49	57	63	1	In	VDJ
CGTCTGCTGTACCCTCTCAGACATCTGTGTACTTCTGTGCCAGCAGTGACTCACGGCAGGGCTAGGCACGAGCAGTACTTCGGGCCG		1	5.810600256527241E-5	46	TCRBV06-04	TCRBV06	TCRBV06-04				01,02	TCRBD01-01*01	TCRBD01	TCRBD01-01	01				TCRBJ02-07*01	TCRBJ02	TCRBJ02-07	01				0	4	4	3	6	5	35	52	56	61	67	1	Out	VDJ
CTAGAGTCTGCCATCCCCAACCAGACAGCTCTTTACTTCTGTGCCACGAGGGGCGGGGGCCGGGGAGATACGCAGTATTTTGGCCCA	CATRGGGRGDTQYF	1	1.291244501450498E-5	42	TCRBV24	TCRBV24	unresolved			TCRBV24-01,TCRBV24-or09_02		TCRBD02-01*01	TCRBD02	TCRBD02-01	01				TCRBJ02-03*01	TCRBJ02	TCRBJ02-03	01				10	5	7	2	6	5	39	47	52	59	65	1	In	VDJ
GCCTTGTTGCTGGGGGACTCGGCCCTGTATCTCTGTGCCAGCAGCTTGGAGGCCGGAGCGAACACCGGGGAGCTGTTTTTTGGAGAA	CASSLEAGANTGELFF	1	1.4203689515955478E-4	48	TCRBV05-05*01	TCRBV05	TCRBV05-05	01				TCRBD02-01*02	TCRBD02	TCRBD02-01	02				TCRBJ02-02*01	TCRBJ02	TCRBJ02-02	01				0	5	10	2	0	0	33	49	54	-1	58	1	In	VDJ
TCCGCCAGCACCAACCAGACATCTATGTACCTCTGTGCCAGCAGTTTAGGAATTGCGAGCTCTGGAAACACCATATATTTTGGAGAG	CASSLGIASSGNTIYF	1	2.4748852944467877E-4	48	TCRBV28-01*01	TCRBV28	TCRBV28-01	01						unresolved		TCRBD01,TCRBD02	TCRBD01-01,TCRBD02-01		TCRBJ01-03*01	TCRBJ01	TCRBJ01-03	01				2	0	1	8	8	0	33	-1	48	51	59	1	In	VDJ
CGCACACAGCAGGAGGACTCGGCCGTGTATCTCTGTGCCAGCAGCCTTCGAACAGGGGGCTCTGGAAACACCATATATTTTGGAGAG	CASSLRTGGSGNTIYF	1	1.5064519183589144E-4	48	TCRBV07-02*01	TCRBV07	TCRBV07-02	01				TCRBD01-01*01	TCRBD01	TCRBD01-01	01				TCRBJ01-03*01	TCRBJ01	TCRBJ01-03	01				5	6	3	1	0	0	33	45	51	-1	59	1	In	VDJ
AGCTCTCTGGAGCTGGGGGACTCAGCTTTGTATTTCTGTGCCAGCACCTCCACCGGGGTTCGGACAGATACGCAGTATTTTGGCCCA	CASTSTGVRTDTQYF	1	2.7976964198094123E-5	45	TCRBV09-01	TCRBV09	TCRBV09-01				01,02	TCRBD02-01*01	TCRBD02	TCRBD02-01	01				TCRBJ02-03*01	TCRBJ02	TCRBJ02-03	01				6	7	8	3	5	3	36	46	53	58	63	1	In	VDJ
ACATCGGCCCAAAAGAACCCGACAGCTTTCTATCTCTGTGCCAGTAGTATGGGACAGGTGTATGTCGGGGAGCTGTTTTTTGGAGAA	CASSMGQVYVGELFF	1	1.0975578262329233E-4	45	TCRBV19-01	TCRBV19	TCRBV19-01				01,02	TCRBD01-01*01	TCRBD01	TCRBD01-01	01				TCRBJ02-02*01	TCRBJ02	TCRBJ02-02	01				3	0	0	4	7	7	36	-1	50	58	65	1	In	VDJ
GCACAGAGCAGGGGGACTCGGCCATGTATCTCTGTGCTCTCCCCCGGGGCCGGATTGGGGGACTCCTACGAGCAGTACGTCGGGCCG		1	6.45622250725249E-5	49	TCRBV07-09	TCRBV07	TCRBV07-09				01,03	TCRBD02-01	TCRBD02	TCRBD02-01				01,02	TCRBJ02-07*01	TCRBJ02	TCRBJ02-07	01				12	21	0	10	15	17	32	37	58	64	79	1	Out	VDJ
GAGTCCGCTACCAGCTCCCAGACATCTGTGTACTTCTGTGCCATCAGTCCGATGACAGGGTCGGGAGAGACCCAGTACTTCGGGCCA	CAISPMTGSGETQYF	1	9.899541177787151E-5	45	TCRBV10-03*01	TCRBV10	TCRBV10-03	01				TCRBD01-01*01	TCRBD01	TCRBD01-01	01				TCRBJ02-05*01	TCRBJ02	TCRBJ02-05	01				5	5	2	3	5	4	36	48	53	60	65	1	In	VDJ
AGGCTGGAGTTGGCTGCTCCCTCCCAGACATCTGTGTACTTCTGTGCCAGCAGTTACAGGGAACGCGGGGAGCTGTTTTTTGGAGAA	CASSYRERGELFF	1	6.886637341069322E-5	39	TCRBV06-06	TCRBV06	TCRBV06-06				01,02			unresolved		TCRBD01,TCRBD02	TCRBD01-01,TCRBD02-01		TCRBJ02-02*01	TCRBJ02	TCRBJ02-02	01				2	1	0	8	3	7	42	57	58	62	65	1	In	VDJ
TTGGCGTCTGCTGTACCCTCTCAGACATCTGTGTACTTCTGTGCCAGCAGTGAAGAGGGGGGATACAATGAGCAGTTCTTCGGGCCA	CASSEEGGYNEQFF	1	9.899541177787151E-5	42	TCRBV06-04	TCRBV06	TCRBV06-04				01,02			unresolved		TCRBD01,TCRBD02	TCRBD01-01,TCRBD02-01		TCRBJ02-01*01	TCRBJ02	TCRBJ02-01	01				3	2	5	1	2	4	39	53	55	61	63	1	In	VDJ
ACGATCCAGCGCACACAGCAGGAGGACTCGGCCGTGTATCTCTGTGCCAGCAGCTTAACGGTGGTCGAGACCCAGTACTTCGGGCCA	CASSLTVVETQYF	1	4.519355755076743E-5	39	TCRBV07-02*01	TCRBV07	TCRBV07-02	01				TCRBD02-01	TCRBD02	TCRBD02-01				01,02	TCRBJ02-05*01	TCRBJ02	TCRBJ02-05	01				2	1	8	5	5	5	42	57	58	61	66	1	In	VDJ
CTGACAGTGACCAGTGCCCATCCTGAAGACAGCAGCTTCTACATCTGCAGTGCTGAGGGAGAGGCCAATGAGCAGTTCTTCGGGCCA	CSAEGEANEQFF	1	2.1520741690841635E-5	36	TCRBV20	TCRBV20	unresolved			TCRBV20-01,TCRBV20-or09_02		TCRBD02-01*02	TCRBD02	TCRBD02-01	02				TCRBJ02-01*01	TCRBJ02	TCRBJ02-01	01				5	2	9	2	4	6	45	54	56	61	65	1	In	VDJ
GAGTCCGCTACCAGCTCCCAGACATCTGTGTACTTCTGTGCCATCAGTGGCCCGGGACAGGGGACGACTGAAGCTTTCTTTGGACAA	CAISGPGQGTTEAFF	1	1.4418896932863893E-4	45	TCRBV10-03*01	TCRBV10	TCRBV10-03	01				TCRBD01-01*01	TCRBD01	TCRBD01-01	01				TCRBJ01-01*01	TCRBJ01	TCRBJ01-01	01				4	4	0	2	3	5	36	49	53	63	66	1	In	VDJ
GCACAGAGCAGGGGGACTCGGCCATGTATCTCTGTGCCAGCAGCCGCCCCGACAGGGGTGAACACCGGGGAGCTGTTTTTTGGAGAA		1	8.823504093245069E-5	49	TCRBV07-09	TCRBV07	TCRBV07-09				01,03	TCRBD01-01*01	TCRBD01	TCRBD01-01	01				TCRBJ02-02*01	TCRBJ02	TCRBJ02-02	01				5	6	2	2	1	1	32	44	50	58	59	1	Out	VDJ
ACTCTGAAGATCCAGCCCTCAGAACCCAGGGACTCAGCTGTGTACTTCTGTGCCAGTTCGTCCTACAATGAGCAGTTCTTCGGGCCA	CASSSYNEQFF	1	7.101844757977739E-5	33	TCRBV12	TCRBV12	unresolved			TCRBV12-03,TCRBV12-04		TCRBD02-01	TCRBD02	TCRBD02-01				01,02	TCRBJ02-01*01	TCRBJ02	TCRBJ02-01	01				9	2	8	6	0	1	48	56	58	-1	60	1	In	VDJ
ATCCAGCGCACAGAGCAGCGGGACTCGGCCATGTATCGCTGTGCCAGCAGCTTAGGCGCGAGGGGCAATGAGCAGTTCTTCGGGCCA	CASSLGARGNEQFF	1	6.886637341069322E-5	42	TCRBV07-06*01	TCRBV07	TCRBV07-06	01						unresolved		TCRBD01,TCRBD02	TCRBD01-01,TCRBD02-01		TCRBJ02-01*01	TCRBJ02	TCRBJ02-01	01				1	5	5	2	0	6	39	55	60	-1	65	1	In	VDJ
CTGGAGTCGGCTGCTCCCTCCCAGACATCTGTGTACTTCTGTGCCAGCCGCGGAAGGAGAATCACAGATACGCAGTATTTTGGCCCA	CASRGRRITDTQYF	1	3.873733504351494E-5	42	TCRBV06-01*01	TCRBV06	TCRBV06-01	01				TCRBD02-01	TCRBD02	TCRBD02-01				01,02	TCRBJ02-03*01	TCRBJ02	TCRBJ02-03	01				8	1	7	5	9	2	39	48	49	53	62	1	In	VDJ
ATCCAACCTGCAAAGCTTGAGGACTCGGCCGTGTATCTCTGTGCCAGCAGCCCACGGGACCAGCAAGAGACCCAGTACTTCGGGCCA	CASSPRDQQETQYF	1	4.7345631719851595E-5	42	TCRBV11-02*02	TCRBV11	TCRBV11-02	02						unresolved		TCRBD01,TCRBD02	TCRBD01-01,TCRBD02-01		TCRBJ02-05*01	TCRBJ02	TCRBJ02-05	01				5	4	0	7	3	2	39	51	55	60	63	1	In	VDJ
TCCGCCAGCACCAACCAGACATCTATGTACCTCTGTGCCAGCAGTGTCAGCGGGGTAGCGAACACCGGGGAGCTGTTTTTTGGAGAA	CASSVSGVANTGELFF	1	1.1190785679237649E-4	48	TCRBV28-01*01	TCRBV28	TCRBV28-01	01				TCRBD02-01*01	TCRBD02	TCRBD02-01	01				TCRBJ02-02*01	TCRBJ02	TCRBJ02-02	01				5	3	6	3	3	0	33	45	48	55	58	1	In	VDJ
AGCCTGCAGAACTGGAGGATTCTGGAGTTTATTTCTGTGCCAGCAACTCCCGACAGGGGAAGCAATCAGCCCCAGCATTTTGGTGAT		1	2.001428977248272E-4	46	TCRBV14-01*01	TCRBV14	TCRBV14-01	01				TCRBD01-01*01	TCRBD01	TCRBD01-01	01				TCRBJ01-05*01	TCRBJ01	TCRBJ01-05	01				7	6	2	2	1	1	35	45	51	59	60	1	Out	VDJ
TCCACGGAGTCAGGGGACACAGCACTGTATTTCTGTGCCAGCAGCAAAGTTCGTGGGGAGGGCAGTAACGGCTACACCTTCGGTTCG	CASSKVRGEGSNGYTF	2	3.5509223789888695E-4	48	TCRBV21-01*01	TCRBV21	TCRBV21-01	01				TCRBD02-01*02	TCRBD02	TCRBD02-01	02				TCRBJ01-02*01	TCRBJ01	TCRBJ01-02	01				1	6	9	0	7	8	33	49	55	62	69	2	In	VDJ
GAAGATCCAGCCTGCAGAGCAGGGGGACTCGGCCGTGTATGTCTGTGCAAGTCGCCCAGAGGGGAAAGGGAGCAGTTCTTCGGGCCA		1	1.291244501450498E-4	38	TCRBV12-02*01	TCRBV12	TCRBV12-02	01						unresolved		TCRBD01,TCRBD02	TCRBD01-01,TCRBD02-01		TCRBJ02-01*01	TCRBJ02	TCRBJ02-01	01				5	4	5	2	5	10	43	55	59	64	69	1	Out	VDJ
TCCGCCAGCACCAACCAGACATCTATGTACCTCTGTGCCAGCAGCACCCCGGGGGCAGTCTATAACTATGGCTACACCTTCGGTTCG	CASSTPGAVYNYGYTF	1	9.038711510153486E-5	48	TCRBV28-01*01	TCRBV28	TCRBV28-01	01						unresolved		TCRBD01,TCRBD02	TCRBD01-01,TCRBD02-01		TCRBJ01-02*01	TCRBJ01	TCRBJ01-02	01				6	6	6	0	6	1	33	44	50	56	62	1	In	VDJ
GGGACGCAGCCATGTACCTGTGTGCCACCAGCAGAGATTGGGGCCGGGACAGGGAGGAGAGCTAATGAAAAACTGTTTTTTGGCAGT		1	5.5953928396188246E-5	61	TCRBV15-01*01	TCRBV15	TCRBV15-01	01				TCRBD01-01*01	TCRBD01	TCRBD01-01	01				TCRBJ01-04*01	TCRBJ01	TCRBJ01-04	01				0	8	0	3	7	3	20	37	45	54	61	1	Out	VDJ
CGGAGTCAGGGGACACAGCACTGTATTTCTGTGCCAGCAGCAACCTGATACCGGGACAGGGGGTACTATGGCTACACCTTCGGTTCG		2	3.5509223789888695E-4	52	TCRBV21-01*01	TCRBV21	TCRBV21-01	01				TCRBD01-01*01	TCRBD01	TCRBD01-01	01				TCRBJ01-02*01	TCRBJ01	TCRBJ01-02	01				3	9	0	1	1	3	29	43	52	63	64	2	Out	VDJ
GACTCAGCTGTGTATTTTTGTGCTAGTGACTTGCCCTTTGCCGGGGGAACCACTAACCCCGGGGATCAGCCCCAGCATTTTGGTGAT	CASDLPFAGGTTNPGDQPQHF	1	1.2051615346871314E-4	63	TCRBV12-05*01	TCRBV12	TCRBV12-05	01				TCRBD02-01*01	TCRBD02	TCRBD02-01	01				TCRBJ01-05*01	TCRBJ01	TCRBJ01-05	01				7	13	8	2	17	5	18	28	41	47	64	1	In	VDJ
AGCACCTTGGAGCTGGGGGACTCGGCCCTTTATCTTTGCGCCAGCAGGTCCCCGGAGCTTAATAATTCACCCCTCCACTTTGGGAAC	CASRSPELNNSPLHF	1	2.3672815859925797E-5	45	TCRBV05-01*01	TCRBV05	TCRBV05-01	01				TCRBD02-01*02	TCRBD02	TCRBD02-01	02				TCRBJ01-06*01	TCRBJ01	TCRBJ01-06	01				5	6	10	2	4	5	36	47	53	57	61	1	In	VDJ
GGAGATCCAGTCCACGGAGTCAGGGGACACAGCACTGTATTTCTGTGCCAGCAGCAGGGCAGGACCTATGGCTACACCTTCGGTTCG		2	3.5509223789888695E-4	38	TCRBV21-01*01	TCRBV21	TCRBV21-01	01						unresolved		TCRBD01,TCRBD02	TCRBD01-01,TCRBD02-01		TCRBJ01-02*01	TCRBJ01	TCRBJ01-02	01				4	5	1	7	0	4	43	56	61	-1	65	2	Out	VDJ
ACACAGCAGGAGGACTCGGCCGTGTATCTCTGTGCCAGCAGCTTATACGTCGGGGCAGGGGGCCTGTATGAGCAGTTCTTCGGGCCA	CASSLYVGAGGLYEQFF	1	8.393089259428237E-5	51	TCRBV07-02*01	TCRBV07	TCRBV07-02	01				TCRBD01-01*01	TCRBD01	TCRBD01-01	01				TCRBJ02-01*01	TCRBJ02	TCRBJ02-01	01				2	10	4	0	4	8	30	45	55	63	67	1	In	VDJ
GTGAACGCCTTGTTGCTGGGGGACTCGGCCCTGTATCTCTGTGCCAGCAGCTTGAGTCGATCGGATGAAAAACTGTTTTTTGGCAGT	CASSLSRSDEKLFF	1	2.453364552755946E-4	42	TCRBV05-05*01	TCRBV05	TCRBV05-05	01				TCRBD02-01	TCRBD02	TCRBD02-01				01,02	TCRBJ01-04*01	TCRBJ01	TCRBJ01-04	01				1	7	8	5	0	6	39	54	61	-1	64	1	In	VDJ
CAGCGCACAGAGCAGGGGGACTCGGCCATGTATCTCTGTGCCAGCAGCTCGGGAGGGGGGGGCCAAGATACGCAGTATTTTGGCCCA	CASSSGGGGQDTQYF	1	8.608296676336654E-5	45	TCRBV07-09	TCRBV07	TCRBV07-09				01,03	TCRBD02-01*02	TCRBD02	TCRBD02-01	02				TCRBJ02-03*01	TCRBJ02	TCRBJ02-03	01				4	0	8	0	8	5	36	-1	49	57	65	1	In	VDJ
GCAGAGCCGAGGGACTCAGCCGTGTATCTCTACAGTAGTGAGAATAGATGTCTCCTAGTCGACAATGAAAAACTGTTTTTTGGCAGT	YSSENRCLLVDNEKLFF	1	1.463410434977231E-4	51	TCRBV17-01*01	TCRBV17	TCRBV17-01	01				TCRBD02-01	TCRBD02	TCRBD02-01				01,02	TCRBJ01-04*01	TCRBJ01	TCRBJ01-04	01				6	16	4	8	5	5	30	38	54	58	63	1	In	VDJ
TCGGCTGCTCCCTCCCAGACATCTGTGTACTTCTGTGCCAGCAGTGAACGGCCGGCTACTAGCACAGATACGCAGTATTTTGGCCCA	CASSERPATSTDTQYF	1	3.873733504351494E-5	48	TCRBV06-01*01	TCRBV06	TCRBV06-01	01						unresolved		TCRBD01,TCRBD02	TCRBD01-01,TCRBD02-01		TCRBJ02-03*01	TCRBJ02	TCRBJ02-03	01				2	1	9	0	8	0	33	48	49	52	60	1	In	VDJ
ATCCGCTCACCAGGCCTGGGGGACGCAGCCATGTACCTGTGTGCCACCAGCAGGAGCGGGGGGGCCAATGAGCAGTTCTTCGGGCCA	CATSRSGGANEQFF	1	3.873733504351494E-5	42	TCRBV15-01*01	TCRBV15	TCRBV15-01	01				TCRBD02-01*01	TCRBD02	TCRBD02-01	01				TCRBJ02-01*01	TCRBJ02	TCRBJ02-01	01				3	1	6	0	1	6	39	53	54	64	65	1	In	VDJ
ATCCAGCGCACAGAGCAGGGGGACTCGGCCATGTATCTCTGTGCCAGCAGCTTAGATGAGGTGACCAATACGCAGTATTTTGGCCCA	CASSLDEVTNTQYF	1	8.608296676336654E-5	42	TCRBV07-09	TCRBV07	TCRBV07-09				01,03	TCRBD02-01*02	TCRBD02	TCRBD02-01	02				TCRBJ02-03*01	TCRBJ02	TCRBJ02-03	01				1	2	11	1	6	7	39	55	57	61	67	1	In	VDJ
AAGATCCAACCTGCAAAGCTTGAGGACTCGGCCGTGTATCTCTGTGCCAGCAGCTTAAATCGCAGAGATACGCAGTATTTTGGCCCA	CASSLNRRDTQYF	1	6.886637341069322E-5	39	TCRBV11-02*02	TCRBV11	TCRBV11-02	02				TCRBD01-01*01	TCRBD01	TCRBD01-01	01				TCRBJ02-03*01	TCRBJ02	TCRBJ02-03	01				2	5	4	5	0	5	42	57	62	-1	65	1	In	VDJ
AAGATCCAGCGCACAGAGCGGGGGGACTCAGCCGTGTATCTCTGTGCCAGCAGCTTAGCAAACCAAGAGACCCAGTACTTCGGGCCA	CASSLANQETQYF	1	4.519355755076743E-5	39	TCRBV07-03*01	TCRBV07	TCRBV07-03	01						unresolved		TCRBD01,TCRBD02	TCRBD01-01,TCRBD02-01		TCRBJ02-05*01	TCRBJ02	TCRBJ02-05	01				2	1	4	6	1	0	42	57	58	60	61	1	In	VDJ
GAGCTTGGGGACTCGGCCATGTATCTCTGTGCCAGCAGCTTAGTTAATCACGGGGGTCGGTCCTACAATGAGCAGTTCTTCGGGCCA	CASSLVNHGGRSYNEQFF	1	8.823504093245069E-5	54	TCRBV11-01*01	TCRBV11	TCRBV11-01	01				TCRBD02-01*01	TCRBD02	TCRBD02-01	01				TCRBJ02-01*01	TCRBJ02	TCRBJ02-01	01				1	7	8	2	4	1	27	43	50	56	60	1	In	VDJ
AATTCCCTGGAGCTTGGTGACTCTGCTGTGTATTTCTGTGCCGGCAGCCAAGGCCTAGCGAGCAATCAGCCCCAGCATTTTGGTGAT	CAGSQGLASNQPQHF	1	2.582489002900996E-5	45	TCRBV03	TCRBV03	unresolved			TCRBV03-01,TCRBV03-02		TCRBD02-01	TCRBD02	TCRBD02-01				01,02	TCRBJ01-05*01	TCRBJ01	TCRBJ01-05	01				1	2	4	6	0	1	36	52	54	-1	60	1	In	VDJ
GTGACCAGTGCCCATCCTGAAGACAGCAGCTTCTACATCTGCAGTGCTAGGCCGACAGGGGGCTGGGCTGAAGCTTTCTTTGGACAA	CSARPTGGWAEAFF	1	1.7216593352673306E-5	42	TCRBV20	TCRBV20	unresolved			TCRBV20-01,TCRBV20-or09_02		TCRBD01-01*01	TCRBD01	TCRBD01-01	01				TCRBJ01-01*01	TCRBJ01	TCRBJ01-01	01				3	3	2	0	4	6	39	50	53	63	67	1	In	VDJ
CCAGCGCACAGAGCGGGGGGACTCAGCCGTGTATCTCTGTGCCGGGCAGGCCGGCGGGGGAGAACAGATACGCAGTATTTTGGCCCA		1	6.671429924160906E-5	44	TCRBV07-03*01	TCRBV07	TCRBV07-03	01				TCRBD02-01*01	TCRBD02	TCRBD02-01	01				TCRBJ02-03*01	TCRBJ02	TCRBJ02-03	01				11	10	7	2	3	3	37	43	53	60	63	1	Out	VDJ
GCCAGCACCAACCAGACATCTATGTACCTCTGTGCCAGCACCATTCAGGGGGCAGGGTATAGCAATCAGCCCCAGCATTTTGGTGAT	CASTIQGAGYSNQPQHF	1	1.0975578262329233E-4	51	TCRBV28-01*01	TCRBV28	TCRBV28-01	01				TCRBD01-01*01	TCRBD01	TCRBD01-01	01				TCRBJ01-05*01	TCRBJ01	TCRBJ01-05	01				7	5	4	0	6	0	30	40	45	53	59	1	In	VDJ
TCCGCCAGCACCAACCAGACATCTATGTACCTCTGTGCCAGCAGTTTTCCCGACCCCGGCAGAAACTATGGCTACACCTTCGGTTCG	CASSFPDPGRNYGYTF	1	8.608296676336654E-5	48	TCRBV28-01*01	TCRBV28	TCRBV28-01	01						unresolved		TCRBD01,TCRBD02	TCRBD01-01,TCRBD02-01		TCRBJ01-02*01	TCRBJ01	TCRBJ01-02	01				3	4	2	7	9	2	33	47	51	54	63	1	In	VDJ
CTGGAGTCCGCTACCAGCTCCCAGACATCTGTGTACTTCTGTGCCATCAGTGAGAGTGGGACTGGAAACACCATATATTTTGGAGAG	CAISESGTGNTIYF	1	3.098986803481195E-4	42	TCRBV10-03*01	TCRBV10	TCRBV10-03	01						unresolved		TCRBD01,TCRBD02	TCRBD01-01,TCRBD02-01		TCRBJ01-03*01	TCRBJ01	TCRBJ01-03	01				2	3	0	8	0	2	39	54	57	-1	61	1	In	VDJ
AAGATCCAACCTGCAAAGCTTGAGGACTCGGCCGTGTATCTCTGTGCCAGCAGCTTAGGCCGCACGGAGACCCAGTACTTCGGGCCA	CASSLGRTETQYF	1	4.519355755076743E-5	39	TCRBV11-02*02	TCRBV11	TCRBV11-02	02						unresolved		TCRBD01,TCRBD02	TCRBD01-01,TCRBD02-01		TCRBJ02-05*01	TCRBJ02	TCRBJ02-05	01				1	5	3	7	1	5	42	58	63	65	66	1	In	VDJ
AGACACGGCACTGTATCTCTGCGCCAGCAGTCAATCGTCCCAGCGGGACCGATACCTAGGAACACCGGGGAGCTGTTTTTTGGAGAA		1	6.45622250725249E-5	62	TCRBV23-01*01	TCRBV23	TCRBV23-01	01				TCRBD02-01*02	TCRBD02	TCRBD02-01	02				TCRBJ02-02*01	TCRBJ02	TCRBJ02-02	01				0	5	6	3	11	1	19	36	41	48	59	1	Out	VDJ
AAGATCCAGCGCACACAGAAGGAGGACTCCGCCGTGTATCTCTGTGCCAGCAGCGCCAGGACAGGCAATGAGCAGTTCTTCGGGCCA	CASSARTGNEQFF	1	7.747467008702987E-5	39	TCRBV07-08*02	TCRBV07	TCRBV07-08	02				TCRBD01-01*01	TCRBD01	TCRBD01-01	01				TCRBJ02-01*01	TCRBJ02	TCRBJ02-01	01				5	4	1	4	0	6	42	54	58	-1	65	1	In	VDJ
ACATCGGCCCAAAAGAACCCGACAGCTTTCTATCTCTGTGCCAGTAGTTCCCTAGCGGGGGGGAAAGAGACCCAGTACTTCGGGCCA	CASSSLAGGKETQYF	1	6.886637341069322E-5	45	TCRBV19-01	TCRBV19	TCRBV19-01				01,02	TCRBD02-01*01	TCRBD02	TCRBD02-01	01				TCRBJ02-05*01	TCRBJ02	TCRBJ02-05	01				5	3	4	0	1	3	36	48	51	63	64	1	In	VDJ
CTGGAGTCCGCCAGCACCAACCAGACATCTATGTACCTCTGTGCCAGCAACCCCGGCAGGGCGACCGGGGAGCTGTTTTTTGGAGAA	CASNPGRATGELFF	1	1.0545163428512401E-4	42	TCRBV28-01*01	TCRBV28	TCRBV28-01	01				TCRBD01-01*01	TCRBD01	TCRBD01-01	01				TCRBJ02-02*01	TCRBJ02	TCRBJ02-02	01				7	7	4	3	2	5	39	49	56	61	63	1	In	VDJ
GCCCATCCTGAAGACAGCAGCTTCTACATCTGCAGTGCTAAGTGGCTAGCGGGGGGCCCGAGCACAGATACGCAGTATTTTGGCCCA	CSAKWLAGGPSTDTQYF	1	1.5064519183589143E-5	51	TCRBV20	TCRBV20	unresolved			TCRBV20-01,TCRBV20-or09_02		TCRBD02-01*01	TCRBD02	TCRBD02-01	01				TCRBJ02-03*01	TCRBJ02	TCRBJ02-03	01				4	5	4	1	4	0	30	40	45	56	60	1	In	VDJ
GTGAGCACCTTGGAGCTGGGGGACTCGGCCCTTTATCTTTGCGCCAGCAGCTCCGGACAGGCCGACAATGAGCAGTTCTTCGGGCCA	CASSSGQADNEQFF	1	3.658526087443078E-5	42	TCRBV05-01*01	TCRBV05	TCRBV05-01	01				TCRBD01-01*01	TCRBD01	TCRBD01-01	01				TCRBJ02-01*01	TCRBJ02	TCRBJ02-01	01				3	2	1	4	3	5	39	52	54	61	64	1	In	VDJ
CAGGGGGACTCGGCCATGTATCTCTGTGCCAGCAGCTCCAACAACTTGGACTAGCGGGGGGGCCTAGATACGCAGTATTTTGGCCCA	CASSSNNLD*RGGLDTQYF	1	8.17788184251982E-5	57	TCRBV07-09	TCRBV07	TCRBV07-09				01,03	TCRBD02-01*01	TCRBD02	TCRBD02-01	01				TCRBJ02-03*01	TCRBJ02	TCRBJ02-03	01				4	10	1	0	3	5	24	37	47	62	65	1	Stop	VDJ
AGAACTGGAGGATTCTGGAGTTTATTTCTGTGCCAGCAGCCCCGGGACGGCAAAGGTATCTCTGGAAACACCATATATTTTGGAGAG		2	4.024378696187385E-4	53	TCRBV14-01*01	TCRBV14	TCRBV14-01	01						unresolved		TCRBD01,TCRBD02	TCRBD01-01,TCRBD02-01		TCRBJ01-03*01	TCRBJ01	TCRBJ01-03	01				4	2	0	7	11	0	28	41	43	48	59	2	Out	VDJ
GCTGCTCCCTCCCAGACATCTGTGTACTTCTGTGCCAGCAGTGAATATAGGACCGGGGTAAGCACAGATACGCAGTATTTTGGCCCA	CASSEYRTGVSTDTQYF	1	3.658526087443078E-5	51	TCRBV06-01*01	TCRBV06	TCRBV06-01	01				TCRBD02-01*01	TCRBD02	TCRBD02-01	01				TCRBJ02-03*01	TCRBJ02	TCRBJ02-03	01				2	8	8	3	2	0	30	45	53	58	60	1	In	VDJ
GCGCACACAGCAGGAGGACTCGGCCGTGTATCTCTGTGCCAGCAGCTGCAGGACTAGCGGAACACCGGGGAGCTGTTTTTTGGAGAA		1	6.45622250725249E-5	47	TCRBV07-02*01	TCRBV07	TCRBV07-02	01				TCRBD02-01	TCRBD02	TCRBD02-01				01,02	TCRBJ02-02*01	TCRBJ02	TCRBJ02-02	01				4	3	1	6	0	1	34	47	50	-1	59	1	Out	VDJ
GGAGGACTCGGCCGTGTATCTCTGTGCCAGCAGCTTACCCCTAGCGGGGCCCCTTTAATGAACACCGGGGAGCTGTTTTTTGGAGAA		1	6.45622250725249E-5	59	TCRBV07-02*01	TCRBV07	TCRBV07-02	01				TCRBD02-01*01	TCRBD02	TCRBD02-01	01				TCRBJ02-02*01	TCRBJ02	TCRBJ02-02	01				2	3	4	3	10	1	22	37	40	49	59	1	Out	VDJ
CTGACAGTGACCAGTGCCCATCCTGAAGACAGCAGCTTCTACATCTGCAGTGCTAGTGACCGGAACTATGGCTACACCTTCGGTTCG	CSASDRNYGYTF	1	1.291244501450498E-5	36	TCRBV20	TCRBV20	unresolved			TCRBV20-01,TCRBV20-or09_02				unresolved		TCRBD01,TCRBD02	TCRBD01-01,TCRBD02-01		TCRBJ01-02*01	TCRBJ01	TCRBJ01-02	01				3	1	2	7	3	2	45	56	57	60	63	1	In	VDJ
AGGATCCAGCAGGTAGTGCGAGGAGATTCGGCAGCTTATTTCTGTGCCAGCTCACCTGGGGCCGACCTAGGCTACACCTTCGGTTCG	CASSPGADLGYTF	1	5.380185422710408E-5	39	TCRBV18-01*01	TCRBV18	TCRBV18-01	01				TCRBD01-01*01	TCRBD01	TCRBD01-01	01				TCRBJ01-02*01	TCRBJ01	TCRBJ01-02	01				3	1	7	0	7	8	42	56	57	62	69	1	In	VDJ
CGCACAGAGCGGGGGGACTCAGCCGTGTATCTCTGTGCCAGCAGCTTTGAGGGAGGGGCGAACACCGGGGAGCTGTTTTTTGGAGAA	CASSFEGGANTGELFF	1	6.45622250725249E-5	48	TCRBV07-03*01	TCRBV07	TCRBV07-03	01				TCRBD02-01*02	TCRBD02	TCRBD02-01	02				TCRBJ02-02*01	TCRBJ02	TCRBJ02-02	01				3	3	9	0	1	0	33	47	50	57	58	1	In	VDJ
GAGATCCAGCGCACAGAGCAGGGGGACTCGGCCATGTATCTCTGTGCCAGCAGCACCGAAGGCACAGATACGCAGTATTTTGGCCCA	CASSTEGTDTQYF	1	8.17788184251982E-5	39	TCRBV07-09	TCRBV07	TCRBV07-09				01,03			unresolved		TCRBD01,TCRBD02	TCRBD01-01,TCRBD02-01		TCRBJ02-03*01	TCRBJ02	TCRBJ02-03	01				5	3	2	8	2	1	42	54	57	59	61	1	In	VDJ
ATCCAGCCCTCAGAACCCAGGGACTCAGCTGTGTACTTCTGTGCCAGCAGTGGGACTAGCGGTGGGGAGACCCAGTACTTCGGGCCA	CASSGTSGGETQYF	1	3.658526087443078E-5	42	TCRBV12	TCRBV12	unresolved			TCRBV12-03,TCRBV12-04		TCRBD02-01	TCRBD02	TCRBD02-01				01,02	TCRBJ02-05*01	TCRBJ02	TCRBJ02-05	01				5	0	0	5	4	5	39	-1	51	62	66	1	In	VDJ
ACCAGTGCCCATCCTGAAGACAGCAGCTTCTACATCTGCAGTGCTAGAGATCTAGCGGGGGCCCAAGAGACCCAGTACTTCGGGCCA	CSARDLAGAQETQYF	1	1.0760370845420817E-5	45	TCRBV20	TCRBV20	unresolved			TCRBV20-01,TCRBV20-or09_02		TCRBD02-01*01	TCRBD02	TCRBD02-01	01				TCRBJ02-05*01	TCRBJ02	TCRBJ02-05	01				0	1	4	2	1	1	36	50	51	61	62	1	In	VDJ
GTGCGAGGAGATTCGGCAGCTTATTTCTGTGCCAGCCGACCTCCGGGACAGGGGGCGAGACCCCGCGATGAGCAGTTCTTCGGGCCA	CASRPPGQGARPRDEQFF	1	8.17788184251982E-5	54	TCRBV18-01*01	TCRBV18	TCRBV18-01	01				TCRBD01-01*01	TCRBD01	TCRBD01-01	01				TCRBJ02-01*01	TCRBJ02	TCRBJ02-01	01				8	8	0	0	11	8	27	36	44	56	67	1	In	VDJ
GTGACCAGTGCCCATCCTGAAGACAGCAGCTTCTACATCTGCAGTGCTAGATTAGCGGGACCGATCAATGAGCAGTTCTTCGGGCCA	CSARLAGPINEQFF	1	1.936866752175747E-5	42	TCRBV20	TCRBV20	unresolved			TCRBV20-01,TCRBV20-or09_02		TCRBD02-01*02	TCRBD02	TCRBD02-01	02				TCRBJ02-01*01	TCRBJ02	TCRBJ02-01	01				2	1	5	3	5	6	39	51	52	60	65	1	In	VDJ
GCGTCTGCTGTACCCTCTCAGACATCTGTGTACTTCTGTGCCAGCAGTGACTCTGCCAGCCTCACCGGGGAGCTGTTTTTTGGAGAA	CASSDSASLTGELFF	1	7.532259591794572E-5	45	TCRBV06-04	TCRBV06	TCRBV06-04				01,02			unresolved		TCRBD01,TCRBD02	TCRBD01-01,TCRBD02-01		TCRBJ02-02*01	TCRBJ02	TCRBJ02-02	01				0	3	4	5	3	4	36	53	56	59	62	1	In	VDJ
GCTACCAGCTCCCAGACATCTGTGTACTTCTGTGCCATCAGTGAGTCGAAGGTCCCCTCTGGGGCCAACGTCCTGACTTTCGGGGCC	CAISESKVPSGANVLTF	1	1.3988482099047063E-4	51	TCRBV10-03*01	TCRBV10	TCRBV10-03	01						unresolved		TCRBD01,TCRBD02	TCRBD01-01,TCRBD02-01		TCRBJ02-06*01	TCRBJ02	TCRBJ02-06	01				0	2	5	4	4	0	30	47	49	52	56	1	In	VDJ
ACGATCCAGCGCACACAGCAGGAGGACTCGGCCGTGTATCTCTGTGCCAGCAGCACCAAACAGGGAAACACCATATATTTTGGAGAG	CASSTKQGNTIYF	1	1.4203689515955478E-4	39	TCRBV07-02*01	TCRBV07	TCRBV07-02	01				TCRBD01-01*01	TCRBD01	TCRBD01-01	01				TCRBJ01-03*01	TCRBJ01	TCRBJ01-03	01				5	5	3	5	0	4	42	54	59	-1	63	1	In	VDJ
ACAGTGACCAGTGCCCATCCTGAAGACAGCAGCTTCTACATCTGCAGTGCTAGAGAGGGAGGGGACACTGAAGCTTTCTTTGGACAA	CSAREGGDTEAFF	1	1.5064519183589143E-5	39	TCRBV20	TCRBV20	unresolved			TCRBV20-01,TCRBV20-or09_02		TCRBD02-01*02	TCRBD02	TCRBD02-01	02				TCRBJ01-01*01	TCRBJ01	TCRBJ01-01	01				0	0	9	0	1	3	42	-1	56	63	64	1	In	VDJ
ACTCTGAAGATCCAGCCCTCAGAACCCAGGGACTCAGCTGTGTACTTCTGTGCCAGTTCTAGCCTCAATGAGCAGTTCTTCGGGCCA	CASSSLNEQFF	1	6.886637341069322E-5	33	TCRBV12	TCRBV12	unresolved			TCRBV12-03,TCRBV12-04		TCRBD02-01	TCRBD02	TCRBD02-01				01,02	TCRBJ02-01*01	TCRBJ02	TCRBJ02-01	01				9	2	4	7	2	6	48	56	58	63	65	1	In	VDJ
CAGCGCACACAGCAGGAGGACTCGGCCGTGTATCTCTGTGCCAGCAGCTTAAGAGGGACGGGCACAGATACGCAGTATTTTGGCCCA	CASSLRGTGTDTQYF	1	6.241015090344074E-5	45	TCRBV07-02*01	TCRBV07	TCRBV07-02	01						unresolved		TCRBD01,TCRBD02	TCRBD01-01,TCRBD02-01		TCRBJ02-03*01	TCRBJ02	TCRBJ02-03	01				2	3	0	7	2	1	36	51	54	59	61	1	In	VDJ
GTCGCCCAGCCCCAACCAGACCTCTCTGTACTTCTGTGCCAGCAGTTATGGGACGGGGGGGCCACAGATACGCAGTATTTTGGCCCA		1	2.1520741690841635E-5	47	TCRBV27-01*01	TCRBV27	TCRBV27-01	01				TCRBD02-01*01	TCRBD02	TCRBD02-01	01				TCRBJ02-03*01	TCRBJ02	TCRBJ02-03	01				4	6	8	0	1	2	34	47	53	61	62	1	Out	VDJ
GTAGTGCGAGGAGATTCGGCAGCTTATTTCTGTGCCAGCTCACCTCGGGCGGGGGGGCCCTCCTACAATGAGCAGTTCTTCGGGCCA	CASSPRAGGPSYNEQFF	1	8.17788184251982E-5	51	TCRBV18-01*01	TCRBV18	TCRBV18-01	01				TCRBD02-01*01	TCRBD02	TCRBD02-01	01				TCRBJ02-01*01	TCRBJ02	TCRBJ02-01	01				3	4	7	0	2	0	30	44	48	57	59	1	In	VDJ
CCAGCCTGCAGAGCTTGGGGACTCGGCCGTGTATCTCTGTGCCAGCAGCTTATGATGATCGCTACAGATACGCAGTATTTTGGCCCA		1	6.671429924160906E-5	44	TCRBV11-03*01	TCRBV11	TCRBV11-03	01						unresolved		TCRBD01,TCRBD02	TCRBD01-01,TCRBD02-01		TCRBJ02-03*01	TCRBJ02	TCRBJ02-03	01				2	1	2	8	8	3	37	52	53	55	63	1	Out	VDJ
CGGTCCACAAAGCTGGAGGACTCAGCCATGTACTTCTGTGCCAGCAGTGAGGTCCGACAGGGGAGTCAGCCCCAGCATTTTGGTGAT	CASSEVRQGSQPQHF	1	2.582489002900996E-5	45	TCRBV02-01*01	TCRBV02	TCRBV02-01	01				TCRBD01-01*01	TCRBD01	TCRBD01-01	01				TCRBJ01-05*01	TCRBJ01	TCRBJ01-05	01				3	5	2	2	2	6	36	50	55	63	65	1	In	VDJ
ACCTTGGAGATCCAGTCCACGGAGTCAGGGGACACAGCACTGTATTTCTGTGCCAGCAGCGCAACTGACCGGGCCTATTAGGGACAA	CASSATDRAY*	2	4.024378696187385E-4	33	TCRBV21-01*01	TCRBV21	TCRBV21-01	01						unresolved		TCRBD01,TCRBD02	TCRBD01-01,TCRBD02-01		TCRBJ01-01*01	TCRBJ01	TCRBJ01-01	01				5	10	8	0	7	20	48	60	70	74	81	2	Stop	VDJ
AAGATCCAACCTGCAAAGCTTGAGGACTCGGCCGTGTATCTCTGTGCCAGCAGCCGAGAGGGAAAGGAGACCCAGTACTTCGGGCCA	CASSREGKETQYF	1	4.519355755076743E-5	39	TCRBV11-02*02	TCRBV11	TCRBV11-02	02				TCRBD02-01*02	TCRBD02	TCRBD02-01	02				TCRBJ02-05*01	TCRBJ02	TCRBJ02-05	01				5	3	11	0	4	5	42	54	57	62	66	1	In	VDJ
ACCTTGGAGCTGGGGGACTCGGCCCTTTATCTTTGCGCCAGCAGCCTCTATAGACAGGGCGGCACAGATACGCAGTATTTTGGCCCA	CASSLYRQGGTDTQYF	1	2.7976964198094123E-5	48	TCRBV05-01*01	TCRBV05	TCRBV05-01	01				TCRBD01-01*01	TCRBD01	TCRBD01-01	01				TCRBJ02-03*01	TCRBJ02	TCRBJ02-03	01				4	7	2	3	2	1	33	45	52	59	61	1	In	VDJ
CTGAAGGTGCAGCCTGCAGAACTGGAGGATTCTGGAGTTTATTTCTGTGCCAGCAGCCCTAATCAGGTTGGCTACACCTTCGGTTCG	CASSPNQVGYTF	1	1.4849311766680726E-4	36	TCRBV14-01*01	TCRBV14	TCRBV14-01	01				TCRBD01-01*01	TCRBD01	TCRBD01-01	01				TCRBJ01-02*01	TCRBJ01	TCRBJ01-02	01				4	5	4	4	1	7	45	58	63	67	68	1	In	VDJ
GCCCTGCAGCCAGAAGACTCAGCCCTGTATCTCTGCGCCAGCAGCCATCGACAGGGACACTCTGGAAACACCATATATTTTGGAGAG	CASSHRQGHSGNTIYF	1	6.45622250725249E-5	48	TCRBV04-01*01	TCRBV04	TCRBV04-01	01				TCRBD01-01*01	TCRBD01	TCRBD01-01	01				TCRBJ01-03*01	TCRBJ01	TCRBJ01-03	01				3	2	2	3	3	0	33	47	49	56	59	1	In	VDJ
CAACCTGCAAAGCTTGAGGACTCGGCCGTGTATCTCTGTGCCAGCAGCCGGGACTTTACCCCCACAGATACGCAGTATTTTGGCCCA	CASSRDFTPTDTQYF	1	6.45622250725249E-5	45	TCRBV11-02*02	TCRBV11	TCRBV11-02	02				TCRBD02-01	TCRBD02	TCRBD02-01				01,02	TCRBJ02-03*01	TCRBJ02	TCRBJ02-03	01				5	1	0	10	7	2	36	48	49	55	62	1	In	VDJ
GAGCTTGGGGACTCGGCCGTGTATCTCTGTGCCAGCAGCTTAGACCAGGGGGGGACAGCTAAAGGGAATGAGCAGTTCTTCGGGCCA	CASSLDQGGTAKGNEQFF	1	8.393089259428237E-5	54	TCRBV11-03*01	TCRBV11	TCRBV11-03	01						unresolved		TCRBD01,TCRBD02	TCRBD01-01,TCRBD02-01		TCRBJ02-01*01	TCRBJ02	TCRBJ02-01	01				0	7	0	5	8	7	27	44	51	58	66	1	In	VDJ
AAGATCCAGCGCACACAGCAGGAGGACTCCGCCGTGTATCTCTGTGCCAGCAGCTTAGCCAGAGAGGAGACCCAGTACTTCGGGCCA	CASSLAREETQYF	1	4.304148338168327E-5	39	TCRBV07-08*01	TCRBV07	TCRBV07-08	01						unresolved		TCRBD01,TCRBD02	TCRBD01-01,TCRBD02-01		TCRBJ02-05*01	TCRBJ02	TCRBJ02-05	01				0	0	4	5	4	5	42	-1	59	62	66	1	In	VDJ
CCTGCAGAACTGGAGGATTCTGGAGTTTATTTCTGTGCCAGCAGCCAAGGCTCCGGTTTTCTTGTCAATGAGCAGTTCTTCGGGCCA	CASSQGSGFLVNEQFF	1	2.2381571358475298E-4	48	TCRBV14-01*01	TCRBV14	TCRBV14-01	01				TCRBD02-01	TCRBD02	TCRBD02-01				01,02	TCRBJ02-01*01	TCRBJ02	TCRBJ02-01	01				1	4	8	5	9	6	33	49	53	56	65	1	In	VDJ
AGCACCAACCAGACATCTATGTACCTCTGTGCCAGCAGTTTCAAACCGGGACAGGGAGAGTACGGAGGCGGCTACACCTTCGGTTCG	CASSFKPGQGEYGGGYTF	1	8.608296676336654E-5	54	TCRBV28-01*01	TCRBV28	TCRBV28-01	01				TCRBD01-01*01	TCRBD01	TCRBD01-01	01				TCRBJ01-02*01	TCRBJ01	TCRBJ01-02	01				3	6	0	3	13	8	27	41	47	56	69	1	In	VDJ
GAGTTGGCTGCTCCCTCCCAGACATCTGTGTACTTCTGTGCCAGCAGTTACTCGACGGGGGCGGGCGAGACCCAGTACTTCGGGCCA	CASSYSTGAGETQYF	1	4.304148338168327E-5	45	TCRBV06-06	TCRBV06	TCRBV06-06				01,02			unresolved		TCRBD01,TCRBD02	TCRBD01-01,TCRBD02-01		TCRBJ02-05*01	TCRBJ02	TCRBJ02-05	01				0	3	6	0	4	5	36	53	56	62	66	1	In	VDJ
GGAGCTTGGTGACTCTGCTGTGTATTTCTGTGCCAGCAGCCCGGGGGCTACTGAGACGCGAACACCGGGGAGCTGTTTTTTGGAGAA		1	2.3672815859925797E-5	53	TCRBV03	TCRBV03	unresolved			TCRBV03-01,TCRBV03-02				unresolved		TCRBD01,TCRBD02	TCRBD01-01,TCRBD02-01		TCRBJ02-02*01	TCRBJ02	TCRBJ02-02	01				4	1	6	0	10	0	28	41	42	48	58	1	Out	VDJ
GCTACCCGCTCCCAGACATCTGTGTATTTCTGCGCCAGCAGTGAGTTCGGGACTAGCGGGGCCTACAATGAGCAGTTCTTCGGGCCA	CASSEFGTSGAYNEQFF	1	9.253918927061902E-5	51	TCRBV10-02*01	TCRBV10	TCRBV10-02	01				TCRBD02-01*01	TCRBD02	TCRBD02-01	01				TCRBJ02-01*01	TCRBJ02	TCRBJ02-01	01				1	2	0	3	0	2	30	46	48	-1	61	1	In	VDJ
ACCCGCTCCCAGACATCTGTGTATTTCTGCGCCAGCAGTGAGTGGGTGACAGGGTTCAGGGAGAAAACTGAAGCTTTCTTTGGACAA	CASSEWVTGFREKTEAFF	1	7.317052174886156E-5	54	TCRBV10-02*01	TCRBV10	TCRBV10-02	01				TCRBD01-01*01	TCRBD01	TCRBD01-01	01				TCRBJ01-01*01	TCRBJ01	TCRBJ01-01	01				1	4	2	3	12	5	27	43	47	54	66	1	In	VDJ
CAGCAGGTAGTGCGAGGAGATTCGGCAGCTTATTTCTGTGCCAGCTCACCTAGCGGGGGGGCCCCAGATACGCAGTATTTTGGCCCA	CASSPSGGAPDTQYF	1	6.45622250725249E-5	45	TCRBV18-01*01	TCRBV18	TCRBV18-01	01				TCRBD02-01*01	TCRBD02	TCRBD02-01	01				TCRBJ02-03*01	TCRBJ02	TCRBJ02-03	01				3	0	5	0	3	4	36	-1	50	61	64	1	In	VDJ
AGCACCTTGGAGCTGGGGGACTCGGCCCTTTATCTTTGCACCAGCAGCCCAGAGGGCAGGGGCTGGGACACCATATATTTTGGAGAG	CTSSPEGRGWDTIYF	1	6.45622250725249E-5	45	TCRBV05-01*01	TCRBV05	TCRBV05-01	01				TCRBD01-01*01	TCRBD01	TCRBD01-01	01				TCRBJ01-03*01	TCRBJ01	TCRBJ01-03	01				4	8	4	2	5	8	36	48	56	62	67	1	In	VDJ
CGCACACAGCAGGAGGACTCGGCCGTGTATCTCTGTGCCAGCAGCCCAAGCTCAGATGGGCCAGGTGAAAAACTGTTTTTTGGCAGT	CASSPSSDGPGEKLFF	1	1.0975578262329233E-4	48	TCRBV07-02*01	TCRBV07	TCRBV07-02	01				TCRBD01-01*01	TCRBD01	TCRBD01-01	01				TCRBJ01-04*01	TCRBJ01	TCRBJ01-04	01				5	16	4	4	0	7	33	45	61	-1	65	1	In	VDJ
AAGATCCAGCCCTCAGAACCCAGGGACTCAGCTGTGTACTTCTGTGCCAGCAGTCAGAACAGGGAGGCGACCCAGTACTTCGGGCCA	CASSQNREATQYF	1	3.658526087443078E-5	39	TCRBV12	TCRBV12	unresolved			TCRBV12-03,TCRBV12-04				unresolved		TCRBD01,TCRBD02	TCRBD01-01,TCRBD02-01		TCRBJ02-05*01	TCRBJ02	TCRBJ02-05	01				5	4	3	3	4	7	42	54	58	64	68	1	In	VDJ
AGTGCCCATCCTGAAGACAGCAGCTTCTACATCTGCAGTGCTAGAGATCACCTGCGGGGGGACCAAGAGACCCAGTACTTCGGGCCA	CSARDHLRGDQETQYF	1	1.0760370845420817E-5	48	TCRBV20	TCRBV20	unresolved			TCRBV20-01,TCRBV20-or09_02		TCRBD02-01*01	TCRBD02	TCRBD02-01	01				TCRBJ02-05*01	TCRBJ02	TCRBJ02-05	01				0	6	7	1	0	0	33	47	53	-1	61	1	In	VDJ
AATGTGAGCACCTTGGAGCTGGGGGACTCGGCCCTTTATCTTTGCGCCAGCAGCGTACAGGGTCCGGATACGCAGTATTTTGGCCCA	CASSVQGPDTQYF	1	2.7976964198094123E-5	39	TCRBV05-01*01	TCRBV05	TCRBV05-01	01				TCRBD01-01*01	TCRBD01	TCRBD01-01	01				TCRBJ02-03*01	TCRBJ02	TCRBJ02-03	01				4	2	3	3	4	6	42	54	56	62	66	1	In	VDJ
ACTGTGACATCGGCCCAAAAGAACCCGGCAGCTTTCTATCTCTGTGCCAGTAGTATGGACAGGGAACAGCCCCAGCATTTTGGTGAT	CASSMDREQPQHF	1	1.0760370845420816E-4	39	TCRBV19-01	TCRBV19	TCRBV19-01				01,02	TCRBD01-01*01	TCRBD01	TCRBD01-01	01				TCRBJ01-05*01	TCRBJ01	TCRBJ01-05	01				3	0	1	3	2	7	42	-1	56	64	66	1	In	VDJ
ACAGTGACCAGTGCCCATCCTGAAGACAGCAGCTTCTACATCTGCAGTGCGGAACTGGCGGGGTACAATGAGCAGTTCTTCGGGCCA	CSAELAGYNEQFF	1	1.936866752175747E-5	39	TCRBV20	TCRBV20	unresolved			TCRBV20-01,TCRBV20-or09_02		TCRBD02-01*01	TCRBD02	TCRBD02-01	01				TCRBJ02-01*01	TCRBJ02	TCRBJ02-01	01				6	7	7	3	0	4	42	50	57	-1	63	1	In	VDJ
ACTGTGACATCGGCCCAAAAGAACCCGACAGCTTTCTATCTCTGTGCCAGCCTGGACAGGGGTTATCAGCCCCAGCATTTTGGTGAT	CASLDRGYQPQHF	1	1.0114748594695567E-4	39	TCRBV19-01	TCRBV19	TCRBV19-01				01,02	TCRBD01-01*01	TCRBD01	TCRBD01-01	01				TCRBJ01-05*01	TCRBJ01	TCRBJ01-05	01				9	3	1	2	2	5	42	50	53	62	64	1	In	VDJ
CTCAAGATCCAGCCTGCAGAGCTTGGGGACTCGGCCATGTATCTCTGTGCCAGCAGCTTACGCGGCGAGACCCAGTACTTCGGGCCA	CASSLRGETQYF	1	4.304148338168327E-5	36	TCRBV11-01*01	TCRBV11	TCRBV11-01	01				TCRBD02-01	TCRBD02	TCRBD02-01				01,02	TCRBJ02-05*01	TCRBJ02	TCRBJ02-05	01				2	1	7	5	1	5	45	60	61	65	66	1	In	VDJ
ATCCTGGAGTCGCCCAGCCCCAACCAGACCTCTCTGTACTTCTGTGCCAGCAGTTTCCGCGGGGACACTGAAGCTTTCTTTGGACAA	CASSFRGDTEAFF	1	1.936866752175747E-5	39	TCRBV27-01*01	TCRBV27	TCRBV27-01	01				TCRBD02-01*01	TCRBD02	TCRBD02-01	01				TCRBJ01-01*01	TCRBJ01	TCRBJ01-01	01				3	2	7	3	0	3	42	56	58	-1	64	1	In	VDJ
CTGAAGATCCAGCCCTCAGAACCCAGGGACTCAGCTGTGTACTTCTGTGCCAGCAGCCACGTGGGGGGTGAGCAGTTCTTCGGGCCA	CASSHVGGEQFF	1	6.45622250725249E-5	36	TCRBV12	TCRBV12	unresolved			TCRBV12-03,TCRBV12-04		TCRBD02-01*01	TCRBD02	TCRBD02-01	01				TCRBJ02-01*01	TCRBJ02	TCRBJ02-01	01				6	6	9	1	0	9	45	56	62	-1	68	1	In	VDJ
TTGGAGTCGGCTGCTCCCTCCCAAACATCTGTGTACTTCTGTGCCGGCACCCCGACAGGGATCACCGGGGAGCTGTTTTTTGGAGAA	CAGTPTGITGELFF	1	2.1520741690841635E-5	42	TCRBV06	TCRBV06	unresolved			TCRBV06-02,TCRBV06-03		TCRBD01-01*01	TCRBD01	TCRBD01-01	01				TCRBJ02-02*01	TCRBJ02	TCRBJ02-02	01				7	4	2	3	2	4	39	49	53	60	62	1	In	VDJ
ACGATCCAGCGCACAGAGCAGCGGGACTCGGCCATGTATCGCTGTGCCAGCAGCTTGGCAAGGGGTAATGAGCAGTTCTTCGGGCCA	CASSLARGNEQFF	1	6.241015090344074E-5	39	TCRBV07-06*01	TCRBV07	TCRBV07-06	01				TCRBD01-01*01	TCRBD01	TCRBD01-01	01				TCRBJ02-01*01	TCRBJ02	TCRBJ02-01	01				3	4	5	2	1	7	42	56	60	65	66	1	In	VDJ
CGCACACAGCAGGAGGACTCGGCCGTGTATCTCTGTGCCAGCAGCTTAGCGGTAGCGGGGAATCGAGATACGCAGTATTTTGGCCCA	CASSLAVAGNRDTQYF	1	5.810600256527241E-5	48	TCRBV07-02*01	TCRBV07	TCRBV07-02	01				TCRBD02-01*01	TCRBD02	TCRBD02-01	01				TCRBJ02-03*01	TCRBJ02	TCRBJ02-03	01				0	2	5	3	5	5	33	50	52	60	65	1	In	VDJ
ACGTTGGCGTCTGCTGTACCCTCTCAGACATCTGTGTACTTCTGTGCCAGCAGCGACAGAGACACCGGGGAGCTGTTTTTTGGAGAA	CASSDRDTGELFF	1	7.101844757977739E-5	39	TCRBV06-04	TCRBV06	TCRBV06-04				01,02	TCRBD02-01*02	TCRBD02	TCRBD02-01	02				TCRBJ02-02*01	TCRBJ02	TCRBJ02-02	01				2	1	11	2	0	3	42	57	58	-1	61	1	In	VDJ
CTGATTCTGGAGTCCGCCAGCACCAACCAGACATCTATGTACCTCTGTGCCAGCAGTTTGCGGAACACTGAAGCTTTCTTTGGACAA	CASSLRNTEAFF	1	9.684333760878734E-5	36	TCRBV28-01*01	TCRBV28	TCRBV28-01	01				TCRBD02-01	TCRBD02	TCRBD02-01				01,02	TCRBJ01-01*01	TCRBJ01	TCRBJ01-01	01				3	0	7	6	0	1	45	-1	59	-1	62	1	In	VDJ
CCTTGTTGCTGGGGGACTCGGCCCTGTATCTCTGTGCCAGCAGAGCCAATGTCTCGCGAAAGGACCTATGGCTACACCTTCGGTTCG		1	1.0329956011603984E-4	49	TCRBV05-05*01	TCRBV05	TCRBV05-05	01						unresolved		TCRBD01,TCRBD02	TCRBD01-01,TCRBD02-01		TCRBJ01-02*01	TCRBJ01	TCRBJ01-02	01				5	18	1	7	0	4	32	43	61	-1	65	1	Out	VDJ
GCTGCTCCCTCCCAGACATCTGTGTACTTTTGTGCCAGCAGTTACTCCGCTAGCGGAATAGCCAAAAACATTCAGTACTTCGGCGCC	CASSYSASGIAKNIQYF	1	3.443318670534661E-5	51	TCRBV06	TCRBV06	unresolved			TCRBV06-05,TCRBV06-06,TCRBV06-08		TCRBD02-01	TCRBD02	TCRBD02-01				01,02	TCRBJ02-04*01	TCRBJ02	TCRBJ02-04	01				0	2	4	5	3	0	30	47	49	56	59	1	In	VDJ
CAGCAGGAGGACTCGGCCGTGTATCTCTGTGCCAGCAGCTTAACAATTAGTTCAGGAGCGTCCACAGATACGCAGTATTTTGGCCCA	CASSLTISSGASTDTQYF	1	5.810600256527241E-5	54	TCRBV07-02*01	TCRBV07	TCRBV07-02	01						unresolved		TCRBD01,TCRBD02	TCRBD01-01,TCRBD02-01		TCRBJ02-03*01	TCRBJ02	TCRBJ02-03	01				2	10	4	4	6	2	27	42	52	56	62	1	In	VDJ
TCGGCTGCTCCCCCCCAAACATCTGTGTACTTCTGTGCCAGCAGACACGAGAGGAGACAGGGGGCAAGGGGCTACACCTTCGGTTCG	CASRHERRQGARGYTF	1	1.7216593352673306E-5	48	TCRBV06	TCRBV06	unresolved			TCRBV06-02,TCRBV06-03		TCRBD01-01*01	TCRBD01	TCRBD01-01	01				TCRBJ01-02*01	TCRBJ01	TCRBJ01-02	01				6	11	2	0	4	8	33	44	55	65	69	1	In	VDJ
CTTGTTGCTGGGGGACTCGGCCCTGTATCTCTGTGCCAGCAGCTCAAAGAGACAGGGGATGATCGCTACGAGCAGTACGTCGGGCCG		1	9.253918927061902E-5	50	TCRBV05-05*01	TCRBV05	TCRBV05-05	01				TCRBD01-01*01	TCRBD01	TCRBD01-01	01				TCRBJ02-07*01	TCRBJ02	TCRBJ02-07	01				3	6	2	2	21	17	31	44	50	58	79	1	Out	VDJ
CCTGTCCTCAGAACCGGGAGACACGGCACTGTATCTCTGCGCCAGCAGTCAATGGACGTAAGCTCCTACGAGCAGTACGTCGGGCCG		1	4.519355755076743E-5	44	TCRBV23-01*01	TCRBV23	TCRBV23-01	01						unresolved		TCRBD01,TCRBD02	TCRBD01-01,TCRBD02-01		TCRBJ02-07*01	TCRBJ02	TCRBJ02-07	01				1	0	1	7	22	17	37	-1	53	57	79	1	Out	VDJ
CAACCTGCAAAGCTTGAGGACTCGGCCGTGTATCTCTGTGCCAGCAGCCGGCTAGCGGGGGGGGCAGATACGCAGTATTTTGGCCCA	CASSRLAGGADTQYF	1	6.025807673435657E-5	45	TCRBV11-02*02	TCRBV11	TCRBV11-02	02				TCRBD02-01*01	TCRBD02	TCRBD02-01	01				TCRBJ02-03*01	TCRBJ02	TCRBJ02-03	01				5	3	4	0	1	4	36	48	51	63	64	1	In	VDJ
ACCTTGGAGCTGGGGGACTCGGCCCTTTATCTTTGCGCCAGCAGCTTGCGCCCTAGCGGGGTATACAATGAGCAGTTCTTCGGGCCA	CASSLRPSGVYNEQFF	1	3.443318670534661E-5	48	TCRBV05-01*01	TCRBV05	TCRBV05-01	01				TCRBD02-01*01	TCRBD02	TCRBD02-01	01				TCRBJ02-01*01	TCRBJ02	TCRBJ02-01	01				1	4	4	3	2	4	33	48	52	61	63	1	In	VDJ
GCTACCAGCTCCCAGACATCTGTGTACTTCTGTGCCATCAGGTGGACAGGGGGCCAATGGGGGAATGAAAAACTGTTTTTTGGCAGT	CAIRWTGGQWGNEKLFF	1	2.2381571358475298E-4	51	TCRBV10-03*01	TCRBV10	TCRBV10-03	01				TCRBD01-01*01	TCRBD01	TCRBD01-01	01				TCRBJ01-04*01	TCRBJ01	TCRBJ01-04	01				6	2	1	0	9	5	30	41	43	54	63	1	In	VDJ
ACAGTGACCAGTGCCCATCCTGAAGACAGCAGCTTCTACATCTGCAGTGCTCCGTCACACCTATACAATGAGCAGTTCTTCGGGCCA	CSAPSHLYNEQFF	1	1.936866752175747E-5	39	TCRBV20	TCRBV20	unresolved			TCRBV20-01,TCRBV20-or09_02				unresolved		TCRBD01,TCRBD02	TCRBD01-01,TCRBD02-01		TCRBJ02-01*01	TCRBJ02	TCRBJ02-01	01				5	5	3	6	4	4	42	51	56	59	63	1	In	VDJ
TCAGCGCACAGAGCAGCGGGACTCAGCCATGTATCGCTGTGCCAGCAGCCCCCGGGGTGGGGGGAGCACGAGCAGTACTTCGGGCCG		1	3.873733504351494E-5	44	TCRBV07-07*01	TCRBV07	TCRBV07-07	01				TCRBD02-01*01	TCRBD02	TCRBD02-01	01				TCRBJ02-07*01	TCRBJ02	TCRBJ02-07	01				5	9	9	1	3	5	37	49	58	64	67	1	Out	VDJ
TCGGCCCAAAAGAACCCGACAGCTTTCTATCTCTGTGCCAGTAGTATTGAGACTGGGGGGGCGAACAATGAGCAGTTCTTCGGGCCA	CASSIETGGANNEQFF	1	1.2051615346871314E-4	48	TCRBV19-01	TCRBV19	TCRBV19-01				01,02	TCRBD02-01*01	TCRBD02	TCRBD02-01	01				TCRBJ02-01*01	TCRBJ02	TCRBJ02-01	01				3	7	9	0	3	5	33	47	54	61	64	1	In	VDJ
CTCAGGCTGCTGTCGGCTGCTCCCTCCCAGACATCTGTGTACTTCTGTGCCAGCAGTTACCGGGGGGATACGCAGTATTTTGGCCCA	CASSYRGDTQYF	1	2.3672815859925797E-5	36	TCRBV06-05*01	TCRBV06	TCRBV06-05	01				TCRBD02-01*01	TCRBD02	TCRBD02-01	01				TCRBJ02-03*01	TCRBJ02	TCRBJ02-03	01				2	0	8	2	0	6	45	-1	60	-1	66	1	In	VDJ
AGAACCCAGGGACTCAGCTGTGTATTTTTGTGCTAGTGGTTTGGTCTTATTTCTAGTCGGGGGGCGGGTGGCTACACCTTCGGTTCG		1	8.393089259428237E-5	53	TCRBV12-05*01	TCRBV12	TCRBV12-05	01				TCRBD02-01*01	TCRBD02	TCRBD02-01	01				TCRBJ01-02*01	TCRBJ01	TCRBJ01-02	01				0	12	8	1	4	7	28	45	57	64	68	1	Out	VDJ
ACAGTGACCAGTGCCCATCCTGAAGACAGCAGCTTCTACATCTGCAGTGCGACGGGACAGGGGGTTTGGACCCAGTACTTCGGGCCA	CSATGQGVWTQYF	1	1.0760370845420817E-5	39	TCRBV20	TCRBV20	unresolved			TCRBV20-01,TCRBV20-or09_02		TCRBD01-01*01	TCRBD01	TCRBD01-01	01				TCRBJ02-05*01	TCRBJ02	TCRBJ02-05	01				6	3	0	1	4	7	42	50	53	64	68	1	In	VDJ
TCCGCCAGCACCAACCAGACATCTATGTACCTCTGTGCCAGCAGTTTATTCAGGGGGCGTGTGGGAAACACCATATATTTTGGAGAG	CASSLFRGRVGNTIYF	1	2.1951156524658465E-4	48	TCRBV28-01*01	TCRBV28	TCRBV28-01	01				TCRBD01-01*01	TCRBD01	TCRBD01-01	01				TCRBJ01-03*01	TCRBJ01	TCRBJ01-03	01				1	1	4	0	5	4	33	49	50	58	63	1	In	VDJ
GCTGCTCCCTCCCAGACATCTGTGTACTTCTGTGCCAGCAGTTTCGCGATATCAGACCGACGGGCAGATACGCAGTATTTTGGCCCA	CASSFAISDRRADTQYF	1	4.08894092125991E-5	51	TCRBV06	TCRBV06	unresolved			TCRBV06-05,TCRBV06-06		TCRBD02-01	TCRBD02	TCRBD02-01				01,02	TCRBJ02-03*01	TCRBJ02	TCRBJ02-03	01				4	17	8	4	0	4	30	43	60	-1	64	1	In	VDJ
CTGGAGCTGGGGGACTCAGCTTTGTATTTCTGTGCCACCGCCCGGGACAGCCTGTTTTCTAGCACAGATACGCAGTATTTTGGCCCA	CATARDSLFSSTDTQYF	1	2.582489002900996E-5	51	TCRBV09-01	TCRBV09	TCRBV09-01				01,02	TCRBD01-01*01	TCRBD01	TCRBD01-01	01				TCRBJ02-03*01	TCRBJ02	TCRBJ02-03	01				9	6	0	5	10	0	30	37	43	50	60	1	In	VDJ
TTGGAGCTGGGGGACTCGGCCCTTTATCTTTGCGCCAGCAGCCGTGCGCCAAGAATCTACATTGGGGGGGACCAGTACTTCGGGCCA	CASSRAPRIYIGGDQYF	1	1.7216593352673306E-5	51	TCRBV05-01*01	TCRBV05	TCRBV05-01	01				TCRBD02-01*01	TCRBD02	TCRBD02-01	01				TCRBJ02-05*01	TCRBJ02	TCRBJ02-05	01				4	21	9	0	1	10	30	42	63	70	71	1	In	VDJ
GTGCCCATCCTGAAGACAGCAGCTTCTACATCTGCAGTGCTAGAGATACATAGCGGGGCTTACACAGATACGCAGTATTTTGGCCCA		1	1.5064519183589143E-5	49	TCRBV20	TCRBV20	unresolved			TCRBV20-01,TCRBV20-or09_02		TCRBD02-01*01	TCRBD02	TCRBD02-01	01				TCRBJ02-03*01	TCRBJ02	TCRBJ02-03	01				0	4	5	3	4	2	32	46	50	58	62	1	Out	VDJ
ATCCAGCCCTCAGAACCCAGGGACTCAGCTGTGTATTTTTGTGCTAGTGGCGCCGCTGACAGGGTCACTGAAGCTTTCTTTGGACAA	CASGAADRVTEAFF	1	1.0114748594695567E-4	42	TCRBV12-05*01	TCRBV12	TCRBV12-05	01				TCRBD01-01*01	TCRBD01	TCRBD01-01	01				TCRBJ01-01*01	TCRBJ01	TCRBJ01-01	01				6	7	2	3	1	4	39	50	57	64	65	1	In	VDJ
CAGCGCACACAGCAGGAGGACTCGGCCGTGTATCTCTGTGCCAGCAGCTTAGAGTCTAGCGGGGGGAAGACCCAGTACTTCGGGCCA	CASSLESSGGKTQYF	1	4.08894092125991E-5	45	TCRBV07-02*01	TCRBV07	TCRBV07-02	01				TCRBD02-01*01	TCRBD02	TCRBD02-01	01				TCRBJ02-05*01	TCRBJ02	TCRBJ02-05	01				1	3	4	1	1	6	36	52	55	66	67	1	In	VDJ
CCCAGGGACTCAGCTGTGTACTTCTGTGCCAGCAGTTTCCCCTCCGGGACAGGGGGCGTGAGAGTCCGGGAGCTGTTTTTTGGAGAA	CASSFPSGTGGVRVRELFF	1	5.164978005801992E-5	57	TCRBV12	TCRBV12	unresolved			TCRBV12-03,TCRBV12-04		TCRBD01-01*01	TCRBD01	TCRBD01-01	01				TCRBJ02-02*01	TCRBJ02	TCRBJ02-02	01				3	7	0	0	10	9	24	38	45	57	67	1	In	VDJ
GCGTCTGCTGTACCCTCTCAGACATCTGTGTACTTCTGTGCCAGCAGTGACGGGACTAGCGGCACAGATACGCAGTATTTTGGCCCA	CASSDGTSGTDTQYF	1	6.886637341069322E-5	45	TCRBV06-04	TCRBV06	TCRBV06-04				01,02	TCRBD02-01	TCRBD02	TCRBD02-01				01,02	TCRBJ02-03*01	TCRBJ02	TCRBJ02-03	01				2	0	0	6	0	1	36	-1	51	-1	61	1	In	VDJ
AAGATCCAGCGCACAGAGCGGGGGGACTCAGCCGTGTATCTCTGTGCCAGCAGCTTAGGGCTGTGGGAGACCCAGTACTTCGGGCCA	CASSLGLWETQYF	1	4.08894092125991E-5	39	TCRBV07-03*01	TCRBV07	TCRBV07-03	01				TCRBD01-01*01	TCRBD01	TCRBD01-01	01				TCRBJ02-05*01	TCRBJ02	TCRBJ02-05	01				2	0	8	0	5	5	42	-1	57	61	66	1	In	VDJ
CTGGAGTCGCCCAGCCCCAACCAGACCTCTCTGTACTTCTGTGCCAGCTCCGGGACTAGCGGCGCAGATACGCAGTATTTTGGCCCA	CASSGTSGADTQYF	1	1.936866752175747E-5	42	TCRBV27-01*01	TCRBV27	TCRBV27-01	01				TCRBD02-01	TCRBD02	TCRBD02-01				01,02	TCRBJ02-03*01	TCRBJ02	TCRBJ02-03	01				8	3	0	5	2	4	39	48	51	62	64	1	In	VDJ
TCTCTGGAGCTGGGGGACTCAGCTTTGTATTTCTGTGCCAGCAGCGTCGCAACAGGTCCCTCTGGAAACACCATATATTTTGGAGAG	CASSVATGPSGNTIYF	1	5.810600256527241E-5	48	TCRBV09-01	TCRBV09	TCRBV09-01				01,02	TCRBD01-01*01	TCRBD01	TCRBD01-01	01				TCRBJ01-03*01	TCRBJ01	TCRBJ01-03	01				2	4	3	4	3	0	33	47	51	56	59	1	In	VDJ
CTGATTCTGGAGTCCGCCAGCACCAACCAGACATCTATGTACCTCTGTGCCAGCAGTTTATTAAGCAGCCTCCAGCATTTTGGTGAT	CASSLLSSLQHF	1	1.0329956011603984E-4	36	TCRBV28-01*01	TCRBV28	TCRBV28-01	01						unresolved		TCRBD01,TCRBD02	TCRBD01-01,TCRBD02-01		TCRBJ01-05*01	TCRBJ01	TCRBJ01-05	01				1	4	4	5	3	12	45	61	65	68	71	1	In	VDJ
CTGACAGTGACCAGTGCCCATCCTGAAGACAGCAGCTTCTACATCTGCAGTGCTAGTCAAAGGGCCGAGACCCAGTACTTCGGGCCA	CSASQRAETQYF	1	1.0760370845420817E-5	36	TCRBV20	TCRBV20	unresolved			TCRBV20-01,TCRBV20-or09_02				unresolved		TCRBD01,TCRBD02	TCRBD01-01,TCRBD02-01		TCRBJ02-05*01	TCRBJ02	TCRBJ02-05	01				3	4	5	3	2	5	45	56	60	64	66	1	In	VDJ
GCCCAAAAGAACCCGACAGCTTTCTATCTCTGTGCCAGTAGTTGGGTCCGGGGAAACTCTGGGGCCAACGTCCTGACTTTCGGGGCC	CASSWVRGNSGANVLTF	1	9.684333760878734E-5	51	TCRBV19-01	TCRBV19	TCRBV19-01				01,02	TCRBD02-01*01	TCRBD02	TCRBD02-01	01				TCRBJ02-06*01	TCRBJ02	TCRBJ02-06	01				5	6	8	3	3	0	30	42	48	53	56	1	In	VDJ
TTGGCTGCTCCCTCCCAGACATCTGTGTACTTCTGTGCCAGCAGTCGACGGACTAGCAGAAGCACAGATACGCAGTATTTTGGCCCA	CASSRRTSRSTDTQYF	1	6.025807673435657E-5	48	TCRBV06-06	TCRBV06	TCRBV06-06				01,02	TCRBD02-01	TCRBD02	TCRBD02-01				01,02	TCRBJ02-03*01	TCRBJ02	TCRBJ02-03	01				5	4	1	7	3	0	33	45	49	57	60	1	In	VDJ
CCTGCAGAGCTTGGGGACTCGGCCATGTATCTCTGTGCCAGCAGCCCTAGGACTAGCGGGTTACACAATGAGCAGTTCTTCGGGCCA	CASSPRTSGLHNEQFF	1	7.747467008702987E-5	48	TCRBV11-01*01	TCRBV11	TCRBV11-01	01				TCRBD02-01	TCRBD02	TCRBD02-01				01,02	TCRBJ02-01*01	TCRBJ02	TCRBJ02-01	01				5	4	1	4	4	5	33	45	49	60	64	1	In	VDJ
TCTGCCAGGCCCTCACATACCTCTCAGTACCTCTGTGCCAGCAGTGACCCGGGACAGGGGAGTGGAAACATTCAGTACTTCGGCGCC	CASSDPGQGSGNIQYF	1	1.0760370845420817E-5	48	TCRBV25-01*01	TCRBV25	TCRBV25-01	01				TCRBD01-01*01	TCRBD01	TCRBD01-01	01				TCRBJ02-04*01	TCRBJ02	TCRBJ02-04	01				3	3	0	2	5	6	33	47	50	60	65	1	In	VDJ
GCGCACAGAGCGGGGGGACTCAGCCGTGTATCTCTGTGCCAGCAGCTTATTAGGGCGAGCTCCTACAATGAGCAGTTCTTCGGGCCA		1	7.532259591794572E-5	47	TCRBV07-03*01	TCRBV07	TCRBV07-03	01						unresolved		TCRBD01,TCRBD02	TCRBD01-01,TCRBD02-01		TCRBJ02-01*01	TCRBJ02	TCRBJ02-01	01				2	2	5	3	4	0	34	49	51	55	59	1	Out	VDJ
CAGCGCACAGAGCAGCGGGACTCGGCCATGTATCGCTGTGCCAGCAGCCCCTAACGCAGGAGACACTATGGCTACACCTTCGGTTCG	CASSP*RRRHYGYTF	1	4.08894092125991E-5	45	TCRBV07-06*01	TCRBV07	TCRBV07-06	01						unresolved		TCRBD01,TCRBD02	TCRBD01-01,TCRBD02-01		TCRBJ01-02*01	TCRBJ01	TCRBJ01-02	01				5	8	4	4	4	3	36	48	56	60	64	1	Stop	VDJ
CAGGTAGTGCGAGGAGATTCGGCAGCTTATTTCTGTGCCAGCTCTCTGCGACTAGCGGGGGGGAAAGATACGCAGTATTTTGGCCCA	CASSLRLAGGKDTQYF	1	6.025807673435657E-5	48	TCRBV18-01*01	TCRBV18	TCRBV18-01	01				TCRBD02-01*01	TCRBD02	TCRBD02-01	01				TCRBJ02-03*01	TCRBJ02	TCRBJ02-03	01				6	5	2	0	2	5	33	44	49	63	65	1	In	VDJ
CGCACACAGCAGGAGGACTCGGCCGTGTATCTCTGTGCCAGCAGCCTAGGTGGGACAGGCTACGCCGGGGAGCTGTTTTTTGGAGAA	CASSLGGTGYAGELFF	1	6.025807673435657E-5	48	TCRBV07-02*01	TCRBV07	TCRBV07-02	01				TCRBD01-01*01	TCRBD01	TCRBD01-01	01				TCRBJ02-02*01	TCRBJ02	TCRBJ02-02	01				1	2	0	4	5	6	33	49	51	59	64	1	In	VDJ
CCACGGAGTCAGGGGACACAGCACTGTATTTCTGTGCCAGCAGCAAAGTGGGGACAGGGGGATGGCTATGGCTACACCTTCGGTTCG		1	3.16354902855372E-4	49	TCRBV21-01*01	TCRBV21	TCRBV21-01	01				TCRBD01-01*01	TCRBD01	TCRBD01-01	01				TCRBJ01-02*01	TCRBJ01	TCRBJ01-02	01				1	2	0	1	4	4	32	48	50	61	65	1	Out	VDJ
CTGACGATCCAGCGCACACAGCAGGAGGACTCGGCCGTGTATCTCTGTGCCAGCAGCTTGACCTTAGAGACCCAGTACTTCGGGCCA	CASSLTLETQYF	1	4.08894092125991E-5	36	TCRBV07-02*01	TCRBV07	TCRBV07-02	01						unresolved		TCRBD01,TCRBD02	TCRBD01-01,TCRBD02-01		TCRBJ02-05*01	TCRBJ02	TCRBJ02-05	01				3	0	2	7	3	4	45	-1	59	62	65	1	In	VDJ
CCGCCAGCACCAACCAGACATCTATGTACCTCTGTGCCAGCCCTAGACTAGGACAGATTTTTCTCGGACGAGCAGTACTTCGGGCCG		1	7.317052174886156E-5	49	TCRBV28-01*01	TCRBV28	TCRBV28-01	01						unresolved		TCRBD01,TCRBD02	TCRBD01-01,TCRBD02-01		TCRBJ02-07*01	TCRBJ02	TCRBJ02-07	01				8	9	1	5	11	5	32	41	50	56	67	1	Out	VDJ
GCCCAAAAGAACCCGACAGCTTTCTATCTCTGTGCCAGTAGTACCCTTCGGACAGGTAGCTCCTACAATGAGCAGTTCTTCGGGCCA	CASSTLRTGSSYNEQFF	1	1.1190785679237649E-4	51	TCRBV19-01	TCRBV19	TCRBV19-01				01,02	TCRBD01-01*01	TCRBD01	TCRBD01-01	01				TCRBJ02-01*01	TCRBJ02	TCRBJ02-01	01				4	6	1	4	3	0	30	43	49	56	59	1	In	VDJ
GCGTCTGCTGTACCCTCTCAGACATCTGTGTACTTCTGTGCCAGCAGTCCTAGCGGGGGGGCCACAGATACGCAGTATTTTGGCCCA	CASSPSGGATDTQYF	1	6.45622250725249E-5	45	TCRBV06-04	TCRBV06	TCRBV06-04				01,02	TCRBD02-01*01	TCRBD02	TCRBD02-01	01				TCRBJ02-03*01	TCRBJ02	TCRBJ02-03	01				5	1	4	0	1	2	36	48	49	61	62	1	In	VDJ
ACGATCCAGCGCACACAGCAGGAGGACTCGGCCGTGTATCTCTGTGCCAGCAGCTTAGGGACTAGCAATGAGCAGTTCTTCGGGCCA	CASSLGTSNEQFF	1	6.886637341069322E-5	39	TCRBV07-02*01	TCRBV07	TCRBV07-02	01				TCRBD02-01	TCRBD02	TCRBD02-01				01,02	TCRBJ02-01*01	TCRBJ02	TCRBJ02-01	01				1	0	1	8	0	6	42	-1	58	-1	65	1	In	VDJ
CAGAGCAGGGGGACTCGGCCATGTATCTCTGTGCCACCAGCAGCTTCAGACGGGGGCGGGACTAATGAAAAACTGTTTTTTGGCAGT		1	1.2482030180688148E-4	52	TCRBV07-09	TCRBV07	TCRBV07-09				01,03			unresolved		TCRBD01,TCRBD02	TCRBD01-01,TCRBD02-01		TCRBJ01-04*01	TCRBJ01	TCRBJ01-04	01				5	10	6	0	3	2	29	41	51	57	60	1	Out	VDJ
CCTCTCACTGTGACATCGGCCCAAAAGAACCCGACAGCTTTCTATCTCTGTGCCAGTAGTATCACCGGGGGGAAGTATTTTGGCCCA	CASSITGGKYF	1	8.823504093245069E-5	33	TCRBV19-01	TCRBV19	TCRBV19-01				01,02	TCRBD02-01*01	TCRBD02	TCRBD02-01	01				TCRBJ02-03*01	TCRBJ02	TCRBJ02-03	01				3	3	8	1	1	13	48	62	65	72	73	1	In	VDJ
CCCAGACATCTGTGTACTTCTGTGCCAGCAGTGAAGGGTCTCCGGGACTAGCGGGGGTCGATAACCGGGGAGCTGTTTTTTGGAGAA		1	3.228111253626245E-5	61	TCRBV06-01*01	TCRBV06	TCRBV06-01	01				TCRBD02-01*01	TCRBD02	TCRBD02-01	01				TCRBJ02-02*01	TCRBJ02	TCRBJ02-02	01				1	7	0	2	6	5	20	36	43	57	63	1	Out	VDJ
CTGGAGTCAGCTACCCGCTCCCAGACATCTGTGTATTTCTGCGCCAGCAGAGGACCGGGACAGTACTATGGCTACACCTTCGGTTCG	CASRGPGQYYGYTF	1	5.380185422710408E-5	42	TCRBV10-02*01	TCRBV10	TCRBV10-02	01				TCRBD01-01*01	TCRBD01	TCRBD01-01	01				TCRBJ01-02*01	TCRBJ01	TCRBJ01-02	01				6	6	0	5	1	3	39	50	56	63	64	1	In	VDJ
ACCAGACAGCTCTTTACTTCTGTGCCACCAGTGACTTAACCGGGACGGCGGGACTAGCGGGGGGGGGAGACCCAGTACTTCGGGCCA		1	6.45622250725249E-6	61	TCRBV24	TCRBV24	unresolved			TCRBV24-01,TCRBV24-or09_02		TCRBD02-01*01	TCRBD02	TCRBD02-01	01				TCRBJ02-05*01	TCRBJ02	TCRBJ02-05	01				4	15	0	0	1	5	20	34	49	65	66	1	Out	VDJ
