## Supplementary material for "T cell receptor sequencing specifies psoriasis as a systemic and atopic dermatitis as a skin-focused, allergen-driven disease": TCRSeq_1_AD2CLA+.tsv (part 3 of 3)

nucleotide	aminoAcid	count (templates/reads)	frequencyCount (%)	cdr3Length	vMaxResolved	vFamilyName	vGeneName	vGeneAllele	vFamilyTies	vGeneNameTies	vGeneAlleleTies	dMaxResolved	dFamilyName	dGeneName	dGeneAllele	dFamilyTies	dGeneNameTies	dGeneAlleleTies	jMaxResolved	jFamilyName	jGeneName	jGeneAllele	jFamilyTies	jGeneNameTies	jGeneAlleleTies	vDeletion	n1Insertion	d5Deletion	d3Deletion	n2Insertion	jDeletion	vIndex	n1Index	dIndex	n2Index	jIndex	estimatedNumberGenomes	sequenceStatus	cloneResolved	vOrphon	dOrphon	jOrphon	vFunction	dFunction	jFunction	fractionNucleated	vAlignLength	vAlignSubstitutionCount	vAlignSubstitutionIndexes	vAlignSubstitutionGeneThreePrimeIndexes	vSeqWithMutations
CTCAGGCTGGAGTTGGCTGCTCCCTCCCAGACATCTGTGTACTTCTGTGCCAGCAGCTCGGCCCGGGAGACCCAGTACTTCGGGCCA	CASSSARETQYF	1	3.873733504351494E-5	36	TCRBV06-06	TCRBV06	TCRBV06-06				01,02			unresolved		TCRBD01,TCRBD02	TCRBD01-01,TCRBD02-01		TCRBJ02-05*01	TCRBJ02	TCRBJ02-05	01				6	3	9	0	4	5	45	56	59	62	66	1	In	VDJ
ACCTTGGAGCTGGGGGACTCGGCCCTTTATCTTTGCGCCAGCCGAGCCTGGACTAGCGGGGGGGATGAGACCCAGTACTTCGGGCCA	CASRAWTSGGDETQYF	1	1.7216593352673306E-5	48	TCRBV05-01*01	TCRBV05	TCRBV05-01	01				TCRBD02-01*01	TCRBD02	TCRBD02-01	01				TCRBJ02-05*01	TCRBJ02	TCRBJ02-05	01				7	7	1	0	2	5	33	42	49	64	66	1	In	VDJ
TCGGCTGCTCCCTCCCAGACATCTGTGTACTTCTGTGCCAGCAGTTCTCCGGCAGGGAGCTCCTACAATGAGCAGTTCTTCGGGCCA	CASSSPAGSSYNEQFF	1	2.7976964198094123E-5	48	TCRBV06-05*01	TCRBV06	TCRBV06-05	01						unresolved		TCRBD01,TCRBD02	TCRBD01-01,TCRBD02-01		TCRBJ02-01*01	TCRBJ02	TCRBJ02-01	01				4	6	4	3	2	0	33	46	52	57	59	1	In	VDJ
ATCCAGCGCACAGAGCAGGGGGACTCGGCCATGTATCTCTGTGCCAGCAGCTTTTGGGGTGAAAACTATGGCTACACCTTCGGTTCG	CASSFWGENYGYTF	1	6.025807673435657E-5	42	TCRBV07-09	TCRBV07	TCRBV07-09				01,03			unresolved		TCRBD01,TCRBD02	TCRBD01-01,TCRBD02-01		TCRBJ01-02*01	TCRBJ01	TCRBJ01-02	01				3	2	6	2	4	2	39	53	55	59	63	1	In	VDJ
GGGTTGGAGTCGGCTGCTCCCTCCCAAACATCTGTGTACTTCTGTGCCAGCTCCCAGGTTAGCTCGTCGGCCCAGTACTTCGGGCCA	CASSQVSSSAQYF	1	1.291244501450498E-5	39	TCRBV06	TCRBV06	unresolved			TCRBV06-02,TCRBV06-03				unresolved		TCRBD01,TCRBD02	TCRBD01-01,TCRBD02-01		TCRBJ02-05*01	TCRBJ02	TCRBJ02-05	01				8	3	4	4	12	9	42	51	54	58	70	1	In	VDJ
GTGACATCGGCCCAAAAGAACCCGACAGCTTTCTATCTCTGTGCCAGTAGTCCGGCAGGGATGAACACTGAAGCTTTCTTTGGACAA	CASSPAGMNTEAFF	1	8.823504093245069E-5	42	TCRBV19-01	TCRBV19	TCRBV19-01				01,02	TCRBD01-01*01	TCRBD01	TCRBD01-01	01				TCRBJ01-01*01	TCRBJ01	TCRBJ01-01	01				5	4	4	3	1	0	39	51	55	60	61	1	In	VDJ
CCTGGGGGACGCAGCCATGTACCTGTGTGCCACCAGCAGACCCCTCCCCTTCAAGGGTCGGGTAACAATGAGCAGTTCTTCGGGCCA		1	3.228111253626245E-5	56	TCRBV15-01*01	TCRBV15	TCRBV15-01	01						unresolved		TCRBD01,TCRBD02	TCRBD01-01,TCRBD02-01		TCRBJ02-01*01	TCRBJ02	TCRBJ02-01	01				2	13	5	3	7	5	25	40	53	57	64	1	Out	VDJ
GCGCTTCTCCCTGATTCTGGAGTCCGCCAGCACCAACCAGACATCTATGTACCTCTGTGCCAGCAGTTTGGCTACACCTTCGGTTCG		1	7.532259591794572E-5	26	TCRBV28-01*01	TCRBV28	TCRBV28-01	01						unresolved					TCRBJ01-02*01	TCRBJ01	TCRBJ01-02	01				4	0	0	0	0	7	55	-1	-1	-1	68	1	Out	VJ
ATCCAGCGCACACAGCAGGAGGACTCGGCCGTGTATCTCTGTGCCAGCAGCTTAGGGGGGCTTCAAGAGACCCAGTACTTCGGGCCA	CASSLGGLQETQYF	1	3.873733504351494E-5	42	TCRBV07-02*01	TCRBV07	TCRBV07-02	01				TCRBD01-01*01	TCRBD01	TCRBD01-01	01				TCRBJ02-05*01	TCRBJ02	TCRBJ02-05	01				1	0	6	0	2	2	39	-1	55	61	63	1	In	VDJ
CAGCAGGTAGTGCGAGGAGATTCGGCAGCTTATTTCTGTGCCAGCTCTCCCGCCGGGGCAGTCCAAGAGACCCAGTACTTCGGGCCA	CASSPAGAVQETQYF	1	3.873733504351494E-5	45	TCRBV18-01*01	TCRBV18	TCRBV18-01	01						unresolved		TCRBD01,TCRBD02	TCRBD01-01,TCRBD02-01		TCRBJ02-05*01	TCRBJ02	TCRBJ02-05	01				6	7	7	0	3	1	36	47	54	59	62	1	In	VDJ
CTGCAGCCAGAAGACTCGGCCCTGTATCTCTGCGCCAGCAGCCGGGGGTGGGGGGGCTATTTTGACAATGAGCAGTTCTTCGGGCCA	CASSRGWGGYFDNEQFF	1	3.658526087443078E-5	51	TCRBV04-03*01	TCRBV04	TCRBV04-03	01				TCRBD02-01*01	TCRBD02	TCRBD02-01	01				TCRBJ02-01*01	TCRBJ02	TCRBJ02-01	01				4	6	9	0	8	5	30	43	49	56	64	1	In	VDJ
ATTCTGGAGTCCGCCAGCACCAACCAGACATCTATGTACCTCTGTGCCAGCACCCTGGACAGGTACAATGAGCAGTTCTTCGGGCCA	CASTLDRYNEQFF	1	1.1405993096146066E-4	39	TCRBV28-01*01	TCRBV28	TCRBV28-01	01				TCRBD01-01*01	TCRBD01	TCRBD01-01	01				TCRBJ02-01*01	TCRBJ02	TCRBJ02-01	01				7	4	1	4	0	4	42	52	56	-1	63	1	In	VDJ
CAGGTAGTGCGAGGAGATTCGGCAGCTTATTTCTGTGCCAGCTCACCACCGACGGGGGGGAACACCGGGGAGCTGTTTTTTGGAGAA	CASSPPTGGNTGELFF	1	5.810600256527241E-5	48	TCRBV18-01*01	TCRBV18	TCRBV18-01	01				TCRBD02-01*01	TCRBD02	TCRBD02-01	01				TCRBJ02-02*01	TCRBJ02	TCRBJ02-02	01				0	2	8	1	0	1	33	50	52	-1	59	1	In	VDJ
TCGGCTGCTCCCTCCCAAACATCTGTGTACTTCTGTGCCAGCACGGGGAGACTAGCGGGTCTCCAAGAGACCCAGTACTTCGGGCCA	CASTGRLAGLQETQYF	1	1.291244501450498E-5	48	TCRBV06	TCRBV06	unresolved			TCRBV06-02,TCRBV06-03		TCRBD02-01	TCRBD02	TCRBD02-01				01,02	TCRBJ02-05*01	TCRBJ02	TCRBJ02-05	01				7	6	2	4	3	1	33	43	49	59	62	1	In	VDJ
GGTAGTGCGAGGAGATTCGGCAGCTTATTTCTGTGCCAGCTCACCCCCCAACCGGGGGGTAGAGTTGATGAGCAGTTCTTCGGGCCA		1	7.317052174886156E-5	50	TCRBV18-01*01	TCRBV18	TCRBV18-01	01				TCRBD02-01*01	TCRBD02	TCRBD02-01	01				TCRBJ02-01*01	TCRBJ02	TCRBJ02-01	01				3	7	8	1	8	8	31	45	52	59	67	1	Out	VDJ
TTCCCTGGAGCTTGGTGACTCTGCTGTGTATTTCTGTGCCAGCAGCCAAGTGCATTCCGGGCAGGGGAGTAAGCTTTCTTTGGACAA		1	1.936866752175747E-5	47	TCRBV03	TCRBV03	unresolved			TCRBV03-01,TCRBV03-02		TCRBD01-01*01	TCRBD01	TCRBD01-01	01				TCRBJ01-01*01	TCRBJ01	TCRBJ01-01	01				1	11	4	2	3	9	34	50	61	67	70	1	Out	VDJ
CAGCGCACACAGCAGGAGGACTCGGCCGTGTATCTCTGTGCCAGCAGCTTAGGGGCAGGGAATATCAATGAGCAGTTCTTCGGGCCA	CASSLGAGNINEQFF	1	6.886637341069322E-5	45	TCRBV07-02*01	TCRBV07	TCRBV07-02	01				TCRBD01-01*01	TCRBD01	TCRBD01-01	01				TCRBJ02-01*01	TCRBJ02	TCRBJ02-01	01				1	3	4	3	5	6	36	52	55	60	65	1	In	VDJ
GCCCTCAGAACCCAGGGACTCAGCTGTGTATTTTTGTGCTAGTGGTTTGGGAAAATACGGAGCAATCAGCCCCAGCATTTTGGTGAT		1	1.0114748594695567E-4	47	TCRBV12-05*01	TCRBV12	TCRBV12-05	01				TCRBD02-01	TCRBD02	TCRBD02-01				01,02	TCRBJ01-05*01	TCRBJ01	TCRBJ01-05	01				1	7	8	5	0	1	34	50	57	-1	60	1	Out	VDJ
GTGACCAGTGCCCATCCTGAAGACAGCAGCTTCTACATCTGCAGTGCTAGCCACGGACAGGGGCTAGGTGGCTACACCTTCGGTTCG	CSASHGQGLGGYTF	1	1.0760370845420817E-5	42	TCRBV20	TCRBV20	unresolved			TCRBV20-01,TCRBV20-or09_02		TCRBD01-01*01	TCRBD01	TCRBD01-01	01				TCRBJ01-02*01	TCRBJ01	TCRBJ01-02	01				3	4	1	2	5	7	39	50	54	63	68	1	In	VDJ
AACGCCTTGTTGCTGGGGGACTCGGCCCTGTATCTCTGTGCCAGCAGCGCGCTACCGGATTATAATTCACCCCTCCACTTTGGGAAC	CASSALPDYNSPLHF	1	9.253918927061902E-5	45	TCRBV05-05*01	TCRBV05	TCRBV05-05	01						unresolved		TCRBD01,TCRBD02	TCRBD01-01,TCRBD02-01		TCRBJ01-06*01	TCRBJ01	TCRBJ01-06	01				4	8	1	8	1	4	36	48	56	59	60	1	In	VDJ
AAGGTGCAGCCTGCAGAACTGGAGGATTCTGGAGTTTATTTCTGTGCCAGCAGCCAAGTTCGAGGTTACGAGCAGTACTTCGGGCCG	CASSQVRGYEQYF	1	1.1836407929962898E-4	39	TCRBV14-01*01	TCRBV14	TCRBV14-01	01				TCRBD02-01*02	TCRBD02	TCRBD02-01	02				TCRBJ02-07*01	TCRBJ02	TCRBJ02-07	01				1	3	11	1	1	4	42	58	61	65	66	1	In	VDJ
TCCGCCAGCACCAACCAGACATCTATGTACCTCTGTGCCAGCAGTTCCATGGCGGGGGATCCTGGAAACACCATATATTTTGGAGAG	CASSSMAGDPGNTIYF	1	2.0659912023207968E-4	48	TCRBV28-01*01	TCRBV28	TCRBV28-01	01				TCRBD02-01*01	TCRBD02	TCRBD02-01	01				TCRBJ01-03*01	TCRBJ01	TCRBJ01-03	01				4	5	7	2	3	2	33	46	51	58	61	1	In	VDJ
CCCTCAGAACCCAGGGACTCAGCTGTGTACTTCTGTGCCAGCAGTTTTTCATGGGGCGGTTATCAAGAGACCCAGTACTTCGGGCCA	CASSFSWGGYQETQYF	1	3.228111253626245E-5	48	TCRBV12	TCRBV12	unresolved			TCRBV12-03,TCRBV12-04		TCRBD01-01*01	TCRBD01	TCRBD01-01	01				TCRBJ02-05*01	TCRBJ02	TCRBJ02-05	01				3	5	7	0	6	2	33	47	52	57	63	1	In	VDJ
GAGCAGGGGGACTCGGCCATGTATCTCTGTGCCAGCAGCGACTCAGCCTTTCCGACAGGGGGGGGGACTGAAGCTTTCTTTGGACAA	CASSDSAFPTGGGTEAFF	1	7.101844757977739E-5	54	TCRBV07-09	TCRBV07	TCRBV07-09				01,03	TCRBD01-01*01	TCRBD01	TCRBD01-01	01				TCRBJ01-01*01	TCRBJ01	TCRBJ01-01	01				5	14	2	1	4	5	27	39	53	62	66	1	In	VDJ
TCCACTCTGACAGTGACCAGTGCCCATCCTGAAGACAGCAGCTTCTACATCTGCAGTGCTAGCAGGGACGGCTACACCTTCGGTTCG	CSASRDGYTF	1	2.3672815859925797E-5	30	TCRBV20-01*01	TCRBV20	TCRBV20-01	01						unresolved		TCRBD01,TCRBD02	TCRBD01-01,TCRBD02-01		TCRBJ01-02*01	TCRBJ01	TCRBJ01-02	01				3	2	0	7	0	8	51	62	64	-1	69	1	In	VDJ
GAGTCCGCCAGCACCAACCAGACATCTATGTACCTCTGTGCCAGCAGTTTAGCGACAGGCTTGAACACTGAAGCTTTCTTTGGACAA	CASSLATGLNTEAFF	1	9.038711510153486E-5	45	TCRBV28-01*01	TCRBV28	TCRBV28-01	01				TCRBD01-01*01	TCRBD01	TCRBD01-01	01				TCRBJ01-01*01	TCRBJ01	TCRBJ01-01	01				2	2	2	4	2	0	36	51	53	59	61	1	In	VDJ
AGATCCAACCTGCAAAGCTTGAGGACTCGGCCGTGTATCTCTGTGCCAGCAGCCGACGGGACTTGGTATGGCTACACCTTCGGTTCG		1	4.519355755076743E-5	40	TCRBV11-02*02	TCRBV11	TCRBV11-02	02				TCRBD02-01	TCRBD02	TCRBD02-01				01,02	TCRBJ01-02*01	TCRBJ01	TCRBJ01-02	01				5	4	0	10	3	5	41	53	57	63	66	1	Out	VDJ
CAGCAGGTAGTGCGAGGAGATTCGGCAGCTTATTTCTGTGCCAGCTCACCCGCGTTAGGGGGAGCAGATACGCAGTATTTTGGCCCA	CASSPALGGADTQYF	1	5.5953928396188246E-5	45	TCRBV18-01*01	TCRBV18	TCRBV18-01	01				TCRBD01-01*01	TCRBD01	TCRBD01-01	01				TCRBJ02-03*01	TCRBJ02	TCRBJ02-03	01				3	6	5	1	2	4	36	50	56	62	64	1	In	VDJ
TCGGCTGCTCCCTCCCAAACATCTGTGTACTTCTGTGCCAGCAGCCGCAGCCCGGACAAGCCCCCCGGGGAGCTGTTTTTTGGAGAA	CASSRSPDKPPGELFF	1	1.936866752175747E-5	48	TCRBV06	TCRBV06	unresolved			TCRBV06-02,TCRBV06-03		TCRBD01-01*01	TCRBD01	TCRBD01-01	01				TCRBJ02-02*01	TCRBJ02	TCRBJ02-02	01				6	9	1	6	6	6	33	44	53	58	64	1	In	VDJ
ATCCAGCGCACAGAGCAGGGGGACTCGGCCATGTATCTCTGTGCCAGCAGCTTTGCAGGGGGGACAGATACGCAGTATTTTGGCCCA	CASSFAGGTDTQYF	1	7.101844757977739E-5	42	TCRBV07-09	TCRBV07	TCRBV07-09				01,03	TCRBD01-01*01	TCRBD01	TCRBD01-01	01				TCRBJ02-03*01	TCRBJ02	TCRBJ02-03	01				3	2	4	1	1	3	39	53	55	62	63	1	In	VDJ
CAGAGCAGGGGGACTCAGCCGCGTATCTCCGTGCCAGCAGCTTAAAATCCCGGGACAGCCTACACCGGGGAGCTGTTTTTTGGAGAA		1	5.5953928396188246E-5	52	TCRBV07-03*03	TCRBV07	TCRBV07-03	03				TCRBD01-01*01	TCRBD01	TCRBD01-01	01				TCRBJ02-02*01	TCRBJ02	TCRBJ02-02	01				1	6	0	5	3	3	29	45	51	58	61	1	Out	VDJ
GAGTCCGCCAGCACCAACCAGACATCTATGTACCTCTGTGCCAGCAGTTTCGCAGGGGTAAAGATCACTGAAGCTTTCTTTGGACAA	CASSFAGVKITEAFF	1	9.038711510153486E-5	45	TCRBV28-01*01	TCRBV28	TCRBV28-01	01				TCRBD01-01*01	TCRBD01	TCRBD01-01	01				TCRBJ01-01*01	TCRBJ01	TCRBJ01-01	01				3	2	4	2	7	4	36	50	52	58	65	1	In	VDJ
CATCTATGTACCTCTGTGCCAGCAGTTTATGCCGGTCTCAAGGACTAGCGGGCGACTAAGAACACCGGGGAGCTGTTTTTTGGAGAA		1	9.253918927061902E-5	67	TCRBV28-01*01	TCRBV28	TCRBV28-01	01				TCRBD02-01	TCRBD02	TCRBD02-01				01,02	TCRBJ02-02*01	TCRBJ02	TCRBJ02-02	01				0	10	1	4	7	1	14	31	41	52	59	1	Out	VDJ
GAGTCCGCCAGCACCAACCAGACATCTATGTACCTCTGTGCCAGCAGTTTATTTGGCCTGGCCAATCAGCCCCAGCATTTTGGTGAT	CASSLFGLANQPQHF	1	9.684333760878734E-5	45	TCRBV28-01*01	TCRBV28	TCRBV28-01	01				TCRBD01-01*01	TCRBD01	TCRBD01-01	01				TCRBJ01-05*01	TCRBJ01	TCRBJ01-05	01				1	2	9	0	5	3	36	52	54	57	62	1	In	VDJ
GCAGAACTGGAGGATTCTGGAGTTTATTTCTGTGCCAGCAGCCGGGACGGTGGATTTGCAACTAATGAAAAACTGTTTTTTGGCAGT	CASSRDGGFATNEKLFF	1	2.7331341947368877E-4	51	TCRBV14-01*01	TCRBV14	TCRBV14-01	01						unresolved		TCRBD01,TCRBD02	TCRBD01-01,TCRBD02-01		TCRBJ01-04*01	TCRBJ01	TCRBJ01-04	01				4	0	0	7	10	0	30	-1	43	48	58	1	In	VDJ
TTCCCTGGAGCTTGGTGACTCTGCTGTGTATTTCTGTGCCAGCAGCCAAGGGGGTGTAGGATCTGGGAAAAACTGTTTTTTGGCAGT		1	3.443318670534661E-5	47	TCRBV03	TCRBV03	unresolved			TCRBV03-01,TCRBV03-02				unresolved		TCRBD01,TCRBD02	TCRBD01-01,TCRBD02-01		TCRBJ01-04*01	TCRBJ01	TCRBJ01-04	01				1	0	6	2	12	8	34	-1	50	54	66	1	Out	VDJ
CAGCGCACAGAGCAGCGGGACTCGGCCATGTATCGCTGTGCCAGCAGCTTAGTAGATGGGGGGAGGCAGCCCCAGCATTTTGGTGAT	CASSLVDGGRQPQHF	1	4.9497705888935754E-5	45	TCRBV07-06*01	TCRBV07	TCRBV07-06	01				TCRBD02-01	TCRBD02	TCRBD02-01				01,02	TCRBJ01-05*01	TCRBJ01	TCRBJ01-05	01				1	5	9	1	3	7	36	52	57	63	66	1	In	VDJ
AGCTCTCTGGAGCTGGGGGACTCAGCTTTGTATTTCTGTGCCAGCAGCGACGGACAGGACCTCACAGATACGCAGTATTTTGGCCCA	CASSDGQDLTDTQYF	1	2.3672815859925797E-5	45	TCRBV09-01	TCRBV09	TCRBV09-01				01,02	TCRBD01-01*01	TCRBD01	TCRBD01-01	01				TCRBJ02-03*01	TCRBJ02	TCRBJ02-03	01				3	2	1	4	4	2	36	49	51	58	62	1	In	VDJ
CTGGAGTCCGCCAGCACCAACCAGACATCTATGTACCTCTGTGCCAGCAGTTTAGGGGGGCCCCACACTGAAGCTTTCTTTGGACAA	CASSLGGPHTEAFF	1	9.038711510153486E-5	42	TCRBV28-01*01	TCRBV28	TCRBV28-01	01						unresolved		TCRBD01,TCRBD02	TCRBD01-01,TCRBD02-01		TCRBJ01-01*01	TCRBJ01	TCRBJ01-01	01				2	1	6	0	3	3	39	54	55	61	64	1	In	VDJ
CCCTCAGAACCCAGGGACTCAGCTGTGTACTTCTGTGCCAGCAGTTTGCAGGGTGAGGGGACCAAAAACATTCAGTACTTCGGCGCC	CASSLQGEGTKNIQYF	1	4.304148338168327E-5	48	TCRBV12	TCRBV12	unresolved			TCRBV12-03,TCRBV12-04				unresolved		TCRBD01,TCRBD02	TCRBD01-01,TCRBD02-01		TCRBJ02-04*01	TCRBJ02	TCRBJ02-04	01				3	1	4	3	8	2	33	47	48	53	61	1	In	VDJ
ACAGTGACCAGTGCCCATCCTGAAGACAGCAGCTTCTACATCTGCAGTGCTAGTGAGACAGACTACAATGAGCAGTTCTTCGGGCCA	CSASETDYNEQFF	1	1.7216593352673306E-5	39	TCRBV20	TCRBV20	unresolved			TCRBV20-01,TCRBV20-or09_02		TCRBD01-01*01	TCRBD01	TCRBD01-01	01				TCRBJ02-01*01	TCRBJ02	TCRBJ02-01	01				3	3	2	5	1	3	42	53	56	61	62	1	In	VDJ
CACAGAGCAGGGGGACTCGGCCATGTATCTCTGTGCCAGCAGCTTATGTCCCGCAGAACTAGCACAGATACGCAGTATTTTGGCCCA		1	7.101844757977739E-5	50	TCRBV07-09	TCRBV07	TCRBV07-09				01,03			unresolved		TCRBD01,TCRBD02	TCRBD01-01,TCRBD02-01		TCRBJ02-03*01	TCRBJ02	TCRBJ02-03	01				2	7	4	5	4	0	31	46	53	56	60	1	Out	VDJ
CTGACAGTGACCAGTGCCCATCCTGAAGACAGCAGCTTCTACATCTGCAGTGCTAGCCGACTCACAGATACGCAGTATTTTGGCCCA	CSASRLTDTQYF	1	1.291244501450498E-5	36	TCRBV20	TCRBV20	unresolved			TCRBV20-01,TCRBV20-or09_02		TCRBD02-01	TCRBD02	TCRBD02-01				01,02	TCRBJ02-03*01	TCRBJ02	TCRBJ02-03	01				3	2	2	10	0	2	45	56	58	-1	62	1	In	VDJ
AGAACCCAGGGACTCAGCTGTGTATTTTTGTGCTAGTGGTTTGGTACCCGGCCACGAGAGTCCCATCAGCCCCAGCATTTTGGTGAT		1	9.469126343970319E-5	53	TCRBV12-05*01	TCRBV12	TCRBV12-05	01						unresolved		TCRBD01,TCRBD02	TCRBD01-01,TCRBD02-01		TCRBJ01-05*01	TCRBJ01	TCRBJ01-05	01				0	4	9	0	12	5	28	45	49	52	64	1	Out	VDJ
AATGTGAACGCCTTGGAGCTGGAGGACTCGGCCCTGTATCTCTGTGCCAGCAGCTTGGGGCAGGGACAGCCCCAGCATTTTGGTGAT	CASSLGQGQPQHF	1	9.253918927061902E-5	39	TCRBV05-08*01	TCRBV05	TCRBV05-08	01				TCRBD01-01*01	TCRBD01	TCRBD01-01	01				TCRBJ01-05*01	TCRBJ01	TCRBJ01-05	01				0	2	4	3	1	7	42	58	60	65	66	1	In	VDJ
AGGACTCGGCCGTGTATCTCTGTGCCAGCAGCTTAATGAGGACTAGCGGGGGGGTGACCTAGCACAGATACGCAGTATTTTGGCCCA		1	5.5953928396188246E-5	61			unresolved		TCRBV07,TCRBV11	TCRBV07-02,TCRBV11-02		TCRBD02-01*01	TCRBD02	TCRBD02-01	01				TCRBJ02-03*01	TCRBJ02	TCRBJ02-03	01				2	4	1	0	6	0	20	35	39	54	60	1	Out	VDJ
CAGCCTGCAGAACTGGAGGATTCTGGAGTTTATTTCTGTGCCAGCAGCCAAAGCCTCTTCTATAATTCACCCCTCCACTTTGGGAAC	CASSQSLFYNSPLHF	1	1.1621200513054482E-4	45	TCRBV14-01*01	TCRBV14	TCRBV14-01	01				TCRBD02-01	TCRBD02	TCRBD02-01				01,02	TCRBJ01-06*01	TCRBJ01	TCRBJ01-06	01				2	0	6	7	5	3	36	-1	51	54	59	1	In	VDJ
TTGGAGTCGGCTGCTCCCTCCCAAACATCTGTGTACTTCTGTGCCAGCAGTTACGACGCGGAATCGGAGACCCAGTACTTCGGGCCA	CASSYDAESETQYF	1	1.291244501450498E-5	42	TCRBV06	TCRBV06	unresolved			TCRBV06-02,TCRBV06-03		TCRBD02-01	TCRBD02	TCRBD02-01				01,02	TCRBJ02-05*01	TCRBJ02	TCRBJ02-05	01				2	3	7	5	5	5	39	54	57	61	66	1	In	VDJ
CAGAGCAGGGGGACTCGGCCGTGTATGTCTGTGCAAGTCGCTTAGACGAGGCTCGGGCGGGGGGCCTACGAGCAGTACGTCGGGCCG		1	5.810600256527241E-5	52	TCRBV12-02*01	TCRBV12	TCRBV12-02	01				TCRBD02-01*01	TCRBD02	TCRBD02-01	01				TCRBJ02-07*01	TCRBJ02	TCRBJ02-07	01				1	11	7	1	15	17	29	45	56	64	79	1	Out	VDJ
GCCTTGGAGCTGGACGACTCGGCCCTGTATCTCTGTGCCAGCAGTTCCGGGACTAGCGGGGGGGCGGGTGAGCAGTTCTTCGGGCCA	CASSSGTSGGAGEQFF	1	5.5953928396188246E-5	48	TCRBV05-04*01	TCRBV05	TCRBV05-04	01				TCRBD02-01*01	TCRBD02	TCRBD02-01	01				TCRBJ02-01*01	TCRBJ02	TCRBJ02-01	01				5	4	0	0	4	9	33	44	48	64	68	1	In	VDJ
GTGAACGCCTTGTTGCTGGGGGACTCGGCCCTGTATCTCTGTGCCAGCAGCTCCTCGATGGGACCCAATGAGCAGTTCTTCGGGCCA	CASSSSMGPNEQFF	1	1.3773274682138645E-4	42	TCRBV05-05*01	TCRBV05	TCRBV05-05	01						unresolved		TCRBD01,TCRBD02	TCRBD01-01,TCRBD02-01		TCRBJ02-01*01	TCRBJ02	TCRBJ02-01	01				3	7	0	7	1	6	39	52	59	64	65	1	In	VDJ
GTGACATCGGCCCAAAAGAACCCGACAGCTTTCTATCTCTGTGCCAGTAGTATAGATGAGGAGCTAGCGTCGTTGTACTTCGGCGCC	CASSIDEELASLYF	1	7.532259591794572E-5	42	TCRBV19-01	TCRBV19	TCRBV19-01				01,02	TCRBD02-01	TCRBD02	TCRBD02-01				01,02	TCRBJ02-04*01	TCRBJ02	TCRBJ02-04	01				0	7	4	6	5	15	39	56	63	69	74	1	In	VDJ
AATCCTGTCCTCAGAACCGGGAGACACGGCACTGTATCTCTGCGCCAACAGTCAATCAGTCCTAATGAAAAACTGTTTTTTGGCAGT		1	9.038711510153486E-5	41	TCRBV23-01*01	TCRBV23	TCRBV23-01	01						unresolved		TCRBD01,TCRBD02	TCRBD01-01,TCRBD02-01		TCRBJ01-04*01	TCRBJ01	TCRBJ01-04	01				0	0	5	5	2	3	40	-1	57	59	61	1	Out	VDJ
TCACTCTGGAGTCTGCTGCCTCCTCCCAGACATCTGTATATTTCTGCGCCAGCCCTCCAGGGATAAGGGACCCAGTACTTCGGGCCA		1	6.45622250725249E-5	37	TCRBV10-01	TCRBV10	TCRBV10-01				01,02	TCRBD01-01*01	TCRBD01	TCRBD01-01	01				TCRBJ02-05*01	TCRBJ02	TCRBJ02-05	01				8	4	4	3	6	7	44	53	57	62	68	1	Out	VDJ
CCTGCAGAGCAGGGGGACTCGGCCGTGTATGTCTGTGCAAGTCGCTTGGGGGGACAGGGGGCCGGTTGCGAGCAGTACGTCGGGCCG	CASRLGGQGAGCEQYV	1	5.810600256527241E-5	48	TCRBV12-02*01	TCRBV12	TCRBV12-02	01				TCRBD01-01*01	TCRBD01	TCRBD01-01	01				TCRBJ02-07*01	TCRBJ02	TCRBJ02-07	01				3	3	0	0	17	17	33	47	50	62	79	1	In	VDJ
CTGGAGTCCGCCAGCACCAACCAGACATCTATGTACCTCTGTGCCAGCAGCCTGCTTGACAGGGAAGAGACCCAGTACTTCGGGCCA	CASSLLDREETQYF	1	5.810600256527241E-5	42	TCRBV28-01*01	TCRBV28	TCRBV28-01	01				TCRBD01-01*01	TCRBD01	TCRBD01-01	01				TCRBJ02-05*01	TCRBJ02	TCRBJ02-05	01				6	7	2	3	0	3	39	50	57	-1	64	1	In	VDJ
ACAGTGACCAGTGCCCATCCTGAAGACAGCAGCTTCTACATCTGCAGTGCTAAGACAGGGGTAAACACTGAAGCTTTCTTTGGACAA	CSAKTGVNTEAFF	1	1.291244501450498E-5	39	TCRBV20	TCRBV20	unresolved			TCRBV20-01,TCRBV20-or09_02		TCRBD01-01*01	TCRBD01	TCRBD01-01	01				TCRBJ01-01*01	TCRBJ01	TCRBJ01-01	01				4	1	2	2	2	2	42	52	53	61	63	1	In	VDJ
CTGACGATCCAGCGCACACAGCAGGAGGACTCGGCCGTGTATCTCTGTGCCAGCAGCACCTCGACAACAAAAGCTTTCTTTGGACAA	CASSTSTTKAFF	1	5.164978005801992E-5	36	TCRBV07-02*01	TCRBV07	TCRBV07-02	01				TCRBD01-01*01	TCRBD01	TCRBD01-01	01				TCRBJ01-01*01	TCRBJ01	TCRBJ01-01	01				5	5	2	6	4	9	45	57	62	66	70	1	In	VDJ
CCAGCGCACACAGCAGGAGGACTCGGCCGTGTATCTCTGTGCCAGCGGCTCAGAGGGAACTCCTACAATGAGCAGTTCTTCGGGCCA		1	6.45622250725249E-5	44	TCRBV07-02*01	TCRBV07	TCRBV07-02	01				TCRBD02-01*02	TCRBD02	TCRBD02-01	02				TCRBJ02-01*01	TCRBJ02	TCRBJ02-01	01				4	2	11	0	2	0	37	50	52	57	59	1	Out	VDJ
ACGATCCAGCGCACAGAGCAGCGGGACTCGGCCATGTATCGCTGTGCCAGCAGCCCACGCTATAATTCACCCCTCCACTTTGGGAAC	CASSPRYNSPLHF	1	3.443318670534661E-5	39	TCRBV07-06*01	TCRBV07	TCRBV07-06	01						unresolved		TCRBD01,TCRBD02	TCRBD01-01,TCRBD02-01		TCRBJ01-06*01	TCRBJ01	TCRBJ01-06	01				5	2	3	7	1	3	42	54	56	58	59	1	In	VDJ
CTTGGAGCTGGACGACTCGGCCCTGTATCTCTGTGCCAGCTTCAGGCTCGCAGACAAAGTCGGGCCAACGTCCTGACTTTCGGGGCC		1	4.519355755076743E-5	50	TCRBV05-04*01	TCRBV05	TCRBV05-04	01				TCRBD01-01*01	TCRBD01	TCRBD01-01	01				TCRBJ02-06*01	TCRBJ02	TCRBJ02-06	01				7	12	2	6	5	5	31	40	52	56	61	1	Out	VDJ
CAACCTGCAAAGCTTGAGGACTCGGCCGTGTATCTCTGTGCCAGCAGCTTAGAGCCCGGGCCGAACACTGAAGCTTTCTTTGGACAA	CASSLEPGPNTEAFF	1	5.380185422710408E-5	45	TCRBV11-02*02	TCRBV11	TCRBV11-02	02						unresolved		TCRBD01,TCRBD02	TCRBD01-01,TCRBD02-01		TCRBJ01-01*01	TCRBJ01	TCRBJ01-01	01				0	4	8	0	1	1	36	53	57	61	62	1	In	VDJ
GTGACCAGTGCCCATCCTGAAGACAGCAGCTTCTACATCTGCAGTGCTAGAGGGGGGGATGATGGAAACACCATATATTTTGGAGAG	CSARGGDDGNTIYF	1	3.0129038367178286E-5	42	TCRBV20	TCRBV20	unresolved			TCRBV20-01,TCRBV20-or09_02		TCRBD02-01*01	TCRBD02	TCRBD02-01	01				TCRBJ01-03*01	TCRBJ01	TCRBJ01-03	01				1	0	9	1	4	3	39	-1	52	58	62	1	In	VDJ
AGAACCCAGGGACTCAGCTGTGTACTTCTGTGCCAGCAGTTTAAGTGTGAGCCGGTGCGGGGCGCGGAGAAAGCTTTCTTTGGACAA		1	4.304148338168327E-5	53	TCRBV12	TCRBV12	unresolved			TCRBV12-03,TCRBV12-04		TCRBD02-01*01	TCRBD02	TCRBD02-01	01				TCRBJ01-01*01	TCRBJ01	TCRBJ01-01	01				2	13	7	3	8	9	28	43	56	62	70	1	Out	VDJ
AGGATCCAGCAGGTAGTGCGAGGAGATTCGGCAGCTTATTTCTGTGCCAGCTCACCACCGGTTGAAGAGACCCAGTACTTCGGGCCA	CASSPPVEETQYF	1	3.658526087443078E-5	39	TCRBV18-01*01	TCRBV18	TCRBV18-01	01						unresolved		TCRBD01,TCRBD02	TCRBD01-01,TCRBD02-01		TCRBJ02-05*01	TCRBJ02	TCRBJ02-05	01				0	0	0	10	3	3	42	-1	59	61	64	1	In	VDJ
AGCACCTTGGAGCTGGGGGACTCGGCCCTTTATCTTTGCGCCAGCAGCTTGGAACAAAGCTCCTACAATGAGCAGTTCTTCGGGCCA	CASSLEQSSYNEQFF	1	3.0129038367178286E-5	45	TCRBV05-01*01	TCRBV05	TCRBV05-01	01				TCRBD01-01*01	TCRBD01	TCRBD01-01	01				TCRBJ02-01*01	TCRBJ02	TCRBJ02-01	01				0	1	3	6	3	0	36	52	53	56	59	1	In	VDJ
CAGCCCTCAGAACCCAGGGACTCAGCTGTGTACTTCTGTGCCAGCGCGTCGGACACCCACCCCTTGGACATTCAGTACTTCGGCGCC	CASASDTHPLDIQYF	1	3.873733504351494E-5	45	TCRBV12	TCRBV12	unresolved			TCRBV12-03,TCRBV12-04		TCRBD01-01*01	TCRBD01	TCRBD01-01	01				TCRBJ02-04*01	TCRBJ02	TCRBJ02-04	01				8	5	1	6	12	8	36	45	50	55	67	1	In	VDJ
ACCTTGGAGCTGGGGGACTCGGCCCTTTATCTTTGCGCCAGCAGCTTCGAGCGGGGGGGCAGGCAAGAGACCCAGTACTTCGGGCCA	CASSFERGGRQETQYF	1	1.5064519183589143E-5	48	TCRBV05-01*01	TCRBV05	TCRBV05-01	01				TCRBD02-01*01	TCRBD02	TCRBD02-01	01				TCRBJ02-05*01	TCRBJ02	TCRBJ02-05	01				2	2	6	0	4	2	33	47	49	59	63	1	In	VDJ
CAGCCAGAAGACTCGGCCCTGTATCTCTGCGCCAGCAGCCAATCCCTGGCGGCTAGCTATAACACCGGGGAGCTGTTTTTTGGAGAA	CASSQSLAASYNTGELFF	1	2.7976964198094123E-5	54	TCRBV04-03*01	TCRBV04	TCRBV04-03	01				TCRBD02-01	TCRBD02	TCRBD02-01				01,02	TCRBJ02-02*01	TCRBJ02	TCRBJ02-02	01				2	10	4	7	3	2	27	42	52	57	60	1	In	VDJ
TCTGCTGTACCCTCTCAGACATCTGTGTACTTCTGTGCCAGCAGTGACTCTAGCGGGGGCTCCACAGATACGCAGTATTTTGGCCCA	CASSDSSGGSTDTQYF	1	6.025807673435657E-5	48	TCRBV06-04	TCRBV06	TCRBV06-04				01,02	TCRBD02-01*01	TCRBD02	TCRBD02-01	01				TCRBJ02-03*01	TCRBJ02	TCRBJ02-03	01				0	0	5	2	3	2	33	-1	50	59	62	1	In	VDJ
TCCCTGGAGCTTGGTGACTCTGCTGTGTATTTCTGTGCCAGCAGCCGTAGAAGATGGACAGGGGTGGCCGAGCAGTACTTCGGGCCG	CASSRRRWTGVAEQYF	1	1.291244501450498E-5	48	TCRBV03	TCRBV03	unresolved			TCRBV03-01,TCRBV03-02		TCRBD01-01*01	TCRBD01	TCRBD01-01	01				TCRBJ02-07*01	TCRBJ02	TCRBJ02-07	01				4	9	1	2	4	6	33	46	55	64	68	1	In	VDJ
TCCCTGATTCTGGAGTCCGCCAGCACCAACCAGACATCTATGTACCTCTGTGCCAGCGGGTGGCAAGAGACCCAGTACTTCGGGCCA	CASGWQETQYF	1	5.810600256527241E-5	33	TCRBV28-01*01	TCRBV28	TCRBV28-01	01						unresolved		TCRBD01,TCRBD02	TCRBD01-01,TCRBD02-01		TCRBJ02-05*01	TCRBJ02	TCRBJ02-05	01				8	0	0	9	3	2	48	-1	57	60	63	1	In	VDJ
GAGTCTGCTGCCTCCTCCCAGACATCTGTATATTTCTGCGCCAGCAGTAAAACCGGGGCAAACACAGATACGCAGTATTTTGGCCCA	CASSKTGANTDTQYF	1	9.469126343970319E-5	45	TCRBV10-01	TCRBV10	TCRBV10-01				01,02			unresolved		TCRBD01,TCRBD02	TCRBD01-01,TCRBD02-01		TCRBJ02-03*01	TCRBJ02	TCRBJ02-03	01				5	6	7	0	3	2	36	48	54	59	62	1	In	VDJ
CGCACAGAGCGGGGGGACTCAGCCGTGTATCTCTGTGCCAGCAGCCGACAGGGGACTCTCTATAATTCACCCCTCCACTTTGGGAAC	CASSRQGTLYNSPLHF	1	4.08894092125991E-5	48	TCRBV07-03*01	TCRBV07	TCRBV07-03	01				TCRBD01-01*01	TCRBD01	TCRBD01-01	01				TCRBJ01-06*01	TCRBJ01	TCRBJ01-06	01				5	1	2	2	5	3	33	45	46	54	59	1	In	VDJ
AAGATCCAGCGCACACAGCAGGAGGACTCCGCCGTGTATCTCTGTGCCAGCAGCTTTGGGGGGAACACTGAAGCTTTCTTTGGACAA	CASSFGGNTEAFF	1	5.164978005801992E-5	39	TCRBV07-08*01	TCRBV07	TCRBV07-08	01						unresolved		TCRBD01,TCRBD02	TCRBD01-01,TCRBD02-01		TCRBJ01-01*01	TCRBJ01	TCRBJ01-01	01				3	1	6	1	0	1	42	56	57	-1	62	1	In	VDJ
ACTCGGCCCTGTATCTCTGTGCCAGCAGCTTGGCCAACTTAGCGGGGGGGCCTCATGAAGTGGGAGAATGAGCAGTTCTTCGGGCCA		1	1.0114748594695567E-4	64	TCRBV05	TCRBV05	unresolved			TCRBV05-04,TCRBV05-05,TCRBV05-08		TCRBD02-01*01	TCRBD02	TCRBD02-01	01				TCRBJ02-01*01	TCRBJ02	TCRBJ02-01	01				0	6	5	0	16	7	17	33	39	50	66	1	Out	VDJ
ACATCGGCCCAAAAGAACCCGACAGCTTTCTATCTCTGTGCCACCCACCGGAGGACAGGGGGCACAGATACGCAGTATTTTGGCCCA	CATHRRTGGTDTQYF	1	8.17788184251982E-5	45	TCRBV19-01	TCRBV19	TCRBV19-01				01,02	TCRBD01-01*01	TCRBD01	TCRBD01-01	01				TCRBJ02-03*01	TCRBJ02	TCRBJ02-03	01				10	9	1	2	0	1	36	43	52	-1	61	1	In	VDJ
GCACCTTGGAGCTGGGGGACTCGGCCCTTTATCTTTGCGCCAGCAGTTACGACTAGCGGGGCAAAAGAGACCCAGTACTTCGGGCCA		1	1.5064519183589143E-5	46	TCRBV05-01*01	TCRBV05	TCRBV05-01	01				TCRBD02-01*01	TCRBD02	TCRBD02-01	01				TCRBJ02-05*01	TCRBJ02	TCRBJ02-05	01				5	4	2	3	3	3	35	46	50	61	64	1	Out	VDJ
GGAGTCTGCTGCCTCCTCCCAGACATCTGTATATTTCTGCGCCAGCAGTAAGACTAGCTTCAGTACAATGAGCAGTTCTTCGGGCCA		1	1.1836407929962898E-4	44	TCRBV10-01	TCRBV10	TCRBV10-01				01,02	TCRBD02-01	TCRBD02	TCRBD02-01				01,02	TCRBJ02-01*01	TCRBJ02	TCRBJ02-01	01				5	2	2	7	5	4	37	49	51	58	63	1	Out	VDJ
AACGCCTTGGAGCTGGACGACTCGGCCCTGTATCTCTGTGCCAGCAGCTTGGGGGGAGTTAGCACAGATACGCAGTATTTTGGCCCA	CASSLGGVSTDTQYF	1	4.304148338168327E-5	45	TCRBV05-04*01	TCRBV05	TCRBV05-04	01				TCRBD02-01*02	TCRBD02	TCRBD02-01	02				TCRBJ02-03*01	TCRBJ02	TCRBJ02-03	01				0	1	9	2	2	0	36	52	53	58	60	1	In	VDJ
GAGTCGGCTGCTCCCTCCCAGACATCTGTGTACTTCTGTGCCAGCAGTGAACTAGCGGGGGATTACAATGAGCAGTTCTTCGGGCCA	CASSELAGDYNEQFF	1	3.873733504351494E-5	45	TCRBV06-01*01	TCRBV06	TCRBV06-01	01				TCRBD02-01*01	TCRBD02	TCRBD02-01	01				TCRBJ02-01*01	TCRBJ02	TCRBJ02-01	01				2	0	4	2	2	4	36	-1	51	61	63	1	In	VDJ
ATCCAGCGCACAGAGCAGGGGGACTCGGCCATGTATCTCTGTGCCAGCAGCCAAGGGTTAACTAATGAAAAACTGTTTTTTGGCAGT	CASSQGLTNEKLFF	1	1.1621200513054482E-4	42	TCRBV07-09	TCRBV07	TCRBV07-09				01,03			unresolved		TCRBD01,TCRBD02	TCRBD01-01,TCRBD02-01		TCRBJ01-04*01	TCRBJ01	TCRBJ01-04	01				5	2	5	3	2	1	39	51	53	57	59	1	In	VDJ
CTGACGATCCAGCGCACACAGCAGGAGGACTCGGCCGTGTATCTCTGTGCCAGCAGCCGGGATAGGACGACCCAGTACTTCGGGCCA	CASSRDRTTQYF	1	3.443318670534661E-5	36	TCRBV07-02*01	TCRBV07	TCRBV07-02	01				TCRBD02-01*02	TCRBD02	TCRBD02-01	02				TCRBJ02-05*01	TCRBJ02	TCRBJ02-05	01				5	0	8	3	6	7	45	-1	57	62	68	1	In	VDJ
ACTGTGACATCGGCCCAAAAGAACCCGACAGCTTTCTATCTCTGTGCCAGTAGTATAGACTACACCGGGGAGCTGTTTTTTGGAGAA	CASSIDYTGELFF	1	8.393089259428237E-5	39	TCRBV19-01	TCRBV19	TCRBV19-01				01,02	TCRBD02-01	TCRBD02	TCRBD02-01				01,02	TCRBJ02-02*01	TCRBJ02	TCRBJ02-02	01				0	0	4	10	0	3	42	-1	59	-1	61	1	In	VDJ
CTGGAGTCCGCCAGCACCAACCAGACATCTATGTACCTCTGTGCCAGCAGGAACAGCGAAACCTACAATGAGCAGTTCTTCGGGCCA	CASRNSETYNEQFF	1	1.0760370845420816E-4	42	TCRBV28-01*01	TCRBV28	TCRBV28-01	01						unresolved		TCRBD01,TCRBD02	TCRBD01-01,TCRBD02-01		TCRBJ02-01*01	TCRBJ02	TCRBJ02-01	01				6	2	3	5	5	2	39	50	52	56	61	1	In	VDJ
ATTCTGGAGTCCGCCAGCACCAACCAGACATCTATGTACCTCTGTGCCTGGGCAACAGCAATGAACACTGAAGCTTTCTTTGGACAA	CAWATAMNTEAFF	1	8.393089259428237E-5	39	TCRBV28-01*01	TCRBV28	TCRBV28-01	01				TCRBD01-01*01	TCRBD01	TCRBD01-01	01				TCRBJ01-01*01	TCRBJ01	TCRBJ01-01	01				11	6	3	5	3	0	42	48	54	58	61	1	In	VDJ
ACCAGTGCCCATCCTGAAGACAGCAGCTTCTACATCTGCAGTGCTAGAGATTATGAGTCCTCGCATAATGAGCAGTTCTTCGGGCCA	CSARDYESSHNEQFF	1	1.7216593352673306E-5	45	TCRBV20	TCRBV20	unresolved			TCRBV20-01,TCRBV20-or09_02		TCRBD02-01*02	TCRBD02	TCRBD02-01	02				TCRBJ02-01*01	TCRBJ02	TCRBJ02-01	01				0	4	11	2	9	7	36	50	54	57	66	1	In	VDJ
ATCCAGCGCACAGAGCAGGGGGACTCGGCCATGTATCTCTGTGCCAGCAGCTTAACGGGGGGCGGTGAGACCCAGTACTTCGGGCCA	CASSLTGGGETQYF	1	4.519355755076743E-5	42	TCRBV07-09	TCRBV07	TCRBV07-09				01,03	TCRBD02-01*01	TCRBD02	TCRBD02-01	01				TCRBJ02-05*01	TCRBJ02	TCRBJ02-05	01				2	1	8	1	4	5	39	54	55	62	66	1	In	VDJ
AATGTGAGCACCTTGGAGCTGGGGGACTCGGCCCTTTATCTTTGCGCCAGCAGCTTGGCGGGGACAGATACGCAGTATTTTGGCCCA	CASSLAGTDTQYF	1	2.1520741690841635E-5	39	TCRBV05-01*01	TCRBV05	TCRBV05-01	01				TCRBD02-01*01	TCRBD02	TCRBD02-01	01				TCRBJ02-03*01	TCRBJ02	TCRBJ02-03	01				0	0	8	3	0	3	42	-1	58	-1	63	1	In	VDJ
TCCACGGAGTCAGGGGACACAGCACTGTATTTCTGTGCCAGAACCCATATGGTTGAGGCGCTAAACTATGGCTACACCTTCGGTTCG	CARTHMVEALNYGYTF	1	2.5609682612101544E-4	48	TCRBV21-01*01	TCRBV21	TCRBV21-01	01				TCRBD02-01*02	TCRBD02	TCRBD02-01	02				TCRBJ01-02*01	TCRBJ01	TCRBJ01-02	01				9	13	11	1	5	2	33	41	54	58	63	1	In	VDJ
AATCCTTTCCTCTCACTGTGACATCGGCCCAAAAGAACCCGACAGCTTTCTATCTCTGTGCCAGTTTAAGATCCGTACTTCGGGCCA		1	5.380185422710408E-5	25	TCRBV19-01	TCRBV19	TCRBV19-01				01,02			unresolved		TCRBD01,TCRBD02	TCRBD01-01,TCRBD02-01		TCRBJ02-05*01	TCRBJ02	TCRBJ02-05	01				8	4	2	8	3	13	56	65	69	71	74	1	Out	VDJ
TCCGCCAGCACCAACCAGACATCTATGTACCTCTGTGCCAGCAGTTCTACCCCGACTTGGAGTTATGAAAAACTGTTTTTTGGCAGT	CASSSTPTWSYEKLFF	1	1.3773274682138645E-4	48	TCRBV28-01*01	TCRBV28	TCRBV28-01	01				TCRBD02-01	TCRBD02	TCRBD02-01				01,02	TCRBJ01-04*01	TCRBJ01	TCRBJ01-04	01				4	7	2	10	7	6	33	46	53	57	64	1	In	VDJ
CGCACAGAGCAGGGGGACTCGGCCATGTATCTCTGTGCCAGCACGAGTGGGGCTAGCGAGGGCTCCTACGAGCAGTACTTCGGGCCG	CASTSGASEGSYEQYF	1	4.7345631719851595E-5	48	TCRBV07-09	TCRBV07	TCRBV07-09				01,03	TCRBD02-01	TCRBD02	TCRBD02-01				01,02	TCRBJ02-07*01	TCRBJ02	TCRBJ02-07	01				7	9	4	6	4	0	33	43	52	58	62	1	In	VDJ
CTGAGGATCCAGCAGGTAGTGCGAGGAGATTCGGCAGCTTATTTCTGTGCCAGCTCCGGTGCTGGGTATGGCTACACCTTCGGTTCG	CASSGAGYGYTF	1	4.08894092125991E-5	36	TCRBV18-01*01	TCRBV18	TCRBV18-01	01						unresolved		TCRBD01,TCRBD02	TCRBD01-01,TCRBD02-01		TCRBJ01-02*01	TCRBJ01	TCRBJ01-02	01				6	7	0	9	0	5	45	56	63	-1	66	1	In	VDJ
CTGCTCCCTCCCAGACATCTGTGTACTTCTGTGCCAGCACCGCTGTTGGGGGGCGGATGGTACCAAGAGACCCAGTACTTCGGGCCA		1	2.1520741690841635E-5	52	TCRBV06	TCRBV06	unresolved			TCRBV06-01,TCRBV06-05,TCRBV06-06				unresolved		TCRBD01,TCRBD02	TCRBD01-01,TCRBD02-01		TCRBJ02-05*01	TCRBJ02	TCRBJ02-05	01				7	9	6	0	7	0	29	39	48	54	61	1	Out	VDJ
GCCTTGGAGCTGGACGACTCGGCCCTGTATCTCTGTGCCAGCAGCTTAGGACAGGAAGCCTCCTACAATGAGCAGTTCTTCGGGCCA	CASSLGQEASYNEQFF	1	5.164978005801992E-5	48	TCRBV05-04*01	TCRBV05	TCRBV05-04	01				TCRBD01-01*01	TCRBD01	TCRBD01-01	01				TCRBJ02-01*01	TCRBJ02	TCRBJ02-01	01				2	1	1	4	4	0	33	47	48	55	59	1	In	VDJ
ACTCTGAAGGTGCAGCCTGCAGAACTGGAGGATTCTGGAGTTTATTTCTGTGCCAGCAGTCAGGGATTGAAACTGTTTTTTGGCAGT	CASSQGLKLFF	1	2.3672815859925795E-4	33	TCRBV14-01*01	TCRBV14	TCRBV14-01	01				TCRBD01-01*01	TCRBD01	TCRBD01-01	01				TCRBJ01-04*01	TCRBJ01	TCRBJ01-04	01				6	1	4	3	4	11	48	59	60	65	69	1	In	VDJ
TCGGCCCAAAAGAACCCGACAGCTTTCTATCTCTGTGCCAGTAGGAGGCGAAGGGCAAGCTCCTACAATGAGCAGTTCTTCGGGCCA	CASRRRRASSYNEQFF	1	9.684333760878734E-5	48	TCRBV19-01	TCRBV19	TCRBV19-01				01,02			unresolved		TCRBD01,TCRBD02	TCRBD01-01,TCRBD02-01		TCRBJ02-01*01	TCRBJ02	TCRBJ02-01	01				6	7	5	3	4	0	33	44	51	55	59	1	In	VDJ
CGCACACAGCAGGAGGACTCGGCCGTGTATCTCTGTGCCAGCAGCTTAGTTGGCGGGATTAGCACAGATACGCAGTATTTTGGCCCA	CASSLVGGISTDTQYF	1	4.7345631719851595E-5	48	TCRBV07-02*01	TCRBV07	TCRBV07-02	01				TCRBD02-01*02	TCRBD02	TCRBD02-01	02				TCRBJ02-03*01	TCRBJ02	TCRBJ02-03	01				1	3	7	3	2	0	33	49	52	58	60	1	In	VDJ
CTCACTGTGACATCGGCCCAAAAGAACCCGACAGCTTTCTATCTCTGTGCCAGTAGTAGGACGGTCAATGAGCAGTTCTTCGGGCCA	CASSRTVNEQFF	1	9.684333760878734E-5	36	TCRBV19-01	TCRBV19	TCRBV19-01				01,02			unresolved		TCRBD01,TCRBD02	TCRBD01-01,TCRBD02-01		TCRBJ02-01*01	TCRBJ02	TCRBJ02-01	01				4	0	1	7	3	6	45	-1	58	62	65	1	In	VDJ
ACCTTGGAGATCCAGCGCACAGAGCAGGGGGACTCGGCCATGTATCTCTGTGCCAGCAGCTCCGCGTTGTTCCAGTATTTTGGCCCA	CASSSALFQYF	1	6.241015090344074E-5	33	TCRBV07-09	TCRBV07	TCRBV07-09				01,03	TCRBD02-01	TCRBD02	TCRBD02-01				01,02	TCRBJ02-03*01	TCRBJ02	TCRBJ02-03	01				4	2	7	6	6	12	48	61	63	66	72	1	In	VDJ
ATTCTGGAGTCCGCCAGCACCAACCAGACATCTATGTACCTCTGTGCCAGCAGTCTGAGAGTCAATCAGCCCCAGCATTTTGGTGAT	CASSLRVNQPQHF	1	8.393089259428237E-5	39	TCRBV28-01*01	TCRBV28	TCRBV28-01	01				TCRBD02-01*02	TCRBD02	TCRBD02-01	02				TCRBJ01-05*01	TCRBJ01	TCRBJ01-05	01				5	2	11	2	3	3	42	54	56	59	62	1	In	VDJ
GTGACATCGGCCCAAAAGAACCCGACAGCTTTCTATCTCTGTGCCAGTAATCCTAGCGGGGGGGCCGGGGAGCAGTTCTTCGGGCCA	CASNPSGGAGEQFF	1	9.684333760878734E-5	42	TCRBV19-01	TCRBV19	TCRBV19-01				01,02	TCRBD02-01*01	TCRBD02	TCRBD02-01	01				TCRBJ02-01*01	TCRBJ02	TCRBJ02-01	01				7	3	4	0	5	10	39	49	52	64	69	1	In	VDJ
CCAGCGCACAGAGCAAGGGCGACTCGGCTGTGTATCTCTGTGCCCATTGAGCGGGGAAGCTCCTACAATGAGCAGTTCTTCGGGCCA		1	1.463410434977231E-4	43	TCRBV07-05*01	TCRBV07	TCRBV07-05	01				TCRBD02-01*01	TCRBD02	TCRBD02-01	01				TCRBJ02-01*01	TCRBJ02	TCRBJ02-01	01				10	5	6	3	3	0	38	44	49	56	59	1	Out	VDJ
CCTGCAAAGCTTGAGGACTCGGCCGTGTATCTCTGTGCCAGCAGCTTAGGAGGGTCGGGAGCCTACAATGAGCAGTTCTTCGGGCCA	CASSLGGSGAYNEQFF	1	6.241015090344074E-5	48	TCRBV11-02*02	TCRBV11	TCRBV11-02	02				TCRBD02-01*02	TCRBD02	TCRBD02-01	02				TCRBJ02-01*01	TCRBJ02	TCRBJ02-01	01				1	6	8	2	0	2	33	49	55	-1	61	1	In	VDJ
ACGATCCAGCGCACACAGCAGGAGGACTCGGCCGTGTATCTCTGTGCCAGCAGCTTAGGAGCGGGGGAGACCCAGTACTTCGGGCCA	CASSLGAGETQYF	1	3.228111253626245E-5	39	TCRBV07-02*01	TCRBV07	TCRBV07-02	01				TCRBD02-01*01	TCRBD02	TCRBD02-01	01				TCRBJ02-05*01	TCRBJ02	TCRBJ02-05	01				1	1	6	3	0	5	42	58	59	-1	66	1	In	VDJ
GTGAACGCCTTGGAGCTGGACGACTCGGCCCTGTATCTCTGTGCCAGCAGCTTGGACAGAAACCCTTATACGCAGTATTTTGGCCCA	CASSLDRNPYTQYF	1	4.08894092125991E-5	42	TCRBV05-04*01	TCRBV05	TCRBV05-04	01				TCRBD01-01*01	TCRBD01	TCRBD01-01	01				TCRBJ02-03*01	TCRBJ02	TCRBJ02-03	01				0	0	3	5	8	7	39	-1	55	59	67	1	In	VDJ
TCAGAACCCAGGGACTCAGCTGTGTACTTCTGTGCCAGCAGTTTTAGGGGTGGGGGACTGGCCAAAAACATTCAGTACTTCGGCGCC	CASSFRGGGLAKNIQYF	1	3.658526087443078E-5	51	TCRBV12	TCRBV12	unresolved			TCRBV12-03,TCRBV12-04		TCRBD02-01	TCRBD02	TCRBD02-01				01,02	TCRBJ02-04*01	TCRBJ02	TCRBJ02-04	01				3	9	0	10	1	1	30	44	53	59	60	1	In	VDJ
GAGCTTGGGGACTCGGCCGTGTATCTCTGTGCCAGCAGCTTAGATCAGGGCGGAACGGCCTCCTACAATGAGCAGTTCTTCGGGCCA	CASSLDQGGTASYNEQFF	1	6.45622250725249E-5	54	TCRBV11-03*01	TCRBV11	TCRBV11-03	01				TCRBD01-01*01	TCRBD01	TCRBD01-01	01				TCRBJ02-01*01	TCRBJ02	TCRBJ02-01	01				0	1	4	3	9	0	27	44	45	50	59	1	In	VDJ
GAGCTGGGGGACTCAGCTTTGTATTTCTGTGCCAGCAGCCCCCCTAGGGCGACTCGCCTACTGAACACTGAAGCTTTCTTTGGACAA	CASSPPRATRLLNTEAFF	1	1.936866752175747E-5	54	TCRBV09-01	TCRBV09	TCRBV09-01				01,02			unresolved		TCRBD01,TCRBD02	TCRBD01-01,TCRBD02-01		TCRBJ01-01*01	TCRBJ01	TCRBJ01-01	01				4	6	5	3	12	0	27	39	45	49	61	1	In	VDJ
CTGGAGTCCGCTACCAGCTCCCAGACATCTGTGTACTTCTGTGCCATCAGTGAAGAGGCGGATGGCGAGACCCAGTACTTCGGGCCA	CAISEEADGETQYF	1	7.101844757977739E-5	42	TCRBV10-03*01	TCRBV10	TCRBV10-03	01				TCRBD02-01	TCRBD02	TCRBD02-01				01,02	TCRBJ02-05*01	TCRBJ02	TCRBJ02-05	01				3	4	7	5	5	5	39	53	57	61	66	1	In	VDJ
CGCACAGAGCGGGGGGACTCAGCCGTGTATCTCTGTGCCAGCGATCCCAGGGGGGAAAGGGGGTTCTATGGCTACACCTTCGGTTCG	CASDPRGERGFYGYTF	1	4.08894092125991E-5	48	TCRBV07-03*01	TCRBV07	TCRBV07-03	01				TCRBD01-01*01	TCRBD01	TCRBD01-01	01				TCRBJ01-02*01	TCRBJ01	TCRBJ01-02	01				8	5	4	1	11	4	33	42	47	54	65	1	In	VDJ
GAGTCCGCCAGCACCAACCAGACATCTATGTACCTCTGTGCCAGCAGTTCTTTGCAGGGAAAAGGAAACACCATATATTTTGGAGAG	CASSSLQGKGNTIYF	1	1.7862215603398556E-4	45	TCRBV28-01*01	TCRBV28	TCRBV28-01	01				TCRBD01-01*01	TCRBD01	TCRBD01-01	01				TCRBJ01-03*01	TCRBJ01	TCRBJ01-03	01				4	5	4	3	4	4	36	49	54	59	63	1	In	VDJ
TTGTCCACTCTGACAGTGACCAGTGCCCATCCTGAAGACAGCAGCTTCTACATCTGCAGTGTTGAAGAGACCCAGTACTTCGGGCCA	CSVEETQYF	1	1.7216593352673306E-5	27	TCRBV20-01*01	TCRBV20	TCRBV20-01	01						unresolved					TCRBJ02-05*01	TCRBJ02	TCRBJ02-05	01				7	0	0	0	3	3	54	-1	-1	61	64	1	In	VJ
GAGTCCGCCAGCACCAACCAGACATCTATGTACCTCTGTGCCACCTCCCTAGGCACGATGATTGGAAACACCATATATTTTGGAGAG	CATSLGTMIGNTIYF	1	1.7862215603398556E-4	45	TCRBV28-01*01	TCRBV28	TCRBV28-01	01				TCRBD02-01	TCRBD02	TCRBD02-01				01,02	TCRBJ01-03*01	TCRBJ01	TCRBJ01-03	01				10	5	4	8	10	3	36	43	48	52	62	1	In	VDJ
CGCCAGCACCAACCAGACATCTATGTACCTCTGTGCCAGCAGTCTTTCGGACTAGCGGGGGGCACAGATACGCAGTATTTTGGCCCA		1	7.747467008702987E-5	50	TCRBV28-01*01	TCRBV28	TCRBV28-01	01				TCRBD02-01*01	TCRBD02	TCRBD02-01	01				TCRBJ02-03*01	TCRBJ02	TCRBJ02-03	01				5	5	1	2	0	1	31	43	48	-1	61	1	Out	VDJ
AGTGCCCATCCTGAAGACAGCAGCTTCTACATCTGCAGTGCTAGAGATCCCGCTAGCGGAGGAACAGATACGCAGTATTTTGGCCCA	CSARDPASGGTDTQYF	1	1.0760370845420817E-5	48	TCRBV20	TCRBV20	unresolved			TCRBV20-01,TCRBV20-or09_02		TCRBD02-01	TCRBD02	TCRBD02-01				01,02	TCRBJ02-03*01	TCRBJ02	TCRBJ02-03	01				0	5	4	5	4	3	33	47	52	59	63	1	In	VDJ
CGGGAGACACGGCACTGTATCTCTGCGCCAGCAGTCCCCAACCCGACAAGGAGGGGGGACGTGGACAATGAGCAGTTCTTCGGGCCA		1	6.025807673435657E-5	58	TCRBV23-01*01	TCRBV23	TCRBV23-01	01						unresolved		TCRBD01,TCRBD02	TCRBD01-01,TCRBD02-01		TCRBJ02-01*01	TCRBJ02	TCRBJ02-01	01				4	15	5	1	7	5	23	36	51	57	64	1	Out	VDJ
AGCTCCCAGACATCTGTGTACTTCTGTGCCATCAGTGCCCTTCCCCCGACTAGCGGGGTGGTATACAATGAGCAGTTCTTCGGGCCA	CAISALPPTSGVVYNEQFF	1	1.3127652431413396E-4	57	TCRBV10-03*01	TCRBV10	TCRBV10-03	01				TCRBD02-01*01	TCRBD02	TCRBD02-01	01				TCRBJ02-01*01	TCRBJ02	TCRBJ02-01	01				4	10	2	3	5	4	24	37	47	58	63	1	In	VDJ
CTGGAGTCCGCTACCAGCTCCCAGACATCTGTGTACTTCTGTGCCATCAGGGTAATGGGAGGAGCAGATACGCAGTATTTTGGCCCA	CAIRVMGGADTQYF	1	1.0329956011603984E-4	42	TCRBV10-03*01	TCRBV10	TCRBV10-03	01				TCRBD02-01*02	TCRBD02	TCRBD02-01	02				TCRBJ02-03*01	TCRBJ02	TCRBJ02-03	01				6	6	9	1	2	4	39	50	56	62	64	1	In	VDJ
GAACCCAGGGACTCAGCTGTGTACTTCTGTGCCAGCAGTACCCGTTTGTCGCGGGGGGGTAAGACAGATACGCAGTATTTTGGCCCA	CASSTRLSRGGKTDTQYF	1	4.08894092125991E-5	54	TCRBV12	TCRBV12	unresolved			TCRBV12-03,TCRBV12-04		TCRBD02-01*01	TCRBD02	TCRBD02-01	01				TCRBJ02-03*01	TCRBJ02	TCRBJ02-03	01				5	11	7	0	4	3	27	39	50	59	63	1	In	VDJ
CTCACTCTGGAGTCCGCTACCAGCTCCCAGACATCTGTGTACTTCTGTGCCATCAGCTGGGACGTCAACGAGCAGTACTTCGGGCCG	CAISWDVNEQYF	1	7.747467008702987E-5	36	TCRBV10-03*01	TCRBV10	TCRBV10-03	01						unresolved		TCRBD01,TCRBD02	TCRBD01-01,TCRBD02-01		TCRBJ02-07*01	TCRBJ02	TCRBJ02-07	01				6	2	0	7	4	5	45	56	58	63	67	1	In	VDJ
TCTGTAGTCTGCTGCCTCCTCCCAGACATCTGTATATTTCTGCGCCAGCAAGGAACAGGCTCCTACAATGAGCAGTTCTTCGGGCCA		1	1.0975578262329233E-4	41	TCRBV10-01	TCRBV10	TCRBV10-01				01,02	TCRBD01-01*01	TCRBD01	TCRBD01-01	01				TCRBJ02-01*01	TCRBJ02	TCRBJ02-01	01				7	4	3	4	0	0	40	50	54	-1	59	1	Out	VDJ
CTGACGATCCAGCGCACACAGCAGGAGGACTCGGCCGTGTATCTCTGTGCCAGCAGCAGGCCTAGCGGTACGCAGTATTTTGGCCCA	CASSRPSGTQYF	1	4.7345631719851595E-5	36	TCRBV07-02*01	TCRBV07	TCRBV07-02	01				TCRBD02-01	TCRBD02	TCRBD02-01				01,02	TCRBJ02-03*01	TCRBJ02	TCRBJ02-03	01				5	4	4	5	0	8	45	57	61	-1	68	1	In	VDJ
TCCGCTACCAGCTCCCAGACATCTGTGTACTTCTGTGCCATCAGTGACGGGGGGACTAGCGGACTCCTTGAGCAGTTCTTCGGGCCA	CAISDGGTSGLLEQFF	1	1.3127652431413396E-4	48	TCRBV10-03*01	TCRBV10	TCRBV10-03	01				TCRBD02-01	TCRBD02	TCRBD02-01				01,02	TCRBJ02-01*01	TCRBJ02	TCRBJ02-01	01				3	4	0	5	6	9	33	47	51	62	68	1	In	VDJ
TCCCTGATTCTGGAGTCCGCCAGCACCAACCAGACATCTATGTACCTCTGTGCCAGCAGTTTCCTCAAAGGCTACACCTTCGGTTCG	CASSFLKGYTF	1	6.45622250725249E-5	33	TCRBV28-01*01	TCRBV28	TCRBV28-01	01						unresolved		TCRBD01,TCRBD02	TCRBD01-01,TCRBD02-01		TCRBJ01-02*01	TCRBJ01	TCRBJ01-02	01				3	3	4	6	2	8	48	62	65	67	69	1	In	VDJ
TCCGCCAGCACCAACCAGACATCTATGTACCTCTGTGCCAGCAGTTTTTTGGGGAGGGGGGGGTACAATGAGCAGTTCTTCGGGCCA	CASSFLGRGGYNEQFF	1	9.899541177787151E-5	48	TCRBV28-01*01	TCRBV28	TCRBV28-01	01				TCRBD02-01	TCRBD02	TCRBD02-01				01,02	TCRBJ02-01*01	TCRBJ02	TCRBJ02-01	01				3	8	9	0	1	4	33	47	55	62	63	1	In	VDJ
CTGGAGTCCGCCAGCACCAACCAGACATCTATGTACCTCTGTGCCAGCTCCGGGACTAGGGGAGCCTATACGCAGTATTTTGGCCCA	CASSGTRGAYTQYF	1	7.747467008702987E-5	42	TCRBV28-01*01	TCRBV28	TCRBV28-01	01				TCRBD02-01	TCRBD02	TCRBD02-01				01,02	TCRBJ02-03*01	TCRBJ02	TCRBJ02-03	01				8	3	0	8	8	7	39	48	51	59	67	1	In	VDJ
ACGATCCAGCGCACACAGCAGGAGGACTCGGCCGTGTATCTCTGTGCCAGTGGGGAGGTCGGGATCACCACGCAGTATTTTGGCCCA	CASGEVGITTQYF	1	4.7345631719851595E-5	39	TCRBV07-02*01	TCRBV07	TCRBV07-02	01				TCRBD02-01*02	TCRBD02	TCRBD02-01	02				TCRBJ02-03*01	TCRBJ02	TCRBJ02-03	01				9	2	9	1	11	9	42	50	52	58	69	1	In	VDJ
AACGCCTTGTTGCTGGGGGACTCGGCCCTGTATCTCTGTGCCAGCAGCTTGGGAAGGGGGAGAGGCTATGGCTACACCTTCGGTTCG	CASSLGRGRGYGYTF	1	8.393089259428237E-5	45	TCRBV05-05*01	TCRBV05	TCRBV05-05	01				TCRBD01-01*01	TCRBD01	TCRBD01-01	01				TCRBJ01-02*01	TCRBJ01	TCRBJ01-02	01				0	2	5	1	5	4	36	52	54	60	65	1	In	VDJ
TGGAGATCCAGCGCACAGAGCAGGGGGACTCGGCCATGTATCTCTGTGCCGTTTGGGTAGCGGGGGGGCCAAGAGTTCTTCGGGCCA		1	7.747467008702987E-5	37	TCRBV07-09	TCRBV07	TCRBV07-09				01,03	TCRBD02-01*01	TCRBD02	TCRBD02-01	01				TCRBJ02-01*01	TCRBJ02	TCRBJ02-01	01				11	7	5	0	5	14	44	50	57	68	73	1	Out	VDJ
CTGGAGGATTCTGGAGTTTATTTCTGTGCCAGCAGCCAAATGCCCTGGCAGCGGGGGGCGAACACCGGGGAGCTGTTTTTTGGAGAA	CASSQMPWQRGANTGELFF	1	1.3773274682138645E-4	57	TCRBV14-01*01	TCRBV14	TCRBV14-01	01				TCRBD02-01*01	TCRBD02	TCRBD02-01	01				TCRBJ02-02*01	TCRBJ02	TCRBJ02-02	01				2	10	6	1	0	0	24	39	49	-1	58	1	In	VDJ
TCCAGTCCACGGAGTCAGGGGACACAGCACTGTATTTCTGTGCCAGCAGCCCCGGGTGCGGAGTCAGACGAGCAGTACTTCGGGCCG		1	2.3027193609200547E-4	43	TCRBV21-01*01	TCRBV21	TCRBV21-01	01				TCRBD02-01	TCRBD02	TCRBD02-01				01,02	TCRBJ02-07*01	TCRBJ02	TCRBJ02-07	01				5	7	7	5	6	5	38	50	57	61	67	1	Out	VDJ
CCTGCAGAACTGGAGGATTCTGGAGTTTATTTCTGTGCCAGCAGCCAGCCCCGGGACAGGGGCTACAATGAGCAGTTCTTCGGGCCA	CASSQPRDRGYNEQFF	1	1.7216593352673308E-4	48	TCRBV14-01*01	TCRBV14	TCRBV14-01	01				TCRBD01-01*01	TCRBD01	TCRBD01-01	01				TCRBJ02-01*01	TCRBJ02	TCRBJ02-01	01				3	5	0	2	0	3	33	47	52	-1	62	1	In	VDJ
CAACCTGCAAAGCTTGAGGACTCGGCCGTGTATCTCTGTGCCAGCAGAGTGGGGCAGGGGGCAAACAGGGAGCTGTTTTTTGGAGAA	CASRVGQGANRELFF	1	5.164978005801992E-5	45	TCRBV11-02*02	TCRBV11	TCRBV11-02	02				TCRBD01-01*01	TCRBD01	TCRBD01-01	01				TCRBJ02-02*01	TCRBJ02	TCRBJ02-02	01				6	7	4	0	5	9	36	47	54	62	67	1	In	VDJ
CGCACAGAGCGGGGGGACTCAGCCGTGTATCTCTGTGCCAGCAGATTCTCAGGGGGCACGAACACCGGGGAGCTGTTTTTTGGAGAA	CASRFSGGTNTGELFF	1	4.9497705888935754E-5	48	TCRBV07-03*01	TCRBV07	TCRBV07-03	01				TCRBD01-01*01	TCRBD01	TCRBD01-01	01				TCRBJ02-02*01	TCRBJ02	TCRBJ02-02	01				6	5	4	0	1	0	33	44	49	57	58	1	In	VDJ
ACGGAGTCAGGGGACACAGCACTGTATTTCTGTGCCAGCAGATAGGACGTAGCTACACACGCACGAAACACCATATATTTTGGAGAG	CASR*DVATHARNTIYF	4	6.951199566141848E-4	51	TCRBV21-01*01	TCRBV21	TCRBV21-01	01						unresolved		TCRBD01,TCRBD02	TCRBD01-01,TCRBD02-01		TCRBJ01-03*01	TCRBJ01	TCRBJ01-03	01				6	3	1	7	16	5	30	41	44	48	64	4	Stop	VDJ
GAGTCCGCCAGCACCAACCAGACATCTATGTACCTCTGTGCCAGCAGTATAACTAGCGGGGGGTCGGGGACCCAGTACTTCGGGCCA	CASSITSGGSGTQYF	1	5.380185422710408E-5	45	TCRBV28-01*01	TCRBV28	TCRBV28-01	01				TCRBD02-01*01	TCRBD02	TCRBD02-01	01				TCRBJ02-05*01	TCRBJ02	TCRBJ02-05	01				5	3	3	1	5	7	36	48	51	63	68	1	In	VDJ
CCCTCAGAACCCAGGGACTCAGCTGTGTACTTCTGTGCCAGCAGCAACGGGACTCCCGGCAGATACAATGAGCAGTTCTTCGGGCCA	CASSNGTPGRYNEQFF	1	4.7345631719851595E-5	48	TCRBV12	TCRBV12	unresolved			TCRBV12-03,TCRBV12-04		TCRBD02-01	TCRBD02	TCRBD02-01				01,02	TCRBJ02-01*01	TCRBJ02	TCRBJ02-01	01				6	4	0	10	9	4	33	44	48	54	63	1	In	VDJ
GCCCTTTATCTTTGCGCCAGCAGCTTGGGGGTCCCGGGACTAGCGGGGGGACACGATCGCTCCTACAATGAGCAGTTCTTCGGGCCA	CASSLGVPGLAGGHDRSYNEQFF	1	2.582489002900996E-5	69	TCRBV05-01*01	TCRBV05	TCRBV05-01	01				TCRBD02-01*01	TCRBD02	TCRBD02-01	01				TCRBJ02-01*01	TCRBJ02	TCRBJ02-01	01				0	7	0	1	9	0	12	28	35	50	59	1	In	VDJ
ACGTTGGCGTCTGCTGTACCCTCTCAGACATCTGTGTACTTCTGTGCCAGCAGTTTAGCGGGGGAAGATACGCAGTATTTTGGCCCA	CASSLAGEDTQYF	1	5.164978005801992E-5	39	TCRBV06-04	TCRBV06	TCRBV06-04				01,02	TCRBD02-01*01	TCRBD02	TCRBD02-01	01				TCRBJ02-03*01	TCRBJ02	TCRBJ02-03	01				5	1	5	2	1	5	42	54	55	64	65	1	In	VDJ
ACCTTGGAGCTGGGGGACTCGGCCCTTTATCTTTGCGCCAGCAGCTTGGCCCTCCACTCGAACACCGGGGAGCTGTTTTTTGGAGAA	CASSLALHSNTGELFF	1	1.936866752175747E-5	48	TCRBV05-01*01	TCRBV05	TCRBV05-01	01				TCRBD02-01	TCRBD02	TCRBD02-01				01,02	TCRBJ02-02*01	TCRBJ02	TCRBJ02-02	01				0	6	3	10	0	0	33	49	55	-1	58	1	In	VDJ
GTGACCAGTGCCCATCCTGAAGACAGCAGCTTCTACATCTGCAGTGCGACCGACAAGGCGGGGAGGTATGGCTACACCTTCGGTTCG	CSATDKAGRYGYTF	1	8.608296676336653E-6	42	TCRBV20	TCRBV20	unresolved			TCRBV20-01,TCRBV20-or09_02		TCRBD02-01	TCRBD02	TCRBD02-01				01,02	TCRBJ01-02*01	TCRBJ01	TCRBJ01-02	01				6	10	7	3	3	5	39	47	57	63	66	1	In	VDJ
AACGCCTTGGAGCTGGACGACTCGGCCCTGTATCTCTGTGCCAGCAGCTCAGGACTAGCGGGGGAAGAGACCCAGTACTTCGGGCCA	CASSSGLAGEETQYF	1	2.582489002900996E-5	45	TCRBV05-04*01	TCRBV05	TCRBV05-04	01				TCRBD02-01*01	TCRBD02	TCRBD02-01	01				TCRBJ02-05*01	TCRBJ02	TCRBJ02-05	01				3	2	1	2	0	3	36	49	51	-1	64	1	In	VDJ
GAACGCCTTGTTGCTGGGGGACTCGGCCCTCTATCTCTGTGCCAGCAGCGGGGACATGAGGGCCAATATGAGCAGTTCTTCGGGCCA		1	1.936866752175747E-5	44	TCRBV05-06*01	TCRBV05	TCRBV05-06	01				TCRBD01-01*01	TCRBD01	TCRBD01-01	01				TCRBJ02-01*01	TCRBJ02	TCRBJ02-01	01				4	1	0	6	11	8	37	49	50	56	67	1	Out	VDJ
GCCTTGGAGCTGGAGGACTCGGCCCTGTATCTCTGTGCCAGCAGCTTGGATCGGGTATCTGAGAGCGGGACCCAGTACTTCGGGCCA	CASSLDRVSESGTQYF	1	5.164978005801992E-5	48	TCRBV05-08*01	TCRBV05	TCRBV05-08	01				TCRBD02-01	TCRBD02	TCRBD02-01				01,02	TCRBJ02-05*01	TCRBJ02	TCRBJ02-05	01				0	14	6	5	0	7	33	49	63	-1	68	1	In	VDJ
TTCCCACTCAGGCTGGTGTCGGCTGCTCCCTCCCAGACATCTGTGTACTTGTGTGCCAGCAGTTTGGAGACCCAGTACTTCGGGCCA	CASSLETQYF	1	1.5064519183589143E-5	30	TCRBV06-08*01	TCRBV06	TCRBV06-08	01						unresolved					TCRBJ02-05*01	TCRBJ02	TCRBJ02-05	01				4	0	0	0	2	5	51	-1	-1	64	66	1	In	VJ
CATCCTGAAGACAGCAGCTTCTACATCTGCAGTGCTAGGGCTGACGGGGCCGGGCGAAGCTCCTACAATGAGCAGTTCTTCGGGCCA	CSARADGAGRSSYNEQFF	1	1.291244501450498E-5	54	TCRBV20	TCRBV20	unresolved			TCRBV20-01,TCRBV20-or09_02				unresolved		TCRBD01,TCRBD02	TCRBD01-01,TCRBD02-01		TCRBJ02-01*01	TCRBJ02	TCRBJ02-01	01				3	7	7	0	9	0	27	38	45	50	59	1	In	VDJ
GAAGACAGCAGCTTCTACATCTGCAGTGCTAGAGATGTTGGTACTAGCGGGGGGGCGCGATTCACAGATACGCAGTATTTTGGCCCA	CSARDVGTSGGARFTDTQYF	1	1.0760370845420817E-5	60	TCRBV20	TCRBV20	unresolved			TCRBV20-01,TCRBV20-or09_02		TCRBD02-01*01	TCRBD02	TCRBD02-01	01				TCRBJ02-03*01	TCRBJ02	TCRBJ02-03	01				0	7	3	0	7	2	21	35	42	55	62	1	In	VDJ
GATCCAGTCCACGGAGTCAGGGGACACAGCACTGTATTTCTGTGCCATTTCCAGCTCTTTCTGAACACTGAAGCTTTCTTTGGACAA		1	2.8407379031910956E-4	41	TCRBV21-01*01	TCRBV21	TCRBV21-01	01						unresolved		TCRBD01,TCRBD02	TCRBD01-01,TCRBD02-01		TCRBJ01-01*01	TCRBJ01	TCRBJ01-01	01				10	4	4	5	7	0	40	47	51	54	61	1	Out	VDJ
CCCTAGAGTCTGCCATCCCCAACCAGACAGCTCTTTACTTCTGTGCCACCAGTGATCGACAGTGCCCACGAGCAGTACTTCGGGCCG		1	6.45622250725249E-6	40	TCRBV24	TCRBV24	unresolved			TCRBV24-01,TCRBV24-or09_02		TCRBD01-01*01	TCRBD01	TCRBD01-01	01				TCRBJ02-07*01	TCRBJ02	TCRBJ02-07	01				3	1	2	5	5	5	41	56	57	62	67	1	Out	VDJ
ACAGTGACCAGTGCCCATCCTGAAGACAGCAGCTTCTACATCTGCAGTGCCGAAAAGACAGGGGATATTGAGCAGTTCTTCGGGCCA	CSAEKTGDIEQFF	1	1.291244501450498E-5	39	TCRBV20	TCRBV20	unresolved			TCRBV20-01,TCRBV20-or09_02		TCRBD01-01*01	TCRBD01	TCRBD01-01	01				TCRBJ02-01*01	TCRBJ02	TCRBJ02-01	01				6	6	2	2	4	9	42	50	56	64	68	1	In	VDJ
GAGTCCGCCAGCACCAACCAGACATCTATGTACCTCTGTGCCAGCAGTCTCCTAGGGACGCAATCGGTTGGCTACACCTTCGGTTCG	CASSLLGTQSVGYTF	1	6.025807673435657E-5	45	TCRBV28-01*01	TCRBV28	TCRBV28-01	01						unresolved		TCRBD01,TCRBD02	TCRBD01-01,TCRBD02-01		TCRBJ01-02*01	TCRBJ01	TCRBJ01-02	01				5	6	0	7	9	7	36	48	54	59	68	1	In	VDJ
GAACCGGGAGACACGGCACTGTATCTCTGCGCCAGCAGTCGCCAAAGAAGATCAGGGGGCGAAAGCTATGGCTACACCTTCGGTTCG	CASSRQRRSGGESYGYTF	1	3.658526087443078E-5	54	TCRBV23-01*01	TCRBV23	TCRBV23-01	01				TCRBD01-01*01	TCRBD01	TCRBD01-01	01				TCRBJ01-02*01	TCRBJ01	TCRBJ01-02	01				4	12	4	0	5	4	27	40	52	60	65	1	In	VDJ
GCCTGCAGAGCTTGGGGACTCGGCCGTGTATCTCTGTGCCAGCAGCCCTCCCGGACAGGGAGGACCGGGGAGCTGTTTTTTGGAGAA		1	4.7345631719851595E-5	47	TCRBV11-03*01	TCRBV11	TCRBV11-03	01				TCRBD01-01*01	TCRBD01	TCRBD01-01	01				TCRBJ02-02*01	TCRBJ02	TCRBJ02-02	01				5	6	1	3	3	5	34	46	52	60	63	1	Out	VDJ
GAGTCGCCCAGCCCCAACCAGACCTCTCTGTACTTCTGTGCCAGCAGCCAAGTAGGGGGTTGGACAGATACGCAGTATTTTGGCCCA	CASSQVGGWTDTQYF	1	1.5064519183589143E-5	45	TCRBV27-01*01	TCRBV27	TCRBV27-01	01				TCRBD01-01*01	TCRBD01	TCRBD01-01	01				TCRBJ02-03*01	TCRBJ02	TCRBJ02-03	01				6	6	5	1	4	3	36	47	53	59	63	1	In	VDJ
GCCCATCCTGAAGACAGCAGCTTCTACATCTGCAGTGCTAGGAGGCTAGCGGGATCCCGAAAGGGAGATACGCAGTATTTTGGCCCA	CSARRLAGSRKGDTQYF	1	1.0760370845420817E-5	51	TCRBV20	TCRBV20	unresolved			TCRBV20-01,TCRBV20-or09_02		TCRBD02-01*02	TCRBD02	TCRBD02-01	02				TCRBJ02-03*01	TCRBJ02	TCRBJ02-03	01				3	4	4	3	11	5	30	41	45	54	65	1	In	VDJ
CGCACAGAGCAGGGGGACTCGGCCATGTATCTCTGTGCCAGCAGCCCGTCAAGGGAGTGGGGAAAAAACATTCAGTACTTCGGCGCC	CASSPSREWGKNIQYF	1	5.164978005801992E-5	48	TCRBV07-09	TCRBV07	TCRBV07-09				01,03	TCRBD02-01*02	TCRBD02	TCRBD02-01	02				TCRBJ02-04*01	TCRBJ02	TCRBJ02-04	01				5	7	9	2	6	4	33	45	52	57	63	1	In	VDJ
CTGAGCTCTCTGGAGCTGGGGGACTCAGCTTTGTATTTCTGCGCCAGCAGCGTAGGAGGGGGCCATCAGCCCCAGCATTTTGGTGAT	CASSVGGGHQPQHF	1	1.936866752175747E-5	42	TCRBV09-01	TCRBV09	TCRBV09-01				01,02	TCRBD01-01*01	TCRBD01	TCRBD01-01	01				TCRBJ01-05*01	TCRBJ01	TCRBJ01-05	01				0	1	5	0	1	5	39	55	56	63	64	1	In	VDJ
GCGGGGGGACTCAGCCGTGTATCTCTGTGCCAGCAGCTTTATCGGGGTCCTCGGAAGAGGTCCTACAATGAGCAGTTCTTCGGGCCA		1	5.5953928396188246E-5	56	TCRBV07-03*01	TCRBV07	TCRBV07-03	01				TCRBD02-01*01	TCRBD02	TCRBD02-01	01				TCRBJ02-01*01	TCRBJ02	TCRBJ02-01	01				3	3	8	3	13	1	25	39	42	47	60	1	Out	VDJ
CAGGAGGACTCGGCCGTGTATCTCTGTGCCAGCAGCCGATTCGCGGGACAGGGACCATCGGACTACAATGAGCAGTTCTTCGGGCCA	CASSRFAGQGPSDYNEQFF	1	5.5953928396188246E-5	57	TCRBV07-02*01	TCRBV07	TCRBV07-02	01				TCRBD01-01*01	TCRBD01	TCRBD01-01	01				TCRBJ02-01*01	TCRBJ02	TCRBJ02-01	01				5	8	0	3	9	3	24	36	44	53	62	1	In	VDJ
ATTCTGGAGTCCGCCAGCACCAACCAGACATCTATGTACCTCTGTGCCAGCAGTCCCAGGGAAACCTACGAGCAGTACGTCGGGCCG	CASSPRETYEQYV	1	5.380185422710408E-5	39	TCRBV28-01*01	TCRBV28	TCRBV28-01	01				TCRBD01-01*01	TCRBD01	TCRBD01-01	01				TCRBJ02-07*01	TCRBJ02	TCRBJ02-07	01				5	2	4	3	18	17	42	54	56	61	79	1	In	VDJ
TTGGCGTCTGCTGTACCCTCTCAGACATCTGTGTACTTCTGTGCCAGCAGTGAAGCGGGGAGCACAGATACGCAGTATTTTGGCCCA	CASSEAGSTDTQYF	1	5.164978005801992E-5	42	TCRBV06-04	TCRBV06	TCRBV06-04				01,02	TCRBD02-01*01	TCRBD02	TCRBD02-01	01				TCRBJ02-03*01	TCRBJ02	TCRBJ02-03	01				3	0	6	3	0	0	39	-1	53	-1	60	1	In	VDJ
GCTGCTCCCTCCCAGACATCTGTGTACTTCTGTGCCAGCAGCCCCCGGGTCGCGTTACTAACCACCGGGGAGCTGTTTTTTGGAGAA	CASSPRVALLTTGELFF	1	3.0129038367178286E-5	51	TCRBV06	TCRBV06	unresolved			TCRBV06-01,TCRBV06-05,TCRBV06-06		TCRBD02-01	TCRBD02	TCRBD02-01				01,02	TCRBJ02-02*01	TCRBJ02	TCRBJ02-02	01				6	15	3	9	2	4	30	41	56	60	62	1	In	VDJ
GCCCATCCTGAAGACAGCAGCTTCTACATCTGCAGTGCTAGCGGAACTAGCGGGGGGCGTAGCACAGATACGCAGTATTTTGGCCCA	CSASGTSGGRSTDTQYF	1	1.0760370845420817E-5	51	TCRBV20	TCRBV20	unresolved			TCRBV20-01,TCRBV20-or09_02		TCRBD02-01*01	TCRBD02	TCRBD02-01	01				TCRBJ02-03*01	TCRBJ02	TCRBJ02-03	01				3	4	3	1	3	0	30	41	45	57	60	1	In	VDJ
TCTAAGAAGCTCCTTCTCAGTGACTCTGGCTTCTATCTCTGTGCCTGGAGTCCTCCAGGGATCTCCTACGAGCAGTACTTCGGGCCA	CAWSPPGISYEQYF	1	4.3041483381683264E-6	42	TCRBV30-01*01	TCRBV30	TCRBV30-01	01				TCRBD01-01*01	TCRBD01	TCRBD01-01	01				TCRBJ02-05*01	TCRBJ02	TCRBJ02-05	01				2	4	4	3	12	11	39	51	55	60	72	1	In	VDJ
CTTGGGGACTCGGCCGTGTATCTCTGTGCCAGCAGCCCACTTCACGAGGGACTCAAAAGGGGGGCCTACGAGCAGTACGTCGGGCCG	CASSPLHEGLKRGAYEQYV	1	3.443318670534661E-5	57	TCRBV11-03*01	TCRBV11	TCRBV11-03	01						unresolved		TCRBD01,TCRBD02	TCRBD01-01,TCRBD02-01		TCRBJ02-07*01	TCRBJ02	TCRBJ02-07	01				5	21	5	1	16	17	24	36	57	63	79	1	In	VDJ
AGCCTGCAGAACTGGAGGATTCTGGAGTTTATTTCTGTGCCAGCAGCTCCCGACAGGGGAAGCAATCAGCCCCAGCATTTTGGTGAT		1	1.334285984832181E-4	46	TCRBV14-01*01	TCRBV14	TCRBV14-01	01				TCRBD01-01*01	TCRBD01	TCRBD01-01	01				TCRBJ01-05*01	TCRBJ01	TCRBJ01-05	01				5	4	2	2	1	1	35	47	51	59	60	1	Out	VDJ
AAGGTGCAGCCTGCAGAACTGGAGGATTCTGGAGTTTATTTCTGTGCCAGCAGCCATCGTACCCGAAACACCATATATTTTGGAGAG	CASSHRTRNTIYF	1	2.8407379031910956E-4	39	TCRBV14-01*01	TCRBV14	TCRBV14-01	01						unresolved		TCRBD01,TCRBD02	TCRBD01-01,TCRBD02-01		TCRBJ01-03*01	TCRBJ01	TCRBJ01-03	01				3	4	3	7	2	5	42	56	60	62	64	1	In	VDJ
GATCCAGCCCTCAGAACCCAGGGACTCAGCTGTGTACTTCTGTGCCAGCAGTCCGGGGGTCTAGACAATGAGCAGTTCTTCGGGCCA		1	4.7345631719851595E-5	41	TCRBV12	TCRBV12	unresolved			TCRBV12-03,TCRBV12-04		TCRBD02-01*01	TCRBD02	TCRBD02-01	01				TCRBJ02-01*01	TCRBJ02	TCRBJ02-01	01				5	1	8	2	5	5	40	52	53	59	64	1	Out	VDJ
CGCTCACCAGGCCTGGGGGACGCAGCCATGTACCTGTGTGCCACCGGGGCCGGGGGGGCCGACACAGATACGCAGTATTTTGGCCCA	CATGAGGADTDTQYF	1	1.936866752175747E-5	45	TCRBV15-01*01	TCRBV15	TCRBV15-01	01				TCRBD02-01*01	TCRBD02	TCRBD02-01	01				TCRBJ02-03*01	TCRBJ02	TCRBJ02-03	01				8	5	8	0	4	2	36	45	50	58	62	1	In	VDJ
CCCTCAGAACCCAGGGACTCAGCTGTGTACTTCTGTGCCAGCAGTTTAGTGGCGGGGGGATCCTACAATGAGCAGTTCTTCGGGCCA	CASSLVAGGSYNEQFF	1	4.7345631719851595E-5	48	TCRBV12	TCRBV12	unresolved			TCRBV12-03,TCRBV12-04		TCRBD02-01*01	TCRBD02	TCRBD02-01	01				TCRBJ02-01*01	TCRBJ02	TCRBJ02-01	01				1	2	7	1	1	1	33	49	51	59	60	1	In	VDJ
ATCCGCTCACCAGGCCTGGGGGACGCAGCCATGTACCTGTGTGCCACCAGCAGGGGGGGGGTCACAGATACGCAGTATTTTGGCCCA	CATSRGGVTDTQYF	1	1.936866752175747E-5	42	TCRBV15-01*01	TCRBV15	TCRBV15-01	01				TCRBD02-01*01	TCRBD02	TCRBD02-01	01				TCRBJ02-03*01	TCRBJ02	TCRBJ02-03	01				3	0	9	0	2	2	39	-1	53	60	62	1	In	VDJ
CTGACAGTGACCAGTGCCCATCCTGAAGACAGCAGCTTCTACATCTGCAGTGCTGTAGCGGGTTTGGATACGCAGTATTTTGGCCCA	CSAVAGLDTQYF	1	1.0760370845420817E-5	36	TCRBV20	TCRBV20	unresolved			TCRBV20-01,TCRBV20-or09_02		TCRBD02-01	TCRBD02	TCRBD02-01				01,02	TCRBJ02-03*01	TCRBJ02	TCRBJ02-03	01				5	1	5	4	4	6	45	54	55	62	66	1	In	VDJ
CTCAAGATCCAGCCTGCAGAGCTTGGGGACTCGGCCGTGTATCTCTGTACCAGCAGCCCTCCGGCGGGCATGCAGTTCTTCGGGCCA	CTSSPPAGMQFF	1	6.025807673435657E-5	36	TCRBV11-03*01	TCRBV11	TCRBV11-03	01				TCRBD02-01	TCRBD02	TCRBD02-01				01,02	TCRBJ02-01*01	TCRBJ02	TCRBJ02-01	01				5	6	7	4	3	12	45	57	63	68	71	1	In	VDJ
AAGATCCAGCGCACACAGAAGGAGGACTCCGCCGTGTATCTCTGTGCCAGCAGCTTTAACATACAAGAGACCCAGTACTTCGGGCCA	CASSFNIQETQYF	1	3.0129038367178286E-5	39	TCRBV07-08*02	TCRBV07	TCRBV07-08	02				TCRBD01-01*01	TCRBD01	TCRBD01-01	01				TCRBJ02-05*01	TCRBJ02	TCRBJ02-05	01				3	2	3	6	2	2	42	56	58	61	63	1	In	VDJ
CAGGGGGACTCGGCCATGTATCTCTGTGCCAGCAGCTCGTCAATCGGACAGGGAAGGTCTGGGGCCAACGTCCTGACTTTCGGGGCC	CASSSSIGQGRSGANVLTF	1	5.810600256527241E-5	57	TCRBV07-09	TCRBV07	TCRBV07-09				01,03	TCRBD01-01*01	TCRBD01	TCRBD01-01	01				TCRBJ02-06*01	TCRBJ02	TCRBJ02-06	01				4	8	1	3	4	1	24	37	45	53	57	1	In	VDJ
ACCTTGGAGCTGGGGGACTCGGCCCTTTATCTTTGCGCCAGCAGCGCCCCCACAGGGATGTACACAGATACGCAGTATTTTGGCCCA	CASSAPTGMYTDTQYF	1	1.7216593352673306E-5	48	TCRBV05-01*01	TCRBV05	TCRBV05-01	01				TCRBD01-01*01	TCRBD01	TCRBD01-01	01				TCRBJ02-03*01	TCRBJ02	TCRBJ02-03	01				4	6	3	3	5	2	33	45	51	57	62	1	In	VDJ
TCCAACCTGCAAAGCTTGAGGACTCGGCCGTGTATCTCTGTGCCAGCAGCTAAAAGGGGGCGAGGGACTGAAGCTTTCTTTGGACAA		1	4.08894092125991E-5	43	TCRBV11-02*02	TCRBV11	TCRBV11-02	02				TCRBD01-01*01	TCRBD01	TCRBD01-01	01				TCRBJ01-01*01	TCRBJ01	TCRBJ01-01	01				4	3	5	0	5	5	38	51	54	61	66	1	Out	VDJ
TCCGCCAGCACCAACCAGACATCTATGTACCTCTGTGCCAGCAGTTTATCCACACAGGTAGGCAATCAGCCCCAGCATTTTGGTGAT	CASSLSTQVGNQPQHF	1	7.101844757977739E-5	48	TCRBV28-01*01	TCRBV28	TCRBV28-01	01				TCRBD01-01*01	TCRBD01	TCRBD01-01	01				TCRBJ01-05*01	TCRBJ01	TCRBJ01-05	01				1	4	3	4	3	2	33	49	53	58	61	1	In	VDJ
GAGTCCGCCAGCACCAACCAGACATCTATGTACCTCTGTGCCAGCAGTCTCACAGGGGTGGCGAGGAACATTCAGTACTTCGGCGCC	CASSLTGVARNIQYF	1	6.025807673435657E-5	45	TCRBV28-01*01	TCRBV28	TCRBV28-01	01				TCRBD01-01*01	TCRBD01	TCRBD01-01	01				TCRBJ02-04*01	TCRBJ02	TCRBJ02-04	01				5	3	3	2	8	7	36	48	51	58	66	1	In	VDJ
CAATCCTGTCCTCAGAACCGGGAGACACGGCACTGTATCTCTGCGCCAGCAGTCAATCGAAGGCTAGAGACCCAGTACTTCGGGCCA		1	2.7976964198094123E-5	40	TCRBV23-01*01	TCRBV23	TCRBV23-01	01						unresolved		TCRBD01,TCRBD02	TCRBD01-01,TCRBD02-01		TCRBJ02-05*01	TCRBJ02	TCRBJ02-05	01				0	2	5	4	2	4	41	58	60	63	65	1	Out	VDJ
AAGATCCAGCCCTCAGAACCCAGGGACTCAGCTGTGTACTTCTGTGCCAGCAGTTTGACCACAGGGTTGGAGCAGTTCTTCGGGCCA	CASSLTTGLEQFF	1	4.304148338168327E-5	39	TCRBV12	TCRBV12	unresolved			TCRBV12-03,TCRBV12-04		TCRBD01-01*01	TCRBD01	TCRBD01-01	01				TCRBJ02-01*01	TCRBJ02	TCRBJ02-01	01				3	4	3	3	3	10	42	56	60	66	69	1	In	VDJ
ATCCAGCGCACACAGAAGGAGGACTCCGCCGTGTATCTCTGTGCCAGCAGGGGGGAATACTCCTACAATGAGCAGTTCTTCGGGCCA	CASRGEYSYNEQFF	1	4.9497705888935754E-5	42	TCRBV07-08*02	TCRBV07	TCRBV07-08	02						unresolved		TCRBD01,TCRBD02	TCRBD01-01,TCRBD02-01		TCRBJ02-01*01	TCRBJ02	TCRBJ02-01	01				6	0	6	1	4	0	39	-1	50	55	59	1	In	VDJ
GCCTTGTTGCTGGGGGACTCGGCCCTGTATCTCTGTGCCAGCAGCCCGAGTGAACTTGCAACTAATGAAAAACTGTTTTTTGGCAGT	CASSPSELATNEKLFF	1	1.4849311766680726E-4	48	TCRBV05-05*01	TCRBV05	TCRBV05-05	01				TCRBD02-01	TCRBD02	TCRBD02-01				01,02	TCRBJ01-04*01	TCRBJ01	TCRBJ01-04	01				4	8	3	10	2	0	33	45	53	56	58	1	In	VDJ
TCCGCCAGCACCAACCAGACATCTATGTACCTCTGTGCCAGCACCCTGTCATCTTCAGCAACTAATGAAAAACTGTTTTTTGGCAGT	CASTLSSSATNEKLFF	1	1.1621200513054482E-4	48	TCRBV28-01*01	TCRBV28	TCRBV28-01	01				TCRBD01-01*01	TCRBD01	TCRBD01-01	01				TCRBJ01-04*01	TCRBJ01	TCRBJ01-04	01				7	12	4	5	0	0	33	43	55	-1	58	1	In	VDJ
AACGCCTTGTTGCTGGGGGACTCGGCCCTGTATCTCTGTGCCAGCAGCTTGCAGTCACAGGGGAACACTGAAGCTTTCTTTGGACAA	CASSLQSQGNTEAFF	1	8.608296676336654E-5	45	TCRBV05-05*01	TCRBV05	TCRBV05-05	01				TCRBD01-01*01	TCRBD01	TCRBD01-01	01				TCRBJ01-01*01	TCRBJ01	TCRBJ01-01	01				1	5	3	3	0	1	36	51	56	-1	62	1	In	VDJ
GAAGATCCAGCCCTCAGAACCCAGGGACTCAGCTGTGTACTTCTGTGCCAGCAGCCGGGACGGGCTTAAGGCTACACCTTCGGTTCG		1	2.7976964198094123E-5	38	TCRBV12	TCRBV12	unresolved			TCRBV12-03,TCRBV12-04				unresolved		TCRBD01,TCRBD02	TCRBD01-01,TCRBD02-01		TCRBJ01-02*01	TCRBJ01	TCRBJ01-02	01				6	2	0	7	8	8	43	54	56	61	69	1	Out	VDJ
ATCCAGCCCTCAGAACCCAGGGACTCAGCTGTGTACTTCTGTGCCAGCAGTCGCGGGGGGCATAACAATGAGCAGTTCTTCGGGCCA	CASSRGGHNNEQFF	1	4.304148338168327E-5	42	TCRBV12	TCRBV12	unresolved			TCRBV12-03,TCRBV12-04		TCRBD02-01*01	TCRBD02	TCRBD02-01	01				TCRBJ02-01*01	TCRBJ02	TCRBJ02-01	01				5	1	7	1	4	5	39	51	52	60	64	1	In	VDJ
TCGCCCAGCCCCAACCAGACCTCCCTGTACTTCTGTGCCAGCAGTCCCAAAACCTCCGGGACACCCTATGGCTACACCTTCGGTTCG	CASSPKTSGTPYGYTF	1	1.0760370845420817E-5	48	TCRBV27-01*01	TCRBV27	TCRBV27-01	01				TCRBD01-01*01	TCRBD01	TCRBD01-01	01				TCRBJ01-02*01	TCRBJ01	TCRBJ01-02	01				5	12	0	6	2	4	33	45	57	63	65	1	In	VDJ
AACGCCTTGGAGCTGGACGACTCGGCCCTGTATCTCTGTGCCAGCAGCTCCGACTAGCGGGGGACAGATACGCAGTATTTTGGCCCA	CASSSD*RGTDTQYF	1	3.443318670534661E-5	45	TCRBV05-04*01	TCRBV05	TCRBV05-04	01				TCRBD02-01*01	TCRBD02	TCRBD02-01	01				TCRBJ02-03*01	TCRBJ02	TCRBJ02-03	01				3	2	2	2	0	3	36	49	51	-1	63	1	Stop	VDJ
ACAGTGACCAGTGCCCATCCTGAAGACAGCAGCTTCTACATCTGCAGTGCTAGTCAGACTAGAGGGAATGAGCAGTTCTTCGGGCCA	CSASQTRGNEQFF	1	1.291244501450498E-5	39	TCRBV20	TCRBV20	unresolved			TCRBV20-01,TCRBV20-or09_02		TCRBD02-01	TCRBD02	TCRBD02-01				01,02	TCRBJ02-01*01	TCRBJ02	TCRBJ02-01	01				3	3	2	8	4	7	42	53	56	62	66	1	In	VDJ
CTCAAGATCCAACCTGCAAAGCTTGAGGACTCGGCCGTGTATCTCTGTGCCAGCAGCTTTCTCACAGATACGCAGTATTTTGGCCCA	CASSFLTDTQYF	1	4.08894092125991E-5	36	TCRBV11-02*02	TCRBV11	TCRBV11-02	02				TCRBD02-01	TCRBD02	TCRBD02-01				01,02	TCRBJ02-03*01	TCRBJ02	TCRBJ02-03	01				3	1	4	10	0	2	45	59	60	-1	62	1	In	VDJ
ATCCAGCCCTCAGAACCCAGGGACTCAGCTGTGTACTTCTGTGCCAGCAGTTTAGACACTCGGGGGACTGAAGCTTTCTTTGGACAA	CASSLDTRGTEAFF	1	3.443318670534661E-5	42	TCRBV12	TCRBV12	unresolved			TCRBV12-03,TCRBV12-04		TCRBD02-01*01	TCRBD02	TCRBD02-01	01				TCRBJ01-01*01	TCRBJ01	TCRBJ01-01	01				1	5	8	2	0	5	39	55	60	-1	66	1	In	VDJ
GAAGATCCAGCCCTCAGAACCCAGGGACTCAGCTGTGTATTTTTGTGCTAGTGGTCCTGGGGCCCGTTAGAAGCTTTCTTTGGACAA		1	6.886637341069322E-5	38	TCRBV12-05*01	TCRBV12	TCRBV12-05	01				TCRBD01-01*01	TCRBD01	TCRBD01-01	01				TCRBJ01-01*01	TCRBJ01	TCRBJ01-01	01				5	3	7	0	6	8	43	55	58	63	69	1	Out	VDJ
TCCAGCCTGCAGAGCTTGGGGACTCGGCCATGTATCTCTGTGCCAGCAGCTTCACCGGACGGGGCGCTGGCTGCTTTCTTTGGACAA		1	4.304148338168327E-5	43	TCRBV11-01*01	TCRBV11	TCRBV11-01	01						unresolved		TCRBD01,TCRBD02	TCRBD01-01,TCRBD02-01		TCRBJ01-01*01	TCRBJ01	TCRBJ01-01	01				3	8	7	0	7	11	38	52	60	65	72	1	Out	VDJ
CAGCCTGCAGAGCTTGGGGACTCGGCCGTGTATCTCTGTGCCAGCAGCTTGGGGGGGTACTCCTACAATGAGCAGTTCTTCGGGCCA	CASSLGGYSYNEQFF	1	5.380185422710408E-5	45	TCRBV11-03*01	TCRBV11	TCRBV11-03	01				TCRBD02-01*01	TCRBD02	TCRBD02-01	01				TCRBJ02-01*01	TCRBJ02	TCRBJ02-01	01				3	0	9	0	2	0	36	-1	50	57	59	1	In	VDJ
GCTCACCAGGCCTGGGGGACGCAGCCATGTACCTGTGTGCCCGAGGGGCACGGCGGGGGGCGGGACGGGGAGCTGTTTTTTGGAGAA		1	1.936866752175747E-5	46	TCRBV15-01*01	TCRBV15	TCRBV15-01	01				TCRBD02-01*01	TCRBD02	TCRBD02-01	01				TCRBJ02-02*01	TCRBJ02	TCRBJ02-02	01				11	11	7	1	5	7	35	41	52	60	65	1	Out	VDJ
GAGCTGGGGGACTCGGCCCTTTATCTTTGCGCCAGCAGCCCAGGAAGCGGGAGCCTAGGCCACCAAGAGACCCAGTACTTCGGGCCA	CASSPGSGSLGHQETQYF	1	1.291244501450498E-5	54	TCRBV05-01*01	TCRBV05	TCRBV05-01	01				TCRBD02-01*02	TCRBD02	TCRBD02-01	02				TCRBJ02-05*01	TCRBJ02	TCRBJ02-05	01				4	6	6	2	8	0	27	39	45	53	61	1	In	VDJ
TCTGCTGCCTCCTCCCAGACATCTGTATATTTCTGCGCCAGCGCTCATGCGGCCTCGGACAGCACAGATACGCAGTATTTTGGCCCA	CASAHAASDSTDTQYF	1	7.317052174886156E-5	48	TCRBV10-01	TCRBV10	TCRBV10-01				01,02			unresolved		TCRBD01,TCRBD02	TCRBD01-01,TCRBD02-01		TCRBJ02-03*01	TCRBJ02	TCRBJ02-03	01				8	14	1	7	0	0	33	42	56	-1	60	1	In	VDJ
CCCTGATCCTGGAGTCGCCCAGCCCCAACCAGACCTCTCTGTACTTCTGTGCCAGCCCCCGACCCCGGGGAGCTGTTTTTTGGAGAA		1	1.291244501450498E-5	34	TCRBV27-01*01	TCRBV27	TCRBV27-01	01						unresolved		TCRBD01,TCRBD02	TCRBD01-01,TCRBD02-01		TCRBJ02-02*01	TCRBJ02	TCRBJ02-02	01				8	4	2	7	1	6	47	56	60	63	64	1	Out	VDJ
GCTGCCTCCTCCCAGACATCTGTATATTTCTGCGCCAGCAGGCCGTTCACAGGGGGCTCTGGGGCCAACGTCCTGACTTTCGGGGCC	CASRPFTGGSGANVLTF	1	7.532259591794572E-5	51	TCRBV10-01	TCRBV10	TCRBV10-01				01,02	TCRBD01-01*01	TCRBD01	TCRBD01-01	01				TCRBJ02-06*01	TCRBJ02	TCRBJ02-06	01				6	7	3	1	0	0	30	41	48	-1	56	1	In	VDJ
CCTGCAAAGCTTGAGGACTCGGCCGTGTATCTCTGTGCCAGCAGCTTATCTGTGGGGGGGCGGACCGGGGAGCTGTTTTTTGGAGAA	CASSLSVGGRTGELFF	1	4.304148338168327E-5	48	TCRBV11-02*02	TCRBV11	TCRBV11-02	02				TCRBD02-01*01	TCRBD02	TCRBD02-01	01				TCRBJ02-02*01	TCRBJ02	TCRBJ02-02	01				2	5	9	0	3	5	33	48	53	60	63	1	In	VDJ
CGGAGTCAGGGGACACAGCACTGTATTTCTGTGCCAGCAGCCCTTCTACCGGGACAGACCCGGGTATGGGGCTACACCTTCGGTTCG		1	1.7647008186490138E-4	52	TCRBV21-01*01	TCRBV21	TCRBV21-01	01				TCRBD01-01*01	TCRBD01	TCRBD01-01	01				TCRBJ01-02*01	TCRBJ01	TCRBJ01-02	01				5	9	0	5	12	8	29	41	50	57	69	1	Out	VDJ
AACGCCTTGTTGCTGGGGGACTCGGCCCTGTATCTCTGTGCCAGCAGCTCGCCGCAAGTGCGGGGCACTGAAGCTTTCTTTGGACAA	CASSSPQVRGTEAFF	1	8.608296676336654E-5	45	TCRBV05-05*01	TCRBV05	TCRBV05-05	01				TCRBD02-01*01	TCRBD02	TCRBD02-01	01				TCRBJ01-01*01	TCRBJ01	TCRBJ01-01	01				3	10	7	3	0	4	36	49	59	-1	65	1	In	VDJ
AGGATCCAGCAGGTAGTGCGAGGAGATTCGGCAGCTTATTTCTGTGCCAGCTCGAACGACGGGAACACTGAAGCTTTCTTTGGACAA	CASSNDGNTEAFF	1	4.08894092125991E-5	39	TCRBV18-01*01	TCRBV18	TCRBV18-01	01						unresolved		TCRBD01,TCRBD02	TCRBD01-01,TCRBD02-01		TCRBJ01-01*01	TCRBJ01	TCRBJ01-01	01				6	4	2	7	2	1	42	53	57	60	62	1	In	VDJ
ATCCTGAGTTCTAAGAAGCTCCTTCTCAGTGACTCTGGCTTCTATCTCTGTGCCTGGAGTAGGCTAGGGGGCTACACCTTCGGTTCG	CAWSRLGGYTF	1	4.3041483381683264E-6	33	TCRBV30-01*01	TCRBV30	TCRBV30-01	01						unresolved		TCRBD01,TCRBD02	TCRBD01-01,TCRBD02-01		TCRBJ01-02*01	TCRBJ01	TCRBJ01-02	01				2	5	5	3	0	8	48	60	65	-1	69	1	In	VDJ
CTCAGGCTGGAGTTGGCTGCTCCCCCCCAGACATCTGTGTACTTCTGTGCCAGCAGCTCGGCCCGGGAGACCCAGTACTTCGGGCCA	CASSSARETQYF	1	2.582489002900996E-5	36	TCRBV06-06	TCRBV06	TCRBV06-06				01,02			unresolved		TCRBD01,TCRBD02	TCRBD01-01,TCRBD02-01		TCRBJ02-05*01	TCRBJ02	TCRBJ02-05	01				6	3	9	0	4	5	45	56	59	62	66	1	In	VDJ
CCTCAGAACCGGGAGACACGGCACTGTATCTCTGCGCCAGCAGTCAGGGACAGGCGTCCGACTAATGAAAAACTGTTTTTTGGCAGT		1	6.45622250725249E-5	49	TCRBV23-01*01	TCRBV23	TCRBV23-01	01				TCRBD01-01*01	TCRBD01	TCRBD01-01	01				TCRBJ01-04*01	TCRBJ01	TCRBJ01-04	01				3	0	0	4	6	2	32	-1	46	54	60	1	Out	VDJ
CCAGTCCACGGAGTCAGGGGACACAGCACTGTATTTCTGTGCCAGCAGCAAACGCCAGGTCTGAACACTGAAGCTTTCTTTGGACAA		1	2.3672815859925795E-4	44	TCRBV21-01*01	TCRBV21	TCRBV21-01	01				TCRBD01-01*01	TCRBD01	TCRBD01-01	01				TCRBJ01-01*01	TCRBJ01	TCRBJ01-01	01				2	3	4	4	2	0	37	52	55	59	61	1	Out	VDJ
GGAGATCCAGTCCACGGAGTCAGGGGACACAGCACTGTATTTCTGTGCCAGCAGCAAACAGGGGAAGGTGGCTACACCTTCGGTTCG		1	1.9583874938665886E-4	38	TCRBV21-01*01	TCRBV21	TCRBV21-01	01				TCRBD01-01*01	TCRBD01	TCRBD01-01	01				TCRBJ01-02*01	TCRBJ01	TCRBJ01-02	01				2	0	4	2	4	7	43	-1	58	64	68	1	Out	VDJ
ATCCAGCCTGCAGAGCTTGGGGACTCGGCCATGTATCTCTGTGCCAGCAGCTTCAGGGGCAATTACAATGAGCAGTTCTTCGGGCCA	CASSFRGNYNEQFF	1	4.9497705888935754E-5	42	TCRBV11-01*01	TCRBV11	TCRBV11-01	01				TCRBD01-01*01	TCRBD01	TCRBD01-01	01				TCRBJ02-01*01	TCRBJ02	TCRBJ02-01	01				3	0	4	2	4	4	39	-1	53	59	63	1	In	VDJ
CAGCAGGAGGACTCGGCCGTGTATCTCTGTGCCAGCAGCTTAGCGCTTTTAGCGGGGCCAAGTCGGGAGACCCAGTACTTCGGGCCA	CASSLALLAGPSRETQYF	1	2.582489002900996E-5	54	TCRBV07-02*01	TCRBV07	TCRBV07-02	01				TCRBD02-01*01	TCRBD02	TCRBD02-01	01				TCRBJ02-05*01	TCRBJ02	TCRBJ02-05	01				0	5	5	3	9	5	27	44	49	57	66	1	In	VDJ
CAGGTAGTGCGAGGAGATTCGGCAGCTTATTTCTGTGCCAGCTCACCTCCGTCGGGGGGCGAGGCAGATACGCAGTATTTTGGCCCA	CASSPPSGGEADTQYF	1	3.658526087443078E-5	48	TCRBV18-01*01	TCRBV18	TCRBV18-01	01				TCRBD02-01*01	TCRBD02	TCRBD02-01	01				TCRBJ02-03*01	TCRBJ02	TCRBJ02-03	01				3	5	8	1	5	4	33	47	52	59	64	1	In	VDJ
GTGAACGCCTTGTTGCTGGGGGACTCGGCCCTGTATCTCTGTGCCAGCAGCTCTGGGGGGGGCAATCAGCCCCAGCATTTTGGTGAT	CASSSGGGNQPQHF	1	8.17788184251982E-5	42	TCRBV05-05*01	TCRBV05	TCRBV05-05	01				TCRBD02-01*01	TCRBD02	TCRBD02-01	01				TCRBJ01-05*01	TCRBJ01	TCRBJ01-05	01				3	2	9	0	0	2	39	52	54	-1	61	1	In	VDJ
ACCAGTGCCCATCCTGAAGACAGCAGCTTCTACATCTGCAGTGCTAGAGGGGCGTTCAGCTCCTACAATGAGCAGTTCTTCGGGCCA	CSARGAFSSYNEQFF	1	1.0760370845420817E-5	45	TCRBV20	TCRBV20	unresolved			TCRBV20-01,TCRBV20-or09_02		TCRBD01-01*01	TCRBD01	TCRBD01-01	01				TCRBJ02-01*01	TCRBJ02	TCRBJ02-01	01				1	0	8	0	6	0	36	-1	49	53	59	1	In	VDJ
GCGTCTGCTGTACCCTCTCAGACATCTGTGTACTTCTGTGCCAGCAGTGACTCTAGCGGGGGCACAGATACGCAGTATTTTGGCCCA	CASSDSSGGTDTQYF	1	3.873733504351494E-5	45	TCRBV06-04	TCRBV06	TCRBV06-04				01,02	TCRBD02-01*01	TCRBD02	TCRBD02-01	01				TCRBJ02-03*01	TCRBJ02	TCRBJ02-03	01				0	0	5	3	0	1	36	-1	53	-1	61	1	In	VDJ
TGACATCGGCCCAAAAGAACCCGACAGCTTTCTATCTCTGTGCCAGTAGTCCTGAACAGTTGAGAGGAGACCCAGTACTTCGGGCCA		1	3.658526087443078E-5	43	TCRBV19-01	TCRBV19	TCRBV19-01				01,02	TCRBD01-01*01	TCRBD01	TCRBD01-01	01				TCRBJ02-05*01	TCRBJ02	TCRBJ02-05	01				5	5	3	5	7	5	38	50	55	59	66	1	Out	VDJ
CAGGGGGACTCGGCCATGTATCTCTGTGCCAGCAGCTTATAATAGGGGACAAGTATTTCTGGGGCCAACGTCCTGACTTTCGGGGCC	CASSL**GTSISGANVLTF	1	4.304148338168327E-5	57	TCRBV07-09	TCRBV07	TCRBV07-09				01,03	TCRBD01-01*01	TCRBD01	TCRBD01-01	01				TCRBJ02-06*01	TCRBJ02	TCRBJ02-06	01				2	6	0	6	6	1	24	39	45	51	57	1	Stop	VDJ
ACAGTGACCAGTGCCCATCCTGAAGACAGCAGCTTCTACATCTGCAGTGCCCGAGCGGGGGGGACGAATGAGCAGTTCTTCGGGCCA	CSARAGGTNEQFF	1	1.0760370845420817E-5	39	TCRBV20	TCRBV20	unresolved			TCRBV20-01,TCRBV20-or09_02		TCRBD02-01*01	TCRBD02	TCRBD02-01	01				TCRBJ02-01*01	TCRBJ02	TCRBJ02-01	01				6	3	6	0	3	7	42	50	53	63	66	1	In	VDJ
CCTCTCACTGTGACATCGGCCCAAAAGAACCCGACAGCTTTCTATCTCTGTGCCAGTAGTCAGTCGGTTACGCAGTATTTTGGCCCA	CASSQSVTQYF	1	5.164978005801992E-5	33	TCRBV19-01	TCRBV19	TCRBV19-01				01,02			unresolved		TCRBD01,TCRBD02	TCRBD01-01,TCRBD02-01		TCRBJ02-03*01	TCRBJ02	TCRBJ02-03	01				5	0	4	5	5	8	48	-1	60	63	68	1	In	VDJ
TTGGCGTCTGCTGTACCCTCTCAGACATCTGTGTACTTCTGTGCCAGCAGTGAGGGGACTAGCGGGAATGAGCAGTTCTTCGGGCCA	CASSEGTSGNEQFF	1	4.9497705888935754E-5	42	TCRBV06-04	TCRBV06	TCRBV06-04				01,02	TCRBD02-01	TCRBD02	TCRBD02-01				01,02	TCRBJ02-01*01	TCRBJ02	TCRBJ02-01	01				3	1	0	4	0	7	39	53	54	-1	66	1	In	VDJ
ATCCGGTCCACAAAGCTGGAGGACTCAGCCATGTACTTCTGTGCCAGCAGTGTTGAGGGGGCGGAAGAAAAACTGTTTTTTGGCAGT	CASSVEGAEEKLFF	1	2.3672815859925797E-5	42	TCRBV02-01*01	TCRBV02	TCRBV02-01	01				TCRBD01-01*01	TCRBD01	TCRBD01-01	01				TCRBJ01-04*01	TCRBJ01	TCRBJ01-04	01				4	3	5	0	4	8	39	52	55	62	66	1	In	VDJ
GTGACATCGGCCCAAAAGAACCCGACAGCTTTCTATCTCTGTGCCAGTAGTAAGGGGGCAAACACAGATACGCAGTATTTTGGCCCA	CASSKGANTDTQYF	1	5.164978005801992E-5	42	TCRBV19-01	TCRBV19	TCRBV19-01				01,02	TCRBD01-01*01	TCRBD01	TCRBD01-01	01				TCRBJ02-03*01	TCRBJ02	TCRBJ02-03	01				4	0	5	0	3	2	39	-1	52	59	62	1	In	VDJ
CAGCGCACACAGCAGGAGGACTCGGCCGTGTATCTCTGTGCCAGCAGCTTAGAGATGCAGGGGAGGGATACGCAGTATTTTGGCCCA	CASSLEMQGRDTQYF	1	3.228111253626245E-5	45	TCRBV07-02*01	TCRBV07	TCRBV07-02	01						unresolved		TCRBD01,TCRBD02	TCRBD01-01,TCRBD02-01		TCRBJ02-03*01	TCRBJ02	TCRBJ02-03	01				1	5	4	2	3	6	36	52	57	63	66	1	In	VDJ
TTGTTGCTGGGGGACTCGGCCCTGTATCTCTGTGCCAGCAGCCCCCGTTGGTTTGTGGGGTCAGGGACTGAAGCTTTCTTTGGACAA	CASSPRWFVGSGTEAFF	1	6.886637341069322E-5	51	TCRBV05-05*01	TCRBV05	TCRBV05-05	01				TCRBD01-01*01	TCRBD01	TCRBD01-01	01				TCRBJ01-01*01	TCRBJ01	TCRBJ01-01	01				4	19	4	3	0	5	30	42	61	-1	66	1	In	VDJ
AGTGCCCATCCTGAAGACAGCAGCTTCTACATCTGCAGTGCTCGGGGACCTGGGACAGGGGGCAAAGAGACCCAGTACTTCGGGCCA	CSARGPGTGGKETQYF	1	4.3041483381683264E-6	48	TCRBV20	TCRBV20	unresolved			TCRBV20-01,TCRBV20-or09_02		TCRBD01-01*01	TCRBD01	TCRBD01-01	01				TCRBJ02-05*01	TCRBJ02	TCRBJ02-05	01				5	9	0	0	1	3	33	42	51	63	64	1	In	VDJ
GACTTCTGTTTACTTCTGTGCCAGCAGTCATACTGGGGGACAGAGGTCCTAGCGGGGGGGGCAGCAGATACGCAGTATTTTGGCCCA		1	2.7976964198094123E-5	65	TCRBV06-07*01	TCRBV06	TCRBV06-07	01				TCRBD02-01*01	TCRBD02	TCRBD02-01	01				TCRBJ02-03*01	TCRBJ02	TCRBJ02-03	01				5	20	4	0	4	4	16	28	48	60	64	1	Out	VDJ
TCTGACTGTGAGCAACATGAGCCCTGAAGACAGCAGCATATATCTCTGCAGCGTGGAGGGGGGGTCACTGAAGCTTTCTTTGGACAA		1	4.3041483381683264E-6	35	TCRBV29-01*01	TCRBV29	TCRBV29-01	01				TCRBD02-01*01	TCRBD02	TCRBD02-01	01				TCRBJ01-01*01	TCRBJ01	TCRBJ01-01	01				6	3	9	0	1	4	46	54	57	64	65	1	Out	VDJ
CAGCCAGAAGACTCAGCCCTGTATCTCTGCGCCAGCAGCCATCCCTGGGGGGCAGCCCGCTCCTACAATGAGCAGTTCTTCGGGCCA	CASSHPWGAARSYNEQFF	1	1.936866752175747E-5	54	TCRBV04-01*01	TCRBV04	TCRBV04-01	01						unresolved		TCRBD01,TCRBD02	TCRBD01-01,TCRBD02-01		TCRBJ02-01*01	TCRBJ02	TCRBJ02-01	01				3	6	6	0	6	0	27	41	47	53	59	1	In	VDJ
CAGCAGGAGGACTCGGCCGTGTATCTCTGTGCCAGCAGCTTATTGGTGTGGGGGCTAGCGGGGGGGAGCACGCAGTATTTTGGCCCA	CASSLLVWGLAGGSTQYF	1	3.228111253626245E-5	54	TCRBV07-02*01	TCRBV07	TCRBV07-02	01				TCRBD02-01*01	TCRBD02	TCRBD02-01	01				TCRBJ02-03*01	TCRBJ02	TCRBJ02-03	01				2	12	4	0	3	9	27	42	54	66	69	1	In	VDJ
CTCACTGTGACATCGGCCCAAAAGAACCCGACAGCTTTCTATCTCTGTGCCAGTAGTACTCAGGGCAATGAGCAGTTCTTCGGGCCA	CASSTQGNEQFF	1	6.671429924160906E-5	36	TCRBV19-01	TCRBV19	TCRBV19-01				01,02	TCRBD01-01*01	TCRBD01	TCRBD01-01	01				TCRBJ02-01*01	TCRBJ02	TCRBJ02-01	01				4	2	4	3	0	6	45	58	60	-1	65	1	In	VDJ
CGCTCACCAGGCCTGGGGGACGCAGCCATGTACCTGTGTGCCACCAGCAGACCGCGGGGGAGCGCAGATACGCAGTATTTTGGCCCA	CATSRPRGSADTQYF	1	1.5064519183589143E-5	45	TCRBV15-01*01	TCRBV15	TCRBV15-01	01				TCRBD02-01*01	TCRBD02	TCRBD02-01	01				TCRBJ02-03*01	TCRBJ02	TCRBJ02-03	01				2	2	7	2	4	4	36	51	53	60	64	1	In	VDJ
CAGTGCCCATCCTGAAGACAGCAGCTTCTACATCTGCAGTGCTAGAGATCTGTATTGTGGCCTAGCTATGGCTACACCTTCGGTTCG		1	6.45622250725249E-6	47	TCRBV20	TCRBV20	unresolved			TCRBV20-01,TCRBV20-or09_02		TCRBD02-01	TCRBD02	TCRBD02-01				01,02	TCRBJ01-02*01	TCRBJ01	TCRBJ01-02	01				0	13	4	8	0	4	34	48	61	-1	65	1	Out	VDJ
TCCGCCAGCACCAACCAGACATCTATGTACCTCTGTGCCAGCAGCCGACCCGGGACAGGGGTCCGAGAGACCCAGTACTTCGGGCCA	CASSRPGTGVRETQYF	1	3.658526087443078E-5	48	TCRBV28-01*01	TCRBV28	TCRBV28-01	01				TCRBD01-01*01	TCRBD01	TCRBD01-01	01				TCRBJ02-05*01	TCRBJ02	TCRBJ02-05	01				6	7	0	2	4	4	33	44	51	61	65	1	In	VDJ
GATCCAGCCCTCAGAACCCAGGGACTCAGCTGTGTATTTTTGTGCTAGTGTTCAGACGGATCCTGGGATACGCAGTATTTTGGCCCA		1	5.5953928396188246E-5	41	TCRBV12-05*01	TCRBV12	TCRBV12-05	01						unresolved		TCRBD01,TCRBD02	TCRBD01-01,TCRBD02-01		TCRBJ02-03*01	TCRBJ02	TCRBJ02-03	01				7	7	1	8	6	6	40	50	57	60	66	1	Out	VDJ
ACAGAGCAGGGGGACTCGGCCATGTATCTCTGTGCCAGCAGCTTTGAAGGGCGGCAGGCCCCAAGAGATACGCAGTATTTTGGCCCA	CASSFEGRQAPRDTQYF	1	4.304148338168327E-5	51	TCRBV07-09	TCRBV07	TCRBV07-09				01,03			unresolved		TCRBD01,TCRBD02	TCRBD01-01,TCRBD02-01		TCRBJ02-03*01	TCRBJ02	TCRBJ02-03	01				3	10	4	4	7	5	30	44	54	58	65	1	In	VDJ
CTGGAGTCGCCCAGCCCCAACCAGACCTCTCTGTACTTCTGTGCCAGCAGCCTAGCAGGTCTTCCTTCGGAAGCTTTCTTTGGACAA	CASSLAGLPSEAFF	1	1.0760370845420817E-5	42	TCRBV27-01*01	TCRBV27	TCRBV27-01	01				TCRBD02-01	TCRBD02	TCRBD02-01				01,02	TCRBJ01-01*01	TCRBJ01	TCRBJ01-01	01				6	1	4	7	13	8	39	50	51	56	69	1	In	VDJ
ACCCTGCAGCCAGAAGACTCGGCCCTGTATCTCTGTGCCAGCAGCCAAGCTGGGCGGGGGGGCGCGAATGAGCAGTTCTTCGGGCCA	CASSQAGRGGANEQFF	1	1.5064519183589143E-5	48	TCRBV04-02*01	TCRBV04	TCRBV04-02	01				TCRBD02-01*01	TCRBD02	TCRBD02-01	01				TCRBJ02-01*01	TCRBJ02	TCRBJ02-01	01				1	4	7	0	4	7	33	49	53	62	66	1	In	VDJ
GAGCAGGGGGACTCGGCCATGTATCTCTGTGCCAGCAGCCCGAGTTTCACACGCCTCTCTGGGGCCAACGTCCTGACTTTCGGGGCC	CASSPSFTRLSGANVLTF	1	4.304148338168327E-5	54	TCRBV07-09	TCRBV07	TCRBV07-09				01,03			unresolved		TCRBD01,TCRBD02	TCRBD01-01,TCRBD02-01		TCRBJ02-06*01	TCRBJ02	TCRBJ02-06	01				5	9	3	6	5	0	27	39	48	51	56	1	In	VDJ
GTGACATCGGCCCAAAAGAACCCGACAGCTTTCTATCTCTGTGCCAGTAGTATAGATGGGTGGAGCACTGAAGCTTTCTTTGGACAA	CASSIDGWSTEAFF	1	5.380185422710408E-5	42	TCRBV19-01	TCRBV19	TCRBV19-01				01,02	TCRBD02-01*02	TCRBD02	TCRBD02-01	02				TCRBJ01-01*01	TCRBJ01	TCRBJ01-01	01				0	5	10	2	0	4	39	56	61	-1	65	1	In	VDJ
CGCACACAGCAGGAGGACTCGGCCGTGTATCTCTGTGCCAGCAGCCTCAGGGGACTAGCGGGGCCAGATACGCAGTATTTTGGCCCA	CASSLRGLAGPDTQYF	1	3.228111253626245E-5	48	TCRBV07-02*01	TCRBV07	TCRBV07-02	01				TCRBD02-01*01	TCRBD02	TCRBD02-01	01				TCRBJ02-03*01	TCRBJ02	TCRBJ02-03	01				5	5	0	3	1	4	33	45	50	63	64	1	In	VDJ
ACCTTGGAGCTGGGGGACTCGGCCCTTTATCTTTGCGCCAGCAGCTTGGACAGGCCGTCGAACACCGGGGAGCTGTTTTTTGGAGAA	CASSLDRPSNTGELFF	1	1.5064519183589143E-5	48	TCRBV05-01*01	TCRBV05	TCRBV05-01	01				TCRBD01-01*01	TCRBD01	TCRBD01-01	01				TCRBJ02-02*01	TCRBJ02	TCRBJ02-02	01				0	0	3	4	4	0	33	-1	49	54	58	1	In	VDJ
GAACGCCTTGGAGCTGGACGACTCGGCCCTGTATCTCTGTGCCAGCAGCTTGGTTCAGGGGGCTGTTCACCCCCCCACTTTGGGAAC		1	2.1520741690841635E-5	44	TCRBV05-04*01	TCRBV05	TCRBV05-04	01				TCRBD01-01*01	TCRBD01	TCRBD01-01	01				TCRBJ01-06*01	TCRBJ01	TCRBJ01-06	01				0	2	4	0	11	18	37	53	55	63	74	1	Out	VDJ
CTCACTCTGGAGTCCGCTACCAGCTCCCAGACATCTGTGTACTTCTGTGCCATCAGCCGGGGGCAAGATGAGCAGTTCTTCGGGCCA	CAISRGQDEQFF	1	9.038711510153486E-5	36	TCRBV10-03*01	TCRBV10	TCRBV10-03	01						unresolved		TCRBD01,TCRBD02	TCRBD01-01,TCRBD02-01		TCRBJ02-01*01	TCRBJ02	TCRBJ02-01	01				6	2	6	0	3	8	45	56	58	64	67	1	In	VDJ
CGCACACAGCAGGAGGACTCGGCCGTGTATCTCTGTGCCAGCAGCTCCCGACAGGGTGGAGTGGGGGAAAAACTGTTTTTTGGCAGT	CASSSRQGGVGEKLFF	1	5.810600256527241E-5	48	TCRBV07-02*01	TCRBV07	TCRBV07-02	01				TCRBD01-01*01	TCRBD01	TCRBD01-01	01				TCRBJ01-04*01	TCRBJ01	TCRBJ01-04	01				4	3	2	3	10	8	33	46	49	56	66	1	In	VDJ
TCCGCCAGCACCAACCAGACATCTATGTACCTCTGTGCCAGCAGTTTCGGGGGACAGGCCGCAGGAAAGCCCCAGCATTTTGGTGAT	CASSFGGQAAGKPQHF	1	5.810600256527241E-5	48	TCRBV28-01*01	TCRBV28	TCRBV28-01	01				TCRBD01-01*01	TCRBD01	TCRBD01-01	01				TCRBJ01-05*01	TCRBJ01	TCRBJ01-05	01				3	3	0	4	9	8	33	47	50	58	67	1	In	VDJ
ACCTTGGAGCTGGGGGACTCGGCCCTTTATCTTTGCGCCAGCAGCTTGGGGGGACAGGGGGGCACAGATACGCAGTATTTTGGCCCA	CASSLGGQGGTDTQYF	1	1.5064519183589143E-5	48	TCRBV05-01*01	TCRBV05	TCRBV05-01	01				TCRBD01-01*01	TCRBD01	TCRBD01-01	01				TCRBJ02-03*01	TCRBJ02	TCRBJ02-03	01				0	1	0	1	0	1	33	49	50	-1	61	1	In	VDJ
ATCCAGTCCACGGAGTCAGGGGACACAGCACTGTATTTCTGTGCCCGAACGGGGGGACAGGTGCGGGAAAAACTGTTTTTTGGCAGT	CARTGGQVREKLFF	2	3.701567570824761E-4	42	TCRBV21-01*01	TCRBV21	TCRBV21-01	01				TCRBD01-01*01	TCRBD01	TCRBD01-01	01				TCRBJ01-04*01	TCRBJ01	TCRBJ01-04	01				11	8	0	4	5	8	39	45	53	61	66	2	In	VDJ
ATCCAGCGCACAGAGCAGCGGGACTCGGCCATGTATCGCTGTGCCAGCAGCTGGACGGCTGTCGGGGAGACCCAGTACTTCGGGCCA	CASSWTAVGETQYF	1	1.936866752175747E-5	42	TCRBV07-06*01	TCRBV07	TCRBV07-06	01						unresolved		TCRBD01,TCRBD02	TCRBD01-01,TCRBD02-01		TCRBJ02-05*01	TCRBJ02	TCRBJ02-05	01				4	0	1	7	10	5	39	-1	52	56	66	1	In	VDJ
GTGACCAGTGCCCATCCTGAAGACAGCAGCTTCTACATCTGCAGTGCCAGAGCGAGGGGGAACACCGGGGAGCTGTTTTTTGGAGAA	CSARARGNTGELFF	1	8.608296676336653E-6	42	TCRBV20	TCRBV20	unresolved			TCRBV20-01,TCRBV20-or09_02				unresolved		TCRBD01,TCRBD02	TCRBD01-01,TCRBD02-01		TCRBJ02-02*01	TCRBJ02	TCRBJ02-02	01				1	2	5	2	0	1	39	52	54	-1	59	1	In	VDJ
TTGGAGCTGGAGGACTCGGCCCTGTATCTCTGTGCCAGCAGCTTGGAACAGGGCTCTTATAGCAATCAGCCCCAGCATTTTGGTGAT	CASSLEQGSYSNQPQHF	1	6.025807673435657E-5	51	TCRBV05-08*01	TCRBV05	TCRBV05-08	01				TCRBD01-01*01	TCRBD01	TCRBD01-01	01				TCRBJ01-05*01	TCRBJ01	TCRBJ01-05	01				0	1	3	3	6	0	30	46	47	53	59	1	In	VDJ
GAGTCCGCCAGCACCAACCAGACATCTATGTACCTCTGTGCCAGCAGTTTATACGGGGGAGGAAACAATGAGCAGTTCTTCGGGCCA	CASSLYGGGNNEQFF	1	6.886637341069322E-5	45	TCRBV28-01*01	TCRBV28	TCRBV28-01	01				TCRBD02-01	TCRBD02	TCRBD02-01				01,02	TCRBJ02-01*01	TCRBJ02	TCRBJ02-01	01				1	1	8	2	5	5	36	52	53	59	64	1	In	VDJ
GTGAACGCCTTGGAGCTGGAGGACTCGGCCCTGTATCTCTGTGCCAGCAGCCCGGACAATACTAACTATGGCTACACCTTCGGTTCG	CASSPDNTNYGYTF	1	4.519355755076743E-5	42	TCRBV05-08*01	TCRBV05	TCRBV05-08	01				TCRBD01-01*01	TCRBD01	TCRBD01-01	01				TCRBJ01-02*01	TCRBJ01	TCRBJ01-02	01				4	2	1	6	3	0	39	51	53	58	61	1	In	VDJ
CTGAATGTGAACGCCTTGTTGCTGGGGGACTCGGCCCTGTATCTCTGTGCCAGCAGTCTGGCGGCGTATGGCTACACCTTCGGTTCG	CASSLAAYGYTF	1	5.810600256527241E-5	36	TCRBV05-05*01	TCRBV05	TCRBV05-05	01				TCRBD02-01	TCRBD02	TCRBD02-01				01,02	TCRBJ01-02*01	TCRBJ01	TCRBJ01-02	01				5	4	7	5	2	5	45	56	60	64	66	1	In	VDJ
GTGACATCGGCCCAAAAGAACCCGACAGCTTTCTATCTCTGTGCCAGTAGTATGACGGGGGGAACCAATGAGCAGTTCTTCGGGCCA	CASSMTGGTNEQFF	1	6.671429924160906E-5	42	TCRBV19-01	TCRBV19	TCRBV19-01				01,02	TCRBD02-01*01	TCRBD02	TCRBD02-01	01				TCRBJ02-01*01	TCRBJ02	TCRBJ02-01	01				3	2	8	1	3	6	39	53	55	62	65	1	In	VDJ
ATCCAGCCCTCAGAACCCAGGGACTCAGCTGTGTACTTCTGTGCCAGCAGTTCAACAGGTATTTACAATGAGCAGTTCTTCGGGCCA	CASSSTGIYNEQFF	1	3.443318670534661E-5	42	TCRBV12	TCRBV12	unresolved			TCRBV12-03,TCRBV12-04		TCRBD01-01*01	TCRBD01	TCRBD01-01	01				TCRBJ02-01*01	TCRBJ02	TCRBJ02-01	01				4	2	3	4	4	4	39	52	54	59	63	1	In	VDJ
GAGTCGCCCAGCCCCAACCAGACCTCTCTGTACTTCTGTGCCAGCAGTTACGCGGGGGCATTCCAAGAGACCCAGTACTTCGGGCCA	CASSYAGAFQETQYF	1	6.45622250725249E-6	45	TCRBV27-01*01	TCRBV27	TCRBV27-01	01				TCRBD02-01*01	TCRBD02	TCRBD02-01	01				TCRBJ02-05*01	TCRBJ02	TCRBJ02-05	01				4	2	7	2	4	1	36	49	51	58	62	1	In	VDJ
GTGACCAGTGCCCATCCTGAAGACAGCAGCTTCTACATCTGCAGTGCTAGGGGGGGAGGGGGGAACTATGGCTACACCTTCGGTTCG	CSARGGGGNYGYTF	1	6.45622250725249E-6	42	TCRBV20	TCRBV20	unresolved			TCRBV20-01,TCRBV20-or09_02		TCRBD02-01*02	TCRBD02	TCRBD02-01	02				TCRBJ01-02*01	TCRBJ01	TCRBJ01-02	01				3	3	9	0	3	2	39	50	53	60	63	1	In	VDJ
ATCCAGCAGGTAGTGCGAGGAGATTCGGCAGCTTATTTCTGTGCCAGCTCACCCACGACAGGGACAGATACGCAGTATTTTGGCCCA	CASSPTTGTDTQYF	1	3.443318670534661E-5	42	TCRBV18-01*01	TCRBV18	TCRBV18-01	01				TCRBD01-01*01	TCRBD01	TCRBD01-01	01				TCRBJ02-03*01	TCRBJ02	TCRBJ02-03	01				3	3	2	3	0	3	39	53	56	-1	63	1	In	VDJ
CAGGGGGACTCGGCCATGTATCTCTGTGCCAGCAGCTTAGTTTCGGTGCGCGGAACAAAATTCACAGATACGCAGTATTTTGGCCCA	CASSLVSVRGTKFTDTQYF	1	4.304148338168327E-5	57	TCRBV07-09	TCRBV07	TCRBV07-09				01,03	TCRBD02-01	TCRBD02	TCRBD02-01				01,02	TCRBJ02-03*01	TCRBJ02	TCRBJ02-03	01				1	9	7	5	9	2	24	40	49	53	62	1	In	VDJ
TACCCTCTCAGACATCTGTGTACTTCTGTGCCAGCAGTGACAGTAGCCCAAGAGACAGGGATGAATGAAAAACTGTTTTTTGGCAGT		1	6.886637341069322E-5	55	TCRBV06-04	TCRBV06	TCRBV06-04				01,02	TCRBD01-01*01	TCRBD01	TCRBD01-01	01				TCRBJ01-04*01	TCRBJ01	TCRBJ01-04	01				2	12	2	3	3	5	26	41	53	60	63	1	Out	VDJ
TTGGCGTCTGCTGTACCCTCTCAGACATCTGTGTACTTCTGTGCCAGCAGTGAGGGCGGGGAGGTCAATGAGCAGTTCTTCGGGCCA	CASSEGGEVNEQFF	1	4.9497705888935754E-5	42	TCRBV06-04	TCRBV06	TCRBV06-04				01,02	TCRBD02-01	TCRBD02	TCRBD02-01				01,02	TCRBJ02-01*01	TCRBJ02	TCRBJ02-01	01				3	2	7	3	4	6	39	53	55	61	65	1	In	VDJ
TGTACCCTCTCAGACATCTGTGTACTTCTGTGCCAGCAGTGACTCGGGCAGGGGTTGGGGAGGAACACTGAAGCTTTCTTTGGACAA		1	3.443318670534661E-5	53	TCRBV06-04	TCRBV06	TCRBV06-04				01,02	TCRBD01-01*01	TCRBD01	TCRBD01-01	01				TCRBJ01-01*01	TCRBJ01	TCRBJ01-01	01				0	3	4	2	8	1	28	45	48	54	62	1	Out	VDJ
GCGGGGGGACTCAGCCGTGTATCTCTGTGCCAGCAGCTTAACGCGGACAGGAGCCCCTCTGGGGCCAACGTCCTGACTTTCGGGGCC		1	3.0129038367178286E-5	56	TCRBV07-03*01	TCRBV07	TCRBV07-03	01				TCRBD01-01*01	TCRBD01	TCRBD01-01	01				TCRBJ02-06*01	TCRBJ02	TCRBJ02-06	01				0	2	1	4	5	0	25	42	44	51	56	1	Out	VDJ
CTGACGATCCAGCGCACACAGCAGGAGGACTCGGCCGTGTATCTCTGTGCCAGCAGCTTAAGTACCGGTACGCAGTATTTTGGCCCA	CASSLSTGTQYF	1	2.7976964198094123E-5	36	TCRBV07-02*01	TCRBV07	TCRBV07-02	01				TCRBD02-01	TCRBD02	TCRBD02-01				01,02	TCRBJ02-03*01	TCRBJ02	TCRBJ02-03	01				2	5	8	5	0	8	45	60	65	-1	68	1	In	VDJ
GTGAACGCCTTGTTGCTGGGGGACTCGGCCCTGTATCTCTGTGCCAGCAGCTGGGGGACCGGGGGTTCACCCCTCCACTTTGGGAAC	CASSWGTGGSPLHF	1	4.9497705888935754E-5	42	TCRBV05-05*01	TCRBV05	TCRBV05-05	01				TCRBD02-01*01	TCRBD02	TCRBD02-01	01				TCRBJ01-06*01	TCRBJ01	TCRBJ01-06	01				3	7	8	2	0	9	39	52	59	-1	65	1	In	VDJ
CTCAAGATCCAGCCTGCAGAGCTTGGGGACTCGGCCGTGTATCTCTGTGCCAGCAGTCTGACGCCCAATGAGCAGTTCTTCGGGCCA	CASSLTPNEQFF	1	3.873733504351494E-5	36	TCRBV11-03*01	TCRBV11	TCRBV11-03	01						unresolved		TCRBD01,TCRBD02	TCRBD01-01,TCRBD02-01		TCRBJ02-01*01	TCRBJ02	TCRBJ02-01	01				6	3	2	7	3	6	45	56	59	62	65	1	In	VDJ
CAGCGCACAGAGCGGGGGGACTCAGCCGTGTATCTCTGTGCCAGCAGCTTAACGGGCGGGAACACCGGGGAGCTGTTTTTTGGAGAA	CASSLTGGNTGELFF	1	3.0129038367178286E-5	45	TCRBV07-03*01	TCRBV07	TCRBV07-03	01						unresolved		TCRBD01,TCRBD02	TCRBD01-01,TCRBD02-01		TCRBJ02-02*01	TCRBJ02	TCRBJ02-02	01				0	0	8	0	2	1	36	-1	53	57	59	1	In	VDJ
CCTGTCCTCAGAACCGGGAGACACGGCACTGTATCTCTGCGCCAGCAGTTTCCCTGGGGGGAACGCACTGAAGCTTTCTTTGGACAA		1	3.0129038367178286E-5	44	TCRBV23-01*01	TCRBV23	TCRBV23-01	01				TCRBD02-01*01	TCRBD02	TCRBD02-01	01				TCRBJ01-01*01	TCRBJ01	TCRBJ01-01	01				5	6	9	1	4	4	37	49	55	61	65	1	Out	VDJ
ACATCGGCCCAAAAGAACCCGACAGCTTTCTATCTCTGTGCCAGTAGTCTTGGACAGGGCCACACAGATACGCAGTATTTTGGCCCA	CASSLGQGHTDTQYF	1	4.7345631719851595E-5	45	TCRBV19-01	TCRBV19	TCRBV19-01				01,02	TCRBD01-01*01	TCRBD01	TCRBD01-01	01				TCRBJ02-03*01	TCRBJ02	TCRBJ02-03	01				5	3	1	3	3	2	36	48	51	59	62	1	In	VDJ
GTGAACGCCTTGGAGCTGGACGACTCGGCCCTGTATCTCTGTGCCAGCAGCCAACAGGGGGCCGTGGAGACCCAGTACTTCGGGCCA	CASSQQGAVETQYF	1	1.7216593352673306E-5	42	TCRBV05-04*01	TCRBV05	TCRBV05-04	01				TCRBD01-01*01	TCRBD01	TCRBD01-01	01				TCRBJ02-05*01	TCRBJ02	TCRBJ02-05	01				4	2	3	0	4	5	39	51	53	62	66	1	In	VDJ
ACCAGTGCCCATCCTGAAGACAGCAGCTTCTACATCTGCGGGGCCCCGTCATACACAACGGACACAGATACGCAGTATTTTGGCCCA	CGAPSYTTDTDTQYF	1	6.45622250725249E-6	45	TCRBV20	TCRBV20	unresolved			TCRBV20-01,TCRBV20-or09_02		TCRBD01-01*01	TCRBD01	TCRBD01-01	01				TCRBJ02-03*01	TCRBJ02	TCRBJ02-03	01				11	0	7	0	18	2	36	-1	39	44	62	1	In	VDJ
CTGGAGCTGGGGGACTCAGCTTTGTATTTCTGTGCCAGCAGTAGGTTCTCCGGGACAGGGGCGTCAGATACGCAGTATTTTGGCCCA	CASSRFSGTGASDTQYF	1	1.291244501450498E-5	51	TCRBV09-01	TCRBV09	TCRBV09-01				01,02	TCRBD01-01*01	TCRBD01	TCRBD01-01	01				TCRBJ02-03*01	TCRBJ02	TCRBJ02-03	01				5	10	0	2	3	4	30	41	51	61	64	1	In	VDJ
CAACCTGCAAAGCTTGAGGACTCGGCCGTGTATCTCTGTGCCAGCAGCCCCTCCTTGGGGGGCCAAGAGACCCAGTACTTCGGGCCA	CASSPSLGGQETQYF	1	2.1520741690841635E-5	45	TCRBV11-02*02	TCRBV11	TCRBV11-02	02				TCRBD02-01*01	TCRBD02	TCRBD02-01	01				TCRBJ02-05*01	TCRBJ02	TCRBJ02-05	01				5	8	9	1	0	1	36	48	56	-1	62	1	In	VDJ
GCTGCTCCCTCCCAGACATCTGTGTACTTCTGTGCCAGCAGTTACTCCGCTAGCGGAATAGCCAAAAACATTCAGTACTTCGGCGCC	CASSYSASGIAKNIQYF	1	1.7216593352673306E-5	51	TCRBV06	TCRBV06	unresolved			TCRBV06-05,TCRBV06-06		TCRBD02-01	TCRBD02	TCRBD02-01				01,02	TCRBJ02-04*01	TCRBJ02	TCRBJ02-04	01				0	2	4	5	3	0	30	47	49	56	59	1	In	VDJ
GAGTCCGCTACCAGCTCCCAGACATCTGTGTACTTCTGTGCCATCAGTGCGAACAGGGAGTTGAACACTGAAGCTTTCTTTGGACAA	CAISANRELNTEAFF	1	6.45622250725249E-5	45	TCRBV10-03*01	TCRBV10	TCRBV10-03	01				TCRBD01-01*01	TCRBD01	TCRBD01-01	01				TCRBJ01-01*01	TCRBJ01	TCRBJ01-01	01				4	3	3	3	3	0	36	49	52	58	61	1	In	VDJ
GAGGATCCAGCCCATGGAACCCAGGGACTTGGGCCTATATTTCTGTGCCAGCAGCCTCTCCCGGTAGATACGCAGTATTTTGGCCCA		1	4.7345631719851595E-5	38	TCRBV12-01*01	TCRBV12	TCRBV12-01	01				TCRBD02-01	TCRBD02	TCRBD02-01				01,02	TCRBJ02-03*01	TCRBJ02	TCRBJ02-03	01				5	6	8	5	1	5	43	55	61	64	65	1	Out	VDJ
CTCAAGATCCAACCTGCAAAGCTTGAGGACTCGGCCGTGTATCTCTGTGCCAGCACCGCCTACACAGATACGCAGTATTTTGGCCCA	CASTAYTDTQYF	1	3.0129038367178286E-5	36	TCRBV11-02*02	TCRBV11	TCRBV11-02	02				TCRBD02-01	TCRBD02	TCRBD02-01				01,02	TCRBJ02-03*01	TCRBJ02	TCRBJ02-03	01				7	4	4	9	0	2	45	55	59	-1	62	1	In	VDJ
GCCTTGGAGCTGGACGACTCGGCCCTGTATCTCTGTGCCAGCAGCTTGGGGGGACGGACATTTCTGTTTGAGCAGTTCTTCGGGCCA	CASSLGGRTFLFEQFF	1	3.0129038367178286E-5	48	TCRBV05-04*01	TCRBV05	TCRBV05-04	01						unresolved		TCRBD01,TCRBD02	TCRBD01-01,TCRBD02-01		TCRBJ02-01*01	TCRBJ02	TCRBJ02-01	01				0	1	0	7	13	9	33	49	50	55	68	1	In	VDJ
ACGCCCTGCGGCCAGAAGACTCAGCCCTGTATCTCTGCGCCAGCAGCCCGCTCTGGGGGCTGCGGTGAGACCCAGTACTTCGGGCCA		1	8.608296676336653E-6	46	TCRBV04-01*01	TCRBV04	TCRBV04-01	01				TCRBD01-01*01	TCRBD01	TCRBD01-01	01				TCRBJ02-05*01	TCRBJ02	TCRBJ02-05	01				4	6	6	0	6	5	35	48	54	60	66	1	Out	VDJ
GTGAACGCCTTGTTGCTGGGGGACTCGGCCCTGTATCTCTGTGCCAGCAGCTTGGCCGCAGGGGCCTACGAGCAGTACGTCGGGCCG	CASSLAAGAYEQYV	1	4.519355755076743E-5	42	TCRBV05-05*01	TCRBV05	TCRBV05-05	01				TCRBD01-01*01	TCRBD01	TCRBD01-01	01				TCRBJ02-07*01	TCRBJ02	TCRBJ02-07	01				0	3	4	2	15	17	39	55	58	64	79	1	In	VDJ
CTCGGCCCTGTATCTCTGCGCCAGCAACCGTCGCAGAGGGCCTAGCGGGGGTTCCTTGACTCCTACAATGAGCAGTTCTTCGGGCCA		1	1.936866752175747E-5	65	TCRBV04-03*01	TCRBV04	TCRBV04-03	01				TCRBD02-01*01	TCRBD02	TCRBD02-01	01				TCRBJ02-01*01	TCRBJ02	TCRBJ02-01	01				7	15	4	2	8	0	16	26	41	51	59	1	Out	VDJ
CAGCCCTCAGAACCCAGGGACTCAGCTGTGTACTTCTGTGCCAGCAGCCACGGGCGGGGGCGGGGGGATACGCAGTATTTTGGCCCA	CASSHGRGRGDTQYF	1	2.3672815859925797E-5	45	TCRBV12	TCRBV12	unresolved			TCRBV12-03,TCRBV12-04		TCRBD02-01*01	TCRBD02	TCRBD02-01	01				TCRBJ02-03*01	TCRBJ02	TCRBJ02-03	01				6	6	7	2	6	6	36	47	53	60	66	1	In	VDJ
GCTACCAGCTCCCAGACATCTGTGTACTTCTGTGCCATCAGTGAGTCATATCCGGGACAGGGGGCAACCGTCCTGACTTTCGGGGCC	CAISESYPGQGATVLTF	1	6.45622250725249E-5	51	TCRBV10-03*01	TCRBV10	TCRBV10-03	01				TCRBD01-01*01	TCRBD01	TCRBD01-01	01				TCRBJ02-06*01	TCRBJ02	TCRBJ02-06	01				0	6	0	0	3	12	30	47	53	65	68	1	In	VDJ
CCAGAAGACTCGGCCCTGTATCTCTGTGCCAGCAGCCAAGATGGGGGACTAGCGGGGGGCCGGGGCGGGGAGCTGTTTTTTGGAGAA	CASSQDGGLAGGRGGELFF	1	1.0760370845420817E-5	57	TCRBV04-02*01	TCRBV04	TCRBV04-02	01				TCRBD02-01*01	TCRBD02	TCRBD02-01	01				TCRBJ02-02*01	TCRBJ02	TCRBJ02-02	01				0	3	0	1	6	7	24	41	44	59	65	1	In	VDJ
GCTGCTCCCTCCCAGACATCTGTGTACTTCTGTGCCGGATCTCCCGGGAGTAGCGGCATATTCACAGATACGCAGTATTTTGGCCCA	CAGSPGSSGIFTDTQYF	1	1.936866752175747E-5	51	TCRBV06	TCRBV06	unresolved			TCRBV06-01,TCRBV06-05,TCRBV06-06		TCRBD02-01	TCRBD02	TCRBD02-01				01,02	TCRBJ02-03*01	TCRBJ02	TCRBJ02-03	01				11	14	5	5	6	2	30	36	50	56	62	1	In	VDJ
AATGTGAACGCCTTGGAGCTGGAGGACTCGGCCCTGTATCCCTGTGCCAGCAGCTTGGGACAGGGACAGCCCCAGCATTTTGGTGAT	CASSLGQGQPQHF	1	5.164978005801992E-5	39	TCRBV05-08*01	TCRBV05	TCRBV05-08	01				TCRBD01-01*01	TCRBD01	TCRBD01-01	01				TCRBJ01-05*01	TCRBJ01	TCRBJ01-05	01				0	0	2	3	1	7	42	-1	58	65	66	1	In	VDJ
CCACGGAGTCAGGGGACACAGCACTGTATTTCTGTGCCAGCAGGGTGGGCCTAGCTACAGAAGACCTATGGCTACACCTTCGGTTCG		1	1.5710141434314393E-4	49	TCRBV21-01*01	TCRBV21	TCRBV21-01	01				TCRBD02-01	TCRBD02	TCRBD02-01				01,02	TCRBJ01-02*01	TCRBJ01	TCRBJ01-02	01				6	7	4	7	10	4	32	43	50	55	65	1	Out	VDJ
AATGTGAGCACCTTGGAGCTGGGGGACTCGGCCCTTTATCTTTGCGCCAGCAGCCCTATGGCTGCATGGGGCTACACCTTCGGTTCG	CASSPMAAWGYTF	1	1.0760370845420817E-5	39	TCRBV05-01*01	TCRBV05	TCRBV05-01	01						unresolved		TCRBD01,TCRBD02	TCRBD01-01,TCRBD02-01		TCRBJ01-02*01	TCRBJ01	TCRBJ01-02	01				4	5	9	0	7	8	42	54	59	62	69	1	In	VDJ
AACGCCTTGGAGCTGGACGACTCGGCCCTGTATCTCTGTGCCAGCAGCTTGGGAGCTAGCGGCACAGATACGCAGTATTTTGGCCCA	CASSLGASGTDTQYF	1	2.3672815859925797E-5	45	TCRBV05-04*01	TCRBV05	TCRBV05-04	01				TCRBD02-01	TCRBD02	TCRBD02-01				01,02	TCRBJ02-03*01	TCRBJ02	TCRBJ02-03	01				0	3	4	6	0	1	36	52	55	-1	61	1	In	VDJ
AACGCCTTGTTGCTGGGGGACTCGGCCCTCTATCTCTGTGCCAGCAGGTGGAGGGGAGTAGGGTCCAATGAGCAGTTCTTCGGGCCA	CASRWRGVGSNEQFF	1	1.291244501450498E-5	45	TCRBV05-06*01	TCRBV05	TCRBV05-06	01				TCRBD02-01*02	TCRBD02	TCRBD02-01	02				TCRBJ02-01*01	TCRBJ02	TCRBJ02-01	01				5	2	10	0	10	6	36	47	49	55	65	1	In	VDJ
TCGGCCCAAAAGAACCCGACAGCTTTCTATCTCTGTGCCAGTAGTATCTTCGGAGGCACCATGAACACTGAAGCTTTCTTTGGACAA	CASSIFGGTMNTEAFF	1	4.7345631719851595E-5	48	TCRBV19-01	TCRBV19	TCRBV19-01				01,02	TCRBD02-01*02	TCRBD02	TCRBD02-01	02				TCRBJ01-01*01	TCRBJ01	TCRBJ01-01	01				3	4	10	1	5	0	33	47	51	56	61	1	In	VDJ
TATTTCTGTGCCAGCAGCAGCCGAATGACAGGGGCGGCGAATCCCGTGCACCCCACCGATCTTCATTCACCCCTCCACTTTGGGAAC	CASSSRMTGAANPVHPTDLHSPLHF	1	1.5064519183589144E-4	75	TCRBV21-01*01	TCRBV21	TCRBV21-01	01				TCRBD01-01*01	TCRBD01	TCRBD01-01	01				TCRBJ01-06*01	TCRBJ01	TCRBJ01-06	01				4	7	2	2	30	8	6	19	26	34	64	1	In	VDJ
CGGTCCACAAAGCTGGAGGACTCAGCCATGTACTTCTGTGCCAGCAGTTACCGGGACAGGGCGCGAAGAGAGCAGTACTTCGGGCCA	CASSYRDRARREQYF	1	6.45622250725249E-6	45	TCRBV02-01*01	TCRBV02	TCRBV02-01	01				TCRBD01-01*01	TCRBD01	TCRBD01-01	01				TCRBJ02-05*01	TCRBJ02	TCRBJ02-05	01				5	4	0	3	11	11	36	48	52	61	72	1	In	VDJ
AGGCTGGAGTCGGCTGCTCCCTCCCAGACATCTGTGTACTTCTGTGCCAGCAGCGACAGGGGGCGACGTGAGCAGTACTTCGGGCCA	CASSDRGRREQYF	1	1.0760370845420817E-5	39	TCRBV06-01*01	TCRBV06	TCRBV06-01	01				TCRBD01-01*01	TCRBD01	TCRBD01-01	01				TCRBJ02-05*01	TCRBJ02	TCRBJ02-05	01				6	1	2	0	8	11	42	53	54	64	72	1	In	VDJ
AACGCCTTGTTGCTGGGGGACTCGGCCCTGTATCTCTGTGCCAGCAGCTTACAAGGGGCTGTCCCCTACGAGCAGTACTTCGGGCCG	CASSLQGAVPYEQYF	1	4.519355755076743E-5	45	TCRBV05-05*01	TCRBV05	TCRBV05-05	01				TCRBD01-01*01	TCRBD01	TCRBD01-01	01				TCRBJ02-07*01	TCRBJ02	TCRBJ02-07	01				2	3	5	2	6	2	36	50	53	58	64	1	In	VDJ
TCGGCTGCTCCCTCCCAGACATCTGTGTACTTCTGTGCCAGCAGTACGGGACGGCGGGTTTACACAGATACGCAGTATTTTGGCCCA	CASSTGRRVYTDTQYF	1	1.291244501450498E-5	48	TCRBV06	TCRBV06	unresolved			TCRBV06-01,TCRBV06-05				unresolved		TCRBD01,TCRBD02	TCRBD01-01,TCRBD02-01		TCRBJ02-03*01	TCRBJ02	TCRBJ02-03	01				5	2	0	7	10	2	33	45	47	52	62	1	In	VDJ
TTGGAGCTGGACGACTCGGCCCTGTATCTCTGTGCCAGCAGCGCCGGTAGCGGGGGAGAAAGCACAGATACGCAGTATTTTGGCCCA	CASSAGSGGESTDTQYF	1	2.3672815859925797E-5	51	TCRBV05-04*01	TCRBV05	TCRBV05-04	01				TCRBD02-01*01	TCRBD02	TCRBD02-01	01				TCRBJ02-03*01	TCRBJ02	TCRBJ02-03	01				4	5	5	2	4	0	30	42	47	56	60	1	In	VDJ
CTGGAGTCCGCCAGCACCAACCAGACATCTATGTACCTCTGTGCCAGCAGTTTAACAGGGGAGCAAGAGACCCAGTACTTCGGGCCA	CASSLTGEQETQYF	1	3.228111253626245E-5	42	TCRBV28-01*01	TCRBV28	TCRBV28-01	01				TCRBD01-01*01	TCRBD01	TCRBD01-01	01				TCRBJ02-05*01	TCRBJ02	TCRBJ02-05	01				2	0	3	2	2	2	39	-1	54	61	63	1	In	VDJ
CTGCTGTCGGCTGCTCCCTCCCAGACATCTGTGTACTTCTGTGCCAGCAGCCGGAACTCTTTTCTCTACGAGCAGTACTTCGGGCCA	CASSRNSFLYEQYF	1	6.45622250725249E-6	42	TCRBV06-05*01	TCRBV06	TCRBV06-05	01						unresolved		TCRBD01,TCRBD02	TCRBD01-01,TCRBD02-01		TCRBJ02-05*01	TCRBJ02	TCRBJ02-05	01				6	2	1	8	17	11	39	50	52	55	72	1	In	VDJ
GCAGCCAGAAGACTCAGCCCTGTATCTCTGCGCCAGCAGCCAAGATCCCTGGGGAAAGGGGGATAAAATGAGCAGTTCTTCGGGCCA		1	1.5064519183589143E-5	53	TCRBV04-01*01	TCRBV04	TCRBV04-01	01				TCRBD01-01*01	TCRBD01	TCRBD01-01	01				TCRBJ02-01*01	TCRBJ02	TCRBJ02-01	01				0	11	5	1	4	7	28	45	56	62	66	1	Out	VDJ
GTGAGCACCTTGGAGCTGGGGGACTCGGCCCTTTATCTTTGCGCCAGCAGCTTCGACCGACAGGGCACTGAAGCTTTCTTTGGACAA	CASSFDRQGTEAFF	1	1.0760370845420817E-5	42	TCRBV05-01*01	TCRBV05	TCRBV05-01	01				TCRBD01-01*01	TCRBD01	TCRBD01-01	01				TCRBJ01-01*01	TCRBJ01	TCRBJ01-01	01				2	5	2	3	0	4	39	53	58	-1	65	1	In	VDJ
CAGCGCACACAGCAGGAGGACTCGGCCGTGTATCTCTGTGCCAGCAGCTTAGGGCAGGGGGCTGGACAGCCCCAGCATTTTGGTGAT	CASSLGQGAGQPQHF	1	2.7976964198094123E-5	45	TCRBV07-02*01	TCRBV07	TCRBV07-02	01				TCRBD01-01*01	TCRBD01	TCRBD01-01	01				TCRBJ01-05*01	TCRBJ01	TCRBJ01-05	01				1	2	4	0	4	7	36	52	54	62	66	1	In	VDJ
CCACGGAGTCAGGGGACACAGCACTGTATTTCTGTGCCAGCAGAACAAGGATAGCTACACATTCGCACTGAAGCTTTCTTTGGACAA		1	1.6570971101948057E-4	49	TCRBV21-01*01	TCRBV21	TCRBV21-01	01				TCRBD02-01	TCRBD02	TCRBD02-01				01,02	TCRBJ01-01*01	TCRBJ01	TCRBJ01-01	01				6	8	5	7	10	4	32	43	51	55	65	1	Out	VDJ
ATTCTGGAGTCCGCCAGCACCAACCAGACATCTATGTACCTCTGTGCCAGCGAGACAGGGATGGAGGAGACCCAGTACTTCGGGCCA	CASETGMEETQYF	1	2.7976964198094123E-5	39	TCRBV28-01*01	TCRBV28	TCRBV28-01	01				TCRBD01-01*01	TCRBD01	TCRBD01-01	01				TCRBJ02-05*01	TCRBJ02	TCRBJ02-05	01				8	2	2	3	6	5	42	51	53	60	66	1	In	VDJ
CCTGCAGAACTGGAGGATTCTGGAGTTTATTTCTGTGCCAGCAGCCACCCCCCCGACAGGGAGGGCGAGGGCTACACCTTCGGTTCG	CASSHPPDREGEGYTF	1	6.025807673435657E-5	48	TCRBV14-01*01	TCRBV14	TCRBV14-01	01						unresolved		TCRBD01,TCRBD02	TCRBD01-01,TCRBD02-01		TCRBJ01-02*01	TCRBJ01	TCRBJ01-02	01				3	7	2	3	8	8	33	47	54	61	69	1	In	VDJ
ACGTTGGCGTCTGCTGTACCCTCTCAGACATCTGTGTACTTCTGTGCCAGCAGTGACTCGGAAAGGGATACGCAGTATTTTGGCCCA	CASSDSERDTQYF	1	3.0129038367178286E-5	39	TCRBV06-04	TCRBV06	TCRBV06-04				01,02			unresolved		TCRBD01,TCRBD02	TCRBD01-01,TCRBD02-01		TCRBJ02-03*01	TCRBJ02	TCRBJ02-03	01				0	0	1	8	4	6	42	-1	59	62	66	1	In	VDJ
AAGAAGCTCCTTCTCAGTGACTCTGGCTTCTATCTCTGTGCCTGGGACCCCGGGACAGTCACTAATGAAAAACTGTTTTTTGGCAGT	CAWDPGTVTNEKLFF	1	4.3041483381683264E-6	45	TCRBV30-01*01	TCRBV30	TCRBV30-01	01				TCRBD01-01*01	TCRBD01	TCRBD01-01	01				TCRBJ01-04*01	TCRBJ01	TCRBJ01-04	01				5	6	0	5	2	2	36	45	51	58	60	1	In	VDJ
GTGACCAGTGCCCATCCTGAAGACAGCAGCTTCTACATCTGCAGTGCTAGAGATGGTGGGAGCACAGATACGCAGTATTTTGGCCCA	CSARDGGSTDTQYF	1	6.45622250725249E-6	42	TCRBV20	TCRBV20	unresolved			TCRBV20-01,TCRBV20-or09_02				unresolved		TCRBD01,TCRBD02	TCRBD01-01,TCRBD02-01		TCRBJ02-03*01	TCRBJ02	TCRBJ02-03	01				0	4	0	9	0	0	39	53	57	-1	60	1	In	VDJ
GAGCTGGGGGACTCGGCCCTTTATCTTTGCGCCAGCAGCACGGGACTAGCGGGGGGGCCCCCCTACAATGAGCAGTTCTTCGGGCCA	CASSTGLAGGPPYNEQFF	1	1.5064519183589143E-5	54	TCRBV05-01*01	TCRBV05	TCRBV05-01	01				TCRBD02-01*01	TCRBD02	TCRBD02-01	01				TCRBJ02-01*01	TCRBJ02	TCRBJ02-01	01				4	2	0	0	4	2	27	39	41	57	61	1	In	VDJ
AACGCCTTGGAGCTGGAGGACTCGGCCCTGTATCTCTGTGCCAGCAGTCTAGGCAGGGCCTCTTTTCAGCCCCAGCATTTTGGTGAT	CASSLGRASFQPQHF	1	4.519355755076743E-5	45	TCRBV05-08*01	TCRBV05	TCRBV05-08	01				TCRBD01-01*01	TCRBD01	TCRBD01-01	01				TCRBJ01-05*01	TCRBJ01	TCRBJ01-05	01				5	6	4	3	7	6	36	47	53	58	65	1	In	VDJ
AACTGGAGGATTCTGGAGTTTATTTCTGTGCCAGCAGCCCCCAACCACCGGCCGGACAGGGACGTAGATACGCAGTATTTTGGCCCA		1	7.317052174886156E-5	55	TCRBV14-01*01	TCRBV14	TCRBV14-01	01				TCRBD01-01*01	TCRBD01	TCRBD01-01	01				TCRBJ02-03*01	TCRBJ02	TCRBJ02-03	01				4	14	1	3	4	5	26	39	53	61	65	1	Out	VDJ
AGCGCACAGAGCGGGGGGACTCAGCCGTGTATCTCTGTGCCAGCAGCTTAAGGGACTAGCGGGGGTAATGAGCAGTTCTTCGGGCCA		1	3.228111253626245E-5	46	TCRBV07-03*01	TCRBV07	TCRBV07-03	01				TCRBD02-01*01	TCRBD02	TCRBD02-01	01				TCRBJ02-01*01	TCRBJ02	TCRBJ02-01	01				1	0	0	2	1	7	35	-1	51	65	66	1	Out	VDJ
AGAACTGGAGGATTCTGGAGTTTATTTCTGTGCCAGCAGCCATCCCTGGCTACAGGGGATCCTGGAAACACCATATATTTTGGAGAG		1	1.6570971101948057E-4	53	TCRBV14-01*01	TCRBV14	TCRBV14-01	01				TCRBD01-01*01	TCRBD01	TCRBD01-01	01				TCRBJ01-03*01	TCRBJ01	TCRBJ01-03	01				3	9	3	2	3	2	28	42	51	58	61	1	Out	VDJ
TCCACGGAGTCAGGGGACACAGCACTGTATTTCTGTGCCAGCAGCAAAGGTCTTACCGGGGCTGGAAACACCATATATTTTGGAGAG	CASSKGLTGAGNTIYF	2	3.744609054206444E-4	48	TCRBV21-01*01	TCRBV21	TCRBV21-01	01				TCRBD02-01*01	TCRBD02	TCRBD02-01	01				TCRBJ01-03*01	TCRBJ01	TCRBJ01-03	01				1	7	8	3	0	2	33	49	56	-1	61	2	In	VDJ
CAAGCTGGAGTCAGCTGCTCCCCCTCAGACTTCTGTTTACTTCTGTGCCAGCAATTTACCGGGACAGAGACCCAGTACTTCGGGCCA		1	1.5064519183589143E-5	38	TCRBV06-07*01	TCRBV06	TCRBV06-07	01						unresolved		TCRBD01,TCRBD02	TCRBD01-01,TCRBD02-01		TCRBJ02-05*01	TCRBJ02	TCRBJ02-05	01				7	7	0	7	0	4	43	53	60	-1	65	1	Out	VDJ
AAGATCCGGTCCACAAAGCTGGAGGACTCAGCCATGTACTTCTGTGCCGGCAGGGGGCCGCGCACCGGGGAGCTGTTTTTTGGAGAG	CAGRGPRTGELFF	1	2.3672815859925797E-5	39	TCRBV02-01*01	TCRBV02	TCRBV02-01	01						unresolved		TCRBD01,TCRBD02	TCRBD01-01,TCRBD02-01		TCRBJ01-03*01	TCRBJ01	TCRBJ01-03	01				6	0	7	0	19	18	42	-1	53	58	77	1	In	VDJ
ATCCAGTCCACGGAGTCAGGGGACACAGCACTGTATTTCTGTGCCAGCAGCAAAGCGCGGAGGGGGCGCGGCTACACCTTCGGTTCG	CASSKARRGRGYTF	1	1.3773274682138645E-4	42	TCRBV21-01*01	TCRBV21	TCRBV21-01	01				TCRBD01-01*01	TCRBD01	TCRBD01-01	01				TCRBJ01-02*01	TCRBJ01	TCRBJ01-02	01				0	4	5	0	2	8	39	56	60	67	69	1	In	VDJ
CTGACGATCCAGCGCACACAGCAGGAGGACTCGGCCGTGTATCTCTGTGCCAGCAGCCTAACAGGGAATGCCCAGTACTTCGGGCCA	CASSLTGNAQYF	1	1.7216593352673306E-5	36	TCRBV07-02*01	TCRBV07	TCRBV07-02	01				TCRBD01-01*01	TCRBD01	TCRBD01-01	01				TCRBJ02-05*01	TCRBJ02	TCRBJ02-05	01				5	3	3	3	4	9	45	57	60	66	70	1	In	VDJ
GTGACATCGGCCCAAAAGAACCCGACAGCTTTCTATCTCTGTGCCAGTAGTATATCAGGGCCCACAGATACGCAGTATTTTGGCCCA	CASSISGPTDTQYF	1	4.08894092125991E-5	42	TCRBV19-01	TCRBV19	TCRBV19-01				01,02	TCRBD01-01*01	TCRBD01	TCRBD01-01	01				TCRBJ02-03*01	TCRBJ02	TCRBJ02-03	01				2	1	4	3	2	2	39	54	55	60	62	1	In	VDJ
GCTCCTTGGAGCTGGGGGACTCAGCCCTGTACTTCTGTGCCAGCAGCAGGCGGGTGGACTAGGACCCGCGAGCAGTACTTCGGGCCA		1	1.0760370845420817E-5	46	TCRBV13-01*01	TCRBV13	TCRBV13-01	01				TCRBD02-01	TCRBD02	TCRBD02-01				01,02	TCRBJ02-05*01	TCRBJ02	TCRBJ02-05	01				5	8	1	8	10	11	35	47	55	62	72	1	Out	VDJ
CAGCGCACAGAGCGGGGGGACTCAGCCGTGTATCTCTGTGCCAGCAGCTTACACTCCAAGAACACAGATACGCAGTATTTTGGCCCA	CASSLHSKNTDTQYF	1	2.582489002900996E-5	45	TCRBV07-03*01	TCRBV07	TCRBV07-03	01				TCRBD02-01	TCRBD02	TCRBD02-01				01,02	TCRBJ02-03*01	TCRBJ02	TCRBJ02-03	01				2	1	3	10	7	2	36	51	52	55	62	1	In	VDJ
TCCAGTCCACGGAGTCAGGGGACACAGCACTGTATTTCTGTGCCAGCAGCAAAGGACGGGGCCAGCCGCGAGCAGTACGTCGGGCCG		1	1.226682276377973E-4	43	TCRBV21-01*01	TCRBV21	TCRBV21-01	01						unresolved		TCRBD01,TCRBD02	TCRBD01-01,TCRBD02-01		TCRBJ02-07*01	TCRBJ02	TCRBJ02-07	01				1	3	7	0	17	17	38	54	57	62	79	1	Out	VDJ
TTTCTCCACCTTGGAGATCCAGCGCACAGAGCAGGGGGACTCGGCCATGTATCTCTGTGCCAGCAGCTTAAAGCTTTCTTTGGACAA		1	3.228111253626245E-5	26	TCRBV07-09	TCRBV07	TCRBV07-09				01,03			unresolved					TCRBJ01-01*01	TCRBJ01	TCRBJ01-01	01				2	0	0	0	0	9	55	-1	-1	-1	70	1	Out	VJ
TCCACGGAGTCAGGGGACACAGCACTGTATTTCTGTGCCAGCAGCAAATGATGGGTCGCGGACCAAGAGACCCAGTACTTCGGGCCA	CASSK*WVADQETQYF	1	1.1405993096146066E-4	48	TCRBV21-01*01	TCRBV21	TCRBV21-01	01				TCRBD02-01	TCRBD02	TCRBD02-01				01,02	TCRBJ02-05*01	TCRBJ02	TCRBJ02-05	01				2	9	7	5	0	0	33	48	57	-1	61	1	Stop	VDJ
CGCACAGAGCGGGGGGACTCAGCCGTGTATCTCTGTGCCAGCAGCTTATCCGGGACAGGGAGGAACTATGGCTACACCTTCGGTTCG	CASSLSGTGRNYGYTF	1	2.1520741690841635E-5	48	TCRBV07-03*01	TCRBV07	TCRBV07-03	01				TCRBD01-01*01	TCRBD01	TCRBD01-01	01				TCRBJ01-02*01	TCRBJ01	TCRBJ01-02	01				2	3	0	3	3	2	33	48	51	60	63	1	In	VDJ
CAGCTGTGTATTTTTGTGCTAGTGGTTTGAGGTGTCACAGGGGACTAGCGGGGGGCCGATAACACAGATACGCAGTATTTTGGCCCA		1	4.304148338168327E-5	67	TCRBV12-05*01	TCRBV12	TCRBV12-05	01				TCRBD02-01*01	TCRBD02	TCRBD02-01	01				TCRBJ02-03*01	TCRBJ02	TCRBJ02-03	01				2	11	0	1	7	2	14	29	40	55	62	1	Out	VDJ
ACCAGTGCCCATCCTGAAGACAGCAGCTTCTACATCTGCAGTGCTCCCCGGGGGGGCGAAATATCAGATACGCAGTATTTTGGCCCA	CSAPRGGEISDTQYF	1	6.45622250725249E-6	45	TCRBV20	TCRBV20	unresolved			TCRBV20-01,TCRBV20-or09_02		TCRBD02-01*01	TCRBD02	TCRBD02-01	01				TCRBJ02-03*01	TCRBJ02	TCRBJ02-03	01				5	3	8	0	8	4	36	45	48	56	64	1	In	VDJ
CATCCTGAAGACAGCAGCTTCTACATCTGCAGTGCTACCCCGACTAGCGGGGGGGAAAGTTCCTACAATGAGCAGTTCTTCGGGCCA	CSATPTSGGESSYNEQFF	1	8.608296676336653E-6	54	TCRBV20	TCRBV20	unresolved			TCRBV20-01,TCRBV20-or09_02		TCRBD02-01*01	TCRBD02	TCRBD02-01	01				TCRBJ02-01*01	TCRBJ02	TCRBJ02-01	01				4	4	2	0	5	1	27	37	41	55	60	1	In	VDJ
CAGCGCACACAGCAGGAGGACTCGGCCGTGTATCTCTGTGCCAGCAGCTTGACAGGGGTCCTCACAGATACGCAGTATTTTGGCCCA	CASSLTGVLTDTQYF	1	2.582489002900996E-5	45	TCRBV07-02*01	TCRBV07	TCRBV07-02	01				TCRBD01-01*01	TCRBD01	TCRBD01-01	01				TCRBJ02-03*01	TCRBJ02	TCRBJ02-03	01				3	0	2	2	4	2	36	-1	50	58	62	1	In	VDJ
CAGCCCTCAGAACCCAGGGACTCAGCTGTGTACTTCTGTGCCAGCAGCCTAGCTCGCGGGGGGTCAAATGAGCAGTTCTTCGGGCCA	CASSLARGGSNEQFF	1	2.7976964198094123E-5	45	TCRBV12	TCRBV12	unresolved			TCRBV12-03,TCRBV12-04		TCRBD02-01*01	TCRBD02	TCRBD02-01	01				TCRBJ02-01*01	TCRBJ02	TCRBJ02-01	01				6	8	7	1	3	7	36	47	55	63	66	1	In	VDJ
CGGAGTCAGGGGACACAGCACTGTATTTCTGTGCCAGCAGCAAAGGCCAGGGGACTCCAATTGGGCACTGAAGCTTTCTTTGGACAA		1	1.6570971101948057E-4	52	TCRBV21-01*01	TCRBV21	TCRBV21-01	01						unresolved		TCRBD01,TCRBD02	TCRBD01-01,TCRBD02-01		TCRBJ01-01*01	TCRBJ01	TCRBJ01-01	01				1	2	4	2	12	4	29	45	47	53	65	1	Out	VDJ
AATGTGAGCACCTTGGAGCTGGGGGACTCGGCCCTTTATCTTTGCGCCAGCGGGGATCCACCGAACACTGAAGCTTTCTTTGGACAA	CASGDPPNTEAFF	1	1.0760370845420817E-5	39	TCRBV05-01*01	TCRBV05	TCRBV05-01	01						unresolved		TCRBD01,TCRBD02	TCRBD01-01,TCRBD02-01		TCRBJ01-01*01	TCRBJ01	TCRBJ01-01	01				7	1	0	8	6	1	42	51	52	56	62	1	In	VDJ
GGGGACTCGGCCCTGTATCTCTGTGCCAGCAGCTTGGCCCTTGTGGCAGGGACGGATATATTCAATCAGCCCCAGCATTTTGGTGAT	CASSLALVAGTDIFNQPQHF	1	5.810600256527241E-5	60	TCRBV05-05*01	TCRBV05	TCRBV05-05	01						unresolved		TCRBD01,TCRBD02	TCRBD01-01,TCRBD02-01		TCRBJ01-05*01	TCRBJ01	TCRBJ01-05	01				0	11	0	7	9	3	21	37	48	53	62	1	In	VDJ
ATTCTGGAGTCCGCCAGCACCAACCAGACATCTATGTACCTCTGTGCCAGCAGTTTCCACTGGGGGACTGAAGCTTTCTTTGGACAA	CASSFHWGTEAFF	1	4.08894092125991E-5	39	TCRBV28-01*01	TCRBV28	TCRBV28-01	01						unresolved		TCRBD01,TCRBD02	TCRBD01-01,TCRBD02-01		TCRBJ01-01*01	TCRBJ01	TCRBJ01-01	01				3	5	6	1	0	5	42	56	61	-1	66	1	In	VDJ
CGGAGTCAGGGGACACAGCACTGTATTTCTGTGCCAGCAGCAAAGCGCTGTGAGCGGGGGGGCGTCGAGACCCAGTACTTCGGGCCA		1	1.1405993096146066E-4	52	TCRBV21-01*01	TCRBV21	TCRBV21-01	01				TCRBD02-01*01	TCRBD02	TCRBD02-01	01				TCRBJ02-05*01	TCRBJ02	TCRBJ02-05	01				0	6	6	0	4	5	29	46	52	62	66	1	Out	VDJ
TCTCTGGAGCTGGGGGACTCAGCTTTGTATTTCTGTGCCAGCAGCGTAGCCCAGGGCGGAGGCACAGATACGCAGTATTTTGGCCCA	CASSVAQGGGTDTQYF	1	1.0760370845420817E-5	48	TCRBV09-01	TCRBV09	TCRBV09-01				01,02	TCRBD01-01*01	TCRBD01	TCRBD01-01	01				TCRBJ02-03*01	TCRBJ02	TCRBJ02-03	01				0	2	4	3	5	1	33	49	51	56	61	1	In	VDJ
ACCTTGGAGATCCAGTCCACGGAGTCAGGGGACACAGCACTGTATTTCTGTGCCAGCAGCCTTCATCAGCCCCAGCATTTTGGTGAT	CASSLHQPQHF	1	1.7647008186490138E-4	33	TCRBV21-01*01	TCRBV21	TCRBV21-01	01				TCRBD02-01	TCRBD02	TCRBD02-01				01,02	TCRBJ01-05*01	TCRBJ01	TCRBJ01-05	01				5	0	4	10	2	5	48	-1	60	62	64	1	In	VDJ
CTTGGAGATCCAGTCCACGGAGTCAGGGGACACAGCACTGTATTTCTGTGCCAACTTAGGGGGGGCAGAAGGCGGTACGTCGGGCCG		1	1.226682276377973E-4	35	TCRBV21-01*01	TCRBV21	TCRBV21-01	01				TCRBD02-01*01	TCRBD02	TCRBD02-01	01				TCRBJ02-07*01	TCRBJ02	TCRBJ02-07	01				10	5	9	0	14	17	46	53	58	65	79	1	Out	VDJ
CGCACACAGCAGGAGGACTCGGCCGTGTATCTCTGTGCCAGCAGTCGAACTAGCGGGGGGGCCGGGGGTACGCAGTATTTTGGCCCA	CASSRTSGGAGGTQYF	1	2.582489002900996E-5	48	TCRBV07-02*01	TCRBV07	TCRBV07-02	01				TCRBD02-01*01	TCRBD02	TCRBD02-01	01				TCRBJ02-03*01	TCRBJ02	TCRBJ02-03	01				6	4	3	0	7	8	33	44	48	61	68	1	In	VDJ
TCACTCTGTAGTCTGCTGCCTCCTCCCAGACATCTGTATATTTCTGCGCCAGCAGCTGGGACAACAGATACGCAGTATTTTGGCCCA		1	4.7345631719851595E-5	37	TCRBV10-01	TCRBV10	TCRBV10-01				01,02	TCRBD01-01*01	TCRBD01	TCRBD01-01	01				TCRBJ02-03*01	TCRBJ02	TCRBJ02-03	01				6	2	0	6	0	3	44	55	57	-1	63	1	Out	VDJ
AGTGCCCATCCTGAAGACAGCAGCTTCTACATCTGCAGTGCAGACAAACTAGCGGAGAAGACCTACAATGAGCAGTTCTTCGGGCCA	CSADKLAEKTYNEQFF	1	8.608296676336653E-6	48	TCRBV20	TCRBV20	unresolved			TCRBV20-01,TCRBV20-or09_02		TCRBD02-01	TCRBD02	TCRBD02-01				01,02	TCRBJ02-01*01	TCRBJ02	TCRBJ02-01	01				6	6	3	5	6	2	33	41	47	55	61	1	In	VDJ
GAGCAGGGGGACTCGGCCATGTATCTCTGTGCCAGCAGCGAGGGACAGGGCCCCTTTACTAGCACAGATACGCAGTATTTTGGCCCA	CASSEGQGPFTSTDTQYF	1	3.228111253626245E-5	54	TCRBV07-09	TCRBV07	TCRBV07-09				01,03	TCRBD01-01*01	TCRBD01	TCRBD01-01	01				TCRBJ02-03*01	TCRBJ02	TCRBJ02-03	01				5	2	0	3	10	0	27	39	41	50	60	1	In	VDJ
GACTCGGCCATGTATCGCTGTGCCAGCAGCTCTCCCAAGGGTAGCGGGGGGGCCAGGTTTAATGGAGAGACCCAGTACTTCGGGCCA	CASSSPKGSGGARFNGETQYF	1	1.5064519183589143E-5	63	TCRBV07-06*01	TCRBV07	TCRBV07-06	01				TCRBD02-01*01	TCRBD02	TCRBD02-01	01				TCRBJ02-05*01	TCRBJ02	TCRBJ02-05	01				4	10	5	0	13	4	18	31	41	52	65	1	In	VDJ
GCCCAAAAGAACCCGACAGCTTTCTATCTCTGTGCCAGTAGTCAACTGGGGACAGGGGTAGCCAAAAACATTCAGTACTTCGGCGCC	CASSQLGTGVAKNIQYF	1	3.658526087443078E-5	51	TCRBV19-01	TCRBV19	TCRBV19-01				01,02	TCRBD01-01*01	TCRBD01	TCRBD01-01	01				TCRBJ02-04*01	TCRBJ02	TCRBJ02-04	01				5	6	0	2	1	0	30	42	48	58	59	1	In	VDJ
GAGCCCTCTGGAGCTGGGGGACTCAGCTTTGTATTTCTGTGCCAGCAGCCCTAAGGGACAGGGGGCGACGAGCAGTACGTCGGGCCG		1	8.608296676336653E-6	44	TCRBV09-01	TCRBV09	TCRBV09-01				01,02	TCRBD01-01*01	TCRBD01	TCRBD01-01	01				TCRBJ02-07*01	TCRBJ02	TCRBJ02-07	01				4	5	0	0	13	17	37	49	54	66	79	1	Out	VDJ
TCCACTCTGACAGTGACCAGTGCCCATCCTGAAGACAGCAGCTTCTACATCTGCAGTGCCTTCACAGATACGCAGTATTTTGGCCCA	CSAFTDTQYF	1	1.291244501450498E-5	30	TCRBV20-01*01	TCRBV20	TCRBV20-01	01				TCRBD02-01	TCRBD02	TCRBD02-01				01,02	TCRBJ02-03*01	TCRBJ02	TCRBJ02-03	01				6	0	4	10	1	2	51	-1	59	61	62	1	In	VDJ
ACATCAATTCCCTGGAGCTTGGTGACTCTGCTGTGTATTTCTGTGCCAGCAGCCAAGATCAAGGTTAGGACCCAGTACTTCGGGCCA		1	4.3041483381683264E-6	40	TCRBV03	TCRBV03	unresolved			TCRBV03-01,TCRBV03-02				unresolved		TCRBD01,TCRBD02	TCRBD01-01,TCRBD02-01		TCRBJ02-05*01	TCRBJ02	TCRBJ02-05	01				0	3	5	4	4	7	41	58	61	64	68	1	Out	VDJ
CTGACAGTGACCAGTGCCCATCCTGAAGACAGCAGCTTCTACATCTGCAGTGCTCAGCGGGAGTACAATGAGCAGTTCTTCGGGCCA	CSAQREYNEQFF	1	6.45622250725249E-6	36	TCRBV20	TCRBV20	unresolved			TCRBV20-01,TCRBV20-or09_02		TCRBD02-01*02	TCRBD02	TCRBD02-01	02				TCRBJ02-01*01	TCRBJ02	TCRBJ02-01	01				5	1	6	2	0	4	45	54	55	-1	63	1	In	VDJ
AAGCTTGAGGACTCGGCCGTGTATCTCTGTGCCAGCAGCCCCCAAGGACAGGGGGCCCCGAGGAACACTGAAGCTTTCTTTGGACAA	CASSPQGQGAPRNTEAFF	1	2.1520741690841635E-5	54	TCRBV11-02*02	TCRBV11	TCRBV11-02	02				TCRBD01-01*01	TCRBD01	TCRBD01-01	01				TCRBJ01-01*01	TCRBJ01	TCRBJ01-01	01				5	6	1	0	6	1	27	39	45	56	62	1	In	VDJ
CAGCGCACACAGCAGGAGGACTCGGCCGTGTATCTCTGTGCCAGCAGCTTCACAGGGGGGTGGTTTGAGACCCAGTACTTCGGGCCA	CASSFTGGWFETQYF	1	1.5064519183589143E-5	45	TCRBV07-02*01	TCRBV07	TCRBV07-02	01				TCRBD01-01*01	TCRBD01	TCRBD01-01	01				TCRBJ02-05*01	TCRBJ02	TCRBJ02-05	01				3	1	3	1	7	5	36	50	51	59	66	1	In	VDJ
AGATCCAGTCCACGGAGTCAGGGGACACAGCACTGTATTTCTGTGCCAGCAGCAAACTTCCGTAACTATGGCTACACCTTCGGTTCG		1	1.1836407929962898E-4	40	TCRBV21-01*01	TCRBV21	TCRBV21-01	01				TCRBD02-01	TCRBD02	TCRBD02-01				01,02	TCRBJ01-02*01	TCRBJ01	TCRBJ01-02	01				2	0	4	10	4	1	41	-1	56	58	62	1	Out	VDJ
CAGGTAGTGCGAGGAGATTCGGCAGCTTATTTCTGTGCCAGCTCACCACCCCAGGGGGGGCTTCTCAATGAGCAGTTCTTCGGGCCA	CASSPPQGGLLNEQFF	1	2.7976964198094123E-5	48	TCRBV18-01*01	TCRBV18	TCRBV18-01	01						unresolved		TCRBD01,TCRBD02	TCRBD01-01,TCRBD02-01		TCRBJ02-01*01	TCRBJ02	TCRBJ02-01	01				0	1	4	1	7	6	33	50	51	58	65	1	In	VDJ
TCCAGTCCACGGAGTCAGGGGACACAGCACTGTATTTCTGTGCCAGCAGCAAAGCGGGCCACCCAAGAGACCCAGTACTTCGGGCCA		1	9.684333760878734E-5	43	TCRBV21-01*01	TCRBV21	TCRBV21-01	01				TCRBD01-01*01	TCRBD01	TCRBD01-01	01				TCRBJ02-05*01	TCRBJ02	TCRBJ02-05	01				0	0	8	0	3	1	38	-1	55	59	62	1	Out	VDJ
GAACCGGGAGACACGGCACTGTATCTCTGCGCCAGCAGTCATGGGAAAAGGGATTGGTCACCAAACTATGGCTACACCTTCGGTTCG	CASSHGKRDWSPNYGYTF	1	1.7216593352673306E-5	54	TCRBV23-01*01	TCRBV23	TCRBV23-01	01						unresolved		TCRBD01,TCRBD02	TCRBD01-01,TCRBD02-01		TCRBJ01-02*01	TCRBJ01	TCRBJ01-02	01				3	1	0	8	17	2	27	41	42	46	63	1	In	VDJ
GTGAACGCCTTGGAGCTGGACGACTCGGCCCTGTATCTCTGTGCCAGCAGCGCCCAAGGGAGCACAGATACGCAGTATTTTGGCCCA	CASSAQGSTDTQYF	1	1.7216593352673306E-5	42	TCRBV05-04*01	TCRBV05	TCRBV05-04	01						unresolved		TCRBD01,TCRBD02	TCRBD01-01,TCRBD02-01		TCRBJ02-03*01	TCRBJ02	TCRBJ02-03	01				4	5	5	3	0	0	39	51	56	-1	60	1	In	VDJ
GACTCGGCCCTGTATCTCTGTGCCAGCAGCTTGGCCAACTTAGCGGGGGGCCTCATGAAGTGGGAGAATGAGCAGTTCTTCGGGCCA	CASSLANLAGGLMKWENEQFF	1	4.304148338168327E-5	63	TCRBV05	TCRBV05	unresolved			TCRBV05-04,TCRBV05-05,TCRBV05-08		TCRBD02-01*01	TCRBD02	TCRBD02-01	01				TCRBJ02-01*01	TCRBJ02	TCRBJ02-01	01				0	6	5	1	16	7	18	34	40	50	66	1	In	VDJ
GGAGTCGGCTGCTCCCTCCCAGACATCTGTGTACTTCTGTGCCAGCAGGGACCCATACCCTCTGGAAACACCATATATTTTGGAGAG		1	2.7976964198094123E-5	44	TCRBV06-01*01	TCRBV06	TCRBV06-01	01						unresolved		TCRBD01,TCRBD02	TCRBD01-01,TCRBD02-01		TCRBJ01-03*01	TCRBJ01	TCRBJ01-03	01				6	0	1	7	7	0	37	-1	48	52	59	1	Out	VDJ
ATTCTGGAGTCCGCCAGCACCAACCAGACATCTATGTACCTCTGTGCCAGCAGTTTGGGGGGCGGGGAGACCCAGTACTTCGGGCCA	CASSLGGGETQYF	1	2.3672815859925797E-5	39	TCRBV28-01*01	TCRBV28	TCRBV28-01	01						unresolved		TCRBD01,TCRBD02	TCRBD01-01,TCRBD02-01		TCRBJ02-05*01	TCRBJ02	TCRBJ02-05	01				3	1	6	0	3	5	42	56	57	63	66	1	In	VDJ
AAGATCCAGCGCACACAGCAGGAGGACTCCGCCGTGTATCTCTGTGCCAGCAGCTTAGGGCCCGGGGAGACCCAGTACTTCGGGCCA	CASSLGPGETQYF	1	1.5064519183589143E-5	39	TCRBV07-08*01	TCRBV07	TCRBV07-08	01				TCRBD02-01	TCRBD02	TCRBD02-01				01,02	TCRBJ02-05*01	TCRBJ02	TCRBJ02-05	01				1	4	8	4	0	5	42	58	62	-1	66	1	In	VDJ
CAGAGCAGGGGGACTCAGCCGCGTATCTCCGTGCCAGCAGCTTATTTCGGCGGACAGGGAAAAAGGTACGAGCAGTACGTCGGGCCA		1	2.1520741690841635E-5	52	TCRBV07-03*03	TCRBV07	TCRBV07-03	03				TCRBD01-01*01	TCRBD01	TCRBD01-01	01				TCRBJ02	TCRBJ02	unresolved			TCRBJ02-01,TCRBJ02-05		2	7	1	3	20	20	29	44	51	59	79	1	Out	VDJ
CTCAGCCGCGTATCTCCGTGCCAGCAGCAGCCGGACCGATAGCGGGAGTCCCAGCCAAAGAGCACAGATACGCAGTATTTTGGCCCA		1	2.1520741690841635E-5	65	TCRBV07-03*03	TCRBV07	TCRBV07-03	03				TCRBD02-01*02	TCRBD02	TCRBD02-01	02				TCRBJ02-03*01	TCRBJ02	TCRBJ02-03	01				5	11	5	2	12	0	16	28	39	48	60	1	Out	VDJ
CACGGAGTCAGGGGACACAGCACTGTATTTCTGTGCCAGCAGCCCCGAGGAGGGGGCGCGAGAGGAACTGAAGCTTTCTTTGGACAA		1	1.4203689515955478E-4	50	TCRBV21-01*01	TCRBV21	TCRBV21-01	01				TCRBD01-01*01	TCRBD01	TCRBD01-01	01				TCRBJ01-01*01	TCRBJ01	TCRBJ01-01	01				5	7	5	0	9	5	31	43	50	57	66	1	Out	VDJ
CACGTTGGCGTCTGCTGTACCCTCTCAGACATCTGTGTACTTCTGTGCCAGCAGTGGACAGCACCCTACGAGCAGTACGTCGGGCCA		1	2.582489002900996E-5	38	TCRBV06-04	TCRBV06	TCRBV06-04				01,02	TCRBD01-01*01	TCRBD01	TCRBD01-01	01				TCRBJ02	TCRBJ02	unresolved			TCRBJ02-01,TCRBJ02-05		4	0	2	5	18	20	43	-1	56	61	79	1	Out	VDJ
CTCGGCCCTGTATCTCTGCGCCAGCAGCCGTCGCAGAGGGCCTAGCGGGGGTTCCTTGACTCCTACAATGAGCAGTTCTTCGGGCCA		1	1.291244501450498E-5	65	TCRBV04-03*01	TCRBV04	TCRBV04-03	01				TCRBD02-01*01	TCRBD02	TCRBD02-01	01				TCRBJ02-01*01	TCRBJ02	TCRBJ02-01	01				4	12	4	2	8	0	16	29	41	51	59	1	Out	VDJ
TGACTGTGAGCAACATGAGCCCTGAAGACAGCAGCATATATCTCTGCAGCGTGGAGGGGGGGGGTCACTGAAGCTTTCTTTGGACAA		1	4.3041483381683264E-6	37	TCRBV29-01*01	TCRBV29	TCRBV29-01	01				TCRBD02-01*01	TCRBD02	TCRBD02-01	01				TCRBJ01-01*01	TCRBJ01	TCRBJ01-01	01				6	3	9	0	3	4	44	52	55	62	65	1	Out	VDJ
TCCCTGGAGCTTGGTGACTCTGCTGTGTATTTCTGTGCCAGCAGCCTTGACCGAGGGGACTCTGGAAACACCATATATTTTGGAGAG	CASSLDRGDSGNTIYF	1	1.7216593352673306E-5	48	TCRBV03	TCRBV03	unresolved			TCRBV03-01,TCRBV03-02				unresolved		TCRBD01,TCRBD02	TCRBD01-01,TCRBD02-01		TCRBJ01-03*01	TCRBJ01	TCRBJ01-03	01				4	7	5	2	1	0	33	46	53	58	59	1	In	VDJ
CATCCTGAAGACAGCAGCTTCTACATCTGCAGTGCTAGAGAACCTCCGGGACTAGCGGGGGCTGGCAATGAGCAGTTCTTCGGGCCA	CSAREPPGLAGAGNEQFF	1	6.45622250725249E-6	54	TCRBV20	TCRBV20	unresolved			TCRBV20-01,TCRBV20-or09_02		TCRBD02-01*01	TCRBD02	TCRBD02-01	01				TCRBJ02-01*01	TCRBJ02	TCRBJ02-01	01				0	6	0	2	4	6	27	41	47	61	65	1	In	VDJ
CATCCTGAAGACAGCAGCTTCTACATCTGCAGTGCCAACGGACTAGCTGGGACCCTCACCTCCTACAATGAGCAGTTCTTCGGGCCA	CSANGLAGTLTSYNEQFF	1	6.45622250725249E-6	54	TCRBV20	TCRBV20	unresolved			TCRBV20-01,TCRBV20-or09_02		TCRBD02-01	TCRBD02	TCRBD02-01				01,02	TCRBJ02-01*01	TCRBJ02	TCRBJ02-01	01				6	4	1	7	12	0	27	35	39	47	59	1	In	VDJ
TAAGAAGCTCCTTCTCAGTGACTCTGGCTTCTATCTCTGTGCCTGGGGGGGGCGGACTGTGACAAGAATGAGCAGTTCTTCGGGCCA		1	4.3041483381683264E-6	44	TCRBV30-01*01	TCRBV30	TCRBV30-01	01						unresolved		TCRBD01,TCRBD02	TCRBD01-01,TCRBD02-01		TCRBJ02-01*01	TCRBJ02	TCRBJ02-01	01				5	1	6	0	13	7	37	46	47	53	66	1	Out	VDJ
ATCCTGTACCTTGGAGATCCAGTCCACGGAGTCAGGGGACACAGCACTGTATTTCTGTGCCAGCAGAAAGGACCGTACTTCGGCGCC		1	1.2697237597596563E-4	26	TCRBV21-01*01	TCRBV21	TCRBV21-01	01						unresolved		TCRBD01,TCRBD02	TCRBD01-01,TCRBD02-01		TCRBJ02-04*01	TCRBJ02	TCRBJ02-04	01				6	3	1	7	1	15	55	66	69	73	74	1	Out	VDJ
ATCCAGCCCTCAGAACCCAGGGACTCAGCTGTGTACTTCTGTGCCAGCAGTACAGGGGGCACATCCTACGAGCAGTACTTCGGGCCA	CASSTGGTSYEQYF	1	1.291244501450498E-5	42	TCRBV12	TCRBV12	unresolved			TCRBV12-03,TCRBV12-04		TCRBD01-01*01	TCRBD01	TCRBD01-01	01				TCRBJ02-05*01	TCRBJ02	TCRBJ02-05	01				5	0	3	0	12	11	39	-1	51	60	72	1	In	VDJ
TGAACGCCTTGTTGCTGGGGGACTCGGCCCTCTATCTCTGTGCCAGCACGAGGGGGGGGCCTTAATGAAAAACTGTTTTTTGGCAGT		1	1.291244501450498E-5	43	TCRBV05-06*01	TCRBV05	TCRBV05-06	01				TCRBD02-01*01	TCRBD02	TCRBD02-01	01				TCRBJ01-04*01	TCRBJ01	TCRBJ01-04	01				6	3	9	0	4	4	38	48	51	58	62	1	Out	VDJ
AGCTCTCTGGAGCTGGGGGACTCAGCTTTGTATTTCTGTGCCAGCAGCGCCCAGGGAAACTCCTACAATGAGCAGTTCTTCGGGCCA	CASSAQGNSYNEQFF	1	1.0760370845420817E-5	45	TCRBV09-01	TCRBV09	TCRBV09-01				01,02	TCRBD01-01*01	TCRBD01	TCRBD01-01	01				TCRBJ02-01*01	TCRBJ02	TCRBJ02-01	01				3	2	4	3	3	0	36	49	51	56	59	1	In	VDJ
TCCACGGAGTCAGGGGACACAGCACTGTATTTCTGTGCCAGCACCAAAGCCTGGGTTAGGATCTCCTACGAGCAGTACTTCGGGCCG	CASTKAWVRISYEQYF	1	1.0545163428512401E-4	48	TCRBV21-01*01	TCRBV21	TCRBV21-01	01						unresolved		TCRBD01,TCRBD02	TCRBD01-01,TCRBD02-01		TCRBJ02-07*01	TCRBJ02	TCRBJ02-07	01				0	2	0	9	7	0	33	50	52	55	62	1	In	VDJ
CTCACTCTGGAGTCTGCTGCCTCCTCCCAGACATCTGTATATTTCTGCGCCAGCAGTGACTCCTACAATGAGCAGTTCTTCGGGCCA	CASSDSYNEQFF	1	4.9497705888935754E-5	36	TCRBV10-01	TCRBV10	TCRBV10-01				01,02			unresolved					TCRBJ02-01*01	TCRBJ02	TCRBJ02-01	01				3	0	0	0	0	0	45	-1	-1	-1	59	1	In	VJ
TGCCCCCACGGAGTCAGGGGACACAGCACTGTATTTCTGTGCCAGCAGCCGAGAAAGCAGGGGGCGGAAAAACTGTTTTTTGGCAGT		1	2.453364552755946E-4	44	TCRBV21-01*01	TCRBV21	TCRBV21-01	01				TCRBD01-01*01	TCRBD01	TCRBD01-01	01				TCRBJ01-04*01	TCRBJ01	TCRBJ01-04	01				5	8	4	0	1	8	37	49	57	65	66	1	Out	VDJ
AGTGACCAGTGCCCATCCTGAAGACAGCAGCTTCTACATCTGCAGTGCTAGAGCCCGGGGGACGCAGATACGCAGTATTTTGGCCCA		1	4.3041483381683264E-6	41	TCRBV20	TCRBV20	unresolved			TCRBV20-01,TCRBV20-or09_02		TCRBD02-01*01	TCRBD02	TCRBD02-01	01				TCRBJ02-03*01	TCRBJ02	TCRBJ02-03	01				1	2	8	2	3	4	40	53	55	61	64	1	Out	VDJ
ATCCAGCCCTCAGAACCCAGGGACTCAGCTGTGTACTTCTGTGCCAGCAGTTTGGAAGGCACCAACAATGAGCAGTTCTTCGGGCCA	CASSLEGTNNEQFF	1	2.3672815859925797E-5	42	TCRBV12	TCRBV12	unresolved			TCRBV12-03,TCRBV12-04				unresolved		TCRBD01,TCRBD02	TCRBD01-01,TCRBD02-01		TCRBJ02-01*01	TCRBJ02	TCRBJ02-01	01				3	0	1	8	8	5	39	-1	53	56	64	1	In	VDJ
CAGAGCAGGGGGACTCGGCCGTGTATGTCTGTGCAAGTCGCTTAGACGAGGCTCGGGCGGGGGGCCTACGAGCAGTACGTCGGGCCA		1	3.228111253626245E-5	52	TCRBV12-02*01	TCRBV12	TCRBV12-02	01				TCRBD02-01*01	TCRBD02	TCRBD02-01	01				TCRBJ02	TCRBJ02	unresolved			TCRBJ02-01,TCRBJ02-05		1	11	7	1	15	20	29	45	56	64	79	1	Out	VDJ
AGTGCCCATCCTGAAGACAGCAGCTTCTACATCTGCAGTGCTAGAGATCTTTTTGTTGGGCAGGGAGAGACCCAGTACTTCGGGCCA	CSARDLFVGQGETQYF	1	4.3041483381683264E-6	48	TCRBV20	TCRBV20	unresolved			TCRBV20-01,TCRBV20-or09_02		TCRBD01-01*01	TCRBD01	TCRBD01-01	01				TCRBJ02-05*01	TCRBJ02	TCRBJ02-05	01				0	13	4	3	0	4	33	47	60	-1	65	1	In	VDJ
TCAGCTACCCGCTCCCAGACATCTGTGTATTTCTGCGCCAGCAACCGAGGACTAGCGGGGGGGCAAGAGACCCAGTACTTCGGGCCA	CASNRGLAGGQETQYF	1	1.7216593352673306E-5	48	TCRBV10-02*01	TCRBV10	TCRBV10-02	01				TCRBD02-01*01	TCRBD02	TCRBD02-01	01				TCRBJ02-05*01	TCRBJ02	TCRBJ02-05	01				7	5	1	0	0	2	33	43	48	-1	63	1	In	VDJ
ATCCGCTCACCAGGCCTGGGGGACGCAGCCATGTACCTGTGTGCCACCAGCAGAGATCCTACCTACAATGAGCAGTTCTTCGGGCCA	CATSRDPTYNEQFF	1	1.291244501450498E-5	42	TCRBV15-01*01	TCRBV15	TCRBV15-01	01				TCRBD02-01	TCRBD02	TCRBD02-01				01,02	TCRBJ02-01*01	TCRBJ02	TCRBJ02-01	01				0	2	4	9	0	2	39	56	58	-1	61	1	In	VDJ
GCCTTGTTGCTGGGGGACTCGGCCCTGTATCTCTGTGCCAGCAGCTTGGTCAGCGGGACCCATAATTCACCCCTCCACTTTGGGAAC	CASSLVSGTHNSPLHF	1	3.658526087443078E-5	48	TCRBV05-05*01	TCRBV05	TCRBV05-05	01				TCRBD02-01*02	TCRBD02	TCRBD02-01	02				TCRBJ01-06*01	TCRBJ01	TCRBJ01-06	01				0	2	6	3	3	5	33	49	51	58	61	1	In	VDJ
GTCAGGGGACACAGCACTGTATTTCTGTGCCAGCAGCACGATCGCCTCGGGGACAGGGTAAAGTGGGATGGCTACACCTTCGGTTCG		1	1.1836407929962898E-4	56	TCRBV21-01*01	TCRBV21	TCRBV21-01	01				TCRBD01-01*01	TCRBD01	TCRBD01-01	01				TCRBJ01-02*01	TCRBJ01	TCRBJ01-02	01				4	11	0	3	9	6	25	38	49	58	67	1	Out	VDJ
CACACCCTGCAGCCAGAAGACTCGGCCCTGTATCTCTGTGCCAGCAGCCCAGATGAGGGGCCCTCCTACGAGCAGTACTTCGGGCCA	CASSPDEGPSYEQYF	1	4.3041483381683264E-6	45	TCRBV04-02*01	TCRBV04	TCRBV04-02	01						unresolved		TCRBD01,TCRBD02	TCRBD01-01,TCRBD02-01		TCRBJ02-05*01	TCRBJ02	TCRBJ02-05	01				0	2	5	2	12	11	36	53	55	60	72	1	In	VDJ
ACCTTGGAGCTGGGGGACTCGGCCCTTTATCTTTGCGCCAGCAGCTTGGGAGGACAGGGGGGCTACAATGAGCAGTTCTTCGGGCCA	CASSLGGQGGYNEQFF	1	1.291244501450498E-5	48	TCRBV05-01*01	TCRBV05	TCRBV05-01	01				TCRBD01-01*01	TCRBD01	TCRBD01-01	01				TCRBJ02-01*01	TCRBJ02	TCRBJ02-01	01				0	2	1	1	1	3	33	49	51	61	62	1	In	VDJ
TTTCTCCACCTTGGAGATCCAGCGCACAGAGCAGGGGGACTCGGCCATGTATCTCTGTGCCAGCAGCTTAAAGCCTTCTTTGGACAA		1	2.7976964198094123E-5	26	TCRBV07-09	TCRBV07	TCRBV07-09				01,03	TCRBD02-01	TCRBD02	TCRBD02-01				01,02	TCRBJ01-01*01	TCRBJ01	TCRBJ01-01	01				2	1	6	7	1	14	55	70	71	74	75	1	Out	VDJ
ACTCTGACAGTGACCAGTGCCCATCCTGAAGACAGCAGCTTCTACATCTGCAGTGCCACCCCCGGAGAGACCCAGTACTTCGGGCCA	CSATPGETQYF	1	6.45622250725249E-6	33	TCRBV20-01*01	TCRBV20	TCRBV20-01	01				TCRBD02-01	TCRBD02	TCRBD02-01				01,02	TCRBJ02-05*01	TCRBJ02	TCRBJ02-05	01				6	6	8	5	0	4	48	56	62	-1	65	1	In	VDJ
TCTGGAGTCCGCTACCAGCTCCCAGACATCTGTGTACTTCTGTGCCGCGAGCGGGGGGGGGACTCAGAGACCCAGTACTTCGGGCCA		1	3.228111253626245E-5	41	TCRBV10-03*01	TCRBV10	TCRBV10-03	01				TCRBD02-01*01	TCRBD02	TCRBD02-01	01				TCRBJ02-05*01	TCRBJ02	TCRBJ02-05	01				11	3	6	0	6	4	40	46	49	59	65	1	Out	VDJ
TGCTGCCTCCTCCCAGACATCTGTATATTTCTGCGCCAGCAGTACTAACCGAAGATCGGAAAGACCTATGGCTACACCTTCGGTTCG		1	3.228111253626245E-5	50	TCRBV10-01	TCRBV10	TCRBV10-01				01,02	TCRBD02-01	TCRBD02	TCRBD02-01				01,02	TCRBJ01-02*01	TCRBJ01	TCRBJ01-02	01				5	0	3	9	18	4	31	-1	43	47	65	1	Out	VDJ
TCCCAGACATCTGTGTACTTCTGTGCCATCAGTGAGCCTTATCACCGGGACAGAGAGTCCTACTACAATGAGCAGTTCTTCGGGCCA	CAISEPYHRDRESYYNEQFF	1	6.025807673435657E-5	60	TCRBV10-03*01	TCRBV10	TCRBV10-03	01				TCRBD01-01*01	TCRBD01	TCRBD01-01	01				TCRBJ02-01*01	TCRBJ02	TCRBJ02-01	01				2	10	0	5	9	3	21	36	46	53	62	1	In	VDJ
ATTCTGGAGTCCGCCAGCACCAACCAGACATCTATGTACCTCTGTGCCAGCAGCAACGAAGTCAACACTGAAGCTTTCTTTGGACAA	CASSNEVNTEAFF	1	3.658526087443078E-5	39	TCRBV28-01*01	TCRBV28	TCRBV28-01	01						unresolved		TCRBD01,TCRBD02	TCRBD01-01,TCRBD02-01		TCRBJ01-01*01	TCRBJ01	TCRBJ01-01	01				6	4	2	8	4	2	42	53	57	59	63	1	In	VDJ
TCCGCCAGCACCAACCAGACATCTATGTACCTCTGTGCCAGCCTCGGGACTAGCGGGGATTCCTACAATGAGCAGTTCTTCGGGCCA	CASLGTSGDSYNEQFF	1	4.519355755076743E-5	48	TCRBV28-01*01	TCRBV28	TCRBV28-01	01				TCRBD02-01*01	TCRBD02	TCRBD02-01	01				TCRBJ02-01*01	TCRBJ02	TCRBJ02-01	01				8	3	0	3	2	1	33	42	45	58	60	1	In	VDJ
GCCTTGTTGCTGGGGGACTCGGCCCTGTATCTCTGTGCCAGCAGCTTGGAATTTGGGACAGGGCGCTATGGCTACACCTTCGGTTCG	CASSLEFGTGRYGYTF	1	3.873733504351494E-5	48	TCRBV05-05*01	TCRBV05	TCRBV05-05	01				TCRBD01-01*01	TCRBD01	TCRBD01-01	01				TCRBJ01-02*01	TCRBJ01	TCRBJ01-02	01				0	5	0	3	2	4	33	49	54	63	65	1	In	VDJ
GTGAACGCCTTGGAGCTGGACGACTCGGCCCTGTATCTCTGTGCCAGCAGCTGGGGGGCGGTCGGCACTGAAGCTTTCTTTGGACAA	CASSWGAVGTEAFF	1	1.7216593352673306E-5	42	TCRBV05-04*01	TCRBV05	TCRBV05-04	01						unresolved		TCRBD01,TCRBD02	TCRBD01-01,TCRBD02-01		TCRBJ01-01*01	TCRBJ01	TCRBJ01-01	01				3	1	6	0	6	4	39	52	53	59	65	1	In	VDJ
GAGTCGGCTGCTCCCTCCCAAACATCTGTGTACTTCTGTGCCAGCTTTGGTAGGGCTAGCGGATACAATGAGCAGTTCTTCGGGCCA	CASFGRASGYNEQFF	1	8.608296676336653E-6	45	TCRBV06	TCRBV06	unresolved			TCRBV06-02,TCRBV06-03		TCRBD02-01	TCRBD02	TCRBD02-01				01,02	TCRBJ02-01*01	TCRBJ02	TCRBJ02-01	01				8	10	4	5	1	4	36	45	55	62	63	1	In	VDJ
GCCTCCTCCCAGACATCTGTATATTTCTGCGCCAGCAGTGAGTGCGCTAGCGGGGGGCGGTCCTACAATGAGCAGTTCTTCGGGCCA	CASSECASGGRSYNEQFF	1	4.9497705888935754E-5	54	TCRBV10-01	TCRBV10	TCRBV10-01				01,02	TCRBD02-01*01	TCRBD02	TCRBD02-01	01				TCRBJ02-01*01	TCRBJ02	TCRBJ02-01	01				1	3	4	1	3	1	27	43	46	57	60	1	In	VDJ
CAGCGCACAGAGCGGGGGGACTCAGCCGTGTATCTCTGTGCCAGCAGCTTGCGGGCAGGGGAAAACACTGAAGCTTTCTTTGGACAA	CASSLRAGENTEAFF	1	2.1520741690841635E-5	45	TCRBV07-03*01	TCRBV07	TCRBV07-03	01				TCRBD01-01*01	TCRBD01	TCRBD01-01	01				TCRBJ01-01*01	TCRBJ01	TCRBJ01-01	01				3	5	4	2	2	2	36	50	55	61	63	1	In	VDJ
AAGATCCAGCCCTCAGAACCCAGGGACTCAGCTGTGTACTTCTGTGCCAGCAGCCGACAGGGGGCCTTCGAGCAGTACGTCGGGCCA	CASSRQGAFEQYV	1	1.7216593352673306E-5	39	TCRBV12	TCRBV12	unresolved			TCRBV12-03,TCRBV12-04		TCRBD01-01*01	TCRBD01	TCRBD01-01	01				TCRBJ02	TCRBJ02	unresolved			TCRBJ02-01,TCRBJ02-05		6	2	2	0	14	20	42	53	55	65	79	1	In	VDJ
CTGGAGTCCGCCAGCACCAACCAGACATCTATGTACCTCTGTGCCAGCAGTTTAGGCAGGGTCGGTTCCGAGCAGTACTTCGGGCCA	CASSLGRVGSEQYF	1	2.3672815859925797E-5	42	TCRBV28-01*01	TCRBV28	TCRBV28-01	01				TCRBD01-01*01	TCRBD01	TCRBD01-01	01				TCRBJ02-05*01	TCRBJ02	TCRBJ02-05	01				2	2	4	3	11	11	39	54	56	61	72	1	In	VDJ
GAGTCAGGGGACACAGCACTGTATTTCTGTGCCAGCAGCACCTAAGGACAAGATGGATTTACTAACACTGAAGCTTTCTTTGGACAA	CASST*GQDGFTNTEAFF	1	1.4203689515955478E-4	54	TCRBV21-01*01	TCRBV21	TCRBV21-01	01				TCRBD01-01*01	TCRBD01	TCRBD01-01	01				TCRBJ01-01*01	TCRBJ01	TCRBJ01-01	01				4	5	1	6	13	2	27	40	45	50	63	1	Stop	VDJ
TTGGCTGCTCCCTCCCAGACATCTGTGTACTTCTGTGCCAGCAGTTACTCGCACCCCAGGGGGAACACTGAAGCTTTCTTTGGACAA	CASSYSHPRGNTEAFF	1	2.1520741690841635E-5	48	TCRBV06-06	TCRBV06	TCRBV06-06				01,02	TCRBD01-01*01	TCRBD01	TCRBD01-01	01				TCRBJ01-01*01	TCRBJ01	TCRBJ01-01	01				0	6	4	2	0	1	33	50	56	-1	62	1	In	VDJ
CCTGCAAAGCTTGAGGACTCGGCCGTGTATCTCTGTGCCAGCAGCTTAGTGTTTGGGGCGGGCGGAGATACGCAGTATTTTGGCCCA	CASSLVFGAGGDTQYF	1	2.1520741690841635E-5	48	TCRBV11-02*02	TCRBV11	TCRBV11-02	02						unresolved		TCRBD01,TCRBD02	TCRBD01-01,TCRBD02-01		TCRBJ02-03*01	TCRBJ02	TCRBJ02-03	01				1	5	7	0	6	5	33	49	54	59	65	1	In	VDJ
CCTGCAGAGCTTGGGGACTCGGCCGTGTATCTCTGTGCCAGCAGCTTAACACTAGCGGGGGGGCCAAATGAGCAGTTCTTCGGGCCA	CASSLTLAGGPNEQFF	1	3.0129038367178286E-5	48	TCRBV11-03*01	TCRBV11	TCRBV11-03	01				TCRBD02-01*01	TCRBD02	TCRBD02-01	01				TCRBJ02-01*01	TCRBJ02	TCRBJ02-01	01				2	2	3	0	3	7	33	48	50	63	66	1	In	VDJ
TCACCTACACGCCCTGCAGCCAGAAGACTCAGCCCTGTATCTCTGCGCCAGCAGCCTCCGGACTGCTGACACCATATATTTGGAGAG		1	2.1520741690841635E-5	38	TCRBV04-01*01	TCRBV04	TCRBV04-01	01				TCRBD02-01	TCRBD02	TCRBD02-01				01,02	TCRBJ01-03*01	TCRBJ01	TCRBJ01-03	01				4	3	1	10	14	19	43	56	59	64	78	1	Out	VDJ
GAGATCCAGTCCACGGAGTCAGGGGACACAGCACTGTATTTCTGTGCCAGCAGGAAACAGGTCACCTATGGCTACACCTTCGGTTCG	CASRKQVTYGYTF	1	1.1836407929962898E-4	39	TCRBV21-01*01	TCRBV21	TCRBV21-01	01				TCRBD01-01*01	TCRBD01	TCRBD01-01	01				TCRBJ01-02*01	TCRBJ01	TCRBJ01-02	01				2	0	4	4	4	4	42	-1	57	61	65	1	In	VDJ
CGCCCAGCCCCAACCAGACCTCTCTGTACTTCTGTGCCAGCAGTGTCTCAGGGACAGGGGGGGGGTCAGCCCCAGCATTTTGGTGAT		1	6.45622250725249E-6	49	TCRBV27-01*01	TCRBV27	TCRBV27-01	01				TCRBD01-01*01	TCRBD01	TCRBD01-01	01				TCRBJ01-05*01	TCRBJ01	TCRBJ01-05	01				5	6	0	1	4	6	32	44	50	61	65	1	Out	VDJ
GTGACCAGTGCCCATCCTGAAGACAGCAGCTTCTACATCTGCAGTGCTAGTTTTTCCGGGCAGTCCTACGAGCAGTACTTCGGGCCA	CSASFSGQSYEQYF	1	4.3041483381683264E-6	42	TCRBV20	TCRBV20	unresolved			TCRBV20-01,TCRBV20-or09_02				unresolved		TCRBD01,TCRBD02	TCRBD01-01,TCRBD02-01		TCRBJ02-05*01	TCRBJ02	TCRBJ02-05	01				3	7	8	0	11	11	39	50	57	61	72	1	In	VDJ
CCCTCAGAACCCAGGGACTCAGCTGTGTATTTTTGTGCTAGTGGTTTGGGAAGCGGGCGGGGCGCAGATACGCAGTATTTTGGCCCA	CASGLGSGRGADTQYF	1	3.658526087443078E-5	48	TCRBV12-05*01	TCRBV12	TCRBV12-05	01				TCRBD02-01	TCRBD02	TCRBD02-01				01,02	TCRBJ02-03*01	TCRBJ02	TCRBJ02-03	01				1	2	6	4	7	4	33	49	51	57	64	1	In	VDJ
GCCTTGTTGCTGGGGGACTCGGCCCTGTATCTCTGTGCCAGCAGCTTTAGACTAGCGGGGCTCACAGATACGCAGTATTTTGGCCCA	CASSFRLAGLTDTQYF	1	4.519355755076743E-5	48	TCRBV05-05*01	TCRBV05	TCRBV05-05	01				TCRBD02-01*01	TCRBD02	TCRBD02-01	01				TCRBJ02-03*01	TCRBJ02	TCRBJ02-03	01				2	2	2	3	2	2	33	47	49	60	62	1	In	VDJ
AACGCCTTGTTGCTGGGGGACTCGGCCCTGTATCTCTGTGCCAGCAGCTTCTTGGGGGGGTCCCAAAACATTCAGTACTTCGGCGCC	CASSFLGGSQNIQYF	1	4.08894092125991E-5	45	TCRBV05-05*01	TCRBV05	TCRBV05-05	01				TCRBD02-01*01	TCRBD02	TCRBD02-01	01				TCRBJ02-04*01	TCRBJ02	TCRBJ02-04	01				2	3	9	0	4	5	36	50	53	60	64	1	In	VDJ
CAAAAGAACCCGACAGCTTTCTATCTCTGTGCCAGTACCCTAAGGGCAGGGAGTCCCATGGGCAATCAGCCCCAGCATTTTGGTGAT	CASTLRAGSPMGNQPQHF	1	3.658526087443078E-5	54	TCRBV19-01	TCRBV19	TCRBV19-01				01,02			unresolved		TCRBD01,TCRBD02	TCRBD01-01,TCRBD02-01		TCRBJ01-05*01	TCRBJ01	TCRBJ01-05	01				7	9	4	3	10	2	27	37	46	51	61	1	In	VDJ
ACAGTGACCAGTGCCCATCCTGAAGACAGCAGCTTCTACATCTGCAGTGCTGTGGACTGGGACCAAGAGACCCAGTACTTCGGGCCA	CSAVDWDQETQYF	1	4.3041483381683264E-6	39	TCRBV20	TCRBV20	unresolved			TCRBV20-01,TCRBV20-or09_02		TCRBD02-01	TCRBD02	TCRBD02-01				01,02	TCRBJ02-05*01	TCRBJ02	TCRBJ02-05	01				5	2	1	10	3	0	42	51	53	58	61	1	In	VDJ
TGTGACATCGGCCCAAAAGAACCCGACAGCTTTCTATCTCTGTGCCAGTACATGGTCGGAACCTACAATGAGCAGTTCTTCGGGCCA		1	3.658526087443078E-5	41	TCRBV19-01	TCRBV19	TCRBV19-01				01,02			unresolved		TCRBD01,TCRBD02	TCRBD01-01,TCRBD02-01		TCRBJ02-01*01	TCRBJ02	TCRBJ02-01	01				7	7	1	8	1	2	40	50	57	60	61	1	Out	VDJ
CACCTTGGAGCTGGGGGACTCGGCCCTTTATCTTTGCGCCAGCATCACCCCGTGGTAGCAGGACCTTACGAGCAGTACGTCGGGCCA		1	6.45622250725249E-6	47	TCRBV05-01*01	TCRBV05	TCRBV05-01	01						unresolved		TCRBD01,TCRBD02	TCRBD01-01,TCRBD02-01		TCRBJ02	TCRBJ02	unresolved			TCRBJ02-01,TCRBJ02-05		6	16	1	7	15	20	34	44	60	64	79	1	Out	VDJ
CTGAAGATCCAGCCCTCAGAACCCAGGGACTCAGCTGTGTACTTCTGTGCCAGCAGTTTCACCGAAGAGACCCAGTACTTCGGGCCA	CASSFTEETQYF	1	1.0760370845420817E-5	36	TCRBV12	TCRBV12	unresolved			TCRBV12-03,TCRBV12-04				unresolved		TCRBD01,TCRBD02	TCRBD01-01,TCRBD02-01		TCRBJ02-05*01	TCRBJ02	TCRBJ02-05	01				3	1	3	7	2	3	45	59	60	62	64	1	In	VDJ
GTCCACGGAGTCAGGGGACACAGCACTGTATTTCTGTGCCAGCAGATCTTGCTACAACACGCACGAAACACCATATATTTTGGAGAG		1	2.668571969664362E-4	47	TCRBV21-01*01	TCRBV21	TCRBV21-01	01						unresolved		TCRBD01,TCRBD02	TCRBD01-01,TCRBD02-01		TCRBJ01-03*01	TCRBJ01	TCRBJ01-03	01				6	8	3	6	8	5	34	45	53	56	64	1	Out	VDJ
ACCAGACATCTATGTACCTCTGTGCCAGCAGTTTTGGAGCCGAGGGGCGATTGACAAGGTAGCAATCAGCCCCAGCATTTTGGTGAT		1	3.228111253626245E-5	61	TCRBV28-01*01	TCRBV28	TCRBV28-01	01						unresolved		TCRBD01,TCRBD02	TCRBD01-01,TCRBD02-01		TCRBJ01-05*01	TCRBJ01	TCRBJ01-05	01				3	8	5	2	12	0	20	34	42	47	59	1	Out	VDJ
CCCTCAGAACCCAGGGACTCAGCCGTGTACTTCTGTGCCAGCAGCCATTCGGGTAACAGAGGGAATTCACCCCTCCACTTTGGGAAC	CASSHSGNRGNSPLHF	1	1.0760370845420817E-5	48	TCRBV12	TCRBV12	unresolved			TCRBV12-03,TCRBV12-04		TCRBD02-01*02	TCRBD02	TCRBD02-01	02				TCRBJ01-06*01	TCRBJ01	TCRBJ01-06	01				6	14	11	0	0	7	33	44	58	-1	63	1	In	VDJ
TGGGGGACTCGGCCCTGTATCTCTGTGCCAGAAGCTCCGCCCCCCGGGGGGTAGCGTTCTGGGGCCAACGTCCTGACTTTCGGGGCC		1	1.5064519183589143E-5	58	TCRBV05-03	TCRBV05	TCRBV05-03				01,02	TCRBD02-01*01	TCRBD02	TCRBD02-01	01				TCRBJ02-06*01	TCRBJ02	TCRBJ02-06	01				3	8	8	1	6	1	23	36	44	51	57	1	Out	VDJ
TCACATCAATTCCCTGGAGCTTGGTGACTCTGCTGTGTATTTCTGTGCCAGCAGCCTTGGGGGGGGCCTGGCTACACCTTCGGTTCG		1	4.3041483381683264E-6	38	TCRBV03	TCRBV03	unresolved			TCRBV03-01,TCRBV03-02		TCRBD02-01*01	TCRBD02	TCRBD02-01	01				TCRBJ01-02*01	TCRBJ01	TCRBJ01-02	01				4	2	9	0	3	7	43	56	58	65	68	1	Out	VDJ
CAGGTAGTGCGAGGAGATTCGGCAGCTTATTTCTGTGCCAGCTCCCCGACACTTTCAGGGGGCAAAAACATTCAGTACTTCGGCGCC	CASSPTLSGGKNIQYF	1	1.7216593352673306E-5	48	TCRBV18-01*01	TCRBV18	TCRBV18-01	01				TCRBD01-01*01	TCRBD01	TCRBD01-01	01				TCRBJ02-04*01	TCRBJ02	TCRBJ02-04	01				6	11	4	1	0	3	33	44	55	-1	62	1	In	VDJ
ACGGAGTCAGGGGACACAGCACTGTATTTCTGTGCCAGCAGCAGGCCCCCGTGAGGGGCTCCTAGGTCACCCCTCCACTTTGGGAAC	CASSRPP*GAPRSPLHF	1	9.253918927061902E-5	51	TCRBV21-01*01	TCRBV21	TCRBV21-01	01						unresolved		TCRBD01,TCRBD02	TCRBD01-01,TCRBD02-01		TCRBJ01-06*01	TCRBJ01	TCRBJ01-06	01				4	10	5	2	8	10	30	43	53	58	66	1	Stop	VDJ
CTTGGTGACTCTGCTGTGTATTTCTGTGCCAGCAGCCAAGATCGTGGGCTGGCGGGGGCCCGCACAGATACGCAGTATTTTGGCCCA	CASSQDRGLAGARTDTQYF	1	6.45622250725249E-6	57	TCRBV03	TCRBV03	unresolved			TCRBV03-01,TCRBV03-02		TCRBD02-01*01	TCRBD02	TCRBD02-01	01				TCRBJ02-03*01	TCRBJ02	TCRBJ02-03	01				0	10	7	2	3	1	24	41	51	58	61	1	In	VDJ
ATCCAGCCCCCAGAACCCAGGGACTCAGCTGTGTACTTCTGTGCCAGCAGTTACCGGGACAGCAACTATGGCTACACCTTCGGTTCG	CASSYRDSNYGYTF	1	1.291244501450498E-5	42	TCRBV12	TCRBV12	unresolved			TCRBV12-03,TCRBV12-04		TCRBD01-01*01	TCRBD01	TCRBD01-01	01				TCRBJ01-02*01	TCRBJ01	TCRBJ01-02	01				4	3	0	5	1	2	39	52	55	62	63	1	In	VDJ
CTACCCGCTCCCAGACATCTGTGTATTTCTGCGCCAGCAGTGACTCTAGCGGGGGGATTAACCTTCTACGAGCAGTACGTCGGGCCA		1	1.936866752175747E-5	52	TCRBV10-02*01	TCRBV10	TCRBV10-02	01				TCRBD02-01*01	TCRBD02	TCRBD02-01	01				TCRBJ02	TCRBJ02	unresolved			TCRBJ02-01,TCRBJ02-05		3	2	4	1	23	20	29	43	45	56	79	1	Out	VDJ
CAGGCTGCTGTCGGCTGCTCCCTCCCAGACATCTGTGTACTTCTGTGCCAGCCGCCCCCCGGGGGAAACACCATATATTTTGGAGAG		1	1.5064519183589143E-5	38	TCRBV06-05*01	TCRBV06	TCRBV06-05	01				TCRBD02-01	TCRBD02	TCRBD02-01				01,02	TCRBJ01-03*01	TCRBJ01	TCRBJ01-03	01				8	7	8	4	0	4	43	52	59	-1	63	1	Out	VDJ
ACCTTGGAGCTGGGGGACTCGGCCCTTTATCTTTGCGCCAGCAGCGGCTACTCGCGTACTAGCACAGATACGCAGTATTTTGGCCCA	CASSGYSRTSTDTQYF	1	6.45622250725249E-6	48	TCRBV05-01*01	TCRBV05	TCRBV05-01	01						unresolved		TCRBD01,TCRBD02	TCRBD01-01,TCRBD02-01		TCRBJ02-03*01	TCRBJ02	TCRBJ02-03	01				4	0	9	0	12	0	33	-1	45	48	60	1	In	VDJ
GTGAACGCCTTGTTGCTGGGGGACTCGGCCCTGTATCTCTGTGCCAGCAGCTGGGGACAGGGCCAAGAGACCCAGTACTTCGGGCCA	CASSWGQGQETQYF	1	2.582489002900996E-5	42	TCRBV05-05*01	TCRBV05	TCRBV05-05	01				TCRBD01-01*01	TCRBD01	TCRBD01-01	01				TCRBJ02-05*01	TCRBJ02	TCRBJ02-05	01				3	1	0	3	0	1	39	52	53	-1	62	1	In	VDJ
CCACTCTGACAGTGACCAGTGCCCATCCTGAAGACAGCAGCTTCTACATCTGCAGTGCTAGAGTCCAGAAAGCAGTTCTTCGGGCCA		1	1.0760370845420817E-5	31	TCRBV20-01*01	TCRBV20	TCRBV20-01	01				TCRBD01-01*01	TCRBD01	TCRBD01-01	01				TCRBJ02-01*01	TCRBJ02	TCRBJ02-01	01				1	2	4	5	2	11	50	63	65	68	70	1	Out	VDJ
CATCCTGAAGACAGCAGCTTCTACATCTGCAGTGCTAGAACCCCGGGACTAGCGGGCGTAGCCAAAAACATTCAGTACTTCGGCGCC	CSARTPGLAGVAKNIQYF	1	4.3041483381683264E-6	54	TCRBV20	TCRBV20	unresolved			TCRBV20-01,TCRBV20-or09_02		TCRBD02-01	TCRBD02	TCRBD02-01				01,02	TCRBJ02-04*01	TCRBJ02	TCRBJ02-04	01				2	5	0	4	3	0	27	39	44	56	59	1	In	VDJ
CAGTCCACGGAGTCAGGGGACACAGCACTGTATTTCTGTGCCAGCAGCAAACCTGAGACAGAGAACTATGGCTACACCTTCGGTTCG	CASSKPETENYGYTF	1	9.684333760878734E-5	45	TCRBV21-01*01	TCRBV21	TCRBV21-01	01				TCRBD01-01*01	TCRBD01	TCRBD01-01	01				TCRBJ01-02*01	TCRBJ01	TCRBJ01-02	01				2	5	2	5	2	2	36	51	56	61	63	1	In	VDJ
AATGTGAACGCCTTGTTGCTGGGGGACTCGGCCCTGTATCTCTGTGCCAGCAGCTTGCAGGGCCCAGATACGCAGTATTTTGGCCCA	CASSLQGPDTQYF	1	3.873733504351494E-5	39	TCRBV05-05*01	TCRBV05	TCRBV05-05	01				TCRBD01-01*01	TCRBD01	TCRBD01-01	01				TCRBJ02-03*01	TCRBJ02	TCRBJ02-03	01				1	0	4	3	2	4	42	-1	57	62	64	1	In	VDJ
AGCTGGGGGACTCGGCCCTTTATCTTTGCGCCAGCAGCCCGACGTGGGGGGGGGCACGGAGGGGCCAACGTCCTGACTTTCGGGGCC		1	8.608296676336653E-6	55	TCRBV05-01*01	TCRBV05	TCRBV05-01	01				TCRBD02-01*01	TCRBD02	TCRBD02-01	01				TCRBJ02-06*01	TCRBJ02	TCRBJ02-06	01				4	7	9	0	8	4	26	38	45	52	60	1	Out	VDJ
CAGGGGACACAGCACTGTATTTCTGTGCCAGCAGCAAAGCGGTCCCCCGGGACAGCCAGCTCTGGAAACACCATATATTTTGGAGAG		1	2.668571969664362E-4	58	TCRBV21-01*01	TCRBV21	TCRBV21-01	01				TCRBD01-01*01	TCRBD01	TCRBD01-01	01				TCRBJ01-03*01	TCRBJ01	TCRBJ01-03	01				0	8	0	5	4	0	23	40	48	55	59	1	Out	VDJ
AGCACCAACCAGACATCTATGTACCTCTGTGCCAGCAGTTCATAAATACCGGGACTAGTGTTCCCCGGGGAGCTGTTTTTTGGAGAA	CASSS*IPGLVFPGELFF	1	3.0129038367178286E-5	54	TCRBV28-01*01	TCRBV28	TCRBV28-01	01				TCRBD02-01	TCRBD02	TCRBD02-01				01,02	TCRBJ02-02*01	TCRBJ02	TCRBJ02-02	01				4	10	0	8	6	6	27	40	50	58	64	1	Stop	VDJ
ATTCTGGAGTCCGCCAGCACCAACCAGACATCTATGTACCTCTGTGCCAGCAGGAGACAGGGGAGGTACGAGCAGTACGTCGGGCCG	CASRRQGRYEQYV	1	2.1520741690841635E-5	39	TCRBV28-01*01	TCRBV28	TCRBV28-01	01				TCRBD01-01*01	TCRBD01	TCRBD01-01	01				TCRBJ02-07*01	TCRBJ02	TCRBJ02-07	01				6	2	2	2	16	17	42	53	55	63	79	1	In	VDJ
GAGCTGGGGGACTCGGCCCTTTATCTTTGCGCCAGCAGCTTGGGGACTAGCGGGGGGGCCGGCACAGATACGCAGTATTTTGGCCCA	CASSLGTSGGAGTDTQYF	1	6.45622250725249E-6	54	TCRBV05-01*01	TCRBV05	TCRBV05-01	01				TCRBD02-01*01	TCRBD02	TCRBD02-01	01				TCRBJ02-03*01	TCRBJ02	TCRBJ02-03	01				0	0	1	0	3	1	27	-1	43	58	61	1	In	VDJ
GAGTTGGCTGCTCCCTCCCAGACATCTGTGTACTTCTGTGCCAGCAGTCCCAGACAGGGGGCATCCTACGAGCAGTACTTCGGGCCA	CASSPRQGASYEQYF	1	1.291244501450498E-5	45	TCRBV06-06	TCRBV06	TCRBV06-06				01,02	TCRBD01-01*01	TCRBD01	TCRBD01-01	01				TCRBJ02-05*01	TCRBJ02	TCRBJ02-05	01				5	4	2	0	10	11	36	48	52	62	72	1	In	VDJ
GCAGAGCAGGGGGACTCGGCCGTGTATGTCTGTGCAAGTCGCACGCCTCAGACTCCACGAAAGATCTATGGCTACACCTTCGGTTCG	CASRTPQTPRKIYGYTF	1	2.3672815859925797E-5	51	TCRBV12-02*01	TCRBV12	TCRBV12-02	01				TCRBD02-01	TCRBD02	TCRBD02-01				01,02	TCRBJ01-02*01	TCRBJ01	TCRBJ01-02	01				5	8	2	10	11	4	30	42	50	54	65	1	In	VDJ
TTGGCGTCTGCTGTACCCTCTCAGACATCTGTGTACTTCTGTGCCAGCAGTGAGCGGGGGGATTACAATGAGCAGTTCTTCGGGCCA	CASSERGDYNEQFF	1	2.7976964198094123E-5	42	TCRBV06-04	TCRBV06	TCRBV06-04				01,02	TCRBD02-01*01	TCRBD02	TCRBD02-01	01				TCRBJ02-01*01	TCRBJ02	TCRBJ02-01	01				3	0	7	1	2	4	39	-1	53	61	63	1	In	VDJ
CCACGGAGTCAGGGGACACAGCACTGTATTTCTGTGCCAGCAGCAAAGACGACAGGGAGGAACACCGGGGAGCTGTTTTTTGGAGAA		1	1.2051615346871314E-4	49	TCRBV21-01*01	TCRBV21	TCRBV21-01	01				TCRBD01-01*01	TCRBD01	TCRBD01-01	01				TCRBJ02-02*01	TCRBJ02	TCRBJ02-02	01				1	2	2	3	2	1	32	48	50	57	59	1	Out	VDJ
ACGATCCAGCGCACACAGCAGGAGGACTCGGCCGTGTATCTCTGTGCCAGCAGCTTCAGAATGAACAATGAGCAGTTCTTCGGGCCA	CASSFRMNNEQFF	1	2.1520741690841635E-5	39	TCRBV07-02*01	TCRBV07	TCRBV07-02	01				TCRBD01-01*01	TCRBD01	TCRBD01-01	01				TCRBJ02-01*01	TCRBJ02	TCRBJ02-01	01				3	0	4	5	5	5	42	-1	56	59	64	1	In	VDJ
CCTGCAGAGCTTGGGGACTCGGCCGTGTATCTCTGTGCCAGCAGCTCTGGCGATAGCGGGGGATACAATGAGCAGTTCTTCGGGCCA	CASSSGDSGGYNEQFF	1	2.3672815859925797E-5	48	TCRBV11-03*01	TCRBV11	TCRBV11-03	01				TCRBD02-01*01	TCRBD02	TCRBD02-01	01				TCRBJ02-01*01	TCRBJ02	TCRBJ02-01	01				4	7	5	2	1	4	33	46	53	62	63	1	In	VDJ
TCGGCCCAAAAGAACCCGACAGCTTTCTATCTCTGTGCCAGTAGACCCCTAAGGGGGGGGGTGGGTAGTGAGCAGTTCTTCGGGCCA	CASRPLRGGVGSEQFF	1	3.658526087443078E-5	48	TCRBV19-01	TCRBV19	TCRBV19-01				01,02	TCRBD02-01*01	TCRBD02	TCRBD02-01	01				TCRBJ02-01*01	TCRBJ02	TCRBJ02-01	01				6	8	9	0	9	9	33	44	52	59	68	1	In	VDJ
ACACAGCAGGAGGACTCGGCCGTGTATCTCTGTGCCAGCAGCTTCATGGGCGATAGAATCGTGAACACTGAAGCTTTCTTTGGACAA	CASSFMGDRIVNTEAFF	1	1.7216593352673306E-5	51	TCRBV07-02*01	TCRBV07	TCRBV07-02	01				TCRBD01-01*01	TCRBD01	TCRBD01-01	01				TCRBJ01-01*01	TCRBJ01	TCRBJ01-01	01				3	3	8	0	10	0	30	44	47	51	61	1	In	VDJ
ACTCTGGAGTCAGCTACCCGCTCCCAGACATCTGTGTATTTCTGCGCCAGCAGGACTAGCACCACAGATACGCAGTATTTTGGCCCA	CASRTSTTDTQYF	1	2.1520741690841635E-5	39	TCRBV10-02*01	TCRBV10	TCRBV10-02	01				TCRBD02-01	TCRBD02	TCRBD02-01				01,02	TCRBJ02-03*01	TCRBJ02	TCRBJ02-03	01				6	0	2	7	2	2	42	-1	53	60	62	1	In	VDJ
ACCAGTGCCCATCCTGAAGACAGCAGCTTCTACATCTGCAGTGCTAGAGTGCGAGCGGACACCTACAATGAGCAGTTCTTCGGGCCA	CSARVRADTYNEQFF	1	4.3041483381683264E-6	45	TCRBV20	TCRBV20	unresolved			TCRBV20-01,TCRBV20-or09_02				unresolved		TCRBD01,TCRBD02	TCRBD01-01,TCRBD02-01		TCRBJ02-01*01	TCRBJ02	TCRBJ02-01	01				1	7	1	6	0	2	36	49	56	-1	61	1	In	VDJ
ACATCGGCCCAGAAGAACCCGACAGCTTTCTATCTCTGTGCCAGTAGTATCGGGCTCAGGGGCAATCAGCCCCAGCATTTTGGTGAT	CASSIGLRGNQPQHF	1	3.0129038367178286E-5	45	TCRBV19-01	TCRBV19	TCRBV19-01				01,02	TCRBD01-01*01	TCRBD01	TCRBD01-01	01				TCRBJ01-05*01	TCRBJ01	TCRBJ01-05	01				3	6	4	3	0	2	36	50	56	-1	61	1	In	VDJ
AACGCCTTGTTGCTGGGGGACTCGGCCCTCTATCTCTGTGCCAGCAGCTCCCGGGACAGGTCCATCTACGAGCAGTACTTCGGGCCG	CASSSRDRSIYEQYF	1	4.3041483381683264E-6	45	TCRBV05-06*01	TCRBV05	TCRBV05-06	01				TCRBD01-01*01	TCRBD01	TCRBD01-01	01				TCRBJ02-07*01	TCRBJ02	TCRBJ02-07	01				3	3	0	4	5	3	36	49	52	60	65	1	In	VDJ
GAGCTGGGGGACTCGGCCCTTTATCTTTGCGCCAGCAGCTTGGTGGGCGGGGGGGCATCTGGGGCCAACGTCCTGACTTTCGGGGCC	CASSLVGGGASGANVLTF	1	8.608296676336653E-6	54	TCRBV05-01*01	TCRBV05	TCRBV05-01	01				TCRBD02-01*01	TCRBD02	TCRBD02-01	01				TCRBJ02-06*01	TCRBJ02	TCRBJ02-06	01				0	3	7	0	2	1	27	43	46	55	57	1	In	VDJ
CAGCGCACAGAGCGGGGGGACTCAGCCGTGTATCTCTGTGCCAGCAGCCCCAAGCGGGGGGATGGGAATGAGCAGTTCTTCGGGCCA	CASSPKRGDGNEQFF	1	2.3672815859925797E-5	45	TCRBV07-03*01	TCRBV07	TCRBV07-03	01				TCRBD02-01*01	TCRBD02	TCRBD02-01	01				TCRBJ02-01*01	TCRBJ02	TCRBJ02-01	01				5	4	6	1	5	7	36	48	52	61	66	1	In	VDJ
GAGTCGCCCAGCCCCAACCAGACCTCTCTGTACTTCTGTGCCAGCAGCCCCGCCTCGGACTGGAACTATGGCTACACCTTCGGTTCG	CASSPASDWNYGYTF	1	4.3041483381683264E-6	45	TCRBV27-01*01	TCRBV27	TCRBV27-01	01				TCRBD02-01	TCRBD02	TCRBD02-01				01,02	TCRBJ01-02*01	TCRBJ01	TCRBJ01-02	01				6	9	1	10	2	2	36	47	56	61	63	1	In	VDJ
TCTCTGGAGCTGGGGGACTCAGCTTTGTATTTCTGTGCCAGCAGCGGAGGACTGGCCAATGGAACCACTGAAGCTTTCTTTGGACAA	CASSGGLANGTTEAFF	1	6.45622250725249E-6	48	TCRBV09-01	TCRBV09	TCRBV09-01				01,02	TCRBD02-01	TCRBD02	TCRBD02-01				01,02	TCRBJ01-01*01	TCRBJ01	TCRBJ01-01	01				3	2	1	10	12	4	33	46	48	53	65	1	In	VDJ
CTGGGGGACTCAGCTTTGTATTTCTGTGCCAGCAGCGTAGGATACCTAGCGGGGTCGCCTATGTTAGAGACCCAGTACTTCGGGCCA	CASSVGYLAGSPMLETQYF	1	4.3041483381683264E-6	57	TCRBV09-01	TCRBV09	TCRBV09-01				01,02	TCRBD02-01*01	TCRBD02	TCRBD02-01	01				TCRBJ02-05*01	TCRBJ02	TCRBJ02-05	01				0	5	4	3	11	4	24	40	45	54	65	1	In	VDJ
ACGCCCTGCAGCCAGAAGACTCAGCCCTGTATCTCTGCGCCAGCAGCCAAGAAGGGGGGGGCGAATCAGCCCCAGCATTTTGGTGAT		1	8.608296676336653E-6	46	TCRBV04-01*01	TCRBV04	TCRBV04-01	01				TCRBD02-01*01	TCRBD02	TCRBD02-01	01				TCRBJ01-05*01	TCRBJ01	TCRBJ01-05	01				0	1	9	0	3	4	35	52	53	60	63	1	Out	VDJ
GAACTGGAGGATTCTGGAGTTTATTTCTGTGCCAGCAGCCTTTCTCAGGGACAGGGTTTAGCCAAAAACATTCAGTACTTCGGCGCC	CASSLSQGQGLAKNIQYF	1	4.7345631719851595E-5	54	TCRBV14-01*01	TCRBV14	TCRBV14-01	01				TCRBD01-01*01	TCRBD01	TCRBD01-01	01				TCRBJ02-04*01	TCRBJ02	TCRBJ02-04	01				4	7	0	3	3	0	27	40	47	56	59	1	In	VDJ
GCGCACAGAGCGGGGGGACTCAGCCGTGTATCTCTGTGCCAGCAGCTTACGGGGGTCGGTGAACCCTACGAGCAGTACTTCGGGCCA		1	1.291244501450498E-5	47	TCRBV07-03*01	TCRBV07	TCRBV07-03	01				TCRBD02-01*01	TCRBD02	TCRBD02-01	01				TCRBJ02-05*01	TCRBJ02	TCRBJ02-05	01				2	0	8	2	17	11	34	-1	49	55	72	1	Out	VDJ
ACTGTGACATCGGCCCAAAAGAACCCGACAGCTTTCTATCTCTGTGCCAGTCAACAGGGGGCCACAGATACGCAGTATTTTGGCCCA	CASQQGATDTQYF	1	2.7976964198094123E-5	39	TCRBV19-01	TCRBV19	TCRBV19-01				01,02	TCRBD01-01*01	TCRBD01	TCRBD01-01	01				TCRBJ02-03*01	TCRBJ02	TCRBJ02-03	01				8	2	3	0	0	2	42	51	53	-1	62	1	In	VDJ
GCAGAACTGGAGGATTCTGGAGTTTATTTCTGTGCCAGCAGGGCTTCGGGGGCTAGCGGTGTCACCGGGGAGCTGTTTTTTGGAGAA	CASRASGASGVTGELFF	1	5.164978005801992E-5	51	TCRBV14-01*01	TCRBV14	TCRBV14-01	01				TCRBD02-01	TCRBD02	TCRBD02-01				01,02	TCRBJ02-02*01	TCRBJ02	TCRBJ02-02	01				6	11	4	5	3	4	30	41	52	59	62	1	In	VDJ
AGCGCACACAGCAGGAGGACTCGGCCGTGTATCTCTGTGCCAGCAGCCAACAAGGAGACGACCGCCTACGAGCAGTACTTCGGGCCA		1	1.291244501450498E-5	46	TCRBV07-02*01	TCRBV07	TCRBV07-02	01				TCRBD02-01*02	TCRBD02	TCRBD02-01	02				TCRBJ02-05*01	TCRBJ02	TCRBJ02-05	01				5	6	10	2	15	11	35	47	53	57	72	1	Out	VDJ
CGCACAGAGCGGGGGGACTCAGCCGTGTATCTCTGTGCCAGCAGCTCGGGGTTAGGACAGAGGTCCAATGAGCAGTTCTTCGGGCCA	CASSSGLGQRSNEQFF	1	2.3672815859925797E-5	48	TCRBV07-03*01	TCRBV07	TCRBV07-03	01				TCRBD01-01*01	TCRBD01	TCRBD01-01	01				TCRBJ02-01*01	TCRBJ02	TCRBJ02-01	01				4	8	1	5	5	6	33	46	54	60	65	1	In	VDJ
CGGGACTCGGCCATGTATCGCTGTGCCAGCAGCTCCACGTTGAGGGGGGGACCCCTCGTTAGCACAGATACGCAGTATTTTGGCCCA	CASSSTLRGGPLVSTDTQYF	1	1.5064519183589143E-5	60	TCRBV07-06*01	TCRBV07	TCRBV07-06	01				TCRBD02-01*01	TCRBD02	TCRBD02-01	01				TCRBJ02-03*01	TCRBJ02	TCRBJ02-03	01				4	9	9	0	10	0	21	34	43	50	60	1	In	VDJ
ACATCGGCCCAAAAGAACCCGACAGCTTTCTATCTCTGCGCCAGTAGTATAGTCCTTAGGAGCAATCAGCCCCAGCATTTTGGTGAT	CASSIVLRSNQPQHF	1	2.3672815859925797E-5	45	TCRBV19-01	TCRBV19	TCRBV19-01				01,02			unresolved		TCRBD01,TCRBD02	TCRBD01-01,TCRBD02-01		TCRBJ01-05*01	TCRBJ01	TCRBJ01-05	01				1	5	5	4	0	1	36	52	57	-1	60	1	In	VDJ
GTGACCAGTGCCCATCCTGAAGACAGCAGCTTCTACATCTGCAGTGCTAGAGCGGCAGTGTTGCAAGAGACCCAGTACTTCGGGCCA	CSARAAVLQETQYF	1	4.3041483381683264E-6	42	TCRBV20	TCRBV20	unresolved			TCRBV20-01,TCRBV20-or09_02				unresolved		TCRBD01,TCRBD02	TCRBD01-01,TCRBD02-01		TCRBJ02-05*01	TCRBJ02	TCRBJ02-05	01				1	3	4	5	5	2	39	52	55	58	63	1	In	VDJ
ACTGTGACATCGGCCCAAAAGAACCCGACAGCTTTCTATCTCTGTGCCAGTAGTATAGACTACACCGGGGAGCTGTTTTTTGGAGAG	CASSIDYTGELFF	1	5.380185422710408E-5	39	TCRBV19-01	TCRBV19	TCRBV19-01				01,02	TCRBD02-01	TCRBD02	TCRBD02-01				01,02	TCRBJ01-03*01	TCRBJ01	TCRBJ01-03	01				0	6	8	3	7	18	42	59	65	70	77	1	In	VDJ
TCGGCCCAAAAGAACCCGACAGCTTTCTATCTCTGTGCCAGTAAAGACTAGCGGGGGGGCGTCCCAGATACGCAGTATTTTGGCCCA	CASKD*RGGVPDTQYF	1	2.3672815859925797E-5	48	TCRBV19-01	TCRBV19	TCRBV19-01				01,02	TCRBD02-01*01	TCRBD02	TCRBD02-01	01				TCRBJ02-03*01	TCRBJ02	TCRBJ02-03	01				7	2	2	0	5	4	33	43	45	59	64	1	Stop	VDJ
TGAGCACCTTGGAGCTGGGGGACTCGGCCCTTTATCTTTGCGCCAGCAGCCCCGGGGGGGGGCAATCAGCCCCAGCATTTTGGTGAT		1	6.45622250725249E-6	43	TCRBV05-01*01	TCRBV05	TCRBV05-01	01				TCRBD02-01*01	TCRBD02	TCRBD02-01	01				TCRBJ01-05*01	TCRBJ01	TCRBJ01-05	01				4	2	8	0	1	2	38	50	52	60	61	1	Out	VDJ
TGTGACATCGGCCCAAAAGAACCCGACAGCTTTCTATCTCTGTGCCAGTAGGGGGGACAGACTAATTCACCCCTCCACTTTGGGAAC		1	1.7216593352673306E-5	41	TCRBV19-01	TCRBV19	TCRBV19-01				01,02	TCRBD01-01*01	TCRBD01	TCRBD01-01	01				TCRBJ01-06*01	TCRBJ01	TCRBJ01-06	01				6	2	0	5	2	6	40	51	53	60	62	1	Out	VDJ
GAGCTTGGGGACTCGGCCATGTATCTCTGTGCCAGCAGCTTAGATCAAGGAGGCAGTGGGAACACCGGGGAGCTGTTTTTTGGAGAA	CASSLDQGGSGNTGELFF	1	1.5064519183589143E-5	54	TCRBV11-01*01	TCRBV11	TCRBV11-01	01				TCRBD02-01*02	TCRBD02	TCRBD02-01	02				TCRBJ02-02*01	TCRBJ02	TCRBJ02-02	01				1	5	10	1	6	1	27	43	48	53	59	1	In	VDJ
GGGGACACAGCACTGTATTTCTGTGCCAGCAGCAAAAGGGCCTAGAGGGTGGGGCCCGCGAACACCGGGGAGCTGTTTTTTGGAGAA	CASSKRA*RVGPANTGELFF	1	9.469126343970319E-5	60	TCRBV21-01*01	TCRBV21	TCRBV21-01	01						unresolved		TCRBD01,TCRBD02	TCRBD01-01,TCRBD02-01		TCRBJ02-02*01	TCRBJ02	TCRBJ02-02	01				2	14	7	0	3	0	21	36	50	55	58	1	Stop	VDJ
GAGCTGGGGGACTCAGCTTTGTATTTCTGTGCCAGCAGCGCCGGGACAATGAATCGGGGCTCCTACAATGAGCAGTTCTTCGGGCCA	CASSAGTMNRGSYNEQFF	1	6.45622250725249E-6	54	TCRBV09-01	TCRBV09	TCRBV09-01				01,02	TCRBD01-01*01	TCRBD01	TCRBD01-01	01				TCRBJ02-01*01	TCRBJ02	TCRBJ02-01	01				3	2	0	6	11	0	27	40	42	48	59	1	In	VDJ
CTTGGAGCTGGGGGACTCGGCCCTGTATCTCTGTGCCAGAAGCCAGGACTAGCGGGGGGGCCTCTGAACGAGCAGTACTTCGGGCCA		1	8.608296676336653E-6	50	TCRBV05-03	TCRBV05	TCRBV05-03				01,02	TCRBD02-01*01	TCRBD02	TCRBD02-01	01				TCRBJ02-05*01	TCRBJ02	TCRBJ02-05	01				4	2	1	0	12	11	31	43	45	60	72	1	Out	VDJ
CCCTGATTCTGGAGTCCGCCAGCACCAACCAGACATCTATGTACCTCTGTGCCAGCAGTCACCCCGTTGACGCAGTATTTTGGCCCA		1	2.3672815859925797E-5	34	TCRBV28-01*01	TCRBV28	TCRBV28-01	01						unresolved		TCRBD01,TCRBD02	TCRBD01-01,TCRBD02-01		TCRBJ02-03*01	TCRBJ02	TCRBJ02-03	01				5	1	3	7	7	9	47	59	60	62	69	1	Out	VDJ
ACAGTGACCAGTGCCCATCCTGAAGACAGCAGCTTCTACATCTGCAGTGCTGTTCCTCCTAGCACAGATACGCAGTATTTTGGCCCA	CSAVPPSTDTQYF	1	4.3041483381683264E-6	39	TCRBV20	TCRBV20	unresolved			TCRBV20-01,TCRBV20-or09_02		TCRBD02-01	TCRBD02	TCRBD02-01				01,02	TCRBJ02-03*01	TCRBJ02	TCRBJ02-03	01				5	4	4	10	3	0	42	51	55	57	60	1	In	VDJ
TCCACAAAGCTGGAGGACTCAGCCATGTACTTCTGTGCCAGCAGTCACACCGGGCTAAGCTCCTACAATGAGCAGTTCTTCGGGCCA	CASSHTGLSSYNEQFF	1	6.45622250725249E-6	48	TCRBV02-01*01	TCRBV02	TCRBV02-01	01						unresolved		TCRBD01,TCRBD02	TCRBD01-01,TCRBD02-01		TCRBJ02-01*01	TCRBJ02	TCRBJ02-01	01				5	6	8	0	4	0	33	45	51	55	59	1	In	VDJ
ACCAGTGCCCATCCTGAAGACAGCAGCTTCTACATCTGCAGTGCTAGAGATCTCGGACAGGGGTCCTACGAGCAGTACTTCGGGCCG	CSARDLGQGSYEQYF	1	4.3041483381683264E-6	45	TCRBV20	TCRBV20	unresolved			TCRBV20-01,TCRBV20-or09_02		TCRBD01-01*01	TCRBD01	TCRBD01-01	01				TCRBJ02-07*01	TCRBJ02	TCRBJ02-07	01				0	4	1	2	0	1	36	50	54	-1	63	1	In	VDJ
ATCCAGCGCACACAGCAGGAGGACTCGGCCGTGTATCTCTGTGCCAGCAGCCCGGGACAGGCAACAGATACGCAGTATTTTGGCCCA	CASSPGQATDTQYF	1	1.291244501450498E-5	42	TCRBV07-02*01	TCRBV07	TCRBV07-02	01				TCRBD01-01*01	TCRBD01	TCRBD01-01	01				TCRBJ02-03*01	TCRBJ02	TCRBJ02-03	01				5	2	0	4	2	3	39	51	53	61	63	1	In	VDJ
CAGTCCACGGAGTCAGGGGACACAGCACTGTATTTCTGTGCCAGCAGATCAGGGGGCAAGGGGAACACTGAAGCTTTCTTTGGACAA	CASRSGGKGNTEAFF	1	9.469126343970319E-5	45	TCRBV21-01*01	TCRBV21	TCRBV21-01	01				TCRBD01-01*01	TCRBD01	TCRBD01-01	01				TCRBJ01-01*01	TCRBJ01	TCRBJ01-01	01				6	2	4	0	5	1	36	47	49	57	62	1	In	VDJ
TCGGCCCAAAAGAACCCGACAGCTCTCTATCTCTGTGCCAGTAGTCGGAGGGATGGAGCAACTAATGAAAAACTGTTTTTTGGCAGT	CASSRRDGATNEKLFF	1	4.08894092125991E-5	48	TCRBV19-01	TCRBV19	TCRBV19-01				01,02	TCRBD02-01*02	TCRBD02	TCRBD02-01	02				TCRBJ01-04*01	TCRBJ01	TCRBJ01-04	01				5	1	10	0	6	0	33	45	46	52	58	1	In	VDJ
ACGATCCGGCGCACAGAGCAGCGGGACTCGGCCATGTATCGCTGTGCCAGCAGCCCACGCTATAATTCACCCCTCCACTTTGGGAAC	CASSPRYNSPLHF	1	8.608296676336653E-6	39	TCRBV07-06*01	TCRBV07	TCRBV07-06	01						unresolved		TCRBD01,TCRBD02	TCRBD01-01,TCRBD02-01		TCRBJ01-06*01	TCRBJ01	TCRBJ01-06	01				5	2	3	7	1	3	42	54	56	58	59	1	In	VDJ
CCAGGCCTGGGGGACGCAGCCATGTACCTGTGTGCCACCAGTGACCCCAAATTCGGAGCTGGCACAGATACGCAGTATTTTGGCCCA	CATSDPKFGAGTDTQYF	1	6.45622250725249E-6	51	TCRBV15-01*01	TCRBV15	TCRBV15-01	01				TCRBD02-01*02	TCRBD02	TCRBD02-01	02				TCRBJ02-03*01	TCRBJ02	TCRBJ02-03	01				6	13	10	2	3	1	30	41	54	58	61	1	In	VDJ
CTGGAGTCGGCTGCTCCCTCCCAGACATCTGTGTACTTCTGTGCCAGCAGTTGGGGAACAGGGGACTACGAGCAGTACTTCGGGCCG	CASSWGTGDYEQYF	1	6.45622250725249E-6	42	TCRBV06-01*01	TCRBV06	TCRBV06-01	01				TCRBD01-01*01	TCRBD01	TCRBD01-01	01				TCRBJ02-07*01	TCRBJ02	TCRBJ02-07	01				5	6	3	2	1	3	39	51	57	64	65	1	In	VDJ
AGGATCCAGCAGGTAGTGCGAGGAGATTCGGCAGCTTATTTCTGTGCCAGCTCAGAGCTGAAGGATTCACCCCTCCACTTTGGGAAC	CASSELKDSPLHF	1	1.0760370845420817E-5	39	TCRBV18-01*01	TCRBV18	TCRBV18-01	01						unresolved		TCRBD01,TCRBD02	TCRBD01-01,TCRBD02-01		TCRBJ01-06*01	TCRBJ01	TCRBJ01-06	01				5	7	5	4	0	8	42	54	61	-1	64	1	In	VDJ
ATCCAGTCCACGGAGTCAGGGGACACAGCACTGTATTTCTGTGCCAGCAGCGAGGGGGGCGCGGATGAAAAACTGTTTTTTGGCAGT	CASSEGGADEKLFF	1	1.635576368503964E-4	42	TCRBV21-01*01	TCRBV21	TCRBV21-01	01						unresolved		TCRBD01,TCRBD02	TCRBD01-01,TCRBD02-01		TCRBJ01-04*01	TCRBJ01	TCRBJ01-04	01				5	1	5	1	6	6	39	51	52	58	64	1	In	VDJ
AACGCCTTGTTGCTGGGGGACTCGGCCCTCTATCTCTGTGCCAGCGGCCCTGACAGGGCGATGGTAAATGAGCAGTTCTTCGGGCCA	CASGPDRAMVNEQFF	1	6.45622250725249E-6	45	TCRBV05-06*01	TCRBV05	TCRBV05-06	01				TCRBD01-01*01	TCRBD01	TCRBD01-01	01				TCRBJ02-01*01	TCRBJ02	TCRBJ02-01	01				7	6	2	3	8	7	36	45	51	58	66	1	In	VDJ
AGTGCCCATCCTGAAGACAGCAGCTTCTACATCTGCAGTGCTACCACCGCCGGGACAGGGAGCACAGATACGCAGTATTTTGGCCCA	CSATTAGTGSTDTQYF	1	4.3041483381683264E-6	48	TCRBV20	TCRBV20	unresolved			TCRBV20-01,TCRBV20-or09_02		TCRBD01-01*01	TCRBD01	TCRBD01-01	01				TCRBJ02-03*01	TCRBJ02	TCRBJ02-03	01				4	8	0	3	0	0	33	43	51	-1	60	1	In	VDJ
TTGGCGTCTGCTGTACCCTCTCAGACATCTGTGTACTTCTGTGCCAGCAGTGTCACAGGGGGCTCCTACGAGCAGTACTTCGGGCCA	CASSVTGGSYEQYF	1	1.0760370845420817E-5	42	TCRBV06-04	TCRBV06	TCRBV06-04				01,02	TCRBD01-01*01	TCRBD01	TCRBD01-01	01				TCRBJ02-05*01	TCRBJ02	TCRBJ02-05	01				4	2	3	0	9	11	39	52	54	63	72	1	In	VDJ
GTAGTGCGAGGAGATTCGGCAGCTTATTTCTGTGCCAGCTCGGGACAGGGACAACAAACCCCCGCAGATACGCAGTATTTTGGCCCA	CASSGQGQQTPADTQYF	1	1.5064519183589143E-5	51	TCRBV18-01*01	TCRBV18	TCRBV18-01	01				TCRBD01-01*01	TCRBD01	TCRBD01-01	01				TCRBJ02-03*01	TCRBJ02	TCRBJ02-03	01				6	0	0	3	14	4	30	-1	41	50	64	1	In	VDJ
AACGCCTTGGAGCTGGACGACTCGGCCCTGTATCTCTGTGCCAGCAGCCTCGAGCGGGGGCCCTACAATAAGCAGTTCTTCGGGCCA	CASSLERGPYNKQFF	1	1.5064519183589143E-5	45	TCRBV05-04*01	TCRBV05	TCRBV05-04	01				TCRBD02-01*01	TCRBD02	TCRBD02-01	01				TCRBJ02-01*01	TCRBJ02	TCRBJ02-01	01				4	4	6	2	10	11	36	48	52	60	70	1	In	VDJ
GTCGGCTGCTCCCTCCCAGACATCTGTGTACTTCTGTGCCAGCAGCCAAGGACTAGCGGGGGGGTAGAGACCCAGTACTTCGGGCCA		1	4.3041483381683264E-6	47	TCRBV06	TCRBV06	unresolved			TCRBV06-01,TCRBV06-05		TCRBD02-01*01	TCRBD02	TCRBD02-01	01				TCRBJ02-05*01	TCRBJ02	TCRBJ02-05	01				6	4	1	0	1	4	34	45	49	64	65	1	Out	VDJ
CTGAATGTGAACGCCTTGGAGCTGGAGGACTCGGCCCTGTATCTCTGTGCCAGCAGCTTGGACGGAAATGAGCAGTTCTTCGGGCCA	CASSLDGNEQFF	1	3.0129038367178286E-5	36	TCRBV05-08*01	TCRBV05	TCRBV05-08	01						unresolved		TCRBD01,TCRBD02	TCRBD01-01,TCRBD02-01		TCRBJ02-01*01	TCRBJ02	TCRBJ02-01	01				0	2	1	8	0	7	45	61	63	-1	66	1	In	VDJ
GACTCGGCCCTGTATCTCTGCGCCAGCAGCCAAGATAAAGGGGACTAGCGGGGGGGCTACCCCCAAGAGACTCAGTACTTCGGGCCA	CASSQDKGD*RGGYPQETQYF	1	4.3041483381683264E-6	63	TCRBV04-03*01	TCRBV04	TCRBV04-03	01				TCRBD02-01*01	TCRBD02	TCRBD02-01	01				TCRBJ02-05*01	TCRBJ02	TCRBJ02-05	01				0	5	0	0	16	11	18	35	40	56	72	1	Stop	VDJ
ACGTTGGCGTCTGCTGTACCCTCTCAGACATCTGTGTACTTCTGTGCCAGCAGTGACTCTAGCACAGATACGCAGTATTTTGGCCCA	CASSDSSTDTQYF	1	1.7216593352673306E-5	39	TCRBV06-04	TCRBV06	TCRBV06-04				01,02			unresolved					TCRBJ02-03*01	TCRBJ02	TCRBJ02-03	01				0	0	0	0	1	0	42	-1	-1	59	60	1	In	VJ
CAGTGCCCATCCTGAAGACAGCAGCTTCTACATCTGCAGTGCTAGAGCTTTGGGACAGGGGATAACTACGAGCAGTACGTCGGGCCA		1	4.3041483381683264E-6	47	TCRBV20	TCRBV20	unresolved			TCRBV20-01,TCRBV20-or09_02		TCRBD01-01*01	TCRBD01	TCRBD01-01	01				TCRBJ02	TCRBJ02	unresolved			TCRBJ02-01,TCRBJ02-05		1	4	0	2	18	20	34	47	51	61	79	1	Out	VDJ
GGCGTCTGCTGTACCCTCTCAGACATCTGTGTACTTCTGTGCCAGCAGTCTTAGCGGGGGGCCGCAGATACGCAGTATTTTGGCCCA		1	1.7216593352673306E-5	44	TCRBV06-04	TCRBV06	TCRBV06-04				01,02	TCRBD02-01*01	TCRBD02	TCRBD02-01	01				TCRBJ02-03*01	TCRBJ02	TCRBJ02-03	01				5	2	5	1	3	4	37	49	51	61	64	1	Out	VDJ
GTGAACGCCTTGTTGCTGGGGGACTCGGCCCTGTATCTCTGTGCCAGCAGCTTGTCAACAACTAATGAAAAACTGTTTTTTGGCAGT	CASSLSTTNEKLFF	1	5.380185422710408E-5	42	TCRBV05-05*01	TCRBV05	TCRBV05-05	01				TCRBD01-01*01	TCRBD01	TCRBD01-01	01				TCRBJ01-04*01	TCRBJ01	TCRBJ01-04	01				1	1	4	6	1	0	39	54	55	57	58	1	In	VDJ
GCTCCCTCCCAGACATCTGTGTACTTCTGTGCCAGCAGTGAAGTCCCAGGACAGGCCGGAGGGACAGATACGCAGTATTTTGGCCCA	CASSEVPGQAGGTDTQYF	1	8.608296676336653E-6	54	TCRBV06-01*01	TCRBV06	TCRBV06-01	01				TCRBD01-01*01	TCRBD01	TCRBD01-01	01				TCRBJ02-03*01	TCRBJ02	TCRBJ02-03	01				1	5	1	4	8	3	27	43	48	55	63	1	In	VDJ
CCAGTGCCCATCCTGAAGACAGCAGCTTCTACATCTGCAGTGCAAGCCCTAACAGGGGCAAACCTATACGAGCAGTACTTCGGGCCA		1	4.3041483381683264E-6	46	TCRBV20	TCRBV20	unresolved			TCRBV20-01,TCRBV20-or09_02		TCRBD01-01*01	TCRBD01	TCRBD01-01	01				TCRBJ02-05*01	TCRBJ02	TCRBJ02-05	01				6	8	3	2	14	11	35	43	51	58	72	1	Out	VDJ
AGATCCAGTCCACGGAGTCAGGGGACACAGCACTGTATTTCTGTGCCAGCAGCAAAGGACAGGGGTAATGGCTACACCTTCGGTTCG		1	7.747467008702987E-5	40	TCRBV21-01*01	TCRBV21	TCRBV21-01	01				TCRBD01-01*01	TCRBD01	TCRBD01-01	01				TCRBJ01-02*01	TCRBJ01	TCRBJ01-02	01				1	0	2	2	2	6	41	-1	57	65	67	1	Out	VDJ
CGTCTGCTGTACCCTCTCAGACATCTGTGTACTTCTGTGCCAGCAGTGACAGCGGCACAGGGGGCCAACGAGCAGTACTTCGGGCCA		1	1.0760370845420817E-5	46	TCRBV06-04	TCRBV06	TCRBV06-04				01,02	TCRBD01-01*01	TCRBD01	TCRBD01-01	01				TCRBJ02-05*01	TCRBJ02	TCRBJ02-05	01				2	6	3	0	7	11	35	50	56	65	72	1	Out	VDJ
CTGGAGCCCGCCAGCACCAACCAGACATCTATGTACCTCTGTGCCAGCAGTGACAGCGTAGCCAAAAACATTCAGTACTTCGGCGCC	CASSDSVAKNIQYF	1	2.1520741690841635E-5	42	TCRBV28-01*01	TCRBV28	TCRBV28-01	01				TCRBD01-01*01	TCRBD01	TCRBD01-01	01				TCRBJ02-04*01	TCRBJ02	TCRBJ02-04	01				5	0	2	5	3	0	39	-1	51	56	59	1	In	VDJ
CTGGAGTTGGCTGCTCCCTCCCAGACATCTGTGTACTTCTGTGCCAGCAGTTGGGGAACAGGGGACTACGAGCAGTACTTCGGGCCA	CASSWGTGDYEQYF	1	8.608296676336653E-6	42	TCRBV06-06	TCRBV06	TCRBV06-06				01,02			unresolved		TCRBD01,TCRBD02	TCRBD01-01,TCRBD02-01		TCRBJ02-05*01	TCRBJ02	TCRBJ02-05	01				4	5	3	2	8	11	39	52	57	64	72	1	In	VDJ
TTGGCTGCTCCCCCCCAGACATCTGTGTACTTCTGTGCCAGCAGTTACTCGTCGGGGGCGGGTAGGGAGACCCAGTACTTCGGGCCA	CASSYSSGAGRETQYF	1	8.608296676336653E-6	48	TCRBV06-06	TCRBV06	TCRBV06-06				01,02			unresolved		TCRBD01,TCRBD02	TCRBD01-01,TCRBD02-01		TCRBJ02-05*01	TCRBJ02	TCRBJ02-05	01				0	3	6	0	7	5	33	50	53	59	66	1	In	VDJ
GTCGGCTGCTCCCTCCCAAACATCTGTGTACTTCTGTGCCAGCATCGAGGGGGGGGAAAGTGGAATCAGCCCCAGCATTTTGGTGAT		1	4.3041483381683264E-6	47	TCRBV06	TCRBV06	unresolved			TCRBV06-02,TCRBV06-03		TCRBD02-01*01	TCRBD02	TCRBD02-01	01				TCRBJ01-05*01	TCRBJ01	TCRBJ01-05	01				7	4	9	0	8	4	34	44	48	55	63	1	Out	VDJ
CAGTGCCCATCCTGAAGACAGCAGCTTCTACATCTGCAGTGCCCGATCTAGCGGGGGGGGGACTACAATGAGCAGTTCTTCGGGCCA		1	4.3041483381683264E-6	47	TCRBV20	TCRBV20	unresolved			TCRBV20-01,TCRBV20-or09_02		TCRBD02-01*01	TCRBD02	TCRBD02-01	01				TCRBJ02-01*01	TCRBJ02	TCRBJ02-01	01				6	5	4	0	3	3	34	42	47	59	62	1	Out	VDJ
GTGAGCACCTTGGAGCTGGGGGACTCAGCCCTTTATCTTTGCGCCAGCAGCTTGGATAGGGACCAAGAGACCCAGTACTTCGGGCCA	CASSLDRDQETQYF	1	4.3041483381683264E-6	42	TCRBV05-01*01	TCRBV05	TCRBV05-01	01						unresolved		TCRBD01,TCRBD02	TCRBD01-01,TCRBD02-01		TCRBJ02-05*01	TCRBJ02	TCRBJ02-05	01				0	2	5	3	0	0	39	55	57	-1	61	1	In	VDJ
GAGTCGCCCAGCTCCAACCAGACCTCTCTGTACTTCTGTGCCAGCAGTGCGACAGGGAGTGGGCGAGGGGAGCAGTTCTTCGGGCCA	CASSATGSGRGEQFF	1	4.3041483381683264E-6	45	TCRBV27-01*01	TCRBV27	TCRBV27-01	01				TCRBD01-01*01	TCRBD01	TCRBD01-01	01				TCRBJ02-01*01	TCRBJ02	TCRBJ02-01	01				5	2	2	3	12	10	36	48	50	57	69	1	In	VDJ
GCCCATCCTGAAGACAGCAGCTTCTACATCTGCAGTGCTAGACGGGGGGTGCTAACTACTTTGAACACTGAAGCTTTCTTTGGACAA	CSARRGVLTTLNTEAFF	1	4.3041483381683264E-6	51	TCRBV20	TCRBV20	unresolved			TCRBV20-01,TCRBV20-or09_02		TCRBD02-01*01	TCRBD02	TCRBD02-01	01				TCRBJ01-01*01	TCRBJ01	TCRBJ01-01	01				2	0	8	1	12	0	30	-1	42	49	61	1	In	VDJ
CCTTCACCTACACACCCTGCAGCCAGAAGACTCGGCCCTGTATCTCTGCGCCAGCAGCCAAGTTGGGGGGCCGCTTTCTTTGGACAA		1	4.3041483381683264E-6	35	TCRBV04-03*01	TCRBV04	TCRBV04-03	01						unresolved		TCRBD01,TCRBD02	TCRBD01-01,TCRBD02-01		TCRBJ01-01*01	TCRBJ01	TCRBJ01-01	01				1	3	6	0	1	11	46	62	65	71	72	1	Out	VDJ
GACGATTCAGCGCACAGAGCAGCGGGACTCAGCCATGCATCGCTGTGCCAGCAGCCAGAAATAAACTATGGCTACACCTTCGGTTCG		1	6.45622250725249E-6	38	TCRBV07-07*01	TCRBV07	TCRBV07-07	01				TCRBD01-01*01	TCRBD01	TCRBD01-01	01				TCRBJ01-02*01	TCRBJ01	TCRBJ01-02	01				5	0	4	5	5	2	43	-1	55	58	63	1	Out	VDJ
TTCCCTGGAGCTTGGTGACTCTGCTGTGTATTTCTGTGCCAGCAGCCTCATTTGTCCCATTCCGACAATGAACAGTTCTTCGGGCCA		1	4.3041483381683264E-6	47	TCRBV03	TCRBV03	unresolved			TCRBV03-01,TCRBV03-02		TCRBD01-01*01	TCRBD01	TCRBD01-01	01				TCRBJ02-01*01	TCRBJ02	TCRBJ02-01	01				4	16	2	6	5	13	34	47	63	67	72	1	Out	VDJ
GGTTGGAGTCGGCTGCTCCCTCCCAAACATCTGTGTACTTCTGTGCCAGCCTGTCCAGGGGGCGCAGAGACCCAGTACTTCGGGCCA		1	4.3041483381683264E-6	40	TCRBV06	TCRBV06	unresolved			TCRBV06-02,TCRBV06-03		TCRBD01-01*01	TCRBD01	TCRBD01-01	01				TCRBJ02-05*01	TCRBJ02	TCRBJ02-05	01				8	5	4	0	2	4	41	50	55	63	65	1	Out	VDJ
TCAATTCCCTGGAGCTTGGTGACTCTGCTGTGTATTTCTGTGCCAGCAGCCAAGCGGGGGGGGTCTGGTGAGCAGTTCTTCGGGCCA		1	4.3041483381683264E-6	43	TCRBV03	TCRBV03	unresolved			TCRBV03-01,TCRBV03-02		TCRBD02-01*01	TCRBD02	TCRBD02-01	01				TCRBJ02-01*01	TCRBJ02	TCRBJ02-01	01				1	0	8	0	6	9	38	-1	54	62	68	1	Out	VDJ
CGCACACAGCAGGAGGACTCGGCCATGTATCTCTGTGCCAGCAGCTTAGTGAGGAGGGGCGGGGGCTATGGCTACACCTTCGGTTCG	CASSLVRRGGGYGYTF	1	8.608296676336653E-6	48	TCRBV07-02*01	TCRBV07	TCRBV07-02	01				TCRBD02-01*01	TCRBD02	TCRBD02-01	01				TCRBJ01-02*01	TCRBJ01	TCRBJ01-02	01				1	9	7	2	0	4	33	49	58	-1	65	1	In	VDJ
ATCCAGCCCTCAGAACCCAGGGGCTCAGCTGTGTATTTTTGTGCTAGTGGCGCCGCTGACAGGGTCACTGAAGCTTTCTTTGGACAA	CASGAADRVTEAFF	1	1.7216593352673306E-5	42	TCRBV12-05*01	TCRBV12	TCRBV12-05	01				TCRBD01-01*01	TCRBD01	TCRBD01-01	01				TCRBJ01-01*01	TCRBJ01	TCRBJ01-01	01				6	7	2	3	1	4	39	50	57	64	65	1	In	VDJ
ACCAGTGCCCATCCTGAAGACAGCAGCTTCTACATCTGCAGTGCTCCGGCGGGGGGCTGGGGAACCGGGGAGCTGTTTTTTGGAGAA	CSAPAGGWGTGELFF	1	4.3041483381683264E-6	45	TCRBV20	TCRBV20	unresolved			TCRBV20-01,TCRBV20-or09_02		TCRBD02-01*01	TCRBD02	TCRBD02-01	01				TCRBJ02-02*01	TCRBJ02	TCRBJ02-02	01				5	3	7	1	7	5	36	45	48	56	63	1	In	VDJ
CACCTTGGAGCTGGGGGACTCGGCCCTTTATCTTTGCGCCAGCAGCTTGGCCGCAGCGGGGGGGCCGATACGCAGTATTTTGGCCCA		1	4.3041483381683264E-6	47	TCRBV05-01*01	TCRBV05	TCRBV05-01	01				TCRBD02-01*01	TCRBD02	TCRBD02-01	01				TCRBJ02-03*01	TCRBJ02	TCRBJ02-03	01				0	4	6	0	2	6	34	50	54	64	66	1	Out	VDJ
AGTCCACGGAGTCAGGGGACACAGCACTGTATTTCTGTGCCAGAAGGGACTAGCGGGGCAATCCAAGAGACCCAGTACTTCGGGCCA		1	4.7345631719851595E-5	46	TCRBV21-01*01	TCRBV21	TCRBV21-01	01				TCRBD02-01*01	TCRBD02	TCRBD02-01	01				TCRBJ02-05*01	TCRBJ02	TCRBJ02-05	01				9	2	0	3	4	1	35	43	45	58	62	1	Out	VDJ
CCCTCAGGACCCAGGGACTCAGCTGTGTACTTCTGTGCCAGCAGCCATTCGGGTAACAGAGGGAATTCACCCCTCCACTTTGGGAAC	CASSHSGNRGNSPLHF	1	6.45622250725249E-6	48	TCRBV12	TCRBV12	unresolved			TCRBV12-03,TCRBV12-04		TCRBD02-01*02	TCRBD02	TCRBD02-01	02				TCRBJ01-06*01	TCRBJ01	TCRBJ01-06	01				6	14	11	0	0	7	33	44	58	-1	63	1	In	VDJ
TCCGCCAGCACCAACCAGACATCTATGTACCTCTGTGCCAGCAGTCTTACCCTTCGCTCGAGACGGGGGGGGGAGTACTTCGGCGCC	CASSLTLRSRRGGEYF	1	1.5064519183589143E-5	48	TCRBV28-01*01	TCRBV28	TCRBV28-01	01				TCRBD02-01*01	TCRBD02	TCRBD02-01	01				TCRBJ02-04*01	TCRBJ02	TCRBJ02-04	01				5	18	8	0	2	14	33	45	63	71	73	1	In	VDJ
CTGGAGTCGCCCAGCCCCGACCAGACCTCTCTGTACTTCTGTGCCAGCAGCCTAGCAGGTCTTCCTTCGGAAGCTTTCTTTGGACAA	CASSLAGLPSEAFF	1	4.3041483381683264E-6	42	TCRBV27-01*01	TCRBV27	TCRBV27-01	01				TCRBD02-01	TCRBD02	TCRBD02-01				01,02	TCRBJ01-01*01	TCRBJ01	TCRBJ01-01	01				6	1	4	7	13	8	39	50	51	56	69	1	In	VDJ
AGGCTGGAGTCGGCTGCTCCCTCCCAGACATCTGTGTACTTCTGTGCCAGCAGTGGCTCTGGACTAGTCCGGCAGTTCTTCGGGCCA	CASSGSGLVRQFF	1	6.45622250725249E-6	39	TCRBV06-01*01	TCRBV06	TCRBV06-01	01				TCRBD02-01	TCRBD02	TCRBD02-01				01,02	TCRBJ02-01*01	TCRBJ02	TCRBJ02-01	01				4	5	1	8	4	12	42	55	60	67	71	1	In	VDJ
CGCACACAGAAGGAGGACTCCGCCGTGTATCTCTGTGCCAGCAGCTTAGGAGGGAGCGGGACGAACTACGAGCAGTACGTCGGGCCG	CASSLGGSGTNYEQYV	1	6.45622250725249E-6	48	TCRBV07-08*02	TCRBV07	TCRBV07-08	02				TCRBD02-01*02	TCRBD02	TCRBD02-01	02				TCRBJ02-07*01	TCRBJ02	TCRBJ02-07	01				1	5	6	3	18	17	33	49	54	61	79	1	In	VDJ
TCGGCTGCTCCCTCCCAGACATCTGTGTACTTCTGTGCCAGCAGTTATACAAACGACCTGCGCACAGATACGCAGTATTTTGGCCCA	CASSYTNDLRTDTQYF	1	4.3041483381683264E-6	48	TCRBV06-05*01	TCRBV06	TCRBV06-05	01						unresolved		TCRBD01,TCRBD02	TCRBD01-01,TCRBD02-01		TCRBJ02-03*01	TCRBJ02	TCRBJ02-03	01				3	7	2	7	4	1	33	47	54	57	61	1	In	VDJ
CTGGAGTCAGCTACCCGCTCCCAGACATCTGTGTATTTCTGCGCCAGCAGCGGGGACGGCATGAACACTGAAGCTTTCTTTGGACAA	CASSGDGMNTEAFF	1	1.291244501450498E-5	42	TCRBV10-02*01	TCRBV10	TCRBV10-02	01						unresolved		TCRBD01,TCRBD02	TCRBD01-01,TCRBD02-01		TCRBJ01-01*01	TCRBJ01	TCRBJ01-01	01				6	2	0	7	4	0	39	50	52	57	61	1	In	VDJ
GTGGCCAGTGCCCATCCTGAAGACAGCAGCTTCTACATCTGCAGTGCTAGATTAGCGGGACCGATCAATGAGCAGTTCTTCGGGCCA	CSARLAGPINEQFF	1	4.3041483381683264E-6	42	TCRBV20	TCRBV20	unresolved			TCRBV20-01,TCRBV20-or09_02		TCRBD02-01*02	TCRBD02	TCRBD02-01	02				TCRBJ02-01*01	TCRBJ02	TCRBJ02-01	01				2	1	5	3	5	6	39	51	52	60	65	1	In	VDJ
AGGCTGGAGTCGGCTGCTCCCTCCCAGACATCTGTGTACTTCTGTGCCAGCAGACTCCAGGAGAACACTGAAGCTTTCTTTGGACAA	CASRLQENTEAFF	1	6.45622250725249E-6	39	TCRBV06-01*01	TCRBV06	TCRBV06-01	01				TCRBD01-01*01	TCRBD01	TCRBD01-01	01				TCRBJ01-01*01	TCRBJ01	TCRBJ01-01	01				6	4	4	4	1	1	42	53	57	61	62	1	In	VDJ
GGAGATCCAGTCCACGGAGTCAGGGGACACAGCACTGTATTTCTGTGCCAGCAGCAAAGAAGGGGGGAAGACCAGTACTTCGGGCCA		1	4.7345631719851595E-5	38	TCRBV21-01*01	TCRBV21	TCRBV21-01	01						unresolved		TCRBD01,TCRBD02	TCRBD01-01,TCRBD02-01		TCRBJ02-05*01	TCRBJ02	TCRBJ02-05	01				1	1	5	1	5	10	43	59	60	66	71	1	Out	VDJ
CTCAAGATCCAGCCTGCAGAGCTTGGGGACTCGGCCGTGTATCTCTGTGCCAGCAGCCAAGGGAATTCACCCCTCCACTTTGGGAAC	CASSQGNSPLHF	1	8.608296676336653E-6	36	TCRBV11-03*01	TCRBV11	TCRBV11-03	01						unresolved		TCRBD01,TCRBD02	TCRBD01-01,TCRBD02-01		TCRBJ01-06*01	TCRBJ01	TCRBJ01-06	01				5	2	5	3	0	7	45	57	59	-1	63	1	In	VDJ
ACGCCTTGTTGCTGGGGGACTCGGCCCTGTATCTCTGTGCCAGCAGCTTGGTCGAGGGCCAAAGGGACTGAAGCTTTCTTTGGACAA		1	2.1520741690841635E-5	46	TCRBV05-05*01	TCRBV05	TCRBV05-05	01				TCRBD02-01*02	TCRBD02	TCRBD02-01	02				TCRBJ01-01*01	TCRBJ01	TCRBJ01-01	01				0	2	11	0	8	5	35	51	53	58	66	1	Out	VDJ
AAGGTGCAGCCTGCAGAACTGGAGGATTCTGGAGTTTATTTCTGTGCCAGCAGCCAAGATCGATTGGGAGAAGCTTTCTTTGGACAA	CASSQDRLGEAFF	1	3.0129038367178286E-5	39	TCRBV14-01*01	TCRBV14	TCRBV14-01	01						unresolved		TCRBD01,TCRBD02	TCRBD01-01,TCRBD02-01		TCRBJ01-01*01	TCRBJ01	TCRBJ01-01	01				0	6	0	8	0	8	42	59	65	-1	69	1	In	VDJ
ATCCAGCGCACACAGCAGGAGGACTCGGCCGTGTATCTCTGTGCCAGCACCCCCGGGGGAAGCACAGATACGCAGTATTTTGGCCCA	CASTPGGSTDTQYF	1	1.0760370845420817E-5	42	TCRBV07-02*01	TCRBV07	TCRBV07-02	01				TCRBD02-01*01	TCRBD02	TCRBD02-01	01				TCRBJ02-03*01	TCRBJ02	TCRBJ02-03	01				7	4	8	2	1	0	39	49	53	59	60	1	In	VDJ
GAGTCGGCTACTCCCTCCCAGACATCTGTGTACCTCTGTGCCAGCAGTGAAAGGACGGACGGTGCCTACGAGCAGTACTTCGGGCCG	CASSERTDGAYEQYF	1	4.3041483381683264E-6	45	TCRBV06-01*01	TCRBV06	TCRBV06-01	01						unresolved		TCRBD01,TCRBD02	TCRBD01-01,TCRBD02-01		TCRBJ02-07*01	TCRBJ02	TCRBJ02-07	01				2	1	1	7	8	2	36	51	52	56	64	1	In	VDJ
AACGCCTTGTTGCTGGGGGACTCGGCCCTGTATCTCTGTGCCAGCAGCTTCGCAGAGACAGTTAATTCACCCCTCCACTTTGGGAAC	CASSFAETVNSPLHF	1	1.7216593352673306E-5	45	TCRBV05-05*01	TCRBV05	TCRBV05-05	01				TCRBD01-01*01	TCRBD01	TCRBD01-01	01				TCRBJ01-06*01	TCRBJ01	TCRBJ01-06	01				2	6	2	5	1	6	36	50	56	61	62	1	In	VDJ
TGACCAGTGCCCATCCTGAAGACAGCAGCTTCTACATCTGCAGTGCTTATGGGGGGGGGTACCTACACTGAAGCTTTCTTTGGACAA		1	4.3041483381683264E-6	43	TCRBV20	TCRBV20	unresolved			TCRBV20-01,TCRBV20-or09_02		TCRBD02-01*01	TCRBD02	TCRBD02-01	01				TCRBJ01-01*01	TCRBJ01	TCRBJ01-01	01				5	3	9	0	7	3	38	47	50	57	64	1	Out	VDJ
ATCAATTCCCTGGAGCTTGGTGACTCTGTTGTGTATTTCTGTGCCAGCAGGGCAGGGGCGAACGCCGGGGAGCTGTTTTTTGGAGAA	CASRAGANAGELFF	1	4.3041483381683264E-6	42	TCRBV03	TCRBV03	unresolved			TCRBV03-01,TCRBV03-02		TCRBD01-01*01	TCRBD01	TCRBD01-01	01				TCRBJ02-02*01	TCRBJ02	TCRBJ02-02	01				6	2	4	2	6	6	39	50	52	58	64	1	In	VDJ
ATGTGAGCACCTTGGAGCTGGGGGGCTCGGCCCTTTATCTTTGCGCCGGCAGCTTGGCCAGGGGCCTACGAGCAGTACTTCGGGCCA		1	4.3041483381683264E-6	40	TCRBV05-01*01	TCRBV05	TCRBV05-01	01				TCRBD01-01*01	TCRBD01	TCRBD01-01	01				TCRBJ02-05*01	TCRBJ02	TCRBJ02-05	01				0	1	4	2	8	11	41	57	58	64	72	1	Out	VDJ
AACGCCTTGTTGCTGGGGGACTCGGCCCTGTATCTCTGTGCCAGCAGCATAGCGGGGGGGCCAACAGATACGCAGTATTTTGGCCCA	CASSIAGGPTDTQYF	1	2.1520741690841635E-5	45	TCRBV05-05*01	TCRBV05	TCRBV05-05	01				TCRBD02-01*01	TCRBD02	TCRBD02-01	01				TCRBJ02-03*01	TCRBJ02	TCRBJ02-03	01				4	1	5	0	3	3	36	48	49	60	63	1	In	VDJ
CTTGGGGACTCGGCCGTGTATCTCTGTGCCAGCAGCCCACTTCACGAGGGACTCAAAAGGGGGGCCTACGAGCAGTACGTCGGGCCA	CASSPLHEGLKRGAYEQYV	1	1.0760370845420817E-5	57	TCRBV11-03*01	TCRBV11	TCRBV11-03	01						unresolved		TCRBD01,TCRBD02	TCRBD01-01,TCRBD02-01		TCRBJ02	TCRBJ02	unresolved			TCRBJ02-01,TCRBJ02-05		5	21	5	1	16	20	24	36	57	63	79	1	In	VDJ
CCAGCCCCAACCAGACCTCTCTGTACTTCTGTGCCAGCAGCAGACTAGCGGGGGGGGGTGTCCTACAATGAGCAGTTCTTCGGGCCA		1	4.3041483381683264E-6	52	TCRBV27-01*01	TCRBV27	TCRBV27-01	01				TCRBD02-01*01	TCRBD02	TCRBD02-01	01				TCRBJ02-01*01	TCRBJ02	TCRBJ02-01	01				6	2	2	0	4	1	29	40	42	56	60	1	Out	VDJ
TCCAGTCCACGGAGTCAGGGGACACAGCACTGTATTTCTGTGCCAGCAGCAAAGTTCCCAGGGAATCAGCCCCAGCATTTTGGTGAT		1	7.532259591794572E-5	43	TCRBV21-01*01	TCRBV21	TCRBV21-01	01				TCRBD01-01*01	TCRBD01	TCRBD01-01	01				TCRBJ01-05*01	TCRBJ01	TCRBJ01-05	01				1	4	4	3	0	4	38	54	58	-1	63	1	Out	VDJ
TCAGCTACCCGCTCCCGGACATCTGTGTATTTCTGCGCCAGCAGTGAACAAGACTAGCGGGGCACAGATACGCAGTATTTTGGCCCA	CASSEQD*RGTDTQYF	1	1.291244501450498E-5	48	TCRBV10-02*01	TCRBV10	TCRBV10-02	01				TCRBD02-01	TCRBD02	TCRBD02-01				01,02	TCRBJ02-03*01	TCRBJ02	TCRBJ02-03	01				3	4	2	4	0	1	33	47	51	-1	61	1	Stop	VDJ
CAACCTGCAAAGCTTGAGGACTCGGCCGTGTATCTCTGTGCCAGCAGCTTATACGGGGACAGCTCCTACGAGCAGTACTTCGGGCCA	CASSLYGDSSYEQYF	1	6.45622250725249E-6	45	TCRBV11-02*02	TCRBV11	TCRBV11-02	02				TCRBD01-01*01	TCRBD01	TCRBD01-01	01				TCRBJ02-05*01	TCRBJ02	TCRBJ02-05	01				2	4	0	5	10	11	36	51	55	62	72	1	In	VDJ
CGCACACAGCAGGAGGACTCCGCCGTGTATCTCTGTGCCAGCAGCAAGTTATCCCGCGGTAACTCCTACGAGCAGTACTTCGGGCCA	CASSKLSRGNSYEQYF	1	6.45622250725249E-6	48	TCRBV07-08*01	TCRBV07	TCRBV07-08	01				TCRBD02-01	TCRBD02	TCRBD02-01				01,02	TCRBJ02-05*01	TCRBJ02	TCRBJ02-05	01				5	10	7	5	13	11	33	45	55	59	72	1	In	VDJ
GTGACATCGGCCCAAAAGAACCCGACAGCTTTCTATCTCTGTGCCAGTATGGGGGGCTCTGGGGCCAACGTCCTGACTTTCGGGGCC	CASMGGSGANVLTF	1	1.7216593352673306E-5	42	TCRBV19-01	TCRBV19	TCRBV19-01				01,02	TCRBD02-01*01	TCRBD02	TCRBD02-01	01				TCRBJ02-06*01	TCRBJ02	TCRBJ02-06	01				7	1	9	1	0	0	39	49	50	-1	56	1	In	VDJ
ACCTACACACCTTGCAGCCAGAAGACTCGGCCCTGTATCTCTGCGCCAGCAGTCCTACAGGGGGCCTACGAGCAGCACTTCGGGCCG		1	4.3041483381683264E-6	40	TCRBV04-03*01	TCRBV04	TCRBV04-03	01				TCRBD01-01*01	TCRBD01	TCRBD01-01	01				TCRBJ02-07*01	TCRBJ02	TCRBJ02-07	01				6	4	3	0	11	14	41	52	56	65	76	1	Out	VDJ
CATCGGCCCAAAAGAACCCGACAGCTTTCTATCTCTGTGCCAGTAGTACCAGACAGGGTGGAGACCGGGGAGCTGTTTTTTGGAGAA		1	1.7216593352673306E-5	46	TCRBV19-01	TCRBV19	TCRBV19-01				01,02	TCRBD01-01*01	TCRBD01	TCRBD01-01	01				TCRBJ02-02*01	TCRBJ02	TCRBJ02-02	01				4	3	2	3	5	5	35	48	51	58	63	1	Out	VDJ
CTGCAACTCCCTTTCAGGTGTCCCTGTGTCCTTGTACCTTGTCGCCGAGGTGAACAAAGTCGGGCCAACGTCCTGACTTTCGGGGCC		1	1.334285984832181E-4	55	TCRBVA-or09_02*01	TCRBVA	TCRBVA-or09_02	01				TCRBD02-01*02	TCRBD02	TCRBD02-01	02				TCRBJ02-06*01	TCRBJ02	TCRBJ02-06	01				10	11	11	1	11	5	26	35	46	50	61	1	Out	VDJ
CAGCGCACACAGCAGGAGGACTCGGCCGTGTATCTCTGTGCCAGCAGCGTGGAGGGTCGGACTCCAGAGACCCAGTACTTCGGGCCA	CASSVEGRTPETQYF	1	6.45622250725249E-6	45	TCRBV07-02*01	TCRBV07	TCRBV07-02	01				TCRBD02-01*02	TCRBD02	TCRBD02-01	02				TCRBJ02-05*01	TCRBJ02	TCRBJ02-05	01				5	2	10	0	9	4	36	48	50	56	65	1	In	VDJ
GAGCTTGGGGACTCGGCCGTGTATCTCTGTGCCAGCAGCTTAGATCAGAGCGGAACGGCCTCCTACAATGAGCAGTTCTTCGGGCCA	CASSLDQSGTASYNEQFF	1	1.5064519183589143E-5	54	TCRBV11-03*01	TCRBV11	TCRBV11-03	01				TCRBD02-01	TCRBD02	TCRBD02-01				01,02	TCRBJ02-01*01	TCRBJ02	TCRBJ02-01	01				0	4	6	5	6	0	27	44	48	53	59	1	In	VDJ
GTGACCAGTGCCCATCCTGAAGACAGCAGCTTCTACATCTGCAGTGCTAGGGGAGCGGGGGGATACAATGAGCAGTTCTTCGGGCCA	CSARGAGGYNEQFF	1	4.3041483381683264E-6	42	TCRBV20	TCRBV20	unresolved			TCRBV20-01,TCRBV20-or09_02		TCRBD02-01*01	TCRBD02	TCRBD02-01	01				TCRBJ02-01*01	TCRBJ02	TCRBJ02-01	01				3	3	6	1	1	4	39	50	53	62	63	1	In	VDJ
AGTGCCCATCCTGAAGACAGCAGCTTCTACATCTGCAGTGCTAGCTCCCTCGTAGCGGGGGGCAACAATGAGCAGTTCTTCGGGCCA	CSASSLVAGGNNEQFF	1	4.3041483381683264E-6	48	TCRBV20	TCRBV20	unresolved			TCRBV20-01,TCRBV20-or09_02		TCRBD02-01*01	TCRBD02	TCRBD02-01	01				TCRBJ02-01*01	TCRBJ02	TCRBJ02-01	01				3	8	5	1	2	5	33	44	52	62	64	1	In	VDJ
TCTGCTGTACCCTCTCAGACATCTGTGTACTTCTGTGCCAGCAGTGACTCGGTGGGGAGGGGATACAATGAGCAGTTCTTCGGGCCA	CASSDSVGRGYNEQFF	1	1.5064519183589143E-5	48	TCRBV06-04	TCRBV06	TCRBV06-04				01,02	TCRBD02-01*02	TCRBD02	TCRBD02-01	02				TCRBJ02-01*01	TCRBJ02	TCRBJ02-01	01				0	4	9	0	2	4	33	50	54	61	63	1	In	VDJ
GAGTTGGCTGCTCCCTCCCAGACATCTGTGTACTTCTGTGCCAGCAGCTATCGGGGCGGAACCCAAGAGACCCAGTACTTCGGGCCA	CASSYRGGTQETQYF	1	6.45622250725249E-6	45	TCRBV06-06	TCRBV06	TCRBV06-06				01,02			unresolved		TCRBD01,TCRBD02	TCRBD01-01,TCRBD02-01		TCRBJ02-05*01	TCRBJ02	TCRBJ02-05	01				6	5	7	0	5	1	36	47	52	57	62	1	In	VDJ
ACACAGAAGGAGGACTCCGCCGTGTATCTCTGTGCCAGCAGCACAACCTTACCTTCGGACGTCAGGAACATTCAGTACTTCGGCGCC	CASSTTLPSDVRNIQYF	1	8.608296676336653E-6	51	TCRBV07-08*02	TCRBV07	TCRBV07-08	02						unresolved		TCRBD01,TCRBD02	TCRBD01-01,TCRBD02-01		TCRBJ02-04*01	TCRBJ02	TCRBJ02-04	01				5	14	1	7	6	7	30	42	56	60	66	1	In	VDJ
CCAGCGCACACAGCAGGAGGACTCCGCCGTGTATCTCTGTGCCAGCAGCTTAAGGTGGGACAGGGCTACGAGCAGTACTTCGGGCCA		1	6.45622250725249E-6	44	TCRBV07-08*01	TCRBV07	TCRBV07-08	01				TCRBD01-01*01	TCRBD01	TCRBD01-01	01				TCRBJ02-05*01	TCRBJ02	TCRBJ02-05	01				2	4	0	3	7	11	37	52	56	65	72	1	Out	VDJ
CAGAGCAGGGGGACTCAGCCGCGTATCTCCGTGCCAGCAGCCCGGGGCTAGCGGGGGGGCCCCCAAGAGACCCAGTACTTCGGGCCA		1	6.45622250725249E-6	52	TCRBV07-03*03	TCRBV07	TCRBV07-03	03				TCRBD02-01*01	TCRBD02	TCRBD02-01	01				TCRBJ02-05*01	TCRBJ02	TCRBJ02-05	01				5	6	4	0	3	1	29	41	47	59	62	1	Out	VDJ
ATCCGCTCACCAGGCCTGGGGGACGCAGCCATGTACCTGTGTGCCACCAGCAGAGATGGGGTTTACTATGGCTACACCTTCGGTTCG	CATSRDGVYYGYTF	1	4.3041483381683264E-6	42	TCRBV15-01*01	TCRBV15	TCRBV15-01	01						unresolved		TCRBD01,TCRBD02	TCRBD01-01,TCRBD02-01		TCRBJ01-02*01	TCRBJ01	TCRBJ01-02	01				0	1	6	2	3	3	39	56	57	61	64	1	In	VDJ
AAGATCCAGCCCTCAGAACCCAGGGACTCAGCTGTATACTTCTGTGCCAGCAGTTTTGGGGGGGGGACGGGGCAGTACTTCGGGCCG	CASSFGGGTGQYF	1	6.45622250725249E-6	39	TCRBV12	TCRBV12	unresolved			TCRBV12-03,TCRBV12-04		TCRBD02-01*01	TCRBD02	TCRBD02-01	01				TCRBJ02-07*01	TCRBJ02	TCRBJ02-07	01				3	1	9	0	7	9	42	56	57	64	71	1	In	VDJ
GTGAACGCCTTGGAGCTGGACGACTCGGCCCTGTATCTCTGTGCCAGCAGCTTGGCAGGGCTCCAAGAGACCCAGTACTTCGGGCCA	CASSLAGLQETQYF	1	6.45622250725249E-6	42	TCRBV05-04*01	TCRBV05	TCRBV05-04	01				TCRBD01-01*01	TCRBD01	TCRBD01-01	01				TCRBJ02-05*01	TCRBJ02	TCRBJ02-05	01				0	0	4	3	2	1	39	-1	55	60	62	1	In	VDJ
CAGCGCACACAGCAGGAGGACTCCGCCGTGTATCTCTGTGCCAGCAGCTTAGCGGGACAGGTGGTTTACGAGCAGTACTTCGGGCCA	CASSLAGQVVYEQYF	1	6.45622250725249E-6	45	TCRBV07-08*01	TCRBV07	TCRBV07-08	01				TCRBD01-01*01	TCRBD01	TCRBD01-01	01				TCRBJ02-05*01	TCRBJ02	TCRBJ02-05	01				0	0	0	4	11	11	36	-1	53	61	72	1	In	VDJ
TCGGCTGCTCCCTCCCAGACATCTGTGTACTTCTGTGCCAGCAGTGAGGTTAGCGGGGGGGCTACAGATACGCAGTATTTTGGCCCA	CASSEVSGGATDTQYF	1	6.45622250725249E-6	48	TCRBV06-01*01	TCRBV06	TCRBV06-01	01				TCRBD02-01*01	TCRBD02	TCRBD02-01	01				TCRBJ02-03*01	TCRBJ02	TCRBJ02-03	01				3	3	5	0	2	3	33	47	50	61	63	1	In	VDJ
GGCTGCTCCCTCCCAGACATCTGCGTACTTCTGTGCCAGCCCCTAAACGGGACCGGGACAGGGAATCAGCCCCAGCATTTTGGTGAT		1	6.45622250725249E-6	50	TCRBV06	TCRBV06	unresolved			TCRBV06-01,TCRBV06-05,TCRBV06-06		TCRBD01-01*01	TCRBD01	TCRBD01-01	01				TCRBJ01-05*01	TCRBJ01	TCRBJ01-05	01				8	14	0	3	0	4	31	40	54	-1	63	1	Out	VDJ
GCTCTCTGGAGCTGGGGGACTCAGCTTTGTATTTCTGTGCCAGCAGCGTAGTTGTAGGGGATAAGGGACGAGCAGTACGTCGGGCCA		1	4.3041483381683264E-6	46	TCRBV09-01	TCRBV09	TCRBV09-01				01,02			unresolved		TCRBD01,TCRBD02	TCRBD01-01,TCRBD02-01		TCRBJ02	TCRBJ02	unresolved			TCRBJ02-01,TCRBJ02-05		0	13	0	7	10	20	35	51	64	69	79	1	Out	VDJ
GATCCGGTCCACAAAGCTGGAGGACTCAGCCATGTACTTCTGTGCCAGCAGTGAAGCCCCCGGGGGGGGCAAGCTTTCTTTGGACAA		1	4.3041483381683264E-6	41	TCRBV02-01*01	TCRBV02	TCRBV02-01	01				TCRBD02-01*01	TCRBD02	TCRBD02-01	01				TCRBJ01-01*01	TCRBJ01	TCRBJ01-01	01				0	3	8	0	2	9	40	57	60	68	70	1	Out	VDJ
GAGTTGGCTGCTCCCTCCCAGACATCTGTGTACTTCTGTGCCAGCAGTTACCGACGGGGAGGGGGTGAAAAACTGTTTTTTGGCAGT	CASSYRRGGGEKLFF	1	1.936866752175747E-5	45	TCRBV06-06	TCRBV06	TCRBV06-06				01,02	TCRBD02-01*02	TCRBD02	TCRBD02-01	02				TCRBJ01-04*01	TCRBJ01	TCRBJ01-04	01				2	5	9	0	2	7	36	51	56	63	65	1	In	VDJ
TCAGAACCCAGGGACTCAGCTGTGTATTTTTGTGCTAGTGGTTTGGGAAACGCGGGACAGGGAGCAGATACGCAGTATTTTGGCCCA	CASGLGNAGQGADTQYF	1	1.7216593352673306E-5	51	TCRBV12-05*01	TCRBV12	TCRBV12-05	01				TCRBD01-01*01	TCRBD01	TCRBD01-01	01				TCRBJ02-03*01	TCRBJ02	TCRBJ02-03	01				1	7	0	3	2	4	30	46	53	62	64	1	In	VDJ
GCAATCCTGTCCTCAGAACCGGGAGACACGGCACTGTATCTCTGCGCCAGCAGCCCGACTTTGAACACTGAAGCTTTCTTTGGACAA	CASSPTLNTEAFF	1	1.0760370845420817E-5	39	TCRBV23-01*01	TCRBV23	TCRBV23-01	01				TCRBD02-01	TCRBD02	TCRBD02-01				01,02	TCRBJ01-01*01	TCRBJ01	TCRBJ01-01	01				6	3	2	10	1	0	42	53	56	60	61	1	In	VDJ
GGGACACAGCACTGTATTTCTGTGCCAGCAGCAATACGTAAAAGCGAAGGACAGCTACTGAACACCGGGGAGCTGTTTTTTGGAGAA		1	7.101844757977739E-5	61	TCRBV21-01*01	TCRBV21	TCRBV21-01	01				TCRBD01-01*01	TCRBD01	TCRBD01-01	01				TCRBJ02-02*01	TCRBJ02	TCRBJ02-02	01				3	14	1	5	5	1	20	34	48	54	59	1	Out	VDJ
CCAGAAGACTCGGCCCTGTATCTCTGCGCCAGCAGCGACACCGACAGGGGCGTATCCTCTGGGGCCAACGTCCTGACTTTCGGGGCC	CASSDTDRGVSSGANVLTF	1	4.3041483381683264E-6	57	TCRBV04-03*01	TCRBV04	TCRBV04-03	01				TCRBD01-01*01	TCRBD01	TCRBD01-01	01				TCRBJ02-06*01	TCRBJ02	TCRBJ02-06	01				5	6	2	2	6	0	24	36	42	50	56	1	In	VDJ
TCCACGGAGTCAGGGGACACAGCACTGTATTTCTGTGCCAGCACCACCGCCGGGACAGGGGGTGATTCACCCCTCCACTTTGGGAAC	CASTTAGTGGDSPLHF	1	5.5953928396188246E-5	48	TCRBV21-01*01	TCRBV21	TCRBV21-01	01				TCRBD01-01*01	TCRBD01	TCRBD01-01	01				TCRBJ01-06*01	TCRBJ01	TCRBJ01-06	01				7	8	0	1	2	8	33	43	51	62	64	1	In	VDJ
TTCCCTGGAGCTTGGTGACTCTGCTGTGTATTTCTGTGCCAGCAGCCAAGGGGGTGTAGGACCTGGGAAAAACTGTTTTTTGGCAGT		1	6.45622250725249E-6	47	TCRBV03	TCRBV03	unresolved			TCRBV03-01,TCRBV03-02				unresolved		TCRBD01,TCRBD02	TCRBD01-01,TCRBD02-01		TCRBJ01-04*01	TCRBJ01	TCRBJ01-04	01				1	8	1	7	4	8	34	50	58	62	66	1	Out	VDJ
TCCCTGATTCTGGAGTCCGCCAGCACCAACCAGACATCTATGTACCTCTGTGCCAGCGGGTGGCAAGAGGCCCAGTACTTCGGGCCA	CASGWQEAQYF	1	6.45622250725249E-6	33	TCRBV28-01*01	TCRBV28	TCRBV28-01	01				TCRBD02-01*02	TCRBD02	TCRBD02-01	02				TCRBJ02-05*01	TCRBJ02	TCRBJ02-05	01				8	9	11	1	0	9	48	57	66	-1	70	1	In	VDJ
AGCTGAATGTGAACGCCTTGTTGCTGGGGACTCGGCCCTCTATCTCTGTGCCAGCAGCCCGACAGGGCTGGCTACACCTTCGGTTCG		1	4.3041483381683264E-6	35	TCRBV05	TCRBV05	unresolved			TCRBV05-06,TCRBV05-07		TCRBD01-01*01	TCRBD01	TCRBD01-01	01				TCRBJ01-02*01	TCRBJ01	TCRBJ01-02	01				4	2	2	3	1	7	46	58	60	67	68	1	Out	VDJ
CTGCTCCCTCCCAGACATCTGTGTACTTCTGTGCCAGCAGTTACCCTAGCGGGGGGGGCCGGAACCGGGGAGCTGTTTTTTGGAGAA		1	4.3041483381683264E-6	52	TCRBV06	TCRBV06	unresolved			TCRBV06-05,TCRBV06-06		TCRBD02-01*01	TCRBD02	TCRBD02-01	01				TCRBJ02-02*01	TCRBJ02	TCRBJ02-02	01				2	1	4	0	6	5	29	44	45	57	63	1	Out	VDJ
TTGGAGCTGGACGACTCGGCCCTGTATCTCTGTGCCAGCAGCGAGGCGGCGGGTGGACTAGCGGTCCATGAGCAGTTCTTCGGGCCA	CASSEAAGGLAVHEQFF	1	6.45622250725249E-6	51	TCRBV05-04*01	TCRBV05	TCRBV05-04	01				TCRBD02-01	TCRBD02	TCRBD02-01				01,02	TCRBJ02-01*01	TCRBJ02	TCRBJ02-01	01				4	12	1	5	3	8	30	42	54	64	67	1	In	VDJ
GCCCAAAAGAACCCGACAGCTTTCTATCTCTGTGCCAGTAGTCCAACGACAGGGGGCTCCTCTGGAAACACCATATATTTTGGAGAG	CASSPTTGGSSGNTIYF	1	2.582489002900996E-5	51	TCRBV19-01	TCRBV19	TCRBV19-01				01,02	TCRBD01-01*01	TCRBD01	TCRBD01-01	01				TCRBJ01-03*01	TCRBJ01	TCRBJ01-03	01				5	5	2	0	2	0	30	42	47	57	59	1	In	VDJ
GGAGTCGGCTGCTCCCTCCCAGACATCTGTGTACTTCTGTGCCAGCAGTGAACTAGCGGGGGCCAAGAGACCCAGTACTTCGGGCCA		1	4.3041483381683264E-6	44	TCRBV06-01*01	TCRBV06	TCRBV06-01	01				TCRBD02-01*01	TCRBD02	TCRBD02-01	01				TCRBJ02-05*01	TCRBJ02	TCRBJ02-05	01				2	0	4	2	0	1	37	-1	52	-1	62	1	Out	VDJ
CCATGGAACCCAGGGACTTGGGCCTATATTTCTGTGCCAGCAGCCACCGCGGGGGGGCGGTATTAGCGGGGAGCTGTTTTTGGAGAA		1	1.0760370845420817E-5	49	TCRBV12-01*01	TCRBV12	TCRBV12-01	01				TCRBD02-01*01	TCRBD02	TCRBD02-01	01				TCRBJ02-02*01	TCRBJ02	TCRBJ02-02	01				5	4	7	0	19	18	32	44	48	57	76	1	Out	VDJ
GCCCTGCAGCCAGAGGACTCAGCCCTGTATCTCTGCGCCAGCAGCCATCGACAGGGACACTCTGGAAACACCATATATTTTGGAGAG	CASSHRQGHSGNTIYF	1	6.45622250725249E-6	48	TCRBV04-01*01	TCRBV04	TCRBV04-01	01				TCRBD01-01*01	TCRBD01	TCRBD01-01	01				TCRBJ01-03*01	TCRBJ01	TCRBJ01-03	01				3	2	2	3	3	0	33	47	49	56	59	1	In	VDJ
CTGGAGTCGGCTGCTCCCTCCCAGACATCTGTGTACTTCTGTGCCAGCAGCCAGGGTGCAACTAATGAAAAACTGTTTTTTGGCAGT	CASSQGATNEKLFF	1	6.45622250725249E-6	42	TCRBV06-01*01	TCRBV06	TCRBV06-01	01				TCRBD01-01*01	TCRBD01	TCRBD01-01	01				TCRBJ01-04*01	TCRBJ01	TCRBJ01-04	01				6	1	4	3	2	0	39	50	51	56	58	1	In	VDJ
CGCCCAGCCCCAACCAGACCTCTCTGTACTTCTGTGCCAGCAGTTTATTGGGGGGGGCGCCGCACAGATACGCAGTATTTTGGCCCA		1	4.3041483381683264E-6	49	TCRBV27-01*01	TCRBV27	TCRBV27-01	01				TCRBD02-01*01	TCRBD02	TCRBD02-01	01				TCRBJ02-03*01	TCRBJ02	TCRBJ02-03	01				1	1	9	0	5	1	32	48	49	56	61	1	Out	VDJ
GCTGGAGTCGGCTGCTCCCTCCCAGACATCTGTGTACTTCTGTGCCAGCAGCCCGGGGGGGGAAATTCACCCCTCCACTTTGGGAAC		1	4.3041483381683264E-6	41	TCRBV06-01*01	TCRBV06	TCRBV06-01	01				TCRBD02-01*01	TCRBD02	TCRBD02-01	01				TCRBJ01-06*01	TCRBJ01	TCRBJ01-06	01				6	2	8	0	2	7	40	51	53	61	63	1	Out	VDJ
TCACTCTGGAGTCTGCTGCCTCCTCCCAGACATCTGTATATTTCTGCGCCAGCCCCCCAGGGATAAGGGACCCAGTACTTCGGGCCA		1	8.608296676336653E-6	37	TCRBV10-01	TCRBV10	TCRBV10-01				01,02	TCRBD01-01*01	TCRBD01	TCRBD01-01	01				TCRBJ02-05*01	TCRBJ02	TCRBJ02-05	01				8	4	4	3	6	7	44	53	57	62	68	1	Out	VDJ
GTGAACGCCTTGTTGCTGGGGACTCGGCCCTCTATCTCTGTGCCAGCAGGATTACGGAGCGCCACCTACGAGCAGTACGTCGGGCCG		1	4.3041483381683264E-6	43	TCRBV05	TCRBV05	unresolved			TCRBV05-06,TCRBV05-07		TCRBD02-01	TCRBD02	TCRBD02-01				01,02	TCRBJ02-07*01	TCRBJ02	TCRBJ02-07	01				5	8	6	6	18	17	38	49	57	61	79	1	Out	VDJ
AGATCCAGTCCACGGAGTCAGGGGACACAGCACTGTATTTCTGTGCCAGCACGAGGACGTGAGGAAGATACGCAGTATTTTGGCCCA		1	4.519355755076743E-5	40	TCRBV21-01*01	TCRBV21	TCRBV21-01	01						unresolved		TCRBD01,TCRBD02	TCRBD01-01,TCRBD02-01		TCRBJ02-03*01	TCRBJ02	TCRBJ02-03	01				7	3	1	7	7	5	41	51	54	58	65	1	Out	VDJ
GCCTTGGAGCTGGACGACTCGGCCCTGTATCTCTGCGCCAGCAGCCAAGCCCCTGGGGGCACTAATGAAAAACTGTTTTTTGGCAGT	CASSQAPGGTNEKLFF	1	1.0760370845420817E-5	48	TCRBV05-04*01	TCRBV05	TCRBV05-04	01				TCRBD01-01*01	TCRBD01	TCRBD01-01	01				TCRBJ01-04*01	TCRBJ01	TCRBJ01-04	01				4	9	6	0	0	2	33	45	54	-1	60	1	In	VDJ
TTCTAAGAAGCTCCTTCTCAGTGACTCTGGCTTCTATCTCTGTGCCTGGAGTGAAGTCGCTGGGCCAACGTCCTGACTTTCGGGGCC		1	4.3041483381683264E-6	41	TCRBV30-01*01	TCRBV30	TCRBV30-01	01						unresolved		TCRBD01,TCRBD02	TCRBD01-01,TCRBD02-01		TCRBJ02-06*01	TCRBJ02	TCRBJ02-06	01				1	1	5	5	5	5	40	53	54	56	61	1	Out	VDJ
TGGAGTCGGCTGCTCCCTCCCAAACATCTGTGTATTTCTGTGCTAGCAGTTACATGGGGGCCCCTCTACGAGCAGTACTTCGGGCCG		1	4.3041483381683264E-6	43	TCRBV06	TCRBV06	unresolved			TCRBV06-02,TCRBV06-03		TCRBD01-01*01	TCRBD01	TCRBD01-01	01				TCRBJ02-07*01	TCRBJ02	TCRBJ02-07	01				2	2	6	0	4	3	38	53	55	61	65	1	Out	VDJ
TTGCTGGGGGACTCGGCCCTGTATCTCTGTGCCAGCAGCGACCCAAACCAATACAGAGGGATTAATGAAAAACTGTTTTTTGGCAGT	CASSDPNQYRGINEKLFF	1	2.582489002900996E-5	54	TCRBV05-05*01	TCRBV05	TCRBV05-05	01				TCRBD02-01*02	TCRBD02	TCRBD02-01	02				TCRBJ01-04*01	TCRBJ01	TCRBJ01-04	01				4	16	11	0	2	4	27	39	55	60	62	1	In	VDJ
GGGGACTCGGCCCTCTATCTCTGTGCCAGCAGCCCCCTAGCGGGGACTAGCGGGGGGGCTGCGACAGATACGCAGTATTTTGGCCCA	CASSPLAGTSGGAATDTQYF	1	4.3041483381683264E-6	60	TCRBV05	TCRBV05	unresolved			TCRBV05-06,TCRBV05-07		TCRBD02-01*01	TCRBD02	TCRBD02-01	01				TCRBJ02-03*01	TCRBJ02	TCRBJ02-03	01				4	9	0	0	5	3	21	33	42	58	63	1	In	VDJ
GCTGCTGTCGGCTGCTCCCTCCCAGACATCTGTGTACTTCTGTGCCAGCGCCGGCGGGGGTTGTACACTGAAGCTTTCTTTGGACAA		1	4.3041483381683264E-6	41	TCRBV06-05*01	TCRBV06	TCRBV06-05	01				TCRBD02-01*01	TCRBD02	TCRBD02-01	01				TCRBJ01-01*01	TCRBJ01	TCRBJ01-01	01				8	4	7	2	4	3	40	49	53	60	64	1	Out	VDJ
CTCTCTGGAGCTGGGGGACTCAGCTTTGTATTTCTGTGCCAGCAGCGTAGACGCGGGGGGCCGTACGGGGAGCTGTTTTTTGGAGAA		1	4.3041483381683264E-6	47	TCRBV09-01	TCRBV09	TCRBV09-01				01,02	TCRBD02-01*01	TCRBD02	TCRBD02-01	01				TCRBJ02-02*01	TCRBJ02	TCRBJ02-02	01				0	2	7	1	5	7	34	50	52	60	65	1	Out	VDJ
CTGTGACATCGGCCCAAAAGAACCCGACAGCTTTCTATCTCTGTGCCAGACTACAGGGTAACTAATGAAAAACTGTTTTTTGGCAGT		1	1.936866752175747E-5	40	TCRBV19-01	TCRBV19	TCRBV19-01				01,02	TCRBD01-01*01	TCRBD01	TCRBD01-01	01				TCRBJ01-04*01	TCRBJ01	TCRBJ01-04	01				9	3	3	3	1	1	41	49	52	58	59	1	Out	VDJ
CTGGGGTCCGCCAGCACCAACCAGACATCTATGTACCTCTGTGCCAGCAGATCAACAGGGGGCGGAAACACCATATATTTTGGAGAG	CASRSTGGGNTIYF	1	2.582489002900996E-5	42	TCRBV28-01*01	TCRBV28	TCRBV28-01	01				TCRBD01-01*01	TCRBD01	TCRBD01-01	01				TCRBJ01-03*01	TCRBJ01	TCRBJ01-03	01				6	4	3	0	0	4	39	50	54	-1	63	1	In	VDJ
CCAGCGCACACAGCAGGAGGACTCGGCCGTGTATCTCTGTGCCAGCAGCTTAGAGTCTAGCGGGGGAAGACCCAGTACTTCGGGCCA		1	4.3041483381683264E-6	44	TCRBV07-02*01	TCRBV07	TCRBV07-02	01				TCRBD02-01*01	TCRBD02	TCRBD02-01	01				TCRBJ02-05*01	TCRBJ02	TCRBJ02-05	01				1	3	4	2	1	6	37	53	56	66	67	1	Out	VDJ
CTGCTGTCGGCTGCTCCCTCCCAAACATCTGTGTACTTCTGTGCCAGCAGAACCGACCGTCGGGAGACTGAAGCTTTCTTTGGACAA	CASRTDRRETEAFF	1	4.3041483381683264E-6	42	TCRBV06-05*01	TCRBV06	TCRBV06-05	01				TCRBD02-01*02	TCRBD02	TCRBD02-01	02				TCRBJ01-01*01	TCRBJ01	TCRBJ01-01	01				6	10	8	2	0	5	39	50	60	-1	66	1	In	VDJ
GGAGGACTCGGCCGTATATCTCTGTGCCAGCAGCTTACCCCTAGCGGGGCCCCTTTAATGAACACCGGGGAGCTGTTTTTTGGAGAA		1	6.45622250725249E-6	59	TCRBV07-02*01	TCRBV07	TCRBV07-02	01				TCRBD02-01*01	TCRBD02	TCRBD02-01	01				TCRBJ02-02*01	TCRBJ02	TCRBJ02-02	01				2	3	4	3	10	1	22	37	40	49	59	1	Out	VDJ
AGAGCAGGGGGACTCGGCCATGTATCTCTGTGCCAGCAGCGACTCAGCCTTTCCGACAGGGGGGGGACTGAAGCTTTCTTTGGACAA		1	8.608296676336653E-6	53	TCRBV07-09	TCRBV07	TCRBV07-09				01,03	TCRBD01-01*01	TCRBD01	TCRBD01-01	01				TCRBJ01-01*01	TCRBJ01	TCRBJ01-01	01				5	14	2	1	3	5	28	40	54	63	66	1	Out	VDJ
CGGCCATGTATCTCTGTGCCAGCAGCTTATGCAGCCATAAGCCCGGGGGTAATTACAGGGGTAAACACTGAAGCTTTCTTTGGACAA		1	6.45622250725249E-6	67			unresolved		TCRBV07,TCRBV11	TCRBV07-09,TCRBV11-01		TCRBD01-01*01	TCRBD01	TCRBD01-01	01				TCRBJ01-01*01	TCRBJ01	TCRBJ01-01	01				2	25	3	2	2	2	14	29	54	61	63	1	Out	VDJ
TGTGACATCGGCCCAAAAGAACCCGACAGCTTTCTATCTCTGTGCCAGTAGTAGGGACAGGAACACCGGGGAGCTGTTTTTGGAGAA		1	1.0760370845420817E-5	41	TCRBV19-01	TCRBV19	TCRBV19-01				01,02	TCRBD01-01*01	TCRBD01	TCRBD01-01	01				TCRBJ02-02*01	TCRBJ02	TCRBJ02-02	01				4	0	0	4	15	18	40	-1	53	61	76	1	Out	VDJ
AGTCAGGGGACACAGCACTGTATTTCTGTGCCAGCAGCAATTAAATCAGGCGGACAGCTACGTATCAATGAGCAGTTCTTCGGGCCA		1	5.810600256527241E-5	55	TCRBV21-01*01	TCRBV21	TCRBV21-01	01				TCRBD01-01*01	TCRBD01	TCRBD01-01	01				TCRBJ02-01*01	TCRBJ02	TCRBJ02-01	01				3	11	1	5	8	6	26	40	51	57	65	1	Out	VDJ
GAGCAACATGAGCCCTGAAGACAGCAGCATATATCTCTGCAGCGTTGTCGGCAGCGGGGGGGCACAGATACGCAGTATTTTGGCCCA		1	4.3041483381683264E-6	44	TCRBV29-01*01	TCRBV29	TCRBV29-01	01				TCRBD02-01*01	TCRBD02	TCRBD02-01	01				TCRBJ02-03*01	TCRBJ02	TCRBJ02-03	01				4	5	6	1	0	1	37	47	52	-1	61	1	Out	VDJ
CCTACACGCCCTGCAGCCAGAAGACTCAGCCCTGTATCTCTGCGCCAGCAGCCAAGAGGGCTACACCGGGGAGCTGTTTTTGGAGAA		1	4.3041483381683264E-6	41	TCRBV04-01*01	TCRBV04	TCRBV04-01	01				TCRBD02-01	TCRBD02	TCRBD02-01				01,02	TCRBJ02-02*01	TCRBJ02	TCRBJ02-02	01				0	9	8	3	5	18	40	57	66	71	76	1	Out	VDJ
TGCAGAGCTTGGGGACTCGGCCGTGTATCTCTGTGCCAGCAGACAAACCCGGACTAGCGGGGGGGAAATGAGCAGTTCTTCGGGCCA		1	8.608296676336653E-6	50	TCRBV11-03*01	TCRBV11	TCRBV11-03	01				TCRBD02-01*01	TCRBD02	TCRBD02-01	01				TCRBJ02-01*01	TCRBJ02	TCRBJ02-01	01				6	8	1	0	1	7	31	42	50	65	66	1	Out	VDJ
CTTGTTGCTGGGGGACTCGGCCCTGTATCTCTGTGCCAGCAGCTCAAAGAGACAGGGGATGATCGCTACGAGCAGTACGTCGGGCCA		1	1.5064519183589143E-5	50	TCRBV05-05*01	TCRBV05	TCRBV05-05	01				TCRBD01-01*01	TCRBD01	TCRBD01-01	01				TCRBJ02	TCRBJ02	unresolved			TCRBJ02-01,TCRBJ02-05		3	6	2	2	21	20	31	44	50	58	79	1	Out	VDJ
CTTGGAGCTGGGGGACTCGGCCCTTTATCTTTGCGCCAGCAGCTTGGAGTCCCTAGCGGGGGGCGTGATACGCAGTATTTTGGCCCA		1	4.3041483381683264E-6	50	TCRBV05-01*01	TCRBV05	TCRBV05-01	01				TCRBD02-01*01	TCRBD02	TCRBD02-01	01				TCRBJ02-03*01	TCRBJ02	TCRBJ02-03	01				0	5	4	1	3	6	31	47	52	63	66	1	Out	VDJ
ACTCTGGAGTCCGCTACCAGCTCCCAGACACCTGTGTACTTCTGTGCCATCAGTGATTTAGGGACCGGGGAGCTGTTTTTTGGAGAA	CAISDLGTGELFF	1	1.5064519183589143E-5	39	TCRBV10-03*01	TCRBV10	TCRBV10-03	01						unresolved		TCRBD01,TCRBD02	TCRBD01-01,TCRBD02-01		TCRBJ02-02*01	TCRBJ02	TCRBJ02-02	01				3	3	5	3	0	5	42	56	59	-1	63	1	In	VDJ
TCCTGGAGCTTGGTGACTCTGCTGTGTATTTCTGTGCCAGCAGAAAAGTCCTAGGCGGGGGGGCCTTATACGCAGTATTTTGGCCCA		1	4.3041483381683264E-6	49	TCRBV03	TCRBV03	unresolved			TCRBV03-01,TCRBV03-02		TCRBD02-01*01	TCRBD02	TCRBD02-01	01				TCRBJ02-03*01	TCRBJ02	TCRBJ02-03	01				6	11	7	0	4	7	32	43	54	63	67	1	Out	VDJ
ACTCTGGCTGTGAGCAACATGAGCCCTGAAGGCAGCAGCATATATCTCTGCAGCGTTGGACAGACCTATGGCTACACCTTCGGTTCG	CSVGQTYGYTF	1	4.3041483381683264E-6	33	TCRBV29-01*01	TCRBV29	TCRBV29-01	01				TCRBD01-01*01	TCRBD01	TCRBD01-01	01				TCRBJ01-02*01	TCRBJ01	TCRBJ01-02	01				4	0	2	5	2	4	48	-1	58	63	65	1	In	VDJ
ACGATCCAGCGCACAAAGCAGCGGGACTCGGCCATGTATCGCTGTGCCAGCAGCCCACGCTATAATTCACCCCTCCACTTTGGGAAC	CASSPRYNSPLHF	1	4.3041483381683264E-6	39	TCRBV07-06*01	TCRBV07	TCRBV07-06	01						unresolved		TCRBD01,TCRBD02	TCRBD01-01,TCRBD02-01		TCRBJ01-06*01	TCRBJ01	TCRBJ01-06	01				5	2	3	7	1	3	42	54	56	58	59	1	In	VDJ
CCAGTCCACGGAGTCAGGGGACACAGCACTGTATTTCTGTGCCAGCGGCTGGGACTCGCGAACACCGGGGAGCTGTTTTTTGGAGAA		1	4.7345631719851595E-5	44	TCRBV21-01*01	TCRBV21	TCRBV21-01	01				TCRBD02-01	TCRBD02	TCRBD02-01				01,02	TCRBJ02-02*01	TCRBJ02	TCRBJ02-02	01				8	4	0	10	2	0	37	46	50	56	58	1	Out	VDJ
CTACACACCCTGCAGCCAGAAGACTCGGCCCTGTATCTCTGCGCCAGCAGCCAAGGACTCTCTCGTTACGAGCAGTACGTCGGGCCG	CASSQGLSRYEQYV	1	4.3041483381683264E-6	42	TCRBV04-03*01	TCRBV04	TCRBV04-03	01				TCRBD02-01	TCRBD02	TCRBD02-01				01,02	TCRBJ02-07*01	TCRBJ02	TCRBJ02-07	01				1	0	2	10	20	17	39	-1	55	59	79	1	In	VDJ
GATGAATGTGAGCACCTTGGAGCTGGGGGACTCGGCCCTTTATCTTTGCGCCAGCAGCCCGGGGGGGAGACCCAGTACTTCGGGCCA		1	4.3041483381683264E-6	35	TCRBV05-01*01	TCRBV05	TCRBV05-01	01				TCRBD02-01*01	TCRBD02	TCRBD02-01	01				TCRBJ02-05*01	TCRBJ02	TCRBJ02-05	01				4	1	8	1	0	5	46	58	59	-1	66	1	Out	VDJ
TCGCTCAGGCTGGAGTCGGCTGCTCCCTCCCAGACATCTGTGTACTTCTGTGCCAGCATCGGCCAGTACGAGCAGTACCTCGGGCCA	CASIGQYEQYL	1	4.3041483381683264E-6	33	TCRBV06-01*01	TCRBV06	TCRBV06-01	01						unresolved		TCRBD01,TCRBD02	TCRBD01-01,TCRBD02-01		TCRBJ02	TCRBJ02	unresolved			TCRBJ02-01,TCRBJ02-05		7	5	4	5	13	20	48	58	63	66	79	1	In	VDJ
GGAGATCCAGTCCACGGAGTCAGGGGACACGGCACTGTATTTCTGTGCCAGCAGCAAACAGGGGAAGGTGGCTACACCTTCGGTTCG		1	3.873733504351494E-5	38	TCRBV21-01*01	TCRBV21	TCRBV21-01	01				TCRBD01-01*01	TCRBD01	TCRBD01-01	01				TCRBJ01-02*01	TCRBJ01	TCRBJ01-02	01				2	0	4	2	4	7	43	-1	58	64	68	1	Out	VDJ
AGGATCCAGCAGGTAGTGCGAGGAGATTCGGCAGCTTATTTCTGTGCCAGCTCACTTGGGGCCGACCTAGGCTACACCTTCGGTTCG	CASSLGADLGYTF	1	6.45622250725249E-6	39	TCRBV18-01*01	TCRBV18	TCRBV18-01	01				TCRBD01-01*01	TCRBD01	TCRBD01-01	01				TCRBJ01-02*01	TCRBJ01	TCRBJ01-02	01				4	2	7	0	7	8	42	55	57	62	69	1	In	VDJ
GCCCAGCCCCAACCAGACCTCTCTGTACTTCTGTGCCAGCATCCCAGGGGCCTTCACAGGGGGGTTACTGAAGCTTTCTTTGGACAA		1	4.3041483381683264E-6	50	TCRBV27-01*01	TCRBV27	TCRBV27-01	01				TCRBD01-01*01	TCRBD01	TCRBD01-01	01				TCRBJ01-01*01	TCRBJ01	TCRBJ01-01	01				7	14	3	1	3	5	31	41	55	63	66	1	Out	VDJ
CCCAGGGACTCAGCTGTGTACTTCTGTGCCAGCAGTTTTGGGTTAGCGGGGGGCGGATCTAGCACAGATACGCAGTATTTTGGCCCA	CASSFGLAGGGSSTDTQYF	1	4.3041483381683264E-6	57	TCRBV12	TCRBV12	unresolved			TCRBV12-03,TCRBV12-04		TCRBD02-01*01	TCRBD02	TCRBD02-01	01				TCRBJ02-03*01	TCRBJ02	TCRBJ02-03	01				3	5	5	1	7	0	24	38	43	53	60	1	In	VDJ
CCTGCAGAACTGGAGGATTCTGGAGTTTATTTCTGTGCCAGCAGCCAAGACAGGGGACACTCCTACAATGAGCAGTTCTTCGGGCCA	CASSQDRGHSYNEQFF	1	2.582489002900996E-5	48	TCRBV14-01*01	TCRBV14	TCRBV14-01	01				TCRBD01-01*01	TCRBD01	TCRBD01-01	01				TCRBJ02-01*01	TCRBJ02	TCRBJ02-01	01				0	3	0	6	0	0	33	50	53	-1	59	1	In	VDJ
CTGGGGTTGGAGTCGGTTGCTCCCTCCCAAACATCTGTGTACTTCTGTGCCAGTAGTTTAAGGGGCTACGAGCAGTACGTCGGGCCG	CASSLRGYEQYV	1	4.3041483381683264E-6	36	TCRBV06	TCRBV06	unresolved			TCRBV06-02,TCRBV06-03		TCRBD01-01*01	TCRBD01	TCRBD01-01	01				TCRBJ02-07*01	TCRBJ02	TCRBJ02-07	01				4	2	5	2	14	17	45	58	60	65	79	1	In	VDJ
CCTGAGCTCTCTGGAGCTGGGGGACTCAGCTTTGTATTTCTGTGCCAGCAGCCAGGGGGGGACCAATCAGCCCCAGCATTTGGTGAT		1	4.3041483381683264E-6	41	TCRBV09-01	TCRBV09	TCRBV09-01				01,02			unresolved		TCRBD01,TCRBD02	TCRBD01-01,TCRBD02-01		TCRBJ01-05*01	TCRBJ01	TCRBJ01-05	01				4	0	4	1	19	19	40	-1	52	59	78	1	Out	VDJ
GTGACCAGTGCCCATCCTGAAGACAGCAGCTTCTACATCTGCAGTGCTAAAGATCAAGGGGGAGCCTACGAGCAGTACTTCGGGCCG	CSAKDQGGAYEQYF	1	4.3041483381683264E-6	42	TCRBV20	TCRBV20	unresolved			TCRBV20-01,TCRBV20-or09_02		TCRBD01-01*01	TCRBD01	TCRBD01-01	01				TCRBJ02-07*01	TCRBJ02	TCRBJ02-07	01				0	3	5	1	2	2	39	53	56	62	64	1	In	VDJ
GTGAGCACCTTGGAGCTGGGGGACTCGGCCCTTTATCTTTGCGCCAGCAGCTACTCGGGGGGGCACACTGAAGCTTTCTTTGGACAA	CASSYSGGHTEAFF	1	4.3041483381683264E-6	42	TCRBV05-01*01	TCRBV05	TCRBV05-01	01				TCRBD02-01*01	TCRBD02	TCRBD02-01	01				TCRBJ01-01*01	TCRBJ01	TCRBJ01-01	01				3	3	8	0	1	3	39	52	55	63	64	1	In	VDJ
ATCCAGCGCGCAGAGCAGGGGGACTCGGCCATGTATCTCTGTGCCAGCAGCCAGGGACTTGCCATCGATGAGCAGTTCTTCGGGCCA	CASSQGLAIDEQFF	1	1.0760370845420817E-5	42	TCRBV07-09	TCRBV07	TCRBV07-09				01,03	TCRBD02-01	TCRBD02	TCRBD02-01				01,02	TCRBJ02-01*01	TCRBJ02	TCRBJ02-01	01				5	2	0	10	8	8	39	51	53	59	67	1	In	VDJ
GAGTCCGCCAGCGCCAACCAGACATCTATGTACCTCTGTGCCAGCAGGCCTTATGACAGGGTTCACACTGAAGCTTTCTTTGGACAA	CASRPYDRVHTEAFF	1	1.0760370845420817E-5	45	TCRBV28-01*01	TCRBV28	TCRBV28-01	01				TCRBD01-01*01	TCRBD01	TCRBD01-01	01				TCRBJ01-01*01	TCRBJ01	TCRBJ01-01	01				6	7	2	3	3	3	36	47	54	61	64	1	In	VDJ
CAACCTGCAAAGCTTGAGGACTCGGCCGTGTATCTCTGTGCCAGCAGCGGACAGGGGGAGGACACCGGGGAGCTGTTTTTTGGAGAA	CASSGQGEDTGELFF	1	6.45622250725249E-6	45	TCRBV11-02*02	TCRBV11	TCRBV11-02	02				TCRBD01-01*01	TCRBD01	TCRBD01-01	01				TCRBJ02-02*01	TCRBJ02	TCRBJ02-02	01				5	0	1	1	3	3	36	-1	48	58	61	1	In	VDJ
TGAATGTGAGCACCTTGGAGCTGGGGGACTCGGCCCTTTATCTTTGCGCCAGCAGCCCGGGGGGGGGAGACCCAGTACTTCGGGCCA		1	4.3041483381683264E-6	37	TCRBV05-01*01	TCRBV05	TCRBV05-01	01				TCRBD02-01*01	TCRBD02	TCRBD02-01	01				TCRBJ02-05*01	TCRBJ02	TCRBJ02-05	01				4	1	8	0	1	5	44	56	57	65	66	1	Out	VDJ
CGCACAGAGCAGGGGGACTCGGCCATGTATCTCTGTGCCAGCACGAGTGGGGCTAGCGAGGGCTCCTACGAGCAGTACTTCGGGCCA	CASTSGASEGSYEQYF	1	6.45622250725249E-6	48	TCRBV07-09	TCRBV07	TCRBV07-09				01,03	TCRBD02-01	TCRBD02	TCRBD02-01				01,02	TCRBJ02-05*01	TCRBJ02	TCRBJ02-05	01				7	9	4	6	14	11	33	43	52	58	72	1	In	VDJ
ATCCAGCACACACAGCAGGAGGACTCCGCCGTGTATCTCTGTGCCAGCAGCTCAAGACAGGGGCGGAACATTCAGTACTTCGGCGCC	CASSSRQGRNIQYF	1	6.45622250725249E-6	42	TCRBV07-08*01	TCRBV07	TCRBV07-08	01				TCRBD01-01*01	TCRBD01	TCRBD01-01	01				TCRBJ02-04*01	TCRBJ02	TCRBJ02-04	01				4	3	2	2	3	7	39	52	55	63	66	1	In	VDJ
CTGGAGCTTGGTGACTCTGCTGTGTATTTCTGTGCCAGCAGCCAAGTGGGTTCCAGCGGGGACCAAGAGACCCAGTACTTCGGGCCA	CASSQVGSSGDQETQYF	1	4.3041483381683264E-6	51	TCRBV03	TCRBV03	unresolved			TCRBV03-01,TCRBV03-02		TCRBD02-01*01	TCRBD02	TCRBD02-01	01				TCRBJ02-05*01	TCRBJ02	TCRBJ02-05	01				1	8	6	3	0	0	30	46	54	-1	61	1	In	VDJ
TCGGCCCAAAAGAACCCGACAGCTTTCTATCTCTGTGCCAGTAGTCCGCGGCCCTCGAGGAACACCGGGGAGCTGTTTTTTGGAGAA	CASSPRPSRNTGELFF	1	1.0760370845420817E-5	48	TCRBV19-01	TCRBV19	TCRBV19-01				01,02	TCRBD02-01	TCRBD02	TCRBD02-01				01,02	TCRBJ02-02*01	TCRBJ02	TCRBJ02-02	01				5	2	7	5	8	1	33	45	47	51	59	1	In	VDJ
CTGAGCTCTCTGGAGCTGGGGGACTCAGCTTTGTATTTCTGTGCCGGCAGCGTAATGACAAACTCAGATACGCAGTATTTTGGCCCA	CAGSVMTNSDTQYF	1	4.3041483381683264E-6	42	TCRBV09-01	TCRBV09	TCRBV09-01				01,02	TCRBD01-01*01	TCRBD01	TCRBD01-01	01				TCRBJ02-03*01	TCRBJ02	TCRBJ02-03	01				1	2	2	6	4	4	39	54	56	60	64	1	In	VDJ
GCTGTCGGCTGCTCCCTCCCAGACATCTGTGTACTTCTGTGCCAGCAGTTACGCCGGGGGAGGGACACTGAAGCTTTCTTTGGACAA		1	4.3041483381683264E-6	44	TCRBV06-05*01	TCRBV06	TCRBV06-05	01				TCRBD02-01*02	TCRBD02	TCRBD02-01	02				TCRBJ01-01*01	TCRBJ01	TCRBJ01-01	01				2	5	9	0	0	3	37	52	57	-1	64	1	Out	VDJ
CTCTCGCTTATACCTTCACCTACACGCCCTGCAGCCAGAAGACTCAGCCCTGTATCTCTGCGCCAGCAGCCAACCCGCGTCGGGCCG		1	4.3041483381683264E-6	23	TCRBV04-01*01	TCRBV04	TCRBV04-01	01				TCRBD02-01	TCRBD02	TCRBD02-01				01,02	TCRBJ02-07*01	TCRBJ02	TCRBJ02-07	01				2	3	7	6	0	17	58	73	76	-1	79	1	Out	VDJ
CACGTTGGCGTCTGCTGTACCCTCTCAGACATCTGTGTACTTCTGTGCCAGCAGTGTGGAGAACACCGGGGAGCTGTTTTTGGAGAA		1	8.608296676336653E-6	38	TCRBV06-04	TCRBV06	TCRBV06-04				01,02	TCRBD02-01	TCRBD02	TCRBD02-01				01,02	TCRBJ02-02*01	TCRBJ02	TCRBJ02-02	01				4	10	8	3	5	18	43	56	66	71	76	1	Out	VDJ
AGCACCCTGGAGCTGGGGGACTCGGCCCTTTATCTTTGCGCCAGCAGCTTGGAACAAAGCTCCTACAATGAGCAGTTCTTCGGGCCA	CASSLEQSSYNEQFF	1	4.3041483381683264E-6	45	TCRBV05-01*01	TCRBV05	TCRBV05-01	01				TCRBD01-01*01	TCRBD01	TCRBD01-01	01				TCRBJ02-01*01	TCRBJ02	TCRBJ02-01	01				0	1	3	6	3	0	36	52	53	56	59	1	In	VDJ
GTCGCCCAGCCCCAACCAGACCTCTCTGTACTTCTGTGCCAGCAGTGTCTCAGGGACAGGGGGGGTCAGCCCCAGCATTTTGGTGAT		1	4.3041483381683264E-6	47	TCRBV27-01*01	TCRBV27	TCRBV27-01	01				TCRBD01-01*01	TCRBD01	TCRBD01-01	01				TCRBJ01-05*01	TCRBJ01	TCRBJ01-05	01				5	6	0	1	2	6	34	46	52	63	65	1	Out	VDJ
AGCGCACAGAGCAGCGGGACTCGGCCATGTATCGCTGTGCCATTCCCGCCGTGGGTGAGACCGAACGACGAGCAGTACTTCGGGCCG		1	4.3041483381683264E-6	46	TCRBV07-06*01	TCRBV07	TCRBV07-06	01						unresolved		TCRBD01,TCRBD02	TCRBD01-01,TCRBD02-01		TCRBJ02-07*01	TCRBJ02	TCRBJ02-07	01				10	10	0	9	12	5	35	42	52	55	67	1	Out	VDJ
CTGCTGTCGGCTGCTCCCTCCCAGACATCTGTGTACTTCTGTGCCAGCAGCCCGGGACAGGGGTTTGACATTCAGTACTTCGGCGCC	CASSPGQGFDIQYF	1	4.3041483381683264E-6	42	TCRBV06-05*01	TCRBV06	TCRBV06-05	01				TCRBD01-01*01	TCRBD01	TCRBD01-01	01				TCRBJ02-04*01	TCRBJ02	TCRBJ02-04	01				6	3	0	2	4	8	39	50	53	63	67	1	In	VDJ
GGAGTCTGCTGCCTCCTCCCAGACATCTGTATATTTCTGCGCCAGCAGTGATTCGGGGGGCAGTGGCGAAAAACTGTTTTTGGCAGT		1	2.3672815859925797E-5	44	TCRBV10-01	TCRBV10	TCRBV10-01				01,02	TCRBD02-01*01	TCRBD02	TCRBD02-01	01				TCRBJ01-04*01	TCRBJ01	TCRBJ01-04	01				3	2	8	1	16	18	37	51	53	60	76	1	Out	VDJ
GGCCCAAAAGAACCCGACAGCTTTCTATCTCTGTGCCACCCCTCGGCCCTGGCGGAACTCTCCTACAATGAGCAGTTCTTCGGGCCA		1	1.5064519183589143E-5	50	TCRBV19-01	TCRBV19	TCRBV19-01				01,02	TCRBD02-01	TCRBD02	TCRBD02-01				01,02	TCRBJ02-01*01	TCRBJ02	TCRBJ02-01	01				10	13	7	5	4	0	31	38	51	55	59	1	Out	VDJ
CCTGGAGCTTGGTGACTCTGCTATGTATTTCTGTGCCAGCAGCTCCACAGGAGGGGTCGGGTGGACAATGAGCAGTTCTTCGGGCCA		1	4.3041483381683264E-6	50	TCRBV03	TCRBV03	unresolved			TCRBV03-01,TCRBV03-02		TCRBD02-01*02	TCRBD02	TCRBD02-01	02				TCRBJ02-01*01	TCRBJ02	TCRBJ02-01	01				5	6	10	0	9	5	31	43	49	55	64	1	Out	VDJ
GAATGTGAGCACCTTGGAGCTGGGGACTCGGCCCTTTATCTTTGCGCCAGCAGCTTGTCGGGGGTTGAAGGCTACACCTTCGGTTCG	CASSLSGVEGYTF	1	4.3041483381683264E-6	39	TCRBV05-01*01	TCRBV05	TCRBV05-01	01				TCRBD02-01*01	TCRBD02	TCRBD02-01	01				TCRBJ01-02*01	TCRBJ01	TCRBJ01-02	01				1	1	8	2	5	8	42	57	58	64	69	1	In	VDJ
TGCAGAGCTTGGGGACTCGGCCGTGTATCTCTGTGCCAGCAGCCTTCGGACAGGGGTGCCTCTCAAGAGACCCAGTACTTCGGGCCA		1	4.3041483381683264E-6	50	TCRBV11-03*01	TCRBV11	TCRBV11-03	01				TCRBD01-01*01	TCRBD01	TCRBD01-01	01				TCRBJ02-05*01	TCRBJ02	TCRBJ02-05	01				5	4	1	2	7	2	31	43	47	56	63	1	Out	VDJ
AGTCCGCCAGCACCAACCAGACATCTATGTACCTCTGTGCCAGCAGTTTAATGAGGTTCTGGGGCCAACGTCCTGACTTTCGGGGCC		1	1.0760370845420817E-5	46	TCRBV28-01*01	TCRBV28	TCRBV28-01	01				TCRBD02-01*02	TCRBD02	TCRBD02-01	02				TCRBJ02-06*01	TCRBJ02	TCRBJ02-06	01				2	2	11	1	1	1	35	50	52	56	57	1	Out	VDJ
CTCTCTGGAGCTGGGGGACTCAGCTTTGTATTTCTGTGCCAGCAGCCTCCCTACGACTCTGGGGCCAACGTCCTGACTTTCGGGGCC		1	4.3041483381683264E-6	47	TCRBV09-01	TCRBV09	TCRBV09-01				01,02	TCRBD02-01	TCRBD02	TCRBD02-01				01,02	TCRBJ02-06*01	TCRBJ02	TCRBJ02-06	01				4	4	4	9	3	0	34	46	50	53	56	1	Out	VDJ
CAGCGCACACAGCAGGAGGACTCGGCCGTGTATCTCTGTGCCAACAGCGTGGAGGGTCGGACTCCAGAGACCCAGTACTTCGGGCCA	CANSVEGRTPETQYF	1	4.3041483381683264E-6	45	TCRBV07-02*01	TCRBV07	TCRBV07-02	01				TCRBD02-01*02	TCRBD02	TCRBD02-01	02				TCRBJ02-05*01	TCRBJ02	TCRBJ02-05	01				5	2	10	0	9	4	36	48	50	56	65	1	In	VDJ
GTGACCAGTGCCCATCCTGAAGACAGCAGCTTCTACATCTGCAGTGCGAAAAGACAGGGGTTGAACACTGAAGCTTTCTTTGGACAA	CSAKRQGLNTEAFF	1	4.3041483381683264E-6	42	TCRBV20	TCRBV20	unresolved			TCRBV20-01,TCRBV20-or09_02		TCRBD01-01*01	TCRBD01	TCRBD01-01	01				TCRBJ01-01*01	TCRBJ01	TCRBJ01-01	01				6	5	2	2	1	0	39	47	52	60	61	1	In	VDJ
ACAGCAGCTTCTACATCTGCAGTGCTAGACCCCCCCCCACGCATCGGGACCCAAGGAACGGTGAACACTGAAGCTTTCTTTGGACAA		1	4.3041483381683264E-6	64	TCRBV20	TCRBV20	unresolved			TCRBV20-01,TCRBV20-or09_02				unresolved		TCRBD01,TCRBD02	TCRBD01-01,TCRBD02-01		TCRBJ01-01*01	TCRBJ01	TCRBJ01-01	01				2	16	0	7	11	0	17	29	45	50	61	1	Out	VDJ
CCTGCAGAGCAGGGGGACTCGGCCGTGTATGTCTGTGCAAGTCGCTTAGGTGGACAGGTTTCGGCCTACGAGCAGTACTTCGGGCCG	CASRLGGQVSAYEQYF	1	6.45622250725249E-6	48	TCRBV12-02*01	TCRBV12	TCRBV12-02	01				TCRBD01-01*01	TCRBD01	TCRBD01-01	01				TCRBJ02-07*01	TCRBJ02	TCRBJ02-07	01				1	2	1	4	6	2	33	49	51	58	64	1	In	VDJ
CTGCTGTCGGCTGCTCCCTCCCAGACATCTGTGTACTTCTGTGCCAGCAGTGACCGGAACCAGGTCTATGGCTACACCTTCGGTTCG	CASSDRNQVYGYTF	1	4.3041483381683264E-6	42	TCRBV06-05*01	TCRBV06	TCRBV06-05	01				TCRBD01-01*01	TCRBD01	TCRBD01-01	01				TCRBJ01-02*01	TCRBJ01	TCRBJ01-02	01				5	9	4	4	1	4	39	51	60	64	65	1	In	VDJ
AAGAACCCGACAGCTTTCTATCTCTGTGCCAGTAGTATACCCTTGACAGGGAGTGATTGTAACCAAGAGACCCAGTACTTCGGGCCA	CASSIPLTGSDCNQETQYF	1	6.45622250725249E-6	57	TCRBV19-01	TCRBV19	TCRBV19-01				01,02	TCRBD01-01*01	TCRBD01	TCRBD01-01	01				TCRBJ02-05*01	TCRBJ02	TCRBJ02-05	01				2	5	2	3	10	0	24	39	44	51	61	1	In	VDJ
CCCTCCCAGACATCTGTGTACTTCTGTGCCAGCAGTTACTCAAAAACGGGACTAGCGATTAGCGCAGATACGCAGTATTTTGGCCCA	CASSYSKTGLAISADTQYF	1	4.3041483381683264E-6	57	TCRBV06	TCRBV06	unresolved			TCRBV06-05,TCRBV06-06		TCRBD02-01	TCRBD02	TCRBD02-01				01,02	TCRBJ02-03*01	TCRBJ02	TCRBJ02-03	01				0	6	0	6	7	4	24	41	47	57	64	1	In	VDJ
CCGCCAGCACCAACCAGACATCTATGTACCTCTGTGCCAGCAGCCTAGGGGGGGGACAGGGCCGCAGATACGCAGTATTTTGGCCCA		1	1.0760370845420817E-5	49	TCRBV28-01*01	TCRBV28	TCRBV28-01	01				TCRBD01-01*01	TCRBD01	TCRBD01-01	01				TCRBJ02-03*01	TCRBJ02	TCRBJ02-03	01				6	9	0	3	3	4	32	43	52	61	64	1	Out	VDJ
CTGAGCTCTCTGGAGCTGGGGGACTCAGCTTTGTATTTCTGTGCCAGCAGTCTAGTGGGGGGCCGGGACGAGCAGTACTTCGGGCCG	CASSLVGGRDEQYF	1	4.3041483381683264E-6	42	TCRBV09-01	TCRBV09	TCRBV09-01				01,02			unresolved		TCRBD01,TCRBD02	TCRBD01-01,TCRBD02-01		TCRBJ02-07*01	TCRBJ02	TCRBJ02-07	01				5	7	6	0	4	5	39	50	57	63	67	1	In	VDJ
GGAGCTGGGGGACTCGGCCCTTTATCTTTGCGCCAGCAGCTTGGTGGGCGGGGGGCATCTGGGGCCAACGTCCTGACTTTCGGGGCC		1	4.3041483381683264E-6	53	TCRBV05-01*01	TCRBV05	TCRBV05-01	01				TCRBD02-01*01	TCRBD02	TCRBD02-01	01				TCRBJ02-06*01	TCRBJ02	TCRBJ02-06	01				0	3	7	1	2	1	28	44	47	55	57	1	Out	VDJ
CCGCCAGCACCAACCAGACATCTATGTACCTCTGTGCCAGCCCTAGACTAGGACAGATTTTTCTCGGACGAGCAGTACTTCGGGCCA		1	6.45622250725249E-6	49	TCRBV28-01*01	TCRBV28	TCRBV28-01	01						unresolved		TCRBD01,TCRBD02	TCRBD01-01,TCRBD02-01		TCRBJ02-05*01	TCRBJ02	TCRBJ02-05	01				8	9	1	5	16	11	32	41	50	56	72	1	Out	VDJ
GTCCACAAAGCTGGAGGACTCAGCCATGTACTTCTGTGCCAGCAGCGTTAGCGGGGGGGCGCGGGTCGGGGAGCTGTTTTTGGAGAA		1	4.3041483381683264E-6	47	TCRBV02-01*01	TCRBV02	TCRBV02-01	01				TCRBD02-01*01	TCRBD02	TCRBD02-01	01				TCRBJ02-02*01	TCRBJ02	TCRBJ02-02	01				6	3	5	0	17	18	34	45	48	59	76	1	Out	VDJ
TGGCTGCTCCCTCCCAGACATCTGTGTACTTCTGTGCCAGCAGTGAACACCGGGGGGGGCAGCACAGATACGCAGTATTTTGGCCCA		1	4.3041483381683264E-6	49	TCRBV06-01*01	TCRBV06	TCRBV06-01	01				TCRBD02-01*01	TCRBD02	TCRBD02-01	01				TCRBJ02-03*01	TCRBJ02	TCRBJ02-03	01				2	3	8	0	2	0	32	47	50	58	60	1	Out	VDJ
CACCTTGGAGCTGGGGGACTCGGCCCTTTATCTTTGCGCCAGCAGCTCTCTAGTAGGGGGGAACACCGGGGAGCTGTTTTTGGAGAA		1	4.3041483381683264E-6	47	TCRBV05-01*01	TCRBV05	TCRBV05-01	01						unresolved		TCRBD01,TCRBD02	TCRBD01-01,TCRBD02-01		TCRBJ02-02*01	TCRBJ02	TCRBJ02-02	01				3	7	5	1	16	18	34	47	54	60	76	1	Out	VDJ
CTGCTCCCTCCCAGACATCTGTGTACTTCTGTGCCAGCAGTGTTGGGACTAGCGGGGGCCTACACAGATACGCAGTATTTTGGCCCA		1	4.3041483381683264E-6	52	TCRBV06-01*01	TCRBV06	TCRBV06-01	01				TCRBD02-01*01	TCRBD02	TCRBD02-01	01				TCRBJ02-03*01	TCRBJ02	TCRBJ02-03	01				4	2	0	2	4	2	29	42	44	58	62	1	Out	VDJ
CACGCCCTGCAGCCAGAAGACTCAGCCCTGTATCTCTGCGCCAGCAGCCGACAGGGGAGCTCCTACAATGAGCAGTTCTTCGGGCCA	CASSRQGSSYNEQFF	1	4.3041483381683264E-6	45	TCRBV04-01*01	TCRBV04	TCRBV04-01	01				TCRBD01-01*01	TCRBD01	TCRBD01-01	01				TCRBJ02-01*01	TCRBJ02	TCRBJ02-01	01				4	0	2	2	2	0	36	-1	49	57	59	1	In	VDJ
CTGCTGTCGGCTGCTCCCTCCCAGACATCTGTGTACTTCTGTGCCAGCAGTTACACAGGGGCTAGTGAAAAACTGTTTTTTGGCAGT	CASSYTGASEKLFF	1	4.3041483381683264E-6	42	TCRBV06-05*01	TCRBV06	TCRBV06-05	01				TCRBD01-01*01	TCRBD01	TCRBD01-01	01				TCRBJ01-04*01	TCRBJ01	TCRBJ01-04	01				2	0	3	2	4	7	39	-1	54	61	65	1	In	VDJ
ATCCAGCGCACAGAGCAGGGGGACTCGGCCATGTATCTCTGTGCCAGCAGCTTAACGGGGGGCGGTGAGACCCGGTACTTCGGGCCA	CASSLTGGGETRYF	1	6.45622250725249E-6	42	TCRBV07-09	TCRBV07	TCRBV07-09				01,03	TCRBD02-01*01	TCRBD02	TCRBD02-01	01				TCRBJ02-05*01	TCRBJ02	TCRBJ02-05	01				2	1	8	1	12	13	39	54	55	62	74	1	In	VDJ
CAGCGCACAGAGCAGGGGGACTCGGCCATGTATCTCTGTGCCAGCAGCCCCTCTAGCGGGGGGTTAGATACGCAGTATTTTGGCCCA	CASSPSSGGLDTQYF	1	8.608296676336653E-6	45	TCRBV07-09	TCRBV07	TCRBV07-09				01,03	TCRBD02-01*01	TCRBD02	TCRBD02-01	01				TCRBJ02-03*01	TCRBJ02	TCRBJ02-03	01				5	4	4	1	2	5	36	48	52	63	65	1	In	VDJ
AGACTTCTGTTTACTTCTGTGCCAGCAGTCATACTGGGGGACAGAGGTCCTAGCGGGGGGGCAGCAGATACGCAGTATTTTGGCCCA		1	4.3041483381683264E-6	64	TCRBV06-07*01	TCRBV06	TCRBV06-07	01				TCRBD02-01*01	TCRBD02	TCRBD02-01	01				TCRBJ02-03*01	TCRBJ02	TCRBJ02-03	01				5	20	4	0	3	4	17	29	49	61	64	1	Out	VDJ
TGGAGCTTGGTGACTCTGCTGTGTATTTCTGTGCCAGCAGCAATACCGATCCCATTTTGGCATCATCAGCCCCAGCATTTTGGTGAT		1	4.3041483381683264E-6	52	TCRBV03	TCRBV03	unresolved			TCRBV03-01,TCRBV03-02		TCRBD01-01*01	TCRBD01	TCRBD01-01	01				TCRBJ01-05*01	TCRBJ01	TCRBJ01-05	01				5	17	9	0	3	5	29	41	58	61	64	1	Out	VDJ
CTTGGAGCTGGGGGACTCGGCCCTTTATCTTTGCGCCAGCAGCTTGCAGTCAGGGGATATGGGCACCGGGGAGCTGTTTTTGGAGAA		1	4.3041483381683264E-6	50	TCRBV05-01*01	TCRBV05	TCRBV05-01	01				TCRBD01-01*01	TCRBD01	TCRBD01-01	01				TCRBJ02-02*01	TCRBJ02	TCRBJ02-02	01				1	4	4	2	20	18	31	46	50	56	76	1	Out	VDJ
ATGGAACCCAGGGACTTGGGCCTATATTTCTGTGCCAGCAGCCACCGCGGGGGGGGCGGTATTAGCGGGGAGCTGTTTTTTGGAGAA	CASSHRGGGGISGELFF	1	1.0760370845420817E-5	51	TCRBV12-01*01	TCRBV12	TCRBV12-01	01				TCRBD02-01*01	TCRBD02	TCRBD02-01	01				TCRBJ02-02*01	TCRBJ02	TCRBJ02-02	01				5	4	7	0	10	7	30	42	46	55	65	1	In	VDJ
GCGCACAGAGCGAGGGGACTCAGCCGTGTATCTCTGTGCCAGCAGCTTAACAGGGACAGGGGAAATTCACCCCTCCACTTTGGGAAC		1	4.3041483381683264E-6	47	TCRBV07-03*01	TCRBV07	TCRBV07-03	01				TCRBD01-01*01	TCRBD01	TCRBD01-01	01				TCRBJ01-06*01	TCRBJ01	TCRBJ01-06	01				0	1	0	2	1	7	34	51	52	62	63	1	Out	VDJ
CGCACACAGCAGGAGGACTCGGCCGTGTATCTCTGTGCCAGCAGCTTCTTGGGACCCCCCGCGACAGATACGCAGTATTTTGGCCCA	CASSFLGPPATDTQYF	1	6.45622250725249E-6	48	TCRBV07-02*01	TCRBV07	TCRBV07-02	01						unresolved		TCRBD01,TCRBD02	TCRBD01-01,TCRBD02-01		TCRBJ02-03*01	TCRBJ02	TCRBJ02-03	01				3	3	0	7	8	3	33	47	50	55	63	1	In	VDJ
GCGCACACAGCAGGAGGACTCGGCCGTGTATCTCTGTGCCAGCAGCTTATTATGGGGGCCCACTACAATGAGCAGTTCTTCGGGCCA		1	8.608296676336653E-6	47	TCRBV07-02*01	TCRBV07	TCRBV07-02	01				TCRBD01-01*01	TCRBD01	TCRBD01-01	01				TCRBJ02-01*01	TCRBJ02	TCRBJ02-01	01				2	4	6	0	3	3	34	49	53	59	62	1	Out	VDJ
GAAGATCCAGCCCTCAGAACCCAGGGACTCAGCTGTGTACTTCTGTGCCAGCAGTTTTGGGGGGGGACGGGGCAGTACTTCGGGCCG		1	4.3041483381683264E-6	38	TCRBV12	TCRBV12	unresolved			TCRBV12-03,TCRBV12-04		TCRBD02-01*01	TCRBD02	TCRBD02-01	01				TCRBJ02-07*01	TCRBJ02	TCRBJ02-07	01				3	1	9	0	6	9	43	57	58	65	71	1	Out	VDJ
CAGGAGGACTCGGCCGTGTATCTCTATGCCAGCAGCCGATTCGCGGGACAGGGACCATCGGACTACAATGAGCAGTTCTTCGGGCCA	YASSRFAGQGPSDYNEQFF	1	8.608296676336653E-6	57	TCRBV07-02*01	TCRBV07	TCRBV07-02	01				TCRBD01-01*01	TCRBD01	TCRBD01-01	01				TCRBJ02-01*01	TCRBJ02	TCRBJ02-01	01				5	8	0	3	9	3	24	36	44	53	62	1	In	VDJ
GGAGTCGCCCAGCCCCAACCAGACCTCTCTGTACTTCTGTGCCAGCAGGAGTTGGGGGGCCTGCGGGGGACCCAGTACTTCGGGCCA		1	4.3041483381683264E-6	44	TCRBV27-01*01	TCRBV27	TCRBV27-01	01						unresolved		TCRBD01,TCRBD02	TCRBD01-01,TCRBD02-01		TCRBJ02-05*01	TCRBJ02	TCRBJ02-05	01				6	6	6	0	8	7	37	48	54	60	68	1	Out	VDJ
GATCCGGTCCACAAAGCTGGAGGACTCAGCCATGTACTTCTGTGCCAGCAGTGCTTTTTACAGGGTGATGAAGCTTTCTTTGGACAA		1	4.3041483381683264E-6	41	TCRBV02-01*01	TCRBV02	TCRBV02-01	01				TCRBD01-01*01	TCRBD01	TCRBD01-01	01				TCRBJ01-01*01	TCRBJ01	TCRBJ01-01	01				4	6	3	3	3	7	40	53	59	65	68	1	Out	VDJ
CCAGCGCACACAGCAGGAGGACTCGGCCGTGTATCTCTGTGCCAGCAGCTTAGAGGGACAGCGGGGGGGACCCAGTACTTCGGGCCA		1	4.3041483381683264E-6	44	TCRBV07-02*01	TCRBV07	TCRBV07-02	01				TCRBD02-01*01	TCRBD02	TCRBD02-01	01				TCRBJ02-05*01	TCRBJ02	TCRBJ02-05	01				1	6	6	1	0	7	37	53	59	-1	68	1	Out	VDJ
GCAGGGGGACTCGGCCGTGTATGTCTGTGCAAGTCGCTTACCCCCTTTTAGGCAGTCCGTTCGTACAATGAGCAGTTCTTCGGGCCA		1	1.291244501450498E-5	56	TCRBV12-02*01	TCRBV12	TCRBV12-02	01						unresolved		TCRBD01,TCRBD02	TCRBD01-01,TCRBD02-01		TCRBJ02-01*01	TCRBJ02	TCRBJ02-01	01				2	12	4	5	8	4	25	40	52	55	63	1	Out	VDJ
GATCCTGGAGTCGCCCAGCCCCAACCAGACCTCTCTGTACTTCTGTGCCAGCAGTTTTAGCACAGGGGGGAGCAGTACTTCGGGCCG		1	4.3041483381683264E-6	38	TCRBV27-01*01	TCRBV27	TCRBV27-01	01				TCRBD01-01*01	TCRBD01	TCRBD01-01	01				TCRBJ02-07*01	TCRBJ02	TCRBJ02-07	01				3	4	3	1	0	7	43	57	61	-1	69	1	Out	VDJ
ATTCTGGAGTCCGCCAGCACCAACCAGACATCTATGTACCTCTGTGCCAGCAGTTTAAGGGCACAAGAGACCCAGTACTTCGGGCCA	CASSLRAQETQYF	1	6.45622250725249E-6	39	TCRBV28-01*01	TCRBV28	TCRBV28-01	01						unresolved		TCRBD01,TCRBD02	TCRBD01-01,TCRBD02-01		TCRBJ02-05*01	TCRBJ02	TCRBJ02-05	01				2	0	5	3	2	2	42	-1	57	61	63	1	In	VDJ
CTGTGAGCAACATGAGCCCTGAAGACAGCAGCATATATCTCTGCAGCGTTGAAGGGGGGGGGCACAGATACGCAGTATTTTGGCCCA		1	4.3041483381683264E-6	40	TCRBV29-01*01	TCRBV29	TCRBV29-01	01				TCRBD02-01*01	TCRBD02	TCRBD02-01	01				TCRBJ02-03*01	TCRBJ02	TCRBJ02-03	01				1	0	9	0	0	1	41	-1	54	-1	61	1	Out	VDJ
GTGAACGCCTTGTTGCTGGGGGACTCGGCCCTGTATCTCTGTGCCAGCAGCCTGGCCGCAGGGGCCTACGAGCAGTACGTCGGGCCG	CASSLAAGAYEQYV	1	1.0760370845420817E-5	42	TCRBV05-05*01	TCRBV05	TCRBV05-05	01				TCRBD01-01*01	TCRBD01	TCRBD01-01	01				TCRBJ02-07*01	TCRBJ02	TCRBJ02-07	01				0	3	4	2	15	17	39	55	58	64	79	1	In	VDJ
ACCAACCAGACATCTATGTACCTCTGTGCCAGCAGTTTCGTCTTAGGGCAGACCACGAAAGCTTACAATGAGCAGTTCTTCGGGCCA	CASSFVLGQTTKAYNEQFF	1	1.5064519183589143E-5	57	TCRBV28-01*01	TCRBV28	TCRBV28-01	01						unresolved		TCRBD01,TCRBD02	TCRBD01-01,TCRBD02-01		TCRBJ02-01*01	TCRBJ02	TCRBJ02-01	01				3	6	5	3	15	4	24	38	44	48	63	1	In	VDJ
GCAGCCAGAAGACTCAGCCCTGTATCTCTGCGCCAGCAGCCAAGAGGATCCAGCGGGGGGTATACCGGGGAGCTGTTTTTTGGAGAA		1	4.3041483381683264E-6	53	TCRBV04-01*01	TCRBV04	TCRBV04-01	01				TCRBD02-01*01	TCRBD02	TCRBD02-01	01				TCRBJ02-02*01	TCRBJ02	TCRBJ02-02	01				0	6	6	1	3	5	28	45	51	60	63	1	Out	VDJ
TGCCAGGCCCTCACATACCTCTCAGTACCTCTGTGCCAGCAGTTAAGTATCAGAACTGGAAAGACCTATGGCTACACCTTCGGTTCG		1	4.3041483381683264E-6	50	TCRBV25-01*01	TCRBV25	TCRBV25-01	01						unresolved		TCRBD01,TCRBD02	TCRBD01-01,TCRBD02-01		TCRBJ01-02*01	TCRBJ01	TCRBJ01-02	01				5	14	1	8	5	4	31	43	57	60	65	1	Out	VDJ
TGGAGTCGGCTGCTCCCTCCCAGACATCTGTGTACTTCTGTGCCACCAAACAGGGGTACTTAGAGGACTGAAGCTTTCTTTGGACAA		1	4.3041483381683264E-6	43	TCRBV06-01*01	TCRBV06	TCRBV06-01	01				TCRBD01-01*01	TCRBD01	TCRBD01-01	01				TCRBJ01-01*01	TCRBJ01	TCRBJ01-01	01				10	4	3	2	10	5	38	45	49	56	66	1	Out	VDJ
CCAGCCCTCAGAACCCAGGGACTCAGCTGTGTACTTCTGTGCCAGCAGGCTCCCCGGGACAGGGGGGAAAAACTGTTTTTTGGCAGT		1	1.0760370845420817E-5	44	TCRBV12	TCRBV12	unresolved			TCRBV12-03,TCRBV12-04		TCRBD01-01*01	TCRBD01	TCRBD01-01	01				TCRBJ01-04*01	TCRBJ01	TCRBJ01-04	01				6	7	0	1	0	8	37	48	55	-1	66	1	Out	VDJ
CCCGCCAGCACCAACCAGACATCTATGTACCTCTGTGCCAGCAGATCATTCGGGACTTCAAACACCGGGGAGCTGTTTTTTGGAGAA	CASRSFGTSNTGELFF	1	1.0760370845420817E-5	48	TCRBV28-01*01	TCRBV28	TCRBV28-01	01				TCRBD02-01	TCRBD02	TCRBD02-01				01,02	TCRBJ02-02*01	TCRBJ02	TCRBJ02-02	01				6	7	0	10	3	2	33	44	51	57	60	1	In	VDJ
TGGAGCTTGGTGACTCTGCTGTGTATTTCTGTGCCAGCAGCAGTCAGTCTCCCATTTTGGCATCATCAGCCCCAGCATTTTGGTGAT		1	4.3041483381683264E-6	52	TCRBV03	TCRBV03	unresolved			TCRBV03-01,TCRBV03-02		TCRBD01-01*01	TCRBD01	TCRBD01-01	01				TCRBJ01-05*01	TCRBJ01	TCRBJ01-05	01				5	3	4	5	17	5	29	41	44	47	64	1	Out	VDJ
CAGGCTGGAGTCGGCTGCTCCCTCCCAGACATCTGTGTACTTCTGTGCCAGCAGTGAACTAGGGGCGGGAAAACTGTTTTTGGCAGT		1	6.45622250725249E-6	38	TCRBV06-01*01	TCRBV06	TCRBV06-01	01				TCRBD02-01*02	TCRBD02	TCRBD02-01	02				TCRBJ01-04*01	TCRBJ01	TCRBJ01-04	01				2	6	7	3	6	18	43	58	64	70	76	1	Out	VDJ
CACCCTGCAGCCAGAAGACTCGGCCCTGTATCTCTGTGCCAGCAGCCGAGAGTACGGCAGGGGAGGCGGGGAGCTGTTTTTGGAGAA		1	4.3041483381683264E-6	47	TCRBV04-02*01	TCRBV04	TCRBV04-02	01						unresolved		TCRBD01,TCRBD02	TCRBD01-01,TCRBD02-01		TCRBJ02-02*01	TCRBJ02	TCRBJ02-02	01				0	6	4	2	13	18	34	51	57	63	76	1	Out	VDJ
CGCCTTGTTGCTGGGGGACTCGGCCCTGTATCTCTTGACCCCCCCCGTATCGGGGGCGTCTGCCAAGAGACCCAGTACTTCGGGCCA		1	1.0760370845420817E-5	47	TCRBV05-05*01	TCRBV05	TCRBV05-05	01						unresolved		TCRBD01,TCRBD02	TCRBD01-01,TCRBD02-01		TCRBJ02-05*01	TCRBJ02	TCRBJ02-05	01				15	16	6	0	5	1	34	35	51	57	62	1	Out	VDJ
CACCTTGGAGCTGGGGGACTCGGCCCTTTATCTTTGCGCCAGCAGCTTGGCGGGGGGACGGTGACCACTGAAGCTTTCTTTGGACAA		1	4.3041483381683264E-6	47	TCRBV05-01*01	TCRBV05	TCRBV05-01	01				TCRBD02-01*01	TCRBD02	TCRBD02-01	01				TCRBJ01-01*01	TCRBJ01	TCRBJ01-01	01				0	0	8	1	8	4	34	-1	50	57	65	1	Out	VDJ
CCAGCTACCCGCTCCCAGACATCTGTGTATTTCTGCGCCAGCAACCGAGGACTAGCGGGGGGGCAAGAGACCCAGTACTTCGGGCCA	CASNRGLAGGQETQYF	1	4.3041483381683264E-6	48	TCRBV10-02*01	TCRBV10	TCRBV10-02	01				TCRBD02-01*01	TCRBD02	TCRBD02-01	01				TCRBJ02-05*01	TCRBJ02	TCRBJ02-05	01				7	5	1	0	0	2	33	43	48	-1	63	1	In	VDJ
TCACTCTGGAGTCTGCTGCCTCCTCCCAGACATCTGTATATTTTTGCGCCAGCCCTCCAGGGATAAGGGACCCAGTACTTCGGGCCA		1	8.608296676336653E-6	37	TCRBV10-01	TCRBV10	TCRBV10-01				01,02	TCRBD01-01*01	TCRBD01	TCRBD01-01	01				TCRBJ02-05*01	TCRBJ02	TCRBJ02-05	01				8	4	4	3	6	7	44	53	57	62	68	1	Out	VDJ
CGTCTGCTGTACCCTCTCAGACATCTGTGTACTTCTGTGCCAGCAGTGACTCACGGCAGGGCTAGGCACGAGCAGTACTTCGGGCCA		1	4.3041483381683264E-6	46	TCRBV06-04	TCRBV06	TCRBV06-04				01,02	TCRBD01-01*01	TCRBD01	TCRBD01-01	01				TCRBJ02-05*01	TCRBJ02	TCRBJ02-05	01				0	4	4	3	11	11	35	52	56	61	72	1	Out	VDJ
CTGTCGGCTGCTCCCTCCCAGACATCTGTGTACTTCTGTGCCAGCAGAACTCACACACTAGGGCGCTACGAGCAGTACTTCGGGCCG	CASRTHTLGRYEQYF	1	4.3041483381683264E-6	45	TCRBV06-05*01	TCRBV06	TCRBV06-05	01				TCRBD02-01	TCRBD02	TCRBD02-01				01,02	TCRBJ02-07*01	TCRBJ02	TCRBJ02-07	01				6	9	3	8	4	3	36	47	56	61	65	1	In	VDJ
CTACACGCCCTGCAGCCAGAAGACTCAGCCCTGTATCTCTGCGCCAGCAGCCAAGACATGTCCTCCTATGGCTACACCTTCGGTTCG	CASSQDMSSYGYTF	1	4.3041483381683264E-6	42	TCRBV04-01*01	TCRBV04	TCRBV04-01	01						unresolved		TCRBD01,TCRBD02	TCRBD01-01,TCRBD02-01		TCRBJ01-02*01	TCRBJ01	TCRBJ01-02	01				0	0	4	6	7	4	39	-1	56	58	65	1	In	VDJ
CAGCGCACACAGCAGGAGGACTCGGCCGTGTATCTCTGTGCCAGCAGCTTAATTGGGTCTGGGGCCAACGTCCTGACTTTCGGGGCC	CASSLIGSGANVLTF	1	6.45622250725249E-6	45	TCRBV07-02*01	TCRBV07	TCRBV07-02	01						unresolved		TCRBD01,TCRBD02	TCRBD01-01,TCRBD02-01		TCRBJ02-06*01	TCRBJ02	TCRBJ02-06	01				2	3	0	9	0	1	36	51	54	-1	57	1	In	VDJ
GTCGGCTGCTCCCTCCCAAACATCTGTGTACTTCTGTGCCAGCAGTTACGAAAATGGACAACTTAATGAAAAACTGTTTTTGGCAGT		1	4.3041483381683264E-6	47	TCRBV06	TCRBV06	unresolved			TCRBV06-02,TCRBV06-03		TCRBD01-01*01	TCRBD01	TCRBD01-01	01				TCRBJ01-04*01	TCRBJ01	TCRBJ01-04	01				2	6	1	6	16	18	34	49	55	60	76	1	Out	VDJ
ACCCTGCAGCCAGAAGACTCGGCCCTGTATCTCTGTGCCAGCAGCCAAGGTCGGGGGGGCATCACAGATACGCAGTATTTTGGCCCA	CASSQGRGGITDTQYF	1	4.3041483381683264E-6	48	TCRBV04-02*01	TCRBV04	TCRBV04-02	01				TCRBD02-01*01	TCRBD02	TCRBD02-01	01				TCRBJ02-03*01	TCRBJ02	TCRBJ02-03	01				1	2	8	0	3	2	33	49	51	59	62	1	In	VDJ
TCTCTGGAGCTGGGGGACTCAGCTTTGTATTTCTGTGCCAGCAGCGTAGGCAGCGGGGGGGCCTACAATGAGCAGTTCTTCGGGCCA	CASSVGSGGAYNEQFF	1	4.3041483381683264E-6	48	TCRBV09-01	TCRBV09	TCRBV09-01				01,02	TCRBD02-01*01	TCRBD02	TCRBD02-01	01				TCRBJ02-01*01	TCRBJ02	TCRBJ02-01	01				0	2	6	0	0	2	33	49	51	-1	61	1	In	VDJ
GACCAGTGCCCATCCTGAAGACAGCAGCTTCTACATCTGCAGTGCTCTCAACCCGGGGGGGCCCCCAATGAGCAGTTCTTCGGGCCA		1	4.3041483381683264E-6	44	TCRBV20	TCRBV20	unresolved			TCRBV20-01,TCRBV20-or09_02		TCRBD02-01*01	TCRBD02	TCRBD02-01	01				TCRBJ02-01*01	TCRBJ02	TCRBJ02-01	01				5	7	8	0	4	6	37	46	53	61	65	1	Out	VDJ
