## Supplementary material for "T cell receptor sequencing specifies psoriasis as a systemic and atopic dermatitis as a skin-focused, allergen-driven disease": TCRSeq_1_AD2CLA-.tsv (part 1 of 3)

nucleotide	aminoAcid	count (templates/reads)	frequencyCount (%)	cdr3Length	vMaxResolved	vFamilyName	vGeneName	vGeneAllele	vFamilyTies	vGeneNameTies	vGeneAlleleTies	dMaxResolved	dFamilyName	dGeneName	dGeneAllele	dFamilyTies	dGeneNameTies	dGeneAlleleTies	jMaxResolved	jFamilyName	jGeneName	jGeneAllele	jFamilyTies	jGeneNameTies	jGeneAlleleTies	vDeletion	n1Insertion	d5Deletion	d3Deletion	n2Insertion	jDeletion	vIndex	n1Index	dIndex	n2Index	jIndex	estimatedNumberGenomes	sequenceStatus	cloneResolved	vOrphon	dOrphon	jOrphon	vFunction	dFunction	jFunction	fractionNucleated	vAlignLength	vAlignSubstitutionCount	vAlignSubstitutionIndexes	vAlignSubstitutionGeneThreePrimeIndexes	vSeqWithMutations
CACCTACACGCCCTGCAGCCAGAAGACTCAGCCCTGTATCTCTGCGCCAGCAGCCAAGACTGGGAGGAGACCCAGTACTTCGGGCCA	CASSQDWEETQYF	1	2.123826470449725E-5	39	TCRBV04-01*01	TCRBV04	TCRBV04-01	01				TCRBD02-01*02	TCRBD02	TCRBD02-01	02				TCRBJ02-05*01	TCRBJ02	TCRBJ02-05	01				0	2	9	2	0	5	42	59	61	-1	66	1	In	VDJ
CTCAGGCTGCTGTCGGCTGCTCCCTCCCAGACATCTGTGTACTTCTGTGCCAGCAGTACCCGGACAGGGCCCCAGCATTTTGGTGAT	CASSTRTGPQHF	1	2.8625487210409337E-5	36	TCRBV06-05*01	TCRBV06	TCRBV06-05	01				TCRBD01-01*01	TCRBD01	TCRBD01-01	01				TCRBJ01-05*01	TCRBJ01	TCRBJ01-05	01				5	4	1	4	0	9	45	57	61	-1	68	1	In	VDJ
GAGTCGGCTGCTCCCTCCCAAACATCTGTGTACTTCTGTGCCAGCAGTTACCCCGGGGGTGCGAACACTGAAGCTTTCTTTGGACAA	CASSYPGGANTEAFF	1	2.400847314421428E-5	45	TCRBV06	TCRBV06	unresolved			TCRBV06-02,TCRBV06-03		TCRBD02-01*01	TCRBD02	TCRBD02-01	01				TCRBJ01-01*01	TCRBJ01	TCRBJ01-01	01				2	2	8	2	3	1	36	51	53	59	62	1	In	VDJ
TCCCAAACATCTGTGTACTTCTGTGCCAGCAGTTACGGCCGGGGGTCAATCACAAAGACTGGGGCCAACGTCCTGACTTTCGGGGCC	CASSYGRGSITKTGANVLTF	1	2.4931875957453293E-5	60	TCRBV06	TCRBV06	unresolved			TCRBV06-02,TCRBV06-03		TCRBD02-01*01	TCRBD02	TCRBD02-01	01				TCRBJ02-06*01	TCRBJ02	TCRBJ02-06	01				2	3	8	2	13	2	21	36	39	45	58	1	In	VDJ
GAGCTTGGTGACTCTGCTGTGTATTTCTGTGCCAGCAGCCTCAAGGAACTTAGCGGGGGGGCCTGGGAGACCCAGTACTTCGGGCCA	CASSLKELSGGAWETQYF	1	1.6621250638302195E-5	54	TCRBV03	TCRBV03	unresolved			TCRBV03-01,TCRBV03-02		TCRBD02-01*01	TCRBD02	TCRBD02-01	01				TCRBJ02-05*01	TCRBJ02	TCRBJ02-05	01				4	10	5	0	5	5	27	40	50	61	66	1	In	VDJ
GTGAACGCCTTGTTGCTGGGGGACTCGGCCCTCTATCTCTGTGCCAGCAGCCCCGGGACAGGGAAAACTGAAGCTTTCTTTGGACAA	CASSPGTGKTEAFF	1	2.4931875957453293E-5	42	TCRBV05-06*01	TCRBV05	TCRBV05-06	01				TCRBD01-01*01	TCRBD01	TCRBD01-01	01				TCRBJ01-01*01	TCRBJ01	TCRBJ01-01	01				4	3	0	3	3	5	39	51	54	63	66	1	In	VDJ
GTGAACGCCTTGTTGCTGGGGGACTCGGCCCTCTATCTCTGTGCCAGCAGCTTATCCGGGAGGCAAGAGACCCAGTACTTCGGGCCA	CASSLSGRQETQYF	1	1.7544653451541206E-5	42	TCRBV05-06*01	TCRBV05	TCRBV05-06	01				TCRBD02-01*02	TCRBD02	TCRBD02-01	02				TCRBJ02-05*01	TCRBJ02	TCRBJ02-05	01				2	3	8	1	0	2	39	53	56	-1	63	1	In	VDJ
AATTCCCTGGAGCTTGGTGACTCTGCTGTGTATTTCTGTGCCAGCAGCCATAGGACGACAGAGGTTGAAAAACTGTTTTTTGGCAGT	CASSHRTTEVEKLFF	2	4.24765294089945E-5	45	TCRBV03	TCRBV03	unresolved			TCRBV03-01,TCRBV03-02		TCRBD01-01*01	TCRBD01	TCRBD01-01	01				TCRBJ01-04*01	TCRBJ01	TCRBJ01-04	01				3	6	2	5	4	7	36	50	56	61	65	2	In	VDJ
GGGTTGGAGTCGGCTGCTCCCTCCCAAACATCTGTGTACTTCTGTGCCAGCAGGGTAACAGGGGCCGGGGAGCTGTTTTTTGGAGAA	CASRVTGAGELFF	1	2.400847314421428E-5	39	TCRBV06	TCRBV06	unresolved			TCRBV06-02,TCRBV06-03		TCRBD01-01*01	TCRBD01	TCRBD01-01	01				TCRBJ02-02*01	TCRBJ02	TCRBJ02-02	01				6	4	3	2	0	6	42	53	57	-1	64	1	In	VDJ
CTTCACCTACACACCCTGCAGCCAGAAGACTCGGCCCTGTATCTCTGCGCCAGCAGCCATCGGCCAGATACGCAGTATTTTGGCCCA	CASSHRPDTQYF	1	3.508930690308241E-5	36	TCRBV04-03*01	TCRBV04	TCRBV04-03	01						unresolved		TCRBD01,TCRBD02	TCRBD01-01,TCRBD02-01		TCRBJ02-03*01	TCRBJ02	TCRBJ02-03	01				3	2	9	0	0	4	45	59	61	-1	64	1	In	VDJ
CTGTCGGCTGCTCCCTCCCAGACATCTGTGTACTTCTGTGCCAGCAGTTACGGGTACAGGGGCAACTATGGCTACACCTTCGGTTCG	CASSYGYRGNYGYTF	1	2.216166751773626E-5	45	TCRBV06-05*01	TCRBV06	TCRBV06-05	01				TCRBD01-01*01	TCRBD01	TCRBD01-01	01				TCRBJ01-02*01	TCRBJ01	TCRBJ01-02	01				2	4	3	2	1	2	36	51	55	62	63	1	In	VDJ
TGAGCAACATGAGCCCTGAAGACAGCAGCATATATCTCTGCAGCGTTCCCGGGGGACAGTACGAAAGAGACCCAGTACTTCGGGCCA		1	3.6936112529560434E-6	43	TCRBV29-01*01	TCRBV29	TCRBV29-01	01				TCRBD01-01*01	TCRBD01	TCRBD01-01	01				TCRBJ02-05*01	TCRBJ02	TCRBJ02-05	01				5	5	0	5	5	3	38	47	52	59	64	1	Out	VDJ
AGTTCTAAGAAGCTCCTTCTCAGTGACTCTGGCTTCTATCTCTGTGCCTGGTCCGGGACGGCTAATCAGCCCCAGCATTTTGGTGAT	CAWSGTANQPQHF	1	7.387222505912087E-6	39	TCRBV30-01*01	TCRBV30	TCRBV30-01	01						unresolved		TCRBD01,TCRBD02	TCRBD01-01,TCRBD02-01		TCRBJ01-05*01	TCRBJ01	TCRBJ01-05	01				5	3	0	7	4	4	42	51	54	59	63	1	In	VDJ
AGCACCTTGGAGCTGGGGGACTCGGCCCTTTATCTTTGCGCCAGCAGCGGACAGGGGGTTGGGACCACTGAAGCTTTCTTTGGACAA	CASSGQGVGTTEAFF	1	1.2927639385346152E-5	45	TCRBV05-01*01	TCRBV05	TCRBV05-01	01				TCRBD01-01*01	TCRBD01	TCRBD01-01	01				TCRBJ01-01*01	TCRBJ01	TCRBJ01-01	01				4	0	1	1	7	4	36	-1	48	58	65	1	In	VDJ
ACAGTGACCAGTGCCCATCCTGAAGACAGCAGCTTCTACATCTGCAGTGCTAGAGTCGAGATAAACTATGGCTACACCTTCGGTTCG	CSARVEINYGYTF	1	5.540416879434065E-6	39	TCRBV20	TCRBV20	unresolved			TCRBV20-01,TCRBV20-or09_02		TCRBD02-01*02	TCRBD02	TCRBD02-01	02				TCRBJ01-02*01	TCRBJ01	TCRBJ01-02	01				1	2	11	2	3	2	42	55	57	60	63	1	In	VDJ
GCTGTACCCTCTCAGACATCTGTGTACTTCTGTGCCAGCAGTGACGTGTTGGGGGGCGCAACCAAAAACATTCAGTACTTCGGCGCC	CASSDVLGGATKNIQYF	1	3.0472292836887357E-5	51	TCRBV06-04	TCRBV06	TCRBV06-04				01,02			unresolved		TCRBD01,TCRBD02	TCRBD01-01,TCRBD02-01		TCRBJ02-04*01	TCRBJ02	TCRBJ02-04	01				2	6	6	0	4	2	30	45	51	57	61	1	In	VDJ
CTTCACCTACACACCCTGCAGCCAGAAGACTCGGCCCTGTATCTCTGTGCCAGCAGCCAAGCGGGGGCTGAAGCTTTCTTTGGACAA	CASSQAGAEAFF	1	1.015743094562912E-5	36	TCRBV04-02*01	TCRBV04	TCRBV04-02	01				TCRBD02-01*01	TCRBD02	TCRBD02-01	01				TCRBJ01-01*01	TCRBJ01	TCRBJ01-01	01				1	0	8	2	0	6	45	-1	61	-1	67	1	In	VDJ
GAGTTGGCTGCTCCCTCCCAGACATCTGTGTACTTCTGTGCCAGCAGCAACCGGAGGGTCGGGAGTGAGACCCAGTACTTCGGGCCA	CASSNRRVGSETQYF	1	2.031486189125824E-5	45	TCRBV06-06	TCRBV06	TCRBV06-06				01,02	TCRBD02-01*02	TCRBD02	TCRBD02-01	02				TCRBJ02-05*01	TCRBJ02	TCRBJ02-05	01				6	12	8	2	1	5	36	47	59	65	66	1	In	VDJ
GCCTTGTTGCTGGGGGACTCGGCCCTCTATCTCTGTGCCAGCAGCTTATCGGACAGGGGGATTCAACATGAGCAGTTCTTCGGGCCA	CASSLSDRGIQHEQFF	2	2.5855278770692303E-5	48	TCRBV05-06*01	TCRBV05	TCRBV05-06	01				TCRBD01-01*01	TCRBD01	TCRBD01-01	01				TCRBJ02-01*01	TCRBJ02	TCRBJ02-01	01				2	3	1	1	7	8	33	47	50	60	67	2	In	VDJ
GGGTTGGAGTCGGCTGCTCCCTCCCAAACATCTGTGTACTTCTGTGCCAGCAGATCTGTAGACGTCGCTGAAGCTTTCTTTGGACAA	CASRSVDVAEAFF	1	1.015743094562912E-5	39	TCRBV06	TCRBV06	unresolved			TCRBV06-02,TCRBV06-03				unresolved		TCRBD01,TCRBD02	TCRBD01-01,TCRBD02-01		TCRBJ01-01*01	TCRBJ01	TCRBJ01-01	01				6	7	2	7	4	6	42	53	60	63	67	1	In	VDJ
CAGCGCACACAGCAGGAGGACTCGGCCGTGTATCTCTGTGCCAGCAGCTCGGCCGGGACAGGGGCTAAAGGCTACACCTTCGGTTCG	CASSSAGTGAKGYTF	1	2.400847314421428E-5	45	TCRBV07-02*01	TCRBV07	TCRBV07-02	01				TCRBD01-01*01	TCRBD01	TCRBD01-01	01				TCRBJ01-02*01	TCRBJ01	TCRBJ01-02	01				4	5	0	2	5	8	36	49	54	64	69	1	In	VDJ
GAGATCCAGCGCACAGAGCAGGGGGACTCGGCCATGTATCTCTGTGCCAGCAGCTTAGGACAGGGATATGGCTACACCTTCGGTTCG	CASSLGQGYGYTF	1	3.0472292836887357E-5	39	TCRBV07-09	TCRBV07	TCRBV07-09				01,03	TCRBD01-01*01	TCRBD01	TCRBD01-01	01				TCRBJ01-02*01	TCRBJ01	TCRBJ01-02	01				1	0	2	3	1	5	42	-1	58	65	66	1	In	VDJ
ACATCGGCCCAAAAGAACCCGACAGCTTTCTATCTCTGTGCCAGTAGTATAGGGCAGGTTGCCAATCAGCCCCAGCATTTTGGTGAT	CASSIGQVANQPQHF	2	4.894034910166757E-5	45	TCRBV19-01	TCRBV19	TCRBV19-01				01,02	TCRBD01-01*01	TCRBD01	TCRBD01-01	01				TCRBJ01-05*01	TCRBJ01	TCRBJ01-05	01				1	2	4	4	4	3	36	52	54	58	62	2	In	VDJ
AACGCCTTGGAGCTGGAGGACTCGGCCCTGTATCTCTGTGCCAGCAGCTTGGGTACCGGGTCGGACTATGGCTACACCTTCGGTTCG	CASSLGTGSDYGYTF	2	3.9706320969277465E-5	45	TCRBV05-08*01	TCRBV05	TCRBV05-08	01				TCRBD02-01	TCRBD02	TCRBD02-01				01,02	TCRBJ01-02*01	TCRBJ01	TCRBJ01-02	01				0	4	8	4	4	3	36	52	56	60	64	2	In	VDJ
ACCAGTGCCCATCCTGAAGACAGCAGCTTCTACATCTGCAGTGCTAGAGCAGTGATACGCCCCAATCAGCCCCAGCATTTTGGTGAT	CSARAVIRPNQPQHF	1	7.387222505912087E-6	45	TCRBV20	TCRBV20	unresolved			TCRBV20-01,TCRBV20-or09_02		TCRBD01-01*01	TCRBD01	TCRBD01-01	01				TCRBJ01-05*01	TCRBJ01	TCRBJ01-05	01				1	0	4	5	10	3	36	-1	49	52	62	1	In	VDJ
GTGACATCGGCCCAAAAGAACCCGACAGCTTTCTATCTCTGTGCCAGTAGTACCTGGGGGGCAAACTATGGCTACACCTTCGGTTCG	CASSTWGANYGYTF	2	3.7859515342799445E-5	42	TCRBV19-01	TCRBV19	TCRBV19-01				01,02			unresolved		TCRBD01,TCRBD02	TCRBD01-01,TCRBD02-01		TCRBJ01-02*01	TCRBJ01	TCRBJ01-02	01				4	4	6	0	1	2	39	52	56	62	63	2	In	VDJ
AAGATCCAGCGCACAGAGCGGGGGGACTCAGCCGTGTATCTCTGTGCCAGCAGAGGACAGGGGAACACTGAAGCTTTCTTTGGACAA	CASRGQGNTEAFF	1	2.400847314421428E-5	39	TCRBV07-03*01	TCRBV07	TCRBV07-03	01				TCRBD01-01*01	TCRBD01	TCRBD01-01	01				TCRBJ01-01*01	TCRBJ01	TCRBJ01-01	01				6	1	1	3	0	1	42	53	54	-1	62	1	In	VDJ
ACCCTGCAGCCAGAAGACTCGGCCCTGTATCTCTGTGCCAGCAGCCCCACTAGCGGGGGGGCTATGGATACGCAGTATTTTGGCCCA	CASSPTSGGAMDTQYF	1	8.310625319151098E-6	48	TCRBV04-02*01	TCRBV04	TCRBV04-02	01				TCRBD02-01*01	TCRBD02	TCRBD02-01	01				TCRBJ02-03*01	TCRBJ02	TCRBJ02-03	01				4	2	3	0	5	6	33	46	48	61	66	1	In	VDJ
AGCGCACAGAGCAGGGGGACTCGGCCATGTATCTCTGTGCCAGCAGCTTAATAGGACCGCAACCGGGGGACCCAGTACTTCGGGCCA		1	2.123826470449725E-5	46	TCRBV07-09	TCRBV07	TCRBV07-09				01,03	TCRBD02-01*01	TCRBD02	TCRBD02-01	01				TCRBJ02-05*01	TCRBJ02	TCRBJ02-05	01				2	13	8	3	0	7	35	50	63	-1	68	1	Out	VDJ
CTAAACCTGAGCTCTCTGGAGCTGGGGGACTCAGCTTTGTATTTCTGTGCCAGCAGCGTAGTTACCGGGGAGCTGTTTTTTGGAGAA	CASSVVTGELFF	1	1.015743094562912E-5	36	TCRBV09-01	TCRBV09	TCRBV09-01				01,02			unresolved					TCRBJ02-02*01	TCRBJ02	TCRBJ02-02	01				0	0	0	0	2	5	45	-1	-1	61	63	1	In	VJ
CCTGGAGCTTGGTGACTCTGCTGTGTATTTCTGTGCCAGCAGCCAGAGGTGCCGCGGGACTCGCATGATACGCAGTATTTTGGCCCA		1	8.310625319151098E-6	50	TCRBV03	TCRBV03	unresolved			TCRBV03-01,TCRBV03-02		TCRBD02-01	TCRBD02	TCRBD02-01				01,02	TCRBJ02-03*01	TCRBJ02	TCRBJ02-03	01				3	10	0	10	5	6	31	45	55	61	66	1	Out	VDJ
CGCTCACCAGGCCTGGGGGACGCAGCCATGTACCTGTGTGCCACCAGTCCTTTAGCGGGGGACGTAGAGACCCAGTACTTCGGGCCA	CATSPLAGDVETQYF	1	7.387222505912087E-6	45	TCRBV15-01*01	TCRBV15	TCRBV15-01	01				TCRBD02-01*01	TCRBD02	TCRBD02-01	01				TCRBJ02-05*01	TCRBJ02	TCRBJ02-05	01				6	5	5	2	4	4	36	47	52	61	65	1	In	VDJ
GCTACCAGCTCCCAGACATCTGTGTACTTCTGTGCCATCAGTGATGGGGGTGGGACCTCTGGGGCCAACGTCCTGACTTTCGGGGCC	CAISDGGGTSGANVLTF	2	5.263396035462361E-5	51	TCRBV10-03*01	TCRBV10	TCRBV10-03	01						unresolved		TCRBD01,TCRBD02	TCRBD01-01,TCRBD02-01		TCRBJ02-06*01	TCRBJ02	TCRBJ02-06	01				3	7	0	7	0	0	30	44	51	-1	56	2	In	VDJ
AGGCTGGAGTTGGCTGCTCCCTCCCAGACATCTGTGTACTTCTGTGCCAGCAGGCTGGGAGAGAACACTGAAGCTTTCTTTGGACAA	CASRLGENTEAFF	1	2.400847314421428E-5	39	TCRBV06-06	TCRBV06	TCRBV06-06				01,02	TCRBD02-01*02	TCRBD02	TCRBD02-01	02				TCRBJ01-01*01	TCRBJ01	TCRBJ01-01	01				6	3	9	2	1	1	42	53	56	61	62	1	In	VDJ
GTGACCAGTGCCCATCCTGAAGACAGCAGCTTCTACATCTGCAGTGCTACCCGCGGGACATTACAAGAGACCCAGTACTTCGGGCCA	CSATRGTLQETQYF	1	3.6936112529560434E-6	42	TCRBV20	TCRBV20	unresolved			TCRBV20-01,TCRBV20-or09_02				unresolved		TCRBD01,TCRBD02	TCRBD01-01,TCRBD02-01		TCRBJ02-05*01	TCRBJ02	TCRBJ02-05	01				4	5	0	6	3	2	39	49	54	60	63	1	In	VDJ
ATCCAGCGCACACAGCAGGAGGACTCGGCCGTGTATCTCTGTGCCAGCAGCTTAGCAGGGGGAGGTGAAAAACTGTTTTTTGGCAGT	CASSLAGGGEKLFF	2	4.1553126595755485E-5	42	TCRBV07-02*01	TCRBV07	TCRBV07-02	01						unresolved		TCRBD01,TCRBD02	TCRBD01-01,TCRBD02-01		TCRBJ01-04*01	TCRBJ01	TCRBJ01-04	01				0	0	5	1	3	7	39	-1	56	62	65	2	In	VDJ
CACACCCTGCAGCCAGAAGACTCGGCCCTGTATCTCTGCGCCAGCAGCCAAGTAGGGGTTACTAATGAAAAACTGTTTTTTGGCAGT	CASSQVGVTNEKLFF	1	2.123826470449725E-5	45	TCRBV04-03*01	TCRBV04	TCRBV04-03	01				TCRBD01-01*01	TCRBD01	TCRBD01-01	01				TCRBJ01-04*01	TCRBJ01	TCRBJ01-04	01				1	1	5	2	2	2	36	52	53	58	60	1	In	VDJ
TTGGAGCTGGGGGACTCGGCCCTTTATCTTTGCGCCAGCAGCTTAACTAGCGGGGGGGCCGTCACCGGGGAGCTGTTTTTTGGAGAA	CASSLTSGGAVTGELFF	1	1.108083375886813E-5	51	TCRBV05-01*01	TCRBV05	TCRBV05-01	01				TCRBD02-01*01	TCRBD02	TCRBD02-01	01				TCRBJ02-02*01	TCRBJ02	TCRBJ02-02	01				2	1	3	0	4	4	30	44	45	58	62	1	In	VDJ
GAGTCTACTAGCACCAGCCAGACCTCTGTACCTCTGTGGCAGTGCCAACTATGATAGCCGAAGACCTATGGCTACACCTTCGGTTCG	WQCQL**PKTYGYTF	1	1.4774445011824173E-5	45			unresolved		TCRBV08,TCRBV26	TCRBV08-02,TCRBV26-or09_02,TCRBV26-01		TCRBD02-01	TCRBD02	TCRBD02-01				01,02	TCRBJ01-02*01	TCRBJ01	TCRBJ01-02	01				25	22	3	9	14	4	36	25	47	51	65	1	Stop	VDJ
ATCCAGCCCTCAGAACCCAGGGACTCAGCTGTGTACTTCTGTGCCAGCAGGCCTAGCGGGGGTTCCTACGAGCAGTACTTCGGGCCG	CASRPSGGSYEQYF	1	1.4774445011824173E-5	42	TCRBV12	TCRBV12	unresolved			TCRBV12-03,TCRBV12-04		TCRBD02-01*01	TCRBD02	TCRBD02-01	01				TCRBJ02-07*01	TCRBJ02	TCRBJ02-07	01				6	2	4	2	1	1	39	50	52	62	63	1	In	VDJ
ATCCAGCGCACAGAGCAGCGGGACTCGGCCATGTATCGCTGTGCCAGTACCCCGACAGGGTACGATCGGGAGCTGTTTTTTGGAGAA	CASTPTGYDRELFF	1	2.031486189125824E-5	42	TCRBV07-06*01	TCRBV07	TCRBV07-06	01				TCRBD01-01*01	TCRBD01	TCRBD01-01	01				TCRBJ02-02*01	TCRBJ02	TCRBJ02-02	01				9	6	2	3	7	9	39	47	53	60	67	1	In	VDJ
GAGTCGGCTGCTCCCTCCCAGACATCTGTGTACTTCTGTGCCAGCAGTCCTGGCGGGACAGGGAGTGAAAAACTGTTTTTTGGCAGT	CASSPGGTGSEKLFF	1	2.400847314421428E-5	45	TCRBV06-01*01	TCRBV06	TCRBV06-01	01				TCRBD01-01*01	TCRBD01	TCRBD01-01	01				TCRBJ01-04*01	TCRBJ01	TCRBJ01-04	01				5	6	0	3	2	7	36	48	54	63	65	1	In	VDJ
TACCAGCTCCCAGACATCTGTGTACTTCTGTGCCATCAGTGCGACAGGGGGCATCAAAGTGGGGCCAACGTCCTGACTTTCGGGGCC		2	5.263396035462361E-5	53	TCRBV10-03*01	TCRBV10	TCRBV10-03	01				TCRBD01-01*01	TCRBD01	TCRBD01-01	01				TCRBJ02-06*01	TCRBJ02	TCRBJ02-06	01				4	1	2	0	7	3	28	41	42	52	59	2	Out	VDJ
CTGGAGTCGCCCAGCCCCAACCAGACCTCTCTGTACTTCTGTGCCAGCAGGGGGGGTGGGGCCTCGGAGACCCAGTACTTCGGGCCA	CASRGGGASETQYF	1	5.540416879434065E-6	42	TCRBV27-01*01	TCRBV27	TCRBV27-01	01				TCRBD02-01*01	TCRBD02	TCRBD02-01	01				TCRBJ02-05*01	TCRBJ02	TCRBJ02-05	01				6	0	9	1	10	5	39	-1	50	56	66	1	In	VDJ
ACCAGTGCCCATCCTGAAGACAGCAGCTTCTACATCTGCAGTGCCCCCAAGGGGGGCAGGACGGGCAATGAGCAGTTCTTCGGGCCA	CSAPKGGRTGNEQFF	1	3.6936112529560434E-6	45	TCRBV20	TCRBV20	unresolved			TCRBV20-01,TCRBV20-or09_02				unresolved		TCRBD01,TCRBD02	TCRBD01-01,TCRBD02-01		TCRBJ02-01*01	TCRBJ02	TCRBJ02-01	01				6	5	5	1	10	6	36	44	49	55	65	1	In	VDJ
AGCTCTCTGGAGCTGGGGGACTCAGCTTTGTATTTCTGTGCCAGCAGCGCCCAGGACAGGGGGCGGTACGAGCAGTACTTCGGGCCG	CASSAQDRGRYEQYF	1	3.6936112529560434E-6	45	TCRBV09-01	TCRBV09	TCRBV09-01				01,02	TCRBD01-01*01	TCRBD01	TCRBD01-01	01				TCRBJ02-07*01	TCRBJ02	TCRBJ02-07	01				3	4	1	0	2	4	36	49	53	64	66	1	In	VDJ
TTGTTGCTGGGGGACTCGGCCCTGTATCTCTGTGCCAGCAGCCAGGTCCCGGGACAGGCGGCGTATTCACCCCTCCACTTTGGGAAC	CASSQVPGQAAYSPLHF	1	1.8468056264780216E-5	51	TCRBV05-05*01	TCRBV05	TCRBV05-05	01				TCRBD01-01*01	TCRBD01	TCRBD01-01	01				TCRBJ01-06*01	TCRBJ01	TCRBJ01-06	01				4	8	0	4	6	8	30	42	50	58	64	1	In	VDJ
AGCACCTTGGAGCTGGGGGACTCGGCCCTTTATCTTTGCGCCAGCAGCTTCGGGGCGGGGGGCCAAGAGACCCAGTACTTCGGGCCA	CASSFGAGGQETQYF	1	2.7702084397170324E-6	45	TCRBV05-01*01	TCRBV05	TCRBV05-01	01				TCRBD02-01*01	TCRBD02	TCRBD02-01	01				TCRBJ02-05*01	TCRBJ02	TCRBJ02-05	01				2	4	7	1	0	1	36	50	54	-1	62	1	In	VDJ
AGTGCCCATCCTGAAGACAGCAGCTTCTACATCTGCAGTGCTAGAGATGGATACAGGGAAGCCAAAAACATTCAGTACTTCGGCGCC	CSARDGYREAKNIQYF	1	1.8468056264780217E-6	48	TCRBV20	TCRBV20	unresolved			TCRBV20-01,TCRBV20-or09_02		TCRBD01-01*01	TCRBD01	TCRBD01-01	01				TCRBJ02-04*01	TCRBJ02	TCRBJ02-04	01				0	5	3	3	1	0	33	47	52	58	59	1	In	VDJ
ACATCGGCCCAAAAGAACCCGACAGCTTTCTATCTCTGTGCCAGTATCCCGCGGCCAGACGTGAACACTGAAGCTTTCTTTGGACAA	CASIPRPDVNTEAFF	1	1.7544653451541206E-5	45	TCRBV19-01	TCRBV19	TCRBV19-01				01,02	TCRBD02-01	TCRBD02	TCRBD02-01				01,02	TCRBJ01-01*01	TCRBJ01	TCRBJ01-01	01				7	4	7	5	7	0	36	46	50	54	61	1	In	VDJ
CAGCGCACACAGCAGGAGGACTCGGCCGTGTATCTCTGTGCCAGCAGCTTAGTGTCCAGGGGCACAGATACGCAGTATTTTGGCCCA	CASSLVSRGTDTQYF	1	1.108083375886813E-5	45	TCRBV07-02*01	TCRBV07	TCRBV07-02	01				TCRBD01-01*01	TCRBD01	TCRBD01-01	01				TCRBJ02-03*01	TCRBJ02	TCRBJ02-03	01				1	4	4	3	0	1	36	52	56	-1	61	1	In	VDJ
CCTGCAAAGCTTGAGGACTCGGCCGTGTATCTCTGTGCCAGCAGCAAACACAGGTCCGGAGAGAATGAAAAACTGTTTTTTGGCAGT	CASSKHRSGENEKLFF	1	2.031486189125824E-5	48	TCRBV11-02*02	TCRBV11	TCRBV11-02	02				TCRBD01-01*01	TCRBD01	TCRBD01-01	01				TCRBJ01-04*01	TCRBJ01	TCRBJ01-04	01				5	4	3	4	9	5	33	45	49	54	63	1	In	VDJ
TCGGCCCAAAAGAACCCGACAGCTTTCTATCTCTGTGCCAGTAGTATTGGGGCGGGGGACATCTACAATGAGCAGTTCTTCGGGCCA	CASSIGAGDIYNEQFF	1	2.216166751773626E-5	48	TCRBV19-01	TCRBV19	TCRBV19-01				01,02	TCRBD02-01*01	TCRBD02	TCRBD02-01	01				TCRBJ02-01*01	TCRBJ02	TCRBJ02-01	01				3	4	7	2	4	3	33	47	51	58	62	1	In	VDJ
TGCCATCCCCAACCAGACAGCTCTTTACTTCTGTGCCACCAGTGATTTGCTAGCGGGGGGTGCCAAGAGACCCAGTACTTCGGGCCA		1	1.8468056264780217E-6	50	TCRBV24	TCRBV24	unresolved			TCRBV24-01,TCRBV24-or09_02		TCRBD02-01*01	TCRBD02	TCRBD02-01	01				TCRBJ02-05*01	TCRBJ02	TCRBJ02-05	01				0	0	4	1	2	1	31	-1	49	60	62	1	Out	VDJ
ACTGTGACATCGGCCCAAAAGAACCCGACAGCTTTCTATCTCTGTGCCAGTAGTCTACCGCGGTACAATGAGCAGTTCTTCGGGCCA	CASSLPRYNEQFF	1	2.216166751773626E-5	39	TCRBV19-01	TCRBV19	TCRBV19-01				01,02	TCRBD02-01	TCRBD02	TCRBD02-01				01,02	TCRBJ02-01*01	TCRBJ02	TCRBJ02-01	01				5	5	7	5	0	4	42	54	59	-1	63	1	In	VDJ
GTGACATCGGCCCAAAAGAACCCGACAGCTTTCTATCTCTGTGCCAGTAGATATGGGGAGGGAAACACTGAAGCTTTCTTTGGACAA	CASRYGEGNTEAFF	1	1.7544653451541206E-5	42	TCRBV19-01	TCRBV19	TCRBV19-01				01,02	TCRBD02-01*02	TCRBD02	TCRBD02-01	02				TCRBJ01-01*01	TCRBJ01	TCRBJ01-01	01				6	5	9	0	1	2	39	50	55	62	63	1	In	VDJ
CTGGAGTCCGCCAGCACCAACCAGACATCTATGTACCTCTGTGCCAGCACCTCCGTCGGACAGGGGAACGGCTACACCTTCGGTTCG	CASTSVGQGNGYTF	1	1.4774445011824173E-5	42	TCRBV28-01*01	TCRBV28	TCRBV28-01	01				TCRBD01-01*01	TCRBD01	TCRBD01-01	01				TCRBJ01-02*01	TCRBJ01	TCRBJ01-02	01				7	8	1	2	3	8	39	49	57	66	69	1	In	VDJ
TCTCTGGAGCTGGGGGACTCAGCTTTGTATTTCTGTGCCAGCAGCGGCGGGACAGACGACCCTGGAAACACCATATATTTTGGAGAG	CASSGGTDDPGNTIYF	1	1.108083375886813E-5	48	TCRBV09-01	TCRBV09	TCRBV09-01				01,02	TCRBD01-01*01	TCRBD01	TCRBD01-01	01				TCRBJ01-03*01	TCRBJ01	TCRBJ01-03	01				3	2	0	5	6	2	33	46	48	55	61	1	In	VDJ
GAGTCCGCCAGCACCAACCAGACATCTATGTACCTCTGTGCCACCGCGACCAGGGGACCACTCAATCAGCCCCAGCATTTTGGTGAT	CATATRGPLNQPQHF	1	1.9391459078019226E-5	45	TCRBV28-01*01	TCRBV28	TCRBV28-01	01				TCRBD01-01*01	TCRBD01	TCRBD01-01	01				TCRBJ01-05*01	TCRBJ01	TCRBJ01-05	01				10	7	4	2	6	3	36	43	50	56	62	1	In	VDJ
GTGAGCACCTTGGAGCTGGGGGACTCGGCCCTTTATCTTTGCGCCAGCAGCTCCGGGACCCTGGGAACCGAGCAGTTCTTCGGGCCA	CASSSGTLGTEQFF	1	6.463819692673076E-6	42	TCRBV05-01*01	TCRBV05	TCRBV05-01	01						unresolved		TCRBD01,TCRBD02	TCRBD01-01,TCRBD02-01		TCRBJ02-01*01	TCRBJ02	TCRBJ02-01	01				3	2	0	7	10	10	39	52	54	59	69	1	In	VDJ
GAGTCCGCCAGCACCAACCAGACATCTATGTACCTCTGTGCCAGCACCCTGTCGGATAGAGGAGGAGGTACGCAGTATTTTGGCCCA	CASTLSDRGGGTQYF	1	1.7544653451541206E-5	45	TCRBV28-01*01	TCRBV28	TCRBV28-01	01				TCRBD02-01*02	TCRBD02	TCRBD02-01	02				TCRBJ02-03*01	TCRBJ02	TCRBJ02-03	01				7	14	10	1	3	8	36	46	60	65	68	1	In	VDJ
ACTCTGAAGATCCAGCCCTCAGAACCCAGGGACTCAGCTGTGTACTTCTGTGCCAGCAGTTTAGGGCAGCTTTACACCTTCGGTTCG	CASSLGQLYTF	1	7.387222505912087E-6	33	TCRBV12	TCRBV12	unresolved			TCRBV12-03,TCRBV12-04				unresolved		TCRBD01,TCRBD02	TCRBD01-01,TCRBD02-01		TCRBJ01-02*01	TCRBJ01	TCRBJ01-02	01				1	2	4	5	3	11	48	64	66	69	72	1	In	VDJ
ACTGTGAGCAACATGAGCCCTGAAGACAGCAGCATATATCTCTGCAGCTCGTGGACAGGCGGGCACTATGGCTACACCTTCGGTTCG	CSSWTGGHYGYTF	143	0.002718497882175648	39	TCRBV29-01*01	TCRBV29	TCRBV29-01	01				TCRBD01-01*01	TCRBD01	TCRBD01-01	01				TCRBJ01-02*01	TCRBJ01	TCRBJ01-02	01				8	4	1	4	5	3	42	48	52	59	64	143	In	VDJ
GTGAGCACCTTGGAGCTGGGGGACTCGGCCCTTTATCTTTGCGCCAGCAGCTCCGGCTCTGGGGCCAACGTCCTGACTTTCGGGGCC	CASSSGSGANVLTF	479	0.009105675141349885	42	TCRBV05-01*01	TCRBV05	TCRBV05-01	01				TCRBD02-01	TCRBD02	TCRBD02-01				01,02	TCRBJ02-06*01	TCRBJ02	TCRBJ02-06	01				3	1	8	5	0	0	39	52	53	-1	56	479	In	VDJ
ACTGTGAGCAACATGAGCCCTGAAGACAGCAGCATATATCTCTGCAGCGGGGACAGGGGTTATTGTGAAAAACTGTTTTTTGGCAGT	CSGDRGYCEKLFF	135	0.002561519403925016	39	TCRBV29-01*01	TCRBV29	TCRBV29-01	01				TCRBD01-01*01	TCRBD01	TCRBD01-01	01				TCRBJ01-04*01	TCRBJ01	TCRBJ01-04	01				7	0	0	2	6	7	42	-1	49	59	65	135	In	VDJ
CTACACGCCCTGCAGCCAGAAGACTCAGCCCTGTATCTCTGCGCCAGCAGCACCCGGACAGAAGGGACTGAAGCTTTCTTTGGACAA	CASSTRTEGTEAFF	144	0.0027508169806390132	42	TCRBV04-01*01	TCRBV04	TCRBV04-01	01				TCRBD01-01*01	TCRBD01	TCRBD01-01	01				TCRBJ01-01*01	TCRBJ01	TCRBJ01-01	01				5	4	1	5	5	5	39	51	55	61	66	144	In	VDJ
CCCAGCCCCAACCAGACCTCTCTGTACTTCTGTGCCAGCAGTTTAACTTCGGGACCGGGAGGCACAGATACGCAGTATTTTGGCCCA	CASSLTSGPGGTDTQYF	104	0.0019843926456506343	51	TCRBV27-01*01	TCRBV27	TCRBV27-01	01				TCRBD02-01*02	TCRBD02	TCRBD02-01	02				TCRBJ02-03*01	TCRBJ02	TCRBJ02-03	01				2	10	8	2	0	1	30	45	55	-1	61	104	In	VDJ
AGTGCCCATCCTGAAGACAGCAGCTTCTACATCTGCAGTGCAGCCGGGACAGGGAGACTTAGCAATCAGCCCCAGCATTTTGGTGAT	CSAAGTGRLSNQPQHF	71	0.001374946788912887	48	TCRBV20	TCRBV20	unresolved			TCRBV20-01,TCRBV20-or09_02		TCRBD01-01*01	TCRBD01	TCRBD01-01	01				TCRBJ01-05*01	TCRBJ01	TCRBJ01-05	01				6	4	0	3	5	0	33	41	45	54	59	71	In	VDJ
TCCCTGGAGCTTGGTGACTCTGCTGTGTATTTCTGTGCCAGCAGCCAAGGTCCTCGCACGGGGACGTACGAGCAGTACTTCGGGCCG	CASSQGPRTGTYEQYF	59	0.0011394790715369394	48	TCRBV03	TCRBV03	unresolved			TCRBV03-01,TCRBV03-02				unresolved		TCRBD01,TCRBD02	TCRBD01-01,TCRBD02-01		TCRBJ02-07*01	TCRBJ02	TCRBJ02-07	01				1	11	0	7	1	4	33	49	60	65	66	59	In	VDJ
AGTTCTAAGAAGCTCCTTCTCAGTGACTCTGGCTTCTATCTCTGTGCCTGGAGTGTACTGGACCCAGGGGAGCAGTACTTCGGGCCG	CAWSVLDPGEQYF	18	3.6012709716321423E-4	39	TCRBV30-01*01	TCRBV30	TCRBV30-01	01				TCRBD01-01*01	TCRBD01	TCRBD01-01	01				TCRBJ02-07*01	TCRBJ02	TCRBJ02-07	01				0	8	4	3	0	7	42	56	64	-1	69	18	In	VDJ
GAGTCCGCCAGCACCAACCAGACATCTATGTACCTCTGTGCCAGCAGTTTAACGGGGGATTGGGCTAATGGCTACACCTTCGGTTCG	CASSLTGDWANGYTF	191	0.0036345134729087467	45	TCRBV28-01*01	TCRBV28	TCRBV28-01	01				TCRBD02-01*01	TCRBD02	TCRBD02-01	01				TCRBJ01-02*01	TCRBJ01	TCRBJ01-02	01				2	1	8	2	9	6	36	51	52	58	67	191	In	VDJ
ATTCCCTGGAGCTTGGTGACTCTGCTGTGTATTTCTGTGCCAGCAGCCAAGACTCGTAATAGGGATCAGCCCCAGCATTTTGGTGAT		49	9.511048976361811E-4	46	TCRBV03	TCRBV03	unresolved			TCRBV03-01,TCRBV03-02				unresolved		TCRBD01,TCRBD02	TCRBD01-01,TCRBD02-01		TCRBJ01-05*01	TCRBJ01	TCRBJ01-05	01				0	8	5	3	0	5	35	52	60	-1	64	49	Out	VDJ
CAGTGACCAGTGCCCATCCTGAAGACAGCAGCTTCTACATCTGCAGTGGGGAATCCTAGAGAGGGGGAGACCCAGTACTTCGGGCCA		23	4.4600355879444224E-4	40	TCRBV20	TCRBV20	unresolved			TCRBV20-01,TCRBV20-or09_02				unresolved		TCRBD01,TCRBD02	TCRBD01-01,TCRBD02-01		TCRBJ02-05*01	TCRBJ02	TCRBJ02-05	01				7	13	5	2	0	5	41	48	61	-1	66	23	Out	VDJ
CCCCTGACCCTGGAGTCTGCCAGGCCCTCACATACCTCTCAGTACCTCTGTGCCAGCAGTGTAGGGACTGAAGCTTTCTTTGGACAA	CASSVGTEAFF	36	6.916287071160191E-4	33	TCRBV25-01*01	TCRBV25	TCRBV25-01	01						unresolved		TCRBD01,TCRBD02	TCRBD01-01,TCRBD02-01		TCRBJ01-01*01	TCRBJ01	TCRBJ01-01	01				4	1	5	3	0	5	48	61	62	-1	66	36	In	VDJ
CTACACACCCTGCAGCCAGAAGACTCGGCCCTGTATCTCTGTGCCAGCAGCCAAGGGACAAGTTACTATGGCTACACCTTCGGTTCG	CASSQGTSYYGYTF	40	7.70117946241335E-4	42	TCRBV04-02*01	TCRBV04	TCRBV04-02	01				TCRBD01-01*01	TCRBD01	TCRBD01-01	01				TCRBJ01-02*01	TCRBJ01	TCRBJ01-02	01				1	0	1	6	4	3	39	-1	55	60	64	40	In	VDJ
TCCAGTCCACGGAGTCAGGGGACACAGCACTGTATTTCTGTGCCAGCAGCCTGTATCGGTTTTGACCGTTGGCAGTACGTCGGGCCG		479	0.009081666668205672	43	TCRBV21-01*01	TCRBV21	TCRBV21-01	01						unresolved		TCRBD01,TCRBD02	TCRBD01-01,TCRBD02-01		TCRBJ02-07*01	TCRBJ02	TCRBJ02-07	01				5	13	2	7	13	17	38	50	63	66	79	479	Out	VDJ
TCTAAGAAGCTCCTTCTCAGTGACTCTGGCTTCTATCTCTGTGCCTGGAGCGTTGTGGGGGTCGGAAACACCATATATTTTGGAGAG	CAWSVVGVGNTIYF	24	4.8201626851076363E-4	42	TCRBV30-01*01	TCRBV30	TCRBV30-01	01						unresolved		TCRBD01,TCRBD02	TCRBD01-01,TCRBD02-01		TCRBJ01-03*01	TCRBJ01	TCRBJ01-03	01				3	6	6	1	2	4	39	50	56	61	63	24	In	VDJ
GAGATCCAGCGCACAGAGCAGGGGGACTCGGCCATGTATCTCTGTGCCAGCAGCCCAAGCGGGTGGACTGAAGCTTTCTTTGGACAA	CASSPSGWTEAFF	119	0.002281728351513596	39	TCRBV07-09	TCRBV07	TCRBV07-09				01,03	TCRBD02-01	TCRBD02	TCRBD02-01				01,02	TCRBJ01-01*01	TCRBJ01	TCRBJ01-01	01				5	3	6	4	3	5	42	54	57	63	66	119	In	VDJ
TCCACAAAGCTGGAGGACTCAGCCATGTACTTCTGTGCCAGCAGTGGAAGGGGAGGGGGGAACTCCTACGAGCAGTACTTCGGGCCG	CASSGRGGGNSYEQYF	22	4.3769293347529115E-4	48	TCRBV02-01*01	TCRBV02	TCRBV02-01	01				TCRBD02-01*02	TCRBD02	TCRBD02-01	02				TCRBJ02-07*01	TCRBJ02	TCRBJ02-07	01				4	4	9	0	5	0	33	46	50	57	62	22	In	VDJ
ATGTGAGCACCTTGGAGCTGGGGGACTCGGCCCTTTATCTTTGCGCCAGCAGCTTGGCCAGGGGCCTACGAGCAGTACTTCGGGCCG		27	5.244927979197581E-4	40	TCRBV05-01*01	TCRBV05	TCRBV05-01	01				TCRBD01-01*01	TCRBD01	TCRBD01-01	01				TCRBJ02-07*01	TCRBJ02	TCRBJ02-07	01				0	1	4	2	0	2	41	57	58	-1	64	27	Out	VDJ
GCTGCTCCCTCCCAAACATCTGTGTACTTCTGTGCCAGCAGTCAGTGGGTCTTAACTAGCCCGTCCTACGAGCAGTACTTCGGGCCG	CASSQWVLTSPSYEQYF	20	3.859823759339065E-4	51	TCRBV06	TCRBV06	unresolved			TCRBV06-02,TCRBV06-03		TCRBD02-01	TCRBD02	TCRBD02-01				01,02	TCRBJ02-07*01	TCRBJ02	TCRBJ02-07	01				5	12	3	7	3	1	30	42	54	60	63	20	In	VDJ
CTCACTGTGACATCGGCCCAAAAGAACCCGACAGCTTTCTATCTCTGTGCCAGTAGTCTCCGCTTCACTGAAGCTTTCTTTGGACAA	CASSLRFTEAFF	112	0.002151528554846895	36	TCRBV19-01	TCRBV19	TCRBV19-01				01,02			unresolved		TCRBD01,TCRBD02	TCRBD01-01,TCRBD02-01		TCRBJ01-01*01	TCRBJ01	TCRBJ01-01	01				5	4	10	0	2	4	45	57	61	63	65	112	In	VDJ
CAGCCCCAACCAGACCTCTCTGTACTTCTGTGCCAGCAGTTTATCGATAACCAGGACCGAGCTAACTATGGCTACACCTTCGGTTCG		17	3.370420268322389E-4	53	TCRBV27-01*01	TCRBV27	TCRBV27-01	01						unresolved		TCRBD01,TCRBD02	TCRBD01-01,TCRBD02-01		TCRBJ01-02*01	TCRBJ01	TCRBJ01-02	01				0	8	1	7	4	0	28	45	53	57	61	17	Out	VDJ
CACGCCCTGCAGCCAGAAGACTCAGCCCTGTATCTCTGCGCCAGCAGCCAACAGGGGGCTAGCAATCAGCCCCAGCATTTTGGTGAT	CASSQQGASNQPQHF	26	5.17105575413846E-4	45	TCRBV04-01*01	TCRBV04	TCRBV04-01	01				TCRBD01-01*01	TCRBD01	TCRBD01-01	01				TCRBJ01-05*01	TCRBJ01	TCRBJ01-05	01				2	0	4	0	0	0	36	-1	51	-1	59	26	In	VDJ
CTGGAGTCCGCCAGCACCAACCAGACATCTATGTACCTCTGTGCCAGCAGTTTAGGGGACAGATACGAAAAACTGTTTTTTGGCAGT	CASSLGDRYEKLFF	151	0.0028717827491733234	42	TCRBV28-01*01	TCRBV28	TCRBV28-01	01				TCRBD01-01*01	TCRBD01	TCRBD01-01	01				TCRBJ01-04*01	TCRBJ01	TCRBJ01-04	01				2	1	0	5	4	8	39	54	55	62	66	151	In	VDJ
GCTACCAGCTCCCAGACATCTGTGTACTTCTGTGCCATCAGTTACCTTTCGGGACAGATGCCATACAATGAGCAGTTCTTCGGGCCA	CAISYLSGQMPYNEQFF	167	0.0031875865113010654	51	TCRBV10-03*01	TCRBV10	TCRBV10-03	01				TCRBD01-01*01	TCRBD01	TCRBD01-01	01				TCRBJ02-01*01	TCRBJ02	TCRBJ02-01	01				5	8	0	5	6	4	30	42	50	57	63	167	In	VDJ
GTGACCAGTGCCCATCCTGAAGACAGCAGCTTCTACATCTGCAGTGCTGGATGGGAGGGATTTAACACTGAAGCTTTCTTTGGACAA	CSAGWEGFNTEAFF	10	2.1145924423173347E-4	42	TCRBV20	TCRBV20	unresolved			TCRBV20-01,TCRBV20-or09_02		TCRBD02-01*02	TCRBD02	TCRBD02-01	02				TCRBJ01-01*01	TCRBJ01	TCRBJ01-01	01				5	4	9	0	4	2	39	48	52	59	63	10	In	VDJ
ATCCAGCCCTCAGAACCCAGGGACTCAGCTGTGTACTTCTGTGCCAGCAGTCCCCAAGACAGGGGCTATGGCTACACCTTCGGTTCG	CASSPQDRGYGYTF	33	6.473053720805465E-4	42	TCRBV12	TCRBV12	unresolved			TCRBV12-03,TCRBV12-04		TCRBD01-01*01	TCRBD01	TCRBD01-01	01				TCRBJ01-02*01	TCRBJ01	TCRBJ01-02	01				5	6	2	2	0	4	39	51	57	-1	65	33	In	VDJ
GAGATCCAGCGCACAGAGCAGGGGGACTCGGCCATGTATCTCTGTGCCAGCAGATTAGGAAGCGCCGGGTTTGCTTTCTTTGGACAA	CASRLGSAGFAFF	74	0.0014266573464542718	39	TCRBV07-09	TCRBV07	TCRBV07-09				01,03	TCRBD02-01	TCRBD02	TCRBD02-01				01,02	TCRBJ01-01*01	TCRBJ01	TCRBJ01-01	01				1	2	6	6	8	11	42	58	60	64	72	74	In	VDJ
CAGCCAGAAGACTCGGCCCTGTATCTCTGCGCCAGCAGCCAAAAACTAGCGGGGTCTACTAGCACAGATACGCAGTATTTTGGCCCA	CASSQKLAGSTSTDTQYF	24	4.700120319386565E-4	54	TCRBV04-03*01	TCRBV04	TCRBV04-03	01				TCRBD02-01*01	TCRBD02	TCRBD02-01	01				TCRBJ02-03*01	TCRBJ02	TCRBJ02-03	01				2	2	3	3	6	0	27	42	44	54	60	24	In	VDJ
CTACACGCCCTGCAGCCAGAAGACTCAGCCCTGTATCTCTGCGCCAGCACGGGTACAGATCCTAACTATGGCTACACCTTCGGTTCG	CASTGTDPNYGYTF	11	2.1515285548468952E-4	42	TCRBV04-01*01	TCRBV04	TCRBV04-01	01						unresolved		TCRBD01,TCRBD02	TCRBD01-01,TCRBD02-01		TCRBJ01-02*01	TCRBJ01	TCRBJ01-02	01				7	5	3	5	3	0	39	49	54	58	61	11	In	VDJ
ACCTTGGAGCTGGGGGACTCGGCCCTTTATCTTTGCGCCAGCAGCTTGGACAGGGGCCAGGGTAATGAAAAACTGTTTTTTGGCAGT	CASSLDRGQGNEKLFF	55	0.0010739174717969695	48	TCRBV05-01*01	TCRBV05	TCRBV05-01	01				TCRBD01-01*01	TCRBD01	TCRBD01-01	01				TCRBJ01-04*01	TCRBJ01	TCRBJ01-04	01				0	0	3	2	6	4	33	-1	49	56	62	55	In	VDJ
CACGCCCTGCAGCCAGAAGACTCAGCCCTGTATCTCTGCGCCAGCAGCCAACTTAACCAGGGGAATGAAAAACTGTTTTTTGGCAGT	CASSQLNQGNEKLFF	48	9.187857991728158E-4	45	TCRBV04-01*01	TCRBV04	TCRBV04-01	01				TCRBD01-01*01	TCRBD01	TCRBD01-01	01				TCRBJ01-04*01	TCRBJ01	TCRBJ01-04	01				2	6	4	2	0	5	36	51	57	-1	63	48	In	VDJ
CAGCCAGAAGACTCGGCCCTGTATCTCTGCGCCAGCAGCCAAGCTACCGGGACAGGGGTTTGGGTCTATGGCTACACCTTCGGTTCG	CASSQATGTGVWVYGYTF	19	3.9521640406629664E-4	54	TCRBV04-03*01	TCRBV04	TCRBV04-03	01				TCRBD01-01*01	TCRBD01	TCRBD01-01	01				TCRBJ01-02*01	TCRBJ01	TCRBJ01-02	01				1	5	0	2	7	4	27	43	48	58	65	19	In	VDJ
ACGTTGGCGTCTGCTGTACCCTCTCAGACATCTGTGTACTTCTGTGCCAGCAGTCGGGACAGGAACTATGGCTACACCTTCGGTTCG	CASSRDRNYGYTF	29	5.725097442081867E-4	39	TCRBV06-04	TCRBV06	TCRBV06-04				01,02	TCRBD01-01*01	TCRBD01	TCRBD01-01	01				TCRBJ01-02*01	TCRBJ01	TCRBJ01-02	01				5	1	0	4	0	2	42	54	55	-1	63	29	In	VDJ
ATCCAGCCCTCAGAACCCAGGGACTCAGCTGTGTACTTCTGTGCCAGCAGTCATCAGGGGGCTGGTGAAAAACTGTTTTTTGGCAGT	CASSHQGAGEKLFF	56	0.0010729940689837305	42	TCRBV12	TCRBV12	unresolved			TCRBV12-03,TCRBV12-04		TCRBD01-01*01	TCRBD01	TCRBD01-01	01				TCRBJ01-04*01	TCRBJ01	TCRBJ01-04	01				5	3	4	0	3	7	39	51	54	62	65	56	In	VDJ
ATCCTGGAGTCGCCCAGCCCCAACCAGACCTCTCTGTACTTCTGTGCCAGCAGTTTATCGAGGCCAGATACGCAGTATTTTGGCCCA	CASSLSRPDTQYF	8	1.7175292326245602E-4	39	TCRBV27-01*01	TCRBV27	TCRBV27-01	01				TCRBD02-01*02	TCRBD02	TCRBD02-01	02				TCRBJ02-03*01	TCRBJ02	TCRBJ02-03	01				0	0	11	1	1	4	42	-1	59	63	64	8	In	VDJ
CTGGGGTTGGAGTCGGCTGCTCCCTCCCAAACATCTGTGTACTTCTGTGCCAGCAGTTACTCCCACCGCGCTCTCCACTTTGGGAAC	CASSYSHRALHF	22	4.4692696160768123E-4	36	TCRBV06	TCRBV06	unresolved			TCRBV06-02,TCRBV06-03		TCRBD02-01	TCRBD02	TCRBD02-01				01,02	TCRBJ01-06*01	TCRBJ01	TCRBJ01-06	01				0	5	7	6	2	16	45	62	67	70	72	22	In	VDJ
GTGAGCACCTTGGAGCTGGGGGACTCGGCCCTTTATCTTTGCGCCAGCAGCTTGGTTGGGGGTAATTCACCCCTCCACTTTGGGAAC	CASSLVGGNSPLHF	16	3.2042077619393673E-4	42	TCRBV05-01*01	TCRBV05	TCRBV05-01	01						unresolved		TCRBD01,TCRBD02	TCRBD01-01,TCRBD02-01		TCRBJ01-06*01	TCRBJ01	TCRBJ01-06	01				0	2	6	1	0	6	39	55	57	-1	62	16	In	VDJ
ACTGTGACATCGGCCCAAAAGAACCCGACAGCTTTCTATCTCTGTGCCAGTAGTATAGCAGGAAACCAGCCCCAGCATTTTGGTGAT	CASSIAGNQPQHF	64	0.0012290491444211234	39	TCRBV19-01	TCRBV19	TCRBV19-01				01,02	TCRBD01-01*01	TCRBD01	TCRBD01-01	01				TCRBJ01-05*01	TCRBJ01	TCRBJ01-05	01				1	0	4	4	4	7	42	-1	58	62	66	64	In	VDJ
TGCCTTGGAGCTGGGGGACTCGGCCCTGTATCTCTGTGCCAGAAGGCGGGACTTTAGTGCCGCCAATACGAGCAGTACGTCGGGCCG		21	4.0537383501192576E-4	47	TCRBV05-03	TCRBV05	TCRBV05-03				01,02	TCRBD02-01	TCRBD02	TCRBD02-01				01,02	TCRBJ02-07*01	TCRBJ02	TCRBJ02-07	01				5	2	0	10	26	17	34	45	47	53	79	21	Out	VDJ
CTGGAGTCAGCTACCCGCTCCCAGACATCTGTGTATTTCTGCGCCAGCAGTGAGAACTAGCGAGCAGATACGCAGTATTTTGGCCCA	CASSEN*RADTQYF	37	7.027095408748872E-4	42	TCRBV10-02*01	TCRBV10	TCRBV10-02	01				TCRBD02-01	TCRBD02	TCRBD02-01				01,02	TCRBJ02-03*01	TCRBJ02	TCRBJ02-03	01				2	1	3	6	2	4	39	54	55	62	64	37	Stop	VDJ
ATCCAACCTGCAAAGCTTGAGGACTCGGCCGTGTATCTCTGTGCCAGCAGCTTACGACAGGGTCGCACTGAAGCTTTCTTTGGACAA	CASSLRQGRTEAFF	25	4.921736994563928E-4	42	TCRBV11-02*02	TCRBV11	TCRBV11-02	02				TCRBD01-01*01	TCRBD01	TCRBD01-01	01				TCRBJ01-01*01	TCRBJ01	TCRBJ01-01	01				2	1	2	3	3	4	39	54	55	62	65	25	In	VDJ
GCCTTGTTGCTGGGGGACTCGGCCCTCTATCTCTGTGCCAGCAGCTTTGTGTCACTGGGGACAGGGAAGGGCTACACCTTCGGTTCG	CASSFVSLGTGKGYTF	6	1.2373597697402746E-4	48	TCRBV05-06*01	TCRBV05	TCRBV05-06	01				TCRBD01-01*01	TCRBD01	TCRBD01-01	01				TCRBJ01-02*01	TCRBJ01	TCRBJ01-02	01				2	10	0	3	3	8	33	47	57	66	69	6	In	VDJ
ACTGTGACATCGGCCCAAAAGAACCCGACAGCTTTCTATCTCTGTGCCAGTAGTACCGGGTCCTACAATGAGCAGTTCTTCGGGCCA	CASSTGSYNEQFF	70	0.0013389340791965657	39	TCRBV19-01	TCRBV19	TCRBV19-01				01,02	TCRBD02-01	TCRBD02	TCRBD02-01				01,02	TCRBJ02-01*01	TCRBJ02	TCRBJ02-01	01				4	1	8	4	0	1	42	55	56	-1	60	70	In	VDJ
GCGTCTGCTGTACCCTCTCAGACATCTGTGTACTTCTGTGCCAGCAGTGACGGGATGGGGGAGAGCTATGGCTACACCTTCGGTTCG	CASSDGMGESYGYTF	30	5.900543976597279E-4	45	TCRBV06-04	TCRBV06	TCRBV06-04				01,02			unresolved		TCRBD01,TCRBD02	TCRBD01-01,TCRBD02-01		TCRBJ01-02*01	TCRBJ01	TCRBJ01-02	01				2	5	6	1	4	4	36	51	56	61	65	30	In	VDJ
GCTGGAGTCGGCTGCTCCCTCCCAGACATCTGTGTACTTCTGTGCCAGCAGTGGAAAGGGGACAGGTATGGCTACACCTTCGGTTCG		15	2.9271869179676644E-4	41	TCRBV06-01*01	TCRBV06	TCRBV06-01	01				TCRBD01-01*01	TCRBD01	TCRBD01-01	01				TCRBJ01-02*01	TCRBJ01	TCRBJ01-02	01				4	5	0	4	0	5	40	53	58	-1	66	15	Out	VDJ
CAACCTGCAAAGCTTGAGGACTCGGCCGTGTATCTCTGTGCCAGCAGCTCCACCCCAGGGCCAAACTACGAGCAGTACGTCGGGCCG	CASSSTPGPNYEQYV	16	3.130335536880247E-4	45	TCRBV11-02*02	TCRBV11	TCRBV11-02	02				TCRBD01-01*01	TCRBD01	TCRBD01-01	01				TCRBJ02-07*01	TCRBJ02	TCRBJ02-07	01				4	6	4	3	19	17	36	49	55	60	79	16	In	VDJ
AGTGCCCATCCTGAAGACAGCAGCTTCTACATCTGCAGTGCTAGAGATCCGGGCGGGGGGGCGCAGAATGAGCAGTTCTTCGGGCCA	CSARDPGGGAQNEQFF	9	1.9206778515371424E-4	48	TCRBV20	TCRBV20	unresolved			TCRBV20-01,TCRBV20-or09_02		TCRBD02-01*01	TCRBD02	TCRBD02-01	01				TCRBJ02-01*01	TCRBJ02	TCRBJ02-01	01				0	5	7	0	5	7	33	47	52	61	66	9	In	VDJ
AACATGAGCCCTGAAGACAGCAGCATATATCTCTGCAGCGTTGAAGATAGAGGGGGCCAGATGAACACTGAAGCTTTCTTTGGACAA	CSVEDRGGQMNTEAFF	2	3.878291815603845E-5	48	TCRBV29-01*01	TCRBV29	TCRBV29-01	01				TCRBD01-01*01	TCRBD01	TCRBD01-01	01				TCRBJ01-01*01	TCRBJ01	TCRBJ01-01	01				0	3	5	0	4	0	33	47	50	57	61	2	In	VDJ
CTGCAGCCAGAAGACTCAGCCCTGTATCTCTGCGCCAGCAGCCGAACAGGGACCAGTTCCATGAACACTGAAGCTTTCTTTGGACAA	CASSRTGTSSMNTEAFF	10	1.966847992199093E-4	51	TCRBV04-01*01	TCRBV04	TCRBV04-01	01				TCRBD01-01*01	TCRBD01	TCRBD01-01	01				TCRBJ01-01*01	TCRBJ01	TCRBJ01-01	01				4	2	3	3	10	0	30	43	45	51	61	10	In	VDJ
GGAGCTTGGTGACTCTGCTGTGTATTTCTGTGCCAGCAGCCAAGATCCTAGCGGGGGGGCTCCACCGGGGAGCTGTTTTTTGGAGAA		17	3.333484155792829E-4	53	TCRBV03	TCRBV03	unresolved			TCRBV03-01,TCRBV03-02		TCRBD02-01*01	TCRBD02	TCRBD02-01	01				TCRBJ02-02*01	TCRBJ02	TCRBJ02-02	01				0	2	4	0	3	4	28	45	47	59	62	17	Out	VDJ
CTGCTGTCGGCTGCTCCCTCCCAGACATCTGTGTACTTCTGTGCCAGCAGCCTGACGGGCCTGGGATGGGCCCTCCACTTTGGGAAC	CASSLTGLGWALHF	5	9.511048976361812E-5	42	TCRBV06-05*01	TCRBV06	TCRBV06-05	01						unresolved		TCRBD01,TCRBD02	TCRBD01-01,TCRBD02-01		TCRBJ01-06*01	TCRBJ01	TCRBJ01-06	01				6	12	0	8	4	14	39	50	62	66	70	5	In	VDJ
CTGCTCCCTCCCAGACATCTGTGTACTTCTGTGCCAGCAGTTACTCTTTCAGCGATCTGAAGCTCCTACGAGCAGTACGTCGGGCCG		28	5.438842569977773E-4	52	TCRBV06	TCRBV06	unresolved			TCRBV06-05,TCRBV06-06		TCRBD02-01	TCRBD02	TCRBD02-01				01,02	TCRBJ02-07*01	TCRBJ02	TCRBJ02-07	01				0	4	6	6	25	17	29	46	50	54	79	28	Out	VDJ
GAGTCTGCCAGGCCCTCACATACCTCTCAGTACCTCTGTGCCAGCAGTGAAATGGGTCCGCAAGGAAACACCATATATTTTGGAGAG	CASSEMGPQGNTIYF	17	3.3611862401899993E-4	45	TCRBV25-01*01	TCRBV25	TCRBV25-01	01						unresolved		TCRBD01,TCRBD02	TCRBD01-01,TCRBD02-01		TCRBJ01-03*01	TCRBJ01	TCRBJ01-03	01				2	2	0	9	7	4	36	51	53	56	63	17	In	VDJ
CTGTCGGCTGCTCCCTCCCAGACATCTGTGTACTTCTGTGCCAGCAGTTACTCTCGGACGTACGATTACGAGCAGTACTTCGGGCCG	CASSYSRTYDYEQYF	6	1.2281257416078844E-4	45	TCRBV06-05*01	TCRBV06	TCRBV06-05	01						unresolved		TCRBD01,TCRBD02	TCRBD01-01,TCRBD02-01		TCRBJ02-07*01	TCRBJ02	TCRBJ02-07	01				0	2	1	7	7	4	36	53	55	59	66	6	In	VDJ
ATCCAGCGCACACAGCAGGAGGACTCGGCCGTGTATCTCTGTGCCAGCAGCGTAACAGGGGGTGCCGGGGAGCTGTTTTTTGGAGAA	CASSVTGGAGELFF	32	6.186798848701372E-4	42	TCRBV07-02*01	TCRBV07	TCRBV07-02	01				TCRBD01-01*01	TCRBD01	TCRBD01-01	01				TCRBJ02-02*01	TCRBJ02	TCRBJ02-02	01				5	3	3	1	2	6	39	51	54	62	64	32	In	VDJ
ACCAGTGCCCATCCTGAAGACAGCAGCTTCTACATCTGCAGTGCTAGCATCAACAGGGGGGGAAGTTCACCCCTCCACTTTGGGAAC	CSASINRGGSSPLHF	4	9.511048976361812E-5	45	TCRBV20	TCRBV20	unresolved			TCRBV20-01,TCRBV20-or09_02		TCRBD01-01*01	TCRBD01	TCRBD01-01	01				TCRBJ01-06*01	TCRBJ01	TCRBJ01-06	01				3	5	3	1	5	9	36	47	52	60	65	4	In	VDJ
GTGAGCACCTTGGAGCTGGGGGACTCGGCCCTTTATCTTTGCGCCAGCAGCCTAGGACAGTCAACAGATACGCAGTATTTTGGCCCA	CASSLGQSTDTQYF	16	3.185739705674587E-4	42	TCRBV05-01*01	TCRBV05	TCRBV05-01	01				TCRBD01-01*01	TCRBD01	TCRBD01-01	01				TCRBJ02-03*01	TCRBJ02	TCRBJ02-03	01				4	3	1	5	3	3	39	51	54	60	63	16	In	VDJ
GAGTCGGCTGCTCCCTCCCAGACATCTGTGTACTTCTGTGCCAGCAGTGAACTAGCGGGGGGCCAAGAGACCCAGTACTTCGGGCCA	CASSELAGGQETQYF	9	1.957613964066703E-4	45	TCRBV06-01*01	TCRBV06	TCRBV06-01	01				TCRBD02-01*01	TCRBD02	TCRBD02-01	01				TCRBJ02-05*01	TCRBJ02	TCRBJ02-05	01				2	0	4	1	0	1	36	-1	51	-1	62	9	In	VDJ
GCCTTGTTGCTGGGGGACTCGGCCCTCTATCTCTGTGCCAGCAGCCCCCAGACTAGATTATTGGCAGATACGCAGTATTTTGGCCCA	CASSPQTRLLADTQYF	15	2.9548890023648345E-4	48	TCRBV05-06*01	TCRBV05	TCRBV05-06	01				TCRBD02-01	TCRBD02	TCRBD02-01				01,02	TCRBJ02-03*01	TCRBJ02	TCRBJ02-03	01				4	5	2	8	8	4	33	45	50	56	64	15	In	VDJ
CGGTCCACAAAGCTGGAGGACTCAGCCATGTACTTCTGTGCCAGCAGTGACCTAATGGGTACTAATGAAAAACTGTTTTTTGGCAGT	CASSDLMGTNEKLFF	15	3.0287612274239556E-4	45	TCRBV02-01*01	TCRBV02	TCRBV02-01	01						unresolved		TCRBD01,TCRBD02	TCRBD01-01,TCRBD02-01		TCRBJ01-04*01	TCRBJ01	TCRBJ01-04	01				3	6	0	9	1	2	36	50	56	59	60	15	In	VDJ
ATCCGCTCACCAGGCCTGGGGGACGCAGCCATGTACCTGTGTGCCACCAGCAGAGGACAGGAGAATCAGCCCCAGCATTTTGGTGAT	CATSRGQENQPQHF	12	2.4470174550833784E-4	42	TCRBV15-01*01	TCRBV15	TCRBV15-01	01				TCRBD01-01*01	TCRBD01	TCRBD01-01	01				TCRBJ01-05*01	TCRBJ01	TCRBJ01-05	01				1	0	2	4	2	4	39	-1	55	61	63	12	In	VDJ
TCGGCTGCTCCCTCCCAGACATCTGTGTACTTCTGTGCCAGCAGGACCGGGACAGGGGAGGGTAGGCAGCCCCAGCATTTTGGTGAT	CASRTGTGEGRQPQHF	11	2.308507033097527E-4	48	TCRBV06	TCRBV06	unresolved			TCRBV06-01,TCRBV06-05		TCRBD01-01*01	TCRBD01	TCRBD01-01	01				TCRBJ01-05*01	TCRBJ01	TCRBJ01-05	01				6	4	0	2	8	7	33	44	48	58	66	11	In	VDJ
CAGCGCACAGAGCGGGGGGACTCAGCCGTGTATCTCTGTGCCAGCAGCCCCGACAGCGGGGGGACAGATACGCAGTATTTTGGCCCA	CASSPDSGGTDTQYF	26	5.051013388417389E-4	45	TCRBV07-03*01	TCRBV07	TCRBV07-03	01				TCRBD02-01*01	TCRBD02	TCRBD02-01	01				TCRBJ02-03*01	TCRBJ02	TCRBJ02-03	01				5	6	6	1	0	3	36	48	54	-1	63	26	In	VDJ
ACTGTGAGCAACATGAGCCCTGAAGACAGCAGCATATATCTCTGCAGCGTACAGCGGGGGGGCACAGATACGCAGTATTTTGGCCCA	CSVQRGGTDTQYF	2	4.24765294089945E-5	39	TCRBV29-01*01	TCRBV29	TCRBV29-01	01				TCRBD02-01*01	TCRBD02	TCRBD02-01	01				TCRBJ02-03*01	TCRBJ02	TCRBJ02-03	01				6	2	6	1	0	1	42	50	52	-1	61	2	In	VDJ
GAGATCCAGCGCACAGAGCAGGGGGACTCGGCCATGTATCTCTGTGCCAGCAGCTTTGAAGGGGTGGGTGAGCAGTACTTCGGGCCG	CASSFEGVGEQYF	27	5.475778682507334E-4	39	TCRBV07-09	TCRBV07	TCRBV07-09				01,03	TCRBD01-01*01	TCRBD01	TCRBD01-01	01				TCRBJ02-07*01	TCRBJ02	TCRBJ02-07	01				3	3	5	2	5	7	42	56	59	64	69	27	In	VDJ
GCTTCTCCCTGATTCTGGAGTCCGCCAGCACCAACCAGACATCTATGTACCTCTGTGCCAGCAGCGGGAGAGCAGTACGTCGGGCCG		34	6.519223861467416E-4	28	TCRBV28-01*01	TCRBV28	TCRBV28-01	01				TCRBD02-01*02	TCRBD02	TCRBD02-01	02				TCRBJ02-07*01	TCRBJ02	TCRBJ02-07	01				6	0	8	2	9	17	53	-1	64	70	79	34	Out	VDJ
ACTGTGAGCAACATGAGCCCTGAAGACAGCAGCATATATCTCTGCAGCGTTGACGCAGGGGGCAACTATGGCTACACCTTCGGTTCG	CSVDAGGNYGYTF	1	1.9391459078019226E-5	39	TCRBV29-01*01	TCRBV29	TCRBV29-01	01				TCRBD01-01*01	TCRBD01	TCRBD01-01	01				TCRBJ01-02*01	TCRBJ01	TCRBJ01-02	01				3	2	4	0	0	2	42	53	55	-1	63	1	In	VDJ
GAGTCGGCTGCTCCCTCCCAGACATCTGTGTACTTCTGTGCCAGCAGTGAATCTAGCGGGGGACCAGAGACCCAGTACTTCGGGCCA	CASSESSGGPETQYF	6	1.292763938534615E-4	45	TCRBV06-01*01	TCRBV06	TCRBV06-01	01				TCRBD02-01*01	TCRBD02	TCRBD02-01	01				TCRBJ02-05*01	TCRBJ02	TCRBJ02-05	01				2	1	4	2	3	4	36	51	52	62	65	6	In	VDJ
GAGTCCGCCAGCACCAACCAGACATCTATGTACCTCTGTGCCAGCAGTCCAAGGGGAGGGATGAACACTGAAGCTTTCTTTGGACAA	CASSPRGGMNTEAFF	32	6.196032876833763E-4	45	TCRBV28-01*01	TCRBV28	TCRBV28-01	01				TCRBD02-01*02	TCRBD02	TCRBD02-01	02				TCRBJ01-01*01	TCRBJ01	TCRBJ01-01	01				5	5	9	0	1	0	36	48	53	60	61	32	In	VDJ
CCAGTCCACGGAGTCAGGGGACACAGCACTGTATTTCTGTGCCAGCAGCAAAGGAGGCGGCAGGGAAATGAGCAGTACGTCGGGCCG		126	0.0024146983566200133	44	TCRBV21-01*01	TCRBV21	TCRBV21-01	01				TCRBD01-01*01	TCRBD01	TCRBD01-01	01				TCRBJ02-07*01	TCRBJ02	TCRBJ02-07	01				1	7	4	3	14	17	37	53	60	65	79	126	Out	VDJ
ATCCTGAGTTCTAAGAAGCTCCTTCTCAGTGACTCTGGCTTCTATCTCTGTGCCTGCCAAACGGGCTATGGCTACACCTTCGGTTCG	CACQTGYGYTF	1	2.123826470449725E-5	33	TCRBV30-01*01	TCRBV30	TCRBV30-01	01				TCRBD02-01	TCRBD02	TCRBD02-01				01,02	TCRBJ01-02*01	TCRBJ01	TCRBJ01-02	01				6	5	8	4	0	4	48	56	61	-1	65	1	In	VDJ
GGGTTGGAGTCGGCTGCTCCCTCCCAAACATCTGTGTACTTCTGTGCCAGCAGTTACCCAGGGGTTTCTGAAGCTTTCTTTGGACAA	CASSYPGVSEAFF	8	1.643657007565439E-4	39	TCRBV06	TCRBV06	unresolved			TCRBV06-02,TCRBV06-03		TCRBD01-01*01	TCRBD01	TCRBD01-01	01				TCRBJ01-01*01	TCRBJ01	TCRBJ01-01	01				2	1	4	2	3	6	42	57	58	64	67	8	In	VDJ
TCTAAGAAGCTCCTTCTCAGTGACTCTGGCTTCTATCTCTGTGCCTGGGGTGAGTGGACAGGGACTTACGAGCAGTACTTCGGGCCG	CAWGEWTGTYEQYF	1	1.8468056264780216E-5	42	TCRBV30-01*01	TCRBV30	TCRBV30-01	01				TCRBD01-01*01	TCRBD01	TCRBD01-01	01				TCRBJ02-07*01	TCRBJ02	TCRBJ02-07	01				1	3	1	3	3	4	39	52	55	63	66	1	In	VDJ
AGTTCTAAGAAGCTCCTTCTCAGTGACTCTGGCTTCTATCTCTGTGCCTGGAGTGTCAATAGCAATCAGCCCCAGCATTTTGGTGAT	CAWSVNSNQPQHF	1	2.5855278770692303E-5	39	TCRBV30-01*01	TCRBV30	TCRBV30-01	01				TCRBD01-01*01	TCRBD01	TCRBD01-01	01				TCRBJ01-05*01	TCRBJ01	TCRBJ01-05	01				0	0	4	6	1	0	42	-1	56	58	59	1	In	VDJ
ACGATCCAGCGCACACAGCAGGAGGACTCGGCCGTGTATCTCTGTGCCAGCAGCTTAGAGGGGGAGCAGCCCCAGCATTTTGGTGAT	CASSLEGEQPQHF	22	4.423099475414862E-4	39	TCRBV07-02*01	TCRBV07	TCRBV07-02	01				TCRBD01-01*01	TCRBD01	TCRBD01-01	01				TCRBJ01-05*01	TCRBJ01	TCRBJ01-05	01				1	0	5	1	2	7	42	-1	58	64	66	22	In	VDJ
TTGTTGCTAGGGGACTCGGCCCTCTATCTCTGTGCCAGCAGCTTGGCGGGAACCAGGGGTCGAGGTGAAAAACTGTTTTTTGGCAGT	CASSLAGTRGRGEKLFF	2	5.078715472814559E-5	51	TCRBV05-07*01	TCRBV05	TCRBV05-07	01				TCRBD01-01*01	TCRBD01	TCRBD01-01	01				TCRBJ01-04*01	TCRBJ01	TCRBJ01-04	01				0	7	4	2	6	7	30	46	53	59	65	2	In	VDJ
TCTAAGAAGCTCCTTCTCAGTGACTCTGGCTTCTATCTCTGTGCCTGCCCTGGGTTCGGGGGGAACTATGGCTACACCTTCGGTTCG	CACPGFGGNYGYTF	1	1.9391459078019226E-5	42	TCRBV30-01*01	TCRBV30	TCRBV30-01	01				TCRBD02-01*01	TCRBD02	TCRBD02-01	01				TCRBJ01-02*01	TCRBJ01	TCRBJ01-02	01				6	9	8	1	0	2	39	47	56	-1	63	1	In	VDJ
GCCTTGGAGCTGGACGACTCGGCCCTGTATCTCTGTGCCAGCAGGGAGGGGCTTGGACAGGGGGTCCCTGAAGCTTTCTTTGGACAA	CASREGLGQGVPEAFF	16	3.2688459588660985E-4	48	TCRBV05-04*01	TCRBV05	TCRBV05-04	01				TCRBD01-01*01	TCRBD01	TCRBD01-01	01				TCRBJ01-01*01	TCRBJ01	TCRBJ01-01	01				5	10	1	1	3	6	33	44	54	64	67	16	In	VDJ
GAGCTGGGGGACTCAGCTTTGTATTTCTGTGCCAGCAGCGTAGGTCCTAGCGGGGGGGCCGACACCGGGGAGCTGTTTTTTGGAGAA	CASSVGPSGGADTGELFF	14	2.797910524114203E-4	54	TCRBV09-01	TCRBV09	TCRBV09-01				01,02	TCRBD02-01*01	TCRBD02	TCRBD02-01	01				TCRBJ02-02*01	TCRBJ02	TCRBJ02-02	01				0	3	4	0	3	3	27	43	46	58	61	14	In	VDJ
CTGATTCTGGAGTCCGCCAGCACCAACCAGACATCTATGTACCTCTGTGCCAGCAGTTTGACCGGAGATGGCTACACCTTCGGTTCG	CASSLTGDGYTF	27	5.254162007329972E-4	36	TCRBV28-01*01	TCRBV28	TCRBV28-01	01				TCRBD02-01*02	TCRBD02	TCRBD02-01	02				TCRBJ01-02*01	TCRBJ01	TCRBJ01-02	01				3	4	10	2	0	6	45	59	63	-1	67	27	In	VDJ
CCGCTCAGGCTGCTGTCGGCTGCTCCCTCCCAGACATCTGTGTACTTCTGTGCCAGCATACTCGGCCCTGAAGCTTTCTTTGGACAA	CASILGPEAFF	11	2.290038976832747E-4	33	TCRBV06-05*01	TCRBV06	TCRBV06-05	01						unresolved		TCRBD01,TCRBD02	TCRBD01-01,TCRBD02-01		TCRBJ01-01*01	TCRBJ01	TCRBJ01-01	01				7	5	9	0	1	6	48	58	63	66	67	11	In	VDJ
TCTCTGGAGCTGGGGGACTCAGCTTTGTATTTCTGTGCCAGCAGCGTAGGAGGGGGGGAACAATTACGAGAGCAGTACTTCGGGCCG	CASSVGGGEQLREQYF	4	8.125944756503296E-5	48	TCRBV09-01	TCRBV09	TCRBV09-01				01,02	TCRBD02-01*01	TCRBD02	TCRBD02-01	01				TCRBJ02-07*01	TCRBJ02	TCRBJ02-07	01				0	2	9	0	11	7	33	49	51	58	69	4	In	VDJ
CTGCAGCCAGAAGACTCGGCCCTGTATCTCTGCGCCAGCAGCAAGGCTCTTCCGGGACAAGTGAACACTGAAGCTTTCTTTGGACAA	CASSKALPGQVNTEAFF	9	1.9299118796695325E-4	51	TCRBV04-03*01	TCRBV04	TCRBV04-03	01				TCRBD01-01*01	TCRBD01	TCRBD01-01	01				TCRBJ01-01*01	TCRBJ01	TCRBJ01-01	01				5	11	0	6	2	0	30	42	53	59	61	9	In	VDJ
ATCCCCAACCAGACAGCTCTTTACTTCTGTGCCACCAGTGGAGGGAGTGCCAGCCCATGGGGGGCCAACGTCCTGACTTTCGGGGCC	CATSGGSASPWGANVLTF	3	5.3557363167862627E-5	54	TCRBV24	TCRBV24	unresolved			TCRBV24-01,TCRBV24-or09_02		TCRBD02-01*02	TCRBD02	TCRBD02-01	02				TCRBJ02-06*01	TCRBJ02	TCRBJ02-06	01				5	2	9	2	13	4	27	40	42	47	60	3	In	VDJ
CATGTGGTCGCACTGCAGCAAGAAGACTCAGCTGCGTATCTCTGCACCAGCAGCCTGGGAGGGAGGTACGAGCAGTACTTCGGGCCG	CTSSLGGRYEQYF	3	7.110201661940384E-5	39	TCRBV01-01*01	TCRBV01	TCRBV01-01	01				TCRBD02-01*02	TCRBD02	TCRBD02-01	02				TCRBJ02-07*01	TCRBJ02	TCRBJ02-07	01				4	1	9	0	3	4	42	55	56	63	66	3	In	VDJ
TCTCTGGAGCTGGGGGACTCAGCTTTGTATTTCTGTGCCAGCAGCCTTACGAAGGGACAGGGGGTTTCACCCCTCCACTTTGGGAAC	CASSLTKGQGVSPLHF	5	1.1450194884163735E-4	48	TCRBV09-01	TCRBV09	TCRBV09-01				01,02	TCRBD01-01*01	TCRBD01	TCRBD01-01	01				TCRBJ01-06*01	TCRBJ01	TCRBJ01-06	01				4	8	0	1	1	9	33	45	53	64	65	5	In	VDJ
CTGGAGTCGCCCAGCCCCAACCAGACCTCTCTGTACTTCTGTGCCAGCAGTTTAAGTGTCAGCGCCTATGGCTACACCTTCGGTTCG	CASSLSVSAYGYTF	5	1.0157430945629119E-4	42	TCRBV27-01*01	TCRBV27	TCRBV27-01	01				TCRBD02-01	TCRBD02	TCRBD02-01				01,02	TCRBJ01-02*01	TCRBJ01	TCRBJ01-02	01				2	6	6	6	1	4	39	54	60	64	65	5	In	VDJ
ATCCTGGAGTCGCCCAGCCCCAACCAGACCTCTCTGTACTTCTGTGCCAGCAGTCCGTCCCTCTGGGGCGAGCAGTACGTCGGGCCG	CASSPSLWGEQYV	3	8.402965600474998E-5	39	TCRBV27-01*01	TCRBV27	TCRBV27-01	01				TCRBD01-01*01	TCRBD01	TCRBD01-01	01				TCRBJ02-07*01	TCRBJ02	TCRBJ02-07	01				5	10	7	0	10	17	42	54	64	69	79	3	In	VDJ
CAGAGCAGGGGGACTCGGCCGTGTATGTCTGTGCAAGTCGCACAAGGACAGGGGAAAGTTGGCAATCAGCCCCAGCATTTTGGTGAT		31	6.057522454847911E-4	52	TCRBV12-02*01	TCRBV12	TCRBV12-02	01				TCRBD01-01*01	TCRBD01	TCRBD01-01	01				TCRBJ01-05*01	TCRBJ01	TCRBJ01-05	01				5	4	1	2	7	2	29	41	45	54	61	31	Out	VDJ
CTGAAGATCCAGCCCTCAGAACCCAGGGACTCAGCTGTGTACTTCTGTGCCAGCAGTCCCGAGACCCGGGGAGCTTTCTTTGGACAA	CASSPETRGAFF	15	3.047229283688736E-4	36	TCRBV12	TCRBV12	unresolved			TCRBV12-03,TCRBV12-04		TCRBD02-01*01	TCRBD02	TCRBD02-01	01				TCRBJ01-01*01	TCRBJ01	TCRBJ01-01	01				5	9	8	3	0	10	45	57	66	-1	71	15	In	VDJ
CTGATCCTGGAGTCGCCCAGCCCCAACCAGACCTCTCTGTACTTCTGTGCCAGCAGTCCGATTAATTCACCCCTCCACTTTGGGAAC	CASSPINSPLHF	4	9.511048976361812E-5	36	TCRBV27-01*01	TCRBV27	TCRBV27-01	01						unresolved		TCRBD01,TCRBD02	TCRBD01-01,TCRBD02-01		TCRBJ01-06*01	TCRBJ01	TCRBJ01-06	01				5	2	2	8	1	6	45	57	59	61	62	4	In	VDJ
GAGTCTGCCATCCCCAACCAGACAGCTCTTTACTTCTGTGCCACCAGTGATGCAGCTAGGGACACCGGGGAGCTGTTTTTTGGAGAA	CATSDAARDTGELFF	2	6.371479411349174E-5	45	TCRBV24	TCRBV24	unresolved			TCRBV24-01,TCRBV24-or09_02				unresolved		TCRBD01,TCRBD02	TCRBD01-01,TCRBD02-01		TCRBJ02-02*01	TCRBJ02	TCRBJ02-02	01				3	6	5	3	0	3	36	51	57	-1	61	2	In	VDJ
CACGCCCTGCAGCCAGAAGACTCAGCCCTGTATCTCTGCGCCAGCAGCCAACTTAATCAGGGGAACGAAAAACTGTTTTTTGGCAGT	CASSQLNQGNEKLFF	15	3.0379952555563454E-4	45	TCRBV04-01*01	TCRBV04	TCRBV04-01	01				TCRBD01-01*01	TCRBD01	TCRBD01-01	01				TCRBJ01-04*01	TCRBJ01	TCRBJ01-04	01				2	6	4	2	3	8	36	51	57	63	66	15	In	VDJ
CTGTCGGCTGCTCCCTCCCAGACATCTGTGTACTTCTGTGCCAGCAGTTACTCGAAGTCAGGGTTTTCACCCCTCCACTTTGGGAAC	CASSYSKSGFSPLHF	3	5.817437723405768E-5	45	TCRBV06-05*01	TCRBV06	TCRBV06-05	01				TCRBD01-01*01	TCRBD01	TCRBD01-01	01				TCRBJ01-06*01	TCRBJ01	TCRBJ01-06	01				0	5	4	3	2	9	36	53	58	63	65	3	In	VDJ
CCTACACACCCTGCAGCCAGAAGACTCGGCCCTGTATCTCTGCGCCAGCAGCAGGCCGAGGGGACCTACGAGCAGTACTTCGGGCCG		4	9.880410101657416E-5	41	TCRBV04-03*01	TCRBV04	TCRBV04-03	01						unresolved		TCRBD01,TCRBD02	TCRBD01-01,TCRBD02-01		TCRBJ02-07*01	TCRBJ02	TCRBJ02-07	01				5	6	5	2	1	2	40	52	58	63	64	4	Out	VDJ
GAGTCGGCTGCTCCCTCCCAAACATCTGTGTACTTCTGTGCCAGCAGTTACCGGTCGAGGGAGTTCACTGAAGCTTTCTTTGGACAA	CASSYRSREFTEAFF	10	2.0130181328610434E-4	45	TCRBV06	TCRBV06	unresolved			TCRBV06-02,TCRBV06-03		TCRBD02-01*02	TCRBD02	TCRBD02-01	02				TCRBJ01-01*01	TCRBJ01	TCRBJ01-01	01				2	7	9	2	2	4	36	51	58	63	65	10	In	VDJ
ACTCTGACTGTGAGCAACATGAGCCCTGAAGACAGCAGCATATATCTCTGCAGCGTTGAAGAGAACACTGAAGCTTTCTTTGGACAA	CSVEENTEAFF	1	1.6621250638302195E-5	33	TCRBV29-01*01	TCRBV29	TCRBV29-01	01						unresolved					TCRBJ01-01*01	TCRBJ01	TCRBJ01-01	01				0	0	0	0	0	1	48	-1	-1	-1	62	1	In	VJ
CAGCGCACACAGCAGGAGGACTCGGCCGTGTATCTCTGTGCCAGCAGCTTAGCGCAGTCGGGGGGACACGAGCAGTACTTCGGGCCG	CASSLAQSGGHEQYF	9	1.7359972888893402E-4	45	TCRBV07-02*01	TCRBV07	TCRBV07-02	01				TCRBD02-01*01	TCRBD02	TCRBD02-01	01				TCRBJ02-07*01	TCRBJ02	TCRBJ02-07	01				0	5	8	1	2	5	36	53	58	65	67	9	In	VDJ
CTGACTGTGAGCAACATGAGCCCTGAAGACAGCAGCATATATCTCTGCAGCGGGGGACAGACGAACACTGAAGCTTTCTTTGGACAA	CSGGQTNTEAFF	1	1.6621250638302195E-5	36	TCRBV29-01*01	TCRBV29	TCRBV29-01	01				TCRBD01-01*01	TCRBD01	TCRBD01-01	01				TCRBJ01-01*01	TCRBJ01	TCRBJ01-01	01				7	1	0	5	2	1	45	52	53	60	62	1	In	VDJ
GGGTTGGAGTCGGCTGCTCCCTCCCAAACATCTGTGTACTTCTGTGCCAGCAGTCTGGGACTAGCCTACGAGCAGTACGTCGGGCCG	CASSLGLAYEQYV	3	7.110201661940384E-5	39	TCRBV06	TCRBV06	unresolved			TCRBV06-02,TCRBV06-03		TCRBD02-01	TCRBD02	TCRBD02-01				01,02	TCRBJ02-07*01	TCRBJ02	TCRBJ02-07	01				5	2	0	7	14	17	42	54	56	65	79	3	In	VDJ
GAGTCCGCTACCAGCTCCCAGACATCTGTGTACTTCTGTGCCATCAGTGATCCCGGACAGGGGATCCACGAGCAGTACTTCGGGCCG	CAISDPGQGIHEQYF	30	5.817437723405768E-4	45	TCRBV10-03*01	TCRBV10	TCRBV10-03	01				TCRBD01-01*01	TCRBD01	TCRBD01-01	01				TCRBJ02-07*01	TCRBJ02	TCRBJ02-07	01				3	4	1	2	4	5	36	50	54	63	67	30	In	VDJ
TCCGCTACCAGCTCCCAGACATCTGTGTACTTCTGTGCCATCAGTGAGTCGGACCTAGGAGTTTTCACTGAAGCTTTCTTTGGACAA	CAISESDLGVFTEAFF	22	4.3030571096937904E-4	48	TCRBV10-03*01	TCRBV10	TCRBV10-03	01						unresolved		TCRBD01,TCRBD02	TCRBD01-01,TCRBD02-01		TCRBJ01-01*01	TCRBJ01	TCRBJ01-01	01				0	0	1	7	11	4	33	-1	50	54	65	22	In	VDJ
ATCAATTCCCTGGAGCTTGGTGACTCTGCTGTGTATTTCTGTGCCAGCAGCCAAGGCAGCAGATTCTATGGCTACACCTTCGGTTCG	CASSQGSRFYGYTF	2	5.3557363167862627E-5	42	TCRBV03	TCRBV03	unresolved			TCRBV03-01,TCRBV03-02				unresolved		TCRBD01,TCRBD02	TCRBD01-01,TCRBD02-01		TCRBJ01-02*01	TCRBJ01	TCRBJ01-02	01				1	1	4	5	6	4	39	55	56	59	65	2	In	VDJ
CTGATCCTGGAGTCGCCCAGCCCCAACCAGACCTCTCTGTACTTCTGTGCCAGCAGTCCTCCGGGCTCACCCCTCCACTTTGGGAAC	CASSPPGSPLHF	3	8.772326725770602E-5	36	TCRBV27-01*01	TCRBV27	TCRBV27-01	01						unresolved		TCRBD01,TCRBD02	TCRBD01-01,TCRBD02-01		TCRBJ01-06*01	TCRBJ01	TCRBJ01-06	01				5	5	8	0	0	10	45	57	62	-1	66	3	In	VDJ
ACTGTGAGCAACATGAGCCCTGAAGACAGCAGCATATATCTCTGCAGCGTTGAAGATTTGTCCCACCACGAGCAGTACGTCGGGCCG	CSVEDLSHHEQYV	1	1.200423657210714E-5	39	TCRBV29-01*01	TCRBV29	TCRBV29-01	01						unresolved		TCRBD01,TCRBD02	TCRBD01-01,TCRBD02-01		TCRBJ02-07*01	TCRBJ02	TCRBJ02-07	01				0	16	4	5	4	17	42	56	72	75	79	1	In	VDJ
TTCCCTGGAGCTTGGTGACTCTGCTGTGTATTTCTGTGCCAGCAGCCACTTCCCACCCGTAGCACAGATACGCAGTATTTTGGCCCA		4	8.957007288418405E-5	47	TCRBV03	TCRBV03	unresolved			TCRBV03-01,TCRBV03-02				unresolved		TCRBD01,TCRBD02	TCRBD01-01,TCRBD02-01		TCRBJ02-03*01	TCRBJ02	TCRBJ02-03	01				3	6	3	7	4	0	34	48	54	56	60	4	Out	VDJ
AGACAAAGCTCACTTAAATCTTCACATCAATTCCCTGGAGCTTGGTGACTCTGCTGTGTGGGACGGGGTGAAGCTTTCTTTGGACAA		2	3.878291815603845E-5	17	TCRBV03-01*01	TCRBV03	TCRBV03-01	01						unresolved		TCRBD01,TCRBD02	TCRBD01-01,TCRBD02-01		TCRBJ01-01*01	TCRBJ01	TCRBJ01-01	01				22	0	0	7	4	7	64	-1	59	64	68	2	Out	VDJ
CTGAGTTCTAAGAAGCTCCTTCTCAGTGACTCTGGCTTCTATCTCTGTGCCTGGAGTGTAACAGTAATCAAAGCTTTCTTTGGACAA	CAWSVTVIKAFF	1	1.8468056264780216E-5	36	TCRBV30-01*01	TCRBV30	TCRBV30-01	01				TCRBD01-01*01	TCRBD01	TCRBD01-01	01				TCRBJ01-01*01	TCRBJ01	TCRBJ01-01	01				0	1	3	5	6	9	45	59	60	64	70	1	In	VDJ
ATCAATTCCCTGGAGCTTGGTGACTCTGCTGTGTATTTCTGTGCCAGCAGCCAAGAAGGGTGGCAAGAGACCCAGTACTTCGGGCCA	CASSQEGWQETQYF	4	8.679986444446701E-5	42	TCRBV03	TCRBV03	unresolved			TCRBV03-01,TCRBV03-02				unresolved		TCRBD01,TCRBD02	TCRBD01-01,TCRBD02-01		TCRBJ02-05*01	TCRBJ02	TCRBJ02-05	01				0	0	5	3	3	2	39	-1	56	60	63	4	In	VDJ
TCTCTGGAGCTGGGGGACTCAGCTTTGTATTTCTGTGCCAGCAGCGCTCCTTTGGGGGAAAGGACCTACGAGCAGTACTTCGGGCCG	CASSAPLGERTYEQYF	5	1.1819556009459339E-4	48	TCRBV09-01	TCRBV09	TCRBV09-01				01,02			unresolved		TCRBD01,TCRBD02	TCRBD01-01,TCRBD02-01		TCRBJ02-07*01	TCRBJ02	TCRBJ02-07	01				3	7	6	1	6	2	33	46	53	58	64	5	In	VDJ
AGTTCTAAGAAGCTCCTTCTCAGTGACTCTGGCTTCTATCTCTGTGCCTGGAGTGTTAGGGGTGGTACTGAAGCTTTCTTTGGACAA	CAWSVRGGTEAFF	1	1.8468056264780216E-5	39	TCRBV30-01*01	TCRBV30	TCRBV30-01	01				TCRBD01-01*01	TCRBD01	TCRBD01-01	01				TCRBJ01-01*01	TCRBJ01	TCRBJ01-01	01				0	1	5	2	4	5	42	56	57	62	66	1	In	VDJ
CTGGAGTTGGCTGCTCCCTCCCAGACATCTGTGTACTTCTGTGCCAGCAGGCAGGGCTGGGGCAATCAGCCCCAGCATTTTGGTGAT	CASRQGWGNQPQHF	13	2.6039959333340105E-4	42	TCRBV06-06	TCRBV06	TCRBV06-06				01,02	TCRBD01-01*01	TCRBD01	TCRBD01-01	01				TCRBJ01-05*01	TCRBJ01	TCRBJ01-05	01				6	1	4	3	5	2	39	50	51	56	61	13	In	VDJ
GTGAGCACCTTGGAGCTGGGGGACTCGGCCCTTTATCTTTGCGCCAGCAGCTTGGAGGCGGAGAACACTGAAGCTTTCTTTGGACAA	CASSLEAENTEAFF	8	1.7359972888893402E-4	42	TCRBV05-01*01	TCRBV05	TCRBV05-01	01				TCRBD02-01	TCRBD02	TCRBD02-01				01,02	TCRBJ01-01*01	TCRBJ01	TCRBJ01-01	01				0	2	7	5	1	1	39	55	57	61	62	8	In	VDJ
TCCCTGGAGCTTGGTGACTCTGCTGTGTATTTCTGTGCCAGCAGCCAAAGCGGGGCAACGGGCAATCAGCCCCAGCATTTTGGTGAT	CASSQSGATGNQPQHF	3	6.556159973996977E-5	48	TCRBV03	TCRBV03	unresolved			TCRBV03-01,TCRBV03-02		TCRBD02-01*01	TCRBD02	TCRBD02-01	01				TCRBJ01-05*01	TCRBJ01	TCRBJ01-05	01				2	0	6	3	6	2	33	-1	48	55	61	3	In	VDJ
AGTTCTAAGAAGCTCCTTCTCAGTGACTCTGGCTTCTATCTCTGTGCCTGGAGTGTCGGGACCGAGGTCGAGCAGTACTTCGGGCCG	CAWSVGTEVEQYF	1	1.3851042198585162E-5	39	TCRBV30-01*01	TCRBV30	TCRBV30-01	01						unresolved		TCRBD01,TCRBD02	TCRBD01-01,TCRBD02-01		TCRBJ02-07*01	TCRBJ02	TCRBJ02-07	01				0	1	0	7	6	6	42	56	57	62	68	1	In	VDJ
TCTAAGAAGCTCCTTCTCAGTGACTCTGGCTTCTATCTCTGTGCCTGGAGTGTAAGCGAGGGAGACACTGAAGCTTTCTTTGGACAA	CAWSVSEGDTEAFF	1	1.7544653451541206E-5	42	TCRBV30-01*01	TCRBV30	TCRBV30-01	01				TCRBD02-01*02	TCRBD02	TCRBD02-01	02				TCRBJ01-01*01	TCRBJ01	TCRBJ01-01	01				0	6	9	2	0	3	39	53	59	-1	64	1	In	VDJ
CACCTACACGCCCTGCAGCCAGAAGACTCAGCCCTGTATCTCTGCGCCAGCAGCCAAGGGGGCAATCAGCCCCAGCATTTTGGTGAT	CASSQGGNQPQHF	4	8.033604475179394E-5	39	TCRBV04-01*01	TCRBV04	TCRBV04-01	01						unresolved		TCRBD01,TCRBD02	TCRBD01-01,TCRBD02-01		TCRBJ01-05*01	TCRBJ01	TCRBJ01-05	01				1	0	0	9	0	2	42	-1	58	-1	61	4	In	VDJ
CTGGAGTCGCCCAGCCCCAACCAGACCTCTCTGTACTTCTGTGCCAGCAGTATCGTCAGTTCATACAATGAGCAGTTCTTCGGGCCA	CASSIVSSYNEQFF	5	1.108083375886813E-4	42	TCRBV27-01*01	TCRBV27	TCRBV27-01	01				TCRBD01-01*01	TCRBD01	TCRBD01-01	01				TCRBJ02-01*01	TCRBJ02	TCRBJ02-01	01				5	5	4	5	4	4	39	51	56	59	63	5	In	VDJ
GTTCTAAGAAGCTCCTTCTCAGTGACTCTGGCTTCTATCTCTGTGCCTGGAGTGCGACAGTGGAACACTGAAGCTTTCTTTGGACAA		1	1.7544653451541206E-5	40	TCRBV30-01*01	TCRBV30	TCRBV30-01	01				TCRBD01-01*01	TCRBD01	TCRBD01-01	01				TCRBJ01-01*01	TCRBJ01	TCRBJ01-01	01				1	1	2	5	2	1	41	54	55	60	62	1	Out	VDJ
CTGTCGGCTGCTCCCTCCCAGACATCTGTGTACTTCTGTGCCAGCAGTCCGTCGACAGGGGCATCCTATGGCTACACCTTCGGTTCG	CASSPSTGASYGYTF	3	7.66424334988379E-5	45	TCRBV06-05*01	TCRBV06	TCRBV06-05	01				TCRBD01-01*01	TCRBD01	TCRBD01-01	01				TCRBJ01-02*01	TCRBJ01	TCRBJ01-02	01				5	5	2	2	4	4	36	48	53	61	65	3	In	VDJ
CTGACTGTGAGCAACATGAGCCCTGAAGACAGCAGCATATATCTCTGCAGCGTTCAGCTCAGCCACACTGAAGCTTTCTTTGGACAA	CSVQLSHTEAFF	1	1.4774445011824173E-5	36	TCRBV29-01*01	TCRBV29	TCRBV29-01	01						unresolved		TCRBD01,TCRBD02	TCRBD01-01,TCRBD02-01		TCRBJ01-01*01	TCRBJ01	TCRBJ01-01	01				5	0	4	5	7	3	45	-1	54	57	64	1	In	VDJ
AGGCTGGAGTTGGCTGCTCCCTCCCAGACATCTGTGTACTTCTGTGCCAGCAGTTACTCGATCCGTCAGCCCCAGCATTTTGGTGAT	CASSYSIRQPQHF	11	2.1515285548468952E-4	39	TCRBV06-06	TCRBV06	TCRBV06-06				01,02			unresolved		TCRBD01,TCRBD02	TCRBD01-01,TCRBD02-01		TCRBJ01-05*01	TCRBJ01	TCRBJ01-05	01				0	0	2	8	4	6	42	-1	59	61	65	11	In	VDJ
CTAAACCTGAGCTCTCTGGAGCTGGGGGACTCAGCTTTGTATTTCTGTGCCAGCAGCGTAGGTGACACTGAAGCTTTCTTTGGACAA	CASSVGDTEAFF	5	1.1727215728135437E-4	36	TCRBV09-01	TCRBV09	TCRBV09-01				01,02			unresolved					TCRBJ01-01*01	TCRBJ01	TCRBJ01-01	01				0	0	0	0	3	3	45	-1	-1	61	64	5	In	VJ
AGGCTGGAGTCGGCTGCTCCCTCCCAGACATCTGTGTACTTCTGTGCCAGCAGTGAGTCAAGCCCGGGCGAGCAGTACGTCGGGCCG	CASSESSPGEQYV	3	6.925521099292581E-5	39	TCRBV06-01*01	TCRBV06	TCRBV06-01	01						unresolved		TCRBD01,TCRBD02	TCRBD01-01,TCRBD02-01		TCRBJ02-07*01	TCRBJ02	TCRBJ02-07	01				3	9	8	0	10	17	42	56	65	69	79	3	In	VDJ
GAGTCTGCCATCCCCAACCAGACAGCTCTTTACTTCTGTGCCACCAGTGATTCGGACAGGAGGGGGACTGAAGCTTTCTTTGGACAA	CATSDSDRRGTEAFF	2	3.7859515342799445E-5	45	TCRBV24	TCRBV24	unresolved			TCRBV24-01,TCRBV24-or09_02		TCRBD01-01*01	TCRBD01	TCRBD01-01	01				TCRBJ01-01*01	TCRBJ01	TCRBJ01-01	01				2	1	1	4	6	5	36	52	53	60	66	2	In	VDJ
CTGACTGTGAGCAACATGAGCCCTGAAGACAGCAGCATATATCTCTGCAGCGGGAGGGACAGGTCCACTGAAGCTTTCTTTGGACAA	CSGRDRSTEAFF	1	1.4774445011824173E-5	36	TCRBV29-01*01	TCRBV29	TCRBV29-01	01				TCRBD01-01*01	TCRBD01	TCRBD01-01	01				TCRBJ01-01*01	TCRBJ01	TCRBJ01-01	01				7	3	0	4	2	4	45	52	55	63	65	1	In	VDJ
CTGAGTTCTAAGAAGCTCCTTCTCAGTGACTCTGGCTTCTATCTCTGTGCCTGGATTAGAACAGGGTATGAAGCTTTCTTTGGACAA	CAWIRTGYEAFF	1	1.6621250638302195E-5	36	TCRBV30-01*01	TCRBV30	TCRBV30-01	01				TCRBD01-01*01	TCRBD01	TCRBD01-01	01				TCRBJ01-01*01	TCRBJ01	TCRBJ01-01	01				4	5	3	3	2	7	45	55	60	66	68	1	In	VDJ
TCTAAGAAGCTCCTTCTCAGTGACTCTGGCTTCTATCTCTGTGCCTGGCTCTCTGCGCAAGCTAACTATGGCTACACCTTCGGTTCG	CAWLSAQANYGYTF	1	1.3851042198585162E-5	42	TCRBV30-01*01	TCRBV30	TCRBV30-01	01				TCRBD02-01	TCRBD02	TCRBD02-01				01,02	TCRBJ01-02*01	TCRBJ01	TCRBJ01-02	01				5	6	7	6	4	0	39	48	54	57	61	1	In	VDJ
AGCGCACACAGCAGGAGGACTCGGCCGTGTATCTCTGTGCCAGCAGTTAATACCGGGACATCGGTCTACGAGCAGTACTTCGGGCCG		11	2.2715709205679667E-4	46	TCRBV07-02*01	TCRBV07	TCRBV07-02	01				TCRBD01-01*01	TCRBD01	TCRBD01-01	01				TCRBJ02-07*01	TCRBJ02	TCRBJ02-07	01				6	8	0	6	5	3	35	46	54	60	65	11	Out	VDJ
AGGCTGCTGTCGGCTGCTCCCTCCCAGACATCTGTGTACTTCTGTGCCAGCAGTTACTCGGGTGATTCACCCCTCCACTTTGGGAAC	CASSYSGDSPLHF	3	8.310625319151097E-5	39	TCRBV06-05*01	TCRBV06	TCRBV06-05	01						unresolved		TCRBD01,TCRBD02	TCRBD01-01,TCRBD02-01		TCRBJ01-06*01	TCRBJ01	TCRBJ01-06	01				0	0	0	9	2	8	42	-1	59	62	64	3	In	VDJ
AACGCCTTGTTGCTGGGGGACTCGGCCCTCTATCTCTGTGCCAGCAGCTCGGGACAGGGGGCAAGTTCACCCCTCCACTTTGGGAAC	CASSSGQGASSPLHF	2	4.617014066195054E-5	45	TCRBV05-06*01	TCRBV05	TCRBV05-06	01				TCRBD01-01*01	TCRBD01	TCRBD01-01	01				TCRBJ01-06*01	TCRBJ01	TCRBJ01-06	01				3	1	0	0	3	9	36	49	50	62	65	2	In	VDJ
CTGACTGTGAGCAACATGAGCCCTGAAGACAGCAGCATATATCTCTGCAGCGTTGCGGGACAGGCCTACGAGCAGTACTTCGGGCCG	CSVAGQAYEQYF	1	1.108083375886813E-5	36	TCRBV29-01*01	TCRBV29	TCRBV29-01	01				TCRBD01-01*01	TCRBD01	TCRBD01-01	01				TCRBJ02-07*01	TCRBJ02	TCRBJ02-07	01				4	1	0	4	0	2	45	55	56	-1	64	1	In	VDJ
TCTAAGAAGCTCCTTCTCAGTGACTCTGGCTTCTATCTCTGTGCCTGGAGGAGCCCGGGACACCTCTATGGCTACACCTTCGGTTCG	CAWRSPGHLYGYTF	1	1.3851042198585162E-5	42	TCRBV30-01*01	TCRBV30	TCRBV30-01	01				TCRBD01-01*01	TCRBD01	TCRBD01-01	01				TCRBJ01-02*01	TCRBJ01	TCRBJ01-02	01				3	6	0	6	3	4	39	50	56	62	65	1	In	VDJ
CTGAGTTCTAAGAAGCTCCTTCTCAGTGACTCTGGCTTCTATCTCTGTGCCTGGAAGATCGGGGGACCTGGCTACACCTTCGGTTCG	CAWKIGGPGYTF	1	1.3851042198585162E-5	36	TCRBV30-01*01	TCRBV30	TCRBV30-01	01				TCRBD02-01*01	TCRBD02	TCRBD02-01	01				TCRBJ01-02*01	TCRBJ01	TCRBJ01-02	01				4	4	8	2	3	7	45	55	59	65	68	1	In	VDJ
CACGCCCTGCAGCCAGAAGACTCAGCCCTGTATCTCTGCGCCAGCAGCCAAGACCCGGGGTTTCAGGAGACCCAGTACTTCGGGCCA	CASSQDPGFQETQYF	3	5.448076598110164E-5	45	TCRBV04-01*01	TCRBV04	TCRBV04-01	01				TCRBD02-01*01	TCRBD02	TCRBD02-01	01				TCRBJ02-05*01	TCRBJ02	TCRBJ02-05	01				0	2	8	3	6	5	36	53	55	60	66	3	In	VDJ
ATCCTGAGTTCTAAGAAGCTCCTTCTCAGTGACTCTGGCTTCTATCTCTGTGCCTGGAGTGAAGGACAGGCAGCTTTCTTTGGACAA	CAWSEGQAAFF	1	1.6621250638302195E-5	33	TCRBV30-01*01	TCRBV30	TCRBV30-01	01				TCRBD01-01*01	TCRBD01	TCRBD01-01	01				TCRBJ01-01*01	TCRBJ01	TCRBJ01-01	01				1	2	1	4	1	10	48	61	63	70	71	1	In	VDJ
ATCCTGAGTTCTAAGAAGCTCCTTCTCAGTGACTCTGGCTTCTATCTCTGTGCCTGTCAGGGGAACTATGGCTACACCTTCGGTTCG	CACQGNYGYTF	1	1.3851042198585162E-5	33	TCRBV30-01*01	TCRBV30	TCRBV30-01	01				TCRBD01-01*01	TCRBD01	TCRBD01-01	01				TCRBJ01-02*01	TCRBJ01	TCRBJ01-02	01				6	1	4	2	0	2	48	56	57	-1	63	1	In	VDJ
GCGTCTGCTGTACCCTCTCAGACATCTGTGTACTTCTGTGCCAGCAGTGCTGCTAGCGGGGCTAACAATGAGCAGTTCTTCGGGCCA	CASSAASGANNEQFF	24	4.7555244881809057E-4	45	TCRBV06-04	TCRBV06	TCRBV06-04				01,02	TCRBD02-01*01	TCRBD02	TCRBD02-01	01				TCRBJ02-01*01	TCRBJ02	TCRBJ02-01	01				4	3	4	3	3	5	36	49	52	61	64	24	In	VDJ
ATCCGGTCCACAAAGCTGGAGGACTCAGCCATGTACTTCTGTGCCAGTCAAACCAGGACAGATAATCAGCCCCAGCATTTTGGTGAT	CASQTRTDNQPQHF	8	1.643657007565439E-4	42	TCRBV02-01*01	TCRBV02	TCRBV02-01	01				TCRBD01-01*01	TCRBD01	TCRBD01-01	01				TCRBJ01-05*01	TCRBJ01	TCRBJ01-05	01				9	8	1	5	2	4	39	47	55	61	63	8	In	VDJ
AGTTCTAAGAAGCTCCTTCTCAGTGACTCTGGCTTCTATCTCTGTGCCTCCCTGACAGAGATGAACACTGAAGCTTTCTTTGGACAA	CASLTEMNTEAFF	1	1.5697847825063185E-5	39	TCRBV30-01*01	TCRBV30	TCRBV30-01	01				TCRBD01-01*01	TCRBD01	TCRBD01-01	01				TCRBJ01-01*01	TCRBJ01	TCRBJ01-01	01				7	4	2	5	3	0	42	49	53	58	61	1	In	VDJ
CTGCTGTCGGCTGCTCCCTCCCAGACATCTGTGTACTTCTGTGCCAGCAGTTTAGGTGGGACTAATGAAAAACTGTTTTTTGGCAGT	CASSLGGTNEKLFF	6	1.292763938534615E-4	42	TCRBV06-05*01	TCRBV06	TCRBV06-05	01						unresolved		TCRBD01,TCRBD02	TCRBD01-01,TCRBD02-01		TCRBJ01-04*01	TCRBJ01	TCRBJ01-04	01				4	5	0	9	0	2	39	52	57	-1	60	6	In	VDJ
TCTAAGAAGCTCCTTCTCAGTGACTCTGGCTTCTATCTCTGTGCCTGGAGTAGCGGTGGCATGAACACTGAAGCTTTCTTTGGACAA	CAWSSGGMNTEAFF	1	1.5697847825063185E-5	42	TCRBV30-01*01	TCRBV30	TCRBV30-01	01				TCRBD02-01	TCRBD02	TCRBD02-01				01,02	TCRBJ01-01*01	TCRBJ01	TCRBJ01-01	01				2	0	6	5	5	0	39	-1	51	56	61	1	In	VDJ
AGTTCTAAGAAGCTCCTTCTCAGTGACTCTGGCTTCTATCTCTGTGCCTGGAGTGTACTGGGTTACACTGAAGCTTTCTTTGGACAA	CAWSVLGYTEAFF	1	1.5697847825063185E-5	39	TCRBV30-01*01	TCRBV30	TCRBV30-01	01						unresolved		TCRBD01,TCRBD02	TCRBD01-01,TCRBD02-01		TCRBJ01-01*01	TCRBJ01	TCRBJ01-01	01				0	3	0	9	2	3	42	56	59	62	64	1	In	VDJ
CACCTACACACCCTGCAGCCAGAAGACTCGGCCCTGTATCTCTGTGCCAGCAGCTCCGGACAGGACTACGAGCAGTACTTCGGGCCG	CASSSGQDYEQYF	2	4.062972378251648E-5	39	TCRBV04-02*01	TCRBV04	TCRBV04-02	01				TCRBD01-01*01	TCRBD01	TCRBD01-01	01				TCRBJ02-07*01	TCRBJ02	TCRBJ02-07	01				5	3	1	4	1	3	42	54	57	64	65	2	In	VDJ
AAGCTCCTTCTCAGTGACTCTGGCTTCTATCTCTGTGCCTGGAGTGTGGGTCCGGGACAGCAGGTTGTTGTAGCTTTCTTTGGACAA	CAWSVGPGQQVVVAFF	1	1.5697847825063185E-5	48	TCRBV30-01*01	TCRBV30	TCRBV30-01	01				TCRBD01-01*01	TCRBD01	TCRBD01-01	01				TCRBJ01-01*01	TCRBJ01	TCRBJ01-01	01				0	6	0	5	11	10	33	47	53	60	71	1	In	VDJ
CTGAGTTCTAAGAAGCTCCTTCTCAGTGACTCTGGCTTCTATCTCTGTGCCTGGGGGACTATTTCCTACGAGCAGTACTTCGGGCCG	CAWGTISYEQYF	1	1.200423657210714E-5	36	TCRBV30-01*01	TCRBV30	TCRBV30-01	01				TCRBD02-01	TCRBD02	TCRBD02-01				01,02	TCRBJ02-07*01	TCRBJ02	TCRBJ02-07	01				5	0	0	9	2	1	45	-1	54	61	63	1	In	VDJ
GAGTCGGCTGCTCCCTCCCAGACATCTGTGTACTTCTGTGCCAGCAGAGACCGGGACAGGGTTAACACTGAAGCTTTCTTTGGACAA	CASRDRDRVNTEAFF	5	1.2096576853431041E-4	45	TCRBV06-01*01	TCRBV06	TCRBV06-01	01				TCRBD01-01*01	TCRBD01	TCRBD01-01	01				TCRBJ01-01*01	TCRBJ01	TCRBJ01-01	01				6	5	0	3	2	2	36	47	52	61	63	5	In	VDJ
TGACTGTGAGCAACATGAGCCCTGAAGACAGCAGCATATATCTCTGCAGCGTTGAATCAGTCCCCCTACGAGCAGTACGTCGGGCCG		1	1.015743094562912E-5	37	TCRBV29-01*01	TCRBV29	TCRBV29-01	01						unresolved		TCRBD01,TCRBD02	TCRBD01-01,TCRBD02-01		TCRBJ02-07*01	TCRBJ02	TCRBJ02-07	01				2	1	4	5	19	17	44	56	57	60	79	1	Out	VDJ
TCCTTCTCAGTGACTCTGGCTTCTATCTCTGTGCCTGGGAATACTGAGATGGAGGAATGACTATGCTACGAGCAGTACTTCGGGCCG		2	2.123826470449725E-5	52	TCRBV30-01*01	TCRBV30	TCRBV30-01	01				TCRBD02-01	TCRBD02	TCRBD02-01				01,02	TCRBJ02-07*01	TCRBJ02	TCRBJ02-07	01				5	20	2	9	2	3	29	38	58	63	65	2	Out	VDJ
AGTTCTAAGAAGCTCCTTCTCAGTGACTCTGGCTTCTATCTCTGTGCCTGGAGTACAGGGCTTAACTATGGCTACACCTTCGGTTCG	CAWSTGLNYGYTF	1	1.2927639385346152E-5	39	TCRBV30-01*01	TCRBV30	TCRBV30-01	01				TCRBD01-01*01	TCRBD01	TCRBD01-01	01				TCRBJ01-02*01	TCRBJ01	TCRBJ01-02	01				2	0	3	3	2	1	42	-1	54	60	62	1	In	VDJ
AAGAAGCTCCTTCTCAGTGACTCTGGCTTCTATCTCTGTGCCTGGAGTGGCCAGGACCGTCCCGGTCAGCCCCAGCATTTTGGTGAT	CAWSGQDRPGQPQHF	1	1.6621250638302195E-5	45	TCRBV30-01*01	TCRBV30	TCRBV30-01	01						unresolved		TCRBD01,TCRBD02	TCRBD01-01,TCRBD02-01		TCRBJ01-05*01	TCRBJ01	TCRBJ01-05	01				1	4	1	7	8	6	36	49	53	57	65	1	In	VDJ
CTGAGTTCTAAGAAGCTCCTTCTCAGTGACTCTGGCTTCTATCTCTGTGCCTGGAGTGTGAGCAATTCACCCCTCCACTTTGGGAAC	CAWSVSNSPLHF	1	1.200423657210714E-5	36	TCRBV30-01*01	TCRBV30	TCRBV30-01	01				TCRBD02-01	TCRBD02	TCRBD02-01				01,02	TCRBJ01-06*01	TCRBJ01	TCRBJ01-06	01				0	1	6	7	0	7	45	59	60	-1	63	1	In	VDJ
ATCCTGAGTTCTAAGAAGCTCCTTCTCAGTGACTCTGGCTTCTATCTCTGTGCCTGGAGTACGCCGGGGGAGCAGTACTTCGGGCCG	CAWSTPGEQYF	1	1.108083375886813E-5	33	TCRBV30-01*01	TCRBV30	TCRBV30-01	01				TCRBD02-01*01	TCRBD02	TCRBD02-01	01				TCRBJ02-07*01	TCRBJ02	TCRBJ02-07	01				2	4	8	3	0	7	48	60	64	-1	69	1	In	VDJ
AGTTCTAAGAAGCTCCTTCTCAGTGACTCTGGCTTCTATCTCTGTGCCTGGAGCAATTCTGGGGGTTATGGCTACACCTTCGGTTCG	CAWSNSGGYGYTF	1	1.2927639385346152E-5	39	TCRBV30-01*01	TCRBV30	TCRBV30-01	01						unresolved		TCRBD01,TCRBD02	TCRBD01-01,TCRBD02-01		TCRBJ01-02*01	TCRBJ01	TCRBJ01-02	01				3	7	6	1	1	5	42	53	60	65	66	1	In	VDJ
CTGACTGTGAGCAACATGAGCCCTGAAGACAGCAGCATATATCTCTGCAGCGTTGGAGGACCGAACACTGAAGCTTTCTTTGGACAA	CSVGGPNTEAFF	1	1.2927639385346152E-5	36	TCRBV29-01*01	TCRBV29	TCRBV29-01	01						unresolved		TCRBD01,TCRBD02	TCRBD01-01,TCRBD02-01		TCRBJ01-01*01	TCRBJ01	TCRBJ01-01	01				4	2	1	7	1	1	45	55	57	61	62	1	In	VDJ
ACTCTGACTGTGAGCAACATGAGCCCTGAAGACAGCAGCATATATCTCTGCAGCGTGAAGACAGACTACGAGCAGTACTTCGGGCCG	CSVKTDYEQYF	1	9.234028132390108E-6	33	TCRBV29-01*01	TCRBV29	TCRBV29-01	01				TCRBD01-01*01	TCRBD01	TCRBD01-01	01				TCRBJ02-07*01	TCRBJ02	TCRBJ02-07	01				6	3	2	5	1	3	48	56	59	64	65	1	In	VDJ
ACCCTGGAGTCTGCCAGGCCCTCACATACCTCTCAGTACCTCTGTGCCAGCAGTGAGGGCTCTGGAAACACCATATATTTTGGAGAG	CASSEGSGNTIYF	3	7.294882224588185E-5	39	TCRBV25-01*01	TCRBV25	TCRBV25-01	01						unresolved		TCRBD01,TCRBD02	TCRBD01-01,TCRBD02-01		TCRBJ01-03*01	TCRBJ01	TCRBJ01-03	01				3	0	0	9	0	0	42	-1	56	-1	59	3	In	VDJ
AAGAAGCTCCTTCTCAGTGACTCTGGCTTCTATCTCTGTGCCTGGAGTGCCAACAGGGTTTCGATCTATGGCTACACCTTCGGTTCG	CAWSANRVSIYGYTF	1	1.200423657210714E-5	45	TCRBV30-01*01	TCRBV30	TCRBV30-01	01				TCRBD01-01*01	TCRBD01	TCRBD01-01	01				TCRBJ01-02*01	TCRBJ01	TCRBJ01-02	01				1	3	3	3	7	4	36	49	52	58	65	1	In	VDJ
CTACACACCCTGCAGCCAGAAGACTCGGCCCTGTATCTCTGTGCCAGCAGCCCACTACTTGGCAGCGGGGAGCTGTTTTTTGGAGAA	CASSPLLGSGELFF	2	5.1710557541384606E-5	42	TCRBV04-02*01	TCRBV04	TCRBV04-02	01				TCRBD02-01	TCRBD02	TCRBD02-01				01,02	TCRBJ02-02*01	TCRBJ02	TCRBJ02-02	01				4	1	3	9	8	7	39	52	53	57	65	2	In	VDJ
CTGATCCTGGAGTCGCCCAGCCCCAACCAGACCTCTCTGTACTTCTGTGCCAGCAGTCACCCTAATGAAAAACTGTTTTTTGGCAGT	CASSHPNEKLFF	6	1.2558278260050548E-4	36	TCRBV27-01*01	TCRBV27	TCRBV27-01	01						unresolved		TCRBD01,TCRBD02	TCRBD01-01,TCRBD02-01		TCRBJ01-04*01	TCRBJ01	TCRBJ01-04	01				5	1	3	7	1	3	45	57	58	60	61	6	In	VDJ
ACTCTGACTGTGAGCAACATGAGCCCTGAAGACAGCAGCATATATCTCTGCAGCGTTGACGGGGGGAACGAGCAGTACTTCGGGCCG	CSVDGGNEQYF	1	9.234028132390108E-6	33	TCRBV29-01*01	TCRBV29	TCRBV29-01	01				TCRBD02-01*01	TCRBD02	TCRBD02-01	01				TCRBJ02-07*01	TCRBJ02	TCRBJ02-07	01				3	0	8	1	1	5	48	-1	59	66	67	1	In	VDJ
AATTCCCTGGAGCTTGGTGACTCTGCTGTGTATTTCTGTGCCAGCAGGGATATCACTAGCGGACAAGAGACCCAGTACTTCGGGCCA	CASRDITSGQETQYF	2	5.448076598110164E-5	45	TCRBV03	TCRBV03	unresolved			TCRBV03-01,TCRBV03-02		TCRBD02-01	TCRBD02	TCRBD02-01				01,02	TCRBJ02-05*01	TCRBJ02	TCRBJ02-05	01				6	7	3	5	1	2	36	47	54	62	63	2	In	VDJ
AGTTCTAAGAAGCTCCTTCTCAGTGACTCTGGCTTCTATCTCTGTGCCTGGAGTCGGGCAAATAATCAGCCCCAGCATTTTGGTGAT	CAWSRANNQPQHF	1	1.5697847825063185E-5	39	TCRBV30-01*01	TCRBV30	TCRBV30-01	01						unresolved		TCRBD01,TCRBD02	TCRBD01-01,TCRBD02-01		TCRBJ01-05*01	TCRBJ01	TCRBJ01-05	01				2	1	8	0	4	4	42	54	55	59	63	1	In	VDJ
CTGACTGTGAGCAACATGAGCCCTGAAGACAGCAGCATATATCTCTGCAGCGTTGAAGGCAGGGGGCACGAGCAGTACTTCGGGCCG	CSVEGRGHEQYF	1	9.234028132390108E-6	36	TCRBV29-01*01	TCRBV29	TCRBV29-01	01				TCRBD01-01*01	TCRBD01	TCRBD01-01	01				TCRBJ02-07*01	TCRBJ02	TCRBJ02-07	01				1	1	4	0	0	5	45	58	59	-1	67	1	In	VDJ
ATCCTGAGTTCTAAGAAGCTCCTCCTCAGTGACTCTGGCTTCTATCTCTGTGCCTGGAGTGGGGGCACTGAAGCTTTCTTTGGACAA	CAWSGGTEAFF	1	1.4774445011824173E-5	33	TCRBV30-01*02	TCRBV30	TCRBV30-01	02						unresolved		TCRBD01,TCRBD02	TCRBD01-01,TCRBD02-01		TCRBJ01-01*01	TCRBJ01	TCRBJ01-01	01				1	0	6	2	0	4	48	-1	61	-1	65	1	In	VDJ
AGTTCTAAGAAGCTCCTTCTCAGTGACTCTGGCTTCTATCTCTGTGCCTGGAGTGTAGAGCGGAGCTATGGCTACACCTTCGGTTCG	CAWSVERSYGYTF	1	1.200423657210714E-5	39	TCRBV30-01*01	TCRBV30	TCRBV30-01	01				TCRBD02-01	TCRBD02	TCRBD02-01				01,02	TCRBJ01-02*01	TCRBJ01	TCRBJ01-02	01				0	2	6	5	2	4	42	56	58	63	65	1	In	VDJ
GGTGACTCTGCTGTGTATTTCTGTGCCAGCAGCCAAGTGGGTCCATTGGATGCCGACTCTGGGGCCAACGTCCTGACTTTCGGGGCC	CASSQVGPLDADSGANVLTF	3	6.371479411349174E-5	60	TCRBV03	TCRBV03	unresolved			TCRBV03-01,TCRBV03-02				unresolved		TCRBD01,TCRBD02	TCRBD01-01,TCRBD02-01		TCRBJ02-06*01	TCRBJ02	TCRBJ02-06	01				1	1	0	9	15	0	21	37	38	41	56	3	In	VDJ
ACTCTGACTGTGAGCAACATGAGCCCTGAAGACAGCAGCATATATCTCTGCAGCGCAGGGGAGAATCAGCCCCAGCATTTTGGTGAT	CSAGENQPQHF	1	1.3851042198585162E-5	33	TCRBV29-01*01	TCRBV29	TCRBV29-01	01				TCRBD01-01*01	TCRBD01	TCRBD01-01	01				TCRBJ01-05*01	TCRBJ01	TCRBJ01-05	01				7	0	4	2	2	4	48	-1	55	61	63	1	In	VDJ
TCCCTAGAGTCTGCCATCCCCAACCAGACAGCTCTTTACTTCTGTGCCACCAGTGATTGGACAGGGGTTGGCTACACCTTCGGTTCG	CATSDWTGVGYTF	1	2.123826470449725E-5	39	TCRBV24	TCRBV24	unresolved			TCRBV24-01,TCRBV24-or09_02		TCRBD01-01*01	TCRBD01	TCRBD01-01	01				TCRBJ01-02*01	TCRBJ01	TCRBJ01-02	01				2	0	1	2	1	7	42	-1	58	67	68	1	In	VDJ
ACTCTGACTGTGAGCAACATGAGCCCTGAAGACAGCAGCATATATCTCTGCAGCGTTGTATACCAGAATGTAGTCACCTTCGGTTCG	CSVVYQNVVTF	1	1.015743094562912E-5	33	TCRBV29-01*01	TCRBV29	TCRBV29-01	01						unresolved		TCRBD01,TCRBD02	TCRBD01-01,TCRBD02-01		TCRBJ01-02*01	TCRBJ01	TCRBJ01-02	01				4	5	4	5	8	13	48	58	63	66	74	1	In	VDJ
TAAGAAGCTCCTCCTCAGTGACTCTGGCTTCTATCTCTGTGCCTGGATCGCAGGGGCTATAGCAATCAGCCCCAGCATTTTGGTGAT		1	1.5697847825063185E-5	44	TCRBV30-01*02	TCRBV30	TCRBV30-01	02				TCRBD01-01*01	TCRBD01	TCRBD01-01	01				TCRBJ01-05*01	TCRBJ01	TCRBJ01-05	01				4	3	4	2	3	0	37	47	50	56	59	1	Out	VDJ
AACGCCTTGTTGCTGGGGGACTCGGCCCTCTATCTCTGTGCCAGCAGCGGGGGGACTAGCCGAACCTACGAGCAGTACTTCGGGCCG	CASSGGTSRTYEQYF	2	3.7859515342799445E-5	45	TCRBV05-06*01	TCRBV05	TCRBV05-06	01				TCRBD02-01	TCRBD02	TCRBD02-01				01,02	TCRBJ02-07*01	TCRBJ02	TCRBJ02-07	01				4	3	0	7	4	2	36	48	51	60	64	2	In	VDJ
CACATCAATTCCCTGGAGCTTGGTGACTCTGCTGTGTATTTCTGTGCCAGCAGCCCTCGGCAGGGAGATGGCTACACCTTCGGTTCG	CASSPRQGDGYTF	2	4.062972378251648E-5	39	TCRBV03	TCRBV03	unresolved			TCRBV03-01,TCRBV03-02				unresolved		TCRBD01,TCRBD02	TCRBD01-01,TCRBD02-01		TCRBJ01-02*01	TCRBJ01	TCRBJ01-02	01				4	5	4	3	2	6	42	55	60	65	67	2	In	VDJ
TTGGAGTCGGCTGCTCCCTCCCAAACATCTGTGTACTTCTGTGCCAGCAGTTCCGGGGGGGCGACAGATACGCAGTATTTTGGCCCA	CASSSGGATDTQYF	3	6.556159973996977E-5	42	TCRBV06	TCRBV06	unresolved			TCRBV06-02,TCRBV06-03		TCRBD02-01*01	TCRBD02	TCRBD02-01	01				TCRBJ02-03*01	TCRBJ02	TCRBJ02-03	01				4	1	8	0	2	3	39	52	53	61	63	3	In	VDJ
GTGAGCAACATGAGCCCTGAAGACAGCAGCATATATCTCTGCAGCGTTGAACTCGCGACAGTGAACACTGAAGCTTTCTTTGGACAA	CSVELATVNTEAFF	1	1.200423657210714E-5	42	TCRBV29-01*01	TCRBV29	TCRBV29-01	01				TCRBD01-01*01	TCRBD01	TCRBD01-01	01				TCRBJ01-01*01	TCRBJ01	TCRBJ01-01	01				2	5	2	5	0	0	39	51	56	-1	61	1	In	VDJ
TCTAAGAAGCTCCTTCTCAGTGACTCTGGCTTCTATCTCTGTGCCTGGAGTGACGGGGACAGCTCCTACGAGCAGTACTTCGGGCCG	CAWSDGDSSYEQYF	1	1.108083375886813E-5	42	TCRBV30-01*01	TCRBV30	TCRBV30-01	01				TCRBD01-01*01	TCRBD01	TCRBD01-01	01				TCRBJ02-07*01	TCRBJ02	TCRBJ02-07	01				1	3	0	5	0	0	39	52	55	-1	62	1	In	VDJ
CACGCCCTGCAGCCAGAAGACTCAGCCCTGTATCTCTGCGCCAGCAGCCCTTCAACGACAGGGAACTATGGCTACACCTTCGGTTCG	CASSPSTTGNYGYTF	4	1.0619132352248624E-4	45	TCRBV04-01*01	TCRBV04	TCRBV04-01	01				TCRBD01-01*01	TCRBD01	TCRBD01-01	01				TCRBJ01-02*01	TCRBJ01	TCRBJ01-02	01				4	7	2	3	0	2	36	49	56	-1	63	4	In	VDJ
GCAGAGCTTGGGGACTCGGCCATGTATCTCTGTGCCAGCAGCTTAGGTGGGCAGGGGGCAACTAATGAAAAACTGTTTTTTGGCAGT	CASSLGGQGATNEKLFF	48	9.243262160522498E-4	51	TCRBV11-01*01	TCRBV11	TCRBV11-01	01				TCRBD01-01*01	TCRBD01	TCRBD01-01	01				TCRBJ01-04*01	TCRBJ01	TCRBJ01-04	01				1	5	4	1	0	0	30	46	51	-1	58	48	In	VDJ
CTGACTGTGAGCAACATGAGCCCTGAAGACAGCAGCATATATCTCTGCAGCGTTGGGGTGGGCAATCAGCCCCAGCATTTTGGTGAT	CSVGVGNQPQHF	1	1.2927639385346152E-5	36	TCRBV29-01*01	TCRBV29	TCRBV29-01	01						unresolved		TCRBD01,TCRBD02	TCRBD01-01,TCRBD02-01		TCRBJ01-05*01	TCRBJ01	TCRBJ01-05	01				4	0	0	9	3	2	45	-1	55	58	61	1	In	VDJ
CACGCCCTGCAGCCAGAAGACTCAGCCCTGTATCTCTGCGCCAGCAGCCAACAGGGGGCAAGCAATCAGCCCCAGCATTTTGGTGAT	CASSQQGASNQPQHF	4	8.679986444446701E-5	45	TCRBV04-01*01	TCRBV04	TCRBV04-01	01				TCRBD01-01*01	TCRBD01	TCRBD01-01	01				TCRBJ01-05*01	TCRBJ01	TCRBJ01-05	01				2	0	4	0	1	1	36	-1	51	59	60	4	In	VDJ
GTGAGCAACATGAGCCCTGAAGACAGCAGCATATATCTCTGCAGCGTTAGCGGGGTGGGCCTTTCCTACGAGCAGTACTTCGGGCCG	CSVSGVGLSYEQYF	1	9.234028132390108E-6	42	TCRBV29-01*01	TCRBV29	TCRBV29-01	01				TCRBD02-01*01	TCRBD02	TCRBD02-01	01				TCRBJ02-07*01	TCRBJ02	TCRBJ02-07	01				5	0	6	3	8	1	39	-1	48	55	63	1	In	VDJ
AGGATCCAGCAGGTAGTGCGAGGAGATTCGGCAGCTTATTTCTGTGCCAGCTCACCGAGGGGCGGAAACACCATATATTTTGGAGAG	CASSPRGGNTIYF	46	9.077049654139476E-4	39	TCRBV18-01*01	TCRBV18	TCRBV18-01	01						unresolved		TCRBD01,TCRBD02	TCRBD01-01,TCRBD02-01		TCRBJ01-03*01	TCRBJ01	TCRBJ01-03	01				3	1	5	2	1	4	42	56	57	62	63	46	In	VDJ
CTTCACATCAATTCCCTGGAGCTTGGTGACTCTGCTGTGTATTTCTGTGCCAGCAGCCAATTTGGCACTGAAGCTTTCTTTGGACAA	CASSQFGTEAFF	2	4.801694628842856E-5	36	TCRBV03	TCRBV03	unresolved			TCRBV03-01,TCRBV03-02				unresolved		TCRBD01,TCRBD02	TCRBD01-01,TCRBD02-01		TCRBJ01-01*01	TCRBJ01	TCRBJ01-01	01				2	3	0	10	0	4	45	60	63	-1	65	2	In	VDJ
CTGAGTTCTAAGAAGCTCCTTCTCAGTGACTCTGGCTTCTATCTCTGTGCCTGGAGGGCAGGGGCTTATGGCTACACCTTCGGTTCG	CAWRAGAYGYTF	1	1.200423657210714E-5	36	TCRBV30-01*01	TCRBV30	TCRBV30-01	01				TCRBD01-01*01	TCRBD01	TCRBD01-01	01				TCRBJ01-02*01	TCRBJ01	TCRBJ01-02	01				3	2	4	2	2	5	45	56	58	64	66	1	In	VDJ
ACTGTGAGCAACATGAGCCCTGAAGACAGCAGCATATATCTCTGCAGCGTCCGGGACAACTTCAATCAGCCCCAGCATTTTGGTGAT	CSVRDNFNQPQHF	1	1.2927639385346152E-5	39	TCRBV29-01*01	TCRBV29	TCRBV29-01	01				TCRBD01-01*01	TCRBD01	TCRBD01-01	01				TCRBJ01-05*01	TCRBJ01	TCRBJ01-05	01				6	2	0	6	4	3	42	50	52	58	62	1	In	VDJ
TCTAAGAAGCTCCTTCTCAGTGACTCTGGCTTCTATCTCTGTGCCTACACGACAGGGAGGTTGGACACTGAAGCTTTCTTTGGACAA	CAYTTGRLDTEAFF	1	1.3851042198585162E-5	42	TCRBV30-01*01	TCRBV30	TCRBV30-01	01				TCRBD01-01*01	TCRBD01	TCRBD01-01	01				TCRBJ01-01*01	TCRBJ01	TCRBJ01-01	01				7	4	2	3	7	3	39	46	50	57	64	1	In	VDJ
GGGTTGGAGTCGGCTGCTCCCTCCCAAACATCTGTGTACTTCTGTGCCAGCAGTTACTCGGCGAATGGTGAGCAGTTCTTCGGGCCA	CASSYSANGEQFF	5	9.880410101657416E-5	39	TCRBV06	TCRBV06	unresolved			TCRBV06-02,TCRBV06-03				unresolved		TCRBD01,TCRBD02	TCRBD01-01,TCRBD02-01		TCRBJ02-01*01	TCRBJ02	TCRBJ02-01	01				0	0	9	0	6	9	42	-1	59	62	68	5	In	VDJ
ATCCTGAGTTCTAAGAAGCTCCTTCTCAGTGACTCTGGCTTCTATCTCTGTGCCTGGAGTGTAGCGGCCGAAGCTTTCTTTGGACAA	CAWSVAAEAFF	1	1.3851042198585162E-5	33	TCRBV30-01*01	TCRBV30	TCRBV30-01	01				TCRBD02-01	TCRBD02	TCRBD02-01				01,02	TCRBJ01-01*01	TCRBJ01	TCRBJ01-01	01				0	0	6	5	2	8	48	-1	62	67	69	1	In	VDJ
CACACCCTGCAGCCAGAAGACTCGGCCCTGTATCTCTGTGCCAGCAGCCAAGATCGGGGGGGCCAAGAGACCCAGTACTTCGGGCCA	CASSQDRGGQETQYF	2	4.894034910166757E-5	45	TCRBV04-02*01	TCRBV04	TCRBV04-02	01				TCRBD02-01*01	TCRBD02	TCRBD02-01	01				TCRBJ02-05*01	TCRBJ02	TCRBJ02-05	01				0	1	8	0	0	1	36	53	54	-1	62	2	In	VDJ
AGCAACATGAGCCCTGAAGACAGCAGCATATATCTCTGCAGCGCCATCAAATTGGGGGGCGCGTGGACTGAAGCTTTCTTTGGACAA	CSAIKLGGAWTEAFF	1	1.200423657210714E-5	45	TCRBV29-01*01	TCRBV29	TCRBV29-01	01						unresolved		TCRBD01,TCRBD02	TCRBD01-01,TCRBD02-01		TCRBJ01-01*01	TCRBJ01	TCRBJ01-01	01				7	11	6	0	6	5	36	43	54	60	66	1	In	VDJ
GTGAGCAACATGAGCCCTGAAGACAGCAGCATATATCTCTGCAGCGCCAGTGCCGCTAATTTGAACACTGAAGCTTTCTTTGGACAA	CSASAANLNTEAFF	1	1.200423657210714E-5	42	TCRBV29-01*01	TCRBV29	TCRBV29-01	01						unresolved		TCRBD01,TCRBD02	TCRBD01-01,TCRBD02-01		TCRBJ01-01*01	TCRBJ01	TCRBJ01-01	01				7	1	4	5	11	0	39	46	47	50	61	1	In	VDJ
CTGACTGTGAGCAACATGAGCCCTGAAGACAGCAGCATATATCTCTGCAGCGTTGAACGGCAGGATTGGGGCTACACCTTCGGTTCG	CSVERQDWGYTF	1	1.015743094562912E-5	36	TCRBV29-01*01	TCRBV29	TCRBV29-01	01				TCRBD01-01*01	TCRBD01	TCRBD01-01	01				TCRBJ01-02*01	TCRBJ01	TCRBJ01-02	01				2	3	4	4	5	8	45	57	60	64	69	1	In	VDJ
CAGCGCACACAGCAGGAGGACTCGGCCGTGTATCTCTGTGCCAGCAGCTGGGGACAGGGTGTCGGTCCTGAAGCTTTCTTTGGACAA	CASSWGQGVGPEAFF	8	1.606720895035879E-4	45	TCRBV07-02*01	TCRBV07	TCRBV07-02	01				TCRBD01-01*01	TCRBD01	TCRBD01-01	01				TCRBJ01-01*01	TCRBJ01	TCRBJ01-01	01				4	1	0	3	8	6	36	49	50	59	67	8	In	VDJ
CTGTCGGCTGCTCCCTCCCAGACATCTGTGTACTTCTGTGCCAGCAGTACGGGACTAGCGGTCACCGGGGAGCTGTTTTTTGGAGAA	CASSTGLAVTGELFF	5	1.191189629078324E-4	45	TCRBV06-05*01	TCRBV06	TCRBV06-05	01				TCRBD02-01	TCRBD02	TCRBD02-01				01,02	TCRBJ02-02*01	TCRBJ02	TCRBJ02-02	01				5	2	0	5	1	4	36	48	50	61	62	5	In	VDJ
CACCTACACACCCTGCAGCCAGAAGACTCGGCCCTGTATCTCTGTGCCAGCAGCCAACCTCGGGAGAATGGCTACACCTTCGGTTCG	CASSQPRENGYTF	2	3.9706320969277465E-5	39	TCRBV04-02*01	TCRBV04	TCRBV04-02	01				TCRBD02-01*02	TCRBD02	TCRBD02-01	02				TCRBJ01-02*01	TCRBJ01	TCRBJ01-02	01				2	3	8	2	1	6	42	57	60	66	67	2	In	VDJ
TTGGAGTCGGCTGCTCCCTCCCAAACATCTGTGTACTTCTGTGCCAGCAGTTACGGACAGGGCACCGGGGAGCTGTTTTTTGGAGAA	CASSYGQGTGELFF	3	7.66424334988379E-5	42	TCRBV06	TCRBV06	unresolved			TCRBV06-02,TCRBV06-03		TCRBD01-01*01	TCRBD01	TCRBD01-01	01				TCRBJ02-02*01	TCRBJ02	TCRBJ02-02	01				2	0	1	3	0	4	39	-1	54	-1	62	3	In	VDJ
TGACTGTGAGCAACATGAGCCCTGAAGACAGCAGCATATATCTCTGCAGCGTTTAACGAGGGCCGCTATGGCTACACCTTCGGTTCG		1	1.015743094562912E-5	37	TCRBV29-01*01	TCRBV29	TCRBV29-01	01				TCRBD02-01*02	TCRBD02	TCRBD02-01	02				TCRBJ01-02*01	TCRBJ01	TCRBJ01-02	01				5	4	11	0	3	4	44	53	57	62	65	1	Out	VDJ
CTGACTGTGAGCAACATGAGCCCTGAAGACAGCAGCATATATCTCTGCAGCGTTGAAACCGCGGACTACGAGCAGTACTTCGGGCCG	CSVETADYEQYF	2	1.200423657210714E-5	36	TCRBV29-01*01	TCRBV29	TCRBV29-01	01				TCRBD02-01	TCRBD02	TCRBD02-01				01,02	TCRBJ02-07*01	TCRBJ02	TCRBJ02-07	01				2	3	7	5	1	3	45	57	60	64	65	2	In	VDJ
ACTCTGACTGTGAGCAACATGAGCCCTGAAGACAGCAGCATATATCTCTGCAGCGTTGCTCCAGGGACTGAAGCTTTCTTTGGACAA	CSVAPGTEAFF	1	1.200423657210714E-5	33	TCRBV29-01*01	TCRBV29	TCRBV29-01	01				TCRBD01-01*01	TCRBD01	TCRBD01-01	01				TCRBJ01-01*01	TCRBJ01	TCRBJ01-01	01				4	3	4	3	0	5	48	58	61	-1	66	1	In	VDJ
CTGACTGTGAGCAACATGAGCCCTGAAGACAGCAGCATATATCTCTGCAGCGTTGGACAGGGTGCCCAGCCCCAGCATTTTGGTGAT	CSVGQGAQPQHF	1	1.2927639385346152E-5	36	TCRBV29-01*01	TCRBV29	TCRBV29-01	01				TCRBD01-01*01	TCRBD01	TCRBD01-01	01				TCRBJ01-05*01	TCRBJ01	TCRBJ01-05	01				4	0	2	3	4	7	45	-1	55	62	66	1	In	VDJ
AACGCCTTGTTGCTGGGGGACTCGGCCCTGTATCTCTGTGCCAGCAGCTTGGTCGGCCCAGTCTCCTACGAGCAGTACTTCGGGCCG	CASSLVGPVSYEQYF	21	4.2291848846346693E-4	45	TCRBV05-05*01	TCRBV05	TCRBV05-05	01						unresolved		TCRBD01,TCRBD02	TCRBD01-01,TCRBD02-01		TCRBJ02-07*01	TCRBJ02	TCRBJ02-07	01				0	6	4	5	1	0	36	52	58	61	62	21	In	VDJ
AAGCTCCTTCTCAGTGACTCTGGCTTCTATCTCTGTGCCTGGAGTGTACTCCCGGGGCAGGGAGAGGCCGAGCAGTACTTCGGGCCG	CAWSVLPGQGEAEQYF	1	1.015743094562912E-5	48	TCRBV30-01*01	TCRBV30	TCRBV30-01	01						unresolved		TCRBD01,TCRBD02	TCRBD01-01,TCRBD02-01		TCRBJ02-07*01	TCRBJ02	TCRBJ02-07	01				0	10	4	3	6	6	33	47	57	62	68	1	In	VDJ
CTGACTGTGAGCAACATGAGCCCTGAAGACAGCAGCATATATCTCTGCAGCGTGGAATGGAAAAACTATGGCTACACCTTCGGTTCG	CSVEWKNYGYTF	1	1.015743094562912E-5	36	TCRBV29-01*01	TCRBV29	TCRBV29-01	01						unresolved		TCRBD01,TCRBD02	TCRBD01-01,TCRBD02-01		TCRBJ01-02*01	TCRBJ01	TCRBJ01-02	01				2	1	1	8	2	2	45	57	58	61	63	1	In	VDJ
CTGACTGTGAGCAACATGAGCCCTGAAGACAGCAGCATATATCTCTGCAGCGTCAGGGACATCTCCTACGAGCAGTACTTCGGGCCG	CSVRDISYEQYF	1	9.234028132390108E-6	36	TCRBV29-01*01	TCRBV29	TCRBV29-01	01				TCRBD01-01*01	TCRBD01	TCRBD01-01	01				TCRBJ02-07*01	TCRBJ02	TCRBJ02-07	01				6	2	0	6	1	0	45	53	55	61	62	1	In	VDJ
TCTAAGAAGCTCCTTCTCAGTGACTCTGGCTTCTATCTCTGTGCCTGGGGCAGGGCCGGGGGCAATCAGCCCCAGCATTTTGGTGAT	CAWGRAGGNQPQHF	2	1.9391459078019226E-5	42	TCRBV30-01*01	TCRBV30	TCRBV30-01	01						unresolved		TCRBD01,TCRBD02	TCRBD01-01,TCRBD02-01		TCRBJ01-05*01	TCRBJ01	TCRBJ01-05	01				5	2	4	3	6	2	39	48	50	55	61	2	In	VDJ
AGTTCTAAGAAGCTCCTTCTCAGTGACTCTGGCTTCTATCTCTGTGCCTGGAGTGTCAGACAGGGCTATGGCTACACCTTCGGTTCG	CAWSVRQGYGYTF	1	1.108083375886813E-5	39	TCRBV30-01*01	TCRBV30	TCRBV30-01	01				TCRBD01-01*01	TCRBD01	TCRBD01-01	01				TCRBJ01-02*01	TCRBJ01	TCRBJ01-02	01				0	2	2	3	0	4	42	56	58	-1	65	1	In	VDJ
AATCTTCACATCAATTCCCTGGAGCTTGGTGACTCTGCTGTGTATTTCTGTGCCAGCAGCCAAGCTAAAGGCTACACCTTCGGTTCG	CASSQAKGYTF	2	3.878291815603845E-5	33	TCRBV03	TCRBV03	unresolved			TCRBV03-01,TCRBV03-02		TCRBD02-01	TCRBD02	TCRBD02-01				01,02	TCRBJ01-02*01	TCRBJ01	TCRBJ01-02	01				1	0	4	9	2	8	48	-1	64	67	69	2	In	VDJ
AGTTCTAAGAAGCTCCTTCTCAGTGACTCTGGCTTCTATCTCTGTGCCTGGAGTGGGGGGCCAGGAAATGGCTACACCTTCGGTTCG	CAWSGGPGNGYTF	1	1.108083375886813E-5	39	TCRBV30-01*01	TCRBV30	TCRBV30-01	01				TCRBD01-01*01	TCRBD01	TCRBD01-01	01				TCRBJ01-02*01	TCRBJ01	TCRBJ01-02	01				1	0	6	0	6	6	42	-1	55	61	67	1	In	VDJ
ACGTTGGCGTCTGCTGTACCCTCTCAGACATCTGTGTACTTCTGTGCCAGCAGTGTGGAGAACACCGGGGAGCTGTTTTTTGGAGAA	CASSVENTGELFF	15	2.9456549742324446E-4	39	TCRBV06-04	TCRBV06	TCRBV06-04				01,02			unresolved		TCRBD01,TCRBD02	TCRBD01-01,TCRBD02-01		TCRBJ02-02*01	TCRBJ02	TCRBJ02-02	01				4	1	1	8	0	1	42	55	56	-1	59	15	In	VDJ
CTTCACATCAATTCCCTGGAGCTTGGTGACTCTGCTGTGTATTTCTGTGCCAGCAGCAAGGGAGTCTCTGAAGCTTTCTTTGGACAA	CASSKGVSEAFF	2	4.617014066195054E-5	36	TCRBV03	TCRBV03	unresolved			TCRBV03-01,TCRBV03-02		TCRBD02-01*02	TCRBD02	TCRBD02-01	02				TCRBJ01-01*01	TCRBJ01	TCRBJ01-01	01				5	2	9	2	3	6	45	57	59	64	67	2	In	VDJ
CACATCAATTCCCTGGAGCTTGGTGACTCTGCTGTGTATTTCTGTGCCAGCAGCCAAGGGGGGCCTTATGGCTACACCTTCGGTTCG	CASSQGGPYGYTF	2	3.878291815603845E-5	39	TCRBV03	TCRBV03	unresolved			TCRBV03-01,TCRBV03-02		TCRBD01-01*01	TCRBD01	TCRBD01-01	01				TCRBJ01-02*01	TCRBJ01	TCRBJ01-02	01				1	0	6	0	2	5	42	-1	58	64	66	2	In	VDJ
AGTTCTAAGAAGCTCCTTCTCAGTGACTCTGGCTTCTATCTCTGTGCCTGGATTCCAGGGCTCAGCTATGGCTACACCTTCGGTTCG	CAWIPGLSYGYTF	1	1.108083375886813E-5	39	TCRBV30-01*01	TCRBV30	TCRBV30-01	01				TCRBD01-01*01	TCRBD01	TCRBD01-01	01				TCRBJ01-02*01	TCRBJ01	TCRBJ01-02	01				4	3	4	3	5	4	42	52	55	60	65	1	In	VDJ
TAAGAAGCTCCTCCTCAGTGACTCTGGCTTCTATCTCTGTGCCTGGGGTCGGGACAGATCCCTACATATACCCAGTACTTCGGGCCA		1	9.234028132390108E-6	44	TCRBV30-01*02	TCRBV30	TCRBV30-01	02				TCRBD01-01*01	TCRBD01	TCRBD01-01	01				TCRBJ02-05*01	TCRBJ02	TCRBJ02-05	01				5	4	0	5	12	8	37	46	50	57	69	1	Out	VDJ
AAGAAGCTCCTTCTCAGTGACTCTGGCTTCTATCTCTGTGCCTGGAGTGTAGCAGGGTTCAGCAATCAGCCCCAGCATTTTGGTGAT	CAWSVAGFSNQPQHF	1	1.4774445011824173E-5	45	TCRBV30-01*01	TCRBV30	TCRBV30-01	01				TCRBD01-01*01	TCRBD01	TCRBD01-01	01				TCRBJ01-05*01	TCRBJ01	TCRBJ01-05	01				0	2	4	3	3	1	36	50	52	57	60	1	In	VDJ
GGCTGCTGTCGGCTGCTCCCTCCCAGACATCTGTGTACTTCTGTGCCAGCAGTCCACAGGGGGCAATATGGCTACACCTTCGGTTCG		3	7.571903068559889E-5	40	TCRBV06-05*01	TCRBV06	TCRBV06-05	01				TCRBD01-01*01	TCRBD01	TCRBD01-01	01				TCRBJ01-02*01	TCRBJ01	TCRBJ01-02	01				5	2	3	0	2	5	41	53	55	64	66	3	Out	VDJ
TCTAAGAAGCTCCTTCTCAGTGACTCTGGCTTCTATCTCTGTGCCTGGAGCATTGTCGTCTCAACCGGGGAGCTGTTTTTTGGAGAA	CAWSIVVSTGELFF	1	1.3851042198585162E-5	42	TCRBV30-01*01	TCRBV30	TCRBV30-01	01						unresolved		TCRBD01,TCRBD02	TCRBD01-01,TCRBD02-01		TCRBJ02-02*01	TCRBJ02	TCRBJ02-02	01				3	0	4	6	11	5	39	-1	50	52	63	1	In	VDJ
ACTCTGACTGTGAGCAACATGAGCCCTGAAGACAGCAGCATATATCTCTGCAGCTCCTGGGGTAATGCTGGCTACACCTTCGGTTCG	CSSWGNAGYTF	1	1.015743094562912E-5	33	TCRBV29-01*01	TCRBV29	TCRBV29-01	01						unresolved		TCRBD01,TCRBD02	TCRBD01-01,TCRBD02-01		TCRBJ01-02*01	TCRBJ01	TCRBJ01-02	01				8	4	6	2	6	7	48	54	58	62	68	1	In	VDJ
ATCAATTCCCTGGAGCTTGGTGACTCTGCTGTGTATTTCTGTGCCAGCAGCCATCGGGACAGGCCGAGGAAAGCTTTCTTTGGACAA	CASSHRDRPRKAFF	2	4.617014066195054E-5	42	TCRBV03	TCRBV03	unresolved			TCRBV03-01,TCRBV03-02		TCRBD01-01*01	TCRBD01	TCRBD01-01	01				TCRBJ01-01*01	TCRBJ01	TCRBJ01-01	01				3	2	0	4	7	9	39	53	55	63	70	2	In	VDJ
ACTGTGAGCAACATGAGCCCTGAAGACAGCAGCATATATCTCTGCAGCGTTGACGGAGGGACAGGGGTTGAAGCTTTCTTTGGACAA	CSVDGGTGVEAFF	1	1.200423657210714E-5	39	TCRBV29-01*01	TCRBV29	TCRBV29-01	01				TCRBD01-01*01	TCRBD01	TCRBD01-01	01				TCRBJ01-01*01	TCRBJ01	TCRBJ01-01	01				3	4	0	2	1	7	42	53	57	67	68	1	In	VDJ
CTGAGTTCTAAGAAGCTCCTTCTCAGTGACTCTGGCTTCTATCTCTGTGCCTGGAGTCCCACCGGACGTGAAGCTTTCTTTGGACAA	CAWSPTGREAFF	1	1.3851042198585162E-5	36	TCRBV30-01*01	TCRBV30	TCRBV30-01	01						unresolved		TCRBD01,TCRBD02	TCRBD01-01,TCRBD02-01		TCRBJ01-01*01	TCRBJ01	TCRBJ01-01	01				2	6	1	7	1	7	45	57	63	67	68	1	In	VDJ
AAGAAGCTCCTTCTCAGTGACTCTGGCTTCTATCTCTGTGCCTGGAGTGCACACATCCGGGACAAGAAGGAGCAGTACTTCGGGCCG	CAWSAHIRDKKEQYF	1	1.015743094562912E-5	45	TCRBV30-01*01	TCRBV30	TCRBV30-01	01				TCRBD01-01*01	TCRBD01	TCRBD01-01	01				TCRBJ02-07*01	TCRBJ02	TCRBJ02-07	01				1	9	0	6	5	7	36	49	58	64	69	1	In	VDJ
ACTGTGAGCAACATGAGCCCTGAAGACAGCAGCATATATCTCTGCAGCGTTGCGCGCTCTGGGGCCAACGTCCTGACTTTCGGGGCC	CSVARSGANVLTF	1	1.200423657210714E-5	39	TCRBV29-01*01	TCRBV29	TCRBV29-01	01				TCRBD02-01	TCRBD02	TCRBD02-01				01,02	TCRBJ02-06*01	TCRBJ02	TCRBJ02-06	01				4	1	7	6	0	0	42	52	53	-1	56	1	In	VDJ
ATCCTGGAGTCGCCCAGCCCCAACCAGACCTCTCTGTACTTCTGTGCCAGCACCATTACGAACACCGGGGAGCTGTTTTTTGGAGAA	CASTITNTGELFF	3	6.83318081796868E-5	39	TCRBV27-01*01	TCRBV27	TCRBV27-01	01						unresolved		TCRBD01,TCRBD02	TCRBD01-01,TCRBD02-01		TCRBJ02-02*01	TCRBJ02	TCRBJ02-02	01				7	1	4	6	3	0	42	52	53	55	58	3	In	VDJ
CTGACTGTGAGCAACATGAGCCCTGAAGACAGCAGCATATATCTCTGCAGCGTTACAGGGGGCAACACTGAAGCTTTCTTTGGACAA	CSVTGGNTEAFF	1	1.200423657210714E-5	36	TCRBV29-01*01	TCRBV29	TCRBV29-01	01				TCRBD01-01*01	TCRBD01	TCRBD01-01	01				TCRBJ01-01*01	TCRBJ01	TCRBJ01-01	01				5	0	3	0	0	2	45	-1	54	-1	63	1	In	VDJ
ACTCTGACTGTGAGCAACATGAGCCCTGAAGACAGCAGCATATATCTCTGCAGCGTTGCTAGGGGCTATGGCTACACCTTCGGTTCG	CSVARGYGYTF	1	9.234028132390108E-6	33	TCRBV29-01*01	TCRBV29	TCRBV29-01	01				TCRBD01-01*01	TCRBD01	TCRBD01-01	01				TCRBJ01-02*01	TCRBJ01	TCRBJ01-02	01				4	2	5	2	0	4	48	58	60	-1	65	1	In	VDJ
CTGACTGTGAGCAACATGAGCCCTGAAGACAGCAGCATATATCTCTGCAGCTCCTTGTTGGTGTTCACTGAAGCTTTCTTTGGACAA	CSSLLVFTEAFF	1	1.200423657210714E-5	36	TCRBV29-01*01	TCRBV29	TCRBV29-01	01						unresolved		TCRBD01,TCRBD02	TCRBD01-01,TCRBD02-01		TCRBJ01-01*01	TCRBJ01	TCRBJ01-01	01				8	8	0	10	4	4	45	51	59	61	65	1	In	VDJ
GTGAGCAACATGAGCCCTGAAGACAGCAGCATATATCTCTGCAGCGTCGGGACAGGGGAAAGCGGCTATGGCTACACCTTCGGTTCG	CSVGTGESGYGYTF	1	9.234028132390108E-6	42	TCRBV29-01*01	TCRBV29	TCRBV29-01	01				TCRBD01-01*01	TCRBD01	TCRBD01-01	01				TCRBJ01-02*01	TCRBJ01	TCRBJ01-02	01				6	1	0	2	7	4	39	47	48	58	65	1	In	VDJ
GACCGGCAGTTCATCCTGAGTTCTAAGAAGCTCCTTCTCAGTGACTCTGGCTTCTATCTCTGTGCCGCCCGATACACCTTCGGTTCG	CAARYTF	1	1.108083375886813E-5	21	TCRBV30-01*01	TCRBV30	TCRBV30-01	01						unresolved		TCRBD01,TCRBD02	TCRBD01-01,TCRBD02-01		TCRBJ01-02*01	TCRBJ01	TCRBJ01-02	01				8	4	2	8	0	11	60	66	70	-1	72	1	In	VDJ
TCTAAGAAGCTCCTTCTCAGTGACTCTGGCTTCTATCTCTGTGCCTGGAGTGGGGGGACAGTCACCTACGAGCAGTACTTCGGGCCG	CAWSGGTVTYEQYF	1	1.015743094562912E-5	42	TCRBV30-01*01	TCRBV30	TCRBV30-01	01				TCRBD01-01*01	TCRBD01	TCRBD01-01	01				TCRBJ02-07*01	TCRBJ02	TCRBJ02-07	01				1	2	0	5	3	2	39	52	54	61	64	1	In	VDJ
AGTTCTAAGAAGCTCCTTCTCAGTGACTCTGGCTTCTATCTCTGTGCCTGGAGTGTACGGGATAATCAGCCCCAGCATTTTGGTGAT	CAWSVRDNQPQHF	1	1.4774445011824173E-5	39	TCRBV30-01*01	TCRBV30	TCRBV30-01	01				TCRBD02-01*02	TCRBD02	TCRBD02-01	02				TCRBJ01-05*01	TCRBJ01	TCRBJ01-05	01				0	1	8	3	1	4	42	56	57	62	63	1	In	VDJ
TCGGCTGCTCCCTCCCAGACATCTGTGTACTTCTGTGCCAGCAGTTACCTCCCACAGGGGGCCAAAAACATTCAGTACTTCGGCGCC	CASSYLPQGAKNIQYF	6	1.348168107328956E-4	48	TCRBV06-05*01	TCRBV06	TCRBV06-05	01				TCRBD01-01*01	TCRBD01	TCRBD01-01	01				TCRBJ02-04*01	TCRBJ02	TCRBJ02-04	01				2	5	3	2	0	1	33	48	53	-1	60	6	In	VDJ
AGTTCTAAGAAGCTCCTTCTCAGTGACTCTGGCTTCTATCTCTGTGCTTGGGGGGGCTCTTTGGAATACGAGCAGTACTTCGGGCCG	CAWGGSLEYEQYF	1	1.015743094562912E-5	39	TCRBV30-01*01	TCRBV30	TCRBV30-01	01				TCRBD01-01*01	TCRBD01	TCRBD01-01	01				TCRBJ02-07*01	TCRBJ02	TCRBJ02-07	01				5	0	6	0	9	4	42	-1	51	57	66	1	In	VDJ
TTCTAAGAAGCTCCTTCTCAGTGACTCTGGCTTCTATCTCTGTGCCTGGAGTGAGCAGGCCAGCATGTCGGCTACACCTTCGGTTCG		1	1.108083375886813E-5	41	TCRBV30-01*01	TCRBV30	TCRBV30-01	01				TCRBD01-01*01	TCRBD01	TCRBD01-01	01				TCRBJ01-02*01	TCRBJ01	TCRBJ01-02	01				1	2	4	4	10	8	40	53	55	59	69	1	Out	VDJ
AATGTGAGCACCTTGGAGCTGGGGGACTCGGCCCTTTATCTTTGCGCCAGCAGCTTCACAGGGGGCTTCGGCTACACCTTCGGTTCG	CASSFTGGFGYTF	3	8.310625319151097E-5	39	TCRBV05-01*01	TCRBV05	TCRBV05-01	01				TCRBD01-01*01	TCRBD01	TCRBD01-01	01				TCRBJ01-02*01	TCRBJ01	TCRBJ01-02	01				2	1	3	0	3	8	42	56	57	66	69	3	In	VDJ
GAGCCCTGAAGACAGCAGCATATATCTCTGCAGCGTTGCCGAGGAGCACGGGCCCGGAGGGCGGCCAACGTCCTGACTTTCGGGGCC		1	1.200423657210714E-5	53	TCRBV29-01*01	TCRBV29	TCRBV29-01	01				TCRBD02-01*02	TCRBD02	TCRBD02-01	02				TCRBJ02-06*01	TCRBJ02	TCRBJ02-06	01				4	17	10	0	1	6	28	38	55	61	62	1	Out	VDJ
CACATCAATTCCCTGGAGCTTGGTGACTCTGCTGTGTATTTCTGTGCCAGCAGCGACACAGGGAGTTCACCCCTCCACTTTGGGAAC	CASSDTGSSPLHF	1	3.6012709716321424E-5	39	TCRBV03	TCRBV03	unresolved			TCRBV03-01,TCRBV03-02		TCRBD01-01*01	TCRBD01	TCRBD01-01	01				TCRBJ01-06*01	TCRBJ01	TCRBJ01-06	01				5	3	3	3	2	9	42	54	57	63	65	1	In	VDJ
TCTAAGAAGCTCCTTCTCAGTGACTCTGGCTTCTATCTCTGTGCCTGGAGTCTAGACGGCGGCAATCAGCCCCAGCATTTTGGTGAT	CAWSLDGGNQPQHF	1	1.3851042198585162E-5	42	TCRBV30-01*01	TCRBV30	TCRBV30-01	01				TCRBD02-01	TCRBD02	TCRBD02-01				01,02	TCRBJ01-05*01	TCRBJ01	TCRBJ01-05	01				2	0	4	8	6	2	39	-1	51	55	61	1	In	VDJ
CTGAGTTCTAAGAAGCTCCTCCTCAGTGACTCTGGCTTCTATCTCTGTGCCGGACAGGGGAAGGATCAGCCCCAGCATTTTGGTGAT	CAGQGKDQPQHF	1	1.3851042198585162E-5	36	TCRBV30-01*02	TCRBV30	TCRBV30-01	02				TCRBD01-01*01	TCRBD01	TCRBD01-01	01				TCRBJ01-05*01	TCRBJ01	TCRBJ01-05	01				8	0	1	2	4	5	45	-1	51	60	64	1	In	VDJ
AATCTTCACATCAATTCCCTGGAGCTTGGTGACTCTGCTGTGTATTTCTGTGCCAGCAGCCAGGGGGGCGCGCAGTACTTCGGGCCG	CASSQGGAQYF	1	3.41659040898434E-5	33	TCRBV03	TCRBV03	unresolved			TCRBV03-01,TCRBV03-02				unresolved		TCRBD01,TCRBD02	TCRBD01-01,TCRBD02-01		TCRBJ02-07*01	TCRBJ02	TCRBJ02-07	01				3	1	6	0	2	9	48	62	63	69	71	1	In	VDJ
CTGACTGTGAGCAACATGAGCCCTGAAGACAGCAGCATATATCTCTGCAGCGTTGAAACACAGGACTACGAGCAGTACTTCGGGCCG	CSVETQDYEQYF	1	8.310625319151098E-6	36	TCRBV29-01*01	TCRBV29	TCRBV29-01	01				TCRBD01-01*01	TCRBD01	TCRBD01-01	01				TCRBJ02-07*01	TCRBJ02	TCRBJ02-07	01				2	2	3	4	1	3	45	57	59	64	65	1	In	VDJ
CGCTCACCAGGCCTGGGGGACGCAGCCATGTACCTGTGTGCCACCAGCAGAGAAGCGGGGGGGCCGGAGACCCAGTACTTCGGGCCA	CATSREAGGPETQYF	3	6.0944585673774714E-5	45	TCRBV15-01*01	TCRBV15	TCRBV15-01	01				TCRBD02-01*01	TCRBD02	TCRBD02-01	01				TCRBJ02-05*01	TCRBJ02	TCRBJ02-05	01				0	0	6	0	3	5	36	-1	53	63	66	3	In	VDJ
AGTTCTAAGAAGCTCCTTCTCAGTGACTCTGGCTTCTATCTCTGTGCCTGGAGTGTCGGAGGAGATCAGCCCCAGCATTTTGGTGAT	CAWSVGGDQPQHF	1	1.3851042198585162E-5	39	TCRBV30-01*01	TCRBV30	TCRBV30-01	01				TCRBD02-01*02	TCRBD02	TCRBD02-01	02				TCRBJ01-05*01	TCRBJ01	TCRBJ01-05	01				0	1	10	1	2	5	42	56	57	62	64	1	In	VDJ
AGTTCTAAGAAGCTCCTTCTCAGTGACTCTGGCTTCTATCTCTGTGCCTGGAGAGGGCAGGGTACAGAAAAACTGTTTTTTGGCAGT	CAWRGQGTEKLFF	1	2.308507033097527E-5	39	TCRBV30-01*01	TCRBV30	TCRBV30-01	01				TCRBD01-01*01	TCRBD01	TCRBD01-01	01				TCRBJ01-04*01	TCRBJ01	TCRBJ01-04	01				3	4	4	3	4	8	42	53	57	62	66	1	In	VDJ
CTTCACATCAATTCCCTGGAGCTTGGTGACTCTGCTGTGTATTTCTGTGCCAGCAGCCAAGGGGACGGTGAGGCTTTCTTTGGACAA	CASSQGDGEAFF	2	4.432333503547252E-5	36	TCRBV03	TCRBV03	unresolved			TCRBV03-01,TCRBV03-02				unresolved		TCRBD01,TCRBD02	TCRBD01-01,TCRBD02-01		TCRBJ01-01*01	TCRBJ01	TCRBJ01-01	01				1	0	0	7	6	11	45	-1	61	66	72	2	In	VDJ
AACCAGACCTCTCTGTACTTCTGTGCCAGCAGACCACTTGGGCCCCCCGTCTTCGGAGTTCCGGGCTATGGCTACACCTTCGGTTCG	CASRPLGPPVFGVPGYGYTF	2	4.617014066195054E-5	60	TCRBV27-01*01	TCRBV27	TCRBV27-01	01						unresolved		TCRBD01,TCRBD02	TCRBD01-01,TCRBD02-01		TCRBJ01-02*01	TCRBJ01	TCRBJ01-02	01				6	7	8	0	22	4	21	32	39	43	65	2	In	VDJ
TCTAAGAAGCTCCTTCTCAGTGACTCTGGCTTCTATCTCTGTGCCTGGAGTGGAGACAGGGGTGTTCAGCCCCAGCATTTTGGTGAT	CAWSGDRGVQPQHF	1	1.3851042198585162E-5	42	TCRBV30-01*01	TCRBV30	TCRBV30-01	01				TCRBD01-01*01	TCRBD01	TCRBD01-01	01				TCRBJ01-05*01	TCRBJ01	TCRBJ01-05	01				1	2	2	2	3	6	39	52	54	62	65	1	In	VDJ
CTGAACATGAGCTCCTTGGAGCTGGGGGACTCAGCCCTGTACTTCTGTGCCAGCAGCTTAGAAACGCAGGAAGCTTTCTTTGGACAA	CASSLETQEAFF	10	2.0776563297877744E-4	36	TCRBV13-01*01	TCRBV13	TCRBV13-01	01				TCRBD01-01*01	TCRBD01	TCRBD01-01	01				TCRBJ01-01*01	TCRBJ01	TCRBJ01-01	01				1	5	4	5	0	8	45	61	66	-1	69	10	In	VDJ
ACTGTGAGCAACATGAGCCCTGAAGACAGCAGCATATATCTCTGCAGCGTTGAGGACAGGGGGCTTGAAAAACTGTTTTTTGGCAGT	CSVEDRGLEKLFF	1	2.031486189125824E-5	39	TCRBV29-01*01	TCRBV29	TCRBV29-01	01				TCRBD01-01*01	TCRBD01	TCRBD01-01	01				TCRBJ01-04*01	TCRBJ01	TCRBJ01-04	01				3	0	1	0	1	7	42	-1	53	64	65	1	In	VDJ
ATCAATTCCCTGGAGCTTGGTGACTCTGCTGTGTATTTCTGTGCCAGCAGCCTCCCCCGAGGGGCCAACGTCCTGACTTTCGGGGCC	CASSLPRGANVLTF	2	4.617014066195054E-5	42	TCRBV03	TCRBV03	unresolved			TCRBV03-01,TCRBV03-02				unresolved		TCRBD01,TCRBD02	TCRBD01-01,TCRBD02-01		TCRBJ02-06*01	TCRBJ02	TCRBJ02-06	01				4	6	2	8	0	4	39	52	58	-1	60	2	In	VDJ
GTGAGCAACATGAGCCCTGAAGACAGCAGCATATATCTCTGCAGCGTTAACCAACGATCAGGGGACTATGGCTACACCTTCGGTTCG	CSVNQRSGDYGYTF	1	9.234028132390108E-6	42	TCRBV29-01*01	TCRBV29	TCRBV29-01	01				TCRBD01-01*01	TCRBD01	TCRBD01-01	01				TCRBJ01-02*01	TCRBJ01	TCRBJ01-02	01				5	10	4	2	0	3	39	48	58	-1	64	1	In	VDJ
CACATCAATTCCCTGGAGCTTGGTGACTCTGCTGTGTATTTCTGTGCCAGCAGCTTTCAGGGATTTACTGAAGCTTTCTTTGGACAA	CASSFQGFTEAFF	2	4.432333503547252E-5	39	TCRBV03	TCRBV03	unresolved			TCRBV03-01,TCRBV03-02		TCRBD01-01*01	TCRBD01	TCRBD01-01	01				TCRBJ01-01*01	TCRBJ01	TCRBJ01-01	01				5	3	4	3	4	5	42	54	57	62	66	2	In	VDJ
ACTGTGAGCAACATGAGCCCTGAAGACAGCAGCATATATCTCTGCAGCGCCCGCGGACAGACTAACTATGGCTACACCTTCGGTTCG	CSARGQTNYGYTF	1	9.234028132390108E-6	39	TCRBV29-01*01	TCRBV29	TCRBV29-01	01				TCRBD01-01*01	TCRBD01	TCRBD01-01	01				TCRBJ01-02*01	TCRBJ01	TCRBJ01-02	01				7	5	1	5	1	0	42	49	54	60	61	1	In	VDJ
ATCCTGAGTTCTAAGAAGCTCCTTCTCAGTGACTCTGGCTTCTATCTCTGTGCCTGGAGTGTACTCACTGAAGCTTTCTTTGGACAA	CAWSVLTEAFF	1	1.2927639385346152E-5	33	TCRBV30-01*01	TCRBV30	TCRBV30-01	01				TCRBD02-01	TCRBD02	TCRBD02-01				01,02	TCRBJ01-01*01	TCRBJ01	TCRBJ01-01	01				0	0	3	10	0	4	48	-1	62	-1	65	1	In	VDJ
AAGAAGCTCCTTCTCAGTGACTCTGGCTTCTATCTCTGTGCCTGGAGTTGGGAAGAAAGCTCTGGAAACACCATATATTTTGGAGAG	CAWSWEESSGNTIYF	1	2.9548890023648347E-5	45	TCRBV30-01*01	TCRBV30	TCRBV30-01	01						unresolved		TCRBD01,TCRBD02	TCRBD01-01,TCRBD02-01		TCRBJ01-03*01	TCRBJ01	TCRBJ01-03	01				2	1	0	8	6	0	36	48	49	53	59	1	In	VDJ
CTGAGCTGAATGTGAACGCCTTGTTGCTAGGGGACTCGGCCCTCTATCTCTGTGCCAGCAGCTTCGACTGGCTACACCTTCGGTTCG		1	1.2927639385346152E-5	31	TCRBV05-07*01	TCRBV05	TCRBV05-07	01						unresolved		TCRBD01,TCRBD02	TCRBD01-01,TCRBD02-01		TCRBJ01-02*01	TCRBJ01	TCRBJ01-02	01				2	1	2	7	0	7	50	64	65	-1	68	1	Out	VDJ
ACTGTGAGCAACATGAGCCCTGAAGACAGCAGCATATATCTCTGCAGCGTCCGGGACAGCTTAACCTACGAGCAGTACTTCGGGCCG	CSVRDSLTYEQYF	1	8.310625319151098E-6	39	TCRBV29-01*01	TCRBV29	TCRBV29-01	01				TCRBD01-01*01	TCRBD01	TCRBD01-01	01				TCRBJ02-07*01	TCRBJ02	TCRBJ02-07	01				6	2	0	5	5	2	42	50	52	59	64	1	In	VDJ
ATCAATTCCCTGGAGCTTGGTGACTCTGCTGTGTATTTCTGTGCCAGCAGCCACACTAGCGGGGGCTACGAGCAGTACTTCGGGCCG	CASSHTSGGYEQYF	1	3.324250127660439E-5	42	TCRBV03	TCRBV03	unresolved			TCRBV03-01,TCRBV03-02		TCRBD02-01*01	TCRBD02	TCRBD02-01	01				TCRBJ02-07*01	TCRBJ02	TCRBJ02-07	01				3	1	3	2	0	3	39	53	54	-1	65	1	In	VDJ
ACTCTGACTGTGAGCAACATGAGCCCTGAAGACAGCAGCATATATCTCTGCAGCGCCCCCATTGCCGGGGAGCTGTTTTTTGGAGAA	CSAPIAGELFF	1	1.108083375886813E-5	33	TCRBV29-01*01	TCRBV29	TCRBV29-01	01				TCRBD01-01*01	TCRBD01	TCRBD01-01	01				TCRBJ02-02*01	TCRBJ02	TCRBJ02-02	01				7	4	4	6	3	6	48	55	59	61	64	1	In	VDJ
TTCTCGCTCAGGCTGGAGTCGGCTGCTCCCTCCCAGACATCTGTGTACTTCTGTGCCAGTGGGGAGTGGTGGCAGTACTTCGGGCCG	CASGEWWQYF	2	5.263396035462361E-5	30	TCRBV06-01*01	TCRBV06	TCRBV06-01	01				TCRBD02-01*02	TCRBD02	TCRBD02-01	02				TCRBJ02-07*01	TCRBJ02	TCRBJ02-07	01				9	2	9	2	5	9	51	59	61	66	71	2	In	VDJ
CTGACTGTGAGCAACATGAGCCCTGAAGACAGCAGCATATATCTCTGCAGCGTTCGACAGGGGGCGGCTGAAGCTTTCTTTGGACAA	CSVRQGAAEAFF	1	1.108083375886813E-5	36	TCRBV29-01*01	TCRBV29	TCRBV29-01	01				TCRBD01-01*01	TCRBD01	TCRBD01-01	01				TCRBJ01-01*01	TCRBJ01	TCRBJ01-01	01				5	1	2	0	2	6	45	54	55	65	67	1	In	VDJ
ACTGTGAGCAACATGAGCCCTGAAGACAGCAGCATATATCTCTGCAGCGTTGAGTGGGGTTCTCGAGAAAAACTGTTTTTTGGCAGT	CSVEWGSREKLFF	1	1.9391459078019226E-5	39	TCRBV29-01*01	TCRBV29	TCRBV29-01	01						unresolved		TCRBD01,TCRBD02	TCRBD01-01,TCRBD02-01		TCRBJ01-04*01	TCRBJ01	TCRBJ01-04	01				3	2	6	2	7	8	42	53	55	59	66	1	In	VDJ
TGAAGATCCGGTCCACAAAGCTGGAGGACTCAGCCATGTACTTCTGTGCCAGCTCGACAGTTACAAGAGACCCAGTACTTCGGGCCA		1	3.324250127660439E-5	37	TCRBV02-01*01	TCRBV02	TCRBV02-01	01				TCRBD01-01*01	TCRBD01	TCRBD01-01	01				TCRBJ02-05*01	TCRBJ02	TCRBJ02-05	01				8	2	2	5	3	2	44	53	55	60	63	1	Out	VDJ
CTGAGTTCTAAGAAGCTCCTTCTCAGTGACTCTGGCTTCTATCTCTGTGCCTGGACCGGGACAGGAAACGAGCAGTACTTCGGGCCG	CAWTGTGNEQYF	1	9.234028132390108E-6	36	TCRBV30-01*01	TCRBV30	TCRBV30-01	01				TCRBD01-01*01	TCRBD01	TCRBD01-01	01				TCRBJ02-07*01	TCRBJ02	TCRBJ02-07	01				4	2	0	4	2	5	45	55	57	65	67	1	In	VDJ
TGAACGCCTTGTTGCTAGGGGACTCGGCCCTCTATCTCTGTGCCAGCAGCGTCATCCGGGACAGGGGGCGAGCAGTACGTCGGGCCG		1	1.108083375886813E-5	43	TCRBV05-07*01	TCRBV05	TCRBV05-07	01				TCRBD01-01*01	TCRBD01	TCRBD01-01	01				TCRBJ02-07*01	TCRBJ02	TCRBJ02-07	01				4	7	0	0	10	17	38	50	57	69	79	1	Out	VDJ
CTTCACATCAATTCCCTGGAGCTTGGTGACTCTGCTGTGTATTTCTGTGCCAGCAGCTCACCGGTCTTTGGCTACACCTTCGGTTCG	CASSSPVFGYTF	1	3.6012709716321424E-5	36	TCRBV03	TCRBV03	unresolved			TCRBV03-01,TCRBV03-02		TCRBD02-01	TCRBD02	TCRBD02-01				01,02	TCRBJ01-02*01	TCRBJ01	TCRBJ01-02	01				5	4	8	5	4	7	45	57	61	64	68	1	In	VDJ
AAGAAGCTCCTTCTCAGTGACTCTGGCTTCTATCTCTGTGCCTGGAGATCTGGAGTCCATAGCAATCAGCCCCAGCATTTTGGTGAT	CAWRSGVHSNQPQHF	1	1.3851042198585162E-5	45	TCRBV30-01*01	TCRBV30	TCRBV30-01	01				TCRBD02-01*02	TCRBD02	TCRBD02-01	02				TCRBJ01-05*01	TCRBJ01	TCRBJ01-05	01				3	4	10	2	4	0	36	47	51	55	59	1	In	VDJ
GACTGTGAGCAACATGAGCCCTGAAGACAGCAGCATATATCTCTGCAGCGTTGATGATATAGCAATCAGCCCCAGCATTTTGGTGAT		1	1.200423657210714E-5	38	TCRBV29-01*01	TCRBV29	TCRBV29-01	01						unresolved		TCRBD01,TCRBD02	TCRBD01-01,TCRBD02-01		TCRBJ01-05*01	TCRBJ01	TCRBJ01-05	01				3	1	2	8	2	0	43	54	55	57	59	1	Out	VDJ
ACTGTGAGCAACATGAGCCCTGAAGACAGCAGCATATATCTCTGCAGCGTGCAATCGGGTTTCAATCAGCCCCAGCATTTTGGTGAT	CSVQSGFNQPQHF	1	1.200423657210714E-5	39	TCRBV29-01*01	TCRBV29	TCRBV29-01	01				TCRBD02-01	TCRBD02	TCRBD02-01				01,02	TCRBJ01-05*01	TCRBJ01	TCRBJ01-05	01				6	5	8	4	3	3	42	50	55	59	62	1	In	VDJ
TCTAAGAAGCTCCTTCTCAGTGACTCTGGCTTCTATCTCTGTGCCTGGAGCCAGGGAACGGGCAATCAGCCCCAGCATTTTGGTGAT	CAWSQGTGNQPQHF	1	1.3851042198585162E-5	42	TCRBV30-01*01	TCRBV30	TCRBV30-01	01				TCRBD01-01*01	TCRBD01	TCRBD01-01	01				TCRBJ01-05*01	TCRBJ01	TCRBJ01-05	01				3	1	4	3	5	2	39	50	51	56	61	1	In	VDJ
CTCTGACTGTGAGCAACATGAGCCCTGAAGACAGCAGCATATATCTCTGCAGCGTGCCCGGGTGAGGAAAAACTGTTTTTTGGCAGT		1	1.9391459078019226E-5	34	TCRBV29-01*01	TCRBV29	TCRBV29-01	01				TCRBD02-01	TCRBD02	TCRBD02-01				01,02	TCRBJ01-04*01	TCRBJ01	TCRBJ01-04	01				6	3	8	4	4	8	47	55	58	62	66	1	Out	VDJ
AGTTCTAAGAAGCTCCTTCTCAGTGACTCTGGCTTCTATCTCTGTGCCTGGAGTGAAACGGATAATTCACCCCTCCACTTTGGGAAC	CAWSETDNSPLHF	1	1.015743094562912E-5	39	TCRBV30-01*01	TCRBV30	TCRBV30-01	01				TCRBD02-01	TCRBD02	TCRBD02-01				01,02	TCRBJ01-06*01	TCRBJ01	TCRBJ01-06	01				1	3	8	5	0	5	42	55	58	-1	61	1	In	VDJ
GCCAGGCCCTCACATACCTCTCAGTACCTCTGTGCCAGCAGTCCACGGGACAGATGGACAACTAATGAAAAACTGTTTTTTGGCAGT	CASSPRDRWTTNEKLFF	2	4.709354347518955E-5	51	TCRBV25-01*01	TCRBV25	TCRBV25-01	01				TCRBD01-01*01	TCRBD01	TCRBD01-01	01				TCRBJ01-04*01	TCRBJ01	TCRBJ01-04	01				5	4	0	5	5	0	30	42	46	53	58	2	In	VDJ
CTGACTGTGAGCAACATGAGCCCTGAAGACAGCAGCATATATCTCTGCAGCGTTCAGCCCTCTGGAAACACCATATATTTTGGAGAG	CSVQPSGNTIYF	1	2.4931875957453293E-5	36	TCRBV29-01*01	TCRBV29	TCRBV29-01	01						unresolved		TCRBD01,TCRBD02	TCRBD01-01,TCRBD02-01		TCRBJ01-03*01	TCRBJ01	TCRBJ01-03	01				5	0	4	5	2	0	45	-1	54	57	59	1	In	VDJ
TCTAAGAAGCTCCTTCTCAGTGACTCTGGCTTCTATCTCTGTGCCTGGAGTGTAGGAGGTAGTGAGCAGCCCCAGCATTTTGGTGAT	CAWSVGGSEQPQHF	1	1.3851042198585162E-5	42	TCRBV30-01*01	TCRBV30	TCRBV30-01	01				TCRBD02-01*02	TCRBD02	TCRBD02-01	02				TCRBJ01-05*01	TCRBJ01	TCRBJ01-05	01				0	1	10	1	7	7	39	53	54	59	66	1	In	VDJ
ATCAATTCCCTGGAGCTTGGTGACTCTGCTGTGTATTTCTGTGCCAGCAGCCAAGGGGCAGGGTCCTACGAGCAGTACTTCGGGCCG	CASSQGAGSYEQYF	1	3.231909846336538E-5	42	TCRBV03	TCRBV03	unresolved			TCRBV03-01,TCRBV03-02		TCRBD01-01*01	TCRBD01	TCRBD01-01	01				TCRBJ02-07*01	TCRBJ02	TCRBJ02-07	01				1	3	4	3	0	1	39	55	58	-1	63	1	In	VDJ
GTGAACGCCTTGTTGCTGGGGGACTCGGCCCTCTATCTCTGTGCCAGCAGCTTGGGACAGGGGGCCGACGAGCAGTACTTCGGGCCG	CASSLGQGADEQYF	2	6.00211828605357E-5	42	TCRBV05-06*01	TCRBV05	TCRBV05-06	01				TCRBD01-01*01	TCRBD01	TCRBD01-01	01				TCRBJ02-07*01	TCRBJ02	TCRBJ02-07	01				0	0	2	0	2	5	39	-1	55	65	67	2	In	VDJ
CTGAGTTCTAAGAAGCTCCTTCTCAGTGACTCTGGCTTCTATCTCTGTGCCTCTACCCGGGGATATGGAGGCTACACCTTCGGTTCG	CASTRGYGGYTF	1	1.015743094562912E-5	36	TCRBV30-01*01	TCRBV30	TCRBV30-01	01				TCRBD02-01*01	TCRBD02	TCRBD02-01	01				TCRBJ01-02*01	TCRBJ01	TCRBJ01-02	01				7	5	8	3	7	8	45	52	57	62	69	1	In	VDJ
CACATCAATTCCCTGGAGCTTGGTGACTCTGCTGTGTATTTCTGTGCCAGCAGCCAAGAGAGGGACACTGAAGCTTTCTTTGGACAA	CASSQERDTEAFF	2	4.24765294089945E-5	39	TCRBV03	TCRBV03	unresolved			TCRBV03-01,TCRBV03-02		TCRBD02-01*02	TCRBD02	TCRBD02-01	02				TCRBJ01-01*01	TCRBJ01	TCRBJ01-01	01				0	0	11	0	0	3	42	-1	59	-1	64	2	In	VDJ
TCAACTCTGACTGTGAGCAACATGAGCCCTGAAGACAGCAGCATATATCTCTGCAGCGTGGACTGCTAGCCCCAGCATTTTGGTGAT	CSVDC*PQHF	1	1.200423657210714E-5	30	TCRBV29-01*01	TCRBV29	TCRBV29-01	01				TCRBD02-01	TCRBD02	TCRBD02-01				01,02	TCRBJ01-05*01	TCRBJ01	TCRBJ01-05	01				6	0	1	10	3	8	51	-1	59	64	67	1	Stop	VDJ
GCGTCTGCTGTACCCTCTCAGACATCTGTGTACTTCTGTGCCAGCAGTGAAAATAGCGCGGGGCCCTACGAGCAGTACTTCGGGCCG	CASSENSAGPYEQYF	9	2.0037841047286536E-4	45	TCRBV06-04	TCRBV06	TCRBV06-04				01,02	TCRBD02-01*01	TCRBD02	TCRBD02-01	01				TCRBJ02-07*01	TCRBJ02	TCRBJ02-07	01				3	7	7	3	1	2	36	50	57	63	64	9	In	VDJ
TCTAAGAAGCTCCTTCTCAGTGACTCTGGCTTCTATCTCTGTGCCTGGAGTGGGGGACAGGGCCCCTACGAGCAGTACTTCGGGCCG	CAWSGGQGPYEQYF	1	9.234028132390108E-6	42	TCRBV30-01*01	TCRBV30	TCRBV30-01	01				TCRBD01-01*01	TCRBD01	TCRBD01-01	01				TCRBJ02-07*01	TCRBJ02	TCRBJ02-07	01				1	1	0	3	2	2	39	52	53	62	64	1	In	VDJ
ACTGTGAGCAACATGAGCCCTGAAGACAGCAGCATATATCTCTGCAGCGTTCAGTCACAAAGGAACACTGAAGCTTTCTTTGGACAA	CSVQSQRNTEAFF	1	1.108083375886813E-5	39	TCRBV29-01*01	TCRBV29	TCRBV29-01	01				TCRBD01-01*01	TCRBD01	TCRBD01-01	01				TCRBJ01-01*01	TCRBJ01	TCRBJ01-01	01				5	5	3	6	3	1	42	51	56	59	62	1	In	VDJ
CTGACTGTGAGCAACATGAGCCCTGAAGACAGCAGCATATATCTCTGCAGCGTTGAAACAGGGGCCACTGAAGCTTTCTTTGGACAA	CSVETGATEAFF	1	1.108083375886813E-5	36	TCRBV29-01*01	TCRBV29	TCRBV29-01	01				TCRBD01-01*01	TCRBD01	TCRBD01-01	01				TCRBJ01-01*01	TCRBJ01	TCRBJ01-01	01				2	0	3	2	1	4	45	-1	57	64	65	1	In	VDJ
AATGTGAGCACCTTGGAGCTGGGGGACTCGGCCCTTTATCTTTGCGCCAGCAGCGGGACAGTGAACACTGAAGCTTTCTTTGGACAA	CASSGTVNTEAFF	3	6.648500255320878E-5	39	TCRBV05-01*01	TCRBV05	TCRBV05-01	01				TCRBD01-01*01	TCRBD01	TCRBD01-01	01				TCRBJ01-01*01	TCRBJ01	TCRBJ01-01	01				4	0	0	5	0	0	42	-1	54	-1	61	3	In	VDJ
GCCCTGCAGCCAGAAGACTCAGCCCTGTATCTCTGCGCCAGCAGCCCCACACACGGGGGGACCTTCTATGGCTACACCTTCGGTTCG	CASSPTHGGTFYGYTF	8	1.7729334014189008E-4	48	TCRBV04-01*01	TCRBV04	TCRBV04-01	01				TCRBD02-01*01	TCRBD02	TCRBD02-01	01				TCRBJ01-02*01	TCRBJ01	TCRBJ01-02	01				4	7	8	1	5	4	33	46	53	60	65	8	In	VDJ
TGACTGTGAGCAACATGAGCCCTGAAGACAGCAGCATATATCTCTGCAGCGCTGGGACAGGAAGACTACGAGCAGTACGTCGGGCCG		1	8.310625319151098E-6	37	TCRBV29-01*01	TCRBV29	TCRBV29-01	01				TCRBD01-01*01	TCRBD01	TCRBD01-01	01				TCRBJ02-07*01	TCRBJ02	TCRBJ02-07	01				7	2	0	4	18	17	44	51	53	61	79	1	Out	VDJ
ACTGTGAGCAACATGAGCCCTGAAGACAGCAGCATATATCTCTGCAGCGTTGGGACAGGGGAGACCTATGGCTACACCTTCGGTTCG	CSVGTGETYGYTF	1	9.234028132390108E-6	39	TCRBV29-01*01	TCRBV29	TCRBV29-01	01				TCRBD01-01*01	TCRBD01	TCRBD01-01	01				TCRBJ01-02*01	TCRBJ01	TCRBJ01-02	01				4	0	1	2	4	4	42	-1	52	61	65	1	In	VDJ
ACTCTGACTGTGAGCAACATGAGCCCTGAAGACAGCAGCATATATCTCTGCAGCGTTGAGGGTGGCTCTGAAGCTTTCTTTGGACAA	CSVEGGSEAFF	1	1.108083375886813E-5	33	TCRBV29-01*01	TCRBV29	TCRBV29-01	01						unresolved		TCRBD01,TCRBD02	TCRBD01-01,TCRBD02-01		TCRBJ01-01*01	TCRBJ01	TCRBJ01-01	01				3	0	0	9	5	6	48	-1	59	62	67	1	In	VDJ
TCACTTAAATCTTCACATCAATTCCCTGGAGCTTGGTGACTCTGCTGTGTATTTCTGTGCCAAAATTTTCCGACTGGTTGCGGACAA		1	2.5855278770692303E-5	26	TCRBV03-01*01	TCRBV03	TCRBV03-01	01				TCRBD02-01	TCRBD02	TCRBD02-01				01,02	TCRBJ01-01*01	TCRBJ01	TCRBJ01-01	01				10	9	2	10	6	20	55	62	71	75	81	1	Out	VDJ
TGACTGTGAGCAACATGAGCCCTGAAGACAGCAGCATATATCTCTGCAGCGTTGGATACAGGGAATCAGCCCCAGCATTTTGGTGAT		1	1.108083375886813E-5	37	TCRBV29-01*01	TCRBV29	TCRBV29-01	01				TCRBD01-01*01	TCRBD01	TCRBD01-01	01				TCRBJ01-05*01	TCRBJ01	TCRBJ01-05	01				4	3	3	3	0	4	44	54	57	-1	63	1	Out	VDJ
AATTCCCTGGAGCTTGGTGACTCTGCTGTGTATTTCTGTGCCAGCAGCCAAGCCAACAGGGGGCAAAAGGGCTACACCTTCGGTTCG	CASSQANRGQKGYTF	1	3.508930690308241E-5	45	TCRBV03	TCRBV03	unresolved			TCRBV03-01,TCRBV03-02		TCRBD01-01*01	TCRBD01	TCRBD01-01	01				TCRBJ01-02*01	TCRBJ01	TCRBJ01-02	01				1	3	3	0	5	8	36	52	55	64	69	1	In	VDJ
AGTTCTAAGAAGCTCCTTCTCAGTGACTCTGGCTTCTATCTCTGTGCCTGGAGTCCCTTGGCCACCGGGGAGCTGTTTTTTGGAGAA	CAWSPLATGELFF	1	1.2927639385346152E-5	39	TCRBV30-01*01	TCRBV30	TCRBV30-01	01				TCRBD01-01*01	TCRBD01	TCRBD01-01	01				TCRBJ02-02*01	TCRBJ02	TCRBJ02-02	01				2	5	9	0	0	4	42	54	59	-1	62	1	In	VDJ
AGTTCTAAGAAGCTCCTTCTCAGTGACTCTGGCTTCTATCTCTGTGCCTCTCACAGGGTGGGTCCTACTGAAGCTTTCTTTGGACAA	CASHRVGPTEAFF	1	1.200423657210714E-5	39	TCRBV30-01*01	TCRBV30	TCRBV30-01	01				TCRBD01-01*01	TCRBD01	TCRBD01-01	01				TCRBJ01-01*01	TCRBJ01	TCRBJ01-01	01				7	3	3	3	8	5	42	49	52	58	66	1	In	VDJ
AGTTCTAAGAAGCTCCTTCTCAGTGACTCTGGCTTCTATCTCTGTGCCTGGAGTGAACACAATGATCAGCCCCAGCATTTTGGTGAT	CAWSEHNDQPQHF	1	1.2927639385346152E-5	39	TCRBV30-01*01	TCRBV30	TCRBV30-01	01				TCRBD01-01*01	TCRBD01	TCRBD01-01	01				TCRBJ01-05*01	TCRBJ01	TCRBJ01-05	01				1	1	3	6	5	5	42	55	56	59	64	1	In	VDJ
ATCCTGGAGTCGCCCAGCCCCAACCAGACCTCTCTGTACTTCTGTGCCAGCAGTTTATCTCGGGGCTCCGAGCAGTACTTCGGGCCG	CASSLSRGSEQYF	1	3.0472292836887357E-5	39	TCRBV27-01*01	TCRBV27	TCRBV27-01	01						unresolved		TCRBD01,TCRBD02	TCRBD01-01,TCRBD02-01		TCRBJ02-07*01	TCRBJ02	TCRBJ02-07	01				0	2	7	0	2	6	42	59	61	66	68	1	In	VDJ
CACATCAATTCCCTGGAGCTTGGTGACTCTGCTGTGTATTTCTGTGCCAGCAGCCCACCGCAGGGCTATGGCTACACCTTCGGTTCG	CASSPPQGYGYTF	1	3.508930690308241E-5	39	TCRBV03	TCRBV03	unresolved			TCRBV03-01,TCRBV03-02		TCRBD01-01*01	TCRBD01	TCRBD01-01	01				TCRBJ01-02*01	TCRBJ01	TCRBJ01-02	01				4	5	4	3	0	4	42	55	60	-1	65	1	In	VDJ
TCTAAGAAGCTCCTTCTCAGTGACTCTGGCTTCTATCTCTGTGCCTGGGAGGGGGGACAGGGGTTCACTGAAGCTTTCTTTGGACAA	CAWEGGQGFTEAFF	1	1.200423657210714E-5	42	TCRBV30-01*01	TCRBV30	TCRBV30-01	01				TCRBD01-01*01	TCRBD01	TCRBD01-01	01				TCRBJ01-01*01	TCRBJ01	TCRBJ01-01	01				5	5	0	2	2	4	39	48	53	63	65	1	In	VDJ
TCTAAGAAGCTCCTTCTCAGTGACTCTGGCTTCTATCTCTGTGCCTGGACGGACCACCGAGAAGTAGGCGAGCAGTACTTCGGGCCG	CAWTDHREVGEQYF	1	9.234028132390108E-6	42	TCRBV30-01*01	TCRBV30	TCRBV30-01	01						unresolved		TCRBD01,TCRBD02	TCRBD01-01,TCRBD02-01		TCRBJ02-07*01	TCRBJ02	TCRBJ02-07	01				4	1	1	7	14	6	39	49	50	54	68	1	In	VDJ
ATCAATTCCCTGGAGCTTGGTGACTCTGCTGTGTATTTCTGTGCCAGCAGCCAGGGACAGGGTTCCTACGAGCAGTACGTCGGGCCG	CASSQGQGSYEQYV	1	3.139569565012637E-5	42	TCRBV03	TCRBV03	unresolved			TCRBV03-01,TCRBV03-02		TCRBD01-01*01	TCRBD01	TCRBD01-01	01				TCRBJ02-07*01	TCRBJ02	TCRBJ02-07	01				3	0	0	3	17	17	39	-1	53	62	79	1	In	VDJ
ACTGTGAGCAACATGAGCCCTGAAGACAGCAGCATATATCTCTGCAGCTTCCGGGACCGAGTCCTAGAGACCCAGTACTTCGGGCCA	CSFRDRVLETQYF	1	7.387222505912087E-6	39	TCRBV29-01*01	TCRBV29	TCRBV29-01	01						unresolved		TCRBD01,TCRBD02	TCRBD01-01,TCRBD02-01		TCRBJ02-05*01	TCRBJ02	TCRBJ02-05	01				8	4	0	7	8	4	42	48	52	57	65	1	In	VDJ
CTGAGTTCTAAGAAGCTCCTTCTCAGTGACTCTGGCTTCTATCTCTGTGCCTGGAGCCGGACATACACTGAAGCTTTCTTTGGACAA	CAWSRTYTEAFF	1	1.200423657210714E-5	36	TCRBV30-01*01	TCRBV30	TCRBV30-01	01				TCRBD01-01*01	TCRBD01	TCRBD01-01	01				TCRBJ01-01*01	TCRBJ01	TCRBJ01-01	01				3	2	1	6	1	3	45	56	58	63	64	1	In	VDJ
AGTTCTAAGAAGCTCCTTCTCAGTGACTCTGGCTTCTATCTCTGTGCCTGGAGTGTAGACCCCAATTCACCCCTCCACTTTGGGAAC	CAWSVDPNSPLHF	1	9.234028132390108E-6	39	TCRBV30-01*01	TCRBV30	TCRBV30-01	01						unresolved		TCRBD01,TCRBD02	TCRBD01-01,TCRBD02-01		TCRBJ01-06*01	TCRBJ01	TCRBJ01-06	01				0	1	2	7	3	7	42	56	57	60	63	1	In	VDJ
AATTCCCTGGAGCTTGGTGACTCTGCTGTGTATTTCTGTGCCAGCAGCCAAGGTGCCGGACGGCACTATGGCTACACCTTCGGTTCG	CASSQGAGRHYGYTF	1	3.508930690308241E-5	45	TCRBV03	TCRBV03	unresolved			TCRBV03-01,TCRBV03-02				unresolved		TCRBD01,TCRBD02	TCRBD01-01,TCRBD02-01		TCRBJ01-02*01	TCRBJ01	TCRBJ01-02	01				1	5	1	7	3	3	36	52	57	61	64	1	In	VDJ
AAGCTCCTTCTCAGTGACTCTGGCTTCTATCTCTGTGCCTGGAGTGCTGATTTCCGGGACAGGGGCTACGAGCAGTACTTCGGGCCG	CAWSADFRDRGYEQYF	1	9.234028132390108E-6	48	TCRBV30-01*01	TCRBV30	TCRBV30-01	01				TCRBD01-01*01	TCRBD01	TCRBD01-01	01				TCRBJ02-07*01	TCRBJ02	TCRBJ02-07	01				1	9	0	2	0	3	33	46	55	-1	65	1	In	VDJ
ACTCTGACTGTGAGCAACATGAGCCCTGAAGACAGCAGCATATATCTCTGCAGCGTTGGGGGCACCTACGAGCAGTACTTCGGGCCG	CSVGGTYEQYF	1	7.387222505912087E-6	33	TCRBV29-01*01	TCRBV29	TCRBV29-01	01				TCRBD01-01*01	TCRBD01	TCRBD01-01	01				TCRBJ02-07*01	TCRBJ02	TCRBJ02-07	01				4	0	7	0	1	2	48	-1	58	63	64	1	In	VDJ
CTGACTGTGAGCAACATGAGCCCTGAAGACAGCAGCATATATCTCTGCAGGGCAATAGGGACAGGGGACGAGCAGTACTTCGGGCCG	CRAIGTGDEQYF	1	7.387222505912087E-6	36	TCRBV29-01*01	TCRBV29	TCRBV29-01	01				TCRBD01-01*01	TCRBD01	TCRBD01-01	01				TCRBJ02-07*01	TCRBJ02	TCRBJ02-07	01				9	7	0	2	0	5	45	50	57	-1	67	1	In	VDJ
AGCTCTCTGGAGCTGGGGGACTCAGCTTTGTATTTCTGTGCCAGCAGCGTGAGCGGGACAGCTAACTATGGCTACACCTTCGGTTCG	CASSVSGTANYGYTF	3	7.75658363120769E-5	45	TCRBV09-01	TCRBV09	TCRBV09-01				01,02			unresolved		TCRBD01,TCRBD02	TCRBD01-01,TCRBD02-01		TCRBJ01-02*01	TCRBJ01	TCRBJ01-02	01				2	4	0	5	0	0	36	50	54	-1	61	3	In	VDJ
AGTTCTAAGAAGCTCCTTCTCAGTGACTCTGGCTTCTATCTCTGTGCCTTCGAAGGCGCACGGGGGACTGAAGCTTTCTTTGGACAA	CAFEGARGTEAFF	1	1.200423657210714E-5	39	TCRBV30-01*01	TCRBV30	TCRBV30-01	01				TCRBD02-01*01	TCRBD02	TCRBD02-01	01				TCRBJ01-01*01	TCRBJ01	TCRBJ01-01	01				7	11	8	2	0	5	42	49	60	-1	66	1	In	VDJ
CTGACTGTGAGCAACATGAGCCCTGAAGACAGCAGCATATATCTCTGCAGCGTTGAAGGGACAGGGGAAAAACTGTTTTTTGGCAGT	CSVEGTGEKLFF	1	1.8468056264780216E-5	36	TCRBV29-01*01	TCRBV29	TCRBV29-01	01				TCRBD01-01*01	TCRBD01	TCRBD01-01	01				TCRBJ01-04*01	TCRBJ01	TCRBJ01-04	01				1	0	1	3	0	8	45	-1	58	-1	66	1	In	VDJ
AGCAACATGAGCCCTGAAGACAGCAGCATATATCTCTGCAGCGTGGGGGACGGAGGTAACTCTGGAAACACCATATATTTTGGAGAG	CSVGDGGNSGNTIYF	1	2.400847314421428E-5	45	TCRBV29-01*01	TCRBV29	TCRBV29-01	01						unresolved		TCRBD01,TCRBD02	TCRBD01-01,TCRBD02-01		TCRBJ01-03*01	TCRBJ01	TCRBJ01-03	01				6	2	0	7	8	0	36	44	46	51	59	1	In	VDJ
ATCAATTCCCTGGAGCTTGGTGACTCTGCTGTGTATTTCTGTGCCAGCAGCCAAGAGGGGTGGCAAGAGACCCAGTACTTCGGGCCA	CASSQEGWQETQYF	3	8.310625319151097E-5	42	TCRBV03	TCRBV03	unresolved			TCRBV03-01,TCRBV03-02				unresolved		TCRBD01,TCRBD02	TCRBD01-01,TCRBD02-01		TCRBJ02-05*01	TCRBJ02	TCRBJ02-05	01				0	0	6	2	3	2	39	-1	56	60	63	3	In	VDJ
ATCAATTCCCTGGAGCTTGGTGACTCTGCTGTGTATTTCTGTGCCAGCACTACGGGCGGGGTGGACTATGGCTACACCTTCGGTTCG	CASTTGGVDYGYTF	1	3.508930690308241E-5	42	TCRBV03	TCRBV03	unresolved			TCRBV03-01,TCRBV03-02		TCRBD02-01*01	TCRBD02	TCRBD02-01	01				TCRBJ01-02*01	TCRBJ01	TCRBJ01-02	01				7	6	7	3	3	3	39	49	55	61	64	1	In	VDJ
CTGACTGTGAGCAACATGAGCCCTGAAGACAGCAGCATATATCTCTGCAGCGTCCGGACAGAGGATGAGACCCAGTACTTCGGGCCA	CSVRTEDETQYF	1	7.387222505912087E-6	36	TCRBV29-01*01	TCRBV29	TCRBV29-01	01				TCRBD01-01*01	TCRBD01	TCRBD01-01	01				TCRBJ02-05*01	TCRBJ02	TCRBJ02-05	01				6	2	1	5	5	5	45	53	55	61	66	1	In	VDJ
ACTGTGAGCAACATGAGCCCTGAAGACAGCAGCATATATCTCTGCAGCGTCGAATTCGGACAGGGCGGCGGCTACACCTTCGGTTCG	CSVEFGQGGGYTF	1	8.310625319151098E-6	39	TCRBV29-01*01	TCRBV29	TCRBV29-01	01				TCRBD01-01*01	TCRBD01	TCRBD01-01	01				TCRBJ01-02*01	TCRBJ01	TCRBJ01-02	01				2	3	1	3	4	8	42	54	57	65	69	1	In	VDJ
TCCCTAGAGTCTGCCATCCCCAACCAGACAGCTCTTTACTTCTGTGCCACCAGTGAATTCAGGGACGATGGCTACACCTTCGGTTCG	CATSEFRDDGYTF	1	1.7544653451541206E-5	39	TCRBV24	TCRBV24	unresolved			TCRBV24-01,TCRBV24-or09_02				unresolved		TCRBD01,TCRBD02	TCRBD01-01,TCRBD02-01		TCRBJ01-02*01	TCRBJ01	TCRBJ01-02	01				4	5	0	7	1	6	42	56	61	66	67	1	In	VDJ
TCTAAGAAGCTCCTTCTCAGTGACTCTGGCTTCTATCTCTGTGCCTGGACCCGCGGGACGGTGAACACTGAAGCTTTCTTTGGACAA	CAWTRGTVNTEAFF	1	1.200423657210714E-5	42	TCRBV30-01*01	TCRBV30	TCRBV30-01	01				TCRBD02-01*02	TCRBD02	TCRBD02-01	02				TCRBJ01-01*01	TCRBJ01	TCRBJ01-01	01				4	3	7	3	3	0	39	49	52	58	61	1	In	VDJ
GTGAGCAACATGAGCCCTGAAGACAGCAGCATATATCTCTGCAGCACCCAAGGGGGGACAGTGAACACTGAAGCTTTCTTTGGACAA	CSTQGGTVNTEAFF	1	1.015743094562912E-5	42	TCRBV29-01*01	TCRBV29	TCRBV29-01	01				TCRBD01-01*01	TCRBD01	TCRBD01-01	01				TCRBJ01-01*01	TCRBJ01	TCRBJ01-01	01				8	9	0	5	0	0	39	45	54	-1	61	1	In	VDJ
ACTCTGACTGTGAGCAACATGAGCCCTGAAGACAGCAGCATATATCTCTGCAGCGTTAGACAGGGAAATGGCTACACCTTCGGTTCG	CSVRQGNGYTF	1	8.310625319151098E-6	33	TCRBV29-01*01	TCRBV29	TCRBV29-01	01				TCRBD01-01*01	TCRBD01	TCRBD01-01	01				TCRBJ01-02*01	TCRBJ01	TCRBJ01-02	01				5	1	2	3	2	6	48	57	58	65	67	1	In	VDJ
CTGACTGTGAGCAACATGAGCCCTGAAGACAGCAGCATATATCTCTGCAGCTCCCGTAGGGAGGGCTATGGCTACACCTTCGGTTCG	CSSRREGYGYTF	1	8.310625319151098E-6	36	TCRBV29-01*01	TCRBV29	TCRBV29-01	01				TCRBD02-01*02	TCRBD02	TCRBD02-01	02				TCRBJ01-02*01	TCRBJ01	TCRBJ01-02	01				8	7	9	0	0	4	45	51	58	-1	65	1	In	VDJ
AGTTCTAAGAAGCTCCTTCTCAGTGACTCTGGCTTCTATCTCTGTGCCTGGAGGGGGCGTGAGGATTCACCCCTCCACTTTGGGAAC	CAWRGREDSPLHF	1	9.234028132390108E-6	39	TCRBV30-01*01	TCRBV30	TCRBV30-01	01				TCRBD01-01*01	TCRBD01	TCRBD01-01	01				TCRBJ01-06*01	TCRBJ01	TCRBJ01-06	01				3	0	7	0	6	8	42	-1	53	58	64	1	In	VDJ
AACATGAGCCCTGAAGACAGCAGCATATATCTCTGCAGCGTTGCCAAGAACCGTCGTACCGAAGGTGAAAAACTGTTTTTTGGCAGT	CSVAKNRRTEGEKLFF	1	1.8468056264780216E-5	48	TCRBV29-01*01	TCRBV29	TCRBV29-01	01						unresolved		TCRBD01,TCRBD02	TCRBD01-01,TCRBD02-01		TCRBJ01-04*01	TCRBJ01	TCRBJ01-04	01				4	19	5	4	0	7	33	43	62	-1	65	1	In	VDJ
ATCAATTCCCTGGAGCTTGGTGACTCTGCTGTGTATTTCTGTGCCAGCAGCCAACGGACAGCTAACACTGAAGCTTTCTTTGGACAA	CASSQRTANTEAFF	2	4.062972378251648E-5	42	TCRBV03	TCRBV03	unresolved			TCRBV03-01,TCRBV03-02		TCRBD01-01*01	TCRBD01	TCRBD01-01	01				TCRBJ01-01*01	TCRBJ01	TCRBJ01-01	01				2	1	1	5	2	2	39	54	55	61	63	2	In	VDJ
GTGAGCAACATGAGCCCTGAAGACAGCAGCATATATCTCTGCAGCGTTGGTTGGACAGGGGTTGGTCAGCCCCAGCATTTTGGTGAT	CSVGWTGVGQPQHF	1	1.108083375886813E-5	42	TCRBV29-01*01	TCRBV29	TCRBV29-01	01				TCRBD01-01*01	TCRBD01	TCRBD01-01	01				TCRBJ01-05*01	TCRBJ01	TCRBJ01-05	01				4	3	1	2	4	6	39	49	52	61	65	1	In	VDJ
CACACCCTGCAGCCAGAAGACTCGGCCCTGTATCTCTGCGCCAGCAGCCCGAAAACAGGGGCCCCTCAGCCCCAGCATTTTGGTGAT	CASSPKTGAPQPQHF	3	6.279139130025274E-5	45	TCRBV04-03*01	TCRBV04	TCRBV04-03	01				TCRBD01-01*01	TCRBD01	TCRBD01-01	01				TCRBJ01-05*01	TCRBJ01	TCRBJ01-05	01				4	5	3	2	4	6	36	49	54	61	65	3	In	VDJ
GCCCTGCAGCCAGAAGACTCAGCCCTGTATCTCTGCGCCAGCAGCCAAGGGGCGGGGGCTGGGGCCAACGTCCTGACTTTCGGGGCC	CASSQGAGAGANVLTF	2	5.1710557541384606E-5	48	TCRBV04-01*01	TCRBV04	TCRBV04-01	01				TCRBD02-01*01	TCRBD02	TCRBD02-01	01				TCRBJ02-06*01	TCRBJ02	TCRBJ02-06	01				1	2	7	2	0	2	33	49	51	-1	58	2	In	VDJ
ACTGTGAGCAACATGAGCCCTGAAGACAGCAGCATATATCTCTGCAGCGTCACAGGGCCGGGGAATGAAAAACTGTTTTTTGGCAGT	CSVTGPGNEKLFF	1	1.8468056264780216E-5	39	TCRBV29-01*01	TCRBV29	TCRBV29-01	01				TCRBD01-01*01	TCRBD01	TCRBD01-01	01				TCRBJ01-04*01	TCRBJ01	TCRBJ01-04	01				6	1	3	3	6	5	42	50	51	57	63	1	In	VDJ
CACATCAATTCCCTGGAGCTTGGTGACTCTGCTGTGTATTTCTGTGCCAGCAACCTTGGAGGGAATTCACCCCTCCACTTTGGGAAC	CASNLGGNSPLHF	1	3.231909846336538E-5	39	TCRBV03	TCRBV03	unresolved			TCRBV03-01,TCRBV03-02		TCRBD02-01*02	TCRBD02	TCRBD02-01	02				TCRBJ01-06*01	TCRBJ01	TCRBJ01-06	01				7	5	10	0	0	7	42	52	57	-1	63	1	In	VDJ
GACTGTGAGCAACATGAGCCCTGAAGACAGCAGCATATATCTCTGCAGCGTTTCACGGACAGGAACACTGAAGCTTTCTTTGGACAA		1	1.015743094562912E-5	38	TCRBV29-01*01	TCRBV29	TCRBV29-01	01				TCRBD01-01*01	TCRBD01	TCRBD01-01	01				TCRBJ01-01*01	TCRBJ01	TCRBJ01-01	01				5	4	1	5	0	1	43	52	56	-1	62	1	Out	VDJ
AAGATCCGGTCCACAAAGCTGGAGGACTCAGCCATGTACTTCTGTGCCAGCCACAGGGGGGAAAATGAAAAACTGTTTTTTGGCAGT	CASHRGENEKLFF	4	7.941264193855493E-5	39	TCRBV02-01*01	TCRBV02	TCRBV02-01	01				TCRBD01-01*01	TCRBD01	TCRBD01-01	01				TCRBJ01-04*01	TCRBJ01	TCRBJ01-04	01				8	1	3	1	3	5	42	51	52	60	63	4	In	VDJ
GTGAGCAACATGAGCCCTGAAGACAGCAGCATATATCTCTGCAGCGTTGCTTATGGCCGCAAGACCACTGAAGCTTTCTTTGGACAA	CSVAYGRKTTEAFF	1	1.015743094562912E-5	42	TCRBV29-01*01	TCRBV29	TCRBV29-01	01						unresolved		TCRBD01,TCRBD02	TCRBD01-01,TCRBD02-01		TCRBJ01-01*01	TCRBJ01	TCRBJ01-01	01				4	13	2	7	0	4	39	49	62	-1	65	1	In	VDJ
ACTGTGAGCAACATGAGCCCTGAAGACAGCAGCATATATCTCTGCAGCGTTGCCTGGAGGGAAGGAGAAAAACTGTTTTTTGGCAGT	CSVAWREGEKLFF	1	1.8468056264780216E-5	39	TCRBV29-01*01	TCRBV29	TCRBV29-01	01				TCRBD02-01*02	TCRBD02	TCRBD02-01	02				TCRBJ01-04*01	TCRBJ01	TCRBJ01-04	01				4	3	10	0	5	8	42	52	55	61	66	1	In	VDJ
ATCCAGCAGGTAGTGCGAGGAGATTCGGCAGCTTATTTCTGTGCCAGCTCACTTGTACAGGGGGCAAGAGGCTACACCTTCGGTTCG	CASSLVQGARGYTF	7	1.468210473050027E-4	42	TCRBV18-01*01	TCRBV18	TCRBV18-01	01				TCRBD01-01*01	TCRBD01	TCRBD01-01	01				TCRBJ01-02*01	TCRBJ01	TCRBJ01-02	01				4	4	3	0	4	8	39	52	56	65	69	7	In	VDJ
AATTCCCTGGAGCTTGGTGACTCTGCTGTGTATTTCTGTGCCAGCAGCCGAACTAGGACTAGCGGGGGCCCGGAGTACGTCGGGCCG	CASSRTRTSGGPEYV	1	3.0472292836887357E-5	45	TCRBV03	TCRBV03	unresolved			TCRBV03-01,TCRBV03-02		TCRBD02-01*01	TCRBD02	TCRBD02-01	01				TCRBJ02-07*01	TCRBJ02	TCRBJ02-07	01				4	6	1	2	11	17	36	49	55	68	79	1	In	VDJ
AAGATCCAGCCCTCAGAACCCAGGGACTCAGCTGTGTACTTCTGTGCCAGCAGGAGACAGGACACCGGGGAGCTGTTTTTTGGAGAA	CASRRQDTGELFF	8	1.5882528387710986E-4	39	TCRBV12	TCRBV12	unresolved			TCRBV12-03,TCRBV12-04		TCRBD01-01*01	TCRBD01	TCRBD01-01	01				TCRBJ02-02*01	TCRBJ02	TCRBJ02-02	01				6	2	2	4	0	3	42	53	55	-1	61	8	In	VDJ
TCTAAGAAGCTCCTTCTCAGTGACTCTGGCTTCTATCTCTGTGCCTGGAGTCGGGGGGACAATCCCTACGAGCAGTACTTCGGGCCG	CAWSRGDNPYEQYF	1	9.234028132390108E-6	42	TCRBV30-01*01	TCRBV30	TCRBV30-01	01				TCRBD02-01*01	TCRBD02	TCRBD02-01	01				TCRBJ02-07*01	TCRBJ02	TCRBJ02-07	01				2	0	8	1	6	2	39	-1	51	58	64	1	In	VDJ
TGTGAGCAACATGAGCCCTGAAGACAGCAGCATATATCTCTGCAGCGCAACCGCAGGGAGGGTAACTATGGCTACACCTTCGGTTCG		1	8.310625319151098E-6	41	TCRBV29-01*01	TCRBV29	TCRBV29-01	01				TCRBD02-01*02	TCRBD02	TCRBD02-01	02				TCRBJ01-02*01	TCRBJ01	TCRBJ01-02	01				7	8	9	0	0	1	40	47	55	-1	62	1	Out	VDJ
GCTGCTCCCTCCCAGACATCTGTGTACTTCTGTGCCAGCAGTTACGACGGGGCGGTGAGTGGAAATTCACCCCTCCACTTTGGGAAC	CASSYDGAVSGNSPLHF	3	6.279139130025274E-5	51	TCRBV06	TCRBV06	unresolved			TCRBV06-05,TCRBV06-06				unresolved		TCRBD01,TCRBD02	TCRBD01-01,TCRBD02-01		TCRBJ01-06*01	TCRBJ01	TCRBJ01-06	01				2	3	7	0	10	7	30	45	48	53	63	3	In	VDJ
CTGACTGTGAGCAACATGAGCCCTGAAGACAGCAGCATATATCTCTGCAGCGAAGGAGGCCTGGGGACTGAAGCTTTCTTTGGACAA	CSEGGLGTEAFF	1	1.015743094562912E-5	36	TCRBV29-01*01	TCRBV29	TCRBV29-01	01				TCRBD02-01*02	TCRBD02	TCRBD02-01	02				TCRBJ01-01*01	TCRBJ01	TCRBJ01-01	01				7	2	10	1	7	5	45	52	54	59	66	1	In	VDJ
CTGACTGTGAGCAACATGAGCCCTGAAGACAGCAGCATATATCTCTGCAGCGTGACCGGACGGACCTATGGCTACACCTTCGGTTCG	CSVTGRTYGYTF	1	8.310625319151098E-6	36	TCRBV29-01*01	TCRBV29	TCRBV29-01	01						unresolved		TCRBD01,TCRBD02	TCRBD01-01,TCRBD02-01		TCRBJ01-02*01	TCRBJ01	TCRBJ01-02	01				6	4	1	7	4	4	45	53	57	61	65	1	In	VDJ
AGTTCTAAGAAGCTCCTTCTCAGTGACTCTGGCTTCTATCTCTGTGCCTGGAAACCGGGGTACAATTCACCCCTCCACTTTGGGAAC	CAWKPGYNSPLHF	1	9.234028132390108E-6	39	TCRBV30-01*01	TCRBV30	TCRBV30-01	01				TCRBD02-01*01	TCRBD02	TCRBD02-01	01				TCRBJ01-06*01	TCRBJ01	TCRBJ01-06	01				4	3	8	3	3	7	42	52	55	60	63	1	In	VDJ
GGGTTGGAGTCGGCTGCTCCCTCCCAAACATCTGTGTACTTCTGTGCCAGCAGTTACTCGGAGATCCACGAGCAGTACGTCGGGCCG	CASSYSEIHEQYV	1	2.9548890023648347E-5	39	TCRBV06	TCRBV06	unresolved			TCRBV06-02,TCRBV06-03		TCRBD02-01*02	TCRBD02	TCRBD02-01	02				TCRBJ02-07*01	TCRBJ02	TCRBJ02-07	01				0	0	10	2	16	17	42	-1	59	63	79	1	In	VDJ
CACGCCCTGCAGCCAGAAGACTCAGCCCTGTATCTCTGCGCCAGCAGCCAAGATGCATTGGGGGCGCAGCCCCAGCATTTTGGTGAT	CASSQDALGAQPQHF	2	5.3557363167862627E-5	45	TCRBV04-01*01	TCRBV04	TCRBV04-01	01				TCRBD01-01*01	TCRBD01	TCRBD01-01	01				TCRBJ01-05*01	TCRBJ01	TCRBJ01-05	01				0	6	6	0	1	7	36	53	59	65	66	2	In	VDJ
AGCAACATGAGCCCTGAAGACAGCAGCATATATCTCTGCAGCGTTGAAGATCGGACAGGGATGAGTTATGGCTACACCTTCGGTTCG	CSVEDRTGMSYGYTF	1	8.310625319151098E-6	45	TCRBV29-01*01	TCRBV29	TCRBV29-01	01				TCRBD01-01*01	TCRBD01	TCRBD01-01	01				TCRBJ01-02*01	TCRBJ01	TCRBJ01-02	01				0	2	1	3	6	5	36	50	52	60	66	1	In	VDJ
AATGTGAACGCCTTGTTGCTGGGGGACTCGGCCCTCTATCTCTGTGCCAGCAGCTTGGATTACAACACTGAAGCTTTCTTTGGACAA	CASSLDYNTEAFF	2	4.062972378251648E-5	39	TCRBV05-06*01	TCRBV05	TCRBV05-06	01						unresolved		TCRBD01,TCRBD02	TCRBD01-01,TCRBD02-01		TCRBJ01-01*01	TCRBJ01	TCRBJ01-01	01				0	3	3	7	0	2	42	58	61	-1	63	2	In	VDJ
ACTGTGAGCAACATGAGCCCTGAAGACAGCAGCATATATCTCTGCAGCGTAACAGGGAATAGCAATCAGCCCCAGCATTTTGGTGAT	CSVTGNSNQPQHF	1	1.108083375886813E-5	39	TCRBV29-01*01	TCRBV29	TCRBV29-01	01				TCRBD01-01*01	TCRBD01	TCRBD01-01	01				TCRBJ01-05*01	TCRBJ01	TCRBJ01-05	01				6	1	3	3	2	0	42	50	51	57	59	1	In	VDJ
AAGCTCCTTCTCAGTGACTCTGGCTTCTATCTCTGTGCCTGGAGTACGGCGAGAGCAGGCGGAGTTACTGAAGCTTTCTTTGGACAA	CAWSTARAGGVTEAFF	1	1.200423657210714E-5	48	TCRBV30-01*01	TCRBV30	TCRBV30-01	01						unresolved		TCRBD01,TCRBD02	TCRBD01-01,TCRBD02-01		TCRBJ01-01*01	TCRBJ01	TCRBJ01-01	01				2	10	4	4	7	5	33	45	55	59	66	1	In	VDJ
GTGAGCAACATGAGCCCTGAAGACAGCAGCATATATCTCTGCAGCGTTGTCGGGAGTACAGGGAAGTACGAGCAGTACTTCGGGCCG	CSVVGSTGKYEQYF	2	1.7544653451541206E-5	42	TCRBV29-01*01	TCRBV29	TCRBV29-01	01						unresolved		TCRBD01,TCRBD02	TCRBD01-01,TCRBD02-01		TCRBJ02-07*01	TCRBJ02	TCRBJ02-07	01				4	8	3	3	3	4	39	49	57	63	66	2	In	VDJ
ATCCTGAGTTCTAAGAAGCTCCTTCTCAGTGACTCTGGCTTCTATCTCTGTGCCTGGAGTGTACCGCCACCCTACACCTTCGGTTCG	CAWSVPPPYTF	1	9.234028132390108E-6	33	TCRBV30-01*01	TCRBV30	TCRBV30-01	01						unresolved		TCRBD01,TCRBD02	TCRBD01-01,TCRBD02-01		TCRBJ01-02*01	TCRBJ01	TCRBJ01-02	01				0	0	3	7	7	10	48	-1	62	64	71	1	In	VDJ
CTGACTGTGAGCAACATGAGCCCTGAAGACAGCAGCATATATCTCTGCAGCGTTAATCAGGGAGGCACTGAAGCTTTCTTTGGACAA	CSVNQGGTEAFF	1	1.015743094562912E-5	36	TCRBV29-01*01	TCRBV29	TCRBV29-01	01				TCRBD02-01*02	TCRBD02	TCRBD02-01	02				TCRBJ01-01*01	TCRBJ01	TCRBJ01-01	01				5	5	9	1	0	4	45	54	59	-1	65	1	In	VDJ
CTTCACATCAATTCCCTGGAGCTTGGTGACTCTGCTGTGTATTTCTGTGCCAGCAGTACACAGGGGTATGGCTACACCTTCGGTTCG	CASSTQGYGYTF	1	3.324250127660439E-5	36	TCRBV03	TCRBV03	unresolved			TCRBV03-01,TCRBV03-02		TCRBD01-01*01	TCRBD01	TCRBD01-01	01				TCRBJ01-02*01	TCRBJ01	TCRBJ01-02	01				6	3	3	2	0	5	45	56	59	-1	66	1	In	VDJ
AAGAAGCTCCTTCTCAGTGACTCTGGCTTCTATCTCTGTGCCTGGACCCCCGGGACAGACCTTTCGGGGGGCTACACCTTCGGTTCG	CAWTPGTDLSGGYTF	1	9.234028132390108E-6	45	TCRBV30-01*01	TCRBV30	TCRBV30-01	01				TCRBD01-01*01	TCRBD01	TCRBD01-01	01				TCRBJ01-02*01	TCRBJ01	TCRBJ01-02	01				4	5	0	5	11	8	36	46	51	58	69	1	In	VDJ
TGAGCTGAATGTGAACGCCTTGTTGCTGGGGGACTCGGCCCTCTATCGCCCACCCGGGGTGCATACGCTGAAGCTTTCTTTGGACAA		2	4.062972378251648E-5	32	TCRBV05-06*01	TCRBV05	TCRBV05-06	01				TCRBD02-01*01	TCRBD02	TCRBD02-01	01				TCRBJ01-01*01	TCRBJ01	TCRBJ01-01	01				18	7	8	3	8	6	49	47	54	59	67	2	Out	VDJ
TCTCAGTGACTCTGGCTTCTATCTCTGTGCCTGGAGTGTTGAGGACTTCGGCACAGTTATAGCAATCAGCCCCAGCATTTTGGTGAT		1	1.2927639385346152E-5	56	TCRBV30-01*01	TCRBV30	TCRBV30-01	01				TCRBD02-01	TCRBD02	TCRBD02-01				01,02	TCRBJ01-05*01	TCRBJ01	TCRBJ01-05	01				0	3	1	10	12	0	25	39	42	47	59	1	Out	VDJ
AGCAACATGAGCCCTGAAGACAGCAGCATATATCTCTGCAGCGTTAAGGGACAACGGACTAGCGGCTACGAGCAGTACTTCGGGCCG	CSVKGQRTSGYEQYF	1	7.387222505912087E-6	45	TCRBV29-01*01	TCRBV29	TCRBV29-01	01				TCRBD02-01	TCRBD02	TCRBD02-01				01,02	TCRBJ02-07*01	TCRBJ02	TCRBJ02-07	01				5	10	1	5	0	3	36	45	55	-1	65	1	In	VDJ
CTGACTGTGAGCAACATGAGCCCTGAAGACAGCAGCATATATCTCTGCAGCGTTGGACGGAGTAATGAAAAACTGTTTTTTGGCAGT	CSVGRSNEKLFF	1	1.7544653451541206E-5	36	TCRBV29-01*01	TCRBV29	TCRBV29-01	01				TCRBD02-01*02	TCRBD02	TCRBD02-01	02				TCRBJ01-04*01	TCRBJ01	TCRBJ01-04	01				4	3	10	2	0	4	45	55	58	-1	62	1	In	VDJ
AGTTCTAAGAAGCTCCTTCTCAGTGACTCTGGCTTCTATCTCTGTGCCTGGAGTCTCCTAGGTGCAGAGACCCAGTACTTCGGGCCA	CAWSLLGAETQYF	1	8.310625319151098E-6	39	TCRBV30-01*01	TCRBV30	TCRBV30-01	01				TCRBD02-01	TCRBD02	TCRBD02-01				01,02	TCRBJ02-05*01	TCRBJ02	TCRBJ02-05	01				2	3	4	8	4	4	42	54	57	61	65	1	In	VDJ
CTGACTGTGAGCAACATGAGCCCTGAAGACAGCAGCATATATCTCTGCAGCGCACGACAGCGATGGGAGCCCCAGCATTTTGGTGAT	CSARQRWEPQHF	1	1.108083375886813E-5	36	TCRBV29-01*01	TCRBV29	TCRBV29-01	01				TCRBD01-01*01	TCRBD01	TCRBD01-01	01				TCRBJ01-05*01	TCRBJ01	TCRBJ01-05	01				7	3	2	5	7	8	45	52	55	60	67	1	In	VDJ
ACTGTGACATCGGCCCAAAAGAACCCGACAGCTTTCTATCTCTGTGCCAGCTCGGGACAGGTTTTTGCCGAAGCTTTCTTTGGACAA	CASSGQVFAEAFF	11	2.2808049487003568E-4	39	TCRBV19-01	TCRBV19	TCRBV19-01				01,02	TCRBD01-01*01	TCRBD01	TCRBD01-01	01				TCRBJ01-01*01	TCRBJ01	TCRBJ01-01	01				9	3	0	4	8	8	42	50	53	61	69	11	In	VDJ
CTCCTTCTCAGTGACTCTGGCTTCTATCTCTGTGCCTGGAGTGTGATGGGACCGAGCTCTGGGGCCAACGTCCTGACTTTCGGGGCC	CAWSVMGPSSGANVLTF	1	1.200423657210714E-5	51	TCRBV30-01*01	TCRBV30	TCRBV30-01	01						unresolved		TCRBD01,TCRBD02	TCRBD01-01,TCRBD02-01		TCRBJ02-06*01	TCRBJ02	TCRBJ02-06	01				0	3	0	7	4	0	30	44	47	52	56	1	In	VDJ
CTGAGTTCTAAGAAGCTCCTTCTCAGTGACTCTGGCTTCTATCTCTGTGCCTGGAATTTTGCGGAGACTGAAGCTTTCTTTGGACAA	CAWNFAETEAFF	1	1.108083375886813E-5	36	TCRBV30-01*01	TCRBV30	TCRBV30-01	01				TCRBD02-01	TCRBD02	TCRBD02-01				01,02	TCRBJ01-01*01	TCRBJ01	TCRBJ01-01	01				4	5	7	5	2	5	45	55	60	64	66	1	In	VDJ
ACTCTGACTGTGAGCAACATGAGCCCTGAAGACAGCAGCATATATCTCTGCAGCGCAGGGACAAGGTATGGCTACACCTTCGGTTCG	CSAGTRYGYTF	1	8.310625319151098E-6	33	TCRBV29-01*01	TCRBV29	TCRBV29-01	01				TCRBD01-01*01	TCRBD01	TCRBD01-01	01				TCRBJ01-02*01	TCRBJ01	TCRBJ01-02	01				7	2	0	6	3	5	48	55	57	63	66	1	In	VDJ
TGTCGGCTGCTCCCTCCCAGACATCTGTGTACTTCTGTGCCAGCAGTTACCAAGACAGGGGGCGGTCAGCCCCAGCATTTTGGTGAT		4	8.679986444446701E-5	46	TCRBV06-05*01	TCRBV06	TCRBV06-05	01				TCRBD01-01*01	TCRBD01	TCRBD01-01	01				TCRBJ01-05*01	TCRBJ01	TCRBJ01-05	01				2	3	2	0	2	6	35	50	53	63	65	4	Out	VDJ
TCCCTGGAGCTTGGTGACTCTGCTGTGTATTTCTGTGCCAGCAGCCCCCAGGGCAGAGCCTTCTCCTACGAGCAGTACTTCGGGCCG	CASSPQGRAFSYEQYF	1	2.9548890023648347E-5	48	TCRBV03	TCRBV03	unresolved			TCRBV03-01,TCRBV03-02		TCRBD01-01*01	TCRBD01	TCRBD01-01	01				TCRBJ02-07*01	TCRBJ02	TCRBJ02-07	01				4	2	4	3	9	0	33	46	48	53	62	1	In	VDJ
ACGATCCAGCGCACACAGCAGGAGGACTCGGCCGTGTATCTCTGTGCCAGCAGCTTAGCTGAGTATCAGCCCCAGCATTTTGGTGAT	CASSLAEYQPQHF	7	1.4866785293148074E-4	39	TCRBV07-02*01	TCRBV07	TCRBV07-02	01				TCRBD02-01*02	TCRBD02	TCRBD02-01	02				TCRBJ01-05*01	TCRBJ01	TCRBJ01-05	01				0	1	11	2	1	5	42	59	60	63	64	7	In	VDJ
AATTCCCTGGAGCTTGGTGACTCTGCTGTGTATTTCTGTGCCAGCAGCCAAGATGGTGGGAGCAATCAGCCCCAGCATTTTGGTGAT	CASSQDGGSNQPQHF	2	4.1553126595755485E-5	45	TCRBV03	TCRBV03	unresolved			TCRBV03-01,TCRBV03-02				unresolved		TCRBD01,TCRBD02	TCRBD01-01,TCRBD02-01		TCRBJ01-05*01	TCRBJ01	TCRBJ01-05	01				0	4	0	9	0	1	36	53	57	-1	60	2	In	VDJ
ACTGTGAGCAACATGAGCCCTGAAGACAGCAGCATATATCTCTGCAGCGTTGGGGCCGGGACCGAATACGAGCAGTACTTCGGGCCG	CSVGAGTEYEQYF	1	7.387222505912087E-6	39	TCRBV29-01*01	TCRBV29	TCRBV29-01	01						unresolved		TCRBD01,TCRBD02	TCRBD01-01,TCRBD02-01		TCRBJ02-07*01	TCRBJ02	TCRBJ02-07	01				4	5	0	7	4	4	42	52	57	62	66	1	In	VDJ
CTGAATGTGAACGCCTTGTTGCTGGGGGACTCGGCCCTCTATCTCTGTGCCAGCAGCTTGGCGGCTAGGGAGCAGTACTTCGGGCCG	CASSLAAREQYF	1	2.9548890023648347E-5	36	TCRBV05-06*01	TCRBV05	TCRBV05-06	01				TCRBD02-01	TCRBD02	TCRBD02-01				01,02	TCRBJ02-07*01	TCRBJ02	TCRBJ02-07	01				0	3	4	8	1	7	45	61	64	68	69	1	In	VDJ
AATTCCCTGGAGCTTGGTGACTCTGCTGTGTATTTCTGTGCCAGCAGCCAAGGACTCGTGACAGGGCTCCGCTACACCTTCGGTTCG	CASSQGLVTGLRYTF	1	3.231909846336538E-5	45	TCRBV03	TCRBV03	unresolved			TCRBV03-01,TCRBV03-02		TCRBD01-01*01	TCRBD01	TCRBD01-01	01				TCRBJ01-02*01	TCRBJ01	TCRBJ01-02	01				1	7	2	3	4	9	36	52	59	66	70	1	In	VDJ
GGGTTGGAGTCGGCTGCTCCCTCCCAAACATCTGTGTACTTCTGTGCCAGCAGTCTTCTAAGCGCAATGGCCCAGTACTTCGGGCCA	CASSLLSAMAQYF	1	2.6778681583931313E-5	39	TCRBV06	TCRBV06	unresolved			TCRBV06-02,TCRBV06-03		TCRBD02-01	TCRBD02	TCRBD02-01				01,02	TCRBJ02-05*01	TCRBJ02	TCRBJ02-05	01				5	6	6	6	6	9	42	54	60	64	70	1	In	VDJ
TTGGCGTCTGCTGTACCCTCTCAGACATCTGTGTACTTCTGTGCCAGCAGTGAAGAGGGGGGATACAATGAGCAGTTCTTCGGGCCA	CASSEEGGYNEQFF	15	3.047229283688736E-4	42	TCRBV06-04	TCRBV06	TCRBV06-04				01,02			unresolved		TCRBD01,TCRBD02	TCRBD01-01,TCRBD02-01		TCRBJ02-01*01	TCRBJ02	TCRBJ02-01	01				3	2	5	1	2	4	39	53	55	61	63	15	In	VDJ
CTTAAATCTTCACATCAATTCCCTGGAGCTTGGTGACTCTGCTGTGTATCCCACAGGGGATTGAACACTGAAGCTTTCTTTGGACAA		1	2.400847314421428E-5	29	TCRBV03-01*01	TCRBV03	TCRBV03-01	01				TCRBD01-01*01	TCRBD01	TCRBD01-01	01				TCRBJ01-01*01	TCRBJ01	TCRBJ01-01	01				20	3	3	2	2	0	52	49	52	59	61	1	Out	VDJ
GTGAGCAACATGAGCCCTGAAGACAGCAGCATATATCTCTGCAGCGTCGGGACAGGGGGAACTAATGAAAAACTGTTTTTTGGCAGT	CSVGTGGTNEKLFF	1	1.7544653451541206E-5	42	TCRBV29-01*01	TCRBV29	TCRBV29-01	01				TCRBD01-01*01	TCRBD01	TCRBD01-01	01				TCRBJ01-04*01	TCRBJ01	TCRBJ01-04	01				6	1	0	1	0	1	39	47	48	-1	59	1	In	VDJ
AGCAACATGAGCCCTGAAGACAGCAGCATATATCTCTGCAGCGTTGAAGAGTTTCACGAAGACCCCTACGAGCAGTACTTCGGGCCG	CSVEEFHEDPYEQYF	1	7.387222505912087E-6	45	TCRBV29-01*01	TCRBV29	TCRBV29-01	01						unresolved		TCRBD01,TCRBD02	TCRBD01-01,TCRBD02-01		TCRBJ02-07*01	TCRBJ02	TCRBJ02-07	01				0	10	2	7	1	2	36	50	60	63	64	1	In	VDJ
GAGTCCGCTACCAGCTCCCAGACATCTGTGTACTTCTGTGCCACTTATTCGGGACAGGGTGGGAATCAGCCCCAGCATTTTGGTGAT	CATYSGQGGNQPQHF	25	4.949439078961098E-4	45	TCRBV10-03*01	TCRBV10	TCRBV10-03	01				TCRBD01-01*01	TCRBD01	TCRBD01-01	01				TCRBJ01-05*01	TCRBJ01	TCRBJ01-05	01				10	7	0	3	4	4	36	43	50	59	63	25	In	VDJ
AGCAACATGAGCCCTGAAGACAGCAGCATATATCTCTGCAGCGTTGAAGTGATGAGACAGATAAACACTGAAGCTTTCTTTGGACAA	CSVEVMRQINTEAFF	1	1.015743094562912E-5	45	TCRBV29-01*01	TCRBV29	TCRBV29-01	01				TCRBD01-01*01	TCRBD01	TCRBD01-01	01				TCRBJ01-01*01	TCRBJ01	TCRBJ01-01	01				1	6	2	5	3	2	36	49	55	60	63	1	In	VDJ
CTGACTGTGAGCAACATGAGCCCTGAAGACAGCAGCATATATCTCTGCAGTGGGGCCGGGGTGAACACTGAAGCTTTCTTTGGACAA	CSGAGVNTEAFF	1	1.015743094562912E-5	36	TCRBV29-01*01	TCRBV29	TCRBV29-01	01						unresolved		TCRBD01,TCRBD02	TCRBD01-01,TCRBD02-01		TCRBJ01-01*01	TCRBJ01	TCRBJ01-01	01				9	1	7	0	5	0	45	50	51	56	61	1	In	VDJ
ACTGTGAGCAACATGAGCCCTGAAGACAGCAGCATATATCTCTGCAGCGTTGAAGATGGCAGGGCCAATGGCTACACCTTCGGTTCG	CSVEDGRANGYTF	1	8.310625319151098E-6	39	TCRBV29-01*01	TCRBV29	TCRBV29-01	01				TCRBD01-01*01	TCRBD01	TCRBD01-01	01				TCRBJ01-02*01	TCRBJ01	TCRBJ01-02	01				0	3	4	3	3	6	42	56	59	64	67	1	In	VDJ
GAGTCCGCCAGCACCAACCAGACATCTATGTACCTCTGTGCCAGCTTCCCGTTAGGCGGGGGACCATACGAGCAGTACGTCGGGCCG	CASFPLGGGPYEQYV	7	1.3019979666670052E-4	45	TCRBV28-01*01	TCRBV28	TCRBV28-01	01				TCRBD02-01*01	TCRBD02	TCRBD02-01	01				TCRBJ02-07*01	TCRBJ02	TCRBJ02-07	01				8	10	7	2	17	17	36	45	55	62	79	7	In	VDJ
AGCAACATGAGCCCTGAAGACAGCAGCATATATCTCTGCAGCGTTCTCACCCATTAGGGGGCTGACTACGAGCAGTACGTCGGGCCG	CSVLTH*GADYEQYV	1	7.387222505912087E-6	45	TCRBV29-01*01	TCRBV29	TCRBV29-01	01				TCRBD01-01*01	TCRBD01	TCRBD01-01	01				TCRBJ02-07*01	TCRBJ02	TCRBJ02-07	01				5	10	5	0	17	17	36	45	55	62	79	1	Stop	VDJ
ACTGTGAGCAACATGAGCCCTGAAGACAGCAGCATATATCTCTGCAGCGTTGTCCCTGGGGAGTCCTATGGCTACACCTTCGGTTCG	CSVVPGESYGYTF	1	8.310625319151098E-6	39	TCRBV29-01*01	TCRBV29	TCRBV29-01	01				TCRBD02-01*02	TCRBD02	TCRBD02-01	02				TCRBJ01-02*01	TCRBJ01	TCRBJ01-02	01				4	6	9	2	2	4	42	52	58	63	65	1	In	VDJ
ACTGTGAGCAACATGAGCCCTGAAGACAGCAGCATATATCTCTGCAGCGCCCTAACAGGGAGTAATTCACCCCTCCACTTTGGGAAC	CSALTGSNSPLHF	1	7.387222505912087E-6	39	TCRBV29-01*01	TCRBV29	TCRBV29-01	01				TCRBD01-01*01	TCRBD01	TCRBD01-01	01				TCRBJ01-06*01	TCRBJ01	TCRBJ01-06	01				7	5	3	3	2	6	42	49	54	60	62	1	In	VDJ
CTGAGTTCTAAGAAGCTCCTTCTCAGTGACTCTGGCTTCTATCTCTGTGCCTGGAATTCAGGGGGTAGCGGCTACACCTTCGGTTCG	CAWNSGGSGYTF	1	9.234028132390108E-6	36	TCRBV30-01*01	TCRBV30	TCRBV30-01	01				TCRBD01-01*01	TCRBD01	TCRBD01-01	01				TCRBJ01-02*01	TCRBJ01	TCRBJ01-02	01				4	3	4	1	4	8	45	55	58	65	69	1	In	VDJ
CGGTCCACAAAGCTGGAGGACTCAGCCATGTACTTCTGTGCCAGCACCGAGCGCGGGACTAGCCTGCAGGAGCAGTACTTCGGGCCG	CASTERGTSLQEQYF	3	7.387222505912086E-5	45	TCRBV02-01*01	TCRBV02	TCRBV02-01	01				TCRBD02-01	TCRBD02	TCRBD02-01				01,02	TCRBJ02-07*01	TCRBJ02	TCRBJ02-07	01				7	8	0	7	6	7	36	46	54	63	69	3	In	VDJ
GAGATCCAGCGCACAGAGCAGGGGGACTCGGCCATGTATCTCTGTGCCAGCAGCTCGGCGGCTGGATATGGCTACACCTTCGGTTCG	CASSSAAGYGYTF	7	1.4035722761232964E-4	39	TCRBV07-09	TCRBV07	TCRBV07-09				01,03	TCRBD02-01	TCRBD02	TCRBD02-01				01,02	TCRBJ01-02*01	TCRBJ01	TCRBJ01-02	01				4	2	7	5	5	5	42	55	57	61	66	7	In	VDJ
GTGAGCAACATGAGCCCTGAAGACAGCAGCATATATCTCTGCAGCGTTGATGACAGGGAAGGGGACTATGGCTACACCTTCGGTTCG	CSVDDREGDYGYTF	1	8.310625319151098E-6	42	TCRBV29-01*01	TCRBV29	TCRBV29-01	01				TCRBD01-01*01	TCRBD01	TCRBD01-01	01				TCRBJ01-02*01	TCRBJ01	TCRBJ01-02	01				3	1	2	3	6	3	39	50	51	58	64	1	In	VDJ
CTGACTGTGAGCAACATGAGCCCTGAAGACAGCAGCATATATCTCTGCAGCGTTGAAGGGGACACCGGGGAGCTGTTTTTTGGAGAA	CSVEGDTGELFF	1	1.015743094562912E-5	36	TCRBV29-01*01	TCRBV29	TCRBV29-01	01						unresolved		TCRBD01,TCRBD02	TCRBD01-01,TCRBD02-01		TCRBJ02-02*01	TCRBJ02	TCRBJ02-02	01				1	0	0	9	0	3	45	-1	58	-1	61	1	In	VDJ
AATTCCCTGGAGCTTGGTGACTCTGCTGTGTATTTCTGTGCCAGCAGCGGGGGACGGCAGTGCTCCTACGAGCAGTACTTCGGGCCG	CASSGGRQCSYEQYF	6	1.4035722761232964E-4	45	TCRBV03	TCRBV03	unresolved			TCRBV03-01,TCRBV03-02				unresolved		TCRBD01,TCRBD02	TCRBD01-01,TCRBD02-01		TCRBJ02-07*01	TCRBJ02	TCRBJ02-07	01				5	2	0	7	7	0	36	48	50	55	62	6	In	VDJ
ATCAATTCCCTGGAGCTTGGTGACTCTGCTGTGTATTTCTGTGCCAGCAGCCAAGTAGGGGAGGGTCAGCCCCAGCATTTTGGTGAT	CASSQVGEGQPQHF	2	4.1553126595755485E-5	42	TCRBV03	TCRBV03	unresolved			TCRBV03-01,TCRBV03-02		TCRBD02-01*02	TCRBD02	TCRBD02-01	02				TCRBJ01-05*01	TCRBJ01	TCRBJ01-05	01				1	3	9	0	0	6	39	55	58	-1	65	2	In	VDJ
CTCACTGTGACATCGGCCCAAAAGAACCCGACAGCTTTCTATCTCTGTGCCAGTAGTCTAGGGTACAATGAGCAGTTCTTCGGGCCA	CASSLGYNEQFF	27	5.392672429315824E-4	36	TCRBV19-01	TCRBV19	TCRBV19-01				01,02			unresolved		TCRBD01,TCRBD02	TCRBD01-01,TCRBD02-01		TCRBJ02-01*01	TCRBJ02	TCRBJ02-01	01				1	0	0	10	0	4	45	-1	61	-1	63	27	In	VDJ
CTTCACATCAATTCCCTGGAGCTTGGTGACTCTGCTGTGTATTTCTGTGCCAGCAGCCAAGCAGGTAGGGCCCAGCATTTTGGTGAT	CASSQAGRAQHF	2	4.1553126595755485E-5	36	TCRBV03	TCRBV03	unresolved			TCRBV03-01,TCRBV03-02				unresolved		TCRBD01,TCRBD02	TCRBD01-01,TCRBD02-01		TCRBJ01-05*01	TCRBJ01	TCRBJ01-05	01				1	0	4	4	5	11	45	-1	61	65	70	2	In	VDJ
TGTGAACGCCTTGTTGCTGGGGGACTCGGCCCTCTATCTCTGTGCCAGCAGCAAGTGGACATTGTAGCACCCCTCCACTTTGGGAAC		1	3.139569565012637E-5	41	TCRBV05-06*01	TCRBV05	TCRBV05-06	01				TCRBD01-01*01	TCRBD01	TCRBD01-01	01				TCRBJ01-06*01	TCRBJ01	TCRBJ01-06	01				4	4	1	6	6	11	40	52	56	61	67	1	Out	VDJ
GCTTTCTATCTCTGTGCCAGTAGTATAGGCAGGGCGAAATGGCTAGGGTTAGGTCTCGGACTGAACACTGAAGCTTTCTTTGGACAA	CASSIGRAKWLGLGLGLNTEAFF	19	3.739781393617994E-4	69	TCRBV19-01	TCRBV19	TCRBV19-01				01,02	TCRBD01-01*01	TCRBD01	TCRBD01-01	01				TCRBJ01-01*01	TCRBJ01	TCRBJ01-01	01				1	1	4	3	27	0	12	28	29	34	61	19	In	VDJ
GTGAGCAACATGAGCCCTGAAGACAGCAGCATATATCTCTGCAGCGTTGAATACAGGGGAAGCAATCAGCCCCAGCATTTTGGTGAT	CSVEYRGSNQPQHF	1	1.015743094562912E-5	42	TCRBV29-01*01	TCRBV29	TCRBV29-01	01				TCRBD01-01*01	TCRBD01	TCRBD01-01	01				TCRBJ01-05*01	TCRBJ01	TCRBJ01-05	01				2	1	3	2	1	1	39	51	52	59	60	1	In	VDJ
ACTGTGAGCAACATGAGCCCTGAAGACAGCAGCATATATCTCTGCAGCGTAGAAAATACAGGGAGTTATGGCTACACCTTCGGTTCG	CSVENTGSYGYTF	1	8.310625319151098E-6	39	TCRBV29-01*01	TCRBV29	TCRBV29-01	01				TCRBD01-01*01	TCRBD01	TCRBD01-01	01				TCRBJ01-02*01	TCRBJ01	TCRBJ01-02	01				2	3	3	3	3	5	42	54	57	63	66	1	In	VDJ
AATTCCCTGGAGCTTGGTGACTCTGCTGTGTATTTCTGTGCCAGCAGCCCCAGAGGGAGGGGAGGCTATGGCTACACCTTCGGTTCG	CASSPRGRGGYGYTF	1	3.139569565012637E-5	45	TCRBV03	TCRBV03	unresolved			TCRBV03-01,TCRBV03-02		TCRBD02-01*02	TCRBD02	TCRBD02-01	02				TCRBJ01-02*01	TCRBJ01	TCRBJ01-02	01				4	5	9	0	4	4	36	49	54	61	65	1	In	VDJ
ATCCGGTCCACAAAGCTGGAGGACTCAGCCATGTACTTCTGTGCCAGCAGTGATGGGACAGGGCGTGAGACCCAGTACTTCGGGCCA	CASSDGTGRETQYF	1	2.9548890023648347E-5	42	TCRBV02-01*01	TCRBV02	TCRBV02-01	01				TCRBD01-01*01	TCRBD01	TCRBD01-01	01				TCRBJ02-05*01	TCRBJ02	TCRBJ02-05	01				3	1	0	3	3	5	39	53	54	63	66	1	In	VDJ
ACTCTGAAGATCCGGTCCACAAAGCTGGAGGACTCAGCCATGTACTTCTGTGCCAGCAGTTTTGGGGAGGGCTACACCTTCGGTTCG	CASSFGEGYTF	1	3.508930690308241E-5	33	TCRBV02-01*01	TCRBV02	TCRBV02-01	01				TCRBD02-01*02	TCRBD02	TCRBD02-01	02				TCRBJ01-02*01	TCRBJ01	TCRBJ01-02	01				5	4	9	2	0	8	48	60	64	-1	69	1	In	VDJ
CCGCTCAGGCTGCTGTCGGCTGCTCCCTCCCAGACATCTGTGTACTTCTGTGCCAGCAGTTAAGCGGTTGCCCAGCATTTTGGTGAT	CASS*AVAQHF	2	4.432333503547252E-5	33	TCRBV06-05*01	TCRBV06	TCRBV06-05	01				TCRBD02-01	TCRBD02	TCRBD02-01				01,02	TCRBJ01-05*01	TCRBJ01	TCRBJ01-05	01				3	0	6	5	3	11	48	-1	62	67	70	2	Stop	VDJ
ACTGTGAGCAACATGAGCCCTGAAGACAGCAGCATATATCTCTGCAGCGTTGCCTTAACAGAGGGCACTGAAGCTTTCTTTGGACAA	CSVALTEGTEAFF	1	9.234028132390108E-6	39	TCRBV29-01*01	TCRBV29	TCRBV29-01	01				TCRBD02-01*02	TCRBD02	TCRBD02-01	02				TCRBJ01-01*01	TCRBJ01	TCRBJ01-01	01				4	8	11	0	0	4	42	52	60	-1	65	1	In	VDJ
GTGAGCAACATGAGCCCTGAAGACAGCAGCATATATCTCTGCAGCGTTAGCGGGGACCGGGAGAACACTGAAGCTTTCTTTGGACAA	CSVSGDRENTEAFF	1	9.234028132390108E-6	42	TCRBV29-01*01	TCRBV29	TCRBV29-01	01				TCRBD02-01*01	TCRBD02	TCRBD02-01	01				TCRBJ01-01*01	TCRBJ01	TCRBJ01-01	01				5	0	6	3	7	1	39	-1	48	55	62	1	In	VDJ
ACTGTGAGCAACATGAGCCCTGAAGACAGCAGCATATATCTCTGCAGCGTTGGGCTGGGGCCCGGCACTGAAGCTTTCTTTGGACAA	CSVGLGPGTEAFF	1	9.234028132390108E-6	39	TCRBV29-01*01	TCRBV29	TCRBV29-01	01				TCRBD01-01*01	TCRBD01	TCRBD01-01	01				TCRBJ01-01*01	TCRBJ01	TCRBJ01-01	01				4	4	7	0	4	4	42	52	56	61	65	1	In	VDJ
AAGAAGCTCCTTCTCAGTGACTCTGGCTTCTATCTCTGTGCCTGGAGTAGGGCTAGCGGGGGTTGGGAGACCCAGTACTTCGGGCCA	CAWSRASGGWETQYF	1	7.387222505912087E-6	45	TCRBV30-01*01	TCRBV30	TCRBV30-01	01				TCRBD02-01*01	TCRBD02	TCRBD02-01	01				TCRBJ02-05*01	TCRBJ02	TCRBJ02-05	01				2	4	4	2	4	5	36	48	52	62	66	1	In	VDJ
CTGACTGTGAGCAACATGAGCCCTGAAGACAGCAGCATATATCTCTGCAGCGTTGAACGCAGGGACAATGAGCAGTTCTTCGGGCCA	CSVERRDNEQFF	2	2.031486189125824E-5	36	TCRBV29-01*01	TCRBV29	TCRBV29-01	01				TCRBD01-01*01	TCRBD01	TCRBD01-01	01				TCRBJ02-01*01	TCRBJ02	TCRBJ02-01	01				2	2	4	3	0	5	45	57	59	-1	64	2	In	VDJ
TCCTTCTCAGTGACTCTGGCTTCTATCTCTGTGCCTGGAGTGTGGCATTGGGGCGCCCATAGCAATCAGCCCCAGCATTTTGGTGAT		1	1.200423657210714E-5	52	TCRBV30-01*01	TCRBV30	TCRBV30-01	01				TCRBD01-01*01	TCRBD01	TCRBD01-01	01				TCRBJ01-05*01	TCRBJ01	TCRBJ01-05	01				0	6	7	0	5	0	29	43	49	54	59	1	Out	VDJ
AGTTCTAAGAAGCTCCTTCTCAGTGACTCTGGCTTCTATCTCTGTGCCTGGGGTAAACAGGCCGCCGGCGAAGCTTTCTTTGGACAA	CAWGKQAAGEAFF	1	1.108083375886813E-5	39	TCRBV30-01*01	TCRBV30	TCRBV30-01	01				TCRBD01-01*01	TCRBD01	TCRBD01-01	01				TCRBJ01-01*01	TCRBJ01	TCRBJ01-01	01				5	5	3	4	8	8	42	51	56	61	69	1	In	VDJ
AGCAACATGAGCCCTGAAGACAGCAGCATATATCTCTGCAGCGTTCCAACCACAGGGGGCGCTGACTATGGCTACACCTTCGGTTCG	CSVPTTGGADYGYTF	1	8.310625319151098E-6	45	TCRBV29-01*01	TCRBV29	TCRBV29-01	01				TCRBD01-01*01	TCRBD01	TCRBD01-01	01				TCRBJ01-02*01	TCRBJ01	TCRBJ01-02	01				5	6	3	0	4	3	36	45	51	60	64	1	In	VDJ
CACATCAATTCCCTGGAGCTTGGTGACTCTGCTGTGTATTTCTGTGCCAGCACCCGACAGGGGGGCTACGAGCAGTACTTCGGGCCG	CASTRQGGYEQYF	1	2.8625487210409337E-5	39	TCRBV03	TCRBV03	unresolved			TCRBV03-01,TCRBV03-02		TCRBD01-01*01	TCRBD01	TCRBD01-01	01				TCRBJ02-07*01	TCRBJ02	TCRBJ02-07	01				7	3	2	1	1	3	42	52	55	64	65	1	In	VDJ
GTGAGCAACATGAGCCCTGAAGACAGCAGCATATATCTCTGCAGCGTTGCTAGGACAGGGGAAAATCAGCCCCAGCATTTTGGTGAT	CSVARTGENQPQHF	1	1.015743094562912E-5	42	TCRBV29-01*01	TCRBV29	TCRBV29-01	01				TCRBD01-01*01	TCRBD01	TCRBD01-01	01				TCRBJ01-05*01	TCRBJ01	TCRBJ01-05	01				4	3	1	2	2	4	39	49	52	61	63	1	In	VDJ
AAGATCCGGTCCACAAAGCTGGAGGACTCAGCCATGTACTTCTGTGCCAGCAGTTCAGGCACCTACTATGGCTACACCTTCGGTTCG	CASSSGTYYGYTF	1	3.508930690308241E-5	39	TCRBV02-01*01	TCRBV02	TCRBV02-01	01				TCRBD01-01*01	TCRBD01	TCRBD01-01	01				TCRBJ01-02*01	TCRBJ01	TCRBJ01-02	01				5	1	4	4	5	3	42	54	55	59	64	1	In	VDJ
ATCAATTCCCTGGAGCTTGGTGACTCTGCTGTGTATTTCTGTGCCAGCAGCCAAGCACCAATTCTCTACGAGCAGTACTTCGGGCCG	CASSQAPILYEQYF	1	2.8625487210409337E-5	42	TCRBV03	TCRBV03	unresolved			TCRBV03-01,TCRBV03-02				unresolved		TCRBD01,TCRBD02	TCRBD01-01,TCRBD02-01		TCRBJ02-07*01	TCRBJ02	TCRBJ02-07	01				1	1	3	7	7	3	39	55	56	58	65	1	In	VDJ
AGTTCTAAGAAGCTCCTTCTCAGTGACTCTGGCTTCTATCTCTGTGCCCGGACATCGACCTCTGGAAACACCATATATTTTGGAGAG	CARTSTSGNTIYF	1	2.5855278770692303E-5	39	TCRBV30-01*01	TCRBV30	TCRBV30-01	01						unresolved		TCRBD01,TCRBD02	TCRBD01-01,TCRBD02-01		TCRBJ01-03*01	TCRBJ01	TCRBJ01-03	01				4	4	2	7	0	0	42	52	56	-1	59	1	In	VDJ
CTGAGTTCTAAGAAGCTCCTTCTCAGTGACTCTGGCTTCTATCTCTGTGCCTGGCAGTCTTACAATCAGCCCCAGCATTTTGGTGAT	CAWQSYNQPQHF	1	1.200423657210714E-5	36	TCRBV30-01*01	TCRBV30	TCRBV30-01	01				TCRBD01-01*01	TCRBD01	TCRBD01-01	01				TCRBJ01-05*01	TCRBJ01	TCRBJ01-05	01				5	0	4	5	5	3	45	-1	54	57	62	1	In	VDJ
GGAATTTCCCCCTGATCCTGGAGTCGCCCAGCCCCAACCAGACCTCTCTGTACTTCTGTGCCAGCAACTGAAGCTTTCTTTGGACAA		1	3.6012709716321424E-5	25	TCRBV27-01*01	TCRBV27	TCRBV27-01	01						unresolved					TCRBJ01-01*01	TCRBJ01	TCRBJ01-01	01				7	0	0	0	0	5	56	-1	-1	-1	66	1	Out	VJ
GTGAGCAACATGAGCCCTGAAGACAGCAGCATATATCTCTGCCTTGCTGGGACAGGGGGACCCTTAGATGGCTACACCTTCGGTTCG	CLAGTGGPLDGYTF	1	8.310625319151098E-6	42	TCRBV29-01*01	TCRBV29	TCRBV29-01	01				TCRBD01-01*01	TCRBD01	TCRBD01-01	01				TCRBJ01-02*01	TCRBJ01	TCRBJ01-02	01				11	6	0	1	8	6	39	42	48	59	67	1	In	VDJ
CTGCTGTCGGCTGCTCCCTCCCAGACATCTGTGTACTTCTGTGCCAGCAGCCCGGGCCTCCGCATCGGGACCCAGTACTTCGGGCCA	CASSPGLRIGTQYF	1	2.8625487210409337E-5	42	TCRBV06-05*01	TCRBV06	TCRBV06-05	01						unresolved		TCRBD01,TCRBD02	TCRBD01-01,TCRBD02-01		TCRBJ02-05*01	TCRBJ02	TCRBJ02-05	01				6	3	8	0	11	7	39	50	53	57	68	1	In	VDJ
AGTTCTAAGAAGCTCCTTCTCAGTGACTCTGGCTTCTATCTCTGTGCCTGGAGTGTAGGGGTAGGCACTGAAGCTTTCTTTGGACAA	CAWSVGVGTEAFF	1	1.108083375886813E-5	39	TCRBV30-01*01	TCRBV30	TCRBV30-01	01				TCRBD01-01*01	TCRBD01	TCRBD01-01	01				TCRBJ01-01*01	TCRBJ01	TCRBJ01-01	01				0	0	5	2	4	4	42	-1	56	61	65	1	In	VDJ
ATCCTGAGTTCTAAGAAGCTCCTTCTCAGTGACTCTGGCTTCTATCTCTGTGCCTGGAGTCCCGGCGTGGCCCTCCACTTTGGGAAC	CAWSPGVALHF	1	9.234028132390108E-6	33	TCRBV30-01*01	TCRBV30	TCRBV30-01	01						unresolved		TCRBD01,TCRBD02	TCRBD01-01,TCRBD02-01		TCRBJ01-06*01	TCRBJ01	TCRBJ01-06	01				2	3	9	0	4	14	48	60	63	66	70	1	In	VDJ
CTTCACATCAATTCCCTGGAGCTTGGTGACTCTGCTGTGTATTTCTGTGCCAGCAGCCTCAGTAGGACTGAAGCTTTCTTTGGACAA	CASSLSRTEAFF	2	3.7859515342799445E-5	36	TCRBV03	TCRBV03	unresolved			TCRBV03-01,TCRBV03-02				unresolved		TCRBD01,TCRBD02	TCRBD01-01,TCRBD02-01		TCRBJ01-01*01	TCRBJ01	TCRBJ01-01	01				4	1	4	5	4	5	45	58	59	62	66	2	In	VDJ
AGTTCTAAGAAGCTCCTTCTCAGTGACTCTGGCTTCTATCTCTGTGCCTGGAGGGGGTCCCCGAACACTGAAGCTTTCTTTGGACAA	CAWRGSPNTEAFF	1	1.108083375886813E-5	39	TCRBV30-01*01	TCRBV30	TCRBV30-01	01						unresolved		TCRBD01,TCRBD02	TCRBD01-01,TCRBD02-01		TCRBJ01-01*01	TCRBJ01	TCRBJ01-01	01				3	0	6	2	5	1	42	-1	53	57	62	1	In	VDJ
AACATGAGCCCTGAAGACAGCAGCATATATCTCTGCAGCGTTTTACGAGGACAGGGGGCGACGGCCGGGGAGCTGTTTTTTGGAGAA	CSVLRGQGATAGELFF	1	9.234028132390108E-6	48	TCRBV29-01*01	TCRBV29	TCRBV29-01	01				TCRBD01-01*01	TCRBD01	TCRBD01-01	01				TCRBJ02-02*01	TCRBJ02	TCRBJ02-02	01				5	6	1	0	5	6	33	42	48	59	64	1	In	VDJ
CTGACTGTGAGCAACATGAGCCCTGAAGACAGCAGCATATATCTCTGCAGCGTTGCAGGGGGCGAGGATGGCTACACCTTCGGTTCG	CSVAGGEDGYTF	1	7.387222505912087E-6	36	TCRBV29-01*01	TCRBV29	TCRBV29-01	01				TCRBD01-01*01	TCRBD01	TCRBD01-01	01				TCRBJ01-02*01	TCRBJ01	TCRBJ01-02	01				4	0	4	0	4	6	45	-1	55	63	67	1	In	VDJ
GAGTCTGCCATCCCCAACCAGACAGCTCTTTACTTCTGTGCCACCAGTGATCCAGCGGGGTCCGCACATGGCTACACCTTCGGTTCG	CATSDPAGSAHGYTF	1	1.6621250638302195E-5	45	TCRBV24	TCRBV24	unresolved			TCRBV24-01,TCRBV24-or09_02		TCRBD02-01*01	TCRBD02	TCRBD02-01	01				TCRBJ01-02*01	TCRBJ01	TCRBJ01-02	01				3	2	6	3	7	6	36	51	53	60	67	1	In	VDJ
ATCAATTCCCTGGAGCTTGGTGACTCTGCTGTGTATTTCTGTGCCAGCAGGGCGAGACAGGGTGAAACTGAAGCTTTCTTTGGACAA	CASRARQGETEAFF	2	3.7859515342799445E-5	42	TCRBV03	TCRBV03	unresolved			TCRBV03-01,TCRBV03-02		TCRBD01-01*01	TCRBD01	TCRBD01-01	01				TCRBJ01-01*01	TCRBJ01	TCRBJ01-01	01				6	5	2	3	4	5	39	50	55	62	66	2	In	VDJ
AGCAACATGAGCCCTGAAGACAGCAGCATATATCTCTGCAGCGTTGATTTGAGGCAGGGGGAGGACTATGGCTACACCTTCGGTTCG	CSVDLRQGEDYGYTF	1	7.387222505912087E-6	45	TCRBV29-01*01	TCRBV29	TCRBV29-01	01				TCRBD01-01*01	TCRBD01	TCRBD01-01	01				TCRBJ01-02*01	TCRBJ01	TCRBJ01-02	01				3	7	4	1	3	3	36	47	54	61	64	1	In	VDJ
CTGGGGTTGGAGTCGGCTGCTCCCTCCCAAACATCTGTGTACTTCTGTGCCAGCAGATCAGGAGGAGATGGCTACACCTTCGGTTCG	CASRSGGDGYTF	1	3.0472292836887357E-5	36	TCRBV06	TCRBV06	unresolved			TCRBV06-02,TCRBV06-03		TCRBD02-01*02	TCRBD02	TCRBD02-01	02				TCRBJ01-02*01	TCRBJ01	TCRBJ01-02	01				6	4	10	1	2	6	45	56	60	65	67	1	In	VDJ
ACTCTGACTGTGAGCAACATGAGCCCTGAAGACAGCAGCATATATCTCTGCAGCGTTGACGGGGGCAACATTCAGTACTTCGGCGCC	CSVDGGNIQYF	1	8.310625319151098E-6	33	TCRBV29-01*01	TCRBV29	TCRBV29-01	01						unresolved		TCRBD01,TCRBD02	TCRBD01-01,TCRBD02-01		TCRBJ02-04*01	TCRBJ02	TCRBJ02-04	01				3	1	6	0	0	7	48	59	60	-1	66	1	In	VDJ
AGTTCTAAGAAGCTCCTTCTCAGTGACTCTGGCTTCTATCTCTGTGCCTGGGCACAGGGAGGGAAGACTGAAGCTTTCTTTGGACAA	CAWAQGGKTEAFF	1	1.108083375886813E-5	39	TCRBV30-01*01	TCRBV30	TCRBV30-01	01				TCRBD02-01*02	TCRBD02	TCRBD02-01	02				TCRBJ01-01*01	TCRBJ01	TCRBJ01-01	01				5	5	9	0	3	5	42	51	56	63	66	1	In	VDJ
CTGACTGTGAGCAACATGAGCCCTGAAGACAGCAGCATATATCTCTGCAGCGCGGGAGCCCTAAACTATGGCTACACCTTCGGTTCG	CSAGALNYGYTF	1	7.387222505912087E-6	36	TCRBV29-01*01	TCRBV29	TCRBV29-01	01				TCRBD02-01*02	TCRBD02	TCRBD02-01	02				TCRBJ01-02*01	TCRBJ01	TCRBJ01-02	01				7	0	8	2	5	2	45	-1	52	58	63	1	In	VDJ
ATCTTCACATCAATTCCCTGGAGCTTGGTGACTCTGCTGTGTATTTCTGTGCCAGCAGCCAAACCCTACGAGCAGTACGTCGGGCCG		1	2.7702084397170323E-5	34	TCRBV03	TCRBV03	unresolved			TCRBV03-01,TCRBV03-02				unresolved		TCRBD01,TCRBD02	TCRBD01-01,TCRBD02-01		TCRBJ02-07*01	TCRBJ02	TCRBJ02-07	01				2	10	4	5	4	17	47	62	72	75	79	1	Out	VDJ
AGCAACATGAGCCCTGAAGACAGCAGCATATATCTCTGCAGCGTTGAAGAGGGGGGGACGGGGATGAGGGAGCAGTACTTCGGGCCG	CSVEEGGTGMREQYF	1	7.387222505912087E-6	45	TCRBV29-01*01	TCRBV29	TCRBV29-01	01				TCRBD02-01*01	TCRBD02	TCRBD02-01	01				TCRBJ02-07*01	TCRBJ02	TCRBJ02-07	01				0	0	9	0	12	7	36	-1	50	57	69	1	In	VDJ
ACTGTGAGCAACATGAGCCCTGAAGACAGCAGCATATATCTCTGCAGCGTGGAACCCCCTGAGAACTATGGCTACACCTTCGGTTCG	CSVEPPENYGYTF	1	7.387222505912087E-6	39	TCRBV29-01*01	TCRBV29	TCRBV29-01	01				TCRBD02-01*02	TCRBD02	TCRBD02-01	02				TCRBJ01-02*01	TCRBJ01	TCRBJ01-02	01				2	6	11	2	0	2	42	54	60	-1	63	1	In	VDJ
AGCAACATGAGCCCTGAAGACAGCAGCATATATCTCTGCAGCGTTGCCCCCGGGACAGCTATGGATCAGCCCCAGCATTTTGGTGAT	CSVAPGTAMDQPQHF	1	1.015743094562912E-5	45	TCRBV29-01*01	TCRBV29	TCRBV29-01	01				TCRBD01-01*01	TCRBD01	TCRBD01-01	01				TCRBJ01-05*01	TCRBJ01	TCRBJ01-05	01				4	5	0	5	6	5	36	46	51	58	64	1	In	VDJ
GAATGTGAGCACCTTGGAGCTGGGGGACTCGGCCCTTTATCTTTGCGCCAGCAGCACAAACAGGGGGGCGGCTACACCTTCGGTTCG		2	3.878291815603845E-5	38	TCRBV05-01*01	TCRBV05	TCRBV05-01	01				TCRBD01-01*01	TCRBD01	TCRBD01-01	01				TCRBJ01-02*01	TCRBJ01	TCRBJ01-02	01				4	4	3	1	2	8	43	55	59	67	69	2	Out	VDJ
CACATCAATTCCCTGGAGCTTGGTGACTCTGCTGTGTATTTCTGTGCCAGCAGCCGTAAGACAGGGACCGAGCAGTACGTCGGGCCG	CASSRKTGTEQYV	1	2.7702084397170323E-5	39	TCRBV03	TCRBV03	unresolved			TCRBV03-01,TCRBV03-02		TCRBD01-01*01	TCRBD01	TCRBD01-01	01				TCRBJ02-07*01	TCRBJ02	TCRBJ02-07	01				4	4	2	3	13	17	42	55	59	66	79	1	In	VDJ
CTGTCGGCTGCTCCCTCCCAGACATCTGTGTACTTCTGTGCCAGCAGTACAGGGGTTGAGAGCAATCAGCCCCAGCATTTTGGTGAT	CASSTGVESNQPQHF	4	8.772326725770602E-5	45	TCRBV06-05*01	TCRBV06	TCRBV06-05	01				TCRBD01-01*01	TCRBD01	TCRBD01-01	01				TCRBJ01-05*01	TCRBJ01	TCRBJ01-05	01				5	0	3	2	5	1	36	-1	48	55	60	4	In	VDJ
ATCAATTCCCTGGAGCTTGGTGACTCTGCTGTGTATTTCTGTGCCAGCAGCCAAGATAACGGCCGACAGCCCCAGCATTTTGGTGAT	CASSQDNGRQPQHF	2	3.9706320969277465E-5	42	TCRBV03	TCRBV03	unresolved			TCRBV03-01,TCRBV03-02				unresolved		TCRBD01,TCRBD02	TCRBD01-01,TCRBD02-01		TCRBJ01-05*01	TCRBJ01	TCRBJ01-05	01				0	4	9	0	3	7	39	56	60	63	66	2	In	VDJ
CTGACCCTGGAGTCTGCCAGGCCCTCACATACCTCTCAGTACCTCTGTGCCAGCATGGACAGGGCCAATGGCTACACCTTCGGTTCG	CASMDRANGYTF	1	1.9391459078019226E-5	36	TCRBV25-01*01	TCRBV25	TCRBV25-01	01				TCRBD01-01*01	TCRBD01	TCRBD01-01	01				TCRBJ01-02*01	TCRBJ01	TCRBJ01-02	01				7	1	1	3	3	6	45	55	56	64	67	1	In	VDJ
CACGCCCTGCAGCCAGAAGACTCAGCCCTGTATCTCTGCGCCAGCAGCCCTAGGACAGGGGGAACCTACGAGCAGTACTTCGGGCCG	CASSPRTGGTYEQYF	1	3.508930690308241E-5	45	TCRBV04-01*01	TCRBV04	TCRBV04-01	01				TCRBD01-01*01	TCRBD01	TCRBD01-01	01				TCRBJ02-07*01	TCRBJ02	TCRBJ02-07	01				4	3	1	1	2	2	36	49	52	62	64	1	In	VDJ
ATCCGGTCCACAAAGCTGGAGGACTCAGCCATGTACTTCTGTGCCATCTCACAGGGGGCGCTTGGAAACACCATATATTTTGGAGAG	CAISQGALGNTIYF	5	9.511048976361812E-5	42	TCRBV02-01*01	TCRBV02	TCRBV02-01	01				TCRBD01-01*01	TCRBD01	TCRBD01-01	01				TCRBJ01-03*01	TCRBJ01	TCRBJ01-03	01				10	4	3	0	3	3	39	46	50	59	62	5	In	VDJ
ATCCGGTCCACAAAGCTGGAGGACTCAGCCATGTACTTCTGTGCCAGCAGTACCGGGACAGGGACTTTGGCCCTCCACTTTGGGAAC	CASSTGTGTLALHF	1	3.324250127660439E-5	42	TCRBV02-01*01	TCRBV02	TCRBV02-01	01				TCRBD01-01*01	TCRBD01	TCRBD01-01	01				TCRBJ01-06*01	TCRBJ01	TCRBJ01-06	01				5	3	0	3	7	14	39	51	54	63	70	1	In	VDJ
CTGAATGTGAACGCCTTGTTGCTGGGGGACTCGGCCCTCTATCTCTGTGCCAGCAGCTGGGAGGGGGGATCTACGACCTTCGGTTCG	CASSWEGGSTTF	1	3.139569565012637E-5	36	TCRBV05-06*01	TCRBV05	TCRBV05-06	01				TCRBD02-01*02	TCRBD02	TCRBD02-01	02				TCRBJ01-02*01	TCRBJ01	TCRBJ01-02	01				3	0	9	0	10	14	45	-1	58	65	75	1	In	VDJ
TCTAAGAAGCTCCTTCTCAGTGACTCTGGCTTCTATCTCTGTGCCTGGGGGTTACATGGCCGGAACACTGAAGCTTTCTTTGGACAA	CAWGLHGRNTEAFF	1	1.108083375886813E-5	42	TCRBV30-01*01	TCRBV30	TCRBV30-01	01						unresolved		TCRBD01,TCRBD02	TCRBD01-01,TCRBD02-01		TCRBJ01-01*01	TCRBJ01	TCRBJ01-01	01				5	0	0	9	11	1	39	-1	48	51	62	1	In	VDJ
GGGTTGGAGTCGGCTGCTCCCTCCCAAACATCTGTGTACTTCTGTGCCAGCAGTTTGAATAGCAATCAGCCCCAGCATTTTGGTGAT	CASSLNSNQPQHF	2	3.878291815603845E-5	39	TCRBV06	TCRBV06	unresolved			TCRBV06-02,TCRBV06-03				unresolved		TCRBD01,TCRBD02	TCRBD01-01,TCRBD02-01		TCRBJ01-05*01	TCRBJ01	TCRBJ01-05	01				4	1	2	8	1	0	42	55	56	58	59	2	In	VDJ
CACACCCTGCAGCCAGAAGACTCGGCCCTGTATCTCTGTGCCAGCAGCCCAGATGAGGGGCCCTCCTACGAGCAGTACTTCGGGCCG	CASSPDEGPSYEQYF	2	4.617014066195054E-5	45	TCRBV04-02*01	TCRBV04	TCRBV04-02	01						unresolved		TCRBD01,TCRBD02	TCRBD01-01,TCRBD02-01		TCRBJ02-07*01	TCRBJ02	TCRBJ02-07	01				0	2	5	2	2	0	36	53	55	60	62	2	In	VDJ
CAGCGCACACAGCAGGAGGACTCGGCCGTGTATCTCTGTGCCAGCAGCTTAGCGCAGTCGGGAACCTACGAGCAGTACTTCGGGCCG	CASSLAQSGTYEQYF	4	7.66424334988379E-5	45	TCRBV07-02*01	TCRBV07	TCRBV07-02	01				TCRBD02-01*02	TCRBD02	TCRBD02-01	02				TCRBJ02-07*01	TCRBJ02	TCRBJ02-07	01				0	5	8	3	1	2	36	53	58	63	64	4	In	VDJ
GCTGCTCCCTCCCAGACATCTGTGTACTTCTGTGCCAGCAGTTACCTTCAGGGGGCGCGGAATTCGGAGACCCAGTACTTCGGGCCA	CASSYLQGARNSETQYF	3	8.218285037827196E-5	51	TCRBV06	TCRBV06	unresolved			TCRBV06-05,TCRBV06-06		TCRBD01-01*01	TCRBD01	TCRBD01-01	01				TCRBJ02-05*01	TCRBJ02	TCRBJ02-05	01				2	3	4	0	10	5	30	45	48	56	66	3	In	VDJ
ACTGTGAGCAACATGAGCCCTGAAGACAGCAGCATATATCTCTGCAGCGTTGGTCGAGGGACGGTCCCTGAAGCTTTCTTTGGACAA	CSVGRGTVPEAFF	1	9.234028132390108E-6	39	TCRBV29-01*01	TCRBV29	TCRBV29-01	01						unresolved		TCRBD01,TCRBD02	TCRBD01-01,TCRBD02-01		TCRBJ01-01*01	TCRBJ01	TCRBJ01-01	01				4	5	0	7	5	6	42	52	57	62	67	1	In	VDJ
CTGACTGTGAGCAACATGAGCCCTGAAGACAGCAGCATATATCTCTGCAGCGCGGGACAGGGGGCCTACGAGCAGTACTTCGGGCCG	CSAGQGAYEQYF	1	6.463819692673076E-6	36	TCRBV29-01*01	TCRBV29	TCRBV29-01	01				TCRBD01-01*01	TCRBD01	TCRBD01-01	01				TCRBJ02-07*01	TCRBJ02	TCRBJ02-07	01				7	1	0	1	0	2	45	52	53	-1	64	1	In	VDJ
GTGAGCAACATGAGCCCTGAAGACAGCAGCATATATCTCTGCAGCGTTGATCCTATGACAGGGGGCTATGGCTACACCTTCGGTTCG	CSVDPMTGGYGYTF	1	7.387222505912087E-6	42	TCRBV29-01*01	TCRBV29	TCRBV29-01	01				TCRBD01-01*01	TCRBD01	TCRBD01-01	01				TCRBJ01-02*01	TCRBJ01	TCRBJ01-02	01				3	6	2	1	0	4	39	50	56	-1	65	1	In	VDJ
AGCAACATGAGCCCTGAAGACAGCAGCATATATCTCTGCAGCGTTGTCCCCGGGACGGAGTCGCAGAACGAGCAGTACTTCGGGCCG	CSVVPGTESQNEQYF	1	6.463819692673076E-6	45	TCRBV29-01*01	TCRBV29	TCRBV29-01	01						unresolved		TCRBD01,TCRBD02	TCRBD01-01,TCRBD02-01		TCRBJ02-07*01	TCRBJ02	TCRBJ02-07	01				4	5	0	7	11	5	36	46	51	56	67	1	In	VDJ
AAGAAGCTCCTTCTCAGTGACTCTGGCTTCTATCTCTGTGCCTGGAGTGTAGGGCAGACGCAATGGGAAAAACTGTTTTTTGGCAGT	CAWSVGQTQWEKLFF	1	1.9391459078019226E-5	45	TCRBV30-01*01	TCRBV30	TCRBV30-01	01						unresolved		TCRBD01,TCRBD02	TCRBD01-01,TCRBD02-01		TCRBJ01-04*01	TCRBJ01	TCRBJ01-04	01				0	0	5	3	12	8	36	-1	50	54	66	1	In	VDJ
TTCATCCTGAGTTCTAAGAAGCTCCTTCTCAGTGACTCTGGCTTCTATCTCTGTGCCTGGGGCGGAAACACCATATATTTTGGAGAG	CAWGGNTIYF	1	2.4931875957453293E-5	30	TCRBV30-01*01	TCRBV30	TCRBV30-01	01				TCRBD01-01*01	TCRBD01	TCRBD01-01	01				TCRBJ01-03*01	TCRBJ01	TCRBJ01-03	01				5	0	9	0	0	4	51	-1	60	-1	63	1	In	VDJ
CCAACCAGACAGCTCTTTACTTCTGTGCCACCAGTGACTCAACCGGTAAAGGGACAGAAAGCTAACTATGGCTACACCTTCGGTTCG		2	3.0472292836887357E-5	58	TCRBV24	TCRBV24	unresolved			TCRBV24-01,TCRBV24-or09_02		TCRBD01-01*01	TCRBD01	TCRBD01-01	01				TCRBJ01-02*01	TCRBJ01	TCRBJ01-02	01				4	13	0	5	4	0	23	37	50	57	61	2	Out	VDJ
CTTCACATCAATTCCCTGGAGCTTGGTGACTCTGCTGTGTATTTCTGTGCCAGCAGCCCTCTTGCGGGGGACGCTTTCTTTGGACAA	CASSPLAGDAFF	1	3.693611252956043E-5	36	TCRBV03	TCRBV03	unresolved			TCRBV03-01,TCRBV03-02		TCRBD02-01*01	TCRBD02	TCRBD02-01	01				TCRBJ01-01*01	TCRBJ01	TCRBJ01-01	01				4	5	7	2	2	11	45	58	63	70	72	1	In	VDJ
AATTCCCTGGAGCTTGGTGACTCTGCTGTGTATTTCTGTGCCAGCAGCCAAGAAGGGACACCGCTGCGTGGCTACACCTTCGGTTCG	CASSQEGTPLRGYTF	1	3.0472292836887357E-5	45	TCRBV03	TCRBV03	unresolved			TCRBV03-01,TCRBV03-02		TCRBD01-01*01	TCRBD01	TCRBD01-01	01				TCRBJ01-02*01	TCRBJ01	TCRBJ01-02	01				0	1	0	6	8	7	36	53	54	60	68	1	In	VDJ
CTGACTGTGAGCAACATGAGCCCTGAAGACAGCAGCATATATCTCTGCAGCGTTGAAGCTTCTACCTATGGCTACACCTTCGGTTCG	CSVEASTYGYTF	1	7.387222505912087E-6	36	TCRBV29-01*01	TCRBV29	TCRBV29-01	01				TCRBD02-01	TCRBD02	TCRBD02-01				01,02	TCRBJ01-02*01	TCRBJ01	TCRBJ01-02	01				1	3	4	9	1	4	45	58	61	64	65	1	In	VDJ
AACATGAGCCCTGAAGACAGCAGCATATATCTCTGCAGCGTTGAAGATTTAGTAAGGAAGAGGGGCTATGGCTACACCTTCGGTTCG	CSVEDLVRKRGYGYTF	1	7.387222505912087E-6	48	TCRBV29-01*01	TCRBV29	TCRBV29-01	01						unresolved		TCRBD01,TCRBD02	TCRBD01-01,TCRBD02-01		TCRBJ01-02*01	TCRBJ01	TCRBJ01-02	01				0	13	5	2	0	4	33	47	60	-1	65	1	In	VDJ
GGCTGCTGTCGGCTGCTCCCTCCCAGACATCTGTGTACTTCTGTGCCAGCAGTTACTCGAGGCCCGTACGAGCAGTACGTCGGGCCG		1	3.0472292836887357E-5	40	TCRBV06-05*01	TCRBV06	TCRBV06-05	01				TCRBD02-01*02	TCRBD02	TCRBD02-01	02				TCRBJ02-07*01	TCRBJ02	TCRBJ02-07	01				0	0	11	1	17	17	41	-1	58	62	79	1	Out	VDJ
CACATCAATTCCCTGGAGCTTGGTGACTCTGCTGTGTATTTCTGTGCCAGCAGCCACGGACAGGGAGGCGAGCAGTACGTCGGGCCG	CASSHGQGGEQYV	1	2.7702084397170323E-5	39	TCRBV03	TCRBV03	unresolved			TCRBV03-01,TCRBV03-02		TCRBD01-01*01	TCRBD01	TCRBD01-01	01				TCRBJ02-07*01	TCRBJ02	TCRBJ02-07	01				3	1	1	3	14	17	42	56	57	65	79	1	In	VDJ
ACTCTGAAGATCCGGTCCACAAAGCTGGAGGACTCAGCCATGTACTTCTGTGCCAGCAGGGACAGCCCCAAGGCTGAGTTCGGCAGT	CASRDSPKAEF	3	7.202541943264285E-5	33	TCRBV02-01*01	TCRBV02	TCRBV02-01	01				TCRBD01-01*01	TCRBD01	TCRBD01-01	01				TCRBJ01-04*01	TCRBJ01	TCRBJ01-04	01				6	0	1	5	16	23	48	-1	59	65	81	3	In	VDJ
CTGACTGTGAGCAACATGAGCCCTGAAGACAGCAGCATATATCTCTGCAGCGTTCAGTTCTCTGGAAACACCATATATTTTGGAGAG	CSVQFSGNTIYF	1	2.123826470449725E-5	36	TCRBV29-01*01	TCRBV29	TCRBV29-01	01				TCRBD01-01*01	TCRBD01	TCRBD01-01	01				TCRBJ01-03*01	TCRBJ01	TCRBJ01-03	01				5	0	4	5	2	0	45	-1	54	57	59	1	In	VDJ
GTGAGCAACATGAGCCCTGAAGACAGCAGCATATATCTCTGCAGCGTTCCCCGGGGGGATGACACCGGGGAGCTGTTTTTTGGAGAA	CSVPRGDDTGELFF	1	9.234028132390108E-6	42	TCRBV29-01*01	TCRBV29	TCRBV29-01	01				TCRBD02-01*01	TCRBD02	TCRBD02-01	01				TCRBJ02-02*01	TCRBJ02	TCRBJ02-02	01				5	3	8	1	3	3	39	48	51	58	61	1	In	VDJ
TGTGAGCAACATGAGCCCTGAAGACAGCAGCATATATCTCTGCAGCGTTGAATGGTAGCGCCGTCCTACGAGCAGTACTTCGGGCCG		1	6.463819692673076E-6	41	TCRBV29-01*01	TCRBV29	TCRBV29-01	01				TCRBD02-01	TCRBD02	TCRBD02-01				01,02	TCRBJ02-07*01	TCRBJ02	TCRBJ02-07	01				2	3	5	6	3	1	40	52	55	60	63	1	Out	VDJ
GTGAGCAACATGAGCCCTGAAGACAGCAGCATATATCTCTGCAGCGCCCCGCGTCGACAGGGGCTGGAGACCCAGTACTTCGGGCCA	CSAPRRQGLETQYF	1	6.463819692673076E-6	42	TCRBV29-01*01	TCRBV29	TCRBV29-01	01				TCRBD01-01*01	TCRBD01	TCRBD01-01	01				TCRBJ02-05*01	TCRBJ02	TCRBJ02-05	01				7	9	2	2	3	5	39	46	55	63	66	1	In	VDJ
CTGATCCTGGAGTCGCCCAGCCCCAACCAGACCTCTCTGTACTTCTGTGCCAGCAGTTTAGTTGGCCAGCAGCAGTACTTCGGGCCG	CASSLVGQQQYF	1	2.5855278770692303E-5	36	TCRBV27-01*01	TCRBV27	TCRBV27-01	01						unresolved		TCRBD01,TCRBD02	TCRBD01-01,TCRBD02-01		TCRBJ02-07*01	TCRBJ02	TCRBJ02-07	01				2	6	4	5	1	8	45	60	66	69	70	1	In	VDJ
ATCAATTCCCTGGAGCTTGGTGACTCTGCTGTGTATTTCTGTGCCAGCAGCCCAGGGGTCGGGCCCTACGAGCAGTACGTCGGGCCG	CASSPGVGPYEQYV	1	2.7702084397170323E-5	42	TCRBV03	TCRBV03	unresolved			TCRBV03-01,TCRBV03-02		TCRBD01-01*01	TCRBD01	TCRBD01-01	01				TCRBJ02-07*01	TCRBJ02	TCRBJ02-07	01				4	0	4	2	21	17	39	-1	52	58	79	1	In	VDJ
CTGACTGTGAGCAACATGAGCCCTGAAGACAGCAGCATATATCTCTGCAGCGTTGAGACAGTAACCTACGAGCAGTACTTCGGGCCG	CSVETVTYEQYF	1	6.463819692673076E-6	36	TCRBV29-01*01	TCRBV29	TCRBV29-01	01				TCRBD01-01*01	TCRBD01	TCRBD01-01	01				TCRBJ02-07*01	TCRBJ02	TCRBJ02-07	01				3	0	2	5	3	2	45	-1	56	61	64	1	In	VDJ
GCCCTGCAGCCAGAAGACTCAGCCCTGTATCTCTGCGCCAGCAGCCAAGAATCGTCAGTCCCAGCCTACGAGCAGTACTTCGGGCCG	CASSQESSVPAYEQYF	1	3.41659040898434E-5	48	TCRBV04-01*01	TCRBV04	TCRBV04-01	01				TCRBD01-01*01	TCRBD01	TCRBD01-01	01				TCRBJ02-07*01	TCRBJ02	TCRBJ02-07	01				0	5	4	5	6	2	33	50	55	58	64	1	In	VDJ
AATCTTCACATCAATTCCCTGGAGCTTGGTGACTCTGCTGTGTATTTCTGTGCCAGCAGCCAAAATTGGGGAGCTTTCTTTGGACAA	CASSQNWGAFF	1	3.693611252956043E-5	33	TCRBV03	TCRBV03	unresolved			TCRBV03-01,TCRBV03-02				unresolved		TCRBD01,TCRBD02	TCRBD01-01,TCRBD02-01		TCRBJ01-01*01	TCRBJ01	TCRBJ01-01	01				2	4	6	2	0	10	48	63	67	-1	71	1	In	VDJ
ACCCTGCAGCCAGAAGACTCGGCCCTGTATCTCTGCGCCAGCAGCCAAGACTTACGGGGGGGCAATCAGCCCCAGCATTTTGGTGAT	CASSQDLRGGNQPQHF	4	8.402965600474998E-5	48	TCRBV04-03*01	TCRBV04	TCRBV04-03	01				TCRBD02-01*01	TCRBD02	TCRBD02-01	01				TCRBJ01-05*01	TCRBJ01	TCRBJ01-05	01				0	4	8	1	0	2	33	50	54	-1	61	4	In	VDJ
AATTCCCTGGAGCTTGGTGACTCTGCTGTGTATTTCTGTGCCAGCAGCCCCCAGGGGAGGGGGAACACTGAAGCTTTCTTTGGACAA	CASSPQGRGNTEAFF	1	3.693611252956043E-5	45	TCRBV03	TCRBV03	unresolved			TCRBV03-01,TCRBV03-02		TCRBD02-01*02	TCRBD02	TCRBD02-01	02				TCRBJ01-01*01	TCRBJ01	TCRBJ01-01	01				4	5	9	0	1	1	36	49	54	61	62	1	In	VDJ
CTGAGTTCTAAGAAGCTCCTTCTCAGTGACTCTGGCTTCTATCTCTGTGCCTGGGGCCCCAGGGTCGACGAGCAGTACTTCGGGCCG	CAWGPRVDEQYF	1	8.310625319151098E-6	36	TCRBV30-01*01	TCRBV30	TCRBV30-01	01				TCRBD01-01*01	TCRBD01	TCRBD01-01	01				TCRBJ02-07*01	TCRBJ02	TCRBJ02-07	01				5	5	4	3	3	5	45	54	59	64	67	1	In	VDJ
ATTCCCTGGAGCTTGGTGACTCTGCTGTGTATTTCTGTGCCAGCAGCCAAGGTGGGGTAGCCCTCCTACGAGCAGTACGTCGGGCCG		1	2.7702084397170323E-5	46	TCRBV03	TCRBV03	unresolved			TCRBV03-01,TCRBV03-02				unresolved		TCRBD01,TCRBD02	TCRBD01-01,TCRBD02-01		TCRBJ02-07*01	TCRBJ02	TCRBJ02-07	01				1	2	6	2	22	17	35	51	53	57	79	1	Out	VDJ
AGTTCTAAGAAGCTCCTTCTCAGTGACTCTGGCTTCTATCTCTGTGCCTGGAGTGGATCCGGAGGTCCTGAAGCTTTCTTTGGACAA	CAWSGSGGPEAFF	1	1.108083375886813E-5	39	TCRBV30-01*01	TCRBV30	TCRBV30-01	01				TCRBD02-01*02	TCRBD02	TCRBD02-01	02				TCRBJ01-01*01	TCRBJ01	TCRBJ01-01	01				1	5	10	1	2	6	42	55	60	65	67	1	In	VDJ
CTTCACATCAATTCCCTGGAGCTTGGTGACTCTGCTGTGTATTTCTGTGCCAGCAGCCAATACAGGGGGGAGCAGTACTTCGGGCCG	CASSQYRGEQYF	1	2.7702084397170323E-5	36	TCRBV03	TCRBV03	unresolved			TCRBV03-01,TCRBV03-02		TCRBD01-01*01	TCRBD01	TCRBD01-01	01				TCRBJ02-07*01	TCRBJ02	TCRBJ02-07	01				2	1	3	1	0	7	45	60	61	-1	69	1	In	VDJ
TTCACATCAATTCCCTGGAGCTTGGTGACTCTGCTGTGTATTTCTGTGCCAGCAGCCAAGACTAATTCACCCCTCCACTTTGGGAAC		1	2.9548890023648347E-5	37	TCRBV03	TCRBV03	unresolved			TCRBV03-01,TCRBV03-02				unresolved					TCRBJ01-06*01	TCRBJ01	TCRBJ01-06	01				0	0	0	0	1	6	44	-1	-1	61	62	1	Out	VJ
AGTTCTAAGAAGCTCCTTCTCAGTGACTCTGGCTTCTATCTCTGTGCCTGGAGGAAACTACAGGGTTACGAGCAGTACTTCGGGCCG	CAWRKLQGYEQYF	1	8.310625319151098E-6	39	TCRBV30-01*01	TCRBV30	TCRBV30-01	01				TCRBD01-01*01	TCRBD01	TCRBD01-01	01				TCRBJ02-07*01	TCRBJ02	TCRBJ02-07	01				3	6	3	3	1	4	42	53	59	65	66	1	In	VDJ
GTGAGCAACATGAGCCCTGAAGACAGCAGCATATATCTCTGCAGCGTATTCGAGGGGGCGCTTCCCTATGGCTACACCTTCGGTTCG	CSVFEGALPYGYTF	1	7.387222505912087E-6	42	TCRBV29-01*01	TCRBV29	TCRBV29-01	01				TCRBD01-01*01	TCRBD01	TCRBD01-01	01				TCRBJ01-02*01	TCRBJ01	TCRBJ01-02	01				6	5	5	0	6	4	39	47	52	59	65	1	In	VDJ
CACATCAATTCCCTGGAGCTTGGTGACTCTGCTGTGTATTTCTGTGCCAGCAGCGAAACGGGACAGGAAGAGCAGTACTTCGGGCCG	CASSETGQEEQYF	1	2.7702084397170323E-5	39	TCRBV03	TCRBV03	unresolved			TCRBV03-01,TCRBV03-02		TCRBD01-01*01	TCRBD01	TCRBD01-01	01				TCRBJ02-07*01	TCRBJ02	TCRBJ02-07	01				5	5	0	4	2	7	42	54	59	67	69	1	In	VDJ
AGATCCGGTCCACAAAGCTGGAGGACTCAGCCATGTACTTCTGTGCCAGCAGTGAGGGGGACAGGGTGGGAGCAGTACGTCGGGCCG		1	3.0472292836887357E-5	40	TCRBV02-01*01	TCRBV02	TCRBV02-01	01				TCRBD01-01*01	TCRBD01	TCRBD01-01	01				TCRBJ02-07*01	TCRBJ02	TCRBJ02-07	01				3	2	0	3	13	17	41	55	57	66	79	1	Out	VDJ
CTGTCGGCTGCTCCCTCCCAGACATCTGTGTACTTCTGTGCCAGCAGTTACTGGGGGCGGGCGGGCTATGGCTACACCTTCGGTTCG	CASSYWGRAGYGYTF	1	3.324250127660439E-5	45	TCRBV06-05*01	TCRBV06	TCRBV06-05	01				TCRBD01-01*01	TCRBD01	TCRBD01-01	01				TCRBJ01-02*01	TCRBJ01	TCRBJ01-02	01				1	0	6	0	7	4	36	-1	52	58	65	1	In	VDJ
ACTCTGAAGATCCGGTCCACAAAGCTGGAGGACTCAGCCATGTACTTCTGTGCCAGCAGGGGAAGGGCACCCCTCCACTTTGGGAAC	CASRGRAPLHF	1	3.231909846336538E-5	33	TCRBV02-01*01	TCRBV02	TCRBV02-01	01						unresolved		TCRBD01,TCRBD02	TCRBD01-01,TCRBD02-01		TCRBJ01-06*01	TCRBJ01	TCRBJ01-06	01				6	0	0	8	4	11	48	-1	59	63	67	1	In	VDJ
AAGAAGCTCCTTCTCAGTGACTCTGGCTTCTATCTCTGTGCCTGGAGTGTAGGAGGCGGTTCGAATCAGCCCCAGCATTTTGGTGAT	CAWSVGGGSNQPQHF	1	1.108083375886813E-5	45	TCRBV30-01*01	TCRBV30	TCRBV30-01	01				TCRBD02-01*02	TCRBD02	TCRBD02-01	02				TCRBJ01-05*01	TCRBJ01	TCRBJ01-05	01				0	1	10	1	7	4	36	50	51	56	63	1	In	VDJ
CCGCTCAGGCTGCTGTCGGCTGCTCCCTCCCAGACATCTGTGTACTTCTGTGCCAGCAGTTATCGGGAAAAGCAGTACTTCGGGCCG	CASSYREKQYF	1	2.9548890023648347E-5	33	TCRBV06-05*01	TCRBV06	TCRBV06-05	01				TCRBD02-01*02	TCRBD02	TCRBD02-01	02				TCRBJ02-07*01	TCRBJ02	TCRBJ02-07	01				3	1	8	3	2	8	48	62	63	68	70	1	In	VDJ
ACTCTGACTGTGAGCAACATGAGCCCTGAAGACAGCAGCATATATCTCTGCAGCGTTGGCAGGGGCCCTGAAGCTTTCTTTGGACAA	CSVGRGPEAFF	1	9.234028132390108E-6	33	TCRBV29-01*01	TCRBV29	TCRBV29-01	01				TCRBD01-01*01	TCRBD01	TCRBD01-01	01				TCRBJ01-01*01	TCRBJ01	TCRBJ01-01	01				4	1	4	2	2	6	48	58	59	65	67	1	In	VDJ
AGTTCTAAGAAGCTCCTTCTCAGTGACTCTGGCTTCTATCTCTGTGCCTGGACAGGGAAGGGTGGTCAGCCCCAGCATTTTGGTGAT	CAWTGKGGQPQHF	1	1.108083375886813E-5	39	TCRBV30-01*01	TCRBV30	TCRBV30-01	01				TCRBD01-01*01	TCRBD01	TCRBD01-01	01				TCRBJ01-05*01	TCRBJ01	TCRBJ01-05	01				4	0	4	3	8	6	42	-1	52	57	65	1	In	VDJ
CTACACACCCTGCAGCCAGAAGACTCGGCCCTGTATCTCTGCGCCAGCAGCCAAGGTCCCAGGGAAGTCGAGCAGTACTTCGGGCCG	CASSQGPREVEQYF	2	3.878291815603845E-5	42	TCRBV04-03*01	TCRBV04	TCRBV04-03	01				TCRBD01-01*01	TCRBD01	TCRBD01-01	01				TCRBJ02-07*01	TCRBJ02	TCRBJ02-07	01				1	4	4	3	4	6	39	55	59	64	68	2	In	VDJ
TTCTCAACTCTGACTGTGAGCAACATGAGCCCTGAAGACAGCAGCATATATCTCTGCAGCGTTGAGGAGGGCTACACCTTCGGTTCG	CSVEEGYTF	1	7.387222505912087E-6	27	TCRBV29-01*01	TCRBV29	TCRBV29-01	01				TCRBD02-01*02	TCRBD02	TCRBD02-01	02				TCRBJ01-02*01	TCRBJ01	TCRBJ01-02	01				3	0	10	2	0	8	54	-1	65	-1	69	1	In	VDJ
AGGCTGCTGTCGGCTGCTCCCTCCCAGACATCTGTGTACTTCTGTGCCAGCAGCCCTGAGCTGGGCTATGGCTACACCTTCGGTTCG	CASSPELGYGYTF	1	3.324250127660439E-5	39	TCRBV06-05*01	TCRBV06	TCRBV06-05	01						unresolved		TCRBD01,TCRBD02	TCRBD01-01,TCRBD02-01		TCRBJ01-02*01	TCRBJ01	TCRBJ01-02	01				6	9	0	9	0	4	42	53	62	-1	65	1	In	VDJ
TCTAAGAAGCTCCTTCTCAGTGACTCTGGCTTCTATCTCTGTGCCTGGAGATGGGGGGGGCCCTCTACTGAAGCTTTCTTTGGACAA	CAWRWGGPSTEAFF	1	1.015743094562912E-5	42	TCRBV30-01*01	TCRBV30	TCRBV30-01	01				TCRBD02-01*01	TCRBD02	TCRBD02-01	01				TCRBJ01-01*01	TCRBJ01	TCRBJ01-01	01				3	2	9	0	7	5	39	50	52	59	66	1	In	VDJ
AATTCCCTGGAGCTTGGTGACTCTGCTGTGTATTTCTGTGCCAGCAGCCAAGTTAGCACCTCGAACACTGAAGCTTTCTTTGGACAA	CASSQVSTSNTEAFF	1	3.6012709716321424E-5	45	TCRBV03	TCRBV03	unresolved			TCRBV03-01,TCRBV03-02		TCRBD02-01	TCRBD02	TCRBD02-01				01,02	TCRBJ01-01*01	TCRBJ01	TCRBJ01-01	01				1	1	5	7	5	1	36	52	53	57	62	1	In	VDJ
CTGGAGTTGGCTGCTCCCTCCCAGACATCTGTGTACTTCTGTGCCAGCAGGCGGGCATGGGGTGACACTGAAGCTTTCTTTGGACAA	CASRRAWGDTEAFF	10	2.0776563297877744E-4	42	TCRBV06-06	TCRBV06	TCRBV06-06				01,02	TCRBD02-01	TCRBD02	TCRBD02-01				01,02	TCRBJ01-01*01	TCRBJ01	TCRBJ01-01	01				6	0	7	4	9	3	39	-1	50	55	64	10	In	VDJ
CACATCAATTCCCTGGAGCTTGGTGACTCTGCTGTGTATTTCTGTGCCAGCAGCGAAGGGTGGAATTCACCCCTCCACTTTGGGAAC	CASSEGWNSPLHF	2	5.632757160757966E-5	39	TCRBV03	TCRBV03	unresolved			TCRBV03-01,TCRBV03-02				unresolved		TCRBD01,TCRBD02	TCRBD01-01,TCRBD02-01		TCRBJ01-06*01	TCRBJ01	TCRBJ01-06	01				1	0	0	10	3	7	42	-1	58	60	63	2	In	VDJ
ATCAATTCCCTGGAGCTTGGTGACTCTGCTGTGTATTTCTGTGCCAGCCGGAGTACTTTCTTGAACACTGAAGCTTTCTTTGGACAA	CASRSTFLNTEAFF	1	3.6012709716321424E-5	42	TCRBV03	TCRBV03	unresolved			TCRBV03-01,TCRBV03-02		TCRBD02-01*02	TCRBD02	TCRBD02-01	02				TCRBJ01-01*01	TCRBJ01	TCRBJ01-01	01				8	1	10	2	8	0	39	48	49	53	61	1	In	VDJ
AACGCCTTGTTGCTAGGGGACTCGGCCCTCTATCTCTGTGCCAGCAGCTCTCGGGGACAGGGGGCGGTTGGCTACACCTTCGGTTCG	CASSSRGQGAVGYTF	1	1.108083375886813E-5	45	TCRBV05-07*01	TCRBV05	TCRBV05-07	01				TCRBD01-01*01	TCRBD01	TCRBD01-01	01				TCRBJ01-02*01	TCRBJ01	TCRBJ01-02	01				3	4	0	0	3	7	36	49	53	65	68	1	In	VDJ
CAGCCCTCAGAACCCAGGGACTCAGCTGTGTACTTCTGTGCCAGCAGGGTTGGGACAGGGAGCGGTCAGCCCCAGCATTTTGGTGAT	CASRVGTGSGQPQHF	7	1.5882528387710986E-4	45	TCRBV12	TCRBV12	unresolved			TCRBV12-03,TCRBV12-04		TCRBD01-01*01	TCRBD01	TCRBD01-01	01				TCRBJ01-05*01	TCRBJ01	TCRBJ01-05	01				6	4	0	3	5	6	36	47	51	60	65	7	In	VDJ
CACATCAATTCCCTGGAGCTTGGTGACTCTGCTGTGTATTTCTGTGCCAGCAGCCAGGAAGGGGTCCATGGCTACACCTTCGGTTCG	CASSQEGVHGYTF	1	3.0472292836887357E-5	39	TCRBV03	TCRBV03	unresolved			TCRBV03-01,TCRBV03-02		TCRBD01-01*01	TCRBD01	TCRBD01-01	01				TCRBJ01-02*01	TCRBJ01	TCRBJ01-02	01				3	3	5	2	3	6	42	56	59	64	67	1	In	VDJ
CTGAGTTCTAAGAAGCTCCTTCTCAGTGACTCTGGCTTCTATCTCTGTGCCTACCGGCGGGGGAATCAGCCCCAGCATTTTGGTGAT	CAYRRGNQPQHF	1	1.108083375886813E-5	36	TCRBV30-01*01	TCRBV30	TCRBV30-01	01				TCRBD02-01*01	TCRBD02	TCRBD02-01	01				TCRBJ01-05*01	TCRBJ01	TCRBJ01-05	01				7	4	7	2	0	4	45	52	56	-1	63	1	In	VDJ
CTAGAGTCTGCCATCCCCAACCAGACAGCTCTTTACTTCTGTGCCACCAGTGATCTGCCCCCAGCCGGGGAGCTGTTTTTTGGAGAA	CATSDLPPAGELFF	1	1.9391459078019226E-5	42	TCRBV24	TCRBV24	unresolved			TCRBV24-01,TCRBV24-or09_02		TCRBD01-01*01	TCRBD01	TCRBD01-01	01				TCRBJ02-02*01	TCRBJ02	TCRBJ02-02	01				3	7	4	5	0	6	39	54	61	-1	64	1	In	VDJ
AAGCTCCTTCTCAGTGACTCTGGCTTCTATCTCTGTGCCTGGGGGGCCCCTCTGGGAGGGACTGGAAACACCATATATTTTGGAGAG	CAWGAPLGGTGNTIYF	1	2.4931875957453293E-5	48	TCRBV30-01*01	TCRBV30	TCRBV30-01	01				TCRBD02-01*02	TCRBD02	TCRBD02-01	02				TCRBJ01-03*01	TCRBJ01	TCRBJ01-03	01				5	11	9	0	1	2	33	42	53	60	61	1	In	VDJ
CTGAAGATCCGGTCCACAAAGCTGGAGGACTCAGCCATGTACTTCTGTGCCAGCACAAGCCAGGGGGACGGCTACACCTTCGGTTCG	CASTSQGDGYTF	1	3.41659040898434E-5	36	TCRBV02-01*01	TCRBV02	TCRBV02-01	01				TCRBD01-01*01	TCRBD01	TCRBD01-01	01				TCRBJ01-02*01	TCRBJ01	TCRBJ01-02	01				7	5	4	1	2	8	45	55	60	67	69	1	In	VDJ
AGTTCTAAGAAGCTCCTTCTCAGTGACTCTGGCTTCTATCTCTGTGCCTGGACCAGGGGAGGGAATCAGCCCCAGCATTTTGGTGAT	CAWTRGGNQPQHF	1	1.108083375886813E-5	39	TCRBV30-01*01	TCRBV30	TCRBV30-01	01				TCRBD02-01*02	TCRBD02	TCRBD02-01	02				TCRBJ01-05*01	TCRBJ01	TCRBJ01-05	01				4	4	9	0	0	4	42	52	56	-1	63	1	In	VDJ
ATCAATTCCCTGGAGCTTGGTGACTCTGCTGTGTATTTCTGTGCCAGCAGCCAAAATCAGCTTCCGAGTGGCTACACCTTCGGTTCG	CASSQNQLPSGYTF	1	3.0472292836887357E-5	42	TCRBV03	TCRBV03	unresolved			TCRBV03-01,TCRBV03-02				unresolved		TCRBD01,TCRBD02	TCRBD01-01,TCRBD02-01		TCRBJ01-02*01	TCRBJ01	TCRBJ01-02	01				2	3	4	5	8	7	39	54	57	60	68	1	In	VDJ
ATCAATTCCCTGGAGCTTGGTGACTCTGCTGTGTATTTCTGTGCCAGCAGCGGCCCGGGACAGGTTTACGAGCAGTACTTCGGGCCG	CASSGPGQVYEQYF	1	2.6778681583931313E-5	42	TCRBV03	TCRBV03	unresolved			TCRBV03-01,TCRBV03-02		TCRBD01-01*01	TCRBD01	TCRBD01-01	01				TCRBJ02-07*01	TCRBJ02	TCRBJ02-07	01				5	5	0	4	2	4	39	51	56	64	66	1	In	VDJ
CTGGAGCTTGGTGACTCTGCTGTGTATTTCTGTGCCAGCAGCCCAACCCCCGGGACAGGGGGCTACTATGGCTACACCTTCGGTTCG	CASSPTPGTGGYYGYTF	1	3.0472292836887357E-5	51	TCRBV03	TCRBV03	unresolved			TCRBV03-01,TCRBV03-02		TCRBD01-01*01	TCRBD01	TCRBD01-01	01				TCRBJ01-02*01	TCRBJ01	TCRBJ01-02	01				4	8	0	0	1	3	30	43	51	63	64	1	In	VDJ
GAGTCGGCTGCTCCCTCCCAAACATCTGTGTACTTCTGTGCCAGCAGTTACTCTCGATCGCGACAAGAGACCCAGTACTTCGGGCCA	CASSYSRSRQETQYF	1	2.400847314421428E-5	45	TCRBV06	TCRBV06	unresolved			TCRBV06-02,TCRBV06-03		TCRBD02-01	TCRBD02	TCRBD02-01				01,02	TCRBJ02-05*01	TCRBJ02	TCRBJ02-05	01				0	6	7	6	1	2	36	53	59	62	63	1	In	VDJ
ATTCTGGAGTCCGCCAGCACCAACCAGACATCTATGTACCTCTGTGCCAGCAGCTACACCATTTTCTATGGCTACACCTTCGGTTCG	CASSYTIFYGYTF	11	2.2531028643031864E-4	39	TCRBV28-01*01	TCRBV28	TCRBV28-01	01						unresolved		TCRBD01,TCRBD02	TCRBD01-01,TCRBD02-01		TCRBJ01-02*01	TCRBJ01	TCRBJ01-02	01				6	2	3	6	7	4	42	53	55	58	65	11	In	VDJ
AAGAAGCTCCTTCTCAGTGACTCTGGCTTCTATCTCTGTGCCTGGAGTGTATGGGAGGGATTGAATCAGCCCCAGCATTTTGGTGAT	CAWSVWEGLNQPQHF	1	1.108083375886813E-5	45	TCRBV30-01*01	TCRBV30	TCRBV30-01	01				TCRBD02-01*02	TCRBD02	TCRBD02-01	02				TCRBJ01-05*01	TCRBJ01	TCRBJ01-05	01				0	2	9	0	4	4	36	50	52	59	63	1	In	VDJ
GTGAGCAACATGAGCCCTGAAGACAGCAGCATATATCTCTGCAGCGTAGCCGGGACAGGGCGTTTCGACGAGCAGTACTTCGGGCCG	CSVAGTGRFDEQYF	2	1.4774445011824173E-5	42	TCRBV29-01*01	TCRBV29	TCRBV29-01	01				TCRBD01-01*01	TCRBD01	TCRBD01-01	01				TCRBJ02-07*01	TCRBJ02	TCRBJ02-07	01				6	4	0	3	7	5	39	47	51	60	67	2	In	VDJ
ATCCTGAGTTCTAAGAAGCTCCTTCTCAGTGACTCTGGCTTCTATCTCTGTGCCTGGAGAAACGATTCACCCCTCCACTTTGGGAAC	CAWRNDSPLHF	1	8.310625319151098E-6	33	TCRBV30-01*01	TCRBV30	TCRBV30-01	01						unresolved		TCRBD01,TCRBD02	TCRBD01-01,TCRBD02-01		TCRBJ01-06*01	TCRBJ01	TCRBJ01-06	01				3	2	3	7	1	8	48	59	61	63	64	1	In	VDJ
ATCCTGAGTTCTAAGAAGCTCCTTCTCAGTGACTCTGGCTTCTATCTCTGTGCCTGGGAGTTGAACACTGAAGCTTTCTTTGGACAA	CAWELNTEAFF	1	1.015743094562912E-5	33	TCRBV30-01*01	TCRBV30	TCRBV30-01	01				TCRBD02-01*02	TCRBD02	TCRBD02-01	02				TCRBJ01-01*01	TCRBJ01	TCRBJ01-01	01				5	0	11	2	1	0	48	-1	57	60	61	1	In	VDJ
ATCAATTCCCTGGAGCTTGGTGACTCTGCTGTGTATTTCTGTGCCAGCAACACTCCTAGCGGGGGACACGAGCAGTACTTCGGGCCG	CASNTPSGGHEQYF	1	2.6778681583931313E-5	42	TCRBV03	TCRBV03	unresolved			TCRBV03-01,TCRBV03-02		TCRBD02-01*01	TCRBD02	TCRBD02-01	01				TCRBJ02-07*01	TCRBJ02	TCRBJ02-07	01				7	6	4	2	2	5	39	49	55	65	67	1	In	VDJ
AATGTGAACGCCTTGTTGCTGGGGGACTCGGCCCTCTATCTCTGTGCCAGCAGCTTGGTGGACAGAAATGGCTACACCTTCGGTTCG	CASSLVDRNGYTF	1	3.0472292836887357E-5	39	TCRBV05-06*01	TCRBV05	TCRBV05-06	01				TCRBD01-01*01	TCRBD01	TCRBD01-01	01				TCRBJ01-02*01	TCRBJ01	TCRBJ01-02	01				0	1	1	5	2	6	42	58	59	65	67	1	In	VDJ
CTGAGTTCTAAGAAGCTCCTTCTCAGTGACTCTGGCTTCTATCTCTGTGCCTGGAGTCAGCCTAATTCACCCCTCCACTTTGGGAAC	CAWSQPNSPLHF	1	8.310625319151098E-6	36	TCRBV30-01*01	TCRBV30	TCRBV30-01	01						unresolved		TCRBD01,TCRBD02	TCRBD01-01,TCRBD02-01		TCRBJ01-06*01	TCRBJ01	TCRBJ01-06	01				2	0	4	5	2	6	45	-1	57	60	62	1	In	VDJ
AACATGAGCCCTGAAGACAGCAGCATATATCTCTGCAGCGTTGAGGAGGGCAGGGTGGCCCCTAACTATGGCTACACCTTCGGTTCG	CSVEEGRVAPNYGYTF	1	7.387222505912087E-6	48	TCRBV29-01*01	TCRBV29	TCRBV29-01	01				TCRBD02-01*02	TCRBD02	TCRBD02-01	02				TCRBJ01-02*01	TCRBJ01	TCRBJ01-02	01				3	0	10	0	11	0	33	-1	44	50	61	1	In	VDJ
CAGGCTGCTGTCGGCTGCTCCCTCCCAGACATCTGTGTACTTCTGTGCCAGCAGTCGGACAAGCCCTACGAGCAGTACTTCGGGCCG		1	2.8625487210409337E-5	38	TCRBV06-05*01	TCRBV06	TCRBV06-05	01				TCRBD01-01*01	TCRBD01	TCRBD01-01	01				TCRBJ02-07*01	TCRBJ02	TCRBJ02-07	01				5	1	1	6	3	2	43	55	56	61	64	1	Out	VDJ
TTCACATCAATTCCCTGGAGCTTGGTGACTCTGCTGTGTATTTCTGTGCCAGCAGCGGAACAGGGTTCCGAGCAGTACGTCGGGCCG		1	2.6778681583931313E-5	37	TCRBV03	TCRBV03	unresolved			TCRBV03-01,TCRBV03-02		TCRBD01-01*01	TCRBD01	TCRBD01-01	01				TCRBJ02-07*01	TCRBJ02	TCRBJ02-07	01				5	3	3	3	14	17	44	56	59	65	79	1	Out	VDJ
AATGTGAACGCCTTGTTGCTGGGGGACTCGGCCCTCTATCTCTGTGCCAGCAGCTTGGCGACAGAATACGAGCAGTACTTCGGGCCG	CASSLATEYEQYF	1	2.7702084397170323E-5	39	TCRBV05-06*01	TCRBV05	TCRBV05-06	01				TCRBD01-01*01	TCRBD01	TCRBD01-01	01				TCRBJ02-07*01	TCRBJ02	TCRBJ02-07	01				0	1	2	5	2	4	42	58	59	64	66	1	In	VDJ
CTGAAGATCCAGCGCACACAGAAGGAGGACTCCGCCGTGTATCTCTGTGCCAGCAGCAAAATTTACTATGGCTACACCTTCGGTTCG	CASSKIYYGYTF	7	1.4774445011824172E-4	36	TCRBV07-08*02	TCRBV07	TCRBV07-08	02						unresolved					TCRBJ01-02*01	TCRBJ01	TCRBJ01-02	01				5	0	0	0	7	3	45	-1	-1	57	64	7	In	VJ
AGATCCAGCCTGCAGAGCTTGGGGACTCGGCCGTGTATCTCTGTGCCAGCAGCGGACAGGGCTGTCGAGACCCAGTACTTCGGGCCA		6	1.468210473050027E-4	40	TCRBV11-03*01	TCRBV11	TCRBV11-03	01				TCRBD01-01*01	TCRBD01	TCRBD01-01	01				TCRBJ02-05*01	TCRBJ02	TCRBJ02-05	01				5	0	1	3	5	5	41	-1	53	61	66	6	Out	VDJ
ACTGTGAGCAACATGAGCCCTGAAGACAGCAGCATATATCTCTGCAGCGTTGAAAGCGAGGGTGACTACGAGCAGTACTTCGGGCCG	CSVESEGDYEQYF	1	6.463819692673076E-6	39	TCRBV29-01*01	TCRBV29	TCRBV29-01	01				TCRBD02-01*02	TCRBD02	TCRBD02-01	02				TCRBJ02-07*01	TCRBJ02	TCRBJ02-07	01				2	3	11	0	3	3	42	54	57	62	65	1	In	VDJ
AATTCCCTGGAGCTTGGTGACTCTGCTGTGTATTTCTGTGCCAGCAGCCAAGGGTGGGGGACCTCCTACGAGCAGTACGTCGGGCCG	CASSQGWGTSYEQYV	1	2.6778681583931313E-5	45	TCRBV03	TCRBV03	unresolved			TCRBV03-01,TCRBV03-02				unresolved		TCRBD01,TCRBD02	TCRBD01-01,TCRBD02-01		TCRBJ02-07*01	TCRBJ02	TCRBJ02-07	01				1	5	0	7	17	17	36	52	57	62	79	1	In	VDJ
AGTTCTAAGAAGCTCCTTCTCAGTGACTCTGGCTTCTATCTCTGTGCCTGGAGTGGGGGCACCTCCTACGAGCAGTACTTCGGGCCG	CAWSGGTSYEQYF	1	7.387222505912087E-6	39	TCRBV30-01*01	TCRBV30	TCRBV30-01	01				TCRBD01-01*01	TCRBD01	TCRBD01-01	01				TCRBJ02-07*01	TCRBJ02	TCRBJ02-07	01				1	0	7	0	2	0	42	-1	55	60	62	1	In	VDJ
TCTAAGAAGCTCCTTCTCAGTGACTCTGGCTTCTATCTCTGTGCCTGGACCCAGGGGCAGGGGGCATTGGAGCAGTACTTCGGGCCG	CAWTQGQGALEQYF	1	7.387222505912087E-6	42	TCRBV30-01*01	TCRBV30	TCRBV30-01	01				TCRBD01-01*01	TCRBD01	TCRBD01-01	01				TCRBJ02-07*01	TCRBJ02	TCRBJ02-07	01				4	8	4	0	4	7	39	49	57	65	69	1	In	VDJ
TTGGAGTCGGCTGCTCCCTCCCAAACATCTGTGTACTTCTGTGCCAGCAGTTACTCCGCGGAAAACACTGAAGCTTTCTTTGGACAA	CASSYSAENTEAFF	1	3.508930690308241E-5	42	TCRBV06	TCRBV06	unresolved			TCRBV06-02,TCRBV06-03		TCRBD02-01	TCRBD02	TCRBD02-01				01,02	TCRBJ01-01*01	TCRBJ01	TCRBJ01-01	01				0	1	7	5	2	2	39	56	57	61	63	1	In	VDJ
ATCAATTCCCTGGAGCTTGGTGACTCTGCTGTGTATTTCTGTGCCAGCAGCTCCTGGGGTGTGAACACTGAAGCTTTCTTTGGACAA	CASSSWGVNTEAFF	1	3.6012709716321424E-5	42	TCRBV03	TCRBV03	unresolved			TCRBV03-01,TCRBV03-02				unresolved		TCRBD01,TCRBD02	TCRBD01-01,TCRBD02-01		TCRBJ01-01*01	TCRBJ01	TCRBJ01-01	01				5	4	6	2	2	0	39	51	55	59	61	1	In	VDJ
AAGAAGCTCCTTCTCAGTGACTCTGGCTTCTATCTCTGTGCCTGGAGTGTACGCCCGGGGTTCGGCTCACCCCTCCACTTTGGGAAC	CAWSVRPGFGSPLHF	1	8.310625319151098E-6	45	TCRBV30-01*01	TCRBV30	TCRBV30-01	01				TCRBD02-01*01	TCRBD02	TCRBD02-01	01				TCRBJ01-06*01	TCRBJ01	TCRBJ01-06	01				0	5	8	3	6	10	36	50	55	60	66	1	In	VDJ
GAGCAACATGAGCCCTGAAGACAGCAGCATATATCTCTGCAGCGCCGAAAGGACAGCTAATATAATTCACCCCTCCACTTTGGGAAC		1	7.387222505912087E-6	44	TCRBV29-01*01	TCRBV29	TCRBV29-01	01				TCRBD01-01*01	TCRBD01	TCRBD01-01	01				TCRBJ01-06*01	TCRBJ01	TCRBJ01-06	01				7	6	1	5	4	4	37	44	50	56	60	1	Out	VDJ
ATCAATTCCCTGGAGCTTGGTGACTCTGCTGTGTATTTCTGTGCCAGCAGCCGCGTACTAGCAGGACTTTCGGCCACCTTCGGTTCG	CASSRVLAGLSATF	1	2.9548890023648347E-5	42	TCRBV03	TCRBV03	unresolved			TCRBV03-01,TCRBV03-02		TCRBD02-01	TCRBD02	TCRBD02-01				01,02	TCRBJ01-02*01	TCRBJ01	TCRBJ01-02	01				4	4	3	7	12	13	39	52	56	62	74	1	In	VDJ
CTGAGTTCTAAGAAGCTCCTTCTCAGTGACTCTGGCTTCTATCTCTGTGCCTGGAGTGGGGGGACTGGTGACCACACCTTCGGTTCG	CAWSGGTGDHTF	1	8.310625319151098E-6	36	TCRBV30-01*01	TCRBV30	TCRBV30-01	01				TCRBD02-01	TCRBD02	TCRBD02-01				01,02	TCRBJ01-02*01	TCRBJ01	TCRBJ01-02	01				1	2	0	10	7	12	45	58	60	66	73	1	In	VDJ
ATCAATTCCCTGGAGCTTGGTGACTCTGCTGTGTATTTCTGTGCCAGCAGCCTAAGGAGAATGAACACTGAAGCTTTCTTTGGACAA	CASSLRRMNTEAFF	1	3.6012709716321424E-5	42	TCRBV03	TCRBV03	unresolved			TCRBV03-01,TCRBV03-02		TCRBD02-01*02	TCRBD02	TCRBD02-01	02				TCRBJ01-01*01	TCRBJ01	TCRBJ01-01	01				4	3	10	2	2	0	39	52	55	59	61	1	In	VDJ
AGTTCTAAGAAGCTCCTTCTCAGTGACTCTGGCTTCTATCTCTGTGCCTGGAGTGTGCGAGGGAATCAGCCCCAGCATTTTGGTGAT	CAWSVRGNQPQHF	1	1.108083375886813E-5	39	TCRBV30-01*01	TCRBV30	TCRBV30-01	01				TCRBD02-01*02	TCRBD02	TCRBD02-01	02				TCRBJ01-05*01	TCRBJ01	TCRBJ01-05	01				0	2	11	0	0	4	42	56	58	-1	63	1	In	VDJ
AAGCTCCTTCTCAGTGACTCTGGCTTCTATCTCTGTGCCTGGAGTACATCCAGGACACTTAACAATCAGCCCCAGCATTTTGGTGAT	CAWSTSRTLNNQPQHF	1	1.108083375886813E-5	48	TCRBV30-01*01	TCRBV30	TCRBV30-01	01				TCRBD01-01*01	TCRBD01	TCRBD01-01	01				TCRBJ01-05*01	TCRBJ01	TCRBJ01-05	01				2	7	1	6	5	3	33	45	52	57	62	1	In	VDJ
AAGATCCGGTCCACAAAGCTGGAGGACTCAGCCATGTACTTCTGTGCCAGCAGTGCCACAGGTCAAGATGGCTACACCTTCGGTTCG	CASSATGQDGYTF	1	3.324250127660439E-5	39	TCRBV02-01*01	TCRBV02	TCRBV02-01	01				TCRBD01-01*01	TCRBD01	TCRBD01-01	01				TCRBJ01-02*01	TCRBJ01	TCRBJ01-02	01				4	2	3	4	5	6	42	55	57	62	67	1	In	VDJ
GACTGTGAGCAACATGAGCCCTGAAGACAGCAGCATATATCTCTGCAGCGATGACAGGCGCCTCGATCACCCCTCCACTTTGGGAAC		1	7.387222505912087E-6	38	TCRBV29-01*01	TCRBV29	TCRBV29-01	01				TCRBD01-01*01	TCRBD01	TCRBD01-01	01				TCRBJ01-06*01	TCRBJ01	TCRBJ01-06	01				3	0	4	4	8	10	43	-1	54	58	66	1	Out	VDJ
CGGTCCACAAAGCTGGAGGACTCAGCCATGTACTTCTGTGCCAGCAGTGATTGGGACTCACCCACCGGGGAGCTGTTTTTTGGAGAA	CASSDWDSPTGELFF	2	4.062972378251648E-5	45	TCRBV02-01*01	TCRBV02	TCRBV02-01	01				TCRBD02-01	TCRBD02	TCRBD02-01				01,02	TCRBJ02-02*01	TCRBJ02	TCRBJ02-02	01				3	2	0	10	4	4	36	50	52	58	62	2	In	VDJ
CTTATTCCTTCACCTACACACCCTGCAGCCAGAAGACTCGGCCCTGTATCTCTGTGCCAGCAGCCGGCTGAGCAGTACTTCGGGCCG		1	2.6778681583931313E-5	29	TCRBV04-02*01	TCRBV04	TCRBV04-02	01				TCRBD01-01*01	TCRBD01	TCRBD01-01	01				TCRBJ02-07*01	TCRBJ02	TCRBJ02-07	01				4	0	9	0	1	7	52	-1	65	68	69	1	Out	VDJ
GTCGCCCAGCCCCAACCAGACCTCTCTGTACTTCTGTGCCAGCAGGCCGGACAGGGCCCTACTCCCTACGAGCAGTACGTCGGGCCG		1	2.4931875957453293E-5	47	TCRBV27-01*01	TCRBV27	TCRBV27-01	01				TCRBD01-01*01	TCRBD01	TCRBD01-01	01				TCRBJ02-07*01	TCRBJ02	TCRBJ02-07	01				6	3	1	3	23	17	34	45	48	56	79	1	Out	VDJ
CTGGAGTCTGCCAGGCCCTCACATACCTCTCAGTACCTCTGTGCCAGCAGTGAAGAGGGTCAGGTAGATGGCTACACCTTCGGTTCG	CASSEEGQVDGYTF	1	1.8468056264780216E-5	42	TCRBV25-01*01	TCRBV25	TCRBV25-01	01				TCRBD02-01*02	TCRBD02	TCRBD02-01	02				TCRBJ01-02*01	TCRBJ01	TCRBJ01-02	01				2	0	11	0	8	6	39	-1	54	59	67	1	In	VDJ
GTGAGCAACATGAGCCCTGAAGACAGCAGCATATATCTCTGCAGCGTTGAAGTTGCCAGGGGATTGAGTGGCTACACCTTCGGTTCG	CSVEVARGLSGYTF	1	7.387222505912087E-6	42	TCRBV29-01*01	TCRBV29	TCRBV29-01	01				TCRBD01-01*01	TCRBD01	TCRBD01-01	01				TCRBJ01-02*01	TCRBJ01	TCRBJ01-02	01				1	4	4	2	6	7	39	52	56	62	68	1	In	VDJ
CACATCAATTCCCTGGAGCTTGGTGACTCTGCTGTGTATTTCTGTGCCAGCAGCCAAACAGGGGCCTACGAGCAGTACTTCGGGCCG	CASSQTGAYEQYF	1	2.5855278770692303E-5	39	TCRBV03	TCRBV03	unresolved			TCRBV03-01,TCRBV03-02		TCRBD01-01*01	TCRBD01	TCRBD01-01	01				TCRBJ02-07*01	TCRBJ02	TCRBJ02-07	01				2	0	3	2	0	2	42	-1	57	-1	64	1	In	VDJ
TTGGAGTCGGCTGCTCCCTCCCAAACATCTGTGTACTTCTGTGCCAGCAGTTACCGGGGTAGTACTGACGAGCAGTACTTCGGGCCG	CASSYRGSTDEQYF	1	2.5855278770692303E-5	42	TCRBV06	TCRBV06	unresolved			TCRBV06-02,TCRBV06-03		TCRBD02-01*01	TCRBD02	TCRBD02-01	01				TCRBJ02-07*01	TCRBJ02	TCRBJ02-07	01				2	0	8	3	8	5	39	-1	54	59	67	1	In	VDJ
GTGAGCAACATGAGCCCTGAAGACAGCAGCATATATCTCTGCAGCGTTGTATCGGGGTCGCGCGGCACTGAAGCTTTCTTTGGACAA	CSVVSGSRGTEAFF	1	9.234028132390108E-6	42	TCRBV29-01*01	TCRBV29	TCRBV29-01	01				TCRBD02-01*01	TCRBD02	TCRBD02-01	01				TCRBJ01-01*01	TCRBJ01	TCRBJ01-01	01				4	3	8	3	8	4	39	49	52	57	65	1	In	VDJ
AGTTCTAAGAAGCTCCTTCTCAGTGACTCTGGCTTCTATCTCTGTGCCTGGAGTGCCCAGGGGGACACTGAAGCTTTCTTTGGACAA	CAWSAQGDTEAFF	1	1.015743094562912E-5	39	TCRBV30-01*01	TCRBV30	TCRBV30-01	01				TCRBD01-01*01	TCRBD01	TCRBD01-01	01				TCRBJ01-01*01	TCRBJ01	TCRBJ01-01	01				1	2	4	1	0	3	42	55	57	-1	64	1	In	VDJ
TCCCTGGAGCTTGGTGACTCTGCTGTGTATTTCTGTGCCAGCAGCCAACAGCAGGCGGGGGAGGTCTATGGCTACACCTTCGGTTCG	CASSQQQAGEVYGYTF	1	2.9548890023648347E-5	48	TCRBV03	TCRBV03	unresolved			TCRBV03-01,TCRBV03-02		TCRBD02-01*01	TCRBD02	TCRBD02-01	01				TCRBJ01-02*01	TCRBJ01	TCRBJ01-02	01				2	6	7	2	4	4	33	48	54	61	65	1	In	VDJ
CAATTCCCTGGAGCTTGGTGACTCTGCTGTGTATTTCTGTGCCAGCAGCCCTAGCGGGGGTTCCCCGGCGAGCAGTACTTCGGGCCG		1	2.5855278770692303E-5	44	TCRBV03	TCRBV03	unresolved			TCRBV03-01,TCRBV03-02		TCRBD02-01*01	TCRBD02	TCRBD02-01	01				TCRBJ02-07*01	TCRBJ02	TCRBJ02-07	01				4	0	4	2	8	6	37	-1	50	60	68	1	Out	VDJ
GAAGCTCCTCCTCAGTGACTCTGGCTTCTATCTCTGTGCCTGGAGTGTGAGGGGGCGGGAGGCAATCAGCCCCAGCATTTTGGTGAT		1	1.108083375886813E-5	47	TCRBV30-01*02	TCRBV30	TCRBV30-01	02						unresolved		TCRBD01,TCRBD02	TCRBD01-01,TCRBD02-01		TCRBJ01-05*01	TCRBJ01	TCRBJ01-05	01				0	1	5	0	5	2	34	48	49	56	61	1	Out	VDJ
CTTCACATCAATTCCCTGGAGCTTGGTGACTCTGCTGTGTATTTCTGTGCCAGCAGCCAGGGAGGTACTGAAGCTTTCTTTGGACAA	CASSQGGTEAFF	1	3.508930690308241E-5	36	TCRBV03	TCRBV03	unresolved			TCRBV03-01,TCRBV03-02		TCRBD02-01*02	TCRBD02	TCRBD02-01	02				TCRBJ01-01*01	TCRBJ01	TCRBJ01-01	01				3	0	9	1	1	5	45	-1	59	65	66	1	In	VDJ
AATTCCCTGGAGCTTGGTGACTCTGCTGTGTATTTCTGTGCCAGCAGCCCCGGACCACCGGGAGGCTATGGCTACACCTTCGGTTCG	CASSPGPPGGYGYTF	1	2.9548890023648347E-5	45	TCRBV03	TCRBV03	unresolved			TCRBV03-01,TCRBV03-02		TCRBD02-01*02	TCRBD02	TCRBD02-01	02				TCRBJ01-02*01	TCRBJ01	TCRBJ01-02	01				4	9	8	1	0	4	36	49	58	-1	65	1	In	VDJ
CTGAGTTCTAAGAAGCTCCTTCTCAGTGACTCTGGCTTCTATCTCTGTGCCTGGACTGCTACAGGTATCGAAGCTTTCTTTGGACAA	CAWTATGIEAFF	1	1.015743094562912E-5	36	TCRBV30-01*01	TCRBV30	TCRBV30-01	01				TCRBD01-01*01	TCRBD01	TCRBD01-01	01				TCRBJ01-01*01	TCRBJ01	TCRBJ01-01	01				4	5	3	4	4	8	45	55	60	65	69	1	In	VDJ
CTGACTGTGAGCAACATGAGCCCTGAAGACAGCAGCATATATCTCTGCAGCGTCAGGGACCGAAACACTGAAGCTTTCTTTGGACAA	CSVRDRNTEAFF	1	9.234028132390108E-6	36	TCRBV29-01*01	TCRBV29	TCRBV29-01	01						unresolved		TCRBD01,TCRBD02	TCRBD01-01,TCRBD02-01		TCRBJ01-01*01	TCRBJ01	TCRBJ01-01	01				6	2	0	7	3	2	45	53	55	60	63	1	In	VDJ
CCCTGCAGCCAGAAGACTCAGCCCTGTATCTCTGCGCCAGCAGCCAGGATCACAGGGGGGTCTAATGAAAAACTGTTTTTTGGCAGT		5	1.1265514321515932E-4	49	TCRBV04-01*01	TCRBV04	TCRBV04-01	01				TCRBD01-01*01	TCRBD01	TCRBD01-01	01				TCRBJ01-04*01	TCRBJ01	TCRBJ01-04	01				3	5	3	1	2	3	32	46	51	59	61	5	Out	VDJ
ATCAATTCCCTGGAGCTTGGTGACTCTGCTGTGTATTTCTGTGCCAGCAGCCAACGGGTTGGCTCCTACGAGCAGTACTTCGGGCCG	CASSQRVGSYEQYF	1	2.5855278770692303E-5	42	TCRBV03	TCRBV03	unresolved			TCRBV03-01,TCRBV03-02		TCRBD02-01	TCRBD02	TCRBD02-01				01,02	TCRBJ02-07*01	TCRBJ02	TCRBJ02-07	01				2	0	8	4	4	0	39	-1	54	58	62	1	In	VDJ
AATCTTCACATCAATTCCCTGGAGCTTGGTGACTCTGCTGTGTATTTCTGTGCCAGCAGCCAAGCTGGAGAAGCTTTCTTTGGACAA	CASSQAGEAFF	1	3.508930690308241E-5	33	TCRBV03	TCRBV03	unresolved			TCRBV03-01,TCRBV03-02				unresolved		TCRBD01,TCRBD02	TCRBD01-01,TCRBD02-01		TCRBJ01-01*01	TCRBJ01	TCRBJ01-01	01				1	2	1	8	0	8	48	64	66	-1	69	1	In	VDJ
ATCAATTCCCTGGAGCTTGGTGACTCTGCTGTGTATTTCTGTGCCAGCAGCCAAGGAGCAGGCTCCTACGAGCAGTACTTCGGGCCG	CASSQGAGSYEQYF	1	2.5855278770692303E-5	42	TCRBV03	TCRBV03	unresolved			TCRBV03-01,TCRBV03-02		TCRBD01-01*01	TCRBD01	TCRBD01-01	01				TCRBJ02-07*01	TCRBJ02	TCRBJ02-07	01				1	3	4	4	0	0	39	55	58	-1	62	1	In	VDJ
CTGAGTTCTAAGAAGCTCCTTCTCAGTGACTCTGGCTTCTATCTCTGTGCCAGCTCCGGGCCCTCCTACGAGCAGTACTTCGGGCCG	CASSGPSYEQYF	1	7.387222505912087E-6	36	TCRBV30-01*01	TCRBV30	TCRBV30-01	01						unresolved		TCRBD01,TCRBD02	TCRBD01-01,TCRBD02-01		TCRBJ02-07*01	TCRBJ02	TCRBJ02-07	01				8	6	8	0	1	0	45	51	57	61	62	1	In	VDJ
ATCTTCACATCAATTCCCTGGAGCTTGGTGACTCTGCTGTGTATTTCTGTGCCAGCAGCCCGATACTACGAGCAGTACTTCGGGCCG		1	2.5855278770692303E-5	34	TCRBV03	TCRBV03	unresolved			TCRBV03-01,TCRBV03-02				unresolved		TCRBD01,TCRBD02	TCRBD01-01,TCRBD02-01		TCRBJ02-07*01	TCRBJ02	TCRBJ02-07	01				4	1	2	8	2	3	47	60	61	63	65	1	Out	VDJ
CTGAGCTCTCTGGAGCTGGGGGACTCAGCTTTGTATTTCTGTGCCAGCAGCGGGTGGGAGGGGAACACTGAAGCTTTCTTTGGACAA	CASSGWEGNTEAFF	2	4.1553126595755485E-5	42	TCRBV09-01	TCRBV09	TCRBV09-01				01,02	TCRBD02-01*02	TCRBD02	TCRBD02-01	02				TCRBJ01-01*01	TCRBJ01	TCRBJ01-01	01				3	3	9	0	0	1	39	52	55	-1	62	2	In	VDJ
CTCTGACTGTGAGCAACATGAGCCCTGAAGACAGCAGCATATATCTCTGCAGCGTTTGATCTATGGGAGAAAGCTTTCTTTGGACAA		1	9.234028132390108E-6	34	TCRBV29-01*01	TCRBV29	TCRBV29-01	01				TCRBD02-01*02	TCRBD02	TCRBD02-01	02				TCRBJ01-01*01	TCRBJ01	TCRBJ01-01	01				5	8	9	2	1	9	47	56	64	69	70	1	Out	VDJ
CTGAGTTCTAAGAAGCTCCTTCTCAGTGACTCTGGCTTCTATCTCTGTGCCTGGAGGGATGACCAAGAGACCCAGTACTTCGGGCCA	CAWRDDQETQYF	1	7.387222505912087E-6	36	TCRBV30-01*01	TCRBV30	TCRBV30-01	01						unresolved		TCRBD01,TCRBD02	TCRBD01-01,TCRBD02-01		TCRBJ02-05*01	TCRBJ02	TCRBJ02-05	01				3	0	1	8	2	0	45	-1	56	59	61	1	In	VDJ
GAGCAACATGAGCCCTGAAGACAGCAGCATATATCTCTGCAGCGCATGAGGGCCCCAGGGCTGAACACTGAAGCTTTCTTTGGACAA		1	9.234028132390108E-6	44	TCRBV29-01*01	TCRBV29	TCRBV29-01	01						unresolved		TCRBD01,TCRBD02	TCRBD01-01,TCRBD02-01		TCRBJ01-01*01	TCRBJ01	TCRBJ01-01	01				7	11	4	3	1	0	37	44	55	60	61	1	Out	VDJ
AAGCTCCTCCTCAGTGACTCTGGCTTCTATCTCTGTGCCTCACCCCCGGGACAGCTCGACATGAACACTGAAGCTTTCTTTGGACAA	CASPPGQLDMNTEAFF	1	1.015743094562912E-5	48	TCRBV30-01*02	TCRBV30	TCRBV30-01	02				TCRBD01-01*01	TCRBD01	TCRBD01-01	01				TCRBJ01-01*01	TCRBJ01	TCRBJ01-01	01				7	7	0	5	7	0	33	40	47	54	61	1	In	VDJ
CACCTACACGCCCTGCAGCCAGAAGACTCAGCCCTGTATCTCTGCGCCAGCAGCCAACCAACACCGGACGAAGCTTTCTTTGGACAA	CASSQPTPDEAFF	2	4.3399932222233505E-5	39	TCRBV04-01*01	TCRBV04	TCRBV04-01	01						unresolved		TCRBD01,TCRBD02	TCRBD01-01,TCRBD02-01		TCRBJ01-01*01	TCRBJ01	TCRBJ01-01	01				2	8	1	7	0	8	42	57	65	-1	69	2	In	VDJ
AACGCCTTGTTGCTGGGGGACTCGGCCCTCTATCTCTGTGCCAGCAGCTCCTCTGACAGGTCCGCCTACGAGCAGTACTTCGGGCCG	CASSSSDRSAYEQYF	1	2.6778681583931313E-5	45	TCRBV05-06*01	TCRBV05	TCRBV05-06	01				TCRBD01-01*01	TCRBD01	TCRBD01-01	01				TCRBJ02-07*01	TCRBJ02	TCRBJ02-07	01				3	5	2	4	4	2	36	49	54	60	64	1	In	VDJ
AAGCTCCTTCTCAGTGACTCTGGCTTCTATCTCTGTGCCTGGAAACGGGACAGGGGACGAGACAACTATGGCTACACCTTCGGTTCG	CAWKRDRGRDNYGYTF	1	8.310625319151098E-6	48	TCRBV30-01*01	TCRBV30	TCRBV30-01	01				TCRBD01-01*01	TCRBD01	TCRBD01-01	01				TCRBJ01-02*01	TCRBJ01	TCRBJ01-02	01				4	3	0	2	7	2	33	43	46	56	63	1	In	VDJ
CTGCCTCCTCCCAGACATCTGTATATTTCTGCGCCAGCAGCGAAGCTAAATTAGGTGAGGGCCCCAGATACGCAGTATTTTGGCCCA		15	2.991825114894395E-4	52	TCRBV10-01	TCRBV10	TCRBV10-01				01,02	TCRBD02-01*02	TCRBD02	TCRBD02-01	02				TCRBJ02-03*01	TCRBJ02	TCRBJ02-03	01				6	16	11	0	3	4	29	40	56	61	64	15	Out	VDJ
TTGGAGTCGGCTGCTCCCTCCCAAACATCTGTGTACTTCTGTGCCAGCAGTAAGGACACGAGCTCCTACGAGCAGTACTTCGGGCCG	CASSKDTSSYEQYF	1	2.5855278770692303E-5	42	TCRBV06	TCRBV06	unresolved			TCRBV06-02,TCRBV06-03		TCRBD01-01*01	TCRBD01	TCRBD01-01	01				TCRBJ02-07*01	TCRBJ02	TCRBJ02-07	01				5	2	1	6	4	0	39	51	53	58	62	1	In	VDJ
ATCAATTCCCTGGAGCTTGGTGACTCTGCTGTGTATTTCTGTGCCAGCAGAAAAGGGGGGGCCAACTATGGCTACACCTTCGGTTCG	CASRKGGANYGYTF	1	2.9548890023648347E-5	42	TCRBV03	TCRBV03	unresolved			TCRBV03-01,TCRBV03-02		TCRBD02-01*01	TCRBD02	TCRBD02-01	01				TCRBJ01-02*01	TCRBJ01	TCRBJ01-02	01				6	4	9	0	2	2	39	50	54	61	63	1	In	VDJ
CTGAGTTCTAAGAAGCTCCTTCTCAGTGACTCTGGCTTCTATCTCTGTGCCTGGAGTCCAGACTCCTACGAGCAGTACTTCGGGCCG	CAWSPDSYEQYF	1	7.387222505912087E-6	36	TCRBV30-01*01	TCRBV30	TCRBV30-01	01				TCRBD01-01*01	TCRBD01	TCRBD01-01	01				TCRBJ02-07*01	TCRBJ02	TCRBJ02-07	01				2	1	4	5	1	0	45	57	58	61	62	1	In	VDJ
ATCAATTCCCTGGAGCTTGGTGACTCTGCTGTGTATTTCTGTGCCAGCAGCCAACTAGACAGGGTACATGGCTACACCTTCGGTTCG	CASSQLDRVHGYTF	1	2.9548890023648347E-5	42	TCRBV03	TCRBV03	unresolved			TCRBV03-01,TCRBV03-02		TCRBD01-01*01	TCRBD01	TCRBD01-01	01				TCRBJ01-02*01	TCRBJ01	TCRBJ01-02	01				2	3	2	3	3	6	39	54	57	64	67	1	In	VDJ
AAAACAGAATTTCCTGCTGGGGTTGGAGTCGGCTGCTCCCTCCCAAACATCTGTGTACTTTACAATCAGCCCCAGCATTTTGGTGAT		1	3.6012709716321424E-5	20	TCRBV06	TCRBV06	unresolved			TCRBV06-02,TCRBV06-03		TCRBD02-01	TCRBD02	TCRBD02-01				01,02	TCRBJ01-05*01	TCRBJ01	TCRBJ01-05	01				18	0	5	9	0	3	61	-1	60	-1	62	1	Out	VDJ
TCTAAGAAGCTCCTTCTCAGTGACTCTGGCTTCTATCTCTGTGCCTGGACCTATGGGGGGCGACGCACTGAAGCTTTCTTTGGACAA	CAWTYGGRRTEAFF	1	1.015743094562912E-5	42	TCRBV30-01*01	TCRBV30	TCRBV30-01	01						unresolved		TCRBD01,TCRBD02	TCRBD01-01,TCRBD02-01		TCRBJ01-01*01	TCRBJ01	TCRBJ01-01	01				4	6	6	0	4	4	39	49	55	61	65	1	In	VDJ
AAGATCCGGTCCACAAAGCTGGAGGACTCAGCCATGTACTTCTGTGCCAGCAGCGGACAGGTGGGGGAGACCCAGTACTTCGGGCCA	CASSGQVGETQYF	1	2.6778681583931313E-5	39	TCRBV02-01*01	TCRBV02	TCRBV02-01	01				TCRBD01-01*01	TCRBD01	TCRBD01-01	01				TCRBJ02-05*01	TCRBJ02	TCRBJ02-05	01				6	1	1	4	5	5	42	53	54	61	66	1	In	VDJ
ATCAATTCCCTGGAGCTTGGTGACTCTGCTGTGTATTTCTGTGCCAGCAGTTCAAACACTGATAATTCACCCCTCCACTTTGGGAAC	CASSSNTDNSPLHF	1	2.7702084397170323E-5	42	TCRBV03	TCRBV03	unresolved			TCRBV03-01,TCRBV03-02				unresolved		TCRBD01,TCRBD02	TCRBD01-01,TCRBD02-01		TCRBJ01-06*01	TCRBJ01	TCRBJ01-06	01				6	5	3	6	3	5	39	50	55	58	61	1	In	VDJ
ATCAATTCCCTGGAGCTTGGTGACTCTGCTGTGTATTTCTGTGCCAGCAGCCAGGAGGACAGGGGGCATGGCTACACCTTCGGTTCG	CASSQEDRGHGYTF	1	2.8625487210409337E-5	42	TCRBV03	TCRBV03	unresolved			TCRBV03-01,TCRBV03-02		TCRBD01-01*01	TCRBD01	TCRBD01-01	01				TCRBJ01-02*01	TCRBJ01	TCRBJ01-02	01				3	3	1	0	0	6	39	53	56	-1	67	1	In	VDJ
ACTGTGAGCAACATGAGCCCTGAAGACAGCAGCATATATCTCTGCAGCGCCGGGGAGGGGAAGAACACTGAAGCTTTCTTTGGACAA	CSAGEGKNTEAFF	1	8.310625319151098E-6	39	TCRBV29-01*01	TCRBV29	TCRBV29-01	01				TCRBD02-01*02	TCRBD02	TCRBD02-01	02				TCRBJ01-01*01	TCRBJ01	TCRBJ01-01	01				7	3	9	0	3	1	42	49	52	59	62	1	In	VDJ
CTGACTGTGAGCAACATGAGCCCTGAAGACAGCAGCATATATCTCTGCAGCGTTGAGGTCAATCGGGACACCATATATTTTGGAGAG	CSVEVNRDTIYF	1	2.031486189125824E-5	36	TCRBV29-01*01	TCRBV29	TCRBV29-01	01				TCRBD02-01	TCRBD02	TCRBD02-01				01,02	TCRBJ01-03*01	TCRBJ01	TCRBJ01-03	01				3	7	8	4	0	8	45	56	63	-1	67	1	In	VDJ
ATCCTGAGTTCTAAGAAGCTCCTTCTCAGTGACTCTGGCTTCTATCTCTGTGCCTGGAGTAATAACATTGAAGCTTTCTTTGGACAA	CAWSNNIEAFF	1	1.015743094562912E-5	33	TCRBV30-01*01	TCRBV30	TCRBV30-01	01				TCRBD01-01*01	TCRBD01	TCRBD01-01	01				TCRBJ01-01*01	TCRBJ01	TCRBJ01-01	01				2	4	3	6	1	7	48	60	64	67	68	1	In	VDJ
CTTCACATCAATTCCCTGGAGCTTGGTGACTCTGCTGTGTATTTCTGTGCCAGCAGCCGTAGCGGAGAGACCCAGTACTTCGGGCCA	CASSRSGETQYF	1	2.400847314421428E-5	36	TCRBV03	TCRBV03	unresolved			TCRBV03-01,TCRBV03-02		TCRBD02-01	TCRBD02	TCRBD02-01				01,02	TCRBJ02-05*01	TCRBJ02	TCRBJ02-05	01				4	1	5	5	0	4	45	58	59	-1	65	1	In	VDJ
AATGTGAACGCCTTGTTGCTGGGGGACTCGGCCCTCTATCTCTGTGCCAGCAGCTTCGGGCCTCCTTCACCCCTCCACTTTGGGAAC	CASSFGPPSPLHF	1	2.7702084397170323E-5	39	TCRBV05-06*01	TCRBV05	TCRBV05-06	01						unresolved		TCRBD01,TCRBD02	TCRBD01-01,TCRBD02-01		TCRBJ01-06*01	TCRBJ01	TCRBJ01-06	01				2	1	8	0	4	9	42	56	57	61	65	1	In	VDJ
AATGTGAACGCCTTGTTGCTGGGGGACTCGGCCCTCTATCTCTGTGCCAGCAGTATTACTATGAGTAAGCCCCAGCATTTTGGTGAT	CASSITMSKPQHF	2	3.7859515342799445E-5	39	TCRBV05-06*01	TCRBV05	TCRBV05-06	01				TCRBD02-01	TCRBD02	TCRBD02-01				01,02	TCRBJ01-05*01	TCRBJ01	TCRBJ01-05	01				5	4	3	9	6	8	42	53	57	61	67	2	In	VDJ
TAAGAAGCTCCTTCTCAGTGACTCTGGCTTCTATCTCTGTGCCAACCTGGACTAGCGGGGAGCATCTACGAGCAGTACTTCGGGCCG		1	7.387222505912087E-6	44	TCRBV30-01*01	TCRBV30	TCRBV30-01	01				TCRBD02-01*01	TCRBD02	TCRBD02-01	01				TCRBJ02-07*01	TCRBJ02	TCRBJ02-07	01				8	5	1	3	5	3	37	43	48	60	65	1	Out	VDJ
ATCAATTCCCTGGAGCTTGGTGACTCTGCTGTGTATTTCTGTGCCAGCAGCCCGCGGGCAGGGGGCTATGGCTACACCTTCGGTTCG	CASSPRAGGYGYTF	1	2.8625487210409337E-5	42	TCRBV03	TCRBV03	unresolved			TCRBV03-01,TCRBV03-02		TCRBD01-01*01	TCRBD01	TCRBD01-01	01				TCRBJ01-02*01	TCRBJ01	TCRBJ01-02	01				4	6	4	1	0	4	39	52	58	-1	65	1	In	VDJ
AGTTCTAAGAAGCTCCTTCTCAGTGACTCTGGCTTCTATCTCTGTGCCTGGAGTGTTCTGAGTTACCGGGAGCTGTTTTTTGGAGAA	CAWSVLSYRELFF	1	1.015743094562912E-5	39	TCRBV30-01*01	TCRBV30	TCRBV30-01	01				TCRBD02-01*02	TCRBD02	TCRBD02-01	02				TCRBJ02-02*01	TCRBJ02	TCRBJ02-02	01				0	3	11	2	5	9	42	56	59	62	67	1	In	VDJ
ATCAATTCCCTGGAGCTTGGTGACTCTGCTGTGTATTTCTGTGCCAGCAGCCAAGGACTCAGGGTCACTGAAGCTTTCTTTGGACAA	CASSQGLRVTEAFF	1	3.41659040898434E-5	42	TCRBV03	TCRBV03	unresolved			TCRBV03-01,TCRBV03-02		TCRBD01-01*01	TCRBD01	TCRBD01-01	01				TCRBJ01-01*01	TCRBJ01	TCRBJ01-01	01				1	4	4	3	1	4	39	55	59	64	65	1	In	VDJ
GTGAGCACCTTGGAGCTGGGGGACTCGGCCCTTTATCTTTGCGCCAGCAGCTCCGGGACGGAGAGGTATGGCTACACCTTCGGTTCG	CASSSGTERYGYTF	1	3.6012709716321424E-5	42	TCRBV05-01*01	TCRBV05	TCRBV05-01	01						unresolved		TCRBD01,TCRBD02	TCRBD01-01,TCRBD02-01		TCRBJ01-02*01	TCRBJ01	TCRBJ01-02	01				3	2	0	7	7	5	39	52	54	59	66	1	In	VDJ
CTGAGTTCTAAGAAGCTCCTTCTCAGTGACTCTGGCTTCTATCTCTGTGCCTGGAGTCACGTGTACGGGGAGCTGTTTTTTGGAGAA	CAWSHVYGELFF	1	1.015743094562912E-5	36	TCRBV30-01*01	TCRBV30	TCRBV30-01	01						unresolved		TCRBD01,TCRBD02	TCRBD01-01,TCRBD02-01		TCRBJ02-02*01	TCRBJ02	TCRBJ02-02	01				2	1	3	7	5	7	45	57	58	60	65	1	In	VDJ
CTGAGTTCTAAGAAGCTCCTTCTCAGTGACTCTGGCTTCTATCTCTGTGCCTCGGGGGCGGCGAACTATGGCTACACCTTCGGTTCG	CASGAANYGYTF	1	8.310625319151098E-6	36	TCRBV30-01*01	TCRBV30	TCRBV30-01	01						unresolved		TCRBD01,TCRBD02	TCRBD01-01,TCRBD02-01		TCRBJ01-02*01	TCRBJ01	TCRBJ01-02	01				7	1	6	0	4	2	45	52	53	59	63	1	In	VDJ
AAGAAGCTCCTTCTCAGTGACTCTGGCTTCTATCTCTGTGCCTGGAGTGCTTTGACAGCAATTAATGAAAAACTGTTTTTTGGCAGT	CAWSALTAINEKLFF	1	1.7544653451541206E-5	45	TCRBV30-01*01	TCRBV30	TCRBV30-01	01				TCRBD01-01*01	TCRBD01	TCRBD01-01	01				TCRBJ01-04*01	TCRBJ01	TCRBJ01-04	01				1	4	2	5	4	4	36	49	53	58	62	1	In	VDJ
AATTCCCTGGAGCTTGGTGACTCTGCTGTGTATTTCTGTGCCAGCAGCCAAGGTACAGGGTTCGATGAAAAACTGTTTTTTGGCAGT	CASSQGTGFDEKLFF	3	6.00211828605357E-5	45	TCRBV03	TCRBV03	unresolved			TCRBV03-01,TCRBV03-02		TCRBD01-01*01	TCRBD01	TCRBD01-01	01				TCRBJ01-04*01	TCRBJ01	TCRBJ01-04	01				1	2	3	3	4	6	36	52	54	60	64	3	In	VDJ
ATCCTGAGTTCTAAGAAGCTCCTTCTCAGTGACTCTGGCTTCTATCTCTGTGCCTGGACTGACGGGGCGACCCAGTACTTCGGGCCA	CAWTDGATQYF	1	6.463819692673076E-6	33	TCRBV30-01*01	TCRBV30	TCRBV30-01	01						unresolved		TCRBD01,TCRBD02	TCRBD01-01,TCRBD02-01		TCRBJ02-05*01	TCRBJ02	TCRBJ02-05	01				4	5	7	0	0	7	48	58	63	-1	68	1	In	VDJ
AGTTCTAAGAAGCTCCTTCTCAGTGACTCTGGCTTCTATCTCTGTGCCTGGAGTGTATGGTCGAGCAGCGAGCTGTTTTTTGGAGAA	CAWSVWSSSELFF	1	1.015743094562912E-5	39	TCRBV30-01*01	TCRBV30	TCRBV30-01	01						unresolved		TCRBD01,TCRBD02	TCRBD01-01,TCRBD02-01		TCRBJ02-02*01	TCRBJ02	TCRBJ02-02	01				0	9	4	5	1	11	42	56	65	68	69	1	In	VDJ
ACTGTGAGCAACATGAGCCCTGAAGACAGCAGCATATATCTCTGCAGCGTTGCGTCGGAACCTAACACTGAAGCTTTCTTTGGACAA	CSVASEPNTEAFF	2	1.3851042198585162E-5	39	TCRBV29-01*01	TCRBV29	TCRBV29-01	01						unresolved		TCRBD01,TCRBD02	TCRBD01-01,TCRBD02-01		TCRBJ01-01*01	TCRBJ01	TCRBJ01-01	01				4	4	1	8	4	2	42	52	56	59	63	2	In	VDJ
GTGAGCAACATGAGCCCTGAAGACAGCAGCATATATCTCTGCAGCGTTGAAGGGAGGGCAGTCCAAGAGACCCAGTACTTCGGGCCA	CSVEGRAVQETQYF	1	5.540416879434065E-6	42	TCRBV29-01*01	TCRBV29	TCRBV29-01	01				TCRBD02-01*02	TCRBD02	TCRBD02-01	02				TCRBJ02-05*01	TCRBJ02	TCRBJ02-05	01				1	0	10	0	4	1	39	-1	52	58	62	1	In	VDJ
ATGAATGTGAGCACCTTGGAGCTGGGGGACTCGGCCCTTTATCTTTGCGCCAGCAGCTCAGACAGGGGGGGCTACACCTTCGGTTCG	CASSSDRGGYTF	1	3.6012709716321424E-5	36	TCRBV05-01*01	TCRBV05	TCRBV05-01	01				TCRBD01-01*01	TCRBD01	TCRBD01-01	01				TCRBJ01-02*01	TCRBJ01	TCRBJ01-02	01				3	2	2	1	0	8	45	58	60	-1	69	1	In	VDJ
AGTTCTAAGAAGCTCCTTCTCAGTGACTCTGGCTTCTATCTCTGTGCCTGGAGCAGAGGGGGAGGCTATGGCTACACCTTCGGTTCG	CAWSRGGGYGYTF	1	8.310625319151098E-6	39	TCRBV30-01*01	TCRBV30	TCRBV30-01	01						unresolved		TCRBD01,TCRBD02	TCRBD01-01,TCRBD02-01		TCRBJ01-02*01	TCRBJ01	TCRBJ01-02	01				3	3	5	1	3	4	42	53	56	62	65	1	In	VDJ
ACTGTGAGCAACATGAGCCCTGAAGACAGCAGCATATATCTCTGCAGCGTTGAGGGGCGGCGAAACACTGAAGCTTTCTTTGGACAA	CSVEGRRNTEAFF	1	8.310625319151098E-6	39	TCRBV29-01*01	TCRBV29	TCRBV29-01	01				TCRBD01-01*01	TCRBD01	TCRBD01-01	01				TCRBJ01-01*01	TCRBJ01	TCRBJ01-01	01				3	0	7	0	5	2	42	-1	53	58	63	1	In	VDJ
ATCCTGAGTTCTAAGAAGCTCCTTCTCAGTGACTCTGGCTTCTATCTCTGTGCCTGGGGCGTCGCGTATGGCTACACCTTCGGTTCG	CAWGVAYGYTF	1	8.310625319151098E-6	33	TCRBV30-01*01	TCRBV30	TCRBV30-01	01						unresolved		TCRBD01,TCRBD02	TCRBD01-01,TCRBD02-01		TCRBJ01-02*01	TCRBJ01	TCRBJ01-02	01				5	0	9	0	6	5	48	-1	57	60	66	1	In	VDJ
CACATCAATTCCCTGGAGCTTGGTGACTCTGCTGTGTATTTCTGTGCCAGCAGCCAAGGGCTAGGGTCACCCCTCCACTTTGGGAAC	CASSQGLGSPLHF	1	2.7702084397170323E-5	39	TCRBV03	TCRBV03	unresolved			TCRBV03-01,TCRBV03-02				unresolved		TCRBD01,TCRBD02	TCRBD01-01,TCRBD02-01		TCRBJ01-06*01	TCRBJ01	TCRBJ01-06	01				1	4	5	3	0	10	42	58	62	-1	66	1	In	VDJ
AGTTCTAAGAAGCTCCTTCTCAGTGACTCTGGCTTCTATCTCTGTGCCTGGAGTCCCGGTCCCGGCTCCGAGCAGTACTTCGGGCCG	CAWSPGPGSEQYF	1	7.387222505912087E-6	39	TCRBV30-01*01	TCRBV30	TCRBV30-01	01						unresolved		TCRBD01,TCRBD02	TCRBD01-01,TCRBD02-01		TCRBJ02-07*01	TCRBJ02	TCRBJ02-07	01				2	9	9	0	2	6	42	54	63	66	68	1	In	VDJ
AGGCTGCTGTCGGCTGCTCCCTCCCAGACATCTGTGTACTTCTGTGCCAGCAGTCGGGACAGCTCCTACGAGCAGTACTTCGGGCCG	CASSRDSSYEQYF	1	2.7702084397170323E-5	39	TCRBV06-05*01	TCRBV06	TCRBV06-05	01				TCRBD01-01*01	TCRBD01	TCRBD01-01	01				TCRBJ02-07*01	TCRBJ02	TCRBJ02-07	01				5	1	0	5	0	0	42	54	55	-1	62	1	In	VDJ
TCCCTGGAGCTTGGTGACTCTGCTGTGTATTTCTGTGCCAGCAGCCAAGAGACTTCCCCGTCTGGGCAAGGCTACACCTTCGGTTCG	CASSQETSPSGQGYTF	1	2.8625487210409337E-5	48	TCRBV03	TCRBV03	unresolved			TCRBV03-01,TCRBV03-02				unresolved		TCRBD01,TCRBD02	TCRBD01-01,TCRBD02-01		TCRBJ01-02*01	TCRBJ01	TCRBJ01-02	01				0	13	8	0	2	8	33	50	63	67	69	1	In	VDJ
GAATTTCCTGCTGGGGTTGGAGTCGGCTGCTCCCTCCCAAACATCTGTGTACTTCTGTGCCAGCCGACTGAAGCTTTCTTTGGACAA		1	3.41659040898434E-5	26	TCRBV06	TCRBV06	unresolved			TCRBV06-02,TCRBV06-03		TCRBD02-01	TCRBD02	TCRBD02-01				01,02	TCRBJ01-01*01	TCRBJ01	TCRBJ01-01	01				8	0	8	6	0	5	55	-1	64	-1	66	1	Out	VDJ
CACATCAATTCCCTGGAGCTTGGTGACTCTGCTGTGTATTTCTGTGCCAGCAGCCGCCTGGAAGGTGAGAGGGCTTTCTTTGGACAA	CASSRLEGERAFF	1	3.41659040898434E-5	39	TCRBV03	TCRBV03	unresolved			TCRBV03-01,TCRBV03-02		TCRBD02-01*02	TCRBD02	TCRBD02-01	02				TCRBJ01-01*01	TCRBJ01	TCRBJ01-01	01				4	13	11	1	0	11	42	55	68	-1	72	1	In	VDJ
ACTCTGACTGTGAGCAACATGAGCCCTGAAGACAGCAGCATATATCTCTGCAGCGTCTCCGGGACCCTTGAAGCTTTCTTTGGACAA	CSVSGTLEAFF	1	8.310625319151098E-6	33	TCRBV29-01*01	TCRBV29	TCRBV29-01	01						unresolved		TCRBD01,TCRBD02	TCRBD01-01,TCRBD02-01		TCRBJ01-01*01	TCRBJ01	TCRBJ01-01	01				6	4	0	7	3	7	48	56	60	65	68	1	In	VDJ
GTGACCAGTGCCCATCCTGAAGACAGCAGCTTCTACATCTGCAGTGCTAGAGATCCCGGCAGGGAATACGAGCAGTACTTCGGGCCG	CSARDPGREYEQYF	2	2.4931875957453293E-5	42	TCRBV20	TCRBV20	unresolved			TCRBV20-01,TCRBV20-or09_02		TCRBD01-01*01	TCRBD01	TCRBD01-01	01				TCRBJ02-07*01	TCRBJ02	TCRBJ02-07	01				0	6	4	3	2	4	39	53	59	64	66	2	In	VDJ
GAGTCTGCCAGGCCCTCACATACCTCTCAGTACCTCTGTGCCAGCAGTGAGCAACAGGTAGAGATCCACGAGCAGTACTTCGGGCCG	CASSEQQVEIHEQYF	1	1.5697847825063185E-5	45	TCRBV25-01*01	TCRBV25	TCRBV25-01	01				TCRBD01-01*01	TCRBD01	TCRBD01-01	01				TCRBJ02-07*01	TCRBJ02	TCRBJ02-07	01				3	3	3	4	9	5	36	50	53	58	67	1	In	VDJ
ACCTTGGAGCTGGGGGACTCGGCCCTTTATCTTTGCGCCAGCAGCTTGGCCCTACAGGGGGCAAACACTGAAGCTTTCTTTGGACAA	CASSLALQGANTEAFF	2	4.24765294089945E-5	48	TCRBV05-01*01	TCRBV05	TCRBV05-01	01				TCRBD01-01*01	TCRBD01	TCRBD01-01	01				TCRBJ01-01*01	TCRBJ01	TCRBJ01-01	01				0	4	3	0	1	2	33	49	53	62	63	2	In	VDJ
AAGAAGCTCCTTCTCAGTGACTCTGGCTTCTATCTCTGTGCCTGGAGTCCTTCAAGGGACAGGGCTTATGGCTACACCTTCGGTTCG	CAWSPSRDRAYGYTF	1	8.310625319151098E-6	45	TCRBV30-01*01	TCRBV30	TCRBV30-01	01				TCRBD01-01*01	TCRBD01	TCRBD01-01	01				TCRBJ01-02*01	TCRBJ01	TCRBJ01-02	01				2	7	0	3	2	5	36	48	55	64	66	1	In	VDJ
AATTCCCTGGAGCTTGGTGACTCTGCTGTGTATTTCTGTGCCAGCAGCCAAGTGAGCAGCCAGTTCTATGGCTACACCTTCGGTTCG	CASSQVSSQFYGYTF	1	2.8625487210409337E-5	45	TCRBV03	TCRBV03	unresolved			TCRBV03-01,TCRBV03-02				unresolved		TCRBD01,TCRBD02	TCRBD01-01,TCRBD02-01		TCRBJ01-02*01	TCRBJ01	TCRBJ01-02	01				1	4	4	5	6	4	36	52	56	59	65	1	In	VDJ
TGAGCAACATGAGCCCTGAAGACAGCAGCATATATCTCTGCAGCGCCAACGGGTTCCTAATCTAACTATGGCTACACCTTCGGTTCG		1	7.387222505912087E-6	43	TCRBV29-01*01	TCRBV29	TCRBV29-01	01				TCRBD02-01	TCRBD02	TCRBD02-01				01,02	TCRBJ01-02*01	TCRBJ01	TCRBJ01-02	01				7	4	8	4	8	0	38	45	49	53	61	1	Out	VDJ
TCCCTGGAGCTTGGTGACTCTGCTGTGTATTTCTGTGCCAGCAGCCAAGATTTGAAAGGAGCTAACTATGGCTACACCTTCGGTTCG	CASSQDLKGANYGYTF	1	2.8625487210409337E-5	48	TCRBV03	TCRBV03	unresolved			TCRBV03-01,TCRBV03-02		TCRBD02-01*02	TCRBD02	TCRBD02-01	02				TCRBJ01-02*01	TCRBJ01	TCRBJ01-02	01				0	7	10	2	0	0	33	50	57	-1	61	1	In	VDJ
AACATGAGCCCTGAAGACAGCAGCATATATCTCTGCAGCGTTGATGCCGGGACCCAGACGTTAGTTTATGGCTACACCTTCGGTTCG	CSVDAGTQTLVYGYTF	1	7.387222505912087E-6	48	TCRBV29-01*01	TCRBV29	TCRBV29-01	01						unresolved		TCRBD01,TCRBD02	TCRBD01-01,TCRBD02-01		TCRBJ01-02*01	TCRBJ01	TCRBJ01-02	01				3	4	0	7	13	5	33	44	48	53	66	1	In	VDJ
GGGTTGGAGTCGGCTGCTCCCTCCCAAACATCTGTGTACTTCTGTGCCAGCAACCGAGGCCGCGGTTCACCCCTCCACTTTGGGAAC	CASNRGRGSPLHF	1	2.6778681583931313E-5	39	TCRBV06	TCRBV06	unresolved			TCRBV06-02,TCRBV06-03		TCRBD02-01	TCRBD02	TCRBD02-01				01,02	TCRBJ01-06*01	TCRBJ01	TCRBJ01-06	01				7	9	7	5	0	9	42	52	61	-1	65	1	In	VDJ
CACATCAATTCCCTGGAGCTTGGTGACTCTGCTGTGTATTTCTGTGCCAGCAGCCAAGGAGTTTATTACGGCTACACCTTCGGTTCG	CASSQGVYYGYTF	1	2.8625487210409337E-5	39	TCRBV03	TCRBV03	unresolved			TCRBV03-01,TCRBV03-02		TCRBD02-01*02	TCRBD02	TCRBD02-01	02				TCRBJ01-02*01	TCRBJ01	TCRBJ01-02	01				1	0	11	2	8	8	42	-1	58	61	69	1	In	VDJ
GTGAACGCCTTGTTGCTGGGGGACTCGGCCCTCTATCTCTGTGCCAGCAGCTTGGGGGGACGACATGGGGAGCAGTACTTCGGGCCG	CASSLGGRHGEQYF	1	2.5855278770692303E-5	42	TCRBV05-06*01	TCRBV05	TCRBV05-06	01						unresolved		TCRBD01,TCRBD02	TCRBD01-01,TCRBD02-01		TCRBJ02-07*01	TCRBJ02	TCRBJ02-07	01				0	1	0	7	8	7	39	55	56	61	69	1	In	VDJ
CACATCAATTCCCTGGAGCTTGGTGACTCTGCTGTGTATTTCTGTGCCAGCAGCCACTCGACAGGGGGCGAGCAGTACGTCGGGCCG	CASSHSTGGEQYV	1	2.5855278770692303E-5	39	TCRBV03	TCRBV03	unresolved			TCRBV03-01,TCRBV03-02		TCRBD01-01*01	TCRBD01	TCRBD01-01	01				TCRBJ02-07*01	TCRBJ02	TCRBJ02-07	01				3	3	2	0	10	17	42	56	59	69	79	1	In	VDJ
AGGCTGCTGTCGGCTGCTCCCTCCCAGACATCTGTGTACTTCTGTGCCAGCAGCCTAGGGCTAAACTATGGCTACACCTTCGGTTCG	CASSLGLNYGYTF	1	3.0472292836887357E-5	39	TCRBV06-05*01	TCRBV06	TCRBV06-05	01						unresolved		TCRBD01,TCRBD02	TCRBD01-01,TCRBD02-01		TCRBJ01-02*01	TCRBJ01	TCRBJ01-02	01				6	3	5	3	3	2	42	53	56	60	63	1	In	VDJ
GAGTCGGCTGCTCCCTCCCAGACATCTGTGTACTTCTGTGCCAGCAGTGAACCGGACAGGGATGCCTCACCCCTCCACTTTGGGAAC	CASSEPDRDASPLHF	6	1.3851042198585162E-4	45	TCRBV06-01*01	TCRBV06	TCRBV06-01	01				TCRBD01-01*01	TCRBD01	TCRBD01-01	01				TCRBJ01-06*01	TCRBJ01	TCRBJ01-06	01				2	2	1	3	5	10	36	51	53	61	66	6	In	VDJ
ATCAATTCCCTGGAGCTTGGTGACTCTGCTGTGTATTTCTGTGCCAGCAGCCAAGTCCGCGGAAACACTGAAGCTTTCTTTGGACAA	CASSQVRGNTEAFF	1	3.41659040898434E-5	42	TCRBV03	TCRBV03	unresolved			TCRBV03-01,TCRBV03-02		TCRBD02-01	TCRBD02	TCRBD02-01				01,02	TCRBJ01-01*01	TCRBJ01	TCRBJ01-01	01				1	3	7	5	1	2	39	55	58	62	63	1	In	VDJ
CTGGAGTCGCCCAGCCCCAACCAGACCTCTCTGTACTTCTGTGCCAGCAGTCCAAGACAGGGGAATCAGCCCCAGCATTTTGGTGAT	CASSPRQGNQPQHF	1	3.41659040898434E-5	42	TCRBV27-01*01	TCRBV27	TCRBV27-01	01				TCRBD01-01*01	TCRBD01	TCRBD01-01	01				TCRBJ01-05*01	TCRBJ01	TCRBJ01-05	01				5	4	2	2	0	4	39	51	55	-1	63	1	In	VDJ
AATGTGAACGCCTTGTTGCTGGGGGACTCGGCCCTCTATCTCTGTGCCAGCAGCTTGGGCAGGGGGGTCGAGCAGTACTTCGGGCCG	CASSLGRGVEQYF	1	2.5855278770692303E-5	39	TCRBV05-06*01	TCRBV05	TCRBV05-06	01				TCRBD01-01*01	TCRBD01	TCRBD01-01	01				TCRBJ02-07*01	TCRBJ02	TCRBJ02-07	01				0	1	4	1	2	6	42	58	59	66	68	1	In	VDJ
ATCCTGAGTTCTAAGAAGCTCCTTCTCAGTGACTCTGGCTTCTATCTCTGTGCCTGGATGAGGGGTTTGGGCTACACCTTCGGTTCG	CAWMRGLGYTF	1	8.310625319151098E-6	33	TCRBV30-01*01	TCRBV30	TCRBV30-01	01						unresolved		TCRBD01,TCRBD02	TCRBD01-01,TCRBD02-01		TCRBJ01-02*01	TCRBJ01	TCRBJ01-02	01				4	2	5	2	4	8	48	58	60	65	69	1	In	VDJ
CTGGAGTCAGCTACCCGCTCCCAGACATCTGTGTATTTCTGCGCCAGCAGCGGGGACGGCATGAACACTGAAGCTTTCTTTGGACAA	CASSGDGMNTEAFF	6	1.3574021354613458E-4	42	TCRBV10-02*01	TCRBV10	TCRBV10-02	01						unresolved		TCRBD01,TCRBD02	TCRBD01-01,TCRBD02-01		TCRBJ01-01*01	TCRBJ01	TCRBJ01-01	01				6	2	0	7	4	0	39	50	52	57	61	6	In	VDJ
AAGAAGCTCCTTCTCAGTGACTCTGGCTTCTATCTCTGTGCCTGGAAGAGGGCAGGGTATCTGACCTACGAGCAGTACTTCGGGCCG	CAWKRAGYLTYEQYF	1	7.387222505912087E-6	45	TCRBV30-01*01	TCRBV30	TCRBV30-01	01						unresolved		TCRBD01,TCRBD02	TCRBD01-01,TCRBD02-01		TCRBJ02-07*01	TCRBJ02	TCRBJ02-07	01				4	6	4	3	7	2	36	46	52	57	64	1	In	VDJ
TTGGAGTCGGCTGCTCCCTCCCAAACATCTGTGTACTTCTGTGCCAGCAGTCGAGGGACCAACCCATATGGCTACACCTTCGGTTCG	CASSRGTNPYGYTF	1	2.7702084397170323E-5	42	TCRBV06	TCRBV06	unresolved			TCRBV06-02,TCRBV06-03				unresolved		TCRBD01,TCRBD02	TCRBD01-01,TCRBD02-01		TCRBJ01-02*01	TCRBJ01	TCRBJ01-02	01				5	3	0	7	7	5	39	51	54	59	66	1	In	VDJ
TCCCTGGAGCTTGGTGACTCTGCTGTGTATTTCTGTGCCAGCAGCCAAGATTCCACCGACCCCACCTACGAGCAGTACTTCGGGCCG	CASSQDSTDPTYEQYF	1	2.5855278770692303E-5	48	TCRBV03	TCRBV03	unresolved			TCRBV03-01,TCRBV03-02				unresolved		TCRBD01,TCRBD02	TCRBD01-01,TCRBD02-01		TCRBJ02-07*01	TCRBJ02	TCRBJ02-07	01				0	7	2	7	4	2	33	50	57	60	64	1	In	VDJ
ATCAATTCCCTGGAGCTTGGTGACTCTGCTGTGTATTTCTGTGCCAGCAGGCAAGTGGGACAGAATTCACCCCTCCACTTTGGGAAC	CASRQVGQNSPLHF	1	2.6778681583931313E-5	42	TCRBV03	TCRBV03	unresolved			TCRBV03-01,TCRBV03-02		TCRBD01-01*01	TCRBD01	TCRBD01-01	01				TCRBJ01-06*01	TCRBJ01	TCRBJ01-06	01				1	1	0	5	0	7	39	55	56	-1	63	1	In	VDJ
CTGAATGTGAACGCCTTGTTGCTGGGGGACTCGGCCCTCTATCTCTGTGCCAGCAGTCCCCGATCCTACGAGCAGTACTTCGGGCCG	CASSPRSYEQYF	1	2.5855278770692303E-5	36	TCRBV05-06*01	TCRBV05	TCRBV05-06	01						unresolved		TCRBD01,TCRBD02	TCRBD01-01,TCRBD02-01		TCRBJ02-07*01	TCRBJ02	TCRBJ02-07	01				5	5	2	8	0	1	45	56	61	-1	63	1	In	VDJ
CACATCAATTCCCTGGAGCTTGGTGACTCTGCTGTGTATTTCTGTGCCAGCAGCCAAGATTTCCTCTCACCCCTCCACTTTGGGAAC	CASSQDFLSPLHF	1	2.6778681583931313E-5	39	TCRBV03	TCRBV03	unresolved			TCRBV03-01,TCRBV03-02		TCRBD02-01	TCRBD02	TCRBD02-01				01,02	TCRBJ01-06*01	TCRBJ01	TCRBJ01-06	01				0	4	4	10	1	10	42	59	63	65	66	1	In	VDJ
CTGGGGTTGGAGTCGGCTGCTCCCTCCCAAACATCTGTGTACTTCTGTGCCAGCAGTTACGACGGATATGGCTACACCTTCGGTTCG	CASSYDGYGYTF	1	2.7702084397170323E-5	36	TCRBV06	TCRBV06	unresolved			TCRBV06-02,TCRBV06-03				unresolved		TCRBD01,TCRBD02	TCRBD01-01,TCRBD02-01		TCRBJ01-02*01	TCRBJ01	TCRBJ01-02	01				2	3	1	8	0	5	45	60	63	-1	66	1	In	VDJ
ACTGTGAGCAACATGAGCCCTGAAGACAGCAGCATATATCTCTGCAGCGTTGTAGAATTCATGAACACTGAAGCTTTCTTTGGACAA	CSVVEFMNTEAFF	1	8.310625319151098E-6	39	TCRBV29-01*01	TCRBV29	TCRBV29-01	01				TCRBD01-01*01	TCRBD01	TCRBD01-01	01				TCRBJ01-01*01	TCRBJ01	TCRBJ01-01	01				0	3	4	6	0	0	42	56	59	-1	61	1	In	VDJ
ACTGTGAGCAACATGAGCCCTGAAGACAGCAGCATATATCTCTGCAGCGTTTACGAGCAAATGAACACTGAAGCTTTCTTTGGACAA	CSVYEQMNTEAFF	1	8.310625319151098E-6	39	TCRBV29-01*01	TCRBV29	TCRBV29-01	01				TCRBD02-01	TCRBD02	TCRBD02-01				01,02	TCRBJ01-01*01	TCRBJ01	TCRBJ01-01	01				5	4	6	7	3	0	42	51	55	58	61	1	In	VDJ
AGTTCTAAGAAGCTCCTTCTCAGTGACTCTGGCTTCTATCTCTGTGCCTGGAGTGTACTTTATACTAGCGGCTACACCTTCGGTTCG	CAWSVLYTSGYTF	1	8.310625319151098E-6	39	TCRBV30-01*01	TCRBV30	TCRBV30-01	01				TCRBD02-01	TCRBD02	TCRBD02-01				01,02	TCRBJ01-02*01	TCRBJ01	TCRBJ01-02	01				0	7	3	7	0	8	42	56	63	-1	69	1	In	VDJ
ATCAATTCCCTGGAGCTTGGTGACTCTGCTGTGTATTTCTGTGCCAGCAGCCAGCCGGGGGAAGCGTCACCCCTCCACTTTGGGAAC	CASSQPGEASPLHF	1	2.6778681583931313E-5	42	TCRBV03	TCRBV03	unresolved			TCRBV03-01,TCRBV03-02		TCRBD02-01*01	TCRBD02	TCRBD02-01	01				TCRBJ01-06*01	TCRBJ01	TCRBJ01-06	01				3	2	8	2	5	10	39	53	55	61	66	1	In	VDJ
CGGTCCACAAAGCTGGAGGACTCAGCCATGTACTTCTGTGCCAGCAGGGATCGCCAGGGGGGAGGTTCACCCCTCCACTTTGGGAAC	CASRDRQGGGSPLHF	1	3.0472292836887357E-5	45	TCRBV02-01*01	TCRBV02	TCRBV02-01	01				TCRBD01-01*01	TCRBD01	TCRBD01-01	01				TCRBJ01-06*01	TCRBJ01	TCRBJ01-06	01				6	7	4	1	4	9	36	47	54	61	65	1	In	VDJ
AATTCCCTGGAGCTTGGTGACTCTGCTGTGTATTTCTGTGCCAGCAGCCAAATGGGGCTCGACACGGGCGAGCAGTACTTCGGGCCG	CASSQMGLDTGEQYF	1	2.5855278770692303E-5	45	TCRBV03	TCRBV03	unresolved			TCRBV03-01,TCRBV03-02		TCRBD01-01*01	TCRBD01	TCRBD01-01	01				TCRBJ02-07*01	TCRBJ02	TCRBJ02-07	01				2	2	7	0	10	6	36	51	53	58	68	1	In	VDJ
CTGGGGTTGGAGTCGGCTGCTCCCTCCCAAACATCTGTGTACTTCTGTGCTTCCGCAGGGAACACCTACGAGCAGTACTTCGGGCCG	CASAGNTYEQYF	1	2.4931875957453293E-5	36	TCRBV06	TCRBV06	unresolved			TCRBV06-02,TCRBV06-03		TCRBD01-01*01	TCRBD01	TCRBD01-01	01				TCRBJ02-07*01	TCRBJ02	TCRBJ02-07	01				12	5	4	3	4	2	45	50	55	60	64	1	In	VDJ
TTCATCCTGAGTTCTAAGAAGCTCCTTCTCAGTGACTCTGGCTTCTATCTCTGTGCCTGGGGTCGTAGGGAGCTGTTTTTTGGAGAA	CAWGRRELFF	1	1.015743094562912E-5	30	TCRBV30-01*01	TCRBV30	TCRBV30-01	01						unresolved		TCRBD01,TCRBD02	TCRBD01-01,TCRBD02-01		TCRBJ02-02*01	TCRBJ02	TCRBJ02-02	01				5	0	0	10	5	9	51	-1	60	62	67	1	In	VDJ
ACTGTGAGCAACATGAGCCCTGAAGACAGCAGCATATATCTCTGCAGCGTTGGAAGGAGAGGGGACTATGGCTACACCTTCGGTTCG	CSVGRRGDYGYTF	1	7.387222505912087E-6	39	TCRBV29-01*01	TCRBV29	TCRBV29-01	01						unresolved		TCRBD01,TCRBD02	TCRBD01-01,TCRBD02-01		TCRBJ01-02*01	TCRBJ01	TCRBJ01-02	01				4	7	5	2	0	3	42	52	59	-1	64	1	In	VDJ
GGGTTGGAGTCGGCTGCTCCCTCCCAAACATCTGTGTACTTCTGTGCCAGCAGGGAGATGGCGGGGTATGGCTACACCTTCGGTTCG	CASREMAGYGYTF	1	2.7702084397170323E-5	39	TCRBV06	TCRBV06	unresolved			TCRBV06-02,TCRBV06-03		TCRBD02-01*01	TCRBD02	TCRBD02-01	01				TCRBJ01-02*01	TCRBJ01	TCRBJ01-02	01				6	7	7	3	0	5	42	53	60	-1	66	1	In	VDJ
ACTGTGAGCAACATGAGCCCTGAAGACAGCAGCATATATCTCTGCAGCGTTGAGTCAGGGGATTTCACTGAAGCTTTCTTTGGACAA	CSVESGDFTEAFF	1	8.310625319151098E-6	39	TCRBV29-01*01	TCRBV29	TCRBV29-01	01				TCRBD01-01*01	TCRBD01	TCRBD01-01	01				TCRBJ01-01*01	TCRBJ01	TCRBJ01-01	01				3	2	4	2	4	4	42	53	55	61	65	1	In	VDJ
AATTCCCTGGAGCTTGGTGACTCTGCTGTGTATTTCTGTGCCAGCAGCCAAAACATTACAGGGTTGGCCGAGCAGTACGTCGGGCCG	CASSQNITGLAEQYV	1	2.4931875957453293E-5	45	TCRBV03	TCRBV03	unresolved			TCRBV03-01,TCRBV03-02		TCRBD01-01*01	TCRBD01	TCRBD01-01	01				TCRBJ02-07*01	TCRBJ02	TCRBJ02-07	01				2	6	3	3	16	17	36	51	57	63	79	1	In	VDJ
CTTCACATCAATTCCCTGGAGCTTGGTGACTCTGCTGTGTATTTCTGTGCCAGCAGCCTACAAGGTGCTGAAGCTTTCTTTGGACAA	CASSLQGAEAFF	1	3.324250127660439E-5	36	TCRBV03	TCRBV03	unresolved			TCRBV03-01,TCRBV03-02				unresolved		TCRBD01,TCRBD02	TCRBD01-01,TCRBD02-01		TCRBJ01-01*01	TCRBJ01	TCRBJ01-01	01				4	1	3	6	5	6	45	58	59	62	67	1	In	VDJ
ACTGTGAGCAACATGAGCCCTGAAGACAGCAGCATATATCTCTGCAGCGGTTCGGGTACCGAGAACACTGAAGCTTTCTTTGGACAA	CSGSGTENTEAFF	1	8.310625319151098E-6	39	TCRBV29-01*01	TCRBV29	TCRBV29-01	01				TCRBD02-01	TCRBD02	TCRBD02-01				01,02	TCRBJ01-01*01	TCRBJ01	TCRBJ01-01	01				7	3	8	4	6	1	42	49	52	56	62	1	In	VDJ
AAGCTCCTTCTCAGTGACTCTGGCTTCTATCTCTGTGCCTGGAGCAATCCCTACGGGGGCATAAGCCCTGAAGCTTTCTTTGGACAA	CAWSNPYGGISPEAFF	1	1.015743094562912E-5	48	TCRBV30-01*01	TCRBV30	TCRBV30-01	01						unresolved		TCRBD01,TCRBD02	TCRBD01-01,TCRBD02-01		TCRBJ01-01*01	TCRBJ01	TCRBJ01-01	01				3	10	6	0	7	6	33	44	54	60	67	1	In	VDJ
GGATTTCCCGCTCAGGCTGCTGTCGGCTGCTCCCTCCCAGACATCTGTGTACTTCTGTGCCAGCAGTTACACCGAGACTTCGGTTCG		1	3.0472292836887357E-5	26	TCRBV06-05*01	TCRBV06	TCRBV06-05	01				TCRBD02-01*02	TCRBD02	TCRBD02-01	02				TCRBJ01-02*01	TCRBJ01	TCRBJ01-02	01				2	3	11	2	1	16	55	70	73	76	77	1	Out	VDJ
ACTCTGACTGTGAGCAACATGAGCCCTGAAGACAGCAGCATATATCTCTGCAGCGTCCTCTTGGGAGAGACCCAGTACTTCGGGCCA	CSVLLGETQYF	1	5.540416879434065E-6	33	TCRBV29-01*01	TCRBV29	TCRBV29-01	01						unresolved		TCRBD01,TCRBD02	TCRBD01-01,TCRBD02-01		TCRBJ02-05*01	TCRBJ02	TCRBJ02-05	01				6	6	0	9	0	4	48	56	62	-1	65	1	In	VDJ
CTGAAGATCCGGTCCACAAAGCTGGAGGACTCAGCCATGTACTTCTGTGCCAGCAGTGTGACTAGCCACGAGCAGTACTTCGGGCCG	CASSVTSHEQYF	1	2.7702084397170323E-5	36	TCRBV02-01*01	TCRBV02	TCRBV02-01	01				TCRBD02-01	TCRBD02	TCRBD02-01				01,02	TCRBJ02-07*01	TCRBJ02	TCRBJ02-07	01				4	1	2	7	1	5	45	58	59	66	67	1	In	VDJ
GCCCAGCCCCAACCAGACCTCTCTGTACTTCTGTGCCAGCAGTGATCCGGGACCGAGCCAGGTAACTATGGCTACACCTTCGGTTCG		1	2.6778681583931313E-5	50	TCRBV27-01*01	TCRBV27	TCRBV27-01	01						unresolved		TCRBD01,TCRBD02	TCRBD01-01,TCRBD02-01		TCRBJ01-02*01	TCRBJ01	TCRBJ01-02	01				5	5	0	7	9	1	31	43	48	53	62	1	Out	VDJ
ATCCTGAGTTCTAAGAAGCTCCTTCTCAGTGACTCTGGCTTCTATCTCTGTGCCTGGAAGAGGGGGGGTGAGGCTTTCTTTGGACAA	CAWKRGGEAFF	1	1.015743094562912E-5	33	TCRBV30-01*01	TCRBV30	TCRBV30-01	01				TCRBD02-01*01	TCRBD02	TCRBD02-01	01				TCRBJ01-01*01	TCRBJ01	TCRBJ01-01	01				4	3	9	0	4	11	48	58	61	68	72	1	In	VDJ
TGCGAGGAGATTCGGCAGCTTATTTCTGTGCCAGCTCACCACCGACAGGGAACGTTCTCCTATAATTCACCCCTCCACTTTGGGAAC		9	1.9114438234047525E-4	55	TCRBV18-01*01	TCRBV18	TCRBV18-01	01				TCRBD01-01*01	TCRBD01	TCRBD01-01	01				TCRBJ01-06*01	TCRBJ01	TCRBJ01-06	01				0	0	2	3	6	0	26	-1	43	50	56	9	Out	VDJ
CTGAATGTGAACGCCTTGTTGCTGGGGGACTCGGCCCTCTATCTCTGTGCCAGCAGCGTACAGGGCTACGAGCAGTACTTCGGGCCG	CASSVQGYEQYF	1	2.5855278770692303E-5	36	TCRBV05-06*01	TCRBV05	TCRBV05-06	01				TCRBD01-01*01	TCRBD01	TCRBD01-01	01				TCRBJ02-07*01	TCRBJ02	TCRBJ02-07	01				4	2	3	3	0	3	45	57	59	-1	65	1	In	VDJ
AAGAAGCTCCTTCTCAGTGACTCTGGCTTCTATCTCTGTGCCTGGAATCTTGGGAGCAGCTCTGGAAACACCATATATTTTGGAGAG	CAWNLGSSSGNTIYF	1	2.216166751773626E-5	45	TCRBV30-01*01	TCRBV30	TCRBV30-01	01				TCRBD02-01*02	TCRBD02	TCRBD02-01	02				TCRBJ01-03*01	TCRBJ01	TCRBJ01-03	01				4	5	9	2	3	0	36	46	51	56	59	1	In	VDJ
AGTTCTAAGAAGCTCCTTCTCAGTGACTCTGGCTTCTATCTCTGTGCCTGGAGTTTAGGGGACCTCTACGAGCAGTACTTCGGGCCG	CAWSLGDLYEQYF	1	7.387222505912087E-6	39	TCRBV30-01*01	TCRBV30	TCRBV30-01	01						unresolved		TCRBD01,TCRBD02	TCRBD01-01,TCRBD02-01		TCRBJ02-07*01	TCRBJ02	TCRBJ02-07	01				2	4	0	7	2	3	42	54	58	63	65	1	In	VDJ
ATCAATTCCCTGGAGCTTGGTGACTCTGCTGTGTATTTCTGTGCCAGCAGCCAAGAAGGGTTCACCGGGGAGCTGTTTTTTGGAGAA	CASSQEGFTGELFF	1	3.41659040898434E-5	42	TCRBV03	TCRBV03	unresolved			TCRBV03-01,TCRBV03-02				unresolved		TCRBD01,TCRBD02	TCRBD01-01,TCRBD02-01		TCRBJ02-02*01	TCRBJ02	TCRBJ02-02	01				0	0	5	3	2	4	39	-1	56	60	62	1	In	VDJ
CAGTTCATCCTGAGTTCTAAGAAGCTCCTTCTCAGTGACTCTGGCTTCTATCTCTGTGCCTTAGACCTCGGCTACACCTTCGGTTCG	CALDLGYTF	1	8.310625319151098E-6	27	TCRBV30-01*01	TCRBV30	TCRBV30-01	01						unresolved		TCRBD01,TCRBD02	TCRBD01-01,TCRBD02-01		TCRBJ01-02*01	TCRBJ01	TCRBJ01-02	01				7	2	2	7	3	8	54	61	63	66	69	1	In	VDJ
ACTGTGAGCAACATGAGCCCTGAAGACAGCAGCATATATCTCTGCAGCGCCCGTATCATCTCTGGAAACACCATATATTTTGGAGAG	CSARIISGNTIYF	1	1.9391459078019226E-5	39	TCRBV29-01*01	TCRBV29	TCRBV29-01	01						unresolved		TCRBD01,TCRBD02	TCRBD01-01,TCRBD02-01		TCRBJ01-03*01	TCRBJ01	TCRBJ01-03	01				7	7	4	6	1	0	42	49	56	58	59	1	In	VDJ
CACATCAATTCCCTGGAGCTTGGTGACTCTGCTGTGTATTTCTGTGCCAGCAGCCAGCGCCTGAACACTGAAGCTTTCTTTGGACAA	CASSQRLNTEAFF	1	3.324250127660439E-5	39	TCRBV03	TCRBV03	unresolved			TCRBV03-01,TCRBV03-02		TCRBD02-01	TCRBD02	TCRBD02-01				01,02	TCRBJ01-01*01	TCRBJ01	TCRBJ01-01	01				3	0	7	6	2	0	42	-1	56	59	61	1	In	VDJ
TCAACTCTGACTGTGAGCAACATGAGCCCTGAAGACAGCAGCATATATCTCTGCAGCGTGTATGCAGATACGCAGTATTTTGGCCCA	CSVYADTQYF	1	8.310625319151098E-6	30	TCRBV29-01*01	TCRBV29	TCRBV29-01	01				TCRBD02-01	TCRBD02	TCRBD02-01				01,02	TCRBJ02-03*01	TCRBJ02	TCRBJ02-03	01				6	1	5	9	2	4	51	59	60	62	64	1	In	VDJ
CTGACTGTGAGCAACATGAGCCCTGAAGACAGCAGCATATATCTCTGCAGCGCCGAAACAGGGACCTATGGCTACACCTTCGGTTCG	CSAETGTYGYTF	1	7.387222505912087E-6	36	TCRBV29-01*01	TCRBV29	TCRBV29-01	01				TCRBD01-01*01	TCRBD01	TCRBD01-01	01				TCRBJ01-02*01	TCRBJ01	TCRBJ01-02	01				7	5	3	3	2	4	45	52	57	63	65	1	In	VDJ
AGTTCTAAGAAGCTCCTTCTCAGTGACTCTGGCTTCTATCTCTGTGCCTGGAGTCGGCAGGTCAATCAGCCCCAGCATTTTGGTGAT	CAWSRQVNQPQHF	1	1.015743094562912E-5	39	TCRBV30-01*01	TCRBV30	TCRBV30-01	01				TCRBD01-01*01	TCRBD01	TCRBD01-01	01				TCRBJ01-05*01	TCRBJ01	TCRBJ01-05	01				2	3	4	4	1	3	42	54	57	61	62	1	In	VDJ
GAGTCTGCCATCCCCAACCAGACAGCTCTTTACTTCTGTGCCACTACGGGGGACTAGCGGAGACAAGAGACCCAGTACTTCGGGCCA	CATTGD*RRQETQYF	2	1.6621250638302195E-5	45	TCRBV24	TCRBV24	unresolved			TCRBV24-01,TCRBV24-or09_02		TCRBD02-01	TCRBD02	TCRBD02-01				01,02	TCRBJ02-05*01	TCRBJ02	TCRBJ02-05	01				10	5	0	5	3	2	36	44	49	60	63	2	Stop	VDJ
AGTTCTAAGAAGCTCCTTCTCAGTGACTCTGGCTTCTATCTCTGTGCCTGGAAAGGGCCTGGCAATCAGCCCCAGCATTTTGGTGAT	CAWKGPGNQPQHF	2	1.7544653451541206E-5	39	TCRBV30-01*01	TCRBV30	TCRBV30-01	01						unresolved		TCRBD01,TCRBD02	TCRBD01-01,TCRBD02-01		TCRBJ01-05*01	TCRBJ01	TCRBJ01-05	01				4	1	5	3	4	2	42	52	53	57	61	2	In	VDJ
GAGTCCGCCAGCACCAACCAGACATCTATGTACCTCTGTGCCAGCAGCCGCGACAGGTCAATGACAGATACGCAGTATTTTGGCCCA	CASSRDRSMTDTQYF	14	2.816378580378983E-4	45	TCRBV28-01*01	TCRBV28	TCRBV28-01	01				TCRBD01-01*01	TCRBD01	TCRBD01-01	01				TCRBJ02-03*01	TCRBJ02	TCRBJ02-03	01				6	4	2	4	6	3	36	47	51	57	63	14	In	VDJ
AGCAACATGAGCCCTGAAGACAGCAGCATATATCTCTGCAGCGTGCCCGGAGGGGCACAGGGCGTCTACGAGCAGTACTTCGGGCCG	CSVPGGAQGVYEQYF	1	6.463819692673076E-6	45	TCRBV29-01*01	TCRBV29	TCRBV29-01	01						unresolved		TCRBD01,TCRBD02	TCRBD01-01,TCRBD02-01		TCRBJ02-07*01	TCRBJ02	TCRBJ02-07	01				6	12	3	3	3	3	36	44	56	62	65	1	In	VDJ
CTGGAGTCGCCCAGCCCCAACCAGACCTCTCTGTACTTCTGTGCCAGCAGTGACTCCCTCGTCGTCTACGAGCAGTACTTCGGGCCG	CASSDSLVVYEQYF	1	2.400847314421428E-5	42	TCRBV27-01*01	TCRBV27	TCRBV27-01	01				TCRBD02-01	TCRBD02	TCRBD02-01				01,02	TCRBJ02-07*01	TCRBJ02	TCRBJ02-07	01				5	0	2	10	10	3	39	-1	51	55	65	1	In	VDJ
ACTCTGACTGTGAGCAACATGAGCCCTGAAGACAGCAGCATATATCTCTGCAGCGTTGCTAGAGGGGGCGAGCAGTACTTCGGGCCG	CSVARGGEQYF	1	6.463819692673076E-6	33	TCRBV29-01*01	TCRBV29	TCRBV29-01	01				TCRBD01-01*01	TCRBD01	TCRBD01-01	01				TCRBJ02-07*01	TCRBJ02	TCRBJ02-07	01				4	4	5	1	0	6	48	58	62	-1	68	1	In	VDJ
ATCAATTCCCTGGAGCTTGGTGACTCTGCTGTGTATTTCTGTGCCAGCAGCCCCGGACAGGGGAGGACTGAAGCTTTCTTTGGACAA	CASSPGQGRTEAFF	1	3.324250127660439E-5	42	TCRBV03	TCRBV03	unresolved			TCRBV03-01,TCRBV03-02		TCRBD01-01*01	TCRBD01	TCRBD01-01	01				TCRBJ01-01*01	TCRBJ01	TCRBJ01-01	01				4	2	1	2	3	5	39	52	54	63	66	1	In	VDJ
TTCATGTGGTCGCACTGCAGCAAGAAGACTCAGCTGCGTATCTCTGCACCAGCAGAGCTAGGGGGAGACGAGCAGTACTTCGGGCCG		1	1.9391459078019226E-5	37	TCRBV01-01*01	TCRBV01	TCRBV01-01	01				TCRBD01-01*01	TCRBD01	TCRBD01-01	01				TCRBJ02-07*01	TCRBJ02	TCRBJ02-07	01				6	4	5	1	2	5	44	55	59	65	67	1	Out	VDJ
CTGACTGTGAGCAACATGAGCCCTGAAGACAGCAGCATATATCTCTGCAGCGTTCGGCAGGTATCGAGTGAAGCTTTCTTTGGACAA	CSVRQVSSEAFF	2	1.8468056264780216E-5	36	TCRBV29-01*01	TCRBV29	TCRBV29-01	01				TCRBD01-01*01	TCRBD01	TCRBD01-01	01				TCRBJ01-01*01	TCRBJ01	TCRBJ01-01	01				5	3	4	4	7	7	45	54	57	61	68	2	In	VDJ
CACCTACACACCCTGCAGCCAGAAGACTCGGCCCTGTATCTCTGTGCCAGCAGCCAAGACGGACAGTATGGCTACACCTTCGGTTCG	CASSQDGQYGYTF	1	2.7702084397170323E-5	39	TCRBV04-02*01	TCRBV04	TCRBV04-02	01				TCRBD01-01*01	TCRBD01	TCRBD01-01	01				TCRBJ01-02*01	TCRBJ01	TCRBJ01-02	01				0	1	1	5	0	5	42	59	60	-1	66	1	In	VDJ
ACTGTGAGCAACATGAGCCCTGAAGACAGCAGCATATATCTCTGCAGCGTTGAACGGCAGGATAATCCCATTCAGTACTTCGGCGCC	CSVERQDNPIQYF	1	7.387222505912087E-6	39	TCRBV29-01*01	TCRBV29	TCRBV29-01	01				TCRBD01-01*01	TCRBD01	TCRBD01-01	01				TCRBJ02-04*01	TCRBJ02	TCRBJ02-04	01				2	3	4	4	7	9	42	54	57	61	68	1	In	VDJ
AGTTCTAAGAAGCTCCTTCTCAGTGACTCTGGCTTCTATCTCTGTGCCTGGAGCCCCTCTCTCGGACAGCCCCAGCATTTTGGTGAT	CAWSPSLGQPQHF	1	1.015743094562912E-5	39	TCRBV30-01*01	TCRBV30	TCRBV30-01	01						unresolved		TCRBD01,TCRBD02	TCRBD01-01,TCRBD02-01		TCRBJ01-05*01	TCRBJ01	TCRBJ01-05	01				3	10	1	8	0	7	42	53	63	-1	66	1	In	VDJ
ACTGTGAGCAACATGAGCCCTGAAGACAGCAGCATATATCTCTGCAGCGTTTCTGCGGGACAGAATCAGCCCCAGCATTTTGGTGAT	CSVSAGQNQPQHF	1	9.234028132390108E-6	39	TCRBV29-01*01	TCRBV29	TCRBV29-01	01				TCRBD01-01*01	TCRBD01	TCRBD01-01	01				TCRBJ01-05*01	TCRBJ01	TCRBJ01-05	01				5	5	0	5	0	4	42	51	56	-1	63	1	In	VDJ
ATCCTGAGTTCTAAGAAGCTCCTTCTCAGTGACTCTGGCTTCTATCTCTGTGCCTGGAGTGGGGGGGGAGGCTACACCTTCGGTTCG	CAWSGGGGYTF	1	8.310625319151098E-6	33	TCRBV30-01*01	TCRBV30	TCRBV30-01	01				TCRBD02-01*01	TCRBD02	TCRBD02-01	01				TCRBJ01-02*01	TCRBJ01	TCRBJ01-02	01				1	0	9	0	1	8	48	-1	61	68	69	1	In	VDJ
CCTGGAGCTTGGTGACTCTGCTGTGTATTTCTGTGCCAGCAGCCCCGGGACAGGCGGGGGACTAAAGAGACCCAGTACTTCGGGCCA		2	3.9706320969277465E-5	50	TCRBV03	TCRBV03	unresolved			TCRBV03-01,TCRBV03-02		TCRBD01-01*01	TCRBD01	TCRBD01-01	01				TCRBJ02-05*01	TCRBJ02	TCRBJ02-05	01				4	2	0	4	10	3	31	44	46	54	64	2	Out	VDJ
GAGCTGAATGTGAACGCCTTGTTGCTGGGGGACTCGGCCCTCTATCTCTGTGCCAGCAGCTCTACGCACGAGCAGTACTTCGGGCCG	CASSSTHEQYF	1	2.4931875957453293E-5	33	TCRBV05-06*01	TCRBV05	TCRBV05-06	01				TCRBD02-01	TCRBD02	TCRBD02-01				01,02	TCRBJ02-07*01	TCRBJ02	TCRBJ02-07	01				3	0	4	9	3	5	48	-1	61	64	67	1	In	VDJ
ACTCTGACTGTGAGCAACATGAGCCCTGAAGACAGCAGCATATATCTCTGCAGCGTTCAGACCTCAGGGGGGCAGTACTTCGGGCCG	CSVQTSGGQYF	1	6.463819692673076E-6	33	TCRBV29-01*01	TCRBV29	TCRBV29-01	01				TCRBD01-01*01	TCRBD01	TCRBD01-01	01				TCRBJ02-07*01	TCRBJ02	TCRBJ02-07	01				5	7	4	1	0	9	48	57	64	-1	71	1	In	VDJ
ATCAATTCCCTGGAGCTTGGTGACTCTGCTGTGTATTTCTGTGCCAGCAGCCAAGATCAACAGGGAAAAGGGCTCCACTTTGGGAAC	CASSQDQQGKGLHF	1	2.5855278770692303E-5	42	TCRBV03	TCRBV03	unresolved			TCRBV03-01,TCRBV03-02		TCRBD01-01*01	TCRBD01	TCRBD01-01	01				TCRBJ01-06*01	TCRBJ01	TCRBJ01-06	01				0	3	3	3	7	16	39	56	59	65	72	1	In	VDJ
TGACCCTGGAGTCTGCCAGGCCCTCACATACCTCTCAGTACCTCTGTGCCAGCAGGCAGGAGTTCCTACGAGCAGTACGTCGGGCCG		1	1.4774445011824173E-5	37	TCRBV25-01*01	TCRBV25	TCRBV25-01	01						unresolved		TCRBD01,TCRBD02	TCRBD01-01,TCRBD02-01		TCRBJ02-07*01	TCRBJ02	TCRBJ02-07	01				6	1	4	4	19	17	44	55	56	60	79	1	Out	VDJ
GGGTTGGAGTCGGCTGCTCCCTCCCAAACATCTGTGTACTTCTGTGCCAGCAGCGGACAGAGAGACTACGAGCAGTACTTCGGGCCG	CASSGQRDYEQYF	1	2.400847314421428E-5	39	TCRBV06	TCRBV06	unresolved			TCRBV06-02,TCRBV06-03		TCRBD01-01*01	TCRBD01	TCRBD01-01	01				TCRBJ02-07*01	TCRBJ02	TCRBJ02-07	01				6	1	1	5	5	3	42	53	54	60	65	1	In	VDJ
TCTAAGAAGCTCCTTCTCAGTGACTCTGGCTTCTATCTCTGTGCCTGGAGTGTACTCTCTGGGGCCAACGTCCTGACTTTCGGGGCC	CAWSVLSGANVLTF	1	1.015743094562912E-5	42	TCRBV30-01*01	TCRBV30	TCRBV30-01	01				TCRBD02-01	TCRBD02	TCRBD02-01				01,02	TCRBJ02-06*01	TCRBJ02	TCRBJ02-06	01				0	0	3	10	0	0	39	-1	53	-1	56	1	In	VDJ
CTGAAGATCCGGTCCACAAAGCTGGAGGACTCAGCCATGTACTTCTGTGCCAGCAGATATAGCACGGGACAGGAGCTTTTTGGTGAT	CASRYSTGQELF	2	3.878291815603845E-5	36	TCRBV02-01*01	TCRBV02	TCRBV02-01	01				TCRBD01-01*01	TCRBD01	TCRBD01-01	01				TCRBJ01-05*01	TCRBJ01	TCRBJ01-05	01				6	9	0	4	4	18	45	56	65	73	77	2	In	VDJ
GAGTTCTAAGAAGCTCCTCCTCAGTGACTCTGGCTTCTATCTCTGTGCCTGAATGAGCCGGGTTCAACTGGCTACACCTTCGGTTCG		1	8.310625319151098E-6	38	TCRBV30-01*02	TCRBV30	TCRBV30-01	02				TCRBD02-01	TCRBD02	TCRBD02-01				01,02	TCRBJ01-02*01	TCRBJ01	TCRBJ01-02	01				6	7	8	4	6	7	43	51	58	62	68	1	Out	VDJ
TCATCCTGAGTTCTAAGAAGCTCCTCCTCAGTGACTCTGGCTTCTATCTCTGTGCCTGGAGTAGAGAGGGAGGCTTTCTTTGGACAA		1	9.234028132390108E-6	31	TCRBV30-01*02	TCRBV30	TCRBV30-01	02				TCRBD02-01*02	TCRBD02	TCRBD02-01	02				TCRBJ01-01*01	TCRBJ01	TCRBJ01-01	01				2	5	9	2	0	11	50	62	67	-1	72	1	Out	VDJ
CTCAGGCTGCTGTCGGCTGCTCCCTCCCAGACATCTGTGTACTTCTGTGCCAGCAATCACAGGGGGCACGAGCAGTACTTCGGGCCG	CASNHRGHEQYF	1	2.6778681583931313E-5	36	TCRBV06-05*01	TCRBV06	TCRBV06-05	01				TCRBD01-01*01	TCRBD01	TCRBD01-01	01				TCRBJ02-07*01	TCRBJ02	TCRBJ02-07	01				7	3	3	0	0	5	45	55	58	-1	67	1	In	VDJ
ACTGTGAGCAACATGAGCCCTGAAGACAGCAGCATATATCTCTGCAGCGTCGAGACAGGGGGCGATGAAAAACTGTTTTTTGGCAGT	CSVETGGDEKLFF	1	1.4774445011824173E-5	39	TCRBV29-01*01	TCRBV29	TCRBV29-01	01				TCRBD01-01*01	TCRBD01	TCRBD01-01	01				TCRBJ01-04*01	TCRBJ01	TCRBJ01-04	01				6	3	2	0	1	6	42	50	53	63	64	1	In	VDJ
CTGAATGTGAACGCCTTGGAGCTGGACGACTCGGCCCTGTATCTCTGTGCCAGCAGCTTGGCAGGGAATGGCTACACCTTCGGTTCG	CASSLAGNGYTF	3	6.371479411349174E-5	36	TCRBV05-04*01	TCRBV05	TCRBV05-04	01				TCRBD01-01*01	TCRBD01	TCRBD01-01	01				TCRBJ01-02*01	TCRBJ01	TCRBJ01-02	01				0	0	4	3	1	6	45	-1	61	66	67	3	In	VDJ
AATGTGAACGCCTTGTTGCTGGGGGACTCGGCCCTCTATCTCTGTGCCAGCAGCCCAGGGTGGGGACTCGAGCAGTACTTCGGGCCG	CASSPGWGLEQYF	1	2.4931875957453293E-5	39	TCRBV05-06*01	TCRBV05	TCRBV05-06	01				TCRBD02-01	TCRBD02	TCRBD02-01				01,02	TCRBJ02-07*01	TCRBJ02	TCRBJ02-07	01				4	8	0	10	0	6	42	54	62	-1	68	1	In	VDJ
CCGCTCAGGCTGCTGTCGGCTGCTCCCTCCCAGACATCTGTGTACTTCTGTGCCAGCAGTACGCATTACGAGCAGTACTTCGGGCCG	CASSTHYEQYF	1	2.6778681583931313E-5	33	TCRBV06-05*01	TCRBV06	TCRBV06-05	01						unresolved		TCRBD01,TCRBD02	TCRBD01-01,TCRBD02-01		TCRBJ02-07*01	TCRBJ02	TCRBJ02-07	01				5	0	3	7	4	4	48	-1	60	62	66	1	In	VDJ
CTACACGCCCTGCAGCCAGAAGACTCAGCCCTGTATCTCTGCGCCAGCAGCCAAGCGTCAGGGAACTATGGCTACACCTTCGGTTCG	CASSQASGNYGYTF	1	3.41659040898434E-5	42	TCRBV04-01*01	TCRBV04	TCRBV04-01	01				TCRBD01-01*01	TCRBD01	TCRBD01-01	01				TCRBJ01-02*01	TCRBJ01	TCRBJ01-02	01				1	3	4	3	0	2	39	55	58	-1	63	1	In	VDJ
GTGAACGCCTTGTTGCTGGGGGACTCGGCCCTCTATCTCTGTGCCAGCAGCTCGCAGAATTACCCCTACGAGCAGTACGTCGGGCCG	CASSSQNYPYEQYV	1	2.4931875957453293E-5	42	TCRBV05-06*01	TCRBV05	TCRBV05-06	01						unresolved		TCRBD01,TCRBD02	TCRBD01-01,TCRBD02-01		TCRBJ02-07*01	TCRBJ02	TCRBJ02-07	01				3	2	4	5	22	17	39	52	54	57	79	1	In	VDJ
GTGAGCAACATGAGCCCTGAAGACAGCAGCATATATCTCTGCAGCGTTGAAGTTTTTGGGGTGAACACTGAAGCTTTCTTTGGACAA	CSVEVFGVNTEAFF	1	8.310625319151098E-6	42	TCRBV29-01*01	TCRBV29	TCRBV29-01	01						unresolved		TCRBD01,TCRBD02	TCRBD01-01,TCRBD02-01		TCRBJ01-01*01	TCRBJ01	TCRBJ01-01	01				1	5	6	2	0	0	39	52	57	-1	61	1	In	VDJ
TCTAAGAAGCTCCTTCTCAGTGACTCTGGCTTCTATCTCTGTGCCTGGAGTGTAAGGACAGTCCCCTACGAGCAGTACTTCGGGCCG	CAWSVRTVPYEQYF	1	7.387222505912087E-6	42	TCRBV30-01*01	TCRBV30	TCRBV30-01	01				TCRBD01-01*01	TCRBD01	TCRBD01-01	01				TCRBJ02-07*01	TCRBJ02	TCRBJ02-07	01				0	2	1	5	3	2	39	53	55	61	64	1	In	VDJ
CACATCAATTCCCTGGAGCTTGGTGACTCTGCTGTGTATTTCTGTGCCAGCAGCCCAACATTCCCGTATGGCTACACCTTCGGTTCG	CASSPTFPYGYTF	1	2.7702084397170323E-5	39	TCRBV03	TCRBV03	unresolved			TCRBV03-01,TCRBV03-02		TCRBD01-01*01	TCRBD01	TCRBD01-01	01				TCRBJ01-02*01	TCRBJ01	TCRBJ01-02	01				4	2	3	6	6	5	42	55	57	60	66	1	In	VDJ
CTGTCGGCTGCTCCCTCCCAGACATCTGTGTACTTCTGTGCCAGCAGTTACGGGACAGGGGGTCACTACGAGCAGTACTTCGGGCCG	CASSYGTGGHYEQYF	1	2.6778681583931313E-5	45	TCRBV06-05*01	TCRBV06	TCRBV06-05	01				TCRBD01-01*01	TCRBD01	TCRBD01-01	01				TCRBJ02-07*01	TCRBJ02	TCRBJ02-07	01				2	0	0	1	3	3	36	-1	51	62	65	1	In	VDJ
AATGTGAACGCCTTGTTGCTGGGGGACTCGGCCCTCTATCTCTGTGCCAGCAGCTTGAGGGAACCCCTGGGCTACACCTTCGGTTCG	CASSLREPLGYTF	1	2.7702084397170323E-5	39	TCRBV05-06*01	TCRBV05	TCRBV05-06	01						unresolved		TCRBD01,TCRBD02	TCRBD01-01,TCRBD02-01		TCRBJ01-02*01	TCRBJ01	TCRBJ01-02	01				1	1	0	8	7	8	42	57	58	62	69	1	In	VDJ
ACTGTGAGCAACATGAGCCCTGAAGACAGCAGCATATATCTCTGCAGCGCAACCGGGACTACTTCCTACGAGCAGTACTTCGGGCCG	CSATGTTSYEQYF	1	6.463819692673076E-6	39	TCRBV29-01*01	TCRBV29	TCRBV29-01	01				TCRBD02-01	TCRBD02	TCRBD02-01				01,02	TCRBJ02-07*01	TCRBJ02	TCRBJ02-07	01				7	5	0	9	2	1	42	49	54	61	63	1	In	VDJ
AACATGAGCCCTGAAGACAGCAGCATATATCTCTGCAGCTACTCCCCCCGACAGGGGAGGGACAATCAGCCCCAGCATTTTGGTGAT	CSYSPRQGRDNQPQHF	1	9.234028132390108E-6	48	TCRBV29-01*01	TCRBV29	TCRBV29-01	01				TCRBD01-01*01	TCRBD01	TCRBD01-01	01				TCRBJ01-05*01	TCRBJ01	TCRBJ01-05	01				8	10	2	2	5	3	33	39	49	57	62	1	In	VDJ
ATCAATTCCCTGGAGCTTGGTGACTCTGCTGTGTATTTCTGTGCCAGCAGCCAACCCGGGACGGTTTACGAGCAGTACTTCGGGCCG	CASSQPGTVYEQYF	1	2.4931875957453293E-5	42	TCRBV03	TCRBV03	unresolved			TCRBV03-01,TCRBV03-02				unresolved		TCRBD01,TCRBD02	TCRBD01-01,TCRBD02-01		TCRBJ02-07*01	TCRBJ02	TCRBJ02-07	01				2	3	0	7	4	4	39	54	57	62	66	1	In	VDJ
TCCCTGGAGCTTGGTGACTCTGCTGTGTATTTCTGTGCCAGCAGCCAAGTTCCGACAGCGCGCAATCAGCCCCAGCATTTTGGTGAT	CASSQVPTARNQPQHF	1	3.508930690308241E-5	48	TCRBV03	TCRBV03	unresolved			TCRBV03-01,TCRBV03-02		TCRBD01-01*01	TCRBD01	TCRBD01-01	01				TCRBJ01-05*01	TCRBJ01	TCRBJ01-05	01				1	4	2	5	3	2	33	49	53	58	61	1	In	VDJ
CACATCAATTCCCTGGAGCTTGGTGACTCTGCTGTGTATTTCTGTGCCAGCAGCCAACCGTCAGGTTACGAGCAGTACTTCGGGCCG	CASSQPSGYEQYF	1	2.4931875957453293E-5	39	TCRBV03	TCRBV03	unresolved			TCRBV03-01,TCRBV03-02		TCRBD01-01*01	TCRBD01	TCRBD01-01	01				TCRBJ02-07*01	TCRBJ02	TCRBJ02-07	01				2	4	4	4	1	4	42	57	61	65	66	1	In	VDJ
CTGAGTTCTAAGAAGCTCCTTCTCAGTGACTCTGGCTTCTATCTCTGTGCCTCTGACAGGGGAAGGAATGGCTACACCTTCGGTTCG	CASDRGRNGYTF	1	8.310625319151098E-6	36	TCRBV30-01*01	TCRBV30	TCRBV30-01	01				TCRBD01-01*01	TCRBD01	TCRBD01-01	01				TCRBJ01-02*01	TCRBJ01	TCRBJ01-02	01				7	2	2	2	5	6	45	52	54	62	67	1	In	VDJ
AGTTCTAAGAAGCTCCTTCTCAGTGACTCTGGCTTCTATCTCTGTGCCTGGAGTGTACTTGGGATAGAGCCCCAGCATTTTGGTGAT	CAWSVLGIEPQHF	1	1.015743094562912E-5	39	TCRBV30-01*01	TCRBV30	TCRBV30-01	01						unresolved		TCRBD01,TCRBD02	TCRBD01-01,TCRBD02-01		TCRBJ01-05*01	TCRBJ01	TCRBJ01-05	01				0	4	0	8	3	8	42	56	60	64	67	1	In	VDJ
GTGAGCAACATGAGCCCTGAAGACAGCAGCATATATCTCTGCAGCGTTGCCGTAGGTGGAGGGGATTCACCCCTCCACTTTGGGAAC	CSVAVGGGDSPLHF	1	6.463819692673076E-6	42	TCRBV29-01*01	TCRBV29	TCRBV29-01	01				TCRBD02-01*02	TCRBD02	TCRBD02-01	02				TCRBJ01-06*01	TCRBJ01	TCRBJ01-06	01				4	8	10	0	1	8	39	49	57	63	64	1	In	VDJ
GGCTGCTCCCTCCCAGACATCTGTGTACTTCTGTGCCAGCAGTTCGTTTTTCAGGGGTCTGGCCCCTACGAGCAGTACGTCGGGCCG		2	4.801694628842856E-5	50	TCRBV06	TCRBV06	unresolved			TCRBV06-05,TCRBV06-06		TCRBD01-01*01	TCRBD01	TCRBD01-01	01				TCRBJ02-07*01	TCRBJ02	TCRBJ02-07	01				4	7	4	2	22	17	31	44	51	57	79	2	Out	VDJ
CACATCAATTCCCTGGAGCTTGGTGACTCTGCTGTGTATTTCTGTGCCAGCAGCCAAGGTAGCAATCAGCCCCAGCATTTTGGTGAT	CASSQGSNQPQHF	1	3.508930690308241E-5	39	TCRBV03	TCRBV03	unresolved			TCRBV03-01,TCRBV03-02				unresolved					TCRBJ01-05*01	TCRBJ01	TCRBJ01-05	01				1	0	0	0	1	0	42	-1	-1	58	59	1	In	VJ
CTGAGTTCTAAGAAGCTCCTTCTCAGTGACTCTGGCTTCTATCTCTGTGCCTGGAGTGTATTCACCGGGGAGCTGTTTTTTGGAGAA	CAWSVFTGELFF	1	1.015743094562912E-5	36	TCRBV30-01*01	TCRBV30	TCRBV30-01	01						unresolved					TCRBJ02-02*01	TCRBJ02	TCRBJ02-02	01				0	0	0	0	3	4	45	-1	-1	59	62	1	In	VJ
CACATCAATTCCCTGGAGCTTGGTGACTCTGCTGTGTATTTCTGTGCCAGCAGCCTTTCCCTGGGTTCACCCCTCCACTTTGGGAAC	CASSLSLGSPLHF	1	2.5855278770692303E-5	39	TCRBV03	TCRBV03	unresolved			TCRBV03-01,TCRBV03-02				unresolved		TCRBD01,TCRBD02	TCRBD01-01,TCRBD02-01		TCRBJ01-06*01	TCRBJ01	TCRBJ01-06	01				4	7	0	9	0	9	42	55	62	-1	65	1	In	VDJ
AACGCCTTGTTGCTGGGGGACTCGGCCCTCTATCTCTGTGCCAGCAGGATCTGGGGCGGACGCGGTCCATCGCAGTACGTCGGGCCG	CASRIWGGRGPSQYV	1	2.4931875957453293E-5	45	TCRBV05-06*01	TCRBV05	TCRBV05-06	01				TCRBD01-01*01	TCRBD01	TCRBD01-01	01				TCRBJ02-07*01	TCRBJ02	TCRBJ02-07	01				5	5	7	0	22	17	36	47	52	57	79	1	In	VDJ
CACATCAATTCCCTGGAGCTTGGTGACTCTGCTGTGTATTTCTGTGCCAGCAGCCAAGAAGGATTCTATGGCTACACCTTCGGTTCG	CASSQEGFYGYTF	1	2.7702084397170323E-5	39	TCRBV03	TCRBV03	unresolved			TCRBV03-01,TCRBV03-02				unresolved		TCRBD01,TCRBD02	TCRBD01-01,TCRBD02-01		TCRBJ01-02*01	TCRBJ01	TCRBJ01-02	01				0	1	1	8	2	4	42	59	60	63	65	1	In	VDJ
ATCAATTCCCTGGAGCTTGGTGACTCTGCTGTGTATTTCTGTGCCAGCAGCCCCTGGACAGAGTCCTACGAGCAGTACTTCGGGCCG	CASSPWTESYEQYF	1	2.4931875957453293E-5	42	TCRBV03	TCRBV03	unresolved			TCRBV03-01,TCRBV03-02		TCRBD01-01*01	TCRBD01	TCRBD01-01	01				TCRBJ02-07*01	TCRBJ02	TCRBJ02-07	01				4	3	1	5	2	1	39	52	55	61	63	1	In	VDJ
CCGCTCAGGCTGCTGTCGGCTGCTCCCTCCCAGACATCTGTGTACTTCTGTGCCAGCAGTCGGGGACAGGCTCCCACCTTCGGTTCG	CASSRGQAPTF	1	2.9548890023648347E-5	33	TCRBV06-05*01	TCRBV06	TCRBV06-05	01				TCRBD01-01*01	TCRBD01	TCRBD01-01	01				TCRBJ01-02*01	TCRBJ01	TCRBJ01-02	01				5	2	0	4	4	13	48	60	62	70	74	1	In	VDJ
TCGGCTGCTCCCTCCCAAACATCTGTGTACTTCTGTGCCAGCAGTTCGGGGGTCAACGTGCCGTATCAGCCCCAGCATTTTGGTGAT	CASSSGVNVPYQPQHF	1	3.324250127660439E-5	48	TCRBV06	TCRBV06	unresolved			TCRBV06-02,TCRBV06-03		TCRBD02-01*01	TCRBD02	TCRBD02-01	01				TCRBJ01-05*01	TCRBJ01	TCRBJ01-05	01				4	0	8	2	12	5	33	-1	46	52	64	1	In	VDJ
CTGACTGTGAGCAACATGAGCCCTGAAGACAGCAGCATATATCTCTGCAGCGGTCGCAGGGGGAACACTGAAGCTTTCTTTGGACAA	CSGRRGNTEAFF	1	8.310625319151098E-6	36	TCRBV29-01*01	TCRBV29	TCRBV29-01	01				TCRBD01-01*01	TCRBD01	TCRBD01-01	01				TCRBJ01-01*01	TCRBJ01	TCRBJ01-01	01				7	4	4	2	0	1	45	52	56	-1	62	1	In	VDJ
TCGGCTGCTCCCTCCCAGACATCTGTGTACTTCTGTGCCAGCAGACCGGGACAGGGGAATCTTAACTATGGCTACACCTTCGGTTCG	CASRPGQGNLNYGYTF	1	3.6012709716321424E-5	48	TCRBV06	TCRBV06	unresolved			TCRBV06-01,TCRBV06-05		TCRBD01-01*01	TCRBD01	TCRBD01-01	01				TCRBJ01-02*01	TCRBJ01	TCRBJ01-02	01				6	3	0	2	5	1	33	44	47	57	62	1	In	VDJ
AATTCCCTGGAGCTTGGTGACTCTGCTGTGTATTTCTGTGCCAGCAGCCAGGGTAGCCCCATCGGTGGGGAGCTGTTTTTTGGAGAA	CASSQGSPIGGELFF	1	3.324250127660439E-5	45	TCRBV03	TCRBV03	unresolved			TCRBV03-01,TCRBV03-02		TCRBD02-01	TCRBD02	TCRBD02-01				01,02	TCRBJ02-02*01	TCRBJ02	TCRBJ02-02	01				3	3	5	7	9	8	36	50	53	57	66	1	In	VDJ
CACATCAATTCCCTGGAGCTTGGTGACTCTGCTGTGTATTTCTGTGCCAGCAGCCAACAGGGGGCTGGAGAGCAGTACTTCGGGCCG	CASSQQGAGEQYF	1	2.400847314421428E-5	39	TCRBV03	TCRBV03	unresolved			TCRBV03-01,TCRBV03-02		TCRBD01-01*01	TCRBD01	TCRBD01-01	01				TCRBJ02-07*01	TCRBJ02	TCRBJ02-07	01				2	0	4	0	4	7	42	-1	57	65	69	1	In	VDJ
CAACTCTGACTGTGAGCAACATGAGCCCTGAAGACAGCAGCATATATCTCTGCAGCGTAAACAGTAGATGGCTACACCTTCGGTTCG		1	6.463819692673076E-6	31	TCRBV29-01*01	TCRBV29	TCRBV29-01	01				TCRBD01-01*01	TCRBD01	TCRBD01-01	01				TCRBJ01-02*01	TCRBJ01	TCRBJ01-02	01				6	2	3	5	3	6	50	58	60	64	67	1	Out	VDJ
CTGGAGTCGGCTGCTCCCTCCCAGACATCTGTGTACTTCTGTGCCAGCAGTGTTAGACAGGGTAGTTATGGCTACACCTTCGGTTCG	CASSVRQGSYGYTF	2	4.3399932222233505E-5	42	TCRBV06-01*01	TCRBV06	TCRBV06-01	01				TCRBD01-01*01	TCRBD01	TCRBD01-01	01				TCRBJ01-02*01	TCRBJ01	TCRBJ01-02	01				4	3	2	3	4	5	39	52	55	62	66	2	In	VDJ
AACGCCTTGTTGCTGGGGGACTCGGCCCTCTATCTCTGTGCCAGCAGCTTGGCCCTGGGCACCAACTATGGCTACACCTTCGGTTCG	CASSLALGTNYGYTF	1	2.7702084397170323E-5	45	TCRBV05-06*01	TCRBV05	TCRBV05-06	01				TCRBD01-01*01	TCRBD01	TCRBD01-01	01				TCRBJ01-02*01	TCRBJ01	TCRBJ01-02	01				0	4	8	0	3	2	36	52	56	60	63	1	In	VDJ
ATCAATTCCCTGGAGCTTGGTGACTCTGCTGTGTATTTCTGTGCCAGCAGCCCCAGGGGAGCTAACTATGGCTACACCTTCGGTTCG	CASSPRGANYGYTF	2	5.9097780047296694E-5	42	TCRBV03	TCRBV03	unresolved			TCRBV03-01,TCRBV03-02		TCRBD01-01*01	TCRBD01	TCRBD01-01	01				TCRBJ01-02*01	TCRBJ01	TCRBJ01-02	01				4	1	4	2	2	0	39	52	53	59	61	2	In	VDJ
CACATCAATTCCCTGGAGCTTGGTGACTCTGCTGTGTATTTCTGTGCCAGCAGCATACAGGGGAACACTGAAGCTTTCTTTGGACAA	CASSIQGNTEAFF	1	3.231909846336538E-5	39	TCRBV03	TCRBV03	unresolved			TCRBV03-01,TCRBV03-02		TCRBD01-01*01	TCRBD01	TCRBD01-01	01				TCRBJ01-01*01	TCRBJ01	TCRBJ01-01	01				5	2	3	3	0	1	42	54	56	-1	62	1	In	VDJ
TCGGCTGCTCCCTCCCAGACATCTGTGTACTTCTGTGCCAGCAGTACCCTAGGTGCAGGGCCCTACACTGAAGCTTTCTTTGGACAA	CASSTLGAGPYTEAFF	2	4.3399932222233505E-5	48	TCRBV06	TCRBV06	unresolved			TCRBV06-01,TCRBV06-05		TCRBD01-01*01	TCRBD01	TCRBD01-01	01				TCRBJ01-01*01	TCRBJ01	TCRBJ01-01	01				5	10	4	3	4	3	33	45	55	60	64	2	In	VDJ
CTACACGCCCTGCAGCCAGAAGACTCAGCCCTGTATCTCTGCGCCAGCAGCCACAGGACAGAGGGCACTGAAGCTTTCTTTGGACAA	CASSHRTEGTEAFF	5	1.0342111508276921E-4	42	TCRBV04-01*01	TCRBV04	TCRBV04-01	01				TCRBD01-01*01	TCRBD01	TCRBD01-01	01				TCRBJ01-01*01	TCRBJ01	TCRBJ01-01	01				3	2	1	5	4	4	39	53	55	61	65	5	In	VDJ
TCTAAGAAGCTCCTTCTCAGTGACTCTGGCTTCTATCTCTGTGCCTGGAGTGCTTTGGCACAGCGCGAGACCCAGTACTTCGGGCCA	CAWSALAQRETQYF	1	6.463819692673076E-6	42	TCRBV30-01*01	TCRBV30	TCRBV30-01	01						unresolved		TCRBD01,TCRBD02	TCRBD01-01,TCRBD02-01		TCRBJ02-05*01	TCRBJ02	TCRBJ02-05	01				1	7	3	5	3	5	39	52	59	63	66	1	In	VDJ
ATCAATTCCCTGGAGCTTGGTGACTCTGCTGTGTATTTCTGTGCCAGCAGCCAATCGGGAGGGAGTGAAAAACTGTTTTTTGGCAGT	CASSQSGGSEKLFF	3	5.632757160757966E-5	42	TCRBV03	TCRBV03	unresolved			TCRBV03-01,TCRBV03-02		TCRBD02-01*02	TCRBD02	TCRBD02-01	02				TCRBJ01-04*01	TCRBJ01	TCRBJ01-04	01				2	1	8	0	2	7	39	54	55	63	65	3	In	VDJ
ACTGTGAGCAACATGAGCCCTGAAGACAGCAGCATATATCTCTGCAGCGTTGAACAGGGCGATCGCTATGGCTACACCTTCGGTTCG	CSVEQGDRYGYTF	1	6.463819692673076E-6	39	TCRBV29-01*01	TCRBV29	TCRBV29-01	01				TCRBD01-01*01	TCRBD01	TCRBD01-01	01				TCRBJ01-02*01	TCRBJ01	TCRBJ01-02	01				2	0	4	3	6	4	42	-1	54	59	65	1	In	VDJ
ATCAATTCCCTGGAGCTTGGTGACTCTGCTGTGTATTTCTGTGCCAGCAGCCAACTTCAAGATCCATATGGCTACACCTTCGGTTCG	CASSQLQDPYGYTF	1	2.6778681583931313E-5	42	TCRBV03	TCRBV03	unresolved			TCRBV03-01,TCRBV03-02				unresolved		TCRBD01,TCRBD02	TCRBD01-01,TCRBD02-01		TCRBJ01-02*01	TCRBJ01	TCRBJ01-02	01				2	6	2	8	4	5	39	54	60	62	66	1	In	VDJ
TCTAAGAAGCTCCTTCTCAGTGACTCTGGCTTCTATCTCTGTGCCTCGGCCCCGGGGCAGTTGAACACTGAAGCTTTCTTTGGACAA	CASAPGQLNTEAFF	1	9.234028132390108E-6	42	TCRBV30-01*01	TCRBV30	TCRBV30-01	01						unresolved		TCRBD01,TCRBD02	TCRBD01-01,TCRBD02-01		TCRBJ01-01*01	TCRBJ01	TCRBJ01-01	01				7	7	7	0	3	0	39	46	53	58	61	1	In	VDJ
GTGAACGCCTTGTTGCTGGGGGACTCGGCCCTCTATCTCTGTGCCAGCAGGTGGCAGGGTTCTGCCGGGGAGCTGTTTTTTGGAGAA	CASRWQGSAGELFF	1	3.324250127660439E-5	42	TCRBV05-06*01	TCRBV05	TCRBV05-06	01				TCRBD01-01*01	TCRBD01	TCRBD01-01	01				TCRBJ02-02*01	TCRBJ02	TCRBJ02-02	01				5	4	4	3	5	6	39	50	54	59	64	1	In	VDJ
AGCAACATGAGCCCTGAAGACAGCAGCATATATCTCTGCAGCGTAGCAGGGGGGGGCCGCGTGAACACTGAAGCTTTCTTTGGACAA	CSVAGGGRVNTEAFF	1	8.310625319151098E-6	45	TCRBV29-01*01	TCRBV29	TCRBV29-01	01						unresolved		TCRBD01,TCRBD02	TCRBD01-01,TCRBD02-01		TCRBJ01-01*01	TCRBJ01	TCRBJ01-01	01				6	2	4	1	8	0	36	44	46	53	61	1	In	VDJ
ATCAATTCCCTGGAGCTTGGTGACTCTGCTGTGTATTTCTGTGCCAGCAGCTTCGGGACAGATTACACTGAAGCTTTCTTTGGACAA	CASSFGTDYTEAFF	1	3.231909846336538E-5	42	TCRBV03	TCRBV03	unresolved			TCRBV03-01,TCRBV03-02		TCRBD01-01*01	TCRBD01	TCRBD01-01	01				TCRBJ01-01*01	TCRBJ01	TCRBJ01-01	01				5	3	0	5	3	3	39	51	54	61	64	1	In	VDJ
AATTCCCTGGAGCTTGGTGACTCTGCTGTGTATTTCTGTGCCAGCAGCCAAGATGGAAGGATTACCGGGGAGCTGTTTTTTGGAGAA	CASSQDGRITGELFF	1	3.324250127660439E-5	45	TCRBV03	TCRBV03	unresolved			TCRBV03-01,TCRBV03-02				unresolved		TCRBD01,TCRBD02	TCRBD01-01,TCRBD02-01		TCRBJ02-02*01	TCRBJ02	TCRBJ02-02	01				0	1	1	8	6	5	36	53	54	57	63	1	In	VDJ
CTGACCCTGGAGTCTGCCAGGCCCTCACATACCTCTCAGTACCTCTGTGCCAGCAAGACTCTGTCTTCAGGCTACACCTTCGGTTCG	CASKTLSSGYTF	1	1.6621250638302195E-5	36	TCRBV25-01*01	TCRBV25	TCRBV25-01	01				TCRBD02-01	TCRBD02	TCRBD02-01				01,02	TCRBJ01-02*01	TCRBJ01	TCRBJ01-02	01				7	1	2	10	9	8	45	55	56	60	69	1	In	VDJ
CACATCAATTCCCTGGAGCTTGGTGACTCTGCTGTGTATTTCTGTGCCAGCAGCCAAGATTCAGTCTCTGAAGCTTTCTTTGGACAA	CASSQDSVSEAFF	1	3.231909846336538E-5	39	TCRBV03	TCRBV03	unresolved			TCRBV03-01,TCRBV03-02		TCRBD01-01*01	TCRBD01	TCRBD01-01	01				TCRBJ01-01*01	TCRBJ01	TCRBJ01-01	01				0	2	4	5	3	6	42	59	61	64	67	1	In	VDJ
CTGAAGATCCGGTCCACAAAGCTGGAGGACTCAGCCATGTACTTCTGTGCCAGCAGTGTAAAGGAGAGGGGCTACACCTTCGGTTCG	CASSVKERGYTF	1	2.9548890023648347E-5	36	TCRBV02-01*01	TCRBV02	TCRBV02-01	01				TCRBD02-01*02	TCRBD02	TCRBD02-01	02				TCRBJ01-02*01	TCRBJ01	TCRBJ01-02	01				4	4	10	2	3	8	45	58	62	66	69	1	In	VDJ
AACATGAGCCCTGAAGACAGCAGCATATATCTCTGCAGCGTGGGGTCGGGACAGGGAAGGTTGGGCTATGGCTACACCTTCGGTTCG	CSVGSGQGRLGYGYTF	1	6.463819692673076E-6	48	TCRBV29-01*01	TCRBV29	TCRBV29-01	01				TCRBD01-01*01	TCRBD01	TCRBD01-01	01				TCRBJ01-02*01	TCRBJ01	TCRBJ01-02	01				6	6	0	3	9	4	33	41	47	56	65	1	In	VDJ
GCGTCTGCTGTACCCTCTCAGACATCTGTGTACTTCTGTGCCAGCAGTGATCAGGCAGGAAGCACAGATACGCAGTATTTTGGCCCA	CASSDQAGSTDTQYF	14	2.973357058629615E-4	45	TCRBV06-04	TCRBV06	TCRBV06-04				01,02	TCRBD01-01*01	TCRBD01	TCRBD01-01	01				TCRBJ02-03*01	TCRBJ02	TCRBJ02-03	01				3	1	4	4	5	0	36	50	51	55	60	14	In	VDJ
ATCAATTCCCTGGAGCTTGGTGACTCTGCTGTGTATTTCTGTGCCAGCAGCCCACAGGGGGCTGGTACTGAAGCTTTCTTTGGACAA	CASSPQGAGTEAFF	1	3.231909846336538E-5	42	TCRBV03	TCRBV03	unresolved			TCRBV03-01,TCRBV03-02		TCRBD01-01*01	TCRBD01	TCRBD01-01	01				TCRBJ01-01*01	TCRBJ01	TCRBJ01-01	01				4	1	3	0	4	5	39	52	53	62	66	1	In	VDJ
AACCTTCACCTACACGCCCTGCAGCCAGAAGACTCAGCCCTGTATCTCTGCGCCAGCAGCCACAGCACTGAAGCTTTCTTTGGACAA	CASSHSTEAFF	2	3.9706320969277465E-5	33	TCRBV04-01*01	TCRBV04	TCRBV04-01	01				TCRBD01-01*01	TCRBD01	TCRBD01-01	01				TCRBJ01-01*01	TCRBJ01	TCRBJ01-01	01				3	0	4	5	0	4	48	-1	62	-1	65	2	In	VDJ
CTGATCCTGGAGTCGCCCAGCCCCAACCAGACCTCTCTGTACTTCTGTGCCAGCAGTGCGATTAATTCACCCCTCCACTTTGGGAAC	CASSAINSPLHF	1	2.400847314421428E-5	36	TCRBV27-01*01	TCRBV27	TCRBV27-01	01				TCRBD02-01	TCRBD02	TCRBD02-01				01,02	TCRBJ01-06*01	TCRBJ01	TCRBJ01-06	01				5	0	7	6	2	6	45	-1	57	60	62	1	In	VDJ
ACTGTGAGCAACATGAGCCCTGAAGACAGCAGCATATATCTCTGCAGCGTTGTTGGGGGCTTTAACACTGAAGCTTTCTTTGGACAA	CSVVGGFNTEAFF	1	8.310625319151098E-6	39	TCRBV29-01*01	TCRBV29	TCRBV29-01	01				TCRBD01-01*01	TCRBD01	TCRBD01-01	01				TCRBJ01-01*01	TCRBJ01	TCRBJ01-01	01				4	2	6	0	3	2	42	52	54	60	63	1	In	VDJ
CGGTCCACAAAGCTGGAGGACTCAGCCATGTACTTCTGTGCCAGCAGTGAGGCTAGCGGGGGACCCTACGAGCAGTACTTCGGGCCG	CASSEASGGPYEQYF	1	2.6778681583931313E-5	45	TCRBV02-01*01	TCRBV02	TCRBV02-01	01				TCRBD02-01*01	TCRBD02	TCRBD02-01	01				TCRBJ02-07*01	TCRBJ02	TCRBJ02-07	01				3	2	4	2	2	2	36	50	52	62	64	1	In	VDJ
CCCCTGATCCTGGAGTCGCCCAGCCCCAACCAGACCTCTCTGTACTTCTGTGCCAGCGGACAGTCCTACGAGCAGTACTTCGGGCCG	CASGQSYEQYF	1	2.308507033097527E-5	33	TCRBV27-01*01	TCRBV27	TCRBV27-01	01				TCRBD01-01*01	TCRBD01	TCRBD01-01	01				TCRBJ02-07*01	TCRBJ02	TCRBJ02-07	01				8	0	1	5	0	1	48	-1	57	-1	63	1	In	VDJ
AATTCCCTGGAGCTTGGTGACTCTGCTGTGTATTTCTGTGCCAGCAGCCAAGATTTTCAAGGGCGCTATGGCTACACCTTCGGTTCG	CASSQDFQGRYGYTF	1	2.6778681583931313E-5	45	TCRBV03	TCRBV03	unresolved			TCRBV03-01,TCRBV03-02				unresolved		TCRBD01,TCRBD02	TCRBD01-01,TCRBD02-01		TCRBJ01-02*01	TCRBJ01	TCRBJ01-02	01				0	6	5	3	2	4	36	53	59	63	65	1	In	VDJ
ATCAATTCCCTGGAGCTTGGTGACTCTGCTGTGTATTTCTGTGCCAGCAGCCAGAGCTCTGGGGCCAACGTCCTGACTTTCGGGGCC	CASSQSSGANVLTF	1	3.324250127660439E-5	42	TCRBV03	TCRBV03	unresolved			TCRBV03-01,TCRBV03-02		TCRBD02-01*02	TCRBD02	TCRBD02-01	02				TCRBJ02-06*01	TCRBJ02	TCRBJ02-06	01				3	0	11	2	0	0	39	-1	53	-1	56	1	In	VDJ
ACTGTGAGCAACATGAGCCCTGAAGACAGCAGCATATATCTCTGCAGCGTAAGACCGGTACTGAACACTGAAGCTTTCTTTGGACAA	CSVRPVLNTEAFF	1	8.310625319151098E-6	39	TCRBV29-01*01	TCRBV29	TCRBV29-01	01						unresolved		TCRBD01,TCRBD02	TCRBD01-01,TCRBD02-01		TCRBJ01-01*01	TCRBJ01	TCRBJ01-01	01				6	2	2	7	6	0	42	50	52	55	61	1	In	VDJ
ATTTCACTCTGAAGATCCGGTCCACAAAGCTGGAGGACTCAGCCATGTACTTCTGTGCCAGCAGATAAACCCCTCCACTTTGGGAAC		7	1.532848669976758E-4	28	TCRBV02-01*01	TCRBV02	TCRBV02-01	01				TCRBD02-01	TCRBD02	TCRBD02-01				01,02	TCRBJ01-06*01	TCRBJ01	TCRBJ01-06	01				6	1	5	9	1	12	53	64	65	67	68	7	Out	VDJ
CTCTGACTGTGAGCAACATGAGCCCTGAAGACAGCAGCATATATCTCTGCAGCGTTGACAGGTAATTCACCCCTCCACTTTGGGAAC		2	1.200423657210714E-5	34	TCRBV29-01*01	TCRBV29	TCRBV29-01	01				TCRBD01-01*01	TCRBD01	TCRBD01-01	01				TCRBJ01-06*01	TCRBJ01	TCRBJ01-06	01				3	0	4	4	0	6	47	-1	58	-1	62	2	Out	VDJ
ATCCGGTCCACAAAGCTGGAGGACTCAGCCATGTACTTCTGTGCCAGCAGTCCTGAGACAGGAAACACTGAAGCTTTCTTTGGACAA	CASSPETGNTEAFF	1	3.6012709716321424E-5	42	TCRBV02-01*01	TCRBV02	TCRBV02-01	01				TCRBD01-01*01	TCRBD01	TCRBD01-01	01				TCRBJ01-01*01	TCRBJ01	TCRBJ01-01	01				5	5	2	4	1	2	39	51	56	62	63	1	In	VDJ
CTGAAGATCCGGTCCACAAAGCTGGAGGACTCAGCCATGTACTTCTGTGCCAGCAGCGAACAGTACTACGAGCAGTACGTCGGGCCG	CASSEQYYEQYV	1	2.6778681583931313E-5	36	TCRBV02-01*01	TCRBV02	TCRBV02-01	01				TCRBD02-01	TCRBD02	TCRBD02-01				01,02	TCRBJ02-07*01	TCRBJ02	TCRBJ02-07	01				2	4	3	9	11	17	45	60	64	68	79	1	In	VDJ
TCTAAGAAGCTCCTTCTCAGTGACTCTGGCTTCTATCTCTGTGCCTGCAAGGGACAGGCGACGAACACTGAAGCTTTCTTTGGACAA	CACKGQATNTEAFF	1	9.234028132390108E-6	42	TCRBV30-01*01	TCRBV30	TCRBV30-01	01				TCRBD01-01*01	TCRBD01	TCRBD01-01	01				TCRBJ01-01*01	TCRBJ01	TCRBJ01-01	01				6	3	0	4	4	1	39	47	50	58	62	1	In	VDJ
CCCTGGAGCTTGGTGACTCTGCTGTGTATTTCTGTGCCAGCAGCCAAGAAACCTGAGATGATCGGGCACGAGCAGTACGTCGGGCCG		1	2.400847314421428E-5	49	TCRBV03	TCRBV03	unresolved			TCRBV03-01,TCRBV03-02				unresolved		TCRBD01,TCRBD02	TCRBD01-01,TCRBD02-01		TCRBJ02-07*01	TCRBJ02	TCRBJ02-07	01				0	14	8	0	12	17	32	49	63	67	79	1	Out	VDJ
AAGAAGCTCCTTCTCAGTGACTCTGGCTTCTATCTCTGTGCCTGGAGTGTGCTCGGGGAGGGGACCTACGAGCAGTACTTCGGGCCG	CAWSVLGEGTYEQYF	1	6.463819692673076E-6	45	TCRBV30-01*01	TCRBV30	TCRBV30-01	01				TCRBD02-01*02	TCRBD02	TCRBD02-01	02				TCRBJ02-07*01	TCRBJ02	TCRBJ02-07	01				0	5	9	0	2	2	36	50	55	62	64	1	In	VDJ
TCTAAGAAGCTCCTTCTCAGTGACTCTGGCTTCTATCTCTGTGCCTGGATGCGAGGGCAGGTTAATGAAAAACTGTTTTTTGGCAGT	CAWMRGQVNEKLFF	1	1.6621250638302195E-5	42	TCRBV30-01*01	TCRBV30	TCRBV30-01	01				TCRBD02-01*02	TCRBD02	TCRBD02-01	02				TCRBJ01-04*01	TCRBJ01	TCRBJ01-04	01				4	3	11	0	5	4	39	49	52	57	62	1	In	VDJ
CACGCCCTGCAGCCAGAAGACTCAGCCCTGTATCTCTGCGCCAGCAGCCACCACAGGACAGCCAATTCACCCCTCCACTTTGGGAAC	CASSHHRTANSPLHF	1	3.139569565012637E-5	45	TCRBV04-01*01	TCRBV04	TCRBV04-01	01				TCRBD01-01*01	TCRBD01	TCRBD01-01	01				TCRBJ01-06*01	TCRBJ01	TCRBJ01-06	01				3	5	1	5	2	7	36	50	55	61	63	1	In	VDJ
GTGAGCACCTTGGAGCTGGGGGACTCGGCCCTTTATCTTTGCGCCAGCAGCTTCCAGAGCCATAATTCACCCCTCCACTTTGGGAAC	CASSFQSHNSPLHF	1	3.139569565012637E-5	42	TCRBV05-01*01	TCRBV05	TCRBV05-01	01						unresolved		TCRBD01,TCRBD02	TCRBD01-01,TCRBD02-01		TCRBJ01-06*01	TCRBJ01	TCRBJ01-06	01				2	1	4	5	4	5	39	53	54	57	61	1	In	VDJ
ACTCTGAAGATCCGGTCCACAAAGCTGGAGGACTCAGCCATGTACTTCTGTGCCAGCGATGGGGCAGTTGAAGCTTTCTTTGGACAA	CASDGAVEAFF	1	3.6012709716321424E-5	33	TCRBV02-01*01	TCRBV02	TCRBV02-01	01				TCRBD01-01*01	TCRBD01	TCRBD01-01	01				TCRBJ01-01*01	TCRBJ01	TCRBJ01-01	01				8	3	7	0	3	7	48	57	60	65	68	1	In	VDJ
CTGAGTTCTAAGAAGCTCCTTCTCAGTGACTCTGGCTTCTATCTCTGTGCCTGGAGTGTACCGGCGTTCGAGCAGTACTTCGGGCCG	CAWSVPAFEQYF	1	6.463819692673076E-6	36	TCRBV30-01*01	TCRBV30	TCRBV30-01	01						unresolved		TCRBD01,TCRBD02	TCRBD01-01,TCRBD02-01		TCRBJ02-07*01	TCRBJ02	TCRBJ02-07	01				0	3	9	0	3	6	45	59	62	65	68	1	In	VDJ
CTACACGCCCTGCAGCCAGAAGACTCAGCCCTGTATCTCTGCGCCAGCAGCCCCCTCGGTGGGGACTATGGCTACACCTTCGGTTCG	CASSPLGGDYGYTF	1	3.324250127660439E-5	42	TCRBV04-01*01	TCRBV04	TCRBV04-01	01						unresolved		TCRBD01,TCRBD02	TCRBD01-01,TCRBD02-01		TCRBJ01-02*01	TCRBJ01	TCRBJ01-02	01				4	8	6	2	0	3	39	52	60	-1	64	1	In	VDJ
CCGGTCCACAAAGCTGGAGGACTCAGCCATGTACTTCTGTGCCAGCATTGACCACAGGGTAATTTGCCTGAAGCTTTCTTTGGACAA		6	1.3943382479909063E-4	44	TCRBV02-01*01	TCRBV02	TCRBV02-01	01				TCRBD01-01*01	TCRBD01	TCRBD01-01	01				TCRBJ01-01*01	TCRBJ01	TCRBJ01-01	01				3	2	3	3	8	6	37	51	53	59	67	6	Out	VDJ
CTGGGGTTGGAGTCGGCTGCTCCCTCCCAAACATCTGTGTACTTCTGTGCCAGCAGACGAACAGGGTTTGGCTACACCTTCGGTTCG	CASRRTGFGYTF	1	2.5855278770692303E-5	36	TCRBV06	TCRBV06	unresolved			TCRBV06-02,TCRBV06-03		TCRBD01-01*01	TCRBD01	TCRBD01-01	01				TCRBJ01-02*01	TCRBJ01	TCRBJ01-02	01				6	4	3	3	2	7	45	56	60	66	68	1	In	VDJ
TTCTCGCTCAGGCTGGAGTCGGCTGCTCCCTCCCAGACATCTGTGTACTTCTGTGCCAGTTCCGGGACCGAGCAGTACGTCGGGCCG	CASSGTEQYV	2	3.878291815603845E-5	30	TCRBV06-01*01	TCRBV06	TCRBV06-01	01						unresolved		TCRBD01,TCRBD02	TCRBD01-01,TCRBD02-01		TCRBJ02-07*01	TCRBJ02	TCRBJ02-07	01				9	4	0	7	11	17	51	59	63	68	79	2	In	VDJ
AGTTCTAAGAAGCTCCTTCTCAGTGACTCTGGCTTCTATCTCTGTGCCTGGAGCTGGGACGCCGACTACGAGCAGTACTTCGGGCCG	CAWSWDADYEQYF	1	6.463819692673076E-6	39	TCRBV30-01*01	TCRBV30	TCRBV30-01	01						unresolved		TCRBD01,TCRBD02	TCRBD01-01,TCRBD02-01		TCRBJ02-07*01	TCRBJ02	TCRBJ02-07	01				3	2	0	7	5	3	42	53	55	60	65	1	In	VDJ
CACATCAATTCCCTGGAGCTTGGTGACTCTGCTGTGTATTTCTGTGCCCCGGGGCGGGGGGGCCGAGGCGAGCAGTACGTCGGGCCG	CAPGRGGRGEQYV	1	2.400847314421428E-5	39	TCRBV03	TCRBV03	unresolved			TCRBV03-01,TCRBV03-02		TCRBD02-01*01	TCRBD02	TCRBD02-01	01				TCRBJ02-07*01	TCRBJ02	TCRBJ02-07	01				11	5	7	0	17	17	42	48	53	62	79	1	In	VDJ
AAGAAGCTCCTTCTCAGTGACTCTGGCTTCTATCTCTGTGCCTGGGTACCCCGGGACAGATATTCCTACGAGCAGTACTTCGGGCCG	CAWVPRDRYSYEQYF	1	6.463819692673076E-6	45	TCRBV30-01*01	TCRBV30	TCRBV30-01	01				TCRBD01-01*01	TCRBD01	TCRBD01-01	01				TCRBJ02-07*01	TCRBJ02	TCRBJ02-07	01				5	7	0	5	4	1	36	45	52	59	63	1	In	VDJ
GTGAGCAACATGAGCCCTGAAGACAGCAGCATATATCTCTGCAGCGTTGATCTGGGGGACTCAAACTACGAGCAGTACTTCGGGCCG	CSVDLGDSNYEQYF	1	5.540416879434065E-6	42	TCRBV29-01*01	TCRBV29	TCRBV29-01	01				TCRBD02-01	TCRBD02	TCRBD02-01				01,02	TCRBJ02-07*01	TCRBJ02	TCRBJ02-07	01				3	5	0	10	4	3	39	50	55	61	65	1	In	VDJ
AGTTCTAAGAAGCTCCTTCTCAGTGACTCTGGCTTCTATCTCTGTGCCTGGAGTGTGGGCGTCCAACGGGAGCAGTACTTCGGGCCG	CAWSVGVQREQYF	1	6.463819692673076E-6	39	TCRBV30-01*01	TCRBV30	TCRBV30-01	01				TCRBD01-01*01	TCRBD01	TCRBD01-01	01				TCRBJ02-07*01	TCRBJ02	TCRBJ02-07	01				0	0	8	0	9	7	42	-1	56	60	69	1	In	VDJ
GCCCTGCAGCCAGAAGACTCAGCCCTGTATCTCTGCGCCAGCAGCCAAGAAGGGTCCGGCAGGAACTATGGCTACACCTTCGGTTCG	CASSQEGSGRNYGYTF	1	3.324250127660439E-5	48	TCRBV04-01*01	TCRBV04	TCRBV04-01	01						unresolved		TCRBD01,TCRBD02	TCRBD01-01,TCRBD02-01		TCRBJ01-02*01	TCRBJ01	TCRBJ01-02	01				0	9	4	4	0	2	33	50	59	-1	63	1	In	VDJ
CTGGGGTTGGAGTCGGCTGCTCCCTCCCAAACATCTGTGTACTTCTGTGCCAGCAGAGAGAAGGGCTACGGCTACACCTTCGGTTCG	CASREKGYGYTF	1	2.5855278770692303E-5	36	TCRBV06	TCRBV06	unresolved			TCRBV06-02,TCRBV06-03				unresolved		TCRBD01,TCRBD02	TCRBD01-01,TCRBD02-01		TCRBJ01-02*01	TCRBJ01	TCRBJ01-02	01				6	5	5	3	4	8	45	56	61	65	69	1	In	VDJ
ACTGTGAGCAACATGAGCCCTGAAGACAGCAGCATATATCTCTGCAGCGTTGAGCTCGGGATCTCCTACGAGCAGTACTTCGGGCCG	CSVELGISYEQYF	1	5.540416879434065E-6	39	TCRBV29-01*01	TCRBV29	TCRBV29-01	01				TCRBD02-01*02	TCRBD02	TCRBD02-01	02				TCRBJ02-07*01	TCRBJ02	TCRBJ02-07	01				3	3	8	3	1	0	42	53	56	61	62	1	In	VDJ
CTACACGCCCTGCAGCCAGAAGACTCAGCCCTGTATCTCTGCGCCAGCAGCCAAGCTCTGGGCTCCTACGAGCAGTACGTCGGGCCG	CASSQALGSYEQYV	1	2.9548890023648347E-5	42	TCRBV04-01*01	TCRBV04	TCRBV04-01	01				TCRBD01-01*01	TCRBD01	TCRBD01-01	01				TCRBJ02-07*01	TCRBJ02	TCRBJ02-07	01				1	4	8	0	16	17	39	55	59	63	79	1	In	VDJ
ATCAATTCCCTGGAGCTTGGTGACTCTGCTGTGTATTTCTGTGCCAGCAGCCAGGTAAACAGGGGTTCACCCCTCCACTTTGGGAAC	CASSQVNRGSPLHF	1	2.5855278770692303E-5	42	TCRBV03	TCRBV03	unresolved			TCRBV03-01,TCRBV03-02		TCRBD01-01*01	TCRBD01	TCRBD01-01	01				TCRBJ01-06*01	TCRBJ01	TCRBJ01-06	01				3	5	3	2	0	9	39	53	58	-1	65	1	In	VDJ
AATTCCCTGGAGCTTGGTGACTCTGCTGTGTATTTCTGTGCCAGCAGCCAGAGGGGGGCGGTTAACTATGGCTACACCTTCGGTTCG	CASSQRGAVNYGYTF	1	2.6778681583931313E-5	45	TCRBV03	TCRBV03	unresolved			TCRBV03-01,TCRBV03-02				unresolved		TCRBD01,TCRBD02	TCRBD01-01,TCRBD02-01		TCRBJ01-02*01	TCRBJ01	TCRBJ01-02	01				3	1	5	1	5	1	36	50	51	57	62	1	In	VDJ
CCCTGAAGACAGCAGCATATATCTCTGCAGCGTTGAAGATTGTAACTCGTGGGACAGGGGGAGGTCTATGGCTACACCTTCGGTTCG		1	6.463819692673076E-6	56	TCRBV29-01*01	TCRBV29	TCRBV29-01	01				TCRBD01-01*01	TCRBD01	TCRBD01-01	01				TCRBJ01-02*01	TCRBJ01	TCRBJ01-02	01				0	11	0	1	4	4	25	39	50	61	65	1	Out	VDJ
CATCAATTCCCTGGAGCTTGGTGACTCTGCTGTGTATTTCTGTGCCAGCAGCCCTCCAGGGGGCTGTACGAGCAGTACGTCGGGCCG		1	2.400847314421428E-5	41	TCRBV03	TCRBV03	unresolved			TCRBV03-01,TCRBV03-02		TCRBD01-01*01	TCRBD01	TCRBD01-01	01				TCRBJ02-07*01	TCRBJ02	TCRBJ02-07	01				4	3	4	0	15	17	40	53	56	64	79	1	Out	VDJ
CTGACTGTGAGCAACATGAGCCCTGAAGACAGCAGCATATATCTCTGCAGCGTTGGGGATGAATTACAGCCCCAGCATTTTGGTGAT	CSVGDELQPQHF	1	8.310625319151098E-6	36	TCRBV29-01*01	TCRBV29	TCRBV29-01	01						unresolved		TCRBD01,TCRBD02	TCRBD01-01,TCRBD02-01		TCRBJ01-05*01	TCRBJ01	TCRBJ01-05	01				4	0	0	8	7	7	45	-1	55	59	66	1	In	VDJ
ACTGTGAGCAACATGAGCCCTGAAGACAGCAGCATATATCTCTGCAGCGTAGACAGGGGACCATTCTATGGCTACACCTTCGGTTCG	CSVDRGPFYGYTF	1	6.463819692673076E-6	39	TCRBV29-01*01	TCRBV29	TCRBV29-01	01				TCRBD01-01*01	TCRBD01	TCRBD01-01	01				TCRBJ01-02*01	TCRBJ01	TCRBJ01-02	01				6	1	2	2	6	4	42	50	51	59	65	1	In	VDJ
CACGCCCTGCAGCCAGAAGACTCAGCCCTGTATCTCTGCGCCAGCAGCCAAGATTTGAGCAGGGCTTCACCCCTCCACTTTGGGAAC	CASSQDLSRASPLHF	1	3.139569565012637E-5	45	TCRBV04-01*01	TCRBV04	TCRBV04-01	01				TCRBD01-01*01	TCRBD01	TCRBD01-01	01				TCRBJ01-06*01	TCRBJ01	TCRBJ01-06	01				0	6	4	3	1	9	36	53	59	64	65	1	In	VDJ
GTGAGCAACATGAGCCCTGAAGACAGCAGCATATATCTCTGCAGCGCAACTCGGGACGGAGCTAACTATGGCTACACCTTCGGTTCG	CSATRDGANYGYTF	1	6.463819692673076E-6	42	TCRBV29-01*01	TCRBV29	TCRBV29-01	01						unresolved		TCRBD01,TCRBD02	TCRBD01-01,TCRBD02-01		TCRBJ01-02*01	TCRBJ01	TCRBJ01-02	01				7	6	0	7	4	0	39	46	52	57	61	1	In	VDJ
ATCCGGTCCACAAAGCTGGAGGACTCAGCCATGTACTTCTGTGCCAGCAGTGACGGATTACAGGGTTTGGTGGCTTTCTTTGGACAA	CASSDGLQGLVAFF	1	3.508930690308241E-5	42	TCRBV02-01*01	TCRBV02	TCRBV02-01	01				TCRBD01-01*01	TCRBD01	TCRBD01-01	01				TCRBJ01-01*01	TCRBJ01	TCRBJ01-01	01				3	6	3	3	7	11	39	53	59	65	72	1	In	VDJ
AGTTCTAAGAAGCTCCTTCTCAGTGACTCTGGCTTCTATCTCTGTGCCTGGAGTGTAACTTCGGATCAGCCCCAGCATTTTGGTGAT	CAWSVTSDQPQHF	1	1.015743094562912E-5	39	TCRBV30-01*01	TCRBV30	TCRBV30-01	01				TCRBD02-01	TCRBD02	TCRBD02-01				01,02	TCRBJ01-05*01	TCRBJ01	TCRBJ01-05	01				0	1	3	10	4	5	42	56	57	60	64	1	In	VDJ
ACTCTGACTGTGAGCAACATGAGCCCTGAAGACAGCAGCATATATCTCTGCAGCGTGTTAGGGGCAGGAGAAGCTTTCTTTGGACAA	CSVLGAGEAFF	1	8.310625319151098E-6	33	TCRBV29-01*01	TCRBV29	TCRBV29-01	01				TCRBD01-01*01	TCRBD01	TCRBD01-01	01				TCRBJ01-01*01	TCRBJ01	TCRBJ01-01	01				6	3	5	2	5	8	48	56	59	64	69	1	In	VDJ
AACGCCTTGTTGCTGGGGGACTCGGCCCTCTATCTCTGTGCCAGCAGTCGTCATCGGGACAGGGAACACGAGCAGTACTTCGGGCCG	CASSRHRDREHEQYF	1	2.400847314421428E-5	45	TCRBV05-06*01	TCRBV05	TCRBV05-06	01				TCRBD01-01*01	TCRBD01	TCRBD01-01	01				TCRBJ02-07*01	TCRBJ02	TCRBJ02-07	01				5	8	0	3	3	5	36	47	55	64	67	1	In	VDJ
CCCTGTCCCTAGAGTCTGCCATCCCCAACCAGACAGCTCTTTACTTCTGTGCCACCAGTGACCTCGTCGGGCTACACCTTCGGTTCG		1	1.3851042198585162E-5	34	TCRBV24	TCRBV24	unresolved			TCRBV24-01,TCRBV24-or09_02		TCRBD02-01	TCRBD02	TCRBD02-01				01,02	TCRBJ01-02*01	TCRBJ01	TCRBJ01-02	01				4	1	4	10	5	8	47	61	62	64	69	1	Out	VDJ
CTGGGGTTGGAGTCGGCTGCTCCCTCCCAAACATCTGTGTACTTCTGTGCCAGCATCGGGCTTAACTATGGCTACACCTTCGGTTCG	CASIGLNYGYTF	1	2.5855278770692303E-5	36	TCRBV06	TCRBV06	unresolved			TCRBV06-02,TCRBV06-03				unresolved		TCRBD01,TCRBD02	TCRBD01-01,TCRBD02-01		TCRBJ01-02*01	TCRBJ01	TCRBJ01-02	01				7	2	8	0	1	1	45	55	57	61	62	1	In	VDJ
TCCCTGGAGCTTGGTGACTCTGCTGTGTATTTCTGTGCCAGCAGCCAAGATGTGACATTACCTAACTATGGCTACACCTTCGGTTCG	CASSQDVTLPNYGYTF	1	2.5855278770692303E-5	48	TCRBV03	TCRBV03	unresolved			TCRBV03-01,TCRBV03-02		TCRBD01-01*01	TCRBD01	TCRBD01-01	01				TCRBJ01-02*01	TCRBJ01	TCRBJ01-02	01				0	3	2	6	4	0	33	50	53	57	61	1	In	VDJ
CTGAAGATCCGGTCCACAAAGCTGGAGGACTCAGCCATGTACTTCTGTGCCAGCAGTAGACACTCGGCACCCCTCCACTTTGGGAAC	CASSRHSAPLHF	1	2.7702084397170323E-5	36	TCRBV02-01*01	TCRBV02	TCRBV02-01	01				TCRBD01-01*01	TCRBD01	TCRBD01-01	01				TCRBJ01-06*01	TCRBJ01	TCRBJ01-06	01				5	1	2	6	5	11	45	57	58	62	67	1	In	VDJ
TTGGAGTCGGCTGCTCCCTCCCAAACATCTGTGTACTTCTGTGCCAGCAGTTACTCCGGGACCAATCAGCCCCAGCATTTTGGTGAT	CASSYSGTNQPQHF	1	3.324250127660439E-5	42	TCRBV06	TCRBV06	unresolved			TCRBV06-02,TCRBV06-03				unresolved		TCRBD01,TCRBD02	TCRBD01-01,TCRBD02-01		TCRBJ01-05*01	TCRBJ01	TCRBJ01-05	01				0	1	0	7	0	3	39	56	57	-1	62	1	In	VDJ
TTGGCTGCTCCCTCCCAGACATCTGTGTACTTCTGTGCCAGCACCCTGACTAGCGGGGGGTCAACAGATACGCAGTATTTTGGCCCA	CASTLTSGGSTDTQYF	5	1.2650618541374447E-4	48	TCRBV06-06	TCRBV06	TCRBV06-06				01,02	TCRBD02-01*01	TCRBD02	TCRBD02-01	01				TCRBJ02-03*01	TCRBJ02	TCRBJ02-03	01				7	4	2	1	3	3	33	43	47	60	63	5	In	VDJ
CTGGGGGACGCAGCCATGTACCTGTGTGCCACCAGCAATCGTCTCCGGGGGACAACCCTTATGGCCTATGGCTACACCTTCGGTTCG	CATSNRLRGTTLMAYGYTF	1	3.41659040898434E-5	57	TCRBV15-01*01	TCRBV15	TCRBV15-01	01						unresolved		TCRBD01,TCRBD02	TCRBD01-01,TCRBD02-01		TCRBJ01-02*01	TCRBJ01	TCRBJ01-02	01				4	11	0	6	11	4	24	37	48	54	65	1	In	VDJ
CGGTCCACAAAGCTGGAGGACTCAGCCATGTACTTCTGTGCCAGCAGTAATTCGCTAGCGGGGGGTGCCGAGCAGTACGTCGGGCCG	CASSNSLAGGAEQYV	1	2.6778681583931313E-5	45	TCRBV02-01*01	TCRBV02	TCRBV02-01	01				TCRBD02-01*01	TCRBD02	TCRBD02-01	01				TCRBJ02-07*01	TCRBJ02	TCRBJ02-07	01				5	6	4	1	14	17	36	48	54	65	79	1	In	VDJ
CCTTCTCAGTGACTCTGGCTTCTATCTCTGTGCCTGGAACCGGGACAGGGTCCTATTGTAAGCTCCTACGAGCAGTACTTCGGGCCG		1	6.463819692673076E-6	53	TCRBV30-01*01	TCRBV30	TCRBV30-01	01				TCRBD01-01*01	TCRBD01	TCRBD01-01	01				TCRBJ02-07*01	TCRBJ02	TCRBJ02-07	01				4	3	0	3	12	0	28	38	41	50	62	1	Out	VDJ
CGGTCCACAAAGCTGGAGGACTCAGCCATGTACTTCTGTGCCAGCAGTTACGGGTCTTCAACTAATGAAAAACTGTTTTTTGGCAGT	CASSYGSSTNEKLFF	3	6.186798848701373E-5	45	TCRBV02-01*01	TCRBV02	TCRBV02-01	01				TCRBD02-01	TCRBD02	TCRBD02-01				01,02	TCRBJ01-04*01	TCRBJ01	TCRBJ01-04	01				5	2	8	4	4	0	36	48	50	54	58	3	In	VDJ
AACGCCTTGTTGCTGGGGGACTCGGCCCTCTATCTCTGTGCCAGCAGCTCCGGGTGGGGTGGGCACTACGAGCAGTACTTCGGGCCG	CASSSGWGGHYEQYF	1	2.400847314421428E-5	45	TCRBV05-06*01	TCRBV05	TCRBV05-06	01						unresolved		TCRBD01,TCRBD02	TCRBD01-01,TCRBD02-01		TCRBJ02-07*01	TCRBJ02	TCRBJ02-07	01				3	6	6	2	6	3	36	49	55	59	65	1	In	VDJ
CACATCAATTCCCTGGAGCTTGGTGACTCTGCTGTGTATTTCTGTGCCAGCAGCCAAGTAACGACCTACGAGCAGTACTTCGGGCCG	CASSQVTTYEQYF	1	2.400847314421428E-5	39	TCRBV03	TCRBV03	unresolved			TCRBV03-01,TCRBV03-02				unresolved		TCRBD01,TCRBD02	TCRBD01-01,TCRBD02-01		TCRBJ02-07*01	TCRBJ02	TCRBJ02-07	01				1	4	2	8	0	2	42	58	62	-1	64	1	In	VDJ
GTGAACGCCTTGTTGCTGGGGGACTCGGCCCTCTATCTCTGTGCCAGCAGCTTTCTGTTGGTTGGCGGGGAGCTGTTTTTTGGAGAA	CASSFLLVGGELFF	1	3.324250127660439E-5	42	TCRBV05-06*01	TCRBV05	TCRBV05-06	01						unresolved		TCRBD01,TCRBD02	TCRBD01-01,TCRBD02-01		TCRBJ02-02*01	TCRBJ02	TCRBJ02-02	01				2	6	0	10	4	7	39	53	59	61	65	1	In	VDJ
GTGAACGCCTTGTTGCTGGGGGACTCGGCCCTCTATCTCTGTGCCAGCAGCACACTTAAAAGCTCCTACGAGCAGTACGTCGGGCCG	CASSTLKSSYEQYV	1	2.400847314421428E-5	42	TCRBV05-06*01	TCRBV05	TCRBV05-06	01						unresolved		TCRBD01,TCRBD02	TCRBD01-01,TCRBD02-01		TCRBJ02-07*01	TCRBJ02	TCRBJ02-07	01				4	0	3	6	25	17	39	-1	51	54	79	1	In	VDJ
CACATCAATTCCCTGGAGCTTGGTGACTCTGCTGTGTATTTCTGTGCCAGCAGCCAAGTAGGAGGGGGTGGCTACACCTTCGGTTCG	CASSQVGGGGYTF	1	2.5855278770692303E-5	39	TCRBV03	TCRBV03	unresolved			TCRBV03-01,TCRBV03-02				unresolved		TCRBD01,TCRBD02	TCRBD01-01,TCRBD02-01		TCRBJ01-02*01	TCRBJ01	TCRBJ01-02	01				1	4	5	1	0	7	42	58	62	-1	68	1	In	VDJ
ATGAATGTGAGCACCTTGGAGCTGGGGGACTCGGCCCTTTATCTTTGCGCCAGCAGCTTGGCGGGTGAAAAACTGTTTTTTGGCAGT	CASSLAGEKLFF	4	9.972750382981317E-5	36	TCRBV05-01*01	TCRBV05	TCRBV05-01	01				TCRBD02-01	TCRBD02	TCRBD02-01				01,02	TCRBJ01-04*01	TCRBJ01	TCRBJ01-04	01				0	0	8	4	0	7	45	-1	61	-1	65	4	In	VDJ
TCAACTCTGACTGTGAGCAACATGAGCCCTGAAGACAGCAGCATATATCTCTGCAGCGTTCTTAAGGTCGAGCAGTACGTCGGGCCG	CSVLKVEQYV	1	5.540416879434065E-6	30	TCRBV29-01*01	TCRBV29	TCRBV29-01	01						unresolved		TCRBD01,TCRBD02	TCRBD01-01,TCRBD02-01		TCRBJ02-07*01	TCRBJ02	TCRBJ02-07	01				5	12	4	5	4	17	51	60	72	75	79	1	In	VDJ
CTGACTGTGAGCAACATGAGCCCTGAAGACAGCAGCATATATCTCTGCAGCGCGCGACAGGGCCCCACTGAAGCTTTCTTTGGACAA	CSARQGPTEAFF	1	8.310625319151098E-6	36	TCRBV29-01*01	TCRBV29	TCRBV29-01	01				TCRBD01-01*01	TCRBD01	TCRBD01-01	01				TCRBJ01-01*01	TCRBJ01	TCRBJ01-01	01				7	3	2	3	3	4	45	52	55	62	65	1	In	VDJ
AATGTGAACGCCTTGTTGCTGGGGGACTCGGCCCTCTATCTCTGTGCCAGCAGCGGGACCCTGCGGGGCGAGCAGTACTTCGGGCCG	CASSGTLRGEQYF	1	2.400847314421428E-5	39	TCRBV05-06*01	TCRBV05	TCRBV05-06	01				TCRBD02-01*01	TCRBD02	TCRBD02-01	01				TCRBJ02-07*01	TCRBJ02	TCRBJ02-07	01				4	8	7	3	0	6	42	54	62	-1	68	1	In	VDJ
ACATCAATTCCCTGGAGCTTGGTGACTCTGCTGTGTATTTCTGTGCCAGCAGCCAACGGCTTTAATTCACCCCTCCACTTTGGGAAC		1	2.4931875957453293E-5	40	TCRBV03	TCRBV03	unresolved			TCRBV03-01,TCRBV03-02				unresolved		TCRBD01,TCRBD02	TCRBD01-01,TCRBD02-01		TCRBJ01-06*01	TCRBJ01	TCRBJ01-06	01				2	1	9	0	2	6	41	56	57	60	62	1	Out	VDJ
ATCCGGTCCACAAAGCTGGAGGACTCAGCCATGTACTTCTGTGCCAGCAGTGGACAGCGACCTGACTATGGCTACACCTTCGGTTCG	CASSGQRPDYGYTF	4	9.695729539009613E-5	42	TCRBV02-01*01	TCRBV02	TCRBV02-01	01				TCRBD01-01*01	TCRBD01	TCRBD01-01	01				TCRBJ01-02*01	TCRBJ01	TCRBJ01-02	01				4	0	2	5	7	3	39	-1	52	57	64	4	In	VDJ
CTGCTGGGGTTGGAGTCGGCTGCTCCCTCCCAAACATCTGTGTACTTCTGTGCCAGCGCATGGAACTATGGCTACACCTTCGGTTCG	CASAWNYGYTF	1	2.5855278770692303E-5	33	TCRBV06	TCRBV06	unresolved			TCRBV06-02,TCRBV06-03				unresolved		TCRBD01,TCRBD02	TCRBD01-01,TCRBD02-01		TCRBJ01-02*01	TCRBJ01	TCRBJ01-02	01				8	4	0	10	0	2	48	57	61	-1	63	1	In	VDJ
AACGCCTTGTTGCTGGGGGACTCGGCCCTCTATCTCTGTGCCAGCAGCTTGGAAGGCTTCCGGCACTATGGCTACACCTTCGGTTCG	CASSLEGFRHYGYTF	1	2.6778681583931313E-5	45	TCRBV05-06*01	TCRBV05	TCRBV05-06	01						unresolved		TCRBD01,TCRBD02	TCRBD01-01,TCRBD02-01		TCRBJ01-02*01	TCRBJ01	TCRBJ01-02	01				0	1	5	4	8	3	36	52	53	56	64	1	In	VDJ
CCTAGAGTCTGCCATCCCCAACCAGACAGCTCTTTACTTCTGTGCCACCAGTGACCACACAGGGGGCAAGAGCAGTACGTCGGGCCG		1	1.200423657210714E-5	41	TCRBV24	TCRBV24	unresolved			TCRBV24-01,TCRBV24-or09_02		TCRBD01-01*01	TCRBD01	TCRBD01-01	01				TCRBJ02-07*01	TCRBJ02	TCRBJ02-07	01				4	4	3	0	12	17	40	54	58	67	79	1	Out	VDJ
CACGCCCTGCAGCCAGAAGACTCAGCCCTGTATCTCTGCGCCAGCAGCCAGGTAGCGGGGGGTTACTACGAGCAGTACGTCGGGCCG	CASSQVAGGYYEQYV	1	2.9548890023648347E-5	45	TCRBV04-01*01	TCRBV04	TCRBV04-01	01				TCRBD02-01*01	TCRBD02	TCRBD02-01	01				TCRBJ02-07*01	TCRBJ02	TCRBJ02-07	01				3	2	5	1	17	17	36	50	52	62	79	1	In	VDJ
CTGACTGTGAGCAACATGAGCCCTGAAGACAGCAGCATATATCTCTGCAGCGTTGTAGTTCGGGGCACTGAAGCTTTCTTTGGACAA	CSVVVRGTEAFF	1	8.310625319151098E-6	36	TCRBV29-01*01	TCRBV29	TCRBV29-01	01				TCRBD02-01*01	TCRBD02	TCRBD02-01	01				TCRBJ01-01*01	TCRBJ01	TCRBJ01-01	01				4	5	8	3	0	4	45	55	60	-1	65	1	In	VDJ
AGTTCTAAGAAGCTCCTTCTCAGTGACTCTGGCTTCTATCTCTGTGCCTGGAGTGTAGGGCCCAATCAGCCCCAGCATTTTGGTGAT	CAWSVGPNQPQHF	1	1.015743094562912E-5	39	TCRBV30-01*01	TCRBV30	TCRBV30-01	01						unresolved		TCRBD01,TCRBD02	TCRBD01-01,TCRBD02-01		TCRBJ01-05*01	TCRBJ01	TCRBJ01-05	01				0	0	5	3	2	3	42	-1	56	60	62	1	In	VDJ
ATCCGGTCCACAAAGCTGGAGGACTCAGCCATGTACTTCTGTGCCAGCAGTTCGGACAGGGTGGGGGTTGGCTACACCTTCGGTTCG	CASSSDRVGVGYTF	1	2.9548890023648347E-5	42	TCRBV02-01*01	TCRBV02	TCRBV02-01	01				TCRBD01-01*01	TCRBD01	TCRBD01-01	01				TCRBJ01-02*01	TCRBJ01	TCRBJ01-02	01				5	2	1	3	7	7	39	51	53	61	68	1	In	VDJ
CAATTCCCTGGAGCTTGGTGACTCTGCTGTGTATTTCTGTGCCAGCAGCCAAGCCGGACAGACAACTATGGCTACACCTTCGGTTCG		1	2.5855278770692303E-5	44	TCRBV03	TCRBV03	unresolved			TCRBV03-01,TCRBV03-02		TCRBD01-01*01	TCRBD01	TCRBD01-01	01				TCRBJ01-02*01	TCRBJ01	TCRBJ01-02	01				1	2	1	5	2	2	37	53	55	61	63	1	Out	VDJ
TTGGAGTCGGCTGCTCCCTCCCAAACATCTGTGTACTTCTGTGCCAGCAGCCCCGGTAGGACAGGCTATGGCTACACCTTCGGTTCG	CASSPGRTGYGYTF	1	2.5855278770692303E-5	42	TCRBV06	TCRBV06	unresolved			TCRBV06-02,TCRBV06-03		TCRBD01-01*01	TCRBD01	TCRBD01-01	01				TCRBJ01-02*01	TCRBJ01	TCRBJ01-02	01				6	8	1	4	0	4	39	50	58	-1	65	1	In	VDJ
AACATGAGCCCTGAAGACAGCAGCATATATCTCTGCAGCGTTGAAGGTTTACAGACTAGCGGGGACTACGAGCAGTACTTCGGGCCG	CSVEGLQTSGDYEQYF	1	5.540416879434065E-6	48	TCRBV29-01*01	TCRBV29	TCRBV29-01	01				TCRBD02-01*01	TCRBD02	TCRBD02-01	01				TCRBJ02-07*01	TCRBJ02	TCRBJ02-07	01				1	7	2	3	1	3	33	46	53	64	65	1	In	VDJ
CTGACTGTGAGCAACATGAGCCCTGAAGACAGCAGCATATATCTCTGCAGCGTACTCAAATTTACCGGTGAAGCTTTCTTTGGACAA	CSVLKFTGEAFF	1	8.310625319151098E-6	36	TCRBV29-01*01	TCRBV29	TCRBV29-01	01				TCRBD02-01	TCRBD02	TCRBD02-01				01,02	TCRBJ01-01*01	TCRBJ01	TCRBJ01-01	01				6	0	3	10	12	7	45	-1	53	56	68	1	In	VDJ
AAGATCCGGTCCACAAAGCTGGAGGACTCAGCCATGTACTTCTGTGCCAGCAGTTCTGCGGGGGGGCGAGAGCAGTACTTCGGGCCG	CASSSAGGREQYF	1	2.6778681583931313E-5	39	TCRBV02-01*01	TCRBV02	TCRBV02-01	01				TCRBD02-01*01	TCRBD02	TCRBD02-01	01				TCRBJ02-07*01	TCRBJ02	TCRBJ02-07	01				5	3	7	0	3	7	42	54	57	66	69	1	In	VDJ
ATCCAGCGCACAGAGCAGGGGGACTCGGCCATGTATCTCTGTGCCAGCAGCTTAGCCGACAGGAACTATGGCTACACCTTCGGTTCG	CASSLADRNYGYTF	7	1.4312743605204668E-4	42	TCRBV07-09	TCRBV07	TCRBV07-09				01,03	TCRBD01-01*01	TCRBD01	TCRBD01-01	01				TCRBJ01-02*01	TCRBJ01	TCRBJ01-02	01				0	1	2	4	0	2	39	56	57	-1	63	7	In	VDJ
CACCTACACGCCCTGCAGCCAGAAGACTCAGCCCTGTATCTCTGCGCCAGCAGCCAAGTTAATAATTCACCCCTCCACTTTGGGAAC	CASSQVNNSPLHF	1	3.139569565012637E-5	39	TCRBV04-01*01	TCRBV04	TCRBV04-01	01				TCRBD02-01	TCRBD02	TCRBD02-01				01,02	TCRBJ01-06*01	TCRBJ01	TCRBJ01-06	01				1	1	5	9	0	5	42	58	59	-1	61	1	In	VDJ
GTGAACGCCTTGTTGCTGGGGGACTCGGCCCTCTATCTCTGTGCCAGCATCGTCTCACGGGGAGTCTACGAGCAGTACTTCGGGCCG	CASIVSRGVYEQYF	1	2.400847314421428E-5	42	TCRBV05-06*01	TCRBV05	TCRBV05-06	01				TCRBD02-01	TCRBD02	TCRBD02-01				01,02	TCRBJ02-07*01	TCRBJ02	TCRBJ02-07	01				6	8	8	3	3	3	39	49	57	62	65	1	In	VDJ
CAGGCTGCTGTCGGCTGCTCCCTCCCAGACATCTGTGTACTTCTGTGCCAGCAGTTACAGGGGGCCTACGAGCAGTACGTCGGGCCG		1	2.5855278770692303E-5	38	TCRBV06-05*01	TCRBV06	TCRBV06-05	01				TCRBD01-01*01	TCRBD01	TCRBD01-01	01				TCRBJ02-07*01	TCRBJ02	TCRBJ02-07	01				2	0	5	0	14	17	43	-1	58	65	79	1	Out	VDJ
CACATCAATTCCCTGGAGCTTGGTGACTCTGCTGTGTATTTCTGTGCCAGCAGCCAAGGGATCTCCTACGAGCAGTACGTCGGGCCG	CASSQGISYEQYV	1	2.400847314421428E-5	39	TCRBV03	TCRBV03	unresolved			TCRBV03-01,TCRBV03-02				unresolved		TCRBD01,TCRBD02	TCRBD01-01,TCRBD02-01		TCRBJ02-07*01	TCRBJ02	TCRBJ02-07	01				1	0	1	8	18	17	42	-1	58	61	79	1	In	VDJ
TTTCCCCTGACCCTGGAGTCTGCCAGGCCCTCACATACCTCTCAGTACCTCTGTGCCAGCAGCTCGTCGGGCTACACCTTCGGTTCG	CASSSSGYTF	1	1.6621250638302195E-5	30	TCRBV25-01*01	TCRBV25	TCRBV25-01	01				TCRBD02-01	TCRBD02	TCRBD02-01				01,02	TCRBJ01-02*01	TCRBJ01	TCRBJ01-02	01				6	0	4	10	5	8	51	-1	62	64	69	1	In	VDJ
GTGAGCAACATGAGCCCTGAAGACAGCAGCATATATCTCTGCAGCGTTGTCGGACAGGGGGTGAACACTGAAGCTTTCTTTGGACAA	CSVVGQGVNTEAFF	1	8.310625319151098E-6	42	TCRBV29-01*01	TCRBV29	TCRBV29-01	01				TCRBD01-01*01	TCRBD01	TCRBD01-01	01				TCRBJ01-01*01	TCRBJ01	TCRBJ01-01	01				4	2	1	1	0	0	39	49	51	-1	61	1	In	VDJ
TGGAGTCTGCCAGGCCCTCACATACCTCTCAGTACCTCTGTGCCAGCAGGGGGTTAAGGCGGGGACTACGAGCAGTACGTCGGGCCG		1	1.4774445011824173E-5	43	TCRBV25-01*01	TCRBV25	TCRBV25-01	01				TCRBD02-01	TCRBD02	TCRBD02-01				01,02	TCRBJ02-07*01	TCRBJ02	TCRBJ02-07	01				6	12	0	9	11	17	38	49	61	68	79	1	Out	VDJ
TCTAAGAAGCTCCTTCTCAGTGACTCTGGCTTCTATCTCTGTGCCTGGAGGCGGCAGGGGTACCGTTCGCCCCAGCATTTTGGTGAT	CAWRRQGYRSPQHF	1	1.015743094562912E-5	42	TCRBV30-01*01	TCRBV30	TCRBV30-01	01				TCRBD01-01*01	TCRBD01	TCRBD01-01	01				TCRBJ01-05*01	TCRBJ01	TCRBJ01-05	01				3	4	4	2	8	9	39	50	54	60	68	1	In	VDJ
AAGATCCGGTCCACAAAGCTGGAGGACTCAGCCATGTACTTCTGTGCCAGCAGAGACAGGGGGCAAGAGACCCAGTACTTCGGGCCA	CASRDRGQETQYF	1	2.400847314421428E-5	39	TCRBV02-01*01	TCRBV02	TCRBV02-01	01				TCRBD01-01*01	TCRBD01	TCRBD01-01	01				TCRBJ02-05*01	TCRBJ02	TCRBJ02-05	01				6	1	2	1	0	2	42	53	54	-1	63	1	In	VDJ
TCCTGCTGGGGTTGGAGTCGGCTGCTCCCTCCCAAACATCTGTGTACTTCTGTGCCAGCAGTCGACACTGAAGCTTTCTTTGGACAA		1	3.0472292836887357E-5	31	TCRBV06	TCRBV06	unresolved			TCRBV06-02,TCRBV06-03		TCRBD02-01	TCRBD02	TCRBD02-01				01,02	TCRBJ01-01*01	TCRBJ01	TCRBJ01-01	01				5	0	8	6	0	3	50	-1	62	-1	64	1	Out	VDJ
CTACACGCCCTGCAGCCAGAAGACTCAGCCCTGTATCTCTGCGCCAGCAGCCAGTACAGGGGCAACTATGGCTACACCTTCGGTTCG	CASSQYRGNYGYTF	1	3.231909846336538E-5	42	TCRBV04-01*01	TCRBV04	TCRBV04-01	01				TCRBD01-01*01	TCRBD01	TCRBD01-01	01				TCRBJ01-02*01	TCRBJ01	TCRBJ01-02	01				3	2	3	2	1	2	39	53	55	62	63	1	In	VDJ
TCCCTGGAGCTTGGTGACTCTGCTGTGTATTTCTGTGCCAGCAGCCAATACCTGACAGGGCCGGCCTACGAGCAGTACTTCGGGCCG	CASSQYLTGPAYEQYF	1	2.400847314421428E-5	48	TCRBV03	TCRBV03	unresolved			TCRBV03-01,TCRBV03-02		TCRBD01-01*01	TCRBD01	TCRBD01-01	01				TCRBJ02-07*01	TCRBJ02	TCRBJ02-07	01				2	5	2	3	4	2	33	48	53	60	64	1	In	VDJ
AGTCGGCTGCTCCCTCCCAAACATCTGTGTACTTCTGTGCCAGCAGTGGGGACTAGCGGGGGGGTAACCGAGCAGTACTTCGGGCCG		1	2.308507033097527E-5	46	TCRBV06	TCRBV06	unresolved			TCRBV06-02,TCRBV06-03		TCRBD02-01*01	TCRBD02	TCRBD02-01	01				TCRBJ02-07*01	TCRBJ02	TCRBJ02-07	01				5	1	0	0	4	6	35	47	48	64	68	1	Out	VDJ
AATTCCCTGGAGCTTGGTGACTCTGCTGTGTATTTCTGTGCCAGCAGCCAAGGCGTCTACTCGTACTATGGCTACACCTTCGGTTCG	CASSQGVYSYYGYTF	1	2.5855278770692303E-5	45	TCRBV03	TCRBV03	unresolved			TCRBV03-01,TCRBV03-02		TCRBD02-01	TCRBD02	TCRBD02-01				01,02	TCRBJ01-02*01	TCRBJ01	TCRBJ01-02	01				1	6	3	10	3	3	36	52	58	61	64	1	In	VDJ
CTGACCCTGGAGTCTGCCAGGCCCTCACATACCTCTCAGTACCTCTGTGCCAGCATTTCGGATATTGCTGAAGCTTTCTTTGGACAA	CASISDIAEAFF	1	1.9391459078019226E-5	36	TCRBV25-01*01	TCRBV25	TCRBV25-01	01						unresolved		TCRBD01,TCRBD02	TCRBD01-01,TCRBD02-01		TCRBJ01-01*01	TCRBJ01	TCRBJ01-01	01				7	4	1	8	5	6	45	55	59	62	67	1	In	VDJ
CTGCAGCCAGAAGACTCGGCCCTGTATCTCTGTGCCAGCAGCCAAGTTGGGACAGGCGAGGCAGGTCAGCCCCAGCATTTTGGTGAT	CASSQVGTGEAGQPQHF	1	3.324250127660439E-5	51	TCRBV04-02*01	TCRBV04	TCRBV04-02	01				TCRBD01-01*01	TCRBD01	TCRBD01-01	01				TCRBJ01-05*01	TCRBJ01	TCRBJ01-05	01				1	2	0	4	9	6	30	46	48	56	65	1	In	VDJ
CTGGAGTCGCCCAGCCCCAACCAGACCTCTCTGTACTTCTGTGCCAGCAGTTACCACGGTGGGTTGGACGAGCAGTACGTCGGGCCG	CASSYHGGLDEQYV	1	2.216166751773626E-5	42	TCRBV27-01*01	TCRBV27	TCRBV27-01	01						unresolved		TCRBD01,TCRBD02	TCRBD01-01,TCRBD02-01		TCRBJ02-07*01	TCRBJ02	TCRBJ02-07	01				4	13	1	7	10	17	39	52	65	69	79	1	In	VDJ
AAGCTCCTTCTCAGTGACTCTGGCTTCTATCTCTGTGCCTGGAGTCGAACCGGGACAGGGGGCAATCAGCCCCAGCATTTTGGTGAT	CAWSRTGTGGNQPQHF	1	9.234028132390108E-6	48	TCRBV30-01*01	TCRBV30	TCRBV30-01	01				TCRBD01-01*01	TCRBD01	TCRBD01-01	01				TCRBJ01-05*01	TCRBJ01	TCRBJ01-05	01				2	6	0	2	0	2	33	45	51	-1	61	1	In	VDJ
AATTCCCTGGAGCTTGGTGACTCTGCTGTGTATTTCTGTGCCAGCAGCCAAGGCTCCATATTGGGGACTGAAGCTTTCTTTGGACAA	CASSQGSILGTEAFF	1	3.139569565012637E-5	45	TCRBV03	TCRBV03	unresolved			TCRBV03-01,TCRBV03-02				unresolved		TCRBD01,TCRBD02	TCRBD01-01,TCRBD02-01		TCRBJ01-01*01	TCRBJ01	TCRBJ01-01	01				1	10	6	2	0	5	36	52	62	-1	66	1	In	VDJ
CTTCACATCAATTCCCTGGAGCTTGGTGACTCTGCTGTGTATTTCTGTGCCAGCAGCCAAAGGACGGCCACCCTCCACTTTGGGAAC	CASSQRTATLHF	1	2.4931875957453293E-5	36	TCRBV03	TCRBV03	unresolved			TCRBV03-01,TCRBV03-02				unresolved		TCRBD01,TCRBD02	TCRBD01-01,TCRBD02-01		TCRBJ01-06*01	TCRBJ01	TCRBJ01-06	01				2	1	1	7	5	14	45	60	61	65	70	1	In	VDJ
AGCAACATGAGCCCTGAAGACAGCAGCATATATCTCTGCAGCGTCCTTAAGACAGGGGCCGAGAACACTGAAGCTTTCTTTGGACAA	CSVLKTGAENTEAFF	1	7.387222505912087E-6	45	TCRBV29-01*01	TCRBV29	TCRBV29-01	01				TCRBD01-01*01	TCRBD01	TCRBD01-01	01				TCRBJ01-01*01	TCRBJ01	TCRBJ01-01	01				6	6	2	2	4	1	36	44	50	58	62	1	In	VDJ
TGGAGTCGGCTGCTCCCTCCCAAACATCTGTGTACTTCTGTGCCAGCACCACGAGTCCCGACAGGGAACGAGCAGTACGTCGGGCCG		1	2.308507033097527E-5	43	TCRBV06	TCRBV06	unresolved			TCRBV06-02,TCRBV06-03		TCRBD01-01*01	TCRBD01	TCRBD01-01	01				TCRBJ02-07*01	TCRBJ02	TCRBJ02-07	01				7	11	2	3	13	17	38	48	59	66	79	1	Out	VDJ
CTTCACATCAATTCCCTGGAGCTTGGTGACTCTGCTGTGTATTTCTGTGCCAGCAGCCAAGAGCGGTCTGAAGCTTTCTTTGGACAA	CASSQERSEAFF	1	3.139569565012637E-5	36	TCRBV03	TCRBV03	unresolved			TCRBV03-01,TCRBV03-02		TCRBD02-01	TCRBD02	TCRBD02-01				01,02	TCRBJ01-01*01	TCRBJ01	TCRBJ01-01	01				0	0	7	5	1	6	45	-1	62	66	67	1	In	VDJ
ATCCGGTCCACAAAGCTGGAGGACTCAGCCATGTACTTCTGTGCCAGCAGCGAGGGACACTTCTCCTACGAGCAGTACTTCGGGCCG	CASSEGHFSYEQYF	1	2.5855278770692303E-5	42	TCRBV02-01*01	TCRBV02	TCRBV02-01	01				TCRBD01-01*01	TCRBD01	TCRBD01-01	01				TCRBJ02-07*01	TCRBJ02	TCRBJ02-07	01				6	3	0	6	3	0	39	50	53	59	62	1	In	VDJ
ATCAATTCCCTGGAGCTTGGTGACTCTGCTGTGTATTTCTGTGCCAGCAGCCAGACAGATAGTGTTTCACCCCTCCACTTTGGGAAC	CASSQTDSVSPLHF	1	2.4931875957453293E-5	42	TCRBV03	TCRBV03	unresolved			TCRBV03-01,TCRBV03-02		TCRBD01-01*01	TCRBD01	TCRBD01-01	01				TCRBJ01-06*01	TCRBJ01	TCRBJ01-06	01				3	0	2	5	7	9	39	-1	53	58	65	1	In	VDJ
ATCCGGTCCACAAAGCTGGAGGACTCAGCCATGTACTTCTGTGCCAGCAGTGTACAGGACAGTAATTCACCCCTCCACTTTGGGAAC	CASSVQDSNSPLHF	1	2.7702084397170323E-5	42	TCRBV02-01*01	TCRBV02	TCRBV02-01	01				TCRBD01-01*01	TCRBD01	TCRBD01-01	01				TCRBJ01-06*01	TCRBJ01	TCRBJ01-06	01				4	4	1	5	0	6	39	52	56	-1	62	1	In	VDJ
ACCCTGCAGCCAGAAGACTCGGCCCTGTATCTCTGTGCCAGCAGCCAAGATCGGGCAGGGGGACCCTATGGCTACACCTTCGGTTCG	CASSQDRAGGPYGYTF	1	2.5855278770692303E-5	48	TCRBV04-02*01	TCRBV04	TCRBV04-02	01				TCRBD01-01*01	TCRBD01	TCRBD01-01	01				TCRBJ01-02*01	TCRBJ01	TCRBJ01-02	01				0	5	4	1	3	4	33	50	55	62	65	1	In	VDJ
CACATCAATTCCCTGGAGCTTGGTGACTCTGCTGTGTATTTCTGTGCCAGCAGCCAAGGGATAAGCGCTGAAGCTTTCTTTGGACAA	CASSQGISAEAFF	1	3.139569565012637E-5	39	TCRBV03	TCRBV03	unresolved			TCRBV03-01,TCRBV03-02		TCRBD02-01	TCRBD02	TCRBD02-01				01,02	TCRBJ01-01*01	TCRBJ01	TCRBJ01-01	01				1	5	6	6	0	6	42	58	63	-1	67	1	In	VDJ
GTCGCCCAGCCCCAACCAGACCTCTCTGTACTTCTGTGCCAGCAGTTTATCTGCGGGACAGCCAACACTGAAGCTTTCTTTGGACAA		1	2.9548890023648347E-5	47	TCRBV27-01*01	TCRBV27	TCRBV27-01	01				TCRBD01-01*01	TCRBD01	TCRBD01-01	01				TCRBJ01-01*01	TCRBJ01	TCRBJ01-01	01				0	3	0	5	2	2	34	51	54	61	63	1	Out	VDJ
GCGTCTGCTGTACCCTCTCAGACATCTGTGTACTTCTGTGCCAGCAGTGACTCTAGCGGGGGGGCAGATACGCAGTATTTTGGCCCA	CASSDSSGGADTQYF	6	1.1634875446811536E-4	45	TCRBV06-04	TCRBV06	TCRBV06-04				01,02	TCRBD02-01*01	TCRBD02	TCRBD02-01	01				TCRBJ02-03*01	TCRBJ02	TCRBJ02-03	01				0	0	5	0	0	4	36	-1	53	-1	64	6	In	VDJ
ATCAATTCCCTGGAGCTTGGTGACTCTGCTGTGTATTTCTGTGCCAGCAGCCAACTTCAGGGGACCCACGAGCAGTACTTCGGGCCG	CASSQLQGTHEQYF	1	2.308507033097527E-5	42	TCRBV03	TCRBV03	unresolved			TCRBV03-01,TCRBV03-02		TCRBD01-01*01	TCRBD01	TCRBD01-01	01				TCRBJ02-07*01	TCRBJ02	TCRBJ02-07	01				2	3	4	2	4	5	39	54	57	63	67	1	In	VDJ
GTGAGCAACATGAGCCCTGAAGACAGCAGCATATATCTCTGCAGCGTTGGGATGAGGGGCCGGAACACTGAAGCTTTCTTTGGACAA	CSVGMRGRNTEAFF	1	7.387222505912087E-6	42	TCRBV29-01*01	TCRBV29	TCRBV29-01	01						unresolved		TCRBD01,TCRBD02	TCRBD01-01,TCRBD02-01		TCRBJ01-01*01	TCRBJ01	TCRBJ01-01	01				4	5	5	2	3	1	39	49	54	59	62	1	In	VDJ
ACTCTGAAGATCCGGTCCACAAAGCTGGAGGACTCAGCCATGTACTTCTGTGCCAGCCGGACAGGGGATGGCTACACCTTCGGTTCG	CASRTGDGYTF	1	2.8625487210409337E-5	33	TCRBV02-01*01	TCRBV02	TCRBV02-01	01				TCRBD01-01*01	TCRBD01	TCRBD01-01	01				TCRBJ01-02*01	TCRBJ01	TCRBJ01-02	01				8	1	1	2	0	6	48	57	58	-1	67	1	In	VDJ
CTACACACCCTGCAGCCAGAAGACTCGGCCCTGTATCTCTGTGCCAGCAGCCTGCCTTTGTCAGGAGACGACGCTTTCTTTGGACAA	CASSLPLSGDDAFF	1	3.139569565012637E-5	42	TCRBV04-02*01	TCRBV04	TCRBV04-02	01						unresolved		TCRBD01,TCRBD02	TCRBD01-01,TCRBD02-01		TCRBJ01-01*01	TCRBJ01	TCRBJ01-01	01				4	9	4	4	7	11	39	52	61	65	72	1	In	VDJ
CTGCTGTCGGCTGCTCCCTCCCAGACATCTGTGTACTTCTGTGCCAGCAGTTACTCGCAGGGGGCCTACGAGCAGTACTTCGGGCCG	CASSYSQGAYEQYF	1	2.4931875957453293E-5	42	TCRBV06-05*01	TCRBV06	TCRBV06-05	01				TCRBD01-01*01	TCRBD01	TCRBD01-01	01				TCRBJ02-07*01	TCRBJ02	TCRBJ02-07	01				0	1	4	1	0	2	39	56	57	-1	64	1	In	VDJ
ATCAATTCCCTGGAGCTTGGTGACTCTGCTGTGTATTTCTGTGCCAGCAGCCACTGGGCCAAGAATTCACCCCTCCACTTTGGGAAC	CASSHWAKNSPLHF	1	2.4931875957453293E-5	42	TCRBV03	TCRBV03	unresolved			TCRBV03-01,TCRBV03-02		TCRBD01-01*01	TCRBD01	TCRBD01-01	01				TCRBJ01-06*01	TCRBJ01	TCRBJ01-06	01				3	2	8	0	4	7	39	53	55	59	63	1	In	VDJ
TCCACAAAGCTGGAGGACTCAGCCATGTACTTCTGTGCCAGCAGTGAAGCCCGCGGGACAGCGGTCTACGAGCAGTACTTCGGGCCG	CASSEARGTAVYEQYF	1	2.5855278770692303E-5	48	TCRBV02-01*01	TCRBV02	TCRBV02-01	01				TCRBD01-01*01	TCRBD01	TCRBD01-01	01				TCRBJ02-07*01	TCRBJ02	TCRBJ02-07	01				0	4	0	5	4	3	33	50	54	61	65	1	In	VDJ
TCGGCTGCTCCCTCCCAGACATCTGTGTACTTCTGTGCCAGCTTTGGTAGACAGATGGGGTTGCACACTGAAGCTTTCTTTGGACAA	CASFGRQMGLHTEAFF	2	4.1553126595755485E-5	48	TCRBV06	TCRBV06	unresolved			TCRBV06-01,TCRBV06-05		TCRBD01-01*01	TCRBD01	TCRBD01-01	01				TCRBJ01-01*01	TCRBJ01	TCRBJ01-01	01				8	7	2	5	10	3	33	42	49	54	64	2	In	VDJ
ACTCTGAAGATCCGGTCCACAAAGCTGGAGGACTCAGCCATGTACTTCTGTGCCAGCAGTGGAGATTCACCCCTCCACTTTGGGAAC	CASSGDSPLHF	1	2.7702084397170323E-5	33	TCRBV02-01*01	TCRBV02	TCRBV02-01	01				TCRBD02-01*02	TCRBD02	TCRBD02-01	02				TCRBJ01-06*01	TCRBJ01	TCRBJ01-06	01				4	0	11	2	0	8	48	-1	61	-1	64	1	In	VDJ
AGCTCCTTCTCAGTGACTCTGGCTTCTATCTCTGTGCCTGGAGTTTTACTAGCGGGGGGCCTCCTCAAGGAGCAGTACTTCGGGCCG		1	6.463819692673076E-6	49	TCRBV30-01*01	TCRBV30	TCRBV30-01	01				TCRBD02-01*01	TCRBD02	TCRBD02-01	01				TCRBJ02-07*01	TCRBJ02	TCRBJ02-07	01				2	3	3	1	10	7	32	44	47	59	69	1	Out	VDJ
TTCCCGCTCAGGCTGCTGTCGGCTGCTCCCTCCCAGACATCTGTGTACTTCTGTGCCACCTCTCGGCACGAGCAGTACGTCGGGCCG	CATSRHEQYV	1	2.4931875957453293E-5	30	TCRBV06-05*01	TCRBV06	TCRBV06-05	01						unresolved		TCRBD01,TCRBD02	TCRBD01-01,TCRBD02-01		TCRBJ02-07*01	TCRBJ02	TCRBJ02-07	01				10	14	4	5	4	17	51	58	72	75	79	1	In	VDJ
ACTGTGAGCAACATGAGCCCTGAAGACAGCAGCATATATCTCTGCAGCGTGCGACAGCCCCTCCAAGAGACCCAGTACTTCGGGCCA	CSVRQPLQETQYF	1	5.540416879434065E-6	39	TCRBV29-01*01	TCRBV29	TCRBV29-01	01				TCRBD01-01*01	TCRBD01	TCRBD01-01	01				TCRBJ02-05*01	TCRBJ02	TCRBJ02-05	01				6	2	2	5	5	1	42	50	52	57	62	1	In	VDJ
CTGACTGTGAGCAACATGAGCCCTGAAGACAGCAGCATATATCTCTGCAGCGTTGAAGGGGCAGGGTTTGGCTACACCTTCGGTTCG	CSVEGAGFGYTF	1	6.463819692673076E-6	36	TCRBV29-01*01	TCRBV29	TCRBV29-01	01				TCRBD01-01*01	TCRBD01	TCRBD01-01	01				TCRBJ01-02*01	TCRBJ01	TCRBJ01-02	01				1	3	4	3	2	7	45	58	61	66	68	1	In	VDJ
AGCAACATGAGCCCTGAAGACAGCAGCATATATCTCTGCAGCGTGCGTGCTTCGGGACAAGGAGGCTATGGCTACACCTTCGGTTCG	CSVRASGQGGYGYTF	1	6.463819692673076E-6	45	TCRBV29-01*01	TCRBV29	TCRBV29-01	01				TCRBD01-01*01	TCRBD01	TCRBD01-01	01				TCRBJ01-02*01	TCRBJ01	TCRBJ01-02	01				6	9	0	6	6	4	36	44	53	59	65	1	In	VDJ
GCTCCCTCCCAGACATCTGTGTACTTCTGTGCCAGCAGCGCATCATTACGCGATGGCCTCTCTGGAAACACCATATATTTTGGAGAG	CASSASLRDGLSGNTIYF	12	2.5485917645396696E-4	54	TCRBV06	TCRBV06	unresolved			TCRBV06-01,TCRBV06-05,TCRBV06-06				unresolved		TCRBD01,TCRBD02	TCRBD01-01,TCRBD02-01		TCRBJ01-03*01	TCRBJ01	TCRBJ01-03	01				6	16	9	0	2	0	27	38	54	57	59	12	In	VDJ
CTGGAGTCGCCCAGCCCCAACCAGACCTCTCTGTACTTCTGTGCCAGCTCGGCAAGCGGGGGCCCCTACGAGCAGTACTTCGGGCCG	CASSASGGPYEQYF	1	2.216166751773626E-5	42	TCRBV27-01*01	TCRBV27	TCRBV27-01	01				TCRBD02-01*01	TCRBD02	TCRBD02-01	01				TCRBJ02-07*01	TCRBJ02	TCRBJ02-07	01				8	6	6	2	2	2	39	48	54	62	64	1	In	VDJ
CCTGTCCCTAGAGTCTGCCATCCCCAACCAGACAGCTCTTTACTTCTGTGCCATTCCGGCTACGACTACGAGCAGTACTTCGGGCCG		1	1.200423657210714E-5	35	TCRBV24	TCRBV24	unresolved			TCRBV24-01,TCRBV24-or09_02				unresolved		TCRBD01,TCRBD02	TCRBD01-01,TCRBD02-01		TCRBJ02-07*01	TCRBJ02	TCRBJ02-07	01				11	4	9	0	5	3	46	53	57	60	65	1	Out	VDJ
AAGATCCGGTCCACAAAGCTGGAGGACTCAGCCATGTACTTCTGTGCCAGCAGTGGACAGGGCGATCAGCCCCAGCATTTTGGTGAT	CASSGQGDQPQHF	1	3.693611252956043E-5	39	TCRBV02-01*01	TCRBV02	TCRBV02-01	01				TCRBD01-01*01	TCRBD01	TCRBD01-01	01				TCRBJ01-05*01	TCRBJ01	TCRBJ01-05	01				4	0	2	3	2	5	42	-1	55	62	64	1	In	VDJ
GTGAGCAACATGAGCCCTGAAGACAGCAGCATATATCTCTGCAGGATACTCAGGGGAAGGGGTTTCTACGAGCAGTACGTCGGGCCG	CRILRGRGFYEQYV	1	5.540416879434065E-6	42	TCRBV29-01*01	TCRBV29	TCRBV29-01	01				TCRBD01-01*01	TCRBD01	TCRBD01-01	01				TCRBJ02-07*01	TCRBJ02	TCRBJ02-07	01				9	6	4	2	23	17	39	44	50	56	79	1	In	VDJ
TCCCTCCCAAACATCTGTGTACTTCTGTGCCAGCAGTTACGTGTGGGCAGCGGGGGGCAGAGCTCCTACGAGCAGTACGTCGGGCCG		1	2.308507033097527E-5	56	TCRBV06	TCRBV06	unresolved			TCRBV06-02,TCRBV06-03		TCRBD02-01*01	TCRBD02	TCRBD02-01	01				TCRBJ02-07*01	TCRBJ02	TCRBJ02-07	01				2	8	6	1	22	17	25	40	48	57	79	1	Out	VDJ
CAGCGCACACAGCAGGAGGACTCGGCCGTGTATCTCTGTGCCAGCAGTAGGCAACTAGCAACCCAGGCTACGCAGTATTTTGGCCCA	CASSRQLATQATQYF	7	1.440508388652857E-4	45	TCRBV07-02*01	TCRBV07	TCRBV07-02	01				TCRBD02-01	TCRBD02	TCRBD02-01				01,02	TCRBJ02-03*01	TCRBJ02	TCRBJ02-03	01				6	6	3	7	9	8	36	47	53	59	68	7	In	VDJ
AACGCCTTGTTGCTGGGGGACTCGGCCCTCTATCTCTGTGCCAGCAGCCCGAGGGACACGGTGGTCCACGAGCAGTACTTCGGGCCG	CASSPRDTVVHEQYF	1	2.400847314421428E-5	45	TCRBV05-06*01	TCRBV05	TCRBV05-06	01				TCRBD01-01*01	TCRBD01	TCRBD01-01	01				TCRBJ02-07*01	TCRBJ02	TCRBJ02-07	01				4	4	0	6	9	5	36	48	52	58	67	1	In	VDJ
CTGAAGATCCGGTCCACAAAGCTGGAGGACTCAGCCATGTACTTCTGTGCCAGCAGTGAACTTCCCCCAGCCCAGCATTTTGGTGAT	CASSELPPAQHF	1	3.693611252956043E-5	36	TCRBV02-01*01	TCRBV02	TCRBV02-01	01				TCRBD01-01*01	TCRBD01	TCRBD01-01	01				TCRBJ01-05*01	TCRBJ01	TCRBJ01-05	01				2	7	4	5	0	11	45	60	67	-1	70	1	In	VDJ
ACTCTGAAGATCCGGTCCACAAAGCTGGAGGACTCAGCCATGTACTTCTGTGCCAGCAGTGAAATACAGACGCAGTACGTCGGGCCG	CASSEIQTQYV	1	2.5855278770692303E-5	33	TCRBV02-01*01	TCRBV02	TCRBV02-01	01				TCRBD01-01*01	TCRBD01	TCRBD01-01	01				TCRBJ02-07*01	TCRBJ02	TCRBJ02-07	01				2	2	3	5	10	17	48	63	65	69	79	1	In	VDJ
GGGTTGGAGTCGGCTGCTCCCTCCCAAACATCTGTGTACTTCTGTGCCAGCAGGACCTCCGGCGGATATGGCTACACCTTCGGTTCG	CASRTSGGYGYTF	1	2.4931875957453293E-5	39	TCRBV06	TCRBV06	unresolved			TCRBV06-02,TCRBV06-03		TCRBD02-01	TCRBD02	TCRBD02-01				01,02	TCRBJ01-02*01	TCRBJ01	TCRBJ01-02	01				6	8	7	5	1	5	42	53	61	65	66	1	In	VDJ
AATGTGAACGCCTTGTTGCTGGGGGACTCGGCCCTCTATCTCTGTGCCAGCAGGTCGACAGCGATCTATGGCTACACCTTCGGTTCG	CASRSTAIYGYTF	1	2.5855278770692303E-5	39	TCRBV05-06*01	TCRBV05	TCRBV05-06	01				TCRBD01-01*01	TCRBD01	TCRBD01-01	01				TCRBJ01-02*01	TCRBJ01	TCRBJ01-02	01				5	3	2	5	4	4	42	53	56	61	65	1	In	VDJ
CACGCCCTGCAGCCAGAAGACTCAGCCCTGTATCTCTGCGCCAGCAGCCAAGGGCACGGAGCTTCCTACGAGCAGTACGTCGGGCCG	CASSQGHGASYEQYV	1	2.8625487210409337E-5	45	TCRBV04-01*01	TCRBV04	TCRBV04-01	01				TCRBD02-01*02	TCRBD02	TCRBD02-01	02				TCRBJ02-07*01	TCRBJ02	TCRBJ02-07	01				1	5	10	2	18	17	36	52	57	61	79	1	In	VDJ
AAGATCCGGTCCACAAAGCTGGAGGACTCAGCCATGTACTTCTGTGCCAGCATACTCATGGGGAACTATGGCTACACCTTCGGTTCG	CASILMGNYGYTF	1	2.8625487210409337E-5	39	TCRBV02-01*01	TCRBV02	TCRBV02-01	01						unresolved		TCRBD01,TCRBD02	TCRBD01-01,TCRBD02-01		TCRBJ01-02*01	TCRBJ01	TCRBJ01-02	01				7	7	6	2	0	2	42	52	59	-1	63	1	In	VDJ
GTGAGCAACATGAGCCCTGAAGACAGCAGCATATATCTCTGCAGCGTTGGAAGGGGCAGGAAAGACACTGAAGCTTTCTTTGGACAA	CSVGRGRKDTEAFF	1	7.387222505912087E-6	42	TCRBV29-01*01	TCRBV29	TCRBV29-01	01				TCRBD01-01*01	TCRBD01	TCRBD01-01	01				TCRBJ01-01*01	TCRBJ01	TCRBJ01-01	01				4	2	5	2	8	3	39	49	51	56	64	1	In	VDJ
CCGCTCAGGCTGCTGTCGGCTGCTCCCTCCCAGACATCTGTGTACTTCTGTGCCAGCATTATGACAGGGTGGCAGTACTTCGGGCCG	CASIMTGWQYF	1	2.4931875957453293E-5	33	TCRBV06-05*01	TCRBV06	TCRBV06-05	01				TCRBD01-01*01	TCRBD01	TCRBD01-01	01				TCRBJ02-07*01	TCRBJ02	TCRBJ02-07	01				7	4	2	3	2	9	48	58	62	69	71	1	In	VDJ
GTGAGCAACATGAGCCCTGAAGACAGCAGCATATATCTCTGCAGCGTTGATCCCGGGACAGGATCTTCACCCCTCCACTTTGGGAAC	CSVDPGTGSSPLHF	1	6.463819692673076E-6	42	TCRBV29-01*01	TCRBV29	TCRBV29-01	01				TCRBD01-01*01	TCRBD01	TCRBD01-01	01				TCRBJ01-06*01	TCRBJ01	TCRBJ01-06	01				3	4	0	4	3	9	39	50	54	62	65	1	In	VDJ
AAGATCCGGTCCACAAAGCTGGAGGACTCAGCCATGTACTTCTGTGCCAGCAGTACGACAGGGCCTACCGAGCAGTACTTCGGGCCG	CASSTTGPTEQYF	1	2.5855278770692303E-5	39	TCRBV02-01*01	TCRBV02	TCRBV02-01	01				TCRBD01-01*01	TCRBD01	TCRBD01-01	01				TCRBJ02-07*01	TCRBJ02	TCRBJ02-07	01				5	2	2	3	5	6	42	54	56	63	68	1	In	VDJ
ATCCGGTCCACAAAGCTGGAGGACTCAGCCATGTACTTCTGTGCCAGCAGAGTCAGGACAGAGAACTATGGCTACACCTTCGGTTCG	CASRVRTENYGYTF	1	2.8625487210409337E-5	42	TCRBV02-01*01	TCRBV02	TCRBV02-01	01				TCRBD01-01*01	TCRBD01	TCRBD01-01	01				TCRBJ01-02*01	TCRBJ01	TCRBJ01-02	01				6	5	1	5	2	2	39	50	55	61	63	1	In	VDJ
CTGTCGGCTGCTCCCTCCCAGACATCTGTGTACTTCTGTGCCAGCAGTTACGGGACAGGGGGAGTCTATGGCTACACCTTCGGTTCG	CASSYGTGGVYGYTF	1	2.7702084397170323E-5	45	TCRBV06-05*01	TCRBV06	TCRBV06-05	01				TCRBD01-01*01	TCRBD01	TCRBD01-01	01				TCRBJ01-02*01	TCRBJ01	TCRBJ01-02	01				2	0	0	1	3	4	36	-1	51	62	65	1	In	VDJ
CACATCAATTCCCTGGAGCTTGGTGACTCTGCTGTGTATTTCTGTGCCAGCAGCCAATTTTCGGGGTCCGAGCAGTACTTCGGGCCG	CASSQFSGSEQYF	1	2.308507033097527E-5	39	TCRBV03	TCRBV03	unresolved			TCRBV03-01,TCRBV03-02		TCRBD02-01*01	TCRBD02	TCRBD02-01	01				TCRBJ02-07*01	TCRBJ02	TCRBJ02-07	01				2	4	8	3	2	6	42	57	61	66	68	1	In	VDJ
CAGCCTGCAGAACTGGAGGATTCTGGAGTTTATTTCTGTGCCAGCAGCCAAGTCTGGACTAGTCTCAATGAGCAGTTCTTCGGGCCA	CASSQVWTSLNEQFF	17	3.065697339953516E-4	45	TCRBV14-01*01	TCRBV14	TCRBV14-01	01				TCRBD02-01	TCRBD02	TCRBD02-01				01,02	TCRBJ02-01*01	TCRBJ02	TCRBJ02-01	01				1	3	1	8	3	6	36	52	55	62	65	17	In	VDJ
AGTTCTAAGAAGCTCCTTCTCAGTGACTCTGGCTTCTATCTCTGTGCCTGGAGTGTAGGCGGCAATCAGCCCCAGCATTTTGGTGAT	CAWSVGGNQPQHF	1	9.234028132390108E-6	39	TCRBV30-01*01	TCRBV30	TCRBV30-01	01						unresolved		TCRBD01,TCRBD02	TCRBD01-01,TCRBD02-01		TCRBJ01-05*01	TCRBJ01	TCRBJ01-05	01				0	0	5	4	2	2	42	-1	56	59	61	1	In	VDJ
GTGAGCACCTTGGAGCTGGGGGACTCGGCCCTTTATCTTTGCGCCAGCGCAATGGGGGTGGGGAGCTCACCCCTCCACTTTGGGAAC	CASAMGVGSSPLHF	1	3.0472292836887357E-5	42	TCRBV05-01*01	TCRBV05	TCRBV05-01	01						unresolved		TCRBD01,TCRBD02	TCRBD01-01,TCRBD02-01		TCRBJ01-06*01	TCRBJ01	TCRBJ01-06	01				7	5	6	1	8	10	39	48	53	58	66	1	In	VDJ
AGCAACATGAGCCCTGAAGACAGCAGCATATATCTCTGCAGCGTTGAAGATCTTCGACGGGAGAACACTGAAGCTTTCTTTGGACAA	CSVEDLRRENTEAFF	1	7.387222505912087E-6	45	TCRBV29-01*01	TCRBV29	TCRBV29-01	01				TCRBD02-01*02	TCRBD02	TCRBD02-01	02				TCRBJ01-01*01	TCRBJ01	TCRBJ01-01	01				0	7	8	3	0	1	36	50	57	-1	62	1	In	VDJ
CTACACACCCTGCAGCCAGAAGACTCGGCCCTGTATCTCTGTGCCAGCAGCCAAGGGTTCAACAATCAGCCCCAGCATTTTGGTGAT	CASSQGFNNQPQHF	1	3.324250127660439E-5	42	TCRBV04-02*01	TCRBV04	TCRBV04-02	01						unresolved		TCRBD01,TCRBD02	TCRBD01-01,TCRBD02-01		TCRBJ01-05*01	TCRBJ01	TCRBJ01-05	01				1	0	0	10	5	3	39	-1	55	57	62	1	In	VDJ
TCCCTGGAGCTTGGTGACTCTGCTGTGTATTTCTGTGCCAGCAGCCAAGGAGGTGGTGGATTTAACTATGGCTACACCTTCGGTTCG	CASSQGGGGFNYGYTF	1	2.5855278770692303E-5	48	TCRBV03	TCRBV03	unresolved			TCRBV03-01,TCRBV03-02		TCRBD02-01*02	TCRBD02	TCRBD02-01	02				TCRBJ01-02*01	TCRBJ01	TCRBJ01-02	01				1	0	11	1	9	1	33	-1	49	53	62	1	In	VDJ
CTGAGTTCTAAGAAGCTCCTTCTCAGTGACTCTGGCTTCTATCTCTGTGCCTGGAGTCCCGGAGAAGAGACCCAGTACTTCGGGCCA	CAWSPGEETQYF	1	5.540416879434065E-6	36	TCRBV30-01*01	TCRBV30	TCRBV30-01	01				TCRBD02-01*02	TCRBD02	TCRBD02-01	02				TCRBJ02-05*01	TCRBJ02	TCRBJ02-05	01				2	3	10	2	0	3	45	57	60	-1	64	1	In	VDJ
CTGACTGTGAGCAACATGAGCCCTGAAGACAGCAGCATATATCTCTGCAGCGTGCTAGCTCCTTTTGGCGAGCAGTACTTCGGGCCG	CSVLAPFGEQYF	1	5.540416879434065E-6	36	TCRBV29-01*01	TCRBV29	TCRBV29-01	01				TCRBD02-01	TCRBD02	TCRBD02-01				01,02	TCRBJ02-07*01	TCRBJ02	TCRBJ02-07	01				6	1	4	7	9	6	45	53	54	59	68	1	In	VDJ
TCCCTAGAGTCTGCCATCCCCAACCAGACAGCTCTTTACTTCTGTGCCACCAGTGAAGAACCTAACTATGGCTACACCTTCGGTTCG	CATSEEPNYGYTF	1	1.2927639385346152E-5	39	TCRBV24	TCRBV24	unresolved			TCRBV24-01,TCRBV24-or09_02				unresolved		TCRBD01,TCRBD02	TCRBD01-01,TCRBD02-01		TCRBJ01-02*01	TCRBJ01	TCRBJ01-02	01				4	1	2	8	2	0	42	56	57	59	61	1	In	VDJ
AATTCCCTGGAGCTTGGTGACTCTGCTGTGTATTTCTGTGCCAGCAGCCAAGATTATAGGAGAAACACTGAAGCTTTCTTTGGACAA	CASSQDYRRNTEAFF	1	3.0472292836887357E-5	45	TCRBV03	TCRBV03	unresolved			TCRBV03-01,TCRBV03-02		TCRBD02-01*02	TCRBD02	TCRBD02-01	02				TCRBJ01-01*01	TCRBJ01	TCRBJ01-01	01				0	5	10	2	1	2	36	53	58	62	63	1	In	VDJ
TCAATTCCCTGGAGCTTGGTGACTCTGCTGTGTATTTCTGTGCCAGCAGCCAACCCAAGGGCCTCCTACGAGCAGTACGTCGGGCCG		1	2.308507033097527E-5	43	TCRBV03	TCRBV03	unresolved			TCRBV03-01,TCRBV03-02				unresolved		TCRBD01,TCRBD02	TCRBD01-01,TCRBD02-01		TCRBJ02-07*01	TCRBJ02	TCRBJ02-07	01				2	4	5	3	18	17	38	53	57	61	79	1	Out	VDJ
CTGCTGGGGTTGGAGTCGGCTGCTCCCTCCCAAACATCTGTGTACTTCTGTGCCAGCAGTTGGTCCTACGAGCAGTACTTCGGGCCG	CASSWSYEQYF	1	2.216166751773626E-5	33	TCRBV06	TCRBV06	unresolved			TCRBV06-02,TCRBV06-03				unresolved		TCRBD01,TCRBD02	TCRBD01-01,TCRBD02-01		TCRBJ02-07*01	TCRBJ02	TCRBJ02-07	01				4	0	0	10	0	1	48	-1	61	-1	63	1	In	VDJ
TCCCCCTGATCCTGGAGTCGCCCAGCCCCAACCAGACCTCTCTGTACTTCTGTGCCAGTTAGCAATCAGCCCCAGCATTTTGGTGAT		1	3.0472292836887357E-5	31	TCRBV27-01*01	TCRBV27	TCRBV27-01	01						unresolved					TCRBJ01-05*01	TCRBJ01	TCRBJ01-05	01				9	0	0	0	1	0	50	-1	-1	58	59	1	Out	VJ
CGGTCCACAAAGCTGGAGGACTCAGCCATGTACTTCTGTGCCAGCAGTGGAGGGGGGGCGCGCTCCTACGAGCAGTACGTCGGGCCG	CASSGGGARSYEQYV	1	2.5855278770692303E-5	45	TCRBV02-01*01	TCRBV02	TCRBV02-01	01				TCRBD02-01*01	TCRBD02	TCRBD02-01	01				TCRBJ02-07*01	TCRBJ02	TCRBJ02-07	01				4	2	9	0	21	17	36	49	51	58	79	1	In	VDJ
AATGTGAACGCCTTGTTGCTGGGGGACTCGGCCCTCTATCTCTGTGCCAGCAGCTTGGCACAGGCGTATGGCTACACCTTCGGTTCG	CASSLAQAYGYTF	1	2.5855278770692303E-5	39	TCRBV05-06*01	TCRBV05	TCRBV05-06	01				TCRBD01-01*01	TCRBD01	TCRBD01-01	01				TCRBJ01-02*01	TCRBJ01	TCRBJ01-02	01				0	1	3	4	2	5	42	58	59	64	66	1	In	VDJ
AGCCCCAACCAGACCTCTCTGTACTTCTGTGCCAGCAGTCCATCCCCGCTGGGTCAGGGGGTCCCCTACGAGCAGTACTTCGGGCCG	CASSPSPLGQGVPYEQYF	1	2.123826470449725E-5	54	TCRBV27-01*01	TCRBV27	TCRBV27-01	01				TCRBD01-01*01	TCRBD01	TCRBD01-01	01				TCRBJ02-07*01	TCRBJ02	TCRBJ02-07	01				5	15	4	1	3	2	27	39	54	61	64	1	In	VDJ
GAACGCCTTGTTGCTAGGGGACTCGGCCCTCTATCTCTGTGCCAGCAGCTATTACAGGGTATGAACACTGAAGCTTTCTTTGGACAA		1	1.108083375886813E-5	44	TCRBV05-07*01	TCRBV05	TCRBV05-07	01				TCRBD01-01*01	TCRBD01	TCRBD01-01	01				TCRBJ01-01*01	TCRBJ01	TCRBJ01-01	01				3	3	3	3	2	0	37	50	53	59	61	1	Out	VDJ
CTGGGGTTGGAGTCGGCTGCTCCCTCCCAAACATCTGTGTACTTCTGTGCCAGCAGAGGGGGAAAGGCTGAAGCTTTCTTTGGACAA	CASRGGKAEAFF	1	2.9548890023648347E-5	36	TCRBV06	TCRBV06	unresolved			TCRBV06-02,TCRBV06-03		TCRBD01-01*01	TCRBD01	TCRBD01-01	01				TCRBJ01-01*01	TCRBJ01	TCRBJ01-01	01				6	0	5	1	5	6	45	-1	56	62	67	1	In	VDJ
ATCAATTCCCTGGAGCTTGGTGACTCTGCTGTGTATTTCTGTGCCAGCAGCCAACCGAGGGAGGACACTGAAGCTTTCTTTGGACAA	CASSQPREDTEAFF	1	3.0472292836887357E-5	42	TCRBV03	TCRBV03	unresolved			TCRBV03-01,TCRBV03-02		TCRBD02-01*02	TCRBD02	TCRBD02-01	02				TCRBJ01-01*01	TCRBJ01	TCRBJ01-01	01				2	4	9	1	0	3	39	54	58	-1	64	1	In	VDJ
CTGATCCTGGAGTCGCCCAGCCCCAACCAGACCTCTCTGTACTTCTGTGCCAGCAGTACCCTTGACTACGAGCAGTACTTCGGGCCG	CASSTLDYEQYF	1	2.123826470449725E-5	36	TCRBV27-01*01	TCRBV27	TCRBV27-01	01						unresolved		TCRBD01,TCRBD02	TCRBD01-01,TCRBD02-01		TCRBJ02-07*01	TCRBJ02	TCRBJ02-07	01				5	6	2	8	0	3	45	57	63	-1	65	1	In	VDJ
CACCTACACGCCCTGCAGCCAGAAGACTCAGCCCTGTATCTCTGCGCCAGCAGCCAAGATCCCGGCTATGGCTACACCTTCGGTTCG	CASSQDPGYGYTF	1	3.139569565012637E-5	39	TCRBV04-01*01	TCRBV04	TCRBV04-01	01				TCRBD02-01	TCRBD02	TCRBD02-01				01,02	TCRBJ01-02*01	TCRBJ01	TCRBJ01-02	01				0	3	8	5	0	4	42	59	62	-1	65	1	In	VDJ
GTGAGCAACATGAGCCCTGAAGACAGCAGCATATATCTCTGCAGCGTTCTTAAGGGGCCAGGGAACACTGAAGCTTTCTTTGGACAA	CSVLKGPGNTEAFF	1	7.387222505912087E-6	42	TCRBV29-01*01	TCRBV29	TCRBV29-01	01				TCRBD01-01*01	TCRBD01	TCRBD01-01	01				TCRBJ01-01*01	TCRBJ01	TCRBJ01-01	01				5	4	5	2	5	1	39	48	52	57	62	1	In	VDJ
CTGGAGCTTGGTGACTCTGCTGTGTATTTCTGTGCCAGCAGCCCCCGACAGGGGGCGCGATTCGACACTGAAGCTTTCTTTGGACAA	CASSPRQGARFDTEAFF	1	3.0472292836887357E-5	51	TCRBV03	TCRBV03	unresolved			TCRBV03-01,TCRBV03-02		TCRBD01-01*01	TCRBD01	TCRBD01-01	01				TCRBJ01-01*01	TCRBJ01	TCRBJ01-01	01				4	3	2	0	8	3	30	43	46	56	64	1	In	VDJ
AATGTGAACGCCTTGTTGCTGGGGGACTCGGCCCTCTATCTCTGTGCCAGCAGTCTAGGGGGCAATCAGCCCCAGCATTTTGGTGAT	CASSLGGNQPQHF	1	3.324250127660439E-5	39	TCRBV05-06*01	TCRBV05	TCRBV05-06	01				TCRBD01-01*01	TCRBD01	TCRBD01-01	01				TCRBJ01-05*01	TCRBJ01	TCRBJ01-05	01				5	3	5	2	0	2	42	53	56	-1	61	1	In	VDJ
ATCCTGGAGTCGCCCAGCCCCAACCAGACCTCTCTGTACTTCTGTGCCAGCAGTCTGGGCCCGGCCAACGTCCTGACTTTCGGGGCC	CASSLGPANVLTF	1	2.9548890023648347E-5	39	TCRBV27-01*01	TCRBV27	TCRBV27-01	01				TCRBD01-01*01	TCRBD01	TCRBD01-01	01				TCRBJ02-06*01	TCRBJ02	TCRBJ02-06	01				5	2	8	0	2	6	42	54	56	60	62	1	In	VDJ
ATCCGGTCCACAAAGCTGGAGGACTCAGCCATGTACTTCTGTGCCAGCAGTGAGACAGGGGACACTTCACCCCTCCACTTTGGGAAC	CASSETGDTSPLHF	1	2.6778681583931313E-5	42	TCRBV02-01*01	TCRBV02	TCRBV02-01	01				TCRBD01-01*01	TCRBD01	TCRBD01-01	01				TCRBJ01-06*01	TCRBJ01	TCRBJ01-06	01				3	0	2	2	4	9	39	-1	53	61	65	1	In	VDJ
AATGTGAACGCCTTGTTGCTGGGGGACTCGGCCCTCTATCTCTGTGCCAGCAGCTGGGACAGGCGCACTGAAGCTTTCTTTGGACAA	CASSWDRRTEAFF	1	3.139569565012637E-5	39	TCRBV05-06*01	TCRBV05	TCRBV05-06	01				TCRBD01-01*01	TCRBD01	TCRBD01-01	01				TCRBJ01-01*01	TCRBJ01	TCRBJ01-01	01				3	0	0	4	2	4	42	-1	55	63	65	1	In	VDJ
AGCAACATGAGCCCTGAAGACAGCAGCATATATCTCTGCAGCGTTGTACCCCTGGGACTAGTCGGTGATGAGCAGTTCTTCGGGCCA	CSVVPLGLVGDEQFF	1	1.015743094562912E-5	45	TCRBV29-01*01	TCRBV29	TCRBV29-01	01				TCRBD02-01	TCRBD02	TCRBD02-01				01,02	TCRBJ02-01*01	TCRBJ02	TCRBJ02-01	01				4	7	0	8	6	8	36	46	53	61	67	1	In	VDJ
CACGCCCTGCAGCCAGAAGACTCAGCCCTGTATCTCTGCGCCAGCAGCCAAGGCCCGTGGGATAACTATGGCTACACCTTCGGTTCG	CASSQGPWDNYGYTF	1	3.139569565012637E-5	45	TCRBV04-01*01	TCRBV04	TCRBV04-01	01						unresolved		TCRBD01,TCRBD02	TCRBD01-01,TCRBD02-01		TCRBJ01-02*01	TCRBJ01	TCRBJ01-02	01				1	6	0	8	0	1	36	52	58	-1	62	1	In	VDJ
GAGTCCGCCAGCACCAACCAGACATCTATGTACCTCTGTGCCAGCAGTCCCACGACAGGGACCTCCTACGAGCAGTACTTCGGGCCG	CASSPTTGTSYEQYF	8	1.6898271482273898E-4	45	TCRBV28-01*01	TCRBV28	TCRBV28-01	01				TCRBD01-01*01	TCRBD01	TCRBD01-01	01				TCRBJ02-07*01	TCRBJ02	TCRBJ02-07	01				5	5	2	3	2	0	36	48	53	60	62	8	In	VDJ
CTGACTGTGAGCAACATGAGCCCTGAAGACAGCAGCATATATCTCTGCAGCGTTAATACAGGGGGCACTGAAGCTTTCTTTGGACAA	CSVNTGGTEAFF	1	7.387222505912087E-6	36	TCRBV29-01*01	TCRBV29	TCRBV29-01	01				TCRBD01-01*01	TCRBD01	TCRBD01-01	01				TCRBJ01-01*01	TCRBJ01	TCRBJ01-01	01				5	3	3	1	0	4	45	54	57	-1	65	1	In	VDJ
AATGTGAACGCCTTGTTGCTGGGGGACTCGGCCCTCTATCTCTGTGCCAGCAGCTTGCCCCCACTACTCGAGCAGTACTTCGGGCCG	CASSLPPLLEQYF	1	2.308507033097527E-5	39	TCRBV05-06*01	TCRBV05	TCRBV05-06	01				TCRBD02-01	TCRBD02	TCRBD02-01				01,02	TCRBJ02-07*01	TCRBJ02	TCRBJ02-07	01				1	5	3	9	2	6	42	57	62	66	68	1	In	VDJ
CTGAAGATCCGGTCCACAAAGCTGGAGGACTCAGCCATGTACTTCTGTGCCAGCAGCTGGGTGGGCTATGGCTACACCTTCGGTTCG	CASSWVGYGYTF	1	2.8625487210409337E-5	36	TCRBV02-01*01	TCRBV02	TCRBV02-01	01						unresolved		TCRBD01,TCRBD02	TCRBD01-01,TCRBD02-01		TCRBJ01-02*01	TCRBJ01	TCRBJ01-02	01				6	2	0	9	4	4	45	56	58	61	65	1	In	VDJ
CTGCTGGGGTTGGAGTCGGCTGCTCCCTCCCAAACATCTGTGTACTTCTGTGCCAGCACCCACGGGGAGGGCTACACCTTCGGTTCG	CASTHGEGYTF	1	2.4931875957453293E-5	33	TCRBV06	TCRBV06	unresolved			TCRBV06-02,TCRBV06-03		TCRBD02-01	TCRBD02	TCRBD02-01				01,02	TCRBJ01-02*01	TCRBJ01	TCRBJ01-02	01				7	4	8	3	2	8	48	58	62	67	69	1	In	VDJ
ATCCGGTCCACAAAGCTGGAGGACTCAGCCATGTACTTCTGTGCCAGCAGGGCCGACAGGGACCACTATGGCTACACCTTCGGTTCG	CASRADRDHYGYTF	1	2.8625487210409337E-5	42	TCRBV02-01*01	TCRBV02	TCRBV02-01	01				TCRBD01-01*01	TCRBD01	TCRBD01-01	01				TCRBJ01-02*01	TCRBJ01	TCRBJ01-02	01				6	4	2	3	3	3	39	50	54	61	64	1	In	VDJ
CTGGGGTTGGAGTCGGCTGCTCCCTCCCAAACATCTGTGTACTTCTGTGCCAGTACCCCAGGGACTCACGAGCAGTACTTCGGGCCG	CASTPGTHEQYF	1	2.216166751773626E-5	36	TCRBV06	TCRBV06	unresolved			TCRBV06-02,TCRBV06-03		TCRBD02-01	TCRBD02	TCRBD02-01				01,02	TCRBJ02-07*01	TCRBJ02	TCRBJ02-07	01				9	7	0	10	1	5	45	53	60	66	67	1	In	VDJ
AGTTCTAAGAAGCTCCTTCTCAGTGACTCTGGCTTCTATCTCTGTGCCTGGAGTAGCATAACGAGAGGGGAGCTGTTTTTTGGAGAA	CAWSSITRGELFF	1	9.234028132390108E-6	39	TCRBV30-01*01	TCRBV30	TCRBV30-01	01				TCRBD02-01	TCRBD02	TCRBD02-01				01,02	TCRBJ02-02*01	TCRBJ02	TCRBJ02-02	01				2	0	6	7	9	8	42	-1	54	57	66	1	In	VDJ
TTGGAGTCGGCTGCTCCCTCCCAAACATCTGTGTACTTCTGTGCCAGCAGTTACGACGCGGAATCGGAGACCCAGTACTTCGGGCCA	CASSYDAESETQYF	2	4.1553126595755485E-5	42	TCRBV06	TCRBV06	unresolved			TCRBV06-02,TCRBV06-03		TCRBD02-01	TCRBD02	TCRBD02-01				01,02	TCRBJ02-05*01	TCRBJ02	TCRBJ02-05	01				2	3	7	5	5	5	39	54	57	61	66	2	In	VDJ
ATCCGGTCCACAAAGCTGGAGGACTCAGCCATGTACTTCTGTGCCAGCAACAGACAGGCCCAGGGGGGAGGCTACACCTTCGGTTCG	CASNRQAQGGGYTF	1	2.8625487210409337E-5	42	TCRBV02-01*01	TCRBV02	TCRBV02-01	01				TCRBD01-01*01	TCRBD01	TCRBD01-01	01				TCRBJ01-02*01	TCRBJ01	TCRBJ01-02	01				7	11	4	1	2	8	39	49	60	67	69	1	In	VDJ
CTGGAGTCTGCCAGGCCCTCACATACCTCTCAGTACCTCTGTGCCAGCAGAATGACAGGGTCCTCCTACGAGCAGTACTTCGGGCCG	CASRMTGSSYEQYF	1	1.3851042198585162E-5	42	TCRBV25-01*01	TCRBV25	TCRBV25-01	01				TCRBD01-01*01	TCRBD01	TCRBD01-01	01				TCRBJ02-07*01	TCRBJ02	TCRBJ02-07	01				6	3	2	3	2	0	39	50	53	60	62	1	In	VDJ
ATCCTGGAGTCGCCCAGCCCCAACCAGACCTCTCTGTACTTCTGTGCCAGCGCAACGACAGGGATTAACGAGCAGTACTTCGGGCCG	CASATTGINEQYF	1	2.123826470449725E-5	39	TCRBV27-01*01	TCRBV27	TCRBV27-01	01				TCRBD01-01*01	TCRBD01	TCRBD01-01	01				TCRBJ02-07*01	TCRBJ02	TCRBJ02-07	01				8	5	2	3	4	5	42	51	56	63	67	1	In	VDJ
CTGCTGTCGGCTGCTCCCTCCCAGACATCTGTGTACTTCTGTGCCAGCAGTTACACCGGATTAAGGGGCGGCTACACCTTCGGTTCG	CASSYTGLRGGYTF	1	2.7702084397170323E-5	42	TCRBV06-05*01	TCRBV06	TCRBV06-05	01				TCRBD01-01*01	TCRBD01	TCRBD01-01	01				TCRBJ01-02*01	TCRBJ01	TCRBJ01-02	01				2	9	5	2	1	8	39	54	63	68	69	1	In	VDJ
CACGCCCTGCAGCCAGAAGACTCAGCCCTGTATCTCTGCGCCAGCAGCCAAGAACAGGGTGATACCTATGGCTACACCTTCGGTTCG	CASSQEQGDTYGYTF	1	3.139569565012637E-5	45	TCRBV04-01*01	TCRBV04	TCRBV04-01	01				TCRBD01-01*01	TCRBD01	TCRBD01-01	01				TCRBJ01-02*01	TCRBJ01	TCRBJ01-02	01				0	0	3	3	6	4	36	-1	53	59	65	1	In	VDJ
CTGACTGTGAGCAACATGAGCCCTGAAGACAGCAGCATATATCTCTGCAGCGGCAAAGGGGTGGTTACTGAAGCTTTCTTTGGACAA	CSGKGVVTEAFF	1	7.387222505912087E-6	36	TCRBV29-01*01	TCRBV29	TCRBV29-01	01				TCRBD01-01*01	TCRBD01	TCRBD01-01	01				TCRBJ01-01*01	TCRBJ01	TCRBJ01-01	01				7	4	5	2	5	5	45	52	56	61	66	1	In	VDJ
ATCAATTCCCTGGAGCTTGGTGACTCTGCTGTGTATTTCTGTGCCAGCAGCCGTCCGGGGGGGCTGGGTGAAGCTTTCTTTGGACAA	CASSRPGGLGEAFF	1	3.0472292836887357E-5	42	TCRBV03	TCRBV03	unresolved			TCRBV03-01,TCRBV03-02		TCRBD02-01*01	TCRBD02	TCRBD02-01	01				TCRBJ01-01*01	TCRBJ01	TCRBJ01-01	01				4	3	8	0	5	7	39	52	55	63	68	1	In	VDJ
TTGGAGTCGGCTGCTCCCTCCCAAACATCTGTGTACTTCTGTGCCAGCAGACCAGGTGGACAGAATTCACCCCTCCACTTTGGGAAC	CASRPGGQNSPLHF	1	2.400847314421428E-5	42	TCRBV06	TCRBV06	unresolved			TCRBV06-02,TCRBV06-03		TCRBD01-01*01	TCRBD01	TCRBD01-01	01				TCRBJ01-06*01	TCRBJ01	TCRBJ01-06	01				6	7	1	5	0	7	39	50	57	-1	63	1	In	VDJ
CTACACGCCCTGCAGCCAGAAGACTCAGCCCTGTATCTCTGCGCCAGCAGCCCAGAACCAGTCAATCAGCCCCAGCATTTTGGTGAT	CASSPEPVNQPQHF	2	4.062972378251648E-5	42	TCRBV04-01*01	TCRBV04	TCRBV04-01	01				TCRBD01-01*01	TCRBD01	TCRBD01-01	01				TCRBJ01-05*01	TCRBJ01	TCRBJ01-05	01				0	2	4	5	1	3	39	56	58	61	62	2	In	VDJ
TTGGAGTCGGCTGCTCCCTCCCAAACATCTGTGTACTTCTGTGCCCCTGGGTCAGGGACTCTCAATTCACCCCTCCACTTTGGGAAC	CAPGSGTLNSPLHF	1	2.400847314421428E-5	42	TCRBV06	TCRBV06	unresolved			TCRBV06-02,TCRBV06-03		TCRBD02-01	TCRBD02	TCRBD02-01				01,02	TCRBJ01-06*01	TCRBJ01	TCRBJ01-06	01				11	9	0	10	3	7	39	45	54	60	63	1	In	VDJ
AAGATCCGGTCCACAAAGCTGGAGGACTCAGCCATGTACTTCTGTGCCAGCAGTGAACTCGCTAGCCATGGCTACACCTTCGGTTCG	CASSELASHGYTF	2	5.1710557541384606E-5	39	TCRBV02-01*01	TCRBV02	TCRBV02-01	01				TCRBD02-01	TCRBD02	TCRBD02-01				01,02	TCRBJ01-02*01	TCRBJ01	TCRBJ01-02	01				2	4	4	7	1	6	42	57	61	66	67	2	In	VDJ
ACTCTGACTGTGAGCAACATGAGCCCTGAAGACAGCAGCATATATCTCTGCAGCGTTCCCTCTAACTATGGCTACACCTTCGGTTCG	CSVPSNYGYTF	1	6.463819692673076E-6	33	TCRBV29-01*01	TCRBV29	TCRBV29-01	01				TCRBD02-01	TCRBD02	TCRBD02-01				01,02	TCRBJ01-02*01	TCRBJ01	TCRBJ01-02	01				5	2	4	10	0	0	48	57	59	-1	61	1	In	VDJ
ATCCGGTCCACAAAGCTGGAGGACTCAGCCATGTACTTCTGTGCCAGCAGTGTTCAGGGGCGCAACAACGAGCAGTACGTCGGGCCG	CASSVQGRNNEQYV	1	2.5855278770692303E-5	42	TCRBV02-01*01	TCRBV02	TCRBV02-01	01				TCRBD01-01*01	TCRBD01	TCRBD01-01	01				TCRBJ02-07*01	TCRBJ02	TCRBJ02-07	01				4	2	4	2	19	17	39	52	54	60	79	1	In	VDJ
GCAACATGAGCCCTGAAGACAGCAGCATATATCTCTGCAGCGTTGAGCCCGGGACAGGGTTTTTCCTACGAGCAGTACTTCGGGCCG		1	5.540416879434065E-6	46	TCRBV29-01*01	TCRBV29	TCRBV29-01	01				TCRBD01-01*01	TCRBD01	TCRBD01-01	01				TCRBJ02-07*01	TCRBJ02	TCRBJ02-07	01				3	4	0	3	4	1	35	46	50	59	63	1	Out	VDJ
CTGAGTTCTAAGAAGCTCCTTCTCAGTGACTCTGGCTTCTATCTCTGTGCCTGGACGGGACCCACAGAGACCCAGTACTTCGGGCCA	CAWTGPTETQYF	1	5.540416879434065E-6	36	TCRBV30-01*01	TCRBV30	TCRBV30-01	01						unresolved		TCRBD01,TCRBD02	TCRBD01-01,TCRBD02-01		TCRBJ02-05*01	TCRBJ02	TCRBJ02-05	01				4	1	0	7	4	4	45	55	56	61	65	1	In	VDJ
ATCAATTCCCTGGAGCTTGGTGACTCTGCTGTGTATTTCTGTGCCAGCAGCCAGAGGACAGGGACCCCTGAAGCTTTCTTTGGACAA	CASSQRTGTPEAFF	1	3.0472292836887357E-5	42	TCRBV03	TCRBV03	unresolved			TCRBV03-01,TCRBV03-02		TCRBD01-01*01	TCRBD01	TCRBD01-01	01				TCRBJ01-01*01	TCRBJ01	TCRBJ01-01	01				3	2	1	3	4	6	39	53	55	63	67	1	In	VDJ
AAGAAGCTCCTTCTCAGTGACTCTGGCTTCTATCTCTGTGCCTGGAGTGTACAGTCGGGTTCCCAAGAGACCCAGTACTTCGGGCCA	CAWSVQSGSQETQYF	1	5.540416879434065E-6	45	TCRBV30-01*01	TCRBV30	TCRBV30-01	01						unresolved		TCRBD01,TCRBD02	TCRBD01-01,TCRBD02-01		TCRBJ02-05*01	TCRBJ02	TCRBJ02-05	01				0	0	3	5	8	1	36	-1	50	54	62	1	In	VDJ
ACATGAGCCCTGAAGACAGCAGCATATATCTCTGCAGCGTTGAAGATTTTTCGACAGGCCGCGAGCACTGAAGCTTTCTTTGGACAA		1	7.387222505912087E-6	49	TCRBV29-01*01	TCRBV29	TCRBV29-01	01				TCRBD01-01*01	TCRBD01	TCRBD01-01	01				TCRBJ01-01*01	TCRBJ01	TCRBJ01-01	01				0	6	2	4	7	4	32	46	52	58	65	1	Out	VDJ
GTGAGCAACATGAGCCCTGAAGACAGCAGCATATATCTCTGCAGCGTAGCCTGACAAGCAACTAATGAAAAACTGTTTTTTGGCAGT	CSVA*QATNEKLFF	1	1.3851042198585162E-5	42	TCRBV29-01*01	TCRBV29	TCRBV29-01	01				TCRBD01-01*01	TCRBD01	TCRBD01-01	01				TCRBJ01-04*01	TCRBJ01	TCRBJ01-04	01				6	5	2	6	2	0	39	47	52	56	58	1	Stop	VDJ
ACTCTGAAGATCCGGTCCACAAAGCTGGAGGACTCAGCCATGTACTTCTGTGCCAGCAGTGAAGAGGGGCCCCAGCATTTTGGTGAT	CASSEEGPQHF	1	3.6012709716321424E-5	33	TCRBV02-01*01	TCRBV02	TCRBV02-01	01						unresolved		TCRBD01,TCRBD02	TCRBD01-01,TCRBD02-01		TCRBJ01-05*01	TCRBJ01	TCRBJ01-05	01				1	0	5	3	0	9	48	-1	64	-1	68	1	In	VDJ
GCTGGGGTTGGAGTCGGCTGCTCCCTCCCAAACATCTGTGTACTTCTGTGCCAGCAGTTTACAATTGGCGAGCAGTACGTCGGGCCG		1	2.216166751773626E-5	35	TCRBV06	TCRBV06	unresolved			TCRBV06-02,TCRBV06-03				unresolved		TCRBD01,TCRBD02	TCRBD01-01,TCRBD02-01		TCRBJ02-07*01	TCRBJ02	TCRBJ02-07	01				4	1	3	6	16	17	46	59	60	63	79	1	Out	VDJ
CTTCACATCAATTCCCTGGAGCTTGGTGACTCTGCTGTGTATTTCTGTGCCAGCAGCCAAGATCTGGGGGGCTACACCTTCGGTTCG	CASSQDLGGYTF	1	2.4931875957453293E-5	36	TCRBV03	TCRBV03	unresolved			TCRBV03-01,TCRBV03-02				unresolved		TCRBD01,TCRBD02	TCRBD01-01,TCRBD02-01		TCRBJ01-02*01	TCRBJ01	TCRBJ01-02	01				0	3	6	2	0	8	45	62	65	-1	69	1	In	VDJ
AAGAAGCTCCTTCTCAGTGACTCTGGCTTCTATCTCTGTGCCTGGAGACCCCCGGGACGGGACAATCAGCCCCAGCATTTTGGTGAT	CAWRPPGRDNQPQHF	1	9.234028132390108E-6	45	TCRBV30-01*01	TCRBV30	TCRBV30-01	01						unresolved		TCRBD01,TCRBD02	TCRBD01-01,TCRBD02-01		TCRBJ01-05*01	TCRBJ01	TCRBJ01-05	01				3	6	0	7	4	3	36	47	53	58	62	1	In	VDJ
GTGACATCGGCCCAAAAGAACCCGACAGCTTTCTATCTCTGTGCCAGTAGGGGGACACCTGAAAACTATGGCTACACCTTCGGTTCG	CASRGTPENYGYTF	7	1.5143806137119778E-4	42	TCRBV19-01	TCRBV19	TCRBV19-01				01,02	TCRBD01-01*01	TCRBD01	TCRBD01-01	01				TCRBJ01-02*01	TCRBJ01	TCRBJ01-02	01				6	1	0	6	6	2	39	50	51	57	63	7	In	VDJ
GTGAACGCCTTGTTGCTGGGGGACTCGGCCCTCTATCTCTGTGCCAGCAGCATCCACAGGGGTTCTATGCGCTACACCTTCGGTTCG	CASSIHRGSMRYTF	1	2.5855278770692303E-5	42	TCRBV05-06*01	TCRBV05	TCRBV05-06	01				TCRBD01-01*01	TCRBD01	TCRBD01-01	01				TCRBJ01-02*01	TCRBJ01	TCRBJ01-02	01				4	4	3	2	8	9	39	51	55	62	70	1	In	VDJ
CTGAATGTGAACGCCTTGTTGCTGGGGGACTCGGCCCTCTATCTCTGTGCCAGCAGCCTGTTGAACTATGGCTACACCTTCGGTTCG	CASSLLNYGYTF	1	2.5855278770692303E-5	36	TCRBV05-06*01	TCRBV05	TCRBV05-06	01				TCRBD02-01	TCRBD02	TCRBD02-01				01,02	TCRBJ01-02*01	TCRBJ01	TCRBJ01-02	01				4	0	4	10	4	2	45	-1	57	59	63	1	In	VDJ
AATTCCCTGGAGCTTGGTGACTCTGCTGTGTATTTCTGTGCCAGCAGCCAAGATGTAGGCACGGGGCGACCCCTCCACTTTGGGAAC	CASSQDVGTGRPLHF	1	2.400847314421428E-5	45	TCRBV03	TCRBV03	unresolved			TCRBV03-01,TCRBV03-02				unresolved		TCRBD01,TCRBD02	TCRBD01-01,TCRBD02-01		TCRBJ01-06*01	TCRBJ01	TCRBJ01-06	01				0	9	7	0	1	12	36	53	62	67	68	1	In	VDJ
GTTCTAAGAAGCTCCTTCTCAGTGACTCTGGCTTCTATCTCTGTGCCTGGATCCACCTCTCTCAGGGACGGCTACACCTTCGGTTCG		1	7.387222505912087E-6	40	TCRBV30-01*01	TCRBV30	TCRBV30-01	01						unresolved		TCRBD01,TCRBD02	TCRBD01-01,TCRBD02-01		TCRBJ01-02*01	TCRBJ01	TCRBJ01-02	01				4	13	0	7	0	8	41	51	64	-1	69	1	Out	VDJ
AAGATCCGGTCCACAAAGCTGGAGGACTCAGCCATGTACTTCTGTGCCAGCAGCGGAACCTCAGGGTCGGGCTACACCTTCGGTTCG	CASSGTSGSGYTF	1	2.8625487210409337E-5	39	TCRBV02-01*01	TCRBV02	TCRBV02-01	01				TCRBD01-01*01	TCRBD01	TCRBD01-01	01				TCRBJ01-02*01	TCRBJ01	TCRBJ01-02	01				6	8	4	3	3	8	42	53	61	66	69	1	In	VDJ
CTGCTGGGGTTGGAGTCGGCTGCTCCCTCCCAAACATCTGTGTACTTCTGTGCCAGCAGTCGGAGCGCTGAAGCTTTCTTTGGACAA	CASSRSAEAFF	1	2.9548890023648347E-5	33	TCRBV06	TCRBV06	unresolved			TCRBV06-02,TCRBV06-03		TCRBD02-01	TCRBD02	TCRBD02-01				01,02	TCRBJ01-01*01	TCRBJ01	TCRBJ01-01	01				5	3	6	6	0	6	48	60	63	-1	67	1	In	VDJ
CACCTACACGCCCTGCAGCCAGAAGACTCAGCCCTGTATCTCTGCGCCAGCAGCCAAGGAAGGAACACTGAAGCTTTCTTTGGACAA	CASSQGRNTEAFF	1	3.693611252956043E-5	39	TCRBV04-01*01	TCRBV04	TCRBV04-01	01						unresolved		TCRBD01,TCRBD02	TCRBD01-01,TCRBD02-01		TCRBJ01-01*01	TCRBJ01	TCRBJ01-01	01				1	0	2	8	2	1	42	-1	58	60	62	1	In	VDJ
CACACCCTGCAGCCAGAAGACTCGGCCCTGTATCTCTGCGCCAGCAGCCTCCAGCAGGGGCCTAACTATGGCTACACCTTCGGTTCG	CASSLQQGPNYGYTF	1	3.508930690308241E-5	45	TCRBV04-03*01	TCRBV04	TCRBV04-03	01				TCRBD01-01*01	TCRBD01	TCRBD01-01	01				TCRBJ01-02*01	TCRBJ01	TCRBJ01-02	01				4	5	4	2	1	0	36	49	54	60	61	1	In	VDJ
CTGAAGATCCGGTCCACAAAGCTGGAGGACTCAGCCATGTACTTCTGTGCCAGCACCGGAGAAGGGTACGAGCAGTACTTCGGGCCG	CASTGEGYEQYF	1	2.4931875957453293E-5	36	TCRBV02-01*01	TCRBV02	TCRBV02-01	01						unresolved		TCRBD01,TCRBD02	TCRBD01-01,TCRBD02-01		TCRBJ02-07*01	TCRBJ02	TCRBJ02-07	01				7	7	5	3	0	4	45	55	62	-1	66	1	In	VDJ
CTGGGGTTGGAGTCGGCTGCTCCCTCCCAAACATCTGTGTACTTCTGTGCCAGCAGTTACGGGCCCTACGAGCAGTACTTCGGGCCG	CASSYGPYEQYF	1	2.216166751773626E-5	36	TCRBV06	TCRBV06	unresolved			TCRBV06-02,TCRBV06-03		TCRBD01-01*01	TCRBD01	TCRBD01-01	01				TCRBJ02-07*01	TCRBJ02	TCRBJ02-07	01				2	0	8	0	0	2	45	-1	60	-1	64	1	In	VDJ
CTGAGTTCTAAGAAGCTCCTTCTCAGTGACTCTGGCTTCTATCTCTGTGCCTGGAAGGCCGAAGCTTACTGGTACACCTTCGGTTCG	CAWKAEAYWYTF	1	7.387222505912087E-6	36	TCRBV30-01*01	TCRBV30	TCRBV30-01	01						unresolved		TCRBD01,TCRBD02	TCRBD01-01,TCRBD02-01		TCRBJ01-02*01	TCRBJ01	TCRBJ01-02	01				4	0	5	4	14	11	45	-1	55	58	72	1	In	VDJ
CTGACTGTGAGCAACATGAGCCCTGAAGACAGCAGCATATATCTCTGCAGCGTTGAAGGCTCAGGGCACGGCTACACCTTCGGTTCG	CSVEGSGHGYTF	1	6.463819692673076E-6	36	TCRBV29-01*01	TCRBV29	TCRBV29-01	01				TCRBD01-01*01	TCRBD01	TCRBD01-01	01				TCRBJ01-02*01	TCRBJ01	TCRBJ01-02	01				1	3	4	3	3	8	45	58	61	66	69	1	In	VDJ
CACATCAATTCCCTGGAGCTTGGTGACTCTGCTGTGTATTTCTGTGCCAGCAGCCAAGCAGCAGGCTATGGCTACACCTTCGGTTCG	CASSQAAGYGYTF	1	2.4931875957453293E-5	39	TCRBV03	TCRBV03	unresolved			TCRBV03-01,TCRBV03-02		TCRBD01-01*01	TCRBD01	TCRBD01-01	01				TCRBJ01-02*01	TCRBJ01	TCRBJ01-02	01				1	3	4	4	0	4	42	58	61	-1	65	1	In	VDJ
ACTCTGACTGTGAGCAACATGAGCCCTGAAGACAGCAGCATATATCTCTGCAGCATAAGACAGGGGGCCGGTGCTTTCTTTGGACAA	CSIRQGAGAFF	2	1.8468056264780216E-5	33	TCRBV29-01*01	TCRBV29	TCRBV29-01	01				TCRBD01-01*01	TCRBD01	TCRBD01-01	01				TCRBJ01-01*01	TCRBJ01	TCRBJ01-01	01				8	4	2	0	4	11	48	54	58	68	72	2	In	VDJ
ACCTACACACCCTGCAGCCAGAAGACTCGGCCCTGTATCTCTGCGCCAGACCGGACAGGGGTTAATTCACCCCTCCACTTTGGGAAC		1	3.41659040898434E-5	40	TCRBV04-03*01	TCRBV04	TCRBV04-03	01				TCRBD01-01*01	TCRBD01	TCRBD01-01	01				TCRBJ01-06*01	TCRBJ01	TCRBJ01-06	01				9	3	1	2	1	6	41	49	52	61	62	1	Out	VDJ
CTGAAGATCCGGTCCACAAAGCTGGAGGACTCAGCCATGTACTTCTGTGCCAGCATGGGGGGTTACACTGAAGCTTTCTTTGGACAA	CASMGGYTEAFF	1	3.324250127660439E-5	36	TCRBV02-01*01	TCRBV02	TCRBV02-01	01				TCRBD02-01*01	TCRBD02	TCRBD02-01	01				TCRBJ01-01*01	TCRBJ01	TCRBJ01-01	01				7	1	9	1	2	3	45	55	56	62	64	1	In	VDJ
CTGACTGTGAGCAACATGAGCCCTGAAGACAGCAGCATATATCTCTGCAGCGGAGGGACAGGGGGTCAGCCCCAGCATTTTGGTGAT	CSGGTGGQPQHF	1	8.310625319151098E-6	36	TCRBV29-01*01	TCRBV29	TCRBV29-01	01				TCRBD01-01*01	TCRBD01	TCRBD01-01	01				TCRBJ01-05*01	TCRBJ01	TCRBJ01-05	01				7	2	0	1	0	6	45	52	54	-1	65	1	In	VDJ
CTGACTGTGAGCAACATGAGCCCTGAAGACAGCAGCATATATCTCTGCAGCTTTACAGGGTTGGCCGGGGAGCTGTTTTTTGGAGAA	CSFTGLAGELFF	1	7.387222505912087E-6	36	TCRBV29-01*01	TCRBV29	TCRBV29-01	01				TCRBD01-01*01	TCRBD01	TCRBD01-01	01				TCRBJ02-02*01	TCRBJ02	TCRBJ02-02	01				8	3	3	3	4	6	45	51	54	60	64	1	In	VDJ
AGTTCTAAGAAGCTCCTTCTCAGTGACTCTGGCTTCTATCTCTGTGCCTGGAGTGTACAACAGAGCACTGAAGCTTTCTTTGGACAA	CAWSVQQSTEAFF	1	8.310625319151098E-6	39	TCRBV30-01*01	TCRBV30	TCRBV30-01	01				TCRBD01-01*01	TCRBD01	TCRBD01-01	01				TCRBJ01-01*01	TCRBJ01	TCRBJ01-01	01				0	3	3	5	2	4	42	56	59	63	65	1	In	VDJ
ATCCGGTCCACAAAGCTGGAGGACTCAGCCATGTACTTCTGTGCCAGCAGTGACGTCGTGCAATCAGGGACCCAGCATTTTGGTGAT	CASSDVVQSGTQHF	1	3.508930690308241E-5	42	TCRBV02-01*01	TCRBV02	TCRBV02-01	01				TCRBD01-01*01	TCRBD01	TCRBD01-01	01				TCRBJ01-05*01	TCRBJ01	TCRBJ01-05	01				3	11	4	3	1	11	39	53	64	69	70	1	In	VDJ
CAGCGCACACAGCAGGAGGACTCGGCCGTGTATCTCTGTGCCAGCAGCTTAGCTCAAGCGGGAAACTACGAGCAGTACTTCGGGCCG	CASSLAQAGNYEQYF	4	6.925521099292581E-5	45	TCRBV07-02*01	TCRBV07	TCRBV07-02	01				TCRBD02-01*02	TCRBD02	TCRBD02-01	02				TCRBJ02-07*01	TCRBJ02	TCRBJ02-07	01				0	3	6	3	2	3	36	53	56	63	65	4	In	VDJ
ATCAATTCCCTGGAGCTTGGTGACTCTGCTGTGTATTTCTGTGCCAGCAGCCAAGTTGCGGGGGGTAGTGGCTACACCTTCGGTTCG	CASSQVAGGSGYTF	1	2.4931875957453293E-5	42	TCRBV03	TCRBV03	unresolved			TCRBV03-01,TCRBV03-02		TCRBD02-01*01	TCRBD02	TCRBD02-01	01				TCRBJ01-02*01	TCRBJ01	TCRBJ01-02	01				1	2	7	1	3	7	39	55	57	65	68	1	In	VDJ
AATTCCCTGGAGCTTGGTGACTCTGCTGTGTATTTCTGTGCCAGCAGCCAAACGGGGTTGAACACCGGGGAGCTGTTTTTTGGAGAA	CASSQTGLNTGELFF	1	3.0472292836887357E-5	45	TCRBV03	TCRBV03	unresolved			TCRBV03-01,TCRBV03-02		TCRBD02-01*01	TCRBD02	TCRBD02-01	01				TCRBJ02-02*01	TCRBJ02	TCRBJ02-02	01				2	1	8	3	2	1	36	51	52	57	59	1	In	VDJ
CTGTCGGCTGCTCCCTCCCAGACATCTGTGTACTTCTGTGCCAGCAGTTTACAGACAGATTCGAACTACGAGCAGTACTTCGGGCCG	CASSLQTDSNYEQYF	1	2.400847314421428E-5	45	TCRBV06-05*01	TCRBV06	TCRBV06-05	01				TCRBD01-01*01	TCRBD01	TCRBD01-01	01				TCRBJ02-07*01	TCRBJ02	TCRBJ02-07	01				4	4	2	5	7	3	36	49	53	58	65	1	In	VDJ
AGCAACATGAGCCCTGAAGACAGCAGCATATATCTCTGCAGCGTTGGGGTGCAGGGGAGTCAAGGTGAAAAACTGTTTTTTGGCAGT	CSVGVQGSQGEKLFF	1	1.2927639385346152E-5	45	TCRBV29-01*01	TCRBV29	TCRBV29-01	01				TCRBD01-01*01	TCRBD01	TCRBD01-01	01				TCRBJ01-04*01	TCRBJ01	TCRBJ01-04	01				4	5	4	2	8	7	36	46	51	57	65	1	In	VDJ
AATCTTCACATCAATTCCCTGGAGCTTGGTGACTCTGCTGTGTATTTCTGTGCCAGCAGCCAACTCAGTCAGTCTTTCTTTGGACAA	CASSQLSQSFF	1	2.9548890023648347E-5	33	TCRBV03	TCRBV03	unresolved			TCRBV03-01,TCRBV03-02		TCRBD01-01*01	TCRBD01	TCRBD01-01	01				TCRBJ01-01*01	TCRBJ01	TCRBJ01-01	01				2	2	4	5	5	12	48	63	65	68	73	1	In	VDJ
CTGACTGTGAGCAACATGAGCCCTGAAGACAGCAGCATATATCTCTGCAGCGTTCGGTGGGCCGGCACTGAAGCTTTCTTTGGACAA	CSVRWAGTEAFF	1	7.387222505912087E-6	36	TCRBV29-01*01	TCRBV29	TCRBV29-01	01				TCRBD01-01*01	TCRBD01	TCRBD01-01	01				TCRBJ01-01*01	TCRBJ01	TCRBJ01-01	01				5	4	8	0	3	4	45	54	58	62	65	1	In	VDJ
TCCCTGGAGCTTGGTGACTCTGCTGTGTATTTCTGTGCCAGCGGGCCGGCGACGGGACAGGTTTTGGCTGGCTACACCTTCGGTTCG	CASGPATGQVLAGYTF	1	2.4931875957453293E-5	48	TCRBV03	TCRBV03	unresolved			TCRBV03-01,TCRBV03-02		TCRBD01-01*01	TCRBD01	TCRBD01-01	01				TCRBJ01-02*01	TCRBJ01	TCRBJ01-02	01				8	11	0	4	7	7	33	42	53	61	68	1	In	VDJ
CTGACTGTGAGCAACATGAGCCCTGAAGACAGCAGCATATATCTCTGCAGCGTTGATCCGGGGGCGGGGGGCTACACCTTCGGTTCG	CSVDPGAGGYTF	1	6.463819692673076E-6	36	TCRBV29-01*01	TCRBV29	TCRBV29-01	01						unresolved		TCRBD01,TCRBD02	TCRBD01-01,TCRBD02-01		TCRBJ01-02*01	TCRBJ01	TCRBJ01-02	01				3	3	6	0	4	8	45	56	59	65	69	1	In	VDJ
AATGTGAACGCCTTGTTGCTGGGGGACTCGGCCCTCTATCTCTGTGCCAGCAGCTTGAACAGGGGAAGGGAGCTGTTTTTTGGAGAA	CASSLNRGRELFF	1	3.139569565012637E-5	39	TCRBV05-06*01	TCRBV05	TCRBV05-06	01				TCRBD01-01*01	TCRBD01	TCRBD01-01	01				TCRBJ02-02*01	TCRBJ02	TCRBJ02-02	01				1	1	3	2	2	9	42	57	58	65	67	1	In	VDJ
CTGCTGGGGTTGGAGTCGGCTGCTCCCTCCCAAACATCTGTGTACTTCTGTGCCAGCAGCAACTTTTACGAGCAGTACGTCGGGCCG	CASSNFYEQYV	1	2.216166751773626E-5	33	TCRBV06	TCRBV06	unresolved			TCRBV06-02,TCRBV06-03				unresolved		TCRBD01,TCRBD02	TCRBD01-01,TCRBD02-01		TCRBJ02-07*01	TCRBJ02	TCRBJ02-07	01				6	13	4	5	4	17	48	59	72	75	79	1	In	VDJ
CCCCTGATCCTGGAGTCGCCCAGCCCCAACCAGACCTCTCTGTACTTCTGTGCCAGCCGGGATTGGGGTGAAGCTTTCTTTGGACAA	CASRDWGEAFF	2	4.432333503547252E-5	33	TCRBV27-01*01	TCRBV27	TCRBV27-01	01				TCRBD02-01*02	TCRBD02	TCRBD02-01	02				TCRBJ01-01*01	TCRBJ01	TCRBJ01-01	01				8	0	8	3	6	7	48	-1	57	62	68	2	In	VDJ
CTGAGTTCTAAGAAGCTCCTTCTCAGTGACTCTGGCTTCTATCTCTGTGCCTGGAGGCGGACGCAGGATGGCTACACCTTCGGTTCG	CAWRRTQDGYTF	1	7.387222505912087E-6	36	TCRBV30-01*01	TCRBV30	TCRBV30-01	01						unresolved		TCRBD01,TCRBD02	TCRBD01-01,TCRBD02-01		TCRBJ01-02*01	TCRBJ01	TCRBJ01-02	01				3	2	1	7	5	6	45	56	58	62	67	1	In	VDJ
AAGATCCGGTCCACAAAGCTGGAGGACTCAGCCATGTACTTCTGTGCCAGCAGTGATCAGGGTCGGTATGGCTACACCTTCGGTTCG	CASSDQGRYGYTF	1	2.7702084397170323E-5	39	TCRBV02-01*01	TCRBV02	TCRBV02-01	01				TCRBD01-01*01	TCRBD01	TCRBD01-01	01				TCRBJ01-02*01	TCRBJ01	TCRBJ01-02	01				3	1	4	3	4	5	42	56	57	62	66	1	In	VDJ
TCCCTGGAGCTTGGTGACTCTGCTGTGTATTTCTGTGCCAGCAGCCAACGTTCGGAGGGCACGCTGGGGAAGCAGTACTTCGGGCCG	CASSQRSEGTLGKQYF	1	2.216166751773626E-5	48	TCRBV03	TCRBV03	unresolved			TCRBV03-01,TCRBV03-02		TCRBD02-01*02	TCRBD02	TCRBD02-01	02				TCRBJ02-07*01	TCRBJ02	TCRBJ02-07	01				2	5	10	0	11	8	33	48	53	59	70	1	In	VDJ
CTGGGGTTGGAGTCGGCTGCTCCCTCCCAAACATCTGTGTACTTCTGTGCCAGCAGTTACTCGAATGAAAAACTGTTTTTTGGCAGT	CASSYSNEKLFF	2	5.078715472814559E-5	36	TCRBV06	TCRBV06	unresolved			TCRBV06-02,TCRBV06-03				unresolved					TCRBJ01-04*01	TCRBJ01	TCRBJ01-04	01				0	0	0	0	1	5	45	-1	-1	62	63	2	In	VJ
AAGATCCGGTCCACAAAGCTGGAGGACTCAGCCATGTACTTCTGTGCCAGCCGCGACGGGGAGGACTATGGCTACACCTTCGGTTCG	CASRDGEDYGYTF	1	2.7702084397170323E-5	39	TCRBV02-01*01	TCRBV02	TCRBV02-01	01				TCRBD02-01*02	TCRBD02	TCRBD02-01	02				TCRBJ01-02*01	TCRBJ01	TCRBJ01-02	01				8	7	9	1	0	3	42	51	58	-1	64	1	In	VDJ
AAGATCCGGTCCACAAAGCTGGAGGACTCAGCCATGTACTTCTGTGCCAGCCGCCCAGGGATGAACACTGAAGCTTTCTTTGGACAA	CASRPGMNTEAFF	1	3.324250127660439E-5	39	TCRBV02-01*01	TCRBV02	TCRBV02-01	01				TCRBD01-01*01	TCRBD01	TCRBD01-01	01				TCRBJ01-01*01	TCRBJ01	TCRBJ01-01	01				8	4	4	3	1	0	42	51	55	60	61	1	In	VDJ
CACCTACACGCCCTGCAGCCAGAAGACTCAGCCCTGTATCTCTGCGCCAGCAGCCAAGGTCTTGAGTACGAGCAGTACGTCGGGCCG	CASSQGLEYEQYV	1	2.7702084397170323E-5	39	TCRBV04-01*01	TCRBV04	TCRBV04-01	01						unresolved		TCRBD01,TCRBD02	TCRBD01-01,TCRBD02-01		TCRBJ02-07*01	TCRBJ02	TCRBJ02-07	01				1	14	4	5	4	17	42	58	72	75	79	1	In	VDJ
CTGACTGTGAGCAACATGAGCCCTGAAGACAGCAGCATATATCTCTGCAGCGCCGACAGACCGAACACTGAAGCTTTCTTTGGACAA	CSADRPNTEAFF	1	7.387222505912087E-6	36	TCRBV29-01*01	TCRBV29	TCRBV29-01	01				TCRBD01-01*01	TCRBD01	TCRBD01-01	01				TCRBJ01-01*01	TCRBJ01	TCRBJ01-01	01				7	2	2	5	3	1	45	52	54	59	62	1	In	VDJ
GCCTTGTTGCTGGGGGACTCGGCCCTCTATCTCTGTGCCAGCAGCCTCGACTGGGACAGGACGGATTATGGCTACACCTTCGGTTCG	CASSLDWDRTDYGYTF	1	2.4931875957453293E-5	48	TCRBV05-06*01	TCRBV05	TCRBV05-06	01				TCRBD01-01*01	TCRBD01	TCRBD01-01	01				TCRBJ01-02*01	TCRBJ01	TCRBJ01-02	01				4	7	0	4	6	5	33	45	52	60	66	1	In	VDJ
AATTCCCTGGAGCTTGGTGACTCTGCTGTGTATTTCTGTGCCAGCAGCCAAGAAAGGGGACGGGAATCACCCCTCCACTTTGGGAAC	CASSQERGRESPLHF	1	2.400847314421428E-5	45	TCRBV03	TCRBV03	unresolved			TCRBV03-01,TCRBV03-02				unresolved		TCRBD01,TCRBD02	TCRBD01-01,TCRBD02-01		TCRBJ01-06*01	TCRBJ01	TCRBJ01-06	01				0	3	0	7	5	10	36	53	56	61	66	1	In	VDJ
AAGATCCGGTCCACAAAGCTGGAGGACTCAGCCATGTACTTCTGTGCCAGCAGTGAAGCGCTTTACAGCCTCTACACCTTCGGTTCG	CASSEALYSLYTF	1	2.7702084397170323E-5	39	TCRBV02-01*01	TCRBV02	TCRBV02-01	01				TCRBD01-01*01	TCRBD01	TCRBD01-01	01				TCRBJ01-02*01	TCRBJ01	TCRBJ01-02	01				0	5	3	5	3	10	42	59	64	68	71	1	In	VDJ
ACTGTGAGCAACATGAGCCCTGAAGACAGCAGCATATATCTCTGCAGCGTTCAGCCGTTCTCTGGAAACACCATATATTTTGGAGAG	CSVQPFSGNTIYF	1	1.7544653451541206E-5	39	TCRBV29-01*01	TCRBV29	TCRBV29-01	01						unresolved		TCRBD01,TCRBD02	TCRBD01-01,TCRBD02-01		TCRBJ01-03*01	TCRBJ01	TCRBJ01-03	01				5	0	4	5	5	0	42	-1	51	54	59	1	In	VDJ
ATCAATTCCCTGGAGCTTGGTGACTCTGCTGTGTATTTCTGTGCCAGCAGCCAAGAGGGCAGAAGGTGGGGCTACACCTTCGGTTCG	CASSQEGRRWGYTF	1	2.4931875957453293E-5	42	TCRBV03	TCRBV03	unresolved			TCRBV03-01,TCRBV03-02		TCRBD01-01*01	TCRBD01	TCRBD01-01	01				TCRBJ01-02*01	TCRBJ01	TCRBJ01-02	01				0	0	8	0	9	8	39	-1	56	60	69	1	In	VDJ
CACCTACACGCCCTGCAGCCAGAAGACTCAGCCCTGTATCTCTGCGCCAGCAGCCTCTTGCCGTATCAGCCCCAGCATTTTGGTGAT	CASSLLPYQPQHF	2	3.9706320969277465E-5	39	TCRBV04-01*01	TCRBV04	TCRBV04-01	01						unresolved		TCRBD01,TCRBD02	TCRBD01-01,TCRBD02-01		TCRBJ01-05*01	TCRBJ01	TCRBJ01-05	01				4	4	10	0	3	5	42	55	59	61	64	2	In	VDJ
CTGGGGTTGGAGTCGGCTGCTCCCTCCCAAACATCTGTGTACTTCTGTGCCAGCAGTAGGGGGAACACTGAAGCTTTCTTTGGACAA	CASSRGNTEAFF	1	2.9548890023648347E-5	36	TCRBV06	TCRBV06	unresolved			TCRBV06-02,TCRBV06-03		TCRBD01-01*01	TCRBD01	TCRBD01-01	01				TCRBJ01-01*01	TCRBJ01	TCRBJ01-01	01				5	0	5	2	0	1	45	-1	57	-1	62	1	In	VDJ
ATCCTGGAGTCGCCCAGCCCCAACCAGACCTCTCTGTACTTCTGTGCCAGCAGACCCGATGGGAATTCACCCCTCCACTTTGGGAAC	CASRPDGNSPLHF	1	2.216166751773626E-5	39	TCRBV27-01*01	TCRBV27	TCRBV27-01	01						unresolved		TCRBD01,TCRBD02	TCRBD01-01,TCRBD02-01		TCRBJ01-06*01	TCRBJ01	TCRBJ01-06	01				6	7	0	9	0	7	42	53	60	-1	63	1	In	VDJ
AATTCCCTGGAGCTTGGTGACTCTGCTGTGTATTTCTGTGCCAGCAGCCAAGAGACAGGGTTTAATTCACCCCTCCACTTTGGGAAC	CASSQETGFNSPLHF	1	2.400847314421428E-5	45	TCRBV03	TCRBV03	unresolved			TCRBV03-01,TCRBV03-02		TCRBD01-01*01	TCRBD01	TCRBD01-01	01				TCRBJ01-06*01	TCRBJ01	TCRBJ01-06	01				0	0	2	3	2	6	36	-1	53	60	62	1	In	VDJ
AATTCCCTGGAGCTTGGTGACTCTGCTGTGTATTTCTGTGCCAGCAGCCAAGGGCTGGGGCAGAATTCACCCCTCCACTTTGGGAAC	CASSQGLGQNSPLHF	1	2.400847314421428E-5	45	TCRBV03	TCRBV03	unresolved			TCRBV03-01,TCRBV03-02		TCRBD01-01*01	TCRBD01	TCRBD01-01	01				TCRBJ01-06*01	TCRBJ01	TCRBJ01-06	01				1	4	7	0	2	7	36	52	56	61	63	1	In	VDJ
ATCAATTCCCTGGAGCTTGGTGACTCTGCTGTGTATTTCTGTGCCAGCAGTAGGGGACAGGGGAGTGCTGAAGCTTTCTTTGGACAA	CASSRGQGSAEAFF	1	2.9548890023648347E-5	42	TCRBV03	TCRBV03	unresolved			TCRBV03-01,TCRBV03-02		TCRBD01-01*01	TCRBD01	TCRBD01-01	01				TCRBJ01-01*01	TCRBJ01	TCRBJ01-01	01				6	3	0	2	4	6	39	50	53	63	67	1	In	VDJ
ATCCGGTCCACAAAGCTGGAGGACTCAGCCATGTACTTCTGTGCCAGCAGTGAAGCGCCCGGGGTCGGTGGCTACACCTTCGGTTCG	CASSEAPGVGGYTF	1	2.7702084397170323E-5	42	TCRBV02-01*01	TCRBV02	TCRBV02-01	01				TCRBD02-01*01	TCRBD02	TCRBD02-01	01				TCRBJ01-02*01	TCRBJ01	TCRBJ01-02	01				0	3	8	3	4	7	39	56	59	64	68	1	In	VDJ
TCCCTAGAGTCTGCCATCCCCAACCAGACAGCTCTTTACTTCTGTGCCACCAGTGACCCTTTGAACACTGAAGCTTTCTTTGGACAA	CATSDPLNTEAFF	1	1.5697847825063185E-5	39	TCRBV24	TCRBV24	unresolved			TCRBV24-01,TCRBV24-or09_02		TCRBD02-01	TCRBD02	TCRBD02-01				01,02	TCRBJ01-01*01	TCRBJ01	TCRBJ01-01	01				4	2	4	10	1	0	42	56	58	60	61	1	In	VDJ
TCGGCTGCTCCCTCCCAAACATCTGTGTACTTCTGTGCCAGCAGTTACTTCGGGGGCGTCCGCTCCTACGAGCAGTACTTCGGGCCG	CASSYFGGVRSYEQYF	1	2.216166751773626E-5	48	TCRBV06	TCRBV06	unresolved			TCRBV06-02,TCRBV06-03				unresolved		TCRBD01,TCRBD02	TCRBD01-01,TCRBD02-01		TCRBJ02-07*01	TCRBJ02	TCRBJ02-07	01				1	2	6	0	5	0	33	49	51	57	62	1	In	VDJ
AGCAACATGAGCCCTGAAGACAGCAGCATATATCTCTGCAGCGTTGGCCGGTCCCCTAAAGGACCCTACGAGCAGTACTTCGGGCCG	CSVGRSPKGPYEQYF	1	5.540416879434065E-6	45	TCRBV29-01*01	TCRBV29	TCRBV29-01	01						unresolved		TCRBD01,TCRBD02	TCRBD01-01,TCRBD02-01		TCRBJ02-07*01	TCRBJ02	TCRBJ02-07	01				4	14	1	7	0	2	36	46	60	-1	64	1	In	VDJ
CTTCACCTACACGCCCTGCAGCCAGAAGACTCAGCCCTGTATCTCTGCGCCAGCAGCCACTTGGGCGGGGACAGGGCCTTTGGACAA	CASSHLGGDRAF	1	3.693611252956043E-5	36	TCRBV04-01*01	TCRBV04	TCRBV04-01	01				TCRBD01-01*01	TCRBD01	TCRBD01-01	01				TCRBJ01-01*01	TCRBJ01	TCRBJ01-01	01				3	8	0	3	1	16	45	59	67	76	77	1	In	VDJ
AAGAAGCTCCTTCTCAGTGACTCTGGCTTCTATCTCTGTGCCTGGAGAGAAAGCTACAGGGATACCGGGGAGCTGTTTTTTGGAGAA	CAWRESYRDTGELFF	1	9.234028132390108E-6	45	TCRBV30-01*01	TCRBV30	TCRBV30-01	01				TCRBD01-01*01	TCRBD01	TCRBD01-01	01				TCRBJ02-02*01	TCRBJ02	TCRBJ02-02	01				3	8	3	3	2	5	36	47	55	61	63	1	In	VDJ
CACGCCCTGCAGCCAGAAGACTCAGCCCTGTATCTCTGCGCCAGCAGCCAGCCCCTTCACAGGGGTAAAGGCTACACCTTCGGTTCG	CASSQPLHRGKGYTF	1	3.0472292836887357E-5	45	TCRBV04-01*01	TCRBV04	TCRBV04-01	01				TCRBD01-01*01	TCRBD01	TCRBD01-01	01				TCRBJ01-02*01	TCRBJ01	TCRBJ01-02	01				3	8	3	2	4	8	36	50	58	65	69	1	In	VDJ
CACCTACACGCCCTGCAGCCAGAAGACTCAGCCCTGTATCTCTGCGCCAGCAGCGGATGGGACAATCAGCCCCAGCATTTTGGTGAT	CASSGWDNQPQHF	2	3.9706320969277465E-5	39	TCRBV04-01*01	TCRBV04	TCRBV04-01	01						unresolved		TCRBD01,TCRBD02	TCRBD01-01,TCRBD02-01		TCRBJ01-05*01	TCRBJ01	TCRBJ01-05	01				5	4	0	8	0	3	42	54	58	-1	62	2	In	VDJ
AAGCTCCTTCTCAGTGACTCTGGCTTCTATCTCTGTGCCTGGTTGAAACCGGGACAGGGGAGGTCGTCACCCCTCCACTTTGGGAAC	CAWLKPGQGRSSPLHF	1	6.463819692673076E-6	48	TCRBV30-01*01	TCRBV30	TCRBV30-01	01				TCRBD01-01*01	TCRBD01	TCRBD01-01	01				TCRBJ01-06*01	TCRBJ01	TCRBJ01-06	01				5	8	0	2	6	10	33	42	50	60	66	1	In	VDJ
CTTCTCAGTGACTCTGGCTTCTATCTCTGTGCCTGGGACGACAGGGGCCAAGCCACCTTCTTGCGGTCACCCCTCCACTTTGGGAAC	CAWDDRGQATFLRSPLHF	1	6.463819692673076E-6	54	TCRBV30-01*01	TCRBV30	TCRBV30-01	01				TCRBD01-01*01	TCRBD01	TCRBD01-01	01				TCRBJ01-06*01	TCRBJ01	TCRBJ01-06	01				5	3	2	2	19	10	27	36	39	47	66	1	In	VDJ
CTTCACATCAATTCCCTGGAGCTTGGTGACTCTGCTGTGTATTTCTGTGCCAGCAGCGCGGACAGGGAAGGCTACACCTTCGGTTCG	CASSADREGYTF	1	2.4931875957453293E-5	36	TCRBV03	TCRBV03	unresolved			TCRBV03-01,TCRBV03-02		TCRBD01-01*01	TCRBD01	TCRBD01-01	01				TCRBJ01-02*01	TCRBJ01	TCRBJ01-02	01				5	2	1	3	2	8	45	57	59	67	69	1	In	VDJ
CACATCAATTCCCTGGAGCTTGGTGACTCTGCTGTGTATTTCTGTGCCAGCAGCCAAGATGGAGGGAATGGCTACACCTTCGGTTCG	CASSQDGGNGYTF	1	2.4931875957453293E-5	39	TCRBV03	TCRBV03	unresolved			TCRBV03-01,TCRBV03-02		TCRBD02-01*02	TCRBD02	TCRBD02-01	02				TCRBJ01-02*01	TCRBJ01	TCRBJ01-02	01				0	1	10	0	1	6	42	59	60	66	67	1	In	VDJ
CACACCCTGCAGCCAGAAGACTCGGCCCTGTATCTCTGCGCCAGCAGCCAAGGTATGGTCAACGCCTATGGCTACACCTTCGGTTCG	CASSQGMVNAYGYTF	1	3.508930690308241E-5	45	TCRBV04-03*01	TCRBV04	TCRBV04-03	01						unresolved		TCRBD01,TCRBD02	TCRBD01-01,TCRBD02-01		TCRBJ01-02*01	TCRBJ01	TCRBJ01-02	01				1	4	0	10	7	4	36	52	56	58	65	1	In	VDJ
TCCCTGGAGCTTGGTGACTCTGCTGTGTATTTCTGTGCCAGCAGCCTCGGGACAGGGAGTAATAACTATGGCTACACCTTCGGTTCG	CASSLGTGSNNYGYTF	1	2.4931875957453293E-5	48	TCRBV03	TCRBV03	unresolved			TCRBV03-01,TCRBV03-02		TCRBD01-01*01	TCRBD01	TCRBD01-01	01				TCRBJ01-02*01	TCRBJ01	TCRBJ01-02	01				4	2	0	3	5	1	33	46	48	57	62	1	In	VDJ
CTGAAGATCCGGTCCACAAAGCTGGAGGACTCAGCCATGTACTTCTGTGCCAGCAGTGATGGGCACTATGGCTACACCTTCGGTTCG	CASSDGHYGYTF	1	2.7702084397170323E-5	36	TCRBV02-01*01	TCRBV02	TCRBV02-01	01				TCRBD01-01*01	TCRBD01	TCRBD01-01	01				TCRBJ01-02*01	TCRBJ01	TCRBJ01-02	01				3	1	8	0	0	3	45	59	60	-1	64	1	In	VDJ
AATTCCCTGGAGCTTGGTGACTCTGCTGTGTATTTCTGTGCCAGCAGCCACGACCCAGACAGGGGGCATTATCTCACCTTCGGTTCG	CASSHDPDRGHYLTF	1	2.4931875957453293E-5	45	TCRBV03	TCRBV03	unresolved			TCRBV03-01,TCRBV03-02		TCRBD01-01*01	TCRBD01	TCRBD01-01	01				TCRBJ01-02*01	TCRBJ01	TCRBJ01-02	01				3	7	2	0	7	13	36	50	57	67	74	1	In	VDJ
AGCAACATGAGCCCTGAAGACAGCAGCATATATCTCTGCAGCGAGCAGGAAAGCTATGCGTCAAACACTGAAGCTTTCTTTGGACAA	CSEQESYASNTEAFF	1	7.387222505912087E-6	45	TCRBV29-01*01	TCRBV29	TCRBV29-01	01				TCRBD01-01*01	TCRBD01	TCRBD01-01	01				TCRBJ01-01*01	TCRBJ01	TCRBJ01-01	01				7	2	4	4	14	2	36	43	45	49	63	1	In	VDJ
GCTGCTCCCTCCCAGACATCTGTGTACTTCTGTGCCAGCAGTTACTCACCCATGGCAGGGCTGAATTCACCCCTCCACTTTGGGAAC	CASSYSPMAGLNSPLHF	2	4.617014066195054E-5	51	TCRBV06	TCRBV06	unresolved			TCRBV06-05,TCRBV06-06		TCRBD01-01*01	TCRBD01	TCRBD01-01	01				TCRBJ01-06*01	TCRBJ01	TCRBJ01-06	01				0	8	4	3	3	7	30	47	55	60	63	2	In	VDJ
AGTTCTAAGAAGCTCCTTCTCAGTGACTCTGGCTTCTATCTCTGTGCCTGGAGTGTTAGTGGGTTACGTGGCTACACCTTCGGTTCG	CAWSVSGLRGYTF	1	7.387222505912087E-6	39	TCRBV30-01*01	TCRBV30	TCRBV30-01	01						unresolved		TCRBD01,TCRBD02	TCRBD01-01,TCRBD02-01		TCRBJ01-02*01	TCRBJ01	TCRBJ01-02	01				0	4	0	9	5	7	42	56	60	63	68	1	In	VDJ
CCCGCTCAGGCTGCTGTCGGCTGCTCCCTCCCAGACATCTGTGTACTTCTGTGCCAGTTCGGGGTTTACGAGCAGTACTTCGGGCCG		1	2.400847314421428E-5	32	TCRBV06-05*01	TCRBV06	TCRBV06-05	01				TCRBD02-01*01	TCRBD02	TCRBD02-01	01				TCRBJ02-07*01	TCRBJ02	TCRBJ02-07	01				9	2	8	3	2	4	49	57	59	64	66	1	Out	VDJ
CTGGAGTCGCCCAGCCCCAACCAGACCTCTCTGTACTTCTGTGCCAGCAGTTTTACAGGGGGAGGTTCACCCCTCCACTTTGGGAAC	CASSFTGGGSPLHF	1	2.216166751773626E-5	42	TCRBV27-01*01	TCRBV27	TCRBV27-01	01				TCRBD01-01*01	TCRBD01	TCRBD01-01	01				TCRBJ01-06*01	TCRBJ01	TCRBJ01-06	01				3	1	3	1	3	9	39	53	54	62	65	1	In	VDJ
GAGTCTGCCAGGCCCTCACATACCTCTCAGTACCTCTGTGCCAGCAGTGCAACAGGTGAAGGGCCCTACGAGCAGTACTTCGGGCCG	CASSATGEGPYEQYF	1	1.3851042198585162E-5	45	TCRBV25-01*01	TCRBV25	TCRBV25-01	01				TCRBD01-01*01	TCRBD01	TCRBD01-01	01				TCRBJ02-07*01	TCRBJ02	TCRBJ02-07	01				4	2	3	4	8	2	36	49	51	56	64	1	In	VDJ
GTGAGCAACATGAGCCCTGAAGACAGCAGCATATATCTCTGCAGCGTTGCGGTCGGGGGGGTTGTAGGTGAGCAGTTCTTCGGGCCA	CSVAVGGVVGEQFF	1	9.234028132390108E-6	42	TCRBV29-01*01	TCRBV29	TCRBV29-01	01				TCRBD02-01*01	TCRBD02	TCRBD02-01	01				TCRBJ02-01*01	TCRBJ02	TCRBJ02-01	01				4	4	8	0	7	9	39	49	53	61	68	1	In	VDJ
ACTGTGAGCAACATGAGCCCTGAAGACAGCAGCATATATCTCTGCAGCGTTGAAGTTAGGCAGGACACTGAAGCTTTCTTTGGACAA	CSVEVRQDTEAFF	1	7.387222505912087E-6	39	TCRBV29-01*01	TCRBV29	TCRBV29-01	01				TCRBD01-01*01	TCRBD01	TCRBD01-01	01				TCRBJ01-01*01	TCRBJ01	TCRBJ01-01	01				1	5	4	4	0	3	42	55	60	-1	64	1	In	VDJ
ATCCAGCGCACACAGCAGGAGGACTCGGCCGTGTATCTCTGTGCCAGCAGTCCACAGGGGGCTAATTCACCCCTCCACTTTGGGAAC	CASSPQGANSPLHF	3	6.371479411349174E-5	42	TCRBV07-02*01	TCRBV07	TCRBV07-02	01				TCRBD01-01*01	TCRBD01	TCRBD01-01	01				TCRBJ01-06*01	TCRBJ01	TCRBJ01-06	01				6	3	3	0	0	6	39	50	53	-1	62	3	In	VDJ
CTGACTGTGAGCAACATGAGCCCTGAAGACAGCAGCATATATCTCTGCAGCGTTGACAGGGGCCAAGAGACCCAGTACTTCGGGCCA	CSVDRGQETQYF	1	4.617014066195054E-6	36	TCRBV29-01*01	TCRBV29	TCRBV29-01	01				TCRBD01-01*01	TCRBD01	TCRBD01-01	01				TCRBJ02-05*01	TCRBJ02	TCRBJ02-05	01				3	0	4	2	0	1	45	-1	56	-1	62	1	In	VDJ
ATCAATTCCCTGGAGCTTGGTGACTCTGCTGTGTATTTCTGTGCCAGCAGCCTCGGGCCAGAATACTATGGCTACACCTTCGGTTCG	CASSLGPEYYGYTF	1	2.400847314421428E-5	42	TCRBV03	TCRBV03	unresolved			TCRBV03-01,TCRBV03-02				unresolved		TCRBD01,TCRBD02	TCRBD01-01,TCRBD02-01		TCRBJ01-02*01	TCRBJ01	TCRBJ01-02	01				4	2	8	0	6	3	39	52	54	58	64	1	In	VDJ
GTGAGCAACATGAGCCCTGAAGACAGCAGCATATATCTCTGCAGCGTTGAAGTCGGAGGGGCCTACACTGAAGCTTTCTTTGGACAA	CSVEVGGAYTEAFF	1	7.387222505912087E-6	42	TCRBV29-01*01	TCRBV29	TCRBV29-01	01				TCRBD02-01*02	TCRBD02	TCRBD02-01	02				TCRBJ01-01*01	TCRBJ01	TCRBJ01-01	01				1	2	10	0	4	3	39	52	54	60	64	1	In	VDJ
CACGCCCTGCAGCCAGAAGACTCAGCCCTGTATCTCTGCGCCAGCAGCCAGGAGGGTCCAGGGGAGGAAAAACTGTTTTTTGGCAGT	CASSQEGPGEEKLFF	5	1.1265514321515932E-4	45	TCRBV04-01*01	TCRBV04	TCRBV04-01	01						unresolved		TCRBD01,TCRBD02	TCRBD01-01,TCRBD02-01		TCRBJ01-04*01	TCRBJ01	TCRBJ01-04	01				3	8	4	2	2	8	36	50	58	64	66	5	In	VDJ
CACGCCCTGCAGCCAGAAGACTCAGCCCTGTATCTCTGCGCCAGCAGCCAGGGCAGGGGCGCCAATCAGCCCCAGCATTTTGGTGAT	CASSQGRGANQPQHF	2	3.878291815603845E-5	45	TCRBV04-01*01	TCRBV04	TCRBV04-01	01				TCRBD01-01*01	TCRBD01	TCRBD01-01	01				TCRBJ01-05*01	TCRBJ01	TCRBJ01-05	01				3	3	4	2	3	3	36	50	53	59	62	2	In	VDJ
GCCCTGCAGCCAGAAGACTCAGCCCTGTATCTCTGCGCCAGCAGTCAGGACAGGGGATACCCCGGGTATGGCTACACCTTCGGTTCG	CASSQDRGYPGYGYTF	1	3.0472292836887357E-5	48	TCRBV04-01*01	TCRBV04	TCRBV04-01	01				TCRBD01-01*01	TCRBD01	TCRBD01-01	01				TCRBJ01-02*01	TCRBJ01	TCRBJ01-02	01				6	3	1	2	10	5	33	44	47	56	66	1	In	VDJ
AGCAACATGAGCCCTGAAGACAGCAGCATATATCTCTGCAGCGTTGAACGGGCGGAACGGTTGAACACTGAAGCTTTCTTTGGACAA	CSVERAERLNTEAFF	1	7.387222505912087E-6	45	TCRBV29-01*01	TCRBV29	TCRBV29-01	01						unresolved		TCRBD01,TCRBD02	TCRBD01-01,TCRBD02-01		TCRBJ01-01*01	TCRBJ01	TCRBJ01-01	01				2	1	8	0	8	0	36	48	49	53	61	1	In	VDJ
ATCCTGGAGTCGCCCAGCCCCAACCAGACCTCTCTGTACTTCTGTGCCAGCAGTTCTGGACCGAACTACGAGCAGTACGTCGGGCCG	CASSSGPNYEQYV	1	2.123826470449725E-5	39	TCRBV27-01*01	TCRBV27	TCRBV27-01	01						unresolved		TCRBD01,TCRBD02	TCRBD01-01,TCRBD02-01		TCRBJ02-07*01	TCRBJ02	TCRBJ02-07	01				4	2	1	7	18	17	42	55	57	61	79	1	In	VDJ
ACTGTGAGCAACATGAGCCCTGAAGACAGCAGCATATATCTCTGCAGCGCCCACCGGGATTCTAATGAAAAACTGTTTTTTGGCAGT	CSAHRDSNEKLFF	1	1.2927639385346152E-5	39	TCRBV29-01*01	TCRBV29	TCRBV29-01	01				TCRBD02-01*02	TCRBD02	TCRBD02-01	02				TCRBJ01-04*01	TCRBJ01	TCRBJ01-04	01				7	5	8	3	2	3	42	49	54	59	61	1	In	VDJ
GATGAATGTGAGCACCTTGGAGCTGGGGGACTCGGCCCTTTATCTTTGCGCCAGCAGCTCCAGGGGTACGAGCAGTACGTCGGGCCG		1	2.6778681583931313E-5	35	TCRBV05-01*01	TCRBV05	TCRBV05-01	01				TCRBD01-01*01	TCRBD01	TCRBD01-01	01				TCRBJ02-07*01	TCRBJ02	TCRBJ02-07	01				3	1	4	2	13	17	46	59	60	66	79	1	Out	VDJ
CTGACCCTGGAGTCTGCCAGGCCCTCACATACCTCTCAGTACCTCTGTGCCAGCAGGGGACAGGTCGAAGGCTACACCTTCGGTTCG	CASRGQVEGYTF	1	1.4774445011824173E-5	36	TCRBV25-01*01	TCRBV25	TCRBV25-01	01				TCRBD01-01*01	TCRBD01	TCRBD01-01	01				TCRBJ01-02*01	TCRBJ01	TCRBJ01-02	01				6	0	0	4	5	8	45	-1	56	64	69	1	In	VDJ
TTAAATCTTCACATCAATTCCCTGGAGCTTGGTGACTCTGCTGTGTATTTCTGTGCCAGCAAACAAGAGACCCAGTACTTCGGGCCA	CASKQETQYF	1	2.031486189125824E-5	30	TCRBV03	TCRBV03	unresolved			TCRBV03-01,TCRBV03-02				unresolved					TCRBJ02-05*01	TCRBJ02	TCRBJ02-05	01				7	0	0	0	2	2	51	-1	-1	61	63	1	In	VJ
CTGGGGTTGGAGTCGGCTGCTCCCTCCCAAACATCTGTGTACTTCTGTGCCAGCAGTTACTCGAAGTACGAGCAGTACTTCGGGCCG	CASSYSKYEQYF	1	2.123826470449725E-5	36	TCRBV06	TCRBV06	unresolved			TCRBV06-02,TCRBV06-03				unresolved		TCRBD01,TCRBD02	TCRBD01-01,TCRBD02-01		TCRBJ02-07*01	TCRBJ02	TCRBJ02-07	01				0	0	2	8	2	4	45	-1	62	64	66	1	In	VDJ
ATCCGGTCCACAAAGCTGGAGGACTCAGCCATGTACTTCTGTGCCAGCAGTGTCGGGACAGGGGGCCACGAGCAGTACTTCGGGCCG	CASSVGTGGHEQYF	1	2.400847314421428E-5	42	TCRBV02-01*01	TCRBV02	TCRBV02-01	01				TCRBD01-01*01	TCRBD01	TCRBD01-01	01				TCRBJ02-07*01	TCRBJ02	TCRBJ02-07	01				4	2	0	0	1	5	39	52	54	66	67	1	In	VDJ
CTGAGTTCTAAGAAGCTCCTTCTCAGTGACTCTGGCTTCTATCTCTGTGCCTAAAAAGGGGTAGGAGAAAAACTGTTTTTTGGCAGT	CA*KGVGEKLFF	1	1.4774445011824173E-5	36	TCRBV30-01*01	TCRBV30	TCRBV30-01	01				TCRBD01-01*01	TCRBD01	TCRBD01-01	01				TCRBJ01-04*01	TCRBJ01	TCRBJ01-04	01				7	4	5	2	5	8	45	52	56	61	66	1	Stop	VDJ
GTGAACGCCTTGTTGCTGGGGGACTCGGCCCTCTATCTCTGTGCCAGCAGTTACCAGGGGACTTACTATGGCTACACCTTCGGTTCG	CASSYQGTYYGYTF	1	2.4931875957453293E-5	42	TCRBV05-06*01	TCRBV05	TCRBV05-06	01						unresolved		TCRBD01,TCRBD02	TCRBD01-01,TCRBD02-01		TCRBJ01-02*01	TCRBJ01	TCRBJ01-02	01				5	4	4	2	4	3	39	50	54	60	64	1	In	VDJ
TCGGCTGCTCCCTCCCAGACATCTGTGTACTTCTGTGCCAGCAGTTACGGGGAAACAGGGGCCGACTATGGCTACACCTTCGGTTCG	CASSYGETGADYGYTF	1	2.6778681583931313E-5	48	TCRBV06-05*01	TCRBV06	TCRBV06-05	01				TCRBD01-01*01	TCRBD01	TCRBD01-01	01				TCRBJ01-02*01	TCRBJ01	TCRBJ01-02	01				2	6	3	2	3	3	33	48	54	61	64	1	In	VDJ
CTGTCGGCTGCTCCCTCCCAGACATCTGTGTACTTCTGTGCCAGCAGTTACCTCGCGTCAGCGGGGTTCGAGCAGTACTTCGGGCCG	CASSYLASAGFEQYF	1	2.400847314421428E-5	45	TCRBV06-05*01	TCRBV06	TCRBV06-05	01				TCRBD02-01*01	TCRBD02	TCRBD02-01	01				TCRBJ02-07*01	TCRBJ02	TCRBJ02-07	01				2	8	6	3	2	6	36	51	59	66	68	1	In	VDJ
ACTGTGAGCAACATGAGCCCTGAAGACAGCAGCATATATCTCTGCAGCGCTTTTCCACCAGGGAGCACTGAAGCTTTCTTTGGACAA	CSAFPPGSTEAFF	1	7.387222505912087E-6	39	TCRBV29-01*01	TCRBV29	TCRBV29-01	01						unresolved		TCRBD01,TCRBD02	TCRBD01-01,TCRBD02-01		TCRBJ01-01*01	TCRBJ01	TCRBJ01-01	01				7	9	4	3	2	4	42	49	58	63	65	1	In	VDJ
AAGCTCCTTCTCAGTGACTCTGGCTTCTATCTCTGTGCCTGGAGTGTACAGGATAGCCTTAGTACCTATGGCTACACCTTCGGTTCG	CAWSVQDSLSTYGYTF	1	7.387222505912087E-6	48	TCRBV30-01*01	TCRBV30	TCRBV30-01	01				TCRBD01-01*01	TCRBD01	TCRBD01-01	01				TCRBJ01-02*01	TCRBJ01	TCRBJ01-02	01				0	0	3	4	13	4	33	-1	47	52	65	1	In	VDJ
CTGACTGTGAGCAACATGAGCCCTGAAGACAGCAGCATATATCTCTGCAGCGTTACATGGGTGGAAGAGACCCAGTACTTCGGGCCA	CSVTWVEETQYF	1	4.617014066195054E-6	36	TCRBV29-01*01	TCRBV29	TCRBV29-01	01						unresolved		TCRBD01,TCRBD02	TCRBD01-01,TCRBD02-01		TCRBJ02-05*01	TCRBJ02	TCRBJ02-05	01				5	4	0	9	3	3	45	54	58	61	64	1	In	VDJ
GTGAGCACCTTGGAGCTGGGGGACTCGGCCCTTTATCTTTGCGCCAGCAGCTTGGCCTCCAGCTCCTACGAGCAGTACTTCGGGCCG	CASSLASSSYEQYF	1	2.6778681583931313E-5	42	TCRBV05-01*01	TCRBV05	TCRBV05-01	01				TCRBD01-01*01	TCRBD01	TCRBD01-01	01				TCRBJ02-07*01	TCRBJ02	TCRBJ02-07	01				0	4	4	5	0	0	39	55	59	-1	62	1	In	VDJ
CACGCCCTGCAGCCAGAAGACTCAGCCCTGTATCTCTGCGCCAGCAGCCTCGGACAGTTAGGAGATCAGCCCCAGCATTTTGGTGAT	CASSLGQLGDQPQHF	2	3.878291815603845E-5	45	TCRBV04-01*01	TCRBV04	TCRBV04-01	01				TCRBD01-01*01	TCRBD01	TCRBD01-01	01				TCRBJ01-05*01	TCRBJ01	TCRBJ01-05	01				4	2	1	5	7	5	36	49	51	57	64	2	In	VDJ
AGAAGAGGAATTTCCCCCTGATCCTGGAGTCGCCCAGCCCCAACCAGACCTCTCTGTACTTTGAACACTGAAGCTTTCTTTGGACAA		1	2.7702084397170323E-5	19	TCRBV27-01*01	TCRBV27	TCRBV27-01	01						unresolved					TCRBJ01-01*01	TCRBJ01	TCRBJ01-01	01				18	0	0	0	0	0	62	-1	-1	-1	61	1	Out	VJ
TCCCAAACATCTGTGTACTTCTGTGCCAGCGGTGTGCCGGGACTAGCGGGGGGGATAAAGAACACCGGGGAGCTGTTTTTTGGAGAA	CASGVPGLAGGIKNTGELFF	1	2.9548890023648347E-5	60	TCRBV06	TCRBV06	unresolved			TCRBV06-02,TCRBV06-03		TCRBD02-01*01	TCRBD02	TCRBD02-01	01				TCRBJ02-02*01	TCRBJ02	TCRBJ02-02	01				8	8	0	0	5	1	21	30	38	54	59	1	In	VDJ
GCCCTGCAGCCAGAAGACTCAGCCCTGTATCTCTGCGCCAGCAGCCAAGAAGGGCAGGGTCTCAATCAGCCCCAGCATTTTGGTGAT	CASSQEGQGLNQPQHF	2	3.878291815603845E-5	48	TCRBV04-01*01	TCRBV04	TCRBV04-01	01				TCRBD01-01*01	TCRBD01	TCRBD01-01	01				TCRBJ01-05*01	TCRBJ01	TCRBJ01-05	01				0	4	4	3	3	3	33	50	54	59	62	2	In	VDJ
AAGATCCGGTCCACAAAGCTGGAGGACTCAGCCATGTACTTCTGTGCCAGCAGGACAGGGGCGGCGTCACCCCTCCACTTTGGGAAC	CASRTGAASPLHF	1	2.5855278770692303E-5	39	TCRBV02-01*01	TCRBV02	TCRBV02-01	01				TCRBD01-01*01	TCRBD01	TCRBD01-01	01				TCRBJ01-06*01	TCRBJ01	TCRBJ01-06	01				6	0	2	2	5	10	42	-1	53	61	66	1	In	VDJ
GGGTTGGAGTCGGCTGCTCCCTCCCAAACATCTGTGTACTTCTGTGCCAGCAGTTACCAGGTATACTACGAGCAGTACTTCGGGCCG	CASSYQVYYEQYF	1	2.123826470449725E-5	39	TCRBV06	TCRBV06	unresolved			TCRBV06-02,TCRBV06-03		TCRBD01-01*01	TCRBD01	TCRBD01-01	01				TCRBJ02-07*01	TCRBJ02	TCRBJ02-07	01				2	0	4	4	4	3	42	-1	57	61	65	1	In	VDJ
CTGAAGATCCGGTCCACAAAGCTGGAGGACTCAGCCATGTACTTCTGTGCCAGCAGTGAATCCCCCTACGAGCAGTACTTCGGGCCG	CASSESPYEQYF	1	2.400847314421428E-5	36	TCRBV02-01*01	TCRBV02	TCRBV02-01	01						unresolved					TCRBJ02-07*01	TCRBJ02	TCRBJ02-07	01				2	0	0	0	4	2	45	-1	-1	60	64	1	In	VJ
CTTCACATCAATTCCCTGGAGCTTGGTGACTCTGCTGTGTATTTCTGTGCCAGCAGCCAAAATGGGTACACCATATATTTTGGAGAG	CASSQNGYTIYF	6	1.2650618541374447E-4	36	TCRBV03	TCRBV03	unresolved			TCRBV03-01,TCRBV03-02				unresolved		TCRBD01,TCRBD02	TCRBD01-01,TCRBD02-01		TCRBJ01-03*01	TCRBJ01	TCRBJ01-03	01				2	3	0	9	1	8	45	60	63	66	67	6	In	VDJ
CTGGAGCTTGGTGACTCTGCTGTGTATTTCTGTGCCAGCAGCCAAGATTGGTCCGGGGTCAGCAATCAGCCCCAGCATTTTGGTGAT	CASSQDWSGVSNQPQHF	1	3.139569565012637E-5	51	TCRBV03	TCRBV03	unresolved			TCRBV03-01,TCRBV03-02		TCRBD02-01*01	TCRBD02	TCRBD02-01	01				TCRBJ01-05*01	TCRBJ01	TCRBJ01-05	01				0	6	8	3	2	1	30	47	53	58	60	1	In	VDJ
ACTGTGAGCAACATGAGCCCTGAAGACAGCAGCATATATCTCTGCAGCGTGCAACAGGGGCCGAACACTGAAGCTTTCTTTGGACAA	CSVQQGPNTEAFF	1	7.387222505912087E-6	39	TCRBV29-01*01	TCRBV29	TCRBV29-01	01				TCRBD01-01*01	TCRBD01	TCRBD01-01	01				TCRBJ01-01*01	TCRBJ01	TCRBJ01-01	01				6	3	3	2	2	1	42	50	53	60	62	1	In	VDJ
TCGGCTGCTCCCTCCCAAACATCTGTGTACTTCTGTGCCAGCAGTTAGTGGACTAGCGGGGGTCGGTACGAGCAGTACTTCGGGCCG	CASS*WTSGGRYEQYF	1	2.123826470449725E-5	48	TCRBV06	TCRBV06	unresolved			TCRBV06-02,TCRBV06-03		TCRBD02-01*01	TCRBD02	TCRBD02-01	01				TCRBJ02-07*01	TCRBJ02	TCRBJ02-07	01				3	2	1	2	4	4	33	47	49	62	66	1	Stop	VDJ
CTGAATGTGAACGCCTTGTTGCTGGGGGACTCGGCCCTCTATCTCTGTGCCAGCAGCTCACAGGGGGAGGGCTACACCTTCGGTTCG	CASSSQGEGYTF	1	2.4931875957453293E-5	36	TCRBV05-06*01	TCRBV05	TCRBV05-06	01				TCRBD01-01*01	TCRBD01	TCRBD01-01	01				TCRBJ01-02*01	TCRBJ01	TCRBJ01-02	01				3	1	3	1	2	8	45	58	59	67	69	1	In	VDJ
CTGCTGTCGGCTGCTCCCTCCCAGACATCTGTGTACTTCTGTGCCAGCAGCCAGGACAGGGATAATTCACCCCTCCACTTTGGGAAC	CASSQDRDNSPLHF	1	2.4931875957453293E-5	42	TCRBV06-05*01	TCRBV06	TCRBV06-05	01				TCRBD01-01*01	TCRBD01	TCRBD01-01	01				TCRBJ01-06*01	TCRBJ01	TCRBJ01-06	01				6	3	1	3	0	5	39	50	53	-1	61	1	In	VDJ
CTGGGGTTGGAGTCGGCTGCTCCCTCCCAAACATCTGTGTACTTCTGTGCCAGCAGCCGTGGGGCGTACGAGCAGTACTTCGGGCCG	CASSRGAYEQYF	1	2.123826470449725E-5	36	TCRBV06	TCRBV06	unresolved			TCRBV06-02,TCRBV06-03		TCRBD01-01*01	TCRBD01	TCRBD01-01	01				TCRBJ02-07*01	TCRBJ02	TCRBJ02-07	01				6	4	7	0	1	4	45	56	60	65	66	1	In	VDJ
CTGAGCTCTCTGGAGCTGGGGGACTCAGCTTTGTATTTCTGTGCCAGCAGCCCAACAGGGGGCCATAGGAGTGATTTCTTTGGACAA	CASSPTGGHRSDFF	1	3.508930690308241E-5	42	TCRBV09-01	TCRBV09	TCRBV09-01				01,02	TCRBD01-01*01	TCRBD01	TCRBD01-01	01				TCRBJ01-01*01	TCRBJ01	TCRBJ01-01	01				4	3	3	0	11	13	39	51	54	63	74	1	In	VDJ
TCTAAGAAGCTCCTTCTCAGTGACTCTGGCTTCTATCTCTGTGCCTGGAGGGAAGGGGTGTCGTGGGAAAAACTGTTTTTTGGCAGT	CAWREGVSWEKLFF	1	1.4774445011824173E-5	42	TCRBV30-01*01	TCRBV30	TCRBV30-01	01				TCRBD01-01*01	TCRBD01	TCRBD01-01	01				TCRBJ01-04*01	TCRBJ01	TCRBJ01-04	01				3	3	5	2	8	8	39	50	53	58	66	1	In	VDJ
ATCCGGTCCACAAAGCTGGAGGACTCAGCCATGTACTTCTGTGCCAGCACCGGGGGACAGGGTGTTGGGGGCTACACCTTCGGTTCG	CASTGGQGVGGYTF	1	2.6778681583931313E-5	42	TCRBV02-01*01	TCRBV02	TCRBV02-01	01				TCRBD01-01*01	TCRBD01	TCRBD01-01	01				TCRBJ01-02*01	TCRBJ01	TCRBJ01-02	01				7	4	0	3	7	8	39	49	53	62	69	1	In	VDJ
GTGAACGCCTTGTTGCTGGGGGACTCGGCCCTCTATCTCTGTGCCAGCAGCTTAGGTGCTAGCTCCTACGAGCAGTACTTCGGGCCG	CASSLGASSYEQYF	4	8.402965600474998E-5	42	TCRBV05-06*01	TCRBV05	TCRBV05-06	01				TCRBD02-01	TCRBD02	TCRBD02-01				01,02	TCRBJ02-07*01	TCRBJ02	TCRBJ02-07	01				2	5	4	8	0	0	39	53	58	-1	62	4	In	VDJ
AGTTCTAAGAAGCTCCTTCTCAGTGACTCTGGCTTCTATCTCTGTGCCTGGAGTGGTGGACAGGGTGGAGGCTACACCTTCGGTTCG	CAWSGGQGGGYTF	2	2.9548890023648347E-5	39	TCRBV30-01*01	TCRBV30	TCRBV30-01	01				TCRBD01-01*01	TCRBD01	TCRBD01-01	01				TCRBJ01-02*01	TCRBJ01	TCRBJ01-02	01				1	2	1	3	4	8	42	55	57	65	69	2	In	VDJ
AGTTCTAAGAAGCTCCTTCTCAGTGACTCTGGCTTCTATCTCTGTGCCTGGGAGGACACAGGGTTCACTGAAGCTTTCTTTGGACAA	CAWEDTGFTEAFF	1	8.310625319151098E-6	39	TCRBV30-01*01	TCRBV30	TCRBV30-01	01				TCRBD01-01*01	TCRBD01	TCRBD01-01	01				TCRBJ01-01*01	TCRBJ01	TCRBJ01-01	01				5	6	3	3	2	4	42	51	57	63	65	1	In	VDJ
CTGAAGATCCGGTCCACAAAGCTGGAGGACTCAGCCATGTACTTCTGTGCCAGCAGTGATGACAACTATGGCTACACCTTCGGTTCG	CASSDDNYGYTF	1	2.6778681583931313E-5	36	TCRBV02-01*01	TCRBV02	TCRBV02-01	01						unresolved		TCRBD01,TCRBD02	TCRBD01-01,TCRBD02-01		TCRBJ01-02*01	TCRBJ01	TCRBJ01-02	01				3	1	2	7	0	2	45	59	60	-1	63	1	In	VDJ
ATCAATTCCCTGGAGCTTGGTGACTCTGCTGTGTATTTCTGTGCCAGCAGCCAAGACCGCATTAATTCACCCCTCCACTTTGGGAAC	CASSQDRINSPLHF	1	2.308507033097527E-5	42	TCRBV03	TCRBV03	unresolved			TCRBV03-01,TCRBV03-02				unresolved		TCRBD01,TCRBD02	TCRBD01-01,TCRBD02-01		TCRBJ01-06*01	TCRBJ01	TCRBJ01-06	01				0	3	4	6	1	6	39	56	59	61	62	1	In	VDJ
ATCAATTCCCTGGAGCTTGGTGACTCTGCTGTGTATTTCTGTGCCAGCAGCCCTACCGGACAGGGCTATGGCTACACCTTCGGTTCG	CASSPTGQGYGYTF	1	2.400847314421428E-5	42	TCRBV03	TCRBV03	unresolved			TCRBV03-01,TCRBV03-02		TCRBD01-01*01	TCRBD01	TCRBD01-01	01				TCRBJ01-02*01	TCRBJ01	TCRBJ01-02	01				4	5	1	3	0	4	39	52	57	-1	65	1	In	VDJ
CTGCAGCCAGAAGACTCGGCCCTGTATCTCTGTGCCAGCAGCCAAGAAGGCGGACAGGGAGCTAACTATGGCTACACCTTCGGTTCG	CASSQEGGQGANYGYTF	1	2.4931875957453293E-5	51	TCRBV04-02*01	TCRBV04	TCRBV04-02	01				TCRBD01-01*01	TCRBD01	TCRBD01-01	01				TCRBJ01-02*01	TCRBJ01	TCRBJ01-02	01				0	4	1	3	2	0	30	47	51	59	61	1	In	VDJ
CTGGAGTCGCCCAGCCCCAACCAGACCTCTCTGTACTTCTGTGCCAGCAGTTTATCTAGACAGGGATCACCCCTCCACTTTGGGAAC	CASSLSRQGSPLHF	1	2.216166751773626E-5	42	TCRBV27-01*01	TCRBV27	TCRBV27-01	01				TCRBD01-01*01	TCRBD01	TCRBD01-01	01				TCRBJ01-06*01	TCRBJ01	TCRBJ01-06	01				0	2	2	3	1	10	39	56	58	65	66	1	In	VDJ
AAGAAGCTCCTTCTCAGTGACTCTGGCTTCTATCTCTGTGCCTGGAGTGTTCTAGCGGGGGGGTTTGAGACCCAGTACTTCGGGCCA	CAWSVLAGGFETQYF	1	5.540416879434065E-6	45	TCRBV30-01*01	TCRBV30	TCRBV30-01	01				TCRBD02-01*01	TCRBD02	TCRBD02-01	01				TCRBJ02-05*01	TCRBJ02	TCRBJ02-05	01				0	1	4	0	3	5	36	50	51	63	66	1	In	VDJ
TCCCTGGAGCTTGGTGACTCTGCTGTGTATTTCTGTGCCAGCAGCCAAGGCGGGTTATGGGGCCCCTATGGCTACACCTTCGGTTCG	CASSQGGLWGPYGYTF	1	2.400847314421428E-5	48	TCRBV03	TCRBV03	unresolved			TCRBV03-01,TCRBV03-02				unresolved		TCRBD01,TCRBD02	TCRBD01-01,TCRBD02-01		TCRBJ01-02*01	TCRBJ01	TCRBJ01-02	01				1	9	7	0	2	4	33	49	58	63	65	1	In	VDJ
ATCTTCACATCAATTCCCTGGAGCTTGGTGACTCTGCTGTGTATTTCTGTGCCAGCAGCCAAGATCAAGGGGTCCTACTTCGGCGCC		1	2.5855278770692303E-5	34	TCRBV03	TCRBV03	unresolved			TCRBV03-01,TCRBV03-02		TCRBD01-01*01	TCRBD01	TCRBD01-01	01				TCRBJ02-04*01	TCRBJ02	TCRBJ02-04	01				0	3	5	2	3	16	47	64	67	72	75	1	Out	VDJ
ATCCTGGAGTCGCCCAGCCCCAACCAGACCTCTCTGTACTTCTGTGCCAGCAGTGAGTATAGCAATCAGCCCCAGCATTTTGGTGAT	CASSEYSNQPQHF	1	2.9548890023648347E-5	39	TCRBV27-01*01	TCRBV27	TCRBV27-01	01				TCRBD02-01*02	TCRBD02	TCRBD02-01	02				TCRBJ01-05*01	TCRBJ01	TCRBJ01-05	01				5	0	11	2	2	0	42	-1	54	57	59	1	In	VDJ
CCGGTCCACAAAGCTGGAGGACTCAGCCATGTACTTCTGTGCCAGGGAGTAGGGGGGGACAGATATTACGAGCAGTACGTCGGGCCG		1	2.400847314421428E-5	44	TCRBV02-01*01	TCRBV02	TCRBV02-01	01						unresolved		TCRBD01,TCRBD02	TCRBD01-01,TCRBD02-01		TCRBJ02-07*01	TCRBJ02	TCRBJ02-07	01				9	10	0	5	17	17	37	45	55	62	79	1	Out	VDJ
AAGATCCGGTCCACAAAGCTGGAGGACTCAGCCATGTACTTCTGTGCCAGCAGTGGGGCAGAGAATCAGCCCCAGCATTTTGGTGAT	CASSGAENQPQHF	1	3.508930690308241E-5	39	TCRBV02-01*01	TCRBV02	TCRBV02-01	01				TCRBD01-01*01	TCRBD01	TCRBD01-01	01				TCRBJ01-05*01	TCRBJ01	TCRBJ01-05	01				4	0	8	0	4	4	42	-1	55	59	63	1	In	VDJ
AATGTGAACGCCTTGTTGCTGGGGGACTCGGCCCTCTATCTCTGTGCCAGCAGCTTGGGCGGAAACAATGGCTACACCTTCGGTTCG	CASSLGGNNGYTF	1	2.4931875957453293E-5	39	TCRBV05-06*01	TCRBV05	TCRBV05-06	01				TCRBD02-01	TCRBD02	TCRBD02-01				01,02	TCRBJ01-02*01	TCRBJ01	TCRBJ01-02	01				0	0	7	5	5	6	42	-1	58	62	67	1	In	VDJ
CTGACCCTGGAGTCTGCCAGGCCCTCACATACCTCTCAGTACCTCTGTGCCAGCAGTGACGGTTCATATGGCTACACCTTCGGTTCG	CASSDGSYGYTF	1	1.4774445011824173E-5	36	TCRBV25-01*01	TCRBV25	TCRBV25-01	01				TCRBD02-01	TCRBD02	TCRBD02-01				01,02	TCRBJ01-02*01	TCRBJ01	TCRBJ01-02	01				3	0	8	5	4	5	45	-1	59	62	66	1	In	VDJ
ATCAATTCCCTGGAGCTTGGTGACTCTGCTGTGTATTTCTGTGCCAGCAGCCAGGGTTTAATAGGGTATGGCTACACCTTCGGTTCG	CASSQGLIGYGYTF	1	2.400847314421428E-5	42	TCRBV03	TCRBV03	unresolved			TCRBV03-01,TCRBV03-02				unresolved		TCRBD01,TCRBD02	TCRBD01-01,TCRBD02-01		TCRBJ01-02*01	TCRBJ01	TCRBJ01-02	01				3	9	5	3	0	5	39	53	62	-1	66	1	In	VDJ
CTTCACATCAATTCCCTGGAGCTTGGTGACTCTGCTGTGTATTTCTGTGCCAGCAGCCACACTCTTTTCGAGCAGTACGTCGGGCCG	CASSHTLFEQYV	1	2.216166751773626E-5	36	TCRBV03	TCRBV03	unresolved			TCRBV03-01,TCRBV03-02				unresolved		TCRBD01,TCRBD02	TCRBD01-01,TCRBD02-01		TCRBJ02-07*01	TCRBJ02	TCRBJ02-07	01				3	13	4	5	4	17	45	59	72	75	79	1	In	VDJ
ATCAATTCCCTGGAGCTTGGTGACTCTGCTGTGTATTTCTGTGCCAGCAGCACAGGAGGGGGCGGATATGTAGCTTTCTTTGGACAA	CASSTGGGGYVAFF	1	2.9548890023648347E-5	42	TCRBV03	TCRBV03	unresolved			TCRBV03-01,TCRBV03-02		TCRBD01-01*01	TCRBD01	TCRBD01-01	01				TCRBJ01-01*01	TCRBJ01	TCRBJ01-01	01				5	5	5	0	8	10	39	51	56	63	71	1	In	VDJ
ACTGTGAGCAACATGAGCCCTGAAGACAGCAGCATATATCTCTGCAGCGTCGTGCATGACGCGGGCTATGGCTACACCTTCGGTTCG	CSVVHDAGYGYTF	1	6.463819692673076E-6	39	TCRBV29-01*01	TCRBV29	TCRBV29-01	01				TCRBD02-01	TCRBD02	TCRBD02-01				01,02	TCRBJ01-02*01	TCRBJ01	TCRBJ01-02	01				6	10	7	4	0	4	42	50	60	-1	65	1	In	VDJ
GAGTCGGCTGCTCCCTCCCAAACATCTGTGTACTTCTGTGCCAGCAGTTCAGGACTAGCGCACTCCTACGAGCAGTACTTCGGGCCG	CASSSGLAHSYEQYF	1	2.123826470449725E-5	45	TCRBV06	TCRBV06	unresolved			TCRBV06-02,TCRBV06-03		TCRBD02-01	TCRBD02	TCRBD02-01				01,02	TCRBJ02-07*01	TCRBJ02	TCRBJ02-07	01				4	2	1	6	2	0	36	49	51	60	62	1	In	VDJ
AATTCCCTGGAGCTTGGTGACTCTGCTGTGTATTTCTGTGCCAGCAGCCAAGGAGGGACGGAGTCGTATGGCTACACCTTCGGTTCG	CASSQGGTESYGYTF	1	2.400847314421428E-5	45	TCRBV03	TCRBV03	unresolved			TCRBV03-01,TCRBV03-02				unresolved		TCRBD01,TCRBD02	TCRBD01-01,TCRBD02-01		TCRBJ01-02*01	TCRBJ01	TCRBJ01-02	01				1	2	0	7	7	5	36	52	54	59	66	1	In	VDJ
CACGCCCTGCAGCCAGAAGACTCAGCCCTGTATCTCTGCGCCAGCAGCCAAGAAACAGGGGCACGATACGAGCAGTACGTCGGGCCG	CASSQETGARYEQYV	1	2.6778681583931313E-5	45	TCRBV04-01*01	TCRBV04	TCRBV04-01	01				TCRBD01-01*01	TCRBD01	TCRBD01-01	01				TCRBJ02-07*01	TCRBJ02	TCRBJ02-07	01				0	1	3	2	18	17	36	53	54	61	79	1	In	VDJ
GTGAACGCCTTGTTGCTGGGGGACTCGGCCCTCTATCTCTGTGCCAGCAGCCGGTTGAACAGGGGCTACGAGCAGTACGTCGGGCCG	CASSRLNRGYEQYV	1	2.216166751773626E-5	42	TCRBV05-06*01	TCRBV05	TCRBV05-06	01				TCRBD01-01*01	TCRBD01	TCRBD01-01	01				TCRBJ02-07*01	TCRBJ02	TCRBJ02-07	01				4	7	3	2	14	17	39	51	58	65	79	1	In	VDJ
ACCTTGGAGCTGGGGGACTCGGCCCTTTATCTTTGCGCCAGCAGCTTGTCCGGGACAGGGGGCACAGATACGCAGTATTTTGGCCCA	CASSLSGTGGTDTQYF	2	6.00211828605357E-5	48	TCRBV05-01*01	TCRBV05	TCRBV05-01	01				TCRBD01-01*01	TCRBD01	TCRBD01-01	01				TCRBJ02-03*01	TCRBJ02	TCRBJ02-03	01				1	3	0	2	0	1	33	48	51	-1	61	2	In	VDJ
CACACCCTGCAGCCAGAAGACTCGGCCCTGTATCTCTGTGCCAGCAGCCAAGATTGGGATAGCAATCAGCCCCAGCATTTTGGTGAT	CASSQDWDSNQPQHF	1	3.139569565012637E-5	45	TCRBV04-02*01	TCRBV04	TCRBV04-02	01						unresolved		TCRBD01,TCRBD02	TCRBD01-01,TCRBD02-01		TCRBJ01-05*01	TCRBJ01	TCRBJ01-05	01				0	2	0	8	0	0	36	53	55	-1	59	1	In	VDJ
ACTCTGACTGTGAGCAACATGAGCCCTGAAGACAGCAGCATATATCTCTGCAGCGTTGCAGGGAACACTGAAGCTTTCTTTGGACAA	CSVAGNTEAFF	1	7.387222505912087E-6	33	TCRBV29-01*01	TCRBV29	TCRBV29-01	01				TCRBD01-01*01	TCRBD01	TCRBD01-01	01				TCRBJ01-01*01	TCRBJ01	TCRBJ01-01	01				4	0	4	4	0	1	48	-1	58	-1	62	1	In	VDJ
GTCGCCCAGCCCCAACCAGACCTCTCTGTACTTCTGTGCCAGCAGCATGTGGCGAAGGGACAGTGGTCACCCCTCCACTTTGGGAAC		1	2.216166751773626E-5	47	TCRBV27-01*01	TCRBV27	TCRBV27-01	01				TCRBD01-01*01	TCRBD01	TCRBD01-01	01				TCRBJ01-06*01	TCRBJ01	TCRBJ01-06	01				6	11	0	5	3	10	34	45	56	63	66	1	Out	VDJ
CTGGGGTTGGAGTCGGCTGCTCCCTCCCAAACATCTGTGTACTTCTGTGCCAGCAGTTACATGGGCAACGAGCAGTACTTCGGGCCG	CASSYMGNEQYF	1	2.123826470449725E-5	36	TCRBV06	TCRBV06	unresolved			TCRBV06-02,TCRBV06-03		TCRBD01-01*01	TCRBD01	TCRBD01-01	01				TCRBJ02-07*01	TCRBJ02	TCRBJ02-07	01				2	2	8	0	1	5	45	60	62	66	67	1	In	VDJ
CTTCACATCAATTCCCTGGAGCTTGGTGACTCTGCTGTGTATTTCTGTGCCAGCAGCCAAATCCAAGGAGGCTACACCTTCGGTTCG	CASSQIQGGYTF	1	2.400847314421428E-5	36	TCRBV03	TCRBV03	unresolved			TCRBV03-01,TCRBV03-02				unresolved		TCRBD01,TCRBD02	TCRBD01-01,TCRBD02-01		TCRBJ01-02*01	TCRBJ01	TCRBJ01-02	01				2	6	1	8	0	8	45	60	66	-1	69	1	In	VDJ
GTGAGCAACATGAGCCCTGAAGACAGCAGCATATATCTCTGCAGCGTTGAGGGCGGGGGTCCGTTCTATGGCTACACCTTCGGTTCG	CSVEGGGPFYGYTF	1	6.463819692673076E-6	42	TCRBV29-01*01	TCRBV29	TCRBV29-01	01				TCRBD02-01*01	TCRBD02	TCRBD02-01	01				TCRBJ01-02*01	TCRBJ01	TCRBJ01-02	01				3	2	7	2	6	4	39	50	52	59	65	1	In	VDJ
AGGCTGCTGTCGGCTGCTCCCTCCCAGACATCTGTGTACTTCTGTGCCAGCAGTTACTCGGGTACAGATGGCTACACCTTCGGTTCG	CASSYSGTDGYTF	1	2.6778681583931313E-5	39	TCRBV06-05*01	TCRBV06	TCRBV06-05	01				TCRBD01-01*01	TCRBD01	TCRBD01-01	01				TCRBJ01-02*01	TCRBJ01	TCRBJ01-02	01				0	4	3	5	0	6	42	59	63	-1	67	1	In	VDJ
CTACACGCCCTGCAGCCAGAAGACTCAGCCCTGTATCTCTGCGCCAGCAGCCAAGATGACAGCAACACTGAAGCTTTCTTTGGACAA	CASSQDDSNTEAFF	1	3.508930690308241E-5	42	TCRBV04-01*01	TCRBV04	TCRBV04-01	01				TCRBD01-01*01	TCRBD01	TCRBD01-01	01				TCRBJ01-01*01	TCRBJ01	TCRBJ01-01	01				0	1	2	5	1	2	39	56	57	62	63	1	In	VDJ
GGGTTGGAGTCGGCTGCTCCCTCCCAAACATCTGTGTACTTCTGTGCCAGCAGTGAAGGGACGCGCGCCACCCTCCACTTTGGGAAC	CASSEGTRATLHF	1	2.216166751773626E-5	39	TCRBV06	TCRBV06	unresolved			TCRBV06-02,TCRBV06-03				unresolved		TCRBD01,TCRBD02	TCRBD01-01,TCRBD02-01		TCRBJ01-06*01	TCRBJ01	TCRBJ01-06	01				5	3	0	7	8	14	42	54	57	62	70	1	In	VDJ
CTGAGTTCTAAGAAGCTCCTTCTCAGTGACTCTGGCTTCTATCTCTGTGCCTGGAGTGTTCAGGGGACTGGCTACACCTTCGGTTCG	CAWSVQGTGYTF	1	6.463819692673076E-6	36	TCRBV30-01*01	TCRBV30	TCRBV30-01	01				TCRBD01-01*01	TCRBD01	TCRBD01-01	01				TCRBJ01-02*01	TCRBJ01	TCRBJ01-02	01				0	1	4	2	2	7	45	59	60	66	68	1	In	VDJ
GAGTCGGCTGCTCCCTCCCAAACATCTGTGTACTTCTGTGCCAGCAGTTACGCGACAGGGCACGGGTACGAGCAGTACTTCGGGCCG	CASSYATGHGYEQYF	1	2.123826470449725E-5	45	TCRBV06	TCRBV06	unresolved			TCRBV06-02,TCRBV06-03		TCRBD01-01*01	TCRBD01	TCRBD01-01	01				TCRBJ02-07*01	TCRBJ02	TCRBJ02-07	01				2	2	2	3	6	4	36	51	53	60	66	1	In	VDJ
AGTTCTAAGAAGCTCCTTCTCAGTGACTCTGGCTTCTATCTCTGTGCCTGGAGCAAACCGGGGGGCGGTGAGCAGTTCTTCGGGCCA	CAWSKPGGGEQFF	1	1.015743094562912E-5	39	TCRBV30-01*01	TCRBV30	TCRBV30-01	01				TCRBD02-01*01	TCRBD02	TCRBD02-01	01				TCRBJ02-01*01	TCRBJ02	TCRBJ02-01	01				3	5	8	1	3	9	42	53	58	65	68	1	In	VDJ
ATCAATTCCCTGGAGCTTGGTGACTCTGCTGTGTATTTCTGTGCCAGCAGCCAAGATCTAGTCGATCAGCCCCAGCATTTTGGTGAT	CASSQDLVDQPQHF	1	3.0472292836887357E-5	42	TCRBV03	TCRBV03	unresolved			TCRBV03-01,TCRBV03-02		TCRBD02-01	TCRBD02	TCRBD02-01				01,02	TCRBJ01-05*01	TCRBJ01	TCRBJ01-05	01				0	1	4	8	3	5	39	56	57	61	64	1	In	VDJ
AATTCCCTGGAGCTTGGTGACTCTGCTGTGTATTTCTGTGCCAGCAGCCAAGATCTTGGGGGCGGGCGGGAGCAGTACTTCGGGCCG	CASSQDLGGGREQYF	1	2.123826470449725E-5	45	TCRBV03	TCRBV03	unresolved			TCRBV03-01,TCRBV03-02		TCRBD01-01*01	TCRBD01	TCRBD01-01	01				TCRBJ02-07*01	TCRBJ02	TCRBJ02-07	01				0	4	6	0	6	7	36	53	57	63	69	1	In	VDJ
GTGAGCAACATGAGCCCTGAAGACAGCAGCATATATCTCTGCAGCGTTGAATCCGCTAGGTTCTTGGGAAAACTGTTTTTTGGCAGT	CSVESARFLGKLFF	1	1.2927639385346152E-5	42	TCRBV29-01*01	TCRBV29	TCRBV29-01	01				TCRBD02-01	TCRBD02	TCRBD02-01				01,02	TCRBJ01-04*01	TCRBJ01	TCRBJ01-04	01				2	4	4	8	9	10	39	51	55	59	68	1	In	VDJ
CACATCAATTCCCTGGAGCTTGGTGACTCTGCTGTGTATTTCTGTGCCAGCAGCCAAGGGACAGGGAGGGAGCAGTACGTCGGGCCG	CASSQGTGREQYV	1	2.123826470449725E-5	39	TCRBV03	TCRBV03	unresolved			TCRBV03-01,TCRBV03-02		TCRBD01-01*01	TCRBD01	TCRBD01-01	01				TCRBJ02-07*01	TCRBJ02	TCRBJ02-07	01				1	0	1	3	13	17	42	-1	58	66	79	1	In	VDJ
AGTTCTAAGAAGCTCCTCCTCAGTGACTCTGGCTTCTATCTCTGTGCCCTAAGGAGTACAGGCAATCAGCCCCAGCATTTTGGTGAT	CALRSTGNQPQHF	1	9.234028132390108E-6	39	TCRBV30-01*02	TCRBV30	TCRBV30-01	02						unresolved		TCRBD01,TCRBD02	TCRBD01-01,TCRBD02-01		TCRBJ01-05*01	TCRBJ01	TCRBJ01-05	01				8	9	3	5	0	2	42	48	57	-1	61	1	In	VDJ
GGGTTGGAGTCGGCTGCTCCCTCCCAAACATCTGTGTACTTCTGTGCCAGCAGGATGACAGGGGATTCACCCCTCCACTTTGGGAAC	CASRMTGDSPLHF	1	2.216166751773626E-5	39	TCRBV06	TCRBV06	unresolved			TCRBV06-02,TCRBV06-03		TCRBD01-01*01	TCRBD01	TCRBD01-01	01				TCRBJ01-06*01	TCRBJ01	TCRBJ01-06	01				6	3	2	2	0	8	42	53	56	-1	64	1	In	VDJ
GCCAGAAGACTCAGCCCTGTATCTCTGCGCCAGCAGCCAGGTCCTTGGAGGGACAGGAGATATTTTCAGCCCCAGCATTTTGGTGAT		2	3.7859515342799445E-5	56	TCRBV04-01*01	TCRBV04	TCRBV04-01	01				TCRBD01-01*01	TCRBD01	TCRBD01-01	01				TCRBJ01-05*01	TCRBJ01	TCRBJ01-05	01				3	10	0	4	8	6	25	39	49	57	65	2	Out	VDJ
CTACACACCCTGCAGCCAGAAGACTCGGCCCTGTATCTCTGCGCCAGCAGCCAAGAAAGGCTGAACTACGAGCAGTACTTCGGGCCG	CASSQERLNYEQYF	1	3.0472292836887357E-5	42	TCRBV04-03*01	TCRBV04	TCRBV04-03	01						unresolved		TCRBD01,TCRBD02	TCRBD01-01,TCRBD02-01		TCRBJ02-07*01	TCRBJ02	TCRBJ02-07	01				0	1	5	4	5	3	39	56	57	60	65	1	In	VDJ
AGGCTGCTGTCGGCTGCTCCCTCCCAGACATCTGTGTACTTCTGTGCCAGCAGTTTGGGTAGAAACTATGGCTACACCTTCGGTTCG	CASSLGRNYGYTF	1	2.5855278770692303E-5	39	TCRBV06-05*01	TCRBV06	TCRBV06-05	01						unresolved		TCRBD01,TCRBD02	TCRBD01-01,TCRBD02-01		TCRBJ01-02*01	TCRBJ01	TCRBJ01-02	01				4	1	0	9	4	2	42	55	56	59	63	1	In	VDJ
AAGCTCCTTCTCAGTGACTCTGGCTTCTATCTCTGTGCCTGGACCAGATTAGCGGGGCGTACCACAGATACGCAGTATTTTGGCCCA	CAWTRLAGRTTDTQYF	1	8.310625319151098E-6	48	TCRBV30-01*01	TCRBV30	TCRBV30-01	01				TCRBD02-01*01	TCRBD02	TCRBD02-01	01				TCRBJ02-03*01	TCRBJ02	TCRBJ02-03	01				4	6	5	3	5	2	33	43	49	57	62	1	In	VDJ
TGGAGTCAGCTGCTCCCTCTCAGACTTCTGTTTACTTCTGTGCCAGCGGCCTGACGTTATAGCAATCAGCCCCAGCATTTTGGTGAT		4	1.0157430945629119E-4	43	TCRBV06-07*01	TCRBV06	TCRBV06-07	01						unresolved		TCRBD01,TCRBD02	TCRBD01-01,TCRBD02-01		TCRBJ01-05*01	TCRBJ01	TCRBJ01-05	01				8	5	2	7	4	0	38	47	52	55	59	4	Out	VDJ
CCCTAGAGTCTGCCATCCCCAACCAGACAGCTCTTTACTTCTGTGCCACCAGTGATTTTGCTCCCAGATTACTACACCTTCGGTTCG		1	1.200423657210714E-5	40	TCRBV24	TCRBV24	unresolved			TCRBV24-01,TCRBV24-or09_02		TCRBD01-01*01	TCRBD01	TCRBD01-01	01				TCRBJ01-02*01	TCRBJ01	TCRBJ01-02	01				1	6	4	5	4	10	41	58	64	67	71	1	Out	VDJ
CTGAAGATCCGGTCCACAAAGCTGGAGGACTCAGCCATGTACTTCTGTGCCAGCACTGAATGGGGGTACGAGCAGTACTTCGGGCCG	CASTEWGYEQYF	1	2.400847314421428E-5	36	TCRBV02-01*01	TCRBV02	TCRBV02-01	01						unresolved		TCRBD01,TCRBD02	TCRBD01-01,TCRBD02-01		TCRBJ02-07*01	TCRBJ02	TCRBJ02-07	01				2	1	6	1	0	4	45	60	61	-1	66	1	In	VDJ
CGGTCCACAAAGCTGGAGGACTCAGCCATGTACTTCTGTGCCAGCAGTGAGATGCAGGGGGCGTACACTGAAGCTTTCTTTGGACAA	CASSEMQGAYTEAFF	1	3.231909846336538E-5	45	TCRBV02-01*01	TCRBV02	TCRBV02-01	01				TCRBD01-01*01	TCRBD01	TCRBD01-01	01				TCRBJ01-01*01	TCRBJ01	TCRBJ01-01	01				3	4	4	0	2	3	36	50	54	62	64	1	In	VDJ
ACTCTGGAGTCTGCTGCCTCCTCCCAGACATCTGTATATTTCTGCGCCAGCAGTGGGACGGATAACTATGGCTACACCTTCGGTTCG	CASSGTDNYGYTF	16	3.287314015130878E-4	39	TCRBV10-01	TCRBV10	TCRBV10-01				01,02			unresolved		TCRBD01,TCRBD02	TCRBD01-01,TCRBD02-01		TCRBJ01-02*01	TCRBJ01	TCRBJ01-02	01				4	0	1	7	3	1	42	-1	55	59	62	16	In	VDJ
ACTCTGACTGTGAGCAACATGAGCCCTGAAGACAGCAGCATATATCTCTGCAGCGTGGAGAGTATCCCTGGCTACACCTTCGGTTCG	CSVESIPGYTF	1	5.540416879434065E-6	33	TCRBV29-01*01	TCRBV29	TCRBV29-01	01				TCRBD02-01*02	TCRBD02	TCRBD02-01	02				TCRBJ01-02*01	TCRBJ01	TCRBJ01-02	01				6	0	10	2	8	7	48	-1	56	60	68	1	In	VDJ
CTGAATGTGAACGCCTTGTTGCTGGGGGACTCGGCCCTCTATCTCTGTGCCAGCAGCTTACAGGGAAACACCATATATTTTGGAGAG	CASSLQGNTIYF	3	6.648500255320878E-5	36	TCRBV05-06*01	TCRBV05	TCRBV05-06	01				TCRBD01-01*01	TCRBD01	TCRBD01-01	01				TCRBJ01-03*01	TCRBJ01	TCRBJ01-03	01				2	0	3	5	0	4	45	-1	59	-1	63	3	In	VDJ
ACTGTGAGCAACATGAGCCCTGAAGACAGCAGCATATATCTCTGCAGCGTTGTTCTATCGGCAGGCCATGGCTACACCTTCGGTTCG	CSVVLSAGHGYTF	1	5.540416879434065E-6	39	TCRBV29-01*01	TCRBV29	TCRBV29-01	01				TCRBD01-01*01	TCRBD01	TCRBD01-01	01				TCRBJ01-02*01	TCRBJ01	TCRBJ01-02	01				4	9	4	4	2	6	42	52	61	65	67	1	In	VDJ
GCCCTGAAGACAGCAGCATATATCTCTGCAGCGTTGAACCAGTAGGGACAGGGGGTAGGAAGCAATCAGCCCCAGCATTTTGGTGAT		1	7.387222505912087E-6	55	TCRBV29-01*01	TCRBV29	TCRBV29-01	01				TCRBD01-01*01	TCRBD01	TCRBD01-01	01				TCRBJ01-05*01	TCRBJ01	TCRBJ01-05	01				2	6	0	1	5	1	26	38	44	55	60	1	Out	VDJ
CTACACGCCCTGCAGCCAGAAGACTCAGCCCTGTATCTCTGCGCCAGCAGCCAAGAGGTTCAGACGACCCCTAGATTTTTTGGCAGT	CASSQEVQTTPRFF	3	6.186798848701373E-5	42	TCRBV04-01*01	TCRBV04	TCRBV04-01	01				TCRBD02-01	TCRBD02	TCRBD02-01				01,02	TCRBJ01-04*01	TCRBJ01	TCRBJ01-04	01				0	14	4	8	1	17	39	56	70	74	75	3	In	VDJ
TTGGAGTCGGCTGCTCCCTCCCAAACATCTGTGTACTTCTGTGCCAGCAGTTACTCGACAGCCGGCTATGGCTACACCTTCGGTTCG	CASSYSTAGYGYTF	1	2.308507033097527E-5	42	TCRBV06	TCRBV06	unresolved			TCRBV06-02,TCRBV06-03		TCRBD01-01*01	TCRBD01	TCRBD01-01	01				TCRBJ01-02*01	TCRBJ01	TCRBJ01-02	01				0	0	2	5	4	4	39	-1	56	61	65	1	In	VDJ
CTGACTGTGAGCAACATGAGCCCTGAAGACAGCAGCATATATCTCTGCAGTCCCCGCGGCGCGTCTGAGACCCAGTACTTCGGGCCA	CSPRGASETQYF	1	4.617014066195054E-6	36	TCRBV29-01*01	TCRBV29	TCRBV29-01	01				TCRBD02-01	TCRBD02	TCRBD02-01				01,02	TCRBJ02-05*01	TCRBJ02	TCRBJ02-05	01				9	5	7	5	7	5	45	50	55	59	66	1	In	VDJ
TCCCTGGAGCTTGGTGACTCTGCTGTGTATTTCTGTGCCAGCAGCCAGGGTGAGATCTCTGGGGCCAACGTCCTGACTTTCGGGGCC	CASSQGEISGANVLTF	1	2.9548890023648347E-5	48	TCRBV03	TCRBV03	unresolved			TCRBV03-01,TCRBV03-02				unresolved		TCRBD01,TCRBD02	TCRBD01-01,TCRBD02-01		TCRBJ02-06*01	TCRBJ02	TCRBJ02-06	01				3	0	0	9	6	0	33	-1	47	50	56	1	In	VDJ
AGCTCCTTGGAGCTGGGGGACTCAGCCCTGTACTTCTGTGCCAGCAGCTCCTGGACATCGGGAACGGGCGAGCAGTACTTCGGGCCG	CASSSWTSGTGEQYF	2	3.878291815603845E-5	45	TCRBV13-01*01	TCRBV13	TCRBV13-01	01						unresolved		TCRBD01,TCRBD02	TCRBD01-01,TCRBD02-01		TCRBJ02-07*01	TCRBJ02	TCRBJ02-07	01				4	3	1	6	11	6	36	49	52	57	68	2	In	VDJ
ATCAATTCCCTGGAGCTTGGTGACTCTGCTGTGTATTTCTGTGCCAGCAGCCCTGCCCGCCAGCCGTACGAGCAGTACTTCGGGCCG	CASSPARQPYEQYF	1	2.123826470449725E-5	42	TCRBV03	TCRBV03	unresolved			TCRBV03-01,TCRBV03-02				unresolved		TCRBD01,TCRBD02	TCRBD01-01,TCRBD02-01		TCRBJ02-07*01	TCRBJ02	TCRBJ02-07	01				4	8	4	5	3	4	39	52	60	63	66	1	In	VDJ
ACCCTGCAGCCAGAAGACTCGGCCCTGTATCTCTGCGCCAGCAGCCAAGGATTGGGGGCTGGTTCCTACGAGCAGTACTTCGGGCCG	CASSQGLGAGSYEQYF	2	5.540416879434065E-5	48	TCRBV04-03*01	TCRBV04	TCRBV04-03	01				TCRBD01-01*01	TCRBD01	TCRBD01-01	01				TCRBJ02-07*01	TCRBJ02	TCRBJ02-07	01				1	4	6	0	4	1	33	49	53	59	63	2	In	VDJ
CGGTCCACAAAGCTGGAGGACTCAGCCATGTACTTCTGTGCCAGCAGTCGGGGGACAGGGCCCAATCAGCCCCAGCATTTTGGTGAT	CASSRGTGPNQPQHF	1	3.41659040898434E-5	45	TCRBV02-01*01	TCRBV02	TCRBV02-01	01				TCRBD01-01*01	TCRBD01	TCRBD01-01	01				TCRBJ01-05*01	TCRBJ01	TCRBJ01-05	01				5	3	0	3	2	3	36	48	51	60	62	1	In	VDJ
CCGGTCCACAAAGCTGGAGGACTCAGCCATGTACTTCTGTGCCAGCAGTGGAGAGTGGGGGTTGACAATGGCTACACCTTCGGTTCG		1	2.6778681583931313E-5	44	TCRBV02-01*01	TCRBV02	TCRBV02-01	01						unresolved		TCRBD01,TCRBD02	TCRBD01-01,TCRBD02-01		TCRBJ01-02*01	TCRBJ01	TCRBJ01-02	01				4	6	6	1	6	6	37	50	56	61	67	1	Out	VDJ
CACGCCCTGCAGCCAGAAGACTCAGCCCTGTATCTCTGCGCCAGCAGCCAATCGACAGGGGTCAAGGAAAAACTGTTTTTTGGCAGT	CASSQSTGVKEKLFF	3	6.186798848701373E-5	45	TCRBV04-01*01	TCRBV04	TCRBV04-01	01				TCRBD01-01*01	TCRBD01	TCRBD01-01	01				TCRBJ01-04*01	TCRBJ01	TCRBJ01-04	01				2	2	2	2	5	8	36	51	53	61	66	3	In	VDJ
TCTAAGAAGCTCCTTCTCAGTGACTCTGGCTTCTATCTCTGTGCCTGGAGTGTGGAGGGAGGGTCCTACGAGCAGTACTTCGGGCCG	CAWSVEGGSYEQYF	1	6.463819692673076E-6	42	TCRBV30-01*01	TCRBV30	TCRBV30-01	01				TCRBD02-01*02	TCRBD02	TCRBD02-01	02				TCRBJ02-07*01	TCRBJ02	TCRBJ02-07	01				0	3	9	0	0	1	39	53	56	-1	63	1	In	VDJ
AAGCTCCTTCTCAGTGACTCTGGCTTCTATCTCTGTGCCTGGACCCTTATCGGGACAGGCTATAATTCACCCCTCCACTTTGGGAAC	CAWTLIGTGYNSPLHF	1	6.463819692673076E-6	48	TCRBV30-01*01	TCRBV30	TCRBV30-01	01				TCRBD01-01*01	TCRBD01	TCRBD01-01	01				TCRBJ01-06*01	TCRBJ01	TCRBJ01-06	01				4	8	0	4	0	3	33	43	51	-1	59	1	In	VDJ
ACCCTGCAGCCAGAAGACTCGGCCCTGTATCTCTGTGCCAGCAGCCAAGGAGGACAGGGCGGGAACACTGAAGCTTTCTTTGGACAA	CASSQGGQGGNTEAFF	1	2.8625487210409337E-5	48	TCRBV04-02*01	TCRBV04	TCRBV04-02	01				TCRBD01-01*01	TCRBD01	TCRBD01-01	01				TCRBJ01-01*01	TCRBJ01	TCRBJ01-01	01				1	2	1	3	3	1	33	49	51	59	62	1	In	VDJ
TGAGCCCTGAAGACAGCAGCATATATCTCTGCAGCGTTGAAGATCTTCGGGGGCGAATCTACTAACTATGGCTACACCTTCGGTTCG		1	5.540416879434065E-6	52	TCRBV29-01*01	TCRBV29	TCRBV29-01	01						unresolved		TCRBD01,TCRBD02	TCRBD01-01,TCRBD02-01		TCRBJ01-02*01	TCRBJ01	TCRBJ01-02	01				0	5	6	0	7	0	29	43	48	54	61	1	Out	VDJ
CTGACTGTGAGCAACATGAGCCCTGAAGACAGCAGCATATATCTCTGCAGCGTAGGACAGGGTGGAACTGAAGCTTTCTTTGGACAA	CSVGQGGTEAFF	1	7.387222505912087E-6	36	TCRBV29-01*01	TCRBV29	TCRBV29-01	01				TCRBD01-01*01	TCRBD01	TCRBD01-01	01				TCRBJ01-01*01	TCRBJ01	TCRBJ01-01	01				6	1	1	3	4	5	45	53	54	62	66	1	In	VDJ
GGAGTCGGCTGCTCCCTCCCAAACATCTGTGTACTTCTGTGCCAGCAGTTATATTGAGACAGGGGGCGCAGCTACACCTTCGGTTCG		1	2.308507033097527E-5	44	TCRBV06	TCRBV06	unresolved			TCRBV06-02,TCRBV06-03		TCRBD01-01*01	TCRBD01	TCRBD01-01	01				TCRBJ01-02*01	TCRBJ01	TCRBJ01-02	01				3	6	2	0	3	9	37	51	57	67	70	1	Out	VDJ
GTGAGCAACATGAGCCCTGAAGACAGCAGCATATATCTCTGCAGCGGGGGAGGCGGGGCGATTGGTACTGAAGCTTTCTTTGGACAA	CSGGGGAIGTEAFF	1	7.387222505912087E-6	42	TCRBV29-01*01	TCRBV29	TCRBV29-01	01				TCRBD02-01	TCRBD02	TCRBD02-01				01,02	TCRBJ01-01*01	TCRBJ01	TCRBJ01-01	01				7	6	7	3	8	5	39	46	52	58	66	1	In	VDJ
ATCAATTCCCTGGAGCTTGGTGACTCTGCTGTGTATTTCTGTGCCAGCAGCCAAGATTCGAACGGCTATGGCTACACCTTCGGTTCG	CASSQDSNGYGYTF	1	2.400847314421428E-5	42	TCRBV03	TCRBV03	unresolved			TCRBV03-01,TCRBV03-02		TCRBD02-01	TCRBD02	TCRBD02-01				01,02	TCRBJ01-02*01	TCRBJ01	TCRBJ01-02	01				0	6	8	5	0	4	39	56	62	-1	65	1	In	VDJ
GCCCTGCAGCCAGAAGACTCAGCCCTGTATCTCTGCGCCAGCAGCCAAGGGGTTACGACAGGGGTGCAGGGCTACACCTTCGGTTCG	CASSQGVTTGVQGYTF	1	2.9548890023648347E-5	48	TCRBV04-01*01	TCRBV04	TCRBV04-01	01				TCRBD01-01*01	TCRBD01	TCRBD01-01	01				TCRBJ01-02*01	TCRBJ01	TCRBJ01-02	01				1	7	2	2	5	8	33	49	56	64	69	1	In	VDJ
CGGTCCACAAAGCTGGAGGACTCAGCCATGTACTTCTGTGCCAGCAGTGGCACAGCGGGACAGAACTATGGCTACACCTTCGGTTCG	CASSGTAGQNYGYTF	1	2.6778681583931313E-5	45	TCRBV02-01*01	TCRBV02	TCRBV02-01	01						unresolved		TCRBD01,TCRBD02	TCRBD01-01,TCRBD02-01		TCRBJ01-02*01	TCRBJ01	TCRBJ01-02	01				4	7	0	5	0	2	36	49	56	-1	63	1	In	VDJ
GGGTTGGAGTCGGCTGCTCCCTCCCAAACATCTGTGTACTTCTGTGCCAGCGAGGGCGGTTCGGACTATGGCTACACCTTCGGTTCG	CASEGGSDYGYTF	1	2.308507033097527E-5	39	TCRBV06	TCRBV06	unresolved			TCRBV06-02,TCRBV06-03		TCRBD02-01*02	TCRBD02	TCRBD02-01	02				TCRBJ01-02*01	TCRBJ01	TCRBJ01-02	01				8	0	11	0	8	3	42	-1	51	56	64	1	In	VDJ
TGAGCTCCTTGGAGCTGGGGGACTCAGCCCTGTACTTCTGTGCCAGCAGTACGACAGAACAGCTACTATGGCTACACCTTCGGTTCG		3	6.74084053664478E-5	43	TCRBV13-01*01	TCRBV13	TCRBV13-01	01				TCRBD01-01*01	TCRBD01	TCRBD01-01	01				TCRBJ01-02*01	TCRBJ01	TCRBJ01-02	01				6	3	2	5	7	3	38	49	52	57	64	3	Out	VDJ
CACATCAATTCCCTGGAGCTTGGTGACTCTGCTGTGTATTTCTGTGCCAGCAGCCGCCAGGTAGGTGTGGCCCAGCATTTTGGTGAT	CASSRQVGVAQHF	1	3.0472292836887357E-5	39	TCRBV03	TCRBV03	unresolved			TCRBV03-01,TCRBV03-02		TCRBD01-01*01	TCRBD01	TCRBD01-01	01				TCRBJ01-05*01	TCRBJ01	TCRBJ01-05	01				4	2	4	4	9	11	42	55	57	61	70	1	In	VDJ
GATCCTGGAGTCGCCCAGCCCCAACCAGACCTCTCTGTACTTCTGTGCCAGCAGTAACTCCCGCGGGGTGAGCAGTACGTCGGGCCG		1	2.031486189125824E-5	38	TCRBV27-01*01	TCRBV27	TCRBV27-01	01				TCRBD02-01*01	TCRBD02	TCRBD02-01	01				TCRBJ02-07*01	TCRBJ02	TCRBJ02-07	01				5	7	7	3	11	17	43	55	62	68	79	1	Out	VDJ
CTACACGCCCTGCAGCCAGAAGACTCAGCCCTGTATCTCTGCGCCAGCAGCCAGGGGACAGGAAACTATGGCTACACCTTCGGTTCG	CASSQGTGNYGYTF	1	2.9548890023648347E-5	42	TCRBV04-01*01	TCRBV04	TCRBV04-01	01				TCRBD01-01*01	TCRBD01	TCRBD01-01	01				TCRBJ01-02*01	TCRBJ01	TCRBJ01-02	01				3	1	0	4	1	2	39	53	54	62	63	1	In	VDJ
CACCTACACACCCTGCAGCCAGAAGACTCGGCCCTGTATCTCTGCGCCAGCAGCCCTCTTGGAGGCTATGGCTACACCTTCGGTTCG	CASSPLGGYGYTF	1	3.41659040898434E-5	39	TCRBV04-03*01	TCRBV04	TCRBV04-03	01				TCRBD02-01*02	TCRBD02	TCRBD02-01	02				TCRBJ01-02*01	TCRBJ01	TCRBJ01-02	01				4	5	10	1	0	4	42	55	60	-1	65	1	In	VDJ
ACTCTGAAGATCCGGTCCACAAAGCTGGAGGACTCAGCCATGTACTTCTGTGCCAGCAGTCCCCAAGAGACCCAGTACTTCGGGCCA	CASSPQETQYF	1	2.216166751773626E-5	33	TCRBV02-01*01	TCRBV02	TCRBV02-01	01						unresolved					TCRBJ02-05*01	TCRBJ02	TCRBJ02-05	01				5	0	0	0	2	1	48	-1	-1	60	62	1	In	VJ
TCTAAGAAGCTCCTTCTCAGTGACTCTGGCTTCTATCTCTGTGCCTGGAGTGTACTTGGGCGGTGGTATGGCTACACCTTCGGTTCG	CAWSVLGRWYGYTF	1	6.463819692673076E-6	42	TCRBV30-01*01	TCRBV30	TCRBV30-01	01						unresolved		TCRBD01,TCRBD02	TCRBD01-01,TCRBD02-01		TCRBJ01-02*01	TCRBJ01	TCRBJ01-02	01				0	4	8	0	5	5	39	53	57	61	66	1	In	VDJ
TTGGAGTCGGCTGCTCCCTCCCAAACATCTGTGTACTTCTGTGCCAGCAGTCCCGGGACAGGGGGTGGTGGCTACACCTTCGGTTCG	CASSPGTGGGGYTF	1	2.308507033097527E-5	42	TCRBV06	TCRBV06	unresolved			TCRBV06-02,TCRBV06-03		TCRBD01-01*01	TCRBD01	TCRBD01-01	01				TCRBJ01-02*01	TCRBJ01	TCRBJ01-02	01				5	3	0	1	3	7	39	51	54	65	68	1	In	VDJ
GATCCTGGAGTCGCCCAGCCCCAACCAGACCTCTCTGTACTTCTGTGCCAGCAGTTGTTTCAGGGCTACGAGCAGTACGTCGGGCCG		1	2.031486189125824E-5	38	TCRBV27-01*01	TCRBV27	TCRBV27-01	01				TCRBD01-01*01	TCRBD01	TCRBD01-01	01				TCRBJ02-07*01	TCRBJ02	TCRBJ02-07	01				4	4	4	3	14	17	43	56	60	65	79	1	Out	VDJ
CGGTCCACAAAGCTGGAGGACTCAGCCATGTACTTCTGTGCCAGCAGTCGACAGTTTCAAGTAAGTCAGCCCCAGCATTTTGGTGAT	CASSRQFQVSQPQHF	1	3.41659040898434E-5	45	TCRBV02-01*01	TCRBV02	TCRBV02-01	01				TCRBD01-01*01	TCRBD01	TCRBD01-01	01				TCRBJ01-05*01	TCRBJ01	TCRBJ01-05	01				5	1	2	5	11	6	36	48	49	54	65	1	In	VDJ
GAGTCGGCTGCTCCCTCCCAAACATCTGTGTACTTCTGTGCCAGCGCCGATCAGGGGCCTCCGGGGGCCGAGCAGTACGTCGGGCCG	CASADQGPPGAEQYV	1	2.123826470449725E-5	45	TCRBV06	TCRBV06	unresolved			TCRBV06-02,TCRBV06-03				unresolved		TCRBD01,TCRBD02	TCRBD01-01,TCRBD02-01		TCRBJ02-07*01	TCRBJ02	TCRBJ02-07	01				8	6	4	2	22	17	36	45	51	57	79	1	In	VDJ
ATGAGCCCTGAAGACAGCAGCATATATCTCTGCAGCGTTGAAGCACCGGGACACCAAGGCTCTGGAAACACCATATATTTTGGAGAG	CSVEAPGHQGSGNTIYF	1	1.6621250638302195E-5	51	TCRBV29-01*01	TCRBV29	TCRBV29-01	01				TCRBD01-01*01	TCRBD01	TCRBD01-01	01				TCRBJ01-03*01	TCRBJ01	TCRBJ01-03	01				1	4	0	6	6	0	30	43	47	53	59	1	In	VDJ
ACCCTGGAGTCTGCCAGGCCCTCACATACCTCTCAGTACCTCTGTGCCAGTATCAGGGGGCCGTGGGAGACCCAGTACTTCGGGCCA	CASIRGPWETQYF	1	1.200423657210714E-5	39	TCRBV25-01*01	TCRBV25	TCRBV25-01	01				TCRBD01-01*01	TCRBD01	TCRBD01-01	01				TCRBJ02-05*01	TCRBJ02	TCRBJ02-05	01				9	3	4	0	5	5	42	50	53	61	66	1	In	VDJ
ATCCTGGAGTCGCCCAGCCCCAACCAGACCTCTCTGTACTTCTGTGCCAGCAGTCAGGGAGGGAAGTATGGCTACACCTTCGGTTCG	CASSQGGKYGYTF	1	2.308507033097527E-5	39	TCRBV27-01*01	TCRBV27	TCRBV27-01	01				TCRBD02-01*02	TCRBD02	TCRBD02-01	02				TCRBJ01-02*01	TCRBJ01	TCRBJ01-02	01				5	2	9	0	3	5	42	54	56	63	66	1	In	VDJ
TCTAAGAAGCTCCTTCTCAGTGACTCTGGCTTCTATCTCTGTGCCTGGAGGTTGAGGGGAGGGGGGACTGAAGCTTTCTTTGGACAA	CAWRLRGGGTEAFF	1	8.310625319151098E-6	42	TCRBV30-01*01	TCRBV30	TCRBV30-01	01				TCRBD02-01*02	TCRBD02	TCRBD02-01	02				TCRBJ01-01*01	TCRBJ01	TCRBJ01-01	01				3	6	9	0	3	5	39	50	56	63	66	1	In	VDJ
CTCAGGCTGCTGTCGGCTGCTCCCTCCCAGACATCTGTGTACTTCTGTGCCAGCTCAGACTCTATCGAGGGCTACACCTTCGGTTCG	CASSDSIEGYTF	1	2.5855278770692303E-5	36	TCRBV06-05*01	TCRBV06	TCRBV06-05	01				TCRBD02-01	TCRBD02	TCRBD02-01				01,02	TCRBJ01-02*01	TCRBJ01	TCRBJ01-02	01				8	3	2	10	8	8	45	54	57	61	69	1	In	VDJ
ATCCGGTCCACAAAGCTGGAGGACTCAGCCATGTACTTCTGTGCCAGCAGCGGACAGGGGGTGAATTCACCCCTCCACTTTGGGAAC	CASSGQGVNSPLHF	1	2.5855278770692303E-5	42	TCRBV02-01*01	TCRBV02	TCRBV02-01	01				TCRBD01-01*01	TCRBD01	TCRBD01-01	01				TCRBJ01-06*01	TCRBJ01	TCRBJ01-06	01				6	1	1	1	2	7	39	50	51	61	63	1	In	VDJ
GTGAACGCCTTGTTGCTGGGGGACTCGGCCCTCTATCTCTGTGCCAGCAGCCCTTTTGGCAGTACGTACGAGCAGTACGTCGGGCCG	CASSPFGSTYEQYV	1	2.216166751773626E-5	42	TCRBV05-06*01	TCRBV05	TCRBV05-06	01						unresolved		TCRBD01,TCRBD02	TCRBD01-01,TCRBD02-01		TCRBJ02-07*01	TCRBJ02	TCRBJ02-07	01				4	8	4	5	17	17	39	51	59	62	79	1	In	VDJ
GAGTCTGCCATCCCCAACCAGACAGCTCTTTACTTCTGTGCCACCAGTGAGGGTCGGGCGGCCCGCACTGAAGCTTTCTTTGGACAA	CATSEGRAARTEAFF	1	1.4774445011824173E-5	45	TCRBV24	TCRBV24	unresolved			TCRBV24-01,TCRBV24-or09_02				unresolved		TCRBD01,TCRBD02	TCRBD01-01,TCRBD02-01		TCRBJ01-01*01	TCRBJ01	TCRBJ01-01	01				4	5	8	0	6	4	36	50	55	59	65	1	In	VDJ
CACACCCTGCAGCCAGAAGACTCGGCCCTGTATCTCTGTGCCAGCAGCCAAGAAGGACATACGAACACTGAAGCTTTCTTTGGACAA	CASSQEGHTNTEAFF	1	2.8625487210409337E-5	45	TCRBV04-02*01	TCRBV04	TCRBV04-02	01				TCRBD01-01*01	TCRBD01	TCRBD01-01	01				TCRBJ01-01*01	TCRBJ01	TCRBJ01-01	01				0	1	1	6	3	1	36	53	54	59	62	1	In	VDJ
AGCACCTTGGAGCTGGGGGACTCGGCCCTTTATCTTTGCGCCAGCAGCCCGGGACAGGGCAGCACAGATACGCAGTATTTTGGCCCA	CASSPGQGSTDTQYF	2	3.7859515342799445E-5	45	TCRBV05-01*01	TCRBV05	TCRBV05-01	01				TCRBD01-01*01	TCRBD01	TCRBD01-01	01				TCRBJ02-03*01	TCRBJ02	TCRBJ02-03	01				4	2	0	3	1	0	36	48	50	59	60	2	In	VDJ
CACCTACACACCCTGCAGCCAGAAGACTCGGCCCTGTATCTCTGCGCCAGCAGCTCGCTTTCCAGGGATGGCTACACCTTCGGTTCG	CASSSLSRDGYTF	1	3.41659040898434E-5	39	TCRBV04-03*01	TCRBV04	TCRBV04-03	01				TCRBD01-01*01	TCRBD01	TCRBD01-01	01				TCRBJ01-02*01	TCRBJ01	TCRBJ01-02	01				5	8	4	3	0	6	42	54	62	-1	67	1	In	VDJ
GAGTCTGCCAGGCCCTCACATACCTCTCAGTACCTCTGTGCCAGCAGTGAAACCCTCCTTGGCGACACTGAAGCTTTCTTTGGACAA	CASSETLLGDTEAFF	1	1.7544653451541206E-5	45	TCRBV25-01*01	TCRBV25	TCRBV25-01	01						unresolved		TCRBD01,TCRBD02	TCRBD01-01,TCRBD02-01		TCRBJ01-01*01	TCRBJ01	TCRBJ01-01	01				2	9	9	0	1	3	36	51	60	63	64	1	In	VDJ
CTGGAGTCGCCCAGCCCCAACCAGACCTCTCTGTACTTCTGTGCCAGCAGTCTAACAGGGGGGAACTATGGCTACACCTTCGGTTCG	CASSLTGGNYGYTF	1	2.308507033097527E-5	42	TCRBV27-01*01	TCRBV27	TCRBV27-01	01				TCRBD01-01*01	TCRBD01	TCRBD01-01	01				TCRBJ01-02*01	TCRBJ01	TCRBJ01-02	01				5	3	3	1	1	2	39	51	54	62	63	1	In	VDJ
CTGAGTTCTAAGAAGCTCCTTCTCAGTGACTCTGGCTTCTATCTCTGTGCCTGGAGTACTACCGCGATCGGCTACACCTTCGGTTCG	CAWSTTAIGYTF	1	6.463819692673076E-6	36	TCRBV30-01*01	TCRBV30	TCRBV30-01	01				TCRBD02-01	TCRBD02	TCRBD02-01				01,02	TCRBJ01-02*01	TCRBJ01	TCRBJ01-02	01				2	0	3	9	8	8	45	-1	57	61	69	1	In	VDJ
CTGGAGTCAGCTACCCGCTCCCAGACATCTGTGTATTTCTGCGCCAGCAACAGTGCGGGTAGCAATCAGCCCCAGCATTTTGGTGAT	CASNSAGSNQPQHF	7	1.4312743605204668E-4	42	TCRBV10-02*01	TCRBV10	TCRBV10-02	01				TCRBD02-01	TCRBD02	TCRBD02-01				01,02	TCRBJ01-05*01	TCRBJ01	TCRBJ01-05	01				7	5	7	4	0	0	39	49	54	-1	59	7	In	VDJ
GCCCTGCAGCCAGAAGACTCAGCCCTGTATCTCTGCGCCAGCAGCTCAGGGGTGCAGGGAAGGGGTTCACCCCTCCACTTTGGGAAC	CASSSGVQGRGSPLHF	1	2.8625487210409337E-5	48	TCRBV04-01*01	TCRBV04	TCRBV04-01	01				TCRBD01-01*01	TCRBD01	TCRBD01-01	01				TCRBJ01-06*01	TCRBJ01	TCRBJ01-06	01				5	1	4	2	13	9	33	45	46	52	65	1	In	VDJ
AGCAACATGAGCCCTGAAGACAGCAGCATATATCTCTGCAGCGTGTTGGGACAGTCTTCTTCGCCTCTTTGGGCTTTCTTTGGACAA	CSVLGQSSSPLWAFF	1	7.387222505912087E-6	45	TCRBV29-01*01	TCRBV29	TCRBV29-01	01				TCRBD01-01*01	TCRBD01	TCRBD01-01	01				TCRBJ01-01*01	TCRBJ01	TCRBJ01-01	01				6	3	0	5	18	11	36	44	47	54	72	1	In	VDJ
CTGGAGCTTGGTGACTCTGCTGTGTATTTCTGTGCCAGCAGCCTCGGCGGAGGGCTTTATAGCAATCAGCCCCAGCATTTTGGTGAT	CASSLGGGLYSNQPQHF	1	3.0472292836887357E-5	51	TCRBV03	TCRBV03	unresolved			TCRBV03-01,TCRBV03-02		TCRBD02-01*02	TCRBD02	TCRBD02-01	02				TCRBJ01-05*01	TCRBJ01	TCRBJ01-05	01				4	5	10	0	5	0	30	43	48	54	59	1	In	VDJ
GTGAGCAACATGAGCCCTGAAGACAGCAGCATATATCTCTGCAGCGTTGACCTAGGGCGCGGGTCCTACGAGCAGTACTTCGGGCCG	CSVDLGRGSYEQYF	1	5.540416879434065E-6	42	TCRBV29-01*01	TCRBV29	TCRBV29-01	01				TCRBD02-01	TCRBD02	TCRBD02-01				01,02	TCRBJ02-07*01	TCRBJ02	TCRBJ02-07	01				3	8	7	4	0	1	39	50	58	-1	63	1	In	VDJ
TGAACGCCTTGTTGCTAGGGGACTCGGCCCTCTATCTCTGTGCCAGCAGTTCCGACAGGGGTGATCACTGAAGCTTTCTTTGGACAA		1	1.015743094562912E-5	43	TCRBV05-07*01	TCRBV05	TCRBV05-07	01				TCRBD01-01*01	TCRBD01	TCRBD01-01	01				TCRBJ01-01*01	TCRBJ01	TCRBJ01-01	01				5	4	2	2	4	4	38	49	53	61	65	1	Out	VDJ
GAGTCTGCCAGGCCCTCACATACCTCTCAGTACCTCTGTGCCAGCAGCCCTATAGCGGGGGGGCTCGGGGCCCAGTACTTCGGGCCA	CASSPIAGGLGAQYF	1	1.200423657210714E-5	45	TCRBV25-01*01	TCRBV25	TCRBV25-01	01				TCRBD02-01*01	TCRBD02	TCRBD02-01	01				TCRBJ02-05*01	TCRBJ02	TCRBJ02-05	01				6	5	5	0	7	9	36	47	52	63	70	1	In	VDJ
GCCATCCCCAACCAGACAGCTCTTTACTTCTGTGCCACCAGTGCTTTCTTATGGGACAGGGGATAGGATACGCAGTATTTTGGCCCA	CATSAFLWDRG*DTQYF	2	2.216166751773626E-5	51	TCRBV24	TCRBV24	unresolved			TCRBV24-01,TCRBV24-or09_02		TCRBD01-01*01	TCRBD01	TCRBD01-01	01				TCRBJ02-03*01	TCRBJ02	TCRBJ02-03	01				1	5	0	2	4	6	30	47	52	62	66	2	Stop	VDJ
CAGTTCATCCTGAGTTCTAAGAAGCTCCTCCTCAGTGACTCTGGCTTCTATCTCTGTGCCTGGGGCTACGAGCAGTACGTCGGGCCG	CAWGYEQYV	1	6.463819692673076E-6	27	TCRBV30-01*02	TCRBV30	TCRBV30-01	02						unresolved		TCRBD01,TCRBD02	TCRBD01-01,TCRBD02-01		TCRBJ02-07*01	TCRBJ02	TCRBJ02-07	01				5	9	4	5	4	17	54	63	72	75	79	1	In	VDJ
CTGCTGTCGGCTGCTCCCTCCCAGACATCTGTGTACTTCTGTGCCAGCAGTTACTCCCGGGGGCCCTATGGCTACACCTTCGGTTCG	CASSYSRGPYGYTF	1	2.5855278770692303E-5	42	TCRBV06-05*01	TCRBV06	TCRBV06-05	01						unresolved		TCRBD01,TCRBD02	TCRBD01-01,TCRBD02-01		TCRBJ01-02*01	TCRBJ01	TCRBJ01-02	01				0	2	6	0	1	4	39	56	58	64	65	1	In	VDJ
TGGAGTCGGCTGCTCCCTCCCAAACATCTGTGTACTTCTGTGCCAGCAGTACCGGGACGGGACTCCTACGAGCAGTACTTCGGGCCG		1	2.123826470449725E-5	43	TCRBV06	TCRBV06	unresolved			TCRBV06-02,TCRBV06-03				unresolved		TCRBD01,TCRBD02	TCRBD01-01,TCRBD02-01		TCRBJ02-07*01	TCRBJ02	TCRBJ02-07	01				5	3	0	7	4	0	38	50	53	58	62	1	Out	VDJ
CTGTCGGCTGCTCCCTCCCAGACATCTGTGTACTTCTGTGCCAGCAGTTCTCATGGGGGGACTGGAAACACCATATATTTTGGAGAG	CASSSHGGTGNTIYF	4	1.0988493477544228E-4	45	TCRBV06-05*01	TCRBV06	TCRBV06-05	01				TCRBD02-01*01	TCRBD02	TCRBD02-01	01				TCRBJ01-03*01	TCRBJ01	TCRBJ01-03	01				4	5	9	1	1	2	36	49	54	60	61	4	In	VDJ
GAGCAACATGAGCCCTGAAGACAGCAGCATATATCTCTGCAGCGCTGTTGTGACAGGGGGCAACATCATGGCTACACCTTCGGTTCG		1	5.540416879434065E-6	44	TCRBV29-01*01	TCRBV29	TCRBV29-01	01				TCRBD01-01*01	TCRBD01	TCRBD01-01	01				TCRBJ01-02*01	TCRBJ01	TCRBJ01-02	01				7	7	2	0	6	6	37	44	51	61	67	1	Out	VDJ
CTCCTCAGTGACTCTGGCTTCTATCTCTGTGCCTGGAGTGTCTCCCCAAAAGACAGGGTCCCTGAGTATGGCTACACCTTCGGTTCG	CAWSVSPKDRVPEYGYTF	1	6.463819692673076E-6	54	TCRBV30-01*02	TCRBV30	TCRBV30-01	02				TCRBD01-01*01	TCRBD01	TCRBD01-01	01				TCRBJ01-02*01	TCRBJ01	TCRBJ01-02	01				0	10	2	3	8	5	27	41	51	58	66	1	In	VDJ
CGGTCCACAAAGCTGGAGGACTCAGCCATGTACTTCTGTGCCAGCAGTGAAGTACGGCATCGAGGCGCTGAAGCTTTCTTTGGACAA	CASSEVRHRGAEAFF	1	3.231909846336538E-5	45	TCRBV02-01*01	TCRBV02	TCRBV02-01	01				TCRBD02-01*02	TCRBD02	TCRBD02-01	02				TCRBJ01-01*01	TCRBJ01	TCRBJ01-01	01				1	9	11	1	2	6	36	52	61	65	67	1	In	VDJ
TTAAATCTTCACATCAATTCCCTGGAGCTTGGTGACTCTGCTGTGTATTTCTGTGCCAGCAGCCAAGACGGGGCAGGGCGAGGTTCG	CASSQDGAGR	1	2.400847314421428E-5	30	TCRBV03	TCRBV03	unresolved			TCRBV03-01,TCRBV03-02				unresolved		TCRBD01,TCRBD02	TCRBD01-01,TCRBD02-01		TCRBJ01-02*01	TCRBJ01	TCRBJ01-02	01				0	5	4	3	3	20	51	68	73	78	81	1	In	VDJ
ATCAATTCCCTGGAGCTTGGTGACTCTGCTGTGTATTTCTGTGCCAGCAGCCAAGATGGACAGGGGAATGGCTACACCTTCGGTTCG	CASSQDGQGNGYTF	1	2.400847314421428E-5	42	TCRBV03	TCRBV03	unresolved			TCRBV03-01,TCRBV03-02		TCRBD01-01*01	TCRBD01	TCRBD01-01	01				TCRBJ01-02*01	TCRBJ01	TCRBJ01-02	01				0	1	1	2	1	6	39	56	57	66	67	1	In	VDJ
TTGGAGTCGGCTGCTCCCTCCCAAACATCTGTGTACTTCTGTGCCAGCTTTCCGGGACAGGGAGCCTATGGCTACACCTTCGGTTCG	CASFPGQGAYGYTF	1	2.308507033097527E-5	42	TCRBV06	TCRBV06	unresolved			TCRBV06-02,TCRBV06-03		TCRBD01-01*01	TCRBD01	TCRBD01-01	01				TCRBJ01-02*01	TCRBJ01	TCRBJ01-02	01				8	5	0	3	3	4	39	48	53	62	65	1	In	VDJ
CACCTACACACCCTGCAGCCAGAAGACTCGGCCCTGTATCTCTGCGCCAGCAGCCAAGATCGTGGGCAAGGCTACACCTTCGGTTCG	CASSQDRGQGYTF	1	3.324250127660439E-5	39	TCRBV04-03*01	TCRBV04	TCRBV04-03	01				TCRBD01-01*01	TCRBD01	TCRBD01-01	01				TCRBJ01-02*01	TCRBJ01	TCRBJ01-02	01				0	4	8	0	2	8	42	59	63	67	69	1	In	VDJ
TCTAAGAAGCTCCTTCTCAGTGACTCTGGCTTCTATCTCTGTGCCTGGAGTGTGAGGGTTTCGAACACTGAAGCTTTCTTTGGACAA	CAWSVRVSNTEAFF	1	8.310625319151098E-6	42	TCRBV30-01*01	TCRBV30	TCRBV30-01	01				TCRBD02-01*02	TCRBD02	TCRBD02-01	02				TCRBJ01-01*01	TCRBJ01	TCRBJ01-01	01				0	0	11	0	4	1	39	-1	53	58	62	1	In	VDJ
CTGAAGATCCGGTCCACAAAGCTGGAGGACTCAGCCATGTACTTCTGTGCCAGCAGTGAACACAGACCAGAGCAGTACTTCGGGCCG	CASSEHRPEQYF	1	2.308507033097527E-5	36	TCRBV02-01*01	TCRBV02	TCRBV02-01	01				TCRBD01-01*01	TCRBD01	TCRBD01-01	01				TCRBJ02-07*01	TCRBJ02	TCRBJ02-07	01				2	1	3	5	4	7	45	60	61	65	69	1	In	VDJ
CTGTCGGCTGCTCCCTCCCAGACATCTGTGTACTTCTGTGCCAGCAGCTCCCAGGTGGGGGCTACCTACGAGCAGTACTTCGGGCCG	CASSSQVGATYEQYF	1	2.308507033097527E-5	45	TCRBV06-05*01	TCRBV06	TCRBV06-05	01				TCRBD01-01*01	TCRBD01	TCRBD01-01	01				TCRBJ02-07*01	TCRBJ02	TCRBJ02-07	01				6	9	6	0	2	2	36	47	56	62	64	1	In	VDJ
AATTCCCTGGAGCTTGGTGACTCTGCTGTGTATTTCTGTGCCAGCAGCCTACGGGACAGGGGGGGGTATGGCTACACCTTCGGTTCG	CASSLRDRGGYGYTF	1	2.308507033097527E-5	45	TCRBV03	TCRBV03	unresolved			TCRBV03-01,TCRBV03-02		TCRBD01-01*01	TCRBD01	TCRBD01-01	01				TCRBJ01-02*01	TCRBJ01	TCRBJ01-02	01				4	3	0	1	3	5	36	49	52	63	66	1	In	VDJ
AGTTCTAAGAAGCTCCTTCTCAGTGACTCTGGCTTCTATCTCTGTGCCTGGAGTCTGGGAGCCAATCAGCCCCAGCATTTTGGTGAT	CAWSLGANQPQHF	1	8.310625319151098E-6	39	TCRBV30-01*01	TCRBV30	TCRBV30-01	01				TCRBD02-01*02	TCRBD02	TCRBD02-01	02				TCRBJ01-05*01	TCRBJ01	TCRBJ01-05	01				2	2	9	2	1	3	42	54	56	61	62	1	In	VDJ
TTGGAGTCGGCTGCTCCCTCCCAAACATCTGTGTACTTCTGTGCCAGCAGTTACCGGGCCCAAAGTCAGCCCCAGCATTTTGGTGAT	CASSYRAQSQPQHF	1	2.9548890023648347E-5	42	TCRBV06	TCRBV06	unresolved			TCRBV06-02,TCRBV06-03				unresolved		TCRBD01,TCRBD02	TCRBD01-01,TCRBD02-01		TCRBJ01-05*01	TCRBJ01	TCRBJ01-05	01				2	1	8	0	6	6	39	54	55	59	65	1	In	VDJ
CCGCTCAGGCTGCTGTCGGCTGCTCCCTCCCAGACATCTGTGTACTTCTGTGCCAGCAGTTCTGGGTATGGCTACACCTTCGGTTCG	CASSSGYGYTF	1	2.4931875957453293E-5	33	TCRBV06-05*01	TCRBV06	TCRBV06-05	01						unresolved		TCRBD01,TCRBD02	TCRBD01-01,TCRBD02-01		TCRBJ01-02*01	TCRBJ01	TCRBJ01-02	01				4	2	0	9	0	5	48	61	63	-1	66	1	In	VDJ
ATCAATTCCCTGGAGCTTGGTGACTCTGCTGTGTATTTCTGTGCCAGCAGCCAAGCGGACAGGGATGAGACCCAGTACTTCGGGCCA	CASSQADRDETQYF	1	1.9391459078019226E-5	42	TCRBV03	TCRBV03	unresolved			TCRBV03-01,TCRBV03-02		TCRBD01-01*01	TCRBD01	TCRBD01-01	01				TCRBJ02-05*01	TCRBJ02	TCRBJ02-05	01				1	1	1	3	2	5	39	55	56	64	66	1	In	VDJ
TCGGCTGCTCCCTCCCAGACATCTGTGTACTTCTGTGCCAGCAGTTACACAGCGGGCCTGAGCTCCTACGAGCAGTACTTCGGGCCG	CASSYTAGLSSYEQYF	1	2.308507033097527E-5	48	TCRBV06-05*01	TCRBV06	TCRBV06-05	01				TCRBD02-01	TCRBD02	TCRBD02-01				01,02	TCRBJ02-07*01	TCRBJ02	TCRBJ02-07	01				2	2	6	4	6	0	33	48	50	56	62	1	In	VDJ
AGCAACATGAGCCCTGAAGACAGCAGCATATATCTCTGCAGCGTGAAGGCGGAAAGCTCCTATAATTCACCCCTCCACTTTGGGAAC	CSVKAESSYNSPLHF	1	5.540416879434065E-6	45	TCRBV29-01*01	TCRBV29	TCRBV29-01	01				TCRBD02-01	TCRBD02	TCRBD02-01				01,02	TCRBJ01-06*01	TCRBJ01	TCRBJ01-06	01				6	4	7	5	4	0	36	44	48	52	56	1	In	VDJ
CTTCTCAGTGACTCTGGCTTCTATCTCTGTGCCTGGAGTGACCGGACAGGGGTGAGCTCCTATAATTCACCCCTCCACTTTGGGAAC	CAWSDRTGVSSYNSPLHF	1	6.463819692673076E-6	54	TCRBV30-01*01	TCRBV30	TCRBV30-01	01				TCRBD01-01*01	TCRBD01	TCRBD01-01	01				TCRBJ01-06*01	TCRBJ01	TCRBJ01-06	01				1	3	1	2	4	0	27	40	43	52	56	1	In	VDJ
GGGTTGGAGTCGGCTGCTCCCTCCCAAACATCTGTGTACTTCTGTGCCAGCAGGCGACAGGGGGCAGATGGCTACACCTTCGGTTCG	CASRRQGADGYTF	1	2.308507033097527E-5	39	TCRBV06	TCRBV06	unresolved			TCRBV06-02,TCRBV06-03		TCRBD01-01*01	TCRBD01	TCRBD01-01	01				TCRBJ01-02*01	TCRBJ01	TCRBJ01-02	01				6	2	2	0	2	6	42	53	55	65	67	1	In	VDJ
GGGTTGGAGTCGGCTGCTCCCTCCCAAACATCTGTGTACTTCTGTGCCAGCAGTTACTCGAATGGGGGAAGCTACACCTTCGGTTCG	CASSYSNGGSYTF	1	2.308507033097527E-5	39	TCRBV06	TCRBV06	unresolved			TCRBV06-02,TCRBV06-03				unresolved		TCRBD01,TCRBD02	TCRBD01-01,TCRBD02-01		TCRBJ01-02*01	TCRBJ01	TCRBJ01-02	01				0	4	6	1	2	9	42	59	63	68	70	1	In	VDJ
ACTGTGAGCAACATGAGCCCTGAAGACAGCAGCATATATCTCTGCAGCGTTAGGACTGACTTAAATCAGCCCCAGCATTTTGGTGAT	CSVRTDLNQPQHF	1	7.387222505912087E-6	39	TCRBV29-01*01	TCRBV29	TCRBV29-01	01				TCRBD02-01	TCRBD02	TCRBD02-01				01,02	TCRBJ01-05*01	TCRBJ01	TCRBJ01-05	01				5	1	1	10	6	4	42	51	52	57	63	1	In	VDJ
AGTTCTAAGAAGCTCCTTCTCAGTGACTCTGGCTTCTATCTCTGTGCCTGGAGTGTACCTGGGAACACTGAAGCTTTCTTTGGACAA	CAWSVPGNTEAFF	1	8.310625319151098E-6	39	TCRBV30-01*01	TCRBV30	TCRBV30-01	01						unresolved		TCRBD01,TCRBD02	TCRBD01-01,TCRBD02-01		TCRBJ01-01*01	TCRBJ01	TCRBJ01-01	01				0	4	0	10	0	1	42	56	60	-1	62	1	In	VDJ
GGGTTGGAGTCGGCTGCTCCCTCCCAAACATCTGTGTACTTCTGTGCCAGCAGCACGGGACAGGGCTTTGAAGCTTTCTTTGGACAA	CASSTGQGFEAFF	1	2.7702084397170323E-5	39	TCRBV06	TCRBV06	unresolved			TCRBV06-02,TCRBV06-03		TCRBD01-01*01	TCRBD01	TCRBD01-01	01				TCRBJ01-01*01	TCRBJ01	TCRBJ01-01	01				6	3	0	3	3	7	42	53	56	65	68	1	In	VDJ
CTTCACATCAATTCCCTGGAGCTTGGTGACTCTGCTGTGTATTTCTGTGCCAGCCATTCGGGTGGCTATGGCTACACCTTCGGTTCG	CASHSGGYGYTF	1	2.308507033097527E-5	36	TCRBV03	TCRBV03	unresolved			TCRBV03-01,TCRBV03-02		TCRBD02-01	TCRBD02	TCRBD02-01				01,02	TCRBJ01-02*01	TCRBJ01	TCRBJ01-02	01				8	4	8	4	3	4	45	54	58	62	65	1	In	VDJ
TGGTCGCACTGCAGCAAGAAGACTCAGCTGCGTATCTCTGCACCAGCAGCCAATGTGACAGGAACGTATGGCTACACCTTCGGTTCG		1	1.8468056264780216E-5	43	TCRBV01-01*01	TCRBV01	TCRBV01-01	01				TCRBD01-01*01	TCRBD01	TCRBD01-01	01				TCRBJ01-02*01	TCRBJ01	TCRBJ01-02	01				2	3	2	4	4	5	38	53	56	62	66	1	Out	VDJ
AATGTGAACGCCTTGTTGCTGGGGGACTCGGCCCTCTATCTCTGTGCCAGCAGCTTGGGTGTCCGAGAGACCCAGTACTTCGGGCCA	CASSLGVRETQYF	1	1.9391459078019226E-5	39	TCRBV05-06*01	TCRBV05	TCRBV05-06	01				TCRBD02-01	TCRBD02	TCRBD02-01				01,02	TCRBJ02-05*01	TCRBJ02	TCRBJ02-05	01				0	5	8	6	0	4	42	58	63	-1	65	1	In	VDJ
TCTAAGAAGCTCCTTCTCAGTGACTCTGGCTTCTATCTCTGTGCCTGGAGTGTCCAGGGTTATAATTCACCCCTCCACTTTGGGAAC	CAWSVQGYNSPLHF	1	6.463819692673076E-6	42	TCRBV30-01*01	TCRBV30	TCRBV30-01	01				TCRBD01-01*01	TCRBD01	TCRBD01-01	01				TCRBJ01-06*01	TCRBJ01	TCRBJ01-06	01				0	1	4	3	1	4	39	53	54	59	60	1	In	VDJ
GTCGGCTGCTCCCTCCCAAACATCTGTGTACTTCTGTGCCAGCAGGTATTCTAGCGGGGGACCTCCTACGAGCAGTACGTCGGGCCG		1	2.031486189125824E-5	47	TCRBV06	TCRBV06	unresolved			TCRBV06-02,TCRBV06-03		TCRBD02-01*01	TCRBD02	TCRBD02-01	01				TCRBJ02-07*01	TCRBJ02	TCRBJ02-07	01				6	5	4	2	19	17	34	45	50	60	79	1	Out	VDJ
GCCCATCCTGAAGACAGCAGCTTCTACATCTGCAGTGCTAGAGCGGATACCCGGGGGGGGGCCCGGGAGACCCAGTACTTCGGGCCA	CSARADTRGGARETQYF	2	3.139569565012637E-5	51	TCRBV20	TCRBV20	unresolved			TCRBV20-01,TCRBV20-or09_02		TCRBD02-01*01	TCRBD02	TCRBD02-01	01				TCRBJ02-05*01	TCRBJ02	TCRBJ02-05	01				1	8	8	0	7	5	30	43	51	59	66	2	In	VDJ
CAATTCCCTGGAGCTTGGTGACTCTGCTGTGTATTTCTGTGCCAGCAGCCCCGGGGAATTAGCAATCAGCCCCAGCATTTTGGTGAT		1	2.9548890023648347E-5	44	TCRBV03	TCRBV03	unresolved			TCRBV03-01,TCRBV03-02		TCRBD02-01*01	TCRBD02	TCRBD02-01	01				TCRBJ01-05*01	TCRBJ01	TCRBJ01-05	01				4	1	8	3	3	0	37	50	51	56	59	1	Out	VDJ
TTGGAGTCGGCTGCTCCCTCCCAAACATCTGTGTACTTCTGTGCCAGCAGGAAACAGGTTTCCGGCTATGGCTACACCTTCGGTTCG	CASRKQVSGYGYTF	2	3.6012709716321424E-5	42	TCRBV06	TCRBV06	unresolved			TCRBV06-02,TCRBV06-03		TCRBD01-01*01	TCRBD01	TCRBD01-01	01				TCRBJ01-02*01	TCRBJ01	TCRBJ01-02	01				6	3	3	4	7	4	39	50	53	58	65	2	In	VDJ
TCCCTGGAGCTTGGTGACTCTGCTGTGTATTTCTGTGCCAGCAGCCAAGCCCTGACAGGGAAGTCGGTGGTAGCTTTCTTTGGACAA	CASSQALTGKSVVAFF	1	2.7702084397170323E-5	48	TCRBV03	TCRBV03	unresolved			TCRBV03-01,TCRBV03-02		TCRBD01-01*01	TCRBD01	TCRBD01-01	01				TCRBJ01-01*01	TCRBJ01	TCRBJ01-01	01				1	4	2	3	11	10	33	49	53	60	71	1	In	VDJ
AAGATCCGGTCCACAAAGCTGGAGGACTCAGCCATGTACTTCTGTGCCAGCGGATCGGGGTTCGACTATGGCTACACCTTCGGTTCG	CASGSGFDYGYTF	1	2.5855278770692303E-5	39	TCRBV02-01*01	TCRBV02	TCRBV02-01	01				TCRBD02-01*01	TCRBD02	TCRBD02-01	01				TCRBJ01-02*01	TCRBJ01	TCRBJ01-02	01				8	4	8	3	4	3	42	51	55	60	64	1	In	VDJ
AATTCCCTGGAGCTTGGTGACTCTGCTGTGTATTTCTGTGCCAGCAAACCGGGACAGGGGATAGGTACTGAAGCTTTCTTTGGACAA	CASKPGQGIGTEAFF	1	2.7702084397170323E-5	45	TCRBV03	TCRBV03	unresolved			TCRBV03-01,TCRBV03-02		TCRBD01-01*01	TCRBD01	TCRBD01-01	01				TCRBJ01-01*01	TCRBJ01	TCRBJ01-01	01				7	4	0	2	6	5	36	46	50	60	66	1	In	VDJ
ATCCGGTCCACAAAGCTGGAGGACTCAGCCATGTACTTCTGTGCCAGTAAACAGGGGCTAGGACTTTATGGCTACACCTTCGGTTCG	CASKQGLGLYGYTF	1	2.5855278770692303E-5	42	TCRBV02-01*01	TCRBV02	TCRBV02-01	01				TCRBD01-01*01	TCRBD01	TCRBD01-01	01				TCRBJ01-02*01	TCRBJ01	TCRBJ01-02	01				9	3	3	2	9	5	39	47	50	57	66	1	In	VDJ
ATTCTCCCTGTCCCTAGAGTCTGCCATCCCCAACCAGACAGCTCTTTACTTCTGTGCCAGGGATGGACTGAAGCTTTCTTTGGACAA		2	2.123826470449725E-5	29	TCRBV24	TCRBV24	unresolved			TCRBV24-01,TCRBV24-or09_02				unresolved		TCRBD01,TCRBD02	TCRBD01-01,TCRBD02-01		TCRBJ01-01*01	TCRBJ01	TCRBJ01-01	01				11	0	0	8	3	5	52	-1	59	63	66	2	Out	VDJ
CTGGAGTCGCCCAGCCCCAACCAGACCTCTCTGTACTTCTGTGCCAGCAGTTTATGGGCGAGGGGATCACCCCTCCACTTTGGGAAC	CASSLWARGSPLHF	1	2.123826470449725E-5	42	TCRBV27-01*01	TCRBV27	TCRBV27-01	01						unresolved		TCRBD01,TCRBD02	TCRBD01-01,TCRBD02-01		TCRBJ01-06*01	TCRBJ01	TCRBJ01-06	01				1	5	5	2	1	10	39	55	60	65	66	1	In	VDJ
AATGTGAACGCCTTGTTGCTGGGGGACTCGGCCCTCTATCTCTGTGCCAGCAGCTTTTCCGGAGGATACGAGCAGTACTTCGGGCCG	CASSFSGGYEQYF	1	2.123826470449725E-5	39	TCRBV05-06*01	TCRBV05	TCRBV05-06	01				TCRBD02-01*02	TCRBD02	TCRBD02-01	02				TCRBJ02-07*01	TCRBJ02	TCRBJ02-07	01				2	4	10	1	1	4	42	56	60	65	66	1	In	VDJ
GGGTTGGAGTCGGCTGCTCCCTCCCAAACATCTGTGTACTTCTGTGCCAGCAGTTATAGGGGTTACACTGAAGCTTTCTTTGGACAA	CASSYRGYTEAFF	1	2.7702084397170323E-5	39	TCRBV06	TCRBV06	unresolved			TCRBV06-02,TCRBV06-03		TCRBD01-01*01	TCRBD01	TCRBD01-01	01				TCRBJ01-01*01	TCRBJ01	TCRBJ01-01	01				3	1	5	2	2	3	42	56	57	62	64	1	In	VDJ
CACCTACACACCCTGCAGCCAGAAGACTCGGCCCTGTATCTCTGCGCCAGCAGCCAAGGGACAAATCAGCCCCAGCATTTTGGTGAT	CASSQGTNQPQHF	2	4.24765294089945E-5	39	TCRBV04-03*01	TCRBV04	TCRBV04-03	01				TCRBD01-01*01	TCRBD01	TCRBD01-01	01				TCRBJ01-05*01	TCRBJ01	TCRBJ01-05	01				1	0	1	6	0	4	42	-1	58	-1	63	2	In	VDJ
CTGAATGTGAACGCCTTGTTGCTGGGGGACTCGGCCCTCTATCTCTGTGCCAGCAGCTTGGGCGCGTACGAGCAGTACGTCGGGCCG	CASSLGAYEQYV	1	2.123826470449725E-5	36	TCRBV05-06*01	TCRBV05	TCRBV05-06	01						unresolved		TCRBD01,TCRBD02	TCRBD01-01,TCRBD02-01		TCRBJ02-07*01	TCRBJ02	TCRBJ02-07	01				0	11	4	5	4	17	45	61	72	75	79	1	In	VDJ
CTGACCCTGGAGTCTGCCAGGCCCTCACATACCTCTCAGTACCTCTGTGCCAGCAGTGAATCCCCTTATGGCTACACCTTCGGTTCG	CASSESPYGYTF	1	1.4774445011824173E-5	36	TCRBV25-01*01	TCRBV25	TCRBV25-01	01				TCRBD02-01	TCRBD02	TCRBD02-01				01,02	TCRBJ01-02*01	TCRBJ01	TCRBJ01-02	01				1	3	4	10	0	5	45	61	64	-1	66	1	In	VDJ
GAAGATCCGGTCCACAAAGCTGGAGGACTCAGCCATGTACTTCTGTGCCAGCAGTGCAGGCGTCGGCATGGCTACACCTTCGGTTCG		1	2.5855278770692303E-5	38	TCRBV02-01*01	TCRBV02	TCRBV02-01	01				TCRBD01-01*01	TCRBD01	TCRBD01-01	01				TCRBJ01-02*01	TCRBJ01	TCRBJ01-02	01				4	0	4	4	7	6	43	-1	56	60	67	1	Out	VDJ
ATCCAGCGCACAGAGCAGGGGGACTCGGCCATGTATCTCTGTGCCAGCAGCCGCGCCGGGAACCTCTACGAGCAGTACTTCGGGCCG	CASSRAGNLYEQYF	5	8.957007288418405E-5	42	TCRBV07-09	TCRBV07	TCRBV07-09				01,03	TCRBD02-01*02	TCRBD02	TCRBD02-01	02				TCRBJ02-07*01	TCRBJ02	TCRBJ02-07	01				5	5	8	3	4	3	39	51	56	61	65	5	In	VDJ
ATCCGGTCCACAAAGCTGGAGGACTCAGCCATGTACTTCTGTGCCAGCAGTGTAATGGGGACAGAATATGGCTACACCTTCGGTTCG	CASSVMGTEYGYTF	1	2.5855278770692303E-5	42	TCRBV02-01*01	TCRBV02	TCRBV02-01	01				TCRBD01-01*01	TCRBD01	TCRBD01-01	01				TCRBJ01-02*01	TCRBJ01	TCRBJ01-02	01				4	5	0	5	2	5	39	52	57	64	66	1	In	VDJ
AAGAAGCTCCTTCTCAGTGACTCTGGCTTCTATCTCTGTGCCTGGAGTGTAGGTCCGGGGGGGGTGAATGGCTACACCTTCGGTTCG	CAWSVGPGGVNGYTF	1	6.463819692673076E-6	45	TCRBV30-01*01	TCRBV30	TCRBV30-01	01				TCRBD02-01*01	TCRBD02	TCRBD02-01	01				TCRBJ01-02*01	TCRBJ01	TCRBJ01-02	01				0	5	8	0	4	6	36	50	55	63	67	1	In	VDJ
TCTAAGAAGCTCCTTCTCAGTGACTCTGGCTTCTATCTCTGTGCCTGGAGTGCTTTACAGGGCTTCACTGAAGCTTTCTTTGGACAA	CAWSALQGFTEAFF	1	8.310625319151098E-6	42	TCRBV30-01*01	TCRBV30	TCRBV30-01	01				TCRBD01-01*01	TCRBD01	TCRBD01-01	01				TCRBJ01-01*01	TCRBJ01	TCRBJ01-01	01				1	4	3	3	3	4	39	52	56	62	65	1	In	VDJ
GGGTTGGAGTCGGCTGCTCCCTCCCAAACATCTGTGTACTTCTGTGCCAGCAGTTACTATTCGGGGAGAGGCTACACCTTCGGTTCG	CASSYYSGRGYTF	1	2.308507033097527E-5	39	TCRBV06	TCRBV06	unresolved			TCRBV06-02,TCRBV06-03		TCRBD02-01	TCRBD02	TCRBD02-01				01,02	TCRBJ01-02*01	TCRBJ01	TCRBJ01-02	01				1	3	8	3	3	8	42	58	61	66	69	1	In	VDJ
AATTCCCTGGAGCTTGGTGACTCTGCTGTGTATTTCTGTGCCAGCGCGGGACAGTCCTTCTCTGGAAACACCATATATTTTGGAGAG	CASAGQSFSGNTIYF	3	6.371479411349174E-5	45	TCRBV03	TCRBV03	unresolved			TCRBV03-01,TCRBV03-02		TCRBD01-01*01	TCRBD01	TCRBD01-01	01				TCRBJ01-03*01	TCRBJ01	TCRBJ01-03	01				8	2	0	5	5	0	36	45	47	54	59	3	In	VDJ
CACACCCTGCAGCCAGAAGACTCGGCCCTGTATCTCTGCGCCAGCAGCCAAGGGGGGAGGGGACAAGAGACCCAGTACTTCGGGCCA	CASSQGGRGQETQYF	1	2.7702084397170323E-5	45	TCRBV04-03*01	TCRBV04	TCRBV04-03	01				TCRBD02-01*02	TCRBD02	TCRBD02-01	02				TCRBJ02-05*01	TCRBJ02	TCRBJ02-05	01				1	2	9	0	2	2	36	52	54	61	63	1	In	VDJ
TCCCTGGAGCTTGGTGACTCTGCTGTGTATTTCTGTGCCAGCAGCCAAGACTGGACAGGGGGCGTCTATGGCTACACCTTCGGTTCG	CASSQDWTGGVYGYTF	1	2.308507033097527E-5	48	TCRBV03	TCRBV03	unresolved			TCRBV03-01,TCRBV03-02		TCRBD01-01*01	TCRBD01	TCRBD01-01	01				TCRBJ01-02*01	TCRBJ01	TCRBJ01-02	01				0	2	1	0	2	4	33	50	52	63	65	1	In	VDJ
CTGACTGTGAGCAACATGAGCCCTGAAGACAGCAGCATATATCTCTGCAGCGTTGGATCGGGGGCCGGTGGCTACACCTTCGGTTCG	CSVGSGAGGYTF	1	5.540416879434065E-6	36	TCRBV29-01*01	TCRBV29	TCRBV29-01	01						unresolved		TCRBD01,TCRBD02	TCRBD01-01,TCRBD02-01		TCRBJ01-02*01	TCRBJ01	TCRBJ01-02	01				4	4	6	0	3	7	45	55	59	65	68	1	In	VDJ
CATCCCCAACCAGACAGCTCTTTACTTCTGTGCCACCAGTGATTTGATCTAATCGGGCAGGAGGCCTATGGCTACACCTTCGGTTCG		1	1.200423657210714E-5	53	TCRBV24	TCRBV24	unresolved			TCRBV24-01,TCRBV24-or09_02		TCRBD02-01*02	TCRBD02	TCRBD02-01	02				TCRBJ01-02*01	TCRBJ01	TCRBJ01-02	01				0	13	10	1	1	4	28	46	59	64	65	1	Out	VDJ
CTGCTGTCGGCTGCTCCCTCCCAGACATCTGTGTACTTCTGTGCCAGCAGTTACGGGGTCCAGACTTATGGCTACACCTTCGGTTCG	CASSYGVQTYGYTF	1	2.4931875957453293E-5	42	TCRBV06-05*01	TCRBV06	TCRBV06-05	01						unresolved		TCRBD01,TCRBD02	TCRBD01-01,TCRBD02-01		TCRBJ01-02*01	TCRBJ01	TCRBJ01-02	01				2	0	6	2	8	5	39	-1	54	58	66	1	In	VDJ
GGGTTGGAGTCGGCTGCTCCCTCCCAAACATCTGTGTACTTCTGTGCCAGCAGCCCGGACAGGGACTATGGCTACACCTTCGGTTCG	CASSPDRDYGYTF	1	2.308507033097527E-5	39	TCRBV06	TCRBV06	unresolved			TCRBV06-02,TCRBV06-03		TCRBD01-01*01	TCRBD01	TCRBD01-01	01				TCRBJ01-02*01	TCRBJ01	TCRBJ01-02	01				6	3	1	3	0	3	42	53	56	-1	64	1	In	VDJ
GTCTGCCAGGCCCTCACATACCTCTCAGTACCTCTGTGCCAGCAGTGATGACCGGGCTTGAGCAATCAGCCCCAGCATTTTGGTGAT		1	1.8468056264780216E-5	47	TCRBV25-01*01	TCRBV25	TCRBV25-01	01						unresolved		TCRBD01,TCRBD02	TCRBD01-01,TCRBD02-01		TCRBJ01-05*01	TCRBJ01	TCRBJ01-05	01				3	5	8	0	3	1	34	48	53	57	60	1	Out	VDJ
CCTGGAGCTTGGTGACTCTGCTGTGTATTTCTGTGCCAGCAGCGTATGTTCTCCCATTTCTTTCTTGAGACCCAGTACTTCGGGCCA		1	1.9391459078019226E-5	50	TCRBV03	TCRBV03	unresolved			TCRBV03-01,TCRBV03-02				unresolved		TCRBD01,TCRBD02	TCRBD01-01,TCRBD02-01		TCRBJ02-05*01	TCRBJ02	TCRBJ02-05	01				5	11	4	6	10	5	31	43	54	56	66	1	Out	VDJ
ATCCTGGAGTCGCCCAGCCCCAACCAGACCTCTCTGTACTTCTGTGCCAGCAGCCGGACCATGGGGCTTGGCTACACCTTCGGTTCG	CASSRTMGLGYTF	1	2.216166751773626E-5	39	TCRBV27-01*01	TCRBV27	TCRBV27-01	01				TCRBD01-01*01	TCRBD01	TCRBD01-01	01				TCRBJ01-02*01	TCRBJ01	TCRBJ01-02	01				6	9	7	0	1	7	42	53	62	67	68	1	In	VDJ
GAGTCGGCTGCTCCCTCCCAAACATCTGTGTACTTCTGTGCCAGCAGTTACGCTGCGGCAGGGATCGATGGCTACACCTTCGGTTCG	CASSYAAAGIDGYTF	1	2.308507033097527E-5	45	TCRBV06	TCRBV06	unresolved			TCRBV06-02,TCRBV06-03		TCRBD01-01*01	TCRBD01	TCRBD01-01	01				TCRBJ01-02*01	TCRBJ01	TCRBJ01-02	01				2	7	4	3	4	6	36	51	58	63	67	1	In	VDJ
AGGCTGGAGTTGGCTGCTCCCTCCCAGACATCTGTGTACTTCTGTGCCAGCAGTTACCGGACAGGGAATGGCTACACCTTCGGTTCG	CASSYRTGNGYTF	3	6.556159973996977E-5	39	TCRBV06-06	TCRBV06	TCRBV06-06				01,02	TCRBD01-01*01	TCRBD01	TCRBD01-01	01				TCRBJ01-02*01	TCRBJ01	TCRBJ01-02	01				2	1	1	3	1	6	42	57	58	66	67	3	In	VDJ
CACACCCTGCAGCCAGAAGACTCGGCCCTGTATCTCTGCGCCAGCAGCCAAGATAACAGGAATACCTATGGCTACACCTTCGGTTCG	CASSQDNRNTYGYTF	1	3.324250127660439E-5	45	TCRBV04-03*01	TCRBV04	TCRBV04-03	01				TCRBD01-01*01	TCRBD01	TCRBD01-01	01				TCRBJ01-02*01	TCRBJ01	TCRBJ01-02	01				0	2	3	4	5	4	36	53	55	60	65	1	In	VDJ
ATCCGGTCCACAAAGCTGGAGGACTCAGCCATGTACTTCTGTGCCAGCAGTGAACGGGGCCAGCCTGGGGAGCTGTTTTTTGGAGAA	CASSERGQPGELFF	1	3.231909846336538E-5	42	TCRBV02-01*01	TCRBV02	TCRBV02-01	01						unresolved		TCRBD01,TCRBD02	TCRBD01-01,TCRBD02-01		TCRBJ02-02*01	TCRBJ02	TCRBJ02-02	01				2	1	7	0	6	8	39	54	55	60	66	1	In	VDJ
CGGTCCACAAAGCTGGAGGACTCAGCCATGTACTTCTGTGCCAGCAGTGTCTTGGACGGTAGCAATCAGCCCCAGCATTTTGGTGAT	CASSVLDGSNQPQHF	1	3.324250127660439E-5	45	TCRBV02-01*01	TCRBV02	TCRBV02-01	01						unresolved		TCRBD01,TCRBD02	TCRBD01-01,TCRBD02-01		TCRBJ01-05*01	TCRBJ01	TCRBJ01-05	01				4	4	1	7	2	0	36	49	53	57	59	1	In	VDJ
CTGAGTTCTAAGAAGCTCCTTCTCAGTGACTCTGGCTTCTATCTCTGTGCCTGGAGTTTCCAGAACACTGAAGCTTTCTTTGGACAA	CAWSFQNTEAFF	1	8.310625319151098E-6	36	TCRBV30-01*01	TCRBV30	TCRBV30-01	01				TCRBD01-01*01	TCRBD01	TCRBD01-01	01				TCRBJ01-01*01	TCRBJ01	TCRBJ01-01	01				2	3	4	6	0	1	45	57	60	-1	62	1	In	VDJ
CTGGAGCTTGGTGACTCTGCTGTGTATTTCTGTGCCAGCAGCAGTGGAGTTCCCATTTCGTTGTTAGACGAGCAGTACTTCGGGCCG	CASSSGVPISLLDEQYF	1	2.123826470449725E-5	51	TCRBV03	TCRBV03	unresolved			TCRBV03-01,TCRBV03-02		TCRBD02-01*02	TCRBD02	TCRBD02-01	02				TCRBJ02-07*01	TCRBJ02	TCRBJ02-07	01				5	3	10	2	18	5	30	42	45	49	67	1	In	VDJ
AATCTTCACATCAATTCCCTGGAGCTTGGTGACTCTGCTGTGTATTTCTGTGCCAGCAGCCGTGGTGCCGAGCAGTACTTCGGGCCG	CASSRGAEQYF	1	2.123826470449725E-5	33	TCRBV03	TCRBV03	unresolved			TCRBV03-01,TCRBV03-02				unresolved		TCRBD01,TCRBD02	TCRBD01-01,TCRBD02-01		TCRBJ02-07*01	TCRBJ02	TCRBJ02-07	01				4	2	0	10	3	6	48	61	63	65	68	1	In	VDJ
GAGTCGGCTGCTCCCTCCCAAACATCTGTGTACTTCTGTGCCAGCGCATTAGGACAAACTATGAACACTGAAGCTTTCTTTGGACAA	CASALGQTMNTEAFF	1	2.7702084397170323E-5	45	TCRBV06	TCRBV06	unresolved			TCRBV06-02,TCRBV06-03		TCRBD01-01*01	TCRBD01	TCRBD01-01	01				TCRBJ01-01*01	TCRBJ01	TCRBJ01-01	01				8	6	1	6	5	0	36	45	51	56	61	1	In	VDJ
AAGAAGCTCCTTCTCAGTGACTCTGGCTTCTATCTCTGTGCCTGGAGTGTACGGTTTACTAGCGACTACGAGCAGTACTTCGGGCCG	CAWSVRFTSDYEQYF	1	5.540416879434065E-6	45	TCRBV30-01*01	TCRBV30	TCRBV30-01	01				TCRBD02-01	TCRBD02	TCRBD02-01				01,02	TCRBJ02-07*01	TCRBJ02	TCRBJ02-07	01				0	7	3	6	1	3	36	50	57	64	65	1	In	VDJ
GTGAACGCCTTGTTGCTGGGGGACTCGGCCCTCTATCTCTGTGCCAGCAGCTTGGGCAGGGGGCGAAATGGCTACACCTTCGGTTCG	CASSLGRGRNGYTF	1	2.400847314421428E-5	42	TCRBV05-06*01	TCRBV05	TCRBV05-06	01				TCRBD01-01*01	TCRBD01	TCRBD01-01	01				TCRBJ01-02*01	TCRBJ01	TCRBJ01-02	01				0	1	4	0	3	6	39	55	56	64	67	1	In	VDJ
TGGAGTCTGCCAGGCCCTCACATACCTCTCAGTACCTCTGTGCCAGCAGTGAAGGCAGCCAGCCACTACGAGCAGTACTTCGGGCCG		2	2.9548890023648347E-5	43	TCRBV25-01*01	TCRBV25	TCRBV25-01	01						unresolved		TCRBD01,TCRBD02	TCRBD01-01,TCRBD02-01		TCRBJ02-07*01	TCRBJ02	TCRBJ02-07	01				2	2	4	5	7	3	38	53	55	58	65	2	Out	VDJ
AATTCCCTGGAGCTTGGTGACTCTGCTGTGTATTTCTGTGCCAGCAGCCAAGGATCAATCTCTGGAAACACCATATATTTTGGAGAG	CASSQGSISGNTIYF	3	6.371479411349174E-5	45	TCRBV03	TCRBV03	unresolved			TCRBV03-01,TCRBV03-02				unresolved		TCRBD01,TCRBD02	TCRBD01-01,TCRBD02-01		TCRBJ01-03*01	TCRBJ01	TCRBJ01-03	01				1	0	2	8	5	0	36	-1	52	54	59	3	In	VDJ
CACATCAATTCCCTGGAGCTTGGTGACTCTGCTGTGTATTTCTGTGCCAGCAGCCAGACCATGAACACTGAAGCTTTCTTTGGACAA	CASSQTMNTEAFF	1	2.7702084397170323E-5	39	TCRBV03	TCRBV03	unresolved			TCRBV03-01,TCRBV03-02				unresolved		TCRBD01,TCRBD02	TCRBD01-01,TCRBD02-01		TCRBJ01-01*01	TCRBJ01	TCRBJ01-01	01				3	0	2	7	2	0	42	-1	56	59	61	1	In	VDJ
CTAGAGTCTGCCATCCCCAACCAGACAGCTCTTTACTTCTGTGCCACCAGTGACCCGACAGGGGACTACGAGCAGTACTTCGGGCCG	CATSDPTGDYEQYF	1	1.108083375886813E-5	42	TCRBV24	TCRBV24	unresolved			TCRBV24-01,TCRBV24-or09_02		TCRBD01-01*01	TCRBD01	TCRBD01-01	01				TCRBJ02-07*01	TCRBJ02	TCRBJ02-07	01				4	3	2	2	1	3	39	53	56	64	65	1	In	VDJ
GGGTTGGAGTCGGCTGCTCCCTCCCAAACATCTGTGTACTTCTGTGCCAGCAGCAACGGGCAACTCTATGGCTACACCTTCGGTTCG	CASSNGQLYGYTF	1	2.308507033097527E-5	39	TCRBV06	TCRBV06	unresolved			TCRBV06-02,TCRBV06-03				unresolved		TCRBD01,TCRBD02	TCRBD01-01,TCRBD02-01		TCRBJ01-02*01	TCRBJ01	TCRBJ01-02	01				6	4	8	0	4	4	42	53	57	61	65	1	In	VDJ
CTCAGTGACTCTGGCTTCTATCTCTGTGCCTGGAGTGTACAGAGGTTGAGCACCGGCTCCTATAATTCACCCCTCCACTTTGGGAAC	CAWSVQRLSTGSYNSPLHF	1	6.463819692673076E-6	57	TCRBV30-01	TCRBV30	TCRBV30-01				01,02			unresolved		TCRBD01,TCRBD02	TCRBD01-01,TCRBD02-01		TCRBJ01-06*01	TCRBJ01	TCRBJ01-06	01				0	0	3	5	14	0	24	-1	38	42	56	1	In	VDJ
CACGCCCTGCAGCCAGAAGACTCAGCCCTGTATCTCTGCGCCAGCAGCCAAGATCAGGGAGCAAATCAGCCCCAGCATTTTGGTGAT	CASSQDQGANQPQHF	1	3.693611252956043E-5	45	TCRBV04-01*01	TCRBV04	TCRBV04-01	01						unresolved		TCRBD01,TCRBD02	TCRBD01-01,TCRBD02-01		TCRBJ01-05*01	TCRBJ01	TCRBJ01-05	01				0	1	4	3	4	4	36	53	54	59	63	1	In	VDJ
ACTGTGAGCAACATGAGCCCTGAAGACAGCAGCATATATCTCTGCAGCGTTGAAGCCCAAGGCACCGGGGAGCTGTTTTTTGGAGAA	CSVEAQGTGELFF	1	7.387222505912087E-6	39	TCRBV29-01*01	TCRBV29	TCRBV29-01	01						unresolved		TCRBD01,TCRBD02	TCRBD01-01,TCRBD02-01		TCRBJ02-02*01	TCRBJ02	TCRBJ02-02	01				1	4	5	4	0	4	42	55	59	-1	62	1	In	VDJ
ATCAATTCCCTGGAGCTTGGTGACTCTGCTGTGTATTTCTGTGCCAGCAGCCAGGCGGGGGCTTTAACACCCCTCCACTTTGGGAAC	CASSQAGALTPLHF	1	2.216166751773626E-5	42	TCRBV03	TCRBV03	unresolved			TCRBV03-01,TCRBV03-02		TCRBD02-01*01	TCRBD02	TCRBD02-01	01				TCRBJ01-06*01	TCRBJ01	TCRBJ01-06	01				3	1	7	2	6	11	39	53	54	61	67	1	In	VDJ
ATCAATTCCCTGGAGCTTGGTGACTCTGCTGTGTATTTCTGTGCCAGCAGCCCTTACCAGGGAAACTATGGCTACACCTTCGGTTCG	CASSPYQGNYGYTF	1	2.308507033097527E-5	42	TCRBV03	TCRBV03	unresolved			TCRBV03-01,TCRBV03-02		TCRBD01-01*01	TCRBD01	TCRBD01-01	01				TCRBJ01-02*01	TCRBJ01	TCRBJ01-02	01				4	5	4	3	1	2	39	52	57	62	63	1	In	VDJ
CGGTCCACAAAGCTGGAGGACTCAGCCATGTACTTCTGTGCCAGCAGTCGGGACAGGGCCTTAAGCTACGAGCAGTACTTCGGGCCG	CASSRDRALSYEQYF	1	2.308507033097527E-5	45	TCRBV02-01*01	TCRBV02	TCRBV02-01	01				TCRBD01-01*01	TCRBD01	TCRBD01-01	01				TCRBJ02-07*01	TCRBJ02	TCRBJ02-07	01				5	1	0	3	7	3	36	48	49	58	65	1	In	VDJ
GAGTCGGCTGCTCCCTCCCAAACATCTGTGTACTTCTGTGCCAGCAGTTACGATTCGGGCGCGTACTATGGCTACACCTTCGGTTCG	CASSYDSGAYYGYTF	1	2.308507033097527E-5	45	TCRBV06	TCRBV06	unresolved			TCRBV06-02,TCRBV06-03				unresolved		TCRBD01,TCRBD02	TCRBD01-01,TCRBD02-01		TCRBJ01-02*01	TCRBJ01	TCRBJ01-02	01				2	5	8	0	4	3	36	51	56	60	64	1	In	VDJ
CACGCCCTGCAGCCAGAAGACTCAGCCCTGTATCTCTGCGCCAGCAGCCAAGAGTGGGACAGGGGTTCACCCCTCCACTTTGGGAAC	CASSQEWDRGSPLHF	1	2.7702084397170323E-5	45	TCRBV04-01*01	TCRBV04	TCRBV04-01	01				TCRBD01-01*01	TCRBD01	TCRBD01-01	01				TCRBJ01-06*01	TCRBJ01	TCRBJ01-06	01				0	2	0	2	0	9	36	53	55	-1	65	1	In	VDJ
CCCCTGACCCTGGAGTCTGCCAGGCCCTCACATACCTCTCAGTACCTCTGTGCCAGCAGCTTTCGCTACGAGCAGTACGTCGGGCCG	CASSFRYEQYV	1	1.2927639385346152E-5	33	TCRBV25-01*01	TCRBV25	TCRBV25-01	01						unresolved		TCRBD01,TCRBD02	TCRBD01-01,TCRBD02-01		TCRBJ02-07*01	TCRBJ02	TCRBJ02-07	01				6	13	4	5	4	17	48	59	72	75	79	1	In	VDJ
ATCCTGAGTTCTAAGAAGCTCCTTCTCAGTGACTCTGGCTTCTATCTCTGTGCCTGGCAGGTCGACTACGAGCAGTACTTCGGGCCG	CAWQVDYEQYF	1	5.540416879434065E-6	33	TCRBV30-01*01	TCRBV30	TCRBV30-01	01				TCRBD01-01*01	TCRBD01	TCRBD01-01	01				TCRBJ02-07*01	TCRBJ02	TCRBJ02-07	01				5	0	4	4	4	3	48	-1	57	61	65	1	In	VDJ
ATCCGGTCCACAAAGCTGGAGGACTCAGCCATGTACTTCTGTGCCAGCAGAGTACAGGGGTCGGGTGAAAAACTGTTTTTTGGCAGT	CASRVQGSGEKLFF	2	5.3557363167862627E-5	42	TCRBV02-01*01	TCRBV02	TCRBV02-01	01				TCRBD01-01*01	TCRBD01	TCRBD01-01	01				TCRBJ01-04*01	TCRBJ01	TCRBJ01-04	01				6	3	3	2	5	7	39	50	53	60	65	2	In	VDJ
TTCACCTACACACCCTGCAGCCAGAAGACTCGGCCCTGTATCTCTGCGCCAGAGAAAGACAGTCATCATGGCTACACCTTCGGTTCG		1	3.231909846336538E-5	37	TCRBV04-03*01	TCRBV04	TCRBV04-03	01				TCRBD01-01*01	TCRBD01	TCRBD01-01	01				TCRBJ01-02*01	TCRBJ01	TCRBJ01-02	01				9	5	2	5	5	6	44	52	57	62	67	1	Out	VDJ
CTTCACATCAATTCCCTGGAGCTTGGTGACTCTGCTGTGTATTTCTGTGCCAGCAGGGGGTCCAATTCACCCCTCCACTTTGGGAAC	CASRGSNSPLHF	1	2.216166751773626E-5	36	TCRBV03	TCRBV03	unresolved			TCRBV03-01,TCRBV03-02				unresolved		TCRBD01,TCRBD02	TCRBD01-01,TCRBD02-01		TCRBJ01-06*01	TCRBJ01	TCRBJ01-06	01				6	0	6	2	3	7	45	-1	56	60	63	1	In	VDJ
TCGGCTGCTCCCTCCCAAACATCTGTGTACTTCTGTGCCAGCAGCGGAGACAGGGGCTCTGGGGCCAACGTCCTGACTTTCGGGGCC	CASSGDRGSGANVLTF	1	2.7702084397170323E-5	48	TCRBV06	TCRBV06	unresolved			TCRBV06-02,TCRBV06-03		TCRBD01-01*01	TCRBD01	TCRBD01-01	01				TCRBJ02-06*01	TCRBJ02	TCRBJ02-06	01				6	4	2	2	0	0	33	44	48	-1	56	1	In	VDJ
GGGTTGGAGTCGGCTGCTCCCTCCCAAACATCTGTGTACTTCTGTGCCAGCAGCCTCACAGGGGGAGGTGGCTACACCTTCGGTTCG	CASSLTGGGGYTF	1	2.216166751773626E-5	39	TCRBV06	TCRBV06	unresolved			TCRBV06-02,TCRBV06-03		TCRBD01-01*01	TCRBD01	TCRBD01-01	01				TCRBJ01-02*01	TCRBJ01	TCRBJ01-02	01				6	4	3	1	3	7	42	53	57	65	68	1	In	VDJ
AATGTGAACGCCTTGTTGCTGGGGGACTCGGCCCTCTATCTCTGTGCCAGCAGCTTGGGGGGAAATCAGCCCCAGCATTTTGGTGAT	CASSLGGNQPQHF	1	2.9548890023648347E-5	39	TCRBV05-06*01	TCRBV05	TCRBV05-06	01						unresolved		TCRBD01,TCRBD02	TCRBD01-01,TCRBD02-01		TCRBJ01-05*01	TCRBJ01	TCRBJ01-05	01				0	1	0	8	0	4	42	58	59	-1	63	1	In	VDJ
GAGTCGGCTGCTCCCTCCCAAACATCTGTGTACTTCTGTGCCAGCAGAGATCTAGCGGGGGGTGCCTACGAGCAGTACGTCGGGCCG	CASRDLAGGAYEQYV	1	2.031486189125824E-5	45	TCRBV06	TCRBV06	unresolved			TCRBV06-02,TCRBV06-03		TCRBD02-01*01	TCRBD02	TCRBD02-01	01				TCRBJ02-07*01	TCRBJ02	TCRBJ02-07	01				6	4	4	1	17	17	36	47	51	62	79	1	In	VDJ
AATTCCCTGGAGCTTGGTGACTCTGCTGTGTATTTCTGTGCCAGCAGCCGAGAAGGACAGGGGAATTCACCCCTCCACTTTGGGAAC	CASSREGQGNSPLHF	1	2.216166751773626E-5	45	TCRBV03	TCRBV03	unresolved			TCRBV03-01,TCRBV03-02		TCRBD01-01*01	TCRBD01	TCRBD01-01	01				TCRBJ01-06*01	TCRBJ01	TCRBJ01-06	01				0	1	1	2	0	7	36	53	54	-1	63	1	In	VDJ
GAGATGAATGTGAGCACCTTGGAGCTGGGGGACTCGGCCCTTTATCTTTGCGCCAGCAGCTTTGGAGATGGCTACACCTTCGGTTCG	CASSFGDGYTF	1	2.8625487210409337E-5	33	TCRBV05-01*01	TCRBV05	TCRBV05-01	01				TCRBD02-01*02	TCRBD02	TCRBD02-01	02				TCRBJ01-02*01	TCRBJ01	TCRBJ01-02	01				2	1	10	2	0	6	48	62	63	-1	67	1	In	VDJ
CACGCCCTGCAGCCAGAAGACTCAGCCCTGTATCTCTGCGCCAGCAGCCAAGGTAACAGGGCGGAACAGCCCCAGCATTTTGGTGAT	CASSQGNRAEQPQHF	1	3.6012709716321424E-5	45	TCRBV04-01*01	TCRBV04	TCRBV04-01	01				TCRBD01-01*01	TCRBD01	TCRBD01-01	01				TCRBJ01-05*01	TCRBJ01	TCRBJ01-05	01				1	3	3	3	5	7	36	52	55	61	66	1	In	VDJ
CTCAGGCTGCTGTCGGCTGCTCCCTCCCAGACATCTGTGTACTTCTGTGCCAGCGGGCAGGTTAACTATGGCTACACCTTCGGTTCG	CASGQVNYGYTF	1	2.4931875957453293E-5	36	TCRBV06-05*01	TCRBV06	TCRBV06-05	01				TCRBD01-01*01	TCRBD01	TCRBD01-01	01				TCRBJ01-02*01	TCRBJ01	TCRBJ01-02	01				8	3	4	4	1	1	45	54	57	61	62	1	In	VDJ
AATTCCCTGGAGCTTGGTGACTCTGCTGTGTATTTCTGTGCCAGCAGCCAACCAGACAGGGGAACCTATGGCTACACCTTCGGTTCG	CASSQPDRGTYGYTF	1	2.308507033097527E-5	45	TCRBV03	TCRBV03	unresolved			TCRBV03-01,TCRBV03-02		TCRBD01-01*01	TCRBD01	TCRBD01-01	01				TCRBJ01-02*01	TCRBJ01	TCRBJ01-02	01				2	3	2	2	3	4	36	51	54	62	65	1	In	VDJ
ACTGTGAGCAACATGAGCCCTGAAGACAGCAGCATATATCTCTGCAGCGCTCAGACAGCTATGAACACTGAAGCTTTCTTTGGACAA	CSAQTAMNTEAFF	1	6.463819692673076E-6	39	TCRBV29-01*01	TCRBV29	TCRBV29-01	01				TCRBD01-01*01	TCRBD01	TCRBD01-01	01				TCRBJ01-01*01	TCRBJ01	TCRBJ01-01	01				7	4	2	5	3	0	42	49	53	58	61	1	In	VDJ
CTGGAGCTTGGTGACTCTGCTGTGTATTTCTGTGCCAGCAGCCCCCTTTTAGGCCAATCGGATAATTCACCCCTCCACTTTGGGAAC	CASSPLLGQSDNSPLHF	1	2.216166751773626E-5	51	TCRBV03	TCRBV03	unresolved			TCRBV03-01,TCRBV03-02				unresolved		TCRBD01,TCRBD02	TCRBD01-01,TCRBD02-01		TCRBJ01-06*01	TCRBJ01	TCRBJ01-06	01				4	7	5	4	8	5	30	43	50	53	61	1	In	VDJ
TCTAAGAAGCTCCTTCTCAGTGACTCTGGCTTCTATCTCTGTGCCTGGAGTTTCAAAGGACCGTTTTACGAGCAGTACTTCGGGCCG	CAWSFKGPFYEQYF	1	5.540416879434065E-6	42	TCRBV30-01*01	TCRBV30	TCRBV30-01	01						unresolved		TCRBD01,TCRBD02	TCRBD01-01,TCRBD02-01		TCRBJ02-07*01	TCRBJ02	TCRBJ02-07	01				2	6	1	7	5	4	39	51	57	61	66	1	In	VDJ
CTACACGCCCTGCAGCCAGAAGACTCAGCCCTGTATCTCTGCGCCAGCAGCCAAGAGGAGTTAAATCAGCCCCAGCATTTTGGTGAT	CASSQEELNQPQHF	1	3.6012709716321424E-5	42	TCRBV04-01*01	TCRBV04	TCRBV04-01	01				TCRBD02-01*02	TCRBD02	TCRBD02-01	02				TCRBJ01-05*01	TCRBJ01	TCRBJ01-05	01				0	0	10	2	3	4	39	-1	56	60	63	1	In	VDJ
ACCCTGGAGTCTGCCAGGCCCTCACATACCTCTCAGTACCTCTGTGCCAGCAGTGTTTGGACAGAGTATGGCTACACCTTCGGTTCG	CASSVWTEYGYTF	1	1.3851042198585162E-5	39	TCRBV25-01*01	TCRBV25	TCRBV25-01	01				TCRBD01-01*01	TCRBD01	TCRBD01-01	01				TCRBJ01-02*01	TCRBJ01	TCRBJ01-02	01				4	3	1	5	2	5	42	55	58	64	66	1	In	VDJ
CACATCAATTCCCTGGAGCTTGGTGACTCTGCTGTGTATTTCTGTGCCAGCAGCCAAGGGACTAGTTTTGAGCAGTACGTCGGGCCG	CASSQGTSFEQYV	1	2.031486189125824E-5	39	TCRBV03	TCRBV03	unresolved			TCRBV03-01,TCRBV03-02		TCRBD02-01	TCRBD02	TCRBD02-01				01,02	TCRBJ02-07*01	TCRBJ02	TCRBJ02-07	01				1	0	1	8	14	17	42	-1	58	65	79	1	In	VDJ
TCAGGCTGGAGTCGGCTGCTCCCTCCCAGACATCTGTGTACTTCTGTGCCCCCTAAGGGGGAGTACACTGAAGCTTTCTTTGGACAA		3	8.310625319151097E-5	37	TCRBV06-01*01	TCRBV06	TCRBV06-01	01				TCRBD01-01*01	TCRBD01	TCRBD01-01	01				TCRBJ01-01*01	TCRBJ01	TCRBJ01-01	01				11	5	5	1	3	3	44	50	55	61	64	3	Out	VDJ
GTGACCAGTGCCCATCCTGAAGACAGCAGCTTCTACATCTGCAGTGCCTGCCCCGAGCCTTCAGGCACTGAAGCTTTCTTTGGACAA	CSACPEPSGTEAFF	2	5.078715472814559E-5	42	TCRBV20	TCRBV20	unresolved			TCRBV20-01,TCRBV20-or09_02		TCRBD01-01*01	TCRBD01	TCRBD01-01	01				TCRBJ01-01*01	TCRBJ01	TCRBJ01-01	01				6	14	4	4	0	4	39	47	61	-1	65	2	In	VDJ
CGGTCCACAAAGCTGGAGGACTCAGCCATGTACTTCTGTGCCAGCAGGTCCAACAGTTGGGGCCCCTATGGCTACACCTTCGGTTCG	CASRSNSWGPYGYTF	1	2.5855278770692303E-5	45	TCRBV02-01*01	TCRBV02	TCRBV02-01	01				TCRBD01-01*01	TCRBD01	TCRBD01-01	01				TCRBJ01-02*01	TCRBJ01	TCRBJ01-02	01				6	11	7	0	2	4	36	47	58	63	65	1	In	VDJ
ACTCTGAAGATCCGGTCCACAAAGCTGGAGGACTCAGCCATGTACTTCTGTGCCAGCATCGTCGGTGGAGGCTACACCTTCGGTTCG	CASIVGGGYTF	1	2.5855278770692303E-5	33	TCRBV02-01*01	TCRBV02	TCRBV02-01	01						unresolved		TCRBD01,TCRBD02	TCRBD01-01,TCRBD02-01		TCRBJ01-02*01	TCRBJ01	TCRBJ01-02	01				7	8	1	8	0	8	48	58	66	-1	69	1	In	VDJ
GAATGTGAACGCCTTGTTGCTGGGGGACTCGGCCCTCTATCTCTGTGCCAGCAGATGCAAGGGCGCACGCCCCTCCACTTTGGGAAC		1	2.216166751773626E-5	38	TCRBV05-06*01	TCRBV05	TCRBV05-06	01						unresolved		TCRBD01,TCRBD02	TCRBD01-01,TCRBD02-01		TCRBJ01-06*01	TCRBJ01	TCRBJ01-06	01				5	5	5	3	6	13	43	54	59	63	69	1	Out	VDJ
TTTCCCCCTGATCCTGGAGTCGCCCAGCCCCAACCAGACCTCTCTGTACTTCTGTGCCAGCAGCTCAGAGGGGGGCCCAAGGGGCCG		1	1.9391459078019226E-5	29	TCRBV27-01*01	TCRBV27	TCRBV27-01	01						unresolved		TCRBD01,TCRBD02	TCRBD01-01,TCRBD02-01		TCRBJ02-07*01	TCRBJ02	TCRBJ02-07	01				6	5	5	1	7	19	52	63	68	74	81	1	Out	VDJ
CTGCTGTCGGCTGCTCCCTCCCAGACATCTGTGTACTTCTGTGCCAGCAGGAGAACAGGGGGGAACTACGAGCAGTACGTCGGGCCG	CASRRTGGNYEQYV	1	2.216166751773626E-5	42	TCRBV06-05*01	TCRBV06	TCRBV06-05	01				TCRBD01-01*01	TCRBD01	TCRBD01-01	01				TCRBJ02-07*01	TCRBJ02	TCRBJ02-07	01				6	4	3	1	17	17	39	50	54	62	79	1	In	VDJ
CACATCAATTCCCTGGAGCTTGGTGACTCTGCTGTGTATTTCTGTGCCAGCAGCCAAGAAACCGGAGACGAGCAGTACGTCGGGCCG	CASSQETGDEQYV	1	2.031486189125824E-5	39	TCRBV03	TCRBV03	unresolved			TCRBV03-01,TCRBV03-02		TCRBD02-01*02	TCRBD02	TCRBD02-01	02				TCRBJ02-07*01	TCRBJ02	TCRBJ02-07	01				0	4	10	2	12	17	42	59	63	67	79	1	In	VDJ
CTGGAGTCTGCCAGGCCCTCACATACCTCTCAGTACCTCTGTGCCAGCAGGGCAGGCGTAGGGCAAGAGACCCAGTACTTCGGGCCA	CASRAGVGQETQYF	1	1.200423657210714E-5	42	TCRBV25-01*01	TCRBV25	TCRBV25-01	01						unresolved		TCRBD01,TCRBD02	TCRBD01-01,TCRBD02-01		TCRBJ02-05*01	TCRBJ02	TCRBJ02-05	01				6	2	4	4	7	2	39	50	52	56	63	1	In	VDJ
TCCCTGGAGCTTGGTGACTCTGCTGTGTATTTCTGTGCCAGCAGCCCGCCGGGATCCTCGGGAGTCCACGAGCAGTACTTCGGGCCG	CASSPPGSSGVHEQYF	1	2.031486189125824E-5	48	TCRBV03	TCRBV03	unresolved			TCRBV03-01,TCRBV03-02		TCRBD02-01*02	TCRBD02	TCRBD02-01	02				TCRBJ02-07*01	TCRBJ02	TCRBJ02-07	01				4	12	8	2	3	5	33	46	58	64	67	1	In	VDJ
ATGAATGTGAGCACCTTGGAGCTGGGGGACTCGGCCCTTTATCTTTGCGCCAGCAGCGAACAGGGCTATGGCTACACCTTCGGTTCG	CASSEQGYGYTF	1	2.8625487210409337E-5	36	TCRBV05-01*01	TCRBV05	TCRBV05-01	01				TCRBD01-01*01	TCRBD01	TCRBD01-01	01				TCRBJ01-02*01	TCRBJ01	TCRBJ01-02	01				4	2	3	3	0	4	45	57	59	-1	65	1	In	VDJ
TCTAAGAAGCTCCTTCTCAGTGACTCTGGCTTCTATCTCTGTGCCTGGAGCCCTACCGGGATTAACTATGGCTACACCTTCGGTTCG	CAWSPTGINYGYTF	1	6.463819692673076E-6	42	TCRBV30-01*01	TCRBV30	TCRBV30-01	01				TCRBD02-01*02	TCRBD02	TCRBD02-01	02				TCRBJ01-02*01	TCRBJ01	TCRBJ01-02	01				3	6	8	3	1	1	39	50	56	61	62	1	In	VDJ
AATTCCCTGGAGCTTGGTGACTCTGCTGTGTATTTCTGTGCCAGCAGCCAAGGTCTGGGCCGTAACTATGGCTACACCTTCGGTTCG	CASSQGLGRNYGYTF	1	2.308507033097527E-5	45	TCRBV03	TCRBV03	unresolved			TCRBV03-01,TCRBV03-02		TCRBD01-01*01	TCRBD01	TCRBD01-01	01				TCRBJ01-02*01	TCRBJ01	TCRBJ01-02	01				1	4	8	0	2	1	36	52	56	60	62	1	In	VDJ
CACGCCCTGCAGCCAGAAGACTCAGCCCTGTATCTCTGCGCCAGCAGCCAAGAGGGACAGTTCAATTCACCCCTCCACTTTGGGAAC	CASSQEGQFNSPLHF	2	4.524673784871153E-5	45	TCRBV04-01*01	TCRBV04	TCRBV04-01	01				TCRBD01-01*01	TCRBD01	TCRBD01-01	01				TCRBJ01-06*01	TCRBJ01	TCRBJ01-06	01				0	0	0	5	3	7	36	-1	53	60	63	2	In	VDJ
ATCCTGGAGTCGCCCAGCCCCAACCAGACCTCTCTGTACTTCTGTGCCAGCAGTTCATCTCTGCCCTACGAGCAGTACTTCGGGCCG	CASSSSLPYEQYF	1	1.9391459078019226E-5	39	TCRBV27-01*01	TCRBV27	TCRBV27-01	01						unresolved		TCRBD01,TCRBD02	TCRBD01-01,TCRBD02-01		TCRBJ02-07*01	TCRBJ02	TCRBJ02-07	01				0	3	10	0	0	2	42	59	62	-1	64	1	In	VDJ
GAGTCTGCCAGGCCCTCACATACCTCTCAGTACCTCTGTGCCAGCAGTTCAAAAACGGCAGGGACGGAAGAACTGTTTTTTGGCAGT	CASSSKTAGTEELFF	1	2.9548890023648347E-5	45	TCRBV25-01*01	TCRBV25	TCRBV25-01	01						unresolved		TCRBD01,TCRBD02	TCRBD01-01,TCRBD02-01		TCRBJ01-04*01	TCRBJ01	TCRBJ01-04	01				5	12	0	7	5	12	36	48	60	65	70	1	In	VDJ
CCTGCAGCCAGAAGACTCAGCCCTGTATCTCTGCGCCAGCAGCCCGTCCAAACCGGGACAGGGGACTGACGGCAGTACTTCGGGCCG		1	2.5855278770692303E-5	50	TCRBV04-01*01	TCRBV04	TCRBV04-01	01				TCRBD01-01*01	TCRBD01	TCRBD01-01	01				TCRBJ02-07*01	TCRBJ02	TCRBJ02-07	01				4	10	0	2	7	9	31	44	54	64	71	1	Out	VDJ
AATGTGAGCACCTTGGAGCTGGGGGACTCGGCCCTTTATCTTTGCGCCAGCAGCTTGGCTGGGGCGGGTGGCTACACCTTCGGTTCG	CASSLAGAGGYTF	1	2.8625487210409337E-5	39	TCRBV05-01*01	TCRBV05	TCRBV05-01	01						unresolved		TCRBD01,TCRBD02	TCRBD01-01,TCRBD02-01		TCRBJ01-02*01	TCRBJ01	TCRBJ01-02	01				0	2	7	0	3	7	42	58	60	65	68	1	In	VDJ
CTGAAGATCCGGTCCACAAAGCTGGAGGACTCAGCCATGTACTTCTGTGCCAGCAGTGACCGGGGGCGTGGCTACACCTTCGGTTCG	CASSDRGRGYTF	1	2.5855278770692303E-5	36	TCRBV02-01*01	TCRBV02	TCRBV02-01	01						unresolved		TCRBD01,TCRBD02	TCRBD01-01,TCRBD02-01		TCRBJ01-02*01	TCRBJ01	TCRBJ01-02	01				3	2	6	0	1	7	45	59	61	67	68	1	In	VDJ
GTGAGCAACATGAGCCCTGAAGACAGCAGCATATATCTCTGCAGCGTTAGTCGGGACAGAGACACCGGGGAGCTGTTTTTTGGAGAA	CSVSRDRDTGELFF	1	7.387222505912087E-6	42	TCRBV29-01*01	TCRBV29	TCRBV29-01	01				TCRBD01-01*01	TCRBD01	TCRBD01-01	01				TCRBJ02-02*01	TCRBJ02	TCRBJ02-02	01				5	4	0	5	2	3	39	48	52	59	61	1	In	VDJ
TCTAAGAAGCTCCTTCTCAGTGACTCTGGCTTCTATCTCTGTGCCTGGAGCTATGCAGGTTTTAATGAAAAACTGTTTTTTGGCAGT	CAWSYAGFNEKLFF	1	1.3851042198585162E-5	42	TCRBV30-01*01	TCRBV30	TCRBV30-01	01				TCRBD01-01*01	TCRBD01	TCRBD01-01	01				TCRBJ01-04*01	TCRBJ01	TCRBJ01-04	01				3	5	4	4	3	4	39	50	55	59	62	1	In	VDJ
AGTTCTAAGAAGCTCCTTCTCAGTGACTCTGGCTTCTATCTCTGTGCCTGGAGTGTAGCAGGGACAGATACGCAGTATTTTGGCCCA	CAWSVAGTDTQYF	1	8.310625319151098E-6	39	TCRBV30-01*01	TCRBV30	TCRBV30-01	01				TCRBD01-01*01	TCRBD01	TCRBD01-01	01				TCRBJ02-03*01	TCRBJ02	TCRBJ02-03	01				0	2	4	3	0	3	42	56	58	-1	63	1	In	VDJ
ACTGTGAGCAACATGAGCCCTGAAGACAGCAGCATATATCTCTGCAGCGTTGAGGAGCAGAAGGGGGAAAAACTGTTTTTTGGCAGT	CSVEEQKGEKLFF	1	1.200423657210714E-5	39	TCRBV29-01*01	TCRBV29	TCRBV29-01	01				TCRBD01-01*01	TCRBD01	TCRBD01-01	01				TCRBJ01-04*01	TCRBJ01	TCRBJ01-04	01				3	8	5	2	0	8	42	53	61	-1	66	1	In	VDJ
ATCCGGTCCACAAAGCTGGAGGACTCAGCCATGTACTTCTGTGCCAGCAGTGGCTACGGGGCTAACTATGGCTACACCTTCGGTTCG	CASSGYGANYGYTF	1	2.5855278770692303E-5	42	TCRBV02-01*01	TCRBV02	TCRBV02-01	01				TCRBD02-01*01	TCRBD02	TCRBD02-01	01				TCRBJ01-02*01	TCRBJ01	TCRBJ01-02	01				4	4	8	3	0	0	39	52	56	-1	61	1	In	VDJ
ACCCTGGAGTCTGCCAGGCCCTCACATACCTCTCAGTACCTCTGTGCCAGCAGCGACGACAGGGCCTATGGCTACACCTTCGGTTCG	CASSDDRAYGYTF	1	1.3851042198585162E-5	39	TCRBV25-01*01	TCRBV25	TCRBV25-01	01				TCRBD01-01*01	TCRBD01	TCRBD01-01	01				TCRBJ01-02*01	TCRBJ01	TCRBJ01-02	01				6	4	2	3	1	4	42	53	57	64	65	1	In	VDJ
CTGGAGTTGGCTGCTCCCTCCCAGACATCTGTGTACTTCTGTGCCAGCAGTTCCAGGACAGGGTACTATGGCTACACCTTCGGTTCG	CASSSRTGYYGYTF	3	6.371479411349174E-5	42	TCRBV06-06	TCRBV06	TCRBV06-06				01,02	TCRBD01-01*01	TCRBD01	TCRBD01-01	01				TCRBJ01-02*01	TCRBJ01	TCRBJ01-02	01				4	3	1	3	1	3	39	52	55	63	64	3	In	VDJ
TCCCTGGAGCTTGGTGACTCTGCTGTGTATTTCTGTGCCAGCAGCCAAGAATTGTTCGGGCAGTACTATGGCTACACCTTCGGTTCG	CASSQELFGQYYGYTF	1	2.308507033097527E-5	48	TCRBV03	TCRBV03	unresolved			TCRBV03-01,TCRBV03-02				unresolved		TCRBD01,TCRBD02	TCRBD01-01,TCRBD02-01		TCRBJ01-02*01	TCRBJ01	TCRBJ01-02	01				0	7	8	0	3	3	33	50	57	61	64	1	In	VDJ
GCCCTGCAGCCAGAAGACTCAGCCCTGTATCTCTGCGCCAGCAGCCAAGATCCGGGACAGGGAACCTACGAGCAGTACTTCGGGCCG	CASSQDPGQGTYEQYF	1	2.5855278770692303E-5	48	TCRBV04-01*01	TCRBV04	TCRBV04-01	01				TCRBD01-01*01	TCRBD01	TCRBD01-01	01				TCRBJ02-07*01	TCRBJ02	TCRBJ02-07	01				0	3	0	3	2	2	33	50	53	62	64	1	In	VDJ
AAGAAGCTCCTTCTCAGTGACTCTGGCTTCTATCTCTGTGCCTGGACCACCTCGGGGGGGGCGAAAGAAAAACTGTTTTTTGGCAGT	CAWTTSGGAKEKLFF	1	1.3851042198585162E-5	45	TCRBV30-01*01	TCRBV30	TCRBV30-01	01				TCRBD02-01*01	TCRBD02	TCRBD02-01	01				TCRBJ01-04*01	TCRBJ01	TCRBJ01-04	01				4	6	8	0	6	8	36	46	52	60	66	1	In	VDJ
AAGAAGCTCCTTCTCAGTGACTCTGGCTTCTATCTCTGTGCCTGGAGTGTATCTAGGGATAGGAACACTGAAGCTTTCTTTGGACAA	CAWSVSRDRNTEAFF	1	8.310625319151098E-6	45	TCRBV30-01*01	TCRBV30	TCRBV30-01	01						unresolved		TCRBD01,TCRBD02	TCRBD01-01,TCRBD02-01		TCRBJ01-01*01	TCRBJ01	TCRBJ01-01	01				0	5	0	8	3	1	36	50	55	59	62	1	In	VDJ
CTCCTTCTCAGTGACTCTGGCTTCTATCTCTGTGCCTGGAGTGTTTCAGGGTTGCTGAGCTCTGGAAACACCATATATTTTGGAGAG	CAWSVSGLLSSGNTIYF	1	1.8468056264780216E-5	51	TCRBV30-01*01	TCRBV30	TCRBV30-01	01				TCRBD01-01*01	TCRBD01	TCRBD01-01	01				TCRBJ01-03*01	TCRBJ01	TCRBJ01-03	01				0	2	4	3	8	0	30	44	46	51	59	1	In	VDJ
CACATCAATTCCCTGGAGCTTGGTGACTCTGCTGTGTATTTCTGTGCCAGCAGCCAACAATGGTCAGGGGCTGACACCTTCGGTTCG	CASSQQWSGADTF	1	2.308507033097527E-5	39	TCRBV03	TCRBV03	unresolved			TCRBV03-01,TCRBV03-02		TCRBD01-01*01	TCRBD01	TCRBD01-01	01				TCRBJ01-02*01	TCRBJ01	TCRBJ01-02	01				2	7	4	2	3	12	42	57	64	70	73	1	In	VDJ
TCCCTGGAGCTTGGTGACTCTGCTGTGTATTTCTGTGCCAGCAGCCCCCAGAAAAGGGAGCGCGGGGAGACCCAGTACTTCGGGCCA	CASSPQKRERGETQYF	1	1.8468056264780216E-5	48	TCRBV03	TCRBV03	unresolved			TCRBV03-01,TCRBV03-02		TCRBD02-01	TCRBD02	TCRBD02-01				01,02	TCRBJ02-05*01	TCRBJ02	TCRBJ02-05	01				4	15	7	4	0	5	33	46	61	-1	66	1	In	VDJ
TCCCTGGAGCTTGGTGACTCTGCTGTGTATTTCTGTGCCAGCAGCCAAGTAGGGGGGCGGGGGAACACTGAAGCTTTCTTTGGACAA	CASSQVGGRGNTEAFF	2	4.709354347518955E-5	48	TCRBV03	TCRBV03	unresolved			TCRBV03-01,TCRBV03-02				unresolved		TCRBD01,TCRBD02	TCRBD01-01,TCRBD02-01		TCRBJ01-01*01	TCRBJ01	TCRBJ01-01	01				1	1	5	1	6	1	33	49	50	56	62	2	In	VDJ
TTGTTGCTGGGGGACTCGGCCCTCTATCTCTGTGCCAGCAGCTTGTTAGAGGGGAGGCAGCGGAGGTACGAGCAGTACTTCGGGCCG	CASSLLEGRQRRYEQYF	1	2.123826470449725E-5	51	TCRBV05-06*01	TCRBV05	TCRBV05-06	01				TCRBD02-01*02	TCRBD02	TCRBD02-01	02				TCRBJ02-07*01	TCRBJ02	TCRBJ02-07	01				1	6	9	1	9	4	30	45	51	57	66	1	In	VDJ
ACCCTGCAGCCAGAAGACTCGGCCCTGTATCTCTGCGCCAGCAGCCAAGAGCTCGGAGCGGGCAACTACGAGCAGTACTTCGGGCCG	CASSQELGAGNYEQYF	1	2.9548890023648347E-5	48	TCRBV04-03*01	TCRBV04	TCRBV04-03	01				TCRBD02-01	TCRBD02	TCRBD02-01				01,02	TCRBJ02-07*01	TCRBJ02	TCRBJ02-07	01				0	6	6	4	3	3	33	50	56	62	65	1	In	VDJ
TCCCTGGAGCTTGGTGACTCTGCTGTGTATTTCTGTGCCAGCAGCCGAGTCGCCTCCCGGAATTATTATGGCTACACCTTCGGTTCG	CASSRVASRNYYGYTF	1	2.308507033097527E-5	48	TCRBV03	TCRBV03	unresolved			TCRBV03-01,TCRBV03-02				unresolved		TCRBD01,TCRBD02	TCRBD01-01,TCRBD02-01		TCRBJ01-02*01	TCRBJ01	TCRBJ01-02	01				4	12	1	8	5	5	33	46	58	61	66	1	In	VDJ
AAGAAGCTCCTTCTCAGTGACTCTGGCTTCTATCTCTGTGCCTGGAGTCTTACAGGGAACTCTGGAAACACCATATATTTTGGAGAG	CAWSLTGNSGNTIYF	1	1.8468056264780216E-5	45	TCRBV30-01*01	TCRBV30	TCRBV30-01	01				TCRBD01-01*01	TCRBD01	TCRBD01-01	01				TCRBJ01-03*01	TCRBJ01	TCRBJ01-03	01				2	3	3	3	2	0	36	48	51	57	59	1	In	VDJ
CACATCAATTCCCTGGAGCTTGGTGACTCTGCTGTGTATTTCTGTGCCAGCAGCCAAGACAGGTTTGGGACCGAGTATTTTGGTGAT	CASSQDRFGTEYF	1	2.9548890023648347E-5	39	TCRBV03	TCRBV03	unresolved			TCRBV03-01,TCRBV03-02				unresolved		TCRBD01,TCRBD02	TCRBD01-01,TCRBD02-01		TCRBJ01-05*01	TCRBJ01	TCRBJ01-05	01				0	7	0	7	5	17	42	59	66	71	76	1	In	VDJ
CACATCAATTCCCTGGAGCTTGGTGACTCTGCTGTGTATTTCTGTGCCAGCAGCCCGGACAGGGTCTATGGCTACACCTTCGGTTCG	CASSPDRVYGYTF	1	2.308507033097527E-5	39	TCRBV03	TCRBV03	unresolved			TCRBV03-01,TCRBV03-02		TCRBD01-01*01	TCRBD01	TCRBD01-01	01				TCRBJ01-02*01	TCRBJ01	TCRBJ01-02	01				4	1	1	3	1	4	42	55	56	64	65	1	In	VDJ
GCTCCTCCTCAGTGACTCTGGCTTCTATCTCTGTGCCTGGGGGGAAAACCTTGGGACAGGGTAAACTATGGCTACACCTTCGGTTCG		1	6.463819692673076E-6	50	TCRBV30-01*02	TCRBV30	TCRBV30-01	02				TCRBD01-01*01	TCRBD01	TCRBD01-01	01				TCRBJ01-02*01	TCRBJ01	TCRBJ01-02	01				5	12	0	3	2	2	31	40	52	61	63	1	Out	VDJ
ACCCTGCAGCCAGAAGACTCGGCCCTGTATCTCTGCGCCAGCAGCCAAGATCGGCTTATCGGGAATTCACCCCTCCACTTTGGGAAC	CASSQDRLIGNSPLHF	1	3.139569565012637E-5	48	TCRBV04-03*01	TCRBV04	TCRBV04-03	01				TCRBD02-01	TCRBD02	TCRBD02-01				01,02	TCRBJ01-06*01	TCRBJ01	TCRBJ01-06	01				0	9	8	4	0	7	33	50	59	-1	63	1	In	VDJ
CACATCAATTCCCTGGAGCTTGGTGACTCTGCTGTGTATTTCTGTGCCAGCAGCCAAGAAGGCGGGGAGGCGCAGTATTTTGGCCCA	CASSQEGGEAQYF	1	2.7702084397170323E-5	39	TCRBV03	TCRBV03	unresolved			TCRBV03-01,TCRBV03-02		TCRBD02-01	TCRBD02	TCRBD02-01				01,02	TCRBJ02-03*01	TCRBJ02	TCRBJ02-03	01				0	2	7	3	3	10	42	59	61	67	70	1	In	VDJ
ACTGTGAGCAACATGAGCCCTGAAGACAGCAGCATATATCTCTGCAGCGTTGAGGGCAGGGTGAACACTGAAGCTTTCTTTGGACAA	CSVEGRVNTEAFF	1	6.463819692673076E-6	39	TCRBV29-01*01	TCRBV29	TCRBV29-01	01				TCRBD01-01*01	TCRBD01	TCRBD01-01	01				TCRBJ01-01*01	TCRBJ01	TCRBJ01-01	01				3	3	4	3	0	0	42	53	56	-1	61	1	In	VDJ
AATTCCCTGGAGCTTGGTGACTCTGCTGTGTATTTCTGTGCCAGCAGCCCCGGGACATCCATGAACACTGAAGCTTTCTTTGGACAA	CASSPGTSMNTEAFF	1	2.7702084397170323E-5	45	TCRBV03	TCRBV03	unresolved			TCRBV03-01,TCRBV03-02		TCRBD01-01*01	TCRBD01	TCRBD01-01	01				TCRBJ01-01*01	TCRBJ01	TCRBJ01-01	01				4	2	0	6	4	0	36	49	51	57	61	1	In	VDJ
CCGCTCAGGCTGCTGTCGGCTGCTCCCTCCCAGACATCTGTGTACTTCTGTGCCAGCCGGAGGGGGGATGGCTACACCTTCGGTTCG	CASRRGDGYTF	1	2.4931875957453293E-5	33	TCRBV06-05*01	TCRBV06	TCRBV06-05	01						unresolved		TCRBD01,TCRBD02	TCRBD01-01,TCRBD02-01		TCRBJ01-02*01	TCRBJ01	TCRBJ01-02	01				8	3	5	1	1	6	48	57	60	66	67	1	In	VDJ
GAGTCGCCCAGCCCCAACCAGACCTCTCTGTACTTCTGTGCCAGCACCCTACGTCCGACAGGGGAGGGTGGCTACACCTTCGGTTCG	CASTLRPTGEGGYTF	1	2.216166751773626E-5	45	TCRBV27-01*01	TCRBV27	TCRBV27-01	01				TCRBD01-01*01	TCRBD01	TCRBD01-01	01				TCRBJ01-02*01	TCRBJ01	TCRBJ01-02	01				7	10	2	2	4	7	36	46	56	64	68	1	In	VDJ
CGGTCCACAAAGCTGGAGGACTCAGCCATGTACTTCTGTGCCAGCAGTTCCTCCCTGGGGACTAATGAAAAACTGTTTTTTGGCAGT	CASSSSLGTNEKLFF	2	5.3557363167862627E-5	45	TCRBV02-01*01	TCRBV02	TCRBV02-01	01						unresolved		TCRBD01,TCRBD02	TCRBD01-01,TCRBD02-01		TCRBJ01-04*01	TCRBJ01	TCRBJ01-04	01				5	8	6	2	0	2	36	48	56	-1	60	2	In	VDJ
TCCCTGGAGCTTGGTGACTCTGCTGTGTATTTCTGTGCCAGCAGCCAAGGCGGTTTCTCTGGGGCCAACGTCCTGACTTTCGGGGCC	CASSQGGFSGANVLTF	1	2.7702084397170323E-5	48	TCRBV03	TCRBV03	unresolved			TCRBV03-01,TCRBV03-02		TCRBD02-01	TCRBD02	TCRBD02-01				01,02	TCRBJ02-06*01	TCRBJ02	TCRBJ02-06	01				1	0	7	5	3	0	33	-1	49	53	56	1	In	VDJ
TCCCTGGAGCTTGGTGACTCTGCTGTGTATTTCTGTGCCAGCAGCCAAGCTGGGGGGAGGGGAAACACTGAAGCTTTCTTTGGACAA	CASSQAGGRGNTEAFF	1	2.6778681583931313E-5	48	TCRBV03	TCRBV03	unresolved			TCRBV03-01,TCRBV03-02		TCRBD02-01*02	TCRBD02	TCRBD02-01	02				TCRBJ01-01*01	TCRBJ01	TCRBJ01-01	01				1	5	9	0	2	2	33	49	54	61	63	1	In	VDJ
AAGATCCGGTCCACAAAGCTGGAGGACTCAGCCATGTACTTCTGTGCCAGGCAAGGACTGCAAACCTACGAGCAGTACTTCGGGCCG	CARQGLQTYEQYF	1	2.216166751773626E-5	39	TCRBV02-01*01	TCRBV02	TCRBV02-01	01				TCRBD02-01	TCRBD02	TCRBD02-01				01,02	TCRBJ02-07*01	TCRBJ02	TCRBJ02-07	01				9	4	1	10	5	2	42	50	54	59	64	1	In	VDJ
CGGCTGCTCCCTCCCAGACATCTGTGTACTTCTGTGCCAGCAGTTACCATCCAGGGACAGGGAAACTACGAGCAGTACTTCGGGCCG		1	2.216166751773626E-5	49	TCRBV06-05*01	TCRBV06	TCRBV06-05	01				TCRBD01-01*01	TCRBD01	TCRBD01-01	01				TCRBJ02-07*01	TCRBJ02	TCRBJ02-07	01				2	6	0	3	3	3	32	47	53	62	65	1	Out	VDJ
CTGCTGGGGTTGGAGTCGGCTGCTCCCTCCCAAACATCTGTGTACTTCTGTGCCAGCAGCCTATTAGACGAGCAGTACTTCGGGCCG	CASSLLDEQYF	1	1.9391459078019226E-5	33	TCRBV06	TCRBV06	unresolved			TCRBV06-02,TCRBV06-03		TCRBD02-01	TCRBD02	TCRBD02-01				01,02	TCRBJ02-07*01	TCRBJ02	TCRBJ02-07	01				6	1	4	9	4	5	48	59	60	63	67	1	In	VDJ
CGGTCCACAAAGCTGGAGGACTCAGCCATGTACTTCTGTGCCAGCAGTCGTCGACAGCTGTGGAATGAAAAACTGTTTTTTGGCAGT	CASSRRQLWNEKLFF	2	5.263396035462361E-5	45	TCRBV02-01*01	TCRBV02	TCRBV02-01	01				TCRBD01-01*01	TCRBD01	TCRBD01-01	01				TCRBJ01-04*01	TCRBJ01	TCRBJ01-04	01				5	4	2	5	6	5	36	48	52	57	63	2	In	VDJ
GAGTCTGCCAGGCCCTCACATACCTCTCAGTACCTCTGTGCCAGCAGTGAAACAGGGATTTTACCATACGAGCAGTACTTCGGGCCG	CASSETGILPYEQYF	1	1.200423657210714E-5	45	TCRBV25-01*01	TCRBV25	TCRBV25-01	01				TCRBD01-01*01	TCRBD01	TCRBD01-01	01				TCRBJ02-07*01	TCRBJ02	TCRBJ02-07	01				2	0	3	3	9	4	36	-1	51	57	66	1	In	VDJ
CTCAGGCTGCTGTCGGCTGCTCCCTCCCAGACATCTGTGTACTTCTGTGCCAGCAGTACCTTGGCAGGGAGAGCTTTCTTTGGACAA	CASSTLAGRAFF	2	3.693611252956043E-5	36	TCRBV06-05*01	TCRBV06	TCRBV06-05	01						unresolved		TCRBD01,TCRBD02	TCRBD01-01,TCRBD02-01		TCRBJ01-01*01	TCRBJ01	TCRBJ01-01	01				5	7	4	3	2	10	45	57	64	69	71	2	In	VDJ
ATCCGGTCCACAAAGCTGGAGGACTCAGCCATGTACTTCTGTGCCAGCAGCCCCGGGACAGGGGGTTCACCCCTCCACTTTGGGAAC	CASSPGTGGSPLHF	1	2.400847314421428E-5	42	TCRBV02-01*01	TCRBV02	TCRBV02-01	01				TCRBD01-01*01	TCRBD01	TCRBD01-01	01				TCRBJ01-06*01	TCRBJ01	TCRBJ01-06	01				6	4	0	1	0	9	39	50	54	-1	65	1	In	VDJ
ACTGTGAGCAACATGAGCCCTGAAGACAGCAGCATATATCTCTGCAGCGTGGGGAGCGGGGGTGCAGAGACCCAGTACTTCGGGCCA	CSVGSGGAETQYF	1	4.617014066195054E-6	39	TCRBV29-01*01	TCRBV29	TCRBV29-01	01				TCRBD02-01*01	TCRBD02	TCRBD02-01	01				TCRBJ02-05*01	TCRBJ02	TCRBJ02-05	01				6	4	6	2	3	4	42	50	54	62	65	1	In	VDJ
TGAGTTCTAAGAAGCTCCTTCTCAGTGACTCTGGCTTCTATCTCTGTGCCTGGCGGACACCTGAACACTGAAGCTTTCTTTGGACAA		1	7.387222505912087E-6	37	TCRBV30-01*01	TCRBV30	TCRBV30-01	01				TCRBD01-01*01	TCRBD01	TCRBD01-01	01				TCRBJ01-01*01	TCRBJ01	TCRBJ01-01	01				5	1	1	6	2	0	44	53	54	59	61	1	Out	VDJ
AAGATCCGGTCCACAAAGCTGGAGGACTCAGCCATGTACTTCTGTGCCAGCAGTAGGAGCTACCTCACTGAAGCTTTCTTTGGACAA	CASSRSYLTEAFF	1	2.9548890023648347E-5	39	TCRBV02-01*01	TCRBV02	TCRBV02-01	01				TCRBD02-01*02	TCRBD02	TCRBD02-01	02				TCRBJ01-01*01	TCRBJ01	TCRBJ01-01	01				5	1	10	2	6	4	42	54	55	59	65	1	In	VDJ
CTTCACATCAATTCCCTGGAGCTTGGTGACTCTGCTGTGTATTTCTGTGCCAGCAGCGGGGTCAACTATGGCTACACCTTCGGTTCG	CASSGVNYGYTF	1	2.216166751773626E-5	36	TCRBV03	TCRBV03	unresolved			TCRBV03-01,TCRBV03-02				unresolved		TCRBD01,TCRBD02	TCRBD01-01,TCRBD02-01		TCRBJ01-02*01	TCRBJ01	TCRBJ01-02	01				5	0	6	2	2	2	45	-1	57	61	63	1	In	VDJ
CTGCTGTCGGCTGCTCCCTCCCAGACATCTGTGTACTTCTGTGCCAGCAGTTACCGTACAGGGAACTATGGCTACACCTTCGGTTCG	CASSYRTGNYGYTF	1	2.400847314421428E-5	42	TCRBV06-05*01	TCRBV06	TCRBV06-05	01				TCRBD01-01*01	TCRBD01	TCRBD01-01	01				TCRBJ01-02*01	TCRBJ01	TCRBJ01-02	01				2	3	3	3	0	2	39	54	57	-1	63	1	In	VDJ
ATCCGGTCCACAAAGCTGGAGGACTCAGCCATGTACTTCTGTGCCAGCAGTGAAGTCCCAGGGGGGTCACCCCTCCACTTTGGGAAC	CASSEVPGGSPLHF	1	2.400847314421428E-5	42	TCRBV02-01*01	TCRBV02	TCRBV02-01	01				TCRBD01-01*01	TCRBD01	TCRBD01-01	01				TCRBJ01-06*01	TCRBJ01	TCRBJ01-06	01				1	3	4	1	1	10	39	55	58	65	66	1	In	VDJ
AATTCCCTGGAGCTTGGTGACTCTGCTGTGTATTTCTGTGCCAGCAGCCAAGAGGTCAGGGGACCAGATACGCAGTATTTTGGCCCA	CASSQEVRGPDTQYF	1	2.6778681583931313E-5	45	TCRBV03	TCRBV03	unresolved			TCRBV03-01,TCRBV03-02		TCRBD01-01*01	TCRBD01	TCRBD01-01	01				TCRBJ02-03*01	TCRBJ02	TCRBJ02-03	01				0	3	4	2	2	4	36	53	56	62	64	1	In	VDJ
ACTGTGAGCAACATGAGCCCTGAAGACAGCAGCATATATCTCTGCAGCGCCGAGGGGGGGGGCGTCACTGAAGCTTTCTTTGGACAA	CSAEGGGVTEAFF	1	6.463819692673076E-6	39	TCRBV29-01*01	TCRBV29	TCRBV29-01	01				TCRBD02-01*01	TCRBD02	TCRBD02-01	01				TCRBJ01-01*01	TCRBJ01	TCRBJ01-01	01				7	4	9	0	5	4	42	49	53	60	65	1	In	VDJ
AAGCTCCTTCTCAGTGACTCTGGCTTCTATCTCTGTGCCTGGAGTGTGCTAGGAACACACATGAACACTGAAGCTTTCTTTGGACAA	CAWSVLGTHMNTEAFF	1	7.387222505912087E-6	48	TCRBV30-01*01	TCRBV30	TCRBV30-01	01				TCRBD02-01	TCRBD02	TCRBD02-01				01,02	TCRBJ01-01*01	TCRBJ01	TCRBJ01-01	01				0	1	4	8	9	0	33	47	48	52	61	1	In	VDJ
AATGTGAACGCCTTGTTGCTGGGGGACTCGGCCCTCTATCTCTGTGCCAGCAACATACAGGGGGCCCATGGCTACACCTTCGGTTCG	CASNIQGAHGYTF	1	2.308507033097527E-5	39	TCRBV05-06*01	TCRBV05	TCRBV05-06	01				TCRBD01-01*01	TCRBD01	TCRBD01-01	01				TCRBJ01-02*01	TCRBJ01	TCRBJ01-02	01				6	4	3	0	2	6	42	52	56	65	67	1	In	VDJ
TCCCTGGAGCTTGGTGACTCTGCTGTGTATTTCTGTGCCAGCAGCCCCCTAGGGGGGACTAGGGGAGAGACCCAGTACTTCGGGCCA	CASSPLGGTRGETQYF	1	1.8468056264780216E-5	48	TCRBV03	TCRBV03	unresolved			TCRBV03-01,TCRBV03-02		TCRBD02-01	TCRBD02	TCRBD02-01				01,02	TCRBJ02-05*01	TCRBJ02	TCRBJ02-05	01				4	8	0	8	3	4	33	46	54	62	65	1	In	VDJ
ACTCTGAAGATCCGGTCCACAAAGCTGGAGGACTCAGCCATGTACTTCTGTGCCAGCAAGGGTTTCAACGAGCAGTACTTCGGGCCG	CASKGFNEQYF	1	2.216166751773626E-5	33	TCRBV02-01*01	TCRBV02	TCRBV02-01	01						unresolved		TCRBD01,TCRBD02	TCRBD01-01,TCRBD02-01		TCRBJ02-07*01	TCRBJ02	TCRBJ02-07	01				7	0	5	3	5	5	48	-1	58	62	67	1	In	VDJ
GTGAGCAACATGAGCCCTGAAGACAGCAGCATATATCTCTGCAGCGCTAGGGACAGGGGAACTAATGAAAAACTGTTTTTTGGCAGT	CSARDRGTNEKLFF	1	1.200423657210714E-5	42	TCRBV29-01*01	TCRBV29	TCRBV29-01	01				TCRBD01-01*01	TCRBD01	TCRBD01-01	01				TCRBJ01-04*01	TCRBJ01	TCRBJ01-04	01				7	3	0	2	0	1	39	46	49	-1	59	1	In	VDJ
AATTTCACTCTGAAGATCCGGTCCACAAAGCTGGAGGACTCAGCCATGTACTTCTGTGCCAGCAGTGAAGTATGGCCCCGCGGTTCG	CASSEVWPR	1	2.4931875957453293E-5	27	TCRBV02-01*01	TCRBV02	TCRBV02-01	01				TCRBD01-01*01	TCRBD01	TCRBD01-01	01				TCRBJ01-02*01	TCRBJ01	TCRBJ01-02	01				1	3	9	0	4	19	54	70	73	76	80	1	In	VDJ
CTGACTGTGAGCAACATGAGCCCTGAAGACAGCAGCATATATCTCTGCAGCGTCGACCGGAACACCGGGGAGCTGTTTTTTGGAGAA	CSVDRNTGELFF	1	6.463819692673076E-6	36	TCRBV29-01*01	TCRBV29	TCRBV29-01	01						unresolved		TCRBD01,TCRBD02	TCRBD01-01,TCRBD02-01		TCRBJ02-02*01	TCRBJ02	TCRBJ02-02	01				6	1	2	7	2	1	45	53	54	57	59	1	In	VDJ
TCGGCTGCTCCCTCCCAGACATCTGTGTACTTCTGTGCCAGCAGTGAAAGTCCCGGGGGCCAAGATTCACCCCTCCACTTTGGGAAC	CASSESPGGQDSPLHF	1	3.41659040898434E-5	48	TCRBV06-01*01	TCRBV06	TCRBV06-01	01						unresolved		TCRBD01,TCRBD02	TCRBD01-01,TCRBD02-01		TCRBJ01-06*01	TCRBJ01	TCRBJ01-06	01				2	6	6	0	4	8	33	48	54	60	64	1	In	VDJ
GCCTTGTTGCTGGGGGACTCGGCCCTCTATCTCTGTGCCACCACCACCACCTTTGGTGCAGACAACTATGGCTACACCTTCGGTTCG	CATTTTFGADNYGYTF	1	2.308507033097527E-5	48	TCRBV05-06*01	TCRBV05	TCRBV05-06	01						unresolved		TCRBD01,TCRBD02	TCRBD01-01,TCRBD02-01		TCRBJ01-02*01	TCRBJ01	TCRBJ01-02	01				9	20	2	7	0	2	33	40	60	-1	63	1	In	VDJ
TGGAGTCGGCTGCTCCCTCCCAAACATCTGTGTACTTCTGTGCCAGCAGTTCCGGGACAGGGGTTCCACGAGCAGTACTTCGGGCCG		1	1.9391459078019226E-5	43	TCRBV06	TCRBV06	unresolved			TCRBV06-02,TCRBV06-03		TCRBD01-01*01	TCRBD01	TCRBD01-01	01				TCRBJ02-07*01	TCRBJ02	TCRBJ02-07	01				4	2	0	2	4	5	38	51	53	63	67	1	Out	VDJ
CTGTCGGCTGCTCCCTCCCAGACATCTGTGTACTTCTGTGCCAGCAGCCCCTGGGGGGACAGGCCCTACGAGCAGTACTTCGGGCCG	CASSPWGDRPYEQYF	1	2.216166751773626E-5	45	TCRBV06-05*01	TCRBV06	TCRBV06-05	01				TCRBD01-01*01	TCRBD01	TCRBD01-01	01				TCRBJ02-07*01	TCRBJ02	TCRBJ02-07	01				6	8	0	4	1	2	36	47	55	63	64	1	In	VDJ
GGAGTCTGCCAGGCCCTCACATACCTCTCAGTACCTCTGTGCCAGCCGAATACCGACAGGGGTAAAGAGACCCAGTACTTCGGGCCA		1	1.108083375886813E-5	44	TCRBV25-01*01	TCRBV25	TCRBV25-01	01				TCRBD01-01*01	TCRBD01	TCRBD01-01	01				TCRBJ02-05*01	TCRBJ02	TCRBJ02-05	01				8	8	2	2	2	3	37	46	54	62	64	1	Out	VDJ
GGGTTGGAGTCGGCTGCTCCCTCCCAAACATCTGTGTACTTCTGTGCCAGCAGCCCTGGACAGGGGTATGGCTACACCTTCGGTTCG	CASSPGQGYGYTF	1	2.216166751773626E-5	39	TCRBV06	TCRBV06	unresolved			TCRBV06-02,TCRBV06-03		TCRBD01-01*01	TCRBD01	TCRBD01-01	01				TCRBJ01-02*01	TCRBJ01	TCRBJ01-02	01				6	4	1	2	0	5	42	53	57	-1	66	1	In	VDJ
CTTCACCTACACACCCTGCAGCCAGAAGACTCGGCCCTGTATCTCTGCGCCAGCAGCCAAGAAAGTGTGGGCTACACCTTCGGTTCG	CASSQESVGYTF	1	3.231909846336538E-5	36	TCRBV04-03*01	TCRBV04	TCRBV04-03	01						unresolved		TCRBD01,TCRBD02	TCRBD01-01,TCRBD02-01		TCRBJ01-02*01	TCRBJ01	TCRBJ01-02	01				0	1	5	5	4	8	45	62	63	65	69	1	In	VDJ
GGGTTGGAGTCGGCTGCTCCCTCCCAAACATCTGTGTACTTCTGTGCCAGCAGTTACCTAGGGAATCAGCCCCAGCATTTTGGTGAT	CASSYLGNQPQHF	1	2.7702084397170323E-5	39	TCRBV06	TCRBV06	unresolved			TCRBV06-02,TCRBV06-03				unresolved		TCRBD01,TCRBD02	TCRBD01-01,TCRBD02-01		TCRBJ01-05*01	TCRBJ01	TCRBJ01-05	01				2	2	5	3	0	4	42	57	59	-1	63	1	In	VDJ
CACCTACACGCCCTGCAGCCAGAAGACTCAGCCCTGTATCTCTGCGCCAGCAGCAAAGGACAAGGGTACGAGCAGTACGTCGGGCCG	CASSKGQGYEQYV	1	2.4931875957453293E-5	39	TCRBV04-01*01	TCRBV04	TCRBV04-01	01						unresolved		TCRBD01,TCRBD02	TCRBD01-01,TCRBD02-01		TCRBJ02-07*01	TCRBJ02	TCRBJ02-07	01				1	0	2	6	17	17	42	-1	58	62	79	1	In	VDJ
AAGATCCGGTCCACAAAGCTGGAGGACTCAGCCATGTACTTCTGTGCCAGCGGGACGGACTTAACCTACGAGCAGTACTTCGGGCCG	CASGTDLTYEQYF	2	4.1553126595755485E-5	39	TCRBV02-01*01	TCRBV02	TCRBV02-01	01						unresolved		TCRBD01,TCRBD02	TCRBD01-01,TCRBD02-01		TCRBJ02-07*01	TCRBJ02	TCRBJ02-07	01				8	0	0	7	8	2	42	-1	51	56	64	2	In	VDJ
ACTCTGAAGATCCGGTCCACAAAGCTGGAGGACTCAGCCATGTACTTCTGTGCCAGCAGTGTGGGCTCCGAGCAGTACGTCGGGCCG	CASSVGSEQYV	1	2.216166751773626E-5	33	TCRBV02-01*01	TCRBV02	TCRBV02-01	01				TCRBD01-01*01	TCRBD01	TCRBD01-01	01				TCRBJ02-07*01	TCRBJ02	TCRBJ02-07	01				4	1	8	0	13	17	48	61	62	66	79	1	In	VDJ
CTGAATGTGAACGCCTTGTTGCTGGGGGACTCGGCCCTCTATCTCTGTGCCAGCAGTCTTAGCAATCAGCCCCAGCATTTTGGTGAT	CASSLSNQPQHF	1	2.9548890023648347E-5	36	TCRBV05-06*01	TCRBV05	TCRBV05-06	01				TCRBD02-01	TCRBD02	TCRBD02-01				01,02	TCRBJ01-05*01	TCRBJ01	TCRBJ01-05	01				5	1	4	10	0	0	45	56	57	-1	59	1	In	VDJ
CGGTCCACAAAGCTGGAGGACTCAGCCATGTACTTCTGTGCCAGCAGTGAAGAGGGCCTAGGGGCCAACGTCCTGACTTTCGGGGCC	CASSEEGLGANVLTF	1	3.0472292836887357E-5	45	TCRBV02-01*01	TCRBV02	TCRBV02-01	01						unresolved		TCRBD01,TCRBD02	TCRBD01-01,TCRBD02-01		TCRBJ02-06*01	TCRBJ02	TCRBJ02-06	01				1	0	5	3	4	4	36	-1	52	56	60	1	In	VDJ
GCCTTGTTGCTGGGGGACTCGGCCCTCTATCTCTGTGCCAGCAGTAGAACCGGGACAGGGTCCGATCAGCCCCAGCATTTTGGTGAT	CASSRTGTGSDQPQHF	1	2.9548890023648347E-5	48	TCRBV05-06*01	TCRBV05	TCRBV05-06	01				TCRBD01-01*01	TCRBD01	TCRBD01-01	01				TCRBJ01-05*01	TCRBJ01	TCRBJ01-05	01				5	7	0	3	4	5	33	44	51	60	64	1	In	VDJ
ATCCGGTCCACAAAGCTGGAGGACTCAGCCATGTACTTCTGTGCCAGCAGTGACCAGGGGCCTAATCAGCCCCAGCATTTTGGTGAT	CASSDQGPNQPQHF	1	3.231909846336538E-5	42	TCRBV02-01*01	TCRBV02	TCRBV02-01	01				TCRBD01-01*01	TCRBD01	TCRBD01-01	01				TCRBJ01-05*01	TCRBJ01	TCRBJ01-05	01				3	1	4	2	3	4	39	53	54	60	63	1	In	VDJ
TCGGCTGCTCCCTCCCAGACATCTGTGTACTTCTGTGCCAGCAGTATACACTCCGGGACAGGGGGCGATGAGCAGTTCTTCGGGCCA	CASSIHSGTGGDEQFF	3	5.3557363167862627E-5	48	TCRBV06	TCRBV06	unresolved			TCRBV06-01,TCRBV06-05		TCRBD01-01*01	TCRBD01	TCRBD01-01	01				TCRBJ02-01*01	TCRBJ02	TCRBJ02-01	01				5	9	0	0	1	8	33	45	54	66	67	3	In	VDJ
ATCCGGTCCACAAAGCTGGAGGACTCAGCCATGTACTTCTGTGCCAGCAGTGAATGGGCCAGTTCCTATGGCTACACCTTCGGTTCG	CASSEWASSYGYTF	1	2.4931875957453293E-5	42	TCRBV02-01*01	TCRBV02	TCRBV02-01	01				TCRBD01-01*01	TCRBD01	TCRBD01-01	01				TCRBJ01-02*01	TCRBJ01	TCRBJ01-02	01				2	1	8	0	6	4	39	54	55	59	65	1	In	VDJ
GCCTTGGAGCTGGACGACTCGGCCCTGTATCTCTGTGCCAGCAGCCATGGGGCTAGCGGGGTTCCCTACGAGCAGTACTTCGGGCCG	CASSHGASGVPYEQYF	2	4.709354347518955E-5	48	TCRBV05-04*01	TCRBV05	TCRBV05-04	01				TCRBD02-01*01	TCRBD02	TCRBD02-01	01				TCRBJ02-07*01	TCRBJ02	TCRBJ02-07	01				4	7	4	3	3	2	33	45	52	61	64	2	In	VDJ
CTGTCGGCTGCTCCCTCCCAGACATCTGTGTACTTCTGTGCCAGCAGTTACAATCCGACAGGTTCCTACGAGCAGTACTTCGGGCCG	CASSYNPTGSYEQYF	1	2.216166751773626E-5	45	TCRBV06-05*01	TCRBV06	TCRBV06-05	01				TCRBD01-01*01	TCRBD01	TCRBD01-01	01				TCRBJ02-07*01	TCRBJ02	TCRBJ02-07	01				2	5	2	4	1	1	36	51	56	62	63	1	In	VDJ
ATCAATTCCCTGGAGCTTGGTGACTCTGCTGTGTATTTCTGTGCCAGCAGCCACCACCAGGTGAACACTGAAGCTTTCTTTGGACAA	CASSHHQVNTEAFF	1	2.6778681583931313E-5	42	TCRBV03	TCRBV03	unresolved			TCRBV03-01,TCRBV03-02		TCRBD01-01*01	TCRBD01	TCRBD01-01	01				TCRBJ01-01*01	TCRBJ01	TCRBJ01-01	01				3	4	4	4	0	0	39	53	57	-1	61	1	In	VDJ
AGTTCTAAGAAGCTCCTTCTCAGTGACTCTGGCTTCTATCTCTGTGCCTGTCGCGGGACCCCATTTCGTAGCCTCCACTTTGGGAAC	CACRGTPFRSLHF	1	6.463819692673076E-6	39	TCRBV30-01*01	TCRBV30	TCRBV30-01	01				TCRBD02-01*02	TCRBD02	TCRBD02-01	02				TCRBJ01-06*01	TCRBJ01	TCRBJ01-06	01				6	2	7	3	13	15	42	50	52	58	71	1	In	VDJ
CGGTCCACAAAGCTGGAGGACTCAGCCATGTACTTCTGTGCCAGCAGTGAATGGGGGCTGGGCAATCAGCCCCAGCATTTTGGTGAT	CASSEWGLGNQPQHF	1	3.231909846336538E-5	45	TCRBV02-01*01	TCRBV02	TCRBV02-01	01				TCRBD01-01*01	TCRBD01	TCRBD01-01	01				TCRBJ01-05*01	TCRBJ01	TCRBJ01-05	01				2	1	6	0	3	2	36	51	52	58	61	1	In	VDJ
GAGTCGCCCAGCCCCAACCAGACCTCTCTGTACTTCTGTGCCAGCAGTCCGGGGACAGGGCTTGACACTGAAGCTTTCTTTGGACAA	CASSPGTGLDTEAFF	1	2.5855278770692303E-5	45	TCRBV27-01*01	TCRBV27	TCRBV27-01	01				TCRBD01-01*01	TCRBD01	TCRBD01-01	01				TCRBJ01-01*01	TCRBJ01	TCRBJ01-01	01				5	3	0	3	4	3	36	48	51	60	64	1	In	VDJ
ATCAATTCCCTGGAGCTTGGTGACTCTGCTGTGTATTTCTGTGCCAGCAATCCGCCGGGTTGGGCAGAGACCCAGTACTTCGGGCCA	CASNPPGWAETQYF	1	1.8468056264780216E-5	42	TCRBV03	TCRBV03	unresolved			TCRBV03-01,TCRBV03-02				unresolved		TCRBD01,TCRBD02	TCRBD01-01,TCRBD02-01		TCRBJ02-05*01	TCRBJ02	TCRBJ02-05	01				7	12	8	0	0	4	39	49	61	-1	65	1	In	VDJ
CTGGAGTCGCCCAGCCCCAACCAGACCTCTCTGTACTTCTGTGCCAGCAGTCCCGGACAAAACCGTTACGAGCAGTACTTCGGGCCG	CASSPGQNRYEQYF	2	2.308507033097527E-5	42	TCRBV27-01*01	TCRBV27	TCRBV27-01	01				TCRBD01-01*01	TCRBD01	TCRBD01-01	01				TCRBJ02-07*01	TCRBJ02	TCRBJ02-07	01				5	3	1	6	7	4	39	51	54	59	66	2	In	VDJ
CTTCACCTACACGCCCTGCAGCCAGAAGACTCAGCCCTGTATCTCTGCGCCAGCAGCCCCGAGGGCTATGGCTACACCTTCGGTTCG	CASSPEGYGYTF	1	2.7702084397170323E-5	36	TCRBV04-01*01	TCRBV04	TCRBV04-01	01				TCRBD02-01*02	TCRBD02	TCRBD02-01	02				TCRBJ01-02*01	TCRBJ01	TCRBJ01-02	01				4	2	11	0	0	4	45	58	60	-1	65	1	In	VDJ
GCCAGGCCCTCACATACCTCTCAGTACCTCTGTGCCAGCACCCGGGACAGGGGGCAAGGTGGGGCCAACGTCCTGACTTTCGGGGCC	CASTRDRGQGGANVLTF	1	1.7544653451541206E-5	51	TCRBV25-01*01	TCRBV25	TCRBV25-01	01				TCRBD01-01*01	TCRBD01	TCRBD01-01	01				TCRBJ02-06*01	TCRBJ02	TCRBJ02-06	01				7	3	0	0	4	3	30	40	43	55	59	1	In	VDJ
CTGGAGCTTGGTGACTCTGCTGTGTATTTCTGTGCCAGCAGCCAAGATTCCTCCGGCAGGGGAAACTATGGCTACACCTTCGGTTCG	CASSQDSSGRGNYGYTF	1	2.216166751773626E-5	51	TCRBV03	TCRBV03	unresolved			TCRBV03-01,TCRBV03-02		TCRBD01-01*01	TCRBD01	TCRBD01-01	01				TCRBJ01-02*01	TCRBJ01	TCRBJ01-02	01				0	9	4	2	1	2	30	47	56	62	63	1	In	VDJ
TCGGCTGCTCCCTCCCAGACATCTGTGTACTTCTGTGCCAGCAGCCCGCTTCGGACAGGGAACCCCACTGAAGCTTTCTTTGGACAA	CASSPLRTGNPTEAFF	1	3.6012709716321424E-5	48	TCRBV06	TCRBV06	unresolved			TCRBV06-01,TCRBV06-05		TCRBD01-01*01	TCRBD01	TCRBD01-01	01				TCRBJ01-01*01	TCRBJ01	TCRBJ01-01	01				6	8	1	3	5	4	33	44	52	60	65	1	In	VDJ
CTGGAGTCGCCCAGCCCCAACCAGACCTCTCTGTACTTCTGTGCCAGCAGTCGCGGGACAGGGCTGTGGGAGCAGTACTTCGGGCCG	CASSRGTGLWEQYF	1	1.9391459078019226E-5	42	TCRBV27-01*01	TCRBV27	TCRBV27-01	01				TCRBD01-01*01	TCRBD01	TCRBD01-01	01				TCRBJ02-07*01	TCRBJ02	TCRBJ02-07	01				5	3	0	3	6	7	39	51	54	63	69	1	In	VDJ
ATCAATTCCCTGGAGCTTGGTGACTCTGCTGTGTATTTCTGTGCCAGCAGCGACGCGATCGGGGGCACTGAAGCTTTCTTTGGACAA	CASSDAIGGTEAFF	1	2.6778681583931313E-5	42	TCRBV03	TCRBV03	unresolved			TCRBV03-01,TCRBV03-02		TCRBD02-01*01	TCRBD02	TCRBD02-01	01				TCRBJ01-01*01	TCRBJ01	TCRBJ01-01	01				5	8	8	2	0	4	39	51	59	-1	65	1	In	VDJ
ACTGTGAGCAACATGAGCCCTGAAGACAGCAGCATATATCTCTGCAGCGTTAGTGGGAGGGGTACCTACGAGCAGTACGTCGGGCCG	CSVSGRGTYEQYV	1	4.617014066195054E-6	39	TCRBV29-01*01	TCRBV29	TCRBV29-01	01				TCRBD02-01*02	TCRBD02	TCRBD02-01	02				TCRBJ02-07*01	TCRBJ02	TCRBJ02-07	01				5	3	9	0	18	17	42	51	54	61	79	1	In	VDJ
TCCCTGGAGCTTGGTGACTCTGCTGTGTATTTCTGTGCCAGCAGCCAAGGAATCCGACTAGCGGCCTACGAGCAGTACTTCGGGCCG	CASSQGIRLAAYEQYF	1	2.031486189125824E-5	48	TCRBV03	TCRBV03	unresolved			TCRBV03-01,TCRBV03-02		TCRBD02-01	TCRBD02	TCRBD02-01				01,02	TCRBJ02-07*01	TCRBJ02	TCRBJ02-07	01				1	6	2	5	0	2	33	49	55	-1	64	1	In	VDJ
GTGAGCAACATGAGCCCTGAAGACAGCAGCATATATCTCTGCAGCGTTGAAGCCGGGACAGGGCGTGAAAAACTGTTTTTTGGCAGT	CSVEAGTGREKLFF	1	1.200423657210714E-5	42	TCRBV29-01*01	TCRBV29	TCRBV29-01	01				TCRBD01-01*01	TCRBD01	TCRBD01-01	01				TCRBJ01-04*01	TCRBJ01	TCRBJ01-04	01				1	2	0	3	2	7	39	52	54	63	65	1	In	VDJ
ACTCTGACTGTGAGCAACATGAGCCCTGAAGACAGCAGCATATATCTCTGCAGCGTTGAAGATCGGAACACCATATATTTTGGAGAG	CSVEDRNTIYF	1	1.5697847825063185E-5	33	TCRBV29-01*01	TCRBV29	TCRBV29-01	01				TCRBD02-01	TCRBD02	TCRBD02-01				01,02	TCRBJ01-03*01	TCRBJ01	TCRBJ01-03	01				0	1	8	5	0	7	48	62	63	-1	66	1	In	VDJ
TTGGAGTCGGCTGCTCCCTCCCAAACATCTGTGTACTTCTGTGCCAGCTATCAACCTCGTTGGAATTCACCCCTCCACTTTGGGAAC	CASYQPRWNSPLHF	1	2.123826470449725E-5	42	TCRBV06	TCRBV06	unresolved			TCRBV06-02,TCRBV06-03				unresolved		TCRBD01,TCRBD02	TCRBD01-01,TCRBD02-01		TCRBJ01-06*01	TCRBJ01	TCRBJ01-06	01				8	13	0	10	0	7	39	48	61	-1	63	1	In	VDJ
ATGAATGTGAGCACCTTGGAGCTGGGGGACTCGGCCCTTTATCTTTGCGCCAGCAGCTTGATGTCGGATGGCTACACCTTCGGTTCG	CASSLMSDGYTF	3	7.848923912531592E-5	36	TCRBV05-01*01	TCRBV05	TCRBV05-01	01				TCRBD02-01	TCRBD02	TCRBD02-01				01,02	TCRBJ01-02*01	TCRBJ01	TCRBJ01-02	01				1	4	8	5	0	6	45	60	64	-1	67	3	In	VDJ
GTGAACGCCTTGTTGCTGGGGGACTCGGCCCTCTATCTCTGTGCCAGCAGCTTTTTGGCAGCTGGAAACACCATATATTTTGGAGAG	CASSFLAAGNTIYF	3	6.186798848701373E-5	42	TCRBV05-06*01	TCRBV05	TCRBV05-06	01				TCRBD01-01*01	TCRBD01	TCRBD01-01	01				TCRBJ01-03*01	TCRBJ01	TCRBJ01-03	01				2	5	4	5	0	2	39	53	58	-1	61	3	In	VDJ
CTACACACCCTGCAGCCAGAAGACTCGGCCCTGTATCTCTGTGCCAGCAGCCAAGGGGCAGGGGACTACGAGCAGTACTTCGGGCCG	CASSQGAGDYEQYF	1	2.031486189125824E-5	42	TCRBV04-02*01	TCRBV04	TCRBV04-02	01				TCRBD01-01*01	TCRBD01	TCRBD01-01	01				TCRBJ02-07*01	TCRBJ02	TCRBJ02-07	01				1	3	4	2	1	3	39	55	58	64	65	1	In	VDJ
CCCCTGATCCTGGAGTCGCCCAGCCCCAACCAGACCTCTCTGTACTTCTGTGCCAGCAGTTTACCTCAAGAAGCTTTCTTTGGACAA	CASSLPQEAFF	1	2.5855278770692303E-5	33	TCRBV27-01*01	TCRBV27	TCRBV27-01	01						unresolved		TCRBD01,TCRBD02	TCRBD01-01,TCRBD02-01		TCRBJ01-01*01	TCRBJ01	TCRBJ01-01	01				2	3	4	6	1	8	48	63	66	68	69	1	In	VDJ
GTGAACGCCTTGTTGCTGGGGGACTCGGCCCTCTATCTCTGTGCCAGCAGCTTGGGGCGAGCTACTTACGAGCAGTACTTCGGGCCG	CASSLGRATYEQYF	1	2.031486189125824E-5	42	TCRBV05-06*01	TCRBV05	TCRBV05-06	01						unresolved		TCRBD01,TCRBD02	TCRBD01-01,TCRBD02-01		TCRBJ02-07*01	TCRBJ02	TCRBJ02-07	01				0	0	9	0	8	4	39	-1	55	58	66	1	In	VDJ
GTGAGCACCTTGGAGCTGGGGGACTCGGCCCTTTATCTTTGCGCCAGCAGCTTGACTGGGACAGCGTACGAGCAGTACTTCGGGCCG	CASSLTGTAYEQYF	1	2.4931875957453293E-5	42	TCRBV05-01*01	TCRBV05	TCRBV05-01	01				TCRBD01-01*01	TCRBD01	TCRBD01-01	01				TCRBJ02-07*01	TCRBJ02	TCRBJ02-07	01				1	3	0	5	2	4	39	54	57	64	66	1	In	VDJ
TCCCTAGAGTCTGCCATCCCCAACCAGACAGCTCTTTACTTCTGTGCCACCAGTGATTTGAGCTCCTACGAGCAGTACTTCGGGCCG	CATSDLSSYEQYF	1	1.015743094562912E-5	39	TCRBV24	TCRBV24	unresolved			TCRBV24-01,TCRBV24-or09_02				unresolved		TCRBD01,TCRBD02	TCRBD01-01,TCRBD02-01		TCRBJ02-07*01	TCRBJ02	TCRBJ02-07	01				0	0	5	5	0	0	42	-1	60	-1	62	1	In	VDJ
CTGGAGTCGCCCAGCCCCAACCAGACCTCTCTGTACTTCTGTGCCAGCAGCCGACAGGGCGGTAGTGAAAAACTGTTTTTTGGCAGT	CASSRQGGSEKLFF	2	4.432333503547252E-5	42	TCRBV27-01*01	TCRBV27	TCRBV27-01	01				TCRBD01-01*01	TCRBD01	TCRBD01-01	01				TCRBJ01-04*01	TCRBJ01	TCRBJ01-04	01				6	2	2	3	6	7	39	50	52	59	65	2	In	VDJ
CGCTCACCAGGCCTGGGGGACGCAGCCATGTACCTGTGTGCCACCAGCAGAGGTACAGAGAACACCGGGGAGCTGTTTTTTGGAGAA	CATSRGTENTGELFF	1	3.6012709716321424E-5	45	TCRBV15-01*01	TCRBV15	TCRBV15-01	01				TCRBD01-01*01	TCRBD01	TCRBD01-01	01				TCRBJ02-02*01	TCRBJ02	TCRBJ02-02	01				1	2	3	5	1	1	36	52	54	58	59	1	In	VDJ
AAGCTCCTTCTCAGTGACTCTGGCTTCTATCTCTGTGCCTGGAGTGTACCGAGCGGGGGGCTCACAGATACGCAGTATTTTGGCCCA	CAWSVPSGGLTDTQYF	1	7.387222505912087E-6	48	TCRBV30-01*01	TCRBV30	TCRBV30-01	01				TCRBD02-01*01	TCRBD02	TCRBD02-01	01				TCRBJ02-03*01	TCRBJ02	TCRBJ02-03	01				0	4	6	1	2	2	33	47	51	60	62	1	In	VDJ
AACCTTCACCTACACGCCCTGCAGCCAGAAGACTCAGCCCTGTATCTCTGCGCCAGCAGCGCCCCCTATGGCTACACCTTCGGTTCG	CASSAPYGYTF	1	2.7702084397170323E-5	33	TCRBV04-01*01	TCRBV04	TCRBV04-01	01						unresolved		TCRBD01,TCRBD02	TCRBD01-01,TCRBD02-01		TCRBJ01-02*01	TCRBJ01	TCRBJ01-02	01				5	0	10	0	3	4	48	-1	60	62	65	1	In	VDJ
CACACCCTGCAGCCAGAAGACTCGGCCCTGTATCTCTGTGCCAGCAGCCAAGAAGTGGGGGCCAACTATGGCTACACCTTCGGTTCG	CASSQEVGANYGYTF	1	2.216166751773626E-5	45	TCRBV04-02*01	TCRBV04	TCRBV04-02	01				TCRBD01-01*01	TCRBD01	TCRBD01-01	01				TCRBJ01-02*01	TCRBJ01	TCRBJ01-02	01				0	3	6	0	1	2	36	53	56	62	63	1	In	VDJ
CACCTACACGCCCTGCAGCCAGAAGACTCAGCCCTGTATCTCTGCGCCAGCAGCCAAGCGGTGAACACTGAAGCTTTCTTTGGACAA	CASSQAVNTEAFF	1	3.324250127660439E-5	39	TCRBV04-01*01	TCRBV04	TCRBV04-01	01				TCRBD02-01	TCRBD02	TCRBD02-01				01,02	TCRBJ01-01*01	TCRBJ01	TCRBJ01-01	01				1	0	8	5	0	0	42	-1	58	-1	61	1	In	VDJ
AGGCTGCTGTCGGCTGCTCCCTCCCAGACATCTGTGTACTTCTGTGCCAGCAGTTCGGGTTTAGGGAACGAGCAGTACGTCGGGCCG	CASSSGLGNEQYV	1	2.216166751773626E-5	39	TCRBV06-05*01	TCRBV06	TCRBV06-05	01						unresolved		TCRBD01,TCRBD02	TCRBD01-01,TCRBD02-01		TCRBJ02-07*01	TCRBJ02	TCRBJ02-07	01				4	8	0	8	12	17	42	55	63	67	79	1	In	VDJ
AATGTGAACGCCTTGTTGCTGGGGGACTCGGCCCTCTATCTCTGTGCCAGCAGCTTGACAGGGGGAGAGGGCTACACCTTCGGTTCG	CASSLTGGEGYTF	1	2.308507033097527E-5	39	TCRBV05-06*01	TCRBV05	TCRBV05-06	01				TCRBD01-01*01	TCRBD01	TCRBD01-01	01				TCRBJ01-02*01	TCRBJ01	TCRBJ01-02	01				1	0	3	1	4	8	42	-1	57	65	69	1	In	VDJ
ACTGTGAGCAACATGAGCCCTGAAGACAGCAGCATATATCTCTGCAGCGTTGAAGGGACAGGGGACTATGGCTACACCTTCGGTTCG	CSVEGTGDYGYTF	1	5.540416879434065E-6	39	TCRBV29-01*01	TCRBV29	TCRBV29-01	01				TCRBD01-01*01	TCRBD01	TCRBD01-01	01				TCRBJ01-02*01	TCRBJ01	TCRBJ01-02	01				1	0	1	2	0	3	42	-1	55	-1	64	1	In	VDJ
TCGGCTGCTCCCTCCCAGACATCTGTGTACTTCTGTGCCAGCAGTTCTTTCGGGGGGCCTAGCACAGATACGCAGTATTTTGGCCCA	CASSSFGGPSTDTQYF	3	8.310625319151097E-5	48	TCRBV06-05*01	TCRBV06	TCRBV06-05	01				TCRBD02-01*01	TCRBD02	TCRBD02-01	01				TCRBJ02-03*01	TCRBJ02	TCRBJ02-03	01				4	4	8	1	3	0	33	46	50	57	60	3	In	VDJ
GCCTTGTTGCTGGGGGACTCGGCCCTCTATCTCTGTGCCAGCAGCTTGAGTACGAGGACAGGCAATCAGCCCCAGCATTTTGGTGAT	CASSLSTRTGNQPQHF	1	2.9548890023648347E-5	48	TCRBV05-06*01	TCRBV05	TCRBV05-06	01				TCRBD01-01*01	TCRBD01	TCRBD01-01	01				TCRBJ01-05*01	TCRBJ01	TCRBJ01-05	01				1	7	1	5	0	2	33	48	55	-1	61	1	In	VDJ
AGTTCTAAGAAGCTCCTTCTCAGTGACTCTGGCTTCTATCTCTGTGCCTGGAGAAGGGAAGTCGGAAACACCATATATTTTGGAGAG	CAWRREVGNTIYF	1	1.8468056264780216E-5	39	TCRBV30-01*01	TCRBV30	TCRBV30-01	01						unresolved		TCRBD01,TCRBD02	TCRBD01-01,TCRBD02-01		TCRBJ01-03*01	TCRBJ01	TCRBJ01-03	01				3	2	0	8	4	4	42	53	55	59	63	1	In	VDJ
GAGTCTGCCATCCCCAACCAGACAGCTCTTTACTTCTGTGCCACCAGTGACCCAACCAGGGCTAACTATGGCTACACCTTCGGTTCG	CATSDPTRANYGYTF	1	1.108083375886813E-5	45	TCRBV24	TCRBV24	unresolved			TCRBV24-01,TCRBV24-or09_02		TCRBD01-01*01	TCRBD01	TCRBD01-01	01				TCRBJ01-02*01	TCRBJ01	TCRBJ01-02	01				4	6	4	3	0	0	36	50	56	-1	61	1	In	VDJ
ATCCGGTCCACAAAGCTGGAGGACTCAGCCATGTACTTCTGTGCCAGCAGTGCGGGACAGGGGAACTATGGCTACACCTTCGGTTCG	CASSAGQGNYGYTF	1	2.4931875957453293E-5	42	TCRBV02-01*01	TCRBV02	TCRBV02-01	01				TCRBD01-01*01	TCRBD01	TCRBD01-01	01				TCRBJ01-02*01	TCRBJ01	TCRBJ01-02	01				4	1	0	2	0	2	39	52	53	-1	63	1	In	VDJ
GTGAACGCCTTGTTGCTGGGGGACTCGGCCCTCTATCTCTGTGCCAGCAGCTTGGGGGCTTCCTCCTACGAGCAGTACTTCGGGCCG	CASSLGASSYEQYF	1	2.031486189125824E-5	42	TCRBV05-06*01	TCRBV05	TCRBV05-06	01				TCRBD01-01*01	TCRBD01	TCRBD01-01	01				TCRBJ02-07*01	TCRBJ02	TCRBJ02-07	01				0	0	8	0	3	0	39	-1	55	59	62	1	In	VDJ
TCGGCTGCTCCCTCCCAGACATCTGTGTACTTCTGTGCCAGCAGTTACTCGATAGGCAGGGCCAACTATGGCTACACCTTCGGTTCG	CASSYSIGRANYGYTF	1	2.400847314421428E-5	48	TCRBV06-05*01	TCRBV06	TCRBV06-05	01				TCRBD01-01*01	TCRBD01	TCRBD01-01	01				TCRBJ01-02*01	TCRBJ01	TCRBJ01-02	01				0	6	4	3	2	2	33	50	56	61	63	1	In	VDJ
CACATCAATTCCCTGGAGCTTGGTGACTCTGCTGTGTATTTCTGTGCCAGCAGCCGGACAGAGTCCGGGGAGCTGTTTTTTGGAGAA	CASSRTESGELFF	1	2.7702084397170323E-5	39	TCRBV03	TCRBV03	unresolved			TCRBV03-01,TCRBV03-02		TCRBD01-01*01	TCRBD01	TCRBD01-01	01				TCRBJ02-02*01	TCRBJ02	TCRBJ02-02	01				4	0	1	5	3	6	42	-1	55	61	64	1	In	VDJ
CGCCCTGCAGCCAGAAGACTCAGCCCTGTATCTCTGCGCCAGCAGCCAAGTAATACGGCAGTCAATCAGCCCCAGCATTTTGGTGAT		1	3.508930690308241E-5	47	TCRBV04-01*01	TCRBV04	TCRBV04-01	01						unresolved		TCRBD01,TCRBD02	TCRBD01-01,TCRBD02-01		TCRBJ01-05*01	TCRBJ01	TCRBJ01-05	01				1	8	4	5	1	3	34	50	58	61	62	1	Out	VDJ
AGGCTGCTGTCGGCTGCTCCCTCCCAGACATCTGTGTACTTCTGTGCCAGCAGGACCCTGGGCAGTAGTGGCTACACCTTCGGTTCG	CASRTLGSSGYTF	3	6.83318081796868E-5	39	TCRBV06-05*01	TCRBV06	TCRBV06-05	01				TCRBD01-01*01	TCRBD01	TCRBD01-01	01				TCRBJ01-02*01	TCRBJ01	TCRBJ01-02	01				6	6	8	0	5	7	42	53	59	63	68	3	In	VDJ
AAGCTCCTTCTCAGTGACTCTGGCTTCTATCTCTGTGCCTGGAGCGAAGGGACGGCGAGTCGCAATCAGCCCCAGCATTTTGGTGAT	CAWSEGTASRNQPQHF	1	8.310625319151098E-6	48	TCRBV30-01*01	TCRBV30	TCRBV30-01	01						unresolved		TCRBD01,TCRBD02	TCRBD01-01,TCRBD02-01		TCRBJ01-05*01	TCRBJ01	TCRBJ01-05	01				3	4	0	7	8	2	33	44	48	53	61	1	In	VDJ
CCCTGACCCTGGAGTCTGCCAGGCCCTCACATACCTCTCAGTACCTCTGTGCCAGCAGGGACAGGGTACGAGCAGTACGTCGGGCCG		1	1.200423657210714E-5	34	TCRBV25-01*01	TCRBV25	TCRBV25-01	01				TCRBD01-01*01	TCRBD01	TCRBD01-01	01				TCRBJ02-07*01	TCRBJ02	TCRBJ02-07	01				6	0	1	3	13	17	47	-1	58	66	79	1	Out	VDJ
AAGATCCGGTCCACAAAGCTGGAGGACTCAGCCATGTACTTCTGTGCCAGCAAAACTCCTTGGTCTTACGGCTACACCTTCGGTTCG	CASKTPWSYGYTF	1	2.400847314421428E-5	39	TCRBV02-01*01	TCRBV02	TCRBV02-01	01				TCRBD02-01	TCRBD02	TCRBD02-01				01,02	TCRBJ01-02*01	TCRBJ01	TCRBJ01-02	01				7	2	3	10	12	8	42	52	54	57	69	1	In	VDJ
CTGAAGATCCGGTCCACAAAGCTGGAGGACTCAGCCATGTACTTCTGTGCCAGCAGAAAATCCGCTTATGGCTACACCTTCGGTTCG	CASRKSAYGYTF	1	2.400847314421428E-5	36	TCRBV02-01*01	TCRBV02	TCRBV02-01	01						unresolved		TCRBD01,TCRBD02	TCRBD01-01,TCRBD02-01		TCRBJ01-02*01	TCRBJ01	TCRBJ01-02	01				6	7	10	0	1	5	45	56	63	65	66	1	In	VDJ
AGTTCTAAGAAGCTCCTTCTCAGTGACTCTGGCTTCTATCTCTGTGCCTCGGTCCAGGGGGCATCCTACGAGCAGTACTTCGGGCCG	CASVQGASYEQYF	1	5.540416879434065E-6	39	TCRBV30-01*01	TCRBV30	TCRBV30-01	01				TCRBD01-01*01	TCRBD01	TCRBD01-01	01				TCRBJ02-07*01	TCRBJ02	TCRBJ02-07	01				7	5	4	0	1	1	42	49	54	62	63	1	In	VDJ
ATCAATTCCCTGGAGCTTGGTGACTCTGCTGTGTATTTCTGTGCCAGCAGTCTCGGACTGTCCACCGGGGAGCTGTTTTTTGGAGAA	CASSLGLSTGELFF	1	2.6778681583931313E-5	42	TCRBV03	TCRBV03	unresolved			TCRBV03-01,TCRBV03-02		TCRBD02-01	TCRBD02	TCRBD02-01				01,02	TCRBJ02-02*01	TCRBJ02	TCRBJ02-02	01				6	4	1	10	3	4	39	50	54	59	62	1	In	VDJ
CTCCCTGTCCCTAGAGTCTGCCATCCCCAACCAGACAGCTCTTTACTTCTGTGCCACCAGAGGTCTTATGGCTACACCTTCGGTTCG		1	1.108083375886813E-5	32	TCRBV24	TCRBV24	unresolved			TCRBV24-01,TCRBV24-or09_02				unresolved		TCRBD01,TCRBD02	TCRBD01-01,TCRBD02-01		TCRBJ01-02*01	TCRBJ01	TCRBJ01-02	01				7	0	5	4	3	5	49	-1	60	63	66	1	Out	VDJ
AGTTCTAAGAAGCTCCTTCTCAGTGACTCTGGCTTCTATCTCTGTGCCTGGAGGCAGCTTTTTAATGAAAAACTGTTTTTTGGCAGT	CAWRQLFNEKLFF	1	1.3851042198585162E-5	39	TCRBV30-01*01	TCRBV30	TCRBV30-01	01						unresolved		TCRBD01,TCRBD02	TCRBD01-01,TCRBD02-01		TCRBJ01-04*01	TCRBJ01	TCRBJ01-04	01				3	1	4	5	5	4	42	53	54	57	62	1	In	VDJ
AGGCTGCTGTCGGCTGCTCCCTCCCAGACATCTGTGTACTTCTGTGCCAGCAGTCCGACAGGGGATCAGCCCCAGCATTTTGGTGAT	CASSPTGDQPQHF	2	4.24765294089945E-5	39	TCRBV06-05*01	TCRBV06	TCRBV06-05	01				TCRBD01-01*01	TCRBD01	TCRBD01-01	01				TCRBJ01-05*01	TCRBJ01	TCRBJ01-05	01				5	2	2	2	0	5	42	54	56	-1	64	2	In	VDJ
AACGCCTTGTTGCTGGGGGACTCGGCCCTCTATCTCTGTGCCAGCAGCTTGGTTCGGATTAGGAACACTGAAGCTTTCTTTGGACAA	CASSLVRIRNTEAFF	1	2.6778681583931313E-5	45	TCRBV05-06*01	TCRBV05	TCRBV05-06	01						unresolved		TCRBD01,TCRBD02	TCRBD01-01,TCRBD02-01		TCRBJ01-01*01	TCRBJ01	TCRBJ01-01	01				0	3	1	8	4	1	36	52	55	58	62	1	In	VDJ
TCTAAGAAGCTCCTTCTCAGTGACTCTGGCTTCTATCTCTGTGCCTGCCGGGACAGGGGGCCCTCCGGGGAGCTGTTTTTTGGAGAA	CACRDRGPSGELFF	1	7.387222505912087E-6	42	TCRBV30-01*01	TCRBV30	TCRBV30-01	01				TCRBD01-01*01	TCRBD01	TCRBD01-01	01				TCRBJ02-02*01	TCRBJ02	TCRBJ02-02	01				6	2	0	0	3	6	39	47	49	61	64	1	In	VDJ
CTGACCCTGGAGTCTGCCAGGCCCTCACATACCTCTCAGTACCTCTGTGCCAGCAGTCGGGAAGACTATGGCTACACCTTCGGTTCG	CASSREDYGYTF	1	1.3851042198585162E-5	36	TCRBV25-01*01	TCRBV25	TCRBV25-01	01				TCRBD02-01*02	TCRBD02	TCRBD02-01	02				TCRBJ01-02*01	TCRBJ01	TCRBJ01-02	01				5	0	8	3	2	3	45	-1	57	62	64	1	In	VDJ
GAGTCGGCTGCTCCCTCCCAAACATCTGTGTACTTCTGTGCCAGCAGTTACTTCATTCCTTCTAACTATGGCTACACCTTCGGTTCG	CASSYFIPSNYGYTF	1	2.123826470449725E-5	45	TCRBV06	TCRBV06	unresolved			TCRBV06-02,TCRBV06-03				unresolved		TCRBD01,TCRBD02	TCRBD01-01,TCRBD02-01		TCRBJ01-02*01	TCRBJ01	TCRBJ01-02	01				1	1	4	6	6	0	36	52	53	55	61	1	In	VDJ
ACTGTGAGCAACATGAGCCCTGAAGACAGCAGCATATATCTCTGCAGCGTTGAACCAGGGTTTCGCACTGAAGCTTTCTTTGGACAA	CSVEPGFRTEAFF	1	6.463819692673076E-6	39	TCRBV29-01*01	TCRBV29	TCRBV29-01	01				TCRBD01-01*01	TCRBD01	TCRBD01-01	01				TCRBJ01-01*01	TCRBJ01	TCRBJ01-01	01				2	1	4	3	5	4	42	54	55	60	65	1	In	VDJ
AGTTCTAAGAAGCTCCTTCTCAGTGACTCTGGCTTCTATCTCTGTGCCTGGAGTCCCGGGACAGGGGGTGGCTACACCTTCGGTTCG	CAWSPGTGGGYTF	1	6.463819692673076E-6	39	TCRBV30-01*01	TCRBV30	TCRBV30-01	01				TCRBD01-01*01	TCRBD01	TCRBD01-01	01				TCRBJ01-02*01	TCRBJ01	TCRBJ01-02	01				2	3	0	1	0	7	42	54	57	-1	68	1	In	VDJ
CGGTCCACAAAGCTGGAGGACTCAGCCATGTACTTCTGTGCCAGCAGTGAAGCTCAGGGGGCTAATGCTGAAGCTTTCTTTGGACAA	CASSEAQGANAEAFF	1	2.9548890023648347E-5	45	TCRBV02-01*01	TCRBV02	TCRBV02-01	01				TCRBD01-01*01	TCRBD01	TCRBD01-01	01				TCRBJ01-01*01	TCRBJ01	TCRBJ01-01	01				0	1	4	0	5	6	36	53	54	62	67	1	In	VDJ
TCGGCTGCTCCCTCCCAGACATCTGTGTACTTCTGTGCCAGCAGTGTTCATAAGGACAGCCCAGCGGGGGGCTACACCTTCGGTTCG	CASSVHKDSPAGGYTF	1	3.508930690308241E-5	48	TCRBV06-01*01	TCRBV06	TCRBV06-01	01				TCRBD02-01*01	TCRBD02	TCRBD02-01	01				TCRBJ01-02*01	TCRBJ01	TCRBJ01-02	01				4	16	6	3	0	8	33	46	62	-1	69	1	In	VDJ
CTGCTGTCGGCTGCTCCCTCCCAGACATCTGTGTACTTCTGTGCCAGCAGTTACTCTGGGGGGGCGCGAGGCTACACCTTCGGTTCG	CASSYSGGARGYTF	1	2.400847314421428E-5	42	TCRBV06-05*01	TCRBV06	TCRBV06-05	01				TCRBD02-01*01	TCRBD02	TCRBD02-01	01				TCRBJ01-02*01	TCRBJ01	TCRBJ01-02	01				0	1	9	0	5	8	39	56	57	64	69	1	In	VDJ
AATTCCCTGGAGCTTGGTGACTCTGCTGTGTATTTCTGTGCCAGCAGCCAGATCCTTCGGGGGAGCTATGGCTACACCTTCGGTTCG	CASSQILRGSYGYTF	1	2.216166751773626E-5	45	TCRBV03	TCRBV03	unresolved			TCRBV03-01,TCRBV03-02		TCRBD02-01*01	TCRBD02	TCRBD02-01	01				TCRBJ01-02*01	TCRBJ01	TCRBJ01-02	01				3	7	8	2	2	4	36	50	57	63	65	1	In	VDJ
TGGGGTTGGAGTCGGCTGCTCCCTCCCAAACATCTGTGTACTTCTGTGCCAGCCCGGGGTTGTAACTATGGCTACACCTTCGGTTCG		1	2.123826470449725E-5	37	TCRBV06	TCRBV06	unresolved			TCRBV06-02,TCRBV06-03		TCRBD02-01*01	TCRBD02	TCRBD02-01	01				TCRBJ01-02*01	TCRBJ01	TCRBJ01-02	01				8	1	8	3	3	1	44	53	54	59	62	1	Out	VDJ
TTGGAGTCGGCTGCTCCCTCCCAAACATCTGTGTACTTCTGTGCCAGCACAGGTCCCGGGAGCAATCAGCCCCAGCATTTTGGTGAT	CASTGPGSNQPQHF	1	2.7702084397170323E-5	42	TCRBV06	TCRBV06	unresolved			TCRBV06-02,TCRBV06-03				unresolved		TCRBD01,TCRBD02	TCRBD01-01,TCRBD02-01		TCRBJ01-05*01	TCRBJ01	TCRBJ01-05	01				7	0	4	4	7	1	39	-1	49	53	60	1	In	VDJ
GCGCACAGAGCAGGGGGACTCAGCCGCGTATCTCCGTGCCAGCAGCTCCCTTGCTGGGGGACTAGAGATGAGCAGTTCTTCGGGCCA		6	1.3574021354613458E-4	47	TCRBV07-03*03	TCRBV07	TCRBV07-03	03				TCRBD02-01	TCRBD02	TCRBD02-01				01,02	TCRBJ02-01*01	TCRBJ02	TCRBJ02-01	01				4	10	0	8	2	8	34	47	57	65	67	6	Out	VDJ
AGGCTGCTGTCGGCTGCTCCCTCCCAGACATCTGTGTACTTCTGTGCCAGCAGTTACTCGGGCTCCTACGAGCAGTACTTCGGGCCG	CASSYSGSYEQYF	1	2.123826470449725E-5	39	TCRBV06-05*01	TCRBV06	TCRBV06-05	01						unresolved		TCRBD01,TCRBD02	TCRBD01-01,TCRBD02-01		TCRBJ02-07*01	TCRBJ02	TCRBJ02-07	01				0	0	0	9	0	0	42	-1	59	-1	62	1	In	VDJ
TCGGCTGCTCCCTCCCAGACATCTGTGTACTTCTGTGCCAGCAGTTACTCGAGTACCCTCATGAACACTGAAGCTTTCTTTGGACAA	CASSYSSTLMNTEAFF	1	2.8625487210409337E-5	48	TCRBV06-05*01	TCRBV06	TCRBV06-05	01				TCRBD02-01*02	TCRBD02	TCRBD02-01	02				TCRBJ01-01*01	TCRBJ01	TCRBJ01-01	01				0	0	11	2	8	0	33	-1	50	53	61	1	In	VDJ
ATCAATTCCCTGGAGCTTGGTGACTCTGCTGTGTATTTCTGTGCCAGCAGCACTCCCGGAGTTGCCACTGAAGCTTTCTTTGGACAA	CASSTPGVATEAFF	1	2.5855278770692303E-5	42	TCRBV03	TCRBV03	unresolved			TCRBV03-01,TCRBV03-02		TCRBD02-01*02	TCRBD02	TCRBD02-01	02				TCRBJ01-01*01	TCRBJ01	TCRBJ01-01	01				5	6	10	2	4	4	39	51	57	61	65	1	In	VDJ
CTGACTGTGAGCAACATGAGCCCTGAAGACAGCAGCATATATCTCTGCAGCGTTGAAGTCCGGGACAATGAGCAGTTCTTCGGGCCA	CSVEVRDNEQFF	2	1.2927639385346152E-5	36	TCRBV29-01*01	TCRBV29	TCRBV29-01	01				TCRBD02-01	TCRBD02	TCRBD02-01				01,02	TCRBJ02-01*01	TCRBJ02	TCRBJ02-01	01				1	2	8	4	0	5	45	58	60	-1	64	2	In	VDJ
AGGACGGAGCATTTTCCCCTGACCCTGGAGTCTGCCAGGCCCTCACATACCTCTCAGTACCTCTGTGCCAGCAGTGCCCGAGGGCCG	CASSAR	1	1.200423657210714E-5	18	TCRBV25-01*01	TCRBV25	TCRBV25-01	01						unresolved		TCRBD01,TCRBD02	TCRBD01-01,TCRBD02-01		TCRBJ02-07*01	TCRBJ02	TCRBJ02-07	01				4	3	2	8	0	19	63	76	79	-1	81	1	In	VDJ
CTAGAGTCTGCCATCCCCAACCAGACAGCTCTTTACTTCTGTGCCACCAGTGACCCTGAGGGCACGGAGCCCCAGCATTTTGGTGAT	CATSDPEGTEPQHF	1	1.4774445011824173E-5	42	TCRBV24	TCRBV24	unresolved			TCRBV24-01,TCRBV24-or09_02		TCRBD02-01*02	TCRBD02	TCRBD02-01	02				TCRBJ01-05*01	TCRBJ01	TCRBJ01-05	01				4	4	11	0	5	8	39	53	57	62	67	1	In	VDJ
AAGATCCGGTCCACAAAGCTGGAGGACTCAGCCATGTACTTCTGTGCCAGCAGTGGGACAGGGTTCTATGGCTACACCTTCGGTTCG	CASSGTGFYGYTF	1	2.400847314421428E-5	39	TCRBV02-01*01	TCRBV02	TCRBV02-01	01				TCRBD01-01*01	TCRBD01	TCRBD01-01	01				TCRBJ01-02*01	TCRBJ01	TCRBJ01-02	01				4	0	1	3	2	4	42	-1	55	63	65	1	In	VDJ
CTGAAGATCCGGTCCACAAAGCTGGAGGACTCAGCCATGTACTTCTGTGCCAGCAGTGACGTAAGGGAGACCCAGTACTTCGGGCCA	CASSDVRETQYF	1	2.031486189125824E-5	36	TCRBV02-01*01	TCRBV02	TCRBV02-01	01						unresolved		TCRBD01,TCRBD02	TCRBD01-01,TCRBD02-01		TCRBJ02-05*01	TCRBJ02	TCRBJ02-05	01				3	4	5	4	0	5	45	59	63	-1	66	1	In	VDJ
AGAGTCTGCCATCCCCAACCAGACAGCTCTTTACTTCTGTGCCACCAGTGATTTAGAGGGTGTAATTCACCCCTCCACTTTGGGAAC		1	1.108083375886813E-5	44	TCRBV24	TCRBV24	unresolved			TCRBV24-01,TCRBV24-or09_02		TCRBD02-01*02	TCRBD02	TCRBD02-01	02				TCRBJ01-06*01	TCRBJ01	TCRBJ01-06	01				1	1	11	0	2	6	37	54	55	60	62	1	Out	VDJ
TTGGAGTCGGCTGCTCCCTCCCAAACATCTGTGTACTTCTGTGCCAGCACCCCGGGACAGGGCTACTACGAGCAGTACTTCGGGCCG	CASTPGQGYYEQYF	1	1.9391459078019226E-5	42	TCRBV06	TCRBV06	unresolved			TCRBV06-02,TCRBV06-03		TCRBD01-01*01	TCRBD01	TCRBD01-01	01				TCRBJ02-07*01	TCRBJ02	TCRBJ02-07	01				7	4	0	3	3	3	39	49	53	62	65	1	In	VDJ
GGGTTGGAGTCGGCTGCTCCCTCCCAAACATCTGTGTACTTCTGTGCCAGCACCCCTCGTCAGGTCTACGAGCAGTACTTCGGGCCG	CASTPRQVYEQYF	1	1.9391459078019226E-5	39	TCRBV06	TCRBV06	unresolved			TCRBV06-02,TCRBV06-03		TCRBD01-01*01	TCRBD01	TCRBD01-01	01				TCRBJ02-07*01	TCRBJ02	TCRBJ02-07	01				7	8	4	4	1	3	42	52	60	64	65	1	In	VDJ
CTACACACCCTGCAGCCAGAAGACTCGGCCCTGTATCTCTGCGCCAGCAGCCAAGACTGGGAGGACAGTGGCTACACCTTCGGTTCG	CASSQDWEDSGYTF	2	5.263396035462361E-5	42	TCRBV04-03*01	TCRBV04	TCRBV04-03	01						unresolved		TCRBD01,TCRBD02	TCRBD01-01,TCRBD02-01		TCRBJ01-02*01	TCRBJ01	TCRBJ01-02	01				0	6	1	5	0	7	39	56	62	-1	68	2	In	VDJ
CTGAGTTCTAAGAAGCTCCTTCTCAGTGACTCTGGCTTCTATCTCTGTGCCTGGAATCGGGGACTACAGCCCCAGCATTTTGGTGAT	CAWNRGLQPQHF	1	8.310625319151098E-6	36	TCRBV30-01*01	TCRBV30	TCRBV30-01	01				TCRBD02-01	TCRBD02	TCRBD02-01				01,02	TCRBJ01-05*01	TCRBJ01	TCRBJ01-05	01				4	4	0	9	0	7	45	55	59	-1	66	1	In	VDJ
ACCCTGGAGTCTGCCAGGCCCTCACATACCTCTCAGTACCTCTGTGCCAGCAGTGAAAATATGGCCTACGAGCAGTACTTCGGGCCG	CASSENMAYEQYF	1	1.200423657210714E-5	39	TCRBV25-01*01	TCRBV25	TCRBV25-01	01						unresolved		TCRBD01,TCRBD02	TCRBD01-01,TCRBD02-01		TCRBJ02-07*01	TCRBJ02	TCRBJ02-07	01				2	5	0	10	0	2	42	57	62	-1	64	1	In	VDJ
AATGTGAGCACCTTGGAGCTGGGGGACTCGGCCCTTTATCTTTGCGCCTCAAGGAAAACAGTAACCTACGAGCAGTACTTCGGGCCG	CASRKTVTYEQYF	1	2.400847314421428E-5	39	TCRBV05-01*01	TCRBV05	TCRBV05-01	01				TCRBD01-01*01	TCRBD01	TCRBD01-01	01				TCRBJ02-07*01	TCRBJ02	TCRBJ02-07	01				10	9	3	5	3	2	42	48	57	61	64	1	In	VDJ
GGGTTGGAGTCGGCTGCTCCCTCCCAAACATCTGTGTACTTCTGTGCCAGCAGTGGCCAGACACCGACCGAGCAGTACTTCGGGCCG	CASSGQTPTEQYF	1	1.9391459078019226E-5	39	TCRBV06	TCRBV06	unresolved			TCRBV06-02,TCRBV06-03		TCRBD01-01*01	TCRBD01	TCRBD01-01	01				TCRBJ02-07*01	TCRBJ02	TCRBJ02-07	01				5	5	2	6	5	6	42	54	59	63	68	1	In	VDJ
AATTCCCTGGAGCTTGGTGACTCTGCTGTGTATTTCTGTGCCAGCAGCCAAGAGGGACGGAAAAATTCACCCCTCCACTTTGGGAAC	CASSQEGRKNSPLHF	1	2.123826470449725E-5	45	TCRBV03	TCRBV03	unresolved			TCRBV03-01,TCRBV03-02				unresolved		TCRBD01,TCRBD02	TCRBD01-01,TCRBD02-01		TCRBJ01-06*01	TCRBJ01	TCRBJ01-06	01				0	0	0	7	5	7	36	-1	53	58	63	1	In	VDJ
AACGCCTTGTTGCTGGGGGACTCGGCCCTCTATCTCTGTGCCAGCACCACCCCGGGACAGGAGCCCCCTGAAGCTTTCTTTGGACAA	CASTTPGQEPPEAFF	1	2.6778681583931313E-5	45	TCRBV05-06*01	TCRBV05	TCRBV05-06	01				TCRBD01-01*01	TCRBD01	TCRBD01-01	01				TCRBJ01-01*01	TCRBJ01	TCRBJ01-01	01				6	7	0	4	6	6	36	46	53	61	67	1	In	VDJ
ATCCGGTCCACAAAGCTGGAGGACTCAGCCATGTACTTCTGTGCCAGCAGTGAAGCGCTGGATAACTATGGCTACACCTTCGGTTCG	CASSEALDNYGYTF	1	2.400847314421428E-5	42	TCRBV02-01*01	TCRBV02	TCRBV02-01	01						unresolved		TCRBD01,TCRBD02	TCRBD01-01,TCRBD02-01		TCRBJ01-02*01	TCRBJ01	TCRBJ01-02	01				0	3	1	8	0	1	39	56	59	-1	62	1	In	VDJ
TCCCTAGAGTCTGCCATCCCCAACCAGACAGCTCTTTACTTCTGTGCCACCAGTGGGGCAGCTAACTATGGCTACACCTTCGGTTCG	CATSGAANYGYTF	1	1.108083375886813E-5	39	TCRBV24	TCRBV24	unresolved			TCRBV24-01,TCRBV24-or09_02		TCRBD01-01*01	TCRBD01	TCRBD01-01	01				TCRBJ01-02*01	TCRBJ01	TCRBJ01-02	01				5	0	8	0	2	0	42	-1	55	59	61	1	In	VDJ
ACTCTGGAGTCTGCTGCCTCCTCCCAGACATCTGTATATTTCTGCGCCAGCAGCGGGACGGAGAACTATGGCTACACCTTCGGTTCG	CASSGTENYGYTF	10	2.1238264704497248E-4	39	TCRBV10-01	TCRBV10	TCRBV10-01				01,02			unresolved		TCRBD01,TCRBD02	TCRBD01-01,TCRBD02-01		TCRBJ01-02*01	TCRBJ01	TCRBJ01-02	01				6	1	0	7	4	2	42	53	54	59	63	10	In	VDJ
AGGCTGCTGTCGGCTGCTCCCTCCCAGACATCTGTGTACTTCTGTGCCAGCAGTTCCGGGACAGGGAGCGAGCAGTACTTCGGGCCG	CASSSGTGSEQYF	1	2.123826470449725E-5	39	TCRBV06-05*01	TCRBV06	TCRBV06-05	01				TCRBD01-01*01	TCRBD01	TCRBD01-01	01				TCRBJ02-07*01	TCRBJ02	TCRBJ02-07	01				4	2	0	3	2	6	42	55	57	66	68	1	In	VDJ
CACACCCTGCAGCCAGAAGACTCGGCCCTGTATCTCTGTGCCAGCAGCCAAGATCGGGTAGGCAGTACTGGCTACACCTTCGGTTCG	CASSQDRVGSTGYTF	1	2.216166751773626E-5	45	TCRBV04-02*01	TCRBV04	TCRBV04-02	01				TCRBD02-01	TCRBD02	TCRBD02-01				01,02	TCRBJ01-02*01	TCRBJ01	TCRBJ01-02	01				0	1	8	4	10	7	36	53	54	58	68	1	In	VDJ
TCGGCTGCTCCCTCCCAAACATCTGTGTACTTCTGTGCCAGCAGTTACTCCCAGGGCCTAAAGGGTTATGGCTACACCTTCGGTTCG	CASSYSQGLKGYGYTF	1	2.123826470449725E-5	48	TCRBV06	TCRBV06	unresolved			TCRBV06-02,TCRBV06-03		TCRBD01-01*01	TCRBD01	TCRBD01-01	01				TCRBJ01-02*01	TCRBJ01	TCRBJ01-02	01				0	1	4	3	10	5	33	50	51	56	66	1	In	VDJ
AATTCCCTGGAGCTTGGTGACTCTGCTGTGTATTTCTGTGCCAGCAGCCCCCGGGACGGATTTTCCGGGGAGCTGTTTTTTGGAGAA	CASSPRDGFSGELFF	1	2.6778681583931313E-5	45	TCRBV03	TCRBV03	unresolved			TCRBV03-01,TCRBV03-02				unresolved		TCRBD01,TCRBD02	TCRBD01-01,TCRBD02-01		TCRBJ02-02*01	TCRBJ02	TCRBJ02-02	01				4	3	0	7	7	6	36	49	52	57	64	1	In	VDJ
TCTAAGAAGCTCCTTCTCAGTGACTCTGGCTTCTATCTCTGTGCCTGGAGTGGTCCCTAGCGGTACAATGAGCAGTTCTTCGGGCCA	CAWSGP*RYNEQFF	1	9.234028132390108E-6	42	TCRBV30-01*01	TCRBV30	TCRBV30-01	01				TCRBD02-01	TCRBD02	TCRBD02-01				01,02	TCRBJ02-01*01	TCRBJ02	TCRBJ02-01	01				1	4	4	5	0	4	39	52	56	-1	63	1	Stop	VDJ
AATGTGAACGCCTTGTTGCTGGGGGACTCGGCCCTCTATCTCTGTGCCAGCAGCTTGGCAGGCGGCTATGGCTACACCTTCGGTTCG	CASSLAGGYGYTF	1	2.216166751773626E-5	39	TCRBV05-06*01	TCRBV05	TCRBV05-06	01						unresolved		TCRBD01,TCRBD02	TCRBD01-01,TCRBD02-01		TCRBJ01-02*01	TCRBJ01	TCRBJ01-02	01				0	0	4	4	3	4	42	-1	58	62	65	1	In	VDJ
CTGGGGTTGGAGTCGGCTGCTCCCTCCCAAACATCTGTGTACTTCTGTGCCAGCAGTTACTCCAATCAGCCCCAGCATTTTGGTGAT	CASSYSNQPQHF	1	2.7702084397170323E-5	36	TCRBV06	TCRBV06	unresolved			TCRBV06-02,TCRBV06-03				unresolved					TCRBJ01-05*01	TCRBJ01	TCRBJ01-05	01				0	0	0	0	0	3	45	-1	-1	-1	62	1	In	VJ
GTCCCTAGAGTCTGCCATCCCCAACCAGACAGCTCTTTACTTCTGTGCCACCAGTGGGGTCGCCCAAACGAGCAGTACGTCGGGCCG		1	1.015743094562912E-5	38	TCRBV24	TCRBV24	unresolved			TCRBV24-01,TCRBV24-or09_02				unresolved		TCRBD01,TCRBD02	TCRBD01-01,TCRBD02-01		TCRBJ02-07*01	TCRBJ02	TCRBJ02-07	01				5	0	0	9	20	17	43	-1	56	59	79	1	Out	VDJ
GTCGGCTGCTCCCTCCCAAACATCTGTGTACTTCTGTGCCAGCAGTCCACGACTAGCGGGGGGGAAGAGACCCAGTACTTCGGGCCA		1	1.7544653451541206E-5	47	TCRBV06	TCRBV06	unresolved			TCRBV06-02,TCRBV06-03		TCRBD02-01*01	TCRBD02	TCRBD02-01	01				TCRBJ02-05*01	TCRBJ02	TCRBJ02-05	01				5	4	2	0	0	3	34	46	50	-1	64	1	Out	VDJ
CTACACGCCCTGCAGCCAGAAGACTCAGCCCTGTATCTCTGCGCCAGCAGCCACCGGACGGAGGGAACTGAAGCTTTCTTTGGACAA	CASSHRTEGTEAFF	1	3.231909846336538E-5	42	TCRBV04-01*01	TCRBV04	TCRBV04-01	01				TCRBD02-01*02	TCRBD02	TCRBD02-01	02				TCRBJ01-01*01	TCRBJ01	TCRBJ01-01	01				3	6	10	0	1	5	39	53	59	65	66	1	In	VDJ
ACTCTGAAGATCCGGTCCACAAAGCTGGAGGACTCAGCCATGTACTTCTGTGCCAGCAATGTGGCGACCGAGCAGTACTTCGGGCCG	CASNVATEQYF	1	2.216166751773626E-5	33	TCRBV02-01*01	TCRBV02	TCRBV02-01	01						unresolved		TCRBD01,TCRBD02	TCRBD01-01,TCRBD02-01		TCRBJ02-07*01	TCRBJ02	TCRBJ02-07	01				7	7	2	7	0	6	48	58	65	-1	68	1	In	VDJ
CTGAGTTCTAAGAAGCTCCTTCTCAGTGACTCTGGCTTCTATCTCTGTGCCTGGAGTGTCGGTGGAAACACCATATATTTTGGAGAG	CAWSVGGNTIYF	1	1.7544653451541206E-5	36	TCRBV30-01*01	TCRBV30	TCRBV30-01	01				TCRBD02-01	TCRBD02	TCRBD02-01				01,02	TCRBJ01-03*01	TCRBJ01	TCRBJ01-03	01				0	0	8	5	0	3	45	-1	59	-1	62	1	In	VDJ
CACGCCCTGCAGCCAGAAGACTCAGCCCTGTATCTCTGCGCCAGCAGCCCCTCGACAGAAGCTAACTATGGCTACACCTTCGGTTCG	CASSPSTEANYGYTF	1	2.6778681583931313E-5	45	TCRBV04-01*01	TCRBV04	TCRBV04-01	01				TCRBD01-01*01	TCRBD01	TCRBD01-01	01				TCRBJ01-02*01	TCRBJ01	TCRBJ01-02	01				4	4	2	5	3	0	36	49	53	58	61	1	In	VDJ
CACATCAATTCCCTGGAGCTTGGTGACTCTGCTGTGTATTTCTGTGCCAGCAGCCATGCGGACAGGGGTGGCTACACCTTCGGTTCG	CASSHADRGGYTF	2	4.524673784871153E-5	39	TCRBV03	TCRBV03	unresolved			TCRBV03-01,TCRBV03-02		TCRBD01-01*01	TCRBD01	TCRBD01-01	01				TCRBJ01-02*01	TCRBJ01	TCRBJ01-02	01				3	3	1	2	0	7	42	56	59	-1	68	2	In	VDJ
GGCTGCTGTCGGCTGCTCCCTCCCAGACATCTGTGTACTTCTGTGCCAGGGTGGGTAAGTGTCGAGGGAGGGCAGTACGTCGGGCCG		1	2.123826470449725E-5	40	TCRBV06-05*01	TCRBV06	TCRBV06-05	01				TCRBD02-01*02	TCRBD02	TCRBD02-01	02				TCRBJ02-07*01	TCRBJ02	TCRBJ02-07	01				9	16	9	0	7	17	41	49	65	72	79	1	Out	VDJ
TCTAAGAAGCTCCTTCTCAGTGACTCTGGCTTCTATCTCTGTGCCTGGAGCGCAGGGGGCGGGTATCAGCCCCAGCATTTTGGTGAT	CAWSAGGGYQPQHF	1	8.310625319151098E-6	42	TCRBV30-01*01	TCRBV30	TCRBV30-01	01				TCRBD01-01*01	TCRBD01	TCRBD01-01	01				TCRBJ01-05*01	TCRBJ01	TCRBJ01-05	01				3	2	4	0	4	5	39	50	52	60	64	1	In	VDJ
CTGCTGTCGGCTGCTCCCTCCCAGACATCTGTGTACTTCTGTGCCAGCAGTTACACGGGACAGGAGTACGAGCAGTACTTCGGGCCG	CASSYTGQEYEQYF	1	2.123826470449725E-5	42	TCRBV06-05*01	TCRBV06	TCRBV06-05	01				TCRBD01-01*01	TCRBD01	TCRBD01-01	01				TCRBJ02-07*01	TCRBJ02	TCRBJ02-07	01				2	2	0	4	2	4	39	54	56	64	66	1	In	VDJ
CTGGAGTCGCCCAGCCCCAACCAGACCTCTCTGTACTTCTGTGCCAGCAGTCTTGCAGGTGGCCCCTACGAGCAGTACTTCGGGCCG	CASSLAGGPYEQYF	1	1.8468056264780216E-5	42	TCRBV27-01*01	TCRBV27	TCRBV27-01	01				TCRBD01-01*01	TCRBD01	TCRBD01-01	01				TCRBJ02-07*01	TCRBJ02	TCRBJ02-07	01				5	4	4	4	5	2	39	51	55	59	64	1	In	VDJ
CACACCCTGCAGCCAGAAGACTCGGCCCTGTATCTCTGCGCCAGCAGCCAAGATCTGGGGGCGGAGGAAAAACTGTTTTTTGGCAGT	CASSQDLGAEEKLFF	3	6.556159973996977E-5	45	TCRBV04-03*01	TCRBV04	TCRBV04-03	01				TCRBD01-01*01	TCRBD01	TCRBD01-01	01				TCRBJ01-04*01	TCRBJ01	TCRBJ01-04	01				0	3	6	0	4	8	36	53	56	62	66	3	In	VDJ
ATGTGAACGCCTTGTTGCTGGGGGACTCGGCCCTCTATCTCTGTGCCAGCAGTGCGGGACGGTACCTATGGCTACACCTTCGGTTCG		1	2.216166751773626E-5	40	TCRBV05-06*01	TCRBV05	TCRBV05-06	01				TCRBD02-01*02	TCRBD02	TCRBD02-01	02				TCRBJ01-02*01	TCRBJ01	TCRBJ01-02	01				5	1	7	3	6	4	41	52	53	59	65	1	Out	VDJ
AAGATCCGGTCCACAAAGCTGGAGGACTCAGCCATGTACTTCTGTGCCAGCAGTGTTGATACGAATTCACCCCTCCACTTTGGGAAC	CASSVDTNSPLHF	1	2.308507033097527E-5	39	TCRBV02-01*01	TCRBV02	TCRBV02-01	01						unresolved		TCRBD01,TCRBD02	TCRBD01-01,TCRBD02-01		TCRBJ01-06*01	TCRBJ01	TCRBJ01-06	01				4	2	2	8	4	7	42	55	57	59	63	1	In	VDJ
AACGCCTTGTTGCTGGGGGACTCGGCCCTCTATCTCTGTGCCAGCAGCCCCATAGACATTTCATCCTACGAGCAGTACTTCGGGCCG	CASSPIDISSYEQYF	1	2.031486189125824E-5	45	TCRBV05-06*01	TCRBV05	TCRBV05-06	01				TCRBD01-01*01	TCRBD01	TCRBD01-01	01				TCRBJ02-07*01	TCRBJ02	TCRBJ02-07	01				4	6	2	6	5	1	36	48	54	58	63	1	In	VDJ
GTGAACGCCTTGTTGCTGGGGGACTCGGCCCTCTATCTCTGTGCCAGCAGCTTAGGGGCAAGCAATCAGCCCCAGCATTTTGGTGAT	CASSLGASNQPQHF	1	2.8625487210409337E-5	42	TCRBV05-06*01	TCRBV05	TCRBV05-06	01				TCRBD01-01*01	TCRBD01	TCRBD01-01	01				TCRBJ01-05*01	TCRBJ01	TCRBJ01-05	01				2	0	5	2	2	1	39	-1	53	58	60	1	In	VDJ
TCTAAGAAGCTCCTTCTCAGTGACTCTGGCTTCTATCTCTGTGCCTGGAATCTGGGAGGGTACGCCGGGGAGCTGTTTTTTGGAGAA	CAWNLGGYAGELFF	1	7.387222505912087E-6	42	TCRBV30-01*01	TCRBV30	TCRBV30-01	01				TCRBD02-01*02	TCRBD02	TCRBD02-01	02				TCRBJ02-02*01	TCRBJ02	TCRBJ02-02	01				4	4	9	0	4	6	39	49	53	60	64	1	In	VDJ
ACTGTGAGCAACATGAGCCCTGAAGACAGCAGCATATATCTCTGCAGCGTTGCGTCCCGACAAACCTACGAGCAGTACTTCGGGCCG	CSVASRQTYEQYF	1	4.617014066195054E-6	39	TCRBV29-01*01	TCRBV29	TCRBV29-01	01				TCRBD01-01*01	TCRBD01	TCRBD01-01	01				TCRBJ02-07*01	TCRBJ02	TCRBJ02-07	01				4	6	2	6	2	2	42	52	58	62	64	1	In	VDJ
GAGCTGAATGTGAACGCCTTGTTGCTGGGGGACTCGGCCCTCTATCTCTGTGCCAGCAGCTTGTTCCACGAGCAGTACTTCGGGCCG	CASSLFHEQYF	1	2.031486189125824E-5	33	TCRBV05-06*01	TCRBV05	TCRBV05-06	01						unresolved					TCRBJ02-07*01	TCRBJ02	TCRBJ02-07	01				1	0	0	0	4	5	48	-1	-1	63	67	1	In	VJ
CTACACGCCCTGCAGCCAGAAGACTCAGCCCTGTATCTCTGCGCCAGCAGCCAAGGAGGACAGTACTATGGCTACACCTTCGGTTCG	CASSQGGQYYGYTF	1	2.6778681583931313E-5	42	TCRBV04-01*01	TCRBV04	TCRBV04-01	01				TCRBD01-01*01	TCRBD01	TCRBD01-01	01				TCRBJ01-02*01	TCRBJ01	TCRBJ01-02	01				1	2	1	5	1	3	39	55	57	63	64	1	In	VDJ
ATCCGGTCCACAAAGCTGGAGGACTCAGCCATGTACTTCTGTGCCAGCAACCGGGACAGGGGGCTGAACGAGCAGTACGTCGGGCCG	CASNRDRGLNEQYV	1	2.216166751773626E-5	42	TCRBV02-01*01	TCRBV02	TCRBV02-01	01				TCRBD01-01*01	TCRBD01	TCRBD01-01	01				TCRBJ02-07*01	TCRBJ02	TCRBJ02-07	01				7	3	0	0	15	17	39	49	52	64	79	1	In	VDJ
GCTCAGGCTGGAGTCAGCTGCTCCCTCCCAGACATCTGTATACTTCTGTGCCAGCATCTGACAGGGGTCGAGCAGTACTTCGGGCCG		1	2.4931875957453293E-5	35	TCRBV06-09*01	TCRBV06	TCRBV06-09	01				TCRBD01-01*01	TCRBD01	TCRBD01-01	01				TCRBJ02-07*01	TCRBJ02	TCRBJ02-07	01				7	3	2	2	1	6	46	56	59	67	68	1	Out	VDJ
CTACACACCCTGCAGCCAGAAGACTCGGCCCTGTATCTCTGTGCCAGCAGCCAAGATGCCCAGGACTATGGCTACACCTTCGGTTCG	CASSQDAQDYGYTF	1	2.123826470449725E-5	42	TCRBV04-02*01	TCRBV04	TCRBV04-02	01				TCRBD01-01*01	TCRBD01	TCRBD01-01	01				TCRBJ01-02*01	TCRBJ01	TCRBJ01-02	01				0	4	4	4	0	3	39	56	60	-1	64	1	In	VDJ
CTAGAGTCTGCCATCCCCAACCAGACAGCTCTTTACTTCTGTGCCACCACCGAGCAGGGGAGGAAGGATGGCTACACCTTCGGTTCG	CATTEQGRKDGYTF	1	1.108083375886813E-5	42	TCRBV24	TCRBV24	unresolved			TCRBV24-01,TCRBV24-or09_02				unresolved		TCRBD01,TCRBD02	TCRBD01-01,TCRBD02-01		TCRBJ01-02*01	TCRBJ01	TCRBJ01-02	01				8	5	4	2	7	6	39	49	54	60	67	1	In	VDJ
AAGATCCGGTCCACAAAGCTGGAGGACTCAGCCATGTACTTCTGTGCCAGCAGAGTAAGGTACAATTATGGCTACACCTTCGGTTCG	CASRVRYNYGYTF	1	2.400847314421428E-5	39	TCRBV02-01*01	TCRBV02	TCRBV02-01	01						unresolved		TCRBD01,TCRBD02	TCRBD01-01,TCRBD02-01		TCRBJ01-02*01	TCRBJ01	TCRBJ01-02	01				6	8	3	6	2	5	42	53	61	64	66	1	In	VDJ
GCAACATGAGCCCTGAAGACAGCAGCATATATCTCTGCAGCGTGAGTCGGGGGTCCGGCGAGGGCCGGGGAGCTGTTTTTTGGAGAA		1	6.463819692673076E-6	46	TCRBV29-01*01	TCRBV29	TCRBV29-01	01				TCRBD02-01*01	TCRBD02	TCRBD02-01	01				TCRBJ02-02*01	TCRBJ02	TCRBJ02-02	01				6	4	8	2	11	6	35	43	47	53	64	1	Out	VDJ
CTGACTGTGAGCAACATGAGCCCTGAAGACAGCAGCATATATCTCTGCAGCGTTGCACACCAAACCTACGAGCAGTACGTCGGGCCG	CSVAHQTYEQYV	1	4.617014066195054E-6	36	TCRBV29-01*01	TCRBV29	TCRBV29-01	01						unresolved		TCRBD01,TCRBD02	TCRBD01-01,TCRBD02-01		TCRBJ02-07*01	TCRBJ02	TCRBJ02-07	01				4	1	3	6	20	17	45	55	56	59	79	1	In	VDJ
AAGATCCGGTCCACAAAGCTGGAGGACTCAGCCATGTACTTCTGTGCCAGCGAGGGGGAGTACACAGATACGCAGTATTTTGGCCCA	CASEGEYTDTQYF	2	4.062972378251648E-5	39	TCRBV02-01*01	TCRBV02	TCRBV02-01	01				TCRBD01-01*01	TCRBD01	TCRBD01-01	01				TCRBJ02-03*01	TCRBJ02	TCRBJ02-03	01				8	1	5	1	4	2	42	51	52	58	62	2	In	VDJ
ACCCTGCAGCCAGAAGACTCGGCCCTGTATCTCTGTGCCAGCAGCCAAGAGGTCCGGGATATACATGAAAAACTGTTTTTTGGCAGT	CASSQEVRDIHEKLFF	2	4.617014066195054E-5	48	TCRBV04-02*01	TCRBV04	TCRBV04-02	01				TCRBD02-01*02	TCRBD02	TCRBD02-01	02				TCRBJ01-04*01	TCRBJ01	TCRBJ01-04	01				0	4	8	3	5	6	33	50	54	59	64	2	In	VDJ
GATCCTGGAGTCGCCCAGCCCCAACCAGACCTCTCTGTACTTCTGTGCCAGCAGTTCAGGCGAGGGACTGAAGCTTTCTTTGGACAA		1	2.4931875957453293E-5	38	TCRBV27-01*01	TCRBV27	TCRBV27-01	01				TCRBD02-01*02	TCRBD02	TCRBD02-01	02				TCRBJ01-01*01	TCRBJ01	TCRBJ01-01	01				4	5	11	0	0	5	43	56	61	-1	66	1	Out	VDJ
AACGCCTTGGAGCTGGACGACTCGGCCCTGTATCTCTGTGCCAGCAGCTCCCAAGGGAGGGAGGGCTATGGCTACACCTTCGGTTCG	CASSSQGREGYGYTF	2	5.078715472814559E-5	45	TCRBV05-04*01	TCRBV05	TCRBV05-04	01				TCRBD02-01*02	TCRBD02	TCRBD02-01	02				TCRBJ01-02*01	TCRBJ01	TCRBJ01-02	01				3	5	9	0	4	4	36	49	54	61	65	2	In	VDJ
CTGTCGGCTGCTCCCTCCCAGACATCTGTGTACTTCTGTGCCAGCAGTTACCGAGGACAGGGGATCTATGGCTACACCTTCGGTTCG	CASSYRGQGIYGYTF	2	4.432333503547252E-5	45	TCRBV06-05*01	TCRBV06	TCRBV06-05	01				TCRBD01-01*01	TCRBD01	TCRBD01-01	01				TCRBJ01-02*01	TCRBJ01	TCRBJ01-02	01				2	3	1	2	2	4	36	51	54	63	65	2	In	VDJ
CTGCTGTCGGCTGCTCCCTCCCAGACATCTGTGTACTTCTGTGCCAGCAGTTACTCGGCAGGGAACTATGGCTACACCTTCGGTTCG	CASSYSAGNYGYTF	1	2.400847314421428E-5	42	TCRBV06-05*01	TCRBV06	TCRBV06-05	01				TCRBD01-01*01	TCRBD01	TCRBD01-01	01				TCRBJ01-02*01	TCRBJ01	TCRBJ01-02	01				0	2	4	3	0	2	39	56	58	-1	63	1	In	VDJ
ATCAATTCCCTGGAGCTTGGTGACTCTGCTGTGTATTTCTGTGCCAGCAGCTTTCAGGGTAGGGACACTGAAGCTTTCTTTGGACAA	CASSFQGRDTEAFF	1	2.5855278770692303E-5	42	TCRBV03	TCRBV03	unresolved			TCRBV03-01,TCRBV03-02		TCRBD01-01*01	TCRBD01	TCRBD01-01	01				TCRBJ01-01*01	TCRBJ01	TCRBJ01-01	01				5	3	4	3	5	3	39	51	54	59	64	1	In	VDJ
CACATCAATTCCCTGGAGCTTGGTGACTCTGCTGTGTATTTCTGTGCCAGCAGCCAATTGGACAGGGGCGGCTACACCTTCGGTTCG	CASSQLDRGGYTF	1	2.216166751773626E-5	39	TCRBV03	TCRBV03	unresolved			TCRBV03-01,TCRBV03-02		TCRBD01-01*01	TCRBD01	TCRBD01-01	01				TCRBJ01-02*01	TCRBJ01	TCRBJ01-02	01				2	2	1	2	1	8	42	57	59	68	69	1	In	VDJ
CTACACACCCTGCAGCCAGAAGACTCGGCCCTGTATCTCTGTGCCAGCAGCCAGTACAGGGGGGGGACTGAAGCTTTCTTTGGACAA	CASSQYRGGTEAFF	1	2.6778681583931313E-5	42	TCRBV04-02*01	TCRBV04	TCRBV04-02	01				TCRBD01-01*01	TCRBD01	TCRBD01-01	01				TCRBJ01-01*01	TCRBJ01	TCRBJ01-01	01				3	2	3	1	3	5	39	53	55	63	66	1	In	VDJ
CACCTACACACCCTGCAGCCAGAAGACTCGGCCCTGTATCTCTGTGCCAGCAGTCCACAGGGATCCTACGGCTACACCTTCGGTTCG	CASSPQGSYGYTF	1	2.216166751773626E-5	39	TCRBV04-02*01	TCRBV04	TCRBV04-02	01				TCRBD01-01*01	TCRBD01	TCRBD01-01	01				TCRBJ01-02*01	TCRBJ01	TCRBJ01-02	01				6	3	3	3	7	8	42	53	56	62	69	1	In	VDJ
TGAGCCCTGAAGACAGCAGCATATATCTCTGCAGCGTACCTAAAGGACAGGGGGCCGGAGAAGAACACTGAAGCTTTCTTTGGACAA		1	6.463819692673076E-6	52	TCRBV29-01*01	TCRBV29	TCRBV29-01	01				TCRBD01-01*01	TCRBD01	TCRBD01-01	01				TCRBJ01-01*01	TCRBJ01	TCRBJ01-01	01				6	7	1	0	7	1	29	37	44	55	62	1	Out	VDJ
ATCAATTCCCTGGAGCTTGGTGACTCTGCTGTGTATTTCTGTGCCAGCAGCCCGGGACGGCATCTATATGGCTACACCTTCGGTTCG	CASSPGRHLYGYTF	1	2.216166751773626E-5	42	TCRBV03	TCRBV03	unresolved			TCRBV03-01,TCRBV03-02				unresolved		TCRBD01,TCRBD02	TCRBD01-01,TCRBD02-01		TCRBJ01-02*01	TCRBJ01	TCRBJ01-02	01				4	1	0	7	8	5	39	52	53	58	66	1	In	VDJ
AACGCCTTGTTGCTGGGGGACTCGGCCCTCTATCTCTGTGCCAGCAGCTTGTACCGGGAAGGAGGGGGGGAGGCTTTCTTTGGACAA	CASSLYREGGGEAFF	1	2.6778681583931313E-5	45	TCRBV05-06*01	TCRBV05	TCRBV05-06	01				TCRBD02-01*01	TCRBD02	TCRBD02-01	01				TCRBJ01-01*01	TCRBJ01	TCRBJ01-01	01				1	12	9	0	2	11	36	51	63	70	72	1	In	VDJ
GTGAACGCCTTGTTGCTGGGGGACTCGGCCCTCTATCTCTGTGCCAGCAGCTTGGGCGGACCAAACTATGGCTACACCTTCGGTTCG	CASSLGGPNYGYTF	1	2.216166751773626E-5	42	TCRBV05-06*01	TCRBV05	TCRBV05-06	01						unresolved		TCRBD01,TCRBD02	TCRBD01-01,TCRBD02-01		TCRBJ01-02*01	TCRBJ01	TCRBJ01-02	01				0	2	1	7	2	2	39	55	57	61	63	1	In	VDJ
GCAACATGAGCCCTGAAGACAGCAGCATATATCTCTGCAGCGTTGAAGATCTAAGACAGGGGCCCCTACGAGCAGTACGTCGGGCCG		1	4.617014066195054E-6	46	TCRBV29-01*01	TCRBV29	TCRBV29-01	01				TCRBD01-01*01	TCRBD01	TCRBD01-01	01				TCRBJ02-07*01	TCRBJ02	TCRBJ02-07	01				0	5	2	2	17	17	35	49	54	62	79	1	Out	VDJ
CTACACACCCTGCAGCCAGAAGACTCGGCCCTGTATCTCTGCGCCAGCAGCCAAGAACCAGGGGGCCGGGGCTACACCTTCGGTTCG	CASSQEPGGRGYTF	1	3.0472292836887357E-5	42	TCRBV04-03*01	TCRBV04	TCRBV04-03	01				TCRBD01-01*01	TCRBD01	TCRBD01-01	01				TCRBJ01-02*01	TCRBJ01	TCRBJ01-02	01				0	2	4	0	3	8	39	56	58	66	69	1	In	VDJ
CCTGGAGTCGCCCAGCCCCAACCAGACCTCTCTGTACTTCTGTGCCAGCAGTTTATACGGGAAGCCTACGAGCAGTACGTCGGGCCG		1	1.8468056264780216E-5	41	TCRBV27-01*01	TCRBV27	TCRBV27-01	01				TCRBD02-01*02	TCRBD02	TCRBD02-01	02				TCRBJ02-07*01	TCRBJ02	TCRBJ02-07	01				1	1	8	3	17	17	40	56	57	62	79	1	Out	VDJ
ATCAATTCCCTGGAGCTTGGTGACTCTGCTGTGTATTTCTGTGCCAGCAGCCAAGGGCCACGTAGCACTGAAGCTTTCTTTGGACAA	CASSQGPRSTEAFF	1	2.5855278770692303E-5	42	TCRBV03	TCRBV03	unresolved			TCRBV03-01,TCRBV03-02				unresolved		TCRBD01,TCRBD02	TCRBD01-01,TCRBD02-01		TCRBJ01-01*01	TCRBJ01	TCRBJ01-01	01				1	0	9	0	7	4	39	-1	55	58	65	1	In	VDJ
AATTCCCTGGAGCTTGGTGACTCTGCTGTGTATTTCTGTGCCAGCAGCATGGGACAGGGACCCTACTATGGCTACACCTTCGGTTCG	CASSMGQGPYYGYTF	1	2.123826470449725E-5	45	TCRBV03	TCRBV03	unresolved			TCRBV03-01,TCRBV03-02		TCRBD01-01*01	TCRBD01	TCRBD01-01	01				TCRBJ01-02*01	TCRBJ01	TCRBJ01-02	01				5	2	0	3	5	3	36	48	50	59	64	1	In	VDJ
CCCCCTGATCCTGGAGTCGCCCAGCCCCAACCAGACCTCTCTGTACTTCTGTGCCAGCAAAGGGGGGGCTGGGAGTACTTCGGGCCG		1	1.8468056264780216E-5	32	TCRBV27-01*01	TCRBV27	TCRBV27-01	01				TCRBD02-01*01	TCRBD02	TCRBD02-01	01				TCRBJ02-07*01	TCRBJ02	TCRBJ02-07	01				7	2	9	0	5	11	49	59	61	68	73	1	Out	VDJ
AGGCTGCTGTCGGCTGCTCCCTCCCAGACATCTGTGTACTTCTGTGCCAGCAGTTCGGCGGGACTGGGAACCCAGCATTTTGGTGAT	CASSSAGLGTQHF	1	2.9548890023648347E-5	39	TCRBV06-05*01	TCRBV06	TCRBV06-05	01				TCRBD02-01	TCRBD02	TCRBD02-01				01,02	TCRBJ01-05*01	TCRBJ01	TCRBJ01-05	01				4	4	0	10	5	11	42	55	59	65	70	1	In	VDJ
AATTCCCTGGAGCTTGGTGACTCTGCTGTGTATTTCTGTGCCAGTTACGGCGGACCTAGCTCTAACTATGGCTACACCTTCGGTTCG	CASYGGPSSNYGYTF	1	2.123826470449725E-5	45	TCRBV03	TCRBV03	unresolved			TCRBV03-01,TCRBV03-02		TCRBD02-01	TCRBD02	TCRBD02-01				01,02	TCRBJ01-02*01	TCRBJ01	TCRBJ01-02	01				9	11	4	7	1	0	36	44	55	60	61	1	In	VDJ
AATTCCCTGGAGCTTGGTGACTCTGCTGTGTATTTCTGTGCCAGCAGCCAAGCGGGTAGCTTGAACACTGAAGCTTTCTTTGGACAA	CASSQAGSLNTEAFF	1	2.5855278770692303E-5	45	TCRBV03	TCRBV03	unresolved			TCRBV03-01,TCRBV03-02		TCRBD02-01	TCRBD02	TCRBD02-01				01,02	TCRBJ01-01*01	TCRBJ01	TCRBJ01-01	01				1	4	5	7	1	0	36	52	56	60	61	1	In	VDJ
ATCCGGTCCACAAAGCTGGAGGACTCAGCCATGTACTTCTGTGCCAGCGGGGACCCCATCCCTAGTGGCACCATATATTTTGGAGAG	CASGDPIPSGTIYF	3	6.556159973996977E-5	42	TCRBV02-01*01	TCRBV02	TCRBV02-01	01						unresolved		TCRBD01,TCRBD02	TCRBD01-01,TCRBD02-01		TCRBJ01-03*01	TCRBJ01	TCRBJ01-03	01				8	1	0	7	14	9	39	48	49	54	68	3	In	VDJ
AATGTGAACGCCTTGTTGCTGGGGGACTCGGCCCTCTATCTCTGTGCCAGCAGCTTGACAGGGAATGAAAAACTGTTTTTTGGCAGT	CASSLTGNEKLFF	2	4.617014066195054E-5	39	TCRBV05-06*01	TCRBV05	TCRBV05-06	01				TCRBD01-01*01	TCRBD01	TCRBD01-01	01				TCRBJ01-04*01	TCRBJ01	TCRBJ01-04	01				1	0	3	3	0	5	42	-1	57	-1	63	2	In	VDJ
AATGTGAACGCCTTGTTGCTGGGGGACTCGGCCCTCTATCTCTGTGCCAGCAGCTTGGCTATGGAAATTGGCTACACCTTCGGTTCG	CASSLAMEIGYTF	1	2.216166751773626E-5	39	TCRBV05-06*01	TCRBV05	TCRBV05-06	01						unresolved		TCRBD01,TCRBD02	TCRBD01-01,TCRBD02-01		TCRBJ01-02*01	TCRBJ01	TCRBJ01-02	01				0	4	1	8	3	7	42	58	62	65	68	1	In	VDJ
ATCAATTCCCTGGAGCTTGGTGACTCTGCTGTGTATTTCTGTGCCAGCAGCCGAAAGCCGGGCCCCTACGAGCAGTACGTCGGGCCG	CASSRKPGPYEQYV	1	1.9391459078019226E-5	42	TCRBV03	TCRBV03	unresolved			TCRBV03-01,TCRBV03-02				unresolved		TCRBD01,TCRBD02	TCRBD01-01,TCRBD02-01		TCRBJ02-07*01	TCRBJ02	TCRBJ02-07	01				4	7	8	0	16	17	39	52	59	63	79	1	In	VDJ
CTGATCCTGGAGTCGCCCAGCCCCAACCAGACCTCTCTGTACTTCTGTGCCAGCGGTGCAACTAATGAAAAACTGTTTTTTGGCAGT	CASGATNEKLFF	2	4.24765294089945E-5	36	TCRBV27-01*01	TCRBV27	TCRBV27-01	01						unresolved		TCRBD01,TCRBD02	TCRBD01-01,TCRBD02-01		TCRBJ01-04*01	TCRBJ01	TCRBJ01-04	01				8	0	0	10	2	0	45	-1	54	56	58	2	In	VDJ
TTGGAGTCGGCTGCTCCCTCCCAAACATCTGTGTACTTCTGTGCCAGCAGTCTGGACAGGGGTAGTACTGAAGCTTTCTTTGGACAA	CASSLDRGSTEAFF	1	2.4931875957453293E-5	42	TCRBV06	TCRBV06	unresolved			TCRBV06-02,TCRBV06-03		TCRBD01-01*01	TCRBD01	TCRBD01-01	01				TCRBJ01-01*01	TCRBJ01	TCRBJ01-01	01				5	2	1	2	4	5	39	51	53	62	66	1	In	VDJ
GCCTTGTTGCTGGGGGACTCGGCCCTCTATCTCTGTGCCAGCTTACGTCAATGGGACAGGCAGATTTATGGCTACACCTTCGGTTCG	CASLRQWDRQIYGYTF	1	2.216166751773626E-5	48	TCRBV05-06*01	TCRBV05	TCRBV05-06	01				TCRBD01-01*01	TCRBD01	TCRBD01-01	01				TCRBJ01-02*01	TCRBJ01	TCRBJ01-02	01				7	10	0	4	6	5	33	42	52	60	66	1	In	VDJ
CGGTCCACAAAGCTGGAGGACTCAGCCATGTACTTCTGTGCCAGCAGTGAAGGTGACAGGGATAATTCACCCCTCCACTTTGGGAAC	CASSEGDRDNSPLHF	1	2.308507033097527E-5	45	TCRBV02-01*01	TCRBV02	TCRBV02-01	01				TCRBD01-01*01	TCRBD01	TCRBD01-01	01				TCRBJ01-06*01	TCRBJ01	TCRBJ01-06	01				1	2	2	3	0	5	36	52	54	-1	61	1	In	VDJ
CTGGAGTCGGCTGCTCCCTCCCAGACATCTGTGTACTTCTGTGCCAGCGGGGACAGGGAGAGAGGAAGTGGCTACACCTTCGGTTCG	CASGDRERGSGYTF	1	3.41659040898434E-5	42	TCRBV06-01*01	TCRBV06	TCRBV06-01	01				TCRBD01-01*01	TCRBD01	TCRBD01-01	01				TCRBJ01-02*01	TCRBJ01	TCRBJ01-02	01				8	1	0	3	10	7	39	48	49	58	68	1	In	VDJ
CTGAATGTGAACGCCTTGTTGCTGGGGGACTCGGCCCTCTATCTCTGTGCCAGCAGCTTAGGTTCTAGAGAGCAGTACTTCGGGCCG	CASSLGSREQYF	1	1.9391459078019226E-5	36	TCRBV05-06*01	TCRBV05	TCRBV05-06	01				TCRBD02-01	TCRBD02	TCRBD02-01				01,02	TCRBJ02-07*01	TCRBJ02	TCRBJ02-07	01				2	5	4	8	1	7	45	59	64	68	69	1	In	VDJ
CTGAATGTGAACGCCTTGTTGCTGGGGGACTCGGCCCTCTATCTCTGTGCCAGCAGCTTGAGTTGGAGTGAAGCTTTCTTTGGACAA	CASSLSWSEAFF	1	2.5855278770692303E-5	36	TCRBV05-06*01	TCRBV05	TCRBV05-06	01				TCRBD02-01*02	TCRBD02	TCRBD02-01	02				TCRBJ01-01*01	TCRBJ01	TCRBJ01-01	01				1	4	10	2	0	7	45	60	64	-1	68	1	In	VDJ
CTTCACATCAATTCCCTGGAGCTTGGTGACTCTGCTGTGTATTTCTGTGCCAGCAGCCAAGCTTCGCAGGTTCAGACTTTCGGGGCC	CASSQASQVQTF	1	2.5855278770692303E-5	36	TCRBV03	TCRBV03	unresolved			TCRBV03-01,TCRBV03-02		TCRBD01-01*01	TCRBD01	TCRBD01-01	01				TCRBJ02-06*01	TCRBJ02	TCRBJ02-06	01				1	5	4	4	4	18	45	61	66	70	74	1	In	VDJ
GTGAACGCCTTGTTGCTGGGGGACTCGGCCCTCTATCTCTGTGCCAGCGAGGTCGGGCAGGGGGGCTATGGCTACACCTTCGGTTCG	CASEVGQGGYGYTF	1	2.216166751773626E-5	42	TCRBV05-06*01	TCRBV05	TCRBV05-06	01				TCRBD01-01*01	TCRBD01	TCRBD01-01	01				TCRBJ01-02*01	TCRBJ01	TCRBJ01-02	01				7	9	4	1	1	4	39	48	57	64	65	1	In	VDJ
ACCCTGGAGTCTGCCAGGCCCTCACATACCTCTCAGTACCTCTGTGCCAGCACCCCTGGGGCCACCGGGGAGCTGTTTTTTGGAGAA	CASTPGATGELFF	1	1.6621250638302195E-5	39	TCRBV25-01*01	TCRBV25	TCRBV25-01	01				TCRBD01-01*01	TCRBD01	TCRBD01-01	01				TCRBJ02-02*01	TCRBJ02	TCRBJ02-02	01				7	5	7	0	0	4	42	52	57	-1	62	1	In	VDJ
AATTCCCTGGAGCTTGGTGACTCTGCTGTGTATTTCTGTGCCAGCAGCCAAGGGCCAGGGTTGGGAAACACCATATATTTTGGAGAG	CASSQGPGLGNTIYF	3	5.817437723405768E-5	45	TCRBV03	TCRBV03	unresolved			TCRBV03-01,TCRBV03-02		TCRBD01-01*01	TCRBD01	TCRBD01-01	01				TCRBJ01-03*01	TCRBJ01	TCRBJ01-03	01				1	3	4	3	3	4	36	52	55	60	63	3	In	VDJ
TCTGAGATGAATGTGAGCACCTTGGAGCTGGGGGACTCGGCCCTTTATCTTTGCGCCAGCAGTGGTGAGACCCAGTACTTCGGGCCA	CASSGETQYF	1	2.216166751773626E-5	30	TCRBV05-01*01	TCRBV05	TCRBV05-01	01						unresolved		TCRBD01,TCRBD02	TCRBD01-01,TCRBD02-01		TCRBJ02-05*01	TCRBJ02	TCRBJ02-05	01				5	1	0	10	1	5	51	62	63	65	66	1	In	VDJ
ACTGTGACATCGGCCCAAAAGAACCCGACAGCTTTCTATCTCTGTGCCTCAAACGCGAGGGGTTATCAGCCCCAGCATTTTGGTGAT	CASNARGYQPQHF	8	1.6621250638302194E-4	39	TCRBV19-01	TCRBV19	TCRBV19-01				01,02			unresolved		TCRBD01,TCRBD02	TCRBD01-01,TCRBD02-01		TCRBJ01-05*01	TCRBJ01	TCRBJ01-05	01				11	9	5	2	2	5	42	48	57	62	64	8	In	VDJ
AATTCCCTGGAGCTTGGTGACTCTGCTGTGTATTTCTGTGCCAGCAGCCAGCGGGACAGAGAGAATTCACCCCTCCACTTTGGGAAC	CASSQRDRENSPLHF	1	2.031486189125824E-5	45	TCRBV03	TCRBV03	unresolved			TCRBV03-01,TCRBV03-02		TCRBD01-01*01	TCRBD01	TCRBD01-01	01				TCRBJ01-06*01	TCRBJ01	TCRBJ01-06	01				3	2	0	5	4	7	36	50	52	59	63	1	In	VDJ
TCGGCTGCTCCCTCCCAAACATCTGTGTACTTCTGTGCCAGCAGTTACTCCGTCTACGGGGTCTCCTACGAGCAGTACTTCGGGCCG	CASSYSVYGVSYEQYF	1	1.8468056264780216E-5	48	TCRBV06	TCRBV06	unresolved			TCRBV06-02,TCRBV06-03		TCRBD02-01*01	TCRBD02	TCRBD02-01	01				TCRBJ02-07*01	TCRBJ02	TCRBJ02-07	01				0	6	8	3	1	0	33	50	56	61	62	1	In	VDJ
TGGAGCTTGGTGACTCTGCTGTGTATTTCTGTGCCAGCAGCCTTGATGAAGGCCCATGGTAGCAATCAGCCCCAGCATTTTGGTGAT		1	2.7702084397170323E-5	52	TCRBV03	TCRBV03	unresolved			TCRBV03-01,TCRBV03-02				unresolved		TCRBD01,TCRBD02	TCRBD01-01,TCRBD02-01		TCRBJ01-05*01	TCRBJ01	TCRBJ01-05	01				4	7	5	4	7	0	29	42	49	52	59	1	Out	VDJ
ATGAATGTGAGCACCTTGGAGCTGGGGGACTCGGCCCTTTATCTTTGCGCCAGCAGCTTAGACAACTACGAGCAGTACTTCGGGCCG	CASSLDNYEQYF	1	2.400847314421428E-5	36	TCRBV05-01*01	TCRBV05	TCRBV05-01	01				TCRBD01-01*01	TCRBD01	TCRBD01-01	01				TCRBJ02-07*01	TCRBJ02	TCRBJ02-07	01				2	1	2	6	1	3	45	59	60	64	65	1	In	VDJ
AGGCTGCTGTCGGCTGCTCCCTCCCAGACATCTGTGTACTTCTGTGCCAGCAGACTGCAGGGGGCCGATGGCTACACCTTCGGTTCG	CASRLQGADGYTF	1	2.308507033097527E-5	39	TCRBV06-05*01	TCRBV06	TCRBV06-05	01				TCRBD01-01*01	TCRBD01	TCRBD01-01	01				TCRBJ01-02*01	TCRBJ01	TCRBJ01-02	01				6	4	4	0	2	6	42	53	57	65	67	1	In	VDJ
CAGCCAGAAGACTCAGCCCTGTATCTCTGCGCCAGCAGCCAAGGCGGGCTGGTTGGGCCAAGTACTATGGGCTACACCTTCGGTTCG	CASSQGGLVGPSTMGYTF	1	2.6778681583931313E-5	54	TCRBV04-01*01	TCRBV04	TCRBV04-01	01				TCRBD02-01	TCRBD02	TCRBD02-01				01,02	TCRBJ01-02*01	TCRBJ01	TCRBJ01-02	01				1	0	7	4	21	8	27	-1	43	48	69	1	In	VDJ
GAGTTCTAAGAAGCTCCTTCTCAGTGACTCTGGCTTCTATCTCTGTGCCTGGAGAAAGGTAGAATAGAGACCCAGTACTTCGGGCCA		1	4.617014066195054E-6	38	TCRBV30-01*01	TCRBV30	TCRBV30-01	01						unresolved		TCRBD01,TCRBD02	TCRBD01-01,TCRBD02-01		TCRBJ02-05*01	TCRBJ02	TCRBJ02-05	01				3	2	5	4	6	4	43	54	56	59	65	1	Out	VDJ
ATCCTGAGTTCTAAGAAGCTCCTTCTCAGTGACTCTGGCTTCTATCTCTGTGCCTGGATGGGACTCCACGAGCAGTACTTCGGGCCG	CAWMGLHEQYF	1	5.540416879434065E-6	33	TCRBV30-01*01	TCRBV30	TCRBV30-01	01				TCRBD02-01	TCRBD02	TCRBD02-01				01,02	TCRBJ02-07*01	TCRBJ02	TCRBJ02-07	01				4	1	0	10	2	5	48	58	59	65	67	1	In	VDJ
TGCAGCCAGAAGACTCGGCCCTGTATCTCTGCGCCAGCAGCTCCCCCACTAGTCGGGACAGACACCTATGGCTACACCTTCGGTTCG		1	3.0472292836887357E-5	52	TCRBV04-03*01	TCRBV04	TCRBV04-03	01				TCRBD01-01*01	TCRBD01	TCRBD01-01	01				TCRBJ01-02*01	TCRBJ01	TCRBJ01-02	01				5	13	0	5	4	4	29	41	54	61	65	1	Out	VDJ
ACTGTGACATCGGCCCAAAAGAACCCGACAGCTTTCTATCTCTGTGCCAGTAGTTGGACGCCCGGCGGTGGCTACACCTTCGGTTCG	CASSWTPGGGYTF	5	9.41870869503791E-5	39	TCRBV19-01	TCRBV19	TCRBV19-01				01,02			unresolved		TCRBD01,TCRBD02	TCRBD01-01,TCRBD02-01		TCRBJ01-02*01	TCRBJ01	TCRBJ01-02	01				5	1	1	7	9	7	42	54	55	59	68	5	In	VDJ
CTACACGCCCTGCAGCCAGAAGACTCAGCCCTGTATCTCTGCGCCAGCAGGCAAAGCGGGGGGAAGAACGAGCAGTACTTCGGGCCG	CASRQSGGKNEQYF	1	2.400847314421428E-5	42	TCRBV04-01*01	TCRBV04	TCRBV04-01	01				TCRBD02-01*01	TCRBD02	TCRBD02-01	01				TCRBJ02-07*01	TCRBJ02	TCRBJ02-07	01				2	0	6	1	4	5	39	-1	54	63	67	1	In	VDJ
CCTTCTCAGTGACTCTGGCTTCTATCTCTGTGCCTGGAGTGAAACTAGCGGGGCTCGCTTAACACCGGGGAGCTGTTTTTTGGAGAA		1	7.387222505912087E-6	53	TCRBV30-01*01	TCRBV30	TCRBV30-01	01				TCRBD02-01*01	TCRBD02	TCRBD02-01	01				TCRBJ02-02*01	TCRBJ02	TCRBJ02-02	01				1	2	3	3	7	2	28	41	43	53	60	1	Out	VDJ
AGCACCTTGGAGCTGGGGGACTCGGCCCTTTATCTTTGCGCCAGCAGCTTGGGTGGGTACGCCTCCTACGAGCAGTACTTCGGGCCG	CASSLGGYASYEQYF	1	2.400847314421428E-5	45	TCRBV05-01*01	TCRBV05	TCRBV05-01	01						unresolved		TCRBD01,TCRBD02	TCRBD01-01,TCRBD02-01		TCRBJ02-07*01	TCRBJ02	TCRBJ02-07	01				0	2	0	9	5	0	36	52	54	57	62	1	In	VDJ
ATCAATTCCCTGGAGCTTGGTGACTCTGCTGTGTATTTCTGTGCCAGCAGCCAACCCACCATGAACACTGAAGCTTTCTTTGGACAA	CASSQPTMNTEAFF	1	2.5855278770692303E-5	42	TCRBV03	TCRBV03	unresolved			TCRBV03-01,TCRBV03-02				unresolved		TCRBD01,TCRBD02	TCRBD01-01,TCRBD02-01		TCRBJ01-01*01	TCRBJ01	TCRBJ01-01	01				2	3	3	7	2	0	39	54	57	59	61	1	In	VDJ
TCGGCTGCTCCCTCCCAGACATCTGTGTACTTCTGTGCCAGCAGGGACGAATTACAGGGAGGACCCTATGGCTACACCTTCGGTTCG	CASRDELQGGPYGYTF	1	2.8625487210409337E-5	48	TCRBV06	TCRBV06	unresolved			TCRBV06-01,TCRBV06-05				unresolved		TCRBD01,TCRBD02	TCRBD01-01,TCRBD02-01		TCRBJ01-02*01	TCRBJ01	TCRBJ01-02	01				6	9	3	3	6	4	33	44	53	59	65	1	In	VDJ
CTGTCGGCTGCTCCCTCCCAGACATCTGTGTACTTCTGTGCCAGCACCCAGAGGGGTGGGGCTCTCTATGGCTACACCTTCGGTTCG	CASTQRGGALYGYTF	1	2.308507033097527E-5	45	TCRBV06-05*01	TCRBV06	TCRBV06-05	01						unresolved		TCRBD01,TCRBD02	TCRBD01-01,TCRBD02-01		TCRBJ01-02*01	TCRBJ01	TCRBJ01-02	01				7	5	5	2	9	4	36	46	51	56	65	1	In	VDJ
CACCTACACGCCCTGCAGCCAGAAGACTCAGCCCTGTATCTCTGCGCCAGCAGCCAAGATCGATACGGGGAGCTGTTTTTTGGAGAA	CASSQDRYGELFF	1	3.231909846336538E-5	39	TCRBV04-01*01	TCRBV04	TCRBV04-01	01						unresolved		TCRBD01,TCRBD02	TCRBD01-01,TCRBD02-01		TCRBJ02-02*01	TCRBJ02	TCRBJ02-02	01				0	2	2	8	2	7	42	59	61	63	65	1	In	VDJ
TCTAAGAAGCTCCTTCTCAGTGACTCTGGCTTCTATCTCTGTGCCTGGAGTGGGGGGACAGGGGGTAGCGAGCAGTACTTCGGGCCG	CAWSGGTGGSEQYF	1	5.540416879434065E-6	42	TCRBV30-01*01	TCRBV30	TCRBV30-01	01				TCRBD01-01*01	TCRBD01	TCRBD01-01	01				TCRBJ02-07*01	TCRBJ02	TCRBJ02-07	01				1	2	0	1	3	6	39	52	54	65	68	1	In	VDJ
CACATCAATTCCCTGGAGCTTGGTGACTCTGCTGTGTATTTCTGTGCCAGCAGCCAAGGGTCATTCGGTGGCTACACCTTCGGTTCG	CASSQGSFGGYTF	1	2.123826470449725E-5	39	TCRBV03	TCRBV03	unresolved			TCRBV03-01,TCRBV03-02		TCRBD02-01	TCRBD02	TCRBD02-01				01,02	TCRBJ01-02*01	TCRBJ01	TCRBJ01-02	01				1	7	8	5	0	7	42	58	65	-1	68	1	In	VDJ
GGAGTCTGCCAGGCCCTCACATACCTCTCAGTACCTCTGTGCCAGCAGTCAGGAACAGGGGACTATCAGCCCCAGCATTTTGGTGAT		1	1.6621250638302195E-5	44	TCRBV25-01*01	TCRBV25	TCRBV25-01	01				TCRBD01-01*01	TCRBD01	TCRBD01-01	01				TCRBJ01-05*01	TCRBJ01	TCRBJ01-05	01				5	5	3	2	3	5	37	49	54	61	64	1	Out	VDJ
ACTGTGAGCAACATGAGCCCTGAAGACAGCAGCATATATCTCTGCAGCATACCGGGACAGGGGAACACTGAAGCTTTCTTTGGACAA	CSIPGQGNTEAFF	1	6.463819692673076E-6	39	TCRBV29-01*01	TCRBV29	TCRBV29-01	01				TCRBD01-01*01	TCRBD01	TCRBD01-01	01				TCRBJ01-01*01	TCRBJ01	TCRBJ01-01	01				8	5	0	3	0	1	42	48	53	-1	62	1	In	VDJ
ACCTTGGAGCTGGGGGACTCGGCCCTTTATCTTTGCGCCAGCAGCTTGGCTCTCTTCCGAGGGTCCTACGAGCAGTACGTCGGGCCG	CASSLALFRGSYEQYV	1	2.400847314421428E-5	48	TCRBV05-01*01	TCRBV05	TCRBV05-01	01				TCRBD02-01*02	TCRBD02	TCRBD02-01	02				TCRBJ02-07*01	TCRBJ02	TCRBJ02-07	01				0	9	11	0	16	17	33	49	58	63	79	1	In	VDJ
ATCAATTCCCTGGAGCTTGGTGACTCTGCTGTGTATTTCTGTGCCAGCAGCCAAGGCCTCGGGGGGGAAAAACTGTTTTTTGGCAGT	CASSQGLGGEKLFF	2	4.524673784871153E-5	42	TCRBV03	TCRBV03	unresolved			TCRBV03-01,TCRBV03-02		TCRBD02-01*01	TCRBD02	TCRBD02-01	01				TCRBJ01-04*01	TCRBJ01	TCRBJ01-04	01				1	4	8	1	0	8	39	55	59	-1	66	2	In	VDJ
TCTCTGGAGCTGGGGGACTCAGCTTTGTATTTCTGTGCCAGCAGCACCTGGGACCGGGGAGTGGGGTCACCCCTCCACTTTGGGAAC	CASSTWDRGVGSPLHF	2	5.078715472814559E-5	48	TCRBV09-01	TCRBV09	TCRBV09-01				01,02			unresolved		TCRBD01,TCRBD02	TCRBD01-01,TCRBD02-01		TCRBJ01-06*01	TCRBJ01	TCRBJ01-06	01				4	4	0	7	12	10	33	45	49	54	66	2	In	VDJ
TCCCTAGAGTCTGCCATCCCCAACCAGACAGCTCTTTACTTCTGTGCCACCAGTGAGGCGGGGGCCTACGAGCAGTACTTCGGGCCG	CATSEAGAYEQYF	1	1.015743094562912E-5	39	TCRBV24	TCRBV24	unresolved			TCRBV24-01,TCRBV24-or09_02		TCRBD02-01*01	TCRBD02	TCRBD02-01	01				TCRBJ02-07*01	TCRBJ02	TCRBJ02-07	01				4	1	7	2	0	2	42	56	57	-1	64	1	In	VDJ
TTGGAGTCGGCTGCTCCCTCCCAAACATCTGTGTACTTCTGTGCCAGCAGTCAGAATCCGACTAGCTACGAGCAGTACTTCGGGCCG	CASSQNPTSYEQYF	1	1.8468056264780216E-5	42	TCRBV06	TCRBV06	unresolved			TCRBV06-02,TCRBV06-03		TCRBD02-01	TCRBD02	TCRBD02-01				01,02	TCRBJ02-07*01	TCRBJ02	TCRBJ02-07	01				5	8	2	8	0	3	39	51	59	-1	65	1	In	VDJ
TTGGAGTCGGCTGCTCCCTCCCAAACATCTGTGTACTTCTGTGCCAGCTCCATGGCTGGGGCGAACACTGAAGCTTTCTTTGGACAA	CASSMAGANTEAFF	1	2.4931875957453293E-5	42	TCRBV06	TCRBV06	unresolved			TCRBV06-02,TCRBV06-03		TCRBD01-01*01	TCRBD01	TCRBD01-01	01				TCRBJ01-01*01	TCRBJ01	TCRBJ01-01	01				8	9	7	0	0	1	39	48	57	-1	62	1	In	VDJ
GTGAGCAACATGAGCCCTGAAGACAGCAGCATATATCTCTGCAGCGTTGAAGGTGGACAGGGCCAAGAGACCCAGTACTTCGGGCCA	CSVEGGQGQETQYF	1	4.617014066195054E-6	42	TCRBV29-01*01	TCRBV29	TCRBV29-01	01				TCRBD01-01*01	TCRBD01	TCRBD01-01	01				TCRBJ02-05*01	TCRBJ02	TCRBJ02-05	01				1	2	1	3	0	1	39	52	54	-1	62	1	In	VDJ
ACTCTGTAGTCTGCTGCCTCCTCCCAGACATCTGTATATTTCTGCGCCAGCAGTGAACGGGGGGCCTACGAGCAGTACTTCGGGCCG	CASSERGAYEQYF	7	1.3943382479909063E-4	39	TCRBV10-01	TCRBV10	TCRBV10-01				01,02	TCRBD02-01*01	TCRBD02	TCRBD02-01	01				TCRBJ02-07*01	TCRBJ02	TCRBJ02-07	01				3	1	8	1	0	2	42	56	57	-1	64	7	In	VDJ
TTCTAAGAAGCTCCTTCTCAGTGACTCTGGCTTCTATCTCTGTGCCTGGTAAGTCAATCCCCGCGCGAAGAAGCTTTCTTTGGACAA		1	7.387222505912087E-6	41	TCRBV30-01*01	TCRBV30	TCRBV30-01	01				TCRBD02-01	TCRBD02	TCRBD02-01				01,02	TCRBJ01-01*01	TCRBJ01	TCRBJ01-01	01				5	13	7	6	4	8	40	49	62	65	69	1	Out	VDJ
AATTCCCTGGAGCTTGGTGACTCTGCTGTGTATTTCTGTGCCAGCAGCCAAGATCCACAGGCTAATGAAAAACTGTTTTTTGGCAGT	CASSQDPQANEKLFF	2	4.524673784871153E-5	45	TCRBV03	TCRBV03	unresolved			TCRBV03-01,TCRBV03-02		TCRBD01-01*01	TCRBD01	TCRBD01-01	01				TCRBJ01-04*01	TCRBJ01	TCRBJ01-04	01				0	3	3	4	0	3	36	53	56	-1	61	2	In	VDJ
GGGTTGGAGTCGGCTGCTCCCTCCCAAACATCTGTGTACTTCTGTGCCAGCAGGACTAGCAGCTCCTACGAGCAGTACTTCGGGCCG	CASRTSSSYEQYF	1	1.8468056264780216E-5	39	TCRBV06	TCRBV06	unresolved			TCRBV06-02,TCRBV06-03		TCRBD02-01	TCRBD02	TCRBD02-01				01,02	TCRBJ02-07*01	TCRBJ02	TCRBJ02-07	01				6	0	2	7	2	0	42	-1	53	60	62	1	In	VDJ
CTGGAGTCTGCCAGGCCCTCACATACCTCTCAGTACCTCTGTGCCAGCAGTGAAGTGGGGACGGCGTATGGCTACACCTTCGGTTCG	CASSEVGTAYGYTF	1	1.2927639385346152E-5	42	TCRBV25-01*01	TCRBV25	TCRBV25-01	01						unresolved		TCRBD01,TCRBD02	TCRBD01-01,TCRBD02-01		TCRBJ01-02*01	TCRBJ01	TCRBJ01-02	01				2	3	0	7	4	5	39	54	57	62	66	1	In	VDJ
GAGTCGCCCAGCCCCAACCAGACCTCTCTGTACTTCTGTGCCAGCAGGGCCCCAGGGGCCAGTCCTTATGGCTACACCTTCGGTTCG	CASRAPGASPYGYTF	1	2.031486189125824E-5	45	TCRBV27-01*01	TCRBV27	TCRBV27-01	01				TCRBD01-01*01	TCRBD01	TCRBD01-01	01				TCRBJ01-02*01	TCRBJ01	TCRBJ01-02	01				6	5	4	2	8	5	36	47	52	58	66	1	In	VDJ
GAGCTTGGTGACTCTGCTGTGTATTTCTGTGCCAGCAGCCCCGGGGGGGGCTTAAGGGGGCCTTATTCACCCCTCCACTTTGGGAAC	CASSPGGGLRGPYSPLHF	1	2.031486189125824E-5	54	TCRBV03	TCRBV03	unresolved			TCRBV03-01,TCRBV03-02		TCRBD02-01*01	TCRBD02	TCRBD02-01	01				TCRBJ01-06*01	TCRBJ01	TCRBJ01-06	01				4	1	8	0	15	8	27	40	41	49	64	1	In	VDJ
CTGCAGCCAGAAGACTCGGCCCTGTATCTCTGCGCCAGCAGCCCTACCGGGTTTTTCGAAGCTAACTATGGCTACACCTTCGGTTCG	CASSPTGFFEANYGYTF	1	3.0472292836887357E-5	51	TCRBV04-03*01	TCRBV04	TCRBV04-03	01				TCRBD02-01	TCRBD02	TCRBD02-01				01,02	TCRBJ01-02*01	TCRBJ01	TCRBJ01-02	01				4	4	8	4	10	0	30	43	47	51	61	1	In	VDJ
CTGGAGCTTGGTGACTCTGCTGTGTATTTCTGTGCCAGCAGCCAAGACCACCCGGGGACAGGGAATTCACCCCTCCACTTTGGGAAC	CASSQDHPGTGNSPLHF	1	2.031486189125824E-5	51	TCRBV03	TCRBV03	unresolved			TCRBV03-01,TCRBV03-02		TCRBD01-01*01	TCRBD01	TCRBD01-01	01				TCRBJ01-06*01	TCRBJ01	TCRBJ01-06	01				0	7	0	3	0	7	30	47	54	-1	63	1	In	VDJ
CTGACTGTGAGCAACATGAGCCCTGAAGACAGCAGCATATATCTCTGCAGCGTTATTGGGCAAGACAACGGCTACACCTTCGGTTCG	CSVIGQDNGYTF	1	5.540416879434065E-6	36	TCRBV29-01*01	TCRBV29	TCRBV29-01	01				TCRBD01-01*01	TCRBD01	TCRBD01-01	01				TCRBJ01-02*01	TCRBJ01	TCRBJ01-02	01				5	9	2	6	2	8	45	54	63	67	69	1	In	VDJ
CCCTAGAGTCTGCCATCCCCAACCAGACAGCTCTTTACTTCTGTGCCACCACGCAGGGCGGCGGTTTATGAGCAGTACGTCGGGCCG		1	1.015743094562912E-5	40	TCRBV24	TCRBV24	unresolved			TCRBV24-01,TCRBV24-or09_02		TCRBD01-01*01	TCRBD01	TCRBD01-01	01				TCRBJ02-07*01	TCRBJ02	TCRBJ02-07	01				8	2	4	3	21	17	41	51	53	58	79	1	Out	VDJ
ATCCGGTCCACAAAGCTGGAGGACTCAGCCATGTACTTCTGTGCCAGTCTAACGACGGCTGTTAACTATGGCTACACCTTCGGTTCG	CASLTTAVNYGYTF	1	2.400847314421428E-5	42	TCRBV02-01*01	TCRBV02	TCRBV02-01	01						unresolved		TCRBD01,TCRBD02	TCRBD01-01,TCRBD02-01		TCRBJ01-02*01	TCRBJ01	TCRBJ01-02	01				9	6	2	7	6	1	39	47	53	56	62	1	In	VDJ
AGGCCCTCACATACCTCTCAGTACCTCTGTGCCAGCAGTGAAGCGGGGGACAGGGGGCAATGGAACACTGAAGCTTTCTTTGGACAA	CASSEAGDRGQWNTEAFF	1	1.5697847825063185E-5	54	TCRBV25-01*01	TCRBV25	TCRBV25-01	01				TCRBD01-01*01	TCRBD01	TCRBD01-01	01				TCRBJ01-01*01	TCRBJ01	TCRBJ01-01	01				2	4	0	0	4	1	27	42	46	58	62	1	In	VDJ
AACATGAGCCCTGAAGACAGCAGCATATATCTCTGCAGCGTTGAGGGCAGGGGTAGCTCTGGGGCCAACGTCCTGACTTTCGGGGCC	CSVEGRGSSGANVLTF	1	6.463819692673076E-6	48	TCRBV29-01*01	TCRBV29	TCRBV29-01	01				TCRBD01-01*01	TCRBD01	TCRBD01-01	01				TCRBJ02-06*01	TCRBJ02	TCRBJ02-06	01				3	3	4	2	3	0	33	44	47	53	56	1	In	VDJ
AATTCCCTGGAGCTTGGTGACTCTGCTGTGTATTTCTGTGCCATGACATAGGCGGGGGAATAACAAGAGACCCAGTACTTCGGGCCA	CAMT*AGE*QETQYF	1	1.7544653451541206E-5	45	TCRBV03	TCRBV03	unresolved			TCRBV03-01,TCRBV03-02		TCRBD02-01*01	TCRBD02	TCRBD02-01	01				TCRBJ02-05*01	TCRBJ02	TCRBJ02-05	01				10	8	7	2	5	2	36	43	51	58	63	1	Stop	VDJ
CACCTACACACCCTGCAGCCAGAAGACTCGGCCCTGTATCTCTGCGCCAGCAGCCAAGATTTGAGGGTTGAAGCTTTCTTTGGACAA	CASSQDLRVEAFF	1	3.693611252956043E-5	39	TCRBV04-03*01	TCRBV04	TCRBV04-03	01				TCRBD02-01*02	TCRBD02	TCRBD02-01	02				TCRBJ01-01*01	TCRBJ01	TCRBJ01-01	01				0	3	11	0	1	7	42	59	62	67	68	1	In	VDJ
ATCCGGTCCACAAAGCTGGAGGACTCAGCCATGTACTTCTGTGCCAGCATGAGGACAGCTACTCCCTACGAGCAGTACTTCGGGCCG	CASMRTATPYEQYF	1	2.123826470449725E-5	42	TCRBV02-01*01	TCRBV02	TCRBV02-01	01				TCRBD01-01*01	TCRBD01	TCRBD01-01	01				TCRBJ02-07*01	TCRBJ02	TCRBJ02-07	01				7	3	1	5	6	2	39	49	52	58	64	1	In	VDJ
CTGAGTTCTAAGAAGCTCCTTCTCAGTGACTCTGGCTTCTATCTCTGTGCCTGGGCCGGTTTGAACACTGAAGCTTTCTTTGGACAA	CAWAGLNTEAFF	1	7.387222505912087E-6	36	TCRBV30-01*01	TCRBV30	TCRBV30-01	01				TCRBD02-01	TCRBD02	TCRBD02-01				01,02	TCRBJ01-01*01	TCRBJ01	TCRBJ01-01	01				5	2	8	5	2	0	45	54	56	59	61	1	In	VDJ
ACGTTGGCGTCTGCTGTACCCTCTCAGACATCTGTGTACTTCTGTGCCAGCAGTATAGACAGGGACTATGGCTACACCTTCGGTTCG	CASSIDRDYGYTF	3	6.925521099292581E-5	39	TCRBV06-04	TCRBV06	TCRBV06-04				01,02	TCRBD01-01*01	TCRBD01	TCRBD01-01	01				TCRBJ01-02*01	TCRBJ01	TCRBJ01-02	01				5	3	2	3	0	3	42	54	57	-1	64	3	In	VDJ
AGCACCTTGGAGCTGGGGGACTCGGCCCTTTATCTTTGCGCCAGCAGCTTATCGACAGGGGGCGAATCCGAGCAGTACTTCGGGCCG	CASSLSTGGESEQYF	1	2.400847314421428E-5	45	TCRBV05-01*01	TCRBV05	TCRBV05-01	01				TCRBD01-01*01	TCRBD01	TCRBD01-01	01				TCRBJ02-07*01	TCRBJ02	TCRBJ02-07	01				2	3	2	0	5	6	36	50	53	63	68	1	In	VDJ
CACATCAATTCCCTGGAGCTTGGTGACTCTGCTGTGTATTTCTGTGCCAGCAGCCAACTGGGGTACTACGAGCAGTACTTCGGGCCG	CASSQLGYYEQYF	1	1.9391459078019226E-5	39	TCRBV03	TCRBV03	unresolved			TCRBV03-01,TCRBV03-02				unresolved		TCRBD01,TCRBD02	TCRBD01-01,TCRBD02-01		TCRBJ02-07*01	TCRBJ02	TCRBJ02-07	01				2	2	6	2	2	3	42	57	59	63	65	1	In	VDJ
AAGATCCGGTCCACAAAGCTGGAGGACTCAGCCATGTACTTCTGTGCCAGCAGTGACAAGACTAACTATGGCTACACCTTCGGTTCG	CASSDKTNYGYTF	1	2.400847314421428E-5	39	TCRBV02-01*01	TCRBV02	TCRBV02-01	01						unresolved		TCRBD01,TCRBD02	TCRBD01-01,TCRBD02-01		TCRBJ01-02*01	TCRBJ01	TCRBJ01-02	01				3	3	2	8	0	0	42	56	59	-1	61	1	In	VDJ
AAGCTCCTTCTCAGTGACTCTGGCTTCTATCTCTGTGCCTGGAGAAATACGAGGGGCTGCCCGAGGTAGGAAGCTTTCTTTGGACAA	CAWRNTRGCPR*EAFF	1	7.387222505912087E-6	48	TCRBV30-01*01	TCRBV30	TCRBV30-01	01						unresolved		TCRBD01,TCRBD02	TCRBD01-01,TCRBD02-01		TCRBJ01-01*01	TCRBJ01	TCRBJ01-01	01				3	7	5	2	13	8	33	44	51	56	69	1	Stop	VDJ
CTACACGCCCTGCAGCCAGAAGACTCAGCCCTGTATCTCTGCGCCAGCAGCCAAGATCCACACCAAGGCGGCTACACCTTCGGTTCG	CASSQDPHQGGYTF	1	2.6778681583931313E-5	42	TCRBV04-01*01	TCRBV04	TCRBV04-01	01						unresolved		TCRBD01,TCRBD02	TCRBD01-01,TCRBD02-01		TCRBJ01-02*01	TCRBJ01	TCRBJ01-02	01				0	3	3	6	7	8	39	56	59	62	69	1	In	VDJ
GTGACCAGTGCCCATCCTGAAGACAGCAGCTTCTACATCTGCAGTGCTAGTTACAGGGGACACAATCAGCCCCAGCATTTTGGTGAT	CSASYRGHNQPQHF	2	4.9863751914906586E-5	42	TCRBV20	TCRBV20	unresolved			TCRBV20-01,TCRBV20-or09_02		TCRBD01-01*01	TCRBD01	TCRBD01-01	01				TCRBJ01-05*01	TCRBJ01	TCRBJ01-05	01				3	2	3	2	3	3	39	50	52	59	62	2	In	VDJ
GAGTCGCCCAGCCCCAACCAGACCTCTCTGTACTTCTGTGCCAGCAGTTTCCGACAGGGTATTCAAGAGACCCAGTACTTCGGGCCA	CASSFRQGIQETQYF	1	1.6621250638302195E-5	45	TCRBV27-01*01	TCRBV27	TCRBV27-01	01				TCRBD01-01*01	TCRBD01	TCRBD01-01	01				TCRBJ02-05*01	TCRBJ02	TCRBJ02-05	01				3	2	2	3	4	2	36	50	52	59	63	1	In	VDJ
GAGTCGGCTGCTCCCTCCCAAACATCTGTGTACTTCTGTGCCAGCAGTTACTCCAGCACAGCTAACTATGGCTACACCTTCGGTTCG	CASSYSSTANYGYTF	1	2.123826470449725E-5	45	TCRBV06	TCRBV06	unresolved			TCRBV06-02,TCRBV06-03		TCRBD01-01*01	TCRBD01	TCRBD01-01	01				TCRBJ01-02*01	TCRBJ01	TCRBJ01-02	01				0	4	3	5	0	0	36	53	57	-1	61	1	In	VDJ
CGGTCCACAAAGCTGGAGGACTCAGCCATGTACTTCTGTGCCAGCAGCTGGGACAGGGAATCTAATGAAAAACTGTTTTTTGGCAGT	CASSWDRESNEKLFF	2	4.9863751914906586E-5	45	TCRBV02-01*01	TCRBV02	TCRBV02-01	01				TCRBD01-01*01	TCRBD01	TCRBD01-01	01				TCRBJ01-04*01	TCRBJ01	TCRBJ01-04	01				6	2	0	3	3	3	36	47	49	58	61	2	In	VDJ
TTGGAGTCGGCTGCTCCCTCCCAAACATCTGTGTACTTCTGTGCCAGCAGTAGGGAGGGGGCAGGTCAGCCCCAGCATTTTGGTGAT	CASSREGAGQPQHF	1	2.6778681583931313E-5	42	TCRBV06	TCRBV06	unresolved			TCRBV06-02,TCRBV06-03				unresolved		TCRBD01,TCRBD02	TCRBD01-01,TCRBD02-01		TCRBJ01-05*01	TCRBJ01	TCRBJ01-05	01				5	4	5	0	3	6	39	51	55	62	65	1	In	VDJ
GAGTCGCCCAGCCCCAACCAGACCTCTCTGTACTTCTGTGCCAGCAGTTTGTCAGGGAACCCCACCTACGAGCAGTACGTCGGGCCG	CASSLSGNPTYEQYV	1	1.8468056264780216E-5	45	TCRBV27-01*01	TCRBV27	TCRBV27-01	01				TCRBD01-01*01	TCRBD01	TCRBD01-01	01				TCRBJ02-07*01	TCRBJ02	TCRBJ02-07	01				3	2	4	3	22	17	36	50	52	57	79	1	In	VDJ
GAGTCGGCTGCTCCCTCCCAAACATCTGTGTACTTCTGTGCCAGCAAAACGCTTTACGGTAGCTCCTACGAGCAGTACTTCGGGCCG	CASKTLYGSSYEQYF	1	1.8468056264780216E-5	45	TCRBV06	TCRBV06	unresolved			TCRBV06-02,TCRBV06-03		TCRBD02-01	TCRBD02	TCRBD02-01				01,02	TCRBJ02-07*01	TCRBJ02	TCRBJ02-07	01				7	13	5	8	0	0	36	46	59	-1	62	1	In	VDJ
CTGCAGCCAGAAGACTCAGCCCTGTATCTCTGCGCCAGCAGCCAGGCGGGACAGGGTCCCTCGCCCAATGGCTACACCTTCGGTTCG	CASSQAGQGPSPNGYTF	1	2.6778681583931313E-5	51	TCRBV04-01*01	TCRBV04	TCRBV04-01	01				TCRBD01-01*01	TCRBD01	TCRBD01-01	01				TCRBJ01-02*01	TCRBJ01	TCRBJ01-02	01				3	3	0	3	11	6	30	44	47	56	67	1	In	VDJ
GTGAACGCCTTGTTGCTGGGGGACTCGGCCCTCTATCTCTGTGCCAGCAGCTTTCTATCAAGGGGTTCACCCCTCCACTTTGGGAAC	CASSFLSRGSPLHF	1	2.031486189125824E-5	42	TCRBV05-06*01	TCRBV05	TCRBV05-06	01				TCRBD01-01*01	TCRBD01	TCRBD01-01	01				TCRBJ01-06*01	TCRBJ01	TCRBJ01-06	01				2	7	5	2	0	9	39	53	60	-1	65	1	In	VDJ
ATCAATTCCCTGGAGCTTGGTGACTCTGCTGTGTATTTCTGTGCCAGCAGCCAAGATGCGGGTACCTATGGCTACACCTTCGGTTCG	CASSQDAGTYGYTF	1	2.123826470449725E-5	42	TCRBV03	TCRBV03	unresolved			TCRBV03-01,TCRBV03-02		TCRBD02-01	TCRBD02	TCRBD02-01				01,02	TCRBJ01-02*01	TCRBJ01	TCRBJ01-02	01				0	1	7	4	3	4	39	56	57	62	65	1	In	VDJ
ATCCTGGAGTCGCCCAGCCCCAACCAGACCTCTCTGTACTTCTGTGCCAGCAGTTTGGGCAGGGGGCGCGAGCAGTACGTCGGGCCG	CASSLGRGREQYV	1	1.8468056264780216E-5	39	TCRBV27-01*01	TCRBV27	TCRBV27-01	01				TCRBD01-01*01	TCRBD01	TCRBD01-01	01				TCRBJ02-07*01	TCRBJ02	TCRBJ02-07	01				3	3	4	0	12	17	42	56	59	67	79	1	In	VDJ
GTGAACGCCTTGTTGCTGGGGGACTCGGCCCTCTATCTCTGTGCCAGCAGCCAGGGACTAGCGGGGAACGAGCAGTACGTCGGGCCG	CASSQGLAGNEQYV	1	1.9391459078019226E-5	42	TCRBV05-06*01	TCRBV05	TCRBV05-06	01				TCRBD02-01*01	TCRBD02	TCRBD02-01	01				TCRBJ02-07*01	TCRBJ02	TCRBJ02-07	01				4	2	0	3	13	17	39	51	53	66	79	1	In	VDJ
CTTCACCTACACGCCCTGCAGCCAGAAGACTCAGCCCTGTATCTCTGCGCCAGCAGCCAACAACCCGGGGAGCTGTTTTTTGGAGAA	CASSQQPGELFF	1	3.231909846336538E-5	36	TCRBV04-01*01	TCRBV04	TCRBV04-01	01						unresolved		TCRBD01,TCRBD02	TCRBD01-01,TCRBD02-01		TCRBJ02-02*01	TCRBJ02	TCRBJ02-02	01				2	2	3	7	0	6	45	60	62	-1	64	1	In	VDJ
GTGAACGCCTTGTTGCTGGGGGACTCGGCCCTCTATCTCTGTGCCAGCAGGAGGACAGGGTCAATCTACGAGCAGTACTTCGGGCCG	CASRRTGSIYEQYF	1	1.9391459078019226E-5	42	TCRBV05-06*01	TCRBV05	TCRBV05-06	01				TCRBD01-01*01	TCRBD01	TCRBD01-01	01				TCRBJ02-07*01	TCRBJ02	TCRBJ02-07	01				5	2	1	3	5	3	39	50	52	60	65	1	In	VDJ
AACGCCTTGTTGCTGGGGGACTCGGCCCTCTATCTCTGTGCCAGCAGCGACAGGGGGTCTGGGAACACTGAAGCTTTCTTTGGACAA	CASSDRGSGNTEAFF	1	2.5855278770692303E-5	45	TCRBV05-06*01	TCRBV05	TCRBV05-06	01				TCRBD01-01*01	TCRBD01	TCRBD01-01	01				TCRBJ01-01*01	TCRBJ01	TCRBJ01-01	01				4	0	2	1	5	1	36	-1	48	57	62	1	In	VDJ
ATCCTGGAGTCGCCCAGCCCCAACCAGACCTCTCTGTACTTCTGTGCCAGCAGTTTGGCCGGGGGCTATGGCTACACCTTCGGTTCG	CASSLAGGYGYTF	1	2.031486189125824E-5	39	TCRBV27-01*01	TCRBV27	TCRBV27-01	01				TCRBD02-01*01	TCRBD02	TCRBD02-01	01				TCRBJ01-02*01	TCRBJ01	TCRBJ01-02	01				3	3	8	2	0	4	42	56	59	-1	65	1	In	VDJ
TTGGAGTCGGCTGCTCCCTCCCAAACATCTGTGTACTTCTGTGCCAGCACAAACCCCTCGAGCACCTACGAGCAGTACGTCGGGCCG	CASTNPSSTYEQYV	1	1.8468056264780216E-5	42	TCRBV06	TCRBV06	unresolved			TCRBV06-02,TCRBV06-03				unresolved		TCRBD01,TCRBD02	TCRBD01-01,TCRBD02-01		TCRBJ02-07*01	TCRBJ02	TCRBJ02-07	01				7	23	4	5	4	17	39	49	72	75	79	1	In	VDJ
GTCGGCTGCTCCCTCCCAAACATCTGTGTACTTCTGTGCCAGCAGTCACCAGGGTTAAGGCATTCCTACGAGCAGTACTTCGGGCCG		1	1.8468056264780216E-5	47	TCRBV06	TCRBV06	unresolved			TCRBV06-02,TCRBV06-03		TCRBD01-01*01	TCRBD01	TCRBD01-01	01				TCRBJ02-07*01	TCRBJ02	TCRBJ02-07	01				5	3	4	3	9	1	34	46	49	54	63	1	Out	VDJ
CACATCAATTCCCTGGAGCTTGGTGACTCTGCTGTGTATTTCTGTGCCAGCAGCCGACAGTACGAATCCACCCTCCACTTTGGGAAC	CASSRQYESTLHF	1	2.031486189125824E-5	39	TCRBV03	TCRBV03	unresolved			TCRBV03-01,TCRBV03-02		TCRBD01-01*01	TCRBD01	TCRBD01-01	01				TCRBJ01-06*01	TCRBJ01	TCRBJ01-06	01				4	0	2	5	10	14	42	-1	55	60	70	1	In	VDJ
TCTGAAGATCCGGTCCACAAAGCTGGAGGACTCAGCCATGTACTTCTGTGCCAGCATCTCAGGGGCCTCGAGCAGTACGTCGGGCCG		1	2.123826470449725E-5	35	TCRBV02-01*01	TCRBV02	TCRBV02-01	01				TCRBD01-01*01	TCRBD01	TCRBD01-01	01				TCRBJ02-07*01	TCRBJ02	TCRBJ02-07	01				7	3	4	2	14	17	46	56	59	65	79	1	Out	VDJ
GAGTCTGCCATCCCCAACCAGACAGCTCTTTACTTCTGTGCCACCAGTGACCCGGACAGGGGAGGGTATGGCTACACCTTCGGTTCG	CATSDPDRGGYGYTF	1	1.108083375886813E-5	45	TCRBV24	TCRBV24	unresolved			TCRBV24-01,TCRBV24-or09_02		TCRBD01-01*01	TCRBD01	TCRBD01-01	01				TCRBJ01-02*01	TCRBJ01	TCRBJ01-02	01				4	3	1	2	4	5	36	50	53	62	66	1	In	VDJ
CTACACGCCCTGCAGCCAGAAGACTCAGCCCTGTATCTCTGCGCCAGCAGCCAAGAGGGGTATAATTCACCCCTCCACTTTGGGAAC	CASSQEGYNSPLHF	1	2.4931875957453293E-5	42	TCRBV04-01*01	TCRBV04	TCRBV04-01	01						unresolved		TCRBD01,TCRBD02	TCRBD01-01,TCRBD02-01		TCRBJ01-06*01	TCRBJ01	TCRBJ01-06	01				0	0	6	2	0	4	39	-1	56	-1	60	1	In	VDJ
CTACACGCCCTGCAGCCAGAAGACTCAGCCCTGTATCTCTGCGCCAGCAGACCGGTTACCTCTGGAAACACCATATATTTTGGAGAG	CASRPVTSGNTIYF	3	7.202541943264285E-5	42	TCRBV04-01*01	TCRBV04	TCRBV04-01	01				TCRBD02-01	TCRBD02	TCRBD02-01				01,02	TCRBJ01-03*01	TCRBJ01	TCRBJ01-03	01				6	2	8	5	4	0	39	50	52	55	59	3	In	VDJ
CTGACTGTGAGCAACATGAGCCCTGAAGACAGCAGCATATATCTCTGCAGCGTCGGACAGGGGATCTACGAGCAGTACTTCGGGCCG	CSVGQGIYEQYF	1	4.617014066195054E-6	36	TCRBV29-01*01	TCRBV29	TCRBV29-01	01				TCRBD01-01*01	TCRBD01	TCRBD01-01	01				TCRBJ02-07*01	TCRBJ02	TCRBJ02-07	01				6	1	1	2	2	3	45	53	54	63	65	1	In	VDJ
GTGAACGCCTTGGAGCTGGACGACTCGGCCCTGTATCTCTGTGCCAGCAGCCAGCGGGACAGGGAATCCGAGCAGTACGTCGGGCCG	CASSQRDRESEQYV	2	4.432333503547252E-5	42	TCRBV05-04*01	TCRBV05	TCRBV05-04	01				TCRBD01-01*01	TCRBD01	TCRBD01-01	01				TCRBJ02-07*01	TCRBJ02	TCRBJ02-07	01				4	4	0	3	15	17	39	51	55	64	79	2	In	VDJ
CTTCACATCAATTCCCTGGAGCTTGGTGACTCTGCTGTGTATTTCTGTGCCAGCAGCCAAGATAAGGGGTTGGTGTTTTTTGGAGAA	CASSQDKGLVFF	1	2.5855278770692303E-5	36	TCRBV03	TCRBV03	unresolved			TCRBV03-01,TCRBV03-02		TCRBD01-01*01	TCRBD01	TCRBD01-01	01				TCRBJ02-02*01	TCRBJ02	TCRBJ02-02	01				0	2	5	2	4	15	45	62	64	69	73	1	In	VDJ
GTGAACGCCTTGTTGCTGGGGGACTCGGCCCTCTATCTCTGTGCCAGCAGAGGCCACCCGACTAACTATGGCTACACCTTCGGTTCG	CASRGHPTNYGYTF	1	2.216166751773626E-5	42	TCRBV05-06*01	TCRBV05	TCRBV05-06	01						unresolved		TCRBD01,TCRBD02	TCRBD01-01,TCRBD02-01		TCRBJ01-02*01	TCRBJ01	TCRBJ01-02	01				5	0	5	4	8	0	39	-1	50	53	61	1	In	VDJ
CTTCACCTACACGCCCTGCAGCCAGAAGACTCAGCCCTGTATCTCTGCGCCAGCAGCCAGGGACTATCCGAGCAGTACTTCGGGCCG	CASSQGLSEQYF	1	2.400847314421428E-5	36	TCRBV04-01*01	TCRBV04	TCRBV04-01	01				TCRBD02-01	TCRBD02	TCRBD02-01				01,02	TCRBJ02-07*01	TCRBJ02	TCRBJ02-07	01				3	0	0	9	2	6	45	-1	59	66	68	1	In	VDJ
AGGCTGCTGTCGGCTGCTCCCTCCCAGACATCTGTGTACTTCTGTGCCAGCAGCTCCCGGGACAGGGGACGGCAGTACTTCGGGCCG	CASSSRDRGRQYF	1	2.123826470449725E-5	39	TCRBV06-05*01	TCRBV06	TCRBV06-05	01				TCRBD01-01*01	TCRBD01	TCRBD01-01	01				TCRBJ02-07*01	TCRBJ02	TCRBJ02-07	01				6	5	0	2	3	9	42	53	58	68	71	1	In	VDJ
TCACCAGGCCTGGGGGACGCAGCCATGTACCTGTGTGCCACCAGCAGGGACCGAGGGTTTACTAATGAAAAACTGTTTTTTGGCAGT	CATSRDRGFTNEKLFF	3	5.817437723405768E-5	48	TCRBV15-01*01	TCRBV15	TCRBV15-01	01				TCRBD02-01*02	TCRBD02	TCRBD02-01	02				TCRBJ01-04*01	TCRBJ01	TCRBJ01-04	01				3	5	11	0	3	2	33	47	52	57	60	3	In	VDJ
AAGATCCAGCCCTCAGAACCCAGGGACTCAGCTGTGTACTTCTGTGCCAGCAGTTTAGCTGACAGCTACGAGCAGTACTTCGGGCCG	CASSLADSYEQYF	2	4.524673784871153E-5	39	TCRBV12	TCRBV12	unresolved			TCRBV12-03,TCRBV12-04		TCRBD01-01*01	TCRBD01	TCRBD01-01	01				TCRBJ02-07*01	TCRBJ02	TCRBJ02-07	01				0	1	2	5	0	3	42	59	60	-1	65	2	In	VDJ
CTCCCTGTCCCTAGAGTCTGCCATCCCCAACCAGACAGCTCTTTACTTCTGTGCCACCAGTGATTTCGACCCCTCGGCTTCGGGCCG		1	1.015743094562912E-5	32	TCRBV24	TCRBV24	unresolved			TCRBV24-01,TCRBV24-or09_02				unresolved		TCRBD01,TCRBD02	TCRBD01-01,TCRBD02-01		TCRBJ02-07*01	TCRBJ02	TCRBJ02-07	01				1	1	2	7	7	15	49	66	67	70	77	1	Out	VDJ
GAGTCGCCCAGCCCCAACCAGACCTCTCTGTACTTCTGTGCCAGCAGACCAGGGACTAGCGGGGGCCACGAGCAGTACTTCGGGCCG	CASRPGTSGGHEQYF	1	1.8468056264780216E-5	45	TCRBV27-01*01	TCRBV27	TCRBV27-01	01				TCRBD02-01*01	TCRBD02	TCRBD02-01	01				TCRBJ02-07*01	TCRBJ02	TCRBJ02-07	01				6	4	0	2	2	5	36	47	51	65	67	1	In	VDJ
AACGCCTTGTTGCTGGGGGACTCGGCCCTCTATCTCTGTGCCAGCAGCTTTCGAACCGGGACAGTATATGGCTACACCTTCGGTTCG	CASSFRTGTVYGYTF	1	2.216166751773626E-5	45	TCRBV05-06*01	TCRBV05	TCRBV05-06	01				TCRBD01-01*01	TCRBD01	TCRBD01-01	01				TCRBJ01-02*01	TCRBJ01	TCRBJ01-02	01				2	7	0	5	2	5	36	50	57	64	66	1	In	VDJ
TTGGAGTCGGCTGCTCCCTCCCAAACATCTGTGTACTTCTGTGCCAGCAGCGGACAGGTTAGCAATCAGCCCCAGCATTTTGGTGAT	CASSGQVSNQPQHF	1	2.6778681583931313E-5	42	TCRBV06	TCRBV06	unresolved			TCRBV06-02,TCRBV06-03		TCRBD01-01*01	TCRBD01	TCRBD01-01	01				TCRBJ01-05*01	TCRBJ01	TCRBJ01-05	01				6	1	1	4	1	0	39	50	51	58	59	1	In	VDJ
ATCAATTCCCTGGAGCTTGGTGACTCTGCTGTGTATTTCTGTGCCAGCAGCCTCGGGACCCCCTCTTCTGAAGCTTTCTTTGGACAA	CASSLGTPSSEAFF	1	2.5855278770692303E-5	42	TCRBV03	TCRBV03	unresolved			TCRBV03-01,TCRBV03-02				unresolved		TCRBD01,TCRBD02	TCRBD01-01,TCRBD02-01		TCRBJ01-01*01	TCRBJ01	TCRBJ01-01	01				4	2	0	7	8	6	39	52	54	59	67	1	In	VDJ
CTGGAGTCGCCCAGCCCCAACCAGACCTCTCTGTACTTCTGTGCCAGCAGTTCGTTACAAGGGAATCAGCCCCAGCATTTTGGTGAT	CASSSLQGNQPQHF	1	2.5855278770692303E-5	42	TCRBV27-01*01	TCRBV27	TCRBV27-01	01						unresolved		TCRBD01,TCRBD02	TCRBD01-01,TCRBD02-01		TCRBJ01-05*01	TCRBJ01	TCRBJ01-05	01				4	7	5	3	0	4	39	52	59	-1	63	1	In	VDJ
AATTCCCTGGAGCTTGGTGACTCTGCTGTGTATTTCTGTGCCAGCACCCCTGGGACAGGGAACAATTCACCCCTCCACTTTGGGAAC	CASTPGTGNNSPLHF	1	2.031486189125824E-5	45	TCRBV03	TCRBV03	unresolved			TCRBV03-01,TCRBV03-02		TCRBD01-01*01	TCRBD01	TCRBD01-01	01				TCRBJ01-06*01	TCRBJ01	TCRBJ01-06	01				7	5	0	3	3	7	36	46	51	60	63	1	In	VDJ
AATTCCCTGGAGCTTGGTGACTCTGCTGTGTATTTCTGTGCCAGCAGCCTACAAACAGGGACGGGAAACACCATATATTTTGGAGAG	CASSLQTGTGNTIYF	3	5.817437723405768E-5	45	TCRBV03	TCRBV03	unresolved			TCRBV03-01,TCRBV03-02		TCRBD01-01*01	TCRBD01	TCRBD01-01	01				TCRBJ01-03*01	TCRBJ01	TCRBJ01-03	01				4	5	3	3	3	4	36	49	54	60	63	3	In	VDJ
AAGATCCGGTCCACAAAGCTGGAGGACTCAGCCATGTACTTCTGTGCCAGCAGTGGGTTGGAGAACACTGAAGCTTTCTTTGGACAA	CASSGLENTEAFF	1	2.7702084397170323E-5	39	TCRBV02-01*01	TCRBV02	TCRBV02-01	01						unresolved		TCRBD01,TCRBD02	TCRBD01-01,TCRBD02-01		TCRBJ01-01*01	TCRBJ01	TCRBJ01-01	01				4	4	1	8	0	1	42	55	59	-1	62	1	In	VDJ
ACCCTGGAGTCTGCCAGGCCCTCACATACCTCTCAGTACCTCTGTGCCAGCAGTCAATTGAAGGGCAGTGGCTACACCTTCGGTTCG	CASSQLKGSGYTF	1	1.2927639385346152E-5	39	TCRBV25-01*01	TCRBV25	TCRBV25-01	01						unresolved		TCRBD01,TCRBD02	TCRBD01-01,TCRBD02-01		TCRBJ01-02*01	TCRBJ01	TCRBJ01-02	01				1	3	5	3	3	7	42	58	61	65	68	1	In	VDJ
AAGATCCGGTCCACAAAGCTGGAGGACTCAGCCATGTACTTCTGTGCCAGCCAGAGACAGATTAACTATGGCTACACCTTCGGTTCG	CASQRQINYGYTF	1	2.308507033097527E-5	39	TCRBV02-01*01	TCRBV02	TCRBV02-01	01				TCRBD01-01*01	TCRBD01	TCRBD01-01	01				TCRBJ01-02*01	TCRBJ01	TCRBJ01-02	01				8	4	2	5	2	1	42	51	55	60	62	1	In	VDJ
AGAAGCTCCTCCTCAGTGACTCTGGCTTCTATCTCTGTGCCTGGAGTGTACAGGACAGGGGTAGAATCACCCCTCCACTTTGGGAAC		1	5.540416879434065E-6	46	TCRBV30-01*02	TCRBV30	TCRBV30-01	02				TCRBD01-01*01	TCRBD01	TCRBD01-01	01				TCRBJ01-06*01	TCRBJ01	TCRBJ01-06	01				0	3	1	2	5	10	35	49	52	61	66	1	Out	VDJ
GAGTCGGCTGCTCCCTCCCAAACATCTGTGTACTTCTGTGCCAGCGGCGGAGGCGGAATTTCCCTCTATGGCTACACCTTCGGTTCG	CASGGGGISLYGYTF	1	2.031486189125824E-5	45	TCRBV06	TCRBV06	unresolved			TCRBV06-02,TCRBV06-03		TCRBD02-01*02	TCRBD02	TCRBD02-01	02				TCRBJ01-02*01	TCRBJ01	TCRBJ01-02	01				8	3	10	1	12	4	36	45	48	53	65	1	In	VDJ
TCCCTAGAGTCTGCCATCCCCAACCAGACAGCTCTTTACTTCTGTGCCACCAGTGATGTCGACAGTCAGGGCTACACCTTCGGTTCG	CATSDVDSQGYTF	1	1.108083375886813E-5	39	TCRBV24	TCRBV24	unresolved			TCRBV24-01,TCRBV24-or09_02		TCRBD01-01*01	TCRBD01	TCRBD01-01	01				TCRBJ01-02*01	TCRBJ01	TCRBJ01-02	01				3	3	2	5	4	8	42	57	60	65	69	1	In	VDJ
CGGTCCACAAAGCTGGAGGACTCAGCCATGTACTTCTGTGCCAGCAGTGAAGGACAGGGGATGTACACTGAAGCTTTCTTTGGACAA	CASSEGQGMYTEAFF	1	2.7702084397170323E-5	45	TCRBV02-01*01	TCRBV02	TCRBV02-01	01				TCRBD01-01*01	TCRBD01	TCRBD01-01	01				TCRBJ01-01*01	TCRBJ01	TCRBJ01-01	01				1	0	2	2	4	3	36	-1	52	60	64	1	In	VDJ
CTGCTGTCGGCTGCTCCCTCCCAGACATCTGTGTACTTCTGTGCCAGCAGTTACCACGACAGGGTCTATGGCTACACCTTCGGTTCG	CASSYHDRVYGYTF	1	2.308507033097527E-5	42	TCRBV06-05*01	TCRBV06	TCRBV06-05	01				TCRBD01-01*01	TCRBD01	TCRBD01-01	01				TCRBJ01-02*01	TCRBJ01	TCRBJ01-02	01				2	3	2	3	1	4	39	54	57	64	65	1	In	VDJ
AATCTTCACATCAATTCCCTGGAGCTTGGTGACTCTGCTGTGTATTTCTGTGCCAGCAGCCAATGGGGCGAGCAGTACTTCGGGCCG	CASSQWGEQYF	1	1.8468056264780216E-5	33	TCRBV03	TCRBV03	unresolved			TCRBV03-01,TCRBV03-02				unresolved		TCRBD01,TCRBD02	TCRBD01-01,TCRBD02-01		TCRBJ02-07*01	TCRBJ02	TCRBJ02-07	01				2	1	6	2	0	6	48	63	64	-1	68	1	In	VDJ
AATGTGAGCACCTTGGAGCTGGGGGACTCGGCCCTTTATCTTTGCGCCAGCAGCTTGGATCACGGTTCACCCCTCCACTTTGGGAAC	CASSLDHGSPLHF	1	2.4931875957453293E-5	39	TCRBV05-01*01	TCRBV05	TCRBV05-01	01				TCRBD02-01	TCRBD02	TCRBD02-01				01,02	TCRBJ01-06*01	TCRBJ01	TCRBJ01-06	01				0	4	8	5	0	9	42	58	62	-1	65	1	In	VDJ
CACATCAATTCCCTGGAGCTTGGTGACTCTGCTGTGTATTTCTGTGCCAGCAGCCCTACGGGGGGGAGCGAGCAGTACTTCGGGCCG	CASSPTGGSEQYF	1	1.8468056264780216E-5	39	TCRBV03	TCRBV03	unresolved			TCRBV03-01,TCRBV03-02		TCRBD02-01*01	TCRBD02	TCRBD02-01	01				TCRBJ02-07*01	TCRBJ02	TCRBJ02-07	01				4	3	8	0	2	6	42	55	58	66	68	1	In	VDJ
CTGAAGATCCGGTCCACAAAGCTGGAGGACTCAGCCATGTACTTCTGTGCCAGCAGTTACTCTGGAAACACCATATATTTTGGAGAG	CASSYSGNTIYF	3	6.371479411349174E-5	36	TCRBV02-01*01	TCRBV02	TCRBV02-01	01				TCRBD02-01	TCRBD02	TCRBD02-01				01,02	TCRBJ01-03*01	TCRBJ01	TCRBJ01-03	01				5	0	5	9	0	0	45	-1	57	-1	59	3	In	VDJ
CTGGGGTTGGAGTCGGCTGCTCCCTCCCAAACATCTGTGTACTTCTGTGCCAGCAGTCAGGGTAACTATGGCTACACCTTCGGTTCG	CASSQGNYGYTF	1	2.031486189125824E-5	36	TCRBV06	TCRBV06	unresolved			TCRBV06-02,TCRBV06-03		TCRBD01-01*01	TCRBD01	TCRBD01-01	01				TCRBJ01-02*01	TCRBJ01	TCRBJ01-02	01				5	0	4	3	0	1	45	-1	57	-1	62	1	In	VDJ
CACATCAATTCCCTGGAGCTTGGTGACTCTGCTGTGTATTTCTGTGCCAGCGGCACAGGGGAGTCAGCTGAAGCTTTCTTTGGACAA	CASGTGESAEAFF	1	2.4931875957453293E-5	39	TCRBV03	TCRBV03	unresolved			TCRBV03-01,TCRBV03-02		TCRBD01-01*01	TCRBD01	TCRBD01-01	01				TCRBJ01-01*01	TCRBJ01	TCRBJ01-01	01				8	3	3	2	6	6	42	51	54	61	67	1	In	VDJ
TGCTGTCGGCTGCTCCCTCCCAGACATCTGTGTACTTCTGTGCCAGCAGTAGACAACAAGCTTCGGAACGAGCAGTACTTCGGGCCG		1	2.031486189125824E-5	43	TCRBV06-05*01	TCRBV06	TCRBV06-05	01				TCRBD01-01*01	TCRBD01	TCRBD01-01	01				TCRBJ02-07*01	TCRBJ02	TCRBJ02-07	01				5	1	2	6	12	5	38	50	51	55	67	1	Out	VDJ
TCCCTGGAGCTTGGTGACTCTGCTGTGTATTTCTGTGCCAGCAGCCGCGGACAGGGTATGAGAACCGGGGAGCTGTTTTTTGGAGAA	CASSRGQGMRTGELFF	1	2.5855278770692303E-5	48	TCRBV03	TCRBV03	unresolved			TCRBV03-01,TCRBV03-02		TCRBD01-01*01	TCRBD01	TCRBD01-01	01				TCRBJ02-02*01	TCRBJ02	TCRBJ02-02	01				4	2	1	3	7	5	33	46	48	56	63	1	In	VDJ
ATCCTGGAGTCGCCCAGCCCCAACCAGACCTCTCTGTACTTCTGTGCCTGCGGCCCACGAGGGAACTATGGCTACACCTTCGGTTCG	CACGPRGNYGYTF	1	1.9391459078019226E-5	39	TCRBV27-01*01	TCRBV27	TCRBV27-01	01				TCRBD02-01*02	TCRBD02	TCRBD02-01	02				TCRBJ01-02*01	TCRBJ01	TCRBJ01-02	01				11	10	11	0	0	2	42	48	58	-1	63	1	In	VDJ
CAACATGAGCCCTGAAGACAGCAGCATATATCTCTGCAGCGTTGATTCCTCGGGGGAGCCCAAGGGTATGGCTACACCTTCGGTTCG		1	5.540416879434065E-6	47	TCRBV29-01*01	TCRBV29	TCRBV29-01	01				TCRBD02-01*01	TCRBD02	TCRBD02-01	01				TCRBJ01-02*01	TCRBJ01	TCRBJ01-02	01				3	5	8	2	10	5	34	45	50	56	66	1	Out	VDJ
CTGCTGTCGGCTGCTCCCTCCCAGACATCTGTGTACTTCTGTGCCAGCAGTTCCGGGACTCAAGGACGGGGCTACACCTTCGGTTCG	CASSSGTQGRGYTF	1	2.308507033097527E-5	42	TCRBV06-05*01	TCRBV06	TCRBV06-05	01				TCRBD02-01	TCRBD02	TCRBD02-01				01,02	TCRBJ01-02*01	TCRBJ01	TCRBJ01-02	01				4	2	0	10	9	8	39	52	54	60	69	1	In	VDJ
GGGTTGGAGTCGGCTGCTCCCTCCCAAACATCTGTGTACTTCTGTGCCAGCAGTTACTCAACAGGTTCACCCCTCCACTTTGGGAAC	CASSYSTGSPLHF	1	1.9391459078019226E-5	39	TCRBV06	TCRBV06	unresolved			TCRBV06-02,TCRBV06-03		TCRBD01-01*01	TCRBD01	TCRBD01-01	01				TCRBJ01-06*01	TCRBJ01	TCRBJ01-06	01				0	1	3	4	0	9	42	59	60	-1	65	1	In	VDJ
TCTAAGAAGCTCCTTCTCAGTGACTCTGGCTTCTATCTCTGTGCCTGGAGTGTAATGGACGGAGCCTACGAGCAGTACTTCGGGCCG	CAWSVMDGAYEQYF	1	5.540416879434065E-6	42	TCRBV30-01*01	TCRBV30	TCRBV30-01	01						unresolved		TCRBD01,TCRBD02	TCRBD01-01,TCRBD02-01		TCRBJ02-07*01	TCRBJ02	TCRBJ02-07	01				0	3	1	7	4	2	39	53	56	60	64	1	In	VDJ
AAGATCCGGTCCACAAAGCTGGAGGACTCAGCCATGTACTTCTGTGCCAGCAGTGATAAGCGGGGTTTCGAGCAGTACGTCGGGCCG	CASSDKRGFEQYV	1	2.123826470449725E-5	39	TCRBV02-01*01	TCRBV02	TCRBV02-01	01				TCRBD02-01*01	TCRBD02	TCRBD02-01	01				TCRBJ02-07*01	TCRBJ02	TCRBJ02-07	01				3	2	6	3	14	17	42	56	58	65	79	1	In	VDJ
ATCAATTCCCTGGAGCTTGGTGACTCTGCTGTGTATTTCTGTGCCAGCAAGAGCATCGGGACAGGGGGCGAGCAGTACTTCGGGCCG	CASKSIGTGGEQYF	1	1.8468056264780216E-5	42	TCRBV03	TCRBV03	unresolved			TCRBV03-01,TCRBV03-02		TCRBD01-01*01	TCRBD01	TCRBD01-01	01				TCRBJ02-07*01	TCRBJ02	TCRBJ02-07	01				7	8	0	1	0	6	39	49	57	-1	68	1	In	VDJ
CACACCCTGCAGCCAGAAGACTCGGCCCTGTATCTCTGTGCCAGCAGCCAAGTTCGTGGGGGAACCTACGAGCAGTACTTCGGGCCG	CASSQVRGGTYEQYF	1	1.8468056264780216E-5	45	TCRBV04-02*01	TCRBV04	TCRBV04-02	01						unresolved		TCRBD01,TCRBD02	TCRBD01-01,TCRBD02-01		TCRBJ02-07*01	TCRBJ02	TCRBJ02-07	01				1	5	6	1	2	2	36	52	57	62	64	1	In	VDJ
AAGATCCGGTCCACAAAGCTGGAGGACTCAGCCATGTACTTCTGTGCCAGCAGGATGACGGAAACCTACGAGCAGTACTTCGGGCCG	CASRMTETYEQYF	1	2.123826470449725E-5	39	TCRBV02-01*01	TCRBV02	TCRBV02-01	01						unresolved		TCRBD01,TCRBD02	TCRBD01-01,TCRBD02-01		TCRBJ02-07*01	TCRBJ02	TCRBJ02-07	01				6	6	1	8	2	2	42	53	59	62	64	1	In	VDJ
AGGCTGCTGTCGGCTGCTCCCTCCCAGACATCTGTGTACTTCTGTGCCAGCAGTTACAGCTATAATTCACCCCTCCACTTTGGGAAC	CASSYSYNSPLHF	1	2.123826470449725E-5	39	TCRBV06-05*01	TCRBV06	TCRBV06-05	01						unresolved		TCRBD01,TCRBD02	TCRBD01-01,TCRBD02-01		TCRBJ01-06*01	TCRBJ01	TCRBJ01-06	01				2	0	5	5	0	3	42	-1	57	-1	59	1	In	VDJ
ATCCGGTCCACAAAGCTGGAGGACTCAGCCATGTACTTCTGTGCCAGCAGTGGCCCCCAGGTTGGGACTGAAGCTTTCTTTGGACAA	CASSGPQVGTEAFF	1	2.7702084397170323E-5	42	TCRBV02-01*01	TCRBV02	TCRBV02-01	01				TCRBD01-01*01	TCRBD01	TCRBD01-01	01				TCRBJ01-01*01	TCRBJ01	TCRBJ01-01	01				4	5	4	4	5	5	39	52	57	61	66	1	In	VDJ
AACGCCTTGTTGCTGGGGGACTCGGCCCTCTATCTCTGTGCCAGCAGCTTGGGGGGACACCGAAACTATGGCTACACCTTCGGTTCG	CASSLGGHRNYGYTF	1	2.123826470449725E-5	45	TCRBV05-06*01	TCRBV05	TCRBV05-06	01				TCRBD01-01*01	TCRBD01	TCRBD01-01	01				TCRBJ01-02*01	TCRBJ01	TCRBJ01-02	01				0	1	0	6	4	2	36	52	53	59	63	1	In	VDJ
CTGCTGTCGGCTGCTCCCTCCCAGACATCTGTGTACTTCTGTGCCAGCAGTTATTCCACAGGGAACTATGGCTACACCTTCGGTTCG	CASSYSTGNYGYTF	1	2.308507033097527E-5	42	TCRBV06-05*01	TCRBV06	TCRBV06-05	01				TCRBD01-01*01	TCRBD01	TCRBD01-01	01				TCRBJ01-02*01	TCRBJ01	TCRBJ01-02	01				3	4	3	3	0	2	39	53	57	-1	63	1	In	VDJ
GGGTTGGAGTCGGCTGCTCCCTCCCAAACATCTGTGTACTTCTGTGCCAGCAGTCTACCCCCTAATCAGCCCCAGCATTTTGGTGAT	CASSLPPNQPQHF	1	2.5855278770692303E-5	39	TCRBV06	TCRBV06	unresolved			TCRBV06-02,TCRBV06-03		TCRBD02-01	TCRBD02	TCRBD02-01				01,02	TCRBJ01-05*01	TCRBJ01	TCRBJ01-05	01				5	0	4	9	6	4	42	-1	54	57	63	1	In	VDJ
GAGCAACATGAGCCCTGAAGACAGCAGCATATATCTCTGCAGCGTTAAATGGGTTCGACGGTGGGGGAAAAACTGTTTTTTGGCAGT		1	1.108083375886813E-5	44	TCRBV29-01*01	TCRBV29	TCRBV29-01	01						unresolved		TCRBD01,TCRBD02	TCRBD01-01,TCRBD02-01		TCRBJ01-04*01	TCRBJ01	TCRBJ01-04	01				5	16	6	2	0	8	37	46	62	-1	66	1	Out	VDJ
AAGCTCCTTCTCAGTGACTCTGGCTTCTATCTCTGTGCCTGGAGTGTTCCTCGCCGAAAGCAGAACTATGGCTACACCTTCGGTTCG	CAWSVPRRKQNYGYTF	1	5.540416879434065E-6	48	TCRBV30-01*01	TCRBV30	TCRBV30-01	01						unresolved		TCRBD01,TCRBD02	TCRBD01-01,TCRBD02-01		TCRBJ01-02*01	TCRBJ01	TCRBJ01-02	01				0	13	4	5	0	2	33	47	60	-1	63	1	In	VDJ
CTGTCGGCTGCTCCCTCCCAGACATCTGTGTACTTCTGTGCCAGCAGTTACCGGGTAGGGGGAGGTTCACCCCTCCACTTTGGGAAC	CASSYRVGGGSPLHF	1	2.123826470449725E-5	45	TCRBV06-05*01	TCRBV06	TCRBV06-05	01						unresolved		TCRBD01,TCRBD02	TCRBD01-01,TCRBD02-01		TCRBJ01-06*01	TCRBJ01	TCRBJ01-06	01				2	5	5	1	3	9	36	51	56	62	65	1	In	VDJ
CACCTACACGCCCTGCAGCCAGAAGACTCAGCCCTGTATCTCTGCGCCAGCAGCCGACAGGGCCCCTACGAGCAGTACTTCGGGCCG	CASSRQGPYEQYF	1	2.308507033097527E-5	39	TCRBV04-01*01	TCRBV04	TCRBV04-01	01				TCRBD01-01*01	TCRBD01	TCRBD01-01	01				TCRBJ02-07*01	TCRBJ02	TCRBJ02-07	01				4	0	2	3	2	2	42	-1	55	62	64	1	In	VDJ
AACGCCTTGTTGCTGGGGGACTCGGCCCTCTATCTCTGTGCCAGCAGCAACACCGGGACAGGGGGCTACGAGCAGTACTTCGGGCCG	CASSNTGTGGYEQYF	1	1.9391459078019226E-5	45	TCRBV05-06*01	TCRBV05	TCRBV05-06	01				TCRBD01-01*01	TCRBD01	TCRBD01-01	01				TCRBJ02-07*01	TCRBJ02	TCRBJ02-07	01				4	6	0	1	0	3	36	48	54	-1	65	1	In	VDJ
TTCTCGCTCAGGCTGGAGTCGGCTGCTCCCTCCCAGACATCTGTGTACTTCTGTGCCAGCAAACGGTATGGCTACACCTTCGGTTCG	CASKRYGYTF	1	3.324250127660439E-5	30	TCRBV06-01*01	TCRBV06	TCRBV06-01	01				TCRBD02-01	TCRBD02	TCRBD02-01				01,02	TCRBJ01-02*01	TCRBJ01	TCRBJ01-02	01				7	2	8	5	0	5	51	61	63	-1	66	1	In	VDJ
AATTCCCTGGAGCTTGGTGACTCTGCTGTGTATTTCTGTGCCAGCAGCCAAACCGGGACAGGGTCTCCAAGCTACACCTTCGGTTCG	CASSQTGTGSPSYTF	1	2.123826470449725E-5	45	TCRBV03	TCRBV03	unresolved			TCRBV03-01,TCRBV03-02		TCRBD01-01*01	TCRBD01	TCRBD01-01	01				TCRBJ01-02*01	TCRBJ01	TCRBJ01-02	01				2	3	0	3	7	9	36	51	54	63	70	1	In	VDJ
CTGAAGATCCGGTCCACAAAGCTGGAGGACTCAGCCATGTACTTCTGTGCCAGCAAGTCGGCAGTCTATGGCTACACCTTCGGTTCG	CASKSAVYGYTF	1	2.308507033097527E-5	36	TCRBV02-01*01	TCRBV02	TCRBV02-01	01						unresolved		TCRBD01,TCRBD02	TCRBD01-01,TCRBD02-01		TCRBJ01-02*01	TCRBJ01	TCRBJ01-02	01				7	6	4	5	1	4	45	55	61	64	65	1	In	VDJ
CCCGCTCAGGCTGCTGTCGGCTGCTCCCTCCCAGACATCTGTGTACTTCTGTGCCAGCAGTTACAAGGGACTGCTTTCTTTGGACAA		1	2.6778681583931313E-5	32	TCRBV06-05*01	TCRBV06	TCRBV06-05	01				TCRBD02-01	TCRBD02	TCRBD02-01				01,02	TCRBJ01-01*01	TCRBJ01	TCRBJ01-01	01				2	2	0	10	0	11	49	64	66	-1	72	1	Out	VDJ
GAGCTGAATGTGAACGCCTTGTTGCTGGGGGACTCGGCCCTCTATCTCTGTGCCAGCAGCTTAAAGGGAAGTCTGTTTTTTGGCAGT	CASSLKGSLFF	2	4.432333503547252E-5	33	TCRBV05-06*01	TCRBV05	TCRBV05-06	01						unresolved		TCRBD01,TCRBD02	TCRBD01-01,TCRBD02-01		TCRBJ01-04*01	TCRBJ01	TCRBJ01-04	01				2	3	0	8	3	14	48	62	65	69	72	2	In	VDJ
AGGCTGCTGTCGGCTGCTCCCTCCCAGACATCTGTGTACTTCTGTGCCAGCAGGGGACAGGGGATAACACCCCTCCACTTTGGGAAC	CASRGQGITPLHF	1	2.123826470449725E-5	39	TCRBV06-05*01	TCRBV06	TCRBV06-05	01				TCRBD01-01*01	TCRBD01	TCRBD01-01	01				TCRBJ01-06*01	TCRBJ01	TCRBJ01-06	01				6	0	0	2	4	11	42	-1	53	63	67	1	In	VDJ
TCCCTGGAGCTTGGTGACTCTGCTGTGTATTTCTGTGCCAGCAGCCAAGATAGGGCAGGGGGCAGGTTTGGCTACACCTTCGGTTCG	CASSQDRAGGRFGYTF	1	2.123826470449725E-5	48	TCRBV03	TCRBV03	unresolved			TCRBV03-01,TCRBV03-02		TCRBD01-01*01	TCRBD01	TCRBD01-01	01				TCRBJ01-02*01	TCRBJ01	TCRBJ01-02	01				0	5	4	0	5	7	33	50	55	63	68	1	In	VDJ
TCCCTGGAGCTTGGTGACTCTGCTGTGTATTTCTGTGCCAGCAGCCAATACCCCGGACAGGGAAAGTATGGCTACACCTTCGGTTCG	CASSQYPGQGKYGYTF	1	2.123826470449725E-5	48	TCRBV03	TCRBV03	unresolved			TCRBV03-01,TCRBV03-02		TCRBD01-01*01	TCRBD01	TCRBD01-01	01				TCRBJ01-02*01	TCRBJ01	TCRBJ01-02	01				2	6	1	3	4	5	33	48	54	62	66	1	In	VDJ
CTAGAGTCTGCCATCCCCAACCAGACAGCTCTTTACTTCTGTGCCACCAGTTCCGGGAACGGGGCCTATGGCTACACCTTCGGTTCG	CATSSGNGAYGYTF	1	1.108083375886813E-5	42	TCRBV24	TCRBV24	unresolved			TCRBV24-01,TCRBV24-or09_02				unresolved		TCRBD01,TCRBD02	TCRBD01-01,TCRBD02-01		TCRBJ01-02*01	TCRBJ01	TCRBJ01-02	01				6	9	7	0	0	4	39	51	60	-1	65	1	In	VDJ
TCTGGAGCTGGGGGACTCAGCTTTGTATTTCTGTGCCAGCAGCGGACGACTGACAGGGATGGGGCCAACGTCCTGACTTTCGGGGCC		6	1.283529910402225E-4	50	TCRBV09-01	TCRBV09	TCRBV09-01				01,02	TCRBD01-01*01	TCRBD01	TCRBD01-01	01				TCRBJ02-06*01	TCRBJ02	TCRBJ02-06	01				3	7	2	3	1	3	31	44	51	58	59	6	Out	VDJ
CACATCAATTCCCTGGAGCTTGGTGACTCTGCTGTGTATTTCTGTGCCAGCAGCCAAGGGGGGACTAGCGGGACCGAATTTGGCCCA	CASSQGGTSGTEF	1	2.4931875957453293E-5	39	TCRBV03	TCRBV03	unresolved			TCRBV03-01,TCRBV03-02		TCRBD02-01*02	TCRBD02	TCRBD02-01	02				TCRBJ02-03*01	TCRBJ02	TCRBJ02-03	01				1	2	0	3	5	18	42	58	60	73	78	1	In	VDJ
ATCAATTCCCTGGAGCTTGGTGACTCTGCTGTGTATTTCTGTGCCAGCAGCCAAGGGGACAGAAGTTCACCCCTCCACTTTGGGAAC	CASSQGDRSSPLHF	1	2.031486189125824E-5	42	TCRBV03	TCRBV03	unresolved			TCRBV03-01,TCRBV03-02		TCRBD01-01*01	TCRBD01	TCRBD01-01	01				TCRBJ01-06*01	TCRBJ01	TCRBJ01-06	01				1	0	0	5	3	9	39	-1	55	62	65	1	In	VDJ
TCACCTACACACCCTGCAGCCAGAAGACTCGGCCCTGTATCTCTGTGCCAGTTATGGGCAGGGCCCTATGGCTACACCTTCGGTTCG		1	2.123826470449725E-5	38	TCRBV04-02*01	TCRBV04	TCRBV04-02	01				TCRBD01-01*01	TCRBD01	TCRBD01-01	01				TCRBJ01-02*01	TCRBJ01	TCRBJ01-02	01				9	7	4	3	2	4	43	51	58	63	65	1	Out	VDJ
CTACACGCCCTGCAGCCAGAAGACTCAGCCCTGTATCTCTGCGCCAGCAGCCAAGCCCGCTCCTCGAGGAAGCAGTACTTCGGGCCG	CASSQARSSRKQYF	1	2.308507033097527E-5	42	TCRBV04-01*01	TCRBV04	TCRBV04-01	01				TCRBD02-01*02	TCRBD02	TCRBD02-01	02				TCRBJ02-07*01	TCRBJ02	TCRBJ02-07	01				1	10	11	1	1	8	39	55	65	69	70	1	In	VDJ
CTGACTGTGAGCAACATGAGCCCTGAAGACAGCAGCATATATCTCTGCAGCGTTGGACAGGGCCACGAAAAACTGTTTTTTGGCAGT	CSVGQGHEKLFF	1	1.108083375886813E-5	36	TCRBV29-01*01	TCRBV29	TCRBV29-01	01				TCRBD01-01*01	TCRBD01	TCRBD01-01	01				TCRBJ01-04*01	TCRBJ01	TCRBJ01-04	01				4	0	2	3	4	8	45	-1	55	62	66	1	In	VDJ
GGGTTGGAGTCGGCTGCTCCCTCCCAAACATCTGTGTACTTCTGTGCCAGCAGTCCCCTGGGGACCGGGGAGCTGTTTTTTGGAGAA	CASSPLGTGELFF	1	2.4931875957453293E-5	39	TCRBV06	TCRBV06	unresolved			TCRBV06-02,TCRBV06-03				unresolved		TCRBD01,TCRBD02	TCRBD01-01,TCRBD02-01		TCRBJ02-02*01	TCRBJ02	TCRBJ02-02	01				5	5	6	2	0	5	42	54	59	-1	63	1	In	VDJ
GGTTGGAGTCGGCTGCTCCCTCCCAAACATCTGTGTACTTCTGTGCCAGCAGTTAATACACGCAATCAGCCCCAGCATTTTGGTGAT		1	2.5855278770692303E-5	40	TCRBV06	TCRBV06	unresolved			TCRBV06-02,TCRBV06-03		TCRBD01-01*01	TCRBD01	TCRBD01-01	01				TCRBJ01-05*01	TCRBJ01	TCRBJ01-05	01				3	2	3	6	1	2	41	55	57	60	61	1	Out	VDJ
GAGTCCGCTACCAGCTCCCAGACATCTGTGTACTTCTGTGCCATTGGGACAGGAGATTATAGCAATCAGCCCCAGCATTTTGGTGAT	CAIGTGDYSNQPQHF	21	4.1368446033107685E-4	45	TCRBV10-03*01	TCRBV10	TCRBV10-03	01				TCRBD01-01*01	TCRBD01	TCRBD01-01	01				TCRBJ01-05*01	TCRBJ01	TCRBJ01-05	01				9	1	0	4	6	0	36	44	45	53	59	21	In	VDJ
GTGAGCAACATGAGCCCTGAAGACAGCAGCATATATCTCTGCAGCGTGGGGCAGGGTGGAACTAATGAAAAACTGTTTTTTGGCAGT	CSVGQGGTNEKLFF	1	1.108083375886813E-5	42	TCRBV29-01*01	TCRBV29	TCRBV29-01	01				TCRBD01-01*01	TCRBD01	TCRBD01-01	01				TCRBJ01-04*01	TCRBJ01	TCRBJ01-04	01				6	4	4	3	3	1	39	47	51	56	59	1	In	VDJ
AGTTCTAAGAAGCTCCTTCTCAGTGACTCTGGCTTCTATCTCTGTGCCTTCGCCGGACAGCGTAATTCACCCCTCCACTTTGGGAAC	CAFAGQRNSPLHF	1	5.540416879434065E-6	39	TCRBV30-01*01	TCRBV30	TCRBV30-01	01				TCRBD01-01*01	TCRBD01	TCRBD01-01	01				TCRBJ01-06*01	TCRBJ01	TCRBJ01-06	01				7	5	1	5	2	6	42	49	54	60	62	1	In	VDJ
CTGGAGTCGCCCAGCCCCAACCAGACCTCTCTGTACTTCTGTGCCAGTATGACAGGGACCAGCTCCTACGAGCAGTACTTCGGGCCG	CASMTGTSSYEQYF	1	1.7544653451541206E-5	42	TCRBV27-01*01	TCRBV27	TCRBV27-01	01				TCRBD01-01*01	TCRBD01	TCRBD01-01	01				TCRBJ02-07*01	TCRBJ02	TCRBJ02-07	01				9	3	2	3	5	0	39	47	50	57	62	1	In	VDJ
ATCAATTCCCTGGAGCTTGGTGACTCTGCTGTGTATTTCTGTGCCAGCAGCCCACAGGGCGTTGTAGGCGAGCAGTACGTCGGGCCG	CASSPQGVVGEQYV	1	1.8468056264780216E-5	42	TCRBV03	TCRBV03	unresolved			TCRBV03-01,TCRBV03-02		TCRBD01-01*01	TCRBD01	TCRBD01-01	01				TCRBJ02-07*01	TCRBJ02	TCRBJ02-07	01				4	1	3	3	20	17	39	52	53	59	79	1	In	VDJ
CCCAGCCCCAACCAGACCTCTCTGTACTTCTGTGCCAGCAGTCCTACCCCCTCCGGGGGCCCTGGAAACACCATATATTTTGGAGAG	CASSPTPSGGPGNTIYF	6	1.468210473050027E-4	51	TCRBV27-01*01	TCRBV27	TCRBV27-01	01						unresolved		TCRBD01,TCRBD02	TCRBD01-01,TCRBD02-01		TCRBJ01-03*01	TCRBJ01	TCRBJ01-03	01				5	12	6	0	1	2	30	42	54	60	61	6	In	VDJ
CGGTCCACAAAGCTGGAGGACTCAGCCATGTACTTCTGTGCCAGCAGGGTCGACAGGCAGGGGAATCAGCCCCAGCATTTTGGTGAT	CASRVDRQGNQPQHF	1	2.9548890023648347E-5	45	TCRBV02-01*01	TCRBV02	TCRBV02-01	01				TCRBD01-01*01	TCRBD01	TCRBD01-01	01				TCRBJ01-05*01	TCRBJ01	TCRBJ01-05	01				6	4	2	4	6	4	36	47	51	57	63	1	In	VDJ
CTGCAGCCAGAAGACTCGGCCCTGTATCTCTGCGCCAGCAGCCAAGAGGCGACAGGGGTTACTAGAGGTGGCTACACCTTCGGTTCG	CASSQEATGVTRGGYTF	1	2.9548890023648347E-5	51	TCRBV04-03*01	TCRBV04	TCRBV04-03	01				TCRBD01-01*01	TCRBD01	TCRBD01-01	01				TCRBJ01-02*01	TCRBJ01	TCRBJ01-02	01				0	3	2	2	10	7	30	47	50	58	68	1	In	VDJ
TCGGCTGCTCCCTCCCAGACATCTGTGTACTTCTGTGCCAGCACACCTTACTATCAAACAGGGGACTATGGCTACACCTTCGGTTCG	CASTPYYQTGDYGYTF	1	2.7702084397170323E-5	48	TCRBV06	TCRBV06	unresolved			TCRBV06-01,TCRBV06-05		TCRBD01-01*01	TCRBD01	TCRBD01-01	01				TCRBJ01-02*01	TCRBJ01	TCRBJ01-02	01				7	14	3	2	0	3	33	43	57	-1	64	1	In	VDJ
GTGAACGCCTTGTTGCTGGGGGACTCGGCCCTCTATCTCTGTGCCAGCAGCTTGGGAGTCGGTCGCTCACCCCTCCACTTTGGGAAC	CASSLGVGRSPLHF	1	2.031486189125824E-5	42	TCRBV05-06*01	TCRBV05	TCRBV05-06	01				TCRBD02-01	TCRBD02	TCRBD02-01				01,02	TCRBJ01-06*01	TCRBJ01	TCRBJ01-06	01				0	4	8	5	4	10	39	55	59	62	66	1	In	VDJ
GAGATGAATGTGAGCACCTTGGAGCTGGGGGACTCGGCCCTTTATCTTTGCGCCAGCAGCGAGGATACGGGCTACACCTTCGGTTCG	CASSEDTGYTF	1	2.5855278770692303E-5	33	TCRBV05-01*01	TCRBV05	TCRBV05-01	01				TCRBD02-01*02	TCRBD02	TCRBD02-01	02				TCRBJ01-02*01	TCRBJ01	TCRBJ01-02	01				4	0	11	1	5	8	48	-1	60	64	69	1	In	VDJ
TCCCTGGAGCTTGGTGACTCTGCTGTGTATTTCTGTGCCAGCAGCCAAGATATGGAGGGACTGAAACAGCCCCAGCATTTTGGTGAT	CASSQDMEGLKQPQHF	1	2.6778681583931313E-5	48	TCRBV03	TCRBV03	unresolved			TCRBV03-01,TCRBV03-02		TCRBD02-01	TCRBD02	TCRBD02-01				01,02	TCRBJ01-05*01	TCRBJ01	TCRBJ01-05	01				0	6	0	10	4	7	33	50	56	62	66	1	In	VDJ
CTGCTGTCGGCTGCTCCCTCCCAGACATCTGTGTACTTCTGTGCCAGCAGTTGGGACAGGGCGGTTCAGCCCCAGCATTTTGGTGAT	CASSWDRAVQPQHF	1	2.8625487210409337E-5	42	TCRBV06-05*01	TCRBV06	TCRBV06-05	01				TCRBD01-01*01	TCRBD01	TCRBD01-01	01				TCRBJ01-05*01	TCRBJ01	TCRBJ01-05	01				4	0	0	3	4	6	39	-1	52	61	65	1	In	VDJ
AAGATCCGGTCCACAAAGCTGGAGGACTCAGCCATGTACTTCTGTGCCAGCAGAGAATGGACAGTTCAGTGGGCTTTCTTTGGACAA	CASREWTVQWAFF	1	2.7702084397170323E-5	39	TCRBV02-01*01	TCRBV02	TCRBV02-01	01				TCRBD01-01*01	TCRBD01	TCRBD01-01	01				TCRBJ01-01*01	TCRBJ01	TCRBJ01-01	01				2	1	1	5	8	11	42	57	58	64	72	1	In	VDJ
TTGGAGTCGGCTGCTCCCTCCCAAACATCTGTGTACTTCTGTGCCAGCAGACCTCTAAGAGGATCCTACGAGCAGTACTTCGGGCCG	CASRPLRGSYEQYF	1	1.8468056264780216E-5	42	TCRBV06	TCRBV06	unresolved			TCRBV06-02,TCRBV06-03		TCRBD02-01*02	TCRBD02	TCRBD02-01	02				TCRBJ02-07*01	TCRBJ02	TCRBJ02-07	01				6	8	11	1	1	1	39	50	58	62	63	1	In	VDJ
ACATGAGCCCTGAAGACAGCAGCATATATCTCTGCAGCGTTGGGGTAGCGGGGGGGCCGGTACACCGGGGAGCTGTTTTTTGGAGAA		1	6.463819692673076E-6	49	TCRBV29-01*01	TCRBV29	TCRBV29-01	01				TCRBD02-01*01	TCRBD02	TCRBD02-01	01				TCRBJ02-02*01	TCRBJ02	TCRBJ02-02	01				4	3	5	0	5	3	32	42	45	56	61	1	Out	VDJ
AAGATCCGGTCCACAAAGCTGGAGGACTCAGCCATGTACTTCTGTGCCAGCACCCTGGGTGGCAGCTACGAGCAGTACTTCGGGCCG	CASTLGGSYEQYF	1	2.123826470449725E-5	39	TCRBV02-01*01	TCRBV02	TCRBV02-01	01						unresolved		TCRBD01,TCRBD02	TCRBD01-01,TCRBD02-01		TCRBJ02-07*01	TCRBJ02	TCRBJ02-07	01				7	4	0	9	6	3	42	52	56	59	65	1	In	VDJ
TTGGAGTCGGCTGCTCCCTCCCAAACATCTGTGTACTTCTGTGCCAGCGGTCTTTTGGAGGGGCCCTACGAGCAGTACTTCGGGCCG	CASGLLEGPYEQYF	1	1.8468056264780216E-5	42	TCRBV06	TCRBV06	unresolved			TCRBV06-02,TCRBV06-03		TCRBD02-01*02	TCRBD02	TCRBD02-01	02				TCRBJ02-07*01	TCRBJ02	TCRBJ02-07	01				8	8	10	0	2	2	39	48	56	62	64	1	In	VDJ
CACCTTGGAGCTGGGGGACTCGGCCCTTTATCTTTGCGCCAGCATCACCCCGTGGTAGCAGGACCTTACGAGCAGTACGTCGGGCCG		1	2.308507033097527E-5	47	TCRBV05-01*01	TCRBV05	TCRBV05-01	01						unresolved		TCRBD01,TCRBD02	TCRBD01-01,TCRBD02-01		TCRBJ02-07*01	TCRBJ02	TCRBJ02-07	01				6	16	1	7	15	17	34	44	60	64	79	1	Out	VDJ
CTTCACATCAATTCCCTGGAGCTTGGTGACTCTGCTGTGTATTTCTGTGCCAGCAGCCAGGGGAATTATGGCTACACCTTCGGTTCG	CASSQGNYGYTF	1	2.123826470449725E-5	36	TCRBV03	TCRBV03	unresolved			TCRBV03-01,TCRBV03-02				unresolved		TCRBD01,TCRBD02	TCRBD01-01,TCRBD02-01		TCRBJ01-02*01	TCRBJ01	TCRBJ01-02	01				3	1	0	8	2	5	45	59	60	64	66	1	In	VDJ
CTGGGGTTGGAGTCGGCTGCTCCCTCCCAAACATCTGTGTACTTCTGTGCCAGCAGTAAGACAGCGAATGAGGCTTTCTTTGGACAA	CASSKTANEAFF	1	2.4931875957453293E-5	36	TCRBV06	TCRBV06	unresolved			TCRBV06-02,TCRBV06-03		TCRBD01-01*01	TCRBD01	TCRBD01-01	01				TCRBJ01-01*01	TCRBJ01	TCRBJ01-01	01				5	2	2	5	8	11	45	57	59	64	72	1	In	VDJ
AATGTGAACGCCTTGTTGCTGGGGGACTCGGCCCTCTATCTCTGTGCCAGCAGTAGAGGACAGGGTGAAGGCTACACCTTCGGTTCG	CASSRGQGEGYTF	1	2.123826470449725E-5	39	TCRBV05-06*01	TCRBV05	TCRBV05-06	01				TCRBD01-01*01	TCRBD01	TCRBD01-01	01				TCRBJ01-02*01	TCRBJ01	TCRBJ01-02	01				5	4	1	3	4	8	42	53	57	65	69	1	In	VDJ
CTGGAGCTTGGTGACTCTGCTGTGTATTTCTGTGCCAGCAGCCAAGTGGGACAGGCAAGAAAGGGTTATGGCTACACCTTCGGTTCG	CASSQVGQARKGYGYTF	1	2.123826470449725E-5	51	TCRBV03	TCRBV03	unresolved			TCRBV03-01,TCRBV03-02		TCRBD01-01*01	TCRBD01	TCRBD01-01	01				TCRBJ01-02*01	TCRBJ01	TCRBJ01-02	01				1	1	0	4	11	5	30	46	47	55	66	1	In	VDJ
ACTGTGAGCAACATGAGCCCTGAAGACAGCAGCATATATCTCTGCAGCGTTGAAGGCGGCAGCGTCATCGAAGCTTTCTTTGGACAA	CSVEGGSVIEAFF	1	6.463819692673076E-6	39	TCRBV29-01*01	TCRBV29	TCRBV29-01	01				TCRBD02-01	TCRBD02	TCRBD02-01				01,02	TCRBJ01-01*01	TCRBJ01	TCRBJ01-01	01				1	5	6	6	5	8	42	55	60	64	69	1	In	VDJ
ATCCTGGAGTCGCCCAGCCCCAACCAGACCTCTCTGTACTTCTGTGCCAGCAGTTCGCATCCAGGGGGCGCAAGGTACTTCGGGCCG	CASSSHPGGARYF	1	1.7544653451541206E-5	39	TCRBV27-01*01	TCRBV27	TCRBV27-01	01				TCRBD01-01*01	TCRBD01	TCRBD01-01	01				TCRBJ02-07*01	TCRBJ02	TCRBJ02-07	01				4	6	4	0	5	12	42	55	61	69	74	1	In	VDJ
TCGCTCAGGCTGGAGTCGGCTGCTCCCTCCCAGACATCTGTGTACTTCTGTGCCAGCAGTGAAGGCTACGAGCAGTACGTCGGGCCG	CASSEGYEQYV	1	3.0472292836887357E-5	33	TCRBV06-01*01	TCRBV06	TCRBV06-01	01						unresolved		TCRBD01,TCRBD02	TCRBD01-01,TCRBD02-01		TCRBJ02-07*01	TCRBJ02	TCRBJ02-07	01				1	8	4	5	4	17	48	64	72	75	79	1	In	VDJ
ATCCGGTCCACAAAGCTGGAGGACTCAGCCATGTACTTCTGTGCCAGCCCCCCAGGGGCCCGGAACACTGAAGCTTTCTTTGGACAA	CASPPGARNTEAFF	1	2.7702084397170323E-5	42	TCRBV02-01*01	TCRBV02	TCRBV02-01	01				TCRBD01-01*01	TCRBD01	TCRBD01-01	01				TCRBJ01-01*01	TCRBJ01	TCRBJ01-01	01				8	4	4	2	4	1	39	48	52	58	62	1	In	VDJ
CTACACACCCTGCAGCCAGAAGACTCGGCCCTGTATCTCTGTGCCAGCAGCCAAGATAAGTACACCGGGGAGCTGTTTTTTGGAGAA	CASSQDKYTGELFF	1	2.5855278770692303E-5	42	TCRBV04-02*01	TCRBV04	TCRBV04-02	01						unresolved		TCRBD01,TCRBD02	TCRBD01-01,TCRBD02-01		TCRBJ02-02*01	TCRBJ02	TCRBJ02-02	01				0	2	5	5	1	3	39	56	58	60	61	1	In	VDJ
CAGCGCACACAGCAGGAGGACTCGGCCGTGTATCTCTGTGCCAGCAGCTTAGCGCAGAGCGGGGCCTACGAGCAGTACTTCGGGCCG	CASSLAQSGAYEQYF	4	1.0065090664305217E-4	45	TCRBV07-02*01	TCRBV07	TCRBV07-02	01				TCRBD02-01*01	TCRBD02	TCRBD02-01	01				TCRBJ02-07*01	TCRBJ02	TCRBJ02-07	01				0	4	6	3	0	2	36	53	57	-1	64	4	In	VDJ
CTGTCGGCTGCTCCCTCCCAGACATCTGTGTACTTCTGTGCCAGCAGTTACTCTCGGACGGCGGATTCACCCCTCCACTTTGGGAAC	CASSYSRTADSPLHF	1	2.123826470449725E-5	45	TCRBV06-05*01	TCRBV06	TCRBV06-05	01						unresolved		TCRBD01,TCRBD02	TCRBD01-01,TCRBD02-01		TCRBJ01-06*01	TCRBJ01	TCRBJ01-06	01				0	2	1	7	5	8	36	53	55	59	64	1	In	VDJ
CACACCCTGCAGCCAGAAGACTCGGCCCTGTATCTCTGCGCCAGCAGCCAAGAGAGGATGGGCAATCAGCCCCAGCATTTTGGTGAT	CASSQERMGNQPQHF	2	3.7859515342799445E-5	45	TCRBV04-03*01	TCRBV04	TCRBV04-03	01				TCRBD02-01*02	TCRBD02	TCRBD02-01	02				TCRBJ01-05*01	TCRBJ01	TCRBJ01-05	01				0	0	11	1	4	2	36	-1	53	57	61	2	In	VDJ
CTGAAGATCCGGTCCACAAAGCTGGAGGACTCAGCCATGTACTTCTGTGCCAGCAATGAAAACAGGGGAGGGCTGTTTTTTGGCAGT	CASNENRGGLFF	2	4.894034910166757E-5	36	TCRBV02-01*01	TCRBV02	TCRBV02-01	01						unresolved		TCRBD01,TCRBD02	TCRBD01-01,TCRBD02-01		TCRBJ01-04*01	TCRBJ01	TCRBJ01-04	01				2	1	3	2	4	14	45	60	61	68	72	2	In	VDJ
TGTTGCTGGGGGACTCGGCCCTCTATCTCTGTGCCAGCACCCACTCCCCACAGGGGGCTACCTCAAGAGGGCTACACCTTCGGTTCG		1	2.123826470449725E-5	52	TCRBV05-06*01	TCRBV05	TCRBV05-06	01				TCRBD01-01*01	TCRBD01	TCRBD01-01	01				TCRBJ01-02*01	TCRBJ01	TCRBJ01-02	01				6	10	3	0	11	8	29	39	49	58	69	1	Out	VDJ
GTGAACGCCTTGTTGCTGGGGGACTCGGCCCTCTATCTCTGTGCCAGCAGCCGAGCTGACAGGGTTTATGGCTACACCTTCGGTTCG	CASSRADRVYGYTF	1	2.123826470449725E-5	42	TCRBV05-06*01	TCRBV05	TCRBV05-06	01				TCRBD01-01*01	TCRBD01	TCRBD01-01	01				TCRBJ01-02*01	TCRBJ01	TCRBJ01-02	01				4	6	2	3	2	5	39	51	57	64	66	1	In	VDJ
GAGTCGGCTGCTCCCTCCCAGACATCTGTGTACTTCTGTGCCAGCAGTTACGACAGGGGGCGTGGGGAGACCCAGTACTTCGGGCCA	CASSYDRGRGETQYF	2	3.6012709716321424E-5	45	TCRBV06-05*01	TCRBV06	TCRBV06-05	01				TCRBD01-01*01	TCRBD01	TCRBD01-01	01				TCRBJ02-05*01	TCRBJ02	TCRBJ02-05	01				2	0	2	0	5	5	36	-1	51	61	66	2	In	VDJ
CACGCCCTGCAGCCAGAAGACTCAGCCCTGTATCTCTGCGCCAGCAGCCAGAGGGGAGAGACCCTACGAGGCTACACCTTCGGTTCG	CASSQRGETLRGYTF	1	2.5855278770692303E-5	45	TCRBV04-01*01	TCRBV04	TCRBV04-01	01						unresolved		TCRBD01,TCRBD02	TCRBD01-01,TCRBD02-01		TCRBJ01-02*01	TCRBJ01	TCRBJ01-02	01				3	1	5	2	13	8	36	50	51	56	69	1	In	VDJ
CCGGTCCACAAAGCTGGAGGACTCAGCCATGTACTTCTGTGCCAGCAGTGACTGGGACAGAAGAACACTGAAGCTTTCTTTGGACAA		1	2.7702084397170323E-5	44	TCRBV02-01*01	TCRBV02	TCRBV02-01	01				TCRBD01-01*01	TCRBD01	TCRBD01-01	01				TCRBJ01-01*01	TCRBJ01	TCRBJ01-01	01				3	2	0	5	2	1	37	51	53	60	62	1	Out	VDJ
CACCTACACGCCCTGCAGCCAGAAGACTCAGCCCTGTATCTCTGCGCCAGCAGCCGTGGCGGGGACTACGAGCAGTACTTCGGGCCG	CASSRGGDYEQYF	1	2.308507033097527E-5	39	TCRBV04-01*01	TCRBV04	TCRBV04-01	01				TCRBD02-01*01	TCRBD02	TCRBD02-01	01				TCRBJ02-07*01	TCRBJ02	TCRBJ02-07	01				4	3	7	3	1	3	42	55	58	64	65	1	In	VDJ
AAGATCCGGTCCACAAAGCTGGAGGACTCAGCCATGTACTTCTGTGCCAGCAGGAGAACGCGCGCCTACGAGCAGTACTTCGGGCCG	CASRRTRAYEQYF	1	2.123826470449725E-5	39	TCRBV02-01*01	TCRBV02	TCRBV02-01	01				TCRBD02-01	TCRBD02	TCRBD02-01				01,02	TCRBJ02-07*01	TCRBJ02	TCRBJ02-07	01				6	6	7	6	2	2	42	53	59	62	64	1	In	VDJ
TCGCCCAGCCCCAACCAGACCTCTCTGTACTTCTGTGCCAGCAGTCCAACGGGGGGCATAATGAGCTCTGGCTACACCTTCGGTTCG	CASSPTGGIMSSGYTF	1	1.9391459078019226E-5	48	TCRBV27-01*01	TCRBV27	TCRBV27-01	01				TCRBD02-01*01	TCRBD02	TCRBD02-01	01				TCRBJ01-02*01	TCRBJ01	TCRBJ01-02	01				5	4	8	1	12	7	33	45	49	56	68	1	In	VDJ
GACAGTGACCAGTGCCCATCCTGAAGACAGCAGCTTCTACATCTGCAGTGCTAGATCCGACAGCTTCCCTGAGCTTTCTTTGGACAA		1	1.7544653451541206E-5	38	TCRBV20	TCRBV20	unresolved			TCRBV20-01,TCRBV20-or09_02		TCRBD01-01*01	TCRBD01	TCRBD01-01	01				TCRBJ01-01*01	TCRBJ01	TCRBJ01-01	01				2	3	2	5	8	10	43	55	58	63	71	1	Out	VDJ
ATCCAGTCCACGGAGTCAGGGGACACAGCACTGTATTTCTGTGCCAGCAGCCCCCCCAGGGGTTAATCACCCCTCCACTTTGGGAAC	CASSPPRG*SPLHF	46	8.929305204021234E-4	42	TCRBV21-01*01	TCRBV21	TCRBV21-01	01				TCRBD01-01*01	TCRBD01	TCRBD01-01	01				TCRBJ01-06*01	TCRBJ01	TCRBJ01-06	01				5	5	4	2	4	10	39	51	56	62	66	46	Stop	VDJ
TCGGCTGCTCCCTCCCAGACATCTGTGTACTTGTGTGCCAGCAGTCGCGTAAAACGCTCTAAGACCTATGGCTACACCTTCGGTTCG	CASSRVKRSKTYGYTF	1	3.0472292836887357E-5	48	TCRBV06-08*01	TCRBV06	TCRBV06-08	01						unresolved		TCRBD01,TCRBD02	TCRBD01-01,TCRBD02-01		TCRBJ01-02*01	TCRBJ01	TCRBJ01-02	01				5	17	2	7	0	4	33	45	62	-1	65	1	In	VDJ
AAGATCCGGTCCACAAAGCTGGAGGACTCAGCCATGTACTTCTGTGCCAGCAGTCAGGATAGGAACACTGAAGCTTTCTTTGGACAA	CASSQDRNTEAFF	1	2.7702084397170323E-5	39	TCRBV02-01*01	TCRBV02	TCRBV02-01	01				TCRBD01-01*01	TCRBD01	TCRBD01-01	01				TCRBJ01-01*01	TCRBJ01	TCRBJ01-01	01				5	0	4	4	4	1	42	-1	54	58	62	1	In	VDJ
TCCCTGGAGCTTGGTGACTCTGCTGTGTATTTCTGTGCCAGCAGCATCTACAGGGGATTGAGCACCGGGGAGCTGTTTTTTGGAGAA	CASSIYRGLSTGELFF	1	2.5855278770692303E-5	48	TCRBV03	TCRBV03	unresolved			TCRBV03-01,TCRBV03-02		TCRBD01-01*01	TCRBD01	TCRBD01-01	01				TCRBJ02-02*01	TCRBJ02	TCRBJ02-02	01				5	4	3	2	6	4	33	45	49	56	62	1	In	VDJ
ATCAATTCCCTGGAGCTTGGTGACTCTGCTGTGTATTTCTGTGCCAGCAGCCCGTATACACAGAACTATGGCTACACCTTCGGTTCG	CASSPYTQNYGYTF	1	2.123826470449725E-5	42	TCRBV03	TCRBV03	unresolved			TCRBV03-01,TCRBV03-02		TCRBD01-01*01	TCRBD01	TCRBD01-01	01				TCRBJ01-02*01	TCRBJ01	TCRBJ01-02	01				4	7	3	5	0	2	39	52	59	-1	63	1	In	VDJ
CACCTTGGAGCTGGGGGACTCGGCCCTTTATCTTTGCGCCAGCAGCTTGGGGGCAGTTCGAACACCGGGGAGCTGTTTTTTGGAGAA		1	3.139569565012637E-5	47	TCRBV05-01*01	TCRBV05	TCRBV05-01	01				TCRBD01-01*01	TCRBD01	TCRBD01-01	01				TCRBJ02-02*01	TCRBJ02	TCRBJ02-02	01				0	0	8	0	4	0	34	-1	50	54	58	1	Out	VDJ
CTAGAGTCTGCCATCCCCAACCAGACAGCTCTTTACTTCTGTGCCACCAGTGATCCTAAAACAGGGTATGGCTACACCTTCGGTTCG	CATSDPKTGYGYTF	1	1.108083375886813E-5	42	TCRBV24	TCRBV24	unresolved			TCRBV24-01,TCRBV24-or09_02		TCRBD01-01*01	TCRBD01	TCRBD01-01	01				TCRBJ01-02*01	TCRBJ01	TCRBJ01-02	01				3	6	3	3	0	5	39	54	60	-1	66	1	In	VDJ
CATCCCCAACCAGACAGCTCTTTACTTCTGTGCCACCAGTGGGCGGGGGGCGCGACACGATCGTCCTACGAGCAGTACGTCGGGCCG		1	9.234028132390108E-6	53	TCRBV24	TCRBV24	unresolved			TCRBV24-01,TCRBV24-or09_02		TCRBD02-01*01	TCRBD02	TCRBD02-01	01				TCRBJ02-07*01	TCRBJ02	TCRBJ02-07	01				5	1	7	1	29	17	28	41	42	50	79	1	Out	VDJ
TGGTGACTCTGCTGTGTATTTCTGTGCCAGCAGCCGACTGACCAAGATTAAGGACAGGGAATCCGCCATACGCAGTGTTTTGGCCCA		2	3.41659040898434E-5	59	TCRBV03	TCRBV03	unresolved			TCRBV03-01,TCRBV03-02		TCRBD01-01*01	TCRBD01	TCRBD01-01	01				TCRBJ02-03*01	TCRBJ02	TCRBJ02-03	01				4	16	1	3	18	17	22	35	51	59	77	2	Out	VDJ
TCGGCTGCTCCCTCCCAGACATCTGTGTACTTCTGTGCCAGCAATAGATTTAGGGGGAGAACAAACTATGGCTACACCTTCGGTTCG	CASNRFRGRTNYGYTF	1	2.7702084397170323E-5	48	TCRBV06	TCRBV06	unresolved			TCRBV06-01,TCRBV06-05		TCRBD01-01*01	TCRBD01	TCRBD01-01	01				TCRBJ01-02*01	TCRBJ01	TCRBJ01-02	01				7	8	5	1	6	2	33	43	51	57	63	1	In	VDJ
GGGTTGGAGTCGGCTGCTCCCTCCCAAACATCTGTGTACTTCTGTGCCAGCAGTTACCCCAGGGGCACTGAAGCTTTCTTTGGACAA	CASSYPRGTEAFF	1	2.4931875957453293E-5	39	TCRBV06	TCRBV06	unresolved			TCRBV06-02,TCRBV06-03		TCRBD01-01*01	TCRBD01	TCRBD01-01	01				TCRBJ01-01*01	TCRBJ01	TCRBJ01-01	01				2	2	4	2	0	4	42	57	59	-1	65	1	In	VDJ
CTGGAGTCGCCCAGCCCCAACCAGACCTCTCTGTACTTCTGTGCCAGCAGTTCCCGACAGGTTAATTCACCCCTCCACTTTGGGAAC	CASSSRQVNSPLHF	1	1.9391459078019226E-5	42	TCRBV27-01*01	TCRBV27	TCRBV27-01	01				TCRBD01-01*01	TCRBD01	TCRBD01-01	01				TCRBJ01-06*01	TCRBJ01	TCRBJ01-06	01				4	3	2	4	1	6	39	52	55	61	62	1	In	VDJ
ACTGTGAGCAACATGAGCCCTGAAGACAGCAGCATATATCTCTGCAGCGCGGGGGACGGGAACACCGGGGAGCTGTTTTTTGGAGAA	CSAGDGNTGELFF	1	6.463819692673076E-6	39	TCRBV29-01*01	TCRBV29	TCRBV29-01	01				TCRBD02-01*01	TCRBD02	TCRBD02-01	01				TCRBJ02-02*01	TCRBJ02	TCRBJ02-02	01				7	0	8	2	4	1	42	-1	49	55	59	1	In	VDJ
CTGAGTTCTAAGAAGCTCCTTCTCAGTGACTCTGGCTTCTATCTCTGTGCCTGGAGCGGAGCCTTCGGAAAACTGTTTTTTGGCAGT	CAWSGAFGKLFF	1	1.2927639385346152E-5	36	TCRBV30-01*01	TCRBV30	TCRBV30-01	01				TCRBD02-01*02	TCRBD02	TCRBD02-01	02				TCRBJ01-04*01	TCRBJ01	TCRBJ01-04	01				3	1	10	2	7	10	45	56	57	61	68	1	In	VDJ
CTACACGCCCTGCAGCCAGAAGACTCAGCCCTGTATCTCTGCGCCAGCAGCCAAGTTAGGGGAAGCACTGAAGCTTTCTTTGGACAA	CASSQVRGSTEAFF	1	3.139569565012637E-5	42	TCRBV04-01*01	TCRBV04	TCRBV04-01	01				TCRBD01-01*01	TCRBD01	TCRBD01-01	01				TCRBJ01-01*01	TCRBJ01	TCRBJ01-01	01				1	2	5	2	3	4	39	55	57	62	65	1	In	VDJ
ATCCGGTCCACAAAGCTGGAGGACTCAGCCATGTACTTCTGTGCCAGCAACCCACCCGGGGACAGAGGTGGCTACACCTTCGGTTCG	CASNPPGDRGGYTF	1	2.308507033097527E-5	42	TCRBV02-01*01	TCRBV02	TCRBV02-01	01				TCRBD01-01*01	TCRBD01	TCRBD01-01	01				TCRBJ01-02*01	TCRBJ01	TCRBJ01-02	01				7	9	0	5	3	7	39	49	58	65	68	1	In	VDJ
GGGTTGGAGTCGGCTGCTCCCTCCCAAACATCTGTGTACTTCTGTGCCAGCAGTTACCAGGATTCTTATGGCTACACCTTCGGTTCG	CASSYQDSYGYTF	1	2.031486189125824E-5	39	TCRBV06	TCRBV06	unresolved			TCRBV06-02,TCRBV06-03		TCRBD01-01*01	TCRBD01	TCRBD01-01	01				TCRBJ01-02*01	TCRBJ01	TCRBJ01-02	01				2	0	4	4	5	5	42	-1	57	61	66	1	In	VDJ
CTGTCCCTAGAGTCTGCCATCCCCAACCAGACAGCTCTTTACTTCTGTGCCACCACAGGAGCCAAAAACATTCAGTACTTCGGCGCC	CATTGAKNIQYF	1	1.200423657210714E-5	36	TCRBV24	TCRBV24	unresolved			TCRBV24-01,TCRBV24-or09_02		TCRBD01-01*01	TCRBD01	TCRBD01-01	01				TCRBJ02-04*01	TCRBJ02	TCRBJ02-04	01				8	0	4	4	0	0	45	-1	55	-1	59	1	In	VDJ
CGGTCCACAAAGCTGGAGGACTCAGCCATGTACTTCTGTGCCAGCAGTGAAGCGCCGTTCGGACAGGGAGCAGCTTTCTTTGGACAA	CASSEAPFGQGAAFF	1	2.7702084397170323E-5	45	TCRBV02-01*01	TCRBV02	TCRBV02-01	01				TCRBD01-01*01	TCRBD01	TCRBD01-01	01				TCRBJ01-01*01	TCRBJ01	TCRBJ01-01	01				0	7	1	3	3	10	36	53	60	68	71	1	In	VDJ
AACGCCTTGTTGCTGGGGGACTCGGCCCTCTATCTCTGTGCCAGCAGGGGCGCGTCTACGGGCAATTCACCCCTCCACTTTGGGAAC	CASRGASTGNSPLHF	1	2.031486189125824E-5	45	TCRBV05-06*01	TCRBV05	TCRBV05-06	01						unresolved		TCRBD01,TCRBD02	TCRBD01-01,TCRBD02-01		TCRBJ01-06*01	TCRBJ01	TCRBJ01-06	01				5	0	8	0	12	7	36	-1	47	51	63	1	In	VDJ
TTGTTGCTGGGGGACTCGGCCCTCTATCTCTGTGCCAGCAGCTTCGGACAGGGCCGAAGTGGGGCCAACGTCCTGACTTTCGGGGCC	CASSFGQGRSGANVLTF	1	2.5855278770692303E-5	51	TCRBV05-06*01	TCRBV05	TCRBV05-06	01				TCRBD01-01*01	TCRBD01	TCRBD01-01	01				TCRBJ02-06*01	TCRBJ02	TCRBJ02-06	01				2	1	1	3	6	3	30	44	45	53	59	1	In	VDJ
AATTCCCTGGAGCTTGGTGACTCTGCTGTGTATTTCTGTGCCAGCAGCCAAGATAGGACATCGTATTCACCCCTCCACTTTGGGAAC	CASSQDRTSYSPLHF	1	2.031486189125824E-5	45	TCRBV03	TCRBV03	unresolved			TCRBV03-01,TCRBV03-02		TCRBD01-01*01	TCRBD01	TCRBD01-01	01				TCRBJ01-06*01	TCRBJ01	TCRBJ01-06	01				0	2	1	6	4	8	36	53	55	60	64	1	In	VDJ
ATTTCCCCCTGATCCTGGAGTCGCCCAGCCCCAACCAGACCTCTCTGTACTTCTGTGCCAGCAGTTTGCGAGCAGTACGTCGGGCCG		1	1.7544653451541206E-5	28	TCRBV27-01*01	TCRBV27	TCRBV27-01	01						unresolved		TCRBD01,TCRBD02	TCRBD01-01,TCRBD02-01		TCRBJ02-07*01	TCRBJ02	TCRBJ02-07	01				3	5	4	5	4	17	53	67	72	75	79	1	Out	VDJ
CTGCCAGGCCCTCACATACCTCTCAGTACCTCTGTGCCAGCAGTGACCCTTTTCCCTTAGGAGAACACTGAAGCTTTCTTTGGACAA		1	1.5697847825063185E-5	49	TCRBV25-01*01	TCRBV25	TCRBV25-01	01						unresolved		TCRBD01,TCRBD02	TCRBD01-01,TCRBD02-01		TCRBJ01-01*01	TCRBJ01	TCRBJ01-01	01				3	13	1	8	0	1	32	46	59	-1	62	1	Out	VDJ
CACATCAATTCCCTGGAGCTTGGTGACTCTGCTGTGTATTTCTGTGCCAGCAGCCCACTTAGAGGGGGAGGCTACACCTTCGGTTCG	CASSPLRGGGYTF	1	2.123826470449725E-5	39	TCRBV03	TCRBV03	unresolved			TCRBV03-01,TCRBV03-02		TCRBD01-01*01	TCRBD01	TCRBD01-01	01				TCRBJ01-02*01	TCRBJ01	TCRBJ01-02	01				4	7	5	1	1	8	42	55	62	68	69	1	In	VDJ
GTGAACGCCTTGTTGCTGGGGGACTCGGCCCTCTATCTCTGTGCCAGCAGCTGGGGGTTGGAAGGATCACCCCTCCACTTTGGGAAC	CASSWGLEGSPLHF	1	2.031486189125824E-5	42	TCRBV05-06*01	TCRBV05	TCRBV05-06	01						unresolved		TCRBD01,TCRBD02	TCRBD01-01,TCRBD02-01		TCRBJ01-06*01	TCRBJ01	TCRBJ01-06	01				3	0	6	1	9	10	39	-1	52	57	66	1	In	VDJ
CTGAAGATCCGGTCCACAAAGCTGGAGGACTCAGCCATGTACTTCTGTGCCAGCAGAACAGCGAACACTGAAGCTTTCTTTGGACAA	CASRTANTEAFF	1	2.7702084397170323E-5	36	TCRBV02-01*01	TCRBV02	TCRBV02-01	01				TCRBD01-01*01	TCRBD01	TCRBD01-01	01				TCRBJ01-01*01	TCRBJ01	TCRBJ01-01	01				6	1	3	5	1	1	45	56	57	61	62	1	In	VDJ
ATTCCCTGGAGCTTGGTGACTCTGCTGTGTATTTCTGTGCCAGCAGCCTATAGCGGGGAGCACACCGGGGAGCTGTTTTTTGGAGAA		1	2.5855278770692303E-5	46	TCRBV03	TCRBV03	unresolved			TCRBV03-01,TCRBV03-02		TCRBD02-01*01	TCRBD02	TCRBD02-01	01				TCRBJ02-02*01	TCRBJ02	TCRBJ02-02	01				4	2	5	3	3	3	35	48	50	58	61	1	Out	VDJ
CACGCCCTGCAGCCAGAAGACTCAGCCCTGTATCTCTGCGCCAGCAGCCAAGTTGCTCAGGGGACTGGGCCCCAGCATTTTGGTGAT	CASSQVAQGTGPQHF	1	3.324250127660439E-5	45	TCRBV04-01*01	TCRBV04	TCRBV04-01	01						unresolved		TCRBD01,TCRBD02	TCRBD01-01,TCRBD02-01		TCRBJ01-05*01	TCRBJ01	TCRBJ01-05	01				1	5	4	2	5	9	36	52	57	63	68	1	In	VDJ
AACCTTCACCTACACGCCCTGCAGCCAGAAGACTCAGCCCTGTATCTCTGCGCCAGCAGCGTTAACTATGGCTACACCTTCGGTTCG	CASSVNYGYTF	1	2.5855278770692303E-5	33	TCRBV04-01*01	TCRBV04	TCRBV04-01	01						unresolved					TCRBJ01-02*01	TCRBJ01	TCRBJ01-02	01				5	0	0	0	2	1	48	-1	-1	60	62	1	In	VJ
CACACCCTGCAGCCAGAAGACTCGGCCCTGTATCTCTGTGCCAGCAGCCAGACCGGGACAGGGGACACTGAAGCTTTCTTTGGACAA	CASSQTGTGDTEAFF	1	2.4931875957453293E-5	45	TCRBV04-02*01	TCRBV04	TCRBV04-02	01				TCRBD01-01*01	TCRBD01	TCRBD01-01	01				TCRBJ01-01*01	TCRBJ01	TCRBJ01-01	01				3	4	0	2	0	3	36	50	54	-1	64	1	In	VDJ
GTGAACGCCTTGTTGCTGGGGGACTCGGCCCTCTATCTCTGTGCCAGCAGCTACCCACAGGGTGGCGGGGAGCTGTTTTTTGGAGAA	CASSYPQGGGELFF	1	2.5855278770692303E-5	42	TCRBV05-06*01	TCRBV05	TCRBV05-06	01				TCRBD01-01*01	TCRBD01	TCRBD01-01	01				TCRBJ02-02*01	TCRBJ02	TCRBJ02-02	01				3	4	3	3	3	7	39	52	56	62	65	1	In	VDJ
CTGGAGTCGCCCAGCCCCAACCAGACCTCTCTGTACTTCTGTGCCAGCCAGACCAGGGTAAGGAGAAACACCATATATTTTGGAGAG	CASQTRVRRNTIYF	2	5.3557363167862627E-5	42	TCRBV27-01*01	TCRBV27	TCRBV27-01	01				TCRBD01-01*01	TCRBD01	TCRBD01-01	01				TCRBJ01-03*01	TCRBJ01	TCRBJ01-03	01				8	5	4	3	6	5	39	48	53	58	64	2	In	VDJ
CACCTACACGCCCTGCAGCCAGAAGACTCAGCCCTGTATCTCTGCGCCAGCAGCCAGTGGAGTAATGAAAAACTGTTTTTTGGCAGT	CASSQWSNEKLFF	2	5.3557363167862627E-5	39	TCRBV04-01*01	TCRBV04	TCRBV04-01	01				TCRBD02-01*02	TCRBD02	TCRBD02-01	02				TCRBJ01-04*01	TCRBJ01	TCRBJ01-04	01				3	2	10	2	0	4	42	56	58	-1	62	2	In	VDJ
CACCTACACGCCCTGCAGCCAGAAGACTCAGCCCTGTATCTCTGCGCCAGCAGCCAAGACTCGAACACTGAAGCTTTCTTTGGACAA	CASSQDSNTEAFF	1	3.0472292836887357E-5	39	TCRBV04-01*01	TCRBV04	TCRBV04-01	01				TCRBD02-01	TCRBD02	TCRBD02-01				01,02	TCRBJ01-01*01	TCRBJ01	TCRBJ01-01	01				0	0	4	10	1	1	42	-1	59	61	62	1	In	VDJ
AGTTCTAAGAAGCTCCTTCTCAGTGACTCTGGCTTCTATCTCTGTGCCTGGAGTGGGGTCCCACCGGGTACCCAGTACTTCGGGCCA	CAWSGVPPGTQYF	1	4.617014066195054E-6	39	TCRBV30-01*01	TCRBV30	TCRBV30-01	01				TCRBD02-01	TCRBD02	TCRBD02-01				01,02	TCRBJ02-05*01	TCRBJ02	TCRBJ02-05	01				1	9	8	4	1	8	42	55	64	68	69	1	In	VDJ
GAGTCGCCCAGCCCCAACCAGACCTCTCTGTACTTCTGTGCCAGCAGTTCATTCCCAGGCGTGGGCACTGAAGCTTTCTTTGGACAA	CASSSFPGVGTEAFF	1	2.308507033097527E-5	45	TCRBV27-01*01	TCRBV27	TCRBV27-01	01				TCRBD01-01*01	TCRBD01	TCRBD01-01	01				TCRBJ01-01*01	TCRBJ01	TCRBJ01-01	01				4	6	4	4	6	4	36	49	55	59	65	1	In	VDJ
ATCAATTCCCTGGAGCTTGGTGACTCTGCTGTGTATTTCTGTGCCAGCAGGGCAATAGCGGTGGGGGAGACCCAGTACTTCGGGCCA	CASRAIAVGETQYF	1	1.6621250638302195E-5	42	TCRBV03	TCRBV03	unresolved			TCRBV03-01,TCRBV03-02		TCRBD02-01	TCRBD02	TCRBD02-01				01,02	TCRBJ02-05*01	TCRBJ02	TCRBJ02-05	01				6	5	5	5	5	5	39	50	55	61	66	1	In	VDJ
TGAGCACCTTGGAGCTGGGGGACTCGGCCCTTTATCTTTGCGCCAGCAGCGGACGGGGGGATAGGCTACGAGCAGTACTTCGGGCCG		1	2.308507033097527E-5	43	TCRBV05-01*01	TCRBV05	TCRBV05-01	01				TCRBD02-01*01	TCRBD02	TCRBD02-01	01				TCRBJ02-07*01	TCRBJ02	TCRBJ02-07	01				4	3	8	1	5	3	38	50	53	60	65	1	Out	VDJ
AGTTCTAAGAAGCTCCTTCTCAGTGACTCTGGCTTCTATCTCTGTGCCTGGAGTGTGGGACACGGCTACGAGCAGTACTTCGGGCCG	CAWSVGHGYEQYF	1	5.540416879434065E-6	39	TCRBV30-01*01	TCRBV30	TCRBV30-01	01				TCRBD01-01*01	TCRBD01	TCRBD01-01	01				TCRBJ02-07*01	TCRBJ02	TCRBJ02-07	01				0	0	0	6	3	3	42	-1	56	62	65	1	In	VDJ
CTTCACCTACACGCCCTGCAGCCAGAAGACTCAGCCCTGTATCTCTGCGCCAGCAGCCGGGAAACAGATACGCAGTATTTTGGCCCA	CASSRETDTQYF	1	3.0472292836887357E-5	36	TCRBV04-01*01	TCRBV04	TCRBV04-01	01						unresolved		TCRBD01,TCRBD02	TCRBD01-01,TCRBD02-01		TCRBJ02-03*01	TCRBJ02	TCRBJ02-03	01				4	0	0	8	1	3	45	-1	58	62	63	1	In	VDJ
CTAGAGTCTGCCATCCCCAACCAGACAGCTCTTTACTTCTGTGCCACCAGTGGAAGGGAAGTATACGATGGCTACACCTTCGGTTCG	CATSGREVYDGYTF	1	1.015743094562912E-5	42	TCRBV24	TCRBV24	unresolved			TCRBV24-01,TCRBV24-or09_02				unresolved		TCRBD01,TCRBD02	TCRBD01-01,TCRBD02-01		TCRBJ01-02*01	TCRBJ01	TCRBJ01-02	01				5	3	0	8	8	6	39	52	55	59	67	1	In	VDJ
CTGGGGTTGGAGTCGGCTGCTCCCTCCCAAACATCTGTGTACTTCTGTGCCAGCAGTTACCAAAATCAGCCCCAGCATTTTGGTGAT	CASSYQNQPQHF	1	2.5855278770692303E-5	36	TCRBV06	TCRBV06	unresolved			TCRBV06-02,TCRBV06-03		TCRBD01-01*01	TCRBD01	TCRBD01-01	01				TCRBJ01-05*01	TCRBJ01	TCRBJ01-05	01				2	0	4	6	1	4	45	-1	60	62	63	1	In	VDJ
ACTGTGAGCAACATGAGCCCTGAAGACAGCAGCATATATCTCTGCAGCTCACGGACAGGGATGAACACTGAAGCTTTCTTTGGACAA	CSSRTGMNTEAFF	1	6.463819692673076E-6	39	TCRBV29-01*01	TCRBV29	TCRBV29-01	01				TCRBD01-01*01	TCRBD01	TCRBD01-01	01				TCRBJ01-01*01	TCRBJ01	TCRBJ01-01	01				8	4	1	3	1	0	42	48	52	60	61	1	In	VDJ
CGGTCCACAAAGCTGGAGGACTCAGCCATGTACTTCTGTGCCAGCAGTGAAAACAGGGGGCCGAATTCACCCCTCCACTTTGGGAAC	CASSENRGPNSPLHF	1	2.216166751773626E-5	45	TCRBV02-01*01	TCRBV02	TCRBV02-01	01				TCRBD01-01*01	TCRBD01	TCRBD01-01	01				TCRBJ01-06*01	TCRBJ01	TCRBJ01-06	01				2	1	3	0	2	7	36	51	52	61	63	1	In	VDJ
CTGAAGATCCAGCCCTCAGAACCCAGGGACTCAGCTGTGTACTTCTGTGCCAGCAGTTTAATGGGCCAGCCCCAGCATTTTGGTGAT	CASSLMGQPQHF	3	6.186798848701373E-5	36	TCRBV12	TCRBV12	unresolved			TCRBV12-03,TCRBV12-04		TCRBD01-01*01	TCRBD01	TCRBD01-01	01				TCRBJ01-05*01	TCRBJ01	TCRBJ01-05	01				2	2	8	0	0	7	45	60	62	-1	66	3	In	VDJ
GCTCAGGCTGCTGTCGGCTGCTCCCTCCCAGACATCTGTGTACTTCTGTGCCAGGATAAAGGGTGAGGCGAGCAGTACGTCGGGCCG		1	2.031486189125824E-5	35	TCRBV06-05*01	TCRBV06	TCRBV06-05	01						unresolved		TCRBD01,TCRBD02	TCRBD01-01,TCRBD02-01		TCRBJ02-07*01	TCRBJ02	TCRBJ02-07	01				9	5	5	3	16	17	46	54	59	63	79	1	Out	VDJ
ACCCTGGAGTCTGCCAGGCCCTCACATACCTCTCAGTACCTCTGTGCCAGCAGTGAATACGGGGCGGATGGCTACACCTTCGGTTCG	CASSEYGADGYTF	1	1.2927639385346152E-5	39	TCRBV25-01*01	TCRBV25	TCRBV25-01	01						unresolved		TCRBD01,TCRBD02	TCRBD01-01,TCRBD02-01		TCRBJ01-02*01	TCRBJ01	TCRBJ01-02	01				0	1	7	0	2	6	42	59	60	65	67	1	In	VDJ
GAATGTGAGCACCTTGGAGCTGGGGGACTCGGCCCTTTATCTTTGCGCCAGCAGCTTGTAAGTGGAGATGGCTACACCTTCGGTTCG		1	2.4931875957453293E-5	38	TCRBV05-01*01	TCRBV05	TCRBV05-01	01				TCRBD02-01*02	TCRBD02	TCRBD02-01	02				TCRBJ01-02*01	TCRBJ01	TCRBJ01-02	01				1	5	10	2	0	6	43	58	63	-1	67	1	Out	VDJ
AAGAAGCTCCTTCTCAGTGACTCTGGCTTCTATCTCTGTGCCTGGAGTGTACCCGGTCTCTCTGGAAACACCATATATTTTGGAGAG	CAWSVPGLSGNTIYF	1	1.6621250638302195E-5	45	TCRBV30-01*01	TCRBV30	TCRBV30-01	01				TCRBD02-01	TCRBD02	TCRBD02-01				01,02	TCRBJ01-03*01	TCRBJ01	TCRBJ01-03	01				0	3	8	5	3	0	36	50	53	56	59	1	In	VDJ
ATCAATTCCCTGGAGCTTGGTGACTCTGCTGTGTATTTCTGTGCCAGCAGCCAAACAGGGCTGAACACTGAAGCTTTCTTTGGACAA	CASSQTGLNTEAFF	1	2.400847314421428E-5	42	TCRBV03	TCRBV03	unresolved			TCRBV03-01,TCRBV03-02		TCRBD01-01*01	TCRBD01	TCRBD01-01	01				TCRBJ01-01*01	TCRBJ01	TCRBJ01-01	01				2	0	3	3	1	0	39	-1	54	60	61	1	In	VDJ
AGGCTGGAGTCGGCTGCTCCCTCCCAGACATCTGTGTACTTCTGTGCCACCCGACCAACGGGAATCCATGGCTACACCTTCGGTTCG	CATRPTGIHGYTF	1	3.324250127660439E-5	39	TCRBV06-01*01	TCRBV06	TCRBV06-01	01				TCRBD02-01*02	TCRBD02	TCRBD02-01	02				TCRBJ01-02*01	TCRBJ01	TCRBJ01-02	01				10	9	8	3	4	6	42	49	58	63	67	1	In	VDJ
ATCCTGGAGTCGCCCAGCCCCAACCAGACCTCTCTGTACTTCTGTGCCAGCAGTTGGGGACAGGGGTTTGGCTACACCTTCGGTTCG	CASSWGQGFGYTF	1	1.9391459078019226E-5	39	TCRBV27-01*01	TCRBV27	TCRBV27-01	01				TCRBD01-01*01	TCRBD01	TCRBD01-01	01				TCRBJ01-02*01	TCRBJ01	TCRBJ01-02	01				4	1	0	2	2	7	42	55	56	66	68	1	In	VDJ
GACCAGTGCCCATCCTGAAGACAGCAGCTTCTACATCTGCAGTGCTACTCGGACTAGCGGGGGCACTACGAGCAGTACGTCGGGCCG		1	1.2927639385346152E-5	44	TCRBV20	TCRBV20	unresolved			TCRBV20-01,TCRBV20-or09_02		TCRBD02-01*01	TCRBD02	TCRBD02-01	01				TCRBJ02-07*01	TCRBJ02	TCRBJ02-07	01				4	3	1	2	16	17	37	47	50	63	79	1	Out	VDJ
GAGTCGGCTGCTCCCTCCCAGACATCTGTGTACTTCTGTGCCAGCAGTGGAGGGACAGGGGGTTACAACGAGCAGTACGTCGGGCCG	CASSGGTGGYNEQYV	1	2.9548890023648347E-5	45	TCRBV06-01*01	TCRBV06	TCRBV06-01	01				TCRBD01-01*01	TCRBD01	TCRBD01-01	01				TCRBJ02-07*01	TCRBJ02	TCRBJ02-07	01				4	2	0	1	17	17	36	49	51	62	79	1	In	VDJ
ATCCGGTCCACAAAGCTGGAGGACTCAGCCATGTACTTCTGTGCCAGCTCTCGTTACTCTGGGGCCAACGTCCTGACTTTCGGGGCC	CASSRYSGANVLTF	1	2.7702084397170323E-5	42	TCRBV02-01*01	TCRBV02	TCRBV02-01	01				TCRBD02-01	TCRBD02	TCRBD02-01				01,02	TCRBJ02-06*01	TCRBJ02	TCRBJ02-06	01				8	1	4	10	5	0	39	48	49	51	56	1	In	VDJ
AGCAACATGAGCCCTGAAGACAGCAGCATATATCTCTGCAGCGTTGGGAGAGGTGGGACAGGAGAAGAGACCCAGTACTTCGGGCCA	CSVGRGGTGEETQYF	1	3.6936112529560434E-6	45	TCRBV29-01*01	TCRBV29	TCRBV29-01	01				TCRBD01-01*01	TCRBD01	TCRBD01-01	01				TCRBJ02-05*01	TCRBJ02	TCRBJ02-05	01				4	8	0	4	2	3	36	46	54	62	64	1	In	VDJ
ATCCTGGAGTCGCCCAGCCCCAACCAGACCTCTCTGTACTTCTGTGCCAGCAGTTCTAACACCAACTATGGCTACACCTTCGGTTCG	CASSSNTNYGYTF	2	4.24765294089945E-5	39	TCRBV27-01*01	TCRBV27	TCRBV27-01	01						unresolved		TCRBD01,TCRBD02	TCRBD01-01,TCRBD02-01		TCRBJ01-02*01	TCRBJ01	TCRBJ01-02	01				4	3	3	6	2	2	42	55	58	61	63	2	In	VDJ
AACGCCTTGTTGCTGGGGGACTCGGCCCTCTATCTCTGTGCCAGCAGCAGCCCGGGACGGGAGAACTATGGCTACACCTTCGGTTCG	CASSSPGRENYGYTF	1	2.031486189125824E-5	45	TCRBV05-06*01	TCRBV05	TCRBV05-06	01				TCRBD02-01*02	TCRBD02	TCRBD02-01	02				TCRBJ01-02*01	TCRBJ01	TCRBJ01-02	01				4	9	8	2	0	2	36	48	57	-1	63	1	In	VDJ
CCCAGCCCCAACCAGACCTCTCTGTACTTCTGTGCCAGCAGTTTAAATGGACAGGTCACGAGCAATCAGCCCCAGCATTTTGGTGAT	CASSLNGQVTSNQPQHF	1	2.4931875957453293E-5	51	TCRBV27-01*01	TCRBV27	TCRBV27-01	01				TCRBD01-01*01	TCRBD01	TCRBD01-01	01				TCRBJ01-05*01	TCRBJ01	TCRBJ01-05	01				2	3	1	4	5	1	30	45	48	55	60	1	In	VDJ
AACGCCTTGTTGCTGGGGGACTCGGCCCTCTATCTCTGTGCCAGCAGCAGGTCTGCGGGGAAAGCCTACGAGCAGTACGTCGGGCCG	CASSRSAGKAYEQYV	1	1.8468056264780216E-5	45	TCRBV05-06*01	TCRBV05	TCRBV05-06	01				TCRBD02-01*01	TCRBD02	TCRBD02-01	01				TCRBJ02-07*01	TCRBJ02	TCRBJ02-07	01				4	6	7	3	19	17	36	48	54	60	79	1	In	VDJ
AGAGTCTGCCATCCCCAACCAGACAGCTCTTTACTTCTGTGCCACCAGTGGTAACACAGGGTACGTCGCGAGCAGTACGTCGGGCCG		1	9.234028132390108E-6	44	TCRBV24	TCRBV24	unresolved			TCRBV24-01,TCRBV24-or09_02		TCRBD01-01*01	TCRBD01	TCRBD01-01	01				TCRBJ02-07*01	TCRBJ02	TCRBJ02-07	01				5	5	3	3	18	17	37	50	55	61	79	1	Out	VDJ
AGTTCTAAGAAGCTCCTTCTCAGTGACTCTGGCTTCTATCTCTGTGCCTGGAGCGCGGGGGTCTACTATGGCTACACCTTCGGTTCG	CAWSAGVYYGYTF	1	5.540416879434065E-6	39	TCRBV30-01*01	TCRBV30	TCRBV30-01	01				TCRBD02-01*01	TCRBD02	TCRBD02-01	01				TCRBJ01-02*01	TCRBJ01	TCRBJ01-02	01				3	1	7	2	3	3	42	53	54	61	64	1	In	VDJ
CACATCAATTCCCTGGAGCTTGGTGACTCTGCTGTGTATTTCTGTGCCAGCAGCCAAGATACGGCCTTTGCTTACACCTTCGGTTCG	CASSQDTAFAYTF	1	2.031486189125824E-5	39	TCRBV03	TCRBV03	unresolved			TCRBV03-01,TCRBV03-02				unresolved		TCRBD01,TCRBD02	TCRBD01-01,TCRBD02-01		TCRBJ01-02*01	TCRBJ01	TCRBJ01-02	01				0	3	9	0	7	11	42	59	62	65	72	1	In	VDJ
TCCCTAGAGTCTGCCATCCCCAACCAGACAGCTCTTTACTTCTGTGCCACTAGCTTTGGGGGGCATCAGCCCCAGCATTTTGGTGAT	CATSFGGHQPQHF	1	1.3851042198585162E-5	39	TCRBV24	TCRBV24	unresolved			TCRBV24-01,TCRBV24-or09_02				unresolved		TCRBD01,TCRBD02	TCRBD01-01,TCRBD02-01		TCRBJ01-05*01	TCRBJ01	TCRBJ01-05	01				10	8	6	0	0	5	42	50	58	-1	64	1	In	VDJ
CTAGAGTCTGCCATCCCCAACCAGACAGCTCTTTACTTCTGTGCCACCAAGGGACAGGGAGGGAACACTGAAGCTTTCTTTGGACAA	CATKGQGGNTEAFF	1	1.2927639385346152E-5	42	TCRBV24	TCRBV24	unresolved			TCRBV24-01,TCRBV24-or09_02		TCRBD01-01*01	TCRBD01	TCRBD01-01	01				TCRBJ01-01*01	TCRBJ01	TCRBJ01-01	01				8	1	0	3	3	1	39	49	50	59	62	1	In	VDJ
TCAATTCCCTGGAGCTTGGTGACTCTGCTGTGTATTTCTGTGCCAGCAGCAGGGACAGACATGAACACTGAAGCTTTCTTTGGACAA		1	2.400847314421428E-5	43	TCRBV03	TCRBV03	unresolved			TCRBV03-01,TCRBV03-02		TCRBD01-01*01	TCRBD01	TCRBD01-01	01				TCRBJ01-01*01	TCRBJ01	TCRBJ01-01	01				5	1	0	5	3	0	38	50	51	58	61	1	Out	VDJ
TGAGCTGAATGTGAACGCCTTGTTGCTGGGGGACTCGGCCCTCTATCTCTGTGCCAGCAGCCCTTATACGAGCAGTACGTCGGGCCG		1	1.8468056264780216E-5	32	TCRBV05-06*01	TCRBV05	TCRBV05-06	01						unresolved		TCRBD01,TCRBD02	TCRBD01-01,TCRBD02-01		TCRBJ02-07*01	TCRBJ02	TCRBJ02-07	01				4	11	4	5	4	17	49	61	72	75	79	1	Out	VDJ
AATTCCCTGGAGCTTGGTGACTCTGCTGTGTATTTCTGTGCCAGCAGCCAGGCAGGGTACCCATCCTACGAGCAGTACTTCGGGCCG	CASSQAGYPSYEQYF	1	1.8468056264780216E-5	45	TCRBV03	TCRBV03	unresolved			TCRBV03-01,TCRBV03-02		TCRBD01-01*01	TCRBD01	TCRBD01-01	01				TCRBJ02-07*01	TCRBJ02	TCRBJ02-07	01				3	2	4	3	6	1	36	50	52	57	63	1	In	VDJ
CTGAGTTCTAAGAAGCTCCTTCTCAGTGACTCTGGCTTCTATCTCTGTGCCTGGAGTGAGGCGCGGTCGACCCAGTACTTCGGGCCA	CAWSEARSTQYF	1	4.617014066195054E-6	36	TCRBV30-01*01	TCRBV30	TCRBV30-01	01				TCRBD02-01	TCRBD02	TCRBD02-01				01,02	TCRBJ02-05*01	TCRBJ02	TCRBJ02-05	01				1	4	7	5	2	7	45	58	62	66	68	1	In	VDJ
CTGCTGTCGGCTGCTCCCTCCCAGACATCTGTGTACTTCTGTGCCAGCAATGGACAGGGAGGGGGGTATGGCTACACCTTCGGTTCG	CASNGQGGGYGYTF	1	2.216166751773626E-5	42	TCRBV06-05*01	TCRBV06	TCRBV06-05	01				TCRBD01-01*01	TCRBD01	TCRBD01-01	01				TCRBJ01-02*01	TCRBJ01	TCRBJ01-02	01				7	2	1	3	7	5	39	49	51	59	66	1	In	VDJ
AACGCCTTGTTGCTGGGGGACTCGGCCCTCTATCTCTGTGCCAGCAGGTTAGAGGAAAGGCGGAACTATGGCTACACCTTCGGTTCG	CASRLEERRNYGYTF	1	2.031486189125824E-5	45	TCRBV05-06*01	TCRBV05	TCRBV05-06	01				TCRBD02-01	TCRBD02	TCRBD02-01				01,02	TCRBJ01-02*01	TCRBJ01	TCRBJ01-02	01				5	12	7	5	0	2	36	47	59	-1	63	1	In	VDJ
TTGGAGTCGGCTGCTCCCTCCCAAACATCTGTGTACTTCTGTGCCAGCAGCCCCGAGGGGGCGAATCAGCCCCAGCATTTTGGTGAT	CASSPEGANQPQHF	1	2.5855278770692303E-5	42	TCRBV06	TCRBV06	unresolved			TCRBV06-02,TCRBV06-03		TCRBD01-01*01	TCRBD01	TCRBD01-01	01				TCRBJ01-05*01	TCRBJ01	TCRBJ01-05	01				6	5	5	0	1	4	39	50	55	62	63	1	In	VDJ
ATCCTGGAGTCGCCCAGCCCCAACCAGACCTCTCTGTACTTCTGTGCCAGCAGTCCGACCCGGTGGGAGACCCAGTACTTCGGGCCA	CASSPTRWETQYF	1	1.5697847825063185E-5	39	TCRBV27-01*01	TCRBV27	TCRBV27-01	01						unresolved		TCRBD01,TCRBD02	TCRBD01-01,TCRBD02-01		TCRBJ02-05*01	TCRBJ02	TCRBJ02-05	01				5	2	2	7	7	5	42	54	56	59	66	1	In	VDJ
GTGAACGCCTTGTTGCTGGGGGACTCGGCCCTCTATCTCTGTGCCAGCAGCTTTAGTGGTCCCCTACCTGGGCAGTACTTCGGGCCG	CASSFSGPLPGQYF	2	3.139569565012637E-5	42	TCRBV05-06*01	TCRBV05	TCRBV05-06	01				TCRBD02-01	TCRBD02	TCRBD02-01				01,02	TCRBJ02-07*01	TCRBJ02	TCRBJ02-07	01				2	10	4	9	5	9	39	53	63	66	71	2	In	VDJ
CTGGAGTCGCCCAGCCCCAACCAGACCTCTCTGTACTTCTGTGCCAGCAGTTCAGGCCAGGGCAATCAGCCCCAGCATTTTGGTGAT	CASSSGQGNQPQHF	1	2.4931875957453293E-5	42	TCRBV27-01*01	TCRBV27	TCRBV27-01	01				TCRBD01-01*01	TCRBD01	TCRBD01-01	01				TCRBJ01-05*01	TCRBJ01	TCRBJ01-05	01				4	0	4	4	5	2	39	-1	52	56	61	1	In	VDJ
TCGGCTGCTCCCTCCCAAACATCTGTGTACTTCTGTGCCAGCAGCCCTTCTGGGACGGACGGCGGTCAGCCCCAGCATTTTGGTGAT	CASSPSGTDGGQPQHF	1	2.5855278770692303E-5	48	TCRBV06	TCRBV06	unresolved			TCRBV06-02,TCRBV06-03				unresolved		TCRBD01,TCRBD02	TCRBD01-01,TCRBD02-01		TCRBJ01-05*01	TCRBJ01	TCRBJ01-05	01				6	7	0	7	9	6	33	44	51	56	65	1	In	VDJ
CTGGGGTTGGAGTCGGCTGCTCCCTCCCAAACATCTGTGTACTTCTGTGCCAGCAGTTACTCGTGGGATGAAGCTTTCTTTGGACAA	CASSYSWDEAFF	1	2.400847314421428E-5	36	TCRBV06	TCRBV06	unresolved			TCRBV06-02,TCRBV06-03				unresolved		TCRBD01,TCRBD02	TCRBD01-01,TCRBD02-01		TCRBJ01-01*01	TCRBJ01	TCRBJ01-01	01				0	2	0	8	0	7	45	62	64	-1	68	1	In	VDJ
TCCCTAGAGTCTGCCATCCCCAACCAGACAGCTCTTTACTTCTGTGCCACCAGTGCTGGGGCCGACGGAAAACTGTTTTTTGGCAGT	CATSAGADGKLFF	1	2.216166751773626E-5	39	TCRBV24	TCRBV24	unresolved			TCRBV24-01,TCRBV24-or09_02		TCRBD01-01*01	TCRBD01	TCRBD01-01	01				TCRBJ01-04*01	TCRBJ01	TCRBJ01-04	01				5	2	7	0	6	10	42	55	57	62	68	1	In	VDJ
ATCAATTCCCTGGAGCTTGGTGACTCTGCTGTGTATTTCTGTGCCAGCAGCCGCCTCCGGGGGGCTGAGGGCTACACCTTCGGTTCG	CASSRLRGAEGYTF	1	2.031486189125824E-5	42	TCRBV03	TCRBV03	unresolved			TCRBV03-01,TCRBV03-02		TCRBD02-01*01	TCRBD02	TCRBD02-01	01				TCRBJ01-02*01	TCRBJ01	TCRBJ01-02	01				4	5	8	1	5	8	39	52	57	64	69	1	In	VDJ
AGCACCTTGGAGCTGGGGGACTCGGCCCTTTATCTTTGCGCCAGCAGCTTGGACCCAGGGGCTAGTCGCGGCTACACCTTCGGTTCG	CASSLDPGASRGYTF	1	2.4931875957453293E-5	45	TCRBV05-01*01	TCRBV05	TCRBV05-01	01				TCRBD01-01*01	TCRBD01	TCRBD01-01	01				TCRBJ01-02*01	TCRBJ01	TCRBJ01-02	01				0	3	4	2	8	8	36	52	55	61	69	1	In	VDJ
TTGGAGTCGGCTGCTCCCTCCCAAACATCTGTGTACTTCTGTGCCAGCAGTTACCCGGTACAGGGGAACGAGCAGTACTTCGGGCCG	CASSYPVQGNEQYF	1	1.7544653451541206E-5	42	TCRBV06	TCRBV06	unresolved			TCRBV06-02,TCRBV06-03		TCRBD01-01*01	TCRBD01	TCRBD01-01	01				TCRBJ02-07*01	TCRBJ02	TCRBJ02-07	01				2	5	3	2	1	5	39	54	59	66	67	1	In	VDJ
TTCTAAGAAGCTCCTTCTCAGTGACTCTGGCTTCTATCTCTGTGCCTGCGGACTGCCGATCATAATGAAAAACTGTTTTTTGGCAGT		1	1.2927639385346152E-5	41	TCRBV30-01*01	TCRBV30	TCRBV30-01	01				TCRBD02-01	TCRBD02	TCRBD02-01				01,02	TCRBJ01-04*01	TCRBJ01	TCRBJ01-04	01				6	1	1	10	8	4	40	48	49	54	62	1	Out	VDJ
AAGATCCGGTCCACAAAGCTGGAGGACTCAGCCATGTACTTCTGTGCCAGCAGTGAGGGCAGGAGGGAGCCCCAGCATTTTGGTGAT	CASSEGRREPQHF	1	2.9548890023648347E-5	39	TCRBV02-01*01	TCRBV02	TCRBV02-01	01				TCRBD02-01*02	TCRBD02	TCRBD02-01	02				TCRBJ01-05*01	TCRBJ01	TCRBJ01-05	01				3	5	10	0	0	8	42	56	61	-1	67	1	In	VDJ
TTGGAGTCGGCTGCTCCCTCCCAAACATCTGTGTACTTCTGTGCCAGCTCCAAAGCCATGGGCAATCAGCCCCAGCATTTTGGTGAT	CASSKAMGNQPQHF	1	2.5855278770692303E-5	42	TCRBV06	TCRBV06	unresolved			TCRBV06-02,TCRBV06-03		TCRBD02-01	TCRBD02	TCRBD02-01				01,02	TCRBJ01-05*01	TCRBJ01	TCRBJ01-05	01				8	5	6	7	5	2	39	48	53	56	61	1	In	VDJ
CTAGAGTCTGCCATCCCCAACCAGACAGCTCTTTACTTCTGTGCCACCAGTGGGCAGGGGTCCCCCTACGAGCAGTACTTCGGGCCG	CATSGQGSPYEQYF	1	9.234028132390108E-6	42	TCRBV24	TCRBV24	unresolved			TCRBV24-01,TCRBV24-or09_02		TCRBD01-01*01	TCRBD01	TCRBD01-01	01				TCRBJ02-07*01	TCRBJ02	TCRBJ02-07	01				5	2	4	2	4	2	39	52	54	60	64	1	In	VDJ
CTACACACCCTGCAGCCAGAAGACTCGGCCCTGTATCTCTGTGCCAGCAGCCGGGAGGAGACCGACACTGAAGCTTTCTTTGGACAA	CASSREETDTEAFF	1	2.4931875957453293E-5	42	TCRBV04-02*01	TCRBV04	TCRBV04-02	01				TCRBD02-01*02	TCRBD02	TCRBD02-01	02				TCRBJ01-01*01	TCRBJ01	TCRBJ01-01	01				4	0	9	1	6	3	39	-1	52	58	64	1	In	VDJ
CTGGAGTCTGCCAGGCCCTCACATACCTCTCAGTACCTCTGTGCCAGCAGTGAAGGACGGATTAATGAAAAACTGTTTTTTGGCAGT	CASSEGRINEKLFF	1	2.6778681583931313E-5	42	TCRBV25-01*01	TCRBV25	TCRBV25-01	01						unresolved		TCRBD01,TCRBD02	TCRBD01-01,TCRBD02-01		TCRBJ01-04*01	TCRBJ01	TCRBJ01-04	01				2	0	1	7	4	4	39	-1	54	58	62	1	In	VDJ
GAGATGAATGTGAGCACCTTGGAGCTGGGGGACTCGGCCCTTTATCTTTGCGCCAGCAGGCAGGACACTGAAGCTTTCTTTGGACAA	CASRQDTEAFF	1	3.0472292836887357E-5	33	TCRBV05-01*01	TCRBV05	TCRBV05-01	01				TCRBD01-01*01	TCRBD01	TCRBD01-01	01				TCRBJ01-01*01	TCRBJ01	TCRBJ01-01	01				5	1	4	4	0	3	48	59	60	-1	64	1	In	VDJ
GGGGTTGGAGTCGGCTGCTCCCTCCCAAACATCTGTGTACTTCTGTGCCAGCATTGGATCCTGCGAGAAAAACTGTTTTTTGGCAGT		2	4.1553126595755485E-5	38	TCRBV06	TCRBV06	unresolved			TCRBV06-02,TCRBV06-03				unresolved		TCRBD01,TCRBD02	TCRBD01-01,TCRBD02-01		TCRBJ01-04*01	TCRBJ01	TCRBJ01-04	01				7	2	1	8	8	8	43	53	55	58	66	2	Out	VDJ
AGGCTGCTGTCGGCTGCTCCCTCCCAGACATCTGTGTACTTCTGTGCCAGCAGTTACTCTGCTTCTGGTGGCTACACCTTCGGTTCG	CASSYSASGGYTF	1	2.216166751773626E-5	39	TCRBV06-05*01	TCRBV06	TCRBV06-05	01						unresolved		TCRBD01,TCRBD02	TCRBD01-01,TCRBD02-01		TCRBJ01-02*01	TCRBJ01	TCRBJ01-02	01				0	7	0	10	0	7	42	59	66	-1	68	1	In	VDJ
ATCCTGGAGTCGCCCAGCCCCAACCAGACCTCTCTGTACTTCTGTGCCAGCAGTCCTCGGACAGTTTCACCCCTCCACTTTGGGAAC	CASSPRTVSPLHF	1	1.8468056264780216E-5	39	TCRBV27-01*01	TCRBV27	TCRBV27-01	01				TCRBD01-01*01	TCRBD01	TCRBD01-01	01				TCRBJ01-06*01	TCRBJ01	TCRBJ01-06	01				5	4	1	5	1	9	42	54	58	64	65	1	In	VDJ
AAGATCCGGTCCACAAAGCTGGAGGACTCAGCCATGTACTTCTGTGCCAGCAGTCCAGTGTTGAACACTGAAGCTTTCTTTGGACAA	CASSPVLNTEAFF	1	2.7702084397170323E-5	39	TCRBV02-01*01	TCRBV02	TCRBV02-01	01				TCRBD01-01*01	TCRBD01	TCRBD01-01	01				TCRBJ01-01*01	TCRBJ01	TCRBJ01-01	01				5	1	4	5	3	0	42	54	55	58	61	1	In	VDJ
ATCAATTCCCTGGAGCTTGGTGACTCTGCTGTGTATTTCTGTGCCAGCAGCCATTTGGGTGGCAATCAGCCCCAGCATTTTGGTGAT	CASSHLGGNQPQHF	1	2.5855278770692303E-5	42	TCRBV03	TCRBV03	unresolved			TCRBV03-01,TCRBV03-02				unresolved		TCRBD01,TCRBD02	TCRBD01-01,TCRBD02-01		TCRBJ01-05*01	TCRBJ01	TCRBJ01-05	01				3	3	0	9	2	2	39	53	56	59	61	1	In	VDJ
AATGTGAACGCCTTGTTGCTGGGGGACTCGGCCCTCTATCTCTGTGCCAGCAGCTTAAGGGGGCGCTACGAGCAGTACTTCGGGCCG	CASSLRGRYEQYF	1	1.8468056264780216E-5	39	TCRBV05-06*01	TCRBV05	TCRBV05-06	01				TCRBD01-01*01	TCRBD01	TCRBD01-01	01				TCRBJ02-07*01	TCRBJ02	TCRBJ02-07	01				2	1	5	0	1	3	42	56	57	64	65	1	In	VDJ
GAGTCGCCCAGCCCCAACCAGACCTCTCTGTACTTCTGTGCCAGCAGGCGCCCCGGGGGAATTAATTCACCCCTCCACTTTGGGAAC	CASRRPGGINSPLHF	1	1.8468056264780216E-5	45	TCRBV27-01*01	TCRBV27	TCRBV27-01	01				TCRBD02-01*01	TCRBD02	TCRBD02-01	01				TCRBJ01-06*01	TCRBJ01	TCRBJ01-06	01				6	6	8	2	3	6	36	47	53	59	62	1	In	VDJ
ATCAATTCCCTGGAGCTTGGTGACTCTGCTGTGTATTTCTGTGCCAGCAGCCAATCCGGGGGGCGGGATGGCTACACCTTCGGTTCG	CASSQSGGRDGYTF	1	2.031486189125824E-5	42	TCRBV03	TCRBV03	unresolved			TCRBV03-01,TCRBV03-02		TCRBD02-01*01	TCRBD02	TCRBD02-01	01				TCRBJ01-02*01	TCRBJ01	TCRBJ01-02	01				2	2	8	1	4	6	39	54	56	63	67	1	In	VDJ
CTACACGCCCTGCAGCCAGAAGACTCAGCCCTGTATCTCTGCGCCAGCAGCCCGACTCACGGAGCCTATGGCTACACCTTCGGTTCG	CASSPTHGAYGYTF	1	2.4931875957453293E-5	42	TCRBV04-01*01	TCRBV04	TCRBV04-01	01				TCRBD02-01	TCRBD02	TCRBD02-01				01,02	TCRBJ01-02*01	TCRBJ01	TCRBJ01-02	01				4	1	2	10	8	4	39	52	53	57	65	1	In	VDJ
ATCCGGTCCACAAAGCTGGAGGACTCAGCCATGTACTTCTGTGCCAGCAGTGATGGACAGCGCAACTATGGCTACACCTTCGGTTCG	CASSDGQRNYGYTF	1	2.308507033097527E-5	42	TCRBV02-01*01	TCRBV02	TCRBV02-01	01				TCRBD01-01*01	TCRBD01	TCRBD01-01	01				TCRBJ01-02*01	TCRBJ01	TCRBJ01-02	01				3	1	1	5	3	2	39	53	54	60	63	1	In	VDJ
AGGCTGCTGTCGGCTGCTCCCTCCCAGACATCTGTGTACTTCTGTGCGGCCGGGGACTCGAACACCGGGGAGCTGTTTTTTGGAGAA	CAAGDSNTGELFF	1	2.6778681583931313E-5	39	TCRBV06-05*01	TCRBV06	TCRBV06-05	01				TCRBD02-01	TCRBD02	TCRBD02-01				01,02	TCRBJ02-02*01	TCRBJ02	TCRBJ02-02	01				12	5	0	10	0	0	42	47	52	-1	58	1	In	VDJ
CTGCTGTCGGCTGCTCCCTCCCAGACATCTGTGTACTTCTGTGCCAGCAGTAGGGACAGGGGATGGTACGAGCAGTACTTCGGGCCG	CASSRDRGWYEQYF	1	2.031486189125824E-5	42	TCRBV06-05*01	TCRBV06	TCRBV06-05	01				TCRBD01-01*01	TCRBD01	TCRBD01-01	01				TCRBJ02-07*01	TCRBJ02	TCRBJ02-07	01				5	1	0	2	4	4	39	51	52	62	66	1	In	VDJ
ACTGTGAGCAACATGAGCCCTGAAGACAGCAGCATATATCTCTGCAGCGTTGCCCGGGCCATGAACACTGAAGCTTTCTTTGGACAA	CSVARAMNTEAFF	1	6.463819692673076E-6	39	TCRBV29-01*01	TCRBV29	TCRBV29-01	01						unresolved		TCRBD01,TCRBD02	TCRBD01-01,TCRBD02-01		TCRBJ01-01*01	TCRBJ01	TCRBJ01-01	01				4	3	8	0	2	0	42	52	55	59	61	1	In	VDJ
ACACACCCTGCAGCCAGAAGACTCGGCCCTGTATCTCTGCGCCAGCAGCCCCGGGACAGGGAGGGAGAGACCCAGTACTTCGGGCCA		1	2.400847314421428E-5	44	TCRBV04-03*01	TCRBV04	TCRBV04-03	01				TCRBD01-01*01	TCRBD01	TCRBD01-01	01				TCRBJ02-05*01	TCRBJ02	TCRBJ02-05	01				4	2	0	3	4	4	37	50	52	61	65	1	Out	VDJ
CTCAGGCTGCTGTCGGCTGCTCCCTCCCAGACATCTGTGTACTTCTGTGCCAGCAGACAGGGACGTTCACCCCTCCACTTTGGGAAC	CASRQGRSPLHF	1	2.123826470449725E-5	36	TCRBV06-05*01	TCRBV06	TCRBV06-05	01				TCRBD01-01*01	TCRBD01	TCRBD01-01	01				TCRBJ01-06*01	TCRBJ01	TCRBJ01-06	01				6	0	3	3	3	9	45	-1	56	62	65	1	In	VDJ
CTTCATGTGGTCGCACTGCAGCAAGAAGACTCAGCTGCGTATCTCTGCACCAGCCGCCGGATGGGGAAAAAACTGTTTTTTGGCAGT	CTSRRMGKKLFF	1	3.324250127660439E-5	36	TCRBV01-01*01	TCRBV01	TCRBV01-01	01						unresolved		TCRBD01,TCRBD02	TCRBD01-01,TCRBD02-01		TCRBJ01-04*01	TCRBJ01	TCRBJ01-04	01				4	5	0	8	0	9	45	58	63	-1	67	1	In	VDJ
CACATCAATTCCCTGGAGCTTGGTGACTCTGCTGTGTATTTCTGTGCCAGTCAGGGACAGGGGATGTCAAAACTGTTTTTTGGCAGT	CASQGQGMSKLFF	2	4.24765294089945E-5	39	TCRBV03	TCRBV03	unresolved			TCRBV03-01,TCRBV03-02		TCRBD01-01*01	TCRBD01	TCRBD01-01	01				TCRBJ01-04*01	TCRBJ01	TCRBJ01-04	01				9	3	0	2	5	10	42	50	53	63	68	2	In	VDJ
AAGAAGCTCCTTCTCAGTGACTCTGGCTTCTATCTCTGTGCCTGGAGTGTACTCAGAGGCAACCAAGAGACCCAGTACTTCGGGCCA	CAWSVLRGNQETQYF	1	4.617014066195054E-6	45	TCRBV30-01*01	TCRBV30	TCRBV30-01	01				TCRBD02-01*02	TCRBD02	TCRBD02-01	02				TCRBJ02-05*01	TCRBJ02	TCRBJ02-05	01				0	5	11	1	2	0	36	50	55	59	61	1	In	VDJ
ACTCTGGAGTCAGCTACCCGCTCCCAGACATCTGTGTATTTCTGCGCCAGCGGAACTGCAGGACCCTACGAGCAGTACTTCGGGCCG	CASGTAGPYEQYF	3	5.9097780047296694E-5	39	TCRBV10-02*01	TCRBV10	TCRBV10-02	01						unresolved		TCRBD01,TCRBD02	TCRBD01-01,TCRBD02-01		TCRBJ02-07*01	TCRBJ02	TCRBJ02-07	01				8	9	1	7	0	2	42	51	60	-1	64	3	In	VDJ
AATGTGAACGCCTTGTTGCTGGGGGACTCGGCCCTCTATCTCTGTGCCAGCAGCTTGGATGCGGTCTATGGCTACACCTTCGGTTCG	CASSLDAVYGYTF	1	2.031486189125824E-5	39	TCRBV05-06*01	TCRBV05	TCRBV05-06	01				TCRBD02-01	TCRBD02	TCRBD02-01				01,02	TCRBJ01-02*01	TCRBJ01	TCRBJ01-02	01				0	2	7	5	1	4	42	58	60	64	65	1	In	VDJ
AAGATCCAGCCCTCAGAACCCAGGGACTCAGCTGTGTACTTCTGTGCCAGCACCAAAAAACAGGGGTCGGGCTACACCTTCGGTTCG	CASTKKQGSGYTF	3	6.74084053664478E-5	39	TCRBV12	TCRBV12	unresolved			TCRBV12-03,TCRBV12-04		TCRBD01-01*01	TCRBD01	TCRBD01-01	01				TCRBJ01-02*01	TCRBJ01	TCRBJ01-02	01				7	7	3	2	3	8	42	52	59	66	69	3	In	VDJ
AGTTCTAAGAAGCTCCTTCTCAGTGACTCTGGCTTCTATCTCTGTGCCTGGGACCTCCAGCCGAACACTGAAGCTTTCTTTGGACAA	CAWDLQPNTEAFF	2	2.123826470449725E-5	39	TCRBV30-01*01	TCRBV30	TCRBV30-01	01						unresolved		TCRBD01,TCRBD02	TCRBD01-01,TCRBD02-01		TCRBJ01-01*01	TCRBJ01	TCRBJ01-01	01				5	0	2	7	8	1	42	-1	51	54	62	2	In	VDJ
CTGAAGATCCGGTCCACAAAGCTGGAGGACTCAGCCATGTACTTCTGTGCCAGCAGGCTCAGGGGGGCTGGCTACACCTTCGGTTCG	CASRLRGAGYTF	1	2.308507033097527E-5	36	TCRBV02-01*01	TCRBV02	TCRBV02-01	01				TCRBD01-01*01	TCRBD01	TCRBD01-01	01				TCRBJ01-02*01	TCRBJ01	TCRBJ01-02	01				6	3	4	1	2	7	45	56	59	66	68	1	In	VDJ
AAGATCCGGTCCACAAAGCTGGAGGACTCAGCCATGTACTTCTGTGCCAGCAGTCCACAGGGATCCGGGGAGCTGTTTTTTGGAGAA	CASSPQGSGELFF	1	2.7702084397170323E-5	39	TCRBV02-01*01	TCRBV02	TCRBV02-01	01				TCRBD01-01*01	TCRBD01	TCRBD01-01	01				TCRBJ02-02*01	TCRBJ02	TCRBJ02-02	01				5	2	3	3	2	6	42	54	56	62	64	1	In	VDJ
CGGTCCACAAAGCTGGAGGACTCAGCCATGTACTTCTGTGCCAGCAGTGGAGAAACAGGGTCGGGTTCACCCCTCCACTTTGGGAAC	CASSGETGSGSPLHF	1	2.216166751773626E-5	45	TCRBV02-01*01	TCRBV02	TCRBV02-01	01				TCRBD01-01*01	TCRBD01	TCRBD01-01	01				TCRBJ01-06*01	TCRBJ01	TCRBJ01-06	01				4	5	3	3	5	9	36	49	54	60	65	1	In	VDJ
CTTCACATCAATTCCCTGGAGCTTGGTGACTCTGCTGTGTATTTCTGTGCCAGCAGCCATGGCTTTCAGCCCCAGCATTTTGGTGAT	CASSHGFQPQHF	1	2.5855278770692303E-5	36	TCRBV03	TCRBV03	unresolved			TCRBV03-01,TCRBV03-02		TCRBD01-01*01	TCRBD01	TCRBD01-01	01				TCRBJ01-05*01	TCRBJ01	TCRBJ01-05	01				3	1	9	0	2	6	45	59	60	63	65	1	In	VDJ
CTGCTGTCGGCTGCTCCCTCCCAGACATCTGTGTACTTCTGTGCCAGCAGCTATGCCCGGGGGCTATATGGCTACACCTTCGGTTCG	CASSYARGLYGYTF	1	2.216166751773626E-5	42	TCRBV06-05*01	TCRBV06	TCRBV06-05	01						unresolved		TCRBD01,TCRBD02	TCRBD01-01,TCRBD02-01		TCRBJ01-02*01	TCRBJ01	TCRBJ01-02	01				6	8	6	0	2	5	39	50	58	64	66	1	In	VDJ
CTACACGCCCTGCAGCCAGAAGACTCAGCCCTGTATCTCTGCGCCAGCAGCCAAGAGCAAGGCAATCAGCCCCAGCATTTTGGTGAT	CASSQEQGNQPQHF	1	3.231909846336538E-5	42	TCRBV04-01*01	TCRBV04	TCRBV04-01	01						unresolved		TCRBD01,TCRBD02	TCRBD01-01,TCRBD02-01		TCRBJ01-05*01	TCRBJ01	TCRBJ01-05	01				0	1	4	6	2	2	39	56	57	59	61	1	In	VDJ
CTGGAGTCTGCCAGGCCCTCACATACCTCTCAGTACCTCTGTGCCAGCAGTGATACGCTCAGGAAGGCTGAAGCTTTCTTTGGACAA	CASSDTLRKAEAFF	2	2.4931875957453293E-5	42	TCRBV25-01*01	TCRBV25	TCRBV25-01	01				TCRBD01-01*01	TCRBD01	TCRBD01-01	01				TCRBJ01-01*01	TCRBJ01	TCRBJ01-01	01				3	6	4	4	4	6	39	53	59	63	67	2	In	VDJ
AATGTGAACGCCTTGTTGCTGGGGGACTCGGCCCTCTATCTCTGTGCCAGCACCTCCCGGGACAGCTATGGCTACACCTTCGGTTCG	CASTSRDSYGYTF	1	2.031486189125824E-5	39	TCRBV05-06*01	TCRBV05	TCRBV05-06	01				TCRBD01-01*01	TCRBD01	TCRBD01-01	01				TCRBJ01-02*01	TCRBJ01	TCRBJ01-02	01				6	6	0	5	0	4	42	52	58	-1	65	1	In	VDJ
CACCTACACGCCCTGCAGCCAGAAGACTCAGCCCTGTATCTCTGCGCCAGCAGCCGCATGGGCCGAGAGACCCAGTACTTCGGGCCA	CASSRMGRETQYF	1	2.123826470449725E-5	39	TCRBV04-01*01	TCRBV04	TCRBV04-01	01				TCRBD01-01*01	TCRBD01	TCRBD01-01	01				TCRBJ02-05*01	TCRBJ02	TCRBJ02-05	01				4	4	8	0	2	4	42	55	59	63	65	1	In	VDJ
CTACACACCCTGCAGCCAGAAGACTCGGCCCTGTATCTCTGCGCCAGCAGCCAAGATCCGTGGGTCTATGGCTACACCTTCGGTTCG	CASSQDPWVYGYTF	1	2.8625487210409337E-5	42	TCRBV04-03*01	TCRBV04	TCRBV04-03	01						unresolved		TCRBD01,TCRBD02	TCRBD01-01,TCRBD02-01		TCRBJ01-02*01	TCRBJ01	TCRBJ01-02	01				0	5	0	9	1	4	39	56	61	64	65	1	In	VDJ
AATGTGAACGCCTTGTTGCTGGGGGACTCGGCCCTCTATCTCTGTGCCAGCAGCTTGCCGACGGCCTATGGCTACACCTTCGGTTCG	CASSLPTAYGYTF	1	2.031486189125824E-5	39	TCRBV05-06*01	TCRBV05	TCRBV05-06	01						unresolved		TCRBD01,TCRBD02	TCRBD01-01,TCRBD02-01		TCRBJ01-02*01	TCRBJ01	TCRBJ01-02	01				1	2	2	7	3	4	42	57	59	62	65	1	In	VDJ
CACGCCCTGCAGCCAGAAGACTCAGCCCTGTATCTCTGCGCCAGCAGCCAATGGGCGACAGTGAACACTGAAGCTTTCTTTGGACAA	CASSQWATVNTEAFF	1	3.0472292836887357E-5	45	TCRBV04-01*01	TCRBV04	TCRBV04-01	01				TCRBD01-01*01	TCRBD01	TCRBD01-01	01				TCRBJ01-01*01	TCRBJ01	TCRBJ01-01	01				2	5	2	5	0	0	36	51	56	-1	61	1	In	VDJ
CTGGAGTCGGCTGCTCCCTCCCAGACATCTGTGTACTTCTGTGCCAGCAGTGAATCAGGGGGCAATCAGCCCCAGCATTTTGGTGAT	CASSESGGNQPQHF	2	4.24765294089945E-5	42	TCRBV06-01*01	TCRBV06	TCRBV06-01	01				TCRBD01-01*01	TCRBD01	TCRBD01-01	01				TCRBJ01-05*01	TCRBJ01	TCRBJ01-05	01				2	1	4	2	0	2	39	54	55	-1	61	2	In	VDJ
ATCCGGTCCACAAAGCTGGAGGACTCAGCCATGTACTTCTGTGCCAGCAGTGATCGTTCAGGTACCGGAAAACTGTTTTTTGGCAGT	CASSDRSGTGKLFF	2	4.801694628842856E-5	42	TCRBV02-01*01	TCRBV02	TCRBV02-01	01				TCRBD01-01*01	TCRBD01	TCRBD01-01	01				TCRBJ01-04*01	TCRBJ01	TCRBJ01-04	01				3	5	4	4	6	10	39	53	58	62	68	2	In	VDJ
AATGTGAGCACCTTGGAGCTGGGGGACTCGGCCCTTTATCTTTGCGCCAGCAGCTTGAGCGGTAATTCACCCCTCCACTTTGGGAAC	CASSLSGNSPLHF	1	2.400847314421428E-5	39	TCRBV05-01*01	TCRBV05	TCRBV05-01	01				TCRBD02-01	TCRBD02	TCRBD02-01				01,02	TCRBJ01-06*01	TCRBJ01	TCRBJ01-06	01				1	0	6	5	0	6	42	-1	57	-1	62	1	In	VDJ
TTCCTTCACCTACACACCCTGCAGCCAGAAGACTCGGCCCTGTATCTCTGTGCCAGCAGCCAAGAACCAAACTACACCTTCGGTTCG	CASSQEPNYTF	1	2.031486189125824E-5	33	TCRBV04-02*01	TCRBV04	TCRBV04-02	01						unresolved		TCRBD01,TCRBD02	TCRBD01-01,TCRBD02-01		TCRBJ01-02*01	TCRBJ01	TCRBJ01-02	01				0	0	3	7	4	10	48	-1	65	67	71	1	In	VDJ
ACTCTGACTGTGAGCAACATGAGCCCTGAAGACAGCAGCATATATCTCTGCAGCGTCGCCCTCGGGGCTGAAGCTTTCTTTGGACAA	CSVALGAEAFF	1	6.463819692673076E-6	33	TCRBV29-01*01	TCRBV29	TCRBV29-01	01				TCRBD02-01*01	TCRBD02	TCRBD02-01	01				TCRBJ01-01*01	TCRBJ01	TCRBJ01-01	01				6	6	8	3	0	6	48	56	62	-1	67	1	In	VDJ
TCCACAAAGCTGGAGGACTCAGCCATGTACTTCTGTGCCAGCAGTGGGATAACAGGGGAGAGCTTCTATGGCTACACCTTCGGTTCG	CASSGITGESFYGYTF	1	2.308507033097527E-5	48	TCRBV02-01*01	TCRBV02	TCRBV02-01	01				TCRBD01-01*01	TCRBD01	TCRBD01-01	01				TCRBJ01-02*01	TCRBJ01	TCRBJ01-02	01				4	5	3	2	7	4	33	46	51	58	65	1	In	VDJ
CTGGGGTTGGAGTCGGCTGCTCCCTCCCAAACATCTGTGTACTTCTGTGCCAGCAGTTACTAAGACAGGGAAATGTATTTTGGAGAG	CASSY*DREMYF	2	5.448076598110164E-5	36	TCRBV06	TCRBV06	unresolved			TCRBV06-02,TCRBV06-03		TCRBD01-01*01	TCRBD01	TCRBD01-01	01				TCRBJ01-03*01	TCRBJ01	TCRBJ01-03	01				1	2	2	3	5	16	45	61	63	70	75	2	Stop	VDJ
CTGAAGATCCGGTCCACAAAGCTGGAGGACTCAGCCATGTACTTCTGTGCCAGCAAGAGGAAGGATCAGCCCCAGCATTTTGGTGAT	CASKRKDQPQHF	1	2.9548890023648347E-5	36	TCRBV02-01*01	TCRBV02	TCRBV02-01	01				TCRBD02-01*02	TCRBD02	TCRBD02-01	02				TCRBJ01-05*01	TCRBJ01	TCRBJ01-05	01				7	1	11	1	4	5	45	55	56	60	64	1	In	VDJ
CTACACACCCTGCAGCCAGAAGACTCGGCCCTGTATCTCTGTGCCAGCAGCCAAGATGATGTAGGAAATCTGATGTTTTTTGGCAGT	CASSQDDVGNLMFF	2	4.3399932222233505E-5	42	TCRBV04-02*01	TCRBV04	TCRBV04-02	01						unresolved		TCRBD01,TCRBD02	TCRBD01-01,TCRBD02-01		TCRBJ01-04*01	TCRBJ01	TCRBJ01-04	01				0	7	1	8	7	15	39	56	63	66	73	2	In	VDJ
ACCCTGGAGTCTGCCAGGCCCTCACATACCTCTCAGTACCTCTGTGCCAGCAGTGAATGAGGTAACTACGAGCAGTACGTCGGGCCG	CASSE*GNYEQYV	1	1.108083375886813E-5	39	TCRBV25-01*01	TCRBV25	TCRBV25-01	01				TCRBD02-01	TCRBD02	TCRBD02-01				01,02	TCRBJ02-07*01	TCRBJ02	TCRBJ02-07	01				1	6	3	9	11	17	42	58	64	68	79	1	Stop	VDJ
ATCCGGTCCACAAAGCTGGAGGACTCAGCCATGTACTTCTGTGCCAGCAGTGACGCAGGGACTAACTATGGCTACACCTTCGGTTCG	CASSDAGTNYGYTF	1	2.308507033097527E-5	42	TCRBV02-01*01	TCRBV02	TCRBV02-01	01				TCRBD01-01*01	TCRBD01	TCRBD01-01	01				TCRBJ01-02*01	TCRBJ01	TCRBJ01-02	01				3	2	4	3	1	0	39	53	55	60	61	1	In	VDJ
CTGAGTTCTAAGAAGCTCCTTCTCAGTGACTCTGGCTTCTATCTCTGTGCCTGGAGCCTTAGCGGGGTTGAGCAGTTCTTCGGGCCA	CAWSLSGVEQFF	1	9.234028132390108E-6	36	TCRBV30-01*01	TCRBV30	TCRBV30-01	01				TCRBD02-01*01	TCRBD02	TCRBD02-01	01				TCRBJ02-01*01	TCRBJ02	TCRBJ02-01	01				3	3	5	3	1	9	45	56	59	67	68	1	In	VDJ
TTGGAGTCGGCTGCTCCCTCCCAAACATCTGTGTACTTCTGTGCCAGCAGCCGCCGGGACAGAGGGGAAAAACTGTTTTTTGGCAGT	CASSRRDRGEKLFF	2	4.1553126595755485E-5	42	TCRBV06	TCRBV06	unresolved			TCRBV06-02,TCRBV06-03		TCRBD01-01*01	TCRBD01	TCRBD01-01	01				TCRBJ01-04*01	TCRBJ01	TCRBJ01-04	01				6	5	0	5	4	8	39	50	55	62	66	2	In	VDJ
GCCTTGTTGCTGGGGGACTCGGCCCTCTATCTCTGTGCCAGCATCAAGGAGGGCAGGGGCGCCGGTTCACCCCTCCACTTTGGGAAC	CASIKEGRGAGSPLHF	1	1.9391459078019226E-5	48	TCRBV05-06*01	TCRBV05	TCRBV05-06	01						unresolved		TCRBD01,TCRBD02	TCRBD01-01,TCRBD02-01		TCRBJ01-06*01	TCRBJ01	TCRBJ01-06	01				6	10	4	2	6	9	33	43	53	59	65	1	In	VDJ
CTGCTGTCGGCTGCTCCCTCCCAGACATCTGTGTACTTCTGTGCCAGCAGTTACTCGGAGGGGTCATATGGCTACACCTTCGGTTCG	CASSYSEGSYGYTF	1	2.216166751773626E-5	42	TCRBV06-05*01	TCRBV06	TCRBV06-05	01				TCRBD02-01*02	TCRBD02	TCRBD02-01	02				TCRBJ01-02*01	TCRBJ01	TCRBJ01-02	01				0	0	10	0	4	5	39	-1	56	62	66	1	In	VDJ
CTGATCCTGGAGTCGCCCAGCCCCAACCAGACCTCTCTGTACTTCTGTGCCAGCAGTTACCTAGAGGGGGAGCTGTTTTTTGGAGAA	CASSYLEGELFF	1	2.400847314421428E-5	36	TCRBV27-01*01	TCRBV27	TCRBV27-01	01				TCRBD02-01	TCRBD02	TCRBD02-01				01,02	TCRBJ02-02*01	TCRBJ02	TCRBJ02-02	01				4	2	4	8	2	8	45	58	60	64	66	1	In	VDJ
AAGATCCGGTCCACAAAGCTGGAGGACTCAGCCATGTACTTCTGTGCCAGCAGGGGCGCTTATAATTCACCCCTCCACTTTGGGAAC	CASRGAYNSPLHF	1	2.216166751773626E-5	39	TCRBV02-01*01	TCRBV02	TCRBV02-01	01				TCRBD01-01*01	TCRBD01	TCRBD01-01	01				TCRBJ01-06*01	TCRBJ01	TCRBJ01-06	01				6	0	8	0	3	4	42	-1	53	57	60	1	In	VDJ
GTGACCAGTGCCCATCCTGAAGACAGCAGCTTCTACATCTGCAGTGCTAGAGATCGGTGGAGGTAGGATGGCTACACCTTCGGTTCG	CSARDRWR*DGYTF	1	1.4774445011824173E-5	42	TCRBV20	TCRBV20	unresolved			TCRBV20-01,TCRBV20-or09_02		TCRBD02-01*02	TCRBD02	TCRBD02-01	02				TCRBJ01-02*01	TCRBJ01	TCRBJ01-02	01				0	5	10	1	4	6	39	53	58	63	67	1	Stop	VDJ
TTGGAGTCGGCTGCTCCCTCCCAAACATCTGTGTACTTCTGTGCCAGCAGGAGACAGGGGAAAAACTATGGCTACACCTTCGGTTCG	CASRRQGKNYGYTF	1	2.031486189125824E-5	42	TCRBV06	TCRBV06	unresolved			TCRBV06-02,TCRBV06-03		TCRBD01-01*01	TCRBD01	TCRBD01-01	01				TCRBJ01-02*01	TCRBJ01	TCRBJ01-02	01				6	2	2	2	3	2	39	50	52	60	63	1	In	VDJ
CTGAAGATCCGGTCCACAAAGCTGGAGGACTCAGCCATGTACTTCTGTGCCAGCAGACTCAATAGCGAAAAACTGTTTTTTGGCAGT	CASRLNSEKLFF	2	4.801694628842856E-5	36	TCRBV02-01*01	TCRBV02	TCRBV02-01	01				TCRBD02-01	TCRBD02	TCRBD02-01				01,02	TCRBJ01-04*01	TCRBJ01	TCRBJ01-04	01				6	6	5	7	0	8	45	56	62	-1	66	2	In	VDJ
CAGCCCCAACCAGACCTCTCTGTACTTCTGTGCCAGCAGTGGACAAAGTGGGGACAGGGGAGATATTCACCCCTCCACTTTGGGAAC		1	1.8468056264780216E-5	53	TCRBV27-01*01	TCRBV27	TCRBV27-01	01				TCRBD01-01*01	TCRBD01	TCRBD01-01	01				TCRBJ01-06*01	TCRBJ01	TCRBJ01-06	01				5	10	0	2	4	8	28	40	50	60	64	1	Out	VDJ
ACTCTGACTGTGAGCAACATGAGCCCTGAAGACAGCAGCATATATCTCTGCAGCGTTGTGACTGCCGGGGAGCTGTTTTTTGGAGAA	CSVVTAGELFF	1	6.463819692673076E-6	33	TCRBV29-01*01	TCRBV29	TCRBV29-01	01				TCRBD02-01	TCRBD02	TCRBD02-01				01,02	TCRBJ02-02*01	TCRBJ02	TCRBJ02-02	01				4	1	2	10	1	6	48	58	59	63	64	1	In	VDJ
GAAGCTCCTTCTCAGTGACTCTGGCTTCTATCTCTGTGCCTGGATGGCCCCGGGACAGAGGACACCGGGGAGCTGTTTTTTGGAGAA		1	7.387222505912087E-6	47	TCRBV30-01*01	TCRBV30	TCRBV30-01	01				TCRBD01-01*01	TCRBD01	TCRBD01-01	01				TCRBJ02-02*01	TCRBJ02	TCRBJ02-02	01				4	7	0	5	3	3	34	44	51	58	61	1	Out	VDJ
CACGCCCTGCAGCCAGAAGACTCAGCCCTGTATCTCTGCGCCAGCAGCCAAGGCCCCCAGGGCTCCGATGGCTACACCTTCGGTTCG	CASSQGPQGSDGYTF	1	2.4931875957453293E-5	45	TCRBV04-01*01	TCRBV04	TCRBV04-01	01				TCRBD01-01*01	TCRBD01	TCRBD01-01	01				TCRBJ01-02*01	TCRBJ01	TCRBJ01-02	01				1	5	4	3	5	6	36	52	57	62	67	1	In	VDJ
CTGGAGTCGCCCAGCCCCAACCAGACCTCTCTGTACTTCTGTGCCAGCACCCTCAGGCAGGGCATCTATGGCTACACCTTCGGTTCG	CASTLRQGIYGYTF	1	1.9391459078019226E-5	42	TCRBV27-01*01	TCRBV27	TCRBV27-01	01				TCRBD01-01*01	TCRBD01	TCRBD01-01	01				TCRBJ01-02*01	TCRBJ01	TCRBJ01-02	01				7	8	4	3	3	4	39	49	57	62	65	1	In	VDJ
CTGCTGGGGTTGGAGTCGGCTGCTCCCTCCCAAACATCTGTGTACTTCTGTGCCAGCACCCATTACACTGAAGCTTTCTTTGGACAA	CASTHYTEAFF	1	2.400847314421428E-5	33	TCRBV06	TCRBV06	unresolved			TCRBV06-02,TCRBV06-03		TCRBD01-01*01	TCRBD01	TCRBD01-01	01				TCRBJ01-01*01	TCRBJ01	TCRBJ01-01	01				7	2	4	6	2	3	48	58	60	62	64	1	In	VDJ
GAGTCGCCCAGCCCCAACCAGACCTCTCTGTACTTCTGTGCCAGCAGTTTATCCTTCCCAGGAGACTATGGCTACACCTTCGGTTCG	CASSLSFPGDYGYTF	1	1.9391459078019226E-5	45	TCRBV27-01*01	TCRBV27	TCRBV27-01	01						unresolved		TCRBD01,TCRBD02	TCRBD01-01,TCRBD02-01		TCRBJ01-02*01	TCRBJ01	TCRBJ01-02	01				0	5	4	4	2	3	36	53	58	62	64	1	In	VDJ
CTCCTTCTCAGTGACTCTGGCTTCTATCTCTGTGCCTGGAATCGCGGCAGTAGTTCTGTCTTCTCCTACGAGCAGTACTTCGGGCCG	CAWNRGSSSVFSYEQYF	1	5.540416879434065E-6	51	TCRBV30-01*01	TCRBV30	TCRBV30-01	01				TCRBD02-01	TCRBD02	TCRBD02-01				01,02	TCRBJ02-07*01	TCRBJ02	TCRBJ02-07	01				4	3	7	5	15	0	30	40	43	47	62	1	In	VDJ
TCGCCCAGCCCCAACCAGACCTCTCTGTACTTCTGTGCCAGCAGTTCCCGACGCCTGACAGCTAACTATGGCTACACCTTCGGTTCG	CASSSRRLTANYGYTF	1	1.9391459078019226E-5	48	TCRBV27-01*01	TCRBV27	TCRBV27-01	01				TCRBD01-01*01	TCRBD01	TCRBD01-01	01				TCRBJ01-02*01	TCRBJ01	TCRBJ01-02	01				4	10	2	5	0	0	33	46	56	-1	61	1	In	VDJ
ATCAATTCCCTGGAGCTTGGTGACTCTGCTGTGTATTTCTGTGCCAGCAGCCGCGGACAGGTTAATTCACCCCTCCACTTTGGGAAC	CASSRGQVNSPLHF	1	1.9391459078019226E-5	42	TCRBV03	TCRBV03	unresolved			TCRBV03-01,TCRBV03-02		TCRBD01-01*01	TCRBD01	TCRBD01-01	01				TCRBJ01-06*01	TCRBJ01	TCRBJ01-06	01				4	2	1	4	1	6	39	52	54	61	62	1	In	VDJ
AGCTCCTCCTCAGTGACTCTGGCTTCTATCTCTGTGCCTGGAGTCCTCAGCCACAGGGGGGTGAATTCACCCCTCCACTTTGGGAAC		1	5.540416879434065E-6	49	TCRBV30-01*02	TCRBV30	TCRBV30-01	02				TCRBD01-01*01	TCRBD01	TCRBD01-01	01				TCRBJ01-06*01	TCRBJ01	TCRBJ01-06	01				2	8	3	1	3	7	32	44	52	60	63	1	Out	VDJ
ATCCCCAACCAGACAGCTCTTTACTTCTGTGCCACCAGTGTTACGGGGTCGCCCGAAGGGTAATCTTCACCCCTCCACTTTGGGAAC	CATSVTGSPEG*SSPLHF	1	1.015743094562912E-5	54	TCRBV24	TCRBV24	unresolved			TCRBV24-01,TCRBV24-or09_02		TCRBD02-01*01	TCRBD02	TCRBD02-01	01				TCRBJ01-06*01	TCRBJ01	TCRBJ01-06	01				5	3	8	3	17	9	27	40	43	48	65	1	Stop	VDJ
CTTCACCTACACACCCTGCAGCCAGAAGACTCGGCCCTGTATCTCTGCGCCAGCAGCGACTCGGGCAGGGAAGCTTTCTTTGGACAA	CASSDSGREAFF	2	5.3557363167862627E-5	36	TCRBV04-03*01	TCRBV04	TCRBV04-03	01						unresolved		TCRBD01,TCRBD02	TCRBD01-01,TCRBD02-01		TCRBJ01-01*01	TCRBJ01	TCRBJ01-01	01				5	8	4	4	0	8	45	57	65	-1	69	2	In	VDJ
TCGCCCAGCCCCAACCAGACCTCTCTGTACTTCTGTGCCAGCAGTTTATTTTCGGGACAGCTTAATTCACCCCTCCACTTTGGGAAC	CASSLFSGQLNSPLHF	1	1.8468056264780216E-5	48	TCRBV27-01*01	TCRBV27	TCRBV27-01	01				TCRBD01-01*01	TCRBD01	TCRBD01-01	01				TCRBJ01-06*01	TCRBJ01	TCRBJ01-06	01				1	4	0	5	2	6	33	49	53	60	62	1	In	VDJ
ACAGTGACCAGTGCCCATCCTGAAGACAGCAGCTTCTACATCTGCAGTGCTGGGGGGACTGGCTCCTACGAGCAGTACGTCGGGCCG	CSAGGTGSYEQYV	1	1.2927639385346152E-5	39	TCRBV20	TCRBV20	unresolved			TCRBV20-01,TCRBV20-or09_02		TCRBD02-01	TCRBD02	TCRBD02-01				01,02	TCRBJ02-07*01	TCRBJ02	TCRBJ02-07	01				5	3	0	10	19	17	42	51	54	60	79	1	In	VDJ
AGGCTGCTGTCGGCTGCTCCCTCCCAGACATCTGTGTACTTCTGTGCCAGCAGCGTGCAGGGTTTGGAGGAGCAGTACTTCGGGCCG	CASSVQGLEEQYF	1	2.031486189125824E-5	39	TCRBV06-05*01	TCRBV06	TCRBV06-05	01				TCRBD01-01*01	TCRBD01	TCRBD01-01	01				TCRBJ02-07*01	TCRBJ02	TCRBJ02-07	01				6	4	4	3	7	7	42	53	57	62	69	1	In	VDJ
CTGATCCTGGAGTCGCCCAGCCCCAACCAGACCTCTCTGTACTTCTGTGCCAGCAGTTTTGCAGGGACTGAAGCTTTCTTTGGACAA	CASSFAGTEAFF	1	2.308507033097527E-5	36	TCRBV27-01*01	TCRBV27	TCRBV27-01	01				TCRBD01-01*01	TCRBD01	TCRBD01-01	01				TCRBJ01-01*01	TCRBJ01	TCRBJ01-01	01				3	2	4	3	0	5	45	59	61	-1	66	1	In	VDJ
TCGGCTGCTCCCTCCCAGACATCTGTGTACTTCTGTGCCAGCAGCCCACAAGGACAGGGACGAAGCTATGGCTACACCTTCGGTTCG	CASSPQGQGRSYGYTF	1	2.7702084397170323E-5	48	TCRBV06	TCRBV06	unresolved			TCRBV06-01,TCRBV06-05		TCRBD01-01*01	TCRBD01	TCRBD01-01	01				TCRBJ01-02*01	TCRBJ01	TCRBJ01-02	01				6	7	1	3	6	4	33	44	51	59	65	1	In	VDJ
GTGAACGCCTTGTTGCTGGGGGACTCGGCCCTCTATCTCTGTGCCAGCAGCTCACAGGGGGCGCCTTTGAAGCAGTACTTCGGGCCG	CASSSQGAPLKQYF	1	1.8468056264780216E-5	42	TCRBV05-06*01	TCRBV05	TCRBV05-06	01				TCRBD01-01*01	TCRBD01	TCRBD01-01	01				TCRBJ02-07*01	TCRBJ02	TCRBJ02-07	01				3	1	3	0	8	8	39	52	53	62	70	1	In	VDJ
GAGTCTGCCAGGCCCTCACATACCTCTCAGTACCTCTGTGCCAGCAGGGAGGACAGCCGGTACACCGGGGAGCTGTTTTTTGGAGAA	CASREDSRYTGELFF	1	1.5697847825063185E-5	45	TCRBV25-01*01	TCRBV25	TCRBV25-01	01				TCRBD01-01*01	TCRBD01	TCRBD01-01	01				TCRBJ02-02*01	TCRBJ02	TCRBJ02-02	01				6	3	1	5	5	3	36	47	50	56	61	1	In	VDJ
ATCCTGGAGTCGCCCAGCCCCAACCAGACCTCTCTGTACTTCTGTGCCAGCAGACGACAGGTAGAATATGGCTACACCTTCGGTTCG	CASRRQVEYGYTF	1	1.9391459078019226E-5	39	TCRBV27-01*01	TCRBV27	TCRBV27-01	01				TCRBD01-01*01	TCRBD01	TCRBD01-01	01				TCRBJ01-02*01	TCRBJ01	TCRBJ01-02	01				6	2	2	4	5	5	42	53	55	61	66	1	In	VDJ
GCTGTCGGCTGCTCCCTCCCAGACATCTGTGTACTTCTGTGCCAGCAGTTATGAAGGGCCAGGGATGTGCAGCAGTACTTCGGGCCG		1	2.031486189125824E-5	44	TCRBV06-05*01	TCRBV06	TCRBV06-05	01				TCRBD01-01*01	TCRBD01	TCRBD01-01	01				TCRBJ02-07*01	TCRBJ02	TCRBJ02-07	01				3	8	4	3	6	8	37	51	59	64	70	1	Out	VDJ
AATTCCCTGGAGCTTGGTGACTCTGCTGTGTATTTCTGTGCCAGCAGCCAAGATACCAACCGCAATCAGCCCCAGCATTTTGGTGAT	CASSQDTNRNQPQHF	1	2.5855278770692303E-5	45	TCRBV03	TCRBV03	unresolved			TCRBV03-01,TCRBV03-02				unresolved		TCRBD01,TCRBD02	TCRBD01-01,TCRBD02-01		TCRBJ01-05*01	TCRBJ01	TCRBJ01-05	01				0	1	3	7	5	2	36	53	54	56	61	1	In	VDJ
AGGCTGCTGTCGGCTGCTCCCTCCCAGACATCTGTGTACTTCTGTGCCAGCAGCCCCGACAGGAACTATGGCTACACCTTCGGTTCG	CASSPDRNYGYTF	1	2.216166751773626E-5	39	TCRBV06-05*01	TCRBV06	TCRBV06-05	01				TCRBD01-01*01	TCRBD01	TCRBD01-01	01				TCRBJ01-02*01	TCRBJ01	TCRBJ01-02	01				6	4	2	4	0	2	42	53	57	-1	63	1	In	VDJ
TTGGAGTCGGCTGCTCCCTCCCAAACATCTGTGTACTTCTGTGCCAGCAAAGGGACAGGCATTTACTCTAAGCAGTACTTCGGGCCG	CASKGTGIYSKQYF	1	1.7544653451541206E-5	42	TCRBV06	TCRBV06	unresolved			TCRBV06-02,TCRBV06-03		TCRBD01-01*01	TCRBD01	TCRBD01-01	01				TCRBJ02-07*01	TCRBJ02	TCRBJ02-07	01				7	2	0	4	11	8	39	49	51	59	70	1	In	VDJ
CCGGTCCACAAAGCTGGAGGACTCAGCCATGTACTTCTGTGCCAGCCCCTCCCTTCAGTGGGTGAAGACGAGCAGTACTTCGGGCCG		1	2.031486189125824E-5	44	TCRBV02-01*01	TCRBV02	TCRBV02-01	01						unresolved		TCRBD01,TCRBD02	TCRBD01-01,TCRBD02-01		TCRBJ02-07*01	TCRBJ02	TCRBJ02-07	01				8	13	0	9	5	5	37	46	59	62	67	1	Out	VDJ
GGAGTCGGCTGCTCCCTCCCAAACATCTGTGTACTTCTGTGCCCCCCGACCGACCTTTGACAGGGCACTGAAGCTTTCTTTGGACAA		1	2.308507033097527E-5	44	TCRBV06	TCRBV06	unresolved			TCRBV06-02,TCRBV06-03		TCRBD01-01*01	TCRBD01	TCRBD01-01	01				TCRBJ01-01*01	TCRBJ01	TCRBJ01-01	01				11	15	2	3	0	4	37	43	58	-1	65	1	Out	VDJ
ATCCTGAGTTCTAAGAAGCTCCTTCTCAGTGACTCTGGCTTCTATCTCTGTGCCTGGAGTGTACTACCTTCAGCTTTCTTTGGACAA	CAWSVLPSAFF	1	6.463819692673076E-6	33	TCRBV30-01*01	TCRBV30	TCRBV30-01	01				TCRBD02-01	TCRBD02	TCRBD02-01				01,02	TCRBJ01-01*01	TCRBJ01	TCRBJ01-01	01				0	0	3	9	5	10	48	-1	62	66	71	1	In	VDJ
CGGTCCACAAAGCTGGAGGACTCAGCCATGTACTTCTGTGCCAGCAGTGAAGCGCTTTGGACTAACTATGGCTACACCTTCGGTTCG	CASSEALWTNYGYTF	1	2.216166751773626E-5	45	TCRBV02-01*01	TCRBV02	TCRBV02-01	01						unresolved		TCRBD01,TCRBD02	TCRBD01-01,TCRBD02-01		TCRBJ01-02*01	TCRBJ01	TCRBJ01-02	01				0	5	1	8	0	0	36	53	58	-1	61	1	In	VDJ
GTGAACGCCTTGTTGCTGGGGGACTCGGCCCTCTATCTCTGTGCCAGCAGCTTGGGGGCCAGCTCCTACGAGCAGTACTTCGGGCCG	CASSLGASSYEQYF	1	1.8468056264780216E-5	42	TCRBV05-06*01	TCRBV05	TCRBV05-06	01				TCRBD01-01*01	TCRBD01	TCRBD01-01	01				TCRBJ02-07*01	TCRBJ02	TCRBJ02-07	01				0	0	8	0	3	0	39	-1	55	59	62	1	In	VDJ
GAGTCGCCCAGCCCCAACCAGACCTCTCTGTACTTCTGTGCCAGCAGTTTAATGTCAGGGGGGACCTATGGCTACACCTTCGGTTCG	CASSLMSGGTYGYTF	1	1.8468056264780216E-5	45	TCRBV27-01*01	TCRBV27	TCRBV27-01	01				TCRBD01-01*01	TCRBD01	TCRBD01-01	01				TCRBJ01-02*01	TCRBJ01	TCRBJ01-02	01				2	4	4	1	3	4	36	51	55	62	65	1	In	VDJ
ACCTGAGCTCTCTGGAGCTGGGGGACTCAGCTTTGTATTTCTGTGCCAGCAGCTTGGCCCATCGGGGGATTACTCCACTTTGGGAAC		1	2.216166751773626E-5	40	TCRBV09-01	TCRBV09	TCRBV09-01				01,02	TCRBD02-01*01	TCRBD02	TCRBD02-01	01				TCRBJ01-06*01	TCRBJ01	TCRBJ01-06	01				4	9	8	2	4	16	41	53	62	68	72	1	Out	VDJ
AGCACCTTGGAGCTGGGGGACTCGGCCCTTTATCTTTGCGCCAGCAGCTTGGATCGGGGGCTGATCTATGGCTACACCTTCGGTTCG	CASSLDRGLIYGYTF	1	2.4931875957453293E-5	45	TCRBV05-01*01	TCRBV05	TCRBV05-01	01						unresolved		TCRBD01,TCRBD02	TCRBD01-01,TCRBD02-01		TCRBJ01-02*01	TCRBJ01	TCRBJ01-02	01				0	3	6	0	4	4	36	52	55	61	65	1	In	VDJ
GAGTCGGCTGCTCCCTCCCAAACATCTGTGTACTTCTGTGCCAGCTCTCACTACTCCGGGGCGAATCAGCCCCAGCATTTTGGTGAT	CASSHYSGANQPQHF	1	2.4931875957453293E-5	45	TCRBV06	TCRBV06	unresolved			TCRBV06-02,TCRBV06-03				unresolved		TCRBD01,TCRBD02	TCRBD01-01,TCRBD02-01		TCRBJ01-05*01	TCRBJ01	TCRBJ01-05	01				8	12	7	0	1	4	36	45	57	62	63	1	In	VDJ
GAGTCGGCTGCTCCCTCCCAAACATCTGTGTACTTCTGTGCCAGCAGTTATGTAGGGCAGAACAATCAGCCCCAGCATTTTGGTGAT	CASSYVGQNNQPQHF	1	2.4931875957453293E-5	45	TCRBV06	TCRBV06	unresolved			TCRBV06-02,TCRBV06-03				unresolved		TCRBD01,TCRBD02	TCRBD01-01,TCRBD02-01		TCRBJ01-05*01	TCRBJ01	TCRBJ01-05	01				3	3	5	3	5	3	36	50	53	57	62	1	In	VDJ
CTAGAGTCTGCCATCCCCAACCAGACAGCTCTTTACTTCTGTGCCACCAGTGACCCTCGACAGGGGGAAGGCTACACCTTCGGTTCG	CATSDPRQGEGYTF	1	1.015743094562912E-5	42	TCRBV24	TCRBV24	unresolved			TCRBV24-01,TCRBV24-or09_02		TCRBD01-01*01	TCRBD01	TCRBD01-01	01				TCRBJ01-02*01	TCRBJ01	TCRBJ01-02	01				4	5	2	1	2	8	39	53	58	67	69	1	In	VDJ
GGCCCTCACATACCTCTCAGTACCTCTGTGCCAGCAGTGAATGCGGGACAGGGAAGCTCCTATAATTCACCCCTCCACTTTGGGAAC		1	1.200423657210714E-5	55	TCRBV25-01*01	TCRBV25	TCRBV25-01	01				TCRBD01-01*01	TCRBD01	TCRBD01-01	01				TCRBJ01-06*01	TCRBJ01	TCRBJ01-06	01				1	2	0	3	3	0	26	42	44	53	56	1	Out	VDJ
CTGTCGGCTGCTCCCTCCCAGACATCTGTGTACTTCTGTGCCAGCAGTTACTCAGACAATCTGAACACTGAAGCTTTCTTTGGACAA	CASSYSDNLNTEAFF	1	2.5855278770692303E-5	45	TCRBV06-05*01	TCRBV06	TCRBV06-05	01				TCRBD01-01*01	TCRBD01	TCRBD01-01	01				TCRBJ01-01*01	TCRBJ01	TCRBJ01-01	01				0	1	2	6	3	0	36	53	54	58	61	1	In	VDJ
AATTCCCTGGAGCTTGGTGACTCTGCTGTGTATTTCTGTGCCAGCAGCCATTGGGACCGGAAAGGGGAGACCCAGTACTTCGGGCCA	CASSHWDRKGETQYF	1	1.6621250638302195E-5	45	TCRBV03	TCRBV03	unresolved			TCRBV03-01,TCRBV03-02				unresolved		TCRBD01,TCRBD02	TCRBD01-01,TCRBD02-01		TCRBJ02-05*01	TCRBJ02	TCRBJ02-05	01				3	2	0	7	9	5	36	50	52	57	66	1	In	VDJ
AAGATCCGGTCCACAAAGCTGGAGGACTCAGCCATGTACTTCTGTGCCTACACCTCCGGGACAGGGGTAGGCTACACCTTCGGTTCG	CAYTSGTGVGYTF	1	2.216166751773626E-5	39	TCRBV02-01*01	TCRBV02	TCRBV02-01	01				TCRBD01-01*01	TCRBD01	TCRBD01-01	01				TCRBJ01-02*01	TCRBJ01	TCRBJ01-02	01				11	9	0	2	2	8	42	48	57	67	69	1	In	VDJ
CCTGGAGTCGCCCAGCCCCAACCAGACCTCTCTGTACTTCTGTGCCAGACCGGGACGGCTCAGCGGCAGCCCCAGCATTTTGGTGAT		1	2.400847314421428E-5	41	TCRBV27-01*01	TCRBV27	TCRBV27-01	01						unresolved		TCRBD01,TCRBD02	TCRBD01-01,TCRBD02-01		TCRBJ01-05*01	TCRBJ01	TCRBJ01-05	01				9	3	0	7	10	7	40	48	51	56	66	1	Out	VDJ
TCGGCTGCTCCCTCCCAAACATCTGTGTACTTCTGTGCCAGCAGCGCGACGAGGGCAGGGGGCGCCTATGGCTACACCTTCGGTTCG	CASSATRAGGAYGYTF	1	1.9391459078019226E-5	48	TCRBV06	TCRBV06	unresolved			TCRBV06-02,TCRBV06-03		TCRBD01-01*01	TCRBD01	TCRBD01-01	01				TCRBJ01-02*01	TCRBJ01	TCRBJ01-02	01				6	11	4	0	2	4	33	44	55	63	65	1	In	VDJ
TCCTGGAGTCGCCCAGCCCCAACCAGACCTCTCTGTACTTCTGTGCCAGCACTAGCGGGGGGCCAAGAGACCCAGTACTTCGGGCCA		1	1.5697847825063185E-5	40	TCRBV27-01*01	TCRBV27	TCRBV27-01	01				TCRBD02-01*01	TCRBD02	TCRBD02-01	01				TCRBJ02-05*01	TCRBJ02	TCRBJ02-05	01				7	0	4	1	0	1	41	-1	51	-1	62	1	Out	VDJ
TTGGAGTCGGCTGCTCCCTCCCAAACATCTGTGTACTTCTGTGCCAGCAGTTACGGGACAGAAAACACTGAAGCTTTCTTTGGACAA	CASSYGTENTEAFF	1	2.308507033097527E-5	42	TCRBV06	TCRBV06	unresolved			TCRBV06-02,TCRBV06-03		TCRBD01-01*01	TCRBD01	TCRBD01-01	01				TCRBJ01-01*01	TCRBJ01	TCRBJ01-01	01				2	0	0	5	2	2	39	-1	54	61	63	1	In	VDJ
GTGAGCAACATGAGCCCTGAAGACAGCAGCATATATCTCTGCAGCGTTATTCCCCCCGGGACCGAGGGTGGCTACACCTTCGGTTCG	CSVIPPGTEGGYTF	1	4.617014066195054E-6	42	TCRBV29-01*01	TCRBV29	TCRBV29-01	01						unresolved		TCRBD01,TCRBD02	TCRBD01-01,TCRBD02-01		TCRBJ01-02*01	TCRBJ01	TCRBJ01-02	01				5	9	0	7	6	7	39	48	57	62	68	1	In	VDJ
TTGCTGGGGGACTCGGCCCTCTATCTCTGTGCCAGCAGCTCGGCGGGACTAGCGGGGGGGCAATCCTACGAGCAGTACGTCGGGCCG	CASSSAGLAGGQSYEQYV	1	1.8468056264780216E-5	54	TCRBV05-06*01	TCRBV05	TCRBV05-06	01				TCRBD02-01*01	TCRBD02	TCRBD02-01	01				TCRBJ02-07*01	TCRBJ02	TCRBJ02-07	01				3	4	0	0	19	17	27	40	44	60	79	1	In	VDJ
AACGCCTTGTTGCTGGGGGACTCGGCCCTCTATCTCTGTGCCAGCAGCGGAGGGGCGGAGTCGAACTATGGCTACACCTTCGGTTCG	CASSGGAESNYGYTF	1	2.031486189125824E-5	45	TCRBV05-06*01	TCRBV05	TCRBV05-06	01				TCRBD02-01*02	TCRBD02	TCRBD02-01	02				TCRBJ01-02*01	TCRBJ01	TCRBJ01-02	01				4	0	10	0	9	2	36	-1	48	54	63	1	In	VDJ
GCCATCCCCAACCAGACAGCTCTTTACTTCTGTGCCACCAGTGGGTTCAGGGGGCAAAGTAGGAACTATGGCTACACCTTCGGTTCG	CATSGFRGQSRNYGYTF	1	1.015743094562912E-5	51	TCRBV24	TCRBV24	unresolved			TCRBV24-01,TCRBV24-or09_02		TCRBD01-01*01	TCRBD01	TCRBD01-01	01				TCRBJ01-02*01	TCRBJ01	TCRBJ01-02	01				5	4	4	0	8	2	30	43	47	55	63	1	In	VDJ
CACATCAATTCCCTGGAGCTTGGTGACTCTGCTGTGTATTTCTGTGCCAGCAGCCAACAGGCGGACACTGAAGCTTTCTTTGGACAA	CASSQQADTEAFF	1	2.400847314421428E-5	39	TCRBV03	TCRBV03	unresolved			TCRBV03-01,TCRBV03-02				unresolved		TCRBD01,TCRBD02	TCRBD01-01,TCRBD02-01		TCRBJ01-01*01	TCRBJ01	TCRBJ01-01	01				2	0	4	4	3	3	42	-1	57	61	64	1	In	VDJ
TCTAAGAAGCTCCTTCTCAGTGACTCTGGCTTCTATCTCTGTGCCTGGAGCCGAGGACAGAACAATGAAAAACTGTTTTTTGGCAGT	CAWSRGQNNEKLFF	1	1.200423657210714E-5	42	TCRBV30-01*01	TCRBV30	TCRBV30-01	01				TCRBD01-01*01	TCRBD01	TCRBD01-01	01				TCRBJ01-04*01	TCRBJ01	TCRBJ01-04	01				3	4	1	5	3	5	39	50	54	60	63	1	In	VDJ
TCCCTGGAGCTTGGTGACTCTGCTGTGTATTTCTGTGCCAGCAGCCCCGGTATTGGACCGACAACGTATGGCTACACCTTCGGTTCG	CASSPGIGPTTYGYTF	1	2.031486189125824E-5	48	TCRBV03	TCRBV03	unresolved			TCRBV03-01,TCRBV03-02				unresolved		TCRBD01,TCRBD02	TCRBD01-01,TCRBD02-01		TCRBJ01-02*01	TCRBJ01	TCRBJ01-02	01				4	8	1	7	8	5	33	46	54	58	66	1	In	VDJ
CCAGGCCCTCACATACCTCTCAGTACCTCTGTGCCAGCACTACCCGCCCTACGGAAGGGCTAGAATCAGCCCCAGCATTTTGGTGAT		1	1.5697847825063185E-5	52	TCRBV25-01*01	TCRBV25	TCRBV25-01	01						unresolved		TCRBD01,TCRBD02	TCRBD01-01,TCRBD02-01		TCRBJ01-05*01	TCRBJ01	TCRBJ01-05	01				7	16	5	3	4	4	29	39	55	59	63	1	Out	VDJ
AATTCCCTGGAGCTTGGTGACTCTGCTGTGTATTTCTGTGCCAGCAGCCAAGCAGGGGATAGCAATCAGCCCCAGCATTTTGGTGAT	CASSQAGDSNQPQHF	1	2.5855278770692303E-5	45	TCRBV03	TCRBV03	unresolved			TCRBV03-01,TCRBV03-02		TCRBD01-01*01	TCRBD01	TCRBD01-01	01				TCRBJ01-05*01	TCRBJ01	TCRBJ01-05	01				1	0	4	2	1	0	36	-1	52	58	59	1	In	VDJ
AAGATCCGGTCCACAAAGCTGGAGGACTCAGCCATGTACTTCTGTGCCAGCATTCTAGGAAGGGACACTGAAGCTTTCTTTGGACAA	CASILGRDTEAFF	1	2.6778681583931313E-5	39	TCRBV02-01*01	TCRBV02	TCRBV02-01	01						unresolved		TCRBD01,TCRBD02	TCRBD01-01,TCRBD02-01		TCRBJ01-01*01	TCRBJ01	TCRBJ01-01	01				7	8	5	3	0	3	42	52	60	-1	64	1	In	VDJ
CACGCCCTGCAGCCAGAAGACTCAGCCCTGTATCTCTGCGCCAGCAGCCAAGTGGGACAGGGGGGGAGGGGCTACACCTTCGGTTCG	CASSQVGQGGRGYTF	1	2.4931875957453293E-5	45	TCRBV04-01*01	TCRBV04	TCRBV04-01	01				TCRBD01-01*01	TCRBD01	TCRBD01-01	01				TCRBJ01-02*01	TCRBJ01	TCRBJ01-02	01				1	1	0	1	5	8	36	52	53	64	69	1	In	VDJ
AGCACCTTGGAGCTGGGGGACTCGGCCCTTTATCTTTGCGCCAGCAGCTTGGTGGACCTAGGGATCCACGAGCAGTACGTCGGGCCG	CASSLVDLGIHEQYV	1	2.216166751773626E-5	45	TCRBV05-01*01	TCRBV05	TCRBV05-01	01						unresolved		TCRBD01,TCRBD02	TCRBD01-01,TCRBD02-01		TCRBJ02-07*01	TCRBJ02	TCRBJ02-07	01				0	8	0	8	15	17	36	52	60	64	79	1	In	VDJ
CTGAAGATCCGGTCCACAAAGCTGGAGGACTCAGCCATGTACTTCTGTGCCAGCAGTCGGGCGGGAGAGGGCTACACCTTCGGTTCG	CASSRAGEGYTF	1	2.216166751773626E-5	36	TCRBV02-01*01	TCRBV02	TCRBV02-01	01				TCRBD02-01*02	TCRBD02	TCRBD02-01	02				TCRBJ01-02*01	TCRBJ01	TCRBJ01-02	01				5	3	7	2	2	8	45	57	60	67	69	1	In	VDJ
ACCTTGGAGCTGGGGGACTCGGCCCTTTATCTTTGCGCCAGCAGCTTGGGGACTAGCGGGGGGAAGTACGAGCAGTACTTCGGGCCG	CASSLGTSGGKYEQYF	1	2.216166751773626E-5	48	TCRBV05-01*01	TCRBV05	TCRBV05-01	01				TCRBD02-01*01	TCRBD02	TCRBD02-01	01				TCRBJ02-07*01	TCRBJ02	TCRBJ02-07	01				0	0	1	1	3	4	33	-1	49	63	66	1	In	VDJ
ATCCTGGAGTCGCCCAGCCCCAACCAGACCTCTCTGTACTTCTGTGCCAGCAGCGTACTGGCCCAAGAGACCCAGTACTTCGGGCCA	CASSVLAQETQYF	1	1.5697847825063185E-5	39	TCRBV27-01*01	TCRBV27	TCRBV27-01	01						unresolved		TCRBD01,TCRBD02	TCRBD01-01,TCRBD02-01		TCRBJ02-05*01	TCRBJ02	TCRBJ02-05	01				6	6	9	0	0	1	42	53	59	-1	62	1	In	VDJ
GTGAGCACCTTGGAGCTGGGGGACTCGGCCCTTTATCTTTGCGCCAGCAGCTCTCCGGGACAGGGATACGAGCAGTACTTCGGGCCG	CASSSPGQGYEQYF	1	2.216166751773626E-5	42	TCRBV05-01*01	TCRBV05	TCRBV05-01	01				TCRBD01-01*01	TCRBD01	TCRBD01-01	01				TCRBJ02-07*01	TCRBJ02	TCRBJ02-07	01				3	4	0	3	1	4	39	52	56	65	66	1	In	VDJ
CACACCCTGCAGCCAGAAGACTCGGCCCTGTATCTCTGCGCCAGCAGCCAAGGGGCAGGTAGCAATCAGCCCCAGCATTTTGGTGAT	CASSQGAGSNQPQHF	1	3.6012709716321424E-5	45	TCRBV04-03*01	TCRBV04	TCRBV04-03	01				TCRBD01-01*01	TCRBD01	TCRBD01-01	01				TCRBJ01-05*01	TCRBJ01	TCRBJ01-05	01				1	3	4	4	0	0	36	52	55	-1	59	1	In	VDJ
CTTGACATCCGCTCACCAGGCCTGGGGGACGCAGCCATGTACCTGTGTGCCACCAGCAGGACAGGGGAGTCTCGCGCCTTCGGTTCG	CATSRTGESRAF	1	2.5855278770692303E-5	36	TCRBV15-01*01	TCRBV15	TCRBV15-01	01				TCRBD01-01*01	TCRBD01	TCRBD01-01	01				TCRBJ01-02*01	TCRBJ01	TCRBJ01-02	01				3	0	2	2	9	15	45	-1	59	67	76	1	In	VDJ
CTCAGGCTGCTGTCGGCTGCTCCCTCCCAGACATCTGTGTACTTCTGTGCCAGCAGTTACCAGGGGGGCGAGCAGTACTTCGGGCCG	CASSYQGGEQYF	1	1.9391459078019226E-5	36	TCRBV06-05*01	TCRBV06	TCRBV06-05	01				TCRBD01-01*01	TCRBD01	TCRBD01-01	01				TCRBJ02-07*01	TCRBJ02	TCRBJ02-07	01				2	0	4	1	1	6	45	-1	60	67	68	1	In	VDJ
TCCCTAGAGTCTGCCATCCCCAACCAGACAGCTCTTTACTTCTGTGCCACCAGGCGGGACTCCCTGGGGGAGCAGTACTTCGGGCCG	CATRRDSLGEQYF	1	9.234028132390108E-6	39	TCRBV24	TCRBV24	unresolved			TCRBV24-01,TCRBV24-or09_02		TCRBD02-01	TCRBD02	TCRBD02-01				01,02	TCRBJ02-07*01	TCRBJ02	TCRBJ02-07	01				7	2	0	10	8	7	42	53	55	61	69	1	In	VDJ
CACATCAATTCCCTGGAGCTTGGTGACTCTGCTGTGTATTTCTGTGCCAGCAGCCAAACAACCGGGAACGAGCAGTACGTCGGGCCG	CASSQTTGNEQYV	1	1.7544653451541206E-5	39	TCRBV03	TCRBV03	unresolved			TCRBV03-01,TCRBV03-02		TCRBD02-01*02	TCRBD02	TCRBD02-01	02				TCRBJ02-07*01	TCRBJ02	TCRBJ02-07	01				2	5	8	3	12	17	42	57	62	67	79	1	In	VDJ
CTGAAGATCCGGTCCACAAAGCTGGAGGACTCAGCCATGTACTTCTGTGCCAGCAGCCGGGACAGCTACGAGCAGTACTTCGGGCCG	CASSRDSYEQYF	1	2.031486189125824E-5	36	TCRBV02-01*01	TCRBV02	TCRBV02-01	01				TCRBD01-01*01	TCRBD01	TCRBD01-01	01				TCRBJ02-07*01	TCRBJ02	TCRBJ02-07	01				6	2	0	5	0	3	45	56	58	-1	65	1	In	VDJ
CTTGGTGACTCTGCTGTGTATTTCTGTGCCAGCAGCCAAGATTTAATATGGACAGGGGGAACTAACTATGGCTACACCTTCGGTTCG	CASSQDLIWTGGTNYGYTF	1	2.031486189125824E-5	57	TCRBV03	TCRBV03	unresolved			TCRBV03-01,TCRBV03-02		TCRBD01-01*01	TCRBD01	TCRBD01-01	01				TCRBJ01-02*01	TCRBJ01	TCRBJ01-02	01				0	8	1	1	2	0	24	41	49	59	61	1	In	VDJ
TTGGAGTCGGCTGCTCCCTCCCAAACATCTGTGTACTTCTGTGCCGCCCATGCCCCTGGGATGAACACTGAAGCTTTCTTTGGACAA	CAAHAPGMNTEAFF	1	2.308507033097527E-5	42	TCRBV06	TCRBV06	unresolved			TCRBV06-02,TCRBV06-03				unresolved		TCRBD01,TCRBD02	TCRBD01-01,TCRBD02-01		TCRBJ01-01*01	TCRBJ01	TCRBJ01-01	01				11	12	0	8	0	0	39	45	57	-1	61	1	In	VDJ
CACGCCCTGCAGCCAGAAGACTCAGCCCTGTATCTCTGCGCCAGCAGCCAAGTTACAGGGCCGGGAAACACCATATATTTTGGAGAG	CASSQVTGPGNTIYF	3	6.74084053664478E-5	45	TCRBV04-01*01	TCRBV04	TCRBV04-01	01				TCRBD01-01*01	TCRBD01	TCRBD01-01	01				TCRBJ01-03*01	TCRBJ01	TCRBJ01-03	01				1	2	3	3	3	4	36	52	54	60	63	3	In	VDJ
AGTTCTAAGAAGCTCCTTCTCAGTGACTCTGGCTTCTATCTCTGTGCCGGACAGGGTTGGTCTAATGAAAAACTGTTTTTTGGCAGT	CAGQGWSNEKLFF	1	1.200423657210714E-5	39	TCRBV30-01*01	TCRBV30	TCRBV30-01	01				TCRBD01-01*01	TCRBD01	TCRBD01-01	01				TCRBJ01-04*01	TCRBJ01	TCRBJ01-04	01				8	0	1	3	5	3	42	-1	48	56	61	1	In	VDJ
GCTGCTCCCTCCCAGACATCTGTGTACTTCTGTGCCAGCAGTGCCGACCGTAGCGGGAGCTTCTCCTACGAGCAGTACGTCGGGCCG	CASSADRSGSFSYEQYV	1	2.8625487210409337E-5	51	TCRBV06-01*01	TCRBV06	TCRBV06-01	01				TCRBD02-01*02	TCRBD02	TCRBD02-01	02				TCRBJ02-07*01	TCRBJ02	TCRBJ02-07	01				4	7	5	2	20	17	30	43	50	59	79	1	In	VDJ
AACATGAGCCCTGAAGACAGCAGCATATATCTCTGCAGCGTGGGGTACGAGACAACACGGGGCACCGGGGAGCTGTTTTTTGGAGAA	CSVGYETTRGTGELFF	1	6.463819692673076E-6	48	TCRBV29-01*01	TCRBV29	TCRBV29-01	01				TCRBD02-01*01	TCRBD02	TCRBD02-01	01				TCRBJ02-02*01	TCRBJ02	TCRBJ02-02	01				6	16	8	3	0	4	33	41	57	-1	62	1	In	VDJ
GCTGCTCCCTCCCAGACATCTGTGTACTTCTGTGCCAGCAGTTCGAAAGGTAACAGTGTAACGAACACTGAAGCTTTCTTTGGACAA	CASSSKGNSVTNTEAFF	3	6.556159973996977E-5	51	TCRBV06	TCRBV06	unresolved			TCRBV06-05,TCRBV06-06		TCRBD01-01*01	TCRBD01	TCRBD01-01	01				TCRBJ01-01*01	TCRBJ01	TCRBJ01-01	01				4	9	3	5	6	1	30	43	52	56	62	3	In	VDJ
GATCCTGGAGTCGCCCAGCCCCAACCAGACCTCTCTGTACTTCTGTGCCAGCAGTACCCTAGCAATCAGCCCCAGCATTTTGGTGAT		1	2.400847314421428E-5	38	TCRBV27-01*01	TCRBV27	TCRBV27-01	01						unresolved		TCRBD01,TCRBD02	TCRBD01-01,TCRBD02-01		TCRBJ01-05*01	TCRBJ01	TCRBJ01-05	01				5	0	3	7	2	0	43	-1	55	57	59	1	Out	VDJ
AGTTCTAAGAAGCTCCTTCTCAGTGACTCTGGCTTCTATCTCTGTGCCTGGAGTGAGGGGCCGCGCTATGGCTACACCTTCGGTTCG	CAWSEGPRYGYTF	1	5.540416879434065E-6	39	TCRBV30-01*01	TCRBV30	TCRBV30-01	01				TCRBD01-01*01	TCRBD01	TCRBD01-01	01				TCRBJ01-02*01	TCRBJ01	TCRBJ01-02	01				1	0	5	2	5	4	42	-1	55	60	65	1	In	VDJ
ATCCAGCCCTCAGAACCCAGGGACTCAGCTGTGTACTTCTGTGCCAGCAGTTTAGGTCTCCCCGTGGAGCCCCAGCATTTTGGTGAT	CASSLGLPVEPQHF	3	6.00211828605357E-5	42	TCRBV12	TCRBV12	unresolved			TCRBV12-03,TCRBV12-04				unresolved		TCRBD01,TCRBD02	TCRBD01-01,TCRBD02-01		TCRBJ01-05*01	TCRBJ01	TCRBJ01-05	01				1	10	0	10	0	8	39	55	65	-1	67	3	In	VDJ
GTGAGCACCTTGGAGCTGGGGGACTCGGCCCTTTATCTTTGCGCCAGCAGCTTGGCCGCCAGGGCGAGGGAGCAGTACTTCGGGCCG	CASSLAARAREQYF	1	2.216166751773626E-5	42	TCRBV05-01*01	TCRBV05	TCRBV05-01	01				TCRBD01-01*01	TCRBD01	TCRBD01-01	01				TCRBJ02-07*01	TCRBJ02	TCRBJ02-07	01				0	4	4	3	5	7	39	55	59	64	69	1	In	VDJ
AATTCCCTGGAGCTTGGTGACTCTGCTGTGTATTTCTGTGCCAGCAGCCTAGGGACAGTAGTCAACTATGGCTACACCTTCGGTTCG	CASSLGTVVNYGYTF	1	2.031486189125824E-5	45	TCRBV03	TCRBV03	unresolved			TCRBV03-01,TCRBV03-02		TCRBD01-01*01	TCRBD01	TCRBD01-01	01				TCRBJ01-02*01	TCRBJ01	TCRBJ01-02	01				4	2	0	5	5	2	36	49	51	58	63	1	In	VDJ
TCCACAAAGCTGGAGGACTCAGCCATGTACTTCTGTGCCAGCAGTGAAAGAAGGGCAGGACGGTCGGGTGGCTACACCTTCGGTTCG	CASSERRAGRSGGYTF	1	2.216166751773626E-5	48	TCRBV02-01*01	TCRBV02	TCRBV02-01	01						unresolved		TCRBD01,TCRBD02	TCRBD01-01,TCRBD02-01		TCRBJ01-02*01	TCRBJ01	TCRBJ01-02	01				2	9	1	7	7	7	33	48	57	61	68	1	In	VDJ
CCAGGCCCTCACATACCTCTCAGTACCTCTGTGCCAGCAGTGAAGATGGTGCAGTCCAGCTCTGGAAACACCATATATTTTGGAGAG		1	3.41659040898434E-5	52	TCRBV25-01*01	TCRBV25	TCRBV25-01	01				TCRBD01-01*01	TCRBD01	TCRBD01-01	01				TCRBJ01-03*01	TCRBJ01	TCRBJ01-03	01				2	7	4	5	5	0	29	44	51	54	59	1	Out	VDJ
TTGGAGTCGGCTGCTCCCTCCCAAACATCTGTGTACTTCTGTGCCAGCAGTCCGCCGACAGGGCGAAACGAGCAGTACTTCGGGCCG	CASSPPTGRNEQYF	1	1.7544653451541206E-5	42	TCRBV06	TCRBV06	unresolved			TCRBV06-02,TCRBV06-03		TCRBD01-01*01	TCRBD01	TCRBD01-01	01				TCRBJ02-07*01	TCRBJ02	TCRBJ02-07	01				5	5	2	3	4	5	39	51	56	63	67	1	In	VDJ
GCAGCCAGAAGACTCGGCCCTGTATCTCTGCGCCAGCAGCCAAGATCGAAGCCTACCTATAGCAATCAGCCCCAGCATTTTGGTGAT		1	3.6012709716321424E-5	53	TCRBV04-03*01	TCRBV04	TCRBV04-03	01				TCRBD02-01	TCRBD02	TCRBD02-01				01,02	TCRBJ01-05*01	TCRBJ01	TCRBJ01-05	01				0	7	4	9	4	0	28	45	52	55	59	1	Out	VDJ
GGGTTGGAGTCGGCTGCTCCCTCCCAAACATCTGTGTACTTCTGTGCCAGCAGGGGGACACCCAATCAGCCCCAGCATTTTGGTGAT	CASRGTPNQPQHF	1	2.4931875957453293E-5	39	TCRBV06	TCRBV06	unresolved			TCRBV06-02,TCRBV06-03		TCRBD01-01*01	TCRBD01	TCRBD01-01	01				TCRBJ01-05*01	TCRBJ01	TCRBJ01-05	01				6	1	0	6	2	3	42	53	54	60	62	1	In	VDJ
CTGACTGTGAGCAACATGAGCCCTGAAGACAGCAGCATATATCTCTGCAGCGTTGTATGGGGCCAAGAGACCCAGTACTTCGGGCCA	CSVVWGQETQYF	1	3.6936112529560434E-6	36	TCRBV29-01*01	TCRBV29	TCRBV29-01	01						unresolved		TCRBD01,TCRBD02	TCRBD01-01,TCRBD02-01		TCRBJ02-05*01	TCRBJ02	TCRBJ02-05	01				4	3	6	2	0	1	45	55	58	-1	62	1	In	VDJ
AAGATCCGGTCCACAAAGCTGGAGGACTCAGCCATGTACTTCTGTGCCAGCAGTCCCGGGACGACCTACGAGCAGTACGTCGGGCCG	CASSPGTTYEQYV	1	2.031486189125824E-5	39	TCRBV02-01*01	TCRBV02	TCRBV02-01	01						unresolved		TCRBD01,TCRBD02	TCRBD01-01,TCRBD02-01		TCRBJ02-07*01	TCRBJ02	TCRBJ02-07	01				5	3	0	7	17	17	42	54	57	62	79	1	In	VDJ
CACCCTGCAGCCAGAAGACTCGGCCCTGTATCTCTGCGCCAGCAGCCAATAGCAGCCAATAGCAATCAGCCCCAGCATTTTGGTGAT		1	3.6012709716321424E-5	47	TCRBV04-03*01	TCRBV04	TCRBV04-03	01				TCRBD02-01	TCRBD02	TCRBD02-01				01,02	TCRBJ01-05*01	TCRBJ01	TCRBJ01-05	01				2	0	5	7	6	0	34	-1	49	53	59	1	Out	VDJ
CTGGAGTCGCCCAGCCCCAACCAGACCTCTCTGTACTTCTGTGCCAGCAGTTTACGCAAGGACAGACATGGCTACACCTTCGGTTCG	CASSLRKDRHGYTF	1	1.8468056264780216E-5	42	TCRBV27-01*01	TCRBV27	TCRBV27-01	01				TCRBD01-01*01	TCRBD01	TCRBD01-01	01				TCRBJ01-02*01	TCRBJ01	TCRBJ01-02	01				2	5	1	5	2	6	39	54	59	65	67	1	In	VDJ
CCTGTCCCTAGAGTCTGCCATCCCCAACCAGACAGCTCTTTACTTCTGTGCCACCGGGTGAGGGGAGGGACCCAGTACTTCGGGCCA		1	8.310625319151098E-6	35	TCRBV24	TCRBV24	unresolved			TCRBV24-01,TCRBV24-or09_02		TCRBD02-01*02	TCRBD02	TCRBD02-01	02				TCRBJ02-05*01	TCRBJ02	TCRBJ02-05	01				9	7	9	1	0	7	46	55	62	-1	68	1	Out	VDJ
CACACCCTGCAGCCAGAAGACTCGGCCCTGTATCTCTGCGCCAGCAGCCAAGATATAGGTGTCCCCTACGAGCAGTACTTCGGGCCG	CASSQDIGVPYEQYF	1	2.5855278770692303E-5	45	TCRBV04-03*01	TCRBV04	TCRBV04-03	01						unresolved		TCRBD01,TCRBD02	TCRBD01-01,TCRBD02-01		TCRBJ02-07*01	TCRBJ02	TCRBJ02-07	01				0	3	5	4	5	2	36	53	56	59	64	1	In	VDJ
GTCTGCCATCCCCAACCAGACAGCTCTTTACTTCTGTGCCACCAGTGCCCCAGATAGGGGGGGCACACTGAAGCTTTCTTTGGACAA		1	1.200423657210714E-5	47	TCRBV24	TCRBV24	unresolved			TCRBV24-01,TCRBV24-or09_02		TCRBD02-01*01	TCRBD02	TCRBD02-01	01				TCRBJ01-01*01	TCRBJ01	TCRBJ01-01	01				5	9	9	0	1	3	34	47	56	63	64	1	Out	VDJ
ATCAATTCCCTGGAGCTTGGTGACTCTGCTGTGTATTTCTGTGCCAGCAGGCAAGCAGGGGGCAACACTGAAGCTTTCTTTGGACAA	CASRQAGGNTEAFF	1	2.400847314421428E-5	42	TCRBV03	TCRBV03	unresolved			TCRBV03-01,TCRBV03-02		TCRBD01-01*01	TCRBD01	TCRBD01-01	01				TCRBJ01-01*01	TCRBJ01	TCRBJ01-01	01				1	0	4	0	0	2	39	-1	55	-1	63	1	In	VDJ
GAGCTGAATGTGAACGCCTTGTTGCTGGGGGACTCGGCCCTCTATCTCTGTGCCAGCAGCTCTAGGACACGCTACACCTTCGGTTCG	CASSSRTRYTF	1	2.031486189125824E-5	33	TCRBV05-06*01	TCRBV05	TCRBV05-06	01				TCRBD01-01*01	TCRBD01	TCRBD01-01	01				TCRBJ01-02*01	TCRBJ01	TCRBJ01-02	01				3	3	1	6	1	9	48	61	64	69	70	1	In	VDJ
CACGCCCTGCAGCCAGAAGACTCAGCCCTGTATCTCTGCGCCAGCAGCCAAGCGGGTGCTACAGGGGGCGGGCTCCACTTTGGGAAC	CASSQAGATGGGLHF	1	2.400847314421428E-5	45	TCRBV04-01*01	TCRBV04	TCRBV04-01	01				TCRBD01-01*01	TCRBD01	TCRBD01-01	01				TCRBJ01-06*01	TCRBJ01	TCRBJ01-06	01				1	8	3	0	3	16	36	52	60	69	72	1	In	VDJ
ATCCGGTCCACAAAGCTGGAGGACTCAGCCATGTACTTCTGTGCCAGCAAAGGAGACAGGGGAAACTATGGCTACACCTTCGGTTCG	CASKGDRGNYGYTF	1	2.216166751773626E-5	42	TCRBV02-01*01	TCRBV02	TCRBV02-01	01				TCRBD01-01*01	TCRBD01	TCRBD01-01	01				TCRBJ01-02*01	TCRBJ01	TCRBJ01-02	01				7	5	2	2	1	2	39	49	54	62	63	1	In	VDJ
CTCAGGCTGCTGTCGGCTGCTCCCTCCCAGACATCTGTGTACTTCTGTGCCAGCAGCCTGGGGAACACTGAAGCTTTCTTTGGACAA	CASSLGNTEAFF	1	2.5855278770692303E-5	36	TCRBV06-05*01	TCRBV06	TCRBV06-05	01						unresolved		TCRBD01,TCRBD02	TCRBD01-01,TCRBD02-01		TCRBJ01-01*01	TCRBJ01	TCRBJ01-01	01				6	3	0	9	0	1	45	56	59	-1	62	1	In	VDJ
AATTCCCTGGAGCTTGGTGACTCTGCTGTGTATTTCTGTGCCAGCAGCCAAGGCCTACAAGGGGGCGATGGCTACACCTTCGGTTCG	CASSQGLQGGDGYTF	1	2.031486189125824E-5	45	TCRBV03	TCRBV03	unresolved			TCRBV03-01,TCRBV03-02		TCRBD01-01*01	TCRBD01	TCRBD01-01	01				TCRBJ01-02*01	TCRBJ01	TCRBJ01-02	01				1	7	5	0	1	6	36	52	59	66	67	1	In	VDJ
CTACACGCCCTGCAGCCAGAAGACTCAGCCCTGTATCTCTGCGCCAGCAGCCAAGCGCACCCGGGGGTCGAGCAGTACTTCGGGCCG	CASSQAHPGVEQYF	1	2.216166751773626E-5	42	TCRBV04-01*01	TCRBV04	TCRBV04-01	01				TCRBD02-01*01	TCRBD02	TCRBD02-01	01				TCRBJ02-07*01	TCRBJ02	TCRBJ02-07	01				1	6	8	2	1	6	39	55	61	67	68	1	In	VDJ
ACTCTGAAGATCCGGTCCACAAAGCTGGAGGACTCAGCCATGTACTTCTGTGCCAGCAGGGGAGAAGGGCCCCAGCATTTTGGTGAT	CASRGEGPQHF	1	2.8625487210409337E-5	33	TCRBV02-01*01	TCRBV02	TCRBV02-01	01				TCRBD02-01*02	TCRBD02	TCRBD02-01	02				TCRBJ01-05*01	TCRBJ01	TCRBJ01-05	01				6	0	9	2	4	9	48	-1	59	64	68	1	In	VDJ
TCTTCACATCAATTCCCTGGAGCTTGGTGACTCTGCTGTGTATTTCTGTGCCAGCAGCCCCCTAGGGGAAAACTGTTTTTTGGCAGT		2	4.1553126595755485E-5	35	TCRBV03	TCRBV03	unresolved			TCRBV03-01,TCRBV03-02		TCRBD01-01*01	TCRBD01	TCRBD01-01	01				TCRBJ01-04*01	TCRBJ01	TCRBJ01-04	01				4	4	5	2	0	10	46	59	63	-1	68	2	Out	VDJ
ATCCGGTCCACAAAGCTGGAGGACTCAGCCATGTACTTCTGTGCCAGCAGTCCCCGTCTGAGGGTTTACGAGCAGTACGTCGGGCCG	CASSPRLRVYEQYV	1	2.031486189125824E-5	42	TCRBV02-01*01	TCRBV02	TCRBV02-01	01				TCRBD02-01*02	TCRBD02	TCRBD02-01	02				TCRBJ02-07*01	TCRBJ02	TCRBJ02-07	01				5	8	11	0	15	17	39	51	59	64	79	1	In	VDJ
ATCAATTCCCTGGAGCTTGGTGACTCTGCTGTGTATTTCTGTGCCAGCAGTCGTTCAGGGGATGGTATCACCATATATTTTGGAGAG	CASSRSGDGITIYF	2	5.448076598110164E-5	42	TCRBV03	TCRBV03	unresolved			TCRBV03-01,TCRBV03-02		TCRBD01-01*01	TCRBD01	TCRBD01-01	01				TCRBJ01-03*01	TCRBJ01	TCRBJ01-03	01				6	5	4	2	7	9	39	50	55	61	68	2	In	VDJ
CTGTCCCTAGAGTCTGCCATCCCCAACCAGACAGCTCTTTACTTCTGTGCCACCAGTGATTTGCTCGGGGAGCTGTTTTTTGGAGAA	CATSDLLGELFF	1	1.2927639385346152E-5	36	TCRBV24	TCRBV24	unresolved			TCRBV24-01,TCRBV24-or09_02		TCRBD02-01	TCRBD02	TCRBD02-01				01,02	TCRBJ02-02*01	TCRBJ02	TCRBJ02-02	01				0	0	4	10	0	7	45	-1	63	-1	65	1	In	VDJ
CTGCAGCCAGAAGACTCAGCCCTGTATCTCTGCGCCAGCAGCCAAGATTGGAGGACAGATTATAATTCACCCCTCCACTTTGGGAAC	CASSQDWRTDYNSPLHF	1	2.400847314421428E-5	51	TCRBV04-01*01	TCRBV04	TCRBV04-01	01				TCRBD01-01*01	TCRBD01	TCRBD01-01	01				TCRBJ01-06*01	TCRBJ01	TCRBJ01-06	01				0	5	1	5	2	4	30	47	52	58	60	1	In	VDJ
GGAGTCGCCCAGCCCCAACCAGACCTCTCTGTACTTCTGTGCCAGCCGAAAAATGGCGGGGGTAACTACGAGCAGTACTTCGGGCCG		1	1.6621250638302195E-5	44	TCRBV27-01*01	TCRBV27	TCRBV27-01	01				TCRBD02-01*01	TCRBD02	TCRBD02-01	01				TCRBJ02-07*01	TCRBJ02	TCRBJ02-07	01				8	9	7	2	3	3	37	46	55	62	65	1	Out	VDJ
CTGGAGTCTGCCAGGCCCTCACATACCTCTCAGTACCTCTGTGCCAGCAGTGAATTTGAGGTAGCCGGGGAGCTGTTTTTTGGAGAA	CASSEFEVAGELFF	1	1.4774445011824173E-5	42	TCRBV25-01*01	TCRBV25	TCRBV25-01	01				TCRBD02-01*02	TCRBD02	TCRBD02-01	02				TCRBJ02-02*01	TCRBJ02	TCRBJ02-02	01				1	2	11	1	3	6	39	55	57	61	64	1	In	VDJ
CTGTCGGCTGCTCCCTCCCAGACATCTGTGTACTTCTGTGCCAGCACCCCGGTTTTGAGAGGGGACTATGGCTACACCTTCGGTTCG	CASTPVLRGDYGYTF	1	2.123826470449725E-5	45	TCRBV06-05*01	TCRBV06	TCRBV06-05	01						unresolved		TCRBD01,TCRBD02	TCRBD01-01,TCRBD02-01		TCRBJ01-02*01	TCRBJ01	TCRBJ01-02	01				7	13	5	2	0	3	36	46	59	-1	64	1	In	VDJ
CTGGAGTCGCCCAGCCCCAACCAGACCTCTCTGTACTTCTGTGCCAGCAGTTTCACACAGGGCAGGAACGAGCAGTACTTCGGGCCG	CASSFTQGRNEQYF	1	1.6621250638302195E-5	42	TCRBV27-01*01	TCRBV27	TCRBV27-01	01				TCRBD01-01*01	TCRBD01	TCRBD01-01	01				TCRBJ02-07*01	TCRBJ02	TCRBJ02-07	01				3	3	3	3	5	5	39	53	56	62	67	1	In	VDJ
TCGCCCAGCCCCAACCAGACCTCTCTGTACTTCTGTGCCAGCAGTTTAAGGAGCCGGGGGCGTTGGTATGGCTACACCTTCGGTTCG	CASSLRSRGRWYGYTF	1	1.8468056264780216E-5	48	TCRBV27-01*01	TCRBV27	TCRBV27-01	01						unresolved		TCRBD01,TCRBD02	TCRBD01-01,TCRBD02-01		TCRBJ01-02*01	TCRBJ01	TCRBJ01-02	01				2	7	6	0	5	5	33	48	55	61	66	1	In	VDJ
AACATGAGCCCTGAAGACAGCAGCATATATCTCTGCAGCGTTGAAGATACATTCAGGGGAACGAACACTGAAGCTTTCTTTGGACAA	CSVEDTFRGTNTEAFF	1	5.540416879434065E-6	48	TCRBV29-01*01	TCRBV29	TCRBV29-01	01				TCRBD01-01*01	TCRBD01	TCRBD01-01	01				TCRBJ01-01*01	TCRBJ01	TCRBJ01-01	01				0	6	4	2	3	1	33	47	53	59	62	1	In	VDJ
TCCCTAGAGTCTGCCATCCCCAACCAGACAGCTCTTTACTTCTGTGCCACCAGCGGACTGGACGACAATGAGCAGTTCTTCGGGCCA	CATSGLDDNEQFF	1	1.5697847825063185E-5	39	TCRBV24	TCRBV24	unresolved			TCRBV24-01,TCRBV24-or09_02		TCRBD02-01	TCRBD02	TCRBD02-01				01,02	TCRBJ02-01*01	TCRBJ02	TCRBJ02-01	01				7	1	1	10	5	5	42	53	54	59	64	1	In	VDJ
AACGCCTTGTTGCTGGGGGACTCGGCCCTCTATCTCTGTGCCAGCAGCTTAAGGACAGGCCCAAATCAGCCCCAGCATTTTGGTGAT	CASSLRTGPNQPQHF	1	2.5855278770692303E-5	45	TCRBV05-06*01	TCRBV05	TCRBV05-06	01				TCRBD01-01*01	TCRBD01	TCRBD01-01	01				TCRBJ01-05*01	TCRBJ01	TCRBJ01-05	01				2	2	1	4	4	4	36	50	52	59	63	1	In	VDJ
GTGAACGCCTTGTTGCTGGGGGACTCGGCCCTCTATCTCTGTGCCAGCAGCTTGGATATGGGGGCCGGGGAGCTGTTTTTTGGAGAA	CASSLDMGAGELFF	1	2.4931875957453293E-5	42	TCRBV05-06*01	TCRBV05	TCRBV05-06	01						unresolved		TCRBD01,TCRBD02	TCRBD01-01,TCRBD02-01		TCRBJ02-02*01	TCRBJ02	TCRBJ02-02	01				0	4	6	1	0	6	39	55	59	-1	64	1	In	VDJ
CACATCAATTCCCTGGAGCTTGGTGACTCTGCTGTGTATTTCTGTGCCAGCAGCCGCGAGATGAACACTGAAGCTTTCTTTGGACAA	CASSREMNTEAFF	1	2.400847314421428E-5	39	TCRBV03	TCRBV03	unresolved			TCRBV03-01,TCRBV03-02		TCRBD02-01	TCRBD02	TCRBD02-01				01,02	TCRBJ01-01*01	TCRBJ01	TCRBJ01-01	01				4	0	7	6	3	0	42	-1	55	58	61	1	In	VDJ
CTCAGGCTGCTGTCGGCTGCTCCCTCCCAGACATCTGTGTACTTCTGTGCCAGCAGCCGATCGGGAGGTGGCTACACCTTCGGTTCG	CASSRSGGGYTF	1	2.123826470449725E-5	36	TCRBV06-05*01	TCRBV06	TCRBV06-05	01				TCRBD02-01*02	TCRBD02	TCRBD02-01	02				TCRBJ01-02*01	TCRBJ01	TCRBJ01-02	01				6	5	8	1	0	7	45	56	61	-1	68	1	In	VDJ
ATCAATTCCCTGGAGCTTGGTGACTCTGCTGTGTATTTCTGTGCCAGCAGCCAATATAGTTACACCGGGGAGCTGTTTTTTGGAGAA	CASSQYSYTGELFF	1	2.400847314421428E-5	42	TCRBV03	TCRBV03	unresolved			TCRBV03-01,TCRBV03-02		TCRBD02-01	TCRBD02	TCRBD02-01				01,02	TCRBJ02-02*01	TCRBJ02	TCRBJ02-02	01				2	2	5	8	2	3	39	54	56	59	61	1	In	VDJ
CCCTGGAGCTTGGTGACTCTGCTGTGTATTTCTGTGCCAGCAGCCAAGATCTTTCGACAGGGAGACTACGAGCAGTACTTCGGGCCG		2	3.139569565012637E-5	49	TCRBV03	TCRBV03	unresolved			TCRBV03-01,TCRBV03-02		TCRBD01-01*01	TCRBD01	TCRBD01-01	01				TCRBJ02-07*01	TCRBJ02	TCRBJ02-07	01				0	6	2	3	3	3	32	49	55	62	65	2	Out	VDJ
AGGCTGCTGTCGGCTGCTCCCTCCCAGACATCTGTGTACTTCTGTGCCAGCAGTTACGGCAGGAACTATGGCTACACCTTCGGTTCG	CASSYGRNYGYTF	1	2.123826470449725E-5	39	TCRBV06-05*01	TCRBV06	TCRBV06-05	01				TCRBD01-01*01	TCRBD01	TCRBD01-01	01				TCRBJ01-02*01	TCRBJ01	TCRBJ01-02	01				2	2	4	4	0	2	42	57	59	-1	63	1	In	VDJ
GATGAATGTGAGCACCTTGGAGCTGGGGGACTCGGCCCTTTATCTTTGCGCCAGCAGCTCTTAACAGGGGAAGCTTTCTTTGGACAA		1	2.9548890023648347E-5	35	TCRBV05-01*01	TCRBV05	TCRBV05-01	01				TCRBD01-01*01	TCRBD01	TCRBD01-01	01				TCRBJ01-01*01	TCRBJ01	TCRBJ01-01	01				3	4	3	3	0	8	46	59	63	-1	69	1	Out	VDJ
ATCCAGCGCACAGAGCAGGGGGACTCGGCCATGTATCTCTGTGCCAGCAGCTTAGCTGGAGGGGGCGAGGAAGCTTTCTTTGGACAA	CASSLAGGGEEAFF	4	8.4953058817989E-5	42	TCRBV07-09	TCRBV07	TCRBV07-09				01,03	TCRBD01-01*01	TCRBD01	TCRBD01-01	01				TCRBJ01-01*01	TCRBJ01	TCRBJ01-01	01				0	3	5	0	3	8	39	56	59	66	69	4	In	VDJ
ATCCTGGAGTCGCCCAGCCCCAACCAGACCTCTCTGTACTTCTGTGCCAGCAGTTTATCGGAGGGCACTGAAGCTTTCTTTGGACAA	CASSLSEGTEAFF	1	2.308507033097527E-5	39	TCRBV27-01*01	TCRBV27	TCRBV27-01	01				TCRBD02-01*02	TCRBD02	TCRBD02-01	02				TCRBJ01-01*01	TCRBJ01	TCRBJ01-01	01				0	0	10	0	0	4	42	-1	59	-1	65	1	In	VDJ
AGGCTGCTGTCGGCTGCTCCCTCCCAGACATCTGTGTACTTCTGTGCCAGCAGTGAGGCGGAGGGCGGCGAGCAGTACGTCGGGCCG	CASSEAEGGEQYV	1	1.9391459078019226E-5	39	TCRBV06-05*01	TCRBV06	TCRBV06-05	01				TCRBD02-01*02	TCRBD02	TCRBD02-01	02				TCRBJ02-07*01	TCRBJ02	TCRBJ02-07	01				5	5	10	0	14	17	42	54	59	65	79	1	In	VDJ
AGCAACATGAGCCCTGAAGACAGCAGCATATATCTCTGCAGCGTTGAACACGTCCGTTTCTCTGGAAACACCATATATTTTGGAGAG	CSVEHVRFSGNTIYF	1	1.3851042198585162E-5	45	TCRBV29-01*01	TCRBV29	TCRBV29-01	01						unresolved		TCRBD01,TCRBD02	TCRBD01-01,TCRBD02-01		TCRBJ01-03*01	TCRBJ01	TCRBJ01-03	01				2	1	3	7	8	0	36	48	49	51	59	1	In	VDJ
GCCTTGTTGCTGGGGGACTCGGCCCTCTATCTCTGTGCCAGCAGCTTGGGTACCGGCAGGGCTAACTCACCCCTCCACTTTGGGAAC	CASSLGTGRANSPLHF	1	1.9391459078019226E-5	48	TCRBV05-06*01	TCRBV05	TCRBV05-06	01				TCRBD01-01*01	TCRBD01	TCRBD01-01	01				TCRBJ01-06*01	TCRBJ01	TCRBJ01-06	01				0	7	4	3	5	10	33	49	56	61	66	1	In	VDJ
TAAACCTGAGCTCTCTGGAGCTGGGGGACTCAGCTTTGTATTTCTGTGCCAGCAGCCCCCGGACAGTATGGCTACACCTTCGGTTCG		1	2.400847314421428E-5	37	TCRBV09-01	TCRBV09	TCRBV09-01				01,02	TCRBD01-01*01	TCRBD01	TCRBD01-01	01				TCRBJ01-02*01	TCRBJ01	TCRBJ01-02	01				4	4	1	5	0	5	44	56	60	-1	66	1	Out	VDJ
ATCCGGTCCACAAAGCTGGAGGACTCAGCCATGTACTTCTGTGCCAGCAGTGGGGAGGGAGGCAATCAGCCCCAGCATTTTGGTGAT	CASSGEGGNQPQHF	1	2.8625487210409337E-5	42	TCRBV02-01*01	TCRBV02	TCRBV02-01	01				TCRBD02-01*02	TCRBD02	TCRBD02-01	02				TCRBJ01-05*01	TCRBJ01	TCRBJ01-05	01				4	0	9	0	2	2	39	-1	52	59	61	1	In	VDJ
CGGTCCACAAAGCTGGAGGACTCAGCCATGTACTTCTGTGCCAGCAGTGTATCGGGGATTGGGAATGAAAAACTGTTTTTTGGCAGT	CASSVSGIGNEKLFF	2	4.709354347518955E-5	45	TCRBV02-01*01	TCRBV02	TCRBV02-01	01				TCRBD02-01*01	TCRBD02	TCRBD02-01	01				TCRBJ01-04*01	TCRBJ01	TCRBJ01-04	01				4	3	8	3	6	5	36	49	52	57	63	2	In	VDJ
CTTCACATCAATTCCCTGGAGCTTGGTGACTCTGCTGTGTATTTCTGTGCCATACGGGACATTCAAGGAAAACTGTTTTTTGGCAGT	CAIRDIQGKLFF	2	4.1553126595755485E-5	36	TCRBV03	TCRBV03	unresolved			TCRBV03-01,TCRBV03-02		TCRBD01-01*01	TCRBD01	TCRBD01-01	01				TCRBJ01-04*01	TCRBJ01	TCRBJ01-04	01				10	3	0	6	7	10	45	52	55	61	68	2	In	VDJ
AGGCTGCTGTCGGCTGCTCCCTCCCAGACATCTGTGTACTTCTGTGCCAGCAGATCACAGGTCAATCAGCCCCAGCATTTTGGTGAT	CASRSQVNQPQHF	1	2.7702084397170323E-5	39	TCRBV06-05*01	TCRBV06	TCRBV06-05	01				TCRBD01-01*01	TCRBD01	TCRBD01-01	01				TCRBJ01-05*01	TCRBJ01	TCRBJ01-05	01				6	3	3	4	1	3	42	53	56	61	62	1	In	VDJ
AATTCCCTGGAGCTTGGTGACTCTGCTGTGTATTTCTGTGCCAGCAGCCAAGAGTACGGACCTAACTATGGCTACACCTTCGGTTCG	CASSQEYGPNYGYTF	1	2.031486189125824E-5	45	TCRBV03	TCRBV03	unresolved			TCRBV03-01,TCRBV03-02				unresolved		TCRBD01,TCRBD02	TCRBD01-01,TCRBD02-01		TCRBJ01-02*01	TCRBJ01	TCRBJ01-02	01				0	4	1	7	0	0	36	53	57	-1	61	1	In	VDJ
CTGAGTTCTAAGAAGCTCCTTCTCAGTGACTCTGGCTTCTATCTCTGTGCCCGCCGGGGGGAGGGCACTGAAGCTTTCTTTGGACAA	CARRGEGTEAFF	1	6.463819692673076E-6	36	TCRBV30-01*01	TCRBV30	TCRBV30-01	01				TCRBD02-01	TCRBD02	TCRBD02-01				01,02	TCRBJ01-01*01	TCRBJ01	TCRBJ01-01	01				8	3	8	1	4	4	45	51	54	61	65	1	In	VDJ
CTGCAGCCAGAAGACTCAGCCCTGTATCTCTGCGCCAGCAGCCAAAAGAGGGCGACAGATGCTTCCTACGAGCAGTACTTCGGGCCG	CASSQKRATDASYEQYF	1	2.216166751773626E-5	51	TCRBV04-01*01	TCRBV04	TCRBV04-01	01						unresolved		TCRBD01,TCRBD02	TCRBD01-01,TCRBD02-01		TCRBJ02-07*01	TCRBJ02	TCRBJ02-07	01				2	8	2	5	5	1	30	45	53	58	63	1	In	VDJ
CGCCCTGCAGCCAGAAGACTCAGCCCTGTATCTCTGCGCCAGCAGCCAAGATCAACAGCATAGCCCTACGAGCAGTACTTCGGGCCG		1	2.216166751773626E-5	47	TCRBV04-01*01	TCRBV04	TCRBV04-01	01						unresolved		TCRBD01,TCRBD02	TCRBD01-01,TCRBD02-01		TCRBJ02-07*01	TCRBJ02	TCRBJ02-07	01				0	3	3	5	6	2	34	51	54	58	64	1	Out	VDJ
CATCAATTCCCTGGAGCTTGGTGACTCTGCTGTGTATTTCTGTGCCAGCAGCCAAGTGAAACTGGAAACACCATATATTTTGGAGAG		2	5.448076598110164E-5	41	TCRBV03	TCRBV03	unresolved			TCRBV03-01,TCRBV03-02				unresolved		TCRBD01,TCRBD02	TCRBD01-01,TCRBD02-01		TCRBJ01-03*01	TCRBJ01	TCRBJ01-03	01				1	1	2	8	2	2	40	56	57	59	61	2	Out	VDJ
CCAGAAGACTCAGCCCTGTATCTCTGCGCCAGCAGCCAAGGGAAAGGGGGAGGGCTGCACATGAACACTGAAGCTTTCTTTGGACAA	CASSQGKGGGLHMNTEAFF	1	2.9548890023648347E-5	57	TCRBV04-01*01	TCRBV04	TCRBV04-01	01				TCRBD02-01*02	TCRBD02	TCRBD02-01	02				TCRBJ01-01*01	TCRBJ01	TCRBJ01-01	01				1	7	9	0	7	0	24	40	47	54	61	1	In	VDJ
CTGCTGTCGGCTGCTCCCTCCCAGACATCTGTGTACTTCTGTGCCAGCAGTTCAGGGGAGGCCAATGAAAAACTGTTTTTTGGCAGT	CASSSGEANEKLFF	2	4.524673784871153E-5	42	TCRBV06-05*01	TCRBV06	TCRBV06-05	01						unresolved		TCRBD01,TCRBD02	TCRBD01-01,TCRBD02-01		TCRBJ01-04*01	TCRBJ01	TCRBJ01-04	01				4	0	4	2	5	5	39	-1	52	58	63	2	In	VDJ
CACGCCCTGCAGCCAGAAGACTCAGCCCTGTATCTCTGCGCCAGCAGCCAAGTTTCCGGGAGCTCCTACGAGCAGTACTTCGGGCCG	CASSQVSGSSYEQYF	1	2.216166751773626E-5	45	TCRBV04-01*01	TCRBV04	TCRBV04-01	01				TCRBD02-01*02	TCRBD02	TCRBD02-01	02				TCRBJ02-07*01	TCRBJ02	TCRBJ02-07	01				1	4	8	2	0	0	36	52	56	-1	62	1	In	VDJ
CTGTCGGCTGCTCCCTCCCAGACATCTGTGTACTTCTGTGCCAGCAGTCCGAAAGGACAGGGCGGATTCGGCTACACCTTCGGTTCG	CASSPKGQGGFGYTF	1	2.123826470449725E-5	45	TCRBV06-05*01	TCRBV06	TCRBV06-05	01				TCRBD01-01*01	TCRBD01	TCRBD01-01	01				TCRBJ01-02*01	TCRBJ01	TCRBJ01-02	01				5	6	1	3	7	8	36	48	54	62	69	1	In	VDJ
GCTGCTCCCTCCCAAACATCTGTGTACTTCTGTGCCAGCAGTGTGCCCGACCCACCTAAGGGGGGCTATGGCTACACCTTCGGTTCG	CASSVPDPPKGGYGYTF	1	1.9391459078019226E-5	51	TCRBV06	TCRBV06	unresolved			TCRBV06-02,TCRBV06-03				unresolved		TCRBD01,TCRBD02	TCRBD01-01,TCRBD02-01		TCRBJ01-02*01	TCRBJ01	TCRBJ01-02	01				5	16	5	1	1	4	30	42	58	64	65	1	In	VDJ
CTGAATGTGAACGCCTTGGAGCTGGACGACTCGGCCCTGTATCTCTGTGCCAGCAGCCACAGGGGAACTGAAGCTTTCTTTGGACAA	CASSHRGTEAFF	2	5.540416879434065E-5	36	TCRBV05-04*01	TCRBV05	TCRBV05-04	01				TCRBD01-01*01	TCRBD01	TCRBD01-01	01				TCRBJ01-01*01	TCRBJ01	TCRBJ01-01	01				4	1	3	2	1	5	45	57	58	65	66	2	In	VDJ
AATTCCCTGGAGCTTGGTGACTCTGCTGTGTATTTCTGTGCCAGCAGCCTCTCAGCGTCTGGGGCCAACGTCCTGACTTTCGGGGCC	CASSLSASGANVLTF	1	2.400847314421428E-5	45	TCRBV03	TCRBV03	unresolved			TCRBV03-01,TCRBV03-02		TCRBD02-01	TCRBD02	TCRBD02-01				01,02	TCRBJ02-06*01	TCRBJ02	TCRBJ02-06	01				4	4	6	6	0	1	36	49	53	-1	57	1	In	VDJ
GTGAGCACCTTGGAGCTGGGGGACTCGGCCCTTTATCTTTGCGCCAGCAGCTCACAGGTTACTAACTATGGCTACACCTTCGGTTCG	CASSSQVTNYGYTF	1	2.4931875957453293E-5	42	TCRBV05-01*01	TCRBV05	TCRBV05-01	01				TCRBD01-01*01	TCRBD01	TCRBD01-01	01				TCRBJ01-02*01	TCRBJ01	TCRBJ01-02	01				3	1	3	4	3	0	39	52	53	58	61	1	In	VDJ
GGGTTGGAGTCGGCTGCTCCCTCCCAAACATCTGTGTACTTCTGTGCCAGCAGAACGACGGATAACTATGGCTACACCTTCGGTTCG	CASRTTDNYGYTF	1	1.9391459078019226E-5	39	TCRBV06	TCRBV06	unresolved			TCRBV06-02,TCRBV06-03				unresolved		TCRBD01,TCRBD02	TCRBD01-01,TCRBD02-01		TCRBJ01-02*01	TCRBJ01	TCRBJ01-02	01				6	6	1	8	0	1	42	53	59	-1	62	1	In	VDJ
GCCCTGCAGCCAGAAGACTCAGCCCTGTATCTCTGCGCCAGCAGCCTTTTGGGGGCAGGGGACAATCAGCCCCAGCATTTTGGTGAT	CASSLLGAGDNQPQHF	1	3.139569565012637E-5	48	TCRBV04-01*01	TCRBV04	TCRBV04-01	01				TCRBD01-01*01	TCRBD01	TCRBD01-01	01				TCRBJ01-05*01	TCRBJ01	TCRBJ01-05	01				4	9	4	2	1	3	33	46	55	61	62	1	In	VDJ
TTGGAGTCGGCTGCTCCCTCCCAAACATCTGTGTACTTCTGTGCCAGCAGCAACGCCAGACTTCCTATCGGCTACACCTTCGGTTCG	CASSNARLPIGYTF	1	1.9391459078019226E-5	42	TCRBV06	TCRBV06	unresolved			TCRBV06-02,TCRBV06-03		TCRBD02-01	TCRBD02	TCRBD02-01				01,02	TCRBJ01-02*01	TCRBJ01	TCRBJ01-02	01				6	8	2	10	7	8	39	50	58	62	69	1	In	VDJ
ATCAATTCCCTGGAGCTTGGTGACTCTGCTGTGTATTTCTGTGCCAGCAGCCAGGGACACCGTAATTCACCCCTCCACTTTGGGAAC	CASSQGHRNSPLHF	1	1.9391459078019226E-5	42	TCRBV03	TCRBV03	unresolved			TCRBV03-01,TCRBV03-02		TCRBD01-01*01	TCRBD01	TCRBD01-01	01				TCRBJ01-06*01	TCRBJ01	TCRBJ01-06	01				3	0	0	6	3	6	39	-1	53	59	62	1	In	VDJ
CTACACGCCCTGCAGCCAGAAGACTCAGCCCTGTATCTCTGCGCCAGCAGTGAGCCGGGACAGTCGTACGAGCAGTACTTCGGGCCG	CASSEPGQSYEQYF	1	2.216166751773626E-5	42	TCRBV04-01*01	TCRBV04	TCRBV04-01	01				TCRBD01-01*01	TCRBD01	TCRBD01-01	01				TCRBJ02-07*01	TCRBJ02	TCRBJ02-07	01				6	6	0	5	3	4	39	50	56	63	66	1	In	VDJ
AGCACCTTGGAGCTGGGGGACTCGGCCCTTTATCTTTGCGCCAGCAGCCATACACCAGGGGCCCCTACTGAAGCTTTCTTTGGACAA	CASSHTPGAPTEAFF	1	2.9548890023648347E-5	45	TCRBV05-01*01	TCRBV05	TCRBV05-01	01				TCRBD01-01*01	TCRBD01	TCRBD01-01	01				TCRBJ01-01*01	TCRBJ01	TCRBJ01-01	01				4	7	4	2	5	5	36	48	55	61	66	1	In	VDJ
AGGCTGCTGTCGGCTGCTCCCTCCCAGACATCTGTGTACTTCTGTGCCAGCAGTTACCACACAGGGCGTGGCTACACCTTCGGTTCG	CASSYHTGRGYTF	1	2.123826470449725E-5	39	TCRBV06-05*01	TCRBV06	TCRBV06-05	01				TCRBD01-01*01	TCRBD01	TCRBD01-01	01				TCRBJ01-02*01	TCRBJ01	TCRBJ01-02	01				2	3	3	3	2	7	42	57	60	66	68	1	In	VDJ
ATCCTGAGTTCTAAGAAGCTCCTTCTCAGTGACTCTGGCTTCTATCTCTGTGCCTGGAGTGTAGAGGAAAAACTGTTTTTTGGCAGT	CAWSVEEKLFF	1	1.200423657210714E-5	33	TCRBV30-01*01	TCRBV30	TCRBV30-01	01				TCRBD02-01*02	TCRBD02	TCRBD02-01	02				TCRBJ01-04*01	TCRBJ01	TCRBJ01-04	01				0	1	11	2	0	8	48	62	63	-1	66	1	In	VDJ
TCCGCCAGCACCAACCAGACATCTATGTACCTCTGTGCCAGCAGTTTCCTCACTGACGGAATGAACACTGAAGCTTTCTTTGGACAA	CASSFLTDGMNTEAFF	6	1.1727215728135437E-4	48	TCRBV28-01*01	TCRBV28	TCRBV28-01	01						unresolved		TCRBD01,TCRBD02	TCRBD01-01,TCRBD02-01		TCRBJ01-01*01	TCRBJ01	TCRBJ01-01	01				3	10	1	8	1	0	33	47	57	60	61	6	In	VDJ
CACACCCTGCAGCCAGAAGACTCGGCCCTGTATCTCTGTGCCAGCAGCCAAGTCCAGGAAGGGACCGGGGAGCTGTTTTTTGGAGAA	CASSQVQEGTGELFF	2	4.9863751914906586E-5	45	TCRBV04-02*01	TCRBV04	TCRBV04-02	01						unresolved		TCRBD01,TCRBD02	TCRBD01-01,TCRBD02-01		TCRBJ02-02*01	TCRBJ02	TCRBJ02-02	01				1	2	4	4	5	5	36	52	54	58	63	2	In	VDJ
AATTCCCTGGAGCTTGGTGACTCTGCTGTGTATTTCTGTGCCAGCAGCCGACGGAGTGGGGCTAATGAAAAACTGTTTTTTGGCAGT	CASSRRSGANEKLFF	2	4.1553126595755485E-5	45	TCRBV03	TCRBV03	unresolved			TCRBV03-01,TCRBV03-02				unresolved		TCRBD01,TCRBD02	TCRBD01-01,TCRBD02-01		TCRBJ01-04*01	TCRBJ01	TCRBJ01-04	01				4	8	6	2	0	3	36	49	57	-1	61	2	In	VDJ
TCCCTGGAGCTTGGTGACTCTGCTGTGTATTTCTGTGCCAGCAGCCCCCCGGGCCGCCGCTCTGGAAACACCATATATTTTGGAGAG	CASSPPGRRSGNTIYF	2	5.448076598110164E-5	48	TCRBV03	TCRBV03	unresolved			TCRBV03-01,TCRBV03-02				unresolved		TCRBD01,TCRBD02	TCRBD01-01,TCRBD02-01		TCRBJ01-03*01	TCRBJ01	TCRBJ01-03	01				4	4	8	0	5	0	33	46	50	54	59	2	In	VDJ
CTACACACCCTGCAGCCAGAAGACTCGGCCCTGTATCTCTGTGCCAGCAGCCAAGGAGAGGAGAATCAGCCCCAGCATTTTGGTGAT	CASSQGEENQPQHF	1	2.5855278770692303E-5	42	TCRBV04-02*01	TCRBV04	TCRBV04-02	01				TCRBD02-01*02	TCRBD02	TCRBD02-01	02				TCRBJ01-05*01	TCRBJ01	TCRBJ01-05	01				1	4	10	2	0	4	39	55	59	-1	63	1	In	VDJ
AGCTCTCTGGAGCTGGGGGACTCAGCTTTGTATTTCTGTGCCAGCAGCCAGACCGGGACAGGGGGGTACGAGCAGTACTTCGGGCCG	CASSQTGTGGYEQYF	1	2.123826470449725E-5	45	TCRBV09-01	TCRBV09	TCRBV09-01				01,02	TCRBD01-01*01	TCRBD01	TCRBD01-01	01				TCRBJ02-07*01	TCRBJ02	TCRBJ02-07	01				4	6	0	1	1	4	36	48	54	65	66	1	In	VDJ
CTGAAGATCCGGTCCACAAAGCTGGAGGACTCAGCCATGTACTTCTGTGCCAGCAGTGATGATAGAGACACCATATATTTTGGAGAG	CASSDDRDTIYF	3	6.0944585673774714E-5	36	TCRBV02-01*01	TCRBV02	TCRBV02-01	01				TCRBD02-01	TCRBD02	TCRBD02-01				01,02	TCRBJ01-03*01	TCRBJ01	TCRBJ01-03	01				3	3	5	8	2	8	45	59	62	65	67	3	In	VDJ
CTGACTGTGAGCAACATGAGCCCTGAAGACAGCAGCATATATCTCTGCAGCGCGTCTAAGACAGGGTGGAAAGCTTTCTTTGGACAA	CSASKTGWKAFF	1	5.540416879434065E-6	36	TCRBV29-01*01	TCRBV29	TCRBV29-01	01				TCRBD01-01*01	TCRBD01	TCRBD01-01	01				TCRBJ01-01*01	TCRBJ01	TCRBJ01-01	01				7	7	2	3	4	9	45	52	59	66	70	1	In	VDJ
TTGGAGTCGGCTGCTCCCTCCCAAACATCTGTGTACTTCTGTGCCAGCAGGCGAGTCGGGGCAATCTATGGCTACACCTTCGGTTCG	CASRRVGAIYGYTF	1	1.8468056264780216E-5	42	TCRBV06	TCRBV06	unresolved			TCRBV06-02,TCRBV06-03				unresolved		TCRBD01,TCRBD02	TCRBD01-01,TCRBD02-01		TCRBJ01-02*01	TCRBJ01	TCRBJ01-02	01				6	7	7	0	3	4	39	50	57	62	65	1	In	VDJ
CTCAGGCTGCTGTCGGCTGCTCCCTCCCAGACATCTGTGTACTTCTGTGCCAGCAGTTACCTAGGAACTGAAGCTTTCTTTGGACAA	CASSYLGTEAFF	1	2.4931875957453293E-5	36	TCRBV06-05*01	TCRBV06	TCRBV06-05	01				TCRBD02-01	TCRBD02	TCRBD02-01				01,02	TCRBJ01-01*01	TCRBJ01	TCRBJ01-01	01				2	0	4	8	2	5	45	-1	60	64	66	1	In	VDJ
ATCTTCACATCAATTCCCTGGAGCTTGGTGACTCTGCTGTGTATTTCTGTGCCAGCAGCCACATGAACTGAAGCTTTCTTTGGACAA		1	2.308507033097527E-5	34	TCRBV03	TCRBV03	unresolved			TCRBV03-01,TCRBV03-02				unresolved		TCRBD01,TCRBD02	TCRBD01-01,TCRBD02-01		TCRBJ01-01*01	TCRBJ01	TCRBJ01-01	01				3	3	2	8	0	5	47	61	64	-1	66	1	Out	VDJ
TTGGAGTCGGCTGCTCCCTCCCAAACATCTGTGTACTTCTGTGCCAGCAGTGCCAATATGAACACCGGGGAGCTGTTTTTTGGAGAA	CASSANMNTGELFF	1	2.308507033097527E-5	42	TCRBV06	TCRBV06	unresolved			TCRBV06-02,TCRBV06-03				unresolved		TCRBD01,TCRBD02	TCRBD01-01,TCRBD02-01		TCRBJ02-02*01	TCRBJ02	TCRBJ02-02	01				5	2	4	6	4	1	39	51	53	55	59	1	In	VDJ
CCGCTCAGGCTGCTGTCGGCTGCTCCCTCCCAGACATCTGTGTACTTCTGTGCCAGCAGAAATACGCGTGAAGCTTTCTTTGGACAA	CASRNTREAFF	1	2.4931875957453293E-5	33	TCRBV06-05*01	TCRBV06	TCRBV06-05	01				TCRBD02-01	TCRBD02	TCRBD02-01				01,02	TCRBJ01-01*01	TCRBJ01	TCRBJ01-01	01				6	6	7	6	0	7	48	59	65	-1	68	1	In	VDJ
GCCTTGTTGCTGGGGGACTCGGCCCTCTATCTCTGTGCCAGCAGCCCCCCACCGGGACAGACTCCTTGGGAGCAGTACGTCGGGCCG	CASSPPPGQTPWEQYV	1	1.7544653451541206E-5	48	TCRBV05-06*01	TCRBV05	TCRBV05-06	01				TCRBD01-01*01	TCRBD01	TCRBD01-01	01				TCRBJ02-07*01	TCRBJ02	TCRBJ02-07	01				4	8	0	5	19	17	33	45	53	60	79	1	In	VDJ
TCCCTGGAGCTTGGTGACTCTGCTGTGTATTTCTGTGCCAGCAGCCAAGTTCTCGCTAGCCGGGTGGAGACCCAGTACTTCGGGCCA	CASSQVLASRVETQYF	1	1.5697847825063185E-5	48	TCRBV03	TCRBV03	unresolved			TCRBV03-01,TCRBV03-02		TCRBD02-01	TCRBD02	TCRBD02-01				01,02	TCRBJ02-05*01	TCRBJ02	TCRBJ02-05	01				1	6	4	7	6	5	33	49	55	60	66	1	In	VDJ
GGGTTGGAGTCGGCTGCTCCCTCCCAAACATCTGTGTACTTCTGTGCCAGCAGACGGGACAGGGCTGGTGGCTACACCTTCGGTTCG	CASRRDRAGGYTF	1	1.8468056264780216E-5	39	TCRBV06	TCRBV06	unresolved			TCRBV06-02,TCRBV06-03		TCRBD01-01*01	TCRBD01	TCRBD01-01	01				TCRBJ01-02*01	TCRBJ01	TCRBJ01-02	01				6	2	0	3	4	7	42	53	55	64	68	1	In	VDJ
GCTCCTTCTCAGTGACTCTGGCTTCTATCTCTGTGCCTGGAGTGTAGGGGACCCAATCACCAGGACACTGAAGCTTTCTTTGGACAA		1	6.463819692673076E-6	50	TCRBV30-01*01	TCRBV30	TCRBV30-01	01						unresolved		TCRBD01,TCRBD02	TCRBD01-01,TCRBD02-01		TCRBJ01-01*01	TCRBJ01	TCRBJ01-01	01				0	2	0	7	12	3	31	45	47	52	64	1	Out	VDJ
CTGCAGCCAGAAGACTCAGCCCTGTATCTCTGCGCCAGCAGCCGCATAAAGAGCGGGGGTGCCTCCTACGAGCAGTACTTCGGGCCG	CASSRIKSGGASYEQYF	1	2.123826470449725E-5	51	TCRBV04-01*01	TCRBV04	TCRBV04-01	01				TCRBD02-01*01	TCRBD02	TCRBD02-01	01				TCRBJ02-07*01	TCRBJ02	TCRBJ02-07	01				4	8	6	2	3	0	30	43	51	59	62	1	In	VDJ
CACGCCCTGCAGCCAGAAGACTCAGCCCTGTATCTCTGCGCCAGCAGCCAACCTCGGACAGGGGACTACGAGCAGTACTTCGGGCCG	CASSQPRTGDYEQYF	1	2.123826470449725E-5	45	TCRBV04-01*01	TCRBV04	TCRBV04-01	01				TCRBD01-01*01	TCRBD01	TCRBD01-01	01				TCRBJ02-07*01	TCRBJ02	TCRBJ02-07	01				2	4	1	2	1	3	36	51	55	64	65	1	In	VDJ
GGGTTGGAGTCGGCTGCTCCCTCCCAAACATCTGTGTACTTCTGTGCCAGCATTGGGTCAGGATCCTACGAGCAGTACTTCGGGCCG	CASIGSGSYEQYF	1	1.6621250638302195E-5	39	TCRBV06	TCRBV06	unresolved			TCRBV06-02,TCRBV06-03		TCRBD01-01*01	TCRBD01	TCRBD01-01	01				TCRBJ02-07*01	TCRBJ02	TCRBJ02-07	01				7	6	4	4	1	1	42	52	58	62	63	1	In	VDJ
ATCCTGGAGTCGCCCAGCCCCAACCAGACCTCTCTGTACTTCTGTGCCAGCAGTTCATGGACTAATGAAAAACTGTTTTTTGGCAGT	CASSSWTNEKLFF	2	3.878291815603845E-5	39	TCRBV27-01*01	TCRBV27	TCRBV27-01	01						unresolved		TCRBD01,TCRBD02	TCRBD01-01,TCRBD02-01		TCRBJ01-04*01	TCRBJ01	TCRBJ01-04	01				4	3	0	10	0	2	42	55	58	-1	60	2	In	VDJ
GTGAACGCCTTGTTGCTGGGGGACTCGGCCCTCTATCTCTGTGCCAGCAGCCCTCCCGGGACGGCTTATGGCTACACCTTCGGTTCG	CASSPPGTAYGYTF	1	1.9391459078019226E-5	42	TCRBV05-06*01	TCRBV05	TCRBV05-06	01						unresolved		TCRBD01,TCRBD02	TCRBD01-01,TCRBD02-01		TCRBJ01-02*01	TCRBJ01	TCRBJ01-02	01				4	6	0	7	4	5	39	51	57	62	66	1	In	VDJ
TCCCTGGAGCTTGGTGACTCTGCTGTGTATTTCTGTGCCAGCAGCCTGACGCTGACCAGCCCTAATTCACCCCTCCACTTTGGGAAC	CASSLTLTSPNSPLHF	1	1.8468056264780216E-5	48	TCRBV03	TCRBV03	unresolved			TCRBV03-01,TCRBV03-02				unresolved		TCRBD01,TCRBD02	TCRBD01-01,TCRBD02-01		TCRBJ01-06*01	TCRBJ01	TCRBJ01-06	01				4	1	2	7	12	6	33	46	47	50	62	1	In	VDJ
GGGGTTGGAGTCGGCTGCTCCCTCCCAAACATCTGTGTACTTCTGTGCCAGCTCGGCCGGGGTTGCTACGAGCAGTACTTCGGGCCG		1	1.6621250638302195E-5	38	TCRBV06	TCRBV06	unresolved			TCRBV06-02,TCRBV06-03		TCRBD02-01*01	TCRBD02	TCRBD02-01	01				TCRBJ02-07*01	TCRBJ02	TCRBJ02-07	01				8	5	8	3	3	3	43	52	57	62	65	1	Out	VDJ
AGTGCCCATCCTGAAGACAGCAGCTTCTACATCTGCAGTGCTGCCGGGACACCGAAACCTAGCACAGATACGCAGTATTTTGGCCCA	CSAAGTPKPSTDTQYF	1	1.6621250638302195E-5	48	TCRBV20	TCRBV20	unresolved			TCRBV20-01,TCRBV20-or09_02		TCRBD01-01*01	TCRBD01	TCRBD01-01	01				TCRBJ02-03*01	TCRBJ02	TCRBJ02-03	01				5	3	0	6	9	0	33	42	45	51	60	1	In	VDJ
TCGGCTGCTCCCTCCCAAACATCTGTGTACTTCTGTGCCAGCAGTTGGACCGGGACTACGAACACCGGGGAGCTGTTTTTTGGAGAA	CASSWTGTTNTGELFF	1	2.308507033097527E-5	48	TCRBV06	TCRBV06	unresolved			TCRBV06-02,TCRBV06-03		TCRBD02-01	TCRBD02	TCRBD02-01				01,02	TCRBJ02-02*01	TCRBJ02	TCRBJ02-02	01				4	5	0	9	0	0	33	46	51	-1	58	1	In	VDJ
AGGCTGGAGTCGGCTGCTCCCTCCCAGACATCTGTGTACTTCTGTGCCAGCAGTGGGGGCGGATACTACGAGCAGTACGTCGGGCCG	CASSGGGYYEQYV	1	2.7702084397170323E-5	39	TCRBV06-01*01	TCRBV06	TCRBV06-01	01				TCRBD01-01*01	TCRBD01	TCRBD01-01	01				TCRBJ02-07*01	TCRBJ02	TCRBJ02-07	01				4	0	7	0	19	17	42	-1	55	60	79	1	In	VDJ
CTGGAGTCGCCCAGCCCCAACCAGACCTCTCTGTACTTCTGTGCCAGCCAGCGGGAGGGCCGTCGATCACCCCTCCACTTTGGGAAC	CASQREGRRSPLHF	1	1.7544653451541206E-5	42	TCRBV27-01*01	TCRBV27	TCRBV27-01	01				TCRBD02-01*02	TCRBD02	TCRBD02-01	02				TCRBJ01-06*01	TCRBJ01	TCRBJ01-06	01				8	1	6	0	7	10	39	48	49	59	66	1	In	VDJ
TCCTTCTCAGTGACTCTGGCTTCTATCTCTGTGCCTGGAGCTTTGGAAAGCGGGGGGGCAATGCGGGATGAGCAGTTCTTCGGGCCA		1	8.310625319151098E-6	52	TCRBV30-01*01	TCRBV30	TCRBV30-01	01				TCRBD02-01*01	TCRBD02	TCRBD02-01	01				TCRBJ02-01*01	TCRBJ02	TCRBJ02-01	01				3	8	6	0	9	8	29	40	48	58	67	1	Out	VDJ
CACACCCTGCAGCCAGAAGACTCGGCCCTGTATCTCTGCGCCAGCAGCCAAGAGTTGATAGCTAACTATGGCTACACCTTCGGTTCG	CASSQELIANYGYTF	1	2.7702084397170323E-5	45	TCRBV04-03*01	TCRBV04	TCRBV04-03	01				TCRBD02-01	TCRBD02	TCRBD02-01				01,02	TCRBJ01-02*01	TCRBJ01	TCRBJ01-02	01				0	5	5	8	0	0	36	53	58	-1	61	1	In	VDJ
ATCAATTCCCTGGAGCTTGGTGACTCTGCTGTGTATTTCTGTGCCAGCAGCTACGGAAATAGCAATCAGCCCCAGCATTTTGGTGAT	CASSYGNSNQPQHF	1	2.4931875957453293E-5	42	TCRBV03	TCRBV03	unresolved			TCRBV03-01,TCRBV03-02				unresolved		TCRBD01,TCRBD02	TCRBD01-01,TCRBD02-01		TCRBJ01-05*01	TCRBJ01	TCRBJ01-05	01				5	3	1	8	2	0	39	51	54	57	59	1	In	VDJ
CACATCAATTCCCTGGAGCTTGGTGACTCTGCTGTGTATTTCTGTGCCAGCAGCCACGGAGCTAACTATGGCTACACCTTCGGTTCG	CASSHGANYGYTF	1	1.9391459078019226E-5	39	TCRBV03	TCRBV03	unresolved			TCRBV03-01,TCRBV03-02		TCRBD02-01*02	TCRBD02	TCRBD02-01	02				TCRBJ01-02*01	TCRBJ01	TCRBJ01-02	01				3	1	10	2	0	0	42	56	57	-1	61	1	In	VDJ
CAGCCAGAAGACTCAGCCCTGTATCTCTGCGCCAGCAGCCAAGACTGGGGGACTAGCGGATTGACAGATACGCAGTATTTTGGCCCA	CASSQDWGTSGLTDTQYF	1	2.8625487210409337E-5	54	TCRBV04-01*01	TCRBV04	TCRBV04-01	01				TCRBD02-01	TCRBD02	TCRBD02-01				01,02	TCRBJ02-03*01	TCRBJ02	TCRBJ02-03	01				0	4	0	5	4	3	27	44	48	59	63	1	In	VDJ
CGGTCCACAAAGCTGGAGGACTCAGCCATGTACTTCTGTGCCAGCAGGATGGGACAGTACCGTTATCAGCCCCAGCATTTTGGTGAT	CASRMGQYRYQPQHF	1	2.7702084397170323E-5	45	TCRBV02-01*01	TCRBV02	TCRBV02-01	01				TCRBD01-01*01	TCRBD01	TCRBD01-01	01				TCRBJ01-05*01	TCRBJ01	TCRBJ01-05	01				6	3	0	5	7	5	36	47	50	57	64	1	In	VDJ
TTGGAGTCGGCTGCTCCCTCCCAAACATCTGTGTACTTCTGTGCCAGCATCAAGGGGACCTACTCCTACGAGCAGTACTTCGGGCCG	CASIKGTYSYEQYF	1	1.6621250638302195E-5	42	TCRBV06	TCRBV06	unresolved			TCRBV06-02,TCRBV06-03				unresolved		TCRBD01,TCRBD02	TCRBD01-01,TCRBD02-01		TCRBJ02-07*01	TCRBJ02	TCRBJ02-07	01				7	5	0	7	3	0	39	49	54	59	62	1	In	VDJ
GAGTCTGCCAGGCCCTCACATACCTCTCAGTACCTCTGTGCCAGCAGTGAAGGGACAGGGTTGGGGGAAAAACTGTTTTTTGGCAGT	CASSEGTGLGEKLFF	1	2.5855278770692303E-5	45	TCRBV25-01*01	TCRBV25	TCRBV25-01	01				TCRBD01-01*01	TCRBD01	TCRBD01-01	01				TCRBJ01-04*01	TCRBJ01	TCRBJ01-04	01				2	0	0	3	6	8	36	-1	51	60	66	1	In	VDJ
AATGTGAACGCCTTGTTGCTGGGGGACTCGGCCCTCTATCTCTGTGCCAGCAGAAGGGACAGTAACTATGGCTACACCTTCGGTTCG	CASRRDSNYGYTF	1	1.9391459078019226E-5	39	TCRBV05-06*01	TCRBV05	TCRBV05-06	01				TCRBD01-01*01	TCRBD01	TCRBD01-01	01				TCRBJ01-02*01	TCRBJ01	TCRBJ01-02	01				5	2	0	5	0	1	42	53	55	-1	62	1	In	VDJ
CTCAAGATCCAACCTGCAAAGCTTGAGGACTCGGCCGTGTATCTCTGTGCCAGCAGTCGGACAGCGTACGAGCAGTACTTCGGGCCG	CASSRTAYEQYF	2	4.9863751914906586E-5	36	TCRBV11-02*02	TCRBV11	TCRBV11-02	02				TCRBD01-01*01	TCRBD01	TCRBD01-01	01				TCRBJ02-07*01	TCRBJ02	TCRBJ02-07	01				6	2	1	5	2	4	45	56	58	64	66	2	In	VDJ
CTTCACCTACACACCCTGCAGCCAGAAGACTCGGCCCTGTATCTCTGTGCCAGCAGCCACCCCCCCCGAGAACTCCACTTTGGGAAC	CASSHPPRELHF	1	1.8468056264780216E-5	36	TCRBV04-02*01	TCRBV04	TCRBV04-02	01				TCRBD02-01*02	TCRBD02	TCRBD02-01	02				TCRBJ01-06*01	TCRBJ01	TCRBJ01-06	01				3	8	11	2	2	16	45	59	67	70	72	1	In	VDJ
GTCTGCTGTACCCTCTCAGACATCTGTGTACTTCTGTGCCAGCATTCACCGCGACTAGCGAGCTCCTACGAGCAGTACTTCGGGCCG		3	5.7250974420818674E-5	47	TCRBV06-04	TCRBV06	TCRBV06-04				01,02	TCRBD02-01	TCRBD02	TCRBD02-01				01,02	TCRBJ02-07*01	TCRBJ02	TCRBJ02-07	01				7	8	2	6	2	0	34	44	52	60	62	3	Out	VDJ
CTGCTGTCGGCTGCTCCCTCCCAGACATCTGTGTACTTCTGTGCCAGCAGAAGGGACAGGGGCACCGGGGAGCTGTTTTTTGGAGAA	CASRRDRGTGELFF	1	2.5855278770692303E-5	42	TCRBV06-05*01	TCRBV06	TCRBV06-05	01				TCRBD01-01*01	TCRBD01	TCRBD01-01	01				TCRBJ02-02*01	TCRBJ02	TCRBJ02-02	01				6	2	0	2	0	4	39	50	52	-1	62	1	In	VDJ
CCCTCCCAGACATCTGTGTACTTCTGTGCCACCCTCAGATGGGAACCTAGGGGGCTAATGCTAAATTCACCCCTCCACTTTGGGAAC	CATLRWEPRGLMLNSPLHF	1	3.41659040898434E-5	57	TCRBV06	TCRBV06	unresolved			TCRBV06-01,TCRBV06-05,TCRBV06-06		TCRBD01-01*01	TCRBD01	TCRBD01-01	01				TCRBJ01-06*01	TCRBJ01	TCRBJ01-06	01				10	17	5	0	8	7	24	31	48	55	63	1	In	VDJ
AATGTGAACGCCTTGTTGCTGGGGGACTCGGCCCTCTATCTCTGTGCCAGCAGCTTAGCAGAGAACACTGAAGCTTTCTTTGGACAA	CASSLAENTEAFF	1	2.400847314421428E-5	39	TCRBV05-06*01	TCRBV05	TCRBV05-06	01						unresolved		TCRBD01,TCRBD02	TCRBD01-01,TCRBD02-01		TCRBJ01-01*01	TCRBJ01	TCRBJ01-01	01				2	2	4	5	1	1	42	56	58	61	62	1	In	VDJ
CTAGAGTCTGCCATCCCCAACCAGACAGCTCTTTACTTCTGTGCCACCAGTGCAGGGCCTGCTATATATGGCTACACCTTCGGTTCG	CATSAGPAIYGYTF	1	1.015743094562912E-5	42	TCRBV24	TCRBV24	unresolved			TCRBV24-01,TCRBV24-or09_02		TCRBD01-01*01	TCRBD01	TCRBD01-01	01				TCRBJ01-02*01	TCRBJ01	TCRBJ01-02	01				5	0	4	3	9	5	39	-1	52	57	66	1	In	VDJ
CTGGAGTCGCCCAGCCCCAACCAGACCTCTCTGTACTTCTGTGCCAGCAGGAGATCACAGGGGGCCTATGGCTACACCTTCGGTTCG	CASRRSQGAYGYTF	1	1.8468056264780216E-5	42	TCRBV27-01*01	TCRBV27	TCRBV27-01	01				TCRBD01-01*01	TCRBD01	TCRBD01-01	01				TCRBJ01-02*01	TCRBJ01	TCRBJ01-02	01				6	6	3	0	0	4	39	50	56	-1	65	1	In	VDJ
TCCCTGGAGCTTGGTGACTCTGCTGTGTATTTCTGTGCCAGCACTCACCAGGGGGGAAGGTTGAATTCACCCCTCCACTTTGGGAAC	CASTHQGGRLNSPLHF	1	1.8468056264780216E-5	48	TCRBV03	TCRBV03	unresolved			TCRBV03-01,TCRBV03-02		TCRBD01-01*01	TCRBD01	TCRBD01-01	01				TCRBJ01-06*01	TCRBJ01	TCRBJ01-06	01				7	5	4	1	8	7	33	43	48	55	63	1	In	VDJ
CAGTTCATCCTGAGTTCTAAGAAGCTCCTTCTCAGTGACTCTGGCTTCTATCTCTGTGCCCAGGGCTCTCCCCTCCACTTTGGGAAC	CAQGSPLHF	1	5.540416879434065E-6	27	TCRBV30-01*01	TCRBV30	TCRBV30-01	01				TCRBD01-01*01	TCRBD01	TCRBD01-01	01				TCRBJ01-06*01	TCRBJ01	TCRBJ01-06	01				8	0	4	3	4	13	54	-1	60	65	69	1	In	VDJ
TGCTGGGGGACTCGGCCCTCTATCTCTGTGCCAGCAGCCCGGGGGGGACAGGAGGAATTGTCAAGTTCACCCCTCCACTTTGGGAAC		1	1.8468056264780216E-5	55	TCRBV05-06*01	TCRBV05	TCRBV05-06	01						unresolved		TCRBD01,TCRBD02	TCRBD01-01,TCRBD02-01		TCRBJ01-06*01	TCRBJ01	TCRBJ01-06	01				4	6	0	4	13	9	26	38	44	52	65	1	Out	VDJ
ACCCTGCAGCCAGAAGACTCGGCCCTGTATCTCTGCGCCAGCAGCCAAGATGCTCGGACCAGTAACTATGGCTACACCTTCGGTTCG	CASSQDARTSNYGYTF	1	2.7702084397170323E-5	48	TCRBV04-03*01	TCRBV04	TCRBV04-03	01						unresolved		TCRBD01,TCRBD02	TCRBD01-01,TCRBD02-01		TCRBJ01-02*01	TCRBJ01	TCRBJ01-02	01				0	5	1	7	3	1	33	50	55	59	62	1	In	VDJ
TGGGGTTGGAGTCGGCTGCTCCCTCCCAAACATCTGTGTACTTCTGTGCCAGCAGGCGGACAGGCTCGGGAGCAGTACTTCGGGCCG		1	1.6621250638302195E-5	37	TCRBV06	TCRBV06	unresolved			TCRBV06-02,TCRBV06-03		TCRBD01-01*01	TCRBD01	TCRBD01-01	01				TCRBJ02-07*01	TCRBJ02	TCRBJ02-07	01				6	2	1	4	5	7	44	55	57	64	69	1	Out	VDJ
TCCCTGGAGCTTGGTGACTCTGCTGTGTATTTCTGTGCCAGCAGCCTCTTACAGGGTGCGAACACCGGGGAGCTGTTTTTTGGAGAA	CASSLLQGANTGELFF	1	2.400847314421428E-5	48	TCRBV03	TCRBV03	unresolved			TCRBV03-01,TCRBV03-02		TCRBD01-01*01	TCRBD01	TCRBD01-01	01				TCRBJ02-02*01	TCRBJ02	TCRBJ02-02	01				4	4	3	3	2	0	33	46	50	56	58	1	In	VDJ
AGCAACATGAGCCCTGAAGACAGCAGCATATATCTCTGCAGCGCCCAAAACCACTCAGGGTCGGGAAACACCATATATTTTGGAGAG	CSAQNHSGSGNTIYF	1	1.3851042198585162E-5	45	TCRBV29-01*01	TCRBV29	TCRBV29-01	01				TCRBD01-01*01	TCRBD01	TCRBD01-01	01				TCRBJ01-03*01	TCRBJ01	TCRBJ01-03	01				7	12	4	3	3	4	36	43	55	60	63	1	In	VDJ
TCGGCTGCTCCCTCCCAGACATCTGTGTACTTCTGTGCCAGCAGTTATCTCCTAGCGGGGGGGCGAGAGACCCAGTACTTCGGGCCA	CASSYLLAGGRETQYF	1	1.7544653451541206E-5	48	TCRBV06-05*01	TCRBV06	TCRBV06-05	01				TCRBD02-01*01	TCRBD02	TCRBD02-01	01				TCRBJ02-05*01	TCRBJ02	TCRBJ02-05	01				3	4	4	0	2	4	33	47	51	63	65	1	In	VDJ
GAGTCGGCTGCTCCCTCCCAAACATCTGTGTACTTCTGTGCCAGCAGTTACCGAGTAGGACAACCCGGGGAGCTGTTTTTTGGAGAA	CASSYRVGQPGELFF	1	2.308507033097527E-5	45	TCRBV06	TCRBV06	unresolved			TCRBV06-02,TCRBV06-03		TCRBD01-01*01	TCRBD01	TCRBD01-01	01				TCRBJ02-02*01	TCRBJ02	TCRBJ02-02	01				2	6	1	6	2	6	36	51	57	62	64	1	In	VDJ
CTGGGGTTGGAGTCGGCTGCTCCCTCCCAAACATCTGTGTACTTCTGTGCCAGCAGTTACTACGGGGGAAAACTGTTTTTTGGCAGT	CASSYYGGKLFF	2	3.9706320969277465E-5	36	TCRBV06	TCRBV06	unresolved			TCRBV06-02,TCRBV06-03		TCRBD02-01*01	TCRBD02	TCRBD02-01	01				TCRBJ01-04*01	TCRBJ01	TCRBJ01-04	01				1	1	8	2	0	10	45	61	62	-1	68	2	In	VDJ
ATCCGGTCCACAAAGCTGGAGGACTCAGCCATGTACTTCTGTGCCAGCATGTTCGACGGACTTTATTCACCCCTCCACTTTGGGAAC	CASMFDGLYSPLHF	1	2.031486189125824E-5	42	TCRBV02-01*01	TCRBV02	TCRBV02-01	01				TCRBD02-01	TCRBD02	TCRBD02-01				01,02	TCRBJ01-06*01	TCRBJ01	TCRBJ01-06	01				7	8	1	10	2	8	39	49	57	62	64	1	In	VDJ
CACATCAATTCCCTGGAGCTTGGTGACTCTGCTGTGTATTTCTGTGCCAGCAGCCGGGCAGGGAATGAAAAACTGTTTTTTGGCAGT	CASSRAGNEKLFF	2	4.062972378251648E-5	39	TCRBV03	TCRBV03	unresolved			TCRBV03-01,TCRBV03-02		TCRBD01-01*01	TCRBD01	TCRBD01-01	01				TCRBJ01-04*01	TCRBJ01	TCRBJ01-04	01				4	3	4	3	0	5	42	55	58	-1	63	2	In	VDJ
CTCCTCACTCTGGAGTCCGCTACCAGCTCCCAGACATCTGTGTACTTCTGTGCCATCAGTGATCCCCACGAGCAGTACTTCGGGCCG	CAISDPHEQYF	6	1.375870191726126E-4	33	TCRBV10-03*01	TCRBV10	TCRBV10-03	01						unresolved					TCRBJ02-07*01	TCRBJ02	TCRBJ02-07	01				3	0	0	0	5	5	48	-1	-1	62	67	6	In	VJ
TGCTGTCGGCTGCTCCCTCCCAGACATCTGTGTACTTCTGTGCCAGCAGTTCCTAGGGGTGCTTTCTACGAGCAGTACGTCGGGCCG		1	1.8468056264780216E-5	43	TCRBV06-05*01	TCRBV06	TCRBV06-05	01				TCRBD01-01*01	TCRBD01	TCRBD01-01	01				TCRBJ02-07*01	TCRBJ02	TCRBJ02-07	01				4	3	5	2	20	17	38	51	54	59	79	1	Out	VDJ
TTTCCCCCTCACGTTGGCGTCTGCTGTACCCTCTCAGACATCTGTGTACTTCTGTGCCAGCAGCAGGAGACCCAGTACTTCGGGCCA		2	5.263396035462361E-5	29	TCRBV06-04	TCRBV06	TCRBV06-04				01,02	TCRBD01-01*01	TCRBD01	TCRBD01-01	01				TCRBJ02-05*01	TCRBJ02	TCRBJ02-05	01				6	0	4	5	0	5	52	-1	63	-1	66	2	Out	VDJ
GGGTTGGAGTCGGCTGCTCCCTCCCAAACATCTGTGTACTTCTGTGCCAGCAGTTACAGGGGGGCCTACGAGCAGTACTTCGGGCCG	CASSYRGAYEQYF	1	1.6621250638302195E-5	39	TCRBV06	TCRBV06	unresolved			TCRBV06-02,TCRBV06-03				unresolved		TCRBD01,TCRBD02	TCRBD01-01,TCRBD02-01		TCRBJ02-07*01	TCRBJ02	TCRBJ02-07	01				2	0	5	1	1	2	42	-1	57	63	64	1	In	VDJ
CGGTCCACAAAGCTGGAGGACTCAGCCATGTACTTCTGTGCCAGCAACCAACGGTCGGTGGGGAATTCACCCCTCCACTTTGGGAAC	CASNQRSVGNSPLHF	1	2.031486189125824E-5	45	TCRBV02-01*01	TCRBV02	TCRBV02-01	01						unresolved		TCRBD01,TCRBD02	TCRBD01-01,TCRBD02-01		TCRBJ01-06*01	TCRBJ01	TCRBJ01-06	01				7	13	6	2	0	7	36	46	59	-1	63	1	In	VDJ
CTGCTGGGGTTGGAGTCGGCTGCTCCCTCCCAAACATCTGTGTACTTCTGTGCCAGCCGACTGGAAGCACCCCTCCACTTTGGGAAC	CASRLEAPLHF	1	1.8468056264780216E-5	33	TCRBV06	TCRBV06	unresolved			TCRBV06-02,TCRBV06-03		TCRBD02-01	TCRBD02	TCRBD02-01				01,02	TCRBJ01-06*01	TCRBJ01	TCRBJ01-06	01				8	1	2	10	5	11	48	57	58	62	67	1	In	VDJ
CTGGAGTCGGCTGCTCCCTCCCAGACATCTGTGTACTTCTGTGCCAGCAGTGAACAATCACGCTCCTACGAGCAGTACGTCGGGCCG	CASSEQSRSYEQYV	1	2.7702084397170323E-5	42	TCRBV06-01*01	TCRBV06	TCRBV06-01	01						unresolved		TCRBD01,TCRBD02	TCRBD01-01,TCRBD02-01		TCRBJ02-07*01	TCRBJ02	TCRBJ02-07	01				2	18	4	5	4	17	39	54	72	75	79	1	In	VDJ
CCCAGCCCCAACCAGACCTCTCTGTACTTCTGTGCCAGCAGTCCCCAGGGTTTCGAAGGGGGCAATCAGCCCCAGCATTTTGGTGAT	CASSPQGFEGGNQPQHF	1	2.400847314421428E-5	51	TCRBV27-01*01	TCRBV27	TCRBV27-01	01				TCRBD01-01*01	TCRBD01	TCRBD01-01	01				TCRBJ01-05*01	TCRBJ01	TCRBJ01-05	01				5	3	4	3	11	2	30	42	45	50	61	1	In	VDJ
CTACACGCCCTGCAGCCAGAAGACTCAGCCCTGTATCTCTGCGCCAGCAGCCAAGTAGGGCATAATGAAAAACTGTTTTTTGGCAGT	CASSQVGHNEKLFF	3	7.294882224588185E-5	42	TCRBV04-01*01	TCRBV04	TCRBV04-01	01						unresolved		TCRBD01,TCRBD02	TCRBD01-01,TCRBD02-01		TCRBJ01-04*01	TCRBJ01	TCRBJ01-04	01				1	1	5	3	2	4	39	55	56	60	62	3	In	VDJ
TTGGAGTCGGCTGCTCCCTCCCAAACATCTGTGTACTTCTGTGCCAGCACCGCGACTAGCGGCCCCTACGAGCAGTACTTCGGGCCG	CASTATSGPYEQYF	1	1.6621250638302195E-5	42	TCRBV06	TCRBV06	unresolved			TCRBV06-02,TCRBV06-03		TCRBD02-01	TCRBD02	TCRBD02-01				01,02	TCRBJ02-07*01	TCRBJ02	TCRBJ02-07	01				7	4	2	5	2	2	39	49	53	62	64	1	In	VDJ
TCCCTAGAGTCTGCCATCCCCAACCAGACAGCTCTTTACTTCTGTGCCACCAGTGATATTGGGGATGGAGGCTACACCTTCGGTTCG	CATSDIGDGGYTF	1	1.015743094562912E-5	39	TCRBV24	TCRBV24	unresolved			TCRBV24-01,TCRBV24-or09_02				unresolved		TCRBD01,TCRBD02	TCRBD01-01,TCRBD02-01		TCRBJ01-02*01	TCRBJ01	TCRBJ01-02	01				3	4	0	8	4	8	42	57	61	65	69	1	In	VDJ
CTCAGGCTGCTGTCGGCTGCTCCCTCCCAGACATCTGTGTACTTCTGTGCCAGCAGAAGGGGTGACACTGAAGCTTTCTTTGGACAA	CASRRGDTEAFF	1	2.4931875957453293E-5	36	TCRBV06-05*01	TCRBV06	TCRBV06-05	01				TCRBD01-01*01	TCRBD01	TCRBD01-01	01				TCRBJ01-01*01	TCRBJ01	TCRBJ01-01	01				6	1	5	2	2	3	45	56	57	62	64	1	In	VDJ
CTGCTGGGGTTGGAGTCGGCTGCTCCCTCCCAAACATCTGTGTACTTCTGTGCCACCCGACAGTTCTATGGCTACACCTTCGGTTCG	CATRQFYGYTF	1	1.8468056264780216E-5	33	TCRBV06	TCRBV06	unresolved			TCRBV06-02,TCRBV06-03		TCRBD01-01*01	TCRBD01	TCRBD01-01	01				TCRBJ01-02*01	TCRBJ01	TCRBJ01-02	01				10	3	2	5	2	4	48	55	58	63	65	1	In	VDJ
ATCCGGTCCACAAAGCTGGAGGACTCAGCCATGTACTTCTGTGCCAGCAGTAGGAGGCCAGACGGCGAGACCCAGTACTTCGGGCCA	CASSRRPDGETQYF	1	1.7544653451541206E-5	42	TCRBV02-01*01	TCRBV02	TCRBV02-01	01				TCRBD02-01*02	TCRBD02	TCRBD02-01	02				TCRBJ02-05*01	TCRBJ02	TCRBJ02-05	01				5	1	10	1	9	5	39	51	52	57	66	1	In	VDJ
CCTGGAGTCTGCCAGGCCCTCACATACCTCTCAGTACCTCTGTGCCAGCAGTGAATATACGGGAATTCACCCCTCCACTTTGGGAAC		1	1.108083375886813E-5	41	TCRBV25-01*01	TCRBV25	TCRBV25-01	01				TCRBD02-01	TCRBD02	TCRBD02-01				01,02	TCRBJ01-06*01	TCRBJ01	TCRBJ01-06	01				0	2	8	4	0	7	40	57	59	-1	63	1	Out	VDJ
AACGCCTTGTTGCTGGGGGACTCGGCCCTCTATCTCTGTGCCAGCAGCTCTTATCCGGGCCCCGACGAGCCCCAGCATTTTGGTGAT	CASSSYPGPDEPQHF	1	2.4931875957453293E-5	45	TCRBV05-06*01	TCRBV05	TCRBV05-06	01						unresolved		TCRBD01,TCRBD02	TCRBD01-01,TCRBD02-01		TCRBJ01-05*01	TCRBJ01	TCRBJ01-05	01				3	7	8	0	7	8	36	49	56	60	67	1	In	VDJ
CACCTACACACCCTGCAGCCAGAAGACTCGGCCCTGTATCTCTGTGCCAGCAGCCAATCAGAGAACACTGAAGCTTTCTTTGGACAA	CASSQSENTEAFF	1	2.308507033097527E-5	39	TCRBV04-02*01	TCRBV04	TCRBV04-02	01				TCRBD01-01*01	TCRBD01	TCRBD01-01	01				TCRBJ01-01*01	TCRBJ01	TCRBJ01-01	01				2	1	4	5	1	1	42	57	58	61	62	1	In	VDJ
CGCCCTGCAGCCAGAAGACTCAGCCCTGTATCTCTGCGCCAGCAGTCCCTATCGGCAGACTAAAACTATGGCTACACCTTCGGTTCG		1	2.400847314421428E-5	47	TCRBV04-01*01	TCRBV04	TCRBV04-01	01				TCRBD02-01	TCRBD02	TCRBD02-01				01,02	TCRBJ01-02*01	TCRBJ01	TCRBJ01-02	01				6	12	2	9	1	2	34	45	57	62	63	1	Out	VDJ
ATCCGGTCCACAAAGCTGGAGGACTCAGCCATGTACTTCTGTGCCAGCAGTGAAGAGGCAGGGCAAAACACCATATATTTTGGAGAG	CASSEEAGQNTIYF	3	5.9097780047296694E-5	42	TCRBV02-01*01	TCRBV02	TCRBV02-01	01				TCRBD01-01*01	TCRBD01	TCRBD01-01	01				TCRBJ01-03*01	TCRBJ01	TCRBJ01-03	01				1	3	4	3	2	6	39	55	58	63	65	3	In	VDJ
CAGAATTTCCTGCTGGGGTTGGAGTCGGCTGCTCCCTCCCAAACATCTGTGTACTTCTGTGCCTGTTCACCCCTCCACTTTGGGAAC	CACSPLHF	1	1.8468056264780216E-5	24	TCRBV06	TCRBV06	unresolved			TCRBV06-02,TCRBV06-03				unresolved					TCRBJ01-06*01	TCRBJ01	TCRBJ01-06	01				11	0	0	0	2	9	57	-1	-1	63	65	1	In	VJ
CTGTCGGCTGCTCCCTCCCAGACATCTGTGTACTTCTGTGCCAGCAGTTACTCGAAGCGTATTCGGGACGAGCAGTACTTCGGGCCG	CASSYSKRIRDEQYF	1	1.8468056264780216E-5	45	TCRBV06-05*01	TCRBV06	TCRBV06-05	01				TCRBD02-01	TCRBD02	TCRBD02-01				01,02	TCRBJ02-07*01	TCRBJ02	TCRBJ02-07	01				0	2	6	6	8	5	36	53	55	59	67	1	In	VDJ
CGGTCCACAAAGCTGGAGGACTCAGCCATGTACTTCTGTGCCAGCAGTGACCCAAACAGGGGCCATCAGCCCCAGCATTTTGGTGAT	CASSDPNRGHQPQHF	1	2.7702084397170323E-5	45	TCRBV02-01*01	TCRBV02	TCRBV02-01	01				TCRBD01-01*01	TCRBD01	TCRBD01-01	01				TCRBJ01-05*01	TCRBJ01	TCRBJ01-05	01				3	5	3	2	2	5	36	50	55	62	64	1	In	VDJ
CGGTCCACAAAGCTGGAGGACTCAGCCATGTACTTCTGTGCCAGCAGTGGAACAGGGGGCTACAGAGTTGAAGCTTTCTTTGGACAA	CASSGTGGYRVEAFF	1	2.5855278770692303E-5	45	TCRBV02-01*01	TCRBV02	TCRBV02-01	01				TCRBD01-01*01	TCRBD01	TCRBD01-01	01				TCRBJ01-01*01	TCRBJ01	TCRBJ01-01	01				4	2	3	0	8	7	36	49	51	60	68	1	In	VDJ
GTGAGCAACATGAGCCCTGAAGACAGCAGCATATATCTCTGCAGCGTCAGACAGGGGAATTTGAACACTGAAGCTTTCTTTGGACAA	CSVRQGNLNTEAFF	1	5.540416879434065E-6	42	TCRBV29-01*01	TCRBV29	TCRBV29-01	01				TCRBD01-01*01	TCRBD01	TCRBD01-01	01				TCRBJ01-01*01	TCRBJ01	TCRBJ01-01	01				6	2	2	2	4	0	39	47	49	57	61	1	In	VDJ
CTAGAGTCTGCCATCCCCAACCAGACAGCTCTTTACTTCTGTGCCACCAGTGCCGGCAGAAGTAACACTGAAGCTTTCTTTGGACAA	CATSAGRSNTEAFF	1	1.200423657210714E-5	42	TCRBV24	TCRBV24	unresolved			TCRBV24-01,TCRBV24-or09_02				unresolved		TCRBD01,TCRBD02	TCRBD01-01,TCRBD02-01		TCRBJ01-01*01	TCRBJ01	TCRBJ01-01	01				5	4	4	5	4	2	39	52	56	59	63	1	In	VDJ
GAACGCCTTGTTGCTGGGGGACTCGGCCCTCTATCTCTGTGCCAGCAGCTTGGCGGGGGGCCTCAAGAGACCCAGTACTTCGGGCCA		1	1.6621250638302195E-5	44	TCRBV05-06*01	TCRBV05	TCRBV05-06	01				TCRBD02-01*01	TCRBD02	TCRBD02-01	01				TCRBJ02-05*01	TCRBJ02	TCRBJ02-05	01				0	0	8	1	3	2	37	-1	53	60	63	1	Out	VDJ
CTCAGGCTGCTGTCGGCTGCTCCCTCCCAGACATCTGTGTACTTCTGTGCCAGCAGCTGGACAGGGGGCGAAGCTTTCTTTGGACAA	CASSWTGGEAFF	1	2.4931875957453293E-5	36	TCRBV06-05*01	TCRBV06	TCRBV06-05	01				TCRBD01-01*01	TCRBD01	TCRBD01-01	01				TCRBJ01-01*01	TCRBJ01	TCRBJ01-01	01				6	2	1	0	0	8	45	56	58	-1	69	1	In	VDJ
CTACACGCCCTGCAGCCAGAAGACTCAGCCCTGTATCTCTGCGCCAGCAGCCTGGTGGCAGGAAGTTACGAGCAGTACGTCGGGCCG	CASSLVAGSYEQYV	1	2.123826470449725E-5	42	TCRBV04-01*01	TCRBV04	TCRBV04-01	01				TCRBD01-01*01	TCRBD01	TCRBD01-01	01				TCRBJ02-07*01	TCRBJ02	TCRBJ02-07	01				4	6	4	4	17	17	39	52	58	62	79	1	In	VDJ
TCCCTAGAGTCTGCCATCCCCAACCAGACAGCTCTTTACTTCTGTGCCACCAGTGAAGCGGAGCACTATGGCTACACCTTCGGTTCG	CATSEAEHYGYTF	1	1.015743094562912E-5	39	TCRBV24	TCRBV24	unresolved			TCRBV24-01,TCRBV24-or09_02		TCRBD02-01	TCRBD02	TCRBD02-01				01,02	TCRBJ01-02*01	TCRBJ01	TCRBJ01-02	01				4	0	6	5	3	3	42	-1	56	61	64	1	In	VDJ
CATCCTGAAGACAGCAGCTTCTACATCTGCAGTGCTAGAGTCGAAAACAGGGGTACGGACATGAACACTGAAGCTTTCTTTGGACAA	CSARVENRGTDMNTEAFF	2	2.031486189125824E-5	54	TCRBV20	TCRBV20	unresolved			TCRBV20-01,TCRBV20-or09_02		TCRBD01-01*01	TCRBD01	TCRBD01-01	01				TCRBJ01-01*01	TCRBJ01	TCRBJ01-01	01				1	6	3	2	8	0	27	40	46	53	61	2	In	VDJ
CTGCTGGGGTTGGAGTCGGCTGCTCCCTCCCAAACATCTGTGTACTTCTGTGCCAGCAGGCAAGGGACAGAAGCTTTCTTTGGACAA	CASRQGTEAFF	2	2.4931875957453293E-5	33	TCRBV06	TCRBV06	unresolved			TCRBV06-02,TCRBV06-03		TCRBD01-01*01	TCRBD01	TCRBD01-01	01				TCRBJ01-01*01	TCRBJ01	TCRBJ01-01	01				6	4	0	6	0	8	48	59	63	-1	69	2	In	VDJ
CTACACGCCCTGCAGCCAGAAGACTCAGCCCTGTATCTCTGCGCCAGCAGCCAAGTCCCGACGGGGACTGAAGCTTTCTTTGGACAA	CASSQVPTGTEAFF	1	2.8625487210409337E-5	42	TCRBV04-01*01	TCRBV04	TCRBV04-01	01				TCRBD02-01*01	TCRBD02	TCRBD02-01	01				TCRBJ01-01*01	TCRBJ01	TCRBJ01-01	01				1	6	8	3	0	5	39	55	61	-1	66	1	In	VDJ
AGTCGGCTGCTCCCTCCCAAACATCTGTGTACTTCTGTGCCAGCAGGGTAAAAGAGCTCCTATAATTCACCCCTCCACTTTGGGAAC		1	1.8468056264780216E-5	46	TCRBV06	TCRBV06	unresolved			TCRBV06-02,TCRBV06-03		TCRBD02-01*02	TCRBD02	TCRBD02-01	02				TCRBJ01-06*01	TCRBJ01	TCRBJ01-06	01				6	7	11	2	0	0	35	46	53	-1	56	1	Out	VDJ
AGCAACATGAGCCCTGAAGACAGCAGCATATATCTCTGCAGCGTCGCAGCCGGACAGGGGGCAGGCGAAAAACTGTTTTTTGGCAGT	CSVAAGQGAGEKLFF	1	1.015743094562912E-5	45	TCRBV29-01*01	TCRBV29	TCRBV29-01	01				TCRBD01-01*01	TCRBD01	TCRBD01-01	01				TCRBJ01-04*01	TCRBJ01	TCRBJ01-04	01				6	7	1	0	4	8	36	44	51	62	66	1	In	VDJ
CTGCTGTCGGCTGCTCCCTCCCAGACATCTGTGTACTTCTGTGCCAGCAGTTACTCGGGCAGGGGAGGAGGCTACACCTTCGGTTCG	CASSYSGRGGGYTF	1	2.123826470449725E-5	42	TCRBV06-05*01	TCRBV06	TCRBV06-05	01						unresolved		TCRBD01,TCRBD02	TCRBD01-01,TCRBD02-01		TCRBJ01-02*01	TCRBJ01	TCRBJ01-02	01				0	3	4	2	4	8	39	56	59	65	69	1	In	VDJ
CACGCCCTGCAGCCAGAAGACTCAGCCCTGTATCTCTGCGCCAGCAGCCCGGGACAGGGTAAGACCTACGAGCAGTACGTCGGGCCG	CASSPGQGKTYEQYV	1	2.123826470449725E-5	45	TCRBV04-01*01	TCRBV04	TCRBV04-01	01				TCRBD01-01*01	TCRBD01	TCRBD01-01	01				TCRBJ02-07*01	TCRBJ02	TCRBJ02-07	01				4	1	0	3	20	17	36	49	50	59	79	1	In	VDJ
CGGTCCACAAAGCTGGAGGACTCAGCCATGTACTTCTGTGCCAGCAGTGAAGCGCCTACAGGGGCTAATGGCTACACCTTCGGTTCG	CASSEAPTGANGYTF	1	2.123826470449725E-5	45	TCRBV02-01*01	TCRBV02	TCRBV02-01	01				TCRBD01-01*01	TCRBD01	TCRBD01-01	01				TCRBJ01-02*01	TCRBJ01	TCRBJ01-02	01				0	4	3	2	3	6	36	53	57	64	67	1	In	VDJ
CCCCTGATCCTGGAGTCGCCCAGCCCCAACCAGACCTCTCTGTACTTCTGTGCCAGCAGTGACAGGGACGGCTACACCTTCGGTTCG	CASSDRDGYTF	1	1.8468056264780216E-5	33	TCRBV27-01*01	TCRBV27	TCRBV27-01	01				TCRBD01-01*01	TCRBD01	TCRBD01-01	01				TCRBJ01-02*01	TCRBJ01	TCRBJ01-02	01				5	0	2	3	2	8	48	-1	60	67	69	1	In	VDJ
TGGAGTCGGCTGCTCCCTCCCAAACATCTGTGTACTTCTGTGCCAGCAGAGGGGGACAGGGGTTTAAACGAGCAGTACTTCGGGCCG		1	1.6621250638302195E-5	43	TCRBV06	TCRBV06	unresolved			TCRBV06-02,TCRBV06-03		TCRBD01-01*01	TCRBD01	TCRBD01-01	01				TCRBJ02-07*01	TCRBJ02	TCRBJ02-07	01				6	3	0	2	5	5	38	49	52	62	67	1	Out	VDJ
CTGCTGGGGTTGGAGTCGGCTGCTCCCTCCCAAACATCTGTGTACTTCTGTGCCAGCAGTAGGTACTATGGCTACACCTTCGGTTCG	CASSRYYGYTF	1	1.8468056264780216E-5	33	TCRBV06	TCRBV06	unresolved			TCRBV06-02,TCRBV06-03				unresolved		TCRBD01,TCRBD02	TCRBD01-01,TCRBD02-01		TCRBJ01-02*01	TCRBJ01	TCRBJ01-02	01				5	0	5	4	1	3	48	-1	60	63	64	1	In	VDJ
TTGGAGTCGGCTGCTCCCTCCCAAACATCTGTGTACTTCTGTGCCAGCAGCCGGGGGGCGATGAACACTGAAGCTTTCTTTGGACAA	CASSRGAMNTEAFF	1	2.308507033097527E-5	42	TCRBV06	TCRBV06	unresolved			TCRBV06-02,TCRBV06-03		TCRBD02-01*01	TCRBD02	TCRBD02-01	01				TCRBJ01-01*01	TCRBJ01	TCRBJ01-01	01				6	1	8	1	3	0	39	50	51	58	61	1	In	VDJ
GTGAGCAACATGAGCCCTGAAGACAGCAGCATATATCTCTGCAGCGCTACACCTACAGGGGTTCGAGAGACCCAGTACTTCGGGCCA	CSATPTGVRETQYF	1	3.6936112529560434E-6	42	TCRBV29-01*01	TCRBV29	TCRBV29-01	01				TCRBD01-01*01	TCRBD01	TCRBD01-01	01				TCRBJ02-05*01	TCRBJ02	TCRBJ02-05	01				7	8	3	2	4	4	39	46	54	61	65	1	In	VDJ
CTCAGGCTGCTGTCGGCTGCTCCCTCCCAGACATCTGTGTACTTCTGTGCCAGCGGAGACAGGGAGAATGGCTACACCTTCGGTTCG	CASGDRENGYTF	1	2.123826470449725E-5	36	TCRBV06-05*01	TCRBV06	TCRBV06-05	01				TCRBD01-01*01	TCRBD01	TCRBD01-01	01				TCRBJ01-02*01	TCRBJ01	TCRBJ01-02	01				8	3	2	3	3	6	45	54	57	64	67	1	In	VDJ
ATCCGGTCCACAAAGCTGGAGGACTCAGCCATGTACTTCTGTGCCAGCAGGGAACAGGCTCCTGGAAACACCATATATTTTGGAGAG	CASREQAPGNTIYF	3	5.9097780047296694E-5	42	TCRBV02-01*01	TCRBV02	TCRBV02-01	01				TCRBD01-01*01	TCRBD01	TCRBD01-01	01				TCRBJ01-03*01	TCRBJ01	TCRBJ01-03	01				2	0	4	4	3	2	39	-1	54	58	61	3	In	VDJ
GATGAATGTGAGCACCTTGGAGCTGGGGGACTCGGCCCTTTATCTTTGCGCCAGCAGCCCCTCTCGGAAGGCTACACCTTCGGTTCG		1	2.400847314421428E-5	35	TCRBV05-01*01	TCRBV05	TCRBV05-01	01						unresolved		TCRBD01,TCRBD02	TCRBD01-01,TCRBD02-01		TCRBJ01-02*01	TCRBJ01	TCRBJ01-02	01				4	7	1	8	1	8	46	58	65	68	69	1	Out	VDJ
CTGGAGCTTGGTGACTCTGCTGTGTATTTCTGTGCCAGCAGCCATGTCAGTGCGAGAAACAGGGGGTACGAGCAGTACTTCGGGCCG	CASSHVSARNRGYEQYF	1	1.7544653451541206E-5	51	TCRBV03	TCRBV03	unresolved			TCRBV03-01,TCRBV03-02		TCRBD01-01*01	TCRBD01	TCRBD01-01	01				TCRBJ02-07*01	TCRBJ02	TCRBJ02-07	01				3	14	3	1	0	4	30	44	58	-1	66	1	In	VDJ
GGCTGCTCCCTCCCAGACATCTGTGTACTTCTGTGCCAGCAGTTACCATCGCGGTCAGGGAGCAATCAGCCCCAGCATTTTGGTGAT		2	4.801694628842856E-5	50	TCRBV06	TCRBV06	unresolved			TCRBV06-05,TCRBV06-06		TCRBD01-01*01	TCRBD01	TCRBD01-01	01				TCRBJ01-05*01	TCRBJ01	TCRBJ01-05	01				2	9	4	3	0	1	31	46	55	-1	60	2	Out	VDJ
AATTCCCTGGAGCTTGGTGACTCTGCTGTGTATTTCTGTGCCAGCAGCCAAGATGTGGGGGCGGACTATGGCTACACCTTCGGTTCG	CASSQDVGADYGYTF	1	1.9391459078019226E-5	45	TCRBV03	TCRBV03	unresolved			TCRBV03-01,TCRBV03-02		TCRBD01-01*01	TCRBD01	TCRBD01-01	01				TCRBJ01-02*01	TCRBJ01	TCRBJ01-02	01				0	3	6	0	2	3	36	53	56	62	64	1	In	VDJ
AAGAAGCTCCTTCTCAGTGACTCTGGCTTCTATCTCTGTGCCTGGAGGAAGGACAAACCCATGAACACTGAAGCTTTCTTTGGACAA	CAWRKDKPMNTEAFF	1	6.463819692673076E-6	45	TCRBV30-01*01	TCRBV30	TCRBV30-01	01				TCRBD01-01*01	TCRBD01	TCRBD01-01	01				TCRBJ01-01*01	TCRBJ01	TCRBJ01-01	01				3	3	1	6	6	0	36	47	50	55	61	1	In	VDJ
CTCAGGCTGGAGTCGGCTGCTCCCTCCCAGACATCTGTGTACTTCTGTGCCAGCAGTGAATTTCCTTACACCATATATTTTGGAGAG	CASSEFPYTIYF	4	8.4953058817989E-5	36	TCRBV06-01*01	TCRBV06	TCRBV06-01	01				TCRBD02-01	TCRBD02	TCRBD02-01				01,02	TCRBJ01-03*01	TCRBJ01	TCRBJ01-03	01				2	4	4	10	1	8	45	60	64	66	67	4	In	VDJ
CTGCTGTCGGCTGCTCCCTCCCAGACATCTGTGTACTTCTGTGCCAGCAGTAGGACAGGACTGGATTCACCCCTCCACTTTGGGAAC	CASSRTGLDSPLHF	1	2.031486189125824E-5	42	TCRBV06-05*01	TCRBV06	TCRBV06-05	01				TCRBD01-01*01	TCRBD01	TCRBD01-01	01				TCRBJ01-06*01	TCRBJ01	TCRBJ01-06	01				5	1	1	4	5	8	39	51	52	59	64	1	In	VDJ
GAGTCGCCCAGCCCCAACCAGACCTCTCTGTACTTCTGTGCCAGCAGTTTAGATTATCGGCAGGGGGCTGGCTACACCTTCGGTTCG	CASSLDYRQGAGYTF	2	3.7859515342799445E-5	45	TCRBV27-01*01	TCRBV27	TCRBV27-01	01				TCRBD01-01*01	TCRBD01	TCRBD01-01	01				TCRBJ01-02*01	TCRBJ01	TCRBJ01-02	01				2	9	4	0	0	7	36	51	60	-1	68	2	In	VDJ
CTGCAGCCAGAAGACTCAGCCCTGTATCTCTGCGCCAGCAGCACAGTCCAGTCGACAGGGGCCAATTCACCCCTCCACTTTGGGAAC	CASSTVQSTGANSPLHF	1	2.308507033097527E-5	51	TCRBV04-01*01	TCRBV04	TCRBV04-01	01				TCRBD01-01*01	TCRBD01	TCRBD01-01	01				TCRBJ01-06*01	TCRBJ01	TCRBJ01-06	01				5	11	2	2	2	7	30	42	53	61	63	1	In	VDJ
AAGATCCGGTCCACAAAGCTGGAGGACTCAGCCATGTACTTCTGTGCCAGCAGGTCAGGGGGCGGCTATGGCTACACCTTCGGTTCG	CASRSGGGYGYTF	1	2.123826470449725E-5	39	TCRBV02-01*01	TCRBV02	TCRBV02-01	01				TCRBD01-01*01	TCRBD01	TCRBD01-01	01				TCRBJ01-02*01	TCRBJ01	TCRBJ01-02	01				6	2	4	0	2	4	42	53	55	63	65	1	In	VDJ
AATGTGAACGCCTTGGAGCTGGACGACTCGGCCCTGTATCTCTGTGCCAGCAGCGCGGGACGAGGCTATGGCTACACCTTCGGTTCG	CASSAGRGYGYTF	2	4.524673784871153E-5	39	TCRBV05-04*01	TCRBV05	TCRBV05-04	01				TCRBD02-01*02	TCRBD02	TCRBD02-01	02				TCRBJ01-02*01	TCRBJ01	TCRBJ01-02	01				4	0	7	3	5	4	42	-1	54	60	65	2	In	VDJ
AGTGCCCATCCTGAAGACAGCAGCTTCTACATCTGCAGTGCTAGAGATTTATTCAGGGGCGAAAATCAGCCCCAGCATTTTGGTGAT	CSARDLFRGENQPQHF	2	2.400847314421428E-5	48	TCRBV20	TCRBV20	unresolved			TCRBV20-01,TCRBV20-or09_02		TCRBD01-01*01	TCRBD01	TCRBD01-01	01				TCRBJ01-05*01	TCRBJ01	TCRBJ01-05	01				0	6	4	2	4	4	33	47	53	59	63	2	In	VDJ
GAGTCGGCTGCTCCCTCCCAAACATCTGTGTACTTCTGTGCCAGCAGTTACCTTGGGACTTCTGAGGAAAAACTGTTTTTTGGCAGT	CASSYLGTSEEKLFF	2	3.9706320969277465E-5	45	TCRBV06	TCRBV06	unresolved			TCRBV06-02,TCRBV06-03		TCRBD02-01	TCRBD02	TCRBD02-01				01,02	TCRBJ01-04*01	TCRBJ01	TCRBJ01-04	01				2	3	0	10	6	8	36	51	54	60	66	2	In	VDJ
CTGGGGGACTCGGCCCTCTATCTCTGTGCCAGCAGCTTGGCCTCTCCTAGACTGCTCTCCCCCACCTACGAGCAGTACTTCGGGCCG	CASSLASPRLLSPTYEQYF	1	1.7544653451541206E-5	57	TCRBV05-06*01	TCRBV05	TCRBV05-06	01				TCRBD02-01	TCRBD02	TCRBD02-01				01,02	TCRBJ02-07*01	TCRBJ02	TCRBJ02-07	01				0	9	2	10	11	2	24	40	49	53	64	1	In	VDJ
AAGAAGCTCCTTCTCAGTGACTCTGGCTTCTATCTCTGTGCCTGGAGTGTATCAGGAACTAGCACAGATACGCAGTATTTTGGCCCA	CAWSVSGTSTDTQYF	1	6.463819692673076E-6	45	TCRBV30-01*01	TCRBV30	TCRBV30-01	01				TCRBD01-01*01	TCRBD01	TCRBD01-01	01				TCRBJ02-03*01	TCRBJ02	TCRBJ02-03	01				0	2	4	4	4	0	36	50	52	56	60	1	In	VDJ
GTGAACGCCTTGTTGCTGGGGGACTCGGCCCTCTATCTCTGTGCCAGCAGCTCTGGACAGGGGCAGAACGAGCAGTACGTCGGGCCG	CASSSGQGQNEQYV	1	1.7544653451541206E-5	42	TCRBV05-06*01	TCRBV05	TCRBV05-06	01				TCRBD01-01*01	TCRBD01	TCRBD01-01	01				TCRBJ02-07*01	TCRBJ02	TCRBJ02-07	01				3	2	1	2	16	17	39	52	54	63	79	1	In	VDJ
TCCCTGGAGCTTGGTGACTCTGCTGTGTATTTCTGTGCCAGCAGCCAAGATTCTGTCGGGCGGACCTATGGCTACACCTTCGGTTCG	CASSQDSVGRTYGYTF	1	1.9391459078019226E-5	48	TCRBV03	TCRBV03	unresolved			TCRBV03-01,TCRBV03-02				unresolved		TCRBD01,TCRBD02	TCRBD01-01,TCRBD02-01		TCRBJ01-02*01	TCRBJ01	TCRBJ01-02	01				0	11	1	7	0	4	33	50	61	-1	65	1	In	VDJ
TCTAAGAAGCTCCTTCTCAGTGACTCTGGCTTCTATCTCTGTGCCTGGAGCCGAGGACAGGGCAATGAAAAACTGTTTTTTGGCAGT	CAWSRGQGNEKLFF	1	1.200423657210714E-5	42	TCRBV30-01*01	TCRBV30	TCRBV30-01	01				TCRBD01-01*01	TCRBD01	TCRBD01-01	01				TCRBJ01-04*01	TCRBJ01	TCRBJ01-04	01				3	4	1	3	1	5	39	50	54	62	63	1	In	VDJ
AGTTCTAAGAAGCTCCTTCTCAGTGACTCTGGCTTCTATCTCTGTGCCTGGAGTAAGGGGGCAGTAGAGACCCAGTACTTCGGGCCA	CAWSKGAVETQYF	1	4.617014066195054E-6	39	TCRBV30-01*01	TCRBV30	TCRBV30-01	01				TCRBD01-01*01	TCRBD01	TCRBD01-01	01				TCRBJ02-05*01	TCRBJ02	TCRBJ02-05	01				2	1	5	0	3	4	42	54	55	62	65	1	In	VDJ
CTGTCCCTAGAGTCTGCCATCCCCAACCAGACAGCTCTTTACTTCTGTGCCACCAGTGACCTGACTGGCGAGCAGTACTTCGGGCCG	CATSDLTGEQYF	1	9.234028132390108E-6	36	TCRBV24	TCRBV24	unresolved			TCRBV24-01,TCRBV24-or09_02		TCRBD02-01	TCRBD02	TCRBD02-01				01,02	TCRBJ02-07*01	TCRBJ02	TCRBJ02-07	01				4	3	2	10	2	6	45	59	62	66	68	1	In	VDJ
GCTCCCTCCCAAACATCTGTGTACTTCTGTGCCAGCAGTTATGGAGAAAGAGATCGACGGAGCTCCTACGAGCAGTACTTCGGGCCG	CASSYGERDRRSSYEQYF	1	1.6621250638302195E-5	54	TCRBV06	TCRBV06	unresolved			TCRBV06-02,TCRBV06-03		TCRBD02-01*02	TCRBD02	TCRBD02-01	02				TCRBJ02-07*01	TCRBJ02	TCRBJ02-07	01				3	1	10	2	16	0	27	41	42	46	62	1	In	VDJ
ATCCTGAGTTCTAAGAAGCTCCTTCTCAGTGACTCTGGCTTCTATCTCTGTGCCTGGGGCAGGGGAGACGAGCAGTACTTCGGGCCG	CAWGRGDEQYF	1	4.617014066195054E-6	33	TCRBV30-01*01	TCRBV30	TCRBV30-01	01				TCRBD01-01*01	TCRBD01	TCRBD01-01	01				TCRBJ02-07*01	TCRBJ02	TCRBJ02-07	01				5	2	4	2	2	5	48	57	59	65	67	1	In	VDJ
GCTGGGGTTGGAGTCGGCTGCTCCCTCCCAAACATCTGTGTACTTCTGTTCACGAGGGGTGGGGCCAACGTCCTGACTTTCGGGGCC		1	2.308507033097527E-5	35	TCRBV06	TCRBV06	unresolved			TCRBV06-02,TCRBV06-03				unresolved		TCRBD01,TCRBD02	TCRBD01-01,TCRBD02-01		TCRBJ02-06*01	TCRBJ02	TCRBJ02-06	01				14	5	5	2	0	3	46	49	54	-1	59	1	Out	VDJ
CACGCCCTGCAGCCAGAAGACTCAGCCCTGTATCTCTGCGCCAGCAGCCTCGGGACAGGGGCACCCTACGAGCAGTACTTCGGGCCG	CASSLGTGAPYEQYF	2	4.24765294089945E-5	45	TCRBV04-01*01	TCRBV04	TCRBV04-01	01				TCRBD01-01*01	TCRBD01	TCRBD01-01	01				TCRBJ02-07*01	TCRBJ02	TCRBJ02-07	01				4	2	0	2	3	2	36	49	51	61	64	2	In	VDJ
GTGAGCACCTTGGAGCTGGGGGACTCGGCCCTTTATCTTTGCGCCAGCGGGGGCGGGGAGGCGGGCACTGAAGCTTTCTTTGGACAA	CASGGGEAGTEAFF	1	2.8625487210409337E-5	42	TCRBV05-01*01	TCRBV05	TCRBV05-01	01						unresolved		TCRBD01,TCRBD02	TCRBD01-01,TCRBD02-01		TCRBJ01-01*01	TCRBJ01	TCRBJ01-01	01				7	0	6	0	11	4	39	-1	48	54	65	1	In	VDJ
CGGTCCACAAAGCTGGAGGACTCAGCCATGTACTTCTGTGCCAGCAGTCCCCAAGGGTACCAGAATCAGCCCCAGCATTTTGGTGAT	CASSPQGYQNQPQHF	1	2.7702084397170323E-5	45	TCRBV02-01*01	TCRBV02	TCRBV02-01	01						unresolved		TCRBD01,TCRBD02	TCRBD01-01,TCRBD02-01		TCRBJ01-05*01	TCRBJ01	TCRBJ01-05	01				5	5	5	3	6	4	36	48	53	57	63	1	In	VDJ
CTGGAGCTTGGTGACTCTGCTGTGTATTTCTGTGCCAGCAGCCAATCGTCAATTGTGGGGACTAATGAAAAACTGTTTTTTGGCAGT	CASSQSSIVGTNEKLFF	2	4.062972378251648E-5	51	TCRBV03	TCRBV03	unresolved			TCRBV03-01,TCRBV03-02				unresolved		TCRBD01,TCRBD02	TCRBD01-01,TCRBD02-01		TCRBJ01-04*01	TCRBJ01	TCRBJ01-04	01				2	11	6	2	0	2	30	45	56	-1	60	2	In	VDJ
CTCAGGCTGGAGTCGGCTGCTCCCTCCCAGACATCTGTGTACTTCTGTGCCAGTAGCTACCTTCAGGGTCAAGCTTTCTTTGGACAA	CASSYLQGQAFF	2	3.7859515342799445E-5	36	TCRBV06-01*01	TCRBV06	TCRBV06-01	01				TCRBD01-01*01	TCRBD01	TCRBD01-01	01				TCRBJ01-01*01	TCRBJ01	TCRBJ01-01	01				9	10	4	3	2	9	45	53	63	68	70	2	In	VDJ
TTGGAGTCGGCTGCTCCCTCCCAAACATCTGTGTACTTCTGTGCCAGCAGTTACTACGGGACAGGTTATGGCTACACCTTCGGTTCG	CASSYYGTGYGYTF	1	1.8468056264780216E-5	42	TCRBV06	TCRBV06	unresolved			TCRBV06-02,TCRBV06-03		TCRBD01-01*01	TCRBD01	TCRBD01-01	01				TCRBJ01-02*01	TCRBJ01	TCRBJ01-02	01				1	2	0	4	1	5	39	55	57	65	66	1	In	VDJ
CTTCACATCAATTCCCTGGAGCTTGGTGACTCTGCTGTGTATTTCTGTGCCAGCAGGACTATGGGGACTGAAGCTTTCTTTGGACAA	CASRTMGTEAFF	1	2.308507033097527E-5	36	TCRBV03	TCRBV03	unresolved			TCRBV03-01,TCRBV03-02		TCRBD02-01	TCRBD02	TCRBD02-01				01,02	TCRBJ01-01*01	TCRBJ01	TCRBJ01-01	01				6	0	2	9	5	5	45	-1	56	61	66	1	In	VDJ
ATCCGGTCCACAAAGCTGGAGGACTCAGCCATGTACTTCTGTGCCTGGGGACAGGGGGCGCTTGGTGAAAAACTGTTTTTTGGCAGT	CAWGQGALGEKLFF	3	7.941264193855493E-5	42	TCRBV02-01*01	TCRBV02	TCRBV02-01	01				TCRBD01-01*01	TCRBD01	TCRBD01-01	01				TCRBJ01-04*01	TCRBJ01	TCRBJ01-04	01				11	2	0	0	6	7	39	45	47	59	65	3	In	VDJ
AATGTGAACGCCTTGGAGCTGGACGACTCGGCCCTGTATCTCTGTGCCAGCAGCTTCGAGAATAATTGGGAGCAGTACGTCGGGCCG	CASSFENNWEQYV	2	4.062972378251648E-5	39	TCRBV05-04*01	TCRBV05	TCRBV05-04	01				TCRBD02-01*02	TCRBD02	TCRBD02-01	02				TCRBJ02-07*01	TCRBJ02	TCRBJ02-07	01				2	11	9	2	7	17	42	56	67	72	79	2	In	VDJ
CTGGAGTCGCCCAGCCCCAACCAGACCTCTCTGTACTTCTGTGCCAGCAGCTCCGGACAGGGGACCTATGGCTACACCTTCGGTTCG	CASSSGQGTYGYTF	1	1.8468056264780216E-5	42	TCRBV27-01*01	TCRBV27	TCRBV27-01	01				TCRBD01-01*01	TCRBD01	TCRBD01-01	01				TCRBJ01-02*01	TCRBJ01	TCRBJ01-02	01				6	4	1	2	2	4	39	50	54	63	65	1	In	VDJ
CACGCCCTGCAGCCAGAAGACTCAGCCCTGTATCTCTGCGCCAGCGAGAAAGGAGGGACTGAGAATTCACCCCTCCACTTTGGGAAC	CASEKGGTENSPLHF	1	2.308507033097527E-5	45	TCRBV04-01*01	TCRBV04	TCRBV04-01	01				TCRBD02-01	TCRBD02	TCRBD02-01				01,02	TCRBJ01-06*01	TCRBJ01	TCRBJ01-06	01				8	9	0	10	3	7	36	45	54	60	63	1	In	VDJ
CTACACACCCTGCAGCCAGAAGACTCGGCCCTGTATCTCTGCGCCAGCAGCCAAGAATCCGGTGGAAACACCATATATTTTGGAGAG	CASSQESGGNTIYF	4	7.571903068559889E-5	42	TCRBV04-03*01	TCRBV04	TCRBV04-03	01				TCRBD02-01	TCRBD02	TCRBD02-01				01,02	TCRBJ01-03*01	TCRBJ01	TCRBJ01-03	01				0	3	8	5	0	3	39	56	59	-1	62	4	In	VDJ
CTACACGCCCTGCAGCCAGAAGACTCAGCCCTGTATCTCTGCGCCAGCAGCCCGGACAGGGGGAACACTGAAGCTTTCTTTGGACAA	CASSPDRGNTEAFF	1	2.8625487210409337E-5	42	TCRBV04-01*01	TCRBV04	TCRBV04-01	01				TCRBD01-01*01	TCRBD01	TCRBD01-01	01				TCRBJ01-01*01	TCRBJ01	TCRBJ01-01	01				4	1	1	2	0	1	39	52	53	-1	62	1	In	VDJ
CACATCAATTCCCTGGAGCTTGGTGACTCTGCTGTGTATTTCTGTGCCAGCAGCCAAGTCTACACCGGGGAGCTGTTTTTTGGAGAA	CASSQVYTGELFF	1	2.400847314421428E-5	39	TCRBV03	TCRBV03	unresolved			TCRBV03-01,TCRBV03-02		TCRBD02-01	TCRBD02	TCRBD02-01				01,02	TCRBJ02-02*01	TCRBJ02	TCRBJ02-02	01				1	1	4	10	0	3	42	58	59	-1	61	1	In	VDJ
CTCAGGCTGCTGTCGGCTGCTCCCTCCCAGACATCTGTGTACTTCTGTGCCAGCAGTTACTCCTCCGGGGAGCTGTTTTTTGGAGAA	CASSYSSGELFF	1	2.5855278770692303E-5	36	TCRBV06-05*01	TCRBV06	TCRBV06-05	01				TCRBD02-01	TCRBD02	TCRBD02-01				01,02	TCRBJ02-02*01	TCRBJ02	TCRBJ02-02	01				0	0	4	10	0	6	45	-1	62	-1	64	1	In	VDJ
AGCAGCATATATCTCTGCAGCGTTGTCATCCCGGGTAGCGCCCTGAGCCCTAGATTGTATAGCAATCAGCCCCAGCATTTTGGTGAT	CSVVIPGSALSPRLYSNQPQHF	1	6.463819692673076E-6	66	TCRBV29-01*01	TCRBV29	TCRBV29-01	01				TCRBD02-01	TCRBD02	TCRBD02-01				01,02	TCRBJ01-05*01	TCRBJ01	TCRBJ01-05	01				4	10	5	6	19	0	15	25	35	40	59	1	In	VDJ
AAGATCCGGTCCACAAAGCTGGAGGACTCAGCCATGTACTTCTGTGCCAGCAGGACAGGGAAAAACACTGAAGCTTTCTTTGGACAA	CASRTGKNTEAFF	1	2.5855278770692303E-5	39	TCRBV02-01*01	TCRBV02	TCRBV02-01	01				TCRBD01-01*01	TCRBD01	TCRBD01-01	01				TCRBJ01-01*01	TCRBJ01	TCRBJ01-01	01				6	0	2	3	3	2	42	-1	53	60	63	1	In	VDJ
AACGCCTTGTTGCTGGGGGACTCGGCCCTCTATCTCTGTGCCAGCAGCCCGACCCTTGGGGGATCCTACGAGCAGTACTTCGGGCCG	CASSPTLGGSYEQYF	1	1.7544653451541206E-5	45	TCRBV05-06*01	TCRBV05	TCRBV05-06	01						unresolved		TCRBD01,TCRBD02	TCRBD01-01,TCRBD02-01		TCRBJ02-07*01	TCRBJ02	TCRBJ02-07	01				4	9	6	1	1	1	36	48	57	62	63	1	In	VDJ
CACATCAATTCCCTGGAGCTTGGTGACTCTGCTGTGTATTTCTGTGCCAGCAGACTCAGGGCGGGGGTGGAAGCTTTCTTTGGACAA	CASRLRAGVEAFF	1	2.308507033097527E-5	39	TCRBV03	TCRBV03	unresolved			TCRBV03-01,TCRBV03-02		TCRBD02-01*01	TCRBD02	TCRBD02-01	01				TCRBJ01-01*01	TCRBJ01	TCRBJ01-01	01				6	7	7	2	2	8	42	53	60	67	69	1	In	VDJ
GGGTTGGAGTCGGCTGCTCCCTCCCAAACATCTGTGTACTTCTGTGCCAGCAGGCAGTACTGGAACACTGAAGCTTTCTTTGGACAA	CASRQYWNTEAFF	2	3.7859515342799445E-5	39	TCRBV06	TCRBV06	unresolved			TCRBV06-02,TCRBV06-03				unresolved		TCRBD01,TCRBD02	TCRBD01-01,TCRBD02-01		TCRBJ01-01*01	TCRBJ01	TCRBJ01-01	01				6	1	4	5	5	1	42	53	54	57	62	2	In	VDJ
GTGACCAGTGCCCATCCTGAAGACAGCAGCTTCTACATCTGCAGTGCTAAAAAATCAGGGGGCTCGGAGCCCCAGCATTTTGGTGAT	CSAKKSGGSEPQHF	2	3.878291815603845E-5	42	TCRBV20	TCRBV20	unresolved			TCRBV20-01,TCRBV20-or09_02		TCRBD01-01*01	TCRBD01	TCRBD01-01	01				TCRBJ01-05*01	TCRBJ01	TCRBJ01-05	01				4	6	4	0	4	8	39	49	55	63	67	2	In	VDJ
CTGCTGTCGGCTGCTCCCTCCCAGACATCTGTGTACTTCTGTGCCAGCAGTCCCCGGACAGGGTATGATGGCTACACCTTCGGTTCG	CASSPRTGYDGYTF	1	2.123826470449725E-5	42	TCRBV06-05*01	TCRBV06	TCRBV06-05	01				TCRBD01-01*01	TCRBD01	TCRBD01-01	01				TCRBJ01-02*01	TCRBJ01	TCRBJ01-02	01				5	4	1	3	4	6	39	51	55	63	67	1	In	VDJ
CACACCCTGCAGCCAGAAGACTCGGCCCTGTATCTCTGTGCCAGCAGCCGGGGACGGCAGGGAAACACTGAAGCTTTCTTTGGACAA	CASSRGRQGNTEAFF	1	2.308507033097527E-5	45	TCRBV04-02*01	TCRBV04	TCRBV04-02	01						unresolved		TCRBD01,TCRBD02	TCRBD01-01,TCRBD02-01		TCRBJ01-01*01	TCRBJ01	TCRBJ01-01	01				4	1	0	7	8	2	36	49	50	55	63	1	In	VDJ
CTGTCGGCTGCTCCCTCCCAGACATCTGTGTACTTCTGTGCCAGCAGGGTGACAGGGGGCAGGGATGGTGGCTACACCTTCGGTTCG	CASRVTGGRDGGYTF	1	2.123826470449725E-5	45	TCRBV06-05*01	TCRBV06	TCRBV06-05	01				TCRBD01-01*01	TCRBD01	TCRBD01-01	01				TCRBJ01-02*01	TCRBJ01	TCRBJ01-02	01				6	3	2	0	8	7	36	47	50	60	68	1	In	VDJ
GTGAGCACCTTGGAGCTGGGGGACTCGGCCCTTTATCTTTGCGCCAGCAGCTTAGGACAGGGAGACTATGGCTACACCTTCGGTTCG	CASSLGQGDYGYTF	1	2.400847314421428E-5	42	TCRBV05-01*01	TCRBV05	TCRBV05-01	01				TCRBD01-01*01	TCRBD01	TCRBD01-01	01				TCRBJ01-02*01	TCRBJ01	TCRBJ01-02	01				2	1	1	3	2	3	39	53	54	62	64	1	In	VDJ
GCTGCTCCCTCCCAAACATCTGTGTACTTCTGTGCCAGCAGCCTCACCAGATCCGGGACAGCCCTCTACGAGCAGTACGTCGGGCCG	CASSLTRSGTALYEQYV	1	1.6621250638302195E-5	51	TCRBV06	TCRBV06	unresolved			TCRBV06-02,TCRBV06-03		TCRBD01-01*01	TCRBD01	TCRBD01-01	01				TCRBJ02-07*01	TCRBJ02	TCRBJ02-07	01				6	13	0	5	18	17	30	41	54	61	79	1	In	VDJ
CTGGAGCTTGGTGACTCTGCTGTGTATTTCTGTGCCAGCAGCCAAAATCAGGGGCCCTACCGAGGCACTGAAGCTTTCTTTGGACAA	CASSQNQGPYRGTEAFF	1	2.308507033097527E-5	51	TCRBV03	TCRBV03	unresolved			TCRBV03-01,TCRBV03-02		TCRBD01-01*01	TCRBD01	TCRBD01-01	01				TCRBJ01-01*01	TCRBJ01	TCRBJ01-01	01				2	3	4	2	11	4	30	45	48	54	65	1	In	VDJ
CACACCCTGCAGCCAGAAGACTCGGCCCTGTATCTCTGCGCCAGCAGCCAAGATAGCGGGGTGGGCTATGGCTACACCTTCGGTTCG	CASSQDSGVGYGYTF	1	2.7702084397170323E-5	45	TCRBV04-03*01	TCRBV04	TCRBV04-03	01				TCRBD02-01*01	TCRBD02	TCRBD02-01	01				TCRBJ01-02*01	TCRBJ01	TCRBJ01-02	01				0	0	5	3	4	4	36	-1	53	61	65	1	In	VDJ
TTCCCCTGACCCTGGAGTCTGCCAGGCCCTCACATACCTCTCAGTACCTCTGTGCCAGCAGTGATAACCGGCTACACCTTCGGTTCG		1	1.200423657210714E-5	31	TCRBV25-01*01	TCRBV25	TCRBV25-01	01						unresolved		TCRBD01,TCRBD02	TCRBD01-01,TCRBD02-01		TCRBJ01-02*01	TCRBJ01	TCRBJ01-02	01				3	2	3	7	1	8	50	64	66	68	69	1	Out	VDJ
CTGGAGTCTGCCAGGCCCTCACATACCTCTCAGTACCTCTGTGCCAGCAGTGAAACACAGGATCAAGAGACCCAGTACTTCGGGCCA	CASSETQDQETQYF	1	1.015743094562912E-5	42	TCRBV25-01*01	TCRBV25	TCRBV25-01	01				TCRBD01-01*01	TCRBD01	TCRBD01-01	01				TCRBJ02-05*01	TCRBJ02	TCRBJ02-05	01				2	2	3	4	2	2	39	54	56	61	63	1	In	VDJ
CTGGGGTTGGAGTCGGCTGCTCCCTCCCAAACATCTGTGTACTTCTGTGCCAGCAGGACAGGGCTGGGCGGCTACACCTTCGGTTCG	CASRTGLGGYTF	1	1.8468056264780216E-5	36	TCRBV06	TCRBV06	unresolved			TCRBV06-02,TCRBV06-03		TCRBD01-01*01	TCRBD01	TCRBD01-01	01				TCRBJ01-02*01	TCRBJ01	TCRBJ01-02	01				6	0	2	3	6	8	45	-1	56	63	69	1	In	VDJ
GAGTCGCCCAGCCCCAACCAGACCTCTCTGTACTTCTGTGCCAGCACTGGCGGAGCCCCGACCGGCTCACCCCTCCACTTTGGGAAC	CASTGGAPTGSPLHF	1	1.7544653451541206E-5	45	TCRBV27-01*01	TCRBV27	TCRBV27-01	01				TCRBD02-01	TCRBD02	TCRBD02-01				01,02	TCRBJ01-06*01	TCRBJ01	TCRBJ01-06	01				7	3	7	5	13	10	36	46	49	53	66	1	In	VDJ
ACCCTGCAGCCAGAAGACTCGGCCCTGTATCTCTGCGCCAGCAGCCAAGATAGGGGTGGGAGTCACTATGGCTACACCTTCGGTTCG	CASSQDRGGSHYGYTF	1	2.7702084397170323E-5	48	TCRBV04-03*01	TCRBV04	TCRBV04-03	01						unresolved		TCRBD01,TCRBD02	TCRBD01-01,TCRBD02-01		TCRBJ01-02*01	TCRBJ01	TCRBJ01-02	01				0	1	5	2	8	3	33	50	51	56	64	1	In	VDJ
GAGTCGGCTGCTCCCTCCCAGACATCTGTGTACTTCTGTGCCAGCAGTGAAGACGAGACACGGCTCTATGGCTACACCTTCGGTTCG	CASSEDETRLYGYTF	1	3.139569565012637E-5	45	TCRBV06-01*01	TCRBV06	TCRBV06-01	01				TCRBD01-01*01	TCRBD01	TCRBD01-01	01				TCRBJ01-02*01	TCRBJ01	TCRBJ01-02	01				1	4	2	6	5	4	36	52	56	60	65	1	In	VDJ
TCCACAAAGCTGGAGGACTCAGCCATGTACTTCTGTGCCAGCAGTGAAGCGCGGGGGGACTGGAGCTACGAGCAGTACGTCGGGCCG	CASSEARGDWSYEQYV	1	1.9391459078019226E-5	48	TCRBV02-01*01	TCRBV02	TCRBV02-01	01				TCRBD02-01*01	TCRBD02	TCRBD02-01	01				TCRBJ02-07*01	TCRBJ02	TCRBJ02-07	01				0	0	7	1	21	17	33	-1	50	58	79	1	In	VDJ
AATTCCCTGGAGCTTGGTGACTCTGCTGTGTATTTCTGTGCCAGCAGCTCGGTCCCGGACAGGGCCTACGAGCAGTACTTCGGGCCG	CASSSVPDRAYEQYF	1	1.7544653451541206E-5	45	TCRBV03	TCRBV03	unresolved			TCRBV03-01,TCRBV03-02		TCRBD01-01*01	TCRBD01	TCRBD01-01	01				TCRBJ02-07*01	TCRBJ02	TCRBJ02-07	01				5	8	1	3	0	2	36	48	56	-1	64	1	In	VDJ
AGGCTGGAGTCGGCTGCTCCCTCCCAGACATCTGTGTACTTCTGTGCCAGCACCGGGGTTGAGTATCAGCCCCAGCATTTTGGTGAT	CASTGVEYQPQHF	2	3.9706320969277465E-5	39	TCRBV06-01*01	TCRBV06	TCRBV06-01	01				TCRBD02-01*01	TCRBD02	TCRBD02-01	01				TCRBJ01-05*01	TCRBJ01	TCRBJ01-05	01				7	1	8	3	6	5	42	52	53	58	64	2	In	VDJ
CTACACGCCCTGCAGCCAGAAGACTCAGCCCTGTATCTCTGCGCCAGCAGCCAACCGCCCTACAATGAAAAACTGTTTTTTGGCAGT	CASSQPPYNEKLFF	2	5.078715472814559E-5	42	TCRBV04-01*01	TCRBV04	TCRBV04-01	01				TCRBD02-01	TCRBD02	TCRBD02-01				01,02	TCRBJ01-04*01	TCRBJ01	TCRBJ01-04	01				2	5	4	9	1	5	39	54	59	62	63	2	In	VDJ
AATTCCCTGGAGCTTGGTGACTCTGCTGTGTATTTCTGTGCCAGCAGCCAAGATTGGGGTGACAGGGGTGGCTACACCTTCGGTTCG	CASSQDWGDRGGYTF	1	1.9391459078019226E-5	45	TCRBV03	TCRBV03	unresolved			TCRBV03-01,TCRBV03-02		TCRBD01-01*01	TCRBD01	TCRBD01-01	01				TCRBJ01-02*01	TCRBJ01	TCRBJ01-02	01				0	7	2	2	0	7	36	53	60	-1	68	1	In	VDJ
TCGGCTGCTCCCTCCCAAACATCTGTGTACTTCTGTGCCAGCAGTTACGCTCGGGACAGGGGCTCCTACGAGCAGTACTTCGGGCCG	CASSYARDRGSYEQYF	1	1.6621250638302195E-5	48	TCRBV06	TCRBV06	unresolved			TCRBV06-02,TCRBV06-03		TCRBD01-01*01	TCRBD01	TCRBD01-01	01				TCRBJ02-07*01	TCRBJ02	TCRBJ02-07	01				2	4	0	2	0	0	33	48	52	-1	62	1	In	VDJ
CTACACACCCTGCAGCCAGAAGACTCGGCCCTGTATCTCTGCGCCAGCAGCCAAGGCGGGCAACCCTACGAGCAGTACTTCGGGCCG	CASSQGGQPYEQYF	1	2.4931875957453293E-5	42	TCRBV04-03*01	TCRBV04	TCRBV04-03	01				TCRBD02-01	TCRBD02	TCRBD02-01				01,02	TCRBJ02-07*01	TCRBJ02	TCRBJ02-07	01				1	0	7	4	4	2	39	-1	55	60	64	1	In	VDJ
TCGGCTGCTCCCTCCCAAACATCTGTGTACTTCTGTGCCAGCAGCTGGGGACAGGGGGATTTTGGTCAGCCCCAGCATTTTGGTGAT	CASSWGQGDFGQPQHF	1	2.400847314421428E-5	48	TCRBV06	TCRBV06	unresolved			TCRBV06-02,TCRBV06-03		TCRBD01-01*01	TCRBD01	TCRBD01-01	01				TCRBJ01-05*01	TCRBJ01	TCRBJ01-05	01				6	3	0	1	7	6	33	44	47	58	65	1	In	VDJ
ACTGTGAGCAACATGAGCCCTGAAGACAGCAGCATATATCTCTGCAGCGCCTCTATACAGGGTGGTAGAGAGCAGTTCTTCGGGCCA	CSASIQGGREQFF	1	7.387222505912087E-6	39	TCRBV29-01*01	TCRBV29	TCRBV29-01	01				TCRBD01-01*01	TCRBD01	TCRBD01-01	01				TCRBJ02-01*01	TCRBJ02	TCRBJ02-01	01				7	7	3	3	7	10	42	49	56	62	69	1	In	VDJ
GAGATGAATGTGAGCACCTTGGAGCTGGGGGACTCGGCCCTTTATCTTTGCGCCAGCAGCTTGGAGCGGGAGCAGTACTTCGGGCCG	CASSLEREQYF	1	2.123826470449725E-5	33	TCRBV05-01*01	TCRBV05	TCRBV05-01	01				TCRBD02-01	TCRBD02	TCRBD02-01				01,02	TCRBJ02-07*01	TCRBJ02	TCRBJ02-07	01				0	0	6	5	0	7	48	-1	64	-1	69	1	In	VDJ
GCCCTGCAGCCAGAAGACTCAGCCCTGTATCTCTGCGCCAGCAGCCAAGACATGGGCGGGAAGAACACTGAAGCTTTCTTTGGACAA	CASSQDMGGKNTEAFF	1	2.8625487210409337E-5	48	TCRBV04-01*01	TCRBV04	TCRBV04-01	01				TCRBD02-01*02	TCRBD02	TCRBD02-01	02				TCRBJ01-01*01	TCRBJ01	TCRBJ01-01	01				0	5	7	3	1	1	33	50	55	61	62	1	In	VDJ
CGGCTGCTCCCTCCCAGACATCTGTGTACTTGTGTGCCAGCAGTTACCTCGGGAGGCAGGAGCTCCTACGAGCAGTACTTCGGGCCG		1	2.5855278770692303E-5	49	TCRBV06-08*01	TCRBV06	TCRBV06-08	01				TCRBD02-01*02	TCRBD02	TCRBD02-01	02				TCRBJ02-07*01	TCRBJ02	TCRBJ02-07	01				2	2	8	1	6	0	32	47	49	56	62	1	Out	VDJ
TCGGCTGCTCCCTCCCAAACATCTGTGTACTTCTGTGCCAGCAGCGATCCCAGTCTCAGGGGGAGGTTACCCCTCCACTTTGGGAAC	CASSDPSLRGRLPLHF	1	1.7544653451541206E-5	48	TCRBV06	TCRBV06	unresolved			TCRBV06-02,TCRBV06-03		TCRBD01-01*01	TCRBD01	TCRBD01-01	01				TCRBJ01-06*01	TCRBJ01	TCRBJ01-06	01				6	12	4	1	5	12	33	44	56	63	68	1	In	VDJ
GAATGTGAGCACCTTGGAGCTGGGGGACTCGGCCCTTTATCTTTGCGCCAGCAGCTTGGGGGCACCGGGGAGCTGTTTTTTGGAGAA		1	2.8625487210409337E-5	38	TCRBV05-01*01	TCRBV05	TCRBV05-01	01						unresolved		TCRBD01,TCRBD02	TCRBD01-01,TCRBD02-01		TCRBJ02-02*01	TCRBJ02	TCRBJ02-02	01				0	0	0	9	0	4	43	-1	59	-1	62	1	Out	VDJ
ATCCTGGAGTCGCCCAGCCCCAACCAGACCTCTCTGTACTTCTGTGCCAGCAGTTTGACAGGGGGCTATGGCTACACCTTCGGTTCG	CASSLTGGYGYTF	1	1.7544653451541206E-5	39	TCRBV27-01*01	TCRBV27	TCRBV27-01	01				TCRBD01-01*01	TCRBD01	TCRBD01-01	01				TCRBJ01-02*01	TCRBJ01	TCRBJ01-02	01				3	0	2	1	0	4	42	-1	56	-1	65	1	In	VDJ
TCGCCCAGCCCCAACCAGACCTCTCTGTACTTCTGTGCCAGCAGACAAATGACCGGGACAGGGGTCTCGGGCTACACCTTCGGTTCG	CASRQMTGTGVSGYTF	1	1.7544653451541206E-5	48	TCRBV27-01*01	TCRBV27	TCRBV27-01	01				TCRBD01-01*01	TCRBD01	TCRBD01-01	01				TCRBJ01-02*01	TCRBJ01	TCRBJ01-02	01				6	10	0	2	5	8	33	44	54	64	69	1	In	VDJ
GCTGCTCCCTCCCAAACATCTGTGTACTTCTGTGCCAGCAGTTACTCGATGGCTCAGGTATACTCCTACGAGCAGTACTTCGGGCCG	CASSYSMAQVYSYEQYF	1	1.6621250638302195E-5	51	TCRBV06	TCRBV06	unresolved			TCRBV06-02,TCRBV06-03		TCRBD01-01*01	TCRBD01	TCRBD01-01	01				TCRBJ02-07*01	TCRBJ02	TCRBJ02-07	01				0	7	4	4	4	0	30	47	54	58	62	1	In	VDJ
CTCCTTCTCAGTGACTCTGGCTTCTATCTCTGTGCCGACCGGACAGCGGGTCATGTCCCCATCTCCTACGAGCAGTACTTCGGGCCG	CADRTAGHVPISYEQYF	1	4.617014066195054E-6	51	TCRBV30-01*01	TCRBV30	TCRBV30-01	01						unresolved		TCRBD01,TCRBD02	TCRBD01-01,TCRBD02-01		TCRBJ02-07*01	TCRBJ02	TCRBJ02-07	01				8	4	1	5	16	0	30	36	40	46	62	1	In	VDJ
ACTCTGAAGATCCGGTCCACAAAGCTGGAGGACTCAGCCATGTACTTCTGTGCCAGCACTGTGAACGGACCGGCTTTCTTTGGACAA	CASTVNGPAFF	1	2.4931875957453293E-5	33	TCRBV02-01*01	TCRBV02	TCRBV02-01	01						unresolved		TCRBD01,TCRBD02	TCRBD01-01,TCRBD02-01		TCRBJ01-01*01	TCRBJ01	TCRBJ01-01	01				7	8	1	7	2	11	48	58	66	70	72	1	In	VDJ
CGGTCCACAAAGCTGGAGGACTCAGCCATGTACTTCTGTGCCAGCAGAGTACAGGGGGCCGCTTCCTACGAGCAGTACGTCGGGCCG	CASRVQGAASYEQYV	1	1.9391459078019226E-5	45	TCRBV02-01*01	TCRBV02	TCRBV02-01	01				TCRBD01-01*01	TCRBD01	TCRBD01-01	01				TCRBJ02-07*01	TCRBJ02	TCRBJ02-07	01				6	3	3	0	20	17	36	47	50	59	79	1	In	VDJ
CGGTCCACAAAGCTGGAGGACTCAGCCATGTACTTCTGTGCCAGCAGTGTTAACCCCCGGGGCACCGGGGAGCTGTTTTTTGGAGAA	CASSVNPRGTGELFF	1	2.5855278770692303E-5	45	TCRBV02-01*01	TCRBV02	TCRBV02-01	01				TCRBD02-01*01	TCRBD02	TCRBD02-01	01				TCRBJ02-02*01	TCRBJ02	TCRBJ02-02	01				4	8	8	3	0	4	36	49	57	-1	62	1	In	VDJ
GAAGATCCAGCCCTCAGAACCCAGGGACTCAGCTGTGTACTTCTGTGCCAGCAGTTTCAGCCACCCCACGAGCAGTACGTCGGGCCG		2	3.9706320969277465E-5	38	TCRBV12	TCRBV12	unresolved			TCRBV12-03,TCRBV12-04				unresolved		TCRBD01,TCRBD02	TCRBD01-01,TCRBD02-01		TCRBJ02-07*01	TCRBJ02	TCRBJ02-07	01				3	0	4	5	19	17	43	-1	57	60	79	2	Out	VDJ
GTGAGCAACATGAGCCCTGAAGACAGCAGCATATATCTCTGCAGCGTTTCGCACGAGCGAGGCCAAGAGACCCAGTACTTCGGGCCA	CSVSHERGQETQYF	1	3.6936112529560434E-6	42	TCRBV29-01*01	TCRBV29	TCRBV29-01	01				TCRBD02-01	TCRBD02	TCRBD02-01				01,02	TCRBJ02-05*01	TCRBJ02	TCRBJ02-05	01				5	7	6	6	3	1	39	48	55	59	62	1	In	VDJ
AATTCCCTGGAGCTTGGTGACTCTGCTGTGTATTTCTGTGCCAGCAGCCGGACAGGGTCAACACCCGGGGAGCTGTTTTTTGGAGAA	CASSRTGSTPGELFF	1	2.308507033097527E-5	45	TCRBV03	TCRBV03	unresolved			TCRBV03-01,TCRBV03-02		TCRBD01-01*01	TCRBD01	TCRBD01-01	01				TCRBJ02-02*01	TCRBJ02	TCRBJ02-02	01				4	0	1	3	7	6	36	-1	49	57	64	1	In	VDJ
CACGCCCTGCAGCCAGAAGACTCAGCCCTGTATCTCTGCGCCAGCAGCCCCGGGACAGGGGAAGGCTATGGCTACACCTTCGGTTCG	CASSPGTGEGYGYTF	1	2.308507033097527E-5	45	TCRBV04-01*01	TCRBV04	TCRBV04-01	01				TCRBD01-01*01	TCRBD01	TCRBD01-01	01				TCRBJ01-02*01	TCRBJ01	TCRBJ01-02	01				4	2	0	2	4	4	36	49	51	61	65	1	In	VDJ
ATCCTGGAGTCGCCCAGCCCCAACCAGACCTCTCTGTACTTCTGTGCCAGCAGTTTAAGCGGATCCTATGGCTACACCTTCGGTTCG	CASSLSGSYGYTF	1	1.7544653451541206E-5	39	TCRBV27-01*01	TCRBV27	TCRBV27-01	01				TCRBD02-01	TCRBD02	TCRBD02-01				01,02	TCRBJ01-02*01	TCRBJ01	TCRBJ01-02	01				2	0	6	5	3	4	42	-1	57	62	65	1	In	VDJ
CTCCTCAGTGACTCTGGCTTCTATCTCTGTGCCTGGAGTGTAATCCCTGTTCTCTAGCGGGACCCGTACGAGCAGTACGTCGGGCCG	CAWSVIPVL*RDPYEQYV	2	1.3851042198585162E-5	54	TCRBV30-01*02	TCRBV30	TCRBV30-01	02				TCRBD02-01*02	TCRBD02	TCRBD02-01	02				TCRBJ02-07*01	TCRBJ02	TCRBJ02-07	01				0	12	4	3	17	17	27	41	53	62	79	2	Stop	VDJ
AGGCTGCTGTCGGCTGCTCCCTCCCAGACATCTGTGTACTTCTGTGCCAGCGGGCGGGACACCCACACTGAAGCTTTCTTTGGACAA	CASGRDTHTEAFF	1	2.4931875957453293E-5	39	TCRBV06-05*01	TCRBV06	TCRBV06-05	01						unresolved		TCRBD01,TCRBD02	TCRBD01-01,TCRBD02-01		TCRBJ01-01*01	TCRBJ01	TCRBJ01-01	01				8	4	0	6	3	3	42	51	55	61	64	1	In	VDJ
TCTGCCAGGCCCTCACATACCTCTCAGTACCTCTGTGCCAGCAGTGAATAGCCAGGGAGTGATGACACTGAAGCTTTCTTTGGACAA	CASSE*PGSDDTEAFF	1	1.3851042198585162E-5	48	TCRBV25-01*01	TCRBV25	TCRBV25-01	01						unresolved		TCRBD01,TCRBD02	TCRBD01-01,TCRBD02-01		TCRBJ01-01*01	TCRBJ01	TCRBJ01-01	01				0	2	4	3	7	3	33	50	52	57	64	1	Stop	VDJ
GAGTCGGCTGCTCCCTCCCAAACATCTGTGTACTTCTGTGCCAGCAGTTACTCGACAGGGGGTAATTCACCCCTCCACTTTGGGAAC	CASSYSTGGNSPLHF	1	1.7544653451541206E-5	45	TCRBV06	TCRBV06	unresolved			TCRBV06-02,TCRBV06-03		TCRBD01-01*01	TCRBD01	TCRBD01-01	01				TCRBJ01-06*01	TCRBJ01	TCRBJ01-06	01				0	0	2	1	0	6	36	-1	53	-1	62	1	In	VDJ
CGGTCCACAAAGCTGGAGGACTCAGCCATGTACTTCTGTGCCAGCAGTCTAGGACTAGCCCGAACCGGGGAGCTGTTTTTTGGAGAA	CASSLGLARTGELFF	1	2.5855278770692303E-5	45	TCRBV02-01*01	TCRBV02	TCRBV02-01	01				TCRBD02-01	TCRBD02	TCRBD02-01				01,02	TCRBJ02-02*01	TCRBJ02	TCRBJ02-02	01				5	3	1	7	4	5	36	48	51	59	63	1	In	VDJ
ATCAATTCCCTGGAGCTTGGTGACTCTGCTGTGTATTTCTGTGCCAGCAGCCGCGGGGGGGTCGGGGAGACCCAGTACTTCGGGCCA	CASSRGGVGETQYF	1	1.5697847825063185E-5	42	TCRBV03	TCRBV03	unresolved			TCRBV03-01,TCRBV03-02		TCRBD02-01*01	TCRBD02	TCRBD02-01	01				TCRBJ02-05*01	TCRBJ02	TCRBJ02-05	01				4	0	7	0	5	5	39	-1	52	61	66	1	In	VDJ
AATTCCCTGGAGCTTGGTGACTCTGCTGTGTATTTCTGTGCCAGCAGCCAAGATGGGCAGTATAATGAAAAACTGTTTTTTGGCAGT	CASSQDGQYNEKLFF	2	3.9706320969277465E-5	45	TCRBV03	TCRBV03	unresolved			TCRBV03-01,TCRBV03-02		TCRBD01-01*01	TCRBD01	TCRBD01-01	01				TCRBJ01-04*01	TCRBJ01	TCRBJ01-04	01				0	1	8	0	4	4	36	53	54	58	62	2	In	VDJ
ATCCGGTCCACAAAGCTGGAGGACTCAGCCATGTACTTCTGTGCCACCTCGAATCGTACAGGGGAAAGAGGCTACACCTTCGGTTCG	CATSNRTGERGYTF	1	2.123826470449725E-5	42	TCRBV02-01*01	TCRBV02	TCRBV02-01	01				TCRBD01-01*01	TCRBD01	TCRBD01-01	01				TCRBJ01-02*01	TCRBJ01	TCRBJ01-02	01				10	11	3	2	5	8	39	46	57	64	69	1	In	VDJ
CTGCTGGGGTTGGAGTCGGCTGCTCCCTCCCAAACATCTGTGTACTTCTGTGCCAGCGGGGCGAGCTATGGCTACACCTTCGGTTCG	CASGASYGYTF	1	1.8468056264780216E-5	33	TCRBV06	TCRBV06	unresolved			TCRBV06-02,TCRBV06-03		TCRBD01-01*01	TCRBD01	TCRBD01-01	01				TCRBJ01-02*01	TCRBJ01	TCRBJ01-02	01				8	0	7	0	3	4	48	-1	57	62	65	1	In	VDJ
ATCCGGTCCACAAAGCTGGAGGACTCAGCCATGTACTTCTGTGCCAGCAGTGAAATGACAGTCGGTCAGCCCCAGCATTTTGGTGAT	CASSEMTVGQPQHF	1	2.6778681583931313E-5	42	TCRBV02-01*01	TCRBV02	TCRBV02-01	01				TCRBD01-01*01	TCRBD01	TCRBD01-01	01				TCRBJ01-05*01	TCRBJ01	TCRBJ01-05	01				2	2	2	5	4	6	39	54	56	61	65	1	In	VDJ
GTGAACGCCTTGTTGCTGGGGGACTCGGCCCTCTATCTCTGTGCCAGCAGCCTGTGGGGGGGAGATGAAAAACTGTTTTTTGGCAGT	CASSLWGGDEKLFF	2	4.062972378251648E-5	42	TCRBV05-06*01	TCRBV05	TCRBV05-06	01				TCRBD02-01*01	TCRBD02	TCRBD02-01	01				TCRBJ01-04*01	TCRBJ01	TCRBJ01-04	01				4	4	9	0	2	6	39	51	55	62	64	2	In	VDJ
GTCTGCCATCCCCAACCAGACAGCTCTTTACTTCTGTGCCACCAGTGATTTCGGAATTTTGGGAACCAGCCCCAGCATTTTGGTGAT		1	1.2927639385346152E-5	47	TCRBV24	TCRBV24	unresolved			TCRBV24-01,TCRBV24-or09_02				unresolved		TCRBD01,TCRBD02	TCRBD01-01,TCRBD02-01		TCRBJ01-05*01	TCRBJ01	TCRBJ01-05	01				1	9	0	8	2	7	34	51	60	64	66	1	Out	VDJ
AAGAAGCTCCTTCTCAGTGACTCTGGCTTCTATCTCTGTGCCTGGAGTATTACAGGGATGGGGATTTATGGCTACACCTTCGGTTCG	CAWSITGMGIYGYTF	1	5.540416879434065E-6	45	TCRBV30-01*01	TCRBV30	TCRBV30-01	01				TCRBD01-01*01	TCRBD01	TCRBD01-01	01				TCRBJ01-02*01	TCRBJ01	TCRBJ01-02	01				2	3	3	3	9	5	36	48	51	57	66	1	In	VDJ
GCCCTGCAGCCAGAAGACTCAGCCCTGTATCTCTGCGCCAGCAGCCAAGATTGGTCAAGCTCTGGAAACACCATATATTTTGGAGAG	CASSQDWSSSGNTIYF	3	6.371479411349174E-5	48	TCRBV04-01*01	TCRBV04	TCRBV04-01	01						unresolved		TCRBD01,TCRBD02	TCRBD01-01,TCRBD02-01		TCRBJ01-03*01	TCRBJ01	TCRBJ01-03	01				0	2	0	10	5	0	33	50	52	54	59	3	In	VDJ
CACATCAATTCCCTGGAGCTTGGTGACTCTGCTGTGTATTTCTGTGCCAGCAGCCTTACAGTGAACACTGAAGCTTTCTTTGGACAA	CASSLTVNTEAFF	1	2.308507033097527E-5	39	TCRBV03	TCRBV03	unresolved			TCRBV03-01,TCRBV03-02		TCRBD01-01*01	TCRBD01	TCRBD01-01	01				TCRBJ01-01*01	TCRBJ01	TCRBJ01-01	01				4	2	3	5	0	0	42	55	57	-1	61	1	In	VDJ
TCCCTGGAGCTTGGTGACTCTGCTGTGTATTTCTGTGCCAGCAGCCAAGATAATCTGGACTCAGGACAGCCCCAGCATTTTGGTGAT	CASSQDNLDSGQPQHF	1	2.400847314421428E-5	48	TCRBV03	TCRBV03	unresolved			TCRBV03-01,TCRBV03-02		TCRBD02-01	TCRBD02	TCRBD02-01				01,02	TCRBJ01-05*01	TCRBJ01	TCRBJ01-05	01				0	6	1	10	5	7	33	50	56	61	66	1	In	VDJ
CTGGAGTCGCCCAGCCCCAACCAGACCTCTCTGTACTTCTGTGCCAGCAGTTTCGGGGGAAGCTCCTACGAGCAGTACTTCGGGCCG	CASSFGGSSYEQYF	1	1.5697847825063185E-5	42	TCRBV27-01*01	TCRBV27	TCRBV27-01	01				TCRBD02-01*01	TCRBD02	TCRBD02-01	01				TCRBJ02-07*01	TCRBJ02	TCRBJ02-07	01				3	0	8	2	3	0	39	-1	53	59	62	1	In	VDJ
TCCCTGGAGCTTGGTGACTCTGCTGTGTATTTCTGTGCCAGCAGCCGGAACGCGGGAGTAAGGAGTTCACCCCTCCACTTTGGGAAC	CASSRNAGVRSSPLHF	1	1.8468056264780216E-5	48	TCRBV03	TCRBV03	unresolved			TCRBV03-01,TCRBV03-02		TCRBD02-01*02	TCRBD02	TCRBD02-01	02				TCRBJ01-06*01	TCRBJ01	TCRBJ01-06	01				4	5	7	2	7	9	33	46	51	58	65	1	In	VDJ
ATCAATTCCCTGGAGCTTGGTGACTCTGCTGTGTATTTCTGTGCCAGCAGCCCCGGGCAGGGGATTCAGCCCCAGCATTTTGGTGAT	CASSPGQGIQPQHF	1	2.400847314421428E-5	42	TCRBV03	TCRBV03	unresolved			TCRBV03-01,TCRBV03-02		TCRBD01-01*01	TCRBD01	TCRBD01-01	01				TCRBJ01-05*01	TCRBJ01	TCRBJ01-05	01				4	5	4	2	2	6	39	52	57	63	65	1	In	VDJ
ACTCTGACTGTGAGCAACATGAGCCCTGAAGACAGCAGCATATATCTCTGCAGCGCAGGGGAAGGCGGGGAGCTGTTTTTTGGAGAA	CSAGEGGELFF	1	5.540416879434065E-6	33	TCRBV29-01*01	TCRBV29	TCRBV29-01	01				TCRBD01-01*01	TCRBD01	TCRBD01-01	01				TCRBJ02-02*01	TCRBJ02	TCRBJ02-02	01				7	0	4	2	4	7	48	-1	55	61	65	1	In	VDJ
GGCTGGAGTCGGCTGCTCCCTCCCAGACATCTGTGTACTTCTGTGCCAGCCTCCAGGCTTTGTCCCTACGAGCAGTACGTCGGGCCG		1	2.7702084397170323E-5	40	TCRBV06-01*01	TCRBV06	TCRBV06-01	01				TCRBD01-01*01	TCRBD01	TCRBD01-01	01				TCRBJ02-07*01	TCRBJ02	TCRBJ02-07	01				8	3	4	4	22	17	41	50	53	57	79	1	Out	VDJ
GTGAGCACCTTGGAGCTGGGGGACTCGGCCCTTTATCTTTGCGCCAGCAGCCCCTACCAGGGCGATGAAAAACTGTTTTTTGGCAGT	CASSPYQGDEKLFF	2	4.9863751914906586E-5	42	TCRBV05-01*01	TCRBV05	TCRBV05-01	01				TCRBD01-01*01	TCRBD01	TCRBD01-01	01				TCRBJ01-04*01	TCRBJ01	TCRBJ01-04	01				4	6	4	3	2	6	39	51	57	62	64	2	In	VDJ
GAGTCGCCCAGCCCCAACCAGACCTCTCTGTACTTCTGTGCCAGCAGTCTCAATCGCCAGGATAATTCACCCCTCCACTTTGGGAAC	CASSLNRQDNSPLHF	1	1.7544653451541206E-5	45	TCRBV27-01*01	TCRBV27	TCRBV27-01	01				TCRBD01-01*01	TCRBD01	TCRBD01-01	01				TCRBJ01-06*01	TCRBJ01	TCRBJ01-06	01				5	9	4	4	0	5	36	48	57	-1	61	1	In	VDJ
AATTCCCTGGAGCTTGGTGACTCTGCTGTGTATTTCTGTGCCAGCTCTAGTCCGGGACAGGGGTCTTGGGAGCAGTACTTCGGGCCG	CASSSPGQGSWEQYF	1	1.6621250638302195E-5	45	TCRBV03	TCRBV03	unresolved			TCRBV03-01,TCRBV03-02		TCRBD01-01*01	TCRBD01	TCRBD01-01	01				TCRBJ02-07*01	TCRBJ02	TCRBJ02-07	01				8	8	0	2	6	7	36	45	53	63	69	1	In	VDJ
AAGATCCGGTCCACAAAGCTGGAGGACTCAGCCATGTACTTCTGTGCCAGCAGTGAAGCGCTAGGGACTAAACTGTTTTTTGGCAGT	CASSEALGTKLFF	2	4.432333503547252E-5	39	TCRBV02-01*01	TCRBV02	TCRBV02-01	01				TCRBD02-01	TCRBD02	TCRBD02-01				01,02	TCRBJ01-04*01	TCRBJ01	TCRBJ01-04	01				0	4	0	10	0	11	42	59	63	-1	69	2	In	VDJ
CTAGAGTCTGCCATCCCCAACCAGACAGCTCTTTACTTCTGTGCCACCAGTGATACGACAGGGCATCAGCCCCAGCATTTTGGTGAT	CATSDTTGHQPQHF	1	1.2927639385346152E-5	42	TCRBV24	TCRBV24	unresolved			TCRBV24-01,TCRBV24-or09_02		TCRBD01-01*01	TCRBD01	TCRBD01-01	01				TCRBJ01-05*01	TCRBJ01	TCRBJ01-05	01				3	2	2	3	1	5	39	54	56	63	64	1	In	VDJ
CTCAGGCTGCTGTCGGCTGCTCCCTCCCAGACATCTGTGTACTTCTGTGCCAGCACGGGCTCAGCCACTGAAGCTTTCTTTGGACAA	CASTGSATEAFF	1	2.4931875957453293E-5	36	TCRBV06-05*01	TCRBV06	TCRBV06-05	01						unresolved		TCRBD01,TCRBD02	TCRBD01-01,TCRBD02-01		TCRBJ01-01*01	TCRBJ01	TCRBJ01-01	01				7	1	8	0	5	4	45	55	56	60	65	1	In	VDJ
GATCCTGGAGTCGCCCAGCCCCAACCAGACCTCTCTGTACTTCTGTGCCAGCAGTCCCCTTAATCATACGAGCAGTACTTCGGGCCG		1	1.5697847825063185E-5	38	TCRBV27-01*01	TCRBV27	TCRBV27-01	01						unresolved		TCRBD01,TCRBD02	TCRBD01-01,TCRBD02-01		TCRBJ02-07*01	TCRBJ02	TCRBJ02-07	01				5	9	4	6	0	4	43	55	64	-1	66	1	Out	VDJ
CACCTACACACCCTGCAGCCAGAAGACTCGGCCCTGTATCTCTGCGCCAGCAGCCAAGTCACGGGGTCTGAAGCTTTCTTTGGACAA	CASSQVTGSEAFF	1	3.231909846336538E-5	39	TCRBV04-03*01	TCRBV04	TCRBV04-03	01				TCRBD02-01*01	TCRBD02	TCRBD02-01	01				TCRBJ01-01*01	TCRBJ01	TCRBJ01-01	01				1	3	8	3	1	6	42	58	61	66	67	1	In	VDJ
GTGAACGCCTTGTTGCTGGGGGACTCGGCCCTCTATCTCTGTGCCAGCAGCTTAAGTGGACAGGGGGAAAAACTGTTTTTTGGCAGT	CASSLSGQGEKLFF	2	4.062972378251648E-5	42	TCRBV05-06*01	TCRBV05	TCRBV05-06	01				TCRBD01-01*01	TCRBD01	TCRBD01-01	01				TCRBJ01-04*01	TCRBJ01	TCRBJ01-04	01				2	4	1	2	0	8	39	53	57	-1	66	2	In	VDJ
GAGTCGGCTGCTCCCTCCCAAACATCTGTGTACTTCTGTGCCAGCAGTTACACGCCGGGAGGACGGAATGGCTACACCTTCGGTTCG	CASSYTPGGRNGYTF	1	1.8468056264780216E-5	45	TCRBV06	TCRBV06	unresolved			TCRBV06-02,TCRBV06-03		TCRBD02-01*02	TCRBD02	TCRBD02-01	02				TCRBJ01-02*01	TCRBJ01	TCRBJ01-02	01				2	4	8	1	5	6	36	51	55	62	67	1	In	VDJ
CACATCAATTCCCTGGAGCTTGGTGACTCTGCTGTGTATTTCTGTGCCAGCGAGGGGGGGCTGAGAACTGAAGCTTTCTTTGGACAA	CASEGGLRTEAFF	1	2.308507033097527E-5	39	TCRBV03	TCRBV03	unresolved			TCRBV03-01,TCRBV03-02		TCRBD02-01*01	TCRBD02	TCRBD02-01	01				TCRBJ01-01*01	TCRBJ01	TCRBJ01-01	01				8	2	9	0	6	5	42	51	53	60	66	1	In	VDJ
TCCCTGGAGCTTGGTGACTCTGCTGTGTATTTCTGTGCCAGCAGCCTACCCGCAGGGGCGGGCAATCAGCCCCAGCATTTTGGTGAT	CASSLPAGAGNQPQHF	1	2.400847314421428E-5	48	TCRBV03	TCRBV03	unresolved			TCRBV03-01,TCRBV03-02		TCRBD01-01*01	TCRBD01	TCRBD01-01	01				TCRBJ01-05*01	TCRBJ01	TCRBJ01-05	01				4	6	4	2	3	2	33	46	52	58	61	1	In	VDJ
AGTTCTAAGAAGCTCCTTCTCAGTGACTCTGGCTTCTATCTCTGTGCCTGGAGCAGAACCCCCGACGGTGGCTACACCTTCGGTTCG	CAWSRTPDGGYTF	1	5.540416879434065E-6	39	TCRBV30-01*01	TCRBV30	TCRBV30-01	01						unresolved		TCRBD01,TCRBD02	TCRBD01-01,TCRBD02-01		TCRBJ01-02*01	TCRBJ01	TCRBJ01-02	01				3	10	2	7	2	7	42	53	63	66	68	1	In	VDJ
TCGGCTGCTCCCTCCCAGACATCTGTGTACTTCTGTGCCAGCAGTATGGACAGGGGGAGCACTAACTATGGCTACACCTTCGGTTCG	CASSMDRGSTNYGYTF	1	2.5855278770692303E-5	48	TCRBV06	TCRBV06	unresolved			TCRBV06-01,TCRBV06-05		TCRBD01-01*01	TCRBD01	TCRBD01-01	01				TCRBJ01-02*01	TCRBJ01	TCRBJ01-02	01				5	2	1	1	4	0	33	45	47	57	61	1	In	VDJ
GGGTTGGAGTCGGCTGCTCCCTCCCAAACATCTGTGTACTTCTGTGCCAGCTACGGGACAGGGAGAGAGTTCTACACCTTCGGTTCG	CASYGTGREFYTF	1	1.8468056264780216E-5	39	TCRBV06	TCRBV06	unresolved			TCRBV06-02,TCRBV06-03		TCRBD01-01*01	TCRBD01	TCRBD01-01	01				TCRBJ01-02*01	TCRBJ01	TCRBJ01-02	01				8	3	0	3	8	10	42	51	54	63	71	1	In	VDJ
CTGTCGGCTGCTCCCTCCCAGACATCTGTGTACTTCTGTGCCAGCAGTTACTCGACGTTTGACTCCTACGAGCAGTACTTCGGGCCG	CASSYSTFDSYEQYF	1	1.8468056264780216E-5	45	TCRBV06-05*01	TCRBV06	TCRBV06-05	01						unresolved		TCRBD01,TCRBD02	TCRBD01-01,TCRBD02-01		TCRBJ02-07*01	TCRBJ02	TCRBJ02-07	01				0	0	2	7	6	0	36	-1	53	56	62	1	In	VDJ
CTGGAGTCGCCCAGCCCCAACCAGACCTCTCTGTACTTCTGTGCCAGCAGGTGGGGACAGCTGAACACTGAAGCTTTCTTTGGACAA	CASRWGQLNTEAFF	1	2.123826470449725E-5	42	TCRBV27-01*01	TCRBV27	TCRBV27-01	01				TCRBD01-01*01	TCRBD01	TCRBD01-01	01				TCRBJ01-01*01	TCRBJ01	TCRBJ01-01	01				6	3	0	5	1	0	39	50	53	60	61	1	In	VDJ
GCCCTGCAGCCAGAAGACTCAGCCCTGTATCTCTGCGCCAGCAGCCAAGGGGATGGCGGCTTTACCTACGAGCAGTACTTCGGGCCG	CASSQGDGGFTYEQYF	1	2.123826470449725E-5	48	TCRBV04-01*01	TCRBV04	TCRBV04-01	01						unresolved		TCRBD01,TCRBD02	TCRBD01-01,TCRBD02-01		TCRBJ02-07*01	TCRBJ02	TCRBJ02-07	01				1	0	0	8	11	2	33	-1	49	53	64	1	In	VDJ
ATGTGAGCACCTTGGAGCTGGGGGACTCGGCCCTTTATCTTTGCGCCAGCAGCTGGGGACCTGAACACTGAAGCTTTCTTTGGACAA		2	4.24765294089945E-5	40	TCRBV05-01*01	TCRBV05	TCRBV05-01	01						unresolved		TCRBD01,TCRBD02	TCRBD01-01,TCRBD02-01		TCRBJ01-01*01	TCRBJ01	TCRBJ01-01	01				3	1	0	7	1	0	41	54	55	60	61	2	Out	VDJ
AATGTGAACGCCTTGTTGCTGGGGGACTCGGCCCTCTATCTCTGTGCCAGCAGCTTGAACAGGGACTATGGCTACACCTTCGGTTCG	CASSLNRDYGYTF	1	1.9391459078019226E-5	39	TCRBV05-06*01	TCRBV05	TCRBV05-06	01				TCRBD01-01*01	TCRBD01	TCRBD01-01	01				TCRBJ01-02*01	TCRBJ01	TCRBJ01-02	01				1	1	3	3	0	3	42	57	58	-1	64	1	In	VDJ
GGAGTCGGCTGCTCCCTCCCAAACATCTGTGTACTTCTGTGCCAGCGTCAGGACAGGCGGGTATCCTACGAGCAGTACTTCGGGCCG		1	1.6621250638302195E-5	44	TCRBV06	TCRBV06	unresolved			TCRBV06-02,TCRBV06-03		TCRBD01-01*01	TCRBD01	TCRBD01-01	01				TCRBJ02-07*01	TCRBJ02	TCRBJ02-07	01				8	4	1	4	6	1	37	46	50	57	63	1	Out	VDJ
AATCTTCACATCAATTCCCTGGAGCTTGGTGACTCTGCTGTGTATTTCTGTGCCAGCAGCCGCAGACAGAAAGCTTTCTTTGGACAA	CASSRRQKAFF	1	2.308507033097527E-5	33	TCRBV03	TCRBV03	unresolved			TCRBV03-01,TCRBV03-02		TCRBD01-01*01	TCRBD01	TCRBD01-01	01				TCRBJ01-01*01	TCRBJ01	TCRBJ01-01	01				4	3	2	5	1	9	48	61	64	69	70	1	In	VDJ
AATTCCCTGGAGCTTGGTGACTCTGCTGTGTATTTCTGTGCCAGCAGCCAAGAACAGGGGCGCGGTTCACCCCTCCACTTTGGGAAC	CASSQEQGRGSPLHF	1	1.8468056264780216E-5	45	TCRBV03	TCRBV03	unresolved			TCRBV03-01,TCRBV03-02		TCRBD01-01*01	TCRBD01	TCRBD01-01	01				TCRBJ01-06*01	TCRBJ01	TCRBJ01-06	01				0	0	3	2	5	9	36	-1	53	60	65	1	In	VDJ
AGGCTGCTGTCGGCTGCTCCCTCCCAGACATCTGTGTACTTCTGTGCCAGCAGTTCCTCGGTTGATTACGAGCAGTACTTCGGGCCG	CASSSSVDYEQYF	1	1.8468056264780216E-5	39	TCRBV06-05*01	TCRBV06	TCRBV06-05	01						unresolved		TCRBD01,TCRBD02	TCRBD01-01,TCRBD02-01		TCRBJ02-07*01	TCRBJ02	TCRBJ02-07	01				0	0	0	10	5	4	42	-1	59	61	66	1	In	VDJ
AAGCTCCTTCTCAGTGACTCTGGCTTCTATCTCTGTGCCTCAGAATATGCCCAGGGCTGGGGGAAGGAGACCCAGTACTTCGGGCCA	CASEYAQGWGKETQYF	1	4.617014066195054E-6	48	TCRBV30-01*01	TCRBV30	TCRBV30-01	01						unresolved		TCRBD01,TCRBD02	TCRBD01-01,TCRBD02-01		TCRBJ02-05*01	TCRBJ02	TCRBJ02-05	01				7	11	4	3	10	5	33	40	51	56	66	1	In	VDJ
AAGATCCGGTCCACAAAGCTGGAGGACTCAGCCATGTACTTCTGTGCCAGCAGTGGCCGGGACAGGGGGCCCCTCAACTTCGGGCCG	CASSGRDRGPLNF	1	1.9391459078019226E-5	39	TCRBV02-01*01	TCRBV02	TCRBV02-01	01				TCRBD01-01*01	TCRBD01	TCRBD01-01	01				TCRBJ02-07*01	TCRBJ02	TCRBJ02-07	01				4	3	0	0	6	14	42	55	58	70	76	1	In	VDJ
ATCCTGGAGTCGCCCAGCCCCAACCAGACCTCTCTGTACTTCTGTGCCAGCAGTTTGGGTGGGAATTCACCCCTCCACTTTGGGAAC	CASSLGGNSPLHF	1	1.7544653451541206E-5	39	TCRBV27-01*01	TCRBV27	TCRBV27-01	01						unresolved		TCRBD01,TCRBD02	TCRBD01-01,TCRBD02-01		TCRBJ01-06*01	TCRBJ01	TCRBJ01-06	01				3	0	0	9	4	7	42	-1	56	59	63	1	In	VDJ
CTGGAGTCGCCCAGCCCCAACCAGACCTCTCTGTACTTCTGTGCCAGCAGTTTACAGGGGACCGGCTATGGCTACACCTTCGGTTCG	CASSLQGTGYGYTF	1	1.7544653451541206E-5	42	TCRBV27-01*01	TCRBV27	TCRBV27-01	01				TCRBD01-01*01	TCRBD01	TCRBD01-01	01				TCRBJ01-02*01	TCRBJ01	TCRBJ01-02	01				2	0	4	2	5	4	39	-1	54	60	65	1	In	VDJ
CTGACTGTGAGCAACATGAGCCCTGAAGACAGCAGCATATATCTCTGCAGCGGCTTACAGGGAAGCTATGGCTACACCTTCGGTTCG	CSGLQGSYGYTF	1	4.617014066195054E-6	36	TCRBV29-01*01	TCRBV29	TCRBV29-01	01				TCRBD01-01*01	TCRBD01	TCRBD01-01	01				TCRBJ01-02*01	TCRBJ01	TCRBJ01-02	01				7	4	3	3	3	4	45	52	56	62	65	1	In	VDJ
AGGCTGCTGTCGGCTGCTCCCTCCCAGACATCTGTGTACTTCTGTGCCAGCAGTGACAGACTCGGTCAGCCCCAGCATTTTGGTGAT	CASSDRLGQPQHF	1	2.6778681583931313E-5	39	TCRBV06-05*01	TCRBV06	TCRBV06-05	01				TCRBD01-01*01	TCRBD01	TCRBD01-01	01				TCRBJ01-05*01	TCRBJ01	TCRBJ01-05	01				5	0	2	5	6	6	42	-1	54	59	65	1	In	VDJ
GGGTTGGAGTCGGCTGCTCCCTCCCAAACATCTGTGTACTTCTGTGCCGCTAGGGACAGTCTGAACTATGGCTACACCTTCGGTTCG	CAARDSLNYGYTF	1	1.8468056264780216E-5	39	TCRBV06	TCRBV06	unresolved			TCRBV06-02,TCRBV06-03		TCRBD01-01*01	TCRBD01	TCRBD01-01	01				TCRBJ01-02*01	TCRBJ01	TCRBJ01-02	01				11	4	0	5	4	2	42	48	52	59	63	1	In	VDJ
TCCCTGGAGCTTGGTGACTCTGCTGTGTATTTCTGTGCCAGCAGCCTTGGACAGGGGATGTTCGGCACTGAAGCTTTCTTTGGACAA	CASSLGQGMFGTEAFF	1	2.308507033097527E-5	48	TCRBV03	TCRBV03	unresolved			TCRBV03-01,TCRBV03-02		TCRBD01-01*01	TCRBD01	TCRBD01-01	01				TCRBJ01-01*01	TCRBJ01	TCRBJ01-01	01				4	2	1	2	8	4	33	46	48	57	65	1	In	VDJ
TTGGAGTCGGCTGCTCCCTCCCAAACATCTGTGTACTTCTGTGCCAGCGGTGGGACAGGGTCGAACTATGGCTACACCTTCGGTTCG	CASGGTGSNYGYTF	1	1.8468056264780216E-5	42	TCRBV06	TCRBV06	unresolved			TCRBV06-02,TCRBV06-03		TCRBD01-01*01	TCRBD01	TCRBD01-01	01				TCRBJ01-02*01	TCRBJ01	TCRBJ01-02	01				8	3	0	3	3	2	39	48	51	60	63	1	In	VDJ
GTGAGCACCTTGGAGCTGGGGGACTCGGCCCTTTATCTTTGCGCCAGCAGCGCCGGCCCGGGGTCCTACGAGCAGTACTTCGGGCCG	CASSAGPGSYEQYF	1	2.123826470449725E-5	42	TCRBV05-01*01	TCRBV05	TCRBV05-01	01				TCRBD02-01*01	TCRBD02	TCRBD02-01	01				TCRBJ02-07*01	TCRBJ02	TCRBJ02-07	01				4	7	8	3	0	1	39	51	58	-1	63	1	In	VDJ
CTGCTGTCGGCTGCTCCCTCCCAGACATCTGTGTACTTCTGTGCCAGCAGTCCGGGACAGGTGAAACAGCCCCAGCATTTTGGTGAT	CASSPGQVKQPQHF	1	2.6778681583931313E-5	42	TCRBV06-05*01	TCRBV06	TCRBV06-05	01				TCRBD01-01*01	TCRBD01	TCRBD01-01	01				TCRBJ01-05*01	TCRBJ01	TCRBJ01-05	01				5	2	0	4	5	7	39	51	53	61	66	1	In	VDJ
AAGATCCGGTCCACAAAGCTGGAGGACTCAGCCATGTACTTCTGTGCCAGCATAGGACAGGCCTCCTACGAGCAGTACTTCGGGCCG	CASIGQASYEQYF	1	1.9391459078019226E-5	39	TCRBV02-01*01	TCRBV02	TCRBV02-01	01				TCRBD01-01*01	TCRBD01	TCRBD01-01	01				TCRBJ02-07*01	TCRBJ02	TCRBJ02-07	01				7	2	1	4	1	0	42	52	54	61	62	1	In	VDJ
ATCCTGAGTTCTAAGAAGCTCCTTCTCAGTGACTCTGGCTTCTATCTCTGTGCCTGGAGTACAACCGGGGAGCTGTTTTTTGGAGAA	CAWSTTGELFF	1	6.463819692673076E-6	33	TCRBV30-01*01	TCRBV30	TCRBV30-01	01				TCRBD01-01*01	TCRBD01	TCRBD01-01	01				TCRBJ02-02*01	TCRBJ02	TCRBJ02-02	01				2	0	3	6	0	5	48	-1	60	-1	63	1	In	VDJ
CTCAGGCTGCTGTCGGCTGCTCCCTCCCAGACATCTGTGTACTTCTGTGCCAGCAGTCACGGAGGGGCTGAAGCTTTCTTTGGACAA	CASSHGGAEAFF	1	2.4931875957453293E-5	36	TCRBV06-05*01	TCRBV06	TCRBV06-05	01				TCRBD02-01*02	TCRBD02	TCRBD02-01	02				TCRBJ01-01*01	TCRBJ01	TCRBJ01-01	01				5	3	10	0	1	6	45	57	60	66	67	1	In	VDJ
CTGAAGATCCGGTCCACAAAGCTGGAGGACTCAGCCATGTACTTCTGTGCCAGCATCCGGGCCGGCACTGAAGCTTTCTTTGGACAA	CASIRAGTEAFF	1	2.4931875957453293E-5	36	TCRBV02-01*01	TCRBV02	TCRBV02-01	01						unresolved		TCRBD01,TCRBD02	TCRBD01-01,TCRBD02-01		TCRBJ01-01*01	TCRBJ01	TCRBJ01-01	01				7	3	8	0	3	4	45	55	58	62	65	1	In	VDJ
CACCTACACGCCCTGCAGCCAGAAGACTCAGCCCTGTATCTCTGCGCCAGCAGCCAAGGACAGGGATGAGGCTACACCTTCGGTTCG	CASSQGQG*GYTF	1	2.308507033097527E-5	39	TCRBV04-01*01	TCRBV04	TCRBV04-01	01				TCRBD01-01*01	TCRBD01	TCRBD01-01	01				TCRBJ01-02*01	TCRBJ01	TCRBJ01-02	01				1	0	2	3	4	8	42	-1	58	65	69	1	Stop	VDJ
CTACACGCCCTGCAGCCAGAAGACTCAGCCCTGTATCTCTGCGCCAGCAGCGGCGGGGCTTTTAACTATGGCTACACCTTCGGTTCG	CASSGGAFNYGYTF	1	2.308507033097527E-5	42	TCRBV04-01*01	TCRBV04	TCRBV04-01	01				TCRBD02-01*01	TCRBD02	TCRBD02-01	01				TCRBJ01-02*01	TCRBJ01	TCRBJ01-02	01				5	1	7	3	4	1	39	51	52	58	62	1	In	VDJ
TTGGAGTCGGCTGCTCCCTCCCAAACATCTGTGTACTTCTGTGCCAGCAGTTACACGGGGTGGAACACTGAAGCTTTCTTTGGACAA	CASSYTGWNTEAFF	1	2.216166751773626E-5	42	TCRBV06	TCRBV06	unresolved			TCRBV06-02,TCRBV06-03		TCRBD02-01*01	TCRBD02	TCRBD02-01	01				TCRBJ01-01*01	TCRBJ01	TCRBJ01-01	01				2	1	8	3	2	1	39	54	55	60	62	1	In	VDJ
AGCTGGAGTCAGCTGCTCCCTCTCAGACTTCTGTTTACTTCTGTGCCAACCTACGGGGGGGGTGCGCATGGCTACACCTTCGGTTCG		4	8.4953058817989E-5	40	TCRBV06-07*01	TCRBV06	TCRBV06-07	01				TCRBD02-01*01	TCRBD02	TCRBD02-01	01				TCRBJ01-02*01	TCRBJ01	TCRBJ01-02	01				10	5	8	0	6	6	41	48	53	61	67	4	Out	VDJ
TTGGAGTCGGCTGCTCCCTCCCAAACATCTGTGTACTTCTGTGCCAGCAGTTACGACTTTAGCTCCTACGAGCAGTACTTCGGGCCG	CASSYDFSSYEQYF	1	1.6621250638302195E-5	42	TCRBV06	TCRBV06	unresolved			TCRBV06-02,TCRBV06-03		TCRBD02-01	TCRBD02	TCRBD02-01				01,02	TCRBJ02-07*01	TCRBJ02	TCRBJ02-07	01				2	0	2	10	4	0	39	-1	54	58	62	1	In	VDJ
GAGATGAATGTGAGCACCTTGGAGCTGGGGGACTCGGCCCTTTATCTTTGCGCCAGCATCCTCGGGGTCGGAGCTTTCTTTGGACAA	CASILGVGAFF	1	2.8625487210409337E-5	33	TCRBV05-01*01	TCRBV05	TCRBV05-01	01				TCRBD02-01*01	TCRBD02	TCRBD02-01	01				TCRBJ01-01*01	TCRBJ01	TCRBJ01-01	01				6	4	8	3	4	10	48	58	62	67	71	1	In	VDJ
GGCGTCTGCTGTACCCTCTCAGACATCTGTGTACTTCTGTGCCAGCAGTGACCCGGGACTTCCCACTACGAGCAGTACGTCGGGCCG		2	5.540416879434065E-5	44	TCRBV06-04	TCRBV06	TCRBV06-04				01,02	TCRBD02-01	TCRBD02	TCRBD02-01				01,02	TCRBJ02-07*01	TCRBJ02	TCRBJ02-07	01				2	2	0	10	19	17	37	52	54	60	79	2	Out	VDJ
CACATCAATTCCCTGGAGCTTGGTGACTCTGCTGTGTATTTCTGTGCCAGCAGCCAAGAAAGGGTTCAGCCCCAGCATTTTGGTGAT	CASSQERVQPQHF	1	2.400847314421428E-5	39	TCRBV03	TCRBV03	unresolved			TCRBV03-01,TCRBV03-02				unresolved		TCRBD01,TCRBD02	TCRBD01-01,TCRBD02-01		TCRBJ01-05*01	TCRBJ01	TCRBJ01-05	01				0	1	5	3	1	6	42	59	60	64	65	1	In	VDJ
CACATCAATTCCCTGGAGCTTGGTGACTCTGCTGTGTATTTCTGTGCCAGCAGCCAAGGAAGGGACACTGAAGCTTTCTTTGGACAA	CASSQGRDTEAFF	1	2.308507033097527E-5	39	TCRBV03	TCRBV03	unresolved			TCRBV03-01,TCRBV03-02				unresolved		TCRBD01,TCRBD02	TCRBD01-01,TCRBD02-01		TCRBJ01-01*01	TCRBJ01	TCRBJ01-01	01				1	2	5	3	0	3	42	58	60	-1	64	1	In	VDJ
CGGTCCACAAAGCTGGAGGACTCAGCCATGTACTTCTGTGCCAGCAGGGAAGACATCGATAGCAATCAGCCCCAGCATTTTGGTGAT	CASREDIDSNQPQHF	1	2.6778681583931313E-5	45	TCRBV02-01*01	TCRBV02	TCRBV02-01	01				TCRBD01-01*01	TCRBD01	TCRBD01-01	01				TCRBJ01-05*01	TCRBJ01	TCRBJ01-05	01				1	0	3	6	4	0	36	-1	52	55	59	1	In	VDJ
GAGTCGGCTGCTCCCTCCCAGACATCTGTGTACTTCTGTGCCAGCAGTGAAGGAGGACCCCATGAATCTGAAGCTTTCTTTGGACAA	CASSEGGPHESEAFF	1	3.693611252956043E-5	45	TCRBV06-01*01	TCRBV06	TCRBV06-01	01						unresolved		TCRBD01,TCRBD02	TCRBD01-01,TCRBD02-01		TCRBJ01-01*01	TCRBJ01	TCRBJ01-01	01				1	2	1	7	9	6	36	52	54	58	67	1	In	VDJ
TCTAAGAAGCTCCTTCTCAGTGACTCTGGCTTCTATCTCTGTGCCTGGAGTGTCTTCAGGGAAGTCGGGGAGCTGTTTTTTGGAGAA	CAWSVFREVGELFF	1	6.463819692673076E-6	42	TCRBV30-01*01	TCRBV30	TCRBV30-01	01				TCRBD01-01*01	TCRBD01	TCRBD01-01	01				TCRBJ02-02*01	TCRBJ02	TCRBJ02-02	01				0	3	4	3	4	7	39	53	56	61	65	1	In	VDJ
TTGGAGTCGGCTGCTCCCTCCCAAACATCTGTGTACTTCTGTGCCAGCAGTTACTCCCCCGGAGCTCATGGCTACACCTTCGGTTCG	CASSYSPGAHGYTF	1	1.8468056264780216E-5	42	TCRBV06	TCRBV06	unresolved			TCRBV06-02,TCRBV06-03		TCRBD02-01*02	TCRBD02	TCRBD02-01	02				TCRBJ01-02*01	TCRBJ01	TCRBJ01-02	01				0	4	10	2	3	6	39	56	60	64	67	1	In	VDJ
CGGTCCACAAAGCTGGAGGACTCAGCCATGTACTTCTGTGCCACCCTAGACAGGAGGAGGGGTAATTCACCCCTCCACTTTGGGAAC	CATLDRRRGNSPLHF	1	2.031486189125824E-5	45	TCRBV02-01*01	TCRBV02	TCRBV02-01	01						unresolved		TCRBD01,TCRBD02	TCRBD01-01,TCRBD02-01		TCRBJ01-06*01	TCRBJ01	TCRBJ01-06	01				10	5	2	4	8	6	36	43	48	54	62	1	In	VDJ
CTGGAGTCGGCTGCTCCCTCCCAGACATCTGTGTACTTCTGTGCCAGCACACCAACAGGGACCACCTACGAGCAGTACTTCGGGCCG	CASTPTGTTYEQYF	1	2.7702084397170323E-5	42	TCRBV06-01*01	TCRBV06	TCRBV06-01	01				TCRBD01-01*01	TCRBD01	TCRBD01-01	01				TCRBJ02-07*01	TCRBJ02	TCRBJ02-07	01				7	5	3	3	4	2	39	49	54	60	64	1	In	VDJ
CACATCAATTCCCTGGAGCTTGGTGACTCTGCTGTGTATTTCTGTGCCAGCAGCCGAACTGGACGCGACGGCTACACCTTCGGTTCG	CASSRTGRDGYTF	1	1.8468056264780216E-5	39	TCRBV03	TCRBV03	unresolved			TCRBV03-01,TCRBV03-02				unresolved		TCRBD01,TCRBD02	TCRBD01-01,TCRBD02-01		TCRBJ01-02*01	TCRBJ01	TCRBJ01-02	01				4	5	1	7	5	8	42	55	60	64	69	1	In	VDJ
CTGGAGTCGCCCAGCCCCAACCAGACCTCTCTGTACTTCTGTGCCAGCAGTTTAGCTGGGGATAGGTACGAGCAGTACTTCGGGCCG	CASSLAGDRYEQYF	1	1.5697847825063185E-5	42	TCRBV27-01*01	TCRBV27	TCRBV27-01	01						unresolved		TCRBD01,TCRBD02	TCRBD01-01,TCRBD02-01		TCRBJ02-07*01	TCRBJ02	TCRBJ02-07	01				2	4	0	8	4	4	39	54	58	62	66	1	In	VDJ
AACATGAGCCCTGAAGACAGCAGCATATATCTCTGCAGCGTAAGGTTGGGGGGGCAGAATAGCAATCAGCCCCAGCATTTTGGTGAT	CSVRLGGQNSNQPQHF	1	5.540416879434065E-6	48	TCRBV29-01*01	TCRBV29	TCRBV29-01	01				TCRBD02-01*01	TCRBD02	TCRBD02-01	01				TCRBJ01-05*01	TCRBJ01	TCRBJ01-05	01				6	6	9	0	5	0	33	41	47	54	59	1	In	VDJ
AATGTGAACGCCTTGTTGCTGGGGGACTCGGCCCTCTATCTCTGTGCCAGCAGCTTGGGGGGGGTCTACGAGCAGTACTTCGGGCCG	CASSLGGVYEQYF	1	1.7544653451541206E-5	39	TCRBV05-06*01	TCRBV05	TCRBV05-06	01				TCRBD02-01*01	TCRBD02	TCRBD02-01	01				TCRBJ02-07*01	TCRBJ02	TCRBJ02-07	01				0	0	9	1	1	3	42	-1	58	64	65	1	In	VDJ
ATCAATTCCCTGGAGCTTGGTGACTCTGCTGTGTATTTCTGTGCCAGCAGCCAGAAACAGGGCAACACTGAAGCTTTCTTTGGACAA	CASSQKQGNTEAFF	1	2.308507033097527E-5	42	TCRBV03	TCRBV03	unresolved			TCRBV03-01,TCRBV03-02		TCRBD01-01*01	TCRBD01	TCRBD01-01	01				TCRBJ01-01*01	TCRBJ01	TCRBJ01-01	01				3	3	3	3	1	2	39	53	56	62	63	1	In	VDJ
GCCCAGCCCCAACCAGACCTCTCTGTACTTCTGTGCCAGCAGTTTACCCCCCGTTGGGCCCCCTCCTACGAGCAGTACTTCGGGCCG		1	1.5697847825063185E-5	50	TCRBV27-01*01	TCRBV27	TCRBV27-01	01				TCRBD01-01*01	TCRBD01	TCRBD01-01	01				TCRBJ02-07*01	TCRBJ02	TCRBJ02-07	01				2	9	8	0	3	0	31	46	55	59	62	1	Out	VDJ
CTGCTGTCGGCTGCTCCCTCCCAGACATCTGTGTACTTCTGTGCCAGCAGTTACTCGAAGGCCAGTTTCGAGCAGTACGTCGGGCCG	CASSYSKASFEQYV	1	1.8468056264780216E-5	42	TCRBV06-05*01	TCRBV06	TCRBV06-05	01						unresolved		TCRBD01,TCRBD02	TCRBD01-01,TCRBD02-01		TCRBJ02-07*01	TCRBJ02	TCRBJ02-07	01				0	6	4	5	14	17	39	56	62	65	79	1	In	VDJ
AACATGAGCCCTGAAGACAGCAGCATATATCTCTGCAGCGTTCGGCCTAGCGGGGGGAACATACAAGAGACCCAGTACTTCGGGCCA	CSVRPSGGNIQETQYF	1	3.6936112529560434E-6	48	TCRBV29-01*01	TCRBV29	TCRBV29-01	01				TCRBD02-01*01	TCRBD02	TCRBD02-01	01				TCRBJ02-05*01	TCRBJ02	TCRBJ02-05	01				5	4	4	1	6	2	33	42	46	57	63	1	In	VDJ
GAGTCGGCTGCTCCCTCCCAAACATCTGTGTACTTCTGTGCCAGCACCGAACCAGTCATTGGCAATCAGCCCCAGCATTTTGGTGAT	CASTEPVIGNQPQHF	1	2.400847314421428E-5	45	TCRBV06	TCRBV06	unresolved			TCRBV06-02,TCRBV06-03		TCRBD01-01*01	TCRBD01	TCRBD01-01	01				TCRBJ01-05*01	TCRBJ01	TCRBJ01-05	01				7	6	4	5	6	2	36	46	52	55	61	1	In	VDJ
GTGAACGCCTTGTTGCTGGGGGACTCGGCCCTCTATCTCTGTGCCAGCAGCTTGGGGACAGTGATGGGGCCCCAGCATTTTGGTGAT	CASSLGTVMGPQHF	1	2.4931875957453293E-5	42	TCRBV05-06*01	TCRBV05	TCRBV05-06	01				TCRBD01-01*01	TCRBD01	TCRBD01-01	01				TCRBJ01-05*01	TCRBJ01	TCRBJ01-05	01				0	0	1	5	7	9	39	-1	55	61	68	1	In	VDJ
CTGATCCTGGAGTCGCCCAGCCCCAACCAGACCTCTCTGTACTTCTGTGCCAGCAAGGGGGACGAAAACATTCAGTACTTCGGCGCC	CASKGDENIQYF	1	1.9391459078019226E-5	36	TCRBV27-01*01	TCRBV27	TCRBV27-01	01				TCRBD01-01*01	TCRBD01	TCRBD01-01	01				TCRBJ02-04*01	TCRBJ02	TCRBJ02-04	01				7	0	5	1	3	5	45	-1	55	61	64	1	In	VDJ
GCTGCTCCCTCCCAGACATCTGTGTACTTCTGTGCCAGCAGGGAGATAGCAATGGGACAGTTTAACTATGGCTACACCTTCGGTTCG	CASREIAMGQFNYGYTF	1	3.508930690308241E-5	51	TCRBV06	TCRBV06	unresolved			TCRBV06-01,TCRBV06-05,TCRBV06-06		TCRBD01-01*01	TCRBD01	TCRBD01-01	01				TCRBJ01-02*01	TCRBJ01	TCRBJ01-02	01				6	12	0	5	2	1	30	41	53	60	62	1	In	VDJ
TCCCTGGAGCTTGGTGACTCTGCTGTGTATTTCTGTGCCAGCAGCCAAGAGGAACAGGGCAGAGACTATGGCTACACCTTCGGTTCG	CASSQEEQGRDYGYTF	1	1.8468056264780216E-5	48	TCRBV03	TCRBV03	unresolved			TCRBV03-01,TCRBV03-02		TCRBD01-01*01	TCRBD01	TCRBD01-01	01				TCRBJ01-02*01	TCRBJ01	TCRBJ01-02	01				0	3	3	3	5	3	33	50	53	59	64	1	In	VDJ
TTGTTGCTGGGGGACTCGGCCCTCTATCTCTGTGCCAGCAGCTTAGGGAGTGGCGGGACAGGGAAGCGGCCCCAGCATTTTGGTGAT	CASSLGSGGTGKRPQHF	1	2.4931875957453293E-5	51	TCRBV05-06*01	TCRBV05	TCRBV05-06	01				TCRBD01-01*01	TCRBD01	TCRBD01-01	01				TCRBJ01-05*01	TCRBJ01	TCRBJ01-05	01				2	10	0	3	5	9	30	44	54	63	68	1	In	VDJ
AACGCCTTGTTGCTGGGGGACTCGGCCCTCTATCTCTGTGCCAGCAGCTTCTTGGGGATTGGAAATTCACCCCTCCACTTTGGGAAC	CASSFLGIGNSPLHF	1	1.8468056264780216E-5	45	TCRBV05-06*01	TCRBV05	TCRBV05-06	01						unresolved		TCRBD01,TCRBD02	TCRBD01-01,TCRBD02-01		TCRBJ01-06*01	TCRBJ01	TCRBJ01-06	01				2	4	0	8	5	7	36	50	54	58	63	1	In	VDJ
CGGTCCACAAAGCTGGAGGACTCAGCCATGTACTTCTGTGCCAGCAGTTCAACAGGGGGGACTAATGAAAAACTGTTTTTTGGCAGT	CASSSTGGTNEKLFF	2	4.432333503547252E-5	45	TCRBV02-01*01	TCRBV02	TCRBV02-01	01				TCRBD01-01*01	TCRBD01	TCRBD01-01	01				TCRBJ01-04*01	TCRBJ01	TCRBJ01-04	01				5	3	3	1	1	2	36	48	51	59	60	2	In	VDJ
GTGAACGCCTTGTTGCTGGGGGACTCGGCCCTCTATCTCTGTGCCAGCAGACAGGGGAGAACTAATGAAAAACTGTTTTTTGGCAGT	CASRQGRTNEKLFF	2	4.062972378251648E-5	42	TCRBV05-06*01	TCRBV05	TCRBV05-06	01				TCRBD01-01*01	TCRBD01	TCRBD01-01	01				TCRBJ01-04*01	TCRBJ01	TCRBJ01-04	01				5	0	3	2	2	1	39	-1	50	57	59	2	In	VDJ
CTGCTGTCGGCTGCTCCCTCCCAGACATCTGTGTACTTCTGTGCCAGCAGTTATGTGACAGGGGGCACTGAAGCTTTCTTTGGACAA	CASSYVTGGTEAFF	2	3.139569565012637E-5	42	TCRBV06-05*01	TCRBV06	TCRBV06-05	01				TCRBD01-01*01	TCRBD01	TCRBD01-01	01				TCRBJ01-01*01	TCRBJ01	TCRBJ01-01	01				3	3	2	1	0	4	39	53	56	-1	65	2	In	VDJ
CTGAAGATCCAGCCCTCAGAACCCAGGGACTCAGCTGTGTACTTCTGTGCCAGCAGTTTAGGGACCCCGAGAGCTTTCTTTGGACAA	CASSLGTPRAFF	2	5.3557363167862627E-5	36	TCRBV12	TCRBV12	unresolved			TCRBV12-03,TCRBV12-04				unresolved		TCRBD01,TCRBD02	TCRBD01-01,TCRBD02-01		TCRBJ01-01*01	TCRBJ01	TCRBJ01-01	01				1	0	1	7	6	10	45	-1	61	65	71	2	In	VDJ
AATTCCCTGGAGCTTGGTGACTCTGCTGTGTATTTCTGTGCCAGCAGCCATCCCGCCGGGGCGAACACTGAAGCTTTCTTTGGACAA	CASSHPAGANTEAFF	1	2.308507033097527E-5	45	TCRBV03	TCRBV03	unresolved			TCRBV03-01,TCRBV03-02				unresolved		TCRBD01,TCRBD02	TCRBD01-01,TCRBD02-01		TCRBJ01-01*01	TCRBJ01	TCRBJ01-01	01				3	7	7	0	0	1	36	50	57	-1	62	1	In	VDJ
CTGAGTTCTAAGAAGCTCCTTCTCAGTGACTCTGGCTTCTATCTCTGTGCCTGGAGCGGGTTGATGGATACGCAGTATTTTGGCCCA	CAWSGLMDTQYF	1	6.463819692673076E-6	36	TCRBV30-01*01	TCRBV30	TCRBV30-01	01				TCRBD02-01	TCRBD02	TCRBD02-01				01,02	TCRBJ02-03*01	TCRBJ02	TCRBJ02-03	01				3	0	8	4	6	6	45	-1	56	60	66	1	In	VDJ
ACAGTGACCAGTGCCCATCCTGAAGACAGCAGCTTCTACATCTGCAGTGCACGTGGACAGAGCTCCTACGAGCAGTACTTCGGGCCG	CSARGQSSYEQYF	1	1.200423657210714E-5	39	TCRBV20	TCRBV20	unresolved			TCRBV20-01,TCRBV20-or09_02		TCRBD01-01*01	TCRBD01	TCRBD01-01	01				TCRBJ02-07*01	TCRBJ02	TCRBJ02-07	01				6	4	1	5	2	0	42	50	54	60	62	1	In	VDJ
ATCCTGGAGTCGCCCAGCCCCAACCAGACCTCTCTGTACTTCTGTGCCAGCAGTCTGAGTTCCCGCTATGGCTACACCTTCGGTTCG	CASSLSSRYGYTF	1	1.7544653451541206E-5	39	TCRBV27-01*01	TCRBV27	TCRBV27-01	01				TCRBD02-01*02	TCRBD02	TCRBD02-01	02				TCRBJ01-02*01	TCRBJ01	TCRBJ01-02	01				5	2	11	2	6	4	42	54	56	59	65	1	In	VDJ
TCGGCTGCTCCCTCCCAAACATCTGTGTACTTCTGTGCCAGCAGTTACTCCCTTCCCGGGTCCAATTCACCCCTCCACTTTGGGAAC	CASSYSLPGSNSPLHF	1	1.7544653451541206E-5	48	TCRBV06	TCRBV06	unresolved			TCRBV06-02,TCRBV06-03		TCRBD02-01	TCRBD02	TCRBD02-01				01,02	TCRBJ01-06*01	TCRBJ01	TCRBJ01-06	01				0	6	8	4	3	7	33	50	56	60	63	1	In	VDJ
AAGATCCAGCCCTCAGAACCCAGGGACTCAGCTGTGTACTTCTGTGCCAGCTTACGTGGGGGAAATCAGCCCCAGCATTTTGGTGAT	CASLRGGNQPQHF	5	1.1265514321515932E-4	39	TCRBV12	TCRBV12	unresolved			TCRBV12-03,TCRBV12-04				unresolved		TCRBD01,TCRBD02	TCRBD01-01,TCRBD02-01		TCRBJ01-05*01	TCRBJ01	TCRBJ01-05	01				8	6	6	1	1	4	42	51	57	62	63	5	In	VDJ
CTGTCGGCTGCTCCCTCCCAGACATCTGTGTACTTCTGTGCCAGCAGTTACAGGGACAGGGCTAACTATGGCTACACCTTCGGTTCG	CASSYRDRANYGYTF	1	2.031486189125824E-5	45	TCRBV06-05*01	TCRBV06	TCRBV06-05	01				TCRBD01-01*01	TCRBD01	TCRBD01-01	01				TCRBJ01-02*01	TCRBJ01	TCRBJ01-02	01				2	1	0	3	0	0	36	51	52	-1	61	1	In	VDJ
AATTCCCTGGAGCTTGGTGACTCTGCTGTGTATTTCTGTGCCAGCAGCCCCGGACAGGGTCTCCTTCAGCCCCAGCATTTTGGTGAT	CASSPGQGLLQPQHF	1	2.400847314421428E-5	45	TCRBV03	TCRBV03	unresolved			TCRBV03-01,TCRBV03-02		TCRBD01-01*01	TCRBD01	TCRBD01-01	01				TCRBJ01-05*01	TCRBJ01	TCRBJ01-05	01				4	2	1	3	6	6	36	49	51	59	65	1	In	VDJ
AACATGAGCCCTGAAGACAGCAGCATATATCTCTGCAGCGTTGAAGGGGGACGCGTCGTCAAACGGGAGACCCAGTACTTCGGGCCA	CSVEGGRVVKRETQYF	1	3.6936112529560434E-6	48	TCRBV29-01*01	TCRBV29	TCRBV29-01	01						unresolved		TCRBD01,TCRBD02	TCRBD01-01,TCRBD02-01		TCRBJ02-05*01	TCRBJ02	TCRBJ02-05	01				1	1	0	7	14	5	33	46	47	52	66	1	In	VDJ
GAGTCGGCTGCTCCCTCCCAAACATCTGTGTACTTCTGTGCCAGCAGTTACGGCCGGGGGAGGTCCTACGAGCAGTACTTCGGGCCG	CASSYGRGRSYEQYF	1	1.6621250638302195E-5	45	TCRBV06	TCRBV06	unresolved			TCRBV06-02,TCRBV06-03		TCRBD02-01	TCRBD02	TCRBD02-01				01,02	TCRBJ02-07*01	TCRBJ02	TCRBJ02-07	01				2	3	8	2	3	1	36	51	54	60	63	1	In	VDJ
CTGGAGTCGCCCAGCCCCAACCAGACCTCTCTGTACTTCTGTGCCAGCAGTGTCACAGGGGGGATGGCACCCCTCCACTTTGGGAAC	CASSVTGGMAPLHF	1	1.7544653451541206E-5	42	TCRBV27-01*01	TCRBV27	TCRBV27-01	01				TCRBD01-01*01	TCRBD01	TCRBD01-01	01				TCRBJ01-06*01	TCRBJ01	TCRBJ01-06	01				5	3	3	1	5	11	39	51	54	62	67	1	In	VDJ
AGGCTGCTGTCGGCTGCTCCCTCCCAGACATCTGTGTACTTCTGTGCCAGCCGGCGAGGGGGCCAAGGCCGCTACACCTTCGGTTCG	CASRRGGQGRYTF	1	2.031486189125824E-5	39	TCRBV06-05*01	TCRBV06	TCRBV06-05	01				TCRBD01-01*01	TCRBD01	TCRBD01-01	01				TCRBJ01-02*01	TCRBJ01	TCRBJ01-02	01				8	5	5	0	7	9	42	51	56	63	70	1	In	VDJ
CTGGAGCTTGGTGACTCTGCTGTGTATTTCTGTGCCAGCAGTGTGCGGGACAGGGGACTTTTGAACACTGAAGCTTTCTTTGGACAA	CASSVRDRGLLNTEAFF	1	2.308507033097527E-5	51	TCRBV03	TCRBV03	unresolved			TCRBV03-01,TCRBV03-02		TCRBD01-01*01	TCRBD01	TCRBD01-01	01				TCRBJ01-01*01	TCRBJ01	TCRBJ01-01	01				6	5	0	2	5	0	30	41	46	56	61	1	In	VDJ
CTAGGGGACTCGGCCCTCTATCTCTGTGCCAGCAGCTTCCGGTTGGGTAGGCATTAAGGGTCTGGAAACACCATATATTTTGGAGAG	CASSFRLGRH*GSGNTIYF	1	1.8468056264780216E-5	57	TCRBV05-07*01	TCRBV05	TCRBV05-07	01						unresolved		TCRBD01,TCRBD02	TCRBD01-01,TCRBD02-01		TCRBJ01-03*01	TCRBJ01	TCRBJ01-03	01				2	18	5	3	0	1	24	38	56	-1	60	1	Stop	VDJ
AAGATCCAGCCCTCAGAACCCAGGGACTCAGCTGTGTACTTCTGTGCCAGCAGTTTAGACAGGGGAGGCGGCTACACCTTCGGTTCG	CASSLDRGGGYTF	2	4.432333503547252E-5	39	TCRBV12	TCRBV12	unresolved			TCRBV12-03,TCRBV12-04		TCRBD01-01*01	TCRBD01	TCRBD01-01	01				TCRBJ01-02*01	TCRBJ01	TCRBJ01-02	01				1	0	3	2	4	8	42	-1	58	65	69	2	In	VDJ
CACACCCTGCAGCCAGAAGACTCGGCCCTGTATCTCTGCGCCAGCAGCCAAGATTTTGGTGGGGCCGCCGTCTACACCTTCGGTTCG	CASSQDFGGAAVYTF	1	2.6778681583931313E-5	45	TCRBV04-03*01	TCRBV04	TCRBV04-03	01				TCRBD01-01*01	TCRBD01	TCRBD01-01	01				TCRBJ01-02*01	TCRBJ01	TCRBJ01-02	01				0	7	7	0	6	10	36	53	60	65	71	1	In	VDJ
GCTCCCTCCCAAACATCTGTGTACTTCTGTGCCAGCAGTTACCTACTAGGGGGGGCCTCCCACCCCTACGAGCAGTACTTCGGGCCG	CASSYLLGGASHPYEQYF	1	1.6621250638302195E-5	54	TCRBV06	TCRBV06	unresolved			TCRBV06-02,TCRBV06-03		TCRBD02-01*01	TCRBD02	TCRBD02-01	01				TCRBJ02-07*01	TCRBJ02	TCRBJ02-07	01				2	6	9	0	9	2	27	42	48	55	64	1	In	VDJ
ATCCTGGAGTCGCCCAGCCCCAACCAGACCTCTCTGTACTTCTGTGCCAGCAGTTTCGCAGTAGGAAACACCATATATTTTGGAGAG	CASSFAVGNTIYF	2	4.894034910166757E-5	39	TCRBV27-01*01	TCRBV27	TCRBV27-01	01				TCRBD01-01*01	TCRBD01	TCRBD01-01	01				TCRBJ01-03*01	TCRBJ01	TCRBJ01-03	01				3	2	4	5	2	4	42	56	58	61	63	2	In	VDJ
TGCCATCCCCAACCAGACAGCTCTTTACTTCTGTGCCACTACCTTTTTTCTGGCCCTGCCCCTTACTATGGCTACACCTTCGGTTCG		1	1.015743094562912E-5	50	TCRBV24	TCRBV24	unresolved			TCRBV24-01,TCRBV24-or09_02		TCRBD01-01*01	TCRBD01	TCRBD01-01	01				TCRBJ01-02*01	TCRBJ01	TCRBJ01-02	01				10	12	9	0	10	3	31	39	51	54	64	1	Out	VDJ
AAGAAGCTCCTTCTCAGTGACTCTGGCTTCTATCTCTGTGCCTGGAGTGTGGGTTACCCGGGCCACGGGGAGCTGTTTTTTGGAGAA	CAWSVGYPGHGELFF	1	6.463819692673076E-6	45	TCRBV30-01*01	TCRBV30	TCRBV30-01	01						unresolved		TCRBD01,TCRBD02	TCRBD01-01,TCRBD02-01		TCRBJ02-02*01	TCRBJ02	TCRBJ02-02	01				0	9	8	0	2	7	36	50	59	63	65	1	In	VDJ
GGGTTGGAGTCGGCTGCTCCCTCCCAAACATCTGTGTACTTCTGTGCCAGCAGTCTTGAGGGCGGCTATGGCTACACCTTCGGTTCG	CASSLEGGYGYTF	1	1.8468056264780216E-5	39	TCRBV06	TCRBV06	unresolved			TCRBV06-02,TCRBV06-03		TCRBD02-01*02	TCRBD02	TCRBD02-01	02				TCRBJ01-02*01	TCRBJ01	TCRBJ01-02	01				5	3	11	0	3	4	42	54	57	62	65	1	In	VDJ
AATTCCCTGGAGCTTGGTGACTCTGCTGTGTATTTCTGTGCCAGCAGCGCGCGGACAGGGCCGCAAGAGACCCAGTACTTCGGGCCA	CASSARTGPQETQYF	1	1.5697847825063185E-5	45	TCRBV03	TCRBV03	unresolved			TCRBV03-01,TCRBV03-02		TCRBD01-01*01	TCRBD01	TCRBD01-01	01				TCRBJ02-05*01	TCRBJ02	TCRBJ02-05	01				5	4	1	3	3	2	36	48	52	60	63	1	In	VDJ
AGCACCTTGGAGCTGGGGGACTCGGCCCTTTATCTTTGCGCCAGCAGCTTGGTCGCGGGGAGCTCCTACGAGCAGTACTTCGGGCCG	CASSLVAGSSYEQYF	1	2.123826470449725E-5	45	TCRBV05-01*01	TCRBV05	TCRBV05-01	01				TCRBD02-01*01	TCRBD02	TCRBD02-01	01				TCRBJ02-07*01	TCRBJ02	TCRBJ02-07	01				0	2	7	3	2	0	36	52	54	60	62	1	In	VDJ
CGCTCAGGCTGCTGTCGGCTGCTCCCTCCCAGACATCTGTGTACTTCTGTGCCAGCAGTGCGGAAGTCGGAGCAGTACTTCGGGCCG		1	1.8468056264780216E-5	34	TCRBV06-05*01	TCRBV06	TCRBV06-05	01				TCRBD02-01	TCRBD02	TCRBD02-01				01,02	TCRBJ02-07*01	TCRBJ02	TCRBJ02-07	01				5	0	7	5	6	7	47	-1	59	63	69	1	Out	VDJ
GAAGCTCCTTCTCAGTGACTCTGGCTTCTATCTCTGTGCCTGGAGTGAGGGCAGGGGGCCAGCACCGGGGAGCTGTTTTTTGGAGAA		1	6.463819692673076E-6	47	TCRBV30-01*01	TCRBV30	TCRBV30-01	01				TCRBD01-01*01	TCRBD01	TCRBD01-01	01				TCRBJ02-02*01	TCRBJ02	TCRBJ02-02	01				1	4	4	0	3	4	34	47	51	59	62	1	Out	VDJ
GGCTGGAGTCGGCTGCTCCCTCCCAGACATCTGTGTACTTCTGTGCCAGCAACAATAGGCAGGGGCCATGGCTACACCTTCGGTTCG		1	3.0472292836887357E-5	40	TCRBV06-01*01	TCRBV06	TCRBV06-01	01				TCRBD01-01*01	TCRBD01	TCRBD01-01	01				TCRBJ01-02*01	TCRBJ01	TCRBJ01-02	01				7	8	4	2	2	6	41	51	59	65	67	1	Out	VDJ
GAGCTGAATGTGAACGCCTTGTTGCTGGGGGACTCGGCCCTCTATCTCTGTGCCAGCAGTTATTCCGGGACAGAGTACTTCGGGCCG	CASSYSGTEYF	1	1.7544653451541206E-5	33	TCRBV05-06*01	TCRBV05	TCRBV05-06	01				TCRBD01-01*01	TCRBD01	TCRBD01-01	01				TCRBJ02-07*01	TCRBJ02	TCRBJ02-07	01				5	7	0	5	0	11	48	59	66	-1	73	1	In	VDJ
AGTTCTAAGAAGCTCCTTCTCAGTGACTCTGGCTTCTATCTCTGTGCCTGGAGTGTAGGGGGGAATCAGCCCCAGCATTTTGGTGAT	CAWSVGGNQPQHF	1	7.387222505912087E-6	39	TCRBV30-01*01	TCRBV30	TCRBV30-01	01						unresolved		TCRBD01,TCRBD02	TCRBD01-01,TCRBD02-01		TCRBJ01-05*01	TCRBJ01	TCRBJ01-05	01				0	0	5	1	1	4	42	-1	56	62	63	1	In	VDJ
AGCACCTTGGAGCTGGGGGACTCGGCCCTTTATCTTTGCGCCAGCAGCTTGGAGGGGCAGGGGGCTGTGGGCTACACCTTCGGTTCG	CASSLEGQGAVGYTF	1	2.308507033097527E-5	45	TCRBV05-01*01	TCRBV05	TCRBV05-01	01				TCRBD01-01*01	TCRBD01	TCRBD01-01	01				TCRBJ01-02*01	TCRBJ01	TCRBJ01-02	01				0	5	4	0	4	8	36	52	57	65	69	1	In	VDJ
ACCCTGCAGCCAGAAGACTCGGCCCTGTATCTCTGTGCCAGCAGCCAAAAGGACTAGCGGGGTAGATACGAGCAGTACTTCGGGCCG	CASSQKD*RGRYEQYF	1	1.7544653451541206E-5	48	TCRBV04-02*01	TCRBV04	TCRBV04-02	01				TCRBD02-01*01	TCRBD02	TCRBD02-01	01				TCRBJ02-07*01	TCRBJ02	TCRBJ02-07	01				2	2	1	3	4	4	33	48	50	62	66	1	Stop	VDJ
CACATCAATTCCCTGGAGCTTGGTGACTCTGCTGTGTATTTCTGTGCCAGCAGCCAAGACCGGGGGATTGGCTACACCTTCGGTTCG	CASSQDRGIGYTF	1	1.8468056264780216E-5	39	TCRBV03	TCRBV03	unresolved			TCRBV03-01,TCRBV03-02		TCRBD02-01*01	TCRBD02	TCRBD02-01	01				TCRBJ01-02*01	TCRBJ01	TCRBJ01-02	01				0	1	8	2	2	7	42	59	60	66	68	1	In	VDJ
GTGAGCAACATGAGCCCTGAAGACAGCAGCATATATCTCTGCAGCGTCTCAAAGAGGGTATCTAACACTGAAGCTTTCTTTGGACAA	CSVSKRVSNTEAFF	1	5.540416879434065E-6	42	TCRBV29-01*01	TCRBV29	TCRBV29-01	01				TCRBD02-01*02	TCRBD02	TCRBD02-01	02				TCRBJ01-01*01	TCRBJ01	TCRBJ01-01	01				6	6	11	0	5	2	39	47	53	58	63	1	In	VDJ
CTGATCCTGGAGTCGCCCAGCCCCAACCAGACCTCTCTGTACTTCTGTGCCAGCAGTTTATAGGGACAGACCCAGTATTTTGGCAGT	CASSL*GQTQYF	2	3.7859515342799445E-5	36	TCRBV27-01*01	TCRBV27	TCRBV27-01	01				TCRBD01-01*01	TCRBD01	TCRBD01-01	01				TCRBJ01-04*01	TCRBJ01	TCRBJ01-04	01				1	1	0	5	8	19	45	61	62	69	77	2	Stop	VDJ
CTGAGCTCTCTGGAGCTGGGGGACTCAGCTTTGTATTTCTGTGCCAGCAGCGTAGATCAGGGCTTGAGGAGCTACACCTTCGGTTCG	CASSVDQGLRSYTF	1	2.216166751773626E-5	42	TCRBV09-01	TCRBV09	TCRBV09-01				01,02	TCRBD01-01*01	TCRBD01	TCRBD01-01	01				TCRBJ01-02*01	TCRBJ01	TCRBJ01-02	01				0	2	4	3	8	9	39	55	57	62	70	1	In	VDJ
TTCCTGCTGGGGTTGGAGTCGGCTGCTCCCTCCCAAACATCTGTGTAAATTCTCTCAGGGGCTCCCGGGGAGCTGTTTTTTGGAGAA	LSGAPGELFF	1	2.216166751773626E-5	30	TCRBV06	TCRBV06	unresolved			TCRBV06-02,TCRBV06-03		TCRBD01-01*01	TCRBD01	TCRBD01-01	01				TCRBJ02-02*01	TCRBJ02	TCRBJ02-02	01				21	8	4	2	3	6	51	47	55	61	64	1	In	VDJ
GAGTCGGCTGCTCCCTCCCAAACATCTGTGTACTTCTGTGCCAGCAGTTATGGGGGACAGGGGACCGGGGAGCTGTTTTTTGGAGAA	CASSYGGQGTGELFF	1	2.216166751773626E-5	45	TCRBV06	TCRBV06	unresolved			TCRBV06-02,TCRBV06-03		TCRBD01-01*01	TCRBD01	TCRBD01-01	01				TCRBJ02-02*01	TCRBJ02	TCRBJ02-02	01				3	3	0	2	0	5	36	50	53	-1	63	1	In	VDJ
ACTCTGAAGATCCGGTCCACAAAGCTGGAGGACTCAGCCATGTACTTCTGTGCCAGCAGTGTAGGTAACACCATATATTTTGGAGAG	CASSVGNTIYF	3	5.817437723405768E-5	33	TCRBV02-01*01	TCRBV02	TCRBV02-01	01						unresolved		TCRBD01,TCRBD02	TCRBD01-01,TCRBD02-01		TCRBJ01-03*01	TCRBJ01	TCRBJ01-03	01				4	1	5	4	1	7	48	61	62	65	66	3	In	VDJ
CTGGAGTCGGCTGCTCCCTCCCAGACATCTGTGTACTTCTGTGCCAGCAGTGAGTCTGGGGGGCCAGCTGAAGCTTTCTTTGGACAA	CASSESGGPAEAFF	1	3.693611252956043E-5	42	TCRBV06-01*01	TCRBV06	TCRBV06-01	01						unresolved		TCRBD01,TCRBD02	TCRBD01-01,TCRBD02-01		TCRBJ01-01*01	TCRBJ01	TCRBJ01-01	01				3	5	6	0	3	6	39	53	58	64	67	1	In	VDJ
CTGGAGCTGGGGGACTCAGCTTTGTATTTCTGTGCCAGCAGCCCTCAGGGGGTCCTCTCTGGGGCCAACGTCCTGACTTTCGGGGCC	CASSPQGVLSGANVLTF	1	2.6778681583931313E-5	51	TCRBV09-01	TCRBV09	TCRBV09-01				01,02	TCRBD01-01*01	TCRBD01	TCRBD01-01	01				TCRBJ02-06*01	TCRBJ02	TCRBJ02-06	01				4	3	4	1	4	0	30	42	45	52	56	1	In	VDJ
CACATCAATTCCCTGGAGCTTGGTGACTCTGCTGTGTATTTCTGTGCCAGCAGCCAAGCAACTAATGAAAAACTGTTTTTTGGCAGT	CASSQATNEKLFF	2	3.878291815603845E-5	39	TCRBV03	TCRBV03	unresolved			TCRBV03-01,TCRBV03-02				unresolved					TCRBJ01-04*01	TCRBJ01	TCRBJ01-04	01				1	0	0	0	0	0	42	-1	-1	-1	58	2	In	VJ
AAGATCCGGTCCACAAAGCTGGAGGACTCAGCCATGTACTTCTGTGCCAGCAGTCCCCAGGCAGGGGCTGAAGCTTTCTTTGGACAA	CASSPQAGAEAFF	1	2.4931875957453293E-5	39	TCRBV02-01*01	TCRBV02	TCRBV02-01	01				TCRBD01-01*01	TCRBD01	TCRBD01-01	01				TCRBJ01-01*01	TCRBJ01	TCRBJ01-01	01				5	7	4	2	0	6	42	54	61	-1	67	1	In	VDJ
CGGTCCACAAAGCTGGAGGACTCAGCCATGTACTTCTGTGCCAGCAGGGCAGAGAGGGGACGGGTCGGGGAGCTGTTTTTTGGAGAA	CASRAERGRVGELFF	1	2.4931875957453293E-5	45	TCRBV02-01*01	TCRBV02	TCRBV02-01	01						unresolved		TCRBD01,TCRBD02	TCRBD01-01,TCRBD02-01		TCRBJ02-02*01	TCRBJ02	TCRBJ02-02	01				6	9	0	7	4	7	36	47	56	61	65	1	In	VDJ
CCTGATCCTGGAGTCGCCCAGCCCCAACCAGACCTCTCTGTACTTCTGTGCCAGCACTGGGTAACCAACGAGCAGTACGTCGGGCCG		1	1.5697847825063185E-5	35	TCRBV27-01*01	TCRBV27	TCRBV27-01	01						unresolved		TCRBD01,TCRBD02	TCRBD01-01,TCRBD02-01		TCRBJ02-07*01	TCRBJ02	TCRBJ02-07	01				7	2	0	9	18	17	46	56	58	61	79	1	Out	VDJ
TGGGGGACTCGGCCCTCTATCTCTGTGCCAGCAGCTTGGCCGTAGGAAGGACAGGGGGCGAAGGAAAATGGCTACACCTTCGGTTCG		1	1.8468056264780216E-5	58	TCRBV05-06*01	TCRBV05	TCRBV05-06	01				TCRBD01-01*01	TCRBD01	TCRBD01-01	01				TCRBJ01-02*01	TCRBJ01	TCRBJ01-02	01				0	9	1	0	8	6	23	39	48	59	67	1	Out	VDJ
GCCCTGAAGACAGCAGCATATATCTCTGCAGCGTTCCCGATCACTACAGGCCTCGTCTCTGGGGCCAACGTCCTGACTTTCGGGGCC		1	5.540416879434065E-6	55	TCRBV29-01*01	TCRBV29	TCRBV29-01	01				TCRBD01-01*01	TCRBD01	TCRBD01-01	01				TCRBJ02-06*01	TCRBJ02	TCRBJ02-06	01				5	10	3	4	6	0	26	35	45	50	56	1	Out	VDJ
GGGTTGGAGTCGGCTGCTCCCTCCCAAACATCTGTGTACTTCTGTGCCAGCAGGGGGACGGGGAACACTGAAGCTTTCTTTGGACAA	CASRGTGNTEAFF	1	2.123826470449725E-5	39	TCRBV06	TCRBV06	unresolved			TCRBV06-02,TCRBV06-03				unresolved		TCRBD01,TCRBD02	TCRBD01-01,TCRBD02-01		TCRBJ01-01*01	TCRBJ01	TCRBJ01-01	01				6	1	0	7	3	1	42	53	54	59	62	1	In	VDJ
CTTCACCTACACGCCCTGCAGCCAGAAGACTCAGCCCTGTATCTCTGCGCCAGCAGCCCACAGGGATATGGCTACACCTTCGGTTCG	CASSPQGYGYTF	1	2.308507033097527E-5	36	TCRBV04-01*01	TCRBV04	TCRBV04-01	01				TCRBD01-01*01	TCRBD01	TCRBD01-01	01				TCRBJ01-02*01	TCRBJ01	TCRBJ01-02	01				4	1	3	3	1	5	45	58	59	65	66	1	In	VDJ
TCGGCTGCTCCCTCCCAAACATCTGTGTACTTCTGTGCCAGCAGTACAGGGGTCAATTCTTTAAACACTGAAGCTTTCTTTGGACAA	CASSTGVNSLNTEAFF	1	2.123826470449725E-5	48	TCRBV06	TCRBV06	unresolved			TCRBV06-02,TCRBV06-03		TCRBD01-01*01	TCRBD01	TCRBD01-01	01				TCRBJ01-01*01	TCRBJ01	TCRBJ01-01	01				5	0	3	2	11	2	33	-1	45	52	63	1	In	VDJ
TAAGAAGCTCCTTCTCAGTGACTCTGGCTTCTATCTCTGTGCCTGGAGTGAATAGCGGGGGGCGCAGATACGCAGTATTTTGGCCCA		1	6.463819692673076E-6	44	TCRBV30-01*01	TCRBV30	TCRBV30-01	01				TCRBD02-01*01	TCRBD02	TCRBD02-01	01				TCRBJ02-03*01	TCRBJ02	TCRBJ02-03	01				1	2	5	1	2	4	37	50	52	62	64	1	Out	VDJ
GAGTCGGCTGCTCCCTCCCAGACATCTGTGTACTTCTGTGCCAGCAGTGAAGGACAGTCACCGCCCTATGGCTACACCTTCGGTTCG	CASSEGQSPPYGYTF	1	2.9548890023648347E-5	45	TCRBV06-01*01	TCRBV06	TCRBV06-01	01				TCRBD01-01*01	TCRBD01	TCRBD01-01	01				TCRBJ01-02*01	TCRBJ01	TCRBJ01-02	01				1	0	2	5	8	4	36	-1	52	57	65	1	In	VDJ
CCGCTCAGGCTGCTGTCGGCTGCTCCCTCCCAGACATCTGTGTACTTCTGTGCCAGCAGTTACGCTAGGAGGGCTTTCTTTGGACAA	CASSYARRAFF	1	2.400847314421428E-5	33	TCRBV06-05*01	TCRBV06	TCRBV06-05	01				TCRBD02-01*02	TCRBD02	TCRBD02-01	02				TCRBJ01-01*01	TCRBJ01	TCRBJ01-01	01				2	4	10	1	0	11	48	63	67	-1	72	1	In	VDJ
GCTGCTCCCTCCCAGACATCTGTGTACTTCTGTGCCAGCAGCCCCGTCCCCAGCCTTTACTTGAACACTGAAGCTTTCTTTGGACAA	CASSPVPSLYLNTEAFF	2	4.062972378251648E-5	51	TCRBV06	TCRBV06	unresolved			TCRBV06-01,TCRBV06-05,TCRBV06-06				unresolved		TCRBD01,TCRBD02	TCRBD01-01,TCRBD02-01		TCRBJ01-01*01	TCRBJ01	TCRBJ01-01	01				6	9	4	5	8	0	30	41	50	53	61	2	In	VDJ
GGTCCACAAAGCTGGAGGACTCAGCCATGTACTTCTGTGCCAGCAGTGAATTGAGGCTTAAGCTCCTACGAGCAGTACGTCGGGCCG		1	1.8468056264780216E-5	46	TCRBV02-01*01	TCRBV02	TCRBV02-01	01				TCRBD02-01*02	TCRBD02	TCRBD02-01	02				TCRBJ02-07*01	TCRBJ02	TCRBJ02-07	01				2	2	11	1	23	17	35	50	52	56	79	1	Out	VDJ
CACCTACACGCCCTGCAGCCAGAAGACTCAGCCCTGTATCTCTGCGCCAGCAGCCAAGGAGGAAGGGAAAAACTGTTTTTTGGCAGT	CASSQGGREKLFF	2	4.801694628842856E-5	39	TCRBV04-01*01	TCRBV04	TCRBV04-01	01				TCRBD02-01*02	TCRBD02	TCRBD02-01	02				TCRBJ01-04*01	TCRBJ01	TCRBJ01-04	01				1	0	11	1	4	8	42	-1	58	62	66	2	In	VDJ
AGGCTGGAGTCGGCTGCTCCCTCCCAGACATCTGTGTACTTCTGTGCCAGCACCGACAGGGAGAATGAAAAACTGTTTTTTGGCAGT	CASTDRENEKLFF	3	6.186798848701373E-5	39	TCRBV06-01*01	TCRBV06	TCRBV06-01	01				TCRBD01-01*01	TCRBD01	TCRBD01-01	01				TCRBJ01-04*01	TCRBJ01	TCRBJ01-04	01				7	2	2	3	2	5	42	52	54	61	63	3	In	VDJ
ATCCTGAGTTCTAAGAAGCTCCTTCTCAGTGACTCTGGCTTCTATCTCTGTGCCTGGAGTGTTTCAGAGACCCAGTACTTCGGGCCA	CAWSVSETQYF	1	4.617014066195054E-6	33	TCRBV30-01*01	TCRBV30	TCRBV30-01	01						unresolved					TCRBJ02-05*01	TCRBJ02	TCRBJ02-05	01				0	0	0	0	3	4	48	-1	-1	62	65	1	In	VJ
CTGGAGTCGCCCAGCCCCAACCAGACCTCTCTGTACTTCTGTGCCAGCAGTTTAATCGGAGAGCACTATGGCTACACCTTCGGTTCG	CASSLIGEHYGYTF	1	1.7544653451541206E-5	42	TCRBV27-01*01	TCRBV27	TCRBV27-01	01				TCRBD02-01*02	TCRBD02	TCRBD02-01	02				TCRBJ01-02*01	TCRBJ01	TCRBJ01-02	01				2	3	10	2	3	3	39	54	57	61	64	1	In	VDJ
AAGATCCGGTCCACAAAGCTGGAGGACTCAGCCATGTACTTCTGTGCCAGCAGGGGACAGGGGAATCAGCCCCAGCATTTTGGTGAT	CASRGQGNQPQHF	1	2.6778681583931313E-5	39	TCRBV02-01*01	TCRBV02	TCRBV02-01	01				TCRBD01-01*01	TCRBD01	TCRBD01-01	01				TCRBJ01-05*01	TCRBJ01	TCRBJ01-05	01				6	0	0	2	0	4	42	-1	53	-1	63	1	In	VDJ
GAGTCGCCCAGCCCCAACCAGACCTCTCTGTACTTCTGTGCCAGCAGCCGCGGCCCGTTTTCAGCCTACGAGCAGTACGTCGGGCCG	CASSRGPFSAYEQYV	1	1.5697847825063185E-5	45	TCRBV27-01*01	TCRBV27	TCRBV27-01	01				TCRBD02-01	TCRBD02	TCRBD02-01				01,02	TCRBJ02-07*01	TCRBJ02	TCRBJ02-07	01				6	2	7	5	26	17	36	47	49	53	79	1	In	VDJ
AATTCCCTGGAGCTTGGTGACTCTGCTGTGTATTTCTGTGCCAGCAGCCAAGTTCCGGGGAATCCGCCTGGCTACACCTTCGGTTCG	CASSQVPGNPPGYTF	1	1.8468056264780216E-5	45	TCRBV03	TCRBV03	unresolved			TCRBV03-01,TCRBV03-02		TCRBD02-01*01	TCRBD02	TCRBD02-01	01				TCRBJ01-02*01	TCRBJ01	TCRBJ01-02	01				1	3	8	3	8	7	36	52	55	60	68	1	In	VDJ
CACATCAATTCCCTGGAGCTTGGTGACTCTGCTGTGTATTTCTGTGCCAGCCGGTGGGGTCGTGAGGAAAAACTGTTTTTTGGCAGT	CASRWGREEKLFF	2	3.878291815603845E-5	39	TCRBV03	TCRBV03	unresolved			TCRBV03-01,TCRBV03-02				unresolved		TCRBD01,TCRBD02	TCRBD01-01,TCRBD02-01		TCRBJ01-04*01	TCRBJ01	TCRBJ01-04	01				8	4	6	2	7	8	42	51	55	59	66	2	In	VDJ
CTGAATGTGAACGCCTTGTTGCTGGGGGACTCGGCCCTCTATCTCTGTGCCAGCAGCTTGGCAGACTCCGAGCAGTACTTCGGGCCG	CASSLADSEQYF	1	1.6621250638302195E-5	36	TCRBV05-06*01	TCRBV05	TCRBV05-06	01				TCRBD02-01	TCRBD02	TCRBD02-01				01,02	TCRBJ02-07*01	TCRBJ02	TCRBJ02-07	01				0	2	2	10	1	6	45	61	63	67	68	1	In	VDJ
AGAAGCTCCTTCTCAGTGACTCTGGCTTCTATCTCTGTGCCTGGAGCCGTTAGGGACACGACTAATTCACCCCTCCACTTTGGGAAC		1	4.617014066195054E-6	46	TCRBV30-01*01	TCRBV30	TCRBV30-01	01				TCRBD01-01*01	TCRBD01	TCRBD01-01	01				TCRBJ01-06*01	TCRBJ01	TCRBJ01-06	01				3	6	0	6	4	6	35	46	52	58	62	1	Out	VDJ
CTGGAGCTTGGTGACTCTGCTGTGTATTTCTGTGCCAGCAGCCAAGGGGGGACCTGGACTAGGGCAGAGACCCAGTACTTCGGGCCA	CASSQGGTWTRAETQYF	1	1.4774445011824173E-5	51	TCRBV03	TCRBV03	unresolved			TCRBV03-01,TCRBV03-02		TCRBD02-01	TCRBD02	TCRBD02-01				01,02	TCRBJ02-05*01	TCRBJ02	TCRBJ02-05	01				1	9	1	8	3	4	30	46	55	62	65	1	In	VDJ
TCTGACTGTGAGCAACATGAGCCCTGAAGACAGCAGCATATATCTCTGCAGCGTTACTAGCCCGGAGGTGAGCAGTTCTTCGGGCCA		1	7.387222505912087E-6	35	TCRBV29-01*01	TCRBV29	TCRBV29-01	01				TCRBD02-01	TCRBD02	TCRBD02-01				01,02	TCRBJ02-01*01	TCRBJ02	TCRBJ02-01	01				5	0	3	7	7	9	46	-1	55	61	68	1	Out	VDJ
AACGCCTTGTTGCTGGGGGACTCGGCCCTCTATCTCTGTGCCAGCAGCTTAGGGTCATCCTTAAACTATGGCTACACCTTCGGTTCG	CASSLGSSLNYGYTF	1	1.8468056264780216E-5	45	TCRBV05-06*01	TCRBV05	TCRBV05-06	01						unresolved		TCRBD01,TCRBD02	TCRBD01-01,TCRBD02-01		TCRBJ01-02*01	TCRBJ01	TCRBJ01-02	01				2	0	5	3	9	2	36	-1	50	54	63	1	In	VDJ
AGCAACATGAGCCCTGAAGACAGCAGCATATATCTCTGCAGCGCGGAGCGGATAGCGGGGGGGAGATATGAGCAGTTCTTCGGGCCA	CSAERIAGGRYEQFF	1	7.387222505912087E-6	45	TCRBV29-01*01	TCRBV29	TCRBV29-01	01				TCRBD02-01*01	TCRBD02	TCRBD02-01	01				TCRBJ02-01*01	TCRBJ02	TCRBJ02-01	01				7	9	5	0	4	8	36	43	52	63	67	1	In	VDJ
CTCAGGCTGCTGTCGGCTGCTCCCTCCCAGACATCTGTGTACTTCTGTGCCAGCAGATCATGGAGCTATGGCTACACCTTCGGTTCG	CASRSWSYGYTF	1	2.031486189125824E-5	36	TCRBV06-05*01	TCRBV06	TCRBV06-05	01				TCRBD02-01*02	TCRBD02	TCRBD02-01	02				TCRBJ01-02*01	TCRBJ01	TCRBJ01-02	01				6	5	10	2	0	4	45	56	61	-1	65	1	In	VDJ
CTGCTGTCGGCTGCTCCCTCCCAGACATCTGTGTACTTCTGTGCCAGCAGTTACGACCCCAAAAACTATGGCTACACCTTCGGTTCG	CASSYDPKNYGYTF	1	2.031486189125824E-5	42	TCRBV06-05*01	TCRBV06	TCRBV06-05	01						unresolved		TCRBD01,TCRBD02	TCRBD01-01,TCRBD02-01		TCRBJ01-02*01	TCRBJ01	TCRBJ01-02	01				2	0	2	7	6	2	39	-1	54	57	63	1	In	VDJ
ACTCTGGAGTCCGCTACCAGCTCCCAGACATCTGTGTACTTCTGTGCCATCAGTGAGGCCAGCCCCGGGGAGCTGTTTTTTGGAGAA	CAISEASPGELFF	9	1.7636993732865106E-4	39	TCRBV10-03*01	TCRBV10	TCRBV10-03	01						unresolved		TCRBD01,TCRBD02	TCRBD01-01,TCRBD02-01		TCRBJ02-02*01	TCRBJ02	TCRBJ02-02	01				2	2	4	5	2	6	42	57	59	62	64	9	In	VDJ
CTGCAGCCAGAAGACTCAGCCCTGTATCTCTGCGCCAGCAGCCAAGAGCCGGGACCCAGGACCTCCTACGAGCAGTACTTCGGGCCG	CASSQEPGPRTSYEQYF	1	2.031486189125824E-5	51	TCRBV04-01*01	TCRBV04	TCRBV04-01	01						unresolved		TCRBD01,TCRBD02	TCRBD01-01,TCRBD02-01		TCRBJ02-07*01	TCRBJ02	TCRBJ02-07	01				0	3	0	7	7	0	30	47	50	55	62	1	In	VDJ
ATCAATTCCCTGGAGCTTGGTGACTCTGCTGTGTATTTCTGTGCCAGCAGCCAAGGTACGGGATTCTATGGCTACACCTTCGGTTCG	CASSQGTGFYGYTF	1	1.8468056264780216E-5	42	TCRBV03	TCRBV03	unresolved			TCRBV03-01,TCRBV03-02		TCRBD02-01*02	TCRBD02	TCRBD02-01	02				TCRBJ01-02*01	TCRBJ01	TCRBJ01-02	01				1	3	8	3	2	4	39	55	58	63	65	1	In	VDJ
TCCACAAAGCTGGAGGACTCAGCCATGTACTTCTGTGCCAGCAGGCTGAACAGGGTCCAACTAAGCTATGGCTACACCTTCGGTTCG	CASRLNRVQLSYGYTF	1	2.031486189125824E-5	48	TCRBV02-01*01	TCRBV02	TCRBV02-01	01				TCRBD01-01*01	TCRBD01	TCRBD01-01	01				TCRBJ01-02*01	TCRBJ01	TCRBJ01-02	01				6	5	3	3	10	4	33	44	49	55	65	1	In	VDJ
CTACACACCCTGCAGCCAGAAGACTCGGCCCTGTATCTCTGCGCCAGCAGCCAAGATCGGGCGAGGCACGAGCAGTACTTCGGGCCG	CASSQDRARHEQYF	2	4.524673784871153E-5	42	TCRBV04-03*01	TCRBV04	TCRBV04-03	01						unresolved		TCRBD01,TCRBD02	TCRBD01-01,TCRBD02-01		TCRBJ02-07*01	TCRBJ02	TCRBJ02-07	01				0	2	8	0	5	5	39	56	58	62	67	2	In	VDJ
TCCACAAAGCTGGAGGACTCAGCCATGTACTTCTGTGCCAGCAGTCCACCGACAGGGTTTCGACACTATGGCTACACCTTCGGTTCG	CASSPPTGFRHYGYTF	1	2.031486189125824E-5	48	TCRBV02-01*01	TCRBV02	TCRBV02-01	01				TCRBD01-01*01	TCRBD01	TCRBD01-01	01				TCRBJ01-02*01	TCRBJ01	TCRBJ01-02	01				5	5	2	3	7	3	33	45	50	57	64	1	In	VDJ
TCGGCTGCTCCCTCCCAGACATCTGTGTACTTCTGTGCCAGCAGTTACACCCCGGGACAGGCCTCCTACGAGCAGTACTTCGGGCCG	CASSYTPGQASYEQYF	1	1.7544653451541206E-5	48	TCRBV06-05*01	TCRBV06	TCRBV06-05	01				TCRBD01-01*01	TCRBD01	TCRBD01-01	01				TCRBJ02-07*01	TCRBJ02	TCRBJ02-07	01				2	5	0	4	1	0	33	48	53	61	62	1	In	VDJ
ACCAGTGCCCATCCTGAAGACAGCAGCTTCTACATCTGCAGTGCCCCAAAGGGGCCTGCAGGGGCAGAGCAAGCTTTCTTTGGACAA	CSAPKGPAGAEQAFF	1	1.5697847825063185E-5	45	TCRBV20	TCRBV20	unresolved			TCRBV20-01,TCRBV20-or09_02		TCRBD01-01*01	TCRBD01	TCRBD01-01	01				TCRBJ01-01*01	TCRBJ01	TCRBJ01-01	01				6	14	4	2	6	9	36	44	58	64	70	1	In	VDJ
CGGTCCACAAAGCTGGAGGACTCAGCCATGTACTTCTGTGCCAGCAGTGGCGGGGGAATGGGGCTCTATGGCTACACCTTCGGTTCG	CASSGGGMGLYGYTF	1	2.031486189125824E-5	45	TCRBV02-01*01	TCRBV02	TCRBV02-01	01				TCRBD02-01*01	TCRBD02	TCRBD02-01	01				TCRBJ01-02*01	TCRBJ01	TCRBJ01-02	01				4	0	7	2	9	4	36	-1	49	56	65	1	In	VDJ
TTCCTGCTGGGGTTGGAGTCGGCTGCTCCCTCCCAAACATCTGTGTACTTCTGTGCCAGCAGTTCTGGAGAAGCTTTCTTTGGACAA	CASSSGEAFF	1	2.123826470449725E-5	30	TCRBV06	TCRBV06	unresolved			TCRBV06-02,TCRBV06-03				unresolved		TCRBD01,TCRBD02	TCRBD01-01,TCRBD02-01		TCRBJ01-01*01	TCRBJ01	TCRBJ01-01	01				4	2	1	8	0	8	51	64	66	-1	69	1	In	VDJ
CTGGAGTCGCCCAGCCCCAACCAGACCTCTCTGTACTTCTGTGCCAGCAGTCCCGGGTGGACGGTCAACGAGCAGTACTTCGGGCCG	CASSPGWTVNEQYF	1	1.5697847825063185E-5	42	TCRBV27-01*01	TCRBV27	TCRBV27-01	01						unresolved		TCRBD01,TCRBD02	TCRBD01-01,TCRBD02-01		TCRBJ02-07*01	TCRBJ02	TCRBJ02-07	01				5	7	1	7	5	5	39	51	58	62	67	1	In	VDJ
CTGGAGCTTGGTGACTCTGCTGTGTATTTCTGTGCCAGCAGCCAAGATCTGAGCGGGGGGAACACCGGGGAGCTGTTTTTTGGAGAA	CASSQDLSGGNTGELFF	1	2.216166751773626E-5	51	TCRBV03	TCRBV03	unresolved			TCRBV03-01,TCRBV03-02		TCRBD02-01*01	TCRBD02	TCRBD02-01	01				TCRBJ02-02*01	TCRBJ02	TCRBJ02-02	01				0	4	6	2	0	1	30	47	51	-1	59	1	In	VDJ
AATTCCCTGGAGCTTGGTGACTCTGCTGTGTATTTCTGTGCCAGCAGCCAATTCCAGGGGCCCACCGGGGAGCTGTTTTTTGGAGAA	CASSQFQGPTGELFF	1	2.216166751773626E-5	45	TCRBV03	TCRBV03	unresolved			TCRBV03-01,TCRBV03-02		TCRBD01-01*01	TCRBD01	TCRBD01-01	01				TCRBJ02-02*01	TCRBJ02	TCRBJ02-02	01				2	3	4	2	2	4	36	51	54	60	62	1	In	VDJ
CTACACGCCCTGCAGCCAGAAGACTCAGCCCTGTATCTCTGCGCCAGCAGCCAGGGGCAGAACACCGGGGAGCTGTTTTTTGGAGAA	CASSQGQNTGELFF	1	2.7702084397170323E-5	42	TCRBV04-01*01	TCRBV04	TCRBV04-01	01				TCRBD01-01*01	TCRBD01	TCRBD01-01	01				TCRBJ02-02*01	TCRBJ02	TCRBJ02-02	01				3	0	7	0	1	1	39	-1	53	58	59	1	In	VDJ
TCGCTCAGGCTGGAGTCGGCTGCTCCCTCCCAGACATCTGTGTACTTCTGTGCCAGCGTATCGGTAGGGCAGGCTTTCTTTGGACAA	CASVSVGQAFF	1	3.6012709716321424E-5	33	TCRBV06-01*01	TCRBV06	TCRBV06-01	01						unresolved		TCRBD01,TCRBD02	TCRBD01-01,TCRBD02-01		TCRBJ01-01*01	TCRBJ01	TCRBJ01-01	01				8	8	5	3	3	11	48	57	65	69	72	1	In	VDJ
TACACGCCCTGCAGCCAGAAGACTCAGCCCTGTATCTCTGCGCCAGCAGCCAATCAACGGGTAGATTCACCCCTCCACTTTGGGAAC		1	2.216166751773626E-5	43	TCRBV04-01*01	TCRBV04	TCRBV04-01	01				TCRBD02-01	TCRBD02	TCRBD02-01				01,02	TCRBJ01-06*01	TCRBJ01	TCRBJ01-06	01				2	4	8	4	3	8	38	53	57	61	64	1	Out	VDJ
GCCTTGTTGCTGGGGGACTCGGCCCTCTATCTCTGTGCCAGCAGCTTGAGACAGGGGGCGCTTGTGGCCGAAGCTTTCTTTGGACAA	CASSLRQGALVAEAFF	3	7.110201661940384E-5	48	TCRBV05-06*01	TCRBV05	TCRBV05-06	01				TCRBD01-01*01	TCRBD01	TCRBD01-01	01				TCRBJ01-01*01	TCRBJ01	TCRBJ01-01	01				1	1	2	0	10	8	33	48	49	59	69	3	In	VDJ
ATCAATTCCCTGGAGCTTGGTGACTCTGCTGTGTATTTCTGTGCCAGCAGCCGAGGACAGGGTTATCAGCCCCAGCATTTTGGTGAT	CASSRGQGYQPQHF	1	2.400847314421428E-5	42	TCRBV03	TCRBV03	unresolved			TCRBV03-01,TCRBV03-02		TCRBD01-01*01	TCRBD01	TCRBD01-01	01				TCRBJ01-05*01	TCRBJ01	TCRBJ01-05	01				4	2	1	3	2	5	39	52	54	62	64	1	In	VDJ
CTACACGCCCTGCAGCCAGAAGACTCAGCCCTGTATCTCTGCGCCAGCAGCCAGCCGGACAGAGACTATGGCTACACCTTCGGTTCG	CASSQPDRDYGYTF	1	2.308507033097527E-5	42	TCRBV04-01*01	TCRBV04	TCRBV04-01	01				TCRBD01-01*01	TCRBD01	TCRBD01-01	01				TCRBJ01-02*01	TCRBJ01	TCRBJ01-02	01				3	3	1	5	2	3	39	53	56	62	64	1	In	VDJ
AACGCCTTGTTGCTGGGGGACTCGGCCCTCTATCTCTGTGCCAGCAGACTCCAGGGGGCAAGCAATCAGCCCCAGCATTTTGGTGAT	CASRLQGASNQPQHF	1	2.400847314421428E-5	45	TCRBV05-06*01	TCRBV05	TCRBV05-06	01				TCRBD01-01*01	TCRBD01	TCRBD01-01	01				TCRBJ01-05*01	TCRBJ01	TCRBJ01-05	01				5	4	4	0	1	1	36	47	51	59	60	1	In	VDJ
ATCCGGTCCACAAAGCTGGAGGACTCAGCCATGTACTTCTGTGCCAGCAATCAGGACCGCGGCTCCTACGAGCAGTACGTCGGGCCG	CASNQDRGSYEQYV	1	1.8468056264780216E-5	42	TCRBV02-01*01	TCRBV02	TCRBV02-01	01						unresolved		TCRBD01,TCRBD02	TCRBD01-01,TCRBD02-01		TCRBJ02-07*01	TCRBJ02	TCRBJ02-07	01				7	4	1	7	22	17	39	49	53	57	79	1	In	VDJ
CTGCTGGGGTTGGAGTCGGCTGCTCCCTCCCAAACATCTGTGTACTTCTGTGCCAGTGAAAGTAACTATGGCTACACCTTCGGTTCG	CASESNYGYTF	1	1.7544653451541206E-5	33	TCRBV06	TCRBV06	unresolved			TCRBV06-02,TCRBV06-03				unresolved		TCRBD01,TCRBD02	TCRBD01-01,TCRBD02-01		TCRBJ01-02*01	TCRBJ01	TCRBJ01-02	01				9	1	2	8	3	1	48	56	57	59	62	1	In	VDJ
ATCCGGTCCACAAAGCTGGAGGACTCAGCCATGTACTTCTGTGCCAGCAGTAAGACAGGGTTCAATCAGCCCCAGCATTTTGGTGAT	CASSKTGFNQPQHF	1	2.6778681583931313E-5	42	TCRBV02-01*01	TCRBV02	TCRBV02-01	01				TCRBD01-01*01	TCRBD01	TCRBD01-01	01				TCRBJ01-05*01	TCRBJ01	TCRBJ01-05	01				5	2	2	3	2	3	39	51	53	60	62	1	In	VDJ
AGAGTCTGCCATCCCCAACCAGACAGCTCTTTACTTCTGTGCCAATGACCACCGGGACTGGTTAATCAGCCCCAGCATTTTGGTGAT		1	1.200423657210714E-5	44	TCRBV24	TCRBV24	unresolved			TCRBV24-01,TCRBV24-or09_02		TCRBD02-01	TCRBD02	TCRBD02-01				01,02	TCRBJ01-05*01	TCRBJ01	TCRBJ01-05	01				11	9	0	10	4	4	37	44	53	59	63	1	Out	VDJ
TGCCATCCCCAACCAGACAGCTCTTTACTTCTGTGCCACCAGTGATTTGCGACACGGGACATCTACTACGAGCAGTACGTCGGGCCG		1	8.310625319151098E-6	50	TCRBV24	TCRBV24	unresolved			TCRBV24-01,TCRBV24-or09_02		TCRBD01-01*01	TCRBD01	TCRBD01-01	01				TCRBJ02-07*01	TCRBJ02	TCRBJ02-07	01				0	6	0	6	18	17	31	49	55	61	79	1	Out	VDJ
TTGGAGTCGGCTGCTCCCTCCCAAACATCTGTGTACTTCTGTGCCAGCAGACCCGGGATAAGGAGCTATGGCTACACCTTCGGTTCG	CASRPGIRSYGYTF	1	1.7544653451541206E-5	42	TCRBV06	TCRBV06	unresolved			TCRBV06-02,TCRBV06-03		TCRBD02-01*02	TCRBD02	TCRBD02-01	02				TCRBJ01-02*01	TCRBJ01	TCRBJ01-02	01				6	3	8	3	7	4	39	50	53	58	65	1	In	VDJ
ACTCTGAAGATCCGGTCCACAAAGCTGGAGGACTCAGCCATGTACTTCTGTGCCAGCAAATGGGAGATCGAAGCTTTCTTTGGACAA	CASKWEIEAFF	1	2.4931875957453293E-5	33	TCRBV02-01*01	TCRBV02	TCRBV02-01	01				TCRBD02-01*02	TCRBD02	TCRBD02-01	02				TCRBJ01-01*01	TCRBJ01	TCRBJ01-01	01				7	3	9	2	3	8	48	58	61	66	69	1	In	VDJ
CCCAACCAGACCTCTCTGTACTTCTGTGCCAGCAGTTTAGATCAAGGAGGGGGCGGGCCGGGTCACTATGGCTACACCTTCGGTTCG	CASSLDQGGGGPGHYGYTF	1	1.7544653451541206E-5	57	TCRBV27-01*01	TCRBV27	TCRBV27-01	01				TCRBD01-01*01	TCRBD01	TCRBD01-01	01				TCRBJ01-02*01	TCRBJ01	TCRBJ01-02	01				2	8	5	0	10	3	24	39	47	54	64	1	In	VDJ
CTGCTGTCGGCTGCTCCCTCCCAGACATCTGTGTACTTCTGTGCCAGCAGTAGGGGCTATAGCAATCAGCCCCAGCATTTTGGTGAT	CASSRGYSNQPQHF	1	2.5855278770692303E-5	42	TCRBV06-05*01	TCRBV06	TCRBV06-05	01				TCRBD01-01*01	TCRBD01	TCRBD01-01	01				TCRBJ01-05*01	TCRBJ01	TCRBJ01-05	01				5	0	5	2	3	0	39	-1	51	56	59	1	In	VDJ
CTCAGGCTGCTGTCGGCTGCTCCCTCCCAGACATCTGTGTACTTCTGTGCCAGCAGTTACCCAGGACGGGGAGCTTTCTTTGGACAA	CASSYPGRGAFF	1	2.400847314421428E-5	36	TCRBV06-05*01	TCRBV06	TCRBV06-05	01				TCRBD02-01*01	TCRBD02	TCRBD02-01	01				TCRBJ01-01*01	TCRBJ01	TCRBJ01-01	01				2	6	8	3	0	10	45	60	66	-1	71	1	In	VDJ
GAACTGAACATGAGCTCCTTGGAGCTGGGGGACTCAGCCCTGTACTTCTGTGCCAGCAGCCTTACCTACGAGCAGTACTTCGGGCCG	CASSLTYEQYF	1	2.9548890023648347E-5	33	TCRBV13-01*01	TCRBV13	TCRBV13-01	01				TCRBD02-01	TCRBD02	TCRBD02-01				01,02	TCRBJ02-07*01	TCRBJ02	TCRBJ02-07	01				5	0	4	10	2	2	48	-1	60	62	64	1	In	VDJ
CTGAGTTCTAAGAAGCTCCTTCTCAGTGACTCTGGCTTCTATCTCTGTGCCGGGGTGGAGCAGGGCTACGAGCAGTACTTCGGGCCG	CAGVEQGYEQYF	1	4.617014066195054E-6	36	TCRBV30-01*01	TCRBV30	TCRBV30-01	01				TCRBD01-01*01	TCRBD01	TCRBD01-01	01				TCRBJ02-07*01	TCRBJ02	TCRBJ02-07	01				8	9	4	3	0	3	45	51	60	-1	65	1	In	VDJ
ATCAATTCCCTGGAGCTTGGTGACTCTGCTGTGTATTTCTGTGCCAGCAGCCAAGACACAGGGTTCGGGGGCTACACCTTCGGTTCG	CASSQDTGFGGYTF	1	1.8468056264780216E-5	42	TCRBV03	TCRBV03	unresolved			TCRBV03-01,TCRBV03-02		TCRBD01-01*01	TCRBD01	TCRBD01-01	01				TCRBJ01-02*01	TCRBJ01	TCRBJ01-02	01				0	1	3	3	6	8	39	56	57	63	69	1	In	VDJ
AATTCCCTGGAGCTTGGTGACTCTGCTGTGTATTTCTGTGCCAGCAGCCAAGGCCCCAGGGAGAACACTGAAGCTTTCTTTGGACAA	CASSQGPRENTEAFF	1	2.216166751773626E-5	45	TCRBV03	TCRBV03	unresolved			TCRBV03-01,TCRBV03-02		TCRBD01-01*01	TCRBD01	TCRBD01-01	01				TCRBJ01-01*01	TCRBJ01	TCRBJ01-01	01				1	4	4	3	1	1	36	52	56	61	62	1	In	VDJ
AATTCCCTGGAGCTTGGTGACTCTGCTGTGTATTTCTGTGCCAGCAGCCAAGAGGCGGGGGGGAACTATGGCTACACCTTCGGTTCG	CASSQEAGGNYGYTF	1	1.8468056264780216E-5	45	TCRBV03	TCRBV03	unresolved			TCRBV03-01,TCRBV03-02		TCRBD02-01*01	TCRBD02	TCRBD02-01	01				TCRBJ01-02*01	TCRBJ01	TCRBJ01-02	01				0	1	7	0	0	2	36	53	54	-1	63	1	In	VDJ
GGAGCTTGGTGACTCTGCTGTGTATTTCTGTGCCAGCAGCCAAGAGCTAGCAGGGGGAACATGAACACTGAAGCTTTCTTTGGACAA		1	2.216166751773626E-5	53	TCRBV03	TCRBV03	unresolved			TCRBV03-01,TCRBV03-02		TCRBD01-01*01	TCRBD01	TCRBD01-01	01				TCRBJ01-01*01	TCRBJ01	TCRBJ01-01	01				0	5	4	1	4	0	28	45	50	57	61	1	Out	VDJ
CGCTCAGGCTGGAGTTGGCTGCTCCCTCCCAGACATCTGTGTACTTCTGTGCCAGCAGCTCCGAAAGGCGAGCAGTACGTCGGGCCG		2	4.617014066195054E-5	34	TCRBV06-06	TCRBV06	TCRBV06-06				01,02			unresolved		TCRBD01,TCRBD02	TCRBD01-01,TCRBD02-01		TCRBJ02-07*01	TCRBJ02	TCRBJ02-07	01				6	14	4	5	4	17	47	58	72	75	79	2	Out	VDJ
TCGGCTGCTCCCTCCCAAACATCTGTGTACTTCTGTGCCAGCAGCCCGGTGGGGGGAGGCATGAACACTGAAGCTTTCTTTGGACAA	CASSPVGGGMNTEAFF	1	2.123826470449725E-5	48	TCRBV06	TCRBV06	unresolved			TCRBV06-02,TCRBV06-03		TCRBD02-01	TCRBD02	TCRBD02-01				01,02	TCRBJ01-01*01	TCRBJ01	TCRBJ01-01	01				6	6	9	1	5	0	33	44	50	56	61	1	In	VDJ
CACGCCCTGCAGCCAGAAGACTCAGCCCTGTATCTCTGCGCCAGCAGCCACCAGGGCCTGAATAATGAAAAACTGTTTTTTGGCAGT	CASSHQGLNNEKLFF	2	4.801694628842856E-5	45	TCRBV04-01*01	TCRBV04	TCRBV04-01	01				TCRBD01-01*01	TCRBD01	TCRBD01-01	01				TCRBJ01-04*01	TCRBJ01	TCRBJ01-04	01				3	1	4	3	6	4	36	50	51	56	62	2	In	VDJ
ATTCCCTGGAGCTTGGTGACTCTGCTGTGTATTTCTGTGCCAGCAGCCAAGTAGCTGGGGGAGGTTGTGCCCCAGCATTTTGGTGAT		1	2.400847314421428E-5	46	TCRBV03	TCRBV03	unresolved			TCRBV03-01,TCRBV03-02		TCRBD02-01*02	TCRBD02	TCRBD02-01	02				TCRBJ01-05*01	TCRBJ01	TCRBJ01-05	01				1	7	9	1	4	9	35	51	58	64	68	1	Out	VDJ
AAGATCCGGTCCACAAAGCTGGAGGACTCAGCCATGTACTTCTGTGCCAGCAACTCACAGGGGATGGGTGAGCAGTACGTCGGGCCG	CASNSQGMGEQYV	1	1.8468056264780216E-5	39	TCRBV02-01*01	TCRBV02	TCRBV02-01	01				TCRBD01-01*01	TCRBD01	TCRBD01-01	01				TCRBJ02-07*01	TCRBJ02	TCRBJ02-07	01				7	4	3	2	16	17	42	52	56	63	79	1	In	VDJ
CTGAAGATCCAGCCCTCAGAACCCAGGGACTCAGCTGTGTACTTCTGTGCCAGCAGGGCGGGGGATCAGCCCCAGCATTTTGGTGAT	CASRAGDQPQHF	2	5.540416879434065E-5	36	TCRBV12	TCRBV12	unresolved			TCRBV12-03,TCRBV12-04		TCRBD02-01*01	TCRBD02	TCRBD02-01	01				TCRBJ01-05*01	TCRBJ01	TCRBJ01-05	01				6	1	7	2	0	5	45	56	57	-1	64	2	In	VDJ
CTGGAGTCGCCCAGCCCCAACCAGACCTCTCTGTACTTCTGTGCCAGCCGGACCGGGACAGGGGTCGAAAAACTGTTTTTTGGCAGT	CASRTGTGVEKLFF	1	3.693611252956043E-5	42	TCRBV27-01*01	TCRBV27	TCRBV27-01	01				TCRBD01-01*01	TCRBD01	TCRBD01-01	01				TCRBJ01-04*01	TCRBJ01	TCRBJ01-04	01				8	6	0	2	2	8	39	48	54	64	66	1	In	VDJ
CTGGAGTCAGCTACCCGCTCCCAGACATCTGTGTATTTCTGCGCCAGCAGTGCTGACGGGATGAACACTGAAGCTTTCTTTGGACAA	CASSADGMNTEAFF	4	9.326368413714009E-5	42	TCRBV10-02*01	TCRBV10	TCRBV10-02	01				TCRBD02-01*02	TCRBD02	TCRBD02-01	02				TCRBJ01-01*01	TCRBJ01	TCRBJ01-01	01				4	4	8	3	0	0	39	52	56	-1	61	4	In	VDJ
TGGAGCTTGGTGACTCTGCTGTGTATTTCTGTGCCAGCAGCCAACTTGGCCCGACAGGGGGGCCCAGAGCCCCAGCATTTTGGTGAT		1	2.400847314421428E-5	52	TCRBV03	TCRBV03	unresolved			TCRBV03-01,TCRBV03-02		TCRBD01-01*01	TCRBD01	TCRBD01-01	01				TCRBJ01-05*01	TCRBJ01	TCRBJ01-05	01				2	8	2	1	6	8	29	44	52	61	67	1	Out	VDJ
CTGGGGTTGGAGTCGGCTGCTCCCTCCCAAACATCTGTGTACTTCTGTGCCAGCAGGAAGGCCACAGCGGAGGCTTTCTTTGGACAA	CASRKATAEAFF	1	2.123826470449725E-5	36	TCRBV06	TCRBV06	unresolved			TCRBV06-02,TCRBV06-03		TCRBD02-01	TCRBD02	TCRBD02-01				01,02	TCRBJ01-01*01	TCRBJ01	TCRBJ01-01	01				6	9	6	5	2	11	45	56	65	70	72	1	In	VDJ
CTCAGGCTGCTGTCGGCTGCTCCCTCCCAGACATCTGTGTACTTCTGTGCCAGCAGTTATGGTACCGGGGAGCTGTTTTTTGGAGAA	CASSYGTGELFF	1	2.4931875957453293E-5	36	TCRBV06-05*01	TCRBV06	TCRBV06-05	01						unresolved		TCRBD01,TCRBD02	TCRBD01-01,TCRBD02-01		TCRBJ02-02*01	TCRBJ02	TCRBJ02-02	01				3	1	0	10	1	5	45	59	60	62	63	1	In	VDJ
CCCAGCCCCAACCAGACCTCTCTGTACTTCTGTGCCAGCAGTTTCGGGCGTCCTAGCTCCTATAATTCACCCCTCCACTTTGGGAAC	CASSFGRPSSYNSPLHF	1	1.6621250638302195E-5	51	TCRBV27-01*01	TCRBV27	TCRBV27-01	01						unresolved		TCRBD01,TCRBD02	TCRBD01-01,TCRBD02-01		TCRBJ01-06*01	TCRBJ01	TCRBJ01-06	01				3	1	8	0	7	0	30	44	45	49	56	1	In	VDJ
GTGAACGCCTTGTTGCTGGGGGACTCGGCCCTCTATCTCTGTGCCAGCAGCCTAGGACAGGGGGCATTTGGCTACACCTTCGGTTCG	CASSLGQGAFGYTF	1	1.8468056264780216E-5	42	TCRBV05-06*01	TCRBV05	TCRBV05-06	01				TCRBD01-01*01	TCRBD01	TCRBD01-01	01				TCRBJ01-02*01	TCRBJ01	TCRBJ01-02	01				4	3	1	0	3	7	39	51	54	65	68	1	In	VDJ
ATCCGGTCCACAAAGCTGGAGGACTCAGCCATGTACTTCTGTGCCAGCAGCGAGGCCCCCCGAAACTATGGCTACACCTTCGGTTCG	CASSEAPRNYGYTF	1	2.031486189125824E-5	42	TCRBV02-01*01	TCRBV02	TCRBV02-01	01				TCRBD02-01*02	TCRBD02	TCRBD02-01	02				TCRBJ01-02*01	TCRBJ01	TCRBJ01-02	01				6	1	11	1	8	2	39	50	51	55	63	1	In	VDJ
CACATCAATTCCCTGGAGCTTGGTGACTCTGCTGTGTATTTCTGTGCCAGCAGACAAGGACAGGGGTCTGAAGCTTTCTTTGGACAA	CASRQGQGSEAFF	1	2.216166751773626E-5	39	TCRBV03	TCRBV03	unresolved			TCRBV03-01,TCRBV03-02		TCRBD01-01*01	TCRBD01	TCRBD01-01	01				TCRBJ01-01*01	TCRBJ01	TCRBJ01-01	01				1	0	2	2	1	6	42	-1	58	66	67	1	In	VDJ
GAGTCCGCTACCAGCTCCCAGACATCTGTGTACTTCTGTGCCATCAGTGAGTCGGGACTAGAGGATTCACCCCTCCACTTTGGGAAC	CAISESGLEDSPLHF	6	1.3019979666670052E-4	45	TCRBV10-03*01	TCRBV10	TCRBV10-03	01				TCRBD02-01	TCRBD02	TCRBD02-01				01,02	TCRBJ01-06*01	TCRBJ01	TCRBJ01-06	01				0	0	0	8	3	8	36	-1	53	61	64	6	In	VDJ
GGGTTGGAGTCGGCTGCTCCCTCCCAAACATCTGTGTACTTCTGTGCCAGCACCTTGGGATCTTGGGATGGCTACACCTTCGGTTCG	CASTLGSWDGYTF	1	1.7544653451541206E-5	39	TCRBV06	TCRBV06	unresolved			TCRBV06-02,TCRBV06-03				unresolved		TCRBD01,TCRBD02	TCRBD01-01,TCRBD02-01		TCRBJ01-02*01	TCRBJ01	TCRBJ01-02	01				7	4	0	8	7	6	42	52	56	60	67	1	In	VDJ
ACTGTGAGCAACATGAGCCCTGAAGACAGCAGCATATATCTCTGCAGCGTTCGGAAGGGGGCTATGGATGAGCAGTTCTTCGGGCCA	CSVRKGAMDEQFF	1	7.387222505912087E-6	39	TCRBV29-01*01	TCRBV29	TCRBV29-01	01				TCRBD01-01*01	TCRBD01	TCRBD01-01	01				TCRBJ02-01*01	TCRBJ02	TCRBJ02-01	01				5	4	5	0	5	8	42	51	55	62	67	1	In	VDJ
CCCTGCAGCCAGAAGACTCAGCCCTGTATCTCTGCGCCAGCACTGGAGGTTGGGCCCCCCTACCCTTACGAGCAGTACGTCGGGCCG		1	2.031486189125824E-5	49	TCRBV04-01*01	TCRBV04	TCRBV04-01	01				TCRBD02-01*02	TCRBD02	TCRBD02-01	02				TCRBJ02-07*01	TCRBJ02	TCRBJ02-07	01				7	2	10	1	30	17	32	42	44	49	79	1	Out	VDJ
TTGGCTGCTCCCTCCCAGACATCTGTGTACTTCTGTGCCAGCAGTTACCAGGGCGGGACAGGGCAAGAGACCCAGTACTTCGGGCCA	CASSYQGGTGQETQYF	2	4.24765294089945E-5	48	TCRBV06-06	TCRBV06	TCRBV06-06				01,02	TCRBD01-01*01	TCRBD01	TCRBD01-01	01				TCRBJ02-05*01	TCRBJ02	TCRBJ02-05	01				2	6	0	3	0	2	33	48	54	-1	63	2	In	VDJ
ACTCTGGAGTCAGCTACCCGCTCCCAGACATCTGTGTATTTCTGCGCCAGCAAGATCAGCGACAATCAGCCCCAGCATTTTGGTGAT	CASKISDNQPQHF	4	7.571903068559889E-5	39	TCRBV10-02*01	TCRBV10	TCRBV10-02	01				TCRBD02-01	TCRBD02	TCRBD02-01				01,02	TCRBJ01-05*01	TCRBJ01	TCRBJ01-05	01				7	5	6	6	1	3	42	52	57	61	62	4	In	VDJ
AAGATCCGGTCCACAAAGCTGGAGGACTCAGCCATGTACTTCTGTGCCAGCAGTGATGTGGGCCAAGAGACCCAGTACTTCGGGCCA	CASSDVGQETQYF	1	1.6621250638302195E-5	39	TCRBV02-01*01	TCRBV02	TCRBV02-01	01						unresolved		TCRBD01,TCRBD02	TCRBD01-01,TCRBD02-01		TCRBJ02-05*01	TCRBJ02	TCRBJ02-05	01				3	3	0	9	0	1	42	56	59	-1	62	1	In	VDJ
AATGTGAACGCCTTGGAGCTGGACGACTCGGCCCTGTATCTCTGTGCCAGCAGCTTCCAGGGTAGTTCACCCCTCCACTTTGGGAAC	CASSFQGSSPLHF	2	4.062972378251648E-5	39	TCRBV05-04*01	TCRBV05	TCRBV05-04	01				TCRBD01-01*01	TCRBD01	TCRBD01-01	01				TCRBJ01-06*01	TCRBJ01	TCRBJ01-06	01				2	1	4	3	3	9	42	56	57	62	65	2	In	VDJ
AAGATCCGGTCCACAAAGCTGGAGGACTCAGCCATGTACTTCTGTGCCAGCAGTCAGGAAAGCAATCAGCCCCAGCATTTTGGTGAT	CASSQESNQPQHF	1	2.6778681583931313E-5	39	TCRBV02-01*01	TCRBV02	TCRBV02-01	01				TCRBD01-01*01	TCRBD01	TCRBD01-01	01				TCRBJ01-05*01	TCRBJ01	TCRBJ01-05	01				5	0	4	4	2	1	42	-1	54	58	60	1	In	VDJ
GGCTGGAGTCGGCTGCTCCCTCCCAGACATCTGTGTACTTCTGTGCCAGCAGTGATCAGGGAGAGGAGGCCCCAGCATTTTGGTGAT		2	3.7859515342799445E-5	40	TCRBV06-01*01	TCRBV06	TCRBV06-01	01						unresolved		TCRBD01,TCRBD02	TCRBD01-01,TCRBD02-01		TCRBJ01-05*01	TCRBJ01	TCRBJ01-05	01				3	1	4	3	7	9	41	55	56	61	68	2	Out	VDJ
GAGTCGGCTGCTCCCTCCCAAACATCTGTGTACTTCTGTGCCAGCAGTTATGACAGGGAGAGGAACACTGAAGCTTTCTTTGGACAA	CASSYDRERNTEAFF	1	2.123826470449725E-5	45	TCRBV06	TCRBV06	unresolved			TCRBV06-02,TCRBV06-03		TCRBD01-01*01	TCRBD01	TCRBD01-01	01				TCRBJ01-01*01	TCRBJ01	TCRBJ01-01	01				3	1	2	3	4	1	36	50	51	58	62	1	In	VDJ
TTGGAGTCGGCTGCTCCCTCCCAAACATCTGTGTACTTCTGTGCCAGCAGTTACCGGGCGCTGACTGAAAAACTGTTTTTTGGCAGT	CASSYRALTEKLFF	2	3.7859515342799445E-5	42	TCRBV06	TCRBV06	unresolved			TCRBV06-02,TCRBV06-03				unresolved		TCRBD01,TCRBD02	TCRBD01-01,TCRBD02-01		TCRBJ01-04*01	TCRBJ01	TCRBJ01-04	01				2	1	8	0	6	7	39	54	55	59	65	2	In	VDJ
CTGGAGTCGGCTGCTCCCTCCCAGACATCTGTGTACTTCTGTGCCAGCAGACCTACGGGACAGGGACATGGCTACACCTTCGGTTCG	CASRPTGQGHGYTF	1	2.9548890023648347E-5	42	TCRBV06-01*01	TCRBV06	TCRBV06-01	01				TCRBD01-01*01	TCRBD01	TCRBD01-01	01				TCRBJ01-02*01	TCRBJ01	TCRBJ01-02	01				6	6	0	3	2	6	39	50	56	65	67	1	In	VDJ
CTGAAGATCCGGTCCACAAAGCTGGAGGACTCAGCCATGTACTTCTGTGCCAGCAGGGGACTAGCTACCGAGCAGTACTTCGGGCCG	CASRGLATEQYF	1	1.8468056264780216E-5	36	TCRBV02-01*01	TCRBV02	TCRBV02-01	01				TCRBD02-01	TCRBD02	TCRBD02-01				01,02	TCRBJ02-07*01	TCRBJ02	TCRBJ02-07	01				6	0	0	7	3	6	45	-1	56	65	68	1	In	VDJ
CTACACGCCCTGCAGCCAGAAGACTCAGCCCTGTATCTCTGCGCCAGCAGCCAGATAGGGACAGTCTATGGCTACACCTTCGGTTCG	CASSQIGTVYGYTF	1	2.308507033097527E-5	42	TCRBV04-01*01	TCRBV04	TCRBV04-01	01				TCRBD01-01*01	TCRBD01	TCRBD01-01	01				TCRBJ01-02*01	TCRBJ01	TCRBJ01-02	01				3	4	0	5	1	4	39	53	57	64	65	1	In	VDJ
CTGGAGTCTGCCAGGCCCTCACATACCTCTCAGTACCTCTGTGCCAGCAGTGAAGCTGACATTTACTACGAGCAGTACTTCGGGCCG	CASSEADIYYEQYF	1	1.015743094562912E-5	42	TCRBV25-01*01	TCRBV25	TCRBV25-01	01				TCRBD01-01*01	TCRBD01	TCRBD01-01	01				TCRBJ02-07*01	TCRBJ02	TCRBJ02-07	01				2	3	2	6	4	3	39	54	57	61	65	1	In	VDJ
TTGGTGACTCTGCTGTGTATTTCTGTGCCAGCAGCCAAGCGAAAAACGGGACAGGACCGCGGCAATCAGCCCCAGCATTTTGGTGAT		1	2.400847314421428E-5	58	TCRBV03	TCRBV03	unresolved			TCRBV03-01,TCRBV03-02		TCRBD01-01*01	TCRBD01	TCRBD01-01	01				TCRBJ01-05*01	TCRBJ01	TCRBJ01-05	01				1	8	0	4	6	2	23	39	47	55	61	1	Out	VDJ
ATCCAGCCCTCAGAACCCAGGGACTCAGCTGTGTACTTCTGTGCCAGCAGTCTGTCCGACAGGGGGAACGAGCAGTACGTCGGGCCG	CASSLSDRGNEQYV	2	3.878291815603845E-5	42	TCRBV12	TCRBV12	unresolved			TCRBV12-03,TCRBV12-04		TCRBD01-01*01	TCRBD01	TCRBD01-01	01				TCRBJ02-07*01	TCRBJ02	TCRBJ02-07	01				5	6	2	1	13	17	39	51	57	66	79	2	In	VDJ
AATTCCCTGGAGCTTGGTGACTCTGCTGTGTATTTCTGTGCCAGCAGCCAAGGGACAGCTAGCAATCAGCCCCAGCATTTTGGTGAT	CASSQGTASNQPQHF	1	2.400847314421428E-5	45	TCRBV03	TCRBV03	unresolved			TCRBV03-01,TCRBV03-02		TCRBD01-01*01	TCRBD01	TCRBD01-01	01				TCRBJ01-05*01	TCRBJ01	TCRBJ01-05	01				1	0	1	5	1	0	36	-1	52	58	59	1	In	VDJ
TGAACGCCTTGTTGCTAGGGGACTCGGCCCTCTATCTCTGTGCCAGCACCACGCTCCGACTCTGGAAACACCATATATTTTGGAGAG		1	1.7544653451541206E-5	43	TCRBV05-07*01	TCRBV05	TCRBV05-07	01						unresolved		TCRBD01,TCRBD02	TCRBD01-01,TCRBD02-01		TCRBJ01-03*01	TCRBJ01	TCRBJ01-03	01				6	9	2	8	0	0	38	48	57	-1	59	1	Out	VDJ
CTGAGTTCTAAGAAGCTCCTTCTCAGTGACTCTGGCTTCTATCTCTGTGCCTGGGGAGAGGGGGACACTGAAGCTTTCTTTGGACAA	CAWGEGDTEAFF	1	6.463819692673076E-6	36	TCRBV30-01*01	TCRBV30	TCRBV30-01	01				TCRBD01-01*01	TCRBD01	TCRBD01-01	01				TCRBJ01-01*01	TCRBJ01	TCRBJ01-01	01				5	4	5	1	0	3	45	54	58	-1	64	1	In	VDJ
AACATGAGCCCTGAAGACAGCAGCATATATCTCTGCAGCGTTGAAGATCCTTCGGGCCAGTCGGGTCAGCCCCAGCATTTTGGTGAT	CSVEDPSGQSGQPQHF	1	5.540416879434065E-6	48	TCRBV29-01*01	TCRBV29	TCRBV29-01	01						unresolved		TCRBD01,TCRBD02	TCRBD01-01,TCRBD02-01		TCRBJ01-05*01	TCRBJ01	TCRBJ01-05	01				0	6	8	0	8	6	33	47	53	57	65	1	In	VDJ
CTGTCGGCTGCTCCCTCCCAGACATCTGTGTACTTCTGTGCCAGCAGCCGGGCAGGGGTTAGCAATCAGCCCCAGCATTTTGGTGAT	CASSRAGVSNQPQHF	1	2.5855278770692303E-5	45	TCRBV06-05*01	TCRBV06	TCRBV06-05	01				TCRBD01-01*01	TCRBD01	TCRBD01-01	01				TCRBJ01-05*01	TCRBJ01	TCRBJ01-05	01				6	5	4	2	1	0	36	47	52	58	59	1	In	VDJ
TTCCTGCTGGGGTTGGAGTCGGCTGCTCCCTCCCAAACATCTGTGTACTTCTGTGCCAGCAGGGGCAACGAGCAGTACTTCGGGCCG	CASRGNEQYF	1	1.5697847825063185E-5	30	TCRBV06	TCRBV06	unresolved			TCRBV06-02,TCRBV06-03		TCRBD01-01*01	TCRBD01	TCRBD01-01	01				TCRBJ02-07*01	TCRBJ02	TCRBJ02-07	01				6	0	8	0	1	5	51	-1	62	66	67	1	In	VDJ
TTCACTCTGAAGATCCGGTCCACAAAGCTGGAGGACTCAGCCATGTACTTCTGTGCCAGCAGGGTCTATGGCTACACCTTCGGTTCG	CASRVYGYTF	1	2.031486189125824E-5	30	TCRBV02-01*01	TCRBV02	TCRBV02-01	01						unresolved		TCRBD01,TCRBD02	TCRBD01-01,TCRBD02-01		TCRBJ01-02*01	TCRBJ01	TCRBJ01-02	01				6	0	0	10	1	4	51	-1	62	64	65	1	In	VDJ
AGTCTGCCATCCCCAACCAGACAGCTCTTTACTTCTGTGCCACCAGTGATTTTTCCAGGGAGGGACTATGGCTACACCTTCGGTTCG		1	9.234028132390108E-6	46	TCRBV24	TCRBV24	unresolved			TCRBV24-01,TCRBV24-or09_02		TCRBD02-01*02	TCRBD02	TCRBD02-01	02				TCRBJ01-02*01	TCRBJ01	TCRBJ01-02	01				1	5	9	0	0	3	35	52	57	-1	64	1	Out	VDJ
ATCCGGTCCACAAAGCTGGAGGACTCAGCCATGTACTTCTGTGCCAGCAGTGAAATCTCAAACTTCTACGAGCAGTACTTCGGGCCG	CASSEISNFYEQYF	1	1.8468056264780216E-5	42	TCRBV02-01*01	TCRBV02	TCRBV02-01	01				TCRBD02-01	TCRBD02	TCRBD02-01				01,02	TCRBJ02-07*01	TCRBJ02	TCRBJ02-07	01				2	7	3	10	1	3	39	54	61	64	65	1	In	VDJ
TCGCCCAGCCCCAACCAGACCTCTCTGTACTTCTGTGCCAGCAGTGCCAGGGGGAGCGGGGCCTCCTACGAGCAGTACGTCGGGCCG	CASSARGSGASYEQYV	1	1.5697847825063185E-5	48	TCRBV27-01*01	TCRBV27	TCRBV27-01	01						unresolved		TCRBD01,TCRBD02	TCRBD01-01,TCRBD02-01		TCRBJ02-07*01	TCRBJ02	TCRBJ02-07	01				5	2	4	1	25	17	33	45	47	54	79	1	In	VDJ
AGGCTGCTGTCGGCTGCTCCCTCCCAGACATCTGTGTACTTCTGTGCCAGCAGTTCCTTTCCGAACACTGAAGCTTTCTTTGGACAA	CASSSFPNTEAFF	1	2.400847314421428E-5	39	TCRBV06-05*01	TCRBV06	TCRBV06-05	01				TCRBD02-01	TCRBD02	TCRBD02-01				01,02	TCRBJ01-01*01	TCRBJ01	TCRBJ01-01	01				4	1	4	10	4	1	42	55	56	58	62	1	In	VDJ
CGGTCCACAAAGCTGGAGGACTCAGCCATGTACTTCTGTGCCAGCAGTGCCCGACAGAAGACTAATTCACCCCTCCACTTTGGGAAC	CASSARQKTNSPLHF	1	1.9391459078019226E-5	45	TCRBV02-01*01	TCRBV02	TCRBV02-01	01				TCRBD01-01*01	TCRBD01	TCRBD01-01	01				TCRBJ01-06*01	TCRBJ01	TCRBJ01-06	01				4	3	2	5	5	6	36	49	52	57	62	1	In	VDJ
GGGTTGGAGTCGGCTGCTCCCTCCCAAACATCTGTGTACTTCTGTGCCAGCAGGCAAGGACAGCCCTATGGCTACACCTTCGGTTCG	CASRQGQPYGYTF	1	1.7544653451541206E-5	39	TCRBV06	TCRBV06	unresolved			TCRBV06-02,TCRBV06-03		TCRBD01-01*01	TCRBD01	TCRBD01-01	01				TCRBJ01-02*01	TCRBJ01	TCRBJ01-02	01				6	4	1	5	2	4	42	53	57	63	65	1	In	VDJ
GCCCTGCAGCCAGAAGACTCAGCCCTGTATCTCTGCGCCAGCAGGAAGATGGCGGGACCAGCTAACTATGGCTACACCTTCGGTTCG	CASRKMAGPANYGYTF	1	2.308507033097527E-5	48	TCRBV04-01*01	TCRBV04	TCRBV04-01	01				TCRBD02-01*02	TCRBD02	TCRBD02-01	02				TCRBJ01-02*01	TCRBJ01	TCRBJ01-02	01				6	7	7	3	4	0	33	44	51	57	61	1	In	VDJ
CTGCAGCCAGAAGACTCGGCCCTGTATCTCTGTGCCAGCAGCCAAGATCAAGACAGGGTCTATCTCTACGAGCAGTACTTCGGGCCG	CASSQDQDRVYLYEQYF	1	1.6621250638302195E-5	51	TCRBV04-02*01	TCRBV04	TCRBV04-02	01				TCRBD01-01*01	TCRBD01	TCRBD01-01	01				TCRBJ02-07*01	TCRBJ02	TCRBJ02-07	01				0	4	2	3	7	3	30	47	51	58	65	1	In	VDJ
GAGTCGGCTGCTCCCTCCCAGACATCTGTGTACTTCTGTGCCAGCAGCAGCCGGGACGGCACTAACTATGGCTACACCTTCGGTTCG	CASSSRDGTNYGYTF	1	2.9548890023648347E-5	45	TCRBV06-01*01	TCRBV06	TCRBV06-01	01						unresolved		TCRBD01,TCRBD02	TCRBD01-01,TCRBD02-01		TCRBJ01-02*01	TCRBJ01	TCRBJ01-02	01				6	5	0	7	4	0	36	47	52	57	61	1	In	VDJ
TTCACTCTGAAGATCCGGTCCACAAAGCTGGAGGACTCAGCCATGTACTTCTGTGCCAGCAGAGGGGAAAAACTGTTTTTTGGCAGT	CASRGEKLFF	2	4.3399932222233505E-5	30	TCRBV02-01*01	TCRBV02	TCRBV02-01	01						unresolved		TCRBD01,TCRBD02	TCRBD01-01,TCRBD02-01		TCRBJ01-04*01	TCRBJ01	TCRBJ01-04	01				6	0	5	3	0	8	51	-1	62	-1	66	2	In	VDJ
AGGCTGCTGTCGGCTGCTCCCTCCCAGACATCTGTGTACTTCTGTGCCAGCAGACGAGGACACTCCTACGAGCAGTACTTCGGGCCG	CASRRGHSYEQYF	1	1.7544653451541206E-5	39	TCRBV06-05*01	TCRBV06	TCRBV06-05	01				TCRBD01-01*01	TCRBD01	TCRBD01-01	01				TCRBJ02-07*01	TCRBJ02	TCRBJ02-07	01				6	4	1	6	0	0	42	53	57	-1	62	1	In	VDJ
GTGAGCACCTTGGAGCTGGGGGACTCGGCCCTTTATCTTTGCGCCAGCAGCTTTTCCCAATGGGGCACTGAAGCTTTCTTTGGACAA	CASSFSQWGTEAFF	1	2.7702084397170323E-5	42	TCRBV05-01*01	TCRBV05	TCRBV05-01	01						unresolved		TCRBD01,TCRBD02	TCRBD01-01,TCRBD02-01		TCRBJ01-01*01	TCRBJ01	TCRBJ01-01	01				2	8	6	2	0	4	39	53	61	-1	65	1	In	VDJ
TCGGCTGCTCCCTCCCAGACATCTGTGTACTTCTGTGCCAGCAGTTACTCAGGAGGGGGTCACTTCTATGGCTACACCTTCGGTTCG	CASSYSGGGHFYGYTF	1	2.031486189125824E-5	48	TCRBV06-05*01	TCRBV06	TCRBV06-05	01						unresolved		TCRBD01,TCRBD02	TCRBD01-01,TCRBD02-01		TCRBJ01-02*01	TCRBJ01	TCRBJ01-02	01				0	3	5	1	6	4	33	50	53	59	65	1	In	VDJ
AGGCTGCTGTCGGCTGCTCCCTCCCAGACATCTGTGTACTTCTGTGCCAGCAGTTATAGGGGCACCGGGGAGCTGTTTTTTGGAGAA	CASSYRGTGELFF	1	2.4931875957453293E-5	39	TCRBV06-05*01	TCRBV06	TCRBV06-05	01				TCRBD01-01*01	TCRBD01	TCRBD01-01	01				TCRBJ02-02*01	TCRBJ02	TCRBJ02-02	01				3	1	5	2	0	4	42	56	57	-1	62	1	In	VDJ
TCAATTCCCTGGAGCTTGGTGACTCTGCTGTGTATTTCTGTGCCAGCAGCCCAGATTTCTGGGGCCAACGTCCTGACTTTCGGGGCC		1	2.308507033097527E-5	43	TCRBV03	TCRBV03	unresolved			TCRBV03-01,TCRBV03-02				unresolved					TCRBJ02-06*01	TCRBJ02	TCRBJ02-06	01				0	0	0	0	2	1	38	-1	-1	55	57	1	Out	VJ
GGGTTGGAGTCGGCTGCTCCCTCCCAAACATCTGTGTACTTCTGTGCCAGCAGCCTCTCAGGGGGCCCTGAAGCTTTCTTTGGACAA	CASSLSGGPEAFF	1	2.123826470449725E-5	39	TCRBV06	TCRBV06	unresolved			TCRBV06-02,TCRBV06-03		TCRBD01-01*01	TCRBD01	TCRBD01-01	01				TCRBJ01-01*01	TCRBJ01	TCRBJ01-01	01				6	5	4	0	1	6	42	53	58	66	67	1	In	VDJ
TTGGAGTCGGCTGCTCCCTCCCAAACATCTGTGTACTTCTGTGCCAGCAGTCGCTATGACAGTACCTATGGCTACACCTTCGGTTCG	CASSRYDSTYGYTF	1	1.7544653451541206E-5	42	TCRBV06	TCRBV06	unresolved			TCRBV06-02,TCRBV06-03		TCRBD01-01*01	TCRBD01	TCRBD01-01	01				TCRBJ01-02*01	TCRBJ01	TCRBJ01-02	01				5	6	2	5	3	4	39	51	57	62	65	1	In	VDJ
GGACTCGGCCCTCTATCTCTGTGCCAGCAGTTGAATGGGACGCCCGACCACGGGAGCTCCTATAATTCACCCCTCCACTTTGGGAAC		1	1.200423657210714E-5	62	TCRBV05	TCRBV05	unresolved			TCRBV05-06,TCRBV05-07		TCRBD02-01*02	TCRBD02	TCRBD02-01	02				TCRBJ01-06*01	TCRBJ01	TCRBJ01-06	01				5	20	8	2	0	0	19	30	50	-1	56	1	Out	VDJ
CTGAGTTCTAAGAAGCTCCTTCTCAGTGACTCTGGCTTCTATCTCTGTGCCGGACAGGGGTGGGAAGAAAAACTGTTTTTTGGCAGT	CAGQGWEEKLFF	1	1.108083375886813E-5	36	TCRBV30-01*01	TCRBV30	TCRBV30-01	01				TCRBD01-01*01	TCRBD01	TCRBD01-01	01				TCRBJ01-04*01	TCRBJ01	TCRBJ01-04	01				8	0	1	2	6	8	45	-1	51	60	66	1	In	VDJ
AATGTGAGCACCTTGGAGCTGGGGGACTCGGCCCTTTATCTTTGCGCCAGCAGCGGTACAGAGAACTATGGCTACACCTTCGGTTCG	CASSGTENYGYTF	1	2.308507033097527E-5	39	TCRBV05-01*01	TCRBV05	TCRBV05-01	01				TCRBD01-01*01	TCRBD01	TCRBD01-01	01				TCRBJ01-02*01	TCRBJ01	TCRBJ01-02	01				4	3	3	5	2	2	42	54	57	61	63	1	In	VDJ
TCCCTGGAGCTTGGTGACTCTGCTGTGTATTTCTGTGCCAGCAGCCTACTAGCGGCGAGCTCCTACAATGAGCAGTTCTTCGGGCCA	CASSLLAASSYNEQFF	1	2.7702084397170323E-5	48	TCRBV03	TCRBV03	unresolved			TCRBV03-01,TCRBV03-02		TCRBD02-01	TCRBD02	TCRBD02-01				01,02	TCRBJ02-01*01	TCRBJ02	TCRBJ02-01	01				4	1	3	5	4	0	33	46	47	55	59	1	In	VDJ
GTCAGCTGCTCCCTCTCAGACTTCTGTTTACTTCTGTGCCAGCAGTTACCGGGACTCCTAGCTCCCCATACGCAGTATTTTGGCCCA		2	5.078715472814559E-5	47	TCRBV06-07*01	TCRBV06	TCRBV06-07	01				TCRBD02-01	TCRBD02	TCRBD02-01				01,02	TCRBJ02-03*01	TCRBJ02	TCRBJ02-03	01				2	1	0	10	11	7	34	49	50	56	67	2	Out	VDJ
TGTGAGCACCTTGGAGCTGGGGGACTCGGCCCTTTATCTTTGCGCCAGCAGCGCGGGACAGGTTTCTATGGCTACACCTTCGGTTCG		1	2.308507033097527E-5	41	TCRBV05-01*01	TCRBV05	TCRBV05-01	01				TCRBD01-01*01	TCRBD01	TCRBD01-01	01				TCRBJ01-02*01	TCRBJ01	TCRBJ01-02	01				4	2	0	4	3	4	40	52	54	62	65	1	Out	VDJ
TCTGCCATCCCCAACCAGACAGCTCTTTACTTCTGTGCCACCAGTGACCCTACAGGGGCTGGGGCCAACGTCCTGACTTTCGGGGCC	CATSDPTGAGANVLTF	1	1.200423657210714E-5	48	TCRBV24	TCRBV24	unresolved			TCRBV24-01,TCRBV24-or09_02		TCRBD01-01*01	TCRBD01	TCRBD01-01	01				TCRBJ02-06*01	TCRBJ02	TCRBJ02-06	01				4	4	3	2	0	2	33	47	51	-1	58	1	In	VDJ
GAGCTGGGGGACTCGGCCCTTTATCTTTGCGCCAGCAGCTTGGGTGAGACAGGGAGCTCTGGGGCCAACGTCCTGACTTTCGGGGCC	CASSLGETGSSGANVLTF	1	2.8625487210409337E-5	54	TCRBV05-01*01	TCRBV05	TCRBV05-01	01				TCRBD01-01*01	TCRBD01	TCRBD01-01	01				TCRBJ02-06*01	TCRBJ02	TCRBJ02-06	01				0	4	2	3	2	0	27	43	47	54	56	1	In	VDJ
TCTAAGAAGCTCCTTCTCAGTGACTCTGGCTTCTATCTCTGTGCCCGAGGGGGGGGCCTGATTACCGGGGAGCTGTTTTTTGGAGAA	CARGGGLITGELFF	1	6.463819692673076E-6	42	TCRBV30-01*01	TCRBV30	TCRBV30-01	01				TCRBD02-01*01	TCRBD02	TCRBD02-01	01				TCRBJ02-02*01	TCRBJ02	TCRBJ02-02	01				8	3	9	0	8	5	39	45	48	55	63	1	In	VDJ
TCTAAGAAGCTCCTTCTCAGTGACTCTGGCTTCTATCTCTGTGCCTGGAGTGTACCAGCGGGGTTGGGGGCCCAGTACTTCGGGCCA	CAWSVPAGLGAQYF	1	4.617014066195054E-6	42	TCRBV30-01*01	TCRBV30	TCRBV30-01	01				TCRBD02-01*01	TCRBD02	TCRBD02-01	01				TCRBJ02-05*01	TCRBJ02	TCRBJ02-05	01				0	3	6	3	7	9	39	53	56	63	70	1	In	VDJ
GCCTTGTTGCTGGGGGACTCGGCCCTCTATCTCTGTGCCAGCAGCTTGGGGCAGACGGGGAAGGGACAGCCCCAGCATTTTGGTGAT	CASSLGQTGKGQPQHF	1	2.400847314421428E-5	48	TCRBV05-06*01	TCRBV05	TCRBV05-06	01				TCRBD02-01*01	TCRBD02	TCRBD02-01	01				TCRBJ01-05*01	TCRBJ01	TCRBJ01-05	01				0	6	8	3	6	7	33	49	55	60	66	1	In	VDJ
CTGCTGGGGTTGGAGTCGGCTGCTCCCTCCCAAACATCTGTGTACTTCTGTGCCAGCAGTACCCTAGAGACCCAGTACTTCGGGCCA	CASSTLETQYF	1	1.4774445011824173E-5	33	TCRBV06	TCRBV06	unresolved			TCRBV06-02,TCRBV06-03				unresolved		TCRBD01,TCRBD02	TCRBD01-01,TCRBD02-01		TCRBJ02-05*01	TCRBJ02	TCRBJ02-05	01				5	0	3	7	3	4	48	-1	60	62	65	1	In	VDJ
CACCTACACACCCTGCAGCCAGAAGACTCGGCCCTGTATCTCTGCGCCAGCAGCCTTTGGGGGGCCACTGAAGCTTTCTTTGGACAA	CASSLWGATEAFF	1	3.139569565012637E-5	39	TCRBV04-03*01	TCRBV04	TCRBV04-03	01						unresolved		TCRBD01,TCRBD02	TCRBD01-01,TCRBD02-01		TCRBJ01-01*01	TCRBJ01	TCRBJ01-01	01				4	4	6	0	0	4	42	55	59	-1	65	1	In	VDJ
CTGTCGGCTGCTCCCTCCCAGACATCTGTGTACTTCTGTGCCAGCAGTCCCCCGGGACACCCGACATACGAGCAGTACTTCGGGCCG	CASSPPGHPTYEQYF	1	1.7544653451541206E-5	45	TCRBV06-05*01	TCRBV06	TCRBV06-05	01				TCRBD01-01*01	TCRBD01	TCRBD01-01	01				TCRBJ02-07*01	TCRBJ02	TCRBJ02-07	01				5	5	0	6	7	4	36	48	53	59	66	1	In	VDJ
CTGCTGTCGGCTGCTCCCTCCCAGACATCTGTGTACTTCTGTGCCAGCAGTTACTCTCAGGGCTGGCGTGGCTACACCTTCGGTTCG	CASSYSQGWRGYTF	1	2.031486189125824E-5	42	TCRBV06-05*01	TCRBV06	TCRBV06-05	01				TCRBD01-01*01	TCRBD01	TCRBD01-01	01				TCRBJ01-02*01	TCRBJ01	TCRBJ01-02	01				0	1	4	3	6	7	39	56	57	62	68	1	In	VDJ
GAGTCGGCTGCTCCCTCCCAAACATCTGTGTACTTCTGTGCCAGCAGGCCAACCGGGACAGCTTCCTACGAGCAGTACTTCGGGCCG	CASRPTGTASYEQYF	1	1.5697847825063185E-5	45	TCRBV06	TCRBV06	unresolved			TCRBV06-02,TCRBV06-03		TCRBD01-01*01	TCRBD01	TCRBD01-01	01				TCRBJ02-07*01	TCRBJ02	TCRBJ02-07	01				6	7	0	5	2	1	36	47	54	61	63	1	In	VDJ
AACGCCTTGTTGCTGGGGGACTCGGCCCTCTATCTCTGTGCCAGCAGCTTGGGACAGGGGTTCTCCTACGAGCAGTACTTCGGGCCG	CASSLGQGFSYEQYF	2	4.524673784871153E-5	45	TCRBV05-06*01	TCRBV05	TCRBV05-06	01				TCRBD01-01*01	TCRBD01	TCRBD01-01	01				TCRBJ02-07*01	TCRBJ02	TCRBJ02-07	01				0	0	2	2	2	0	36	-1	52	60	62	2	In	VDJ
ACTGTGAGCAACATGAGCCCTGAAGACAGCAGCATATATCTCTGCAGCGTTGAAGAAGGGGGCGCCGACAAACTGTTTTTTGGCAGT	CSVEEGGADKLFF	1	1.015743094562912E-5	39	TCRBV29-01*01	TCRBV29	TCRBV29-01	01				TCRBD01-01*01	TCRBD01	TCRBD01-01	01				TCRBJ01-04*01	TCRBJ01	TCRBJ01-04	01				0	0	5	0	6	11	42	-1	56	63	69	1	In	VDJ
CACACCCTGCAGCCAGAAGACTCGGCCCTGTATCTCTGCGCCAGCAGCCAAGACTCTGGACAGGGATACGAGCAGTACTTCGGGCCG	CASSQDSGQGYEQYF	1	2.400847314421428E-5	45	TCRBV04-03*01	TCRBV04	TCRBV04-03	01				TCRBD01-01*01	TCRBD01	TCRBD01-01	01				TCRBJ02-07*01	TCRBJ02	TCRBJ02-07	01				0	4	1	3	1	4	36	53	57	65	66	1	In	VDJ
TCTAAGAAGCTCCTTCTCAGTGACTCTGGCTTCTATCTCTGTGCCTGGAGTCGACTAGCGGGGGGAGAGACCCAGTACTTCGGGCCA	CAWSRLAGGETQYF	1	4.617014066195054E-6	42	TCRBV30-01*01	TCRBV30	TCRBV30-01	01				TCRBD02-01*01	TCRBD02	TCRBD02-01	01				TCRBJ02-05*01	TCRBJ02	TCRBJ02-05	01				2	1	2	1	0	4	39	51	52	-1	65	1	In	VDJ
AGAAGACTCGGCCCTGTATCTCTGTGCCAGCAGCCAAGAGGGGGCAGGGGGGAGAGGTTCAGCAATCAGCCCCAGCATTTTGGTGAT		1	2.400847314421428E-5	59	TCRBV04-02*01	TCRBV04	TCRBV04-02	01				TCRBD01-01*01	TCRBD01	TCRBD01-01	01				TCRBJ01-05*01	TCRBJ01	TCRBJ01-05	01				0	5	4	1	9	1	22	39	44	51	60	1	Out	VDJ
GAGTCGCCCAGCCCCAACCAGACCTCTCTGTACTTCTGTGCCAGCAGTCTCCTCCGGGGGGATGGGCGCGGCTACACCTTCGGTTCG	CASSLLRGDGRGYTF	1	1.7544653451541206E-5	45	TCRBV27-01*01	TCRBV27	TCRBV27-01	01				TCRBD02-01*01	TCRBD02	TCRBD02-01	01				TCRBJ01-02*01	TCRBJ01	TCRBJ01-02	01				5	6	8	1	8	8	36	48	54	61	69	1	In	VDJ
ACCCTGGAGTCTGCCAGGCCCTCACATACCTCTCAGTACCTCTGTGCCAGCAGTGAACGGTTTGGGAATGGCTACACCTTCGGTTCG	CASSERFGNGYTF	1	1.108083375886813E-5	39	TCRBV25-01*01	TCRBV25	TCRBV25-01	01						unresolved		TCRBD01,TCRBD02	TCRBD01-01,TCRBD02-01		TCRBJ01-02*01	TCRBJ01	TCRBJ01-02	01				2	6	0	8	0	6	42	57	63	-1	67	1	In	VDJ
GAGTCGGCTGCTCCCTCCCAGACATCTGTGTACTTCTGTGCCAGCAGTGAGGGAACAGGGGGCAGCTACGAGCAGTACTTCGGGCCG	CASSEGTGGSYEQYF	1	2.6778681583931313E-5	45	TCRBV06-01*01	TCRBV06	TCRBV06-01	01				TCRBD01-01*01	TCRBD01	TCRBD01-01	01				TCRBJ02-07*01	TCRBJ02	TCRBJ02-07	01				3	4	3	0	2	3	36	50	54	63	65	1	In	VDJ
CACGCCCTGCAGCCAGAAGACTCAGCCCTGTATCTCTGCGCCAGCAGCCCCACAGGGCCCTATAATTCACCCCTCCACTTTGGGAAC	CASSPTGPYNSPLHF	1	2.216166751773626E-5	45	TCRBV04-01*01	TCRBV04	TCRBV04-01	01				TCRBD01-01*01	TCRBD01	TCRBD01-01	01				TCRBJ01-06*01	TCRBJ01	TCRBJ01-06	01				4	2	3	3	1	2	36	49	51	57	58	1	In	VDJ
CACACCCTGCAGCCAGAAGACTCGGCCCTGTATCTCTGCGCCAGCAGCCTATCAGCGGGGCTATCCTACGAGCAGTACTTCGGGCCG	CASSLSAGLSYEQYF	1	2.400847314421428E-5	45	TCRBV04-03*01	TCRBV04	TCRBV04-03	01				TCRBD02-01*01	TCRBD02	TCRBD02-01	01				TCRBJ02-07*01	TCRBJ02	TCRBJ02-07	01				4	4	6	3	3	1	36	49	53	60	63	1	In	VDJ
ATCCGGTCCACAAAGCTGGAGGACTCAGCCATGTACTTCTGTGCCAGCAGTGTTGAAAGGGGTAATGAAAAACTGTTTTTTGGCAGT	CASSVERGNEKLFF	2	4.3399932222233505E-5	42	TCRBV02-01*01	TCRBV02	TCRBV02-01	01				TCRBD01-01*01	TCRBD01	TCRBD01-01	01				TCRBJ01-04*01	TCRBJ01	TCRBJ01-04	01				4	5	5	2	0	4	39	52	57	-1	62	2	In	VDJ
GTGAACGCCTTGTTGCTGGGGGACTCGGCCCTCTATCTCTGTGCCAGCAGCCTACAGGGGGCGTCTGAAAAACTGTTTTTTGGCAGT	CASSLQGASEKLFF	2	3.9706320969277465E-5	42	TCRBV05-06*01	TCRBV05	TCRBV05-06	01				TCRBD01-01*01	TCRBD01	TCRBD01-01	01				TCRBJ01-04*01	TCRBJ01	TCRBJ01-04	01				4	2	3	0	3	7	39	51	53	62	65	2	In	VDJ
GCCTTGTTGCTAGGGGACTCGGCCCTCTATCTCTGTGCCAGCAGCTCCCAGAGGGAGGGTGGAAGTGAAAAACTGTTTTTTGGCAGT	CASSSQREGGSEKLFF	1	1.3851042198585162E-5	48	TCRBV05-07*01	TCRBV05	TCRBV05-07	01				TCRBD02-01*02	TCRBD02	TCRBD02-01	02				TCRBJ01-04*01	TCRBJ01	TCRBJ01-04	01				3	6	9	0	6	7	33	46	52	59	65	1	In	VDJ
CTGGAGTCGGCTGCTCCCTCCCAGACATCTGTGTACTTCTGTGCCAGCAGTGAAGTTCCCAGGGCCTATGGCTACACCTTCGGTTCG	CASSEVPRAYGYTF	1	2.9548890023648347E-5	42	TCRBV06-01*01	TCRBV06	TCRBV06-01	01				TCRBD01-01*01	TCRBD01	TCRBD01-01	01				TCRBJ01-02*01	TCRBJ01	TCRBJ01-02	01				1	4	4	3	1	4	39	55	59	64	65	1	In	VDJ
CTGAAGATCCGGTCCACAAAGCTGGAGGACTCAGCCATGTACTTCTGTGCCAGCAGTGATGGGGGAACTGAAGCTTTCTTTGGACAA	CASSDGGTEAFF	1	2.4931875957453293E-5	36	TCRBV02-01*01	TCRBV02	TCRBV02-01	01						unresolved		TCRBD01,TCRBD02	TCRBD01-01,TCRBD02-01		TCRBJ01-01*01	TCRBJ01	TCRBJ01-01	01				3	1	6	1	1	5	45	59	60	65	66	1	In	VDJ
ATCCGGTCCACAAAGCTGGAGGACTCAGCCATGTACTTCTGTGCCAGCAGTGGGGACAGGGGCACCGGGGAGCTGTTTTTTGGAGAA	CASSGDRGTGELFF	1	2.4931875957453293E-5	42	TCRBV02-01*01	TCRBV02	TCRBV02-01	01				TCRBD01-01*01	TCRBD01	TCRBD01-01	01				TCRBJ02-02*01	TCRBJ02	TCRBJ02-02	01				4	0	0	2	0	4	39	-1	52	-1	62	1	In	VDJ
GTGAGCAACATGAGCCCTGAAGACAGCAGCATATATCTCTGCAGCGTTGAAGTGTCCGGGTCTACCGGGGAGCTGTTTTTTGGAGAA	CSVEVSGSTGELFF	1	5.540416879434065E-6	42	TCRBV29-01*01	TCRBV29	TCRBV29-01	01				TCRBD02-01	TCRBD02	TCRBD02-01				01,02	TCRBJ02-02*01	TCRBJ02	TCRBJ02-02	01				1	4	8	4	3	5	39	52	56	60	63	1	In	VDJ
AGGCTGCTGTCGGCTGCTCCCTCCCAGACATCTGTGTACTTCTGTGCCAGCAGCTTCACCACCTCCTACGAGCAGTACTTCGGGCCG	CASSFTTSYEQYF	1	1.7544653451541206E-5	39	TCRBV06-05*01	TCRBV06	TCRBV06-05	01						unresolved		TCRBD01,TCRBD02	TCRBD01-01,TCRBD02-01		TCRBJ02-07*01	TCRBJ02	TCRBJ02-07	01				6	4	3	7	3	0	42	53	57	59	62	1	In	VDJ
AGGCTGCTGTCGGCTGCTCCCTCCCAGACATCTGTGTACTTCTGTGCCAGCAGTTACTTGACAGGGGAAGGCTACACCTTCGGTTCG	CASSYLTGEGYTF	1	2.031486189125824E-5	39	TCRBV06-05*01	TCRBV06	TCRBV06-05	01				TCRBD01-01*01	TCRBD01	TCRBD01-01	01				TCRBJ01-02*01	TCRBJ01	TCRBJ01-02	01				1	1	2	2	2	8	42	58	59	67	69	1	In	VDJ
CTGGAGTCGGCTGCTCCCTCCCAGACATCTGTGTACTTCTGTGCCAGCCTCAGGGGTCCCGGGGCCTACGAGCAGTACTTCGGGCCG	CASLRGPGAYEQYF	1	2.6778681583931313E-5	42	TCRBV06-01*01	TCRBV06	TCRBV06-01	01				TCRBD01-01*01	TCRBD01	TCRBD01-01	01				TCRBJ02-07*01	TCRBJ02	TCRBJ02-07	01				8	2	4	2	8	2	39	48	50	56	64	1	In	VDJ
ACCCTGCAGCCAGAAGACTCGGCCCTGTATCTCTGTGCCAGCAGCCAGATGGGGACTAGCGGGGTGTACGAGCAGTACTTCGGGCCG	CASSQMGTSGVYEQYF	1	1.6621250638302195E-5	48	TCRBV04-02*01	TCRBV04	TCRBV04-02	01				TCRBD02-01*01	TCRBD02	TCRBD02-01	01				TCRBJ02-07*01	TCRBJ02	TCRBJ02-07	01				3	4	0	3	2	4	33	47	51	64	66	1	In	VDJ
TCTAAGAAGCTCCTTCTCAGTGACTCTGGCTTCTATCTCTGTGCCTGGCGGACAGGCTATATTCTCTATGGCTACACCTTCGGTTCG	CAWRTGYILYGYTF	1	4.617014066195054E-6	42	TCRBV30-01*01	TCRBV30	TCRBV30-01	01				TCRBD01-01*01	TCRBD01	TCRBD01-01	01				TCRBJ01-02*01	TCRBJ01	TCRBJ01-02	01				5	1	1	4	9	4	39	48	49	56	65	1	In	VDJ
CTGCAGCCAGAAGACTCAGCCCTGTATCTCTGCGCCAGCAGCCAAGATCTTTCGGGACAGATAAATTCACCCCTCCACTTTGGGAAC	CASSQDLSGQINSPLHF	1	2.123826470449725E-5	51	TCRBV04-01*01	TCRBV04	TCRBV04-01	01				TCRBD01-01*01	TCRBD01	TCRBD01-01	01				TCRBJ01-06*01	TCRBJ01	TCRBJ01-06	01				0	6	0	5	3	7	30	47	53	60	63	1	In	VDJ
GTCGGCTGCTCCCTCCCAGACATCTGTGTACTTCTGTGCCAGCAGTTACGACGGGGAGGTGAGGAGGCACCCCTCCACTTTGGGAAC		1	1.8468056264780216E-5	47	TCRBV06-05*01	TCRBV06	TCRBV06-05	01				TCRBD02-01*02	TCRBD02	TCRBD02-01	02				TCRBJ01-06*01	TCRBJ01	TCRBJ01-06	01				2	4	9	1	8	11	34	49	53	59	67	1	Out	VDJ
ATCCGGTCCACAAAGCTGGAGGACTCAGCCATGTACTTCTGTGCCAGCAGCCAGGGGGTCGGACACACTGAAGCTTTCTTTGGACAA	CASSQGVGHTEAFF	1	2.400847314421428E-5	42	TCRBV02-01*01	TCRBV02	TCRBV02-01	01				TCRBD01-01*01	TCRBD01	TCRBD01-01	01				TCRBJ01-01*01	TCRBJ01	TCRBJ01-01	01				6	1	4	1	6	3	39	50	51	58	64	1	In	VDJ
TCGGCTGCTCCCTCCCAGACATCTGTGTACTTCTGTGCCAGCACCTCACGTGGTGGGTGGCGGGATTCACCCCTCCACTTTGGGAAC	CASTSRGGWRDSPLHF	1	2.308507033097527E-5	48	TCRBV06	TCRBV06	unresolved			TCRBV06-01,TCRBV06-05		TCRBD02-01	TCRBD02	TCRBD02-01				01,02	TCRBJ01-06*01	TCRBJ01	TCRBJ01-06	01				7	16	7	4	0	8	33	43	59	-1	64	1	In	VDJ
TTCCTGCTGGGGTTGGAGTCGGCTGCTCCCTCCCAAACATCTGTGTACTTCTGTGCCAGCAGTACTGAGGGCTACACCTTCGGTTCG	CASSTEGYTF	1	1.7544653451541206E-5	30	TCRBV06	TCRBV06	unresolved			TCRBV06-02,TCRBV06-03		TCRBD02-01	TCRBD02	TCRBD02-01				01,02	TCRBJ01-02*01	TCRBJ01	TCRBJ01-02	01				5	0	3	10	3	8	51	-1	63	66	69	1	In	VDJ
GGGTTGGAGTCGGCTGCTCCCTCCCAAACATCTGTGTACTTCTGTGCCAGCAGACGACCCGGGGGTTATGGCTACACCTTCGGTTCG	CASRRPGGYGYTF	1	1.7544653451541206E-5	39	TCRBV06	TCRBV06	unresolved			TCRBV06-02,TCRBV06-03		TCRBD02-01*01	TCRBD02	TCRBD02-01	01				TCRBJ01-02*01	TCRBJ01	TCRBJ01-02	01				6	6	8	2	1	5	42	53	59	65	66	1	In	VDJ
CACACCCTGCAGCCAGAAGACTCGGCCCTGTATCTCTGTGCCAGCAGCCAAGATGGTACAGTTCCCTATGGCTACACCTTCGGTTCG	CASSQDGTVPYGYTF	1	1.8468056264780216E-5	45	TCRBV04-02*01	TCRBV04	TCRBV04-02	01				TCRBD01-01*01	TCRBD01	TCRBD01-01	01				TCRBJ01-02*01	TCRBJ01	TCRBJ01-02	01				0	4	3	5	4	4	36	53	57	61	65	1	In	VDJ
CACACCCTGCAGCCAGAAGACTCGGCCCTGTATCTCTGTGCCAGCAGCCAATCCTCGGGGGGCGCATACGAGCAGTACTTCGGGCCG	CASSQSSGGAYEQYF	1	1.6621250638302195E-5	45	TCRBV04-02*01	TCRBV04	TCRBV04-02	01				TCRBD02-01*01	TCRBD02	TCRBD02-01	01				TCRBJ02-07*01	TCRBJ02	TCRBJ02-07	01				2	4	8	1	4	4	36	51	55	62	66	1	In	VDJ
ATCAATTCCCTGGAGCTTGGTGACTCTGCTGTGTATTTCTGTGCCAGCAGCCGCACCACAGTGAACACTGAAGCTTTCTTTGGACAA	CASSRTTVNTEAFF	1	2.123826470449725E-5	42	TCRBV03	TCRBV03	unresolved			TCRBV03-01,TCRBV03-02		TCRBD01-01*01	TCRBD01	TCRBD01-01	01				TCRBJ01-01*01	TCRBJ01	TCRBJ01-01	01				4	5	3	5	0	0	39	52	57	-1	61	1	In	VDJ
TCCCTGGAGCTTGGTGACTCTGCTGTGTATTTCTGTGCCAGCAGCCAAGATCTGCCAGGGAGCAATCAGCCCCAGCATTTTGGTGAT	CASSQDLPGSNQPQHF	1	2.308507033097527E-5	48	TCRBV03	TCRBV03	unresolved			TCRBV03-01,TCRBV03-02		TCRBD01-01*01	TCRBD01	TCRBD01-01	01				TCRBJ01-05*01	TCRBJ01	TCRBJ01-05	01				0	5	4	3	0	1	33	50	55	-1	60	1	In	VDJ
AGATCCGGTCCACAAAGCTGGAGGACTCAGCCATGTACTTCTGTGCCGGACGATCTGGGAGCTGGAAACACCATATATTTTGGAGAG		2	5.448076598110164E-5	40	TCRBV02-01*01	TCRBV02	TCRBV02-01	01				TCRBD02-01*02	TCRBD02	TCRBD02-01	02				TCRBJ01-03*01	TCRBJ01	TCRBJ01-03	01				11	9	9	2	0	2	41	47	56	-1	61	2	Out	VDJ
TCCCTGTCCCTAGAGTCTGCCATCCCCAACCAGACAGCTCTTTACTTCTGTGCCACCAGTCGTGGCTATGGCTACACCTTCGGTTCG	CATSRGYGYTF	1	9.234028132390108E-6	33	TCRBV24	TCRBV24	unresolved			TCRBV24-01,TCRBV24-or09_02				unresolved		TCRBD01,TCRBD02	TCRBD01-01,TCRBD02-01		TCRBJ01-02*01	TCRBJ01	TCRBJ01-02	01				6	3	0	10	0	4	48	60	63	-1	65	1	In	VDJ
ATCAATTCCCTGGAGCTTGGTGACTCTGCTGTGTATTTCTGTGCCAGCAGCCAAGATCGGGAAAATTCACCCCTCCACTTTGGGAAC	CASSQDRENSPLHF	1	1.6621250638302195E-5	42	TCRBV03	TCRBV03	unresolved			TCRBV03-01,TCRBV03-02		TCRBD02-01*02	TCRBD02	TCRBD02-01	02				TCRBJ01-06*01	TCRBJ01	TCRBJ01-06	01				0	1	8	3	1	7	39	56	57	62	63	1	In	VDJ
CACACCCTGCAGCCAGAAGACTCGGCCCTGTATCTCTGTGCCAGCAGTCCTTACATCTCTGGGGCCAACGTCCTGACTTTCGGGGCC	CASSPYISGANVLTF	1	2.216166751773626E-5	45	TCRBV04-02*01	TCRBV04	TCRBV04-02	01				TCRBD01-01*01	TCRBD01	TCRBD01-01	01				TCRBJ02-06*01	TCRBJ02	TCRBJ02-06	01				6	5	3	6	1	0	36	47	52	55	56	1	In	VDJ
CACACCCTGCAGCCAGAAGACTCGGCCCTGTATCTCTGCGCCAGCAGCCAAGGTATAGCGGATCGTGGTGGCTACACCTTCGGTTCG	CASSQGIADRGGYTF	1	2.5855278770692303E-5	45	TCRBV04-03*01	TCRBV04	TCRBV04-03	01				TCRBD02-01	TCRBD02	TCRBD02-01				01,02	TCRBJ01-02*01	TCRBJ01	TCRBJ01-02	01				1	3	5	5	7	7	36	52	55	61	68	1	In	VDJ
GAGTCCGCCAGCACCAACCAGACATCTATGTACCTCTGTGCCAGCAGTTTGACCACAGCAGGGGGCACTGAAGCTTTCTTTGGACAA	CASSLTTAGGTEAFF	5	9.695729539009613E-5	45	TCRBV28-01*01	TCRBV28	TCRBV28-01	01				TCRBD01-01*01	TCRBD01	TCRBD01-01	01				TCRBJ01-01*01	TCRBJ01	TCRBJ01-01	01				3	8	4	1	0	4	36	50	58	-1	65	5	In	VDJ
AGTTCTAAGAAGCTCCTTCTCAGTGACTCTGGCTTCTATCTCTGTGCCTGGAGTGGACTGCGGAATTCACCCCTCCACTTTGGGAAC	CAWSGLRNSPLHF	1	4.617014066195054E-6	39	TCRBV30-01*01	TCRBV30	TCRBV30-01	01				TCRBD02-01	TCRBD02	TCRBD02-01				01,02	TCRBJ01-06*01	TCRBJ01	TCRBJ01-06	01				1	0	2	10	4	7	42	-1	55	59	63	1	In	VDJ
ATCCTGGAGTCGCCCAGCCCCAACCAGACCTCTCTGTACTTCTGTGCCAGCCGCACATTCTCCTCATACGAGCAGTACTTCGGGCCG	CASRTFSSYEQYF	1	1.5697847825063185E-5	39	TCRBV27-01*01	TCRBV27	TCRBV27-01	01				TCRBD01-01*01	TCRBD01	TCRBD01-01	01				TCRBJ02-07*01	TCRBJ02	TCRBJ02-07	01				8	3	3	6	9	4	42	51	54	57	66	1	In	VDJ
ATCCGGTCCACAAAGCTGGAGGACTCAGCCATGTACTTCTGTGCCACTTCAGCGGAGAGGAATAAGGGCGAGCAGTACTTCGGGCCG	CATSAERNKGEQYF	1	1.7544653451541206E-5	42	TCRBV02-01*01	TCRBV02	TCRBV02-01	01				TCRBD02-01	TCRBD02	TCRBD02-01				01,02	TCRBJ02-07*01	TCRBJ02	TCRBJ02-07	01				10	4	6	5	13	6	39	46	50	55	68	1	In	VDJ
ATCCGGTCCACAAAGCTGGAGGACTCAGCCATGTACTTCTGTGCCAGCAGTGAGGGAGGGACTGGAAACACCATATATTTTGGAGAG	CASSEGGTGNTIYF	2	5.448076598110164E-5	42	TCRBV02-01*01	TCRBV02	TCRBV02-01	01				TCRBD02-01*02	TCRBD02	TCRBD02-01	02				TCRBJ01-03*01	TCRBJ01	TCRBJ01-03	01				3	0	9	0	1	2	39	-1	53	60	61	2	In	VDJ
CTGTCGGCTGCTCCCTCCCAGACATCTGTGTACTTCTGTGCCAGCAGTTACAGCGGACTCAATAACTATGGCTACACCTTCGGTTCG	CASSYSGLNNYGYTF	1	1.9391459078019226E-5	45	TCRBV06-05*01	TCRBV06	TCRBV06-05	01				TCRBD02-01	TCRBD02	TCRBD02-01				01,02	TCRBJ01-02*01	TCRBJ01	TCRBJ01-02	01				2	3	1	10	3	1	36	51	54	59	62	1	In	VDJ
CAGCCAGAAGACTCAGCCCTGTATCTCTGCGCCAGCAGCCACCGCGGGGTCTAGCGGGGGTACCTCTACGAGCAGTACGTCGGGCCG	CASSHRGV*RGYLYEQYV	1	2.031486189125824E-5	54	TCRBV04-01*01	TCRBV04	TCRBV04-01	01				TCRBD02-01*01	TCRBD02	TCRBD02-01	01				TCRBJ02-07*01	TCRBJ02	TCRBJ02-07	01				3	9	4	2	19	17	27	41	50	60	79	1	Stop	VDJ
AGGCTGGAGTCGGCTGCTCCCTCCCAGACATCTGTGTACTTCTGTGCCAGTGAGACAGGGGGCGGCTACGAGCAGTACTTCGGGCCG	CASETGGGYEQYF	1	2.5855278770692303E-5	39	TCRBV06-01*01	TCRBV06	TCRBV06-01	01				TCRBD01-01*01	TCRBD01	TCRBD01-01	01				TCRBJ02-07*01	TCRBJ02	TCRBJ02-07	01				9	3	2	0	2	3	42	50	53	63	65	1	In	VDJ
ATGAATGTGAGCACCTTGGAGCTGGGGGACTCGGCCCTTTATCTTTGCGCCAGCAGCCCTGGGACAAGGTGAGCTTTCTTTGGACAA	CASSPGTR*AFF	1	2.6778681583931313E-5	36	TCRBV05-01*01	TCRBV05	TCRBV05-01	01				TCRBD01-01*01	TCRBD01	TCRBD01-01	01				TCRBJ01-01*01	TCRBJ01	TCRBJ01-01	01				4	3	0	6	5	10	45	57	60	66	71	1	Stop	VDJ
CTGTCGGCTGCTCCCTCCCAGACATCTGTGTACTTCTGTGCCAGCAGTTACTCGAAGGCGGGGTCCTACGAGCAGTACGTCGGGCCG	CASSYSKAGSYEQYV	1	1.7544653451541206E-5	45	TCRBV06-05*01	TCRBV06	TCRBV06-05	01				TCRBD02-01*01	TCRBD02	TCRBD02-01	01				TCRBJ02-07*01	TCRBJ02	TCRBJ02-07	01				0	4	7	3	16	17	36	53	57	63	79	1	In	VDJ
ATCCGGTCCACAAAGCTGGAGGACTCAGCCATGTACTTCTGTGCCAGCCGGCGGGACATCTGGAAAACTGAAGCTTTCTTTGGACAA	CASRRDIWKTEAFF	1	2.400847314421428E-5	42	TCRBV02-01*01	TCRBV02	TCRBV02-01	01						unresolved		TCRBD01,TCRBD02	TCRBD01-01,TCRBD02-01		TCRBJ01-01*01	TCRBJ01	TCRBJ01-01	01				8	4	0	6	8	5	39	48	52	58	66	1	In	VDJ
TTGGAGTCGGCTGCTCCCTCCCAAACATCTGTGTACTTCTGTGCCAGCAGTGAGGCCAGGGGCACCGGGGAGCTGTTTTTTGGAGAA	CASSEARGTGELFF	1	2.123826470449725E-5	42	TCRBV06	TCRBV06	unresolved			TCRBV06-02,TCRBV06-03		TCRBD01-01*01	TCRBD01	TCRBD01-01	01				TCRBJ02-02*01	TCRBJ02	TCRBJ02-02	01				5	5	4	2	0	4	39	51	56	-1	62	1	In	VDJ
CTGCTGGGGTTGGAGTCGGCTGCTCCCTCCCAAACATCTGTGTACTTCTGTGCCAGCAGATACAGGGACGAGCAGTACGTCGGGCCG	CASRYRDEQYV	1	1.5697847825063185E-5	33	TCRBV06	TCRBV06	unresolved			TCRBV06-02,TCRBV06-03				unresolved		TCRBD01,TCRBD02	TCRBD01-01,TCRBD02-01		TCRBJ02-07*01	TCRBJ02	TCRBJ02-07	01				2	1	0	7	10	17	48	63	64	69	79	1	In	VDJ
CACACCCTGCAGCCAGAAGACTCGGCCCTGTATCTCTGTGCCAGCAGCCAAGATGAGGGCGGGGGCTACGAGCAGTACTTCGGGCCG	CASSQDEGGGYEQYF	1	1.6621250638302195E-5	45	TCRBV04-02*01	TCRBV04	TCRBV04-02	01				TCRBD02-01*01	TCRBD02	TCRBD02-01	01				TCRBJ02-07*01	TCRBJ02	TCRBJ02-07	01				0	5	7	2	0	3	36	53	58	-1	65	1	In	VDJ
CTGGAGTCGCCCAGCCCCAACCAGACCTCTCTGTACTTCTGTGCCAGCAGTTCCTATAGGGACGACTACGAGCAGTACTTCGGGCCG	CASSSYRDDYEQYF	1	1.5697847825063185E-5	42	TCRBV27-01*01	TCRBV27	TCRBV27-01	01						unresolved		TCRBD01,TCRBD02	TCRBD01-01,TCRBD02-01		TCRBJ02-07*01	TCRBJ02	TCRBJ02-07	01				4	6	0	7	2	3	39	52	58	63	65	1	In	VDJ
CAGCCAGAAGACTCAGCCCTGTATCTCTGCGCCAGCTCTCGCGGGACAGGGGGACTCGAGGACAATCAGCCCCAGCATTTTGGTGAT	CASSRGTGGLEDNQPQHF	1	2.8625487210409337E-5	54	TCRBV04-01*01	TCRBV04	TCRBV04-01	01				TCRBD01-01*01	TCRBD01	TCRBD01-01	01				TCRBJ01-05*01	TCRBJ01	TCRBJ01-05	01				8	6	0	1	9	3	27	36	42	53	62	1	In	VDJ
AATTCCCTGGAGCTTGGTGACTCTGCTGTGTATTTCTGTGCCAGCAGCCAAGTTTCCCAGGAGAACACTGAAGCTTTCTTTGGACAA	CASSQVSQENTEAFF	1	2.123826470449725E-5	45	TCRBV03	TCRBV03	unresolved			TCRBV03-01,TCRBV03-02		TCRBD01-01*01	TCRBD01	TCRBD01-01	01				TCRBJ01-01*01	TCRBJ01	TCRBJ01-01	01				1	5	4	4	1	1	36	52	57	61	62	1	In	VDJ
ATTCCCTGGAGCTTGGTGACTCTGCTGTGTATTTCTGTGCCAGCAGCTCCCCCGTAATACCTCAATCAGCCCCAGCATTTTGGTGAT		1	2.308507033097527E-5	46	TCRBV03	TCRBV03	unresolved			TCRBV03-01,TCRBV03-02				unresolved		TCRBD01,TCRBD02	TCRBD01-01,TCRBD02-01		TCRBJ01-05*01	TCRBJ01	TCRBJ01-05	01				5	11	3	7	2	3	35	47	58	60	62	1	Out	VDJ
GAGTCGGCTGCTCCCTCCCAAACATCTGTGTACTTCTGTGCCAGCAGTATTAAGGACAGGCTTAATTCACCCCTCCACTTTGGGAAC	CASSIKDRLNSPLHF	1	1.6621250638302195E-5	45	TCRBV06	TCRBV06	unresolved			TCRBV06-02,TCRBV06-03		TCRBD01-01*01	TCRBD01	TCRBD01-01	01				TCRBJ01-06*01	TCRBJ01	TCRBJ01-06	01				5	5	1	4	2	6	36	48	53	60	62	1	In	VDJ
GTCCCTAGAGTCTGCCATCCCCAACCAGACAGCTCTTTACTTCTGTGCCACCAGTGACCTCCAAGGGAAAAACTGTTTTTTGGCAGT		1	1.9391459078019226E-5	38	TCRBV24	TCRBV24	unresolved			TCRBV24-01,TCRBV24-or09_02				unresolved		TCRBD01,TCRBD02	TCRBD01-01,TCRBD02-01		TCRBJ01-04*01	TCRBJ01	TCRBJ01-04	01				4	6	5	4	0	8	43	57	63	-1	66	1	Out	VDJ
AGAAGCTCCTTCTCAGTGACTCTGGCTTCTATCTCTGTGCCTGGAGTGTAAGGCAGGAAGAACACCGGGGAGCTGTTTTTTGGAGAA		1	6.463819692673076E-6	46	TCRBV30-01*01	TCRBV30	TCRBV30-01	01				TCRBD01-01*01	TCRBD01	TCRBD01-01	01				TCRBJ02-02*01	TCRBJ02	TCRBJ02-02	01				0	4	4	4	2	1	35	49	53	57	59	1	Out	VDJ
GAGTCGCCCAGCCCCAACCAGACCTCTCTGTACTTCTGTGCCAGCAGTTTACGGGGCAACATGAACACTGAAGCTTTCTTTGGACAA	CASSLRGNMNTEAFF	1	2.031486189125824E-5	45	TCRBV27-01*01	TCRBV27	TCRBV27-01	01						unresolved		TCRBD01,TCRBD02	TCRBD01-01,TCRBD02-01		TCRBJ01-01*01	TCRBJ01	TCRBJ01-01	01				2	1	7	0	4	0	36	51	52	57	61	1	In	VDJ
CTGGAGTCGGCTGCTCCCTCCCAGACATCTGTGTACTTCTGTGCCAGCAGTGAGCAGGGGGCCAATCAGCCCCAGCATTTTGGTGAT	CASSEQGANQPQHF	2	5.078715472814559E-5	42	TCRBV06-01*01	TCRBV06	TCRBV06-01	01				TCRBD01-01*01	TCRBD01	TCRBD01-01	01				TCRBJ01-05*01	TCRBJ01	TCRBJ01-05	01				3	1	4	0	0	3	39	53	54	-1	62	2	In	VDJ
CTGGAGTCCGCCAGCACCAACCAGACATCTATGTACCTCTGTGCCAGCAGTCTACCACAGGGGCGCAGTGGCTACACCTTCGGTTCG	CASSLPQGRSGYTF	11	2.317741061229917E-4	42	TCRBV28-01*01	TCRBV28	TCRBV28-01	01				TCRBD01-01*01	TCRBD01	TCRBD01-01	01				TCRBJ01-02*01	TCRBJ01	TCRBJ01-02	01				5	5	3	2	5	7	39	51	56	63	68	11	In	VDJ
AGGCTGGAGTCGGCTGCTCCCTCCCAGACATCTGTGTACTTCTGTGCCAGCAGTCAGAGCCAGAACACTGAAGCTTTCTTTGGACAA	CASSQSQNTEAFF	1	3.508930690308241E-5	39	TCRBV06-01*01	TCRBV06	TCRBV06-01	01						unresolved		TCRBD01,TCRBD02	TCRBD01-01,TCRBD02-01		TCRBJ01-01*01	TCRBJ01	TCRBJ01-01	01				5	0	4	5	5	1	42	-1	54	57	62	1	In	VDJ
AGTTCTAAGAAGCTCCTTCTCAGTGACTCTGGCTTCTATCTCTGTGCCTGGTCGACAGCTAGCAATCAGCCCCAGCATTTTGGTGAT	CAWSTASNQPQHF	1	6.463819692673076E-6	39	TCRBV30-01*01	TCRBV30	TCRBV30-01	01				TCRBD01-01*01	TCRBD01	TCRBD01-01	01				TCRBJ01-05*01	TCRBJ01	TCRBJ01-05	01				5	2	2	5	1	0	42	51	53	58	59	1	In	VDJ
ACCCTGCAGCCAGAAGACTCGGCCCTGTATCTCTGCGCCAGCAGCCAGGACGGGACCGTGAGCAGTGGTGGCTACACCTTCGGTTCG	CASSQDGTVSSGGYTF	1	2.5855278770692303E-5	48	TCRBV04-03*01	TCRBV04	TCRBV04-03	01						unresolved		TCRBD01,TCRBD02	TCRBD01-01,TCRBD02-01		TCRBJ01-02*01	TCRBJ01	TCRBJ01-02	01				3	4	0	7	12	7	33	47	51	56	68	1	In	VDJ
TCGGCCCAAAAGAACCCGACAGCTTTCTATCTCTGTGCCAGTAGTATCGACGGGACAGACGTTGGGAGAAAAACTTTCTTTGGACAA	CASSIDGTDVGRKTFF	9	1.8375715983456314E-4	48	TCRBV19-01	TCRBV19	TCRBV19-01				01,02	TCRBD01-01*01	TCRBD01	TCRBD01-01	01				TCRBJ01-01*01	TCRBJ01	TCRBJ01-01	01				3	4	0	5	15	12	33	47	51	58	73	9	In	VDJ
CTGGGGTTGGAGTCGGCTGCTCCCTCCCAAACATCTGTGTACTTCTGTGCCAGCAGTTACCGTTTATCCGAAGCTTTCTTTGGACAA	CASSYRLSEAFF	1	2.123826470449725E-5	36	TCRBV06	TCRBV06	unresolved			TCRBV06-02,TCRBV06-03		TCRBD02-01	TCRBD02	TCRBD02-01				01,02	TCRBJ01-01*01	TCRBJ01	TCRBJ01-01	01				2	4	5	9	3	8	45	60	64	66	69	1	In	VDJ
CCGCTCAGGCTGCTGTCGGCTGCTCCCTCCCAGACATCTGTGTACTTCTGTGCCAGCCACTCAGACTATGGCTACACCTTCGGTTCG	CASHSDYGYTF	1	1.9391459078019226E-5	33	TCRBV06-05*01	TCRBV06	TCRBV06-05	01						unresolved		TCRBD01,TCRBD02	TCRBD01-01,TCRBD02-01		TCRBJ01-02*01	TCRBJ01	TCRBJ01-02	01				8	4	4	5	0	3	48	57	61	-1	64	1	In	VDJ
AAGAAGCTCCTTCTCAGTGACTCTGGCTTCTATCTCTGTGCCTGGAGAAGGACAGGGGTAGTTAACTATGGCTACACCTTCGGTTCG	CAWRRTGVVNYGYTF	1	4.617014066195054E-6	45	TCRBV30-01*01	TCRBV30	TCRBV30-01	01				TCRBD01-01*01	TCRBD01	TCRBD01-01	01				TCRBJ01-02*01	TCRBJ01	TCRBJ01-02	01				3	2	1	2	4	1	36	47	49	58	62	1	In	VDJ
CTGAAGATCCGGTCCACAAAGCTGGAGGACTCAGCCATGTACTTCTGTGCCAGCACCCGACTAGCTTACGAGCAGTACTTCGGGCCG	CASTRLAYEQYF	1	1.7544653451541206E-5	36	TCRBV02-01*01	TCRBV02	TCRBV02-01	01				TCRBD02-01	TCRBD02	TCRBD02-01				01,02	TCRBJ02-07*01	TCRBJ02	TCRBJ02-07	01				7	3	2	7	1	4	45	55	58	65	66	1	In	VDJ
TGACAGTGACCAGTGCCCATCCTGAAGACAGCAGCTTCTACATCTGCAGTGCCCGACAGGGTACGCTACGAGCAGTACGTCGGGCCG		1	1.108083375886813E-5	37	TCRBV20	TCRBV20	unresolved			TCRBV20-01,TCRBV20-or09_02		TCRBD01-01*01	TCRBD01	TCRBD01-01	01				TCRBJ02-07*01	TCRBJ02	TCRBJ02-07	01				6	2	2	3	18	17	44	52	54	61	79	1	Out	VDJ
CTGAAGATCCAGCCCTCAGAACCCAGGGACTCAGCTGTGTACTTCTGTGCCAGCAGTTCAGGGGTCCACGAGCAGTACTTCGGGCCG	CASSSGVHEQYF	2	3.7859515342799445E-5	36	TCRBV12	TCRBV12	unresolved			TCRBV12-03,TCRBV12-04		TCRBD01-01*01	TCRBD01	TCRBD01-01	01				TCRBJ02-07*01	TCRBJ02	TCRBJ02-07	01				4	0	4	2	3	5	45	-1	58	64	67	2	In	VDJ
CTACACGCCCTGCAGCCAGAAGACTCAGCCCTGTATCTCTGCGCCAGCAGCCAAATCGGGCTTAATCAGCCCCAGCATTTTGGTGAT	CASSQIGLNQPQHF	1	2.8625487210409337E-5	42	TCRBV04-01*01	TCRBV04	TCRBV04-01	01						unresolved		TCRBD01,TCRBD02	TCRBD01-01,TCRBD02-01		TCRBJ01-05*01	TCRBJ01	TCRBJ01-05	01				2	3	8	0	2	4	39	54	57	61	63	1	In	VDJ
ACCTTGGAGCTGGGGGACTCGGCCCTTTATCTTTGCGCCAGCAGCTTGGCATGGGGACAGGGGTCCTACGAGCAGTACTTCGGGCCG	CASSLAWGQGSYEQYF	1	2.031486189125824E-5	48	TCRBV05-01*01	TCRBV05	TCRBV05-01	01				TCRBD01-01*01	TCRBD01	TCRBD01-01	01				TCRBJ02-07*01	TCRBJ02	TCRBJ02-07	01				0	4	0	2	0	1	33	49	53	-1	63	1	In	VDJ
ATCCGCTCACCAGGCCTGGGGGACGCAGCCATGTACCTGTGTGCCACCAGCCCCGACAGGGGGCTTGGCGAGCAGTACGTCGGGCCG	CATSPDRGLGEQYV	2	4.062972378251648E-5	42	TCRBV15-01*01	TCRBV15	TCRBV15-01	01				TCRBD01-01*01	TCRBD01	TCRBD01-01	01				TCRBJ02-07*01	TCRBJ02	TCRBJ02-07	01				5	3	2	0	15	17	39	51	54	64	79	2	In	VDJ
CTGCTGTCGGCTGCTCCCTCCCAGACATCTGTGTACTTCTGTGCCAGCAGACTGGGACAGGGTGTATATGGCTACACCTTCGGTTCG	CASRLGQGVYGYTF	1	1.9391459078019226E-5	42	TCRBV06-05*01	TCRBV06	TCRBV06-05	01				TCRBD01-01*01	TCRBD01	TCRBD01-01	01				TCRBJ01-02*01	TCRBJ01	TCRBJ01-02	01				6	3	0	3	4	5	39	50	53	62	66	1	In	VDJ
GAACGCCTTGTTGCTGGGGGACTCGGCCCTCTATCTCTGTGCCAGCAGCGGGGGACAGGGAGCGGTTCACCCCTCCACTTTGGGAAC		1	1.7544653451541206E-5	44	TCRBV05-06*01	TCRBV05	TCRBV05-06	01				TCRBD01-01*01	TCRBD01	TCRBD01-01	01				TCRBJ01-06*01	TCRBJ01	TCRBJ01-06	01				4	2	0	3	5	9	37	49	51	60	65	1	Out	VDJ
CTGGGGTTGGAGTCGGCTGCTCCCTCCCAAACATCTGTGTACTTCTGTGCCAGCAGCTAGGGGGCCTACGAGCAGTACGTCGGGCCG	CASS*GAYEQYV	1	1.5697847825063185E-5	36	TCRBV06	TCRBV06	unresolved			TCRBV06-02,TCRBV06-03		TCRBD01-01*01	TCRBD01	TCRBD01-01	01				TCRBJ02-07*01	TCRBJ02	TCRBJ02-07	01				6	2	5	0	14	17	45	56	58	65	79	1	Stop	VDJ
CTGGAGTCGGCTGCTCCCTCCCAGACATCTGTGTACTTCTGTGCCAGCAGGTGGGACAGAGGGAACACTGAAGCTTTCTTTGGACAA	CASRWDRGNTEAFF	1	3.508930690308241E-5	42	TCRBV06-01*01	TCRBV06	TCRBV06-01	01				TCRBD01-01*01	TCRBD01	TCRBD01-01	01				TCRBJ01-01*01	TCRBJ01	TCRBJ01-01	01				6	2	0	5	3	1	39	50	52	59	62	1	In	VDJ
ATCCTGGAGTCGCCCAGCCCCAACCAGACCTCTCTGTACTTCTGTGCCAGCAGTCACAGGGGTTTGGGGGGCTACACCTTCGGTTCG	CASSHRGLGGYTF	1	1.6621250638302195E-5	39	TCRBV27-01*01	TCRBV27	TCRBV27-01	01				TCRBD01-01*01	TCRBD01	TCRBD01-01	01				TCRBJ01-02*01	TCRBJ01	TCRBJ01-02	01				5	1	3	2	7	8	42	54	55	62	69	1	In	VDJ
CTGGAGTCTGCCAGGCCCTCACATACCTCTCAGTACCTCTGTGCCAGCAGTGAAACAGGGGTAGGGGCTGAAGCTTTCTTTGGACAA	CASSETGVGAEAFF	1	1.2927639385346152E-5	42	TCRBV25-01*01	TCRBV25	TCRBV25-01	01				TCRBD01-01*01	TCRBD01	TCRBD01-01	01				TCRBJ01-01*01	TCRBJ01	TCRBJ01-01	01				2	0	3	2	6	6	39	-1	54	61	67	1	In	VDJ
ACCCTGCAGCCAGAAGACTCGGCCCTGTATCTCTGTGCCAGCAGCCAAGAAGGTTGGGCAAGTAATCAGCCCCAGCATTTTGGTGAT	CASSQEGWASNQPQHF	1	2.308507033097527E-5	48	TCRBV04-02*01	TCRBV04	TCRBV04-02	01				TCRBD01-01*01	TCRBD01	TCRBD01-01	01				TCRBJ01-05*01	TCRBJ01	TCRBJ01-05	01				0	5	8	0	4	4	33	50	55	59	63	1	In	VDJ
ATCCGGTCCACAAAGCTGGAGGACTCAGCCATGTACTTCTGTGCCAGCGTCCGGGACAGAAACAACTATGGCTACACCTTCGGTTCG	CASVRDRNNYGYTF	1	2.031486189125824E-5	42	TCRBV02-01*01	TCRBV02	TCRBV02-01	01				TCRBD01-01*01	TCRBD01	TCRBD01-01	01				TCRBJ01-02*01	TCRBJ01	TCRBJ01-02	01				8	4	0	5	4	2	39	48	52	59	63	1	In	VDJ
CACACCCTGCAGCCAGAAGACTCGGCCCTGTATCTCTGCGCCAGCAGCCAACGTCCAGAAGCTAACTATGGCTACACCTTCGGTTCG	CASSQRPEANYGYTF	1	2.5855278770692303E-5	45	TCRBV04-03*01	TCRBV04	TCRBV04-03	01				TCRBD01-01*01	TCRBD01	TCRBD01-01	01				TCRBJ01-02*01	TCRBJ01	TCRBJ01-02	01				2	4	4	5	3	0	36	51	55	58	61	1	In	VDJ
CACATCAATTCCCTGGAGCTTGGTGACTCTGCTGTGTATTTCTGTGCCAGCAGCCAAGTTGAAGGAAACACCATATATTTTGGAGAG	CASSQVEGNTIYF	2	4.894034910166757E-5	39	TCRBV03	TCRBV03	unresolved			TCRBV03-01,TCRBV03-02				unresolved		TCRBD01,TCRBD02	TCRBD01-01,TCRBD02-01		TCRBJ01-03*01	TCRBJ01	TCRBJ01-03	01				1	2	2	8	1	4	42	58	60	62	63	2	In	VDJ
ATGAATGTGAGCACCTTGGAGCTGGGGGACTCGGCCCTTTATCTTTGCGCCAGCAGCCAAGAGGGCGGGGAGCTGTTTTTTGGAGAA	CASSQEGGELFF	1	2.7702084397170323E-5	36	TCRBV05-01*01	TCRBV05	TCRBV05-01	01				TCRBD02-01*02	TCRBD02	TCRBD02-01	02				TCRBJ02-02*01	TCRBJ02	TCRBJ02-02	01				4	3	11	0	0	7	45	57	60	-1	65	1	In	VDJ
CTGGGGTTGGAGTCGGCTGCTCCCTCCCAAACATCTGTGTACTTCTGTGCCAGCACCCAGTCCCGCTACGAGCAGTACTTCGGGCCG	CASTQSRYEQYF	1	1.5697847825063185E-5	36	TCRBV06	TCRBV06	unresolved			TCRBV06-02,TCRBV06-03		TCRBD01-01*01	TCRBD01	TCRBD01-01	01				TCRBJ02-07*01	TCRBJ02	TCRBJ02-07	01				7	2	4	5	5	3	45	55	57	60	65	1	In	VDJ
GGGTTGGAGTCGGCTGCTCCCTCCCAAACATCTGTGTACTTCTGTGCCAGCAGTTGGGGGGCGCAACAGCCCCAGCATTTTGGTGAT	CASSWGAQQPQHF	1	2.216166751773626E-5	39	TCRBV06	TCRBV06	unresolved			TCRBV06-02,TCRBV06-03				unresolved		TCRBD01,TCRBD02	TCRBD01-01,TCRBD02-01		TCRBJ01-05*01	TCRBJ01	TCRBJ01-05	01				4	1	6	0	4	7	42	55	56	62	66	1	In	VDJ
TCCACAAAGCTGGAGGACTCAGCCATGTACTTCTGTGCCAGCAGTGATCTAAGGCAGGGGGTTTTGTCACCCCTCCACTTTGGGAAC	CASSDLRQGVLSPLHF	1	1.9391459078019226E-5	48	TCRBV02-01*01	TCRBV02	TCRBV02-01	01				TCRBD01-01*01	TCRBD01	TCRBD01-01	01				TCRBJ01-06*01	TCRBJ01	TCRBJ01-06	01				3	7	4	1	5	10	33	47	54	61	66	1	In	VDJ
CTGCTGTCGGCTGCTCCCTCCCAGACATCTGTGTACTTCTGTGCCAGCAGCCGGACCTATAGCAATCAGCCCCAGCATTTTGGTGAT	CASSRTYSNQPQHF	1	2.4931875957453293E-5	42	TCRBV06-05*01	TCRBV06	TCRBV06-05	01						unresolved		TCRBD01,TCRBD02	TCRBD01-01,TCRBD02-01		TCRBJ01-05*01	TCRBJ01	TCRBJ01-05	01				6	2	1	7	3	0	39	50	52	56	59	1	In	VDJ
CACGCCCTGCAGCCAGAAGACTCAGCCCTGTATCTCTGCGCCAGCAGCCAAGGGCTGGACCGTCCCTACGAGCAGTACGTCGGGCCG	CASSQGLDRPYEQYV	1	2.031486189125824E-5	45	TCRBV04-01*01	TCRBV04	TCRBV04-01	01						unresolved		TCRBD01,TCRBD02	TCRBD01-01,TCRBD02-01		TCRBJ02-07*01	TCRBJ02	TCRBJ02-07	01				1	4	1	7	19	17	36	52	56	60	79	1	In	VDJ
GTGACCAGTGCCCATCCTGAAGACAGCAGCTTCTACATCTGCAGTGCGGCTGGACTAGCGGGGGGCCCGGAGCAGTACTTCGGGCCG	CSAAGLAGGPEQYF	1	1.108083375886813E-5	42	TCRBV20	TCRBV20	unresolved			TCRBV20-01,TCRBV20-or09_02		TCRBD02-01*01	TCRBD02	TCRBD02-01	01				TCRBJ02-07*01	TCRBJ02	TCRBJ02-07	01				6	4	1	1	4	7	39	47	51	65	69	1	In	VDJ
GCAACATGAGCCCTGAAGACAGCAGCATATATCTCTGCAGCGTTGAAAGGGAGGGGGCGAGACGCCGGGGAGCTGTTTTTTGGAGAA		1	5.540416879434065E-6	46	TCRBV29-01*01	TCRBV29	TCRBV29-01	01						unresolved		TCRBD01,TCRBD02	TCRBD01-01,TCRBD02-01		TCRBJ02-02*01	TCRBJ02	TCRBJ02-02	01				2	4	5	0	6	6	35	47	51	58	64	1	Out	VDJ
AGGCTGCTGTCGGCTGCTCCCTCCCAGACATCTGTGTACTTCTGTGCCAGCAGTGAGGGGGGCAATCAGCCCCAGCATTTTGGTGAT	CASSEGGNQPQHF	1	2.4931875957453293E-5	39	TCRBV06-05*01	TCRBV06	TCRBV06-05	01				TCRBD01-01*01	TCRBD01	TCRBD01-01	01				TCRBJ01-05*01	TCRBJ01	TCRBJ01-05	01				5	1	5	1	0	2	42	54	55	-1	61	1	In	VDJ
CTTCACCTACACACCCTGCAGCCAGAAGACTCGGCCCTGTATCTCTGTGCCAGCAGCCAAGATACCACTGAAGCTTTCTTTGGACAA	CASSQDTTEAFF	1	2.216166751773626E-5	36	TCRBV04-02*01	TCRBV04	TCRBV04-02	01						unresolved		TCRBD01,TCRBD02	TCRBD01-01,TCRBD02-01		TCRBJ01-01*01	TCRBJ01	TCRBJ01-01	01				0	1	3	7	0	4	45	62	63	-1	65	1	In	VDJ
CCTACACGCCCTGCAGCCAGAAGACTCAGCCCTGTATCTCTGCGCCAGCCTCAAGCTCGGCGTTGAAGCTTAAGGCCTTATGGACAA		1	2.6778681583931313E-5	41	TCRBV04-01*01	TCRBV04	TCRBV04-01	01						unresolved		TCRBD01,TCRBD02	TCRBD01-01,TCRBD02-01		TCRBJ01-01*01	TCRBJ01	TCRBJ01-01	01				8	23	5	4	5	19	40	49	72	75	80	1	Out	VDJ
ATCCGGTCCACAAAGCTGGAGGACTCAGCCATGTACTTCTGTGCCAGCGTCATAGGGACAGGGGGCTACGAGCAGTACTTCGGGCCG	CASVIGTGGYEQYF	1	1.7544653451541206E-5	42	TCRBV02-01*01	TCRBV02	TCRBV02-01	01				TCRBD01-01*01	TCRBD01	TCRBD01-01	01				TCRBJ02-07*01	TCRBJ02	TCRBJ02-07	01				8	6	0	1	0	3	39	48	54	-1	65	1	In	VDJ
TGCTGTCGGCTGCTCCCTCCCAGACATCTGTGTACTTCTGTGCCAGCGACGACGGACCACTTCTCCTACGAGCAGTACTTCGGGCCG		1	1.7544653451541206E-5	43	TCRBV06-05*01	TCRBV06	TCRBV06-05	01						unresolved		TCRBD01,TCRBD02	TCRBD01-01,TCRBD02-01		TCRBJ02-07*01	TCRBJ02	TCRBJ02-07	01				8	6	1	7	5	0	38	47	53	57	62	1	Out	VDJ
CTGAATGTGAACGCCTTGTTGCTGGGGGACTCGGCCCTCTATCTCTGTGCCAGCAGCTACGGAAAGTACGAGCAGTACTTCGGGCCG	CASSYGKYEQYF	1	1.6621250638302195E-5	36	TCRBV05-06*01	TCRBV05	TCRBV05-06	01						unresolved		TCRBD01,TCRBD02	TCRBD01-01,TCRBD02-01		TCRBJ02-07*01	TCRBJ02	TCRBJ02-07	01				3	2	1	8	3	4	45	58	60	63	66	1	In	VDJ
GGGTTGGAGTCGGCTGCTCCCTCCCAAACATCTGTGTACTTCTGTGCCAGCAGTCCCCCCCTGACAAGTGGCTACACCTTCGGTTCG	CASSPPLTSGYTF	1	1.7544653451541206E-5	39	TCRBV06	TCRBV06	unresolved			TCRBV06-02,TCRBV06-03		TCRBD01-01*01	TCRBD01	TCRBD01-01	01				TCRBJ01-02*01	TCRBJ01	TCRBJ01-02	01				5	8	2	6	2	7	42	54	62	66	68	1	In	VDJ
GCCCAGCCCCAACCAGACCTCTCTGTACTTCTGTGCCAGCAGTTTACGAACAGGGAGGAGGTGAACACTGAAGCTTTCTTTGGACAA		1	2.031486189125824E-5	50	TCRBV27-01*01	TCRBV27	TCRBV27-01	01						unresolved		TCRBD01,TCRBD02	TCRBD01-01,TCRBD02-01		TCRBJ01-01*01	TCRBJ01	TCRBJ01-01	01				2	3	3	3	6	0	31	46	49	55	61	1	Out	VDJ
GTGAGCAACATGAGCCCTGAAGACAGCAGCATATATCTCTGCAGCGTCACACCAGGGGTCGGGGCCGGGGAGCTGTTTTTTGGAGAA	CSVTPGVGAGELFF	1	5.540416879434065E-6	42	TCRBV29-01*01	TCRBV29	TCRBV29-01	01				TCRBD01-01*01	TCRBD01	TCRBD01-01	01				TCRBJ02-02*01	TCRBJ02	TCRBJ02-02	01				6	5	4	2	6	6	39	47	52	58	64	1	In	VDJ
GAGTCGGCTGCTCCCTCCCAAACATCTGTGTACTTCTGTGCCAGCATTCTCTCCCCCGGGACAGGGGGGCTCGTGTACTTCGGGCCG	CASILSPGTGGLVYF	1	1.5697847825063185E-5	45	TCRBV06	TCRBV06	unresolved			TCRBV06-02,TCRBV06-03		TCRBD01-01*01	TCRBD01	TCRBD01-01	01				TCRBJ02-07*01	TCRBJ02	TCRBJ02-07	01				7	11	0	1	6	12	36	46	57	68	74	1	In	VDJ
AATTCCCTGGAGCTTGGTGACTCTGCTGTGTATTTCTGTGCCAGCAGCTTCAGACTAGCGGGAAGCGGTGAGCAGTTCTTCGGGCCA	CASSFRLAGSGEQFF	1	2.6778681583931313E-5	45	TCRBV03	TCRBV03	unresolved			TCRBV03-01,TCRBV03-02		TCRBD02-01*02	TCRBD02	TCRBD02-01	02				TCRBJ02-01*01	TCRBJ02	TCRBJ02-01	01				5	4	2	3	5	9	36	48	52	63	68	1	In	VDJ
AGGCTGCTGTCGGCTGCTCCCTCCCAGACATCTGTGTACTTCTGTGCCAGCAGTCAGGGGGGCCGGAGCGAGCAGTACGTCGGGCCG	CASSQGGRSEQYV	1	1.7544653451541206E-5	39	TCRBV06-05*01	TCRBV06	TCRBV06-05	01				TCRBD01-01*01	TCRBD01	TCRBD01-01	01				TCRBJ02-07*01	TCRBJ02	TCRBJ02-07	01				5	0	4	1	18	17	42	-1	54	61	79	1	In	VDJ
GAGTCGGCTGCTCCCTCCCAGACATCTGTGTACTTCTGTGCCAGCAGTGAACGAGAATTCCAATTCCACGAGCAGTACGTCGGGCCG	CASSEREFQFHEQYV	1	2.5855278770692303E-5	45	TCRBV06-01*01	TCRBV06	TCRBV06-01	01						unresolved		TCRBD01,TCRBD02	TCRBD01-01,TCRBD02-01		TCRBJ02-07*01	TCRBJ02	TCRBJ02-07	01				2	21	4	5	4	17	36	51	72	75	79	1	In	VDJ
CACGCCCTGCAGCCAGAAGACTCAGCCCTGTATCTCTGCGCCAGCAGCCAAGCGGGGACAGGGGGCTATGGCTACACCTTCGGTTCG	CASSQAGTGGYGYTF	1	2.216166751773626E-5	45	TCRBV04-01*01	TCRBV04	TCRBV04-01	01				TCRBD01-01*01	TCRBD01	TCRBD01-01	01				TCRBJ01-02*01	TCRBJ01	TCRBJ01-02	01				1	2	0	1	0	4	36	52	54	-1	65	1	In	VDJ
AATGTGAACGCCTTGTTGCTGGGGGACTCGGCCCTCTATCTCTGTGCCAGCAGCAGGAGACAGAGAACTGAAGCTTTCTTTGGACAA	CASSRRQRTEAFF	1	2.216166751773626E-5	39	TCRBV05-06*01	TCRBV05	TCRBV05-06	01				TCRBD01-01*01	TCRBD01	TCRBD01-01	01				TCRBJ01-01*01	TCRBJ01	TCRBJ01-01	01				4	4	2	5	3	5	42	54	58	63	66	1	In	VDJ
CTGCTGTCGGCTGCTCCCTCCCAGACATCTGTGTACTTCTGTGCCAGCAGTTACTCAGAGGCCCCCTATGGCTACACCTTCGGTTCG	CASSYSEAPYGYTF	1	1.9391459078019226E-5	42	TCRBV06-05*01	TCRBV06	TCRBV06-05	01				TCRBD02-01*02	TCRBD02	TCRBD02-01	02				TCRBJ01-02*01	TCRBJ01	TCRBJ01-02	01				0	1	11	1	4	4	39	56	57	61	65	1	In	VDJ
CGGTCCACAAAGCTGGAGGACTCAGCCATGTACTTCTGTGCCAGCAGTGCACAGCGGAGGAGCTTCTATGGCTACACCTTCGGTTCG	CASSAQRRSFYGYTF	1	2.031486189125824E-5	45	TCRBV02-01*01	TCRBV02	TCRBV02-01	01				TCRBD02-01	TCRBD02	TCRBD02-01				01,02	TCRBJ01-02*01	TCRBJ01	TCRBJ01-02	01				4	3	6	5	8	4	36	49	52	57	65	1	In	VDJ
AAGATCCGGTCCACAAAGCTGGAGGACTCAGCCATGTACTTCTGTGCCAGCAGTGACAGGGTGAACACTGAAGCTTTCTTTGGACAA	CASSDRVNTEAFF	1	2.400847314421428E-5	39	TCRBV02-01*01	TCRBV02	TCRBV02-01	01				TCRBD01-01*01	TCRBD01	TCRBD01-01	01				TCRBJ01-01*01	TCRBJ01	TCRBJ01-01	01				3	0	4	3	0	0	42	-1	56	-1	61	1	In	VDJ
CTCAGGCTGGAGTTGGCTGCTCCCTCCCAGACATCTGTGTACTTCTGTGCCAGCGGACAGGGGTACCATGGCTACACCTTCGGTTCG	CASGQGYHGYTF	2	5.078715472814559E-5	36	TCRBV06-06	TCRBV06	TCRBV06-06				01,02	TCRBD01-01*01	TCRBD01	TCRBD01-01	01				TCRBJ01-02*01	TCRBJ01	TCRBJ01-02	01				8	0	1	2	4	6	45	-1	54	63	67	2	In	VDJ
GCCAGGCCCTCACATACCTCTCAGTACCTCTGTGCCAGCAGTGCCCCGGGGCCTATAAAAATGAACACTGAAGCTTTCTTTGGACAA	CASSAPGPIKMNTEAFF	1	1.2927639385346152E-5	51	TCRBV25-01*01	TCRBV25	TCRBV25-01	01						unresolved		TCRBD01,TCRBD02	TCRBD01-01,TCRBD02-01		TCRBJ01-01*01	TCRBJ01	TCRBJ01-01	01				4	4	7	0	9	0	30	43	47	52	61	1	In	VDJ
AACATGAGCTCCTTGGAGCTGGGGGACTCAGCCCTGTACTTCTGTGCCAGCAGCTTAGCAGGCACCGGGGAGCTGTTTTTTGGAGAA	CASSLAGTGELFF	2	3.9706320969277465E-5	39	TCRBV13-01*01	TCRBV13	TCRBV13-01	01				TCRBD01-01*01	TCRBD01	TCRBD01-01	01				TCRBJ02-02*01	TCRBJ02	TCRBJ02-02	01				1	0	4	4	0	4	42	-1	58	-1	62	2	In	VDJ
CACACCCTGCAGCCAGAAGACTCGGCCCTGTATCTCTGCGCCAGCAGCCAAGTTCAGCAGCTCGATTATGGCTACACCTTCGGTTCG	CASSQVQQLDYGYTF	1	2.5855278770692303E-5	45	TCRBV04-03*01	TCRBV04	TCRBV04-03	01						unresolved		TCRBD01,TCRBD02	TCRBD01-01,TCRBD02-01		TCRBJ01-02*01	TCRBJ01	TCRBJ01-02	01				1	2	4	5	9	5	36	52	54	57	66	1	In	VDJ
CACCTACACACCCTGCAGCCAGAAGACTCGGCCCTGTATCTCTGTGCCAGCAGCCCACAATTCGACAGGGCCCCTTTCTTTGGACAA	CASSPQFDRAPFF	1	2.216166751773626E-5	39	TCRBV04-02*01	TCRBV04	TCRBV04-02	01				TCRBD01-01*01	TCRBD01	TCRBD01-01	01				TCRBJ01-01*01	TCRBJ01	TCRBJ01-01	01				4	8	2	3	3	12	42	55	63	70	73	1	In	VDJ
CACCTACACACCCTGCAGCCAGAAGACTCGGCCCTGTATCTCTGTGCCAGCAGCCAAGATACTGGAAACACCATATATTTTGGAGAG	CASSQDTGNTIYF	2	4.9863751914906586E-5	39	TCRBV04-02*01	TCRBV04	TCRBV04-02	01				TCRBD02-01	TCRBD02	TCRBD02-01				01,02	TCRBJ01-03*01	TCRBJ01	TCRBJ01-03	01				0	0	5	9	0	2	42	-1	59	-1	61	2	In	VDJ
CTGTCGGCTGCTCCCTCCCAGACATCTGTGTACTTCTGTGCCAGCAGTCTATCGGGACAGGGCCCCTACGAGCAGTACTTCGGGCCG	CASSLSGQGPYEQYF	1	1.7544653451541206E-5	45	TCRBV06-05*01	TCRBV06	TCRBV06-05	01				TCRBD01-01*01	TCRBD01	TCRBD01-01	01				TCRBJ02-07*01	TCRBJ02	TCRBJ02-07	01				5	5	0	3	2	2	36	48	53	62	64	1	In	VDJ
CCCAGCCCCAACCAGACCTCTCTGTACTTCTGTGCCAGCAGTTTATCGGCAGGGGACAATAGCAATCAGCCCCAGCATTTTGGTGAT	CASSLSAGDNSNQPQHF	1	2.216166751773626E-5	51	TCRBV27-01*01	TCRBV27	TCRBV27-01	01				TCRBD01-01*01	TCRBD01	TCRBD01-01	01				TCRBJ01-05*01	TCRBJ01	TCRBJ01-05	01				0	5	0	6	1	0	30	47	52	58	59	1	In	VDJ
CTGCTGTCGGCTGCTCCCTCCCAGACATCTGTGTACTTCTGTGCCACCAGCCGCGGGACAGGGGTCTCACCCCTCCACTTTGGGAAC	CATSRGTGVSPLHF	1	1.8468056264780216E-5	42	TCRBV06-05*01	TCRBV06	TCRBV06-05	01				TCRBD01-01*01	TCRBD01	TCRBD01-01	01				TCRBJ01-06*01	TCRBJ01	TCRBJ01-06	01				6	4	0	2	2	10	39	50	54	64	66	1	In	VDJ
AATGTGAACGCCTTGTTGCTGGGGGACTCGGCCCTCTATCTCTGTGCCAGCAGCTTTGGTGTCTCCTACGAGCAGTACTTCGGGCCG	CASSFGVSYEQYF	1	1.6621250638302195E-5	39	TCRBV05-06*01	TCRBV05	TCRBV05-06	01						unresolved		TCRBD01,TCRBD02	TCRBD01-01,TCRBD02-01		TCRBJ02-07*01	TCRBJ02	TCRBJ02-07	01				2	1	0	10	3	0	42	56	57	59	62	1	In	VDJ
GACAGTGACCAGTGCCCATCCTGAAGACAGCAGCTTCTACATCTGCAGTGCTAGAGGAACGGGGACTACGAGCAGTACGTCGGGCCG		2	1.2927639385346152E-5	38	TCRBV20	TCRBV20	unresolved			TCRBV20-01,TCRBV20-or09_02		TCRBD02-01	TCRBD02	TCRBD02-01				01,02	TCRBJ02-07*01	TCRBJ02	TCRBJ02-07	01				1	5	0	9	11	17	43	56	61	68	79	2	Out	VDJ
CTGGAGTCGCCCAGCCCCAACCAGACCTCTCTGTACTTCTGTGCCAGCAGTCTCCAAGGTGGCAATCAGCCCCAGCATTTTGGTGAT	CASSLQGGNQPQHF	1	2.216166751773626E-5	42	TCRBV27-01*01	TCRBV27	TCRBV27-01	01						unresolved		TCRBD01,TCRBD02	TCRBD01-01,TCRBD02-01		TCRBJ01-05*01	TCRBJ01	TCRBJ01-05	01				5	5	5	4	2	2	39	51	56	59	61	1	In	VDJ
AATGTGAACGCCTTGGAGCTGGACGACTCGGCCCTGTATCTCTGTGCCAGCAGCCTACCAGCTAACTATGGCTACACCTTCGGTTCG	CASSLPANYGYTF	2	4.1553126595755485E-5	39	TCRBV05-04*01	TCRBV05	TCRBV05-04	01						unresolved		TCRBD01,TCRBD02	TCRBD01-01,TCRBD02-01		TCRBJ01-02*01	TCRBJ01	TCRBJ01-02	01				4	4	4	5	0	0	42	54	58	-1	61	2	In	VDJ
GAGTCTGCCATCCCCAACCAGACAGCTCTTTACTTCTGTGCCACCAGTGATTTTTAACAGGGTGATCAGCCCCAGCATTTTGGTGAT	CATSDF*QGDQPQHF	1	1.200423657210714E-5	45	TCRBV24	TCRBV24	unresolved			TCRBV24-01,TCRBV24-or09_02		TCRBD01-01*01	TCRBD01	TCRBD01-01	01				TCRBJ01-05*01	TCRBJ01	TCRBJ01-05	01				1	3	3	3	2	5	36	53	56	62	64	1	Stop	VDJ
ACGTTGGCGTCTGCTGTACCCTCTCAGACATCTGTGTACTTCTGTGCCAGCAGTCTTTACAGGGGGAGCGGCTACACCTTCGGTTCG	CASSLYRGSGYTF	3	5.817437723405768E-5	39	TCRBV06-04	TCRBV06	TCRBV06-04				01,02	TCRBD01-01*01	TCRBD01	TCRBD01-01	01				TCRBJ01-02*01	TCRBJ01	TCRBJ01-02	01				5	4	3	1	3	8	42	54	58	66	69	3	In	VDJ
ATCCAGCAGGTAGTGCGAGGAGATTCGGCAGCTTATTTCTGTGCCAGCTCGCCGGGACAGGGGCTGAATGGCTACACCTTCGGTTCG	CASSPGQGLNGYTF	2	5.078715472814559E-5	42	TCRBV18-01*01	TCRBV18	TCRBV18-01	01				TCRBD01-01*01	TCRBD01	TCRBD01-01	01				TCRBJ01-02*01	TCRBJ01	TCRBJ01-02	01				6	3	0	2	4	6	39	50	53	63	67	2	In	VDJ
TTGTTGCTGGGGGACTCGGCCCTCTATCTCTGTGCCAGCAGCCTAAGGACTAGCGGGGGGTCTCAAGAGACCCAGTACTTCGGGCCA	CASSLRTSGGSQETQYF	1	1.4774445011824173E-5	51	TCRBV05-06*01	TCRBV05	TCRBV05-06	01				TCRBD02-01*01	TCRBD02	TCRBD02-01	01				TCRBJ02-05*01	TCRBJ02	TCRBJ02-05	01				4	4	1	1	3	2	30	42	46	60	63	1	In	VDJ
CTCCCTCCCAAACATCTGTGTACTTCTGTGCCAGCAGTTACTATTTCGAGTTTCGGGCAGCTTCTCTATGGCTACACCTTCGGTTCG		1	1.7544653451541206E-5	55	TCRBV06	TCRBV06	unresolved			TCRBV06-02,TCRBV06-03				unresolved		TCRBD01,TCRBD02	TCRBD01-01,TCRBD02-01		TCRBJ01-02*01	TCRBJ01	TCRBJ01-02	01				1	12	8	0	7	4	26	42	54	58	65	1	Out	VDJ
GTGAACGCCTTGTTGCTGGGGGACTCGGCCCTCTATCTCTGTGCCAGCAGCTGGGGGGGATCTTACTACGAGCAGTACTTCGGGCCG	CASSWGGSYYEQYF	1	1.6621250638302195E-5	42	TCRBV05-06*01	TCRBV05	TCRBV05-06	01				TCRBD02-01*01	TCRBD02	TCRBD02-01	01				TCRBJ02-07*01	TCRBJ02	TCRBJ02-07	01				3	0	9	0	6	3	39	-1	52	59	65	1	In	VDJ
CTGCAGCCAGAAGACTCAGCCCTGTATCTCTGCGCCAGCAGCCCCATCACTAGCGGGGGTACTCCCTACGAGCAGTACTTCGGGCCG	CASSPITSGGTPYEQYF	1	2.031486189125824E-5	51	TCRBV04-01*01	TCRBV04	TCRBV04-01	01				TCRBD02-01*01	TCRBD02	TCRBD02-01	01				TCRBJ02-07*01	TCRBJ02	TCRBJ02-07	01				4	5	3	2	5	2	30	43	48	59	64	1	In	VDJ
AATGTGAGCACCTTGGAGCTGGGGGACTCGGCCCTTTATCTTTGCGCCAGCGGGGACAGGCCCAATTCACCCCTCCACTTTGGGAAC	CASGDRPNSPLHF	1	2.123826470449725E-5	39	TCRBV05-01*01	TCRBV05	TCRBV05-01	01				TCRBD01-01*01	TCRBD01	TCRBD01-01	01				TCRBJ01-06*01	TCRBJ01	TCRBJ01-06	01				7	1	0	4	3	7	42	51	52	60	63	1	In	VDJ
CTTGGAGCTGGGGGACTCGGCCCTTTATCTTTGCGCCAGCAGCCAGGTACGTCCAGGGTGTTGGGCTACGAGCAGTACGTCGGGCCG		1	2.031486189125824E-5	50	TCRBV05-01*01	TCRBV05	TCRBV05-01	01				TCRBD01-01*01	TCRBD01	TCRBD01-01	01				TCRBJ02-07*01	TCRBJ02	TCRBJ02-07	01				4	10	4	3	21	17	31	43	53	58	79	1	Out	VDJ
AAGATCCAACCTGCAAAGCTTGAGGACTCGGCCGTGTATCTCTGTGCCAGCTCGACAGGAGGGGGTGTCGAGCAGTACTTCGGGCCG	CASSTGGGVEQYF	2	4.617014066195054E-5	39	TCRBV11-02*02	TCRBV11	TCRBV11-02	02						unresolved		TCRBD01,TCRBD02	TCRBD01-01,TCRBD02-01		TCRBJ02-07*01	TCRBJ02	TCRBJ02-07	01				8	2	2	4	9	6	42	51	53	59	68	2	In	VDJ
GAGTCGGCTGCTCCCTCCCAGACATCTGTGTACTTCTGTGCCAGCAGTGGACGGGACGCCAATCCGCGCGGAGCTTTCTTTGGACAA	CASSGRDANPRGAFF	1	3.508930690308241E-5	45	TCRBV06-01*01	TCRBV06	TCRBV06-01	01						unresolved		TCRBD01,TCRBD02	TCRBD01-01,TCRBD02-01		TCRBJ01-01*01	TCRBJ01	TCRBJ01-01	01				4	3	0	7	14	10	36	49	52	57	71	1	In	VDJ
ATCCGGTCCACAAAGCTGGAGGACTCAGCCATGTACTTCTGTGCCAGCAGTGATAGGACAGGGAATTCACCCCTCCACTTTGGGAAC	CASSDRTGNSPLHF	1	1.9391459078019226E-5	42	TCRBV02-01*01	TCRBV02	TCRBV02-01	01				TCRBD01-01*01	TCRBD01	TCRBD01-01	01				TCRBJ01-06*01	TCRBJ01	TCRBJ01-06	01				3	2	1	3	0	7	39	53	55	-1	63	1	In	VDJ
TGCTCCCTCCCAAACATCTGTGTACTTCTGTGCCAGCAGTTACACCGACAGGGGCTTAACCCTCATTCACCCCTCCACTTTGGGAAC		1	1.6621250638302195E-5	53	TCRBV06	TCRBV06	unresolved			TCRBV06-02,TCRBV06-03		TCRBD01-01*01	TCRBD01	TCRBD01-01	01				TCRBJ01-06*01	TCRBJ01	TCRBJ01-06	01				2	3	2	2	10	8	28	43	46	54	64	1	Out	VDJ
GAGTCGGCTGCTCCCTCCCAGACATCTGTGTACTTCTGTGCCAGCAGTGGCTGGGACAGGGGAAATCAGCCCCAGCATTTTGGTGAT	CASSGWDRGNQPQHF	1	3.693611252956043E-5	45	TCRBV06-01*01	TCRBV06	TCRBV06-01	01				TCRBD01-01*01	TCRBD01	TCRBD01-01	01				TCRBJ01-05*01	TCRBJ01	TCRBJ01-05	01				4	3	0	2	1	4	36	49	52	62	63	1	In	VDJ
GAGTCGGCTGCTCCCTCCCAGACATCTGTGTACTTCTGTGCCAGCAGTGAAGTGGGCCGATCGAACACTGAAGCTTTCTTTGGACAA	CASSEVGRSNTEAFF	1	3.508930690308241E-5	45	TCRBV06-01*01	TCRBV06	TCRBV06-01	01				TCRBD01-01*01	TCRBD01	TCRBD01-01	01				TCRBJ01-01*01	TCRBJ01	TCRBJ01-01	01				1	1	8	0	5	1	36	52	53	57	62	1	In	VDJ
CACGCCCTGCAGCCAGAAGACTCAGCCCTGTATCTCTGCGCCAGCAGCCAATTACAGGGGGCGAATCAGCCCCAGCATTTTGGTGAT	CASSQLQGANQPQHF	1	2.8625487210409337E-5	45	TCRBV04-01*01	TCRBV04	TCRBV04-01	01				TCRBD01-01*01	TCRBD01	TCRBD01-01	01				TCRBJ01-05*01	TCRBJ01	TCRBJ01-05	01				2	2	3	0	1	4	36	51	53	62	63	1	In	VDJ
CTGCCATCCCCAACCAGACAGCTCTTTACTTCTGTGCCACCAGTGATTTTGTCAGGGAATGAGAGAAATGGCTACACCTTCGGTTCG		1	9.234028132390108E-6	49	TCRBV24	TCRBV24	unresolved			TCRBV24-01,TCRBV24-or09_02		TCRBD01-01*01	TCRBD01	TCRBD01-01	01				TCRBJ01-02*01	TCRBJ01	TCRBJ01-02	01				1	3	4	3	10	6	32	49	52	57	67	1	Out	VDJ
CGGTCCACAAAGCTGGAGGACTCAGCCATGTACTTCTGTGCCAGCAGTGACGAAGTAGATAGCAATCAGCCCCAGCATTTTGGTGAT	CASSDEVDSNQPQHF	2	6.279139130025274E-5	45	TCRBV02-01*01	TCRBV02	TCRBV02-01	01				TCRBD02-01	TCRBD02	TCRBD02-01				01,02	TCRBJ01-05*01	TCRBJ01	TCRBJ01-05	01				3	5	5	8	1	0	36	50	55	58	59	2	In	VDJ
ATCCTGGAGTCGCCCAGCCCCAACCAGACCTCTCTGTACTTCTGTGCCAGCAGAAAGACAGGGGAAGCCATTCAGTACTTCGGCGCC	CASRKTGEAIQYF	1	1.8468056264780216E-5	39	TCRBV27-01*01	TCRBV27	TCRBV27-01	01				TCRBD01-01*01	TCRBD01	TCRBD01-01	01				TCRBJ02-04*01	TCRBJ02	TCRBJ02-04	01				6	3	2	2	4	9	42	53	56	64	68	1	In	VDJ
TGGAGTCGCCCAGCCCCAACCAGACCTCTCTGTACTTCTGTGCCAGCAGGGGGTCTAGGGCATGACTATGGCTACACCTTCGGTTCG		1	1.6621250638302195E-5	43	TCRBV27-01*01	TCRBV27	TCRBV27-01	01						unresolved		TCRBD01,TCRBD02	TCRBD01-01,TCRBD02-01		TCRBJ01-02*01	TCRBJ01	TCRBJ01-02	01				6	7	5	3	4	3	38	49	56	60	64	1	Out	VDJ
CTGACTGTGAGCAACATGAGCCCTGAAGACAGCAGCATATATCTCTGCAGCGTTGAATACCCGGGGGGCACCATATATTTTGGAGAG	CSVEYPGGTIYF	1	1.2927639385346152E-5	36	TCRBV29-01*01	TCRBV29	TCRBV29-01	01				TCRBD02-01*01	TCRBD02	TCRBD02-01	01				TCRBJ01-03*01	TCRBJ01	TCRBJ01-03	01				2	4	8	1	0	9	45	57	61	-1	68	1	In	VDJ
ACTGTGAGCAACATGAGCCCTGAAGACAGCAGCATATATCTCTGCAGCGTTGAAAGCCCGGTCAGGGGGCGCGCTTTCTTTGGACAA	CSVESPVRGRAFF	1	5.540416879434065E-6	39	TCRBV29-01*01	TCRBV29	TCRBV29-01	01				TCRBD01-01*01	TCRBD01	TCRBD01-01	01				TCRBJ01-01*01	TCRBJ01	TCRBJ01-01	01				2	8	4	0	2	11	42	54	62	70	72	1	In	VDJ
CGGTCCACAAAGCTGGAGGACTCAGCCATGTACTTCTGTGCCAGCAGTGGGGCAGAGGGGGGGCCGGGTGAGCAGTACTTCGGGCCG	CASSGAEGGPGEQYF	1	1.7544653451541206E-5	45	TCRBV02-01*01	TCRBV02	TCRBV02-01	01				TCRBD02-01*01	TCRBD02	TCRBD02-01	01				TCRBJ02-07*01	TCRBJ02	TCRBJ02-07	01				4	7	9	0	6	7	36	49	56	63	69	1	In	VDJ
AGCTCTCTGGAGCTGGGGGACTCAGCTTTGTATTTCTGTGCCAGCAGCGTAGTAGCCAGCGAGGGTTCACCCCTCCACTTTGGGAAC	CASSVVASEGSPLHF	2	3.508930690308241E-5	45	TCRBV09-01	TCRBV09	TCRBV09-01				01,02	TCRBD02-01*02	TCRBD02	TCRBD02-01	02				TCRBJ01-06*01	TCRBJ01	TCRBJ01-06	01				0	8	11	0	0	9	36	52	60	-1	65	2	In	VDJ
AACATGAGCCCTGAAGACAGCAGCATATATCTCTGCAGCGTTGAAGATTACCCGGGACAGGGAAACACTGAAGCTTTCTTTGGACAA	CSVEDYPGQGNTEAFF	1	5.540416879434065E-6	48	TCRBV29-01*01	TCRBV29	TCRBV29-01	01				TCRBD01-01*01	TCRBD01	TCRBD01-01	01				TCRBJ01-01*01	TCRBJ01	TCRBJ01-01	01				0	6	0	3	1	2	33	47	53	62	63	1	In	VDJ
AGCTTGGTGACTCTGCTGTGTATTTCTGTGCCAGCAGCCAAGATGGGCCTGGGTCCGGGACCTAACACTGAAGCTTTCTTTGGACAA		1	2.123826470449725E-5	55	TCRBV03	TCRBV03	unresolved			TCRBV03-01,TCRBV03-02				unresolved		TCRBD01,TCRBD02	TCRBD01-01,TCRBD02-01		TCRBJ01-01*01	TCRBJ01	TCRBJ01-01	01				0	13	0	7	2	2	26	43	56	61	63	1	Out	VDJ
ACCCTGCAGCCAGAAGACTCGGCCCTGTATCTCTGCGCCAGCAGCCGAGGAGGGGGTGCCTCCTACAATGAGCAGTTCTTCGGGCCA	CASSRGGGASYNEQFF	3	4.24765294089945E-5	48	TCRBV04-03*01	TCRBV04	TCRBV04-03	01						unresolved		TCRBD01,TCRBD02	TCRBD01-01,TCRBD02-01		TCRBJ02-01*01	TCRBJ02	TCRBJ02-01	01				4	4	5	1	3	0	33	46	50	56	59	3	In	VDJ
ACCTTCATGTGGTCGCACTGCAGCAAGAAGACTCAGCTGCGTATCTCTGCACCAGCAGCGTAGTCTGGTGGCTACACCTTCGGTTCG		1	1.3851042198585162E-5	34	TCRBV01-01*01	TCRBV01	TCRBV01-01	01				TCRBD02-01	TCRBD02	TCRBD02-01				01,02	TCRBJ01-02*01	TCRBJ01	TCRBJ01-02	01				5	1	5	8	5	7	47	59	60	63	68	1	Out	VDJ
CTGAAGATCCAGCCCTCAGAACCCAGGGACTCAGCTGTGTACTTCTGTGCCAGCAGTTTTACAGGACAACCCCTCCACTTTGGGAAC	CASSFTGQPLHF	2	4.062972378251648E-5	36	TCRBV12	TCRBV12	unresolved			TCRBV12-03,TCRBV12-04		TCRBD01-01*01	TCRBD01	TCRBD01-01	01				TCRBJ01-06*01	TCRBJ01	TCRBJ01-06	01				3	4	1	6	0	12	45	59	63	-1	68	2	In	VDJ
ATCCGGTCCACAAAGCTGGAGGACTCAGCCATGTACTTCTGTGCCAGCAGTGTCGGGCAGGGTAATCAGCCCCAGCATTTTGGTGAT	CASSVGQGNQPQHF	1	2.5855278770692303E-5	42	TCRBV02-01*01	TCRBV02	TCRBV02-01	01				TCRBD01-01*01	TCRBD01	TCRBD01-01	01				TCRBJ01-05*01	TCRBJ01	TCRBJ01-05	01				4	5	4	3	1	4	39	52	57	62	63	1	In	VDJ
AAGATCCGGTCCACAAAGCTGGAGGACTCAGCCATGTACTTCTGTGCCAGCAACGGACAGGGGGCGCAGCCCCAGCATTTTGGTGAT	CASNGQGAQPQHF	1	2.5855278770692303E-5	39	TCRBV02-01*01	TCRBV02	TCRBV02-01	01				TCRBD01-01*01	TCRBD01	TCRBD01-01	01				TCRBJ01-05*01	TCRBJ01	TCRBJ01-05	01				7	2	1	0	1	7	42	52	54	65	66	1	In	VDJ
CTCCTCAGTGACTCTGGCTTCTATCTCTGTGCCTGGAGTGAGTCCTATGCGTAGGACAGGGCCCAAGAGACCCAGTACTTCGGGCCA	CAWSESYA*DRAQETQYF	1	3.6936112529560434E-6	54	TCRBV30-01*02	TCRBV30	TCRBV30-01	02				TCRBD01-01*01	TCRBD01	TCRBD01-01	01				TCRBJ02-05*01	TCRBJ02	TCRBJ02-05	01				1	13	1	3	1	1	27	40	53	61	62	1	Stop	VDJ
TCCAGCGCACAGAGCGGGGGGACTCAGCCGTGTATCTCTGTGCCAGCAGCTTAAACCTGATTCTATGTGGGCTACACCTTCGGTTCG		2	4.9863751914906586E-5	43	TCRBV07-03*01	TCRBV07	TCRBV07-03	01				TCRBD02-01	TCRBD02	TCRBD02-01				01,02	TCRBJ01-02*01	TCRBJ01	TCRBJ01-02	01				1	8	4	9	4	8	38	54	62	65	69	2	Out	VDJ
TTGGAGTCGGCTGCTCCCTCCCAAACATCTGTGTACTTCTGTGCCAGCAGTTATTCACAGGGGAGCTACGAGCAGTACGTCGGGCCG	CASSYSQGSYEQYV	1	1.5697847825063185E-5	42	TCRBV06	TCRBV06	unresolved			TCRBV06-02,TCRBV06-03		TCRBD01-01*01	TCRBD01	TCRBD01-01	01				TCRBJ02-07*01	TCRBJ02	TCRBJ02-07	01				3	3	3	2	16	17	39	53	56	63	79	1	In	VDJ
TCTAAGAAGCTCCTTCTCAGTGACTCTGGCTTCTATCTCTGTGCCTGGAGTGTAGGGGGGGAACCCTATGGCTACACCTTCGGTTCG	CAWSVGGEPYGYTF	1	4.617014066195054E-6	42	TCRBV30-01*01	TCRBV30	TCRBV30-01	01				TCRBD02-01*01	TCRBD02	TCRBD02-01	01				TCRBJ01-02*01	TCRBJ01	TCRBJ01-02	01				0	1	9	0	4	4	39	53	54	61	65	1	In	VDJ
TTGGAGTCGGCTGCTCCCTCCCAAACATCTGTGTACTTCTGTGCCACCACAATAGGGACTCGGGGAGAGACCCAGTACTTCGGGCCA	CATTIGTRGETQYF	1	1.4774445011824173E-5	42	TCRBV06	TCRBV06	unresolved			TCRBV06-02,TCRBV06-03		TCRBD02-01	TCRBD02	TCRBD02-01				01,02	TCRBJ02-05*01	TCRBJ02	TCRBJ02-05	01				10	8	0	10	5	4	39	46	54	60	65	1	In	VDJ
ATCAATTCCCTGGAGCTTGGTGACTCTGCTGTGTATTTCTGTGCCAGCAGCCAACCACCCCAGGAGGAGGCCCAGTACTTCGGGCCA	CASSQPPQEEAQYF	1	1.4774445011824173E-5	42	TCRBV03	TCRBV03	unresolved			TCRBV03-01,TCRBV03-02		TCRBD02-01*02	TCRBD02	TCRBD02-01	02				TCRBJ02-05*01	TCRBJ02	TCRBJ02-05	01				2	8	10	1	3	9	39	54	62	67	70	1	In	VDJ
GGGTTGGAGTCGGCTGCTCCCTCCCAAACATCTGTGTACTTCTGTGCCAGCAGGGCCACGTACACCGGGGAGCTGTTTTTTGGAGAA	CASRATYTGELFF	1	2.123826470449725E-5	39	TCRBV06	TCRBV06	unresolved			TCRBV06-02,TCRBV06-03		TCRBD01-01*01	TCRBD01	TCRBD01-01	01				TCRBJ02-02*01	TCRBJ02	TCRBJ02-02	01				6	0	9	0	5	3	42	-1	53	56	61	1	In	VDJ
GCCCTGCAGCCAGAAGACTCAGCCCTGTATCTCTGCGCCAGCAGCCCCCCTGACAGGCCAGCTAACTATGGCTACACCTTCGGTTCG	CASSPPDRPANYGYTF	1	2.216166751773626E-5	48	TCRBV04-01*01	TCRBV04	TCRBV04-01	01				TCRBD01-01*01	TCRBD01	TCRBD01-01	01				TCRBJ01-02*01	TCRBJ01	TCRBJ01-02	01				4	5	2	4	4	0	33	46	51	57	61	1	In	VDJ
ATCAATTCCCTGGAGCTTGGTGACTCTGCTGTGTATTTCTGTGCCAGCAGCCCCAATTTCAGGGGCACTGAAGCTTTCTTTGGACAA	CASSPNFRGTEAFF	1	2.123826470449725E-5	42	TCRBV03	TCRBV03	unresolved			TCRBV03-01,TCRBV03-02		TCRBD01-01*01	TCRBD01	TCRBD01-01	01				TCRBJ01-01*01	TCRBJ01	TCRBJ01-01	01				4	7	4	2	0	4	39	52	59	-1	65	1	In	VDJ
AATGTGAGCACCTTGGAGCTGGGGGACTCGGCCCTTTATCTTTGCGCCAGCAGCTTGGGGAGGGAACAGACCCAGTACTTCGGGCCA	CASSLGREQTQYF	1	1.8468056264780216E-5	39	TCRBV05-01*01	TCRBV05	TCRBV05-01	01				TCRBD02-01*02	TCRBD02	TCRBD02-01	02				TCRBJ02-05*01	TCRBJ02	TCRBJ02-05	01				0	0	10	0	3	6	42	-1	58	64	67	1	In	VDJ
ATCAATTCCCTGGAGCTTGGTGACTCTGCTGTGTATTTCTGTGCCAGCAGCCAAGGGCCAGTCTACAGGGGGTACACCTTCGGTTCG	CASSQGPVYRGYTF	1	1.7544653451541206E-5	42	TCRBV03	TCRBV03	unresolved			TCRBV03-01,TCRBV03-02		TCRBD01-01*01	TCRBD01	TCRBD01-01	01				TCRBJ01-02*01	TCRBJ01	TCRBJ01-02	01				1	9	3	1	0	11	39	55	64	-1	72	1	In	VDJ
ATCCTGGAGTCGCCCAGCCCCAACCAGACCTCTCTGTACTTCTGTGCCAGCAGTTTATCCGCGGGGGATGGCTACACCTTCGGTTCG	CASSLSAGDGYTF	1	1.6621250638302195E-5	39	TCRBV27-01*01	TCRBV27	TCRBV27-01	01				TCRBD02-01*01	TCRBD02	TCRBD02-01	01				TCRBJ01-02*01	TCRBJ01	TCRBJ01-02	01				0	1	7	2	0	6	42	59	60	-1	67	1	In	VDJ
TTCCCTGGAGCTTGGTGACTCTGCTGTGTATTTCTGTGCCAGCAGCCAACATAGCGGGGGGGCCAGTACGAGCAGTACTTCGGGCCG		1	1.5697847825063185E-5	47	TCRBV03	TCRBV03	unresolved			TCRBV03-01,TCRBV03-02		TCRBD02-01*01	TCRBD02	TCRBD02-01	01				TCRBJ02-07*01	TCRBJ02	TCRBJ02-07	01				2	2	5	0	4	4	34	49	51	62	66	1	Out	VDJ
TCCCTGTCCCTAGAGTCTGCCATCCCCAACCAGACAGCTCTTTACTTCTGTGCCACCAGTGACGCGTATGGCTACACCTTCGGTTCG	CATSDAYGYTF	1	9.234028132390108E-6	33	TCRBV24	TCRBV24	unresolved			TCRBV24-01,TCRBV24-or09_02		TCRBD02-01	TCRBD02	TCRBD02-01				01,02	TCRBJ01-02*01	TCRBJ01	TCRBJ01-02	01				4	1	7	6	0	5	48	62	63	-1	66	1	In	VDJ
AAGATCCGGTCCACAAAGCTGGAGGACTCAGCCATGTACTTCTGTGCCAGCAGTGCCGGGGACTCTTATGGCTACACCTTCGGTTCG	CASSAGDSYGYTF	1	2.031486189125824E-5	39	TCRBV02-01*01	TCRBV02	TCRBV02-01	01				TCRBD02-01	TCRBD02	TCRBD02-01				01,02	TCRBJ01-02*01	TCRBJ01	TCRBJ01-02	01				4	3	0	10	2	5	42	55	58	64	66	1	In	VDJ
GATCCGGTCCACAAAGCTGGAGGACTCAGCCATGTACTTCTGTGCCAGCAGTGTGACAGAGCCAAAAACATTCAGTACTTCGGCGCC		1	2.123826470449725E-5	41	TCRBV02-01*01	TCRBV02	TCRBV02-01	01				TCRBD01-01*01	TCRBD01	TCRBD01-01	01				TCRBJ02-04*01	TCRBJ02	TCRBJ02-04	01				4	1	2	5	0	0	40	53	54	-1	59	1	Out	VDJ
GCCTTGTTGCTGGGGGACTCGGCCCTCTATCTCTGTGCCAGCAGCTCCCGAGGGCTAGGGAGGAGGAGTGGCTACACCTTCGGTTCG	CASSSRGLGRRSGYTF	1	1.8468056264780216E-5	48	TCRBV05-06*01	TCRBV05	TCRBV05-06	01				TCRBD02-01*02	TCRBD02	TCRBD02-01	02				TCRBJ01-02*01	TCRBJ01	TCRBJ01-02	01				3	11	9	1	5	7	33	46	57	63	68	1	In	VDJ
ACCCTGCAGCCAGAAGACTCGGCCCTGTATCTCTGTGCCAGCAGCCAAGGACAGGGTGGGCCCGTGGGGGGCTACACCTTCGGTTCG	CASSQGQGGPVGGYTF	1	1.8468056264780216E-5	48	TCRBV04-02*01	TCRBV04	TCRBV04-02	01				TCRBD01-01*01	TCRBD01	TCRBD01-01	01				TCRBJ01-02*01	TCRBJ01	TCRBJ01-02	01				1	0	2	3	13	8	33	-1	49	56	69	1	In	VDJ
GGCTGGAGTCGGCTGCTCCCTCCCAGACATCTGTGTACTTCTGTGCCAGCAGTGTCTCAGGAGGATCAGCCCCAGCATTTTGGTGAT		1	3.693611252956043E-5	40	TCRBV06-01*01	TCRBV06	TCRBV06-01	01				TCRBD02-01*02	TCRBD02	TCRBD02-01	02				TCRBJ01-05*01	TCRBJ01	TCRBJ01-05	01				4	5	10	1	0	5	41	54	59	-1	64	1	Out	VDJ
CTGAAGATCCGGTCCACAAAGCTGGAGGACTCAGCCATGTACTTCTGTGCCAGCACTCCGCAGGGGTATGGCTACACCTTCGGTTCG	CASTPQGYGYTF	1	2.031486189125824E-5	36	TCRBV02-01*01	TCRBV02	TCRBV02-01	01				TCRBD01-01*01	TCRBD01	TCRBD01-01	01				TCRBJ01-02*01	TCRBJ01	TCRBJ01-02	01				7	5	4	2	0	5	45	55	60	-1	66	1	In	VDJ
CTGGAGTCGCCCAGCCCCAACCAGACCTCTCTGTACTTCTGTGCCAGCAGCCAAGAAGGGAGACCCGGGGAGCTGTTTTTTGGAGAA	CASSQEGRPGELFF	1	2.123826470449725E-5	42	TCRBV27-01*01	TCRBV27	TCRBV27-01	01				TCRBD02-01*02	TCRBD02	TCRBD02-01	02				TCRBJ02-02*01	TCRBJ02	TCRBJ02-02	01				6	7	9	2	2	6	39	50	57	62	64	1	In	VDJ
CACATCAATTCCCTGGAGCTTGGTGACTCTGCTGTGTATTTCTGTGCCAGCAGCCAAGTTGGGGGACCTGAAGCTTTCTTTGGACAA	CASSQVGGPEAFF	1	2.123826470449725E-5	39	TCRBV03	TCRBV03	unresolved			TCRBV03-01,TCRBV03-02				unresolved		TCRBD01,TCRBD02	TCRBD01-01,TCRBD02-01		TCRBJ01-01*01	TCRBJ01	TCRBJ01-01	01				1	4	0	7	0	6	42	58	62	-1	67	1	In	VDJ
AGTTCTAAGAAGCTCCTTCTCAGTGACTCTGGCTTCTATCTCTGTGCCTGGAGTGTACGGGGGAAGGAGACCCAGTACTTCGGGCCA	CAWSVRGKETQYF	1	3.6936112529560434E-6	39	TCRBV30-01*01	TCRBV30	TCRBV30-01	01				TCRBD02-01*01	TCRBD02	TCRBD02-01	01				TCRBJ02-05*01	TCRBJ02	TCRBJ02-05	01				0	1	8	2	3	5	42	56	57	63	66	1	In	VDJ
CTGGAGCTTGGTGACTCTGCTGTGTATTTCTGTGCCAGCAGCCAAGATAGCTCCAGACAGCTCACCGGGGAGCTGTTTTTTGGAGAA	CASSQDSSRQLTGELFF	1	2.216166751773626E-5	51	TCRBV03	TCRBV03	unresolved			TCRBV03-01,TCRBV03-02		TCRBD01-01*01	TCRBD01	TCRBD01-01	01				TCRBJ02-02*01	TCRBJ02	TCRBJ02-02	01				0	8	2	5	2	4	30	47	55	60	62	1	In	VDJ
AGGCTGCTGTCGGCTGCTCCCTCCCAGACATCTGTGTACTTCTGTGCCAGCAGCGTGGGACAGAGCTATGGCTACACCTTCGGTTCG	CASSVGQSYGYTF	1	1.9391459078019226E-5	39	TCRBV06-05*01	TCRBV06	TCRBV06-05	01				TCRBD01-01*01	TCRBD01	TCRBD01-01	01				TCRBJ01-02*01	TCRBJ01	TCRBJ01-02	01				6	3	0	5	2	4	42	53	56	63	65	1	In	VDJ
GTGAGCACCTTGGAGCTGGGGGACTCGGCCCTTTATCTTTGCGCCAGCAGCTTGGAGGAGCCTAATTCACCCCTCCACTTTGGGAAC	CASSLEEPNSPLHF	1	2.123826470449725E-5	42	TCRBV05-01*01	TCRBV05	TCRBV05-01	01				TCRBD02-01*02	TCRBD02	TCRBD02-01	02				TCRBJ01-06*01	TCRBJ01	TCRBJ01-06	01				0	1	10	2	2	6	39	55	56	60	62	1	In	VDJ
CTGAATGTGAACGCCTTGTTGCTGGGGGACTCGGCCCTCTATCTCTGTGCCAGCAGCGGACGGTCCTACGAGCAGTACGTCGGGCCG	CASSGRSYEQYV	1	1.6621250638302195E-5	36	TCRBV05-06*01	TCRBV05	TCRBV05-06	01						unresolved		TCRBD01,TCRBD02	TCRBD01-01,TCRBD02-01		TCRBJ02-07*01	TCRBJ02	TCRBJ02-07	01				4	0	1	7	18	17	45	-1	57	61	79	1	In	VDJ
ATCCGGTCCACAAAGCTGGAGGACTCAGCCATGTACTTCTGTGCCAGCAGGGGGACAGGGAGTAATTCACCCCTCCACTTTGGGAAC	CASRGTGSNSPLHF	1	1.9391459078019226E-5	42	TCRBV02-01*01	TCRBV02	TCRBV02-01	01				TCRBD01-01*01	TCRBD01	TCRBD01-01	01				TCRBJ01-06*01	TCRBJ01	TCRBJ01-06	01				6	1	0	3	2	6	39	50	51	60	62	1	In	VDJ
CGGTCCACAAAGCTGGAGGACTCAGCCATGTACTTCTGTGCCAGCAGTTGGACGGGCTCTGGGGCCAACGTCCTGACTTTCGGGGCC	CASSWTGSGANVLTF	1	2.4931875957453293E-5	45	TCRBV02-01*01	TCRBV02	TCRBV02-01	01						unresolved		TCRBD01,TCRBD02	TCRBD01-01,TCRBD02-01		TCRBJ02-06*01	TCRBJ02	TCRBJ02-06	01				5	1	1	7	3	0	36	48	49	53	56	1	In	VDJ
GTGAGCACCTTGGAGCTGGGGGACTCGGCCCTTTATCTTTGCGCCAGCAGGACACCGGGCGGGAATTCACCCCTCCACTTTGGGAAC	CASRTPGGNSPLHF	1	2.123826470449725E-5	42	TCRBV05-01*01	TCRBV05	TCRBV05-01	01				TCRBD02-01	TCRBD02	TCRBD02-01				01,02	TCRBJ01-06*01	TCRBJ01	TCRBJ01-06	01				5	8	7	4	0	7	39	50	58	-1	63	1	In	VDJ
CTGCTGTCGGCTGCTCCCTCCCAGACATCTGTGTACTTCTGTGCCAGCACCTACTCCGGTGAAGACTCACCCCTCCACTTTGGGAAC	CASTYSGEDSPLHF	1	1.8468056264780216E-5	42	TCRBV06-05*01	TCRBV06	TCRBV06-05	01						unresolved		TCRBD01,TCRBD02	TCRBD01-01,TCRBD02-01		TCRBJ01-06*01	TCRBJ01	TCRBJ01-06	01				0	7	2	7	0	10	39	56	63	-1	66	1	In	VDJ
AAGAAGCTCCTTCTCAGTGACTCTGGCTTCTATCTCTGTGCCTCCGGGGGGGGACAGGGGCGCCAAGAGACCCAGTACTTCGGGCCA	CASGGGQGRQETQYF	1	3.6936112529560434E-6	45	TCRBV30-01*01	TCRBV30	TCRBV30-01	01				TCRBD01-01*01	TCRBD01	TCRBD01-01	01				TCRBJ02-05*01	TCRBJ02	TCRBJ02-05	01				7	7	0	2	2	1	36	43	50	60	62	1	In	VDJ
CGGTCCACAAAGCTGGAGGACTCAGCCATGTACTTCTGTGCCAGCAGTGACCCCTTGACAGGGATCCACGAGCAGTACTTCGGGCCG	CASSDPLTGIHEQYF	1	1.7544653451541206E-5	45	TCRBV02-01*01	TCRBV02	TCRBV02-01	01				TCRBD01-01*01	TCRBD01	TCRBD01-01	01				TCRBJ02-07*01	TCRBJ02	TCRBJ02-07	01				3	6	2	3	4	5	36	50	56	63	67	1	In	VDJ
CTACACGCCCTGCAGCCAGAAGACTCAGCCCTGTATCTCTGCGCCAGCAGCCAAACAGGGCTCGGCAATGAGCAGTTCTTCGGGCCA	CASSQTGLGNEQFF	1	3.41659040898434E-5	42	TCRBV04-01*01	TCRBV04	TCRBV04-01	01				TCRBD01-01*01	TCRBD01	TCRBD01-01	01				TCRBJ02-01*01	TCRBJ02	TCRBJ02-01	01				2	0	3	3	5	6	39	-1	54	60	65	1	In	VDJ
AATGTGAGCACCTTGGAGCTGGGGGACTCGGCCCTTTATCTTTGCGCCAGCAGCTTGCCCTCCAACACTGAAGCTTTCTTTGGACAA	CASSLPSNTEAFF	2	5.1710557541384606E-5	39	TCRBV05-01*01	TCRBV05	TCRBV05-01	01				TCRBD02-01	TCRBD02	TCRBD02-01				01,02	TCRBJ01-01*01	TCRBJ01	TCRBJ01-01	01				1	2	4	10	2	2	42	57	59	61	63	2	In	VDJ
GAGATGAATGTGAGCACCTTGGAGCTGGGGGACTCGGCCCTTTATCTTTGCGCCAGCAGCTTGGGATTGGGCTACACCTTCGGTTCG	CASSLGLGYTF	1	2.216166751773626E-5	33	TCRBV05-01*01	TCRBV05	TCRBV05-01	01						unresolved		TCRBD01,TCRBD02	TCRBD01-01,TCRBD02-01		TCRBJ01-02*01	TCRBJ01	TCRBJ01-02	01				0	0	2	8	3	8	48	-1	64	66	69	1	In	VDJ
CGGTCCACAAAGCTGGAGGACTCAGCCATGTACTTCTGTGCCAGCAGTCCACGGACTAGCGGGGGGTACGAGCAGTACTTCGGGCCG	CASSPRTSGGYEQYF	1	1.7544653451541206E-5	45	TCRBV02-01*01	TCRBV02	TCRBV02-01	01				TCRBD02-01*01	TCRBD02	TCRBD02-01	01				TCRBJ02-07*01	TCRBJ02	TCRBJ02-07	01				5	4	1	1	0	4	36	48	52	-1	66	1	In	VDJ
AATTCCCTGGAGCTTGGTGACTCTGCTGTGTATTTCTGTGCCAGCAGCCAAGCTCCGGGGACAGGGAGGTCAGCTTTCTTTGGACAA	CASSQAPGTGRSAFF	1	2.123826470449725E-5	45	TCRBV03	TCRBV03	unresolved			TCRBV03-01,TCRBV03-02		TCRBD01-01*01	TCRBD01	TCRBD01-01	01				TCRBJ01-01*01	TCRBJ01	TCRBJ01-01	01				1	5	0	3	5	10	36	52	57	66	71	1	In	VDJ
TCTAAGAAGCTCCTTCTCAGTGACTCTGGCTTCTATCTCTGTGCCTGGAGTCGACAGGGTGGAGGAAACACCATATATTTTGGAGAG	CAWSRQGGGNTIYF	1	1.4774445011824173E-5	42	TCRBV30-01*01	TCRBV30	TCRBV30-01	01				TCRBD01-01*01	TCRBD01	TCRBD01-01	01				TCRBJ01-03*01	TCRBJ01	TCRBJ01-03	01				2	1	2	3	4	4	39	51	52	59	63	1	In	VDJ
CTGGAGTCGCCCAGCCCCAACCAGACCTCTCTGTACTTCTGTGCCAGCCAGGTTCAGGGACCGAACACTGAAGCTTTCTTTGGACAA	CASQVQGPNTEAFF	1	2.031486189125824E-5	42	TCRBV27-01*01	TCRBV27	TCRBV27-01	01						unresolved		TCRBD01,TCRBD02	TCRBD01-01,TCRBD02-01		TCRBJ01-01*01	TCRBJ01	TCRBJ01-01	01				8	8	0	7	1	1	39	48	56	61	62	1	In	VDJ
AAGCTCCTTCTCAGTGACTCTGGCTTCTATCTCTGTGCCTGGAGGCCCCGGGGGCAGGGAAGTGTATCACCCCTCCACTTTGGGAAC	CAWRPRGQGSVSPLHF	1	4.617014066195054E-6	48	TCRBV30-01*01	TCRBV30	TCRBV30-01	01						unresolved		TCRBD01,TCRBD02	TCRBD01-01,TCRBD02-01		TCRBJ01-06*01	TCRBJ01	TCRBJ01-06	01				3	5	6	0	11	10	33	44	49	55	66	1	In	VDJ
CTGGAGTCGCCCAGCCCCAACCAGACCTCTCTGTACTTCTGTGCCAGCAGTTTATCCGGGGGCGACTATGGCTACACCTTCGGTTCG	CASSLSGGDYGYTF	1	1.6621250638302195E-5	42	TCRBV27-01*01	TCRBV27	TCRBV27-01	01						unresolved		TCRBD01,TCRBD02	TCRBD01-01,TCRBD02-01		TCRBJ01-02*01	TCRBJ01	TCRBJ01-02	01				0	1	6	0	1	3	39	56	57	63	64	1	In	VDJ
TCGCCCAGCCCCAACCAGACCTCTCTGTACTTCTGTGCCAGCAGTTTAAAATTCACAGGGGAAAATTCACCCCTCCACTTTGGGAAC	CASSLKFTGENSPLHF	1	1.6621250638302195E-5	48	TCRBV27-01*01	TCRBV27	TCRBV27-01	01				TCRBD01-01*01	TCRBD01	TCRBD01-01	01				TCRBJ01-06*01	TCRBJ01	TCRBJ01-06	01				2	6	3	2	2	7	33	48	54	61	63	1	In	VDJ
AGGCCCTCACATACCTCTCAGTACCTCTGTGCCAGCAGTGAAAAGCGAGACAGGGGTAAGTAAGGCTATGGCTACACCTTCGGTTCG	CASSEKRDRGK*GYGYTF	1	1.108083375886813E-5	54	TCRBV25-01*01	TCRBV25	TCRBV25-01	01				TCRBD01-01*01	TCRBD01	TCRBD01-01	01				TCRBJ01-02*01	TCRBJ01	TCRBJ01-02	01				2	6	2	2	9	4	27	42	48	56	65	1	Stop	VDJ
TTGGAGTCGGCTGCTCCCTCCCAAACATCTGTGTACTTCTGTGCCAGCACCTTAGGACAGGGAGTAACTGAAGCTTTCTTTGGACAA	CASTLGQGVTEAFF	1	2.123826470449725E-5	42	TCRBV06	TCRBV06	unresolved			TCRBV06-02,TCRBV06-03		TCRBD01-01*01	TCRBD01	TCRBD01-01	01				TCRBJ01-01*01	TCRBJ01	TCRBJ01-01	01				7	5	1	3	4	5	39	49	54	62	66	1	In	VDJ
AAGCTCCTCCTCAGTGACTCTGGCTTCTATCTCTGTGCCTGGAGGGGGGGAAGACAGACCTCTGGAAACACCATATATTTTGGAGAG	CAWRGGRQTSGNTIYF	1	1.4774445011824173E-5	48	TCRBV30-01*02	TCRBV30	TCRBV30-01	02				TCRBD02-01*01	TCRBD02	TCRBD02-01	01				TCRBJ01-03*01	TCRBJ01	TCRBJ01-03	01				3	0	9	1	9	0	33	-1	44	50	59	1	In	VDJ
TCGGCTGCTCCCTCCCAAACATCTGTGTACTTCTGTGCCAGCAGTTACTCGACTAGCGGGGGACCCTACGAGCAGTACTTCGGGCCG	CASSYSTSGGPYEQYF	1	1.5697847825063185E-5	48	TCRBV06	TCRBV06	unresolved			TCRBV06-02,TCRBV06-03		TCRBD02-01*01	TCRBD02	TCRBD02-01	01				TCRBJ02-07*01	TCRBJ02	TCRBJ02-07	01				0	0	2	2	2	2	33	-1	50	62	64	1	In	VDJ
ATCCTGGAGTCGCCCAGCCCCAACCAGACCTCTCTGTACTTCTGTGCCAGCAGCGCGGGGGCCGCCTACGAGCAGTACTTCGGGCCG	CASSAGAAYEQYF	1	1.5697847825063185E-5	39	TCRBV27-01*01	TCRBV27	TCRBV27-01	01				TCRBD02-01*01	TCRBD02	TCRBD02-01	01				TCRBJ02-07*01	TCRBJ02	TCRBJ02-07	01				6	1	7	2	3	2	42	53	54	61	64	1	In	VDJ
CTACACACCCTGCAGCCAGAAGACTCGGCCCTGTATCTCTGTGCCAGCAGCCCGGACAGGGGGAATTCACCCCTCCACTTTGGGAAC	CASSPDRGNSPLHF	1	1.7544653451541206E-5	42	TCRBV04-02*01	TCRBV04	TCRBV04-02	01				TCRBD01-01*01	TCRBD01	TCRBD01-01	01				TCRBJ01-06*01	TCRBJ01	TCRBJ01-06	01				4	1	1	1	0	7	39	52	53	-1	63	1	In	VDJ
CTAGAGTCTGCCATCCCCAACCAGACAGCTCTTTACTTCTGTGCCACCAGTGATCGGGGAGGCAATCAGCCCCAGCATTTTGGTGAT	CATSDRGGNQPQHF	1	1.200423657210714E-5	42	TCRBV24	TCRBV24	unresolved			TCRBV24-01,TCRBV24-or09_02		TCRBD02-01	TCRBD02	TCRBD02-01				01,02	TCRBJ01-05*01	TCRBJ01	TCRBJ01-05	01				3	0	8	3	2	2	39	-1	54	59	61	1	In	VDJ
TCTCCCTGTCCCTAGAGTCTGCCATCCCCAACCAGACAGCTCTTTACTTCTGTGCCACCATACCCTGGGAGCTACACCTTCGGTTCG		1	9.234028132390108E-6	31	TCRBV24	TCRBV24	unresolved			TCRBV24-01,TCRBV24-or09_02				unresolved		TCRBD01,TCRBD02	TCRBD01-01,TCRBD02-01		TCRBJ01-02*01	TCRBJ01	TCRBJ01-02	01				8	6	0	8	0	9	50	60	66	-1	70	1	Out	VDJ
ATCCGGTCCACAAAGCTGGAGGACTCAGCCATGTACTTCTGTGCCAGCAGTGCAGGACAGGGGAACTATGGCTACACCTTCGGTTCG	CASSAGQGNYGYTF	1	2.031486189125824E-5	42	TCRBV02-01*01	TCRBV02	TCRBV02-01	01				TCRBD01-01*01	TCRBD01	TCRBD01-01	01				TCRBJ01-02*01	TCRBJ01	TCRBJ01-02	01				4	2	1	2	0	2	39	52	54	-1	63	1	In	VDJ
AAGATCCGGTCCACAAAGCTGGAGGACTCAGCCATGTACTTCTGTGCCAGCAGATGGGACTTCACAGATACGCAGTATTTTGGCCCA	CASRWDFTDTQYF	1	2.400847314421428E-5	39	TCRBV02-01*01	TCRBV02	TCRBV02-01	01				TCRBD02-01	TCRBD02	TCRBD02-01				01,02	TCRBJ02-03*01	TCRBJ02	TCRBJ02-03	01				6	2	0	10	1	2	42	53	55	61	62	1	In	VDJ
AAGATCCGGTCCACAAAGCTGGAGGACTCAGCCATGTACTTCTGTGCCAGCAGTGATGTTAGCAATCAGCCCCAGCATTTTGGTGAT	CASSDVSNQPQHF	1	2.5855278770692303E-5	39	TCRBV02-01*01	TCRBV02	TCRBV02-01	01						unresolved					TCRBJ01-05*01	TCRBJ01	TCRBJ01-05	01				3	0	0	0	3	0	42	-1	-1	56	59	1	In	VJ
CTGGAGTCGGCTGCTCCCTCCCAGACATCTGTGTACTTCTGTGCCAGCAGTGTCAACAGGGGCCCCTACGAGCAGTACGTCGGGCCG	CASSVNRGPYEQYV	1	2.5855278770692303E-5	42	TCRBV06-01*01	TCRBV06	TCRBV06-01	01				TCRBD01-01*01	TCRBD01	TCRBD01-01	01				TCRBJ02-07*01	TCRBJ02	TCRBJ02-07	01				4	3	3	2	17	17	39	52	55	62	79	1	In	VDJ
CTGGAGTCGGCTGCTCCCTCCCAGACATCTGTGTACTTCTGTGCCAGCAGTGCCCGACAGCCTATCTATGGCTACACCTTCGGTTCG	CASSARQPIYGYTF	1	2.8625487210409337E-5	42	TCRBV06-01*01	TCRBV06	TCRBV06-01	01				TCRBD01-01*01	TCRBD01	TCRBD01-01	01				TCRBJ01-02*01	TCRBJ01	TCRBJ01-02	01				4	3	2	5	5	4	39	52	55	60	65	1	In	VDJ
CGCTCACCAGGCCTGGGGGACGCAGCCATGTACCTGTGTGCCACCAGCAGAGCCGGACAGGGCTCCTACGAGCAGTACTTCGGGCCG	CATSRAGQGSYEQYF	1	2.123826470449725E-5	45	TCRBV15-01*01	TCRBV15	TCRBV15-01	01				TCRBD01-01*01	TCRBD01	TCRBD01-01	01				TCRBJ02-07*01	TCRBJ02	TCRBJ02-07	01				1	2	1	3	0	0	36	52	54	-1	62	1	In	VDJ
GCCTTGGAGCTGGACGACTCGGCCCTGTATCTCTGTGCCAGCAGCTTGGGTGATAGAATGAACACCGGGGAGCTGTTTTTTGGAGAA	CASSLGDRMNTGELFF	2	5.078715472814559E-5	48	TCRBV05-04*01	TCRBV05	TCRBV05-04	01				TCRBD02-01	TCRBD02	TCRBD02-01				01,02	TCRBJ02-02*01	TCRBJ02	TCRBJ02-02	01				0	4	5	8	3	1	33	49	53	56	59	2	In	VDJ
CCTGTCCCTAGAGTCTGCCATCCCCAACCAGACAGCTCTTTACTTCTGTGCCACCAGTGATTTAGGCAGCCCCAGCATTTTGGTGAT		1	1.200423657210714E-5	35	TCRBV24	TCRBV24	unresolved			TCRBV24-01,TCRBV24-or09_02				unresolved		TCRBD01,TCRBD02	TCRBD01-01,TCRBD02-01		TCRBJ01-05*01	TCRBJ01	TCRBJ01-05	01				1	0	5	4	0	7	46	-1	63	-1	66	1	Out	VDJ
TCCCTGGAGCTTGGTGACTCTGCTGTGTATTTCTGTGCCAGCAGCCAGGGGCCGACTAGTTCGGGAGAGACCCAGTACTTCGGGCCA	CASSQGPTSSGETQYF	1	1.4774445011824173E-5	48	TCRBV03	TCRBV03	unresolved			TCRBV03-01,TCRBV03-02		TCRBD02-01	TCRBD02	TCRBD02-01				01,02	TCRBJ02-05*01	TCRBJ02	TCRBJ02-05	01				3	6	2	8	6	4	33	47	53	59	65	1	In	VDJ
CTGTCCCTAGAGTCTGCCATCCCCAACCAGACAGCTCTTTACTTCTGTGCCACCGGGGGGTGGAACACTGAAGCTTTCTTTGGACAA	CATGGWNTEAFF	1	1.108083375886813E-5	36	TCRBV24	TCRBV24	unresolved			TCRBV24-01,TCRBV24-or09_02		TCRBD02-01*01	TCRBD02	TCRBD02-01	01				TCRBJ01-01*01	TCRBJ01	TCRBJ01-01	01				9	0	9	1	2	1	45	-1	54	60	62	1	In	VDJ
ATCCGGTCCACAAAGCTGGAGGACTCAGCCATGTACTTCTGTGCCAGCAGTGAGGGGGACGCCAATCAGCCCCAGCATTTTGGTGAT	CASSEGDANQPQHF	1	2.5855278770692303E-5	42	TCRBV02-01*01	TCRBV02	TCRBV02-01	01						unresolved		TCRBD01,TCRBD02	TCRBD01-01,TCRBD02-01		TCRBJ01-05*01	TCRBJ01	TCRBJ01-05	01				3	2	0	7	2	3	39	53	55	60	62	1	In	VDJ
GCTCCCTCCCAGACATCTGTGTACTTCTGTGCCAGCAGTTAAACACCGGCATCGTGAGGTCGGAATCAGCCCCAGCATTTTGGTGAT	CASS*TPAS*GRNQPQHF	2	4.432333503547252E-5	54	TCRBV06	TCRBV06	unresolved			TCRBV06-05,TCRBV06-06		TCRBD02-01*02	TCRBD02	TCRBD02-01	02				TCRBJ01-05*01	TCRBJ01	TCRBJ01-05	01				3	14	11	1	4	4	27	41	55	59	63	2	Stop	VDJ
CTGAAGATCCGGTCCACAAAGCTGGAGGACTCAGCCATGTACTTCTGTGCCATCGGAAACCCTCCATACGAGCAGTACTTCGGGCCG	CAIGNPPYEQYF	1	1.7544653451541206E-5	36	TCRBV02-01*01	TCRBV02	TCRBV02-01	01						unresolved		TCRBD01,TCRBD02	TCRBD01-01,TCRBD02-01		TCRBJ02-07*01	TCRBJ02	TCRBJ02-07	01				10	2	1	8	9	4	45	52	54	57	66	1	In	VDJ
GGGTTGGAGTCGGCTGCTCCCTCCCAAACATCTGTGTACTTCTGTGCCAGCAGTTTCACAGGGAGGCAGCCCCAGCATTTTGGTGAT	CASSFTGRQPQHF	1	2.216166751773626E-5	39	TCRBV06	TCRBV06	unresolved			TCRBV06-02,TCRBV06-03				unresolved		TCRBD01,TCRBD02	TCRBD01-01,TCRBD02-01		TCRBJ01-05*01	TCRBJ01	TCRBJ01-05	01				4	2	3	3	3	7	42	55	57	63	66	1	In	VDJ
CTTCACCTACACGCCCTGCAGCCAGAAGACTCAGCCCTGTATCTCTGCGCCAGCAGCCACGGACAGTTTGAAGCTTTCTTTGGACAA	CASSHGQFEAFF	1	2.6778681583931313E-5	36	TCRBV04-01*01	TCRBV04	TCRBV04-01	01				TCRBD01-01*01	TCRBD01	TCRBD01-01	01				TCRBJ01-01*01	TCRBJ01	TCRBJ01-01	01				3	1	1	5	2	7	45	59	60	66	68	1	In	VDJ
CTGGAGTCGCCCAGCCCCAACCAGACCTCTCTGTACTTCTGTGCCAGCAGTTTAGGACAGGACACCTACGAGCAGTACTTCGGGCCG	CASSLGQDTYEQYF	1	1.5697847825063185E-5	42	TCRBV27-01*01	TCRBV27	TCRBV27-01	01				TCRBD01-01*01	TCRBD01	TCRBD01-01	01				TCRBJ02-07*01	TCRBJ02	TCRBJ02-07	01				2	0	1	4	3	2	39	-1	54	61	64	1	In	VDJ
GCCAGAAGACTCAGCCCTGTATCTCTGCGCCAGCAGCCAAGAGAGGGGACGGAACTAGAATAAAATCAGCCCCAGCATTTTGGTGAT		1	2.8625487210409337E-5	56	TCRBV04-01*01	TCRBV04	TCRBV04-01	01						unresolved		TCRBD01,TCRBD02	TCRBD01-01,TCRBD02-01		TCRBJ01-05*01	TCRBJ01	TCRBJ01-05	01				0	3	0	7	13	4	25	42	45	50	63	1	Out	VDJ
CTGGAGTTGGCTGCTCCCTCCCAGACATCTGTGTACTTCTGTGCCAGCAGTTATACCGGACAAGGCTATGGCTACACCTTCGGTTCG	CASSYTGQGYGYTF	2	5.078715472814559E-5	42	TCRBV06-06	TCRBV06	TCRBV06-06				01,02	TCRBD01-01*01	TCRBD01	TCRBD01-01	01				TCRBJ01-02*01	TCRBJ01	TCRBJ01-02	01				3	4	1	6	3	4	39	53	57	62	65	2	In	VDJ
TCGGCTGCTCCCTCCCAAACATCTGTGTACTTCTGTGCCAGCAGGAAAAGCACGGGGCAAGGTCATTCACCCCTCCACTTTGGGAAC	CASRKSTGQGHSPLHF	1	1.6621250638302195E-5	48	TCRBV06	TCRBV06	unresolved			TCRBV06-02,TCRBV06-03				unresolved		TCRBD01,TCRBD02	TCRBD01-01,TCRBD02-01		TCRBJ01-06*01	TCRBJ01	TCRBJ01-06	01				6	9	7	0	6	8	33	44	53	58	64	1	In	VDJ
CTGAATGTGAACGCCTTGTTGCTGGGGGACTCGGCCCTCTATCTCTGTGCCAGCAGCTTGTCCGCCGGGGAGCTGTTTTTTGGAGAA	CASSLSAGELFF	1	2.216166751773626E-5	36	TCRBV05-06*01	TCRBV05	TCRBV05-06	01				TCRBD02-01	TCRBD02	TCRBD02-01				01,02	TCRBJ02-02*01	TCRBJ02	TCRBJ02-02	01				1	2	8	6	0	6	45	60	62	-1	64	1	In	VDJ
GCTGCTCCCTCCCAGACATCTGTGTACTTCTGTGCCAGCAGTCGAGGCCAAACAGGGGGCCTAACCTACGAGCAGTACTTCGGGCCG	CASSRGQTGGLTYEQYF	1	2.9548890023648347E-5	51	TCRBV06	TCRBV06	unresolved			TCRBV06-01,TCRBV06-05,TCRBV06-06		TCRBD01-01*01	TCRBD01	TCRBD01-01	01				TCRBJ02-07*01	TCRBJ02	TCRBJ02-07	01				5	9	3	0	4	2	30	42	51	60	64	1	In	VDJ
CTGGAGTCTGCCAGGCCCTCACATACCTCTCAGTACCTCTGTGCCAGCAGTGTAACAGGTACCGGGTATATGGCTTTCTTTGGACAA	CASSVTGTGYMAFF	1	1.2927639385346152E-5	42	TCRBV25-01*01	TCRBV25	TCRBV25-01	01				TCRBD01-01*01	TCRBD01	TCRBD01-01	01				TCRBJ01-01*01	TCRBJ01	TCRBJ01-01	01				4	2	3	4	13	11	39	52	54	59	72	1	In	VDJ
CTGCTGTCGGCTGCTCCCTCCCAGACATCTGTGTACTTCTGTGCCAGCAGTTCGCCGGAGATGTCCTCACCCCTCCACTTTGGGAAC	CASSSPEMSSPLHF	1	1.8468056264780216E-5	42	TCRBV06-05*01	TCRBV06	TCRBV06-05	01				TCRBD02-01*02	TCRBD02	TCRBD02-01	02				TCRBJ01-06*01	TCRBJ01	TCRBJ01-06	01				4	4	10	2	6	10	39	52	56	60	66	1	In	VDJ
GAGTCGCCCAGCCCCAACCAGACCTCTCTGTACTTCTGTGCCAGCAGTTTGGTAGGAGAGAACAGAGATACGCAGTATTTTGGCCCA	CASSLVGENRDTQYF	1	2.031486189125824E-5	45	TCRBV27-01*01	TCRBV27	TCRBV27-01	01						unresolved		TCRBD01,TCRBD02	TCRBD01-01,TCRBD02-01		TCRBJ02-03*01	TCRBJ02	TCRBJ02-03	01				3	11	3	5	0	5	36	50	61	-1	65	1	In	VDJ
TCGGCTGCTCCCTCCCAGACATCTGTGTACTTCTGTGCCAGCAGTCCGTCAGGGGGCGAAGACAATCAGCCCCAGCATTTTGGTGAT	CASSPSGGEDNQPQHF	1	3.139569565012637E-5	48	TCRBV06	TCRBV06	unresolved			TCRBV06-01,TCRBV06-05		TCRBD01-01*01	TCRBD01	TCRBD01-01	01				TCRBJ01-05*01	TCRBJ01	TCRBJ01-05	01				5	4	4	0	5	3	33	45	49	57	62	1	In	VDJ
GAGCTTGGTGACTCTGCTGTGTATTTCTGTGCCAGCAGCCGCCGGGGAGGGGGGAATTCAATTAATTCACCCCTCCACTTTGGGAAC	CASSRRGGGNSINSPLHF	1	1.6621250638302195E-5	54	TCRBV03	TCRBV03	unresolved			TCRBV03-01,TCRBV03-02		TCRBD02-01*02	TCRBD02	TCRBD02-01	02				TCRBJ01-06*01	TCRBJ01	TCRBJ01-06	01				4	4	9	0	11	6	27	40	44	51	62	1	In	VDJ
CCTGCAGCCAGAAGACTCAGCCCTGTATCTCTGCGCCAGCAGCGTCCGAGACAGGGGGCGAGCGGAAACACCATATATTTTGGAGAG		3	5.9097780047296694E-5	50	TCRBV04-01*01	TCRBV04	TCRBV04-01	01				TCRBD01-01*01	TCRBD01	TCRBD01-01	01				TCRBJ01-03*01	TCRBJ01	TCRBJ01-03	01				5	6	2	0	4	4	31	43	49	59	63	3	Out	VDJ
CTGTCGGCTGCTCCCTCCCAGACATCTGTGTACTTCTGTGCCAGCAGTTACTCGCCCGGGGTTGATTCACCCCTCCACTTTGGGAAC	CASSYSPGVDSPLHF	1	1.8468056264780216E-5	45	TCRBV06-05*01	TCRBV06	TCRBV06-05	01				TCRBD02-01*01	TCRBD02	TCRBD02-01	01				TCRBJ01-06*01	TCRBJ01	TCRBJ01-06	01				0	3	8	3	3	8	36	53	56	61	64	1	In	VDJ
CTGGAGTCTGCCAGGCCCTCACATACCTCTCAGTACCTCTGTGCCAGCAGTGAAATTGGGGGCCCCACTGAAGCTTTCTTTGGACAA	CASSEIGGPTEAFF	1	1.2927639385346152E-5	42	TCRBV25-01*01	TCRBV25	TCRBV25-01	01				TCRBD01-01*01	TCRBD01	TCRBD01-01	01				TCRBJ01-01*01	TCRBJ01	TCRBJ01-01	01				2	3	6	0	2	4	39	54	57	63	65	1	In	VDJ
AAGATCCGGTCCACAAAGCTGGAGGACTCAGCCATGTACTTCTGTGCCAGCAGTGGACAAATTAACACTGAAGCTTTCTTTGGACAA	CASSGQINTEAFF	1	2.308507033097527E-5	39	TCRBV02-01*01	TCRBV02	TCRBV02-01	01				TCRBD01-01*01	TCRBD01	TCRBD01-01	01				TCRBJ01-01*01	TCRBJ01	TCRBJ01-01	01				4	0	2	6	4	2	42	-1	55	59	63	1	In	VDJ
TTGGAGTCGGCTGCTCCCTCCCAAACATCTGTGTACTTCTGTGCCAGCAGTACACAGGGTTTGAACACTGAAGCTTTCTTTGGACAA	CASSTQGLNTEAFF	1	2.031486189125824E-5	42	TCRBV06	TCRBV06	unresolved			TCRBV06-02,TCRBV06-03		TCRBD01-01*01	TCRBD01	TCRBD01-01	01				TCRBJ01-01*01	TCRBJ01	TCRBJ01-01	01				5	2	3	3	2	0	39	51	53	59	61	1	In	VDJ
CGGTCCACAAAGCTGGAGGACTCAGCCATGTACTTCTGTGCCAGCAGTGTCGAGGGCCTTTCTAACTATGGCTACACCTTCGGTTCG	CASSVEGLSNYGYTF	1	1.9391459078019226E-5	45	TCRBV02-01*01	TCRBV02	TCRBV02-01	01				TCRBD02-01*02	TCRBD02	TCRBD02-01	02				TCRBJ01-02*01	TCRBJ01	TCRBJ01-02	01				4	2	11	0	5	0	36	49	51	56	61	1	In	VDJ
CTGCTGTCGGCTGCTCCCTCCCAGACATCTGTGTACTTCTGTGCCAGCAGTTACCGCCCCTTTGGTCAGCCCCAGCATTTTGGTGAT	CASSYRPFGQPQHF	1	2.400847314421428E-5	42	TCRBV06-05*01	TCRBV06	TCRBV06-05	01						unresolved		TCRBD01,TCRBD02	TCRBD01-01,TCRBD02-01		TCRBJ01-05*01	TCRBJ01	TCRBJ01-05	01				2	9	0	10	0	6	39	54	63	-1	65	1	In	VDJ
CTGGAGTCGCCCAGCCCCAACCAGACCTCTCTGTACTTCTGTGCCAGCAGTTTCAGGGTTAGCAATCAGCCCCAGCATTTTGGTGAT	CASSFRVSNQPQHF	1	2.123826470449725E-5	42	TCRBV27-01*01	TCRBV27	TCRBV27-01	01				TCRBD01-01*01	TCRBD01	TCRBD01-01	01				TCRBJ01-05*01	TCRBJ01	TCRBJ01-05	01				3	0	4	3	1	0	39	-1	53	58	59	1	In	VDJ
AGTCTGCCATCCCCAACCAGACAGCTCTTTACTTCTGTGCCACCAGTGACCGAAGGTGACACCACCTACGAGCAGTACTTCGGGCCG		1	8.310625319151098E-6	46	TCRBV24	TCRBV24	unresolved			TCRBV24-01,TCRBV24-or09_02		TCRBD01-01*01	TCRBD01	TCRBD01-01	01				TCRBJ02-07*01	TCRBJ02	TCRBJ02-07	01				4	8	2	6	3	2	35	49	57	61	64	1	Out	VDJ
GAGTCGGCTGCTCCCTCCCAGACATCTGTGTACTTCTGTGCCAGCAGAGAGCTACAGGGGAAGAATTCACCCCTCCACTTTGGGAAC	CASRELQGKNSPLHF	1	2.6778681583931313E-5	45	TCRBV06-01*01	TCRBV06	TCRBV06-01	01				TCRBD01-01*01	TCRBD01	TCRBD01-01	01				TCRBJ01-06*01	TCRBJ01	TCRBJ01-06	01				6	6	3	2	3	7	36	47	53	60	63	1	In	VDJ
TCCACAAAGCTGGAGGACTCAGCCATGTACTTCTGTGCCAGCAGTGGTCTAGCAGGGCCGGGCAATCAGCCCCAGCATTTTGGTGAT	CASSGLAGPGNQPQHF	1	2.4931875957453293E-5	48	TCRBV02-01*01	TCRBV02	TCRBV02-01	01						unresolved		TCRBD01,TCRBD02	TCRBD01-01,TCRBD02-01		TCRBJ01-05*01	TCRBJ01	TCRBJ01-05	01				4	6	4	3	4	2	33	46	52	57	61	1	In	VDJ
ATCCGGTCCACAAAGCTGGAGGACTCAGCCATGTACTTCTGTGCCAGCAGTGAAGCTGAGTGGGAACTTGAAGCTTTCTTTGGACAA	CASSEAEWELEAFF	1	2.308507033097527E-5	42	TCRBV02-01*01	TCRBV02	TCRBV02-01	01						unresolved		TCRBD01,TCRBD02	TCRBD01-01,TCRBD02-01		TCRBJ01-01*01	TCRBJ01	TCRBJ01-01	01				0	5	0	8	3	7	39	56	61	65	68	1	In	VDJ
ACCTTGGAGCTGGGGGACTCGGCCCTTTATCTTTGCGCCAGCAGCTTGGGGCGGGAAGCCTGGGCGCGTGGCTACACCTTCGGTTCG	CASSLGREAWARGYTF	1	2.123826470449725E-5	48	TCRBV05-01*01	TCRBV05	TCRBV05-01	01				TCRBD02-01*02	TCRBD02	TCRBD02-01	02				TCRBJ01-02*01	TCRBJ01	TCRBJ01-02	01				0	1	7	3	12	7	33	49	50	56	68	1	In	VDJ
CTAGAGTCTGCCATCCCCAACCAGACAGCTCTTTACTTCTGTGCCACCAGTGATGATTTATTCAGAGGGGGCTACACCTTCGGTTCG	CATSDDLFRGGYTF	1	9.234028132390108E-6	42	TCRBV24	TCRBV24	unresolved			TCRBV24-01,TCRBV24-or09_02		TCRBD02-01*02	TCRBD02	TCRBD02-01	02				TCRBJ01-02*01	TCRBJ01	TCRBJ01-02	01				3	10	11	0	0	8	39	54	64	-1	69	1	In	VDJ
GTGAACGCCTTGTTGCTGGGGGACTCGGCCCTCTATCTCTGTGCCAGCAGCTTCGGACAGGGGACGCATGGCTACACCTTCGGTTCG	CASSFGQGTHGYTF	1	1.7544653451541206E-5	42	TCRBV05-06*01	TCRBV05	TCRBV05-06	01				TCRBD01-01*01	TCRBD01	TCRBD01-01	01				TCRBJ01-02*01	TCRBJ01	TCRBJ01-02	01				2	1	1	2	4	6	39	53	54	63	67	1	In	VDJ
ATCAATTCCCTGGAGCTTGGTGACTCTGCTGTGTATTTCTGTGCCAGCAGCCAAGATTCAGGAAATCAGCCCCAGCATTTTGGTGAT	CASSQDSGNQPQHF	1	2.216166751773626E-5	42	TCRBV03	TCRBV03	unresolved			TCRBV03-01,TCRBV03-02		TCRBD01-01*01	TCRBD01	TCRBD01-01	01				TCRBJ01-05*01	TCRBJ01	TCRBJ01-05	01				0	2	4	4	1	4	39	56	58	62	63	1	In	VDJ
CTGGAGTCGGCTGCTCCCTCCCAGACATCTGTGTACTTCTGTGCCAGCCGGCAACAGGGCTTGAGCTATGGCTACACCTTCGGTTCG	CASRQQGLSYGYTF	1	2.7702084397170323E-5	42	TCRBV06-01*01	TCRBV06	TCRBV06-01	01				TCRBD01-01*01	TCRBD01	TCRBD01-01	01				TCRBJ01-02*01	TCRBJ01	TCRBJ01-02	01				8	5	3	3	6	4	39	48	53	59	65	1	In	VDJ
AGTTCTAAGAAGCTCCTTCTCAGTGACTCTGGCTTCTATCTCTGTGCCTGGAAAGGGACATCCCTCTACGAGCAGTACTTCGGGCCG	CAWKGTSLYEQYF	1	4.617014066195054E-6	39	TCRBV30-01*01	TCRBV30	TCRBV30-01	01				TCRBD01-01*01	TCRBD01	TCRBD01-01	01				TCRBJ02-07*01	TCRBJ02	TCRBJ02-07	01				4	2	0	6	5	3	42	52	54	60	65	1	In	VDJ
ACCCTGCAGCCAGAAGACTCGGCCCTGTATCTCTGCGCCAGCAGCCAAGCACAGGGGGCCCTGAACACTGAAGCTTTCTTTGGACAA	CASSQAQGALNTEAFF	1	2.9548890023648347E-5	48	TCRBV04-03*01	TCRBV04	TCRBV04-03	01				TCRBD01-01*01	TCRBD01	TCRBD01-01	01				TCRBJ01-01*01	TCRBJ01	TCRBJ01-01	01				1	1	3	0	2	0	33	49	50	59	61	1	In	VDJ
AATGTGAACGCCTTGGAGCTGGACGACTCGGCCCTGTATCTCTGTGCCAGCAGCCCCGGGGCCGTTGGAGGCTACACCTTCGGTTCG	CASSPGAVGGYTF	2	4.062972378251648E-5	39	TCRBV05-04*01	TCRBV05	TCRBV05-04	01						unresolved		TCRBD01,TCRBD02	TCRBD01-01,TCRBD02-01		TCRBJ01-02*01	TCRBJ01	TCRBJ01-02	01				4	3	7	0	7	8	42	54	57	62	69	2	In	VDJ
TCCCTGGAGCTTGGTGACTCTGCTGTGTATTTCTGTGCCAGCAGCCAGGGATCCGGGACCCAGTGGACTGAAGCTTTCTTTGGACAA	CASSQGSGTQWTEAFF	1	2.123826470449725E-5	48	TCRBV03	TCRBV03	unresolved			TCRBV03-01,TCRBV03-02				unresolved		TCRBD01,TCRBD02	TCRBD01-01,TCRBD02-01		TCRBJ01-01*01	TCRBJ01	TCRBJ01-01	01				3	7	0	7	7	5	33	47	54	59	66	1	In	VDJ
GCCTTGGAGCTGGACGACTCGGCCCTGTATCTCTGTGCCAGCAGTCCAGGGGGGGACAGGGGAGCCGGGGAGCTGTTTTTTGGAGAA	CASSPGGDRGAGELFF	2	4.9863751914906586E-5	48	TCRBV05-04*01	TCRBV05	TCRBV05-04	01				TCRBD01-01*01	TCRBD01	TCRBD01-01	01				TCRBJ02-02*01	TCRBJ02	TCRBJ02-02	01				5	8	0	2	2	6	33	44	52	62	64	2	In	VDJ
GCTCCCTCCCAGACATCTGTGTACTTCTGTGCCAGCAGTTACTCGTATAAGGACAGTCGTCCTCACTATGGCTACACCTTCGGTTCG	CASSYSYKDSRPHYGYTF	1	3.41659040898434E-5	54	TCRBV06	TCRBV06	unresolved			TCRBV06-05,TCRBV06-06		TCRBD01-01*01	TCRBD01	TCRBD01-01	01				TCRBJ01-02*01	TCRBJ01	TCRBJ01-02	01				0	6	1	5	8	3	27	44	50	56	64	1	In	VDJ
CTGGGGTTGGAGTCGGCTGCTCCCTCCCAAACATCTGTGTACTTCTGTGCCAGCAGGGCCGGTTTGGATGGCTACACCTTCGGTTCG	CASRAGLDGYTF	1	1.6621250638302195E-5	36	TCRBV06	TCRBV06	unresolved			TCRBV06-02,TCRBV06-03				unresolved		TCRBD01,TCRBD02	TCRBD01-01,TCRBD02-01		TCRBJ01-02*01	TCRBJ01	TCRBJ01-02	01				6	0	9	0	8	6	45	-1	56	59	67	1	In	VDJ
TTGGAGTCGGCTGCTCCCTCCCAAACATCTGTGTACTTCTGTGCCAGCAGTTATCAGGGGAACGGTCAGCCCCAGCATTTTGGTGAT	CASSYQGNGQPQHF	1	2.216166751773626E-5	42	TCRBV06	TCRBV06	unresolved			TCRBV06-02,TCRBV06-03		TCRBD01-01*01	TCRBD01	TCRBD01-01	01				TCRBJ01-05*01	TCRBJ01	TCRBJ01-05	01				3	1	4	2	5	6	39	53	54	60	65	1	In	VDJ
GATCCGGTCCACAAAGCTGGAGGACTCAGCCATGTACTTCTGTGCCCCAACTCGTCACGGGGTAATCAGCCCCAGCATTTTGGTGAT		1	2.4931875957453293E-5	41	TCRBV02-01*01	TCRBV02	TCRBV02-01	01				TCRBD02-01*01	TCRBD02	TCRBD02-01	01				TCRBJ01-05*01	TCRBJ01	TCRBJ01-05	01				11	11	8	3	1	4	40	46	57	62	63	1	Out	VDJ
AACCTGAGCTCTCTGGAGCTGGGGGACTCAGCTTTGTATTTCTGTGCCAGCAGCCCCCGGACAGGGAACATTCAGTACTTCGGCGCC	CASSPRTGNIQYF	1	2.216166751773626E-5	39	TCRBV09-01	TCRBV09	TCRBV09-01				01,02	TCRBD01-01*01	TCRBD01	TCRBD01-01	01				TCRBJ02-04*01	TCRBJ02	TCRBJ02-04	01				4	4	1	3	0	7	42	54	58	-1	66	1	In	VDJ
TCGGCTGCTCCCTCCCAGACATCTGTGTACTTCTGTGCCAGCAGTCCAGGAATCCGACAGCCTTCTTATGGCTACACCTTCGGTTCG	CASSPGIRQPSYGYTF	1	2.308507033097527E-5	48	TCRBV06	TCRBV06	unresolved			TCRBV06-01,TCRBV06-05		TCRBD01-01*01	TCRBD01	TCRBD01-01	01				TCRBJ01-02*01	TCRBJ01	TCRBJ01-02	01				5	10	2	5	6	5	33	45	55	60	66	1	In	VDJ
CCTGCAAAGCTTGAGGACTCGGCCGTGTATCTCTGTGCCAGCAGCCCACGGCCAGGGTATACGAACACTGAAGCTTTCTTTGGACAA	CASSPRPGYTNTEAFF	4	8.772326725770602E-5	48	TCRBV11-02*02	TCRBV11	TCRBV11-02	02				TCRBD01-01*01	TCRBD01	TCRBD01-01	01				TCRBJ01-01*01	TCRBJ01	TCRBJ01-01	01				5	7	4	3	5	1	33	45	52	57	62	4	In	VDJ
AGCCCCAACCAGACCTCTCTGTACTTCTGTGCCAGCAGTTTACCCCAAGACAGGGGTAGGCTTAATTCACCCCTCCACTTTGGGAAC	CASSLPQDRGRLNSPLHF	1	1.5697847825063185E-5	54	TCRBV27-01*01	TCRBV27	TCRBV27-01	01				TCRBD01-01*01	TCRBD01	TCRBD01-01	01				TCRBJ01-06*01	TCRBJ01	TCRBJ01-06	01				2	6	2	2	6	6	27	42	48	56	62	1	In	VDJ
TTGGCGTCTGCTGTACCCTCTCAGACATCTGTGTACTTCTGTGCCAGCAGTGACTCGGGCAGGAACTATGGCTACACCTTCGGTTCG	CASSDSGRNYGYTF	3	5.7250974420818674E-5	42	TCRBV06-04	TCRBV06	TCRBV06-04				01,02	TCRBD01-01*01	TCRBD01	TCRBD01-01	01				TCRBJ01-02*01	TCRBJ01	TCRBJ01-02	01				0	3	4	4	0	2	39	56	59	-1	63	3	In	VDJ
ATCAATTCCCTGGAGCTTGGTGACTCTGCTGTGTATTTCTGTGCCAGCAGCCAAGATATGGACCCCAGAGAGCAGTACTTCGGGCCG	CASSQDMDPREQYF	1	1.5697847825063185E-5	42	TCRBV03	TCRBV03	unresolved			TCRBV03-01,TCRBV03-02				unresolved		TCRBD01,TCRBD02	TCRBD01-01,TCRBD02-01		TCRBJ02-07*01	TCRBJ02	TCRBJ02-07	01				0	3	1	7	6	7	39	56	59	63	69	1	In	VDJ
ACACACCCTGCAGCCAGAAGACTCGGCCCTGTATCTCTGTGCCAGCAGCCTCCTTACTCGGTCACCGGGGAGCTGTTTTTTGGAGAA		1	2.123826470449725E-5	44	TCRBV04-02*01	TCRBV04	TCRBV04-02	01				TCRBD02-01	TCRBD02	TCRBD02-01				01,02	TCRBJ02-02*01	TCRBJ02	TCRBJ02-02	01				4	5	3	10	4	4	37	50	55	58	62	1	Out	VDJ
CGGTCCACAAAGCTGGAGGACTCAGCCATGTACTTCTGTGCCAGCAGTGTTATGCAGGGGGGCTCTCAGCCCCAGCATTTTGGTGAT	CASSVMQGGSQPQHF	1	2.4931875957453293E-5	45	TCRBV02-01*01	TCRBV02	TCRBV02-01	01				TCRBD01-01*01	TCRBD01	TCRBD01-01	01				TCRBJ01-05*01	TCRBJ01	TCRBJ01-05	01				4	5	4	1	4	6	36	49	54	61	65	1	In	VDJ
CTACACGCCCTGCAGCCAGAAGACTCAGCCCTGTATCTCTGCGCCAGCAGCCAGAGGACAGGGAATCAGCCCCAGCATTTTGGTGAT	CASSQRTGNQPQHF	1	2.7702084397170323E-5	42	TCRBV04-01*01	TCRBV04	TCRBV04-01	01				TCRBD01-01*01	TCRBD01	TCRBD01-01	01				TCRBJ01-05*01	TCRBJ01	TCRBJ01-05	01				3	2	1	3	0	4	39	53	55	-1	63	1	In	VDJ
ACCAGTGCCCATCCTGAAGACAGCAGCTTCTACATCTGCAGTGCTAGTGCGTCAGGGGTGGGGAACACTGAAGCTTTCTTTGGACAA	CSASASGVGNTEAFF	1	1.4774445011824173E-5	45	TCRBV20	TCRBV20	unresolved			TCRBV20-01,TCRBV20-or09_02		TCRBD01-01*01	TCRBD01	TCRBD01-01	01				TCRBJ01-01*01	TCRBJ01	TCRBJ01-01	01				3	5	4	2	4	1	36	47	52	58	62	1	In	VDJ
AATTCCCTGGAGCTTGGTGACTCTGCTGTGTATTTCTGTGCCAGCAGCCCGACAGGGGGCGCGGGCTATGGCTACACCTTCGGTTCG	CASSPTGGAGYGYTF	1	1.7544653451541206E-5	45	TCRBV03	TCRBV03	unresolved			TCRBV03-01,TCRBV03-02		TCRBD01-01*01	TCRBD01	TCRBD01-01	01				TCRBJ01-02*01	TCRBJ01	TCRBJ01-02	01				4	1	2	0	5	4	36	49	50	60	65	1	In	VDJ
CTGCAGCCAGAAGACTCAGCCCTGTATCTCTGCGCCAGCAGCCAAGTTTTTTCTGGAGGGGACCCGGAGGGCTACACCTTCGGTTCG	CASSQVFSGGDPEGYTF	1	2.123826470449725E-5	51	TCRBV04-01*01	TCRBV04	TCRBV04-01	01				TCRBD02-01*02	TCRBD02	TCRBD02-01	02				TCRBJ01-02*01	TCRBJ01	TCRBJ01-02	01				1	8	10	0	9	8	30	46	54	60	69	1	In	VDJ
CTGATCCTGGAGTCGCCCAGCCCCAACCAGACCTCTCTGTACTTCTGTGCCAGCAGTCCGGACTTATATGGCTACACCTTCGGTTCG	CASSPDLYGYTF	1	1.6621250638302195E-5	36	TCRBV27-01*01	TCRBV27	TCRBV27-01	01				TCRBD02-01	TCRBD02	TCRBD02-01				01,02	TCRBJ01-02*01	TCRBJ01	TCRBJ01-02	01				5	2	1	10	2	5	45	57	59	64	66	1	In	VDJ
GAGTCGGCTGCTCCCTCCCAAACATCTGTGTACTTCTGTGCCAGCAGTTCCTGGACTAGCGGATCCTACGAGCAGTACTTCGGGCCG	CASSSWTSGSYEQYF	1	1.5697847825063185E-5	45	TCRBV06	TCRBV06	unresolved			TCRBV06-02,TCRBV06-03		TCRBD02-01	TCRBD02	TCRBD02-01				01,02	TCRBJ02-07*01	TCRBJ02	TCRBJ02-07	01				4	3	1	5	1	1	36	49	52	62	63	1	In	VDJ
CGGTCCACAAAGCTGGAGGACTCAGCCATGTACTTCTGTGCCAGCAGTGGGGTGACAGGGGCGGCCGGGGAGCTGTTTTTTGGAGAA	CASSGVTGAAGELFF	1	2.400847314421428E-5	45	TCRBV02-01*01	TCRBV02	TCRBV02-01	01				TCRBD01-01*01	TCRBD01	TCRBD01-01	01				TCRBJ02-02*01	TCRBJ02	TCRBJ02-02	01				4	4	2	2	3	6	36	49	53	61	64	1	In	VDJ
TCCCTAGAGTCTGCCATCCCCAACCAGACAGCTCTTTACTTCTGTGCCACCAGTGACAGGGGTAACGGGGAGCTGTTTTTTGGAGAA	CATSDRGNGELFF	1	1.108083375886813E-5	39	TCRBV24	TCRBV24	unresolved			TCRBV24-01,TCRBV24-or09_02		TCRBD01-01*01	TCRBD01	TCRBD01-01	01				TCRBJ02-02*01	TCRBJ02	TCRBJ02-02	01				4	0	4	2	3	7	42	-1	56	62	65	1	In	VDJ
CTGTCGGCTGCTCCCTCCCAGACATCTGTGTACTTCTGTGCCAGCAGTTATCTCGGGGGCGCGTCCTACGAGCAGTACTTCGGGCCG	CASSYLGGASYEQYF	1	1.6621250638302195E-5	45	TCRBV06-05*01	TCRBV06	TCRBV06-05	01						unresolved		TCRBD01,TCRBD02	TCRBD01-01,TCRBD02-01		TCRBJ02-07*01	TCRBJ02	TCRBJ02-07	01				3	4	6	0	3	1	36	50	54	60	63	1	In	VDJ
CGGTCCACAAAGCTGGAGGACTCAGCCATGTACTTCTGTGCCAGCAGTTCCACGAGGGCCTCTGGAAACACCATATATTTTGGAGAG	CASSSTRASGNTIYF	2	5.3557363167862627E-5	45	TCRBV02-01*01	TCRBV02	TCRBV02-01	01				TCRBD02-01*02	TCRBD02	TCRBD02-01	02				TCRBJ01-03*01	TCRBJ01	TCRBJ01-03	01				5	5	11	0	1	0	36	48	53	58	59	2	In	VDJ
AGTTCTAAGAAGCTCCTTCTCAGTGACTCTGGCTTCTATCTCTGTGCCTGGAGAGGAGGCTCGGGCACTGAAGCTTTCTTTGGACAA	CAWRGGSGTEAFF	1	5.540416879434065E-6	39	TCRBV30-01*01	TCRBV30	TCRBV30-01	01				TCRBD02-01*02	TCRBD02	TCRBD02-01	02				TCRBJ01-01*01	TCRBJ01	TCRBJ01-01	01				3	1	10	1	6	4	42	53	54	59	65	1	In	VDJ
CTGAGTTCTAAGAAGCTCCTTCTCAGTGACTCTGGCTTCTATCTCTGTGCCTGGCGTAGGGTCACCTACGAGCAGTACTTCGGGCCG	CAWRRVTYEQYF	1	4.617014066195054E-6	36	TCRBV30-01*01	TCRBV30	TCRBV30-01	01						unresolved		TCRBD01,TCRBD02	TCRBD01-01,TCRBD02-01		TCRBJ02-07*01	TCRBJ02	TCRBJ02-07	01				5	3	5	3	3	2	45	54	57	61	64	1	In	VDJ
CTGATCCTGGAGTCGCCCAGCCCCAACCAGACCTCTCTGTACTTCTGTGCCAGCAGTCCCATTAATTCACCCCTCCACTTTGGGAAC	CASSPINSPLHF	3	5.540416879434065E-5	36	TCRBV27-01*01	TCRBV27	TCRBV27-01	01				TCRBD01-01*01	TCRBD01	TCRBD01-01	01				TCRBJ01-06*01	TCRBJ01	TCRBJ01-06	01				5	2	4	6	1	6	45	57	59	61	62	3	In	VDJ
GGAGTCGCCCAGCCCCAACCAGACCTCTCTGTACTTCTGTGCCAGCCCCCACCGACAGGGCCTTCCTACGAGCAGTACGTCGGGCCG		1	1.4774445011824173E-5	44	TCRBV27-01*01	TCRBV27	TCRBV27-01	01				TCRBD01-01*01	TCRBD01	TCRBD01-01	01				TCRBJ02-07*01	TCRBJ02	TCRBJ02-07	01				8	7	2	3	19	17	37	46	53	60	79	1	Out	VDJ
ATCCGGTCCACAAAGCTGGAGGACTCAGCCATGTACTTCTGTGCCAGCACCGGGGCCTCAATGAACACTGAAGCTTTCTTTGGACAA	CASTGASMNTEAFF	1	2.308507033097527E-5	42	TCRBV02-01*01	TCRBV02	TCRBV02-01	01						unresolved		TCRBD01,TCRBD02	TCRBD01-01,TCRBD02-01		TCRBJ01-01*01	TCRBJ01	TCRBJ01-01	01				7	2	7	0	5	0	39	49	51	56	61	1	In	VDJ
AATGTGAACGCCTTGTTGCTGGGGGACTCGGCCCTCTATCTCTGTGCCAGCAGGCTGTTCGGGGGAAACATTCAGTACTTCGGCGCC	CASRLFGGNIQYF	1	1.9391459078019226E-5	39	TCRBV05-06*01	TCRBV05	TCRBV05-06	01				TCRBD02-01*01	TCRBD02	TCRBD02-01	01				TCRBJ02-04*01	TCRBJ02	TCRBJ02-04	01				5	6	8	2	0	6	42	53	59	-1	65	1	In	VDJ
CACGCCCTGCAGCCAGAAGACTCAGCCCTGTATCTCTGCGCCAGCAGCCAAAGTCCGAGACAGCCATCACCCCTCCACTTTGGGAAC	CASSQSPRQPSPLHF	1	2.031486189125824E-5	45	TCRBV04-01*01	TCRBV04	TCRBV04-01	01				TCRBD01-01*01	TCRBD01	TCRBD01-01	01				TCRBJ01-06*01	TCRBJ01	TCRBJ01-06	01				2	7	2	5	3	10	36	51	58	63	66	1	In	VDJ
CCAGCCCCAACCAGACCTCTCTGTACTTCTGTGCCAGCAGTTTTGCCTACCGGGACAGGGGTTTATTCACCCCTCCACTTTGGGAAC		1	1.5697847825063185E-5	52	TCRBV27-01*01	TCRBV27	TCRBV27-01	01				TCRBD01-01*01	TCRBD01	TCRBD01-01	01				TCRBJ01-06*01	TCRBJ01	TCRBJ01-06	01				3	8	0	2	3	8	29	43	51	61	64	1	Out	VDJ
CGGTCCACAAAGCTGGAGGACTCAGCCATGTACTTCTGTGCCAGCGGGGGTGGAGGCGCCTATAATTCACCCCTCCACTTTGGGAAC	CASGGGGAYNSPLHF	1	1.8468056264780216E-5	45	TCRBV02-01*01	TCRBV02	TCRBV02-01	01						unresolved		TCRBD01,TCRBD02	TCRBD01-01,TCRBD02-01		TCRBJ01-06*01	TCRBJ01	TCRBJ01-06	01				8	0	6	1	8	2	36	-1	45	50	58	1	In	VDJ
AGGCTGGAGTCGGCTGCTCCCTCCCAGACATCTGTGTACTTCTGTGCCAGCAGTTTCGCAGTCCCCTACGAGCAGTACGTCGGGCCG	CASSFAVPYEQYV	1	2.4931875957453293E-5	39	TCRBV06-01*01	TCRBV06	TCRBV06-01	01						unresolved		TCRBD01,TCRBD02	TCRBD01-01,TCRBD02-01		TCRBJ02-07*01	TCRBJ02	TCRBJ02-07	01				5	4	4	5	18	17	42	54	58	61	79	1	In	VDJ
TGAGATGAATGTGAGCACCTTGGAGCTGGGGGACTCGGCCCTTTATCTTTGCGCCAGCAGCTCCTTCCCCTCATATATTTTGGAGAG		3	5.9097780047296694E-5	32	TCRBV05-01*01	TCRBV05	TCRBV05-01	01				TCRBD02-01	TCRBD02	TCRBD02-01				01,02	TCRBJ01-03*01	TCRBJ01	TCRBJ01-03	01				3	1	4	10	6	12	49	62	63	65	71	3	Out	VDJ
AGCACCTTGGAGCTGGGGGACTCGGCCCTTTATCTTTGCGCCAGCAGCTTGGATGGCAGACGCAATCAGCCCCAGCATTTTGGTGAT	CASSLDGRRNQPQHF	1	2.7702084397170323E-5	45	TCRBV05-01*01	TCRBV05	TCRBV05-01	01						unresolved		TCRBD01,TCRBD02	TCRBD01-01,TCRBD02-01		TCRBJ01-05*01	TCRBJ01	TCRBJ01-05	01				0	6	2	7	0	2	36	52	58	-1	61	1	In	VDJ
AGCCCCAACCAGACCTCTCTGTACTTCTGTGCCAGCAGTTGGCGAAAGGGACAGGGATCCGCGAGTCAGCCCCAGCATTTTGGTGAT	CASSWRKGQGSASQPQHF	1	2.123826470449725E-5	54	TCRBV27-01*01	TCRBV27	TCRBV27-01	01				TCRBD01-01*01	TCRBD01	TCRBD01-01	01				TCRBJ01-05*01	TCRBJ01	TCRBJ01-05	01				4	7	0	3	9	6	27	40	47	56	65	1	In	VDJ
CACACCCTGCAGCCAGAAGACTCGGCCCTGTATCTCTGTGCCAGCAGCCGGGAGGACTCTCGCTCCTATGGCTACACCTTCGGTTCG	CASSREDSRSYGYTF	2	3.508930690308241E-5	45	TCRBV04-02*01	TCRBV04	TCRBV04-02	01				TCRBD02-01*02	TCRBD02	TCRBD02-01	02				TCRBJ01-02*01	TCRBJ01	TCRBJ01-02	01				4	0	9	1	10	4	36	-1	49	55	65	2	In	VDJ
AAGATCCGGTCCACAAAGCTGGAGGACTCAGCCATGTACTTCTGTGCCAGCAACCCCGGAGGGGCCAACGAGCAGTACTTCGGGCCG	CASNPGGANEQYF	1	1.7544653451541206E-5	39	TCRBV02-01*01	TCRBV02	TCRBV02-01	01				TCRBD02-01*02	TCRBD02	TCRBD02-01	02				TCRBJ02-07*01	TCRBJ02	TCRBJ02-07	01				7	5	10	0	4	5	42	52	57	63	67	1	In	VDJ
CACGCCCTGCAGCCAGAAGACTCAGCCCTGTATCTCTGCGCCAGCAGCCTAGGATCGACACCTCAGGAGGGAGCTTTCTTTGGACAA	CASSLGSTPQEGAFF	1	2.5855278770692303E-5	45	TCRBV04-01*01	TCRBV04	TCRBV04-01	01				TCRBD02-01*02	TCRBD02	TCRBD02-01	02				TCRBJ01-01*01	TCRBJ01	TCRBJ01-01	01				4	16	10	0	0	10	36	49	65	-1	71	1	In	VDJ
CTGTCGGCTGCTCCCTCCCAGACATCTGTGTACTTCTGTGCCAGCAGTACTCGGGACAGGGGGCCCTACGAGCAGTACTTCGGGCCG	CASSTRDRGPYEQYF	1	1.6621250638302195E-5	45	TCRBV06-05*01	TCRBV06	TCRBV06-05	01				TCRBD01-01*01	TCRBD01	TCRBD01-01	01				TCRBJ02-07*01	TCRBJ02	TCRBJ02-07	01				5	4	0	0	0	2	36	48	52	-1	64	1	In	VDJ
GAGTCGCCCAGCCCCAACCAGACCTCTCTGTACTTCTGTGCCAGCAGTTTAGGCGGCGGCCCAGGAAACACCATATATTTTGGAGAG	CASSLGGGPGNTIYF	2	4.524673784871153E-5	45	TCRBV27-01*01	TCRBV27	TCRBV27-01	01				TCRBD02-01	TCRBD02	TCRBD02-01				01,02	TCRBJ01-03*01	TCRBJ01	TCRBJ01-03	01				2	1	7	5	7	4	36	51	52	56	63	2	In	VDJ
GTGAACGCCTTGGAGCTGGACGACTCGGCCCTGTATCTCTGTGCCAGCAGCTTGGCCACTAATCCCTACGAGCAGTACTTCGGGCCG	CASSLATNPYEQYF	1	3.693611252956043E-5	42	TCRBV05-04*01	TCRBV05	TCRBV05-04	01				TCRBD02-01	TCRBD02	TCRBD02-01				01,02	TCRBJ02-07*01	TCRBJ02	TCRBJ02-07	01				0	2	3	9	3	2	39	55	57	61	64	1	In	VDJ
CTGGAGTCGCCCAGCCCCAACCAGACCTCTCTGTACTTCTGTGCCAGCAGTTGGTCGATGGGGGGGCAGCCCCAGCATTTTGGTGAT	CASSWSMGGQPQHF	1	2.123826470449725E-5	42	TCRBV27-01*01	TCRBV27	TCRBV27-01	01				TCRBD02-01*01	TCRBD02	TCRBD02-01	01				TCRBJ01-05*01	TCRBJ01	TCRBJ01-05	01				4	7	9	0	0	7	39	52	59	-1	66	1	In	VDJ
CTCAGGCTGCTGTCGGCTGCTCCCTCCCAGACATCTGTGTACTTCTGTGCCAGCAGGCCCCGGGATCGGGGAGCTTTCTTTGGACAA	CASRPRDRGAFF	3	6.74084053664478E-5	36	TCRBV06-05*01	TCRBV06	TCRBV06-05	01				TCRBD02-01	TCRBD02	TCRBD02-01				01,02	TCRBJ01-01*01	TCRBJ01	TCRBJ01-01	01				6	10	8	3	0	10	45	56	66	-1	71	3	In	VDJ
CAGGCTGCTGTCGGCTGCTCCCTCCCAGACATCTGTGTACTTCTGTGCCAGCAGTTAGTTTGGGACAATTCCCTTCTGGCTGGACAA		1	2.308507033097527E-5	38	TCRBV06-05*01	TCRBV06	TCRBV06-05	01				TCRBD01-01*01	TCRBD01	TCRBD01-01	01				TCRBJ01-01*01	TCRBJ01	TCRBJ01-01	01				3	4	0	6	13	19	43	57	61	67	80	1	Out	VDJ
TTCACTCTGAAGATCCGGTCCACAAAGCTGGAGGACTCAGCCATGTACTTCTGTGCCAGGGCGGGGGATTTGGCTTTCTTTGGACAA	CARAGDLAFF	1	2.308507033097527E-5	30	TCRBV02-01*01	TCRBV02	TCRBV02-01	01				TCRBD02-01*01	TCRBD02	TCRBD02-01	01				TCRBJ01-01*01	TCRBJ01	TCRBJ01-01	01				9	1	7	2	5	11	51	59	60	67	72	1	In	VDJ
CACATCAATTCCCTGGAGCTTGGTGACTCTGCTGTGTATTTCTGTGCCAGCAGCCAAGGCGGTACGGGAGCAGCTTTCTTTGGACAA	CASSQGGTGAAFF	1	2.123826470449725E-5	39	TCRBV03	TCRBV03	unresolved			TCRBV03-01,TCRBV03-02		TCRBD02-01*02	TCRBD02	TCRBD02-01	02				TCRBJ01-01*01	TCRBJ01	TCRBJ01-01	01				1	6	8	2	1	10	42	58	64	70	71	1	In	VDJ
TCTAAGAAGCTCCTTCTCAGTGACTCTGGCTTCTATCTCTGTGCCTGGAGTGTACGGGGGGTCGGTGAGACCCAGTACTTCGGGCCA	CAWSVRGVGETQYF	1	3.6936112529560434E-6	42	TCRBV30-01*01	TCRBV30	TCRBV30-01	01				TCRBD02-01*01	TCRBD02	TCRBD02-01	01				TCRBJ02-05*01	TCRBJ02	TCRBJ02-05	01				0	1	8	1	5	5	39	53	54	61	66	1	In	VDJ
CTCAGGCTGGAGTTGGCTGCTCCCTCCCAGACATCTGTGTACTTCTGTGCCAGCAGCCTGGACAGGTCCCCCTACACCTTCGGTTCG	CASSLDRSPYTF	2	4.894034910166757E-5	36	TCRBV06-06	TCRBV06	TCRBV06-06				01,02	TCRBD01-01*01	TCRBD01	TCRBD01-01	01				TCRBJ01-02*01	TCRBJ01	TCRBJ01-02	01				6	3	1	4	5	10	45	56	59	66	71	2	In	VDJ
TTGGAGTCGGCTGCTCCCTCCCAAACATCTGTGTACTTCTGTGCCAGCAGTTACGGGGGCCCCAATCAGCCCCAGCATTTTGGTGAT	CASSYGGPNQPQHF	1	2.216166751773626E-5	42	TCRBV06	TCRBV06	unresolved			TCRBV06-02,TCRBV06-03		TCRBD01-01*01	TCRBD01	TCRBD01-01	01				TCRBJ01-05*01	TCRBJ01	TCRBJ01-05	01				2	0	6	0	2	3	39	-1	54	60	62	1	In	VDJ
TTGGAGTCGGCTGCTCCCTCCCAAACATCTGTGTACTTCTGTGCCAGCAGTTGGGGACAGGGGGGTTATGGCTACACCTTCGGTTCG	CASSWGQGGYGYTF	1	1.6621250638302195E-5	42	TCRBV06	TCRBV06	unresolved			TCRBV06-02,TCRBV06-03		TCRBD01-01*01	TCRBD01	TCRBD01-01	01				TCRBJ01-02*01	TCRBJ01	TCRBJ01-02	01				4	1	0	1	2	5	39	52	53	64	66	1	In	VDJ
AAGATCCGGTCCACAAAGCTGGAGGACTCAGCCATGTACTTCTGTGCCAGCAGTGTCTTGGAGAACACTGAAGCTTTCTTTGGACAA	CASSVLENTEAFF	1	2.308507033097527E-5	39	TCRBV02-01*01	TCRBV02	TCRBV02-01	01						unresolved		TCRBD01,TCRBD02	TCRBD01-01,TCRBD02-01		TCRBJ01-01*01	TCRBJ01	TCRBJ01-01	01				4	4	1	8	0	1	42	55	59	-1	62	1	In	VDJ
CTGAAGATCCAGCCCTCAGAACCCAGGGACTCAGCTGTGTACTTCTGTGCCAGCAGGCGATCGACAGGGCGGTACACCTTCGGTTCG	CASRRSTGRYTF	2	4.1553126595755485E-5	36	TCRBV12	TCRBV12	unresolved			TCRBV12-03,TCRBV12-04		TCRBD01-01*01	TCRBD01	TCRBD01-01	01				TCRBJ01-02*01	TCRBJ01	TCRBJ01-02	01				6	6	2	3	3	11	45	56	62	69	72	2	In	VDJ
AGCTCCTTGGAGCTGGGGGACTCAGCCCTGTACTTCTGTGCCAGCAGCTTACTAGGACAACAGTACGATGAGCAGTTCTTCGGGCCA	CASSLLGQQYDEQFF	4	9.603389257685712E-5	45	TCRBV13-01*01	TCRBV13	TCRBV13-01	01				TCRBD01-01*01	TCRBD01	TCRBD01-01	01				TCRBJ02-01*01	TCRBJ02	TCRBJ02-01	01				2	3	1	6	8	8	36	51	54	59	67	4	In	VDJ
ATGAATGTGAGCACCTTGGAGCTGGGGGACTCGGCCCTTTATCTTTGCGCCAGCAGCTTGGTGGGGACTGAAGCTTTCTTTGGACAA	CASSLVGTEAFF	1	2.5855278770692303E-5	36	TCRBV05-01*01	TCRBV05	TCRBV05-01	01						unresolved		TCRBD01,TCRBD02	TCRBD01-01,TCRBD02-01		TCRBJ01-01*01	TCRBJ01	TCRBJ01-01	01				0	1	6	2	0	5	45	61	62	-1	66	1	In	VDJ
GCTGCTCCCTCCCAAACATCTGTGTACTTCTGTGCCAGCAGTTACCCGACTGACAGGCGTACAGATTCACCCCTCCACTTTGGGAAC	CASSYPTDRRTDSPLHF	1	1.6621250638302195E-5	51	TCRBV06	TCRBV06	unresolved			TCRBV06-02,TCRBV06-03		TCRBD01-01*01	TCRBD01	TCRBD01-01	01				TCRBJ01-06*01	TCRBJ01	TCRBJ01-06	01				2	6	2	4	7	8	30	45	51	57	64	1	In	VDJ
ATCCGGTCCACAAAGCTGGAGGACTCAGCCATGTACTTCTGTGCCAGCAGTGAAAGGACAGACAATCAGCCCCAGCATTTTGGTGAT	CASSERTDNQPQHF	1	2.4931875957453293E-5	42	TCRBV02-01*01	TCRBV02	TCRBV02-01	01				TCRBD01-01*01	TCRBD01	TCRBD01-01	01				TCRBJ01-05*01	TCRBJ01	TCRBJ01-05	01				2	1	1	5	1	3	39	54	55	61	62	1	In	VDJ
CGGTCCACAAAGCTGGAGGACTCAGCCATGTACTTCTGTGCCAGCAGTGGTCGACAGGCTCCCAATCAGCCCCAGCATTTTGGTGAT	CASSGRQAPNQPQHF	1	2.4931875957453293E-5	45	TCRBV02-01*01	TCRBV02	TCRBV02-01	01				TCRBD01-01*01	TCRBD01	TCRBD01-01	01				TCRBJ01-05*01	TCRBJ01	TCRBJ01-05	01				4	3	2	4	4	3	36	49	52	58	62	1	In	VDJ
GTGAGCACCTTGGAGCTGGGGGACTCGGCCCTTTATCTTTGCGCCAGCAGCCCTGCAGGGAGCTCCTACGAGCAGTACTTCGGGCCG	CASSPAGSSYEQYF	1	1.9391459078019226E-5	42	TCRBV05-01*01	TCRBV05	TCRBV05-01	01						unresolved		TCRBD01,TCRBD02	TCRBD01-01,TCRBD02-01		TCRBJ02-07*01	TCRBJ02	TCRBJ02-07	01				4	4	4	3	2	0	39	51	55	60	62	1	In	VDJ
ACCTTGGAGCTGGGGGACTCGGCCCTTTATCTTTGCGCCAGCAGCTTCTGGGTACACTCTAGGACCGGGGAGCTGTTTTTTGGAGAA	CASSFWVHSRTGELFF	1	2.6778681583931313E-5	48	TCRBV05-01*01	TCRBV05	TCRBV05-01	01				TCRBD02-01	TCRBD02	TCRBD02-01				01,02	TCRBJ02-02*01	TCRBJ02	TCRBJ02-02	01				2	11	4	8	1	5	33	47	58	62	63	1	In	VDJ
ATCCGGTCCACAAAGCTGGAGGACTCAGCCATGTACTTCTGTGCCAGCCGAACCGGACCCATGTCTCAGCCCCAGCATTTTGGTGAT	CASRTGPMSQPQHF	1	2.4931875957453293E-5	42	TCRBV02-01*01	TCRBV02	TCRBV02-01	01						unresolved		TCRBD01,TCRBD02	TCRBD01-01,TCRBD02-01		TCRBJ01-05*01	TCRBJ01	TCRBJ01-05	01				8	6	1	7	7	6	39	48	54	58	65	1	In	VDJ
ACATCGGCCCAAAAGAACCCGACAGCTTTCTATCTCTGTGCCAGTAGCCGAGGGACAGCTCTCTCCTACGAGCAGTACGTCGGGCCG	CASSRGTALSYEQYV	5	1.2096576853431041E-4	45	TCRBV19-01	TCRBV19	TCRBV19-01				01,02	TCRBD01-01*01	TCRBD01	TCRBD01-01	01				TCRBJ02-07*01	TCRBJ02	TCRBJ02-07	01				6	4	0	5	21	17	36	47	51	58	79	5	In	VDJ
GTGAGCACCTTGGAGCTGGGGGACTCGGCCCTTTATCTTTGCGCCAGCAGCTTGGCGGCGGGCACCGGGGAGCTGTTTTTTGGAGAA	CASSLAAGTGELFF	1	2.6778681583931313E-5	42	TCRBV05-01*01	TCRBV05	TCRBV05-01	01				TCRBD02-01	TCRBD02	TCRBD02-01				01,02	TCRBJ02-02*01	TCRBJ02	TCRBJ02-02	01				0	2	7	4	0	4	39	55	57	-1	62	1	In	VDJ
CACCTACACGCCCTGCAGCCAGAAGACTCAGCCCTGTATCTCTGCGCCAGCAGCCAAGATCATCGGTATGGCTACACCTTCGGTTCG	CASSQDHRYGYTF	1	2.123826470449725E-5	39	TCRBV04-01*01	TCRBV04	TCRBV04-01	01				TCRBD02-01	TCRBD02	TCRBD02-01				01,02	TCRBJ01-02*01	TCRBJ01	TCRBJ01-02	01				0	4	8	5	0	5	42	59	63	-1	66	1	In	VDJ
CTAGAGTCTGCCATCCCCAACCAGACAGCTCTTTACTTCTGTGCCACCAGTGGTAGGGGGCTCGTAGAGACCCAGTACTTCGGGCCA	CATSGRGLVETQYF	2	9.234028132390108E-6	42	TCRBV24	TCRBV24	unresolved			TCRBV24-01,TCRBV24-or09_02		TCRBD01-01*01	TCRBD01	TCRBD01-01	01				TCRBJ02-05*01	TCRBJ02	TCRBJ02-05	01				5	2	5	0	4	4	39	52	54	61	65	2	In	VDJ
GTGAGCAACATGAGCCCTGAAGACAGCAGCATATATCTCTGCAGCGTTGGACAGGGGCCGATTGCGACTGAAGCTTTCTTTGGACAA	CSVGQGPIATEAFF	1	5.540416879434065E-6	42	TCRBV29-01*01	TCRBV29	TCRBV29-01	01				TCRBD01-01*01	TCRBD01	TCRBD01-01	01				TCRBJ01-01*01	TCRBJ01	TCRBJ01-01	01				4	0	2	2	9	5	39	-1	49	57	66	1	In	VDJ
AACGCCTTGGAGCTGGACGACTCGGCCCTGTATCTCTGTGCCAGCAGCTTCGGACTAGCCCATCAAGATACGCAGTATTTTGGCCCA	CASSFGLAHQDTQYF	3	6.00211828605357E-5	45	TCRBV05-04*01	TCRBV05	TCRBV05-04	01				TCRBD02-01	TCRBD02	TCRBD02-01				01,02	TCRBJ02-03*01	TCRBJ02	TCRBJ02-03	01				2	1	1	7	6	5	36	50	51	59	65	3	In	VDJ
TCCCTGGAGCTTGGTGACTCTGCTGTGTATTTCTGTGCCAGCAGCCAAGCCTCAGGGCCTTCTAATGAAAAACTGTTTTTTGGCAGT	CASSQASGPSNEKLFF	1	3.693611252956043E-5	48	TCRBV03	TCRBV03	unresolved			TCRBV03-01,TCRBV03-02		TCRBD01-01*01	TCRBD01	TCRBD01-01	01				TCRBJ01-04*01	TCRBJ01	TCRBJ01-04	01				1	3	4	3	4	3	33	49	52	57	61	1	In	VDJ
CTGCTGTCGGCTGCTCCCTCCCAGACATCTGTGTACTTCTGTGCCAGCAGCCGACAGGGGGCAAATGAAAAACTGTTTTTTGGCAGT	CASSRQGANEKLFF	3	5.7250974420818674E-5	42	TCRBV06-05*01	TCRBV06	TCRBV06-05	01				TCRBD01-01*01	TCRBD01	TCRBD01-01	01				TCRBJ01-04*01	TCRBJ01	TCRBJ01-04	01				6	2	2	0	1	5	39	50	52	62	63	3	In	VDJ
AATTCCCTGGAGCTTGGTGACTCTGCTGTGTATTTCTGTGCCAGCAGCCAAGGCGGTGTGATCGGGGGGGAGCAGTACTTCGGGCCG	CASSQGGVIGGEQYF	1	1.5697847825063185E-5	45	TCRBV03	TCRBV03	unresolved			TCRBV03-01,TCRBV03-02		TCRBD02-01*01	TCRBD02	TCRBD02-01	01				TCRBJ02-07*01	TCRBJ02	TCRBJ02-07	01				1	10	8	1	0	7	36	52	62	-1	69	1	In	VDJ
TGAACGCCTTGTTGCTGGGGGACTCGGCCCTCTATCTCTGTGCCAGCAGCTTGGGGGGGGCTAGGTCAGCCCCAGCATTTTGGTGAT		1	2.308507033097527E-5	43	TCRBV05-06*01	TCRBV05	TCRBV05-06	01						unresolved		TCRBD01,TCRBD02	TCRBD01-01,TCRBD02-01		TCRBJ01-05*01	TCRBJ01	TCRBJ01-05	01				0	1	6	0	4	6	38	54	55	61	65	1	Out	VDJ
ATTCCCTGGAGCTTGGTGACTCTGCTGTGTATTTCTGTGCCAGCAGCCTCCTGGGGTTTGACTAATGAAAAACTGTTTTTTGGCAGT		1	3.693611252956043E-5	46	TCRBV03	TCRBV03	unresolved			TCRBV03-01,TCRBV03-02				unresolved		TCRBD01,TCRBD02	TCRBD01-01,TCRBD02-01		TCRBJ01-04*01	TCRBJ01	TCRBJ01-04	01				4	4	6	2	4	2	35	48	52	56	60	1	Out	VDJ
CCTGGAGTCTGCCAGGCCCTCACATACCTCTCAGTACCTCTGTGCCAGCAGTTTGGAGGCAGGGTGAACGAGCAGTACGTCGGGCCG		1	9.234028132390108E-6	41	TCRBV25-01*01	TCRBV25	TCRBV25-01	01						unresolved		TCRBD01,TCRBD02	TCRBD01-01,TCRBD02-01		TCRBJ02-07*01	TCRBJ02	TCRBJ02-07	01				5	7	4	3	15	17	40	52	59	64	79	1	Out	VDJ
AAGATCCGGTCCACAAAGCTGGAGGACTCAGCCATGTACTTCTGTGCCAGCAGCTTTCAGGGTCTCGGGGAGCTGTTTTTTGGAGAA	CASSFQGLGELFF	1	2.400847314421428E-5	39	TCRBV02-01*01	TCRBV02	TCRBV02-01	01				TCRBD01-01*01	TCRBD01	TCRBD01-01	01				TCRBJ02-02*01	TCRBJ02	TCRBJ02-02	01				6	4	4	3	3	7	42	53	57	62	65	1	In	VDJ
AATTCCCTGGAGCTTGGTGACTCTGCTGTGTATTTCTGTGCCAGCAGCCAAGGGTCGAACCCTGGAAACACCATATATTTTGGAGAG	CASSQGSNPGNTIYF	2	4.801694628842856E-5	45	TCRBV03	TCRBV03	unresolved			TCRBV03-01,TCRBV03-02				unresolved		TCRBD01,TCRBD02	TCRBD01-01,TCRBD02-01		TCRBJ01-03*01	TCRBJ01	TCRBJ01-03	01				1	0	0	10	7	2	36	-1	52	54	61	2	In	VDJ
TGCTGGGGGACTCGGCCCTCTATCTCTGTGCCAGCAGCCGGATACCGGGACCTACAAAAACCGAGCTATGGCTACACCTTCGGTTCG		1	1.7544653451541206E-5	55	TCRBV05-06*01	TCRBV05	TCRBV05-06	01						unresolved		TCRBD01,TCRBD02	TCRBD01-01,TCRBD02-01		TCRBJ01-02*01	TCRBJ01	TCRBJ01-02	01				4	8	0	7	14	4	26	38	46	51	65	1	Out	VDJ
CTGGAGTCGCCCAGCCCCAACCAGACCTCTCTGTACTTCTGTGCCAGCAGGGGGACAGGTCGAACCTACGAGCAGTACTTCGGGCCG	CASRGTGRTYEQYF	1	1.4774445011824173E-5	42	TCRBV27-01*01	TCRBV27	TCRBV27-01	01				TCRBD01-01*01	TCRBD01	TCRBD01-01	01				TCRBJ02-07*01	TCRBJ02	TCRBJ02-07	01				6	1	0	4	5	2	39	50	51	59	64	1	In	VDJ
CTGGAGCTTGGTGACTCTGCTGTGTATTTCTGTGCCAGCAGCCAAGGAGGTTGGGGAAGGGACACCGGGGAGCTGTTTTTTGGAGAA	CASSQGGWGRDTGELFF	1	2.123826470449725E-5	51	TCRBV03	TCRBV03	unresolved			TCRBV03-01,TCRBV03-02				unresolved		TCRBD01,TCRBD02	TCRBD01-01,TCRBD02-01		TCRBJ02-02*01	TCRBJ02	TCRBJ02-02	01				1	7	0	8	4	3	30	46	53	57	61	1	In	VDJ
AGCACCTTGGAGCTGGGGGACTCGGCCCTTTATCTTTGCGCCAGCAGCTCCCCGGGACAGGGGAGGTACGAGCAGTACTTCGGGCCG	CASSSPGQGRYEQYF	1	1.9391459078019226E-5	45	TCRBV05-01*01	TCRBV05	TCRBV05-01	01				TCRBD01-01*01	TCRBD01	TCRBD01-01	01				TCRBJ02-07*01	TCRBJ02	TCRBJ02-07	01				3	4	0	2	3	4	36	49	53	63	66	1	In	VDJ
CGGTCCACAAAGCTGGAGGACTCAGCCATGTACTTCTGTGCCAGCAGTGAAGGGTCAGATAGCAATCAGCCCCAGCATTTTGGTGAT	CASSEGSDSNQPQHF	1	2.4931875957453293E-5	45	TCRBV02-01*01	TCRBV02	TCRBV02-01	01				TCRBD01-01*01	TCRBD01	TCRBD01-01	01				TCRBJ01-05*01	TCRBJ01	TCRBJ01-05	01				1	3	4	5	1	0	36	52	55	58	59	1	In	VDJ
GTGAGCAACATGAGCCCTGAAGACAGCAGCATATATCTCTGCAGCGCCTCCCAGGTGGCGGGAGGCACTGAAGCTTTCTTTGGACAA	CSASQVAGGTEAFF	1	5.540416879434065E-6	42	TCRBV29-01*01	TCRBV29	TCRBV29-01	01				TCRBD02-01*02	TCRBD02	TCRBD02-01	02				TCRBJ01-01*01	TCRBJ01	TCRBJ01-01	01				7	11	7	1	0	4	39	46	57	-1	65	1	In	VDJ
CTGGAGTCGCCCAGCCCCAACCAGACCTCTCTGTACTTCTGTGCCAGCAACAGGTCTCACTCTGGAAACACCATATATTTTGGAGAG	CASNRSHSGNTIYF	2	4.524673784871153E-5	42	TCRBV27-01*01	TCRBV27	TCRBV27-01	01				TCRBD01-01*01	TCRBD01	TCRBD01-01	01				TCRBJ01-03*01	TCRBJ01	TCRBJ01-03	01				7	0	3	4	5	0	39	-1	49	54	59	2	In	VDJ
TCTGCCATCCCCAACCAGACAGCTCTTTACTTCTGTGCCACCAGTGACCTAAATACAGGGGATGGCTATGGCTACACCTTCGGTTCG	CATSDLNTGDGYGYTF	1	9.234028132390108E-6	48	TCRBV24	TCRBV24	unresolved			TCRBV24-01,TCRBV24-or09_02		TCRBD01-01*01	TCRBD01	TCRBD01-01	01				TCRBJ01-02*01	TCRBJ01	TCRBJ01-02	01				4	7	3	2	4	4	33	47	54	61	65	1	In	VDJ
CTTCACCTACACGCCCTGCAGCCAGAAGACTCAGCCCTGTATCTCTGCGCCAGCAGCCAAGCGGCAGATACGCAGTATTTTGGCCCA	CASSQAADTQYF	1	2.5855278770692303E-5	36	TCRBV04-01*01	TCRBV04	TCRBV04-01	01				TCRBD02-01	TCRBD02	TCRBD02-01				01,02	TCRBJ02-03*01	TCRBJ02	TCRBJ02-03	01				1	0	8	5	0	4	45	-1	61	-1	64	1	In	VDJ
ATCCGGTCCACAAAGCTGGAGGACTCAGCCATGTACTTCTGTGCCAGCAGTGAGGGACATCGCAATCAGCCCCAGCATTTTGGTGAT	CASSEGHRNQPQHF	1	2.4931875957453293E-5	42	TCRBV02-01*01	TCRBV02	TCRBV02-01	01				TCRBD01-01*01	TCRBD01	TCRBD01-01	01				TCRBJ01-05*01	TCRBJ01	TCRBJ01-05	01				3	0	0	6	2	2	39	-1	53	59	61	1	In	VDJ
TCCCTAGAGTCTGCCATCCCCAACCAGACAGCTCTTTACTTCTGTGCCACCCGGGACAGGGAATACGATGGCTACACCTTCGGTTCG	CATRDREYDGYTF	1	9.234028132390108E-6	39	TCRBV24	TCRBV24	unresolved			TCRBV24-01,TCRBV24-or09_02		TCRBD01-01*01	TCRBD01	TCRBD01-01	01				TCRBJ01-02*01	TCRBJ01	TCRBJ01-02	01				9	1	0	3	6	6	42	51	52	61	67	1	In	VDJ
CCAAACATCTGTGTACTTCTGTGCCAGCAGTTACCCCCTTTACAAGACAGGTTGGGCAATAGCAATCAGCCCCAGCATTTTGGTGAT		1	2.216166751773626E-5	62	TCRBV06	TCRBV06	unresolved			TCRBV06-02,TCRBV06-03		TCRBD01-01*01	TCRBD01	TCRBD01-01	01				TCRBJ01-05*01	TCRBJ01	TCRBJ01-05	01				2	11	2	4	8	0	19	34	45	51	59	1	Out	VDJ
TCTAAGAAGCTCCTTCTCAGTGACTCTGGCTTCTATCTCTGTGCCTGGAGTGGCCTGGGGGGGAACACTGAAGCTTTCTTTGGACAA	CAWSGLGGNTEAFF	1	5.540416879434065E-6	42	TCRBV30-01*01	TCRBV30	TCRBV30-01	01				TCRBD02-01*01	TCRBD02	TCRBD02-01	01				TCRBJ01-01*01	TCRBJ01	TCRBJ01-01	01				1	4	9	1	0	1	39	52	56	-1	62	1	In	VDJ
GAGTCGGCTGCTCCCTCCCAGACATCTGTGTACTTCTGTGCCAGCACACCACAGGGGACCCTCGGTCAGCCCCAGCATTTTGGTGAT	CASTPQGTLGQPQHF	1	3.6012709716321424E-5	45	TCRBV06-01*01	TCRBV06	TCRBV06-01	01				TCRBD01-01*01	TCRBD01	TCRBD01-01	01				TCRBJ01-05*01	TCRBJ01	TCRBJ01-05	01				7	4	3	2	8	6	36	46	50	57	65	1	In	VDJ
CTACACGCCCTGCAGCCAGAAGACTCAGCCCTGTATCTCTGCGCCAGCAGCCAAATACCCGCTAATGAAAAACTGTTTTTTGGCAGT	CASSQIPANEKLFF	2	4.524673784871153E-5	42	TCRBV04-01*01	TCRBV04	TCRBV04-01	01						unresolved		TCRBD01,TCRBD02	TCRBD01-01,TCRBD02-01		TCRBJ01-04*01	TCRBJ01	TCRBJ01-04	01				2	2	3	7	3	3	39	54	56	58	61	2	In	VDJ
AGCTGAATGTGAACGCCTTGTTGCTGGGGGACTCGGCCCTCTATCTCTGTGCCAGCAGCTTGGTTAGCTTACCGGCATTTTGGTGAT		1	2.308507033097527E-5	34	TCRBV05-06*01	TCRBV05	TCRBV05-06	01				TCRBD02-01	TCRBD02	TCRBD02-01				01,02	TCRBJ01-05*01	TCRBJ01	TCRBJ01-05	01				0	1	5	7	6	15	47	63	64	68	74	1	Out	VDJ
CCCCTCACTCTGGAGTCAGCTACCCGCTCCCAGACATCTGTGTATTTCTGCGCCAGCAGGGCCGACCGCGAAGCTTTCTTTGGACAA	CASRADREAFF	3	6.74084053664478E-5	33	TCRBV10-02*01	TCRBV10	TCRBV10-02	01						unresolved		TCRBD01,TCRBD02	TCRBD01-01,TCRBD02-01		TCRBJ01-01*01	TCRBJ01	TCRBJ01-01	01				6	4	2	7	3	8	48	59	63	66	69	3	In	VDJ
CTTCACCTACACGCCCTGCAGCCAGAAGACTCAGCCCTGTATCTCTGCGCCAGCAGCCAAGCGGAGACAGGGAAGTACGTCGGGCCG	CASSQAETGKYV	1	1.9391459078019226E-5	36	TCRBV04-01*01	TCRBV04	TCRBV04-01	01				TCRBD01-01*01	TCRBD01	TCRBD01-01	01				TCRBJ02-07*01	TCRBJ02	TCRBJ02-07	01				1	4	2	3	7	17	45	61	65	72	79	1	In	VDJ
CATCCCCAACCAGACAGCTCTTTACTTCTGTGCCACCAGTGAGGGGAGACAGGGGGCATTGGAGACACTGAAGCTTTCTTTGGACAA		1	1.108083375886813E-5	53	TCRBV24	TCRBV24	unresolved			TCRBV24-01,TCRBV24-or09_02		TCRBD01-01*01	TCRBD01	TCRBD01-01	01				TCRBJ01-01*01	TCRBJ01	TCRBJ01-01	01				4	5	2	0	7	3	28	42	47	57	64	1	Out	VDJ
AACGCCTTGTTGCTGGGGGACTCGGCCCTCTATCTCTGTGCCAGCATCTACACCGGGACAGGGAACGATGGCTACACCTTCGGTTCG	CASIYTGTGNDGYTF	1	1.7544653451541206E-5	45	TCRBV05-06*01	TCRBV05	TCRBV05-06	01				TCRBD01-01*01	TCRBD01	TCRBD01-01	01				TCRBJ01-02*01	TCRBJ01	TCRBJ01-02	01				6	8	0	3	4	6	36	46	54	63	67	1	In	VDJ
CGGTCCACAAAGCTGGAGGACTCAGCCATGTACTTCTGTGCCAGCAGGCAACAGGGGGTTGCTAATGAAAAACTGTTTTTTGGCAGT	CASRQQGVANEKLFF	2	4.062972378251648E-5	45	TCRBV02-01*01	TCRBV02	TCRBV02-01	01				TCRBD01-01*01	TCRBD01	TCRBD01-01	01				TCRBJ01-04*01	TCRBJ01	TCRBJ01-04	01				6	3	3	1	3	3	36	47	50	58	61	2	In	VDJ
GGGTTGGAGTCGGCTGCTCCCTCCCAAACATCTGTGTACTTCTGTGCCAGCAGTTGGGGACAGAACTATGGCTACACCTTCGGTTCG	CASSWGQNYGYTF	1	1.6621250638302195E-5	39	TCRBV06	TCRBV06	unresolved			TCRBV06-02,TCRBV06-03		TCRBD01-01*01	TCRBD01	TCRBD01-01	01				TCRBJ01-02*01	TCRBJ01	TCRBJ01-02	01				4	1	0	5	0	2	42	55	56	-1	63	1	In	VDJ
CACACCCTGCAGCCAGAAGACTCGGCCCTGTATCTCTGTGCCAGCAGCCAAGCATTAGCGGGGGAAAATGAGCAGTTCTTCGGGCCA	CASSQALAGENEQFF	1	2.6778681583931313E-5	45	TCRBV04-02*01	TCRBV04	TCRBV04-02	01				TCRBD02-01*01	TCRBD02	TCRBD02-01	01				TCRBJ02-01*01	TCRBJ02	TCRBJ02-01	01				1	3	5	2	2	7	36	52	55	64	66	1	In	VDJ
AGCACCTTGGAGCTGGGGGACTCGGCCCTTTATCTTTGCGCCAGCAGCTTGGGACTAGCGGGGCAAGAGACCCAGTACTTCGGGCCA	CASSLGLAGQETQYF	1	1.7544653451541206E-5	45	TCRBV05-01*01	TCRBV05	TCRBV05-01	01				TCRBD02-01*01	TCRBD02	TCRBD02-01	01				TCRBJ02-05*01	TCRBJ02	TCRBJ02-05	01				0	0	2	3	0	2	36	-1	52	-1	63	1	In	VDJ
ATCCTGGAGTCGCCCAGCCCCAACCAGACCTCTCTGTACTTCTGTGCCAGCAGTACGTATAGCAATCAGCCCCAGCATTTTGGTGAT	CASSTYSNQPQHF	1	2.123826470449725E-5	39	TCRBV27-01*01	TCRBV27	TCRBV27-01	01						unresolved		TCRBD01,TCRBD02	TCRBD01-01,TCRBD02-01		TCRBJ01-05*01	TCRBJ01	TCRBJ01-05	01				5	0	3	7	3	0	42	-1	54	56	59	1	In	VDJ
AAGATCCGGTCCACAAAGCTGGAGGACTCAGCCATGTACTTCTGTGCCAGCAGCCGAGATAGCAATCAGCCCCAGCATTTTGGTGAT	CASSRDSNQPQHF	1	2.4931875957453293E-5	39	TCRBV02-01*01	TCRBV02	TCRBV02-01	01				TCRBD02-01*02	TCRBD02	TCRBD02-01	02				TCRBJ01-05*01	TCRBJ01	TCRBJ01-05	01				6	2	11	2	1	0	42	53	55	58	59	1	In	VDJ
ACTGTGAGCAACATGAGCCCTGAAGACAGCAGCATATATCTCTGCAGCGTTGAGGGGACAGGGATCTATGGCTACACCTTCGGTTCG	CSVEGTGIYGYTF	1	4.617014066195054E-6	39	TCRBV29-01*01	TCRBV29	TCRBV29-01	01				TCRBD01-01*01	TCRBD01	TCRBD01-01	01				TCRBJ01-02*01	TCRBJ01	TCRBJ01-02	01				3	1	0	3	2	4	42	53	54	63	65	1	In	VDJ
AGGCTGCTGTCGGCTGCTCCCTCCCAGACATCTGTGTACTTCTGTGCCAGCAGTCCCTATCCGAACACTGAAGCTTTCTTTGGACAA	CASSPYPNTEAFF	1	2.308507033097527E-5	39	TCRBV06-05*01	TCRBV06	TCRBV06-05	01				TCRBD02-01	TCRBD02	TCRBD02-01				01,02	TCRBJ01-01*01	TCRBJ01	TCRBJ01-01	01				5	2	4	9	3	1	42	54	56	59	62	1	In	VDJ
CTGGAGCTTGGTGACTCTGCTGTGTATTTCTGTGCCAGCAGCCACGATAAGGGGGAGAGAGTAAGTGAAAAACTGTTTTTTGGCAGT	CASSHDKGERVSEKLFF	1	3.693611252956043E-5	51	TCRBV03	TCRBV03	unresolved			TCRBV03-01,TCRBV03-02		TCRBD01-01*01	TCRBD01	TCRBD01-01	01				TCRBJ01-04*01	TCRBJ01	TCRBJ01-04	01				3	5	5	1	10	7	30	44	49	55	65	1	In	VDJ
TTGGAGTCGGCTGCTCCCTCCCAAACATCTGTGTACTTCTGTGCCAGCAGTTACCTAGGGACAGGGTTCGGCTACACCTTCGGTTCG	CASSYLGTGFGYTF	1	1.6621250638302195E-5	42	TCRBV06	TCRBV06	unresolved			TCRBV06-02,TCRBV06-03		TCRBD01-01*01	TCRBD01	TCRBD01-01	01				TCRBJ01-02*01	TCRBJ01	TCRBJ01-02	01				2	3	0	3	3	8	39	54	57	66	69	1	In	VDJ
CAATTCCCTGGAGCTTGGTGACTCTGCTGTGTATTTCTGTGCCACCTAGATGGGGGGTCCTATAATTCACCCCTCCACTTTGGGAAC		1	1.6621250638302195E-5	44	TCRBV03	TCRBV03	unresolved			TCRBV03-01,TCRBV03-02		TCRBD02-01*01	TCRBD02	TCRBD02-01	01				TCRBJ01-06*01	TCRBJ01	TCRBJ01-06	01				10	7	9	1	0	1	37	44	51	-1	57	1	Out	VDJ
CTGAAGATCCGGTCCACAAAGCTGGAGGACTCAGCCATGTACTTCTGTGCCAGCAGTGAGGACAGCTACGAGCAGTACGTCGGGCCG	CASSEDSYEQYV	1	1.7544653451541206E-5	36	TCRBV02-01*01	TCRBV02	TCRBV02-01	01				TCRBD01-01*01	TCRBD01	TCRBD01-01	01				TCRBJ02-07*01	TCRBJ02	TCRBJ02-07	01				3	0	1	5	14	17	45	-1	59	65	79	1	In	VDJ
GCCTTGTTGCTGGGGGACTCGGCCCTCTATCTCTGTGCCAGCAGCTTAGGGGCAGAGATATCTGGAAACACCATATATTTTGGAGAG	CASSLGAEISGNTIYF	3	7.941264193855493E-5	48	TCRBV05-06*01	TCRBV05	TCRBV05-06	01				TCRBD01-01*01	TCRBD01	TCRBD01-01	01				TCRBJ01-03*01	TCRBJ01	TCRBJ01-03	01				2	0	5	2	8	1	33	-1	47	52	60	3	In	VDJ
AATGTGAACGCCTTGTTGCTGGGGGACTCGGCCCTCTATCTCTGTGCCAGCACGGGAGAGTTTAACTATGGCTACACCTTCGGTTCG	CASTGEFNYGYTF	1	1.7544653451541206E-5	39	TCRBV05-06*01	TCRBV05	TCRBV05-06	01				TCRBD02-01*02	TCRBD02	TCRBD02-01	02				TCRBJ01-02*01	TCRBJ01	TCRBJ01-02	01				6	0	8	2	4	1	42	-1	52	58	62	1	In	VDJ
ACCCTGGAGTCTGCCAGGCCCTCACATACCTCTCAGTACCTCTGTGCCAGCACCCAGGGTAGCAATCAGCCCCAGCATTTTGGTGAT	CASTQGSNQPQHF	1	1.3851042198585162E-5	39	TCRBV25-01*01	TCRBV25	TCRBV25-01	01				TCRBD01-01*01	TCRBD01	TCRBD01-01	01				TCRBJ01-05*01	TCRBJ01	TCRBJ01-05	01				7	2	4	3	0	0	42	52	54	-1	59	1	In	VDJ
AAGATCCGGTCCACAAAGCTGGAGGACTCAGCCATGTACTTCTGTGCCAGCACGGGGGGCTACCAAGAGACCCAGTACTTCGGGCCA	CASTGGYQETQYF	1	1.5697847825063185E-5	39	TCRBV02-01*01	TCRBV02	TCRBV02-01	01				TCRBD02-01*01	TCRBD02	TCRBD02-01	01				TCRBJ02-05*01	TCRBJ02	TCRBJ02-05	01				7	0	8	1	2	0	42	-1	52	59	61	1	In	VDJ
AGCACCTTGGAGCTGGGGGACTCGGCCCTTTATCTTTGCGCCAGCAGCCCTGGGTCCCGGGTTAATCAGCCCCAGCATTTTGGTGAT	CASSPGSRVNQPQHF	1	2.7702084397170323E-5	45	TCRBV05-01*01	TCRBV05	TCRBV05-01	01				TCRBD02-01	TCRBD02	TCRBD02-01				01,02	TCRBJ01-05*01	TCRBJ01	TCRBJ01-05	01				4	9	8	4	2	4	36	48	57	61	63	1	In	VDJ
CTCAGGCTGCTGTCGGCTGCTCCCTCCCAGACATCTGTGTACTTCTGTGCCAGCAGTTACTCGGGTGGTGAAGCTTTCTTTGGACAA	CASSYSGGEAFF	1	2.308507033097527E-5	36	TCRBV06-05*01	TCRBV06	TCRBV06-05	01						unresolved		TCRBD01,TCRBD02	TCRBD01-01,TCRBD02-01		TCRBJ01-01*01	TCRBJ01	TCRBJ01-01	01				0	0	0	9	3	7	45	-1	62	65	68	1	In	VDJ
CTGTCCCTAGAGTCTGCCATCCCCAACCAGACAGCTCTTTACTTCTGTGCCACCAGTGATTTTAGGTCGGTAGCTTTCTTTGGACAA	CATSDFRSVAFF	1	1.108083375886813E-5	36	TCRBV24	TCRBV24	unresolved			TCRBV24-01,TCRBV24-or09_02				unresolved		TCRBD01,TCRBD02	TCRBD01-01,TCRBD02-01		TCRBJ01-01*01	TCRBJ01	TCRBJ01-01	01				1	1	5	4	5	10	45	62	63	66	71	1	In	VDJ
CTGGAGTCGCCCAGCCCCAACCAGACCTCTCTGTACTTCTGTGCCAGCAGTTCCGCCCCCCCGGCGCTTGGCTACACCTTCGGTTCG	CASSSAPPALGYTF	1	1.6621250638302195E-5	42	TCRBV27-01*01	TCRBV27	TCRBV27-01	01						unresolved		TCRBD01,TCRBD02	TCRBD01-01,TCRBD02-01		TCRBJ01-02*01	TCRBJ01	TCRBJ01-02	01				4	10	9	0	3	7	39	52	62	65	68	1	In	VDJ
ATCCGGTCCACAAAGCTGGAGGACTCAGCCATGTACTTCTGTGCCAGCAGCCTAAGGACAGTGAACACTGAAGCTTTCTTTGGACAA	CASSLRTVNTEAFF	1	2.308507033097527E-5	42	TCRBV02-01*01	TCRBV02	TCRBV02-01	01				TCRBD01-01*01	TCRBD01	TCRBD01-01	01				TCRBJ01-01*01	TCRBJ01	TCRBJ01-01	01				6	5	1	5	0	0	39	50	55	-1	61	1	In	VDJ
GAGTCGCCCAGCCCCAACCAGACCTCTCTGTACTTCTGTGCCAGCAAACCTCTCCGGGATCTTTACTATGGCTACACCTTCGGTTCG	CASKPLRDLYYGYTF	1	1.6621250638302195E-5	45	TCRBV27-01*01	TCRBV27	TCRBV27-01	01				TCRBD02-01*02	TCRBD02	TCRBD02-01	02				TCRBJ01-02*01	TCRBJ01	TCRBJ01-02	01				7	8	8	3	5	3	36	46	54	59	64	1	In	VDJ
GCCCTGCAGCCAGAAGACTCAGCCCTGTATCTCTGCGCCAGCAGCCAAGGACAGGATCCGAACACCGGGGAGCTGTTTTTTGGAGAA	CASSQGQDPNTGELFF	1	2.6778681583931313E-5	48	TCRBV04-01*01	TCRBV04	TCRBV04-01	01				TCRBD01-01*01	TCRBD01	TCRBD01-01	01				TCRBJ02-02*01	TCRBJ02	TCRBJ02-02	01				1	0	2	4	3	0	33	-1	49	55	58	1	In	VDJ
ATCCGGTCCACAAAGCTGGAGGACTCAGCCATGTACTTCTGTGCCAGCAGTGAAATGTCCCAGCGGTATGGCTACACCTTCGGTTCG	CASSEMSQRYGYTF	1	1.9391459078019226E-5	42	TCRBV02-01*01	TCRBV02	TCRBV02-01	01				TCRBD02-01	TCRBD02	TCRBD02-01				01,02	TCRBJ01-02*01	TCRBJ01	TCRBJ01-02	01				2	7	6	5	0	5	39	54	61	-1	66	1	In	VDJ
GCCCTGCAGCCAGAAGACTCAGCCCTGTATCTCTGCGCCAGCAGCCAAGATAGTACAGTATCGACCGGGGAGCTGTTTTTTGGAGAA	CASSQDSTVSTGELFF	1	2.6778681583931313E-5	48	TCRBV04-01*01	TCRBV04	TCRBV04-01	01				TCRBD01-01*01	TCRBD01	TCRBD01-01	01				TCRBJ02-02*01	TCRBJ02	TCRBJ02-02	01				0	4	3	5	5	5	33	50	54	58	63	1	In	VDJ
AGGCTGCTGTCGGCTGCTCCCTCCCAGACATCTGTGTACTTCTGTGCCAGCAGTTACTCGAGACAGGGGCACATATATTTTGGAGAG	CASSYSRQGHIYF	2	5.1710557541384606E-5	39	TCRBV06-05*01	TCRBV06	TCRBV06-05	01				TCRBD01-01*01	TCRBD01	TCRBD01-01	01				TCRBJ01-03*01	TCRBJ01	TCRBJ01-03	01				0	2	2	2	2	12	42	59	61	69	71	2	In	VDJ
CACGCCCTGCAGCCAGAAGACTCAGCCCTGTATCTCTGCGCCAGCAGCCAAGAAGCAGGCACGAACACTGAAGCTTTCTTTGGACAA	CASSQEAGTNTEAFF	1	2.5855278770692303E-5	45	TCRBV04-01*01	TCRBV04	TCRBV04-01	01				TCRBD01-01*01	TCRBD01	TCRBD01-01	01				TCRBJ01-01*01	TCRBJ01	TCRBJ01-01	01				0	2	4	4	3	1	36	53	55	59	62	1	In	VDJ
TCTAAGAAGCTCCTTCTCAGTGACTCTGGCTTCTATCTCTGTGCCTGGAGTGTAGCGAGCACGACAGATACGCAGTATTTTGGCCCA	CAWSVASTTDTQYF	1	5.540416879434065E-6	42	TCRBV30-01*01	TCRBV30	TCRBV30-01	01				TCRBD02-01	TCRBD02	TCRBD02-01				01,02	TCRBJ02-03*01	TCRBJ02	TCRBJ02-03	01				0	0	6	6	6	3	39	-1	53	57	63	1	In	VDJ
AATTCCCTGGAGCTTGGTGACTCTGCTGTGTATTTCTGTGCCAGCAGCCTTACGGGGGGCAGGAACACTGAAGCTTTCTTTGGACAA	CASSLTGGRNTEAFF	1	2.123826470449725E-5	45	TCRBV03	TCRBV03	unresolved			TCRBV03-01,TCRBV03-02		TCRBD02-01*01	TCRBD02	TCRBD02-01	01				TCRBJ01-01*01	TCRBJ01	TCRBJ01-01	01				4	3	8	1	3	1	36	49	52	59	62	1	In	VDJ
CACATCAATTCCCTGGAGCTTGGTGACTCTGCTGTGTATTTCTGTGCCACCAGAGGTACAGGGGAAGAAAAACTGTTTTTTGGCAGT	CATRGTGEEKLFF	1	3.693611252956043E-5	39	TCRBV03	TCRBV03	unresolved			TCRBV03-01,TCRBV03-02		TCRBD01-01*01	TCRBD01	TCRBD01-01	01				TCRBJ01-04*01	TCRBJ01	TCRBJ01-04	01				6	4	3	2	2	8	42	53	57	64	66	1	In	VDJ
CTGCTGTCGGCTGCTCCCTCCCAGACATCTGTGTACTTCTGTGCCAGCAGAGGGACAGCGAGCTCCTATGGCTACACCTTCGGTTCG	CASRGTASSYGYTF	1	1.8468056264780216E-5	42	TCRBV06-05*01	TCRBV06	TCRBV06-05	01				TCRBD01-01*01	TCRBD01	TCRBD01-01	01				TCRBJ01-02*01	TCRBJ01	TCRBJ01-02	01				6	1	0	5	7	4	39	50	51	58	65	1	In	VDJ
AATTCCCTGGAGCTTGGTGACTCTGCTGTGTATTTCTGTGCCAGCAGCCAAGGACAGGGACACACAGATACGCAGTATTTTGGCCCA	CASSQGQGHTDTQYF	2	3.878291815603845E-5	45	TCRBV03	TCRBV03	unresolved			TCRBV03-01,TCRBV03-02		TCRBD01-01*01	TCRBD01	TCRBD01-01	01				TCRBJ02-03*01	TCRBJ02	TCRBJ02-03	01				1	0	2	3	3	2	36	-1	52	59	62	2	In	VDJ
TCCACAAAGCTGGAGGACTCAGCCATGTACTTCTGTGCCAGCAGTAGGGAGGGTGGTCCAAACACCGGGGAGCTGTTTTTTGGAGAA	CASSREGGPNTGELFF	1	2.400847314421428E-5	48	TCRBV02-01*01	TCRBV02	TCRBV02-01	01				TCRBD02-01*02	TCRBD02	TCRBD02-01	02				TCRBJ02-02*01	TCRBJ02	TCRBJ02-02	01				5	1	9	0	7	2	33	45	46	53	60	1	In	VDJ
CGGTCCACAAAGCTGGAGGACTCAGCCATGTACTTCTGTGCCAGCAGTTCCGATCGACAGGGGTACTACGAGCAGTACTTCGGGCCG	CASSSDRQGYYEQYF	1	1.7544653451541206E-5	45	TCRBV02-01*01	TCRBV02	TCRBV02-01	01				TCRBD01-01*01	TCRBD01	TCRBD01-01	01				TCRBJ02-07*01	TCRBJ02	TCRBJ02-07	01				5	7	2	2	2	3	36	48	55	63	65	1	In	VDJ
CTGGAGCTTGGTGACTCTGCTGTGTATTTCTGTGCCAGCAGCCAAGAGGAGCTGGCAGGGGCTAACTATGGCTACACCTTCGGTTCG	CASSQEELAGANYGYTF	1	1.7544653451541206E-5	51	TCRBV03	TCRBV03	unresolved			TCRBV03-01,TCRBV03-02		TCRBD01-01*01	TCRBD01	TCRBD01-01	01				TCRBJ01-02*01	TCRBJ01	TCRBJ01-02	01				0	8	4	2	0	0	30	47	55	-1	61	1	In	VDJ
AAGATCCGGTCCACAAAGCTGGAGGACTCAGCCATGTACTTCTGTGCCAGCAGTGAACAAGGCCCGGTCGGCTACACCTTCGGTTCG	CASSEQGPVGYTF	1	1.9391459078019226E-5	39	TCRBV02-01*01	TCRBV02	TCRBV02-01	01						unresolved		TCRBD01,TCRBD02	TCRBD01-01,TCRBD02-01		TCRBJ01-02*01	TCRBJ01	TCRBJ01-02	01				2	2	5	4	7	8	42	57	59	62	69	1	In	VDJ
TCCCTGGAGCTTGGTGACTCTGCTGTGTATTTCTGTGCCAGCAGCCAAGATACTATGGCGGGTCTCTGTGGCTACACCTTCGGTTCG	CASSQDTMAGLCGYTF	1	1.7544653451541206E-5	48	TCRBV03	TCRBV03	unresolved			TCRBV03-01,TCRBV03-02		TCRBD02-01	TCRBD02	TCRBD02-01				01,02	TCRBJ01-02*01	TCRBJ01	TCRBJ01-02	01				0	7	7	4	6	7	33	50	57	62	68	1	In	VDJ
TCCACAAAGCTGGAGGACTCAGCCATGTACTTCTGTGCCATCCCGGTGGGGGGGGCGGAAAAGGATTCACCCCTCCACTTTGGGAAC	CAIPVGGAEKDSPLHF	1	1.8468056264780216E-5	48	TCRBV02-01*01	TCRBV02	TCRBV02-01	01				TCRBD02-01*01	TCRBD02	TCRBD02-01	01				TCRBJ01-06*01	TCRBJ01	TCRBJ01-06	01				10	7	9	0	10	8	33	40	47	54	64	1	In	VDJ
CGGTCCACAAAGCTGGAGGACTCAGCCATGTACTTCTGTGCCAGCAGAGAAGAACGCCACATCAATCAGCCCCAGCATTTTGGTGAT	CASREERHINQPQHF	2	3.508930690308241E-5	45	TCRBV02-01*01	TCRBV02	TCRBV02-01	01				TCRBD01-01*01	TCRBD01	TCRBD01-01	01				TCRBJ01-05*01	TCRBJ01	TCRBJ01-05	01				1	6	3	6	1	3	36	52	58	61	62	2	In	VDJ
CTACACGCCCTGCAGCCAGAAGACTCAGCCCTGTATCTCTGCGCCAGCAGCCAAGTAACTACAGAGCAGCCCCAGCATTTTGGTGAT	CASSQVTTEQPQHF	1	2.7702084397170323E-5	42	TCRBV04-01*01	TCRBV04	TCRBV04-01	01						unresolved		TCRBD01,TCRBD02	TCRBD01-01,TCRBD02-01		TCRBJ01-05*01	TCRBJ01	TCRBJ01-05	01				1	5	3	5	2	7	39	55	60	64	66	1	In	VDJ
ATCCTGGAGTCGCCCAGCCCCAACCAGACCTCTCTGTACTTCTGTGCCAGCAGCCGGGGGCTTGGAAACACCATATATTTTGGAGAG	CASSRGLGNTIYF	2	4.524673784871153E-5	39	TCRBV27-01*01	TCRBV27	TCRBV27-01	01						unresolved		TCRBD01,TCRBD02	TCRBD01-01,TCRBD02-01		TCRBJ01-03*01	TCRBJ01	TCRBJ01-03	01				6	2	6	0	1	3	42	53	55	61	62	2	In	VDJ
GAGCTTGGTGACTCTGCTGTGTATTTCTGTGCCAGCAGCCAACTTTTCCCTGGGGGAGAGGACACCGGGGAGCTGTTTTTTGGAGAA	CASSQLFPGGEDTGELFF	1	2.123826470449725E-5	54	TCRBV03	TCRBV03	unresolved			TCRBV03-01,TCRBV03-02				unresolved		TCRBD01,TCRBD02	TCRBD01-01,TCRBD02-01		TCRBJ02-02*01	TCRBJ02	TCRBJ02-02	01				2	9	6	1	5	3	27	42	51	56	61	1	In	VDJ
AGGCTGGAGTCGGCTGCTCCCTCCCAGACATCTGTGTACTTCTGTGCCAGCAGTGTATTGGGAGATCAGCCCCAGCATTTTGGTGAT	CASSVLGDQPQHF	1	3.6012709716321424E-5	39	TCRBV06-01*01	TCRBV06	TCRBV06-01	01				TCRBD02-01*02	TCRBD02	TCRBD02-01	02				TCRBJ01-05*01	TCRBJ01	TCRBJ01-05	01				4	4	9	2	0	5	42	55	59	-1	64	1	In	VDJ
CTGTCGGCTGCTCCCTCCCAGACATCTGTGTACTTCTGTGCCAGCAGTACCCAACCCACGGGCAGCGGGGGCTACACCTTCGGTTCG	CASSTQPTGSGGYTF	1	1.8468056264780216E-5	45	TCRBV06-05*01	TCRBV06	TCRBV06-05	01				TCRBD02-01	TCRBD02	TCRBD02-01				01,02	TCRBJ01-02*01	TCRBJ01	TCRBJ01-02	01				5	15	6	4	0	8	36	48	63	-1	69	1	In	VDJ
CCTCAGTGACTCTGGCTTCTATCTCTGTGCCTGGAGTGTAATGGGACTAGCGGGGGGGTCCAAAAAGAGACCCAGTACTTCGGGCCA		1	3.6936112529560434E-6	56	TCRBV30-01*02	TCRBV30	TCRBV30-01	02				TCRBD02-01*01	TCRBD02	TCRBD02-01	01				TCRBJ02-05*01	TCRBJ02	TCRBJ02-05	01				0	3	0	0	6	3	25	39	42	58	64	1	Out	VDJ
CTTCACATCAATTCCCTGGAGCTTGGTGACTCTGCTGTGTATTTCTGTGCCAGCAGCCAAGATCGGGAGACCCAGTACTTCGGGCCA	CASSQDRETQYF	1	1.3851042198585162E-5	36	TCRBV03	TCRBV03	unresolved			TCRBV03-01,TCRBV03-02		TCRBD02-01	TCRBD02	TCRBD02-01				01,02	TCRBJ02-05*01	TCRBJ02	TCRBJ02-05	01				0	1	8	5	0	5	45	62	63	-1	66	1	In	VDJ
ATCCGGTCCACAAAGCTGGAGGACTCAGCCATGTACTTCTGTGCCAGCGGATTGAAACAGGGAGGCACTGAAGCTTTCTTTGGACAA	CASGLKQGGTEAFF	1	2.308507033097527E-5	42	TCRBV02-01*01	TCRBV02	TCRBV02-01	01						unresolved		TCRBD01,TCRBD02	TCRBD01-01,TCRBD02-01		TCRBJ01-01*01	TCRBJ01	TCRBJ01-01	01				8	8	3	3	3	4	39	48	56	62	65	1	In	VDJ
AATGTGAACGCCTTGGAGCTGGACGACTCGGCCCTGTATCTCTGTGCCAGCAGTTTGGACAGGGACTATGGCTACACCTTCGGTTCG	CASSLDRDYGYTF	2	4.062972378251648E-5	39	TCRBV05-04*01	TCRBV05	TCRBV05-04	01				TCRBD01-01*01	TCRBD01	TCRBD01-01	01				TCRBJ01-02*01	TCRBJ01	TCRBJ01-02	01				0	0	3	3	0	3	42	-1	58	-1	64	2	In	VDJ
GTGAACGCCTTGTTGCTGGGGGACTCGGCCCTCTATCTCTGTGCCAGCAGCCGGCGCGGGACTGTCGGCGAGCAGTACTTCGGGCCG	CASSRRGTVGEQYF	1	1.5697847825063185E-5	42	TCRBV05-06*01	TCRBV05	TCRBV05-06	01				TCRBD02-01	TCRBD02	TCRBD02-01				01,02	TCRBJ02-07*01	TCRBJ02	TCRBJ02-07	01				4	6	0	10	5	6	39	51	57	63	68	1	In	VDJ
CTAGAGTCTGCCATCCCCAACCAGACAGCTCTTTACTTCTGTGCCACCAGTGATTCAGGGGCGGCCGGGGAGCTGTTTTTTGGAGAA	CATSDSGAAGELFF	1	1.108083375886813E-5	42	TCRBV24	TCRBV24	unresolved			TCRBV24-01,TCRBV24-or09_02		TCRBD01-01*01	TCRBD01	TCRBD01-01	01				TCRBJ02-02*01	TCRBJ02	TCRBJ02-02	01				2	0	4	2	3	6	39	-1	55	61	64	1	In	VDJ
ATCCTGAGTTCTAAGAAGCTCCTTCTCAGTGACTCTGGCTTCTATCTCTGTGCCTGGAGCGCGAGGGTTGAGGCTTTCTTTGGACAA	CAWSARVEAFF	1	5.540416879434065E-6	33	TCRBV30-01*01	TCRBV30	TCRBV30-01	01				TCRBD02-01*02	TCRBD02	TCRBD02-01	02				TCRBJ01-01*01	TCRBJ01	TCRBJ01-01	01				3	3	11	0	5	11	48	59	62	67	72	1	In	VDJ
CTGCTGTCGGCTGCTCCCTCCCAGACATCTGTGTACTTCTGTGCCAGCAGTACCGGGAGAGCGGGTCAGCCCCAGCATTTTGGTGAT	CASSTGRAGQPQHF	1	2.400847314421428E-5	42	TCRBV06-05*01	TCRBV06	TCRBV06-05	01				TCRBD02-01	TCRBD02	TCRBD02-01				01,02	TCRBJ01-05*01	TCRBJ01	TCRBJ01-05	01				5	8	6	4	0	6	39	51	59	-1	65	1	In	VDJ
CTGTCGGCTGCTCCCTCCCAGACATCTGTGTACTTCTGTGCCAGCAGTTACTCGAACACCCTCTCCTACGAGCAGTACTTCGGGCCG	CASSYSNTLSYEQYF	1	1.6621250638302195E-5	45	TCRBV06-05*01	TCRBV06	TCRBV06-05	01				TCRBD01-01*01	TCRBD01	TCRBD01-01	01				TCRBJ02-07*01	TCRBJ02	TCRBJ02-07	01				0	2	3	6	4	0	36	53	55	58	62	1	In	VDJ
GTGAACGCCTTGTTGCTGGGGGACTCGGCCCTCTATCTCTGTGCCAGCAGCTTGTGGAGGGGGGTAGAAAAACTGTTTTTTGGCAGT	CASSLWRGVEKLFF	1	3.693611252956043E-5	42	TCRBV05-06*01	TCRBV05	TCRBV05-06	01						unresolved		TCRBD01,TCRBD02	TCRBD01-01,TCRBD02-01		TCRBJ01-04*01	TCRBJ01	TCRBJ01-04	01				1	3	5	1	3	8	39	54	57	63	66	1	In	VDJ
CCTGGAGTCTGCCAGGCCCTCACATACCTCTCAGTACCTCTGTGCCAGCCCATCTTCCTAACGAACACTGAAGCTTTCTTTGGACAA		1	1.2927639385346152E-5	41	TCRBV25-01*01	TCRBV25	TCRBV25-01	01				TCRBD02-01	TCRBD02	TCRBD02-01				01,02	TCRBJ01-01*01	TCRBJ01	TCRBJ01-01	01				8	8	4	9	2	1	40	49	57	60	62	1	Out	VDJ
ACTCTGAAGATCCGGTCCACAAAGCTGGAGGACTCAGCCATGTACTTCTGTGCCAGCAGCTATAATGAAAAACTGTTTTTTGGCAGT	CASSYNEKLFF	2	4.062972378251648E-5	33	TCRBV02-01*01	TCRBV02	TCRBV02-01	01				TCRBD02-01	TCRBD02	TCRBD02-01				01,02	TCRBJ01-04*01	TCRBJ01	TCRBJ01-04	01				6	0	4	9	0	4	48	-1	59	-1	62	2	In	VDJ
CAATTCCCTGGAGCTTGGTGACTCTGCTGTGTATTTCTGTGCCAGCAGCGTGGTAAGACGGGGCGACGAGAGCAGTACGTCGGGCCG		1	1.5697847825063185E-5	44	TCRBV03	TCRBV03	unresolved			TCRBV03-01,TCRBV03-02				unresolved		TCRBD01,TCRBD02	TCRBD01-01,TCRBD02-01		TCRBJ02-07*01	TCRBJ02	TCRBJ02-07	01				5	10	7	0	15	17	37	49	59	64	79	1	Out	VDJ
GGGTTGGAGTCGGCTGCTCCCTCCCAAACATCTGTGTACTTCTGTGCCAGCAGTTATGCGGGACACCCGGGCTACACCTTCGGTTCG	CASSYAGHPGYTF	1	1.6621250638302195E-5	39	TCRBV06	TCRBV06	unresolved			TCRBV06-02,TCRBV06-03				unresolved		TCRBD01,TCRBD02	TCRBD01-01,TCRBD02-01		TCRBJ01-02*01	TCRBJ01	TCRBJ01-02	01				3	3	0	6	4	8	42	56	59	65	69	1	In	VDJ
AGTTCTAAGAAGCTCCTTCTCAGTGACTCTGGCTTCTATCTCTGTGCCTGGAGTGTATCGGGGGGCAATGAGCAGTTCTTCGGGCCA	CAWSVSGGNEQFF	1	7.387222505912087E-6	39	TCRBV30-01*01	TCRBV30	TCRBV30-01	01				TCRBD02-01*01	TCRBD02	TCRBD02-01	01				TCRBJ02-01*01	TCRBJ02	TCRBJ02-01	01				0	2	8	1	0	6	42	56	58	-1	65	1	In	VDJ
ACAAAGCTGGAGGACTCAGCCATGTACTTCTGTGCCAGCAGCTGGACATTCGGTAGCTCCTATAATTCACCCCTCCACTTTGGGAAC	CASSWTFGSSYNSPLHF	1	1.8468056264780216E-5	51	TCRBV02-01*01	TCRBV02	TCRBV02-01	01				TCRBD01-01*01	TCRBD01	TCRBD01-01	01				TCRBJ01-06*01	TCRBJ01	TCRBJ01-06	01				6	2	1	6	8	0	30	41	43	48	56	1	In	VDJ
AAGATCCAGCCCTCAGAACCCAGGGACTCAGCTGTGTACTTCTGTGCCAGCAGTCTCCAGGAAAACACTGAAGCTTTCTTTGGACAA	CASSLQENTEAFF	2	4.894034910166757E-5	39	TCRBV12	TCRBV12	unresolved			TCRBV12-03,TCRBV12-04		TCRBD01-01*01	TCRBD01	TCRBD01-01	01				TCRBJ01-01*01	TCRBJ01	TCRBJ01-01	01				5	3	4	4	2	2	42	54	57	61	63	2	In	VDJ
CACATCAATTCCCTGGAGCTTGGTGACTCTGCTGTGTATTTCTGTGCCAGCAGCCAAGGTAGGGGAGATACGCAGTATTTTGGCCCA	CASSQGRGDTQYF	1	2.123826470449725E-5	39	TCRBV03	TCRBV03	unresolved			TCRBV03-01,TCRBV03-02		TCRBD01-01*01	TCRBD01	TCRBD01-01	01				TCRBJ02-03*01	TCRBJ02	TCRBJ02-03	01				1	2	5	2	0	5	42	58	60	-1	65	1	In	VDJ
CTGCTCCCTCCCAGACATCTGTGTACTTCTGTGCCAGCAGTGAAGGTGCGTCTATCCCGGGGGATGAACGAGCAGTACGTCGGGCCG		1	2.4931875957453293E-5	52	TCRBV06-01*01	TCRBV06	TCRBV06-01	01				TCRBD02-01*01	TCRBD02	TCRBD02-01	01				TCRBJ02-07*01	TCRBJ02	TCRBJ02-07	01				1	12	8	2	16	17	29	45	57	63	79	1	Out	VDJ
GAGTCGGCTGCTCCCTCCCAAACATCTGTGTACTTCTGTGCCAGCAGCCGCAGCCCCGACACCAACTATGGCTACACCTTCGGTTCG	CASSRSPDTNYGYTF	1	1.6621250638302195E-5	45	TCRBV06	TCRBV06	unresolved			TCRBV06-02,TCRBV06-03		TCRBD01-01*01	TCRBD01	TCRBD01-01	01				TCRBJ01-02*01	TCRBJ01	TCRBJ01-02	01				6	10	2	6	2	2	36	47	57	61	63	1	In	VDJ
GCCTTGTTGCTGGGGGACTCGGCCCTCTATCTCTGTGCCAGCAGCTTGTTCGACAGGGGGGAAGACTATGGCTACACCTTCGGTTCG	CASSLFDRGEDYGYTF	1	1.7544653451541206E-5	48	TCRBV05-06*01	TCRBV05	TCRBV05-06	01				TCRBD01-01*01	TCRBD01	TCRBD01-01	01				TCRBJ01-02*01	TCRBJ01	TCRBJ01-02	01				1	3	2	1	4	3	33	48	51	60	64	1	In	VDJ
AATTCCCTGGAGCTTGGTGACTCTGCTGTGTATTTCTGTGCCAGCAGCCTTTCCGGGACAGGCCAAGAGACCCAGTACTTCGGGCCA	CASSLSGTGQETQYF	1	1.3851042198585162E-5	45	TCRBV03	TCRBV03	unresolved			TCRBV03-01,TCRBV03-02		TCRBD01-01*01	TCRBD01	TCRBD01-01	01				TCRBJ02-05*01	TCRBJ02	TCRBJ02-05	01				4	5	0	4	0	1	36	49	54	-1	62	1	In	VDJ
CTGGAGTCGCCCAGCCCCAACCAGACCTCTCTGTACTTCTGTGCCAGCAGGTTCGGCCTCATGAACACTGAAGCTTTCTTTGGACAA	CASRFGLMNTEAFF	1	2.031486189125824E-5	42	TCRBV27-01*01	TCRBV27	TCRBV27-01	01						unresolved		TCRBD01,TCRBD02	TCRBD01-01,TCRBD02-01		TCRBJ01-01*01	TCRBJ01	TCRBJ01-01	01				6	4	9	0	4	0	39	50	54	57	61	1	In	VDJ
CTGTCGGCTGCTCCCTCCCAGACATCTGTGTACTTCTGTGCCAGCAGCAACTATCTAAACGGGGAGAATGAAGCTTTCTTTGGACAA	CASSNYLNGENEAFF	1	2.308507033097527E-5	45	TCRBV06-05*01	TCRBV06	TCRBV06-05	01				TCRBD02-01	TCRBD02	TCRBD02-01				01,02	TCRBJ01-01*01	TCRBJ01	TCRBJ01-01	01				6	12	8	3	4	7	36	47	59	64	68	1	In	VDJ
GGCTGCTCCCTCCCAGACATCTGTGTACTTCTGTGCCAGCAGTTACTTCAGACAGGGGCGGGCAATCAGCCCCAGCATTTTGGTGAT		2	4.3399932222233505E-5	50	TCRBV06	TCRBV06	unresolved			TCRBV06-05,TCRBV06-06		TCRBD01-01*01	TCRBD01	TCRBD01-01	01				TCRBJ01-05*01	TCRBJ01	TCRBJ01-05	01				1	3	2	2	3	2	31	47	50	58	61	2	Out	VDJ
ACAAAGCTGGAGGACTCAGCCATGTACTTCTGTGCCAGCAGTGGGACAGGGGGCGGGAGTGGCAATCAGCCCCAGCATTTTGGTGAT	CASSGTGGGSGNQPQHF	1	2.4931875957453293E-5	51	TCRBV02-01*01	TCRBV02	TCRBV02-01	01				TCRBD01-01*01	TCRBD01	TCRBD01-01	01				TCRBJ01-05*01	TCRBJ01	TCRBJ01-05	01				4	0	1	0	7	2	30	-1	43	54	61	1	In	VDJ
GTCCACAAAGCTGGAGGACTCAGCCATGTACTTCTGTGCCAGCACCCCCCGGGGAGAGATAGCAATCAGCCCCAGCATTTTGGTGAT		1	2.4931875957453293E-5	47	TCRBV02-01*01	TCRBV02	TCRBV02-01	01				TCRBD02-01	TCRBD02	TCRBD02-01				01,02	TCRBJ01-05*01	TCRBJ01	TCRBJ01-05	01				7	5	8	3	5	0	34	44	49	54	59	1	Out	VDJ
TGAACGCCTTGTTGCTAGGGGACTCGGCCCTCTATCTCTGTGCCAGCAGCTTGGCCAGGGAGGGGCACTGAAGCTTTCTTTGGACAA		1	7.387222505912087E-6	43	TCRBV05-07*01	TCRBV05	TCRBV05-07	01				TCRBD02-01*02	TCRBD02	TCRBD02-01	02				TCRBJ01-01*01	TCRBJ01	TCRBJ01-01	01				0	3	9	0	1	4	38	54	57	64	65	1	Out	VDJ
CTGCTCCCTCCCAGACATCTGTGTACTTCTGTGCCAGCAGTTATTGCGGGTCGGGTTTAGTCTTAATACGAGCAGTACGTCGGGCCG		1	3.0472292836887357E-5	52	TCRBV06	TCRBV06	unresolved			TCRBV06-05,TCRBV06-06		TCRBD02-01	TCRBD02	TCRBD02-01				01,02	TCRBJ02-07*01	TCRBJ02	TCRBJ02-07	01				3	2	7	4	29	17	29	43	45	50	79	1	Out	VDJ
ATCCGGTCCACAAAGCTGGAGGACTCAGCCATGTACTTCTGTGCCAGCAGTGGGCAGAACTCTGGAAACACCATATATTTTGGAGAG	CASSGQNSGNTIYF	2	5.3557363167862627E-5	42	TCRBV02-01*01	TCRBV02	TCRBV02-01	01				TCRBD01-01*01	TCRBD01	TCRBD01-01	01				TCRBJ01-03*01	TCRBJ01	TCRBJ01-03	01				4	2	4	5	2	0	39	52	54	57	59	2	In	VDJ
ATCCGGTCCACAAAGCTGGAGGACTCAGCCATGTACTTCTGTGCCAGCAGTCGACAGGGAAATCAAGAGACCCAGTACTTCGGGCCA	CASSRQGNQETQYF	1	1.5697847825063185E-5	42	TCRBV02-01*01	TCRBV02	TCRBV02-01	01				TCRBD01-01*01	TCRBD01	TCRBD01-01	01				TCRBJ02-05*01	TCRBJ02	TCRBJ02-05	01				5	1	2	3	4	2	39	51	52	59	63	1	In	VDJ
ACCAGTGCCCATCCTGAAGACAGCAGCTTCTACATCTGCAGTGCCAGACAGGGGGCAAATAGCAATCAGCCCCAGCATTTTGGTGAT	CSARQGANSNQPQHF	1	1.5697847825063185E-5	45	TCRBV20	TCRBV20	unresolved			TCRBV20-01,TCRBV20-or09_02		TCRBD01-01*01	TCRBD01	TCRBD01-01	01				TCRBJ01-05*01	TCRBJ01	TCRBJ01-05	01				2	0	4	0	3	0	36	-1	48	56	59	1	In	VDJ
GTTGCTGGGGGACTCGGCCCTCTATCTCTGTGCCAGCAGCCTAGGAATTACGGACAGGGGATCAATCAGCCCCAGCATTTTGGTGAT		1	2.308507033097527E-5	53	TCRBV05-06*01	TCRBV05	TCRBV05-06	01				TCRBD01-01*01	TCRBD01	TCRBD01-01	01				TCRBJ01-05*01	TCRBJ01	TCRBJ01-05	01				4	11	1	2	2	3	28	40	51	60	62	1	Out	VDJ
CGGTCCACAAAGCTGGAGGACTCAGCCATGTACTTCTGTGCCAGCAGTGAAACAGGGTGGGGTGGAAACACCATATATTTTGGAGAG	CASSETGWGGNTIYF	2	5.3557363167862627E-5	45	TCRBV02-01*01	TCRBV02	TCRBV02-01	01				TCRBD01-01*01	TCRBD01	TCRBD01-01	01				TCRBJ01-03*01	TCRBJ01	TCRBJ01-03	01				2	0	3	3	5	3	36	-1	51	57	62	2	In	VDJ
AGGCTGCTGTCGGCTGCTCCCTCCCAGACATCTGTGTACTTCTGTGCCAGCACCAAAGGGACATCTGGAGGCTACACCTTCGGTTCG	CASTKGTSGGYTF	1	1.8468056264780216E-5	39	TCRBV06-05*01	TCRBV06	TCRBV06-05	01				TCRBD01-01*01	TCRBD01	TCRBD01-01	01				TCRBJ01-02*01	TCRBJ01	TCRBJ01-02	01				7	5	0	6	6	8	42	52	57	63	69	1	In	VDJ
GGAGTCGGCTGCTCCCTCCCAAACATCTGTGTACTTCTGTGCCAGGGACCAGCAGGGGCGCCGGGAAAGCCCCAGCATTTTGGTGAT		1	2.216166751773626E-5	44	TCRBV06	TCRBV06	unresolved			TCRBV06-02,TCRBV06-03		TCRBD01-01*01	TCRBD01	TCRBD01-01	01				TCRBJ01-05*01	TCRBJ01	TCRBJ01-05	01				9	7	4	2	9	8	37	45	52	58	67	1	Out	VDJ
CTCAGTGACTCTGGCTTCTATCTCTGTGCCTGGAGTGTACTCGGGACAGGAACACGCGCGAGCACCGGGGAGCTGTTTTTTGGAGAA	CAWSVLGTGTRASTGELFF	1	6.463819692673076E-6	57	TCRBV30-01	TCRBV30	TCRBV30-01				01,02	TCRBD01-01*01	TCRBD01	TCRBD01-01	01				TCRBJ02-02*01	TCRBJ02	TCRBJ02-02	01				0	4	0	4	12	4	24	38	42	50	62	1	In	VDJ
GTGAACGCCTTGTTGCTGGGGGACTCGGCCCTCTATCTCTGTGCCAGCAGCTTTTGGGGGGGGAACACTGAAGCTTTCTTTGGACAA	CASSFWGGNTEAFF	1	2.123826470449725E-5	42	TCRBV05-06*01	TCRBV05	TCRBV05-06	01				TCRBD02-01*01	TCRBD02	TCRBD02-01	01				TCRBJ01-01*01	TCRBJ01	TCRBJ01-01	01				2	2	9	0	0	1	39	53	55	-1	62	1	In	VDJ
CCCAGCCCCAACCAGACCTCTCTGTACTTCTGTGCCAGCATCCCAACCTGGGGAGCTTCGATGAACACTGAAGCTTTCTTTGGACAA	CASIPTWGASMNTEAFF	1	2.031486189125824E-5	51	TCRBV27-01*01	TCRBV27	TCRBV27-01	01				TCRBD02-01*02	TCRBD02	TCRBD02-01	02				TCRBJ01-01*01	TCRBJ01	TCRBJ01-01	01				7	10	9	2	6	0	30	40	50	55	61	1	In	VDJ
CTGAATGTGAACGCCTTGGAGCTGGACGACTCGGCCCTGTATCTCTGTGCCAGCAGCTTGGACACTCAGCCCCAGCATTTTGGTGAT	CASSLDTQPQHF	2	5.1710557541384606E-5	36	TCRBV05-04*01	TCRBV05	TCRBV05-04	01				TCRBD01-01*01	TCRBD01	TCRBD01-01	01				TCRBJ01-05*01	TCRBJ01	TCRBJ01-05	01				0	0	3	6	1	6	45	-1	61	64	65	2	In	VDJ
GCTGCTCCCTCCCAAACATCTGTGTACTTCTGTGCCAGCAGTTCTACGACGACAGGGGGACTTTTCTATGGCTACACCTTCGGTTCG	CASSSTTTGGLFYGYTF	1	1.6621250638302195E-5	51	TCRBV06	TCRBV06	unresolved			TCRBV06-02,TCRBV06-03		TCRBD01-01*01	TCRBD01	TCRBD01-01	01				TCRBJ01-02*01	TCRBJ01	TCRBJ01-02	01				4	7	2	1	6	4	30	43	50	59	65	1	In	VDJ
CGGTCCACAAAGCTGGAGGACTCAGCCATGTACTTCTGTGCCAGCAGTTCCGACCGAGGTAGCAATCAGCCCCAGCATTTTGGTGAT	CASSSDRGSNQPQHF	1	2.4931875957453293E-5	45	TCRBV02-01*01	TCRBV02	TCRBV02-01	01				TCRBD02-01*02	TCRBD02	TCRBD02-01	02				TCRBJ01-05*01	TCRBJ01	TCRBJ01-05	01				5	7	11	1	0	0	36	48	55	-1	59	1	In	VDJ
GCCCTGCAGCCAGAAGACTCAGCCCTGTATCTCTGCGCCAGCAGCCGAGAGGGGTCTGGGAGCAATCAGCCCCAGCATTTTGGTGAT	CASSREGSGSNQPQHF	1	2.7702084397170323E-5	48	TCRBV04-01*01	TCRBV04	TCRBV04-01	01						unresolved		TCRBD01,TCRBD02	TCRBD01-01,TCRBD02-01		TCRBJ01-05*01	TCRBJ01	TCRBJ01-05	01				0	0	6	2	6	1	33	-1	50	54	60	1	In	VDJ
CGGTCCACAAAGCTGGAGGACTCAGCCATGTACTTCTGTGCCAGCAGTGCTACAGGGAAATCCTCCTATGGCTACACCTTCGGTTCG	CASSATGKSSYGYTF	1	1.9391459078019226E-5	45	TCRBV02-01*01	TCRBV02	TCRBV02-01	01				TCRBD01-01*01	TCRBD01	TCRBD01-01	01				TCRBJ01-02*01	TCRBJ01	TCRBJ01-02	01				4	2	3	3	8	4	36	49	51	57	65	1	In	VDJ
CTAGAGTCTGCCATCCCCAACCAGACAGCTCTTTACTTCTGTGCCACCAGTGACTCAGGGGGGGGCCGAGGCTACACCTTCGGTTCG	CATSDSGGGRGYTF	1	9.234028132390108E-6	42	TCRBV24	TCRBV24	unresolved			TCRBV24-01,TCRBV24-or09_02				unresolved		TCRBD01,TCRBD02	TCRBD01-01,TCRBD02-01		TCRBJ01-02*01	TCRBJ01	TCRBJ01-02	01				4	2	4	1	7	8	39	53	55	62	69	1	In	VDJ
CTGCTGTCGGCTGCTCCCTCCCAGACATCTGTGTACTTCTGTGCCAGCAGACGCGACAGGAGCCAAGAGACCCAGTACTTCGGGCCA	CASRRDRSQETQYF	1	1.5697847825063185E-5	42	TCRBV06-05*01	TCRBV06	TCRBV06-05	01				TCRBD01-01*01	TCRBD01	TCRBD01-01	01				TCRBJ02-05*01	TCRBJ02	TCRBJ02-05	01				6	4	2	4	2	1	39	50	54	60	62	1	In	VDJ
CTGATCCTGGAGTCGCCCAGCCCCAACCAGACCTCTCTGTACTTCTGTGCCAGCAGTGCAGGGGGCTATGGCTACACCTTCGGTTCG	CASSAGGYGYTF	1	1.6621250638302195E-5	36	TCRBV27-01*01	TCRBV27	TCRBV27-01	01				TCRBD01-01*01	TCRBD01	TCRBD01-01	01				TCRBJ01-02*01	TCRBJ01	TCRBJ01-02	01				5	1	4	1	0	4	45	57	58	-1	65	1	In	VDJ
AATGTGAGCACCTTGGAGCTGGGGGACTCGGCCCTTTATCTTTGCGCCAGCAGCACCTAGCGGGGGGAGACCCAGTACTTCGGGCCA	CASST*RGETQYF	1	1.7544653451541206E-5	39	TCRBV05-01*01	TCRBV05	TCRBV05-01	01				TCRBD02-01*01	TCRBD02	TCRBD02-01	01				TCRBJ02-05*01	TCRBJ02	TCRBJ02-05	01				4	2	4	2	0	5	42	54	56	-1	66	1	Stop	VDJ
CTGAATGTGAACGCCTTGTTGCTGGGGGACTCGGCCCTCTATCTCTGTGCCAGCAGCTTTTCAGGGTCACCCCTCCACTTTGGGAAC	CASSFSGSPLHF	1	1.6621250638302195E-5	36	TCRBV05-06*01	TCRBV05	TCRBV05-06	01				TCRBD01-01*01	TCRBD01	TCRBD01-01	01				TCRBJ01-06*01	TCRBJ01	TCRBJ01-06	01				2	2	4	3	0	10	45	59	61	-1	66	1	In	VDJ
TCGGCTGCTCCCTCCCAAACATCTGTGTACTTCTGTGCCAGCAGGAAACCTTTACCACAGAGGAACACTGAAGCTTTCTTTGGACAA	CASRKPLPQRNTEAFF	1	2.031486189125824E-5	48	TCRBV06	TCRBV06	unresolved			TCRBV06-02,TCRBV06-03		TCRBD01-01*01	TCRBD01	TCRBD01-01	01				TCRBJ01-01*01	TCRBJ01	TCRBJ01-01	01				6	12	3	5	2	1	33	44	56	60	62	1	In	VDJ
GAGTCTGCCAGGCCCTCACATACCTCTCAGTACCTCTGTGCCAGCAGTGAATGGGGCGGGGCTAACTATGGCTACACCTTCGGTTCG	CASSEWGGANYGYTF	1	1.108083375886813E-5	45	TCRBV25-01*01	TCRBV25	TCRBV25-01	01				TCRBD02-01*01	TCRBD02	TCRBD02-01	01				TCRBJ01-02*01	TCRBJ01	TCRBJ01-02	01				1	3	7	3	0	0	36	52	55	-1	61	1	In	VDJ
ACCTTGGAGCTGGGGGACTCGGCCCTTTATCTTTGCGCCAGCAGCTTACAAACGGGACAGGGAAGTTCACCCCTCCACTTTGGGAAC	CASSLQTGQGSSPLHF	1	2.031486189125824E-5	48	TCRBV05-01*01	TCRBV05	TCRBV05-01	01				TCRBD01-01*01	TCRBD01	TCRBD01-01	01				TCRBJ01-06*01	TCRBJ01	TCRBJ01-06	01				2	6	0	3	3	9	33	47	53	62	65	1	In	VDJ
CACATCAATTCCCTGGAGCTTGGTGACTCTGCTGTGTATTTCTGTGCCAGCAGCCAAGAGAGGGGGGAAAAACTGTTTTTTGGCAGT	CASSQERGEKLFF	1	3.693611252956043E-5	39	TCRBV03	TCRBV03	unresolved			TCRBV03-01,TCRBV03-02		TCRBD01-01*01	TCRBD01	TCRBD01-01	01				TCRBJ01-04*01	TCRBJ01	TCRBJ01-04	01				0	1	5	1	0	8	42	59	60	-1	66	1	In	VDJ
AATGTGAGCACCTTGGAGCTGGGGGACTCGGCCCTTTATCTTTGCGCCAGCAGCAGCCGACAGGGGATGGCCCTCCACTTTGGGAAC	CASSSRQGMALHF	1	2.031486189125824E-5	39	TCRBV05-01*01	TCRBV05	TCRBV05-01	01				TCRBD01-01*01	TCRBD01	TCRBD01-01	01				TCRBJ01-06*01	TCRBJ01	TCRBJ01-06	01				4	4	2	2	4	14	42	54	58	66	70	1	In	VDJ
TGAGCCCTGAAGACAGCAGCATATATCTCTGCAGCGTCGCCCGGGACCTAGACTACTAGGGATGGAAACACCATATATTTTGGAGAG		1	1.200423657210714E-5	52	TCRBV29-01*01	TCRBV29	TCRBV29-01	01						unresolved		TCRBD01,TCRBD02	TCRBD01-01,TCRBD02-01		TCRBJ01-03*01	TCRBJ01	TCRBJ01-03	01				6	5	0	7	15	3	29	37	42	47	62	1	Out	VDJ
AACGCCTTGTTGCTGGGGGACTCGGCCCTCTATCTCTGTGCCAGCAGCTTGAGGTCGTCGCCGGTCTATGGCTACACCTTCGGTTCG	CASSLRSSPVYGYTF	1	1.7544653451541206E-5	45	TCRBV05-06*01	TCRBV05	TCRBV05-06	01						unresolved		TCRBD01,TCRBD02	TCRBD01-01,TCRBD02-01		TCRBJ01-02*01	TCRBJ01	TCRBJ01-02	01				1	0	5	4	11	4	36	-1	51	54	65	1	In	VDJ
GGCTGCTGTCGGCTGCTCCCTCCCAGACATCTGTGTACTTCTGTGCCCCATTGTAAGGGGGCTCACTATGGCTACACCTTCGGTTCG		1	1.8468056264780216E-5	40	TCRBV06-05*01	TCRBV06	TCRBV06-05	01				TCRBD01-01*01	TCRBD01	TCRBD01-01	01				TCRBJ01-02*01	TCRBJ01	TCRBJ01-02	01				11	8	5	0	2	3	41	47	55	62	64	1	Out	VDJ
AATCTTCACATCAATTCCCTGGAGCTTGGTGACTCTGCTGTGTATTTCTGTGCCAGCAGCCAAGGGGAGACCCAGTACTTCGGGCCA	CASSQGETQYF	1	1.3851042198585162E-5	33	TCRBV03	TCRBV03	unresolved			TCRBV03-01,TCRBV03-02				unresolved		TCRBD01,TCRBD02	TCRBD01-01,TCRBD02-01		TCRBJ02-05*01	TCRBJ02	TCRBJ02-05	01				1	0	0	10	0	5	48	-1	64	-1	66	1	In	VDJ
CCTGCAGCCAGAAGACTCGGCCCTGTATCTCTGCGCCAGCAGCCAAGATTTCTAGCGGAGAGAACCTACGAGCAGTACTTCGGGCCG		1	2.123826470449725E-5	50	TCRBV04-03*01	TCRBV04	TCRBV04-03	01				TCRBD02-01	TCRBD02	TCRBD02-01				01,02	TCRBJ02-07*01	TCRBJ02	TCRBJ02-07	01				0	3	4	5	6	2	31	48	51	58	64	1	Out	VDJ
ACTGTGAGCAACATGAGCCCTGAAGACAGCAGCATATATCTCTGCAGCGTTGACGGTGGGGGCCAAGAGACCCAGTACTTCGGGCCA	CSVDGGGQETQYF	1	3.6936112529560434E-6	39	TCRBV29-01*01	TCRBV29	TCRBV29-01	01						unresolved		TCRBD01,TCRBD02	TCRBD01-01,TCRBD02-01		TCRBJ02-05*01	TCRBJ02	TCRBJ02-05	01				3	4	6	1	0	1	42	53	57	-1	62	1	In	VDJ
ACCAGTGCCCATCCTGAAGACAGCAGCTTCTACATCTGCAGCCCTAGTGGGGGACAACGAGCTAACTATGGCTACACCTTCGGTTCG	CSPSGGQRANYGYTF	1	1.200423657210714E-5	45	TCRBV20	TCRBV20	unresolved			TCRBV20-01,TCRBV20-or09_02		TCRBD01-01*01	TCRBD01	TCRBD01-01	01				TCRBJ01-02*01	TCRBJ01	TCRBJ01-02	01				9	9	0	6	5	0	36	41	50	56	61	1	In	VDJ
CTACACACCCTGCAGCCAGAAGACTCGGCCCTGTATCTCTGTGCCAGCAGGGGGGGCCGGGACAGCGACGAGCAGTACTTCGGGCCG	CASRGGRDSDEQYF	2	2.308507033097527E-5	42	TCRBV04-02*01	TCRBV04	TCRBV04-02	01				TCRBD01-01*01	TCRBD01	TCRBD01-01	01				TCRBJ02-07*01	TCRBJ02	TCRBJ02-07	01				6	8	0	5	2	5	39	50	58	65	67	2	In	VDJ
TCGGCTGCTCCCTCCCAAACATCTGTGTACTTCTGTGCCAGCAGTTACTCGGGACTCTCGGAGGGCTACGAGCAGTACTTCGGGCCG	CASSYSGLSEGYEQYF	1	1.4774445011824173E-5	48	TCRBV06	TCRBV06	unresolved			TCRBV06-02,TCRBV06-03		TCRBD02-01	TCRBD02	TCRBD02-01				01,02	TCRBJ02-07*01	TCRBJ02	TCRBJ02-07	01				0	0	0	10	9	3	33	-1	50	56	65	1	In	VDJ
CTGGGGTTGGAGTCGGCTGCTCCCTCCCAAACATCTGTGTACTTCTGTGCCAGCAGTGAACGAAGGACCGGGGCTTTCTTTGGACAA	CASSERRTGAFF	1	1.9391459078019226E-5	36	TCRBV06	TCRBV06	unresolved			TCRBV06-02,TCRBV06-03				unresolved		TCRBD01,TCRBD02	TCRBD01-01,TCRBD02-01		TCRBJ01-01*01	TCRBJ01	TCRBJ01-01	01				5	7	1	7	4	11	45	57	64	68	72	1	In	VDJ
CACGCCCTGCAGCCAGAAGACTCAGCCCTGTATCTCTGCGCCAGCAGCCAAGTCGGGACAGGGCAAGAAAAACTGTTTTTTGGCAGT	CASSQVGTGQEKLFF	2	4.432333503547252E-5	45	TCRBV04-01*01	TCRBV04	TCRBV04-01	01				TCRBD01-01*01	TCRBD01	TCRBD01-01	01				TCRBJ01-04*01	TCRBJ01	TCRBJ01-04	01				1	2	0	3	3	8	36	52	54	63	66	2	In	VDJ
CTGCAGCCAGAAGACTCAGCCCTGTATCTCTGCGCCAGCAGCCAAGTGTATGCCGGACAGGGGCCCTACGAGCAGTACTTCGGGCCG	CASSQVYAGQGPYEQYF	1	1.8468056264780216E-5	51	TCRBV04-01*01	TCRBV04	TCRBV04-01	01				TCRBD01-01*01	TCRBD01	TCRBD01-01	01				TCRBJ02-07*01	TCRBJ02	TCRBJ02-07	01				1	8	1	2	1	2	30	46	54	63	64	1	In	VDJ
ACCTTGGAGCTGGGGGACTCGGCCCTTTATCTTTGCGCCAGCAGCGGGGACAGCTTGAGCTCTGGAAACACCATATATTTTGGAGAG	CASSGDSLSSGNTIYF	4	8.4953058817989E-5	48	TCRBV05-01*01	TCRBV05	TCRBV05-01	01				TCRBD01-01*01	TCRBD01	TCRBD01-01	01				TCRBJ01-03*01	TCRBJ01	TCRBJ01-03	01				4	1	0	5	6	0	33	45	46	53	59	4	In	VDJ
CTGGAGTCGCCCAGCCCCAACCAGACCTCTCTGTACTTCTGTGCCAGCAGTTCGGGGACCTTGAACACTGAAGCTTTCTTTGGACAA	CASSSGTLNTEAFF	1	1.9391459078019226E-5	42	TCRBV27-01*01	TCRBV27	TCRBV27-01	01						unresolved		TCRBD01,TCRBD02	TCRBD01-01,TCRBD02-01		TCRBJ01-01*01	TCRBJ01	TCRBJ01-01	01				4	2	0	7	2	0	39	52	54	59	61	1	In	VDJ
AATTCCCTGGAGCTTGGTGACTCTGCTGTGTATTTCTGTGCCAGCAGCCAAAGGCTTGCAACTAATGAAAAACTGTTTTTTGGCAGT	CASSQRLATNEKLFF	1	3.6012709716321424E-5	45	TCRBV03	TCRBV03	unresolved			TCRBV03-01,TCRBV03-02				unresolved		TCRBD01,TCRBD02	TCRBD01-01,TCRBD02-01		TCRBJ01-04*01	TCRBJ01	TCRBJ01-04	01				2	0	5	4	4	0	36	-1	51	54	58	1	In	VDJ
AAGATCCGGTCCACAAAGCTGGAGGACTCAGCCATGTACTTCTGTGCCAGCAGTGTCCGGACAGCTGGCGAGCAGTACTTCGGGCCG	CASSVRTAGEQYF	1	1.6621250638302195E-5	39	TCRBV02-01*01	TCRBV02	TCRBV02-01	01				TCRBD01-01*01	TCRBD01	TCRBD01-01	01				TCRBJ02-07*01	TCRBJ02	TCRBJ02-07	01				4	3	1	5	4	6	42	55	58	64	68	1	In	VDJ
GTGAGCACCTTGGAGCTGGGGGACTCGGCCCTTTATCTTTGCGCCAGCAGCTTGAACCAGGCGTACACTGAAGCTTTCTTTGGACAA	CASSLNQAYTEAFF	1	2.4931875957453293E-5	42	TCRBV05-01*01	TCRBV05	TCRBV05-01	01				TCRBD01-01*01	TCRBD01	TCRBD01-01	01				TCRBJ01-01*01	TCRBJ01	TCRBJ01-01	01				1	3	4	4	3	3	39	54	57	61	64	1	In	VDJ
ATTCTGGAGTCCGCCAGCACCAACCAGACATCTATGTACCTCTGTGCCAGCAGCCTAGGGAAAAGGGGAGGCTACACCTTCGGTTCG	CASSLGKRGGYTF	7	1.532848669976758E-4	39	TCRBV28-01*01	TCRBV28	TCRBV28-01	01				TCRBD01-01*01	TCRBD01	TCRBD01-01	01				TCRBJ01-02*01	TCRBJ01	TCRBJ01-02	01				6	10	5	2	1	8	42	53	63	68	69	7	In	VDJ
GTGAACGCCTTGTTGCTGGGGGACTCGGCCCTCTATCTCTGTGCCAGCAGACCCAGGAGGGGGAACTATGGCTACACCTTCGGTTCG	CASRPRRGNYGYTF	1	1.7544653451541206E-5	42	TCRBV05-06*01	TCRBV05	TCRBV05-06	01						unresolved		TCRBD01,TCRBD02	TCRBD01-01,TCRBD02-01		TCRBJ01-02*01	TCRBJ01	TCRBJ01-02	01				5	7	5	1	0	2	39	50	57	-1	63	1	In	VDJ
CACGCCCTGCAGCCAGAAGACTCAGCCCTGTATCTCTGCGCCAGCAGCCCGGACAGGGGACTGGCATATGGCTACACCTTCGGTTCG	CASSPDRGLAYGYTF	1	2.123826470449725E-5	45	TCRBV04-01*01	TCRBV04	TCRBV04-01	01				TCRBD01-01*01	TCRBD01	TCRBD01-01	01				TCRBJ01-02*01	TCRBJ01	TCRBJ01-02	01				4	1	1	2	7	5	36	49	50	59	66	1	In	VDJ
AAGCTCCTTCTCAGTGACTCTGGCTTCTATCTCTGTGCCTGGAGTGCTAATTACGGGGGCCCCACAGATACGCAGTATTTTGGCCCA	CAWSANYGGPTDTQYF	1	5.540416879434065E-6	48	TCRBV30-01*01	TCRBV30	TCRBV30-01	01						unresolved		TCRBD01,TCRBD02	TCRBD01-01,TCRBD02-01		TCRBJ02-03*01	TCRBJ02	TCRBJ02-03	01				1	8	6	0	2	2	33	46	54	60	62	1	In	VDJ
AAGATCCGGTCCACAAAGCTGGAGGACTCAGCCATGTACTTCTGTGCCAGCCGTGGACCAAATGGAAACACCATATATTTTGGAGAG	CASRGPNGNTIYF	2	5.1710557541384606E-5	39	TCRBV02-01*01	TCRBV02	TCRBV02-01	01						unresolved		TCRBD01,TCRBD02	TCRBD01-01,TCRBD02-01		TCRBJ01-03*01	TCRBJ01	TCRBJ01-03	01				4	0	2	7	4	3	42	-1	55	58	62	2	In	VDJ
AATGTGAGCACCTTGGAGCTGGGGGACTCGGCCCTTTATCTTTGCGCCAGCAGCGAAGGGGACAGGGGCGAGCAGTACTTCGGGCCG	CASSEGDRGEQYF	1	1.8468056264780216E-5	39	TCRBV05-01*01	TCRBV05	TCRBV05-01	01				TCRBD01-01*01	TCRBD01	TCRBD01-01	01				TCRBJ02-07*01	TCRBJ02	TCRBJ02-07	01				4	4	0	2	0	6	42	54	58	-1	68	1	In	VDJ
CTGAGCTCTCTGGAGCTGGGGGACTCAGCTTTGTATTTCTGTGCCAGCAGCGTAGGGGATGGCGGCTACGAGCAGTACGTCGGGCCG	CASSVGDGGYEQYV	1	1.8468056264780216E-5	42	TCRBV09-01	TCRBV09	TCRBV09-01				01,02			unresolved		TCRBD01,TCRBD02	TCRBD01-01,TCRBD02-01		TCRBJ02-07*01	TCRBJ02	TCRBJ02-07	01				0	0	0	8	20	17	39	-1	55	59	79	1	In	VDJ
GAGTCGGCTGCTCCCTCCCAAACATCTGTGTACTTCTGTGCCAGCAGCCCAAGTGGCATAGGGTCCTACGAGCAGTACTTCGGGCCG	CASSPSGIGSYEQYF	1	1.4774445011824173E-5	45	TCRBV06	TCRBV06	unresolved			TCRBV06-02,TCRBV06-03				unresolved		TCRBD01,TCRBD02	TCRBD01-01,TCRBD02-01		TCRBJ02-07*01	TCRBJ02	TCRBJ02-07	01				6	12	5	3	0	1	36	47	59	-1	63	1	In	VDJ
GTGAACGCCTTGTTGCTGGGGGACTCGGCCCTCTATCTCTGTGCCAGCAGCTTGTTGGCAGGCGGCACTGAAGCTTTCTTTGGACAA	CASSLLAGGTEAFF	1	2.031486189125824E-5	42	TCRBV05-06*01	TCRBV05	TCRBV05-06	01						unresolved		TCRBD01,TCRBD02	TCRBD01-01,TCRBD02-01		TCRBJ01-01*01	TCRBJ01	TCRBJ01-01	01				1	4	4	4	3	4	39	54	58	62	65	1	In	VDJ
ATCAATTCCCTGGAGCTTGGTGACTCTGCTGTGTATTTCTGTGCCAGCAGCCAAGATCAAGGGGGACGTGGCTACACCTTCGGTTCG	CASSQDQGGRGYTF	1	1.6621250638302195E-5	42	TCRBV03	TCRBV03	unresolved			TCRBV03-01,TCRBV03-02		TCRBD01-01*01	TCRBD01	TCRBD01-01	01				TCRBJ01-02*01	TCRBJ01	TCRBJ01-02	01				0	3	5	1	3	7	39	56	59	65	68	1	In	VDJ
AATCTTCACATCAATTCCCTGGAGCTTGGTGACTCTGCTGTGTATTTCTGTGCCAGTACAGGGGGGACTGAAGCTTTCTTTGGACAA	CASTGGTEAFF	1	2.031486189125824E-5	33	TCRBV03	TCRBV03	unresolved			TCRBV03-01,TCRBV03-02		TCRBD01-01*01	TCRBD01	TCRBD01-01	01				TCRBJ01-01*01	TCRBJ01	TCRBJ01-01	01				9	1	3	1	1	5	48	56	57	65	66	1	In	VDJ
TAGAGTCTGCCATCCCCAACCAGACAGCTCTTTACTTCTGTGCCACCACTATCGGGCCTCGGCTCCTACGAGCAGTACGTCGGGCCG		1	7.387222505912087E-6	43	TCRBV24	TCRBV24	unresolved			TCRBV24-01,TCRBV24-or09_02				unresolved		TCRBD01,TCRBD02	TCRBD01-01,TCRBD02-01		TCRBJ02-07*01	TCRBJ02	TCRBJ02-07	01				8	5	8	0	22	17	38	48	53	57	79	1	Out	VDJ
CTGAAGATCCGGTCCACAAAGCTGGAGGACTCAGCCATGTACTTCTGTGCCAGCAGTGAGTCAGGCCGGGAGCTGTTTTTTGGAGAA	CASSESGRELFF	1	2.308507033097527E-5	36	TCRBV02-01*01	TCRBV02	TCRBV02-01	01				TCRBD01-01*01	TCRBD01	TCRBD01-01	01				TCRBJ02-02*01	TCRBJ02	TCRBJ02-02	01				3	2	4	4	2	9	45	59	61	65	67	1	In	VDJ
TGGAGTCGGCTGCTCCCTCCCAGACATCTGTGTACTTCTGTGCCAGCAGTGAAACGGACAGGACGATCACCCCTCCACTTTGGGAAC		1	2.5855278770692303E-5	43	TCRBV06-01*01	TCRBV06	TCRBV06-01	01				TCRBD01-01*01	TCRBD01	TCRBD01-01	01				TCRBJ01-06*01	TCRBJ01	TCRBJ01-06	01				2	2	1	4	4	10	38	53	55	62	66	1	Out	VDJ
ACTCTGAAGATCCGGTCCACAAAGCTGGAGGACTCAGCCATGTACTTCTGTGCCAGCATGAAGACTGAAAAACTGTTTTTTGGCAGT	CASMKTEKLFF	2	3.9706320969277465E-5	33	TCRBV02-01*01	TCRBV02	TCRBV02-01	01						unresolved		TCRBD01,TCRBD02	TCRBD01-01,TCRBD02-01		TCRBJ01-04*01	TCRBJ01	TCRBJ01-04	01				7	4	2	7	0	7	48	58	62	-1	65	2	In	VDJ
TTGGAGTCGGCTGCTCCCTCCCAAACATCTGTGTACTTCTGTGCCAGCAGGGGACAGGGGGGGAATTCACCCCTCCACTTTGGGAAC	CASRGQGGNSPLHF	1	1.5697847825063185E-5	42	TCRBV06	TCRBV06	unresolved			TCRBV06-02,TCRBV06-03		TCRBD01-01*01	TCRBD01	TCRBD01-01	01				TCRBJ01-06*01	TCRBJ01	TCRBJ01-06	01				6	0	0	1	2	7	39	-1	50	61	63	1	In	VDJ
ATCAATTCCCTGGAGCTTGGTGACTCTGCTGTGTATTTCTGTGCCAGCAGCCGGGACTACAGATCCTACGAGCAGTACTTCGGGCCG	CASSRDYRSYEQYF	1	1.4774445011824173E-5	42	TCRBV03	TCRBV03	unresolved			TCRBV03-01,TCRBV03-02		TCRBD02-01	TCRBD02	TCRBD02-01				01,02	TCRBJ02-07*01	TCRBJ02	TCRBJ02-07	01				4	0	0	9	4	1	39	-1	52	59	63	1	In	VDJ
TCCCTGGAGCTTGGTGACTCTGCTGTGTATTTCTGTGCCAGCAGCACGTTTAGGGGATACATGAACACTGAAGCTTTCTTTGGACAA	CASSTFRGYMNTEAFF	1	2.031486189125824E-5	48	TCRBV03	TCRBV03	unresolved			TCRBV03-01,TCRBV03-02		TCRBD01-01*01	TCRBD01	TCRBD01-01	01				TCRBJ01-01*01	TCRBJ01	TCRBJ01-01	01				5	6	5	2	5	0	33	45	51	56	61	1	In	VDJ
AGGCTGGAGTTGGCTGCTCCCTCCCAGACATCTGTGTACTTCTGTGCCAGCAGTCAGTCGACTAGCCGAGAGCAGTACGTCGGGCCG	CASSQSTSREQYV	2	4.24765294089945E-5	39	TCRBV06-06	TCRBV06	TCRBV06-06				01,02	TCRBD02-01	TCRBD02	TCRBD02-01				01,02	TCRBJ02-07*01	TCRBJ02	TCRBJ02-07	01				5	5	2	7	13	17	42	54	59	66	79	2	In	VDJ
CTGGAGCTTGGTGACTCTGCTGTGTATTTCTGTGCCAGCAGCCAACTAGCCCGAACCGGGACAGGGGGCGGCTACACCTTCGGTTCG	CASSQLARTGTGGGYTF	1	1.6621250638302195E-5	51	TCRBV03	TCRBV03	unresolved			TCRBV03-01,TCRBV03-02		TCRBD01-01*01	TCRBD01	TCRBD01-01	01				TCRBJ01-02*01	TCRBJ01	TCRBJ01-02	01				2	12	0	0	0	8	30	45	57	-1	69	1	In	VDJ
CTGAGTTCTAAGAAGCTCCTTCTCAGTGACTCTGGCTTCTATCTCTGTGCCTGGAGTCAGGGGTTCACTGAAGCTTTCTTTGGACAA	CAWSQGFTEAFF	1	5.540416879434065E-6	36	TCRBV30-01*01	TCRBV30	TCRBV30-01	01				TCRBD01-01*01	TCRBD01	TCRBD01-01	01				TCRBJ01-01*01	TCRBJ01	TCRBJ01-01	01				2	0	4	2	2	4	45	-1	57	63	65	1	In	VDJ
CTACACGCCCTGCAGCCAGAAGACTCAGCCCTGTATCTCTGCGCCAGCAGCCCCAGCGGGGCCCCATACGAGCAGTACTTCGGGCCG	CASSPSGAPYEQYF	1	1.8468056264780216E-5	42	TCRBV04-01*01	TCRBV04	TCRBV04-01	01				TCRBD02-01*01	TCRBD02	TCRBD02-01	01				TCRBJ02-07*01	TCRBJ02	TCRBJ02-07	01				4	2	6	3	5	4	39	52	54	61	66	1	In	VDJ
CACCTACACGCCCTGCAGCCAGAAGACTCAGCCCTGTATCTCTGCGCCAGCAGCCGGGGGGCGAATTCACCCCTCCACTTTGGGAAC	CASSRGANSPLHF	1	2.031486189125824E-5	39	TCRBV04-01*01	TCRBV04	TCRBV04-01	01						unresolved		TCRBD01,TCRBD02	TCRBD01-01,TCRBD02-01		TCRBJ01-06*01	TCRBJ01	TCRBJ01-06	01				4	1	6	0	1	7	42	55	56	62	63	1	In	VDJ
GAACGCCTTGTTGCTGGGGGACTCGGCCCTCTATCTCTGTGCCAGCAGCCTCCGGACAGGGAGGGCTATGGCTACACCTTCGGTTCG		1	1.7544653451541206E-5	44	TCRBV05-06*01	TCRBV05	TCRBV05-06	01				TCRBD01-01*01	TCRBD01	TCRBD01-01	01				TCRBJ01-02*01	TCRBJ01	TCRBJ01-02	01				4	4	1	3	4	4	37	49	53	61	65	1	Out	VDJ
AGGCTGGAGTCGGCTGCTCCCTCCCAGACATCTGTGTACTTCTGTGCCAGCAGCGACAGGTCTTTCTATGGCTACACCTTCGGTTCG	CASSDRSFYGYTF	1	2.7702084397170323E-5	39	TCRBV06-01*01	TCRBV06	TCRBV06-01	01				TCRBD01-01*01	TCRBD01	TCRBD01-01	01				TCRBJ01-02*01	TCRBJ01	TCRBJ01-02	01				6	1	2	4	5	4	42	53	54	60	65	1	In	VDJ
ATGAGCCCTGAAGACAGCAGCATATATCTCTGCAGCGTGGCCCCGGACAGGGCCCCGGGTCCCGTTTACGAGCAGTACTTCGGGCCG	CSVAPDRAPGPVYEQYF	1	3.6936112529560434E-6	51	TCRBV29-01*01	TCRBV29	TCRBV29-01	01				TCRBD01-01*01	TCRBD01	TCRBD01-01	01				TCRBJ02-07*01	TCRBJ02	TCRBJ02-07	01				6	6	1	3	14	4	30	38	44	52	66	1	In	VDJ
ATCCTGGAGTCGCCCAGCCCCAACCAGACCTCTCTGTACTTCTGTGCCAGCAGTTGGGGCTACAATCAGCCCCAGCATTTTGGTGAT	CASSWGYNQPQHF	1	2.031486189125824E-5	39	TCRBV27-01*01	TCRBV27	TCRBV27-01	01				TCRBD01-01*01	TCRBD01	TCRBD01-01	01				TCRBJ01-05*01	TCRBJ01	TCRBJ01-05	01				4	0	7	0	2	3	42	-1	55	60	62	1	In	VDJ
GTGAGCACCTTGGAGCTGGGGGACTCGGCCCTTTATCTTTGCGCCAGCAGCACGGGACTAGACACCGGGGAGCTGTTTTTTGGAGAA	CASSTGLDTGELFF	1	2.5855278770692303E-5	42	TCRBV05-01*01	TCRBV05	TCRBV05-01	01				TCRBD02-01	TCRBD02	TCRBD02-01				01,02	TCRBJ02-02*01	TCRBJ02	TCRBJ02-02	01				4	2	0	8	0	3	39	51	53	-1	61	1	In	VDJ
CGCTCACCAGGCCTGGGGGACGCAGCCATGTACCTGTGTGCCACCAGCGGGGGGTTTTCGGCGAACACTGAAGCTTTCTTTGGACAA	CATSGGFSANTEAFF	1	2.6778681583931313E-5	45	TCRBV15-01*01	TCRBV15	TCRBV15-01	01				TCRBD02-01*01	TCRBD02	TCRBD02-01	01				TCRBJ01-01*01	TCRBJ01	TCRBJ01-01	01				5	0	9	1	8	1	36	-1	48	54	62	1	In	VDJ
TCGGCTGCTCCCTCCCAAACATCTGTGTACTTCTGTGCCAGCAGCGACCACCTCACAGGGGGTAATTCACCCCTCCACTTTGGGAAC	CASSDHLTGGNSPLHF	1	1.5697847825063185E-5	48	TCRBV06	TCRBV06	unresolved			TCRBV06-02,TCRBV06-03		TCRBD01-01*01	TCRBD01	TCRBD01-01	01				TCRBJ01-06*01	TCRBJ01	TCRBJ01-06	01				6	10	3	1	0	6	33	44	54	-1	62	1	In	VDJ
GTCGGCTGCTCCCTCCCAAACATCTGTGTACTTCTGTGCCAGCAGACGCGGGACAGCATAATCCACTACGAGCAGTACTTCGGGCCG		1	1.4774445011824173E-5	47	TCRBV06	TCRBV06	unresolved			TCRBV06-02,TCRBV06-03		TCRBD01-01*01	TCRBD01	TCRBD01-01	01				TCRBJ02-07*01	TCRBJ02	TCRBJ02-07	01				6	4	0	5	9	3	34	45	49	56	65	1	Out	VDJ
AGTTCTAAGAAGCTCCTTCTCAGTGACTCTGGCTTCTATCTCTGTGCCTGGAGACCTGGGTGGGTCTATGGCTACACCTTCGGTTCG	CAWRPGWVYGYTF	1	4.617014066195054E-6	39	TCRBV30-01*01	TCRBV30	TCRBV30-01	01						unresolved		TCRBD01,TCRBD02	TCRBD01-01,TCRBD02-01		TCRBJ01-02*01	TCRBJ01	TCRBJ01-02	01				3	4	0	9	5	4	42	53	57	60	65	1	In	VDJ
GCCTTGTTGCTGGGGGACTCGGCCCTCTATCTCTGTGCCAGCAGCTTAACCGGGACCCACATGGTAGATACGCAGTATTTTGGCCCA	CASSLTGTHMVDTQYF	1	2.031486189125824E-5	48	TCRBV05-06*01	TCRBV05	TCRBV05-06	01						unresolved		TCRBD01,TCRBD02	TCRBD01-01,TCRBD02-01		TCRBJ02-03*01	TCRBJ02	TCRBJ02-03	01				2	4	0	7	9	5	33	47	51	56	65	1	In	VDJ
ACCCTGCAGCCAGAAGACTCGGCCCTGTATCTCTGCGCCAGCAGCCAAGTGCTGAACAGGGTTAATGAAAAACTGTTTTTTGGCAGT	CASSQVLNRVNEKLFF	2	5.078715472814559E-5	48	TCRBV04-03*01	TCRBV04	TCRBV04-03	01				TCRBD01-01*01	TCRBD01	TCRBD01-01	01				TCRBJ01-04*01	TCRBJ01	TCRBJ01-04	01				1	6	3	3	1	4	33	49	55	61	62	2	In	VDJ
CGGTCCACAAAGCTGGAGGACTCAGCCATGTACTTCTGTGCCAGCAGTGATTTGACAGGGGGGAATCAGCCCCAGCATTTTGGTGAT	CASSDLTGGNQPQHF	1	2.400847314421428E-5	45	TCRBV02-01*01	TCRBV02	TCRBV02-01	01				TCRBD01-01*01	TCRBD01	TCRBD01-01	01				TCRBJ01-05*01	TCRBJ01	TCRBJ01-05	01				3	3	2	1	1	4	36	50	53	62	63	1	In	VDJ
CACGCCCTGCAGCCAGAAGACTCAGCCCTGTATCTCTGCGCCAGCAGCCAAGATGGGCAGTTCAATCAGCCCCAGCATTTTGGTGAT	CASSQDGQFNQPQHF	1	2.6778681583931313E-5	45	TCRBV04-01*01	TCRBV04	TCRBV04-01	01				TCRBD01-01*01	TCRBD01	TCRBD01-01	01				TCRBJ01-05*01	TCRBJ01	TCRBJ01-05	01				0	1	8	0	4	3	36	53	54	58	62	1	In	VDJ
CGGTCCACAAAGCTGGAGGACTCAGCCATGTACTTCTGTGCCAGCAGTATCCAGGGGAGTGGGGGCTATGGCTACACCTTCGGTTCG	CASSIQGSGGYGYTF	1	1.8468056264780216E-5	45	TCRBV02-01*01	TCRBV02	TCRBV02-01	01				TCRBD01-01*01	TCRBD01	TCRBD01-01	01				TCRBJ01-02*01	TCRBJ01	TCRBJ01-02	01				5	3	4	2	8	4	36	48	51	57	65	1	In	VDJ
AGATGAATGTGAGCACCTTGGAGCTGGGGGACTCGGCCCTTTATCTTTGCGCCAGAGGGCTGGAACTATGGCTACACCTTCGGTTCG		1	2.123826470449725E-5	34	TCRBV05-01*01	TCRBV05	TCRBV05-01	01						unresolved		TCRBD01,TCRBD02	TCRBD01-01,TCRBD02-01		TCRBJ01-02*01	TCRBJ01	TCRBJ01-02	01				8	0	5	3	4	2	47	-1	55	59	63	1	Out	VDJ
ATCAATTCCCTGGAGCTTGGTGACTCTGCTGTGTATTTCTGTGCCAGCAGCCTTGGGACGCCGAACACTGAAGCTTTCTTTGGACAA	CASSLGTPNTEAFF	1	2.031486189125824E-5	42	TCRBV03	TCRBV03	unresolved			TCRBV03-01,TCRBV03-02				unresolved		TCRBD01,TCRBD02	TCRBD01-01,TCRBD02-01		TCRBJ01-01*01	TCRBJ01	TCRBJ01-01	01				4	2	0	7	3	1	39	52	54	59	62	1	In	VDJ
CTTGTTGCTGGGGGACTCGGCCCTCTATCTCTGTGCCAGCAGCTTGCTAACCCCTCCCCAGGGGGTTGCGAGCAGTACGTCGGGCCG		1	1.5697847825063185E-5	50	TCRBV05-06*01	TCRBV05	TCRBV05-06	01				TCRBD01-01*01	TCRBD01	TCRBD01-01	01				TCRBJ02-07*01	TCRBJ02	TCRBJ02-07	01				1	12	4	1	14	17	31	46	58	65	79	1	Out	VDJ
TTGGAGTCGGCTGCTCCCTCCCAAACATCTGTGTACTTCTGTGCCAGCAGTTACCCCGGGACAGTCTATGGCTACACCTTCGGTTCG	CASSYPGTVYGYTF	1	1.6621250638302195E-5	42	TCRBV06	TCRBV06	unresolved			TCRBV06-02,TCRBV06-03		TCRBD01-01*01	TCRBD01	TCRBD01-01	01				TCRBJ01-02*01	TCRBJ01	TCRBJ01-02	01				2	3	0	5	1	4	39	54	57	64	65	1	In	VDJ
ATCCAGCCCTCAGAACCCAGGGACTCAGCTGTGTACTTCTGTGCCAGCAGCCACACAGGGAGCAACACTGAAGCTTTCTTTGGACAA	CASSHTGSNTEAFF	2	4.801694628842856E-5	42	TCRBV12	TCRBV12	unresolved			TCRBV12-03,TCRBV12-04		TCRBD01-01*01	TCRBD01	TCRBD01-01	01				TCRBJ01-01*01	TCRBJ01	TCRBJ01-01	01				6	4	3	3	3	2	39	50	54	60	63	2	In	VDJ
AATTCCCTGGAGCTTGGTGACTCTGCTGTGTATTTCTGTGCCAGCAGCCAAGAACAGGGGCTCAATCAGCCCCAGCATTTTGGTGAT	CASSQEQGLNQPQHF	1	2.123826470449725E-5	45	TCRBV03	TCRBV03	unresolved			TCRBV03-01,TCRBV03-02		TCRBD01-01*01	TCRBD01	TCRBD01-01	01				TCRBJ01-05*01	TCRBJ01	TCRBJ01-05	01				0	0	3	2	2	3	36	-1	53	60	62	1	In	VDJ
TCCCTGTCCCTAGAGTCTGCCATCCCCAACCAGACAGCTCTTTACTTCTGTGCCACCAGTGCAAACTATGGCTACACCTTCGGTTCG	CATSANYGYTF	1	8.310625319151098E-6	33	TCRBV24	TCRBV24	unresolved			TCRBV24-01,TCRBV24-or09_02		TCRBD01-01*01	TCRBD01	TCRBD01-01	01				TCRBJ01-02*01	TCRBJ01	TCRBJ01-02	01				5	0	4	6	0	2	48	-1	61	-1	63	1	In	VDJ
CTGTCGGCTGCTCCCTCCCAGACATCTGTGTACTTCTGTGCCAGCAGGCGACCGCAGGGGGGCTCTGGGGGCTACACCTTCGGTTCG	CASRRPQGGSGGYTF	1	1.8468056264780216E-5	45	TCRBV06-05*01	TCRBV06	TCRBV06-05	01				TCRBD01-01*01	TCRBD01	TCRBD01-01	01				TCRBJ01-02*01	TCRBJ01	TCRBJ01-02	01				6	7	4	1	8	8	36	47	54	61	69	1	In	VDJ
ACCCTGCAGCCAGAAGACTCGGCCCTGTATCTCTGTGCCAGCAGCCAAGGGGGGGACAGGTTGATCTACGAGCAGTACTTCGGGCCG	CASSQGGDRLIYEQYF	1	1.5697847825063185E-5	48	TCRBV04-02*01	TCRBV04	TCRBV04-02	01				TCRBD01-01*01	TCRBD01	TCRBD01-01	01				TCRBJ02-07*01	TCRBJ02	TCRBJ02-07	01				1	3	0	4	5	3	33	49	52	60	65	1	In	VDJ
ACTCTGGAGTCCGCTACCAGCTCCCAGACATCTGTGTACTTCTGTGCCATCAGTGACGGGCCCGGGGATGGCTACACCTTCGGTTCG	CAISDGPGDGYTF	6	1.2650618541374447E-4	39	TCRBV10-03*01	TCRBV10	TCRBV10-03	01				TCRBD02-01*01	TCRBD02	TCRBD02-01	01				TCRBJ01-02*01	TCRBJ01	TCRBJ01-02	01				3	6	8	3	0	6	42	56	62	-1	67	6	In	VDJ
GTGAGCAACATGAGCCCTGAAGACAGCAGCATATATCTCTGCAGCGTTGAGCGGGACAGGGAGGGGGAGACCCAGTACTTCGGGCCA	CSVERDREGETQYF	1	3.6936112529560434E-6	42	TCRBV29-01*01	TCRBV29	TCRBV29-01	01				TCRBD01-01*01	TCRBD01	TCRBD01-01	01				TCRBJ02-05*01	TCRBJ02	TCRBJ02-05	01				3	2	0	3	5	5	39	50	52	61	66	1	In	VDJ
TCTAAGAAGCTCCTTCTCAGTGACTCTGGCTTCTATCTCTGTGCCTGGAGTAAAACAGGGGTTCGTGAAAAACTGTTTTTTGGCAGT	CAWSKTGVREKLFF	1	1.015743094562912E-5	42	TCRBV30-01*01	TCRBV30	TCRBV30-01	01				TCRBD01-01*01	TCRBD01	TCRBD01-01	01				TCRBJ01-04*01	TCRBJ01	TCRBJ01-04	01				2	3	3	2	4	7	39	51	54	61	65	1	In	VDJ
CCCTCAGAACCCAGGGACTCAGCTGTGTACTTCTGTGCCAGCAGCCGTGGTGGGGTGGGTAACAATCAGCCCCAGCATTTTGGTGAT	CASSRGGVGNNQPQHF	2	5.078715472814559E-5	48	TCRBV12	TCRBV12	unresolved			TCRBV12-03,TCRBV12-04				unresolved		TCRBD01,TCRBD02	TCRBD01-01,TCRBD02-01		TCRBJ01-05*01	TCRBJ01	TCRBJ01-05	01				6	7	6	2	7	3	33	44	51	55	62	2	In	VDJ
CTGCTCCCTCCCAGACATCTGTATACTTCTGTGCCAGCAGTTACAGGGAAATTCCCTTATAGCAATCAGCCCCAGCATTTTGGTGAT		1	2.7702084397170323E-5	52	TCRBV06-09*01	TCRBV06	TCRBV06-09	01				TCRBD01-01*01	TCRBD01	TCRBD01-01	01				TCRBJ01-05*01	TCRBJ01	TCRBJ01-05	01				3	0	4	3	11	0	29	-1	43	48	59	1	Out	VDJ
CGGTCCACAAAGCTGGAGGACTCAGCCATGTACTTCTGTGCCAGCAGTTACGATCAGGGCTCACATCAGCCCCAGCATTTTGGTGAT	CASSYDQGSHQPQHF	1	2.400847314421428E-5	45	TCRBV02-01*01	TCRBV02	TCRBV02-01	01				TCRBD01-01*01	TCRBD01	TCRBD01-01	01				TCRBJ01-05*01	TCRBJ01	TCRBJ01-05	01				5	6	4	3	5	5	36	48	54	59	64	1	In	VDJ
TCGGCTGCTCCCTCCCAGACATCTGTGTACTTCTGTGCCAGCAGCCAAGACAGGGCCTCAACTTCCTACGAGCAGTACTTCGGGCCG	CASSQDRASTSYEQYF	1	2.031486189125824E-5	48	TCRBV06	TCRBV06	unresolved			TCRBV06-01,TCRBV06-05		TCRBD01-01*01	TCRBD01	TCRBD01-01	01				TCRBJ02-07*01	TCRBJ02	TCRBJ02-07	01				6	4	2	3	8	1	33	44	48	55	63	1	In	VDJ
GTGAGCACCTTGGAGCTGGGGGACTCGGCCCTTTATCTTTGCGCCAGCAGCTCCGGGACGGACGTCTATGGCTACACCTTCGGTTCG	CASSSGTDVYGYTF	1	2.123826470449725E-5	42	TCRBV05-01*01	TCRBV05	TCRBV05-01	01						unresolved		TCRBD01,TCRBD02	TCRBD01-01,TCRBD02-01		TCRBJ01-02*01	TCRBJ01	TCRBJ01-02	01				3	2	0	7	6	4	39	52	54	59	65	1	In	VDJ
GCTGCTCCCTCCCAGACATCTGTGTACTTCTGTGCCAGCAGTCCTACTTCGACCTGGACAGGGAGGGAAAAACTGTTTTTTGGCAGT	CASSPTSTWTGREKLFF	3	6.556159973996977E-5	51	TCRBV06	TCRBV06	unresolved			TCRBV06-01,TCRBV06-05,TCRBV06-06		TCRBD01-01*01	TCRBD01	TCRBD01-01	01				TCRBJ01-04*01	TCRBJ01	TCRBJ01-04	01				5	13	1	3	3	8	30	42	55	63	66	3	In	VDJ
CTGCAGCCAGAAGACTCAGCCCTGTATCTCTGCGCCAGCAGCCAAGATCGAGGGTACCGGCAGAACTATGGCTACACCTTCGGTTCG	CASSQDRGYRQNYGYTF	1	2.123826470449725E-5	51	TCRBV04-01*01	TCRBV04	TCRBV04-01	01				TCRBD02-01*02	TCRBD02	TCRBD02-01	02				TCRBJ01-02*01	TCRBJ01	TCRBJ01-02	01				0	2	11	0	9	2	30	47	49	54	63	1	In	VDJ
AATGTGAGCACCTTGGAGCTGGGGGACTCGGCCCTTTATCTTTGCGCCAGCAGGGACACAGTGAACACTGAAGCTTTCTTTGGACAA	CASRDTVNTEAFF	1	2.4931875957453293E-5	39	TCRBV05-01*01	TCRBV05	TCRBV05-01	01				TCRBD01-01*01	TCRBD01	TCRBD01-01	01				TCRBJ01-01*01	TCRBJ01	TCRBJ01-01	01				5	0	1	6	3	0	42	-1	53	58	61	1	In	VDJ
GAGTTGGCTGCTCCCTCCCAGACATCTGTGTACTTCTGTGCCAGCAGTCTGGAACAGCGGGGACCCTACGAGCAGTACTTCGGGCCG	CASSLEQRGPYEQYF	2	4.24765294089945E-5	45	TCRBV06-06	TCRBV06	TCRBV06-06				01,02	TCRBD02-01*01	TCRBD02	TCRBD02-01	01				TCRBJ02-07*01	TCRBJ02	TCRBJ02-07	01				5	7	6	3	2	2	36	48	55	62	64	2	In	VDJ
TCTAAGAAGCTCCTTCTCAGTGACTCTGGCTTCTATCTCTGTGCCTGGATGGGATACAGGGGACCCTATGGCTACACCTTCGGTTCG	CAWMGYRGPYGYTF	1	4.617014066195054E-6	42	TCRBV30-01*01	TCRBV30	TCRBV30-01	01				TCRBD01-01*01	TCRBD01	TCRBD01-01	01				TCRBJ01-02*01	TCRBJ01	TCRBJ01-02	01				4	6	3	2	3	4	39	49	55	62	65	1	In	VDJ
TTGGAGTCGGCTGCTCCCTCCCAAACATCTGTGTACTTCTGTGCCAGCAGTTACGGGGGAGGAACCTATGGCTACACCTTCGGTTCG	CASSYGGGTYGYTF	1	1.6621250638302195E-5	42	TCRBV06	TCRBV06	unresolved			TCRBV06-02,TCRBV06-03		TCRBD02-01*02	TCRBD02	TCRBD02-01	02				TCRBJ01-02*01	TCRBJ01	TCRBJ01-02	01				2	2	9	1	3	4	39	54	56	62	65	1	In	VDJ
GAGATGAATGTGAGCACCTTGGAGCTGGGGGACTCGGCCCTTTATCTTTGCGCCAGCAGATCGGGCGACGAGCAGTACTTCGGGCCG	CASRSGDEQYF	1	1.8468056264780216E-5	33	TCRBV05-01*01	TCRBV05	TCRBV05-01	01						unresolved		TCRBD01,TCRBD02	TCRBD01-01,TCRBD02-01		TCRBJ02-07*01	TCRBJ02	TCRBJ02-07	01				5	3	8	0	1	5	48	59	62	66	67	1	In	VDJ
AAGATCCGGTCCACAAAGCTGGAGGACTCAGCCATGTACTTCTGTGCCAGCAGGGCCGGGACGCAAGAGACCCAGTACTTCGGGCCA	CASRAGTQETQYF	1	1.5697847825063185E-5	39	TCRBV02-01*01	TCRBV02	TCRBV02-01	01						unresolved		TCRBD01,TCRBD02	TCRBD01-01,TCRBD02-01		TCRBJ02-05*01	TCRBJ02	TCRBJ02-05	01				6	4	0	7	1	2	42	53	57	62	63	1	In	VDJ
GCTGCTCCCTCCCAAACATCTGTGTACTTCTGTGCCAGCAGCAACACTAACGCCGGGACAGTAACCTACGAGCAGTACTTCGGGCCG	CASSNTNAGTVTYEQYF	1	1.4774445011824173E-5	51	TCRBV06	TCRBV06	unresolved			TCRBV06-02,TCRBV06-03		TCRBD01-01*01	TCRBD01	TCRBD01-01	01				TCRBJ02-07*01	TCRBJ02	TCRBJ02-07	01				6	13	0	5	3	2	30	41	54	61	64	1	In	VDJ
AAGATCCGGTCCACAAAGCTGGAGGACTCAGCCATGTACTTCTGTGCCAGCACTCGGGACAGAAGTGAGACCCAGTACTTCGGGCCA	CASTRDRSETQYF	1	1.5697847825063185E-5	39	TCRBV02-01*01	TCRBV02	TCRBV02-01	01				TCRBD01-01*01	TCRBD01	TCRBD01-01	01				TCRBJ02-05*01	TCRBJ02	TCRBJ02-05	01				7	3	0	5	4	5	42	52	55	62	66	1	In	VDJ
ATCCAGCGCACACAGCAGGAGGACTCGGCCGTGTATCTCTGTGCCAGCAGCGCGACAGGGAAGAACACTGAAGCTTTCTTTGGACAA	CASSATGKNTEAFF	3	5.632757160757966E-5	42	TCRBV07-02*01	TCRBV07	TCRBV07-02	01				TCRBD01-01*01	TCRBD01	TCRBD01-01	01				TCRBJ01-01*01	TCRBJ01	TCRBJ01-01	01				5	2	2	3	2	1	39	51	53	60	62	3	In	VDJ
CGGTCCACAAAGCTGGAGGACTCAGCCATGTACTTCTGTGCCAGCAGTGCCCAGGGGGGGGGCAATCAGCCCCAGCATTTTGGTGAT	CASSAQGGGNQPQHF	1	2.400847314421428E-5	45	TCRBV02-01*01	TCRBV02	TCRBV02-01	01						unresolved		TCRBD01,TCRBD02	TCRBD01-01,TCRBD02-01		TCRBJ01-05*01	TCRBJ01	TCRBJ01-05	01				4	2	4	1	3	2	36	49	51	58	61	1	In	VDJ
CACCTTGGAGCTGGGGGACTCGGCCCTTTATCTTTGCGCCAGCGTCCGCAGGGGGCTAAGATGAACACTGAAGCTTTCTTTGGACAA		1	2.4931875957453293E-5	47	TCRBV05-01*01	TCRBV05	TCRBV05-01	01				TCRBD01-01*01	TCRBD01	TCRBD01-01	01				TCRBJ01-01*01	TCRBJ01	TCRBJ01-01	01				7	5	4	0	5	0	34	43	48	56	61	1	Out	VDJ
ATCAATTCCCTGGAGCTTGGTGACTCTGCTGTGTATTTCTGTGCCAGCAGCCAAGTGGGGTACCATCAGCCCCAGCATTTTGGTGAT	CASSQVGYHQPQHF	1	2.123826470449725E-5	42	TCRBV03	TCRBV03	unresolved			TCRBV03-01,TCRBV03-02				unresolved		TCRBD01,TCRBD02	TCRBD01-01,TCRBD02-01		TCRBJ01-05*01	TCRBJ01	TCRBJ01-05	01				1	1	6	2	4	5	39	55	56	60	64	1	In	VDJ
ACCAGTGCCCATCCTGAAGACAGCAGCTTCTACATCTGCAGTGCTAGAGGTGGACAGGGGGCCTTCGGACCCCTCCACTTTGGGAAC	CSARGGQGAFGPLHF	1	1.108083375886813E-5	45	TCRBV20	TCRBV20	unresolved			TCRBV20-01,TCRBV20-or09_02		TCRBD01-01*01	TCRBD01	TCRBD01-01	01				TCRBJ01-06*01	TCRBJ01	TCRBJ01-06	01				1	2	1	0	6	12	36	49	51	62	68	1	In	VDJ
CTGAGCTCTCTGGAGCTGGGGGACTCAGCTTTGTATTTCTGTGCCAGCAGCGGCGGCCGGGATCCCTACGAGCAGTACTTCGGGCCG	CASSGGRDPYEQYF	1	1.8468056264780216E-5	42	TCRBV09-01	TCRBV09	TCRBV09-01				01,02	TCRBD02-01*02	TCRBD02	TCRBD02-01	02				TCRBJ02-07*01	TCRBJ02	TCRBJ02-07	01				3	5	8	3	2	2	39	52	57	62	64	1	In	VDJ
CTTCACCTACACACCCTGCAGCCAGAAGACTCGGCCCTGTATCTCTGTGCCAGCAGCGAGGGGGGTGATGGCTACACCTTCGGTTCG	CASSEGGDGYTF	1	1.6621250638302195E-5	36	TCRBV04-02*01	TCRBV04	TCRBV04-02	01						unresolved		TCRBD01,TCRBD02	TCRBD01-01,TCRBD02-01		TCRBJ01-02*01	TCRBJ01	TCRBJ01-02	01				5	1	5	1	3	6	45	57	58	64	67	1	In	VDJ
CACCTACACACCCTGCAGCCAGAAGACTCGGCCCTGTATCTCTGCGCCAGCAGCCAAGATTCCAACTATGGCTACACCTTCGGTTCG	CASSQDSNYGYTF	1	2.400847314421428E-5	39	TCRBV04-03*01	TCRBV04	TCRBV04-03	01						unresolved					TCRBJ01-02*01	TCRBJ01	TCRBJ01-02	01				0	0	0	0	4	2	42	-1	-1	59	63	1	In	VJ
CACACCCTGCAGCCAGAAGACTCGGCCCTGTATCTCTGTGCCAGCAGCCGCCGACAGGAGGGACAGGCTGAAGCTTTCTTTGGACAA	CASSRRQEGQAEAFF	1	2.031486189125824E-5	45	TCRBV04-02*01	TCRBV04	TCRBV04-02	01				TCRBD01-01*01	TCRBD01	TCRBD01-01	01				TCRBJ01-01*01	TCRBJ01	TCRBJ01-01	01				4	10	0	4	0	6	36	49	59	-1	67	1	In	VDJ
AGCACCTTGGAGCTGGGGGACTCGGCCCTTTATCTTTGCGCCAGCAGCTTGTATGGACAGACAAACACTGAAGCTTTCTTTGGACAA	CASSLYGQTNTEAFF	1	2.4931875957453293E-5	45	TCRBV05-01*01	TCRBV05	TCRBV05-01	01				TCRBD01-01*01	TCRBD01	TCRBD01-01	01				TCRBJ01-01*01	TCRBJ01	TCRBJ01-01	01				1	3	1	5	3	2	36	51	54	60	63	1	In	VDJ
CTGCTGTCGGCTGCTCCCTCCCAGACATCTGTGTACTTCTGTGCCAGCAGTTTTGGGGACGCGCGTCATGGCTACACCTTCGGTTCG	CASSFGDARHGYTF	1	1.8468056264780216E-5	42	TCRBV06-05*01	TCRBV06	TCRBV06-05	01						unresolved		TCRBD01,TCRBD02	TCRBD01-01,TCRBD02-01		TCRBJ01-02*01	TCRBJ01	TCRBJ01-02	01				4	3	0	7	7	6	39	52	55	60	67	1	In	VDJ
TGAACATGAGCTCCTTGGAGCTGGGGGACTCAGCCCTGTACTTCTGTGCCAGCAGCCCCGGTAACCTACGAGCAGTACTTCGGGCCG		1	2.7702084397170323E-5	37	TCRBV13-01*01	TCRBV13	TCRBV13-01	01				TCRBD02-01	TCRBD02	TCRBD02-01				01,02	TCRBJ02-07*01	TCRBJ02	TCRBJ02-07	01				5	2	8	5	3	2	44	56	58	61	64	1	Out	VDJ
CTGAGTTCTAAGAAGCTCCTTCTCAGTGACTCTGGCTTCTATCTCTGTGCCTTAGACAGGGGAAATCAGCCCCAGCATTTTGGTGAT	CALDRGNQPQHF	1	6.463819692673076E-6	36	TCRBV30-01*01	TCRBV30	TCRBV30-01	01				TCRBD01-01*01	TCRBD01	TCRBD01-01	01				TCRBJ01-05*01	TCRBJ01	TCRBJ01-05	01				7	2	2	2	1	4	45	52	54	62	63	1	In	VDJ
AGTCCGCCAGCACCAACCAGACATCTATGTACCTCTGTGCCAGCAGTTTCGACCAGTCGTTATAATTCACCCCTCCACTTTGGGAAC		12	2.5947619052016206E-4	46	TCRBV28-01*01	TCRBV28	TCRBV28-01	01						unresolved		TCRBD01,TCRBD02	TCRBD01-01,TCRBD02-01		TCRBJ01-06*01	TCRBJ01	TCRBJ01-06	01				3	1	2	7	7	4	35	49	50	53	60	12	Out	VDJ
TCAACTCTGACTGTGAGCAACATGAGCCCTGAAGACAGCAGCATATATCTCTGCAGCGCCATACAGGTAGAAGCTTTCTTTGGACAA	CSAIQVEAFF	1	4.617014066195054E-6	30	TCRBV29-01*01	TCRBV29	TCRBV29-01	01				TCRBD01-01*01	TCRBD01	TCRBD01-01	01				TCRBJ01-01*01	TCRBJ01	TCRBJ01-01	01				7	4	3	4	2	8	51	58	62	67	69	1	In	VDJ
GGTGACTCTGCTGTGTATTTCTGTGCCAGCAGCCAGAGGCCCATCGGCTAGCGGGGGAGATTAAGCCACGAGCAGTACGTCGGGCCG	CASSQRPIG*RGRLSHEQYV	1	1.4774445011824173E-5	60	TCRBV03	TCRBV03	unresolved			TCRBV03-01,TCRBV03-02		TCRBD02-01*01	TCRBD02	TCRBD02-01	01				TCRBJ02-07*01	TCRBJ02	TCRBJ02-07	01				3	12	4	2	22	17	21	35	47	57	79	1	Stop	VDJ
CTGGAGTCGGCTGCTCCCTCCCAGACATCTGTGTACTTCTGTGCCAGCAGTGAAGCTTCAGCTAACTATGGCTACACCTTCGGTTCG	CASSEASANYGYTF	1	2.7702084397170323E-5	42	TCRBV06-01*01	TCRBV06	TCRBV06-01	01				TCRBD01-01*01	TCRBD01	TCRBD01-01	01				TCRBJ01-02*01	TCRBJ01	TCRBJ01-02	01				0	2	4	5	0	0	39	56	58	-1	61	1	In	VDJ
GCTGCTCCCTCCCAAACATCTGTGTACTTCTGTGCCAGCACCATCCCTTTGAGGACGCCGGCACCTTATGGCTACACCTTCGGTTCG	CASTIPLRTPAPYGYTF	1	1.6621250638302195E-5	51	TCRBV06	TCRBV06	unresolved			TCRBV06-02,TCRBV06-03				unresolved		TCRBD01,TCRBD02	TCRBD01-01,TCRBD02-01		TCRBJ01-02*01	TCRBJ01	TCRBJ01-02	01				7	12	1	7	10	5	30	40	52	56	66	1	In	VDJ
GGGTTGGAGTCGGCTGCTCCCTCCCAAACATCTGTGTACTTCTGTGCCAGCAGTCCCTGGGACTCCTACGAGCAGTACTTCGGGCCG	CASSPWDSYEQYF	1	1.4774445011824173E-5	39	TCRBV06	TCRBV06	unresolved			TCRBV06-02,TCRBV06-03				unresolved		TCRBD01,TCRBD02	TCRBD01-01,TCRBD02-01		TCRBJ02-07*01	TCRBJ02	TCRBJ02-07	01				5	4	0	8	0	0	42	54	58	-1	62	1	In	VDJ
GAGCTTGGTGACTCTGCTGTGTATTTCTGTGCCAGCAGCGAGTGGGCTCCCATTTTTTGGCATCATCAGCCCCAGCATTTTGGTGAT	CASSEWAPIFWHHQPQHF	1	2.123826470449725E-5	54	TCRBV03	TCRBV03	unresolved			TCRBV03-01,TCRBV03-02		TCRBD01-01*01	TCRBD01	TCRBD01-01	01				TCRBJ01-05*01	TCRBJ01	TCRBJ01-05	01				5	4	8	0	17	5	27	39	43	47	64	1	In	VDJ
ACTGTGAGCAACATGAGCCCTGAAGACAGCAGCATATATCTCTGCAGCGGGGAGGGGGGGGCAACAGATACGCAGTATTTTGGCCCA	CSGEGGATDTQYF	1	4.617014066195054E-6	39	TCRBV29-01*01	TCRBV29	TCRBV29-01	01				TCRBD02-01	TCRBD02	TCRBD02-01				01,02	TCRBJ02-03*01	TCRBJ02	TCRBJ02-03	01				7	4	9	0	3	3	42	49	53	60	63	1	In	VDJ
TCTCTGGAGCTGGGGGACTCAGCTTTGTATTTCTGTGCCAGCAGCAAAAGGGACAGGAACACACAAGAGACCCAGTACTTCGGGCCA	CASSKRDRNTQETQYF	1	1.6621250638302195E-5	48	TCRBV09-01	TCRBV09	TCRBV09-01				01,02	TCRBD01-01*01	TCRBD01	TCRBD01-01	01				TCRBJ02-05*01	TCRBJ02	TCRBJ02-05	01				4	4	0	4	6	2	33	45	49	57	63	1	In	VDJ
CTAGAGTCTGCCATCCCCAACCAGACAGCTCTTTACTTCTGTGCCACCAGTGATTCAACAGGGTTGACTGAAGCTTTCTTTGGACAA	CATSDSTGLTEAFF	1	1.015743094562912E-5	42	TCRBV24	TCRBV24	unresolved			TCRBV24-01,TCRBV24-or09_02		TCRBD01-01*01	TCRBD01	TCRBD01-01	01				TCRBJ01-01*01	TCRBJ01	TCRBJ01-01	01				2	2	3	3	3	5	39	55	57	63	66	1	In	VDJ
AGGCTGGAGTTGGCTGCTCCCTCCCAGACATCTGTGTACTTCTGTGCCAGCAGTGCCCTTGAGGCACAGCCCCAGCATTTTGGTGAT	CASSALEAQPQHF	3	6.0944585673774714E-5	39	TCRBV06-06	TCRBV06	TCRBV06-06				01,02	TCRBD02-01*02	TCRBD02	TCRBD02-01	02				TCRBJ01-05*01	TCRBJ01	TCRBJ01-05	01				5	6	11	1	2	7	42	54	60	64	66	3	In	VDJ
AAGAAGCTCCTTCTCAGTGACTCTGGCTTCTATCTCTGTGCCTGGAGCGCCGGACAGGGGTGGAACACTGAAGCTTTCTTTGGACAA	CAWSAGQGWNTEAFF	1	5.540416879434065E-6	45	TCRBV30-01*01	TCRBV30	TCRBV30-01	01				TCRBD01-01*01	TCRBD01	TCRBD01-01	01				TCRBJ01-01*01	TCRBJ01	TCRBJ01-01	01				3	4	1	2	2	1	36	47	51	60	62	1	In	VDJ
ATTCCTTCACCTACACACCCTGCAGCCAGAAGACTCGGCCCTGTATCTCTGCGCCAGCAGCCAGGCCCGGGCTACACCTTCGGTTCG		1	2.400847314421428E-5	32	TCRBV04-03*01	TCRBV04	TCRBV04-03	01				TCRBD01-01*01	TCRBD01	TCRBD01-01	01				TCRBJ01-02*01	TCRBJ01	TCRBJ01-02	01				3	0	9	0	3	8	49	-1	63	66	69	1	Out	VDJ
AAGCTCCTTCTCAGTGACTCTGGCTTCTATCTCTGTGCCTGGAGTAGCCCGACAGGGACCTTGAACACTGAAGCTTTCTTTGGACAA	CAWSSPTGTLNTEAFF	1	5.540416879434065E-6	48	TCRBV30-01*01	TCRBV30	TCRBV30-01	01				TCRBD01-01*01	TCRBD01	TCRBD01-01	01				TCRBJ01-01*01	TCRBJ01	TCRBJ01-01	01				2	5	2	3	4	0	33	45	50	57	61	1	In	VDJ
GAGCTGGGGGACTCGGCCCTTTATCTTTGCGCCAGCAGCTTGGGACTAGGGGGCTTCTACTTTGACTATGGCTACACCTTCGGTTCG	CASSLGLGGFYFDYGYTF	3	6.83318081796868E-5	54	TCRBV05-01*01	TCRBV05	TCRBV05-01	01				TCRBD01-01*01	TCRBD01	TCRBD01-01	01				TCRBJ01-02*01	TCRBJ01	TCRBJ01-02	01				0	4	5	0	10	3	27	43	47	54	64	3	In	VDJ
TCAGGCTGCTGTCGGCTGCTCCCTCCCAGACATCTGTGTACTTCTGTGCCAGCAGCACCCCTGACGGATACGCAGTATTTTGGCCCA		2	5.078715472814559E-5	37	TCRBV06-05*01	TCRBV06	TCRBV06-05	01						unresolved		TCRBD01,TCRBD02	TCRBD01-01,TCRBD02-01		TCRBJ02-03*01	TCRBJ02	TCRBJ02-03	01				6	7	2	7	1	6	44	55	62	65	66	2	Out	VDJ
TCGCACTGCAGCAAGAAGACTCAGCTGCGTATCTCTGCACCAGCAGCCAAGTGGGGGGGCAGGCGTGGAAAACTGTTTTTTGGCAGT		2	5.263396035462361E-5	46	TCRBV01-01*01	TCRBV01	TCRBV01-01	01				TCRBD02-01*01	TCRBD02	TCRBD02-01	01				TCRBJ01-04*01	TCRBJ01	TCRBJ01-04	01				1	1	9	0	9	10	35	51	52	59	68	2	Out	VDJ
CTGGAGTCGCCCAGCCCCAACCAGACCTCTCTGTACTTCTGTGCCAGCAGTCCCGGGACAGTTGGAAACACCATATATTTTGGAGAG	CASSPGTVGNTIYF	2	4.432333503547252E-5	42	TCRBV27-01*01	TCRBV27	TCRBV27-01	01				TCRBD01-01*01	TCRBD01	TCRBD01-01	01				TCRBJ01-03*01	TCRBJ01	TCRBJ01-03	01				5	3	0	5	1	3	39	51	54	61	62	2	In	VDJ
ACAAAGCTGGAGGACTCAGCCATGTACTTCTGTGCCAGCAGTGACCATAGGGGACAGGGGTTGGATCAGCCCCAGCATTTTGGTGAT	CASSDHRGQGLDQPQHF	1	2.400847314421428E-5	51	TCRBV02-01*01	TCRBV02	TCRBV02-01	01				TCRBD01-01*01	TCRBD01	TCRBD01-01	01				TCRBJ01-05*01	TCRBJ01	TCRBJ01-05	01				3	6	0	2	4	5	30	44	50	60	64	1	In	VDJ
GTGAGCACCTTGGAGCTGGGGGACTCGGCCCTTTATCTTTGCGCCAGCAGCTTGACGGGGTTTAATTCACCCCTCCACTTTGGGAAC	CASSLTGFNSPLHF	1	2.031486189125824E-5	42	TCRBV05-01*01	TCRBV05	TCRBV05-01	01				TCRBD02-01*01	TCRBD02	TCRBD02-01	01				TCRBJ01-06*01	TCRBJ01	TCRBJ01-06	01				1	1	8	3	2	6	39	54	55	60	62	1	In	VDJ
CTGCAGCCAGAAGACTCAGCCCTGTATCTCTGCGCCAGCAGCCAAGGAGGGTCGGCCCTCTCTGGAAACACCATATATTTTGGAGAG	CASSQGGSALSGNTIYF	3	5.7250974420818674E-5	51	TCRBV04-01*01	TCRBV04	TCRBV04-01	01				TCRBD02-01*02	TCRBD02	TCRBD02-01	02				TCRBJ01-03*01	TCRBJ01	TCRBJ01-03	01				1	0	11	0	8	0	30	-1	46	51	59	3	In	VDJ
CTGGAGTCGCCCAGCCCCAACCAGACCTCTCTGTACTTCTGTGCCAGCAGTTTATCCTACGGTTCCTACGAGCAGTACGTCGGGCCG	CASSLSYGSYEQYV	1	1.4774445011824173E-5	42	TCRBV27-01*01	TCRBV27	TCRBV27-01	01						unresolved		TCRBD01,TCRBD02	TCRBD01-01,TCRBD02-01		TCRBJ02-07*01	TCRBJ02	TCRBJ02-07	01				0	16	4	5	4	17	39	56	72	75	79	1	In	VDJ
CTGAAGATCCGGTCCACAAAGCTGGAGGACTCAGCCATGTACTTCTGTGCCAGCAGTAAAATGATGAATGGCTACACCTTCGGTTCG	CASSKMMNGYTF	1	1.8468056264780216E-5	36	TCRBV02-01*01	TCRBV02	TCRBV02-01	01						unresolved		TCRBD01,TCRBD02	TCRBD01-01,TCRBD02-01		TCRBJ01-02*01	TCRBJ01	TCRBJ01-02	01				5	5	2	8	3	6	45	57	62	64	67	1	In	VDJ
CTGGGGTTGGAGTCGGCTGCTCCCTCCCAAACATCTGTGTACTTCTGTGCCAGCAGCCGCCCCCCCTACGAGCAGTACTTCGGGCCG	CASSRPPYEQYF	1	1.4774445011824173E-5	36	TCRBV06	TCRBV06	unresolved			TCRBV06-02,TCRBV06-03				unresolved		TCRBD01,TCRBD02	TCRBD01-01,TCRBD02-01		TCRBJ02-07*01	TCRBJ02	TCRBJ02-07	01				6	2	10	0	4	2	45	56	58	60	64	1	In	VDJ
AACATGAGCCCTGAAGACAGCAGCATATATCTCTGCAGCGTTGAATACAGGGGGCTTGGCAAAGACACTGAAGCTTTCTTTGGACAA	CSVEYRGLGKDTEAFF	1	4.617014066195054E-6	48	TCRBV29-01*01	TCRBV29	TCRBV29-01	01				TCRBD01-01*01	TCRBD01	TCRBD01-01	01				TCRBJ01-01*01	TCRBJ01	TCRBJ01-01	01				2	1	3	0	9	3	33	45	46	55	64	1	In	VDJ
GAGTCGCCCAGCCCCAACCAGACCTCTCTGTACTTCTGTGCCAGCAGTTTCTACCCCGGACAGAACACTGAAGCTTTCTTTGGACAA	CASSFYPGQNTEAFF	1	1.9391459078019226E-5	45	TCRBV27-01*01	TCRBV27	TCRBV27-01	01				TCRBD01-01*01	TCRBD01	TCRBD01-01	01				TCRBJ01-01*01	TCRBJ01	TCRBJ01-01	01				3	7	1	6	0	1	36	50	57	-1	62	1	In	VDJ
AGGCTGCTGTCGGCTGCTCCCTCCCAGACATCTGTGTACTTCTGTGCCAGCAGTTACTCGACTGTCCACGAGCAGTACTTCGGGCCG	CASSYSTVHEQYF	1	1.6621250638302195E-5	39	TCRBV06-05*01	TCRBV06	TCRBV06-05	01				TCRBD02-01	TCRBD02	TCRBD02-01				01,02	TCRBJ02-07*01	TCRBJ02	TCRBJ02-07	01				0	0	2	10	4	5	42	-1	59	63	67	1	In	VDJ
AATTCCCTGGAGCTTGGTGACTCTGCTGTGTATTTCTGTGCCAGCAGCCCCAAACGGAAGTGGGGGACTGAAGCTTTCTTTGGACAA	CASSPKRKWGTEAFF	1	2.031486189125824E-5	45	TCRBV03	TCRBV03	unresolved			TCRBV03-01,TCRBV03-02				unresolved		TCRBD01,TCRBD02	TCRBD01-01,TCRBD02-01		TCRBJ01-01*01	TCRBJ01	TCRBJ01-01	01				4	12	6	1	0	5	36	49	61	-1	66	1	In	VDJ
TCGGCTGCTCCCTCCCAAACATCTGTGTACTTCTGTGCCAGCAGTTACGCCAGGGGAGGAAATAATTCACCCCTCCACTTTGGGAAC	CASSYARGGNNSPLHF	1	1.5697847825063185E-5	48	TCRBV06	TCRBV06	unresolved			TCRBV06-02,TCRBV06-03				unresolved		TCRBD01,TCRBD02	TCRBD01-01,TCRBD02-01		TCRBJ01-06*01	TCRBJ01	TCRBJ01-06	01				2	2	4	2	5	5	33	48	50	56	61	1	In	VDJ
CTGACTGTGAGCAACATGAGCCCTGAAGACAGCAGCATATATCTCTGCAGCGTTGACAGGGGGTCTACTGAAGCTTTCTTTGGACAA	CSVDRGSTEAFF	1	4.617014066195054E-6	36	TCRBV29-01*01	TCRBV29	TCRBV29-01	01				TCRBD01-01*01	TCRBD01	TCRBD01-01	01				TCRBJ01-01*01	TCRBJ01	TCRBJ01-01	01				3	0	4	1	3	5	45	-1	56	63	66	1	In	VDJ
GTTGGAGTCGGCTGCTCCCTCCCAAACATCTGTGTACTTCTGTGCCAGCAGTTACTGAGAAGCGAGCAGCCCCAGCATTTTGGTGAT		1	2.123826470449725E-5	41	TCRBV06	TCRBV06	unresolved			TCRBV06-02,TCRBV06-03		TCRBD02-01	TCRBD02	TCRBD02-01				01,02	TCRBJ01-05*01	TCRBJ01	TCRBJ01-05	01				1	4	6	6	2	7	40	56	60	64	66	1	Out	VDJ
GTCCCTAGAGTCTGCCATCCCCAACCAGACAGCTCTTTACTTCTTCCTCAACAGGGACAGGGGACTTAGTGACTGTTTTTTGGCAGT		1	1.8468056264780216E-5	38	TCRBV24	TCRBV24	unresolved			TCRBV24-01,TCRBV24-or09_02		TCRBD01-01*01	TCRBD01	TCRBD01-01	01				TCRBJ01-04*01	TCRBJ01	TCRBJ01-04	01				17	9	0	2	8	13	43	44	53	63	71	1	Out	VDJ
TGAAGACAGCAGCATATATCTCTGCAGCGGCTCCGTTGTAAATATCCAGGGCGATAAGCCGGACCAGATACGCAGTATTTTGGCCCA		1	4.617014066195054E-6	59	TCRBV29-01*01	TCRBV29	TCRBV29-01	01				TCRBD01-01*01	TCRBD01	TCRBD01-01	01				TCRBJ02-03*01	TCRBJ02	TCRBJ02-03	01				7	17	4	3	13	4	22	29	46	51	64	1	Out	VDJ
CTGAAGATCCGGTCCACAAAGCTGGAGGACTCAGCCATGTACTTCTGTGCCAGCAGTGAAGCGGTAGGTGGCTACACCTTCGGTTCG	CASSEAVGGYTF	1	1.8468056264780216E-5	36	TCRBV02-01*01	TCRBV02	TCRBV02-01	01						unresolved		TCRBD01,TCRBD02	TCRBD01-01,TCRBD02-01		TCRBJ01-02*01	TCRBJ01	TCRBJ01-02	01				0	3	5	4	0	7	45	62	65	-1	68	1	In	VDJ
ACACCCTGCAGCCAGAAGACTCGGCCCTGTATCTCTGCGCCAGCAGCACCGGGGACACCGAACACCGGGGAGCTGTTTTTTGGAGAA		1	2.9548890023648347E-5	46	TCRBV04-03*01	TCRBV04	TCRBV04-03	01				TCRBD01-01*01	TCRBD01	TCRBD01-01	01				TCRBJ02-02*01	TCRBJ02	TCRBJ02-02	01				5	4	0	6	1	0	35	47	51	57	58	1	Out	VDJ
ATCCAGCGCACAGAGCGGGGGGACTCAGCCGTGTATCTCTGTGCCAGCAGCTTACTAGACAGAAATTCACCCCTCCACTTTGGGAAC	CASSLLDRNSPLHF	2	4.524673784871153E-5	42	TCRBV07-03*01	TCRBV07	TCRBV07-03	01				TCRBD01-01*01	TCRBD01	TCRBD01-01	01				TCRBJ01-06*01	TCRBJ01	TCRBJ01-06	01				2	3	2	5	1	7	39	54	57	62	63	2	In	VDJ
CTGCTGTCGGCTGCTCCCTCCCAGACATCTGTGTACTTCTGTGCCAGCAGGGACCGGACGGAGAACACTGAAGCTTTCTTTGGACAA	CASRDRTENTEAFF	1	2.216166751773626E-5	42	TCRBV06-05*01	TCRBV06	TCRBV06-05	01						unresolved		TCRBD01,TCRBD02	TCRBD01-01,TCRBD02-01		TCRBJ01-01*01	TCRBJ01	TCRBJ01-01	01				6	0	1	7	8	1	39	-1	50	54	62	1	In	VDJ
CTGGAGTCGGCTGCTCCCTCCCAGACATCTGTGTACTTCTGTGCCAGCATCCACTCATGGGGGGGTTCACCCCTCCACTTTGGGAAC	CASIHSWGGSPLHF	1	2.5855278770692303E-5	42	TCRBV06-01*01	TCRBV06	TCRBV06-01	01				TCRBD02-01*01	TCRBD02	TCRBD02-01	01				TCRBJ01-06*01	TCRBJ01	TCRBJ01-06	01				7	9	9	0	0	9	39	49	58	-1	65	1	In	VDJ
GAGTCGCCCAGCCCCAACCAGACCTCTCTGTACTTCTGTGCCAGCAGTAGAGCCGGGACCCCTGGTTCACCCCTCCACTTTGGGAAC	CASSRAGTPGSPLHF	1	1.5697847825063185E-5	45	TCRBV27-01*01	TCRBV27	TCRBV27-01	01						unresolved		TCRBD01,TCRBD02	TCRBD01-01,TCRBD02-01		TCRBJ01-06*01	TCRBJ01	TCRBJ01-06	01				5	6	0	7	6	9	36	48	54	59	65	1	In	VDJ
CTACACACCCTGCAGCCAGAAGACTCGGCCCTGTATCTCTGCGCCAGCAGCGAAGATGGGGCAGGGTATGGCTACACCTTCGGTTCG	CASSEDGAGYGYTF	1	2.400847314421428E-5	42	TCRBV04-03*01	TCRBV04	TCRBV04-03	01				TCRBD01-01*01	TCRBD01	TCRBD01-01	01				TCRBJ01-02*01	TCRBJ01	TCRBJ01-02	01				0	5	4	3	0	5	39	56	61	-1	66	1	In	VDJ
ACAGTGACCAGTGCCCATCCTGAAGACAGCAGCTTCTACATCTGCAGTGCTAGATGGGGAGGAGATGAAAAACTGTTTTTTGGCAGT	CSARWGGDEKLFF	1	2.4931875957453293E-5	39	TCRBV20	TCRBV20	unresolved			TCRBV20-01,TCRBV20-or09_02		TCRBD02-01*02	TCRBD02	TCRBD02-01	02				TCRBJ01-04*01	TCRBJ01	TCRBJ01-04	01				2	2	9	1	2	6	42	54	56	62	64	1	In	VDJ
TTGTTGCTGGGGGACTCGGCCCTCTATCTCTGTGCCAGCAGCTTGAGGCTAGCGGGGGGACGGAGCTACGAGCAGTACTTCGGGCCG	CASSLRLAGGRSYEQYF	1	1.5697847825063185E-5	51	TCRBV05-06*01	TCRBV05	TCRBV05-06	01				TCRBD02-01*01	TCRBD02	TCRBD02-01	01				TCRBJ02-07*01	TCRBJ02	TCRBJ02-07	01				1	3	4	1	6	3	30	45	48	59	65	1	In	VDJ
AGTGCCCATCCTGAAGACAGCAGCTTCTACATCTGCAGTGCTAGCGCGGCCTCCGGGACAGGGGCAGCACCCCTCCACTTTGGGAAC	CSASAASGTGAAPLHF	1	1.108083375886813E-5	48	TCRBV20	TCRBV20	unresolved			TCRBV20-01,TCRBV20-or09_02		TCRBD01-01*01	TCRBD01	TCRBD01-01	01				TCRBJ01-06*01	TCRBJ01	TCRBJ01-06	01				3	10	0	2	3	11	33	44	54	64	67	1	In	VDJ
GCCTTGTTGCTGGGGGACTCGGCCCTCTATCTCTGTGCCAGCAGCCTGTGGGGCCTCCGGGGCCAAGAGACCCAGTACTTCGGGCCA	CASSLWGLRGQETQYF	1	1.3851042198585162E-5	48	TCRBV05-06*01	TCRBV05	TCRBV05-06	01						unresolved		TCRBD01,TCRBD02	TCRBD01-01,TCRBD02-01		TCRBJ02-05*01	TCRBJ02	TCRBJ02-05	01				4	4	7	0	8	1	33	45	49	54	62	1	In	VDJ
GAGTCGCCCAGCCCCAACCAGACCTCTCTGTACTTCTGTGCCAGCAGTCGTCGGGCCCCAGCTAACTATGGCTACACCTTCGGTTCG	CASSRRAPANYGYTF	1	1.5697847825063185E-5	45	TCRBV27-01*01	TCRBV27	TCRBV27-01	01						unresolved		TCRBD01,TCRBD02	TCRBD01-01,TCRBD02-01		TCRBJ01-02*01	TCRBJ01	TCRBJ01-02	01				5	4	8	0	5	0	36	48	52	56	61	1	In	VDJ
GTGAGCACCTTGGAGCTGGGGGACTCGGCCCTTTATCTTTGCGCCAGCAGCCCGAGGGATTATAATTCACCCCTCCACTTTGGGAAC	CASSPRDYNSPLHF	1	2.031486189125824E-5	42	TCRBV05-01*01	TCRBV05	TCRBV05-01	01				TCRBD02-01*02	TCRBD02	TCRBD02-01	02				TCRBJ01-06*01	TCRBJ01	TCRBJ01-06	01				4	2	11	0	2	4	39	51	53	58	60	1	In	VDJ
GAGTCTGCCATCCCCAACCAGACAGCTCTTTACTTCTGTGCCACCAGTGATGGGACAGGGCCTAATGAAAAACTGTTTTTTGGCAGT	CATSDGTGPNEKLFF	1	1.8468056264780216E-5	45	TCRBV24	TCRBV24	unresolved			TCRBV24-01,TCRBV24-or09_02		TCRBD01-01*01	TCRBD01	TCRBD01-01	01				TCRBJ01-04*01	TCRBJ01	TCRBJ01-04	01				3	0	0	3	1	3	36	-1	51	60	61	1	In	VDJ
AGGCTGCTGTCGGCTGCTCCCTCCCAGACATCTGTGTACTTCTGTGCCAGCAGTTATGGACAGAACACTGAAGCTTTCTTTGGACAA	CASSYGQNTEAFF	1	2.216166751773626E-5	39	TCRBV06-05*01	TCRBV06	TCRBV06-05	01				TCRBD01-01*01	TCRBD01	TCRBD01-01	01				TCRBJ01-01*01	TCRBJ01	TCRBJ01-01	01				3	1	1	6	0	1	42	56	57	-1	62	1	In	VDJ
CCCAACCAGACCTCTCTGTACTTCTGTGCCAGCAGTTTACAACAACCGCTCAAGGAACAGGGGTTGGAGACCCAGTACTTCGGGCCA	CASSLQQPLKEQGLETQYF	1	1.2927639385346152E-5	57	TCRBV27-01*01	TCRBV27	TCRBV27-01	01				TCRBD01-01*01	TCRBD01	TCRBD01-01	01				TCRBJ02-05*01	TCRBJ02	TCRBJ02-05	01				2	17	3	2	3	5	24	39	56	63	66	1	In	VDJ
AATTCCCTGGAGCTTGGTGACTCTGCTGTGTATTTCTGTGCCAGCAGCCCCACTGATGGATCCAAGCCTGAAGCTTTCTTTGGACAA	CASSPTDGSKPEAFF	1	2.031486189125824E-5	45	TCRBV03	TCRBV03	unresolved			TCRBV03-01,TCRBV03-02				unresolved		TCRBD01,TCRBD02	TCRBD01-01,TCRBD02-01		TCRBJ01-01*01	TCRBJ01	TCRBJ01-01	01				4	8	1	8	7	6	36	49	57	60	67	1	In	VDJ
TTGGAGTCGGCTGCTCCCTCCCAAACATCTGTGTACTTCTGTGCCAGCAGTTATTCGTCCAGGCCCTATGGCTACACCTTCGGTTCG	CASSYSSRPYGYTF	1	1.6621250638302195E-5	42	TCRBV06	TCRBV06	unresolved			TCRBV06-02,TCRBV06-03		TCRBD01-01*01	TCRBD01	TCRBD01-01	01				TCRBJ01-02*01	TCRBJ01	TCRBJ01-02	01				3	6	4	4	2	4	39	53	59	63	65	1	In	VDJ
CCCTAGAGTCTGCCATCCCCAACCAGACAGCTCTTTACTTCTGTGCCACGAGACAGGGGGCGAGGCTATGGCTACACCTTCGGTTCG		1	8.310625319151098E-6	40	TCRBV24	TCRBV24	unresolved			TCRBV24-01,TCRBV24-or09_02		TCRBD01-01*01	TCRBD01	TCRBD01-01	01				TCRBJ01-02*01	TCRBJ01	TCRBJ01-02	01				10	2	2	0	4	4	41	49	51	61	65	1	Out	VDJ
GTCTGCCATCCCCAACCAGACAGCTCTTTACTTCTGTGCCACCAGTGATTAAGGCCGATCCGCTCCTACGAGCAGTACTTCGGGCCG		2	1.5697847825063185E-5	47	TCRBV24	TCRBV24	unresolved			TCRBV24-01,TCRBV24-or09_02				unresolved		TCRBD01,TCRBD02	TCRBD01-01,TCRBD02-01		TCRBJ02-07*01	TCRBJ02	TCRBJ02-07	01				2	1	5	4	8	0	34	50	51	54	62	2	Out	VDJ
CGCACTGCAGCAAGAAGACTCAGCTGCGTATCTCTGCACCAGCAGCCAAGACCAGGACAATTGAACACTGAAGCTTTCTTTGGACAA		1	1.5697847825063185E-5	47	TCRBV01-01*01	TCRBV01	TCRBV01-01	01				TCRBD01-01*01	TCRBD01	TCRBD01-01	01				TCRBJ01-01*01	TCRBJ01	TCRBJ01-01	01				0	3	1	6	2	0	34	51	54	59	61	1	Out	VDJ
ACCTTGGAGCTGGGGGACTCGGCCCTTTATCTTTGCGCCAGCAGCGCTCCAGACAGGGGGCAGGTCTATGGCTACACCTTCGGTTCG	CASSAPDRGQVYGYTF	1	2.123826470449725E-5	48	TCRBV05-01*01	TCRBV05	TCRBV05-01	01				TCRBD01-01*01	TCRBD01	TCRBD01-01	01				TCRBJ01-02*01	TCRBJ01	TCRBJ01-02	01				4	6	2	0	4	4	33	45	51	61	65	1	In	VDJ
GGGTTGGAGTCGGCTGCTCCCTCCCAAACATCTGTGTACTTCTGTGCCAGCGGCGAACTAGCGGGGTACGAGCAGTACGTCGGGCCG	CASGELAGYEQYV	1	1.4774445011824173E-5	39	TCRBV06	TCRBV06	unresolved			TCRBV06-02,TCRBV06-03		TCRBD02-01*01	TCRBD02	TCRBD02-01	01				TCRBJ02-07*01	TCRBJ02	TCRBJ02-07	01				8	5	3	3	13	17	42	51	56	66	79	1	In	VDJ
AGCACCTTGGAGCTGGGGGACTCGGCCCTTTATCTTTGCGCCAGCAGCTTGGGGTCCGGGGGTCTCTCACCCCTCCACTTTGGGAAC	CASSLGSGGLSPLHF	1	2.031486189125824E-5	45	TCRBV05-01*01	TCRBV05	TCRBV05-01	01				TCRBD02-01*01	TCRBD02	TCRBD02-01	01				TCRBJ01-06*01	TCRBJ01	TCRBJ01-06	01				0	4	8	2	4	10	36	52	56	62	66	1	In	VDJ
AACGCCTTGTTGCTGGGGGACTCGGCCCTCTATCTCTGTGCCAGCAGCTTGCGTCAGGGGTACCAAGAGACCCAGTACTTCGGGCCA	CASSLRQGYQETQYF	1	1.3851042198585162E-5	45	TCRBV05-06*01	TCRBV05	TCRBV05-06	01				TCRBD01-01*01	TCRBD01	TCRBD01-01	01				TCRBJ02-05*01	TCRBJ02	TCRBJ02-05	01				1	3	4	2	1	0	36	51	54	60	61	1	In	VDJ
TCCCTAGAGTCTGCCATCCCCAACCAGACAGCTCTTTACTTCTGTGCCACCAGTGAAGGGACAGGGCATGGCTACACCTTCGGTTCG	CATSEGTGHGYTF	1	8.310625319151098E-6	39	TCRBV24	TCRBV24	unresolved			TCRBV24-01,TCRBV24-or09_02		TCRBD01-01*01	TCRBD01	TCRBD01-01	01				TCRBJ01-02*01	TCRBJ01	TCRBJ01-02	01				4	1	0	3	1	6	42	56	57	66	67	1	In	VDJ
ATCCTGGAGTCGCCCAGCCCCAACCAGACCTCTCTGTACTTCTGTGCCAGCAGTTTCGGCAGGGGAACTGAAGCTTTCTTTGGACAA	CASSFGRGTEAFF	1	1.9391459078019226E-5	39	TCRBV27-01*01	TCRBV27	TCRBV27-01	01				TCRBD01-01*01	TCRBD01	TCRBD01-01	01				TCRBJ01-01*01	TCRBJ01	TCRBJ01-01	01				3	3	4	2	1	5	42	56	59	65	66	1	In	VDJ
CGGTCCACAAAGCTGGAGGACTCAGCCATGTACTTCTGTGCCAGCAGTGATGGGCAGTATAGCAATCAGCCCCAGCATTTTGGTGAT	CASSDGQYSNQPQHF	1	2.400847314421428E-5	45	TCRBV02-01*01	TCRBV02	TCRBV02-01	01				TCRBD01-01*01	TCRBD01	TCRBD01-01	01				TCRBJ01-05*01	TCRBJ01	TCRBJ01-05	01				3	1	8	0	4	0	36	50	51	55	59	1	In	VDJ
GGGTTGGAGTCGGCTGCTCCCTCCCAAACATCTGTGTACTTCTGTGCCAGTAAAACCGAGAACACCGGGGAGCTGTTTTTTGGAGAA	CASKTENTGELFF	1	2.031486189125824E-5	39	TCRBV06	TCRBV06	unresolved			TCRBV06-02,TCRBV06-03				unresolved		TCRBD01,TCRBD02	TCRBD01-01,TCRBD02-01		TCRBJ02-02*01	TCRBJ02	TCRBJ02-02	01				9	7	2	8	0	1	42	50	57	-1	59	1	In	VDJ
GGGTTGGAGTCGGCTGCTCCCTCCCAAACATCTGTGTACTTCTGTGCCAGCAGTTTTCCTAAGGGCTATGGCTACACCTTCGGTTCG	CASSFPKGYGYTF	1	1.6621250638302195E-5	39	TCRBV06	TCRBV06	unresolved			TCRBV06-02,TCRBV06-03				unresolved		TCRBD01,TCRBD02	TCRBD01-01,TCRBD02-01		TCRBJ01-02*01	TCRBJ01	TCRBJ01-02	01				4	6	5	3	0	4	42	55	61	-1	65	1	In	VDJ
AATCCTTTCCTCTCACTGTGACATCGGCCCAAAAGAACCCGACAGCTTTCTATCTCTGTGCAGCGTCAGCCCCAGCATTTTGGTGAT		5	9.511048976361812E-5	25	TCRBV19-01	TCRBV19	TCRBV19-01				01,02	TCRBD02-01	TCRBD02	TCRBD02-01				01,02	TCRBJ01-05*01	TCRBJ01	TCRBJ01-05	01				12	0	6	6	0	6	56	-1	61	-1	65	5	Out	VDJ
TCGGCTGCTCCCTCCCAGACATCTGTGTACTTCTGTGCCAGCAGTCGCCGGTTGGGACAAAGCAATTCACCCCTCCACTTTGGGAAC	CASSRRLGQSNSPLHF	1	2.216166751773626E-5	48	TCRBV06	TCRBV06	unresolved			TCRBV06-01,TCRBV06-05		TCRBD01-01*01	TCRBD01	TCRBD01-01	01				TCRBJ01-06*01	TCRBJ01	TCRBJ01-06	01				5	8	0	6	4	7	33	45	53	59	63	1	In	VDJ
TCCCTAGAGTCTGCCATCCCCAACCAGACAGCTCTTTACTTCTGTGCCACCAGTGATTGGGGAAACACTGAAGCTTTCTTTGGACAA	CATSDWGNTEAFF	1	1.015743094562912E-5	39	TCRBV24	TCRBV24	unresolved			TCRBV24-01,TCRBV24-or09_02				unresolved		TCRBD01,TCRBD02	TCRBD01-01,TCRBD02-01		TCRBJ01-01*01	TCRBJ01	TCRBJ01-01	01				2	1	0	8	0	2	42	58	59	-1	63	1	In	VDJ
TGACTGTGAGCAACATGAGCCCTGAAGACAGCAGCATATATCTCTGCAGCGCCCGTAGGGGGGGATCAGCCCCAGCATTTTGGTGAT		1	5.540416879434065E-6	37	TCRBV29-01*01	TCRBV29	TCRBV29-01	01				TCRBD02-01*01	TCRBD02	TCRBD02-01	01				TCRBJ01-05*01	TCRBJ01	TCRBJ01-05	01				7	6	9	0	0	5	44	51	57	-1	64	1	Out	VDJ
TCTAAGAAGCTCCTTCTCAGTGACTCTGGCTTCTATCTCTGTGCCTGGTGCCGAGAGGGGTATAATTCACCCCTCCACTTTGGGAAC	CAWCREGYNSPLHF	1	4.617014066195054E-6	42	TCRBV30-01*01	TCRBV30	TCRBV30-01	01						unresolved		TCRBD01,TCRBD02	TCRBD01-01,TCRBD02-01		TCRBJ01-06*01	TCRBJ01	TCRBJ01-06	01				5	7	5	2	0	4	39	48	55	-1	60	1	In	VDJ
AGGCTGGAGTCGGCTGCTCCCTCCCAGACATCTGTGTACTTCTGTGCCACCTCCGGACGGGAAAAGGTCCCCCTCCACTTTGGGAAC	CATSGREKVPLHF	1	2.5855278770692303E-5	39	TCRBV06-01*01	TCRBV06	TCRBV06-01	01				TCRBD02-01*02	TCRBD02	TCRBD02-01	02				TCRBJ01-06*01	TCRBJ01	TCRBJ01-06	01				10	8	8	3	7	13	42	49	57	62	69	1	In	VDJ
AGTCGCCCAGCCCCAACCAGACCTCTCTGTACTTCTGTGGCCACGGGAGGGACGTGGCTCTCGGACACTGAAGCTTTCTTTGGACAA		2	2.400847314421428E-5	46	TCRBV27-01*01	TCRBV27	TCRBV27-01	01				TCRBD02-01*02	TCRBD02	TCRBD02-01	02				TCRBJ01-01*01	TCRBJ01	TCRBJ01-01	01				13	4	8	0	13	3	35	39	43	51	64	2	Out	VDJ
ATCCGGTCCACAAAGCTGGAGGACTCAGCCATGTACTTCTGTGCCAGCAGTGGTCGGGGGGCCAGAGAGACCCAGTACTTCGGGCCA	CASSGRGARETQYF	1	1.5697847825063185E-5	42	TCRBV02-01*01	TCRBV02	TCRBV02-01	01				TCRBD02-01*01	TCRBD02	TCRBD02-01	01				TCRBJ02-05*01	TCRBJ02	TCRBJ02-05	01				4	2	8	1	4	4	39	52	54	61	65	1	In	VDJ
CTTCACATCAATTCCCTGGAGCTTGGTGACTCTGCTGTGTATTTCTGTGCCAGCAGCCACGCTCCCGGGGAGCTGTTTTTTGGAGAA	CASSHAPGELFF	1	2.031486189125824E-5	36	TCRBV03	TCRBV03	unresolved			TCRBV03-01,TCRBV03-02				unresolved		TCRBD01,TCRBD02	TCRBD01-01,TCRBD02-01		TCRBJ02-02*01	TCRBJ02	TCRBJ02-02	01				3	1	10	0	2	6	45	59	60	62	64	1	In	VDJ
CACGCCCTGCAGCCAGAAGACTCAGCCCTGTATCTCTGCGCCAGCAGCCCATCTTCGATGAACACCGGGGAGCTGTTTTTTGGAGAA	CASSPSSMNTGELFF	1	2.5855278770692303E-5	45	TCRBV04-01*01	TCRBV04	TCRBV04-01	01						unresolved		TCRBD01,TCRBD02	TCRBD01-01,TCRBD02-01		TCRBJ02-02*01	TCRBJ02	TCRBJ02-02	01				4	7	2	8	1	1	36	49	56	58	59	1	In	VDJ
CTGAATGTGAACGCCTTGTTGCTGGGGGACTCGGCCCTCTATCTCTGTGCCAGCAGCTTGGAAGGACGAGGGGCTTTCTTTGGACAA	CASSLEGRGAFF	1	2.031486189125824E-5	36	TCRBV05-06*01	TCRBV05	TCRBV05-06	01				TCRBD02-01*02	TCRBD02	TCRBD02-01	02				TCRBJ01-01*01	TCRBJ01	TCRBJ01-01	01				0	6	11	0	0	11	45	61	67	-1	72	1	In	VDJ
TCGGCTGCTCCCTCCCAGACATCTGTGTACTTCTGTGCCAGCAGTTCAGGCCCGAACCCAGGGGGGCCTGAAGCTTTCTTTGGACAA	CASSSGPNPGGPEAFF	1	2.216166751773626E-5	48	TCRBV06-05*01	TCRBV06	TCRBV06-05	01				TCRBD01-01*01	TCRBD01	TCRBD01-01	01				TCRBJ01-01*01	TCRBJ01	TCRBJ01-01	01				4	12	4	1	2	6	33	46	58	65	67	1	In	VDJ
TCTCTGGAGCTGGGGGACTCAGCTTTGTATTTCTGTGCCAGCAGCGTAGGGCCTAAGGGGCCCTATTCACCCCTCCACTTTGGGAAC	CASSVGPKGPYSPLHF	1	1.9391459078019226E-5	48	TCRBV09-01	TCRBV09	TCRBV09-01				01,02	TCRBD01-01*01	TCRBD01	TCRBD01-01	01				TCRBJ01-06*01	TCRBJ01	TCRBJ01-06	01				0	6	5	2	4	8	33	49	55	60	64	1	In	VDJ
CGGCTGCTCCCTCCCAAACATCTGTGTACTTCTGTGCCAGCAGTTACCCAAATTAGGACAGGGGGTTGTGGCTACACCTTCGGTTCG		1	1.6621250638302195E-5	49	TCRBV06	TCRBV06	unresolved			TCRBV06-02,TCRBV06-03		TCRBD01-01*01	TCRBD01	TCRBD01-01	01				TCRBJ01-02*01	TCRBJ01	TCRBJ01-02	01				2	8	1	1	3	7	32	47	55	65	68	1	Out	VDJ
CACCTACACGCCCTGCAGCCAGAAGACTCAGCCCTGTATCTCTGCGCCAGCAGCCAAGGGGCAAACTATGGCTACACCTTCGGTTCG	CASSQGANYGYTF	1	2.123826470449725E-5	39	TCRBV04-01*01	TCRBV04	TCRBV04-01	01				TCRBD01-01*01	TCRBD01	TCRBD01-01	01				TCRBJ01-02*01	TCRBJ01	TCRBJ01-02	01				1	0	8	0	1	2	42	-1	58	62	63	1	In	VDJ
GAGTCGGCTGCTCCCTCCCAAACATCTGTGTACTTCTGTGCCAGCAGTCACAGGGCCTCTGGGGCCAACGTCCTGACTTTCGGGGCC	CASSHRASGANVLTF	1	2.031486189125824E-5	45	TCRBV06	TCRBV06	unresolved			TCRBV06-02,TCRBV06-03		TCRBD01-01*01	TCRBD01	TCRBD01-01	01				TCRBJ02-06*01	TCRBJ02	TCRBJ02-06	01				5	1	3	3	1	0	36	48	49	55	56	1	In	VDJ
CTGTCGGCTGCTCCCTCCCAGACATCTGTGTACTTCTGTGCCAGCAGTTACTATTCAAGGGAAAGCTCACCCCTCCACTTTGGGAAC	CASSYYSRESSPLHF	1	1.7544653451541206E-5	45	TCRBV06-05*01	TCRBV06	TCRBV06-05	01						unresolved		TCRBD01,TCRBD02	TCRBD01-01,TCRBD02-01		TCRBJ01-06*01	TCRBJ01	TCRBJ01-06	01				1	6	0	8	4	10	36	52	58	62	66	1	In	VDJ
TTGGAGCTGGGGGACTCGGCCCTTTATCTTTGCGCCAGCAGCCAGGACGGACTTAGGTTACGGGGATCACCCCTCCACTTTGGGAAC	CASSQDGLRLRGSPLHF	2	3.41659040898434E-5	51	TCRBV05-01*01	TCRBV05	TCRBV05-01	01				TCRBD02-01	TCRBD02	TCRBD02-01				01,02	TCRBJ01-06*01	TCRBJ01	TCRBJ01-06	01				4	6	1	10	13	10	30	42	48	53	66	2	In	VDJ
CTGAAGATCCGGTCCACAAAGCTGGAGGACTCAGCCATGTACTTCTGTGCCAGCAGGGAACTTAATGAAAAACTGTTTTTTGGCAGT	CASRELNEKLFF	2	3.9706320969277465E-5	36	TCRBV02-01*01	TCRBV02	TCRBV02-01	01				TCRBD02-01	TCRBD02	TCRBD02-01				01,02	TCRBJ01-04*01	TCRBJ01	TCRBJ01-04	01				2	0	4	10	0	4	45	-1	60	-1	62	2	In	VDJ
CACACCCTGCAGCCAGAAGACTCGGCCCTGTATCTCTGTGCCAGCAGCCAAGTGGGGGGGGAAACAGATACGCAGTATTTTGGCCCA	CASSQVGGETDTQYF	1	2.031486189125824E-5	45	TCRBV04-02*01	TCRBV04	TCRBV04-02	01				TCRBD02-01*01	TCRBD02	TCRBD02-01	01				TCRBJ02-03*01	TCRBJ02	TCRBJ02-03	01				1	1	9	0	3	3	36	52	53	60	63	1	In	VDJ
CTGTCGGCTGCTCCCTCCCAGACATCTGTGTACTTCTGTGCCAGCAGTTACCAACAGGGTGGTGGAAACACCATATATTTTGGAGAG	CASSYQQGGGNTIYF	2	5.078715472814559E-5	45	TCRBV06-05*01	TCRBV06	TCRBV06-05	01				TCRBD01-01*01	TCRBD01	TCRBD01-01	01				TCRBJ01-03*01	TCRBJ01	TCRBJ01-03	01				2	2	3	3	3	3	36	51	53	59	62	2	In	VDJ
ATCAATTCCCTGGAGCTTGGTGACTCTGCTGTGTATTTCTGTGCCAGCAGCCAAGATCCCGGGTACACTGAAGCTTTCTTTGGACAA	CASSQDPGYTEAFF	1	2.031486189125824E-5	42	TCRBV03	TCRBV03	unresolved			TCRBV03-01,TCRBV03-02		TCRBD02-01	TCRBD02	TCRBD02-01				01,02	TCRBJ01-01*01	TCRBJ01	TCRBJ01-01	01				0	3	8	4	1	3	39	56	59	63	64	1	In	VDJ
TCGGCTGCTCCCTCCCAGACATCTGTGTACTTCTGTGCCAGCAGTCGCTACCCCGACGCGTCTCCCGGGGAGCTGTTTTTTGGAGAA	CASSRYPDASPGELFF	1	2.7702084397170323E-5	48	TCRBV06	TCRBV06	unresolved			TCRBV06-01,TCRBV06-05				unresolved		TCRBD01,TCRBD02	TCRBD01-01,TCRBD02-01		TCRBJ02-02*01	TCRBJ02	TCRBJ02-02	01				5	9	2	7	7	6	33	45	54	57	64	1	In	VDJ
ATCCGGTCCACAAAGCTGGAGGACTCAGCCATGTACTTCTGTGCCAGCAGTGGGTACAGCAGCAATCAGCCCCAGCATTTTGGTGAT	CASSGYSSNQPQHF	1	2.400847314421428E-5	42	TCRBV02-01*01	TCRBV02	TCRBV02-01	01				TCRBD01-01*01	TCRBD01	TCRBD01-01	01				TCRBJ01-05*01	TCRBJ01	TCRBJ01-05	01				4	3	3	5	1	1	39	52	55	59	60	1	In	VDJ
CTGGAGCTGGGGGACTCAGCTTTGTATTTCTGTGCCAGCAGCGTGGGAGGGAGCGGCAGGCCAATCTACGAGCAGTACTTCGGGCCG	CASSVGGSGRPIYEQYF	1	1.8468056264780216E-5	51	TCRBV09-01	TCRBV09	TCRBV09-01				01,02	TCRBD02-01*02	TCRBD02	TCRBD02-01	02				TCRBJ02-07*01	TCRBJ02	TCRBJ02-07	01				2	0	9	0	14	3	30	-1	44	51	65	1	In	VDJ
GAGTCGGCTGCTCCCTCCCAAACATCTGTGTACTTCTGTGCCAGCAGTTCATATAAAGGGGCCAAAAACATTCAGTACTTCGGCGCC	CASSSYKGAKNIQYF	1	1.7544653451541206E-5	45	TCRBV06	TCRBV06	unresolved			TCRBV06-02,TCRBV06-03				unresolved		TCRBD01,TCRBD02	TCRBD01-01,TCRBD02-01		TCRBJ02-04*01	TCRBJ02	TCRBJ02-04	01				4	7	5	3	0	1	36	49	56	-1	60	1	In	VDJ
AACGCCTTGTTGCTGGGGGACTCGGCCCTCTATCTCTGTGCCAGCAGCATCAGACCCTCAACTAATGAAAAACTGTTTTTTGGCAGT	CASSIRPSTNEKLFF	1	3.6012709716321424E-5	45	TCRBV05-06*01	TCRBV05	TCRBV05-06	01						unresolved		TCRBD01,TCRBD02	TCRBD01-01,TCRBD02-01		TCRBJ01-04*01	TCRBJ01	TCRBJ01-04	01				4	4	2	7	3	0	36	48	52	55	58	1	In	VDJ
ATCCTGGAGTCGCCCAGCCCCAACCAGACCTCTCTGTACTTCTGTGCCAGCAGTGGAAGGGGTAATTCACCCCTCCACTTTGGGAAC	CASSGRGNSPLHF	1	1.5697847825063185E-5	39	TCRBV27-01*01	TCRBV27	TCRBV27-01	01				TCRBD01-01*01	TCRBD01	TCRBD01-01	01				TCRBJ01-06*01	TCRBJ01	TCRBJ01-06	01				5	3	5	2	0	6	42	54	57	-1	62	1	In	VDJ
GTTGGCGTCTGCTGTACCCTCTCAGACATCTGTGTACTTCTGTGCCAGCAGTGATGGAAGGGCAATCAGCCCCAGCATTTTGGTGAT		3	7.110201661940384E-5	41	TCRBV06-04	TCRBV06	TCRBV06-04				01,02			unresolved		TCRBD01,TCRBD02	TCRBD01-01,TCRBD02-01		TCRBJ01-05*01	TCRBJ01	TCRBJ01-05	01				3	1	1	8	3	2	40	54	55	58	61	3	Out	VDJ
CACGCCCTGCAGCCAGAAGACTCAGCCCTGTATCTCTGCGCCAGCAGCCTCCCGGGGGGGCCGGCTGATACGCAGTATTTTGGCCCA	CASSLPGGPADTQYF	1	2.4931875957453293E-5	45	TCRBV04-01*01	TCRBV04	TCRBV04-01	01				TCRBD02-01*01	TCRBD02	TCRBD02-01	01				TCRBJ02-03*01	TCRBJ02	TCRBJ02-03	01				4	3	8	0	6	6	36	49	52	60	66	1	In	VDJ
ACCCTGGAGTCTGCCAGGCCCTCACATACCTCTCAGTACCTCTGTGCCAGCAGTGAAAGGGAACAGGACGAGCAGTACTTCGGGCCG	CASSEREQDEQYF	1	9.234028132390108E-6	39	TCRBV25-01*01	TCRBV25	TCRBV25-01	01				TCRBD01-01*01	TCRBD01	TCRBD01-01	01				TCRBJ02-07*01	TCRBJ02	TCRBJ02-07	01				2	5	3	4	0	5	42	57	62	-1	67	1	In	VDJ
CGCTCACCAGGCCTGGGGGACGCAGCCATGTACCTGTGTGCCACCAGCAGTGGGACAGGGGCCATGGAAAAACTGTTTTTTGGCAGT	CATSSGTGAMEKLFF	2	4.617014066195054E-5	45	TCRBV15-01*01	TCRBV15	TCRBV15-01	01				TCRBD01-01*01	TCRBD01	TCRBD01-01	01				TCRBJ01-04*01	TCRBJ01	TCRBJ01-04	01				3	1	0	2	5	8	36	50	51	61	66	2	In	VDJ
GTGAGCACCTTGGAGCTGGGGGACTCGGCCCTTTATCTTTGCGCCAGCAGCTTCGGACAGGGGGACACTGAAGCTTTCTTTGGACAA	CASSFGQGDTEAFF	1	2.4931875957453293E-5	42	TCRBV05-01*01	TCRBV05	TCRBV05-01	01				TCRBD01-01*01	TCRBD01	TCRBD01-01	01				TCRBJ01-01*01	TCRBJ01	TCRBJ01-01	01				2	1	1	1	0	3	39	53	54	-1	64	1	In	VDJ
CCTACACACCCTGCAGCCAGAAGACTCGGCCCTGTATCTCTGCGCCAGCAGCCAAAGGGAACCGCCCGAGAGCAGTACTTCGGGCCG		1	2.123826470449725E-5	41	TCRBV04-03*01	TCRBV04	TCRBV04-03	01						unresolved		TCRBD01,TCRBD02	TCRBD01-01,TCRBD02-01		TCRBJ02-07*01	TCRBJ02	TCRBJ02-07	01				2	1	0	8	9	7	40	55	56	60	69	1	Out	VDJ
CCCTCAGAACCCAGGGACTCAGCTGTGTACTTCTGTGCCAGCAGTTTAGGTATCCGAGGGGGCAACTATGGCTACACCTTCGGTTCG	CASSLGIRGGNYGYTF	2	3.9706320969277465E-5	48	TCRBV12	TCRBV12	unresolved			TCRBV12-03,TCRBV12-04		TCRBD01-01*01	TCRBD01	TCRBD01-01	01				TCRBJ01-02*01	TCRBJ01	TCRBJ01-02	01				1	7	5	0	0	2	33	49	56	-1	63	2	In	VDJ
ATCCTGGAGTCGCCCAGCCCCAACCAGACCTCTCTGTACTTCTGTGCCAGCAGACAGGGGGCCAACTACGAGCAGTACTTCGGGCCG	CASRQGANYEQYF	1	1.4774445011824173E-5	39	TCRBV27-01*01	TCRBV27	TCRBV27-01	01				TCRBD01-01*01	TCRBD01	TCRBD01-01	01				TCRBJ02-07*01	TCRBJ02	TCRBJ02-07	01				6	0	3	0	3	3	42	-1	53	62	65	1	In	VDJ
AATGTGAGCACCTTGGAGCTGGGGGACTCGGCCCTTTATCTTTGCGCCAGCACCTGGAGCAGGGACGGGGAGCAGTACTTCGGGCCG	CASTWSRDGEQYF	1	1.8468056264780216E-5	39	TCRBV05-01*01	TCRBV05	TCRBV05-01	01						unresolved		TCRBD01,TCRBD02	TCRBD01-01,TCRBD02-01		TCRBJ02-07*01	TCRBJ02	TCRBJ02-07	01				6	9	0	7	3	7	42	52	61	66	69	1	In	VDJ
GAGCTTGGTGACTCTGCTGTGTATTTCTGTGCCAGCAGCCAAGATAAAGCCTCCAGCTCCTATAATTCACCCCTCCACTTTGGGAAC	CASSQDKASSSYNSPLHF	1	1.5697847825063185E-5	54	TCRBV03	TCRBV03	unresolved			TCRBV03-01,TCRBV03-02				unresolved		TCRBD01,TCRBD02	TCRBD01-01,TCRBD02-01		TCRBJ01-06*01	TCRBJ01	TCRBJ01-06	01				0	9	4	5	0	0	27	44	53	-1	56	1	In	VDJ
AGGCTGGAGTCGGCTGCTCCCTCCCAGACATCTGTGTACTTCTGTGCCAGCAAAGGCGTGAATAATTCACCCCTCCACTTTGGGAAC	CASKGVNNSPLHF	1	2.4931875957453293E-5	39	TCRBV06-01*01	TCRBV06	TCRBV06-01	01						unresolved		TCRBD01,TCRBD02	TCRBD01-01,TCRBD02-01		TCRBJ01-06*01	TCRBJ01	TCRBJ01-06	01				7	1	5	4	5	5	42	52	53	56	61	1	In	VDJ
AGCACCTTGGAGCTGGGGGACTCGGCCCTTTATCTTTGCGCCAGCAGCTTGTTCGGGGGGAGCAACTACGAGCAGTACTTCGGGCCG	CASSLFGGSNYEQYF	1	1.8468056264780216E-5	45	TCRBV05-01*01	TCRBV05	TCRBV05-01	01				TCRBD02-01*01	TCRBD02	TCRBD02-01	01				TCRBJ02-07*01	TCRBJ02	TCRBJ02-07	01				1	2	8	1	5	3	36	51	53	60	65	1	In	VDJ
GCGTCTGCTGTACCCTCTCAGACATCTGTGTACTTCTGTGCCAGCAGTGACTCAGGACAGGCTGGTCAGCCCCAGCATTTTGGTGAT	CASSDSGQAGQPQHF	4	8.402965600474998E-5	45	TCRBV06-04	TCRBV06	TCRBV06-04				01,02	TCRBD01-01*01	TCRBD01	TCRBD01-01	01				TCRBJ01-05*01	TCRBJ01	TCRBJ01-05	01				0	1	1	4	4	6	36	53	54	61	65	4	In	VDJ
CTCCTTCTCAGTGACTCTGGCTTCTATCTCTGTGCCTGGAGTGGTTTTGGGGGGGCGCGTAGTAATGAAAAACTGTTTTTTGGCAGT	CAWSGFGGARSNEKLFF	1	1.015743094562912E-5	51	TCRBV30-01*01	TCRBV30	TCRBV30-01	01				TCRBD02-01*01	TCRBD02	TCRBD02-01	01				TCRBJ01-04*01	TCRBJ01	TCRBJ01-04	01				1	5	9	0	7	4	30	43	48	55	62	1	In	VDJ
CCTGCAGCCAGAAGACTCGGCCCTGTATCTCTGCGCCAGCAGCCAAGTATCCCGGGGAGAAGCTCCTACGAGCAGTACTTCGGGCCG		1	2.123826470449725E-5	50	TCRBV04-03*01	TCRBV04	TCRBV04-03	01				TCRBD02-01	TCRBD02	TCRBD02-01				01,02	TCRBJ02-07*01	TCRBJ02	TCRBJ02-07	01				1	5	8	3	5	0	31	47	52	57	62	1	Out	VDJ
GTGAACGCCTTGTTGCTGGGGGACTCGGCCCTCTATCTCTGTGCCAGCAGCTGGGGGACAGGGAAGTACGAGCAGTACTTCGGGCCG	CASSWGTGKYEQYF	1	1.4774445011824173E-5	42	TCRBV05-06*01	TCRBV05	TCRBV05-06	01				TCRBD01-01*01	TCRBD01	TCRBD01-01	01				TCRBJ02-07*01	TCRBJ02	TCRBJ02-07	01				3	2	0	3	3	4	39	52	54	63	66	1	In	VDJ
CACCTACACACCCTGCAGCCAGAAGACTCGGCCCTGTATCTCTGCGCCAGCAGCCAGAACAGGGGAGGTGGCTACACCTTCGGTTCG	CASSQNRGGGYTF	2	3.7859515342799445E-5	39	TCRBV04-03*01	TCRBV04	TCRBV04-03	01				TCRBD01-01*01	TCRBD01	TCRBD01-01	01				TCRBJ01-02*01	TCRBJ01	TCRBJ01-02	01				3	2	3	2	3	7	42	56	58	65	68	2	In	VDJ
TTGGAGTCGGCTGCTCCCTCCCAAACATCTGTGTACTTCTGTGCCAGCAGTTACTTACGGGATTTCTACGAGCAGTACTTCGGGCCG	CASSYLRDFYEQYF	1	1.4774445011824173E-5	42	TCRBV06	TCRBV06	unresolved			TCRBV06-02,TCRBV06-03		TCRBD02-01*02	TCRBD02	TCRBD02-01	02				TCRBJ02-07*01	TCRBJ02	TCRBJ02-07	01				1	2	8	3	3	3	39	55	57	62	65	1	In	VDJ
CTGATCCTGGAGTCGCCCAGCCCCAACCAGACCTCTCTGTACTTCTGTGCCAGCAGAACAGGGAAAGAGACCCAGTACTTCGGGCCA	CASRTGKETQYF	1	1.2927639385346152E-5	36	TCRBV27-01*01	TCRBV27	TCRBV27-01	01				TCRBD01-01*01	TCRBD01	TCRBD01-01	01				TCRBJ02-05*01	TCRBJ02	TCRBJ02-05	01				6	1	3	3	1	3	45	56	57	63	64	1	In	VDJ
GAGTCGGCTGCTCCCTCCCAAACATCTGTGTACTTCTGTGCCAGCAGTTATCCGGGACAGACTAACTATGGCTACACCTTCGGTTCG	CASSYPGQTNYGYTF	1	1.5697847825063185E-5	45	TCRBV06	TCRBV06	unresolved			TCRBV06-02,TCRBV06-03		TCRBD01-01*01	TCRBD01	TCRBD01-01	01				TCRBJ01-02*01	TCRBJ01	TCRBJ01-02	01				3	3	0	5	1	0	36	50	53	60	61	1	In	VDJ
ACTCTGACTGTGAGCAACATGAGCCCTGAAGACAGCAGCATATATCTCTGCAGCGTTGATCTTTGGGAGACCCAGTACTTCGGGCCA	CSVDLWETQYF	1	2.7702084397170324E-6	33	TCRBV29-01*01	TCRBV29	TCRBV29-01	01						unresolved		TCRBD01,TCRBD02	TCRBD01-01,TCRBD02-01		TCRBJ02-05*01	TCRBJ02	TCRBJ02-05	01				3	5	0	10	0	5	48	59	64	-1	66	1	In	VDJ
CTCTTAAACCTTCACCTACACGCCCTGCAGCCAGAAGACTCAGCCCTGTATCTCTGCGCCAGCAGGGAGCCCCAGCATTTTGGTGAT	CASREPQHF	1	2.5855278770692303E-5	27	TCRBV04-01*01	TCRBV04	TCRBV04-01	01						unresolved		TCRBD01,TCRBD02	TCRBD01-01,TCRBD02-01		TCRBJ01-05*01	TCRBJ01	TCRBJ01-05	01				6	0	0	10	0	8	54	-1	65	-1	67	1	In	VDJ
CTGGAGTCTGCCAGGCCCTCACATACCTCTCAGTACCTCTGTGCCATCCTCCGCCGGGGAACCAATCAGCCCCAGCATTTTGGTGAT	CAILRRGTNQPQHF	1	1.2927639385346152E-5	42	TCRBV25-01*01	TCRBV25	TCRBV25-01	01				TCRBD02-01*01	TCRBD02	TCRBD02-01	01				TCRBJ01-05*01	TCRBJ01	TCRBJ01-05	01				10	8	8	3	3	3	39	46	54	59	62	1	In	VDJ
ACGCCTTGTTGCTGGGGGACTCGGCCCTCTATCTCTGTGCCAGCAGCCCTAGTCCCGAACGAAGGGGGAGAGCAGTACGTCGGGCCG		1	1.4774445011824173E-5	46	TCRBV05-06*01	TCRBV05	TCRBV05-06	01				TCRBD01-01*01	TCRBD01	TCRBD01-01	01				TCRBJ02-07*01	TCRBJ02	TCRBJ02-07	01				4	15	5	1	11	17	35	47	62	68	79	1	Out	VDJ
CTGACGATCCAGCGCACACAGCAGGAGGACTCGGCCGTGTATCTCTGTGCCAGCAGCTTAAGGACAGGGAAAACTTTCTTTGGACAA	CASSLRTGKTFF	4	1.0526792070924723E-4	36	TCRBV07-02*01	TCRBV07	TCRBV07-02	01				TCRBD01-01*01	TCRBD01	TCRBD01-01	01				TCRBJ01-01*01	TCRBJ01	TCRBJ01-01	01				2	1	1	3	4	12	45	60	61	69	73	4	In	VDJ
CTGACAGTGACCAGTGCCCATCCTGAAGACAGCAGCTTCTACATCTGCAGTGCTAGTGACCCCAACTATGGCTACACCTTCGGTTCG	CSASDPNYGYTF	1	1.108083375886813E-5	36	TCRBV20	TCRBV20	unresolved			TCRBV20-01,TCRBV20-or09_02				unresolved		TCRBD01,TCRBD02	TCRBD01-01,TCRBD02-01		TCRBJ01-02*01	TCRBJ01	TCRBJ01-02	01				3	1	2	7	3	2	45	56	57	60	63	1	In	VDJ
CTGTCGGCTGCTCCCTCCCAGACATCTGTGTACTTCTGTGCCAGCAGTTACTCTGGGACAGGAGAAGAAGGCTACACCTTCGGTTCG	CASSYSGTGEEGYTF	1	1.7544653451541206E-5	45	TCRBV06-05*01	TCRBV06	TCRBV06-05	01				TCRBD01-01*01	TCRBD01	TCRBD01-01	01				TCRBJ01-02*01	TCRBJ01	TCRBJ01-02	01				0	1	0	4	7	8	36	53	54	62	69	1	In	VDJ
ACTGTGAGCAACATGAGCCCTGAAGACAGCAGCATATATCTCTGCAGCGTAGACCTTGGAGGTCCGGAGACCCAGTACTTCGGGCCA	CSVDLGGPETQYF	1	2.7702084397170324E-6	39	TCRBV29-01*01	TCRBV29	TCRBV29-01	01				TCRBD02-01*02	TCRBD02	TCRBD02-01	02				TCRBJ02-05*01	TCRBJ02	TCRBJ02-05	01				6	7	10	1	4	5	42	50	57	62	66	1	In	VDJ
AAGATCCGGTCCACAAAGCTGGAGGACTCAGCCATGTACTTCTGTGCCAGCCGGGGCTTTGGGACCGGGGAGCTGTTTTTTGGAGAA	CASRGFGTGELFF	1	2.216166751773626E-5	39	TCRBV02-01*01	TCRBV02	TCRBV02-01	01						unresolved		TCRBD01,TCRBD02	TCRBD01-01,TCRBD02-01		TCRBJ02-02*01	TCRBJ02	TCRBJ02-02	01				8	1	7	0	6	5	42	51	52	57	63	1	In	VDJ
TCCCTGGAGCTTGGTGACTCTGCTGTGTATTTCTGTGCCAGCAGCCAAGTCCCAGGAGGAATTGGAGAGACCCAGTACTTCGGGCCA	CASSQVPGGIGETQYF	1	1.3851042198585162E-5	48	TCRBV03	TCRBV03	unresolved			TCRBV03-01,TCRBV03-02		TCRBD02-01*02	TCRBD02	TCRBD02-01	02				TCRBJ02-05*01	TCRBJ02	TCRBJ02-05	01				1	5	10	1	6	4	33	49	54	59	65	1	In	VDJ
CTGGAGTCGGCTGCTCCCTCCCAGACATCTGTGTACTTCTGTGCCAGCAGTGACACGGGGTTCACCGGGGAGCTGTTTTTTGGAGAA	CASSDTGFTGELFF	1	3.231909846336538E-5	42	TCRBV06-01*01	TCRBV06	TCRBV06-01	01				TCRBD02-01*01	TCRBD02	TCRBD02-01	01				TCRBJ02-02*01	TCRBJ02	TCRBJ02-02	01				3	2	8	3	2	4	39	53	55	60	62	1	In	VDJ
CAGCAAGAAGACTCAGCTGCGTATCTCTGCACCAGCAGCCCGTCCCGGGACTAGCGGGTCGGCACCGGGGAGCTGTTTTTTGGAGAA	CTSSPSRD*RVGTGELFF	1	1.5697847825063185E-5	54	TCRBV01-01*01	TCRBV01	TCRBV01-01	01				TCRBD02-01	TCRBD02	TCRBD02-01				01,02	TCRBJ02-02*01	TCRBJ02	TCRBJ02-02	01				4	6	0	4	4	4	27	40	46	58	62	1	Stop	VDJ
CCACAAAGCTGGAGGACTCAGCCATGTACTTCTGTGCCAGCAGATTGGCGGGACACAGGGATAAATTCACCCCTCCACTTTGGGAAC		2	3.231909846336538E-5	49	TCRBV02-01*01	TCRBV02	TCRBV02-01	01						unresolved		TCRBD01,TCRBD02	TCRBD01-01,TCRBD02-01		TCRBJ01-06*01	TCRBJ01	TCRBJ01-06	01				6	6	0	6	8	7	32	43	49	55	63	2	Out	VDJ
AGGCTGCTGTCGGCTGCTCCCTCCCAGACATCTGTGTACTTCTGTGCCAGCAGCCCCGCGTCAAACTATGGCTACACCTTCGGTTCG	CASSPASNYGYTF	1	1.7544653451541206E-5	39	TCRBV06-05*01	TCRBV06	TCRBV06-05	01				TCRBD02-01	TCRBD02	TCRBD02-01				01,02	TCRBJ01-02*01	TCRBJ01	TCRBJ01-02	01				6	4	7	6	3	2	42	53	57	60	63	1	In	VDJ
AATTCCCTGGAGCTTGGTGACTCTGCTGTGTATTTCTGTGCCAGCAGCCACAGACAAACGAACACCGGGGAGCTGTTTTTTGGAGAA	CASSHRQTNTGELFF	1	2.031486189125824E-5	45	TCRBV03	TCRBV03	unresolved			TCRBV03-01,TCRBV03-02		TCRBD01-01*01	TCRBD01	TCRBD01-01	01				TCRBJ02-02*01	TCRBJ02	TCRBJ02-02	01				3	2	2	6	2	0	36	50	52	56	58	1	In	VDJ
AGTCTGCCATCCCCAACCAGACAGCTCTTTACTTCTGTGCCTAAGGCGGCCTCGGGCCCTATCAGCTCACCCCTCCACTTTGGGAAC		1	8.310625319151098E-6	46	TCRBV24	TCRBV24	unresolved			TCRBV24-01,TCRBV24-or09_02				unresolved		TCRBD01,TCRBD02	TCRBD01-01,TCRBD02-01		TCRBJ01-06*01	TCRBJ01	TCRBJ01-06	01				12	12	8	0	9	10	35	41	53	57	66	1	Out	VDJ
ATCCGGTCCACAAAGCTGGAGGACTCAGCCATGTACTTCTGTGCCAGCAGCCCGGGGTGGAAGAACACTGAAGCTTTCTTTGGACAA	CASSPGWKNTEAFF	1	2.216166751773626E-5	42	TCRBV02-01*01	TCRBV02	TCRBV02-01	01				TCRBD02-01*01	TCRBD02	TCRBD02-01	01				TCRBJ01-01*01	TCRBJ01	TCRBJ01-01	01				6	2	8	3	5	1	39	50	52	57	62	1	In	VDJ
CACATCAATTCCCTGGAGCTTGGTGACTCTGCTGTGTATTTCTGTGCCAGCAGCCACCGTGGGGGCCCGGGCCACACCTTCGGTTCG	CASSHRGGPGHTF	1	1.6621250638302195E-5	39	TCRBV03	TCRBV03	unresolved			TCRBV03-01,TCRBV03-02		TCRBD01-01*01	TCRBD01	TCRBD01-01	01				TCRBJ01-02*01	TCRBJ01	TCRBJ01-02	01				3	4	6	0	7	12	42	56	60	66	73	1	In	VDJ
CGGTCCACAAAGCTGGAGGACTCAGCCATGTACTTCTGTGCCAGCAGCCGAATGGGGCCGATTAATGAAAAACTGTTTTTTGGCAGT	CASSRMGPINEKLFF	2	3.878291815603845E-5	45	TCRBV02-01*01	TCRBV02	TCRBV02-01	01				TCRBD01-01*01	TCRBD01	TCRBD01-01	01				TCRBJ01-04*01	TCRBJ01	TCRBJ01-04	01				6	6	7	0	4	4	36	47	53	58	62	2	In	VDJ
GTTGCTAGGGGACTCGGCCCTCTATCTCTGTGCCAGTAAAGCGGGGGGCCAGTCAAACCTGGGGCCAACGTCCTGACTTTCGGGGCC		1	7.387222505912087E-6	53	TCRBV05-07*01	TCRBV05	TCRBV05-07	01				TCRBD02-01*01	TCRBD02	TCRBD02-01	01				TCRBJ02-06*01	TCRBJ02	TCRBJ02-06	01				8	3	6	1	10	2	28	36	39	48	58	1	Out	VDJ
CCGCTCAGGCTGCTGTCGGCTGCTCCCTCCCAGACATCTGTGTACTTCTGTGCCAGCGGAGAAAATTCACCCCTCCACTTTGGGAAC	CASGENSPLHF	1	1.6621250638302195E-5	33	TCRBV06-05*01	TCRBV06	TCRBV06-05	01				TCRBD02-01*02	TCRBD02	TCRBD02-01	02				TCRBJ01-06*01	TCRBJ01	TCRBJ01-06	01				8	0	10	2	2	7	48	-1	57	61	63	1	In	VDJ
GTCGCCCAGCCCCAACCAGACCTCTCTGTACTTCTGTGCCGCATCCTCTACGGGGGGCCAAGATTTGACGAGCAGTACGTCGGGCCG		1	1.3851042198585162E-5	47	TCRBV27-01*01	TCRBV27	TCRBV27-01	01				TCRBD02-01*01	TCRBD02	TCRBD02-01	01				TCRBJ02-07*01	TCRBJ02	TCRBJ02-07	01				11	10	8	1	22	17	34	40	50	57	79	1	Out	VDJ
GGGTTGGAGTCGGCTGCTCCCTCCCAAACATCTGTGTACTTCTGTGCCAGCAGTTTCCCGACCACAGATACGCAGTATTTTGGCCCA	CASSFPTTDTQYF	3	7.294882224588185E-5	39	TCRBV06	TCRBV06	unresolved			TCRBV06-02,TCRBV06-03				unresolved		TCRBD01,TCRBD02	TCRBD01-01,TCRBD02-01		TCRBJ02-03*01	TCRBJ02	TCRBJ02-03	01				4	4	2	7	0	2	42	55	59	-1	62	3	In	VDJ
CTACACGCCCTGCAGCCAGAAGACTCAGCCCTGTATCTCTGCGCCAGCAGCCAAGATCGGGGGTTTCAGCCCCAGCATTTTGGTGAT	CASSQDRGFQPQHF	1	2.5855278770692303E-5	42	TCRBV04-01*01	TCRBV04	TCRBV04-01	01				TCRBD02-01*01	TCRBD02	TCRBD02-01	01				TCRBJ01-05*01	TCRBJ01	TCRBJ01-05	01				0	1	8	2	2	6	39	56	57	63	65	1	In	VDJ
GCTGTCGGCTGCTCCCTCCCAGACATCTGTGTACTTCTGTGCCAGCAGTAAACTACAGGGGCTAACTATGGCTACACCTTCGGTTCG		1	1.7544653451541206E-5	44	TCRBV06-05*01	TCRBV06	TCRBV06-05	01				TCRBD01-01*01	TCRBD01	TCRBD01-01	01				TCRBJ01-02*01	TCRBJ01	TCRBJ01-02	01				5	5	3	2	0	0	37	49	54	-1	61	1	Out	VDJ
CTGGAGCTTGGTGACTCTGCTGTGTATTTCTGTGCCAGCAGCCGCATTTCGGGCGGGGGGGCCGGCAATGAGCAGTTCTTCGGGCCA	CASSRISGGGAGNEQFF	2	3.7859515342799445E-5	51	TCRBV03	TCRBV03	unresolved			TCRBV03-01,TCRBV03-02		TCRBD02-01*01	TCRBD02	TCRBD02-01	01				TCRBJ02-01*01	TCRBJ02	TCRBJ02-01	01				4	9	7	0	4	6	30	43	52	61	65	2	In	VDJ
CTGGAGTCGCCCAGCCCCAACCAGACCTCTCTGTACTTCTGTGCCAGCAGTTTTGCTCTAGGTAGCTACGAGCAGTACTTCGGGCCG	CASSFALGSYEQYF	1	1.3851042198585162E-5	42	TCRBV27-01*01	TCRBV27	TCRBV27-01	01				TCRBD02-01	TCRBD02	TCRBD02-01				01,02	TCRBJ02-07*01	TCRBJ02	TCRBJ02-07	01				3	4	4	8	4	3	39	53	57	61	65	1	In	VDJ
CGGTCCACAAAGCTGGAGGACTCAGCCATGTACTTCTGTGCCAGCAGTGAACAGGGTCTTAGCAATCAGCCCCAGCATTTTGGTGAT	CASSEQGLSNQPQHF	1	2.308507033097527E-5	45	TCRBV02-01*01	TCRBV02	TCRBV02-01	01				TCRBD01-01*01	TCRBD01	TCRBD01-01	01				TCRBJ01-05*01	TCRBJ01	TCRBJ01-05	01				2	0	4	3	3	0	36	-1	51	56	59	1	In	VDJ
AGCTCTCTGGAGCTGGGGGACTCAGCTTTGTATTTCTGTGCCAGTCGAGAGGCCCCGGGACAAAACTATGGCTACACCTTCGGTTCG	CASREAPGQNYGYTF	1	1.9391459078019226E-5	45	TCRBV09-01	TCRBV09	TCRBV09-01				01,02	TCRBD01-01*01	TCRBD01	TCRBD01-01	01				TCRBJ01-02*01	TCRBJ01	TCRBJ01-02	01				8	12	0	6	1	2	36	44	56	62	63	1	In	VDJ
CTGTCGGCTGCTCCCTCCCAGACATCTGTGTACTTCTGTGCCAGCGCACCGGGACAACGGGCTAACTATGGCTACACCTTCGGTTCG	CASAPGQRANYGYTF	1	1.7544653451541206E-5	45	TCRBV06-05*01	TCRBV06	TCRBV06-05	01				TCRBD01-01*01	TCRBD01	TCRBD01-01	01				TCRBJ01-02*01	TCRBJ01	TCRBJ01-02	01				8	5	0	6	5	0	36	45	50	56	61	1	In	VDJ
CACCTACACGCCCTGCAGCCAGAAGACTCAGCCCTGTATCTCTGCGCCAGCAGCCATTACGGGGGGGCTGAAGCTTTCTTTGGACAA	CASSHYGGAEAFF	1	2.4931875957453293E-5	39	TCRBV04-01*01	TCRBV04	TCRBV04-01	01				TCRBD02-01*01	TCRBD02	TCRBD02-01	01				TCRBJ01-01*01	TCRBJ01	TCRBJ01-01	01				3	3	8	0	0	6	42	56	59	-1	67	1	In	VDJ
ACTGTGAGCAACATGAGCCCTGAAGACAGCAGCATATATCTCTGCAGCGTTGATGGTAGGGGAGGAAACACCATATATTTTGGAGAG	CSVDGRGGNTIYF	1	1.108083375886813E-5	39	TCRBV29-01*01	TCRBV29	TCRBV29-01	01				TCRBD01-01*01	TCRBD01	TCRBD01-01	01				TCRBJ01-03*01	TCRBJ01	TCRBJ01-03	01				3	4	5	2	1	4	42	53	57	62	63	1	In	VDJ
GAGTCTGCCAGGCCCTCACATACCTCTCAGTACCTCTGTGCCAGCAGTGAACCTTCGGGAGGAGGCCGTGGCTACACCTTCGGTTCG	CASSEPSGGGRGYTF	1	1.015743094562912E-5	45	TCRBV25-01*01	TCRBV25	TCRBV25-01	01				TCRBD02-01*02	TCRBD02	TCRBD02-01	02				TCRBJ01-02*01	TCRBJ01	TCRBJ01-02	01				2	4	8	1	6	7	36	51	55	62	68	1	In	VDJ
GGAGTCTGCCAGGCCCTCACATACCTCTCAGTACCTCTGTGCCAGCAGCAGTCTGACAGGGACAATCAGCCCCAGCATTTTGGTGAT		1	1.2927639385346152E-5	44	TCRBV25-01*01	TCRBV25	TCRBV25-01	01				TCRBD01-01*01	TCRBD01	TCRBD01-01	01				TCRBJ01-05*01	TCRBJ01	TCRBJ01-05	01				6	6	2	3	1	3	37	48	54	61	62	1	Out	VDJ
TGCCTTGGAGCTGGGGGACTCGGCCCTGTATCTCTGTGCCAGAAGCTTGTGAGGTAAGGGCTGAAGAACGAGCAGTACTTCGGGCCG		1	3.508930690308241E-5	47	TCRBV05-03	TCRBV05	TCRBV05-03				01,02			unresolved		TCRBD01,TCRBD02	TCRBD01-01,TCRBD02-01		TCRBJ02-07*01	TCRBJ02	TCRBJ02-07	01				1	7	5	3	7	5	34	49	56	60	67	1	Out	VDJ
CTGGAGTTGGCTGCTCCCTCCCAGACATCTGTGTACTTCTGTGCCAGCAGTACAGGGGGCGCGGACTATGGCTACACCTTCGGTTCG	CASSTGGADYGYTF	2	4.617014066195054E-5	42	TCRBV06-06	TCRBV06	TCRBV06-06				01,02	TCRBD01-01*01	TCRBD01	TCRBD01-01	01				TCRBJ01-02*01	TCRBJ01	TCRBJ01-02	01				5	0	3	0	4	3	39	-1	51	60	64	2	In	VDJ
GTGAGCACCTTGGAGCTGGGGGACTCGGCCCTTTATCTTTGCGCCAGCAGCACAGGACAGGGAAACACTGAAGCTTTCTTTGGACAA	CASSTGQGNTEAFF	1	2.4931875957453293E-5	42	TCRBV05-01*01	TCRBV05	TCRBV05-01	01				TCRBD01-01*01	TCRBD01	TCRBD01-01	01				TCRBJ01-01*01	TCRBJ01	TCRBJ01-01	01				4	3	1	3	1	2	39	51	54	62	63	1	In	VDJ
ACCCTGCAGCCAGAAGACTCGGCCCTGTATCTCTGTGCCAGCAGCCAAGAATCCGGGACAGGGGTGGAAAAACTGTTTTTTGGCAGT	CASSQESGTGVEKLFF	1	3.508930690308241E-5	48	TCRBV04-02*01	TCRBV04	TCRBV04-02	01				TCRBD01-01*01	TCRBD01	TCRBD01-01	01				TCRBJ01-04*01	TCRBJ01	TCRBJ01-04	01				0	4	0	2	2	8	33	50	54	64	66	1	In	VDJ
CTGGGGTTGGAGTCGGCTGCTCCCTCCCAAACATCTGTGTACTTCTGTGCCAGCAGTTTCCCCGGAACTGAAGCTTTCTTTGGACAA	CASSFPGTEAFF	1	1.9391459078019226E-5	36	TCRBV06	TCRBV06	unresolved			TCRBV06-02,TCRBV06-03				unresolved		TCRBD01,TCRBD02	TCRBD01-01,TCRBD02-01		TCRBJ01-01*01	TCRBJ01	TCRBJ01-01	01				4	5	1	8	0	5	45	58	63	-1	66	1	In	VDJ
TTGGAGTCGGCTGCTCCCTCCCAAACATCTGTGTACTTCTGTGCCAGCAGCCCGGGACGGACTAATTCACCCCTCCACTTTGGGAAC	CASSPGRTNSPLHF	1	1.5697847825063185E-5	42	TCRBV06	TCRBV06	unresolved			TCRBV06-02,TCRBV06-03				unresolved		TCRBD01,TCRBD02	TCRBD01-01,TCRBD02-01		TCRBJ01-06*01	TCRBJ01	TCRBJ01-06	01				6	3	0	7	4	6	39	50	53	58	62	1	In	VDJ
TGTCGGCTGCTCCCTCCCAGACATCTGTGTACTTCTGTGCCAGCAGCTGAGGGACAGGGGCCACTTTACGAGCAGTACGTCGGGCCG		1	1.5697847825063185E-5	46	TCRBV06-05*01	TCRBV06	TCRBV06-05	01				TCRBD01-01*01	TCRBD01	TCRBD01-01	01				TCRBJ02-07*01	TCRBJ02	TCRBJ02-07	01				6	4	0	2	19	17	35	46	50	60	79	1	Out	VDJ
GCCCTGCAGCCAGAAGACTCAGCCCTGTATCTCTGCGCCAGCAGCCCAGGATCAGGGGGGTGGAACACTGAAGCTTTCTTTGGACAA	CASSPGSGGWNTEAFF	1	2.4931875957453293E-5	48	TCRBV04-01*01	TCRBV04	TCRBV04-01	01				TCRBD01-01*01	TCRBD01	TCRBD01-01	01				TCRBJ01-01*01	TCRBJ01	TCRBJ01-01	01				4	6	4	1	3	1	33	46	52	59	62	1	In	VDJ
ATCCTGGAGTCGCCCAGCCCCAACCAGACCTCTCTGTACTTCTGTGCCAGCAGTTTAAGAGGGTTTTATGGCTACACCTTCGGTTCG	CASSLRGFYGYTF	1	1.5697847825063185E-5	39	TCRBV27-01*01	TCRBV27	TCRBV27-01	01				TCRBD02-01*02	TCRBD02	TCRBD02-01	02				TCRBJ01-02*01	TCRBJ01	TCRBJ01-02	01				2	1	11	0	3	5	42	57	58	63	66	1	In	VDJ
GCCCCAACCAGACCTCTCTGTACTTCTGTGCCAGCAGTACCCAGGACAGACCACCAGACTACTAACTATGGCTACACCTTCGGTTCG		1	1.5697847825063185E-5	55	TCRBV27-01*01	TCRBV27	TCRBV27-01	01				TCRBD01-01*01	TCRBD01	TCRBD01-01	01				TCRBJ01-02*01	TCRBJ01	TCRBJ01-02	01				5	5	1	5	12	0	26	38	43	49	61	1	Out	VDJ
GAGCTGAATGTGAACGCCTTGTTGCTGGGGGACTCGGCCCTCTATCTCTGTGCCAGCAGCCTCGGGACAGACTACACCTTCGGTTCG	CASSLGTDYTF	1	1.6621250638302195E-5	33	TCRBV05-06*01	TCRBV05	TCRBV05-06	01				TCRBD01-01*01	TCRBD01	TCRBD01-01	01				TCRBJ01-02*01	TCRBJ01	TCRBJ01-02	01				4	3	0	5	1	10	48	60	63	70	71	1	In	VDJ
CACGCCCTGCAGCCAGAAGACTCAGCCCTGTATCTCTGCGCCAGCAGCCAAGAGGAGACAGGCCTCACTGAAGCTTTCTTTGGACAA	CASSQEETGLTEAFF	1	2.4931875957453293E-5	45	TCRBV04-01*01	TCRBV04	TCRBV04-01	01				TCRBD01-01*01	TCRBD01	TCRBD01-01	01				TCRBJ01-01*01	TCRBJ01	TCRBJ01-01	01				0	3	2	4	3	4	36	53	56	62	65	1	In	VDJ
AATGTGAACGCCTTGTTGCTGGGGGACTCGGCCCTCTATCTCTGTGCCAGCAGTTGGGACAGGGTCACTGAAGCTTTCTTTGGACAA	CASSWDRVTEAFF	1	2.031486189125824E-5	39	TCRBV05-06*01	TCRBV05	TCRBV05-06	01				TCRBD01-01*01	TCRBD01	TCRBD01-01	01				TCRBJ01-01*01	TCRBJ01	TCRBJ01-01	01				5	2	0	3	1	4	42	53	55	64	65	1	In	VDJ
AAGATCCGGTCCACAAAGCTGGAGGACTCAGCCATGTACTTCTGTGCCAGCAGTGTGGAGATGTTAGCTGAAGCTTTCTTTGGACAA	CASSVEMLAEAFF	1	2.216166751773626E-5	39	TCRBV02-01*01	TCRBV02	TCRBV02-01	01				TCRBD02-01*02	TCRBD02	TCRBD02-01	02				TCRBJ01-01*01	TCRBJ01	TCRBJ01-01	01				4	1	10	2	7	6	42	55	56	60	67	1	In	VDJ
CTGAAGATCCGGTCCACAAAGCTGGAGGACTCAGCCATGTACTTCTGTGCCAGCAGTGAATCGCATCAGGTGCCATATTTTGGAGAG	CASSESHQVPYF	2	5.078715472814559E-5	36	TCRBV02-01*01	TCRBV02	TCRBV02-01	01				TCRBD01-01*01	TCRBD01	TCRBD01-01	01				TCRBJ01-03*01	TCRBJ01	TCRBJ01-03	01				2	6	4	4	4	15	45	60	66	70	74	2	In	VDJ
GAGTCGGCTGCTCCCTCCCAGACATCTGTGTACTTCTGTGCCAGCAGTGAATATCTGGGACAGGGAGCGCGCTACACCTTCGGTTCG	CASSEYLGQGARYTF	1	2.6778681583931313E-5	45	TCRBV06-01*01	TCRBV06	TCRBV06-01	01				TCRBD01-01*01	TCRBD01	TCRBD01-01	01				TCRBJ01-02*01	TCRBJ01	TCRBJ01-02	01				2	5	0	3	5	9	36	51	56	65	70	1	In	VDJ
TTCATCCTGAGTTCTAAGAAGCTCCTTCTCAGTGACTCTGGCTTCTATCTCTGTGCCTGGAGTATTAATACGCAGTATTTTGGCCCA	CAWSINTQYF	1	5.540416879434065E-6	30	TCRBV30-01*01	TCRBV30	TCRBV30-01	01				TCRBD02-01	TCRBD02	TCRBD02-01				01,02	TCRBJ02-03*01	TCRBJ02	TCRBJ02-03	01				2	2	5	9	0	7	51	63	65	-1	67	1	In	VDJ
CTGAATGTGAACGCCTTGTTGCTGGGGGACTCGGCCCTCTATCTCTGTGCCAGCAGCTTGGGAGACACTGAAGCTTTCTTTGGACAA	CASSLGDTEAFF	1	2.031486189125824E-5	36	TCRBV05-06*01	TCRBV05	TCRBV05-06	01				TCRBD02-01*02	TCRBD02	TCRBD02-01	02				TCRBJ01-01*01	TCRBJ01	TCRBJ01-01	01				0	0	11	2	0	3	45	-1	61	-1	64	1	In	VDJ
CTGACAGTGACCAGTGCCCATCCTGAAGACAGCAGCTTCTACATCTGCAGTGCTAGTGGGTCCCCGGGAGGCTACACCTTCGGTTCG	CSASGSPGGYTF	1	1.108083375886813E-5	36	TCRBV20	TCRBV20	unresolved			TCRBV20-01,TCRBV20-or09_02		TCRBD02-01*02	TCRBD02	TCRBD02-01	02				TCRBJ01-02*01	TCRBJ01	TCRBJ01-02	01				3	8	8	3	0	8	45	56	64	-1	69	1	In	VDJ
GAGTCGCCCAGCCCCAACCAGACCTCTCTGTACTTCTGTGCCAGCAGTTTATTGACGGGGACAGCCTACGAGCAGTACTTCGGGCCG	CASSLLTGTAYEQYF	1	1.3851042198585162E-5	45	TCRBV27-01*01	TCRBV27	TCRBV27-01	01				TCRBD01-01*01	TCRBD01	TCRBD01-01	01				TCRBJ02-07*01	TCRBJ02	TCRBJ02-07	01				1	5	0	5	0	2	36	52	57	-1	64	1	In	VDJ
ATCCTGGAGTCGCCCAGCCCCAACCAGACCTCTCTGTACTTCTGTGCCAGCAGTTTCTCTCTATTCACTGAAGCTTTCTTTGGACAA	CASSFSLFTEAFF	1	1.8468056264780216E-5	39	TCRBV27-01*01	TCRBV27	TCRBV27-01	01				TCRBD02-01	TCRBD02	TCRBD02-01				01,02	TCRBJ01-01*01	TCRBJ01	TCRBJ01-01	01				3	4	4	9	2	4	42	56	60	63	65	1	In	VDJ
CTGGAGTCGGCTGCTCCCTCCCAGACATCTGTGTACTTCTGTGCCAGCAGTGAACTAGCGGGCTGGGGCGAGCAGTACGTCGGGCCG	CASSELAGWGEQYV	1	2.400847314421428E-5	42	TCRBV06-01*01	TCRBV06	TCRBV06-01	01				TCRBD02-01	TCRBD02	TCRBD02-01				01,02	TCRBJ02-07*01	TCRBJ02	TCRBJ02-07	01				2	0	4	4	17	17	39	-1	54	62	79	1	In	VDJ
TTGGTGACTCTGCTGTGTATTTCTGTGCCAGCAGCCAAATTACGGCCTAGCGGGGGGGCCGTCACCTACGAGCAGTACGTCGGGCCG		1	1.4774445011824173E-5	58	TCRBV03	TCRBV03	unresolved			TCRBV03-01,TCRBV03-02		TCRBD02-01*01	TCRBD02	TCRBD02-01	01				TCRBJ02-07*01	TCRBJ02	TCRBJ02-07	01				2	8	4	0	21	17	23	38	46	58	79	1	Out	VDJ
CCAGCCCCAACCAGACCTCTCTGTACTTCTGTGCCAGCAGTTTATCGGGGCAGGGTAACGGGCGGCTATGGCTACACCTTCGGTTCG		1	1.5697847825063185E-5	52	TCRBV27-01*01	TCRBV27	TCRBV27-01	01				TCRBD01-01*01	TCRBD01	TCRBD01-01	01				TCRBJ01-02*01	TCRBJ01	TCRBJ01-02	01				0	4	4	3	10	4	29	46	50	55	65	1	Out	VDJ
TCGGCTGCTCCCTCCCAGACATCTGTGTACTTCTGTGCCAGCAGTTACGACTCGGGCTCCTATAATTCACCCCTCCACTTTGGGAAC	CASSYDSGSYNSPLHF	1	1.6621250638302195E-5	48	TCRBV06-05*01	TCRBV06	TCRBV06-05	01				TCRBD02-01	TCRBD02	TCRBD02-01				01,02	TCRBJ01-06*01	TCRBJ01	TCRBJ01-06	01				2	0	2	10	4	0	33	-1	48	52	56	1	In	VDJ
ACTGTGAGCAACATGAGCCCTGAAGACAGCAGCATATATCTCTGCAGCTCCCTGCCCGAGGGGAGTTTCGGCTACACCTTCGGTTCG	CSSLPEGSFGYTF	1	3.6936112529560434E-6	39	TCRBV29-01*01	TCRBV29	TCRBV29-01	01						unresolved		TCRBD01,TCRBD02	TCRBD01-01,TCRBD02-01		TCRBJ01-02*01	TCRBJ01	TCRBJ01-02	01				8	10	5	2	6	8	42	48	58	63	69	1	In	VDJ
CTGTCGGCTGCTCCCTCCCAGACATCTGTGTACTTCTGTGCCAGCAGAGCCCGGGACAGGGCGACTTACGAGCAGTACGTCGGGCCG	CASRARDRATYEQYV	1	1.5697847825063185E-5	45	TCRBV06-05*01	TCRBV06	TCRBV06-05	01				TCRBD01-01*01	TCRBD01	TCRBD01-01	01				TCRBJ02-07*01	TCRBJ02	TCRBJ02-07	01				6	5	0	3	18	17	36	47	52	61	79	1	In	VDJ
CTTCACCTACACGCCCTGCAGCCAGAAGACTCAGCCCTGTATCTCTGCGCCAGCAGCCATTATGCCGGGGAGCTGTTTTTTGGAGAA	CASSHYAGELFF	1	2.4931875957453293E-5	36	TCRBV04-01*01	TCRBV04	TCRBV04-01	01				TCRBD02-01	TCRBD02	TCRBD02-01				01,02	TCRBJ02-02*01	TCRBJ02	TCRBJ02-02	01				3	1	5	9	2	6	45	59	60	62	64	1	In	VDJ
CTGTCGGCTGCTCCCTCCCAGACATCTGTGTACTTCTGTGCCAGCAGTTACCTCAGCGGACAGCGCTATGGCTACACCTTCGGTTCG	CASSYLSGQRYGYTF	1	1.7544653451541206E-5	45	TCRBV06-05*01	TCRBV06	TCRBV06-05	01				TCRBD01-01*01	TCRBD01	TCRBD01-01	01				TCRBJ01-02*01	TCRBJ01	TCRBJ01-02	01				2	6	1	5	2	4	36	51	57	63	65	1	In	VDJ
GAGTCGGCTGCTCCCTCCCAGACATCTGTGTACTTCTGTGCCAGCAGTGTATCATAGGACAGCCTCTATGGCTACACCTTCGGTTCG	CASSVS*DSLYGYTF	1	2.6778681583931313E-5	45	TCRBV06-01*01	TCRBV06	TCRBV06-01	01				TCRBD01-01*01	TCRBD01	TCRBD01-01	01				TCRBJ01-02*01	TCRBJ01	TCRBJ01-02	01				4	7	1	5	3	4	36	49	56	62	65	1	Stop	VDJ
GAGTCGCCCAGCCCCAACCAGACCTCTCTGTACTTCTGTGCCAGCAGTTTATCGACAGGGCCTAATTCACCCCTCCACTTTGGGAAC	CASSLSTGPNSPLHF	1	1.4774445011824173E-5	45	TCRBV27-01*01	TCRBV27	TCRBV27-01	01				TCRBD01-01*01	TCRBD01	TCRBD01-01	01				TCRBJ01-06*01	TCRBJ01	TCRBJ01-06	01				0	0	2	3	2	6	36	-1	53	60	62	1	In	VDJ
CAGCCCTCAGAACCCAGGGACTCAGCTGTGTACTTCTGTGCCAGCAGAAGCGGGACAGGGATGGACTATGGCTACACCTTCGGTTCG	CASRSGTGMDYGYTF	2	3.878291815603845E-5	45	TCRBV12	TCRBV12	unresolved			TCRBV12-03,TCRBV12-04		TCRBD01-01*01	TCRBD01	TCRBD01-01	01				TCRBJ01-02*01	TCRBJ01	TCRBJ01-02	01				6	4	0	3	4	3	36	47	51	60	64	2	In	VDJ
CTGAGTTCTAAGAAGCTCCTTCTCAGTGACTCTGGCTTCTATCTCTGTGCCTGGAGCCCGATGGGGCCTGAAGCTTTCTTTGGACAA	CAWSPMGPEAFF	1	5.540416879434065E-6	36	TCRBV30-01*01	TCRBV30	TCRBV30-01	01				TCRBD01-01*01	TCRBD01	TCRBD01-01	01				TCRBJ01-01*01	TCRBJ01	TCRBJ01-01	01				3	6	7	0	0	6	45	56	62	-1	67	1	In	VDJ
CACACCCTGCAGCCAGAAGACTCGGCCCTGTATCTCTGCGCCAGCAGCCAAGCTGCGGGTCTGGGTTCACCCCTCCACTTTGGGAAC	CASSQAAGLGSPLHF	1	2.216166751773626E-5	45	TCRBV04-03*01	TCRBV04	TCRBV04-03	01				TCRBD02-01	TCRBD02	TCRBD02-01				01,02	TCRBJ01-06*01	TCRBJ01	TCRBJ01-06	01				1	2	7	4	6	9	36	52	54	59	65	1	In	VDJ
TCCCTAGAGTCTGCCATCCCCAACCAGACAGCTCTTTACTTCTGTGCCACCTGGGACAGGGATTCCTACGAGCAGTACGTCGGGCCG	CATWDRDSYEQYV	1	7.387222505912087E-6	39	TCRBV24	TCRBV24	unresolved			TCRBV24-01,TCRBV24-or09_02		TCRBD01-01*01	TCRBD01	TCRBD01-01	01				TCRBJ02-07*01	TCRBJ02	TCRBJ02-07	01				9	1	0	3	18	17	42	51	52	61	79	1	In	VDJ
ACATCGGCCCAAAAGAACCCGACAGCTTTCTATCTCTGTGCCAGTAGAGTCGGGACAGGGGGCGGTCAGCCCCAGCATTTTGGTGAT	CASRVGTGGGQPQHF	5	1.2742958822698348E-4	45	TCRBV19-01	TCRBV19	TCRBV19-01				01,02	TCRBD01-01*01	TCRBD01	TCRBD01-01	01				TCRBJ01-05*01	TCRBJ01	TCRBJ01-05	01				6	4	0	0	2	6	36	47	51	63	65	5	In	VDJ
GTGAGCAACATGAGCCCTGAAGACAGCAGCATATATCTCTGCAGCGTCGTTATAGGACGGCTGAACACTGAAGCTTTCTTTGGACAA	CSVVIGRLNTEAFF	1	4.617014066195054E-6	42	TCRBV29-01*01	TCRBV29	TCRBV29-01	01						unresolved		TCRBD01,TCRBD02	TCRBD01-01,TCRBD02-01		TCRBJ01-01*01	TCRBJ01	TCRBJ01-01	01				6	7	1	7	3	0	39	47	54	58	61	1	In	VDJ
AATGTGAACGCCTTGTTGCTGGGGGACTCGGCCCTCTATCTCTGTGCCAGCAGCACGGGACTTGGCTATGGCTACACCTTCGGTTCG	CASSTGLGYGYTF	1	1.6621250638302195E-5	39	TCRBV05-06*01	TCRBV05	TCRBV05-06	01				TCRBD02-01	TCRBD02	TCRBD02-01				01,02	TCRBJ01-02*01	TCRBJ01	TCRBJ01-02	01				4	2	0	10	3	4	42	54	56	62	65	1	In	VDJ
TCGGCTGCTCCCTCCCAGACATCTGTGTACTTCTGTGCCAGCAGTTACTCATCCCATCAGACGAACACTGAAGCTTTCTTTGGACAA	CASSYSSHQTNTEAFF	1	2.123826470449725E-5	48	TCRBV06-05*01	TCRBV06	TCRBV06-05	01						unresolved		TCRBD01,TCRBD02	TCRBD01-01,TCRBD02-01		TCRBJ01-01*01	TCRBJ01	TCRBJ01-01	01				0	9	2	7	0	1	33	50	59	-1	62	1	In	VDJ
CTGGAGTCCGCTACCAGCTCCCAGACATCTGTGTACTTCTGTGCCATCAGTGGGGAGGGGTGGAGGACTGAAGCTTTCTTTGGACAA	CAISGEGWRTEAFF	14	2.733272327187472E-4	42	TCRBV10-03*01	TCRBV10	TCRBV10-03	01				TCRBD02-01*02	TCRBD02	TCRBD02-01	02				TCRBJ01-01*01	TCRBJ01	TCRBJ01-01	01				4	0	9	0	7	5	39	-1	52	59	66	14	In	VDJ
TCACGTTGGCGTCTGCTGTACCCTCTCAGACATCTGTGTACTTCTGTGCCATACAGGGGTAGCAATCAGCCCCAGCATTTTGGTGAT		3	6.83318081796868E-5	37	TCRBV06-04	TCRBV06	TCRBV06-04				01,02	TCRBD01-01*01	TCRBD01	TCRBD01-01	01				TCRBJ01-05*01	TCRBJ01	TCRBJ01-05	01				10	1	3	2	0	0	44	51	52	-1	59	3	Out	VDJ
TCGCCCAGCCCCAACCAGACCTCTCTGTACTTCTGTGCCAGCAGTTTATTGACAGCTACGAACACCGGGGAGCTGTTTTTTGGAGAA	CASSLLTATNTGELFF	1	1.9391459078019226E-5	48	TCRBV27-01*01	TCRBV27	TCRBV27-01	01				TCRBD01-01*01	TCRBD01	TCRBD01-01	01				TCRBJ02-02*01	TCRBJ02	TCRBJ02-02	01				1	1	2	5	3	0	33	49	50	55	58	1	In	VDJ
GTGAACGCCTTGTTGCTGGGGGACTCGGCCCTCTATCTCTGTGCCAGCAGCTTGCGGGGTGGTAGGGAGACCCAGTACTTCGGGCCA	CASSLRGGRETQYF	1	1.3851042198585162E-5	42	TCRBV05-06*01	TCRBV05	TCRBV05-06	01				TCRBD02-01*01	TCRBD02	TCRBD02-01	01				TCRBJ02-05*01	TCRBJ02	TCRBJ02-05	01				1	0	8	3	7	5	39	-1	54	59	66	1	In	VDJ
GTGAGCACCTTGGAGCTGGGGGACTCGGCCCTTTATCTTTGCGCCAGCAGCCTAAGGGACAGGAACACTGAAGCTTTCTTTGGACAA	CASSLRDRNTEAFF	1	2.4931875957453293E-5	42	TCRBV05-01*01	TCRBV05	TCRBV05-01	01				TCRBD01-01*01	TCRBD01	TCRBD01-01	01				TCRBJ01-01*01	TCRBJ01	TCRBJ01-01	01				4	4	0	5	0	1	39	51	55	-1	62	1	In	VDJ
CTGAGCTCTCTGGAGCTGGGGGACTCAGCTTTGTATTTCTGTGCCAGCAGCGTAGCTGGGAAATCCTACGAGCAGTACTTCGGGCCG	CASSVAGKSYEQYF	1	1.7544653451541206E-5	42	TCRBV09-01	TCRBV09	TCRBV09-01				01,02			unresolved		TCRBD01,TCRBD02	TCRBD01-01,TCRBD02-01		TCRBJ02-07*01	TCRBJ02	TCRBJ02-07	01				0	2	0	8	2	1	39	55	57	61	63	1	In	VDJ
AAGATCCGGTCCACAAAGCTGGAGGACTCAGCCATGTACTTCTGTGCCAGCAGGGTAGGGGAAGGCTTTGGCTACACCTTCGGTTCG	CASRVGEGFGYTF	1	1.8468056264780216E-5	39	TCRBV02-01*01	TCRBV02	TCRBV02-01	01				TCRBD01-01*01	TCRBD01	TCRBD01-01	01				TCRBJ01-02*01	TCRBJ01	TCRBJ01-02	01				6	3	5	2	7	7	42	53	56	61	68	1	In	VDJ
TGGAGTCGGCTGCTCCCTCCCAAACATCTGTGTACTTCTGTGCCAGCAGTGGCCCCTGGCAGGTCCCAGGGCTACACCTTCGGTTCG		1	1.5697847825063185E-5	43	TCRBV06	TCRBV06	unresolved			TCRBV06-02,TCRBV06-03		TCRBD01-01*01	TCRBD01	TCRBD01-01	01				TCRBJ01-02*01	TCRBJ01	TCRBJ01-02	01				5	9	4	4	6	8	38	50	59	63	69	1	Out	VDJ
AATTCCCTGGAGCTTGGTGACTCTGCTGTGTATTTCTGTGCCAGCAGCCACGGGGGCGTGGACACCGGGGAGCTGTTTTTTGGAGAA	CASSHGGVDTGELFF	1	2.031486189125824E-5	45	TCRBV03	TCRBV03	unresolved			TCRBV03-01,TCRBV03-02				unresolved		TCRBD01,TCRBD02	TCRBD01-01,TCRBD02-01		TCRBJ02-02*01	TCRBJ02	TCRBJ02-02	01				3	1	6	0	4	3	36	50	51	57	61	1	In	VDJ
TCCCTAGAGTCTGCCATCCCCAACCAGACAGCTCTTTACTTCTGTGCCACCAGTGAGCGTGGGGATCAGCCCCAGCATTTTGGTGAT	CATSERGDQPQHF	1	1.108083375886813E-5	39	TCRBV24	TCRBV24	unresolved			TCRBV24-01,TCRBV24-or09_02				unresolved		TCRBD01,TCRBD02	TCRBD01-01,TCRBD02-01		TCRBJ01-05*01	TCRBJ01	TCRBJ01-05	01				4	4	6	2	0	5	42	56	60	-1	64	1	In	VDJ
GGAGTCGCCCAGCCCCAACCAGACCTCTCTGTACTTCTGTGCCAAACCCGTGAATCAGGGGGGTCGTACGAGCAGTACGTCGGGCCG		1	1.3851042198585162E-5	44	TCRBV27-01*01	TCRBV27	TCRBV27-01	01				TCRBD01-01*01	TCRBD01	TCRBD01-01	01				TCRBJ02-07*01	TCRBJ02	TCRBJ02-07	01				10	11	4	1	17	17	37	44	55	62	79	1	Out	VDJ
TGAGCACCTTGGAGCTGGGGGACTCGGCCCTTTATCTTTGCGCCAGCAGCCCCAGCCCTCTTGGGCTACGAGCAGTACGTCGGGCCG		1	1.8468056264780216E-5	43	TCRBV05-01*01	TCRBV05	TCRBV05-01	01				TCRBD01-01*01	TCRBD01	TCRBD01-01	01				TCRBJ02-07*01	TCRBJ02	TCRBJ02-07	01				4	12	8	0	13	17	38	50	62	66	79	1	Out	VDJ
CCTAGAGTCTGCCATCCCCAACCAGACAGCTCTTTACTTCTGTGCCACCAGTGATTTAAGGTCAGCTACGAGCAGTACGTCGGGCCG		1	7.387222505912087E-6	41	TCRBV24	TCRBV24	unresolved			TCRBV24-01,TCRBV24-or09_02				unresolved		TCRBD01,TCRBD02	TCRBD01-01,TCRBD02-01		TCRBJ02-07*01	TCRBJ02	TCRBJ02-07	01				1	5	4	5	14	17	40	57	62	65	79	1	Out	VDJ
GAGTCGGCTGCTCCCTCCCAAACATCTGTGTACTTCTGTGCCAGCAGCGTCCAGGGGGCGTGGGCCGGGGAGCTGTTTTTTGGAGAA	CASSVQGAWAGELFF	1	1.9391459078019226E-5	45	TCRBV06	TCRBV06	unresolved			TCRBV06-02,TCRBV06-03		TCRBD01-01*01	TCRBD01	TCRBD01-01	01				TCRBJ02-02*01	TCRBJ02	TCRBJ02-02	01				6	4	4	0	5	6	36	47	51	59	64	1	In	VDJ
AACGCCTTGTTGCTGGGGGACTCGGCCCTCTATCTCTGTGCCAGCAGCTCCGGGACAGGGCTGAATCAGCCCCAGCATTTTGGTGAT	CASSSGTGLNQPQHF	1	2.123826470449725E-5	45	TCRBV05-06*01	TCRBV05	TCRBV05-06	01				TCRBD01-01*01	TCRBD01	TCRBD01-01	01				TCRBJ01-05*01	TCRBJ01	TCRBJ01-05	01				3	2	0	3	3	4	36	49	51	60	63	1	In	VDJ
AACATGAGCCCTGAAGACAGCAGCATATATCTCTGCAGCGTTCGGAACACTGGAGCGCACAAGAACACTGAAGCTTTCTTTGGACAA	CSVRNTGAHKNTEAFF	1	4.617014066195054E-6	48	TCRBV29-01*01	TCRBV29	TCRBV29-01	01				TCRBD02-01	TCRBD02	TCRBD02-01				01,02	TCRBJ01-01*01	TCRBJ01	TCRBJ01-01	01				5	11	6	6	5	1	33	42	53	57	62	1	In	VDJ
TCGGCTGCTCCCTCCCAAACATCTGTGTACTTCTGTGCCAGCAGTTACTCAGTTGCTACCTCCCACTATGGCTACACCTTCGGTTCG	CASSYSVATSHYGYTF	1	1.5697847825063185E-5	48	TCRBV06	TCRBV06	unresolved			TCRBV06-02,TCRBV06-03		TCRBD02-01	TCRBD02	TCRBD02-01				01,02	TCRBJ01-02*01	TCRBJ01	TCRBJ01-02	01				0	5	4	9	6	3	33	50	55	58	64	1	In	VDJ
CTGGAGTCGGCTGCTCCCTCCCAGACATCTGTGTACTTCTGTGCCAGCAGTCGAGACAGGGTGAATGAAAAACTGTTTTTTGGCAGT	CASSRDRVNEKLFF	2	5.540416879434065E-5	42	TCRBV06-01*01	TCRBV06	TCRBV06-01	01				TCRBD01-01*01	TCRBD01	TCRBD01-01	01				TCRBJ01-04*01	TCRBJ01	TCRBJ01-04	01				5	3	2	3	2	5	39	51	54	61	63	2	In	VDJ
TCCCTAGAGTCTGCCATCCCCAACCAGACAGCTCTTTACTTCTGTGCCACCAGTGATTTGGCCTCGAATGGCTACACCTTCGGTTCG	CATSDLASNGYTF	1	8.310625319151098E-6	39	TCRBV24	TCRBV24	unresolved			TCRBV24-01,TCRBV24-or09_02				unresolved		TCRBD01,TCRBD02	TCRBD01-01,TCRBD02-01		TCRBJ01-02*01	TCRBJ01	TCRBJ01-02	01				0	5	2	8	0	6	42	60	65	-1	67	1	In	VDJ
ATCCGGTCCACAAAGCTGGAGGACTCAGCCATGTACTTCTGTGCCAGCAGTGAATGGGGGGCACAAGATACGCAGTATTTTGGCCCA	CASSEWGAQDTQYF	1	2.216166751773626E-5	42	TCRBV02-01*01	TCRBV02	TCRBV02-01	01						unresolved		TCRBD01,TCRBD02	TCRBD01-01,TCRBD02-01		TCRBJ02-03*01	TCRBJ02	TCRBJ02-03	01				2	2	6	0	3	5	39	54	56	62	65	1	In	VDJ
ATCCGGTCCACAAAGCTGGAGGACTCAGCCATGTACTTCTGTGCCAGCAGTGGTCCCCGGAGGGATTCACCCCTCCACTTTGGGAAC	CASSGPRRDSPLHF	1	1.7544653451541206E-5	42	TCRBV02-01*01	TCRBV02	TCRBV02-01	01				TCRBD02-01*02	TCRBD02	TCRBD02-01	02				TCRBJ01-06*01	TCRBJ01	TCRBJ01-06	01				4	6	10	0	0	8	39	52	58	-1	64	1	In	VDJ
TGTGAACGCCTTGTTGCTGGGGGACTCGGCCCTCTATCTCTGTGCCAGCAGCCCCCTCCCGCCTAAGAGACCCAGTACTTCGGGCCA		2	1.6621250638302195E-5	41	TCRBV05-06*01	TCRBV05	TCRBV05-06	01						unresolved		TCRBD01,TCRBD02	TCRBD01-01,TCRBD02-01		TCRBJ02-05*01	TCRBJ02	TCRBJ02-05	01				4	8	10	0	2	3	40	52	60	62	64	2	Out	VDJ
TCAATTCCCTGGAGCTTGGTGACTCTGCTGTGTATTTCTGTGCCAGCAGCCAGATTCCTGGCGCTGTGTGGCTACACCTTCGGTTCG		1	1.6621250638302195E-5	43	TCRBV03	TCRBV03	unresolved			TCRBV03-01,TCRBV03-02				unresolved		TCRBD01,TCRBD02	TCRBD01-01,TCRBD02-01		TCRBJ01-02*01	TCRBJ01	TCRBJ01-02	01				3	7	9	0	6	7	38	52	59	62	68	1	Out	VDJ
CTGCAGCCAGAAGACTCGGCCCTGTATCTCTGCGCCAGCAGCCAAGATCCCCGGGGAGCAGGGGATCGCGGCTACACCTTCGGTTCG	CASSQDPRGAGDRGYTF	1	2.308507033097527E-5	51	TCRBV04-03*01	TCRBV04	TCRBV04-03	01				TCRBD01-01*01	TCRBD01	TCRBD01-01	01				TCRBJ01-02*01	TCRBJ01	TCRBJ01-02	01				0	11	4	2	5	8	30	47	58	64	69	1	In	VDJ
ACCTTGGAGCTGGGGGACTCGGCCCTTTATCTTTGCGCCAGCAGTTATGAATCGGGACAGGGTAACTTCGGCTACACCTTCGGTTCG	CASSYESGQGNFGYTF	1	2.031486189125824E-5	48	TCRBV05-01*01	TCRBV05	TCRBV05-01	01				TCRBD01-01*01	TCRBD01	TCRBD01-01	01				TCRBJ01-02*01	TCRBJ01	TCRBJ01-02	01				5	9	0	3	7	8	33	44	53	62	69	1	In	VDJ
CACATCAATTCCCTGGAGCTTGGTGACTCTGCTGTGTATTTCTGTGCCAGCAGCCTTGCAGGGGTTAACGAGCAGTTCTTCGGGCCA	CASSLAGVNEQFF	1	2.4931875957453293E-5	39	TCRBV03	TCRBV03	unresolved			TCRBV03-01,TCRBV03-02		TCRBD01-01*01	TCRBD01	TCRBD01-01	01				TCRBJ02-01*01	TCRBJ02	TCRBJ02-01	01				4	3	4	2	5	10	42	55	58	64	69	1	In	VDJ
TCCCTGGAGCTTGGTGACTCTGCTGTGTATTTCTGTGCCAGCAGCCAGGGACTAGCGGGGGTCACAGATACGCAGTATTTTGGCCCA	CASSQGLAGVTDTQYF	2	2.400847314421428E-5	48	TCRBV03	TCRBV03	unresolved			TCRBV03-01,TCRBV03-02		TCRBD02-01*01	TCRBD02	TCRBD02-01	01				TCRBJ02-03*01	TCRBJ02	TCRBJ02-03	01				3	0	0	2	1	2	33	-1	47	61	62	2	In	VDJ
GATCCGGTCCACAAAGCTGGAGGACTCAGCCATGTACTTCTGTGCCAGCCCCAGGACAGGGGCTGTGAAAAACTGTTTTTTGGCAGT		2	3.878291815603845E-5	41	TCRBV02-01*01	TCRBV02	TCRBV02-01	01				TCRBD01-01*01	TCRBD01	TCRBD01-01	01				TCRBJ01-04*01	TCRBJ01	TCRBJ01-04	01				8	4	1	2	3	7	40	49	53	62	65	2	Out	VDJ
AAGATCCGGTCCACAAAGCTGGAGGACTCAGCCATGTACTTCTGTGCCAGCAAGGTGAATAGCAATCAGCCCCAGCATTTTGGTGAT	CASKVNSNQPQHF	1	2.308507033097527E-5	39	TCRBV02-01*01	TCRBV02	TCRBV02-01	01						unresolved		TCRBD01,TCRBD02	TCRBD01-01,TCRBD02-01		TCRBJ01-05*01	TCRBJ01	TCRBJ01-05	01				7	0	5	4	4	0	42	-1	52	55	59	1	In	VDJ
GTGAGCAACATGAGCCCTGAAGACAGCAGCATATATCTCTGCAGCGTGGCCCTGGGACAGAACAATCAGCCCCAGCATTTTGGTGAT	CSVALGQNNQPQHF	1	5.540416879434065E-6	42	TCRBV29-01*01	TCRBV29	TCRBV29-01	01				TCRBD01-01*01	TCRBD01	TCRBD01-01	01				TCRBJ01-05*01	TCRBJ01	TCRBJ01-05	01				6	6	0	5	2	3	39	47	53	60	62	1	In	VDJ
AGTTCTAAGAAGCTCCTTCTCAGTGACTCTGGCTTCTATCTCTGTGCCTGGAGGGGGGACGGCGGAGGCACCATATATTTTGGAGAG	CAWRGDGGGTIYF	1	1.2927639385346152E-5	39	TCRBV30-01*01	TCRBV30	TCRBV30-01	01						unresolved		TCRBD01,TCRBD02	TCRBD01-01,TCRBD02-01		TCRBJ01-03*01	TCRBJ01	TCRBJ01-03	01				3	2	0	7	8	9	42	53	55	60	68	1	In	VDJ
CTGGAGTCGGCTGCTCCCTCCCAGACATCTGTGTACTTCTGTGCCACCACCTTTCTAGATACTAACTATGGCTACACCTTCGGTTCG	CATTFLDTNYGYTF	1	2.6778681583931313E-5	42	TCRBV06-01*01	TCRBV06	TCRBV06-01	01				TCRBD02-01	TCRBD02	TCRBD02-01				01,02	TCRBJ01-02*01	TCRBJ01	TCRBJ01-02	01				10	8	4	8	3	0	39	46	54	58	61	1	In	VDJ
CTGATCCTGGAGTCGCCCAGCCCCAACCAGACCTCTCTGTACTTCTGTGCCAGCAGTCTAAAGGGCAACGAGCAGTACTTCGGGCCG	CASSLKGNEQYF	1	1.3851042198585162E-5	36	TCRBV27-01*01	TCRBV27	TCRBV27-01	01						unresolved		TCRBD01,TCRBD02	TCRBD01-01,TCRBD02-01		TCRBJ02-07*01	TCRBJ02	TCRBJ02-07	01				5	4	5	3	2	5	45	57	61	65	67	1	In	VDJ
AAACGGGAGTTCTCGCTCAGGCTGGAGTCGGCTGCTCCCTCCCAGACATCTGTGTACTTCTGTGCCGTAAAGGGGCACTTCGGGCCG	CAVKGHF	1	2.400847314421428E-5	21	TCRBV06-01*01	TCRBV06	TCRBV06-01	01				TCRBD01-01*01	TCRBD01	TCRBD01-01	01				TCRBJ02-07*01	TCRBJ02	TCRBJ02-07	01				11	4	5	2	1	14	60	66	70	75	76	1	In	VDJ
TCAGGCTGGAGTCGGCTGCTCCCTCCCAGACATCTGTGTACTTCTGTGCCAGCGGGGACGCGGGAGAGTGGCTACACCTTCGGTTCG		1	2.6778681583931313E-5	37	TCRBV06-01*01	TCRBV06	TCRBV06-01	01				TCRBD02-01*02	TCRBD02	TCRBD02-01	02				TCRBJ01-02*01	TCRBJ01	TCRBJ01-02	01				8	6	7	2	2	7	44	53	59	66	68	1	Out	VDJ
CTGGAGCTTGGTGACTCTGCTGTGTATTTCTGTGCCAGCAGCCCCCGACAGGGGACGGGGGCTAACTATGGCTACACCTTCGGTTCG	CASSPRQGTGANYGYTF	1	1.6621250638302195E-5	51	TCRBV03	TCRBV03	unresolved			TCRBV03-01,TCRBV03-02		TCRBD01-01*01	TCRBD01	TCRBD01-01	01				TCRBJ01-02*01	TCRBJ01	TCRBJ01-02	01				4	3	2	2	7	0	30	43	46	54	61	1	In	VDJ
CACGCCCTGCAGCCAGAAGACTCAGCCCTGTATCTCTGCGCCAGCAGCACCGGACAGGGTGGCACCGGGGAGCTGTTTTTTGGAGAA	CASSTGQGGTGELFF	1	2.4931875957453293E-5	45	TCRBV04-01*01	TCRBV04	TCRBV04-01	01				TCRBD01-01*01	TCRBD01	TCRBD01-01	01				TCRBJ02-02*01	TCRBJ02	TCRBJ02-02	01				5	3	1	3	3	4	36	48	51	59	62	1	In	VDJ
AATTCCCTGGAGCTTGGTGACTCTGCTGTGTATTTCTGTGCCAGCAGCCACCCTATGAGGCTGAACACTGAAGCTTTCTTTGGACAA	CASSHPMRLNTEAFF	1	1.9391459078019226E-5	45	TCRBV03	TCRBV03	unresolved			TCRBV03-01,TCRBV03-02		TCRBD02-01*02	TCRBD02	TCRBD02-01	02				TCRBJ01-01*01	TCRBJ01	TCRBJ01-01	01				3	6	11	1	1	0	36	50	56	60	61	1	In	VDJ
AGGCTGCTGTCGGCTGCTCCCTCCCAGACATCTGTGTACTTCTGTGCCAGCAGTCCTGGACAGGTCCATGGCTACACCTTCGGTTCG	CASSPGQVHGYTF	1	1.7544653451541206E-5	39	TCRBV06-05*01	TCRBV06	TCRBV06-05	01				TCRBD01-01*01	TCRBD01	TCRBD01-01	01				TCRBJ01-02*01	TCRBJ01	TCRBJ01-02	01				5	3	1	4	3	6	42	54	57	64	67	1	In	VDJ
TCCACAAAGCTGGAGGACTCAGCCATGTACTTCTGTGCCAGCAGTGAACCGGTAGCTTCGAACTACTACGAGCAGTACGTCGGGCCG	CASSEPVASNYYEQYV	1	1.6621250638302195E-5	48	TCRBV02-01*01	TCRBV02	TCRBV02-01	01				TCRBD02-01	TCRBD02	TCRBD02-01				01,02	TCRBJ02-07*01	TCRBJ02	TCRBJ02-07	01				2	13	3	9	14	17	33	48	61	65	79	1	In	VDJ
AATGTGAACGCCTTGTTGCTGGGGGACTCGGCCCTCTATCTCTGTGCCAGCAGCTTCAGCCTAGACCGGGGCTACACCTTCGGTTCG	CASSFSLDRGYTF	1	1.6621250638302195E-5	39	TCRBV05-06*01	TCRBV05	TCRBV05-06	01				TCRBD02-01	TCRBD02	TCRBD02-01				01,02	TCRBJ01-02*01	TCRBJ01	TCRBJ01-02	01				2	4	4	8	5	8	42	56	60	64	69	1	In	VDJ
CTGCTGTCGGCTGCTCCCTCCCAGACATCTGTGTACTTCTGTGCCAGCACTCCGACAGGGTGGAACACTGAAGCTTTCTTTGGACAA	CASTPTGWNTEAFF	1	2.123826470449725E-5	42	TCRBV06-05*01	TCRBV06	TCRBV06-05	01				TCRBD01-01*01	TCRBD01	TCRBD01-01	01				TCRBJ01-01*01	TCRBJ01	TCRBJ01-01	01				7	4	2	3	2	1	39	49	53	60	62	1	In	VDJ
AGAGCAGGGGGACTCAGCCGCGTATCTCCGTGCCAGCAGCTTAACGTTCCTCGGCGGGGGGCCCTTAGACAGCAGTACGTCGGGCCG		4	9.41870869503791E-5	53	TCRBV07-03*03	TCRBV07	TCRBV07-03	03				TCRBD02-01*01	TCRBD02	TCRBD02-01	01				TCRBJ02-07*01	TCRBJ02	TCRBJ02-07	01				0	8	7	1	18	17	28	45	53	61	79	4	Out	VDJ
GCTCCCTCCCAGACATCTGTGTACTTCTGTGCCAGCAGTTACTCGGGACAGGGGGATGAAAGTGGCTATGGCTACACCTTCGGTTCG	CASSYSGQGDESGYGYTF	1	3.231909846336538E-5	54	TCRBV06	TCRBV06	unresolved			TCRBV06-05,TCRBV06-06		TCRBD01-01*01	TCRBD01	TCRBD01-01	01				TCRBJ01-02*01	TCRBJ01	TCRBJ01-02	01				0	0	0	1	10	4	27	-1	44	55	65	1	In	VDJ
CTGCTGGGGTTGGAGTCGGCTGCTCCCTCCCAAACATCTGTGTACTTCTGTGCCAGCAGTTATGACTATGGCTACACCTTCGGTTCG	CASSYDYGYTF	1	1.5697847825063185E-5	33	TCRBV06	TCRBV06	unresolved			TCRBV06-02,TCRBV06-03				unresolved					TCRBJ01-02*01	TCRBJ01	TCRBJ01-02	01				3	0	0	0	2	3	48	-1	-1	62	64	1	In	VJ
TTCATCCTGAGTTCTAAGAAGCTCCTTCTCAGTGACTCTGGCTTCTATCTCTGTGCCTGGAGCCGGGCGAATCACACCTTCGGTTCG	CAWSRANHTF	1	4.617014066195054E-6	30	TCRBV30-01*01	TCRBV30	TCRBV30-01	01						unresolved		TCRBD01,TCRBD02	TCRBD01-01,TCRBD02-01		TCRBJ01-02*01	TCRBJ01	TCRBJ01-02	01				3	2	8	0	5	12	51	62	64	68	73	1	In	VDJ
GTGAGCACCTTGGAGCTGGGGGACTCGGCCCTTTATCTTTGCGCCAGCAGCCAGACAGGGTTGAACACTGAAGCTTTCTTTGGACAA	CASSQTGLNTEAFF	1	2.4931875957453293E-5	42	TCRBV05-01*01	TCRBV05	TCRBV05-01	01				TCRBD01-01*01	TCRBD01	TCRBD01-01	01				TCRBJ01-01*01	TCRBJ01	TCRBJ01-01	01				4	2	2	3	1	0	39	51	53	60	61	1	In	VDJ
CTGTCGGCTGCTCCCTCCCAGACATCTGTGTACTTCTGTGCCAGCAGATGGACTAGCGGGGGGACAGATACGCAGTATTTTGGCCCA	CASRWTSGGTDTQYF	1	2.123826470449725E-5	45	TCRBV06-05*01	TCRBV06	TCRBV06-05	01				TCRBD02-01*01	TCRBD02	TCRBD02-01	01				TCRBJ02-03*01	TCRBJ02	TCRBJ02-03	01				6	2	1	1	0	3	36	47	49	-1	63	1	In	VDJ
AACATGAGCCCTGAAGACAGCAGCATATATCTCTGCAGCGTCCTTAATAGCGGTTTAACAGGCAAAAACATTCAGTACTTCGGCGCC	CSVLNSGLTGKNIQYF	1	4.617014066195054E-6	48	TCRBV29-01*01	TCRBV29	TCRBV29-01	01				TCRBD02-01	TCRBD02	TCRBD02-01				01,02	TCRBJ02-04*01	TCRBJ02	TCRBJ02-04	01				6	6	5	5	9	3	33	41	47	53	62	1	In	VDJ
CCCAGCCCCAACCAGACCTCTCTGTACTTCTGTGCCAGCAGCGGTATGACAGGGGGCATCCCCAATTCACCCCTCCACTTTGGGAAC	CASSGMTGGIPNSPLHF	1	1.4774445011824173E-5	51	TCRBV27-01*01	TCRBV27	TCRBV27-01	01				TCRBD01-01*01	TCRBD01	TCRBD01-01	01				TCRBJ01-06*01	TCRBJ01	TCRBJ01-06	01				6	6	2	0	6	7	30	41	47	57	63	1	In	VDJ
GCTGCTCCCTCCCAGACATCTGTGTACTTCTGTGCCAGCAGTTACTCGACCGCTCCCGACGGGAACACTGAAGCTTTCTTTGGACAA	CASSYSTAPDGNTEAFF	2	3.878291815603845E-5	51	TCRBV06	TCRBV06	unresolved			TCRBV06-05,TCRBV06-06				unresolved		TCRBD01,TCRBD02	TCRBD01-01,TCRBD02-01		TCRBJ01-01*01	TCRBJ01	TCRBJ01-01	01				0	0	2	7	12	1	30	-1	47	50	62	2	In	VDJ
GGAGTCGCCCAGCCCCAACCAGACCTCTCTGTACTTCTGTGCCAGCAGTTGGTCAGACAAGACAATCAGCCCCAGCATTTTGGTGAT		1	2.031486189125824E-5	44	TCRBV27-01*01	TCRBV27	TCRBV27-01	01				TCRBD01-01*01	TCRBD01	TCRBD01-01	01				TCRBJ01-05*01	TCRBJ01	TCRBJ01-05	01				4	5	2	6	3	3	37	50	55	59	62	1	Out	VDJ
CTTCACATCAATTCCCTGGAGCTTGGTGACTCTGCTGTGTATTTCTGTGCCAGCAGCCCCCGGCCGGACACCATATATTTTGGAGAG	CASSPRPDTIYF	2	4.524673784871153E-5	36	TCRBV03	TCRBV03	unresolved			TCRBV03-01,TCRBV03-02				unresolved		TCRBD01,TCRBD02	TCRBD01-01,TCRBD02-01		TCRBJ01-03*01	TCRBJ01	TCRBJ01-03	01				4	3	9	0	3	8	45	58	61	64	67	2	In	VDJ
ATTTCCCACTCAGGCTGGTGTCGGCTGCTCCCTCCCAGACATCTGTGTACTTGTGTGCCAGCAGTTTACGAGCAGTACGTCGGGCCG		1	2.123826470449725E-5	28	TCRBV06-08*01	TCRBV06	TCRBV06-08	01						unresolved		TCRBD01,TCRBD02	TCRBD01-01,TCRBD02-01		TCRBJ02-07*01	TCRBJ02	TCRBJ02-07	01				4	6	4	5	4	17	53	66	72	75	79	1	Out	VDJ
GAGTCGGCTGCTCCCTCCCAGACATCTGTGTACTTCTGTGCCAGCAGTGGATACAGGGTCCCCAATTCACCCCTCCACTTTGGGAAC	CASSGYRVPNSPLHF	1	2.4931875957453293E-5	45	TCRBV06-01*01	TCRBV06	TCRBV06-01	01				TCRBD01-01*01	TCRBD01	TCRBD01-01	01				TCRBJ01-06*01	TCRBJ01	TCRBJ01-06	01				4	3	3	3	5	7	36	49	52	58	63	1	In	VDJ
CTGACAGTGACCAGTGCCCATCCTGAAGACAGCAGCTTCTACATCTGCAGTGCTAGTCCCGCAAACTATGGCTACACCTTCGGTTCG	CSASPANYGYTF	1	1.108083375886813E-5	36	TCRBV20	TCRBV20	unresolved			TCRBV20-01,TCRBV20-or09_02				unresolved		TCRBD01,TCRBD02	TCRBD01-01,TCRBD02-01		TCRBJ01-02*01	TCRBJ01	TCRBJ01-02	01				3	5	4	6	0	2	45	56	61	-1	63	1	In	VDJ
CTGCAGCCAGAAGACTCAGCCCTGTATCTCTGCGCCAGCAGCCAAGAGGACAGTTTCAGAACGAACTATGGCTACACCTTCGGTTCG	CASSQEDSFRTNYGYTF	1	2.031486189125824E-5	51	TCRBV04-01*01	TCRBV04	TCRBV04-01	01				TCRBD01-01*01	TCRBD01	TCRBD01-01	01				TCRBJ01-02*01	TCRBJ01	TCRBJ01-02	01				0	0	1	5	10	2	30	-1	47	53	63	1	In	VDJ
AATTCCCTGGAGCTTGGTGACTCTGCTGTGTATTTCTGTGCCAGCAGCCCCCACGGGGGGGGTAGTGAAAAACTGTTTTTTGGCAGT	CASSPHGGGSEKLFF	1	3.508930690308241E-5	45	TCRBV03	TCRBV03	unresolved			TCRBV03-01,TCRBV03-02		TCRBD02-01*01	TCRBD02	TCRBD02-01	01				TCRBJ01-04*01	TCRBJ01	TCRBJ01-04	01				4	4	8	0	4	7	36	49	53	61	65	1	In	VDJ
GAGTCGGCTGCTCCCTCCCAAACATCTGTGTACTTCTGTGCCAGCAGGGACAGGGGTTCGGGCAATCAGCCCCAGCATTTTGGTGAT	CASRDRGSGNQPQHF	1	2.031486189125824E-5	45	TCRBV06	TCRBV06	unresolved			TCRBV06-02,TCRBV06-03		TCRBD01-01*01	TCRBD01	TCRBD01-01	01				TCRBJ01-05*01	TCRBJ01	TCRBJ01-05	01				6	0	1	2	5	2	36	-1	47	56	61	1	In	VDJ
ATCAATTCCCTGGAGCTTGGTGACTCTGCTGTGTATTTCTGTGCCAGCAGCCAAGAGCTGACAACCGGGGAGCTGTTTTTTGGAGAA	CASSQELTTGELFF	1	2.031486189125824E-5	42	TCRBV03	TCRBV03	unresolved			TCRBV03-01,TCRBV03-02		TCRBD01-01*01	TCRBD01	TCRBD01-01	01				TCRBJ02-02*01	TCRBJ02	TCRBJ02-02	01				0	3	2	6	0	5	39	56	59	-1	63	1	In	VDJ
CAGACATCTGTGTACTTCTGTGCCAGCAGTTACTCGCTAGGGACAGGGTTCTCCCCTCACTCCAATTCACCCCTCCACTTTGGGAAC	CASSYSLGTGFSPHSNSPLHF	1	3.0472292836887357E-5	63	TCRBV06	TCRBV06	unresolved			TCRBV06-05,TCRBV06-06		TCRBD01-01*01	TCRBD01	TCRBD01-01	01				TCRBJ01-06*01	TCRBJ01	TCRBJ01-06	01				0	4	0	3	15	7	18	35	39	48	63	1	In	VDJ
CTACACACCCTGCAGCCAGAAGACTCGGCCCTGTATCTCTGTGCCAGCAGCCAAACAGGGATGAACACTGAAGCTTTCTTTGGACAA	CASSQTGMNTEAFF	1	2.031486189125824E-5	42	TCRBV04-02*01	TCRBV04	TCRBV04-02	01				TCRBD01-01*01	TCRBD01	TCRBD01-01	01				TCRBJ01-01*01	TCRBJ01	TCRBJ01-01	01				2	0	3	3	1	0	39	-1	54	60	61	1	In	VDJ
CTGATCCTGGAGTCGCCCAGCCCCAACCAGACCTCTCTGTACTTCTGTGCCAGCAGTGTAAACAGGGAAAAACTGTTTTTTGGCAGT	CASSVNREKLFF	1	3.324250127660439E-5	36	TCRBV27-01*01	TCRBV27	TCRBV27-01	01				TCRBD01-01*01	TCRBD01	TCRBD01-01	01				TCRBJ01-04*01	TCRBJ01	TCRBJ01-04	01				5	4	3	4	0	8	45	57	61	-1	66	1	In	VDJ
CTCAGGCTGGAGTCGGCTGCTCCCTCCCAGACATCTGTGTACTTCTGTGCCAGCGGACCTCCGTTCTATGGCTACACCTTCGGTTCG	CASGPPFYGYTF	1	2.6778681583931313E-5	36	TCRBV06-01*01	TCRBV06	TCRBV06-01	01						unresolved		TCRBD01,TCRBD02	TCRBD01-01,TCRBD02-01		TCRBJ01-02*01	TCRBJ01	TCRBJ01-02	01				8	0	1	7	7	4	45	-1	54	58	65	1	In	VDJ
ACCCTGCAGCCAGAAGACTCGGCCCTGTATCTCTGCGCCAGCAGCCAAAGCCCGGAGGGCTCTGGAAACACCATATATTTTGGAGAG	CASSQSPEGSGNTIYF	3	6.463819692673075E-5	48	TCRBV04-03*01	TCRBV04	TCRBV04-03	01				TCRBD02-01*02	TCRBD02	TCRBD02-01	02				TCRBJ01-03*01	TCRBJ01	TCRBJ01-03	01				2	5	10	0	0	0	33	48	53	-1	59	3	In	VDJ
TCTGCCATCCCCAACCAGACAGCTCTTTACTTCTGTGCCACCAGTGACTCGGACAGTACGAACACCGGGGAGCTGTTTTTTGGAGAA	CATSDSDSTNTGELFF	1	1.015743094562912E-5	48	TCRBV24	TCRBV24	unresolved			TCRBV24-01,TCRBV24-or09_02		TCRBD01-01*01	TCRBD01	TCRBD01-01	01				TCRBJ02-02*01	TCRBJ02	TCRBJ02-02	01				4	3	1	5	2	0	33	47	50	56	58	1	In	VDJ
TTCTCGCTCAGGCTGGAGTCGGCTGCTCCCTCCCAGACATCTGTGTACTTCTGTGCCAGCAGGACGACTGAAGCTTTCTTTGGACAA	CASRTTEAFF	1	3.139569565012637E-5	30	TCRBV06-01*01	TCRBV06	TCRBV06-01	01						unresolved		TCRBD01,TCRBD02	TCRBD01-01,TCRBD02-01		TCRBJ01-01*01	TCRBJ01	TCRBJ01-01	01				6	0	2	7	1	5	51	-1	62	65	66	1	In	VDJ
AAGATCCGGTCCACAAAGCTGGAGGACTCAGCCATGTACTTCTGTGCCAGCACCCCGGTTGAGGACTATGGCTACACCTTCGGTTCG	CASTPVEDYGYTF	1	1.8468056264780216E-5	39	TCRBV02-01*01	TCRBV02	TCRBV02-01	01				TCRBD02-01*02	TCRBD02	TCRBD02-01	02				TCRBJ01-02*01	TCRBJ01	TCRBJ01-02	01				7	8	11	1	0	3	42	52	60	-1	64	1	In	VDJ
CGGTCCACAAAGCTGGAGGACTCAGCCATGTACTTCTGTGCCAGCAGGAAGGGAGGACTGGAAAATCAGCCCCAGCATTTTGGTGAT	CASRKGGLENQPQHF	1	2.308507033097527E-5	45	TCRBV02-01*01	TCRBV02	TCRBV02-01	01				TCRBD02-01*02	TCRBD02	TCRBD02-01	02				TCRBJ01-05*01	TCRBJ01	TCRBJ01-05	01				6	3	9	1	7	4	36	47	50	56	63	1	In	VDJ
CTGGGGGACTCGGCCCTCTATCTCTGTGCCAGCAGCTTAAGATAGGACAGGGGGCTGTCCTCTAACTATGGCTACACCTTCGGTTCG	CASSLR*DRGLSSNYGYTF	1	1.6621250638302195E-5	57	TCRBV05-06*01	TCRBV05	TCRBV05-06	01				TCRBD01-01*01	TCRBD01	TCRBD01-01	01				TCRBJ01-02*01	TCRBJ01	TCRBJ01-02	01				2	6	1	0	6	0	24	38	44	55	61	1	Stop	VDJ
AGGCTGGAGTTGGCTGCTCCCTCCCAGACATCTGTGTACTTCTGTGCCAGCAGTGTTCAAGCGTTAGCTGAAGCTTTCTTTGGACAA	CASSVQALAEAFF	3	6.83318081796868E-5	39	TCRBV06-06	TCRBV06	TCRBV06-06				01,02	TCRBD02-01	TCRBD02	TCRBD02-01				01,02	TCRBJ01-01*01	TCRBJ01	TCRBJ01-01	01				5	5	6	6	4	6	42	54	59	63	67	3	In	VDJ
GTGAGCACCTTGGAGCTGGGGGACTCGGCCCTTTATCTTTGCGCCAGCAGCTTGCAGGGGAAGGGGACTGAAGCTTTCTTTGGACAA	CASSLQGKGTEAFF	1	2.4931875957453293E-5	42	TCRBV05-01*01	TCRBV05	TCRBV05-01	01				TCRBD01-01*01	TCRBD01	TCRBD01-01	01				TCRBJ01-01*01	TCRBJ01	TCRBJ01-01	01				1	0	4	2	6	5	39	-1	54	60	66	1	In	VDJ
AGCTCTCTGGAGCTGGGGGACTCAGCTTTGTATTTCTGTGCCAGCAGCGTAGTGGCAGGGGATGCGGAAAAACTGTTTTTTGGCAGT	CASSVVAGDAEKLFF	2	4.1553126595755485E-5	45	TCRBV09-01	TCRBV09	TCRBV09-01				01,02	TCRBD01-01*01	TCRBD01	TCRBD01-01	01				TCRBJ01-04*01	TCRBJ01	TCRBJ01-04	01				0	3	4	2	5	8	36	52	55	61	66	2	In	VDJ
AGGCTGCTGTCGGCTGCTCCCTCCCAGACATCTGTGTACTTCTGTGCCAGCAGCCCCAGGGTTAACTATGGCTACACCTTCGGTTCG	CASSPRVNYGYTF	1	1.7544653451541206E-5	39	TCRBV06-05*01	TCRBV06	TCRBV06-05	01				TCRBD01-01*01	TCRBD01	TCRBD01-01	01				TCRBJ01-02*01	TCRBJ01	TCRBJ01-02	01				6	3	4	3	1	1	42	53	56	61	62	1	In	VDJ
TCCACAAAGCTGGAGGACTCAGCCATGTACTTCTGTGCCAGCAGTGAAAACACAGGGGGCTTTGGCACTGAAGCTTTCTTTGGACAA	CASSENTGGFGTEAFF	1	2.216166751773626E-5	48	TCRBV02-01*01	TCRBV02	TCRBV02-01	01				TCRBD01-01*01	TCRBD01	TCRBD01-01	01				TCRBJ01-01*01	TCRBJ01	TCRBJ01-01	01				2	3	3	0	5	4	33	48	51	60	65	1	In	VDJ
CTGAATGTGAACGCCTTGTTGCTGGGGGACTCGGCCCTCTATCTCTGTGCCAGCAGCCCAGGACCCTATGGCTACACCTTCGGTTCG	CASSPGPYGYTF	1	1.6621250638302195E-5	36	TCRBV05-06*01	TCRBV05	TCRBV05-06	01						unresolved		TCRBD01,TCRBD02	TCRBD01-01,TCRBD02-01		TCRBJ01-02*01	TCRBJ01	TCRBJ01-02	01				4	3	1	7	1	4	45	57	60	64	65	1	In	VDJ
CTGCTGGGGTTGGAGTCGGCTGCTCCCTCCCAAACATCTGTGTACTTCTGTGCCAGCAGTTACTCGGGTGAAGCTTTCTTTGGACAA	CASSYSGEAFF	1	1.9391459078019226E-5	33	TCRBV06	TCRBV06	unresolved			TCRBV06-02,TCRBV06-03				unresolved		TCRBD01,TCRBD02	TCRBD01-01,TCRBD02-01		TCRBJ01-01*01	TCRBJ01	TCRBJ01-01	01				0	0	0	9	0	7	48	-1	65	-1	68	1	In	VDJ
CGGTCCACAAAGCTGGAGGACTCAGCCATGTACTTCTGTGCCAGCAGTGAGCTTGGGAGGTATAATTCACCCCTCCACTTTGGGAAC	CASSELGRYNSPLHF	1	1.7544653451541206E-5	45	TCRBV02-01*01	TCRBV02	TCRBV02-01	01				TCRBD02-01*02	TCRBD02	TCRBD02-01	02				TCRBJ01-06*01	TCRBJ01	TCRBJ01-06	01				3	4	9	1	0	4	36	50	54	-1	60	1	In	VDJ
GCCCTGCAGCCAGAAGACTCAGCCCTGTATCTCTGCGCCAGCAGCCAACCCCGGGACAGGGAGTCTCTCCCGTCTTTCTTTGGACAA	CASSQPRDRESLPSFF	1	2.4931875957453293E-5	48	TCRBV04-01*01	TCRBV04	TCRBV04-01	01				TCRBD01-01*01	TCRBD01	TCRBD01-01	01				TCRBJ01-01*01	TCRBJ01	TCRBJ01-01	01				2	4	0	3	12	12	33	48	52	61	73	1	In	VDJ
ATCAATTCCCTGGAGCTTGGTGACTCTGCTGTGTATTTCTGTGCCAGCAGCCAAGCCCAATCTAATGAAAAACTGTTTTTTGGCAGT	CASSQAQSNEKLFF	1	3.508930690308241E-5	42	TCRBV03	TCRBV03	unresolved			TCRBV03-01,TCRBV03-02		TCRBD01-01*01	TCRBD01	TCRBD01-01	01				TCRBJ01-04*01	TCRBJ01	TCRBJ01-04	01				1	2	4	6	2	3	39	55	57	59	61	1	In	VDJ
CTGCAGCCAGAAGACTCAGCCCTGTATCTCTGCGCCAGCAGCCAAGTTGGTAAGGGTGTGGGGAATTCACCCCTCCACTTTGGGAAC	CASSQVGKGVGNSPLHF	1	1.9391459078019226E-5	51	TCRBV04-01*01	TCRBV04	TCRBV04-01	01						unresolved		TCRBD01,TCRBD02	TCRBD01-01,TCRBD02-01		TCRBJ01-06*01	TCRBJ01	TCRBJ01-06	01				1	6	5	3	7	7	30	46	52	56	63	1	In	VDJ
CACACCCTGCAGCCAGAAGACTCGGCCCTGTATCTCTGCGCCAGCAGCCAAGCGGACAGGCCACCCTATGGCTACACCTTCGGTTCG	CASSQADRPPYGYTF	1	2.308507033097527E-5	45	TCRBV04-03*01	TCRBV04	TCRBV04-03	01				TCRBD01-01*01	TCRBD01	TCRBD01-01	01				TCRBJ01-02*01	TCRBJ01	TCRBJ01-02	01				1	1	1	4	5	4	36	52	53	60	65	1	In	VDJ
CCTGGAGTCGCCCAGCCCCAACCAGACCTCTCTGTACTTCTGTGCCAGCACGCAAGACAGGGAGGGACTGAAGCTTTCTTTGGACAA		1	1.8468056264780216E-5	41	TCRBV27-01*01	TCRBV27	TCRBV27-01	01						unresolved		TCRBD01,TCRBD02	TCRBD01-01,TCRBD02-01		TCRBJ01-01*01	TCRBJ01	TCRBJ01-01	01				7	5	2	3	4	5	40	50	55	62	66	1	Out	VDJ
CTGGAGTCGGCTGCTCCCTCCCAGACATCTGTGTACTTCTGTGCCAGCAGTGACTGGACAGGGGGCGAAAAACTGTTTTTTGGCAGT	CASSDWTGGEKLFF	2	5.540416879434065E-5	42	TCRBV06-01*01	TCRBV06	TCRBV06-01	01				TCRBD01-01*01	TCRBD01	TCRBD01-01	01				TCRBJ01-04*01	TCRBJ01	TCRBJ01-04	01				3	2	1	0	0	8	39	53	55	-1	66	2	In	VDJ
AATTCCCTGGAGCTTGGTGACTCTGCTGTGTATTTCTGTGCCAGCAGCCAAGTCCGGGTACCGGGTGGAACCATATATTTTGGAGAG	CASSQVRVPGGTIYF	2	4.524673784871153E-5	45	TCRBV03	TCRBV03	unresolved			TCRBV03-01,TCRBV03-02		TCRBD02-01	TCRBD02	TCRBD02-01				01,02	TCRBJ01-03*01	TCRBJ01	TCRBJ01-03	01				1	2	8	4	11	10	36	52	54	58	69	2	In	VDJ
GTGAGCAACATGAGCCCTGAAGACAGCAGCATATATCTCTGCAGCGCGGTGGGGCCGCGGGGTGGGGAGACCCAGTACTTCGGGCCA	CSAVGPRGGETQYF	1	2.7702084397170324E-6	42	TCRBV29-01*01	TCRBV29	TCRBV29-01	01				TCRBD02-01*01	TCRBD02	TCRBD02-01	01				TCRBJ02-05*01	TCRBJ02	TCRBJ02-05	01				7	10	7	3	4	5	39	46	56	62	66	1	In	VDJ
CTGCTGTCGGCTGCTCCCTCCCAGACATCTGTGTACTTCTGTGCCAGCAGTCCTACAGGGTTTGGGCAGCCCCAGCATTTTGGTGAT	CASSPTGFGQPQHF	1	2.308507033097527E-5	42	TCRBV06-05*01	TCRBV06	TCRBV06-05	01				TCRBD01-01*01	TCRBD01	TCRBD01-01	01				TCRBJ01-05*01	TCRBJ01	TCRBJ01-05	01				5	3	3	3	6	7	39	51	54	60	66	1	In	VDJ
ATCCGGTCCACAAAGCTGGAGGACTCAGCCATGTACTTCTGTGCCAACCCCAGAGGGGACAAGTATTATGGCTACACCTTCGGTTCG	CANPRGDKYYGYTF	1	1.8468056264780216E-5	42	TCRBV02-01*01	TCRBV02	TCRBV02-01	01				TCRBD01-01*01	TCRBD01	TCRBD01-01	01				TCRBJ01-02*01	TCRBJ01	TCRBJ01-02	01				10	9	0	6	5	5	39	46	55	61	66	1	In	VDJ
GCTGGGGGACTCGGCCCTCTATCTCTGTGCCAGCAGCTTGAGCATCCGAGACACCATTTTGCTCCCGGTTGTAGCTTCGTCGGGCCG		1	1.4774445011824173E-5	56	TCRBV05-06*01	TCRBV05	TCRBV05-06	01						unresolved		TCRBD01,TCRBD02	TCRBD01-01,TCRBD02-01		TCRBJ02-07*01	TCRBJ02	TCRBJ02-07	01				1	9	2	6	26	17	25	40	49	53	79	1	Out	VDJ
CACCTACACGCCCTGCAGCCAGAAGACTCAGCCCTGTATCTCTGCGCCAGCAGCCAACCCGGGAAAAACATTCAGTACTTCGGCGCC	CASSQPGKNIQYF	1	2.216166751773626E-5	39	TCRBV04-01*01	TCRBV04	TCRBV04-01	01				TCRBD02-01	TCRBD02	TCRBD02-01				01,02	TCRBJ02-04*01	TCRBJ02	TCRBJ02-04	01				2	2	8	4	0	4	42	57	59	-1	63	1	In	VDJ
AGTCTGCCATCCCCAACCAGACAGCTCTTTACTTCTGTGCCACCAGTTCCCTGGGGAGGGATCGGCTATGGCTACACCTTCGGTTCG		1	8.310625319151098E-6	46	TCRBV24	TCRBV24	unresolved			TCRBV24-01,TCRBV24-or09_02		TCRBD02-01*02	TCRBD02	TCRBD02-01	02				TCRBJ01-02*01	TCRBJ01	TCRBJ01-02	01				6	6	9	0	5	4	35	47	53	60	65	1	Out	VDJ
AGGCTGGAGTCGGCTGCTCCCTCCCAGACATCTGTGTACTTCTGTGCCAGCAGTGAAGCAAGAGAGAGCGGCTACACCTTCGGTTCG	CASSEARESGYTF	1	2.6778681583931313E-5	39	TCRBV06-01*01	TCRBV06	TCRBV06-01	01				TCRBD02-01	TCRBD02	TCRBD02-01				01,02	TCRBJ01-02*01	TCRBJ01	TCRBJ01-02	01				0	7	6	7	0	8	42	59	66	-1	69	1	In	VDJ
ATCAATTCCCTGGAGCTTGGTGACTCTGCTGTGTATTTCTGTGCCAGCAGCCCGCGACTAGTAATGGAGACCCAGTACTTCGGGCCA	CASSPRLVMETQYF	1	1.3851042198585162E-5	42	TCRBV03	TCRBV03	unresolved			TCRBV03-01,TCRBV03-02		TCRBD02-01	TCRBD02	TCRBD02-01				01,02	TCRBJ02-05*01	TCRBJ02	TCRBJ02-05	01				4	3	2	8	5	5	39	52	55	61	66	1	In	VDJ
ATCCTGGAGTCGCCCAGCCCCAACCAGACCTCTCTGTACTTCTGTGCCAGCACCCCCGGACAGGGGGGTTGAGCTTTCTTTGGACAA	CASTPGQGG*AFF	1	1.8468056264780216E-5	39	TCRBV27-01*01	TCRBV27	TCRBV27-01	01				TCRBD01-01*01	TCRBD01	TCRBD01-01	01				TCRBJ01-01*01	TCRBJ01	TCRBJ01-01	01				7	5	1	1	4	10	42	52	57	67	71	1	Stop	VDJ
AGATCCGGTCCACAAAGCTGGAGGACTCAGCCATGTACTTCTGTGCCAGCAGGGGACAGCAGAAATCAGCCCCAGCATTTTGGTGAT		1	2.308507033097527E-5	40	TCRBV02-01*01	TCRBV02	TCRBV02-01	01				TCRBD01-01*01	TCRBD01	TCRBD01-01	01				TCRBJ01-05*01	TCRBJ01	TCRBJ01-05	01				6	0	0	5	4	4	41	-1	52	59	63	1	Out	VDJ
TCGGCTGCTCCCTCCCAGACATCTGTGTACTTCTGTGCCAGCCCCTAATAAAGGGGGCCGATGAACACTGAAGCTTTCTTTGGACAA	CASP**RGPMNTEAFF	1	2.6778681583931313E-5	48	TCRBV06	TCRBV06	unresolved			TCRBV06-01,TCRBV06-05		TCRBD01-01*01	TCRBD01	TCRBD01-01	01				TCRBJ01-01*01	TCRBJ01	TCRBJ01-01	01				8	9	5	0	3	0	33	42	51	58	61	1	Stop	VDJ
GGGTTGGAGTCGGCTGCTCCCTCCCAAACATCTGTGTACTTCTGTGCCAGCAGTTACCAGGAGACCTACGAGCAGTACTTCGGGCCG	CASSYQETYEQYF	1	1.4774445011824173E-5	39	TCRBV06	TCRBV06	unresolved			TCRBV06-02,TCRBV06-03				unresolved		TCRBD01,TCRBD02	TCRBD01-01,TCRBD02-01		TCRBJ02-07*01	TCRBJ02	TCRBJ02-07	01				2	0	4	4	3	2	42	-1	57	61	64	1	In	VDJ
TCCCTGGAGCTTGGTGACTCTGCTGTGTATTTCTGTGCCAGCAGCCAAGCGACACTTGATAGCAATCAGCCCCAGCATTTTGGTGAT	CASSQATLDSNQPQHF	1	2.123826470449725E-5	48	TCRBV03	TCRBV03	unresolved			TCRBV03-01,TCRBV03-02		TCRBD01-01*01	TCRBD01	TCRBD01-01	01				TCRBJ01-05*01	TCRBJ01	TCRBJ01-05	01				1	1	2	6	5	0	33	49	50	54	59	1	In	VDJ
CAAAAGAACCCGACAGCTTTCTATCTCTGTGCCAGTAGGGGCGGAGGATGGGCGTCCTATAGCAATCAGCCCCAGCATTTTGGTGAT	CASRGGGWASYSNQPQHF	4	9.234028132390108E-5	54	TCRBV19-01	TCRBV19	TCRBV19-01				01,02	TCRBD02-01*02	TCRBD02	TCRBD02-01	02				TCRBJ01-05*01	TCRBJ01	TCRBJ01-05	01				6	4	10	1	12	0	27	38	42	47	59	4	In	VDJ
CACACCCTGCAGCCAGAAGACTCGGCCCTGTATCTCTGCGCCAGCAGCCAAGGGAATACCTACGGATATGGCTACACCTTCGGTTCG	CASSQGNTYGYGYTF	1	2.308507033097527E-5	45	TCRBV04-03*01	TCRBV04	TCRBV04-03	01						unresolved		TCRBD01,TCRBD02	TCRBD01-01,TCRBD02-01		TCRBJ01-02*01	TCRBJ01	TCRBJ01-02	01				1	0	1	8	11	5	36	-1	52	55	66	1	In	VDJ
AGGCTGCTGTCGGCTGCTCCCTCCCAGACATCTGTGTACTTCTGTGCCAGCAGTTACGGGCGACTCGAGGGAGCTTTCTTTGGACAA	CASSYGRLEGAFF	1	2.123826470449725E-5	39	TCRBV06-05*01	TCRBV06	TCRBV06-05	01				TCRBD02-01*02	TCRBD02	TCRBD02-01	02				TCRBJ01-01*01	TCRBJ01	TCRBJ01-01	01				2	9	11	0	0	10	42	57	66	-1	71	1	In	VDJ
TTGGCGTCTGCTGTACCCTCTCAGACATCTGTGTACTTCTGTGCCAGCAGTGCTGACCGGGGGAGCACTGAAGCTTTCTTTGGACAA	CASSADRGSTEAFF	3	6.463819692673075E-5	42	TCRBV06-04	TCRBV06	TCRBV06-04				01,02	TCRBD02-01*01	TCRBD02	TCRBD02-01	01				TCRBJ01-01*01	TCRBJ01	TCRBJ01-01	01				4	5	8	2	2	4	39	52	57	63	65	3	In	VDJ
CTGGAGTCGCCCAGCCCCAACCAGACCTCTCTGTACTTCTGTGCCAGCAGCCTGGGACAGGGTAACTATGGCTACACCTTCGGTTCG	CASSLGQGNYGYTF	1	1.5697847825063185E-5	42	TCRBV27-01*01	TCRBV27	TCRBV27-01	01				TCRBD01-01*01	TCRBD01	TCRBD01-01	01				TCRBJ01-02*01	TCRBJ01	TCRBJ01-02	01				6	3	0	3	0	1	39	50	53	-1	62	1	In	VDJ
GCCCTGCAGCCAGAAGACTCAGCCCTGTATCTCTGCGCCAGCAGCCAGGCGATGAGGGTGACAGCCGATGGCTACACCTTCGGTTCG	CASSQAMRVTADGYTF	1	2.031486189125824E-5	48	TCRBV04-01*01	TCRBV04	TCRBV04-01	01						unresolved		TCRBD01,TCRBD02	TCRBD01-01,TCRBD02-01		TCRBJ01-02*01	TCRBJ01	TCRBJ01-02	01				3	12	2	5	3	6	33	47	59	64	67	1	In	VDJ
GCTGTCGGCTGCTCCCTCCCAGACATCTGTGTACTTCTGTGCCAGCAGTTACGGAGACAGGGGCTCGGGGAGCTGTTTTTTGGAGAA		1	2.216166751773626E-5	44	TCRBV06-05*01	TCRBV06	TCRBV06-05	01				TCRBD01-01*01	TCRBD01	TCRBD01-01	01				TCRBJ02-02*01	TCRBJ02	TCRBJ02-02	01				2	3	2	2	2	7	37	52	55	63	65	1	Out	VDJ
ACCTTGGAGCTGGGGGACTCGGCCCTTTATCTTTGCGCCAGCAGCTTGTCGTTACAGGGACTAAACTATGGCTACACCTTCGGTTCG	CASSLSLQGLNYGYTF	1	2.031486189125824E-5	48	TCRBV05-01*01	TCRBV05	TCRBV05-01	01				TCRBD02-01	TCRBD02	TCRBD02-01				01,02	TCRBJ01-02*01	TCRBJ01	TCRBJ01-02	01				1	8	0	9	0	2	33	48	56	-1	63	1	In	VDJ
AGCACCTTGGAGCTGGGGGACTCGGCCCTTTATCTTTGCGCCAGCACCCTGGAGGGGTCGGCCACCGGGGAGCTGTTTTTTGGAGAA	CASTLEGSATGELFF	1	2.4931875957453293E-5	45	TCRBV05-01*01	TCRBV05	TCRBV05-01	01				TCRBD02-01*02	TCRBD02	TCRBD02-01	02				TCRBJ02-02*01	TCRBJ02	TCRBJ02-02	01				6	4	10	0	6	4	36	46	50	56	62	1	In	VDJ
CGGTCCACAAAGCTGGAGGACTCAGCCATGTACTTCTGTGCCAGCAGTGAGAGACAGGGCTTTGGGGAAAAACTGTTTTTTGGCAGT	CASSERQGFGEKLFF	3	7.387222505912086E-5	45	TCRBV02-01*01	TCRBV02	TCRBV02-01	01				TCRBD01-01*01	TCRBD01	TCRBD01-01	01				TCRBJ01-04*01	TCRBJ01	TCRBJ01-04	01				3	2	2	3	7	8	36	50	52	59	66	3	In	VDJ
AGTTCTAAGAAGCTCCTTCTCAGTGACTCTGGCTTCTATCTCTGTGCCGGAACCGGTTTCTCTGGAAACACCATATATTTTGGAGAG	CAGTGFSGNTIYF	1	1.2927639385346152E-5	39	TCRBV30-01*01	TCRBV30	TCRBV30-01	01						unresolved		TCRBD01,TCRBD02	TCRBD01-01,TCRBD02-01		TCRBJ01-03*01	TCRBJ01	TCRBJ01-03	01				8	0	1	8	8	0	42	-1	48	51	59	1	In	VDJ
CTGGAGCTTGGTGACTCTGCTGTGTATTTCTGTGCCAGCAGCCAAGCGGGCTATTTCGGGGTGAACACTGAAGCTTTCTTTGGACAA	CASSQAGYFGVNTEAFF	2	3.324250127660439E-5	51	TCRBV03	TCRBV03	unresolved			TCRBV03-01,TCRBV03-02		TCRBD02-01*01	TCRBD02	TCRBD02-01	01				TCRBJ01-01*01	TCRBJ01	TCRBJ01-01	01				1	10	8	3	0	0	30	46	56	-1	61	2	In	VDJ
GCCTTGTTGCTGGGGGACTCGGCCCTCTATCTCTGTGCCAGCAGCTCCTACTCCTCACAAAGGGCGGGTGGCTACACCTTCGGTTCG	CASSSYSSQRAGGYTF	1	1.6621250638302195E-5	48	TCRBV05-06*01	TCRBV05	TCRBV05-06	01				TCRBD02-01	TCRBD02	TCRBD02-01				01,02	TCRBJ01-02*01	TCRBJ01	TCRBJ01-02	01				3	17	7	4	0	7	33	46	63	-1	68	1	In	VDJ
CTACACGCCCTGCAGCCAGAAGACTCAGCCCTGTATCTCTGCGCCAGCAGCCAGGGGCCTTGGGATTCACCCCTCCACTTTGGGAAC	CASSQGPWDSPLHF	1	1.9391459078019226E-5	42	TCRBV04-01*01	TCRBV04	TCRBV04-01	01				TCRBD01-01*01	TCRBD01	TCRBD01-01	01				TCRBJ01-06*01	TCRBJ01	TCRBJ01-06	01				3	0	7	0	6	8	39	-1	53	58	64	1	In	VDJ
GTGAACGCCTTGTTGCTGGGGGACTCGGCCCTCTATCTCTGTGCCAGCAGCTTGAAACTAAGCAATCAGCCCCAGCATTTTGGTGAT	CASSLKLSNQPQHF	1	2.123826470449725E-5	42	TCRBV05-06*01	TCRBV05	TCRBV05-06	01				TCRBD02-01	TCRBD02	TCRBD02-01				01,02	TCRBJ01-05*01	TCRBJ01	TCRBJ01-05	01				1	2	3	9	0	1	39	54	56	-1	60	1	In	VDJ
CTGGAGTCGCCCAGCCCCAACCAGACCTCTCTGTACTTCTGTGCCAGCAGTCCCACCATAACAGGGGACGAGCAGTACGTCGGGCCG	CASSPTITGDEQYV	1	1.3851042198585162E-5	42	TCRBV27-01*01	TCRBV27	TCRBV27-01	01				TCRBD01-01*01	TCRBD01	TCRBD01-01	01				TCRBJ02-07*01	TCRBJ02	TCRBJ02-07	01				5	9	3	2	12	17	39	51	60	67	79	1	In	VDJ
ATGAGCTCCTTGGAGCTGGGGGACTCAGCCCTGTACTTCTGTGCCAGCAGTATGGGACAGGGGATCACTGAAGCTTTCTTTGGACAA	CASSMGQGITEAFF	1	3.6012709716321424E-5	42	TCRBV13-01*01	TCRBV13	TCRBV13-01	01				TCRBD01-01*01	TCRBD01	TCRBD01-01	01				TCRBJ01-01*01	TCRBJ01	TCRBJ01-01	01				6	3	0	2	2	4	39	50	53	63	65	1	In	VDJ
CTCAGGCTGGAGTTGGCTGCTCCCTCCCAGACATCTGTGTACTTCTGTGCCAGCAGGGGACAGGGGCATGGCTACACCTTCGGTTCG	CASRGQGHGYTF	2	4.617014066195054E-5	36	TCRBV06-06	TCRBV06	TCRBV06-06				01,02	TCRBD01-01*01	TCRBD01	TCRBD01-01	01				TCRBJ01-02*01	TCRBJ01	TCRBJ01-02	01				6	0	0	2	1	6	45	-1	56	66	67	2	In	VDJ
CTGAAGATCCGGTCCACAAAGCTGGAGGACTCAGCCATGTACTTCTGTGCCAGCAATGACAGGGAGGGTGAAGCTTTCTTTGGACAA	CASNDREGEAFF	1	2.216166751773626E-5	36	TCRBV02-01*01	TCRBV02	TCRBV02-01	01				TCRBD02-01*02	TCRBD02	TCRBD02-01	02				TCRBJ01-01*01	TCRBJ01	TCRBJ01-01	01				3	2	9	0	0	7	45	59	61	-1	68	1	In	VDJ
TCGCCCAGCCCCAACCAGACCTCTCTGTACTTCTGTGCCAGCAGTTTGGGTCCAAGACAGGGCCCCTATGGCTACACCTTCGGTTCG	CASSLGPRQGPYGYTF	1	1.5697847825063185E-5	48	TCRBV27-01*01	TCRBV27	TCRBV27-01	01				TCRBD01-01*01	TCRBD01	TCRBD01-01	01				TCRBJ01-02*01	TCRBJ01	TCRBJ01-02	01				3	8	2	3	3	4	33	47	55	62	65	1	In	VDJ
AGGCTGGAGTCGGCTGCTCCCTCCCAGACATCTGTGTACTTCTGTGCCAGCAGAGGGACAGCTAACACTGAAGCTTTCTTTGGACAA	CASRGTANTEAFF	1	3.139569565012637E-5	39	TCRBV06-01*01	TCRBV06	TCRBV06-01	01				TCRBD01-01*01	TCRBD01	TCRBD01-01	01				TCRBJ01-01*01	TCRBJ01	TCRBJ01-01	01				6	1	0	5	2	2	42	53	54	61	63	1	In	VDJ
CAGCAGGTAGTGCGAGGAGATTCGGCAGCTTATTTCTGTGCCAGCTCACCAACAGGGGAAGTCTATCAGCCCCAGCATTTTGGTGAT	CASSPTGEVYQPQHF	3	6.00211828605357E-5	45	TCRBV18-01*01	TCRBV18	TCRBV18-01	01				TCRBD01-01*01	TCRBD01	TCRBD01-01	01				TCRBJ01-05*01	TCRBJ01	TCRBJ01-05	01				2	0	3	2	6	5	36	-1	51	58	64	3	In	VDJ
CTGAAGATCCGGTCCACAAAGCTGGAGGACTCAGCCATGTACTTCTGTGCCAGCAGTGCCCTGAACACTGAAGCTTTCTTTGGACAA	CASSALNTEAFF	1	2.216166751773626E-5	36	TCRBV02-01*01	TCRBV02	TCRBV02-01	01						unresolved					TCRBJ01-01*01	TCRBJ01	TCRBJ01-01	01				4	0	0	0	3	0	45	-1	-1	58	61	1	In	VJ
TTAAATCTTCACATCAATTCCCTGGAGCTTGGTGACTCTGCTGTGTATTTCTGTGCCAGCAGCCAAGAGACCCAGTACTTCGGGCCA	CASSQETQYF	2	1.6621250638302195E-5	30	TCRBV03	TCRBV03	unresolved			TCRBV03-01,TCRBV03-02				unresolved					TCRBJ02-05*01	TCRBJ02	TCRBJ02-05	01				6	0	0	0	0	1	51	-1	-1	-1	62	2	In	VJ
CCTGCAGCCAGAAGACTCAGCCCTGTATCTCTGCGCCAGCAGCCAAGAATGGGCAGGGCCACTGGAAACACCATATATTTTGGAGAG		2	5.540416879434065E-5	50	TCRBV04-01*01	TCRBV04	TCRBV04-01	01				TCRBD01-01*01	TCRBD01	TCRBD01-01	01				TCRBJ01-03*01	TCRBJ01	TCRBJ01-03	01				0	5	4	3	3	2	31	48	53	58	61	2	Out	VDJ
AGCACCTTGGAGCTGGGGGACTCGGCCCTTTATCTTTGCGCCAGCAGCTTGGGACAGGCACCTAACTATGGCTACACCTTCGGTTCG	CASSLGQAPNYGYTF	1	2.031486189125824E-5	45	TCRBV05-01*01	TCRBV05	TCRBV05-01	01				TCRBD01-01*01	TCRBD01	TCRBD01-01	01				TCRBJ01-02*01	TCRBJ01	TCRBJ01-02	01				0	0	2	4	3	0	36	-1	52	58	61	1	In	VDJ
CACGCCCTGCAGCCAGAAGACTCAGCCCTGTATCTCTGCGCCAGCAGCCAAGGAACAGGGGCGACTTCACCCCTCCACTTTGGGAAC	CASSQGTGATSPLHF	1	1.9391459078019226E-5	45	TCRBV04-01*01	TCRBV04	TCRBV04-01	01				TCRBD01-01*01	TCRBD01	TCRBD01-01	01				TCRBJ01-06*01	TCRBJ01	TCRBJ01-06	01				1	2	3	2	4	9	36	52	54	61	65	1	In	VDJ
TGGAGTTGGCTGCTCCCTCCCAGACATCTGTGTACTTCTGTGCCAGCAGTCCCCCCGAGGGCCCTCTACGAGCAGTACGTCGGGCCG		2	4.1553126595755485E-5	43	TCRBV06-06	TCRBV06	TCRBV06-06				01,02	TCRBD02-01*02	TCRBD02	TCRBD02-01	02				TCRBJ02-07*01	TCRBJ02	TCRBJ02-07	01				5	6	11	0	18	17	38	50	56	61	79	2	Out	VDJ
GTGAGCACCTTGGAGCTGGGGGACTCGGCCCTTTATCTTTGCGCCAGCAGCCCAACGACAGGGTCCGATGGCTACACCTTCGGTTCG	CASSPTTGSDGYTF	1	2.031486189125824E-5	42	TCRBV05-01*01	TCRBV05	TCRBV05-01	01				TCRBD01-01*01	TCRBD01	TCRBD01-01	01				TCRBJ01-02*01	TCRBJ01	TCRBJ01-02	01				4	5	2	3	4	6	39	51	56	63	67	1	In	VDJ
CTCCACCTTGGAGATCCAGCGCACAGAGCAGGGGGACTCGGCCATGTATCTCTGTGCCAGCAGCCTCGGCCGTGCCATTTTGGTGAT		4	7.479562787235988E-5	29	TCRBV07-09	TCRBV07	TCRBV07-09				01,03			unresolved		TCRBD01,TCRBD02	TCRBD01-01,TCRBD02-01		TCRBJ01-05*01	TCRBJ01	TCRBJ01-05	01				5	3	9	0	5	16	52	64	67	70	75	4	Out	VDJ
TTGCTAGGGGACTCGGCCCTCTATCTCTGTGCCAGCAGTTGATCCCTCCAAAGACGGTCGAACACCGGGGAGCTGTTTTTTGGAGAA	CASS*SLQRRSNTGELFF	1	6.463819692673076E-6	54	TCRBV05-07*01	TCRBV05	TCRBV05-07	01						unresolved		TCRBD01,TCRBD02	TCRBD01-01,TCRBD02-01		TCRBJ02-02*01	TCRBJ02	TCRBJ02-02	01				5	14	2	7	3	0	27	38	52	55	58	1	Stop	VDJ
GTGAACGCCTTGTTGCTGGGGGACTCGGCCCTCTATCTCTGTGCCAGCAGCTTGTGGCAGCCAGGAGATGGCTACACCTTCGGTTCG	CASSLWQPGDGYTF	1	1.6621250638302195E-5	42	TCRBV05-06*01	TCRBV05	TCRBV05-06	01						unresolved		TCRBD01,TCRBD02	TCRBD01-01,TCRBD02-01		TCRBJ01-02*01	TCRBJ01	TCRBJ01-02	01				1	7	4	4	2	6	39	54	61	65	67	1	In	VDJ
GGAGTCGCCCAGCCCCAACCAGACCTCTCTGTACTTCTGTGCCAGCAGTTCAGTCGGGGTGGCAATCAGCCCCAGCATTTTGGTGAT		1	1.9391459078019226E-5	44	TCRBV27-01*01	TCRBV27	TCRBV27-01	01				TCRBD02-01*01	TCRBD02	TCRBD02-01	01				TCRBJ01-05*01	TCRBJ01	TCRBJ01-05	01				4	4	8	3	2	2	37	50	54	59	61	1	Out	VDJ
AAGATCCAGCCCTCAGAACCCAGGGACTCAGCTGTGTACTTCTGTGCCAGCAGTTTATACGGGGATTCTCCCCTCCACTTTGGGAAC	CASSLYGDSPLHF	1	3.6012709716321424E-5	39	TCRBV12	TCRBV12	unresolved			TCRBV12-03,TCRBV12-04		TCRBD02-01*01	TCRBD02	TCRBD02-01	01				TCRBJ01-06*01	TCRBJ01	TCRBJ01-06	01				2	2	8	3	5	13	42	57	59	64	69	1	In	VDJ
GAGTCGCCCAGCCCCAACCAGACCTCTCTGTACTTCTGTGCCAGCAGTTTTTTAGGGGGCGGTAATTCACCCCTCCACTTTGGGAAC	CASSFLGGGNSPLHF	1	1.4774445011824173E-5	45	TCRBV27-01*01	TCRBV27	TCRBV27-01	01				TCRBD01-01*01	TCRBD01	TCRBD01-01	01				TCRBJ01-06*01	TCRBJ01	TCRBJ01-06	01				3	3	5	0	2	6	36	50	53	60	62	1	In	VDJ
ATCCAGCGCACAGAGCGGGGGGACTCAGCCGTGTATCTCTGTGCCAGCAGCCAGGACAGGGGATGGCCCGAGCAGTACTTCGGGCCG	CASSQDRGWPEQYF	2	3.9706320969277465E-5	42	TCRBV07-03*01	TCRBV07	TCRBV07-03	01				TCRBD01-01*01	TCRBD01	TCRBD01-01	01				TCRBJ02-07*01	TCRBJ02	TCRBJ02-07	01				5	2	1	2	6	6	39	51	53	62	68	2	In	VDJ
ATCCAGCAGGTAGTGCGAGGAGATTCGGCAGCTTATTTCTGTGCCAGCTCACGGGCGAGCGAAGTCTACGAGCAGTACTTCGGGCCG	CASSRASEVYEQYF	2	4.062972378251648E-5	42	TCRBV18-01*01	TCRBV18	TCRBV18-01	01						unresolved		TCRBD01,TCRBD02	TCRBD01-01,TCRBD02-01		TCRBJ02-07*01	TCRBJ02	TCRBJ02-07	01				4	0	8	0	9	3	39	-1	52	56	65	2	In	VDJ
CTGACAGTGACCAGTGCCCATCCTGAAGACAGCAGCTTCTACATCTGCAGTGGGGGATGGGCTAATCAGCCCCAGCATTTTGGTGAT	CSGGWANQPQHF	1	1.4774445011824173E-5	36	TCRBV20	TCRBV20	unresolved			TCRBV20-01,TCRBV20-or09_02				unresolved		TCRBD01,TCRBD02	TCRBD01-01,TCRBD02-01		TCRBJ01-05*01	TCRBJ01	TCRBJ01-05	01				7	1	0	8	6	4	45	52	53	57	63	1	In	VDJ
CACCTACACGCCCTGCAGCCAGAAGACTCAGCCCTGTATCTCTGCGCCAGCAGCCAAACAGGTATCTATGGCTACACCTTCGGTTCG	CASSQTGIYGYTF	1	1.9391459078019226E-5	39	TCRBV04-01*01	TCRBV04	TCRBV04-01	01				TCRBD01-01*01	TCRBD01	TCRBD01-01	01				TCRBJ01-02*01	TCRBJ01	TCRBJ01-02	01				2	0	3	4	3	4	42	-1	57	62	65	1	In	VDJ
AGGCTGCTGTCGGCTGCTCCCTCCCAGACATCTGTGTACTTCTGTGCCAGCAGTAAGATACAGGGGCCTGAAGCTTTCTTTGGACAA	CASSKIQGPEAFF	1	2.123826470449725E-5	39	TCRBV06-05*01	TCRBV06	TCRBV06-05	01				TCRBD01-01*01	TCRBD01	TCRBD01-01	01				TCRBJ01-01*01	TCRBJ01	TCRBJ01-01	01				5	5	3	2	1	6	42	54	59	66	67	1	In	VDJ
GTGAGCACCTTGGAGCTGGGGGACTCGGCCCTTTATCTTTGCGCCAGCAGCTTTCAGGGAGCCCCAGATGGCTACACCTTCGGTTCG	CASSFQGAPDGYTF	1	1.9391459078019226E-5	42	TCRBV05-01*01	TCRBV05	TCRBV05-01	01						unresolved		TCRBD01,TCRBD02	TCRBD01-01,TCRBD02-01		TCRBJ01-02*01	TCRBJ01	TCRBJ01-02	01				2	1	4	3	8	6	39	53	54	59	67	1	In	VDJ
GAGTCGGCTGCTCCCTCCCAGACATCTGTGTACTTCTGTGCCAGCAGTGAGCTCACCGGGGGCCAAGAGACCCAGTACTTCGGGCCA	CASSELTGGQETQYF	1	2.123826470449725E-5	45	TCRBV06-01*01	TCRBV06	TCRBV06-01	01				TCRBD02-01*01	TCRBD02	TCRBD02-01	01				TCRBJ02-05*01	TCRBJ02	TCRBJ02-05	01				3	6	8	2	0	1	36	50	56	-1	62	1	In	VDJ
GAGTCGGCTGCTCCCTCCCAAACATCTGTGTACTTCTGTGCCAGCAGTTGGGACAGTGCAACTAATGAAAAACTGTTTTTTGGCAGT	CASSWDSATNEKLFF	1	3.324250127660439E-5	45	TCRBV06	TCRBV06	unresolved			TCRBV06-02,TCRBV06-03		TCRBD01-01*01	TCRBD01	TCRBD01-01	01				TCRBJ01-04*01	TCRBJ01	TCRBJ01-04	01				4	0	0	5	2	0	36	-1	49	56	58	1	In	VDJ
CAGGTAGTGCGAGGAGATTCGGCAGCTTATTTCTGTGCCAGCTCACCACTCCAGGCAGGGGAGATAGGTGGCTACACCTTCGGTTCG	CASSPLQAGEIGGYTF	2	4.524673784871153E-5	48	TCRBV18-01*01	TCRBV18	TCRBV18-01	01				TCRBD01-01*01	TCRBD01	TCRBD01-01	01				TCRBJ01-02*01	TCRBJ01	TCRBJ01-02	01				1	6	4	2	7	7	33	49	55	61	68	2	In	VDJ
AAGATCCGGTCCACAAAGCTGGAGGACTCAGCCATGTACTTCTGTGCCAGCAGGGGACAGCCGAACACTGAAGCTTTCTTTGGACAA	CASRGQPNTEAFF	1	2.123826470449725E-5	39	TCRBV02-01*01	TCRBV02	TCRBV02-01	01				TCRBD01-01*01	TCRBD01	TCRBD01-01	01				TCRBJ01-01*01	TCRBJ01	TCRBJ01-01	01				6	0	0	5	2	1	42	-1	53	60	62	1	In	VDJ
CTGGAGTCGCCCAGCCCCAACCAGACCTCTCTGTACTTCTGTGCCAGCAGTCCCGGGACAAGCAACTATGGCTACACCTTCGGTTCG	CASSPGTSNYGYTF	1	1.4774445011824173E-5	42	TCRBV27-01*01	TCRBV27	TCRBV27-01	01				TCRBD01-01*01	TCRBD01	TCRBD01-01	01				TCRBJ01-02*01	TCRBJ01	TCRBJ01-02	01				5	3	0	6	3	2	39	51	54	60	63	1	In	VDJ
GCCATCCCCAACCAGACAGCTCTTTACTTCTGTGCCACCAGGGAGCATCTGGGACATGTCTATAATTCACCCCTCCACTTTGGGAAC	CATREHLGHVYNSPLHF	1	7.387222505912087E-6	51	TCRBV24	TCRBV24	unresolved			TCRBV24-01,TCRBV24-or09_02		TCRBD01-01*01	TCRBD01	TCRBD01-01	01				TCRBJ01-06*01	TCRBJ01	TCRBJ01-06	01				7	9	0	6	3	3	30	41	50	56	59	1	In	VDJ
GAGTCTGCCATCCCCAACCAGACAGCTCTTTACTTCTGTGCCACCAGTCCGTCCGGGACAGAAAACACTGAAGCTTTCTTTGGACAA	CATSPSGTENTEAFF	1	1.015743094562912E-5	45	TCRBV24	TCRBV24	unresolved			TCRBV24-01,TCRBV24-or09_02		TCRBD01-01*01	TCRBD01	TCRBD01-01	01				TCRBJ01-01*01	TCRBJ01	TCRBJ01-01	01				6	6	0	5	2	2	36	48	54	61	63	1	In	VDJ
TCGCCCAGCCCCAACCAGACCTCTCTGTACTTCTGTGCCAGCATCTTACTCCCGGGACAGATCTATTACGAGCAGTACGTCGGGCCG	CASILLPGQIYYEQYV	1	1.3851042198585162E-5	48	TCRBV27-01*01	TCRBV27	TCRBV27-01	01				TCRBD01-01*01	TCRBD01	TCRBD01-01	01				TCRBJ02-07*01	TCRBJ02	TCRBJ02-07	01				7	10	0	5	19	17	33	43	53	60	79	1	In	VDJ
CTGGAGTCAGCTACCCGCTCCCAGACATCTGTGTATTTCTGCGCCAGCAGTGAGTCGAGGCAGCTCGCACCCCTCCACTTTGGGAAC	CASSESRQLAPLHF	2	4.894034910166757E-5	42	TCRBV10-02*01	TCRBV10	TCRBV10-02	01				TCRBD02-01*02	TCRBD02	TCRBD02-01	02				TCRBJ01-06*01	TCRBJ01	TCRBJ01-06	01				0	0	11	1	7	11	39	-1	56	60	67	2	In	VDJ
TTGGAGTCGGCTGCTCCCTCCCAAACATCTGTGTACTTCTGTGCCAGCAGTCGTGCCGGACAGTACTATGGCTACACCTTCGGTTCG	CASSRAGQYYGYTF	1	1.5697847825063185E-5	42	TCRBV06	TCRBV06	unresolved			TCRBV06-02,TCRBV06-03		TCRBD01-01*01	TCRBD01	TCRBD01-01	01				TCRBJ01-02*01	TCRBJ01	TCRBJ01-02	01				5	6	1	5	1	3	39	51	57	63	64	1	In	VDJ
CACCTACACACCCTGCAGCCAGAAGACTCGGCCCTGTATCTCTGCGCCAGCAGCCAAGAGGCGGGGAATGAGCAGTTCTTCGGGCCA	CASSQEAGNEQFF	1	3.41659040898434E-5	39	TCRBV04-03*01	TCRBV04	TCRBV04-03	01				TCRBD02-01*01	TCRBD02	TCRBD02-01	01				TCRBJ02-01*01	TCRBJ02	TCRBJ02-01	01				0	1	7	3	0	7	42	59	60	-1	66	1	In	VDJ
CTGGAGTCGGCTGCTCCCTCCCAGACATCTGTGTACTTCTGTGCCAGCAACCGGGACAGGGTAAATTCACCCCTCCACTTTGGGAAC	CASNRDRVNSPLHF	1	2.4931875957453293E-5	42	TCRBV06-01*01	TCRBV06	TCRBV06-01	01				TCRBD01-01*01	TCRBD01	TCRBD01-01	01				TCRBJ01-06*01	TCRBJ01	TCRBJ01-06	01				7	3	0	3	2	7	39	49	52	61	63	1	In	VDJ
GAGCTCTCTGGAGCTGGGGGACTCAGCTTTGTATTTCTGTGCCAGCAGCCTTGGACAGGGATCAACTATGGCTACACCTTCGGTTCG		1	1.8468056264780216E-5	44	TCRBV09-01	TCRBV09	TCRBV09-01				01,02	TCRBD01-01*01	TCRBD01	TCRBD01-01	01				TCRBJ01-02*01	TCRBJ01	TCRBJ01-02	01				4	3	1	3	3	2	37	49	52	60	63	1	Out	VDJ
GGGTTGGAGTCGGCTGCTCCCTCCCAAACATCTGTGTACTTCTGTGCCAGCAGCACACGGGAGAATGAAAAACTGTTTTTTGGCAGT	CASSTRENEKLFF	1	3.324250127660439E-5	39	TCRBV06	TCRBV06	unresolved			TCRBV06-02,TCRBV06-03		TCRBD02-01*02	TCRBD02	TCRBD02-01	02				TCRBJ01-04*01	TCRBJ01	TCRBJ01-04	01				6	4	8	2	0	5	42	53	57	-1	63	1	In	VDJ
TCGGCTGCTCCCTCCCAGACATCTGTGTACTTCTGTGCCAGCAGTTACTCGTACGGGTCCTCTGGAAACACCATATATTTTGGAGAG	CASSYSYGSSGNTIYF	2	4.709354347518955E-5	48	TCRBV06-05*01	TCRBV06	TCRBV06-05	01				TCRBD02-01	TCRBD02	TCRBD02-01				01,02	TCRBJ01-03*01	TCRBJ01	TCRBJ01-03	01				0	3	8	4	2	0	33	50	53	57	59	2	In	VDJ
AGCTCTCTGGAGCTGGGGGACTCAGCTTTGTATTTCTGTGCCAGCAGCGTAGCCGGCAGGGACGTGGCACCCCTCCACTTTGGGAAC	CASSVAGRDVAPLHF	3	6.648500255320878E-5	45	TCRBV09-01	TCRBV09	TCRBV09-01				01,02			unresolved		TCRBD01,TCRBD02	TCRBD01-01,TCRBD02-01		TCRBJ01-06*01	TCRBJ01	TCRBJ01-06	01				0	6	0	7	4	11	36	52	58	63	67	3	In	VDJ
CTACACGCCCTGCAGCCAGAAGACTCAGCCCTGTATCTCTGCGCCAGCAGCCAAGGGCAGGGGGTTTCCGAGCAGTACTTCGGGCCG	CASSQGQGVSEQYF	1	1.7544653451541206E-5	42	TCRBV04-01*01	TCRBV04	TCRBV04-01	01				TCRBD01-01*01	TCRBD01	TCRBD01-01	01				TCRBJ02-07*01	TCRBJ02	TCRBJ02-07	01				1	2	4	1	4	6	39	55	57	64	68	1	In	VDJ
GAGTCTGCCAGGCCCTCACATACCTCTCAGTACCTCTGTGCCAGCAGTGATATGGGGGACTCTGGAAACACCATATATTTTGGAGAG	CASSDMGDSGNTIYF	1	2.7702084397170323E-5	45	TCRBV25-01*01	TCRBV25	TCRBV25-01	01						unresolved		TCRBD01,TCRBD02	TCRBD01-01,TCRBD02-01		TCRBJ01-03*01	TCRBJ01	TCRBJ01-03	01				3	3	6	1	1	0	36	50	53	58	59	1	In	VDJ
GCCCTGCAGCCAGAAGACTCAGCCCTGTATCTCTGCGCCAGCAGCCAACCGGACAGGGGAAAACCCTACGAGCAGTACTTCGGGCCG	CASSQPDRGKPYEQYF	1	1.7544653451541206E-5	48	TCRBV04-01*01	TCRBV04	TCRBV04-01	01				TCRBD01-01*01	TCRBD01	TCRBD01-01	01				TCRBJ02-07*01	TCRBJ02	TCRBJ02-07	01				2	2	1	2	5	2	33	48	50	59	64	1	In	VDJ
AATTCCCTGGAGCTTGGTGACTCTGCTGTGTATTTCTGTGCCAGCAGCCAAGGACAGCTGGTCTCCTACGAGCAGTACTTCGGGCCG	CASSQGQLVSYEQYF	1	1.3851042198585162E-5	45	TCRBV03	TCRBV03	unresolved			TCRBV03-01,TCRBV03-02		TCRBD01-01*01	TCRBD01	TCRBD01-01	01				TCRBJ02-07*01	TCRBJ02	TCRBJ02-07	01				1	0	2	5	5	0	36	-1	52	57	62	1	In	VDJ
CACGCCCTGCAGCCAGAAGACTCAGCCCTGTATCTCTGCGCCAGCAGCCACCCTCGAGGGCAAGGACGCGGCTACACCTTCGGTTCG	CASSHPRGQGRGYTF	1	1.9391459078019226E-5	45	TCRBV04-01*01	TCRBV04	TCRBV04-01	01				TCRBD02-01*02	TCRBD02	TCRBD02-01	02				TCRBJ01-02*01	TCRBJ01	TCRBJ01-02	01				3	5	11	0	9	8	36	50	55	60	69	1	In	VDJ
GAGTCTGCCAGGCCCTCACATACCTCTCAGTACCTCTGTGCCAGCAGTGATCTTACTAGAACAGGGGTCGAGCAGTACTTCGGGCCG	CASSDLTRTGVEQYF	1	9.234028132390108E-6	45	TCRBV25-01*01	TCRBV25	TCRBV25-01	01				TCRBD01-01*01	TCRBD01	TCRBD01-01	01				TCRBJ02-07*01	TCRBJ02	TCRBJ02-07	01				3	10	3	2	1	6	36	50	60	67	68	1	In	VDJ
GCCCTGCAGCCAGAAGACTCAGCCCTGTATCTCTGCGCCAGCAGCCAATTGTGGGACTGGAATAACTATGGCTACACCTTCGGTTCG	CASSQLWDWNNYGYTF	1	1.9391459078019226E-5	48	TCRBV04-01*01	TCRBV04	TCRBV04-01	01				TCRBD02-01	TCRBD02	TCRBD02-01				01,02	TCRBJ01-02*01	TCRBJ01	TCRBJ01-02	01				2	4	0	10	4	1	33	48	52	58	62	1	In	VDJ
AGGCTGCTGTCGGCTGCTCCCTCCCAGACATCTGTGTACTTCTGTGCCAGCAGTGCCACAGGGACGTACGGCTACACCTTCGGTTCG	CASSATGTYGYTF	1	1.7544653451541206E-5	39	TCRBV06-05*01	TCRBV06	TCRBV06-05	01				TCRBD01-01*01	TCRBD01	TCRBD01-01	01				TCRBJ01-02*01	TCRBJ01	TCRBJ01-02	01				5	3	3	3	6	8	42	54	57	63	69	1	In	VDJ
ATCCGGTCCACAAAGCTGGAGGACTCAGCCATGTACTTCTGTGCCAGCAGCCCGGACGGGCTTGGTCAGCCCCAGCATTTTGGTGAT	CASSPDGLGQPQHF	1	2.308507033097527E-5	42	TCRBV02-01*01	TCRBV02	TCRBV02-01	01						unresolved		TCRBD01,TCRBD02	TCRBD01-01,TCRBD02-01		TCRBJ01-05*01	TCRBJ01	TCRBJ01-05	01				6	3	1	7	8	6	39	50	53	57	65	1	In	VDJ
CAGGCTGGAGTCGGCTGCTCCCTCCCAGACATCTGTGTACTTCTGTGCCGGCGGGACACCTCTAACTATGGCTACACCTTCGGTTCG		1	2.5855278770692303E-5	38	TCRBV06-01*01	TCRBV06	TCRBV06-01	01						unresolved		TCRBD01,TCRBD02	TCRBD01-01,TCRBD02-01		TCRBJ01-02*01	TCRBJ01	TCRBJ01-02	01				11	3	0	6	3	0	43	49	52	58	61	1	Out	VDJ
AGCCCTGAAGACAGCAGCATATATCTCTGCAGCGCTCGGCACTAGCGGGGGCCTCCTAGGGTATAGGAGACCCAGTACTTCGGGCCA	CSARH*RGPPRV*ETQYF	1	2.7702084397170324E-6	54	TCRBV29-01*01	TCRBV29	TCRBV29-01	01				TCRBD02-01*01	TCRBD02	TCRBD02-01	01				TCRBJ02-05*01	TCRBJ02	TCRBJ02-05	01				7	6	3	2	15	5	27	34	40	51	66	1	Stop	VDJ
CTGTCGGCTGCTCCCTCCCAGACATCTGTGTACTTCTGTGCCAGCAGCCCGGACAGCCCGGCTAGATCACCCCTCCACTTTGGGAAC	CASSPDSPARSPLHF	1	1.6621250638302195E-5	45	TCRBV06-05*01	TCRBV06	TCRBV06-05	01				TCRBD01-01*01	TCRBD01	TCRBD01-01	01				TCRBJ01-06*01	TCRBJ01	TCRBJ01-06	01				6	3	1	5	10	10	36	47	50	56	66	1	In	VDJ
AGGCTGCTGTCGGCTGCTCCCTCCCAGACATCTGTGTACTTCTGTGCCAGCAGTAGGACAGCTTATAGGGGCTACACCTTCGGTTCG	CASSRTAYRGYTF	1	1.7544653451541206E-5	39	TCRBV06-05*01	TCRBV06	TCRBV06-05	01				TCRBD01-01*01	TCRBD01	TCRBD01-01	01				TCRBJ01-02*01	TCRBJ01	TCRBJ01-02	01				5	1	1	5	8	8	42	54	55	61	69	1	In	VDJ
AACATGAGCTCCTTGGAGCTGGGGGACTCAGCCCTGTACTTCTGTGCCAGCACCCCCGACTTGAACACTGAAGCTTTCTTTGGACAA	CASTPDLNTEAFF	1	3.508930690308241E-5	39	TCRBV13-01*01	TCRBV13	TCRBV13-01	01				TCRBD02-01	TCRBD02	TCRBD02-01				01,02	TCRBJ01-01*01	TCRBJ01	TCRBJ01-01	01				7	5	2	10	0	0	42	52	57	-1	61	1	In	VDJ
CGCCCAGCCCCAACCAGACCTCTCTGTACTTCTGTGCCAGCAGTTCATCAAACCTGGGACAGGAATCAGCCCCAGCATTTTGGTGAT		1	1.9391459078019226E-5	49	TCRBV27-01*01	TCRBV27	TCRBV27-01	01				TCRBD01-01*01	TCRBD01	TCRBD01-01	01				TCRBJ01-05*01	TCRBJ01	TCRBJ01-05	01				0	6	0	4	0	4	32	49	55	-1	63	1	Out	VDJ
GAGTCGGCTGCTCCCTCCCAAACATCTGTGTACTTCTGTGCCAGCAGTTACGTCTCTCAGATAAATCAGCCCCAGCATTTTGGTGAT	CASSYVSQINQPQHF	1	2.031486189125824E-5	45	TCRBV06	TCRBV06	unresolved			TCRBV06-02,TCRBV06-03		TCRBD01-01*01	TCRBD01	TCRBD01-01	01				TCRBJ01-05*01	TCRBJ01	TCRBJ01-05	01				2	6	4	5	3	4	36	51	57	60	63	1	In	VDJ
GTCGGCTGCTCCCTCCCAAACATCTGTGTACTTCTGTGCCAGCCTTAATCCCTGAGAGCCTCTGGAAACACCATATATTTTGGAGAG		2	4.24765294089945E-5	47	TCRBV06	TCRBV06	unresolved			TCRBV06-02,TCRBV06-03		TCRBD02-01	TCRBD02	TCRBD02-01				01,02	TCRBJ01-03*01	TCRBJ01	TCRBJ01-03	01				8	13	6	7	0	0	34	43	56	-1	59	2	Out	VDJ
CTCCCTCCCAAACATCTGTGTACTTCTGTGCCAGCAGTTACAGGCGTGCGGGGTGGGGAAGCTAACTATGGCTACACCTTCGGTTCG		2	2.9548890023648347E-5	55	TCRBV06	TCRBV06	unresolved			TCRBV06-02,TCRBV06-03		TCRBD02-01*01	TCRBD02	TCRBD02-01	01				TCRBJ01-02*01	TCRBJ01	TCRBJ01-02	01				2	6	7	3	8	0	26	41	47	53	61	2	Out	VDJ
CACATCAATTCCCTGGAGCTTGGTGACTCTGCTGTGTATTTCTGTGCCAGCATAGGGGCCCTCGTCACTGAAGCTTTCTTTGGACAA	CASIGALVTEAFF	1	1.9391459078019226E-5	39	TCRBV03	TCRBV03	unresolved			TCRBV03-01,TCRBV03-02		TCRBD01-01*01	TCRBD01	TCRBD01-01	01				TCRBJ01-01*01	TCRBJ01	TCRBJ01-01	01				7	1	5	2	7	4	42	52	53	58	65	1	In	VDJ
ACCCTGCAGCCAGAAGACTCGGCCCTGTATCTCTGCGCCAGCAGCCAGACCGGGACGGCGCTCTCCTACGAGCAGTACTTCGGGCCG	CASSQTGTALSYEQYF	1	2.031486189125824E-5	48	TCRBV04-03*01	TCRBV04	TCRBV04-03	01						unresolved		TCRBD01,TCRBD02	TCRBD01-01,TCRBD02-01		TCRBJ02-07*01	TCRBJ02	TCRBJ02-07	01				3	4	0	7	6	0	33	47	51	56	62	1	In	VDJ
TCGCCCAGCCCCAACCAGACCTCTCTGTACTTCTGTGCCAGCACCCAAGGTACTAGCGGGGGGGCACGCGAGCAGTACTTCGGGCCG	CASTQGTSGGAREQYF	1	1.3851042198585162E-5	48	TCRBV27-01*01	TCRBV27	TCRBV27-01	01				TCRBD02-01*01	TCRBD02	TCRBD02-01	01				TCRBJ02-07*01	TCRBJ02	TCRBJ02-07	01				7	8	3	0	4	6	33	43	51	64	68	1	In	VDJ
GTGAGCACCTTGGAGCTGGGGGACTCGGCCCTTTATCTTTGCGCCAGCAGCCTCCGGGGGGCGGGCTATGGCTACACCTTCGGTTCG	CASSLRGAGYGYTF	1	1.9391459078019226E-5	42	TCRBV05-01*01	TCRBV05	TCRBV05-01	01				TCRBD02-01*01	TCRBD02	TCRBD02-01	01				TCRBJ01-02*01	TCRBJ01	TCRBJ01-02	01				4	3	8	1	4	4	39	51	54	61	65	1	In	VDJ
GTGAGCACCTTGGAGCTGGGGGACTCGGCCCTTTATCTTTGCGCCAGCAGCGGTCCCGGGACAGGGACTGGCTACACCTTCGGTTCG	CASSGPGTGTGYTF	1	1.9391459078019226E-5	42	TCRBV05-01*01	TCRBV05	TCRBV05-01	01				TCRBD01-01*01	TCRBD01	TCRBD01-01	01				TCRBJ01-02*01	TCRBJ01	TCRBJ01-02	01				4	6	0	3	2	7	39	51	57	66	68	1	In	VDJ
CCCTGCAGCCAGAAGACTCAGCCCTGTATCTCTGCGCCAGCAGCCAAGAAAGGAACAGGGGTTGACAATGAAGCTTTCTTTGGACAA		1	2.400847314421428E-5	49	TCRBV04-01*01	TCRBV04	TCRBV04-01	01				TCRBD01-01*01	TCRBD01	TCRBD01-01	01				TCRBJ01-01*01	TCRBJ01	TCRBJ01-01	01				0	5	3	2	7	7	32	49	54	61	68	1	Out	VDJ
AGGCTGCTGTCGGCTGCTCCCTCCCAGACATCTGTGTACTTCTGTGCCAGCAGTTCACTTAATAATTCACCCCTCCACTTTGGGAAC	CASSSLNNSPLHF	1	1.6621250638302195E-5	39	TCRBV06-05*01	TCRBV06	TCRBV06-05	01				TCRBD02-01	TCRBD02	TCRBD02-01				01,02	TCRBJ01-06*01	TCRBJ01	TCRBJ01-06	01				4	1	3	10	2	5	42	55	56	59	61	1	In	VDJ
CTGCCAGGCCCTCACATACCTCTCAGTACCTCTGTGCCAGCAGCCCTGAGTCTGACTTCTGGTGAGTACGAGCAGTACGTCGGGCCG		1	9.234028132390108E-6	49	TCRBV25-01*01	TCRBV25	TCRBV25-01	01				TCRBD02-01	TCRBD02	TCRBD02-01				01,02	TCRBJ02-07*01	TCRBJ02	TCRBJ02-07	01				6	10	2	10	22	17	32	43	53	57	79	1	Out	VDJ
AGTCGCCCAGCCCCAACCAGACCTCTCTGTACTTCTGTGCCAGCAGGCGAGACAAGACAGGTAGACTATGGCTACACCTTCGGTTCG		1	1.4774445011824173E-5	46	TCRBV27-01*01	TCRBV27	TCRBV27-01	01				TCRBD01-01*01	TCRBD01	TCRBD01-01	01				TCRBJ01-02*01	TCRBJ01	TCRBJ01-02	01				6	9	2	4	3	3	35	46	55	61	64	1	Out	VDJ
CTGAAGATCCGGTCCACAAAGCTGGAGGACTCAGCCATGTACTTCTGTGCCAGCAGTGCACAGGGGCTGGCGCAGTATTTTGGCCCA	CASSAQGLAQYF	1	2.123826470449725E-5	36	TCRBV02-01*01	TCRBV02	TCRBV02-01	01				TCRBD01-01*01	TCRBD01	TCRBD01-01	01				TCRBJ02-03*01	TCRBJ02	TCRBJ02-03	01				4	1	3	2	4	10	45	58	59	66	70	1	In	VDJ
CTGTCGGCTGCTCCCTCCCAGACATCTGTGTACTTCTGTGCCAGCAGGAGTATCGGACAGATGAACACTGAAGCTTTCTTTGGACAA	CASRSIGQMNTEAFF	1	2.123826470449725E-5	45	TCRBV06-05*01	TCRBV06	TCRBV06-05	01				TCRBD01-01*01	TCRBD01	TCRBD01-01	01				TCRBJ01-01*01	TCRBJ01	TCRBJ01-01	01				6	7	1	5	1	0	36	47	54	60	61	1	In	VDJ
AGGCTGGAGTCGGCTGCTCCCTCCCAGACATCTGTGTACTTCTGTGCCAGCAGGAGACAGGGCCCCTACGAGCAGTACTTCGGGCCG	CASRRQGPYEQYF	1	2.308507033097527E-5	39	TCRBV06-01*01	TCRBV06	TCRBV06-01	01				TCRBD01-01*01	TCRBD01	TCRBD01-01	01				TCRBJ02-07*01	TCRBJ02	TCRBJ02-07	01				6	2	2	3	2	2	42	53	55	62	64	1	In	VDJ
CTGCAGCCAGAAGACTCGGCCCTGTATCTCTGCGCCAGCAGCCAAGAAGTCCGACCTACTCGGGGGGAAAAACTGTTTTTTGGCAGT	CASSQEVRPTRGEKLFF	2	4.801694628842856E-5	51	TCRBV04-03*01	TCRBV04	TCRBV04-03	01				TCRBD02-01*01	TCRBD02	TCRBD02-01	01				TCRBJ01-04*01	TCRBJ01	TCRBJ01-04	01				0	13	8	2	0	8	30	47	60	-1	66	2	In	VDJ
CACACCCTGCAGCCAGAAGACTCGGCCCTGTATCTCTGTGCCAGCAGCCAAGAGCGGGGGGGCGGTGAGACCCAGTACTTCGGGCCA	CASSQERGGGETQYF	1	1.2927639385346152E-5	45	TCRBV04-02*01	TCRBV04	TCRBV04-02	01				TCRBD02-01*01	TCRBD02	TCRBD02-01	01				TCRBJ02-05*01	TCRBJ02	TCRBJ02-05	01				0	0	7	0	4	5	36	-1	53	62	66	1	In	VDJ
CTGGAGTCGCCCAGCCCCAACCAGACCTCTCTGTACTTCTGTGCCAGCAGTAGTATTGGCCGTAACTATGGCTACACCTTCGGTTCG	CASSSIGRNYGYTF	1	1.4774445011824173E-5	42	TCRBV27-01*01	TCRBV27	TCRBV27-01	01				TCRBD01-01*01	TCRBD01	TCRBD01-01	01				TCRBJ01-02*01	TCRBJ01	TCRBJ01-02	01				5	6	9	0	2	1	39	51	57	60	62	1	In	VDJ
CTACACGCCCTGCAGCCAGAAGACTCAGCCCTGTATCTCTGCGCCAGCAGCGCGGGACAGGGCAATCAGCCCCAGCATTTTGGTGAT	CASSAGQGNQPQHF	1	2.4931875957453293E-5	42	TCRBV04-01*01	TCRBV04	TCRBV04-01	01				TCRBD01-01*01	TCRBD01	TCRBD01-01	01				TCRBJ01-05*01	TCRBJ01	TCRBJ01-05	01				5	2	0	4	0	2	39	51	53	-1	61	1	In	VDJ
GAGTCTGCCAGGCCCTCACATACCTCTCAGTACCTCTGTGCCAGCAGTGGAGCGGGAGGAGGCAATCAGCCCCAGCATTTTGGTGAT	CASSGAGGGNQPQHF	1	1.2927639385346152E-5	45	TCRBV25-01*01	TCRBV25	TCRBV25-01	01				TCRBD02-01*02	TCRBD02	TCRBD02-01	02				TCRBJ01-05*01	TCRBJ01	TCRBJ01-05	01				4	1	6	1	2	2	36	49	50	59	61	1	In	VDJ
TCGGCTGCTCCCTCCCAGACATCTGTGTACTTCTGTGCCAGCAGTTTGGCAGTCTCGACAGTCCCGTACGAGCAGTACTTCGGGCCG	CASSLAVSTVPYEQYF	1	1.5697847825063185E-5	48	TCRBV06-05*01	TCRBV06	TCRBV06-05	01				TCRBD01-01*01	TCRBD01	TCRBD01-01	01				TCRBJ02-07*01	TCRBJ02	TCRBJ02-07	01				4	10	2	5	5	4	33	46	56	61	66	1	In	VDJ
CTGGAGTCGCCCAGCCCCAACCAGACCTCTCTGTACTTCTGTGCCAGCAGTTTCCTAGACTTGGGTTCACCCCTCCACTTTGGGAAC	CASSFLDLGSPLHF	1	1.4774445011824173E-5	42	TCRBV27-01*01	TCRBV27	TCRBV27-01	01				TCRBD02-01	TCRBD02	TCRBD02-01				01,02	TCRBJ01-06*01	TCRBJ01	TCRBJ01-06	01				3	4	2	10	4	9	39	53	57	61	65	1	In	VDJ
TCTCTGGAGCTGGGGGACTCAGCTTTGTATTTCTGTGCCAGCAGCGTAGAAGTTGGGGGGGCGATCTATGGCTACACCTTCGGTTCG	CASSVEVGGAIYGYTF	1	1.8468056264780216E-5	48	TCRBV09-01	TCRBV09	TCRBV09-01				01,02	TCRBD02-01*01	TCRBD02	TCRBD02-01	01				TCRBJ01-02*01	TCRBJ01	TCRBJ01-02	01				0	5	9	0	4	4	33	49	54	61	65	1	In	VDJ
GGGTTGGAGTCGGCTGCTCCCTCCCAAACATCTGTGTACTTCTGTGCCAGCAGTTACGTGTTGGTTCCCGAGCAGTACTTCGGGCCG	CASSYVLVPEQYF	1	1.3851042198585162E-5	39	TCRBV06	TCRBV06	unresolved			TCRBV06-02,TCRBV06-03				unresolved		TCRBD01,TCRBD02	TCRBD01-01,TCRBD02-01		TCRBJ02-07*01	TCRBJ02	TCRBJ02-07	01				2	5	0	10	4	6	42	57	62	64	68	1	In	VDJ
CGCTCAGGCTGCTGTCGGCTGCTCCCTCCCAGACATCTGTGTACTTCTGGAGGCAGGGGGTAAACCGGGGAGCTGTTTTTTGGAGAA		1	2.123826470449725E-5	34	TCRBV06-05*01	TCRBV06	TCRBV06-05	01				TCRBD01-01*01	TCRBD01	TCRBD01-01	01				TCRBJ02-02*01	TCRBJ02	TCRBJ02-02	01				15	4	4	1	3	5	47	49	53	60	63	1	Out	VDJ
TTGGAGTCGGCTGCTCCCTCCCAAACATCTGTGTACTTCTGTGCCAGCAGTCCTACAGGTAGCAATCAGCCCCAGCATTTTGGTGAT	CASSPTGSNQPQHF	1	2.031486189125824E-5	42	TCRBV06	TCRBV06	unresolved			TCRBV06-02,TCRBV06-03		TCRBD01-01*01	TCRBD01	TCRBD01-01	01				TCRBJ01-05*01	TCRBJ01	TCRBJ01-05	01				5	3	3	4	0	0	39	51	54	-1	59	1	In	VDJ
CTGAATGTGAACGCCTTGTTGCTGGGGGACTCGGCCCTCTATCTCTGTGCCAGCAGCCGCCGGGACAGGGGAGCTTTCTTTGGACAA	CASSRRDRGAFF	1	1.9391459078019226E-5	36	TCRBV05-06*01	TCRBV05	TCRBV05-06	01				TCRBD01-01*01	TCRBD01	TCRBD01-01	01				TCRBJ01-01*01	TCRBJ01	TCRBJ01-01	01				4	4	0	2	0	10	45	57	61	-1	71	1	In	VDJ
TTGGAGCTGGGGGACTCGGCCCTTTATCTTTGCGCCAGCAGCTCGGGACCTACTACCTCTGGGGCCAACGTCCTGACTTTCGGGGCC	CASSSGPTTSGANVLTF	1	2.400847314421428E-5	51	TCRBV05-01*01	TCRBV05	TCRBV05-01	01						unresolved		TCRBD01,TCRBD02	TCRBD01-01,TCRBD02-01		TCRBJ02-06*01	TCRBJ02	TCRBJ02-06	01				3	1	0	7	7	0	30	43	44	49	56	1	In	VDJ
AGTTCTAAGAAGCTCCTTCTCAGTGACTCTGGCTTCTATCTCTGTGCCTGGAGGATACAGGGATCGGATGGCTACACCTTCGGTTCG	CAWRIQGSDGYTF	1	4.617014066195054E-6	39	TCRBV30-01*01	TCRBV30	TCRBV30-01	01				TCRBD01-01*01	TCRBD01	TCRBD01-01	01				TCRBJ01-02*01	TCRBJ01	TCRBJ01-02	01				3	3	3	3	5	6	42	53	56	62	67	1	In	VDJ
CTGCTGTCGGCTGCTCCCTCCCAGACATCTGTGTACTTCTGTGCCAGCAGTTACTCGGCGGGCGGCTACGAGCAGTACTTCGGGCCG	CASSYSAGGYEQYF	1	1.5697847825063185E-5	42	TCRBV06-05*01	TCRBV06	TCRBV06-05	01				TCRBD02-01	TCRBD02	TCRBD02-01				01,02	TCRBJ02-07*01	TCRBJ02	TCRBJ02-07	01				0	1	7	4	3	3	39	56	57	62	65	1	In	VDJ
CTGGGGGACTCGGCCCTTTATCTTTGCGCCAGCAGCTTGGCTCCAAGTGCGGGGGGGCCGATTTGGTACGAGCAGTACGTCGGGCCG	CASSLAPSAGGPIWYEQYV	1	1.7544653451541206E-5	57	TCRBV05-01*01	TCRBV05	TCRBV05-01	01				TCRBD02-01*01	TCRBD02	TCRBD02-01	01				TCRBJ02-07*01	TCRBJ02	TCRBJ02-07	01				0	8	7	0	22	17	24	40	48	57	79	1	In	VDJ
GAGTCGGCTGCTCCCTCCCAAACATCTGTGTACTTCTGTGCCAGCAGTCTTATGGACAGGGTCTTGAGAGGCTACACCTTCGGTTCG	CASSLMDRVLRGYTF	1	1.5697847825063185E-5	45	TCRBV06	TCRBV06	unresolved			TCRBV06-02,TCRBV06-03		TCRBD01-01*01	TCRBD01	TCRBD01-01	01				TCRBJ01-02*01	TCRBJ01	TCRBJ01-02	01				5	5	1	3	8	8	36	48	53	61	69	1	In	VDJ
TCCCTAGAGTCTGCCATCCCCAACCAGACAGCTCTTTACTTCTGTGCCACCAGTGATTTGCGGGGTACTGAAGCTTTCTTTGGACAA	CATSDLRGTEAFF	1	1.015743094562912E-5	39	TCRBV24	TCRBV24	unresolved			TCRBV24-01,TCRBV24-or09_02		TCRBD02-01*01	TCRBD02	TCRBD02-01	01				TCRBJ01-01*01	TCRBJ01	TCRBJ01-01	01				0	0	8	3	1	5	42	-1	60	65	66	1	In	VDJ
CCGCTCAGGCTGCTGTCGGCTGCTCCCTCCCAGACATCTGTGTACTTCTGTGCCAGCAGCCAAGGGGATGGCTACACCTTCGGTTCG	CASSQGDGYTF	1	1.7544653451541206E-5	33	TCRBV06-05*01	TCRBV06	TCRBV06-05	01				TCRBD01-01*01	TCRBD01	TCRBD01-01	01				TCRBJ01-02*01	TCRBJ01	TCRBJ01-02	01				6	3	5	2	0	6	48	59	62	-1	67	1	In	VDJ
CTACACACCCTGCAGCCAGAAGACTCGGCCCTGTATCTCTGTGCCAGCAGCCAAGAAGGGCTAGGGTCGAAACTGTTTTTTGGCAGT	CASSQEGLGSKLFF	1	3.41659040898434E-5	42	TCRBV04-02*01	TCRBV04	TCRBV04-02	01						unresolved		TCRBD01,TCRBD02	TCRBD01-01,TCRBD02-01		TCRBJ01-04*01	TCRBJ01	TCRBJ01-04	01				0	0	5	3	9	11	39	-1	56	60	69	1	In	VDJ
CAGCGCACAGAGCAGGGGGACTCGGCCATGTATCTCTGTGCCAGCAGCTTAGGTTCCAGGGGGAATCAGCCCCAGCATTTTGGTGAT	CASSLGSRGNQPQHF	3	7.294882224588185E-5	45	TCRBV07-09	TCRBV07	TCRBV07-09				01,03	TCRBD01-01*01	TCRBD01	TCRBD01-01	01				TCRBJ01-05*01	TCRBJ01	TCRBJ01-05	01				1	4	4	1	0	4	36	52	56	-1	63	3	In	VDJ
CTGGAGCTTGGTGACTCTGCTGTGTATTTCTGTGCCAGCAGCCAAGATGGCCGGACGGATTATAATTCACCCCTCCACTTTGGGAAC	CASSQDGRTDYNSPLHF	1	1.4774445011824173E-5	51	TCRBV03	TCRBV03	unresolved			TCRBV03-01,TCRBV03-02				unresolved		TCRBD01,TCRBD02	TCRBD01-01,TCRBD02-01		TCRBJ01-06*01	TCRBJ01	TCRBJ01-06	01				0	5	1	7	4	4	30	47	52	56	60	1	In	VDJ
AAGATCCAGCCCTCAGAACCCAGGGACTCAGCTGTGTACTTCTGTGCCAGCAGTTTTGTCGACAGGAATGGCTACACCTTCGGTTCG	CASSFVDRNGYTF	2	3.7859515342799445E-5	39	TCRBV12	TCRBV12	unresolved			TCRBV12-03,TCRBV12-04		TCRBD01-01*01	TCRBD01	TCRBD01-01	01				TCRBJ01-02*01	TCRBJ01	TCRBJ01-02	01				3	4	2	4	1	6	42	56	60	66	67	2	In	VDJ
AGCACCTTGGAGCTGGGGGACTCGGCCCTTTATCTTTGCGCCAGCAGCTTGACGGGACTAGCCACCGGGGAGCTGTTTTTTGGAGAA	CASSLTGLATGELFF	1	2.400847314421428E-5	45	TCRBV05-01*01	TCRBV05	TCRBV05-01	01				TCRBD02-01	TCRBD02	TCRBD02-01				01,02	TCRBJ02-02*01	TCRBJ02	TCRBJ02-02	01				1	2	0	7	0	4	36	51	53	-1	62	1	In	VDJ
ACCCTGCAGCCAGAAGACTCGGCCCTGTATCTCTGTGCCAGCAGCCAAGAAGGGCGGAATAGGCTCACTGAAGCTTTCTTTGGACAA	CASSQEGRNRLTEAFF	1	1.9391459078019226E-5	48	TCRBV04-02*01	TCRBV04	TCRBV04-02	01						unresolved		TCRBD01,TCRBD02	TCRBD01-01,TCRBD02-01		TCRBJ01-01*01	TCRBJ01	TCRBJ01-01	01				0	0	5	3	11	4	33	-1	50	54	65	1	In	VDJ
CACACCCTGCAGCCAGAAGACTCGGCCCTGTATCTCTGCGCCAGCAGCCAAGATTGGGTTGGGAGCACTGAAGCTTTCTTTGGACAA	CASSQDWVGSTEAFF	1	2.7702084397170323E-5	45	TCRBV04-03*01	TCRBV04	TCRBV04-03	01				TCRBD02-01*02	TCRBD02	TCRBD02-01	02				TCRBJ01-01*01	TCRBJ01	TCRBJ01-01	01				0	7	9	2	0	4	36	53	60	-1	65	1	In	VDJ
CAATTCCCTGGAGCTTGGTGACTCTGCTGTGTATTTCTGTGCCAGCAGCCCAGGGGTCCCCCCTCCTACGAGCAGTACTTCGGGCCG		1	1.3851042198585162E-5	44	TCRBV03	TCRBV03	unresolved			TCRBV03-01,TCRBV03-02		TCRBD01-01*01	TCRBD01	TCRBD01-01	01				TCRBJ02-07*01	TCRBJ02	TCRBJ02-07	01				4	0	4	2	6	0	37	-1	50	56	62	1	Out	VDJ
TCTGCCAGGCCCTCACATACCTCTCAGTACCTCTGTGCCAGCAGTGAATCAGGCCAGGGGCGGCAAGAGACCCAGTACTTCGGGCCA	CASSESGQGRQETQYF	1	8.310625319151098E-6	48	TCRBV25-01*01	TCRBV25	TCRBV25-01	01				TCRBD01-01*01	TCRBD01	TCRBD01-01	01				TCRBJ02-05*01	TCRBJ02	TCRBJ02-05	01				1	5	4	2	3	2	33	49	54	60	63	1	In	VDJ
CTCAGGCTGGAGTCGGCTGCTCCCTCCCAGACATCTGTGTACTTCTGTGCCAGCAGTGAGACAGCCTACGAGCAGTACTTCGGGCCG	CASSETAYEQYF	1	2.308507033097527E-5	36	TCRBV06-01*01	TCRBV06	TCRBV06-01	01				TCRBD01-01*01	TCRBD01	TCRBD01-01	01				TCRBJ02-07*01	TCRBJ02	TCRBJ02-07	01				3	0	2	5	0	2	45	-1	59	-1	64	1	In	VDJ
TCCACAAAGCTGGAGGACTCAGCCATGTACTTCTGTGCCGGCGTCGGGGCAGGCTGGAGGGGGAATTCACCCCTCCACTTTGGGAAC	CAGVGAGWRGNSPLHF	1	1.6621250638302195E-5	48	TCRBV02-01*01	TCRBV02	TCRBV02-01	01						unresolved		TCRBD01,TCRBD02	TCRBD01-01,TCRBD02-01		TCRBJ01-06*01	TCRBJ01	TCRBJ01-06	01				11	18	5	1	0	7	33	39	57	-1	63	1	In	VDJ
ATCAATTCCCTGGAGCTTGGTGACTCTGCTGTGTATTTCTGTGCCAGCAGCCAGGCCGGGAAGAACACTGAAGCTTTCTTTGGACAA	CASSQAGKNTEAFF	1	1.9391459078019226E-5	42	TCRBV03	TCRBV03	unresolved			TCRBV03-01,TCRBV03-02		TCRBD02-01*02	TCRBD02	TCRBD02-01	02				TCRBJ01-01*01	TCRBJ01	TCRBJ01-01	01				3	3	8	3	1	1	39	53	56	61	62	1	In	VDJ
GAGTCGGCTGCTCCCTCCCAGACATCTGTGTACTTCTGTGCCAGCAGTGAAGTAGAGGGCGGGCGAAGGAGCGCTTTCTTTGGACAA	CASSEVEGGRRSAFF	1	3.0472292836887357E-5	45	TCRBV06-01*01	TCRBV06	TCRBV06-01	01				TCRBD02-01	TCRBD02	TCRBD02-01				01,02	TCRBJ01-01*01	TCRBJ01	TCRBJ01-01	01				1	6	7	4	9	11	36	52	58	63	72	1	In	VDJ
CTGGAGTCGGCTGCTCCCTCCCAGACATCTGTGTACTTCTGTGCCAGCAGGAGGGACAGGGGGCTCTCCGGCTACACCTTCGGTTCG	CASRRDRGLSGYTF	1	2.5855278770692303E-5	42	TCRBV06-01*01	TCRBV06	TCRBV06-01	01				TCRBD01-01*01	TCRBD01	TCRBD01-01	01				TCRBJ01-02*01	TCRBJ01	TCRBJ01-02	01				6	2	0	0	5	8	39	50	52	64	69	1	In	VDJ
CAGTGACCAGTGCCCATCCTGAAGACAGCAGCTTCTACATCTGCAGGGACACAGGGTCCCACTAACTATGGCTACACCTTCGGTTCG		1	1.108083375886813E-5	40	TCRBV20	TCRBV20	unresolved			TCRBV20-01,TCRBV20-or09_02		TCRBD01-01*01	TCRBD01	TCRBD01-01	01				TCRBJ01-02*01	TCRBJ01	TCRBJ01-02	01				9	4	3	3	5	0	41	46	50	56	61	1	Out	VDJ
AGGCTGCTGTCGGCTGCTCCCTCCCAGACATCTGTGTACTTCTGTGCCAGCAGTTTAGGAGGGAGTGGTGGCTACACCTTCGGTTCG	CASSLGGSGGYTF	1	1.7544653451541206E-5	39	TCRBV06-05*01	TCRBV06	TCRBV06-05	01				TCRBD02-01*02	TCRBD02	TCRBD02-01	02				TCRBJ01-02*01	TCRBJ01	TCRBJ01-02	01				4	2	10	0	5	7	42	55	57	63	68	1	In	VDJ
