## Supplementary material for "T cell receptor sequencing specifies psoriasis as a systemic and atopic dermatitis as a skin-focused, allergen-driven disease": TCRSeq_1_AD2CLA-.tsv (part 2 of 3)

nucleotide	aminoAcid	count (templates/reads)	frequencyCount (%)	cdr3Length	vMaxResolved	vFamilyName	vGeneName	vGeneAllele	vFamilyTies	vGeneNameTies	vGeneAlleleTies	dMaxResolved	dFamilyName	dGeneName	dGeneAllele	dFamilyTies	dGeneNameTies	dGeneAlleleTies	jMaxResolved	jFamilyName	jGeneName	jGeneAllele	jFamilyTies	jGeneNameTies	jGeneAlleleTies	vDeletion	n1Insertion	d5Deletion	d3Deletion	n2Insertion	jDeletion	vIndex	n1Index	dIndex	n2Index	jIndex	estimatedNumberGenomes	sequenceStatus	cloneResolved	vOrphon	dOrphon	jOrphon	vFunction	dFunction	jFunction	fractionNucleated	vAlignLength	vAlignSubstitutionCount	vAlignSubstitutionIndexes	vAlignSubstitutionGeneThreePrimeIndexes	vSeqWithMutations
CTGGAGTCGGCTGCTCCCTCCCAGACATCTGTGTACTTCTGTGCCAGCAGTGAAACCCCAACCATTACTCAAGCTTTCTTTGGACAA	CASSETPTITQAFF	1	3.0472292836887357E-5	42	TCRBV06-01*01	TCRBV06	TCRBV06-01	01				TCRBD02-01	TCRBD02	TCRBD02-01				01,02	TCRBJ01-01*01	TCRBJ01	TCRBJ01-01	01				2	12	3	10	1	9	39	54	66	69	70	1	In	VDJ
TTGGAGTCGGCTGCTCCCTCCCAAACATCTGTGTACTTCTGTGCCAGCAGTTACTCTTGGGGACAGGGGGCCGCCACCTTCGGTTCG	CASSYSWGQGAATF	1	1.5697847825063185E-5	42	TCRBV06	TCRBV06	unresolved			TCRBV06-02,TCRBV06-03		TCRBD01-01*01	TCRBD01	TCRBD01-01	01				TCRBJ01-02*01	TCRBJ01	TCRBJ01-02	01				0	3	0	0	3	13	39	56	59	71	74	1	In	VDJ
CTACACACCCTGCAGCCAGAAGACTCGGCCCTGTATCTCTGCGCCAGCAGCCAAGAAGAGGGACGGGGAGCCCAGCATTTTGGTGAT	CASSQEEGRGAQHF	1	2.9548890023648347E-5	42	TCRBV04-03*01	TCRBV04	TCRBV04-03	01						unresolved		TCRBD01,TCRBD02	TCRBD01-01,TCRBD02-01		TCRBJ01-05*01	TCRBJ01	TCRBJ01-05	01				0	3	0	7	6	11	39	56	59	64	70	1	In	VDJ
CACACCCTGCAGCCAGAAGACTCGGCCCTGTATCTCTGCGCCAGCAGCCCACGTGGGGGGCAGTTATACGAGCAGTACTTCGGGCCG	CASSPRGGQLYEQYF	1	2.031486189125824E-5	45	TCRBV04-03*01	TCRBV04	TCRBV04-03	01						unresolved		TCRBD01,TCRBD02	TCRBD01-01,TCRBD02-01		TCRBJ02-07*01	TCRBJ02	TCRBJ02-07	01				4	6	6	0	5	4	36	49	55	61	66	1	In	VDJ
ATCCGGTCCACAAAGCTGGAGGACTCAGCCATGTACTTCTGTGCCAGCAGGCGGGGTACAGGGTCAGAAAAACTGTTTTTTGGCAGT	CASRRGTGSEKLFF	2	3.7859515342799445E-5	42	TCRBV02-01*01	TCRBV02	TCRBV02-01	01						unresolved		TCRBD01,TCRBD02	TCRBD01-01,TCRBD02-01		TCRBJ01-04*01	TCRBJ01	TCRBJ01-04	01				6	7	3	3	3	8	39	50	57	63	66	2	In	VDJ
AGGCTGCTGTCGGCTGCTCCCTCCCAGACATCTGTGTACTTCTGTGCCAGCACCTCGGGGGTAGGAAACACCATATATTTTGGAGAG	CASTSGVGNTIYF	2	4.709354347518955E-5	39	TCRBV06-05*01	TCRBV06	TCRBV06-05	01				TCRBD02-01*01	TCRBD02	TCRBD02-01	01				TCRBJ01-03*01	TCRBJ01	TCRBJ01-03	01				7	3	8	2	2	4	42	52	55	61	63	2	In	VDJ
AATGTGAACGCCTTGTTGCTGGGGGACTCGGCCCTCTATCTCTGTGCCAGCAGCTTTTCAGCATACGGGGAGCTGTTTTTTGGAGAA	CASSFSAYGELFF	1	2.031486189125824E-5	39	TCRBV05-06*01	TCRBV05	TCRBV05-06	01						unresolved		TCRBD01,TCRBD02	TCRBD01-01,TCRBD02-01		TCRBJ02-02*01	TCRBJ02	TCRBJ02-02	01				2	2	4	5	4	7	42	56	58	61	65	1	In	VDJ
TCGGCTGCTCCCTCCCAGACATCTGTGTACTTCTGTGCCAGCAGTTACTCGACAGGCTTTACCGGAAACACCATATATTTTGGAGAG	CASSYSTGFTGNTIYF	2	4.709354347518955E-5	48	TCRBV06-05*01	TCRBV06	TCRBV06-05	01				TCRBD01-01*01	TCRBD01	TCRBD01-01	01				TCRBJ01-03*01	TCRBJ01	TCRBJ01-03	01				0	0	2	4	7	4	33	-1	50	56	63	2	In	VDJ
CACATCAATTCCCTGGAGCTTGGTGACTCTGCTGTGTATTTCTGTGCCAGCGGACAGGTCAATGAAGAGACCCAGTACTTCGGGCCA	CASGQVNEETQYF	1	1.2927639385346152E-5	39	TCRBV03	TCRBV03	unresolved			TCRBV03-01,TCRBV03-02		TCRBD01-01*01	TCRBD01	TCRBD01-01	01				TCRBJ02-05*01	TCRBJ02	TCRBJ02-05	01				8	0	1	4	6	3	42	-1	51	58	64	1	In	VDJ
ATCCTGGAGTCGCCCAGCCCCAACCAGACCTCTCTGTACTTCTGTGCCAGCAGTTCACTAGGGACGGATGAAGCTTTCTTTGGACAA	CASSSLGTDEAFF	1	1.8468056264780216E-5	39	TCRBV27-01*01	TCRBV27	TCRBV27-01	01						unresolved		TCRBD01,TCRBD02	TCRBD01-01,TCRBD02-01		TCRBJ01-01*01	TCRBJ01	TCRBJ01-01	01				4	5	0	7	3	7	42	55	60	65	68	1	In	VDJ
TCGCCCAGCCCCAACCAGACCTCTCTGTACTTCTGTGCCAGCAGTTTTTTGCTAGGACAGGGGGCCTACGAGCAGTACTTCGGGCCG	CASSFLLGQGAYEQYF	1	1.3851042198585162E-5	48	TCRBV27-01*01	TCRBV27	TCRBV27-01	01				TCRBD01-01*01	TCRBD01	TCRBD01-01	01				TCRBJ02-07*01	TCRBJ02	TCRBJ02-07	01				3	7	1	1	0	2	33	47	54	-1	64	1	In	VDJ
AGTCGCCCAGCCCCAACCAGACCTCTCTGTACTTCTGTGCCAGCAGTTTGGGACGGCACGTATAATTCACCCCTCCACTTTGGGAAC		1	1.4774445011824173E-5	46	TCRBV27-01*01	TCRBV27	TCRBV27-01	01						unresolved		TCRBD01,TCRBD02	TCRBD01-01,TCRBD02-01		TCRBJ01-06*01	TCRBJ01	TCRBJ01-06	01				3	0	0	7	6	4	35	-1	49	54	60	1	Out	VDJ
CGGTCCACAAAGCTGGAGGACTCAGCCATGTACTTCTGTGCCAGCAAATTCCGAGGGCAGCCGAACTATGGCTACACCTTCGGTTCG	CASKFRGQPNYGYTF	1	1.7544653451541206E-5	45	TCRBV02-01*01	TCRBV02	TCRBV02-01	01				TCRBD02-01*02	TCRBD02	TCRBD02-01	02				TCRBJ01-02*01	TCRBJ01	TCRBJ01-02	01				7	6	11	0	6	2	36	46	52	57	63	1	In	VDJ
ACTGTGAGCAACATGAGCCCTGAAGACAGCAGCATATATCTCTGCAGCGTTGAGCGACAGGGAAACGGGGAGCTGTTTTTTGGAGAA	CSVERQGNGELFF	1	4.617014066195054E-6	39	TCRBV29-01*01	TCRBV29	TCRBV29-01	01				TCRBD01-01*01	TCRBD01	TCRBD01-01	01				TCRBJ02-02*01	TCRBJ02	TCRBJ02-02	01				3	2	2	3	3	7	42	53	55	62	65	1	In	VDJ
ATTCCCTGGAGCTTGGTGACTCTGCTGTGTATTTCTGTGCCAGCAGGCGGGACAGGGGTCAAGCAAGAGACCCAGTACTTCGGGCCA		1	1.2927639385346152E-5	46	TCRBV03	TCRBV03	unresolved			TCRBV03-01,TCRBV03-02		TCRBD01-01*01	TCRBD01	TCRBD01-01	01				TCRBJ02-05*01	TCRBJ02	TCRBJ02-05	01				6	2	0	2	5	2	35	46	48	58	63	1	Out	VDJ
GTGAGCACCTTGGAGCTGGGGGACTCGGCCCTTTATCTTTGCGCCAGCAGCCAAGAGGACAGGGGCGGGGAGCTGTTTTTTGGAGAA	CASSQEDRGGELFF	1	2.400847314421428E-5	42	TCRBV05-01*01	TCRBV05	TCRBV05-01	01				TCRBD01-01*01	TCRBD01	TCRBD01-01	01				TCRBJ02-02*01	TCRBJ02	TCRBJ02-02	01				4	5	1	2	0	7	39	51	56	-1	65	1	In	VDJ
CTGCTGTCGGCTGCTCCCTCCCAGACATCTGTGTACTTCTGTGCCAGCAGTTACGGTGGGTATGGTCAGCCCCAGCATTTTGGTGAT	CASSYGGYGQPQHF	1	2.216166751773626E-5	42	TCRBV06-05*01	TCRBV06	TCRBV06-05	01						unresolved		TCRBD01,TCRBD02	TCRBD01-01,TCRBD02-01		TCRBJ01-05*01	TCRBJ01	TCRBJ01-05	01				2	3	0	9	5	6	39	54	57	60	65	1	In	VDJ
GAGTCGCCCAGCCCCAACCAGACCTCTCTGTACTTCTGTGCCAGCAGTTTTAGTCCCCGGGGTGATGGTGGCTACACCTTCGGTTCG	CASSFSPRGDGGYTF	1	1.4774445011824173E-5	45	TCRBV27-01*01	TCRBV27	TCRBV27-01	01				TCRBD02-01*01	TCRBD02	TCRBD02-01	01				TCRBJ01-02*01	TCRBJ01	TCRBJ01-02	01				3	7	8	3	6	7	36	50	57	62	68	1	In	VDJ
TTGGAGTCGGCTGCTCCCTCCCAAACATCTGTGTACTTCTGTGCCAGCATTCCTAGGACAGGGTCCACTGAAGCTTTCTTTGGACAA	CASIPRTGSTEAFF	1	1.8468056264780216E-5	42	TCRBV06	TCRBV06	unresolved			TCRBV06-02,TCRBV06-03		TCRBD01-01*01	TCRBD01	TCRBD01-01	01				TCRBJ01-01*01	TCRBJ01	TCRBJ01-01	01				7	6	1	3	2	4	39	49	55	63	65	1	In	VDJ
TCCCTGTCCCTAGAGTCTGCCATCCCCAACCAGACAGCTCTTTACTTCTGTGCCACCAGTGAGGGTGCTGAAGCTTTCTTTGGACAA	CATSEGAEAFF	1	1.015743094562912E-5	33	TCRBV24	TCRBV24	unresolved			TCRBV24-01,TCRBV24-or09_02				unresolved		TCRBD01,TCRBD02	TCRBD01-01,TCRBD02-01		TCRBJ01-01*01	TCRBJ01	TCRBJ01-01	01				4	0	0	9	2	6	48	-1	62	65	67	1	In	VDJ
CTGGAGTCGCCCAGCCCCAACCAGACCTCTCTGTACTTCTGTGCCAGCAGCCTTGACAGGGGGGCGAGTGGCTACACCTTCGGTTCG	CASSLDRGASGYTF	1	1.4774445011824173E-5	42	TCRBV27-01*01	TCRBV27	TCRBV27-01	01				TCRBD01-01*01	TCRBD01	TCRBD01-01	01				TCRBJ01-02*01	TCRBJ01	TCRBJ01-02	01				6	4	2	1	5	7	39	50	54	63	68	1	In	VDJ
AGGCTGGAGTCGGCTGCTCCCTCCCAGACATCTGTGTACTTCTGTGCCAGCAGTGAACAGGGTAGGAAGACCCAGTACTTCGGGCCA	CASSEQGRKTQYF	1	2.123826470449725E-5	39	TCRBV06-01*01	TCRBV06	TCRBV06-01	01				TCRBD01-01*01	TCRBD01	TCRBD01-01	01				TCRBJ02-05*01	TCRBJ02	TCRBJ02-05	01				2	0	4	3	5	6	42	-1	57	62	67	1	In	VDJ
CAGCGCACACAGCAGGAGGACTCGGCCGTGTATCTCTGTGCCAGCAGCCAGATATCGGGCGGACTCTATGGCTACACCTTCGGTTCG	CASSQISGGLYGYTF	2	4.432333503547252E-5	45	TCRBV07-02*01	TCRBV07	TCRBV07-02	01				TCRBD02-01	TCRBD02	TCRBD02-01				01,02	TCRBJ01-02*01	TCRBJ01	TCRBJ01-02	01				5	12	1	10	0	4	36	48	60	-1	65	2	In	VDJ
CACGCCCTGCAGCCAGAAGACTCAGCCCTGTATCTCTGCGCCAGCAGCTCACGCTGGACAGGGCCATTGGAACTGTTTTTTGGCAGT	CASSSRWTGPLELFF	2	4.1553126595755485E-5	45	TCRBV04-01*01	TCRBV04	TCRBV04-01	01				TCRBD01-01*01	TCRBD01	TCRBD01-01	01				TCRBJ01-04*01	TCRBJ01	TCRBJ01-04	01				5	7	1	3	7	12	36	48	55	63	70	2	In	VDJ
AGTCGCCCAGCCCCAACCAGACCTCTCTGTACTTCTGTGCCAGCAGTTCCCCTTTAGGGGCAGAACACTGAAGCTTTCTTTGGACAA		1	1.8468056264780216E-5	46	TCRBV27-01*01	TCRBV27	TCRBV27-01	01				TCRBD01-01*01	TCRBD01	TCRBD01-01	01				TCRBJ01-01*01	TCRBJ01	TCRBJ01-01	01				4	7	5	2	2	1	35	48	55	60	62	1	Out	VDJ
CTCAGGCTGGAGTCGGCTGCTCCCTCCCAGACATCTGTGTACTTCTGTGCCAGCAGTGAAGCAGTCCGGCCCCAGCATTTTGGTGAT	CASSEAVRPQHF	1	3.324250127660439E-5	36	TCRBV06-01*01	TCRBV06	TCRBV06-01	01						unresolved		TCRBD01,TCRBD02	TCRBD01-01,TCRBD02-01		TCRBJ01-05*01	TCRBJ01	TCRBJ01-05	01				0	0	5	5	4	9	45	-1	62	64	68	1	In	VDJ
ATCCGGTCCACAAAGCTGGAGGACTCAGCCATGTACTTCTGTGCCAGCAGGGAGTTAACTGGGGCCAACGTCCTGACTTTCGGGGCC	CASRELTGANVLTF	1	2.216166751773626E-5	42	TCRBV02-01*01	TCRBV02	TCRBV02-01	01				TCRBD02-01*02	TCRBD02	TCRBD02-01	02				TCRBJ02-06*01	TCRBJ02	TCRBJ02-06	01				6	0	10	2	4	2	39	-1	50	54	58	1	In	VDJ
AACGCCTTGGAGCTGGACGACTCGGCCCTGTATCTCTGTGCCAGCAGCACAGGACAGGGGCCTAACTATGGCTACACCTTCGGTTCG	CASSTGQGPNYGYTF	1	3.693611252956043E-5	45	TCRBV05-04*01	TCRBV05	TCRBV05-04	01				TCRBD01-01*01	TCRBD01	TCRBD01-01	01				TCRBJ01-02*01	TCRBJ01	TCRBJ01-02	01				4	3	1	2	1	0	36	48	51	60	61	1	In	VDJ
AAGATCCGGTCCACAAAGCTGGAGGACTCAGCCATGTACTTCTGTGCCAGCAGAGGGAGGGACACCGGGGAGCTGTTTTTTGGAGAA	CASRGRDTGELFF	1	2.216166751773626E-5	39	TCRBV02-01*01	TCRBV02	TCRBV02-01	01				TCRBD02-01*02	TCRBD02	TCRBD02-01	02				TCRBJ02-02*01	TCRBJ02	TCRBJ02-02	01				6	1	9	0	0	3	42	53	54	-1	61	1	In	VDJ
TTGGAGTCGGCTGCTCCCTCCCAAACATCTGTGTACTTCTGTGCCAGCGGAACAGCGGTGGGGAATCAGCCCCAGCATTTTGGTGAT	CASGTAVGNQPQHF	1	2.031486189125824E-5	42	TCRBV06	TCRBV06	unresolved			TCRBV06-02,TCRBV06-03		TCRBD02-01	TCRBD02	TCRBD02-01				01,02	TCRBJ01-05*01	TCRBJ01	TCRBJ01-05	01				8	5	6	5	5	4	39	48	53	58	63	1	In	VDJ
CATCAATTCCCTGGAGCTTGGTGACTCTGCTGTGTATTTCTGTGCCAGCAGGGTGGGACTCCCAATTCACCCCTCCACTTTGGGAAC		1	1.4774445011824173E-5	41	TCRBV03	TCRBV03	unresolved			TCRBV03-01,TCRBV03-02		TCRBD02-01	TCRBD02	TCRBD02-01				01,02	TCRBJ01-06*01	TCRBJ01	TCRBJ01-06	01				6	3	0	10	3	7	40	51	54	60	63	1	Out	VDJ
CTGCTGTCGGCTGCTCCCTCCCAGACATCTGTGTACTTCTGTGCCAGCAGTTACTCGAAGGGCTCCTACGAGCAGTACTTCGGGCCG	CASSYSKGSYEQYF	1	1.5697847825063185E-5	42	TCRBV06-05*01	TCRBV06	TCRBV06-05	01						unresolved		TCRBD01,TCRBD02	TCRBD01-01,TCRBD02-01		TCRBJ02-07*01	TCRBJ02	TCRBJ02-07	01				0	2	5	3	0	0	39	56	58	-1	62	1	In	VDJ
TCGGCTGCTCCCTCCCAGACATCTGTGTACTTCTGTGCCAGCAGTTCCGTCGCCTTTACACCGACCTACGAGCAGTACTTCGGGCCG	CASSSVAFTPTYEQYF	1	1.5697847825063185E-5	48	TCRBV06-05*01	TCRBV06	TCRBV06-05	01				TCRBD01-01*01	TCRBD01	TCRBD01-01	01				TCRBJ02-07*01	TCRBJ02	TCRBJ02-07	01				4	11	3	6	4	2	33	46	57	60	64	1	In	VDJ
CGGTCCACAAAGCTGGAGGACTCAGCCATGTACTTCTGTGCCAGCAGTGAGGAGGACACAGGCAATCAGCCCCAGCATTTTGGTGAT	CASSEEDTGNQPQHF	1	2.308507033097527E-5	45	TCRBV02-01*01	TCRBV02	TCRBV02-01	01						unresolved		TCRBD01,TCRBD02	TCRBD01-01,TCRBD02-01		TCRBJ01-05*01	TCRBJ01	TCRBJ01-05	01				3	3	1	6	3	2	36	50	53	58	61	1	In	VDJ
CTAGAGTCTGCCATCCCCAACCAGACAGCTCTTTACTTCTGTGCCACCAGTGTGCAGGGAGCGGTCCATGGCTACACCTTCGGTTCG	CATSVQGAVHGYTF	1	8.310625319151098E-6	42	TCRBV24	TCRBV24	unresolved			TCRBV24-01,TCRBV24-or09_02				unresolved		TCRBD01,TCRBD02	TCRBD01-01,TCRBD02-01		TCRBJ01-02*01	TCRBJ01	TCRBJ01-02	01				5	2	4	3	8	6	39	52	54	59	67	1	In	VDJ
ACAGTGACCAGTGCCCATCCTGAAGACAGCAGCTTCTACATCTGCAGTGCAGGATCTGGGGCCGCCTATGGCTACACCTTCGGTTCG	CSAGSGAAYGYTF	1	1.108083375886813E-5	39	TCRBV20	TCRBV20	unresolved			TCRBV20-01,TCRBV20-or09_02		TCRBD01-01*01	TCRBD01	TCRBD01-01	01				TCRBJ01-02*01	TCRBJ01	TCRBJ01-02	01				6	7	7	0	3	4	42	50	57	62	65	1	In	VDJ
TCGCCCAGCCCCAACCAGACCTCTCTGTACTTCTGTGCCAGCAGTTTCCGTAAGGGTGCAACTAATGAAAAACTGTTTTTTGGCAGT	CASSFRKGATNEKLFF	1	3.231909846336538E-5	48	TCRBV27-01*01	TCRBV27	TCRBV27-01	01						unresolved		TCRBD01,TCRBD02	TCRBD01-01,TCRBD02-01		TCRBJ01-04*01	TCRBJ01	TCRBJ01-04	01				3	5	5	3	2	0	33	47	52	56	58	1	In	VDJ
AAGAAGCTCCTTCTCAGTGACTCTGGCTTCTATCTCTGTGCCTGGAACCCCCCCCCAGGGAACACCGGGGAGCTGTTTTTTGGAGAA	CAWNPPPGNTGELFF	1	5.540416879434065E-6	45	TCRBV30-01*01	TCRBV30	TCRBV30-01	01				TCRBD01-01*01	TCRBD01	TCRBD01-01	01				TCRBJ02-02*01	TCRBJ02	TCRBJ02-02	01				4	9	4	4	0	1	36	46	55	-1	59	1	In	VDJ
GAGCTGAATGTGAACGCCTTGTTGCTGGGGGACTCGGCCCTCTATCTCTGTGCCAGCAGCTTGCGAGAGACCCAGTACTTCGGGCCA	CASSLRETQYF	1	1.2927639385346152E-5	33	TCRBV05-06*01	TCRBV05	TCRBV05-06	01				TCRBD02-01	TCRBD02	TCRBD02-01				01,02	TCRBJ02-05*01	TCRBJ02	TCRBJ02-05	01				1	0	8	6	0	4	48	-1	63	-1	65	1	In	VDJ
CTGATCCTGGAGTCGCCCAGCCCCAACCAGACCTCTCTGTACTTCTGTGCCAGCAGTCCACAAACAGGGTTCGCTTTCTTTGGACAA	CASSPQTGFAFF	1	1.8468056264780216E-5	36	TCRBV27-01*01	TCRBV27	TCRBV27-01	01				TCRBD01-01*01	TCRBD01	TCRBD01-01	01				TCRBJ01-01*01	TCRBJ01	TCRBJ01-01	01				5	6	3	3	3	11	45	57	63	69	72	1	In	VDJ
GCCCAGCCCCAACCAGACCTCTCTGTACTTCTGTGCCAGCAGTAACTACATGGACACAGGGGGAGGGACGAGCAGTACTTCGGGCCG		1	1.3851042198585162E-5	50	TCRBV27-01*01	TCRBV27	TCRBV27-01	01				TCRBD01-01*01	TCRBD01	TCRBD01-01	01				TCRBJ02-07*01	TCRBJ02	TCRBJ02-07	01				5	12	3	1	4	5	31	43	55	63	67	1	Out	VDJ
CCCAGCCCCAACCAGACCTCTCTGTACTTCTGTGCCAGCAGTTACGAGGGAGGGAGGGATTATAATTCACCCCTCCACTTTGGGAAC	CASSYEGGRDYNSPLHF	1	1.4774445011824173E-5	51	TCRBV27-01*01	TCRBV27	TCRBV27-01	01				TCRBD02-01*02	TCRBD02	TCRBD02-01	02				TCRBJ01-06*01	TCRBJ01	TCRBJ01-06	01				4	4	9	0	6	4	30	43	47	54	60	1	In	VDJ
AGGCTGCTGTCGGCTGCTCCCTCCCAGACATCTGTGTACTTCTGTGCCAGCAGTTACTCGGGGGATGATACGCAGTATTTTGGCCCA	CASSYSGDDTQYF	2	2.400847314421428E-5	39	TCRBV06-05*01	TCRBV06	TCRBV06-05	01						unresolved		TCRBD01,TCRBD02	TCRBD01-01,TCRBD02-01		TCRBJ02-03*01	TCRBJ02	TCRBJ02-03	01				0	0	6	1	2	6	42	-1	59	64	66	2	In	VDJ
AATGTGAGCACCTTGGAGCTGGGGGACTCGGCCCTTTATCTTTGCGCCAGCACATCCGAACCTAATCAGCCCCAGCATTTTGGTGAT	CASTSEPNQPQHF	1	2.5855278770692303E-5	39	TCRBV05-01*01	TCRBV05	TCRBV05-01	01						unresolved		TCRBD01,TCRBD02	TCRBD01-01,TCRBD02-01		TCRBJ01-05*01	TCRBJ01	TCRBJ01-05	01				6	5	2	8	4	4	42	52	57	59	63	1	In	VDJ
AGGCTGCTGTCGGCTGCTCCCTCCCAGACATCTGTGTACTTCTGTGCCAGTTCAAGCAGGGTCCAAGAGACCCAGTACTTCGGGCCA	CASSSRVQETQYF	1	1.3851042198585162E-5	39	TCRBV06-05*01	TCRBV06	TCRBV06-05	01				TCRBD01-01*01	TCRBD01	TCRBD01-01	01				TCRBJ02-05*01	TCRBJ02	TCRBJ02-05	01				9	6	4	3	1	1	42	50	56	61	62	1	In	VDJ
ATCAATTCCCTGGAGCTTGGTGACTCTGCTGTGTATTTCTGTGCCAGCAGCCAAGTCGGGGGCGGGCCACCCCTCCACTTTGGGAAC	CASSQVGGGPPLHF	1	1.4774445011824173E-5	42	TCRBV03	TCRBV03	unresolved			TCRBV03-01,TCRBV03-02				unresolved		TCRBD01,TCRBD02	TCRBD01-01,TCRBD02-01		TCRBJ01-06*01	TCRBJ01	TCRBJ01-06	01				1	2	6	0	4	11	39	55	57	63	67	1	In	VDJ
CTCAGGCTGCTGTCGGCTGCTCCCTCCCAGACATCTGTGTACTTCTGTGCCAGCAGTGGGCCTGGACGGGGCTACACCTTCGGTTCG	CASSGPGRGYTF	1	1.7544653451541206E-5	36	TCRBV06-05*01	TCRBV06	TCRBV06-05	01						unresolved		TCRBD01,TCRBD02	TCRBD01-01,TCRBD02-01		TCRBJ01-02*01	TCRBJ01	TCRBJ01-02	01				5	6	1	7	2	8	45	57	63	67	69	1	In	VDJ
GTGACATCGGCCCAAAAGAACCCGACAGCTTTCTATCTCTGTGCCAGTAGTAAACCCAGCCTCTACTATGGCTACACCTTCGGTTCG	CASSKPSLYYGYTF	3	7.017861380616482E-5	42	TCRBV19-01	TCRBV19	TCRBV19-01				01,02			unresolved		TCRBD01,TCRBD02	TCRBD01-01,TCRBD02-01		TCRBJ01-02*01	TCRBJ01	TCRBJ01-02	01				4	4	4	5	5	3	39	52	56	59	64	3	In	VDJ
GTGAACGCCTTGTTGCTGGGGGACTCGGCCCTCTATCTCTGTGCCAGCAGCTTGGGGGGGCAAAATCAGCCCCAGCATTTTGGTGAT	CASSLGGQNQPQHF	1	2.123826470449725E-5	42	TCRBV05-06*01	TCRBV05	TCRBV05-06	01				TCRBD01-01*01	TCRBD01	TCRBD01-01	01				TCRBJ01-05*01	TCRBJ01	TCRBJ01-05	01				0	0	6	0	2	4	39	-1	55	61	63	1	In	VDJ
TCGGCTGCTCCCTCCCAGACATCTGTGTACTTCTGTGCCAGCAGTGCCGGACTCAGGGGGCCTTCACATGGCTACACCTTCGGTTCG	CASSAGLRGPSHGYTF	1	2.5855278770692303E-5	48	TCRBV06-01*01	TCRBV06	TCRBV06-01	01				TCRBD01-01*01	TCRBD01	TCRBD01-01	01				TCRBJ01-02*01	TCRBJ01	TCRBJ01-02	01				4	7	4	0	6	6	33	46	53	61	67	1	In	VDJ
AATTCCCTGGAGCTTGGTGACTCTGCTGTGTATTTCTGTGCCAGCAGCCGAGCGGGGGAGATCCTTGAGACCCAGTACTTCGGGCCA	CASSRAGEILETQYF	1	1.2927639385346152E-5	45	TCRBV03	TCRBV03	unresolved			TCRBV03-01,TCRBV03-02		TCRBD02-01*01	TCRBD02	TCRBD02-01	01				TCRBJ02-05*01	TCRBJ02	TCRBJ02-05	01				4	1	6	2	8	5	36	49	50	58	66	1	In	VDJ
GAATGTGAACGCCTTGGAGCTGGACGACTCGGCCCTGTATCTCTGTGCCAGTTTTAGCGGGGGCCCTACGAGCAGTACTTCGGGCCG		1	3.324250127660439E-5	38	TCRBV05-04*01	TCRBV05	TCRBV05-04	01				TCRBD02-01*01	TCRBD02	TCRBD02-01	01				TCRBJ02-07*01	TCRBJ02	TCRBJ02-07	01				8	3	5	2	1	2	43	51	54	63	64	1	Out	VDJ
CTGATCCTGGAGTCGCCCAGCCCCAACCAGACCTCTCTGTACTTCTGTGCCAGCAGTTCGGTCGGTGAAAAACTGTTTTTTGGCAGT	CASSSVGEKLFF	1	3.231909846336538E-5	36	TCRBV27-01*01	TCRBV27	TCRBV27-01	01				TCRBD02-01	TCRBD02	TCRBD02-01				01,02	TCRBJ01-04*01	TCRBJ01	TCRBJ01-04	01				4	0	8	5	4	7	45	-1	58	61	65	1	In	VDJ
AGTCGCCCAGCCCCAACCAGACCTCTCTGTACTTCTGTGCCAGCAGTTTAAGGGTACTCGGGCCCTTATGGCTACACCTTCGGTTCG		1	1.4774445011824173E-5	46	TCRBV27-01*01	TCRBV27	TCRBV27-01	01						unresolved		TCRBD01,TCRBD02	TCRBD01-01,TCRBD02-01		TCRBJ01-02*01	TCRBJ01	TCRBJ01-02	01				2	0	5	3	12	5	35	-1	50	54	66	1	Out	VDJ
ATCCTGGAGTCGCCCAGCCCCAACCAGACCTCTCTGTACTTCTGTGCCAGCAGTTCGACAGGAGACTATGGCTACACCTTCGGTTCG	CASSSTGDYGYTF	1	1.4774445011824173E-5	39	TCRBV27-01*01	TCRBV27	TCRBV27-01	01				TCRBD01-01*01	TCRBD01	TCRBD01-01	01				TCRBJ01-02*01	TCRBJ01	TCRBJ01-02	01				4	1	2	4	2	3	42	55	56	62	64	1	In	VDJ
TCTGCCATCCCCAACCAGACAGCTCTTTACTTCTGTGCCACCAGTGAACCCGGGACAGGGGGCAACTATGGCTACACCTTCGGTTCG	CATSEPGTGGNYGYTF	1	8.310625319151098E-6	48	TCRBV24	TCRBV24	unresolved			TCRBV24-01,TCRBV24-or09_02		TCRBD01-01*01	TCRBD01	TCRBD01-01	01				TCRBJ01-02*01	TCRBJ01	TCRBJ01-02	01				4	4	0	0	0	2	33	47	51	-1	63	1	In	VDJ
CTGAAGATCCGGTCCACAAAGCTGGAGGACTCAGCCATGTACTTCTGTGCCAGCAGAGGGCTGGGCTATGGCTACACCTTCGGTTCG	CASRGLGYGYTF	1	1.7544653451541206E-5	36	TCRBV02-01*01	TCRBV02	TCRBV02-01	01						unresolved		TCRBD01,TCRBD02	TCRBD01-01,TCRBD02-01		TCRBJ01-02*01	TCRBJ01	TCRBJ01-02	01				6	0	5	3	5	4	45	-1	56	60	65	1	In	VDJ
TGAGCAACATGAGCCCTGAAGACAGCAGCATATATCTCTGCAGCGTTGAATCATCAGGGACAGTTCTATGGCTACACCTTCGGTTCG		1	3.6936112529560434E-6	43	TCRBV29-01*01	TCRBV29	TCRBV29-01	01				TCRBD01-01*01	TCRBD01	TCRBD01-01	01				TCRBJ01-02*01	TCRBJ01	TCRBJ01-02	01				2	6	0	5	2	4	38	50	56	63	65	1	Out	VDJ
GTGAGCACCTTGGAGCTGGGGGACTCGGCCCTTTATCTTTGCGCCAGCAGGGCGACAGGGATTAACTATGGCTACACCTTCGGTTCG	CASRATGINYGYTF	1	1.9391459078019226E-5	42	TCRBV05-01*01	TCRBV05	TCRBV05-01	01				TCRBD01-01*01	TCRBD01	TCRBD01-01	01				TCRBJ01-02*01	TCRBJ01	TCRBJ01-02	01				5	3	2	3	2	1	39	50	53	60	62	1	In	VDJ
TCGGCTGCTCCCTCCCAGACATCTGTGTACTTCTGTGCCAGCAGTGAAATGGGCGCGGGACCGAACTATGGCTACACCTTCGGTTCG	CASSEMGAGPNYGYTF	1	2.5855278770692303E-5	48	TCRBV06-01*01	TCRBV06	TCRBV06-01	01				TCRBD02-01*02	TCRBD02	TCRBD02-01	02				TCRBJ01-02*01	TCRBJ01	TCRBJ01-02	01				2	6	7	3	3	2	33	48	54	60	63	1	In	VDJ
AACGCCTTGTTGCTGGGGGACTCGGCCCTCTATCTCTGTGCCAGCAGCCCCAACAAGCAGGGCGGCTATGGCTACACCTTCGGTTCG	CASSPNKQGGYGYTF	1	1.6621250638302195E-5	45	TCRBV05-06*01	TCRBV05	TCRBV05-06	01				TCRBD01-01*01	TCRBD01	TCRBD01-01	01				TCRBJ01-02*01	TCRBJ01	TCRBJ01-02	01				4	9	4	3	3	4	36	48	57	62	65	1	In	VDJ
AATGTGAGCACCTTGGAGCTGGGGGACTCGGCCCTTTATCTTTGCGCCAGCAGCTTGTCCGGCAGGGATGGCTACACCTTCGGTTCG	CASSLSGRDGYTF	1	1.9391459078019226E-5	39	TCRBV05-01*01	TCRBV05	TCRBV05-01	01				TCRBD01-01*01	TCRBD01	TCRBD01-01	01				TCRBJ01-02*01	TCRBJ01	TCRBJ01-02	01				1	5	4	3	0	6	42	57	62	-1	67	1	In	VDJ
GGTTGGAGTCGGCTGCTCCCTCCCAAACATCTGTGTACTTCTGTGCCAGCAGCCCCTGGGGGGAATCAGCCCCAGCATTTTGGTGAT		1	2.031486189125824E-5	40	TCRBV06	TCRBV06	unresolved			TCRBV06-02,TCRBV06-03		TCRBD02-01*01	TCRBD02	TCRBD02-01	01				TCRBJ01-05*01	TCRBJ01	TCRBJ01-05	01				6	5	9	1	0	4	41	52	57	-1	63	1	Out	VDJ
CTGGAGTCGCCCAGCCCCAACCAGACCTCTCTGTACTTCTGTGCCAGCAGTTTAACAAACTCCTACTACGAGCAGTACTTCGGGCCG	CASSLTNSYYEQYF	1	1.3851042198585162E-5	42	TCRBV27-01*01	TCRBV27	TCRBV27-01	01						unresolved		TCRBD01,TCRBD02	TCRBD01-01,TCRBD02-01		TCRBJ02-07*01	TCRBJ02	TCRBJ02-07	01				2	0	3	6	8	3	39	-1	54	57	65	1	In	VDJ
CTGCAGCCAGAAGACTCAGCCCTGTATCTCTGCGCCAGCAGCCAAGATCGGGGCAGACCAACTAACTATGGCTACACCTTCGGTTCG	CASSQDRGRPTNYGYTF	1	1.9391459078019226E-5	51	TCRBV04-01*01	TCRBV04	TCRBV04-01	01						unresolved		TCRBD01,TCRBD02	TCRBD01-01,TCRBD02-01		TCRBJ01-02*01	TCRBJ01	TCRBJ01-02	01				0	2	7	0	7	0	30	47	49	54	61	1	In	VDJ
AAGAAGCTCCTTCTCAGTGACTCTGGCTTCTATCTCTGTGCCTGGAGCAGAGGCCTAGCAGTAGATCAGCCCCAGCATTTTGGTGAT	CAWSRGLAVDQPQHF	1	5.540416879434065E-6	45	TCRBV30-01*01	TCRBV30	TCRBV30-01	01				TCRBD02-01	TCRBD02	TCRBD02-01				01,02	TCRBJ01-05*01	TCRBJ01	TCRBJ01-05	01				3	7	4	7	5	5	36	47	54	59	64	1	In	VDJ
GAGTCGGCTGCTCCCTCCCAAACATCTGTGTACTTCTGTGCCAGCAGTTCCGACAGGGGGTTCTACTACGAGCAGTACTTCGGGCCG	CASSSDRGFYYEQYF	1	1.3851042198585162E-5	45	TCRBV06	TCRBV06	unresolved			TCRBV06-02,TCRBV06-03		TCRBD01-01*01	TCRBD01	TCRBD01-01	01				TCRBJ02-07*01	TCRBJ02	TCRBJ02-07	01				4	2	2	1	5	3	36	49	51	60	65	1	In	VDJ
ACTGTGAGCAACATGAGCCCTGAAGACAGCAGCATATATCTCTGCAGCGTTGAAGAGGGTCGGCCAGATACGCAGTATTTTGGCCCA	CSVEEGRPDTQYF	1	4.617014066195054E-6	39	TCRBV29-01*01	TCRBV29	TCRBV29-01	01						unresolved		TCRBD01,TCRBD02	TCRBD01-01,TCRBD02-01		TCRBJ02-03*01	TCRBJ02	TCRBJ02-03	01				0	0	0	9	5	4	42	-1	56	59	64	1	In	VDJ
GCTGCTCCCTCCCAGACATCTGTGTACTTCTGTGCCAGCAGTTACTCTCAGGCTGGGTTAGGAACCTATGGCTACACCTTCGGTTCG	CASSYSQAGLGTYGYTF	1	3.139569565012637E-5	51	TCRBV06	TCRBV06	unresolved			TCRBV06-05,TCRBV06-06		TCRBD01-01*01	TCRBD01	TCRBD01-01	01				TCRBJ01-02*01	TCRBJ01	TCRBJ01-02	01				0	1	4	4	13	4	30	47	48	52	65	1	In	VDJ
GTGACCAGTGCCCATCCTGAAGACAGCAGCTTCTACATCTGCAGTGCTACCGGGACAGGGAGCTCCTACGAGCAGTACTTCGGGCCG	CSATGTGSSYEQYF	1	1.015743094562912E-5	42	TCRBV20	TCRBV20	unresolved			TCRBV20-01,TCRBV20-or09_02		TCRBD01-01*01	TCRBD01	TCRBD01-01	01				TCRBJ02-07*01	TCRBJ02	TCRBJ02-07	01				4	2	0	3	2	0	39	49	51	60	62	1	In	VDJ
CGGTCCACAAAGCTGGAGGACTCAGCCATGTACTTCTGTGCCAGCAACCGCAGGGACACTAGTAACTATGGCTACACCTTCGGTTCG	CASNRRDTSNYGYTF	1	1.7544653451541206E-5	45	TCRBV02-01*01	TCRBV02	TCRBV02-01	01				TCRBD01-01*01	TCRBD01	TCRBD01-01	01				TCRBJ01-02*01	TCRBJ01	TCRBJ01-02	01				7	6	0	6	4	1	36	46	52	58	62	1	In	VDJ
TCGCCCAGCCCCAACCAGACCTCTCTGTACTTCTGTGCCAGCAGTTCAACAACCAGACGTATGAACACTGAAGCTTTCTTTGGACAA	CASSSTTRRMNTEAFF	1	1.8468056264780216E-5	48	TCRBV27-01*01	TCRBV27	TCRBV27-01	01						unresolved		TCRBD01,TCRBD02	TCRBD01-01,TCRBD02-01		TCRBJ01-01*01	TCRBJ01	TCRBJ01-01	01				4	9	2	7	3	0	33	46	55	58	61	1	In	VDJ
CTGTCGGCTGCTCCCTCCCAGACATCTGTGTACTTCTGTGCCAGCAGTGCTCGACGGTATAGCAATCAGCCCCAGCATTTTGGTGAT	CASSARRYSNQPQHF	1	2.216166751773626E-5	45	TCRBV06-05*01	TCRBV06	TCRBV06-05	01						unresolved		TCRBD01,TCRBD02	TCRBD01-01,TCRBD02-01		TCRBJ01-05*01	TCRBJ01	TCRBJ01-05	01				5	4	2	7	4	0	36	48	52	55	59	1	In	VDJ
CTGAGCTCTCTGGAGCTGGGGGACTCAGCTTTGTATTTCTGTGCCAGCAGTGGACAGGGAGGGGACACTGAAGCTTTCTTTGGACAA	CASSGQGGDTEAFF	1	2.308507033097527E-5	42	TCRBV09-01	TCRBV09	TCRBV09-01				01,02	TCRBD01-01*01	TCRBD01	TCRBD01-01	01				TCRBJ01-01*01	TCRBJ01	TCRBJ01-01	01				5	1	1	3	5	3	39	50	51	59	64	1	In	VDJ
TCGGCTGCTCCCTCCCAGACATCTGTGTACTTCTGTGCCAGCAGTTACGGGGGGCAGGGCCCGAACACTGAAGCTTTCTTTGGACAA	CASSYGGQGPNTEAFF	1	2.123826470449725E-5	48	TCRBV06-05*01	TCRBV06	TCRBV06-05	01						unresolved		TCRBD01,TCRBD02	TCRBD01-01,TCRBD02-01		TCRBJ01-01*01	TCRBJ01	TCRBJ01-01	01				2	1	6	0	7	1	33	48	49	55	62	1	In	VDJ
CTGATCCTGGAGTCGCCCAGCCCCAACCAGACCTCTCTGTACTTCTGTGCCAGCAGTTCAGTCAATCAGCCCCAGCATTTTGGTGAT	CASSSVNQPQHF	1	1.9391459078019226E-5	36	TCRBV27-01*01	TCRBV27	TCRBV27-01	01				TCRBD01-01*01	TCRBD01	TCRBD01-01	01				TCRBJ01-05*01	TCRBJ01	TCRBJ01-05	01				4	0	4	5	1	3	45	-1	58	61	62	1	In	VDJ
AATGTGAGCACCTTGGAGCTGGGGGACTCGGCCCTTTATCTTTGCGCCAGCAGCTCCGCCGGGTTTACTGAAGCTTTCTTTGGACAA	CASSSAGFTEAFF	1	2.400847314421428E-5	39	TCRBV05-01*01	TCRBV05	TCRBV05-01	01				TCRBD02-01	TCRBD02	TCRBD02-01				01,02	TCRBJ01-01*01	TCRBJ01	TCRBJ01-01	01				3	4	8	4	3	5	42	55	59	63	66	1	In	VDJ
GTGAGCACCTTGGAGCTGGGGGACTCGGCCCTTTATCTTTGCGCCAGCAGCCTAATGGGACATATCTATGGCTACACCTTCGGTTCG	CASSLMGHIYGYTF	1	1.9391459078019226E-5	42	TCRBV05-01*01	TCRBV05	TCRBV05-01	01				TCRBD01-01*01	TCRBD01	TCRBD01-01	01				TCRBJ01-02*01	TCRBJ01	TCRBJ01-02	01				4	5	0	6	3	4	39	51	56	62	65	1	In	VDJ
CACACCCTGCAGCCAGAAGACTCGGCCCTGTATCTCTGCGCCAGCAGCCAAACCGGGGCGGCCTACTATGGCTACACCTTCGGTTCG	CASSQTGAAYYGYTF	1	2.308507033097527E-5	45	TCRBV04-03*01	TCRBV04	TCRBV04-03	01						unresolved		TCRBD01,TCRBD02	TCRBD01-01,TCRBD02-01		TCRBJ01-02*01	TCRBJ01	TCRBJ01-02	01				2	3	7	0	5	3	36	51	54	59	64	1	In	VDJ
GCTGTCGGCTGCTCCCTCCCAGACATCTGTGTACTTCTGTGCCAGCAGTTACGGGACGGGCTCGGCACTGAAGCTTTCTTTGGACAA		1	2.123826470449725E-5	44	TCRBV06-05*01	TCRBV06	TCRBV06-05	01						unresolved		TCRBD01,TCRBD02	TCRBD01-01,TCRBD02-01		TCRBJ01-01*01	TCRBJ01	TCRBJ01-01	01				2	0	0	7	8	4	37	-1	52	57	65	1	Out	VDJ
AGTTCTAAGAAGCTCCTTCTCAGTGACTCTGGCTTCTATCTCTGTGCCTGTACTAGCGGGGGGGCCTACGAGCAGTACTTCGGGCCG	CACTSGGAYEQYF	1	3.6936112529560434E-6	39	TCRBV30-01*01	TCRBV30	TCRBV30-01	01				TCRBD02-01*01	TCRBD02	TCRBD02-01	01				TCRBJ02-07*01	TCRBJ02	TCRBJ02-07	01				6	1	3	0	0	2	42	50	51	-1	64	1	In	VDJ
CTGGAGTCGCCCAGCCCCAACCAGACCTCTCTGTACTTCTGTGCCAGCAGTTCGGGACAGGGGAGTCAGCCCCAGCATTTTGGTGAT	CASSSGQGSQPQHF	1	1.9391459078019226E-5	42	TCRBV27-01*01	TCRBV27	TCRBV27-01	01				TCRBD01-01*01	TCRBD01	TCRBD01-01	01				TCRBJ01-05*01	TCRBJ01	TCRBJ01-05	01				4	1	0	2	2	6	39	52	53	63	65	1	In	VDJ
CTGGAGTCGGCTGCTCCCTCCCAGACATCTGTGTACTTCTGTGCCAGCAGCGGACTAGCGGGGCCCTACGAGCAGTACGTCGGGCCG	CASSGLAGPYEQYV	1	2.308507033097527E-5	42	TCRBV06-01*01	TCRBV06	TCRBV06-01	01				TCRBD02-01*01	TCRBD02	TCRBD02-01	01				TCRBJ02-07*01	TCRBJ02	TCRBJ02-07	01				6	1	1	3	16	17	39	50	51	63	79	1	In	VDJ
TTGGAGTCGGCTGCTCCCTCCCAAACATCTGTGTACTTCTGTGCCAGCAACCTAGGGGGCGCGGGTACTGAAGCTTTCTTTGGACAA	CASNLGGAGTEAFF	1	1.8468056264780216E-5	42	TCRBV06	TCRBV06	unresolved			TCRBV06-02,TCRBV06-03		TCRBD01-01*01	TCRBD01	TCRBD01-01	01				TCRBJ01-01*01	TCRBJ01	TCRBJ01-01	01				7	4	5	0	6	5	39	49	53	60	66	1	In	VDJ
AGTCGGCTGCTCCCTCCCAAACATCTGTGTACTTCTGTGCCAGCAGTCTCCCGGAGCTCCTATAATTCACCCCTCCACTTTGGGAAC		1	1.4774445011824173E-5	46	TCRBV06	TCRBV06	unresolved			TCRBV06-02,TCRBV06-03		TCRBD02-01*02	TCRBD02	TCRBD02-01	02				TCRBJ01-06*01	TCRBJ01	TCRBJ01-06	01				5	5	10	2	0	0	35	47	52	-1	56	1	Out	VDJ
TTGGAGTCGGCTGCTCCCTCCCAAACATCTGTGTACTTCTGTGCCAGCAGTTTTGGGGGGTACACCGGGGAGCTGTTTTTTGGAGAA	CASSFGGYTGELFF	1	1.9391459078019226E-5	42	TCRBV06	TCRBV06	unresolved			TCRBV06-02,TCRBV06-03		TCRBD02-01*01	TCRBD02	TCRBD02-01	01				TCRBJ02-02*01	TCRBJ02	TCRBJ02-02	01				4	2	9	1	1	3	39	52	54	60	61	1	In	VDJ
AATGTGAACGCCTTGTTGCTGGGGGACTCGGCCCTCTATCTCTGTGCCAGCAGAGTACAGGTGGGGGGTGGCTACACCTTCGGTTCG	CASRVQVGGGYTF	1	1.6621250638302195E-5	39	TCRBV05-06*01	TCRBV05	TCRBV05-06	01				TCRBD02-01*01	TCRBD02	TCRBD02-01	01				TCRBJ01-02*01	TCRBJ01	TCRBJ01-02	01				5	9	9	1	0	7	42	53	62	-1	68	1	In	VDJ
CGCTCACCAGGCCTGGGGGACGCAGCCATGTACCTGTGTGCCACCAGCAGAGAGCTGGGTGGGGCCTACGAGCAGTACGTCGGGCCG	CATSRELGGAYEQYV	1	1.8468056264780216E-5	45	TCRBV15-01*01	TCRBV15	TCRBV15-01	01				TCRBD01-01*01	TCRBD01	TCRBD01-01	01				TCRBJ02-07*01	TCRBJ02	TCRBJ02-07	01				0	7	7	0	14	17	36	53	60	65	79	1	In	VDJ
AATGTGAGCACCTTGGAGCTGGGGGACTCGGCCCTTTATCTTTGCGCCAGCAGCTTGACGGGTCAGTATGGCTACACCTTCGGTTCG	CASSLTGQYGYTF	1	1.9391459078019226E-5	39	TCRBV05-01*01	TCRBV05	TCRBV05-01	01				TCRBD02-01	TCRBD02	TCRBD02-01				01,02	TCRBJ01-02*01	TCRBJ01	TCRBJ01-02	01				1	1	8	4	4	5	42	57	58	62	66	1	In	VDJ
CACACCCTGCAGCCAGAAGACTCGGCCCTGTATCTCTGCGCCAGCAGCCAAGATTCAATAAAGAACTATGGCTACACCTTCGGTTCG	CASSQDSIKNYGYTF	1	2.308507033097527E-5	45	TCRBV04-03*01	TCRBV04	TCRBV04-03	01						unresolved		TCRBD01,TCRBD02	TCRBD01-01,TCRBD02-01		TCRBJ01-02*01	TCRBJ01	TCRBJ01-02	01				0	2	4	6	6	2	36	53	55	57	63	1	In	VDJ
TTGGAGTCGGCTGCTCCCTCCCAAACATCTGTGTACTTCTGTGCCAGCAGTTACGGGGGATCCAACTATGGCTACACCTTCGGTTCG	CASSYGGSNYGYTF	1	1.5697847825063185E-5	42	TCRBV06	TCRBV06	unresolved			TCRBV06-02,TCRBV06-03				unresolved		TCRBD01,TCRBD02	TCRBD01-01,TCRBD02-01		TCRBJ01-02*01	TCRBJ01	TCRBJ01-02	01				2	0	6	1	4	2	39	-1	54	59	63	1	In	VDJ
GCTGCTCCCTCCCAAACATCTGTGTACTTCTGTGCCAGCAGTTACCCTCCCGAGGAGAGGTTTCCCCTCGAGCAGTACGTCGGGCCG	CASSYPPEERFPLEQYV	1	1.3851042198585162E-5	51	TCRBV06	TCRBV06	unresolved			TCRBV06-02,TCRBV06-03		TCRBD02-01*02	TCRBD02	TCRBD02-01	02				TCRBJ02-07*01	TCRBJ02	TCRBJ02-07	01				2	8	10	2	22	17	30	45	53	57	79	1	In	VDJ
CTGCTGTCGGCTGCTCCCTCCCAGACATCTGTGTACTTCTGTGCCAGCAGTCCGCCGGGACAGGGAGGTGGCTACACCTTCGGTTCG	CASSPPGQGGGYTF	1	1.7544653451541206E-5	42	TCRBV06-05*01	TCRBV06	TCRBV06-05	01				TCRBD01-01*01	TCRBD01	TCRBD01-01	01				TCRBJ01-02*01	TCRBJ01	TCRBJ01-02	01				5	5	0	3	3	7	39	51	56	65	68	1	In	VDJ
CTGCTGTCGGCTGCTCCCTCCCAGACATCTGTGTACTTCTGTGCCAGCAGAGACGGGGGGCCGGGTGAGACCCAGTACTTCGGGCCA	CASRDGGPGETQYF	1	1.3851042198585162E-5	42	TCRBV06-05*01	TCRBV06	TCRBV06-05	01				TCRBD02-01*01	TCRBD02	TCRBD02-01	01				TCRBJ02-05*01	TCRBJ02	TCRBJ02-05	01				6	3	8	1	6	5	39	50	53	60	66	1	In	VDJ
CTGGAGTCGCCCAGCCCCAACCAGACCTCTCTGTACTTCTGTGCCAGCAGTTTAAGGGGAGGGGGCTATGGCTACACCTTCGGTTCG	CASSLRGGGYGYTF	1	1.4774445011824173E-5	42	TCRBV27-01*01	TCRBV27	TCRBV27-01	01				TCRBD02-01*02	TCRBD02	TCRBD02-01	02				TCRBJ01-02*01	TCRBJ01	TCRBJ01-02	01				2	2	9	0	2	4	39	54	56	63	65	1	In	VDJ
AATGTGAGCACCTTGGAGCTGGGGGACTCGGCCCTTTATCTTTGCGCCAGCAGCTTGGGACGGAACAGGGGCTACACCTTCGGTTCG	CASSLGRNRGYTF	1	1.9391459078019226E-5	39	TCRBV05-01*01	TCRBV05	TCRBV05-01	01				TCRBD01-01*01	TCRBD01	TCRBD01-01	01				TCRBJ01-02*01	TCRBJ01	TCRBJ01-02	01				0	6	3	4	0	8	42	58	64	-1	69	1	In	VDJ
GAGTCGCCCAGCCCCAACCAGACCTCTCTGTACTTCTGTGCCAGCAGGCCGACAGGGAGGGTTGGTCAGCCCCAGCATTTTGGTGAT	CASRPTGRVGQPQHF	1	1.9391459078019226E-5	45	TCRBV27-01*01	TCRBV27	TCRBV27-01	01						unresolved		TCRBD01,TCRBD02	TCRBD01-01,TCRBD02-01		TCRBJ01-05*01	TCRBJ01	TCRBJ01-05	01				6	3	2	3	8	6	36	47	50	57	65	1	In	VDJ
GGGTTGGAGTCGGCTGCTCCCTCCCAAACATCTGTGTACTTCTGTGCCAGCAGGGTCGGGAGGGACACTGAAGCTTTCTTTGGACAA	CASRVGRDTEAFF	1	1.8468056264780216E-5	39	TCRBV06	TCRBV06	unresolved			TCRBV06-02,TCRBV06-03		TCRBD02-01*02	TCRBD02	TCRBD02-01	02				TCRBJ01-01*01	TCRBJ01	TCRBJ01-01	01				6	3	8	0	0	3	42	53	56	-1	64	1	In	VDJ
GGTTGGAGTCGGCTGCTCCCTCCCAAACATCTGTGTACTTCTGTGCCAGGGGCCCGAAGGACTGACTATGGCTACACCTTCGGTTCG		1	1.5697847825063185E-5	40	TCRBV06	TCRBV06	unresolved			TCRBV06-02,TCRBV06-03		TCRBD02-01	TCRBD02	TCRBD02-01				01,02	TCRBJ01-02*01	TCRBJ01	TCRBJ01-02	01				9	9	1	10	1	3	41	49	58	63	64	1	Out	VDJ
ACCCTGCAGCCAGAAGACTCGGCCCTGTATCTCTGTGCCAGCAGCCAAGGGGTGACGGGGGGAACCGGGGAGCTGTTTTTTGGAGAA	CASSQGVTGGTGELFF	1	1.9391459078019226E-5	48	TCRBV04-02*01	TCRBV04	TCRBV04-02	01				TCRBD02-01*01	TCRBD02	TCRBD02-01	01				TCRBJ02-02*01	TCRBJ02	TCRBJ02-02	01				1	6	8	1	1	5	33	49	55	62	63	1	In	VDJ
CTGAACATGAGCTCCTTGGAGCTGGGGGACTCAGCCCTGTACTTCTGTGCCAGCAGCCTCCGGACGGATGAAGCTTTCTTTGGACAA	CASSLRTDEAFF	1	3.508930690308241E-5	36	TCRBV13-01*01	TCRBV13	TCRBV13-01	01						unresolved		TCRBD01,TCRBD02	TCRBD01-01,TCRBD02-01		TCRBJ01-01*01	TCRBJ01	TCRBJ01-01	01				5	4	1	7	3	7	45	57	61	65	68	1	In	VDJ
CACATCAATTCCCTGGAGCTTGGTGACTCTGCTGTGTATTTCTGTGCCAGCACCGCCTCCGGGAATTCACCCCTCCACTTTGGGAAC	CASTASGNSPLHF	1	1.4774445011824173E-5	39	TCRBV03	TCRBV03	unresolved			TCRBV03-01,TCRBV03-02		TCRBD02-01	TCRBD02	TCRBD02-01				01,02	TCRBJ01-06*01	TCRBJ01	TCRBJ01-06	01				7	7	8	4	0	7	42	52	59	-1	63	1	In	VDJ
ATCCTGGAGTCGCCCAGCCCCAACCAGACCTCTCTGTACTTCTGTGCCAGCAGTTCCCAGGGTGATCCACCCCTCCACTTTGGGAAC	CASSSQGDPPLHF	1	1.4774445011824173E-5	39	TCRBV27-01*01	TCRBV27	TCRBV27-01	01				TCRBD01-01*01	TCRBD01	TCRBD01-01	01				TCRBJ01-06*01	TCRBJ01	TCRBJ01-06	01				4	2	4	3	5	11	42	55	57	62	67	1	In	VDJ
AAGAAGCTCCTTCTCAGTGACTCTGGCTTCTATCTCTGTGCCTGGAGCGGGATGGCGCTGGCTAATGAAAAACTGTTTTTTGGCAGT	CAWSGMALANEKLFF	1	1.015743094562912E-5	45	TCRBV30-01*01	TCRBV30	TCRBV30-01	01				TCRBD02-01*02	TCRBD02	TCRBD02-01	02				TCRBJ01-04*01	TCRBJ01	TCRBJ01-04	01				3	0	8	3	9	3	36	-1	47	52	61	1	In	VDJ
TTGTTGCTGGGGGACTCGGCCCTCTATCTCTGTGCCAGCAGCTTGATTCGGGACGGGACAGGGGGTGAGACCCAGTACTTCGGGCCA	CASSLIRDGTGGETQYF	1	1.2927639385346152E-5	51	TCRBV05-06*01	TCRBV05	TCRBV05-06	01				TCRBD01-01*01	TCRBD01	TCRBD01-01	01				TCRBJ02-05*01	TCRBJ02	TCRBJ02-05	01				1	9	0	1	1	5	30	45	54	65	66	1	In	VDJ
ATCCGGTCCACAAAGCTGGAGGACTCAGCCATGTACTTCTGTGCCAGCAGTGCGGCTGGGGGGTTTGATGAGCAGTTCTTCGGGCCA	CASSAAGGFDEQFF	1	2.6778681583931313E-5	42	TCRBV02-01*01	TCRBV02	TCRBV02-01	01				TCRBD02-01*01	TCRBD02	TCRBD02-01	01				TCRBJ02-01*01	TCRBJ02	TCRBJ02-01	01				4	5	9	1	4	8	39	52	57	63	67	1	In	VDJ
TCCACAAAGCTGGAGGACTCAGCCATGTACTTCTGTGCCAGCAGACAAACCGGGACAGGGTTCGCGAATGGCTACACCTTCGGTTCG	CASRQTGTGFANGYTF	1	1.7544653451541206E-5	48	TCRBV02-01*01	TCRBV02	TCRBV02-01	01				TCRBD01-01*01	TCRBD01	TCRBD01-01	01				TCRBJ01-02*01	TCRBJ01	TCRBJ01-02	01				6	7	0	3	7	6	33	44	51	60	67	1	In	VDJ
ATCCGGTCCACAAAGCTGGAGGACTCAGCCATGTACTTCTGTGCCAGCAGTGAACGCGAGGACAGGGCTGGCTACACCTTCGGTTCG	CASSEREDRAGYTF	1	1.7544653451541206E-5	42	TCRBV02-01*01	TCRBV02	TCRBV02-01	01				TCRBD01-01*01	TCRBD01	TCRBD01-01	01				TCRBJ01-02*01	TCRBJ01	TCRBJ01-02	01				2	5	1	3	1	7	39	54	59	67	68	1	In	VDJ
AACCCAGGGACTCAGCTGTGTACTTCTGTGCCAGCAGGGTTACCGCGACAGGGGGGGAAGGGGGACACTGAAGCTTTCTTTGGACAA		3	6.83318081796868E-5	55	TCRBV12	TCRBV12	unresolved			TCRBV12-03,TCRBV12-04		TCRBD01-01*01	TCRBD01	TCRBD01-01	01				TCRBJ01-01*01	TCRBJ01	TCRBJ01-01	01				6	9	2	1	9	3	26	37	46	55	64	3	Out	VDJ
GAGCTTGGTGACTCTGCTGTGTATTTCTGTGCCAGCAGCCAAGCGGGCCGAAGGTTGGTGTCCTACAATGAGCAGTTCTTCGGGCCA	CASSQAGRRLVSYNEQFF	2	4.24765294089945E-5	54	TCRBV03	TCRBV03	unresolved			TCRBV03-01,TCRBV03-02				unresolved		TCRBD01,TCRBD02	TCRBD01-01,TCRBD02-01		TCRBJ02-01*01	TCRBJ02	TCRBJ02-01	01				1	1	8	0	12	1	27	43	44	48	60	2	In	VDJ
CTGTCGGCTGCTCCCTCCCAGACATCTGTGTACTTCTGTGCCAGCAGTTACATGGACAGGGGATCCTACGAGCAGTACTTCGGGCCG	CASSYMDRGSYEQYF	1	1.5697847825063185E-5	45	TCRBV06-05*01	TCRBV06	TCRBV06-05	01				TCRBD01-01*01	TCRBD01	TCRBD01-01	01				TCRBJ02-07*01	TCRBJ02	TCRBJ02-07	01				2	2	1	2	1	1	36	51	53	62	63	1	In	VDJ
CTGCTGTCGGCTGCTCCCTCCCAGACATCTGTGTACTTCTGTGCCAGCAGTTACATGTATACAGGCACTGAAGCTTTCTTTGGACAA	CASSYMYTGTEAFF	1	2.123826470449725E-5	42	TCRBV06-05*01	TCRBV06	TCRBV06-05	01				TCRBD01-01*01	TCRBD01	TCRBD01-01	01				TCRBJ01-01*01	TCRBJ01	TCRBJ01-01	01				2	6	3	4	0	4	39	54	60	-1	65	1	In	VDJ
AAGATCCGGTCCACAAAGCTGGAGGACTCAGCCATGTACTTCTGTGCCAGCAGAACGGAGGGAACGACTGAAGCTTTCTTTGGACAA	CASRTEGTTEAFF	1	2.123826470449725E-5	39	TCRBV02-01*01	TCRBV02	TCRBV02-01	01				TCRBD02-01*02	TCRBD02	TCRBD02-01	02				TCRBJ01-01*01	TCRBJ01	TCRBJ01-01	01				6	3	10	0	4	5	42	53	56	62	66	1	In	VDJ
GAGTCGCCCAGCCCCAACCAGACCTCTCTGTACTTCTGTGCCAGCAGTTTAAGAGGGGCGGGCAATCAGCCCCAGCATTTTGGTGAT	CASSLRGAGNQPQHF	1	1.9391459078019226E-5	45	TCRBV27-01*01	TCRBV27	TCRBV27-01	01						unresolved		TCRBD01,TCRBD02	TCRBD01-01,TCRBD02-01		TCRBJ01-05*01	TCRBJ01	TCRBJ01-05	01				2	2	5	2	3	2	36	51	53	58	61	1	In	VDJ
CAATTCCCTGGAGCTTGGTGACTCTGCTGTGTATTTCTGTGCCAGCAGCCGACCGGGACTATTTCCTACGAGCAGTACTTCGGGCCG		1	1.3851042198585162E-5	44	TCRBV03	TCRBV03	unresolved			TCRBV03-01,TCRBV03-02		TCRBD02-01	TCRBD02	TCRBD02-01				01,02	TCRBJ02-07*01	TCRBJ02	TCRBJ02-07	01				4	4	0	9	2	1	37	50	54	61	63	1	Out	VDJ
ATCCGGTCCACAAAGCTGGAGGACTCAGCCATGTACTTCTGTGCCAGCAGTGAAGGGACAGGGCTTTATGGCTACACCTTCGGTTCG	CASSEGTGLYGYTF	1	1.7544653451541206E-5	42	TCRBV02-01*01	TCRBV02	TCRBV02-01	01				TCRBD01-01*01	TCRBD01	TCRBD01-01	01				TCRBJ01-02*01	TCRBJ01	TCRBJ01-02	01				1	0	1	3	3	5	39	-1	55	63	66	1	In	VDJ
ATCCGGTCCACAAAGCTGGAGGACTCAGCCATGTACTTCTGTGCCAGCAGTGAAGGGACTATTAAGGATGAGCAGTTCTTCGGGCCA	CASSEGTIKDEQFF	2	6.186798848701373E-5	42	TCRBV02-01*01	TCRBV02	TCRBV02-01	01				TCRBD02-01	TCRBD02	TCRBD02-01				01,02	TCRBJ02-01*01	TCRBJ02	TCRBJ02-01	01				1	0	1	9	6	8	39	-1	55	61	67	2	In	VDJ
GAGTCCGCTACCAGCTCCCAGACATCTGTGTACTTCTGTGCCATCAGCTCACCCTCTTCGCCGGGCACTGAAGCTTTCTTTGGACAA	CAISSPSSPGTEAFF	10	2.1145924423173347E-4	45	TCRBV10-03*01	TCRBV10	TCRBV10-03	01				TCRBD02-01	TCRBD02	TCRBD02-01				01,02	TCRBJ01-01*01	TCRBJ01	TCRBJ01-01	01				6	14	8	4	0	4	36	47	61	-1	65	10	In	VDJ
GAGTCGGCTGCTCCCTCCCAAACATCTGTGTACTTCTGTGCCAGCAAGCCCAGCCCCCCCAGGGAGTATGGCTACACCTTCGGTTCG	CASKPSPPREYGYTF	1	1.5697847825063185E-5	45	TCRBV06	TCRBV06	unresolved			TCRBV06-02,TCRBV06-03				unresolved		TCRBD01,TCRBD02	TCRBD01-01,TCRBD02-01		TCRBJ01-02*01	TCRBJ01	TCRBJ01-02	01				7	13	4	3	2	5	36	46	59	64	66	1	In	VDJ
AGCTCCTCCTCAGTGACTCTGGCTTCTATCTCTGTGCCTGGAGTGTAGGAGGGAGACTCTGGGGCCAACGTCCTGACTTTCGGGGCC		1	5.540416879434065E-6	49	TCRBV30-01*02	TCRBV30	TCRBV30-01	02				TCRBD02-01*02	TCRBD02	TCRBD02-01	02				TCRBJ02-06*01	TCRBJ02	TCRBJ02-06	01				0	1	10	0	3	0	32	46	47	53	56	1	Out	VDJ
CTGGGGTTGGAGTCGGCTGCTCCCTCCCAAACATCTGTGTACTTCTGTGCCAGCAGCCAGCTCGGCTATGGCTACACCTTCGGTTCG	CASSQLGYGYTF	1	1.5697847825063185E-5	36	TCRBV06	TCRBV06	unresolved			TCRBV06-02,TCRBV06-03				unresolved		TCRBD01,TCRBD02	TCRBD01-01,TCRBD02-01		TCRBJ01-02*01	TCRBJ01	TCRBJ01-02	01				6	1	4	5	5	4	45	56	57	60	65	1	In	VDJ
GAGATCCAGCGCACAGAGCAGGGGGACTCGGCCATGTATCTCTGTGCCAGCAGCTTAGAGACAGGGGGAGGCTACACCTTCGGTTCG	CASSLETGGGYTF	3	5.7250974420818674E-5	39	TCRBV07-09	TCRBV07	TCRBV07-09				01,03	TCRBD01-01*01	TCRBD01	TCRBD01-01	01				TCRBJ01-02*01	TCRBJ01	TCRBJ01-02	01				1	1	2	1	1	8	42	58	59	68	69	3	In	VDJ
TCGCCCAGCCCCAACCAGACCTCTCTGTACTTCTGTGCCAGCAGTTTATCGAGCGGGGGGGCGTCCTACGAGCAGTACTTCGGGCCG	CASSLSSGGASYEQYF	1	1.3851042198585162E-5	48	TCRBV27-01*01	TCRBV27	TCRBV27-01	01				TCRBD02-01*01	TCRBD02	TCRBD02-01	01				TCRBJ02-07*01	TCRBJ02	TCRBJ02-07	01				0	1	6	0	2	1	33	50	51	61	63	1	In	VDJ
CCGCTCAGGCTGCTGTCGGCTGCTCCCTCCCAGACATCTGTGTACTTCTGTGCCAGCTTACAGGGGGGGGAGCAGTACTTCGGGCCG	CASLQGGEQYF	1	1.5697847825063185E-5	33	TCRBV06-05*01	TCRBV06	TCRBV06-05	01				TCRBD01-01*01	TCRBD01	TCRBD01-01	01				TCRBJ02-07*01	TCRBJ02	TCRBJ02-07	01				8	2	3	1	2	7	48	57	59	67	69	1	In	VDJ
GCTGCTCCCTCCCAGACATCTGTGTACTTCTGTGCCAGCAGTCCCACCGCACAGGGGGCTTCTGGAAACACCATATATTTTGGAGAG	CASSPTAQGASGNTIYF	4	8.033604475179394E-5	51	TCRBV06	TCRBV06	unresolved			TCRBV06-01,TCRBV06-05,TCRBV06-06		TCRBD01-01*01	TCRBD01	TCRBD01-01	01				TCRBJ01-03*01	TCRBJ01	TCRBJ01-03	01				5	8	3	0	1	1	30	42	50	59	60	4	In	VDJ
ATCCTGGAGTCGCCCAGCCCCAACCAGACCTCTCTGTACTTCTGTGCCAGCAGTATTCGGTACAATCAGCCCCAGCATTTTGGTGAT	CASSIRYNQPQHF	1	1.9391459078019226E-5	39	TCRBV27-01*01	TCRBV27	TCRBV27-01	01				TCRBD02-01	TCRBD02	TCRBD02-01				01,02	TCRBJ01-05*01	TCRBJ01	TCRBJ01-05	01				5	3	8	5	2	3	42	54	57	60	62	1	In	VDJ
ACACGCCCTGCAGCCAGAAGACTCAGCCCTGTATCTCTGCGCCAGCAGCCAAGATTCTTCCAAAGCACTGAAGCTTTCTTTGGACAA		1	2.400847314421428E-5	44	TCRBV04-01*01	TCRBV04	TCRBV04-01	01						unresolved		TCRBD01,TCRBD02	TCRBD01-01,TCRBD02-01		TCRBJ01-01*01	TCRBJ01	TCRBJ01-01	01				0	6	4	6	3	4	37	54	60	62	65	1	Out	VDJ
GAATGTGAACGCCTTGTTGCTGGGGGACTCGGCCCTCTATCTCTGTGCCAGCAGCTTCCAGGGGGCGACGAGCAGTACGTCGGGCCG		1	1.4774445011824173E-5	38	TCRBV05-06*01	TCRBV05	TCRBV05-06	01				TCRBD01-01*01	TCRBD01	TCRBD01-01	01				TCRBJ02-07*01	TCRBJ02	TCRBJ02-07	01				2	1	4	0	13	17	43	57	58	66	79	1	Out	VDJ
GATGAATGTGAGCACCTTGGAGCTGGGGGACTCGGCCCTTTATCTTTGCGCCAGCAGCTGGGACAAACTGAAGCTTTCTTTGGACAA		1	2.400847314421428E-5	35	TCRBV05-01*01	TCRBV05	TCRBV05-01	01				TCRBD01-01*01	TCRBD01	TCRBD01-01	01				TCRBJ01-01*01	TCRBJ01	TCRBJ01-01	01				3	0	0	6	1	5	46	-1	59	65	66	1	Out	VDJ
GGGTTGGAGTCGGCTGCTCCCTCCCAAACATCTGTGTACTTCTGTGCCAGCAGTTACTCGCAGGACTATGGCTACACCTTCGGTTCG	CASSYSQDYGYTF	1	1.5697847825063185E-5	39	TCRBV06	TCRBV06	unresolved			TCRBV06-02,TCRBV06-03		TCRBD01-01*01	TCRBD01	TCRBD01-01	01				TCRBJ01-02*01	TCRBJ01	TCRBJ01-02	01				0	1	4	4	0	3	42	59	60	-1	64	1	In	VDJ
AAGAAGCTCCTTCTCAGTGACTCTGGCTTCTATCTCTGTGCCTGGAGCCGACTAGCGGCAAGCACAGATACGCAGTATTTTGGCCCA	CAWSRLAASTDTQYF	1	5.540416879434065E-6	45	TCRBV30-01*01	TCRBV30	TCRBV30-01	01				TCRBD02-01	TCRBD02	TCRBD02-01				01,02	TCRBJ02-03*01	TCRBJ02	TCRBJ02-03	01				3	2	2	5	2	0	36	47	49	58	60	1	In	VDJ
GTGAGCAACATGAGCCCTGAAGACAGCAGCATATATCTCTGCAGCGTTAATGAGGGGGTCGGCAATCAGCCCCAGCATTTTGGTGAT	CSVNEGVGNQPQHF	1	4.617014066195054E-6	42	TCRBV29-01*01	TCRBV29	TCRBV29-01	01				TCRBD01-01*01	TCRBD01	TCRBD01-01	01				TCRBJ01-05*01	TCRBJ01	TCRBJ01-05	01				5	4	5	1	3	2	39	48	52	58	61	1	In	VDJ
AGCACCTTGGAGCTGGGGGACTCGGCCCTTTATCTTTGCGCCAGCAGCCAGGGACAGCCGAACACCGGGGAGCTGTTTTTTGGAGAA	CASSQGQPNTGELFF	1	2.400847314421428E-5	45	TCRBV05-01*01	TCRBV05	TCRBV05-01	01				TCRBD01-01*01	TCRBD01	TCRBD01-01	01				TCRBJ02-02*01	TCRBJ02	TCRBJ02-02	01				4	2	0	5	1	0	36	48	50	57	58	1	In	VDJ
CTGCTGTCGGCTGCTCCCTCCCAGACATCTGTGTACTTCTGTGCCAGCAGTTACTCGGGGTCGGAGTTTGAAGCTTTCTTTGGACAA	CASSYSGSEFEAFF	1	2.123826470449725E-5	42	TCRBV06-05*01	TCRBV06	TCRBV06-05	01						unresolved		TCRBD01,TCRBD02	TCRBD01-01,TCRBD02-01		TCRBJ01-01*01	TCRBJ01	TCRBJ01-01	01				0	0	6	2	8	7	39	-1	56	60	68	1	In	VDJ
CTACACGCCCTGCAGCCAGAAGACTCAGCCCTGTATCTCTGCGCCAGCAGCTACTCGTTCGGGGGGTATGGCTACACCTTCGGTTCG	CASSYSFGGYGYTF	1	1.9391459078019226E-5	42	TCRBV04-01*01	TCRBV04	TCRBV04-01	01				TCRBD02-01*01	TCRBD02	TCRBD02-01	01				TCRBJ01-02*01	TCRBJ01	TCRBJ01-02	01				5	8	8	1	0	5	39	51	59	-1	66	1	In	VDJ
TTGTTGCTAGGGGACTCGGCCCTCTATCTCTGTGCCAGCAGCGGGGGGACAGCTTACCGGTATCGGTATGGCTACACCTTCGGTTCG	CASSGGTAYRYRYGYTF	1	5.540416879434065E-6	51	TCRBV05-07*01	TCRBV05	TCRBV05-07	01				TCRBD01-01*01	TCRBD01	TCRBD01-01	01				TCRBJ01-02*01	TCRBJ01	TCRBJ01-02	01				4	3	0	5	14	5	30	42	45	52	66	1	In	VDJ
GTGAACGCCTTGTTGCTGGGGGACTCGGCCCTCTATCTCTGTGCCAGCAGCCAGAAAACGCGGGACTATGGCTACACCTTCGGTTCG	CASSQKTRDYGYTF	1	1.6621250638302195E-5	42	TCRBV05-06*01	TCRBV05	TCRBV05-06	01				TCRBD02-01	TCRBD02	TCRBD02-01				01,02	TCRBJ01-02*01	TCRBJ01	TCRBJ01-02	01				4	8	7	4	0	3	39	51	59	-1	64	1	In	VDJ
CTCAGGCTGCTGTCGGCTGCTCCCTCCCAGACATCTGTGTACTTCTGTGCCAGCAGACACCTGACAGACGAGCAGTACTTCGGGCCG	CASRHLTDEQYF	1	1.5697847825063185E-5	36	TCRBV06-05*01	TCRBV06	TCRBV06-05	01				TCRBD01-01*01	TCRBD01	TCRBD01-01	01				TCRBJ02-07*01	TCRBJ02	TCRBJ02-07	01				6	6	2	5	0	5	45	56	62	-1	67	1	In	VDJ
CTGTCGGCTGCTCCCTCCCAGACATCTGTGTACTTCTGTGCCAGCAGTTACTCGAGTACTCTGGGCTATGGCTACACCTTCGGTTCG	CASSYSSTLGYGYTF	1	1.7544653451541206E-5	45	TCRBV06-05*01	TCRBV06	TCRBV06-05	01						unresolved		TCRBD01,TCRBD02	TCRBD01-01,TCRBD02-01		TCRBJ01-02*01	TCRBJ01	TCRBJ01-02	01				0	9	0	9	0	4	36	53	62	-1	65	1	In	VDJ
CACCTACACACCCTGCAGCCAGAAGACTCGGCCCTGTATCTCTGCGCCAGCAGCCAACAGGGTTTAGGTGAAGCTTTCTTTGGACAA	CASSQQGLGEAFF	1	2.7702084397170323E-5	39	TCRBV04-03*01	TCRBV04	TCRBV04-03	01				TCRBD01-01*01	TCRBD01	TCRBD01-01	01				TCRBJ01-01*01	TCRBJ01	TCRBJ01-01	01				2	0	4	3	6	7	42	-1	57	62	68	1	In	VDJ
CTGAAGATCCGGTCCACAAAGCTGGAGGACTCAGCCATGTACTTCTGTGCCAGCAGAGGTGAGAATCAGCCCCAGCATTTTGGTGAT	CASRGENQPQHF	1	2.308507033097527E-5	36	TCRBV02-01*01	TCRBV02	TCRBV02-01	01						unresolved		TCRBD01,TCRBD02	TCRBD01-01,TCRBD02-01		TCRBJ01-05*01	TCRBJ01	TCRBJ01-05	01				6	0	5	4	4	4	45	-1	56	59	63	1	In	VDJ
AAGATCCGGTCCACAAAGCTGGAGGACTCAGCCATGTACTTCTGTGCCAGCAGGCCTCGACTCCAAGAGACCCAGTACTTCGGGCCA	CASRPRLQETQYF	1	1.4774445011824173E-5	39	TCRBV02-01*01	TCRBV02	TCRBV02-01	01				TCRBD02-01	TCRBD02	TCRBD02-01				01,02	TCRBJ02-05*01	TCRBJ02	TCRBJ02-05	01				6	5	2	10	0	1	42	53	58	-1	62	1	In	VDJ
AGTTCTAAGAAGCTCCTTCTCAGTGACTCTGGCTTCTATCTCTGTGCCTGGAGTGTGGGGACAGTTGAAAAACTGTTTTTTGGCAGT	CAWSVGTVEKLFF	1	1.015743094562912E-5	39	TCRBV30-01*01	TCRBV30	TCRBV30-01	01				TCRBD01-01*01	TCRBD01	TCRBD01-01	01				TCRBJ01-04*01	TCRBJ01	TCRBJ01-04	01				0	1	0	5	1	7	42	56	57	64	65	1	In	VDJ
AATTCCCTGGAGCTTGGTGACTCTGCTGTGTATTTCTGTGCCAGCAGCCAAGCCTCAGGGTTTACCGGGGAGCTGTTTTTTGGAGAA	CASSQASGFTGELFF	1	1.9391459078019226E-5	45	TCRBV03	TCRBV03	unresolved			TCRBV03-01,TCRBV03-02		TCRBD01-01*01	TCRBD01	TCRBD01-01	01				TCRBJ02-02*01	TCRBJ02	TCRBJ02-02	01				1	3	4	3	3	5	36	52	55	60	63	1	In	VDJ
CTGGAGTCGCCCAGCCCCAACCAGACCTCTCTGTACTTCTGTGCCAGCAGTCAAAAGACAGGGGAGAGGGGCTACACCTTCGGTTCG	CASSQKTGERGYTF	1	1.4774445011824173E-5	42	TCRBV27-01*01	TCRBV27	TCRBV27-01	01				TCRBD01-01*01	TCRBD01	TCRBD01-01	01				TCRBJ01-02*01	TCRBJ01	TCRBJ01-02	01				5	5	2	2	5	8	39	51	56	64	69	1	In	VDJ
GGTCCACAAAGCTGGAGGACTCAGCCATGTACTTCTGTGCCAGCAGTCCGGGACTCCTTTTTTCTCTATGGCTACACCTTCGGTTCG		1	1.7544653451541206E-5	46	TCRBV02-01*01	TCRBV02	TCRBV02-01	01				TCRBD02-01	TCRBD02	TCRBD02-01				01,02	TCRBJ01-02*01	TCRBJ01	TCRBJ01-02	01				5	2	0	10	10	4	35	47	49	55	65	1	Out	VDJ
CTGCTGTCGGCTGCTCCCTCCCAGACATCTGTGTACTTCTGTGCCAGCAGGAGCCCGAGGGGGCAATATGGCTACACCTTCGGTTCG	CASRSPRGQYGYTF	1	1.7544653451541206E-5	42	TCRBV06-05*01	TCRBV06	TCRBV06-05	01				TCRBD01-01*01	TCRBD01	TCRBD01-01	01				TCRBJ01-02*01	TCRBJ01	TCRBJ01-02	01				6	7	5	0	2	5	39	50	57	64	66	1	In	VDJ
ATCCTGGAGTCGCCCAGCCCCAACCAGACCTCTCTGTACTTCTGTGCCAGCAGTGAGAGGGCAGGAACTGAAGCTTTCTTTGGACAA	CASSERAGTEAFF	1	1.8468056264780216E-5	39	TCRBV27-01*01	TCRBV27	TCRBV27-01	01				TCRBD02-01*02	TCRBD02	TCRBD02-01	02				TCRBJ01-01*01	TCRBJ01	TCRBJ01-01	01				5	2	11	0	5	5	42	54	56	61	66	1	In	VDJ
CTACACGCCCTGCAGCCAGAAGACTCAGCCCTGTATCTCTGCGCCAGCAGCCAAGACAATATGAACACTGAAGCTTTCTTTGGACAA	CASSQDNMNTEAFF	1	2.400847314421428E-5	42	TCRBV04-01*01	TCRBV04	TCRBV04-01	01						unresolved		TCRBD01,TCRBD02	TCRBD01-01,TCRBD02-01		TCRBJ01-01*01	TCRBJ01	TCRBJ01-01	01				0	0	4	6	3	0	39	-1	56	58	61	1	In	VDJ
CTGGAGTCGGCTGCTCCCTCCCAGACATCTGTGTACTTCTGTGCCAGCAGTGCGAAGAGGGGGCAAAGCGAGCAGTACGTCGGGCCG	CASSAKRGQSEQYV	1	2.308507033097527E-5	42	TCRBV06-01*01	TCRBV06	TCRBV06-01	01				TCRBD01-01*01	TCRBD01	TCRBD01-01	01				TCRBJ02-07*01	TCRBJ02	TCRBJ02-07	01				4	5	5	0	15	17	39	52	57	64	79	1	In	VDJ
CTGGAGTCGGCTGCTCCCTCCCAGACATCTGTGTACTTCTGTGCCAGCAGTTTCCAGGGACGGAACACTGAAGCTTTCTTTGGACAA	CASSFQGRNTEAFF	1	3.0472292836887357E-5	42	TCRBV06-01*01	TCRBV06	TCRBV06-01	01						unresolved		TCRBD01,TCRBD02	TCRBD01-01,TCRBD02-01		TCRBJ01-01*01	TCRBJ01	TCRBJ01-01	01				5	5	0	7	1	1	39	51	56	61	62	1	In	VDJ
CTGACTGTGAGCAACATGAGCCCTGAAGACAGCAGCATATATCTCTGCAGCTCCCAGGGGGATTCCGGGGAGCTGTTTTTTGGAGAA	CSSQGDSGELFF	1	4.617014066195054E-6	36	TCRBV29-01*01	TCRBV29	TCRBV29-01	01				TCRBD01-01*01	TCRBD01	TCRBD01-01	01				TCRBJ02-02*01	TCRBJ02	TCRBJ02-02	01				8	3	4	1	3	6	45	51	54	61	64	1	In	VDJ
TCGGCTGCTCCCTCCCAGACATCTGTGTACTTCTGTGCCAGCAGTCCGACTACTCCTGACCCGAACACTGAAGCTTTCTTTGGACAA	CASSPTTPDPNTEAFF	1	2.5855278770692303E-5	48	TCRBV06	TCRBV06	unresolved			TCRBV06-01,TCRBV06-05		TCRBD02-01	TCRBD02	TCRBD02-01				01,02	TCRBJ01-01*01	TCRBJ01	TCRBJ01-01	01				5	2	2	9	10	1	33	45	47	52	62	1	In	VDJ
CCTGGAGCTTGGTGACTCTGCTGTGTATTTCTGTGCCAGCAGCCAAAGAACGCGGGACACAACAATCAGCCCCAGCATTTTGGTGAT		1	2.031486189125824E-5	50	TCRBV03	TCRBV03	unresolved			TCRBV03-01,TCRBV03-02				unresolved		TCRBD01,TCRBD02	TCRBD01-01,TCRBD02-01		TCRBJ01-05*01	TCRBJ01	TCRBJ01-05	01				2	7	0	6	3	3	31	46	53	59	62	1	Out	VDJ
GCCATCCCCAACCAGACAGCTCTTTACTTCTGTGCCACCAGTGATTCAGCCAGTGGGTCTGGGGCCAACGTCCTGACTTTCGGGGCC	CATSDSASGSGANVLTF	1	1.015743094562912E-5	51	TCRBV24	TCRBV24	unresolved			TCRBV24-01,TCRBV24-or09_02				unresolved		TCRBD01,TCRBD02	TCRBD01-01,TCRBD02-01		TCRBJ02-06*01	TCRBJ02	TCRBJ02-06	01				2	8	0	9	0	1	30	46	54	-1	57	1	In	VDJ
GAGTCTGCCAGGCCCTCACATACCTCTCAGTACCTCTGTGCCAGCAGTGATCTCCGGACAGGGCGGACTGAAGCTTTCTTTGGACAA	CASSDLRTGRTEAFF	1	1.200423657210714E-5	45	TCRBV25-01*01	TCRBV25	TCRBV25-01	01				TCRBD01-01*01	TCRBD01	TCRBD01-01	01				TCRBJ01-01*01	TCRBJ01	TCRBJ01-01	01				3	5	1	3	3	5	36	50	55	63	66	1	In	VDJ
CACACCCTGCAGCCAGAAGACTCGGCCCTGTATCTCTGCGCCAGCAGCCAAGGCGGCGGGGGCATGACAACGCAGTATTTTGGCCCA	CASSQGGGGMTTQYF	2	3.508930690308241E-5	45	TCRBV04-03*01	TCRBV04	TCRBV04-03	01				TCRBD02-01*01	TCRBD02	TCRBD02-01	01				TCRBJ02-03*01	TCRBJ02	TCRBJ02-03	01				1	3	7	2	7	9	36	52	55	62	69	2	In	VDJ
CACGCCCTGCAGCCAGAAGACTCAGCCCTGTATCTCTGCGCCAGCAGCCAAGCCGGGGACAACTACTATGGCTACACCTTCGGTTCG	CASSQAGDNYYGYTF	1	1.9391459078019226E-5	45	TCRBV04-01*01	TCRBV04	TCRBV04-01	01				TCRBD01-01*01	TCRBD01	TCRBD01-01	01				TCRBJ01-02*01	TCRBJ01	TCRBJ01-02	01				1	3	0	6	3	3	36	52	55	61	64	1	In	VDJ
CGCACAGAGCAGCGGGACTCGGCCATGTATCGCTGTGCCAGCAGCCGATCCGACAGGGGCCCGAACACTGAAGCTTTCTTTGGACAA	CASSRSDRGPNTEAFF	3	5.817437723405768E-5	48	TCRBV07-06*01	TCRBV07	TCRBV07-06	01				TCRBD01-01*01	TCRBD01	TCRBD01-01	01				TCRBJ01-01*01	TCRBJ01	TCRBJ01-01	01				5	6	2	2	3	1	33	45	51	59	62	3	In	VDJ
CTGGAGTCGGCTGCTCCCTCCCAGACATCTGTGTACTTCTGTGCCAGCAGTGATAAGGGGATGAACACTGAAGCTTTCTTTGGACAA	CASSDKGMNTEAFF	1	2.9548890023648347E-5	42	TCRBV06-01*01	TCRBV06	TCRBV06-01	01				TCRBD01-01*01	TCRBD01	TCRBD01-01	01				TCRBJ01-01*01	TCRBJ01	TCRBJ01-01	01				3	2	5	2	1	0	39	53	55	60	61	1	In	VDJ
GAGTCGGCTGCTCCCTCCCAAACATCTGTGTACTTCTGTGCCAGCAGTTACTCGGAGGGCCCCGCCCATGGCTACACCTTCGGTTCG	CASSYSEGPAHGYTF	1	1.4774445011824173E-5	45	TCRBV06	TCRBV06	unresolved			TCRBV06-02,TCRBV06-03		TCRBD02-01*02	TCRBD02	TCRBD02-01	02				TCRBJ01-02*01	TCRBJ01	TCRBJ01-02	01				0	0	10	0	8	6	36	-1	53	59	67	1	In	VDJ
GAGCTTGGTGACTCTGCTGTGTATTTCTGTGCCAGCAGCCCCTCCACCCAAGACCACAGGGGGCGGTATGGCTACACCTTCGGTTCG	CASSPSTQDHRGRYGYTF	1	1.5697847825063185E-5	54	TCRBV03	TCRBV03	unresolved			TCRBV03-01,TCRBV03-02		TCRBD01-01*01	TCRBD01	TCRBD01-01	01				TCRBJ01-02*01	TCRBJ01	TCRBJ01-02	01				4	15	3	0	2	5	27	40	55	64	66	1	In	VDJ
ACTGTGAGCAACATGAGCCCTGAAGACAGCAGCATATATCTCTGCAGCGTTGAAGAGGTGGCTAGCGCGGGGCAGTTCTTCGGGCCA	CSVEEVASAGQFF	1	5.540416879434065E-6	39	TCRBV29-01*01	TCRBV29	TCRBV29-01	01				TCRBD02-01	TCRBD02	TCRBD02-01				01,02	TCRBJ02-01*01	TCRBJ02	TCRBJ02-01	01				0	5	4	6	4	12	42	56	61	67	71	1	In	VDJ
TTGGCTGCTCCCTCCCAGACATCTGTGTACTTCTGTGCCAGCAAGGGGGAGGGGCGGTATAGCAATCAGCCCCAGCATTTTGGTGAT	CASKGEGRYSNQPQHF	2	5.540416879434065E-5	48	TCRBV06-06	TCRBV06	TCRBV06-06				01,02	TCRBD02-01*02	TCRBD02	TCRBD02-01	02				TCRBJ01-05*01	TCRBJ01	TCRBJ01-05	01				7	3	9	0	6	0	33	43	46	53	59	2	In	VDJ
GCCCTGCAGCCAGAAGACTCAGCCCTGTATCTCTGCGCCAGCAGCCAACTCACGAGGACAGCGGACTACGAGCAGTACTTCGGGCCG	CASSQLTRTADYEQYF	1	1.7544653451541206E-5	48	TCRBV04-01*01	TCRBV04	TCRBV04-01	01				TCRBD01-01*01	TCRBD01	TCRBD01-01	01				TCRBJ02-07*01	TCRBJ02	TCRBJ02-07	01				2	7	1	5	4	3	33	48	55	61	65	1	In	VDJ
ACTCTGACTGTGAGCAACATGAGCCCTGAAGACAGCAGCATATATCTCTGCAGCGGTCAGGGGCCCGGGGAGCTGTTTTTTGGAGAA	CSGQGPGELFF	1	4.617014066195054E-6	33	TCRBV29-01*01	TCRBV29	TCRBV29-01	01				TCRBD01-01*01	TCRBD01	TCRBD01-01	01				TCRBJ02-02*01	TCRBJ02	TCRBJ02-02	01				7	2	4	2	1	6	48	55	57	63	64	1	In	VDJ
TCAGGCTGCTGTCGGCTGCTCCCTCCCAGACATCTGTGTACTTCTGTGCCAGCAATCCCCGAGAACTATGGCTACACCTTCGGTTCG		1	1.6621250638302195E-5	37	TCRBV06-05*01	TCRBV06	TCRBV06-05	01				TCRBD02-01*02	TCRBD02	TCRBD02-01	02				TCRBJ01-02*01	TCRBJ01	TCRBJ01-02	01				7	6	11	2	0	2	44	54	60	-1	63	1	Out	VDJ
GAGTCGGCTGCTCCCTCCCAAACATCTGTGTACTTCTGTGCCAGCAGTACGGGGACTGCGGCTCATGAAAAACTGTTTTTTGGCAGT	CASSTGTAAHEKLFF	1	3.139569565012637E-5	45	TCRBV06	TCRBV06	unresolved			TCRBV06-02,TCRBV06-03		TCRBD02-01	TCRBD02	TCRBD02-01				01,02	TCRBJ01-04*01	TCRBJ01	TCRBJ01-04	01				5	3	0	10	7	6	36	48	51	57	64	1	In	VDJ
CTCACTGTGACATCGGCCCAAAAGAACCCGACAGCTTTCTATCTCTGTGCCAGCGGGGACAACGTGTATTCCCTCCACTTTGGGAAC	CASGDNVYSLHF	3	6.556159973996977E-5	36	TCRBV19-01	TCRBV19	TCRBV19-01				01,02	TCRBD01-01*01	TCRBD01	TCRBD01-01	01				TCRBJ01-06*01	TCRBJ01	TCRBJ01-06	01				9	2	0	6	9	14	45	53	55	61	70	3	In	VDJ
AAGATCCAGCCCTCAGAACCCAGGGACTCAGCTGTGTACTTCTGTGCCAGCAGTTTAAGGGGCGGGAGTGGCTACACCTTCGGTTCG	CASSLRGGSGYTF	1	3.693611252956043E-5	39	TCRBV12	TCRBV12	unresolved			TCRBV12-03,TCRBV12-04		TCRBD02-01*02	TCRBD02	TCRBD02-01	02				TCRBJ01-02*01	TCRBJ01	TCRBJ01-02	01				2	4	7	2	0	7	42	57	61	-1	68	1	In	VDJ
TCGGCTGCTCCCTCCCAGACATCTGTGTACTTCTGTGCCAGCAGTGAAGGTGGGGCAGGCCTCGTCTATGGCTACACCTTCGGTTCG	CASSEGGAGLVYGYTF	1	2.4931875957453293E-5	48	TCRBV06-01*01	TCRBV06	TCRBV06-01	01				TCRBD01-01*01	TCRBD01	TCRBD01-01	01				TCRBJ01-02*01	TCRBJ01	TCRBJ01-02	01				1	2	7	0	9	4	33	49	51	56	65	1	In	VDJ
TTGGAGCTGGGGGACTCGGCCCTTTATCTTTGCGCCAGCAGCTTGTTAGATGGGGGCATGAGGACCTACGAGCAGTACTTCGGGCCG	CASSLLDGGMRTYEQYF	1	1.7544653451541206E-5	51	TCRBV05-01*01	TCRBV05	TCRBV05-01	01				TCRBD01-01*01	TCRBD01	TCRBD01-01	01				TCRBJ02-07*01	TCRBJ02	TCRBJ02-07	01				1	6	6	0	7	2	30	45	51	57	64	1	In	VDJ
TCCTCAGTGACTCTGGCTTCTATCTCTGTGCCTGGTCTAACCTTTTGAAACAGGGGCCCTAAAACCTACGAGCAGTACGTCGGGCCG		1	3.6936112529560434E-6	55	TCRBV30-01*02	TCRBV30	TCRBV30-01	02				TCRBD01-01*01	TCRBD01	TCRBD01-01	01				TCRBJ02-07*01	TCRBJ02	TCRBJ02-07	01				5	14	3	2	23	17	26	35	49	56	79	1	Out	VDJ
GTGAACGCCTTGTTGCTGGGGGACTCGGCCCTCTATCTCTGTGCCAGCAGCCTAAAGGGAGTGAATGAAAAACTGTTTTTTGGCAGT	CASSLKGVNEKLFF	1	3.324250127660439E-5	42	TCRBV05-06*01	TCRBV05	TCRBV05-06	01				TCRBD02-01*02	TCRBD02	TCRBD02-01	02				TCRBJ01-04*01	TCRBJ01	TCRBJ01-04	01				4	5	9	2	2	5	39	51	56	61	63	1	In	VDJ
AATGTGAGCACCTTGGAGCTGGGGGACTCGGCCCTTTATCTTTGCGCCAGCAGCTTGGAGTCCACCCTAGGCTACACCTTCGGTTCG	CASSLESTLGYTF	1	1.9391459078019226E-5	39	TCRBV05-01*01	TCRBV05	TCRBV05-01	01				TCRBD02-01	TCRBD02	TCRBD02-01				01,02	TCRBJ01-02*01	TCRBJ01	TCRBJ01-02	01				0	8	4	9	0	8	42	58	66	-1	69	1	In	VDJ
GAGCACCTTGGAGCTGGGGGACTCGGCCCTTTATCTTTGCGCCAGCAGCTTGCTCACGGACAGTACACTGAAGCTTTCTTTGGACAA		1	2.308507033097527E-5	44	TCRBV05-01*01	TCRBV05	TCRBV05-01	01				TCRBD01-01*01	TCRBD01	TCRBD01-01	01				TCRBJ01-01*01	TCRBJ01	TCRBJ01-01	01				1	5	1	5	1	3	37	52	57	63	64	1	Out	VDJ
GGGTTGGAGTCGGCTGCTCCCTCCCAAACATCTGTGTACTTCTGTGCCAGCACCGTGACAGAGAACACTGAAGCTTTCTTTGGACAA	CASTVTENTEAFF	2	5.632757160757966E-5	39	TCRBV06	TCRBV06	unresolved			TCRBV06-02,TCRBV06-03		TCRBD01-01*01	TCRBD01	TCRBD01-01	01				TCRBJ01-01*01	TCRBJ01	TCRBJ01-01	01				7	4	2	5	1	1	42	52	56	61	62	2	In	VDJ
CTGCTGTCGGCTGCTCCCTCCCAGACATCTGTGTACTTCTGTGCCAGCAGTTTCAGGACAGAACTCTACGAGCAGTACTTCGGGCCG	CASSFRTELYEQYF	1	1.4774445011824173E-5	42	TCRBV06-05*01	TCRBV06	TCRBV06-05	01				TCRBD01-01*01	TCRBD01	TCRBD01-01	01				TCRBJ02-07*01	TCRBJ02	TCRBJ02-07	01				4	3	1	5	4	3	39	52	55	61	65	1	In	VDJ
CTGGAGTTGGCTGCTCCCTCCCAGACATCTGTGTACTTCTGTGCCAGCAGTCCGGGACAGGCCGGTTCACCCCTCCACTTTGGGAAC	CASSPGQAGSPLHF	2	4.1553126595755485E-5	42	TCRBV06-06	TCRBV06	TCRBV06-06				01,02	TCRBD01-01*01	TCRBD01	TCRBD01-01	01				TCRBJ01-06*01	TCRBJ01	TCRBJ01-06	01				5	2	0	4	4	9	39	51	53	61	65	2	In	VDJ
TGCTCCCTCCCAGACATCTGTGTACTTCTGTGCCAGCAGTTTAGTCTATCGGTCAGAAGCTCTGGAAACACCATATATTTTGGAGAG		4	8.218285037827196E-5	53	TCRBV06	TCRBV06	unresolved			TCRBV06-05,TCRBV06-06				unresolved		TCRBD01,TCRBD02	TCRBD01-01,TCRBD02-01		TCRBJ01-03*01	TCRBJ01	TCRBJ01-03	01				4	12	4	5	3	0	28	41	53	56	59	4	Out	VDJ
GAGATCCAGCGCACAGAGCAGGGGGACTCGGCCATGTATCTCTGTGCCAGCAGCTTCTATCCGGAGGGCGAGCAGTACGTCGGGCCG	CASSFYPEGEQYV	2	4.9863751914906586E-5	39	TCRBV07-09	TCRBV07	TCRBV07-09				01,03	TCRBD02-01*02	TCRBD02	TCRBD02-01	02				TCRBJ02-07*01	TCRBJ02	TCRBJ02-07	01				3	6	10	0	11	17	42	56	62	68	79	2	In	VDJ
GTGAGCACCTTGGAGCTGGGGGACTCGGCCCTTTATCTTTGCGCCAGCAGCTTGGTCGGGGACGGCGATGGCTACACCTTCGGTTCG	CASSLVGDGDGYTF	1	1.9391459078019226E-5	42	TCRBV05-01*01	TCRBV05	TCRBV05-01	01						unresolved		TCRBD01,TCRBD02	TCRBD01-01,TCRBD02-01		TCRBJ01-02*01	TCRBJ01	TCRBJ01-02	01				0	3	0	7	4	6	39	55	58	63	67	1	In	VDJ
CTGGAGTCGCCCAGCCCCAACCAGACCTCTCTGTACTTCTGTGCCAGCAGTCCGCAGACAGGGGGCGTTGGCTACACCTTCGGTTCG	CASSPQTGGVGYTF	1	1.4774445011824173E-5	42	TCRBV27-01*01	TCRBV27	TCRBV27-01	01				TCRBD01-01*01	TCRBD01	TCRBD01-01	01				TCRBJ01-02*01	TCRBJ01	TCRBJ01-02	01				5	5	2	0	2	7	39	51	56	66	68	1	In	VDJ
TCAATTCCCTGGAGCTTGGTGACTCTGCTGTGTATTTCTGTGCCAGCAGCCAAGATAAGGCAAACTCTTGAGCAGTACGTCGGGCCG		2	3.231909846336538E-5	43	TCRBV03	TCRBV03	unresolved			TCRBV03-01,TCRBV03-02				unresolved		TCRBD01,TCRBD02	TCRBD01-01,TCRBD02-01		TCRBJ02-07*01	TCRBJ02	TCRBJ02-07	01				0	17	4	5	4	17	38	55	72	75	79	2	Out	VDJ
AATGTGAGCACCTTGGAGCTGGGGGACTCGGCCCTTTATCTTTGCGCCAGCAGCTTGGGATGGGTCTATGGCTACACCTTCGGTTCG	CASSLGWVYGYTF	1	1.9391459078019226E-5	39	TCRBV05-01*01	TCRBV05	TCRBV05-01	01						unresolved		TCRBD01,TCRBD02	TCRBD01-01,TCRBD02-01		TCRBJ01-02*01	TCRBJ01	TCRBJ01-02	01				0	3	0	9	1	4	42	58	61	64	65	1	In	VDJ
CGGTCCACAAAGCTGGAGGACTCAGCCATGTACTTCTGTGCCAGCATGAACCCAGGGGCCTTAAATGAAAAACTGTTTTTTGGCAGT	CASMNPGALNEKLFF	1	3.6012709716321424E-5	45	TCRBV02-01*01	TCRBV02	TCRBV02-01	01				TCRBD01-01*01	TCRBD01	TCRBD01-01	01				TCRBJ01-04*01	TCRBJ01	TCRBJ01-04	01				7	6	4	2	5	5	36	46	52	58	63	1	In	VDJ
AAGATCCGGTCCACAAAGCTGGAGGACTCAGCCATGTACTTCTGTGCCAGCAGTAGTCAGGAGCGAAGTGAAGCTTTCTTTGGACAA	CASSSQERSEAFF	1	2.031486189125824E-5	39	TCRBV02-01*01	TCRBV02	TCRBV02-01	01						unresolved		TCRBD01,TCRBD02	TCRBD01-01,TCRBD02-01		TCRBJ01-01*01	TCRBJ01	TCRBJ01-01	01				5	3	4	4	7	7	42	54	57	61	68	1	In	VDJ
TCCCTGGAGCTTGGTGACTCTGCTGTGTATTTCTGTGCCAGCAGCCAAGATCAGGTACAGGGAAGACAGGGCTACACCTTCGGTTCG	CASSQDQVQGRQGYTF	1	1.5697847825063185E-5	48	TCRBV03	TCRBV03	unresolved			TCRBV03-01,TCRBV03-02		TCRBD01-01*01	TCRBD01	TCRBD01-01	01				TCRBJ01-02*01	TCRBJ01	TCRBJ01-02	01				0	6	3	3	7	8	33	50	56	62	69	1	In	VDJ
GAGTCAGCTACCCGCTCCCAGACATCTGTGTATTTCTGCGCCAGCAGTGAGTCGTCGGGGGGTGGTCAGCCCCAGCATTTTGGTGAT	CASSESSGGGQPQHF	3	6.371479411349174E-5	45	TCRBV10-02*01	TCRBV10	TCRBV10-02	01				TCRBD02-01*01	TCRBD02	TCRBD02-01	01				TCRBJ01-05*01	TCRBJ01	TCRBJ01-05	01				0	2	8	1	3	6	36	53	55	62	65	3	In	VDJ
AGGATCCAGCAGGTAGTGCGAGGAGATTCGGCAGCTTATTTCTGTGCCAGCTCCGACAGTATGAACACTGAAGCTTTCTTTGGACAA	CASSDSMNTEAFF	2	5.263396035462361E-5	39	TCRBV18-01*01	TCRBV18	TCRBV18-01	01				TCRBD01-01*01	TCRBD01	TCRBD01-01	01				TCRBJ01-01*01	TCRBJ01	TCRBJ01-01	01				6	1	2	5	2	0	42	53	54	59	61	2	In	VDJ
TCGGCTGCTCCCTCCCAAACATCTGTGTACTTCTGTGCCAGCAGCCCTCCCTACAGGGGGGCTAATGAAAAACTGTTTTTTGGCAGT	CASSPPYRGANEKLFF	1	3.139569565012637E-5	48	TCRBV06	TCRBV06	unresolved			TCRBV06-02,TCRBV06-03		TCRBD01-01*01	TCRBD01	TCRBD01-01	01				TCRBJ01-04*01	TCRBJ01	TCRBJ01-04	01				6	8	3	1	1	3	33	44	52	60	61	1	In	VDJ
AGGCTGCTGTCGGCTGCTCCCTCCCAGACATCTGTGTACTTCTGTGCCAGCACCAGGGTGGTCACCGGGGAGCTGTTTTTTGGAGAA	CASTRVVTGELFF	1	2.031486189125824E-5	39	TCRBV06-05*01	TCRBV06	TCRBV06-05	01				TCRBD01-01*01	TCRBD01	TCRBD01-01	01				TCRBJ02-02*01	TCRBJ02	TCRBJ02-02	01				7	1	4	3	4	4	42	52	53	58	62	1	In	VDJ
ACCTTGGAGCTGGGGGACTCGGCCCTTTATCTTTGCGCCAGCAGAGGTCCTGACTCCTCGTCTAACTATGGCTACACCTTCGGTTCG	CASRGPDSSSNYGYTF	1	1.9391459078019226E-5	48	TCRBV05-01*01	TCRBV05	TCRBV05-01	01				TCRBD02-01	TCRBD02	TCRBD02-01				01,02	TCRBJ01-02*01	TCRBJ01	TCRBJ01-02	01				5	7	2	10	6	0	33	44	51	55	61	1	In	VDJ
CACAAAGCTGGAGGACTCAGCCATGTACTTCTGTGCCAGCAGTCGTCTTTGTAGCGGGGCCCACTCTACGAGCAGTACGTCGGGCCG		1	1.5697847825063185E-5	50	TCRBV02-01*01	TCRBV02	TCRBV02-01	01				TCRBD02-01*01	TCRBD02	TCRBD02-01	01				TCRBJ02-07*01	TCRBJ02	TCRBJ02-07	01				5	8	5	3	20	17	31	43	51	59	79	1	Out	VDJ
AACGCCTTGTTGCTGGGGGACTCGGCCCTCTATCTCTGTGCCAGCAGCTCAGGAACACCTTCTGGAAACACCATATATTTTGGAGAG	CASSSGTPSGNTIYF	2	4.3399932222233505E-5	45	TCRBV05-06*01	TCRBV05	TCRBV05-06	01				TCRBD01-01*01	TCRBD01	TCRBD01-01	01				TCRBJ01-03*01	TCRBJ01	TCRBJ01-03	01				3	0	4	4	7	1	36	-1	49	53	60	2	In	VDJ
CTTCACCTACACGCCCTGCAGCCAGAAGACTCAGCCCTGTATCTCTGCGCCAGCAGCCAAAGGGATCTTGGCTACACCTTCGGTTCG	CASSQRDLGYTF	1	1.9391459078019226E-5	36	TCRBV04-01*01	TCRBV04	TCRBV04-01	01						unresolved		TCRBD01,TCRBD02	TCRBD01-01,TCRBD02-01		TCRBJ01-02*01	TCRBJ01	TCRBJ01-02	01				2	1	0	8	3	7	45	60	61	65	68	1	In	VDJ
CAGGCTGCTGTCGGCTGCTCCCTCCCAGACATCTGTGTACTTCTGTGCCAGCAGGCCCCCTCTTCGGCTGAAGCTTTCTTTGGACAA		1	2.031486189125824E-5	38	TCRBV06-05*01	TCRBV06	TCRBV06-05	01				TCRBD02-01	TCRBD02	TCRBD02-01				01,02	TCRBJ01-01*01	TCRBJ01	TCRBJ01-01	01				6	10	8	5	0	6	43	54	64	-1	67	1	Out	VDJ
GGCTGGAGTCGGCTGCTCCCTCCCAGACATCTGTGTACTTCTGTGCCAGCAGTCCCCGCGCAGGGGGACGAAGCTTTCTTTGGACAA		1	2.9548890023648347E-5	40	TCRBV06-01*01	TCRBV06	TCRBV06-01	01				TCRBD01-01*01	TCRBD01	TCRBD01-01	01				TCRBJ01-01*01	TCRBJ01	TCRBJ01-01	01				5	7	4	1	2	8	41	53	60	67	69	1	Out	VDJ
ATCCGGTCCACAAAGCTGGAGGACTCAGCCATGTACTTCTGTGCCAGCAGTGAGTGGGGGGGGCGTCAGCCCCAGCATTTTGGTGAT	CASSEWGGRQPQHF	1	2.216166751773626E-5	42	TCRBV02-01*01	TCRBV02	TCRBV02-01	01				TCRBD02-01*01	TCRBD02	TCRBD02-01	01				TCRBJ01-05*01	TCRBJ01	TCRBJ01-05	01				3	2	9	0	3	6	39	53	55	62	65	1	In	VDJ
TCCACAAAGCTGGAGGACTCAGCCATGTACTTCTGTGCCAGCAGTGGCACGGACGCCGCTTTTAATTCACCCCTCCACTTTGGGAAC	CASSGTDAAFNSPLHF	1	1.6621250638302195E-5	48	TCRBV02-01*01	TCRBV02	TCRBV02-01	01						unresolved		TCRBD01,TCRBD02	TCRBD01-01,TCRBD02-01		TCRBJ01-06*01	TCRBJ01	TCRBJ01-06	01				4	4	1	7	8	6	33	46	50	54	62	1	In	VDJ
CTAGAGTCTGCCATCCCCAACCAGACAGCTCTTTACTTCTGTGCCACCAGTGACTCCCGACAGGCGACTGAAGCTTTCTTTGGACAA	CATSDSRQATEAFF	1	9.234028132390108E-6	42	TCRBV24	TCRBV24	unresolved			TCRBV24-01,TCRBV24-or09_02		TCRBD01-01*01	TCRBD01	TCRBD01-01	01				TCRBJ01-01*01	TCRBJ01	TCRBJ01-01	01				4	5	2	4	2	5	39	53	58	64	66	1	In	VDJ
CTTGTTGCTGGGGGACTCGGCCCTCTATCTCTGTGCCAGCAGCTTGTAGGGGACAGTGTCTCTGGAAACACCATATATTTTGGAGAG		2	4.3399932222233505E-5	50	TCRBV05-06*01	TCRBV05	TCRBV05-06	01				TCRBD01-01*01	TCRBD01	TCRBD01-01	01				TCRBJ01-03*01	TCRBJ01	TCRBJ01-03	01				1	3	0	5	3	0	31	46	49	56	59	2	Out	VDJ
ATCCGGTCCACAAAGCTGGAGGACTCAGCCATGTACTTCTGTGCCGGACAAGGCGGAAGGAACTTGAATGGCTACACCTTCGGTTCG	CAGQGGRNLNGYTF	1	1.7544653451541206E-5	42	TCRBV02-01*01	TCRBV02	TCRBV02-01	01				TCRBD01-01*01	TCRBD01	TCRBD01-01	01				TCRBJ01-02*01	TCRBJ01	TCRBJ01-02	01				11	0	1	6	17	6	39	-1	45	50	67	1	In	VDJ
GAGTCGCCCAGCCCCAACCAGACCTCTCTGTACTTCTGTGCCAGCAGTTCGGGGGGAGATAACTACTATGGCTACACCTTCGGTTCG	CASSSGGDNYYGYTF	1	1.4774445011824173E-5	45	TCRBV27-01*01	TCRBV27	TCRBV27-01	01				TCRBD02-01*01	TCRBD02	TCRBD02-01	01				TCRBJ01-02*01	TCRBJ01	TCRBJ01-02	01				4	0	8	1	8	3	36	-1	49	56	64	1	In	VDJ
CTGTCGGCTGCTCCCTCCCAGACATCTGTGTACTTCTGTGCCAGCAGTCTCATGGGGGGCGTATCCTACGAGCAGTACTTCGGGCCG	CASSLMGGVSYEQYF	1	1.4774445011824173E-5	45	TCRBV06-05*01	TCRBV06	TCRBV06-05	01						unresolved		TCRBD01,TCRBD02	TCRBD01-01,TCRBD02-01		TCRBJ02-07*01	TCRBJ02	TCRBJ02-07	01				5	6	6	0	3	1	36	48	54	60	63	1	In	VDJ
ATCAATTCCCTGGAGCTTGGTGACTCTGCTGTGTATTTCTGTGCCAGCAGCCAAGAGAACAGGGTTTACGAGCAGTACTTCGGGCCG	CASSQENRVYEQYF	1	1.3851042198585162E-5	42	TCRBV03	TCRBV03	unresolved			TCRBV03-01,TCRBV03-02		TCRBD01-01*01	TCRBD01	TCRBD01-01	01				TCRBJ02-07*01	TCRBJ02	TCRBJ02-07	01				0	2	3	3	2	4	39	56	58	64	66	1	In	VDJ
ACGCCCTGCAGCCAGAAGACTCAGCCCTGTATCTCTGCGCCAGCAGCCAAGAGAGGGGGTAGTGGCTATGGCTACACCTTCGGTTCG		1	1.9391459078019226E-5	46	TCRBV04-01*01	TCRBV04	TCRBV04-01	01				TCRBD01-01*01	TCRBD01	TCRBD01-01	01				TCRBJ01-02*01	TCRBJ01	TCRBJ01-02	01				0	1	5	1	6	4	35	52	53	59	65	1	Out	VDJ
CACACCCTGCAGCCAGAAGACTCGGCCCTGTATCTCTGCGCCAGCAGCCAAGGGTTGACCCAGACCTACGAGCAGTACTTCGGGCCG	CASSQGLTQTYEQYF	1	1.9391459078019226E-5	45	TCRBV04-03*01	TCRBV04	TCRBV04-03	01						unresolved		TCRBD01,TCRBD02	TCRBD01-01,TCRBD02-01		TCRBJ02-07*01	TCRBJ02	TCRBJ02-07	01				1	4	2	7	5	2	36	52	56	59	64	1	In	VDJ
CGGTCCACAAAGCTGGAGGACTCAGCCATGTACTTCTGTGCCAGCGGACTGGGGGGAGGAGGCAATCAGCCCCAGCATTTTGGTGAT	CASGLGGGGNQPQHF	1	2.216166751773626E-5	45	TCRBV02-01*01	TCRBV02	TCRBV02-01	01				TCRBD02-01	TCRBD02	TCRBD02-01				01,02	TCRBJ01-05*01	TCRBJ01	TCRBJ01-05	01				8	5	9	1	5	2	36	45	50	56	61	1	In	VDJ
GTGAGCAACATGAGCCCTGAAGACAGCAGCATATATCTCTGCAGCGGTCGGAGGGAGGGGCTGACAGATACGCAGTATTTTGGCCCA	CSGRREGLTDTQYF	1	4.617014066195054E-6	42	TCRBV29-01*01	TCRBV29	TCRBV29-01	01				TCRBD02-01*02	TCRBD02	TCRBD02-01	02				TCRBJ02-03*01	TCRBJ02	TCRBJ02-03	01				7	6	9	0	4	3	39	46	52	59	63	1	In	VDJ
TTCACTCTGAAGATCCGGTCCACAAAGCTGGAGGACTCAGCCATGTACTTCTGTGCCAGCAGAGGGGAGGCGGCTTTCTTTGGACAA	CASRGEAAFF	1	2.031486189125824E-5	30	TCRBV02-01*01	TCRBV02	TCRBV02-01	01				TCRBD02-01*02	TCRBD02	TCRBD02-01	02				TCRBJ01-01*01	TCRBJ01	TCRBJ01-01	01				6	2	9	1	2	11	51	62	64	70	72	1	In	VDJ
TGTCCCTAGAGTCTGCCATCCCCAACCAGACAGCTCTTTACTTCTGTGCCACCAGTGGTGGGGCAAACTGAAGCTTTCTTTGGACAA		1	9.234028132390108E-6	37	TCRBV24	TCRBV24	unresolved			TCRBV24-01,TCRBV24-or09_02		TCRBD01-01*01	TCRBD01	TCRBD01-01	01				TCRBJ01-01*01	TCRBJ01	TCRBJ01-01	01				5	2	7	0	2	5	44	57	59	64	66	1	Out	VDJ
AACGCCTTGTTGCTGGGGGACTCGGCCCTCTATCTCTGTGCCAGCAGTCTCGACGGGTACTCTGGAAACACCATATATTTTGGAGAG	CASSLDGYSGNTIYF	2	4.3399932222233505E-5	45	TCRBV05-06*01	TCRBV05	TCRBV05-06	01				TCRBD02-01	TCRBD02	TCRBD02-01				01,02	TCRBJ01-03*01	TCRBJ01	TCRBJ01-03	01				5	6	8	4	2	0	36	47	53	57	59	2	In	VDJ
GCCTTGTTGCTGGGGGACTCGGCCCTCTATCTCTGTGCCAGCAGCTTCGACCTACAGAGGACTCCCTATGGCTACACCTTCGGTTCG	CASSFDLQRTPYGYTF	1	1.5697847825063185E-5	48	TCRBV05-06*01	TCRBV05	TCRBV05-06	01				TCRBD02-01	TCRBD02	TCRBD02-01				01,02	TCRBJ01-02*01	TCRBJ01	TCRBJ01-02	01				2	11	1	10	2	4	33	47	58	63	65	1	In	VDJ
GAGATGAATGTGAGCACCTTGGAGCTGGGGGACTCGGCCCTTTATCTTTGCGCCAGCAGCCAACGGGGGACCCAGTACTTCGGGCCA	CASSQRGTQYF	1	1.5697847825063185E-5	33	TCRBV05-01*01	TCRBV05	TCRBV05-01	01				TCRBD02-01*01	TCRBD02	TCRBD02-01	01				TCRBJ02-05*01	TCRBJ02	TCRBJ02-05	01				4	3	8	3	0	7	48	60	63	-1	68	1	In	VDJ
CGGTCCACAAAGCTGGAGGACTCAGCCATGTACTTCTGTGCCAGCATTAGGAGGTCGGGGTCTCTTAGAAGCTACACCTTCGGTTCG	CASIRRSGSLRSYTF	1	1.7544653451541206E-5	45	TCRBV02-01*01	TCRBV02	TCRBV02-01	01				TCRBD02-01	TCRBD02	TCRBD02-01				01,02	TCRBJ01-02*01	TCRBJ01	TCRBJ01-02	01				7	9	8	3	10	9	36	46	55	60	70	1	In	VDJ
AATTCCCTGGAGCTTGGTGACTCTGCTGTGTATTTCTGTGCCAGCGAAGGGACAGGGGGCATTTTGGATACGCAGTATTTTGGCCCA	CASEGTGGILDTQYF	1	1.8468056264780216E-5	45	TCRBV03	TCRBV03	unresolved			TCRBV03-01,TCRBV03-02		TCRBD01-01*01	TCRBD01	TCRBD01-01	01				TCRBJ02-03*01	TCRBJ02	TCRBJ02-03	01				8	3	0	0	6	6	36	45	48	60	66	1	In	VDJ
ACAGTGACCAGTGCCCATCCTGAAGACAGCAGCTTCTACATCTGCAGTGCCCAATGGGCGTCGGGAGAAAAACTGTTTTTTGGCAGT	CSAQWASGEKLFF	1	2.308507033097527E-5	39	TCRBV20	TCRBV20	unresolved			TCRBV20-01,TCRBV20-or09_02		TCRBD02-01*02	TCRBD02	TCRBD02-01	02				TCRBJ01-04*01	TCRBJ01	TCRBJ01-04	01				6	11	8	3	0	8	42	50	61	-1	66	1	In	VDJ
GCTGCTCCCTCCCAAACATCTGTGTACTTCTGTGCCAGCAGGGGGGGACTCGACAGGGACGATTGGGACGAGCAGTACTTCGGGCCG	CASRGGLDRDDWDEQYF	1	1.3851042198585162E-5	51	TCRBV06	TCRBV06	unresolved			TCRBV06-02,TCRBV06-03		TCRBD01-01*01	TCRBD01	TCRBD01-01	01				TCRBJ02-07*01	TCRBJ02	TCRBJ02-07	01				6	10	2	3	9	5	30	41	51	58	67	1	In	VDJ
GTGAACGCCTTGGAGCTGGACGACTCGGCCCTGTATCTCTGTGCCAGCAGCTTGGGCCCAGGGGAGGCTGGCTACACCTTCGGTTCG	CASSLGPGEAGYTF	1	3.6012709716321424E-5	42	TCRBV05-04*01	TCRBV05	TCRBV05-04	01						unresolved		TCRBD01,TCRBD02	TCRBD01-01,TCRBD02-01		TCRBJ01-02*01	TCRBJ01	TCRBJ01-02	01				0	3	4	2	4	7	39	55	58	64	68	1	In	VDJ
CTGAGCTCTCTGGAGCTGGGGGACTCAGCTTTGTATTTCTGTGCCAGCAGCGTAGACGGGGGTGGCCAGCCCCAGCATTTTGGTGAT	CASSVDGGGQPQHF	1	2.308507033097527E-5	42	TCRBV09-01	TCRBV09	TCRBV09-01				01,02	TCRBD02-01*01	TCRBD02	TCRBD02-01	01				TCRBJ01-05*01	TCRBJ01	TCRBJ01-05	01				0	1	8	2	4	7	39	55	56	62	66	1	In	VDJ
TCTGAAGATCCGGTCCACAAAGCTGGAGGACTCAGCCATGTACTTCTGTGCCAGCATCCGGGGAGGACTGAAGCTTTCTTTGGACAA		1	2.031486189125824E-5	35	TCRBV02-01*01	TCRBV02	TCRBV02-01	01				TCRBD02-01*02	TCRBD02	TCRBD02-01	02				TCRBJ01-01*01	TCRBJ01	TCRBJ01-01	01				7	4	9	1	0	5	46	56	60	-1	66	1	Out	VDJ
CAGCCAGAAGACTCAGCCCTGTATCTCTGCGCCAGCAGCCAAGGGAGGGGCCAGGGAAGGGACCCCGGGGAGCTGTTTTTTGGAGAA	CASSQGRGQGRDPGELFF	1	2.308507033097527E-5	54	TCRBV04-01*01	TCRBV04	TCRBV04-01	01				TCRBD02-01*02	TCRBD02	TCRBD02-01	02				TCRBJ02-02*01	TCRBJ02	TCRBJ02-02	01				1	0	10	0	15	6	27	-1	43	49	64	1	In	VDJ
TCCACTCTGACAGTGACCAGTGCCCATCCTGAAGACAGCAGCTTCTACATCTGCAGTGCTGGGGACCCTGAAGCTTTCTTTGGACAA	CSAGDPEAFF	1	2.6778681583931313E-5	30	TCRBV20-01*01	TCRBV20	TCRBV20-01	01						unresolved		TCRBD01,TCRBD02	TCRBD01-01,TCRBD02-01		TCRBJ01-01*01	TCRBJ01	TCRBJ01-01	01				5	1	0	7	1	6	51	60	61	66	67	1	In	VDJ
GTGAACGCCTTGTTGCTGGGGGACTCGGCCCTCTATCTCTGTGCCAGCAGTACAGGGACAGGGAACTATGGCTACACCTTCGGTTCG	CASSTGTGNYGYTF	1	1.5697847825063185E-5	42	TCRBV05-06*01	TCRBV05	TCRBV05-06	01				TCRBD01-01*01	TCRBD01	TCRBD01-01	01				TCRBJ01-02*01	TCRBJ01	TCRBJ01-02	01				5	4	0	3	0	2	39	50	54	-1	63	1	In	VDJ
CACCTACACACCCTGCAGCCAGAAGACTCGGCCCTGTATCTCTGTGCCAGCAGCCAAGGGGGGAACTATGGCTACACCTTCGGTTCG	CASSQGGNYGYTF	1	1.5697847825063185E-5	39	TCRBV04-02*01	TCRBV04	TCRBV04-02	01						unresolved		TCRBD01,TCRBD02	TCRBD01-01,TCRBD02-01		TCRBJ01-02*01	TCRBJ01	TCRBJ01-02	01				1	0	6	1	0	2	42	-1	58	-1	63	1	In	VDJ
CACACCCTGCAGCCAGAAGACTCGGCCCTGTATCTCTGTGCCAGCAGCCAAGATCTTCGCGCGGGAGTTGGCTACACCTTCGGTTCG	CASSQDLRAGVGYTF	1	1.5697847825063185E-5	45	TCRBV04-02*01	TCRBV04	TCRBV04-02	01				TCRBD02-01*02	TCRBD02	TCRBD02-01	02				TCRBJ01-02*01	TCRBJ01	TCRBJ01-02	01				0	7	7	2	1	7	36	53	60	67	68	1	In	VDJ
CGGTCCACAAAGCTGGAGGACTCAGCCATGTACTTCTGTGCCAGCAGCAAAATGGGACAGAGCAATCAGCCCCAGCATTTTGGTGAT	CASSKMGQSNQPQHF	1	2.216166751773626E-5	45	TCRBV02-01*01	TCRBV02	TCRBV02-01	01				TCRBD01-01*01	TCRBD01	TCRBD01-01	01				TCRBJ01-05*01	TCRBJ01	TCRBJ01-05	01				6	6	0	5	0	1	36	47	53	-1	60	1	In	VDJ
CTACACGCCCTGCAGCCAGAAGACTCAGCCCTGTATCTCTGCGCCAGCAGCCAAGATCCGGACAGCGCGTATCAGTACGTCGGGCCG	CASSQDPDSAYQYV	1	1.7544653451541206E-5	42	TCRBV04-01*01	TCRBV04	TCRBV04-01	01				TCRBD01-01*01	TCRBD01	TCRBD01-01	01				TCRBJ02-07*01	TCRBJ02	TCRBJ02-07	01				0	3	1	5	14	17	39	56	59	65	79	1	In	VDJ
GCTGGAGTCGGCTGCTCCCTCCCAGACATCTGTGTACTTCTGTGCCACTTATGACAGAGGGTTGGTCAGCCCCAGCATTTTGGTGAT		1	3.231909846336538E-5	41	TCRBV06-01*01	TCRBV06	TCRBV06-01	01						unresolved		TCRBD01,TCRBD02	TCRBD01-01,TCRBD02-01		TCRBJ01-05*01	TCRBJ01	TCRBJ01-05	01				10	5	2	5	8	6	40	47	52	57	65	1	Out	VDJ
TCACCAGGCCTGGGGGACGCAGCCATGTACCTGTGTGCCACCAGGGGGACGACTAGCTCGAGCTCCTACGAGCAGTACTTCGGGCCG	CATRGTTSSSSYEQYF	1	1.8468056264780216E-5	48	TCRBV15-01*01	TCRBV15	TCRBV15-01	01				TCRBD02-01	TCRBD02	TCRBD02-01				01,02	TCRBJ02-07*01	TCRBJ02	TCRBJ02-07	01				6	6	2	7	5	0	33	44	50	57	62	1	In	VDJ
CTACACGCCCTGCAGCCAGAAGACTCAGCCCTGTATCTCTGCGCCAGCAGCCACACGGACAGGGAGCCTGGCTACACCTTCGGTTCG	CASSHTDREPGYTF	1	1.9391459078019226E-5	42	TCRBV04-01*01	TCRBV04	TCRBV04-01	01				TCRBD01-01*01	TCRBD01	TCRBD01-01	01				TCRBJ01-02*01	TCRBJ01	TCRBJ01-02	01				3	3	1	3	4	7	39	53	56	64	68	1	In	VDJ
ACTGTGAGCAACATGAGCCCTGAAGACAGCAGCATATATCTCTGCAGCGTTCGGCCTCCCTCCTACAATGAGCAGTTCTTCGGGCCA	CSVRPPSYNEQFF	1	5.540416879434065E-6	39	TCRBV29-01*01	TCRBV29	TCRBV29-01	01						unresolved		TCRBD01,TCRBD02	TCRBD01-01,TCRBD02-01		TCRBJ02-01*01	TCRBJ02	TCRBJ02-01	01				5	1	9	0	4	0	42	51	52	55	59	1	In	VDJ
TCTGCCAGGCCCTCACATACCTCTCAGTACCTCTGTGCCAGCAGTGAATCCCAAGGGAGGCAGTTCGATGGCTACACCTTCGGTTCG	CASSESQGRQFDGYTF	1	9.234028132390108E-6	48	TCRBV25-01*01	TCRBV25	TCRBV25-01	01				TCRBD02-01*02	TCRBD02	TCRBD02-01	02				TCRBJ01-02*01	TCRBJ01	TCRBJ01-02	01				1	5	9	1	7	6	33	49	54	60	67	1	In	VDJ
CACTCTGAACTAAACCTGAGCTCTCTGGAGCTGGGGGACTCAGCTTTGTATTTCTGTGCCGGAAGACCCGGGCAGTACTTCGGGCCG	CAGRPGQYF	1	1.6621250638302195E-5	27	TCRBV09-01	TCRBV09	TCRBV09-01				01,02			unresolved		TCRBD01,TCRBD02	TCRBD01-01,TCRBD02-01		TCRBJ02-07*01	TCRBJ02	TCRBJ02-07	01				10	0	1	8	8	9	54	-1	60	63	71	1	In	VDJ
CTGTCCCTAGAGTCTGCCATCCCCAACCAGACAGCTCTTTACTTCTGTGCCACCAGTAGGCAGGGCACTGAAGCTTTCTTTGGACAA	CATSRQGTEAFF	1	9.234028132390108E-6	36	TCRBV24	TCRBV24	unresolved			TCRBV24-01,TCRBV24-or09_02		TCRBD01-01*01	TCRBD01	TCRBD01-01	01				TCRBJ01-01*01	TCRBJ01	TCRBJ01-01	01				6	3	4	3	0	4	45	57	60	-1	65	1	In	VDJ
TCGCCCAGCCCCAACCAGACCTCTCTGTACTTCTGTGCCAGCAGTAGGATCCGTACTCCTATGAACACTGAAGCTTTCTTTGGACAA	CASSRIRTPMNTEAFF	1	1.7544653451541206E-5	48	TCRBV27-01*01	TCRBV27	TCRBV27-01	01						unresolved		TCRBD01,TCRBD02	TCRBD01-01,TCRBD02-01		TCRBJ01-01*01	TCRBJ01	TCRBJ01-01	01				5	1	1	8	12	0	33	45	46	49	61	1	In	VDJ
GAGCACCTTGGAGCTGGGGGACTCGGCCCTTTATCTTTGCGCCATCCAAAGGAGGGTCCTATTAATTCACCCCTCCACTTTGGGAAC		1	1.8468056264780216E-5	44	TCRBV05-01*01	TCRBV05	TCRBV05-01	01				TCRBD02-01*02	TCRBD02	TCRBD02-01	02				TCRBJ01-06*01	TCRBJ01	TCRBJ01-06	01				9	6	10	0	6	6	37	44	50	56	62	1	Out	VDJ
TCCCTGGAGCTTGGTGACTCTGCTGTGTATTTCTGTGCCAGCAGCCAAGAAGGAGCTTTCGTGAACACTGAAGCTTTCTTTGGACAA	CASSQEGAFVNTEAFF	1	1.8468056264780216E-5	48	TCRBV03	TCRBV03	unresolved			TCRBV03-01,TCRBV03-02		TCRBD02-01*02	TCRBD02	TCRBD02-01	02				TCRBJ01-01*01	TCRBJ01	TCRBJ01-01	01				0	1	10	2	6	0	33	50	51	55	61	1	In	VDJ
TCGGCTGCTCCCTCCCAGACATCTGTGTACTTCTGTGCCAGCAGTTACTCTGCGGGGGAAGTCACCGGGGAGCTGTTTTTTGGAGAA	CASSYSAGEVTGELFF	1	2.031486189125824E-5	48	TCRBV06-05*01	TCRBV06	TCRBV06-05	01				TCRBD02-01*01	TCRBD02	TCRBD02-01	01				TCRBJ02-02*01	TCRBJ02	TCRBJ02-02	01				0	1	7	2	4	4	33	50	51	58	62	1	In	VDJ
AGGCTGCTGTCGGCTGCTCCCTCCCAGACATCTGTGTACTTCTGTGCCAGCAGTCCCCGTGGGGACACTGAAGCTTTCTTTGGACAA	CASSPRGDTEAFF	1	2.031486189125824E-5	39	TCRBV06-05*01	TCRBV06	TCRBV06-05	01						unresolved		TCRBD01,TCRBD02	TCRBD01-01,TCRBD02-01		TCRBJ01-01*01	TCRBJ01	TCRBJ01-01	01				5	6	6	2	0	3	42	54	60	-1	64	1	In	VDJ
CCCCTGATCCTGGAGTCGCCCAGCCCCAACCAGACCTCTCTGTACTTCTGTGCCAGCCGCTTTGGTTACGAGCAGTACGTCGGGCCG	CASRFGYEQYV	1	1.2927639385346152E-5	33	TCRBV27-01*01	TCRBV27	TCRBV27-01	01						unresolved		TCRBD01,TCRBD02	TCRBD01-01,TCRBD02-01		TCRBJ02-07*01	TCRBJ02	TCRBJ02-07	01				8	15	4	5	4	17	48	57	72	75	79	1	In	VDJ
AATGTGAGCACCTTGGAGCTGGGGGACTCGGCCCTTTATCTTTGCGCCAGCAGCTCTGGGGCTGGGAGTGGCTACACCTTCGGTTCG	CASSSGAGSGYTF	1	1.9391459078019226E-5	39	TCRBV05-01*01	TCRBV05	TCRBV05-01	01						unresolved		TCRBD01,TCRBD02	TCRBD01-01,TCRBD02-01		TCRBJ01-02*01	TCRBJ01	TCRBJ01-02	01				3	2	7	0	6	7	42	55	57	62	68	1	In	VDJ
GAGTCGGCTGCTCCCTCCCAGACATCTGTGTACTTCTGTGCCAGCAGTGAATTGTCAGGGACTGGAAACACCATATATTTTGGAGAG	CASSELSGTGNTIYF	3	6.83318081796868E-5	45	TCRBV06-01*01	TCRBV06	TCRBV06-01	01				TCRBD01-01*01	TCRBD01	TCRBD01-01	01				TCRBJ01-03*01	TCRBJ01	TCRBJ01-03	01				2	4	4	3	1	2	36	51	55	60	61	3	In	VDJ
CTGTCGGCTGCTCCCTCCCAGACATCTGTGTACTTCTGTGCCAGCAGTTACTCGATTAGCGGGGGTTACGAGCAGTACGTCGGGCCG	CASSYSISGGYEQYV	1	1.4774445011824173E-5	45	TCRBV06-05*01	TCRBV06	TCRBV06-05	01				TCRBD02-01*01	TCRBD02	TCRBD02-01	01				TCRBJ02-07*01	TCRBJ02	TCRBJ02-07	01				0	3	5	2	14	17	36	53	56	65	79	1	In	VDJ
GTGAGCACCTTGGAGCTGGGGGACTCGGCCCTTTATCTTTGCGCCAGCAGCCAAACGGAGGGGGGTTATGGCTACACCTTCGGTTCG	CASSQTEGGYGYTF	1	1.9391459078019226E-5	42	TCRBV05-01*01	TCRBV05	TCRBV05-01	01						unresolved		TCRBD01,TCRBD02	TCRBD01-01,TCRBD02-01		TCRBJ01-02*01	TCRBJ01	TCRBJ01-02	01				4	7	5	1	2	5	39	51	58	64	66	1	In	VDJ
CTACACGCCCTGCAGCCAGAAGACTCAGCCCTGTATCTCTGCGCCAGCAGCCAGGAACCCATGATGGATGGCTACACCTTCGGTTCG	CASSQEPMMDGYTF	1	1.9391459078019226E-5	42	TCRBV04-01*01	TCRBV04	TCRBV04-01	01						unresolved		TCRBD01,TCRBD02	TCRBD01-01,TCRBD02-01		TCRBJ01-02*01	TCRBJ01	TCRBJ01-02	01				3	0	1	8	11	6	39	-1	53	56	67	1	In	VDJ
AATGTGAACGCCTTGGAGCTGGACGACTCGGCCCTGTATCTCTGTGCCAGCAGCTTGGGAGGAGAAGAGACCCAGTACTTCGGGCCA	CASSLGGEETQYF	1	2.9548890023648347E-5	39	TCRBV05-04*01	TCRBV05	TCRBV05-04	01				TCRBD02-01*02	TCRBD02	TCRBD02-01	02				TCRBJ02-05*01	TCRBJ02	TCRBJ02-05	01				0	2	10	2	0	3	42	58	60	-1	64	1	In	VDJ
ATCAATTCCCTGGAGCTTGGTGACTCTGCTGTGTATTTCTGTGCCAGCAGCAATCAGGGATCTACAGGGACCCAGTACTTCGGGCCA	CASSNQGSTGTQYF	1	1.2927639385346152E-5	42	TCRBV03	TCRBV03	unresolved			TCRBV03-01,TCRBV03-02		TCRBD01-01*01	TCRBD01	TCRBD01-01	01				TCRBJ02-05*01	TCRBJ02	TCRBJ02-05	01				5	12	3	4	0	7	39	51	63	-1	68	1	In	VDJ
AGCACCTTGGAGCTGGGGGACTCGGCCCTTTATCTTTGCGCCAGCAGCTTGGCGACAGGGGTTGACACTGAAGCTTTCTTTGGACAA	CASSLATGVDTEAFF	1	2.308507033097527E-5	45	TCRBV05-01*01	TCRBV05	TCRBV05-01	01				TCRBD01-01*01	TCRBD01	TCRBD01-01	01				TCRBJ01-01*01	TCRBJ01	TCRBJ01-01	01				0	1	2	2	3	3	36	52	53	61	64	1	In	VDJ
CTGACCTTGTCCACTCTGACAGTGACCAGTGCCCATCCTGAAGACAGCAGCTTCTACATCTGCAGTGCTAGAAGTCGTTTTGGACAA	CSARSRF	1	2.6778681583931313E-5	21	TCRBV20-01*01	TCRBV20	TCRBV20-01	01						unresolved		TCRBD01,TCRBD02	TCRBD01-01,TCRBD02-01		TCRBJ01-01*01	TCRBJ01	TCRBJ01-01	01				2	0	5	5	4	17	60	-1	72	74	78	1	In	VDJ
AGCAACATGAGCCCTGAAGACAGCAGCATATATCTCTGCAGCGTTGGAGGGCCAACACGGAAAAACACTGAAGCTTTCTTTGGACAA	CSVGGPTRKNTEAFF	1	4.617014066195054E-6	45	TCRBV29-01*01	TCRBV29	TCRBV29-01	01				TCRBD02-01*02	TCRBD02	TCRBD02-01	02				TCRBJ01-01*01	TCRBJ01	TCRBJ01-01	01				4	0	11	0	12	2	36	-1	46	51	63	1	In	VDJ
CACACCCTGCAGCCAGAAGACTCGGCCCTGTATCTCTGCGCCAGCAGCCAAGAGTTAGGGGCCTCCTACGAGCAGTACTTCGGGCCG	CASSQELGASYEQYF	1	1.9391459078019226E-5	45	TCRBV04-03*01	TCRBV04	TCRBV04-03	01				TCRBD01-01*01	TCRBD01	TCRBD01-01	01				TCRBJ02-07*01	TCRBJ02	TCRBJ02-07	01				0	3	5	2	1	0	36	53	56	61	62	1	In	VDJ
CCCTCAGAACCCAGGGACTCAGCTGTGTACTTCTGTGCCAGCAGTTTCCGACAGGGTGAGAAGGGAAACACCATATATTTTGGAGAG	CASSFRQGEKGNTIYF	6	1.2465937978726647E-4	48	TCRBV12	TCRBV12	unresolved			TCRBV12-03,TCRBV12-04		TCRBD01-01*01	TCRBD01	TCRBD01-01	01				TCRBJ01-03*01	TCRBJ01	TCRBJ01-03	01				3	2	2	3	7	4	33	47	49	56	63	6	In	VDJ
AGTTCTAAGAAGCTCCTTCTCAGTGACTCTGGCTTCTATCTCTGTGCCTGGACATGGACCATGAACACTGAAGCTTTCTTTGGACAA	CAWTWTMNTEAFF	1	5.540416879434065E-6	39	TCRBV30-01*01	TCRBV30	TCRBV30-01	01						unresolved		TCRBD01,TCRBD02	TCRBD01-01,TCRBD02-01		TCRBJ01-01*01	TCRBJ01	TCRBJ01-01	01				4	3	1	7	2	0	42	52	55	59	61	1	In	VDJ
GGAGTCGCCCAGCCCCAACCAGACCTCTCTGTACTTCTGTGCCAGCAGTTTAAGTGCAGGGGGTGATATTTACTGTTTTTTGGCAGT		1	3.139569565012637E-5	44	TCRBV27-01*01	TCRBV27	TCRBV27-01	01				TCRBD01-01*01	TCRBD01	TCRBD01-01	01				TCRBJ01-04*01	TCRBJ01	TCRBJ01-04	01				2	4	4	1	8	13	37	52	56	63	71	1	Out	VDJ
CTGTCGGCTGCTCCCTCCCAGACATCTGTGTACTTCTGTGCCAGCAGTTCCCCAGGGACCGGGGATTATGGCTACACCTTCGGTTCG	CASSSPGTGDYGYTF	1	1.6621250638302195E-5	45	TCRBV06-05*01	TCRBV06	TCRBV06-05	01						unresolved		TCRBD01,TCRBD02	TCRBD01-01,TCRBD02-01		TCRBJ01-02*01	TCRBJ01	TCRBJ01-02	01				4	5	0	7	7	5	36	49	54	59	66	1	In	VDJ
CTGAAGATCCAGCCCTCAGAACCCAGGGACTCAGCTGTGTACTTCTGTGCCAGCAGTCCTGGACAGAGGGGCTACACCTTCGGTTCG	CASSPGQRGYTF	1	3.693611252956043E-5	36	TCRBV12	TCRBV12	unresolved			TCRBV12-03,TCRBV12-04		TCRBD01-01*01	TCRBD01	TCRBD01-01	01				TCRBJ01-02*01	TCRBJ01	TCRBJ01-02	01				5	3	1	5	3	8	45	57	60	66	69	1	In	VDJ
ATCCGGTCCACAAAGCTGGAGGACTCAGCCATGTACTTCTGTGCCAGCAGGGACAGGGGGCGAGACACTGAAGCTTTCTTTGGACAA	CASRDRGRDTEAFF	1	2.031486189125824E-5	42	TCRBV02-01*01	TCRBV02	TCRBV02-01	01				TCRBD01-01*01	TCRBD01	TCRBD01-01	01				TCRBJ01-01*01	TCRBJ01	TCRBJ01-01	01				6	0	1	0	3	3	39	-1	50	61	64	1	In	VDJ
AATTCCCTGGAGCTTGGTGACTCTGCTGTGTATTTCTGTGCCAGCAGCCAATTCGACACGAACACCGGGGAGCTGTTTTTTGGAGAA	CASSQFDTNTGELFF	1	1.8468056264780216E-5	45	TCRBV03	TCRBV03	unresolved			TCRBV03-01,TCRBV03-02		TCRBD01-01*01	TCRBD01	TCRBD01-01	01				TCRBJ02-02*01	TCRBJ02	TCRBJ02-02	01				2	3	2	6	0	0	36	51	54	-1	58	1	In	VDJ
ATCCGCTCACCAGGCCTGGGGGACGCAGCCATGTACCTGTGTGCCACCAGTAGGGATGGAACAGGGAATGGCTACACCTTCGGTTCG	CATSRDGTGNGYTF	1	2.031486189125824E-5	42	TCRBV15-01*01	TCRBV15	TCRBV15-01	01				TCRBD01-01*01	TCRBD01	TCRBD01-01	01				TCRBJ01-02*01	TCRBJ01	TCRBJ01-02	01				6	10	3	3	1	6	39	50	60	66	67	1	In	VDJ
AACATGAGCTCCTTGGAGCTGGGGGACTCAGCCCTGTACTTCTGTGCCAGCAGCGTGACAAATAACTATGGCTACACCTTCGGTTCG	CASSVTNNYGYTF	1	2.7702084397170323E-5	39	TCRBV13-01*01	TCRBV13	TCRBV13-01	01				TCRBD01-01*01	TCRBD01	TCRBD01-01	01				TCRBJ01-02*01	TCRBJ01	TCRBJ01-02	01				5	2	2	6	2	1	42	54	56	60	62	1	In	VDJ
ACCCTGCAGCCAGAAGACTCGGCCCTGTATCTCTGTGCCAGCAGCCAAGTGGCAGGGGGCTTGAACACTGAAGCTTTCTTTGGACAA	CASSQVAGGLNTEAFF	1	1.8468056264780216E-5	48	TCRBV04-02*01	TCRBV04	TCRBV04-02	01				TCRBD01-01*01	TCRBD01	TCRBD01-01	01				TCRBJ01-01*01	TCRBJ01	TCRBJ01-01	01				1	3	4	0	1	0	33	49	52	60	61	1	In	VDJ
CTGGAGTCGGCTGCTCCCTCCCAGACATCTGTGTACTTCTGTGCCAGCAGTGACGAGCCCAGGGCCACTGAAGCTTTCTTTGGACAA	CASSDEPRATEAFF	1	2.9548890023648347E-5	42	TCRBV06-01*01	TCRBV06	TCRBV06-01	01				TCRBD01-01*01	TCRBD01	TCRBD01-01	01				TCRBJ01-01*01	TCRBJ01	TCRBJ01-01	01				3	6	4	3	1	4	39	53	59	64	65	1	In	VDJ
AGGCTGCTGTCGGCTGCTCCCTCCCAGACATCTGTGTACTTCTGTGCCAGCAGTTACTCGTTTGGTCAGCCCCAGCATTTTGGTGAT	CASSYSFGQPQHF	1	2.123826470449725E-5	39	TCRBV06-05*01	TCRBV06	TCRBV06-05	01						unresolved		TCRBD01,TCRBD02	TCRBD01-01,TCRBD02-01		TCRBJ01-05*01	TCRBJ01	TCRBJ01-05	01				0	4	0	10	0	6	42	59	63	-1	65	1	In	VDJ
CGGTCCACAAAGCTGGAGGACTCAGCCATGTACTTCTGTGCCAGCATGGGGGAGCGGGTCTATAATTCACCCCTCCACTTTGGGAAC	CASMGERVYNSPLHF	1	1.6621250638302195E-5	45	TCRBV02-01*01	TCRBV02	TCRBV02-01	01				TCRBD02-01	TCRBD02	TCRBD02-01				01,02	TCRBJ01-06*01	TCRBJ01	TCRBJ01-06	01				7	6	6	4	1	3	36	46	52	58	59	1	In	VDJ
CCAGCCCCAACCAGACCTCTCTGTACTTCTGTGCCAGCCCTCCGTGTAGGGTAGCGGGGGGAACTCTACGAGCAGTACTTCGGGCCG		2	2.6778681583931313E-5	52	TCRBV27-01*01	TCRBV27	TCRBV27-01	01				TCRBD02-01*01	TCRBD02	TCRBD02-01	01				TCRBJ02-07*01	TCRBJ02	TCRBJ02-07	01				8	13	5	1	4	3	29	38	51	61	65	2	Out	VDJ
TCTAAGAAGCTCCTTCTCAGTGACTCTGGCTTCTATCTCTGTGCCTGGAAGGTCCCGGGAGAGGCAGATACGCAGTATTTTGGCCCA	CAWKVPGEADTQYF	1	5.540416879434065E-6	42	TCRBV30-01*01	TCRBV30	TCRBV30-01	01				TCRBD02-01*02	TCRBD02	TCRBD02-01	02				TCRBJ02-03*01	TCRBJ02	TCRBJ02-03	01				4	6	8	2	3	4	39	49	55	61	64	1	In	VDJ
GCTGCTCCCTCCCAGACATCTGTGTACTTCTGTGCCAGCAGGGACTCCGGGACAGGGCCTCTACGCACTGAAGCTTTCTTTGGACAA	CASRDSGTGPLRTEAFF	1	3.41659040898434E-5	51	TCRBV06	TCRBV06	unresolved			TCRBV06-01,TCRBV06-05,TCRBV06-06		TCRBD01-01*01	TCRBD01	TCRBD01-01	01				TCRBJ01-01*01	TCRBJ01	TCRBJ01-01	01				6	7	0	3	8	4	30	41	48	57	65	1	In	VDJ
CTGTCGGCTGCTCCCTCCCAGACATCTGTGTACTTCTGTGCCAGCGGGCTACGCGGCGCAGGTGGTCCTGAAGCTTTCTTTGGACAA	CASGLRGAGGPEAFF	1	2.031486189125824E-5	45	TCRBV06-05*01	TCRBV06	TCRBV06-05	01						unresolved		TCRBD01,TCRBD02	TCRBD01-01,TCRBD02-01		TCRBJ01-01*01	TCRBJ01	TCRBJ01-01	01				8	13	4	4	5	6	36	45	58	62	67	1	In	VDJ
CTGCTGTCGGCTGCTCCCTCCCAGACATCTGTGTACTTCTGTGCCAGCAGTTACTCGGGGAGGGTGCAGACCCAGTACTTCGGGCCA	CASSYSGRVQTQYF	1	1.3851042198585162E-5	42	TCRBV06-05*01	TCRBV06	TCRBV06-05	01				TCRBD02-01*02	TCRBD02	TCRBD02-01	02				TCRBJ02-05*01	TCRBJ02	TCRBJ02-05	01				0	1	9	0	3	6	39	56	57	64	67	1	In	VDJ
TGTCGGCTGCTCCCTCCCAGACATCTGTGTACTTCTGTGCCAGCAGTTACTCGAGCACCAGCACCTTACGAGCAGTACGTCGGGCCG		1	1.4774445011824173E-5	46	TCRBV06-05*01	TCRBV06	TCRBV06-05	01						unresolved		TCRBD01,TCRBD02	TCRBD01-01,TCRBD02-01		TCRBJ02-07*01	TCRBJ02	TCRBJ02-07	01				0	6	4	5	18	17	35	52	58	61	79	1	Out	VDJ
CGGTCCACAAAGCTGGAGGACTCAGCCATGTACTTCTGTGCCAGCACCCGAGACTGGACAGGAAATTCACCCCTCCACTTTGGGAAC	CASTRDWTGNSPLHF	1	1.6621250638302195E-5	45	TCRBV02-01*01	TCRBV02	TCRBV02-01	01				TCRBD01-01*01	TCRBD01	TCRBD01-01	01				TCRBJ01-06*01	TCRBJ01	TCRBJ01-06	01				7	9	1	4	1	7	36	46	55	62	63	1	In	VDJ
GTGAGCACCTTGGAGCTGGGGGACTCGGCCCTTTATCTTTGCGCCAGCAGCCCGCGCAGCCTGAACACTGAAGCTTTCTTTGGACAA	CASSPRSLNTEAFF	1	2.308507033097527E-5	42	TCRBV05-01*01	TCRBV05	TCRBV05-01	01						unresolved		TCRBD01,TCRBD02	TCRBD01-01,TCRBD02-01		TCRBJ01-01*01	TCRBJ01	TCRBJ01-01	01				4	5	4	5	2	0	39	51	56	59	61	1	In	VDJ
CGGTCCACAAAGCTGGAGGACTCAGCCATGTACTTCTGTGCCAGCAGTGTTACCGGGACAGGCGTCTACGAGCAGTACTTCGGGCCG	CASSVTGTGVYEQYF	1	1.5697847825063185E-5	45	TCRBV02-01*01	TCRBV02	TCRBV02-01	01				TCRBD01-01*01	TCRBD01	TCRBD01-01	01				TCRBJ02-07*01	TCRBJ02	TCRBJ02-07	01				4	5	0	4	3	3	36	49	54	62	65	1	In	VDJ
CTTGGTGACTCTGCTGTGTATTTCTGTGCCAGCAGCCAAGATCGCTCCCACCTCCGGGACAGGGATGTCGAGCAGTACGTCGGGCCG	CASSQDRSHLRDRDVEQYV	1	1.3851042198585162E-5	57	TCRBV03	TCRBV03	unresolved			TCRBV03-01,TCRBV03-02		TCRBD01-01*01	TCRBD01	TCRBD01-01	01				TCRBJ02-07*01	TCRBJ02	TCRBJ02-07	01				0	14	0	3	15	17	24	41	55	64	79	1	In	VDJ
TCCCTGGAGCTTGGTGACTCTGCTGTGTATTTCTGTGCCAGCAGCGGAATCCGACAGGCAACTAATGAAAAACTGTTTTTTGGCAGT	CASSGIRQATNEKLFF	1	3.231909846336538E-5	48	TCRBV03	TCRBV03	unresolved			TCRBV03-01,TCRBV03-02		TCRBD01-01*01	TCRBD01	TCRBD01-01	01				TCRBJ01-04*01	TCRBJ01	TCRBJ01-04	01				5	7	2	4	0	0	33	45	52	-1	58	1	In	VDJ
AGCACCTTGGAGCTGGGGGACTCGGCCCTTTATCTTTGCGCCAGCAGCTTGGAGGTTGGGACAGGATATGGCTACACCTTCGGTTCG	CASSLEVGTGYGYTF	1	1.9391459078019226E-5	45	TCRBV05-01*01	TCRBV05	TCRBV05-01	01				TCRBD01-01*01	TCRBD01	TCRBD01-01	01				TCRBJ01-02*01	TCRBJ01	TCRBJ01-02	01				0	5	0	4	1	5	36	52	57	65	66	1	In	VDJ
CTGTCGGCTGCTCCCTCCCAGACATCTGTGTACTTCTGTGCCAGCAGTTACTCGAGAAGACTGAACACTGAAGCTTTCTTTGGACAA	CASSYSRRLNTEAFF	1	2.031486189125824E-5	45	TCRBV06-05*01	TCRBV06	TCRBV06-05	01						unresolved		TCRBD01,TCRBD02	TCRBD01-01,TCRBD02-01		TCRBJ01-01*01	TCRBJ01	TCRBJ01-01	01				0	5	2	7	0	0	36	53	58	-1	61	1	In	VDJ
CTACACACCCTGCAGCCAGAAGACTCGGCCCTGTATCTCTGCGCCAGCAGCCAAGAGTCGGTGAACACTGAAGCTTTCTTTGGACAA	CASSQESVNTEAFF	1	2.6778681583931313E-5	42	TCRBV04-03*01	TCRBV04	TCRBV04-03	01				TCRBD02-01	TCRBD02	TCRBD02-01				01,02	TCRBJ01-01*01	TCRBJ01	TCRBJ01-01	01				0	2	8	5	0	0	39	56	58	-1	61	1	In	VDJ
GTGAGCACCTTGGAGCTGGGGGACTCGGCCCTTTATCTTTGCGCCAGCAGCTTGGAGGGCTATGAGGAGGGCTACACCTTCGGTTCG	CASSLEGYEEGYTF	1	1.9391459078019226E-5	42	TCRBV05-01*01	TCRBV05	TCRBV05-01	01						unresolved		TCRBD01,TCRBD02	TCRBD01-01,TCRBD02-01		TCRBJ01-02*01	TCRBJ01	TCRBJ01-02	01				0	0	5	3	10	8	39	-1	55	59	69	1	In	VDJ
AATGTGAGCACCTTGGAGCTGGGGGACTCGGCCCTTTATCTTTGCGCCAGCAGTAATTCCGGGAACACTGAAGCTTTCTTTGGACAA	CASSNSGNTEAFF	1	2.308507033097527E-5	39	TCRBV05-01*01	TCRBV05	TCRBV05-01	01				TCRBD02-01	TCRBD02	TCRBD02-01				01,02	TCRBJ01-01*01	TCRBJ01	TCRBJ01-01	01				5	6	8	5	0	1	42	53	59	-1	62	1	In	VDJ
CACGCCCTGCAGCCAGAAGACTCAGCCCTGTATCTCTGCGCCAGCAGCCTTGGCCAGGGGGATGCCGGGGAGCTGTTTTTTGGAGAA	CASSLGQGDAGELFF	1	2.308507033097527E-5	45	TCRBV04-01*01	TCRBV04	TCRBV04-01	01				TCRBD01-01*01	TCRBD01	TCRBD01-01	01				TCRBJ02-02*01	TCRBJ02	TCRBJ02-02	01				4	5	4	1	3	6	36	49	54	61	64	1	In	VDJ
GAGTCGCCCAGCCCCAACCAGACCTCTCTGTACTTCTGTGCCAGCAGAAAAGCCGGCGGATCGTACCAGCCCCAGCATTTTGGTGAT	CASRKAGGSYQPQHF	1	1.8468056264780216E-5	45	TCRBV27-01*01	TCRBV27	TCRBV27-01	01				TCRBD02-01	TCRBD02	TCRBD02-01				01,02	TCRBJ01-05*01	TCRBJ01	TCRBJ01-05	01				6	8	7	5	7	7	36	47	55	59	66	1	In	VDJ
GTGAACGCCTTGTTGCTGGGGGACTCGGCCCTCTATCTCTGTGCCAGCAGCTCCACAGGGGGCGGCTATGGCTACACCTTCGGTTCG	CASSSTGGGYGYTF	1	1.5697847825063185E-5	42	TCRBV05-06*01	TCRBV05	TCRBV05-06	01				TCRBD01-01*01	TCRBD01	TCRBD01-01	01				TCRBJ01-02*01	TCRBJ01	TCRBJ01-02	01				3	2	3	0	2	4	39	52	54	63	65	1	In	VDJ
TTCCCTGGAGCTTGGTGACTCTGCTGTGTATTTCTGTGCCAGCAGCCAAGAAATGGGAAGAACACCGGGGAGCTGTTTTTTGGAGAA		1	1.8468056264780216E-5	47	TCRBV03	TCRBV03	unresolved			TCRBV03-01,TCRBV03-02				unresolved		TCRBD01,TCRBD02	TCRBD01-01,TCRBD02-01		TCRBJ02-02*01	TCRBJ02	TCRBJ02-02	01				0	3	0	8	1	1	34	51	54	58	59	1	Out	VDJ
GTGAGCACCTTGGAGCTGGGGGACTCGGCCCTTTATCTTTGCGCCAGCAGCTTTGGGGCAGGAAACTACGAGCAGTACGTCGGGCCG	CASSFGAGNYEQYV	1	1.7544653451541206E-5	42	TCRBV05-01*01	TCRBV05	TCRBV05-01	01				TCRBD01-01*01	TCRBD01	TCRBD01-01	01				TCRBJ02-07*01	TCRBJ02	TCRBJ02-07	01				2	1	7	0	20	17	39	53	54	59	79	1	In	VDJ
AGGCTGGAGTCGGCTGCTCCCTCCCAGACATCTGTGTACTTCTGTGCCAGCAGCGTACTGGGGGGTCAGCCCCAGCATTTTGGTGAT	CASSVLGGQPQHF	1	3.231909846336538E-5	39	TCRBV06-01*01	TCRBV06	TCRBV06-01	01				TCRBD02-01*01	TCRBD02	TCRBD02-01	01				TCRBJ01-05*01	TCRBJ01	TCRBJ01-05	01				6	6	9	1	0	6	42	53	59	-1	65	1	In	VDJ
ATCCTGGAGTCGCCCAGCCCCAACCAGACCTCTCTGTACTTCTGTGCCAGCAGTTTAATGTGGGACACTGAAGCTTTCTTTGGACAA	CASSLMWDTEAFF	1	1.7544653451541206E-5	39	TCRBV27-01*01	TCRBV27	TCRBV27-01	01						unresolved		TCRBD01,TCRBD02	TCRBD01-01,TCRBD02-01		TCRBJ01-01*01	TCRBJ01	TCRBJ01-01	01				2	4	0	9	0	3	42	57	61	-1	64	1	In	VDJ
AATGTGAGCACCTTGGAGCTGGGGGACTCGGCCCTTTATCTTTGCGCCAGCAGCTTGCCGGGGAACACTGAAGCTTTCTTTGGACAA	CASSLPGNTEAFF	1	2.308507033097527E-5	39	TCRBV05-01*01	TCRBV05	TCRBV05-01	01				TCRBD02-01	TCRBD02	TCRBD02-01				01,02	TCRBJ01-01*01	TCRBJ01	TCRBJ01-01	01				1	1	8	4	0	1	42	57	58	-1	62	1	In	VDJ
AGCAGGTAGTGCGAGGAGATTCGGCAGCTTATTTCTGTGCCAGCTCACGAGTTACAGGGACGCTCCTACGAGCAGTACGTCGGGCCG		2	3.9706320969277465E-5	46	TCRBV18-01*01	TCRBV18	TCRBV18-01	01				TCRBD01-01*01	TCRBD01	TCRBD01-01	01				TCRBJ02-07*01	TCRBJ02	TCRBJ02-07	01				4	5	3	3	20	17	35	48	53	59	79	2	Out	VDJ
CTTGTTGCTGGGGGACTCGGCCCTCTATCTCTGTGCCAGCAGCTTCGGTAAGGAAAAAGGGGTAACTATGGCTACACCTTCGGTTCG		1	1.5697847825063185E-5	50	TCRBV05-06*01	TCRBV05	TCRBV05-06	01				TCRBD01-01*01	TCRBD01	TCRBD01-01	01				TCRBJ01-02*01	TCRBJ01	TCRBJ01-02	01				2	12	5	2	0	1	31	45	57	-1	62	1	Out	VDJ
CTCAGGCTGGAGTCGGCTGCTCCCTCCCAGACATCTGTGTACTTCTGTGCCAGCAGTGAAGGAGCCCGCGAGCAGTACTTCGGGCCG	CASSEGAREQYF	1	2.216166751773626E-5	36	TCRBV06-01*01	TCRBV06	TCRBV06-01	01				TCRBD02-01	TCRBD02	TCRBD02-01				01,02	TCRBJ02-07*01	TCRBJ02	TCRBJ02-07	01				1	1	6	7	3	6	45	61	62	65	68	1	In	VDJ
GCTGCTCCCTCCCAGACATCTGTGTACTTCTGTGCCAGCAGTGAAGGTCATGTCGTCTATAGCAATCAGCCCCAGCATTTTGGTGAT	CASSEGHVVYSNQPQHF	1	3.231909846336538E-5	51	TCRBV06-01*01	TCRBV06	TCRBV06-01	01				TCRBD02-01	TCRBD02	TCRBD02-01				01,02	TCRBJ01-05*01	TCRBJ01	TCRBJ01-05	01				1	10	4	9	0	0	30	46	56	-1	59	1	In	VDJ
GCCTTGTTGCTGGGGGACTCGGCCCTCTATCTCTGTGCCAGCAGCTTATTACGGGGCGAAACTAATGAAAAACTGTTTTTTGGCAGT	CASSLLRGETNEKLFF	1	3.324250127660439E-5	48	TCRBV05-06*01	TCRBV05	TCRBV05-06	01						unresolved		TCRBD01,TCRBD02	TCRBD01-01,TCRBD02-01		TCRBJ01-04*01	TCRBJ01	TCRBJ01-04	01				2	5	7	0	2	1	33	47	52	57	59	1	In	VDJ
AGTTGGCTGCTCCCTCCCAGACATCTGTGTACTTCTGTGCCAGCAGTTCCCCCAGGATCAGCTAACTATGGCTACACCTTCGGTTCG		2	4.3399932222233505E-5	46	TCRBV06-06	TCRBV06	TCRBV06-06				01,02	TCRBD01-01*01	TCRBD01	TCRBD01-01	01				TCRBJ01-02*01	TCRBJ01	TCRBJ01-02	01				4	4	4	4	5	0	35	48	52	56	61	2	Out	VDJ
CTGGAGTCGGCTGCTCCCTCCCAGACATCTGTGTACTTCTGTGCCAGCAGTGAAGTGAGCTCTGGAAACACCATATATTTTGGAGAG	CASSEVSSGNTIYF	3	6.83318081796868E-5	42	TCRBV06-01*01	TCRBV06	TCRBV06-01	01				TCRBD02-01*02	TCRBD02	TCRBD02-01	02				TCRBJ01-03*01	TCRBJ01	TCRBJ01-03	01				1	1	11	2	0	0	39	55	56	-1	59	3	In	VDJ
GACATCCGCTCACCAGGCCTGGGGGACGCAGCCATGTACCTGTGTGCCACCAGCAGAGAGGGGAATTCACCCCTCCACTTTGGGAAC	CATSREGNSPLHF	1	1.9391459078019226E-5	39	TCRBV15-01*01	TCRBV15	TCRBV15-01	01						unresolved		TCRBD01,TCRBD02	TCRBD01-01,TCRBD02-01		TCRBJ01-06*01	TCRBJ01	TCRBJ01-06	01				0	0	6	2	0	7	42	-1	59	-1	63	1	In	VDJ
CCCTCCCAAACATCTGTGTACTTCTGTGCCAGCAGTGACCCCACCCCCCCCCTTGGGACGTTATCCTACGAGCAGTACTTCGGGCCG	CASSDPTPPLGTLSYEQYF	1	1.3851042198585162E-5	57	TCRBV06	TCRBV06	unresolved			TCRBV06-02,TCRBV06-03				unresolved		TCRBD01,TCRBD02	TCRBD01-01,TCRBD02-01		TCRBJ02-07*01	TCRBJ02	TCRBJ02-07	01				5	18	0	7	4	1	24	36	54	59	63	1	In	VDJ
AGGCTGGAGTCGGCTGCTCCCTCCCAGACATCTGTGTACTTCTGTGCCAGCAGTGCCGACGGCAACTATGGCTACACCTTCGGTTCG	CASSADGNYGYTF	1	2.4931875957453293E-5	39	TCRBV06-01*01	TCRBV06	TCRBV06-01	01						unresolved		TCRBD01,TCRBD02	TCRBD01-01,TCRBD02-01		TCRBJ01-02*01	TCRBJ01	TCRBJ01-02	01				4	2	2	7	3	2	42	55	57	60	63	1	In	VDJ
ATCCTGGAGTCGCCCAGCCCCAACCAGACCTCTCTGTACTTCTGTGCCAGCAGGGGGGGGAATGTCTATGGCTACACCTTCGGTTCG	CASRGGNVYGYTF	1	1.4774445011824173E-5	39	TCRBV27-01*01	TCRBV27	TCRBV27-01	01				TCRBD02-01*01	TCRBD02	TCRBD02-01	01				TCRBJ01-02*01	TCRBJ01	TCRBJ01-02	01				6	0	9	0	5	4	42	-1	53	60	65	1	In	VDJ
CACACCCTGCAGCCAGAAGACTCGGCCCTGTATCTCTGCGCCAGCAGCCTCTACATAGCGGGGGACACTGAAGCTTTCTTTGGACAA	CASSLYIAGDTEAFF	1	2.6778681583931313E-5	45	TCRBV04-03*01	TCRBV04	TCRBV04-03	01				TCRBD02-01*01	TCRBD02	TCRBD02-01	01				TCRBJ01-01*01	TCRBJ01	TCRBJ01-01	01				4	6	5	2	0	3	36	49	55	-1	64	1	In	VDJ
CTACACACCCTGCAGCCAGAAGACTCGGCCCTGTATCTCTGCGCCAGCAGTCGGACAGGGGGCAGCGAGACCCAGTACTTCGGGCCA	CASSRTGGSETQYF	1	1.8468056264780216E-5	42	TCRBV04-03*01	TCRBV04	TCRBV04-03	01				TCRBD01-01*01	TCRBD01	TCRBD01-01	01				TCRBJ02-05*01	TCRBJ02	TCRBJ02-05	01				6	2	1	0	3	5	39	50	52	63	66	1	In	VDJ
AGCACCTTGGAGCTGGGGGACTCGGCCCTTTATCTTTGCGCCAGCCTGCTAAACCCACAGGGGGCCACTGAAGCTTTCTTTGGACAA	CASLLNPQGATEAFF	1	2.308507033097527E-5	45	TCRBV05-01*01	TCRBV05	TCRBV05-01	01				TCRBD01-01*01	TCRBD01	TCRBD01-01	01				TCRBJ01-01*01	TCRBJ01	TCRBJ01-01	01				7	11	3	0	0	4	36	45	56	-1	65	1	In	VDJ
ACAGTGACCAGTGCCCATCCTGAAGACAGCAGCTTCTACATCTGCAGTGCTAGGGCTAGCGGGGGCTACGAGCAGTACGTCGGGCCG	CSARASGGYEQYV	1	9.234028132390108E-6	39	TCRBV20	TCRBV20	unresolved			TCRBV20-01,TCRBV20-or09_02		TCRBD02-01*01	TCRBD02	TCRBD02-01	01				TCRBJ02-07*01	TCRBJ02	TCRBJ02-07	01				3	2	4	2	14	17	42	53	55	65	79	1	In	VDJ
CAGACATCTGTGTACTTCTGTGCCAGCAGTTACTCGTCGTCTTCGGTATGGGGGGTCCCGACTGACTACGAGCAGTACTTCGGGCCG	CASSYSSSSVWGVPTDYEQYF	1	2.6778681583931313E-5	63	TCRBV06	TCRBV06	unresolved			TCRBV06-05,TCRBV06-06		TCRBD02-01*01	TCRBD02	TCRBD02-01	01				TCRBJ02-07*01	TCRBJ02	TCRBJ02-07	01				0	14	9	1	10	3	18	35	49	55	65	1	In	VDJ
ATCCTGAGTTCTAAGAAGCTCCTTCTCAGTGACTCTGGCTTCTATCTCTGTGCCTGGAGTTCAGGGGTCGAGCAGTACTTCGGGCCG	CAWSSGVEQYF	1	3.6936112529560434E-6	33	TCRBV30-01*01	TCRBV30	TCRBV30-01	01				TCRBD01-01*01	TCRBD01	TCRBD01-01	01				TCRBJ02-07*01	TCRBJ02	TCRBJ02-07	01				2	1	4	2	1	6	48	60	61	67	68	1	In	VDJ
GTGAGCACCTTGGAGCTGGGGGACTCGGCCCTTTATCTTTGCGCCAGCAGCCCGGACAGGGATAATGAAAAACTGTTTTTTGGCAGT	CASSPDRDNEKLFF	2	4.062972378251648E-5	42	TCRBV05-01*01	TCRBV05	TCRBV05-01	01				TCRBD01-01*01	TCRBD01	TCRBD01-01	01				TCRBJ01-04*01	TCRBJ01	TCRBJ01-04	01				4	2	1	3	1	4	39	51	53	61	62	2	In	VDJ
ATCCAGCAGGTAGTGCGAGGAGATTCGGCAGCTTATTTCTGTGCCAGCTCACCACCGGGACGGGACTATGGCTACACCTTCGGTTCG	CASSPPGRDYGYTF	2	4.432333503547252E-5	42	TCRBV18-01*01	TCRBV18	TCRBV18-01	01						unresolved		TCRBD01,TCRBD02	TCRBD01-01,TCRBD02-01		TCRBJ01-02*01	TCRBJ01	TCRBJ01-02	01				0	0	0	7	3	3	39	-1	56	61	64	2	In	VDJ
AATGTGAGCACCTTGGAGCTGGGGGACTCGGCCCTTTATCTTTGCGCCAGCAGCTTGGTTGGCGGGACTGAAGCTTTCTTTGGACAA	CASSLVGGTEAFF	1	2.308507033097527E-5	39	TCRBV05-01*01	TCRBV05	TCRBV05-01	01				TCRBD02-01	TCRBD02	TCRBD02-01				01,02	TCRBJ01-01*01	TCRBJ01	TCRBJ01-01	01				0	3	7	4	0	5	42	58	61	-1	66	1	In	VDJ
CCGCTCAGGCTGGAGTTGGCTGCTCCCTCCCAGACATCTGTGTACTTCTGTGCCGCCCAGGGGGCGCCGGGCTACACCTTCGGTTCG	CAAQGAPGYTF	2	4.3399932222233505E-5	33	TCRBV06-06	TCRBV06	TCRBV06-06				01,02	TCRBD01-01*01	TCRBD01	TCRBD01-01	01				TCRBJ01-02*01	TCRBJ01	TCRBJ01-02	01				11	3	4	0	4	8	48	54	57	65	69	2	In	VDJ
TGCAGCCAGAAGACTCGGCCCTGTATCTCTGTGCCAGCAGCCCCTGACAGGGGTAAGGCTACAAATCAGCCCCAGCATTTTGGTGAT		1	2.031486189125824E-5	52	TCRBV04-02*01	TCRBV04	TCRBV04-02	01				TCRBD01-01*01	TCRBD01	TCRBD01-01	01				TCRBJ01-05*01	TCRBJ01	TCRBJ01-05	01				4	3	2	2	10	4	29	42	45	53	63	1	Out	VDJ
AGCACCTTGGAGCTGGGGGACTCGGCCCTTTATCTTTGCGCCAGCAGCTTCGACAGGGGTCGCTCCTACGAGCAGTACTTCGGGCCG	CASSFDRGRSYEQYF	1	1.7544653451541206E-5	45	TCRBV05-01*01	TCRBV05	TCRBV05-01	01				TCRBD01-01*01	TCRBD01	TCRBD01-01	01				TCRBJ02-07*01	TCRBJ02	TCRBJ02-07	01				2	1	2	2	3	0	36	50	51	59	62	1	In	VDJ
ATCAATTCCCTGGAGCTTGGTGACTCTGCTGTGTATTTCTGTGCCAGCAGCCAAGATTCGGGGTCCACTGAAGCTTTCTTTGGACAA	CASSQDSGSTEAFF	1	1.8468056264780216E-5	42	TCRBV03	TCRBV03	unresolved			TCRBV03-01,TCRBV03-02		TCRBD02-01*01	TCRBD02	TCRBD02-01	01				TCRBJ01-01*01	TCRBJ01	TCRBJ01-01	01				0	2	8	3	2	4	39	56	58	63	65	1	In	VDJ
ACGTTGGCGTCTGCTGTACCCTCTCAGACATCTGTGTACTTCTGTGCCAGCAGGGACAGGGGGTCCTATGGCTACACCTTCGGTTCG	CASRDRGSYGYTF	2	5.078715472814559E-5	39	TCRBV06-04	TCRBV06	TCRBV06-04				01,02	TCRBD01-01*01	TCRBD01	TCRBD01-01	01				TCRBJ01-02*01	TCRBJ01	TCRBJ01-02	01				2	0	5	1	2	4	42	-1	57	63	65	2	In	VDJ
ACTCTGAAGATCCGGTCCACAAAGCTGGAGGACTCAGCCATGTACTTCTGTGCCAGCAGCTACACTTTAGGGGTGTTTTTTGGCAGT	CASSYTLGVFF	1	3.6012709716321424E-5	33	TCRBV02-01*01	TCRBV02	TCRBV02-01	01				TCRBD01-01*01	TCRBD01	TCRBD01-01	01				TCRBJ01-04*01	TCRBJ01	TCRBJ01-04	01				6	9	5	2	0	15	48	59	68	-1	73	1	In	VDJ
GGGTTGGAGTCGGCTGCTCCCTCCCAAACATCTGTGTACTTCTGTGCCGGACGGGGCTCTGGGGCCAACGTCCTGACTTTCGGGGCC	CAGRGSGANVLTF	1	1.8468056264780216E-5	39	TCRBV06	TCRBV06	unresolved			TCRBV06-02,TCRBV06-03		TCRBD02-01*01	TCRBD02	TCRBD02-01	01				TCRBJ02-06*01	TCRBJ02	TCRBJ02-06	01				11	3	8	3	0	0	42	48	51	-1	56	1	In	VDJ
CTACACGCCCTGCAGCCAGAAGACTCAGCCCTGTATCTCTGCGCCAGCAGCCAGGGGGACGGACCCTATGGCTACACCTTCGGTTCG	CASSQGDGPYGYTF	1	1.9391459078019226E-5	42	TCRBV04-01*01	TCRBV04	TCRBV04-01	01						unresolved		TCRBD01,TCRBD02	TCRBD01-01,TCRBD02-01		TCRBJ01-02*01	TCRBJ01	TCRBJ01-02	01				3	2	0	7	5	4	39	53	55	60	65	1	In	VDJ
ATCCAGCGCACACAGCAGGAGGACTCGGCCGTGTATCTCTGTGCCAGCAGCTTAGATTCGGGGAATTCACCCCTCCACTTTGGGAAC	CASSLDSGNSPLHF	2	4.062972378251648E-5	42	TCRBV07-02*01	TCRBV07	TCRBV07-02	01				TCRBD02-01*01	TCRBD02	TCRBD02-01	01				TCRBJ01-06*01	TCRBJ01	TCRBJ01-06	01				1	3	8	3	0	7	39	55	58	-1	63	2	In	VDJ
AAGATCCGGTCCACAAAGCTGGAGGACTCAGCCATGTACTTCTGTGCCAGCATTCGGACAACTAATGAAAAACTGTTTTTTGGCAGT	CASIRTTNEKLFF	1	3.6012709716321424E-5	39	TCRBV02-01*01	TCRBV02	TCRBV02-01	01						unresolved		TCRBD01,TCRBD02	TCRBD01-01,TCRBD02-01		TCRBJ01-04*01	TCRBJ01	TCRBJ01-04	01				7	3	1	8	0	0	42	52	55	-1	58	1	In	VDJ
CACGCCCTGCAGCCAGAAGACTCAGCCCTGTATCTCTGCGCCAGCAGATTACAGGGCGCAACTAATGAAAAACTGTTTTTTGGCAGT	CASRLQGATNEKLFF	2	4.062972378251648E-5	45	TCRBV04-01*01	TCRBV04	TCRBV04-01	01				TCRBD01-01*01	TCRBD01	TCRBD01-01	01				TCRBJ01-04*01	TCRBJ01	TCRBJ01-04	01				6	3	3	3	2	0	36	47	50	56	58	2	In	VDJ
AATGTGAGCACCTTGGAGCTGGGGGACTCGGCCCTTTATCTTTGCGCCAGCAGCCGGGTGGGCGAAGAGACCCAGTACTTCGGGCCA	CASSRVGEETQYF	1	1.5697847825063185E-5	39	TCRBV05-01*01	TCRBV05	TCRBV05-01	01						unresolved		TCRBD01,TCRBD02	TCRBD01-01,TCRBD02-01		TCRBJ02-05*01	TCRBJ02	TCRBJ02-05	01				4	5	8	0	1	3	42	54	59	63	64	1	In	VDJ
CTGAATGTGAACGCCTTGTTGCTGGGGGACTCGGCCCTCTATCTCTGTGCCAGCAGCTTGGTGGGTTATGGCTACACCTTCGGTTCG	CASSLVGYGYTF	1	1.5697847825063185E-5	36	TCRBV05-06*01	TCRBV05	TCRBV05-06	01						unresolved		TCRBD01,TCRBD02	TCRBD01-01,TCRBD02-01		TCRBJ01-02*01	TCRBJ01	TCRBJ01-02	01				0	1	0	9	1	5	45	61	62	65	66	1	In	VDJ
CTACACGCCCTGCAGCCAGAAGACTCAGCCCTGTATCTCTGCGCCAGCAGCCAAGAAGCGCAGGGCTACGAGCAGTACTTCGGGCCG	CASSQEAQGYEQYF	1	1.7544653451541206E-5	42	TCRBV04-01*01	TCRBV04	TCRBV04-01	01				TCRBD01-01*01	TCRBD01	TCRBD01-01	01				TCRBJ02-07*01	TCRBJ02	TCRBJ02-07	01				0	4	4	3	0	3	39	56	60	-1	65	1	In	VDJ
AATGTGAACGCCTTGGAGCTGGACGACTCGGCCCTGTATCTCTGTGCCAGCAGCAAACAGGGTCCCTATGGCTACACCTTCGGTTCG	CASSKQGPYGYTF	1	3.6012709716321424E-5	39	TCRBV05-04*01	TCRBV05	TCRBV05-04	01				TCRBD01-01*01	TCRBD01	TCRBD01-01	01				TCRBJ01-02*01	TCRBJ01	TCRBJ01-02	01				4	2	3	3	3	4	42	54	56	62	65	1	In	VDJ
TGGAGCTTGGTGACTCTGCTGTGTATTTCTGTGCCACCCCGACAGGGGCAATAGGGCTCTGGGGCCAACGTCCTGACTTTCGGGGCC		1	1.9391459078019226E-5	52	TCRBV03	TCRBV03	unresolved			TCRBV03-01,TCRBV03-02		TCRBD01-01*01	TCRBD01	TCRBD01-01	01				TCRBJ02-06*01	TCRBJ02	TCRBJ02-06	01				10	4	2	2	8	0	29	36	40	48	56	1	Out	VDJ
TCGGCTGCTCCCTCCCAGACATCTGTGTACTTCTGTGCCAGCAGTGAAACCTTGGGCAGGGGGAACACTGAAGCTTTCTTTGGACAA	CASSETLGRGNTEAFF	1	2.9548890023648347E-5	48	TCRBV06-01*01	TCRBV06	TCRBV06-01	01				TCRBD01-01*01	TCRBD01	TCRBD01-01	01				TCRBJ01-01*01	TCRBJ01	TCRBJ01-01	01				2	8	4	2	0	1	33	48	56	-1	62	1	In	VDJ
CAGCCAGAAGACTCGGCCCTGTATCTCTGTGCCAGCAGCCAAGATTGGATCCCCGGGACATCGGATGAAAAACTGTTTTTTGGCAGT	CASSQDWIPGTSDEKLFF	1	3.324250127660439E-5	54	TCRBV04-02*01	TCRBV04	TCRBV04-02	01				TCRBD01-01*01	TCRBD01	TCRBD01-01	01				TCRBJ01-04*01	TCRBJ01	TCRBJ01-04	01				0	10	0	6	4	6	27	44	54	60	64	1	In	VDJ
CTGTCGGCTGCTCCCTCCCAGACATCTGTGTACTTCTGTGCCAGCAGTTCTGGGCTAGCGGGGAACTACGAGCAGTACTTCGGGCCG	CASSSGLAGNYEQYF	1	1.4774445011824173E-5	45	TCRBV06-05*01	TCRBV06	TCRBV06-05	01				TCRBD02-01*01	TCRBD02	TCRBD02-01	01				TCRBJ02-07*01	TCRBJ02	TCRBJ02-07	01				4	5	4	3	2	3	36	49	54	63	65	1	In	VDJ
ATCCGGTCCACAAAGCTGGAGGACTCAGCCATGTACTTCTGTGCCAGACGGAATACAGGGACCGACACTGAAGCTTTCTTTGGACAA	CARRNTGTDTEAFF	1	2.031486189125824E-5	42	TCRBV02-01*01	TCRBV02	TCRBV02-01	01				TCRBD01-01*01	TCRBD01	TCRBD01-01	01				TCRBJ01-01*01	TCRBJ01	TCRBJ01-01	01				9	7	3	3	4	3	39	47	54	60	64	1	In	VDJ
TCCCTGGAGCTTGGTGACTCTGCTGTGTATTTCTGTGCCAGCAGCCAAGGTCCCGCGACAGGGTTGGGCGGCTACACCTTCGGTTCG	CASSQGPATGLGGYTF	1	1.5697847825063185E-5	48	TCRBV03	TCRBV03	unresolved			TCRBV03-01,TCRBV03-02		TCRBD01-01*01	TCRBD01	TCRBD01-01	01				TCRBJ01-02*01	TCRBJ01	TCRBJ01-02	01				1	7	2	3	6	8	33	49	56	63	69	1	In	VDJ
AAGAAGCTCCTTCTCAGTGACTCTGGCTTCTATCTCTGTGCCTGGAATGCTGACGGTAACCCCTACAATGAGCAGTTCTTCGGGCCA	CAWNADGNPYNEQFF	1	6.463819692673076E-6	45	TCRBV30-01*01	TCRBV30	TCRBV30-01	01						unresolved		TCRBD01,TCRBD02	TCRBD01-01,TCRBD02-01		TCRBJ02-01*01	TCRBJ02	TCRBJ02-01	01				4	5	2	7	7	2	36	46	51	54	61	1	In	VDJ
CTCAGGCTGCTGTCGGCTGCTCCCTCCCAGACATCTGTGTACTTCTGTGCCAGCAGTTACGGGAGTGAAAAACTGTTTTTTGGCAGT	CASSYGSEKLFF	1	3.508930690308241E-5	36	TCRBV06-05*01	TCRBV06	TCRBV06-05	01				TCRBD02-01*02	TCRBD02	TCRBD02-01	02				TCRBJ01-04*01	TCRBJ01	TCRBJ01-04	01				2	0	9	2	0	7	45	-1	60	-1	65	1	In	VDJ
CTGAAGATCCGGTCCACAAAGCTGGAGGACTCAGCCATGTACTTCTGTGCCAGCAGGCCTGGCCGGGGGGCCCAGTACTTCGGGCCA	CASRPGRGAQYF	1	1.3851042198585162E-5	36	TCRBV02-01*01	TCRBV02	TCRBV02-01	01				TCRBD02-01*01	TCRBD02	TCRBD02-01	01				TCRBJ02-05*01	TCRBJ02	TCRBJ02-05	01				6	7	8	1	0	9	45	56	63	-1	70	1	In	VDJ
ATCCTGGAGTCGCCCAGCCCCAACCAGACCTCTCTGTACTTCTGTGCCACCCAAGCGAGTTTGAGGACTGAAGCTTTCTTTGGACAA	CATQASLRTEAFF	1	1.7544653451541206E-5	39	TCRBV27-01*01	TCRBV27	TCRBV27-01	01				TCRBD02-01	TCRBD02	TCRBD02-01				01,02	TCRBJ01-01*01	TCRBJ01	TCRBJ01-01	01				10	4	6	6	9	5	42	49	53	57	66	1	In	VDJ
CGGTCCACAAAGCTGGAGGACTCAGCCATGTACTTCTGTGCCAGCAGTATTTCCGGGACAGGGTATCAGCCCCAGCATTTTGGTGAT	CASSISGTGYQPQHF	1	2.216166751773626E-5	45	TCRBV02-01*01	TCRBV02	TCRBV02-01	01				TCRBD01-01*01	TCRBD01	TCRBD01-01	01				TCRBJ01-05*01	TCRBJ01	TCRBJ01-05	01				5	6	0	3	1	5	36	48	54	63	64	1	In	VDJ
TCCACAAAGCTGGAGGACTCAGCCATGTACTTCTGTGCCAGCAGTGGATGGGGGCGAGGATCGAATTCACCCCTCCACTTTGGGAAC	CASSGWGRGSNSPLHF	1	1.6621250638302195E-5	48	TCRBV02-01*01	TCRBV02	TCRBV02-01	01				TCRBD01-01*01	TCRBD01	TCRBD01-01	01				TCRBJ01-06*01	TCRBJ01	TCRBJ01-06	01				4	3	6	0	8	7	33	46	49	55	63	1	In	VDJ
CTGTCGGCTGCTCCCTCCCAGACATCTGTGTACTTCTGTGCCAGCAGACTCGCCGGGGGCTTAAACTATGGCTACACCTTCGGTTCG	CASRLAGGLNYGYTF	1	1.6621250638302195E-5	45	TCRBV06-05*01	TCRBV06	TCRBV06-05	01						unresolved		TCRBD01,TCRBD02	TCRBD01-01,TCRBD02-01		TCRBJ01-02*01	TCRBJ01	TCRBJ01-02	01				6	7	6	0	3	2	36	47	54	60	63	1	In	VDJ
GAGTCGGCTGCTCCCTCCCAAACATCTGTGTACTTCTGTGCCAGCAGTCTCGACAGGGGGCGAGGCCAGCCCCAGCATTTTGGTGAT	CASSLDRGRGQPQHF	1	1.9391459078019226E-5	45	TCRBV06	TCRBV06	unresolved			TCRBV06-02,TCRBV06-03		TCRBD01-01*01	TCRBD01	TCRBD01-01	01				TCRBJ01-05*01	TCRBJ01	TCRBJ01-05	01				5	3	2	0	5	7	36	48	51	61	66	1	In	VDJ
AATTCCCTGGAGCTTGGTGACTCTGCTGTGTATTTCTGTGCCAGCAGCCAATCGGGTCGGGTCCGTCAGCCCCAGCATTTTGGTGAT	CASSQSGRVRQPQHF	1	1.9391459078019226E-5	45	TCRBV03	TCRBV03	unresolved			TCRBV03-01,TCRBV03-02		TCRBD02-01	TCRBD02	TCRBD02-01				01,02	TCRBJ01-05*01	TCRBJ01	TCRBJ01-05	01				2	1	8	4	9	6	36	51	52	56	65	1	In	VDJ
GAGTCGCCCAGCCCCAACCAGACCTCTCTGTACTTCTGTGCCAGCAGGTACAGGGAGACGTCCAATTCACCCCTCCACTTTGGGAAC	CASRYRETSNSPLHF	1	1.3851042198585162E-5	45	TCRBV27-01*01	TCRBV27	TCRBV27-01	01				TCRBD01-01*01	TCRBD01	TCRBD01-01	01				TCRBJ01-06*01	TCRBJ01	TCRBJ01-06	01				6	2	3	3	8	7	36	47	49	55	63	1	In	VDJ
TTGGAGTCGGCTGCTCCCTCCCAAACATCTGTGTACTTCTGTGCCAGCAGCCCCGGGACGGCTAACACTGAAGCTTTCTTTGGACAA	CASSPGTANTEAFF	1	1.8468056264780216E-5	42	TCRBV06	TCRBV06	unresolved			TCRBV06-02,TCRBV06-03				unresolved		TCRBD01,TCRBD02	TCRBD01-01,TCRBD02-01		TCRBJ01-01*01	TCRBJ01	TCRBJ01-01	01				6	4	0	7	4	2	39	50	54	59	63	1	In	VDJ
ATGTGAGCACCTTGGAGCTGGGGGACTCGGCCCTTTATCTTTGCGCCAGCAGCTTATCACGTGAACACTGAAGCTTTCTTTGGACAA		1	2.308507033097527E-5	40	TCRBV05-01*01	TCRBV05	TCRBV05-01	01						unresolved		TCRBD01,TCRBD02	TCRBD01-01,TCRBD02-01		TCRBJ01-01*01	TCRBJ01	TCRBJ01-01	01				2	3	3	7	1	0	41	55	58	60	61	1	Out	VDJ
AATGTGAGCACCTTGGAGCTGGGGGACTCGGCCCTTTATCTTTGCGCCAGCAGCCAGGGGATGCCCGGGGAGCTGTTTTTTGGAGAA	CASSQGMPGELFF	1	2.400847314421428E-5	39	TCRBV05-01*01	TCRBV05	TCRBV05-01	01				TCRBD01-01*01	TCRBD01	TCRBD01-01	01				TCRBJ02-02*01	TCRBJ02	TCRBJ02-02	01				4	0	4	2	4	6	42	-1	54	60	64	1	In	VDJ
CTACACACCCTGCAGCCAGAAGACTCGGCCCTGTATCTCTGTGCCAGCAGCAAGGGAGGGACAGTCTATGGCTACACCTTCGGTTCG	CASSKGGTVYGYTF	1	1.5697847825063185E-5	42	TCRBV04-02*01	TCRBV04	TCRBV04-02	01						unresolved		TCRBD01,TCRBD02	TCRBD01-01,TCRBD02-01		TCRBJ01-02*01	TCRBJ01	TCRBJ01-02	01				5	6	0	5	1	4	39	51	57	64	65	1	In	VDJ
GAGTCGGCTGCTCCCTCCCAAACATCTGTGTACTTCTGTGCCAGCAGTTATCGGGGCCCGGACACCGGGGAGCTGTTTTTTGGAGAA	CASSYRGPDTGELFF	1	1.8468056264780216E-5	45	TCRBV06	TCRBV06	unresolved			TCRBV06-02,TCRBV06-03				unresolved		TCRBD01,TCRBD02	TCRBD01-01,TCRBD02-01		TCRBJ02-02*01	TCRBJ02	TCRBJ02-02	01				3	2	7	0	4	3	36	50	52	57	61	1	In	VDJ
TTGGAGCTGGGGGACTCGGCCCTTTATCTTTGCGCCAGCAGCTTGAGGTCAAGGGCCCAACTGGGAACTGAAGCTTTCTTTGGACAA	CASSLRSRAQLGTEAFF	1	2.308507033097527E-5	51	TCRBV05-01*01	TCRBV05	TCRBV05-01	01						unresolved		TCRBD01,TCRBD02	TCRBD01-01,TCRBD02-01		TCRBJ01-01*01	TCRBJ01	TCRBJ01-01	01				1	17	0	8	0	5	30	45	62	-1	66	1	In	VDJ
CCTGGAGTCGCCCAGCCCCAACCAGACCTCTCTGTACTTCTGTGCCAGCAGTTTTGCCAGGTCCCAAACGAGCAGTACTTCGGGCCG		1	1.2927639385346152E-5	41	TCRBV27-01*01	TCRBV27	TCRBV27-01	01				TCRBD01-01*01	TCRBD01	TCRBD01-01	01				TCRBJ02-07*01	TCRBJ02	TCRBJ02-07	01				3	3	4	4	6	5	40	54	57	61	67	1	Out	VDJ
GTCTGCCATCCCCAACCAGACAGCTCTTTACTTCTGTGCCACCAGTCGCCCGGGACGGCTAGCAATCAGCCCCAGCATTTTGGTGAT		1	1.015743094562912E-5	47	TCRBV24	TCRBV24	unresolved			TCRBV24-01,TCRBV24-or09_02				unresolved		TCRBD01,TCRBD02	TCRBD01-01,TCRBD02-01		TCRBJ01-05*01	TCRBJ01	TCRBJ01-05	01				6	5	0	7	3	0	34	46	51	56	59	1	Out	VDJ
ACCCTGCAGCCAGAAGACTCGGCCCTGTATCTCTGTGCCAGCAGCCCCCGGTCCCGGGACAGGGATTCACCCCTCCACTTTGGGAAC	CASSPRSRDRDSPLHF	1	1.4774445011824173E-5	48	TCRBV04-02*01	TCRBV04	TCRBV04-02	01				TCRBD01-01*01	TCRBD01	TCRBD01-01	01				TCRBJ01-06*01	TCRBJ01	TCRBJ01-06	01				4	9	0	3	0	8	33	46	55	-1	64	1	In	VDJ
ATCCTGGAGTCGCCCAGCCCCAACCAGACCTCTCTGTACTTCTGTGCCAGCAGTTTGGCTATGAACACTGAAGCTTTCTTTGGACAA	CASSLAMNTEAFF	1	1.7544653451541206E-5	39	TCRBV27-01*01	TCRBV27	TCRBV27-01	01						unresolved		TCRBD01,TCRBD02	TCRBD01-01,TCRBD02-01		TCRBJ01-01*01	TCRBJ01	TCRBJ01-01	01				3	0	9	0	2	0	42	-1	56	59	61	1	In	VDJ
ACGATCCAGCGCACACAGCAGGAGGACTCGGCCGTGTATCTCTGTGCCAGCAGCTTAGTTGGGCAGGCCGAGCAGTACGTCGGGCCG	CASSLVGQAEQYV	2	3.7859515342799445E-5	39	TCRBV07-02*01	TCRBV07	TCRBV07-02	01				TCRBD01-01*01	TCRBD01	TCRBD01-01	01				TCRBJ02-07*01	TCRBJ02	TCRBJ02-07	01				1	5	4	4	12	17	42	58	63	67	79	2	In	VDJ
GAGTCGGCTGCTCCCTCCCAAACATCTGTGTACTTCTGTGCCAGCAGTTACAGACTGAATCCGAACTACGAGCAGTACTTCGGGCCG	CASSYRLNPNYEQYF	1	1.3851042198585162E-5	45	TCRBV06	TCRBV06	unresolved			TCRBV06-02,TCRBV06-03		TCRBD02-01	TCRBD02	TCRBD02-01				01,02	TCRBJ02-07*01	TCRBJ02	TCRBJ02-07	01				2	1	2	10	9	3	36	51	52	56	65	1	In	VDJ
TGCCAGGCCCTCACATACCTCTCAGTACCTCTGTGCCAGCAGTGGGTACAATGAGTGGGCTAAGACTATGGCTACACCTTCGGTTCG		1	9.234028132390108E-6	50	TCRBV25-01*01	TCRBV25	TCRBV25-01	01				TCRBD01-01*01	TCRBD01	TCRBD01-01	01				TCRBJ01-02*01	TCRBJ01	TCRBJ01-02	01				4	12	8	0	4	3	31	44	56	60	64	1	Out	VDJ
CTGAAGATCCAGCCCTCAGAACCCAGGGACTCAGCTGTGTACTTCTGTGCCAGCAGTTTATGGGACTATGGCTACACCTTCGGTTCG	CASSLWDYGYTF	1	3.693611252956043E-5	36	TCRBV12	TCRBV12	unresolved			TCRBV12-03,TCRBV12-04				unresolved		TCRBD01,TCRBD02	TCRBD01-01,TCRBD02-01		TCRBJ01-02*01	TCRBJ01	TCRBJ01-02	01				2	1	0	9	0	3	45	60	61	-1	64	1	In	VDJ
TCCCTGGAGCTTGGTGACTCTGCTGTGTATTTCTGTGCCAGCAGCCAAACTAGCGGGGGGCTCCCCTACGAGCAGTACTTCGGGCCG	CASSQTSGGLPYEQYF	1	1.3851042198585162E-5	48	TCRBV03	TCRBV03	unresolved			TCRBV03-01,TCRBV03-02		TCRBD02-01*01	TCRBD02	TCRBD02-01	01				TCRBJ02-07*01	TCRBJ02	TCRBJ02-07	01				2	0	3	1	4	2	33	-1	48	60	64	1	In	VDJ
CGGTCCACAAAGCTGGAGGACTCAGCCATGTACTTCTGTGCCAGCAGCGCGACAGGGTATAGCAATCAGCCCCAGCATTTTGGTGAT	CASSATGYSNQPQHF	1	2.216166751773626E-5	45	TCRBV02-01*01	TCRBV02	TCRBV02-01	01				TCRBD01-01*01	TCRBD01	TCRBD01-01	01				TCRBJ01-05*01	TCRBJ01	TCRBJ01-05	01				6	3	2	3	2	0	36	47	50	57	59	1	In	VDJ
ACCAGTGCCCATCCTGAAGACAGCAGCTTCTACATCTGCAGTGCTAGAGATAACGGACAGAGTGGTCAGCCCCAGCATTTTGGTGAT	CSARDNGQSGQPQHF	1	1.3851042198585162E-5	45	TCRBV20	TCRBV20	unresolved			TCRBV20-01,TCRBV20-or09_02		TCRBD01-01*01	TCRBD01	TCRBD01-01	01				TCRBJ01-05*01	TCRBJ01	TCRBJ01-05	01				0	4	1	5	5	6	36	50	54	60	65	1	In	VDJ
TGAGCTGAATGTGAACGCCTTGTTGCTGGGGGACTCGGCCCTCTATCTCTGTGCCAGCAGTAGGGGGGCGAGCAGTACGTCGGGCCG		1	1.3851042198585162E-5	32	TCRBV05-06*01	TCRBV05	TCRBV05-06	01						unresolved		TCRBD01,TCRBD02	TCRBD01-01,TCRBD02-01		TCRBJ02-07*01	TCRBJ02	TCRBJ02-07	01				5	1	5	1	12	17	49	60	61	67	79	1	Out	VDJ
AATTCCCTGGAGCTTGGTGACTCTGCTGTGTATTTCTGTGCCAGCAGCAACCCGGGACTAGAGACAGATACGCAGTATTTTGGCCCA	CASSNPGLETDTQYF	1	1.8468056264780216E-5	45	TCRBV03	TCRBV03	unresolved			TCRBV03-01,TCRBV03-02		TCRBD02-01	TCRBD02	TCRBD02-01				01,02	TCRBJ02-03*01	TCRBJ02	TCRBJ02-03	01				5	5	0	8	2	3	36	48	53	61	63	1	In	VDJ
AATGTGAGCACCTTGGAGCTGGGGGACTCGGCCCTTTATCTTTGCGCCAGCAGCCCAGGACGGGATTATGGCTACACCTTCGGTTCG	CASSPGRDYGYTF	1	1.9391459078019226E-5	39	TCRBV05-01*01	TCRBV05	TCRBV05-01	01				TCRBD02-01*02	TCRBD02	TCRBD02-01	02				TCRBJ01-02*01	TCRBJ01	TCRBJ01-02	01				4	6	8	3	1	5	42	54	60	65	66	1	In	VDJ
GAGCACCTTGGAGCTGGGGGACTCGGCCCTTTATCTTTGCGCCAGCAGCTTGACAGGCGAAGCTCCTACGAGCAGTACGTCGGGCCG		2	2.7702084397170323E-5	44	TCRBV05-01*01	TCRBV05	TCRBV05-01	01				TCRBD01-01*01	TCRBD01	TCRBD01-01	01				TCRBJ02-07*01	TCRBJ02	TCRBJ02-07	01				1	0	3	4	22	17	37	-1	52	57	79	2	Out	VDJ
AATGTGAGCACCTTGGAGCTGGGGGACTCGGCCCTTTATCTTTGCGCCAGCAGCTTGGATGGCAATCAGCCCCAGCATTTTGGTGAT	CASSLDGNQPQHF	1	2.4931875957453293E-5	39	TCRBV05-01*01	TCRBV05	TCRBV05-01	01						unresolved					TCRBJ01-05*01	TCRBJ01	TCRBJ01-05	01				0	0	0	0	3	2	42	-1	-1	58	61	1	In	VJ
TCTCTGGAGCTGGGGGACTCAGCTTTGTATTTCTGTGCCAGCAGCGTAGCGGGTAGCGGGGGGCTGTATGAGCAGTTCTTCGGGCCA	CASSVAGSGGLYEQFF	3	8.310625319151097E-5	48	TCRBV09-01	TCRBV09	TCRBV09-01				01,02	TCRBD02-01*01	TCRBD02	TCRBD02-01	01				TCRBJ02-01*01	TCRBJ02	TCRBJ02-01	01				0	4	5	1	4	8	33	49	53	63	67	3	In	VDJ
TGAGCCCTGAAGACAGCAGCATATATCTCTGCAGCGTTGAAGGGGGGACCGGACTAGCCTTCCTACAATGAGCAGTTCTTCGGGCCA		1	5.540416879434065E-6	52	TCRBV29-01*01	TCRBV29	TCRBV29-01	01				TCRBD02-01	TCRBD02	TCRBD02-01				01,02	TCRBJ02-01*01	TCRBJ02	TCRBJ02-01	01				1	8	1	7	2	1	29	42	50	58	60	1	Out	VDJ
CTACACACCCTGCAGCCAGAAGACTCGGCCCTGTATCTCTGTGCCAGCAGCCAAGATCTTGGGGACACTGAAGCTTTCTTTGGACAA	CASSQDLGDTEAFF	1	1.8468056264780216E-5	42	TCRBV04-02*01	TCRBV04	TCRBV04-02	01						unresolved		TCRBD01,TCRBD02	TCRBD01-01,TCRBD02-01		TCRBJ01-01*01	TCRBJ01	TCRBJ01-01	01				0	4	6	2	0	3	39	56	60	-1	64	1	In	VDJ
GAGTCGCCCAGCCCCAACCAGACCTCTCTGTACTTCTGTGCCAGCAGTTTGGGCAGGGGGGGATCCTACGAGCAGTACGTCGGGCCG	CASSLGRGGSYEQYV	1	1.2927639385346152E-5	45	TCRBV27-01*01	TCRBV27	TCRBV27-01	01						unresolved		TCRBD01,TCRBD02	TCRBD01-01,TCRBD02-01		TCRBJ02-07*01	TCRBJ02	TCRBJ02-07	01				3	3	4	1	19	17	36	50	53	60	79	1	In	VDJ
ATCCGGTCCACAAAGCTGGAGGACTCAGCCATGTACTTCTGTGCCAGCAGATCCGGGACAGGAGGTGAAAAACTGTTTTTTGGCAGT	CASRSGTGGEKLFF	1	3.6012709716321424E-5	42	TCRBV02-01*01	TCRBV02	TCRBV02-01	01				TCRBD01-01*01	TCRBD01	TCRBD01-01	01				TCRBJ01-04*01	TCRBJ01	TCRBJ01-04	01				6	4	0	4	3	7	39	50	54	62	65	1	In	VDJ
CTGGAGTCGCCCAGCCCCAACCAGACCTCTCTGTACTTCTGTGCCAGCAGTTTATTGCAGGGAAAGACTGAAGCTTTCTTTGGACAA	CASSLLQGKTEAFF	1	1.7544653451541206E-5	42	TCRBV27-01*01	TCRBV27	TCRBV27-01	01				TCRBD01-01*01	TCRBD01	TCRBD01-01	01				TCRBJ01-01*01	TCRBJ01	TCRBJ01-01	01				1	2	4	3	4	5	39	55	57	62	66	1	In	VDJ
AACGCCTTGTTGCTGGGGGACTCGGCCCTCTATCTCTGTGCCAGCAGCTTGGAACTAGCGGCTGGAAACACCATATATTTTGGAGAG	CASSLELAAGNTIYF	2	4.3399932222233505E-5	45	TCRBV05-06*01	TCRBV05	TCRBV05-06	01				TCRBD02-01	TCRBD02	TCRBD02-01				01,02	TCRBJ01-03*01	TCRBJ01	TCRBJ01-03	01				0	1	3	5	0	2	36	52	53	-1	61	2	In	VDJ
CTGAAGATCCGGTCCACAAAGCTGGAGGACTCAGCCATGTACTTCTGTGCCAGCAGCTGGGGAATGACTGAAGCTTTCTTTGGACAA	CASSWGMTEAFF	1	2.031486189125824E-5	36	TCRBV02-01*01	TCRBV02	TCRBV02-01	01						unresolved		TCRBD01,TCRBD02	TCRBD01-01,TCRBD02-01		TCRBJ01-01*01	TCRBJ01	TCRBJ01-01	01				6	3	0	8	3	5	45	56	59	63	66	1	In	VDJ
AATGTGAACGCCTTGTTGCTGGGGGACTCGGCCCTCTATCTCTGTGCCAGCAGCTTGGCCGACAGTCGGCCCCAGCATTTTGGTGAT	CASSLADSRPQHF	1	2.031486189125824E-5	39	TCRBV05-06*01	TCRBV05	TCRBV05-06	01				TCRBD01-01*01	TCRBD01	TCRBD01-01	01				TCRBJ01-05*01	TCRBJ01	TCRBJ01-05	01				0	2	2	5	3	9	42	58	60	65	68	1	In	VDJ
CTGGAGTCGCCCAGCCCCAACCAGACCTCTCTGTACTTCTGTGCCAGCAGTTTGACAGGTTTAACCTACGAGCAGTACTTCGGGCCG	CASSLTGLTYEQYF	1	1.2927639385346152E-5	42	TCRBV27-01*01	TCRBV27	TCRBV27-01	01				TCRBD01-01*01	TCRBD01	TCRBD01-01	01				TCRBJ02-07*01	TCRBJ02	TCRBJ02-07	01				3	0	2	4	5	2	39	-1	53	59	64	1	In	VDJ
GAGTCGGCTGCTCCCTCCCAAACATCTGTGTACTTCTGTGCCAGCAGAGACCCGGGACAGGGTCTTTGGGGCTACACCTTCGGTTCG	CASRDPGQGLWGYTF	1	1.4774445011824173E-5	45	TCRBV06	TCRBV06	unresolved			TCRBV06-02,TCRBV06-03		TCRBD01-01*01	TCRBD01	TCRBD01-01	01				TCRBJ01-02*01	TCRBJ01	TCRBJ01-02	01				6	6	0	3	7	8	36	47	53	62	69	1	In	VDJ
ACCTTGGAGCTGGGGGACTCGGCCCTTTATCTTTGCGCCAGCAGCCCGGGGACAGGGTCTAGCAATCAGCCCCAGCATTTTGGTGAT	CASSPGTGSSNQPQHF	1	2.4931875957453293E-5	48	TCRBV05-01*01	TCRBV05	TCRBV05-01	01				TCRBD01-01*01	TCRBD01	TCRBD01-01	01				TCRBJ01-05*01	TCRBJ01	TCRBJ01-05	01				4	3	0	3	2	0	33	45	48	57	59	1	In	VDJ
GAAGATCCGGTCCACAAAGCTGGAGGACTCAGCCATGTACTTCTGTGCCAAACAGGGTTTTATAATTCACCCCTCCACTTTGGGAAC		2	2.4931875957453293E-5	38	TCRBV02-01*01	TCRBV02	TCRBV02-01	01				TCRBD01-01*01	TCRBD01	TCRBD01-01	01				TCRBJ01-06*01	TCRBJ01	TCRBJ01-06	01				10	1	3	3	3	4	43	50	51	57	60	2	Out	VDJ
CTGTCGGCTGCTCCCTCCCAGACATCTGTGTACTTCTGTGCCAGCAGTACGGACAGGGGGCGCTCGGATGGCTACACCTTCGGTTCG	CASSTDRGRSDGYTF	1	1.6621250638302195E-5	45	TCRBV06-05*01	TCRBV06	TCRBV06-05	01				TCRBD01-01*01	TCRBD01	TCRBD01-01	01				TCRBJ01-02*01	TCRBJ01	TCRBJ01-02	01				5	2	1	0	6	6	36	48	50	61	67	1	In	VDJ
ACACGCCCTGCAGCCAGAAGACTCAGCCCTGTATCTCTGCGCCAGTCCTGGACCAAGGTTTTTTATCAGCCCCAGCATTTTGGTGAT		1	2.4931875957453293E-5	44	TCRBV04-01*01	TCRBV04	TCRBV04-01	01						unresolved		TCRBD01,TCRBD02	TCRBD01-01,TCRBD02-01		TCRBJ01-05*01	TCRBJ01	TCRBJ01-05	01				9	4	1	7	11	5	37	45	49	53	64	1	Out	VDJ
TCGGCTGCTCCCTCCCAAACATCTGTGTACTTCTGTGCCAGCAGCTGGGGACAGGGGGCAACCTATCAGCCCCAGCATTTTGGTGAT	CASSWGQGATYQPQHF	1	1.9391459078019226E-5	48	TCRBV06	TCRBV06	unresolved			TCRBV06-02,TCRBV06-03		TCRBD01-01*01	TCRBD01	TCRBD01-01	01				TCRBJ01-05*01	TCRBJ01	TCRBJ01-05	01				6	3	0	0	5	5	33	44	47	59	64	1	In	VDJ
GCTCTCTGGAGCTGGGGGACTCAGCTTTGTATTTCTGTGCCAGCAGCGTAGCCGCAGGTCGTGGAAACTGAAGCTTTCTTTGGACAA		1	2.216166751773626E-5	46	TCRBV09-01	TCRBV09	TCRBV09-01				01,02	TCRBD01-01*01	TCRBD01	TCRBD01-01	01				TCRBJ01-01*01	TCRBJ01	TCRBJ01-01	01				0	3	4	4	8	5	35	51	54	58	66	1	Out	VDJ
ATCCGGTCCACAAAGCTGGAGGACTCAGCCATGTACTTCTGTGCCAGCAGTACCGGGACAGGCGGCACTGAAGCTTTCTTTGGACAA	CASSTGTGGTEAFF	1	2.031486189125824E-5	42	TCRBV02-01*01	TCRBV02	TCRBV02-01	01				TCRBD01-01*01	TCRBD01	TCRBD01-01	01				TCRBJ01-01*01	TCRBJ01	TCRBJ01-01	01				5	3	0	4	3	4	39	51	54	62	65	1	In	VDJ
CTGAATGTGAACGCCTTGTTGCTGGGGGACTCGGCCCTCTATCTCTGTGCCAGCAGCTTGGTTGGGGATGGCTACACCTTCGGTTCG	CASSLVGDGYTF	1	1.5697847825063185E-5	36	TCRBV05-06*01	TCRBV05	TCRBV05-06	01						unresolved		TCRBD01,TCRBD02	TCRBD01-01,TCRBD02-01		TCRBJ01-02*01	TCRBJ01	TCRBJ01-02	01				0	2	6	2	0	6	45	61	63	-1	67	1	In	VDJ
AGCTCTCTGGAGCTGGGGGACTCAGCTTTGTATTTCTGTGCCAGCAGCGACGGAGACCTGTTTAACTATGGCTACACCTTCGGTTCG	CASSDGDLFNYGYTF	1	1.8468056264780216E-5	45	TCRBV09-01	TCRBV09	TCRBV09-01				01,02	TCRBD02-01*02	TCRBD02	TCRBD02-01	02				TCRBJ01-02*01	TCRBJ01	TCRBJ01-02	01				3	2	10	2	7	1	36	49	51	55	62	1	In	VDJ
CTGTCGGCTGCTCCCTCCCAGACATCTGTGTACTTCTGTGCCAGCAGTTACTTCCGACAGGGTTTGGAAGGCTACACCTTCGGTTCG	CASSYFRQGLEGYTF	1	1.6621250638302195E-5	45	TCRBV06-05*01	TCRBV06	TCRBV06-05	01				TCRBD01-01*01	TCRBD01	TCRBD01-01	01				TCRBJ01-02*01	TCRBJ01	TCRBJ01-02	01				1	3	2	3	7	8	36	52	55	62	69	1	In	VDJ
GAGCACCTTGGAGCTGGGGGACTCGGCCCTTTATCTTTGCGCCAGCAGCTGGGGTAGGGACATAGCAAAAAACTGTTTTTTGGCAGT		2	4.062972378251648E-5	44	TCRBV05-01*01	TCRBV05	TCRBV05-01	01				TCRBD01-01*01	TCRBD01	TCRBD01-01	01				TCRBJ01-04*01	TCRBJ01	TCRBJ01-04	01				3	6	0	6	5	9	37	50	56	62	67	2	Out	VDJ
TCGGCTGCTCCCTCCCAAACATCTGTGTACTTCTGTGCCAGCAGTTACTCCTTTGAAAGGGCGAACACTGAAGCTTTCTTTGGACAA	CASSYSFERANTEAFF	1	1.8468056264780216E-5	48	TCRBV06	TCRBV06	unresolved			TCRBV06-02,TCRBV06-03				unresolved		TCRBD01,TCRBD02	TCRBD01-01,TCRBD02-01		TCRBJ01-01*01	TCRBJ01	TCRBJ01-01	01				0	7	5	3	1	1	33	50	57	61	62	1	In	VDJ
TCGGCTGCTCCCTCCCAAACATCTGTGTACTTCTGTGCCAGCAGTTACTCGAGGGACAGGGACTCCTACGAGCAGTACTTCGGGCCG	CASSYSRDRDSYEQYF	1	1.3851042198585162E-5	48	TCRBV06	TCRBV06	unresolved			TCRBV06-02,TCRBV06-03		TCRBD01-01*01	TCRBD01	TCRBD01-01	01				TCRBJ02-07*01	TCRBJ02	TCRBJ02-07	01				0	2	0	3	1	0	33	50	52	61	62	1	In	VDJ
AGTCGCCCAGCCCCAACCAGACCTCTCTGTACTTCTGTGCCAGCAGTGCCCCGGGACAGGGCCAACTATGGCTACACCTTCGGTTCG		1	1.4774445011824173E-5	46	TCRBV27-01*01	TCRBV27	TCRBV27-01	01				TCRBD01-01*01	TCRBD01	TCRBD01-01	01				TCRBJ01-02*01	TCRBJ01	TCRBJ01-02	01				5	5	0	3	2	2	35	47	52	61	63	1	Out	VDJ
TCGGCTGCTCCCTCCCAAACATCTGTGTACTTCTGTGCCAGCAGAACATACAGGGGCCTTAGCTCCTACGAGCAGTACTTCGGGCCG	CASRTYRGLSSYEQYF	1	1.3851042198585162E-5	48	TCRBV06	TCRBV06	unresolved			TCRBV06-02,TCRBV06-03		TCRBD01-01*01	TCRBD01	TCRBD01-01	01				TCRBJ02-07*01	TCRBJ02	TCRBJ02-07	01				6	5	3	2	6	0	33	44	49	56	62	1	In	VDJ
GTGAGCACCTTGGAGCTGGGGGACTCGGCCCTTTATCTTTGCGCCAGCAGCTTAGCCGGGGGTTCAACTGGCTACACCTTCGGTTCG	CASSLAGGSTGYTF	1	1.9391459078019226E-5	42	TCRBV05-01*01	TCRBV05	TCRBV05-01	01				TCRBD02-01*01	TCRBD02	TCRBD02-01	01				TCRBJ01-02*01	TCRBJ01	TCRBJ01-02	01				2	3	8	2	6	7	39	53	56	62	68	1	In	VDJ
CTACACACCCTGCAGCCAGAAGACTCGGCCCTGTATCTCTGCGCCAGCAGCCAAGTTCAGGGGGCGCATGGCTACACCTTCGGTTCG	CASSQVQGAHGYTF	1	2.216166751773626E-5	42	TCRBV04-03*01	TCRBV04	TCRBV04-03	01				TCRBD01-01*01	TCRBD01	TCRBD01-01	01				TCRBJ01-02*01	TCRBJ01	TCRBJ01-02	01				1	2	4	0	2	6	39	55	57	65	67	1	In	VDJ
GCCTTGTTGCTGGGGGACTCGGCCCTCTATCTCTGTGCCAGCAACTCCCGGTTCGCCGCAAGGGACACTGAAGCTTTCTTTGGACAA	CASNSRFAARDTEAFF	1	1.8468056264780216E-5	48	TCRBV05-06*01	TCRBV05	TCRBV05-06	01						unresolved		TCRBD01,TCRBD02	TCRBD01-01,TCRBD02-01		TCRBJ01-01*01	TCRBJ01	TCRBJ01-01	01				6	17	5	3	0	3	33	43	60	-1	64	1	In	VDJ
CACACCCTGCAGCCAGAAGACTCGGCCCTGTATCTCTGTGCCAGCAGCCAAGAATACAGGGGGGATTCACCCCTCCACTTTGGGAAC	CASSQEYRGDSPLHF	1	1.4774445011824173E-5	45	TCRBV04-02*01	TCRBV04	TCRBV04-02	01				TCRBD01-01*01	TCRBD01	TCRBD01-01	01				TCRBJ01-06*01	TCRBJ01	TCRBJ01-06	01				0	2	3	1	1	8	36	53	55	63	64	1	In	VDJ
CTGTCGGCTGCTCCCTCCCAGACATCTGTGTACTTCTGTGCCAGCAGTTACTCGTCAGGGGGGAATTCACCCCTCCACTTTGGGAAC	CASSYSSGGNSPLHF	1	1.5697847825063185E-5	45	TCRBV06-05*01	TCRBV06	TCRBV06-05	01				TCRBD01-01*01	TCRBD01	TCRBD01-01	01				TCRBJ01-06*01	TCRBJ01	TCRBJ01-06	01				0	2	4	1	1	7	36	53	55	62	63	1	In	VDJ
AGCACCTTGGAGCTGGGGGACTCGGCCCTTTATCTTTGCGCCAGCAGCTTGGGCCATCTTAGCAATCAGCCCCAGCATTTTGGTGAT	CASSLGHLSNQPQHF	1	2.4931875957453293E-5	45	TCRBV05-01*01	TCRBV05	TCRBV05-01	01						unresolved		TCRBD01,TCRBD02	TCRBD01-01,TCRBD02-01		TCRBJ01-05*01	TCRBJ01	TCRBJ01-05	01				0	2	4	6	3	0	36	52	54	56	59	1	In	VDJ
GAGTCGGCTGCTCCCTCCCAAACATCTGTGTACTTCTGTGCCAGCAGCTCGACAGGGAACCCCAATCAGCCCCAGCATTTTGGTGAT	CASSSTGNPNQPQHF	1	1.9391459078019226E-5	45	TCRBV06	TCRBV06	unresolved			TCRBV06-02,TCRBV06-03		TCRBD01-01*01	TCRBD01	TCRBD01-01	01				TCRBJ01-05*01	TCRBJ01	TCRBJ01-05	01				6	3	2	3	5	3	36	47	50	57	62	1	In	VDJ
AGCACCTTGGAGCTGGGGGACTCGGCCCTTTATCTTTGCGCCAGCAGCTCTGGACTAGCGGGGGGCTACGAGCAGTACTTCGGGCCG	CASSSGLAGGYEQYF	1	1.7544653451541206E-5	45	TCRBV05-01*01	TCRBV05	TCRBV05-01	01				TCRBD02-01*01	TCRBD02	TCRBD02-01	01				TCRBJ02-07*01	TCRBJ02	TCRBJ02-07	01				3	2	1	1	0	3	36	49	51	-1	65	1	In	VDJ
CACCTACACACCCTGCAGCCAGAAGACTCGGCCCTGTATCTCTGCGCCAGCAGCCGGGACAGATATTACGAGCAGTACTTCGGGCCG	CASSRDRYYEQYF	1	1.9391459078019226E-5	39	TCRBV04-03*01	TCRBV04	TCRBV04-03	01				TCRBD01-01*01	TCRBD01	TCRBD01-01	01				TCRBJ02-07*01	TCRBJ02	TCRBJ02-07	01				4	0	0	5	4	4	42	-1	55	62	66	1	In	VDJ
CAGTGACCAGTGCCCATCCTGAAGACAGCAGCTTCTACATCTGCAGTGCGACAACCGGGCCCAAAAGAGACCCAGTACTTCGGGCCA		2	1.200423657210714E-5	40	TCRBV20	TCRBV20	unresolved			TCRBV20-01,TCRBV20-or09_02				unresolved		TCRBD01,TCRBD02	TCRBD01-01,TCRBD02-01		TCRBJ02-05*01	TCRBJ02	TCRBJ02-05	01				6	0	2	6	11	3	41	-1	49	53	64	2	Out	VDJ
ACCCTGCAGCCAGAAGACTCGGCCCTGTATCTCTGCGCCAGCAGCCAAGGGGATAGGACAGGGACCTACGAGCAGTACTTCGGGCCG	CASSQGDRTGTYEQYF	1	1.9391459078019226E-5	48	TCRBV04-03*01	TCRBV04	TCRBV04-03	01				TCRBD01-01*01	TCRBD01	TCRBD01-01	01				TCRBJ02-07*01	TCRBJ02	TCRBJ02-07	01				1	6	1	3	1	2	33	49	55	63	64	1	In	VDJ
ATCAATTCCCTGGAGCTTGGTGACTCTGCTGTGTATTTCTGTGCCAGCAGCCAAGCGGGCACCAACTATGGCTACACCTTCGGTTCG	CASSQAGTNYGYTF	1	1.5697847825063185E-5	42	TCRBV03	TCRBV03	unresolved			TCRBV03-01,TCRBV03-02				unresolved		TCRBD01,TCRBD02	TCRBD01-01,TCRBD02-01		TCRBJ01-02*01	TCRBJ01	TCRBJ01-02	01				1	1	8	0	3	2	39	55	56	60	63	1	In	VDJ
GAGTCGGCTGCTCCCTCCCAAACATCTGTGTACTTCTGTGCCAGCAGCCCTGGAAGCTTGTCTGGAAACACCATATATTTTGGAGAG	CASSPGSLSGNTIYF	2	4.1553126595755485E-5	45	TCRBV06	TCRBV06	unresolved			TCRBV06-02,TCRBV06-03				unresolved		TCRBD01,TCRBD02	TCRBD01-01,TCRBD02-01		TCRBJ01-03*01	TCRBJ01	TCRBJ01-03	01				6	4	1	8	6	1	36	47	51	54	60	2	In	VDJ
AATGTGAACGCCTTGTTGCTGGGGGACTCGGCCCTCTATCTCTGTGCCAGCAGCTTTAACTCAGGACCTGGCTACACCTTCGGTTCG	CASSFNSGPGYTF	1	1.5697847825063185E-5	39	TCRBV05-06*01	TCRBV05	TCRBV05-06	01						unresolved		TCRBD01,TCRBD02	TCRBD01-01,TCRBD02-01		TCRBJ01-02*01	TCRBJ01	TCRBJ01-02	01				2	7	1	7	1	7	42	56	63	67	68	1	In	VDJ
TGAGTTCTAAGAAGCTCCTCCTCAGTGACTCTGGCTTCTATCTCTGTGCCTGGAGGCCGACACTGAAACACCATATATTTTGGAGAG		1	1.200423657210714E-5	37	TCRBV30-01*02	TCRBV30	TCRBV30-01	02				TCRBD01-01*01	TCRBD01	TCRBD01-01	01				TCRBJ01-03*01	TCRBJ01	TCRBJ01-03	01				3	3	2	6	2	5	44	55	58	62	64	1	Out	VDJ
ACTGTGAGCAACATGAGCCCTGAAGACAGCAGCATATATCTCTGCAGCGTTGCCTCCCGGGACAGGGCACGGGAGTTCTTCGGGCCA	CSVASRDRAREFF	1	5.540416879434065E-6	39	TCRBV29-01*01	TCRBV29	TCRBV29-01	01				TCRBD01-01*01	TCRBD01	TCRBD01-01	01				TCRBJ02-01*01	TCRBJ02	TCRBJ02-01	01				4	6	0	3	6	14	42	52	58	67	73	1	In	VDJ
ATCCGGTCCACAAAGCTGGAGGACTCAGCCATGTACTTCTGTGCCAGCAGTGACAGGGGGGGCAATCAGCCCCAGCATTTTGGTGAT	CASSDRGGNQPQHF	1	2.123826470449725E-5	42	TCRBV02-01*01	TCRBV02	TCRBV02-01	01				TCRBD01-01*01	TCRBD01	TCRBD01-01	01				TCRBJ01-05*01	TCRBJ01	TCRBJ01-05	01				3	0	4	1	1	2	39	-1	53	60	61	1	In	VDJ
CTGGAGTTGGCTGCTCCCTCCCAGACATCTGTGTACTTCTGTGCCAGCATCGGGGGGGAGGGGAGGCATGGCTACACCTTCGGTTCG	CASIGGEGRHGYTF	2	4.24765294089945E-5	42	TCRBV06-06	TCRBV06	TCRBV06-06				01,02	TCRBD02-01*01	TCRBD02	TCRBD02-01	01				TCRBJ01-02*01	TCRBJ01	TCRBJ01-02	01				7	1	8	0	9	6	39	49	50	58	67	2	In	VDJ
TTGTTGCTGGGGGACTCGGCCCTCTATCTCTGTGCCAGCAGCCTCTCCCCGAACGGGGGGGCCCCCGGGGAGCTGTTTTTTGGAGAA	CASSLSPNGGAPGELFF	1	1.8468056264780216E-5	51	TCRBV05-06*01	TCRBV05	TCRBV05-06	01				TCRBD02-01*01	TCRBD02	TCRBD02-01	01				TCRBJ02-02*01	TCRBJ02	TCRBJ02-02	01				4	11	8	0	3	6	30	42	53	61	64	1	In	VDJ
CACCTACACGCCCTGCAGCCAGAAGACTCAGCCCTGTATCTCTGCGCCAGCAGCCGACTACTTTCTGAAGAGCAGTACTTCGGGCCG	CASSRLLSEEQYF	1	1.6621250638302195E-5	39	TCRBV04-01*01	TCRBV04	TCRBV04-01	01				TCRBD02-01	TCRBD02	TCRBD02-01				01,02	TCRBJ02-07*01	TCRBJ02	TCRBJ02-07	01				4	0	2	9	9	7	42	-1	55	60	69	1	In	VDJ
CACCTACACACCCTGCAGCCAGAAGACTCGGCCCTGTATCTCTGCGCCAGCAGCCCCAGGGTCTCCTACGAGCAGTACTTCGGGCCG	CASSPRVSYEQYF	1	1.9391459078019226E-5	39	TCRBV04-03*01	TCRBV04	TCRBV04-03	01				TCRBD01-01*01	TCRBD01	TCRBD01-01	01				TCRBJ02-07*01	TCRBJ02	TCRBJ02-07	01				4	1	4	3	1	0	42	55	56	61	62	1	In	VDJ
ATCCTGGAGTCGCCCAGCCCCAACCAGACCTCTCTGTACTTCTGTGCCAGCAGGGAGGGGTATAATTCACCCCTCCACTTTGGGAAC	CASREGYNSPLHF	1	1.3851042198585162E-5	39	TCRBV27-01*01	TCRBV27	TCRBV27-01	01				TCRBD02-01*02	TCRBD02	TCRBD02-01	02				TCRBJ01-06*01	TCRBJ01	TCRBJ01-06	01				6	0	10	0	1	4	42	-1	53	59	60	1	In	VDJ
AAGATCCGGTCCACAAAGCTGGAGGACTCAGCCATGTACTTCTGTGCCAGCAGCAGAAGAGTAAATGAAAAACTGTTTTTTGGCAGT	CASSRRVNEKLFF	1	3.508930690308241E-5	39	TCRBV02-01*01	TCRBV02	TCRBV02-01	01						unresolved		TCRBD01,TCRBD02	TCRBD01-01,TCRBD02-01		TCRBJ01-04*01	TCRBJ01	TCRBJ01-04	01				6	0	4	5	7	5	42	-1	53	56	63	1	In	VDJ
GAGTCGGCTGCTCCCTCCCAGACATCTGTGTACTTCTGTGCCAGCAGTGAAGCCCAGGCAGGGGCCTATGGCTACACCTTCGGTTCG	CASSEAQAGAYGYTF	1	2.400847314421428E-5	45	TCRBV06-01*01	TCRBV06	TCRBV06-01	01				TCRBD01-01*01	TCRBD01	TCRBD01-01	01				TCRBJ01-02*01	TCRBJ01	TCRBJ01-02	01				0	5	4	2	1	4	36	53	58	64	65	1	In	VDJ
ATCAATTCCCTGGAGCTTGGTGACTCTGCTGTGTATTTCTGTGCCAGCAGCCCCCCTTTGCACACCGGGGAGCTGTTTTTTGGAGAA	CASSPPLHTGELFF	1	1.8468056264780216E-5	42	TCRBV03	TCRBV03	unresolved			TCRBV03-01,TCRBV03-02				unresolved		TCRBD01,TCRBD02	TCRBD01-01,TCRBD02-01		TCRBJ02-02*01	TCRBJ02	TCRBJ02-02	01				4	7	10	0	0	3	39	52	59	-1	61	1	In	VDJ
ACCTACACGCCCTGCAGCCAGAAGACTCAGCCCTGTATCTCTGCGCCAGCAGCCAAGTAGGGTAGAAGAGAAGCTTTCTTTGGACAA		1	2.216166751773626E-5	40	TCRBV04-01*01	TCRBV04	TCRBV04-01	01						unresolved		TCRBD01,TCRBD02	TCRBD01-01,TCRBD02-01		TCRBJ01-01*01	TCRBJ01	TCRBJ01-01	01				1	1	5	3	7	8	41	57	58	62	69	1	Out	VDJ
CACACCCTGCAGCCAGAAGACTCGGCCCTGTATCTCTGTGCCAGCAGCCAAGTGACCCAGGGGAATCAGCCCCAGCATTTTGGTGAT	CASSQVTQGNQPQHF	1	1.9391459078019226E-5	45	TCRBV04-02*01	TCRBV04	TCRBV04-02	01				TCRBD01-01*01	TCRBD01	TCRBD01-01	01				TCRBJ01-05*01	TCRBJ01	TCRBJ01-05	01				1	5	4	2	0	4	36	52	57	-1	63	1	In	VDJ
AAGAAGCTCCTTCTCAGTGACTCTGGCTTCTATCTCTGTGCCTGGAGTGTAGGGGGACTAGCGGGCGGGGAGCTGTTTTTTGGAGAA	CAWSVGGLAGGELFF	1	5.540416879434065E-6	45	TCRBV30-01*01	TCRBV30	TCRBV30-01	01				TCRBD02-01	TCRBD02	TCRBD02-01				01,02	TCRBJ02-02*01	TCRBJ02	TCRBJ02-02	01				0	3	0	4	0	7	36	50	53	-1	65	1	In	VDJ
TCGGCTGCTCCCTCCCAGACATCTGTGTACTTCTGTGCCAGCAGTTACATGGGAGGGCAGGGAGGAACTGAAGCTTTCTTTGGACAA	CASSYMGGQGGTEAFF	1	1.9391459078019226E-5	48	TCRBV06-05*01	TCRBV06	TCRBV06-05	01				TCRBD02-01*02	TCRBD02	TCRBD02-01	02				TCRBJ01-01*01	TCRBJ01	TCRBJ01-01	01				2	2	9	0	9	5	33	48	50	57	66	1	In	VDJ
AAGATCCGGTCCACAAAGCTGGAGGACTCAGCCATGTACTTCTGTGCCAGCAGTGAGGTCAGGAACACTGAAGCTTTCTTTGGACAA	CASSEVRNTEAFF	1	2.031486189125824E-5	39	TCRBV02-01*01	TCRBV02	TCRBV02-01	01				TCRBD01-01*01	TCRBD01	TCRBD01-01	01				TCRBJ01-01*01	TCRBJ01	TCRBJ01-01	01				3	3	4	5	0	1	42	56	59	-1	62	1	In	VDJ
CTGGAGTCGGCTGCTCCCTCCCAGACATCTGTGTACTTCTGTGCCAGCAGTGAACTGTTAGGTCAGTCTGAAGCTTTCTTTGGACAA	CASSELLGQSEAFF	1	2.8625487210409337E-5	42	TCRBV06-01*01	TCRBV06	TCRBV06-01	01						unresolved		TCRBD01,TCRBD02	TCRBD01-01,TCRBD02-01		TCRBJ01-01*01	TCRBJ01	TCRBJ01-01	01				2	9	4	5	1	6	39	54	63	66	67	1	In	VDJ
GCTGCTCCCTCCCAGACATCTGTGTACTTCTGTGCCAGCAGTTTAAATGAGGGACTCTACTATAATTCACCCCTCCACTTTGGGAAC	CASSLNEGLYYNSPLHF	1	2.7702084397170323E-5	51	TCRBV06	TCRBV06	unresolved			TCRBV06-05,TCRBV06-06		TCRBD02-01	TCRBD02	TCRBD02-01				01,02	TCRBJ01-06*01	TCRBJ01	TCRBJ01-06	01				4	7	0	10	3	3	30	43	50	56	59	1	In	VDJ
CTCCCAGACATCTGTATACTTCTGTGCCAGCAGTTCCCAACAAGGCCTTCGGGCCCAGAGCCCAATCAGCCCCAGCATTTTGGTGAT		1	2.400847314421428E-5	59	TCRBV06-09*01	TCRBV06	TCRBV06-09	01						unresolved		TCRBD01,TCRBD02	TCRBD01-01,TCRBD02-01		TCRBJ01-05*01	TCRBJ01	TCRBJ01-05	01				4	15	8	0	8	3	22	35	50	54	62	1	Out	VDJ
CCCCTGATCCTGGAGTCGCCCAGCCCCAACCAGACCTCTCTGTACTTCTGTGCCAGCAGAGATAACACTGAAGCTTTCTTTGGACAA	CASRDNTEAFF	1	1.6621250638302195E-5	33	TCRBV27-01*01	TCRBV27	TCRBV27-01	01						unresolved		TCRBD01,TCRBD02	TCRBD01-01,TCRBD02-01		TCRBJ01-01*01	TCRBJ01	TCRBJ01-01	01				6	1	2	8	1	2	48	59	60	62	63	1	In	VDJ
TCGGCTGCTCCCTCCCAGACATCTGTGTACTTCTGTGCCAGCAGACCCACAGCGAGCTCCTATAATTCACCCCTCCACTTTGGGAAC	CASRPTASSYNSPLHF	1	1.9391459078019226E-5	48	TCRBV06	TCRBV06	unresolved			TCRBV06-01,TCRBV06-05				unresolved		TCRBD01,TCRBD02	TCRBD01-01,TCRBD02-01		TCRBJ01-06*01	TCRBJ01	TCRBJ01-06	01				6	4	3	5	4	0	33	44	48	52	56	1	In	VDJ
ATCAATTCCCTGGAGCTTGGTGACTCTGCTGTGTATTTCTGTGCCAGCAGCCACCAGCAGGGTCGGTCTGAAGCTTTCTTTGGACAA	CASSHQQGRSEAFF	1	1.7544653451541206E-5	42	TCRBV03	TCRBV03	unresolved			TCRBV03-01,TCRBV03-02		TCRBD01-01*01	TCRBD01	TCRBD01-01	01				TCRBJ01-01*01	TCRBJ01	TCRBJ01-01	01				3	4	4	3	5	6	39	53	57	62	67	1	In	VDJ
TTGGAGTCGGCTGCTCCCTCCCAAACATCTGTGTACTTCTGTGCCAGCACCCGACGGGACAGGGGTGAAAAACTGTTTTTTGGCAGT	CASTRRDRGEKLFF	1	3.0472292836887357E-5	42	TCRBV06	TCRBV06	unresolved			TCRBV06-02,TCRBV06-03		TCRBD01-01*01	TCRBD01	TCRBD01-01	01				TCRBJ01-04*01	TCRBJ01	TCRBJ01-04	01				7	6	0	2	0	7	39	49	55	-1	65	1	In	VDJ
CTGGAGTCGGCTGCTCCCTCCCAGACATCTGTGTACTTCTGTGCCAGCAGTGAAGTTCACGCGAACACTGAAGCTTTCTTTGGACAA	CASSEVHANTEAFF	1	2.8625487210409337E-5	42	TCRBV06-01*01	TCRBV06	TCRBV06-01	01						unresolved		TCRBD01,TCRBD02	TCRBD01-01,TCRBD02-01		TCRBJ01-01*01	TCRBJ01	TCRBJ01-01	01				1	3	3	7	2	1	39	55	58	60	62	1	In	VDJ
GAGTCGCCCAGCCCCAACCAGACCTCTCTGTACTTCTGTGCCAGCAGTACCAAGGTCGGAGCTAACTATGGCTACACCTTCGGTTCG	CASSTKVGANYGYTF	1	1.3851042198585162E-5	45	TCRBV27-01*01	TCRBV27	TCRBV27-01	01				TCRBD02-01*02	TCRBD02	TCRBD02-01	02				TCRBJ01-02*01	TCRBJ01	TCRBJ01-02	01				5	9	10	2	0	0	36	48	57	-1	61	1	In	VDJ
TCTGAAGATCCAGCCCTCAGAACCCAGGGACTCAGCTGTGTACTTCTGTGCCAGCAGGACAGGGGTTTCGAGCAGTACGTCGGGCCG		1	3.139569565012637E-5	35	TCRBV12	TCRBV12	unresolved			TCRBV12-03,TCRBV12-04		TCRBD01-01*01	TCRBD01	TCRBD01-01	01				TCRBJ02-07*01	TCRBJ02	TCRBJ02-07	01				6	0	2	2	14	17	46	-1	57	65	79	1	Out	VDJ
CAGCGCACAGAGCAGCGGGACTCAGCCATGTATCGCTGTGCCAGCAGCTTAGCGGCAGGGAGCTCCTACGAGCAGTACTTCGGGCCG	CASSLAAGSSYEQYF	1	3.231909846336538E-5	45	TCRBV07-07*01	TCRBV07	TCRBV07-07	01						unresolved		TCRBD01,TCRBD02	TCRBD01-01,TCRBD02-01		TCRBJ02-07*01	TCRBJ02	TCRBJ02-07	01				0	2	4	3	2	0	36	53	55	60	62	1	In	VDJ
CTCTCGCTCTGAGATGAATGTGAGCACCTTGGAGCTGGGGGACTCGGCCCTTTATCTTTGCGCCAGCAGGGCTGTTTTTTTGGAGAA		1	2.308507033097527E-5	23	TCRBV05-01*01	TCRBV05	TCRBV05-01	01				TCRBD01-01*01	TCRBD01	TCRBD01-01	01				TCRBJ02-02*01	TCRBJ02	TCRBJ02-02	01				5	0	9	0	3	17	58	-1	69	72	75	1	Out	VDJ
GTGAGCACCTTGGAGCTGGGGGACTCGGCCCTTTATCTTTGCGCCAGCAGCTTGGGTTATGGGTCCTACGAGCAGTACTTCGGGCCG	CASSLGYGSYEQYF	1	1.6621250638302195E-5	42	TCRBV05-01*01	TCRBV05	TCRBV05-01	01						unresolved		TCRBD01,TCRBD02	TCRBD01-01,TCRBD02-01		TCRBJ02-07*01	TCRBJ02	TCRBJ02-07	01				0	5	0	9	0	1	39	55	60	-1	63	1	In	VDJ
GTGAGCACCTTGGAGCTGGGGGACTCGGCCCTTTATCTTTGCGCCAGCAGCTTGGTCAGGGAGGACTATGGCTACACCTTCGGTTCG	CASSLVREDYGYTF	1	1.8468056264780216E-5	42	TCRBV05-01*01	TCRBV05	TCRBV05-01	01				TCRBD02-01*02	TCRBD02	TCRBD02-01	02				TCRBJ01-02*01	TCRBJ01	TCRBJ01-02	01				0	3	9	1	0	3	39	55	58	-1	64	1	In	VDJ
CACGCCCTGCAGCCAGAAGACTCAGCCCTGTATCTCTGCGCCAGCAGCCTTCGGGAGGGTCCTTCCTACGAGCAGTACGTCGGGCCG	CASSLREGPSYEQYV	1	1.6621250638302195E-5	45	TCRBV04-01*01	TCRBV04	TCRBV04-01	01				TCRBD02-01*02	TCRBD02	TCRBD02-01	02				TCRBJ02-07*01	TCRBJ02	TCRBJ02-07	01				4	2	8	0	20	17	36	49	51	59	79	1	In	VDJ
CGGTCCACAAAGCTGGAGGACTCAGCCATGTACTTCTGTGCCAGCAGGGCCGCGGGACCGCAGAACACTGAAGCTTTCTTTGGACAA	CASRAAGPQNTEAFF	1	2.031486189125824E-5	45	TCRBV02-01*01	TCRBV02	TCRBV02-01	01				TCRBD02-01*02	TCRBD02	TCRBD02-01	02				TCRBJ01-01*01	TCRBJ01	TCRBJ01-01	01				6	4	7	3	5	1	36	47	51	57	62	1	In	VDJ
CACGCCCTGCAGCCAGAAGACTCAGCCCTGTATCTCTGCGCCAGCAGCCAAGGACAGCCTGATAATTCACCCCTCCACTTTGGGAAC	CASSQGQPDNSPLHF	1	1.7544653451541206E-5	45	TCRBV04-01*01	TCRBV04	TCRBV04-01	01				TCRBD01-01*01	TCRBD01	TCRBD01-01	01				TCRBJ01-06*01	TCRBJ01	TCRBJ01-06	01				1	0	2	5	4	5	36	-1	52	57	61	1	In	VDJ
CAATTCCCTGGAGCTTGGTGACTCTGCTGTGTATTTCTGTGCCAGCAGCCAAGATACCTCGAGAGGGGGGTTGTTTTCTTTGGACAA		1	1.7544653451541206E-5	44	TCRBV03	TCRBV03	unresolved			TCRBV03-01,TCRBV03-02				unresolved		TCRBD01,TCRBD02	TCRBD01-01,TCRBD02-01		TCRBJ01-01*01	TCRBJ01	TCRBJ01-01	01				0	9	5	1	5	13	37	54	63	69	74	1	Out	VDJ
CTCCTTCTCAGTGACTCTGGCTTCTATCTCTGTGCCTGGAGTGCTCCGGGACGGAAAAACTCTAACTATGGCTACACCTTCGGTTCG	CAWSAPGRKNSNYGYTF	1	4.617014066195054E-6	51	TCRBV30-01*01	TCRBV30	TCRBV30-01	01						unresolved		TCRBD01,TCRBD02	TCRBD01-01,TCRBD02-01		TCRBJ01-02*01	TCRBJ01	TCRBJ01-02	01				1	4	0	7	9	0	30	43	47	52	61	1	In	VDJ
ATCCTGGAGTCGCCCAGCCCCAACCAGACCTCTCTGTACTTCTGTGCCAGCAGTTTATGGACGAACACTGAAGCTTTCTTTGGACAA	CASSLWTNTEAFF	1	1.6621250638302195E-5	39	TCRBV27-01*01	TCRBV27	TCRBV27-01	01						unresolved		TCRBD01,TCRBD02	TCRBD01-01,TCRBD02-01		TCRBJ01-01*01	TCRBJ01	TCRBJ01-01	01				1	0	1	7	0	1	42	-1	58	-1	62	1	In	VDJ
CTCAGGCTGCTGTCGGCTGCTCCCTCCCAGACATCTGTGTACTTCTGTGCCAGCAGTAAAGGGACAGGGCTGATGTTTTTTGGCAGT	CASSKGTGLMFF	1	3.41659040898434E-5	36	TCRBV06-05*01	TCRBV06	TCRBV06-05	01				TCRBD01-01*01	TCRBD01	TCRBD01-01	01				TCRBJ01-04*01	TCRBJ01	TCRBJ01-04	01				5	3	0	3	4	15	45	57	60	69	73	1	In	VDJ
CACGCCCTGCAGCCAGAAGACTCAGCCCTGTATCTCTGCGCCAGCAGGCAAAGGACAGGACCTAATGAAAAACTGTTTTTTGGCAGT	CASRQRTGPNEKLFF	2	3.878291815603845E-5	45	TCRBV04-01*01	TCRBV04	TCRBV04-01	01				TCRBD01-01*01	TCRBD01	TCRBD01-01	01				TCRBJ01-04*01	TCRBJ01	TCRBJ01-04	01				2	1	1	4	2	3	36	51	52	59	61	2	In	VDJ
AATGTGAACGCCTTGTTGCTGGGGGACTCGGCCCTCTATCTCTGTGCCAGCAGCTTGGCCGCGAGAGGGACCCAGTACTTCGGGCCA	CASSLAARGTQYF	1	1.2927639385346152E-5	39	TCRBV05-06*01	TCRBV05	TCRBV05-06	01				TCRBD02-01*02	TCRBD02	TCRBD02-01	02				TCRBJ02-05*01	TCRBJ02	TCRBJ02-05	01				0	6	11	1	0	7	42	58	64	-1	68	1	In	VDJ
AAGATCCGGTCCACAAAGCTGGAGGACTCAGCCATGTACTTCTGTGCCAGCAGTGTTGGTGGCCTTCAGCCCCAGCATTTTGGTGAT	CASSVGGLQPQHF	1	2.123826470449725E-5	39	TCRBV02-01*01	TCRBV02	TCRBV02-01	01				TCRBD01-01*01	TCRBD01	TCRBD01-01	01				TCRBJ01-05*01	TCRBJ01	TCRBJ01-05	01				4	5	9	0	2	6	42	55	60	63	65	1	In	VDJ
CACGCCCTGCAGCCAGAAGACTCAGCCCTGTATCTCTGCGCCAGCAGCCAAGAACTTGCCTTTAACTATGGCTACACCTTCGGTTCG	CASSQELAFNYGYTF	1	1.8468056264780216E-5	45	TCRBV04-01*01	TCRBV04	TCRBV04-01	01				TCRBD02-01	TCRBD02	TCRBD02-01				01,02	TCRBJ01-02*01	TCRBJ01	TCRBJ01-02	01				0	0	3	10	6	1	36	-1	53	56	62	1	In	VDJ
CTGGAGTTGGCTGCTCCCTCCCAGACATCTGTGTACTTCTGTGCCAGCACCGTCAGTGGGGGGAGCACTGAAGCTTTCTTTGGACAA	CASTVSGGSTEAFF	2	5.078715472814559E-5	42	TCRBV06-06	TCRBV06	TCRBV06-06				01,02	TCRBD02-01*01	TCRBD02	TCRBD02-01	01				TCRBJ01-01*01	TCRBJ01	TCRBJ01-01	01				7	8	9	1	2	4	39	49	57	63	65	2	In	VDJ
TTGGAGTCGGCTGCTCCCTCCCAAACATCTGTGTACTTCTGTGCCAGCAGTTACTCAAGGGCGCTTTCACCCCTCCACTTTGGGAAC	CASSYSRALSPLHF	1	1.3851042198585162E-5	42	TCRBV06	TCRBV06	unresolved			TCRBV06-02,TCRBV06-03				unresolved		TCRBD01,TCRBD02	TCRBD01-01,TCRBD02-01		TCRBJ01-06*01	TCRBJ01	TCRBJ01-06	01				0	1	5	3	4	9	39	56	57	61	65	1	In	VDJ
CACATCAATTCCCTGGAGCTTGGTGACTCTGCTGTGTATTTCTGTGCCAGCAGCCAGTCATATAACTATGGCTACACCTTCGGTTCG	CASSQSYNYGYTF	1	1.4774445011824173E-5	39	TCRBV03	TCRBV03	unresolved			TCRBV03-01,TCRBV03-02				unresolved		TCRBD01,TCRBD02	TCRBD01-01,TCRBD02-01		TCRBJ01-02*01	TCRBJ01	TCRBJ01-02	01				3	2	4	6	2	1	42	56	58	60	62	1	In	VDJ
AAGATCCGGTCCACAAAGCTGGAGGACTCAGCCATGTACTTCTGTGCCACCGTTATGGGCCCCAATCAGCCCCAGCATTTTGGTGAT	CATVMGPNQPQHF	1	2.123826470449725E-5	39	TCRBV02-01*01	TCRBV02	TCRBV02-01	01				TCRBD01-01*01	TCRBD01	TCRBD01-01	01				TCRBJ01-05*01	TCRBJ01	TCRBJ01-05	01				10	7	8	0	2	3	42	49	56	60	62	1	In	VDJ
AATGTGAACGCCTTGGAGCTGGACGACTCGGCCCTGTATCTCTGTGCCAGCAGCCGTGAGAGTAATGAAAAACTGTTTTTTGGCAGT	CASSRESNEKLFF	3	7.294882224588185E-5	39	TCRBV05-04*01	TCRBV05	TCRBV05-04	01				TCRBD02-01*02	TCRBD02	TCRBD02-01	02				TCRBJ01-04*01	TCRBJ01	TCRBJ01-04	01				4	3	11	2	2	4	42	54	57	60	62	3	In	VDJ
GTGAGCACCTTGGAGCTGGGGGACTCGGCCCTTTATCTTTGCGCCAGCAGCTTGGATGAGGGTTGGACTGAAGCTTTCTTTGGACAA	CASSLDEGWTEAFF	1	2.216166751773626E-5	42	TCRBV05-01*01	TCRBV05	TCRBV05-01	01				TCRBD02-01*02	TCRBD02	TCRBD02-01	02				TCRBJ01-01*01	TCRBJ01	TCRBJ01-01	01				0	2	11	0	4	5	39	55	57	62	66	1	In	VDJ
AGCTCTCTGGAGCTGGGGGACTCAGCTTTGTATTTCTGTGCCAGCAGCCCAGGCGGAGGGTATCTATATGGCTACACCTTCGGTTCG	CASSPGGGYLYGYTF	1	1.7544653451541206E-5	45	TCRBV09-01	TCRBV09	TCRBV09-01				01,02	TCRBD02-01*02	TCRBD02	TCRBD02-01	02				TCRBJ01-02*01	TCRBJ01	TCRBJ01-02	01				4	6	10	0	6	5	36	48	54	60	66	1	In	VDJ
CTGTCGGCTGCTCCCTCCCAGACATCTGTGTACTTCTGTGCCAGCAGTTACACAGCGGGGCGTCAAGAGACCCAGTACTTCGGGCCA	CASSYTAGRQETQYF	1	1.2927639385346152E-5	45	TCRBV06-05*01	TCRBV06	TCRBV06-05	01				TCRBD02-01*01	TCRBD02	TCRBD02-01	01				TCRBJ02-05*01	TCRBJ02	TCRBJ02-05	01				2	2	6	3	3	2	36	51	53	60	63	1	In	VDJ
ATTCAGCGCACAGAGCAGCGGGACTCAGCCATGTATCGCTGTGCCAGCAGCCCCGGGGGACCAGGAACTGAAGCTTTCTTTGGACAA	CASSPGGPGTEAFF	2	4.3399932222233505E-5	42	TCRBV07-07*01	TCRBV07	TCRBV07-07	01				TCRBD02-01*01	TCRBD02	TCRBD02-01	01				TCRBJ01-01*01	TCRBJ01	TCRBJ01-01	01				5	2	8	2	7	5	39	51	53	59	66	2	In	VDJ
CTGAATGTGAACGCCTTGTTGCTGGGGGACTCGGCCCTCTATCTCTGTGCCAGCAGCTTGGGAGGATCTGGCTACACCTTCGGTTCG	CASSLGGSGYTF	1	1.4774445011824173E-5	36	TCRBV05-06*01	TCRBV05	TCRBV05-06	01				TCRBD02-01*02	TCRBD02	TCRBD02-01	02				TCRBJ01-02*01	TCRBJ01	TCRBJ01-02	01				0	0	11	1	3	7	45	-1	61	65	68	1	In	VDJ
CTGGGGTTGGAGTCGGCTGCTCCCTCCCAAACATCTGTGTACTTCTGTGCCAGCAGTTACAACGATGAAAAACTGTTTTTTGGCAGT	CASSYNDEKLFF	1	3.0472292836887357E-5	36	TCRBV06	TCRBV06	unresolved			TCRBV06-02,TCRBV06-03				unresolved		TCRBD01,TCRBD02	TCRBD01-01,TCRBD02-01		TCRBJ01-04*01	TCRBJ01	TCRBJ01-04	01				2	1	3	7	1	6	45	60	61	63	64	1	In	VDJ
CCCTCCCAAACATCTGTGTACTTCTGTGCCAGCAGTTTCCGGAGACAGGCTCCAGCTCCAACTAATGAAAAACTGTTTTTTGGCAGT	CASSFRRQAPAPTNEKLFF	1	3.0472292836887357E-5	57	TCRBV06	TCRBV06	unresolved			TCRBV06-02,TCRBV06-03		TCRBD01-01*01	TCRBD01	TCRBD01-01	01				TCRBJ01-04*01	TCRBJ01	TCRBJ01-04	01				4	6	2	4	9	0	24	37	43	49	58	1	In	VDJ
AGCTCTCTGGAGCTGGGGGACTCAGCTTTGTATTTCTGTGCCAGCAGCGTAGCGGGGGCAGGGGACTATGGCTACACCTTCGGTTCG	CASSVAGAGDYGYTF	1	1.7544653451541206E-5	45	TCRBV09-01	TCRBV09	TCRBV09-01				01,02			unresolved		TCRBD01,TCRBD02	TCRBD01-01,TCRBD02-01		TCRBJ01-02*01	TCRBJ01	TCRBJ01-02	01				0	6	4	2	0	3	36	52	58	-1	64	1	In	VDJ
AAGATCCAGCCCTCAGAACCCAGGGACTCAGCTGTGTACTTCTGTGCCAGCAGTTTGGGCAACAATTCACCCCTCCACTTTGGGAAC	CASSLGNNSPLHF	1	3.41659040898434E-5	39	TCRBV12	TCRBV12	unresolved			TCRBV12-03,TCRBV12-04		TCRBD01-01*01	TCRBD01	TCRBD01-01	01				TCRBJ01-06*01	TCRBJ01	TCRBJ01-06	01				3	0	8	0	3	7	42	-1	56	60	63	1	In	VDJ
GATGAATGTGAGCACCTTGGAGCTGGGGGACTCGGCCCTTTATCTTTGCGCCAGCAGACCGACCCCCAGGGGGCTTTCTTTGGACAA		1	2.216166751773626E-5	35	TCRBV05-01*01	TCRBV05	TCRBV05-01	01				TCRBD01-01*01	TCRBD01	TCRBD01-01	01				TCRBJ01-01*01	TCRBJ01	TCRBJ01-01	01				5	9	4	2	0	11	46	57	66	-1	72	1	Out	VDJ
AGGATCCAGCAGGTAGTGCGAGGAGATTCGGCAGCTTATTTCTGTGCCAGCTCACTACTGACAGGGGACGAGCAGTACTTCGGGCCG	CASSLLTGDEQYF	2	3.878291815603845E-5	39	TCRBV18-01*01	TCRBV18	TCRBV18-01	01				TCRBD01-01*01	TCRBD01	TCRBD01-01	01				TCRBJ02-07*01	TCRBJ02	TCRBJ02-07	01				4	4	2	2	0	5	42	55	59	-1	67	2	In	VDJ
CCCAACCAGACCTCTCTGTACTTCTGTGCCAGCAGTTTATTGGGAAGCGTGTGGACCACTGGGGCCAACGTCCTGACTTTCGGGGCC	CASSLLGSVWTTGANVLTF	1	1.7544653451541206E-5	57	TCRBV27-01*01	TCRBV27	TCRBV27-01	01						unresolved		TCRBD01,TCRBD02	TCRBD01-01,TCRBD02-01		TCRBJ02-06*01	TCRBJ02	TCRBJ02-06	01				1	1	0	8	13	2	24	40	41	45	58	1	In	VDJ
AATGTGAGCACCTTGGAGCTGGGGGACTCGGCCCTTTATCTTTGCGCCAGCAGCCCCCAGCAGCAGGGTGGCTACACCTTCGGTTCG	CASSPQQQGGYTF	1	1.8468056264780216E-5	39	TCRBV05-01*01	TCRBV05	TCRBV05-01	01				TCRBD01-01*01	TCRBD01	TCRBD01-01	01				TCRBJ01-02*01	TCRBJ01	TCRBJ01-02	01				4	9	4	3	0	7	42	54	63	-1	68	1	In	VDJ
CGGTCCACAAAGCTGGAGGACTCAGCCATGTACTTCTGTGCCAGCCAGCCGTGGGCTAGCGGGGCCGATACGCAGTATTTTGGCCCA	CASQPWASGADTQYF	1	2.031486189125824E-5	45	TCRBV02-01*01	TCRBV02	TCRBV02-01	01				TCRBD02-01*01	TCRBD02	TCRBD02-01	01				TCRBJ02-03*01	TCRBJ02	TCRBJ02-03	01				8	10	4	3	2	6	36	45	55	64	66	1	In	VDJ
GAGTCGGCTGCTCCCTCCCAGACATCTGTGTACTTCTGTGCCAGCAGTGCATGGACAGGGCGATATTCACCCCTCCACTTTGGGAAC	CASSAWTGRYSPLHF	1	2.308507033097527E-5	45	TCRBV06-01*01	TCRBV06	TCRBV06-01	01				TCRBD01-01*01	TCRBD01	TCRBD01-01	01				TCRBJ01-06*01	TCRBJ01	TCRBJ01-06	01				4	3	1	3	4	8	36	49	52	60	64	1	In	VDJ
TTGGAGTCGGCTGCTCCCTCCCAAACATCTGTGTACTTCTGTGCCAGCAGTTTAGCGGGGGGCAGCTATGGCTACACCTTCGGTTCG	CASSLAGGSYGYTF	1	1.4774445011824173E-5	42	TCRBV06	TCRBV06	unresolved			TCRBV06-02,TCRBV06-03		TCRBD02-01*01	TCRBD02	TCRBD02-01	01				TCRBJ01-02*01	TCRBJ01	TCRBJ01-02	01				4	0	5	1	3	4	39	-1	52	62	65	1	In	VDJ
ATGAGCTCCTTGGAGCTGGGGGACTCAGCCCTGTACTTCTGTGCCAGCAGCTTAGGCATTGGGGCTGGGGGCTACACCTTCGGTTCG	CASSLGIGAGGYTF	1	2.6778681583931313E-5	42	TCRBV13-01*01	TCRBV13	TCRBV13-01	01				TCRBD01-01*01	TCRBD01	TCRBD01-01	01				TCRBJ01-02*01	TCRBJ01	TCRBJ01-02	01				0	4	7	0	4	8	39	56	60	65	69	1	In	VDJ
TGGAGTCGGCTGCTCCCTCCCAAACATCTGTGTACTTCTGTGCCAGCAGTTATCCGACAGGGGGAAGAAAAACTGTTTTTTGGCAGT		1	3.0472292836887357E-5	43	TCRBV06	TCRBV06	unresolved			TCRBV06-02,TCRBV06-03		TCRBD01-01*01	TCRBD01	TCRBD01-01	01				TCRBJ01-04*01	TCRBJ01	TCRBJ01-04	01				3	3	2	1	2	8	38	52	55	64	66	1	Out	VDJ
GCCCTGCAGCCAGAAGACTCAGCCCTGTATCTCTGCGCCAGCAGCCAAGAGAACAGGGGGCAGGATGAAAAACTGTTTTTTGGCAGT	CASSQENRGQDEKLFF	2	3.878291815603845E-5	48	TCRBV04-01*01	TCRBV04	TCRBV04-01	01				TCRBD01-01*01	TCRBD01	TCRBD01-01	01				TCRBJ01-04*01	TCRBJ01	TCRBJ01-04	01				0	2	3	0	3	6	33	50	52	61	64	2	In	VDJ
ATCCGGTCCACAAAGCTGGAGGACTCAGCCATGTACTTCTGTGCCAGCAGTGTCGATCTCCCGGGAAACACCATATATTTTGGAGAG	CASSVDLPGNTIYF	2	4.617014066195054E-5	42	TCRBV02-01*01	TCRBV02	TCRBV02-01	01						unresolved		TCRBD01,TCRBD02	TCRBD01-01,TCRBD02-01		TCRBJ01-03*01	TCRBJ01	TCRBJ01-03	01				4	2	2	8	7	4	39	52	54	56	63	2	In	VDJ
CTGAGTTCTAAGAAGCTCCTTCTCAGTGACTCTGGCTTCTATCTCTGTGCCTGGCTGTGGGGTACAGATACGCAGTATTTTGGCCCA	CAWLWGTDTQYF	1	4.617014066195054E-6	36	TCRBV30-01*01	TCRBV30	TCRBV30-01	01						unresolved		TCRBD01,TCRBD02	TCRBD01-01,TCRBD02-01		TCRBJ02-03*01	TCRBJ02	TCRBJ02-03	01				5	4	6	2	1	3	45	54	58	62	63	1	In	VDJ
AATGTGAGCACCTTGGAGCTGGGGGACTCGGCCCTTTATCTTTGCGCCAGCAGCTTCGGGGAAAACTATGGCTACACCTTCGGTTCG	CASSFGENYGYTF	2	2.031486189125824E-5	39	TCRBV05-01*01	TCRBV05	TCRBV05-01	01				TCRBD02-01*01	TCRBD02	TCRBD02-01	01				TCRBJ01-02*01	TCRBJ01	TCRBJ01-02	01				2	0	8	3	2	2	42	-1	56	61	63	2	In	VDJ
CATCAATTCCCTGGAGCTTGGTGACTCTGCTGTGTATTTCTGTGCCAGCAGCCGAGACCTTGGGCCGGGGAGCTGTTTTTTGGAGAA		1	1.8468056264780216E-5	41	TCRBV03	TCRBV03	unresolved			TCRBV03-01,TCRBV03-02				unresolved		TCRBD01,TCRBD02	TCRBD01-01,TCRBD02-01		TCRBJ02-02*01	TCRBJ02	TCRBJ02-02	01				0	4	0	9	0	6	40	57	61	-1	64	1	Out	VDJ
ATCCGGTCCACAAAGCTGGAGGACTCAGCCATGTACTTCTGTGCCAGCAGAGCTGCCCATGGAGGGACTGAAGCTTTCTTTGGACAA	CASRAAHGGTEAFF	1	2.031486189125824E-5	42	TCRBV02-01*01	TCRBV02	TCRBV02-01	01				TCRBD02-01*02	TCRBD02	TCRBD02-01	02				TCRBJ01-01*01	TCRBJ01	TCRBJ01-01	01				6	10	10	0	0	5	39	50	60	-1	66	1	In	VDJ
ACCCTGCAGCCAGAAGACTCGGCCCTGTATCTCTGTGCCAGCAGCCCCGAAACTTGGACAGGGCTGGTGGGCTACACCTTCGGTTCG	CASSPETWTGLVGYTF	1	1.4774445011824173E-5	48	TCRBV04-02*01	TCRBV04	TCRBV04-02	01				TCRBD01-01*01	TCRBD01	TCRBD01-01	01				TCRBJ01-02*01	TCRBJ01	TCRBJ01-02	01				4	9	1	3	6	8	33	46	55	63	69	1	In	VDJ
CGGTCCACAAAGCTGGAGGACTCAGCCATGTACTTCTGTGCCAGCAGTGAAGCGGCCCCCTTGCGGACTGAAGCTTTCTTTGGACAA	CASSEAAPLRTEAFF	1	2.031486189125824E-5	45	TCRBV02-01*01	TCRBV02	TCRBV02-01	01				TCRBD02-01	TCRBD02	TCRBD02-01				01,02	TCRBJ01-01*01	TCRBJ01	TCRBJ01-01	01				0	9	7	5	0	5	36	53	62	-1	66	1	In	VDJ
CACACCCTGCAGCCAGAAGACTCGGCCCTGTATCTCTGTGCCAGCAGCCGAAAAGAGGGTGGCGATTCACCCCTCCACTTTGGGAAC	CASSRKEGGDSPLHF	1	1.4774445011824173E-5	45	TCRBV04-02*01	TCRBV04	TCRBV04-02	01				TCRBD02-01*02	TCRBD02	TCRBD02-01	02				TCRBJ01-06*01	TCRBJ01	TCRBJ01-06	01				4	5	11	0	5	8	36	49	54	59	64	1	In	VDJ
GAGCTGGGGGACTCAGCTTTGTATTTCTGTGCCAGCAGCTCTCACCTAGGCGGGGGGGCTGACACCGGGGAGCTGTTTTTTGGAGAA	CASSSHLGGGADTGELFF	1	2.216166751773626E-5	54	TCRBV09-01	TCRBV09	TCRBV09-01				01,02	TCRBD02-01*01	TCRBD02	TCRBD02-01	01				TCRBJ02-02*01	TCRBJ02	TCRBJ02-02	01				4	10	7	0	3	3	27	39	49	58	61	1	In	VDJ
GAGTCTGCCATCCCCAACCAGACAGCTCTTTACTTCTGTGCCACCAGTAAAACAGGGGTAGGGGCCAACGTCCTGACTTTCGGGGCC	CATSKTGVGANVLTF	1	9.234028132390108E-6	45	TCRBV24	TCRBV24	unresolved			TCRBV24-01,TCRBV24-or09_02		TCRBD01-01*01	TCRBD01	TCRBD01-01	01				TCRBJ02-06*01	TCRBJ02	TCRBJ02-06	01				6	3	3	2	2	4	36	48	51	58	60	1	In	VDJ
GTCGGCTGCTCCCTCCCAGACATCTGTGTACTTCTGTGCCAGCACCCCATCAGATAATTGAGCAATCAGCCCCAGCATTTTGGTGAT		1	2.5855278770692303E-5	47	TCRBV06	TCRBV06	unresolved			TCRBV06-01,TCRBV06-05		TCRBD01-01*01	TCRBD01	TCRBD01-01	01				TCRBJ01-05*01	TCRBJ01	TCRBJ01-05	01				7	6	4	5	7	1	34	44	50	53	60	1	Out	VDJ
ACCCTGGAGTCTGCCAGGCCCTCACATACCTCTCAGTACCTCTGTGCCAGCACAACAGGGGCCAATTCACCCCTCCACTTTGGGAAC	CASTTGANSPLHF	1	8.310625319151098E-6	39	TCRBV25-01*01	TCRBV25	TCRBV25-01	01				TCRBD01-01*01	TCRBD01	TCRBD01-01	01				TCRBJ01-06*01	TCRBJ01	TCRBJ01-06	01				7	2	3	2	2	7	42	52	54	61	63	1	In	VDJ
AAGATCCAACCTGCAAAGCTTGAGGACTCGGCCGTGTATCTCTGTGCCAGCAGCTTAGGACCAGGGAATGGCTACACCTTCGGTTCG	CASSLGPGNGYTF	2	4.3399932222233505E-5	39	TCRBV11-02*02	TCRBV11	TCRBV11-02	02				TCRBD01-01*01	TCRBD01	TCRBD01-01	01				TCRBJ01-02*01	TCRBJ01	TCRBJ01-02	01				1	3	4	3	1	6	42	58	61	66	67	2	In	VDJ
AACGCCTTGGAGCTGGACGACTCGGCCCTGTATCTCTGTGCCAGCAGCTTGGGTTTGCCAGGGGCATACGAGCAGTACGTCGGGCCG	CASSLGLPGAYEQYV	1	3.139569565012637E-5	45	TCRBV05-04*01	TCRBV05	TCRBV05-04	01				TCRBD01-01*01	TCRBD01	TCRBD01-01	01				TCRBJ02-07*01	TCRBJ02	TCRBJ02-07	01				0	6	4	2	15	17	36	52	58	64	79	1	In	VDJ
GTGAGCACCTTGGAGCTGGGGGACTCGGCCCTTTATCTTTGCGCCAGCAGCCCGGGGCCGGGCAACTATGGCTACACCTTCGGTTCG	CASSPGPGNYGYTF	1	1.8468056264780216E-5	42	TCRBV05-01*01	TCRBV05	TCRBV05-01	01						unresolved		TCRBD01,TCRBD02	TCRBD01-01,TCRBD02-01		TCRBJ01-02*01	TCRBJ01	TCRBJ01-02	01				4	2	7	0	5	2	39	51	53	58	63	1	In	VDJ
CTGGAGTCGCCCAGCCCCAACCAGACCTCTCTGTACTTCTGTGCCAGCAGATCCCCCTCAGGGGGTAGGGGCTACACCTTCGGTTCG	CASRSPSGGRGYTF	1	1.3851042198585162E-5	42	TCRBV27-01*01	TCRBV27	TCRBV27-01	01				TCRBD01-01*01	TCRBD01	TCRBD01-01	01				TCRBJ01-02*01	TCRBJ01	TCRBJ01-02	01				6	8	4	1	4	8	39	50	58	65	69	1	In	VDJ
CCTGAGCTCTCTGGAGCTGGGGGACTCAGCTTTGTATTTCTGTGCCAGCCGACACTCAGGCCGAACACTGAAGCTTTCTTTGGACAA		1	2.123826470449725E-5	41	TCRBV09-01	TCRBV09	TCRBV09-01				01,02	TCRBD01-01*01	TCRBD01	TCRBD01-01	01				TCRBJ01-01*01	TCRBJ01	TCRBJ01-01	01				7	1	2	6	8	1	40	49	50	54	62	1	Out	VDJ
TGCTGTGTATTTCTGTGCCAGCAGCCAAGATTTCCAACAGGACCACTAATATTTCCTGCAACTAATGAAAAACTGTTTTTTGGCAGT		1	3.139569565012637E-5	68	TCRBV03	TCRBV03	unresolved			TCRBV03-01,TCRBV03-02		TCRBD01-01*01	TCRBD01	TCRBD01-01	01				TCRBJ01-04*01	TCRBJ01	TCRBJ01-04	01				0	6	3	4	17	0	13	30	36	41	58	1	Out	VDJ
CTGTCGGCTGCTCCCTCCCAGACATCTGTGTACTTCTGTGCCAGCAGTTACAGCTGGCCCGGGAACACTGAAGCTTTCTTTGGACAA	CASSYSWPGNTEAFF	1	1.9391459078019226E-5	45	TCRBV06-05*01	TCRBV06	TCRBV06-05	01						unresolved		TCRBD01,TCRBD02	TCRBD01-01,TCRBD02-01		TCRBJ01-01*01	TCRBJ01	TCRBJ01-01	01				2	4	9	0	4	1	36	51	55	58	62	1	In	VDJ
ATCCTGGAGTCGCCCAGCCCCAACCAGACCTCTCTGTACTTCTGTGCCAGCAGTTTGCGGGGTCCCTATGGCTACACCTTCGGTTCG	CASSLRGPYGYTF	1	1.3851042198585162E-5	39	TCRBV27-01*01	TCRBV27	TCRBV27-01	01				TCRBD02-01*01	TCRBD02	TCRBD02-01	01				TCRBJ01-02*01	TCRBJ01	TCRBJ01-02	01				3	0	7	3	3	4	42	-1	56	62	65	1	In	VDJ
CTGACCCTGGAGTCTGCCAGGCCCTCACATACCTCTCAGTACCTCTGTGCCAGCAGTGAAGACTGGGATGGCTACACCTTCGGTTCG	CASSEDWDGYTF	2	2.4931875957453293E-5	36	TCRBV25-01*01	TCRBV25	TCRBV25-01	01				TCRBD02-01	TCRBD02	TCRBD02-01				01,02	TCRBJ01-02*01	TCRBJ01	TCRBJ01-02	01				2	0	2	10	3	6	45	-1	60	64	67	2	In	VDJ
CGGTCCACAAAGCTGGAGGACTCAGCCATGTACTTCTGTGCCAGCAGTTTTTTTGCAGATAGCAATCAGCCCCAGCATTTTGGTGAT	CASSFFADSNQPQHF	1	2.123826470449725E-5	45	TCRBV02-01*01	TCRBV02	TCRBV02-01	01				TCRBD01-01*01	TCRBD01	TCRBD01-01	01				TCRBJ01-05*01	TCRBJ01	TCRBJ01-05	01				5	7	4	5	1	0	36	48	55	58	59	1	In	VDJ
TGTCGGCTGCTCCCTCCCAGACATCTGTGTACTTCTGTGCCAGCAGTTACAGGGACTCGTATGTTCCAGCCCCAGCATTTTGGTGAT		1	2.123826470449725E-5	46	TCRBV06-05*01	TCRBV06	TCRBV06-05	01				TCRBD02-01	TCRBD02	TCRBD02-01				01,02	TCRBJ01-05*01	TCRBJ01	TCRBJ01-05	01				2	1	0	10	9	7	35	50	51	57	66	1	Out	VDJ
TTGCTGGGGGACTCGGCCCTCTATCTCTGTGCCAGCAGCTTGGGTTCCCGCAGGGGGCGAGGCAATCAGCCCCAGCATTTTGGTGAT	CASSLGSRRGRGNQPQHF	1	1.9391459078019226E-5	54	TCRBV05-06*01	TCRBV05	TCRBV05-06	01				TCRBD01-01*01	TCRBD01	TCRBD01-01	01				TCRBJ01-05*01	TCRBJ01	TCRBJ01-05	01				0	7	4	0	3	2	27	43	50	58	61	1	In	VDJ
GTGAGCACCTTGGAGCTGGGGGACTCGGCCCTTTATCTTTGCGCCAGCAGCCCCAAACAGATGAACACTGAAGCTTTCTTTGGACAA	CASSPKQMNTEAFF	1	2.216166751773626E-5	42	TCRBV05-01*01	TCRBV05	TCRBV05-01	01				TCRBD01-01*01	TCRBD01	TCRBD01-01	01				TCRBJ01-01*01	TCRBJ01	TCRBJ01-01	01				4	5	3	5	1	0	39	51	56	60	61	1	In	VDJ
CTGAAGATCCGGTCCACAAAGCTGGAGGACTCAGCCATGTACTTCTGTGCAGGGAGGGGGGGCACAGATACGCAGTATTTTGGCCCA	CAGRGGTDTQYF	1	2.031486189125824E-5	36	TCRBV02-01*01	TCRBV02	TCRBV02-01	01				TCRBD02-01*02	TCRBD02	TCRBD02-01	02				TCRBJ02-03*01	TCRBJ02	TCRBJ02-03	01				12	1	9	0	3	1	45	50	51	58	61	1	In	VDJ
CTGTCGGCTGCTCCCTCCCAGACATCTGTGTACTTCTGTGCCAGCAGTTACCTGGCAGGGGGTACCTACGAGCAGTACTTCGGGCCG	CASSYLAGGTYEQYF	1	1.4774445011824173E-5	45	TCRBV06-05*01	TCRBV06	TCRBV06-05	01				TCRBD01-01*01	TCRBD01	TCRBD01-01	01				TCRBJ02-07*01	TCRBJ02	TCRBJ02-07	01				2	4	4	1	2	2	36	51	55	62	64	1	In	VDJ
ACTCTGACTGTGAGCAACATGAGCCCTGAAGACAGCAGCATATATCTCTGCAGCGTTGTAGCCAACACTGAAGCTTTCTTTGGACAA	CSVVANTEAFF	1	4.617014066195054E-6	33	TCRBV29-01*01	TCRBV29	TCRBV29-01	01				TCRBD02-01	TCRBD02	TCRBD02-01				01,02	TCRBJ01-01*01	TCRBJ01	TCRBJ01-01	01				4	0	5	7	1	2	48	-1	58	62	63	1	In	VDJ
CGGTCCACAAAGCTGGAGGACTCAGCCATGTACTTCTGTGCCAGCATCCTTCGGGGAAGGTCGAACACTGAAGCTTTCTTTGGACAA	CASILRGRSNTEAFF	1	2.031486189125824E-5	45	TCRBV02-01*01	TCRBV02	TCRBV02-01	01				TCRBD02-01*01	TCRBD02	TCRBD02-01	01				TCRBJ01-01*01	TCRBJ01	TCRBJ01-01	01				7	5	8	3	6	1	36	46	51	56	62	1	In	VDJ
AGCACCTTGGAGCTGGGGGACTCGGCCCTTTATCTTTGCGCCAGTAGACGTCAACAGGGGCTTAATGAAAAACTGTTTTTTGGCAGT	CASRRQQGLNEKLFF	2	3.878291815603845E-5	45	TCRBV05-01*01	TCRBV05	TCRBV05-01	01				TCRBD01-01*01	TCRBD01	TCRBD01-01	01				TCRBJ01-04*01	TCRBJ01	TCRBJ01-04	01				8	9	3	2	2	4	36	44	53	60	62	2	In	VDJ
GAGTCGGCTGCTCCCTCCCAGACATCTGTGTACTTCTGTGCCAGCAAAGATTACAGGGGTGGGGATCAGCCCCAGCATTTTGGTGAT	CASKDYRGGDQPQHF	1	3.0472292836887357E-5	45	TCRBV06-01*01	TCRBV06	TCRBV06-01	01				TCRBD01-01*01	TCRBD01	TCRBD01-01	01				TCRBJ01-05*01	TCRBJ01	TCRBJ01-05	01				7	6	3	2	5	5	36	46	52	59	64	1	In	VDJ
AATGTGAGCACCTTGGAGCTGGGGGACTCGGCCCTTTATCTTTGCGCCAGCAGCTTCAAAGGGAACACTGAAGCTTTCTTTGGACAA	CASSFKGNTEAFF	1	2.216166751773626E-5	39	TCRBV05-01*01	TCRBV05	TCRBV05-01	01						unresolved		TCRBD01,TCRBD02	TCRBD01-01,TCRBD02-01		TCRBJ01-01*01	TCRBJ01	TCRBJ01-01	01				2	3	5	4	0	1	42	56	59	-1	62	1	In	VDJ
CTGGAGCTTGGTGACTCTGCTGTGTATTTCTGTGCCAGCAGCTTTGGGACAGGCGGACCTAATAATGAAAAACTGTTTTTTGGCAGT	CASSFGTGGPNNEKLFF	1	3.139569565012637E-5	51	TCRBV03	TCRBV03	unresolved			TCRBV03-01,TCRBV03-02		TCRBD01-01*01	TCRBD01	TCRBD01-01	01				TCRBJ01-04*01	TCRBJ01	TCRBJ01-04	01				5	3	0	4	9	4	30	42	45	53	62	1	In	VDJ
TACACGCCCTGCAGCCAGAAGACTCAGCCCTGTATCTCTGCGCCAGCAGTCCCAAGGGCGAGTTATTCACCCCTCCACTTTGGGAAC		1	1.7544653451541206E-5	43	TCRBV04-01*01	TCRBV04	TCRBV04-01	01						unresolved		TCRBD01,TCRBD02	TCRBD01-01,TCRBD02-01		TCRBJ01-06*01	TCRBJ01	TCRBJ01-06	01				6	5	5	3	6	8	38	49	54	58	64	1	Out	VDJ
CTCCCTCCCAGACATCTGTGTACTTCTGTGCCAGCAGTTACTCGTTTACGGGACGGCCTCGCTAATGGTGAAGCTTTCTTTGGACAA		1	3.508930690308241E-5	55	TCRBV06	TCRBV06	unresolved			TCRBV06-05,TCRBV06-06				unresolved		TCRBD01,TCRBD02	TCRBD01-01,TCRBD02-01		TCRBJ01-01*01	TCRBJ01	TCRBJ01-01	01				0	6	0	7	14	7	26	43	49	54	68	1	Out	VDJ
AAGATCCAGCCCTCAGAACCCAGGGACTCAGCTGTGTACTTCTGTGCCAGCAGTCTTGGACAGTACGAGACCCAGTACTTCGGGCCA	CASSLGQYETQYF	1	2.9548890023648347E-5	39	TCRBV12	TCRBV12	unresolved			TCRBV12-03,TCRBV12-04		TCRBD01-01*01	TCRBD01	TCRBD01-01	01				TCRBJ02-05*01	TCRBJ02	TCRBJ02-05	01				5	3	1	5	3	5	42	54	57	63	66	1	In	VDJ
CTCAGGCTGCTGTCGGCTGCTCCCTCCCAGACATCTGTGTACTTCTGTGCCAGCAGGGACAGGGGAAGGGAGCTGTTTTTTGGAGAA	CASRDRGRELFF	1	2.031486189125824E-5	36	TCRBV06-05*01	TCRBV06	TCRBV06-05	01				TCRBD01-01*01	TCRBD01	TCRBD01-01	01				TCRBJ02-02*01	TCRBJ02	TCRBJ02-02	01				6	0	1	2	2	9	45	-1	56	65	67	1	In	VDJ
AAGATCCAGCCCTCAGAACCCAGGGACTCAGCTGTGTACTTCTGTGCCAGCACCTCAGGGGGTAACTATGGCTACACCTTCGGTTCG	CASTSGGNYGYTF	1	3.508930690308241E-5	39	TCRBV12	TCRBV12	unresolved			TCRBV12-03,TCRBV12-04		TCRBD01-01*01	TCRBD01	TCRBD01-01	01				TCRBJ01-02*01	TCRBJ01	TCRBJ01-02	01				7	3	4	1	0	1	42	52	55	-1	62	1	In	VDJ
ATCTGTGTACTTCTGTGCCAGGGGTTTCCTCCGGGCGGTCCTACCCGGGGGGCCCTAAATAGCAATCAGCCCCAGCATTTTGGTGAT		1	3.41659040898434E-5	68	TCRBV06	TCRBV06	unresolved			TCRBV06-01,TCRBV06-02,TCRBV06-03,TCRBV06-04,TCRBV06-05,TCRBV06-06		TCRBD02-01*01	TCRBD02	TCRBD02-01	01				TCRBJ01-05*01	TCRBJ01	TCRBJ01-05	01				9	24	8	1	7	0	13	21	45	52	59	1	Out	VDJ
CCAGGCCTGGGGGACGCAGCCATGTACCTGTGTGCCACCAGCAGAGAGAGGCAGGGCTCATGGGACACTGAAGCTTTCTTTGGACAA	CATSRERQGSWDTEAFF	1	2.308507033097527E-5	51	TCRBV15-01*01	TCRBV15	TCRBV15-01	01				TCRBD01-01*01	TCRBD01	TCRBD01-01	01				TCRBJ01-01*01	TCRBJ01	TCRBJ01-01	01				0	4	4	3	8	3	30	47	51	56	64	1	In	VDJ
ATCCGGTCCACAAAGCTGGAGGACTCAGCCATGTACTTCTGTGCCAGCAGGCGGGTCTCCCCTAATGAAAAACTGTTTTTTGGCAGT	CASRRVSPNEKLFF	1	3.508930690308241E-5	42	TCRBV02-01*01	TCRBV02	TCRBV02-01	01				TCRBD02-01	TCRBD02	TCRBD02-01				01,02	TCRBJ01-04*01	TCRBJ01	TCRBJ01-04	01				6	0	7	4	6	3	39	-1	50	55	61	1	In	VDJ
ATCCGGTCCACAAAGCTGGAGGACTCAGCCATGTACTTCTGTGCCAGCACCCCAAAAGACAGGGACTACGAGCAGTACGTCGGGCCG	CASTPKDRDYEQYV	1	1.4774445011824173E-5	42	TCRBV02-01*01	TCRBV02	TCRBV02-01	01						unresolved		TCRBD01,TCRBD02	TCRBD01-01,TCRBD02-01		TCRBJ02-07*01	TCRBJ02	TCRBJ02-07	01				7	8	2	3	15	17	39	49	57	64	79	1	In	VDJ
GCTACCAGCTCCCAGACATCTGTGTACTTCTGTGCCATCAGTGAGTCGGGAGGGGGGGGCCTGTTAGATACGCAGTATTTTGGCCCA	CAISESGGGGLLDTQYF	9	1.966847992199093E-4	51	TCRBV10-03*01	TCRBV10	TCRBV10-03	01				TCRBD02-01	TCRBD02	TCRBD02-01				01,02	TCRBJ02-03*01	TCRBJ02	TCRBJ02-03	01				0	4	9	0	7	5	30	47	51	58	65	9	In	VDJ
CGGTCCACAAAGCTGGAGGACTCAGCCATGTACTTCTGTGCCAGCAGTGTAGTAGGGGGCTTCAGTCAGCCCCAGCATTTTGGTGAT	CASSVVGGFSQPQHF	1	2.123826470449725E-5	45	TCRBV02-01*01	TCRBV02	TCRBV02-01	01				TCRBD01-01*01	TCRBD01	TCRBD01-01	01				TCRBJ01-05*01	TCRBJ01	TCRBJ01-05	01				4	4	5	0	5	6	36	49	53	60	65	1	In	VDJ
GAGTCGGCTGCTCCCTCCCAAACATCTGTGTACTTCTGTGCCAGCAGTTACCGTCAGGGGGGTAACACTGAAGCTTTCTTTGGACAA	CASSYRQGGNTEAFF	1	1.7544653451541206E-5	45	TCRBV06	TCRBV06	unresolved			TCRBV06-02,TCRBV06-03		TCRBD01-01*01	TCRBD01	TCRBD01-01	01				TCRBJ01-01*01	TCRBJ01	TCRBJ01-01	01				2	3	4	1	2	2	36	51	54	61	63	1	In	VDJ
AGGCTGCTGTCGGCTGCTCCCTCCCAGACATCTGTGTACTTCTGTGCCAGCAGTTACGAGCGGGGGTACGAGCAGTACTTCGGGCCG	CASSYERGYEQYF	1	1.4774445011824173E-5	39	TCRBV06-05*01	TCRBV06	TCRBV06-05	01				TCRBD02-01*01	TCRBD02	TCRBD02-01	01				TCRBJ02-07*01	TCRBJ02	TCRBJ02-07	01				2	1	6	2	0	4	42	57	58	-1	66	1	In	VDJ
TTCACCTACACGCCCTGCAGCCAGAAGACTCAGCCCTGTATCTCTGCGCCAGCAGCCAAGGGGGGTCCCGAGCAGTACTTCGGGCCG		1	1.6621250638302195E-5	37	TCRBV04-01*01	TCRBV04	TCRBV04-01	01						unresolved		TCRBD01,TCRBD02	TCRBD01-01,TCRBD02-01		TCRBJ02-07*01	TCRBJ02	TCRBJ02-07	01				1	0	6	1	3	6	44	-1	60	65	68	1	Out	VDJ
GAGTCGGCTGCTCCCTCCCAAACATCTGTGTACTTCTGTGCCAGCAGGCCTGTGGGACGGTCTAACTATGGCTACACCTTCGGTTCG	CASRPVGRSNYGYTF	1	1.4774445011824173E-5	45	TCRBV06	TCRBV06	unresolved			TCRBV06-02,TCRBV06-03				unresolved		TCRBD01,TCRBD02	TCRBD01-01,TCRBD02-01		TCRBJ01-02*01	TCRBJ01	TCRBJ01-02	01				6	6	0	7	3	0	36	47	53	58	61	1	In	VDJ
TTGGAGTCGGCTGCTCCCTCCCAAACATCTGTGTACTTCTGTGCCAGCCGAACTTACAGGGGGAGCACTGAAGCTTTCTTTGGACAA	CASRTYRGSTEAFF	1	1.7544653451541206E-5	42	TCRBV06	TCRBV06	unresolved			TCRBV06-02,TCRBV06-03		TCRBD01-01*01	TCRBD01	TCRBD01-01	01				TCRBJ01-01*01	TCRBJ01	TCRBJ01-01	01				8	7	3	1	2	4	39	48	55	63	65	1	In	VDJ
AGCACCTTGGAGCTGGGGGACTCGGCCCTTTATCTTTGCGCCAGCAGCTCGTGGGGGGGAAGCTCCTACGAGCAGTACTTCGGGCCG	CASSSWGGSSYEQYF	1	1.6621250638302195E-5	45	TCRBV05-01*01	TCRBV05	TCRBV05-01	01				TCRBD02-01*01	TCRBD02	TCRBD02-01	01				TCRBJ02-07*01	TCRBJ02	TCRBJ02-07	01				3	3	9	0	3	0	36	49	52	59	62	1	In	VDJ
CTGGAGTCGGCTGCTCCCTCCCAGACATCTGTGTACTTCTGTGCCAGCACAGGTGGGAACATGAACACTGAAGCTTTCTTTGGACAA	CASTGGNMNTEAFF	1	2.8625487210409337E-5	42	TCRBV06-01*01	TCRBV06	TCRBV06-01	01						unresolved		TCRBD01,TCRBD02	TCRBD01-01,TCRBD02-01		TCRBJ01-01*01	TCRBJ01	TCRBJ01-01	01				7	5	0	8	3	0	39	49	54	58	61	1	In	VDJ
ACTCTGGAGTCAGCTACCCGCTCCCAGACATCTGTGTATTTCTGCGCCAGCCTCCAGGGAGGGAATTCACCCCTCCACTTTGGGAAC	CASLQGGNSPLHF	2	4.617014066195054E-5	39	TCRBV10-02*01	TCRBV10	TCRBV10-02	01				TCRBD02-01*02	TCRBD02	TCRBD02-01	02				TCRBJ01-06*01	TCRBJ01	TCRBJ01-06	01				8	5	9	0	0	7	42	51	56	-1	63	2	In	VDJ
GGGTTGGAGTCGGCTGCTCCCTCCCAAACATCTGTGTACTTCTGTGCCAGCAAGGACACAAATAATGAAAAACTGTTTTTTGGCAGT	CASKDTNNEKLFF	1	3.0472292836887357E-5	39	TCRBV06	TCRBV06	unresolved			TCRBV06-02,TCRBV06-03		TCRBD01-01*01	TCRBD01	TCRBD01-01	01				TCRBJ01-04*01	TCRBJ01	TCRBJ01-04	01				7	1	1	6	4	4	42	52	53	58	62	1	In	VDJ
CTGCAGCCAGAAGACTCAGCCCTGTATCTCTGCGCCAGCAGCCAGGTATTAGGGCCCCTACCGAGCTCACCCCTCCACTTTGGGAAC	CASSQVLGPLPSSPLHF	1	1.7544653451541206E-5	51	TCRBV04-01*01	TCRBV04	TCRBV04-01	01						unresolved		TCRBD01,TCRBD02	TCRBD01-01,TCRBD02-01		TCRBJ01-06*01	TCRBJ01	TCRBJ01-06	01				3	6	5	3	12	10	30	44	50	54	66	1	In	VDJ
CCGCTCAGGCTGGAGTTGGCTGCTCCCTCCCAGACATCTGTGTACTTCTGTGCCAGCACCGGGAACACTGAAGCTTTCTTTGGACAA	CASTGNTEAFF	2	5.078715472814559E-5	33	TCRBV06-06	TCRBV06	TCRBV06-06				01,02	TCRBD02-01	TCRBD02	TCRBD02-01				01,02	TCRBJ01-01*01	TCRBJ01	TCRBJ01-01	01				7	1	8	5	0	1	48	58	59	-1	62	2	In	VDJ
CTGTCGGCTGCTCCCTCCCAGACATCTGTGTACTTCTGTGCCAGCACCCGATCCGAGGGGGGGGCCAATGAGCAGTTCTTCGGGCCA	CASTRSEGGANEQFF	4	8.402965600474998E-5	45	TCRBV06-05*01	TCRBV06	TCRBV06-05	01				TCRBD02-01*01	TCRBD02	TCRBD02-01	01				TCRBJ02-01*01	TCRBJ02	TCRBJ02-01	01				7	10	9	0	2	6	36	46	56	63	65	4	In	VDJ
TCCCTAGAGTCTGCCATCCCCAACCAGACAGCTCTTTACTTCTGTGCCACCCAGATAACCGGGACGGATGGCTACACCTTCGGTTCG	CATQITGTDGYTF	1	7.387222505912087E-6	39	TCRBV24	TCRBV24	unresolved			TCRBV24-01,TCRBV24-or09_02				unresolved		TCRBD01,TCRBD02	TCRBD01-01,TCRBD02-01		TCRBJ01-02*01	TCRBJ01	TCRBJ01-02	01				9	9	0	7	2	6	42	51	60	65	67	1	In	VDJ
AATGTGAGCACCTTGGAGCTGGGGGACTCGGCCCTTTATCTTTGCGCCAGCAGCTTGGCCGAAGGTAGGAGCTACACCTTCGGTTCG	CASSLAEGRSYTF	1	1.8468056264780216E-5	39	TCRBV05-01*01	TCRBV05	TCRBV05-01	01						unresolved		TCRBD01,TCRBD02	TCRBD01-01,TCRBD02-01		TCRBJ01-02*01	TCRBJ01	TCRBJ01-02	01				0	9	1	8	0	9	42	58	67	-1	70	1	In	VDJ
AAGATCCGGTCCACAAAGCTGGAGGACTCAGCCATGTACTTCTGTGCCAGCAGGGATACAGGGAGGCTTGGCTACACCTTCGGTTCG	CASRDTGRLGYTF	1	1.6621250638302195E-5	39	TCRBV02-01*01	TCRBV02	TCRBV02-01	01						unresolved		TCRBD01,TCRBD02	TCRBD01-01,TCRBD02-01		TCRBJ01-02*01	TCRBJ01	TCRBJ01-02	01				6	4	3	3	5	7	42	53	57	63	68	1	In	VDJ
AAGCTCCTTCTCAGTGACTCTGGCTTCTATCTCTGTGCCTGGAGTGTACACTATCCGAAACGGGAGGAGACCCAGTACTTCGGGCCA	CAWSVHYPKREETQYF	1	3.6936112529560434E-6	48	TCRBV30-01*01	TCRBV30	TCRBV30-01	01				TCRBD02-01*02	TCRBD02	TCRBD02-01	02				TCRBJ02-05*01	TCRBJ02	TCRBJ02-05	01				0	13	8	2	0	5	33	47	60	-1	66	1	In	VDJ
TCCCTAGAGTCTGCCATCCCCAACCAGACAGCTCTTTACTTCTGTGCCACCAGTGGGGCAGGGCAGACTGAAGCTTTCTTTGGACAA	CATSGAGQTEAFF	1	9.234028132390108E-6	39	TCRBV24	TCRBV24	unresolved			TCRBV24-01,TCRBV24-or09_02		TCRBD01-01*01	TCRBD01	TCRBD01-01	01				TCRBJ01-01*01	TCRBJ01	TCRBJ01-01	01				5	3	4	3	3	5	42	55	58	63	66	1	In	VDJ
CTGCTGTCGGCTGCTCCCTCCCAGACATCTGTGTACTTCTGTGCCAGCACCACGACACAAAGTATCTATGGCTACACCTTCGGTTCG	CASTTTQSIYGYTF	1	1.6621250638302195E-5	42	TCRBV06-05*01	TCRBV06	TCRBV06-05	01				TCRBD01-01*01	TCRBD01	TCRBD01-01	01				TCRBJ01-02*01	TCRBJ01	TCRBJ01-02	01				7	4	2	6	8	4	39	49	53	57	65	1	In	VDJ
AACGCCTTGGAGCTGGACGACTCGGCCCTGTATCTCTGTGCCAGCAGCACGGACCGGGACAGGAATTCACCCCTCCACTTTGGGAAC	CASSTDRDRNSPLHF	1	3.324250127660439E-5	45	TCRBV05-04*01	TCRBV05	TCRBV05-04	01				TCRBD01-01*01	TCRBD01	TCRBD01-01	01				TCRBJ01-06*01	TCRBJ01	TCRBJ01-06	01				4	7	0	4	0	7	36	48	55	-1	63	1	In	VDJ
AGGCTGGAGTCGGCTGCTCCCTCCCAGACATCTGTGTACTTCTGTGCCAGCAGTACCCCAGGGTCGGGCGGCTACACCTTCGGTTCG	CASSTPGSGGYTF	1	2.400847314421428E-5	39	TCRBV06-01*01	TCRBV06	TCRBV06-01	01				TCRBD01-01*01	TCRBD01	TCRBD01-01	01				TCRBJ01-02*01	TCRBJ01	TCRBJ01-02	01				5	4	4	3	6	8	42	54	58	63	69	1	In	VDJ
AAGAAGCTCCTTCTCAGTGACTCTGGCTTCTATCTCTGTGCCTGGAGTAGAACAGGCACTAACACCGGGGAGCTGTTTTTTGGAGAA	CAWSRTGTNTGELFF	1	5.540416879434065E-6	45	TCRBV30-01*01	TCRBV30	TCRBV30-01	01				TCRBD01-01*01	TCRBD01	TCRBD01-01	01				TCRBJ02-02*01	TCRBJ02	TCRBJ02-02	01				2	3	3	4	4	2	36	48	51	56	60	1	In	VDJ
ATCCTGGAGTCGCCCAGCCCCAACCAGACCTCTCTGTACTTCTGTGCCAGCAGTTTCACTAGCGTGGATACGCAGTATTTTGGCCCA	CASSFTSVDTQYF	2	2.7702084397170323E-5	39	TCRBV27-01*01	TCRBV27	TCRBV27-01	01				TCRBD02-01	TCRBD02	TCRBD02-01				01,02	TCRBJ02-03*01	TCRBJ02	TCRBJ02-03	01				3	1	3	6	2	6	42	56	57	64	66	2	In	VDJ
TTGGAGCTGGGGGACTCGGCCCTTTATCTTTGCGCCAGCAGCTTGGAGTTTAGCATAGCGCTGAACACTGAAGCTTTCTTTGGACAA	CASSLEFSIALNTEAFF	1	2.216166751773626E-5	51	TCRBV05-01*01	TCRBV05	TCRBV05-01	01				TCRBD02-01	TCRBD02	TCRBD02-01				01,02	TCRBJ01-01*01	TCRBJ01	TCRBJ01-01	01				0	9	5	6	1	0	30	46	55	60	61	1	In	VDJ
GGAGTCGGCTGCTCCCTCCCAGACATCTGTGTACTTCTGTGCCAGCACCATTGGACAGCCCTATCCTACGAGCAGTACGTCGGGCCG		1	2.123826470449725E-5	44	TCRBV06-01*01	TCRBV06	TCRBV06-01	01				TCRBD01-01*01	TCRBD01	TCRBD01-01	01				TCRBJ02-07*01	TCRBJ02	TCRBJ02-07	01				7	5	1	5	21	17	37	47	52	58	79	1	Out	VDJ
GTGAGCACCTTGGAGCTGGGGGACTCGGCCCTTTATCTTTGCGCCAGCAGTGAGGATGGAGGAAGCTATGGCTACACCTTCGGTTCG	CASSEDGGSYGYTF	1	1.8468056264780216E-5	42	TCRBV05-01*01	TCRBV05	TCRBV05-01	01				TCRBD02-01*02	TCRBD02	TCRBD02-01	02				TCRBJ01-02*01	TCRBJ01	TCRBJ01-02	01				5	7	10	1	3	4	39	50	57	62	65	1	In	VDJ
ATCCAGCAGGTAGTGCGAGGAGATTCGGCAGCTTATTTCTGTGCCAGCTCACCGGGACAGGGGTCAAGTGAAGCTTTCTTTGGACAA	CASSPGQGSSEAFF	2	5.1710557541384606E-5	42	TCRBV18-01*01	TCRBV18	TCRBV18-01	01				TCRBD01-01*01	TCRBD01	TCRBD01-01	01				TCRBJ01-01*01	TCRBJ01	TCRBJ01-01	01				3	0	0	2	5	7	39	-1	53	63	68	2	In	VDJ
GAGTCGGCTGCTCCCTCCCAAACATCTGTGTACTTCTGTGCCAGCACCCCGACTAGCGAAGCCTTCTACGAGCAGTACTTCGGGCCG	CASTPTSEAFYEQYF	1	1.2927639385346152E-5	45	TCRBV06	TCRBV06	unresolved			TCRBV06-02,TCRBV06-03		TCRBD02-01	TCRBD02	TCRBD02-01				01,02	TCRBJ02-07*01	TCRBJ02	TCRBJ02-07	01				7	4	2	6	7	3	36	46	50	58	65	1	In	VDJ
CAGGTAGTGCGAGGAGATTCGGCAGCTTATTTCTGTGCCAGCTCACAACTCGGTCGGCAGGCCTCCTATGGCTACACCTTCGGTTCG	CASSQLGRQASYGYTF	2	4.24765294089945E-5	48	TCRBV18-01*01	TCRBV18	TCRBV18-01	01				TCRBD01-01*01	TCRBD01	TCRBD01-01	01				TCRBJ01-02*01	TCRBJ01	TCRBJ01-02	01				4	11	4	4	4	4	33	46	57	61	65	2	In	VDJ
TTGGAGTCGGCTGCTCCCTCCCAAACATCTGTGTACTTCTGTGCCAGTCGAGGCAAAGGTGGGGGATACGAGCAGTACTTCGGGCCG	CASRGKGGGYEQYF	1	1.2927639385346152E-5	42	TCRBV06	TCRBV06	unresolved			TCRBV06-02,TCRBV06-03				unresolved		TCRBD01,TCRBD02	TCRBD01-01,TCRBD02-01		TCRBJ02-07*01	TCRBJ02	TCRBJ02-07	01				9	13	6	1	1	4	39	47	60	65	66	1	In	VDJ
AGCACCTTGGAGCTGGGGGACTCGGCCCTTTATCTTTGCGCCAGCAGCTTGGAGGGACAGGGTAATTCACCCCTCCACTTTGGGAAC	CASSLEGQGNSPLHF	1	1.7544653451541206E-5	45	TCRBV05-01*01	TCRBV05	TCRBV05-01	01				TCRBD01-01*01	TCRBD01	TCRBD01-01	01				TCRBJ01-06*01	TCRBJ01	TCRBJ01-06	01				0	1	0	3	0	6	36	52	53	-1	62	1	In	VDJ
ATCCGGTCCACAAAGCTGGAGGACTCAGCCATGTACTTCTGTGCCAGCAGTGAAAGGGCAGGGGAGACTGAAGCTTTCTTTGGACAA	CASSERAGETEAFF	1	2.031486189125824E-5	42	TCRBV02-01*01	TCRBV02	TCRBV02-01	01				TCRBD01-01*01	TCRBD01	TCRBD01-01	01				TCRBJ01-01*01	TCRBJ01	TCRBJ01-01	01				2	4	4	2	2	5	39	54	58	64	66	1	In	VDJ
ATCAATTCCCTGGAGCTTGGTGACTCTGCTGTGTATTTCTGTGCCAGCAACTAGCGGGGGGTTGTTGATGAGCAGTTCTTCGGGCCA	CASN*RGVVDEQFF	1	2.308507033097527E-5	42	TCRBV03	TCRBV03	unresolved			TCRBV03-01,TCRBV03-02		TCRBD02-01*01	TCRBD02	TCRBD02-01	01				TCRBJ02-01*01	TCRBJ02	TCRBJ02-01	01				7	0	3	1	6	8	39	-1	49	61	67	1	Stop	VDJ
CACCTACACACCCTGCAGCCAGAAGACTCGGCCCTGTATCTCTGCGCCAGCAGCCCAAAGCGGGGTTCACCCCTCCACTTTGGGAAC	CASSPKRGSPLHF	1	2.031486189125824E-5	39	TCRBV04-03*01	TCRBV04	TCRBV04-03	01				TCRBD02-01*01	TCRBD02	TCRBD02-01	01				TCRBJ01-06*01	TCRBJ01	TCRBJ01-06	01				4	3	6	3	0	9	42	55	58	-1	65	1	In	VDJ
ATCCTGAGTTCTAAGAAGCTCCTTCTCAGTGACTCTGGCTTCTATCTCTGTGCCTGGAGCCGCACAGATACGCAGTATTTTGGCCCA	CAWSRTDTQYF	1	4.617014066195054E-6	33	TCRBV30-01*01	TCRBV30	TCRBV30-01	01						unresolved					TCRBJ02-03*01	TCRBJ02	TCRBJ02-03	01				3	0	0	0	2	1	48	-1	-1	59	61	1	In	VJ
TGTCGGCTGCTCCCTCCCAGACATCTGTGTACTTCTGTGCCAGCAGTCCTCCAGGGGGGCTTTAACTATGGCTACACCTTCGGTTCG		1	1.6621250638302195E-5	46	TCRBV06-05*01	TCRBV06	TCRBV06-05	01				TCRBD01-01*01	TCRBD01	TCRBD01-01	01				TCRBJ01-02*01	TCRBJ01	TCRBJ01-02	01				5	4	4	1	4	1	35	47	51	58	62	1	Out	VDJ
CTGAGCTCTCTGGAGCTGGGGGACTCAGCTTTGTATTTCTGTGCCAGCAGTGCAAGAACAGGGGAGTATGGCTACACCTTCGGTTCG	CASSARTGEYGYTF	1	1.7544653451541206E-5	42	TCRBV09-01	TCRBV09	TCRBV09-01				01,02	TCRBD01-01*01	TCRBD01	TCRBD01-01	01				TCRBJ01-02*01	TCRBJ01	TCRBJ01-02	01				5	7	3	2	2	5	39	50	57	64	66	1	In	VDJ
TCCCTAGAGTCTGCCATCCCCAACCAGACAGCTCTTTACTTCTGTGCCACCAGTGATCCGACAGCTCTTGAGCAGTTCTTCGGGCCA	CATSDPTALEQFF	1	1.200423657210714E-5	39	TCRBV24	TCRBV24	unresolved			TCRBV24-01,TCRBV24-or09_02		TCRBD01-01*01	TCRBD01	TCRBD01-01	01				TCRBJ02-01*01	TCRBJ02	TCRBJ02-01	01				3	2	2	5	4	9	42	57	59	64	68	1	In	VDJ
TCCCTGGAGCTTGGTGACTCTGCTGTGTATTTCTGTGCCAGCAGCCCCCGTGGACAGGCCATGAACACTGAAGCTTTCTTTGGACAA	CASSPRGQAMNTEAFF	1	1.7544653451541206E-5	48	TCRBV03	TCRBV03	unresolved			TCRBV03-01,TCRBV03-02		TCRBD01-01*01	TCRBD01	TCRBD01-01	01				TCRBJ01-01*01	TCRBJ01	TCRBJ01-01	01				4	5	1	4	3	0	33	46	51	58	61	1	In	VDJ
TTGGCTGCTCCCTCCCAGACATCTGTGTACTTCTGTGCCAGCAGCAGCCCGGTGGCAGACTTTAACTATGGCTACACCTTCGGTTCG	CASSSPVADFNYGYTF	2	4.24765294089945E-5	48	TCRBV06-06	TCRBV06	TCRBV06-06				01,02	TCRBD02-01	TCRBD02	TCRBD02-01				01,02	TCRBJ01-02*01	TCRBJ01	TCRBJ01-02	01				6	13	2	10	1	1	33	44	57	61	62	2	In	VDJ
AGGCTGGAGTCGGCTGCTCCCTCCCAGACATCTGTGTACTTCTGTGCCAGCAGTGAACTACGGGATCAGCCCCAGCATTTTGGTGAT	CASSELRDQPQHF	1	3.0472292836887357E-5	39	TCRBV06-01*01	TCRBV06	TCRBV06-01	01				TCRBD02-01	TCRBD02	TCRBD02-01				01,02	TCRBJ01-05*01	TCRBJ01	TCRBJ01-05	01				2	3	8	4	0	5	42	57	60	-1	64	1	In	VDJ
GTGAGCACCTTGGAGCTGGGGGACTCGGCCCTTTATCTTTGCGCCAGCAGCTTAGGGGGTAGGGGCTACGAGCAGTACTTCGGGCCG	CASSLGGRGYEQYF	1	1.6621250638302195E-5	42	TCRBV05-01*01	TCRBV05	TCRBV05-01	01				TCRBD01-01*01	TCRBD01	TCRBD01-01	01				TCRBJ02-07*01	TCRBJ02	TCRBJ02-07	01				2	0	5	1	6	3	39	-1	53	59	65	1	In	VDJ
AATGTGAACGCCTTGTTGCTGGGGGACTCGGCCCTCTATCTCTGTGCCAGCAGCTTGGGTGGAATCGGGGAGCTGTTTTTTGGAGAA	CASSLGGIGELFF	3	7.294882224588185E-5	39	TCRBV05-06*01	TCRBV05	TCRBV05-06	01						unresolved		TCRBD01,TCRBD02	TCRBD01-01,TCRBD02-01		TCRBJ02-02*01	TCRBJ02	TCRBJ02-02	01				0	2	1	8	2	7	42	58	60	63	65	3	In	VDJ
CAGCCAGAAGACTCAGCCCTGTATCTCTGCGCCAGCAGCCAAAGGTTTGGGCCCTTAAAGGGGAACACTGAAGCTTTCTTTGGACAA	CASSQRFGPLKGNTEAFF	1	2.216166751773626E-5	54	TCRBV04-01*01	TCRBV04	TCRBV04-01	01						unresolved		TCRBD01,TCRBD02	TCRBD01-01,TCRBD02-01		TCRBJ01-01*01	TCRBJ01	TCRBJ01-01	01				2	16	5	3	0	1	27	42	58	-1	62	1	In	VDJ
ACGTTGGCGTCTGCTGTACCCTCTCAGACATCTGTGTACTTCTGTGCCAGCAGGGTGGGGCAGAACACTGAAGCTTTCTTTGGACAA	CASRVGQNTEAFF	3	5.9097780047296694E-5	39	TCRBV06-04	TCRBV06	TCRBV06-04				01,02	TCRBD01-01*01	TCRBD01	TCRBD01-01	01				TCRBJ01-01*01	TCRBJ01	TCRBJ01-01	01				6	3	7	0	1	1	42	53	56	61	62	3	In	VDJ
CGGTCCACAAAGCTGGAGGACTCAGCCATGTACTTCTGTGCCAGCAGGTCCGACAGATCAACTAATGAAAAACTGTTTTTTGGCAGT	CASRSDRSTNEKLFF	1	3.508930690308241E-5	45	TCRBV02-01*01	TCRBV02	TCRBV02-01	01				TCRBD01-01*01	TCRBD01	TCRBD01-01	01				TCRBJ01-04*01	TCRBJ01	TCRBJ01-04	01				6	4	2	5	2	0	36	47	51	56	58	1	In	VDJ
AGCCCTGAAGACAGCAGCATATATCTCTGCAGCGTTGAAGATCGGTTTCCAGACTCCGCGAACACCGGGGAGCTGTTTTTTGGAGAA	CSVEDRFPDSANTGELFF	1	4.617014066195054E-6	54	TCRBV29-01*01	TCRBV29	TCRBV29-01	01				TCRBD02-01	TCRBD02	TCRBD02-01				01,02	TCRBJ02-02*01	TCRBJ02	TCRBJ02-02	01				0	10	2	10	3	0	27	41	51	55	58	1	In	VDJ
CTAGAGTCTGCCATCCCCAACCAGACAGCTCTTTACTTCTGTGCCACCAGTGATAAGCGGGGGGAAGAGACCCAGTACTTCGGGCCA	CATSDKRGEETQYF	1	6.463819692673076E-6	42	TCRBV24	TCRBV24	unresolved			TCRBV24-01,TCRBV24-or09_02		TCRBD02-01*01	TCRBD02	TCRBD02-01	01				TCRBJ02-05*01	TCRBJ02	TCRBJ02-05	01				3	1	6	1	0	3	39	54	55	-1	64	1	In	VDJ
ATCCGCTCACCAGGCCTGGGGGACGCAGCCATGTACCTGTGTGCCACCAGCAGGGACAGGGCCAATCAGCCCCAGCATTTTGGTGAT	CATSRDRANQPQHF	1	2.4931875957453293E-5	42	TCRBV15-01*01	TCRBV15	TCRBV15-01	01				TCRBD01-01*01	TCRBD01	TCRBD01-01	01				TCRBJ01-05*01	TCRBJ01	TCRBJ01-05	01				3	0	1	3	1	3	39	-1	53	61	62	1	In	VDJ
CGCACTGCAGCAAGAAGACTCAGCTGCGTATCTCTGCACCAGCAGCCGGTACAGGTCATGAGGTCCTACGAGCAGTACGTCGGGCCG		1	1.015743094562912E-5	47	TCRBV01-01*01	TCRBV01	TCRBV01-01	01				TCRBD01-01*01	TCRBD01	TCRBD01-01	01				TCRBJ02-07*01	TCRBJ02	TCRBJ02-07	01				4	3	3	4	24	17	34	47	50	55	79	1	Out	VDJ
ATTTCCCCCTGATCCTGGAGTCGCCCAGCCCCAACCAGACCTCTCTGTACTTCTGTGCCATCCATATACGAGCAGTACTTCGGGCCG		1	1.2927639385346152E-5	28	TCRBV27-01*01	TCRBV27	TCRBV27-01	01						unresolved		TCRBD01,TCRBD02	TCRBD01-01,TCRBD02-01		TCRBJ02-07*01	TCRBJ02	TCRBJ02-07	01				10	2	4	6	2	4	53	60	62	64	66	1	Out	VDJ
GTGAGCACCTTGGAGCTGGGGGACTCGGCCCTTTATCTTTGCGCCAGCAGCTCGCGACAAACGGGCACTGAAGCTTTCTTTGGACAA	CASSSRQTGTEAFF	1	2.216166751773626E-5	42	TCRBV05-01*01	TCRBV05	TCRBV05-01	01						unresolved		TCRBD01,TCRBD02	TCRBD01-01,TCRBD02-01		TCRBJ01-01*01	TCRBJ01	TCRBJ01-01	01				3	3	2	6	6	4	39	52	55	59	65	1	In	VDJ
ACAGTGACCAGTGCCCATCCTGAAGACAGCAGCTTCTACATCTGCAGTGCTGCCGGGACAGGGGCCTACGAGCAGTACTTCGGGCCG	CSAAGTGAYEQYF	1	9.234028132390108E-6	39	TCRBV20	TCRBV20	unresolved			TCRBV20-01,TCRBV20-or09_02		TCRBD01-01*01	TCRBD01	TCRBD01-01	01				TCRBJ02-07*01	TCRBJ02	TCRBJ02-07	01				5	3	0	2	0	2	42	51	54	-1	64	1	In	VDJ
CACACCCTGCAGCCAGAAGACTCGGCCCTGTATCTCTGTGCCAGCAGCCAAGAGGGACAGGGGAGAGATACGCAGTATTTTGGCCCA	CASSQEGQGRDTQYF	1	1.8468056264780216E-5	45	TCRBV04-02*01	TCRBV04	TCRBV04-02	01				TCRBD01-01*01	TCRBD01	TCRBD01-01	01				TCRBJ02-03*01	TCRBJ02	TCRBJ02-03	01				0	0	0	2	2	5	36	-1	53	63	65	1	In	VDJ
ATCCGGTCCACAAAGCTGGAGGACTCAGCCATGTACTTCTGTGCCAGCAGTCGAACCCCGGGACAACATAGTGAGTACTTCGGGCCG	CASSRTPGQHSEYF	1	1.4774445011824173E-5	42	TCRBV02-01*01	TCRBV02	TCRBV02-01	01				TCRBD01-01*01	TCRBD01	TCRBD01-01	01				TCRBJ02-07*01	TCRBJ02	TCRBJ02-07	01				5	8	0	6	8	11	39	51	59	65	73	1	In	VDJ
CTGTCGGCTGCTCCCTCCCAGACATCTGTGTACTTCTGTGCCAGCAGTGAAGACAGGGGGACAAGCTATGGCTACACCTTCGGTTCG	CASSEDRGTSYGYTF	1	2.400847314421428E-5	45	TCRBV06-01*01	TCRBV06	TCRBV06-01	01				TCRBD01-01*01	TCRBD01	TCRBD01-01	01				TCRBJ01-02*01	TCRBJ01	TCRBJ01-02	01				1	0	3	1	5	4	36	-1	52	60	65	1	In	VDJ
ATCCAGCCCTCAGAACCCAGGGACTCAGCTGTGTACTTCTGTGCCAGCAGAGAGGGACAGCGAAATCAGCCCCAGCATTTTGGTGAT	CASREGQRNQPQHF	2	4.524673784871153E-5	42	TCRBV12	TCRBV12	unresolved			TCRBV12-03,TCRBV12-04		TCRBD01-01*01	TCRBD01	TCRBD01-01	01				TCRBJ01-05*01	TCRBJ01	TCRBJ01-05	01				6	3	0	5	3	4	39	50	53	60	63	2	In	VDJ
CTGCTGTCGGCTGCTCCCTCCCAGACATCTGTGTACTTCTGTGCCAGCAGTTACGGTCAGGGGGTCTATGGCTACACCTTCGGTTCG	CASSYGQGVYGYTF	1	1.6621250638302195E-5	42	TCRBV06-05*01	TCRBV06	TCRBV06-05	01				TCRBD01-01*01	TCRBD01	TCRBD01-01	01				TCRBJ01-02*01	TCRBJ01	TCRBJ01-02	01				2	3	4	1	1	4	39	54	57	64	65	1	In	VDJ
CTTGTTGCTGGGGGACTCGGCCCTCTATCTCTGTGCCAGCAGCTTGGGGTAGGACAGGGGGGGATCTATGGCTACACCTTCGGTTCG		1	1.4774445011824173E-5	50	TCRBV05-06*01	TCRBV05	TCRBV05-06	01				TCRBD01-01*01	TCRBD01	TCRBD01-01	01				TCRBJ01-02*01	TCRBJ01	TCRBJ01-02	01				0	4	1	1	4	4	31	47	51	61	65	1	Out	VDJ
TCGGCTGCTCCCTCCCAGACATCTGTGTACTTCTGTGCCAGCAGTGATCTTCGACAGGGGGAATCCTACGAGCAGTACTTCGGGCCG	CASSDLRQGESYEQYF	1	2.123826470449725E-5	48	TCRBV06-01*01	TCRBV06	TCRBV06-01	01				TCRBD01-01*01	TCRBD01	TCRBD01-01	01				TCRBJ02-07*01	TCRBJ02	TCRBJ02-07	01				3	5	2	1	2	1	33	47	52	61	63	1	In	VDJ
TTGGAGCTGGGGGACTCGGCCCTTTATCTTTGCGCCAGCAGCTTGATCCCGGGGGCGGCTGGGGCCAACGTCCTGACTTTCGGGGCC	CASSLIPGAAGANVLTF	1	2.308507033097527E-5	51	TCRBV05-01*01	TCRBV05	TCRBV05-01	01						unresolved		TCRBD01,TCRBD02	TCRBD01-01,TCRBD02-01		TCRBJ02-06*01	TCRBJ02	TCRBJ02-06	01				1	5	6	0	2	2	30	45	50	56	58	1	In	VDJ
TCCCCCTGATCCTGGAGTCGCCCAGCCCCAACCAGACCTCTCTGTACTTCTGTGCCAGCAGTGTACACTGAAGCTTTCTTTGGACAA		1	1.6621250638302195E-5	31	TCRBV27-01*01	TCRBV27	TCRBV27-01	01						unresolved					TCRBJ01-01*01	TCRBJ01	TCRBJ01-01	01				5	0	0	0	2	3	50	-1	-1	62	64	1	Out	VJ
ATCCTGGAGTCGCCCAGCCCCAACCAGACCTCTCTGTACTTCTGTGCCAGCAGTGGGATCAGGGGGCTTGGCTACACCTTCGGTTCG	CASSGIRGLGYTF	1	1.3851042198585162E-5	39	TCRBV27-01*01	TCRBV27	TCRBV27-01	01				TCRBD01-01*01	TCRBD01	TCRBD01-01	01				TCRBJ01-02*01	TCRBJ01	TCRBJ01-02	01				5	5	4	0	1	7	42	54	59	67	68	1	In	VDJ
TCCCAAACATCTGTGTACTTCTGTGCCAGCAATTACTCGAATAAACCAGGGGTCAGTTGGTTAGTCTATGGCTACACCTTCGGTTCG	CASNYSNKPGVSWLVYGYTF	1	1.4774445011824173E-5	60	TCRBV06	TCRBV06	unresolved			TCRBV06-02,TCRBV06-03		TCRBD01-01*01	TCRBD01	TCRBD01-01	01				TCRBJ01-02*01	TCRBJ01	TCRBJ01-02	01				0	8	4	2	13	4	21	38	46	52	65	1	In	VDJ
GGGTTGGAGTCGGCTGCTCCCTCCCAAACATCTGTGTACTTCTGTGCCAGCAGTGTACAGGGGGACTATGGCTACACCTTCGGTTCG	CASSVQGDYGYTF	1	1.4774445011824173E-5	39	TCRBV06	TCRBV06	unresolved			TCRBV06-02,TCRBV06-03		TCRBD01-01*01	TCRBD01	TCRBD01-01	01				TCRBJ01-02*01	TCRBJ01	TCRBJ01-02	01				5	2	3	1	0	3	42	54	56	-1	64	1	In	VDJ
AAGATCCGGTCCACAAAGCTGGAGGACTCAGCCATGTACTTCTGTGCCAGCAGTGAAGACTACACAGATACGCAGTATTTTGGCCCA	CASSEDYTDTQYF	2	4.062972378251648E-5	39	TCRBV02-01*01	TCRBV02	TCRBV02-01	01				TCRBD02-01	TCRBD02	TCRBD02-01				01,02	TCRBJ02-03*01	TCRBJ02	TCRBJ02-03	01				1	0	3	9	0	2	42	-1	58	-1	62	2	In	VDJ
TCGCCCAGCCCCAACCAGACCTCTCTGTACTTCTGTGCCAGCAGTTTATCGGGACAGGGTTTTGGCTACGAGCAGTACTTCGGGCCG	CASSLSGQGFGYEQYF	1	1.2927639385346152E-5	48	TCRBV27-01*01	TCRBV27	TCRBV27-01	01				TCRBD01-01*01	TCRBD01	TCRBD01-01	01				TCRBJ02-07*01	TCRBJ02	TCRBJ02-07	01				0	0	0	3	6	3	33	-1	50	59	65	1	In	VDJ
GCTCCCTCCCAGACATCTGTGTACTTCTGTGCCAGCAGTCGCCGTTCGGCCCAGGCAGGGGGCCCGGGTGGCTACACCTTCGGTTCG	CASSRRSAQAGGPGGYTF	1	2.7702084397170323E-5	54	TCRBV06	TCRBV06	unresolved			TCRBV06-01,TCRBV06-05,TCRBV06-06		TCRBD01-01*01	TCRBD01	TCRBD01-01	01				TCRBJ01-02*01	TCRBJ01	TCRBJ01-02	01				5	16	4	0	5	7	27	39	55	63	68	1	In	VDJ
GAGCTGAATGTGAACGCCTTGGAGCTGGACGACTCGGCCCTGTATCTCTGTGCCAGCAGCTTTGGGGGCGAGCAGTACGTCGGGCCG	CASSFGGEQYV	2	6.0944585673774714E-5	33	TCRBV05-04*01	TCRBV05	TCRBV05-04	01				TCRBD01-01*01	TCRBD01	TCRBD01-01	01				TCRBJ02-07*01	TCRBJ02	TCRBJ02-07	01				2	1	6	0	10	17	48	62	63	69	79	2	In	VDJ
ACGATCCAGCGCACACAGCAGGAGGACTCGGCCGTGTATCTCTGTGCCAGCAGCGTCCGGGACGTCTATGGCTACACCTTCGGTTCG	CASSVRDVYGYTF	2	4.1553126595755485E-5	39	TCRBV07-02*01	TCRBV07	TCRBV07-02	01						unresolved		TCRBD01,TCRBD02	TCRBD01-01,TCRBD02-01		TCRBJ01-02*01	TCRBJ01	TCRBJ01-02	01				5	4	0	7	2	4	42	54	58	63	65	2	In	VDJ
TCGGCTGCTCCCTCCCAGACATCTGTGTACTTCTGTGCCAGCAGTTACTCGAAGACGGGGTCTAGTTATGGCTACACCTTCGGTTCG	CASSYSKTGSSYGYTF	1	1.6621250638302195E-5	48	TCRBV06-05*01	TCRBV06	TCRBV06-05	01				TCRBD02-01*01	TCRBD02	TCRBD02-01	01				TCRBJ01-02*01	TCRBJ01	TCRBJ01-02	01				0	5	8	3	6	5	33	50	55	60	66	1	In	VDJ
GAGCTGAATGTGAACGCCTTGGAGCTGGACGACTCGGCCCTGTATCTCTGTGCCAGCAGCTCCCCACGAGGCTACACCTTCGGTTCG	CASSSPRGYTF	1	3.508930690308241E-5	33	TCRBV05-04*01	TCRBV05	TCRBV05-04	01						unresolved		TCRBD01,TCRBD02	TCRBD01-01,TCRBD02-01		TCRBJ01-02*01	TCRBJ01	TCRBJ01-02	01				3	6	2	8	0	8	48	61	67	-1	69	1	In	VDJ
CACACCCTGCAGCCAGAAGACTCGGCCCTGTATCTCTGCGCCAGCAGCCAAGAAGCGGGGGTAGGGACTGAAGCTTTCTTTGGACAA	CASSQEAGVGTEAFF	1	2.5855278770692303E-5	45	TCRBV04-03*01	TCRBV04	TCRBV04-03	01				TCRBD02-01*01	TCRBD02	TCRBD02-01	01				TCRBJ01-01*01	TCRBJ01	TCRBJ01-01	01				0	0	6	2	5	5	36	-1	53	61	66	1	In	VDJ
CTGGAGCTTGGTGACTCTGCTGTGTATTTCTGTGCCAGCAGCCTGGGACTAGCGGGGGGGCCGAGGAATGAGCAGTTCTTCGGGCCA	CASSLGLAGGPRNEQFF	1	2.308507033097527E-5	51	TCRBV03	TCRBV03	unresolved			TCRBV03-01,TCRBV03-02		TCRBD02-01*01	TCRBD02	TCRBD02-01	01				TCRBJ02-01*01	TCRBJ02	TCRBJ02-01	01				4	1	0	0	6	7	30	43	44	60	66	1	In	VDJ
AACATGAGCCCTGAAGACAGCAGCATATATCTCTGCAGCGTTGACGCCTCCGGGACAGGGGTACGGGAGACCCAGTACTTCGGGCCA	CSVDASGTGVRETQYF	1	2.7702084397170324E-6	48	TCRBV29-01*01	TCRBV29	TCRBV29-01	01				TCRBD01-01*01	TCRBD01	TCRBD01-01	01				TCRBJ02-05*01	TCRBJ02	TCRBJ02-05	01				3	7	0	2	5	5	33	44	51	61	66	1	In	VDJ
AGCCTTGAGATCCAGGCTACGAAGCTTGAGGATTCAGCAGTGTATTTTTGTGCCAGCAGCCCAAACAATGAGCAGTTCTTCGGGCCA	CASSPNNEQFF	15	3.0102931711591753E-4	33	TCRBV16-01	TCRBV16	TCRBV16-01				01,02	TCRBD01-01*01	TCRBD01	TCRBD01-01	01				TCRBJ02-01*01	TCRBJ02	TCRBJ02-01	01				4	0	4	6	1	5	48	-1	61	63	64	15	In	VDJ
CACATCAATTCCCTGGAGCTTGGTGACTCTGCTGTGTATTTCTGTGCCAGCAGCCAAGGATCAGGACAGGGCAAGGTTTTTGGCAGT	CASSQGSGQGKVF	1	3.139569565012637E-5	39	TCRBV03	TCRBV03	unresolved			TCRBV03-01,TCRBV03-02		TCRBD01-01*01	TCRBD01	TCRBD01-01	01				TCRBJ01-04*01	TCRBJ01	TCRBJ01-04	01				1	5	1	3	5	18	42	58	63	71	76	1	In	VDJ
TCCACAAAGCTGGAGGACTCAGCCATGTACTTCTGTGCCAGCAAGTTATTAGGAGTCTCTGGGGCCAACGTCCTGACTTTCGGGGCC	CASKLLGVSGANVLTF	1	2.031486189125824E-5	48	TCRBV02-01*01	TCRBV02	TCRBV02-01	01				TCRBD02-01*02	TCRBD02	TCRBD02-01	02				TCRBJ02-06*01	TCRBJ02	TCRBJ02-06	01				7	8	10	2	1	0	33	43	51	55	56	1	In	VDJ
GGGTTGGAGTCGGCTGCTCCCTCCCAAACATCTGTGTACTTCTGTGCCAGCAGCGTACAGGGGCCCTATGGGCAGTTCTTCGGGCCA	CASSVQGPYGQFF	1	2.216166751773626E-5	39	TCRBV06	TCRBV06	unresolved			TCRBV06-02,TCRBV06-03		TCRBD01-01*01	TCRBD01	TCRBD01-01	01				TCRBJ02-01*01	TCRBJ02	TCRBJ02-01	01				6	3	3	2	8	12	42	53	56	63	71	1	In	VDJ
AGCACCTTGGAGCTGGGGGACTCGGCCCTTTATCTTTGCGCCAGCAGCGGAAGGAGGGAGGGGACCGGGGAGCTGTTTTTTGGAGAA	CASSGRREGTGELFF	1	2.308507033097527E-5	45	TCRBV05-01*01	TCRBV05	TCRBV05-01	01				TCRBD02-01*02	TCRBD02	TCRBD02-01	02				TCRBJ02-02*01	TCRBJ02	TCRBJ02-02	01				4	7	9	0	1	5	36	48	55	62	63	1	In	VDJ
TCTCTGGAGCTGGGGGACTCAGCTTTGTATTTCTGTGCCAGCAGCGTAGGGGTGGGACAGTCCCTCTACGAGCAGTACTTCGGGCCG	CASSVGVGQSLYEQYF	1	1.5697847825063185E-5	48	TCRBV09-01	TCRBV09	TCRBV09-01				01,02	TCRBD01-01*01	TCRBD01	TCRBD01-01	01				TCRBJ02-07*01	TCRBJ02	TCRBJ02-07	01				0	4	0	5	5	3	33	49	53	60	65	1	In	VDJ
GAGCACCTTGGAGCTGGGGGACTCGGCCCTTTATCTTTGCGCCAGCAGCGAACTGACAGTTGCAATCAGCCCCAGCATTTTGGTGAT		1	2.400847314421428E-5	44	TCRBV05-01*01	TCRBV05	TCRBV05-01	01				TCRBD01-01*01	TCRBD01	TCRBD01-01	01				TCRBJ01-05*01	TCRBJ01	TCRBJ01-05	01				4	5	2	5	2	2	37	49	54	59	61	1	Out	VDJ
CACACCCTGCAGCCAGAAGACTCGGCCCTGTATCTCTGCGCCAGCAGGGTAGAAGGACAGTCGAACACTGAAGCTTTCTTTGGACAA	CASRVEGQSNTEAFF	1	2.5855278770692303E-5	45	TCRBV04-03*01	TCRBV04	TCRBV04-03	01				TCRBD01-01*01	TCRBD01	TCRBD01-01	01				TCRBJ01-01*01	TCRBJ01	TCRBJ01-01	01				6	7	1	5	2	1	36	47	54	60	62	1	In	VDJ
AGGCTGGAGTTGGCTGCTCCCTCCCAGACATCTGTGTACTTCTGTGCCAGCAGTTATTTCACGGGAAACACCATATATTTTGGAGAG	CASSYFTGNTIYF	6	1.1450194884163735E-4	39	TCRBV06-06	TCRBV06	TCRBV06-06				01,02			unresolved		TCRBD01,TCRBD02	TCRBD01-01,TCRBD02-01		TCRBJ01-03*01	TCRBJ01	TCRBJ01-03	01				3	4	3	7	1	4	42	56	60	62	63	6	In	VDJ
CTGAGCTCTCTGGAGCTGGGGGACTCAGCTTTGTATTTCTGTGCCAGCAGCGTGGTAGGGGGCGCCGAGACCCAGTACTTCGGGCCA	CASSVVGGAETQYF	1	1.4774445011824173E-5	42	TCRBV09-01	TCRBV09	TCRBV09-01				01,02	TCRBD01-01*01	TCRBD01	TCRBD01-01	01				TCRBJ02-05*01	TCRBJ02	TCRBJ02-05	01				2	3	5	0	3	5	39	53	56	63	66	1	In	VDJ
ATCAATTCCCTGGAGCTTGGTGACTCTGCTGTGTATTTCTGTGCCAGCAGCCAAGGCGACAGGTTTCACACCATATATTTTGGAGAG	CASSQGDRFHTIYF	2	4.062972378251648E-5	42	TCRBV03	TCRBV03	unresolved			TCRBV03-01,TCRBV03-02		TCRBD01-01*01	TCRBD01	TCRBD01-01	01				TCRBJ01-03*01	TCRBJ01	TCRBJ01-03	01				1	2	2	4	4	8	39	55	57	63	67	2	In	VDJ
AACGCCTTGGAGCTGGACGACTCGGCCCTGTATCTCTGTGCCAGCAGCTTATCCGGGGGGCCCTCCGTCGAGCAGTACTTCGGGCCG	CASSLSGGPSVEQYF	1	3.139569565012637E-5	45	TCRBV05-04*01	TCRBV05	TCRBV05-04	01				TCRBD02-01*01	TCRBD02	TCRBD02-01	01				TCRBJ02-07*01	TCRBJ02	TCRBJ02-07	01				2	3	8	1	8	6	36	50	53	60	68	1	In	VDJ
AAGATCCAGCCCTCAGAACCCAGGGACTCAGCTGTGTACTTCTGTGCCAGCAGGGGTCAAGAGACCGGGGAGCTGTTTTTTGGAGAA	CASRGQETGELFF	3	6.556159973996977E-5	39	TCRBV12	TCRBV12	unresolved			TCRBV12-03,TCRBV12-04				unresolved		TCRBD01,TCRBD02	TCRBD01-01,TCRBD02-01		TCRBJ02-02*01	TCRBJ02	TCRBJ02-02	01				6	0	0	9	7	5	42	-1	53	56	63	3	In	VDJ
AGGCTGCTGTCGGCTGCTCCCTCCCAGACATCTGTGTACTTCTGTGCCAGCAGGGCCCCCGGATCCTATGGCTACACCTTCGGTTCG	CASRAPGSYGYTF	1	1.6621250638302195E-5	39	TCRBV06-05*01	TCRBV06	TCRBV06-05	01						unresolved		TCRBD01,TCRBD02	TCRBD01-01,TCRBD02-01		TCRBJ01-02*01	TCRBJ01	TCRBJ01-02	01				6	7	1	8	2	4	42	53	60	63	65	1	In	VDJ
CGGTCCACAAAGCTGGAGGACTCAGCCATGTACTTCTGTGCCAGCAGTTCGACAGCTTATAGCAATCAGCCCCAGCATTTTGGTGAT	CASSSTAYSNQPQHF	1	2.123826470449725E-5	45	TCRBV02-01*01	TCRBV02	TCRBV02-01	01				TCRBD01-01*01	TCRBD01	TCRBD01-01	01				TCRBJ01-05*01	TCRBJ01	TCRBJ01-05	01				5	2	2	5	4	0	36	48	50	55	59	1	In	VDJ
AGGCTGGAGTCGGCTGCTCCCTCCCAGACATCTGTGTACTTCTGTGCCAGCCATGGACGTCACAATCCTATTTTGGATTTTGGTGAT	CASHGRHNPILDF	1	3.0472292836887357E-5	39	TCRBV06-01*01	TCRBV06	TCRBV06-01	01						unresolved		TCRBD01,TCRBD02	TCRBD01-01,TCRBD02-01		TCRBJ01-05*01	TCRBJ01	TCRBJ01-05	01				8	3	1	7	18	17	42	51	54	58	76	1	In	VDJ
GCCATCCCCAACCAGACAGCTCTTTACTTCTGTGCCACCAGTGCTCTAGCGGGGGCCACTATCACAGATACGCAGTATTTTGGCCCA	CATSALAGATITDTQYF	1	9.234028132390108E-6	51	TCRBV24	TCRBV24	unresolved			TCRBV24-01,TCRBV24-or09_02		TCRBD02-01*01	TCRBD02	TCRBD02-01	01				TCRBJ02-03*01	TCRBJ02	TCRBJ02-03	01				5	2	4	2	7	2	30	43	45	55	62	1	In	VDJ
CACATCAATTCCCTGGAGCTTGGTGACTCTGCTGTGTATTTCTGTGCCAGCAGCCAAGGACCTAACTATGGCTACACCTTCGGTTCG	CASSQGPNYGYTF	1	1.4774445011824173E-5	39	TCRBV03	TCRBV03	unresolved			TCRBV03-01,TCRBV03-02				unresolved		TCRBD01,TCRBD02	TCRBD01-01,TCRBD02-01		TCRBJ01-02*01	TCRBJ01	TCRBJ01-02	01				1	0	2	7	0	0	42	-1	58	-1	61	1	In	VDJ
CTGTCGGCTGCTCCCTCCCAGACATCTGTGTACTTCTGTGCCAGCAGTTACTATACGACCCGGAACTATGGCTACACCTTCGGTTCG	CASSYYTTRNYGYTF	1	1.6621250638302195E-5	45	TCRBV06-05*01	TCRBV06	TCRBV06-05	01						unresolved		TCRBD01,TCRBD02	TCRBD01-01,TCRBD02-01		TCRBJ01-02*01	TCRBJ01	TCRBJ01-02	01				1	4	2	7	4	2	36	52	56	59	63	1	In	VDJ
ACCTTGGAGCTGGGGGACTCGGCCCTTTATCTTTGCGCCAGCAGCTTGTTCTCAGGGGCTAGCTCCTACGAGCAGTACGTCGGGCCG	CASSLFSGASSYEQYV	1	1.6621250638302195E-5	48	TCRBV05-01*01	TCRBV05	TCRBV05-01	01				TCRBD01-01*01	TCRBD01	TCRBD01-01	01				TCRBJ02-07*01	TCRBJ02	TCRBJ02-07	01				1	4	4	2	21	17	33	48	52	58	79	1	In	VDJ
GCCCTGCAGCCAGAAGACTCAGCCCTGTATCTCTGCGCCAGCAGCCAAGACGGACAGGGACTAGCGGGCATTCAGTACTTCGGCGCC	CASSQDGQGLAGIQYF	1	2.031486189125824E-5	48	TCRBV04-01*01	TCRBV04	TCRBV04-01	01				TCRBD02-01	TCRBD02	TCRBD02-01				01,02	TCRBJ02-04*01	TCRBJ02	TCRBJ02-04	01				0	6	0	4	0	9	33	50	56	-1	68	1	In	VDJ
AATGTGAACGCCTTGTTGCTGGGGGACTCGGCCCTCTATCTCTGTGCCAGCAGCTTTTCAGGGGATCAGCCCCAGCATTTTGGTGAT	CASSFSGDQPQHF	1	1.9391459078019226E-5	39	TCRBV05-06*01	TCRBV05	TCRBV05-06	01				TCRBD01-01*01	TCRBD01	TCRBD01-01	01				TCRBJ01-05*01	TCRBJ01	TCRBJ01-05	01				2	2	4	2	0	5	42	56	58	-1	64	1	In	VDJ
ACAGTGACCAGTGCCCATCCTGAAGACAGCAGCTTCTACATCTGCAGTGCTAGCGGGAGCTCTGGAAACACCATATATTTTGGAGAG	CSASGSSGNTIYF	1	2.9548890023648347E-5	39	TCRBV20	TCRBV20	unresolved			TCRBV20-01,TCRBV20-or09_02		TCRBD02-01*02	TCRBD02	TCRBD02-01	02				TCRBJ01-03*01	TCRBJ01	TCRBJ01-03	01				3	0	8	2	0	0	42	-1	53	-1	59	1	In	VDJ
GTGAGCACCTTGGAGCTGGGGGACTCGGCCCTTTATCTTTGCGCCAGCAGCTTGTTAGAGGGGGCCTACGAGCAGTACTTCGGGCCG	CASSLLEGAYEQYF	1	1.6621250638302195E-5	42	TCRBV05-01*01	TCRBV05	TCRBV05-01	01				TCRBD01-01*01	TCRBD01	TCRBD01-01	01				TCRBJ02-07*01	TCRBJ02	TCRBJ02-07	01				1	4	5	1	0	2	39	54	58	-1	64	1	In	VDJ
AACTCTGACTGTGAGCAACATGAGCCCTGAAGACAGCAGCATATATCTCTGCAGCGTTGACATGAGGAGACCCAGTACTTCGGGCCA		1	2.7702084397170324E-6	32	TCRBV29-01*01	TCRBV29	TCRBV29-01	01				TCRBD02-01*02	TCRBD02	TCRBD02-01	02				TCRBJ02-05*01	TCRBJ02	TCRBJ02-05	01				3	3	11	2	0	5	49	60	63	-1	66	1	Out	VDJ
GTGAGCACCTTGGAGCTGGGGGACTCGGCCCTTTATCTTTGCGCCAGCAGCTGGACAGGGGGGGACACTGAAGCTTTCTTTGGACAA	CASSWTGGDTEAFF	1	2.216166751773626E-5	42	TCRBV05-01*01	TCRBV05	TCRBV05-01	01				TCRBD01-01*01	TCRBD01	TCRBD01-01	01				TCRBJ01-01*01	TCRBJ01	TCRBJ01-01	01				3	0	1	1	2	3	39	-1	52	62	64	1	In	VDJ
AGGCTGCTGTCGGCTGCTCCCTCCCAGACATCTGTGTACTTCTGTGCCAGCAGTTACTCTGGTTACGGACCCCTCCACTTTGGGAAC	CASSYSGYGPLHF	1	1.5697847825063185E-5	39	TCRBV06-05*01	TCRBV06	TCRBV06-05	01				TCRBD02-01	TCRBD02	TCRBD02-01				01,02	TCRBJ01-06*01	TCRBJ01	TCRBJ01-06	01				0	6	8	5	0	12	42	59	65	-1	68	1	In	VDJ
CTTCACATCAATTCCCTGGAGCTTGGTGACTCTGCTGTGTATTTCTGTGCCAGCAGCCACGAGGGGACTGAAGCTTTCTTTGGACAA	CASSHEGTEAFF	1	1.7544653451541206E-5	36	TCRBV03	TCRBV03	unresolved			TCRBV03-01,TCRBV03-02				unresolved		TCRBD01,TCRBD02	TCRBD01-01,TCRBD02-01		TCRBJ01-01*01	TCRBJ01	TCRBJ01-01	01				3	2	5	2	0	5	45	59	61	-1	66	1	In	VDJ
GAGTCGGCTGCTCCCTCCCAAACATCTGTGTACTTCTGTGCCAGCAGTTGGGGACAGCTGAACACCGGGGAGCTGTTTTTTGGAGAA	CASSWGQLNTGELFF	1	1.7544653451541206E-5	45	TCRBV06	TCRBV06	unresolved			TCRBV06-02,TCRBV06-03		TCRBD01-01*01	TCRBD01	TCRBD01-01	01				TCRBJ02-02*01	TCRBJ02	TCRBJ02-02	01				4	1	0	5	2	1	36	49	50	57	59	1	In	VDJ
CTGTCGGCTGCTCCCTCCCAGACATCTGTGTACTTCTGTGCCAGCAGTCCGGGACAGGGGGTAGGTTCACCCCTCCACTTTGGGAAC	CASSPGQGVGSPLHF	1	1.5697847825063185E-5	45	TCRBV06-05*01	TCRBV06	TCRBV06-05	01				TCRBD01-01*01	TCRBD01	TCRBD01-01	01				TCRBJ01-06*01	TCRBJ01	TCRBJ01-06	01				5	2	0	1	4	9	36	48	50	61	65	1	In	VDJ
CACATCAATTCCCTGGAGCTTGGTGACTCTGCTGTGTATTTCTGTGCCAGCAGCCAAGTGGTCACCGGGGAGCTGTTTTTTGGAGAA	CASSQVVTGELFF	1	1.8468056264780216E-5	39	TCRBV03	TCRBV03	unresolved			TCRBV03-01,TCRBV03-02				unresolved		TCRBD01,TCRBD02	TCRBD01-01,TCRBD02-01		TCRBJ02-02*01	TCRBJ02	TCRBJ02-02	01				1	1	0	10	1	4	42	58	59	61	62	1	In	VDJ
GAGCTGGGGGACTCGGCCCTTTATCTTTGCGCCAGCAGCTTGGCCCCGGGGACAGCCTTCGGTGGGTCAGGCTACACCTTCGGTTCG	CASSLAPGTAFGGSGYTF	1	1.8468056264780216E-5	54	TCRBV05-01*01	TCRBV05	TCRBV05-01	01				TCRBD01-01*01	TCRBD01	TCRBD01-01	01				TCRBJ01-02*01	TCRBJ01	TCRBJ01-02	01				0	5	0	5	14	8	27	43	48	55	69	1	In	VDJ
TCCCTGTCCCTAGAGTCTGCCATCCCCAACCAGACAGCTCTTTACTTCTGTGCCACCGCGGCGAGGGAGACCCAGTACTTCGGGCCA	CATAARETQYF	1	6.463819692673076E-6	33	TCRBV24	TCRBV24	unresolved			TCRBV24-01,TCRBV24-or09_02		TCRBD02-01	TCRBD02	TCRBD02-01				01,02	TCRBJ02-05*01	TCRBJ02	TCRBJ02-05	01				9	0	7	5	5	5	48	-1	57	61	66	1	In	VDJ
TCCTGGAGTCGCCCAGCCCCAACCAGACCTCTCTGTACTTCTGTGCCAGCAGTTTAGGGGACAGGGTAAGGCTACACCTTCGGTTCG		1	1.3851042198585162E-5	40	TCRBV27-01*01	TCRBV27	TCRBV27-01	01				TCRBD01-01*01	TCRBD01	TCRBD01-01	01				TCRBJ01-02*01	TCRBJ01	TCRBJ01-02	01				2	1	0	3	3	8	41	56	57	66	69	1	Out	VDJ
CGCTCACCAGGCCTGGGGGACGCAGCCATGTACCTGTGTGCCACCAGCAGAGATTCGGGGTTCAATCAGCCCCAGCATTTTGGTGAT	CATSRDSGFNQPQHF	1	2.4931875957453293E-5	45	TCRBV15-01*01	TCRBV15	TCRBV15-01	01				TCRBD02-01*01	TCRBD02	TCRBD02-01	01				TCRBJ01-05*01	TCRBJ01	TCRBJ01-05	01				0	2	8	3	2	3	36	53	55	60	62	1	In	VDJ
ATCAATTCCCTGGAGCTTGGTGACTCTGCTGTGTATTTCTGTGCCAGCAGCCAAGTTTCTAGGAACACTGAAGCTTTCTTTGGACAA	CASSQVSRNTEAFF	1	1.7544653451541206E-5	42	TCRBV03	TCRBV03	unresolved			TCRBV03-01,TCRBV03-02		TCRBD02-01	TCRBD02	TCRBD02-01				01,02	TCRBJ01-01*01	TCRBJ01	TCRBJ01-01	01				1	3	4	8	0	1	39	55	58	-1	62	1	In	VDJ
CGGTCCACAAAGCTGGAGGACTCAGCCATGTACTTCTGTGCCAGCAGTGATACTCAGAAGAACACCGGGGAGCTGTTTTTTGGAGAA	CASSDTQKNTGELFF	1	2.031486189125824E-5	45	TCRBV02-01*01	TCRBV02	TCRBV02-01	01						unresolved		TCRBD01,TCRBD02	TCRBD01-01,TCRBD02-01		TCRBJ02-02*01	TCRBJ02	TCRBJ02-02	01				3	4	4	5	2	1	36	50	54	57	59	1	In	VDJ
AACCTGAGCTCTCTGGAGCTGGGGGACTCAGCTTTGTATTTCTGTGCCAGCAGCGTAGCAGGGGGCTACGAGCAGTACTTCGGGCCG	CASSVAGGYEQYF	1	1.5697847825063185E-5	39	TCRBV09-01	TCRBV09	TCRBV09-01				01,02	TCRBD01-01*01	TCRBD01	TCRBD01-01	01				TCRBJ02-07*01	TCRBJ02	TCRBJ02-07	01				0	0	4	1	0	3	42	-1	58	-1	65	1	In	VDJ
AACGCCTTGTTGCTGGGGGACTCGGCCCTCTATCTCTGTGCCAGCAGCTTGGGACACGTTATGAACACTGAAGCTTTCTTTGGACAA	CASSLGHVMNTEAFF	1	1.8468056264780216E-5	45	TCRBV05-06*01	TCRBV05	TCRBV05-06	01				TCRBD01-01*01	TCRBD01	TCRBD01-01	01				TCRBJ01-01*01	TCRBJ01	TCRBJ01-01	01				0	0	2	6	5	0	36	-1	52	56	61	1	In	VDJ
AATGTGAACGCCTTGGAGCTGGACGACTCGGCCCTGTATCTCTGTGCCAGCAGCTCCCAATCGGCTTCACCCCTCCACTTTGGGAAC	CASSSQSASPLHF	1	3.324250127660439E-5	39	TCRBV05-04*01	TCRBV05	TCRBV05-04	01						unresolved		TCRBD01,TCRBD02	TCRBD01-01,TCRBD02-01		TCRBJ01-06*01	TCRBJ01	TCRBJ01-06	01				3	7	9	0	0	9	42	55	62	-1	65	1	In	VDJ
CTGAAGATCCGGTCCACAAAGCTGGAGGACTCAGCCATGTACTTCTGTGCCAGCAGTGGACAGGGAACAGAAGCTTTCTTTGGACAA	CASSGQGTEAFF	1	2.031486189125824E-5	36	TCRBV02-01*01	TCRBV02	TCRBV02-01	01				TCRBD01-01*01	TCRBD01	TCRBD01-01	01				TCRBJ01-01*01	TCRBJ01	TCRBJ01-01	01				4	0	2	3	4	8	45	-1	58	65	69	1	In	VDJ
CTGAATGTGAACGCCTTGTTGCTGGGGGACTCGGCCCTCTATCTCTGTGCCAGCAGCCGGAACTCCTACGAGCAGTACTTCGGGCCG	CASSRNSYEQYF	1	1.3851042198585162E-5	36	TCRBV05-06*01	TCRBV05	TCRBV05-06	01						unresolved		TCRBD01,TCRBD02	TCRBD01-01,TCRBD02-01		TCRBJ02-07*01	TCRBJ02	TCRBJ02-07	01				4	1	1	8	1	0	45	57	58	61	62	1	In	VDJ
CACCTACACACCCTGCAGCCAGAAGACTCGGCCCTGTATCTCTGCGCCAGCAGCCAAGAGGGTCGAGATACGCAGTATTTTGGCCCA	CASSQEGRDTQYF	1	2.5855278770692303E-5	39	TCRBV04-03*01	TCRBV04	TCRBV04-03	01						unresolved		TCRBD01,TCRBD02	TCRBD01-01,TCRBD02-01		TCRBJ02-03*01	TCRBJ02	TCRBJ02-03	01				0	0	0	9	3	5	42	-1	59	62	65	1	In	VDJ
GTGAGCACCTTGGAGCTGGGGGACTCGGCCCTTTATCTTTGCGCCAGCAGCTCCGGTTCAGGGACATACGAGCAGTACTTCGGGCCG	CASSSGSGTYEQYF	1	1.6621250638302195E-5	42	TCRBV05-01*01	TCRBV05	TCRBV05-01	01				TCRBD01-01*01	TCRBD01	TCRBD01-01	01				TCRBJ02-07*01	TCRBJ02	TCRBJ02-07	01				3	8	0	6	0	4	39	52	60	-1	66	1	In	VDJ
TTGCTGGGGGACTCGGCCCTCTATCTCTGTGCCAGCAGCTTGCGGCGGGCTACAGCCTCCAGCCTTAAAGGGCTGTTTTTTGGCAGT	CASSLRRATASSLKGLFF	1	3.231909846336538E-5	54	TCRBV05-06*01	TCRBV05	TCRBV05-06	01				TCRBD02-01	TCRBD02	TCRBD02-01				01,02	TCRBJ01-04*01	TCRBJ01	TCRBJ01-04	01				1	2	7	4	23	14	27	42	44	49	72	1	In	VDJ
CCTGCAGCCAGAAGACTCAGCCCTGTATCTCTGCGCCAGCAGCTTTTTGTTCCGGGACACCTGAACACTGAAGCTTTCTTTGGACAA		1	2.216166751773626E-5	50	TCRBV04-01*01	TCRBV04	TCRBV04-01	01				TCRBD01-01*01	TCRBD01	TCRBD01-01	01				TCRBJ01-01*01	TCRBJ01	TCRBJ01-01	01				5	10	0	6	2	0	31	43	53	59	61	1	Out	VDJ
TCGCTCAGGCTGGAGTCGGCTGCTCCCTCCCAGACATCTGTGTACTTCTGTGTCAGTAGCGGGAACACTGAAGCTTTCTTTGGACAA	CVSSGNTEAFF	1	2.8625487210409337E-5	33	TCRBV06-01*01	TCRBV06	TCRBV06-01	01				TCRBD02-01	TCRBD02	TCRBD02-01				01,02	TCRBJ01-01*01	TCRBJ01	TCRBJ01-01	01				9	0	5	5	0	1	48	-1	56	-1	62	1	In	VDJ
CGGTCCACAAAGCTGGAGGACTCAGCCATGTACTTCTGTGCCAGCAGTCCTCGGGACCGTCCTAACTATGGCTACACCTTCGGTTCG	CASSPRDRPNYGYTF	1	1.6621250638302195E-5	45	TCRBV02-01*01	TCRBV02	TCRBV02-01	01						unresolved		TCRBD01,TCRBD02	TCRBD01-01,TCRBD02-01		TCRBJ01-02*01	TCRBJ01	TCRBJ01-02	01				5	4	0	7	4	0	36	48	52	57	61	1	In	VDJ
CTACACGCCCTGCAGCCAGAAGACTCAGCCCTGTATCTCTGCGCCAGCAGCCGTCGGACGGAGAATTCACCCCTCCACTTTGGGAAC	CASSRRTENSPLHF	1	1.7544653451541206E-5	42	TCRBV04-01*01	TCRBV04	TCRBV04-01	01						unresolved		TCRBD01,TCRBD02	TCRBD01-01,TCRBD02-01		TCRBJ01-06*01	TCRBJ01	TCRBJ01-06	01				4	3	1	7	4	7	39	52	55	59	63	1	In	VDJ
ATCCGGTCCACAAAGCTGGAGGACTCAGCCATGTACTTCTGTGCCAGCGGAGGACAGGGAATGGGCTATGGCTACACCTTCGGTTCG	CASGGQGMGYGYTF	1	1.6621250638302195E-5	42	TCRBV02-01*01	TCRBV02	TCRBV02-01	01				TCRBD01-01*01	TCRBD01	TCRBD01-01	01				TCRBJ01-02*01	TCRBJ01	TCRBJ01-02	01				8	3	1	3	6	4	39	48	51	59	65	1	In	VDJ
AACGCCTTGTTGCTGGGGGACTCGGCCCTCTATCTCTGTGCCAGCAGCTGGGGGACAGGGGGATTAGAGACCCAGTACTTCGGGCCA	CASSWGTGGLETQYF	1	1.2927639385346152E-5	45	TCRBV05-06*01	TCRBV05	TCRBV05-06	01				TCRBD01-01*01	TCRBD01	TCRBD01-01	01				TCRBJ02-05*01	TCRBJ02	TCRBJ02-05	01				3	2	0	1	3	4	36	49	51	62	65	1	In	VDJ
CACGCCCTGCAGCCAGAAGACTCAGCCCTGTATCTCTGCGCCAGCAGCCAAGATCTACGAGGGGGAGTTGAAGCTTTCTTTGGACAA	CASSQDLRGGVEAFF	1	2.216166751773626E-5	45	TCRBV04-01*01	TCRBV04	TCRBV04-01	01				TCRBD01-01*01	TCRBD01	TCRBD01-01	01				TCRBJ01-01*01	TCRBJ01	TCRBJ01-01	01				0	6	5	1	3	7	36	53	59	65	68	1	In	VDJ
AATCTTCACATCAATTCCCTGGAGCTTGGTGACTCTGCTGTGTATTTCTGTGCCAGCACCCAGACGGGGGAGCTGTTTTTTGGAGAA	CASTQTGELFF	1	1.8468056264780216E-5	33	TCRBV03	TCRBV03	unresolved			TCRBV03-01,TCRBV03-02				unresolved		TCRBD01,TCRBD02	TCRBD01-01,TCRBD02-01		TCRBJ02-02*01	TCRBJ02	TCRBJ02-02	01				3	0	2	7	1	8	48	-1	62	65	66	1	In	VDJ
TCGGCTGCTCCCTCCCAGACATCTGTGTACTTCTGTGCCAGCAGTTTAAACAGGATTTGGACTGGAAACACCATATATTTTGGAGAG	CASSLNRIWTGNTIYF	2	4.432333503547252E-5	48	TCRBV06-05*01	TCRBV06	TCRBV06-05	01				TCRBD01-01*01	TCRBD01	TCRBD01-01	01				TCRBJ01-03*01	TCRBJ01	TCRBJ01-03	01				4	3	3	4	7	2	33	46	49	54	61	2	In	VDJ
TCCCTGGAGCTTGGTGACTCTGCTGTGTATTTCTGTGCCAGCAGCCGCCAGGAGGGGGCTACTGGAAACACCATATATTTTGGAGAG	CASSRQEGATGNTIYF	2	4.062972378251648E-5	48	TCRBV03	TCRBV03	unresolved			TCRBV03-01,TCRBV03-02		TCRBD01-01*01	TCRBD01	TCRBD01-01	01				TCRBJ01-03*01	TCRBJ01	TCRBJ01-03	01				4	6	5	0	2	2	33	46	52	59	61	2	In	VDJ
ATCCGGTCCACAAAGCTGGAGGACTCAGCCATGTACTTCTGTGCCAGCAGCCCGGAATATAGCAATCAGCCCCAGCATTTTGGTGAT	CASSPEYSNQPQHF	1	2.123826470449725E-5	42	TCRBV02-01*01	TCRBV02	TCRBV02-01	01						unresolved		TCRBD01,TCRBD02	TCRBD01-01,TCRBD02-01		TCRBJ01-05*01	TCRBJ01	TCRBJ01-05	01				6	3	1	8	3	0	39	50	53	56	59	1	In	VDJ
AATGTGAGCACCTTGGAGCTGGGGGACTCGGCCCTTTATCTTTGCGCCAGCAGCCTCCCCGTTACCGGGGAGCTGTTTTTTGGAGAA	CASSLPVTGELFF	1	2.308507033097527E-5	39	TCRBV05-01*01	TCRBV05	TCRBV05-01	01				TCRBD02-01	TCRBD02	TCRBD02-01				01,02	TCRBJ02-02*01	TCRBJ02	TCRBJ02-02	01				4	0	4	10	7	5	42	-1	54	56	63	1	In	VDJ
ACCCTGCAGCCAGAAGACTCGGCCCTGTATCTCTGTGCCAGCAGCCAAGAATTCCGGGCAGGGGGCTACGAGCAGTACTTCGGGCCG	CASSQEFRAGGYEQYF	1	1.3851042198585162E-5	48	TCRBV04-02*01	TCRBV04	TCRBV04-02	01				TCRBD01-01*01	TCRBD01	TCRBD01-01	01				TCRBJ02-07*01	TCRBJ02	TCRBJ02-07	01				0	8	4	1	0	3	33	50	58	-1	65	1	In	VDJ
ATCCAGCCCTCAGAACCCAGGGACTCAGCTGTGTACTTCTGTGCCAGCAGTGTCAGTGGAATGAACACTGAAGCTTTCTTTGGACAA	CASSVSGMNTEAFF	3	6.00211828605357E-5	42	TCRBV12	TCRBV12	unresolved			TCRBV12-03,TCRBV12-04				unresolved		TCRBD01,TCRBD02	TCRBD01-01,TCRBD02-01		TCRBJ01-01*01	TCRBJ01	TCRBJ01-01	01				5	6	1	8	1	0	39	51	57	60	61	3	In	VDJ
AAGATCCAGCCCTCAGAACCCAGGGACTCAGCTGTGTACTTCTGTGCCAGCAGTTTGGGACAGGCCTTGGGGCAGTACGTCGGGCCG	CASSLGQALGQYV	1	3.139569565012637E-5	39	TCRBV12	TCRBV12	unresolved			TCRBV12-03,TCRBV12-04		TCRBD01-01*01	TCRBD01	TCRBD01-01	01				TCRBJ02-07*01	TCRBJ02	TCRBJ02-07	01				3	0	0	4	15	17	42	-1	56	64	79	1	In	VDJ
CTGGAGTCCGCCAGCACCAACCAGACATCTATGTACCTCTGTGCCAGCAGAACCGGGACGGTCTACTATGGCTACACCTTCGGTTCG	CASRTGTVYYGYTF	3	6.74084053664478E-5	42	TCRBV28-01*01	TCRBV28	TCRBV28-01	01						unresolved		TCRBD01,TCRBD02	TCRBD01-01,TCRBD02-01		TCRBJ01-02*01	TCRBJ01	TCRBJ01-02	01				6	4	0	7	5	3	39	50	54	59	64	3	In	VDJ
CTGGAGTCGGCTGCTCCCTCCCAGACATCTGTGTACTTCTGTGCCAGCAGTGAAAAGGCAGAGAATGAAAAACTGTTTTTTGGCAGT	CASSEKAENEKLFF	2	5.078715472814559E-5	42	TCRBV06-01*01	TCRBV06	TCRBV06-01	01						unresolved		TCRBD01,TCRBD02	TCRBD01-01,TCRBD02-01		TCRBJ01-04*01	TCRBJ01	TCRBJ01-04	01				2	4	4	5	2	5	39	54	58	61	63	2	In	VDJ
GTGACCAGTGCCCATCCTGAAGACAGCAGCTTCTACATCTGCAGTGTCCGCGTCAGGGCTAGCAACACTGAAGCTTTCTTTGGACAA	CSVRVRASNTEAFF	1	1.2927639385346152E-5	42	TCRBV20	TCRBV20	unresolved			TCRBV20-01,TCRBV20-or09_02				unresolved		TCRBD01,TCRBD02	TCRBD01-01,TCRBD02-01		TCRBJ01-01*01	TCRBJ01	TCRBJ01-01	01				7	7	4	3	5	2	39	46	53	58	63	1	In	VDJ
TTCCCCCTCACGTTGGCGTCTGCTGTACCCTCTCAGACATCTGTGTACTTCTGTGCCAGCAGTGACGGAGGGCAGTACGTCGGGCCG	CASSDGGQYV	2	4.432333503547252E-5	30	TCRBV06-04	TCRBV06	TCRBV06-04				01,02	TCRBD02-01*02	TCRBD02	TCRBD02-01	02				TCRBJ02-07*01	TCRBJ02	TCRBJ02-07	01				2	0	10	0	7	17	51	-1	66	72	79	2	In	VDJ
TCACCAGGCCTGGGGGACGCAGCCATGTACCTGTGTGCCACCAGCAGAGATCCAGCAGGGACCAATTCACCCCTCCACTTTGGGAAC	CATSRDPAGTNSPLHF	1	1.8468056264780216E-5	48	TCRBV15-01*01	TCRBV15	TCRBV15-01	01						unresolved		TCRBD01,TCRBD02	TCRBD01-01,TCRBD02-01		TCRBJ01-06*01	TCRBJ01	TCRBJ01-06	01				0	7	0	7	1	7	33	50	57	62	63	1	In	VDJ
AGGCTGCTGTCGGCTGCTCCCTCCCAGACATCTGTGTACTTCTGTGCCAGCAGTCAGGACCGCAGGGGGCCCCAGCATTTTGGTGAT	CASSQDRRGPQHF	1	2.123826470449725E-5	39	TCRBV06-05*01	TCRBV06	TCRBV06-05	01				TCRBD01-01*01	TCRBD01	TCRBD01-01	01				TCRBJ01-05*01	TCRBJ01	TCRBJ01-05	01				5	8	4	2	0	9	42	54	62	-1	68	1	In	VDJ
CTGTCGGCTGCTCCCTCCCAGACATCTGTGTACTTCTGTGCCAGCAGTTACTCAGGGGTAGCTGGAAACACCATATATTTTGGAGAG	CASSYSGVAGNTIYF	2	4.432333503547252E-5	45	TCRBV06-05*01	TCRBV06	TCRBV06-05	01				TCRBD01-01*01	TCRBD01	TCRBD01-01	01				TCRBJ01-03*01	TCRBJ01	TCRBJ01-03	01				0	0	5	2	3	2	36	-1	53	58	61	2	In	VDJ
GCCTTGTTGCTGGGGGACTCGGCCCTCTATCTCTGTGCCAGCAGCTTGGCAGGGCGGCTAACCTCCTATGGCTACACCTTCGGTTCG	CASSLAGRLTSYGYTF	1	1.4774445011824173E-5	48	TCRBV05-06*01	TCRBV05	TCRBV05-06	01				TCRBD01-01*01	TCRBD01	TCRBD01-01	01				TCRBJ01-02*01	TCRBJ01	TCRBJ01-02	01				0	0	4	3	11	4	33	-1	49	54	65	1	In	VDJ
CTGGAGTCGGCTGCTCCCTCCCAGACATCTGTGTACTTCTGTGCCAGCAGTCGTCTACAGAACCTAGGAGGCTACACCTTCGGTTCG	CASSRLQNLGGYTF	1	2.400847314421428E-5	42	TCRBV06-01*01	TCRBV06	TCRBV06-01	01						unresolved		TCRBD01,TCRBD02	TCRBD01-01,TCRBD02-01		TCRBJ01-02*01	TCRBJ01	TCRBJ01-02	01				5	5	3	5	9	8	39	51	56	60	69	1	In	VDJ
AGTTGGCTGCTCCCTCCCAGACATCTGTGTACTTCTGTGCCAGCAGTTACTCGGGGTCAGATGGAATACGAGCAGTACTTCGGGCCG		2	3.7859515342799445E-5	46	TCRBV06-06	TCRBV06	TCRBV06-06				01,02			unresolved		TCRBD01,TCRBD02	TCRBD01-01,TCRBD02-01		TCRBJ02-07*01	TCRBJ02	TCRBJ02-07	01				0	0	6	2	10	4	35	-1	52	56	66	2	Out	VDJ
CCTGATCCTGGAGTCGCCCAGCCCCAACCAGACCTCTCTGTACTTCTGTGCCAGCAGTTAAGGGAGGAGACCCAGTACTTCGGGCCA		1	1.200423657210714E-5	35	TCRBV27-01*01	TCRBV27	TCRBV27-01	01				TCRBD02-01*02	TCRBD02	TCRBD02-01	02				TCRBJ02-05*01	TCRBJ02	TCRBJ02-05	01				4	2	9	2	0	5	46	59	61	-1	66	1	Out	VDJ
CTAGAGTCTGCCATCCCCAACCAGACAGCTCTTTACTTCTGTGCCACCAGGGACCGGACAGGAGGGCAGCCCCAGCATTTTGGTGAT	CATRDRTGGQPQHF	1	1.015743094562912E-5	42	TCRBV24	TCRBV24	unresolved			TCRBV24-01,TCRBV24-or09_02		TCRBD01-01*01	TCRBD01	TCRBD01-01	01				TCRBJ01-05*01	TCRBJ01	TCRBJ01-05	01				7	5	1	4	4	7	39	50	55	62	66	1	In	VDJ
CTGTCGGCTGCTCCCTCCCAGACATCTGTGTACTTCTGTGCCAGCAGCCAAATACTAAAGGGTAATTCACCCCTCCACTTTGGGAAC	CASSQILKGNSPLHF	1	1.5697847825063185E-5	45	TCRBV06-05*01	TCRBV06	TCRBV06-05	01						unresolved		TCRBD01,TCRBD02	TCRBD01-01,TCRBD02-01		TCRBJ01-06*01	TCRBJ01	TCRBJ01-06	01				6	11	5	3	0	6	36	47	58	-1	62	1	In	VDJ
CACACCCTGCAGCCAGAAGACTCGGCCCTGTATCTCTGTGCCAGCAGCCAAGAAGGGGCAGCTAACTATGGCTACACCTTCGGTTCG	CASSQEGAANYGYTF	1	1.4774445011824173E-5	45	TCRBV04-02*01	TCRBV04	TCRBV04-02	01				TCRBD01-01*01	TCRBD01	TCRBD01-01	01				TCRBJ01-02*01	TCRBJ01	TCRBJ01-02	01				0	0	5	2	3	0	36	-1	53	58	61	1	In	VDJ
ATCCTGGAGTCGCCCAGCCCCAACCAGACCTCTCTGTACTTCTGTGCCAGCAGTACGACAGGGACCGGGGAGCTGTTTTTTGGAGAA	CASSTTGTGELFF	1	1.7544653451541206E-5	39	TCRBV27-01*01	TCRBV27	TCRBV27-01	01				TCRBD01-01*01	TCRBD01	TCRBD01-01	01				TCRBJ02-02*01	TCRBJ02	TCRBJ02-02	01				5	2	2	3	0	5	42	54	56	-1	63	1	In	VDJ
TTGGAGCTGGGGGACTCGGCCCTTTATCTTTGCGCCAGCAGCTTGCGCCAGGGTACCCCTTACGACTATGGCTACACCTTCGGTTCG	CASSLRQGTPYDYGYTF	1	1.8468056264780216E-5	51	TCRBV05-01*01	TCRBV05	TCRBV05-01	01				TCRBD01-01*01	TCRBD01	TCRBD01-01	01				TCRBJ01-02*01	TCRBJ01	TCRBJ01-02	01				1	3	4	3	11	3	30	45	48	53	64	1	In	VDJ
GTGAGCACCTTGGAGCTGGGGGACTCGGCCCTTTATCTTTGCGCCAGCAGCAACCAGGGGACCTTTTACGAGCAGTACTTCGGGCCG	CASSNQGTFYEQYF	1	1.6621250638302195E-5	42	TCRBV05-01*01	TCRBV05	TCRBV05-01	01				TCRBD01-01*01	TCRBD01	TCRBD01-01	01				TCRBJ02-07*01	TCRBJ02	TCRBJ02-07	01				4	3	4	2	6	4	39	51	54	60	66	1	In	VDJ
GAGTCGGCTGCTCCCTCCCAAACATCTGTGTACTTCTGTGCCAGCAGTTACGAAGACAGGTACTACTACGAGCAGTACTTCGGGCCG	CASSYEDRYYYEQYF	1	1.2927639385346152E-5	45	TCRBV06	TCRBV06	unresolved			TCRBV06-02,TCRBV06-03		TCRBD01-01*01	TCRBD01	TCRBD01-01	01				TCRBJ02-07*01	TCRBJ02	TCRBJ02-07	01				2	3	2	4	5	3	36	51	54	60	65	1	In	VDJ
AAGATCCGGTCCACAAAGCTGGAGGACTCAGCCATGTACTTCTGTGCCAGCAGACACAGGACTGGAAACACCATATATTTTGGAGAG	CASRHRTGNTIYF	2	4.617014066195054E-5	39	TCRBV02-01*01	TCRBV02	TCRBV02-01	01				TCRBD01-01*01	TCRBD01	TCRBD01-01	01				TCRBJ01-03*01	TCRBJ01	TCRBJ01-03	01				6	2	3	4	1	2	42	53	55	60	61	2	In	VDJ
AACGCCTTGTTGCTGGGGGACTCGGCCCTCTATCTCTGTGCCAGCAGCTTGGATAAGGGGTACGGCACTGAAGCTTTCTTTGGACAA	CASSLDKGYGTEAFF	1	1.8468056264780216E-5	45	TCRBV05-06*01	TCRBV05	TCRBV05-06	01				TCRBD01-01*01	TCRBD01	TCRBD01-01	01				TCRBJ01-01*01	TCRBJ01	TCRBJ01-01	01				0	3	5	2	5	4	36	52	55	60	65	1	In	VDJ
CTGAATGTGAACGCCTTGTTGCTGGGGGACTCGGCCCTCTATCTCTGTGCCAGTCAGGTAGGGGGCTATGGCTACACCTTCGGTTCG	CASQVGGYGYTF	1	1.4774445011824173E-5	36	TCRBV05-06*01	TCRBV05	TCRBV05-06	01				TCRBD01-01*01	TCRBD01	TCRBD01-01	01				TCRBJ01-02*01	TCRBJ01	TCRBJ01-02	01				8	6	5	1	0	4	45	53	59	-1	65	1	In	VDJ
ATCCTGGAGTCGCCCAGCCCCAACCAGACCTCTCTGTACTTCTGTGCCAGCAGTTTAAGGGACTATTCACCCCTCCACTTTGGGAAC	CASSLRDYSPLHF	1	1.3851042198585162E-5	39	TCRBV27-01*01	TCRBV27	TCRBV27-01	01				TCRBD02-01	TCRBD02	TCRBD02-01				01,02	TCRBJ01-06*01	TCRBJ01	TCRBJ01-06	01				2	1	0	10	0	8	42	57	58	-1	64	1	In	VDJ
CACCTACACGCCCTGCAGCCAGAAGACTCAGCCCTGTATCTCTGCGCCAGCAGCCAAGTAGGAGGACCCGAGCAGTACTTCGGGCCG	CASSQVGGPEQYF	1	1.6621250638302195E-5	39	TCRBV04-01*01	TCRBV04	TCRBV04-01	01				TCRBD02-01*02	TCRBD02	TCRBD02-01	02				TCRBJ02-07*01	TCRBJ02	TCRBJ02-07	01				1	2	10	1	3	6	42	58	60	65	68	1	In	VDJ
AATGTGAGCACCTTGGAGCTGGGGGACTCGGCCCTTTATCTTTGCGCCAGCAGCCCGGGACAGGGCAACGAGCAGTACGTCGGGCCG	CASSPGQGNEQYV	1	1.6621250638302195E-5	39	TCRBV05-01*01	TCRBV05	TCRBV05-01	01				TCRBD01-01*01	TCRBD01	TCRBD01-01	01				TCRBJ02-07*01	TCRBJ02	TCRBJ02-07	01				4	2	0	3	14	17	42	54	56	65	79	1	In	VDJ
AATGTGAGCACCTTGGAGCTGGGGGACTCGGCCCTTTATCTTTGCGCCAGCAGCTTGGGGACGGGCTATGGCTACACCTTCGGTTCG	CASSLGTGYGYTF	1	1.8468056264780216E-5	39	TCRBV05-01*01	TCRBV05	TCRBV05-01	01						unresolved		TCRBD01,TCRBD02	TCRBD01-01,TCRBD02-01		TCRBJ01-02*01	TCRBJ01	TCRBJ01-02	01				0	0	1	7	3	4	42	-1	58	62	65	1	In	VDJ
AGCAACATGAGCCCTGAAGACAGCAGCATATATCTCTGCAGCGTTGAAGGCTTAAGTTCAACTGACGCTGAAGCTTTCTTTGGACAA	CSVEGLSSTDAEAFF	1	4.617014066195054E-6	45	TCRBV29-01*01	TCRBV29	TCRBV29-01	01						unresolved		TCRBD01,TCRBD02	TCRBD01-01,TCRBD02-01		TCRBJ01-01*01	TCRBJ01	TCRBJ01-01	01				1	14	2	7	1	6	36	49	63	66	67	1	In	VDJ
TCGGCTGCTCCCTCCCAGACATCTGTGTACTTCTGTGCCAGCAGTTACTTCGGACAGGCTACTGGAAACACCATATATTTTGGAGAG	CASSYFGQATGNTIYF	2	4.432333503547252E-5	48	TCRBV06-05*01	TCRBV06	TCRBV06-05	01				TCRBD01-01*01	TCRBD01	TCRBD01-01	01				TCRBJ01-03*01	TCRBJ01	TCRBJ01-03	01				1	2	1	4	3	2	33	49	51	58	61	2	In	VDJ
ATCCGGTCCACAAAGCTGGAGGACTCAGCCATGTACTTCTGTGCCAGCATGCTAGGGAGTAGGTCCTACGAGCAGTACTTCGGGCCG	CASMLGSRSYEQYF	1	1.4774445011824173E-5	42	TCRBV02-01*01	TCRBV02	TCRBV02-01	01				TCRBD02-01*02	TCRBD02	TCRBD02-01	02				TCRBJ02-07*01	TCRBJ02	TCRBJ02-07	01				7	5	9	2	4	1	39	49	54	59	63	1	In	VDJ
GAGTCTGCCATCCCCAACCAGACAGCTCTTTACTTCTGTGCCACCGCCCGGACAGACCCTAACACCGGGGAGCTGTTTTTTGGAGAA	CATARTDPNTGELFF	1	9.234028132390108E-6	45	TCRBV24	TCRBV24	unresolved			TCRBV24-01,TCRBV24-or09_02		TCRBD01-01*01	TCRBD01	TCRBD01-01	01				TCRBJ02-02*01	TCRBJ02	TCRBJ02-02	01				9	4	1	5	5	2	36	45	49	55	60	1	In	VDJ
CTCAGGCTGCTGTCGGCTGCTCCCTCCCAGACATCTGTGTACTTCTGTGCCAGCAGGCAGGGAGGAGAGACCCAGTACTTCGGGCCA	CASRQGGETQYF	1	1.2927639385346152E-5	36	TCRBV06-05*01	TCRBV06	TCRBV06-05	01				TCRBD02-01*02	TCRBD02	TCRBD02-01	02				TCRBJ02-05*01	TCRBJ02	TCRBJ02-05	01				6	3	9	1	0	4	45	56	59	-1	65	1	In	VDJ
TTGGAGCTGGGGGACTCGGCCCTTTATCTTTGCGCCAGCACCCATTCCGTCAGGGGAGAGGGTAATTCACCCCTCCACTTTGGGAAC	CASTHSVRGEGNSPLHF	1	1.7544653451541206E-5	51	TCRBV05-01*01	TCRBV05	TCRBV05-01	01				TCRBD01-01*01	TCRBD01	TCRBD01-01	01				TCRBJ01-06*01	TCRBJ01	TCRBJ01-06	01				6	10	4	2	6	6	30	40	50	56	62	1	In	VDJ
CTGGAGTCGCCCAGCCCCAACCAGACCTCTCTGTACTTCTGTGCCAGCAGTTTAACGTCGGGGAAAGAGACCCAGTACTTCGGGCCA	CASSLTSGKETQYF	1	1.108083375886813E-5	42	TCRBV27-01*01	TCRBV27	TCRBV27-01	01				TCRBD02-01*01	TCRBD02	TCRBD02-01	01				TCRBJ02-05*01	TCRBJ02	TCRBJ02-05	01				2	4	8	3	1	3	39	54	58	63	64	1	In	VDJ
GAGTCGGCTGCTCCCTCCCAGACATCTGTGTACTTCTGTGCCAGCAGTGAGGGACCGACTGGCAGGCAGCCCCAGCATTTTGGTGAT	CASSEGPTGRQPQHF	1	2.9548890023648347E-5	45	TCRBV06-01*01	TCRBV06	TCRBV06-01	01						unresolved		TCRBD01,TCRBD02	TCRBD01-01,TCRBD02-01		TCRBJ01-05*01	TCRBJ01	TCRBJ01-05	01				3	0	0	7	11	7	36	-1	50	55	66	1	In	VDJ
TTGGAGTCGGCTGCTCCCTCCCAAACATCTGTGTACTTCTGTGCCAGCAGTTACGGGGACAGGGACTATGGCTACACCTTCGGTTCG	CASSYGDRDYGYTF	1	1.3851042198585162E-5	42	TCRBV06	TCRBV06	unresolved			TCRBV06-02,TCRBV06-03		TCRBD01-01*01	TCRBD01	TCRBD01-01	01				TCRBJ01-02*01	TCRBJ01	TCRBJ01-02	01				2	1	0	3	0	3	39	54	55	-1	64	1	In	VDJ
AGCTCTCTGGAGCTGGGGGACTCAGCTTTGTATTTCTGTGCCAGCAGCGCCCCGGACAGGGGCAAATACGAGCAGTACTTCGGGCCG	CASSAPDRGKYEQYF	1	1.5697847825063185E-5	45	TCRBV09-01	TCRBV09	TCRBV09-01				01,02	TCRBD01-01*01	TCRBD01	TCRBD01-01	01				TCRBJ02-07*01	TCRBJ02	TCRBJ02-07	01				3	4	1	2	4	4	36	49	53	62	66	1	In	VDJ
TTGGCTGCTCCCTCCCAGACATCTGTGTACTTCTGTGCCAGCAGTTACGGGGGCAGTTCTGGCAATCAGCCCCAGCATTTTGGTGAT	CASSYGGSSGNQPQHF	2	5.263396035462361E-5	48	TCRBV06-06	TCRBV06	TCRBV06-06				01,02	TCRBD01-01*01	TCRBD01	TCRBD01-01	01				TCRBJ01-05*01	TCRBJ01	TCRBJ01-05	01				2	0	6	0	7	2	33	-1	48	54	61	2	In	VDJ
CCTAGAGTCTGCCATCCCCAACCAGACAGCTCTTTACTTCTGTGCCACCAGTGATCGAGGCCTTCCTACGAGCAGTACGTCGGGCCG		1	6.463819692673076E-6	41	TCRBV24	TCRBV24	unresolved			TCRBV24-01,TCRBV24-or09_02		TCRBD02-01*02	TCRBD02	TCRBD02-01	02				TCRBJ02-07*01	TCRBJ02	TCRBJ02-07	01				3	1	11	1	19	17	40	55	56	60	79	1	Out	VDJ
CTGCAGCCAGAAGACTCGGCCCTGTATCTCTGTGCCAGCAGCCCGGGCCTGTCCGGGACAGTTAGTTACGAGCAGTACTTCGGGCCG	CASSPGLSGTVSYEQYF	1	1.2927639385346152E-5	51	TCRBV04-02*01	TCRBV04	TCRBV04-02	01				TCRBD01-01*01	TCRBD01	TCRBD01-01	01				TCRBJ02-07*01	TCRBJ02	TCRBJ02-07	01				4	11	0	5	5	4	30	43	54	61	66	1	In	VDJ
ACCTTGGAGCTGGGGGACTCGGCCCTTTATCTTTGCGCCAGCAGCTTAGCCGGGACAGGGAGCTCCTACGAGCAGTACTTCGGGCCG	CASSLAGTGSSYEQYF	1	1.5697847825063185E-5	48	TCRBV05-01*01	TCRBV05	TCRBV05-01	01				TCRBD01-01*01	TCRBD01	TCRBD01-01	01				TCRBJ02-07*01	TCRBJ02	TCRBJ02-07	01				2	4	0	3	2	0	33	47	51	60	62	1	In	VDJ
CTGGAGTCGCCCAGCCCCAACCAGACCTCTCTGTACTTCTGTGCCAGCAGTTCCCTGAGGACAGGGTATGGCTACACCTTCGGTTCG	CASSSLRTGYGYTF	1	1.3851042198585162E-5	42	TCRBV27-01*01	TCRBV27	TCRBV27-01	01				TCRBD01-01*01	TCRBD01	TCRBD01-01	01				TCRBJ01-02*01	TCRBJ01	TCRBJ01-02	01				4	6	1	3	0	5	39	52	58	-1	66	1	In	VDJ
ATCCTGGAGTCGCCCAGCCCCAACCAGACCTCTCTGTACTTCTGTGCCAGCAGCTCCGTCTTGAACACTGAAGCTTTCTTTGGACAA	CASSSVLNTEAFF	1	1.6621250638302195E-5	39	TCRBV27-01*01	TCRBV27	TCRBV27-01	01				TCRBD02-01	TCRBD02	TCRBD02-01				01,02	TCRBJ01-01*01	TCRBJ01	TCRBJ01-01	01				6	0	4	10	6	0	42	-1	53	55	61	1	In	VDJ
GCCCAGCCCCAACCAGACCTCTCTGTACTTCTGTGCCAGCAGTACCGGGACTAGCGGGGCATCACAGATACGCAGTATTTTGGCCCA		1	1.6621250638302195E-5	50	TCRBV27-01*01	TCRBV27	TCRBV27-01	01				TCRBD02-01*01	TCRBD02	TCRBD02-01	01				TCRBJ02-03*01	TCRBJ02	TCRBJ02-03	01				5	3	0	3	3	2	31	43	46	59	62	1	Out	VDJ
GATGAATGTGAGCACCTTGGAGCTGGGGGACTCGGCCCTTTATCTTTGCGCCAGCAGCTTTCGTCCTACGAGCAGTACTTCGGGCCG		1	1.5697847825063185E-5	35	TCRBV05-01*01	TCRBV05	TCRBV05-01	01				TCRBD02-01	TCRBD02	TCRBD02-01				01,02	TCRBJ02-07*01	TCRBJ02	TCRBJ02-07	01				2	1	8	6	0	1	46	60	61	-1	63	1	Out	VDJ
TGGAGGACTCAGCCATGTACTTCTGTGCCAGCAGTGGGGCAGTACGGGACAGGGGGCCGAGGGTCCTACGAGCAGTACGTCGGGCCG		1	1.4774445011824173E-5	58	TCRBV02-01*01	TCRBV02	TCRBV02-01	01				TCRBD01-01*01	TCRBD01	TCRBD01-01	01				TCRBJ02-07*01	TCRBJ02	TCRBJ02-07	01				4	9	0	0	22	17	23	36	45	57	79	1	Out	VDJ
GCCCTGCAGCCAGAAGACTCAGCCCTGTATCTCTGCGCCAGCAGCCTACTAGGTCCCCCCACTTCCTACGAGCAGTACTTCGGGCCG	CASSLLGPPTSYEQYF	1	1.5697847825063185E-5	48	TCRBV04-01*01	TCRBV04	TCRBV04-01	01				TCRBD02-01	TCRBD02	TCRBD02-01				01,02	TCRBJ02-07*01	TCRBJ02	TCRBJ02-07	01				4	1	3	8	11	1	33	46	47	52	63	1	In	VDJ
AGCTCTCTGGAGCTGGGGGACTCAGCTTTGTATTTCTGTGCCAGCAGCGTAGATGTAGTGAATCTTAGCGAGCAGTACTTCGGGCCG	CASSVDVVNLSEQYF	1	1.5697847825063185E-5	45	TCRBV09-01	TCRBV09	TCRBV09-01				01,02	TCRBD02-01	TCRBD02	TCRBD02-01				01,02	TCRBJ02-07*01	TCRBJ02	TCRBJ02-07	01				0	3	5	8	10	6	36	52	55	58	68	1	In	VDJ
GATGAATGTGAGCACCTTGGAGCTGGGGGACTCGGCCCTTTATCTTTGCGCCAGCAGCTTTGGAACACTGAAGCTTTCTTTGGACAA		1	2.123826470449725E-5	35	TCRBV05-01*01	TCRBV05	TCRBV05-01	01						unresolved					TCRBJ01-01*01	TCRBJ01	TCRBJ01-01	01				2	0	0	0	2	1	46	-1	-1	60	62	1	Out	VJ
CTCAAGATCCAGCCTGCAGAGCTTGGGGACTCGGCCATGTATCTCTGTGCCAGCAGCTTCCGGGACTATGGCTACACCTTCGGTTCG	CASSFRDYGYTF	2	4.1553126595755485E-5	36	TCRBV11-01*01	TCRBV11	TCRBV11-01	01				TCRBD02-01	TCRBD02	TCRBD02-01				01,02	TCRBJ01-02*01	TCRBJ01	TCRBJ01-02	01				3	1	8	4	0	3	45	59	60	-1	64	2	In	VDJ
AGCACCTTGGAGCTGGGGGACTCGGCCCTTTATCTTTGCGCCAGCAGCGTAGAATACAGGGGCACCGGGGAGCTGTTTTTTGGAGAA	CASSVEYRGTGELFF	1	2.216166751773626E-5	45	TCRBV05-01*01	TCRBV05	TCRBV05-01	01				TCRBD01-01*01	TCRBD01	TCRBD01-01	01				TCRBJ02-02*01	TCRBJ02	TCRBJ02-02	01				4	7	3	2	0	4	36	48	55	-1	62	1	In	VDJ
CCAGAAGACTCGGCCCTGTATCTCTGTGCCAGCAGCCAAGATGCCCATCTTCCGGACTCCTATAATTCACCCCTCCACTTTGGGAAC	CASSQDAHLPDSYNSPLHF	1	1.3851042198585162E-5	57	TCRBV04-02*01	TCRBV04	TCRBV04-02	01						unresolved		TCRBD01,TCRBD02	TCRBD01-01,TCRBD02-01		TCRBJ01-06*01	TCRBJ01	TCRBJ01-06	01				0	12	1	8	0	0	24	41	53	-1	56	1	In	VDJ
AGTGCGAGGAGATTCGGCAGCTTATTTCTGTGCCAGCTCACTTCAATTTGGTGGTCGGCGGGGGACTACGAGCAGTACGTCGGGCCG		1	3.693611252956043E-5	53	TCRBV18-01*01	TCRBV18	TCRBV18-01	01				TCRBD02-01	TCRBD02	TCRBD02-01				01,02	TCRBJ02-07*01	TCRBJ02	TCRBJ02-07	01				4	20	0	9	11	17	28	41	61	68	79	1	Out	VDJ
AACATGAGCTCCTTGGAGCTGGGGGACTCAGCCCTGTACTTCTGTGCCAGCAGCCTAGGACAGGGAGATGGCTACACCTTCGGTTCG	CASSLGQGDGYTF	1	2.5855278770692303E-5	39	TCRBV13-01*01	TCRBV13	TCRBV13-01	01				TCRBD01-01*01	TCRBD01	TCRBD01-01	01				TCRBJ01-02*01	TCRBJ01	TCRBJ01-02	01				0	0	3	3	2	6	42	-1	59	65	67	1	In	VDJ
GAGTCGGCTGCTCCCTCCCAAACATCTGTGTACTTCTGTGCCAGCAGGCCCGGGGGGGTGTACACCGGGGAGCTGTTTTTTGGAGAA	CASRPGGVYTGELFF	1	1.7544653451541206E-5	45	TCRBV06	TCRBV06	unresolved			TCRBV06-02,TCRBV06-03		TCRBD02-01*01	TCRBD02	TCRBD02-01	01				TCRBJ02-02*01	TCRBJ02	TCRBJ02-02	01				6	3	8	0	3	3	36	47	50	58	61	1	In	VDJ
TCTGCCATCCCCAACCAGACAGCTCTTTACTTCTGTGCCACCAGTGATTCGGCTAGCGGGGACACAGATACGCAGTATTTTGGCCCA	CATSDSASGDTDTQYF	1	9.234028132390108E-6	48	TCRBV24	TCRBV24	unresolved			TCRBV24-01,TCRBV24-or09_02		TCRBD02-01*01	TCRBD02	TCRBD02-01	01				TCRBJ02-03*01	TCRBJ02	TCRBJ02-03	01				2	3	4	3	1	2	33	49	52	61	62	1	In	VDJ
AACGCCTTGTTGCTGGGGGACTCGGCCCTCTATCTCTGTGCCAGCAGCACGAAACAGGGGCCGTACTATGGCTACACCTTCGGTTCG	CASSTKQGPYYGYTF	1	1.4774445011824173E-5	45	TCRBV05-06*01	TCRBV05	TCRBV05-06	01				TCRBD01-01*01	TCRBD01	TCRBD01-01	01				TCRBJ01-02*01	TCRBJ01	TCRBJ01-02	01				4	5	3	2	4	3	36	48	53	60	64	1	In	VDJ
TCCACAAAGCTGGAGGACTCAGCCATGTACTTCTGTGCCAGCAGGACCCCCGGGACCGCACTTAATCAGCCCCAGCATTTTGGTGAT	CASRTPGTALNQPQHF	1	2.031486189125824E-5	48	TCRBV02-01*01	TCRBV02	TCRBV02-01	01						unresolved		TCRBD01,TCRBD02	TCRBD01-01,TCRBD02-01		TCRBJ01-05*01	TCRBJ01	TCRBJ01-05	01				6	7	0	7	7	4	33	44	51	56	63	1	In	VDJ
TCACCTACACACCCTGCAGCCAGAAGACTCGGCCCTGTATCTCTGCGCCAGCAGCCAAGAGCGGGGTACGAGCAGTACTTCGGGCCG		1	1.8468056264780216E-5	38	TCRBV04-03*01	TCRBV04	TCRBV04-03	01				TCRBD02-01*01	TCRBD02	TCRBD02-01	01				TCRBJ02-07*01	TCRBJ02	TCRBJ02-07	01				0	0	7	3	0	4	43	-1	60	-1	66	1	Out	VDJ
CTGAATGTGAACGCCTTGGAGCTGGACGACTCGGCCCTGTATCTCTGTGCCAGCAGCTTGGACTCGTACGAGCAGTACGTCGGGCCG	CASSLDSYEQYV	1	3.0472292836887357E-5	36	TCRBV05-04*01	TCRBV05	TCRBV05-04	01						unresolved		TCRBD01,TCRBD02	TCRBD01-01,TCRBD02-01		TCRBJ02-07*01	TCRBJ02	TCRBJ02-07	01				0	11	4	5	4	17	45	61	72	75	79	1	In	VDJ
CCAGGCCTGGGGGACGCAGCCATGTACCTGTGTGCCACCAGCAGAGATACGAAAGCCGCCAGACAAGAGACCCAGTACTTCGGGCCA	CATSRDTKAARQETQYF	1	1.5697847825063185E-5	51	TCRBV15-01*01	TCRBV15	TCRBV15-01	01						unresolved		TCRBD01,TCRBD02	TCRBD01-01,TCRBD02-01		TCRBJ02-05*01	TCRBJ02	TCRBJ02-05	01				0	12	4	5	1	2	30	47	59	62	63	1	In	VDJ
AATTCCCTGGAGCTTGGTGACTCTGCTGTGTATTTCTGTGCCAGCAGCCGGACTAGCGGTTACACAGATACGCAGTATTTTGGCCCA	CASSRTSGYTDTQYF	1	1.7544653451541206E-5	45	TCRBV03	TCRBV03	unresolved			TCRBV03-01,TCRBV03-02		TCRBD02-01	TCRBD02	TCRBD02-01				01,02	TCRBJ02-03*01	TCRBJ02	TCRBJ02-03	01				4	0	1	5	3	2	36	-1	49	59	62	1	In	VDJ
TCGCCCAGCCCCAACCAGACCTCTCTGTACTTCTGTGCCAGCAGCCCCAATAGGGACAGCCTTCCCTACGAGCAGTACGTCGGGCCG	CASSPNRDSLPYEQYV	2	2.031486189125824E-5	48	TCRBV27-01*01	TCRBV27	TCRBV27-01	01				TCRBD01-01*01	TCRBD01	TCRBD01-01	01				TCRBJ02-07*01	TCRBJ02	TCRBJ02-07	01				6	8	0	5	20	17	33	44	52	59	79	2	In	VDJ
GAGTTGGCTGCTCCCTCCCAGACATCTGTGTACTTCTGTGCCAGCAGCCATGTCCCCGAAATCAATCAGCCCCAGCATTTTGGTGAT	CASSHVPEINQPQHF	2	5.263396035462361E-5	45	TCRBV06-06	TCRBV06	TCRBV06-06				01,02			unresolved		TCRBD01,TCRBD02	TCRBD01-01,TCRBD02-01		TCRBJ01-05*01	TCRBJ01	TCRBJ01-05	01				6	10	2	8	3	3	36	47	57	59	62	2	In	VDJ
CTTGGAGCTGGGGGACTCGGCCCTTTATCTTTGCGCCAGCAGCTTGGTGGGTAAGGGATCCGACGTTCACCCCTCCACTTTGGGAAC		1	1.7544653451541206E-5	50	TCRBV05-01*01	TCRBV05	TCRBV05-01	01						unresolved		TCRBD01,TCRBD02	TCRBD01-01,TCRBD02-01		TCRBJ01-06*01	TCRBJ01	TCRBJ01-06	01				0	7	0	8	7	9	31	47	54	58	65	1	Out	VDJ
ATCAATTCCCTGGAGCTTGGTGACTCTGCTGTGTATTTCTGTGCCAGCAGCCAGCGACAGGGTTCCTACGAGCAGTACTTCGGGCCG	CASSQRQGSYEQYF	1	1.2927639385346152E-5	42	TCRBV03	TCRBV03	unresolved			TCRBV03-01,TCRBV03-02		TCRBD01-01*01	TCRBD01	TCRBD01-01	01				TCRBJ02-07*01	TCRBJ02	TCRBJ02-07	01				3	2	2	3	1	1	39	53	55	62	63	1	In	VDJ
AATTCCCTGGAGCTTGGTGACTCTGCTGTGTATTTCTGTGCCAGCAGCCAAGCGGGAGGGGGTTTGTCTGAAGCTTTCTTTGGACAA	CASSQAGGGLSEAFF	1	1.7544653451541206E-5	45	TCRBV03	TCRBV03	unresolved			TCRBV03-01,TCRBV03-02		TCRBD02-01*02	TCRBD02	TCRBD02-01	02				TCRBJ01-01*01	TCRBJ01	TCRBJ01-01	01				1	0	8	0	7	6	36	-1	52	60	67	1	In	VDJ
CTGGAGTCGCCCAGCCCCAACCAGACCTCTCTGTACTTCTGTGCCAGCAGTTTAGGCAGGCGGGGCACTGAAGCTTTCTTTGGACAA	CASSLGRRGTEAFF	1	1.6621250638302195E-5	42	TCRBV27-01*01	TCRBV27	TCRBV27-01	01				TCRBD02-01*01	TCRBD02	TCRBD02-01	01				TCRBJ01-01*01	TCRBJ01	TCRBJ01-01	01				2	5	7	3	0	4	39	54	59	-1	65	1	In	VDJ
GTGAGCACCTTGGAGCTGGGGGACTCGGCCCTTTATCTTTGCGCCAGCAGCTCGCGGGGGAATGCCGGGGAGCTGTTTTTTGGAGAA	CASSSRGNAGELFF	1	2.216166751773626E-5	42	TCRBV05-01*01	TCRBV05	TCRBV05-01	01				TCRBD02-01*01	TCRBD02	TCRBD02-01	01				TCRBJ02-02*01	TCRBJ02	TCRBJ02-02	01				3	1	7	2	4	6	39	52	53	60	64	1	In	VDJ
ACTCTGAAGATCCGGTCCACAAAGCTGGAGGACTCAGCCATGTACTTCTGTGCCAGCAGAGCTAATGAAAAACTGTTTTTTGGCAGT	CASRANEKLFF	1	3.41659040898434E-5	33	TCRBV02-01*01	TCRBV02	TCRBV02-01	01						unresolved		TCRBD01,TCRBD02	TCRBD01-01,TCRBD02-01		TCRBJ01-04*01	TCRBJ01	TCRBJ01-04	01				6	0	5	5	0	3	48	-1	59	-1	61	1	In	VDJ
CTGTCCCTAGAGTCTGCCATCCCCAACCAGACAGCTCTTTACTTCTGTGCCACCCAGGGACCTGGAAACACCATATATTTTGGAGAG	CATQGPGNTIYF	1	2.031486189125824E-5	36	TCRBV24	TCRBV24	unresolved			TCRBV24-01,TCRBV24-or09_02				unresolved		TCRBD01,TCRBD02	TCRBD01-01,TCRBD02-01		TCRBJ01-03*01	TCRBJ01	TCRBJ01-03	01				9	2	0	7	0	2	45	54	56	-1	61	1	In	VDJ
CACGCCCTGCAGCCAGAAGACTCAGCCCTGTATCTCTGCGCCAGCAGCCAAGATACAGGAGCGGGCTATGGCTACACCTTCGGTTCG	CASSQDTGAGYGYTF	1	1.7544653451541206E-5	45	TCRBV04-01*01	TCRBV04	TCRBV04-01	01				TCRBD02-01	TCRBD02	TCRBD02-01				01,02	TCRBJ01-02*01	TCRBJ01	TCRBJ01-02	01				0	6	6	4	0	4	36	53	59	-1	65	1	In	VDJ
GGCTGCTCCCTCCCAAACATCTGTGTACTTCTGTGCCAGCACTTAGAATGACAGGGTAAAATAGTGTGGGAGCAGTACTTCGGGCCG		1	1.2927639385346152E-5	50	TCRBV06	TCRBV06	unresolved			TCRBV06-02,TCRBV06-03		TCRBD01-01*01	TCRBD01	TCRBD01-01	01				TCRBJ02-07*01	TCRBJ02	TCRBJ02-07	01				3	4	2	3	13	7	31	45	49	56	69	1	Out	VDJ
CTGCAGCCAGAAGACTCAGCCCTGTATCTCTGCGCCAGCAGCCCAGGTCGGACATCTGAGACGTTCTATGGCTACACCTTCGGTTCG	CASSPGRTSETFYGYTF	1	1.7544653451541206E-5	51	TCRBV04-01*01	TCRBV04	TCRBV04-01	01				TCRBD01-01*01	TCRBD01	TCRBD01-01	01				TCRBJ01-02*01	TCRBJ01	TCRBJ01-02	01				4	6	1	6	11	4	30	43	49	54	65	1	In	VDJ
TCACCAGGCCTGGGGGACGCAGCCATGTACCTGTGTGCCACCAGCAGAGATAAAGGACAGGGGCGTCATGGCTACACCTTCGGTTCG	CATSRDKGQGRHGYTF	1	1.8468056264780216E-5	48	TCRBV15-01*01	TCRBV15	TCRBV15-01	01				TCRBD01-01*01	TCRBD01	TCRBD01-01	01				TCRBJ01-02*01	TCRBJ01	TCRBJ01-02	01				0	4	1	2	4	6	33	50	54	63	67	1	In	VDJ
GTGAGCAACATGAGCCCTGAAGACAGCAGCATATATCTCTGCAGCGTTGAAGCTGGGCTAGCGGGGGCTGAGCAGTTCTTCGGGCCA	CSVEAGLAGAEQFF	1	5.540416879434065E-6	42	TCRBV29-01*01	TCRBV29	TCRBV29-01	01				TCRBD02-01*01	TCRBD02	TCRBD02-01	01				TCRBJ02-01*01	TCRBJ02	TCRBJ02-01	01				1	5	4	2	1	9	39	52	57	67	68	1	In	VDJ
TGAAGATCCGGTCCACAAAGCTGGAGGACTCAGCCATGTACTTCTGTGCCAGCAGGACAGGGAGAAAACACCATATATTTTGGAGAG		2	4.432333503547252E-5	37	TCRBV02-01*01	TCRBV02	TCRBV02-01	01				TCRBD01-01*01	TCRBD01	TCRBD01-01	01				TCRBJ01-03*01	TCRBJ01	TCRBJ01-03	01				6	0	2	3	3	6	44	-1	55	62	65	2	Out	VDJ
AGGCTGCTGTCGGCTGCTCCCTCCCAGACATCTGTGTACTTCTGTGCCAGCAGACAGGGTCGCCGCGAAAAACTGTTTTTTGGCAGT	CASRQGRREKLFF	1	3.324250127660439E-5	39	TCRBV06-05*01	TCRBV06	TCRBV06-05	01				TCRBD01-01*01	TCRBD01	TCRBD01-01	01				TCRBJ01-04*01	TCRBJ01	TCRBJ01-04	01				6	0	3	3	7	8	42	-1	53	59	66	1	In	VDJ
AAGATCCGGTCCACAAAGCTGGAGGACTCAGCCATGTACTTCTGTGCCAGCAGTGGCGAGGGAACCTACGAGCAGTACTTCGGGCCG	CASSGEGTYEQYF	1	1.4774445011824173E-5	39	TCRBV02-01*01	TCRBV02	TCRBV02-01	01				TCRBD02-01*02	TCRBD02	TCRBD02-01	02				TCRBJ02-07*01	TCRBJ02	TCRBJ02-07	01				4	2	11	0	2	2	42	55	57	62	64	1	In	VDJ
ATGAATGTGAGCACCTTGGAGCTGGGGGACTCGGCCCTTTATCTTTGCGCCAGCAGCTTCGAGGGCTATGGCTACACCTTCGGTTCG	CASSFEGYGYTF	1	1.7544653451541206E-5	36	TCRBV05-01*01	TCRBV05	TCRBV05-01	01				TCRBD02-01*02	TCRBD02	TCRBD02-01	02				TCRBJ01-02*01	TCRBJ01	TCRBJ01-02	01				2	1	11	0	0	4	45	59	60	-1	65	1	In	VDJ
CACATCAATTCCCTGGAGCTTGGTGACTCTGCTGTGTATTTCTGTGCCAGCAGCGGTTTTTCGGGGAACACCATATATTTTGGAGAG	CASSGFSGNTIYF	2	3.9706320969277465E-5	39	TCRBV03	TCRBV03	unresolved			TCRBV03-01,TCRBV03-02		TCRBD02-01*01	TCRBD02	TCRBD02-01	01				TCRBJ01-03*01	TCRBJ01	TCRBJ01-03	01				5	7	8	3	0	7	42	54	61	-1	66	2	In	VDJ
CTGGAGTCGGCTGCTCCCTCCCAGACATCTGTGTACTTCTGTGCCAGCAGTGAAAACAGGCGAGCCTACGAGCAGTACTTCGGGCCG	CASSENRRAYEQYF	1	2.123826470449725E-5	42	TCRBV06-01*01	TCRBV06	TCRBV06-01	01				TCRBD01-01*01	TCRBD01	TCRBD01-01	01				TCRBJ02-07*01	TCRBJ02	TCRBJ02-07	01				2	1	3	4	4	2	39	54	55	60	64	1	In	VDJ
TCCCTGGAGCTTGGTGACTCTGCTGTGTATTTCTGTGCCAGCAGCCCCCTGGTCGGCGGTGCTTCTTACGAGCAGTACTTCGGGCCG	CASSPLVGGASYEQYF	1	1.2927639385346152E-5	48	TCRBV03	TCRBV03	unresolved			TCRBV03-01,TCRBV03-02		TCRBD02-01	TCRBD02	TCRBD02-01				01,02	TCRBJ02-07*01	TCRBJ02	TCRBJ02-07	01				4	9	7	5	7	4	33	46	55	59	66	1	In	VDJ
ATCCGGTCCACAAAGCTGGAGGACTCAGCCATGTACTTCTGTGCCAGCTGTCCGGACAGATTAAACTATGGCTACACCTTCGGTTCG	CASCPDRLNYGYTF	1	1.5697847825063185E-5	42	TCRBV02-01*01	TCRBV02	TCRBV02-01	01				TCRBD01-01*01	TCRBD01	TCRBD01-01	01				TCRBJ01-02*01	TCRBJ01	TCRBJ01-02	01				8	5	1	5	4	2	39	48	53	59	63	1	In	VDJ
GAGTCGGCTGCTCCCTCCCAGACATCTGTGTACTTCTGTGCCAGCATGTCGACAGGCCATTACCAAGAGACCCAGTACTTCGGGCCA	CASMSTGHYQETQYF	1	1.9391459078019226E-5	45	TCRBV06-01*01	TCRBV06	TCRBV06-01	01				TCRBD01-01*01	TCRBD01	TCRBD01-01	01				TCRBJ02-05*01	TCRBJ02	TCRBJ02-05	01				7	4	2	4	5	0	36	46	50	56	61	1	In	VDJ
CTGTCGGCTGCTCCCTCCCAGACATCTGTGTACTTCTGTGCCAGCAGCCCCACGGCCCCAACGGGCTATGGCTACACCTTCGGTTCG	CASSPTAPTGYGYTF	1	1.5697847825063185E-5	45	TCRBV06-05*01	TCRBV06	TCRBV06-05	01				TCRBD02-01	TCRBD02	TCRBD02-01				01,02	TCRBJ01-02*01	TCRBJ01	TCRBJ01-02	01				6	14	8	4	0	4	36	47	61	-1	65	1	In	VDJ
CTGCTGTCGGCTGCTCCCTCCCAGACATCTGTGTACTTCTGTGCCAGCAAACCAGGAGACAGGAACACTGAAGCTTTCTTTGGACAA	CASKPGDRNTEAFF	1	1.8468056264780216E-5	42	TCRBV06-05*01	TCRBV06	TCRBV06-05	01				TCRBD01-01*01	TCRBD01	TCRBD01-01	01				TCRBJ01-01*01	TCRBJ01	TCRBJ01-01	01				7	8	2	5	0	1	39	49	57	-1	62	1	In	VDJ
CACATCAATTCCCTGGAGCTTGGTGACTCTGCTGTGTATTTCTGTGCCAGCAGCCGGTCAGGGGGCACTGAAGCTTTCTTTGGACAA	CASSRSGGTEAFF	1	1.7544653451541206E-5	39	TCRBV03	TCRBV03	unresolved			TCRBV03-01,TCRBV03-02		TCRBD01-01*01	TCRBD01	TCRBD01-01	01				TCRBJ01-01*01	TCRBJ01	TCRBJ01-01	01				4	3	4	1	0	4	42	55	58	-1	65	1	In	VDJ
CTGGAGTCGGCTGCTCCCTCCCAGACATCTGTGTACTTCTGTGCCAGCTTATCGGGTGACAGATTGGCTGAAGCTTTCTTTGGACAA	CASLSGDRLAEAFF	1	2.7702084397170323E-5	42	TCRBV06-01*01	TCRBV06	TCRBV06-01	01				TCRBD01-01*01	TCRBD01	TCRBD01-01	01				TCRBJ01-01*01	TCRBJ01	TCRBJ01-01	01				8	9	2	5	5	6	39	48	57	62	67	1	In	VDJ
CTACACGCCCTGCAGCCAGAAGACTCAGCCCTGTATCTCTGCGCCAGCAGCTACCCCGGACAGGGTAATGGCTACACCTTCGGTTCG	CASSYPGQGNGYTF	1	1.7544653451541206E-5	42	TCRBV04-01*01	TCRBV04	TCRBV04-01	01				TCRBD01-01*01	TCRBD01	TCRBD01-01	01				TCRBJ01-02*01	TCRBJ01	TCRBJ01-02	01				5	6	1	3	2	6	39	51	57	65	67	1	In	VDJ
AGCACCTTGGAGCTGGGGGACTCGGCCCTTTATCTTTGCGCCAGCAGTCTAACACCGGGTAGCTCCTACGAGCAGTACGTCGGGCCG	CASSLTPGSSYEQYV	1	1.5697847825063185E-5	45	TCRBV05-01*01	TCRBV05	TCRBV05-01	01				TCRBD02-01	TCRBD02	TCRBD02-01				01,02	TCRBJ02-07*01	TCRBJ02	TCRBJ02-07	01				5	12	5	7	16	17	36	47	59	63	79	1	In	VDJ
CTGATCCTGGAGTCGCCCAGCCCCAACCAGACCTCTCTGTACTTCTGTGCCAGCAGTCCGATAAATTCACCCCTCCACTTTGGGAAC	CASSPINSPLHF	2	2.123826470449725E-5	36	TCRBV27-01*01	TCRBV27	TCRBV27-01	01						unresolved		TCRBD01,TCRBD02	TCRBD01-01,TCRBD02-01		TCRBJ01-06*01	TCRBJ01	TCRBJ01-06	01				5	2	2	8	2	7	45	57	59	61	63	2	In	VDJ
ATCCTGGAGTCGCCCAGCCCCAACCAGACCTCTCTGTACTTCTGTGCCAGCAGTATACTGAACACCGGGGAGCTGTTTTTTGGAGAA	CASSILNTGELFF	1	1.6621250638302195E-5	39	TCRBV27-01*01	TCRBV27	TCRBV27-01	01				TCRBD02-01	TCRBD02	TCRBD02-01				01,02	TCRBJ02-02*01	TCRBJ02	TCRBJ02-02	01				5	2	3	10	0	1	42	54	56	-1	59	1	In	VDJ
CTGTGAGCAACATGAGCCCTGAAGACAGCAGCATATATCTCTGCAGCGTTTAGCTGGGTATCATCCGGGGAGCTGTTTTTTGGAGAA		1	4.617014066195054E-6	40	TCRBV29-01*01	TCRBV29	TCRBV29-01	01				TCRBD02-01	TCRBD02	TCRBD02-01				01,02	TCRBJ02-02*01	TCRBJ02	TCRBJ02-02	01				5	0	5	7	10	6	41	-1	50	54	64	1	Out	VDJ
GTGAGCAACATGAGCCCTGAAGACAGCAGCATATATCTCTGCAGCGCCCGAAGGGGAAGGGTAAAAGAGACCCAGTACTTCGGGCCA	CSARRGRVKETQYF	1	2.7702084397170324E-6	42	TCRBV29-01*01	TCRBV29	TCRBV29-01	01				TCRBD01-01*01	TCRBD01	TCRBD01-01	01				TCRBJ02-05*01	TCRBJ02	TCRBJ02-05	01				7	5	5	2	8	3	39	46	51	56	64	1	In	VDJ
CTGAGTTCTAAGAAGCTCCTTCTCAGTGACTCTGGCTTCTATCTCTGTGCCTGGAGTCTCTCTGGAAACACCATATATTTTGGAGAG	CAWSLSGNTIYF	1	1.200423657210714E-5	36	TCRBV30-01*01	TCRBV30	TCRBV30-01	01				TCRBD02-01	TCRBD02	TCRBD02-01				01,02	TCRBJ01-03*01	TCRBJ01	TCRBJ01-03	01				2	0	4	10	0	0	45	-1	57	-1	59	1	In	VDJ
TCCCTGGAGCTTGGTGACTCTGCTGTGTATTTCTGTGCCAGCAGCTCCTCTACGGGGGGGACCTACAATGAGCAGTTCTTCGGGCCA	CASSSSTGGTYNEQFF	1	2.216166751773626E-5	48	TCRBV03	TCRBV03	unresolved			TCRBV03-01,TCRBV03-02		TCRBD02-01*01	TCRBD02	TCRBD02-01	01				TCRBJ02-01*01	TCRBJ02	TCRBJ02-01	01				5	7	8	0	1	2	33	45	52	60	61	1	In	VDJ
CTGATCCTGGAGTCGCCCAGCCCCAACCAGACCTCTCTGTACTTCTGTGCCAGCAGGGGACTAGAAGAGACCCAGTACTTCGGGCCA	CASRGLEETQYF	1	1.108083375886813E-5	36	TCRBV27-01*01	TCRBV27	TCRBV27-01	01				TCRBD02-01	TCRBD02	TCRBD02-01				01,02	TCRBJ02-05*01	TCRBJ02	TCRBJ02-05	01				6	0	0	8	0	3	45	-1	56	-1	64	1	In	VDJ
TGACAGTGACCAGTGCCCATCCTGAAGACAGCAGCTTCTACATCTGCAGTGCTAGAGTCTCGAGTGTACGAGCAGTACGTCGGGCCG		1	9.234028132390108E-6	37	TCRBV20	TCRBV20	unresolved			TCRBV20-01,TCRBV20-or09_02				unresolved		TCRBD01,TCRBD02	TCRBD01-01,TCRBD02-01		TCRBJ02-07*01	TCRBJ02	TCRBJ02-07	01				1	15	4	5	4	17	44	57	72	75	79	1	Out	VDJ
GTCGGCTGCTCCCTCCCAGACATCTGTGTACTTCTGTGCCAGCAGTTACAGACGACAGACCACACCCTTCCCTACACCTTCGGTTCG		1	1.5697847825063185E-5	47	TCRBV06-05*01	TCRBV06	TCRBV06-05	01				TCRBD01-01*01	TCRBD01	TCRBD01-01	01				TCRBJ01-02*01	TCRBJ01	TCRBJ01-02	01				2	4	2	5	13	10	34	49	53	58	71	1	Out	VDJ
CTACACACCCTGCAGCCAGAAGACTCGGCCCTGTATCTCTGCGCCAGCAGCCAAGATCGCGGGTCCTACGAGCAGTACTTCGGGCCG	CASSQDRGSYEQYF	1	1.8468056264780216E-5	42	TCRBV04-03*01	TCRBV04	TCRBV04-03	01				TCRBD02-01	TCRBD02	TCRBD02-01				01,02	TCRBJ02-07*01	TCRBJ02	TCRBJ02-07	01				0	2	7	4	0	1	39	56	58	-1	63	1	In	VDJ
GACCCTGGAGTCTGCCAGGCCCTCACATACCTCTCAGTACCTCTGTGCCAGCAGTGAATCAGGGAGTACGAGCAGTACGTCGGGCCG		1	8.310625319151098E-6	38	TCRBV25-01*01	TCRBV25	TCRBV25-01	01						unresolved		TCRBD01,TCRBD02	TCRBD01-01,TCRBD02-01		TCRBJ02-07*01	TCRBJ02	TCRBJ02-07	01				1	0	4	3	15	17	43	-1	59	64	79	1	Out	VDJ
GGAGTCGCCCAGCCCCAACCAGACCTCTCTGTACTTCTGTGCCAGCGCTTCGCCGGACTCTATAATTCACCCCTCCACTTTGGGAAC		1	1.2927639385346152E-5	44	TCRBV27-01*01	TCRBV27	TCRBV27-01	01				TCRBD02-01	TCRBD02	TCRBD02-01				01,02	TCRBJ01-06*01	TCRBJ01	TCRBJ01-06	01				8	8	1	10	0	3	37	46	54	-1	59	1	Out	VDJ
ATCCGGTCCACAAAGCTGGAGGACTCAGCCATGTACTTCTGTGCCAGCAGTCAGGACGGCCGTGGGGAAAAACTGTTTTTTGGCAGT	CASSQDGRGEKLFF	1	3.41659040898434E-5	42	TCRBV02-01*01	TCRBV02	TCRBV02-01	01						unresolved		TCRBD01,TCRBD02	TCRBD01-01,TCRBD02-01		TCRBJ01-04*01	TCRBJ01	TCRBJ01-04	01				5	2	1	7	9	8	39	51	53	57	66	1	In	VDJ
CTGCTGTCGGCTGCTCCCTCCCAGACATCTGTGTACTTCTGTGCCAGCAGCCGACAGGGAGCTAATGAAAAACTGTTTTTTGGCAGT	CASSRQGANEKLFF	1	3.324250127660439E-5	42	TCRBV06-05*01	TCRBV06	TCRBV06-05	01				TCRBD01-01*01	TCRBD01	TCRBD01-01	01				TCRBJ01-04*01	TCRBJ01	TCRBJ01-04	01				6	2	2	3	2	3	39	50	52	59	61	1	In	VDJ
CTGGAGTCGCCCAGCCCCAACCAGACCTCTCTGTACTTCTGTGCCAGCAGTTTATATGGGGAAGTAGAGACCCAGTACTTCGGGCCA	CASSLYGEVETQYF	1	1.108083375886813E-5	42	TCRBV27-01*01	TCRBV27	TCRBV27-01	01						unresolved		TCRBD01,TCRBD02	TCRBD01-01,TCRBD02-01		TCRBJ02-05*01	TCRBJ02	TCRBJ02-05	01				1	3	0	8	3	4	39	55	58	62	65	1	In	VDJ
CACACCCTGCAGCCAGAAGACTCGGCCCTGTATCTCTGTGCCAGCAGCCAAGATCTATTTGGCAATCAGCCCCAGCATTTTGGTGAT	CASSQDLFGNQPQHF	1	1.8468056264780216E-5	45	TCRBV04-02*01	TCRBV04	TCRBV04-02	01				TCRBD02-01	TCRBD02	TCRBD02-01				01,02	TCRBJ01-05*01	TCRBJ01	TCRBJ01-05	01				0	1	4	9	4	2	36	53	54	57	61	1	In	VDJ
TGGAGTCGCCCAGCCCCAACCAGACCTCTCTGTACTTCTGTGCCAGCAGTTTAATGTAGGGTGAATCAGCCCCAGCATTTTGGTGAT		1	1.7544653451541206E-5	43	TCRBV27-01*01	TCRBV27	TCRBV27-01	01						unresolved		TCRBD01,TCRBD02	TCRBD01-01,TCRBD02-01		TCRBJ01-05*01	TCRBJ01	TCRBJ01-05	01				2	4	5	3	2	4	38	53	57	61	63	1	Out	VDJ
CACATCAATTCCCTGGAGCTTGGTGACTCTGCTGTGTATTTCTGTGCCAGCAGCCAAAAGGAGTACAATGAGCAGTTCTTCGGGCCA	CASSQKEYNEQFF	1	2.216166751773626E-5	39	TCRBV03	TCRBV03	unresolved			TCRBV03-01,TCRBV03-02		TCRBD02-01*02	TCRBD02	TCRBD02-01	02				TCRBJ02-01*01	TCRBJ02	TCRBJ02-01	01				2	2	10	2	0	4	42	57	59	-1	63	1	In	VDJ
ACCCTGCAGCCAGAAGACTCGGCCCTGTATCTCTGCGCCAGCAGCCAAGGAGGAGGGGGTTACAACTATGGCTACACCTTCGGTTCG	CASSQGGGGYNYGYTF	1	2.031486189125824E-5	48	TCRBV04-03*01	TCRBV04	TCRBV04-03	01						unresolved		TCRBD01,TCRBD02	TCRBD01-01,TCRBD02-01		TCRBJ01-02*01	TCRBJ01	TCRBJ01-02	01				1	4	5	1	4	2	33	49	53	59	63	1	In	VDJ
TCCCTGGAGCTTGGTGACTCTGCTGTGTATTTCTGTGCCAGCAGCCCCCGTAGGGTCCAGGATGATGACGAGCAGTACTTCGGGCCG	CASSPRRVQDDDEQYF	1	1.2927639385346152E-5	48	TCRBV03	TCRBV03	unresolved			TCRBV03-01,TCRBV03-02				unresolved		TCRBD01,TCRBD02	TCRBD01-01,TCRBD02-01		TCRBJ02-07*01	TCRBJ02	TCRBJ02-07	01				4	11	4	4	6	5	33	46	57	61	67	1	In	VDJ
CGGTCCACAAAGCTGGAGGACTCAGCCATGTACTTCTGTGCCAGCACGGGCCAATTCGGGGGTAGATCTGAAGCTTTCTTTGGACAA	CASTGQFGGRSEAFF	1	1.9391459078019226E-5	45	TCRBV02-01*01	TCRBV02	TCRBV02-01	01				TCRBD02-01*01	TCRBD02	TCRBD02-01	01				TCRBJ01-01*01	TCRBJ01	TCRBJ01-01	01				7	10	8	2	5	6	36	46	56	62	67	1	In	VDJ
ACAAAGCTGGAGGACTCAGCCATGTACTTCTGTGCCAGCAGTGAAGATGGCAGGGGATTGGGCACCGGGGAGCTGTTTTTTGGAGAA	CASSEDGRGLGTGELFF	1	1.9391459078019226E-5	51	TCRBV02-01*01	TCRBV02	TCRBV02-01	01				TCRBD01-01*01	TCRBD01	TCRBD01-01	01				TCRBJ02-02*01	TCRBJ02	TCRBJ02-02	01				1	4	4	2	6	4	30	46	50	56	62	1	In	VDJ
AAGATCCGGTCCACAAAGCTGGAGGACTCAGCCATGTACTTCTGTGCCAGCAGTGAGGTCGCTAATTCACCCCTCCACTTTGGGAAC	CASSEVANSPLHF	1	1.5697847825063185E-5	39	TCRBV02-01*01	TCRBV02	TCRBV02-01	01						unresolved		TCRBD01,TCRBD02	TCRBD01-01,TCRBD02-01		TCRBJ01-06*01	TCRBJ01	TCRBJ01-06	01				3	0	0	10	4	6	42	-1	56	58	62	1	In	VDJ
TCGCTCAGGCTGGAGTCGGCTGCTCCCTCCCAGACATCTGTGTACTTCTGTGCCAGCAGTGAAAGGGGGTGGGCTTTCTTTGGACAA	CASSERGWAFF	1	2.7702084397170323E-5	33	TCRBV06-01*01	TCRBV06	TCRBV06-01	01				TCRBD01-01*01	TCRBD01	TCRBD01-01	01				TCRBJ01-01*01	TCRBJ01	TCRBJ01-01	01				2	0	5	1	3	11	48	-1	63	69	72	1	In	VDJ
TGGAGCTTGGTGACTCTGCTGTGTATTTCTGTGCCAGCAGCCGACCTCAGGAGGGCGAGTGCAGGAAACACCATATATTTTGGAGAG		2	3.9706320969277465E-5	52	TCRBV03	TCRBV03	unresolved			TCRBV03-01,TCRBV03-02		TCRBD02-01*02	TCRBD02	TCRBD02-01	02				TCRBJ01-03*01	TCRBJ01	TCRBJ01-03	01				4	7	10	0	8	4	29	42	49	55	63	2	Out	VDJ
TCGGCTGCTCCCTCCCAGACATCTGTGTACTTCTGTGCCAGCAGTGAGGGCCCAGTGGAGCGTCAAGATGGCTACACCTTCGGTTCG	CASSEGPVERQDGYTF	1	2.308507033097527E-5	48	TCRBV06-01*01	TCRBV06	TCRBV06-01	01						unresolved		TCRBD01,TCRBD02	TCRBD01-01,TCRBD02-01		TCRBJ01-02*01	TCRBJ01	TCRBJ01-02	01				3	0	8	0	16	6	33	-1	47	51	67	1	In	VDJ
AAGATCCGGTCCACAAAGCTGGAGGACTCAGCCATGTACTTCTGTGCCAGCAGCAGGGGGCGGCAAACTGAAGCTTTCTTTGGACAA	CASSRGRQTEAFF	1	1.9391459078019226E-5	39	TCRBV02-01*01	TCRBV02	TCRBV02-01	01				TCRBD01-01*01	TCRBD01	TCRBD01-01	01				TCRBJ01-01*01	TCRBJ01	TCRBJ01-01	01				6	0	4	0	5	5	42	-1	53	61	66	1	In	VDJ
AGAGTCTGCCATCCCCAACCAGACAGCTCTTTACTTCTGTGCCACCAGTGATAACGGGGGGGGAACACTGAAGCTTTCTTTGGACAA		1	9.234028132390108E-6	44	TCRBV24	TCRBV24	unresolved			TCRBV24-01,TCRBV24-or09_02		TCRBD02-01*01	TCRBD02	TCRBD02-01	01				TCRBJ01-01*01	TCRBJ01	TCRBJ01-01	01				3	2	8	0	0	1	37	52	54	-1	62	1	Out	VDJ
GTGAGCACCTTGGAGCTGGGGGACTCGGCCCTTTATCTTTGCGCCAGCAGCTTGGCAGGGGCTAAGACTGAAGCTTTCTTTGGACAA	CASSLAGAKTEAFF	1	2.123826470449725E-5	42	TCRBV05-01*01	TCRBV05	TCRBV05-01	01				TCRBD01-01*01	TCRBD01	TCRBD01-01	01				TCRBJ01-01*01	TCRBJ01	TCRBJ01-01	01				0	0	4	2	5	5	39	-1	55	61	66	1	In	VDJ
ATCCTGAGTTCTAAGAAGCTCCTTCTCAGTGACTCTGGCTTCTATCTCTGTGCCTGGGGACAGTCCGTGACCCAGTACTTCGGGCCA	CAWGQSVTQYF	1	3.6936112529560434E-6	33	TCRBV30-01*01	TCRBV30	TCRBV30-01	01				TCRBD01-01*01	TCRBD01	TCRBD01-01	01				TCRBJ02-05*01	TCRBJ02	TCRBJ02-05	01				5	0	1	5	5	7	48	-1	57	63	68	1	In	VDJ
AGGCTGGAGTTGGCTGCTCCCTCCCAGACATCTGTGTACTTCTGTGCCAGCAGAATGACAGGGACGGGGGGCTACACCTTCGGTTCG	CASRMTGTGGYTF	2	4.062972378251648E-5	39	TCRBV06-06	TCRBV06	TCRBV06-06				01,02	TCRBD01-01*01	TCRBD01	TCRBD01-01	01				TCRBJ01-02*01	TCRBJ01	TCRBJ01-02	01				6	3	2	3	6	8	42	53	56	63	69	2	In	VDJ
TCCCTGTCCCTAGAGTCTGCCATCCCCAACCAGACAGCTCTTTACTTCTGTGCCACCAGTGATTAACAGGGGGCCCATCTCGGGCCG	CATSD*QGAHL	1	6.463819692673076E-6	33	TCRBV24	TCRBV24	unresolved			TCRBV24-01,TCRBV24-or09_02		TCRBD01-01*01	TCRBD01	TCRBD01-01	01				TCRBJ02-07*01	TCRBJ02	TCRBJ02-07	01				2	1	3	0	5	17	48	64	65	74	79	1	Stop	VDJ
AGTTCTAAGAAGCTCCTTCTCAGTGACTCTGGCTTCTATCTCTGTGCCTGGAGGGAATCCGGAGCCTACGAGCAGTACTTCGGGCCG	CAWRESGAYEQYF	1	3.6936112529560434E-6	39	TCRBV30-01*01	TCRBV30	TCRBV30-01	01				TCRBD02-01*02	TCRBD02	TCRBD02-01	02				TCRBJ02-07*01	TCRBJ02	TCRBJ02-07	01				3	7	10	2	0	2	42	53	60	-1	64	1	In	VDJ
AAGCTGGAGGACTCAGCCATGTACTTCTGTGCCAGCAGCGAAGCCGGGACAGGGTTTGGGGGCAATCAGCCCCAGCATTTTGGTGAT	CASSEAGTGFGGNQPQHF	1	2.031486189125824E-5	54	TCRBV02-01*01	TCRBV02	TCRBV02-01	01				TCRBD01-01*01	TCRBD01	TCRBD01-01	01				TCRBJ01-05*01	TCRBJ01	TCRBJ01-05	01				0	1	0	3	7	2	27	44	45	54	61	1	In	VDJ
GAGTCGGCTGCTCCCTCCCAGACATCTGTGTACTTCTGTGCCAGCAGTGAATTAATAGTTTCGTCCTACGAGCAGTACGTCGGGCCG	CASSELIVSSYEQYV	1	2.123826470449725E-5	45	TCRBV06-01*01	TCRBV06	TCRBV06-01	01						unresolved		TCRBD01,TCRBD02	TCRBD01-01,TCRBD02-01		TCRBJ02-07*01	TCRBJ02	TCRBJ02-07	01				2	21	4	5	4	17	36	51	72	75	79	1	In	VDJ
CTGCTCCCTCCCAAACATCTGTGTACTTCTGTGCCAGCAGTTAATTCGGCGACCGTCTCGAGAAATCAGCCCCAGCATTTTGGTGAT		1	1.8468056264780216E-5	52	TCRBV06	TCRBV06	unresolved			TCRBV06-02,TCRBV06-03				unresolved		TCRBD01,TCRBD02	TCRBD01-01,TCRBD02-01		TCRBJ01-05*01	TCRBJ01	TCRBJ01-05	01				3	7	2	7	10	4	29	43	50	53	63	1	Out	VDJ
AGCACCTTGGAGCTGGGGGACTCGGCCCTTTATCTTTGCGCCAGCAGCTCCCCCGATCCCCGGGACTATGGCTACACCTTCGGTTCG	CASSSPDPRDYGYTF	1	1.7544653451541206E-5	45	TCRBV05-01*01	TCRBV05	TCRBV05-01	01				TCRBD02-01	TCRBD02	TCRBD02-01				01,02	TCRBJ01-02*01	TCRBJ01	TCRBJ01-02	01				3	11	8	4	0	3	36	49	60	-1	64	1	In	VDJ
ACTGTGAGCAACATGAGCCCTGAAGACAGCAGCATATATCTCTGCAGCGGACTTGAGGCGGGATCTTATGGCTACACCTTCGGTTCG	CSGLEAGSYGYTF	1	3.6936112529560434E-6	39	TCRBV29-01*01	TCRBV29	TCRBV29-01	01				TCRBD02-01*02	TCRBD02	TCRBD02-01	02				TCRBJ01-02*01	TCRBJ01	TCRBJ01-02	01				7	8	7	3	3	5	42	49	57	63	66	1	In	VDJ
AATTCCCTGGAGCTTGGTGACTCTGCTGTGTATTTCTGTGCCAGCAGCCAAGCGGGAGACCCCGACAATGAGCAGTTCTTCGGGCCA	CASSQAGDPDNEQFF	1	2.216166751773626E-5	45	TCRBV03	TCRBV03	unresolved			TCRBV03-01,TCRBV03-02		TCRBD02-01*02	TCRBD02	TCRBD02-01	02				TCRBJ02-01*01	TCRBJ02	TCRBJ02-01	01				1	0	8	2	6	5	36	-1	52	58	64	1	In	VDJ
TCCCTAGAGTCTGCCATCCCCAACCAGACAGCTCTTTACTTCTGTGCCACCAGTGACCTAGGACTGACTGAAGCTTTCTTTGGACAA	CATSDLGLTEAFF	1	9.234028132390108E-6	39	TCRBV24	TCRBV24	unresolved			TCRBV24-01,TCRBV24-or09_02		TCRBD02-01	TCRBD02	TCRBD02-01				01,02	TCRBJ01-01*01	TCRBJ01	TCRBJ01-01	01				4	4	1	10	1	5	42	56	60	65	66	1	In	VDJ
ACCTTGGAGCTGGGGGACTCGGCCCTTTATCTTTGCGCCAGCAGCCCCACCGGGACAGGGATCCAAGAGACCCAGTACTTCGGGCCA	CASSPTGTGIQETQYF	1	1.4774445011824173E-5	48	TCRBV05-01*01	TCRBV05	TCRBV05-01	01				TCRBD01-01*01	TCRBD01	TCRBD01-01	01				TCRBJ02-05*01	TCRBJ02	TCRBJ02-05	01				4	6	0	3	2	1	33	45	51	60	62	1	In	VDJ
AGCACCTTGGAGCTGGGGGACTCGGCCCTTTATCTTTGCGCCAGCAGCCAACCGAAGGGAAACACCGGGGAGCTGTTTTTTGGAGAA	CASSQPKGNTGELFF	1	2.216166751773626E-5	45	TCRBV05-01*01	TCRBV05	TCRBV05-01	01						unresolved		TCRBD01,TCRBD02	TCRBD01-01,TCRBD02-01		TCRBJ02-02*01	TCRBJ02	TCRBJ02-02	01				4	8	0	8	0	2	36	48	56	-1	60	1	In	VDJ
ACTGTGAGCAACATGAGCCCTGAAGACAGCAGCATATATCTCTGCAGCGTGAGCCGGGGGCGCGGAGATACGCAGTATTTTGGCCCA	CSVSRGRGDTQYF	1	4.617014066195054E-6	39	TCRBV29-01*01	TCRBV29	TCRBV29-01	01						unresolved		TCRBD01,TCRBD02	TCRBD01-01,TCRBD02-01		TCRBJ02-03*01	TCRBJ02	TCRBJ02-03	01				6	5	6	0	4	5	42	50	55	61	65	1	In	VDJ
CTGCTGTCGGCTGCTCCCTCCCAGACATCTGTGTACTTCTGTGCCAGCAGTACAGGGGGTGGCCCCACTGAAGCTTTCTTTGGACAA	CASSTGGGPTEAFF	1	1.8468056264780216E-5	42	TCRBV06-05*01	TCRBV06	TCRBV06-05	01				TCRBD01-01*01	TCRBD01	TCRBD01-01	01				TCRBJ01-01*01	TCRBJ01	TCRBJ01-01	01				5	0	3	1	6	4	39	-1	51	59	65	1	In	VDJ
TGTCGGCTGCTCCCTCCCAGACATCTGTGTACTTCTGTGCCAGCAGTTACTCGATGGGGGCGCGACACTGAAGCTTTCTTTGGACAA		1	1.8468056264780216E-5	46	TCRBV06-05*01	TCRBV06	TCRBV06-05	01				TCRBD01-01*01	TCRBD01	TCRBD01-01	01				TCRBJ01-01*01	TCRBJ01	TCRBJ01-01	01				0	3	6	0	3	3	35	52	55	61	64	1	Out	VDJ
CGGTCCACAAAGCTGGAGGACTCAGCCATGTACTTCTGTGCCAGCAGACCTCCGGGACAGGGGATCGACGAGCAGTACTTCGGGCCG	CASRPPGQGIDEQYF	1	1.4774445011824173E-5	45	TCRBV02-01*01	TCRBV02	TCRBV02-01	01				TCRBD01-01*01	TCRBD01	TCRBD01-01	01				TCRBJ02-07*01	TCRBJ02	TCRBJ02-07	01				6	6	0	2	4	5	36	47	53	63	67	1	In	VDJ
CTGTCGGCTGCTCCCTCCCAGACATCTGTGTACTTCTGTGCCAGCAGTTACTCTGGGACAAAGGGTCCACCCCTCCACTTTGGGAAC	CASSYSGTKGPPLHF	1	1.4774445011824173E-5	45	TCRBV06-05*01	TCRBV06	TCRBV06-05	01				TCRBD01-01*01	TCRBD01	TCRBD01-01	01				TCRBJ01-06*01	TCRBJ01	TCRBJ01-06	01				0	1	0	6	7	11	36	53	54	60	67	1	In	VDJ
TCGCCCAGCCCCAACCAGACCTCTCTGTACTTCTGTGCCAGCAGTTTATTAGGTAACAGGGTCAATCAGCCCCAGCATTTTGGTGAT	CASSLLGNRVNQPQHF	1	1.7544653451541206E-5	48	TCRBV27-01*01	TCRBV27	TCRBV27-01	01				TCRBD01-01*01	TCRBD01	TCRBD01-01	01				TCRBJ01-05*01	TCRBJ01	TCRBJ01-05	01				1	6	3	3	1	3	33	49	55	61	62	1	In	VDJ
CTGCTGTCGGCTGCTCCCTCCCAGACATCTGTGTACTTCTGTGCCAGCAGTCTCGGCCTCTCTGGAAACACCATATATTTTGGAGAG	CASSLGLSGNTIYF	2	4.3399932222233505E-5	42	TCRBV06-05*01	TCRBV06	TCRBV06-05	01						unresolved		TCRBD01,TCRBD02	TCRBD01-01,TCRBD02-01		TCRBJ01-03*01	TCRBJ01	TCRBJ01-03	01				5	3	9	0	2	0	39	51	54	57	59	2	In	VDJ
TCTCACTGTGACATCGGCCCAAAAGAACCCGACAGCTTTCTATCTCTGTGCCAGTAGTGCCGCCCAGCCTGGTATGACTTCGGGCCG		3	5.7250974420818674E-5	35	TCRBV19-01	TCRBV19	TCRBV19-01				01,02			unresolved		TCRBD01,TCRBD02	TCRBD01-01,TCRBD02-01		TCRBJ02-07*01	TCRBJ02	TCRBJ02-07	01				5	6	4	5	9	14	46	58	64	67	76	3	Out	VDJ
TCGGCTGCTCCCTCCCAAACATCTGTGTACTTCTGTGCCAGCAGTTACTCGAATATCGGAAACTCCTACGAGCAGTACTTCGGGCCG	CASSYSNIGNSYEQYF	1	1.2927639385346152E-5	48	TCRBV06	TCRBV06	unresolved			TCRBV06-02,TCRBV06-03				unresolved		TCRBD01,TCRBD02	TCRBD01-01,TCRBD02-01		TCRBJ02-07*01	TCRBJ02	TCRBJ02-07	01				0	7	1	8	2	0	33	50	57	60	62	1	In	VDJ
AATTCCCTGGAGCTTGGTGACTCTGCTGTGTATTTCTGTGCCAGCAGCCAAGTGGTTCGGGGCGGAGAGACCCAGTACTTCGGGCCA	CASSQVVRGGETQYF	1	1.200423657210714E-5	45	TCRBV03	TCRBV03	unresolved			TCRBV03-01,TCRBV03-02				unresolved		TCRBD01,TCRBD02	TCRBD01-01,TCRBD02-01		TCRBJ02-05*01	TCRBJ02	TCRBJ02-05	01				1	6	7	0	2	4	36	52	58	63	65	1	In	VDJ
ATGAATGTGAGCACCTTGGAGCTGGGGGACTCGGCCCTTTATCTTTGCGCCAGCAGCCACGGACAGGGAGGCTACACCTTCGGTTCG	CASSHGQGGYTF	1	1.7544653451541206E-5	36	TCRBV05-01*01	TCRBV05	TCRBV05-01	01				TCRBD01-01*01	TCRBD01	TCRBD01-01	01				TCRBJ01-02*01	TCRBJ01	TCRBJ01-02	01				4	3	1	3	1	8	45	57	60	68	69	1	In	VDJ
CTGGAGTCTGCCAGGCCCTCACATACCTCTCAGTACCTCTGTGCCAGCACCGCACAGGGGGCTAACACTGAAGCTTTCTTTGGACAA	CASTAQGANTEAFF	1	1.108083375886813E-5	42	TCRBV25-01*01	TCRBV25	TCRBV25-01	01				TCRBD01-01*01	TCRBD01	TCRBD01-01	01				TCRBJ01-01*01	TCRBJ01	TCRBJ01-01	01				7	4	3	0	1	2	39	49	53	62	63	1	In	VDJ
GTGAGCACCTTGGAGCTGGGGGACTCGGCCCTTTATCTTTGCGCCAGCAGCTTGGAGGGACAGTACTATGGCTACACCTTCGGTTCG	CASSLEGQYYGYTF	1	1.7544653451541206E-5	42	TCRBV05-01*01	TCRBV05	TCRBV05-01	01				TCRBD01-01*01	TCRBD01	TCRBD01-01	01				TCRBJ01-02*01	TCRBJ01	TCRBJ01-02	01				0	1	0	5	1	3	39	55	56	63	64	1	In	VDJ
AATGTGAACGCCTTGGAGCTGGACGACTCGGCCCTGTATCTCTGTGCCAGCAGCTTGGCCGGGCAACATGGCTACACCTTCGGTTCG	CASSLAGQHGYTF	1	3.41659040898434E-5	39	TCRBV05-04*01	TCRBV05	TCRBV05-04	01						unresolved		TCRBD01,TCRBD02	TCRBD01-01,TCRBD02-01		TCRBJ01-02*01	TCRBJ01	TCRBJ01-02	01				0	2	8	0	3	6	42	58	60	64	67	1	In	VDJ
ATGAGCTCCTTGGAGCTGGGGGACTCAGCCCTGTACTTCTGTGCCAGCAGCTTGCGCGGATCTAATGAAAAACTGTTTTTTGGCAGT	CASSLRGSNEKLFF	2	5.540416879434065E-5	42	TCRBV13-01*01	TCRBV13	TCRBV13-01	01				TCRBD02-01	TCRBD02	TCRBD02-01				01,02	TCRBJ01-04*01	TCRBJ01	TCRBJ01-04	01				3	2	7	5	2	3	39	53	55	59	61	2	In	VDJ
ACCAGTGCCCATCCTGAAGACAGCAGCTTCTACATCTGCAGTGCATTCCTCCGGGACAGGGTCTTCTATGGCTACACCTTCGGTTCG	CSAFLRDRVFYGYTF	1	1.015743094562912E-5	45	TCRBV20	TCRBV20	unresolved			TCRBV20-01,TCRBV20-or09_02		TCRBD01-01*01	TCRBD01	TCRBD01-01	01				TCRBJ01-02*01	TCRBJ01	TCRBJ01-02	01				6	8	0	3	4	4	36	44	52	61	65	1	In	VDJ
GTGAGCAACATGAGCCCTGAAGACAGCAGCATATATCTCTGCAGCGTTACTAGCGGGGGCTTCGTGGAGACCCAGTACTTCGGGCCA	CSVTSGGFVETQYF	1	2.7702084397170324E-6	42	TCRBV29-01*01	TCRBV29	TCRBV29-01	01				TCRBD02-01*01	TCRBD02	TCRBD02-01	01				TCRBJ02-05*01	TCRBJ02	TCRBJ02-05	01				5	0	3	2	7	5	39	-1	48	59	66	1	In	VDJ
CACCTACACACCCTGCAGCCAGAAGACTCGGCCCTGTATCTCTGCGCCAGCAGCCAAGATGGAGGGGAGACCCAGTACTTCGGGCCA	CASSQDGGETQYF	1	1.6621250638302195E-5	39	TCRBV04-03*01	TCRBV04	TCRBV04-03	01				TCRBD02-01*02	TCRBD02	TCRBD02-01	02				TCRBJ02-05*01	TCRBJ02	TCRBJ02-05	01				0	1	10	0	0	5	42	59	60	-1	66	1	In	VDJ
CTGCAGCCAGAAGACTCAGCCCTGTATCTCTGCGCCAGCACTCACGGGCCACCGGGACAGGGGAACACTGAAGCTTTCTTTGGACAA	CASTHGPPGQGNTEAFF	1	2.123826470449725E-5	51	TCRBV04-01*01	TCRBV04	TCRBV04-01	01				TCRBD01-01*01	TCRBD01	TCRBD01-01	01				TCRBJ01-01*01	TCRBJ01	TCRBJ01-01	01				7	13	0	3	0	1	30	40	53	-1	62	1	In	VDJ
GAAGACTCGGCCCTGTATCTCTGCGCCAGCAGCCATGACGCTATGGGACAGGGGGTATTTTGGATGTATGGCTACACCTTCGGTTCG	CASSHDAMGQGVFWMYGYTF	1	2.031486189125824E-5	60	TCRBV04-03*01	TCRBV04	TCRBV04-03	01				TCRBD01-01*01	TCRBD01	TCRBD01-01	01				TCRBJ01-02*01	TCRBJ01	TCRBJ01-02	01				3	9	0	1	11	5	21	35	44	55	66	1	In	VDJ
CTGCAGCCAGAAGACTCGGCCCTGTATCTCTGTGCCAGCAGCCAAGAGGGTTCAAGCTCTGGGGCCAACGTCCTGACTTTCGGGGCC	CASSQEGSSSGANVLTF	1	1.7544653451541206E-5	51	TCRBV04-02*01	TCRBV04	TCRBV04-02	01						unresolved		TCRBD01,TCRBD02	TCRBD01-01,TCRBD02-01		TCRBJ02-06*01	TCRBJ02	TCRBJ02-06	01				0	0	0	9	6	0	30	-1	47	50	56	1	In	VDJ
CCCCAACCAGACCTCTCTGTACTTCTGTGCCAGCAGTTTATCGGGAGGGCTAGCGGGGCAAGCTCCTACGAGCAGTACGTCGGGCCG		1	1.200423657210714E-5	56	TCRBV27-01*01	TCRBV27	TCRBV27-01	01				TCRBD02-01*01	TCRBD02	TCRBD02-01	01				TCRBJ02-07*01	TCRBJ02	TCRBJ02-07	01				0	7	4	3	21	17	25	42	49	58	79	1	Out	VDJ
CCCTCACATACCTCTCAGTACCTCTGTGCCAGCAGTGAATATATTAGTTACCGACAGGACCATTGGGAGACCCAGTACTTCGGGCCA	CASSEYISYRQDHWETQYF	1	3.6936112529560434E-6	57	TCRBV25	TCRBV25	unresolved			TCRBV25-01,TCRBV25-or09_02		TCRBD01-01*01	TCRBD01	TCRBD01-01	01				TCRBJ02-05*01	TCRBJ02	TCRBJ02-05	01				0	11	2	4	8	5	24	41	52	58	66	1	In	VDJ
CTGCTGTCGGCTGCTCCCTCCCAGACATCTGTGTACTTCTGTGCCAGCAGTTACAGTGGGGGGGGTCAGCCCCAGCATTTTGGTGAT	CASSYSGGGQPQHF	1	2.031486189125824E-5	42	TCRBV06-05*01	TCRBV06	TCRBV06-05	01				TCRBD02-01*01	TCRBD02	TCRBD02-01	01				TCRBJ01-05*01	TCRBJ01	TCRBJ01-05	01				2	3	9	0	1	6	39	54	57	64	65	1	In	VDJ
AGCACCTTGGAGCTGGGGGACTCGGCCCTTTATCTTTGCGCCAGCAGCTTCGTCGCAGGATTGAACACTGAAGCTTTCTTTGGACAA	CASSFVAGLNTEAFF	1	2.123826470449725E-5	45	TCRBV05-01*01	TCRBV05	TCRBV05-01	01				TCRBD01-01*01	TCRBD01	TCRBD01-01	01				TCRBJ01-01*01	TCRBJ01	TCRBJ01-01	01				2	5	4	4	2	0	36	50	55	59	61	1	In	VDJ
TCGCTCAGGCTGGAGTCGGCTGCTCCCTCCCAGACATCTGTGTACTTCTGTGCCAGCAGTGAAGGACAGGAAGCTTTCTTTGGACAA	CASSEGQEAFF	1	2.7702084397170323E-5	33	TCRBV06-01*01	TCRBV06	TCRBV06-01	01				TCRBD01-01*01	TCRBD01	TCRBD01-01	01				TCRBJ01-01*01	TCRBJ01	TCRBJ01-01	01				1	0	2	5	0	8	48	-1	64	-1	69	1	In	VDJ
GAGTCGGCTGCTCCCTCCCAAACATCTGTGTACTTCTGTGCCAGCAGCCACGAAGAATTCTCCACAGATACGCAGTATTTTGGCCCA	CASSHEEFSTDTQYF	1	1.6621250638302195E-5	45	TCRBV06	TCRBV06	unresolved			TCRBV06-02,TCRBV06-03				unresolved		TCRBD01,TCRBD02	TCRBD01-01,TCRBD02-01		TCRBJ02-03*01	TCRBJ02	TCRBJ02-03	01				6	4	2	8	9	2	36	47	51	53	62	1	In	VDJ
CTGGAGCTGGGGGACTCAGCTTTGTATTTCTGTGCCAGCAGCGTAGCACCAATCGGATCCTATAATTCACCCCTCCACTTTGGGAAC	CASSVAPIGSYNSPLHF	1	1.6621250638302195E-5	51	TCRBV09-01	TCRBV09	TCRBV09-01				01,02			unresolved		TCRBD01,TCRBD02	TCRBD01-01,TCRBD02-01		TCRBJ01-06*01	TCRBJ01	TCRBJ01-06	01				0	8	1	8	0	1	30	46	54	-1	57	1	In	VDJ
ACAGTGACCAGTGCCCATCCTGAAGACAGCAGCTTCTACATCTGCAGTGCTAGGGAGACATTGAACACTGAAGCTTTCTTTGGACAA	CSARETLNTEAFF	1	1.200423657210714E-5	39	TCRBV20	TCRBV20	unresolved			TCRBV20-01,TCRBV20-or09_02				unresolved		TCRBD01,TCRBD02	TCRBD01-01,TCRBD02-01		TCRBJ01-01*01	TCRBJ01	TCRBJ01-01	01				3	3	2	6	1	0	42	53	56	60	61	1	In	VDJ
CACGCCCTGCAGCCAGAAGACTCAGCCCTGTATCTCTGCGCCAGCAGCCAACTGGACGGGGGCTGGGCACCCCTCCACTTTGGGAAC	CASSQLDGGWAPLHF	1	1.7544653451541206E-5	45	TCRBV04-01*01	TCRBV04	TCRBV04-01	01						unresolved		TCRBD01,TCRBD02	TCRBD01-01,TCRBD02-01		TCRBJ01-06*01	TCRBJ01	TCRBJ01-06	01				2	6	6	0	4	11	36	51	57	63	67	1	In	VDJ
GTGAACGCCTTGTTGCTGGGGGACTCGGCCCTCTATCTCTGTGCCAGCAGCTACAGAGGTAATGCTCAGCCCCAGCATTTTGGTGAT	CASSYRGNAQPQHF	1	1.8468056264780216E-5	42	TCRBV05-06*01	TCRBV05	TCRBV05-06	01						unresolved		TCRBD01,TCRBD02	TCRBD01-01,TCRBD02-01		TCRBJ01-05*01	TCRBJ01	TCRBJ01-05	01				3	0	3	5	9	6	39	-1	52	56	65	1	In	VDJ
ATCCAGCCCTCAGAACCCAGGGACTCAGCTGTGTACTTCTGTGCCAGCAGTTTGAGGACAGTCAACACTGAAGCTTTCTTTGGACAA	CASSLRTVNTEAFF	2	4.062972378251648E-5	42	TCRBV12	TCRBV12	unresolved			TCRBV12-03,TCRBV12-04		TCRBD01-01*01	TCRBD01	TCRBD01-01	01				TCRBJ01-01*01	TCRBJ01	TCRBJ01-01	01				3	2	1	5	2	2	39	53	55	61	63	2	In	VDJ
TTGGAGTCGGCTGCTCCCTCCCAAACATCTGTGTACTTCTGTGCCAGCAGTTACCGCCCAAACACCGGGGAGCTGTTTTTTGGAGAA	CASSYRPNTGELFF	1	1.7544653451541206E-5	42	TCRBV06	TCRBV06	unresolved			TCRBV06-02,TCRBV06-03				unresolved		TCRBD01,TCRBD02	TCRBD01-01,TCRBD02-01		TCRBJ02-02*01	TCRBJ02	TCRBJ02-02	01				2	4	4	6	0	2	39	54	58	-1	60	1	In	VDJ
ATCCGGTCCACAAAGCTGGAGGACTCAGCCATGTACTTCTGTGCCAGCAGGGGGGACAGTTTGAACACTGAAGCTTTCTTTGGACAA	CASRGDSLNTEAFF	1	1.9391459078019226E-5	42	TCRBV02-01*01	TCRBV02	TCRBV02-01	01				TCRBD01-01*01	TCRBD01	TCRBD01-01	01				TCRBJ01-01*01	TCRBJ01	TCRBJ01-01	01				6	2	0	5	2	0	39	50	52	59	61	1	In	VDJ
GTCGCCCAGCCCCAACCAGACCTCTCTGTACTTCTGTGCCAGCAGTGGACAGGGATGAATTGGCACAATGAGCAGTTCTTCGGGCCA		1	2.123826470449725E-5	47	TCRBV27-01*01	TCRBV27	TCRBV27-01	01				TCRBD01-01*01	TCRBD01	TCRBD01-01	01				TCRBJ02-01*01	TCRBJ02	TCRBJ02-01	01				5	0	1	3	10	5	34	-1	46	54	64	1	Out	VDJ
CTAGAGTCTGCCATCCCCAACCAGACAGCTCTTTACTTCTGTGCCACCAGTGATAATCAGGGGAACTATGGCTACACCTTCGGTTCG	CATSDNQGNYGYTF	1	7.387222505912087E-6	42	TCRBV24	TCRBV24	unresolved			TCRBV24-01,TCRBV24-or09_02		TCRBD01-01*01	TCRBD01	TCRBD01-01	01				TCRBJ01-02*01	TCRBJ01	TCRBJ01-02	01				3	3	4	2	0	2	39	54	57	-1	63	1	In	VDJ
CTGAGCTCTCTGGAGCTGGGGGACTCAGCTTTGTATTTCTGTGCCAGCAGCGTAGGAGGGACAAACAATGGCTACACCTTCGGTTCG	CASSVGGTNNGYTF	1	1.7544653451541206E-5	42	TCRBV09-01	TCRBV09	TCRBV09-01				01,02	TCRBD01-01*01	TCRBD01	TCRBD01-01	01				TCRBJ01-02*01	TCRBJ01	TCRBJ01-02	01				0	2	0	6	4	6	39	55	57	63	67	1	In	VDJ
AACCTGAGCTCTCTGGAGCTGGGGGACTCAGCTTTGTATTTCTGTGCCAGCGCCGGGGAACAAGGAAACACCATATATTTTGGAGAG	CASAGEQGNTIYF	2	4.709354347518955E-5	39	TCRBV09-01	TCRBV09	TCRBV09-01				01,02	TCRBD02-01*01	TCRBD02	TCRBD02-01	01				TCRBJ01-03*01	TCRBJ01	TCRBJ01-03	01				7	2	8	3	5	4	42	51	53	58	63	2	In	VDJ
AATTCCCTGGAGCTTGGTGACTCTGCTGTGTATTTCTGTGCCAGCAGCCAAGGGACAGGGACTGGAAACACCATATATTTTGGAGAG	CASSQGTGTGNTIYF	2	3.9706320969277465E-5	45	TCRBV03	TCRBV03	unresolved			TCRBV03-01,TCRBV03-02		TCRBD01-01*01	TCRBD01	TCRBD01-01	01				TCRBJ01-03*01	TCRBJ01	TCRBJ01-03	01				1	0	1	3	1	2	36	-1	52	60	61	2	In	VDJ
GTGAACGCCTTGTTGCTGGGGGACTCGGCCCTCTATCTCTGTGCCAGCAGCCCTCAGGGGGCCCTGATTGAAGCTTTCTTTGGACAA	CASSPQGALIEAFF	1	1.7544653451541206E-5	42	TCRBV05-06*01	TCRBV05	TCRBV05-06	01				TCRBD01-01*01	TCRBD01	TCRBD01-01	01				TCRBJ01-01*01	TCRBJ01	TCRBJ01-01	01				4	3	4	0	6	7	39	51	54	62	68	1	In	VDJ
CCCAGCCCCAACCAGACCTCTCTGTACTTCTGTGCCAGCAGTTCAGGACAGGGGGCATCCGGGGCCAACGTCCTGACTTTCGGGGCC	CASSSGQGASGANVLTF	1	1.6621250638302195E-5	51	TCRBV27-01*01	TCRBV27	TCRBV27-01	01				TCRBD01-01*01	TCRBD01	TCRBD01-01	01				TCRBJ02-06*01	TCRBJ02	TCRBJ02-06	01				4	2	1	0	4	4	30	43	45	56	60	1	In	VDJ
CACGCCCTGCAGCCAGAAGACTCAGCCCTGTATCTCTGCGCCAGCAGCCAAGAGGTTACACTTGTAGATACGCAGTATTTTGGCCCA	CASSQEVTLVDTQYF	1	2.123826470449725E-5	45	TCRBV04-01*01	TCRBV04	TCRBV04-01	01						unresolved		TCRBD01,TCRBD02	TCRBD01-01,TCRBD02-01		TCRBJ02-03*01	TCRBJ02	TCRBJ02-03	01				0	4	3	6	5	5	36	53	57	60	65	1	In	VDJ
GTGAGCACCTTGGAGCTGGGGGACTCGGCCCTTTATCTTTGCGCCAGCAGCTTGGACAGGGCGGGCTATGGCTACACCTTCGGTTCG	CASSLDRAGYGYTF	1	1.7544653451541206E-5	42	TCRBV05-01*01	TCRBV05	TCRBV05-01	01				TCRBD01-01*01	TCRBD01	TCRBD01-01	01				TCRBJ01-02*01	TCRBJ01	TCRBJ01-02	01				0	0	3	3	4	4	39	-1	55	61	65	1	In	VDJ
CCGCTCAGGCTGCTGTCGGCTGCTCCCTCCCAGACATCTGTGTACTTCTGTGCCAGCACCCGAGTTGAAAAACTGTTTTTTGGCAGT	CASTRVEKLFF	1	3.324250127660439E-5	33	TCRBV06-05*01	TCRBV06	TCRBV06-05	01				TCRBD02-01*02	TCRBD02	TCRBD02-01	02				TCRBJ01-04*01	TCRBJ01	TCRBJ01-04	01				7	3	11	2	1	7	48	58	61	64	65	1	In	VDJ
CTGGGGGACGCAGCCATGTACCTGTGTGCCACCAGCAGAGGTAACACACAGGGCGGGCCCAACTACTACGAGCAGTACTTCGGGCCG	CATSRGNTQGGPNYYEQYF	1	1.6621250638302195E-5	57	TCRBV15-01*01	TCRBV15	TCRBV15-01	01				TCRBD01-01*01	TCRBD01	TCRBD01-01	01				TCRBJ02-07*01	TCRBJ02	TCRBJ02-07	01				1	7	3	3	12	3	24	40	47	53	65	1	In	VDJ
ACAGTGACCAGTGCCCATCCTGAAGACAGCAGCTTCTACATCTGCAGTGCACGGACGGGGGGCAATCAGCCCCAGCATTTTGGTGAT	CSARTGGNQPQHF	2	2.9548890023648347E-5	39	TCRBV20	TCRBV20	unresolved			TCRBV20-01,TCRBV20-or09_02		TCRBD02-01*01	TCRBD02	TCRBD02-01	01				TCRBJ01-05*01	TCRBJ01	TCRBJ01-05	01				6	5	8	2	0	2	42	50	55	-1	61	2	In	VDJ
TCCCTGGAGCTTGGTGACTCTGCTGTGTATTTCTGTGCCAGCAGCCAAGATACGAAATTTTGGGCCGGGGAGCTGTTTTTTGGAGAA	CASSQDTKFWAGELFF	1	1.7544653451541206E-5	48	TCRBV03	TCRBV03	unresolved			TCRBV03-01,TCRBV03-02				unresolved		TCRBD01,TCRBD02	TCRBD01-01,TCRBD02-01		TCRBJ02-02*01	TCRBJ02	TCRBJ02-02	01				0	11	0	9	0	6	33	50	61	-1	64	1	In	VDJ
CACACCCTGCAGCCAGAAGACTCGGCCCTGTATCTCTGTGCCAGCAGCCTGGACACTGGAGGGGACTATGGCTACACCTTCGGTTCG	CASSLDTGGDYGYTF	1	1.4774445011824173E-5	45	TCRBV04-02*01	TCRBV04	TCRBV04-02	01				TCRBD02-01*02	TCRBD02	TCRBD02-01	02				TCRBJ01-02*01	TCRBJ01	TCRBJ01-02	01				4	8	10	0	1	3	36	49	57	63	64	1	In	VDJ
AATTCCCTGGAGCTTGGTGACTCTGCTGTGTATTTCTGTGCCAGCAGCCAAGGAACAGGTACTGGAAACACCATATATTTTGGAGAG	CASSQGTGTGNTIYF	2	3.9706320969277465E-5	45	TCRBV03	TCRBV03	unresolved			TCRBV03-01,TCRBV03-02		TCRBD01-01*01	TCRBD01	TCRBD01-01	01				TCRBJ01-03*01	TCRBJ01	TCRBJ01-03	01				1	2	3	4	2	2	36	52	54	59	61	2	In	VDJ
CCGCTCAGGCTGCTGTCGGCTGCTCCCTCCCAGACATCTGTGTACTTCTGTGCCAGCAGTCAGAACACTGAAGCTTTCTTTGGACAA	CASSQNTEAFF	1	1.8468056264780216E-5	33	TCRBV06-05*01	TCRBV06	TCRBV06-05	01				TCRBD01-01*01	TCRBD01	TCRBD01-01	01				TCRBJ01-01*01	TCRBJ01	TCRBJ01-01	01				5	0	4	6	0	1	48	-1	60	-1	62	1	In	VDJ
GTGAACGCCTTGGAGCTGGACGACTCGGCCCTGTATCTCTGTGCCAGCAGCGGGGGACAGACAGGATCTGAAGCTTTCTTTGGACAA	CASSGGQTGSEAFF	2	4.062972378251648E-5	42	TCRBV05-04*01	TCRBV05	TCRBV05-04	01				TCRBD01-01*01	TCRBD01	TCRBD01-01	01				TCRBJ01-01*01	TCRBJ01	TCRBJ01-01	01				4	2	0	5	7	6	39	51	53	60	67	2	In	VDJ
CTGGAGTCGCCCAGCCCCAACCAGACCTCTCTGTACTTCTGTGCCAGCAGTCCCCTGGGCACTTCCTACGAGCAGTACGTCGGGCCG	CASSPLGTSYEQYV	1	1.200423657210714E-5	42	TCRBV27-01*01	TCRBV27	TCRBV27-01	01				TCRBD01-01*01	TCRBD01	TCRBD01-01	01				TCRBJ02-07*01	TCRBJ02	TCRBJ02-07	01				5	5	8	0	19	17	39	51	56	60	79	1	In	VDJ
TTGGAGTCGGCTGCTCCCTCCCAAACATCTGTGTACTTCTGTGCCAGCAGTAGGACAGGGAATAATTCACCCCTCCACTTTGGGAAC	CASSRTGNNSPLHF	1	1.3851042198585162E-5	42	TCRBV06	TCRBV06	unresolved			TCRBV06-02,TCRBV06-03		TCRBD01-01*01	TCRBD01	TCRBD01-01	01				TCRBJ01-06*01	TCRBJ01	TCRBJ01-06	01				5	1	1	3	1	5	39	51	52	60	61	1	In	VDJ
TTCCTGCTGGGGTTGGAGTCGGCTGCTCCCTCCCAAACATCTGTGTACTTCTGTGCCAGTCTAGGTAATGAGCAGTTCTTCGGGCCA	CASLGNEQFF	1	2.123826470449725E-5	30	TCRBV06	TCRBV06	unresolved			TCRBV06-02,TCRBV06-03		TCRBD02-01	TCRBD02	TCRBD02-01				01,02	TCRBJ02-01*01	TCRBJ02	TCRBJ02-01	01				9	1	4	8	2	7	51	59	60	64	66	1	In	VDJ
CTGAATGTGAACGCCTTGTTGCTGGGGGACTCGGCCCTCTATCTCTGTGCCAGCAGCACAGCGGGGGATACGCAGTATTTTGGCCCA	CASSTAGDTQYF	1	1.7544653451541206E-5	36	TCRBV05-06*01	TCRBV05	TCRBV05-06	01				TCRBD02-01*01	TCRBD02	TCRBD02-01	01				TCRBJ02-03*01	TCRBJ02	TCRBJ02-03	01				4	2	6	3	0	6	45	57	59	-1	66	1	In	VDJ
AGCACCTTGGAGCTGGGGGACTCGGCCCTTTATCTTTGCGCCAGCAGCCCGGGGGACCGAGAGAACACTGAAGCTTTCTTTGGACAA	CASSPGDRENTEAFF	1	2.123826470449725E-5	45	TCRBV05-01*01	TCRBV05	TCRBV05-01	01				TCRBD02-01*01	TCRBD02	TCRBD02-01	01				TCRBJ01-01*01	TCRBJ01	TCRBJ01-01	01				4	1	8	2	7	1	36	48	49	55	62	1	In	VDJ
CTGGAGTCCGCTACCAGCTCCCAGACATCTGTGTACTTCTGTGCCATCAGTGAGTCGCAGGCAGGGGAGACCCAGTACTTCGGGCCA	CAISESQAGETQYF	4	1.0803812914896427E-4	42	TCRBV10-03*01	TCRBV10	TCRBV10-03	01				TCRBD01-01*01	TCRBD01	TCRBD01-01	01				TCRBJ02-05*01	TCRBJ02	TCRBJ02-05	01				0	5	4	3	0	5	39	56	61	-1	66	4	In	VDJ
CTGACCCTGGAGTCTGCCAGGCCCTCACATACCTCTCAGTACCTCTGTGCCAGCAAGGACAGGAACACTGAAGCTTTCTTTGGACAA	CASKDRNTEAFF	1	1.108083375886813E-5	36	TCRBV25-01*01	TCRBV25	TCRBV25-01	01				TCRBD01-01*01	TCRBD01	TCRBD01-01	01				TCRBJ01-01*01	TCRBJ01	TCRBJ01-01	01				7	1	1	5	0	1	45	55	56	-1	62	1	In	VDJ
CCTGGAGCTTGGTGACTCTGCTGTGTATTTCTGTGCCAGCAGCCAATAATAGTGTGGCATCTTGACACTGAAGCTTTCTTTGGACAA		1	1.7544653451541206E-5	50	TCRBV03	TCRBV03	unresolved			TCRBV03-01,TCRBV03-02				unresolved		TCRBD01,TCRBD02	TCRBD01-01,TCRBD02-01		TCRBJ01-01*01	TCRBJ01	TCRBJ01-01	01				2	9	9	0	6	3	31	46	55	58	64	1	Out	VDJ
ATCCTGGAGTCGCCCAGCCCCAACCAGACCTCTCTGTACTTCTGTGCCAGCAGAACTACAGGGAACACACCCCTCCACTTTGGGAAC	CASRTTGNTPLHF	1	1.2927639385346152E-5	39	TCRBV27-01*01	TCRBV27	TCRBV27-01	01				TCRBD01-01*01	TCRBD01	TCRBD01-01	01				TCRBJ01-06*01	TCRBJ01	TCRBJ01-06	01				6	4	3	3	4	11	42	53	57	63	67	1	In	VDJ
CTGCTGTCGGCTGCTCCCTCCCAGACATCTGTGTACTTCTGTGCCAGCAGTTATTCTAGGAATAATTCACCCCTCCACTTTGGGAAC	CASSYSRNNSPLHF	1	1.4774445011824173E-5	42	TCRBV06-05*01	TCRBV06	TCRBV06-05	01				TCRBD02-01	TCRBD02	TCRBD02-01				01,02	TCRBJ01-06*01	TCRBJ01	TCRBJ01-06	01				3	2	4	8	2	5	39	53	55	59	61	1	In	VDJ
CTGTCGGCTGCTCCCTCCCAGACATCTGTGTACTTCTGTGCCAGCAGTTACTCGGGACAGGGCACCGGGGAGCTGTTTTTTGGAGAA	CASSYSGQGTGELFF	1	1.9391459078019226E-5	45	TCRBV06-05*01	TCRBV06	TCRBV06-05	01				TCRBD01-01*01	TCRBD01	TCRBD01-01	01				TCRBJ02-02*01	TCRBJ02	TCRBJ02-02	01				0	0	0	3	0	4	36	-1	53	-1	62	1	In	VDJ
GGTGACTCTGCTGTGTATTTCTGTGCCAGCAGCCTAAAGGATAGACAGGGGATTTCCTCCTATAATTCACCCCTCCACTTTGGGAAC	CASSLKDRQGISSYNSPLHF	1	1.3851042198585162E-5	60	TCRBV03	TCRBV03	unresolved			TCRBV03-01,TCRBV03-02		TCRBD01-01*01	TCRBD01	TCRBD01-01	01				TCRBJ01-06*01	TCRBJ01	TCRBJ01-06	01				4	9	2	2	5	0	21	34	43	51	56	1	In	VDJ
GCTGCTCCCTCCCAGACATCTGTGTACTTCTGTGCCAGCAAACTAGGATGGGCAGGGGGCGAGAACTATGGCTACACCTTCGGTTCG	CASKLGWAGGENYGYTF	1	2.6778681583931313E-5	51	TCRBV06	TCRBV06	unresolved			TCRBV06-01,TCRBV06-05,TCRBV06-06		TCRBD01-01*01	TCRBD01	TCRBD01-01	01				TCRBJ01-02*01	TCRBJ01	TCRBJ01-02	01				7	12	4	0	3	2	30	40	52	60	63	1	In	VDJ
TCCACAAAGCTGGAGGACTCAGCCATGTACTTCTGTGCCAGCAGTGAAAGCAGGAGGGGTGTAAACTATGGCTACACCTTCGGTTCG	CASSESRRGVNYGYTF	1	1.5697847825063185E-5	48	TCRBV02-01*01	TCRBV02	TCRBV02-01	01				TCRBD02-01*02	TCRBD02	TCRBD02-01	02				TCRBJ01-02*01	TCRBJ01	TCRBJ01-02	01				2	4	10	0	5	2	33	48	52	58	63	1	In	VDJ
CCCTCCCAGACATCTGTGTACTTCTGTGCCAGCAGCCGCAGGGTTGCCTTCCCCGGATCAGACCTAAACACCATATATTTTGGAGAG	CASSRRVAFPGSDLNTIYF	3	7.294882224588185E-5	57	TCRBV06	TCRBV06	unresolved			TCRBV06-01,TCRBV06-05,TCRBV06-06		TCRBD01-01*01	TCRBD01	TCRBD01-01	01				TCRBJ01-03*01	TCRBJ01	TCRBJ01-03	01				6	3	4	3	22	6	24	35	38	43	65	3	In	VDJ
GTGAACGCCTTGTTGCTGGGGGACTCGGCCCTCTATCTCTGTGCCAGCAGCCTTTCGACAGGGTTTATTCAACTGTTTTTTGGCAGT	CASSLSTGFIQLFF	1	3.139569565012637E-5	42	TCRBV05-06*01	TCRBV05	TCRBV05-06	01				TCRBD01-01*01	TCRBD01	TCRBD01-01	01				TCRBJ01-04*01	TCRBJ01	TCRBJ01-04	01				4	5	2	3	7	12	39	51	56	63	70	1	In	VDJ
GCTGCTCCCTCCCAGACATCTGTGTACTTCTGTGCCAGCAGGTACAGGGGTAGGCGGGGTTATAATTCACCCCTCCACTTTGGGAAC	CASRYRGRRGYNSPLHF	1	2.6778681583931313E-5	51	TCRBV06	TCRBV06	unresolved			TCRBV06-05,TCRBV06-06		TCRBD02-01*01	TCRBD02	TCRBD02-01	01				TCRBJ01-06*01	TCRBJ01	TCRBJ01-06	01				2	8	7	3	1	4	30	45	53	59	60	1	In	VDJ
CTAGAGTCTGCCATCCCCAACCAGACAGCTCTTTACTTCTGTGCCACCAGTGAAGCCGGGATCGAGAAAGAAGCTTTCTTTGGACAA	CATSEAGIEKEAFF	1	9.234028132390108E-6	42	TCRBV24	TCRBV24	unresolved			TCRBV24-01,TCRBV24-or09_02		TCRBD02-01*02	TCRBD02	TCRBD02-01	02				TCRBJ01-01*01	TCRBJ01	TCRBJ01-01	01				4	3	8	3	8	8	39	53	56	61	69	1	In	VDJ
CGCACAGAGCAGCGGGACTCGGCCATGTATCGCTGTGCCAGCAGCTACGGGTCCGACCTGGGCGGAAACACCATATATTTTGGAGAG	CASSYGSDLGGNTIYF	6	1.3574021354613458E-4	48	TCRBV07-06*01	TCRBV07	TCRBV07-06	01						unresolved		TCRBD01,TCRBD02	TCRBD01-01,TCRBD02-01		TCRBJ01-03*01	TCRBJ01	TCRBJ01-03	01				4	13	8	0	0	4	33	46	59	-1	63	6	In	VDJ
CTGCTGTCGGCTGCTCCCTCCCAGACATCTGTGTACTTCTGTGCCAGCAGTTACCACAGGGGGGATGAAAAACTGTTTTTTGGCAGT	CASSYHRGDEKLFF	1	3.324250127660439E-5	42	TCRBV06-05*01	TCRBV06	TCRBV06-05	01				TCRBD01-01*01	TCRBD01	TCRBD01-01	01				TCRBJ01-04*01	TCRBJ01	TCRBJ01-04	01				2	1	3	1	1	6	39	54	55	63	64	1	In	VDJ
AGCACCTTGGAGCTGGGGGACTCGGCCCTTTATCTTTGCGCCAGCAGTGGTTGGGGACCAGAGAACACTGAAGCTTTCTTTGGACAA	CASSGWGPENTEAFF	1	2.123826470449725E-5	45	TCRBV05-01*01	TCRBV05	TCRBV05-01	01						unresolved		TCRBD01,TCRBD02	TCRBD01-01,TCRBD02-01		TCRBJ01-01*01	TCRBJ01	TCRBJ01-01	01				5	6	0	7	4	1	36	47	53	58	62	1	In	VDJ
CACGCCCTGCAGCCAGAAGACTCAGCCCTGTATCTCTGCGCCAGCAGCCTGAGGGTCGGTGGTAATCAGCCCCAGCATTTTGGTGAT	CASSLRVGGNQPQHF	1	2.308507033097527E-5	45	TCRBV04-01*01	TCRBV04	TCRBV04-01	01				TCRBD02-01*02	TCRBD02	TCRBD02-01	02				TCRBJ01-05*01	TCRBJ01	TCRBJ01-05	01				4	1	11	0	8	4	36	49	50	55	63	1	In	VDJ
CTACACACCCTGCAGCCAGAAGACTCGGCCCTGTATCTCTGCGCCAGCAGCCAAGATGTGGGGAACTATGGCTACACCTTCGGTTCG	CASSQDVGNYGYTF	1	2.031486189125824E-5	42	TCRBV04-03*01	TCRBV04	TCRBV04-03	01						unresolved		TCRBD01,TCRBD02	TCRBD01-01,TCRBD02-01		TCRBJ01-02*01	TCRBJ01	TCRBJ01-02	01				0	3	6	2	0	2	39	56	59	-1	63	1	In	VDJ
GCCTTGGAGCTGGACGACTCGGCCCTGTATCTCTGTGCCAGCAGCGCCCGGTTGGGGTCGAACACCGGGGAGCTGTTTTTTGGAGAA	CASSARLGSNTGELFF	2	4.1553126595755485E-5	48	TCRBV05-04*01	TCRBV05	TCRBV05-04	01						unresolved		TCRBD01,TCRBD02	TCRBD01-01,TCRBD02-01		TCRBJ02-02*01	TCRBJ02	TCRBJ02-02	01				4	8	6	2	1	0	33	45	53	57	58	2	In	VDJ
AAGATCCGGTCCACAAAGCTGGAGGACTCAGCCATGTACTTCTGTGCCAGTGGATGGGACAGGGGTCAAAAACTGTTTTTTGGCAGT	CASGWDRGQKLFF	1	3.41659040898434E-5	39	TCRBV02-01*01	TCRBV02	TCRBV02-01	01				TCRBD01-01*01	TCRBD01	TCRBD01-01	01				TCRBJ01-04*01	TCRBJ01	TCRBJ01-04	01				9	5	0	2	2	9	42	50	55	65	67	1	In	VDJ
TTGGAGTCGGCTGCTCCCTCCCAAACATCTGTGTACTTCTGTGCCAGCAAAACCGGGACAGGCTCCTACGAGCAGTACTTCGGGCCG	CASKTGTGSYEQYF	1	1.2927639385346152E-5	42	TCRBV06	TCRBV06	unresolved			TCRBV06-02,TCRBV06-03		TCRBD01-01*01	TCRBD01	TCRBD01-01	01				TCRBJ02-07*01	TCRBJ02	TCRBJ02-07	01				7	5	0	4	0	0	39	49	54	-1	62	1	In	VDJ
CCACAAAGCTGGAGGACTCAGCCATGTACTTCTGTGCCAGCAGGGTCTTTGGGGGGTCCTAGCAATCAGCCCCAGCATTTTGGTGAT		1	2.031486189125824E-5	49	TCRBV02-01*01	TCRBV02	TCRBV02-01	01				TCRBD02-01*01	TCRBD02	TCRBD02-01	01				TCRBJ01-05*01	TCRBJ01	TCRBJ01-05	01				6	7	9	1	3	0	32	43	50	56	59	1	Out	VDJ
AATGTGAACGCCTTGTTGCTGGGGGACTCGGCCCTCTATCTCTGTGCGACCTTTCAGCAGGGGCGGACTGAAGCTTTCTTTGGACAA	CATFQQGRTEAFF	1	1.7544653451541206E-5	39	TCRBV05-06*01	TCRBV05	TCRBV05-06	01				TCRBD01-01*01	TCRBD01	TCRBD01-01	01				TCRBJ01-01*01	TCRBJ01	TCRBJ01-01	01				11	10	4	2	3	5	42	47	57	63	66	1	In	VDJ
AGGCTGGAGTCGGCTGCTCCCTCCCAGACATCTGTGTACTTCTGTGCCAGCAGACAGGGGGCTCGGTATGGCTACACCTTCGGTTCG	CASRQGARYGYTF	1	2.308507033097527E-5	39	TCRBV06-01*01	TCRBV06	TCRBV06-01	01				TCRBD01-01*01	TCRBD01	TCRBD01-01	01				TCRBJ01-02*01	TCRBJ01	TCRBJ01-02	01				6	0	3	0	4	5	42	-1	53	62	66	1	In	VDJ
AACCTTCACCTACACGCCCTGCAGCCAGAAGACTCAGCCCTGTATCTCTGCGCCAGCAGCCAAGGTCCGGGCTACACCTTCGGTTCG	CASSQGPGYTF	1	1.7544653451541206E-5	33	TCRBV04-01*01	TCRBV04	TCRBV04-01	01				TCRBD02-01	TCRBD02	TCRBD02-01				01,02	TCRBJ01-02*01	TCRBJ01	TCRBJ01-02	01				1	3	8	6	0	8	48	64	67	-1	69	1	In	VDJ
GAGTCGGCTGCTCCCTCCCAGACATCTGTGTACTTCTGTGCCAGCAGACTAAACGTAAGGGGCAATCAGCCCCAGCATTTTGGTGAT	CASRLNVRGNQPQHF	1	2.9548890023648347E-5	45	TCRBV06-01*01	TCRBV06	TCRBV06-01	01						unresolved		TCRBD01,TCRBD02	TCRBD01-01,TCRBD02-01		TCRBJ01-05*01	TCRBJ01	TCRBJ01-05	01				6	10	5	3	0	2	36	47	57	-1	61	1	In	VDJ
CGCCTTGTTGCTGGGGGACTCGGCCCTCTATCTCTGTGCCAGCAGCTTAGACAGGCGCCCGGTCCCTATGAAGCTTTCTTTGGACAA		1	1.7544653451541206E-5	47	TCRBV05-06*01	TCRBV05	TCRBV05-06	01				TCRBD01-01*01	TCRBD01	TCRBD01-01	01				TCRBJ01-01*01	TCRBJ01	TCRBJ01-01	01				2	1	2	4	13	7	34	48	49	55	68	1	Out	VDJ
CTGATCCTGGAGTCGCCCAGCCCCAACCAGACCTCTCTGTACTTCTGTGCCAGCAGTGGGTTTGGGGAGACCCAGTACTTCGGGCCA	CASSGFGETQYF	1	1.108083375886813E-5	36	TCRBV27-01*01	TCRBV27	TCRBV27-01	01						unresolved		TCRBD01,TCRBD02	TCRBD01-01,TCRBD02-01		TCRBJ02-05*01	TCRBJ02	TCRBJ02-05	01				5	0	0	9	6	5	45	-1	57	60	66	1	In	VDJ
GTGAGCACCTTGGAGCTGGGGGACTCGGCCCTTTATCTTTGCGCCAGCAGCTTGGGAACGGCCACCGGGGAGCTGTTTTTTGGAGAA	CASSLGTATGELFF	1	2.216166751773626E-5	42	TCRBV05-01*01	TCRBV05	TCRBV05-01	01						unresolved		TCRBD01,TCRBD02	TCRBD01-01,TCRBD02-01		TCRBJ02-02*01	TCRBJ02	TCRBJ02-02	01				0	4	9	0	0	4	39	55	59	-1	62	1	In	VDJ
CTGCAGCCAGAAGACTCAGCCCTGTATCTCTGCGCCAGCAGCCAACGGGAAGGGAGGATATTGAACACTGAAGCTTTCTTTGGACAA	CASSQREGRILNTEAFF	1	2.123826470449725E-5	51	TCRBV04-01*01	TCRBV04	TCRBV04-01	01				TCRBD02-01*02	TCRBD02	TCRBD02-01	02				TCRBJ01-01*01	TCRBJ01	TCRBJ01-01	01				2	6	9	1	4	0	30	45	51	57	61	1	In	VDJ
AACGCCTTGTTGCTGGGGGACTCGGCCCTCTATCTCTGTGCCAGCAGCTTGGGACCCGGGTCCGTTCAGCCCCAGCATTTTGGTGAT	CASSLGPGSVQPQHF	1	1.8468056264780216E-5	45	TCRBV05-06*01	TCRBV05	TCRBV05-06	01				TCRBD02-01	TCRBD02	TCRBD02-01				01,02	TCRBJ01-05*01	TCRBJ01	TCRBJ01-05	01				0	4	8	4	5	6	36	52	56	60	65	1	In	VDJ
ACCCTGGAGTCTGCCAGGCCCTCACATACCTCTCAGTACCTCTGTGCCAGCAAAACAGACTATAATTCACCCCTCCACTTTGGGAAC	CASKTDYNSPLHF	1	8.310625319151098E-6	39	TCRBV25-01*01	TCRBV25	TCRBV25-01	01				TCRBD01-01*01	TCRBD01	TCRBD01-01	01				TCRBJ01-06*01	TCRBJ01	TCRBJ01-06	01				7	2	3	5	1	3	42	52	54	58	59	1	In	VDJ
AATGTGAGCACCTTGGAGCTGGGGGACTCGGCCCTTTATCTTTGCGCCAGCAGCTTCCCGGCTCAAGAGACCCAGTACTTCGGGCCA	CASSFPAQETQYF	1	1.4774445011824173E-5	39	TCRBV05-01*01	TCRBV05	TCRBV05-01	01						unresolved		TCRBD01,TCRBD02	TCRBD01-01,TCRBD02-01		TCRBJ02-05*01	TCRBJ02	TCRBJ02-05	01				2	3	9	0	1	2	42	56	59	62	63	1	In	VDJ
CTGCTGTCGGCTGCTCCCTCCCAGACATCTGTGTACTTCTGTGCCAGCAGCTACAGCAGGCGGGCTCAGCCCCAGCATTTTGGTGAT	CASSYSRRAQPQHF	1	2.031486189125824E-5	42	TCRBV06-05*01	TCRBV06	TCRBV06-05	01				TCRBD02-01	TCRBD02	TCRBD02-01				01,02	TCRBJ01-05*01	TCRBJ01	TCRBJ01-05	01				2	5	7	4	1	6	39	54	59	64	65	1	In	VDJ
TCGGCTGCTCCCTCCCAGACATCTGTGTACTTCTGTGCCAGCAGTTACTCGAGCGGATCTATCGGGGAAAAACTGTTTTTTGGCAGT	CASSYSSGSIGEKLFF	1	3.324250127660439E-5	48	TCRBV06-05*01	TCRBV06	TCRBV06-05	01				TCRBD02-01	TCRBD02	TCRBD02-01				01,02	TCRBJ01-04*01	TCRBJ01	TCRBJ01-04	01				0	1	6	5	10	8	33	50	51	56	66	1	In	VDJ
GCCCATCCTGAAGACAGCAGCTTCTACATCTGCAGTGCTAGGGGGTCCTACAGGGCCCATAGCAATCAGCCCCAGCATTTTGGTGAT	CSARGSYRAHSNQPQHF	1	1.2927639385346152E-5	51	TCRBV20	TCRBV20	unresolved			TCRBV20-01,TCRBV20-or09_02		TCRBD01-01*01	TCRBD01	TCRBD01-01	01				TCRBJ01-05*01	TCRBJ01	TCRBJ01-05	01				3	8	3	3	4	0	30	41	49	55	59	1	In	VDJ
TCCCTGGAGCTTGGTGACTCTGCTGTGTATTTCTGTGCCAGCAGCCAAGAGTCCGTGCTCTCTGGAAACACCATATATTTTGGAGAG	CASSQESVLSGNTIYF	2	3.9706320969277465E-5	48	TCRBV03	TCRBV03	unresolved			TCRBV03-01,TCRBV03-02				unresolved		TCRBD01,TCRBD02	TCRBD01-01,TCRBD02-01		TCRBJ01-03*01	TCRBJ01	TCRBJ01-03	01				0	6	10	0	1	0	33	50	56	58	59	2	In	VDJ
GTGAGCACCTTGGAGCTGGGGGACTCGGCCCTTTATCTTTGCGCCAGCAGCTTGGGGACAGGGAGTTCACCCCTCCACTTTGGGAAC	CASSLGTGSSPLHF	1	1.7544653451541206E-5	42	TCRBV05-01*01	TCRBV05	TCRBV05-01	01				TCRBD01-01*01	TCRBD01	TCRBD01-01	01				TCRBJ01-06*01	TCRBJ01	TCRBJ01-06	01				0	0	1	3	2	9	39	-1	55	63	65	1	In	VDJ
CACATCAATTCCCTGGAGCTTGGTGACTCTGCTGTGTATTTCTGTGCCAGCGGGTTGGACAGCAATCAGCCCCAGCATTTTGGTGAT	CASGLDSNQPQHF	1	1.8468056264780216E-5	39	TCRBV03	TCRBV03	unresolved			TCRBV03-01,TCRBV03-02				unresolved		TCRBD01,TCRBD02	TCRBD01-01,TCRBD02-01		TCRBJ01-05*01	TCRBJ01	TCRBJ01-05	01				8	5	1	7	0	1	42	51	56	-1	60	1	In	VDJ
TGAGCACCTTGGAGCTGGGGGACTCGGCCCTTTATCTTTGCGCCAGCAGCTTGGACCTAGCATAGGTACGAGCAGTACTTCGGGCCG		1	1.5697847825063185E-5	43	TCRBV05-01*01	TCRBV05	TCRBV05-01	01				TCRBD02-01	TCRBD02	TCRBD02-01				01,02	TCRBJ02-07*01	TCRBJ02	TCRBJ02-07	01				0	2	4	7	5	4	38	54	56	61	66	1	Out	VDJ
AATCTTCACATCAATTCCCTGGAGCTTGGTGACTCTGCTGTGTATTTCTGTGCCAGCAGTGGGGGCTATGGCTACACCTTCGGTTCG	CASSGGYGYTF	1	1.4774445011824173E-5	33	TCRBV03	TCRBV03	unresolved			TCRBV03-01,TCRBV03-02				unresolved		TCRBD01,TCRBD02	TCRBD01-01,TCRBD02-01		TCRBJ01-02*01	TCRBJ01	TCRBJ01-02	01				6	1	6	1	0	4	48	59	60	-1	65	1	In	VDJ
GTGACCAGTGCCCATCCTGAAGACAGCAGCTTCTACATCTGCAGTGCTAGCCCCTCGGGGACGGAGTATGGCTACACCTTCGGTTCG	CSASPSGTEYGYTF	1	1.015743094562912E-5	42	TCRBV20	TCRBV20	unresolved			TCRBV20-01,TCRBV20-or09_02				unresolved		TCRBD01,TCRBD02	TCRBD01-01,TCRBD02-01		TCRBJ01-02*01	TCRBJ01	TCRBJ01-02	01				3	7	0	7	4	5	39	50	57	62	66	1	In	VDJ
CGGTCCACAAAGCTGGAGGACTCAGCCATGTACTTCTGTGCCAGCAGTCCTCAACAGGGGAGGAATGAAAAACTGTTTTTTGGCAGT	CASSPQQGRNEKLFF	1	3.41659040898434E-5	45	TCRBV02-01*01	TCRBV02	TCRBV02-01	01				TCRBD01-01*01	TCRBD01	TCRBD01-01	01				TCRBJ01-04*01	TCRBJ01	TCRBJ01-04	01				5	5	3	2	3	5	36	48	53	60	63	1	In	VDJ
AACGCCTTGTTGCTGGGGGACTCGGCCCTCTATCTCTGTGCCAGCAGCTTGGGGCAGGGATTCTACTATGGCTACACCTTCGGTTCG	CASSLGQGFYYGYTF	1	1.4774445011824173E-5	45	TCRBV05-06*01	TCRBV05	TCRBV05-06	01				TCRBD01-01*01	TCRBD01	TCRBD01-01	01				TCRBJ01-02*01	TCRBJ01	TCRBJ01-02	01				0	2	4	3	5	3	36	52	54	59	64	1	In	VDJ
TGCCATCCCCAACCAGACAGCTCTTTACTTCTGTGCCACCAGTGATCCCTGGGGGGCACACACTCCTACGAGCAGTACTTCGGGCCG		1	6.463819692673076E-6	50	TCRBV24	TCRBV24	unresolved			TCRBV24-01,TCRBV24-or09_02				unresolved		TCRBD01,TCRBD02	TCRBD01-01,TCRBD02-01		TCRBJ02-07*01	TCRBJ02	TCRBJ02-07	01				3	5	6	0	5	0	31	46	51	57	62	1	Out	VDJ
CTGCTCCCTCCCAAACATCTGTGTACTTCTGTGCCAGCAGTAATAACAGGTGATGTGAGCAGAAACGATGGCTACACCTTCGGTTCG		1	1.3851042198585162E-5	52	TCRBV06	TCRBV06	unresolved			TCRBV06-02,TCRBV06-03		TCRBD01-01*01	TCRBD01	TCRBD01-01	01				TCRBJ01-02*01	TCRBJ01	TCRBJ01-02	01				5	4	3	4	17	6	29	41	45	50	67	1	Out	VDJ
TGAGTTCTAAGAAGCTCCTTCTCAGTGACTCTGGCTTCTATCTCTGTGCCTGGAGTCTACAGGGGGCTCGAGCAGTACTTCGGGCCG		1	3.6936112529560434E-6	37	TCRBV30-01*01	TCRBV30	TCRBV30-01	01				TCRBD01-01*01	TCRBD01	TCRBD01-01	01				TCRBJ02-07*01	TCRBJ02	TCRBJ02-07	01				2	2	3	0	1	6	44	56	58	67	68	1	Out	VDJ
CTGTCGGCTGCTCCCTCCCAGACATCTGTGTACTTCTGTGCCAGCAGTTACTCCGGGACAGGGGACGATGGCTACACCTTCGGTTCG	CASSYSGTGDDGYTF	1	1.5697847825063185E-5	45	TCRBV06-05*01	TCRBV06	TCRBV06-05	01				TCRBD01-01*01	TCRBD01	TCRBD01-01	01				TCRBJ01-02*01	TCRBJ01	TCRBJ01-02	01				0	1	0	2	3	6	36	53	54	64	67	1	In	VDJ
TCCCTGGAGCTTGGTGACTCTGCTGTGTATTTCTGTGCCAGCAGCCAAGATAGGACACCCCCAAATCAGCCCCAGCATTTTGGTGAT	CASSQDRTPPNQPQHF	1	1.8468056264780216E-5	48	TCRBV03	TCRBV03	unresolved			TCRBV03-01,TCRBV03-02		TCRBD01-01*01	TCRBD01	TCRBD01-01	01				TCRBJ01-05*01	TCRBJ01	TCRBJ01-05	01				0	2	1	6	6	4	33	50	52	57	63	1	In	VDJ
ATCCTGGAGTCGCCCAGCCCCAACCAGACCTCTCTGTACTTCTGTGCCAGCAGCCCGGTAGGGGACACTGAAGCTTTCTTTGGACAA	CASSPVGDTEAFF	1	1.6621250638302195E-5	39	TCRBV27-01*01	TCRBV27	TCRBV27-01	01				TCRBD01-01*01	TCRBD01	TCRBD01-01	01				TCRBJ01-01*01	TCRBJ01	TCRBJ01-01	01				6	6	5	2	0	3	42	53	59	-1	64	1	In	VDJ
TCAATTCCCTGGAGCTTGGTGACTCTGCTGTGTATTTCTGTGCCAGCAGCCCGAGACAGGGACCTCTACGAGCAGTACTTCGGGCCG		2	2.400847314421428E-5	43	TCRBV03	TCRBV03	unresolved			TCRBV03-01,TCRBV03-02		TCRBD01-01*01	TCRBD01	TCRBD01-01	01				TCRBJ02-07*01	TCRBJ02	TCRBJ02-07	01				4	3	2	3	4	3	38	51	54	61	65	2	Out	VDJ
AACCTGAGCTCTCTGGAGCTGGGGGACTCAGCTTTGTATTTCTGTGCCAGCAGCCCCCGGGGAGGGCCACCCCTCCACTTTGGGAAC	CASSPRGGPPLHF	1	1.6621250638302195E-5	39	TCRBV09-01	TCRBV09	TCRBV09-01				01,02	TCRBD02-01*02	TCRBD02	TCRBD02-01	02				TCRBJ01-06*01	TCRBJ01	TCRBJ01-06	01				4	5	9	0	1	11	42	54	59	66	67	1	In	VDJ
AATTCCCTGGAGCTTGGTGACTCTGCTGTGTATTTCTGTGCCAGCAGCCAAGGGAACGGGGACCAAGAGACCCAGTACTTCGGGCCA	CASSQGNGDQETQYF	1	1.200423657210714E-5	45	TCRBV03	TCRBV03	unresolved			TCRBV03-01,TCRBV03-02		TCRBD02-01*01	TCRBD02	TCRBD02-01	01				TCRBJ02-05*01	TCRBJ02	TCRBJ02-05	01				1	4	8	3	0	0	36	52	56	-1	61	1	In	VDJ
CCCCTGACCCTGGAGTCTGCCAGGCCCTCACATACCTCTCAGTACCTCTGTGCCAGCAAAACCGGAAACACCATATATTTTGGAGAG	CASKTGNTIYF	1	2.4931875957453293E-5	33	TCRBV25-01*01	TCRBV25	TCRBV25-01	01						unresolved		TCRBD01,TCRBD02	TCRBD01-01,TCRBD02-01		TCRBJ01-03*01	TCRBJ01	TCRBJ01-03	01				7	2	3	7	1	4	48	58	60	62	63	1	In	VDJ
ACCTTGGAGCTGGGGGACTCGGCCCTTTATCTTTGCGCCAGCAGCGCGAATACAGGGGTTTCGGGCACTGAAGCTTTCTTTGGACAA	CASSANTGVSGTEAFF	1	2.123826470449725E-5	48	TCRBV05-01*01	TCRBV05	TCRBV05-01	01				TCRBD01-01*01	TCRBD01	TCRBD01-01	01				TCRBJ01-01*01	TCRBJ01	TCRBJ01-01	01				4	6	3	2	7	4	33	45	51	58	65	1	In	VDJ
GAGCTTGGTGACTCTGCTGTGTATTTCTGTGCCAGCAGCCAAGAGGCGTTTGGGGGGAGCAGTAGCGAAAAACTGTTTTTTGGCAGT	CASSQEAFGGSSSEKLFF	1	3.0472292836887357E-5	54	TCRBV03	TCRBV03	unresolved			TCRBV03-01,TCRBV03-02		TCRBD02-01*01	TCRBD02	TCRBD02-01	01				TCRBJ01-04*01	TCRBJ01	TCRBJ01-04	01				0	7	9	1	9	8	27	44	51	57	66	1	In	VDJ
CAGCGCACAGAGCAGGGGGACTCGGCCATGTATCTCTGTGCCAGCAGCTTACGACCCGGGACGCCGTCCGAGCAGTACTTCGGGCCG	CASSLRPGTPSEQYF	2	4.617014066195054E-5	45	TCRBV07-09	TCRBV07	TCRBV07-09				01,03			unresolved		TCRBD01,TCRBD02	TCRBD01-01,TCRBD02-01		TCRBJ02-07*01	TCRBJ02	TCRBJ02-07	01				2	6	0	7	6	6	36	51	57	62	68	2	In	VDJ
TCGGCTGCTCCCTCCCAGACATCTGTGTACTTCTGTGCCAGCAGGCTCTTTGCGGGGGCTGGGACAGATACGCAGTATTTTGGCCCA	CASRLFAGAGTDTQYF	1	2.308507033097527E-5	48	TCRBV06	TCRBV06	unresolved			TCRBV06-01,TCRBV06-05		TCRBD02-01*01	TCRBD02	TCRBD02-01	01				TCRBJ02-03*01	TCRBJ02	TCRBJ02-03	01				6	7	7	2	5	3	33	44	51	58	63	1	In	VDJ
AATGTGAGCACCTTGGAGCTGGGGGACTCGGCCCTTTATCTTTGCGCCAGCAGCGGTACTGGGAACACTGAAGCTTTCTTTGGACAA	CASSGTGNTEAFF	1	2.123826470449725E-5	39	TCRBV05-01*01	TCRBV05	TCRBV05-01	01				TCRBD02-01	TCRBD02	TCRBD02-01				01,02	TCRBJ01-01*01	TCRBJ01	TCRBJ01-01	01				4	3	3	10	2	1	42	54	57	60	62	1	In	VDJ
ACTGTGAGCAACATGAGCCCTGAAGACAGCAGCATATATCTCTGCAGCGCCAGTGATCCGGGGTCCGGGGAGCTGTTTTTTGGAGAA	CSASDPGSGELFF	1	4.617014066195054E-6	39	TCRBV29-01*01	TCRBV29	TCRBV29-01	01				TCRBD02-01*01	TCRBD02	TCRBD02-01	01				TCRBJ02-02*01	TCRBJ02	TCRBJ02-02	01				7	9	8	3	1	6	42	49	58	63	64	1	In	VDJ
GTGAACGCCTTGTTGCTGGGGGACTCGGCCCTCTATCTCTGTGCCAGCAGCCCGGGACAGGCTGGAAACACCATATATTTTGGAGAG	CASSPGQAGNTIYF	2	4.062972378251648E-5	42	TCRBV05-06*01	TCRBV05	TCRBV05-06	01				TCRBD01-01*01	TCRBD01	TCRBD01-01	01				TCRBJ01-03*01	TCRBJ01	TCRBJ01-03	01				4	2	0	4	0	2	39	51	53	-1	61	2	In	VDJ
TCCCTGGAGCTTGGTGACTCTGCTGTGTATTTCTGTGCCAGCAGCCAGTTTAATGTCGGGGGCTCGGGGGAAGCTTTCTTTGGACAA	CASSQFNVGGSGEAFF	1	1.7544653451541206E-5	48	TCRBV03	TCRBV03	unresolved			TCRBV03-01,TCRBV03-02				unresolved		TCRBD01,TCRBD02	TCRBD01-01,TCRBD02-01		TCRBJ01-01*01	TCRBJ01	TCRBJ01-01	01				3	10	6	0	6	8	33	47	57	63	69	1	In	VDJ
ACCTTGGAGCTGGGGGACTCGGCCCTTTATCTTTGCGCCAGCAGCCAAAATCCCTCACGGATTAACTATGGCTACACCTTCGGTTCG	CASSQNPSRINYGYTF	1	1.7544653451541206E-5	48	TCRBV05-01*01	TCRBV05	TCRBV05-01	01						unresolved		TCRBD01,TCRBD02	TCRBD01-01,TCRBD02-01		TCRBJ01-02*01	TCRBJ01	TCRBJ01-02	01				4	13	1	8	1	1	33	45	58	61	62	1	In	VDJ
ACCAGTGCCCATCCTGAAGACAGCAGCTTCTACATCTGCAGTGCTTTAGATGTTGTAGCGGGGGTTTACGAGCAGTACTTCGGGCCG	CSALDVVAGVYEQYF	1	9.234028132390108E-6	45	TCRBV20	TCRBV20	unresolved			TCRBV20-01,TCRBV20-or09_02		TCRBD02-01*01	TCRBD02	TCRBD02-01	01				TCRBJ02-07*01	TCRBJ02	TCRBJ02-07	01				5	10	5	2	2	4	36	45	55	64	66	1	In	VDJ
GCTGCTCCCTCCCAGACATCTGTGTACTTCTGTGCCAGCAGGTCTCACGGGACAGGGGGCGATGGGGATGGCTACACCTTCGGTTCG	CASRSHGTGGDGDGYTF	1	2.6778681583931313E-5	51	TCRBV06	TCRBV06	unresolved			TCRBV06-01,TCRBV06-05,TCRBV06-06		TCRBD01-01*01	TCRBD01	TCRBD01-01	01				TCRBJ01-02*01	TCRBJ01	TCRBJ01-02	01				6	7	0	0	7	6	30	41	48	60	67	1	In	VDJ
CACCTACACACCCTGCAGCCAGAAGACTCGGCCCTGTATCTCTGTGCCAGCAGCCAGGGGCAGGATCAGCCCCAGCATTTTGGTGAT	CASSQGQDQPQHF	1	1.8468056264780216E-5	39	TCRBV04-02*01	TCRBV04	TCRBV04-02	01				TCRBD01-01*01	TCRBD01	TCRBD01-01	01				TCRBJ01-05*01	TCRBJ01	TCRBJ01-05	01				3	0	7	0	3	5	42	-1	56	61	64	1	In	VDJ
CTGGAGCTTGGTGACTCTGCTGTGTATTTCTGTGCCAGCAGCCTAGTGGCAGCTCCGGACTCTGGAAACACCATATATTTTGGAGAG	CASSLVAAPDSGNTIYF	2	3.9706320969277465E-5	51	TCRBV03	TCRBV03	unresolved			TCRBV03-01,TCRBV03-02				unresolved		TCRBD01,TCRBD02	TCRBD01-01,TCRBD02-01		TCRBJ01-03*01	TCRBJ01	TCRBJ01-03	01				4	13	1	8	0	0	30	43	56	-1	59	2	In	VDJ
GTCGCACTGCAGCAAGAAGACTCAGCTGCGTATCTCTGCACCAGCAGCCAAGAGAGGACAGTGAACACTGAAGCTTTCTTTGGACAA	CTSSQERTVNTEAFF	1	1.3851042198585162E-5	45	TCRBV01-01*01	TCRBV01	TCRBV01-01	01				TCRBD01-01*01	TCRBD01	TCRBD01-01	01				TCRBJ01-01*01	TCRBJ01	TCRBJ01-01	01				0	2	1	5	0	0	36	53	55	-1	61	1	In	VDJ
AAGAAGCTCCTTCTCAGTGACTCTGGCTTCTATCTCTGTGCCTGGAGTGTGTCAAGCTATAGCAATCAGCCCCAGCATTTTGGTGAT	CAWSVSSYSNQPQHF	1	5.540416879434065E-6	45	TCRBV30-01*01	TCRBV30	TCRBV30-01	01				TCRBD02-01	TCRBD02	TCRBD02-01				01,02	TCRBJ01-05*01	TCRBJ01	TCRBJ01-05	01				0	6	4	9	0	0	36	50	56	-1	59	1	In	VDJ
ATCCAGCGCACAGAGCGGGGGGACTCAGCCGTGTATCTCTGTGCCAGCAGCACTAGCGGGGAGTCCTACGAGCAGTACTTCGGGCCG	CASSTSGESYEQYF	1	3.6012709716321424E-5	42	TCRBV07-03*01	TCRBV07	TCRBV07-03	01				TCRBD02-01*01	TCRBD02	TCRBD02-01	01				TCRBJ02-07*01	TCRBJ02	TCRBJ02-07	01				5	0	3	3	2	1	39	-1	51	61	63	1	In	VDJ
CTGCAGCCAGAAGACTCAGCCCTGTATCTCTGCGCCAGCAGCCGAACTACGCCGGGACAGGGCGGCACTGAAGCTTTCTTTGGACAA	CASSRTTPGQGGTEAFF	1	2.123826470449725E-5	51	TCRBV04-01*01	TCRBV04	TCRBV04-01	01				TCRBD01-01*01	TCRBD01	TCRBD01-01	01				TCRBJ01-01*01	TCRBJ01	TCRBJ01-01	01				4	10	0	3	3	4	30	43	53	62	65	1	In	VDJ
CTGAGTTCTAAGAAGCTCCTTCTCAGTGACTCTGGCTTCTATCTCTGTGCCTGGGAGGGGCCGAACGAGACCCAGTACTTCGGGCCA	CAWEGPNETQYF	1	3.6936112529560434E-6	36	TCRBV30-01*01	TCRBV30	TCRBV30-01	01						unresolved		TCRBD01,TCRBD02	TCRBD01-01,TCRBD02-01		TCRBJ02-05*01	TCRBJ02	TCRBJ02-05	01				5	1	5	2	6	5	45	54	55	60	66	1	In	VDJ
GGGTTGGAGTCGGCTGCTCCCTCCCAAACATCTGTGTACTTCTGTGCCAGCAGTGGACAGCTTGGGCGCGAGCAGTACGTCGGGCCG	CASSGQLGREQYV	1	1.2927639385346152E-5	39	TCRBV06	TCRBV06	unresolved			TCRBV06-02,TCRBV06-03		TCRBD01-01*01	TCRBD01	TCRBD01-01	01				TCRBJ02-07*01	TCRBJ02	TCRBJ02-07	01				5	0	1	5	19	17	42	-1	54	60	79	1	In	VDJ
TCGCCCAGCCCCAACCAGACCTCTCTGTACTTCTGTGCCAGCAGACCAACAGGGGGCCTAACAAACTATGGCTACACCTTCGGTTCG	CASRPTGGLTNYGYTF	1	1.3851042198585162E-5	48	TCRBV27-01*01	TCRBV27	TCRBV27-01	01				TCRBD01-01*01	TCRBD01	TCRBD01-01	01				TCRBJ01-02*01	TCRBJ01	TCRBJ01-02	01				6	4	3	0	6	2	33	44	48	57	63	1	In	VDJ
ATCCTGGAGTCGCCCAGCCCCAACCAGACCTCTCTGTACTTCTGTGCCAGCAGTCGACGACAGTTTCCTGAGCAGTTCTTCGGGCCA	CASSRRQFPEQFF	1	2.123826470449725E-5	39	TCRBV27-01*01	TCRBV27	TCRBV27-01	01				TCRBD01-01*01	TCRBD01	TCRBD01-01	01				TCRBJ02-01*01	TCRBJ02	TCRBJ02-01	01				5	4	2	5	5	9	42	54	58	63	68	1	In	VDJ
AAGAAGCTCCTCCTCAGTGACTCTGGCTTCTATCTCTGTGCCTGGAGTGTTGATGGTGCCGGGCCCTATGGCTACACCTTCGGTTCG	CAWSVDGAGPYGYTF	1	3.6936112529560434E-6	45	TCRBV30-01*02	TCRBV30	TCRBV30-01	02						unresolved		TCRBD01,TCRBD02	TCRBD01-01,TCRBD02-01		TCRBJ01-02*01	TCRBJ01	TCRBJ01-02	01				0	10	8	0	1	4	36	50	60	64	65	1	In	VDJ
CTGACGATCCAGCGCACACAGCAGGAGGACTCGGCCGTGTATCTCTGTGCCAGCAGCTGGAATGGTACTGAAGCTTTCTTTGGACAA	CASSWNGTEAFF	2	4.801694628842856E-5	36	TCRBV07-02*01	TCRBV07	TCRBV07-02	01						unresolved		TCRBD01,TCRBD02	TCRBD01-01,TCRBD02-01		TCRBJ01-01*01	TCRBJ01	TCRBJ01-01	01				4	0	1	8	5	5	45	-1	58	61	66	2	In	VDJ
AGGCTGGAGTTGGCTGCTCCCTCCCAGACATCTGTGTACTTCTGTGCCAGCAACACCGGGGGCAACTATGGCTACACCTTCGGTTCG	CASNTGGNYGYTF	2	4.062972378251648E-5	39	TCRBV06-06	TCRBV06	TCRBV06-06				01,02			unresolved		TCRBD01,TCRBD02	TCRBD01-01,TCRBD02-01		TCRBJ01-02*01	TCRBJ01	TCRBJ01-02	01				7	5	6	0	0	2	42	52	57	-1	63	2	In	VDJ
CTACACGCCCTGCAGCCAGAAGACTCAGCCCTGTATCTCTGCGCCAGCAGCCGGGGTAGTCTCACCGGGGAGCTGTTTTTTGGAGAA	CASSRGSLTGELFF	1	2.216166751773626E-5	42	TCRBV04-01*01	TCRBV04	TCRBV04-01	01						unresolved		TCRBD01,TCRBD02	TCRBD01-01,TCRBD02-01		TCRBJ02-02*01	TCRBJ02	TCRBJ02-02	01				4	0	6	2	6	4	39	-1	52	56	62	1	In	VDJ
TCGGCTGCTCCCTCCCAAACATCTGTGTACTTCTGTGCCAGCAGCAACTATCCGGGTCGAATGAACACTGAAGCTTTCTTTGGACAA	CASSNYPGRMNTEAFF	1	1.6621250638302195E-5	48	TCRBV06	TCRBV06	unresolved			TCRBV06-02,TCRBV06-03		TCRBD02-01	TCRBD02	TCRBD02-01				01,02	TCRBJ01-01*01	TCRBJ01	TCRBJ01-01	01				6	2	3	9	11	0	33	44	46	50	61	1	In	VDJ
GCCCTGCAGCCAGAAGACTCAGCCCTGTATCTCTGCGCCAGCAGCGCTACCCCAGGGACGGGAAATCAGCCCCAGCATTTTGGTGAT	CASSATPGTGNQPQHF	1	2.308507033097527E-5	48	TCRBV04-01*01	TCRBV04	TCRBV04-01	01						unresolved		TCRBD01,TCRBD02	TCRBD01-01,TCRBD02-01		TCRBJ01-05*01	TCRBJ01	TCRBJ01-05	01				5	9	0	7	4	4	33	45	54	59	63	1	In	VDJ
ACCTTGGAGCTGGGGGACTCGGCCCTTTATCTTTGCGCCAGCAGCTGGCCGGGACAGGGGGCCTATAACGAGCAGTACGTCGGGCCG	CASSWPGQGAYNEQYV	1	1.5697847825063185E-5	48	TCRBV05-01*01	TCRBV05	TCRBV05-01	01				TCRBD01-01*01	TCRBD01	TCRBD01-01	01				TCRBJ02-07*01	TCRBJ02	TCRBJ02-07	01				3	4	0	0	17	17	33	46	50	62	79	1	In	VDJ
CACACCCTGCAGCCAGAAGACTCGGCCCTGTATCTCTGCGCCAGCAGCCAGGACGGTGCAACTAATGAAAAACTGTTTTTTGGCAGT	CASSQDGATNEKLFF	2	4.3399932222233505E-5	45	TCRBV04-03*01	TCRBV04	TCRBV04-03	01						unresolved		TCRBD01,TCRBD02	TCRBD01-01,TCRBD02-01		TCRBJ01-04*01	TCRBJ01	TCRBJ01-04	01				3	0	1	7	4	0	36	-1	50	54	58	2	In	VDJ
TTGGCGTCTGCTGTACCCTCTCAGACATCTGTGTACTTCTGTGCCAGCAGGGGACAGGGCCCCTCGGATGAGCAGTTCTTCGGGCCA	CASRGQGPSDEQFF	5	1.1450194884163735E-4	42	TCRBV06-04	TCRBV06	TCRBV06-04				01,02	TCRBD01-01*01	TCRBD01	TCRBD01-01	01				TCRBJ02-01*01	TCRBJ02	TCRBJ02-01	01				6	0	0	3	8	8	39	-1	50	59	67	5	In	VDJ
CGCCCAGCCCCAACCAGACCTCTCTGTACTTCTGTGCCAGCAGCTCTGGCGGAGGGGCCGTAGGAGGAAAAACTGTTTTTTGGCAGT		1	2.8625487210409337E-5	49	TCRBV27-01*01	TCRBV27	TCRBV27-01	01				TCRBD02-01*02	TCRBD02	TCRBD02-01	02				TCRBJ01-04*01	TCRBJ01	TCRBJ01-04	01				6	7	10	0	10	8	32	43	50	56	66	1	Out	VDJ
AGGCTGCTGTCGGCTGCTCCCTCCCAGACATCTGTGTACTTCTGTGCCAGCAGGCTCAGGGGTAACACTGAAGCTTTCTTTGGACAA	CASRLRGNTEAFF	1	1.8468056264780216E-5	39	TCRBV06-05*01	TCRBV06	TCRBV06-05	01				TCRBD01-01*01	TCRBD01	TCRBD01-01	01				TCRBJ01-01*01	TCRBJ01	TCRBJ01-01	01				6	3	4	2	1	2	42	53	56	62	63	1	In	VDJ
TCTGCCAGGCCCTCACATACCTCTCAGTACCTCTGTGCCAGCAGCCGGACTTCCGAGAGCTCTGGAAACACCATATATTTTGGAGAG	CASSRTSESSGNTIYF	1	2.4931875957453293E-5	48	TCRBV25-01*01	TCRBV25	TCRBV25-01	01				TCRBD02-01	TCRBD02	TCRBD02-01				01,02	TCRBJ01-03*01	TCRBJ01	TCRBJ01-03	01				6	2	1	10	8	0	33	44	46	51	59	1	In	VDJ
CACATCAATTCCCTGGAGCTTGGTGACTCTGCTGTGTATTTCTGTGCCAGCAGCCCGGACTCTAACACTGAAGCTTTCTTTGGACAA	CASSPDSNTEAFF	1	1.7544653451541206E-5	39	TCRBV03	TCRBV03	unresolved			TCRBV03-01,TCRBV03-02		TCRBD02-01	TCRBD02	TCRBD02-01				01,02	TCRBJ01-01*01	TCRBJ01	TCRBJ01-01	01				4	1	1	10	2	2	42	55	56	61	63	1	In	VDJ
AATTCCCTGGAGCTTGGTGACTCTGCTGTGTATTTCTGTGCCAGCAGCCTGCTTGGGGGTAACACCGGGGAGCTGTTTTTTGGAGAA	CASSLLGGNTGELFF	1	1.7544653451541206E-5	45	TCRBV03	TCRBV03	unresolved			TCRBV03-01,TCRBV03-02				unresolved		TCRBD01,TCRBD02	TCRBD01-01,TCRBD02-01		TCRBJ02-02*01	TCRBJ02	TCRBJ02-02	01				4	5	6	1	1	2	36	49	54	59	60	1	In	VDJ
AAGATCCGGTCCACAAAGCTGGAGGACTCAGCCATGTACTTCTGTGCCAGCACCGCCCTCGGGGGTAGAAAACTGTTTTTTGGCAGT	CASTALGGRKLFF	1	3.41659040898434E-5	39	TCRBV02-01*01	TCRBV02	TCRBV02-01	01				TCRBD02-01*01	TCRBD02	TCRBD02-01	01				TCRBJ01-04*01	TCRBJ01	TCRBJ01-04	01				7	7	8	2	3	10	42	52	59	65	68	1	In	VDJ
CTGGAGTTGGCTGCTCCCTCCCAGACATCTGTGTACTTCTGTGCCAGCAGTCAAACTAGCGGGGGGAACGAGCAGTACTTCGGGCCG	CASSQTSGGNEQYF	1	3.693611252956043E-5	42	TCRBV06-06	TCRBV06	TCRBV06-06				01,02	TCRBD02-01*01	TCRBD02	TCRBD02-01	01				TCRBJ02-07*01	TCRBJ02	TCRBJ02-07	01				5	3	3	1	1	5	39	51	54	66	67	1	In	VDJ
AAAGCTGGAGGACTCAGCCATGTACTTCTGTGCCAGCAGACTACAGGGATGGGTCCGGTTTCCAATCAGCCCCAGCATTTTGGTGAT		1	2.031486189125824E-5	53	TCRBV02-01*01	TCRBV02	TCRBV02-01	01				TCRBD01-01*01	TCRBD01	TCRBD01-01	01				TCRBJ01-05*01	TCRBJ01	TCRBJ01-05	01				6	3	3	3	14	3	28	39	42	48	62	1	Out	VDJ
TCGGCTGCTCCCTCCCAAACATCTGTGTACTTCTGTGCCGGACGGACAGGGATTGGAGCTGGCTCCTACGAGCAGTACTTCGGGCCG	CAGRTGIGAGSYEQYF	1	1.2927639385346152E-5	48	TCRBV06	TCRBV06	unresolved			TCRBV06-02,TCRBV06-03		TCRBD01-01*01	TCRBD01	TCRBD01-01	01				TCRBJ02-07*01	TCRBJ02	TCRBJ02-07	01				11	4	1	3	11	0	33	39	43	51	62	1	In	VDJ
GGGTTGGAGTCGGCTGCTCCCTCCCAAACATCTGTGTACTTCTGTGCCAGCAGCGGCCGGCATCAAGAGACCCAGTACTTCGGGCCA	CASSGRHQETQYF	1	1.200423657210714E-5	39	TCRBV06	TCRBV06	unresolved			TCRBV06-02,TCRBV06-03				unresolved		TCRBD01,TCRBD02	TCRBD01-01,TCRBD02-01		TCRBJ02-05*01	TCRBJ02	TCRBJ02-05	01				6	1	9	0	6	2	42	53	54	57	63	1	In	VDJ
GAGTCGGCTGCTCCCTCCCAAACATCTGTGTACTTCTGTGCCAGCAGTGAGCCGGGACAGGGGGCGCCCGGCTACACCTTCGGTTCG	CASSEPGQGAPGYTF	1	1.3851042198585162E-5	45	TCRBV06	TCRBV06	unresolved			TCRBV06-02,TCRBV06-03		TCRBD01-01*01	TCRBD01	TCRBD01-01	01				TCRBJ01-02*01	TCRBJ01	TCRBJ01-02	01				5	5	0	0	4	8	36	48	53	65	69	1	In	VDJ
GCTTGGTGACTCTGCTGTGTATTTCTGTGCCAGCAGCCCATGACCGGGACAGGGAAATTTGGGGCCAACGTCCTGACTTTCGGGGCC		1	1.7544653451541206E-5	56	TCRBV03	TCRBV03	unresolved			TCRBV03-01,TCRBV03-02		TCRBD01-01*01	TCRBD01	TCRBD01-01	01				TCRBJ02-06*01	TCRBJ02	TCRBJ02-06	01				4	7	0	3	5	3	25	38	45	54	59	1	Out	VDJ
CTGTCGGCTGCTCCCTCCCAGACATCTGTGTACTTCTGTGCCAGCAGTCGTCTGGCGGGGGAAACCGGGGAGCTGTTTTTTGGAGAA	CASSRLAGETGELFF	1	1.9391459078019226E-5	45	TCRBV06-05*01	TCRBV06	TCRBV06-05	01				TCRBD02-01*01	TCRBD02	TCRBD02-01	01				TCRBJ02-02*01	TCRBJ02	TCRBJ02-02	01				5	6	7	2	2	5	36	48	54	61	63	1	In	VDJ
TGCCAGGCCCTCACATACCTCTCAGTACCTCTGTGCCAGCAGCCACTCAGGGTGGGTTACTCTGGAAACACCATATATTTTGGAGAG		1	2.4931875957453293E-5	50	TCRBV25-01*01	TCRBV25	TCRBV25-01	01				TCRBD01-01*01	TCRBD01	TCRBD01-01	01				TCRBJ01-03*01	TCRBJ01	TCRBJ01-03	01				6	5	4	3	7	0	31	42	47	52	59	1	Out	VDJ
ATCCGGTCCACAAAGCTGGAGGACTCAGCCATGTACTTCTGTGCCAGCAGTGAAGAACGGGGCCCCTATGGCTACACCTTCGGTTCG	CASSEERGPYGYTF	1	1.5697847825063185E-5	42	TCRBV02-01*01	TCRBV02	TCRBV02-01	01						unresolved		TCRBD01,TCRBD02	TCRBD01-01,TCRBD02-01		TCRBJ01-02*01	TCRBJ01	TCRBJ01-02	01				1	3	7	0	2	4	39	55	58	63	65	1	In	VDJ
AACCTGAGCTCTCTGGAGCTGGGGGACTCAGCTTTGTATTTCTGTGCCAGCAGCGTCGGGGAGCAAGAGACCCAGTACTTCGGGCCA	CASSVGEQETQYF	1	1.3851042198585162E-5	39	TCRBV09-01	TCRBV09	TCRBV09-01				01,02	TCRBD02-01	TCRBD02	TCRBD02-01				01,02	TCRBJ02-05*01	TCRBJ02	TCRBJ02-05	01				2	0	8	3	2	2	42	-1	56	61	63	1	In	VDJ
GAGATGAATGTGAGCACCTTGGAGCTGGGGGACTCGGCCCTTTATCTTTGCGCCAGCAGCCCCGGACTAGTGTACACCTTCGGTTCG	CASSPGLVYTF	1	1.7544653451541206E-5	33	TCRBV05-01*01	TCRBV05	TCRBV05-01	01				TCRBD02-01	TCRBD02	TCRBD02-01				01,02	TCRBJ01-02*01	TCRBJ01	TCRBJ01-02	01				4	3	1	8	2	11	48	60	63	70	72	1	In	VDJ
TGGAGTCGCCCAGCCCCAACCAGACCTCTCTGTACTTCTGTGCCAGCAGTTCCACGGGGTCTCGGAAACACCATATATTTTGGAGAG		2	3.7859515342799445E-5	43	TCRBV27-01*01	TCRBV27	TCRBV27-01	01				TCRBD02-01*01	TCRBD02	TCRBD02-01	01				TCRBJ01-03*01	TCRBJ01	TCRBJ01-03	01				4	3	8	3	4	4	38	51	54	59	63	2	Out	VDJ
ACAAAGCTGGAGGACTCAGCCATGTACTTCTGTGCCAGCAGTGAGCGCTTAACAGGTGCAACTAATGAAAAACTGTTTTTTGGCAGT	CASSERLTGATNEKLFF	1	3.41659040898434E-5	51	TCRBV02-01*01	TCRBV02	TCRBV02-01	01				TCRBD01-01*01	TCRBD01	TCRBD01-01	01				TCRBJ01-04*01	TCRBJ01	TCRBJ01-04	01				3	7	3	4	2	0	30	44	51	56	58	1	In	VDJ
TCCCTGGAGCTTGGTGACTCTGCTGTGTATTTCTGTGCCAGCAGCCTCAGACAGGGATTGAACACCGGGGAGCTGTTTTTTGGAGAA	CASSLRQGLNTGELFF	1	1.7544653451541206E-5	48	TCRBV03	TCRBV03	unresolved			TCRBV03-01,TCRBV03-02		TCRBD01-01*01	TCRBD01	TCRBD01-01	01				TCRBJ02-02*01	TCRBJ02	TCRBJ02-02	01				4	3	2	3	3	1	33	46	49	56	59	1	In	VDJ
CTGCTGTCGGCTGCTCCCTCCCAGACATCTGTGTACTTCTGTGCCAGCAGTTACGACAGGTACCAAGAGACCCAGTACTTCGGGCCA	CASSYDRYQETQYF	1	1.2927639385346152E-5	42	TCRBV06-05*01	TCRBV06	TCRBV06-05	01				TCRBD01-01*01	TCRBD01	TCRBD01-01	01				TCRBJ02-05*01	TCRBJ02	TCRBJ02-05	01				2	0	2	4	1	0	39	-1	54	60	61	1	In	VDJ
GAGTCGGCTGCTCCCTCCCAGACATCTGTGTACTTCTGTGCCAGCACCGAAACGGGGGGGGCCTCCTATGAGCAGTACTTCGGGCCG	CASTETGGASYEQYF	1	2.123826470449725E-5	45	TCRBV06-01*01	TCRBV06	TCRBV06-01	01				TCRBD02-01*01	TCRBD02	TCRBD02-01	01				TCRBJ02-07*01	TCRBJ02	TCRBJ02-07	01				7	6	8	0	9	7	36	46	52	60	69	1	In	VDJ
ACTGTGAGCAACATGAGCCCTGAAGACAGCAGCATATATCTCTGCAGCGTTGACAGGGCGCAGGGGGACATTCAGTACTTCGGCGCC	CSVDRAQGDIQYF	1	3.6936112529560434E-6	39	TCRBV29-01*01	TCRBV29	TCRBV29-01	01				TCRBD01-01*01	TCRBD01	TCRBD01-01	01				TCRBJ02-04*01	TCRBJ02	TCRBJ02-04	01				3	7	4	1	0	8	42	53	60	-1	67	1	In	VDJ
ACCCTGCAGCCAGAAGACTCGGCCCTGTATCTCTGTGCCAGCAGCCAAGATATCGGCCGGGAGACGGACGGCTACACCTTCGGTTCG	CASSQDIGRETDGYTF	1	1.4774445011824173E-5	48	TCRBV04-02*01	TCRBV04	TCRBV04-02	01				TCRBD02-01*02	TCRBD02	TCRBD02-01	02				TCRBJ01-02*01	TCRBJ01	TCRBJ01-02	01				0	7	8	2	6	8	33	50	57	63	69	1	In	VDJ
AAGAAGCTCCTTCTCAGTGACTCTGGCTTCTATCTCTGTGCCTGGAGTGTACTGGGGGGGCACCAAGAGACCCAGTACTTCGGGCCA	CAWSVLGGHQETQYF	1	3.6936112529560434E-6	45	TCRBV30-01*01	TCRBV30	TCRBV30-01	01				TCRBD02-01*01	TCRBD02	TCRBD02-01	01				TCRBJ02-05*01	TCRBJ02	TCRBJ02-05	01				0	3	9	0	1	0	36	50	53	60	61	1	In	VDJ
AACGCCTTGTTGCTGGGGGACTCGGCCCTCTATCTCTGTGCCAGCAGCTTCCGGGACAGGGTAAACTATGGCTACACCTTCGGTTCG	CASSFRDRVNYGYTF	1	1.4774445011824173E-5	45	TCRBV05-06*01	TCRBV05	TCRBV05-06	01				TCRBD01-01*01	TCRBD01	TCRBD01-01	01				TCRBJ01-02*01	TCRBJ01	TCRBJ01-02	01				2	2	0	3	2	2	36	50	52	61	63	1	In	VDJ
AATGTGAACGCCTTGGAGCTGGACGACTCGGCCCTGTATCTCTGTGCCAGCAATAGGACAGAGAAAAACATTCAGTACTTCGGCGCC	CASNRTEKNIQYF	1	3.6012709716321424E-5	39	TCRBV05-04*01	TCRBV05	TCRBV05-04	01				TCRBD01-01*01	TCRBD01	TCRBD01-01	01				TCRBJ02-04*01	TCRBJ02	TCRBJ02-04	01				6	3	1	5	2	4	42	52	55	61	63	1	In	VDJ
CTGTCGGCTGCTCCCTCCCAGACATCTGTGTACTTCTGTGCCAGCAGTTACTCTGTCGGCCGAGGGGAAAAACTGTTTTTTGGCAGT	CASSYSVGRGEKLFF	1	3.324250127660439E-5	45	TCRBV06-05*01	TCRBV06	TCRBV06-05	01				TCRBD02-01*02	TCRBD02	TCRBD02-01	02				TCRBJ01-04*01	TCRBJ01	TCRBJ01-04	01				0	8	11	0	0	8	36	53	61	-1	66	1	In	VDJ
GAGTCGGCTGCTCCCTCCCAGACATCTGTGTACTTCTGTGCCAGCACGGTGGGAGCAGGGGCAAGATCACCCCTCCACTTTGGGAAC	CASTVGAGARSPLHF	1	2.216166751773626E-5	45	TCRBV06-01*01	TCRBV06	TCRBV06-01	01				TCRBD01-01*01	TCRBD01	TCRBD01-01	01				TCRBJ01-06*01	TCRBJ01	TCRBJ01-06	01				7	9	4	2	5	10	36	46	55	61	66	1	In	VDJ
CTGCTGTCGGCTGCTCCCTCCCAGACATCTGTGTACTTCTGTGCCAGCACCCCGACTGACAGATCTTACGGCTACACCTTCGGTTCG	CASTPTDRSYGYTF	1	1.5697847825063185E-5	42	TCRBV06-05*01	TCRBV06	TCRBV06-05	01				TCRBD01-01*01	TCRBD01	TCRBD01-01	01				TCRBJ01-02*01	TCRBJ01	TCRBJ01-02	01				7	8	2	5	7	8	39	49	57	62	69	1	In	VDJ
ATCAATTCCCTGGAGCTTGGTGACTCTGCTGTGTATTTCTGTGCCAGCAGCCAAGCGGAGCATACAGATACGCAGTATTTTGGCCCA	CASSQAEHTDTQYF	1	1.7544653451541206E-5	42	TCRBV03	TCRBV03	unresolved			TCRBV03-01,TCRBV03-02		TCRBD02-01*02	TCRBD02	TCRBD02-01	02				TCRBJ02-03*01	TCRBJ02	TCRBJ02-03	01				1	1	10	2	3	3	39	55	56	60	63	1	In	VDJ
ACCCTGGAGTCTGCCAGGCCCTCACATACCTCTCAGTACCTCTGTGCCAGCAGCCTTTCTGGTTTTCAGCCCCAGCATTTTGGTGAT	CASSLSGFQPQHF	1	1.108083375886813E-5	39	TCRBV25-01*01	TCRBV25	TCRBV25-01	01						unresolved		TCRBD01,TCRBD02	TCRBD01-01,TCRBD02-01		TCRBJ01-05*01	TCRBJ01	TCRBJ01-05	01				6	7	0	10	3	6	42	53	60	62	65	1	In	VDJ
AATTCCCTGGAGCTTGGTGACTCTGCTGTGTATTTCTGTGCCAGCAGCCCGAAGGGTGCGGGGGGAAACACCATATATTTTGGAGAG	CASSPKGAGGNTIYF	2	3.9706320969277465E-5	45	TCRBV03	TCRBV03	unresolved			TCRBV03-01,TCRBV03-02		TCRBD02-01*01	TCRBD02	TCRBD02-01	01				TCRBJ01-03*01	TCRBJ01	TCRBJ01-03	01				4	8	7	3	0	4	36	49	57	-1	63	2	In	VDJ
CACGCCCTGCAGCCAGAAGACTCAGCCCTGTATCTCTGCGCCAGCAGCCAGGCGCAGTCTGGGGCCAACGTCCTGACTTTCGGGGCC	CASSQAQSGANVLTF	1	2.216166751773626E-5	45	TCRBV04-01*01	TCRBV04	TCRBV04-01	01						unresolved		TCRBD01,TCRBD02	TCRBD01-01,TCRBD02-01		TCRBJ02-06*01	TCRBJ02	TCRBJ02-06	01				3	4	4	5	0	1	36	50	54	-1	57	1	In	VDJ
GCCTTGTTGCTGGGGGACTCGGCCCTCTATCTCTGTGCCAGCAGCTCGGGACAGGGAAGAATCGTCTATGGCTACACCTTCGGTTCG	CASSSGQGRIVYGYTF	1	1.4774445011824173E-5	48	TCRBV05-06*01	TCRBV05	TCRBV05-06	01				TCRBD01-01*01	TCRBD01	TCRBD01-01	01				TCRBJ01-02*01	TCRBJ01	TCRBJ01-02	01				3	1	0	3	9	4	33	46	47	56	65	1	In	VDJ
AAGATCCGGTCCACAAAGCTGGAGGACTCAGCCATGTACTTCTGTGCCAGCAGTGCCGGAATTTCCTACGAGCAGTACTTCGGGCCG	CASSAGISYEQYF	1	1.4774445011824173E-5	39	TCRBV02-01*01	TCRBV02	TCRBV02-01	01						unresolved		TCRBD01,TCRBD02	TCRBD01-01,TCRBD02-01		TCRBJ02-07*01	TCRBJ02	TCRBJ02-07	01				4	2	1	8	3	1	42	55	57	60	63	1	In	VDJ
CCCCTGATCCTGGAGTCGCCCAGCCCCAACCAGACCTCTCTGTACTTCTGTGCCAGCAGTTTAGGGAATGAGCAGTTCTTCGGGCCA	CASSLGNEQFF	2	3.508930690308241E-5	33	TCRBV27-01*01	TCRBV27	TCRBV27-01	01						unresolved		TCRBD01,TCRBD02	TCRBD01-01,TCRBD02-01		TCRBJ02-01*01	TCRBJ02	TCRBJ02-01	01				2	0	0	9	0	7	48	-1	63	-1	66	2	In	VDJ
AGCTCTCTGGAGCTGGGGGACTCAGCTTTGTATTTCTGTGCCAGCAGCGTAGACGGGGCAACTAATGAAAAACTGTTTTTTGGCAGT	CASSVDGATNEKLFF	2	4.9863751914906586E-5	45	TCRBV09-01	TCRBV09	TCRBV09-01				01,02	TCRBD02-01*01	TCRBD02	TCRBD02-01	01				TCRBJ01-04*01	TCRBJ01	TCRBJ01-04	01				0	1	8	3	0	0	36	52	53	-1	58	2	In	VDJ
CTGTCGGCTGCTCCCTCCCAGACATCTGTGTACTTCTGTGCCAGCAGCCCGTACGCCTCGCTCTCCTACGAGCAGTACTTCGGGCCG	CASSPYASLSYEQYF	1	1.3851042198585162E-5	45	TCRBV06-05*01	TCRBV06	TCRBV06-05	01						unresolved		TCRBD01,TCRBD02	TCRBD01-01,TCRBD02-01		TCRBJ02-07*01	TCRBJ02	TCRBJ02-07	01				6	5	3	7	8	0	36	47	52	54	62	1	In	VDJ
ATCCGGTCCACAAAGCTGGAGGACTCAGCCATGTACTTCTGTGCCAGGGAAAAGGGAGAGGGGGTGAGTGAAGCTTTCTTTGGACAA	CAREKGEGVSEAFF	1	1.9391459078019226E-5	42	TCRBV02-01*01	TCRBV02	TCRBV02-01	01				TCRBD01-01*01	TCRBD01	TCRBD01-01	01				TCRBJ01-01*01	TCRBJ01	TCRBJ01-01	01				9	11	5	1	4	7	39	47	58	64	68	1	In	VDJ
CTCAGGCTGGAGTCGGCTGCTCCCTCCCAGACATCTGTGTACTTCTGTGCCAGCATTTCGGGCGGGGATGGCTACACCTTCGGTTCG	CASISGGDGYTF	1	2.308507033097527E-5	36	TCRBV06-01*01	TCRBV06	TCRBV06-01	01				TCRBD02-01*01	TCRBD02	TCRBD02-01	01				TCRBJ01-02*01	TCRBJ01	TCRBJ01-02	01				7	6	7	3	0	6	45	55	61	-1	67	1	In	VDJ
CTGTCGGCTGCTCCCTCCCAGACATCTGTGTACTTCTGTGCCAGCAGTTCGAATTACGGTGGGAGGCAGCCCCAGCATTTTGGTGAT	CASSSNYGGRQPQHF	1	2.031486189125824E-5	45	TCRBV06-05*01	TCRBV06	TCRBV06-05	01				TCRBD02-01*02	TCRBD02	TCRBD02-01	02				TCRBJ01-05*01	TCRBJ01	TCRBJ01-05	01				4	11	9	1	0	7	36	49	60	-1	66	1	In	VDJ
GAGTCGGCTGCTCCCTCCCAGACATCTGTGTACTTCTGTGCCAGCAGCACAACAGAGGGGCCAACCTACGAGCAGTACTTCGGGCCG	CASSTTEGPTYEQYF	1	2.123826470449725E-5	45	TCRBV06-01*01	TCRBV06	TCRBV06-01	01						unresolved		TCRBD01,TCRBD02	TCRBD01-01,TCRBD02-01		TCRBJ02-07*01	TCRBJ02	TCRBJ02-07	01				6	8	5	2	4	2	36	47	55	60	64	1	In	VDJ
ATCCGGTCCACAAAGCTGGAGGACTCAGCCATGTACTTCTGTGCCAGCAGCCCCCGCTCCTATAATTCACCCCTCCACTTTGGGAAC	CASSPRSYNSPLHF	1	1.5697847825063185E-5	42	TCRBV02-01*01	TCRBV02	TCRBV02-01	01				TCRBD02-01	TCRBD02	TCRBD02-01				01,02	TCRBJ01-06*01	TCRBJ01	TCRBJ01-06	01				6	4	8	6	0	0	39	50	54	-1	56	1	In	VDJ
CTGGAGTCGCCCAGCCCCAACCAGACCTCTCTGTACTTCTGTGCCAGCAGTTCCACTAGACAGCCCGGGGAGCTGTTTTTTGGAGAA	CASSSTRQPGELFF	1	1.6621250638302195E-5	42	TCRBV27-01*01	TCRBV27	TCRBV27-01	01						unresolved		TCRBD01,TCRBD02	TCRBD01-01,TCRBD02-01		TCRBJ02-02*01	TCRBJ02	TCRBJ02-02	01				4	6	2	5	1	6	39	52	58	63	64	1	In	VDJ
CGGTCCACAAAGCTGGAGGACTCAGCCATGTACTTCTGTGCCAGCAGTCAGGATCAGGGGGCGGTCACTGGCTACACCTTCGGTTCG	CASSQDQGAVTGYTF	1	1.5697847825063185E-5	45	TCRBV02-01*01	TCRBV02	TCRBV02-01	01				TCRBD01-01*01	TCRBD01	TCRBD01-01	01				TCRBJ01-02*01	TCRBJ01	TCRBJ01-02	01				5	6	4	0	6	7	36	48	54	62	68	1	In	VDJ
AGGCTGCTGTCGGCTGCTCCCTCCCAGACATCTGTGTACTTCTGTGCCAGCAGTTACAGGGGAGGAAGTGGCTACACCTTCGGTTCG	CASSYRGGSGYTF	1	1.5697847825063185E-5	39	TCRBV06-05*01	TCRBV06	TCRBV06-05	01				TCRBD02-01*02	TCRBD02	TCRBD02-01	02				TCRBJ01-02*01	TCRBJ01	TCRBJ01-02	01				2	2	9	1	3	7	42	57	59	65	68	1	In	VDJ
CTGTCGGCTGCTCCCTCCCAGACATCTGTGTACTTCTGTGCCAGCAGTTACAGCAGGTCGAGCTCCTACGAGCAGTACGTCGGGCCG	CASSYSRSSSYEQYV	1	1.3851042198585162E-5	45	TCRBV06-05*01	TCRBV06	TCRBV06-05	01				TCRBD01-01*01	TCRBD01	TCRBD01-01	01				TCRBJ02-07*01	TCRBJ02	TCRBJ02-07	01				2	2	4	4	22	17	36	51	53	57	79	1	In	VDJ
CTGCAGCCAGAAGACTCAGCCCTGTATCTCTGCGCCAGCAGCCAACGAAGCCAGACTCCTGGGGGCTATGGCTACACCTTCGGTTCG	CASSQRSQTPGGYGYTF	1	1.7544653451541206E-5	51	TCRBV04-01*01	TCRBV04	TCRBV04-01	01						unresolved		TCRBD01,TCRBD02	TCRBD01-01,TCRBD02-01		TCRBJ01-02*01	TCRBJ01	TCRBJ01-02	01				2	15	6	1	0	4	30	45	60	-1	65	1	In	VDJ
AAGCTCCTTCTCAGTGACTCTGGCTTCTATCTCTGTGCCTGGAGTGGGTTACTAGCGGGGGGGCAGGTTGAGCAGTTCTTCGGGCCA	CAWSGLLAGGQVEQFF	1	6.463819692673076E-6	48	TCRBV30-01*01	TCRBV30	TCRBV30-01	01				TCRBD02-01*01	TCRBD02	TCRBD02-01	01				TCRBJ02-01*01	TCRBJ02	TCRBJ02-01	01				1	4	3	0	5	9	33	46	50	63	68	1	In	VDJ
AGCAACATGAGCCCTGAAGACAGCAGCATATATCTCTGCAGCGTTGAGATCGTATCAGAGGGGCCGGAAGAGCAGTACGTCGGGCCG	CSVEIVSEGPEEQYV	1	2.7702084397170324E-6	45	TCRBV29-01*01	TCRBV29	TCRBV29-01	01						unresolved		TCRBD01,TCRBD02	TCRBD01-01,TCRBD02-01		TCRBJ02-07*01	TCRBJ02	TCRBJ02-07	01				3	11	5	2	16	17	36	47	58	63	79	1	In	VDJ
TCCACTCTGACAGTGACCAGTGCCCATCCTGAAGACAGCAGCTTCTACATCTGCAGTGAGGGGGGCACTGAAGCTTTCTTTGGACAA	CSEGGTEAFF	1	2.4931875957453293E-5	30	TCRBV20-01*01	TCRBV20	TCRBV20-01	01						unresolved		TCRBD01,TCRBD02	TCRBD01-01,TCRBD02-01		TCRBJ01-01*01	TCRBJ01	TCRBJ01-01	01				7	0	5	1	1	4	51	-1	58	64	65	1	In	VDJ
CTGGAGGACTCAGCCATGTACTTCTGTGCCAGCAGTGAGATAGATACGGGACAGGGGGCTGATTAGCAAGTTGAGTACTTCGGGCCG	CASSEIDTGQGAD*QVEYF	1	1.4774445011824173E-5	57	TCRBV02-01*01	TCRBV02	TCRBV02-01	01				TCRBD01-01*01	TCRBD01	TCRBD01-01	01				TCRBJ02-07*01	TCRBJ02	TCRBJ02-07	01				3	9	0	0	14	11	24	38	47	59	73	1	Stop	VDJ
TCCCTGGAGCTTGGTGACTCTGCTGTGTATTTCTGTGCCAGCAGCCAAGGACGCCGAGTGGGTAGCGCTGAAGCTTTCTTTGGACAA	CASSQGRRVGSAEAFF	1	1.7544653451541206E-5	48	TCRBV03	TCRBV03	unresolved			TCRBV03-01,TCRBV03-02		TCRBD02-01	TCRBD02	TCRBD02-01				01,02	TCRBJ01-01*01	TCRBJ01	TCRBJ01-01	01				1	13	5	6	0	6	33	49	62	-1	67	1	In	VDJ
TGACAGTGACCAGTGCCCATCCTGAAGACAGCAGCTTCTACATCTGCAGTGCTAGAGAAGGGTTGAACTGAAGCTTTCTTTGGACAA		1	1.200423657210714E-5	37	TCRBV20	TCRBV20	unresolved			TCRBV20-01,TCRBV20-or09_02				unresolved		TCRBD01,TCRBD02	TCRBD01-01,TCRBD02-01		TCRBJ01-01*01	TCRBJ01	TCRBJ01-01	01				0	0	5	3	4	5	44	-1	58	62	66	1	Out	VDJ
TCGCCCAGCCCCAACCAGACCTCTCTGTACTTCTGTGCCAGCAGTTTCGGGTTTTCGAGGGTGGGCTATGGCTACACCTTCGGTTCG	CASSFGFSRVGYGYTF	1	1.3851042198585162E-5	48	TCRBV27-01*01	TCRBV27	TCRBV27-01	01				TCRBD02-01*02	TCRBD02	TCRBD02-01	02				TCRBJ01-02*01	TCRBJ01	TCRBJ01-02	01				3	9	11	0	4	4	33	47	56	61	65	1	In	VDJ
AGGCTGGAGTCGGCTGCTCCCTCCCAGACATCTGTGTACTTCTGTGCCAGCAGTGAGATAGACAATCAGCCCCAGCATTTTGGTGAT	CASSEIDNQPQHF	1	2.9548890023648347E-5	39	TCRBV06-01*01	TCRBV06	TCRBV06-01	01				TCRBD02-01	TCRBD02	TCRBD02-01				01,02	TCRBJ01-05*01	TCRBJ01	TCRBJ01-05	01				3	2	5	8	1	3	42	56	58	61	62	1	In	VDJ
TCGGCTGCTCCCTCCCAGACATCTGTGTACTTCTGTGCCAGCAGTGGGGCCGGGACAGGGAAGAATTCACCCCTCCACTTTGGGAAC	CASSGAGTGKNSPLHF	1	2.216166751773626E-5	48	TCRBV06-01*01	TCRBV06	TCRBV06-01	01				TCRBD01-01*01	TCRBD01	TCRBD01-01	01				TCRBJ01-06*01	TCRBJ01	TCRBJ01-06	01				4	5	0	3	3	7	33	46	51	60	63	1	In	VDJ
CTGAAGATCCGGTCCACAAAGCTGGAGGACTCAGCCATGTACTTCTGTGCCAGCAGAGGGGACAGGGCTAAAGCTTTCTTTGGACAA	CASRGDRAKAFF	1	1.9391459078019226E-5	36	TCRBV02-01*01	TCRBV02	TCRBV02-01	01				TCRBD01-01*01	TCRBD01	TCRBD01-01	01				TCRBJ01-01*01	TCRBJ01	TCRBJ01-01	01				6	2	0	3	3	9	45	56	58	67	70	1	In	VDJ
GAGTCGGCTGCTCCCTCCCAAACATCTGTGTACTTCTGTGCCAGCAGTTACCGGCGGGGGGCGGGTCAGCCCCAGCATTTTGGTGAT	CASSYRRGAGQPQHF	1	1.8468056264780216E-5	45	TCRBV06	TCRBV06	unresolved			TCRBV06-02,TCRBV06-03		TCRBD02-01*01	TCRBD02	TCRBD02-01	01				TCRBJ01-05*01	TCRBJ01	TCRBJ01-05	01				2	2	7	1	4	6	36	51	53	61	65	1	In	VDJ
AAGAAGCTCCTTCTCAGTGACTCTGGCTTCTATCTCTGTGCCTGGAGTGTGAACAGGGCGAACACCGGGGAGCTGTTTTTTGGAGAA	CAWSVNRANTGELFF	1	4.617014066195054E-6	45	TCRBV30-01*01	TCRBV30	TCRBV30-01	01				TCRBD01-01*01	TCRBD01	TCRBD01-01	01				TCRBJ02-02*01	TCRBJ02	TCRBJ02-02	01				0	2	3	3	0	0	36	50	52	-1	58	1	In	VDJ
GCCTTGTTGCTGGGGGACTCGGCCCTCTATCTCTGTGCCAGCAGCGGGGACAGGGGGCTGAGGGACACTGAAGCTTTCTTTGGACAA	CASSGDRGLRDTEAFF	1	1.7544653451541206E-5	48	TCRBV05-06*01	TCRBV05	TCRBV05-06	01				TCRBD01-01*01	TCRBD01	TCRBD01-01	01				TCRBJ01-01*01	TCRBJ01	TCRBJ01-01	01				4	1	0	0	6	3	33	45	46	58	64	1	In	VDJ
ATCCTGGAGTCGCCCAGCCCCAACCAGACCTCTCTGTACTTCTGTGCCAGCACCTTATCGGTCTCAGATACGCAGTATTTTGGCCCA	CASTLSVSDTQYF	1	1.6621250638302195E-5	39	TCRBV27-01*01	TCRBV27	TCRBV27-01	01						unresolved		TCRBD01,TCRBD02	TCRBD01-01,TCRBD02-01		TCRBJ02-03*01	TCRBJ02	TCRBJ02-03	01				0	0	0	10	3	4	42	-1	59	61	64	1	In	VDJ
AATGTGAGCACCTTGGAGCTGGGGGACTCGGCCCTTTATCTTTGCGCCAGCAGCCTTCAGGGGAACACTGAAGCTTTCTTTGGACAA	CASSLQGNTEAFF	1	2.123826470449725E-5	39	TCRBV05-01*01	TCRBV05	TCRBV05-01	01				TCRBD01-01*01	TCRBD01	TCRBD01-01	01				TCRBJ01-01*01	TCRBJ01	TCRBJ01-01	01				4	3	4	3	0	1	42	54	57	-1	62	1	In	VDJ
CTGCAGCCAGAAGACTCAGCCCTGTATCTCTGCGCCAGCAGCCAACAACCTACTAGCGAAGTTCCCTACGAGCAGTACTTCGGGCCG	CASSQQPTSEVPYEQYF	2	3.0472292836887357E-5	51	TCRBV04-01*01	TCRBV04	TCRBV04-01	01				TCRBD02-01	TCRBD02	TCRBD02-01				01,02	TCRBJ02-07*01	TCRBJ02	TCRBJ02-07	01				2	6	3	6	6	2	30	45	51	58	64	2	In	VDJ
AGCACCTTGGAGCTGGGGGACTCGGCCCTTTATCTTTGCGCCAGCAGCTTGACGGGACCGTCTAATGAAAAACTGTTTTTTGGCAGT	CASSLTGPSNEKLFF	2	3.7859515342799445E-5	45	TCRBV05-01*01	TCRBV05	TCRBV05-01	01						unresolved		TCRBD01,TCRBD02	TCRBD01-01,TCRBD02-01		TCRBJ01-04*01	TCRBJ01	TCRBJ01-04	01				1	2	0	7	3	3	36	51	53	58	61	2	In	VDJ
CGTCTGCTGTACCCTCTCAGACATCTGTGTACTTCTGTGCCAGCAGCCCAGAGGGGGCAAAAGTGGTGCGAGCAGTACGTCGGGCCG		2	4.24765294089945E-5	46	TCRBV06-04	TCRBV06	TCRBV06-04				01,02	TCRBD01-01*01	TCRBD01	TCRBD01-01	01				TCRBJ02-07*01	TCRBJ02	TCRBJ02-07	01				6	5	5	0	21	17	35	46	51	58	79	2	Out	VDJ
GAGTCGGCTGCTCCCTCCCAGACATCTGTGTACTTCTGTGCCAGCAGTGGGACCGGGACAGGGAGGAACGAGCAGTACTTCGGGCCG	CASSGTGTGRNEQYF	1	2.123826470449725E-5	45	TCRBV06-01*01	TCRBV06	TCRBV06-01	01				TCRBD01-01*01	TCRBD01	TCRBD01-01	01				TCRBJ02-07*01	TCRBJ02	TCRBJ02-07	01				4	5	0	3	4	5	36	49	54	63	67	1	In	VDJ
GTGAGCACCTTGGAGCTGGGGGACTCGGCCCTTTATCTTTGCGCCAGCAGCTTAGAATCTCCTAATTCACCCCTCCACTTTGGGAAC	CASSLESPNSPLHF	1	1.6621250638302195E-5	42	TCRBV05-01*01	TCRBV05	TCRBV05-01	01						unresolved		TCRBD01,TCRBD02	TCRBD01-01,TCRBD02-01		TCRBJ01-06*01	TCRBJ01	TCRBJ01-06	01				2	1	2	8	6	6	39	53	54	56	62	1	In	VDJ
TTCACCTACACACCCTGCAGCCAGAAGACTCGGCCCTGTATCTCTGTGCCAGCAGCCAGGAGAAACACTGAAGCTTTCTTTGGACAA		1	1.6621250638302195E-5	37	TCRBV04-02*01	TCRBV04	TCRBV04-02	01				TCRBD02-01*02	TCRBD02	TCRBD02-01	02				TCRBJ01-01*01	TCRBJ01	TCRBJ01-01	01				3	0	10	2	1	2	44	-1	58	62	63	1	Out	VDJ
CTGCAGCCAGAAGACTCGGCCCTGTATCTCTGCGCCAGCAGCCAGCAACTTCGGACGGGAGACTCCTACGAGCAGTACTTCGGGCCG	CASSQQLRTGDSYEQYF	1	1.7544653451541206E-5	51	TCRBV04-03*01	TCRBV04	TCRBV04-03	01				TCRBD02-01*02	TCRBD02	TCRBD02-01	02				TCRBJ02-07*01	TCRBJ02	TCRBJ02-07	01				3	11	8	2	1	0	30	44	55	61	62	1	In	VDJ
CACGCCCTGCAGCCAGAAGACTCAGCCCTGTATCTCTGCGCCAGCAGCCAGGGACTGACGGACACCGAAAAACTGTTTTTTGGCAGT	CASSQGLTDTEKLFF	1	3.693611252956043E-5	45	TCRBV04-01*01	TCRBV04	TCRBV04-01	01				TCRBD02-01	TCRBD02	TCRBD02-01				01,02	TCRBJ01-04*01	TCRBJ01	TCRBJ01-04	01				3	0	0	10	10	8	36	-1	50	56	66	1	In	VDJ
CTGTCGGCTGCTCCCTCCCAGACATCTGTGTACTTCTGTGCCAGCATCTGGGGGCAGGGGAGAAATCAGCCCCAGCATTTTGGTGAT	CASIWGQGRNQPQHF	1	1.9391459078019226E-5	45	TCRBV06-05*01	TCRBV06	TCRBV06-05	01				TCRBD01-01*01	TCRBD01	TCRBD01-01	01				TCRBJ01-05*01	TCRBJ01	TCRBJ01-05	01				7	8	4	2	3	4	36	46	54	60	63	1	In	VDJ
CTACACGCCCTGCAGCCAGAAGACTCAGCCCTGTATCTCTGCGCCAGCAGCCAGGGGAATTCTGGGGATGAAGCTTTCTTTGGACAA	CASSQGNSGDEAFF	1	2.123826470449725E-5	42	TCRBV04-01*01	TCRBV04	TCRBV04-01	01						unresolved		TCRBD01,TCRBD02	TCRBD01-01,TCRBD02-01		TCRBJ01-01*01	TCRBJ01	TCRBJ01-01	01				3	1	0	8	10	7	39	53	54	58	68	1	In	VDJ
AGGCTGCTGTCGGCTGCTCCCTCCCAGACATCTGTGTACTTCTGTGCCAGCAGGCACACTCTCAGGGGCGAGCAGTACGTCGGGCCG	CASRHTLRGEQYV	1	1.3851042198585162E-5	39	TCRBV06-05*01	TCRBV06	TCRBV06-05	01				TCRBD01-01*01	TCRBD01	TCRBD01-01	01				TCRBJ02-07*01	TCRBJ02	TCRBJ02-07	01				6	9	4	2	11	17	42	53	62	68	79	1	In	VDJ
CTGTCGGCTGCTCCCTCCCAGACATCTGTGTACTTCTGTGCCAGCAGAGAGGATCAACAGGGCCGGCGTGGCTACACCTTCGGTTCG	CASREDQQGRRGYTF	1	1.4774445011824173E-5	45	TCRBV06-05*01	TCRBV06	TCRBV06-05	01				TCRBD01-01*01	TCRBD01	TCRBD01-01	01				TCRBJ01-02*01	TCRBJ01	TCRBJ01-02	01				6	9	3	3	6	7	36	47	56	62	68	1	In	VDJ
ACACCCTGCAGCCAGAAGACTCGGCCCTGTATCTCTGCGCCAGCAGCCAGTGATCCGGGAGCCAATTCACCCCTCCACTTTGGGAAC		1	1.9391459078019226E-5	46	TCRBV04-03*01	TCRBV04	TCRBV04-03	01				TCRBD02-01*02	TCRBD02	TCRBD02-01	02				TCRBJ01-06*01	TCRBJ01	TCRBJ01-06	01				3	6	8	2	2	7	35	49	55	61	63	1	Out	VDJ
TCGCCCAGCCCCAACCAGACCTCTCTGTACTTCTGTGCCAGCAGCATACAGGGGCGGTATAGCAATCAGCCCCAGCATTTTGGTGAT	CASSIQGRYSNQPQHF	1	1.6621250638302195E-5	48	TCRBV27-01*01	TCRBV27	TCRBV27-01	01				TCRBD01-01*01	TCRBD01	TCRBD01-01	01				TCRBJ01-05*01	TCRBJ01	TCRBJ01-05	01				6	3	3	2	5	0	33	44	47	54	59	1	In	VDJ
CTGCTGTCGGCTGCTCCCTCCCAGACATCTGTGTACTTCTGTGCCAGCAGTACGCGAACAGGGCTCTATGGCTACACCTTCGGTTCG	CASSTRTGLYGYTF	1	1.4774445011824173E-5	42	TCRBV06-05*01	TCRBV06	TCRBV06-05	01				TCRBD01-01*01	TCRBD01	TCRBD01-01	01				TCRBJ01-02*01	TCRBJ01	TCRBJ01-02	01				5	6	3	3	2	4	39	51	57	63	65	1	In	VDJ
CTGATCCTGGAGTCGCCCAGCCCCAACCAGACCTCTCTGTACTTCTGTGCCAGCAGTTTATCAGGGCGGGAGCAGTTCTTCGGGCCA	CASSLSGREQFF	1	2.031486189125824E-5	36	TCRBV27-01*01	TCRBV27	TCRBV27-01	01						unresolved		TCRBD01,TCRBD02	TCRBD01-01,TCRBD02-01		TCRBJ02-01*01	TCRBJ02	TCRBJ02-01	01				0	0	5	3	3	10	45	-1	62	66	69	1	In	VDJ
CTGGAGTCGCCCAGCCCCAACCAGACCTCTCTGTACTTCTGTGCCAGCAGTCCCCCTCACCAGCGGTCACCCCTCCACTTTGGGAAC	CASSPPHQRSPLHF	1	1.2927639385346152E-5	42	TCRBV27-01*01	TCRBV27	TCRBV27-01	01				TCRBD02-01	TCRBD02	TCRBD02-01				01,02	TCRBJ01-06*01	TCRBJ01	TCRBJ01-06	01				5	10	6	5	0	10	39	51	61	-1	66	1	In	VDJ
ACAAAGCTGGAGGACTCAGCCATGTACTTCTGTGCCAGCAGTGAAGCGCAGACAGGCAGGACGACACGGCCCCAGCATTTTGGTGAT	CASSEAQTGRTTRPQHF	1	2.031486189125824E-5	51	TCRBV02-01*01	TCRBV02	TCRBV02-01	01				TCRBD01-01*01	TCRBD01	TCRBD01-01	01				TCRBJ01-05*01	TCRBJ01	TCRBJ01-05	01				0	3	2	4	12	9	30	47	50	56	68	1	In	VDJ
CGGTCCACAAAGCTGGAGGACTCAGCCATGTACTTCTGTGCCAGCAGTGAAGTCCCACAGCGGAACACTGAAGCTTTCTTTGGACAA	CASSEVPQRNTEAFF	1	1.8468056264780216E-5	45	TCRBV02-01*01	TCRBV02	TCRBV02-01	01						unresolved		TCRBD01,TCRBD02	TCRBD01-01,TCRBD02-01		TCRBJ01-01*01	TCRBJ01	TCRBJ01-01	01				1	4	3	5	2	1	36	52	56	60	62	1	In	VDJ
GCCCTGCAGCCAGAAGACTCAGCCCTGTATCTCTGCGCCAGCAGCCAACCAGAAAGGGGGGCTAACTATGGCTACACCTTCGGTTCG	CASSQPERGANYGYTF	1	1.7544653451541206E-5	48	TCRBV04-01*01	TCRBV04	TCRBV04-01	01						unresolved		TCRBD01,TCRBD02	TCRBD01-01,TCRBD02-01		TCRBJ01-02*01	TCRBJ01	TCRBJ01-02	01				2	6	5	1	1	0	33	48	54	60	61	1	In	VDJ
GAGTCGGCTGCTCCCTCCCAGACATCTGTGTACTTCTGTGCCAGCAGCGCCGGGACAGGGATCAATAGGGAGCAGTACTTCGGGCCG	CASSAGTGINREQYF	1	2.031486189125824E-5	45	TCRBV06-01*01	TCRBV06	TCRBV06-01	01				TCRBD01-01*01	TCRBD01	TCRBD01-01	01				TCRBJ02-07*01	TCRBJ02	TCRBJ02-07	01				6	4	0	3	9	7	36	47	51	60	69	1	In	VDJ
CTGGAGTCGGCTGCTCCCTCCCAGACATCTGTGTACTTCTGTGCCAGCAGCACAGGGGGGAATAATTCACCCCTCCACTTTGGGAAC	CASSTGGNNSPLHF	1	2.123826470449725E-5	42	TCRBV06-01*01	TCRBV06	TCRBV06-01	01				TCRBD01-01*01	TCRBD01	TCRBD01-01	01				TCRBJ01-06*01	TCRBJ01	TCRBJ01-06	01				6	1	3	1	2	5	39	50	51	59	61	1	In	VDJ
CACACCCTGCAGCCAGAAGACTCGGCCCTGTATCTCTGCGCCAGCAGCCAAGATGAGGCGGCCGGCTACGAGCAGTACTTCGGGCCG	CASSQDEAAGYEQYF	1	1.7544653451541206E-5	45	TCRBV04-03*01	TCRBV04	TCRBV04-03	01				TCRBD02-01	TCRBD02	TCRBD02-01				01,02	TCRBJ02-07*01	TCRBJ02	TCRBJ02-07	01				0	4	7	5	4	3	36	53	57	61	65	1	In	VDJ
TCAATTCCCTGGAGCTTGGTGACTCTGCTGTGTATTTCTGTGCCAGCAGCCAAGATAGGCCTAAACTATGGCTACACCTTCGGTTCG		1	1.3851042198585162E-5	43	TCRBV03	TCRBV03	unresolved			TCRBV03-01,TCRBV03-02				unresolved		TCRBD01,TCRBD02	TCRBD01-01,TCRBD02-01		TCRBJ01-02*01	TCRBJ01	TCRBJ01-02	01				0	1	5	4	4	2	38	55	56	59	63	1	Out	VDJ
GTGCCCATCCTGAAGACAGCAGCTTCTACATCTGCAGTGCTAGAGATCAGTAGGACAGGGGAAGACACTGAAGCTTTCTTTGGACAA		1	1.200423657210714E-5	49	TCRBV20	TCRBV20	unresolved			TCRBV20-01,TCRBV20-or09_02		TCRBD01-01*01	TCRBD01	TCRBD01-01	01				TCRBJ01-01*01	TCRBJ01	TCRBJ01-01	01				0	6	1	2	3	3	32	46	52	61	64	1	Out	VDJ
CAGCAGGAGGACTCGGCCGTGTATCTCTGTGCCAGCAGCTTAAGTATGGCAGGGATGAGCTCTGGAAACACCATATATTTTGGAGAG	CASSLSMAGMSSGNTIYF	5	1.0526792070924723E-4	54	TCRBV07-02*01	TCRBV07	TCRBV07-02	01				TCRBD01-01*01	TCRBD01	TCRBD01-01	01				TCRBJ01-03*01	TCRBJ01	TCRBJ01-03	01				2	7	4	3	5	0	27	42	49	54	59	5	In	VDJ
CTGCTCCCTCCCAAACATCTGTGTACTTCTGTGCCAGCAGTTACCCCCGGGACAGGCAAAAGCTCCTACGAGCAGTACTTCGGGCCG		1	1.200423657210714E-5	52	TCRBV06	TCRBV06	unresolved			TCRBV06-02,TCRBV06-03		TCRBD01-01*01	TCRBD01	TCRBD01-01	01				TCRBJ02-07*01	TCRBJ02	TCRBJ02-07	01				2	4	0	4	6	0	29	44	48	56	62	1	Out	VDJ
CTGGAGTCGCCCAGCCCCAACCAGACCTCTCTGTACTTCTGTGCCAGCAGTTTAGGGGGAGCTAACTATGGCTACACCTTCGGTTCG	CASSLGGANYGYTF	1	1.2927639385346152E-5	42	TCRBV27-01*01	TCRBV27	TCRBV27-01	01						unresolved		TCRBD01,TCRBD02	TCRBD01-01,TCRBD02-01		TCRBJ01-02*01	TCRBJ01	TCRBJ01-02	01				2	0	6	1	2	0	39	-1	54	59	61	1	In	VDJ
TCGCTCAGGCTGGAGTCGGCTGCTCCCTCCCAGACATCTGTGTACTTCTGTGCCAGCACGAGGGGGTATGGCTACACCTTCGGTTCG	CASTRGYGYTF	1	2.216166751773626E-5	33	TCRBV06-01*01	TCRBV06	TCRBV06-01	01				TCRBD01-01*01	TCRBD01	TCRBD01-01	01				TCRBJ01-02*01	TCRBJ01	TCRBJ01-02	01				7	2	5	1	0	5	48	58	60	-1	66	1	In	VDJ
CTGAGCTCTCTGGAGCTGGGGGACTCAGCTTTGTATTTCTGTGCCAGCAGCGTAGTGGGGACAGGGGACGAGCAGTACTTCGGGCCG	CASSVVGTGDEQYF	1	1.4774445011824173E-5	42	TCRBV09-01	TCRBV09	TCRBV09-01				01,02	TCRBD01-01*01	TCRBD01	TCRBD01-01	01				TCRBJ02-07*01	TCRBJ02	TCRBJ02-07	01				0	2	0	2	0	5	39	55	57	-1	67	1	In	VDJ
AGCACCTTGGAGCTGGGGGACTCGGCCCTTTATCTTTGCGCCAGCAGCGCCCTATCGGGGCAGGGGCATGAAGCTTTCTTTGGACAA	CASSALSGQGHEAFF	1	2.123826470449725E-5	45	TCRBV05-01*01	TCRBV05	TCRBV05-01	01				TCRBD01-01*01	TCRBD01	TCRBD01-01	01				TCRBJ01-01*01	TCRBJ01	TCRBJ01-01	01				4	12	4	2	2	7	36	48	60	66	68	1	In	VDJ
GCTCCCTCCCAGACATCTGTGTACTTCTGTGCCAGCAGTTACTCCCGGACAGGGACAGCCTATAATTCACCCCTCCACTTTGGGAAC	CASSYSRTGTAYNSPLHF	1	2.5855278770692303E-5	54	TCRBV06	TCRBV06	unresolved			TCRBV06-05,TCRBV06-06		TCRBD01-01*01	TCRBD01	TCRBD01-01	01				TCRBJ01-06*01	TCRBJ01	TCRBJ01-06	01				0	2	1	3	4	2	27	44	46	54	58	1	In	VDJ
AGCTTGGTGACTCTGCTGTGTATTTCTGTGCCAGCAGCCAACCGGTTCCCATTCATACATCATAATTCACCCCTCCACTTTGGGAAC		1	1.2927639385346152E-5	55	TCRBV03	TCRBV03	unresolved			TCRBV03-01,TCRBV03-02				unresolved		TCRBD01,TCRBD02	TCRBD01-01,TCRBD02-01		TCRBJ01-06*01	TCRBJ01	TCRBJ01-06	01				2	15	3	6	2	5	26	41	56	59	61	1	Out	VDJ
CACACCCTGCAGCCAGAAGACTCGGCCCTGTATCTCTGTGCCAGCAGCCAAGTTGACAGTTCACCCACTGAAGCTTTCTTTGGACAA	CASSQVDSSPTEAFF	1	1.6621250638302195E-5	45	TCRBV04-02*01	TCRBV04	TCRBV04-02	01				TCRBD01-01*01	TCRBD01	TCRBD01-01	01				TCRBJ01-01*01	TCRBJ01	TCRBJ01-01	01				1	2	2	5	6	4	36	52	54	59	65	1	In	VDJ
CGGTCCACAAAGCTGGAGGACTCAGCCATGTACTTCTGTGCCAGCAGGGTACTTCAGTCCCCCTCCTACGAGCAGTACTTCGGGCCG	CASRVLQSPSYEQYF	1	1.3851042198585162E-5	45	TCRBV02-01*01	TCRBV02	TCRBV02-01	01						unresolved		TCRBD01,TCRBD02	TCRBD01-01,TCRBD02-01		TCRBJ02-07*01	TCRBJ02	TCRBJ02-07	01				6	7	4	5	5	0	36	47	54	57	62	1	In	VDJ
AACGCCTTGTTGCTGGGGGACTCGGCCCTCTATCTCTGTGCCAGCAGCTTCCAGGGGGTCGGGACCGGGGAGCTGTTTTTTGGAGAA	CASSFQGVGTGELFF	1	1.7544653451541206E-5	45	TCRBV05-06*01	TCRBV05	TCRBV05-06	01				TCRBD01-01*01	TCRBD01	TCRBD01-01	01				TCRBJ02-02*01	TCRBJ02	TCRBJ02-02	01				2	1	4	1	5	5	36	50	51	58	63	1	In	VDJ
AGGCTGGAGTCGGCTGCTCCCTCCCAGACATCTGTGTACTTCTGTGCCAGCAGTGAATCGCCTCCCGGGGAGCTGTTTTTTGGAGAA	CASSESPPGELFF	1	2.7702084397170323E-5	39	TCRBV06-01*01	TCRBV06	TCRBV06-01	01						unresolved		TCRBD01,TCRBD02	TCRBD01-01,TCRBD02-01		TCRBJ02-02*01	TCRBJ02	TCRBJ02-02	01				2	2	10	0	3	6	42	57	59	61	64	1	In	VDJ
AGGCTGGAGTCGGCTGCTCCCTCCCAGACATCTGTGTACTTCTGTGCCAGCAGTCTCAGGGCGCAGGGTGGCTACACCTTCGGTTCG	CASSLRAQGGYTF	1	2.216166751773626E-5	39	TCRBV06-01*01	TCRBV06	TCRBV06-01	01				TCRBD01-01*01	TCRBD01	TCRBD01-01	01				TCRBJ01-02*01	TCRBJ01	TCRBJ01-02	01				5	2	4	3	7	7	42	54	56	61	68	1	In	VDJ
GACATCCGCTCACCAGGCCTGGGGGACGCAGCCATGTACCTGTGTGCCACCAGCCTTAGGACAGCCCAGGGCTACACCTTCGGTTCG	CATSLRTAQGYTF	2	4.24765294089945E-5	39	TCRBV15-01*01	TCRBV15	TCRBV15-01	01				TCRBD01-01*01	TCRBD01	TCRBD01-01	01				TCRBJ01-02*01	TCRBJ01	TCRBJ01-02	01				5	4	1	5	5	8	42	54	58	64	69	2	In	VDJ
CTGACAGTGACCAGTGCCCATCCTGAAGACAGCAGCTTCTACATCTGCAGTGCGCCCGACAACCCGGAGACCCAGCATTTTGGTGAT	CSAPDNPETQHF	1	1.2927639385346152E-5	36	TCRBV20	TCRBV20	unresolved			TCRBV20-01,TCRBV20-or09_02				unresolved		TCRBD01,TCRBD02	TCRBD01-01,TCRBD02-01		TCRBJ01-05*01	TCRBJ01	TCRBJ01-05	01				6	4	2	6	9	11	45	53	57	61	70	1	In	VDJ
AGTTCTAAGAAGCTCCTTCTCAGTGACTCTGGCTTCTATCTCTGTGCCTGGAGTGTACAAGCAGGGACTGAAGCTTTCTTTGGACAA	CAWSVQAGTEAFF	1	4.617014066195054E-6	39	TCRBV30-01*01	TCRBV30	TCRBV30-01	01				TCRBD01-01*01	TCRBD01	TCRBD01-01	01				TCRBJ01-01*01	TCRBJ01	TCRBJ01-01	01				0	5	4	3	0	5	42	56	61	-1	66	1	In	VDJ
GAGATGAATGTGAGCACCTTGGAGCTGGGGGACTCGGCCCTTTATCTTTGCGCCAGCAGCGTGTCCGGGGAGCTGTTTTTTGGAGAA	CASSVSGELFF	1	2.123826470449725E-5	33	TCRBV05-01*01	TCRBV05	TCRBV05-01	01						unresolved					TCRBJ02-02*01	TCRBJ02	TCRBJ02-02	01				4	0	0	0	4	6	48	-1	-1	60	64	1	In	VJ
ACCCTGCAGCCAGAAGACTCGGCCCTGTATCTCTGTGCCAGCAGCCAAGGGGCCGGACAGGGTCATTCACCCCTCCACTTTGGGAAC	CASSQGAGQGHSPLHF	2	3.508930690308241E-5	48	TCRBV04-02*01	TCRBV04	TCRBV04-02	01				TCRBD01-01*01	TCRBD01	TCRBD01-01	01				TCRBJ01-06*01	TCRBJ01	TCRBJ01-06	01				1	5	1	3	2	8	33	49	54	62	64	2	In	VDJ
AGGCTGCTGTCGGCTGCTCCCTCCCAGACATCTGTGTACTTCTGTGCCAGCCGCGGGGGCAGCCACCAGCCCCAGCATTTTGGTGAT	CASRGGSHQPQHF	1	1.9391459078019226E-5	39	TCRBV06-05*01	TCRBV06	TCRBV06-05	01				TCRBD02-01*01	TCRBD02	TCRBD02-01	01				TCRBJ01-05*01	TCRBJ01	TCRBJ01-05	01				8	1	7	2	7	7	42	51	52	59	66	1	In	VDJ
CTACACGCCCTGCAGCCAGAAGACTCAGCCCTGTATCTCTGCGCCAGCAGCCAACAGGGGGTGGGTCAGCCCCAGCATTTTGGTGAT	CASSQQGVGQPQHF	1	2.216166751773626E-5	42	TCRBV04-01*01	TCRBV04	TCRBV04-01	01				TCRBD01-01*01	TCRBD01	TCRBD01-01	01				TCRBJ01-05*01	TCRBJ01	TCRBJ01-05	01				2	0	4	1	4	6	39	-1	54	61	65	1	In	VDJ
AACATGAGCTCCTTGGAGCTGGGGGACTCAGCCCTGTACTTCTGTGCCAGCAGCTTAGGTCAGGGGCCGAGGGCTTTCTTTGGACAA	CASSLGQGPRAFF	1	3.0472292836887357E-5	39	TCRBV13-01*01	TCRBV13	TCRBV13-01	01				TCRBD01-01*01	TCRBD01	TCRBD01-01	01				TCRBJ01-01*01	TCRBJ01	TCRBJ01-01	01				0	1	4	2	6	11	42	59	60	66	72	1	In	VDJ
CTACACACCCTGCAGCCAGAAGACTCGGCCCTGTATCTCTGCGCCAGCAGCCATAACAGGGAAGGCTATGGCTACACCTTCGGTTCG	CASSHNREGYGYTF	1	2.031486189125824E-5	42	TCRBV04-03*01	TCRBV04	TCRBV04-03	01				TCRBD01-01*01	TCRBD01	TCRBD01-01	01				TCRBJ01-02*01	TCRBJ01	TCRBJ01-02	01				3	2	3	3	4	4	39	53	55	61	65	1	In	VDJ
AAGATCCAGCCCTCAGAACCCAGGGACTCAGCTGTGTACTTCTGTGCCAGCGGCGACGGGACCAATCAGCCCCAGCATTTTGGTGAT	CASGDGTNQPQHF	2	4.24765294089945E-5	39	TCRBV12	TCRBV12	unresolved			TCRBV12-03,TCRBV12-04				unresolved		TCRBD01,TCRBD02	TCRBD01-01,TCRBD02-01		TCRBJ01-05*01	TCRBJ01	TCRBJ01-05	01				8	6	0	7	0	3	42	51	57	-1	62	2	In	VDJ
AGGCTGGAGTTGGCTGCTCCCTCCCAGACATCTGTGTACTTCTGTGCCAGCAGTAACAGGGCTGGAAACACCATATATTTTGGAGAG	CASSNRAGNTIYF	5	1.0711472633572525E-4	39	TCRBV06-06	TCRBV06	TCRBV06-06				01,02	TCRBD01-01*01	TCRBD01	TCRBD01-01	01				TCRBJ01-03*01	TCRBJ01	TCRBJ01-03	01				5	1	3	3	0	2	42	54	55	-1	61	5	In	VDJ
GTGAGCACCTTGGAGCTGGGGGACTCGGCCCTTTATCTTTGCGCCAGCAGCGTGCAACAGGGGCCGGCCGAGCAGTACTTCGGGCCG	CASSVQQGPAEQYF	1	1.5697847825063185E-5	42	TCRBV05-01*01	TCRBV05	TCRBV05-01	01				TCRBD01-01*01	TCRBD01	TCRBD01-01	01				TCRBJ02-07*01	TCRBJ02	TCRBJ02-07	01				4	5	3	2	5	6	39	51	56	63	68	1	In	VDJ
CTGAGCTCTCTGGAGCTGGGGGACTCAGCTTTGTATTTCTGTGCCAGCAGCGTAGGCGGGGTGAACACTGAAGCTTTCTTTGGACAA	CASSVGGVNTEAFF	1	2.031486189125824E-5	42	TCRBV09-01	TCRBV09	TCRBV09-01				01,02	TCRBD02-01*01	TCRBD02	TCRBD02-01	01				TCRBJ01-01*01	TCRBJ01	TCRBJ01-01	01				0	0	7	3	0	0	39	-1	55	-1	61	1	In	VDJ
CTGCAGCCAGAAGACTCGGCCCTGTATCTCTGCGCCAGCAGCCAATCGACAGGGGTGGGCTCTGGAAACACCATATATTTTGGAGAG	CASSQSTGVGSGNTIYF	2	5.448076598110164E-5	51	TCRBV04-03*01	TCRBV04	TCRBV04-03	01				TCRBD01-01*01	TCRBD01	TCRBD01-01	01				TCRBJ01-03*01	TCRBJ01	TCRBJ01-03	01				2	2	2	2	4	0	30	45	47	55	59	2	In	VDJ
AGCACCTTGGAGCTGGGGGACTCGGCCCTTTATCTTTGCGCCAGCAGCTTGGGAGGTACAGTCAATCAGCCCCAGCATTTTGGTGAT	CASSLGGTVNQPQHF	1	2.216166751773626E-5	45	TCRBV05-01*01	TCRBV05	TCRBV05-01	01						unresolved		TCRBD01,TCRBD02	TCRBD01-01,TCRBD02-01		TCRBJ01-05*01	TCRBJ01	TCRBJ01-05	01				0	5	3	5	1	3	36	52	57	61	62	1	In	VDJ
TTGGCTGCTCCCTCCCAGACATCTGTGTACTTCTGTGCCAGCAGGGACGACACAGGGGGCGCCCCCTATGGCTACACCTTCGGTTCG	CASRDDTGGAPYGYTF	2	3.9706320969277465E-5	48	TCRBV06-06	TCRBV06	TCRBV06-06				01,02	TCRBD01-01*01	TCRBD01	TCRBD01-01	01				TCRBJ01-02*01	TCRBJ01	TCRBJ01-02	01				6	7	3	0	5	4	33	44	51	60	65	2	In	VDJ
ACCCTGGAGTCTGCCAGGCCCTCACATACCTCTCAGTACCTCTGTGCCAGCAGTCTCCCAATAACAGGGCAAGCTTTCTTTGGACAA	CASSLPITGQAFF	1	1.015743094562912E-5	39	TCRBV25-01*01	TCRBV25	TCRBV25-01	01				TCRBD01-01*01	TCRBD01	TCRBD01-01	01				TCRBJ01-01*01	TCRBJ01	TCRBJ01-01	01				5	9	3	3	1	9	42	54	63	69	70	1	In	VDJ
CTACACGCCCTGCAGCCAGAAGACTCAGCCCTGTATCTCTGCGCCAGCAGCCAATGAAGGTGAGTCGATGGCTACACCTTCGGTTCG	CASSQ*R*VDGYTF	1	1.7544653451541206E-5	42	TCRBV04-01*01	TCRBV04	TCRBV04-01	01						unresolved		TCRBD01,TCRBD02	TCRBD01-01,TCRBD02-01		TCRBJ01-02*01	TCRBJ01	TCRBJ01-02	01				2	3	5	4	7	6	39	54	57	60	67	1	Stop	VDJ
CCCTGTCCCTAGAGTCTGCCATCCCCAACCAGACAGCTCTTTACTTCTGTGCCACCAGTCCGGTACACTGAAGCTTTCTTTGGACAA		1	8.310625319151098E-6	34	TCRBV24	TCRBV24	unresolved			TCRBV24-01,TCRBV24-or09_02		TCRBD02-01	TCRBD02	TCRBD02-01				01,02	TCRBJ01-01*01	TCRBJ01	TCRBJ01-01	01				6	1	8	5	1	3	47	59	60	63	64	1	Out	VDJ
ACCTTGGAGCTGGGGGACTCGGCCCTTTATCTTTGCGCCAGCAGCTTGGGGGGACGGACCCTGGGCTATGGCTACACCTTCGGTTCG	CASSLGGRTLGYGYTF	2	3.508930690308241E-5	48	TCRBV05-01*01	TCRBV05	TCRBV05-01	01						unresolved		TCRBD01,TCRBD02	TCRBD01-01,TCRBD02-01		TCRBJ01-02*01	TCRBJ01	TCRBJ01-02	01				0	1	0	7	10	4	33	49	50	55	65	2	In	VDJ
GGGTTGGAGTCGGCTGCTCCCTCCCAAACATCTGTGTACTTCTGTGCCAGCAGGGGATCCGGTGGAAACACCATATATTTTGGAGAG	CASRGSGGNTIYF	2	3.7859515342799445E-5	39	TCRBV06	TCRBV06	unresolved			TCRBV06-02,TCRBV06-03				unresolved		TCRBD01,TCRBD02	TCRBD01-01,TCRBD02-01		TCRBJ01-03*01	TCRBJ01	TCRBJ01-03	01				6	0	0	8	5	3	42	-1	53	57	62	2	In	VDJ
GTGAACGCCTTGTTGCTGGGGGACTCGGCCCTCTATCTCTGTGCCAGCAGCTTGGGAGTGCGGACCTACGAGCAGTACTTCGGGCCG	CASSLGVRTYEQYF	1	1.2927639385346152E-5	42	TCRBV05-06*01	TCRBV05	TCRBV05-06	01				TCRBD02-01	TCRBD02	TCRBD02-01				01,02	TCRBJ02-07*01	TCRBJ02	TCRBJ02-07	01				0	4	7	5	1	2	39	55	59	63	64	1	In	VDJ
CCCCTCACTCTGGAGTCTGCTGCCTCCTCCCAGACATCTGTATATTTCTGCGCCAGCGGTCAGGGGAACGAGCAGTACGTCGGGCCG	CASGQGNEQYV	3	6.371479411349174E-5	33	TCRBV10-01	TCRBV10	TCRBV10-01				01,02	TCRBD01-01*01	TCRBD01	TCRBD01-01	01				TCRBJ02-07*01	TCRBJ02	TCRBJ02-07	01				8	3	4	2	13	17	48	57	60	66	79	3	In	VDJ
CACGCCCTGCAGCCAGAAGACTCAGCCCTGTATCTCTGCGCCAGCAGCCAAGAAGCAGGGGGATCCTACGAGCAGTACTTCGGGCCG	CASSQEAGGSYEQYF	1	1.5697847825063185E-5	45	TCRBV04-01*01	TCRBV04	TCRBV04-01	01				TCRBD01-01*01	TCRBD01	TCRBD01-01	01				TCRBJ02-07*01	TCRBJ02	TCRBJ02-07	01				0	2	4	1	1	1	36	53	55	62	63	1	In	VDJ
TTGGAGTCGGCTGCTCCCTCCCAAACATCTGTGTACTTCTGTGCCAGCAGTTCGACCGACTATAATGAAAAACTGTTTTTTGGCAGT	CASSSTDYNEKLFF	1	2.8625487210409337E-5	42	TCRBV06	TCRBV06	unresolved			TCRBV06-02,TCRBV06-03		TCRBD02-01	TCRBD02	TCRBD02-01				01,02	TCRBJ01-04*01	TCRBJ01	TCRBJ01-04	01				4	5	2	9	0	4	39	52	57	-1	62	1	In	VDJ
ATGAGCTCCTTGGAGCTGGGGGACTCAGCCCTGTACTTCTGTGCCAGCAGCCAAGGGGAAATAGGCTATGGCTACACCTTCGGTTCG	CASSQGEIGYGYTF	1	2.4931875957453293E-5	42	TCRBV13-01*01	TCRBV13	TCRBV13-01	01				TCRBD01-01*01	TCRBD01	TCRBD01-01	01				TCRBJ01-02*01	TCRBJ01	TCRBJ01-02	01				5	2	5	2	7	4	39	51	53	58	65	1	In	VDJ
CTGGGGGACTCGGCCCTCTATCTCTGTGCCAGCAGCTTGGGCGGGCTCGCTAGCGGCTATAATTACAATGAGCAGTTCTTCGGGCCA	CASSLGGLASGYNYNEQFF	2	4.3399932222233505E-5	57	TCRBV05-06*01	TCRBV05	TCRBV05-06	01				TCRBD02-01	TCRBD02	TCRBD02-01				01,02	TCRBJ02-01*01	TCRBJ02	TCRBJ02-01	01				0	9	4	5	7	4	24	40	49	56	63	2	In	VDJ
CGAGGAGATTCGGCAGCTTATTTCTGTGCCAGCTCAACACGGACGTTGTTGGCGGACAGAGCTAACTATGGCTACACCTTCGGTTCG	CASSTRTLLADRANYGYTF	2	3.9706320969277465E-5	57	TCRBV18-01*01	TCRBV18	TCRBV18-01	01				TCRBD01-01*01	TCRBD01	TCRBD01-01	01				TCRBJ01-02*01	TCRBJ01	TCRBJ01-02	01				1	13	1	5	2	0	24	40	53	59	61	2	In	VDJ
CTCACTCTGGAGTCCGCTACCAGCTCCCAGACATCTGTGTACTTCTGTGCCATCAGTGACTCCAACTATGGCTACACCTTCGGTTCG	CAISDSNYGYTF	4	8.402965600474998E-5	36	TCRBV10-03*01	TCRBV10	TCRBV10-03	01				TCRBD02-01	TCRBD02	TCRBD02-01				01,02	TCRBJ01-02*01	TCRBJ01	TCRBJ01-02	01				3	0	4	10	2	2	45	-1	59	61	63	4	In	VDJ
AGCACCTTGGAGCTGGGGGACTCGGCCCTTTATCTTTGCGCCAGCAGCGCATTACAGGGAACTGACACTGAAGCTTTCTTTGGACAA	CASSALQGTDTEAFF	1	2.123826470449725E-5	45	TCRBV05-01*01	TCRBV05	TCRBV05-01	01				TCRBD01-01*01	TCRBD01	TCRBD01-01	01				TCRBJ01-01*01	TCRBJ01	TCRBJ01-01	01				4	5	3	3	5	3	36	48	53	59	64	1	In	VDJ
AAGATCCAGCCCTCAGAACCCAGGGACTCAGCTGTGTACTTCTGTGCCAGCAGTGAGACGGTTAACTATGGCTACACCTTCGGTTCG	CASSETVNYGYTF	1	3.324250127660439E-5	39	TCRBV12	TCRBV12	unresolved			TCRBV12-03,TCRBV12-04				unresolved		TCRBD01,TCRBD02	TCRBD01-01,TCRBD02-01		TCRBJ01-02*01	TCRBJ01	TCRBJ01-02	01				5	2	2	7	3	1	42	54	56	59	62	1	In	VDJ
AACGCCTTGGAGCTGGACGACTCGGCCCTGTATCTCTGTGCCAGCACCCCTTCCGCTAATCCTGGCTATGGCTACACCTTCGGTTCG	CASTPSANPGYGYTF	1	3.231909846336538E-5	45	TCRBV05-04*01	TCRBV05	TCRBV05-04	01				TCRBD02-01	TCRBD02	TCRBD02-01				01,02	TCRBJ01-02*01	TCRBJ01	TCRBJ01-02	01				6	9	4	9	7	4	36	46	55	58	65	1	In	VDJ
ATCCAGCCCTCAGAACCCAGGGACTCAGCTGTGTACTTCTGTGCCAGCAGTTTTAGACGGAACAATCAGCCCCAGCATTTTGGTGAT	CASSFRRNNQPQHF	2	4.24765294089945E-5	42	TCRBV12	TCRBV12	unresolved			TCRBV12-03,TCRBV12-04				unresolved		TCRBD01,TCRBD02	TCRBD01-01,TCRBD02-01		TCRBJ01-05*01	TCRBJ01	TCRBJ01-05	01				3	5	1	8	1	3	39	53	58	61	62	2	In	VDJ
ATCCGGTCCACAAAGCTGGAGGACTCAGCCATGTACTTCTGTGCCAGCAGAGACACATATAGCAATCAGCCCCAGCATTTTGGTGAT	CASRDTYSNQPQHF	1	2.031486189125824E-5	42	TCRBV02-01*01	TCRBV02	TCRBV02-01	01				TCRBD01-01*01	TCRBD01	TCRBD01-01	01				TCRBJ01-05*01	TCRBJ01	TCRBJ01-05	01				6	1	2	6	4	0	39	50	51	55	59	1	In	VDJ
CTGTCGGCTGCTCCCTCCCAGACATCTGTGTACTTCTGTGCCACGGGAAGGACAGTCCCCTCCAGTTCACCCCTCCACTTTGGGAAC	CATGRTVPSSSPLHF	1	1.4774445011824173E-5	45	TCRBV06-05*01	TCRBV06	TCRBV06-05	01				TCRBD01-01*01	TCRBD01	TCRBD01-01	01				TCRBJ01-06*01	TCRBJ01	TCRBJ01-06	01				10	6	1	5	10	9	36	43	49	55	65	1	In	VDJ
ATCAATTCCCTGGAGCTTGGTGACTCTGCTGTGTATTTCTGTGCCAGCAGCCCCGAGGTAGGGGAAGAGACCCAGTACTTCGGGCCA	CASSPEVGEETQYF	1	1.108083375886813E-5	42	TCRBV03	TCRBV03	unresolved			TCRBV03-01,TCRBV03-02		TCRBD01-01*01	TCRBD01	TCRBD01-01	01				TCRBJ02-05*01	TCRBJ02	TCRBJ02-05	01				4	7	5	2	0	3	39	52	59	-1	64	1	In	VDJ
TTGTTGCTGGGGGACTCGGCCCTCTATCTCTGTGCCAGCAGCGCCGTCCGGGGAAGGCCAAAGGACACTGAAGCTTTCTTTGGACAA	CASSAVRGRPKDTEAFF	1	1.6621250638302195E-5	51	TCRBV05-06*01	TCRBV05	TCRBV05-06	01				TCRBD02-01*01	TCRBD02	TCRBD02-01	01				TCRBJ01-01*01	TCRBJ01	TCRBJ01-01	01				4	6	8	3	11	3	30	42	48	53	64	1	In	VDJ
CTCAGGCTGGAGTCGGCTGCTCCCTCCCAGACATCTGTGTACTTCTGTGCCAGCAGTGATTACAAACAGCCCCAGCATTTTGGTGAT	CASSDYKQPQHF	1	2.8625487210409337E-5	36	TCRBV06-01*01	TCRBV06	TCRBV06-01	01				TCRBD01-01*01	TCRBD01	TCRBD01-01	01				TCRBJ01-05*01	TCRBJ01	TCRBJ01-05	01				3	2	3	6	2	7	45	59	61	64	66	1	In	VDJ
CTGTCGGCTGCTCCCTCCCAGACATCTGTGTACTTCTGTGCCAGCAGTTACAGCGGGACAGCACACACTGAAGCTTTCTTTGGACAA	CASSYSGTAHTEAFF	1	1.8468056264780216E-5	45	TCRBV06-05*01	TCRBV06	TCRBV06-05	01						unresolved		TCRBD01,TCRBD02	TCRBD01-01,TCRBD02-01		TCRBJ01-01*01	TCRBJ01	TCRBJ01-01	01				2	3	0	5	3	3	36	51	54	61	64	1	In	VDJ
TTGGAGTCGGCTGCTCCCTCCCAAACATCTGTGTACTTCTGTGCCAGCAGTTATGCGACGCCTAATTCACCCCTCCACTTTGGGAAC	CASSYATPNSPLHF	1	1.2927639385346152E-5	42	TCRBV06	TCRBV06	unresolved			TCRBV06-02,TCRBV06-03				unresolved		TCRBD01,TCRBD02	TCRBD01-01,TCRBD02-01		TCRBJ01-06*01	TCRBJ01	TCRBJ01-06	01				3	3	2	7	3	6	39	53	56	59	62	1	In	VDJ
CTGGAGTCGCCCAGCCCCAACCAGACCTCTCTGTACTTCTGTGCCAGCAGTTTAAAGGGGGGTAACTATGGCTACACCTTCGGTTCG	CASSLKGGNYGYTF	1	1.2927639385346152E-5	42	TCRBV27-01*01	TCRBV27	TCRBV27-01	01						unresolved		TCRBD01,TCRBD02	TCRBD01-01,TCRBD02-01		TCRBJ01-02*01	TCRBJ01	TCRBJ01-02	01				2	1	5	1	1	1	39	54	55	61	62	1	In	VDJ
GAGTCTGCCAGGCCCTCACATACCTCTCAGTACCTCTGTGCCAGCAGTCCGAATGGAAACCCCACCGGGGAGCTGTTTTTTGGAGAA	CASSPNGNPTGELFF	1	1.015743094562912E-5	45	TCRBV25-01*01	TCRBV25	TCRBV25-01	01						unresolved		TCRBD01,TCRBD02	TCRBD01-01,TCRBD02-01		TCRBJ02-02*01	TCRBJ02	TCRBJ02-02	01				5	6	1	8	5	4	36	48	54	57	62	1	In	VDJ
TTGGAGTCGGCTGCTCCCTCCCAAACATCTGTGTACTTCTGTGCCAGCAGACGAGACAGGGGAAATTCACCCCTCCACTTTGGGAAC	CASRRDRGNSPLHF	1	1.2927639385346152E-5	42	TCRBV06	TCRBV06	unresolved			TCRBV06-02,TCRBV06-03		TCRBD01-01*01	TCRBD01	TCRBD01-01	01				TCRBJ01-06*01	TCRBJ01	TCRBJ01-06	01				6	4	2	2	1	7	39	50	54	62	63	1	In	VDJ
CACCTTGGAGCTGGGGGACTCGGCCCTTTATCTTTGCGCCAGCAGCCTGCGGCCCCAAACCGGCCCTACGAGCAGTACGTCGGGCCG		1	1.5697847825063185E-5	47	TCRBV05-01*01	TCRBV05	TCRBV05-01	01				TCRBD02-01	TCRBD02	TCRBD02-01				01,02	TCRBJ02-07*01	TCRBJ02	TCRBJ02-07	01				4	2	7	5	27	17	34	46	48	52	79	1	Out	VDJ
TGAGCACCTTGGAGCTGGGGGACTCGGCCCTTTATCTTTGCGCCAGCAGCTCGATAAGATAGGGATCAGCCCCAGCATTTTGGTGAT		1	2.216166751773626E-5	43	TCRBV05-01*01	TCRBV05	TCRBV05-01	01						unresolved		TCRBD01,TCRBD02	TCRBD01-01,TCRBD02-01		TCRBJ01-05*01	TCRBJ01	TCRBJ01-05	01				3	9	5	3	0	5	38	51	60	-1	64	1	Out	VDJ
TCTCTGGAGCTGGGGGACTCAGCTTTGTATTTCTGTGCCAGCAGCTCTCGGGACTCCAACGTAAACAACGTCCTGACTTTCGGGGCC	CASSSRDSNVNNVLTF	1	2.031486189125824E-5	48	TCRBV09-01	TCRBV09	TCRBV09-01				01,02	TCRBD02-01	TCRBD02	TCRBD02-01				01,02	TCRBJ02-06*01	TCRBJ02	TCRBJ02-06	01				4	4	0	10	10	9	33	45	49	55	65	1	In	VDJ
TGAGCTCTCTGGAGCTGGGGGACTCAGCTTTGTATTTCTGTGCCCCAATCCTGAGGGTAAGGAACAGATACGCAGTATTTTGGCCCA		1	1.9391459078019226E-5	43	TCRBV09-01	TCRBV09	TCRBV09-01				01,02	TCRBD02-01*02	TCRBD02	TCRBD02-01	02				TCRBJ02-03*01	TCRBJ02	TCRBJ02-03	01				10	8	11	0	6	3	38	44	52	57	63	1	Out	VDJ
AATGTGAACGCCTTGTTGCTGGGGGACTCGGCCCTCTATCTCTGTGCCAGCAGCTTGGGCCAGGGCTACGAGCAGTACTTCGGGCCG	CASSLGQGYEQYF	1	1.2927639385346152E-5	39	TCRBV05-06*01	TCRBV05	TCRBV05-06	01				TCRBD01-01*01	TCRBD01	TCRBD01-01	01				TCRBJ02-07*01	TCRBJ02	TCRBJ02-07	01				0	2	4	3	0	3	42	58	60	-1	65	1	In	VDJ
GTGAACGCCTTGTTGCTGGGGGACTCGGCCCTCTATCTCTGTGCCAGCAGTCCGGGACAGGGGGCCTACGAGCAGTACTTCGGGCCG	CASSPGQGAYEQYF	1	1.2927639385346152E-5	42	TCRBV05-06*01	TCRBV05	TCRBV05-06	01				TCRBD01-01*01	TCRBD01	TCRBD01-01	01				TCRBJ02-07*01	TCRBJ02	TCRBJ02-07	01				5	3	0	1	0	2	39	50	53	-1	64	1	In	VDJ
GTGAGCAACATGAGCCCTGAAGACAGCAGCATATATCTCTGCAGCGCCTCGCGACAGGGAAACACCGGGGAGCTGTTTTTTGGAGAA	CSASRQGNTGELFF	1	3.6936112529560434E-6	42	TCRBV29-01*01	TCRBV29	TCRBV29-01	01				TCRBD01-01*01	TCRBD01	TCRBD01-01	01				TCRBJ02-02*01	TCRBJ02	TCRBJ02-02	01				7	6	2	3	1	2	39	46	52	59	60	1	In	VDJ
CCATCCCCAACCAGACAGCTCTTTACTTCTGTGCCACCAGTGATGAAACAGCCTCAAATCAGCAATCAGCCCCAGCATTTTGGTGAT		1	9.234028132390108E-6	52	TCRBV24	TCRBV24	unresolved			TCRBV24-01,TCRBV24-or09_02		TCRBD01-01*01	TCRBD01	TCRBD01-01	01				TCRBJ01-05*01	TCRBJ01	TCRBJ01-05	01				3	3	3	5	9	1	29	44	47	51	60	1	Out	VDJ
TCTGCCATCCCCAACCAGACAGCTCTTTACTTCTGTGCCACCAGTGATCCCGCAGGGGTTACTGGAAACACCATATATTTTGGAGAG	CATSDPAGVTGNTIYF	1	2.031486189125824E-5	48	TCRBV24	TCRBV24	unresolved			TCRBV24-01,TCRBV24-or09_02		TCRBD01-01*01	TCRBD01	TCRBD01-01	01				TCRBJ01-03*01	TCRBJ01	TCRBJ01-03	01				3	4	4	2	3	2	33	48	52	58	61	1	In	VDJ
AAGATCCAGCGCACAGAGCGGGGGGACTCAGCCGTGTATCTCTGTGCCAGCAGCCCCGGACAGGGGAGTGGCTACACCTTCGGTTCG	CASSPGQGSGYTF	2	3.878291815603845E-5	39	TCRBV07-03*01	TCRBV07	TCRBV07-03	01				TCRBD01-01*01	TCRBD01	TCRBD01-01	01				TCRBJ01-02*01	TCRBJ01	TCRBJ01-02	01				5	3	1	2	2	7	42	54	57	66	68	2	In	VDJ
AATGTGAGCACCTTGGAGCTGGGGGACTCGGCCCTTTATCTTTGCGCCAGCAGCTTGCAACAATTGGGAGAGCAGTACTTCGGGCCG	CASSLQQLGEQYF	1	1.5697847825063185E-5	39	TCRBV05-01*01	TCRBV05	TCRBV05-01	01						unresolved		TCRBD01,TCRBD02	TCRBD01-01,TCRBD02-01		TCRBJ02-07*01	TCRBJ02	TCRBJ02-07	01				1	8	0	8	0	7	42	57	65	-1	69	1	In	VDJ
ATCCAGCGCACAGAGCAGGGGGACTCGGCCATGTATCTCTGTGCCAGCAGCTTAGAGACAGGGTACTTCGGCTACACCTTCGGTTCG	CASSLETGYFGYTF	2	4.9863751914906586E-5	42	TCRBV07-09	TCRBV07	TCRBV07-09				01,03	TCRBD01-01*01	TCRBD01	TCRBD01-01	01				TCRBJ01-02*01	TCRBJ01	TCRBJ01-02	01				1	1	2	3	6	8	39	55	56	63	69	2	In	VDJ
GTGAGCACCTTGGAGCTGGGGGACTCGGCCCTTTATCTTTGCGCCAGCAGGGCCCAAGACAAGAACACTGAAGCTTTCTTTGGACAA	CASRAQDKNTEAFF	1	2.123826470449725E-5	42	TCRBV05-01*01	TCRBV05	TCRBV05-01	01				TCRBD01-01*01	TCRBD01	TCRBD01-01	01				TCRBJ01-01*01	TCRBJ01	TCRBJ01-01	01				5	7	2	6	1	1	39	50	57	61	62	1	In	VDJ
TCGGCTGCTCCCTCCCAGACATCTGTGTACTTCTGTGCCAGCAGTTACTCGACGACACGAGCTAACTATGGCTACACCTTCGGTTCG	CASSYSTTRANYGYTF	1	1.4774445011824173E-5	48	TCRBV06-05*01	TCRBV06	TCRBV06-05	01				TCRBD01-01*01	TCRBD01	TCRBD01-01	01				TCRBJ01-02*01	TCRBJ01	TCRBJ01-02	01				0	3	2	6	4	0	33	50	53	57	61	1	In	VDJ
GTGAGCACCTTGGAGCTGGGGGACTCGGCCCTTTATCTTTGCGCCAGCAGCCCTGGAACTTTAAACTATGGCTACACCTTCGGTTCG	CASSPGTLNYGYTF	1	1.7544653451541206E-5	42	TCRBV05-01*01	TCRBV05	TCRBV05-01	01						unresolved		TCRBD01,TCRBD02	TCRBD01-01,TCRBD02-01		TCRBJ01-02*01	TCRBJ01	TCRBJ01-02	01				4	3	1	8	6	2	39	51	54	57	63	1	In	VDJ
GTGAGCACCTTGGAGCTGGGGGACTCGGCCCTTTATCTTTGCGCCAGCAGCTTGGAAACAGGGGCTTGGGAGCAGTACGTCGGGCCG	CASSLETGAWEQYV	1	1.5697847825063185E-5	42	TCRBV05-01*01	TCRBV05	TCRBV05-01	01				TCRBD01-01*01	TCRBD01	TCRBD01-01	01				TCRBJ02-07*01	TCRBJ02	TCRBJ02-07	01				0	2	3	2	15	17	39	55	57	64	79	1	In	VDJ
ACCTTGGAGCTGGGGGACTCGGCCCTTTATCTTTGCGCCAGCAGCTCAAACGGACAGGGGAACACCGGGGAGCTGTTTTTTGGAGAA	CASSSNGQGNTGELFF	1	2.123826470449725E-5	48	TCRBV05-01*01	TCRBV05	TCRBV05-01	01				TCRBD01-01*01	TCRBD01	TCRBD01-01	01				TCRBJ02-02*01	TCRBJ02	TCRBJ02-02	01				3	5	1	3	0	1	33	46	51	-1	59	1	In	VDJ
ATCCTGGAGTCGCCCAGCCCCAACCAGACCTCTCTGTACTTCTGTGCCAGCAGTCCGGGTGGGGGCTATGGCCACACCTTCGGTTCG	CASSPGGGYGHTF	1	1.2927639385346152E-5	39	TCRBV27-01*01	TCRBV27	TCRBV27-01	01				TCRBD01-01*01	TCRBD01	TCRBD01-01	01				TCRBJ01-02*01	TCRBJ01	TCRBJ01-02	01				5	6	6	0	7	12	42	54	60	66	73	1	In	VDJ
GTGAGCACCTTGGAGCTGGGGGACTCGGCCCTTTATCTTTGCGCCAGCAGCCCGGGACAGAACTCCTACGAGCAGTACTTCGGGCCG	CASSPGQNSYEQYF	1	1.5697847825063185E-5	42	TCRBV05-01*01	TCRBV05	TCRBV05-01	01				TCRBD01-01*01	TCRBD01	TCRBD01-01	01				TCRBJ02-07*01	TCRBJ02	TCRBJ02-07	01				4	2	0	5	2	0	39	51	53	60	62	1	In	VDJ
CACATCAATTCCCTGGAGCTTGGTGACTCTGCTGTGTATTTCTGTGCCAGCAGCCAAGAAATTGGACGAGAGCAGTACTTCGGGCCG	CASSQEIGREQYF	1	1.2927639385346152E-5	39	TCRBV03	TCRBV03	unresolved			TCRBV03-01,TCRBV03-02				unresolved		TCRBD01,TCRBD02	TCRBD01-01,TCRBD02-01		TCRBJ02-07*01	TCRBJ02	TCRBJ02-07	01				0	4	1	7	2	7	42	59	63	67	69	1	In	VDJ
AATGTGAGCACCTTGGAGCTGGGGGACTCGGCCCTTTATCTTTGCGCCAGCAGCAAGCTTACGGCCGGGGAGCTGTTTTTTGGAGAA	CASSKLTAGELFF	1	2.123826470449725E-5	39	TCRBV05-01*01	TCRBV05	TCRBV05-01	01				TCRBD02-01	TCRBD02	TCRBD02-01				01,02	TCRBJ02-02*01	TCRBJ02	TCRBJ02-02	01				4	1	6	7	6	6	42	54	55	58	64	1	In	VDJ
ATCCGGTCCACAAAGCTGGAGGACTCAGCCATGTACTTCTGTGCCAGCAGTGAAAGATCTGGGGTTGGAGGCTACACCTTCGGTTCG	CASSERSGVGGYTF	2	3.6012709716321424E-5	42	TCRBV02-01*01	TCRBV02	TCRBV02-01	01						unresolved		TCRBD01,TCRBD02	TCRBD01-01,TCRBD02-01		TCRBJ01-02*01	TCRBJ01	TCRBJ01-02	01				2	6	6	2	5	8	39	54	60	64	69	2	In	VDJ
ATCCGGTCCACAAAGCTGGAGGACTCAGCCATGTACTTCTGTGCCAGCAGTGAAGATCCGGGCACCGGGGAGCTGTTTTTTGGAGAA	CASSEDPGTGELFF	1	1.9391459078019226E-5	42	TCRBV02-01*01	TCRBV02	TCRBV02-01	01				TCRBD02-01	TCRBD02	TCRBD02-01				01,02	TCRBJ02-02*01	TCRBJ02	TCRBJ02-02	01				1	3	8	4	0	4	39	55	58	-1	62	1	In	VDJ
CTACACGCCCTGCAGCCAGAAGACTCAGCCCTGTATCTCTGCGCCAGCAGCCAAGATGGGCTCGCAGATACGCAGTATTTTGGCCCA	CASSQDGLADTQYF	1	2.031486189125824E-5	42	TCRBV04-01*01	TCRBV04	TCRBV04-01	01				TCRBD01-01*01	TCRBD01	TCRBD01-01	01				TCRBJ02-03*01	TCRBJ02	TCRBJ02-03	01				0	1	8	0	3	4	39	56	57	61	64	1	In	VDJ
CTGGGGGACTCGGCCCTCTATCTCTGTGCCAGCAGCTTGGCCTCGGACATATATGTAGTACTCAATCAGCCCCAGCATTTTGGTGAT	CASSLASDIYVVLNQPQHF	1	1.8468056264780216E-5	57	TCRBV05-06*01	TCRBV05	TCRBV05-06	01				TCRBD01-01*01	TCRBD01	TCRBD01-01	01				TCRBJ01-05*01	TCRBJ01	TCRBJ01-05	01				0	4	1	6	13	3	24	40	44	49	62	1	In	VDJ
GAGTCGGCTGCTCCCTCCCAAACATCTGTGTACTTCTGTGCCAGCACCGACCCGGACAGGGTCAACTATGGCTACACCTTCGGTTCG	CASTDPDRVNYGYTF	1	1.3851042198585162E-5	45	TCRBV06	TCRBV06	unresolved			TCRBV06-02,TCRBV06-03		TCRBD01-01*01	TCRBD01	TCRBD01-01	01				TCRBJ01-02*01	TCRBJ01	TCRBJ01-02	01				7	7	1	3	2	2	36	46	53	61	63	1	In	VDJ
CTGGAGTCGCCCAGCCCCAACCAGACCTCTCTGTACTTCTGTGCCAGCAGTCGGACCGTCTTCAATCAGCCCCAGCATTTTGGTGAT	CASSRTVFNQPQHF	1	1.6621250638302195E-5	42	TCRBV27-01*01	TCRBV27	TCRBV27-01	01						unresolved		TCRBD01,TCRBD02	TCRBD01-01,TCRBD02-01		TCRBJ01-05*01	TCRBJ01	TCRBJ01-05	01				5	1	1	7	6	3	39	51	52	56	62	1	In	VDJ
AACTAAACCTGAGCTCTCTGGAGCTGGGGGACTCAGCTTTGTATTTCTGTGCCAGCTTGGGTCTTGTACGAGCAGTACGTCGGGCCG		1	1.4774445011824173E-5	34	TCRBV09-01	TCRBV09	TCRBV09-01				01,02			unresolved		TCRBD01,TCRBD02	TCRBD01-01,TCRBD02-01		TCRBJ02-07*01	TCRBJ02	TCRBJ02-07	01				7	2	0	9	18	17	47	56	58	61	79	1	Out	VDJ
AGGCTGCTGTCGGCTGCTCCCTCCCAGACATCTGTGTACTTCTGTGCCAGCAGTAGGGGTGATGACTATGGCTACACCTTCGGTTCG	CASSRGDDYGYTF	1	1.4774445011824173E-5	39	TCRBV06-05*01	TCRBV06	TCRBV06-05	01				TCRBD01-01*01	TCRBD01	TCRBD01-01	01				TCRBJ01-02*01	TCRBJ01	TCRBJ01-02	01				5	0	5	2	5	3	42	-1	54	59	64	1	In	VDJ
TGGAGTCGGCTGCTCCCTCCCAAACATCTGTGTACTTCTGTGCCAGCATCAACGGGGGGTTTTCCCTACGAGCAGTACTTCGGGCCG		1	1.200423657210714E-5	43	TCRBV06	TCRBV06	unresolved			TCRBV06-02,TCRBV06-03		TCRBD02-01*01	TCRBD02	TCRBD02-01	01				TCRBJ02-07*01	TCRBJ02	TCRBJ02-07	01				7	4	8	1	5	2	38	48	52	59	64	1	Out	VDJ
CTGCAGCCAGAAGACTCAGCCCTGTATCTCTGCGCCAGCAGCCAAGAGGTAACGCAACTAGCTAACTATGGCTACACCTTCGGTTCG	CASSQEVTQLANYGYTF	1	1.7544653451541206E-5	51	TCRBV04-01*01	TCRBV04	TCRBV04-01	01				TCRBD02-01	TCRBD02	TCRBD02-01				01,02	TCRBJ01-02*01	TCRBJ01	TCRBJ01-02	01				0	9	3	8	0	0	30	47	56	-1	61	1	In	VDJ
CAATTCCCTGGAGCTTGGTGACTCTGCTGTGTATTTCTGTGCCAGCAGCGCCCAGGGTCGAGGGATGAAAAACTGTTTTTTGGCAGT		1	2.9548890023648347E-5	44	TCRBV03	TCRBV03	unresolved			TCRBV03-01,TCRBV03-02				unresolved		TCRBD01,TCRBD02	TCRBD01-01,TCRBD02-01		TCRBJ01-04*01	TCRBJ01	TCRBJ01-04	01				5	3	4	3	7	6	37	49	52	57	64	1	Out	VDJ
GAGCTTGGTGACTCTGCTGTGTATTTCTGTGCCAGCAGCCAAGTCTTAGCTAGCGGGGGGCACACCGGGGAGCTGTTTTTTGGAGAA	CASSQVLASGGHTGELFF	1	1.7544653451541206E-5	54	TCRBV03	TCRBV03	unresolved			TCRBV03-01,TCRBV03-02		TCRBD02-01*01	TCRBD02	TCRBD02-01	01				TCRBJ02-02*01	TCRBJ02	TCRBJ02-02	01				1	6	4	1	1	3	27	43	49	60	61	1	In	VDJ
CTGAGCTCTCTGGAGCTGGGGGACTCAGCTTTGTATTTCTGTGCCAGCAGCGAAAGCGGACAGGGTTACGAGCAGTACTTCGGGCCG	CASSESGQGYEQYF	1	1.4774445011824173E-5	42	TCRBV09-01	TCRBV09	TCRBV09-01				01,02	TCRBD01-01*01	TCRBD01	TCRBD01-01	01				TCRBJ02-07*01	TCRBJ02	TCRBJ02-07	01				3	5	1	3	1	4	39	52	57	65	66	1	In	VDJ
ATCAATTCCCTGGAGCTTGGTGACTCTGCTGTGTATTTCTGTGCCAGCAGCCAAGCACTCAGTAACTATGGCTACACCTTCGGTTCG	CASSQALSNYGYTF	1	1.3851042198585162E-5	42	TCRBV03	TCRBV03	unresolved			TCRBV03-01,TCRBV03-02				unresolved		TCRBD01,TCRBD02	TCRBD01-01,TCRBD02-01		TCRBJ01-02*01	TCRBJ01	TCRBJ01-02	01				1	4	4	5	0	1	39	55	59	-1	62	1	In	VDJ
CACATCAATTCCCTGGAGCTTGGTGACTCTGCTGTGTATTTCTGTGCCTCGAACCCAGGGGCTGGAAACACCATATATTTTGGAGAG	CASNPGAGNTIYF	2	3.878291815603845E-5	39	TCRBV03	TCRBV03	unresolved			TCRBV03-01,TCRBV03-02		TCRBD01-01*01	TCRBD01	TCRBD01-01	01				TCRBJ01-03*01	TCRBJ01	TCRBJ01-03	01				11	7	4	2	0	2	42	48	55	-1	61	2	In	VDJ
GAGTCGGCTGCTCCCTCCCAAACATCTGTGTACTTCTGTGCCAGCAGTTCCCCCCGGGGGGCCGTCGAAAAACTGTTTTTTGGCAGT	CASSSPRGAVEKLFF	1	2.8625487210409337E-5	45	TCRBV06	TCRBV06	unresolved			TCRBV06-02,TCRBV06-03		TCRBD02-01*01	TCRBD02	TCRBD02-01	01				TCRBJ01-04*01	TCRBJ01	TCRBJ01-04	01				4	5	8	1	5	8	36	49	54	61	66	1	In	VDJ
AGGCTGGAGTCGGCTGCTCCCTCCCAGACATCTGTGTACTTCTGTGCCAGCAGGCTGGGACAGGACTATGGCTACACCTTCGGTTCG	CASRLGQDYGYTF	1	2.216166751773626E-5	39	TCRBV06-01*01	TCRBV06	TCRBV06-01	01				TCRBD01-01*01	TCRBD01	TCRBD01-01	01				TCRBJ01-02*01	TCRBJ01	TCRBJ01-02	01				6	3	0	4	0	3	42	53	56	-1	64	1	In	VDJ
GTGACCAGTGCCCATCCTGAAGACAGCAGCTTCTACATCTGCAGTGCTAGAGGGGACAGGGGGAACACTGAAGCTTTCTTTGGACAA	CSARGDRGNTEAFF	1	1.200423657210714E-5	42	TCRBV20	TCRBV20	unresolved			TCRBV20-01,TCRBV20-or09_02		TCRBD01-01*01	TCRBD01	TCRBD01-01	01				TCRBJ01-01*01	TCRBJ01	TCRBJ01-01	01				1	0	0	2	0	1	39	-1	52	-1	62	1	In	VDJ
ACCCTGCAGCCAGAAGACTCGGCCCTGTATCTCTGTGCCAGCAGCCAGCTCTCAGGGGATCGGGGCTATGGCTACACCTTCGGTTCG	CASSQLSGDRGYGYTF	1	1.3851042198585162E-5	48	TCRBV04-02*01	TCRBV04	TCRBV04-02	01				TCRBD01-01*01	TCRBD01	TCRBD01-01	01				TCRBJ01-02*01	TCRBJ01	TCRBJ01-02	01				3	5	4	2	7	4	33	47	52	58	65	1	In	VDJ
GTTGGAGTCGGCTGCTCCCTCCCAAACATCTGTGTACTTCTGTGCCCCGAGCGACGGAGAAGTAATGAAAAACTGTTTTTTGGCAGT		1	2.8625487210409337E-5	41	TCRBV06	TCRBV06	unresolved			TCRBV06-02,TCRBV06-03		TCRBD02-01	TCRBD02	TCRBD02-01				01,02	TCRBJ01-04*01	TCRBJ01	TCRBJ01-04	01				11	3	6	6	9	4	40	46	49	53	62	1	Out	VDJ
CTAGAGTCTGCCATCCCCAACCAGACAGCTCTTTACTTCTGTGCCACCAGTGAATCTAGGGCCCGGGGGCCCCAGCATTTTGGTGAT	CATSESRARGPQHF	1	9.234028132390108E-6	42	TCRBV24	TCRBV24	unresolved			TCRBV24-01,TCRBV24-or09_02		TCRBD02-01*01	TCRBD02	TCRBD02-01	01				TCRBJ01-05*01	TCRBJ01	TCRBJ01-05	01				4	10	8	3	0	9	39	53	63	-1	68	1	In	VDJ
TCCCTAGAGTCTGCCATCCCCAACCAGACAGCTCTTTACTTCTGTGCCACCAGTGGAGGAAGAAATCAGCCCCAGCATTTTGGTGAT	CATSGGRNQPQHF	1	9.234028132390108E-6	39	TCRBV24	TCRBV24	unresolved			TCRBV24-01,TCRBV24-or09_02		TCRBD02-01*02	TCRBD02	TCRBD02-01	02				TCRBJ01-05*01	TCRBJ01	TCRBJ01-05	01				5	0	11	1	4	4	42	-1	55	59	63	1	In	VDJ
AGCAACATGAGCCCTGAAGACAGCAGCATATATCTCTGCAGCGTTGAGTTAGGTGACAGGGGAATTGGGACCCAGTACTTCGGGCCA	CSVELGDRGIGTQYF	1	2.7702084397170324E-6	45	TCRBV29-01*01	TCRBV29	TCRBV29-01	01				TCRBD01-01*01	TCRBD01	TCRBD01-01	01				TCRBJ02-05*01	TCRBJ02	TCRBJ02-05	01				3	7	2	2	6	7	36	47	54	62	68	1	In	VDJ
TCGGCTGCTCCCTCCCAAACATCTGTGTACTTCTGTGCCAGCAGTTACCCGGGGACAGGGGGGAATCAGCCCCAGCATTTTGGTGAT	CASSYPGTGGNQPQHF	1	1.7544653451541206E-5	48	TCRBV06	TCRBV06	unresolved			TCRBV06-02,TCRBV06-03		TCRBD01-01*01	TCRBD01	TCRBD01-01	01				TCRBJ01-05*01	TCRBJ01	TCRBJ01-05	01				2	3	0	1	1	4	33	48	51	62	63	1	In	VDJ
ACAGTGACCAGTGCCCATCCTGAAGACAGCAGCTTCTACATCTGCAGTGCCCCGGGACAGTTGAACACTGAAGCTTTCTTTGGACAA	CSAPGQLNTEAFF	1	1.200423657210714E-5	39	TCRBV20	TCRBV20	unresolved			TCRBV20-01,TCRBV20-or09_02		TCRBD01-01*01	TCRBD01	TCRBD01-01	01				TCRBJ01-01*01	TCRBJ01	TCRBJ01-01	01				6	3	0	5	1	0	42	50	53	60	61	1	In	VDJ
TCGGCTGCTCCCTCCCAGACATCTGTGTACTTCTGTGCCAGCAGTTACTCGTGGACAGGGACCACCTACGAGCAGTACTTCGGGCCG	CASSYSWTGTTYEQYF	1	1.3851042198585162E-5	48	TCRBV06-05*01	TCRBV06	TCRBV06-05	01				TCRBD01-01*01	TCRBD01	TCRBD01-01	01				TCRBJ02-07*01	TCRBJ02	TCRBJ02-07	01				0	2	1	3	4	2	33	50	52	60	64	1	In	VDJ
GTGAGCACCTTGGAGCTGGGGGACTCGGCCCTTTATCTTTGCGCCAGCAGTTCGGACAGGGTAGGGGAAAAACTGTTTTTTGGCAGT	CASSSDRVGEKLFF	1	3.693611252956043E-5	42	TCRBV05-01*01	TCRBV05	TCRBV05-01	01				TCRBD01-01*01	TCRBD01	TCRBD01-01	01				TCRBJ01-04*01	TCRBJ01	TCRBJ01-04	01				5	3	1	3	5	8	39	50	53	61	66	1	In	VDJ
TGAGCACCTTGGAGCTGGGGGACTCGGCCCTTTATCTTTGCGCCAGCAGCTTGGCGAACAGGGAACACTGAAGCTTTCTTTGGACAA		1	2.123826470449725E-5	43	TCRBV05-01*01	TCRBV05	TCRBV05-01	01				TCRBD01-01*01	TCRBD01	TCRBD01-01	01				TCRBJ01-01*01	TCRBJ01	TCRBJ01-01	01				0	3	3	4	0	1	38	54	57	-1	62	1	Out	VDJ
TGTGAGCACCTTGGAGCTGGGGGACTCGGCCCTTTATCTTTGCGCCAGCAGCTGGGACCCCCCAATCAGCCCCAGCATTTTGGTGAT		1	2.216166751773626E-5	41	TCRBV05-01*01	TCRBV05	TCRBV05-01	01						unresolved		TCRBD01,TCRBD02	TCRBD01-01,TCRBD02-01		TCRBJ01-05*01	TCRBJ01	TCRBJ01-05	01				3	0	0	7	4	3	40	-1	53	58	62	1	Out	VDJ
TCCCTAGAGTCTGCCATCCCCAACCAGACAGCTCTTTACTTCTGTGCCACCAGTGATTTGCATGGAAACACCATATATTTTGGAGAG	CATSDLHGNTIYF	1	2.031486189125824E-5	39	TCRBV24	TCRBV24	unresolved			TCRBV24-01,TCRBV24-or09_02		TCRBD01-01*01	TCRBD01	TCRBD01-01	01				TCRBJ01-03*01	TCRBJ01	TCRBJ01-03	01				0	0	4	6	0	3	42	-1	60	-1	62	1	In	VDJ
TCCCTAGAGTCTGCCATCCCCAACCAGACAGCTCTTTACTTCTGTGCCACCAGGCCCAGCACTGGAAACACCATATATTTTGGAGAG	CATRPSTGNTIYF	1	2.031486189125824E-5	39	TCRBV24	TCRBV24	unresolved			TCRBV24-01,TCRBV24-or09_02				unresolved		TCRBD01,TCRBD02	TCRBD01-01,TCRBD02-01		TCRBJ01-03*01	TCRBJ01	TCRBJ01-03	01				7	3	4	5	2	2	42	53	56	59	61	1	In	VDJ
CAGCCAGAAGACTCAGCCCTGTATCTCTGCGCCAGCAGCCATCGAGCTCGACAGGGGGATAGCAATCAGCCCCAGCATTTTGGTGAT	CASSHRARQGDSNQPQHF	1	2.216166751773626E-5	54	TCRBV04-01*01	TCRBV04	TCRBV04-01	01				TCRBD01-01*01	TCRBD01	TCRBD01-01	01				TCRBJ01-05*01	TCRBJ01	TCRBJ01-05	01				3	8	2	1	1	0	27	41	49	58	59	1	In	VDJ
AAGATCCGGTCCACAAAGCTGGAGGACTCAGCCATGTACTTCTGTGCCAGCAGGCACAGGTCGTCTACTGAAGCTTTCTTTGGACAA	CASRHRSSTEAFF	1	1.8468056264780216E-5	39	TCRBV02-01*01	TCRBV02	TCRBV02-01	01				TCRBD01-01*01	TCRBD01	TCRBD01-01	01				TCRBJ01-01*01	TCRBJ01	TCRBJ01-01	01				6	2	3	4	6	5	42	53	55	60	66	1	In	VDJ
CTGGAGTCTGCCAGGCCCTCACATACCTCTCAGTACCTCTGTGCCAGCAGTACCGGGGCCAGGTACACTGAAGCTTTCTTTGGACAA	CASSTGARYTEAFF	1	1.015743094562912E-5	42	TCRBV25-01*01	TCRBV25	TCRBV25-01	01						unresolved		TCRBD01,TCRBD02	TCRBD01-01,TCRBD02-01		TCRBJ01-01*01	TCRBJ01	TCRBJ01-01	01				5	3	7	0	5	3	39	51	54	59	64	1	In	VDJ
CTGCTGTCGGCTGCTCCCTCCCAGACATCTGTGTACTTCTGTGCCAGCAGCCATCACCGGGACAGTGGTGACTACACCTTCGGTTCG	CASSHHRDSGDYTF	1	1.4774445011824173E-5	42	TCRBV06-05*01	TCRBV06	TCRBV06-05	01				TCRBD01-01*01	TCRBD01	TCRBD01-01	01				TCRBJ01-02*01	TCRBJ01	TCRBJ01-02	01				6	8	0	5	6	10	39	50	58	65	71	1	In	VDJ
CTGTCGGCTGCTCCCTCCCAGACATCTGTGTACTTCTGTGCCAGCAGTCCCTCCGGGGGCAGCAATCAGCCCCAGCATTTTGGTGAT	CASSPSGGSNQPQHF	1	1.9391459078019226E-5	45	TCRBV06-05*01	TCRBV06	TCRBV06-05	01						unresolved		TCRBD01,TCRBD02	TCRBD01-01,TCRBD02-01		TCRBJ01-05*01	TCRBJ01	TCRBJ01-05	01				5	6	6	0	0	1	36	48	54	-1	60	1	In	VDJ
CTGGAGCTTGGTGACTCTGCTGTGTATTTCTGTGCCAGCAGCCAAGGTCCAGGGGGCGCCTATAATTCACCCCTCCACTTTGGGAAC	CASSQGPGGAYNSPLHF	1	1.2927639385346152E-5	51	TCRBV03	TCRBV03	unresolved			TCRBV03-01,TCRBV03-02		TCRBD01-01*01	TCRBD01	TCRBD01-01	01				TCRBJ01-06*01	TCRBJ01	TCRBJ01-06	01				1	3	4	0	1	2	30	46	49	57	58	1	In	VDJ
AATGTGAACGCCTTGTTGCTGGGGGACTCGGCCCTCTATCTCTGTGCCAGCAGCTGGACGTATAATTCACCCCTCCACTTTGGGAAC	CASSWTYNSPLHF	1	1.3851042198585162E-5	39	TCRBV05-06*01	TCRBV05	TCRBV05-06	01						unresolved		TCRBD01,TCRBD02	TCRBD01-01,TCRBD02-01		TCRBJ01-06*01	TCRBJ01	TCRBJ01-06	01				3	0	1	7	1	4	42	-1	55	59	60	1	In	VDJ
TGCTCCCTCCCAGACATCTGTGTACTTCTGTGCCAGCAGTGAATCCAGGAGGGAATGAATAGCAATCAGCCCCAGCATTTTGGTGAT		1	2.8625487210409337E-5	53	TCRBV06-01*01	TCRBV06	TCRBV06-01	01				TCRBD02-01*02	TCRBD02	TCRBD02-01	02				TCRBJ01-05*01	TCRBJ01	TCRBJ01-05	01				2	4	10	0	6	0	28	43	47	53	59	1	Out	VDJ
CTGAATGTGAACGCCTTGGAGCTGGACGACTCGGCCCTGTATCTCTGTGCCAGCAGCTTGGCCAGGGAAACCACGTACTTCGGGCCG	CASSLARETTYF	1	2.9548890023648347E-5	36	TCRBV05-04*01	TCRBV05	TCRBV05-04	01				TCRBD01-01*01	TCRBD01	TCRBD01-01	01				TCRBJ02-07*01	TCRBJ02	TCRBJ02-07	01				0	1	4	3	7	12	45	61	62	67	74	1	In	VDJ
GCCCTGCAGCCAGAAGACTCAGCCCTGTATCTCTGCGCCAGCAGCCAAGGTCAGGGGCGCGGAAATTCACCCCTCCACTTTGGGAAC	CASSQGQGRGNSPLHF	1	1.6621250638302195E-5	48	TCRBV04-01*01	TCRBV04	TCRBV04-01	01				TCRBD01-01*01	TCRBD01	TCRBD01-01	01				TCRBJ01-06*01	TCRBJ01	TCRBJ01-06	01				1	2	4	2	6	7	33	49	51	57	63	1	In	VDJ
ATCCTGGAGTCGCCCAGCCCCAACCAGACCTCTCTGTACTTCTGTGCCAGCAGTTCTCAGGGAGGAGATGGCTACACCTTCGGTTCG	CASSSQGGDGYTF	1	1.2927639385346152E-5	39	TCRBV27-01*01	TCRBV27	TCRBV27-01	01				TCRBD02-01*02	TCRBD02	TCRBD02-01	02				TCRBJ01-02*01	TCRBJ01	TCRBJ01-02	01				4	4	9	1	2	6	42	55	59	65	67	1	In	VDJ
TCCCTAGAGTCTGCCATCCCCAACCAGACAGCTCTTTACTTCTGTGCCACCAGTGATTACAGGGGCGCTGAAGCTTTCTTTGGACAA	CATSDYRGAEAFF	1	8.310625319151098E-6	39	TCRBV24	TCRBV24	unresolved			TCRBV24-01,TCRBV24-or09_02		TCRBD01-01*01	TCRBD01	TCRBD01-01	01				TCRBJ01-01*01	TCRBJ01	TCRBJ01-01	01				2	0	3	2	2	6	42	-1	58	65	67	1	In	VDJ
CCCAGCCCCAACCAGACCTCTCTGTACTTCTGTGCCAGCAGGTCTACAGGGCTTCCCGACCTTAACTATGGCTACACCTTCGGTTCG	CASRSTGLPDLNYGYTF	1	1.2927639385346152E-5	51	TCRBV27-01*01	TCRBV27	TCRBV27-01	01				TCRBD01-01*01	TCRBD01	TCRBD01-01	01				TCRBJ01-02*01	TCRBJ01	TCRBJ01-02	01				6	4	3	3	11	1	30	41	45	51	62	1	In	VDJ
TCCCAAACATCTGTGTACTTCTGTGCCAGCAGTTACTCGCCGGCAGGAGAACTGAGCTCCTATAATTCACCCCTCCACTTTGGGAAC	CASSYSPAGELSSYNSPLHF	1	1.2927639385346152E-5	60	TCRBV06	TCRBV06	unresolved			TCRBV06-02,TCRBV06-03				unresolved		TCRBD01,TCRBD02	TCRBD01-01,TCRBD02-01		TCRBJ01-06*01	TCRBJ01	TCRBJ01-06	01				0	5	4	4	9	0	21	38	43	47	56	1	In	VDJ
CTGCTGGGGTTGGAGTCGGCTGCTCCCTCCCAAACATCTGTGTACTTCTGTGCCAGCGGGTATGGTCAGCCCCAGCATTTTGGTGAT	CASGYGQPQHF	1	1.7544653451541206E-5	33	TCRBV06	TCRBV06	unresolved			TCRBV06-02,TCRBV06-03				unresolved		TCRBD01,TCRBD02	TCRBD01-01,TCRBD02-01		TCRBJ01-05*01	TCRBJ01	TCRBJ01-05	01				8	0	0	9	5	6	48	-1	57	60	65	1	In	VDJ
GAGATGAATGTGAGCACCTTGGAGCTGGGGGACTCGGCCCTTTATCTTTGCGCCAGCCGGGTAGGTACTGAAGCTTTCTTTGGACAA	CASRVGTEAFF	1	2.123826470449725E-5	33	TCRBV05-01*01	TCRBV05	TCRBV05-01	01				TCRBD02-01	TCRBD02	TCRBD02-01				01,02	TCRBJ01-01*01	TCRBJ01	TCRBJ01-01	01				7	0	8	4	5	5	48	-1	57	61	66	1	In	VDJ
CACGCCCTGCAGCCAGAAGACTCAGCCCTGTATCTCTGCGCCAGCAGCCAAGAGCCATCCGGGGATGCTGGCTACACCTTCGGTTCG	CASSQEPSGDAGYTF	1	1.7544653451541206E-5	45	TCRBV04-01*01	TCRBV04	TCRBV04-01	01				TCRBD02-01*01	TCRBD02	TCRBD02-01	01				TCRBJ01-02*01	TCRBJ01	TCRBJ01-02	01				0	6	8	3	4	7	36	53	59	64	68	1	In	VDJ
AATGTGAACGCCTTGTTGCTGGGGGACTCGGCCCTCTATCTCTGTGCCAGCAGCTTGGGGAATAATGAAAAACTGTTTTTTGGCAGT	CASSLGNNEKLFF	1	3.0472292836887357E-5	39	TCRBV05-06*01	TCRBV05	TCRBV05-06	01						unresolved		TCRBD01,TCRBD02	TCRBD01-01,TCRBD02-01		TCRBJ01-04*01	TCRBJ01	TCRBJ01-04	01				0	0	1	8	1	4	42	-1	58	61	62	1	In	VDJ
GAGTCGCCCAGCCCCAACCAGACCTCTCTGTACTTCTGTGCCAGCAGTTTGAGTAGGGGAGGGAACACTGAAGCTTTCTTTGGACAA	CASSLSRGGNTEAFF	1	1.5697847825063185E-5	45	TCRBV27-01*01	TCRBV27	TCRBV27-01	01				TCRBD02-01*02	TCRBD02	TCRBD02-01	02				TCRBJ01-01*01	TCRBJ01	TCRBJ01-01	01				3	6	9	1	0	1	36	50	56	-1	62	1	In	VDJ
CTGCTGTCGGCTGCTCCCTCCCAGACATCTGTGTACTTCTGTGCCAGCAGCGGGGGCGAGGGCATGCAAGGCTACACCTTCGGTTCG	CASSGGEGMQGYTF	1	1.4774445011824173E-5	42	TCRBV06-05*01	TCRBV06	TCRBV06-05	01						unresolved		TCRBD01,TCRBD02	TCRBD01-01,TCRBD02-01		TCRBJ01-02*01	TCRBJ01	TCRBJ01-02	01				6	1	6	0	12	8	39	50	51	57	69	1	In	VDJ
ATCCTGGAGTCGCCCAGCCCCAACCAGACCTCTCTGTACTTCTGTGCCAGCAGTTTCTCGACAGCCAGCTATTACACCTTCGGTTCG	CASSFSTASYYTF	1	1.2927639385346152E-5	39	TCRBV27-01*01	TCRBV27	TCRBV27-01	01				TCRBD01-01*01	TCRBD01	TCRBD01-01	01				TCRBJ01-02*01	TCRBJ01	TCRBJ01-02	01				3	3	2	5	8	11	42	56	59	64	72	1	In	VDJ
GGAATTTCCCCCTGATCCTGGAGTCGCCCAGCCCCAACCAGACCTCTCTGTACTTCTGTGCCAGCGGGGGGCTACACCTTCGGTTCG		1	1.2927639385346152E-5	25	TCRBV27-01*01	TCRBV27	TCRBV27-01	01						unresolved		TCRBD01,TCRBD02	TCRBD01-01,TCRBD02-01		TCRBJ01-02*01	TCRBJ01	TCRBJ01-02	01				8	0	6	2	0	8	56	-1	65	-1	69	1	Out	VDJ
AATGTGAGCACCTTGGAGCTGGGGGACTCGGCCCTTTATCTTTGCGCCAGCAGCTTTCGGGAAACCGGGGAGCTGTTTTTTGGAGAA	CASSFRETGELFF	1	2.123826470449725E-5	39	TCRBV05-01*01	TCRBV05	TCRBV05-01	01				TCRBD02-01*02	TCRBD02	TCRBD02-01	02				TCRBJ02-02*01	TCRBJ02	TCRBJ02-02	01				2	1	8	3	1	5	42	56	57	62	63	1	In	VDJ
CTTCACCTACACACCCTGCAGCCAGAAGACTCGGCCCTGTATCTCTGTGCCAGCAGCCAAGGATATGGTGGGCAGTATTTTGGCCCA	CASSQGYGGQYF	1	1.6621250638302195E-5	36	TCRBV04-02*01	TCRBV04	TCRBV04-02	01						unresolved		TCRBD01,TCRBD02	TCRBD01-01,TCRBD02-01		TCRBJ02-03*01	TCRBJ02	TCRBJ02-03	01				1	5	0	10	3	11	45	61	66	68	71	1	In	VDJ
CGGTCCACAAAGCTGGAGGACTCAGCCATGTACTTCTGTGCCAGCACCGGGAGAGGGGGCGGGGGTTCACCCCTCCACTTTGGGAAC	CASTGRGGGGSPLHF	1	1.4774445011824173E-5	45	TCRBV02-01*01	TCRBV02	TCRBV02-01	01						unresolved		TCRBD01,TCRBD02	TCRBD01-01,TCRBD02-01		TCRBJ01-06*01	TCRBJ01	TCRBJ01-06	01				7	7	5	0	5	9	36	46	53	60	65	1	In	VDJ
CTGTCGGCTGCTCCCTCCCAGACATCTGTGTACTTCTGTGCCAGCAGGCCAACAGGGTTCGCCTCCTACGAGCAGTACTTCGGGCCG	CASRPTGFASYEQYF	1	1.3851042198585162E-5	45	TCRBV06-05*01	TCRBV06	TCRBV06-05	01				TCRBD01-01*01	TCRBD01	TCRBD01-01	01				TCRBJ02-07*01	TCRBJ02	TCRBJ02-07	01				6	4	3	3	5	0	36	47	51	57	62	1	In	VDJ
CTGCAGCCAGAAGACTCGGCCCTGTATCTCTGTGCCAGCAGCCAAGACGCGACAGGAGCCCGTAACTATGGCTACACCTTCGGTTCG	CASSQDATGARNYGYTF	1	1.3851042198585162E-5	51	TCRBV04-02*01	TCRBV04	TCRBV04-02	01				TCRBD01-01*01	TCRBD01	TCRBD01-01	01				TCRBJ01-02*01	TCRBJ01	TCRBJ01-02	01				0	3	2	4	6	1	30	47	50	56	62	1	In	VDJ
CGGTCCACAAAGCTGGAGGACTCAGCCATGTACTTCTGTGCCAGCAGTGATATCGTTGGGGGGCGGGAGACCCAGTACTTCGGGCCA	CASSDIVGGRETQYF	1	1.2927639385346152E-5	45	TCRBV02-01*01	TCRBV02	TCRBV02-01	01						unresolved		TCRBD01,TCRBD02	TCRBD01-01,TCRBD02-01		TCRBJ02-05*01	TCRBJ02	TCRBJ02-05	01				3	8	6	0	2	5	36	50	58	64	66	1	In	VDJ
CTCAGGCTGCTGTCGGCTGCTCCCTCCCAGACATCTGTGTACTTCTGTGCCAGCAGCCACGTCACGGGTGAAGCTTTCTTTGGACAA	CASSHVTGEAFF	1	1.8468056264780216E-5	36	TCRBV06-05*01	TCRBV06	TCRBV06-05	01				TCRBD02-01	TCRBD02	TCRBD02-01				01,02	TCRBJ01-01*01	TCRBJ01	TCRBJ01-01	01				6	8	8	4	0	7	45	56	64	-1	68	1	In	VDJ
CCAGAAGACTCGGCCCTGTATCTCTGCGCCAGCAGCCAAGATAGGCCAGGGACGGGACTAGCCAAAAACATTCAGTACTTCGGCGCC	CASSQDRPGTGLAKNIQYF	1	2.123826470449725E-5	57	TCRBV04-03*01	TCRBV04	TCRBV04-03	01				TCRBD02-01	TCRBD02	TCRBD02-01				01,02	TCRBJ02-04*01	TCRBJ02	TCRBJ02-04	01				0	12	0	10	0	0	24	41	53	-1	59	1	In	VDJ
GAGTCGGCTGCTCCCTCCCAAACATCTGTGTACTTCTGTGCCAGCAGCCCATTCTCGGGGATTGGAAACACCATATATTTTGGAGAG	CASSPFSGIGNTIYF	2	3.7859515342799445E-5	45	TCRBV06	TCRBV06	unresolved			TCRBV06-02,TCRBV06-03		TCRBD02-01*01	TCRBD02	TCRBD02-01	01				TCRBJ01-03*01	TCRBJ01	TCRBJ01-03	01				6	8	8	3	2	3	36	47	55	60	62	2	In	VDJ
ATCCAGCGCACAGAGCAGGGGGACTCGGCCATGTATCTCTGTGCCAGCATCCGGGACGGGTATAATTCACCCCTCCACTTTGGGAAC	CASIRDGYNSPLHF	2	4.801694628842856E-5	42	TCRBV07-09	TCRBV07	TCRBV07-09				01,03			unresolved		TCRBD01,TCRBD02	TCRBD01-01,TCRBD02-01		TCRBJ01-06*01	TCRBJ01	TCRBJ01-06	01				7	3	0	7	3	4	39	49	52	57	60	2	In	VDJ
ATCCAGCCCTCAGAACCCAGGGACTCAGCTGTGTACTTCTGTGCCAGCAGTTTAGCGCTGGCCCCTCGGGGCTACACCTTCGGTTCG	CASSLALAPRGYTF	1	3.324250127660439E-5	42	TCRBV12	TCRBV12	unresolved			TCRBV12-03,TCRBV12-04				unresolved		TCRBD01,TCRBD02	TCRBD01-01,TCRBD02-01		TCRBJ01-02*01	TCRBJ01	TCRBJ01-02	01				0	3	9	0	7	8	39	56	59	62	69	1	In	VDJ
CCACTCTGACAGTGACCAGTGCCCATCCTGAAGACAGCAGCTTCTACATCTGCAGCGATGATTTAGCCAGAAGAGTACGTCGGGCCG		1	1.7544653451541206E-5	31	TCRBV20-01*01	TCRBV20	TCRBV20-01	01				TCRBD02-01	TCRBD02	TCRBD02-01				01,02	TCRBJ02-07*01	TCRBJ02	TCRBJ02-07	01				9	8	5	7	12	17	50	55	63	67	79	1	Out	VDJ
GCTGCTCCCTCCCAGACATCTGTGTACTTCTGTGCCAGCAGTGAAGCGGCCTACAGGGCTGCTAATTCACCCCTCCACTTTGGGAAC	CASSEAAYRAANSPLHF	1	2.123826470449725E-5	51	TCRBV06-01*01	TCRBV06	TCRBV06-01	01				TCRBD01-01*01	TCRBD01	TCRBD01-01	01				TCRBJ01-06*01	TCRBJ01	TCRBJ01-06	01				0	5	3	3	4	6	30	47	52	58	62	1	In	VDJ
AGGCTGGAGTTGGCTGCTCCCTCCCAGACATCTGTGTACTTCTGTGCCAGCAGTTACGTTCTGAACACTGAAGCTTTCTTTGGACAA	CASSYVLNTEAFF	2	4.709354347518955E-5	39	TCRBV06-06	TCRBV06	TCRBV06-06				01,02			unresolved					TCRBJ01-01*01	TCRBJ01	TCRBJ01-01	01				2	0	0	0	4	0	42	-1	-1	57	61	2	In	VJ
GTGAGCACCTTGGAGCTGGGGGACTCGGCCCTTTATCTTTGCGCCAGCAGCTTCGGGACAGGAGATGAAAAACTGTTTTTTGGCAGT	CASSFGTGDEKLFF	1	3.693611252956043E-5	42	TCRBV05-01*01	TCRBV05	TCRBV05-01	01				TCRBD01-01*01	TCRBD01	TCRBD01-01	01				TCRBJ01-04*01	TCRBJ01	TCRBJ01-04	01				2	1	0	4	2	6	39	53	54	62	64	1	In	VDJ
CTGTCGGCTGCTCCCTCCCAGACATCTGTGTACTTCTGTGCCAGCAGTTACCAGGGGGTAAATGGTTCACCCCTCCACTTTGGGAAC	CASSYQGVNGSPLHF	1	1.4774445011824173E-5	45	TCRBV06-05*01	TCRBV06	TCRBV06-05	01				TCRBD01-01*01	TCRBD01	TCRBD01-01	01				TCRBJ01-06*01	TCRBJ01	TCRBJ01-06	01				2	0	4	1	7	9	36	-1	51	58	65	1	In	VDJ
GAGTTGGCTGCTCCCTCCCAGACATCTGTGTACTTCTGTGCCAGCAGTTACTCGAATCTGGGGACCGTCGAAGCTTTCTTTGGACAA	CASSYSNLGTVEAFF	2	4.709354347518955E-5	45	TCRBV06-06	TCRBV06	TCRBV06-06				01,02			unresolved		TCRBD01,TCRBD02	TCRBD01-01,TCRBD02-01		TCRBJ01-01*01	TCRBJ01	TCRBJ01-01	01				0	7	0	7	4	8	36	53	60	65	69	2	In	VDJ
CACACCCTGCAGCCAGAAGACTCGGCCCTGTATCTCTGCGCCAGCAGCCAAGACCAGGGATATGGAAACACCATATATTTTGGAGAG	CASSQDQGYGNTIYF	2	5.448076598110164E-5	45	TCRBV04-03*01	TCRBV04	TCRBV04-03	01				TCRBD01-01*01	TCRBD01	TCRBD01-01	01				TCRBJ01-03*01	TCRBJ01	TCRBJ01-03	01				0	1	4	3	3	3	36	53	54	59	62	2	In	VDJ
GGCTGCTCCCTCCCAGACATCTGTGTACTTCTGTGCCAGTCGCCGAGGTAGTGACGCTCCTATAATTCACCCCTCCACTTTGGGAAC		1	2.4931875957453293E-5	50	TCRBV06	TCRBV06	unresolved			TCRBV06-01,TCRBV06-05,TCRBV06-06		TCRBD02-01*02	TCRBD02	TCRBD02-01	02				TCRBJ01-06*01	TCRBJ01	TCRBJ01-06	01				9	5	11	1	8	0	31	39	44	48	56	1	Out	VDJ
AGCACCTTGGAGCTGGGGGACTCGGCCCTTTATCTTTGCGCCAGCAGCTTGGAAGGGTCGCGGAATTCACCCCTCCACTTTGGGAAC	CASSLEGSRNSPLHF	1	1.6621250638302195E-5	45	TCRBV05-01*01	TCRBV05	TCRBV05-01	01						unresolved		TCRBD01,TCRBD02	TCRBD01-01,TCRBD02-01		TCRBJ01-06*01	TCRBJ01	TCRBJ01-06	01				0	1	5	3	6	7	36	52	53	57	63	1	In	VDJ
CTGGAGTCGCCCAGCCCCAACCAGACCTCTCTGTACTTCTGTGCCAGCAGTACTAGACAGGGACACTATGGCTACACCTTCGGTTCG	CASSTRQGHYGYTF	1	1.2927639385346152E-5	42	TCRBV27-01*01	TCRBV27	TCRBV27-01	01				TCRBD01-01*01	TCRBD01	TCRBD01-01	01				TCRBJ01-02*01	TCRBJ01	TCRBJ01-02	01				5	4	2	3	2	3	39	51	55	62	64	1	In	VDJ
GTGAGCACCTTGGAGCTGGGGGACTCGGCCCTTTATCTTTGCGCCAGCAGCCGGGACTAGCGCACCGGGGAGCTGTTTTTTGGAGAA	CASSRD*RTGELFF	1	2.123826470449725E-5	42	TCRBV05-01*01	TCRBV05	TCRBV05-01	01				TCRBD02-01	TCRBD02	TCRBD02-01				01,02	TCRBJ02-02*01	TCRBJ02	TCRBJ02-02	01				4	1	0	6	0	4	39	51	52	-1	62	1	Stop	VDJ
GAGTCGCCCAGCCCCAACCAGACCTCTCTGTACTTCTGTGCCAGCAGCAAAGGGGGGGGCCCTAATGAAAAACTGTTTTTTGGCAGT	CASSKGGGPNEKLFF	1	2.7702084397170323E-5	45	TCRBV27-01*01	TCRBV27	TCRBV27-01	01				TCRBD02-01*01	TCRBD02	TCRBD02-01	01				TCRBJ01-04*01	TCRBJ01	TCRBJ01-04	01				6	4	9	0	3	3	36	47	51	58	61	1	In	VDJ
AGTTCTAAGAAGCTCCTTCTCAGTGACTCTGGCTTCTATCTCTGTGCCTGGAGTGTACTGGGAAACACTGAAGCTTTCTTTGGACAA	CAWSVLGNTEAFF	1	4.617014066195054E-6	39	TCRBV30-01*01	TCRBV30	TCRBV30-01	01						unresolved		TCRBD01,TCRBD02	TCRBD01-01,TCRBD02-01		TCRBJ01-01*01	TCRBJ01	TCRBJ01-01	01				0	3	0	8	0	2	42	56	59	-1	63	1	In	VDJ
CTAGAGTCTGCCATCCCCAACCAGACAGCTCTTTACTTCTGTGCCACCAGTGGTGCAGGGGACGATCAGCCCCAGCATTTTGGTGAT	CATSGAGDDQPQHF	1	9.234028132390108E-6	42	TCRBV24	TCRBV24	unresolved			TCRBV24-01,TCRBV24-or09_02		TCRBD01-01*01	TCRBD01	TCRBD01-01	01				TCRBJ01-05*01	TCRBJ01	TCRBJ01-05	01				5	3	4	2	3	5	39	52	55	61	64	1	In	VDJ
CTGAACATGAGCTCCTTGGAGCTGGGGGACTCAGCCCTGTACTTCTGTGCCAGCAGAATAGGGGCGGCTGAAGCTTTCTTTGGACAA	CASRIGAAEAFF	1	3.0472292836887357E-5	36	TCRBV13-01*01	TCRBV13	TCRBV13-01	01				TCRBD01-01*01	TCRBD01	TCRBD01-01	01				TCRBJ01-01*01	TCRBJ01	TCRBJ01-01	01				6	3	5	2	3	6	45	56	59	64	67	1	In	VDJ
GAGTCGCCCAGCCCCAACCAGACCTCTCTGTACTTCTGTGCCAGCAGTCGAACAGGACGGCCTAATGAAAAACTGTTTTTTGGCAGT	CASSRTGRPNEKLFF	1	2.7702084397170323E-5	45	TCRBV27-01*01	TCRBV27	TCRBV27-01	01				TCRBD01-01*01	TCRBD01	TCRBD01-01	01				TCRBJ01-04*01	TCRBJ01	TCRBJ01-04	01				5	3	3	4	5	3	36	48	51	56	61	1	In	VDJ
CCCAGCCCCAACCAGACCTCTCTGTACTTCTGTGCCAGCACCCCCCGAGGGTGGGACAGTTACTACAATGAGCAGTTCTTCGGGCCA	CASTPRGWDSYYNEQFF	1	2.031486189125824E-5	51	TCRBV27-01*01	TCRBV27	TCRBV27-01	01				TCRBD01-01*01	TCRBD01	TCRBD01-01	01				TCRBJ02-01*01	TCRBJ02	TCRBJ02-01	01				7	12	0	5	3	3	30	40	52	59	62	1	In	VDJ
AACGCCTTGTTGCTGGGGGACTCGGCCCTCTATCTCTGTGCCAGCAGCTTGGAGCGGGGGGCGGCTACGAAGCAGTACTTCGGGCCG	CASSLERGAATKQYF	1	1.2927639385346152E-5	45	TCRBV05-06*01	TCRBV05	TCRBV05-06	01				TCRBD02-01*01	TCRBD02	TCRBD02-01	01				TCRBJ02-07*01	TCRBJ02	TCRBJ02-07	01				0	0	6	1	9	8	36	-1	52	61	70	1	In	VDJ
AGTGCCCATCCTGAAGACAGCAGCTTCTACATCTGCAGTGCTAGAGATCCGTTGGCACTCTCGATTCCGGGAGCTTTCTTTGGACAA	CSARDPLALSIPGAFF	1	1.200423657210714E-5	48	TCRBV20	TCRBV20	unresolved			TCRBV20-01,TCRBV20-or09_02		TCRBD02-01	TCRBD02	TCRBD02-01				01,02	TCRBJ01-01*01	TCRBJ01	TCRBJ01-01	01				0	20	8	4	0	10	33	47	67	-1	71	1	In	VDJ
GAGTCGCCCAGCCCCAACCAGACCTCTCTGTACTTCTGTGCCAGCACCCTCCGCGGGACAGGGAATGAAAAACTGTTTTTTGGCAGT	CASTLRGTGNEKLFF	1	2.7702084397170323E-5	45	TCRBV27-01*01	TCRBV27	TCRBV27-01	01				TCRBD01-01*01	TCRBD01	TCRBD01-01	01				TCRBJ01-04*01	TCRBJ01	TCRBJ01-04	01				7	8	0	3	0	5	36	46	54	-1	63	1	In	VDJ
TGAACGCCTTGTTGCTAGGGGACTCGGCCCTCTATCTCTGTGCCAGCACCTTGTTCGGGGCGAGGGACTGAAGCTTTCTTTGGACAA		1	5.540416879434065E-6	43	TCRBV05-07*01	TCRBV05	TCRBV05-07	01						unresolved		TCRBD01,TCRBD02	TCRBD01-01,TCRBD02-01		TCRBJ01-01*01	TCRBJ01	TCRBJ01-01	01				1	3	7	0	5	5	38	53	56	61	66	1	Out	VDJ
GAACGCCTTGGAGCTGGACGACTCGGCCCTGTATCTCTGTGCCAGCAGCTTGGTGGACAGGACTCCTACGAGCAGTACGTCGGGCCG		1	2.9548890023648347E-5	44	TCRBV05-04*01	TCRBV05	TCRBV05-04	01				TCRBD01-01*01	TCRBD01	TCRBD01-01	01				TCRBJ02-07*01	TCRBJ02	TCRBJ02-07	01				0	1	1	4	18	17	37	53	54	61	79	1	Out	VDJ
CTGGAGTCGGCTGCTCCCTCCCAGACATCTGTGTACTTCTGTGCCAGCAGTGAATCGGGTCAGTACACTGAAGCTTTCTTTGGACAA	CASSESGQYTEAFF	1	2.6778681583931313E-5	42	TCRBV06-01*01	TCRBV06	TCRBV06-01	01				TCRBD02-01	TCRBD02	TCRBD02-01				01,02	TCRBJ01-01*01	TCRBJ01	TCRBJ01-01	01				2	1	8	4	5	3	39	54	55	59	64	1	In	VDJ
ACCTTGGAGCTGGGGGACTCGGCCCTTTATCTTTGCGCCAGCAGCCAGGCACAAGGTAGCGGGGCCTACGAGCAGTACTTCGGGCCG	CASSQAQGSGAYEQYF	1	1.5697847825063185E-5	48	TCRBV05-01*01	TCRBV05	TCRBV05-01	01				TCRBD02-01*01	TCRBD02	TCRBD02-01	01				TCRBJ02-07*01	TCRBJ02	TCRBJ02-07	01				4	11	5	3	0	2	33	45	56	-1	64	1	In	VDJ
CGGTCCACAAAGCTGGAGGACTCAGCCATGTACTTCTGTGCCAGCAGTGCCGAGGGGACGCATGGAAACACCATATATTTTGGAGAG	CASSAEGTHGNTIYF	2	4.24765294089945E-5	45	TCRBV02-01*01	TCRBV02	TCRBV02-01	01						unresolved		TCRBD01,TCRBD02	TCRBD01-01,TCRBD02-01		TCRBJ01-03*01	TCRBJ01	TCRBJ01-03	01				4	5	0	7	3	3	36	49	54	59	62	2	In	VDJ
ACCCTGCAGCCAGAAGACTCGGCCCTGTATCTCTGCGCCAGCAGCCAATATCAGTCAGCCTCAGGCCACGAGCAGTACTTCGGGCCG	CASSQYQSASGHEQYF	1	1.7544653451541206E-5	48	TCRBV04-03*01	TCRBV04	TCRBV04-03	01				TCRBD01-01*01	TCRBD01	TCRBD01-01	01				TCRBJ02-07*01	TCRBJ02	TCRBJ02-07	01				2	13	4	4	2	5	33	48	61	65	67	1	In	VDJ
AGGCTGGAGTCGGCTGCTCCCTCCCAGACATCTGTGTACTTCTGTGCCAGCAGCGACAGGGTTATAGAAGGCTACACCTTCGGTTCG	CASSDRVIEGYTF	1	2.216166751773626E-5	39	TCRBV06-01*01	TCRBV06	TCRBV06-01	01				TCRBD01-01*01	TCRBD01	TCRBD01-01	01				TCRBJ01-02*01	TCRBJ01	TCRBJ01-02	01				6	1	2	3	8	8	42	53	54	61	69	1	In	VDJ
TCGGCTGCTCCCTCCCAAACATCTGTGTACTTCTGTGCCAGCAGTTACTCCCCGGGACAATATAATTCACCCCTCCACTTTGGGAAC	CASSYSPGQYNSPLHF	1	1.2927639385346152E-5	48	TCRBV06	TCRBV06	unresolved			TCRBV06-02,TCRBV06-03		TCRBD01-01*01	TCRBD01	TCRBD01-01	01				TCRBJ01-06*01	TCRBJ01	TCRBJ01-06	01				0	3	0	6	1	4	33	50	53	59	60	1	In	VDJ
CACCTTGGAGCTGGGGGACTCGGCCCTTTATCTTTGCGCCAGCAGCGACAGTAGGGACAGAACAATCAGCCCCAGCATTTTGGTGAT		1	2.216166751773626E-5	47	TCRBV05-01*01	TCRBV05	TCRBV05-01	01				TCRBD01-01*01	TCRBD01	TCRBD01-01	01				TCRBJ01-05*01	TCRBJ01	TCRBJ01-05	01				4	7	0	5	2	3	34	46	53	60	62	1	Out	VDJ
GTGAGCAACATGAGCCCTGAAGACAGCAGCATATATCTCTGCAGCGTAGGGACAGGGGGAACTAATGAAAAACTGTTTTTTGGCAGT	CSVGTGGTNEKLFF	3	4.894034910166757E-5	42	TCRBV29-01*01	TCRBV29	TCRBV29-01	01				TCRBD01-01*01	TCRBD01	TCRBD01-01	01				TCRBJ01-04*01	TCRBJ01	TCRBJ01-04	01				6	1	0	1	0	1	39	47	48	-1	59	3	In	VDJ
AATTCCCTGGAGCTTGGTGACTCTGCTGTGTATTTCTGTGCCAGCAGCCAAGATATAGACTCACGGAGTGGCTACACCTTCGGTTCG	CASSQDIDSRSGYTF	1	1.3851042198585162E-5	45	TCRBV03	TCRBV03	unresolved			TCRBV03-01,TCRBV03-02		TCRBD02-01	TCRBD02	TCRBD02-01				01,02	TCRBJ01-02*01	TCRBJ01	TCRBJ01-02	01				0	4	2	10	7	7	36	53	57	61	68	1	In	VDJ
ATCAATTCCCTGGAGCTTGGTGACTCTGCTGTGTATTTCTGTGCCAGCAGCCAAGAGGGGGGGCGCGGTGGCTACACCTTCGGTTCG	CASSQEGGRGGYTF	1	1.3851042198585162E-5	42	TCRBV03	TCRBV03	unresolved			TCRBV03-01,TCRBV03-02		TCRBD02-01*01	TCRBD02	TCRBD02-01	01				TCRBJ01-02*01	TCRBJ01	TCRBJ01-02	01				0	0	9	0	5	7	39	-1	56	63	68	1	In	VDJ
ATCCGGTCCACAAAGCTGGAGGACTCAGCCATGTACTTCTGTGCCAGCACCTTGGGACAATTGAACACTGAAGCTTTCTTTGGACAA	CASTLGQLNTEAFF	1	1.8468056264780216E-5	42	TCRBV02-01*01	TCRBV02	TCRBV02-01	01				TCRBD01-01*01	TCRBD01	TCRBD01-01	01				TCRBJ01-01*01	TCRBJ01	TCRBJ01-01	01				7	4	0	6	2	0	39	49	53	59	61	1	In	VDJ
AGCCCCAACCAGACCTCTCTGTACTTCTGTGCCAGCAGTTCCCCTCCCACAGGGAGGTCCTATAATTCACCCCTCCACTTTGGGAAC	CASSSPPTGRSYNSPLHF	1	1.2927639385346152E-5	54	TCRBV27-01*01	TCRBV27	TCRBV27-01	01						unresolved		TCRBD01,TCRBD02	TCRBD01-01,TCRBD02-01		TCRBJ01-06*01	TCRBJ01	TCRBJ01-06	01				4	8	3	3	3	1	27	40	48	54	57	1	In	VDJ
ATCCTGAGTTCTAAGAAGCTCCTTCTCAGTGACTCTGGCTTCTATCTCTGTGCCTGGAGTGTACTTTATGGCTACACCTTCGGTTCG	CAWSVLYGYTF	1	3.6936112529560434E-6	33	TCRBV30-01*01	TCRBV30	TCRBV30-01	01				TCRBD02-01	TCRBD02	TCRBD02-01				01,02	TCRBJ01-02*01	TCRBJ01	TCRBJ01-02	01				0	0	3	10	1	5	48	-1	62	65	66	1	In	VDJ
CACGCCCTGCAGCCAGAAGACTCAGCCCTGTATCTCTGCGCCAGCAGCCAAGAAACAGGCAAGAACACTGAAGCTTTCTTTGGACAA	CASSQETGKNTEAFF	1	2.123826470449725E-5	45	TCRBV04-01*01	TCRBV04	TCRBV04-01	01				TCRBD01-01*01	TCRBD01	TCRBD01-01	01				TCRBJ01-01*01	TCRBJ01	TCRBJ01-01	01				0	1	3	4	3	1	36	53	54	59	62	1	In	VDJ
CTGACAGTGACCAGTGCCCATCCTGAAGACAGCAGCTTCTACATCTGCAGTGCTAGTGATGGGGCCTATGGCTACACCTTCGGTTCG	CSASDGAYGYTF	1	1.015743094562912E-5	36	TCRBV20	TCRBV20	unresolved			TCRBV20-01,TCRBV20-or09_02		TCRBD01-01*01	TCRBD01	TCRBD01-01	01				TCRBJ01-02*01	TCRBJ01	TCRBJ01-02	01				3	4	7	0	0	4	45	56	60	-1	65	1	In	VDJ
CTACACACCCTGCAGCCAGAAGACTCGGCCCTGTATCTCTGCGCCAGCAGCCCTACAGGGGTTGTAACTGAAGCTTTCTTTGGACAA	CASSPTGVVTEAFF	1	2.400847314421428E-5	42	TCRBV04-03*01	TCRBV04	TCRBV04-03	01				TCRBD01-01*01	TCRBD01	TCRBD01-01	01				TCRBJ01-01*01	TCRBJ01	TCRBJ01-01	01				4	2	3	2	5	5	39	52	54	61	66	1	In	VDJ
CTGCTGTCGGCTGCTCCCTCCCAGACATCTGTGTACTTCTGTGCCAGCACCAAGGGCGGAGCGAATGAAAAACTGTTTTTTGGCAGT	CASTKGGANEKLFF	1	3.231909846336538E-5	42	TCRBV06-05*01	TCRBV06	TCRBV06-05	01						unresolved		TCRBD01,TCRBD02	TCRBD01-01,TCRBD02-01		TCRBJ01-04*01	TCRBJ01	TCRBJ01-04	01				7	3	5	3	7	5	39	49	52	56	63	1	In	VDJ
TTGGAGTCGGCTGCTCCCTCCCAAACATCTGTGTACTTCTGTGCCAGCAGCGGGACTACATACACCGGGGAGCTGTTTTTTGGAGAA	CASSGTTYTGELFF	1	1.6621250638302195E-5	42	TCRBV06	TCRBV06	unresolved			TCRBV06-02,TCRBV06-03		TCRBD02-01	TCRBD02	TCRBD02-01				01,02	TCRBJ02-02*01	TCRBJ02	TCRBJ02-02	01				6	1	0	9	3	3	39	50	51	58	61	1	In	VDJ
CGCACACAGCAGGAGGACTCGGCCGTGTATCTCTGTGCCAGCAGCTTAGTCTACGGCCCAAGACTGACTGAAGCTTTCTTTGGACAA	CASSLVYGPRLTEAFF	3	7.479562787235988E-5	48	TCRBV07-02*01	TCRBV07	TCRBV07-02	01				TCRBD02-01	TCRBD02	TCRBD02-01				01,02	TCRBJ01-01*01	TCRBJ01	TCRBJ01-01	01				1	12	2	10	1	5	33	49	61	65	66	3	In	VDJ
AATGTGAGCACCTTGGAGCTGGGGGACTCGGCCCTTTATCTTTGCGCCAGCAGCTTGGGGGAAAATTCACCCCTCCACTTTGGGAAC	CASSLGENSPLHF	1	1.6621250638302195E-5	39	TCRBV05-01*01	TCRBV05	TCRBV05-01	01						unresolved		TCRBD01,TCRBD02	TCRBD01-01,TCRBD02-01		TCRBJ01-06*01	TCRBJ01	TCRBJ01-06	01				0	0	0	8	1	7	42	-1	58	62	63	1	In	VDJ
CACGCCCTGCAGCCAGAAGACTCAGCCCTGTATCTCTGCGCCAGCAGCCAAGAGGGGCAGGGGGGACAGCCCCAGCATTTTGGTGAT	CASSQEGQGGQPQHF	1	2.216166751773626E-5	45	TCRBV04-01*01	TCRBV04	TCRBV04-01	01				TCRBD01-01*01	TCRBD01	TCRBD01-01	01				TCRBJ01-05*01	TCRBJ01	TCRBJ01-05	01				0	4	4	1	2	7	36	53	57	64	66	1	In	VDJ
GTGAGCACCTTGGAGCTGGGGGACTCGGCCCTTTATCTTTGCGCCAGCAGGGGGTTCGGGGAACAAGAGACCCAGTACTTCGGGCCA	CASRGFGEQETQYF	1	1.3851042198585162E-5	42	TCRBV05-01*01	TCRBV05	TCRBV05-01	01				TCRBD02-01*01	TCRBD02	TCRBD02-01	01				TCRBJ02-05*01	TCRBJ02	TCRBJ02-05	01				5	6	8	3	2	2	39	50	56	61	63	1	In	VDJ
GGATCCAGCAGGTAGTGCGAGGAGATTCGGCAGCTTATTTCTGTGCCAGCTCACCACCGGGTGGGTTATGGCTACACCTTCGGTTCG		2	3.9706320969277465E-5	40	TCRBV18-01*01	TCRBV18	TCRBV18-01	01						unresolved		TCRBD01,TCRBD02	TCRBD01-01,TCRBD02-01		TCRBJ01-02*01	TCRBJ01	TCRBJ01-02	01				0	0	0	9	5	5	41	-1	58	61	66	2	Out	VDJ
ATCCAGCAGGTAGTGCGAGGAGATTCGGCAGCTTATTTCTGTGCCAGCTCACGAGACAACTCTGGAAACACCATATATTTTGGAGAG	CASSRDNSGNTIYF	5	1.0896153196220328E-4	42	TCRBV18-01*01	TCRBV18	TCRBV18-01	01				TCRBD01-01*01	TCRBD01	TCRBD01-01	01				TCRBJ01-03*01	TCRBJ01	TCRBJ01-03	01				4	2	2	6	1	0	39	52	54	58	59	5	In	VDJ
AACGCCTTGTTGCTGGGGGACTCGGCCCTCTATCTCTGTGCCAGCAGCTACGGGACAGGGGCCACAGATACGCAGTATTTTGGCCCA	CASSYGTGATDTQYF	2	2.308507033097527E-5	45	TCRBV05-06*01	TCRBV05	TCRBV05-06	01				TCRBD01-01*01	TCRBD01	TCRBD01-01	01				TCRBJ02-03*01	TCRBJ02	TCRBJ02-03	01				3	2	0	2	1	2	36	49	51	61	62	2	In	VDJ
CTCACTGTGACATCGGCCCAAAAGAACCCGACAGCTTTCTATCTCTGTGCCAGTATTGGAGAACACTATGGCTACACCTTCGGTTCG	CASIGEHYGYTF	3	6.186798848701373E-5	36	TCRBV19-01	TCRBV19	TCRBV19-01				01,02	TCRBD02-01*02	TCRBD02	TCRBD02-01	02				TCRBJ01-02*01	TCRBJ01	TCRBJ01-02	01				7	2	10	2	3	3	45	55	57	61	64	3	In	VDJ
GAGTCGGCTGCTCCCTCCCAGACATCTGTGTACTTCTGTGCCAGCAGTGAAGGCCAGGGGACTAACTATGGCTACACCTTCGGTTCG	CASSEGQGTNYGYTF	1	2.216166751773626E-5	45	TCRBV06-01*01	TCRBV06	TCRBV06-01	01				TCRBD01-01*01	TCRBD01	TCRBD01-01	01				TCRBJ01-02*01	TCRBJ01	TCRBJ01-02	01				1	2	4	2	1	0	36	52	54	60	61	1	In	VDJ
ATGAGCCCTGAAGACAGCAGCATATATCTCTGCAGCGTTGAATTAAGTCGGCAGGTACTAAGGCGAGATACGCAGTATTTTGGCCCA	CSVELSRQVLRRDTQYF	1	3.6936112529560434E-6	51	TCRBV29-01*01	TCRBV29	TCRBV29-01	01						unresolved		TCRBD01,TCRBD02	TCRBD01-01,TCRBD02-01		TCRBJ02-03*01	TCRBJ02	TCRBJ02-03	01				2	9	4	4	10	5	30	42	51	55	65	1	In	VDJ
CCCCTGACCCTGGAGTCTGCCAGGCCCTCACATACCTCTCAGTACCTCTGTGCCAGCAGACAGGGGTGGTCGGCTTTCTTTGGACAA	CASRQGWSAFF	2	2.8625487210409337E-5	33	TCRBV25-01*01	TCRBV25	TCRBV25-01	01				TCRBD01-01*01	TCRBD01	TCRBD01-01	01				TCRBJ01-01*01	TCRBJ01	TCRBJ01-01	01				6	0	3	2	6	11	48	-1	59	66	72	2	In	VDJ
ACCTTGGAGCTGGGGGACTCGGCCCTTTATCTTTGCGCCAGCAGCCTGGACAACCCAATTTTGGGTTCACCCCTCCACTTTGGGAAC	CASSLDNPILGSPLHF	1	1.6621250638302195E-5	48	TCRBV05-01*01	TCRBV05	TCRBV05-01	01						unresolved		TCRBD01,TCRBD02	TCRBD01-01,TCRBD02-01		TCRBJ01-06*01	TCRBJ01	TCRBJ01-06	01				0	13	0	9	0	9	33	49	62	-1	65	1	In	VDJ
AATTCCCTGGAGCTTGGTGACTCTGCTGTGTATTTCTGTGCCAGCAGCCAAGTCGGACAGGGGGTTGGGACCCAGTACTTCGGGCCA	CASSQVGQGVGTQYF	1	1.108083375886813E-5	45	TCRBV03	TCRBV03	unresolved			TCRBV03-01,TCRBV03-02		TCRBD01-01*01	TCRBD01	TCRBD01-01	01				TCRBJ02-05*01	TCRBJ02	TCRBJ02-05	01				1	2	1	1	4	7	36	52	54	64	68	1	In	VDJ
GAGTCGGCTGCTCCCTCCCAAACATCTGTGTACTTCTGTGCCAGCAGCCGAGAGACAGGCCGCAATCAGCCCCAGCATTTTGGTGAT	CASSRETGRNQPQHF	1	1.7544653451541206E-5	45	TCRBV06	TCRBV06	unresolved			TCRBV06-02,TCRBV06-03		TCRBD01-01*01	TCRBD01	TCRBD01-01	01				TCRBJ01-05*01	TCRBJ01	TCRBJ01-05	01				6	6	2	4	2	2	36	47	53	59	61	1	In	VDJ
AACCTGAGCTCTCTGGAGCTGGGGGACTCAGCTTTGTATTTCTGTGCCAGCAGCCCGACGGGGAGAACTGAAGCTTTCTTTGGACAA	CASSPTGRTEAFF	1	2.031486189125824E-5	39	TCRBV09-01	TCRBV09	TCRBV09-01				01,02	TCRBD02-01	TCRBD02	TCRBD02-01				01,02	TCRBJ01-01*01	TCRBJ01	TCRBJ01-01	01				4	4	8	3	3	5	42	54	58	63	66	1	In	VDJ
CTGGAGCTTGGTGACTCTGCTGTGTATTTCTGTGCCAGCAGCGACATGGGATTCGACAGTAATAATGAAAAACTGTTTTTTGGCAGT	CASSDMGFDSNNEKLFF	1	2.9548890023648347E-5	51	TCRBV03	TCRBV03	unresolved			TCRBV03-01,TCRBV03-02		TCRBD01-01*01	TCRBD01	TCRBD01-01	01				TCRBJ01-04*01	TCRBJ01	TCRBJ01-04	01				5	12	2	5	3	4	30	42	54	59	62	1	In	VDJ
AGCTCCTCCTCAGTGACTCTGGCTTCTATCTCTGTGCCTGGAGGGTGTGTTGAAAACAGGGATCCCTATGGCTACACCTTCGGTTCG		1	3.6936112529560434E-6	49	TCRBV30-01*02	TCRBV30	TCRBV30-01	02				TCRBD01-01*01	TCRBD01	TCRBD01-01	01				TCRBJ01-02*01	TCRBJ01	TCRBJ01-02	01				3	12	3	3	4	4	32	43	55	61	65	1	Out	VDJ
TTCTAAGAAGCTCCTCCTCAGTGACTCTGGCTTCTATCTCTGTGCCTGGAGTGTACGTTCAGCTCCTACGAGCAGTACGTCGGGCCG		1	3.6936112529560434E-6	41	TCRBV30-01*02	TCRBV30	TCRBV30-01	02						unresolved		TCRBD01,TCRBD02	TCRBD01-01,TCRBD02-01		TCRBJ02-07*01	TCRBJ02	TCRBJ02-07	01				0	5	4	5	17	17	40	54	59	62	79	1	Out	VDJ
CTGTCGGCTGCTCCCTCCCAGACATCTGTGTACTTCTGTGCCAGCAGTTACGTGGGGGACTATAATTCACCCCTCCACTTTGGGAAC	CASSYVGDYNSPLHF	1	1.4774445011824173E-5	45	TCRBV06-05*01	TCRBV06	TCRBV06-05	01						unresolved		TCRBD01,TCRBD02	TCRBD01-01,TCRBD02-01		TCRBJ01-06*01	TCRBJ01	TCRBJ01-06	01				2	2	6	1	1	3	36	51	53	58	59	1	In	VDJ
GCACTGCAGCAAGAAGACTCAGCTGCGTATCTCTGCACCAGCAGCCAAGATTGGGGGCTCTCTGGAAACACCATATATTTTGGAGAG	CTSSQDWGLSGNTIYF	1	2.9548890023648347E-5	48	TCRBV01-01*01	TCRBV01	TCRBV01-01	01				TCRBD01-01*01	TCRBD01	TCRBD01-01	01				TCRBJ01-03*01	TCRBJ01	TCRBJ01-03	01				0	2	6	0	1	0	33	50	52	58	59	1	In	VDJ
AGGCTGCTGTCGGCTGCTCCCTCCCAGACATCTGTGTACTTCTGTGCCAGCAGTTACTCATATAATTCACCCCTCCACTTTGGGAAC	CASSYSYNSPLHF	1	1.4774445011824173E-5	39	TCRBV06-05*01	TCRBV06	TCRBV06-05	01						unresolved					TCRBJ01-06*01	TCRBJ01	TCRBJ01-06	01				0	0	0	0	1	4	42	-1	-1	59	60	1	In	VJ
ACCTTGGAGCTGGGGGACTCGGCCCTTTATCTTTGCGCCAGCAGCTTGTTAACAGGAACATCTGGAAACACCATATATTTTGGAGAG	CASSLLTGTSGNTIYF	2	4.801694628842856E-5	48	TCRBV05-01*01	TCRBV05	TCRBV05-01	01				TCRBD01-01*01	TCRBD01	TCRBD01-01	01				TCRBJ01-03*01	TCRBJ01	TCRBJ01-03	01				1	3	3	4	4	1	33	48	51	56	60	2	In	VDJ
CTAGAGTCTGCCATCCCCAACCAGACAGCTCTTTACTTCTGTGCCACCCAACGGGGGGATAGCAATCAGCCCCAGCATTTTGGTGAT	CATQRGDSNQPQHF	1	9.234028132390108E-6	42	TCRBV24	TCRBV24	unresolved			TCRBV24-01,TCRBV24-or09_02		TCRBD02-01*01	TCRBD02	TCRBD02-01	01				TCRBJ01-05*01	TCRBJ01	TCRBJ01-05	01				9	3	8	1	1	0	39	48	51	58	59	1	In	VDJ
AGCACCTTGGAGCTGGGGGACTCGGCCCTTTATCTTTGCGCCAGCAGCTCGATCGGGACGGATCCCTATGGCTACACCTTCGGTTCG	CASSSIGTDPYGYTF	1	1.7544653451541206E-5	45	TCRBV05-01*01	TCRBV05	TCRBV05-01	01						unresolved		TCRBD01,TCRBD02	TCRBD01-01,TCRBD02-01		TCRBJ01-02*01	TCRBJ01	TCRBJ01-02	01				3	5	0	7	6	4	36	49	54	59	65	1	In	VDJ
AAGATCCGGTCCACAAAGCTGGAGGACTCAGCCATGTACTTCTGTGCCAGCAGGGTTGAGACCTACAATGAGCAGTTCTTCGGGCCA	CASRVETYNEQFF	1	2.400847314421428E-5	39	TCRBV02-01*01	TCRBV02	TCRBV02-01	01				TCRBD02-01*02	TCRBD02	TCRBD02-01	02				TCRBJ02-01*01	TCRBJ02	TCRBJ02-01	01				6	4	11	2	1	2	42	53	57	60	61	1	In	VDJ
TCGGCTGCTCCCTCCCAAACATCTGTGTACTTCTGTGCCAGCAGTTTGGGGACAGGGGGCACCAATTCACCCCTCCACTTTGGGAAC	CASSLGTGGTNSPLHF	1	1.2927639385346152E-5	48	TCRBV06	TCRBV06	unresolved			TCRBV06-02,TCRBV06-03		TCRBD01-01*01	TCRBD01	TCRBD01-01	01				TCRBJ01-06*01	TCRBJ01	TCRBJ01-06	01				4	2	0	0	3	7	33	46	48	60	63	1	In	VDJ
TTTCCCCTGACCCTGGAGTCTGCCAGGCCCTCACATACCTCTCAGTACCTCTGTGCCATCTACGTAGATACGCAGTATTTTGGCCCA	CAIYVDTQYF	1	1.015743094562912E-5	30	TCRBV25-01*01	TCRBV25	TCRBV25-01	01				TCRBD02-01	TCRBD02	TCRBD02-01				01,02	TCRBJ02-03*01	TCRBJ02	TCRBJ02-03	01				10	1	4	9	3	5	51	58	59	62	65	1	In	VDJ
GCCCTGCAGCCAGAAGACTCAGCCCTGTATCTCTGCGCCAGCAGCCAAGAAGGAAATCAGCGACCATACGAGCAGTACTTCGGGCCG	CASSQEGNQRPYEQYF	1	1.5697847825063185E-5	48	TCRBV04-01*01	TCRBV04	TCRBV04-01	01				TCRBD02-01	TCRBD02	TCRBD02-01				01,02	TCRBJ02-07*01	TCRBJ02	TCRBJ02-07	01				0	8	6	6	4	4	33	50	58	62	66	1	In	VDJ
CTGTCGGCTGCTCCCTCCCAGACATCTGTGTACTTCTGTGCCAGCAGCCGCGATTTAGGCCTGGTCAATGGCTACACCTTCGGTTCG	CASSRDLGLVNGYTF	1	1.4774445011824173E-5	45	TCRBV06-05*01	TCRBV06	TCRBV06-05	01						unresolved		TCRBD01,TCRBD02	TCRBD01-01,TCRBD02-01		TCRBJ01-02*01	TCRBJ01	TCRBJ01-02	01				6	9	5	4	8	6	36	47	56	59	67	1	In	VDJ
GTGAACGCCTTGTTGCTGGGGGACTCGGCCCTCTATCTCTGTGCCAGCAGCTTGGTAGGGACATCTAAGGTAGCTTTCTTTGGACAA	CASSLVGTSKVAFF	1	1.6621250638302195E-5	42	TCRBV05-06*01	TCRBV05	TCRBV05-06	01				TCRBD01-01*01	TCRBD01	TCRBD01-01	01				TCRBJ01-01*01	TCRBJ01	TCRBJ01-01	01				0	2	0	6	8	10	39	55	57	63	71	1	In	VDJ
ATCCAGCGCACAGAGCAGGGGGACTCGGCCATGTATCTCTGTGCCAGCAGCCCACAGGGGATGAACACTGAAGCTTTCTTTGGACAA	CASSPQGMNTEAFF	3	6.00211828605357E-5	42	TCRBV07-09	TCRBV07	TCRBV07-09				01,03	TCRBD01-01*01	TCRBD01	TCRBD01-01	01				TCRBJ01-01*01	TCRBJ01	TCRBJ01-01	01				5	2	3	2	1	0	39	51	53	60	61	3	In	VDJ
CTGCTGTCGGCTGCTCCCTCCCAGACATCTGTGTACTTCTGTGCCAGCAGTTACTCCGGGACAGGGGAAAGCTACACCTTCGGTTCG	CASSYSGTGESYTF	1	1.4774445011824173E-5	42	TCRBV06-05*01	TCRBV06	TCRBV06-05	01				TCRBD01-01*01	TCRBD01	TCRBD01-01	01				TCRBJ01-02*01	TCRBJ01	TCRBJ01-02	01				0	1	0	2	3	9	39	56	57	67	70	1	In	VDJ
CTACACACCCTGCAGCCAGAAGACTCGGCCCTGTATCTCTGCGCCAGCAGCCAAGTTGCAGGGGACACTGAAGCTTTCTTTGGACAA	CASSQVAGDTEAFF	1	2.400847314421428E-5	42	TCRBV04-03*01	TCRBV04	TCRBV04-03	01				TCRBD01-01*01	TCRBD01	TCRBD01-01	01				TCRBJ01-01*01	TCRBJ01	TCRBJ01-01	01				1	3	4	2	0	3	39	55	58	-1	64	1	In	VDJ
AGGCTGCTGTCGGCTGCTCCCTCCCAGACATCTGTGTACTTCTGTGCCAGCAGTTACTCAGGTGGAGAGACCCAGTACTTCGGGCCA	CASSYSGGETQYF	1	1.200423657210714E-5	39	TCRBV06-05*01	TCRBV06	TCRBV06-05	01						unresolved		TCRBD01,TCRBD02	TCRBD01-01,TCRBD02-01		TCRBJ02-05*01	TCRBJ02	TCRBJ02-05	01				0	0	5	4	3	4	42	-1	59	62	65	1	In	VDJ
TTGGAGTCGGCTGCTCCCTCCCAAACATCTGTGTACTTCTGTGCCAGCAGTTCCACAATCAGGGGATATGGCTACACCTTCGGTTCG	CASSSTIRGYGYTF	1	1.3851042198585162E-5	42	TCRBV06	TCRBV06	unresolved			TCRBV06-02,TCRBV06-03		TCRBD01-01*01	TCRBD01	TCRBD01-01	01				TCRBJ01-02*01	TCRBJ01	TCRBJ01-02	01				4	7	4	2	1	5	39	52	59	65	66	1	In	VDJ
ATCCGGTCCACAAAGCTGGAGGACTCAGCCATGTACTTCTGTGCCAGCCAAAGACAGGGGATTAATGAAAAACTGTTTTTTGGCAGT	CASQRQGINEKLFF	1	3.324250127660439E-5	42	TCRBV02-01*01	TCRBV02	TCRBV02-01	01				TCRBD01-01*01	TCRBD01	TCRBD01-01	01				TCRBJ01-04*01	TCRBJ01	TCRBJ01-04	01				8	4	2	2	2	4	39	48	52	60	62	1	In	VDJ
AACGCCTTGTTGCTGGGGGACTCGGCCCTCTATCTCTGTGCCAGCAGCTTGCGTGTGGGGGGGGCAGATACGCAGTATTTTGGCCCA	CASSLRVGGADTQYF	1	1.6621250638302195E-5	45	TCRBV05-06*01	TCRBV05	TCRBV05-06	01				TCRBD02-01*01	TCRBD02	TCRBD02-01	01				TCRBJ02-03*01	TCRBJ02	TCRBJ02-03	01				1	5	9	0	1	4	36	51	56	63	64	1	In	VDJ
GCCCTGCAGCCAGAAGACTCAGCCCTGTATCTCTGCGCCAGCAGCCAAGAAGGGTTCGGGGAGGCCGGGGAGCTGTTTTTTGGAGAA	CASSQEGFGEAGELFF	1	2.123826470449725E-5	48	TCRBV04-01*01	TCRBV04	TCRBV04-01	01				TCRBD02-01*02	TCRBD02	TCRBD02-01	02				TCRBJ02-02*01	TCRBJ02	TCRBJ02-02	01				0	8	9	1	0	6	33	50	58	-1	64	1	In	VDJ
CTGCTGTCGGCTGCTCCCTCCCAGACATCTGTGTACTTCTGTGCCAGCATTCCAGACAGGGGCGACACTGAAGCTTTCTTTGGACAA	CASIPDRGDTEAFF	1	1.8468056264780216E-5	42	TCRBV06-05*01	TCRBV06	TCRBV06-05	01				TCRBD01-01*01	TCRBD01	TCRBD01-01	01				TCRBJ01-01*01	TCRBJ01	TCRBJ01-01	01				7	5	2	2	2	3	39	49	54	62	64	1	In	VDJ
TCGGCTGCTCCCTCCCAGACATCTGTGTACTTCTGTGCCAGCAGTTCCGGGACAGGGAGCTCTGGAAACACCATATATTTTGGAGAG	CASSSGTGSSGNTIYF	2	4.1553126595755485E-5	48	TCRBV06-05*01	TCRBV06	TCRBV06-05	01				TCRBD01-01*01	TCRBD01	TCRBD01-01	01				TCRBJ01-03*01	TCRBJ01	TCRBJ01-03	01				4	2	0	3	2	0	33	46	48	57	59	2	In	VDJ
GTGACATCGGCCCAAAAGAACCCGACAGCTTTCTATCTCTGTGCCAGTAGTACCGGTTCTGGGGCCAACGTCCTGACTTTCGGGGCC	CASSTGSGANVLTF	4	7.571903068559889E-5	42	TCRBV19-01	TCRBV19	TCRBV19-01				01,02	TCRBD02-01	TCRBD02	TCRBD02-01				01,02	TCRBJ02-06*01	TCRBJ02	TCRBJ02-06	01				4	1	8	5	1	1	39	52	53	56	57	4	In	VDJ
AATGTGAACGCCTTGTTGCTGGGGGACTCGGCCCTCTATCTCTGTGCCAGCTGTAGCGGGGGCCTTTACGAGCAGTACGTCGGGCCG	CASCSGGLYEQYV	1	1.2927639385346152E-5	39	TCRBV05-06*01	TCRBV05	TCRBV05-06	01				TCRBD02-01*01	TCRBD02	TCRBD02-01	01				TCRBJ02-07*01	TCRBJ02	TCRBJ02-07	01				7	2	5	2	17	17	42	51	53	62	79	1	In	VDJ
GCCTTGTTGCTGGGGGACTCGGCCCTCTATCTCTGTGCCAGCAGCTTGGGGGTCAGCTCCTATAATTCACCCCTCCACTTTGGGAAC	CASSLGVSSYNSPLHF	1	1.3851042198585162E-5	48	TCRBV05-06*01	TCRBV05	TCRBV05-06	01						unresolved		TCRBD01,TCRBD02	TCRBD01-01,TCRBD02-01		TCRBJ01-06*01	TCRBJ01	TCRBJ01-06	01				0	0	0	9	4	0	33	-1	49	52	56	1	In	VDJ
GAGTCGGCTGCTCCCTCCCAGACATCTGTGTACTTCTGTGCCAGCAGTGACTCTCGGGGGGGCCGAGAGACCCAGTACTTCGGGCCA	CASSDSRGGRETQYF	1	1.8468056264780216E-5	45	TCRBV06-01*01	TCRBV06	TCRBV06-01	01				TCRBD02-01*01	TCRBD02	TCRBD02-01	01				TCRBJ02-05*01	TCRBJ02	TCRBJ02-05	01				3	4	8	0	3	4	36	50	54	62	65	1	In	VDJ
TCCCTGATTCTGGAGTCCGCCAGCACCAACCAGACATCTATGTACCTCTGTGCCAGCAGTTTGAACACTGAAGCTTTCTTTGGACAA	CASSLNTEAFF	3	7.294882224588185E-5	33	TCRBV28-01*01	TCRBV28	TCRBV28-01	01						unresolved					TCRBJ01-01*01	TCRBJ01	TCRBJ01-01	01				4	0	0	0	0	0	48	-1	-1	-1	61	3	In	VJ
CTGCAGCCAGAAGACTCAGCCCTGTATCTCTGCGCCAGCAGCCAAGGACCGGGACAGACAACTAATGAAAAACTGTTTTTTGGCAGT	CASSQGPGQTTNEKLFF	1	3.693611252956043E-5	51	TCRBV04-01*01	TCRBV04	TCRBV04-01	01				TCRBD01-01*01	TCRBD01	TCRBD01-01	01				TCRBJ01-04*01	TCRBJ01	TCRBJ01-04	01				1	4	0	5	1	0	30	46	50	57	58	1	In	VDJ
TCCCTGGAGCTTGGTGACTCTGCTGTGTATTTCTGTGCCAGCAGCCCGACGGGACTAGCGGGCACAGATACGCAGTATTTTGGCCCA	CASSPTGLAGTDTQYF	1	1.6621250638302195E-5	48	TCRBV03	TCRBV03	unresolved			TCRBV03-01,TCRBV03-02		TCRBD02-01	TCRBD02	TCRBD02-01				01,02	TCRBJ02-03*01	TCRBJ02	TCRBJ02-03	01				4	4	0	5	0	1	33	46	50	-1	61	1	In	VDJ
ACTGTGAGCAACATGAGCCCTGAAGACAGCAGCATATATCTCTGCAGCGTTGACAGTAGGGGCTACAATGAGCAGTTCTTCGGGCCA	CSVDSRGYNEQFF	1	5.540416879434065E-6	39	TCRBV29-01*01	TCRBV29	TCRBV29-01	01				TCRBD01-01*01	TCRBD01	TCRBD01-01	01				TCRBJ02-01*01	TCRBJ02	TCRBJ02-01	01				3	4	5	2	0	3	42	53	57	-1	62	1	In	VDJ
ACAGTGACCAGTGCCCATCCTGAAGACAGCAGCTTCTACATCTGCAGTGCTAGAGGCAGACTGAATGAAAAACTGTTTTTTGGCAGT	CSARGRLNEKLFF	1	2.123826470449725E-5	39	TCRBV20	TCRBV20	unresolved			TCRBV20-01,TCRBV20-or09_02		TCRBD02-01	TCRBD02	TCRBD02-01				01,02	TCRBJ01-04*01	TCRBJ01	TCRBJ01-04	01				1	3	2	10	1	5	42	55	58	62	63	1	In	VDJ
TTGGCTGCTCCCTCCCAGACATCTGTGTACTTCTGTGCCAGCAGTCCCCCCCCCGGGCAGGGGGGTAACGAGCAGTACTTCGGGCCG	CASSPPPGQGGNEQYF	1	3.508930690308241E-5	48	TCRBV06-06	TCRBV06	TCRBV06-06				01,02	TCRBD01-01*01	TCRBD01	TCRBD01-01	01				TCRBJ02-07*01	TCRBJ02	TCRBJ02-07	01				5	12	4	1	3	5	33	45	57	64	67	1	In	VDJ
CCAGCCCCAACCAGACCTCTCTGTACTTCTGTGCCAGCAGGCATCCTGACGGGACACCTTTGTGCCTACGAGCAGTACTTCGGGCCG		1	1.200423657210714E-5	52	TCRBV27-01*01	TCRBV27	TCRBV27-01	01				TCRBD01-01*01	TCRBD01	TCRBD01-01	01				TCRBJ02-07*01	TCRBJ02	TCRBJ02-07	01				6	10	0	6	8	2	29	40	50	56	64	1	Out	VDJ
CTGCAGCCAGAAGACTCGGCCCTGTATCTCTGCGCCAGCAGCCAAGAAGGGACAGGGACAACTAATGAAAAACTGTTTTTTGGCAGT	CASSQEGTGTTNEKLFF	2	4.24765294089945E-5	51	TCRBV04-03*01	TCRBV04	TCRBV04-03	01				TCRBD01-01*01	TCRBD01	TCRBD01-01	01				TCRBJ01-04*01	TCRBJ01	TCRBJ01-04	01				0	1	0	3	1	0	30	47	48	57	58	2	In	VDJ
TCGGCTGCTCCCTCCCAGACATCTGTGTACTTCTGTGCCAGCAGCTAGGGGACTAGCGGGGGGGCCGGCGAGCAGTACGTCGGGCCG	CASS*GTSGGAGEQYV	1	1.6621250638302195E-5	48	TCRBV06	TCRBV06	unresolved			TCRBV06-01,TCRBV06-05		TCRBD02-01*01	TCRBD02	TCRBD02-01	01				TCRBJ02-07*01	TCRBJ02	TCRBJ02-07	01				6	4	0	0	15	17	33	44	48	64	79	1	Stop	VDJ
AGCCCCAACCAGACCTCTCTGTACTTCTGTGCCAGCAGTTTAGCGCCTCCGGGACAGGCATACCCCTACGAGCAGTACTTCGGGCCG	CASSLAPPGQAYPYEQYF	1	1.200423657210714E-5	54	TCRBV27-01*01	TCRBV27	TCRBV27-01	01				TCRBD01-01*01	TCRBD01	TCRBD01-01	01				TCRBJ02-07*01	TCRBJ02	TCRBJ02-07	01				2	8	0	4	6	2	27	42	50	58	64	1	In	VDJ
ACACGCCCTGCAGCCAGAAGACTCAGCCCTGTATCTCTGCGCCAGCAGCCATGTAGGACAGGGAATCAGCCCCAGCATTTTGGTGAT		1	2.216166751773626E-5	44	TCRBV04-01*01	TCRBV04	TCRBV04-01	01				TCRBD01-01*01	TCRBD01	TCRBD01-01	01				TCRBJ01-05*01	TCRBJ01	TCRBJ01-05	01				3	4	1	3	0	4	37	51	55	-1	63	1	Out	VDJ
TTCCCGCTCAGGCTGCTGTCGGCTGCTCCCTCCCAGACATCTGTGTACTTCTGTGCCAGCAGCCACTACGAGCAGTACTTCGGGCCG	CASSHYEQYF	1	1.3851042198585162E-5	30	TCRBV06-05*01	TCRBV06	TCRBV06-05	01				TCRBD01-01*01	TCRBD01	TCRBD01-01	01				TCRBJ02-07*01	TCRBJ02	TCRBJ02-07	01				6	1	4	6	0	3	51	62	63	-1	65	1	In	VDJ
TCGGCTGCTCCCTCCCAGACATCTGTGTACTTCTGTGCCAGCAGTTACTCGGCATATGTTAACGCCGGGGAGCTGTTTTTTGGAGAA	CASSYSAYVNAGELFF	1	1.8468056264780216E-5	48	TCRBV06-05*01	TCRBV06	TCRBV06-05	01				TCRBD01-01*01	TCRBD01	TCRBD01-01	01				TCRBJ02-02*01	TCRBJ02	TCRBJ02-02	01				0	0	9	0	11	6	33	-1	50	53	64	1	In	VDJ
GCTCAGGCTGCTGTCGGCTGCTCCCTCCCAGACATCTGTGTACTTCTGTGCCAGCAGTTACCATCGGGAATACCACATTTTGGTGAT		1	1.9391459078019226E-5	35	TCRBV06-05*01	TCRBV06	TCRBV06-05	01				TCRBD02-01*02	TCRBD02	TCRBD02-01	02				TCRBJ01-05*01	TCRBJ01	TCRBJ01-05	01				2	3	8	3	6	16	46	61	64	69	75	1	Out	VDJ
ATCCGGTCCACAAAGCTGGAGGACTCAGCCATGTACTTCTGTGCCAGCTCAGAGAGCTCCTATAATTCACCCCTCCACTTTGGGAAC	CASSESSYNSPLHF	1	1.4774445011824173E-5	42	TCRBV02-01*01	TCRBV02	TCRBV02-01	01						unresolved		TCRBD01,TCRBD02	TCRBD01-01,TCRBD02-01		TCRBJ01-06*01	TCRBJ01	TCRBJ01-06	01				8	1	4	5	4	0	39	48	49	52	56	1	In	VDJ
CTGGAGGACTCAGCCATGTACTTCTGTGCCAGCAGTCGCCAAGCCCCCCGGGACAGGGGCCCCCCCTACGAGCAGTACTTCGGGCCG	CASSRQAPRDRGPPYEQYF	1	1.3851042198585162E-5	57	TCRBV02-01*01	TCRBV02	TCRBV02-01	01				TCRBD01-01*01	TCRBD01	TCRBD01-01	01				TCRBJ02-07*01	TCRBJ02	TCRBJ02-07	01				5	13	0	2	5	2	24	36	49	59	64	1	In	VDJ
CTGGAGTCGCCCAGCCCCAACCAGACCTCTCTGTACTTCTGTGCCAGCAGTTATTACAGAGGGGATCAGCCCCAGCATTTTGGTGAT	CASSYYRGDQPQHF	1	1.6621250638302195E-5	42	TCRBV27-01*01	TCRBV27	TCRBV27-01	01						unresolved		TCRBD01,TCRBD02	TCRBD01-01,TCRBD02-01		TCRBJ01-05*01	TCRBJ01	TCRBJ01-05	01				4	7	5	2	0	5	39	52	59	-1	64	1	In	VDJ
CCGCTCAGGCTGCTGTCGGCTGCTCCCTCCCAGACATCTGTGTACTTCTGTGCCAGCATGCGGGGCGATGAGCAGTTCTTCGGGCCA	CASMRGDEQFF	1	2.308507033097527E-5	33	TCRBV06-05*01	TCRBV06	TCRBV06-05	01				TCRBD02-01*01	TCRBD02	TCRBD02-01	01				TCRBJ02-01*01	TCRBJ02	TCRBJ02-01	01				7	1	7	3	2	8	48	58	59	65	67	1	In	VDJ
CACACCCTGCAGCCAGAAGACTCGGCCCTGTATCTCTGTGCCAGCAGCTTCGGACAGGGGGACACCGGGGAGCTGTTTTTTGGAGAA	CASSFGQGDTGELFF	2	2.9548890023648347E-5	45	TCRBV04-02*01	TCRBV04	TCRBV04-02	01				TCRBD01-01*01	TCRBD01	TCRBD01-01	01				TCRBJ02-02*01	TCRBJ02	TCRBJ02-02	01				5	3	1	1	0	3	36	48	51	-1	61	2	In	VDJ
GCTGTCGGCTGCTCCCTCCCAGACATCTGTGTACTTCTGTGCCAGCAGACGAGGGACAGAACTAACTATGGCTACACCTTCGGTTCG		1	1.4774445011824173E-5	44	TCRBV06-05*01	TCRBV06	TCRBV06-05	01				TCRBD01-01*01	TCRBD01	TCRBD01-01	01				TCRBJ01-02*01	TCRBJ01	TCRBJ01-02	01				6	4	0	5	2	0	37	48	52	59	61	1	Out	VDJ
TCCACAAAGCTGGAGGACTCAGCCATGTACTTCTGTGCCAGCAGTGAAGGTGTAAGCTCCTATAATTCACCCCTCCACTTTGGGAAC	CASSEGVSSYNSPLHF	1	1.4774445011824173E-5	48	TCRBV02-01*01	TCRBV02	TCRBV02-01	01						unresolved		TCRBD01,TCRBD02	TCRBD01-01,TCRBD02-01		TCRBJ01-06*01	TCRBJ01	TCRBJ01-06	01				1	5	5	5	0	0	33	49	54	-1	56	1	In	VDJ
GTGAACGCCTTGTTGCTGGGGGACTCGGCCCTCTATCTCTGTGCCAGCAGCTTGAAAGGATACCGCTATGGCTACACCTTCGGTTCG	CASSLKGYRYGYTF	1	1.3851042198585162E-5	42	TCRBV05-06*01	TCRBV05	TCRBV05-06	01						unresolved		TCRBD01,TCRBD02	TCRBD01-01,TCRBD02-01		TCRBJ01-02*01	TCRBJ01	TCRBJ01-02	01				1	3	1	8	5	4	39	54	57	60	65	1	In	VDJ
CTGAGGATCCAGCAGGTAGTGCGAGGAGATTCGGCAGCTTATTTCTGTGCCAGCTCGGGGACACACTACGAGCAGTACTTCGGGCCG	CASSGTHYEQYF	1	3.6012709716321424E-5	36	TCRBV18-01*01	TCRBV18	TCRBV18-01	01				TCRBD01-01*01	TCRBD01	TCRBD01-01	01				TCRBJ02-07*01	TCRBJ02	TCRBJ02-07	01				6	1	0	6	2	3	45	56	57	63	65	1	In	VDJ
CACGCCCTGCAGCCAGAAGACTCAGCCCTGTATCTCTGCGCCAGCAGCCAACGGTTTGGGGGGAGCTACGAGCAGTACTTCGGGCCG	CASSQRFGGSYEQYF	1	1.5697847825063185E-5	45	TCRBV04-01*01	TCRBV04	TCRBV04-01	01				TCRBD02-01*01	TCRBD02	TCRBD02-01	01				TCRBJ02-07*01	TCRBJ02	TCRBJ02-07	01				2	6	9	1	2	3	36	51	57	63	65	1	In	VDJ
GTGACCAGTGCCCATCCTGAAGACAGCAGCTTCTACATCTGCAGTGCTAGAGTGGGACAGTACAATCAGCCCCAGCATTTTGGTGAT	CSARVGQYNQPQHF	1	1.2927639385346152E-5	42	TCRBV20	TCRBV20	unresolved			TCRBV20-01,TCRBV20-or09_02		TCRBD01-01*01	TCRBD01	TCRBD01-01	01				TCRBJ01-05*01	TCRBJ01	TCRBJ01-05	01				1	1	0	5	2	3	39	52	53	60	62	1	In	VDJ
TCGGCTGCTCCCTCCCAGACATCTGTGTACTTCTGTGCCAGCAGTTACTCGTGGCCAGGGGAGTCCTACGAGCAGTACTTCGGGCCG	CASSYSWPGESYEQYF	1	1.3851042198585162E-5	48	TCRBV06-05*01	TCRBV06	TCRBV06-05	01				TCRBD01-01*01	TCRBD01	TCRBD01-01	01				TCRBJ02-07*01	TCRBJ02	TCRBJ02-07	01				0	5	4	2	2	1	33	50	55	61	63	1	In	VDJ
AGGCTGCTGTCGGCTGCTCCCTCCCAGACATCTGTGTACTTCTGTGCCAGCAGTTCGGGAGGGGGCGGGGAGCTGTTTTTTGGAGAA	CASSSGGGGELFF	1	1.8468056264780216E-5	39	TCRBV06-05*01	TCRBV06	TCRBV06-05	01				TCRBD02-01*02	TCRBD02	TCRBD02-01	02				TCRBJ02-02*01	TCRBJ02	TCRBJ02-02	01				4	0	8	0	2	7	42	-1	55	63	65	1	In	VDJ
AGGCTGCTGTCGGCTGCTCCCTCCCAGACATCTGTGTACTTCTGTGCCAGCAGCGGACAGGGCACCTATGGCTACACCTTCGGTTCG	CASSGQGTYGYTF	1	1.4774445011824173E-5	39	TCRBV06-05*01	TCRBV06	TCRBV06-05	01				TCRBD01-01*01	TCRBD01	TCRBD01-01	01				TCRBJ01-02*01	TCRBJ01	TCRBJ01-02	01				6	1	1	3	3	4	42	53	54	62	65	1	In	VDJ
GGGTTGGAGTCGGCTGCTCCCTCCCAAACATCTGTGTACTTCTGTGCCAGCAGTTACGGGGTAAACTATGGCTACACCTTCGGTTCG	CASSYGVNYGYTF	1	1.3851042198585162E-5	39	TCRBV06	TCRBV06	unresolved			TCRBV06-02,TCRBV06-03				unresolved		TCRBD01,TCRBD02	TCRBD01-01,TCRBD02-01		TCRBJ01-02*01	TCRBJ01	TCRBJ01-02	01				2	0	6	2	2	2	42	-1	57	61	63	1	In	VDJ
ATCCTGGAGTCGCCCAGCCCCAACCAGACCTCTCTGTACTTCTGTGCCAGCAGTATGACAGGGAACCACGAGCAGTACTTCGGGCCG	CASSMTGNHEQYF	1	1.200423657210714E-5	39	TCRBV27-01*01	TCRBV27	TCRBV27-01	01				TCRBD01-01*01	TCRBD01	TCRBD01-01	01				TCRBJ02-07*01	TCRBJ02	TCRBJ02-07	01				5	2	2	3	4	5	42	54	56	63	67	1	In	VDJ
ATCCAGCGCACACAGCAGGAGGACTCGGCCGTGTATCTCTGTGCCAGCAGCTTAGTGGCCTTCTCCTACGAGCAGTACTTCGGGCCG	CASSLVAFSYEQYF	1	3.508930690308241E-5	42	TCRBV07-02*01	TCRBV07	TCRBV07-02	01				TCRBD01-01*01	TCRBD01	TCRBD01-01	01				TCRBJ02-07*01	TCRBJ02	TCRBJ02-07	01				1	1	9	0	3	0	39	55	56	59	62	1	In	VDJ
TCGGCTGCTCCCTCCCAGACATCTGTGTACTTCTGTGCCAGCAGTGCCTCAAAGGTACAGGGCCTATGGCCCCAGCATTTTGGTGAT	CASSASKVQGLWPQHF	1	2.8625487210409337E-5	48	TCRBV06-01*01	TCRBV06	TCRBV06-01	01				TCRBD01-01*01	TCRBD01	TCRBD01-01	01				TCRBJ01-05*01	TCRBJ01	TCRBJ01-05	01				4	10	3	3	6	9	33	46	56	62	68	1	In	VDJ
AGCACCTTGGAGCTGGGGGACTCGGCCCTTTATCTTTGCGCCAGCAGCTTGGTGTGGGGGTACCAAGAGACCCAGTACTTCGGGCCA	CASSLVWGYQETQYF	1	1.3851042198585162E-5	45	TCRBV05-01*01	TCRBV05	TCRBV05-01	01						unresolved		TCRBD01,TCRBD02	TCRBD01-01,TCRBD02-01		TCRBJ02-05*01	TCRBJ02	TCRBJ02-05	01				0	3	6	1	1	0	36	52	55	60	61	1	In	VDJ
GAGTCGGCTGCTCCCTCCCAGACATCTGTGTACTTCTGTGCCAGCAGTAAGGAGCGGGGGGGCCCCTACGAGCAGTACTTCGGGCCG	CASSKERGGPYEQYF	1	2.031486189125824E-5	45	TCRBV06-01*01	TCRBV06	TCRBV06-01	01				TCRBD02-01*01	TCRBD02	TCRBD02-01	01				TCRBJ02-07*01	TCRBJ02	TCRBJ02-07	01				5	4	6	0	2	2	36	48	52	62	64	1	In	VDJ
ACTCTGAAGATCCGGTCCACAAAGCTGGAGGACTCAGCCATGTACTTCTGTGCCAGCAGTGTCTTGGATGAAGCTTTCTTTGGACAA	CASSVLDEAFF	1	1.8468056264780216E-5	33	TCRBV02-01*01	TCRBV02	TCRBV02-01	01						unresolved		TCRBD01,TCRBD02	TCRBD01-01,TCRBD02-01		TCRBJ01-01*01	TCRBJ01	TCRBJ01-01	01				4	4	1	8	0	7	48	61	65	-1	68	1	In	VDJ
CTGACTGTGAGCAACATGAGCCCTGAAGACAGCAGCATATATCTCTGCAGCGTTCGACACCAACCAGATACGCAGTATTTTGGCCCA	CSVRHQPDTQYF	1	3.6936112529560434E-6	36	TCRBV29-01*01	TCRBV29	TCRBV29-01	01				TCRBD01-01*01	TCRBD01	TCRBD01-01	01				TCRBJ02-03*01	TCRBJ02	TCRBJ02-03	01				5	1	2	6	5	4	45	54	55	59	64	1	In	VDJ
GCCCTGCAGCCAGAAGACTCAGCCCTGTATCTCTGCGCCAGCAGCCAAGATCCACCTGGGGGGAACACTGAAGCTTTCTTTGGACAA	CASSQDPPGGNTEAFF	1	2.123826470449725E-5	48	TCRBV04-01*01	TCRBV04	TCRBV04-01	01						unresolved		TCRBD01,TCRBD02	TCRBD01-01,TCRBD02-01		TCRBJ01-01*01	TCRBJ01	TCRBJ01-01	01				0	7	6	1	0	1	33	50	57	-1	62	1	In	VDJ
CTTCACCTACACGCCCTGCAGCCAGAAGACTCAGCCCTGTATCTCTGCGCCAGCAGCCAGAAGGGTTCACCCCTCCACTTTGGGAAC	CASSQKGSPLHF	1	1.6621250638302195E-5	36	TCRBV04-01*01	TCRBV04	TCRBV04-01	01						unresolved		TCRBD01,TCRBD02	TCRBD01-01,TCRBD02-01		TCRBJ01-06*01	TCRBJ01	TCRBJ01-06	01				3	2	5	3	0	9	45	59	61	-1	65	1	In	VDJ
GCCTTGGAGCTGGACGACTCGGCCCTGTATCTCTGTGCCAGCAGCCCGGGACAGGGCTCCTATAATTCACCCCTCCACTTTGGGAAC	CASSPGQGSYNSPLHF	1	3.139569565012637E-5	48	TCRBV05-04*01	TCRBV05	TCRBV05-04	01				TCRBD01-01*01	TCRBD01	TCRBD01-01	01				TCRBJ01-06*01	TCRBJ01	TCRBJ01-06	01				4	2	0	3	0	0	33	45	47	-1	56	1	In	VDJ
TAGAGTCTGCCATCCCCAACCAGACAGCTCTTTACTTCTGTGCCACCAGTGTATGGACAGGGGCGTTACGAGCAGTACTTCGGGCCG		1	6.463819692673076E-6	43	TCRBV24	TCRBV24	unresolved			TCRBV24-01,TCRBV24-or09_02		TCRBD01-01*01	TCRBD01	TCRBD01-01	01				TCRBJ02-07*01	TCRBJ02	TCRBJ02-07	01				5	3	1	2	3	4	38	51	54	63	66	1	Out	VDJ
CTGCTGTCGGCTGCTCCCTCCCAGACATCTGTGTACTTCTGTGCCAGCAGTTCGACTGGGGGGGTCTATGGCTACACCTTCGGTTCG	CASSSTGGVYGYTF	1	1.4774445011824173E-5	42	TCRBV06-05*01	TCRBV06	TCRBV06-05	01				TCRBD02-01*01	TCRBD02	TCRBD02-01	01				TCRBJ01-02*01	TCRBJ01	TCRBJ01-02	01				4	5	9	0	1	4	39	52	57	64	65	1	In	VDJ
AACGCCTTGTTGCTGGGGGACTCGGCCCTCTATCTCTGTGCCAGCAGCTCATTAGGGGAATCGCGAGAGACCCAGTACTTCGGGCCA	CASSSLGESRETQYF	1	1.200423657210714E-5	45	TCRBV05-06*01	TCRBV05	TCRBV05-06	01				TCRBD01-01*01	TCRBD01	TCRBD01-01	01				TCRBJ02-05*01	TCRBJ02	TCRBJ02-05	01				3	4	5	2	7	4	36	49	53	58	65	1	In	VDJ
AGAAGCTCCTTCTCAGTGACTCTGGCTTCTATCTCTGTGCCTGGGCTCCCACCATGGAGCTCCTACAATGAGCAGTTCTTCGGGCCA		1	6.463819692673076E-6	46	TCRBV30-01*01	TCRBV30	TCRBV30-01	01				TCRBD02-01*02	TCRBD02	TCRBD02-01	02				TCRBJ02-01*01	TCRBJ02	TCRBJ02-01	01				5	11	10	2	0	0	35	44	55	-1	59	1	Out	VDJ
CGGTCCACAAAGCTGGAGGACTCAGCCATGTACTTCTGTGCCAGCACCAGTACAGGGAATTGGAATCAGCCCCAGCATTTTGGTGAT	CASTSTGNWNQPQHF	1	2.031486189125824E-5	45	TCRBV02-01*01	TCRBV02	TCRBV02-01	01				TCRBD01-01*01	TCRBD01	TCRBD01-01	01				TCRBJ01-05*01	TCRBJ01	TCRBJ01-05	01				7	5	3	3	6	4	36	46	51	57	63	1	In	VDJ
ATCCAGCCCTCAGAACCCAGGGACTCAGCTGTGTACTTCTGTGCCAGCAGTTTAGGAACAGGGGGATCACCCCTCCACTTTGGGAAC	CASSLGTGGSPLHF	1	3.139569565012637E-5	42	TCRBV12	TCRBV12	unresolved			TCRBV12-03,TCRBV12-04		TCRBD01-01*01	TCRBD01	TCRBD01-01	01				TCRBJ01-06*01	TCRBJ01	TCRBJ01-06	01				1	2	3	1	1	10	39	55	57	65	66	1	In	VDJ
ACGATCCAGCGCACACAGCAGGAGGACTCGGCCGTGTATCTCTGTGCCAGCATACAGGGTTCCTACTCTGAAGCTTTCTTTGGACAA	CASIQGSYSEAFF	2	4.617014066195054E-5	39	TCRBV07-02*01	TCRBV07	TCRBV07-02	01				TCRBD01-01*01	TCRBD01	TCRBD01-01	01				TCRBJ01-01*01	TCRBJ01	TCRBJ01-01	01				7	1	3	3	8	6	42	52	53	59	67	2	In	VDJ
GTCCCTAGAGTCTGCCATCCCCAACCAGACAGCTCTTTACTTCTGTGCCACCCGGACAGGGGGAAGGCTCGACTGTTTTTTGGCAGT		1	1.5697847825063185E-5	38	TCRBV24	TCRBV24	unresolved			TCRBV24-01,TCRBV24-or09_02		TCRBD01-01*01	TCRBD01	TCRBD01-01	01				TCRBJ01-04*01	TCRBJ01	TCRBJ01-04	01				9	1	1	1	8	13	43	52	53	63	71	1	Out	VDJ
ATCCGGTCCACAAAGCTGGAGGACTCAGCCATGTACTTCTGTGCCAGCAGTCGGGACAGCATGAACACTGAAGCTTTCTTTGGACAA	CASSRDSMNTEAFF	1	1.8468056264780216E-5	42	TCRBV02-01*01	TCRBV02	TCRBV02-01	01				TCRBD01-01*01	TCRBD01	TCRBD01-01	01				TCRBJ01-01*01	TCRBJ01	TCRBJ01-01	01				5	1	0	5	2	0	39	51	52	59	61	1	In	VDJ
GCCCTGCAGCCAGAAGACTCAGCCCTGTATCTCTGCGCCAGCAGCCACGGGCAGGGAACGAGCAATCAGCCCCAGCATTTTGGTGAT	CASSHGQGTSNQPQHF	1	2.216166751773626E-5	48	TCRBV04-01*01	TCRBV04	TCRBV04-01	01				TCRBD01-01*01	TCRBD01	TCRBD01-01	01				TCRBJ01-05*01	TCRBJ01	TCRBJ01-05	01				3	4	4	3	4	1	33	47	51	56	60	1	In	VDJ
CTGCTGTCGGCTGCTCCCTCCCAGACATCTGTGTACTTCTGTGCCAGCGGGAATGTAGCTAGCGCGGAGACCCAGTACTTCGGGCCA	CASGNVASAETQYF	1	1.200423657210714E-5	42	TCRBV06-05*01	TCRBV06	TCRBV06-05	01				TCRBD02-01	TCRBD02	TCRBD02-01				01,02	TCRBJ02-05*01	TCRBJ02	TCRBJ02-05	01				8	10	4	6	2	5	39	48	58	64	66	1	In	VDJ
GAGTCGGCTGCTCCCTCCCAGACATCTGTGTACTTCTGTGCCAGCAGTGAAGTTGGACAGGTAACCTACGAGCAGTACTTCGGGCCG	CASSEVGQVTYEQYF	1	2.031486189125824E-5	45	TCRBV06-01*01	TCRBV06	TCRBV06-01	01				TCRBD01-01*01	TCRBD01	TCRBD01-01	01				TCRBJ02-07*01	TCRBJ02	TCRBJ02-07	01				1	2	1	4	3	2	36	52	54	61	64	1	In	VDJ
TTGTTGCTGGGGGACTCGGCCCTCTATCTCTGTGCCAGCAGCTTGGGGGGACAGGGTTTCTCTGGAAACACCATATATTTTGGAGAG	CASSLGGQGFSGNTIYF	2	3.878291815603845E-5	51	TCRBV05-06*01	TCRBV05	TCRBV05-06	01				TCRBD01-01*01	TCRBD01	TCRBD01-01	01				TCRBJ01-03*01	TCRBJ01	TCRBJ01-03	01				0	1	0	3	3	0	30	46	47	56	59	2	In	VDJ
GAGTCGGCTGCTCCCTCCCAGACATCTGTGTACTTCTGTGCCAGCAGGGGACAGGGGGCGAGGGTAACTGAAGCTTTCTTTGGACAA	CASRGQGARVTEAFF	1	2.6778681583931313E-5	45	TCRBV06-01*01	TCRBV06	TCRBV06-01	01				TCRBD01-01*01	TCRBD01	TCRBD01-01	01				TCRBJ01-01*01	TCRBJ01	TCRBJ01-01	01				6	0	0	0	7	5	36	-1	47	59	66	1	In	VDJ
AATGTGAGCACCTTGGAGCTGGGGGACTCGGCCCTTTATCTTTGCGCCAGCAGCCAAGGACCGGGGGAGACCCAGTACTTCGGGCCA	CASSQGPGETQYF	1	1.3851042198585162E-5	39	TCRBV05-01*01	TCRBV05	TCRBV05-01	01				TCRBD02-01*01	TCRBD02	TCRBD02-01	01				TCRBJ02-05*01	TCRBJ02	TCRBJ02-05	01				4	7	8	3	0	5	42	54	61	-1	66	1	In	VDJ
GCTGTACCCTCTCAGACATCTGTGTACTTCTGTGCCAGCAGTGACTCCTCTAGCGGGGGGGGCACAGATACGCAGTATTTTGGCCCA	CASSDSSSGGGTDTQYF	3	6.74084053664478E-5	51	TCRBV06-04	TCRBV06	TCRBV06-04				01,02	TCRBD02-01*01	TCRBD02	TCRBD02-01	01				TCRBJ02-03*01	TCRBJ02	TCRBJ02-03	01				0	2	4	0	0	1	30	47	49	-1	61	3	In	VDJ
CGGTCCACAAAGCTGGAGGACTCAGCCATGTACTTCTGTGCCAGCGACGAGGGTTCAAAGGTAGACTACGAGCAGTACTTCGGGCCG	CASDEGSKVDYEQYF	1	1.3851042198585162E-5	45	TCRBV02-01*01	TCRBV02	TCRBV02-01	01				TCRBD02-01*02	TCRBD02	TCRBD02-01	02				TCRBJ02-07*01	TCRBJ02	TCRBJ02-07	01				8	3	11	0	12	3	36	45	48	53	65	1	In	VDJ
CTGGAGTCGGCTGCTCCCTCCCAGACATCTGTGTACTTCTGTGCCAGCAGTAAGACGGGAGGGGGGCCCGAGCAGTACTTCGGGCCG	CASSKTGGGPEQYF	1	2.031486189125824E-5	42	TCRBV06-01*01	TCRBV06	TCRBV06-01	01				TCRBD02-01*02	TCRBD02	TCRBD02-01	02				TCRBJ02-07*01	TCRBJ02	TCRBJ02-07	01				5	4	8	0	5	6	39	51	55	63	68	1	In	VDJ
TCCACAAAGCTGGAGGACTCAGCCATGTACTTCTGTGCCAGCAGTGAACAGGGACAGGGGGCATCTCAGCCCCAGCATTTTGGTGAT	CASSEQGQGASQPQHF	1	2.031486189125824E-5	48	TCRBV02-01*01	TCRBV02	TCRBV02-01	01				TCRBD01-01*01	TCRBD01	TCRBD01-01	01				TCRBJ01-05*01	TCRBJ01	TCRBJ01-05	01				2	2	0	0	3	6	33	48	50	62	65	1	In	VDJ
AAGATCCGGTCCACAAAGCTGGAGGACTCAGCCATGTACTTCTGTGCCAGCAGTATCCGGGAGACCTACGAGCAGTACTTCGGGCCG	CASSIRETYEQYF	1	1.3851042198585162E-5	39	TCRBV02-01*01	TCRBV02	TCRBV02-01	01				TCRBD02-01*02	TCRBD02	TCRBD02-01	02				TCRBJ02-07*01	TCRBJ02	TCRBJ02-07	01				5	3	8	2	1	2	42	54	57	63	64	1	In	VDJ
CTACACACCCTGCAGCCAGAAGACTCGGCCCTGTATCTCTGCGCCAGCAGCGCACAGGGCGGGAACACTGAAGCTTTCTTTGGACAA	CASSAQGGNTEAFF	1	2.400847314421428E-5	42	TCRBV04-03*01	TCRBV04	TCRBV04-03	01				TCRBD01-01*01	TCRBD01	TCRBD01-01	01				TCRBJ01-01*01	TCRBJ01	TCRBJ01-01	01				5	2	3	3	3	1	39	51	53	59	62	1	In	VDJ
AATGTGAGCACCTTGGAGCTGGGGGACTCGGCCCTTTATCTTTGCGCCAGCAGCTCGGCAGCCCAGGCAGGCTACACCTTCGGTTCG	CASSSAAQAGYTF	1	1.7544653451541206E-5	39	TCRBV05-01*01	TCRBV05	TCRBV05-01	01				TCRBD01-01*01	TCRBD01	TCRBD01-01	01				TCRBJ01-02*01	TCRBJ01	TCRBJ01-02	01				3	8	4	4	2	8	42	55	63	67	69	1	In	VDJ
TCGGCTGCTCCCTCCCAGACATCTGTGTACTTCTGTGCCAGCAACCCCGCCGGACAGGGGACGAATTCACCCCTCCACTTTGGGAAC	CASNPAGQGTNSPLHF	1	1.7544653451541206E-5	48	TCRBV06	TCRBV06	unresolved			TCRBV06-01,TCRBV06-05		TCRBD01-01*01	TCRBD01	TCRBD01-01	01				TCRBJ01-06*01	TCRBJ01	TCRBJ01-06	01				7	8	1	2	3	7	33	43	51	60	63	1	In	VDJ
GAGTCGGCTGCTCCCTCCCAGACATCTGTGTACTTCTGTGCCAGCAGCAACCCAGGGACAGGGCAAGATGGCTACACCTTCGGTTCG	CASSNPGTGQDGYTF	1	2.216166751773626E-5	45	TCRBV06-01*01	TCRBV06	TCRBV06-01	01				TCRBD01-01*01	TCRBD01	TCRBD01-01	01				TCRBJ01-02*01	TCRBJ01	TCRBJ01-02	01				6	7	0	3	4	6	36	47	54	63	67	1	In	VDJ
GAAGATCCAGCCCTCAGAACCCAGGGACTCAGCTGTGTACTTCTGTGCCAGCAGTTTTGGTACCAAGAGACCCAGTACTTCGGGCCA		1	2.7702084397170323E-5	38	TCRBV12	TCRBV12	unresolved			TCRBV12-03,TCRBV12-04				unresolved		TCRBD01,TCRBD02	TCRBD01-01,TCRBD02-01		TCRBJ02-05*01	TCRBJ02	TCRBJ02-05	01				3	1	0	10	1	0	43	57	58	60	61	1	Out	VDJ
ATCCAGCGCACAGAGCAGGGGGACTCGGCCATGTATCTCTGTGCCAGCAGCCCATCAGGTTTTCACTATGGCTACACCTTCGGTTCG	CASSPSGFHYGYTF	2	4.9863751914906586E-5	42	TCRBV07-09	TCRBV07	TCRBV07-09				01,03	TCRBD01-01*01	TCRBD01	TCRBD01-01	01				TCRBJ01-02*01	TCRBJ01	TCRBJ01-02	01				5	4	4	4	5	3	39	51	55	59	64	2	In	VDJ
CCCTGACCCTGGAGTCTGCCAGGCCCTCACATACCTCTCAGTACCTCTGTGCCAGCAGTGCAGACCTACGAGCAGTACGTCGGGCCG		1	7.387222505912087E-6	34	TCRBV25-01*01	TCRBV25	TCRBV25-01	01						unresolved		TCRBD01,TCRBD02	TCRBD01-01,TCRBD02-01		TCRBJ02-07*01	TCRBJ02	TCRBJ02-07	01				4	2	2	7	14	17	47	60	62	65	79	1	Out	VDJ
ATCCGGTCCACAAAGCTGGAGGACTCAGCCATGTACTTCTGTGCCAGCAGGGGGGGACAGCGCCAAGAGACCCAGTACTTCGGGCCA	CASRGGQRQETQYF	1	1.2927639385346152E-5	42	TCRBV02-01*01	TCRBV02	TCRBV02-01	01				TCRBD01-01*01	TCRBD01	TCRBD01-01	01				TCRBJ02-05*01	TCRBJ02	TCRBJ02-05	01				6	3	0	5	2	1	39	50	53	60	62	1	In	VDJ
TCCACTCTGACAGTGACCAGTGCCCATCCTGAAGACAGCAGCTTCTACATCTGCAGTGCTAGAGCCTACGAGCAGTACTTCGGGCCG	CSARAYEQYF	1	1.6621250638302195E-5	30	TCRBV20-01*01	TCRBV20	TCRBV20-01	01						unresolved					TCRBJ02-07*01	TCRBJ02	TCRBJ02-07	01				1	0	0	0	0	2	51	-1	-1	-1	64	1	In	VJ
AGGCTGGAGTCGGCTGCTCCCTCCCAGACATCTGTGTACTTCTGTGCCAGCAGTGAGAGGTTGGGTTTGGCCCTCCACTTTGGGAAC	CASSERLGLALHF	1	2.123826470449725E-5	39	TCRBV06-01*01	TCRBV06	TCRBV06-01	01				TCRBD02-01*02	TCRBD02	TCRBD02-01	02				TCRBJ01-06*01	TCRBJ01	TCRBJ01-06	01				3	0	11	1	10	14	42	-1	56	60	70	1	In	VDJ
CTGGAGTCTGCCAGGCCCTCACATACCTCTCAGTACCTCTGTGCCAGCAGGGGGACAGGTATAACAGATACGCAGTATTTTGGCCCA	CASRGTGITDTQYF	1	1.015743094562912E-5	42	TCRBV25-01*01	TCRBV25	TCRBV25-01	01				TCRBD01-01*01	TCRBD01	TCRBD01-01	01				TCRBJ02-03*01	TCRBJ02	TCRBJ02-03	01				6	1	0	4	4	3	39	50	51	59	63	1	In	VDJ
CTGGAGTCGGCTGCTCCCTCCCAGACATCTGTGTACTTCTGTGCCAGCAGTGAAGGACAGGGGGCTTCACCCCTCCACTTTGGGAAC	CASSEGQGASPLHF	2	4.3399932222233505E-5	42	TCRBV06-01*01	TCRBV06	TCRBV06-01	01				TCRBD01-01*01	TCRBD01	TCRBD01-01	01				TCRBJ01-06*01	TCRBJ01	TCRBJ01-06	01				1	0	2	0	0	9	39	-1	55	-1	65	2	In	VDJ
GCTCCCTCCCAGACATCTGTGTACTTCTGTGCCAGCAGTTCAAGGTACAGGGGCGAGGCGAACACCGGGGAGCTGTTTTTTGGAGAA	CASSSRYRGEANTGELFF	1	3.324250127660439E-5	54	TCRBV06	TCRBV06	unresolved			TCRBV06-05,TCRBV06-06		TCRBD01-01*01	TCRBD01	TCRBD01-01	01				TCRBJ02-02*01	TCRBJ02	TCRBJ02-02	01				4	6	3	2	5	0	27	40	46	53	58	1	In	VDJ
CGGTCCACAAAGCTGGAGGACTCAGCCATGTACTTCTGTGCCAGCAGTTTCGGACAGGGGGCTAACTATGGCTACACCTTCGGTTCG	CASSFGQGANYGYTF	1	1.5697847825063185E-5	45	TCRBV02-01*01	TCRBV02	TCRBV02-01	01				TCRBD01-01*01	TCRBD01	TCRBD01-01	01				TCRBJ01-02*01	TCRBJ01	TCRBJ01-02	01				5	3	1	1	0	0	36	48	51	-1	61	1	In	VDJ
AGCACCTTGGAGCTGGGGGACTCGGCCCTTTATCTTTGCGCCAGCAGGTCGTGAGGGGGCACTAATGAAAAACTGTTTTTTGGCAGT	CASRS*GGTNEKLFF	1	3.693611252956043E-5	45	TCRBV05-01*01	TCRBV05	TCRBV05-01	01				TCRBD01-01*01	TCRBD01	TCRBD01-01	01				TCRBJ01-04*01	TCRBJ01	TCRBJ01-04	01				5	6	5	0	0	2	36	47	53	-1	60	1	Stop	VDJ
CTTCTCAGTGACTCTGGCTTCTATCTCTGTGCCTGGAGTCGGACTAGCGGGGGGTCAAGCTCCTACAATGAGCAGTTCTTCGGGCCA	CAWSRTSGGSSSYNEQFF	1	6.463819692673076E-6	54	TCRBV30-01*01	TCRBV30	TCRBV30-01	01				TCRBD02-01*01	TCRBD02	TCRBD02-01	01				TCRBJ02-01*01	TCRBJ02	TCRBJ02-01	01				2	1	1	1	5	0	27	39	40	54	59	1	In	VDJ
GTGAGCACCTTGGAGCTGGGGGACTCGGCCCTTTATCTTTGCGCCAGCAGCTTGGCAGGGGTTAACTATGGCTACACCTTCGGTTCG	CASSLAGVNYGYTF	1	1.7544653451541206E-5	42	TCRBV05-01*01	TCRBV05	TCRBV05-01	01				TCRBD01-01*01	TCRBD01	TCRBD01-01	01				TCRBJ01-02*01	TCRBJ01	TCRBJ01-02	01				0	0	4	2	1	1	39	-1	55	61	62	1	In	VDJ
AATGTGAGCACCTTGGAGCTGGGGGACTCGGCCCTTTATCTTTGCGCCAGCAGTCCGGGCACTAATGAAAAACTGTTTTTTGGCAGT	CASSPGTNEKLFF	1	3.693611252956043E-5	39	TCRBV05-01*01	TCRBV05	TCRBV05-01	01						unresolved		TCRBD01,TCRBD02	TCRBD01-01,TCRBD02-01		TCRBJ01-04*01	TCRBJ01	TCRBJ01-04	01				5	3	8	0	0	2	42	53	56	-1	60	1	In	VDJ
ACTCTGAAGATCCGGTCCACAAAGCTGGAGGACTCAGCCATGTACTTCTGTGCCAGCAGGAGTAACTATGGCTACACCTTCGGTTCG	CASRSNYGYTF	1	1.5697847825063185E-5	33	TCRBV02-01*01	TCRBV02	TCRBV02-01	01				TCRBD02-01*02	TCRBD02	TCRBD02-01	02				TCRBJ01-02*01	TCRBJ01	TCRBJ01-02	01				6	0	11	2	0	1	48	-1	59	-1	62	1	In	VDJ
ACAGTGACCAGTGCCCATCCTGAAGACAGCAGCTTCTACATCTGCAGTGCACCGGTGCGGATGAACACTGAAGCTTTCTTTGGACAA	CSAPVRMNTEAFF	1	1.200423657210714E-5	39	TCRBV20	TCRBV20	unresolved			TCRBV20-01,TCRBV20-or09_02		TCRBD02-01	TCRBD02	TCRBD02-01				01,02	TCRBJ01-01*01	TCRBJ01	TCRBJ01-01	01				6	6	7	5	1	0	42	50	56	60	61	1	In	VDJ
ATCCAGCGCACACAGCAGGAGGACTCGGCCGTGTATCTCTGTGCCAGCAGCCACCGGGACAGGGATGCTGGCTACACCTTCGGTTCG	CASSHRDRDAGYTF	2	3.878291815603845E-5	42	TCRBV07-02*01	TCRBV07	TCRBV07-02	01				TCRBD01-01*01	TCRBD01	TCRBD01-01	01				TCRBJ01-02*01	TCRBJ01	TCRBJ01-02	01				5	4	0	3	4	7	39	51	55	64	68	2	In	VDJ
AGCACCTTGGAGCTGGGGGACTCGGCCCTTTATCTTTGCGCCAGCAGCTTGATCGGGGAAAGCAATCAGCCCCAGCATTTTGGTGAT	CASSLIGESNQPQHF	1	2.216166751773626E-5	45	TCRBV05-01*01	TCRBV05	TCRBV05-01	01				TCRBD02-01*01	TCRBD02	TCRBD02-01	01				TCRBJ01-05*01	TCRBJ01	TCRBJ01-05	01				1	2	8	3	2	1	36	51	53	58	60	1	In	VDJ
CACACCCTGCAGCCAGAAGACTCGGCCCTGTATCTCTGCGCCAGCAGCCAAGAACCTACAGGGCTTAACACCATATATTTTGGAGAG	CASSQEPTGLNTIYF	2	5.448076598110164E-5	45	TCRBV04-03*01	TCRBV04	TCRBV04-03	01				TCRBD01-01*01	TCRBD01	TCRBD01-01	01				TCRBJ01-03*01	TCRBJ01	TCRBJ01-03	01				0	4	3	3	3	7	36	53	57	63	66	2	In	VDJ
CTGATCCTGGAGTCGCCCAGCCCCAACCAGACCTCTCTGTACTTCTGTGCCAGCAGTCCCCCCTTGGGGCCCCAGCATTTTGGTGAT	CASSPPLGPQHF	1	1.6621250638302195E-5	36	TCRBV27-01*01	TCRBV27	TCRBV27-01	01						unresolved		TCRBD01,TCRBD02	TCRBD01-01,TCRBD02-01		TCRBJ01-05*01	TCRBJ01	TCRBJ01-05	01				5	8	0	9	0	9	45	57	65	-1	68	1	In	VDJ
ACACGCCCTGCAGCCAGAAGACTCAGCCCTGTATCTCTGCGCCAGCAGCCTCGGTCGAGCCCCAATCAGCCCCAGCATTTTGGTGAT		1	2.216166751773626E-5	44	TCRBV04-01*01	TCRBV04	TCRBV04-01	01				TCRBD02-01	TCRBD02	TCRBD02-01				01,02	TCRBJ01-05*01	TCRBJ01	TCRBJ01-05	01				4	7	6	7	2	3	37	50	57	60	62	1	Out	VDJ
CTGTCGGCTGCTCCCTCCCAGACATCTGTGTACTTCTGTGCCAGCAGAGAAAGACAGGGAGTTAATTCACCCCTCCACTTTGGGAAC	CASRERQGVNSPLHF	1	1.4774445011824173E-5	45	TCRBV06-05*01	TCRBV06	TCRBV06-05	01				TCRBD01-01*01	TCRBD01	TCRBD01-01	01				TCRBJ01-06*01	TCRBJ01	TCRBJ01-06	01				6	5	2	3	3	6	36	47	52	59	62	1	In	VDJ
AATTCCCTGGAGCTTGGTGACTCTGCTGTGTATTTCTGTGCCAGCAGCCAATCCGGGACAGGGCGCAATGAGCAGTTCTTCGGGCCA	CASSQSGTGRNEQFF	1	2.123826470449725E-5	45	TCRBV03	TCRBV03	unresolved			TCRBV03-01,TCRBV03-02		TCRBD01-01*01	TCRBD01	TCRBD01-01	01				TCRBJ02-01*01	TCRBJ02	TCRBJ02-01	01				2	3	0	3	2	6	36	51	54	63	65	1	In	VDJ
CTCAGGCTGCTGTCGGCTGCTCCCTCCCAGACATCTGTGTACTTCTGTGCCAGCAGGGACAGGGGAGGAGTGGCTTTCTTTGGACAA	CASRDRGGVAFF	2	4.9863751914906586E-5	36	TCRBV06-05*01	TCRBV06	TCRBV06-05	01				TCRBD01-01*01	TCRBD01	TCRBD01-01	01				TCRBJ01-01*01	TCRBJ01	TCRBJ01-01	01				6	0	1	2	7	11	45	-1	56	65	72	2	In	VDJ
GCTGCTCCCTCCCAGACATCTGTGTACTTCTGTGCCAGCAGACCTTCAGGGGGCCGCACGAGCAATCAGCCCCAGCATTTTGGTGAT	CASRPSGGRTSNQPQHF	1	3.324250127660439E-5	51	TCRBV06	TCRBV06	unresolved			TCRBV06-01,TCRBV06-05,TCRBV06-06		TCRBD01-01*01	TCRBD01	TCRBD01-01	01				TCRBJ01-05*01	TCRBJ01	TCRBJ01-05	01				6	5	4	0	6	1	30	41	46	54	60	1	In	VDJ
CTCAGGCTGCTGTCGGCTGCTCCCTCCCAGACATCTGTGTACTTCTGTGCCAGCTGGTTACAGGGCTATGGCTACACCTTCGGTTCG	CASWLQGYGYTF	1	1.4774445011824173E-5	36	TCRBV06-05*01	TCRBV06	TCRBV06-05	01				TCRBD01-01*01	TCRBD01	TCRBD01-01	01				TCRBJ01-02*01	TCRBJ01	TCRBJ01-02	01				8	5	3	3	0	4	45	54	59	-1	65	1	In	VDJ
TTCATCCTGAGTTCTAAGAAGCTCCTTCTCAGTGACTCTGGCTTCTATCTCTGTGCCTGGAGTCCGGGACAGCAATTCTTCGGGCCA	CAWSPGQQFF	1	6.463819692673076E-6	30	TCRBV30-01*01	TCRBV30	TCRBV30-01	01				TCRBD01-01*01	TCRBD01	TCRBD01-01	01				TCRBJ02-01*01	TCRBJ02	TCRBJ02-01	01				2	2	0	5	3	16	51	63	65	72	75	1	In	VDJ
AGCTCTCTGGAGCTGGGGGACTCAGCTTTGTATTTCTGTGCCAGCAGCGCATTGGATGGGGGGAACACTGAAGCTTTCTTTGGACAA	CASSALDGGNTEAFF	1	2.031486189125824E-5	45	TCRBV09-01	TCRBV09	TCRBV09-01				01,02			unresolved		TCRBD01,TCRBD02	TCRBD01-01,TCRBD02-01		TCRBJ01-01*01	TCRBJ01	TCRBJ01-01	01				3	8	6	1	0	1	36	49	57	-1	62	1	In	VDJ
GATCCTGGAGTCGCCCAGCCCCAACCAGACCTCTCTGTACTTCTGTGCCAGCAGTTTTCTGACGGAAACACCATATATTTTGGAGAG		4	1.0803812914896427E-4	38	TCRBV27-01*01	TCRBV27	TCRBV27-01	01						unresolved		TCRBD01,TCRBD02	TCRBD01-01,TCRBD02-01		TCRBJ01-03*01	TCRBJ01	TCRBJ01-03	01				3	3	2	7	0	4	43	57	60	-1	63	4	Out	VDJ
AATTCCCTGGAGCTTGGTGACTCTGCTGTGTATTTCTGTGCCAGCAGCCCACAGGGGCCGAACACCGGGGAGCTGTTTTTTGGAGAA	CASSPQGPNTGELFF	1	1.7544653451541206E-5	45	TCRBV03	TCRBV03	unresolved			TCRBV03-01,TCRBV03-02		TCRBD01-01*01	TCRBD01	TCRBD01-01	01				TCRBJ02-02*01	TCRBJ02	TCRBJ02-02	01				4	1	3	2	1	0	36	49	50	57	58	1	In	VDJ
TCGGCTGCTCCCTCCCAAACATCTGTGTACTTCTGTGCCAGCTTCCAGGGGGTAGCGGGGACCCAAGAGACCCAGTACTTCGGGCCA	CASFQGVAGTQETQYF	1	1.108083375886813E-5	48	TCRBV06	TCRBV06	unresolved			TCRBV06-02,TCRBV06-03		TCRBD02-01*01	TCRBD02	TCRBD02-01	01				TCRBJ02-05*01	TCRBJ02	TCRBJ02-05	01				8	10	5	3	2	1	33	42	52	60	62	1	In	VDJ
AGCACCTTGGAGCTGGGGGACTCGGCCCTTTATCTTTGCGCCAGCAGCAGATCCGGGACAGGGGGCTACGAGCAGTACTTCGGGCCG	CASSRSGTGGYEQYF	1	1.4774445011824173E-5	45	TCRBV05-01*01	TCRBV05	TCRBV05-01	01				TCRBD01-01*01	TCRBD01	TCRBD01-01	01				TCRBJ02-07*01	TCRBJ02	TCRBJ02-07	01				4	6	0	1	0	3	36	48	54	-1	65	1	In	VDJ
GAGTCGCCCAGCCCCAACCAGACCTCTCTGTACTTCTGTGCCAGCAGTTTCCAGGGGACAGGGGGCTATGGCTACACCTTCGGTTCG	CASSFQGTGGYGYTF	1	1.2927639385346152E-5	45	TCRBV27-01*01	TCRBV27	TCRBV27-01	01				TCRBD01-01*01	TCRBD01	TCRBD01-01	01				TCRBJ01-02*01	TCRBJ01	TCRBJ01-02	01				3	4	0	1	0	4	36	50	54	-1	65	1	In	VDJ
AGGATCCAGCAGGTAGTGCGAGGAGATTCGGCAGCTTATTTCTGTGCCAGCTCACCCCCAACTAATGAAAAACTGTTTTTTGGCAGT	CASSPPTNEKLFF	4	8.125944756503296E-5	39	TCRBV18-01*01	TCRBV18	TCRBV18-01	01						unresolved					TCRBJ01-04*01	TCRBJ01	TCRBJ01-04	01				3	0	0	0	2	0	42	-1	-1	56	58	4	In	VJ
AGCACCTTGGAGCTGGGGGACTCGGCCCTTTATCTTTGCGCCAGCAGCTCTACAGGTCTGCCTGATGAAAAACTGTTTTTTGGCAGT	CASSSTGLPDEKLFF	1	3.508930690308241E-5	45	TCRBV05-01*01	TCRBV05	TCRBV05-01	01				TCRBD01-01*01	TCRBD01	TCRBD01-01	01				TCRBJ01-04*01	TCRBJ01	TCRBJ01-04	01				3	2	3	4	8	6	36	49	51	56	64	1	In	VDJ
CTGGAGTCGGCTGCTCCCTCCCAGACATCTGTGTACTTCTGTGCCAGCCGGAGCACCAATAGCAATCAGCCCCAGCATTTTGGTGAT	CASRSTNSNQPQHF	1	2.7702084397170323E-5	42	TCRBV06-01*01	TCRBV06	TCRBV06-01	01				TCRBD02-01*02	TCRBD02	TCRBD02-01	02				TCRBJ01-05*01	TCRBJ01	TCRBJ01-05	01				8	1	10	2	6	0	39	48	49	53	59	1	In	VDJ
CCCAGCCCCAACCAGACCTCTCTGTACTTCTGTGCCAACCCGATTGTATCGACTAGCGGGGAATATGGGGAGCTGTTTTTTGGAGAA	CANPIVSTSGEYGELFF	1	1.5697847825063185E-5	51	TCRBV27-01*01	TCRBV27	TCRBV27-01	01				TCRBD02-01*01	TCRBD02	TCRBD02-01	01				TCRBJ02-02*01	TCRBJ02	TCRBJ02-02	01				10	13	2	3	5	8	30	37	50	61	66	1	In	VDJ
ACATCGGCCCAAAAGAACCCGACAGCTTTCTATCTCTGTGCCAGTAGTATCAGTGGCGAGGGGGTCTATGGCTACACCTTCGGTTCG	CASSISGEGVYGYTF	3	6.00211828605357E-5	45	TCRBV19-01	TCRBV19	TCRBV19-01				01,02	TCRBD01-01*01	TCRBD01	TCRBD01-01	01				TCRBJ01-02*01	TCRBJ01	TCRBJ01-02	01				3	8	5	1	1	4	36	50	58	64	65	3	In	VDJ
CTGGAGTCGGCTGCTCCCTCCCAGACATCTGTGTACTTCTGTGCCAGCAGGCTCGGACAGGGATTAGAAAAACTGTTTTTTGGCAGT	CASRLGQGLEKLFF	2	4.617014066195054E-5	42	TCRBV06-01*01	TCRBV06	TCRBV06-01	01				TCRBD01-01*01	TCRBD01	TCRBD01-01	01				TCRBJ01-04*01	TCRBJ01	TCRBJ01-04	01				6	4	1	3	4	8	39	50	54	62	66	2	In	VDJ
CAGCGCACACAGCAGGAGGACTCGGCCGTGTATCTCTGTGCCAGCAGCCCTCACCGGGACAGGGACTACGAGCAGTACTTCGGGCCG	CASSPHRDRDYEQYF	1	3.324250127660439E-5	45	TCRBV07-02*01	TCRBV07	TCRBV07-02	01				TCRBD01-01*01	TCRBD01	TCRBD01-01	01				TCRBJ02-07*01	TCRBJ02	TCRBJ02-07	01				5	7	0	3	1	3	36	48	55	64	65	1	In	VDJ
AAGATCCAGCCCTCAGAACCCAGGGACTCAGCTGTGTACTTCTGTGCCAGCAGTTTAGTACGGGGATATGGCTACACCTTCGGTTCG	CASSLVRGYGYTF	1	3.231909846336538E-5	39	TCRBV12	TCRBV12	unresolved			TCRBV12-03,TCRBV12-04		TCRBD02-01*01	TCRBD02	TCRBD02-01	01				TCRBJ01-02*01	TCRBJ01	TCRBJ01-02	01				1	2	8	3	1	5	42	58	60	65	66	1	In	VDJ
ACTGTGAGCAACATGAGCCCTGAAGACAGCAGCATATATCTCTGCAGCGTTGAGCAGGGAATCGATCAGCCCCAGCATTTTGGTGAT	CSVEQGIDQPQHF	1	4.617014066195054E-6	39	TCRBV29-01*01	TCRBV29	TCRBV29-01	01				TCRBD01-01*01	TCRBD01	TCRBD01-01	01				TCRBJ01-05*01	TCRBJ01	TCRBJ01-05	01				3	1	4	3	5	5	42	53	54	59	64	1	In	VDJ
AAGATCCGGTCCACAAAGCTGGAGGACTCAGCCATGTACTTCTGTGCCAGCAGCCGCTCCCAGAACACTGAAGCTTTCTTTGGACAA	CASSRSQNTEAFF	1	1.8468056264780216E-5	39	TCRBV02-01*01	TCRBV02	TCRBV02-01	01						unresolved		TCRBD01,TCRBD02	TCRBD01-01,TCRBD02-01		TCRBJ01-01*01	TCRBJ01	TCRBJ01-01	01				6	7	4	6	0	1	42	53	60	-1	62	1	In	VDJ
ACTCTGACAGTGACCAGTGCCCATCCTGAAGACAGCAGCTTCTACATCTGCAGTGCTGGACAGCAATACGAGCAGTACGTCGGGCCG	CSAGQQYEQYV	1	1.7544653451541206E-5	33	TCRBV20-01*01	TCRBV20	TCRBV20-01	01				TCRBD01-01*01	TCRBD01	TCRBD01-01	01				TCRBJ02-07*01	TCRBJ02	TCRBJ02-07	01				5	0	1	5	16	17	48	-1	57	63	79	1	In	VDJ
TCCCTGTCCCTAGAGTCTGCCATCCCCAACCAGACAGCTCTTTACTTCTGTGGAGGAGGGGCCCTTGAAAAACTGTTTTTTGGCAGT	CGGGALEKLFF	1	1.4774445011824173E-5	33	TCRBV24	TCRBV24	unresolved			TCRBV24-01,TCRBV24-or09_02		TCRBD02-01*02	TCRBD02	TCRBD02-01	02				TCRBJ01-04*01	TCRBJ01	TCRBJ01-04	01				14	2	10	0	5	7	48	52	54	60	65	1	In	VDJ
CTTCACATCAATTCCCTGGAGCTTGGTGACTCTGCTGTGTATTTCTGTGCCAGCAGCCAAGTAAGCAACGAGCAGTACGTCGGGCCG	CASSQVSNEQYV	1	1.200423657210714E-5	36	TCRBV03	TCRBV03	unresolved			TCRBV03-01,TCRBV03-02				unresolved		TCRBD01,TCRBD02	TCRBD01-01,TCRBD02-01		TCRBJ02-07*01	TCRBJ02	TCRBJ02-07	01				1	11	4	5	4	17	45	61	72	75	79	1	In	VDJ
CTGAAGATCCGGTCCACAAAGCTGGAGGACTCAGCCATGTACTTCTGTGCCAGCAGTGAAAGGGGGCGGGGCTACACCTTCGGTTCG	CASSERGRGYTF	1	1.4774445011824173E-5	36	TCRBV02-01*01	TCRBV02	TCRBV02-01	01				TCRBD01-01*01	TCRBD01	TCRBD01-01	01				TCRBJ01-02*01	TCRBJ01	TCRBJ01-02	01				2	0	5	0	2	8	45	-1	60	67	69	1	In	VDJ
CTGACTGTGAGCAACATGAGCCCTGAAGACAGCAGCATATATCTCTGCAGCGTTGCACTGAGCACAGATACGCAGTATTTTGGCCCA	CSVALSTDTQYF	1	3.6936112529560434E-6	36	TCRBV29-01*01	TCRBV29	TCRBV29-01	01				TCRBD02-01	TCRBD02	TCRBD02-01				01,02	TCRBJ02-03*01	TCRBJ02	TCRBJ02-03	01				4	1	3	10	1	0	45	55	56	59	60	1	In	VDJ
GGGTTGGAGTCGGCTGCTCCCTCCCAAACATCTGTGTACTTCTGTGCCAGCAGTTACGACGGACTGACGCAAGCTTTCTTTGGACAA	CASSYDGLTQAFF	1	1.5697847825063185E-5	39	TCRBV06	TCRBV06	unresolved			TCRBV06-02,TCRBV06-03		TCRBD02-01	TCRBD02	TCRBD02-01				01,02	TCRBJ01-01*01	TCRBJ01	TCRBJ01-01	01				2	3	1	10	5	9	42	57	60	65	70	1	In	VDJ
AGGCTGGAGTCGGCTGCTCCCTCCCAGACATCTGTGTACTTCTGTGCCAGCAGTGGACAGGTTCGAAACACCATATATTTTGGAGAG	CASSGQVRNTIYF	3	5.9097780047296694E-5	39	TCRBV06-01*01	TCRBV06	TCRBV06-01	01				TCRBD01-01*01	TCRBD01	TCRBD01-01	01				TCRBJ01-03*01	TCRBJ01	TCRBJ01-03	01				4	0	2	4	3	5	42	-1	55	61	64	3	In	VDJ
AGGCTGCTGTCGGCTGCTCCCTCCCAGACATCTGTGTACTTCTGTGCCAGCAGGTCAGGCGGGGGTACTGAAGCTTTCTTTGGACAA	CASRSGGGTEAFF	1	1.7544653451541206E-5	39	TCRBV06-05*01	TCRBV06	TCRBV06-05	01				TCRBD02-01*01	TCRBD02	TCRBD02-01	01				TCRBJ01-01*01	TCRBJ01	TCRBJ01-01	01				6	5	7	2	1	5	42	53	58	65	66	1	In	VDJ
TCGCTCTGAGATGAATGTGAGCACCTTGGAGCTGGGGGACTCGGCCCTTTATCTTTGCGCCAGCAGTAGCCCCAGCATTTTGGTGAT		1	2.123826470449725E-5	26	TCRBV05-01*01	TCRBV05	TCRBV05-01	01						unresolved					TCRBJ01-05*01	TCRBJ01	TCRBJ01-05	01				5	0	0	0	1	8	55	-1	-1	66	67	1	Out	VJ
AATGTGAGCACCTTGGAGCTGGGGGACTCGGCCCTTTATCTTTGCGCCAGCAGAGGAAACAATAACTATGGCTACACCTTCGGTTCG	CASRGNNNYGYTF	1	1.6621250638302195E-5	39	TCRBV05-01*01	TCRBV05	TCRBV05-01	01						unresolved		TCRBD01,TCRBD02	TCRBD01-01,TCRBD02-01		TCRBJ01-02*01	TCRBJ01	TCRBJ01-02	01				5	1	1	8	5	1	42	53	54	57	62	1	In	VDJ
CTGGAGTCGCCCAGCCCCAACCAGACCTCTCTGTACTTCTGTGCCAGCAGTCCGGGGGCCTTCAATCAGCCCCAGCATTTTGGTGAT	CASSPGAFNQPQHF	1	1.6621250638302195E-5	42	TCRBV27-01*01	TCRBV27	TCRBV27-01	01						unresolved		TCRBD01,TCRBD02	TCRBD01-01,TCRBD02-01		TCRBJ01-05*01	TCRBJ01	TCRBJ01-05	01				5	2	6	0	3	3	39	51	53	59	62	1	In	VDJ
AGTCTGCCATCCCCAACCAGACAGCTCTTTACTTCTGTGCCACCAGTGATTAGGGGGACACGTAACACTGAAGCTTTCTTTGGACAA		1	8.310625319151098E-6	46	TCRBV24	TCRBV24	unresolved			TCRBV24-01,TCRBV24-or09_02		TCRBD01-01*01	TCRBD01	TCRBD01-01	01				TCRBJ01-01*01	TCRBJ01	TCRBJ01-01	01				2	3	0	6	3	2	35	51	54	60	63	1	Out	VDJ
CCCTGGAGTCTGCCAGGCCCTCACATACCTCTCAGTACCTCTGTGCCAGCAGTGCACAGGGGAAGCACTGAAGCTTTCTTTGGACAA		1	1.015743094562912E-5	40	TCRBV25-01*01	TCRBV25	TCRBV25-01	01				TCRBD01-01*01	TCRBD01	TCRBD01-01	01				TCRBJ01-01*01	TCRBJ01	TCRBJ01-01	01				4	1	3	2	3	4	41	54	55	62	65	1	Out	VDJ
ATTCAGCGCACAGAGCAGCGGGACTCAGCCATGTATCGCTGTGCCAGCAGCTTGCGGACCGAGGGCGGGGAGCTGTTTTTTGGAGAA	CASSLRTEGGELFF	2	3.9706320969277465E-5	42	TCRBV07-07*01	TCRBV07	TCRBV07-07	01				TCRBD02-01*02	TCRBD02	TCRBD02-01	02				TCRBJ02-02*01	TCRBJ02	TCRBJ02-02	01				3	7	11	0	0	7	39	53	60	-1	65	2	In	VDJ
GGGTTGGAGTCGGCTGCTCCCTCCCAAACATCTGTGTACTTCTGTGCCAGCAGTTACAGATTTACGAGTGAAGCTTTCTTTGGACAA	CASSYRFTSEAFF	1	1.5697847825063185E-5	39	TCRBV06	TCRBV06	unresolved			TCRBV06-02,TCRBV06-03		TCRBD02-01*02	TCRBD02	TCRBD02-01	02				TCRBJ01-01*01	TCRBJ01	TCRBJ01-01	01				2	8	11	2	0	7	42	57	65	-1	68	1	In	VDJ
GAGTCGGCTGCTCCCTCCCAGACATCTGTGTACTTCTGTGCCAGCAGTGAGATCAGGACAGGGTCTTATGGCTACACCTTCGGTTCG	CASSEIRTGSYGYTF	2	3.508930690308241E-5	45	TCRBV06-01*01	TCRBV06	TCRBV06-01	01				TCRBD01-01*01	TCRBD01	TCRBD01-01	01				TCRBJ01-02*01	TCRBJ01	TCRBJ01-02	01				3	5	1	3	3	5	36	50	55	63	66	2	In	VDJ
TTGGAGCTGGGGGACTCGGCCCTTTATCTTTGCGCCAGCAGGGGGCAATTCAGGGTTCAGGACTACTATGGCTACACCTTCGGTTCG	CASRGQFRVQDYYGYTF	1	1.6621250638302195E-5	51	TCRBV05-01*01	TCRBV05	TCRBV05-01	01						unresolved		TCRBD01,TCRBD02	TCRBD01-01,TCRBD02-01		TCRBJ01-02*01	TCRBJ01	TCRBJ01-02	01				5	9	4	3	9	3	30	41	50	55	64	1	In	VDJ
GAGTCGCCCAGCCCCAACCAGACCTCTCTGTACTTCTGTGCCAGCAGTTACGGGACAGGGGGCAATCAGCCCCAGCATTTTGGTGAT	CASSYGTGGNQPQHF	1	1.6621250638302195E-5	45	TCRBV27-01*01	TCRBV27	TCRBV27-01	01				TCRBD01-01*01	TCRBD01	TCRBD01-01	01				TCRBJ01-05*01	TCRBJ01	TCRBJ01-05	01				4	2	0	2	0	2	36	49	51	-1	61	1	In	VDJ
GAGTCGGCTGCTCCCTCCCAGACATCTGTGTACTTCTGTGCCAGCAGTGAAGGACAGGGGGCAGACTATGGCTACACCTTCGGTTCG	CASSEGQGADYGYTF	1	2.216166751773626E-5	45	TCRBV06-01*01	TCRBV06	TCRBV06-01	01				TCRBD01-01*01	TCRBD01	TCRBD01-01	01				TCRBJ01-02*01	TCRBJ01	TCRBJ01-02	01				1	0	2	0	2	3	36	-1	52	62	64	1	In	VDJ
CTGGAGCTTGGTGACTCTGCTGTGTATTTCTGTGCCAGCAGCTAGAATGATACCATTTGAAAGACCTATGGCTACACCTTCGGTTCG	CASS*NDTI*KTYGYTF	1	1.3851042198585162E-5	51	TCRBV03	TCRBV03	unresolved			TCRBV03-01,TCRBV03-02				unresolved		TCRBD01,TCRBD02	TCRBD01-01,TCRBD02-01		TCRBJ01-02*01	TCRBJ01	TCRBJ01-02	01				5	20	2	7	0	4	30	42	62	-1	65	1	Stop	VDJ
CGGTCCACAAAGCTGGAGGACTCAGCCATGTACTTCTGTGCCAGCAGTTCTGATATGGGGGGGGGTCAGCCCCAGCATTTTGGTGAT	CASSSDMGGGQPQHF	1	1.9391459078019226E-5	45	TCRBV02-01*01	TCRBV02	TCRBV02-01	01				TCRBD02-01*01	TCRBD02	TCRBD02-01	01				TCRBJ01-05*01	TCRBJ01	TCRBJ01-05	01				5	8	9	0	2	6	36	48	56	63	65	1	In	VDJ
AGTTCTAAGAAGCTCCTTCTCAGTGACTCTGGCTTCTATCTCTGTGCCTGGAGTGTGAACCGCAATCAGCCCCAGCATTTTGGTGAT	CAWSVNRNQPQHF	1	4.617014066195054E-6	39	TCRBV30-01*01	TCRBV30	TCRBV30-01	01						unresolved		TCRBD01,TCRBD02	TCRBD01-01,TCRBD02-01		TCRBJ01-05*01	TCRBJ01	TCRBJ01-05	01				0	0	2	8	3	2	42	-1	56	58	61	1	In	VDJ
TTGGAGCTGGGGGACTCGGCCCTTTATCTTTGCGCCAGCAGCCTCTCGGGAGGGGATTCGGGTATTTCACCCCTCCACTTTGGGAAC	CASSLSGGDSGISPLHF	1	1.5697847825063185E-5	51	TCRBV05-01*01	TCRBV05	TCRBV05-01	01				TCRBD02-01*02	TCRBD02	TCRBD02-01	02				TCRBJ01-06*01	TCRBJ01	TCRBJ01-06	01				4	4	8	0	11	9	30	42	46	54	65	1	In	VDJ
AGCACCTTGGAGCTGGGGGACTCGGCCCTTTATCTTTGCGCCAGCAGCTTGACAGGGCCCCCGCTATATGGCTACACCTTCGGTTCG	CASSLTGPPLYGYTF	1	1.6621250638302195E-5	45	TCRBV05-01*01	TCRBV05	TCRBV05-01	01				TCRBD01-01*01	TCRBD01	TCRBD01-01	01				TCRBJ01-02*01	TCRBJ01	TCRBJ01-02	01				1	0	3	3	9	5	36	-1	51	57	66	1	In	VDJ
GATGAATGTGAGCACCTTGGAGCTGGGGGACTCGGCCCTTTATCTTTGCGCCAGCAGCTTGGACGGGAGACCCAGTACTTCGGGCCA		1	1.3851042198585162E-5	35	TCRBV05-01*01	TCRBV05	TCRBV05-01	01				TCRBD02-01	TCRBD02	TCRBD02-01				01,02	TCRBJ02-05*01	TCRBJ02	TCRBJ02-05	01				0	1	8	5	0	5	46	62	63	-1	66	1	Out	VDJ
AATGTGAGCACCTTGGAGCTGGGGGACTCGGCCCTTTATCTTTGCGCCAGCAGCCCCGGGTCATCCTACGAGCAGTACTTCGGGCCG	CASSPGSSYEQYF	1	1.4774445011824173E-5	39	TCRBV05-01*01	TCRBV05	TCRBV05-01	01				TCRBD02-01	TCRBD02	TCRBD02-01				01,02	TCRBJ02-07*01	TCRBJ02	TCRBJ02-07	01				4	2	8	4	3	1	42	54	56	60	63	1	In	VDJ
CTACACACCCTGCAGCCAGAAGACTCGGCCCTGTATCTCTGTGCCAGCAGCCAACGGGGAGGGAACACTGAAGCTTTCTTTGGACAA	CASSQRGGNTEAFF	1	1.6621250638302195E-5	42	TCRBV04-02*01	TCRBV04	TCRBV04-02	01				TCRBD02-01*02	TCRBD02	TCRBD02-01	02				TCRBJ01-01*01	TCRBJ01	TCRBJ01-01	01				2	2	9	1	0	1	39	54	56	-1	62	1	In	VDJ
CGGTCCACAAAGCTGGAGGACTCAGCCATGTACTTCTGTGCCAGTACAGGGACAGGGGAATTGAGACAGCCCCAGCATTTTGGTGAT	CASTGTGELRQPQHF	1	1.9391459078019226E-5	45	TCRBV02-01*01	TCRBV02	TCRBV02-01	01				TCRBD01-01*01	TCRBD01	TCRBD01-01	01				TCRBJ01-05*01	TCRBJ01	TCRBJ01-05	01				9	4	0	2	8	7	36	44	48	58	66	1	In	VDJ
CCTGGAGTCGCCCAGCCCCAACCAGACCTCTCTGTACTTCTGTGCCAGCAGTCCCCGCGGGGTGGACCTGAAGCTTTCTTTGGACAA		1	1.5697847825063185E-5	41	TCRBV27-01*01	TCRBV27	TCRBV27-01	01				TCRBD02-01*01	TCRBD02	TCRBD02-01	01				TCRBJ01-01*01	TCRBJ01	TCRBJ01-01	01				5	4	7	3	5	6	40	52	56	62	67	1	Out	VDJ
AGGCTGGAGTCGGCTGCTCCCTCCCAGACATCTGTGTACTTCTGTGCCAGCGAAAACAGGGGGTAAAATGGCTACACCTTCGGTTCG	CASENRG*NGYTF	1	2.216166751773626E-5	39	TCRBV06-01*01	TCRBV06	TCRBV06-01	01				TCRBD01-01*01	TCRBD01	TCRBD01-01	01				TCRBJ01-02*01	TCRBJ01	TCRBJ01-02	01				8	4	3	1	4	6	42	51	55	63	67	1	Stop	VDJ
ATGAATGTGAGCACCTTGGAGCTGGGGGACTCGGCCCTTTATCTTTGCGCCAGCAGCTTCCCGGGATCTGAAGCTTTCTTTGGACAA	CASSFPGSEAFF	1	2.031486189125824E-5	36	TCRBV05-01*01	TCRBV05	TCRBV05-01	01				TCRBD02-01*02	TCRBD02	TCRBD02-01	02				TCRBJ01-01*01	TCRBJ01	TCRBJ01-01	01				2	2	8	3	1	6	45	59	61	66	67	1	In	VDJ
AAGATCCAACCTGCAAAGCTTGAGGACTCGGCCGTGTATCTCTGTGCCAGCAGCCCCGCGTACGGGGTTCACCTCCACTTTGGGAAC	CASSPAYGVHLHF	2	5.263396035462361E-5	39	TCRBV11-02*02	TCRBV11	TCRBV11-02	02				TCRBD02-01*01	TCRBD02	TCRBD02-01	01				TCRBJ01-06*01	TCRBJ01	TCRBJ01-06	01				5	8	8	3	4	15	42	54	62	67	71	2	In	VDJ
AGCACCTTGGAGCTGGGGGACTCGGCCCTTTATCTTTGCGCCAGCAGCTTGGACGGACAGGGAAGAGGCGAGCAGTACGTCGGGCCG	CASSLDGQGRGEQYV	1	1.4774445011824173E-5	45	TCRBV05-01*01	TCRBV05	TCRBV05-01	01				TCRBD01-01*01	TCRBD01	TCRBD01-01	01				TCRBJ02-07*01	TCRBJ02	TCRBJ02-07	01				0	2	1	3	17	17	36	52	54	62	79	1	In	VDJ
ATCCTGAGGATCCAGCAGGTAGTGCGAGGAGATTCGGCAGCTTATTTCTGTGCCAGCTCACTCCGATACGAGCAGTACTTCGGGCCG	CASSLRYEQYF	1	3.508930690308241E-5	33	TCRBV18-01*01	TCRBV18	TCRBV18-01	01						unresolved		TCRBD01,TCRBD02	TCRBD01-01,TCRBD02-01		TCRBJ02-07*01	TCRBJ02	TCRBJ02-07	01				4	3	2	8	0	4	48	61	64	-1	66	1	In	VDJ
CTGGAGTCGCCCAGCCCCAACCAGACCTCTCTGTACTTCTGTGCCAGCAGTTTAGGCGGAGCTAACTATGGCTACACCTTCGGTTCG	CASSLGGANYGYTF	1	1.2927639385346152E-5	42	TCRBV27-01*01	TCRBV27	TCRBV27-01	01				TCRBD02-01	TCRBD02	TCRBD02-01				01,02	TCRBJ01-02*01	TCRBJ01	TCRBJ01-02	01				2	1	7	5	2	0	39	54	55	59	61	1	In	VDJ
CACACCCTGCAGCCAGAAGACTCGGCCCTGTATCTCTGTGCCAGCAGCCAAGCCAGGGCAGGAAATTCACCCCTCCACTTTGGGAAC	CASSQARAGNSPLHF	1	1.2927639385346152E-5	45	TCRBV04-02*01	TCRBV04	TCRBV04-02	01				TCRBD01-01*01	TCRBD01	TCRBD01-01	01				TCRBJ01-06*01	TCRBJ01	TCRBJ01-06	01				1	1	4	3	5	7	36	52	53	58	63	1	In	VDJ
TTGTTGCTGGGGGACTCGGCCCTCTATCTCTGTGCCAGCAGCGTAAACAGGGGGCTGAAGAGTAACTATGGCTACACCTTCGGTTCG	CASSVNRGLKSNYGYTF	1	1.3851042198585162E-5	51	TCRBV05-06*01	TCRBV05	TCRBV05-06	01				TCRBD01-01*01	TCRBD01	TCRBD01-01	01				TCRBJ01-02*01	TCRBJ01	TCRBJ01-02	01				4	4	3	0	7	1	30	42	46	55	62	1	In	VDJ
TCGCTCAGGCTGGAGTCGGCTGCTCCCTCCCAGACATCTGTGTACTTCTGTGCCAGCAATCGGATCTATGGCTACACCTTCGGTTCG	CASNRIYGYTF	1	2.216166751773626E-5	33	TCRBV06-01*01	TCRBV06	TCRBV06-01	01						unresolved		TCRBD01,TCRBD02	TCRBD01-01,TCRBD02-01		TCRBJ01-02*01	TCRBJ01	TCRBJ01-02	01				7	3	1	8	1	4	48	58	61	64	65	1	In	VDJ
ACCTTGGAGCTGGGGGACTCGGCCCTTTATCTTTGCGCCAGCAGTTCCGAAGGGACAGGGGGAAATTCACCCCTCCACTTTGGGAAC	CASSSEGTGGNSPLHF	1	1.5697847825063185E-5	48	TCRBV05-01*01	TCRBV05	TCRBV05-01	01				TCRBD01-01*01	TCRBD01	TCRBD01-01	01				TCRBJ01-06*01	TCRBJ01	TCRBJ01-06	01				5	7	0	1	1	7	33	44	51	62	63	1	In	VDJ
TCGGCTGCTCCCTCCCAGACATCTGTGTACTTCTGTGCCAGCAGTTACTCGTCAGGGGGCGCAGCCTACGAGCAGTACTTCGGGCCG	CASSYSSGGAAYEQYF	1	1.2927639385346152E-5	48	TCRBV06-05*01	TCRBV06	TCRBV06-05	01				TCRBD01-01*01	TCRBD01	TCRBD01-01	01				TCRBJ02-07*01	TCRBJ02	TCRBJ02-07	01				0	2	4	0	4	2	33	50	52	60	64	1	In	VDJ
ACCTTGGAGCTGGGGGACTCGGCCCTTTATCTTTGCGCCAGCAGCTTAGGGACAGGAAAACTCAATCAGCCCCAGCATTTTGGTGAT	CASSLGTGKLNQPQHF	1	2.123826470449725E-5	48	TCRBV05-01*01	TCRBV05	TCRBV05-01	01				TCRBD01-01*01	TCRBD01	TCRBD01-01	01				TCRBJ01-05*01	TCRBJ01	TCRBJ01-05	01				2	1	0	4	6	3	33	47	48	56	62	1	In	VDJ
GACAGTGACCAGTGCCCATCCTGAAGACAGCAGCTTCTACATCTGCAGTGCTGATTGGGTCTTCGCTATGGCTACACCTTCGGTTCG		1	9.234028132390108E-6	38	TCRBV20	TCRBV20	unresolved			TCRBV20-01,TCRBV20-or09_02				unresolved		TCRBD01,TCRBD02	TCRBD01-01,TCRBD02-01		TCRBJ01-02*01	TCRBJ01	TCRBJ01-02	01				5	4	0	9	6	4	43	52	56	59	65	1	Out	VDJ
CTGGAGTCGGCTGCTCCCTCCCAGACATCTGTGTACTTCTGTGCCAGCAGTGAAGGAGGTTTTAACTACGAGCAGTACGTCGGGCCG	CASSEGGFNYEQYV	1	1.9391459078019226E-5	42	TCRBV06-01*01	TCRBV06	TCRBV06-01	01				TCRBD02-01	TCRBD02	TCRBD02-01				01,02	TCRBJ02-07*01	TCRBJ02	TCRBJ02-07	01				1	9	3	9	11	17	39	55	64	68	79	1	In	VDJ
AAGATCCAGCCCTCAGAACCCAGGGACTCAGCTGTGTACTTCTGTGCCAGTGGGGGAGGGAGGGATACTGAAGCTTTCTTTGGACAA	CASGGGRDTEAFF	2	3.7859515342799445E-5	39	TCRBV12	TCRBV12	unresolved			TCRBV12-03,TCRBV12-04		TCRBD02-01*02	TCRBD02	TCRBD02-01	02				TCRBJ01-01*01	TCRBJ01	TCRBJ01-01	01				9	3	9	0	6	5	42	50	53	60	66	2	In	VDJ
CACATCAATTCCCTGGAGCTTGGTGACTCTGCTGTGTATTTCTGTGCCAGCAGCGGGGGACAGACGGAAAAACTGTTTTTTGGCAGT	CASSGGQTEKLFF	1	2.8625487210409337E-5	39	TCRBV03	TCRBV03	unresolved			TCRBV03-01,TCRBV03-02		TCRBD01-01*01	TCRBD01	TCRBD01-01	01				TCRBJ01-04*01	TCRBJ01	TCRBJ01-04	01				5	2	0	5	3	8	42	54	56	63	66	1	In	VDJ
CACACCCTGCAGCCAGAAGACTCGGCCCTGTATCTCTGCGCCAGCAGCCAAGATCCCGGGGGCCGTCAGCCCCAGCATTTTGGTGAT	CASSQDPGGRQPQHF	1	2.4931875957453293E-5	45	TCRBV04-03*01	TCRBV04	TCRBV04-03	01						unresolved		TCRBD01,TCRBD02	TCRBD01-01,TCRBD02-01		TCRBJ01-05*01	TCRBJ01	TCRBJ01-05	01				0	4	6	0	2	6	36	53	57	63	65	1	In	VDJ
AGCACCTTGGAGCTGGGGGACTCGGCCCTTTATCTTTGCGCCAGCAGCAGGGGGACAGGGGGCCTCTACGAGCAGTACGTCGGGCCG	CASSRGTGGLYEQYV	1	1.4774445011824173E-5	45	TCRBV05-01*01	TCRBV05	TCRBV05-01	01				TCRBD01-01*01	TCRBD01	TCRBD01-01	01				TCRBJ02-07*01	TCRBJ02	TCRBJ02-07	01				4	3	0	0	16	17	36	48	51	63	79	1	In	VDJ
CTACACGCCCTGCAGCCAGAAGACTCAGCCCTGTATCTCTGCGCCAGCAGCCAAGAAGGACAGGGGTATGGCTACACCTTCGGTTCG	CASSQEGQGYGYTF	1	1.6621250638302195E-5	42	TCRBV04-01*01	TCRBV04	TCRBV04-01	01				TCRBD01-01*01	TCRBD01	TCRBD01-01	01				TCRBJ01-02*01	TCRBJ01	TCRBJ01-02	01				0	1	1	2	0	5	39	56	57	-1	66	1	In	VDJ
ACAGTGACCAGTGCCCATCCTGAAGACAGCAGCTTCTACATCTGCAGTGCTAGACCAGGGGGCGTGGAGACCCAGTACTTCGGGCCA	CSARPGGVETQYF	1	7.387222505912087E-6	39	TCRBV20	TCRBV20	unresolved			TCRBV20-01,TCRBV20-or09_02		TCRBD01-01*01	TCRBD01	TCRBD01-01	01				TCRBJ02-05*01	TCRBJ02	TCRBJ02-05	01				2	1	4	0	3	5	42	54	55	63	66	1	In	VDJ
AATGTGAACGCCTTGTTGCTGGGGGACTCGGCCCTCTATCTCTGTGCCAGCAGCCTAGCGGGGGAAGAGACCCAGTACTTCGGGCCA	CASSLAGEETQYF	1	1.108083375886813E-5	39	TCRBV05-06*01	TCRBV05	TCRBV05-06	01				TCRBD02-01*01	TCRBD02	TCRBD02-01	01				TCRBJ02-05*01	TCRBJ02	TCRBJ02-05	01				4	0	4	2	0	3	42	-1	54	-1	64	1	In	VDJ
GACTGTGAGCAACATGAGCCCTGAAGACAGCAGCATATATCTCTGCAGCGGGGACAGGGGTTATTGTGAAAAACTGTTTTTGGCAGT		2	1.200423657210714E-5	38	TCRBV29-01*01	TCRBV29	TCRBV29-01	01				TCRBD01-01*01	TCRBD01	TCRBD01-01	01				TCRBJ01-04*01	TCRBJ01	TCRBJ01-04	01				7	0	0	2	16	18	43	-1	50	60	76	2	Out	VDJ
CCCTCAGAACCCAGGGACTCAGCTGTGTACTTCTGTGCCAGCAGCCCAGCCGGGGGACGTTACAATTCACCCCTCCACTTTGGGAAC	CASSPAGGRYNSPLHF	1	3.0472292836887357E-5	48	TCRBV12	TCRBV12	unresolved			TCRBV12-03,TCRBV12-04		TCRBD02-01*01	TCRBD02	TCRBD02-01	01				TCRBJ01-06*01	TCRBJ01	TCRBJ01-06	01				6	6	8	2	7	7	33	44	50	56	63	1	In	VDJ
CCACTCTGAAGATCCAGCCCTCAGAACCCAGGGACTCAGCTGTGTACTTCTGTGCCAGCGGACTGGGGCGAGCAGTACGTCGGGCCG		1	2.8625487210409337E-5	31	TCRBV12	TCRBV12	unresolved			TCRBV12-03,TCRBV12-04				unresolved		TCRBD01,TCRBD02	TCRBD01-01,TCRBD02-01		TCRBJ02-07*01	TCRBJ02	TCRBJ02-07	01				8	5	7	0	10	17	50	59	64	69	79	1	Out	VDJ
TCCCTGGAGCTTGGTGACTCTGCTGTGTATTTCTGTGCCAGCAGCCTGACAGAAATGGGAGTTCAAGAGACCCAGTACTTCGGGCCA	CASSLTEMGVQETQYF	1	1.108083375886813E-5	48	TCRBV03	TCRBV03	unresolved			TCRBV03-01,TCRBV03-02				unresolved		TCRBD01,TCRBD02	TCRBD01-01,TCRBD02-01		TCRBJ02-05*01	TCRBJ02	TCRBJ02-05	01				4	1	2	5	11	2	33	46	47	52	63	1	In	VDJ
CTGGAGTTGGCTGCTCCCTCCCAGACATCTGTGTACTTCTGTGCCAGCAGTTACCCGCGGGCCTGGAATGAGCAGTTCTTCGGGCCA	CASSYPRAWNEQFF	3	5.7250974420818674E-5	42	TCRBV06-06	TCRBV06	TCRBV06-06				01,02	TCRBD02-01	TCRBD02	TCRBD02-01				01,02	TCRBJ02-01*01	TCRBJ02	TCRBJ02-01	01				2	2	7	4	5	7	39	54	56	61	66	3	In	VDJ
GTGAGCACCTTGGAGCTGGGGGACTCGGCCCTTTATCTTTGCGCCAGCAGCTTCGGGACAGTCCAAGAGACCCAGTACTTCGGGCCA	CASSFGTVQETQYF	1	1.3851042198585162E-5	42	TCRBV05-01*01	TCRBV05	TCRBV05-01	01				TCRBD01-01*01	TCRBD01	TCRBD01-01	01				TCRBJ02-05*01	TCRBJ02	TCRBJ02-05	01				2	1	0	5	1	1	39	53	54	61	62	1	In	VDJ
ATGAGCTCCTTGGAGCTGGGGGACTCAGCCCTGTACTTCTGTGCCAGCAGCTTAGTCATAGCCAAAAACATTCAGTACTTCGGCGCC	CASSLVIAKNIQYF	1	2.6778681583931313E-5	42	TCRBV13-01*01	TCRBV13	TCRBV13-01	01				TCRBD01-01*01	TCRBD01	TCRBD01-01	01				TCRBJ02-04*01	TCRBJ02	TCRBJ02-04	01				1	1	4	6	1	0	39	55	56	58	59	1	In	VDJ
GAGTCGCCCAGCCCCAACCAGACCTCTCTGTACTTCTGTGCCAGCAGTCCGCGACAGGGGATAAGCACTGAAGCTTTCTTTGGACAA	CASSPRQGISTEAFF	2	1.8468056264780216E-5	45	TCRBV27-01*01	TCRBV27	TCRBV27-01	01				TCRBD01-01*01	TCRBD01	TCRBD01-01	01				TCRBJ01-01*01	TCRBJ01	TCRBJ01-01	01				5	4	2	2	5	4	36	48	52	60	65	2	In	VDJ
ACTCTGACAGTGACCAGTGCCCATCCTGAAGACAGCAGCTTCTACATCTGCAGTGCTAGTACAGCCGGGACCCAGCATTTTGGTGAT	CSASTAGTQHF	1	2.4931875957453293E-5	33	TCRBV20-01*01	TCRBV20	TCRBV20-01	01				TCRBD02-01*02	TCRBD02	TCRBD02-01	02				TCRBJ01-05*01	TCRBJ01	TCRBJ01-05	01				3	6	8	3	0	11	48	59	65	-1	70	1	In	VDJ
AATGTGAGCACCTTGGAGCTGGGGGACTCGGCCCTTTATCTTTGCGCCAGCAGCTTGCAGGGGAGGGGGGAGCAGTACGTCGGGCCG	CASSLQGRGEQYV	1	1.4774445011824173E-5	39	TCRBV05-01*01	TCRBV05	TCRBV05-01	01				TCRBD02-01*02	TCRBD02	TCRBD02-01	02				TCRBJ02-07*01	TCRBJ02	TCRBJ02-07	01				1	3	9	0	12	17	42	57	60	67	79	1	In	VDJ
CCCCTCACGTTGGCGTCTGCTGTACCCTCTCAGACATCTGTGTACTTCTGTGCCACCAAAACAGGGTACGGCTACACCTTCGGTTCG	CATKTGYGYTF	2	4.432333503547252E-5	33	TCRBV06-04	TCRBV06	TCRBV06-04				01,02	TCRBD01-01*01	TCRBD01	TCRBD01-01	01				TCRBJ01-02*01	TCRBJ01	TCRBJ01-02	01				10	5	3	3	3	8	48	55	60	66	69	2	In	VDJ
CTACACGCCCTGCAGCCAGAAGACTCAGCCCTGTATCTCTGCGCCAGCAGCCAAGGGGACAGGGATGGTGGCTACACCTTCGGTTCG	CASSQGDRDGGYTF	1	1.6621250638302195E-5	42	TCRBV04-01*01	TCRBV04	TCRBV04-01	01				TCRBD01-01*01	TCRBD01	TCRBD01-01	01				TCRBJ01-02*01	TCRBJ01	TCRBJ01-02	01				1	0	0	3	4	7	39	-1	55	64	68	1	In	VDJ
GTGAGCACCTTGGAGCTGGGGGACTCGGCCCTTTATCTTTGCGCCAGCAGCTTGGTAGCGGGGGGGCGCGAGCAGTACTTCGGGCCG	CASSLVAGGREQYF	1	1.4774445011824173E-5	42	TCRBV05-01*01	TCRBV05	TCRBV05-01	01				TCRBD02-01*01	TCRBD02	TCRBD02-01	01				TCRBJ02-07*01	TCRBJ02	TCRBJ02-07	01				0	0	5	0	2	6	39	-1	55	66	68	1	In	VDJ
AGCGCACAGAGCGGGGGGACTCAGCCGTGTATCTCTGTGCCAGCAGCTGTTGGGGCCTTAGGAACCTACGAGCAGTACTTCGGGCCG		1	3.324250127660439E-5	46	TCRBV07-03*01	TCRBV07	TCRBV07-03	01				TCRBD01-01*01	TCRBD01	TCRBD01-01	01				TCRBJ02-07*01	TCRBJ02	TCRBJ02-07	01				4	3	7	0	8	2	35	48	51	56	64	1	Out	VDJ
CTGACAGTGACCAGTGCCCATCCTGAAGACAGCAGCTTCTACATCTGCAGTGCCCACAAGGAAGGTGAAAAACTGTTTTTTGGCAGT	CSAHKEGEKLFF	1	2.031486189125824E-5	36	TCRBV20	TCRBV20	unresolved			TCRBV20-01,TCRBV20-or09_02				unresolved		TCRBD01,TCRBD02	TCRBD01-01,TCRBD02-01		TCRBJ01-04*01	TCRBJ01	TCRBJ01-04	01				6	6	1	8	3	7	45	53	59	62	65	1	In	VDJ
AGCACCTTGGAGCTGGGGGACTCGGCCCTTTATCTTTGCGCCAGCAGCTTCGGGACACCAACGGATTCACCCCTCCACTTTGGGAAC	CASSFGTPTDSPLHF	1	1.5697847825063185E-5	45	TCRBV05-01*01	TCRBV05	TCRBV05-01	01				TCRBD01-01*01	TCRBD01	TCRBD01-01	01				TCRBJ01-06*01	TCRBJ01	TCRBJ01-06	01				2	1	0	6	7	8	36	50	51	57	64	1	In	VDJ
ACACAGCAGGAGGACTCGGCCGTGTATCTCTGTGCCAGCAGCGAACGGCGTTTTGACAGGGAATTATATGGCTACACCTTCGGTTCG	CASSERRFDRELYGYTF	1	3.693611252956043E-5	51	TCRBV07-02*01	TCRBV07	TCRBV07-02	01				TCRBD01-01*01	TCRBD01	TCRBD01-01	01				TCRBJ01-02*01	TCRBJ01	TCRBJ01-02	01				5	12	2	3	5	5	30	42	54	61	66	1	In	VDJ
AGAAGACTCGGCCCTGTATCTCTGCGCCAGCAGCCAAGCGGGGAGGGGAGGTTCGGAGCGGGCATCTATGGCTACACCTTCGGTTCG		1	1.9391459078019226E-5	59	TCRBV04-03*01	TCRBV04	TCRBV04-03	01				TCRBD02-01*02	TCRBD02	TCRBD02-01	02				TCRBJ01-02*01	TCRBJ01	TCRBJ01-02	01				1	2	9	0	18	4	22	38	40	47	65	1	Out	VDJ
CTGGAGTCCGCTACCAGCTCCCAGACATCTGTGTACTTCTGTGCCATCAGTGAGTCCGGGACACCATACGAGCAGTACTTCGGGCCG	CAISESGTPYEQYF	3	7.294882224588185E-5	42	TCRBV10-03*01	TCRBV10	TCRBV10-03	01				TCRBD01-01*01	TCRBD01	TCRBD01-01	01				TCRBJ02-07*01	TCRBJ02	TCRBJ02-07	01				0	1	0	6	3	4	39	56	57	63	66	3	In	VDJ
CAGGTAGTGCGAGGAGATTCGGCAGCTTATTTCTGTGCCAGCTCACCACGCGACCGGAGGAGTAACTATGGCTACACCTTCGGTTCG	CASSPRDRRSNYGYTF	2	3.878291815603845E-5	48	TCRBV18-01*01	TCRBV18	TCRBV18-01	01				TCRBD02-01*02	TCRBD02	TCRBD02-01	02				TCRBJ01-02*01	TCRBJ01	TCRBJ01-02	01				1	6	10	1	2	1	33	49	55	60	62	2	In	VDJ
ATGTGAGCACCTTGGAGCTGGGGGACTCGGCCCTTTATCTTTGCGCCAGCAGCCGATTGACAGTCCTATGGCTACACCTTCGGTTCG		1	1.6621250638302195E-5	40	TCRBV05-01*01	TCRBV05	TCRBV05-01	01				TCRBD01-01*01	TCRBD01	TCRBD01-01	01				TCRBJ01-02*01	TCRBJ01	TCRBJ01-02	01				4	5	2	5	2	4	41	53	58	63	65	1	Out	VDJ
ACCAGTGCCCATCCTGAAGACAGCAGCTTCTACATCTGCAGTGCTAGAGAGGTGGGCAGAATCAATCAGCCCCAGCATTTTGGTGAT	CSAREVGRINQPQHF	1	1.200423657210714E-5	45	TCRBV20	TCRBV20	unresolved			TCRBV20-01,TCRBV20-or09_02		TCRBD01-01*01	TCRBD01	TCRBD01-01	01				TCRBJ01-05*01	TCRBJ01	TCRBJ01-05	01				0	3	8	0	5	3	36	50	53	57	62	1	In	VDJ
GAGATGAATGTGAGCACCTTGGAGCTGGGGGACTCGGCCCTTTATCTTTGCGCCAGCAGCTTAGGAAACACCATATATTTTGGAGAG	CASSLGNTIYF	2	3.7859515342799445E-5	33	TCRBV05-01*01	TCRBV05	TCRBV05-01	01						unresolved					TCRBJ01-03*01	TCRBJ01	TCRBJ01-03	01				2	0	0	0	1	4	48	-1	-1	62	63	2	In	VJ
CGGTCCACAAAGCTGGAGGACTCAGCCATGTACTTCTGTGCCAGCAGCAGGGACGGCGTTCAAAATCAGCCCCAGCATTTTGGTGAT	CASSRDGVQNQPQHF	1	1.9391459078019226E-5	45	TCRBV02-01*01	TCRBV02	TCRBV02-01	01						unresolved		TCRBD01,TCRBD02	TCRBD01-01,TCRBD02-01		TCRBJ01-05*01	TCRBJ01	TCRBJ01-05	01				6	2	0	7	9	4	36	47	49	54	63	1	In	VDJ
AACGCCTTGGAGCTGGACGACTCGGCCCTGTATCTCTGTGCCAGCAGCTTGAAGTGGGCAGGGAGTCAGCCCCAGCATTTTGGTGAT	CASSLKWAGSQPQHF	2	4.062972378251648E-5	45	TCRBV05-04*01	TCRBV05	TCRBV05-04	01						unresolved		TCRBD01,TCRBD02	TCRBD01-01,TCRBD02-01		TCRBJ01-05*01	TCRBJ01	TCRBJ01-05	01				1	7	4	3	2	6	36	51	58	63	65	2	In	VDJ
AGCAACATGAGCCCTGAAGACAGCAGCATATATCTCTGCAGCGTTGGACTAGCGGGGCTAGCCAAAAACATTCAGTACTTCGGCGCC	CSVGLAGLAKNIQYF	1	3.6936112529560434E-6	45	TCRBV29-01*01	TCRBV29	TCRBV29-01	01				TCRBD02-01*01	TCRBD02	TCRBD02-01	01				TCRBJ02-04*01	TCRBJ02	TCRBJ02-04	01				4	0	2	3	2	0	36	-1	46	57	59	1	In	VDJ
GAGCTCTCTGGAGCTGGGGGACTCAGCTTTGTATTTCTGTGCCAGCAGCGTGGGGGGAAGCACACGCGAGAGCAGTACTTCGGGCCG		1	1.4774445011824173E-5	44	TCRBV09-01	TCRBV09	TCRBV09-01				01,02	TCRBD02-01*01	TCRBD02	TCRBD02-01	01				TCRBJ02-07*01	TCRBJ02	TCRBJ02-07	01				2	0	9	1	12	7	37	-1	51	57	69	1	Out	VDJ
ATCCTGGAGTCGCCCAGCCCCAACCAGACCTCTCTGTACTTCTGTGCCAGCAGTTTGGAGGGAGGGACTGAAGCTTTCTTTGGACAA	CASSLEGGTEAFF	1	1.5697847825063185E-5	39	TCRBV27-01*01	TCRBV27	TCRBV27-01	01				TCRBD02-01*02	TCRBD02	TCRBD02-01	02				TCRBJ01-01*01	TCRBJ01	TCRBJ01-01	01				3	3	9	0	0	5	42	56	59	-1	66	1	In	VDJ
ATCCGGTCCACAAAGCTGGAGGACTCAGCCATGTACTTCTGTGCCAGCAGTGAGACAGGGGTGAACTATGGCTACACCTTCGGTTCG	CASSETGVNYGYTF	1	1.4774445011824173E-5	42	TCRBV02-01*01	TCRBV02	TCRBV02-01	01				TCRBD01-01*01	TCRBD01	TCRBD01-01	01				TCRBJ01-02*01	TCRBJ01	TCRBJ01-02	01				3	0	2	2	2	2	39	-1	53	61	63	1	In	VDJ
CTGGAGCTTGGTGACTCTGCTGTGTATTTCTGTGCCAGCAGCCAAGATGGCGGGATTAGGGGCAATCAGCCCCAGCATTTTGGTGAT	CASSQDGGIRGNQPQHF	1	1.7544653451541206E-5	51	TCRBV03	TCRBV03	unresolved			TCRBV03-01,TCRBV03-02		TCRBD02-01*02	TCRBD02	TCRBD02-01	02				TCRBJ01-05*01	TCRBJ01	TCRBJ01-05	01				0	2	7	3	6	2	30	47	49	55	61	1	In	VDJ
CCCTCACGTTGGCGTCTGCTGTACCCTCTCAGACATCTGTGTACTTCTGTGCCAGATCAGGGTTGGAGTGAAGCTTTCTTTGGACAA		2	5.263396035462361E-5	34	TCRBV06-04	TCRBV06	TCRBV06-04				01,02	TCRBD01-01*01	TCRBD01	TCRBD01-01	01				TCRBJ01-01*01	TCRBJ01	TCRBJ01-01	01				9	2	4	3	6	7	47	55	57	62	68	2	Out	VDJ
ACAAAGCTGGAGGACTCAGCCATGTACTTCTGTGCCAGCAGTGATCGTCTTGGGGGGACTTTTGGAAACACCATATATTTTGGAGAG	CASSDRLGGTFGNTIYF	2	4.1553126595755485E-5	51	TCRBV02-01*01	TCRBV02	TCRBV02-01	01				TCRBD02-01	TCRBD02	TCRBD02-01				01,02	TCRBJ01-03*01	TCRBJ01	TCRBJ01-03	01				3	10	0	10	2	3	30	44	54	60	62	2	In	VDJ
GAGCACCTTGGAGCTGGGGGACTCGGCCCTTTATCTTTGCGCCAGCACCAGTTCTGGACCTTGAACTATGGCTACACCTTCGGTTCG		1	1.6621250638302195E-5	44	TCRBV05-01*01	TCRBV05	TCRBV05-01	01						unresolved		TCRBD01,TCRBD02	TCRBD01-01,TCRBD02-01		TCRBJ01-02*01	TCRBJ01	TCRBJ01-02	01				6	8	1	7	4	2	37	47	55	59	63	1	Out	VDJ
AAGATCCAGCCCTCAGAACCCAGGGACTCAGCTGTGTACTTCTGTGCCAGCAGTTTACGGGGGAACACTGAAGCTTTCTTTGGACAA	CASSLRGNTEAFF	2	3.7859515342799445E-5	39	TCRBV12	TCRBV12	unresolved			TCRBV12-03,TCRBV12-04		TCRBD02-01*01	TCRBD02	TCRBD02-01	01				TCRBJ01-01*01	TCRBJ01	TCRBJ01-01	01				2	0	8	3	0	1	42	-1	57	-1	62	2	In	VDJ
ATCAATTCCCTGGAGCTTGGTGACTCTGCTGTGTATTTCTGTGCCAGCAGCCAAGCTTTAGGGTCTTACGAGCAGTACGTCGGGCCG	CASSQALGSYEQYV	1	1.200423657210714E-5	42	TCRBV03	TCRBV03	unresolved			TCRBV03-01,TCRBV03-02				unresolved		TCRBD01,TCRBD02	TCRBD01-01,TCRBD02-01		TCRBJ02-07*01	TCRBJ02	TCRBJ02-07	01				1	4	5	3	16	17	39	55	59	63	79	1	In	VDJ
CTGAGCTCTCTGGAGCTGGGGGACTCAGCTTTGTATTTCTGTGCCAGCAGCGCAGGGACAGCCTCCTACGAGCAGTACTTCGGGCCG	CASSAGTASYEQYF	2	3.324250127660439E-5	42	TCRBV09-01	TCRBV09	TCRBV09-01				01,02	TCRBD01-01*01	TCRBD01	TCRBD01-01	01				TCRBJ02-07*01	TCRBJ02	TCRBJ02-07	01				3	2	0	5	1	0	39	52	54	61	62	2	In	VDJ
GTGACCAGTGCCCATCCTGAAGACAGCAGCTTCTACATCTGCAGTGCTTCCCGGGACGGAAGCTCCTACGAGCAGTACTTCGGGCCG	CSASRDGSSYEQYF	1	8.310625319151098E-6	42	TCRBV20	TCRBV20	unresolved			TCRBV20-01,TCRBV20-or09_02				unresolved		TCRBD01,TCRBD02	TCRBD01-01,TCRBD02-01		TCRBJ02-07*01	TCRBJ02	TCRBJ02-07	01				5	4	0	7	5	0	39	48	52	57	62	1	In	VDJ
CCTGTCCTCAGAACCGGGAGACACGGCACTGTATCTCTGCGCCAGCAGTCACTAGGGAGGGGGATCTGCGAGCAGTACGTCGGGCCG		1	3.41659040898434E-5	44	TCRBV23-01*01	TCRBV23	TCRBV23-01	01				TCRBD02-01*02	TCRBD02	TCRBD02-01	02				TCRBJ02-07*01	TCRBJ02	TCRBJ02-07	01				3	3	9	0	18	17	37	51	54	61	79	1	Out	VDJ
CTGACAGTGACCAGTGCCCATCCTGAAGACAGCAGCTTCTACATCTGCAGTGCTAGAGAAACGTGGCCGTTAGCTTTCTTTGGACAA	CSARETWPLAFF	1	1.108083375886813E-5	36	TCRBV20	TCRBV20	unresolved			TCRBV20-01,TCRBV20-or09_02		TCRBD01-01*01	TCRBD01	TCRBD01-01	01				TCRBJ01-01*01	TCRBJ01	TCRBJ01-01	01				0	5	9	0	4	10	45	59	64	67	71	1	In	VDJ
CTGACAGTGACCAGTGCCCATCCTGAAGACAGCAGCTTCTACATCTGCAGTGCTAGAGGCGTGGCAAACGAAGCTTTCTTTGGACAA	CSARGVANEAFF	1	1.108083375886813E-5	36	TCRBV20	TCRBV20	unresolved			TCRBV20-01,TCRBV20-or09_02				unresolved		TCRBD01,TCRBD02	TCRBD01-01,TCRBD02-01		TCRBJ01-01*01	TCRBJ01	TCRBJ01-01	01				1	4	9	0	4	8	45	58	62	65	69	1	In	VDJ
GAGTCTGCCATCCCCAACCAGACAGCTCTTTACTTCTGTGCCACCAGTGACCCCGGGACAGGGGTTGAAAAACTGTTTTTTGGCAGT	CATSDPGTGVEKLFF	1	1.4774445011824173E-5	45	TCRBV24	TCRBV24	unresolved			TCRBV24-01,TCRBV24-or09_02		TCRBD01-01*01	TCRBD01	TCRBD01-01	01				TCRBJ01-04*01	TCRBJ01	TCRBJ01-04	01				4	4	0	2	1	7	36	50	54	64	65	1	In	VDJ
GCCCCAACCAGACCTCTCTGTACTTCTGTGCCAGCAGGCGTGACGAAATGACGGACAGATATGAACACTGAAGCTTTCTTTGGACAA		1	1.5697847825063185E-5	55	TCRBV27-01*01	TCRBV27	TCRBV27-01	01				TCRBD01-01*01	TCRBD01	TCRBD01-01	01				TCRBJ01-01*01	TCRBJ01	TCRBJ01-01	01				6	15	1	5	3	0	26	37	52	58	61	1	Out	VDJ
CTGGAGTCGCCCAGCCCCAACCAGACCTCTCTGTACTTCTGTGCCAGCAGTCCTCGTTTGAACACCGGGGAGCTGTTTTTTGGAGAA	CASSPRLNTGELFF	1	1.5697847825063185E-5	42	TCRBV27-01*01	TCRBV27	TCRBV27-01	01				TCRBD02-01	TCRBD02	TCRBD02-01				01,02	TCRBJ02-02*01	TCRBJ02	TCRBJ02-02	01				5	1	4	10	5	1	39	51	52	54	59	1	In	VDJ
CGGTCCACAAAGCTGGAGGACTCAGCCATGTACTTCTGTGCCAGCAGTTACAGGGTCGGCGGGGCCAACGTCCTGACTTTCGGGGCC	CASSYRVGGANVLTF	1	1.8468056264780216E-5	45	TCRBV02-01*01	TCRBV02	TCRBV02-01	01				TCRBD01-01*01	TCRBD01	TCRBD01-01	01				TCRBJ02-06*01	TCRBJ02	TCRBJ02-06	01				5	1	3	3	5	4	36	48	49	55	60	1	In	VDJ
ACGCCTTGGAGCTGGACGACTCGGCCCTGTATCTCTGTGCCAGCAGCAGGGGACGGAAGATATCACTATGGCTACACCTTCGGTTCG		1	3.139569565012637E-5	46	TCRBV05-04*01	TCRBV05	TCRBV05-04	01						unresolved		TCRBD01,TCRBD02	TCRBD01-01,TCRBD02-01		TCRBJ01-02*01	TCRBJ01	TCRBJ01-02	01				4	2	0	7	10	3	35	47	49	54	64	1	Out	VDJ
CTACACGCCCTGCAGCCAGAAGACTCAGCCCTGTATCTCTGCGCCAGCAGCCAAGGTTTAGGGAACACTGAAGCTTTCTTTGGACAA	CASSQGLGNTEAFF	1	2.031486189125824E-5	42	TCRBV04-01*01	TCRBV04	TCRBV04-01	01						unresolved		TCRBD01,TCRBD02	TCRBD01-01,TCRBD02-01		TCRBJ01-01*01	TCRBJ01	TCRBJ01-01	01				1	4	5	4	0	1	39	55	59	-1	62	1	In	VDJ
AGGCTGCTGTCGGCTGCTCCCTCCCAGACATCTGTGTACTTCTGTGCCAGCAGACTCGGGATACGAACTGAAGCTTTCTTTGGACAA	CASRLGIRTEAFF	1	1.7544653451541206E-5	39	TCRBV06-05*01	TCRBV06	TCRBV06-05	01				TCRBD02-01*02	TCRBD02	TCRBD02-01	02				TCRBJ01-01*01	TCRBJ01	TCRBJ01-01	01				6	3	8	3	5	5	42	53	56	61	66	1	In	VDJ
ATCAATTCCCTGGAGCTTGGTGACTCTGCTGTGTATTTCTGTGCCAGCAGCCACGCCAGAGATAATGAAAAACTGTTTTTTGGCAGT	CASSHARDNEKLFF	1	2.8625487210409337E-5	42	TCRBV03	TCRBV03	unresolved			TCRBV03-01,TCRBV03-02				unresolved		TCRBD01,TCRBD02	TCRBD01-01,TCRBD02-01		TCRBJ01-04*01	TCRBJ01	TCRBJ01-04	01				3	3	4	5	3	4	39	53	56	59	62	1	In	VDJ
CTACACACCCTGCAGCCAGAAGACTCGGCCCTGTATCTCTGTGCCAGCAGCCAAGGGGGGCAGGAGTCACCCCTCCACTTTGGGAAC	CASSQGGQESPLHF	1	1.2927639385346152E-5	42	TCRBV04-02*01	TCRBV04	TCRBV04-02	01				TCRBD01-01*01	TCRBD01	TCRBD01-01	01				TCRBJ01-06*01	TCRBJ01	TCRBJ01-06	01				1	0	6	0	5	10	39	-1	55	61	66	1	In	VDJ
CTGTCGGCTGCTCCCTCCCAGACATCTGTGTACTTCTGTGCCAGCAGTTACTCCGGGGCACCGAACACTGAAGCTTTCTTTGGACAA	CASSYSGAPNTEAFF	1	1.7544653451541206E-5	45	TCRBV06-05*01	TCRBV06	TCRBV06-05	01						unresolved		TCRBD01,TCRBD02	TCRBD01-01,TCRBD02-01		TCRBJ01-01*01	TCRBJ01	TCRBJ01-01	01				0	1	7	0	3	1	36	53	54	59	62	1	In	VDJ
ACAGTGACCAGTGCCCATCCTGAAGACAGCAGCTTCTACATCTGCAGTGCTAGTTGGGGGGGCAATCAGCCCCAGCATTTTGGTGAT	CSASWGGNQPQHF	1	1.200423657210714E-5	39	TCRBV20	TCRBV20	unresolved			TCRBV20-01,TCRBV20-or09_02		TCRBD02-01*01	TCRBD02	TCRBD02-01	01				TCRBJ01-05*01	TCRBJ01	TCRBJ01-05	01				3	2	9	1	0	2	42	53	55	-1	61	1	In	VDJ
CACACCCTGCAGCCAGAAGACTCGGCCCTGTATCTCTGTGCCAGCAGCCCTCGGGCAGGGGAGGGTCAGCCCCAGCATTTTGGTGAT	CASSPRAGEGQPQHF	1	1.7544653451541206E-5	45	TCRBV04-02*01	TCRBV04	TCRBV04-02	01				TCRBD02-01*02	TCRBD02	TCRBD02-01	02				TCRBJ01-05*01	TCRBJ01	TCRBJ01-05	01				4	9	9	0	0	6	36	49	58	-1	65	1	In	VDJ
CACGCCCTGCAGCCAGAAGACTCAGCCCTGTATCTCTGCGCCAGCAGCCAAGTAAACAGGGGCCCCTACGAGCAGTACGTCGGGCCG	CASSQVNRGPYEQYV	1	1.4774445011824173E-5	45	TCRBV04-01*01	TCRBV04	TCRBV04-01	01				TCRBD01-01*01	TCRBD01	TCRBD01-01	01				TCRBJ02-07*01	TCRBJ02	TCRBJ02-07	01				1	3	3	2	17	17	36	52	55	62	79	1	In	VDJ
GGCTGGAGTCGGCTGCTCCCTCCCAGACATCTGTGTACTTCTGTGCCAGCAGGAGGGGCGATACGCTATGGCTACACCTTCGGTTCG		1	2.216166751773626E-5	40	TCRBV06-01*01	TCRBV06	TCRBV06-01	01						unresolved		TCRBD01,TCRBD02	TCRBD01-01,TCRBD02-01		TCRBJ01-02*01	TCRBJ01	TCRBJ01-02	01				6	1	5	2	7	4	41	52	53	58	65	1	Out	VDJ
CGGTCCACAAAGCTGGAGGACTCAGCCATGTACTTCTGTGCCAGCAGGGGCCCAGAGGGGCAGAATGGGGGCTACACCTTCGGTTCG	CASRGPEGQNGGYTF	1	1.4774445011824173E-5	45	TCRBV02-01*01	TCRBV02	TCRBV02-01	01						unresolved		TCRBD01,TCRBD02	TCRBD01-01,TCRBD02-01		TCRBJ01-02*01	TCRBJ01	TCRBJ01-02	01				6	8	5	2	9	8	36	47	55	60	69	1	In	VDJ
GAACTAAACCTGAGCTCTCTGGAGCTGGGGGACTCAGCTTTGTATTTCTGTGCCAGCAGCTCAAGATATGGCTACACCTTCGGTTCG	CASSSRYGYTF	1	1.5697847825063185E-5	33	TCRBV09-01	TCRBV09	TCRBV09-01				01,02			unresolved		TCRBD01,TCRBD02	TCRBD01-01,TCRBD02-01		TCRBJ01-02*01	TCRBJ01	TCRBJ01-02	01				4	4	2	8	0	5	48	60	64	-1	66	1	In	VDJ
TCGGCTGCTCCCTCCCAGACATCTGTGTACTTCTGTGCCAGCAGTGAAATGTTTTCAGTGAACACCGGGGAGCTGTTTTTTGGAGAA	CASSEMFSVNTGELFF	1	2.6778681583931313E-5	48	TCRBV06-01*01	TCRBV06	TCRBV06-01	01				TCRBD01-01*01	TCRBD01	TCRBD01-01	01				TCRBJ02-02*01	TCRBJ02	TCRBJ02-02	01				2	7	4	5	1	1	33	48	55	58	59	1	In	VDJ
AGAAGACTCGGCCCTGTATCTCTGTGCCAGCAGCCGAAGATTGGGGGCCGTGAGGGGGGCCCATTATACGAGCAGTACGTCGGGCCG		1	1.200423657210714E-5	59	TCRBV04-02*01	TCRBV04	TCRBV04-02	01						unresolved		TCRBD01,TCRBD02	TCRBD01-01,TCRBD02-01		TCRBJ02-07*01	TCRBJ02	TCRBJ02-07	01				4	17	5	1	21	17	22	35	52	58	79	1	Out	VDJ
AGCTCCTCCTCAGTGACTCTGGCTTCTATCTCTGTGCCTGGTAAAAAAAGGGGACAGGGTGAAGGTCAGCCCCAGCATTTTGGTGAT		1	4.617014066195054E-6	49	TCRBV30-01*02	TCRBV30	TCRBV30-01	02				TCRBD01-01*01	TCRBD01	TCRBD01-01	01				TCRBJ01-05*01	TCRBJ01	TCRBJ01-05	01				5	9	0	3	6	6	32	41	50	59	65	1	Out	VDJ
GCCAGGCCCTCACATACCTCTCAGTACCTCTGTGCCAGCAGTGAATATATTCAGGGGCAGGGCTTGGAAAAAGCTTTCTTTGGACAA	CASSEYIQGQGLEKAFF	1	1.015743094562912E-5	51	TCRBV25-01*01	TCRBV25	TCRBV25-01	01				TCRBD01-01*01	TCRBD01	TCRBD01-01	01				TCRBJ01-01*01	TCRBJ01	TCRBJ01-01	01				0	4	4	2	13	9	30	47	51	57	70	1	In	VDJ
ACCCTGCAGCCAGAAGACTCGGCCCTGTATCTCTGCGCCAGCAGCCTTAGGACGGGGAGTTGAGGCGGGGAGCTGTTTTTTGGAGAA	CASSLRTGS*GGELFF	1	2.400847314421428E-5	48	TCRBV04-03*01	TCRBV04	TCRBV04-03	01				TCRBD02-01	TCRBD02	TCRBD02-01				01,02	TCRBJ02-02*01	TCRBJ02	TCRBJ02-02	01				4	6	8	3	8	7	33	46	52	57	65	1	Stop	VDJ
AATTCCCTGGAGCTTGGTGACTCTGCTGTGTATTTCTGTGCCAGCAGCCAAGATCTAGGGACTAAAAACATTCAGTACTTCGGCGCC	CASSQDLGTKNIQYF	1	1.4774445011824173E-5	45	TCRBV03	TCRBV03	unresolved			TCRBV03-01,TCRBV03-02		TCRBD02-01	TCRBD02	TCRBD02-01				01,02	TCRBJ02-04*01	TCRBJ02	TCRBJ02-04	01				0	4	0	10	0	4	36	53	57	-1	63	1	In	VDJ
ATCCGCTCACCAGGCCTGGGGGACGCAGCCATGTACCTGTGTGCCACCAGAGGGACAGGGCACAATCAGCCCCAGCATTTTGGTGAT	CATRGTGHNQPQHF	1	2.216166751773626E-5	42	TCRBV15-01*01	TCRBV15	TCRBV15-01	01				TCRBD01-01*01	TCRBD01	TCRBD01-01	01				TCRBJ01-05*01	TCRBJ01	TCRBJ01-05	01				6	1	0	3	2	3	39	50	51	60	62	1	In	VDJ
GCTGCTCCCTCCCAGACATCTGTGTACTTCTGTGCCAGCAGTTTAGGGGCTGAGGGGTATAGCAATCAGCCCCAGCATTTTGGTGAT	CASSLGAEGYSNQPQHF	1	3.41659040898434E-5	51	TCRBV06	TCRBV06	unresolved			TCRBV06-05,TCRBV06-06				unresolved		TCRBD01,TCRBD02	TCRBD01-01,TCRBD02-01		TCRBJ01-05*01	TCRBJ01	TCRBJ01-05	01				4	1	5	2	10	0	30	43	44	49	59	1	In	VDJ
ATCCAGCGCACAGAGCAGGGGGACTCGGCCATGTATCTCTGTGCCAGCAGCTCGGGACAGGTGCCTTCACCCCTCCACTTTGGGAAC	CASSSGQVPSPLHF	2	4.617014066195054E-5	42	TCRBV07-09	TCRBV07	TCRBV07-09				01,03	TCRBD01-01*01	TCRBD01	TCRBD01-01	01				TCRBJ01-06*01	TCRBJ01	TCRBJ01-06	01				4	1	0	4	4	9	39	52	53	61	65	2	In	VDJ
TTGGAGTCGGCTGCTCCCTCCCAAACATCTGTGTACTTCTGTGCCAGCAGCCAGCCTCCCTCAGGGGGCGAGCAGTACTTCGGGCCG	CASSQPPSGGEQYF	1	1.200423657210714E-5	42	TCRBV06	TCRBV06	unresolved			TCRBV06-02,TCRBV06-03		TCRBD01-01*01	TCRBD01	TCRBD01-01	01				TCRBJ02-07*01	TCRBJ02	TCRBJ02-07	01				6	11	4	1	0	6	39	50	61	-1	68	1	In	VDJ
AATTCCCTGGAGCTTGGTGACTCTGCTGTGTATTTCTGTGCCAGCAGCCAAGTCGGGGGCTTCAAAGAGACCCAGTACTTCGGGCCA	CASSQVGGFKETQYF	1	1.108083375886813E-5	45	TCRBV03	TCRBV03	unresolved			TCRBV03-01,TCRBV03-02				unresolved		TCRBD01,TCRBD02	TCRBD01-01,TCRBD02-01		TCRBJ02-05*01	TCRBJ02	TCRBJ02-05	01				1	2	6	0	4	3	36	52	54	60	64	1	In	VDJ
AAGATCCAGCCCTCAGAACCCAGGGACTCAGCTGTGTACTTCTGTGCCAGCATTAGGACAGAAAACTACGAGCAGTACTTCGGGCCG	CASIRTENYEQYF	1	2.8625487210409337E-5	39	TCRBV12	TCRBV12	unresolved			TCRBV12-03,TCRBV12-04		TCRBD01-01*01	TCRBD01	TCRBD01-01	01				TCRBJ02-07*01	TCRBJ02	TCRBJ02-07	01				7	3	1	5	4	3	42	52	55	61	65	1	In	VDJ
AGAGTCTGCCATCCCCAACCAGACAGCTCTTTACTTCTGTGCCACCAGTGGTCCCGACAGGGGGGCACTGAAGCTTTCTTTGGACAA		1	8.310625319151098E-6	44	TCRBV24	TCRBV24	unresolved			TCRBV24-01,TCRBV24-or09_02		TCRBD01-01*01	TCRBD01	TCRBD01-01	01				TCRBJ01-01*01	TCRBJ01	TCRBJ01-01	01				5	5	2	1	1	4	37	50	55	64	65	1	Out	VDJ
TCGCTCAGGCTGGAGTCGGCTGCTCCCTCCCAGACATCTGTGTACTTCTGTGCCACCCTATTCAACACTGAAGCTTTCTTTGGACAA	CATLFNTEAFF	1	2.5855278770692303E-5	33	TCRBV06-01*01	TCRBV06	TCRBV06-01	01				TCRBD02-01	TCRBD02	TCRBD02-01				01,02	TCRBJ01-01*01	TCRBJ01	TCRBJ01-01	01				10	2	4	9	3	2	48	55	57	60	63	1	In	VDJ
ACTCTGACAGTGACCAGTGCCCATCCTGAAGACAGCAGCTTCTACATCTGCAGTGCCCCCCCTCTGAACGGCTACACCTTCGGTTCG	CSAPPLNGYTF	1	1.9391459078019226E-5	33	TCRBV20-01*01	TCRBV20	TCRBV20-01	01						unresolved		TCRBD01,TCRBD02	TCRBD01-01,TCRBD02-01		TCRBJ01-02*01	TCRBJ01	TCRBJ01-02	01				6	9	2	8	2	8	48	56	65	67	69	1	In	VDJ
ATCCGGTCCACAAAGCTGGAGGACTCAGCCATGTACTTCTGTGCCAGCAGTGGGCAAGGGAGCACAGATACGCAGTATTTTGGCCCA	CASSGQGSTDTQYF	1	1.7544653451541206E-5	42	TCRBV02-01*01	TCRBV02	TCRBV02-01	01						unresolved		TCRBD01,TCRBD02	TCRBD01-01,TCRBD02-01		TCRBJ02-03*01	TCRBJ02	TCRBJ02-03	01				4	4	5	3	0	0	39	52	56	-1	60	1	In	VDJ
AGGCTGGAGTTGGCTGCTCCCTCCCAGACATCTGTGTACTTCTGTGCCACCCAAGGCCCGGGGGCGTTGGGCTACACCTTCGGTTCG	CATQGPGALGYTF	2	3.7859515342799445E-5	39	TCRBV06-06	TCRBV06	TCRBV06-06				01,02			unresolved		TCRBD01,TCRBD02	TCRBD01-01,TCRBD02-01		TCRBJ01-02*01	TCRBJ01	TCRBJ01-02	01				10	10	6	0	4	8	42	49	59	65	69	2	In	VDJ
TGATCCTGGAGTCGCCCAGCCCCAACCAGACCTCTCTGTACTTCTGTGCCAGCAGTTTACCCGAGGGGCACCATATATTTTGGAGAG		1	3.508930690308241E-5	37	TCRBV27-01*01	TCRBV27	TCRBV27-01	01						unresolved		TCRBD01,TCRBD02	TCRBD01-01,TCRBD02-01		TCRBJ01-03*01	TCRBJ01	TCRBJ01-03	01				2	4	5	2	0	9	44	59	63	-1	68	1	Out	VDJ
CTGCTCCCTCCCAAACATCTGTGTACTTCTGTGCCAGCAGTTACTTATAATGACAGGGGCTGCAATCAGCCCCAGCATTTTGGTGAT		1	1.6621250638302195E-5	52	TCRBV06	TCRBV06	unresolved			TCRBV06-02,TCRBV06-03		TCRBD01-01*01	TCRBD01	TCRBD01-01	01				TCRBJ01-05*01	TCRBJ01	TCRBJ01-05	01				1	6	2	2	2	2	29	45	51	59	61	1	Out	VDJ
ATCCGGTCCACAAAGCTGGAGGACTCAGCCATGTACTTCTGTGCCAGCCGGGGACAGGGATGGACCGGGGAGCTGTTTTTTGGAGAA	CASRGQGWTGELFF	1	1.8468056264780216E-5	42	TCRBV02-01*01	TCRBV02	TCRBV02-01	01				TCRBD01-01*01	TCRBD01	TCRBD01-01	01				TCRBJ02-02*01	TCRBJ02	TCRBJ02-02	01				8	2	0	3	4	5	39	48	50	59	63	1	In	VDJ
CTTGGAGCTGGGGGACTCGGCCCTTTATCTTTGCGCCAGCAGCTTGGAGGAAATCGGGGGAGGGGTCAGCCCCAGCATTTTGGTGAT		1	2.123826470449725E-5	50	TCRBV05-01*01	TCRBV05	TCRBV05-01	01				TCRBD02-01*02	TCRBD02	TCRBD02-01	02				TCRBJ01-05*01	TCRBJ01	TCRBJ01-05	01				0	10	9	0	1	6	31	47	57	64	65	1	Out	VDJ
AGGCTGGAGTCGGCTGCTCCCTCCCAGACATCTGTGTACTTCTGTGCCAGCAGTCGGGACAGGGACGAAAAACTGTTTTTTGGCAGT	CASSRDRDEKLFF	2	4.617014066195054E-5	39	TCRBV06-01*01	TCRBV06	TCRBV06-01	01				TCRBD01-01*01	TCRBD01	TCRBD01-01	01				TCRBJ01-04*01	TCRBJ01	TCRBJ01-04	01				5	1	0	3	2	8	42	54	55	64	66	2	In	VDJ
GAGTCGGCTGCTCCCTCCCAGACATCTGTGTACTTCTGTGCCAGCAGTACCCAGAGTTATAGCAATCAGCCCCAGCATTTTGGTGAT	CASSTQSYSNQPQHF	1	2.7702084397170323E-5	45	TCRBV06-01*01	TCRBV06	TCRBV06-01	01						unresolved		TCRBD01,TCRBD02	TCRBD01-01,TCRBD02-01		TCRBJ01-05*01	TCRBJ01	TCRBJ01-05	01				5	3	4	5	5	0	36	48	51	54	59	1	In	VDJ
AATGTGAACGCCTTGGAGCTGGACGACTCGGCCCTGTATCTCTGTGCCAGCAGCTTAGATGGCAACTATGGCTACACCTTCGGTTCG	CASSLDGNYGYTF	1	3.139569565012637E-5	39	TCRBV05-04*01	TCRBV05	TCRBV05-04	01				TCRBD01-01*01	TCRBD01	TCRBD01-01	01				TCRBJ01-02*01	TCRBJ01	TCRBJ01-02	01				2	4	9	0	0	2	42	56	60	-1	63	1	In	VDJ
TCGGCTGCTCCCTCCCAGACATCTGTGTACTTCTGTGCCAGCAGTGCGGGGACAGTTCCCACTAATGAAAAACTGTTTTTTGGCAGT	CASSAGTVPTNEKLFF	2	4.617014066195054E-5	48	TCRBV06-01*01	TCRBV06	TCRBV06-01	01				TCRBD01-01*01	TCRBD01	TCRBD01-01	01				TCRBJ01-04*01	TCRBJ01	TCRBJ01-04	01				4	2	0	5	5	2	33	46	48	55	60	2	In	VDJ
GATCCGGTCCACAAAGCTGGAGGACTCAGCCATGTACTTCTGTGCCAGCAGACCCACCTGCGGGACCCTGAAGCTTTCTTTGGACAA		1	1.8468056264780216E-5	41	TCRBV02-01*01	TCRBV02	TCRBV02-01	01				TCRBD02-01*02	TCRBD02	TCRBD02-01	02				TCRBJ01-01*01	TCRBJ01	TCRBJ01-01	01				6	8	7	3	2	6	40	51	59	65	67	1	Out	VDJ
TTGGAGTCGGCTGCTCCCTCCCAAACATCTGTGTACTTCTGTGCCAGCAGTTACTCGGGGGGAAACACTGAAGCTTTCTTTGGACAA	CASSYSGGNTEAFF	1	1.5697847825063185E-5	42	TCRBV06	TCRBV06	unresolved			TCRBV06-02,TCRBV06-03		TCRBD02-01*01	TCRBD02	TCRBD02-01	01				TCRBJ01-01*01	TCRBJ01	TCRBJ01-01	01				0	0	9	1	1	2	39	-1	56	62	63	1	In	VDJ
GAGTTGGCTGCTCCCTCCCAGACATCTGTGTACTTCTGTGCCAGCAGTTCAATTGACAGGGGCGCCTATGGCTACACCTTCGGTTCG	CASSSIDRGAYGYTF	2	3.7859515342799445E-5	45	TCRBV06-06	TCRBV06	TCRBV06-06				01,02	TCRBD01-01*01	TCRBD01	TCRBD01-01	01				TCRBJ01-02*01	TCRBJ01	TCRBJ01-02	01				4	5	2	2	3	4	36	49	54	62	65	2	In	VDJ
CTGCTGTCGGCTGCTCCCTCCCAGACATCTGTGTACTTCTGTGCCAGCACCCCCGGTAGGACCCATTCACCCCTCCACTTTGGGAAC	CASTPGRTHSPLHF	1	1.3851042198585162E-5	42	TCRBV06-05*01	TCRBV06	TCRBV06-05	01						unresolved		TCRBD01,TCRBD02	TCRBD01-01,TCRBD02-01		TCRBJ01-06*01	TCRBJ01	TCRBJ01-06	01				7	9	1	7	2	8	39	49	58	62	64	1	In	VDJ
CTCTCTGGAGCTGGGGGACTCAGCTTTGTATTTCTGTGCCAGCGGATCCAAAGCAAACAGGGTACCGGGGAGCTGTTTTTTGGAGAA		1	1.9391459078019226E-5	47	TCRBV09-01	TCRBV09	TCRBV09-01				01,02	TCRBD01-01*01	TCRBD01	TCRBD01-01	01				TCRBJ02-02*01	TCRBJ02	TCRBJ02-02	01				7	13	3	3	1	5	34	43	56	62	63	1	Out	VDJ
TCGGCTGCTCCCTCCCAAACATCTGTGTACTTCTGTGCCAGCAGTGTACCGGGACAGCTTAGCTCCTACGAGCAGTACTTCGGGCCG	CASSVPGQLSSYEQYF	1	1.200423657210714E-5	48	TCRBV06	TCRBV06	unresolved			TCRBV06-02,TCRBV06-03		TCRBD01-01*01	TCRBD01	TCRBD01-01	01				TCRBJ02-07*01	TCRBJ02	TCRBJ02-07	01				5	5	0	5	5	0	33	45	50	57	62	1	In	VDJ
CACCTACACACCCTGCAGCCAGAAGACTCGGCCCTGTATCTCTGTGCCAGCAGCCAAGTGAGTAATTCACCCCTCCACTTTGGGAAC	CASSQVSNSPLHF	1	1.2927639385346152E-5	39	TCRBV04-02*01	TCRBV04	TCRBV04-02	01				TCRBD02-01*02	TCRBD02	TCRBD02-01	02				TCRBJ01-06*01	TCRBJ01	TCRBJ01-06	01				1	1	11	2	0	6	42	58	59	-1	62	1	In	VDJ
ACTGTGACATCGGCCCAAAAGAACCCGACAGCTTTCTATCTCTGTGCCAGTAGCGGACAGGGTAATTCACCCCTCCACTTTGGGAAC	CASSGQGNSPLHF	3	5.7250974420818674E-5	39	TCRBV19-01	TCRBV19	TCRBV19-01				01,02	TCRBD01-01*01	TCRBD01	TCRBD01-01	01				TCRBJ01-06*01	TCRBJ01	TCRBJ01-06	01				6	1	1	3	0	6	42	53	54	-1	62	3	In	VDJ
CTGAATGTGAACGCCTTGGAGCTGGACGACTCGGCCCTGTATCTCTGTGCCAGCAGCTTACAGGGCTATGGCTACACCTTCGGTTCG	CASSLQGYGYTF	1	3.139569565012637E-5	36	TCRBV05-04*01	TCRBV05	TCRBV05-04	01				TCRBD01-01*01	TCRBD01	TCRBD01-01	01				TCRBJ01-02*01	TCRBJ01	TCRBJ01-02	01				2	0	3	3	0	4	45	-1	59	-1	65	1	In	VDJ
AAGCTGGAGGACTCAGCCATGTACTTCTGTGCCAGCGCAGGCAACCGGGACAGCCGACCTAGCAATCAGCCCCAGCATTTTGGTGAT	CASAGNRDSRPSNQPQHF	1	1.9391459078019226E-5	54	TCRBV02-01*01	TCRBV02	TCRBV02-01	01				TCRBD01-01*01	TCRBD01	TCRBD01-01	01				TCRBJ01-05*01	TCRBJ01	TCRBJ01-05	01				8	10	0	5	6	0	27	36	46	53	59	1	In	VDJ
GTGAGCACCTTGGAGCTGGGGGACTCGGCCCTTTATCTTTGCGCCAGCAGCTTAATACCGGGGAACACTGAAGCTTTCTTTGGACAA	CASSLIPGNTEAFF	1	2.031486189125824E-5	42	TCRBV05-01*01	TCRBV05	TCRBV05-01	01				TCRBD02-01	TCRBD02	TCRBD02-01				01,02	TCRBJ01-01*01	TCRBJ01	TCRBJ01-01	01				2	5	8	4	0	1	39	53	58	-1	62	1	In	VDJ
ACCCTGCAGCCAGAAGACTCGGCCCTGTATCTCTGTGCCAGCAGCCAAGGGCTACAGGGAGGAGGTTATGGCTACACCTTCGGTTCG	CASSQGLQGGGYGYTF	1	1.3851042198585162E-5	48	TCRBV04-02*01	TCRBV04	TCRBV04-02	01						unresolved		TCRBD01,TCRBD02	TCRBD01-01,TCRBD02-01		TCRBJ01-02*01	TCRBJ01	TCRBJ01-02	01				1	4	3	3	7	5	33	49	53	59	66	1	In	VDJ
GAGCAGGGGGACTCGGCCATGTATCTCTGTGCCAGCAGCCCCCTAGGGACTAGCGGGGGAACCTCCTACGAGCAGTACTTCGGGCCG	CASSPLGTSGGTSYEQYF	2	4.3399932222233505E-5	54	TCRBV07-09	TCRBV07	TCRBV07-09				01,03	TCRBD02-01*01	TCRBD02	TCRBD02-01	01				TCRBJ02-07*01	TCRBJ02	TCRBJ02-07	01				5	6	0	2	3	0	27	39	45	59	62	2	In	VDJ
CTACACACCCTGCAGCCAGAAGACTCGGCCCTGTATCTCTGTGCCAGCAGCCAAGATTTCATGGGGGCGAGGGCTTTCTTTGGACAA	CASSQDFMGARAFF	1	1.6621250638302195E-5	42	TCRBV04-02*01	TCRBV04	TCRBV04-02	01				TCRBD01-01*01	TCRBD01	TCRBD01-01	01				TCRBJ01-01*01	TCRBJ01	TCRBJ01-01	01				0	6	6	0	4	11	39	56	62	68	72	1	In	VDJ
GTGACCAGTGCCCATCCTGAAGACAGCAGCTTCTACATCTGCAGTGCTAGTAGAGACACCGCCTTTTATGGCTACACCTTCGGTTCG	CSASRDTAFYGYTF	1	9.234028132390108E-6	42	TCRBV20	TCRBV20	unresolved			TCRBV20-01,TCRBV20-or09_02		TCRBD01-01*01	TCRBD01	TCRBD01-01	01				TCRBJ01-02*01	TCRBJ01	TCRBJ01-02	01				3	4	2	6	8	5	39	50	54	58	66	1	In	VDJ
GCTGCTCCCTCCCAGACATCTGTGTACTTCTGTGCCAGCAGTGAATTACTTCCGGGACAGGGTCCCTACGAGCAGTACGTCGGGCCG	CASSELLPGQGPYEQYV	1	1.9391459078019226E-5	51	TCRBV06-01*01	TCRBV06	TCRBV06-01	01				TCRBD01-01*01	TCRBD01	TCRBD01-01	01				TCRBJ02-07*01	TCRBJ02	TCRBJ02-07	01				2	8	0	3	17	17	30	45	53	62	79	1	In	VDJ
CTGTCCCTAGAGTCTGCCATCCCCAACCAGACAGCTCTTTACTTCTGTGCCACCAGTGTCGACAGGGGTGGCTACACCTTCGGTTCG	CATSVDRGGYTF	1	6.463819692673076E-6	36	TCRBV24	TCRBV24	unresolved			TCRBV24-01,TCRBV24-or09_02		TCRBD01-01*01	TCRBD01	TCRBD01-01	01				TCRBJ01-02*01	TCRBJ01	TCRBJ01-02	01				5	2	2	2	0	7	45	58	60	-1	68	1	In	VDJ
CCTAGAGTCTGCCATCCCCAACCAGACAGCTCTTTACTTCTGTCCGTCTTGGACGTGCCTGAGGACTATGGCTACACCTTCGGTTCG		1	6.463819692673076E-6	41	TCRBV24	TCRBV24	unresolved			TCRBV24-01,TCRBV24-or09_02				unresolved		TCRBD01,TCRBD02	TCRBD01-01,TCRBD02-01		TCRBJ01-02*01	TCRBJ01	TCRBJ01-02	01				15	7	1	7	10	3	40	43	50	54	64	1	Out	VDJ
GTGAGCACCTTGGAGCTGGGGGACTCGGCCCTTTATCTTTGCGCCAGCAGCTCCGAGGTGAGCACCGGGGAGCTGTTTTTTGGAGAA	CASSSEVSTGELFF	1	2.031486189125824E-5	42	TCRBV05-01*01	TCRBV05	TCRBV05-01	01				TCRBD02-01*02	TCRBD02	TCRBD02-01	02				TCRBJ02-02*01	TCRBJ02	TCRBJ02-02	01				3	2	11	1	4	4	39	52	54	58	62	1	In	VDJ
GTGAGCAACATGAGCCCTGAAGACAGCAGCATATATCTCTGCAGCGTTAGTTCGGCGGCCCCTTACAATGAGCAGTTCTTCGGGCCA	CSVSSAAPYNEQFF	1	4.617014066195054E-6	42	TCRBV29-01*01	TCRBV29	TCRBV29-01	01				TCRBD02-01	TCRBD02	TCRBD02-01				01,02	TCRBJ02-01*01	TCRBJ02	TCRBJ02-01	01				5	6	7	5	5	4	39	48	54	58	63	1	In	VDJ
GCCCTGCAGCCAGAAGACTCAGCCCTGTATCTCTGCGCCAGCAGCCCCGGGGGGGTCAGAATCACAGATACGCAGTATTTTGGCCCA	CASSPGGVRITDTQYF	1	2.031486189125824E-5	48	TCRBV04-01*01	TCRBV04	TCRBV04-01	01				TCRBD02-01*01	TCRBD02	TCRBD02-01	01				TCRBJ02-03*01	TCRBJ02	TCRBJ02-03	01				4	1	8	0	7	2	33	46	47	55	62	1	In	VDJ
GCCTTGGAGCTGGACGACTCGGCCCTGTATCTCTGTGCCAGCAGCTTGGGTCAGGGGGCACAACCCTACGAGCAGTACTTCGGGCCG	CASSLGQGAQPYEQYF	1	2.8625487210409337E-5	48	TCRBV05-04*01	TCRBV05	TCRBV05-04	01				TCRBD01-01*01	TCRBD01	TCRBD01-01	01				TCRBJ02-07*01	TCRBJ02	TCRBJ02-07	01				0	2	4	0	5	2	33	49	51	59	64	1	In	VDJ
ATCCAGCCCTCAGAACCCAGGGACTCAGCTGTGTACTTCTGTGCCAGCAGTCCGGACAGCCCAGGGCAGCCCCAGCATTTTGGTGAT	CASSPDSPGQPQHF	2	4.062972378251648E-5	42	TCRBV12	TCRBV12	unresolved			TCRBV12-03,TCRBV12-04		TCRBD01-01*01	TCRBD01	TCRBD01-01	01				TCRBJ01-05*01	TCRBJ01	TCRBJ01-05	01				5	2	1	5	7	7	39	51	53	59	66	2	In	VDJ
GCTCCCTCCCAGACATCTGTGTACTTCTGTGCCAGCAGTTACTCTACCGATGCAGGGAATGCTGGAAACACCATATATTTTGGAGAG	CASSYSTDAGNAGNTIYF	3	7.202541943264285E-5	54	TCRBV06	TCRBV06	unresolved			TCRBV06-05,TCRBV06-06		TCRBD01-01*01	TCRBD01	TCRBD01-01	01				TCRBJ01-03*01	TCRBJ01	TCRBJ01-03	01				0	8	4	3	4	2	27	44	52	57	61	3	In	VDJ
GTGAGCACCTTGGAGCTGGGGGACTCGGCCCTTTATCTTTGCGCCAGCAGCTTGTCGGGCAGGGGGTCACCCCTCCACTTTGGGAAC	CASSLSGRGSPLHF	1	1.5697847825063185E-5	42	TCRBV05-01*01	TCRBV05	TCRBV05-01	01				TCRBD01-01*01	TCRBD01	TCRBD01-01	01				TCRBJ01-06*01	TCRBJ01	TCRBJ01-06	01				1	5	4	1	0	10	39	54	59	-1	66	1	In	VDJ
CTTGACATCCGCTCACCAGGCCTGGGGGACGCAGCCATGTACCTGTGTGCCACCAGCACGGATGGCTATGGCTACACCTTCGGTTCG	CATSTDGYGYTF	1	1.7544653451541206E-5	36	TCRBV15-01*01	TCRBV15	TCRBV15-01	01						unresolved		TCRBD01,TCRBD02	TCRBD01-01,TCRBD02-01		TCRBJ01-02*01	TCRBJ01	TCRBJ01-02	01				4	1	1	8	3	4	45	58	59	62	65	1	In	VDJ
CTGTCGGCTGCTCCCTCCCAGACATCTGTGTACTTCTGTGCCAGCAGTGACCTGCAGGGGGCCTTGGTAAAACTGTTTTTTGGCAGT	CASSDLQGALVKLFF	2	3.7859515342799445E-5	45	TCRBV06	TCRBV06	unresolved			TCRBV06-01,TCRBV06-05		TCRBD01-01*01	TCRBD01	TCRBD01-01	01				TCRBJ01-04*01	TCRBJ01	TCRBJ01-04	01				3	4	4	0	6	10	36	50	54	62	68	2	In	VDJ
AATGTGAGCACCTTGGAGCTGGGGGACTCGGCCCTTTATCTTTGCGCCAGCAGCTCGGGACAGGGGTATGGCTACACCTTCGGTTCG	CASSSGQGYGYTF	1	1.6621250638302195E-5	39	TCRBV05-01*01	TCRBV05	TCRBV05-01	01				TCRBD01-01*01	TCRBD01	TCRBD01-01	01				TCRBJ01-02*01	TCRBJ01	TCRBJ01-02	01				3	1	0	2	0	5	42	55	56	-1	66	1	In	VDJ
CACACCCTGCAGCCAGAAGACTCGGCCCTGTATCTCTGCGCCAGCAGCCTACGAGGACAAGAATACTATGGCTACACCTTCGGTTCG	CASSLRGQEYYGYTF	1	1.9391459078019226E-5	45	TCRBV04-03*01	TCRBV04	TCRBV04-03	01				TCRBD01-01*01	TCRBD01	TCRBD01-01	01				TCRBJ01-02*01	TCRBJ01	TCRBJ01-02	01				4	5	1	6	5	3	36	49	54	59	64	1	In	VDJ
AGCACCTTGGAGCTGGGGGACTCGGCCCTTTATCTTTGCGCCAGCAGCTTGGTCCCAGGACGGAACACTGAAGCTTTCTTTGGACAA	CASSLVPGRNTEAFF	1	2.031486189125824E-5	45	TCRBV05-01*01	TCRBV05	TCRBV05-01	01						unresolved		TCRBD01,TCRBD02	TCRBD01-01,TCRBD02-01		TCRBJ01-01*01	TCRBJ01	TCRBJ01-01	01				0	5	1	7	1	1	36	52	57	61	62	1	In	VDJ
AAGATCCAGCCCTCAGAACCCAGGGACTCAGCTGTGTACTTCTGTGCCAGCAGTTTGGGGGGGGGCAATGGCTACACCTTCGGTTCG	CASSLGGGNGYTF	1	3.231909846336538E-5	39	TCRBV12	TCRBV12	unresolved			TCRBV12-03,TCRBV12-04		TCRBD02-01*01	TCRBD02	TCRBD02-01	01				TCRBJ01-02*01	TCRBJ01	TCRBJ01-02	01				3	0	9	0	4	6	42	-1	56	63	67	1	In	VDJ
CTGGAGTCGCCCAGCCCCAACCAGACCTCTCTGTACTTCTGTGCCACCCTAGATCTCCAGGGCGGCTATGGCTACACCTTCGGTTCG	CATLDLQGGYGYTF	1	1.2927639385346152E-5	42	TCRBV27-01*01	TCRBV27	TCRBV27-01	01				TCRBD01-01*01	TCRBD01	TCRBD01-01	01				TCRBJ01-02*01	TCRBJ01	TCRBJ01-02	01				10	11	4	3	3	4	39	46	57	62	65	1	In	VDJ
CTGCTGTCGGCTGCTCCCTCCCAGACATCTGTGTACTTCTGTGCCAGCAGTTACCACGTGTCAGACTATGGCTACACCTTCGGTTCG	CASSYHVSDYGYTF	1	1.4774445011824173E-5	42	TCRBV06-05*01	TCRBV06	TCRBV06-05	01				TCRBD01-01*01	TCRBD01	TCRBD01-01	01				TCRBJ01-02*01	TCRBJ01	TCRBJ01-02	01				2	7	4	5	0	3	39	54	61	-1	64	1	In	VDJ
CTGGAGTCGGCTGCTCCCTCCCAGACATCTGTGTACTTCTGTGCCAGCGGGGACGGTGGGTACCAAGAGACCCAGTACTTCGGGCCA	CASGDGGYQETQYF	1	1.7544653451541206E-5	42	TCRBV06-01*01	TCRBV06	TCRBV06-01	01						unresolved		TCRBD01,TCRBD02	TCRBD01-01,TCRBD02-01		TCRBJ02-05*01	TCRBJ02	TCRBJ02-05	01				8	1	0	7	7	0	39	48	49	54	61	1	In	VDJ
AATGTGAACGCCTTGTTGCTGGGGGACTCGGCCCTCTATCTCTGTGCCAGCAGCTTGGGGGATGCCGGGGAGCTGTTTTTTGGAGAA	CASSLGDAGELFF	1	1.6621250638302195E-5	39	TCRBV05-06*01	TCRBV05	TCRBV05-06	01						unresolved		TCRBD01,TCRBD02	TCRBD01-01,TCRBD02-01		TCRBJ02-02*01	TCRBJ02	TCRBJ02-02	01				0	0	0	8	2	6	42	-1	58	62	64	1	In	VDJ
AGGCTGCTGTCGGCTGCTCCCTCCCAGACATCTGTGTACTTCTGTGCCAGCAGTGTTAAGGAACTGGAGACCCAGTACTTCGGGCCA	CASSVKELETQYF	1	1.200423657210714E-5	39	TCRBV06-05*01	TCRBV06	TCRBV06-05	01						unresolved		TCRBD01,TCRBD02	TCRBD01-01,TCRBD02-01		TCRBJ02-05*01	TCRBJ02	TCRBJ02-05	01				5	5	1	8	4	5	42	54	59	62	66	1	In	VDJ
CACCTACACACCCTGCAGCCAGAAGACTCGGCCCTGTATCTCTGTGCCAGCAGCCAAGAAGGACGGGGCGGGGAGACCTTCGGTTCG	CASSQEGRGGETF	1	1.3851042198585162E-5	39	TCRBV04-02*01	TCRBV04	TCRBV04-02	01				TCRBD02-01*01	TCRBD02	TCRBD02-01	01				TCRBJ01-02*01	TCRBJ01	TCRBJ01-02	01				0	8	7	3	2	14	42	59	67	73	75	1	In	VDJ
CTGAATGTGAACGCCTTGTTGCTGGGGGACTCGGCCCTCTATCTCTGTGCCAGCAGCCGGAGGTGGACTGAAGCTTTCTTTGGACAA	CASSRRWTEAFF	1	1.6621250638302195E-5	36	TCRBV05-06*01	TCRBV05	TCRBV05-06	01				TCRBD02-01*02	TCRBD02	TCRBD02-01	02				TCRBJ01-01*01	TCRBJ01	TCRBJ01-01	01				4	1	10	1	3	5	45	57	58	63	66	1	In	VDJ
CCCAACCAGACCTCTCTGTACTTCTGTGCCAGCAGTTTAGAGGTCCGGAGAAAGCACTCCTATAATTCACCCCTCCACTTTGGGAAC	CASSLEVRRKHSYNSPLHF	1	1.200423657210714E-5	57	TCRBV27-01*01	TCRBV27	TCRBV27-01	01				TCRBD02-01*02	TCRBD02	TCRBD02-01	02				TCRBJ01-06*01	TCRBJ01	TCRBJ01-06	01				2	7	10	2	6	0	24	39	46	50	56	1	In	VDJ
CTGGAGTCGCCCAGCCCCAACCAGACCTCTCTGTACTTCTGTGCCAGCAGTTTTCGACAGGGAGGATCACCCCTCCACTTTGGGAAC	CASSFRQGGSPLHF	1	1.200423657210714E-5	42	TCRBV27-01*01	TCRBV27	TCRBV27-01	01				TCRBD01-01*01	TCRBD01	TCRBD01-01	01				TCRBJ01-06*01	TCRBJ01	TCRBJ01-06	01				3	2	2	3	4	10	39	53	55	62	66	1	In	VDJ
CCCTCCCAAACATCTGTGTACTTCTGTGCCAGCAGTTACTTCACGGCCCCGGGACAACCCCTTACCTACGAGCAGTACTTCGGGCCG	CASSYFTAPGQPLTYEQYF	1	1.200423657210714E-5	57	TCRBV06	TCRBV06	unresolved			TCRBV06-02,TCRBV06-03		TCRBD01-01*01	TCRBD01	TCRBD01-01	01				TCRBJ02-07*01	TCRBJ02	TCRBJ02-07	01				1	10	0	6	8	2	24	40	50	56	64	1	In	VDJ
AACGCCTTGTTGCTGGGGGACTCGGCCCTCTATCTCTGTGCCAGCAGCTTGGGTACAGGCGTGAGCACTGAAGCTTTCTTTGGACAA	CASSLGTGVSTEAFF	1	1.6621250638302195E-5	45	TCRBV05-06*01	TCRBV05	TCRBV05-06	01				TCRBD01-01*01	TCRBD01	TCRBD01-01	01				TCRBJ01-01*01	TCRBJ01	TCRBJ01-01	01				0	2	3	4	6	4	36	52	54	59	65	1	In	VDJ
TCGCCCAGCCCCAACCAGACCTCTCTGTACTTCTGTGCCAGCAGTATTAGGGGCTCGCGGACTAATGAAAAACTGTTTTTTGGCAGT	CASSIRGSRTNEKLFF	1	2.6778681583931313E-5	48	TCRBV27-01*01	TCRBV27	TCRBV27-01	01				TCRBD01-01*01	TCRBD01	TCRBD01-01	01				TCRBJ01-04*01	TCRBJ01	TCRBJ01-04	01				5	3	5	2	7	2	33	45	48	53	60	1	In	VDJ
GCGTCTGCTGTACCCTCTCAGACATCTGTGTACTTCTGTGCCAGCAGCCCCGGAGGGGCGGGACACTATGGCTACACCTTCGGTTCG	CASSPGGAGHYGYTF	2	4.432333503547252E-5	45	TCRBV06-04	TCRBV06	TCRBV06-04				01,02	TCRBD02-01*02	TCRBD02	TCRBD02-01	02				TCRBJ01-02*01	TCRBJ01	TCRBJ01-02	01				6	10	7	3	1	3	36	47	57	63	64	2	In	VDJ
GCTCCCTCCCAGACATCTGTGTACTTCTGTGCCAGCAGTTACGGGACAGGGGGGTCCGCTGGGGCCAACGTCCTGACTTTCGGGGCC	CASSYGTGGSAGANVLTF	1	3.231909846336538E-5	54	TCRBV06	TCRBV06	unresolved			TCRBV06-05,TCRBV06-06		TCRBD01-01*01	TCRBD01	TCRBD01-01	01				TCRBJ02-06*01	TCRBJ02	TCRBJ02-06	01				2	0	0	1	5	2	27	-1	42	53	58	1	In	VDJ
GGGTTGGAGTCGGCTGCTCCCTCCCAAACATCTGTGTACTTCTGTGCCAGCAGTTACTCGAGCCCCGGGGAGCTGTTTTTTGGAGAA	CASSYSSPGELFF	1	1.5697847825063185E-5	39	TCRBV06	TCRBV06	unresolved			TCRBV06-02,TCRBV06-03		TCRBD02-01	TCRBD02	TCRBD02-01				01,02	TCRBJ02-02*01	TCRBJ02	TCRBJ02-02	01				0	1	6	7	1	6	42	59	60	63	64	1	In	VDJ
CACACCCTGCAGCCAGAAGACTCGGCCCTGTATCTCTGTGCCAGCAGCCAAGCGGGACAGGCCCATCAGCCCCAGCATTTTGGTGAT	CASSQAGQAHQPQHF	1	1.7544653451541206E-5	45	TCRBV04-02*01	TCRBV04	TCRBV04-02	01				TCRBD01-01*01	TCRBD01	TCRBD01-01	01				TCRBJ01-05*01	TCRBJ01	TCRBJ01-05	01				1	1	0	4	3	5	36	52	53	61	64	1	In	VDJ
CACCTACACACCCTGCAGCCAGAAGACTCGGCCCTGTATCTCTGTGCCAGCAGCCAAATCTCACAGTATGGCTACACCTTCGGTTCG	CASSQISQYGYTF	1	1.3851042198585162E-5	39	TCRBV04-02*01	TCRBV04	TCRBV04-02	01				TCRBD01-01*01	TCRBD01	TCRBD01-01	01				TCRBJ01-02*01	TCRBJ01	TCRBJ01-02	01				2	5	3	5	0	5	42	57	62	-1	66	1	In	VDJ
CCAGAAGACTCGGCCCTGTATCTCTGCGCCAGCAGCCTGCGACTATTCCTGGGGGAACTAGGAAACTATGGCTACACCTTCGGTTCG	CASSLRLFLGELGNYGYTF	1	1.9391459078019226E-5	57	TCRBV04-03*01	TCRBV04	TCRBV04-03	01						unresolved		TCRBD01,TCRBD02	TCRBD01-01,TCRBD02-01		TCRBJ01-02*01	TCRBJ01	TCRBJ01-02	01				4	13	6	1	8	2	24	37	50	55	63	1	In	VDJ
TCGGCTGCTCCCTCCCAGACATCTGTGTACTTCTGTGCCAGCAGTTCGGGACTAGCGGGGGTAGTATACGAGCAGTACTTCGGGCCG	CASSSGLAGVVYEQYF	1	1.2927639385346152E-5	48	TCRBV06-05*01	TCRBV06	TCRBV06-05	01				TCRBD02-01*01	TCRBD02	TCRBD02-01	01				TCRBJ02-07*01	TCRBJ02	TCRBJ02-07	01				4	1	0	2	5	4	33	46	47	61	66	1	In	VDJ
CTGAGTTCTAAGAAGCTCCTTCTCAGTGACTCTGGCTTCTATCTCTGTGCCTGGACGATGGAGGTATCGGAGCAGTTCTTCGGGCCA	CAWTMEVSEQFF	1	5.540416879434065E-6	36	TCRBV30-01*01	TCRBV30	TCRBV30-01	01				TCRBD02-01*02	TCRBD02	TCRBD02-01	02				TCRBJ02-01*01	TCRBJ02	TCRBJ02-01	01				4	4	10	1	5	10	45	55	59	64	69	1	In	VDJ
CGGTCCACAAAGCTGGAGGACTCAGCCATGTACTTCTGTGCCAGCAGTGAACGGCGTAGTAGCAATCAGCCCCAGCATTTTGGTGAT	CASSERRSSNQPQHF	1	1.9391459078019226E-5	45	TCRBV02-01*01	TCRBV02	TCRBV02-01	01						unresolved		TCRBD01,TCRBD02	TCRBD01-01,TCRBD02-01		TCRBJ01-05*01	TCRBJ01	TCRBJ01-05	01				2	1	9	0	4	0	36	51	52	55	59	1	In	VDJ
ACCTTGTCCACTCTGACAGTGACCAGTGCCCATCCTGAAGACAGCAGCTTCTACATCTGCAGTGCCACCACCGCTTTCTTTGGACAA	CSATTAFF	1	2.308507033097527E-5	24	TCRBV20-01*01	TCRBV20	TCRBV20-01	01						unresolved		TCRBD01,TCRBD02	TCRBD01-01,TCRBD02-01		TCRBJ01-01*01	TCRBJ01	TCRBJ01-01	01				6	1	3	7	4	11	57	65	66	68	72	1	In	VDJ
GAGTCTGCCATCCCCAACCAGACAGCTCTTTACTTCTGTGCCACCAGTGACAACACAGGGGGAGATCAGCCCCAGCATTTTGGTGAT	CATSDNTGGDQPQHF	1	9.234028132390108E-6	45	TCRBV24	TCRBV24	unresolved			TCRBV24-01,TCRBV24-or09_02		TCRBD01-01*01	TCRBD01	TCRBD01-01	01				TCRBJ01-05*01	TCRBJ01	TCRBJ01-05	01				4	4	3	1	2	5	36	50	54	62	64	1	In	VDJ
CGCACAGAGCAGGGGGACTCGGCCATGTATCTCTGTGCCAGCAGCTTAGGGGGAATTCTAGCAAACACTGAAGCTTTCTTTGGACAA	CASSLGGILANTEAFF	3	5.817437723405768E-5	48	TCRBV07-09	TCRBV07	TCRBV07-09				01,03	TCRBD02-01	TCRBD02	TCRBD02-01				01,02	TCRBJ01-01*01	TCRBJ01	TCRBJ01-01	01				1	8	4	7	1	2	33	49	57	62	63	3	In	VDJ
CCCAGCCCCAACCAGACCTCTCTGTACTTCTGTGCCAGCAGTAAGTCCCGGGACGTGATCCGCAATCAGCCCCAGCATTTTGGTGAT	CASSKSRDVIRNQPQHF	1	1.6621250638302195E-5	51	TCRBV27-01*01	TCRBV27	TCRBV27-01	01						unresolved		TCRBD01,TCRBD02	TCRBD01-01,TCRBD02-01		TCRBJ01-05*01	TCRBJ01	TCRBJ01-05	01				5	7	0	7	7	2	30	42	49	54	61	1	In	VDJ
CTCAGGCTGGAGTCGGCTGCTCCCTCCCAGACATCTGTGTACTTCTGTGCCAGCATTACCTCGCCTCTGTGGGCTTTCTTTGGACAA	CASITSPLWAFF	1	2.5855278770692303E-5	36	TCRBV06-01*01	TCRBV06	TCRBV06-01	01						unresolved		TCRBD01,TCRBD02	TCRBD01-01,TCRBD02-01		TCRBJ01-01*01	TCRBJ01	TCRBJ01-01	01				7	15	0	10	0	11	45	55	70	-1	72	1	In	VDJ
GAGCACCTTGGAGCTGGGGGACTCGGCCCTTTATCTTTGCGCCAGCAGATCCGACAGGGGGATACCGGGGAGCTGTTTTTTGGAGAA		1	2.031486189125824E-5	44	TCRBV05-01*01	TCRBV05	TCRBV05-01	01				TCRBD01-01*01	TCRBD01	TCRBD01-01	01				TCRBJ02-02*01	TCRBJ02	TCRBJ02-02	01				5	4	2	1	2	5	37	48	52	61	63	1	Out	VDJ
AGTCAGCTGCTCCCTCCCAGACATCTGTATACTTCTGTGCCAGCTCCTGGCGACAGACACTCTGGAAACACCATATATTTTGGAGAG		2	4.617014066195054E-5	46	TCRBV06-09*01	TCRBV06	TCRBV06-09	01				TCRBD01-01*01	TCRBD01	TCRBD01-01	01				TCRBJ01-03*01	TCRBJ01	TCRBJ01-03	01				8	7	2	5	3	0	35	44	51	56	59	2	Out	VDJ
TCCCTGGAGCTTGGTGACTCTGCTGTGTATTTCTGTGCCAGCAGCAAGTCCGGGGGCAGGTCGAGCTATGTCTACACCTTCGGTTCG	CASSKSGGRSSYVYTF	1	1.3851042198585162E-5	48	TCRBV03	TCRBV03	unresolved			TCRBV03-01,TCRBV03-02				unresolved		TCRBD01,TCRBD02	TCRBD01-01,TCRBD02-01		TCRBJ01-02*01	TCRBJ01	TCRBJ01-02	01				5	6	6	0	14	10	33	45	51	57	71	1	In	VDJ
GCCTTGGAGCTGGGGGACTCGGCCCTGTATCTCTGTGCCAGAAGCTTCCCCTGACAGGGTGGAAATTCACCCCTCCACTTTGGGAAC	CARSFP*QGGNSPLHF	1	3.0472292836887357E-5	48	TCRBV05-03	TCRBV05	TCRBV05-03				01,02	TCRBD01-01*01	TCRBD01	TCRBD01-01	01				TCRBJ01-06*01	TCRBJ01	TCRBJ01-06	01				2	5	2	3	4	7	33	47	52	59	63	1	Stop	VDJ
AAGATCCAGCGCACAGAGCGGGGGGACTCAGCCGTGTATCTCTGTGCCAGCAGCTTAAGTGGGAACACTGAAGCTTTCTTTGGACAA	CASSLSGNTEAFF	2	4.524673784871153E-5	39	TCRBV07-03*01	TCRBV07	TCRBV07-03	01						unresolved		TCRBD01,TCRBD02	TCRBD01-01,TCRBD02-01		TCRBJ01-01*01	TCRBJ01	TCRBJ01-01	01				1	2	0	10	0	1	42	58	60	-1	62	2	In	VDJ
CACTCTGGAGTCCGCTACCAGCTCCCAGACATCTGTGTACTTCTGTGCTCCCGGGCCCGGGACAGCAACGGCTACACCTTCGGTTCG		4	8.033604475179394E-5	38	TCRBV10-03*01	TCRBV10	TCRBV10-03	01				TCRBD01-01*01	TCRBD01	TCRBD01-01	01				TCRBJ01-02*01	TCRBJ01	TCRBJ01-02	01				12	10	0	5	4	8	43	48	58	65	69	4	Out	VDJ
TGGAGTCGGCTGCTCCCTCCCAAACATCTGTGTACTTCTGTGCCAGCAGTTACGGGAGGGGGCGAAACTGAAGCTTTCTTTGGACAA		1	1.5697847825063185E-5	43	TCRBV06	TCRBV06	unresolved			TCRBV06-02,TCRBV06-03				unresolved		TCRBD01,TCRBD02	TCRBD01-01,TCRBD02-01		TCRBJ01-01*01	TCRBJ01	TCRBJ01-01	01				2	3	5	0	3	5	38	53	56	63	66	1	Out	VDJ
TCCCTAGAGTCTGCCATCCCCAACCAGACAGCTCTTTACTTCTGTGCCACCAGTGATAGGGGACAGGTCGGCTACACCTTCGGTTCG	CATSDRGQVGYTF	1	6.463819692673076E-6	39	TCRBV24	TCRBV24	unresolved			TCRBV24-01,TCRBV24-or09_02		TCRBD01-01*01	TCRBD01	TCRBD01-01	01				TCRBJ01-02*01	TCRBJ01	TCRBJ01-02	01				3	2	0	4	2	8	42	57	59	67	69	1	In	VDJ
CACCTACACGCCCTGCAGCCAGAAGACTCAGCCCTGTATCTCTGCGCCAGCACTGGACCAGGAGGTTGGCCCCAGCATTTTGGTGAT	CASTGPGGWPQHF	1	2.123826470449725E-5	39	TCRBV04-01*01	TCRBV04	TCRBV04-01	01				TCRBD02-01*02	TCRBD02	TCRBD02-01	02				TCRBJ01-05*01	TCRBJ01	TCRBJ01-05	01				7	8	10	1	3	9	42	52	60	65	68	1	In	VDJ
ATCCAGCCCTCAGAACCCAGGGACTCAGCTGTGTACTTCTGTGCCAGCAGTTTGGGCAGGAACTCCTACGAGCAGTACTTCGGGCCG	CASSLGRNSYEQYF	1	2.8625487210409337E-5	42	TCRBV12	TCRBV12	unresolved			TCRBV12-03,TCRBV12-04		TCRBD01-01*01	TCRBD01	TCRBD01-01	01				TCRBJ02-07*01	TCRBJ02	TCRBJ02-07	01				3	3	4	4	2	0	39	53	56	60	62	1	In	VDJ
GTGAACGCCTTGTTGCTGGGGGACTCGGCCCTCTATCTCTGTGCCAGCAGCTCCGGGACAGGGGTTGTTGAAGCTTTCTTTGGACAA	CASSSGTGVVEAFF	1	1.6621250638302195E-5	42	TCRBV05-06*01	TCRBV05	TCRBV05-06	01				TCRBD01-01*01	TCRBD01	TCRBD01-01	01				TCRBJ01-01*01	TCRBJ01	TCRBJ01-01	01				3	2	0	2	4	7	39	52	54	64	68	1	In	VDJ
CTGGAGTCGCCCAGCCCCAACCAGACCTCTCTGTACTTCTGTGCCAGCAGTTTATCGGGCAGGGGAGCTGAAGCTTTCTTTGGACAA	CASSLSGRGAEAFF	1	1.5697847825063185E-5	42	TCRBV27-01*01	TCRBV27	TCRBV27-01	01				TCRBD01-01*01	TCRBD01	TCRBD01-01	01				TCRBJ01-01*01	TCRBJ01	TCRBJ01-01	01				0	3	4	2	2	6	39	56	59	65	67	1	In	VDJ
AAGATCCGGTCCACAAAGCTGGAGGACTCAGCCATGTACTTCTGTGCCAGCAGGAAGGACAGGAATGAAAAACTGTTTTTTGGCAGT	CASRKDRNEKLFF	1	3.139569565012637E-5	39	TCRBV02-01*01	TCRBV02	TCRBV02-01	01				TCRBD01-01*01	TCRBD01	TCRBD01-01	01				TCRBJ01-04*01	TCRBJ01	TCRBJ01-04	01				6	3	1	4	0	5	42	53	56	-1	63	1	In	VDJ
TCGCCCAGCCCCAACCAGACCTCTCTGTACTTCTGTGCCAGCAGTCCACTACAGCGGGACAGCTACTATGGCTACACCTTCGGTTCG	CASSPLQRDSYYGYTF	1	1.2927639385346152E-5	48	TCRBV27-01*01	TCRBV27	TCRBV27-01	01						unresolved		TCRBD01,TCRBD02	TCRBD01-01,TCRBD02-01		TCRBJ01-02*01	TCRBJ01	TCRBJ01-02	01				5	10	0	5	2	3	33	45	55	62	64	1	In	VDJ
ATCCTGGAGTCGCCCAGCCCCAACCAGACCTCTCTGTACTTCTGTGCCAGCCGGACAGGTAGCAATCAGCCCCAGCATTTTGGTGAT	CASRTGSNQPQHF	1	1.6621250638302195E-5	39	TCRBV27-01*01	TCRBV27	TCRBV27-01	01				TCRBD01-01*01	TCRBD01	TCRBD01-01	01				TCRBJ01-05*01	TCRBJ01	TCRBJ01-05	01				8	1	1	4	0	0	42	51	52	-1	59	1	In	VDJ
GCTGCTCCCTCCCAAACATCTGTGTACTTCTGTGCCAGCGAAACCGATTACCGGACAGGGCGGACCGGGGAGCTGTTTTTTGGAGAA	CASETDYRTGRTGELFF	2	2.216166751773626E-5	51	TCRBV06	TCRBV06	unresolved			TCRBV06-02,TCRBV06-03		TCRBD01-01*01	TCRBD01	TCRBD01-01	01				TCRBJ02-02*01	TCRBJ02	TCRBJ02-02	01				8	13	1	3	3	5	30	39	52	60	63	2	In	VDJ
GGAGTCGGCTGCTCCCTCCCAGACATCTGTGTACTTCTGTGCCAGCAGAGATGACAGGGGGCTGGAAACACCATATATTTTGGAGAG		3	5.9097780047296694E-5	44	TCRBV06-01*01	TCRBV06	TCRBV06-01	01				TCRBD01-01*01	TCRBD01	TCRBD01-01	01				TCRBJ01-03*01	TCRBJ01	TCRBJ01-03	01				6	4	2	1	0	2	37	48	52	-1	61	3	Out	VDJ
CTGTCGGCTGCTCCCTCCCAGACATCTGTGTACTTCTGTGCCAGCAGTTACTCGAGGACAGGGGATTCACCCCTCCACTTTGGGAAC	CASSYSRTGDSPLHF	1	1.3851042198585162E-5	45	TCRBV06-05*01	TCRBV06	TCRBV06-05	01				TCRBD01-01*01	TCRBD01	TCRBD01-01	01				TCRBJ01-06*01	TCRBJ01	TCRBJ01-06	01				0	2	1	2	0	8	36	53	55	-1	64	1	In	VDJ
CATCAATTCCCTGGAGCTTGGTGACTCTGCTGTGTATTTCTGTGCCAGCAGTAACGGGACAGGGGTTACGAGCAGTACTTCGGGCCG		1	1.200423657210714E-5	41	TCRBV03	TCRBV03	unresolved			TCRBV03-01,TCRBV03-02		TCRBD01-01*01	TCRBD01	TCRBD01-01	01				TCRBJ02-07*01	TCRBJ02	TCRBJ02-07	01				6	4	0	2	1	4	40	51	55	65	66	1	Out	VDJ
CACGCCCTGCAGCCAGAAGACTCAGCCCTGTATCTCTGCGCCAGCAGCCCACTCGGGGAGGGGGTTGACATTCAGTACTTCGGCGCC	CASSPLGEGVDIQYF	1	1.8468056264780216E-5	45	TCRBV04-01*01	TCRBV04	TCRBV04-01	01				TCRBD02-01*02	TCRBD02	TCRBD02-01	02				TCRBJ02-04*01	TCRBJ02	TCRBJ02-04	01				4	6	9	0	5	8	36	49	55	62	67	1	In	VDJ
CTGTCGGCTGCTCCCTCCCAGACATCTGTGTACTTCTGTGCCAGCAGTTACGGAGCAGGGCGGAACTATGGCTACACCTTCGGTTCG	CASSYGAGRNYGYTF	1	1.4774445011824173E-5	45	TCRBV06-05*01	TCRBV06	TCRBV06-05	01				TCRBD01-01*01	TCRBD01	TCRBD01-01	01				TCRBJ01-02*01	TCRBJ01	TCRBJ01-02	01				2	4	4	3	3	2	36	51	55	60	63	1	In	VDJ
AGGCTGCTGTCGGCTGCTCCCTCCCAGACATCTGTGTACTTCTGTGCCAGCAGTTACTGGGGGAACACTGAAGCTTTCTTTGGACAA	CASSYWGNTEAFF	1	1.7544653451541206E-5	39	TCRBV06-05*01	TCRBV06	TCRBV06-05	01						unresolved		TCRBD01,TCRBD02	TCRBD01-01,TCRBD02-01		TCRBJ01-01*01	TCRBJ01	TCRBJ01-01	01				1	0	6	2	0	1	42	-1	58	-1	62	1	In	VDJ
CTGGAGCTTGGTGACTCTGCTGTGTATTTCTGTGCCAGCAGCCGTAGTGAAGCGCGTTTCTCTGGAAACACCATATATTTTGGAGAG	CASSRSEARFSGNTIYF	1	3.693611252956043E-5	51	TCRBV03	TCRBV03	unresolved			TCRBV03-01,TCRBV03-02		TCRBD02-01	TCRBD02	TCRBD02-01				01,02	TCRBJ01-03*01	TCRBJ01	TCRBJ01-03	01				4	7	6	6	5	0	30	43	50	54	59	1	In	VDJ
CACACCCTGCAGCCAGAAGACTCGGCCCTGTATCTCTGTGCCAGCAGCCAATTCGGGACAGGGCCTGAAAAACTGTTTTTTGGCAGT	CASSQFGTGPEKLFF	1	2.8625487210409337E-5	45	TCRBV04-02*01	TCRBV04	TCRBV04-02	01				TCRBD01-01*01	TCRBD01	TCRBD01-01	01				TCRBJ01-04*01	TCRBJ01	TCRBJ01-04	01				2	3	0	3	2	7	36	51	54	63	65	1	In	VDJ
CTGTCGGCTGCTCCCTCCCAGACATCTGTGTACTTCTGTGCCAGCAGTTACCAGGCGGATATCCAGGGGGAAGCTTTCTTTGGACAA	CASSYQADIQGEAFF	1	1.7544653451541206E-5	45	TCRBV06-05*01	TCRBV06	TCRBV06-05	01				TCRBD01-01*01	TCRBD01	TCRBD01-01	01				TCRBJ01-01*01	TCRBJ01	TCRBJ01-01	01				2	12	4	2	0	8	36	51	63	-1	69	1	In	VDJ
AGTCGCCCAGCCCCAACCAGACCTCTCTGTACTTCTGTGCCAGCAGTTTAGGGGACCGAGAGCTCCTACGAGCAGTACTTCGGGCCG		1	1.108083375886813E-5	46	TCRBV27-01*01	TCRBV27	TCRBV27-01	01						unresolved		TCRBD01,TCRBD02	TCRBD01-01,TCRBD02-01		TCRBJ02-07*01	TCRBJ02	TCRBJ02-07	01				2	1	0	7	6	0	35	50	51	56	62	1	Out	VDJ
ATCCGGTCCACAAAGCTGGAGGACTCAGCCATGTACTTCTGTGCCAGCGGACAGGTTCGGAACACCGGGGAGCTGTTTTTTGGAGAA	CASGQVRNTGELFF	1	1.8468056264780216E-5	42	TCRBV02-01*01	TCRBV02	TCRBV02-01	01				TCRBD01-01*01	TCRBD01	TCRBD01-01	01				TCRBJ02-02*01	TCRBJ02	TCRBJ02-02	01				8	0	1	4	4	1	39	-1	48	55	59	1	In	VDJ
TCGGCTGCTCCCTCCCAGACATCTGTGTACTTCTGTGCCAGCAGTGAATTTAGTCTGGGACAGCTCTATGGCTACACCTTCGGTTCG	CASSEFSLGQLYGYTF	1	2.216166751773626E-5	48	TCRBV06-01*01	TCRBV06	TCRBV06-01	01				TCRBD01-01*01	TCRBD01	TCRBD01-01	01				TCRBJ01-02*01	TCRBJ01	TCRBJ01-02	01				2	8	0	5	2	4	33	48	56	63	65	1	In	VDJ
CTGGAGTCCGCCAGCACCAACCAGACATCTATGTACCTCTGTGCCAGCAGTTTACCCTCCCGTCCCGGGCCCCAGCATTTTGGTGAT	CASSLPSRPGPQHF	5	8.957007288418405E-5	42	TCRBV28-01*01	TCRBV28	TCRBV28-01	01				TCRBD02-01	TCRBD02	TCRBD02-01				01,02	TCRBJ01-05*01	TCRBJ01	TCRBJ01-05	01				2	11	8	5	0	9	39	54	65	-1	68	5	In	VDJ
CTACACGCCCTGCAGCCAGAAGACTCAGCCCTGTATCTCTGCGCCAGCAGCCAAGTAGGGGGAAGCAACACCATATATTTTGGAGAG	CASSQVGGSNTIYF	2	4.617014066195054E-5	42	TCRBV04-01*01	TCRBV04	TCRBV04-01	01				TCRBD01-01*01	TCRBD01	TCRBD01-01	01				TCRBJ01-03*01	TCRBJ01	TCRBJ01-03	01				1	1	5	1	4	7	39	55	56	62	66	2	In	VDJ
CCTACACGCCCTGCAGCCAGAAGACTCAGCCCTGTATCTCTGCGCCAGCAGCCCTAAAGGACCTCAGATACGCAGTATTTTGGCCCA		1	2.031486189125824E-5	41	TCRBV04-01*01	TCRBV04	TCRBV04-01	01						unresolved		TCRBD01,TCRBD02	TCRBD01-01,TCRBD02-01		TCRBJ02-03*01	TCRBJ02	TCRBJ02-03	01				4	5	1	7	2	4	40	53	58	62	64	1	Out	VDJ
AATTCCCTGGAGCTTGGTGACTCTGCTGTGTATTTCTGTGCCAGCAGCCAGGAGCTCAAGCGTCTAAAGACCCAGTACTTCGGGCCA	CASSQELKRLKTQYF	1	1.108083375886813E-5	45	TCRBV03	TCRBV03	unresolved			TCRBV03-01,TCRBV03-02		TCRBD02-01	TCRBD02	TCRBD02-01				01,02	TCRBJ02-05*01	TCRBJ02	TCRBJ02-05	01				3	8	6	6	5	6	36	50	58	62	67	1	In	VDJ
TCCACAAAGCTGGAGGACTCAGCCATGTACTTCTGTGCCAGCAGGGATCCCATCGGGAGCTCCTACAATGAGCAGTTCTTCGGGCCA	CASRDPIGSSYNEQFF	1	2.308507033097527E-5	48	TCRBV02-01*01	TCRBV02	TCRBV02-01	01				TCRBD02-01*02	TCRBD02	TCRBD02-01	02				TCRBJ02-01*01	TCRBJ02	TCRBJ02-01	01				6	9	8	2	0	0	33	44	53	-1	59	1	In	VDJ
CTGGAGTTGGCTGCTCCCTCCCAGACATCTGTGTACTTCTGTGCCAGCAGTGAGATGGCGACATCCTATGGCTACACCTTCGGTTCG	CASSEMATSYGYTF	2	3.7859515342799445E-5	42	TCRBV06-06	TCRBV06	TCRBV06-06				01,02	TCRBD01-01*01	TCRBD01	TCRBD01-01	01				TCRBJ01-02*01	TCRBJ01	TCRBJ01-02	01				5	8	2	6	2	4	39	51	59	63	65	2	In	VDJ
CACATCAATTCCCTGGAGCTTGGTGACTCTGCTGTGTATTTCTGTGCCAGCAGTCCAAGACCTATGGGTGAGCAGTTCTTCGGGCCA	CASSPRPMGEQFF	1	2.031486189125824E-5	39	TCRBV03	TCRBV03	unresolved			TCRBV03-01,TCRBV03-02				unresolved		TCRBD01,TCRBD02	TCRBD01-01,TCRBD02-01		TCRBJ02-01*01	TCRBJ02	TCRBJ02-01	01				6	12	0	9	0	9	42	53	65	-1	68	1	In	VDJ
AGGCTGGAGTCGGCTGCTCCCTCCCAGACATCTGTGTACTTCTGTGCCAGCAGAGAGGGCACGAACACTGAAGCTTTCTTTGGACAA	CASREGTNTEAFF	1	2.5855278770692303E-5	39	TCRBV06-01*01	TCRBV06	TCRBV06-01	01				TCRBD02-01*02	TCRBD02	TCRBD02-01	02				TCRBJ01-01*01	TCRBJ01	TCRBJ01-01	01				6	1	11	0	3	1	42	53	54	59	62	1	In	VDJ
TTGGAGTCGGCTGCTCCCTCCCAAACATCTGTGTACTTCTGTGCCAGCAGTCGCAGGGGCGACAATCAGCCCCAGCATTTTGGTGAT	CASSRRGDNQPQHF	2	3.324250127660439E-5	42	TCRBV06	TCRBV06	unresolved			TCRBV06-02,TCRBV06-03		TCRBD01-01*01	TCRBD01	TCRBD01-01	01				TCRBJ01-05*01	TCRBJ01	TCRBJ01-05	01				5	2	4	2	3	3	39	51	53	59	62	2	In	VDJ
AGGCTGGAGTCGGCTGCTCCCTCCCAGACATCTGTGTACTTCTGTGCCAGCAGTGAAGGGGCAGGTCAGGGAGCTTTCTTTGGACAA	CASSEGAGQGAFF	1	2.5855278770692303E-5	39	TCRBV06-01*01	TCRBV06	TCRBV06-01	01				TCRBD01-01*01	TCRBD01	TCRBD01-01	01				TCRBJ01-01*01	TCRBJ01	TCRBJ01-01	01				1	8	4	3	0	10	42	58	66	-1	71	1	In	VDJ
TCCACAAAGCTGGAGGACTCAGCCATGTACTTCTGTGCCAGCGTCGAGAGATCCCTCACGGAGGGGACCGAAGCTTTCTTTGGACAA	CASVERSLTEGTEAFF	1	1.8468056264780216E-5	48	TCRBV02-01*01	TCRBV02	TCRBV02-01	01				TCRBD02-01*02	TCRBD02	TCRBD02-01	02				TCRBJ01-01*01	TCRBJ01	TCRBJ01-01	01				8	17	10	0	4	8	33	42	59	65	69	1	In	VDJ
ACCAGTGCCCATCCTGAAGACAGCAGCTTCTACATCTGCAGTGCTAGAGATCGGCGAACCCGAGGGATGCCCCAGCATTTTGGTGAT	CSARDRRTRGMPQHF	1	1.200423657210714E-5	45	TCRBV20	TCRBV20	unresolved			TCRBV20-01,TCRBV20-or09_02		TCRBD02-01*02	TCRBD02	TCRBD02-01	02				TCRBJ01-05*01	TCRBJ01	TCRBJ01-05	01				0	11	11	0	2	9	36	50	61	66	68	1	In	VDJ
GTGAACGCCTTGGAGCTGGACGACTCGGCCCTGTATCTCTGTGCCAGCAGCTTACAGGGGATTAATCAGCCCCAGCATTTTGGTGAT	CASSLQGINQPQHF	2	4.062972378251648E-5	42	TCRBV05-04*01	TCRBV05	TCRBV05-04	01				TCRBD01-01*01	TCRBD01	TCRBD01-01	01				TCRBJ01-05*01	TCRBJ01	TCRBJ01-05	01				2	0	3	2	3	4	39	-1	53	60	63	2	In	VDJ
CTGTCGGCTGCTCCCTCCCAGACATCTGTGTACTTCTGTGCCAGCAGCCCTGACTTCCCGGCGTACACTGAAGCTTTCTTTGGACAA	CASSPDFPAYTEAFF	1	1.7544653451541206E-5	45	TCRBV06-05*01	TCRBV06	TCRBV06-05	01				TCRBD02-01	TCRBD02	TCRBD02-01				01,02	TCRBJ01-01*01	TCRBJ01	TCRBJ01-01	01				6	4	2	10	9	3	36	47	51	55	64	1	In	VDJ
AATTCCCTGGAGCTTGGTGACTCTGCTGTGTATTTCTGTGCCAGCAGCCCCCACCTTGGGGGAAACACTGAAGCTTTCTTTGGACAA	CASSPHLGGNTEAFF	1	1.5697847825063185E-5	45	TCRBV03	TCRBV03	unresolved			TCRBV03-01,TCRBV03-02				unresolved		TCRBD01,TCRBD02	TCRBD01-01,TCRBD02-01		TCRBJ01-01*01	TCRBJ01	TCRBJ01-01	01				4	8	6	1	1	2	36	49	57	62	63	1	In	VDJ
CTGGAGTCGGCTGCTCCCTCCCAGACATCTGTGTACTTCTGTGCCAGCAAGCCGGGACAGGGGTTCTATGGCTACACCTTCGGTTCG	CASKPGQGFYGYTF	1	2.216166751773626E-5	42	TCRBV06-01*01	TCRBV06	TCRBV06-01	01				TCRBD01-01*01	TCRBD01	TCRBD01-01	01				TCRBJ01-02*01	TCRBJ01	TCRBJ01-02	01				7	4	0	2	2	4	39	49	53	63	65	1	In	VDJ
GAAGACTCGGCCCTGTATCTCTGCGCCAGCAGCCAAGCGCGGGGATTAACCCGGGACAGAGCTCACTATGGCTACACCTTCGGTTCG	CASSQARGLTRDRAHYGYTF	1	1.9391459078019226E-5	60	TCRBV04-03*01	TCRBV04	TCRBV04-03	01				TCRBD01-01*01	TCRBD01	TCRBD01-01	01				TCRBJ01-02*01	TCRBJ01	TCRBJ01-02	01				1	15	0	5	5	3	21	37	52	59	64	1	In	VDJ
GTGACCAGTGCCCATCCTGAAGACAGCAGCTTCTACATCTGCAGTGCTAGCCAGCGGGGGGGCCTCGAGACCCAGTACTTCGGGCCA	CSASQRGGLETQYF	1	7.387222505912087E-6	42	TCRBV20	TCRBV20	unresolved			TCRBV20-01,TCRBV20-or09_02		TCRBD02-01*01	TCRBD02	TCRBD02-01	01				TCRBJ02-05*01	TCRBJ02	TCRBJ02-05	01				3	2	6	0	4	5	39	50	52	62	66	1	In	VDJ
CAACAGCTCTCTCTTAAACCTTCACCTACACGCCCTGCAGCCAGAAGACTCAGCCCTATACGCCATTGCGAGCAGTACGTCGGGCCG		1	1.4774445011824173E-5	17	TCRBV04-01*01	TCRBV04	TCRBV04-01	01						unresolved		TCRBD01,TCRBD02	TCRBD01-01,TCRBD02-01		TCRBJ02-07*01	TCRBJ02	TCRBJ02-07	01				24	15	4	5	4	17	64	57	72	75	79	1	Out	VDJ
TCGGCTGCTCCCTCCCAGACATCTGTGTACTTCTGTGCCAGCAGCCGCTACGTCCCAGGGCAAGGCGGGGAGCTGTTTTTTGGAGAA	CASSRYVPGQGGELFF	1	2.216166751773626E-5	48	TCRBV06	TCRBV06	unresolved			TCRBV06-01,TCRBV06-05		TCRBD01-01*01	TCRBD01	TCRBD01-01	01				TCRBJ02-02*01	TCRBJ02	TCRBJ02-02	01				6	11	4	3	5	7	33	44	55	60	65	1	In	VDJ
CTGAATGTGAACGCCTTGTTGCTGGGGGACTCGGCCCTCTATCTCTGTGCCAGCAGCCTAGGTGGGGGAGGGCCTCACTTTGGGAAC	CASSLGGGGPHF	1	1.2927639385346152E-5	36	TCRBV05-06*01	TCRBV05	TCRBV05-06	01				TCRBD02-01*02	TCRBD02	TCRBD02-01	02				TCRBJ01-06*01	TCRBJ01	TCRBJ01-06	01				4	8	9	0	3	19	45	57	65	72	75	1	In	VDJ
CACGCCCTGCAGCCAGAAGACTCAGCCCTGTATCTCTGCGCCAGCAGCCAAGGAACGGGAGGGGAGACTGAAGCTTTCTTTGGACAA	CASSQGTGGETEAFF	1	2.031486189125824E-5	45	TCRBV04-01*01	TCRBV04	TCRBV04-01	01				TCRBD02-01*02	TCRBD02	TCRBD02-01	02				TCRBJ01-01*01	TCRBJ01	TCRBJ01-01	01				1	3	8	0	3	5	36	52	55	63	66	1	In	VDJ
AGGATCCAGCAGGTAGTGCGAGGAGATTCGGCAGCTTATTTCTGTGCCAGCTCCCACGACGGTGCTTATGGCTACACCTTCGGTTCG	CASSHDGAYGYTF	2	3.878291815603845E-5	39	TCRBV18-01*01	TCRBV18	TCRBV18-01	01						unresolved		TCRBD01,TCRBD02	TCRBD01-01,TCRBD02-01		TCRBJ01-02*01	TCRBJ01	TCRBJ01-02	01				6	4	2	7	6	5	42	53	57	60	66	2	In	VDJ
AATCTTCACATCAATTCCCTGGAGCTTGGTGACTCTGCTGTGTATTTCTGTGCCAGCAGCCAAGTTAATGAGCAGTTCTTCGGGCCA	CASSQVNEQFF	1	2.031486189125824E-5	33	TCRBV03	TCRBV03	unresolved			TCRBV03-01,TCRBV03-02				unresolved					TCRBJ02-01*01	TCRBJ02	TCRBJ02-01	01				1	0	0	0	2	7	48	-1	-1	64	66	1	In	VJ
TCCCTGGAGCTTGGTGACTCTGCTGTGTATTTCTGTGCCAGCAGCCAAGTTAAGCGGGGGGGCGCCGGGGAGCTGTTTTTTGGAGAA	CASSQVKRGGAGELFF	1	1.6621250638302195E-5	48	TCRBV03	TCRBV03	unresolved			TCRBV03-01,TCRBV03-02		TCRBD02-01*01	TCRBD02	TCRBD02-01	01				TCRBJ02-02*01	TCRBJ02	TCRBJ02-02	01				1	3	6	0	2	6	33	49	52	62	64	1	In	VDJ
AATGTGAACGCCTTGGAGCTGGACGACTCGGCCCTGTATCTCTGTGCCAGCAGCTCAGGGTTATACTACGAGCAGTACTTCGGGCCG	CASSSGLYYEQYF	1	2.8625487210409337E-5	39	TCRBV05-04*01	TCRBV05	TCRBV05-04	01				TCRBD01-01*01	TCRBD01	TCRBD01-01	01				TCRBJ02-07*01	TCRBJ02	TCRBJ02-07	01				3	0	4	3	5	3	42	-1	55	60	65	1	In	VDJ
AGCACCTTGGAGCTGGGGGACTCGGCCCTTTATCTTTGCGCCAGCAGCTTGGGGAGTACAGGGGGCTATGGCTACACCTTCGGTTCG	CASSLGSTGGYGYTF	1	1.6621250638302195E-5	45	TCRBV05-01*01	TCRBV05	TCRBV05-01	01				TCRBD01-01*01	TCRBD01	TCRBD01-01	01				TCRBJ01-02*01	TCRBJ01	TCRBJ01-02	01				0	5	3	1	0	4	36	52	57	-1	65	1	In	VDJ
AATTCCCTGGAGCTTGGTGACTCTGCTGTGTATTTCTGTGCCACTGGGCCCTCACAGGGTCGGGGAAACACCATATATTTTGGAGAG	CATGPSQGRGNTIYF	1	3.693611252956043E-5	45	TCRBV03	TCRBV03	unresolved			TCRBV03-01,TCRBV03-02		TCRBD01-01*01	TCRBD01	TCRBD01-01	01				TCRBJ01-03*01	TCRBJ01	TCRBJ01-03	01				10	10	3	3	4	4	36	43	53	59	63	1	In	VDJ
ATCAATTCCCTGGAGCTTGGTGACTCTGCTGTGTATTTCTGTGCCAGCAGCCCCACGGGGGCTGGAAACACCATATATTTTGGAGAG	CASSPTGAGNTIYF	1	3.693611252956043E-5	42	TCRBV03	TCRBV03	unresolved			TCRBV03-01,TCRBV03-02		TCRBD02-01*01	TCRBD02	TCRBD02-01	01				TCRBJ01-03*01	TCRBJ01	TCRBJ01-03	01				4	3	8	2	0	2	39	52	55	-1	61	1	In	VDJ
GCTGCTCCCTCCCAAACATCTGTGTACTTCTGTGCCAGCAGTTACGCCGGGACAGCCGGTCCCAATCAGCCCCAGCATTTTGGTGAT	CASSYAGTAGPNQPQHF	2	3.0472292836887357E-5	51	TCRBV06	TCRBV06	unresolved			TCRBV06-02,TCRBV06-03		TCRBD01-01*01	TCRBD01	TCRBD01-01	01				TCRBJ01-05*01	TCRBJ01	TCRBJ01-05	01				2	3	0	5	7	3	30	45	48	55	62	2	In	VDJ
AACCTGAGCTCTCTGGAGCTGGGGGACTCAGCTTTGTATTTCTGTGCCAGCAGCGTGGGGGGGAATCAGCCCCAGCATTTTGGTGAT	CASSVGGNQPQHF	1	2.031486189125824E-5	39	TCRBV09-01	TCRBV09	TCRBV09-01				01,02	TCRBD02-01*01	TCRBD02	TCRBD02-01	01				TCRBJ01-05*01	TCRBJ01	TCRBJ01-05	01				2	0	9	0	0	4	42	-1	56	-1	63	1	In	VDJ
CTGACAGTGACCAGTGCCCATCCTGAAGACAGCAGCTTCTACATCTGCAGTGCTAGAAACCCACATCAGCCCCAGCATTTTGGTGAT	CSARNPHQPQHF	1	1.200423657210714E-5	36	TCRBV20	TCRBV20	unresolved			TCRBV20-01,TCRBV20-or09_02				unresolved		TCRBD01,TCRBD02	TCRBD01-01,TCRBD02-01		TCRBJ01-05*01	TCRBJ01	TCRBJ01-05	01				2	1	3	7	4	5	45	57	58	60	64	1	In	VDJ
AGCACCTTGGAGCTGGGGGACTCGGCCCTTTATCTTTGCGCCAGCAACAAGGACGGTTCAACTAATGAAAAACTGTTTTTTGGCAGT	CASNKDGSTNEKLFF	2	6.186798848701373E-5	45	TCRBV05-01*01	TCRBV05	TCRBV05-01	01						unresolved		TCRBD01,TCRBD02	TCRBD01-01,TCRBD02-01		TCRBJ01-04*01	TCRBJ01	TCRBJ01-04	01				6	4	1	7	4	0	36	46	50	54	58	2	In	VDJ
CCCTCCCAGACATCTGTGTACTTCTGTGCCAGCAGTTACGACCGACTAGCGGGGGGGTATAACACCGGGGAGCTGTTTTTTGGAGAA	CASSYDRLAGGYNTGELFF	1	3.231909846336538E-5	57	TCRBV06	TCRBV06	unresolved			TCRBV06-05,TCRBV06-06		TCRBD02-01*01	TCRBD02	TCRBD02-01	01				TCRBJ02-02*01	TCRBJ02	TCRBJ02-02	01				2	4	2	0	3	2	24	39	43	57	60	1	In	VDJ
CTGGAGTCGCCCAGCCCCAACCAGACCTCTCTGTACTTCTGTGCCAGCAGTCCCGGGGACGGAAACTATGGCTACACCTTCGGTTCG	CASSPGDGNYGYTF	1	1.2927639385346152E-5	42	TCRBV27-01*01	TCRBV27	TCRBV27-01	01						unresolved		TCRBD01,TCRBD02	TCRBD01-01,TCRBD02-01		TCRBJ01-02*01	TCRBJ01	TCRBJ01-02	01				5	4	0	7	3	2	39	51	55	60	63	1	In	VDJ
ACCTTGGAGCTGGGGGACTCGGCCCTTTATCTTTGCGCCAGCAGCTTGGAGAACAGGGGGCGCGGATCACCCCTCCACTTTGGGAAC	CASSLENRGRGSPLHF	1	1.5697847825063185E-5	48	TCRBV05-01*01	TCRBV05	TCRBV05-01	01				TCRBD01-01*01	TCRBD01	TCRBD01-01	01				TCRBJ01-06*01	TCRBJ01	TCRBJ01-06	01				0	3	3	0	5	10	33	49	52	61	66	1	In	VDJ
GCTGCTCCCTCCCAGACATCTGTGTACTTCTGTGCCAGCAGTTACCACCGATCGACAGGGAGTAACTATGGCTACACCTTCGGTTCG	CASSYHRSTGSNYGYTF	1	2.6778681583931313E-5	51	TCRBV06	TCRBV06	unresolved			TCRBV06-05,TCRBV06-06		TCRBD01-01*01	TCRBD01	TCRBD01-01	01				TCRBJ01-02*01	TCRBJ01	TCRBJ01-02	01				2	8	2	3	2	1	30	45	53	60	62	1	In	VDJ
CTGGAGTCCGCTACCAGCTCCCAGACATCTGTGTACTTCTGTGCCATCAGTGAGTCAGGGACCCCCTACGAGCAGTACTTCGGGCCG	CAISESGTPYEQYF	4	1.0342111508276921E-4	42	TCRBV10-03*01	TCRBV10	TCRBV10-03	01						unresolved		TCRBD01,TCRBD02	TCRBD01-01,TCRBD02-01		TCRBJ02-07*01	TCRBJ02	TCRBJ02-07	01				0	1	0	7	2	2	39	56	57	62	64	4	In	VDJ
AATGTGAGCACCTTGGAGCTGGGGGACTCGGCCCTTTATCTTTGCGCCAGCAGCCAGGGTCAGGCCAACGTCCTGACTTTCGGGGCC	CASSQGQANVLTF	1	2.031486189125824E-5	39	TCRBV05-01*01	TCRBV05	TCRBV05-01	01				TCRBD01-01*01	TCRBD01	TCRBD01-01	01				TCRBJ02-06*01	TCRBJ02	TCRBJ02-06	01				4	0	4	3	3	6	42	-1	54	59	62	1	In	VDJ
ACCTTGGAGCTGGGGGACTCGGCCCTTTATCTTTGCGCCAGCAGCTTGGAAGGGGTGTACGGCACCGGGGAGCTGTTTTTTGGAGAA	CASSLEGVYGTGELFF	1	2.031486189125824E-5	48	TCRBV05-01*01	TCRBV05	TCRBV05-01	01				TCRBD01-01*01	TCRBD01	TCRBD01-01	01				TCRBJ02-02*01	TCRBJ02	TCRBJ02-02	01				0	1	5	2	7	4	33	49	50	55	62	1	In	VDJ
TCGCCCAGCCCCAACCAGACCTCTCTGTACTTCTGTGCCAGCAGCTCCCAGCGGGGGTTAACCTCGGGGGAGCAGTACTTCGGGCCG	CASSSQRGLTSGEQYF	1	1.108083375886813E-5	48	TCRBV27-01*01	TCRBV27	TCRBV27-01	01				TCRBD02-01*01	TCRBD02	TCRBD02-01	01				TCRBJ02-07*01	TCRBJ02	TCRBJ02-07	01				6	5	6	2	12	7	33	44	49	57	69	1	In	VDJ
CTGCTGTCGGCTGCTCCCTCCCAGACATCTGTGTACTTCTGTGCCAGCATGGCTAGCGGGGAATCTAACGAGCAGTACTTCGGGCCG	CASMASGESNEQYF	1	1.2927639385346152E-5	42	TCRBV06-05*01	TCRBV06	TCRBV06-05	01				TCRBD02-01*01	TCRBD02	TCRBD02-01	01				TCRBJ02-07*01	TCRBJ02	TCRBJ02-07	01				7	3	4	3	6	5	39	49	52	61	67	1	In	VDJ
AATGTGAGCACCTTGGAGCTGGGGGACTCGGCCCTTTATCTTTGCGCCAGCACCCAAACATTCAACACTGAAGCTTTCTTTGGACAA	CASTQTFNTEAFF	1	2.031486189125824E-5	39	TCRBV05-01*01	TCRBV05	TCRBV05-01	01				TCRBD01-01*01	TCRBD01	TCRBD01-01	01				TCRBJ01-01*01	TCRBJ01	TCRBJ01-01	01				6	5	3	6	3	2	42	52	57	60	63	1	In	VDJ
TCGGCTGCTCCCTCCCAGACATCTGTGTACTTCTGTGCCAGCCTCCGTGACAGGCGAGAAACAGGAAACACCATATATTTTGGAGAG	CASLRDRRETGNTIYF	2	4.9863751914906586E-5	48	TCRBV06	TCRBV06	unresolved			TCRBV06-01,TCRBV06-05		TCRBD01-01*01	TCRBD01	TCRBD01-01	01				TCRBJ01-03*01	TCRBJ01	TCRBJ01-03	01				8	6	2	4	9	4	33	42	48	54	63	2	In	VDJ
GTGCGAGGAGATTCGGCAGCTTATTTCTGTGCCAGCTCACCCACCCCTTGGATGGGCAGGGGGAACACTGAAGCTTTCTTTGGACAA	CASSPTPWMGRGNTEAFF	2	4.617014066195054E-5	54	TCRBV18-01*01	TCRBV18	TCRBV18-01	01				TCRBD01-01*01	TCRBD01	TCRBD01-01	01				TCRBJ01-01*01	TCRBJ01	TCRBJ01-01	01				3	15	4	2	0	1	27	41	56	-1	62	2	In	VDJ
CTACACACCCTGCAGCCAGAAGACTCGGCCCTGTATCTCTGCGCCAGCAGCCAAGGCTCAGTGAACACTGAAGCTTTCTTTGGACAA	CASSQGSVNTEAFF	1	2.308507033097527E-5	42	TCRBV04-03*01	TCRBV04	TCRBV04-03	01				TCRBD01-01*01	TCRBD01	TCRBD01-01	01				TCRBJ01-01*01	TCRBJ01	TCRBJ01-01	01				1	3	4	5	0	0	39	55	58	-1	61	1	In	VDJ
CTACACGCCCTGCAGCCAGAAGACTCAGCCCTGTATCTCTGCGCCAGCAGCCGGGAGGGCCCTAATGAAAAACTGTTTTTTGGCAGT	CASSREGPNEKLFF	1	3.508930690308241E-5	42	TCRBV04-01*01	TCRBV04	TCRBV04-01	01				TCRBD02-01*02	TCRBD02	TCRBD02-01	02				TCRBJ01-04*01	TCRBJ01	TCRBJ01-04	01				4	0	9	0	2	3	39	-1	52	59	61	1	In	VDJ
CTGGAGTCGGCTGCTCCCTCCCAGACATCTGTGTACTTCTGTGCCAGCAAGGGGGACTTTAGCTTCTATGGCTACACCTTCGGTTCG	CASKGDFSFYGYTF	1	2.216166751773626E-5	42	TCRBV06-01*01	TCRBV06	TCRBV06-01	01						unresolved		TCRBD01,TCRBD02	TCRBD01-01,TCRBD02-01		TCRBJ01-02*01	TCRBJ01	TCRBJ01-02	01				7	0	5	1	10	4	39	-1	49	55	65	1	In	VDJ
CTGGAGTCGCCCAGCCCCAACCAGACCTCTCTGTACTTCTGTGCCAGCAGCTTACGGTCGGGGGTTTATGGCTACACCTTCGGTTCG	CASSLRSGVYGYTF	1	1.2927639385346152E-5	42	TCRBV27-01*01	TCRBV27	TCRBV27-01	01				TCRBD02-01*01	TCRBD02	TCRBD02-01	01				TCRBJ01-02*01	TCRBJ01	TCRBJ01-02	01				2	4	8	2	2	5	39	54	58	64	66	1	In	VDJ
GAGCTTGGTGACTCTGCTGTGTATTTCTGTGCCAGCAGCCAAGTGGACGGACAGGGAAGCTATAATTCACCCCTCCACTTTGGGAAC	CASSQVDGQGSYNSPLHF	1	1.2927639385346152E-5	54	TCRBV03	TCRBV03	unresolved			TCRBV03-01,TCRBV03-02		TCRBD01-01*01	TCRBD01	TCRBD01-01	01				TCRBJ01-06*01	TCRBJ01	TCRBJ01-06	01				1	5	1	3	3	3	27	43	48	56	59	1	In	VDJ
CCACAAAGCTGGAGGACTCAGCCATGTACTTCTGTGCCAGCAGTGAAGCGCTTCAAGGGGACTGGAAACACCATATATTTTGGAGAG		2	4.1553126595755485E-5	49	TCRBV02-01*01	TCRBV02	TCRBV02-01	01				TCRBD01-01*01	TCRBD01	TCRBD01-01	01				TCRBJ01-03*01	TCRBJ01	TCRBJ01-03	01				0	6	5	2	1	2	32	49	55	60	61	2	Out	VDJ
AATTCCCTGGAGCTTGGTGACTCTGCTGTGTATTTCTGTGCCAGCAGCCAAAGGGGTGGGGTAAGCACTGAAGCTTTCTTTGGACAA	CASSQRGGVSTEAFF	1	1.5697847825063185E-5	45	TCRBV03	TCRBV03	unresolved			TCRBV03-01,TCRBV03-02		TCRBD01-01*01	TCRBD01	TCRBD01-01	01				TCRBJ01-01*01	TCRBJ01	TCRBJ01-01	01				2	0	5	2	9	4	36	-1	51	56	65	1	In	VDJ
GTGAGCACCTTGGAGCTGGGGGACTCGGCCCTTTATCTTTGCGCCAGCAGCTTGGATTCGGTCAACACTGAAGCTTTCTTTGGACAA	CASSLDSVNTEAFF	1	2.031486189125824E-5	42	TCRBV05-01*01	TCRBV05	TCRBV05-01	01				TCRBD02-01	TCRBD02	TCRBD02-01				01,02	TCRBJ01-01*01	TCRBJ01	TCRBJ01-01	01				0	3	8	5	2	2	39	55	58	61	63	1	In	VDJ
CAACCAGACAGCTCTTTACTTCTGTGCCACCAGTGATTTGAGGTCGGGACAGGACTTGCAACTAATGAAAAACTGTTTTTTGGCAGT		1	1.4774445011824173E-5	59	TCRBV24	TCRBV24	unresolved			TCRBV24-01,TCRBV24-or09_02		TCRBD01-01*01	TCRBD01	TCRBD01-01	01				TCRBJ01-04*01	TCRBJ01	TCRBJ01-04	01				0	5	0	4	5	0	22	40	45	53	58	1	Out	VDJ
ACTCTGAAGATCCAGCCCTCAGAACCCAGGGACTCAGCTGTGTACTTCTGTGCCAGCATGGTGGCCACTGAAGCTTTCTTTGGACAA	CASMVATEAFF	2	3.7859515342799445E-5	33	TCRBV12	TCRBV12	unresolved			TCRBV12-03,TCRBV12-04		TCRBD01-01*01	TCRBD01	TCRBD01-01	01				TCRBJ01-01*01	TCRBJ01	TCRBJ01-01	01				7	4	9	0	0	4	48	58	62	-1	65	2	In	VDJ
AAGATCCAGCCCTCAGAACCCAGGGACTCAGCTGTGTACTTCTGTGCCAGCAGCCCGGACACCCTTAGAGGAGCTTTCTTTGGACAA	CASSPDTLRGAFF	2	3.7859515342799445E-5	39	TCRBV12	TCRBV12	unresolved			TCRBV12-03,TCRBV12-04		TCRBD01-01*01	TCRBD01	TCRBD01-01	01				TCRBJ01-01*01	TCRBJ01	TCRBJ01-01	01				6	3	1	6	10	10	42	53	56	61	71	2	In	VDJ
CTGTGAGCAACATGAGCCCTGAAGACAGCAGCATATATCTCTGCAGTAGTTAGGGACCCCTCTAACAATGAGCAGTTCTTCGGGCCA		1	4.617014066195054E-6	40	TCRBV29-01*01	TCRBV29	TCRBV29-01	01						unresolved		TCRBD01,TCRBD02	TCRBD01-01,TCRBD02-01		TCRBJ02-01*01	TCRBJ02	TCRBJ02-01	01				9	6	0	7	7	5	41	46	52	57	64	1	Out	VDJ
GCTGCTCCCTCCCAGACATCTGTGTACTTCTGTGCCAGCAGGCCGGGACAGGGGGTCATAATGTCCTACGAGCAGTACTTCGGGCCG	CASRPGQGVIMSYEQYF	1	2.216166751773626E-5	51	TCRBV06	TCRBV06	unresolved			TCRBV06-01,TCRBV06-05,TCRBV06-06		TCRBD01-01*01	TCRBD01	TCRBD01-01	01				TCRBJ02-07*01	TCRBJ02	TCRBJ02-07	01				6	3	0	1	8	1	30	41	44	55	63	1	In	VDJ
GTGACCAGTGCCCATCCTGAAGACAGCAGCTTCTACATCTGCAGTGCTAGTTCGGAGGGCTCACCTTACGAGCAGTACGTCGGGCCG	CSASSEGSPYEQYV	1	8.310625319151098E-6	42	TCRBV20	TCRBV20	unresolved			TCRBV20-01,TCRBV20-or09_02		TCRBD02-01*02	TCRBD02	TCRBD02-01	02				TCRBJ02-07*01	TCRBJ02	TCRBJ02-07	01				3	3	10	0	20	17	39	50	53	59	79	1	In	VDJ
TTGGCTGCTCCCTCCCAGACATCTGTGTACTTCTGTGCCAGCAGTTATTATAAAGCCAGGGGAAACTACGAGCAGTACTTCGGGCCG	CASSYYKARGNYEQYF	1	3.41659040898434E-5	48	TCRBV06-06	TCRBV06	TCRBV06-06				01,02	TCRBD01-01*01	TCRBD01	TCRBD01-01	01				TCRBJ02-07*01	TCRBJ02	TCRBJ02-07	01				3	9	4	2	3	3	33	47	56	62	65	1	In	VDJ
GTCGGCTGCTCCCTCCCAGACATCTGTGTACTTCTGTGCCAGCATGGACAGGGGGCGGAAAGCAATCAGCCCCAGCATTTTGGTGAT		1	2.308507033097527E-5	47	TCRBV06	TCRBV06	unresolved			TCRBV06-01,TCRBV06-05		TCRBD01-01*01	TCRBD01	TCRBD01-01	01				TCRBJ01-05*01	TCRBJ01	TCRBJ01-05	01				7	1	1	0	4	1	34	44	45	56	60	1	Out	VDJ
GTCGCCCAGCCCCAACCAGACCTCTCTGTACTTCTGTGCCAGCAGTTTAGTTTGTCCGTCCCGTGCTACGAGCAGTACTTCGGGCCG		1	1.108083375886813E-5	47	TCRBV27-01*01	TCRBV27	TCRBV27-01	01				TCRBD02-01	TCRBD02	TCRBD02-01				01,02	TCRBJ02-07*01	TCRBJ02	TCRBJ02-07	01				2	7	8	6	7	3	34	49	56	58	65	1	Out	VDJ
AATGTGAACGCCTTGGAGCTGGACGACTCGGCCCTGTATCTCTGTGCCAGCAGCCCCACGGGGGGCTATGGCTACACCTTCGGTTCG	CASSPTGGYGYTF	1	3.139569565012637E-5	39	TCRBV05-04*01	TCRBV05	TCRBV05-04	01				TCRBD02-01*01	TCRBD02	TCRBD02-01	01				TCRBJ01-02*01	TCRBJ01	TCRBJ01-02	01				4	4	8	1	0	4	42	54	58	-1	65	1	In	VDJ
CACCCTGCAGCCAGAAGACTCGGCCCTGTATCTCTGCGCCAGCAGCCAAGAAGTAGGACCTTTTGAGACATTCAGTACTTCGGCGCC		1	2.123826470449725E-5	47	TCRBV04-03*01	TCRBV04	TCRBV04-03	01						unresolved		TCRBD01,TCRBD02	TCRBD01-01,TCRBD02-01		TCRBJ02-04*01	TCRBJ02	TCRBJ02-04	01				0	4	1	7	8	8	34	51	55	59	67	1	Out	VDJ
CTACACACCCTGCAGCCAGAAGACTCGGCCCTGTATCTCTGCGCCAGCAGCCCGGGGGACTTCACCTACGAGCAGTACTTCGGGCCG	CASSPGDFTYEQYF	1	1.7544653451541206E-5	42	TCRBV04-03*01	TCRBV04	TCRBV04-03	01				TCRBD02-01	TCRBD02	TCRBD02-01				01,02	TCRBJ02-07*01	TCRBJ02	TCRBJ02-07	01				4	3	0	10	3	2	39	52	55	61	64	1	In	VDJ
AATGTGAGCACCTTGGAGCTGGGGGACTCGGCCCTTTATCTTTGCGCCAGCAGCTACTCGGGGAACACTGAAGCTTTCTTTGGACAA	CASSYSGNTEAFF	1	2.031486189125824E-5	39	TCRBV05-01*01	TCRBV05	TCRBV05-01	01				TCRBD02-01	TCRBD02	TCRBD02-01				01,02	TCRBJ01-01*01	TCRBJ01	TCRBJ01-01	01				3	3	8	4	0	1	42	55	58	-1	62	1	In	VDJ
AGGCTGGAGTCGGCTGCTCCCTCCCAGACATCTGTGTACTTCTGTGCCAGCAGTGTTGCGGGGAACTATGGCTACACCTTCGGTTCG	CASSVAGNYGYTF	1	2.216166751773626E-5	39	TCRBV06-01*01	TCRBV06	TCRBV06-01	01				TCRBD02-01*01	TCRBD02	TCRBD02-01	01				TCRBJ01-02*01	TCRBJ01	TCRBJ01-02	01				4	2	7	3	0	2	42	55	57	-1	63	1	In	VDJ
ACTCTGAAGATCCGGTCCACAAAGCTGGAGGACTCAGCCATGTACTTCTGTGCCAGCCTGCAGAACACTGAAGCTTTCTTTGGACAA	CASLQNTEAFF	1	1.8468056264780216E-5	33	TCRBV02-01*01	TCRBV02	TCRBV02-01	01						unresolved		TCRBD01,TCRBD02	TCRBD01-01,TCRBD02-01		TCRBJ01-01*01	TCRBJ01	TCRBJ01-01	01				8	3	4	6	0	1	48	57	60	-1	62	1	In	VDJ
CTACACGCCCTGCAGCCAGAAGACTCAGCCCTGTATCTCTGCGCCAGCAGCCCGCAGCAGGGGTCCTACGAGCAGTACGTCGGGCCG	CASSPQQGSYEQYV	1	1.4774445011824173E-5	42	TCRBV04-01*01	TCRBV04	TCRBV04-01	01				TCRBD01-01*01	TCRBD01	TCRBD01-01	01				TCRBJ02-07*01	TCRBJ02	TCRBJ02-07	01				4	5	4	2	16	17	39	52	57	63	79	1	In	VDJ
AGGCTGCTGTCGGCTGCTCCCTCCCAGACATCTGTGTACTTCTGTGCCAGCAGTTACCGGGATAATTCACCCCTCCACTTTGGGAAC	CASSYRDNSPLHF	1	1.3851042198585162E-5	39	TCRBV06-05*01	TCRBV06	TCRBV06-05	01				TCRBD02-01	TCRBD02	TCRBD02-01				01,02	TCRBJ01-06*01	TCRBJ01	TCRBJ01-06	01				2	0	8	4	0	5	42	-1	57	-1	61	1	In	VDJ
GTCGGCTGCTCCCTCCCAGACATCTGTGTACTTCTGTGCCAGCAGTTACAGGGGGCCGGGATCAATCAGCCCCAGCATTTTGGTGAT		1	1.8468056264780216E-5	47	TCRBV06-05*01	TCRBV06	TCRBV06-05	01				TCRBD01-01*01	TCRBD01	TCRBD01-01	01				TCRBJ01-05*01	TCRBJ01	TCRBJ01-05	01				2	0	5	0	6	3	34	-1	49	56	62	1	Out	VDJ
GTGACCAGTGCCCATCCTGAAGACAGCAGCTTCTACATCTGCAGTGCTAGAGATAGACAGGGGGACTATGGCTACACCTTCGGTTCG	CSARDRQGDYGYTF	1	9.234028132390108E-6	42	TCRBV20	TCRBV20	unresolved			TCRBV20-01,TCRBV20-or09_02		TCRBD01-01*01	TCRBD01	TCRBD01-01	01				TCRBJ01-02*01	TCRBJ01	TCRBJ01-02	01				0	2	2	1	0	3	39	53	55	-1	64	1	In	VDJ
ACGATCCAGCGCACACAGCAGGAGGACTCGGCCGTGTATCTCTGTGCCAGCAGTCCGGGACAGGGATATGGCTACACCTTCGGTTCG	CASSPGQGYGYTF	1	3.693611252956043E-5	39	TCRBV07-02*01	TCRBV07	TCRBV07-02	01				TCRBD01-01*01	TCRBD01	TCRBD01-01	01				TCRBJ01-02*01	TCRBJ01	TCRBJ01-02	01				6	3	0	3	1	5	42	53	56	65	66	1	In	VDJ
AAGCTCCTTCTCAGTGACTCTGGCTTCTATCTCTGTGCCTGGAGGTACCCGGGACAGGGGTTTAGTTACGAGCAGTACTTCGGGCCG	CAWRYPGQGFSYEQYF	1	3.6936112529560434E-6	48	TCRBV30-01*01	TCRBV30	TCRBV30-01	01				TCRBD01-01*01	TCRBD01	TCRBD01-01	01				TCRBJ02-07*01	TCRBJ02	TCRBJ02-07	01				3	6	0	2	6	4	33	44	50	60	66	1	In	VDJ
CTGGAGCTTGGTGACTCTGCTGTGTATTTCTGTGCCAGCAGCCAAGAGGGGTCCGGGACAGGGGGTGAAAAACTGTTTTTTGGCAGT	CASSQEGSGTGGEKLFF	1	2.8625487210409337E-5	51	TCRBV03	TCRBV03	unresolved			TCRBV03-01,TCRBV03-02		TCRBD01-01*01	TCRBD01	TCRBD01-01	01				TCRBJ01-04*01	TCRBJ01	TCRBJ01-04	01				0	7	0	1	0	7	30	47	54	-1	65	1	In	VDJ
GAGTCTGCCATCCCCAACCAGACAGCTCTTTACTTCTGTGCCACCAGTGACAACAAGGAAGCTAACTATGGCTACACCTTCGGTTCG	CATSDNKEANYGYTF	1	6.463819692673076E-6	45	TCRBV24	TCRBV24	unresolved			TCRBV24-01,TCRBV24-or09_02				unresolved		TCRBD01,TCRBD02	TCRBD01-01,TCRBD02-01		TCRBJ01-02*01	TCRBJ01	TCRBJ01-02	01				4	6	1	8	2	0	36	50	56	59	61	1	In	VDJ
ACATGAGCCCTGAAGACAGCAGCATATATCTCTGCAGCGTTGAAGATCTTGAGGGGGAAAGGAACAGATACGCAGTATTTTGGCCCA		1	3.6936112529560434E-6	49	TCRBV29-01*01	TCRBV29	TCRBV29-01	01				TCRBD01-01*01	TCRBD01	TCRBD01-01	01				TCRBJ02-03*01	TCRBJ02	TCRBJ02-03	01				0	5	5	1	6	3	32	46	51	57	63	1	Out	VDJ
ATCCGGTCCACAAAGCTGGAGGACTCAGCCATGTACTTCTGTGCCAGCAGTGAAGTTAGGGGGAACACTGAAGCTTTCTTTGGACAA	CASSEVRGNTEAFF	1	1.8468056264780216E-5	42	TCRBV02-01*01	TCRBV02	TCRBV02-01	01				TCRBD01-01*01	TCRBD01	TCRBD01-01	01				TCRBJ01-01*01	TCRBJ01	TCRBJ01-01	01				1	2	5	2	0	1	39	55	57	-1	62	1	In	VDJ
AATGTGAGCACCTTGGAGCTGGGGGACTCGGCCCTTTATCTTTGCGCCAGCAGCTTGTCTCAGGAGGGGGGCTACACCTTCGGTTCG	CASSLSQEGGYTF	1	1.6621250638302195E-5	39	TCRBV05-01*01	TCRBV05	TCRBV05-01	01				TCRBD02-01*02	TCRBD02	TCRBD02-01	02				TCRBJ01-02*01	TCRBJ01	TCRBJ01-02	01				1	5	10	0	1	8	42	57	62	68	69	1	In	VDJ
AAGCTCCTTCTCAGTGACTCTGGCTTCTATCTCTGTGCCTGGAGTGTACCACTAGCGGGGGGGCGGGAGACCCAGTACTTCGGGCCA	CAWSVPLAGGRETQYF	1	2.7702084397170324E-6	48	TCRBV30-01*01	TCRBV30	TCRBV30-01	01				TCRBD02-01*01	TCRBD02	TCRBD02-01	01				TCRBJ02-05*01	TCRBJ02	TCRBJ02-05	01				0	3	3	0	3	5	33	47	50	63	66	1	In	VDJ
CTGGAGTCGGCTGCTCCCTCCCAGACATCTGTGTACTTCTGTGCCAGCAGTGAAGTTGGTGGAGTACAGCCCCAGCATTTTGGTGAT	CASSEVGGVQPQHF	1	2.7702084397170323E-5	42	TCRBV06-01*01	TCRBV06	TCRBV06-01	01				TCRBD02-01*02	TCRBD02	TCRBD02-01	02				TCRBJ01-05*01	TCRBJ01	TCRBJ01-05	01				1	5	10	2	2	7	39	55	60	64	66	1	In	VDJ
ATCCTGGAGTCGCCCAGCCCCAACCAGACCTCTCTGTACTTCTGTGCCAGCAGGGGGGGCAGGGCGTCTAGCTACACCTTCGGTTCG	CASRGGRASSYTF	1	1.2927639385346152E-5	39	TCRBV27-01*01	TCRBV27	TCRBV27-01	01						unresolved		TCRBD01,TCRBD02	TCRBD01-01,TCRBD02-01		TCRBJ01-02*01	TCRBJ01	TCRBJ01-02	01				6	1	6	0	10	9	42	53	54	60	70	1	In	VDJ
GAGTCGGCTGCTCCCTCCCAAACATCTGTGTACTTCTGTGCCAGCAGTTACTCCCGGGACAGCTCCTACGAGCAGTACTTCGGGCCG	CASSYSRDSSYEQYF	1	1.200423657210714E-5	45	TCRBV06	TCRBV06	unresolved			TCRBV06-02,TCRBV06-03		TCRBD01-01*01	TCRBD01	TCRBD01-01	01				TCRBJ02-07*01	TCRBJ02	TCRBJ02-07	01				0	2	0	5	0	0	36	53	55	-1	62	1	In	VDJ
ATCCGGTCCACAAAGCTGGAGGACTCAGCCATGTACTTCTGTGCCAGCAGAGCAGGGGGCAGGATTTTTGGCTACACCTTCGGTTCG	CASRAGGRIFGYTF	1	1.4774445011824173E-5	42	TCRBV02-01*01	TCRBV02	TCRBV02-01	01				TCRBD01-01*01	TCRBD01	TCRBD01-01	01				TCRBJ01-02*01	TCRBJ01	TCRBJ01-02	01				6	2	4	0	8	7	39	50	52	60	68	1	In	VDJ
GCCTTGTTGCTGGGGGACTCGGCCCTCTATCTCTGTGCCAGCAGCTTGAGAGGACAGGGGGCTGGAAACATTCAGTACTTCGGCGCC	CASSLRGQGAGNIQYF	1	1.4774445011824173E-5	48	TCRBV05-06*01	TCRBV05	TCRBV05-06	01				TCRBD01-01*01	TCRBD01	TCRBD01-01	01				TCRBJ02-04*01	TCRBJ02	TCRBJ02-04	01				1	3	1	0	3	6	33	48	51	62	65	1	In	VDJ
GAGTCGGCTGCTCCCTCCCAAACATCTGTGTACTTCTGTGCCAGCAGTAAGGGACAACCTATGGGTCATGGCTACACCTTCGGTTCG	CASSKGQPMGHGYTF	1	1.2927639385346152E-5	45	TCRBV06	TCRBV06	unresolved			TCRBV06-02,TCRBV06-03		TCRBD01-01*01	TCRBD01	TCRBD01-01	01				TCRBJ01-02*01	TCRBJ01	TCRBJ01-02	01				5	2	0	6	11	6	36	48	50	56	67	1	In	VDJ
CAGGTAGTGCGAGGAGATTCGGCAGCTTATTTCTGTGCCAGCTCACCGCGTGAGAAGGAGGTTATCTATGGCTACACCTTCGGTTCG	CASSPREKEVIYGYTF	2	3.878291815603845E-5	48	TCRBV18-01*01	TCRBV18	TCRBV18-01	01				TCRBD02-01*02	TCRBD02	TCRBD02-01	02				TCRBJ01-02*01	TCRBJ01	TCRBJ01-02	01				3	9	10	1	4	4	33	47	56	61	65	2	In	VDJ
AAGCTCCTTCTCAGTGACTCTGGCTTCTATCTCTGTGCCTGTAATTCCGGAGTGGGGGCGAGCACAGATACGCAGTATTTTGGCCCA	CACNSGVGASTDTQYF	1	4.617014066195054E-6	48	TCRBV30-01*01	TCRBV30	TCRBV30-01	01				TCRBD01-01*01	TCRBD01	TCRBD01-01	01				TCRBJ02-03*01	TCRBJ02	TCRBJ02-03	01				6	12	6	0	1	0	33	41	53	59	60	1	In	VDJ
CTGTCGGCTGCTCCCTCCCAGACATCTGTGTACTTCTGTGCCAGCAGTGTGAGGGACACTCTCCTTTCACCCCTCCACTTTGGGAAC	CASSVRDTLLSPLHF	1	1.3851042198585162E-5	45	TCRBV06-05*01	TCRBV06	TCRBV06-05	01				TCRBD01-01*01	TCRBD01	TCRBD01-01	01				TCRBJ01-06*01	TCRBJ01	TCRBJ01-06	01				5	4	0	6	7	9	36	48	52	58	65	1	In	VDJ
CACCTACACACCCTGCAGCCAGAAGACTCGGCCCTGTATCTCTGTGCCAGCAGCCTTTCAAGGGCCCTCGAGCAGTACTTCGGGCCG	CASSLSRALEQYF	1	1.200423657210714E-5	39	TCRBV04-02*01	TCRBV04	TCRBV04-02	01						unresolved		TCRBD01,TCRBD02	TCRBD01-01,TCRBD02-01		TCRBJ02-07*01	TCRBJ02	TCRBJ02-07	01				4	5	5	3	4	6	42	55	60	64	68	1	In	VDJ
TCCCTAGAGTCTGCCATCCCCAACCAGACAGCTCTTTACTTCTGTGCCACCAGTGATCCCCAAACAGGGTCCGACACCTTCGGTTCG	CATSDPQTGSDTF	1	6.463819692673076E-6	39	TCRBV24	TCRBV24	unresolved			TCRBV24-01,TCRBV24-or09_02		TCRBD01-01*01	TCRBD01	TCRBD01-01	01				TCRBJ01-02*01	TCRBJ01	TCRBJ01-02	01				3	6	3	3	4	12	42	57	63	69	73	1	In	VDJ
ATCCTGGAGTCGCCCAGCCCCAACCAGACCTCTCTGTACTTCTGTGCCAGCAGTCCCAGATGGACGGGGCCCCAGCATTTTGGTGAT	CASSPRWTGPQHF	1	1.6621250638302195E-5	39	TCRBV27-01*01	TCRBV27	TCRBV27-01	01						unresolved		TCRBD01,TCRBD02	TCRBD01-01,TCRBD02-01		TCRBJ01-05*01	TCRBJ01	TCRBJ01-05	01				5	7	1	7	3	9	42	54	61	65	68	1	In	VDJ
ATCAATTCCCTGGAGCTTGGTGACTCTGCTGTGTATTTCTGTGCCAGCAGCCCGATTAACTCTGGAAACACCATATATTTTGGAGAG	CASSPINSGNTIYF	1	3.693611252956043E-5	42	TCRBV03	TCRBV03	unresolved			TCRBV03-01,TCRBV03-02				unresolved		TCRBD01,TCRBD02	TCRBD01-01,TCRBD02-01		TCRBJ01-03*01	TCRBJ01	TCRBJ01-03	01				4	1	2	8	4	0	39	52	53	55	59	1	In	VDJ
AATGTGAACGCCTTGGAGCTGGACGACTCGGCCCTGTATCTCTGTGCCAGCAGCTTACCGAGGACAGATACGCAGTATTTTGGCCCA	CASSLPRTDTQYF	2	3.7859515342799445E-5	39	TCRBV05-04*01	TCRBV05	TCRBV05-04	01				TCRBD02-01*02	TCRBD02	TCRBD02-01	02				TCRBJ02-03*01	TCRBJ02	TCRBJ02-03	01				2	3	11	1	0	3	42	56	59	-1	63	2	In	VDJ
CCTCACGTTGGCGTCTGCTGTACCCTCTCAGACATCTGTGTACTTCTGTGCCAGCCCTTTGACGGCTACGAGCAGTACGTCGGGCCG		2	3.9706320969277465E-5	35	TCRBV06-04	TCRBV06	TCRBV06-04				01,02			unresolved		TCRBD01,TCRBD02	TCRBD01-01,TCRBD02-01		TCRBJ02-07*01	TCRBJ02	TCRBJ02-07	01				8	5	2	7	16	17	46	55	60	63	79	2	Out	VDJ
TCGGCTGCTCCCTCCCAGACATCTGTGTACTTCTGTGCCAGCAGTAGGACGTCCAGCCCAACTAATGAAAAACTGTTTTTTGGCAGT	CASSRTSSPTNEKLFF	2	3.7859515342799445E-5	48	TCRBV06	TCRBV06	unresolved			TCRBV06-01,TCRBV06-05				unresolved		TCRBD01,TCRBD02	TCRBD01-01,TCRBD02-01		TCRBJ01-04*01	TCRBJ01	TCRBJ01-04	01				5	1	1	7	8	0	33	45	46	50	58	2	In	VDJ
TCGGCTGCTCCCTCCCAGACATCTGTGTACTTCTGTGCCAGCAGTGAACATGTCGCAAAGAGCTCCTACGAGCAGTACTTCGGGCCG	CASSEHVAKSSYEQYF	1	1.9391459078019226E-5	48	TCRBV06-01*01	TCRBV06	TCRBV06-01	01				TCRBD02-01*02	TCRBD02	TCRBD02-01	02				TCRBJ02-07*01	TCRBJ02	TCRBJ02-07	01				2	11	11	2	0	0	33	48	59	-1	62	1	In	VDJ
CTGGAGCTTGGTGACTCTGCTGTGTATTTCTGTGCCAGCAGCCAAGATCCCAGCGGGGGGCACACCGGGGAGCTGTTTTTTGGAGAA	CASSQDPSGGHTGELFF	1	1.6621250638302195E-5	51	TCRBV03	TCRBV03	unresolved			TCRBV03-01,TCRBV03-02		TCRBD02-01*01	TCRBD02	TCRBD02-01	01				TCRBJ02-02*01	TCRBJ02	TCRBJ02-02	01				0	4	6	1	1	3	30	47	51	60	61	1	In	VDJ
ATCAATTCCCTGGAGCTTGGTGACTCTGCTGTGTATTTCTGTGCCAGCAGCCAAGTAGCGGGGGGGCATACGCAGTATTTTGGCCCA	CASSQVAGGHTQYF	1	1.5697847825063185E-5	42	TCRBV03	TCRBV03	unresolved			TCRBV03-01,TCRBV03-02		TCRBD02-01*01	TCRBD02	TCRBD02-01	01				TCRBJ02-03*01	TCRBJ02	TCRBJ02-03	01				1	0	5	0	1	7	39	-1	55	66	67	1	In	VDJ
GCTGCTCCCTCCCAGACATCTGTGTACTTCTGTGCCAGCAGTGAAAAAGGGACCGGGGAGCCCTCCTACGAGCAGTACGTCGGGCCG	CASSEKGTGEPSYEQYV	1	1.9391459078019226E-5	51	TCRBV06-01*01	TCRBV06	TCRBV06-01	01						unresolved		TCRBD01,TCRBD02	TCRBD01-01,TCRBD02-01		TCRBJ02-07*01	TCRBJ02	TCRBJ02-07	01				2	3	0	7	26	17	30	45	48	53	79	1	In	VDJ
CTGCTGTCGGCTGCTCCCTCCCAGACATCTGTGTACTTCTGTGCCAGCAGTCGGGACAGCTCTGGAAACACCATATATTTTGGAGAG	CASSRDSSGNTIYF	2	4.062972378251648E-5	42	TCRBV06-05*01	TCRBV06	TCRBV06-05	01				TCRBD01-01*01	TCRBD01	TCRBD01-01	01				TCRBJ01-03*01	TCRBJ01	TCRBJ01-03	01				5	1	0	5	0	0	39	51	52	-1	59	2	In	VDJ
CTGAAGATCCAGCCCTCAGAACCCAGGGACTCAGCTGTGTACTTCTGTGCCAGCAGTTTGTACAGGGCTGGCTACACCTTCGGTTCG	CASSLYRAGYTF	1	3.231909846336538E-5	36	TCRBV12	TCRBV12	unresolved			TCRBV12-03,TCRBV12-04		TCRBD01-01*01	TCRBD01	TCRBD01-01	01				TCRBJ01-02*01	TCRBJ01	TCRBJ01-02	01				3	2	3	3	1	7	45	59	61	67	68	1	In	VDJ
GCTCCCTCCCAGACATCTGTGTACTTCTGTGCCAGCAGTGAACAACCGGGACAGGTTGGTTATAATTCACCCCTCCACTTTGGGAAC	CASSEQPGQVGYNSPLHF	1	2.031486189125824E-5	54	TCRBV06-01*01	TCRBV06	TCRBV06-01	01				TCRBD01-01*01	TCRBD01	TCRBD01-01	01				TCRBJ01-06*01	TCRBJ01	TCRBJ01-06	01				2	5	0	4	5	4	27	42	47	55	60	1	In	VDJ
CCTGATCCTGGAGTCGCCCAGCCCCAACCAGACCTCTCTGTACTTCTGTGCCAGCAGTTGGAGGTGTACGAGCAGTACGTCGGGCCG		1	1.108083375886813E-5	35	TCRBV27-01*01	TCRBV27	TCRBV27-01	01				TCRBD02-01*02	TCRBD02	TCRBD02-01	02				TCRBJ02-07*01	TCRBJ02	TCRBJ02-07	01				4	0	10	1	15	17	46	-1	59	64	79	1	Out	VDJ
ATGAATGTGAGCACCTTGGAGCTGGGGGACTCGGCCCTTTATCTTTGCGCCAGCAATAGAGGGAGGGAGACCCAGTACTTCGGGCCA	CASNRGRETQYF	1	1.3851042198585162E-5	36	TCRBV05-01*01	TCRBV05	TCRBV05-01	01				TCRBD02-01*02	TCRBD02	TCRBD02-01	02				TCRBJ02-05*01	TCRBJ02	TCRBJ02-05	01				6	5	9	1	0	5	45	55	60	-1	66	1	In	VDJ
CTGAAGATCCAGCCCTCAGAACCCAGGGACTCAGCTGTGTACTTCTGTGCCAGCAGTTTAGGCAGGGACGGACTGTTTTTTGGCAGT	CASSLGRDGLFF	3	6.648500255320878E-5	36	TCRBV12	TCRBV12	unresolved			TCRBV12-03,TCRBV12-04				unresolved		TCRBD01,TCRBD02	TCRBD01-01,TCRBD02-01		TCRBJ01-04*01	TCRBJ01	TCRBJ01-04	01				1	3	0	7	2	13	45	61	64	69	71	3	In	VDJ
GAGTCGCCCAGCCCCAACCAGACCTCTCTGTACTTCTGTGCCAGCAGTTCGTTTAGGGACTACAATCAGCCCCAGCATTTTGGTGAT	CASSSFRDYNQPQHF	1	1.6621250638302195E-5	45	TCRBV27-01*01	TCRBV27	TCRBV27-01	01				TCRBD02-01	TCRBD02	TCRBD02-01				01,02	TCRBJ01-05*01	TCRBJ01	TCRBJ01-05	01				4	6	0	9	0	3	36	49	55	-1	62	1	In	VDJ
AAGATCCAGCCCTCAGAACCCAGGGACTCAGCTGTGTACTTCTGTGCCAGCAGTTTGGGCCCAGACTATGGCTACACCTTCGGTTCG	CASSLGPDYGYTF	1	3.231909846336538E-5	39	TCRBV12	TCRBV12	unresolved			TCRBV12-03,TCRBV12-04		TCRBD01-01*01	TCRBD01	TCRBD01-01	01				TCRBJ01-02*01	TCRBJ01	TCRBJ01-02	01				3	0	8	0	4	3	42	-1	56	60	64	1	In	VDJ
CTCCTCCTCAGTGACTCTGGCTTCTATCTCTGTGCCTGGAGTGTAGCCCGAGGGGGAAGGTCCTACAATGAGCAGTTCTTCGGGCCA	CAWSVARGGRSYNEQFF	2	1.200423657210714E-5	51	TCRBV30-01*02	TCRBV30	TCRBV30-01	02				TCRBD01-01*01	TCRBD01	TCRBD01-01	01				TCRBJ02-01*01	TCRBJ02	TCRBJ02-01	01				0	6	5	1	4	1	30	44	50	56	60	2	In	VDJ
AGGCTGCTGTCGGCTGCTCCCTCCCAGACATCTGTGTACTTCTGTGCCAGCAGTTACGCGCGAGGTTACGAGCAGTACTTCGGGCCG	CASSYARGYEQYF	1	1.2927639385346152E-5	39	TCRBV06-05*01	TCRBV06	TCRBV06-05	01				TCRBD02-01*02	TCRBD02	TCRBD02-01	02				TCRBJ02-07*01	TCRBJ02	TCRBJ02-07	01				2	4	11	1	1	4	42	57	61	65	66	1	In	VDJ
CAGCGCACACAGCAGGAGGACTCGGCCGTGTATCTCTGTGCCAGCAGCTTACTTGGCGGGGGCGCCTACGAGCAGTACTTCGGGCCG	CASSLLGGGAYEQYF	1	3.324250127660439E-5	45	TCRBV07-02*01	TCRBV07	TCRBV07-02	01				TCRBD02-01*01	TCRBD02	TCRBD02-01	01				TCRBJ02-07*01	TCRBJ02	TCRBJ02-07	01				2	4	7	2	2	2	36	51	55	62	64	1	In	VDJ
AACGCCTTGTTGCTGGGGGACTCGGCCCTCTATCTCTGTGCCAGCAGCTTTGGGGGATTTGGGAACACTGAAGCTTTCTTTGGACAA	CASSFGGFGNTEAFF	1	1.6621250638302195E-5	45	TCRBV05-06*01	TCRBV05	TCRBV05-06	01						unresolved		TCRBD01,TCRBD02	TCRBD01-01,TCRBD02-01		TCRBJ01-01*01	TCRBJ01	TCRBJ01-01	01				2	1	6	1	6	1	36	50	51	56	62	1	In	VDJ
ACTCTGACGATCCAGCGCACACAGCAGGAGGACTCGGCCGTGTATCTCTGTGCCAGCAGCTTAGCAGAGACCCAGTACTTCGGGCCA	CASSLAETQYF	1	3.0472292836887357E-5	33	TCRBV07-02*01	TCRBV07	TCRBV07-02	01						unresolved					TCRBJ02-05*01	TCRBJ02	TCRBJ02-05	01				0	0	0	0	0	4	48	-1	-1	-1	65	1	In	VJ
CTGCTGTCGGCTGCTCCCTCCCAGACATCTGTGTACTTCTGTGCCAGCAGTTCCCGGACAGCTCTTGGTGGCTACACCTTCGGTTCG	CASSSRTALGGYTF	1	1.4774445011824173E-5	42	TCRBV06-05*01	TCRBV06	TCRBV06-05	01				TCRBD01-01*01	TCRBD01	TCRBD01-01	01				TCRBJ01-02*01	TCRBJ01	TCRBJ01-02	01				4	3	1	5	7	7	39	52	55	61	68	1	In	VDJ
ACTCTGGAGTCCGCTACCAGCTCCCAGACATCTGTGTACTTCTGTGCCATCAGCCCAGGACTGGACTACGAGCAGTACTTCGGGCCG	CAISPGLDYEQYF	3	7.294882224588185E-5	39	TCRBV10-03*01	TCRBV10	TCRBV10-03	01				TCRBD02-01	TCRBD02	TCRBD02-01				01,02	TCRBJ02-07*01	TCRBJ02	TCRBJ02-07	01				6	4	1	10	3	3	42	53	57	62	65	3	In	VDJ
AATGTGAGCACCTTGGAGCTGGGGGACTCGGCCCTTTATCTTTGCGCCAGCAGCTTGGTACTGGACACTGAAGCTTTCTTTGGACAA	CASSLVLDTEAFF	1	2.031486189125824E-5	39	TCRBV05-01*01	TCRBV05	TCRBV05-01	01				TCRBD02-01	TCRBD02	TCRBD02-01				01,02	TCRBJ01-01*01	TCRBJ01	TCRBJ01-01	01				0	1	3	10	2	3	42	58	59	62	64	1	In	VDJ
GCTGCTCCCTCCCAGACATCTGTGTACTTCTGTGCCAGCAGTTACTATTGGGACGGGAGGTCTAATTCACCCCTCCACTTTGGGAAC	CASSYYWDGRSNSPLHF	1	2.4931875957453293E-5	51	TCRBV06	TCRBV06	unresolved			TCRBV06-05,TCRBV06-06		TCRBD02-01*02	TCRBD02	TCRBD02-01	02				TCRBJ01-06*01	TCRBJ01	TCRBJ01-06	01				1	7	8	1	2	6	30	46	53	60	62	1	In	VDJ
TCGCACTGCAGCAAGAAGACTCAGCTGCGTATCTCTGCACCAGCAGCCCTCACGGACAGGGGGCGAACTGAAGCTTTCTTTGGACAA		1	1.2927639385346152E-5	46	TCRBV01-01*01	TCRBV01	TCRBV01-01	01				TCRBD01-01*01	TCRBD01	TCRBD01-01	01				TCRBJ01-01*01	TCRBJ01	TCRBJ01-01	01				4	5	1	0	2	5	35	48	53	64	66	1	Out	VDJ
TCCCTGGAGCTTGGTGACTCTGCTGTGTATTTCTGTGCCAGCAGCCCGGAAAATGGCCTTACGGGGACTGAAGCTTTCTTTGGACAA	CASSPENGLTGTEAFF	1	1.5697847825063185E-5	48	TCRBV03	TCRBV03	unresolved			TCRBV03-01,TCRBV03-02		TCRBD02-01*01	TCRBD02	TCRBD02-01	01				TCRBJ01-01*01	TCRBJ01	TCRBJ01-01	01				4	15	8	3	0	5	33	46	61	-1	66	1	In	VDJ
GCACACAGCAGGAGGACTCGGCCGTGTATCTCTGTGCCAGCAGCTGCACCACTAGCGGGGGCACCAGATACGCAGTATTTTGGCCCA		3	5.817437723405768E-5	49	TCRBV07-02*01	TCRBV07	TCRBV07-02	01				TCRBD02-01*01	TCRBD02	TCRBD02-01	01				TCRBJ02-03*01	TCRBJ02	TCRBJ02-03	01				4	5	3	2	3	4	32	45	50	61	64	3	Out	VDJ
CTGAAGATCCGGTCCACAAAGCTGGAGGACTCAGCCATGTACTTCTGTGCCAGCAGTACACCACAAGAGACCCAGTACTTCGGGCCA	CASSTPQETQYF	1	1.200423657210714E-5	36	TCRBV02-01*01	TCRBV02	TCRBV02-01	01				TCRBD01-01*01	TCRBD01	TCRBD01-01	01				TCRBJ02-05*01	TCRBJ02	TCRBJ02-05	01				5	0	3	6	3	2	45	-1	57	60	63	1	In	VDJ
TCCCTGATTCTGGAGTCCGCCAGCACCAACCAGACATCTATGTACCTCTGTGCCAGCAGTTTAGACTATGGCTACACCTTCGGTTCG	CASSLDYGYTF	3	6.0944585673774714E-5	33	TCRBV28-01*01	TCRBV28	TCRBV28-01	01						unresolved					TCRBJ01-02*01	TCRBJ01	TCRBJ01-02	01				2	0	0	0	1	3	48	-1	-1	63	64	3	In	VJ
AATGTGAGCACCTTGGAGCTGGGGGACTCGGCCCTTTATCTTTGCGCCAGCAGCTCTGAAAATATCTATGGCTACACCTTCGGTTCG	CASSSENIYGYTF	1	1.6621250638302195E-5	39	TCRBV05-01*01	TCRBV05	TCRBV05-01	01						unresolved		TCRBD01,TCRBD02	TCRBD01-01,TCRBD02-01		TCRBJ01-02*01	TCRBJ01	TCRBJ01-02	01				3	2	2	8	6	4	42	55	57	59	65	1	In	VDJ
CGCACACAGCAGGAGGACTCGGCCGTGTATCTCTGTGCCAGCAGCAAACCCGACAGGGGACATAACTATGGCTACACCTTCGGTTCG	CASSKPDRGHNYGYTF	1	3.693611252956043E-5	48	TCRBV07-02*01	TCRBV07	TCRBV07-02	01				TCRBD01-01*01	TCRBD01	TCRBD01-01	01				TCRBJ01-02*01	TCRBJ01	TCRBJ01-02	01				5	6	2	2	3	1	33	45	51	59	62	1	In	VDJ
GTGAGCACCTTGGAGCTGGGGGACTCGGCCCTTTATCTTTGCGCCAGCAGCACCCGGACAGCCTCCTACGAGCAGTACTTCGGGCCG	CASSTRTASYEQYF	1	1.4774445011824173E-5	42	TCRBV05-01*01	TCRBV05	TCRBV05-01	01				TCRBD01-01*01	TCRBD01	TCRBD01-01	01				TCRBJ02-07*01	TCRBJ02	TCRBJ02-07	01				4	4	1	5	1	0	39	51	55	61	62	1	In	VDJ
ATCCGGTCCACAAAGCTGGAGGACTCAGCCATGTACTTCTGTGCCAGCACTCTGCGATCCAACACCGGGGAGCTGTTTTTTGGAGAA	CASTLRSNTGELFF	1	1.8468056264780216E-5	42	TCRBV02-01*01	TCRBV02	TCRBV02-01	01				TCRBD02-01	TCRBD02	TCRBD02-01				01,02	TCRBJ02-02*01	TCRBJ02	TCRBJ02-02	01				7	4	7	6	4	2	39	49	53	56	60	1	In	VDJ
GGGTTGGAGTCGGCTGCTCCCTCCCAAACATCTGTGTACTTCTGTGCCACCAGAAAACCTGCGGCCAACGTCCTGACTTTCGGGGCC	CATRKPAANVLTF	1	1.6621250638302195E-5	39	TCRBV06	TCRBV06	unresolved			TCRBV06-02,TCRBV06-03				unresolved		TCRBD01,TCRBD02	TCRBD01-01,TCRBD02-01		TCRBJ02-06*01	TCRBJ02	TCRBJ02-06	01				6	3	3	7	4	6	42	53	56	58	62	1	In	VDJ
GTGAGCACCTTGGAGCTGGGGGACTCGGCCCTTTATCTTTGCGCCAGCAGCGGTGTAGGGGTTGATTCTGGCTACACCTTCGGTTCG	CASSGVGVDSGYTF	1	1.6621250638302195E-5	42	TCRBV05-01*01	TCRBV05	TCRBV05-01	01				TCRBD01-01*01	TCRBD01	TCRBD01-01	01				TCRBJ01-02*01	TCRBJ01	TCRBJ01-02	01				4	5	5	2	7	7	39	51	56	61	68	1	In	VDJ
AGCACCTTGGAGCTGGGGGACTCGGCCCTTTATCTTTGCGCCAGCAGCTCCAACGACAGGGGGAACTATGGCTACACCTTCGGTTCG	CASSSNDRGNYGYTF	1	1.6621250638302195E-5	45	TCRBV05-01*01	TCRBV05	TCRBV05-01	01				TCRBD01-01*01	TCRBD01	TCRBD01-01	01				TCRBJ01-02*01	TCRBJ01	TCRBJ01-02	01				3	5	2	1	0	2	36	49	54	-1	63	1	In	VDJ
ACTAAACCTGAGCTCTCTGGAGCTGGGGGACTCAGCTTTGTATTTCTGTGCCAGCAGCGTAGTGTCTACGAGCAGTACTTCGGGCCG		1	1.4774445011824173E-5	35	TCRBV09-01	TCRBV09	TCRBV09-01				01,02			unresolved					TCRBJ02-07*01	TCRBJ02	TCRBJ02-07	01				0	0	0	0	3	3	46	-1	-1	62	65	1	Out	VJ
GGGGGACTCGGCCCTCTATCTCTGTGCCAGCAGCTTTAGGTGTACCGGTGGGCTAGCGGGGGCTCTGGCGAGCAGTACGTCGGGCCG		1	1.200423657210714E-5	59	TCRBV05-06*01	TCRBV05	TCRBV05-06	01				TCRBD02-01*01	TCRBD02	TCRBD02-01	01				TCRBJ02-07*01	TCRBJ02	TCRBJ02-07	01				2	16	4	2	17	17	22	36	52	62	79	1	Out	VDJ
TTCTCGCTCAGGCTGGAGTCGGCTGCTCCCTCCCAGACATCTGTGTACTTCTGTGCCAGCACTGACATTGAAGCTTTCTTTGGACAA	CASTDIEAFF	1	2.5855278770692303E-5	30	TCRBV06-01*01	TCRBV06	TCRBV06-01	01				TCRBD01-01*01	TCRBD01	TCRBD01-01	01				TCRBJ01-01*01	TCRBJ01	TCRBJ01-01	01				3	0	4	6	1	7	51	-1	65	67	68	1	In	VDJ
CTGGAGTCGCCCAGCCCCAACCAGACCTCTCTGTACTTCTGTGCCAGCAGTTTAGACAGTGGGTACACTGAAGCTTTCTTTGGACAA	CASSLDSGYTEAFF	1	1.5697847825063185E-5	42	TCRBV27-01*01	TCRBV27	TCRBV27-01	01				TCRBD01-01*01	TCRBD01	TCRBD01-01	01				TCRBJ01-01*01	TCRBJ01	TCRBJ01-01	01				2	0	2	5	5	3	39	-1	54	59	64	1	In	VDJ
CTGCAGCCAGAAGACTCAGCCCTGTATCTCTGCGCCAGCAGCCAATTCCAGGGGCTCCTGTCTAACTATGGCTACACCTTCGGTTCG	CASSQFQGLLSNYGYTF	1	1.6621250638302195E-5	51	TCRBV04-01*01	TCRBV04	TCRBV04-01	01				TCRBD01-01*01	TCRBD01	TCRBD01-01	01				TCRBJ01-02*01	TCRBJ01	TCRBJ01-02	01				2	3	4	2	7	0	30	45	48	54	61	1	In	VDJ
ATCCGCTCACCAGGCCTGGGGGACGCAGCCATGTACCTGTGTGCCACCAGCAGAGGGCAGAATAATTCACCCCTCCACTTTGGGAAC	CATSRGQNNSPLHF	1	1.6621250638302195E-5	42	TCRBV15-01*01	TCRBV15	TCRBV15-01	01				TCRBD01-01*01	TCRBD01	TCRBD01-01	01				TCRBJ01-06*01	TCRBJ01	TCRBJ01-06	01				1	2	4	5	1	5	39	55	57	60	61	1	In	VDJ
TTGGAGCTGGGGGACTCGGCCCTTTATCTTTGCGCCAGCAGCTTGGGGGTAACCGGCGGGGTGAACACTGAAGCTTTCTTTGGACAA	CASSLGVTGGVNTEAFF	1	1.9391459078019226E-5	51	TCRBV05-01*01	TCRBV05	TCRBV05-01	01				TCRBD02-01*01	TCRBD02	TCRBD02-01	01				TCRBJ01-01*01	TCRBJ01	TCRBJ01-01	01				0	9	7	3	0	0	30	46	55	-1	61	1	In	VDJ
ATCCTGGAGTCGCCCAGCCCCAACCAGACCTCTCTGTACTTCTGTGCCAGCAGTTTTCGGTTGGATTCACCCCTCCACTTTGGGAAC	CASSFRLDSPLHF	1	1.200423657210714E-5	39	TCRBV27-01*01	TCRBV27	TCRBV27-01	01				TCRBD02-01	TCRBD02	TCRBD02-01				01,02	TCRBJ01-06*01	TCRBJ01	TCRBJ01-06	01				3	1	8	5	4	8	42	56	57	60	64	1	In	VDJ
CTGAAGATCCGGTCCACAAAGCTGGAGGACTCAGCCATGTACTTCTGTGCCAGCAGTGTGCTGAACACTGAAGCTTTCTTTGGACAA	CASSVLNTEAFF	1	1.7544653451541206E-5	36	TCRBV02-01*01	TCRBV02	TCRBV02-01	01						unresolved		TCRBD01,TCRBD02	TCRBD01-01,TCRBD02-01		TCRBJ01-01*01	TCRBJ01	TCRBJ01-01	01				4	1	10	0	0	0	45	58	59	-1	61	1	In	VDJ
AATTCCCTGGAGCTTGGTGACTCTGCTGTGTATTTCTGTGCCAGCAGCCGAAAGGGGACAGCACAAGAGACCCAGTACTTCGGGCCA	CASSRKGTAQETQYF	1	1.015743094562912E-5	45	TCRBV03	TCRBV03	unresolved			TCRBV03-01,TCRBV03-02		TCRBD01-01*01	TCRBD01	TCRBD01-01	01				TCRBJ02-05*01	TCRBJ02	TCRBJ02-05	01				4	5	0	5	2	2	36	49	54	61	63	1	In	VDJ
GTGAGCACCTTGGAGCTGGGGGACTCGGCCCTTTATCTTTGCGCCAGCAGCTTGACAGGGGATAATTCACCCCTCCACTTTGGGAAC	CASSLTGDNSPLHF	1	1.5697847825063185E-5	42	TCRBV05-01*01	TCRBV05	TCRBV05-01	01				TCRBD01-01*01	TCRBD01	TCRBD01-01	01				TCRBJ01-06*01	TCRBJ01	TCRBJ01-06	01				1	0	3	2	0	5	39	-1	54	-1	61	1	In	VDJ
CCAGGGACTCAGCTGTGTACTTCTGTGCCAGCAGTTTAGTAATAGCTGGTAGGGTAGGGGGGCCACTATGGCTACACCTTCGGTTCG		1	3.0472292836887357E-5	58	TCRBV12	TCRBV12	unresolved			TCRBV12-03,TCRBV12-04				unresolved		TCRBD01,TCRBD02	TCRBD01-01,TCRBD02-01		TCRBJ01-02*01	TCRBJ01	TCRBJ01-02	01				1	16	5	1	3	3	23	39	55	61	64	1	Out	VDJ
ACTCTGAAGATCCAGCCCTCAGAACCCAGGGACTCAGCTGTGTACTTCTGTGCCAGCAGTATACAGGGAAAAGCTTTCTTTGGACAA	CASSIQGKAFF	1	3.693611252956043E-5	33	TCRBV12	TCRBV12	unresolved			TCRBV12-03,TCRBV12-04		TCRBD01-01*01	TCRBD01	TCRBD01-01	01				TCRBJ01-01*01	TCRBJ01	TCRBJ01-01	01				5	2	3	3	2	9	48	60	62	68	70	1	In	VDJ
TTCCCTGGAGCTTGGTGACTCTGCTGTGTATTTCTGTGCCAGCAGCCCCACGGGGGAGTGATCGTCGAGACCCAGTACTTCGGGCCA		1	1.015743094562912E-5	47	TCRBV03	TCRBV03	unresolved			TCRBV03-01,TCRBV03-02		TCRBD02-01*01	TCRBD02	TCRBD02-01	01				TCRBJ02-05*01	TCRBJ02	TCRBJ02-05	01				4	3	8	2	10	5	34	47	50	56	66	1	Out	VDJ
AGCACCTTGGAGCTGGGGGACTCGGCCCTTTATCTTTGCGCCAGCAGCTTGAGGGACAGGGCCACCGGGGAGCTGTTTTTTGGAGAA	CASSLRDRATGELFF	1	1.9391459078019226E-5	45	TCRBV05-01*01	TCRBV05	TCRBV05-01	01				TCRBD01-01*01	TCRBD01	TCRBD01-01	01				TCRBJ02-02*01	TCRBJ02	TCRBJ02-02	01				1	1	0	3	1	4	36	51	52	61	62	1	In	VDJ
CTGAAGATCCGGTCCACAAAGCTGGAGGACTCAGCCATGTACTTCTGTGCCAGCATTAGATCTAGAGAGACCCAGTACTTCGGGCCA	CASIRSRETQYF	1	1.200423657210714E-5	36	TCRBV02-01*01	TCRBV02	TCRBV02-01	01				TCRBD02-01	TCRBD02	TCRBD02-01				01,02	TCRBJ02-05*01	TCRBJ02	TCRBJ02-05	01				7	6	4	8	0	4	45	55	61	-1	65	1	In	VDJ
AAGATCCAGCCCTCAGAACCCAGGGACTCAGCTGTGTACTTCTGTGCCAGCAGTTTCCGAGAACAGGGGGAAGCTTTCTTTGGACAA	CASSFREQGEAFF	1	3.693611252956043E-5	39	TCRBV12	TCRBV12	unresolved			TCRBV12-03,TCRBV12-04		TCRBD01-01*01	TCRBD01	TCRBD01-01	01				TCRBJ01-01*01	TCRBJ01	TCRBJ01-01	01				3	6	3	2	0	8	42	56	62	-1	69	1	In	VDJ
GGAGTCGCCCAGCCCCAACCAGACCTCTCTGTACTTCTGTGCCAGCAGGCCTAGTAGATTGCTAGCTACGAGCAGTACGTCGGGCCG		1	1.108083375886813E-5	44	TCRBV27-01*01	TCRBV27	TCRBV27-01	01				TCRBD02-01	TCRBD02	TCRBD02-01				01,02	TCRBJ02-07*01	TCRBJ02	TCRBJ02-07	01				6	13	4	7	13	17	37	48	61	66	79	1	Out	VDJ
AGCACCTTGGAGCTGGGGGACTCGGCCCTTTATCTTTGCGCCAGCAGCTTAAGCAAGGCAACTAATGAAAAACTGTTTTTTGGCAGT	CASSLSKATNEKLFF	1	3.41659040898434E-5	45	TCRBV05-01*01	TCRBV05	TCRBV05-01	01						unresolved		TCRBD01,TCRBD02	TCRBD01-01,TCRBD02-01		TCRBJ01-04*01	TCRBJ01	TCRBJ01-04	01				2	5	5	4	0	0	36	50	55	-1	58	1	In	VDJ
AGTTCTAAGAAGCTCCTTCTCAGTGACTCTGGCTTCTATCTCTGTGCCTGGAGTCCTCTCATGAACACTGAAGCTTTCTTTGGACAA	CAWSPLMNTEAFF	1	4.617014066195054E-6	39	TCRBV30-01*01	TCRBV30	TCRBV30-01	01						unresolved		TCRBD01,TCRBD02	TCRBD01-01,TCRBD02-01		TCRBJ01-01*01	TCRBJ01	TCRBJ01-01	01				2	5	4	6	0	0	42	54	59	-1	61	1	In	VDJ
GCCCTGCAGCCAGAAGACTCAGCCCTGTATCTCTGCGCCAGCAGCCAAGAGATGGGCAGGGTTGGACAGCCCCAGCATTTTGGTGAT	CASSQEMGRVGQPQHF	1	2.031486189125824E-5	48	TCRBV04-01*01	TCRBV04	TCRBV04-01	01				TCRBD01-01*01	TCRBD01	TCRBD01-01	01				TCRBJ01-05*01	TCRBJ01	TCRBJ01-05	01				0	6	4	3	5	7	33	50	56	61	66	1	In	VDJ
ACAGTGACCAGTGCCCATCCTGAAGACAGCAGCTTCTACATCTGCAGTGCTAGCCGCGGGGGGAATCAGCCCCAGCATTTTGGTGAT	CSASRGGNQPQHF	1	1.200423657210714E-5	39	TCRBV20	TCRBV20	unresolved			TCRBV20-01,TCRBV20-or09_02		TCRBD02-01*01	TCRBD02	TCRBD02-01	01				TCRBJ01-05*01	TCRBJ01	TCRBJ01-05	01				3	2	7	1	0	4	42	53	55	-1	63	1	In	VDJ
CTGGAGTCGCCCAGCCCCAACCAGACCTCTCTGTACTTCTGTGCCAGCAGTCCCATAGGACCCTCCTACGAGCAGTACTTCGGGCCG	CASSPIGPSYEQYF	1	1.108083375886813E-5	42	TCRBV27-01*01	TCRBV27	TCRBV27-01	01						unresolved		TCRBD01,TCRBD02	TCRBD01-01,TCRBD02-01		TCRBJ02-07*01	TCRBJ02	TCRBJ02-07	01				5	6	1	7	1	0	39	51	57	61	62	1	In	VDJ
CTACACGCCCTGCAGCCAGAAGACTCAGCCCTGTATCTCTGCGCCAGCAGCTTCGGCACAGGGAGTGAAAAACTGTTTTTTGGCAGT	CASSFGTGSEKLFF	1	3.41659040898434E-5	42	TCRBV04-01*01	TCRBV04	TCRBV04-01	01				TCRBD01-01*01	TCRBD01	TCRBD01-01	01				TCRBJ01-04*01	TCRBJ01	TCRBJ01-04	01				5	6	3	3	2	7	39	51	57	63	65	1	In	VDJ
CTGATCCTGGAGTCGCCCAGCCCCAACCAGACCTCTCTGTACTTCTGTGCCAGCAGTCCATATCCCGGAGAAGCTTTCTTTGGACAA	CASSPYPGEAFF	1	1.4774445011824173E-5	36	TCRBV27-01*01	TCRBV27	TCRBV27-01	01						unresolved		TCRBD01,TCRBD02	TCRBD01-01,TCRBD02-01		TCRBJ01-01*01	TCRBJ01	TCRBJ01-01	01				5	9	1	8	0	8	45	57	66	-1	69	1	In	VDJ
ATCCAGCCCTCAGAACCCAGGGACTCAGCTGTGTACTTCTGTGCCAGCAGTTCGCAGACAGGGAACTATGGCTACACCTTCGGTTCG	CASSSQTGNYGYTF	1	3.0472292836887357E-5	42	TCRBV12	TCRBV12	unresolved			TCRBV12-03,TCRBV12-04		TCRBD01-01*01	TCRBD01	TCRBD01-01	01				TCRBJ01-02*01	TCRBJ01	TCRBJ01-02	01				4	4	2	3	0	2	39	52	56	-1	63	1	In	VDJ
ACTCTGAAGATCCGGTCCACAAAGCTGGAGGACTCAGCCATGTACTTCTGTGCCAGCAAGGAAGAGGAAAAACTGTTTTTTGGCAGT	CASKEEEKLFF	1	3.0472292836887357E-5	33	TCRBV02-01*01	TCRBV02	TCRBV02-01	01						unresolved		TCRBD01,TCRBD02	TCRBD01-01,TCRBD02-01		TCRBJ01-04*01	TCRBJ01	TCRBJ01-04	01				7	1	1	8	4	8	48	58	59	62	66	1	In	VDJ
TTGGAGCTGGACGACTCGGCCCTGTATCTCTGTGCCAGCACCGTAGGGGGTATAGGACCTGTTGCTACTGGCTACACCTTCGGTTCG	CASTVGGIGPVATGYTF	1	3.0472292836887357E-5	51	TCRBV05-04*01	TCRBV05	TCRBV05-04	01				TCRBD01-01*01	TCRBD01	TCRBD01-01	01				TCRBJ01-02*01	TCRBJ01	TCRBJ01-02	01				6	4	5	1	18	7	30	40	44	50	68	1	In	VDJ
CTCTGGAGCTGGGGGACTCAGCTTTGTATTTCTGTGCCAGCAGCGTACGACAGATCCTCAACTAATGAAAAACTGTTTTTTGGCAGT		1	3.231909846336538E-5	49	TCRBV09-01	TCRBV09	TCRBV09-01				01,02	TCRBD01-01*01	TCRBD01	TCRBD01-01	01				TCRBJ01-04*01	TCRBJ01	TCRBJ01-04	01				1	1	2	5	5	0	32	47	48	53	58	1	Out	VDJ
AATGTGAGCACCTTGGAGCTGGGGGACTCGGCCCTTTATCTTTGCGCCAGCAGCTCAGACCTAAATTCACCCCTCCACTTTGGGAAC	CASSSDLNSPLHF	1	1.5697847825063185E-5	39	TCRBV05-01*01	TCRBV05	TCRBV05-01	01						unresolved		TCRBD01,TCRBD02	TCRBD01-01,TCRBD02-01		TCRBJ01-06*01	TCRBJ01	TCRBJ01-06	01				3	2	2	7	3	7	42	55	57	60	63	1	In	VDJ
GTGAACGCCTTGTTGCTGGGGGACTCGGCCCTCTATCTCTGTGCCAGCAGCTTGGAGACAGGGTTCAATGAGCAGTTCTTCGGGCCA	CASSLETGFNEQFF	1	2.031486189125824E-5	42	TCRBV05-06*01	TCRBV05	TCRBV05-06	01				TCRBD01-01*01	TCRBD01	TCRBD01-01	01				TCRBJ02-01*01	TCRBJ02	TCRBJ02-01	01				0	1	2	3	2	6	39	55	56	63	65	1	In	VDJ
CTGGAGCTGGGGGACTCAGCTTTGTATTTCTGTGCCAGCAGCTCACACTACGGAGCGGGGGGGTTGGGGGAGCAGTACTTCGGGCCG	CASSSHYGAGGLGEQYF	1	1.3851042198585162E-5	51	TCRBV09-01	TCRBV09	TCRBV09-01				01,02	TCRBD02-01*01	TCRBD02	TCRBD02-01	01				TCRBJ02-07*01	TCRBJ02	TCRBJ02-07	01				4	11	6	0	6	7	30	42	53	63	69	1	In	VDJ
ATCCGGTCCACAAAGCTGGAGGACTCAGCCATGTACTTCTGTGCCAGCAGTGAACAGGGGTCGAACTATGGCTACACCTTCGGTTCG	CASSEQGSNYGYTF	1	1.4774445011824173E-5	42	TCRBV02-01*01	TCRBV02	TCRBV02-01	01				TCRBD01-01*01	TCRBD01	TCRBD01-01	01				TCRBJ01-02*01	TCRBJ01	TCRBJ01-02	01				2	0	4	2	3	2	39	-1	54	60	63	1	In	VDJ
GAGTCGGCTGCTCCCTCCCAGACATCTGTGTACTTCTGTGCCAGCAGTGATTCCGCTTCCCTCCAAGAGACCCAGTACTTCGGGCCA	CASSDSASLQETQYF	1	1.7544653451541206E-5	45	TCRBV06-01*01	TCRBV06	TCRBV06-01	01						unresolved		TCRBD01,TCRBD02	TCRBD01-01,TCRBD02-01		TCRBJ02-05*01	TCRBJ02	TCRBJ02-05	01				3	4	10	0	6	1	36	50	54	56	62	1	In	VDJ
CACGCCCTGCAGCCAGAAGACTCAGCCCTGTATCTCTGCGCCAGCAGCATGCTAGACAGGGAGATACATGGCTACACCTTCGGTTCG	CASSMLDREIHGYTF	1	1.5697847825063185E-5	45	TCRBV04-01*01	TCRBV04	TCRBV04-01	01				TCRBD01-01*01	TCRBD01	TCRBD01-01	01				TCRBJ01-02*01	TCRBJ01	TCRBJ01-02	01				5	6	2	3	6	6	36	48	54	61	67	1	In	VDJ
CGCCCTGCAGCCAGAAGACTCAGCCCTGTATCTCTGCGCCAGCAGCCAAGATCTTACAGAGGTGGATCACCCCTCCACTTTGGGAAC		1	1.5697847825063185E-5	47	TCRBV04-01*01	TCRBV04	TCRBV04-01	01						unresolved		TCRBD01,TCRBD02	TCRBD01-01,TCRBD02-01		TCRBJ01-06*01	TCRBJ01	TCRBJ01-06	01				0	4	3	5	7	10	34	51	55	59	66	1	Out	VDJ
ACCCTGCAGCCAGAAGACTCGGCCCTGTATCTCTGCGCCAGCAGCCCCCGGATGAGGGACAGGAACACTGAAGCTTTCTTTGGACAA	CASSPRMRDRNTEAFF	1	2.216166751773626E-5	48	TCRBV04-03*01	TCRBV04	TCRBV04-03	01				TCRBD01-01*01	TCRBD01	TCRBD01-01	01				TCRBJ01-01*01	TCRBJ01	TCRBJ01-01	01				4	9	0	5	0	1	33	46	55	-1	62	1	In	VDJ
GAAGACTCAGCCCTGTATCTCTGCGCCAGCAGCCAAGATCTCCCTATACTGACAGGGAGGTCTAACTATGGCTACACCTTCGGTTCG	CASSQDLPILTGRSNYGYTF	1	1.5697847825063185E-5	60	TCRBV04-01*01	TCRBV04	TCRBV04-01	01				TCRBD01-01*01	TCRBD01	TCRBD01-01	01				TCRBJ01-02*01	TCRBJ01	TCRBJ01-02	01				0	12	2	3	4	0	21	38	50	57	61	1	In	VDJ
AAGATCCAGCCCTCAGAACCCAGGGACTCAGCTGTGTACTTCTGTGCCAGCAGTTTTTCGGGGGAGAACATTCAGTACTTCGGCGCC	CASSFSGENIQYF	1	3.324250127660439E-5	39	TCRBV12	TCRBV12	unresolved			TCRBV12-03,TCRBV12-04		TCRBD02-01*01	TCRBD02	TCRBD02-01	01				TCRBJ02-04*01	TCRBJ02	TCRBJ02-04	01				3	2	8	2	2	7	42	56	58	64	66	1	In	VDJ
TTGGAGTCGGCTGCTCCCTCCCAAACATCTGTGTACTTCTGTGCCAGCAGTTACCCTACCGGGACTAGCCGACAGTACTTCGGCGCC	CASSYPTGTSRQYF	1	1.3851042198585162E-5	42	TCRBV06	TCRBV06	unresolved			TCRBV06-02,TCRBV06-03		TCRBD02-01	TCRBD02	TCRBD02-01				01,02	TCRBJ02-04*01	TCRBJ02	TCRBJ02-04	01				2	6	0	7	3	13	39	54	60	69	72	1	In	VDJ
GTGAACGCCTTGGAGCTGGACGACTCGGCCCTGTATCTCTGTGCCAGCAGCATTCAGGGGGCTAACTATGGCTACACCTTCGGTTCG	CASSIQGANYGYTF	1	3.0472292836887357E-5	42	TCRBV05-04*01	TCRBV05	TCRBV05-04	01				TCRBD01-01*01	TCRBD01	TCRBD01-01	01				TCRBJ01-02*01	TCRBJ01	TCRBJ01-02	01				4	3	4	1	0	0	39	51	54	-1	61	1	In	VDJ
TGAAGATCCAGCCCTCAGAACCCAGGGACTCAGCTGTGTACTTCTGTGCCAGCAGTTGGACCGGTCTGAGGCTACACCTTCGGTTCG		1	3.0472292836887357E-5	37	TCRBV12	TCRBV12	unresolved			TCRBV12-03,TCRBV12-04				unresolved		TCRBD01,TCRBD02	TCRBD01-01,TCRBD02-01		TCRBJ01-02*01	TCRBJ01	TCRBJ01-02	01				4	0	1	7	8	8	44	-1	57	61	69	1	Out	VDJ
TCGCCCAGCCCCAACCAGACCTCTCTGTACTTCTGTGCCAGCAGGGACAGCCCGAACTCTGGGGCCAACGTCCTGACTTTCGGGGCC	CASRDSPNSGANVLTF	1	1.4774445011824173E-5	48	TCRBV27-01*01	TCRBV27	TCRBV27-01	01				TCRBD01-01*01	TCRBD01	TCRBD01-01	01				TCRBJ02-06*01	TCRBJ02	TCRBJ02-06	01				6	0	1	5	6	0	33	-1	44	50	56	1	In	VDJ
AATGTGAGCACCTTGGAGCTGGGGGACTCGGCCCTTTATCTTTGCGCCAGCAGATTTGACAGGACGAACGAGCAGTACTTCGGGCCG	CASRFDRTNEQYF	1	1.4774445011824173E-5	39	TCRBV05-01*01	TCRBV05	TCRBV05-01	01				TCRBD01-01*01	TCRBD01	TCRBD01-01	01				TCRBJ02-07*01	TCRBJ02	TCRBJ02-07	01				5	4	2	4	4	5	42	53	57	63	67	1	In	VDJ
CTGCCATCCCCAACCAGACAGCTCTTTACTTCTGTGCCACCAGTGATCGGGACAGGGGAAACGAACACTGAAGCTTTCTTTGGACAA		1	8.310625319151098E-6	49	TCRBV24	TCRBV24	unresolved			TCRBV24-01,TCRBV24-or09_02		TCRBD01-01*01	TCRBD01	TCRBD01-01	01				TCRBJ01-01*01	TCRBJ01	TCRBJ01-01	01				3	1	0	2	4	1	32	47	48	58	62	1	Out	VDJ
TTGGAGTCGGCTGCTCCCTCCCAAACATCTGTGTACTTCTGTGCCAGTAAGGGCGCACTCTCTGGAAACACCATATATTTTGGAGAG	CASKGALSGNTIYF	1	3.508930690308241E-5	42	TCRBV06	TCRBV06	unresolved			TCRBV06-02,TCRBV06-03				unresolved		TCRBD01,TCRBD02	TCRBD01-01,TCRBD02-01		TCRBJ01-03*01	TCRBJ01	TCRBJ01-03	01				9	2	5	3	6	0	39	47	49	53	59	1	In	VDJ
ATGTGAGCACCTTGGAGCTGGGGGACTCGGCCCTTTATCTTTGCGCCAGCAGCTTCGGACAGGGGGGCTGGCTACACCTTCGGTTCG		1	1.5697847825063185E-5	40	TCRBV05-01*01	TCRBV05	TCRBV05-01	01				TCRBD01-01*01	TCRBD01	TCRBD01-01	01				TCRBJ01-02*01	TCRBJ01	TCRBJ01-02	01				2	1	1	1	2	7	41	55	56	66	68	1	Out	VDJ
AGGCTGGAGTTGGCTGCTCCCTCCCAGACATCTGTGTACTTCTGTGCCAGCAGTCCCTCACGCACAGATACGCAGTATTTTGGCCCA	CASSPSRTDTQYF	2	4.3399932222233505E-5	39	TCRBV06-06	TCRBV06	TCRBV06-06				01,02			unresolved		TCRBD01,TCRBD02	TCRBD01-01,TCRBD02-01		TCRBJ02-03*01	TCRBJ02	TCRBJ02-03	01				5	5	3	7	0	1	42	54	59	-1	61	2	In	VDJ
TTCTCGCTCAGGCTGGAGTCGGCTGCTCCCTCCCAGACATCTGTGTACTTCTGTGCCAGCAGGAATTACGAGCAGTACTTCGGGCCG	CASRNYEQYF	1	1.8468056264780216E-5	30	TCRBV06-01*01	TCRBV06	TCRBV06-01	01						unresolved		TCRBD01,TCRBD02	TCRBD01-01,TCRBD02-01		TCRBJ02-07*01	TCRBJ02	TCRBJ02-07	01				6	0	2	8	2	4	51	-1	62	64	66	1	In	VDJ
ATGAATGTGAGCACCTTGGAGCTGGGGGACTCGGCCCTTTATCTTTGCGCCAGCGGACAGGGAAACACTGAAGCTTTCTTTGGACAA	CASGQGNTEAFF	1	1.9391459078019226E-5	36	TCRBV05-01*01	TCRBV05	TCRBV05-01	01				TCRBD01-01*01	TCRBD01	TCRBD01-01	01				TCRBJ01-01*01	TCRBJ01	TCRBJ01-01	01				7	0	1	3	1	2	45	-1	54	62	63	1	In	VDJ
CTGTCCCTAGAGTCTGCCATCCCCAACCAGACAGCTCTTTACTTCTGTGCCACCAGCCGGGACAGTACTGAAGCTTTCTTTGGACAA	CATSRDSTEAFF	1	8.310625319151098E-6	36	TCRBV24	TCRBV24	unresolved			TCRBV24-01,TCRBV24-or09_02		TCRBD01-01*01	TCRBD01	TCRBD01-01	01				TCRBJ01-01*01	TCRBJ01	TCRBJ01-01	01				7	2	0	5	1	5	45	56	58	65	66	1	In	VDJ
CTGCAGCCAGAAGACTCGGCCCTGTATCTCTGCGCCAGCAGCCAAGATGGGGGGACGGGTTTGGGCACTGAAGCTTTCTTTGGACAA	CASSQDGGTGLGTEAFF	1	2.216166751773626E-5	51	TCRBV04-03*01	TCRBV04	TCRBV04-03	01				TCRBD02-01*01	TCRBD02	TCRBD02-01	01				TCRBJ01-01*01	TCRBJ01	TCRBJ01-01	01				0	1	9	1	11	4	30	47	48	54	65	1	In	VDJ
AAGATCCGGTCCACAAAGCTGGAGGACTCAGCCATGTACTTCTGTGCCAGCAGTGGGACAGTTAATCAGCCCCAGCATTTTGGTGAT	CASSGTVNQPQHF	1	1.8468056264780216E-5	39	TCRBV02-01*01	TCRBV02	TCRBV02-01	01				TCRBD01-01*01	TCRBD01	TCRBD01-01	01				TCRBJ01-05*01	TCRBJ01	TCRBJ01-05	01				4	0	1	5	2	4	42	-1	55	61	63	1	In	VDJ
TGGAGTCGCCCAGCCCCAACCAGACCTCTCTGTACTTCTGTGCCAGCAGTATCGAGGACCCGTTCCTACGAGCAGTACGTCGGGCCG		1	1.108083375886813E-5	43	TCRBV27-01*01	TCRBV27	TCRBV27-01	01						unresolved		TCRBD01,TCRBD02	TCRBD01-01,TCRBD02-01		TCRBJ02-07*01	TCRBJ02	TCRBJ02-07	01				5	5	1	7	20	17	38	50	55	59	79	1	Out	VDJ
GAGATCCAGCGCACAGAGCAGGGGGACTCGGCCATGTATCTCTGTGCCAGCAGCTCCAGGCGGGGCTCTCTACTTGGCTTTGGACAA	CASSSRRGSLLGF	2	5.540416879434065E-5	39	TCRBV07-09	TCRBV07	TCRBV07-09				01,03	TCRBD02-01*01	TCRBD02	TCRBD02-01	01				TCRBJ01-01*01	TCRBJ01	TCRBJ01-01	01				4	4	7	3	12	16	42	55	59	65	77	2	In	VDJ
GCTGCTCCCTCCCAGACATCTGTGTACTTCTGTGCCAGCAGTTATCGCGGGGGGACCTCGAGCACAGATACGCAGTATTTTGGCCCA	CASSYRGGTSSTDTQYF	1	3.0472292836887357E-5	51	TCRBV06	TCRBV06	unresolved			TCRBV06-05,TCRBV06-06		TCRBD02-01*01	TCRBD02	TCRBD02-01	01				TCRBJ02-03*01	TCRBJ02	TCRBJ02-03	01				3	2	7	1	6	0	30	44	46	54	60	1	In	VDJ
CTACACGCCCTGCAGCCAGAAGACTCAGCCCTGTATCTCTGCGCCAGCAGCCAAGTAACAGGCCCCTACGAGCAGTACTTCGGGCCG	CASSQVTGPYEQYF	1	1.4774445011824173E-5	42	TCRBV04-01*01	TCRBV04	TCRBV04-01	01				TCRBD01-01*01	TCRBD01	TCRBD01-01	01				TCRBJ02-07*01	TCRBJ02	TCRBJ02-07	01				1	2	3	4	2	2	39	55	57	62	64	1	In	VDJ
ATGAGCCCTGAAGACAGCAGCATATATCTCTGCAGCGTCCGGGACAGGGAACAACTATCGAACACCGGGGAGCTGTTTTTTGGAGAA	CSVRDREQLSNTGELFF	1	3.6936112529560434E-6	51	TCRBV29-01*01	TCRBV29	TCRBV29-01	01				TCRBD01-01*01	TCRBD01	TCRBD01-01	01				TCRBJ02-02*01	TCRBJ02	TCRBJ02-02	01				6	2	0	3	9	0	30	38	40	49	58	1	In	VDJ
ACAGTGACCAGTGCCCATCCTGAAGACAGCAGCTTCTACATCTGCAGCCTCCGACAGGGGAGCTCCTACGAGCAGTACTTCGGGCCG	CSLRQGSSYEQYF	1	8.310625319151098E-6	39	TCRBV20	TCRBV20	unresolved			TCRBV20-01,TCRBV20-or09_02		TCRBD01-01*01	TCRBD01	TCRBD01-01	01				TCRBJ02-07*01	TCRBJ02	TCRBJ02-07	01				9	5	2	2	2	0	42	47	52	60	62	1	In	VDJ
CTCACTCTGGAGTCAGCTACCCGCTCCCAGACATCTGTGTATTTCTGCGCCAGCAGTTTTGGTCCGGATGGCTACACCTTCGGTTCG	CASSFGPDGYTF	2	4.1553126595755485E-5	36	TCRBV10-02*01	TCRBV10	TCRBV10-02	01				TCRBD02-01	TCRBD02	TCRBD02-01				01,02	TCRBJ01-02*01	TCRBJ01	TCRBJ01-02	01				5	7	8	5	0	6	45	57	64	-1	67	2	In	VDJ
GTGAGCACCTTGGAGCTGGGGGACTCGGCCCTTTATCTTTGCGCCAGCAGCTTGGATAGGAACACCGGGGAGCTGTTTTTTGGAGAA	CASSLDRNTGELFF	1	1.9391459078019226E-5	42	TCRBV05-01*01	TCRBV05	TCRBV05-01	01				TCRBD02-01	TCRBD02	TCRBD02-01				01,02	TCRBJ02-02*01	TCRBJ02	TCRBJ02-02	01				0	1	5	8	0	1	39	55	56	-1	59	1	In	VDJ
CTGAATGTGAACGCCTTGTTGCTGGGGGACTCGGCCCTCTATCTCTGTGCCAGCAGCTTGACGGGAGAGACCCAGTACTTCGGGCCA	CASSLTGETQYF	1	1.108083375886813E-5	36	TCRBV05-06*01	TCRBV05	TCRBV05-06	01				TCRBD02-01	TCRBD02	TCRBD02-01				01,02	TCRBJ02-05*01	TCRBJ02	TCRBJ02-05	01				1	1	8	4	0	4	45	60	61	-1	65	1	In	VDJ
GGTTGGAGTCGGCTGCTCCCTCCCAAACATCTGTGTACTTCTGTGCCAGCAGTTTAAACCGGGAAGGGGCCCCAGCATTTTGGTGAT		1	1.6621250638302195E-5	40	TCRBV06	TCRBV06	unresolved			TCRBV06-02,TCRBV06-03		TCRBD02-01*02	TCRBD02	TCRBD02-01	02				TCRBJ01-05*01	TCRBJ01	TCRBJ01-05	01				4	5	8	3	4	9	41	54	59	64	68	1	Out	VDJ
GCCTTGGAGCTGGACGACTCGGCCCTGTATCTCTGTGCCAGCAGCTTGGGGTCGGCAGGGTCCAATTCACCCCTCCACTTTGGGAAC	CASSLGSAGSNSPLHF	1	2.8625487210409337E-5	48	TCRBV05-04*01	TCRBV05	TCRBV05-04	01				TCRBD01-01*01	TCRBD01	TCRBD01-01	01				TCRBJ01-06*01	TCRBJ01	TCRBJ01-06	01				0	6	4	3	3	7	33	49	55	60	63	1	In	VDJ
TGAGCTCTCTGGAGCTGGGGGACTCAGCTTTGTATTTCTGTGCCAGCAGCGTAGTAGGAGTTGAACACTGAAGCTTTCTTTGGACAA		1	1.8468056264780216E-5	43	TCRBV09-01	TCRBV09	TCRBV09-01				01,02	TCRBD02-01*02	TCRBD02	TCRBD02-01	02				TCRBJ01-01*01	TCRBJ01	TCRBJ01-01	01				0	2	10	2	1	0	38	54	56	60	61	1	Out	VDJ
CGGTCCACAAAGCTGGAGGACTCAGCCATGTACTTCTGTGCCAGCAGCGCGACAGCCCGATATGGGGGGGAGCAGTACTTCGGGCCG	CASSATARYGGEQYF	1	1.2927639385346152E-5	45	TCRBV02-01*01	TCRBV02	TCRBV02-01	01				TCRBD02-01*01	TCRBD02	TCRBD02-01	01				TCRBJ02-07*01	TCRBJ02	TCRBJ02-07	01				6	16	9	1	0	7	36	47	63	-1	69	1	In	VDJ
CAGGCTGGAGTCGGCTGCTCCCTCCCAGACATCTGTGTACTTCTGTGCCAGCAGCTAGGGACGGGGGATGGCTACACCTTCGGTTCG		1	2.123826470449725E-5	38	TCRBV06-01*01	TCRBV06	TCRBV06-01	01				TCRBD02-01*01	TCRBD02	TCRBD02-01	01				TCRBJ01-02*01	TCRBJ01	TCRBJ01-02	01				6	7	8	2	0	6	43	54	61	-1	67	1	Out	VDJ
CAGCCAGAAGACTCAGCCCTGTATCTCTGCGCCAGCAGCCAAGAGGTAACCCTAGCGGGGAGCTCCTACGAGCAGTACTTCGGGCCG	CASSQEVTLAGSSYEQYF	1	1.4774445011824173E-5	54	TCRBV04-01*01	TCRBV04	TCRBV04-01	01				TCRBD02-01*01	TCRBD02	TCRBD02-01	01				TCRBJ02-07*01	TCRBJ02	TCRBJ02-07	01				0	7	4	3	2	0	27	44	51	60	62	1	In	VDJ
TGAACGCCTTGGAGCTGGACGACTCGGCCCTGTATCTCTGTGCCAGCAGCTTCGGGTACCTCTAACTATGGCTACACCTTCGGTTCG		1	3.0472292836887357E-5	43	TCRBV05-04*01	TCRBV05	TCRBV05-04	01				TCRBD02-01	TCRBD02	TCRBD02-01				01,02	TCRBJ01-02*01	TCRBJ01	TCRBJ01-02	01				2	0	8	4	5	0	38	-1	52	56	61	1	Out	VDJ
CTGTCGGCTGCTCCCTCCCAGACATCTGTGTACTTCTGTGCCAGCAGTCCGACGGATGCAACTAATGAAAAACTGTTTTTTGGCAGT	CASSPTDATNEKLFF	1	2.9548890023648347E-5	45	TCRBV06-05*01	TCRBV06	TCRBV06-05	01						unresolved		TCRBD01,TCRBD02	TCRBD01-01,TCRBD02-01		TCRBJ01-04*01	TCRBJ01	TCRBJ01-04	01				5	5	1	8	2	0	36	48	53	56	58	1	In	VDJ
CTGCTGTCGGCTGCTCCCTCCCAGACATCTGTGTACTTCTGTGCCAGCAAGGCCTTATGGGAATGGGGAGGCTACACCTTCGGTTCG	CASKALWEWGGYTF	1	1.3851042198585162E-5	42	TCRBV06-05*01	TCRBV06	TCRBV06-05	01						unresolved		TCRBD01,TCRBD02	TCRBD01-01,TCRBD02-01		TCRBJ01-02*01	TCRBJ01	TCRBJ01-02	01				7	9	0	8	7	8	39	49	58	62	69	1	In	VDJ
ACGATCCAGCGCACACAGCAGGAGGACTCGGCCGTGTATCTCTGTGCCAGCAGCCCGGGGCCAGGGTCCGAGCAGTACTTCGGGCCG	CASSPGPGSEQYF	1	3.231909846336538E-5	39	TCRBV07-02*01	TCRBV07	TCRBV07-02	01						unresolved		TCRBD01,TCRBD02	TCRBD01-01,TCRBD02-01		TCRBJ02-07*01	TCRBJ02	TCRBJ02-07	01				5	7	4	3	2	6	42	54	61	66	68	1	In	VDJ
ATCCAGCCTGCAGAGCAGGGGGACTCGGCCGTGTATGTCTGTGCAAGTCGCTTAGCGCTTGAGGGCCCAGAGGAGTACGTCGGGCCG	CASRLALEGPEEYV	2	4.894034910166757E-5	42	TCRBV12-02*01	TCRBV12	TCRBV12-02	01				TCRBD02-01*02	TCRBD02	TCRBD02-01	02				TCRBJ02-07*01	TCRBJ02	TCRBJ02-07	01				0	4	11	0	14	17	39	56	60	65	79	2	In	VDJ
AATGTGAGCACCTTGGAGCTGGGGGACTCGGCCCTTTATCTTTGCGCCAGCACCGAACAGGGGGCAGCTGAAGCTTTCTTTGGACAA	CASTEQGAAEAFF	1	1.9391459078019226E-5	39	TCRBV05-01*01	TCRBV05	TCRBV05-01	01				TCRBD01-01*01	TCRBD01	TCRBD01-01	01				TCRBJ01-01*01	TCRBJ01	TCRBJ01-01	01				6	4	3	0	2	6	42	52	56	65	67	1	In	VDJ
ATCCAGCAGGTAGTGCGAGGAGATTCGGCAGCTTATTTCTGTGCCAGCTCACGGTCCCAGGGACCCTACGAGCAGTACTTCGGGCCG	CASSRSQGPYEQYF	1	3.324250127660439E-5	42	TCRBV18-01*01	TCRBV18	TCRBV18-01	01						unresolved		TCRBD01,TCRBD02	TCRBD01-01,TCRBD02-01		TCRBJ02-07*01	TCRBJ02	TCRBJ02-07	01				4	7	0	7	0	2	39	52	59	-1	64	1	In	VDJ
CACACCCTGCAGCCAGAAGACTCGGCCCTGTATCTCTGCGCCAGCAGCCAAGGGACAGAAACTAACTATGGCTACACCTTCGGTTCG	CASSQGTETNYGYTF	1	1.8468056264780216E-5	45	TCRBV04-03*01	TCRBV04	TCRBV04-03	01				TCRBD01-01*01	TCRBD01	TCRBD01-01	01				TCRBJ01-02*01	TCRBJ01	TCRBJ01-02	01				1	0	1	5	3	0	36	-1	52	58	61	1	In	VDJ
GCCCTGCAGCCAGAAGACTCAGCCCTGTATCTCTGCGCCAGCAGCCAAGACCAAACGAGTGCTAATGAAAAACTGTTTTTTGGCAGT	CASSQDQTSANEKLFF	1	3.41659040898434E-5	48	TCRBV04-01*01	TCRBV04	TCRBV04-01	01				TCRBD02-01*02	TCRBD02	TCRBD02-01	02				TCRBJ01-04*01	TCRBJ01	TCRBJ01-04	01				0	6	11	2	2	3	33	50	56	59	61	1	In	VDJ
ATGAATGTGAGCACCTTGGAGCTGGGGGACTCGGCCCTTTATCTTTGCGCCAGCAGCCTGGGACAGGAAGAAGCTTTCTTTGGACAA	CASSLGQEEAFF	1	1.9391459078019226E-5	36	TCRBV05-01*01	TCRBV05	TCRBV05-01	01				TCRBD01-01*01	TCRBD01	TCRBD01-01	01				TCRBJ01-01*01	TCRBJ01	TCRBJ01-01	01				0	0	2	4	2	8	45	-1	61	67	69	1	In	VDJ
CTGCTGTCGGCTGCTCCCTCCCAGACATCTGTGTACTTCTGTGCCAGCCGGCGGCTAGCGGGCACCTACGAGCAGTACTTCGGGCCG	CASRRLAGTYEQYF	1	1.2927639385346152E-5	42	TCRBV06-05*01	TCRBV06	TCRBV06-05	01				TCRBD02-01	TCRBD02	TCRBD02-01				01,02	TCRBJ02-07*01	TCRBJ02	TCRBJ02-07	01				8	6	4	4	2	2	39	48	54	62	64	1	In	VDJ
CCCAGCCCCAACCAGACCTCTCTGTACTTCTGTGCCAGCAGTTAACCAAAGCCGGCCAGGGGATCCTACGAGCAGTACGTCGGGCCG	CASS*PKPARGSYEQYV	1	1.108083375886813E-5	51	TCRBV27-01*01	TCRBV27	TCRBV27-01	01				TCRBD01-01*01	TCRBD01	TCRBD01-01	01				TCRBJ02-07*01	TCRBJ02	TCRBJ02-07	01				4	13	4	2	17	17	30	43	56	62	79	1	Stop	VDJ
CTGAATGTGAACGCCTTGTTGCTGGGGGACTCGGCCCTCTATCTCTGTGCCAGCAGCTACACGGACTACGAGCAGTACTTCGGGCCG	CASSYTDYEQYF	1	1.200423657210714E-5	36	TCRBV05-06*01	TCRBV05	TCRBV05-06	01						unresolved		TCRBD01,TCRBD02	TCRBD01-01,TCRBD02-01		TCRBJ02-07*01	TCRBJ02	TCRBJ02-07	01				3	4	1	8	0	3	45	58	62	-1	65	1	In	VDJ
TTGGCTGCTCCCTCCCAGACATCTGTGTACTTCTGTGCCAGCAGTTACTCGATCAGACCAGACCAGAGGGAGCAGTACTTCGGGCCG	CASSYSIRPDQREQYF	1	3.324250127660439E-5	48	TCRBV06-06	TCRBV06	TCRBV06-06				01,02	TCRBD02-01*02	TCRBD02	TCRBD02-01	02				TCRBJ02-07*01	TCRBJ02	TCRBJ02-07	01				0	15	11	1	0	7	33	50	65	-1	69	1	In	VDJ
TTGGAGCTGGGGGACTCGGCCCTTTATCTTTGCGCCAGCAGCTATCGGACGGGGGGCTCTGGGGCCAACGTCCTGACTTTCGGGGCC	CASSYRTGGSGANVLTF	1	2.031486189125824E-5	51	TCRBV05-01*01	TCRBV05	TCRBV05-01	01				TCRBD02-01*01	TCRBD02	TCRBD02-01	01				TCRBJ02-06*01	TCRBJ02	TCRBJ02-06	01				3	6	8	1	0	0	30	43	49	-1	56	1	In	VDJ
AAGATCCAGCCCTCAGAACCCAGGGACTCAGCTGTGTACTTCTGTGCCAGCAGTCCCCCGGGAAGAAGTGGCTACACCTTCGGTTCG	CASSPPGRSGYTF	1	3.0472292836887357E-5	39	TCRBV12	TCRBV12	unresolved			TCRBV12-03,TCRBV12-04		TCRBD02-01*02	TCRBD02	TCRBD02-01	02				TCRBJ01-02*01	TCRBJ01	TCRBJ01-02	01				5	4	8	3	5	7	42	54	58	63	68	1	In	VDJ
CCAGTGCCCATCCTGAAGACAGCAGCTTCTACATCTGCAGTGCTCCCCGCTGACTAGCGGCGATACTACGAGCAGTACGTCGGGCCG		1	8.310625319151098E-6	46	TCRBV20	TCRBV20	unresolved			TCRBV20-01,TCRBV20-or09_02		TCRBD02-01	TCRBD02	TCRBD02-01				01,02	TCRBJ02-07*01	TCRBJ02	TCRBJ02-07	01				5	7	2	5	19	17	35	44	51	60	79	1	Out	VDJ
CTGCTGTCGGCTGCTCCCTCCCAGACATCTGTGTACTTCTGTGCCAGCACCAGAGGGAAAGTGGAATCACCCCTCCACTTTGGGAAC	CASTRGKVESPLHF	1	1.3851042198585162E-5	42	TCRBV06-05*01	TCRBV06	TCRBV06-05	01				TCRBD02-01*02	TCRBD02	TCRBD02-01	02				TCRBJ01-06*01	TCRBJ01	TCRBJ01-06	01				7	3	11	0	9	10	39	49	52	57	66	1	In	VDJ
AGTCTGCCATCCCCAACCAGACAGCTCTTTACTTCTGTGCCACCAGTGACCAGCCGGGACAGGGGGCGAGGCTACACCTTCGGTTCG		1	6.463819692673076E-6	46	TCRBV24	TCRBV24	unresolved			TCRBV24-01,TCRBV24-or09_02		TCRBD01-01*01	TCRBD01	TCRBD01-01	01				TCRBJ01-02*01	TCRBJ01	TCRBJ01-02	01				4	6	0	0	2	8	35	49	55	67	69	1	Out	VDJ
CTGTCGGCTGCTCCCTCCCAGACATCTGTGTACTTCTGTGCCAGCAGCCTTGTGTGGGCTAGCAATCAGCCCCAGCATTTTGGTGAT	CASSLVWASNQPQHF	1	1.8468056264780216E-5	45	TCRBV06-05*01	TCRBV06	TCRBV06-05	01				TCRBD01-01*01	TCRBD01	TCRBD01-01	01				TCRBJ01-05*01	TCRBJ01	TCRBJ01-05	01				6	8	8	0	0	0	36	47	55	-1	59	1	In	VDJ
CTGGAGTCGGCTGCTCCCTCCCAGACATCTGTGTACTTCTGTGCCAGCAGTGCGGTAAAGGGGTCCTACGAGCAGTACGTCGGGCCG	CASSAVKGSYEQYV	1	1.8468056264780216E-5	42	TCRBV06-01*01	TCRBV06	TCRBV06-01	01				TCRBD01-01*01	TCRBD01	TCRBD01-01	01				TCRBJ02-07*01	TCRBJ02	TCRBJ02-07	01				4	6	5	2	16	17	39	52	58	63	79	1	In	VDJ
CTGTCGGCTGCTCCCTCCCAGACATCTGTGTACTTCTGTGCCAGCAGTTACTACCGTACAGGGGCTGGTGAAGCTTTCTTTGGACAA	CASSYYRTGAGEAFF	1	1.6621250638302195E-5	45	TCRBV06-05*01	TCRBV06	TCRBV06-05	01				TCRBD01-01*01	TCRBD01	TCRBD01-01	01				TCRBJ01-01*01	TCRBJ01	TCRBJ01-01	01				1	5	3	2	4	7	36	52	57	64	68	1	In	VDJ
ACAGTGACCAGTGCCCATCCTGAAGACAGCAGCTTCTACATCTGCAGTGCGAAACAGCTCTCTGGAAACACCATATATTTTGGAGAG	CSAKQLSGNTIYF	1	2.4931875957453293E-5	39	TCRBV20	TCRBV20	unresolved			TCRBV20-01,TCRBV20-or09_02		TCRBD01-01*01	TCRBD01	TCRBD01-01	01				TCRBJ01-03*01	TCRBJ01	TCRBJ01-03	01				6	3	3	5	2	0	42	50	53	57	59	1	In	VDJ
GCTGGGGGACTCGGCCCTTTATCTTTGCGCCAGCAGCTTGGCTAAACCGTCGGACACCGGAGCTCCTACGAGCAGTACGTCGGGCCG		1	1.4774445011824173E-5	56	TCRBV05-01*01	TCRBV05	TCRBV05-01	01				TCRBD01-01*01	TCRBD01	TCRBD01-01	01				TCRBJ02-07*01	TCRBJ02	TCRBJ02-07	01				0	10	1	6	23	17	25	41	51	56	79	1	Out	VDJ
CCTGATCCTGGAGTCGCCCAGCCCCAACCAGACCTCTCTGTACTTCTGTGCCAGCAGTTTCCAGCCGGGGAGCTGTTTTTTGGAGAA		1	1.4774445011824173E-5	35	TCRBV27-01*01	TCRBV27	TCRBV27-01	01				TCRBD01-01*01	TCRBD01	TCRBD01-01	01				TCRBJ02-02*01	TCRBJ02	TCRBJ02-02	01				3	1	4	5	0	6	46	60	61	-1	64	1	Out	VDJ
ATGAATGTGAGCACCTTGGAGCTGGGGGACTCGGCCCTTTATCTTTGCGCCAGCAGCTTCGAGGGAAACACCATATATTTTGGAGAG	CASSFEGNTIYF	2	4.432333503547252E-5	36	TCRBV05-01*01	TCRBV05	TCRBV05-01	01				TCRBD02-01*02	TCRBD02	TCRBD02-01	02				TCRBJ01-03*01	TCRBJ01	TCRBJ01-03	01				2	1	11	2	0	4	45	59	60	-1	63	2	In	VDJ
GAGTCGGCTGCTCCCTCCCAGACATCTGTGTACTTCTGTGCCAGCAGTGAAACGGGGACAGGCTCCTACGAGCAGTACGTCGGGCCG	CASSETGTGSYEQYV	1	1.8468056264780216E-5	45	TCRBV06-01*01	TCRBV06	TCRBV06-01	01				TCRBD01-01*01	TCRBD01	TCRBD01-01	01				TCRBJ02-07*01	TCRBJ02	TCRBJ02-07	01				2	3	0	4	17	17	36	51	54	62	79	1	In	VDJ
ACCCTGCAGCCAGAAGACTCGGCCCTGTATCTCTGCGCCAGCAGCCAAGTGGCTAGCGTCAACACCGGGGAGCTGTTTTTTGGAGAA	CASSQVASVNTGELFF	1	2.308507033097527E-5	48	TCRBV04-03*01	TCRBV04	TCRBV04-03	01				TCRBD02-01	TCRBD02	TCRBD02-01				01,02	TCRBJ02-02*01	TCRBJ02	TCRBJ02-02	01				1	3	4	6	2	2	33	49	52	58	60	1	In	VDJ
TCGCCCAGCCCCAACCAGACCTCTCTGTACTTCTGTGCCAGCAGTTTTAAGGACACACGCATGAACACTGAAGCTTTCTTTGGACAA	CASSFKDTRMNTEAFF	2	3.0472292836887357E-5	48	TCRBV27-01*01	TCRBV27	TCRBV27-01	01				TCRBD01-01*01	TCRBD01	TCRBD01-01	01				TCRBJ01-01*01	TCRBJ01	TCRBJ01-01	01				3	3	1	6	6	0	33	47	50	55	61	2	In	VDJ
GAGCTGGGGGACTCGGCCCTTTATCTTTGCGCCAGCAGCCTTTACTCGGGACAGGCAGCAACTAATGAAAAACTGTTTTTTGGCAGT	CASSLYSGQAATNEKLFF	1	3.41659040898434E-5	54	TCRBV05-01*01	TCRBV05	TCRBV05-01	01				TCRBD01-01*01	TCRBD01	TCRBD01-01	01				TCRBJ01-04*01	TCRBJ01	TCRBJ01-04	01				4	8	0	4	3	0	27	39	47	55	58	1	In	VDJ
AGGCTGCTGTCGGCTGCTCCCTCCCAGACATCTGTGTACTTCTGTGCCAGCAGCGGACAGGGGCAGACTGAAGCTTTCTTTGGACAA	CASSGQGQTEAFF	1	1.6621250638302195E-5	39	TCRBV06-05*01	TCRBV06	TCRBV06-05	01				TCRBD01-01*01	TCRBD01	TCRBD01-01	01				TCRBJ01-01*01	TCRBJ01	TCRBJ01-01	01				6	1	1	2	3	5	42	53	54	63	66	1	In	VDJ
CACCTTGGAGCTGGGGGACTCGGCCCTTTATCTTTGCGCCAGCATCTTTAGTCGTCAGGGGGCGCTTCACCCCTCCACTTTGGGAAC		1	1.5697847825063185E-5	47	TCRBV05-01*01	TCRBV05	TCRBV05-01	01				TCRBD01-01*01	TCRBD01	TCRBD01-01	01				TCRBJ01-06*01	TCRBJ01	TCRBJ01-06	01				2	7	4	0	2	9	34	48	55	63	65	1	Out	VDJ
AGTGACCAGTGCCCATCCTGAAGACAGCAGCTTCTACATCTGCAGTGCTAGAGGGGTCCGTTGAACACTGAAGCTTTCTTTGGACAA		1	1.108083375886813E-5	41	TCRBV20	TCRBV20	unresolved			TCRBV20-01,TCRBV20-or09_02				unresolved		TCRBD01,TCRBD02	TCRBD01-01,TCRBD02-01		TCRBJ01-01*01	TCRBJ01	TCRBJ01-01	01				1	0	0	9	5	0	40	-1	53	56	61	1	Out	VDJ
CTGTCGGCTGCTCCCTCCCAGACATCTGTGTACTTCTGTGCCAGCAGTGCTACAGGGGGTACTAATGAAAAACTGTTTTTTGGCAGT	CASSATGGTNEKLFF	1	2.9548890023648347E-5	45	TCRBV06-05*01	TCRBV06	TCRBV06-05	01				TCRBD01-01*01	TCRBD01	TCRBD01-01	01				TCRBJ01-04*01	TCRBJ01	TCRBJ01-04	01				5	3	3	1	1	2	36	48	51	59	60	1	In	VDJ
CTGCTGTCGGCTGCTCCCTCCCAGACATCTGTGTACTTCTGTGCCAGCAGTTACTCGAAGGCTGGTTCACCCCTCCACTTTGGGAAC	CASSYSKAGSPLHF	1	1.3851042198585162E-5	42	TCRBV06-05*01	TCRBV06	TCRBV06-05	01						unresolved		TCRBD01,TCRBD02	TCRBD01-01,TCRBD02-01		TCRBJ01-06*01	TCRBJ01	TCRBJ01-06	01				0	2	5	4	4	9	39	56	58	61	65	1	In	VDJ
GAGTCGGCTGCTCCCTCCCAAACATCTGTGTACTTCTGTGCCAGCAGCCGTCCCGGGCAGATGAACACTGAAGCTTTCTTTGGACAA	CASSRPGQMNTEAFF	1	1.4774445011824173E-5	45	TCRBV06	TCRBV06	unresolved			TCRBV06-02,TCRBV06-03				unresolved		TCRBD01,TCRBD02	TCRBD01-01,TCRBD02-01		TCRBJ01-01*01	TCRBJ01	TCRBJ01-01	01				6	7	8	0	3	0	36	47	54	58	61	1	In	VDJ
GTGAGCACCTTGGAGCTGGGGGACTCGGCCCTTTATCTTTGCGCCAGCAGCCTCGGGACGTTCCCCTACGAGCAGTACTTCGGGCCG	CASSLGTFPYEQYF	1	1.4774445011824173E-5	42	TCRBV05-01*01	TCRBV05	TCRBV05-01	01						unresolved		TCRBD01,TCRBD02	TCRBD01-01,TCRBD02-01		TCRBJ02-07*01	TCRBJ02	TCRBJ02-07	01				4	3	0	7	5	2	39	51	54	59	64	1	In	VDJ
CTTCACATCAATTCCCTGGAGCTTGGTGACTCTGCTGTGTATTTCTGTGCCAGCAGCGCGCGTAATGGGCCCCAGCATTTTGGTGAT	CASSARNGPQHF	1	1.6621250638302195E-5	36	TCRBV03	TCRBV03	unresolved			TCRBV03-01,TCRBV03-02		TCRBD02-01	TCRBD02	TCRBD02-01				01,02	TCRBJ01-05*01	TCRBJ01	TCRBJ01-05	01				5	0	7	6	8	9	45	-1	57	60	68	1	In	VDJ
AGCACCTTGGAGCTGGGGGACTCGGCCCTTTATCTTTGCGCCAGCAGCTTGTCCCAGACCCTGGGCACTGAAGCTTTCTTTGGACAA	CASSLSQTLGTEAFF	1	1.9391459078019226E-5	45	TCRBV05-01*01	TCRBV05	TCRBV05-01	01						unresolved		TCRBD01,TCRBD02	TCRBD01-01,TCRBD02-01		TCRBJ01-01*01	TCRBJ01	TCRBJ01-01	01				1	11	0	9	0	4	36	51	62	-1	65	1	In	VDJ
AGGCTGGAGTCGGCTGCTCCCTCCCAGACATCTGTGTACTTCTGTGCCAGCAGTTCCCGGGAGAACTATGGCTACACCTTCGGTTCG	CASSSRENYGYTF	1	2.123826470449725E-5	39	TCRBV06-01*01	TCRBV06	TCRBV06-01	01				TCRBD02-01*02	TCRBD02	TCRBD02-01	02				TCRBJ01-02*01	TCRBJ01	TCRBJ01-02	01				5	3	8	2	0	2	42	54	57	-1	63	1	In	VDJ
TCCCTAGAGTCTGCCATCCCCAACCAGACAGCTCTTTACTTCTGTGCCACCAGTACCCCAGGGGGCAATGGCTACACCTTCGGTTCG	CATSTPGGNGYTF	1	6.463819692673076E-6	39	TCRBV24	TCRBV24	unresolved			TCRBV24-01,TCRBV24-or09_02		TCRBD01-01*01	TCRBD01	TCRBD01-01	01				TCRBJ01-02*01	TCRBJ01	TCRBJ01-02	01				6	4	4	0	1	6	42	54	58	66	67	1	In	VDJ
CTGGAGTCGCCCAGCCCCAACCAGACCTCTCTGTACTTCTGTGCCAGCACATCGGACTGGGACACCGGGGAGCTGTTTTTTGGAGAA	CASTSDWDTGELFF	1	1.4774445011824173E-5	42	TCRBV27-01*01	TCRBV27	TCRBV27-01	01				TCRBD02-01	TCRBD02	TCRBD02-01				01,02	TCRBJ02-02*01	TCRBJ02	TCRBJ02-02	01				7	4	1	10	3	3	39	49	53	58	61	1	In	VDJ
ACCCTGGAGTCTGCCAGGCCCTCACATACCTCTCAGTACCTCTGTGCCAGCAGTGCTGGGGCCTCCGGGGAGCTGTTTTTTGGAGAA	CASSAGASGELFF	1	1.015743094562912E-5	39	TCRBV25-01*01	TCRBV25	TCRBV25-01	01				TCRBD01-01*01	TCRBD01	TCRBD01-01	01				TCRBJ02-02*01	TCRBJ02	TCRBJ02-02	01				4	2	7	0	2	6	42	55	57	62	64	1	In	VDJ
CGCTCACCAGGCCTGGGGGACGCAGCCATGTACCTGTGTGCCACCAGCAGAGATAGGGGGAGTCCCCGCGAAGCTTTCTTTGGACAA	CATSRDRGSPREAFF	1	2.031486189125824E-5	45	TCRBV15-01*01	TCRBV15	TCRBV15-01	01				TCRBD01-01*01	TCRBD01	TCRBD01-01	01				TCRBJ01-01*01	TCRBJ01	TCRBJ01-01	01				0	1	5	1	9	8	36	53	54	60	69	1	In	VDJ
AACATGAGCCCTGAAGACAGCAGCATATATCTCTGCAGCGTTGAAGTTCGTACCAGGGGTTTTGGAAACACCATATATTTTGGAGAG	CSVEVRTRGFGNTIYF	1	9.234028132390108E-6	48	TCRBV29-01*01	TCRBV29	TCRBV29-01	01				TCRBD01-01*01	TCRBD01	TCRBD01-01	01				TCRBJ01-03*01	TCRBJ01	TCRBJ01-03	01				1	7	4	2	3	3	33	46	53	59	62	1	In	VDJ
TCCCTGGAGCTTGGTGACTCTGCTGTGTATTTCTGTGCCAGCAGCCAAGCTGTTGTTCAGGGGAACTATGGCTACACCTTCGGTTCG	CASSQAVVQGNYGYTF	1	1.2927639385346152E-5	48	TCRBV03	TCRBV03	unresolved			TCRBV03-01,TCRBV03-02		TCRBD01-01*01	TCRBD01	TCRBD01-01	01				TCRBJ01-02*01	TCRBJ01	TCRBJ01-02	01				1	8	4	2	0	2	33	49	57	-1	63	1	In	VDJ
CACCTACACGCCCTGCAGCCAGAAGACTCAGCCCTGTATCTCTGCGCCAGCAGTCCAGGGGACAACTATGGCTACACCTTCGGTTCG	CASSPGDNYGYTF	1	1.5697847825063185E-5	39	TCRBV04-01*01	TCRBV04	TCRBV04-01	01				TCRBD01-01*01	TCRBD01	TCRBD01-01	01				TCRBJ01-02*01	TCRBJ01	TCRBJ01-02	01				6	2	4	2	2	2	42	53	55	61	63	1	In	VDJ
CCAGGCCTGGGGGACGCAGCCATGTACCTGTGTGCCACCAGCAGAGATAGAGATGTGGGACTTTCCTACGAGCAGTACTTCGGGCCG	CATSRDRDVGLSYEQYF	1	1.4774445011824173E-5	51	TCRBV15-01*01	TCRBV15	TCRBV15-01	01				TCRBD02-01	TCRBD02	TCRBD02-01				01,02	TCRBJ02-07*01	TCRBJ02	TCRBJ02-07	01				0	9	0	10	1	1	30	47	56	62	63	1	In	VDJ
ACAGTGACCAGTGCCCATCCTGAAGACAGCAGCTTCTACATCTGCAGTGCTACGCAAGGGGGGTTCACTGAAGCTTTCTTTGGACAA	CSATQGGFTEAFF	1	1.108083375886813E-5	39	TCRBV20	TCRBV20	unresolved			TCRBV20-01,TCRBV20-or09_02				unresolved		TCRBD01,TCRBD02	TCRBD01-01,TCRBD02-01		TCRBJ01-01*01	TCRBJ01	TCRBJ01-01	01				4	4	5	1	3	4	42	52	56	62	65	1	In	VDJ
CTGTCGGCTGCTCCCTCCCAGACATCTGTGTACTTCTGTGCCAGCAGTACACGAGCCGGGACAGGGGTCGGCTACACCTTCGGTTCG	CASSTRAGTGVGYTF	1	1.3851042198585162E-5	45	TCRBV06-05*01	TCRBV06	TCRBV06-05	01				TCRBD01-01*01	TCRBD01	TCRBD01-01	01				TCRBJ01-02*01	TCRBJ01	TCRBJ01-02	01				5	9	0	2	2	8	36	48	57	67	69	1	In	VDJ
GAGTTGGCTGCTCCCTCCCAGACATCTGTGTACTTCTGTGCCAGCAGTCCCGCGGGGGTCTTAAATTCACCCCTCCACTTTGGGAAC	CASSPAGVLNSPLHF	1	3.508930690308241E-5	45	TCRBV06-06	TCRBV06	TCRBV06-06				01,02	TCRBD02-01*01	TCRBD02	TCRBD02-01	01				TCRBJ01-06*01	TCRBJ01	TCRBJ01-06	01				5	3	7	2	5	7	36	48	51	58	63	1	In	VDJ
CTGCTGTCGGCTGCTCCCTCCCAGACATCTGTGTACTTCTGTGCCAGCAGTTACTCGGCCAGGAACACTGAAGCTTTCTTTGGACAA	CASSYSARNTEAFF	1	1.6621250638302195E-5	42	TCRBV06-05*01	TCRBV06	TCRBV06-05	01				TCRBD01-01*01	TCRBD01	TCRBD01-01	01				TCRBJ01-01*01	TCRBJ01	TCRBJ01-01	01				0	3	4	5	0	1	39	56	59	-1	62	1	In	VDJ
GTGAGCACCTTGGAGCTGGGGGACTCGGCCCTTTATCTTTGCGCCAGCAGCTTGGAGTGGGTCCAAGAGACCCAGTACTTCGGGCCA	CASSLEWVQETQYF	1	1.2927639385346152E-5	42	TCRBV05-01*01	TCRBV05	TCRBV05-01	01						unresolved		TCRBD01,TCRBD02	TCRBD01-01,TCRBD02-01		TCRBJ02-05*01	TCRBJ02	TCRBJ02-05	01				0	3	0	9	1	1	39	55	58	61	62	1	In	VDJ
GGAGTCGGCTGCTCCCTCCCAGACATCTGTGTACTTCTGTGCCAGCAGTGAAGGGTGTGGACAGGGGGTGGCTACACCTTCGGTTCG		1	2.123826470449725E-5	44	TCRBV06-01*01	TCRBV06	TCRBV06-01	01				TCRBD01-01*01	TCRBD01	TCRBD01-01	01				TCRBJ01-02*01	TCRBJ01	TCRBJ01-02	01				1	5	1	1	0	7	37	53	58	-1	68	1	Out	VDJ
CTGATTCTGGAGTCCGCCAGCACCAACCAGACATCTATGTACCTCTGTGCCAGCTCGCCAGGGGGCTACGAGCAGTACTTCGGGCCG	CASSPGGYEQYF	2	5.263396035462361E-5	36	TCRBV28-01*01	TCRBV28	TCRBV28-01	01				TCRBD01-01*01	TCRBD01	TCRBD01-01	01				TCRBJ02-07*01	TCRBJ02	TCRBJ02-07	01				8	4	4	1	0	3	45	54	58	-1	65	2	In	VDJ
CAGCGCACAGAGCAGGGGGACTCGGCCATGTATCTCTGTGCCAGCAGGGAAGCCGGGACAGGGGGCCATGGCTACACCTTCGGTTCG	CASREAGTGGHGYTF	2	4.617014066195054E-5	45	TCRBV07-09	TCRBV07	TCRBV07-09				01,03	TCRBD01-01*01	TCRBD01	TCRBD01-01	01				TCRBJ01-02*01	TCRBJ01	TCRBJ01-02	01				6	7	0	0	1	6	36	47	54	66	67	2	In	VDJ
ACCTACACACCCTGCAGCCAGAAGACTCGGCCCTGTATCTCTGTGCCAGCAGCCGTAGGGGATTCCACTGAAGCTTTCTTTGGACAA		1	1.5697847825063185E-5	40	TCRBV04-02*01	TCRBV04	TCRBV04-02	01				TCRBD01-01*01	TCRBD01	TCRBD01-01	01				TCRBJ01-01*01	TCRBJ01	TCRBJ01-01	01				4	2	5	2	4	4	41	54	56	61	65	1	Out	VDJ
ATCAATTCCCTGGAGCTTGGTGACTCTGCTGTGTATTTCTGTGCCAGCAGCCCAGGAGTAGCCAAAAACATTCAGTACTTCGGCGCC	CASSPGVAKNIQYF	1	1.3851042198585162E-5	42	TCRBV03	TCRBV03	unresolved			TCRBV03-01,TCRBV03-02				unresolved		TCRBD01,TCRBD02	TCRBD01-01,TCRBD02-01		TCRBJ02-04*01	TCRBJ02	TCRBJ02-04	01				4	0	4	4	3	0	39	-1	52	56	59	1	In	VDJ
AGCAACATGAGCCCTGAAGACAGCAGCATATATCTCTGCAGCGTATCGGACGGTAGCGGGGGCACCGGGGAGCTGTTTTTTGGAGAA	CSVSDGSGGTGELFF	1	3.6936112529560434E-6	45	TCRBV29-01*01	TCRBV29	TCRBV29-01	01				TCRBD02-01*01	TCRBD02	TCRBD02-01	01				TCRBJ02-02*01	TCRBJ02	TCRBJ02-02	01				6	9	5	2	0	4	36	44	53	-1	62	1	In	VDJ
CGGTCCACAAAGCTGGAGGACTCAGCCATGTACTTCTGTGCCAGCAGTAAAGAACGGGCCTTTAATGAAAAACTGTTTTTTGGCAGT	CASSKERAFNEKLFF	1	3.0472292836887357E-5	45	TCRBV02-01*01	TCRBV02	TCRBV02-01	01						unresolved		TCRBD01,TCRBD02	TCRBD01-01,TCRBD02-01		TCRBJ01-04*01	TCRBJ01	TCRBJ01-04	01				1	3	8	0	3	4	36	52	55	59	62	1	In	VDJ
ATCCAGCCCTCAGAACCCAGGGACTCAGCTGTGTACTTCTGTGCCAGCACCCTAATGGGGGCACCGGATGGCTACACCTTCGGTTCG	CASTLMGAPDGYTF	1	3.0472292836887357E-5	42	TCRBV12	TCRBV12	unresolved			TCRBV12-03,TCRBV12-04		TCRBD01-01*01	TCRBD01	TCRBD01-01	01				TCRBJ01-02*01	TCRBJ01	TCRBJ01-02	01				7	7	6	0	5	6	39	49	56	62	67	1	In	VDJ
AACGCCTTGTTGCTGGGGGACTCGGCCCTCTATCTCTGTGCCAGCAGCTTGGTCCCACGGACCCTACACGAGCAGTACGTCGGGCCG	CASSLVPRTLHEQYV	1	1.200423657210714E-5	45	TCRBV05-06*01	TCRBV05	TCRBV05-06	01						unresolved		TCRBD01,TCRBD02	TCRBD01-01,TCRBD02-01		TCRBJ02-07*01	TCRBJ02	TCRBJ02-07	01				0	6	1	7	17	17	36	52	58	62	79	1	In	VDJ
GAGTTGGCTGCTCCCTCCCAGACATCTGTGTACTTCTGTGCCAGCAGTCATCCCCGGGGCGGGGCCTACGAGCAGTACTTCGGGCCG	CASSHPRGGAYEQYF	1	3.324250127660439E-5	45	TCRBV06-06	TCRBV06	TCRBV06-06				01,02	TCRBD02-01*01	TCRBD02	TCRBD02-01	01				TCRBJ02-07*01	TCRBJ02	TCRBJ02-07	01				5	10	7	3	0	2	36	48	58	-1	64	1	In	VDJ
TTGGAGCTGGGGGACTCGGCCCTTTATCTTTGCGCCAGCAGCTTTAAGCAGCCAGGGACCATGAACACTGAAGCTTTCTTTGGACAA	CASSFKQPGTMNTEAFF	1	1.9391459078019226E-5	51	TCRBV05-01*01	TCRBV05	TCRBV05-01	01						unresolved		TCRBD01,TCRBD02	TCRBD01-01,TCRBD02-01		TCRBJ01-01*01	TCRBJ01	TCRBJ01-01	01				2	10	0	7	2	0	30	44	54	59	61	1	In	VDJ
TGGCGTCTGCTGTACCCTCTCAGACATCTGTGTACTTCTGTGCCAGCGGAATAGGACAGGGCCTTTAGGGGCTACACCTTCGGTTCG		2	4.24765294089945E-5	43	TCRBV06-04	TCRBV06	TCRBV06-04				01,02	TCRBD01-01*01	TCRBD01	TCRBD01-01	01				TCRBJ01-02*01	TCRBJ01	TCRBJ01-02	01				8	6	1	3	8	8	38	47	53	61	69	2	Out	VDJ
CTGCTGTCGGCTGCTCCCTCCCAGACATCTGTGTACTTCTGTGCCAGCAGTACCACAGGGGGCGAGACTGAAGCTTTCTTTGGACAA	CASSTTGGETEAFF	1	1.6621250638302195E-5	42	TCRBV06-05*01	TCRBV06	TCRBV06-05	01				TCRBD01-01*01	TCRBD01	TCRBD01-01	01				TCRBJ01-01*01	TCRBJ01	TCRBJ01-01	01				5	3	3	0	3	5	39	51	54	63	66	1	In	VDJ
CTGCTCCCTCCCAAACATCTGTGTACTTCTGTGCCAGCTCCACCTATTTTGGACAGAAGGGGCACCGGGGAGCTGTTTTTTGGAGAA		1	1.5697847825063185E-5	52	TCRBV06	TCRBV06	unresolved			TCRBV06-02,TCRBV06-03		TCRBD01-01*01	TCRBD01	TCRBD01-01	01				TCRBJ02-02*01	TCRBJ02	TCRBJ02-02	01				8	12	1	5	6	4	29	38	50	56	62	1	Out	VDJ
TCAGGCTGCTGTCGGCTGCTCCCTCCCAGACATCTGTGTACTTCTGTGCCAGCAAACGGGTGCTACTACGAGCAGTACTTCGGGCCG		1	1.2927639385346152E-5	37	TCRBV06-05*01	TCRBV06	TCRBV06-05	01				TCRBD02-01	TCRBD02	TCRBD02-01				01,02	TCRBJ02-07*01	TCRBJ02	TCRBJ02-07	01				7	2	8	4	5	3	44	54	56	60	65	1	Out	VDJ
CAGCAGGTAGTGCGAGGAGATTCGGCAGCTTATTTCTGTGCCAGCTCACCACGGACGGTAGATAATTCACCCCTCCACTTTGGGAAC	CASSPRTVDNSPLHF	1	3.508930690308241E-5	45	TCRBV18-01*01	TCRBV18	TCRBV18-01	01						unresolved		TCRBD01,TCRBD02	TCRBD01-01,TCRBD02-01		TCRBJ01-06*01	TCRBJ01	TCRBJ01-06	01				1	0	1	7	5	5	36	-1	52	56	61	1	In	VDJ
ATCCGGTCCACAAAGCTGGAGGACTCAGCCATGTACTTCTGTGCCAGCAGTGACCACCCCGCTCAATCGGGCTACACCTTCGGTTCG	CASSDHPAQSGYTF	1	1.4774445011824173E-5	42	TCRBV02-01*01	TCRBV02	TCRBV02-01	01						unresolved		TCRBD01,TCRBD02	TCRBD01-01,TCRBD02-01		TCRBJ01-02*01	TCRBJ01	TCRBJ01-02	01				3	2	3	7	12	8	39	53	55	57	69	1	In	VDJ
TTGGAGTCGGCTGCTCCCTCCCAAACATCTGTGTACTTCTGTGCCAGCATCCCCCTATCACGGAACACTGAAGCTTTCTTTGGACAA	CASIPLSRNTEAFF	1	1.4774445011824173E-5	42	TCRBV06	TCRBV06	unresolved			TCRBV06-02,TCRBV06-03		TCRBD02-01	TCRBD02	TCRBD02-01				01,02	TCRBJ01-01*01	TCRBJ01	TCRBJ01-01	01				7	5	4	9	5	1	39	49	54	57	62	1	In	VDJ
GTTGGCGTCTGCTGTACCCTCTCAGACATCTGTGTACTTCTGTGCCAGCAGTGACCGGGGTAACGCCAGCCCCAGCATTTTGGTGAT		2	5.448076598110164E-5	41	TCRBV06-04	TCRBV06	TCRBV06-04				01,02	TCRBD02-01*01	TCRBD02	TCRBD02-01	01				TCRBJ01-05*01	TCRBJ01	TCRBJ01-05	01				2	0	8	3	6	7	40	-1	55	60	66	2	Out	VDJ
TCTGCCAGGCCCTCACATACCTCTCAGTACCTCTGTGCCAGCAGTGTCGCCGGGACAGATCATCTTTATGGCTACACCTTCGGTTCG	CASSVAGTDHLYGYTF	1	8.310625319151098E-6	48	TCRBV25-01*01	TCRBV25	TCRBV25-01	01				TCRBD01-01*01	TCRBD01	TCRBD01-01	01				TCRBJ01-02*01	TCRBJ01	TCRBJ01-02	01				4	5	0	5	8	5	33	46	51	58	66	1	In	VDJ
ACCTTGGAGCTGGGGGACTCGGCCCTTTATCTTTGCGCCAGCAGCTACCGGACAGGAACGAACACCGGGGAGCTGTTTTTTGGAGAA	CASSYRTGTNTGELFF	1	1.9391459078019226E-5	48	TCRBV05-01*01	TCRBV05	TCRBV05-01	01				TCRBD01-01*01	TCRBD01	TCRBD01-01	01				TCRBJ02-02*01	TCRBJ02	TCRBJ02-02	01				3	3	1	4	2	0	33	46	49	56	58	1	In	VDJ
GTCGGCTGCTCCCTCCCAGACATCTGTGTACTTCTGTGCCAGCAGTTACTCGACGACAGGTATACAGTTGGCTACACCTTCGGTTCG		1	1.3851042198585162E-5	47	TCRBV06-05*01	TCRBV06	TCRBV06-05	01				TCRBD01-01*01	TCRBD01	TCRBD01-01	01				TCRBJ01-02*01	TCRBJ01	TCRBJ01-02	01				0	3	2	4	8	7	34	51	54	60	68	1	Out	VDJ
CACACCCTGCAGCCAGAAGACTCGGCCCTGTATCTCTGCGCCAGCAGCCAAGTTGGGGACAGGACCTATGGCTACACCTTCGGTTCG	CASSQVGDRTYGYTF	1	1.8468056264780216E-5	45	TCRBV04-03*01	TCRBV04	TCRBV04-03	01				TCRBD01-01*01	TCRBD01	TCRBD01-01	01				TCRBJ01-02*01	TCRBJ01	TCRBJ01-02	01				1	3	0	4	2	4	36	52	55	63	65	1	In	VDJ
AATTCCCTGGAGCTTGGTGACTCTGCTGTGTATTTCTGTGCCAGCAGCCAAGCAGATCTCCTTGGTTCACCCCTCCACTTTGGGAAC	CASSQADLLGSPLHF	1	1.200423657210714E-5	45	TCRBV03	TCRBV03	unresolved			TCRBV03-01,TCRBV03-02		TCRBD01-01*01	TCRBD01	TCRBD01-01	01				TCRBJ01-06*01	TCRBJ01	TCRBJ01-06	01				1	0	4	5	10	9	36	-1	52	55	65	1	In	VDJ
AACGCCTTGGAGCTGGACGACTCGGCCCTGTATCTCTGTGCCAGCAGCCCTGGGGAGGGGCGCGGGTCACCCCTCCACTTTGGGAAC	CASSPGEGRGSPLHF	1	2.8625487210409337E-5	45	TCRBV05-04*01	TCRBV05	TCRBV05-04	01				TCRBD02-01*02	TCRBD02	TCRBD02-01	02				TCRBJ01-06*01	TCRBJ01	TCRBJ01-06	01				4	4	9	0	7	10	36	48	52	59	66	1	In	VDJ
ACCCTGCAGCCAGAAGACTCGGCCCTGTATCTCTGCGCCAGCAGCCAAGATCTACAGGGTGTGGAGGAGACCCAGTACTTCGGGCCA	CASSQDLQGVEETQYF	1	1.5697847825063185E-5	48	TCRBV04-03*01	TCRBV04	TCRBV04-03	01				TCRBD01-01*01	TCRBD01	TCRBD01-01	01				TCRBJ02-05*01	TCRBJ02	TCRBJ02-05	01				0	3	3	3	7	5	33	50	53	59	66	1	In	VDJ
CACGCCCTGCAGCCAGAAGACTCAGCCCTGTATCTCTGCGCCAGCAGCCGTCCCGGGACAGCGAACTATGGCTACACCTTCGGTTCG	CASSRPGTANYGYTF	1	1.5697847825063185E-5	45	TCRBV04-01*01	TCRBV04	TCRBV04-01	01				TCRBD01-01*01	TCRBD01	TCRBD01-01	01				TCRBJ01-02*01	TCRBJ01	TCRBJ01-02	01				4	5	0	5	2	2	36	49	54	61	63	1	In	VDJ
GAGTCGCCCAGCCCCAACCAGACCTCTCTGTACTTCTGTGCCAGCAGACCAGCGGCGGGGGAAAAAGATACGCAGTATTTTGGCCCA	CASRPAAGEKDTQYF	1	1.4774445011824173E-5	45	TCRBV27-01*01	TCRBV27	TCRBV27-01	01				TCRBD02-01*01	TCRBD02	TCRBD02-01	01				TCRBJ02-03*01	TCRBJ02	TCRBJ02-03	01				6	7	7	2	4	5	36	47	54	61	65	1	In	VDJ
CTGAATGTGAACGCCTTGTTGCTAGGGGACTCGGCCCTCTATCTCTGTGCCAGCAGCTTGGACGGGGAAAAACTGTTTTTTGGCAGT	CASSLDGEKLFF	1	9.234028132390108E-6	36	TCRBV05-07*01	TCRBV05	TCRBV05-07	01				TCRBD02-01	TCRBD02	TCRBD02-01				01,02	TCRBJ01-04*01	TCRBJ01	TCRBJ01-04	01				0	1	8	4	0	8	45	61	62	-1	66	1	In	VDJ
TGTGAGCACCTTGGAGCTGGGGGACTCGGCCCTTTATCTTTGCGCCAGCAGCTTGAAACCAACATGGGGGAGCAGTACGTCGGGCCG		1	1.4774445011824173E-5	41	TCRBV05-01*01	TCRBV05	TCRBV05-01	01						unresolved		TCRBD01,TCRBD02	TCRBD01-01,TCRBD02-01		TCRBJ02-07*01	TCRBJ02	TCRBJ02-07	01				1	10	6	1	9	17	40	55	65	70	79	1	Out	VDJ
ACCTTGGAGCTGGGGGACTCGGCCCTTTATCTTTGCGCCAGCAGCTTTGACGTGGGGGGCACTCGCTACGAGCAGTACTTCGGGCCG	CASSFDVGGTRYEQYF	1	1.4774445011824173E-5	48	TCRBV05-01*01	TCRBV05	TCRBV05-01	01						unresolved		TCRBD01,TCRBD02	TCRBD01-01,TCRBD02-01		TCRBJ02-07*01	TCRBJ02	TCRBJ02-07	01				2	7	6	0	5	3	33	47	54	60	65	1	In	VDJ
ATCCGGTCCACAAAGCTGGAGGACTCAGCCATGTACTTCTGTGCCACAACTGCGACCGGGACGGAGTATGGCTACACCTTCGGTTCG	CATTATGTEYGYTF	1	1.4774445011824173E-5	42	TCRBV02-01*01	TCRBV02	TCRBV02-01	01						unresolved		TCRBD01,TCRBD02	TCRBD01-01,TCRBD02-01		TCRBJ01-02*01	TCRBJ01	TCRBJ01-02	01				10	11	0	7	4	5	39	46	57	62	66	1	In	VDJ
ATCCGGTCCACAAAGCTGGAGGACTCAGCCATGTACTTCTGTGCCACCCGTAGGGGACAGGGGAATGAAAAACTGTTTTTTGGCAGT	CATRRGQGNEKLFF	1	3.0472292836887357E-5	42	TCRBV02-01*01	TCRBV02	TCRBV02-01	01				TCRBD01-01*01	TCRBD01	TCRBD01-01	01				TCRBJ01-04*01	TCRBJ01	TCRBJ01-04	01				10	7	0	2	0	5	39	46	53	-1	63	1	In	VDJ
CTGACAGTGACCAGTGCCCATCCTGAAGACAGCAGCTTCTACATCTGCAGTGCCGCAGGAGCTCCCTATGGCTACACCTTCGGTTCG	CSAAGAPYGYTF	1	9.234028132390108E-6	36	TCRBV20	TCRBV20	unresolved			TCRBV20-01,TCRBV20-or09_02				unresolved		TCRBD01,TCRBD02	TCRBD01-01,TCRBD02-01		TCRBJ01-02*01	TCRBJ01	TCRBJ01-02	01				6	2	4	4	6	4	45	53	55	59	65	1	In	VDJ
CCCAGCCCCAACCAGACCTCTCTGTACTTCTGTGCCAGCGCGGGACGCTTGACTGGGTCCTATAATTCACCCCTCCACTTTGGGAAC	CASAGRLTGSYNSPLHF	1	1.200423657210714E-5	51	TCRBV27-01*01	TCRBV27	TCRBV27-01	01				TCRBD02-01*02	TCRBD02	TCRBD02-01	02				TCRBJ01-06*01	TCRBJ01	TCRBJ01-06	01				8	0	7	3	12	1	30	-1	39	45	57	1	In	VDJ
TCGCCCAGCCCCAACCAGACCTCTCTGTACTTCTGTGCCAGCAGTCCGCGAGGATTAACGGGCAAAAACATTCAGTACTTCGGCGCC	CASSPRGLTGKNIQYF	1	1.2927639385346152E-5	48	TCRBV27-01*01	TCRBV27	TCRBV27-01	01				TCRBD02-01	TCRBD02	TCRBD02-01				01,02	TCRBJ02-04*01	TCRBJ02	TCRBJ02-04	01				5	13	8	4	0	3	33	45	58	-1	62	1	In	VDJ
TTCACATCAATTCCCTGGAGCTTGGTGACTCTGCTGTGTATTTCTGTGCCAGCAGCCAATCGGAAGTCACCCCTCCACTTTGGGAAC		1	1.200423657210714E-5	37	TCRBV03	TCRBV03	unresolved			TCRBV03-01,TCRBV03-02				unresolved		TCRBD01,TCRBD02	TCRBD01-01,TCRBD02-01		TCRBJ01-06*01	TCRBJ01	TCRBJ01-06	01				2	2	1	8	2	10	44	59	61	64	66	1	Out	VDJ
CTGACGATCCAGCGCACACAGCAGGAGGACTCGGCCGTGTATCTCTGTGCCAGCAGCTTAGACCATCAGCCCCAGCATTTTGGTGAT	CASSLDHQPQHF	3	7.017861380616482E-5	36	TCRBV07-02*01	TCRBV07	TCRBV07-02	01						unresolved		TCRBD01,TCRBD02	TCRBD01-01,TCRBD02-01		TCRBJ01-05*01	TCRBJ01	TCRBJ01-05	01				1	0	3	7	1	5	45	-1	61	63	64	3	In	VDJ
GAGCTTGGTGACTCTGCTGTGTATTTCTGTGCCAGCAGCCAAGAAAGGCGGACCCGGAACCTGGGCTATGGCTACACCTTCGGTTCG	CASSQERRTRNLGYGYTF	1	1.2927639385346152E-5	54	TCRBV03	TCRBV03	unresolved			TCRBV03-01,TCRBV03-02				unresolved		TCRBD01,TCRBD02	TCRBD01-01,TCRBD02-01		TCRBJ01-02*01	TCRBJ01	TCRBJ01-02	01				0	5	1	7	12	4	27	44	49	53	65	1	In	VDJ
GCTGCTCCCTCCCAGACATCTGTGTACTTCTGTGCCAGCAGCCGGACTAGCGGGGGGGCCCGGGGATACGAGCAGTACTTCGGGCCG	CASSRTSGGARGYEQYF	1	2.123826470449725E-5	51	TCRBV06	TCRBV06	unresolved			TCRBV06-01,TCRBV06-05,TCRBV06-06		TCRBD02-01*01	TCRBD02	TCRBD02-01	01				TCRBJ02-07*01	TCRBJ02	TCRBJ02-07	01				6	2	1	0	8	4	30	41	43	58	66	1	In	VDJ
TCTGACAGTGACCAGTGCCCATCCTGAAGACAGCAGCTTCTACATCTGCAGTGCTCCCACCGGTCTCCGCCCCAGCATTTTGGTGAT		1	1.200423657210714E-5	35	TCRBV20	TCRBV20	unresolved			TCRBV20-01,TCRBV20-or09_02		TCRBD02-01	TCRBD02	TCRBD02-01				01,02	TCRBJ01-05*01	TCRBJ01	TCRBJ01-05	01				5	5	8	5	5	9	46	55	60	63	68	1	Out	VDJ
GCCCTGCAGCCAGAAGACTCAGCCCTGTATCTCTGCGCCAGCAGCGCGCGCATCGTAAATAGCAATCAGCCCCAGCATTTTGGTGAT	CASSARIVNSNQPQHF	1	2.031486189125824E-5	48	TCRBV04-01*01	TCRBV04	TCRBV04-01	01				TCRBD02-01	TCRBD02	TCRBD02-01				01,02	TCRBJ01-05*01	TCRBJ01	TCRBJ01-05	01				5	0	7	6	11	0	33	-1	45	48	59	1	In	VDJ
CTACACACCCTGCAGCCAGAAGACTCGGCCCTGTATCTCTGTGCCAGCAGCCAAGAAGGACAAATGCAGGGCTACACCTTCGGTTCG	CASSQEGQMQGYTF	1	1.2927639385346152E-5	42	TCRBV04-02*01	TCRBV04	TCRBV04-02	01				TCRBD01-01*01	TCRBD01	TCRBD01-01	01				TCRBJ01-02*01	TCRBJ01	TCRBJ01-02	01				0	1	1	6	7	8	39	56	57	62	69	1	In	VDJ
GGTCGCACTGCAGCAAGAAGACTCAGCTGCGTATCTCTGCACCAGCAGCGCGGCAGGCTCTCTGGAAACACCATATATTTTGGAGAG		1	2.7702084397170323E-5	44	TCRBV01-01*01	TCRBV01	TCRBV01-01	01						unresolved		TCRBD01,TCRBD02	TCRBD01-01,TCRBD02-01		TCRBJ01-03*01	TCRBJ01	TCRBJ01-03	01				5	4	4	4	2	0	37	49	53	57	59	1	Out	VDJ
CTGTCGGCTGCTCCCTCCCAGACATCTGTGTACTTCTGTGCCAGCAGTCCCCGACTAGCGGGGGCCTACGAGCAGTACTTCGGGCCG	CASSPRLAGAYEQYF	1	1.2927639385346152E-5	45	TCRBV06-05*01	TCRBV06	TCRBV06-05	01				TCRBD02-01*01	TCRBD02	TCRBD02-01	01				TCRBJ02-07*01	TCRBJ02	TCRBJ02-07	01				5	4	2	2	0	2	36	48	52	-1	64	1	In	VDJ
CTACACGCCCTGCAGCCAGAAGACTCAGCCCTGTATCTCTGCGCCAGCAGCCAAGGTAACTCTGGAAACACCATATATTTTGGAGAG	CASSQGNSGNTIYF	2	4.432333503547252E-5	42	TCRBV04-01*01	TCRBV04	TCRBV04-01	01				TCRBD02-01	TCRBD02	TCRBD02-01				01,02	TCRBJ01-03*01	TCRBJ01	TCRBJ01-03	01				1	1	5	9	1	0	39	55	56	58	59	2	In	VDJ
TTGTTGCTGGGGGACTCGGCCCTCTATCTCTGTGCCAGCAGCCCCCCGGGACAGGGTACCCAGAACACTGAAGCTTTCTTTGGACAA	CASSPPGQGTQNTEAFF	1	1.5697847825063185E-5	51	TCRBV05-06*01	TCRBV05	TCRBV05-06	01				TCRBD01-01*01	TCRBD01	TCRBD01-01	01				TCRBJ01-01*01	TCRBJ01	TCRBJ01-01	01				4	5	0	3	6	1	30	42	47	56	62	1	In	VDJ
TCCCTGGAGCTTGGTGACTCTGCTGTGTATTTCTGTGCCAGCAGCCAAGAACCGGTTGCGGGGGGCGATGAAGCTTTCTTTGGACAA	CASSQEPVAGGDEAFF	1	1.5697847825063185E-5	48	TCRBV03	TCRBV03	unresolved			TCRBV03-01,TCRBV03-02		TCRBD02-01*01	TCRBD02	TCRBD02-01	01				TCRBJ01-01*01	TCRBJ01	TCRBJ01-01	01				0	7	7	1	3	7	33	50	57	65	68	1	In	VDJ
CTGACTGTGAGCAACATGAGCCCTGAAGACAGCAGCATATATCTCTGCAGCGCTTGACAGGGCAACACTGAAGCTTTCTTTGGACAA	CSA*QGNTEAFF	1	3.6936112529560434E-6	36	TCRBV29-01*01	TCRBV29	TCRBV29-01	01				TCRBD01-01*01	TCRBD01	TCRBD01-01	01				TCRBJ01-01*01	TCRBJ01	TCRBJ01-01	01				7	3	2	3	1	2	45	52	55	62	63	1	Stop	VDJ
CGGTCCACAAAGCTGGAGGACTCAGCCATGTACTTCTGTGCCAGCAGTCTGAGTGACAGGGGGCACCAGCCCCAGCATTTTGGTGAT	CASSLSDRGHQPQHF	1	1.8468056264780216E-5	45	TCRBV02-01*01	TCRBV02	TCRBV02-01	01				TCRBD01-01*01	TCRBD01	TCRBD01-01	01				TCRBJ01-05*01	TCRBJ01	TCRBJ01-05	01				5	6	2	0	2	7	36	48	54	64	66	1	In	VDJ
AGAGTCTGCCATCCCCAACCAGACAGCTCTTTACTTCTGTGCCACCAGTGGACGGGGGGTATCTAGAATGGCTACACCTTCGGTTCG		1	6.463819692673076E-6	44	TCRBV24	TCRBV24	unresolved			TCRBV24-01,TCRBV24-or09_02		TCRBD02-01*01	TCRBD02	TCRBD02-01	01				TCRBJ01-02*01	TCRBJ01	TCRBJ01-02	01				5	2	8	1	8	6	37	50	52	59	67	1	Out	VDJ
CACACCCTGCAGCCAGAAGACTCGGCCCTGTATCTCTGCGCCAGCAGCGAAGAACGGGACAGCAATCAGCCCCAGCATTTTGGTGAT	CASSEERDSNQPQHF	1	2.400847314421428E-5	45	TCRBV04-03*01	TCRBV04	TCRBV04-03	01						unresolved		TCRBD01,TCRBD02	TCRBD01-01,TCRBD02-01		TCRBJ01-05*01	TCRBJ01	TCRBJ01-05	01				0	2	0	7	0	1	36	53	55	-1	60	1	In	VDJ
TGCTGTCGGCTGCTCCCTCCCAGACATCTGTGTACTTCTGTGCCAGCAGTTACCCGGGACAGGGTAACTGAAGCTTTCTTTGGACAA		1	1.6621250638302195E-5	43	TCRBV06-05*01	TCRBV06	TCRBV06-05	01				TCRBD01-01*01	TCRBD01	TCRBD01-01	01				TCRBJ01-01*01	TCRBJ01	TCRBJ01-01	01				2	2	0	3	2	5	38	53	55	64	66	1	Out	VDJ
GCTGCTCCCTCCCAAACATCTGTGTACTTCTGTGCCAGCAGTGACCACCGGGCCCCCAGTCGGAGATATGGCTACACCTTCGGTTCG	CASSDHRAPSRRYGYTF	1	1.2927639385346152E-5	51	TCRBV06	TCRBV06	unresolved			TCRBV06-02,TCRBV06-03				unresolved		TCRBD01,TCRBD02	TCRBD01-01,TCRBD02-01		TCRBJ01-02*01	TCRBJ01	TCRBJ01-02	01				5	7	8	0	13	5	30	42	49	53	66	1	In	VDJ
CTACACGCCCTGCAGCCAGAAGACTCAGCCCTGTATCTCTGCGCCAGCAGCCAAGTAGTCAGGGCAGGTGGCTACACCTTCGGTTCG	CASSQVVRAGGYTF	1	1.5697847825063185E-5	42	TCRBV04-01*01	TCRBV04	TCRBV04-01	01				TCRBD01-01*01	TCRBD01	TCRBD01-01	01				TCRBJ01-02*01	TCRBJ01	TCRBJ01-02	01				1	4	4	3	4	7	39	55	59	64	68	1	In	VDJ
CTGCAGCCAGAAGACTCAGCCCTGTATCTCTGCGCCAGCAGCCAAGGGATGCGGACAGGGGGCTTCCGGGAGCTGTTTTTTGGAGAA	CASSQGMRTGGFRELFF	1	1.9391459078019226E-5	51	TCRBV04-01*01	TCRBV04	TCRBV04-01	01				TCRBD01-01*01	TCRBD01	TCRBD01-01	01				TCRBJ02-02*01	TCRBJ02	TCRBJ02-02	01				1	6	1	0	4	9	30	46	52	63	67	1	In	VDJ
GCGTCTGCTGTACCCTCTCAGACATCTGTGTACTTCTGTGCCAGCAGTCTTAGCGGGGGGGCCGCAGATACGCAGTATTTTGGCCCA	CASSLSGGAADTQYF	4	1.0896153196220328E-4	45	TCRBV06-04	TCRBV06	TCRBV06-04				01,02	TCRBD02-01*01	TCRBD02	TCRBD02-01	01				TCRBJ02-03*01	TCRBJ02	TCRBJ02-03	01				5	2	5	0	3	4	36	48	50	61	64	4	In	VDJ
GAGTCTGCCAGGCCCTCACATACCTCTCAGTACCTCTGTGCCAGCAGTGAAGCCGGGAGCCGGTCCTACGAGCAGTACTTCGGGCCG	CASSEAGSRSYEQYF	1	7.387222505912087E-6	45	TCRBV25-01*01	TCRBV25	TCRBV25-01	01				TCRBD02-01*02	TCRBD02	TCRBD02-01	02				TCRBJ02-07*01	TCRBJ02	TCRBJ02-07	01				2	2	8	2	4	1	36	51	53	59	63	1	In	VDJ
CACACCCTGCAGCCAGAAGACTCGGCCCTGTATCTCTGCGCCAGCAGCCAAGTGGGACAGGGGGCTTCTGGCTACACCTTCGGTTCG	CASSQVGQGASGYTF	1	1.8468056264780216E-5	45	TCRBV04-03*01	TCRBV04	TCRBV04-03	01				TCRBD01-01*01	TCRBD01	TCRBD01-01	01				TCRBJ01-02*01	TCRBJ01	TCRBJ01-02	01				1	1	0	0	3	7	36	52	53	65	68	1	In	VDJ
CTCACATACCTCTCAGTACCTCTGTGCCAGCAGTGAATACCTTATCCCGACAGATACTCGAACACCGGGGAGCTGTTTTTTGGAGAA		1	4.617014066195054E-6	59	TCRBV25	TCRBV25	unresolved			TCRBV25-01,TCRBV25-or09_02		TCRBD01-01*01	TCRBD01	TCRBD01-01	01				TCRBJ02-02*01	TCRBJ02	TCRBJ02-02	01				0	9	2	5	5	0	22	39	48	53	58	1	Out	VDJ
AGTCGCCCAGCCCCAACCAGACCTCTCTGTACTTCTGTGCCAGCAGTTAACAGGGGGCTTCTACCCTACGAGCAGTACGTCGGGCCG		1	1.108083375886813E-5	46	TCRBV27-01*01	TCRBV27	TCRBV27-01	01				TCRBD01-01*01	TCRBD01	TCRBD01-01	01				TCRBJ02-07*01	TCRBJ02	TCRBJ02-07	01				4	1	3	0	21	17	35	48	49	58	79	1	Out	VDJ
GCTGCTCCCTCCCAAACATCTGTGTACTTCTGTGCCAGCACCCTAAGGTCCCCGGGACTAGCGACCTACGAGCAGTACTTCGGGCCG	CASTLRSPGLATYEQYF	1	1.108083375886813E-5	51	TCRBV06	TCRBV06	unresolved			TCRBV06-02,TCRBV06-03		TCRBD02-01	TCRBD02	TCRBD02-01				01,02	TCRBJ02-07*01	TCRBJ02	TCRBJ02-07	01				7	13	0	6	1	2	30	40	53	63	64	1	In	VDJ
GTGAGCACCTTGGAGCTGGGGGACTCGGCCCTTTATCTTTGCGCCAGCAGACACGAGAACACGGACTATGGCTACACCTTCGGTTCG	CASRHENTDYGYTF	1	1.5697847825063185E-5	42	TCRBV05-01*01	TCRBV05	TCRBV05-01	01						unresolved		TCRBD01,TCRBD02	TCRBD01-01,TCRBD02-01		TCRBJ01-02*01	TCRBJ01	TCRBJ01-02	01				5	0	3	6	11	3	39	-1	50	53	64	1	In	VDJ
ACCAGTGCCCATCCTGAAGACAGCAGCTTCTACATCTGCAGTGCTAGAGACGAGGGGGCGCATTGGCGGGGCTACACCTTCGGTTCG	CSARDEGAHWRGYTF	1	9.234028132390108E-6	45	TCRBV20	TCRBV20	unresolved			TCRBV20-01,TCRBV20-or09_02		TCRBD01-01*01	TCRBD01	TCRBD01-01	01				TCRBJ01-02*01	TCRBJ01	TCRBJ01-02	01				0	2	5	0	10	8	36	50	52	59	69	1	In	VDJ
AGTTCTAAGAAGCTCCTTCTCAGTGACTCTGGCTTCTATCTCTGTGCCTGGGGTGGGACAGGGGGAAACACCATATATTTTGGAGAG	CAWGGTGGNTIYF	1	1.015743094562912E-5	39	TCRBV30-01*01	TCRBV30	TCRBV30-01	01				TCRBD01-01*01	TCRBD01	TCRBD01-01	01				TCRBJ01-03*01	TCRBJ01	TCRBJ01-03	01				1	0	1	3	0	4	42	-1	55	-1	63	1	In	VDJ
GAGTCGGCTGCTCCCTCCCAAACATCTGTGTACTTCTGTGCCACAAAGACGGATAGCTCCTATAATTCACCCCTCCACTTTGGGAAC	CATKTDSSYNSPLHF	1	1.200423657210714E-5	45	TCRBV06	TCRBV06	unresolved			TCRBV06-02,TCRBV06-03				unresolved		TCRBD01,TCRBD02	TCRBD01-01,TCRBD02-01		TCRBJ01-06*01	TCRBJ01	TCRBJ01-06	01				10	7	1	8	3	0	36	43	50	53	56	1	In	VDJ
AGCACCTTGGAGCTGGGGGACTCGGCCCTTTATCTTTGCGCCAGCAGCATGGACAGGGGGGAGGTTTATGGCTACACCTTCGGTTCG	CASSMDRGEVYGYTF	1	1.5697847825063185E-5	45	TCRBV05-01*01	TCRBV05	TCRBV05-01	01				TCRBD01-01*01	TCRBD01	TCRBD01-01	01				TCRBJ01-02*01	TCRBJ01	TCRBJ01-02	01				0	0	3	1	6	5	36	-1	52	60	66	1	In	VDJ
AGCCAGAAGACTCGGCCCTGTATCTCTGTGCCAGCAGCCAGCTTAAAATAGACAGGGGGCATTTTGCGGGGCTACACCTTCGGTTCG		1	1.2927639385346152E-5	55	TCRBV04-02*01	TCRBV04	TCRBV04-02	01				TCRBD01-01*01	TCRBD01	TCRBD01-01	01				TCRBJ01-02*01	TCRBJ01	TCRBJ01-02	01				3	10	2	0	9	8	26	40	50	60	69	1	Out	VDJ
CTGTCGGCTGCTCCCTCCCAGACATCTGTGTACTTCTGTGCCAGCAGTTATGGGGGGACAGCGAACACTGAAGCTTTCTTTGGACAA	CASSYGGTANTEAFF	1	1.6621250638302195E-5	45	TCRBV06-05*01	TCRBV06	TCRBV06-05	01				TCRBD01-01*01	TCRBD01	TCRBD01-01	01				TCRBJ01-01*01	TCRBJ01	TCRBJ01-01	01				3	4	0	5	1	1	36	50	54	61	62	1	In	VDJ
GCCTTGTTGCTGGGGGACTCGGCCCTCTATCTCTGTGCCAGCAGCTTGGCTTTGGGGCAGAAAGCCTACGAGCAGTACTTCGGGCCG	CASSLALGQKAYEQYF	1	1.200423657210714E-5	48	TCRBV05-06*01	TCRBV05	TCRBV05-06	01				TCRBD01-01*01	TCRBD01	TCRBD01-01	01				TCRBJ02-07*01	TCRBJ02	TCRBJ02-07	01				0	4	7	0	6	2	33	49	53	58	64	1	In	VDJ
AGCACCTTGGAGCTGGGGGACTCGGCCCTTTATCTTTGCGCCAGCAGCTCCACGGAGGCAGGGAGGTCTGAAGCTTTCTTTGGACAA	CASSSTEAGRSEAFF	1	1.9391459078019226E-5	45	TCRBV05-01*01	TCRBV05	TCRBV05-01	01				TCRBD02-01*02	TCRBD02	TCRBD02-01	02				TCRBJ01-01*01	TCRBJ01	TCRBJ01-01	01				3	11	9	1	1	6	36	49	60	66	67	1	In	VDJ
AACGCCTTGGAGCTGGACGACTCGGCCCTGTATCTCTGTGCCAGCAGCCTTACCGGGACAGGAGCTTCACCCCTCCACTTTGGGAAC	CASSLTGTGASPLHF	1	2.8625487210409337E-5	45	TCRBV05-04*01	TCRBV05	TCRBV05-04	01				TCRBD01-01*01	TCRBD01	TCRBD01-01	01				TCRBJ01-06*01	TCRBJ01	TCRBJ01-06	01				4	6	0	4	3	9	36	48	54	62	65	1	In	VDJ
CAGCCAGAAGACTCGGCCCTGTATCTCTGCGCCAGCAGCCAAGATTCCGGGACTAGGGGTGGCACAGATACGCAGTATTTTGGCCCA	CASSQDSGTRGGTDTQYF	1	2.216166751773626E-5	54	TCRBV04-03*01	TCRBV04	TCRBV04-03	01				TCRBD02-01	TCRBD02	TCRBD02-01				01,02	TCRBJ02-03*01	TCRBJ02	TCRBJ02-03	01				0	4	0	8	5	1	27	44	48	56	61	1	In	VDJ
TTGTTGCTGGGGGACTCGGCCCTCTATCTCTGTGCCAGCAGCTCCAGGGGGGCGGGGGCTAGCAATCAGCCCCAGCATTTTGGTGAT	CASSSRGAGASNQPQHF	1	1.6621250638302195E-5	51	TCRBV05-06*01	TCRBV05	TCRBV05-06	01						unresolved		TCRBD01,TCRBD02	TCRBD01-01,TCRBD02-01		TCRBJ01-05*01	TCRBJ01	TCRBJ01-05	01				3	1	4	1	8	0	30	43	44	51	59	1	In	VDJ
CGGTCCACAAAGCTGGAGGACTCAGCCATGTACTTCTGTGCCAGCAGGAAAGAATGGACGGAGGAAACTGAAGCTTTCTTTGGACAA	CASRKEWTEETEAFF	1	1.7544653451541206E-5	45	TCRBV02-01*01	TCRBV02	TCRBV02-01	01				TCRBD02-01*02	TCRBD02	TCRBD02-01	02				TCRBJ01-01*01	TCRBJ01	TCRBJ01-01	01				6	12	10	1	2	5	36	47	59	64	66	1	In	VDJ
CTGAAGATCCAGCCCTCAGAACCCAGGGACTCAGCTGTGTACTTCTGTGCCAGCTGCAAAGGAGTTGGGGGCTACACCTTCGGTTCG	CASCKGVGGYTF	1	3.0472292836887357E-5	36	TCRBV12	TCRBV12	unresolved			TCRBV12-03,TCRBV12-04		TCRBD02-01*02	TCRBD02	TCRBD02-01	02				TCRBJ01-02*01	TCRBJ01	TCRBJ01-02	01				8	6	10	2	5	8	45	54	60	64	69	1	In	VDJ
GTGAACGCCTTGGAGCTGGACGACTCGGCCCTGTATCTCTGTGCCCTTGGGTCAGGGAGTCAGGTCTATGGCTACACCTTCGGTTCG	CALGSGSQVYGYTF	1	3.0472292836887357E-5	42	TCRBV05-04*01	TCRBV05	TCRBV05-04	01						unresolved		TCRBD01,TCRBD02	TCRBD01-01,TCRBD02-01		TCRBJ01-02*01	TCRBJ01	TCRBJ01-02	01				10	7	4	3	8	4	39	45	52	57	65	1	In	VDJ
TCGGCTGCTCCCTCCCAGACATCTGTGTACTTCTGTGCCAGCAGTAAGGGACCCGGGACAGGGTATGAAAAACTGTTTTTTGGCAGT	CASSKGPGTGYEKLFF	1	3.693611252956043E-5	48	TCRBV06	TCRBV06	unresolved			TCRBV06-01,TCRBV06-05		TCRBD01-01*01	TCRBD01	TCRBD01-01	01				TCRBJ01-04*01	TCRBJ01	TCRBJ01-04	01				5	9	0	3	1	6	33	45	54	63	64	1	In	VDJ
TCCGCTACCAGCTCCCAGACATCTGTGTACTTCTGTGCCATCAGTGCGGGGACAGACTACTCTGGAAACACCATATATTTTGGAGAG	CAISAGTDYSGNTIYF	30	5.95594814539162E-4	48	TCRBV10-03*01	TCRBV10	TCRBV10-03	01				TCRBD01-01*01	TCRBD01	TCRBD01-01	01				TCRBJ01-03*01	TCRBJ01	TCRBJ01-03	01				4	2	0	5	4	0	33	46	48	55	59	30	In	VDJ
ATGAATGTGAGCACCTTGGAGCTGGGGGACTCGGCCCTTTATCTTTGCGCCAGCAGCTTGGGAAGCTATGGCTACACCTTCGGTTCG	CASSLGSYGYTF	1	1.5697847825063185E-5	36	TCRBV05-01*01	TCRBV05	TCRBV05-01	01						unresolved		TCRBD01,TCRBD02	TCRBD01-01,TCRBD02-01		TCRBJ01-02*01	TCRBJ01	TCRBJ01-02	01				0	0	2	8	2	4	45	-1	61	63	65	1	In	VDJ
GTGAGCACCTTGGAGCTGGGGGACTCGGCCCTTTATCTTTGCGCCAGCAGCTTCGGGCGGTCGGACACTGAAGCTTTCTTTGGACAA	CASSFGRSDTEAFF	1	1.9391459078019226E-5	42	TCRBV05-01*01	TCRBV05	TCRBV05-01	01						unresolved		TCRBD01,TCRBD02	TCRBD01-01,TCRBD02-01		TCRBJ01-01*01	TCRBJ01	TCRBJ01-01	01				2	1	8	0	6	3	39	53	54	58	64	1	In	VDJ
CTGGAGTCGGCTGCTCCCTCCCAGACATCTGTGTACTTCTGTGCCAGCAGTGCTCGGCAGGGCGGGGCCGAAGCTTTCTTTGGACAA	CASSARQGGAEAFF	1	2.4931875957453293E-5	42	TCRBV06-01*01	TCRBV06	TCRBV06-01	01				TCRBD02-01*01	TCRBD02	TCRBD02-01	01				TCRBJ01-01*01	TCRBJ01	TCRBJ01-01	01				4	9	7	3	2	8	39	52	61	67	69	1	In	VDJ
AGCTCTCTGGAGCTGGGGGACTCAGCTTTGTATTTCTGTGCCAGCAGCGTAGCCCCGGCGAGAGAATACGAGCAGTACTTCGGGCCG	CASSVAPAREYEQYF	1	1.3851042198585162E-5	45	TCRBV09-01	TCRBV09	TCRBV09-01				01,02			unresolved		TCRBD01,TCRBD02	TCRBD01-01,TCRBD02-01		TCRBJ02-07*01	TCRBJ02	TCRBJ02-07	01				0	4	9	0	7	4	36	52	56	59	66	1	In	VDJ
CGGTCCACAAAGCTGGAGGACTCAGCCATGTACTTCTGTGCCAGCAGTGAGGAGACCGGGGGTTACTACGAGCAGTACTTCGGGCCG	CASSEETGGYYEQYF	1	1.2927639385346152E-5	45	TCRBV02-01*01	TCRBV02	TCRBV02-01	01				TCRBD02-01*01	TCRBD02	TCRBD02-01	01				TCRBJ02-07*01	TCRBJ02	TCRBJ02-07	01				3	6	8	2	3	3	36	50	56	62	65	1	In	VDJ
TCGCCCAGCCCCAACCAGACCTCTCTGTACTTCTGTGCCAGCAGTTTATACGCATTAATGGTGGGGAATACGCAGTATTTTGGCCCA	CASSLYALMVGNTQYF	1	1.4774445011824173E-5	48	TCRBV27-01*01	TCRBV27	TCRBV27-01	01						unresolved		TCRBD01,TCRBD02	TCRBD01-01,TCRBD02-01		TCRBJ02-03*01	TCRBJ02	TCRBJ02-03	01				1	14	0	8	0	7	33	49	63	-1	67	1	In	VDJ
GAGTCTGCCAGGCCCTCACATACCTCTCAGTACCTCTGTGCCAGCAGTGACTCCAGGAGTAACACCGGGGAGCTGTTTTTTGGAGAA	CASSDSRSNTGELFF	1	1.015743094562912E-5	45	TCRBV25-01*01	TCRBV25	TCRBV25-01	01						unresolved		TCRBD01,TCRBD02	TCRBD01-01,TCRBD02-01		TCRBJ02-02*01	TCRBJ02	TCRBJ02-02	01				3	3	4	4	3	2	36	50	53	57	60	1	In	VDJ
TCGCCCAGCCCCAACCAGACCTCTCTGTACTTCTGTGCCAGCAGTTTAGGACTAGCGGGGGGCCAAGAGACCCAGTACTTCGGGCCA	CASSLGLAGGQETQYF	1	1.015743094562912E-5	48	TCRBV27-01*01	TCRBV27	TCRBV27-01	01				TCRBD02-01*01	TCRBD02	TCRBD02-01	01				TCRBJ02-05*01	TCRBJ02	TCRBJ02-05	01				2	0	1	1	0	1	33	-1	48	-1	62	1	In	VDJ
AGTGCCCATCCTGAAGACAGCAGCTTCTACATCTGCAGTGCTAGAGATGTAGGACAGGGCCCTTACTACGAGCAGTACTTCGGGCCG	CSARDVGQGPYYEQYF	1	8.310625319151098E-6	48	TCRBV20	TCRBV20	unresolved			TCRBV20-01,TCRBV20-or09_02		TCRBD01-01*01	TCRBD01	TCRBD01-01	01				TCRBJ02-07*01	TCRBJ02	TCRBJ02-07	01				0	4	1	3	6	3	33	47	51	59	65	1	In	VDJ
TCGGCTGCTCCCTCCCAGACATCTGTGTACTTCTGTGCCAGCAGTCTACCCCACCTCCCCACAAAGAAAAAACTGTTTTTTGGCAGT	CASSLPHLPTKKKLFF	1	3.693611252956043E-5	48	TCRBV06	TCRBV06	unresolved			TCRBV06-01,TCRBV06-05				unresolved		TCRBD01,TCRBD02	TCRBD01-01,TCRBD02-01		TCRBJ01-04*01	TCRBJ01	TCRBJ01-04	01				5	15	3	6	4	9	33	45	60	63	67	1	In	VDJ
CTGGAGTCGCCCAGCCCCAACCAGACCTCTCTGTACTTCTGTGCCAGCAGTTCCGTGATCAGGGTTGGCGTCTACACCTTCGGTTCG	CASSSVIRVGVYTF	1	1.200423657210714E-5	42	TCRBV27-01*01	TCRBV27	TCRBV27-01	01				TCRBD01-01*01	TCRBD01	TCRBD01-01	01				TCRBJ01-02*01	TCRBJ01	TCRBJ01-02	01				4	7	4	3	7	10	39	52	59	64	71	1	In	VDJ
AGGCTGCTGTCGGCTGCTCCCTCCCAGACATCTGTGTACTTCTGTGCCAGCGGTTCAGGGTTGAACACTGAAGCTTTCTTTGGACAA	CASGSGLNTEAFF	1	1.6621250638302195E-5	39	TCRBV06-05*01	TCRBV06	TCRBV06-05	01				TCRBD01-01*01	TCRBD01	TCRBD01-01	01				TCRBJ01-01*01	TCRBJ01	TCRBJ01-01	01				4	0	4	3	1	0	42	-1	55	60	61	1	In	VDJ
ACCTTGGAGCTGGGGGACTCGGCCCTTTATCTTTGCGCCAGCAGCTTGGGAGGTCCCCACACCAATCAGCCCCAGCATTTTGGTGAT	CASSLGGPHTNQPQHF	1	2.031486189125824E-5	48	TCRBV05-01*01	TCRBV05	TCRBV05-01	01				TCRBD02-01*02	TCRBD02	TCRBD02-01	02				TCRBJ01-05*01	TCRBJ01	TCRBJ01-05	01				0	0	11	1	9	3	33	-1	49	53	62	1	In	VDJ
ATCCTGGAGTCGCCCAGCCCCAACCAGACCTCTCTGTACTTCTGTGCCAGCGGAAAGGGACAGGGCTATGGCTACACCTTCGGTTCG	CASGKGQGYGYTF	1	1.200423657210714E-5	39	TCRBV27-01*01	TCRBV27	TCRBV27-01	01				TCRBD01-01*01	TCRBD01	TCRBD01-01	01				TCRBJ01-02*01	TCRBJ01	TCRBJ01-02	01				8	5	0	3	0	4	42	51	56	-1	65	1	In	VDJ
ACTCTGACTGTGAGCAACATGAGCCCTGAAGACAGCAGCATATATCTCTGCAGCGTCGAGCCGGGAGATACGCAGTATTTTGGCCCA	CSVEPGDTQYF	1	3.6936112529560434E-6	33	TCRBV29-01*01	TCRBV29	TCRBV29-01	01				TCRBD02-01	TCRBD02	TCRBD02-01				01,02	TCRBJ02-03*01	TCRBJ02	TCRBJ02-03	01				6	5	8	4	0	5	48	56	61	-1	65	1	In	VDJ
TCGGCTGCTCCCTCCCAGACATCTGTGTACTTCTGTGCCAGCAGTGAAGCATTCCGGCAGGTCGATCAGCCCCAGCATTTTGGTGAT	CASSEAFRQVDQPQHF	1	2.6778681583931313E-5	48	TCRBV06-01*01	TCRBV06	TCRBV06-01	01				TCRBD01-01*01	TCRBD01	TCRBD01-01	01				TCRBJ01-05*01	TCRBJ01	TCRBJ01-05	01				0	7	4	4	3	5	33	50	57	61	64	1	In	VDJ
CTGAGCTGAATGTGAACGCCTTGTTGCTGGGGGACTCGGCCCTCTATCTCTGTGCCAGCAGCTCGTCGGACACTGTTTTTTGGCAGT		1	2.7702084397170323E-5	31	TCRBV05-06*01	TCRBV05	TCRBV05-06	01						unresolved		TCRBD01,TCRBD02	TCRBD01-01,TCRBD02-01		TCRBJ01-04*01	TCRBJ01	TCRBJ01-04	01				3	4	1	7	0	13	50	63	67	-1	71	1	Out	VDJ
TCCCTAGAGTCTGCCATCCCCAACCAGACAGCTCTTTACTTCTGTGCCACCAGACGAACGGCGAACACTGAAGCTTTCTTTGGACAA	CATRRTANTEAFF	1	8.310625319151098E-6	39	TCRBV24	TCRBV24	unresolved			TCRBV24-01,TCRBV24-or09_02				unresolved		TCRBD01,TCRBD02	TCRBD01-01,TCRBD02-01		TCRBJ01-01*01	TCRBJ01	TCRBJ01-01	01				7	6	9	0	0	1	42	53	59	-1	62	1	In	VDJ
GAGTCGCCCAGCCCCAACCAGACCTCTCTGTACTTCTGTGCCAGCAGTCTCGGGATCTATAGCAATCAGCCCCAGCATTTTGGTGAT	CASSLGIYSNQPQHF	1	1.5697847825063185E-5	45	TCRBV27-01*01	TCRBV27	TCRBV27-01	01				TCRBD02-01*02	TCRBD02	TCRBD02-01	02				TCRBJ01-05*01	TCRBJ01	TCRBJ01-05	01				5	2	8	3	4	0	36	48	50	55	59	1	In	VDJ
GGTCGCACTGCAGCAAGAAGACTCAGCTGCGTATCTCTGCACCAGCAGCCAAAGGGACAGAAGAACACTGAAGCTTTCTTTGGACAA		1	1.200423657210714E-5	44	TCRBV01-01*01	TCRBV01	TCRBV01-01	01				TCRBD01-01*01	TCRBD01	TCRBD01-01	01				TCRBJ01-01*01	TCRBJ01	TCRBJ01-01	01				2	1	0	5	2	1	37	52	53	60	62	1	Out	VDJ
ACAGTGACCAGTGCCCATCCTGAAGACAGCAGCTTCTACATCTGCAGTGCTAGGGGACAGGAGATCTATGGCTACACCTTCGGTTCG	CSARGQEIYGYTF	1	9.234028132390108E-6	39	TCRBV20	TCRBV20	unresolved			TCRBV20-01,TCRBV20-or09_02		TCRBD01-01*01	TCRBD01	TCRBD01-01	01				TCRBJ01-02*01	TCRBJ01	TCRBJ01-02	01				3	0	0	4	4	4	42	-1	53	61	65	1	In	VDJ
CTGTCGGCTGCTCCCTCCCAGACATCTGTGTACTTCTGTGCCAGCAGTTACTTGACGGAAGGGCGCTATGGCTACACCTTCGGTTCG	CASSYLTEGRYGYTF	1	1.3851042198585162E-5	45	TCRBV06-05*01	TCRBV06	TCRBV06-05	01						unresolved		TCRBD01,TCRBD02	TCRBD01-01,TCRBD02-01		TCRBJ01-02*01	TCRBJ01	TCRBJ01-02	01				1	7	5	3	2	4	36	52	59	63	65	1	In	VDJ
TCGGCTGCTCCCTCCCAGACATCTGTGTACTTCTGTGCCAGCAGCCCTAGACAGGGGGCGGCCAACACTGAAGCTTTCTTTGGACAA	CASSPRQGAANTEAFF	1	2.123826470449725E-5	48	TCRBV06	TCRBV06	unresolved			TCRBV06-01,TCRBV06-05		TCRBD01-01*01	TCRBD01	TCRBD01-01	01				TCRBJ01-01*01	TCRBJ01	TCRBJ01-01	01				6	5	2	0	4	2	33	44	49	59	63	1	In	VDJ
TCGGCTGCTCCCTCCCAAACATCTGTGTACTTCTGTGCCAGCAGTTACCTGCCGAGGGAGTACCAAGAGACCCAGTACTTCGGGCCA	CASSYLPREYQETQYF	1	1.015743094562912E-5	48	TCRBV06	TCRBV06	unresolved			TCRBV06-02,TCRBV06-03		TCRBD02-01*02	TCRBD02	TCRBD02-01	02				TCRBJ02-05*01	TCRBJ02	TCRBJ02-05	01				2	7	9	2	1	0	33	48	55	60	61	1	In	VDJ
AACGCCTTGGAGCTGGACGACTCGGCCCTGTATCTCTGTGCCAGCAGCTTCGATCCGGACCCTAGGGCTGGCTACACCTTCGGTTCG	CASSFDPDPRAGYTF	1	3.0472292836887357E-5	45	TCRBV05-04*01	TCRBV05	TCRBV05-04	01						unresolved		TCRBD01,TCRBD02	TCRBD01-01,TCRBD02-01		TCRBJ01-02*01	TCRBJ01	TCRBJ01-02	01				2	6	1	7	8	7	36	50	56	60	68	1	In	VDJ
GCTCAGGCTGGAGTCAGCTGCTCCCTCCCAGACATCTGTATACTTCTGTGCCAGCTACGTTCCAAATGTCGAGCTTTCTTTGGACAA		1	1.9391459078019226E-5	35	TCRBV06-09*01	TCRBV06	TCRBV06-09	01						unresolved		TCRBD01,TCRBD02	TCRBD01-01,TCRBD02-01		TCRBJ01-01*01	TCRBJ01	TCRBJ01-01	01				8	1	3	7	13	10	46	55	56	58	71	1	Out	VDJ
AGGCTGGAGTCGGCTGCTCCCTCCCAGACATCTGTGTACTTCTGTGCCAGCAGTGAACGACAGAATCAGCCCCAGCATTTTGGTGAT	CASSERQNQPQHF	1	2.6778681583931313E-5	39	TCRBV06-01*01	TCRBV06	TCRBV06-01	01				TCRBD01-01*01	TCRBD01	TCRBD01-01	01				TCRBJ01-05*01	TCRBJ01	TCRBJ01-05	01				2	1	2	5	0	4	42	57	58	-1	63	1	In	VDJ
ATCAATTCCCTGGAGCTTGGTGACTCTGCTGTGTATTTCTGTGCCAGCAGCCACCAGCGGGGGGTTGAGACCCAGTACTTCGGGCCA	CASSHQRGVETQYF	1	1.015743094562912E-5	42	TCRBV03	TCRBV03	unresolved			TCRBV03-01,TCRBV03-02		TCRBD02-01*01	TCRBD02	TCRBD02-01	01				TCRBJ02-05*01	TCRBJ02	TCRBJ02-05	01				3	2	6	1	2	5	39	53	55	64	66	1	In	VDJ
ACAGTGACCAGTGCCCATCCTGAAGACAGCAGCTTCTACATCTGCAGTGCTAGGCAAGGGATGAACACTGAAGCTTTCTTTGGACAA	CSARQGMNTEAFF	1	1.108083375886813E-5	39	TCRBV20	TCRBV20	unresolved			TCRBV20-01,TCRBV20-or09_02				unresolved		TCRBD01,TCRBD02	TCRBD01-01,TCRBD02-01		TCRBJ01-01*01	TCRBJ01	TCRBJ01-01	01				3	4	0	8	0	0	42	53	57	-1	61	1	In	VDJ
TCACCAGGCCTGGGGGACGCAGCCATGTACCTGTGTGCCACCAGCAGAGATCTCGGGGGGCCTAATGAAAAACTGTTTTTTGGCAGT	CATSRDLGGPNEKLFF	1	3.6012709716321424E-5	48	TCRBV15-01*01	TCRBV15	TCRBV15-01	01				TCRBD02-01*01	TCRBD02	TCRBD02-01	01				TCRBJ01-04*01	TCRBJ01	TCRBJ01-04	01				0	3	8	1	1	3	33	50	53	60	61	1	In	VDJ
CGGTCCACAAAGCTGGAGGACTCAGCCATGTACTTCTGTGCCAGCAGAGAAAGCGGGGGGGCCAGGAATGAGCAGTTCTTCGGGCCA	CASRESGGARNEQFF	1	2.216166751773626E-5	45	TCRBV02-01*01	TCRBV02	TCRBV02-01	01				TCRBD02-01*01	TCRBD02	TCRBD02-01	01				TCRBJ02-01*01	TCRBJ02	TCRBJ02-01	01				2	0	6	0	5	7	36	-1	51	61	66	1	In	VDJ
GAATGTGAACGCCTTGGAGCTGGACGACTCGGCCCTGTATCTCTGTGCCAGCAGCTTGGAAGGAATTCACCCCTCCACTTTGGGAAC		1	2.8625487210409337E-5	38	TCRBV05-04*01	TCRBV05	TCRBV05-04	01						unresolved		TCRBD01,TCRBD02	TCRBD01-01,TCRBD02-01		TCRBJ01-06*01	TCRBJ01	TCRBJ01-06	01				0	1	5	4	0	7	43	59	60	-1	63	1	Out	VDJ
CTGGGGTTGGAGTCGGCTGCTCCCTCCCAAACATCTGTGTACTTCTGTGCCAGCAGGGATTTAGGGCAGCCCCAGCATTTTGGTGAT	CASRDLGQPQHF	1	1.6621250638302195E-5	36	TCRBV06	TCRBV06	unresolved			TCRBV06-02,TCRBV06-03				unresolved		TCRBD01,TCRBD02	TCRBD01-01,TCRBD02-01		TCRBJ01-05*01	TCRBJ01	TCRBJ01-05	01				6	6	5	3	0	7	45	56	62	-1	66	1	In	VDJ
GTGAGCACCTTGGAGCTGGGGGACTCGGCCCTTTATCTTTGCGCCAGCAGCTTGGGTCAGGGGGCCGGGCCCCAGATTTTTGGTGAT	CASSLGQGAGPQIF	1	2.031486189125824E-5	42	TCRBV05-01*01	TCRBV05	TCRBV05-01	01				TCRBD01-01*01	TCRBD01	TCRBD01-01	01				TCRBJ01-05*01	TCRBJ01	TCRBJ01-05	01				0	2	4	0	12	18	39	55	57	65	77	1	In	VDJ
GGCTGGAGTTGGCTGCTCCCTCCCAGACATCTGTGTACTTCTGTGCCAGCAGTTACTCCTCCCAATTCGTGAGCTTTCTTTGGACAA		2	4.432333503547252E-5	40	TCRBV06-06	TCRBV06	TCRBV06-06				01,02			unresolved		TCRBD01,TCRBD02	TCRBD01-01,TCRBD02-01		TCRBJ01-01*01	TCRBJ01	TCRBJ01-01	01				0	4	4	6	7	10	41	58	62	64	71	2	Out	VDJ
CTGGAGTCGGCTGCTCCCTCCCAGACATCTGTGTACTTCTGTGCCAGCAGTGAACTTTCAGGTTACGGGCCCCAGCATTTTGGTGAT	CASSELSGYGPQHF	1	2.6778681583931313E-5	42	TCRBV06-01*01	TCRBV06	TCRBV06-01	01				TCRBD01-01*01	TCRBD01	TCRBD01-01	01				TCRBJ01-05*01	TCRBJ01	TCRBJ01-05	01				2	4	4	4	6	9	39	54	58	62	68	1	In	VDJ
CTGGAGTCGGCTGCTCCCTCCCAGACATCTGTGTACTTCTGTGCCAGCAGTGGGGAACAGGGGCCCTATGGCTACACCTTCGGTTCG	CASSGEQGPYGYTF	1	2.123826470449725E-5	42	TCRBV06-01*01	TCRBV06	TCRBV06-01	01				TCRBD01-01*01	TCRBD01	TCRBD01-01	01				TCRBJ01-02*01	TCRBJ01	TCRBJ01-02	01				4	4	3	2	2	4	39	52	56	63	65	1	In	VDJ
CCCTCACGTTGGCGTCTGCTGTACCCTCTCAGACATCTGTGTACTTCTGTGCCAGCAGCGCGGCACACTGAAGCTTTCTTTGGACAA		2	5.078715472814559E-5	34	TCRBV06-04	TCRBV06	TCRBV06-04				01,02	TCRBD02-01	TCRBD02	TCRBD02-01				01,02	TCRBJ01-01*01	TCRBJ01	TCRBJ01-01	01				6	1	7	5	1	3	47	58	59	63	64	2	Out	VDJ
GGGTTGGAGTCGGCTGCTCCCTCCCAAACATCTGTGTACTTCTGTGCCAGCAGTTACAGGCCGAACACTGAAGCTTTCTTTGGACAA	CASSYRPNTEAFF	1	1.4774445011824173E-5	39	TCRBV06	TCRBV06	unresolved			TCRBV06-02,TCRBV06-03				unresolved		TCRBD01,TCRBD02	TCRBD01-01,TCRBD02-01		TCRBJ01-01*01	TCRBJ01	TCRBJ01-01	01				2	0	5	4	2	1	42	-1	57	60	62	1	In	VDJ
CACCTACACGCCCTGCAGCCAGAAGACTCAGCCCTGTATCTCTGCGCCAGCAGACCCGGGACAAACTCTGAAGCTTTCTTTGGACAA	CASRPGTNSEAFF	1	1.9391459078019226E-5	39	TCRBV04-01*01	TCRBV04	TCRBV04-01	01				TCRBD01-01*01	TCRBD01	TCRBD01-01	01				TCRBJ01-01*01	TCRBJ01	TCRBJ01-01	01				6	4	0	6	4	6	42	53	57	63	67	1	In	VDJ
CTGTCGGCTGCTCCCTCCCAGACATCTGTGTACTTCTGTGCCAGCAGTTACTCCCCTACAGGGCATCAGCCCCAGCATTTTGGTGAT	CASSYSPTGHQPQHF	1	1.8468056264780216E-5	45	TCRBV06-05*01	TCRBV06	TCRBV06-05	01				TCRBD01-01*01	TCRBD01	TCRBD01-01	01				TCRBJ01-05*01	TCRBJ01	TCRBJ01-05	01				0	4	3	3	1	5	36	53	57	63	64	1	In	VDJ
AGCCAGAAGACTCAGCCCTGTATCTCTGCGCCAGCAGCCAAGTTGACTAGCGGGGGTCCTGGCTCCTACGAGCAGTACGTCGGGCCG		1	1.4774445011824173E-5	55	TCRBV04-01*01	TCRBV04	TCRBV04-01	01				TCRBD02-01*01	TCRBD02	TCRBD02-01	01				TCRBJ02-07*01	TCRBJ02	TCRBJ02-07	01				1	2	2	2	23	17	26	42	44	56	79	1	Out	VDJ
AGGCTGCTGTCGGCTGCTCCCTCCCAGACATCTGTGTACTTCTGTGCCAGCAGTGGAGGGACGGGGGAGACCCAGTACTTCGGGCCA	CASSGGTGETQYF	1	1.200423657210714E-5	39	TCRBV06-05*01	TCRBV06	TCRBV06-05	01				TCRBD02-01*02	TCRBD02	TCRBD02-01	02				TCRBJ02-05*01	TCRBJ02	TCRBJ02-05	01				5	0	10	0	6	5	42	-1	54	60	66	1	In	VDJ
CAGACATCTGTGTACTTCTGTGCCAGCAGTTACCCCGCGCGGGGGACAGGGGGCGTGGGAGTGTGAGGTGGCTACACCTTCGGTTCG	CASSYPARGTGGVGV*GGYTF	1	2.4931875957453293E-5	63	TCRBV06	TCRBV06	unresolved			TCRBV06-05,TCRBV06-06		TCRBD01-01*01	TCRBD01	TCRBD01-01	01				TCRBJ01-02*01	TCRBJ01	TCRBJ01-02	01				2	9	0	0	14	7	18	33	42	54	68	1	Stop	VDJ
TGCTGTCGGCTGCTCCCTCCCAGACATCTGTGTACTTCTGTGCCAGCAGTTACACCCGGGTATACTCAGCCCCAGCATTTTGGTGAT		1	1.8468056264780216E-5	43	TCRBV06-05*01	TCRBV06	TCRBV06-05	01				TCRBD02-01	TCRBD02	TCRBD02-01				01,02	TCRBJ01-05*01	TCRBJ01	TCRBJ01-05	01				2	3	8	4	5	6	38	53	56	60	65	1	Out	VDJ
TGAGCACCTTGGAGCTGGGGGACTCGGCCCTTTATCTTTGCGCCAGCAGTCGTGGTGGACCACAACTACGAGCAGTACTTCGGGCCG		1	1.4774445011824173E-5	43	TCRBV05-01*01	TCRBV05	TCRBV05-01	01						unresolved		TCRBD01,TCRBD02	TCRBD01-01,TCRBD02-01		TCRBJ02-07*01	TCRBJ02	TCRBJ02-07	01				5	7	1	7	5	3	38	49	56	60	65	1	Out	VDJ
AAGATCCGGTCCACAAAGCTGGAGGACTCAGCCATGTACTTCTGTGCCAGCAGTTCGGGAGGCGCTGCTGAAGCTTTCTTTGGACAA	CASSSGGAAEAFF	1	1.7544653451541206E-5	39	TCRBV02-01*01	TCRBV02	TCRBV02-01	01				TCRBD02-01*02	TCRBD02	TCRBD02-01	02				TCRBJ01-01*01	TCRBJ01	TCRBJ01-01	01				5	1	8	1	5	6	42	54	55	62	67	1	In	VDJ
GAGTCGCCCAGCCCCAACCAGACCTCTCTGTACTTCTGTGCCAGCAGTTTATCGGCAGCTTCGAACACTGAAGCTTTCTTTGGACAA	CASSLSAASNTEAFF	1	1.4774445011824173E-5	45	TCRBV27-01*01	TCRBV27	TCRBV27-01	01						unresolved		TCRBD01,TCRBD02	TCRBD01-01,TCRBD02-01		TCRBJ01-01*01	TCRBJ01	TCRBJ01-01	01				0	2	4	5	4	1	36	53	55	58	62	1	In	VDJ
CTGACAGTGACCAGTGCCCATCCTGAAGACAGCAGCTTCTACATCTGCAGTGCTTCCAATGGCGGCTATGGCTACACCTTCGGTTCG	CSASNGGYGYTF	1	9.234028132390108E-6	36	TCRBV20	TCRBV20	unresolved			TCRBV20-01,TCRBV20-or09_02		TCRBD02-01	TCRBD02	TCRBD02-01				01,02	TCRBJ01-02*01	TCRBJ01	TCRBJ01-02	01				5	7	7	5	0	4	45	54	61	-1	65	1	In	VDJ
GAGTCGCCCAGCCCCAACCAGACCTCTCTGTACTTCTGTGCCAGCAGTGTAACACCTTACTCTGGAAACACCATATATTTTGGAGAG	CASSVTPYSGNTIYF	1	3.41659040898434E-5	45	TCRBV27-01*01	TCRBV27	TCRBV27-01	01				TCRBD01-01*01	TCRBD01	TCRBD01-01	01				TCRBJ01-03*01	TCRBJ01	TCRBJ01-03	01				5	3	3	6	5	0	36	48	51	54	59	1	In	VDJ
AACGCCTTGTTGCTGGGGGACTCGGCCCTCTATCTCTGTGCCAGCAGCTTGGCCAGGGCACCTAACTATGGCTACACCTTCGGTTCG	CASSLARAPNYGYTF	1	1.2927639385346152E-5	45	TCRBV05-06*01	TCRBV05	TCRBV05-06	01				TCRBD01-01*01	TCRBD01	TCRBD01-01	01				TCRBJ01-02*01	TCRBJ01	TCRBJ01-02	01				0	1	4	3	3	0	36	52	53	58	61	1	In	VDJ
AGCACCTTGGAGCTGGGGGACTCGGCCCTTTATCTTTGCGCCAGCAGCTTGAGGCCGATGGGGGACACTGAAGCTTTCTTTGGACAA	CASSLRPMGDTEAFF	1	1.9391459078019226E-5	45	TCRBV05-01*01	TCRBV05	TCRBV05-01	01						unresolved		TCRBD01,TCRBD02	TCRBD01-01,TCRBD02-01		TCRBJ01-01*01	TCRBJ01	TCRBJ01-01	01				1	8	6	1	0	3	36	51	59	-1	64	1	In	VDJ
CTTGGAGATCCAGCGCACAGAGCAGGGGGACTCGGCCATGTATCTCTGTGCCAGCAGCTTAAGACTTGATGGGACACCTTCGGTTCG		2	4.617014066195054E-5	35	TCRBV07-09	TCRBV07	TCRBV07-09				01,03	TCRBD02-01	TCRBD02	TCRBD02-01				01,02	TCRBJ01-02*01	TCRBJ01	TCRBJ01-02	01				2	1	2	10	7	12	46	61	62	66	73	2	Out	VDJ
CACATCAATTCCCTGGAGCTTGGTGACTCTGCTGTGTATTTCTGTGCCAGCAGCCAAGGGGGCGGCGGGGAGCTGTTTTTTGGAGAA	CASSQGGGGELFF	1	1.5697847825063185E-5	39	TCRBV03	TCRBV03	unresolved			TCRBV03-01,TCRBV03-02		TCRBD01-01*01	TCRBD01	TCRBD01-01	01				TCRBJ02-02*01	TCRBJ02	TCRBJ02-02	01				1	0	7	0	2	7	42	-1	58	63	65	1	In	VDJ
ACCCTGCAGCCAGAAGACTCGGCCCTGTATCTCTGTGCCAGCAGCCAACTGGGCCCAAACTGGAATCAGCCCCAGCATTTTGGTGAT	CASSQLGPNWNQPQHF	1	1.6621250638302195E-5	48	TCRBV04-02*01	TCRBV04	TCRBV04-02	01				TCRBD01-01*01	TCRBD01	TCRBD01-01	01				TCRBJ01-05*01	TCRBJ01	TCRBJ01-05	01				2	2	8	0	9	4	33	48	50	54	63	1	In	VDJ
CCAGCCCTCAGAACCCAGGGACTCAGCTGTGTACTTCTGTGCCAGCAGTTTAGCCTGGGCAGGGTTTATGGCTACACCTTCGGTTCG		2	4.432333503547252E-5	44	TCRBV12	TCRBV12	unresolved			TCRBV12-03,TCRBV12-04		TCRBD01-01*01	TCRBD01	TCRBD01-01	01				TCRBJ01-02*01	TCRBJ01	TCRBJ01-02	01				0	5	4	3	2	5	37	54	59	64	66	2	Out	VDJ
CTGGAGTCGCCCAGCCCCAACCAGACCTCTCTGTACTTCTGTGCCAGCAGTTTAACCGCAGGGAGGGCTGAAGCTTTCTTTGGACAA	CASSLTAGRAEAFF	2	3.878291815603845E-5	42	TCRBV27-01*01	TCRBV27	TCRBV27-01	01				TCRBD02-01*02	TCRBD02	TCRBD02-01	02				TCRBJ01-01*01	TCRBJ01	TCRBJ01-01	01				2	6	9	0	0	6	39	54	60	-1	67	2	In	VDJ
TCTGCTGTACCCTCTCAGACATCTGTGTACTTCTGTGCCAGCAGCCTTCCGGGACACCATTTTTCCTACGAGCAGTACTTCGGGCCG	CASSLPGHHFSYEQYF	2	3.7859515342799445E-5	48	TCRBV06-04	TCRBV06	TCRBV06-04				01,02	TCRBD01-01*01	TCRBD01	TCRBD01-01	01				TCRBJ02-07*01	TCRBJ02	TCRBJ02-07	01				6	6	0	6	7	1	33	44	50	56	63	2	In	VDJ
AGCACCTTGGAGCTGGGGGACTCGGCCCTTTATCTTTGCGCCAGCAGCCGAAACAGGGCCCTGAACACTGAAGCTTTCTTTGGACAA	CASSRNRALNTEAFF	1	1.9391459078019226E-5	45	TCRBV05-01*01	TCRBV05	TCRBV05-01	01				TCRBD01-01*01	TCRBD01	TCRBD01-01	01				TCRBJ01-01*01	TCRBJ01	TCRBJ01-01	01				4	4	3	3	3	0	36	48	52	58	61	1	In	VDJ
ACGATCCAGCGCACACAGCAGGAGGACTCGGCCGTGTATCTCTGTGCCAGCAGCTCATTCACAGGGCCTGAAGCTTTCTTTGGACAA	CASSSFTGPEAFF	2	4.3399932222233505E-5	39	TCRBV07-02*01	TCRBV07	TCRBV07-02	01				TCRBD01-01*01	TCRBD01	TCRBD01-01	01				TCRBJ01-01*01	TCRBJ01	TCRBJ01-01	01				4	5	3	3	1	6	42	55	60	66	67	2	In	VDJ
ACATCGGCCCAAAAGAACCCGACAGCTTTCTATCTCTGTGCCAGTAGTATCATCCATGGAGGGGGTTCCGAGCAGTACGTCGGGCCG	CASSIIHGGGSEQYV	2	5.1710557541384606E-5	45	TCRBV19-01	TCRBV19	TCRBV19-01				01,02			unresolved		TCRBD01,TCRBD02	TCRBD01-01,TCRBD02-01		TCRBJ02-07*01	TCRBJ02	TCRBJ02-07	01				3	9	5	1	14	17	36	50	59	65	79	2	In	VDJ
GAGTCGCCCAGCCCCAACCAGACCTCTCTGTACTTCTGTGCCAGCAGAAGGGGGGCCGGTAGCAATCAGCCCCAGCATTTTGGTGAT	CASRRGAGSNQPQHF	1	1.5697847825063185E-5	45	TCRBV27-01*01	TCRBV27	TCRBV27-01	01						unresolved		TCRBD01,TCRBD02	TCRBD01-01,TCRBD02-01		TCRBJ01-05*01	TCRBJ01	TCRBJ01-05	01				6	1	5	1	5	0	36	47	48	54	59	1	In	VDJ
ACCTGAGCTCTCTGGAGCTGGGGGACTCAGCTTTGTATTTCTGTGCCAGCAGCGTAGTAGGGGGGAGAAAAACTGTTTTTTGGCAGT		1	3.231909846336538E-5	40	TCRBV09-01	TCRBV09	TCRBV09-01				01,02			unresolved		TCRBD01,TCRBD02	TCRBD01-01,TCRBD02-01		TCRBJ01-04*01	TCRBJ01	TCRBJ01-04	01				0	1	5	1	2	8	41	57	58	64	66	1	Out	VDJ
CTGGAGCTTGGTGACTCTGCTGTGTATTTCTGTGCCAGCAGCCAACCCCGGACAGGGGGCCCCACAGATACGCAGTATTTTGGCCCA	CASSQPRTGGPTDTQYF	1	1.5697847825063185E-5	51	TCRBV03	TCRBV03	unresolved			TCRBV03-01,TCRBV03-02		TCRBD01-01*01	TCRBD01	TCRBD01-01	01				TCRBJ02-03*01	TCRBJ02	TCRBJ02-03	01				2	4	1	0	2	2	30	45	49	60	62	1	In	VDJ
AGCACCTTGGAGCTGGGGGACTCGGCCCTTTATCTTTGCGCCAGCAGCCAGGGACAGTCTCTCGCTTCACCCCTCCACTTTGGGAAC	CASSQGQSLASPLHF	1	1.5697847825063185E-5	45	TCRBV05-01*01	TCRBV05	TCRBV05-01	01				TCRBD01-01*01	TCRBD01	TCRBD01-01	01				TCRBJ01-06*01	TCRBJ01	TCRBJ01-06	01				4	2	0	5	8	9	36	48	50	57	65	1	In	VDJ
TCTGCCAGGCCCTCACATACCTCTCAGTACCTCTGTGCCAGCAGTTCCCATGAGTCCGGGACAGAAGGTGGCTACACCTTCGGTTCG	CASSSHESGTEGGYTF	1	8.310625319151098E-6	48	TCRBV25-01*01	TCRBV25	TCRBV25-01	01				TCRBD01-01*01	TCRBD01	TCRBD01-01	01				TCRBJ01-02*01	TCRBJ01	TCRBJ01-02	01				5	12	0	5	4	7	33	45	57	64	68	1	In	VDJ
AGCTCTCTGGAGCTGGGGGACTCAGCTTTGTATTTCTGTGCCAGCAGCGCAGGGGGGTCCTATAATTCACCCCTCCACTTTGGGAAC	CASSAGGSYNSPLHF	1	1.4774445011824173E-5	45	TCRBV09-01	TCRBV09	TCRBV09-01				01,02	TCRBD01-01*01	TCRBD01	TCRBD01-01	01				TCRBJ01-06*01	TCRBJ01	TCRBJ01-06	01				3	0	4	1	1	1	36	-1	49	56	57	1	In	VDJ
CACGCCCTGCAGCCAGAAGACTCAGCCCTGTATCTCTGCGCCAGCAGCTCTTTGGTGGGCACGGTACTTTTGGACACCTTCGGTTCG	CASSSLVGTVLLDTF	1	1.5697847825063185E-5	45	TCRBV04-01*01	TCRBV04	TCRBV04-01	01				TCRBD01-01*01	TCRBD01	TCRBD01-01	01				TCRBJ01-02*01	TCRBJ01	TCRBJ01-02	01				5	8	8	0	13	12	36	48	56	60	73	1	In	VDJ
TCGGCTGCTCCCTCCCAGACATCTGTGTACTTCTGTGCCAGCAGTCGCGGACAGCCAGTCGATTCCTATGGCTACACCTTCGGTTCG	CASSRGQPVDSYGYTF	1	1.7544653451541206E-5	48	TCRBV06	TCRBV06	unresolved			TCRBV06-01,TCRBV06-05		TCRBD01-01*01	TCRBD01	TCRBD01-01	01				TCRBJ01-02*01	TCRBJ01	TCRBJ01-02	01				5	3	1	5	11	4	33	45	48	54	65	1	In	VDJ
ACTCTGACAGTGACCAGTGCCCATCCTGAAGACAGCAGCTTCTACATCTGCAGTGCCGTACTAGGGTATTTGGCTTTCTTTGGACAA	CSAVLGYLAFF	1	2.216166751773626E-5	33	TCRBV20-01*01	TCRBV20	TCRBV20-01	01				TCRBD02-01	TCRBD02	TCRBD02-01				01,02	TCRBJ01-01*01	TCRBJ01	TCRBJ01-01	01				6	3	3	8	8	11	48	56	59	64	72	1	In	VDJ
AGTTCTAAGAAGCTCCTTCTCAGTGACTCTGGCTTCTATCTCTGTGCCTGGAGTGTGGGGGGGGCCTACGAGCAGTACTTCGGGCCG	CAWSVGGAYEQYF	1	2.7702084397170324E-6	39	TCRBV30-01*01	TCRBV30	TCRBV30-01	01				TCRBD02-01*01	TCRBD02	TCRBD02-01	01				TCRBJ02-07*01	TCRBJ02	TCRBJ02-07	01				0	0	9	0	1	2	42	-1	56	63	64	1	In	VDJ
AACCTGAGCTCTCTGGAGCTGGGGGACTCAGCTTTGTATTTCTGTGCCAGCAGCGTAGCGGGGCAAACTGAAGCTTTCTTTGGACAA	CASSVAGQTEAFF	1	1.8468056264780216E-5	39	TCRBV09-01	TCRBV09	TCRBV09-01				01,02			unresolved		TCRBD01,TCRBD02	TCRBD01-01,TCRBD02-01		TCRBJ01-01*01	TCRBJ01	TCRBJ01-01	01				0	1	7	0	2	5	42	58	59	64	66	1	In	VDJ
AAGATCCGGTCCACAAAGCTGGAGGACTCAGCCATGTACTTCTGTGCCAGCAGCCTGGGGGGGAATCAGCCCCAGCATTTTGGTGAT	CASSLGGNQPQHF	1	1.8468056264780216E-5	39	TCRBV02-01*01	TCRBV02	TCRBV02-01	01				TCRBD02-01*01	TCRBD02	TCRBD02-01	01				TCRBJ01-05*01	TCRBJ01	TCRBJ01-05	01				6	3	9	0	0	4	42	53	56	-1	63	1	In	VDJ
CACACCCTGCAGCCAGAAGACTCGGCCCTGTATCTCTGCGCCAGCAGCCAAGAGACGGGGAGTGGGGAGACCCAGTACTTCGGGCCA	CASSQETGSGETQYF	1	1.5697847825063185E-5	45	TCRBV04-03*01	TCRBV04	TCRBV04-03	01				TCRBD02-01	TCRBD02	TCRBD02-01				01,02	TCRBJ02-05*01	TCRBJ02	TCRBJ02-05	01				0	2	8	3	6	5	36	53	55	60	66	1	In	VDJ
TCCCTGTCCCTAGAGTCTGCCATCCCCAACCAGACAGCTCTTTACTTCTGTGCCCCGCAGGGTGCAAAGCCCCAGCATTTTGGTGAT	CAPQGAKPQHF	1	8.310625319151098E-6	33	TCRBV24	TCRBV24	unresolved			TCRBV24-01,TCRBV24-or09_02		TCRBD01-01*01	TCRBD01	TCRBD01-01	01				TCRBJ01-05*01	TCRBJ01	TCRBJ01-05	01				12	3	4	3	5	8	48	54	57	62	67	1	In	VDJ
ACTCTGACTGTGAGCAACATGAGCCCTGAAGACAGCAGCATATATCTCTGCAGCGTTCGAAGAGGTGATGAGCAGTTCTTCGGGCCA	CSVRRGDEQFF	1	4.617014066195054E-6	33	TCRBV29-01*01	TCRBV29	TCRBV29-01	01				TCRBD02-01*02	TCRBD02	TCRBD02-01	02				TCRBJ02-01*01	TCRBJ02	TCRBJ02-01	01				5	4	11	1	2	8	48	57	61	65	67	1	In	VDJ
CTGTCGGCTGCTCCCTCCCAGACATCTGTGTACTTCTGTGCCAGCAGTTACAGTAGGGTGGGGGACACTGAAGCTTTCTTTGGACAA	CASSYSRVGDTEAFF	1	1.6621250638302195E-5	45	TCRBV06-05*01	TCRBV06	TCRBV06-05	01						unresolved		TCRBD01,TCRBD02	TCRBD01-01,TCRBD02-01		TCRBJ01-01*01	TCRBJ01	TCRBJ01-01	01				2	8	6	1	0	3	36	51	59	-1	64	1	In	VDJ
ACAGTGACCAGTGCCCATCCTGAAGACAGCAGCTTCTACATCTGCAGCGCTAGGACAGGGTGGGGAAACACCATATATTTTGGAGAG	CSARTGWGNTIYF	1	2.4931875957453293E-5	39	TCRBV20	TCRBV20	unresolved			TCRBV20-01,TCRBV20-or09_02		TCRBD01-01*01	TCRBD01	TCRBD01-01	01				TCRBJ01-03*01	TCRBJ01	TCRBJ01-03	01				3	0	2	3	3	4	42	-1	53	60	63	1	In	VDJ
ACCAGTGCCCATCCTGAAGACAGCAGCTTCTACATCTGCAGTGTACACCCAAGGGCGCATAGCAATCAGCCCCAGCATTTTGGTGAT	CSVHPRAHSNQPQHF	1	1.200423657210714E-5	45	TCRBV20	TCRBV20	unresolved			TCRBV20-01,TCRBV20-or09_02				unresolved		TCRBD01,TCRBD02	TCRBD01-01,TCRBD02-01		TCRBJ01-05*01	TCRBJ01	TCRBJ01-05	01				7	8	5	3	4	0	36	43	51	55	59	1	In	VDJ
AACGCCTTGTTGCTGGGGGACTCGGCCCTCTATCTCTGTGCCAGCAGCACCTATCGGGGGATGAACACTGAAGCTTTCTTTGGACAA	CASSTYRGMNTEAFF	1	1.5697847825063185E-5	45	TCRBV05-06*01	TCRBV05	TCRBV05-06	01				TCRBD02-01*01	TCRBD02	TCRBD02-01	01				TCRBJ01-01*01	TCRBJ01	TCRBJ01-01	01				4	6	8	2	1	0	36	48	54	60	61	1	In	VDJ
AGCAACATGAGCCCTGAAGACAGCAGCATATATCTCTGCAGCGTTGATGGCCGGAGACAGGCCCCCAATGAGCAGTTCTTCGGGCCA	CSVDGRRQAPNEQFF	1	4.617014066195054E-6	45	TCRBV29-01*01	TCRBV29	TCRBV29-01	01				TCRBD01-01*01	TCRBD01	TCRBD01-01	01				TCRBJ02-01*01	TCRBJ02	TCRBJ02-01	01				3	8	2	4	4	6	36	47	55	61	65	1	In	VDJ
CCTTGTTGCTGGGGGACTCGGCCCTCTATCTCTGTGCCAGCATAAGGGTCGACAGGGGCCGAAGTACGCGAGCAGTACTTCGGGCCG		1	1.200423657210714E-5	49	TCRBV05-06*01	TCRBV05	TCRBV05-06	01				TCRBD01-01*01	TCRBD01	TCRBD01-01	01				TCRBJ02-07*01	TCRBJ02	TCRBJ02-07	01				6	8	2	2	10	6	32	42	50	58	68	1	Out	VDJ
GTGAGCACCTTGGAGCTGGGGGACTCGGCCCTTTATCTTTGCGCCAGCAGCTTGAGTGGACAGGGATCTGGCTACACCTTCGGTTCG	CASSLSGQGSGYTF	1	1.5697847825063185E-5	42	TCRBV05-01*01	TCRBV05	TCRBV05-01	01				TCRBD01-01*01	TCRBD01	TCRBD01-01	01				TCRBJ01-02*01	TCRBJ01	TCRBJ01-02	01				1	3	1	3	3	7	39	54	57	65	68	1	In	VDJ
TAGAGTCTGCCATCCCCAACCAGACAGCTCTTTACTTCTGTGGCCGACGGGACAGGTTTGTGTTAGACTGAAGCTTTCTTTGGACAA		1	8.310625319151098E-6	43	TCRBV24	TCRBV24	unresolved			TCRBV24-01,TCRBV24-or09_02		TCRBD01-01*01	TCRBD01	TCRBD01-01	01				TCRBJ01-01*01	TCRBJ01	TCRBJ01-01	01				14	6	0	4	10	5	38	42	48	56	66	1	Out	VDJ
CTGGCAATCCTGTCCTCAGAACCGGGAGACACGGCACTGTATCTCTGCGCCAGCAGTCGACAGGGCACTGAAGCTTTCTTTGGACAA	CASSRQGTEAFF	3	5.078715472814559E-5	36	TCRBV23-01*01	TCRBV23	TCRBV23-01	01				TCRBD01-01*01	TCRBD01	TCRBD01-01	01				TCRBJ01-01*01	TCRBJ01	TCRBJ01-01	01				4	0	2	3	0	4	45	-1	58	-1	65	3	In	VDJ
TCCAGCCCTCAGAACCCAGGGACTCAGCTGTGTACTTCTGTGCCAGCAGTTCCCGGACGGCTCCAAGAGACCCAGTACTTCGGGCCA		1	2.4931875957453293E-5	43	TCRBV12	TCRBV12	unresolved			TCRBV12-03,TCRBV12-04				unresolved		TCRBD01,TCRBD02	TCRBD01-01,TCRBD02-01		TCRBJ02-05*01	TCRBJ02	TCRBJ02-05	01				4	3	1	7	4	1	38	51	54	58	62	1	Out	VDJ
CCACTCTGAAGATCCAGCCCTCAGAACCCAGGGACTCAGCTGTGTACTTCTGTGCCAGCAGCTCCGTTTGGCTACACCTTCGGTTCG		1	3.0472292836887357E-5	31	TCRBV12	TCRBV12	unresolved			TCRBV12-03,TCRBV12-04		TCRBD02-01	TCRBD02	TCRBD02-01				01,02	TCRBJ01-02*01	TCRBJ01	TCRBJ01-02	01				6	0	4	10	5	7	50	-1	61	63	68	1	Out	VDJ
AACGCCTTGTTGCTGGGGGACTCGGCCCTCTATCTCTGTGCCAGCAGCCGGACAGCTGTGTACCAAGAGACCCAGTACTTCGGGCCA	CASSRTAVYQETQYF	1	1.108083375886813E-5	45	TCRBV05-06*01	TCRBV05	TCRBV05-06	01				TCRBD01-01*01	TCRBD01	TCRBD01-01	01				TCRBJ02-05*01	TCRBJ02	TCRBJ02-05	01				4	1	1	5	6	0	36	48	49	55	61	1	In	VDJ
CTGCTGTCGGCTGCTCCCTCCCAGACATCTGTGTACTTCTGTGCCAGCAGCCAGACAGGGGTGAACACTGAAGCTTTCTTTGGACAA	CASSQTGVNTEAFF	1	1.6621250638302195E-5	42	TCRBV06-05*01	TCRBV06	TCRBV06-05	01				TCRBD01-01*01	TCRBD01	TCRBD01-01	01				TCRBJ01-01*01	TCRBJ01	TCRBJ01-01	01				6	3	2	2	0	0	39	50	53	-1	61	1	In	VDJ
GTGAGCACCTTGGAGCTGGGGGACTCGGCCCTTTATCTTTGCGCCAGCAGCTTGGAGGGGAATGGGGAAAAACTGTTTTTTGGCAGT	CASSLEGNGEKLFF	1	3.41659040898434E-5	42	TCRBV05-01*01	TCRBV05	TCRBV05-01	01				TCRBD01-01*01	TCRBD01	TCRBD01-01	01				TCRBJ01-04*01	TCRBJ01	TCRBJ01-04	01				0	0	5	2	6	8	39	-1	55	60	66	1	In	VDJ
GCCCTGCAGCCAGAAGACTCAGCCCTGTATCTCTGCGCCAGCAGCCCCTTACCGGGACGGGAACTGAGCGAGCAGTACTTCGGGCCG	CASSPLPGRELSEQYF	1	1.4774445011824173E-5	48	TCRBV04-01*01	TCRBV04	TCRBV04-01	01						unresolved		TCRBD01,TCRBD02	TCRBD01-01,TCRBD02-01		TCRBJ02-07*01	TCRBJ02	TCRBJ02-07	01				4	7	0	7	10	6	33	46	53	58	68	1	In	VDJ
CTGGAGTCGCCCAGCCCCAACCAGACCTCTCTGTACTTCTGTGCCAGCAGTTCCTATGGGGCGATCGAAAAACTGTTTTTTGGCAGT	CASSSYGAIEKLFF	1	2.5855278770692303E-5	42	TCRBV27-01*01	TCRBV27	TCRBV27-01	01				TCRBD01-01*01	TCRBD01	TCRBD01-01	01				TCRBJ01-04*01	TCRBJ01	TCRBJ01-04	01				4	5	7	0	4	8	39	52	57	62	66	1	In	VDJ
ACCTTGGAGCTGGGGGACTCGGCCCTTTATCTTTGCGCCAGCAGCTTGGCCGGCACAACCTCTGGAAACACCATATATTTTGGAGAG	CASSLAGTTSGNTIYF	2	4.432333503547252E-5	48	TCRBV05-01*01	TCRBV05	TCRBV05-01	01						unresolved		TCRBD01,TCRBD02	TCRBD01-01,TCRBD02-01		TCRBJ01-03*01	TCRBJ01	TCRBJ01-03	01				0	5	3	6	2	0	33	49	54	57	59	2	In	VDJ
AATTCCCTGGAGCTTGGTGACTCTGCTGTGTATTTCTGTGCCAGCAGCCTTCGGACAGGGACTAACTATGGCTACACCTTCGGTTCG	CASSLRTGTNYGYTF	1	1.2927639385346152E-5	45	TCRBV03	TCRBV03	unresolved			TCRBV03-01,TCRBV03-02		TCRBD01-01*01	TCRBD01	TCRBD01-01	01				TCRBJ01-02*01	TCRBJ01	TCRBJ01-02	01				4	3	1	3	1	0	36	49	52	60	61	1	In	VDJ
GTGAGCACCTTGGAGCTGGGGGACTCGGCCCTTTATCTTTGCGCCAGCAGCTTGGACAGGGATAATTCACCCCTCCACTTTGGGAAC	CASSLDRDNSPLHF	2	2.400847314421428E-5	42	TCRBV05-01*01	TCRBV05	TCRBV05-01	01				TCRBD01-01*01	TCRBD01	TCRBD01-01	01				TCRBJ01-06*01	TCRBJ01	TCRBJ01-06	01				0	0	3	3	0	5	39	-1	55	-1	61	2	In	VDJ
GCCTTGGAGCTGGACGACTCGGCCCTGTATCTCTGTGCCAGCAGCTTGGGAAGGGGTAGCTATAATTCACCCCTCCACTTTGGGAAC	CASSLGRGSYNSPLHF	1	2.8625487210409337E-5	48	TCRBV05-04*01	TCRBV05	TCRBV05-04	01				TCRBD01-01*01	TCRBD01	TCRBD01-01	01				TCRBJ01-06*01	TCRBJ01	TCRBJ01-06	01				0	2	5	2	3	3	33	49	51	56	59	1	In	VDJ
GAGTCGGCTGCTCCCTCCCAGACATCTGTGTACTTCTGTGCCAGCAGTGAATTGCGGGGGGCAGTAGGTGGCTACACCTTCGGTTCG	CASSELRGAVGGYTF	1	2.123826470449725E-5	45	TCRBV06-01*01	TCRBV06	TCRBV06-01	01				TCRBD02-01*01	TCRBD02	TCRBD02-01	01				TCRBJ01-02*01	TCRBJ01	TCRBJ01-02	01				2	2	7	1	7	7	36	51	53	61	68	1	In	VDJ
CACCTTGGAGCTGGGGGACTCGGCCCTTTATCTTTGCGCCAGCAGCTTGGGCCCCGGGACAACGTTTAAGGCTACACCTTCGGTTCG		1	1.5697847825063185E-5	47	TCRBV05-01*01	TCRBV05	TCRBV05-01	01				TCRBD01-01*01	TCRBD01	TCRBD01-01	01				TCRBJ01-02*01	TCRBJ01	TCRBJ01-02	01				0	5	0	6	8	8	34	50	55	61	69	1	Out	VDJ
GAACGCCTTGTTGCTGGGGGACTCGGCCCTCTATCTCTGTGCCAGCAGCTTGCACAGGACAACTCCTACGAGCAGTACGTCGGGCCG		1	1.200423657210714E-5	44	TCRBV05-06*01	TCRBV05	TCRBV05-06	01				TCRBD01-01*01	TCRBD01	TCRBD01-01	01				TCRBJ02-07*01	TCRBJ02	TCRBJ02-07	01				1	4	1	6	18	17	37	52	56	61	79	1	Out	VDJ
TCCACAAAGCTGGAGGACTCAGCCATGTACTTCTGTGCCAGCAGTGAAGTAGCTGGACACCCGAACACTGAAGCTTTCTTTGGACAA	CASSEVAGHPNTEAFF	1	1.7544653451541206E-5	48	TCRBV02-01*01	TCRBV02	TCRBV02-01	01				TCRBD01-01*01	TCRBD01	TCRBD01-01	01				TCRBJ01-01*01	TCRBJ01	TCRBJ01-01	01				1	5	1	6	3	1	33	49	54	59	62	1	In	VDJ
CGGTCCACAAAGCTGGAGGACTCAGCCATGTACTTCTGTGCCAGCATCGGGCCGGGACCGCTTAATGAAAAACTGTTTTTTGGCAGT	CASIGPGPLNEKLFF	1	3.0472292836887357E-5	45	TCRBV02-01*01	TCRBV02	TCRBV02-01	01						unresolved		TCRBD01,TCRBD02	TCRBD01-01,TCRBD02-01		TCRBJ01-04*01	TCRBJ01	TCRBJ01-04	01				7	7	0	7	4	4	36	46	53	58	62	1	In	VDJ
ACAGTGACCAGTGCCCATCCTGAAGACAGCAGCTTCTACATCTGCAGTGCTAGAGATGGGAGGGGGGGAGAGCAGTACGTCGGGCCG	CSARDGRGGEQYV	1	8.310625319151098E-6	39	TCRBV20	TCRBV20	unresolved			TCRBV20-01,TCRBV20-or09_02		TCRBD02-01	TCRBD02	TCRBD02-01				01,02	TCRBJ02-07*01	TCRBJ02	TCRBJ02-07	01				0	5	9	0	11	17	42	56	61	68	79	1	In	VDJ
AGCCCTCAGAACCCAGGGACTCAGCTGTGTACTTCTGTGCCAGCAGCTCCCATCGGACAGACAAACTATGGCTACACCTTCGGTTCG		1	3.0472292836887357E-5	46	TCRBV12	TCRBV12	unresolved			TCRBV12-03,TCRBV12-04		TCRBD01-01*01	TCRBD01	TCRBD01-01	01				TCRBJ01-02*01	TCRBJ01	TCRBJ01-02	01				6	8	1	5	3	2	35	46	54	60	63	1	Out	VDJ
CCAGAAGACTCGGCCCTGTATCTCTGTGCCAGCAGCCTCCGAGGAGATACAGGGCCTGCAACTAATGAAAAACTGTTTTTTGGCAGT	CASSLRGDTGPATNEKLFF	1	2.7702084397170323E-5	57	TCRBV04-02*01	TCRBV04	TCRBV04-02	01				TCRBD01-01*01	TCRBD01	TCRBD01-01	01				TCRBJ01-04*01	TCRBJ01	TCRBJ01-04	01				4	11	3	3	4	0	24	37	48	54	58	1	In	VDJ
CTGTCGGCTGCTCCCTCCCAGACATCTGTGTACTTCTGTGCCAGCAGTTACTCGGGGGTAGGGGGTTCTGAAGCTTTCTTTGGACAA	CASSYSGVGGSEAFF	1	1.6621250638302195E-5	45	TCRBV06-05*01	TCRBV06	TCRBV06-05	01				TCRBD01-01*01	TCRBD01	TCRBD01-01	01				TCRBJ01-01*01	TCRBJ01	TCRBJ01-01	01				0	6	5	1	2	6	36	53	59	65	67	1	In	VDJ
CAGCCCTCAGAACCCAGGGACTCAGCTGTGTACTTCTGTGCCAGCAGTTTGGGGGATTATAGCAATCAGCCCCAGCATTTTGGTGAT	CASSLGDYSNQPQHF	2	3.9706320969277465E-5	45	TCRBV12	TCRBV12	unresolved			TCRBV12-03,TCRBV12-04				unresolved		TCRBD01,TCRBD02	TCRBD01-01,TCRBD02-01		TCRBJ01-05*01	TCRBJ01	TCRBJ01-05	01				3	0	6	1	4	0	36	-1	50	55	59	2	In	VDJ
CTCTGACAGTGACCAGTGCCCATCCTGAAGACAGCAGCTTCTACATCTGCAGGACAGGGGGCAGACCAGCCCCAGCATTTTGGTGAT		1	1.200423657210714E-5	34	TCRBV20	TCRBV20	unresolved			TCRBV20-01,TCRBV20-or09_02		TCRBD01-01*01	TCRBD01	TCRBD01-01	01				TCRBJ01-05*01	TCRBJ01	TCRBJ01-05	01				9	0	2	0	4	7	47	-1	52	62	66	1	Out	VDJ
AGGCTGGAGTCGGCTGCTCCCTCCCAGACATCTGTGTACTTCTGTGCCAGCAGCCCGGAACCCTTCTACGAGCAGTACTTCGGGCCG	CASSPEPFYEQYF	1	1.8468056264780216E-5	39	TCRBV06-01*01	TCRBV06	TCRBV06-01	01						unresolved		TCRBD01,TCRBD02	TCRBD01-01,TCRBD02-01		TCRBJ02-07*01	TCRBJ02	TCRBJ02-07	01				6	3	1	8	6	3	42	53	56	59	65	1	In	VDJ
TCTCTGGAGCTGGGGGACTCAGCTTTGTATTTCTGTGCCAGCAGCGTAGCTCAGACTTCTCGGCTCTACGAGCAGTACGTCGGGCCG	CASSVAQTSRLYEQYV	1	1.3851042198585162E-5	48	TCRBV09-01	TCRBV09	TCRBV09-01				01,02	TCRBD02-01	TCRBD02	TCRBD02-01				01,02	TCRBJ02-07*01	TCRBJ02	TCRBJ02-07	01				0	4	2	10	22	17	33	49	53	57	79	1	In	VDJ
CTGAGCTCTCTGGAGCTGGGGGACTCAGCTTTGTATTTCTGTGCCAGCAGCGTAGAATCGGGGAGGAAGGGCTACACCTTCGGTTCG	CASSVESGRKGYTF	1	1.5697847825063185E-5	42	TCRBV09-01	TCRBV09	TCRBV09-01				01,02	TCRBD02-01*02	TCRBD02	TCRBD02-01	02				TCRBJ01-02*01	TCRBJ01	TCRBJ01-02	01				0	5	9	1	3	8	39	55	60	66	69	1	In	VDJ
TCCACTCTGACAGTGACCAGTGCCCATCCTGAAGACAGCAGCTTCTACATCTGCAGTGCTAAAGACTATGGCTACACCTTCGGTTCG	CSAKDYGYTF	1	1.8468056264780216E-5	30	TCRBV20-01*01	TCRBV20	TCRBV20-01	01						unresolved		TCRBD01,TCRBD02	TCRBD01-01,TCRBD02-01		TCRBJ01-02*01	TCRBJ01	TCRBJ01-02	01				4	1	5	5	0	3	51	61	62	-1	64	1	In	VDJ
GAGTCTGCCATCCCCAACCAGACAGCTCTTTACTTCTGTGCCACCAGTGACGAAGACAGGGACGGGCGTGGCTACACCTTCGGTTCG	CATSDEDRDGRGYTF	1	6.463819692673076E-6	45	TCRBV24	TCRBV24	unresolved			TCRBV24-01,TCRBV24-or09_02		TCRBD01-01*01	TCRBD01	TCRBD01-01	01				TCRBJ01-02*01	TCRBJ01	TCRBJ01-02	01				4	4	2	3	7	7	36	50	54	61	68	1	In	VDJ
ACCCTGCAGCCAGAAGACTCGGCCCTGTATCTCTGCGCCAGCAGCCAAGATCAACAGGGCGGAAACTATGGCTACACCTTCGGTTCG	CASSQDQQGGNYGYTF	1	1.8468056264780216E-5	48	TCRBV04-03*01	TCRBV04	TCRBV04-03	01				TCRBD01-01*01	TCRBD01	TCRBD01-01	01				TCRBJ01-02*01	TCRBJ01	TCRBJ01-02	01				0	3	3	3	4	2	33	50	53	59	63	1	In	VDJ
GCCCTGCAGCCAGAAGACTCAGCCCTGTATCTCTGCGCCAGCAGCCAAGATCCTAGACAGGGGGGAACTGAAGCTTTCTTTGGACAA	CASSQDPRQGGTEAFF	1	1.9391459078019226E-5	48	TCRBV04-01*01	TCRBV04	TCRBV04-01	01				TCRBD01-01*01	TCRBD01	TCRBD01-01	01				TCRBJ01-01*01	TCRBJ01	TCRBJ01-01	01				0	5	2	1	2	5	33	50	55	64	66	1	In	VDJ
CTGGAGCTTGGTGACTCTGCTGTGTATTTCTGTGCCAGCAGCCAAGGAAAGCGGGGGGGCTAGAGAGAGACCCAGTACTTCGGGCCA	CASSQGKRGG*RETQYF	1	1.015743094562912E-5	51	TCRBV03	TCRBV03	unresolved			TCRBV03-01,TCRBV03-02		TCRBD02-01*01	TCRBD02	TCRBD02-01	01				TCRBJ02-05*01	TCRBJ02	TCRBJ02-05	01				1	3	6	0	6	4	30	46	49	59	65	1	Stop	VDJ
TCTGCCAGGCCCTCACATACCTCTCAGTACCTCTGTGCCACCCATGGACAGGGGGCGGCCCTGGGCACTGAAGCTTTCTTTGGACAA	CATHGQGAALGTEAFF	1	9.234028132390108E-6	48	TCRBV25-01*01	TCRBV25	TCRBV25-01	01				TCRBD01-01*01	TCRBD01	TCRBD01-01	01				TCRBJ01-01*01	TCRBJ01	TCRBJ01-01	01				10	5	1	0	9	4	33	40	45	56	65	1	In	VDJ
CTGTCGGCTGCTCCCTCCCAGACATCTGTGTACTTCTGTGCCAGCAGTTACACGGGAGATGGCAATCAGCCCCAGCATTTTGGTGAT	CASSYTGDGNQPQHF	1	1.8468056264780216E-5	45	TCRBV06-05*01	TCRBV06	TCRBV06-05	01				TCRBD02-01*02	TCRBD02	TCRBD02-01	02				TCRBJ01-05*01	TCRBJ01	TCRBJ01-05	01				2	1	8	2	3	2	36	51	52	58	61	1	In	VDJ
CACGCCCTGCAGCCAGAAGACTCAGCCCTGTATCTCTGCGCCAGCAGCCAACTTCCTCGGGCAGCGGAGACCCAGTACTTCGGGCCA	CASSQLPRAAETQYF	1	1.2927639385346152E-5	45	TCRBV04-01*01	TCRBV04	TCRBV04-01	01						unresolved		TCRBD01,TCRBD02	TCRBD01-01,TCRBD02-01		TCRBJ02-05*01	TCRBJ02	TCRBJ02-05	01				2	7	8	0	4	5	36	51	58	62	66	1	In	VDJ
ACAGTGACCAGTGCCCATCCTGAAGACAGCAGCTTCTACATCTGCAGTGCTTGGAGGGGCAGCGGTCAGCCCCAGCATTTTGGTGAT	CSAWRGSGQPQHF	1	1.200423657210714E-5	39	TCRBV20	TCRBV20	unresolved			TCRBV20-01,TCRBV20-or09_02		TCRBD02-01*02	TCRBD02	TCRBD02-01	02				TCRBJ01-05*01	TCRBJ01	TCRBJ01-05	01				5	1	10	0	7	6	42	51	52	58	65	1	In	VDJ
CTACACACCCTGCAGCCAGAAGACTCGGCCCTGTATCTCTGTGCCAGCAGCCGAAGGGGGGGCGGAGAGACCCAGTACTTCGGGCCA	CASSRRGGGETQYF	1	1.108083375886813E-5	42	TCRBV04-02*01	TCRBV04	TCRBV04-02	01				TCRBD02-01*01	TCRBD02	TCRBD02-01	01				TCRBJ02-05*01	TCRBJ02	TCRBJ02-05	01				4	3	9	0	3	4	39	52	55	62	65	1	In	VDJ
TCGGCTGCTCCCTCCCAGACATCTGTGTACTTCTGTGCCAGCAGTGATGAAATGACCCATACCTTATACGAGCAGTACGTCGGGCCG	CASSDEMTHTLYEQYV	1	1.8468056264780216E-5	48	TCRBV06-01*01	TCRBV06	TCRBV06-01	01						unresolved		TCRBD01,TCRBD02	TCRBD01-01,TCRBD02-01		TCRBJ02-07*01	TCRBJ02	TCRBJ02-07	01				3	6	2	7	23	17	33	47	53	56	79	1	In	VDJ
CACCTACACACCCTGCAGCCAGAAGACTCGGCCCTGTATCTCTGTGCCAGCAGCCAGGCACAGGGGACTGAAGCTTTCTTTGGACAA	CASSQAQGTEAFF	1	1.5697847825063185E-5	39	TCRBV04-02*01	TCRBV04	TCRBV04-02	01				TCRBD01-01*01	TCRBD01	TCRBD01-01	01				TCRBJ01-01*01	TCRBJ01	TCRBJ01-01	01				3	3	3	2	0	5	42	56	59	-1	66	1	In	VDJ
GAGTCGGCTGCTCCCTCCCAGACATCTGTGTACTTCTGTGCCAGCAGTGAAAGGTTCTTCGACTCCTACGAGCAGTACGTCGGGCCG	CASSERFFDSYEQYV	1	1.8468056264780216E-5	45	TCRBV06-01*01	TCRBV06	TCRBV06-01	01				TCRBD02-01	TCRBD02	TCRBD02-01				01,02	TCRBJ02-07*01	TCRBJ02	TCRBJ02-07	01				2	9	2	10	15	17	36	51	60	64	79	1	In	VDJ
ATCCTGGAGTCGCCCAGCCCCAACCAGACCTCTCTGTACTTCTGTGCCAGCAGTTCCAGCGACAGCTATGGCTACACCTTCGGTTCG	CASSSSDSYGYTF	1	1.200423657210714E-5	39	TCRBV27-01*01	TCRBV27	TCRBV27-01	01				TCRBD01-01*01	TCRBD01	TCRBD01-01	01				TCRBJ01-02*01	TCRBJ01	TCRBJ01-02	01				4	5	2	5	0	4	42	55	60	-1	65	1	In	VDJ
CGGTCCACAAAGCTGGAGGACTCAGCCATGTACTTCTGTGCCAGCAGTGGTGCGGGGGTTACCACAGATACGCAGTATTTTGGCCCA	CASSGAGVTTDTQYF	1	1.7544653451541206E-5	45	TCRBV02-01*01	TCRBV02	TCRBV02-01	01				TCRBD02-01*01	TCRBD02	TCRBD02-01	01				TCRBJ02-03*01	TCRBJ02	TCRBJ02-03	01				4	2	7	2	4	2	36	49	51	58	62	1	In	VDJ
CTCAGGCTGCTGTCGGCTGCTCCCTCCCAGACATCTGTGTACTTCTGTGCCAGCAGCCTCCTCACAGGCCTTCAAACCTTCGGTTCG	CASSLLTGLQTF	1	1.3851042198585162E-5	36	TCRBV06-05*01	TCRBV06	TCRBV06-05	01				TCRBD01-01*01	TCRBD01	TCRBD01-01	01				TCRBJ01-02*01	TCRBJ01	TCRBJ01-02	01				6	7	3	4	7	14	45	56	63	68	75	1	In	VDJ
CTCACTGTGACATCGGCCCAAAAGAACCCGACAGCTTTCTATCTCTGTGCCAGTAGTATAACCGGGAACGGCTACACCTTCGGTTCG	CASSITGNGYTF	3	5.7250974420818674E-5	36	TCRBV19-01	TCRBV19	TCRBV19-01				01,02	TCRBD02-01*02	TCRBD02	TCRBD02-01	02				TCRBJ01-02*01	TCRBJ01	TCRBJ01-02	01				2	2	8	3	2	8	45	60	62	67	69	3	In	VDJ
CTGCCATCCCCAACCAGACAGCTCTTTACTTCTGTGCCACCAGTGATTGGACCGACGGTGTACCAAGAGACCCAGTACTTCGGGCCA		1	5.540416879434065E-6	49	TCRBV24	TCRBV24	unresolved			TCRBV24-01,TCRBV24-or09_02				unresolved		TCRBD01,TCRBD02	TCRBD01-01,TCRBD02-01		TCRBJ02-05*01	TCRBJ02	TCRBJ02-05	01				2	0	1	7	9	0	32	-1	48	52	61	1	Out	VDJ
AGTTGGCTGCTCCCTCCCAGACATCTGTGTACTTCTGTGCCAGCAGTTTGGTGGAGGAATCTTAATTCACCCCTCCACTTTGGGAAC		1	3.508930690308241E-5	46	TCRBV06-06	TCRBV06	TCRBV06-06				01,02	TCRBD02-01*02	TCRBD02	TCRBD02-01	02				TCRBJ01-06*01	TCRBJ01	TCRBJ01-06	01				4	4	10	1	5	6	35	48	52	57	62	1	Out	VDJ
GAATGTGAACGCCTTGTTGCTAGGGGACTCGGCCCTCTATCTCTGTGCCAGCAGCCAAGATAGAGGGGCGAAGCTTTCTTTGGACAA		1	5.540416879434065E-6	38	TCRBV05-07*01	TCRBV05	TCRBV05-07	01						unresolved		TCRBD01,TCRBD02	TCRBD01-01,TCRBD02-01		TCRBJ01-01*01	TCRBJ01	TCRBJ01-01	01				4	8	5	2	1	8	43	55	63	68	69	1	Out	VDJ
GCTCCCTCCCAGACATCTGTGTACTTCTGTGCCAGCAGTTACTCTCGAGGGATTTTCATTAGCTCCTACGAGCAGTACTTCGGGCCG	CASSYSRGIFISSYEQYF	1	2.308507033097527E-5	54	TCRBV06	TCRBV06	unresolved			TCRBV06-05,TCRBV06-06		TCRBD02-01*02	TCRBD02	TCRBD02-01	02				TCRBJ02-07*01	TCRBJ02	TCRBJ02-07	01				0	2	11	0	11	0	27	44	46	51	62	1	In	VDJ
CTACACGCCCTGCAGCCAGAAGACTCAGCCCTGTATCTCTGCGCCAGCAGCCCGGGACAAGCGAACACTGAAGCTTTCTTTGGACAA	CASSPGQANTEAFF	1	1.9391459078019226E-5	42	TCRBV04-01*01	TCRBV04	TCRBV04-01	01				TCRBD01-01*01	TCRBD01	TCRBD01-01	01				TCRBJ01-01*01	TCRBJ01	TCRBJ01-01	01				4	1	0	6	3	1	39	52	53	59	62	1	In	VDJ
CACACCCTGCAGCCAGAAGACTCGGCCCTGTATCTCTGCGCCAGCAGCCGGGGTGGCTCCTATAATTCACCCCTCCACTTTGGGAAC	CASSRGGSYNSPLHF	6	1.2096576853431041E-4	45	TCRBV04-03*01	TCRBV04	TCRBV04-03	01						unresolved		TCRBD01,TCRBD02	TCRBD01-01,TCRBD02-01		TCRBJ01-06*01	TCRBJ01	TCRBJ01-06	01				4	0	6	2	3	0	36	-1	49	53	56	6	In	VDJ
CTGAGCTCTCTGGAGCTGGGGGACTCAGCTTTGTATTTCTGTGCCAGCAGCGTATACACCGACTTCTATGGCTACACCTTCGGTTCG	CASSVYTDFYGYTF	1	1.5697847825063185E-5	42	TCRBV09-01	TCRBV09	TCRBV09-01				01,02	TCRBD02-01	TCRBD02	TCRBD02-01				01,02	TCRBJ01-02*01	TCRBJ01	TCRBJ01-02	01				1	6	2	10	1	4	39	54	60	64	65	1	In	VDJ
CTGCTGTCGGCTGCTCCCTCCCAGACATCTGTGTACTTCTGTGCCAGCAGAGGGCCCGGGGGCACTGAAAAACTGTTTTTTGGCAGT	CASRGPGGTEKLFF	1	2.9548890023648347E-5	42	TCRBV06-05*01	TCRBV06	TCRBV06-05	01						unresolved		TCRBD01,TCRBD02	TCRBD01-01,TCRBD02-01		TCRBJ01-04*01	TCRBJ01	TCRBJ01-04	01				6	7	6	0	2	7	39	50	57	63	65	1	In	VDJ
ACCCTGCAGCCAGAAGACTCGGCCCTGTATCTCTGCGCCAGCAGCCAAGCTGGGACGGGGTATAACTATGGCTACACCTTCGGTTCG	CASSQAGTGYNYGYTF	1	1.8468056264780216E-5	48	TCRBV04-03*01	TCRBV04	TCRBV04-03	01						unresolved		TCRBD01,TCRBD02	TCRBD01-01,TCRBD02-01		TCRBJ01-02*01	TCRBJ01	TCRBJ01-02	01				1	2	0	7	6	1	33	49	51	56	62	1	In	VDJ
CTCAGTGACTCTGGCTTCTATCTCTGTGCCTGGAGTGTAGGTAGAGGGCGGGGGATAGCGGTGAACACTGAAGCTTTCTTTGGACAA	CAWSVGRGRGIAVNTEAFF	1	4.617014066195054E-6	57	TCRBV30-01	TCRBV30	TCRBV30-01				01,02	TCRBD02-01*01	TCRBD02	TCRBD02-01	01				TCRBJ01-01*01	TCRBJ01	TCRBJ01-01	01				0	9	7	2	7	0	24	38	47	54	61	1	In	VDJ
ATGAGCTCCTTGGAGCTGGGGGACTCAGCCCTGTACTTCTGTGCCAGCAGCATAGGACACACGAACACTGAAGCTTTCTTTGGACAA	CASSIGHTNTEAFF	2	4.709354347518955E-5	42	TCRBV13-01*01	TCRBV13	TCRBV13-01	01				TCRBD01-01*01	TCRBD01	TCRBD01-01	01				TCRBJ01-01*01	TCRBJ01	TCRBJ01-01	01				0	0	3	6	3	1	39	-1	56	59	62	2	In	VDJ
CTGTCGGCTGCTCCCTCCCAGACATCTGTGTACTTCTGTGCCAGCAGTTATAGGACAGGGCGGTCCTATGGCTACACCTTCGGTTCG	CASSYRTGRSYGYTF	1	1.3851042198585162E-5	45	TCRBV06-05*01	TCRBV06	TCRBV06-05	01				TCRBD01-01*01	TCRBD01	TCRBD01-01	01				TCRBJ01-02*01	TCRBJ01	TCRBJ01-02	01				3	2	1	3	5	4	36	50	52	60	65	1	In	VDJ
CCAGCCCTCAGAACCCAGGGACTCAGCTGTGTACTTCTGTGCCAGCAGTTAGGACAAGGTTATAATTCACCCCTCCACTTTGGGAAC		1	2.9548890023648347E-5	44	TCRBV12	TCRBV12	unresolved			TCRBV12-03,TCRBV12-04		TCRBD01-01*01	TCRBD01	TCRBD01-01	01				TCRBJ01-06*01	TCRBJ01	TCRBJ01-06	01				4	1	1	6	4	4	37	50	51	56	60	1	Out	VDJ
AATGTGAACGCCTTGGAGCTGGACGACTCGGCCCTGTATCTCTGTGCCACCTCACCGGGACTAGCGGGGGGAGGGTACTTCGGGCCG	CATSPGLAGGGYF	1	2.7702084397170323E-5	39	TCRBV05-04*01	TCRBV05	TCRBV05-04	01				TCRBD02-01*01	TCRBD02	TCRBD02-01	01				TCRBJ02-07*01	TCRBJ02	TCRBJ02-07	01				9	7	0	1	3	12	42	49	56	71	74	1	In	VDJ
AATGTGAACGCCTTGTTGCTGGGGGACTCGGCCCTCTATCTCTGTGCCAGCAGCAAAAAAGGGGTAGACATTCAGTACTTCGGCGCC	CASSKKGVDIQYF	1	1.3851042198585162E-5	39	TCRBV05-06*01	TCRBV05	TCRBV05-06	01				TCRBD01-01*01	TCRBD01	TCRBD01-01	01				TCRBJ02-04*01	TCRBJ02	TCRBJ02-04	01				4	5	5	2	3	8	42	54	59	64	67	1	In	VDJ
CCCTCAGAACCCAGGGACTCAGCTGTGTACTTCTGTGCCAGCAGTTTAGCGGGGACTAGCGGCTCCTACGAGCAGTACTTCGGGCCG	CASSLAGTSGSYEQYF	1	2.7702084397170323E-5	48	TCRBV12	TCRBV12	unresolved			TCRBV12-03,TCRBV12-04		TCRBD02-01	TCRBD02	TCRBD02-01				01,02	TCRBJ02-07*01	TCRBJ02	TCRBJ02-07	01				0	1	0	5	0	0	33	50	51	-1	62	1	In	VDJ
TCGCCCAGCCCCAACCAGACCTCTCTGTACTTCTGTGCCAGCAGTCCGGGGGTTACCCTAGCTTATTATGGCTACACCTTCGGTTCG	CASSPGVTLAYYGYTF	1	1.200423657210714E-5	48	TCRBV27-01*01	TCRBV27	TCRBV27-01	01				TCRBD02-01*01	TCRBD02	TCRBD02-01	01				TCRBJ01-02*01	TCRBJ01	TCRBJ01-02	01				5	1	8	2	14	5	33	45	46	52	66	1	In	VDJ
ATCCTGGAGTCGCCCAGCCCCAACCAGACCTCTCTGTACTTCTGTGCCAGCAGTTTTTCCCCAAATCAGCCCCAGCATTTTGGTGAT	CASSFSPNQPQHF	1	1.5697847825063185E-5	39	TCRBV27-01*01	TCRBV27	TCRBV27-01	01				TCRBD01-01*01	TCRBD01	TCRBD01-01	01				TCRBJ01-05*01	TCRBJ01	TCRBJ01-05	01				3	5	4	6	0	4	42	56	61	-1	63	1	In	VDJ
CTGACGATCCAGCGCACACAGCAGGAGGACTCGGCCGTGTATCTCTGTGCCAGCAGCTACACGAGTAGGAGCTACACCTTCGGTTCG	CASSYTSRSYTF	1	3.6012709716321424E-5	36	TCRBV07-02*01	TCRBV07	TCRBV07-02	01						unresolved		TCRBD01,TCRBD02	TCRBD01-01,TCRBD02-01		TCRBJ01-02*01	TCRBJ01	TCRBJ01-02	01				4	9	1	8	0	9	45	58	67	-1	70	1	In	VDJ
TCTGGAGTCAGCTACCCGCTCCCAGACATCTGTGTATTTCTGCGCCAGCAGTGTTAGAAATGCAATTCACCCCTCCACTTTGGGAAC		2	3.9706320969277465E-5	41	TCRBV10-02*01	TCRBV10	TCRBV10-02	01				TCRBD02-01	TCRBD02	TCRBD02-01				01,02	TCRBJ01-06*01	TCRBJ01	TCRBJ01-06	01				4	1	5	8	6	7	40	53	54	57	63	2	Out	VDJ
CAGCCCTCAGAACCCAGGGACTCAGCTGTGTACTTCTGTGCCAGCAGTCCTCCAGGGCAGGGGGATAATGGCTACACCTTCGGTTCG	CASSPPGQGDNGYTF	1	3.0472292836887357E-5	45	TCRBV12	TCRBV12	unresolved			TCRBV12-03,TCRBV12-04		TCRBD01-01*01	TCRBD01	TCRBD01-01	01				TCRBJ01-02*01	TCRBJ01	TCRBJ01-02	01				5	9	4	1	3	6	36	48	57	64	67	1	In	VDJ
CTGTCGGCTGCTCCCTCCCAGACATCTGTGTACTTCTGTGCCAGCAGTTACTCGAAGGCCAGCAACACTGAAGCTTTCTTTGGACAA	CASSYSKASNTEAFF	1	1.6621250638302195E-5	45	TCRBV06-05*01	TCRBV06	TCRBV06-05	01						unresolved		TCRBD01,TCRBD02	TCRBD01-01,TCRBD02-01		TCRBJ01-01*01	TCRBJ01	TCRBJ01-01	01				0	6	4	5	1	2	36	53	59	62	63	1	In	VDJ
ACGTTGGCGTCTGCTGTACCCTCTCAGACATCTGTGTACTTCTGTGCCAGCAGTGACAGGGACACAGATACGCAGTATTTTGGCCCA	CASSDRDTDTQYF	3	7.479562787235988E-5	39	TCRBV06-04	TCRBV06	TCRBV06-04				01,02			unresolved		TCRBD01,TCRBD02	TCRBD01-01,TCRBD02-01		TCRBJ02-03*01	TCRBJ02	TCRBJ02-03	01				2	1	0	8	0	2	42	57	58	-1	62	3	In	VDJ
AATGTGAACGCCTTGGAGCTGGACGACTCGGCCCTGTATCTCTGTGCCAGCAGCTCGTGGGTGCGGTCTGAAGCTTTCTTTGGACAA	CASSSWVRSEAFF	1	3.6012709716321424E-5	39	TCRBV05-04*01	TCRBV05	TCRBV05-04	01				TCRBD02-01	TCRBD02	TCRBD02-01				01,02	TCRBJ01-01*01	TCRBJ01	TCRBJ01-01	01				3	7	7	5	1	6	42	55	62	66	67	1	In	VDJ
CGGTCCACAAAGCTGGAGGACTCAGCCATGTACTTCTGTGCCAGTAACCCAAGAGGGCAGGGGCATCAGCCCCAGCATTTTGGTGAT	CASNPRGQGHQPQHF	1	1.8468056264780216E-5	45	TCRBV02-01*01	TCRBV02	TCRBV02-01	01				TCRBD01-01*01	TCRBD01	TCRBD01-01	01				TCRBJ01-05*01	TCRBJ01	TCRBJ01-05	01				9	13	4	2	1	5	36	44	57	63	64	1	In	VDJ
CTACACGCCCTGCAGCCAGAAGACTCAGCCCTGTATCTCTGCGCCAGCAGCCGTTGGGACAGTGGAAACACCATATATTTTGGAGAG	CASSRWDSGNTIYF	2	4.432333503547252E-5	42	TCRBV04-01*01	TCRBV04	TCRBV04-01	01				TCRBD01-01*01	TCRBD01	TCRBD01-01	01				TCRBJ01-03*01	TCRBJ01	TCRBJ01-03	01				4	3	0	5	0	3	39	52	55	-1	62	2	In	VDJ
TCACCAGGCCTGGGGGACGCAGCCATGTACCTGTGTGCCACCAGCAGAGTATGGCAGAGAGGCAATCAGCCCCAGCATTTTGGTGAT	CATSRVWQRGNQPQHF	1	2.216166751773626E-5	48	TCRBV15-01*01	TCRBV15	TCRBV15-01	01						unresolved		TCRBD01,TCRBD02	TCRBD01-01,TCRBD02-01		TCRBJ01-05*01	TCRBJ01	TCRBJ01-05	01				1	5	4	5	4	2	33	49	54	57	61	1	In	VDJ
GTGAGCACCTTGGAGCTGGGGGACTCGGCCCTTTATCTTTGCGCCAGCAGCTTAGGACAGGCGTCCTACGAGCAGTACTTCGGGCCG	CASSLGQASYEQYF	1	1.4774445011824173E-5	42	TCRBV05-01*01	TCRBV05	TCRBV05-01	01				TCRBD01-01*01	TCRBD01	TCRBD01-01	01				TCRBJ02-07*01	TCRBJ02	TCRBJ02-07	01				2	1	1	4	2	1	39	53	54	61	63	1	In	VDJ
ATCCAGCCCTCAGAACCCAGGGACTCAGCTGTGTACTTCTGTGCCAGCAGTTTACAGGGGAGTAACTATGGCTACACCTTCGGTTCG	CASSLQGSNYGYTF	1	3.0472292836887357E-5	42	TCRBV12	TCRBV12	unresolved			TCRBV12-03,TCRBV12-04		TCRBD01-01*01	TCRBD01	TCRBD01-01	01				TCRBJ01-02*01	TCRBJ01	TCRBJ01-02	01				2	0	4	2	2	1	39	-1	54	60	62	1	In	VDJ
CTGCTGTCGGCTGCTCCCTCCCAGACATCTGTGTACTTCTGTGCCAGCAGTTACGACAGGGTTGGGAGTGGCTACACCTTCGGTTCG	CASSYDRVGSGYTF	1	1.3851042198585162E-5	42	TCRBV06-05*01	TCRBV06	TCRBV06-05	01				TCRBD01-01*01	TCRBD01	TCRBD01-01	01				TCRBJ01-02*01	TCRBJ01	TCRBJ01-02	01				2	0	2	3	7	7	39	-1	54	61	68	1	In	VDJ
CACATCAATTCCCTGGAGCTTGGTGACTCTGCTGTGTATTTCTGTGCCAGCAGCCTCGCCAGTTCCTATGGCTACACCTTCGGTTCG	CASSLASSYGYTF	1	1.2927639385346152E-5	39	TCRBV03	TCRBV03	unresolved			TCRBV03-01,TCRBV03-02		TCRBD01-01*01	TCRBD01	TCRBD01-01	01				TCRBJ01-02*01	TCRBJ01	TCRBJ01-02	01				4	4	4	5	3	4	42	55	59	62	65	1	In	VDJ
CTCACTCTGGAGTCCGCTACCAGCTCCCAGACATCTGTGTACTTCTGTGCCATCAGTGAGAAAGGACAGGGTCTGTACTTCGGGCCG	CAISEKGQGLYF	3	7.017861380616482E-5	36	TCRBV10-03*01	TCRBV10	TCRBV10-03	01				TCRBD01-01*01	TCRBD01	TCRBD01-01	01				TCRBJ02-07*01	TCRBJ02	TCRBJ02-07	01				2	3	1	3	3	12	45	60	63	71	74	3	In	VDJ
CTGCAGCCAGAAGACTCGGCCCTGTATCTCTGTGCCAGCGGGACTAGCGAGGTCGGTTTGAACACCGGGGAGCTGTTTTTTGGAGAA	CASGTSEVGLNTGELFF	1	1.5697847825063185E-5	51	TCRBV04-02*01	TCRBV04	TCRBV04-02	01				TCRBD02-01	TCRBD02	TCRBD02-01				01,02	TCRBJ02-02*01	TCRBJ02	TCRBJ02-02	01				8	0	0	6	10	1	30	-1	39	49	59	1	In	VDJ
CTCAGGCTGCTGTCGGCTGCTCCCTCCCAGACATCTGTGTACTTCTGTGCCAGCAGTTACCCTGGACAGTCAGCTTTCTTTGGACAA	CASSYPGQSAFF	1	1.6621250638302195E-5	36	TCRBV06-05*01	TCRBV06	TCRBV06-05	01				TCRBD01-01*01	TCRBD01	TCRBD01-01	01				TCRBJ01-01*01	TCRBJ01	TCRBJ01-01	01				2	3	1	5	2	10	45	60	63	69	71	1	In	VDJ
GTGAGCACCTTGGAGCTGGGGGACTCGGCCCTTTATCTTTGCGCCAGCAGCCCCGGGACCGTCAATTCACCCCTCCACTTTGGGAAC	CASSPGTVNSPLHF	1	1.5697847825063185E-5	42	TCRBV05-01*01	TCRBV05	TCRBV05-01	01						unresolved		TCRBD01,TCRBD02	TCRBD01-01,TCRBD02-01		TCRBJ01-06*01	TCRBJ01	TCRBJ01-06	01				4	3	0	7	4	7	39	51	54	59	63	1	In	VDJ
AGGCTGGAGTCGGCTGCTCCCTCCCAGACATCTGTGTACTTCTGTGCCAGCAGTGTGTTTGTCCAAGAGACCCAGTACTTCGGGCCA	CASSVFVQETQYF	1	1.7544653451541206E-5	39	TCRBV06-01*01	TCRBV06	TCRBV06-01	01						unresolved					TCRBJ02-05*01	TCRBJ02	TCRBJ02-05	01				4	0	0	0	7	1	42	-1	-1	55	62	1	In	VJ
ACAAAGCTGGAGGACTCAGCCATGTACTTCTGTGCCAGCAGTGAAGCGCCCCCCCGACAGGGGAACACTGAAGCTTTCTTTGGACAA	CASSEAPPRQGNTEAFF	1	1.7544653451541206E-5	51	TCRBV02-01*01	TCRBV02	TCRBV02-01	01				TCRBD01-01*01	TCRBD01	TCRBD01-01	01				TCRBJ01-01*01	TCRBJ01	TCRBJ01-01	01				0	8	2	3	0	1	30	47	55	-1	62	1	In	VDJ
CCCCTCACTCTGGAGTCAGCTACCCGCTCCCAGACATCTGTGTATTTCTGCGCCAGCAGTAAATCGGGGAAACTGTTTTTTGGCAGT	CASSKSGKLFF	4	8.772326725770602E-5	33	TCRBV10-02*01	TCRBV10	TCRBV10-02	01				TCRBD02-01*01	TCRBD02	TCRBD02-01	01				TCRBJ01-04*01	TCRBJ01	TCRBJ01-04	01				5	4	8	3	0	11	48	60	64	-1	69	4	In	VDJ
CACATCAATTCCCTGGAGCTTGGTGACTCTGCTGTGTATTTCTGTGCCAGCAGCCAACAGAGGGAAACTGAAGCTTTCTTTGGACAA	CASSQQRETEAFF	1	1.5697847825063185E-5	39	TCRBV03	TCRBV03	unresolved			TCRBV03-01,TCRBV03-02		TCRBD02-01*02	TCRBD02	TCRBD02-01	02				TCRBJ01-01*01	TCRBJ01	TCRBJ01-01	01				2	2	11	0	2	5	42	57	59	64	66	1	In	VDJ
AGCACCTTGGAGCTGGGGGACTCGGCCCTTTATCTTTGCGCCAGCAGCTTGATATTTCGAGGGAACACTGAAGCTTTCTTTGGACAA	CASSLIFRGNTEAFF	1	1.9391459078019226E-5	45	TCRBV05-01*01	TCRBV05	TCRBV05-01	01				TCRBD02-01*02	TCRBD02	TCRBD02-01	02				TCRBJ01-01*01	TCRBJ01	TCRBJ01-01	01				1	7	11	1	0	1	36	51	58	-1	62	1	In	VDJ
TTGGAGTCGGCTGCTCCCTCCCAAACATCTGTGTACTTCTGTGCCAGCAGCAAACAGGGGAATCCCCAGCCCCAGCATTTTGGTGAT	CASSKQGNPQPQHF	1	1.6621250638302195E-5	42	TCRBV06	TCRBV06	unresolved			TCRBV06-02,TCRBV06-03		TCRBD01-01*01	TCRBD01	TCRBD01-01	01				TCRBJ01-05*01	TCRBJ01	TCRBJ01-05	01				6	3	3	2	6	7	39	50	53	60	66	1	In	VDJ
CAGCCCTCAGAACCCAGGGACTCAGCTGTGTACTTCTGTGCCAGCAGTTTAGAAGGGACAGGGGGCTACGAGCAGTACTTCGGGCCG	CASSLEGTGGYEQYF	1	2.7702084397170323E-5	45	TCRBV12	TCRBV12	unresolved			TCRBV12-03,TCRBV12-04		TCRBD01-01*01	TCRBD01	TCRBD01-01	01				TCRBJ02-07*01	TCRBJ02	TCRBJ02-07	01				1	2	0	1	0	3	36	52	54	-1	65	1	In	VDJ
GCCCTGCAGCCAGAAGACTCAGCCCTGTATCTCTGCGCCAGCAGCCAAGATAAGATGCAGGGGGTAACTGAAGCTTTCTTTGGACAA	CASSQDKMQGVTEAFF	1	1.9391459078019226E-5	48	TCRBV04-01*01	TCRBV04	TCRBV04-01	01				TCRBD01-01*01	TCRBD01	TCRBD01-01	01				TCRBJ01-01*01	TCRBJ01	TCRBJ01-01	01				0	7	4	1	2	5	33	50	57	64	66	1	In	VDJ
AACGCCTTGTTGCTGGGGGACTCGGCCCTCTATCTCTGTGCCAGCAGCAGGCCGGGACAGGGACCCTACGAGCAGTACGTCGGGCCG	CASSRPGQGPYEQYV	1	1.200423657210714E-5	45	TCRBV05-06*01	TCRBV05	TCRBV05-06	01				TCRBD01-01*01	TCRBD01	TCRBD01-01	01				TCRBJ02-07*01	TCRBJ02	TCRBJ02-07	01				4	5	0	3	17	17	36	48	53	62	79	1	In	VDJ
CACACCCTGCAGCCAGAAGACTCGGCCCTGTATCTCTGCGCCAGCAGCCAAGATAGCCAGGGACTATATGGCTACACCTTCGGTTCG	CASSQDSQGLYGYTF	1	1.8468056264780216E-5	45	TCRBV04-03*01	TCRBV04	TCRBV04-03	01				TCRBD02-01	TCRBD02	TCRBD02-01				01,02	TCRBJ01-02*01	TCRBJ01	TCRBJ01-02	01				0	6	0	9	0	5	36	53	59	-1	66	1	In	VDJ
GAGCTGGGGGACTCGGCCCTTTATCTTTGCGCCAGCACCAAATCACGGACTAGCGGGGGTCCCGGGGACGAGCAGTACTTCGGGCCG	CASTKSRTSGGPGDEQYF	1	1.4774445011824173E-5	54	TCRBV05-01*01	TCRBV05	TCRBV05-01	01				TCRBD02-01*01	TCRBD02	TCRBD02-01	01				TCRBJ02-07*01	TCRBJ02	TCRBJ02-07	01				6	9	1	2	8	5	27	37	46	59	67	1	In	VDJ
AGGCTGGAGTCGGCTGCTCCCTCCCAGACATCTGTGTACTTCTGTGCCAGCAGCCCAGGACAGGGAAACACCATATATTTTGGAGAG	CASSPGQGNTIYF	3	5.7250974420818674E-5	39	TCRBV06-01*01	TCRBV06	TCRBV06-01	01				TCRBD01-01*01	TCRBD01	TCRBD01-01	01				TCRBJ01-03*01	TCRBJ01	TCRBJ01-03	01				6	4	1	5	0	4	42	53	57	-1	63	3	In	VDJ
CTGTCGGCTGCTCCCTCCCAGACATCTGTGTACTTCTGTGCCAGCAGTTTGGTTACAGGGTCGCACTATGGCTACACCTTCGGTTCG	CASSLVTGSHYGYTF	2	3.41659040898434E-5	45	TCRBV06-05*01	TCRBV06	TCRBV06-05	01				TCRBD01-01*01	TCRBD01	TCRBD01-01	01				TCRBJ01-02*01	TCRBJ01	TCRBJ01-02	01				4	5	3	3	4	3	36	49	54	60	64	2	In	VDJ
GAGCTTGGTGACTCTGCTGTGTATTTCTGTGCCAGCAGCCAAAAAGGGACTAGCGGGGGGCGTACAGATACGCAGTATTTTGGCCCA	CASSQKGTSGGRTDTQYF	1	1.5697847825063185E-5	54	TCRBV03	TCRBV03	unresolved			TCRBV03-01,TCRBV03-02		TCRBD02-01*01	TCRBD02	TCRBD02-01	01				TCRBJ02-03*01	TCRBJ02	TCRBJ02-03	01				2	3	0	1	3	3	27	42	45	60	63	1	In	VDJ
ACTCTGAAGATCCAGCCCTCAGAACCCAGGGACTCAGCTGTGTACTTCTGTGCCAGCAGCTCGTTTGAAAAACTGTTTTTTGGCAGT	CASSSFEKLFF	3	6.463819692673075E-5	33	TCRBV12	TCRBV12	unresolved			TCRBV12-03,TCRBV12-04		TCRBD02-01	TCRBD02	TCRBD02-01				01,02	TCRBJ01-04*01	TCRBJ01	TCRBJ01-04	01				6	0	4	10	4	7	48	-1	59	61	65	3	In	VDJ
AGGCTGGAGTCGGCTGCTCCCTCCCAGACATCTGTGTACTTCTGTGCCAGCAGTGAAGGGGCTTTCTATGGCTACACCTTCGGTTCG	CASSEGAFYGYTF	1	2.123826470449725E-5	39	TCRBV06-01*01	TCRBV06	TCRBV06-01	01				TCRBD01-01*01	TCRBD01	TCRBD01-01	01				TCRBJ01-02*01	TCRBJ01	TCRBJ01-02	01				1	0	8	0	3	4	42	-1	58	62	65	1	In	VDJ
CGGTCCACAAAGCTGGAGGACTCAGCCATGTACTTCTGTGCCAGCAGTGAACGGGTTGCTAGGGGGTCACCCCTCCACTTTGGGAAC	CASSERVARGSPLHF	1	1.3851042198585162E-5	45	TCRBV02-01*01	TCRBV02	TCRBV02-01	01				TCRBD01-01*01	TCRBD01	TCRBD01-01	01				TCRBJ01-06*01	TCRBJ01	TCRBJ01-06	01				2	9	5	1	0	10	36	51	60	-1	66	1	In	VDJ
TCGGCTGCTCCCTCCCAGACATCTGTGTACTTCTGTGCCAGCAGTTCCTATCCTGGGAGGGGGCAATATGGCTACACCTTCGGTTCG	CASSSYPGRGQYGYTF	1	1.3851042198585162E-5	48	TCRBV06-05*01	TCRBV06	TCRBV06-05	01						unresolved		TCRBD01,TCRBD02	TCRBD01-01,TCRBD02-01		TCRBJ01-02*01	TCRBJ01	TCRBJ01-02	01				4	11	5	0	2	5	33	46	57	64	66	1	In	VDJ
TCAGGCTGCTGTCGGCTGCTCCCTCCCAGACATCTGTGTACTTCTGTGCCAGCACTGACAGGGGACTATGGCTACACCTTCGGTTCG		1	1.3851042198585162E-5	37	TCRBV06-05*01	TCRBV06	TCRBV06-05	01				TCRBD01-01*01	TCRBD01	TCRBD01-01	01				TCRBJ01-02*01	TCRBJ01	TCRBJ01-02	01				7	2	2	2	0	3	44	54	56	-1	64	1	Out	VDJ
TCCCTGGAGCTTGGTGACTCTGCTGTGTATTTCTGTGCCAGCAGCCGGGGGCGACAGGCCCCAAATGAAAAACTGTTTTTTGGCAGT	CASSRGRQAPNEKLFF	1	2.6778681583931313E-5	48	TCRBV03	TCRBV03	unresolved			TCRBV03-01,TCRBV03-02		TCRBD01-01*01	TCRBD01	TCRBD01-01	01				TCRBJ01-04*01	TCRBJ01	TCRBJ01-04	01				4	6	2	4	5	5	33	46	52	58	63	1	In	VDJ
ATTCCCTGGAGCTTGGTGACTCTGCTGTGTATTTCTGTGCCAGCAGCTCCCAAGCGGGGGGGAGGAAACACCATATATTTTGGAGAG		1	3.41659040898434E-5	46	TCRBV03	TCRBV03	unresolved			TCRBV03-01,TCRBV03-02		TCRBD02-01*01	TCRBD02	TCRBD02-01	01				TCRBJ01-03*01	TCRBJ01	TCRBJ01-03	01				5	5	6	0	1	4	35	47	52	62	63	1	Out	VDJ
TTGGAGTCGGCTGCTCCCTCCCAAACATCTGTGTACTTCTGTGCCAGCAGTTACTTGAGTGGAAGTCAGCCCCAGCATTTTGGTGAT	CASSYLSGSQPQHF	1	1.5697847825063185E-5	42	TCRBV06	TCRBV06	unresolved			TCRBV06-02,TCRBV06-03				unresolved		TCRBD01,TCRBD02	TCRBD01-01,TCRBD02-01		TCRBJ01-05*01	TCRBJ01	TCRBJ01-05	01				1	5	1	8	2	6	39	55	60	63	65	1	In	VDJ
AGCACCTTGGAGCTGGGGGACTCGGCCCTTTATCTTTGCGCCAGCAGCCCCGGGACTAGCGGGGTCTACGAGCAGTACTTCGGGCCG	CASSPGTSGVYEQYF	1	1.3851042198585162E-5	45	TCRBV05-01*01	TCRBV05	TCRBV05-01	01				TCRBD02-01*01	TCRBD02	TCRBD02-01	01				TCRBJ02-07*01	TCRBJ02	TCRBJ02-07	01				4	3	0	3	1	3	36	48	51	64	65	1	In	VDJ
CTGACGATCCAGCGCACACAGCAGGAGGACTCGGCCGTGTATCTCTGTGCCAGCAGTTTTAGTTGGGAGGTGCAGTACTTCGGGCCG	CASSFSWEVQYF	1	3.139569565012637E-5	36	TCRBV07-02*01	TCRBV07	TCRBV07-02	01				TCRBD02-01*02	TCRBD02	TCRBD02-01	02				TCRBJ02-07*01	TCRBJ02	TCRBJ02-07	01				6	8	9	1	1	9	45	56	64	70	71	1	In	VDJ
CTGCTCCCTCCCAGACATCTGTGTACTTCTGTGCCAGCAGTTAGTTCGCCGGTGGGGACAGGGAACTATGGCTACACCTTCGGTTCG		1	2.400847314421428E-5	52	TCRBV06	TCRBV06	unresolved			TCRBV06-05,TCRBV06-06		TCRBD01-01*01	TCRBD01	TCRBD01-01	01				TCRBJ01-02*01	TCRBJ01	TCRBJ01-02	01				3	11	0	3	0	2	29	43	54	-1	63	1	Out	VDJ
TCTGCCAGGCCCTCACATACCTCTCAGTACCTCTGTGCCAGCAGTGAAATTGGGGCACCGAACACCGGGGAGCTGTTTTTTGGAGAA	CASSEIGAPNTGELFF	1	9.234028132390108E-6	48	TCRBV25-01*01	TCRBV25	TCRBV25-01	01				TCRBD01-01*01	TCRBD01	TCRBD01-01	01				TCRBJ02-02*01	TCRBJ02	TCRBJ02-02	01				2	3	7	0	2	0	33	48	51	56	58	1	In	VDJ
AGGCTGGAGTTGGCTGCTCCCTCCCAGACATCTGTGTACTTCTGTGCCAGCAGGGCCGACAGCGACTATGGCTACACCTTCGGTTCG	CASRADSDYGYTF	2	5.540416879434065E-5	39	TCRBV06-06	TCRBV06	TCRBV06-06				01,02	TCRBD01-01*01	TCRBD01	TCRBD01-01	01				TCRBJ01-02*01	TCRBJ01	TCRBJ01-02	01				6	4	2	5	2	3	42	53	57	62	64	2	In	VDJ
ATCCTGGAGTCGCCCAGCCCCAACCAGACCTCTCTGTACTTCTGTGCCAGCAGTTTCTCAGGGGGCGGTGGCTACACCTTCGGTTCG	CASSFSGGGGYTF	1	1.200423657210714E-5	39	TCRBV27-01*01	TCRBV27	TCRBV27-01	01				TCRBD01-01*01	TCRBD01	TCRBD01-01	01				TCRBJ01-02*01	TCRBJ01	TCRBJ01-02	01				3	2	4	0	2	7	42	56	58	66	68	1	In	VDJ
TGAACTAAACCTGAGCTCTCTGGAGCTGGGGGACTCAGCTTTGTATTTCTGTGCCAGCAGCCCCAATATGGCTACACCTTCGGTTCG		1	1.4774445011824173E-5	32	TCRBV09-01	TCRBV09	TCRBV09-01				01,02	TCRBD01-01*01	TCRBD01	TCRBD01-01	01				TCRBJ01-02*01	TCRBJ01	TCRBJ01-02	01				4	2	4	6	1	5	49	61	63	65	66	1	Out	VDJ
GCTGCTCCCTCCCAAACATCTGTGTACTTCTGTGCCAGCAGTTACTCCCCTGGCGGCGCGAACACCGGGGAGCTGTTTTTTGGAGAA	CASSYSPGGANTGELFF	1	1.4774445011824173E-5	51	TCRBV06	TCRBV06	unresolved			TCRBV06-02,TCRBV06-03		TCRBD02-01	TCRBD02	TCRBD02-01				01,02	TCRBJ02-02*01	TCRBJ02	TCRBJ02-02	01				0	5	7	5	2	0	30	47	52	56	58	1	In	VDJ
CTGAATGTGAACGCCTTGTTGCTGGGGGACTCGGCCCTCTATCTCTGTGCCAGCAGCAATTAAGATACGATCGTCGACTTCGGTTCG	CASSN*DTIVDF	1	1.2927639385346152E-5	36	TCRBV05-06*01	TCRBV05	TCRBV05-06	01						unresolved		TCRBD01,TCRBD02	TCRBD01-01,TCRBD02-01		TCRBJ01-02*01	TCRBJ01	TCRBJ01-02	01				4	6	2	8	12	16	45	57	63	65	77	1	Stop	VDJ
CTCACTCTGGAGTCCGCTACCAGCTCCCAGACATCTGTGTACTTCTGTGCCATCCTTTCCCCCCCCCGGGTGGCTTTCTTTGGACAA	CAILSPPRVAFF	5	1.200423657210714E-4	36	TCRBV10-03*01	TCRBV10	TCRBV10-03	01				TCRBD02-01	TCRBD02	TCRBD02-01				01,02	TCRBJ01-01*01	TCRBJ01	TCRBJ01-01	01				8	12	8	4	2	11	45	54	66	70	72	5	In	VDJ
GTGAACGCCTTGGAGCTGGACGACTCGGCCCTGTATCTCTGTGCCAGCAGCTTGGGCCTGCTCAACTATGGCTACACCTTCGGTTCG	CASSLGLLNYGYTF	1	2.9548890023648347E-5	42	TCRBV05-04*01	TCRBV05	TCRBV05-04	01						unresolved		TCRBD01,TCRBD02	TCRBD01-01,TCRBD02-01		TCRBJ01-02*01	TCRBJ01	TCRBJ01-02	01				0	0	10	0	6	2	39	-1	55	57	63	1	In	VDJ
GAGTTGGCTGCTCCCTCCCAGACATCTGTGTACTTCTGTGCCAGCAGTTACTTGGCACGCTCTGGAAACACCATATATTTTGGAGAG	CASSYLARSGNTIYF	5	9.603389257685712E-5	45	TCRBV06-06	TCRBV06	TCRBV06-06				01,02	TCRBD01-01*01	TCRBD01	TCRBD01-01	01				TCRBJ01-03*01	TCRBJ01	TCRBJ01-03	01				1	1	9	0	3	0	36	52	53	56	59	5	In	VDJ
CTGCAGCCAGAAGACTCGGCCCTGTATCTCTGTGCCAGCAGCCAAGAAGTTTCGGGGAGCGGCAATCAGCCCCAGCATTTTGGTGAT	CASSQEVSGSGNQPQHF	1	1.5697847825063185E-5	51	TCRBV04-02*01	TCRBV04	TCRBV04-02	01				TCRBD02-01	TCRBD02	TCRBD02-01				01,02	TCRBJ01-05*01	TCRBJ01	TCRBJ01-05	01				0	5	8	3	4	2	30	47	52	57	61	1	In	VDJ
GCTGCTCCCTCCCAGACATCTGTGTACTTCTGTGCCAGCAGTTACACACTACCGGGACAGGGGAATTCACCCCTCCACTTTGGGAAC	CASSYTLPGQGNSPLHF	1	2.308507033097527E-5	51	TCRBV06	TCRBV06	unresolved			TCRBV06-05,TCRBV06-06		TCRBD01-01*01	TCRBD01	TCRBD01-01	01				TCRBJ01-06*01	TCRBJ01	TCRBJ01-06	01				2	8	0	2	0	7	30	45	53	-1	63	1	In	VDJ
TGTGAGCACCTTGGAGCTGGGGGACTCGGCCCTTTATCTTTGCGCCAGCAGCACCCTATGAAGGATCAGCCCCAGCATTTTGGTGAT		1	2.031486189125824E-5	41	TCRBV05-01*01	TCRBV05	TCRBV05-01	01						unresolved		TCRBD01,TCRBD02	TCRBD01-01,TCRBD02-01		TCRBJ01-05*01	TCRBJ01	TCRBJ01-05	01				4	9	5	4	0	5	40	52	61	-1	64	1	Out	VDJ
AATGTGAACGCCTTGTTGCTGGGGGACTCGGCCCTCTATCTCTGTGCCAGCAGTAAGCAGGGGGCGCAAGGCTACACCTTCGGTTCG	CASSKQGAQGYTF	1	1.2927639385346152E-5	39	TCRBV05-06*01	TCRBV05	TCRBV05-06	01				TCRBD01-01*01	TCRBD01	TCRBD01-01	01				TCRBJ01-02*01	TCRBJ01	TCRBJ01-02	01				5	4	4	0	4	8	42	53	57	65	69	1	In	VDJ
GTCGGCTGCTCCCTCCCAAACATCTGTGTACTTCTGTGCCAGCAGTTATCATCTAGCGGAAATCAAGAGACCCAGTACTTCGGGCCA		1	1.015743094562912E-5	47	TCRBV06	TCRBV06	unresolved			TCRBV06-02,TCRBV06-03		TCRBD02-01	TCRBD02	TCRBD02-01				01,02	TCRBJ02-05*01	TCRBJ02	TCRBJ02-05	01				3	4	4	5	4	2	34	48	52	59	63	1	Out	VDJ
CTGGAGTCGCCCAGCCCCAACCAGACCTCTCTGTACTTCTGTGCCAGCAGTTTATCGCAGGCGCGGGATGGCTACACCTTCGGTTCG	CASSLSQARDGYTF	1	1.200423657210714E-5	42	TCRBV27-01*01	TCRBV27	TCRBV27-01	01				TCRBD02-01	TCRBD02	TCRBD02-01				01,02	TCRBJ01-02*01	TCRBJ01	TCRBJ01-02	01				0	6	7	4	0	6	39	56	62	-1	67	1	In	VDJ
CACACCCTGCAGCCAGAAGACTCGGCCCTGTATCTCTGTGCCAGCAGCATCAGGGGCACAACTAATGAAAAACTGTTTTTTGGCAGT	CASSIRGTTNEKLFF	1	2.6778681583931313E-5	45	TCRBV04-02*01	TCRBV04	TCRBV04-02	01				TCRBD01-01*01	TCRBD01	TCRBD01-01	01				TCRBJ01-04*01	TCRBJ01	TCRBJ01-04	01				5	2	4	2	2	0	36	48	50	56	58	1	In	VDJ
CTACACACCCTGCAGCCAGAAGACTCGGCCCTGTATCTCTGCGCCAGCAGCCAAGGCAGAGTGGGTACTGAAGCTTTCTTTGGACAA	CASSQGRVGTEAFF	1	2.123826470449725E-5	42	TCRBV04-03*01	TCRBV04	TCRBV04-03	01						unresolved		TCRBD01,TCRBD02	TCRBD01-01,TCRBD02-01		TCRBJ01-01*01	TCRBJ01	TCRBJ01-01	01				1	7	0	9	1	5	39	55	62	65	66	1	In	VDJ
GAGTCGGCTGCTCCCTCCCAAACATCTGTGTACTTCTGTGCCAGCAGTTACTCCGGGCTAGTGAAAGAGACCCAGTACTTCGGGCCA	CASSYSGLVKETQYF	1	1.015743094562912E-5	45	TCRBV06	TCRBV06	unresolved			TCRBV06-02,TCRBV06-03				unresolved		TCRBD01,TCRBD02	TCRBD01-01,TCRBD02-01		TCRBJ02-05*01	TCRBJ02	TCRBJ02-05	01				0	1	8	0	6	3	36	53	54	58	64	1	In	VDJ
AAGAAGCTCCTTCTCAGTGACTCTGGCTTCTATCTCTGTGCCTGTATGGGTTGTGGAGGTGGATATGAAAAACTGTTTTTTGGCAGT	CACMGCGGGYEKLFF	1	7.387222505912087E-6	45	TCRBV30-01*01	TCRBV30	TCRBV30-01	01				TCRBD02-01*02	TCRBD02	TCRBD02-01	02				TCRBJ01-04*01	TCRBJ01	TCRBJ01-04	01				6	10	10	1	5	6	36	44	54	59	64	1	In	VDJ
CTGACCCTGGAGTCTGCCAGGCCCTCACATACCTCTCAGTACCTCTGTGCCAGCAGTGTGATGAACACTGAAGCTTTCTTTGGACAA	CASSVMNTEAFF	1	9.234028132390108E-6	36	TCRBV25-01*01	TCRBV25	TCRBV25-01	01						unresolved		TCRBD01,TCRBD02	TCRBD01-01,TCRBD02-01		TCRBJ01-01*01	TCRBJ01	TCRBJ01-01	01				4	1	2	8	0	0	45	58	59	-1	61	1	In	VDJ
TCGCCCAGCCCCAACCAGACCTCTCTGTACTTCTGTGCCAGCAGTTTAATCAGGACAGGGGGCGCGGATACGCAGTATTTTGGCCCA	CASSLIRTGGADTQYF	1	1.3851042198585162E-5	48	TCRBV27-01*01	TCRBV27	TCRBV27-01	01				TCRBD01-01*01	TCRBD01	TCRBD01-01	01				TCRBJ02-03*01	TCRBJ02	TCRBJ02-03	01				2	4	1	0	3	6	33	48	52	63	66	1	In	VDJ
GTGAGCACCTTGGAGCTGGGGGACTCGGCCCTTTATCTTTGCGCCAGCAGGATTTCAGGGGAAGAATCACCCCTCCACTTTGGGAAC	CASRISGEESPLHF	1	1.4774445011824173E-5	42	TCRBV05-01*01	TCRBV05	TCRBV05-01	01				TCRBD01-01*01	TCRBD01	TCRBD01-01	01				TCRBJ01-06*01	TCRBJ01	TCRBJ01-06	01				5	5	4	2	5	10	39	50	55	61	66	1	In	VDJ
CTGGAGTCGGCTGCTCCCTCCCAGACATCTGTGTACTTCTGTGCCAGCAGTGAGACGGTGGAGGGACGGTCCCTCCACTTTGGGAAC	CASSETVEGRSLHF	1	1.9391459078019226E-5	42	TCRBV06-01*01	TCRBV06	TCRBV06-01	01				TCRBD02-01*02	TCRBD02	TCRBD02-01	02				TCRBJ01-06*01	TCRBJ01	TCRBJ01-06	01				3	6	10	0	5	14	39	53	59	65	70	1	In	VDJ
AGCACCTTGGAGCTGGGGGACTCGGCCCTTTATCTTTGCGCCAGCAGCTTGGGCGACAGGGCTTATGGTGGCTACACCTTCGGTTCG	CASSLGDRAYGGYTF	1	1.5697847825063185E-5	45	TCRBV05-01*01	TCRBV05	TCRBV05-01	01				TCRBD01-01*01	TCRBD01	TCRBD01-01	01				TCRBJ01-02*01	TCRBJ01	TCRBJ01-02	01				0	2	2	3	7	7	36	52	54	61	68	1	In	VDJ
GCTGCTCCCTCCCAGACATCTGTGTACTTCTGTGCCAGCAGTTCACTCCGGACAGTGAGGAGCAATCAGCCCCAGCATTTTGGTGAT	CASSSLRTVRSNQPQHF	1	3.139569565012637E-5	51	TCRBV06	TCRBV06	unresolved			TCRBV06-05,TCRBV06-06		TCRBD01-01*01	TCRBD01	TCRBD01-01	01				TCRBJ01-05*01	TCRBJ01	TCRBJ01-05	01				4	6	1	5	5	1	30	43	49	55	60	1	In	VDJ
GACCCTGGAGTCTGCCAGGCCCTCACATACCTCTCAGTACCTCTGTGCCAGCAGTGAATATAAGCAGGGCGAGCTTTCTTTGGACAA		2	3.231909846336538E-5	38	TCRBV25-01*01	TCRBV25	TCRBV25-01	01				TCRBD01-01*01	TCRBD01	TCRBD01-01	01				TCRBJ01-01*01	TCRBJ01	TCRBJ01-01	01				0	4	4	3	2	10	43	60	64	69	71	2	Out	VDJ
GAGTCGCCCAGCCCCAACCAGACCTCTCTGTACTTCTGTGCCAGCAGTTTATCGGGACAGCCGGGGGCTGAAGCTTTCTTTGGACAA	CASSLSGQPGAEAFF	1	1.3851042198585162E-5	45	TCRBV27-01*01	TCRBV27	TCRBV27-01	01				TCRBD01-01*01	TCRBD01	TCRBD01-01	01				TCRBJ01-01*01	TCRBJ01	TCRBJ01-01	01				0	0	0	5	7	6	36	-1	53	60	67	1	In	VDJ
TTGGAGCTGGGGGACTCGGCCCTTTATCTTTGCGCCAGCTGTCCGGGACGGGAGCTCTCTGGGGCCAACGTCCTGACTTTCGGGGCC	CASCPGRELSGANVLTF	1	1.9391459078019226E-5	51	TCRBV05-01*01	TCRBV05	TCRBV05-01	01				TCRBD02-01*02	TCRBD02	TCRBD02-01	02				TCRBJ02-06*01	TCRBJ02	TCRBJ02-06	01				7	9	8	2	2	0	30	39	48	54	56	1	In	VDJ
CACCTACACGCCCTGCAGCCAGAAGACTCAGCCCTGTATCTCTGCGCCAGCAGCCTCTTGCCTGATTACGAGCAGTACGTCGGGCCG	CASSLLPDYEQYV	1	1.3851042198585162E-5	39	TCRBV04-01*01	TCRBV04	TCRBV04-01	01						unresolved		TCRBD01,TCRBD02	TCRBD01-01,TCRBD02-01		TCRBJ02-07*01	TCRBJ02	TCRBJ02-07	01				4	17	4	5	4	17	42	55	72	75	79	1	In	VDJ
CCTGAAGACAGCAGCTTCTACATCTGCAGTGCTAGAGATGTGGTAAGGATGGGTGCTCCTGCTAACTATGGCTACACCTTCGGTTCG	CSARDVVRMGAPANYGYTF	1	8.310625319151098E-6	57	TCRBV20	TCRBV20	unresolved			TCRBV20-01,TCRBV20-or09_02				unresolved		TCRBD01,TCRBD02	TCRBD01-01,TCRBD02-01		TCRBJ01-02*01	TCRBJ01	TCRBJ01-02	01				0	12	0	9	8	0	24	38	50	53	61	1	In	VDJ
TCCCCAACCAGACAGCTCTTTACTTCTGTGCCACCAGTGATTTGCGGATTCGGGGGGGCTTCTTGGGATGGCTACACCTTCGGTTCG		1	6.463819692673076E-6	55	TCRBV24	TCRBV24	unresolved			TCRBV24-01,TCRBV24-or09_02		TCRBD02-01*01	TCRBD02	TCRBD02-01	01				TCRBJ01-02*01	TCRBJ01	TCRBJ01-02	01				0	6	8	0	9	6	26	44	50	58	67	1	Out	VDJ
AAGATCCGGTCCACAAAGCTGGAGGACTCAGCCATGTACTTCTGTGCCAGCAGTGACAGGGCTGGGCGTGAAGCTTTCTTTGGACAA	CASSDRAGREAFF	1	1.6621250638302195E-5	39	TCRBV02-01*01	TCRBV02	TCRBV02-01	01				TCRBD01-01*01	TCRBD01	TCRBD01-01	01				TCRBJ01-01*01	TCRBJ01	TCRBJ01-01	01				3	0	4	3	7	7	42	-1	56	61	68	1	In	VDJ
ATCCGGTCCACAAAGCTGGAGGACTCAGCCATGTACTTCTGTGCCAGCAGGGAGAGCGGTAGCAATCAGCCCCAGCATTTTGGTGAT	CASRESGSNQPQHF	1	1.7544653451541206E-5	42	TCRBV02-01*01	TCRBV02	TCRBV02-01	01				TCRBD02-01	TCRBD02	TCRBD02-01				01,02	TCRBJ01-05*01	TCRBJ01	TCRBJ01-05	01				6	4	6	5	0	0	39	50	54	-1	59	1	In	VDJ
CTGGAGCTTGGTGACTCTGCTGTGTATTTCTGTGCCAGCAGCCAAGATCAGGGGGGGGGCATAGCCTACGAGCAGTACTTCGGGCCG	CASSQDQGGGIAYEQYF	1	1.108083375886813E-5	51	TCRBV03	TCRBV03	unresolved			TCRBV03-01,TCRBV03-02				unresolved		TCRBD01,TCRBD02	TCRBD01-01,TCRBD02-01		TCRBJ02-07*01	TCRBJ02	TCRBJ02-07	01				0	1	4	1	9	2	30	47	48	55	64	1	In	VDJ
GCACTGCAGCAAGAAGACTCAGCTGCGTATCTCTGCACCAGCAGCCTAACAGGGGACAGATTTAATGAAAAACTGTTTTTTGGCAGT	CTSSLTGDRFNEKLFF	1	2.031486189125824E-5	48	TCRBV01-01*01	TCRBV01	TCRBV01-01	01				TCRBD01-01*01	TCRBD01	TCRBD01-01	01				TCRBJ01-04*01	TCRBJ01	TCRBJ01-04	01				4	6	0	5	3	4	33	46	52	59	62	1	In	VDJ
CTGATCCTGGAGTCGCCCAGCCCCAACCAGACCTCTCTGTACTTCTGTGCCAGCAGTTTTAACACCGGGGAGCTGTTTTTTGGAGAA	CASSFNTGELFF	1	1.4774445011824173E-5	36	TCRBV27-01*01	TCRBV27	TCRBV27-01	01						unresolved					TCRBJ02-02*01	TCRBJ02	TCRBJ02-02	01				3	0	0	0	1	2	45	-1	-1	59	60	1	In	VJ
ATCCGGTCCACAAAGCTGGAGGACTCAGCCATGTACTTCTGTGCCAGCAGTGAAGCGCGGGGCAGGGGGCAGGAGTACTTCGGCGCC	CASSEARGRGQEYF	1	1.4774445011824173E-5	42	TCRBV02-01*01	TCRBV02	TCRBV02-01	01				TCRBD01-01*01	TCRBD01	TCRBD01-01	01				TCRBJ02-04*01	TCRBJ02	TCRBJ02-04	01				0	6	4	0	3	14	39	56	62	70	73	1	In	VDJ
AACCTGAGCTCTCTGGAGCTGGGGGACTCAGCTTTGTATTTCTGTGCCAGCAGCGTAGGACAGAATTCACCCCTCCACTTTGGGAAC	CASSVGQNSPLHF	1	1.3851042198585162E-5	39	TCRBV09-01	TCRBV09	TCRBV09-01				01,02	TCRBD01-01*01	TCRBD01	TCRBD01-01	01				TCRBJ01-06*01	TCRBJ01	TCRBJ01-06	01				0	0	2	5	0	7	42	-1	58	-1	63	1	In	VDJ
TCGCCCAGCCCCAACCAGACCTCTCTGTACTTCTGTGCCAGCAGTTTATCCCCGAACCCCGGAGCCTATGGCTACACCTTCGGTTCG	CASSLSPNPGAYGYTF	1	1.200423657210714E-5	48	TCRBV27-01*01	TCRBV27	TCRBV27-01	01				TCRBD02-01*02	TCRBD02	TCRBD02-01	02				TCRBJ01-02*01	TCRBJ01	TCRBJ01-02	01				0	10	10	2	1	4	33	50	60	64	65	1	In	VDJ
AATGTGAGCACCTTGGAGCTGGGGGACTCGGCCCTTTATCTTTGCGCCAGCAGCCACGACAGCGTCGGGGAGCTGTTTTTTGGAGAA	CASSHDSVGELFF	1	1.9391459078019226E-5	39	TCRBV05-01*01	TCRBV05	TCRBV05-01	01				TCRBD01-01*01	TCRBD01	TCRBD01-01	01				TCRBJ02-02*01	TCRBJ02	TCRBJ02-02	01				4	3	2	5	3	7	42	54	57	62	65	1	In	VDJ
CCTCCCAGACATCTGTGTACTTCTGTGCCAGCAGTTAAAGAACTAGCGGGGAACTGAGGTGGCACAGATACGCAGTATTTTGGCCCA		1	2.9548890023648347E-5	58	TCRBV06	TCRBV06	unresolved			TCRBV06-05,TCRBV06-06		TCRBD02-01*01	TCRBD02	TCRBD02-01	01				TCRBJ02-03*01	TCRBJ02	TCRBJ02-03	01				3	4	3	3	10	1	23	37	41	51	61	1	Out	VDJ
CACGCCCTGCAGCCAGAAGACTCAGCCCTGTATCTCTGCGCCAGCAGCCAAGATAAATTTGGTAATTCACCCCTCCACTTTGGGAAC	CASSQDKFGNSPLHF	1	1.4774445011824173E-5	45	TCRBV04-01*01	TCRBV04	TCRBV04-01	01						unresolved		TCRBD01,TCRBD02	TCRBD01-01,TCRBD02-01		TCRBJ01-06*01	TCRBJ01	TCRBJ01-06	01				0	7	0	10	0	6	36	53	60	-1	62	1	In	VDJ
GAGCTTGGTGACTCTGCTGTGTATTTCTGTGCCAGCAGTCCCGTTCTAGCGGGGGGCCCTGGGGCCAACGTCCTGACTTTCGGGGCC	CASSPVLAGGPGANVLTF	1	1.5697847825063185E-5	54	TCRBV03	TCRBV03	unresolved			TCRBV03-01,TCRBV03-02		TCRBD02-01*01	TCRBD02	TCRBD02-01	01				TCRBJ02-06*01	TCRBJ02	TCRBJ02-06	01				6	7	4	1	2	2	27	38	45	56	58	1	In	VDJ
AATGTGAGCACCTTGGAGCTGGGGGACTCGGCCCTTTATCTTTGCGCCAGCAGCATACAGGGTAACACTGAAGCTTTCTTTGGACAA	CASSIQGNTEAFF	1	1.8468056264780216E-5	39	TCRBV05-01*01	TCRBV05	TCRBV05-01	01				TCRBD01-01*01	TCRBD01	TCRBD01-01	01				TCRBJ01-01*01	TCRBJ01	TCRBJ01-01	01				4	2	3	3	1	2	42	54	56	62	63	1	In	VDJ
AACGCCTTGGAGCTGGACGACTCGGCCCTGTATCTCTGTGCCAGCAGCTTGGTAACTAGGCTTTCGTGGGGCTACACCTTCGGTTCG	CASSLVTRLSWGYTF	1	2.9548890023648347E-5	45	TCRBV05-04*01	TCRBV05	TCRBV05-04	01				TCRBD02-01	TCRBD02	TCRBD02-01				01,02	TCRBJ01-02*01	TCRBJ01	TCRBJ01-02	01				0	2	3	8	10	8	36	52	54	59	69	1	In	VDJ
AGCACCTTGGAGCTGGGGGACTCGGCCCTTTATCTTTGCGCCAGCAGCTTGGAGGCACAGGGGGCAGGTGGCTACACCTTCGGTTCG	CASSLEAQGAGGYTF	1	1.5697847825063185E-5	45	TCRBV05-01*01	TCRBV05	TCRBV05-01	01				TCRBD01-01*01	TCRBD01	TCRBD01-01	01				TCRBJ01-02*01	TCRBJ01	TCRBJ01-02	01				0	4	3	0	3	7	36	52	56	65	68	1	In	VDJ
GGTTGGAGTCGGCTGCTCCCTCCCAAACATCTGTGTACTTCTGTGCCAGCAGTACAGACAGGGAAAACTGAAGCTTTCTTTGGACAA		1	1.4774445011824173E-5	40	TCRBV06	TCRBV06	unresolved			TCRBV06-02,TCRBV06-03		TCRBD01-01*01	TCRBD01	TCRBD01-01	01				TCRBJ01-01*01	TCRBJ01	TCRBJ01-01	01				5	3	2	3	3	5	41	53	56	63	66	1	Out	VDJ
GCCCTGCAGCCAGAAGACTCAGCCCTGTATCTCTGCGCCAGCAGCCAAGATAAGCGGGGGGGCCTGGATACGCAGTATTTTGGCCCA	CASSQDKRGGLDTQYF	1	1.8468056264780216E-5	48	TCRBV04-01*01	TCRBV04	TCRBV04-01	01				TCRBD02-01*01	TCRBD02	TCRBD02-01	01				TCRBJ02-03*01	TCRBJ02	TCRBJ02-03	01				0	2	6	0	4	6	33	50	52	62	66	1	In	VDJ
ACCCTGCAGCCAGAAGACTCGGCCCTGTATCTCTGTGCCAGCAGCCAACTAGCGGGGGGCCCATACCACGAGCAGTACTTCGGGCCG	CASSQLAGGPYHEQYF	1	1.108083375886813E-5	48	TCRBV04-02*01	TCRBV04	TCRBV04-02	01				TCRBD02-01*01	TCRBD02	TCRBD02-01	01				TCRBJ02-07*01	TCRBJ02	TCRBJ02-07	01				2	0	4	1	8	5	33	-1	48	59	67	1	In	VDJ
AATTCCCTGGAGCTTGGTGACTCTGCTGTGTATTTCTGTGCCAGCAGCCGGATTGACAGGAACAAAGAGACCCAGTACTTCGGGCCA	CASSRIDRNKETQYF	1	1.015743094562912E-5	45	TCRBV03	TCRBV03	unresolved			TCRBV03-01,TCRBV03-02		TCRBD01-01*01	TCRBD01	TCRBD01-01	01				TCRBJ02-05*01	TCRBJ02	TCRBJ02-05	01				4	5	2	4	4	3	36	49	54	60	64	1	In	VDJ
GTGACCAGTGCCCATCCTGAAGACAGCAGCTTCTACATCTGCAGTGCTCGTAAGGGGGCGATGAACACTGAAGCTTTCTTTGGACAA	CSARKGAMNTEAFF	1	1.015743094562912E-5	42	TCRBV20	TCRBV20	unresolved			TCRBV20-01,TCRBV20-or09_02		TCRBD01-01*01	TCRBD01	TCRBD01-01	01				TCRBJ01-01*01	TCRBJ01	TCRBJ01-01	01				5	4	5	0	2	0	39	48	52	59	61	1	In	VDJ
CTGGAGTCGGCTGCTCCCTCCCAGACATCTGTGTACTTCTGTGCCAGCCACCAAGGGATGAGCAATCAGCCCCAGCATTTTGGTGAT	CASHQGMSNQPQHF	1	2.5855278770692303E-5	42	TCRBV06-01*01	TCRBV06	TCRBV06-01	01						unresolved		TCRBD01,TCRBD02	TCRBD01-01,TCRBD02-01		TCRBJ01-05*01	TCRBJ01	TCRBJ01-05	01				8	6	0	8	2	1	39	48	54	58	60	1	In	VDJ
GCCTTGGAGCTGGACGACTCGGCCCTGTATCTCTGTGCCAGCAGCCCAAGAGGGGTAGGAGGGAACTATGGCTACACCTTCGGTTCG	CASSPRGVGGNYGYTF	1	2.9548890023648347E-5	48	TCRBV05-04*01	TCRBV05	TCRBV05-04	01				TCRBD02-01*02	TCRBD02	TCRBD02-01	02				TCRBJ01-02*01	TCRBJ01	TCRBJ01-02	01				4	12	10	0	0	2	33	45	57	-1	63	1	In	VDJ
TGCTCCCTCCCAGACATCTGTGTACTTCTGTGCCAGCAGTTACGGTTTTCGAGAATCCGGGGGGATCAGCCCCAGCATTTTGGTGAT		1	3.139569565012637E-5	53	TCRBV06	TCRBV06	unresolved			TCRBV06-05,TCRBV06-06		TCRBD02-01*01	TCRBD02	TCRBD02-01	01				TCRBJ01-05*01	TCRBJ01	TCRBJ01-05	01				2	14	8	1	0	5	28	43	57	-1	64	1	Out	VDJ
AAGAAGCTCCTTCTCAGTGACTCTGGCTTCTATCTCTGTGCCTGGAGTGTAACAGGGGCGGCGAGAGAGACCCAGTACTTCGGGCCA	CAWSVTGAARETQYF	1	2.7702084397170324E-6	45	TCRBV30-01*01	TCRBV30	TCRBV30-01	01				TCRBD01-01*01	TCRBD01	TCRBD01-01	01				TCRBJ02-05*01	TCRBJ02	TCRBJ02-05	01				0	1	3	2	7	4	36	50	51	58	65	1	In	VDJ
ATCCTGGAGTCGCCCAGCCCCAACCAGACCTCTCTGTACTTCTGTGCCAGCAGTTGGGGACTGGGCACTGAAGCTTTCTTTGGACAA	CASSWGLGTEAFF	1	1.3851042198585162E-5	39	TCRBV27-01*01	TCRBV27	TCRBV27-01	01				TCRBD02-01	TCRBD02	TCRBD02-01				01,02	TCRBJ01-01*01	TCRBJ01	TCRBJ01-01	01				4	1	0	10	3	4	42	55	56	62	65	1	In	VDJ
AGCACCTTGGAGCTGGGGGACTCGGCCCTTTATCTTTGCGCCAGCAGCTTGATTGACGGTCTGAACACTGAAGCTTTCTTTGGACAA	CASSLIDGLNTEAFF	1	1.8468056264780216E-5	45	TCRBV05-01*01	TCRBV05	TCRBV05-01	01						unresolved		TCRBD01,TCRBD02	TCRBD01-01,TCRBD02-01		TCRBJ01-01*01	TCRBJ01	TCRBJ01-01	01				1	3	2	7	4	0	36	51	54	57	61	1	In	VDJ
GCCCTGCAGCCAGAAGACTCAGCCCTGTATCTCTGCGCCAGCAGCCCCGAAACGGGTCTTCGGGCGGACATTCAGTACTTCGGCGCC	CASSPETGLRADIQYF	1	1.6621250638302195E-5	48	TCRBV04-01*01	TCRBV04	TCRBV04-01	01						unresolved		TCRBD01,TCRBD02	TCRBD01-01,TCRBD02-01		TCRBJ02-04*01	TCRBJ02	TCRBJ02-04	01				4	15	8	0	2	8	33	46	61	65	67	1	In	VDJ
AATGTGAACGCCTTGGAGCTGGACGACTCGGCCCTGTATCTCTGTGCCAGCAGCTTGCGGACTACCTATGGCTACACCTTCGGTTCG	CASSLRTTYGYTF	1	2.9548890023648347E-5	39	TCRBV05-04*01	TCRBV05	TCRBV05-04	01				TCRBD02-01	TCRBD02	TCRBD02-01				01,02	TCRBJ01-02*01	TCRBJ01	TCRBJ01-02	01				1	1	1	9	1	4	42	57	58	64	65	1	In	VDJ
CTGCAGCCAGAAGACTCAGCCCTGTATCTCTGCGCCAGCAGCCAAGGCTTGGACAGGGGGTACACAGATACGCAGTATTTTGGCCCA	CASSQGLDRGYTDTQYF	1	1.8468056264780216E-5	51	TCRBV04-01*01	TCRBV04	TCRBV04-01	01				TCRBD01-01*01	TCRBD01	TCRBD01-01	01				TCRBJ02-03*01	TCRBJ02	TCRBJ02-03	01				1	4	1	1	2	2	30	46	50	60	62	1	In	VDJ
CCCAACCAGACAGCTCTTTACTTCTGTGCCACCAGTGATACCTTCGGTGGGGGACAGGGAAGCAATCAGCCCCAGCATTTTGGTGAT	CATSDTFGGGQGSNQPQHF	1	8.310625319151098E-6	57	TCRBV24	TCRBV24	unresolved			TCRBV24-01,TCRBV24-or09_02		TCRBD01-01*01	TCRBD01	TCRBD01-01	01				TCRBJ01-05*01	TCRBJ01	TCRBJ01-05	01				3	11	0	3	1	1	24	39	50	59	60	1	In	VDJ
CTGGAGTCGGCTGCTCCCTCCCAGACATCTGTGTACTTCTGTGCCAGCAGCGCACAGGGGGCGATGACTGAAGCTTTCTTTGGACAA	CASSAQGAMTEAFF	1	2.400847314421428E-5	42	TCRBV06-01*01	TCRBV06	TCRBV06-01	01				TCRBD01-01*01	TCRBD01	TCRBD01-01	01				TCRBJ01-01*01	TCRBJ01	TCRBJ01-01	01				6	3	3	0	4	5	39	50	53	62	66	1	In	VDJ
CCCTCCCAGACATCTGTGTACTTCTGTGCCAGCAGCCGATTTGGAGGTAGCGGGGGGTCGAACACCGGGGAGCTGTTTTTTGGAGAA	CASSRFGGSGGSNTGELFF	1	2.8625487210409337E-5	57	TCRBV06	TCRBV06	unresolved			TCRBV06-01,TCRBV06-05,TCRBV06-06		TCRBD02-01*01	TCRBD02	TCRBD02-01	01				TCRBJ02-02*01	TCRBJ02	TCRBJ02-02	01				6	12	5	1	1	0	24	35	47	57	58	1	In	VDJ
CTGGAGTCGGCTGCTCCCTCCCAGACATCTGTGTACTTCTGTGCCAGCAGTGAAGCGGGAGAGAACACTGAAGCTTTCTTTGGACAA	CASSEAGENTEAFF	1	2.400847314421428E-5	42	TCRBV06-01*01	TCRBV06	TCRBV06-01	01				TCRBD02-01*02	TCRBD02	TCRBD02-01	02				TCRBJ01-01*01	TCRBJ01	TCRBJ01-01	01				0	0	9	2	1	1	39	-1	56	61	62	1	In	VDJ
AGAGTCTGCCATCCCCAACCAGACAGCTCTTTACTTCTGTGCCACCAGTAGATCCGGGACAGGGGCGATGAGCAGTTCTTCGGGCCA		1	1.015743094562912E-5	44	TCRBV24	TCRBV24	unresolved			TCRBV24-01,TCRBV24-or09_02		TCRBD01-01*01	TCRBD01	TCRBD01-01	01				TCRBJ02-01*01	TCRBJ02	TCRBJ02-01	01				6	6	0	2	2	8	37	49	55	65	67	1	Out	VDJ
CCCAGCCCCAACCAGACCTCTCTGTACTTCTGTGCCAGCAGTTTACAGCAGGGAGAGGCGTTGCGATATGGCTACACCTTCGGTTCG	CASSLQQGEALRYGYTF	1	1.200423657210714E-5	51	TCRBV27-01*01	TCRBV27	TCRBV27-01	01						unresolved		TCRBD01,TCRBD02	TCRBD01-01,TCRBD02-01		TCRBJ01-02*01	TCRBJ01	TCRBJ01-02	01				2	3	4	3	13	5	30	45	48	53	66	1	In	VDJ
CTGGAGTCGGCTGCTCCCTCCCAGACATCTGTGTACTTCTGTGCCAGCAGTGGGACCCGGACCTACGATGGCTACACCTTCGGTTCG	CASSGTRTYDGYTF	1	2.031486189125824E-5	42	TCRBV06-01*01	TCRBV06	TCRBV06-01	01						unresolved		TCRBD01,TCRBD02	TCRBD01-01,TCRBD02-01		TCRBJ01-02*01	TCRBJ01	TCRBJ01-02	01				4	0	1	7	11	6	39	-1	52	56	67	1	In	VDJ
CACATCAATTCCCTGGAGCTTGGTGACTCTGCTGTGTATTTCTGTGCCAGCAGCCGGTGGGGCGGGGAGACCCAGTACTTCGGGCCA	CASSRWGGETQYF	1	1.015743094562912E-5	39	TCRBV03	TCRBV03	unresolved			TCRBV03-01,TCRBV03-02				unresolved		TCRBD01,TCRBD02	TCRBD01-01,TCRBD02-01		TCRBJ02-05*01	TCRBJ02	TCRBJ02-05	01				4	3	7	0	3	5	42	55	58	63	66	1	In	VDJ
TTGTTGCTGGGGGACTCGGCCCTCTATCTCTGTGCCAGCAGCTTCCGGGACACCCATCGGAACACCGGGGAGCTGTTTTTTGGAGAA	CASSFRDTHRNTGELFF	1	1.5697847825063185E-5	51	TCRBV05-06*01	TCRBV05	TCRBV05-06	01				TCRBD01-01*01	TCRBD01	TCRBD01-01	01				TCRBJ02-02*01	TCRBJ02	TCRBJ02-02	01				2	2	0	6	7	1	30	44	46	52	59	1	In	VDJ
CTGGAGTCGGCTGCTCCCTCCCAGACATCTGTGTACTTCTGTGCCAGCAGCGTAACAGGGTGGGACACTGAAGCTTTCTTTGGACAA	CASSVTGWDTEAFF	1	2.400847314421428E-5	42	TCRBV06-01*01	TCRBV06	TCRBV06-01	01				TCRBD01-01*01	TCRBD01	TCRBD01-01	01				TCRBJ01-01*01	TCRBJ01	TCRBJ01-01	01				6	4	3	3	4	3	39	50	54	60	64	1	In	VDJ
ACTGTGAGCAACATGAGCCCTGAAGACAGCAGCATATATCTCTGCAGCGTTTCGAAACAGGGGGCCACTGAAGCTTTCTTTGGACAA	CSVSKQGATEAFF	1	3.6936112529560434E-6	39	TCRBV29-01*01	TCRBV29	TCRBV29-01	01				TCRBD01-01*01	TCRBD01	TCRBD01-01	01				TCRBJ01-01*01	TCRBJ01	TCRBJ01-01	01				5	5	3	0	0	4	42	51	56	-1	65	1	In	VDJ
GAGTCGGCTGCTCCCTCCCAAACATCTGTGTACTTCTGTGCCAGCAGTTACTCGGGCAGGGGATACAATGAGCAGTTCTTCGGGCCA	CASSYSGRGYNEQFF	1	1.8468056264780216E-5	45	TCRBV06	TCRBV06	unresolved			TCRBV06-02,TCRBV06-03		TCRBD01-01*01	TCRBD01	TCRBD01-01	01				TCRBJ02-01*01	TCRBJ02	TCRBJ02-01	01				0	3	4	2	1	4	36	53	56	62	63	1	In	VDJ
CTGCTGTCGGCTGCTCCCTCCCAGACATCTGTGTACTTCTGTGCCAGCAGAAACACAGGGGCGGGTTATGGCTACACCTTCGGTTCG	CASRNTGAGYGYTF	1	1.3851042198585162E-5	42	TCRBV06-05*01	TCRBV06	TCRBV06-05	01				TCRBD01-01*01	TCRBD01	TCRBD01-01	01				TCRBJ01-02*01	TCRBJ01	TCRBJ01-02	01				6	4	3	2	5	5	39	50	54	61	66	1	In	VDJ
AAGCTGGAGGACTCAGCCATGTACTTCTGTGCCAGCAGTGAAGCGGCGGGGAGACGGAATAGCAATCAGCCCCAGCATTTTGGTGAT	CASSEAAGRRNSNQPQHF	1	1.7544653451541206E-5	54	TCRBV02-01*01	TCRBV02	TCRBV02-01	01				TCRBD02-01*01	TCRBD02	TCRBD02-01	01				TCRBJ01-05*01	TCRBJ01	TCRBJ01-05	01				0	1	7	3	8	0	27	44	45	51	59	1	In	VDJ
TCTCTGGAGCTGGGGGACTCAGCTTTGTATTTCTGTGCCAGCAGCGTAGTAAGCGGCCAGGGCAGAGAGACCCAGTACTTCGGGCCA	CASSVVSGQGRETQYF	1	1.200423657210714E-5	48	TCRBV09-01	TCRBV09	TCRBV09-01				01,02			unresolved		TCRBD01,TCRBD02	TCRBD01-01,TCRBD02-01		TCRBJ02-05*01	TCRBJ02	TCRBJ02-05	01				0	8	4	3	3	4	33	49	57	62	65	1	In	VDJ
TGCCATCCCCAACCAGACAGCTCTTTACTTCTGTGCCACCAGTGATCGTTACAGGGGGCCCCGAACACTGAAGCTTTCTTTGGACAA		1	7.387222505912087E-6	50	TCRBV24	TCRBV24	unresolved			TCRBV24-01,TCRBV24-or09_02		TCRBD01-01*01	TCRBD01	TCRBD01-01	01				TCRBJ01-01*01	TCRBJ01	TCRBJ01-01	01				3	4	3	0	3	1	31	46	50	59	62	1	Out	VDJ
GAGTCTGCCATCCCCAACCAGACAGCTCTTTACTTCTGTGCCACCAGTGCACCCCCCCCAGGGGATGAAAAACTGTTTTTTGGCAGT	CATSAPPPGDEKLFF	1	1.3851042198585162E-5	45	TCRBV24	TCRBV24	unresolved			TCRBV24-01,TCRBV24-or09_02		TCRBD01-01*01	TCRBD01	TCRBD01-01	01				TCRBJ01-04*01	TCRBJ01	TCRBJ01-04	01				5	9	4	2	0	6	36	49	58	-1	64	1	In	VDJ
GAGTCGGCTGCTCCCTCCCAGACATCTGTGTACTTCTGTGCCAGCAGTGAAGGATCGGGGGACAATGAAAAACTGTTTTTTGGCAGT	CASSEGSGDNEKLFF	2	4.24765294089945E-5	45	TCRBV06-01*01	TCRBV06	TCRBV06-01	01				TCRBD02-01*01	TCRBD02	TCRBD02-01	01				TCRBJ01-04*01	TCRBJ01	TCRBJ01-04	01				1	3	8	2	2	5	36	52	55	61	63	2	In	VDJ
GTGAACGCCTTGGAGCTGGACGACTCGGCCCTGTATCTCTGTGCCAGCAGCTTGGGGGGGGCCTCCTATGGCTACACCTTCGGTTCG	CASSLGGASYGYTF	1	2.9548890023648347E-5	42	TCRBV05-04*01	TCRBV05	TCRBV05-04	01						unresolved		TCRBD01,TCRBD02	TCRBD01-01,TCRBD02-01		TCRBJ01-02*01	TCRBJ01	TCRBJ01-02	01				0	1	6	0	3	4	39	55	56	62	65	1	In	VDJ
CTGGAGTCGCCCAGCCCCAACCAGACCTCTCTGTACTTCTGTGCCAGCACCACTGGACAGTTCAATTCACCCCTCCACTTTGGGAAC	CASTTGQFNSPLHF	1	1.108083375886813E-5	42	TCRBV27-01*01	TCRBV27	TCRBV27-01	01				TCRBD01-01*01	TCRBD01	TCRBD01-01	01				TCRBJ01-06*01	TCRBJ01	TCRBJ01-06	01				7	5	1	5	3	7	39	49	54	60	63	1	In	VDJ
CTGGAGTCGCCCAGCCCCAACCAGACCTCTCTGTACTTCTGTGCCAGCAGTTTGAACGGTAACACCGGGGAGCTGTTTTTTGGAGAA	CASSLNGNTGELFF	1	1.4774445011824173E-5	42	TCRBV27-01*01	TCRBV27	TCRBV27-01	01				TCRBD02-01	TCRBD02	TCRBD02-01				01,02	TCRBJ02-02*01	TCRBJ02	TCRBJ02-02	01				3	3	8	5	1	2	39	53	56	59	60	1	In	VDJ
GCAGCCAGAAGACTCGGCCCTGTATCTCTGCGCCAGCAGCCAAGAGACTCGTCCTGACAGCTCCATCAGCCCCAGCATTTTGGTGAT		1	2.308507033097527E-5	53	TCRBV04-03*01	TCRBV04	TCRBV04-03	01				TCRBD01-01*01	TCRBD01	TCRBD01-01	01				TCRBJ01-05*01	TCRBJ01	TCRBJ01-05	01				0	10	2	5	4	5	28	45	55	60	64	1	Out	VDJ
AGCACCTTGGAGCTGGGGGACTCGGCCCTTTATCTTTGCGCCAGCAGCTTCGGGGATTGGGGGAACACTGAAGCTTTCTTTGGACAA	CASSFGDWGNTEAFF	1	1.8468056264780216E-5	45	TCRBV05-01*01	TCRBV05	TCRBV05-01	01				TCRBD02-01*01	TCRBD02	TCRBD02-01	01				TCRBJ01-01*01	TCRBJ01	TCRBJ01-01	01				2	0	8	3	7	1	36	-1	50	55	62	1	In	VDJ
CTGCAGCCAGAAGACTCAGCCCTGTATCTCTGCGCCAGCAGCCAAGGACTAGCGGGTAGGAACACCGGGGAGCTGTTTTTTGGAGAA	CASSQGLAGRNTGELFF	1	1.9391459078019226E-5	51	TCRBV04-01*01	TCRBV04	TCRBV04-01	01				TCRBD02-01	TCRBD02	TCRBD02-01				01,02	TCRBJ02-02*01	TCRBJ02	TCRBJ02-02	01				1	0	2	4	3	1	30	-1	46	56	59	1	In	VDJ
ACTGTGAGCAACATGAGCCCTGAAGACAGCAGCATATATCTCTGCAGCGGCTTACTAGCGGGGGGGGATGTGCAGTTCTTCGGGCCA	CSGLLAGGDVQFF	1	4.617014066195054E-6	39	TCRBV29-01*01	TCRBV29	TCRBV29-01	01				TCRBD02-01*01	TCRBD02	TCRBD02-01	01				TCRBJ02-01*01	TCRBJ02	TCRBJ02-01	01				7	4	3	0	5	12	42	49	53	66	71	1	In	VDJ
TCGCCCAGCCCCAACCAGACCTCTCTGTACTTCTGTGCCAGCAGGCAAGGAGGGGCCTCTGGGGCCAACGTCCTGACTTTCGGGGCC	CASRQGGASGANVLTF	1	1.4774445011824173E-5	48	TCRBV27-01*01	TCRBV27	TCRBV27-01	01				TCRBD02-01*02	TCRBD02	TCRBD02-01	02				TCRBJ02-06*01	TCRBJ02	TCRBJ02-06	01				6	4	10	0	2	0	33	44	48	54	56	1	In	VDJ
GAGTCGCCCAGCCCCAACCAGACCTCTCTGTACTTCTGTGCCAGCAGTTCCCCCGGGACAGGGGGATACGAGCAGTACTTCGGGCCG	CASSSPGTGGYEQYF	1	1.015743094562912E-5	45	TCRBV27-01*01	TCRBV27	TCRBV27-01	01				TCRBD01-01*01	TCRBD01	TCRBD01-01	01				TCRBJ02-07*01	TCRBJ02	TCRBJ02-07	01				4	5	0	1	1	4	36	49	54	65	66	1	In	VDJ
CTCAAGATCCAACCTGCAAAGCTTGAGGACTCGGCCGTGTATCTCTGTGCCAGCAGCTTATTACAGTCACCCCTCCACTTTGGGAAC	CASSLLQSPLHF	1	3.41659040898434E-5	36	TCRBV11-02*02	TCRBV11	TCRBV11-02	02				TCRBD01-01*01	TCRBD01	TCRBD01-01	01				TCRBJ01-06*01	TCRBJ01	TCRBJ01-06	01				2	2	3	5	0	10	45	60	62	-1	66	1	In	VDJ
TCCCTGGAGCTTGGTGACTCTGCTGTGTATTTCTGTGCCAGCAGCCAAGACTGGACAGGCAGCACAGATACGCAGTATTTTGGCCCA	CASSQDWTGSTDTQYF	1	1.4774445011824173E-5	48	TCRBV03	TCRBV03	unresolved			TCRBV03-01,TCRBV03-02		TCRBD01-01*01	TCRBD01	TCRBD01-01	01				TCRBJ02-03*01	TCRBJ02	TCRBJ02-03	01				0	2	1	4	1	0	33	50	52	59	60	1	In	VDJ
CGGTCCACAAAGCTGGAGGACTCAGCCATGTACTTCTGTGCCAGCAGTGAAGACGGTGTTTTACCGAGCCCCGGACATTTTGGCCCA	CASSEDGVLPSPGHF	1	1.6621250638302195E-5	45	TCRBV02-01*01	TCRBV02	TCRBV02-01	01						unresolved		TCRBD01,TCRBD02	TCRBD01-01,TCRBD02-01		TCRBJ02-03*01	TCRBJ02	TCRBJ02-03	01				1	20	1	7	0	16	36	52	72	-1	76	1	In	VDJ
GCTGGGGGACTCGGCCCTTTATCTTTGCGCCAGCAGCTTGGTGGACAGTCCTAAGGAGCCCGAGTGGACGAGCAGTACTTCGGGCCG		1	1.3851042198585162E-5	56	TCRBV05-01*01	TCRBV05	TCRBV05-01	01				TCRBD01-01*01	TCRBD01	TCRBD01-01	01				TCRBJ02-07*01	TCRBJ02	TCRBJ02-07	01				0	1	1	5	19	5	25	41	42	48	67	1	Out	VDJ
CGGTCCACAAAGCTGGAGGACTCAGCCATGTACTTCTGTGCCAGCCCCCGAGAGGGCCTCCAGAACCACGAGCAGTACTTCGGGCCG	CASPREGLQNHEQYF	1	1.2927639385346152E-5	45	TCRBV02-01*01	TCRBV02	TCRBV02-01	01				TCRBD02-01*02	TCRBD02	TCRBD02-01	02				TCRBJ02-07*01	TCRBJ02	TCRBJ02-07	01				8	6	11	0	11	5	36	45	51	56	67	1	In	VDJ
ATCCAGCCCTCAGAACCCAGGGACTCAGCTGTGTACTTCTGTGCCAGCATCCACGGAGAAGGGGCCACTGAAGCTTTCTTTGGACAA	CASIHGEGATEAFF	2	5.263396035462361E-5	42	TCRBV12	TCRBV12	unresolved			TCRBV12-03,TCRBV12-04		TCRBD01-01*01	TCRBD01	TCRBD01-01	01				TCRBJ01-01*01	TCRBJ01	TCRBJ01-01	01				7	10	5	2	1	4	39	49	59	64	65	2	In	VDJ
GCTGCTCCCTCCCAGACATCTGTGTACTTCTGTGCCAGCAGCCCAAGGACATACCTCCCTATGAAGAATGGCTACACCTTCGGTTCG	CASSPRTYLPMKNGYTF	1	2.308507033097527E-5	51	TCRBV06	TCRBV06	unresolved			TCRBV06-01,TCRBV06-05,TCRBV06-06		TCRBD01-01*01	TCRBD01	TCRBD01-01	01				TCRBJ01-02*01	TCRBJ01	TCRBJ01-02	01				6	5	1	6	16	6	30	41	46	51	67	1	In	VDJ
GTGAGCACCTTGGAGCTGGGGGACTCGGCCCTTTATCTTTGCGCCAGCAGCTCCACAGGACCCAATCAGCCCCAGCATTTTGGTGAT	CASSSTGPNQPQHF	1	2.031486189125824E-5	42	TCRBV05-01*01	TCRBV05	TCRBV05-01	01				TCRBD01-01*01	TCRBD01	TCRBD01-01	01				TCRBJ01-05*01	TCRBJ01	TCRBJ01-05	01				3	2	3	4	3	3	39	52	54	59	62	1	In	VDJ
ATCCAGCCCTCAGAACCCAGGGACTCAGCTGTGTACTTCTGTGCCAGCAGATTTGGGGCGGGTGACTATGGCTACACCTTCGGTTCG	CASRFGAGDYGYTF	1	2.9548890023648347E-5	42	TCRBV12	TCRBV12	unresolved			TCRBV12-03,TCRBV12-04				unresolved		TCRBD01,TCRBD02	TCRBD01-01,TCRBD02-01		TCRBJ01-02*01	TCRBJ01	TCRBJ01-02	01				6	4	7	0	5	3	39	50	54	59	64	1	In	VDJ
CTGCTGGGGTTGGAGTCGGCTGCTCCCTCCCAAACATCTGTGTACTTCTGTGCCAGCAGCCCAGGACCTTACTACACCTTCGGTTCG	CASSPGPYYTF	1	1.200423657210714E-5	33	TCRBV06	TCRBV06	unresolved			TCRBV06-02,TCRBV06-03				unresolved		TCRBD01,TCRBD02	TCRBD01-01,TCRBD02-01		TCRBJ01-02*01	TCRBJ01	TCRBJ01-02	01				6	4	1	7	4	10	48	59	63	67	71	1	In	VDJ
CTGCTGTCGGCTGCTCCCTCCCAGACATCTGTGTACTTCTGTGCCAGCAGTTACTCGCCAGAGAACACTGAAGCTTTCTTTGGACAA	CASSYSPENTEAFF	1	1.6621250638302195E-5	42	TCRBV06-05*01	TCRBV06	TCRBV06-05	01				TCRBD01-01*01	TCRBD01	TCRBD01-01	01				TCRBJ01-01*01	TCRBJ01	TCRBJ01-01	01				0	2	4	5	1	1	39	56	58	61	62	1	In	VDJ
GAACGCCTTGGAGCTGGACGACTCGGCCCTGTATCTCTGTGCCAGCAGCCCCATCAGGGGGGGAACACTGAAGCTTTCTTTGGACAA		1	3.508930690308241E-5	44	TCRBV05-04*01	TCRBV05	TCRBV05-04	01				TCRBD01-01*01	TCRBD01	TCRBD01-01	01				TCRBJ01-01*01	TCRBJ01	TCRBJ01-01	01				4	5	4	1	1	1	37	49	54	61	62	1	Out	VDJ
TCCCTAGAGTCTGCCATCCCCAACCAGACAGCTCTTTACTTCTGTGCCACCGGGGGACAGGGCCTCGGGGAGCTGTTTTTTGGAGAA	CATGGQGLGELFF	1	7.387222505912087E-6	39	TCRBV24	TCRBV24	unresolved			TCRBV24-01,TCRBV24-or09_02		TCRBD01-01*01	TCRBD01	TCRBD01-01	01				TCRBJ02-02*01	TCRBJ02	TCRBJ02-02	01				9	2	0	3	3	7	42	51	53	62	65	1	In	VDJ
GGGTTGGAGTCGGCTGCTCCCTCCCAAACATCTGTGTACTTCTGTGCCAGCAGTCTGCTGGGGAACACTGAAGCTTTCTTTGGACAA	CASSLLGNTEAFF	1	1.4774445011824173E-5	39	TCRBV06	TCRBV06	unresolved			TCRBV06-02,TCRBV06-03				unresolved		TCRBD01,TCRBD02	TCRBD01-01,TCRBD02-01		TCRBJ01-01*01	TCRBJ01	TCRBJ01-01	01				5	5	0	9	0	1	42	54	59	-1	62	1	In	VDJ
AGGCTGGAGTCGGCTGCTCCCTCCCAGACATCTGTGTACTTCTGTGCCAGCAGCCAAGAGTGGGACGGGGAGCTGTTTTTTGGAGAA	CASSQEWDGELFF	1	2.4931875957453293E-5	39	TCRBV06-01*01	TCRBV06	TCRBV06-01	01						unresolved		TCRBD01,TCRBD02	TCRBD01-01,TCRBD02-01		TCRBJ02-02*01	TCRBJ02	TCRBJ02-02	01				6	8	0	8	0	7	42	53	61	-1	65	1	In	VDJ
AGCACCTTGGAGCTGGGGGACTCGGCCCTTTATCTTTGCGCCAGCAGCTTGGCAGGGTTAAGTAATTCACCCCTCCACTTTGGGAAC	CASSLAGLSNSPLHF	1	1.4774445011824173E-5	45	TCRBV05-01*01	TCRBV05	TCRBV05-01	01				TCRBD01-01*01	TCRBD01	TCRBD01-01	01				TCRBJ01-06*01	TCRBJ01	TCRBJ01-06	01				0	0	4	3	5	6	36	-1	52	57	62	1	In	VDJ
AGCACCTTGGAGCTGGGGGACTCGGCCCTTTATCTTTGCGCCAGCAGCCTTTACAGGGGAGGGAATCAACCCCTCCACTTTGGGAAC	CASSLYRGGNQPLHF	1	1.4774445011824173E-5	45	TCRBV05-01*01	TCRBV05	TCRBV05-01	01						unresolved		TCRBD01,TCRBD02	TCRBD01-01,TCRBD02-01		TCRBJ01-06*01	TCRBJ01	TCRBJ01-06	01				4	4	3	2	9	12	36	48	52	59	68	1	In	VDJ
CTCAGGCTGGAGTTGGCTGCTCCCTCCCAGACATCTGTGTACTTCTGTGCCAGCTCGTACCAGGACTATGGCTACACCTTCGGTTCG	CASSYQDYGYTF	1	3.508930690308241E-5	36	TCRBV06-06	TCRBV06	TCRBV06-06				01,02	TCRBD01-01*01	TCRBD01	TCRBD01-01	01				TCRBJ01-02*01	TCRBJ01	TCRBJ01-02	01				8	6	4	4	0	3	45	54	60	-1	64	1	In	VDJ
CTGTCGGCTGCTCCCTCCCAGACATCTGTGTACTTCTGTGCCAGCAGGAGGACCAACGTGTATAATTCACCCCTCCACTTTGGGAAC	CASRRTNVYNSPLHF	1	1.2927639385346152E-5	45	TCRBV06-05*01	TCRBV06	TCRBV06-05	01						unresolved		TCRBD01,TCRBD02	TCRBD01-01,TCRBD02-01		TCRBJ01-06*01	TCRBJ01	TCRBJ01-06	01				6	2	1	7	7	4	36	47	49	53	60	1	In	VDJ
ACCAGTGCCCATCCTGAAGACAGCAGCTTCTACATCTGCAGTGCTAGAGCTGAAACAGGGGGCGCCTATGGCTACACCTTCGGTTCG	CSARAETGGAYGYTF	1	8.310625319151098E-6	45	TCRBV20	TCRBV20	unresolved			TCRBV20-01,TCRBV20-or09_02		TCRBD01-01*01	TCRBD01	TCRBD01-01	01				TCRBJ01-02*01	TCRBJ01	TCRBJ01-02	01				1	5	3	0	2	4	36	49	54	63	65	1	In	VDJ
CTGGGGTTGGAGTCGGCTGCTCCCTCCCAAACATCTGTGTACTTCTGTGCCAGCAGTCCCATCGGGGGGACCCAGTACTTCGGGCCA	CASSPIGGTQYF	1	1.015743094562912E-5	36	TCRBV06	TCRBV06	unresolved			TCRBV06-02,TCRBV06-03		TCRBD02-01*01	TCRBD02	TCRBD02-01	01				TCRBJ02-05*01	TCRBJ02	TCRBJ02-05	01				5	5	8	2	0	7	45	57	62	-1	68	1	In	VDJ
GTGAGCAACATGAGCCCTGAAGACAGCAGCATATATCTCTGCAGCGTTGAACTACCAGAAAGCACAGATACGCAGTATTTTGGCCCA	CSVELPESTDTQYF	1	3.6936112529560434E-6	42	TCRBV29-01*01	TCRBV29	TCRBV29-01	01						unresolved		TCRBD01,TCRBD02	TCRBD01-01,TCRBD02-01		TCRBJ02-03*01	TCRBJ02	TCRBJ02-03	01				2	4	4	5	2	0	39	51	55	58	60	1	In	VDJ
GTGAGCACCTTGGAGCTGGGGGACTCGGCCCTTTATCTTTGCGCCAGTTTCGAACGACAGGGTCTCGGTGGCTACACCTTCGGTTCG	CASFERQGLGGYTF	1	1.5697847825063185E-5	42	TCRBV05-01*01	TCRBV05	TCRBV05-01	01				TCRBD01-01*01	TCRBD01	TCRBD01-01	01				TCRBJ01-02*01	TCRBJ01	TCRBJ01-02	01				8	8	2	3	6	7	39	47	55	62	68	1	In	VDJ
AGGCTGCTGTCGGCTGCTCCCTCCCAGACATCTGTGTACTTCTGTGCCAGCAGGACAGCTTCGGGAAACACCATATATTTTGGAGAG	CASRTASGNTIYF	1	3.693611252956043E-5	39	TCRBV06-05*01	TCRBV06	TCRBV06-05	01				TCRBD01-01*01	TCRBD01	TCRBD01-01	01				TCRBJ01-03*01	TCRBJ01	TCRBJ01-03	01				6	0	2	5	5	4	42	-1	53	58	63	1	In	VDJ
GCTGGAGTCAGCTGCTCCCTCCCAGACATCTGTATACTTCTGTGCCAGCATTTGCGACACATTAATTCACCCCTCCACTTTGGGAAC		1	1.4774445011824173E-5	41	TCRBV06-09*01	TCRBV06	TCRBV06-09	01				TCRBD01-01*01	TCRBD01	TCRBD01-01	01				TCRBJ01-06*01	TCRBJ01	TCRBJ01-06	01				7	5	2	6	3	6	40	50	55	59	62	1	Out	VDJ
GTGAACGCCTTGTTGCTGGGGGACTCGGCCCTCTATCTCTGTGCCAGCAGCTATGGAGCCAGCACAGATACGCAGTATTTTGGCCCA	CASSYGASTDTQYF	1	1.4774445011824173E-5	42	TCRBV05-06*01	TCRBV05	TCRBV05-06	01				TCRBD02-01*02	TCRBD02	TCRBD02-01	02				TCRBJ02-03*01	TCRBJ02	TCRBJ02-03	01				3	2	10	2	2	0	39	52	54	58	60	1	In	VDJ
TCCCTGGAGCTTGGTGACTCTGCTGTGTATTTCTGTGCCAGCAGCCAGCGGCTAGCGGGGGAATTCGATGAGCAGTTCTTCGGGCCA	CASSQRLAGEFDEQFF	1	1.9391459078019226E-5	48	TCRBV03	TCRBV03	unresolved			TCRBV03-01,TCRBV03-02		TCRBD02-01*01	TCRBD02	TCRBD02-01	01				TCRBJ02-01*01	TCRBJ02	TCRBJ02-01	01				3	4	4	2	6	8	33	47	51	61	67	1	In	VDJ
AGCACCTTGGAGCTGGGGGACTCGGCCCTTTATCTTTGCGCCAGCAGCTCGACAGGGGACTCTGGAAACACCATATATTTTGGAGAG	CASSSTGDSGNTIYF	2	4.24765294089945E-5	45	TCRBV05-01*01	TCRBV05	TCRBV05-01	01				TCRBD01-01*01	TCRBD01	TCRBD01-01	01				TCRBJ01-03*01	TCRBJ01	TCRBJ01-03	01				3	1	2	2	1	0	36	49	50	58	59	2	In	VDJ
GAGTCGCCCAGCCCCAACCAGACCTCTCTGTACTTCTGTGCCAGCAAGGGGGGCGGGGGTGTCTACTACGAGCAGTACTTCGGGCCG	CASKGGGGVYYEQYF	1	1.015743094562912E-5	45	TCRBV27-01*01	TCRBV27	TCRBV27-01	01				TCRBD02-01*01	TCRBD02	TCRBD02-01	01				TCRBJ02-07*01	TCRBJ02	TCRBJ02-07	01				7	6	7	2	6	3	36	46	52	59	65	1	In	VDJ
CTACACGCCCTGCAGCCAGAAGACTCAGCCCTGTATCTCTGCGCCAGCAGCCCTCGGACGGCGAACACTGAAGCTTTCTTTGGACAA	CASSPRTANTEAFF	1	1.8468056264780216E-5	42	TCRBV04-01*01	TCRBV04	TCRBV04-01	01						unresolved		TCRBD01,TCRBD02	TCRBD01-01,TCRBD02-01		TCRBJ01-01*01	TCRBJ01	TCRBJ01-01	01				4	3	1	7	3	1	39	52	55	59	62	1	In	VDJ
AATGTGAGCACCTTGGAGCTGGGGGACTCGGCCCTTTATCTTTGCGCCAGCGGCAGGGGCCTAAACTATGGCTACACCTTCGGTTCG	CASGRGLNYGYTF	1	1.5697847825063185E-5	39	TCRBV05-01*01	TCRBV05	TCRBV05-01	01				TCRBD01-01*01	TCRBD01	TCRBD01-01	01				TCRBJ01-02*01	TCRBJ01	TCRBJ01-02	01				7	2	4	2	4	2	42	51	53	59	63	1	In	VDJ
CACGCCCTGCAGCCAGAAGACTCAGCCCTGTATCTCTGCGCCAGCAGCCAAGAAAAGACAGTTCAAGAGACCCAGTACTTCGGGCCA	CASSQEKTVQETQYF	1	1.2927639385346152E-5	45	TCRBV04-01*01	TCRBV04	TCRBV04-01	01				TCRBD01-01*01	TCRBD01	TCRBD01-01	01				TCRBJ02-05*01	TCRBJ02	TCRBJ02-05	01				0	3	2	5	2	2	36	53	56	61	63	1	In	VDJ
CTCCTTCTCAGTGACTCTGGCTTCTATCTCTGTGCCTGGAGTGGACAGGGTCGGGGCGGGCCGGACTACGAGCAGTACTTCGGGCCG	CAWSGQGRGGPDYEQYF	1	2.7702084397170324E-6	51	TCRBV30-01*01	TCRBV30	TCRBV30-01	01				TCRBD01-01*01	TCRBD01	TCRBD01-01	01				TCRBJ02-07*01	TCRBJ02	TCRBJ02-07	01				1	0	2	3	15	3	30	-1	43	50	65	1	In	VDJ
ACCAGTGCCCATCCTGAAGACAGCAGCTTCTACATCTGCAGTGCTAGACGTGAGACAGGCGGCAATCAGCCCCAGCATTTTGGTGAT	CSARRETGGNQPQHF	1	1.108083375886813E-5	45	TCRBV20	TCRBV20	unresolved			TCRBV20-01,TCRBV20-or09_02		TCRBD01-01*01	TCRBD01	TCRBD01-01	01				TCRBJ01-05*01	TCRBJ01	TCRBJ01-05	01				2	5	2	4	2	2	36	48	53	59	61	1	In	VDJ
GAGTCGGCTGCTCCCTCCCAGACATCTGTGTACTTCTGTGCCAGCAGTGACGGCCAGGGGGAATATCAGCCCCAGCATTTTGGTGAT	CASSDGQGEYQPQHF	1	2.5855278770692303E-5	45	TCRBV06-01*01	TCRBV06	TCRBV06-01	01				TCRBD01-01*01	TCRBD01	TCRBD01-01	01				TCRBJ01-05*01	TCRBJ01	TCRBJ01-05	01				3	4	4	1	3	5	36	50	54	61	64	1	In	VDJ
CTGGAGTCGCCCAGCCCCAACCAGACCTCTCTGTACTTCTGTGCCAGCAGCCACGGCGGTAGTAACTATGGCTACACCTTCGGTTCG	CASSHGGSNYGYTF	1	1.200423657210714E-5	42	TCRBV27-01*01	TCRBV27	TCRBV27-01	01				TCRBD02-01	TCRBD02	TCRBD02-01				01,02	TCRBJ01-02*01	TCRBJ01	TCRBJ01-02	01				6	5	7	5	3	1	39	50	55	59	62	1	In	VDJ
AGGCTGGAGTCGGCTGCTCCCTCCCAGACATCTGTGTACTTCTGTGCCAGCATCCCAGGAGGGGGGCTAGGCTACACCTTCGGTTCG	CASIPGGGLGYTF	1	2.031486189125824E-5	39	TCRBV06-01*01	TCRBV06	TCRBV06-01	01						unresolved		TCRBD01,TCRBD02	TCRBD01-01,TCRBD02-01		TCRBJ01-02*01	TCRBJ01	TCRBJ01-02	01				7	7	5	1	4	8	42	52	59	65	69	1	In	VDJ
CTGCAGCCAGAAGACTCGGCCCTGTATCTCTGTGCCAGCAGCCAAGAAGGTTCGGGGACATCGAATGAAAAACTGTTTTTTGGCAGT	CASSQEGSGTSNEKLFF	1	2.6778681583931313E-5	51	TCRBV04-02*01	TCRBV04	TCRBV04-02	01				TCRBD01-01*01	TCRBD01	TCRBD01-01	01				TCRBJ01-04*01	TCRBJ01	TCRBJ01-04	01				0	7	0	6	3	5	30	47	54	60	63	1	In	VDJ
ATCAATTCCCTGGAGCTTGGTGACTCTGCTGTGTATTTCTGTGCCAGCAGCCTCGACAGGGGGCGGGCTGAAGCTTTCTTTGGACAA	CASSLDRGRAEAFF	1	1.4774445011824173E-5	42	TCRBV03	TCRBV03	unresolved			TCRBV03-01,TCRBV03-02		TCRBD01-01*01	TCRBD01	TCRBD01-01	01				TCRBJ01-01*01	TCRBJ01	TCRBJ01-01	01				4	2	2	0	3	6	39	52	54	64	67	1	In	VDJ
CAGCGCACAGAGCAGGGGGACTCGGCCATGTATCTCTGTGCCAGCAGCTTAGTTCGCCAGGGGCGGTATGGCTACACCTTCGGTTCG	CASSLVRQGRYGYTF	2	4.432333503547252E-5	45	TCRBV07-09	TCRBV07	TCRBV07-09				01,03	TCRBD01-01*01	TCRBD01	TCRBD01-01	01				TCRBJ01-02*01	TCRBJ01	TCRBJ01-02	01				1	5	4	2	3	5	36	52	57	63	66	2	In	VDJ
CAGGTAGTGCGAGGAGATTCGGCAGCTTATTTCTGTGCCAGCTCACCACCTTCCAGAAGCCCTAACTATGGCTACACCTTCGGTTCG	CASSPPSRSPNYGYTF	1	3.6012709716321424E-5	48	TCRBV18-01*01	TCRBV18	TCRBV18-01	01						unresolved		TCRBD01,TCRBD02	TCRBD01-01,TCRBD02-01		TCRBJ01-02*01	TCRBJ01	TCRBJ01-02	01				0	3	4	5	5	0	33	50	53	56	61	1	In	VDJ
TTGGAGCTGGGGGACTCGGCCCTTTATCTTTGCGCCAGCAGCGCCGGACAGGGATACTTGTCCTCTTATGGCTACACCTTCGGTTCG	CASSAGQGYLSSYGYTF	1	1.5697847825063185E-5	51	TCRBV05-01*01	TCRBV05	TCRBV05-01	01				TCRBD01-01*01	TCRBD01	TCRBD01-01	01				TCRBJ01-02*01	TCRBJ01	TCRBJ01-02	01				4	3	1	3	13	5	30	42	45	53	66	1	In	VDJ
GTGAGCACCTTGGAGCTGGGGGACTCGGCCCTTTATCTTTGCGCCAGCAGACCGGGACAGATATACACTGAAGCTTTCTTTGGACAA	CASRPGQIYTEAFF	1	1.8468056264780216E-5	42	TCRBV05-01*01	TCRBV05	TCRBV05-01	01				TCRBD01-01*01	TCRBD01	TCRBD01-01	01				TCRBJ01-01*01	TCRBJ01	TCRBJ01-01	01				5	3	0	5	4	3	39	50	53	60	64	1	In	VDJ
CTTCTCAGTGACTCTGGCTTCTATCTCTGTGCCTGGAGTGTACGAGGTTTGCTCTCGGGGGGCCGAGAGACCCAGTACTTCGGGCCA	CAWSVRGLLSGGRETQYF	1	2.7702084397170324E-6	54	TCRBV30-01*01	TCRBV30	TCRBV30-01	01				TCRBD02-01*01	TCRBD02	TCRBD02-01	01				TCRBJ02-05*01	TCRBJ02	TCRBJ02-05	01				0	14	8	1	3	4	27	41	55	62	65	1	In	VDJ
CTGGAGTCAGCTACCCGCTCCCAGACATCTGTGTATTTCTGCGCCAGCAGTGACCGACAGGGGGTTTATGGCTACACCTTCGGTTCG	CASSDRQGVYGYTF	2	4.062972378251648E-5	42	TCRBV10-02*01	TCRBV10	TCRBV10-02	01				TCRBD01-01*01	TCRBD01	TCRBD01-01	01				TCRBJ01-02*01	TCRBJ01	TCRBJ01-02	01				3	2	2	1	2	5	39	53	55	64	66	2	In	VDJ
ACAAAGCTGGAGGACTCAGCCATGTACTTCTGTGCCAGCAGTGATGACAGGGTAACGGGTATGAACACTGAAGCTTTCTTTGGACAA	CASSDDRVTGMNTEAFF	1	1.6621250638302195E-5	51	TCRBV02-01*01	TCRBV02	TCRBV02-01	01				TCRBD01-01*01	TCRBD01	TCRBD01-01	01				TCRBJ01-01*01	TCRBJ01	TCRBJ01-01	01				3	1	2	3	9	0	30	44	45	52	61	1	In	VDJ
AGTGCCTTGGAGCTGGGGGACTCGGCCCTGTATCTCTGTGCCAGAGTCCGGACAGGGGGCGGTAACTATGGCTACACCTTCGGTTCG	CARVRTGGGNYGYTF	1	2.9548890023648347E-5	45	TCRBV05-03	TCRBV05	TCRBV05-03				01,02	TCRBD01-01*01	TCRBD01	TCRBD01-01	01				TCRBJ01-02*01	TCRBJ01	TCRBJ01-02	01				7	4	1	0	2	1	36	45	49	60	62	1	In	VDJ
CGGTCCACAAAGCTGGAGGACTCAGCCATGTACTTCTGTGCCAGCAGTTCTGACCCAGGGGGCTGGGGAGGCTACACCTTCGGTTCG	CASSSDPGGWGGYTF	1	1.3851042198585162E-5	45	TCRBV02-01*01	TCRBV02	TCRBV02-01	01				TCRBD01-01*01	TCRBD01	TCRBD01-01	01				TCRBJ01-02*01	TCRBJ01	TCRBJ01-02	01				5	7	4	0	6	8	36	48	55	63	69	1	In	VDJ
GTGAGCACCTTGGAGCTGGGGGACTCGGCCCTTTATCTTTGCGCCAGCAGCTGGGGGACAGGGAACACTGAAGCTTTCTTTGGACAA	CASSWGTGNTEAFF	1	1.8468056264780216E-5	42	TCRBV05-01*01	TCRBV05	TCRBV05-01	01				TCRBD01-01*01	TCRBD01	TCRBD01-01	01				TCRBJ01-01*01	TCRBJ01	TCRBJ01-01	01				3	2	0	4	0	1	39	52	54	-1	62	1	In	VDJ
AATTCCCTGGAGCTTGGTGACTCTGCTGTGTATTTCTGTGCCAGCAGCCACCCCTCCAGGGGTCGGGAGACCCAGTACTTCGGGCCA	CASSHPSRGRETQYF	1	1.015743094562912E-5	45	TCRBV03	TCRBV03	unresolved			TCRBV03-01,TCRBV03-02		TCRBD01-01*01	TCRBD01	TCRBD01-01	01				TCRBJ02-05*01	TCRBJ02	TCRBJ02-05	01				3	6	4	2	4	5	36	50	56	62	66	1	In	VDJ
AATGTGAACGCCTTGGAGCTGGACGACTCGGCCCTGTATCTCTGTGCCAGCAGCTTGGACAGAACTGGGGAGCAGTACGTCGGGCCG	CASSLDRTGEQYV	1	2.5855278770692303E-5	39	TCRBV05-04*01	TCRBV05	TCRBV05-04	01				TCRBD02-01*02	TCRBD02	TCRBD02-01	02				TCRBJ02-07*01	TCRBJ02	TCRBJ02-07	01				0	9	9	2	7	17	42	58	67	72	79	1	In	VDJ
ACCCTGCAGCCAGAAGACTCGGCCCTGTATCTCTGCGCCAGCAGCCGGGGGGGCGAGGGCCGTGACACTGAAGCTTTCTTTGGACAA	CASSRGGEGRDTEAFF	1	2.123826470449725E-5	48	TCRBV04-03*01	TCRBV04	TCRBV04-03	01				TCRBD02-01*01	TCRBD02	TCRBD02-01	01				TCRBJ01-01*01	TCRBJ01	TCRBJ01-01	01				4	0	9	0	11	3	33	-1	46	53	64	1	In	VDJ
TCGGCTGCTCCCTCCCAGACATCTGTGTACTTCTGTGCCAGCAGTGCATCCCGGGACAGGGTAAGTCAGCCCCAGCATTTTGGTGAT	CASSASRDRVSQPQHF	1	2.5855278770692303E-5	48	TCRBV06-01*01	TCRBV06	TCRBV06-01	01				TCRBD01-01*01	TCRBD01	TCRBD01-01	01				TCRBJ01-05*01	TCRBJ01	TCRBJ01-05	01				4	6	0	3	4	6	33	46	52	61	65	1	In	VDJ
CTACACACCCTGCAGCCAGAAGACTCGGCCCTGTATCTCTGCGCCAGCAGCCAATGGACAGGGGGCAATGGCTACACCTTCGGTTCG	CASSQWTGGNGYTF	1	1.7544653451541206E-5	42	TCRBV04-03*01	TCRBV04	TCRBV04-03	01				TCRBD01-01*01	TCRBD01	TCRBD01-01	01				TCRBJ01-02*01	TCRBJ01	TCRBJ01-02	01				2	1	1	0	1	6	39	54	55	66	67	1	In	VDJ
ACTGTGAGCAACATGAGCCCTGAAGACAGCAGCATATATCTCTGCAGCGTTGTGGTGGCAGGGGGGGGGAAACTGTTTTTTGGCAGT	CSVVVAGGGKLFF	1	6.463819692673076E-6	39	TCRBV29-01*01	TCRBV29	TCRBV29-01	01						unresolved		TCRBD01,TCRBD02	TCRBD01-01,TCRBD02-01		TCRBJ01-04*01	TCRBJ01	TCRBJ01-04	01				4	6	4	1	4	11	42	52	58	65	69	1	In	VDJ
CGCACAGAGCAGGGGGACTCGGCCATGTATCTCTGTGCCAGCAGCTTATCGCCAGGACAGGGAGACTATGGCTACACCTTCGGTTCG	CASSLSPGQGDYGYTF	2	4.432333503547252E-5	48	TCRBV07-09	TCRBV07	TCRBV07-09				01,03	TCRBD01-01*01	TCRBD01	TCRBD01-01	01				TCRBJ01-02*01	TCRBJ01	TCRBJ01-02	01				2	6	1	3	2	3	33	48	54	62	64	2	In	VDJ
TCGCTCAGGCTGGAGTCGGCTGCTCCCTCCCAGACATCTGTGTACTTCTGTGCCAGCAGCGGGATGATGCCCCTCCACTTTGGGAAC	CASSGMMPLHF	1	1.9391459078019226E-5	33	TCRBV06-01*01	TCRBV06	TCRBV06-01	01				TCRBD02-01*02	TCRBD02	TCRBD02-01	02				TCRBJ01-06*01	TCRBJ01	TCRBJ01-06	01				6	0	8	3	5	13	48	-1	59	64	69	1	In	VDJ
CACGCCCTGCAGCCAGAAGACTCAGCCCTGTATCTCTGCGCCAGCAGCCAAGAGGCCAGGGACGGGGAAGGCTACACCTTCGGTTCG	CASSQEARDGEGYTF	1	1.5697847825063185E-5	45	TCRBV04-01*01	TCRBV04	TCRBV04-01	01						unresolved		TCRBD01,TCRBD02	TCRBD01-01,TCRBD02-01		TCRBJ01-02*01	TCRBJ01	TCRBJ01-02	01				0	5	0	7	6	8	36	53	58	63	69	1	In	VDJ
ATCCTGGAGTCGCCCAGCCCCAACCAGACCTCTCTGTACTTCTGTGCCAGCAGTTTCTCTGGGGCCAACGTCCTGACTTTCGGGGCC	CASSFSGANVLTF	1	1.4774445011824173E-5	39	TCRBV27-01*01	TCRBV27	TCRBV27-01	01						unresolved					TCRBJ02-06*01	TCRBJ02	TCRBJ02-06	01				3	0	0	0	0	0	42	-1	-1	-1	56	1	In	VJ
CTGTCGGCTGCTCCCTCCCAGACATCTGTGTACTTCTGTGCCAGCAGTGACTCCTCGGGCTATAATTCACCCCTCCACTTTGGGAAC	CASSDSSGYNSPLHF	1	1.2927639385346152E-5	45	TCRBV06-05*01	TCRBV06	TCRBV06-05	01				TCRBD02-01	TCRBD02	TCRBD02-01				01,02	TCRBJ01-06*01	TCRBJ01	TCRBJ01-06	01				0	2	8	4	0	3	36	53	55	-1	59	1	In	VDJ
AGCACCTTGGAGCTGGGGGACTCGGCCCTTTATCTTTGCGCCAGCAGTATCGGTTCAGGGGGTAATTCACCCCTCCACTTTGGGAAC	CASSIGSGGNSPLHF	1	1.4774445011824173E-5	45	TCRBV05-01*01	TCRBV05	TCRBV05-01	01				TCRBD01-01*01	TCRBD01	TCRBD01-01	01				TCRBJ01-06*01	TCRBJ01	TCRBJ01-06	01				5	8	4	1	0	6	36	47	55	-1	62	1	In	VDJ
GAGCTGGGGGACTCGGCCCTTTATCTTTGCGCCAGCAGCTTGGAAGGGACAGGGGGGGCGAACACCGGGGAGCTGTTTTTTGGAGAA	CASSLEGTGGANTGELFF	1	1.9391459078019226E-5	54	TCRBV05-01*01	TCRBV05	TCRBV05-01	01				TCRBD01-01*01	TCRBD01	TCRBD01-01	01				TCRBJ02-02*01	TCRBJ02	TCRBJ02-02	01				0	2	0	1	2	0	27	43	45	56	58	1	In	VDJ
CACGCCCTGCAGCCAGAAGACTCAGCCCTGTATCTCTGCGCCAGCAGCCAAGAAGTGTCGTCGGACACTGAAGCTTTCTTTGGACAA	CASSQEVSSDTEAFF	1	1.8468056264780216E-5	45	TCRBV04-01*01	TCRBV04	TCRBV04-01	01				TCRBD02-01	TCRBD02	TCRBD02-01				01,02	TCRBJ01-01*01	TCRBJ01	TCRBJ01-01	01				0	8	8	5	0	3	36	53	61	-1	64	1	In	VDJ
GAGTCGGCTGCTCCCTCCCAAACATCTGTGTACTTCTGTGCCAGCAGTTACTCAGGGGGCGGCGGCACTGAAGCTTTCTTTGGACAA	CASSYSGGGGTEAFF	1	1.4774445011824173E-5	45	TCRBV06	TCRBV06	unresolved			TCRBV06-02,TCRBV06-03		TCRBD01-01*01	TCRBD01	TCRBD01-01	01				TCRBJ01-01*01	TCRBJ01	TCRBJ01-01	01				0	0	5	0	5	4	36	-1	53	60	65	1	In	VDJ
CTGACAGTGACCAGTGCCCATCCTGAAGACAGCAGCTTCTACATCTGCAGTGCTGCGGACAGGGATTATGGCTACACCTTCGGTTCG	CSAADRDYGYTF	1	8.310625319151098E-6	36	TCRBV20	TCRBV20	unresolved			TCRBV20-01,TCRBV20-or09_02		TCRBD01-01*01	TCRBD01	TCRBD01-01	01				TCRBJ01-02*01	TCRBJ01	TCRBJ01-02	01				5	2	1	3	2	5	45	54	56	64	66	1	In	VDJ
CTGACAGTGACCAGTGCCCATCCTGAAGACAGCAGCTTCTACATCTGCAGTGCTAGAGTTCCGAACACTGAAGCTTTCTTTGGACAA	CSARVPNTEAFF	1	1.015743094562912E-5	36	TCRBV20	TCRBV20	unresolved			TCRBV20-01,TCRBV20-or09_02				unresolved					TCRBJ01-01*01	TCRBJ01	TCRBJ01-01	01				1	0	0	0	4	1	45	-1	-1	58	62	1	In	VJ
CTGGAGTCGCCCAGCCCCAACCAGACCTCTCTGTACTTCTGTGCCAGCAGTTTTGGGCAGATCAATCAGCCCCAGCATTTTGGTGAT	CASSFGQINQPQHF	1	1.4774445011824173E-5	42	TCRBV27-01*01	TCRBV27	TCRBV27-01	01				TCRBD01-01*01	TCRBD01	TCRBD01-01	01				TCRBJ01-05*01	TCRBJ01	TCRBJ01-05	01				3	1	8	0	4	3	39	53	54	58	62	1	In	VDJ
AGCACCTTGGAGCTGGGGGACTCGGCCCTTTATCTTTGCGCCAGCAGCCCCAATTTGGGGGGGGGCACTGAAGCTTTCTTTGGACAA	CASSPNLGGGTEAFF	1	1.8468056264780216E-5	45	TCRBV05-01*01	TCRBV05	TCRBV05-01	01				TCRBD02-01*01	TCRBD02	TCRBD02-01	01				TCRBJ01-01*01	TCRBJ01	TCRBJ01-01	01				4	8	9	0	2	4	36	48	56	63	65	1	In	VDJ
CTGTCGGCTGCTCCCTCCCAGACATCTGTGTACTTCTGTGCCAGCAACCCACGGGCGGGAAGCAATCAGCCCCAGCATTTTGGTGAT	CASNPRAGSNQPQHF	1	1.7544653451541206E-5	45	TCRBV06-05*01	TCRBV06	TCRBV06-05	01				TCRBD02-01*02	TCRBD02	TCRBD02-01	02				TCRBJ01-05*01	TCRBJ01	TCRBJ01-05	01				7	8	7	3	0	1	36	46	54	-1	60	1	In	VDJ
AATTCCCTGGAGCTTGGTGACTCTGCTGTGTATTTCTGTGCCAGCAGACCCGGACTAGCGGGGGGTATTGAGCAGTTCTTCGGGCCA	CASRPGLAGGIEQFF	1	1.9391459078019226E-5	45	TCRBV03	TCRBV03	unresolved			TCRBV03-01,TCRBV03-02		TCRBD02-01*01	TCRBD02	TCRBD02-01	01				TCRBJ02-01*01	TCRBJ02	TCRBJ02-01	01				6	4	1	1	3	9	36	47	51	65	68	1	In	VDJ
TCGGCTGCTCCCTCCCAAACATCTGTGTACTTCTGTGCCAGCAGTCCCCTCGGGAGGGGCCGAAATGAAAAACTGTTTTTTGGCAGT	CASSPLGRGRNEKLFF	1	2.5855278770692303E-5	48	TCRBV06	TCRBV06	unresolved			TCRBV06-02,TCRBV06-03		TCRBD02-01*02	TCRBD02	TCRBD02-01	02				TCRBJ01-04*01	TCRBJ01	TCRBJ01-04	01				5	5	8	0	5	5	33	45	50	58	63	1	In	VDJ
GCCCTGCAGCCAGAAGACTCAGCCCTGTATCTCTGCGCCAGCAGCCAAGCAGAGGGTCTACAGAGACCTGAAGCTTTCTTTGGACAA	CASSQAEGLQRPEAFF	1	1.8468056264780216E-5	48	TCRBV04-01*01	TCRBV04	TCRBV04-01	01				TCRBD02-01*02	TCRBD02	TCRBD02-01	02				TCRBJ01-01*01	TCRBJ01	TCRBJ01-01	01				1	2	11	0	11	6	33	49	51	56	67	1	In	VDJ
CTTCACATCAATTCCCTGGAGCTTGGTGACTCTGCTGTGTATTTCTGTGCCAGCAGCCAAACTACAAATACGCAGTATTTTGGCCCA	CASSQTTNTQYF	1	1.4774445011824173E-5	36	TCRBV03	TCRBV03	unresolved			TCRBV03-01,TCRBV03-02		TCRBD02-01	TCRBD02	TCRBD02-01				01,02	TCRBJ02-03*01	TCRBJ02	TCRBJ02-03	01				2	0	3	9	3	7	45	-1	60	64	67	1	In	VDJ
CTGAAGATCCAGCCCTCAGAACCCAGGGACTCAGCTGTGTACTTCTGTGCCAGCAGTTTGGAGGGAGGGCAGCAGTACGTCGGGCCG	CASSLEGGQQYV	1	2.6778681583931313E-5	36	TCRBV12	TCRBV12	unresolved			TCRBV12-03,TCRBV12-04		TCRBD02-01*02	TCRBD02	TCRBD02-01	02				TCRBJ02-07*01	TCRBJ02	TCRBJ02-07	01				3	3	9	0	10	17	45	59	62	69	79	1	In	VDJ
TTGGCTGCTCCCTCCCAGACATCTGTGTACTTCTGTGCCAGCAGTTACCGGACTAGCGGGGGGGCGGAGACCCAGTACTTCGGGCCA	CASSYRTSGGAETQYF	1	2.9548890023648347E-5	48	TCRBV06-06	TCRBV06	TCRBV06-06				01,02	TCRBD02-01*01	TCRBD02	TCRBD02-01	01				TCRBJ02-05*01	TCRBJ02	TCRBJ02-05	01				2	1	1	0	2	5	33	48	49	64	66	1	In	VDJ
GTGACCAGTGCCCATCCTGAAGACAGCAGCTTCTACATCTGCAGTGCTAGGCCGACAGACGGAAGCTATGGCTACACCTTCGGTTCG	CSARPTDGSYGYTF	3	4.894034910166757E-5	42	TCRBV20	TCRBV20	unresolved			TCRBV20-01,TCRBV20-or09_02		TCRBD01-01*01	TCRBD01	TCRBD01-01	01				TCRBJ01-02*01	TCRBJ01	TCRBJ01-02	01				3	3	2	5	7	4	39	50	53	58	65	3	In	VDJ
ATCCAGCCCTCAGAACCCAGGGACTCAGCTGTGTACTTCTGTGCCAGCAGTTTCTTGAGTAGCAATCAGCCCCAGCATTTTGGTGAT	CASSFLSSNQPQHF	2	3.7859515342799445E-5	42	TCRBV12	TCRBV12	unresolved			TCRBV12-03,TCRBV12-04		TCRBD02-01*02	TCRBD02	TCRBD02-01	02				TCRBJ01-05*01	TCRBJ01	TCRBJ01-05	01				3	3	11	2	0	0	39	53	56	-1	59	2	In	VDJ
AACCTGAGCTCTCTGGAGCTGGGGGACTCAGCTTTGTATTTCTGTGCCAGCAGCGTAGGGGGCAATCAGCCCCAGCATTTTGGTGAT	CASSVGGNQPQHF	1	1.9391459078019226E-5	39	TCRBV09-01	TCRBV09	TCRBV09-01				01,02			unresolved		TCRBD01,TCRBD02	TCRBD01-01,TCRBD02-01		TCRBJ01-05*01	TCRBJ01	TCRBJ01-05	01				0	0	0	9	0	2	42	-1	58	-1	61	1	In	VDJ
ATCCTGGAGTCGCCCAGCCCCAACCAGACCTCTCTGTACTTCTGTGCCAGCTCATTCGCCTCGCGAGTAAGGGCTTTCTTTGGACAA	CASSFASRVRAFF	1	1.3851042198585162E-5	39	TCRBV27-01*01	TCRBV27	TCRBV27-01	01						unresolved		TCRBD01,TCRBD02	TCRBD01-01,TCRBD02-01		TCRBJ01-01*01	TCRBJ01	TCRBJ01-01	01				8	18	5	4	0	11	42	51	69	-1	72	1	In	VDJ
CTGTCGGCTGCTCCCTCCCAGACATCTGTGTACTTCTGTGCCACTGGAGAGACTGGGCTCCCCGGAAACACCATATATTTTGGAGAG	CATGETGLPGNTIYF	1	3.693611252956043E-5	45	TCRBV06-05*01	TCRBV06	TCRBV06-05	01						unresolved		TCRBD01,TCRBD02	TCRBD01-01,TCRBD02-01		TCRBJ01-03*01	TCRBJ01	TCRBJ01-03	01				10	11	8	0	5	4	36	43	54	58	63	1	In	VDJ
ATCCGGTCCACAAAGCTGGAGGACTCAGCCATGTACTTCTGTGCCAGCGGAGAAGCGAACAGGAACACTGAAGCTTTCTTTGGACAA	CASGEANRNTEAFF	1	1.6621250638302195E-5	42	TCRBV02-01*01	TCRBV02	TCRBV02-01	01				TCRBD01-01*01	TCRBD01	TCRBD01-01	01				TCRBJ01-01*01	TCRBJ01	TCRBJ01-01	01				0	2	3	5	0	1	39	56	58	-1	62	1	In	VDJ
CTCAGGCTGGAGTTGGCTGCTCCCTCCCAGACATCTGTGTACTTCTGTGCCAGCGGGACAGAAAATTCACCCCTCCACTTTGGGAAC	CASGTENSPLHF	1	3.41659040898434E-5	36	TCRBV06-06	TCRBV06	TCRBV06-06				01,02	TCRBD01-01*01	TCRBD01	TCRBD01-01	01				TCRBJ01-06*01	TCRBJ01	TCRBJ01-06	01				8	0	0	5	2	7	45	-1	54	61	63	1	In	VDJ
ACGCCTTGGAGCTGGACGACTCGGCCCTGTATCTCTGTGCCAGCAGCTTGGGACCGGACAGGCTATCAGCCCCAGCATTTTGGTGAT		1	3.693611252956043E-5	46	TCRBV05-04*01	TCRBV05	TCRBV05-04	01				TCRBD01-01*01	TCRBD01	TCRBD01-01	01				TCRBJ01-05*01	TCRBJ01	TCRBJ01-05	01				0	4	1	4	2	5	35	51	55	62	64	1	Out	VDJ
ACCTTGGAGCTGGGGGACTCGGCCCTTTATCTTTGCGCCAGCAGCGGGGAGGGGGTAACTGGGGCCAACGTCCTGACTTTCGGGGCC	CASSGEGVTGANVLTF	1	1.9391459078019226E-5	48	TCRBV05-01*01	TCRBV05	TCRBV05-01	01				TCRBD02-01*02	TCRBD02	TCRBD02-01	02				TCRBJ02-06*01	TCRBJ02	TCRBJ02-06	01				4	1	9	0	5	2	33	45	46	53	58	1	In	VDJ
CTGGGGTTGGAGTCGGCTGCTCCCTCCCAAACATCTGTGTACTTCTGTGCCAGCAGGAGGGGTGACACTGAAGCTTTCTTTGGACAA	CASRRGDTEAFF	1	1.4774445011824173E-5	36	TCRBV06	TCRBV06	unresolved			TCRBV06-02,TCRBV06-03				unresolved		TCRBD01,TCRBD02	TCRBD01-01,TCRBD02-01		TCRBJ01-01*01	TCRBJ01	TCRBJ01-01	01				6	1	5	2	2	3	45	56	57	62	64	1	In	VDJ
GCCCTGCAGCCAGAAGACTCAGCCCTGTATCTCTGCGCCAGCAACAGTCCGGGACAGCTGACAAACTATGGCTACACCTTCGGTTCG	CASNSPGQLTNYGYTF	1	1.5697847825063185E-5	48	TCRBV04-01*01	TCRBV04	TCRBV04-01	01				TCRBD01-01*01	TCRBD01	TCRBD01-01	01				TCRBJ01-02*01	TCRBJ01	TCRBJ01-02	01				7	7	0	5	6	2	33	43	50	57	63	1	In	VDJ
CAGCAGGTAGTGCGAGGAGATTCGGCAGCTTATTTCTGTGCCAGCTCACCACGGGAGGAGTTGGGCTATGGCTACACCTTCGGTTCG	CASSPREELGYGYTF	1	3.6012709716321424E-5	45	TCRBV18-01*01	TCRBV18	TCRBV18-01	01				TCRBD02-01*02	TCRBD02	TCRBD02-01	02				TCRBJ01-02*01	TCRBJ01	TCRBJ01-02	01				1	0	9	1	7	4	36	-1	52	58	65	1	In	VDJ
ATGTGGTCGCACTGCAGCAAGAAGACTCAGCTGCGTATCTCTGCACCAGCAGCCCGCAGAACAGCACCTGAAGCTTTCTTTGGACAA		1	1.200423657210714E-5	40	TCRBV01-01*01	TCRBV01	TCRBV01-01	01				TCRBD01-01*01	TCRBD01	TCRBD01-01	01				TCRBJ01-01*01	TCRBJ01	TCRBJ01-01	01				4	6	3	5	3	6	41	54	60	64	67	1	Out	VDJ
CTTGGAGCTGGGGGACTCGGCCCTTTATCTTTGCGCCAGCAGCTTGGTGGGCAGGGGTAAGCTATCGGGGAGCTGTTTTTTGGAGAA		1	1.9391459078019226E-5	50	TCRBV05-01*01	TCRBV05	TCRBV05-01	01				TCRBD01-01*01	TCRBD01	TCRBD01-01	01				TCRBJ02-02*01	TCRBJ02	TCRBJ02-02	01				0	4	4	2	8	7	31	47	51	57	65	1	Out	VDJ
CTGCAGCCAGAAGACTCGGCCCTGTATCTCTGTGCCAGCAGCCAAGATTTGGTAAGCGGGGGGATATACGAGCAGTACTTCGGGCCG	CASSQDLVSGGIYEQYF	1	1.108083375886813E-5	51	TCRBV04-02*01	TCRBV04	TCRBV04-02	01				TCRBD02-01*01	TCRBD02	TCRBD02-01	01				TCRBJ02-07*01	TCRBJ02	TCRBJ02-07	01				0	7	6	1	3	4	30	47	54	63	66	1	In	VDJ
ACCCTGCAGCCAGAAGACTCGGCCCTGTATCTCTGCGCCAGCAGCCAAGATCAATCCGGGGGCGGCTCACCCCTCCACTTTGGGAAC	CASSQDQSGGGSPLHF	1	1.6621250638302195E-5	48	TCRBV04-03*01	TCRBV04	TCRBV04-03	01						unresolved		TCRBD01,TCRBD02	TCRBD01-01,TCRBD02-01		TCRBJ01-06*01	TCRBJ01	TCRBJ01-06	01				0	7	6	0	3	10	33	50	57	63	66	1	In	VDJ
TCAGGCTGGAGTCGGCTGCTCCCTCCCAGACATCTGTGTACTTCTGTGCCAGGGGGACAGGGCGGTCACGAGCAGTACTTCGGGCCG		1	1.8468056264780216E-5	37	TCRBV06-01*01	TCRBV06	TCRBV06-01	01				TCRBD01-01*01	TCRBD01	TCRBD01-01	01				TCRBJ02-07*01	TCRBJ02	TCRBJ02-07	01				9	1	0	3	5	5	44	52	53	62	67	1	Out	VDJ
GGCTGCTCCCTCCCAAACATCTGTGTACTTCTGTGCCAGCAGTTACTTGCTGTCGTGGGGTCTGACTATGGCTACACCTTCGGTTCG		1	1.200423657210714E-5	50	TCRBV06	TCRBV06	unresolved			TCRBV06-02,TCRBV06-03				unresolved		TCRBD01,TCRBD02	TCRBD01-01,TCRBD02-01		TCRBJ01-02*01	TCRBJ01	TCRBJ01-02	01				1	9	6	2	4	3	31	47	56	60	64	1	Out	VDJ
AGCTCTCTGGAGCTGGGGGACTCAGCTTTGTATTTCTGTGCCAGCAGCGGGGACAGCTCTTCTTTCTATGGCTACACCTTCGGTTCG	CASSGDSSSFYGYTF	1	1.4774445011824173E-5	45	TCRBV09-01	TCRBV09	TCRBV09-01				01,02	TCRBD01-01*01	TCRBD01	TCRBD01-01	01				TCRBJ01-02*01	TCRBJ01	TCRBJ01-02	01				3	0	0	5	9	4	36	-1	49	56	65	1	In	VDJ
CTGAAGATCCAGCCCTCAGAACCCAGGGACTCAGCTGTGTACTTCTGTGCCAGCAGCGTCACCCGACAGCCCCAGCATTTTGGTGAT	CASSVTRQPQHF	2	3.7859515342799445E-5	36	TCRBV12	TCRBV12	unresolved			TCRBV12-03,TCRBV12-04				unresolved		TCRBD01,TCRBD02	TCRBD01-01,TCRBD02-01		TCRBJ01-05*01	TCRBJ01	TCRBJ01-05	01				6	8	2	8	0	7	45	56	64	-1	66	2	In	VDJ
CACCTACACACCCTGCAGCCAGAAGACTCGGCCCTGTATCTCTGTGCCAGCAGCTTCCCAGGCGGGACAGAAGCTTTCTTTGGACAA	CASSFPGGTEAFF	1	1.4774445011824173E-5	39	TCRBV04-02*01	TCRBV04	TCRBV04-02	01						unresolved		TCRBD01,TCRBD02	TCRBD01-01,TCRBD02-01		TCRBJ01-01*01	TCRBJ01	TCRBJ01-01	01				5	9	0	6	0	8	42	54	63	-1	69	1	In	VDJ
ACACCCTGCAGCCAGAAGACTCGGCCCTGTATCTCTGTGCCAGCAGCCAAGATCCAGGGGCGCGGTGAAAAACTGTTTTTTGGCAGT		1	2.6778681583931313E-5	46	TCRBV04-02*01	TCRBV04	TCRBV04-02	01				TCRBD01-01*01	TCRBD01	TCRBD01-01	01				TCRBJ01-04*01	TCRBJ01	TCRBJ01-04	01				0	2	4	2	5	7	35	52	54	60	65	1	Out	VDJ
ACCAGTGCCCATCCTGAAGACAGCAGCTTCTACATCTGCAGTGCTAGAGAATTCCTCAGGGGGGGGACTGAAGCTTTCTTTGGACAA	CSAREFLRGGTEAFF	1	1.015743094562912E-5	45	TCRBV20	TCRBV20	unresolved			TCRBV20-01,TCRBV20-or09_02				unresolved		TCRBD01,TCRBD02	TCRBD01-01,TCRBD02-01		TCRBJ01-01*01	TCRBJ01	TCRBJ01-01	01				0	6	4	1	3	5	36	50	56	63	66	1	In	VDJ
ACCAGTGCCCATCCTGAAGACAGCAGCTTCTACATCTGCAGTGCTAGAGTGGGGGTAAGGGGCAATCAGCCCCAGCATTTTGGTGAT	CSARVGVRGNQPQHF	1	1.108083375886813E-5	45	TCRBV20	TCRBV20	unresolved			TCRBV20-01,TCRBV20-or09_02				unresolved		TCRBD01,TCRBD02	TCRBD01-01,TCRBD02-01		TCRBJ01-05*01	TCRBJ01	TCRBJ01-05	01				1	1	6	1	6	2	36	49	50	55	61	1	In	VDJ
ACCCTGGAGTCTGCCAGGCCCTCACATACCTCTCAGTACCTCTGTGCCAGCAGGGCCCATGAAGGCACTGAAGCTTTCTTTGGACAA	CASRAHEGTEAFF	1	9.234028132390108E-6	39	TCRBV25-01*01	TCRBV25	TCRBV25-01	01						unresolved		TCRBD01,TCRBD02	TCRBD01-01,TCRBD02-01		TCRBJ01-01*01	TCRBJ01	TCRBJ01-01	01				6	9	5	4	0	4	42	53	62	-1	65	1	In	VDJ
CCTGAGCTCTCTGGAGCTGGGGGACTCAGCTTTGTATTTCTGTGCCGGTTAGCGGGGGTTAACTCCTACGAGCAGTACGTCGGGCCG		1	1.2927639385346152E-5	41	TCRBV09-01	TCRBV09	TCRBV09-01				01,02	TCRBD02-01*01	TCRBD02	TCRBD02-01	01				TCRBJ02-07*01	TCRBJ02	TCRBJ02-07	01				10	3	5	2	21	17	40	46	49	58	79	1	Out	VDJ
ATCCTGGAGTCGCCCAGCCCCAACCAGACCTCTCTGTACTTCTGTGCCAGCAGTTTATCAGGGGCCGGGGAGCTGTTTTTTGGAGAA	CASSLSGAGELFF	1	1.4774445011824173E-5	39	TCRBV27-01*01	TCRBV27	TCRBV27-01	01				TCRBD01-01*01	TCRBD01	TCRBD01-01	01				TCRBJ02-02*01	TCRBJ02	TCRBJ02-02	01				0	0	5	2	0	6	42	-1	59	-1	64	1	In	VDJ
CTCAGAACCCAGGGACTCAGCTGTGTACTTCTGTGCCAGCTGGACCAGGAGATCATGACCCACAATCAGCCCCAGCATTTTGGTGAT		3	7.017861380616482E-5	50	TCRBV12	TCRBV12	unresolved			TCRBV12-03,TCRBV12-04				unresolved		TCRBD01,TCRBD02	TCRBD01-01,TCRBD02-01		TCRBJ01-05*01	TCRBJ01	TCRBJ01-05	01				8	1	1	7	17	3	31	40	41	45	62	3	Out	VDJ
CTGGAGTCTGCCAGGCCCTCACATACCTCTCAGTACCTCTGTGCCAGCAGTGGACAGGGAAATAATTCACCCCTCCACTTTGGGAAC	CASSGQGNNSPLHF	1	7.387222505912087E-6	42	TCRBV25-01*01	TCRBV25	TCRBV25-01	01				TCRBD01-01*01	TCRBD01	TCRBD01-01	01				TCRBJ01-06*01	TCRBJ01	TCRBJ01-06	01				4	0	2	3	2	5	39	-1	52	59	61	1	In	VDJ
CACATCAATTCCCTGGAGCTTGGTGACTCTGCTGTGTATTTCTGTGCCAGCAGCCCTGGGGGGAGAACTGAAGCTTTCTTTGGACAA	CASSPGGRTEAFF	1	1.4774445011824173E-5	39	TCRBV03	TCRBV03	unresolved			TCRBV03-01,TCRBV03-02		TCRBD02-01*01	TCRBD02	TCRBD02-01	01				TCRBJ01-01*01	TCRBJ01	TCRBJ01-01	01				4	2	9	1	3	5	42	55	57	63	66	1	In	VDJ
ATGTGAGCACCTTGGAGCTGGGGGACTCGGCCCTTTATCTTTGCGCCAGCAGCTTGGGGAAGGATTGAAAAACTGTTTTTTGGCAGT		1	3.324250127660439E-5	40	TCRBV05-01*01	TCRBV05	TCRBV05-01	01						unresolved		TCRBD01,TCRBD02	TCRBD01-01,TCRBD02-01		TCRBJ01-04*01	TCRBJ01	TCRBJ01-04	01				0	0	1	8	5	7	41	-1	57	60	65	1	Out	VDJ
ATCCTGGAGTCGCCCAGCCCCAACCAGACCTCTCTGTACTTCTGTGCCAGCAGTTTTTCGGGGGGCAAAGGCTACACCTTCGGTTCG	CASSFSGGKGYTF	1	1.200423657210714E-5	39	TCRBV27-01*01	TCRBV27	TCRBV27-01	01				TCRBD02-01*01	TCRBD02	TCRBD02-01	01				TCRBJ01-02*01	TCRBJ01	TCRBJ01-02	01				3	2	8	1	4	8	42	56	58	65	69	1	In	VDJ
CAGCGCACACAGCAGGAGGACTCGGCCGTGTATCTCTGTGCCAGCAGCATGAGTCCGGGCCTGGGAGAGACCCAGTACTTCGGGCCA	CASSMSPGLGETQYF	1	2.8625487210409337E-5	45	TCRBV07-02*01	TCRBV07	TCRBV07-02	01						unresolved		TCRBD01,TCRBD02	TCRBD01-01,TCRBD02-01		TCRBJ02-05*01	TCRBJ02	TCRBJ02-05	01				5	8	8	0	5	4	36	48	56	60	65	1	In	VDJ
AGTGACCAGTGCCCATCCTGAAGACAGCAGCTTCTACATCTGCAGTGCTAGAGTACGGGAGCCTGTCAGCCCCAGCATTTTGGTGAT		1	1.108083375886813E-5	41	TCRBV20	TCRBV20	unresolved			TCRBV20-01,TCRBV20-or09_02		TCRBD02-01*02	TCRBD02	TCRBD02-01	02				TCRBJ01-05*01	TCRBJ01	TCRBJ01-05	01				1	2	8	2	4	6	40	53	55	61	65	1	Out	VDJ
TCACCAGGCCTGGGGGACGCAGCCATGTACCTGTGTGCCACCAGCAGGGACAGGGGATATAGCAATCAGCCCCAGCATTTTGGTGAT	CATSRDRGYSNQPQHF	1	2.123826470449725E-5	48	TCRBV15-01*01	TCRBV15	TCRBV15-01	01				TCRBD01-01*01	TCRBD01	TCRBD01-01	01				TCRBJ01-05*01	TCRBJ01	TCRBJ01-05	01				3	0	1	2	3	0	33	-1	47	56	59	1	In	VDJ
CTACACACCCTGCAGCCAGAAGACTCGGCCCTGTATCTCTGTGCCAGCAGCCCGGGTCCCTCCGAATACGAGCAGTACTTCGGGCCG	CASSPGPSEYEQYF	1	1.108083375886813E-5	42	TCRBV04-02*01	TCRBV04	TCRBV04-02	01				TCRBD02-01	TCRBD02	TCRBD02-01				01,02	TCRBJ02-07*01	TCRBJ02	TCRBJ02-07	01				4	0	8	4	10	4	39	-1	52	56	66	1	In	VDJ
CAGCGCACACAGCAGGAGGACTCGGCCGTGTATCTCTGTGCCAGCAGCCTCCTTGGGCCTGCCCAAGTCGAGCAGTACTTCGGGCCG	CASSLLGPAQVEQYF	1	3.139569565012637E-5	45	TCRBV07-02*01	TCRBV07	TCRBV07-02	01				TCRBD01-01*01	TCRBD01	TCRBD01-01	01				TCRBJ02-07*01	TCRBJ02	TCRBJ02-07	01				5	6	8	0	10	6	36	48	54	58	68	1	In	VDJ
CGCCCTGCAGCCAGAAGACTCAGCCCTGTATCTCTGCGCCAGCAGCCATGGGACTAGCGGGGACCGGATACGCAGTATTTTGGCCCA		1	1.8468056264780216E-5	47	TCRBV04-01*01	TCRBV04	TCRBV04-01	01				TCRBD02-01*01	TCRBD02	TCRBD02-01	01				TCRBJ02-03*01	TCRBJ02	TCRBJ02-03	01				3	1	0	3	4	6	34	48	49	62	66	1	Out	VDJ
AGGCTGGAGTTGGCTGCTCCCTCCCAGACATCTGTGTACTTCTGTGCCAGCATGGGGGAGACCTATCAGCCCCAGCATTTTGGTGAT	CASMGETYQPQHF	2	4.524673784871153E-5	39	TCRBV06-06	TCRBV06	TCRBV06-06				01,02			unresolved		TCRBD01,TCRBD02	TCRBD01-01,TCRBD02-01		TCRBJ01-05*01	TCRBJ01	TCRBJ01-05	01				7	1	6	1	6	5	42	52	53	58	64	2	In	VDJ
CTGAGCTCTCTGGAGCTGGGGGACTCAGCTTTGTATTTCTGTGCCAGCAGCGAGTGGGGGACAGGCGAGACCCAGTACTTCGGGCCA	CASSEWGTGETQYF	1	1.200423657210714E-5	42	TCRBV09-01	TCRBV09	TCRBV09-01				01,02	TCRBD01-01*01	TCRBD01	TCRBD01-01	01				TCRBJ02-05*01	TCRBJ02	TCRBJ02-05	01				3	5	0	4	1	5	39	52	57	65	66	1	In	VDJ
TCGGCTGCTCCCTCCCAGACATCTGTGTACTTCTGTGCCAGCAGTTACTCGTCAGGACCGGTGAACACTGAAGCTTTCTTTGGACAA	CASSYSSGPVNTEAFF	1	1.6621250638302195E-5	48	TCRBV06-05*01	TCRBV06	TCRBV06-05	01						unresolved		TCRBD01,TCRBD02	TCRBD01-01,TCRBD02-01		TCRBJ01-01*01	TCRBJ01	TCRBJ01-01	01				0	4	1	7	3	0	33	50	54	58	61	1	In	VDJ
AATGTGAACGCCTTGGAGCTGGACGACTCGGCCCTGTATCTCTGTGCCAGCAGCGAGGCTTCGGGGGGTGGCTACACCTTCGGTTCG	CASSEASGGGYTF	1	2.9548890023648347E-5	39	TCRBV05-04*01	TCRBV05	TCRBV05-04	01				TCRBD02-01*01	TCRBD02	TCRBD02-01	01				TCRBJ01-02*01	TCRBJ01	TCRBJ01-02	01				4	7	8	1	0	7	42	54	61	-1	68	1	In	VDJ
CTCAGGCTGCTGTCGGCTGCTCCCTCCCAGACATCTGTGTACTTCTGTGCCAGCAGTTACTTTGGCACTGAAGCTTTCTTTGGACAA	CASSYFGTEAFF	1	1.6621250638302195E-5	36	TCRBV06-05*01	TCRBV06	TCRBV06-05	01						unresolved		TCRBD01,TCRBD02	TCRBD01-01,TCRBD02-01		TCRBJ01-01*01	TCRBJ01	TCRBJ01-01	01				1	2	0	10	0	4	45	61	63	-1	65	1	In	VDJ
CACGCCCTGCAGCCAGAAGACTCAGCCCTGTATCTCTGCGCCAGCAGCCTGCTACGCACAGGAAATGAAAAACTGTTTTTTGGCAGT	CASSLLRTGNEKLFF	1	3.231909846336538E-5	45	TCRBV04-01*01	TCRBV04	TCRBV04-01	01				TCRBD01-01*01	TCRBD01	TCRBD01-01	01				TCRBJ01-04*01	TCRBJ01	TCRBJ01-04	01				4	8	3	4	1	5	36	49	57	62	63	1	In	VDJ
AGCTCTCTGGAGCTGGGGGACTCAGCTTTGTATTTCTGTGCCAGCAGCGTAGGGGACAGGGGGGCCACTGAAGCTTTCTTTGGACAA	CASSVGDRGATEAFF	1	1.7544653451541206E-5	45	TCRBV09-01	TCRBV09	TCRBV09-01				01,02	TCRBD01-01*01	TCRBD01	TCRBD01-01	01				TCRBJ01-01*01	TCRBJ01	TCRBJ01-01	01				0	0	0	1	2	4	36	-1	52	63	65	1	In	VDJ
AACCTGAGCTCTCTGGAGCTGGGGGACTCAGCTTTGTATTTCTGTGCCAGCAGCGTCCCTGGGGGTGGTGGCTACACCTTCGGTTCG	CASSVPGGGGYTF	1	1.4774445011824173E-5	39	TCRBV09-01	TCRBV09	TCRBV09-01				01,02			unresolved		TCRBD01,TCRBD02	TCRBD01-01,TCRBD02-01		TCRBJ01-02*01	TCRBJ01	TCRBJ01-02	01				2	4	6	1	3	7	42	56	60	65	68	1	In	VDJ
AGCTCTCTGGAGCTGGGGGACTCAGCTTTGTATTTCTGTGCCAGCAGCGCTAACCAGGGAGGCAATTCACCCCTCCACTTTGGGAAC	CASSANQGGNSPLHF	1	1.3851042198585162E-5	45	TCRBV09-01	TCRBV09	TCRBV09-01				01,02	TCRBD02-01*02	TCRBD02	TCRBD02-01	02				TCRBJ01-06*01	TCRBJ01	TCRBJ01-06	01				3	7	9	1	1	7	36	49	56	62	63	1	In	VDJ
GTCTGCCATCCCCAACCAGACAGCTCTTTACTTCTGTGCCACCTGGAGAGATCCCCTTGCATGAACACTGAAGCTTTCTTTGGACAA		1	7.387222505912087E-6	47	TCRBV24	TCRBV24	unresolved			TCRBV24-01,TCRBV24-or09_02		TCRBD02-01*02	TCRBD02	TCRBD02-01	02				TCRBJ01-01*01	TCRBJ01	TCRBJ01-01	01				9	1	10	2	13	0	34	43	44	48	61	1	Out	VDJ
AATGTGAACGCCTTGTTGCTGGGGGACTCGGCCCTCTATCTCTGTGCCAGCAGCTTGGTACAGCCCAATGGCTACACCTTCGGTTCG	CASSLVQPNGYTF	1	1.2927639385346152E-5	39	TCRBV05-06*01	TCRBV05	TCRBV05-06	01				TCRBD01-01*01	TCRBD01	TCRBD01-01	01				TCRBJ01-02*01	TCRBJ01	TCRBJ01-02	01				0	1	3	5	4	6	42	58	59	63	67	1	In	VDJ
AGCTCTCTGGAGCTGGGGGACTCAGCTTTGTATTTCTGTGCCAGCAGCGTAGGCAGAGGGATTCCCTACGAGCAGTACTTCGGGCCG	CASSVGRGIPYEQYF	1	1.2927639385346152E-5	45	TCRBV09-01	TCRBV09	TCRBV09-01				01,02	TCRBD02-01*02	TCRBD02	TCRBD02-01	02				TCRBJ02-07*01	TCRBJ02	TCRBJ02-07	01				0	3	11	0	4	2	36	52	55	60	64	1	In	VDJ
CTACACGCCCTGCAGCCAGAAGACTCAGCCCTGTATCTCTGCGCCAGCAGCCAAACGCAGGGGGCGGAGACCCAGTACTTCGGGCCA	CASSQTQGAETQYF	1	1.2927639385346152E-5	42	TCRBV04-01*01	TCRBV04	TCRBV04-01	01				TCRBD01-01*01	TCRBD01	TCRBD01-01	01				TCRBJ02-05*01	TCRBJ02	TCRBJ02-05	01				2	3	4	0	1	5	39	54	57	65	66	1	In	VDJ
ATCCGGTCCACAAAGCTGGAGGACTCAGCCATGTACTTCTGTGCCAGCAGTGGCCTCGGTCCGTCCTACGAGCAGTACTTCGGGCCG	CASSGLGPSYEQYF	1	1.2927639385346152E-5	42	TCRBV02-01*01	TCRBV02	TCRBV02-01	01				TCRBD02-01	TCRBD02	TCRBD02-01				01,02	TCRBJ02-07*01	TCRBJ02	TCRBJ02-07	01				4	4	8	5	4	1	39	52	56	59	63	1	In	VDJ
GGTGACTCTGCTGTGTATTTCTGTGCCAGCAGCCGCGGTACGTCGGGGCTAGCGGGGACCGGTAAAGAGACCCAGTACTTCGGGCCA	CASSRGTSGLAGTGKETQYF	1	1.015743094562912E-5	60	TCRBV03	TCRBV03	unresolved			TCRBV03-01,TCRBV03-02		TCRBD02-01*01	TCRBD02	TCRBD02-01	01				TCRBJ02-05*01	TCRBJ02	TCRBJ02-05	01				4	14	4	3	7	3	21	34	48	57	64	1	In	VDJ
CGCACAGAGCAGGGGGACTCGGCCATGTATCTCTGTGCCAGCAGCTCTGGGACAGGGGGGGCTAACTATGGCTACACCTTCGGTTCG	CASSSGTGGANYGYTF	2	4.432333503547252E-5	48	TCRBV07-09	TCRBV07	TCRBV07-09				01,03	TCRBD01-01*01	TCRBD01	TCRBD01-01	01				TCRBJ01-02*01	TCRBJ01	TCRBJ01-02	01				4	2	0	1	2	0	33	46	48	59	61	2	In	VDJ
CTGTGAGCAACATGAGCCCTGAAGACAGCAGCATATATCTCTGCAGCGTCGAGGGGGACAGGGACAGATACGCAGTATTTTGGCCCA		1	3.6936112529560434E-6	40	TCRBV29-01*01	TCRBV29	TCRBV29-01	01				TCRBD01-01*01	TCRBD01	TCRBD01-01	01				TCRBJ02-03*01	TCRBJ02	TCRBJ02-03	01				6	5	0	3	0	3	41	49	54	-1	63	1	Out	VDJ
TCAATTCCCTGGAGCTTGGTGACTCTGCTGTGTATTTCTGTGCCAGCTTTTACCGGGACAGGGGCATAGGGCTACACCTTCGGTTCG		1	1.200423657210714E-5	43	TCRBV03	TCRBV03	unresolved			TCRBV03-01,TCRBV03-02		TCRBD01-01*01	TCRBD01	TCRBD01-01	01				TCRBJ01-02*01	TCRBJ01	TCRBJ01-02	01				8	7	0	2	5	8	38	47	54	64	69	1	Out	VDJ
TCCCTGGAGCTTGGTGACTCTGCTGTGTATTTCTGTGCCAGCAGCTAACCCCGGACAGGGACCTATCAGCCCCAGCATTTTGGTGAT	CASS*PRTGTYQPQHF	1	1.5697847825063185E-5	48	TCRBV03	TCRBV03	unresolved			TCRBV03-01,TCRBV03-02		TCRBD01-01*01	TCRBD01	TCRBD01-01	01				TCRBJ01-05*01	TCRBJ01	TCRBJ01-05	01				5	7	1	3	4	5	33	45	52	60	64	1	Stop	VDJ
TCCCTGGAGCTTGGTGACTCTGCTGTGTATTTCTGTGCCAGCAGCTCGAGATCGGGGTCCACTAATGAAAAACTGTTTTTTGGCAGT	CASSSRSGSTNEKLFF	1	2.6778681583931313E-5	48	TCRBV03	TCRBV03	unresolved			TCRBV03-01,TCRBV03-02		TCRBD02-01*01	TCRBD02	TCRBD02-01	01				TCRBJ01-04*01	TCRBJ01	TCRBJ01-04	01				5	7	8	3	3	2	33	45	52	57	60	1	In	VDJ
GCCTTGGAGCTGGACGACTCGGCCCTGTATCTCTGTGCCAGCACGGTGGGGGGGCCGAAGGCAGGAAACACCATATATTTTGGAGAG	CASTVGGPKAGNTIYF	4	7.941264193855493E-5	48	TCRBV05-04*01	TCRBV05	TCRBV05-04	01				TCRBD02-01*01	TCRBD02	TCRBD02-01	01				TCRBJ01-03*01	TCRBJ01	TCRBJ01-03	01				6	4	9	0	9	4	33	43	47	54	63	4	In	VDJ
ACTGTGAGCAACATGAGCCCTGAAGACAGCAGCATATATCTCTGCAGCATTAGGAGGGGCCCTACCAATGAGCAGTTCTTCGGGCCA	CSIRRGPTNEQFF	1	4.617014066195054E-6	39	TCRBV29-01*01	TCRBV29	TCRBV29-01	01				TCRBD02-01*02	TCRBD02	TCRBD02-01	02				TCRBJ02-01*01	TCRBJ02	TCRBJ02-01	01				8	4	10	0	7	6	42	48	52	58	65	1	In	VDJ
TCTCTGGAGCTGGGGGACTCAGCTTTGTATTTCTGTGCCAGCAGCTCAGGAGTCGGGGTCCTAACCTATGGCTACACCTTCGGTTCG	CASSSGVGVLTYGYTF	1	1.4774445011824173E-5	48	TCRBV09-01	TCRBV09	TCRBV09-01				01,02	TCRBD02-01*01	TCRBD02	TCRBD02-01	01				TCRBJ01-02*01	TCRBJ01	TCRBJ01-02	01				4	8	8	3	7	4	33	45	53	58	65	1	In	VDJ
GGGTTGGAGTCGGCTGCTCCCTCCCAAACATCTGTGTACTTCTGTGCCAGCACCTTATACTCTGGAAACACCATATATTTTGGAGAG	CASTLYSGNTIYF	1	3.324250127660439E-5	39	TCRBV06	TCRBV06	unresolved			TCRBV06-02,TCRBV06-03		TCRBD02-01	TCRBD02	TCRBD02-01				01,02	TCRBJ01-03*01	TCRBJ01	TCRBJ01-03	01				7	1	4	10	4	0	42	52	53	55	59	1	In	VDJ
ACTCTGAAGATCCGGTCCACAAAGCTGGAGGACTCAGCCATGTACTTCTGTGCCAGCACTACGAATCAGCCCCAGCATTTTGGTGAT	CASTTNQPQHF	1	1.7544653451541206E-5	33	TCRBV02-01*01	TCRBV02	TCRBV02-01	01				TCRBD02-01	TCRBD02	TCRBD02-01				01,02	TCRBJ01-05*01	TCRBJ01	TCRBJ01-05	01				7	0	4	9	2	4	48	-1	58	61	63	1	In	VDJ
CCGCTCAGGCTGGAGTTGGCTGCTCCCTCCCAGACATCTGTGTACTTCTGTGCCAGCCGAGGCACCGGGGAGCTGTTTTTTGGAGAA	CASRGTGELFF	2	4.3399932222233505E-5	33	TCRBV06-06	TCRBV06	TCRBV06-06				01,02	TCRBD02-01*02	TCRBD02	TCRBD02-01	02				TCRBJ02-02*01	TCRBJ02	TCRBJ02-02	01				8	1	11	1	0	4	48	57	58	-1	62	2	In	VDJ
GTGAGCACCTTGGAGCTGGGGGACTCGGCCCTTTATCTTTGCGCCAGCAGCTTGGACACTGAGGGTCAGCCCCAGCATTTTGGTGAT	CASSLDTEGQPQHF	1	2.031486189125824E-5	42	TCRBV05-01*01	TCRBV05	TCRBV05-01	01				TCRBD02-01*02	TCRBD02	TCRBD02-01	02				TCRBJ01-05*01	TCRBJ01	TCRBJ01-05	01				0	5	11	0	0	6	39	55	60	-1	65	1	In	VDJ
GACTGTGAGCAACATGAGCCCTGAAGACAGCAGCATATATCTCTGCAGCGCAGCGACAGGGCGGGCAATGAGCAGTTCTTCGGGCCA		1	4.617014066195054E-6	38	TCRBV29-01*01	TCRBV29	TCRBV29-01	01				TCRBD01-01*01	TCRBD01	TCRBD01-01	01				TCRBJ02-01*01	TCRBJ02	TCRBJ02-01	01				7	4	2	3	4	6	43	50	54	61	65	1	Out	VDJ
TGAACGCCTTGTTGCTGGGGGACTCGGCCCTCTATCTCTGTGCCAGCAGCTTGGGACAGGTTGGACACTGAAGCTTTCTTTGGACAA		1	1.5697847825063185E-5	43	TCRBV05-06*01	TCRBV05	TCRBV05-06	01				TCRBD01-01*01	TCRBD01	TCRBD01-01	01				TCRBJ01-01*01	TCRBJ01	TCRBJ01-01	01				0	0	2	4	4	3	38	-1	54	60	64	1	Out	VDJ
TCTGCCAGGCCCTCACATACCTCTCAGTACCTCTGTGCCAGCACCGGAAGGGGGCGCATTGGTCACACTGAAGCTTTCTTTGGACAA	CASTGRGRIGHTEAFF	1	9.234028132390108E-6	48	TCRBV25-01*01	TCRBV25	TCRBV25-01	01				TCRBD01-01*01	TCRBD01	TCRBD01-01	01				TCRBJ01-01*01	TCRBJ01	TCRBJ01-01	01				7	5	5	0	9	3	33	43	48	55	64	1	In	VDJ
GCCTTGGAGCTGGACGACTCGGCCCTGTATCTCTGTGCCAGCAGCACGAAAAGACAGGGAGGGACCACTGAAGCTTTCTTTGGACAA	CASSTKRQGGTTEAFF	1	3.508930690308241E-5	48	TCRBV05-04*01	TCRBV05	TCRBV05-04	01						unresolved		TCRBD01,TCRBD02	TCRBD01-01,TCRBD02-01		TCRBJ01-01*01	TCRBJ01	TCRBJ01-01	01				4	7	2	3	6	4	33	45	52	59	65	1	In	VDJ
TCCGCTACCAGCTCCCAGACATCTGTGTACTTCTGTGCCATCAGTGAGTCGGTGACAGCTGGGGCCAACGTCCTGACTTTCGGGGCC	CAISESVTAGANVLTF	4	9.234028132390108E-5	48	TCRBV10-03*01	TCRBV10	TCRBV10-03	01				TCRBD01-01*01	TCRBD01	TCRBD01-01	01				TCRBJ02-06*01	TCRBJ02	TCRBJ02-06	01				0	3	2	5	0	2	33	50	53	-1	58	4	In	VDJ
ACCTTGGAGCTGGGGGACTCGGCCCTTTATCTTTGCGCCAGCAGCTTGGGCCAGGAAGCTGGGGCCAACGTCCTGACTTTCGGGGCC	CASSLGQEAGANVLTF	1	1.9391459078019226E-5	48	TCRBV05-01*01	TCRBV05	TCRBV05-01	01				TCRBD01-01*01	TCRBD01	TCRBD01-01	01				TCRBJ02-06*01	TCRBJ02	TCRBJ02-06	01				0	2	4	4	3	2	33	49	51	55	58	1	In	VDJ
TCCAGCCCTCAGAACCCAGGGACTCAGCTGTGTACTTCTGTGCCAGCACACCCGGGACAGGGAAACTATGGCTACACCTTCGGTTCG		1	2.9548890023648347E-5	43	TCRBV12	TCRBV12	unresolved			TCRBV12-03,TCRBV12-04		TCRBD01-01*01	TCRBD01	TCRBD01-01	01				TCRBJ01-02*01	TCRBJ01	TCRBJ01-02	01				7	5	0	3	1	2	38	48	53	62	63	1	Out	VDJ
CACGCCCTGCAGCCAGAAGACTCAGCCCTGTATCTCTGCGCCAGCAGTACCCACCAGGGGGCGAACACTGAAGCTTTCTTTGGACAA	CASSTHQGANTEAFF	1	1.8468056264780216E-5	45	TCRBV04-01*01	TCRBV04	TCRBV04-01	01				TCRBD01-01*01	TCRBD01	TCRBD01-01	01				TCRBJ01-01*01	TCRBJ01	TCRBJ01-01	01				6	7	4	0	0	1	36	47	54	-1	62	1	In	VDJ
CTGCTGTCGGCTGCTCCCTCCCAGACATCTGTGTACTTCTGTGCCAGCAGTTACTTGGGGGGGAACACTGAAGCTTTCTTTGGACAA	CASSYLGGNTEAFF	1	1.6621250638302195E-5	42	TCRBV06-05*01	TCRBV06	TCRBV06-05	01				TCRBD02-01*01	TCRBD02	TCRBD02-01	01				TCRBJ01-01*01	TCRBJ01	TCRBJ01-01	01				1	1	9	1	0	1	39	55	56	-1	62	1	In	VDJ
TGCAGCCAGAAGACTCAGCCCTGTATCTCTGCGCCAGCAGCCAAGATAGTTGGGGGACCCTATAATTCACCCCTCCACTTTGGGAAC		1	1.4774445011824173E-5	52	TCRBV04-01*01	TCRBV04	TCRBV04-01	01						unresolved		TCRBD01,TCRBD02	TCRBD01-01,TCRBD02-01		TCRBJ01-06*01	TCRBJ01	TCRBJ01-06	01				0	7	0	7	0	2	29	46	53	-1	58	1	Out	VDJ
CACACCCTGCAGCCAGAAGACTCGGCCCTGTATCTCTGTGCCAGCAGCCAAGAATTGTCAGGTGGAGGTGGCTACACCTTCGGTTCG	CASSQELSGGGGYTF	1	1.2927639385346152E-5	45	TCRBV04-02*01	TCRBV04	TCRBV04-02	01				TCRBD02-01*02	TCRBD02	TCRBD02-01	02				TCRBJ01-02*01	TCRBJ01	TCRBJ01-02	01				0	10	10	1	0	7	36	53	63	-1	68	1	In	VDJ
ACCTTGGAGCTGGGGGACTCGGCCCTTTATCTTTGCGCCAGCAGCGTTTCGGGACAGGGTATCCCCGGGGAGCTGTTTTTTGGAGAA	CASSVSGQGIPGELFF	1	1.9391459078019226E-5	48	TCRBV05-01*01	TCRBV05	TCRBV05-01	01				TCRBD01-01*01	TCRBD01	TCRBD01-01	01				TCRBJ02-02*01	TCRBJ02	TCRBJ02-02	01				4	5	0	3	5	6	33	45	50	59	64	1	In	VDJ
GTGAGCACCTTGGAGCTGGGGGACTCGGCCCTTTATCTTTGCGCCAGCAGTTTCGCTGCGGGGGACTACGAGCAGTACTTCGGGCCG	CASSFAAGDYEQYF	1	1.3851042198585162E-5	42	TCRBV05-01*01	TCRBV05	TCRBV05-01	01				TCRBD02-01*01	TCRBD02	TCRBD02-01	01				TCRBJ02-07*01	TCRBJ02	TCRBJ02-07	01				5	7	7	2	1	3	39	50	57	64	65	1	In	VDJ
CACGCCCTGCAGCCAGAAGACTCAGCCCTGTATCTCTGCGCCAGCAGCCAAGAGGCGGGGGCGCGGGAGACCCAGTACTTCGGGCCA	CASSQEAGARETQYF	1	1.2927639385346152E-5	45	TCRBV04-01*01	TCRBV04	TCRBV04-01	01				TCRBD02-01*01	TCRBD02	TCRBD02-01	01				TCRBJ02-05*01	TCRBJ02	TCRBJ02-05	01				0	1	7	2	5	5	36	53	54	61	66	1	In	VDJ
TTGGAGCTGGACGACTCGGCCCTGTATCTCTGTGCCAGCAGCCGAAAAGGGACTAGCGGGGCCGCCTCCGAGCAGTACTTCGGGCCG	CASSRKGTSGAASEQYF	1	2.5855278770692303E-5	51	TCRBV05-04*01	TCRBV05	TCRBV05-04	01				TCRBD02-01*01	TCRBD02	TCRBD02-01	01				TCRBJ02-07*01	TCRBJ02	TCRBJ02-07	01				4	6	0	3	7	6	30	42	48	61	68	1	In	VDJ
AGGCTGGAGTCGGCTGCTCCCTCCCAGACATCTGTGTACTTCTGTGCCAGCTCCGTGAGGGGCTTCTATGGCTACACCTTCGGTTCG	CASSVRGFYGYTF	1	2.031486189125824E-5	39	TCRBV06-01*01	TCRBV06	TCRBV06-01	01						unresolved		TCRBD01,TCRBD02	TCRBD01-01,TCRBD02-01		TCRBJ01-02*01	TCRBJ01	TCRBJ01-02	01				8	6	5	2	3	4	42	51	57	62	65	1	In	VDJ
CTGAAGATCCGGTCCACAAAGCTGGAGGACTCAGCCATGTACTTCTGTGCCAGCAGGGCGACAGATCAGCCCCAGCATTTTGGTGAT	CASRATDQPQHF	1	1.7544653451541206E-5	36	TCRBV02-01*01	TCRBV02	TCRBV02-01	01				TCRBD01-01*01	TCRBD01	TCRBD01-01	01				TCRBJ01-05*01	TCRBJ01	TCRBJ01-05	01				6	3	2	5	0	5	45	56	59	-1	64	1	In	VDJ
AGCACCTTGGAGCTGGGGGACTCGGCCCTTTATCTTTGCGCCAGCAGCCCGGGGGGGGAGGATGGCTATGGCTACACCTTCGGTTCG	CASSPGGEDGYGYTF	1	1.5697847825063185E-5	45	TCRBV05-01*01	TCRBV05	TCRBV05-01	01				TCRBD02-01*01	TCRBD02	TCRBD02-01	01				TCRBJ01-02*01	TCRBJ01	TCRBJ01-02	01				4	1	8	0	8	4	36	48	49	57	65	1	In	VDJ
CTAGAGTCTGCCATCCCCAACCAGACAGCTCTTTACTTCTGTGCCACCAGTGATTTCAGGGGACCCGGGGAGCTGTTTTTTGGAGAA	CATSDFRGPGELFF	1	7.387222505912087E-6	42	TCRBV24	TCRBV24	unresolved			TCRBV24-01,TCRBV24-or09_02		TCRBD01-01*01	TCRBD01	TCRBD01-01	01				TCRBJ02-02*01	TCRBJ02	TCRBJ02-02	01				1	0	4	2	2	6	39	-1	56	62	64	1	In	VDJ
TGGAGCTGGGGGACTCGGCCCTTTATCTTTGCGCCAGCAGCTTGTGGGGGGCGCGACGGGAACACCGGGGAGCTGTTTTTTGGAGAA		1	1.9391459078019226E-5	52	TCRBV05-01*01	TCRBV05	TCRBV05-01	01						unresolved		TCRBD01,TCRBD02	TCRBD01-01,TCRBD02-01		TCRBJ02-02*01	TCRBJ02	TCRBJ02-02	01				1	2	6	0	7	1	29	44	46	52	59	1	Out	VDJ
CGGTCCACAAAGCTGGAGGACTCAGCCATGTACTTCTGTGCCAGCAGCGCGCCTCGGGCAGAACCGGGGACCCAGTACTTCGGGCCA	CASSAPRAEPGTQYF	1	1.108083375886813E-5	45	TCRBV02-01*01	TCRBV02	TCRBV02-01	01						unresolved		TCRBD01,TCRBD02	TCRBD01-01,TCRBD02-01		TCRBJ02-05*01	TCRBJ02	TCRBJ02-05	01				6	8	8	0	9	7	36	47	55	59	68	1	In	VDJ
GGGGGACTCGGCCCTCTATCTCTGTGCCAGCAGCTATTGGGCCCGGGACAACTCAGCTCCTATAATTCACCCCTCCACTTTGGGAAC		1	1.200423657210714E-5	59	TCRBV05-06*01	TCRBV05	TCRBV05-06	01				TCRBD01-01*01	TCRBD01	TCRBD01-01	01				TCRBJ01-06*01	TCRBJ01	TCRBJ01-06	01				3	9	0	6	6	0	22	35	44	50	56	1	Out	VDJ
CTGTCGGCTGCTCCCTCCCAGACATCTGTGTACTTCTGTGCCAGCAGTTACTCCGTCTATGCGGATACTGAAGCTTTCTTTGGACAA	CASSYSVYADTEAFF	1	1.6621250638302195E-5	45	TCRBV06-05*01	TCRBV06	TCRBV06-05	01				TCRBD02-01	TCRBD02	TCRBD02-01				01,02	TCRBJ01-01*01	TCRBJ01	TCRBJ01-01	01				0	7	7	5	2	5	36	53	60	64	66	1	In	VDJ
CAGCAGGTAGTGCGAGGAGATTCGGCAGCTTATTTCTGTGCCAGCTCAGCCCTAGCGGGGGGGCAAGAGACCCAGTACTTCGGGCCA	CASSALAGGQETQYF	1	2.9548890023648347E-5	45	TCRBV18-01*01	TCRBV18	TCRBV18-01	01				TCRBD02-01*01	TCRBD02	TCRBD02-01	01				TCRBJ02-05*01	TCRBJ02	TCRBJ02-05	01				5	3	4	0	0	2	36	48	51	-1	63	1	In	VDJ
AGCACCTTGGAGCTGGGGGACTCGGCCCTTTATCTTTGCGCCAGCAGCGTAGCGGGACGGGGCTCCTACGAGCAGTACTTCGGGCCG	CASSVAGRGSYEQYF	1	1.3851042198585162E-5	45	TCRBV05-01*01	TCRBV05	TCRBV05-01	01				TCRBD02-01*02	TCRBD02	TCRBD02-01	02				TCRBJ02-07*01	TCRBJ02	TCRBJ02-07	01				4	1	5	3	5	0	36	48	49	57	62	1	In	VDJ
CACGCCCTGCAGCCAGAAGACTCAGCCCTGTATCTCTGCGCCAGCAGCCAACGGACAGGGGGCTCTTCACCCCTCCACTTTGGGAAC	CASSQRTGGSSPLHF	1	1.4774445011824173E-5	45	TCRBV04-01*01	TCRBV04	TCRBV04-01	01				TCRBD01-01*01	TCRBD01	TCRBD01-01	01				TCRBJ01-06*01	TCRBJ01	TCRBJ01-06	01				2	1	1	0	2	9	36	51	52	63	65	1	In	VDJ
CTGACAGTGACCAGTGCCCATCCTGAAGACAGCAGCTTCTACATCTGCAGTGCTAGAGGACTAGCGGACGAGCAGTACTTCGGGCCG	CSARGLADEQYF	2	1.015743094562912E-5	36	TCRBV20	TCRBV20	unresolved			TCRBV20-01,TCRBV20-or09_02		TCRBD02-01	TCRBD02	TCRBD02-01				01,02	TCRBJ02-07*01	TCRBJ02	TCRBJ02-07	01				1	0	2	5	0	5	45	-1	58	-1	67	2	In	VDJ
CTGTCGGCTGCTCCCTCCCAGACATCTGTGTACTTCTGTGCCAGCAGAACCGGACAGGACTCTGGAAACACCATATATTTTGGAGAG	CASRTGQDSGNTIYF	1	3.693611252956043E-5	45	TCRBV06-05*01	TCRBV06	TCRBV06-05	01				TCRBD01-01*01	TCRBD01	TCRBD01-01	01				TCRBJ01-03*01	TCRBJ01	TCRBJ01-03	01				6	4	1	4	1	0	36	47	51	58	59	1	In	VDJ
GCCTTGTTGCTGGGGGACTCGGCCCTCTATCTCTGTGCCAGCAGCTGGGGGCGGCAGACCTATAATTCACCCCTCCACTTTGGGAAC	CASSWGRQTYNSPLHF	2	2.4931875957453293E-5	48	TCRBV05-06*01	TCRBV05	TCRBV05-06	01				TCRBD01-01*01	TCRBD01	TCRBD01-01	01				TCRBJ01-06*01	TCRBJ01	TCRBJ01-06	01				3	0	6	0	6	2	33	-1	46	52	58	2	In	VDJ
CTGCAGCCAGAAGACTCAGCCCTGTATCTCTGCGCCAGCAGCCAGGATGGGACTAGCGGGGGCCGATACGAGCAGTACTTCGGGCCG	CASSQDGTSGGRYEQYF	1	1.3851042198585162E-5	51	TCRBV04-01*01	TCRBV04	TCRBV04-01	01				TCRBD02-01*01	TCRBD02	TCRBD02-01	01				TCRBJ02-07*01	TCRBJ02	TCRBJ02-07	01				3	4	0	2	4	4	30	44	48	62	66	1	In	VDJ
CTCAGGCTGGAGTCGGCTGCTCCCTCCCAGACATCTGTGTACTTCTGTGCCAGCAGTGCGCGCCCCTACGAGCAGTACGTCGGGCCG	CASSARPYEQYV	1	1.8468056264780216E-5	36	TCRBV06-01*01	TCRBV06	TCRBV06-01	01						unresolved		TCRBD01,TCRBD02	TCRBD01-01,TCRBD02-01		TCRBJ02-07*01	TCRBJ02	TCRBJ02-07	01				4	14	4	5	4	17	45	58	72	75	79	1	In	VDJ
CCCTGCAGCCAGAAGACTCGGCCCTGTATCTCTGTGCCAGCAGCCAAGGGAGGACTAGATTCATACAATGAGCAGTTCTTCGGGCCA		1	1.9391459078019226E-5	49	TCRBV04-02*01	TCRBV04	TCRBV04-02	01				TCRBD02-01	TCRBD02	TCRBD02-01				01,02	TCRBJ02-01*01	TCRBJ02	TCRBJ02-01	01				1	3	1	8	5	4	32	48	51	58	63	1	Out	VDJ
ACCCTGCAGCCAGAAGACTCGGCCCTGTATCTCTGTGCCAGCAGCCAAGATCATTACCCAGGGGGAAGAGGAGCTTTCTTTGGACAA	CASSQDHYPGGRGAFF	1	1.4774445011824173E-5	48	TCRBV04-02*01	TCRBV04	TCRBV04-02	01				TCRBD01-01*01	TCRBD01	TCRBD01-01	01				TCRBJ01-01*01	TCRBJ01	TCRBJ01-01	01				0	8	4	1	6	10	33	50	58	65	71	1	In	VDJ
CTGAAGATCCAGCCCTCAGAACCCAGGGACTCAGCTGTGTACTTCTGTGCCAGCAGTTTAATGGGGAGTGGCTACACCTTCGGTTCG	CASSLMGSGYTF	1	2.9548890023648347E-5	36	TCRBV12	TCRBV12	unresolved			TCRBV12-03,TCRBV12-04		TCRBD02-01*02	TCRBD02	TCRBD02-01	02				TCRBJ01-02*01	TCRBJ01	TCRBJ01-02	01				2	3	9	2	0	7	45	60	63	-1	68	1	In	VDJ
AAGATCCGGTCCACAAAGCTGGAGGACTCAGCCATGTACTTCTGTGCCAGCAGTACTAGCGGGAGAGAGACCCAGTACTTCGGGCCA	CASSTSGRETQYF	1	1.108083375886813E-5	39	TCRBV02-01*01	TCRBV02	TCRBV02-01	01				TCRBD02-01*02	TCRBD02	TCRBD02-01	02				TCRBJ02-05*01	TCRBJ02	TCRBJ02-05	01				5	0	3	2	0	4	42	-1	54	-1	65	1	In	VDJ
TTGGAGTCGGCTGCTCCCTCCCAAACATCTGTGTACTTCTGTGCCAGCAGATCAGACGGGGCAAACTATGGCTACACCTTCGGTTCG	CASRSDGANYGYTF	1	1.200423657210714E-5	42	TCRBV06	TCRBV06	unresolved			TCRBV06-02,TCRBV06-03				unresolved		TCRBD01,TCRBD02	TCRBD01-01,TCRBD02-01		TCRBJ01-02*01	TCRBJ01	TCRBJ01-02	01				6	7	7	0	1	2	39	50	57	62	63	1	In	VDJ
AACATGAGCCCTGAAGACAGCAGCATATATCTCTGCAGCGTTATCGGGGCAGGCCCGTACTCCTACAATGAGCAGTTCTTCGGGCCA	CSVIGAGPYSYNEQFF	1	4.617014066195054E-6	48	TCRBV29-01*01	TCRBV29	TCRBV29-01	01						unresolved		TCRBD01,TCRBD02	TCRBD01-01,TCRBD02-01		TCRBJ02-01*01	TCRBJ02	TCRBJ02-01	01				5	3	7	0	9	0	33	42	45	50	59	1	In	VDJ
CTGTCGGCTGCTCCCTCCCAGACATCTGTGTACTTCTGTGCCAGCAGTTCTGCGTCCGGGGGCAATCAGCCCCAGCATTTTGGTGAT	CASSSASGGNQPQHF	1	1.7544653451541206E-5	45	TCRBV06-05*01	TCRBV06	TCRBV06-05	01				TCRBD02-01*01	TCRBD02	TCRBD02-01	01				TCRBJ01-05*01	TCRBJ01	TCRBJ01-05	01				4	7	8	3	0	2	36	49	56	-1	61	1	In	VDJ
GCTGCTCCCTCCCAGACATCTGTGTACTTCTGTGCCAGCAGTTACTCCATTCTTTACCAAGGGGACACTGAAGCTTTCTTTGGACAA	CASSYSILYQGDTEAFF	1	2.9548890023648347E-5	51	TCRBV06	TCRBV06	unresolved			TCRBV06-05,TCRBV06-06		TCRBD01-01*01	TCRBD01	TCRBD01-01	01				TCRBJ01-01*01	TCRBJ01	TCRBJ01-01	01				0	12	5	2	0	3	30	47	59	-1	64	1	In	VDJ
GTGAGCACCTTGGAGCTGGGGGACTCGGCCCTTTATCTTTGCGCCAGCAGCCCGGGCAACTTGAACACTGAAGCTTTCTTTGGACAA	CASSPGNLNTEAFF	1	1.8468056264780216E-5	42	TCRBV05-01*01	TCRBV05	TCRBV05-01	01						unresolved		TCRBD01,TCRBD02	TCRBD01-01,TCRBD02-01		TCRBJ01-01*01	TCRBJ01	TCRBJ01-01	01				4	2	8	0	4	0	39	51	53	57	61	1	In	VDJ
AGCTCTCTGGAGCTGGGGGACTCAGCTTTGTATTTCTGTGCCAGCAGCGGGGGACCGATGAACACCGGGGAGCTGTTTTTTGGAGAA	CASSGGPMNTGELFF	1	1.8468056264780216E-5	45	TCRBV09-01	TCRBV09	TCRBV09-01				01,02			unresolved		TCRBD01,TCRBD02	TCRBD01-01,TCRBD02-01		TCRBJ02-02*01	TCRBJ02	TCRBJ02-02	01				3	1	0	7	4	1	36	49	50	55	59	1	In	VDJ
GTGAACGCCTTGTTGCTGGGGGACTCGGCCCTCTATCTCTGTGCCAGCAGCCTTGACAGCGTTCATTCACCCCTCCACTTTGGGAAC	CASSLDSVHSPLHF	1	1.200423657210714E-5	42	TCRBV05-06*01	TCRBV05	TCRBV05-06	01				TCRBD01-01*01	TCRBD01	TCRBD01-01	01				TCRBJ01-06*01	TCRBJ01	TCRBJ01-06	01				4	3	2	5	5	8	39	51	54	59	64	1	In	VDJ
TTGGAGCTGGGGGACTCGGCCCTTTATCTTTGCGCCAGCAGCTTGCAGGGGATAAGCTCCTATAATTCACCCCTCCACTTTGGGAAC	CASSLQGISSYNSPLHF	1	1.4774445011824173E-5	51	TCRBV05-01*01	TCRBV05	TCRBV05-01	01				TCRBD01-01*01	TCRBD01	TCRBD01-01	01				TCRBJ01-06*01	TCRBJ01	TCRBJ01-06	01				1	0	4	2	5	0	30	-1	45	51	56	1	In	VDJ
AGTGCCCATCCTGAAGACAGCAGCTTCTACATCTGCAGTGCTATCTCATATAACAGGGTGGAGAACACTGAAGCTTTCTTTGGACAA	CSAISYNRVENTEAFF	1	1.015743094562912E-5	48	TCRBV20	TCRBV20	unresolved			TCRBV20-01,TCRBV20-or09_02		TCRBD01-01*01	TCRBD01	TCRBD01-01	01				TCRBJ01-01*01	TCRBJ01	TCRBJ01-01	01				4	9	3	3	4	1	33	43	52	58	62	1	In	VDJ
CTAGAGTCTGCCATCCCCAACCAGACAGCTCTTTACTTCTGTGCCACCAGAGACAACAGGGGTTCCACTGAAGCTTTCTTTGGACAA	CATRDNRGSTEAFF	1	7.387222505912087E-6	42	TCRBV24	TCRBV24	unresolved			TCRBV24-01,TCRBV24-or09_02		TCRBD01-01*01	TCRBD01	TCRBD01-01	01				TCRBJ01-01*01	TCRBJ01	TCRBJ01-01	01				7	5	3	2	3	4	39	50	55	62	65	1	In	VDJ
AGCTCTCTGGAGCTGGGGGACTCAGCTTTGTATTTCTGTGCCAGCAGCGATCGTGACGGATACACCGGGGAGCTGTTTTTTGGAGAA	CASSDRDGYTGELFF	1	1.8468056264780216E-5	45	TCRBV09-01	TCRBV09	TCRBV09-01				01,02			unresolved		TCRBD01,TCRBD02	TCRBD01-01,TCRBD02-01		TCRBJ02-02*01	TCRBJ02	TCRBJ02-02	01				3	8	1	8	1	3	36	49	57	60	61	1	In	VDJ
AAGCTCCTTCTCAGTGACTCTGGCTTCTATCTCTGTGCCTGGAGCGGCAGCTCTTCCTCCTATAATTCACCCCTCCACTTTGGGAAC	CAWSGSSSSYNSPLHF	1	3.6936112529560434E-6	48	TCRBV30-01*01	TCRBV30	TCRBV30-01	01						unresolved		TCRBD01,TCRBD02	TCRBD01-01,TCRBD02-01		TCRBJ01-06*01	TCRBJ01	TCRBJ01-06	01				3	3	4	5	6	0	33	44	47	50	56	1	In	VDJ
CAGCAGGTAGTGCGAGGAGATTCGGCAGCTTATTTCTGTGCCAGCTCCCTCAAGGAGGGTGTGGACTATGGCTACACCTTCGGTTCG	CASSLKEGVDYGYTF	1	3.6012709716321424E-5	45	TCRBV18-01*01	TCRBV18	TCRBV18-01	01				TCRBD02-01*02	TCRBD02	TCRBD02-01	02				TCRBJ01-02*01	TCRBJ01	TCRBJ01-02	01				6	6	10	0	5	3	36	47	53	59	64	1	In	VDJ
TTGCTGGGGGACTCGGCCCTCTATCTCTGTGCCAGCAGCTTGGCCAAGGGGGATGGTAGAAGCAATCAGCCCCAGCATTTTGGTGAT	CASSLAKGDGRSNQPQHF	1	1.6621250638302195E-5	54	TCRBV05-06*01	TCRBV05	TCRBV05-06	01				TCRBD01-01*01	TCRBD01	TCRBD01-01	01				TCRBJ01-05*01	TCRBJ01	TCRBJ01-05	01				0	3	5	1	8	1	27	43	46	52	60	1	In	VDJ
CCAGCCCCAACCAGACCTCTCTGTACTTCTGTGCCAGCAGTTTTGAAGGTCTGGCTCTAGTGGACTAGGGGCTACACCTTCGGTTCG		1	1.200423657210714E-5	52	TCRBV27-01*01	TCRBV27	TCRBV27-01	01				TCRBD02-01	TCRBD02	TCRBD02-01				01,02	TCRBJ01-02*01	TCRBJ01	TCRBJ01-02	01				3	18	1	8	1	8	29	43	61	68	69	1	Out	VDJ
CTGTCGGCTGCTCCCTCCCAGACATCTGTGTACTTCTGTGCCAGCAGCCCCTCCGGAGGCGGGCGCCAGCCCCAGCATTTTGGTGAT	CASSPSGGGRQPQHF	1	1.7544653451541206E-5	45	TCRBV06-05*01	TCRBV06	TCRBV06-05	01				TCRBD02-01	TCRBD02	TCRBD02-01				01,02	TCRBJ01-05*01	TCRBJ01	TCRBJ01-05	01				6	11	7	4	3	7	36	47	58	63	66	1	In	VDJ
CTACACACCCTGCAGCCAGAAGACTCGGCCCTGTATCTCTGTGCCAGCAGCCAAGATGCGGGCACCTACGAGCAGTACTTCGGGCCG	CASSQDAGTYEQYF	1	1.108083375886813E-5	42	TCRBV04-02*01	TCRBV04	TCRBV04-02	01				TCRBD02-01	TCRBD02	TCRBD02-01				01,02	TCRBJ02-07*01	TCRBJ02	TCRBJ02-07	01				0	1	7	4	2	2	39	56	57	62	64	1	In	VDJ
CTGGAGTCGGCTGCTCCCTCCCAGACATCTGTGTACTTCTGTGCCAGCAGTGCGGGGTTAGATAATTCACCCCTCCACTTTGGGAAC	CASSAGLDNSPLHF	1	1.9391459078019226E-5	42	TCRBV06-01*01	TCRBV06	TCRBV06-01	01				TCRBD02-01*01	TCRBD02	TCRBD02-01	01				TCRBJ01-06*01	TCRBJ01	TCRBJ01-06	01				4	0	8	3	4	5	39	-1	52	57	61	1	In	VDJ
TCCCTCCCAGACATCTGTGTACTTCTGTGCCAGCAGTGAAAGACGACAGGTAAATTTTTCGAGGACACTGAAGCTTTCTTTGGACAA		1	2.400847314421428E-5	56	TCRBV06-01*01	TCRBV06	TCRBV06-01	01				TCRBD01-01*01	TCRBD01	TCRBD01-01	01				TCRBJ01-01*01	TCRBJ01	TCRBJ01-01	01				2	4	2	4	14	3	25	40	44	50	64	1	Out	VDJ
CTACACGCCCTGCAGCCAGAAGACTCAGCCCTGTATCTCTGCGCCAGCAGCCAAGATAACGGGTTGCAGCCCCAGCATTTTGGTGAT	CASSQDNGLQPQHF	1	2.031486189125824E-5	42	TCRBV04-01*01	TCRBV04	TCRBV04-01	01				TCRBD02-01	TCRBD02	TCRBD02-01				01,02	TCRBJ01-05*01	TCRBJ01	TCRBJ01-05	01				0	3	8	4	3	7	39	56	59	63	66	1	In	VDJ
ATCCAGCGCACAGAGCAGGGGGACTCGGCCATGTATCTCTGTGCCAGCAGCTTAGAGGAGGGGGGTGGCGGCTACACCTTCGGTTCG	CASSLEEGGGGYTF	2	4.432333503547252E-5	42	TCRBV07-09	TCRBV07	TCRBV07-09				01,03			unresolved		TCRBD01,TCRBD02	TCRBD01-01,TCRBD02-01		TCRBJ01-02*01	TCRBJ01	TCRBJ01-02	01				1	3	5	1	5	8	39	55	58	64	69	2	In	VDJ
AGCCCCAACCAGACCTCTCTGTACTTCTGTGCCAGCAGTTTGGGACAGGGGGGAGGCTTTGGTAATCAGCCCCAGCATTTTGGTGAT	CASSLGQGGGFGNQPQHF	1	1.4774445011824173E-5	54	TCRBV27-01*01	TCRBV27	TCRBV27-01	01				TCRBD01-01*01	TCRBD01	TCRBD01-01	01				TCRBJ01-05*01	TCRBJ01	TCRBJ01-05	01				3	0	0	1	11	4	27	-1	41	52	63	1	In	VDJ
TGCAGCCAGAAGACTCAGCCCTGTATCTCTGCGCCAGCAGCCAAGACCTCGGACAGCCAGAGCTCCTACGAGCAGTACGTCGGGCCG		1	1.3851042198585162E-5	52	TCRBV04-01*01	TCRBV04	TCRBV04-01	01				TCRBD01-01*01	TCRBD01	TCRBD01-01	01				TCRBJ02-07*01	TCRBJ02	TCRBJ02-07	01				0	4	1	5	23	17	29	46	50	56	79	1	Out	VDJ
TCCTGGAGTCGCCCAGCCCCAACCAGACCTCCCGGACCCGATGGGAGGGCTCATCAAGGGGCCTACTATGGCTACACCTTCGGTTCG		1	1.200423657210714E-5	40	TCRBV27-01*01	TCRBV27	TCRBV27-01	01				TCRBD02-01*02	TCRBD02	TCRBD02-01	02				TCRBJ01-02*01	TCRBJ01	TCRBJ01-02	01				27	11	9	0	15	3	41	31	42	49	64	1	Out	VDJ
GAGTCGGCTGCTCCCTCCCAAACATCTGTGTACTTCTGTGCCAGCAGACTAGACAGGGGGCTTTACAATGAGCAGTTCTTCGGGCCA	CASRLDRGLYNEQFF	1	1.8468056264780216E-5	45	TCRBV06	TCRBV06	unresolved			TCRBV06-02,TCRBV06-03		TCRBD01-01*01	TCRBD01	TCRBD01-01	01				TCRBJ02-01*01	TCRBJ02	TCRBJ02-01	01				6	4	2	0	2	4	36	47	51	61	63	1	In	VDJ
ATCCAGCAGGTAGTGCGAGGAGATTCGGCAGCTTATTTCTGTGCCAGCTCACTGCGGACAGGAACCTACGAGCAGTACTTCGGGCCG	CASSLRTGTYEQYF	1	3.231909846336538E-5	42	TCRBV18-01*01	TCRBV18	TCRBV18-01	01				TCRBD01-01*01	TCRBD01	TCRBD01-01	01				TCRBJ02-07*01	TCRBJ02	TCRBJ02-07	01				4	3	1	4	2	2	39	52	55	62	64	1	In	VDJ
GTGAACGCCTTGTTGCTGGGGGACTCGGCCCTCTATCTCTGTGCCAGCAGCCAAAGGGGACAGCCCGGGGAGCTGTTTTTTGGAGAA	CASSQRGQPGELFF	1	1.5697847825063185E-5	42	TCRBV05-06*01	TCRBV05	TCRBV05-06	01				TCRBD01-01*01	TCRBD01	TCRBD01-01	01				TCRBJ02-02*01	TCRBJ02	TCRBJ02-02	01				4	5	0	5	1	6	39	51	56	63	64	1	In	VDJ
CTGGAGTCGCCCAGCCCCAACCAGACCTCTCTGTACTTCTGTGCCAGCAGTAGGGAGGTAACTAATGAAAAACTGTTTTTTGGCAGT	CASSREVTNEKLFF	1	2.4931875957453293E-5	42	TCRBV27-01*01	TCRBV27	TCRBV27-01	01				TCRBD02-01*02	TCRBD02	TCRBD02-01	02				TCRBJ01-04*01	TCRBJ01	TCRBJ01-04	01				5	1	9	1	1	1	39	51	52	58	59	1	In	VDJ
CTGAGCTCTCTGGAGCTGGGGGACTCAGCTTTGTATTTCTGTGCCAGCAGCAATGGCCCAGGGCGCACTGAAGCTTTCTTTGGACAA	CASSNGPGRTEAFF	1	1.7544653451541206E-5	42	TCRBV09-01	TCRBV09	TCRBV09-01				01,02	TCRBD01-01*01	TCRBD01	TCRBD01-01	01				TCRBJ01-01*01	TCRBJ01	TCRBJ01-01	01				4	7	4	3	2	4	39	51	58	63	65	1	In	VDJ
GTGAGCACCTTGGAGCTGGGGGACTCGGCCCTTTATCTTTGCGCCAGCAGCTTGGAACGGATTAATTCACCCCTCCACTTTGGGAAC	CASSLERINSPLHF	1	1.4774445011824173E-5	42	TCRBV05-01*01	TCRBV05	TCRBV05-01	01						unresolved		TCRBD01,TCRBD02	TCRBD01-01,TCRBD02-01		TCRBJ01-06*01	TCRBJ01	TCRBJ01-06	01				0	3	1	8	1	6	39	55	58	61	62	1	In	VDJ
AAGATCCAGCCCTCAGAACCCAGGGACTCAGCTGTGTACTTCTGTGCCAGCAGCTTCGGACAGGGAGGCGGCTACACCTTCGGTTCG	CASSFGQGGGYTF	1	2.9548890023648347E-5	39	TCRBV12	TCRBV12	unresolved			TCRBV12-03,TCRBV12-04		TCRBD01-01*01	TCRBD01	TCRBD01-01	01				TCRBJ01-02*01	TCRBJ01	TCRBJ01-02	01				6	4	1	3	4	8	42	53	57	65	69	1	In	VDJ
GCCCTGCAGCCAGAAGACTCAGCCCTGTATCTCTGCGCCAGCAGCCAAGTGGAGAGCTCCTATAATTCACCCCTCCACTTTGGGAAC	CASSQVESSYNSPLHF	1	1.4774445011824173E-5	48	TCRBV04-01*01	TCRBV04	TCRBV04-01	01				TCRBD02-01*02	TCRBD02	TCRBD02-01	02				TCRBJ01-06*01	TCRBJ01	TCRBJ01-06	01				1	1	10	2	2	0	33	49	50	54	56	1	In	VDJ
CACCTACACGCCCTGCAGCCAGAAGACTCAGCCCTGTATCTCTGCGCCAGCAGCCTTGGCAGGAACACTGAAGCTTTCTTTGGACAA	CASSLGRNTEAFF	1	1.8468056264780216E-5	39	TCRBV04-01*01	TCRBV04	TCRBV04-01	01				TCRBD01-01*01	TCRBD01	TCRBD01-01	01				TCRBJ01-01*01	TCRBJ01	TCRBJ01-01	01				4	4	4	5	0	1	42	55	59	-1	62	1	In	VDJ
CACACCCTGCAGCCAGAAGACTCGGCCCTGTATCTCTGCGCCAGCAGCCAACTCAGGGACCTAAGGGACACCATATATTTTGGAGAG	CASSQLRDLRDTIYF	2	4.894034910166757E-5	45	TCRBV04-03*01	TCRBV04	TCRBV04-03	01						unresolved		TCRBD01,TCRBD02	TCRBD01-01,TCRBD02-01		TCRBJ01-03*01	TCRBJ01	TCRBJ01-03	01				2	4	0	7	7	8	36	51	55	60	67	2	In	VDJ
ATCCTGGAGTCGCCCAGCCCCAACCAGACCTCTCTGTACTTCTGTGCCAGCAGTTGGACAGTCGTAGGGGAGCAGTACGTCGGGCCG	CASSWTVVGEQYV	2	4.709354347518955E-5	39	TCRBV27-01*01	TCRBV27	TCRBV27-01	01				TCRBD01-01*01	TCRBD01	TCRBD01-01	01				TCRBJ02-07*01	TCRBJ02	TCRBJ02-07	01				4	0	1	5	18	17	42	-1	55	61	79	2	In	VDJ
GGCTGCTCCCTCCCAAACATCTGTGTACTTCTGTGCCAGCAGTTACTCCCGACAGGGGGGATGAACACTGAAGCTTTCTTTGGACAA		1	1.4774445011824173E-5	50	TCRBV06	TCRBV06	unresolved			TCRBV06-02,TCRBV06-03		TCRBD01-01*01	TCRBD01	TCRBD01-01	01				TCRBJ01-01*01	TCRBJ01	TCRBJ01-01	01				0	2	2	1	2	0	31	48	50	59	61	1	Out	VDJ
AGGCTGGAGTTGGCTGCTCCCTCCCAGACATCTGTGTACTTCTGTGCCAGCAGTCCGAATAGCAATCAGCCCCAGCATTTTGGTGAT	CASSPNSNQPQHF	2	4.524673784871153E-5	39	TCRBV06-06	TCRBV06	TCRBV06-06				01,02			unresolved		TCRBD01,TCRBD02	TCRBD01-01,TCRBD02-01		TCRBJ01-05*01	TCRBJ01	TCRBJ01-05	01				5	2	2	8	1	0	42	54	56	58	59	2	In	VDJ
GAGATGAATGTGAGCACCTTGGAGCTGGGGGACTCGGCCCTTTATCTTTGCGCCAGCAGCTTGGGAGAGAGGGCTTTCTTTGGACAA	CASSLGERAFF	1	1.8468056264780216E-5	33	TCRBV05-01*01	TCRBV05	TCRBV05-01	01				TCRBD02-01*02	TCRBD02	TCRBD02-01	02				TCRBJ01-01*01	TCRBJ01	TCRBJ01-01	01				0	4	11	1	0	11	48	64	68	-1	72	1	In	VDJ
CACCCTGCAGCCAGAAGACTCGGCCCTGTATCTCTGCGCCAGCAGCCAAGATTTGGGAGATCCCAAGAGACCCAGTACTTCGGGCCA		1	1.4774445011824173E-5	47	TCRBV04-03*01	TCRBV04	TCRBV04-03	01				TCRBD02-01*02	TCRBD02	TCRBD02-01	02				TCRBJ02-05*01	TCRBJ02	TCRBJ02-05	01				0	3	9	2	3	1	34	51	54	59	62	1	Out	VDJ
CTGTCGGCTGCTCCCTCCCAGACATCTGTGTACTTCTGTGCCAGCGCCATCTTACAGGGGTTTCATGAAAAACTGTTTTTTGGCAGT	CASAILQGFHEKLFF	1	2.8625487210409337E-5	45	TCRBV06-05*01	TCRBV06	TCRBV06-05	01				TCRBD01-01*01	TCRBD01	TCRBD01-01	01				TCRBJ01-04*01	TCRBJ01	TCRBJ01-04	01				8	8	3	2	4	6	36	45	53	60	64	1	In	VDJ
AGCACCTTGGAGCTGGGGGACTCGGCCCTTTATCTTTGCGCCAGCAGCTTGGGCAGCTCCTATAATTCACCCCTCCACTTTGGGAAC	CASSLGSSYNSPLHF	1	1.4774445011824173E-5	45	TCRBV05-01*01	TCRBV05	TCRBV05-01	01				TCRBD01-01*01	TCRBD01	TCRBD01-01	01				TCRBJ01-06*01	TCRBJ01	TCRBJ01-06	01				0	1	4	5	0	0	36	52	53	-1	56	1	In	VDJ
ATCCAGCCCTCAGAACCCAGGGACTCAGCTGTGTACTTCTGTGCCAGCAGTTCCCAGCGACAGCGGCGATCCCTCCACTTTGGGAAC	CASSSQRQRRSLHF	1	2.8625487210409337E-5	42	TCRBV12	TCRBV12	unresolved			TCRBV12-03,TCRBV12-04				unresolved		TCRBD01,TCRBD02	TCRBD01-01,TCRBD02-01		TCRBJ01-06*01	TCRBJ01	TCRBJ01-06	01				4	6	2	5	7	14	39	52	58	63	70	1	In	VDJ
CTACACACCCTGCAGCCAGAAGACTCGGCCCTGTATCTCTGCGCCAGCAGCCGCGGAAGGGTTGGAAACACCATATATTTTGGAGAG	CASSRGRVGNTIYF	2	4.894034910166757E-5	42	TCRBV04-03*01	TCRBV04	TCRBV04-03	01						unresolved		TCRBD01,TCRBD02	TCRBD01-01,TCRBD02-01		TCRBJ01-03*01	TCRBJ01	TCRBJ01-03	01				4	5	5	3	1	3	39	52	57	61	62	2	In	VDJ
CTGGAGCTGGGGGACTCAGCTTTGTATTTCTGTGCCAGCAGCGTAGCAACTCGAGGGAGGGGGGATCAGCCCCAGCATTTTGGTGAT	CASSVATRGRGDQPQHF	1	1.9391459078019226E-5	51	TCRBV09-01	TCRBV09	TCRBV09-01				01,02	TCRBD02-01*02	TCRBD02	TCRBD02-01	02				TCRBJ01-05*01	TCRBJ01	TCRBJ01-05	01				0	8	9	0	3	5	30	46	54	61	64	1	In	VDJ
TCGGCTGCTCCCTCCCAGACATCTGTGTACTTCTGTGCCAGCAGTTACTCGGTTGGGGAAATGAACACTGAAGCTTTCTTTGGACAA	CASSYSVGEMNTEAFF	1	1.6621250638302195E-5	48	TCRBV06-05*01	TCRBV06	TCRBV06-05	01						unresolved		TCRBD01,TCRBD02	TCRBD01-01,TCRBD02-01		TCRBJ01-01*01	TCRBJ01	TCRBJ01-01	01				0	5	0	8	2	0	33	50	55	59	61	1	In	VDJ
CTGGAGCTTGGTGACTCTGCTGTGTATTTCTGTGCCAGCAGCCAAGTGGTGTCGCCAGGGAGGATTTATGGCTACACCTTCGGTTCG	CASSQVVSPGRIYGYTF	1	1.200423657210714E-5	51	TCRBV03	TCRBV03	unresolved			TCRBV03-01,TCRBV03-02		TCRBD02-01*02	TCRBD02	TCRBD02-01	02				TCRBJ01-02*01	TCRBJ01	TCRBJ01-02	01				1	11	9	1	3	5	30	46	57	63	66	1	In	VDJ
AATGTGAGCACCTTGGAGCTGGGGGACTCGGCCCTTTATCTTTGCGCCAGCAGCGGGGGGCATAATTCACCCCTCCACTTTGGGAAC	CASSGGHNSPLHF	1	1.4774445011824173E-5	39	TCRBV05-01*01	TCRBV05	TCRBV05-01	01						unresolved		TCRBD01,TCRBD02	TCRBD01-01,TCRBD02-01		TCRBJ01-06*01	TCRBJ01	TCRBJ01-06	01				4	1	6	0	0	5	42	54	55	-1	61	1	In	VDJ
GAGTCGCCCAGCCCCAACCAGACCTCTCTGTACTTCTGTGCCAGCAGTTTATTTCCTGGCTCCAACTATGGCTACACCTTCGGTTCG	CASSLFPGSNYGYTF	1	1.200423657210714E-5	45	TCRBV27-01*01	TCRBV27	TCRBV27-01	01				TCRBD01-01*01	TCRBD01	TCRBD01-01	01				TCRBJ01-02*01	TCRBJ01	TCRBJ01-02	01				1	5	9	0	3	2	36	52	57	60	63	1	In	VDJ
ATCCGCTCACCAGGCCTGGGGGACGCAGCCATGTACCTGTGTGCCACCAGCAGAACAGGGCTGAACACTGAAGCTTTCTTTGGACAA	CATSRTGLNTEAFF	1	1.9391459078019226E-5	42	TCRBV15-01*01	TCRBV15	TCRBV15-01	01				TCRBD01-01*01	TCRBD01	TCRBD01-01	01				TCRBJ01-01*01	TCRBJ01	TCRBJ01-01	01				2	0	3	3	1	0	39	-1	54	60	61	1	In	VDJ
CTGGAGCTTGGTGACTCTGCTGTGTATTTCTGTGCCAGCAGCCAAGATGGAGGGGGGTCTGGGGCCAACGTCCTGACTTTCGGGGCC	CASSQDGGGSGANVLTF	1	1.5697847825063185E-5	51	TCRBV03	TCRBV03	unresolved			TCRBV03-01,TCRBV03-02				unresolved		TCRBD01,TCRBD02	TCRBD01-01,TCRBD02-01		TCRBJ02-06*01	TCRBJ02	TCRBJ02-06	01				0	3	5	1	1	1	30	47	50	56	57	1	In	VDJ
AATGTGAACGCCTTGGAGCTGGACGACTCGGCCCTGTATCTCTGTGCCAGCAGCTATGGCCCCCAAGAGACCCAGTACTTCGGGCCA	CASSYGPQETQYF	1	2.400847314421428E-5	39	TCRBV05-04*01	TCRBV05	TCRBV05-04	01				TCRBD01-01*01	TCRBD01	TCRBD01-01	01				TCRBJ02-05*01	TCRBJ02	TCRBJ02-05	01				3	2	9	0	2	1	42	55	57	60	62	1	In	VDJ
AGCACCTTGGAGCTGGGGGACTCGGCCCTTTATCTTTGCGCCAGCAGCTTACAGGGACGGGACACCGGGGAGCTGTTTTTTGGAGAA	CASSLQGRDTGELFF	1	1.9391459078019226E-5	45	TCRBV05-01*01	TCRBV05	TCRBV05-01	01				TCRBD01-01*01	TCRBD01	TCRBD01-01	01				TCRBJ02-02*01	TCRBJ02	TCRBJ02-02	01				2	0	3	3	5	3	36	-1	50	56	61	1	In	VDJ
AAGATCCAGCCCTCAGAACCCAGGGACTCAGCTGTGTACTTCTGTGCCAGCAGTTTAGCGGGTGGGGGAGGCTACACCTTCGGTTCG	CASSLAGGGGYTF	1	2.9548890023648347E-5	39	TCRBV12	TCRBV12	unresolved			TCRBV12-03,TCRBV12-04				unresolved		TCRBD01,TCRBD02	TCRBD01-01,TCRBD02-01		TCRBJ01-02*01	TCRBJ01	TCRBJ01-02	01				0	4	6	1	1	8	42	59	63	68	69	1	In	VDJ
CTGAAGATCCGGTCCACAAAGCTGGAGGACTCAGCCATGTACTTCTGTGCCAGCAGTGATGACAAGCCAGAAGCTTTCTTTGGACAA	CASSDDKPEAFF	1	1.6621250638302195E-5	36	TCRBV02-01*01	TCRBV02	TCRBV02-01	01				TCRBD01-01*01	TCRBD01	TCRBD01-01	01				TCRBJ01-01*01	TCRBJ01	TCRBJ01-01	01				3	1	2	6	5	8	45	59	60	64	69	1	In	VDJ
AACCTGAGCTCTCTGGAGCTGGGGGACTCAGCTTTGTATTTCTGTGCCAGCAGCGTATCACAGAACACTGAAGCTTTCTTTGGACAA	CASSVSQNTEAFF	1	1.7544653451541206E-5	39	TCRBV09-01	TCRBV09	TCRBV09-01				01,02	TCRBD01-01*01	TCRBD01	TCRBD01-01	01				TCRBJ01-01*01	TCRBJ01	TCRBJ01-01	01				1	2	3	6	0	1	42	57	59	-1	62	1	In	VDJ
CTGATCCTGGAGTCGCCCAGCCCCAACCAGACCTCTCTGTACTTCTGTGCCAGCAGTTCCCAGGGCACTGAAGCTTTCTTTGGACAA	CASSSQGTEAFF	1	1.3851042198585162E-5	36	TCRBV27-01*01	TCRBV27	TCRBV27-01	01				TCRBD01-01*01	TCRBD01	TCRBD01-01	01				TCRBJ01-01*01	TCRBJ01	TCRBJ01-01	01				4	2	4	3	0	4	45	58	60	-1	65	1	In	VDJ
AATGTGAGCACCTTGGAGCTGGGGGACTCGGCCCTTTATCTTTGCGCCAGCAGATTAGGAGGAAATCAGCCCCAGCATTTTGGTGAT	CASRLGGNQPQHF	1	2.031486189125824E-5	39	TCRBV05-01*01	TCRBV05	TCRBV05-01	01				TCRBD02-01*02	TCRBD02	TCRBD02-01	02				TCRBJ01-05*01	TCRBJ01	TCRBJ01-05	01				5	4	10	1	1	4	42	53	57	62	63	1	In	VDJ
TCCCTGGAGCTTGGTGACTCTGCTGTGTATTTCTGTGCCAGCAGCCAAGTAGGGACAGGGCAGGCGGAGACCCAGTACTTCGGGCCA	CASSQVGTGQAETQYF	1	1.015743094562912E-5	48	TCRBV03	TCRBV03	unresolved			TCRBV03-01,TCRBV03-02		TCRBD01-01*01	TCRBD01	TCRBD01-01	01				TCRBJ02-05*01	TCRBJ02	TCRBJ02-05	01				1	2	0	3	6	5	33	49	51	60	66	1	In	VDJ
CTACACGCCCTGCAGCCAGAAGACTCAGCCCTGTATCTCTGCGCCAGCAGCGCCGACAGGGGTAATCAGCCCCAGCATTTTGGTGAT	CASSADRGNQPQHF	1	2.031486189125824E-5	42	TCRBV04-01*01	TCRBV04	TCRBV04-01	01				TCRBD01-01*01	TCRBD01	TCRBD01-01	01				TCRBJ01-05*01	TCRBJ01	TCRBJ01-05	01				5	3	2	2	1	4	39	51	54	62	63	1	In	VDJ
CCTGGAGCTTGGTGACTCTGCTGTGTATTTCTGTGCCAGCAGCCCCCGACAGGGGGCCCCTTGAACACTGAAGCTTTCTTTGGACAA		1	1.4774445011824173E-5	50	TCRBV03	TCRBV03	unresolved			TCRBV03-01,TCRBV03-02		TCRBD01-01*01	TCRBD01	TCRBD01-01	01				TCRBJ01-01*01	TCRBJ01	TCRBJ01-01	01				4	3	2	0	4	0	31	44	47	57	61	1	Out	VDJ
AAGATCCAACCTGCAAAGCTTGAGGACTCGGCCGTGTATCTCTGTGCCAGCAGCGCGACAGGCTCCTACGAGCAGTACTTCGGGCCG	CASSATGSYEQYF	1	3.231909846336538E-5	39	TCRBV11-02*02	TCRBV11	TCRBV11-02	02				TCRBD01-01*01	TCRBD01	TCRBD01-01	01				TCRBJ02-07*01	TCRBJ02	TCRBJ02-07	01				5	2	2	4	0	0	42	54	56	-1	62	1	In	VDJ
TCACGTTGGCGTCTGCTGTACCCTCTCAGACATCTGTGTACTTCTGTGCCAGCCGGACCGGGACCCCCTTGGGCTTTCTTTGGACAA		2	4.894034910166757E-5	37	TCRBV06-04	TCRBV06	TCRBV06-04				01,02			unresolved		TCRBD01,TCRBD02	TCRBD01-01,TCRBD02-01		TCRBJ01-01*01	TCRBJ01	TCRBJ01-01	01				8	6	0	7	8	11	44	53	59	64	72	2	Out	VDJ
AGTTGGCTGCTCCCTCCCAGACATCTGTGTACTTCTGTGCCAGCAGTTCTAACAGGGGGCCTAACCTACGAGCAGTACTTCGGGCCG		1	3.139569565012637E-5	46	TCRBV06-06	TCRBV06	TCRBV06-06				01,02	TCRBD01-01*01	TCRBD01	TCRBD01-01	01				TCRBJ02-07*01	TCRBJ02	TCRBJ02-07	01				4	3	3	0	4	2	35	48	51	60	64	1	Out	VDJ
GAGTCGCCCAGCCCCAACCAGACCTCTCTGTACTTCTGTGCCAGCAGTTTGTCGCAGGGGGCGAACACTGAAGCTTTCTTTGGACAA	CASSLSQGANTEAFF	1	1.3851042198585162E-5	45	TCRBV27-01*01	TCRBV27	TCRBV27-01	01				TCRBD01-01*01	TCRBD01	TCRBD01-01	01				TCRBJ01-01*01	TCRBJ01	TCRBJ01-01	01				3	4	4	0	0	1	36	50	54	-1	62	1	In	VDJ
AATCTTCACATCAATTCCCTGGAGCTTGGTGACTCTGCTGTGTATTTCTGTGCCAGCAGCAACGACAATGAGCAGTTCTTCGGGCCA	CASSNDNEQFF	1	1.9391459078019226E-5	33	TCRBV03	TCRBV03	unresolved			TCRBV03-01,TCRBV03-02				unresolved		TCRBD01,TCRBD02	TCRBD01-01,TCRBD02-01		TCRBJ02-01*01	TCRBJ02	TCRBJ02-01	01				5	1	3	7	1	5	48	60	61	63	64	1	In	VDJ
ATCCAGCGCACACAGCAGGAGGACTCCGCCGTGTATCTCTGTGCCAGCAGCGAACGGGACAGGGTTGGGGGCTACACCTTCGGTTCG	CASSERDRVGGYTF	1	3.41659040898434E-5	42	TCRBV07-08*01	TCRBV07	TCRBV07-08	01				TCRBD01-01*01	TCRBD01	TCRBD01-01	01				TCRBJ01-02*01	TCRBJ01	TCRBJ01-02	01				5	4	0	3	5	8	39	51	55	64	69	1	In	VDJ
ATCCTGGAGTCGCCCAGCCCCAACCAGACCTCTCTGTACTTCTGTGCCAGCAGTTGGAACTCTGGAAACACCATATATTTTGGAGAG	CASSWNSGNTIYF	1	3.231909846336538E-5	39	TCRBV27-01*01	TCRBV27	TCRBV27-01	01						unresolved		TCRBD01,TCRBD02	TCRBD01-01,TCRBD02-01		TCRBJ01-03*01	TCRBJ01	TCRBJ01-03	01				4	0	1	8	1	0	42	-1	55	58	59	1	In	VDJ
ACGTTGGCGTCTGCTGTACCCTCTCAGACATCTGTGTACTTCTGTGCCAGCAGTGAACAGGAGTAAGGTGAAGCTTTCTTTGGACAA	CASSEQE*GEAFF	2	4.894034910166757E-5	39	TCRBV06-04	TCRBV06	TCRBV06-04				01,02	TCRBD01-01*01	TCRBD01	TCRBD01-01	01				TCRBJ01-01*01	TCRBJ01	TCRBJ01-01	01				3	0	3	4	7	7	42	-1	56	61	68	2	Stop	VDJ
CTCAGGCTGGAGTTGGCTGCTCCCTCCCAGACATCTGTGTACTTCTGTGCCAGCAGCTCAGGGGGTGACTATGCTTTCTTTGGACAA	CASSSGGDYAFF	2	4.24765294089945E-5	36	TCRBV06-06	TCRBV06	TCRBV06-06				01,02	TCRBD01-01*01	TCRBD01	TCRBD01-01	01				TCRBJ01-01*01	TCRBJ01	TCRBJ01-01	01				6	2	4	1	7	11	45	56	58	65	72	2	In	VDJ
AGCACCTTGGAGCTGGGGGACTCGGCCCTTTATCTTTGCGCCAGCAGCGCCCGGACGGCGAACACCGGGGAGCTGTTTTTTGGAGAA	CASSARTANTGELFF	1	1.9391459078019226E-5	45	TCRBV05-01*01	TCRBV05	TCRBV05-01	01						unresolved		TCRBD01,TCRBD02	TCRBD01-01,TCRBD02-01		TCRBJ02-02*01	TCRBJ02	TCRBJ02-02	01				4	4	1	7	2	0	36	48	52	56	58	1	In	VDJ
TCGCCCAGCCCCAACCAGACCTCTCTGTACTTCTGTGCCAGCAGCCAGGGTTGGGGCTCGACTAATGAAAAACTGTTTTTTGGCAGT	CASSQGWGSTNEKLFF	1	2.4931875957453293E-5	48	TCRBV27-01*01	TCRBV27	TCRBV27-01	01				TCRBD01-01*01	TCRBD01	TCRBD01-01	01				TCRBJ01-04*01	TCRBJ01	TCRBJ01-04	01				6	1	4	3	10	2	33	44	45	50	60	1	In	VDJ
AATTCCCTGGAGCTTGGTGACTCTGCTGTGTATTTCTGTGCCAGCAGCCAAGGGACAGGGTACAATCAGCCCCAGCATTTTGGTGAT	CASSQGTGYNQPQHF	1	1.5697847825063185E-5	45	TCRBV03	TCRBV03	unresolved			TCRBV03-01,TCRBV03-02		TCRBD01-01*01	TCRBD01	TCRBD01-01	01				TCRBJ01-05*01	TCRBJ01	TCRBJ01-05	01				1	0	1	3	2	3	36	-1	52	60	62	1	In	VDJ
GCCAGAAGACTCAGCCCTGTATCTCTGCGCCAGCAGCCAAGATCGTTCAGGGGGCGCAGGACTAATGAAAAACTGTTTTTTGGCAGT		1	3.231909846336538E-5	56	TCRBV04-01*01	TCRBV04	TCRBV04-01	01				TCRBD01-01*01	TCRBD01	TCRBD01-01	01				TCRBJ01-04*01	TCRBJ01	TCRBJ01-04	01				0	5	4	0	5	2	25	42	47	55	60	1	Out	VDJ
AGCCCCAACCAGACCTCTCTGTACTTCTGTGCCAGCAGTAGTGAGGGGGGCCATTGGAGGACTAATGAAAAACTGTTTTTTGGCAGT	CASSSEGGHWRTNEKLFF	1	2.4931875957453293E-5	54	TCRBV27-01*01	TCRBV27	TCRBV27-01	01						unresolved		TCRBD01,TCRBD02	TCRBD01-01,TCRBD02-01		TCRBJ01-04*01	TCRBJ01	TCRBJ01-04	01				5	4	5	1	11	2	27	39	43	49	60	1	In	VDJ
GAGTCGGCTGCTCCCTCCCAGACATCTGTGTACTTCTGTGCCAGCAACAGACTAGCGGGGACTGAAGAGACCCAGTACTTCGGGCCA	CASNRLAGTEETQYF	1	1.6621250638302195E-5	45	TCRBV06-01*01	TCRBV06	TCRBV06-01	01				TCRBD02-01*01	TCRBD02	TCRBD02-01	01				TCRBJ02-05*01	TCRBJ02	TCRBJ02-05	01				7	3	2	3	4	3	36	46	49	60	64	1	In	VDJ
ATCCGGTCCACAAAGCTGGAGGACTCAGCCATGTACTTCTGTGCCAGCAGTGATCAGGGAAGCAATCAGCCCCAGCATTTTGGTGAT	CASSDQGSNQPQHF	1	1.7544653451541206E-5	42	TCRBV02-01*01	TCRBV02	TCRBV02-01	01				TCRBD01-01*01	TCRBD01	TCRBD01-01	01				TCRBJ01-05*01	TCRBJ01	TCRBJ01-05	01				3	1	4	3	1	1	39	53	54	59	60	1	In	VDJ
ACGTTGGCGTCTGCTGTACCCTCTCAGACATCTGTGTACTTCTGTGCCAGCAGTGACTGACAGGGGCGATAAGCTTTCTTTGGACAA	CASSD*QGR*AFF	2	4.894034910166757E-5	39	TCRBV06-04	TCRBV06	TCRBV06-04				01,02	TCRBD01-01*01	TCRBD01	TCRBD01-01	01				TCRBJ01-01*01	TCRBJ01	TCRBJ01-01	01				1	0	2	2	4	9	42	-1	58	66	70	2	Stop	VDJ
TCATGTGGTCGCACTGCAGCAAGAAGACTCAGCTGCGTATCTCTGCACCAGCAGCCAAGATCCCCCGATACGCAGTATTTTGGCCCA		2	2.4931875957453293E-5	38	TCRBV01-01*01	TCRBV01	TCRBV01-01	01						unresolved					TCRBJ02-03*01	TCRBJ02	TCRBJ02-03	01				0	0	0	0	6	6	43	-1	-1	60	66	2	Out	VJ
ATCAATTCCCTGGAGCTTGGTGACTCTGCTGTGTATTTCTGTGCCAGCAGCCAAGTTAGCGGGCAAGAGACCCAGTACTTCGGGCCA	CASSQVSGQETQYF	1	1.015743094562912E-5	42	TCRBV03	TCRBV03	unresolved			TCRBV03-01,TCRBV03-02		TCRBD02-01	TCRBD02	TCRBD02-01				01,02	TCRBJ02-05*01	TCRBJ02	TCRBJ02-05	01				1	1	5	4	0	2	39	55	56	-1	63	1	In	VDJ
GGGTTGGAGTCGGCTGCTCCCTCCCAAACATCTGTGTACTTCTGTGCCAGCAGTTATCTGAGCAATCAGCCCCAGCATTTTGGTGAT	CASSYLSNQPQHF	1	1.5697847825063185E-5	39	TCRBV06	TCRBV06	unresolved			TCRBV06-02,TCRBV06-03		TCRBD02-01	TCRBD02	TCRBD02-01				01,02	TCRBJ01-05*01	TCRBJ01	TCRBJ01-05	01				3	1	4	10	1	1	42	56	57	59	60	1	In	VDJ
GAAGGAGCGCTTCTCCCTGATTCTGGAGTCCGCCAGCACCAACCAGACATCTATGTACCTCTGTGCCACGAGCAGTACTTCGGGCCG		2	5.078715472814559E-5	20	TCRBV28-01*01	TCRBV28	TCRBV28-01	01						unresolved					TCRBJ02-07*01	TCRBJ02	TCRBJ02-07	01				11	0	0	0	0	5	61	-1	-1	-1	67	2	Out	VJ
CATCCGCTCACCAGGCCTGGGGGACGCAGCCATGTACCTGTGTGCCACCAGCAGAGTAGGGGAAGGAATGGCTACACCTTCGGTTCG		1	1.6621250638302195E-5	41	TCRBV15-01*01	TCRBV15	TCRBV15-01	01				TCRBD01-01*01	TCRBD01	TCRBD01-01	01				TCRBJ01-02*01	TCRBJ01	TCRBJ01-02	01				1	1	5	2	5	6	40	56	57	62	67	1	Out	VDJ
AGGCTGCTGTCGGCTGCTCCCTCCCAGACATCTGTGTACTTCTGTGCCAGCAGTTACGATCGTTATCAGCCCCAGCATTTTGGTGAT	CASSYDRYQPQHF	1	1.7544653451541206E-5	39	TCRBV06-05*01	TCRBV06	TCRBV06-05	01						unresolved		TCRBD01,TCRBD02	TCRBD01-01,TCRBD02-01		TCRBJ01-05*01	TCRBJ01	TCRBJ01-05	01				2	0	2	8	5	5	42	-1	57	59	64	1	In	VDJ
AATTCCCTGGAGCTTGGTGACTCTGCTGTGTATTTCTGTGCCAGCAGCCTCTATGGCAGCCGGACGAGGGAGCAGTACTTCGGGCCG	CASSLYGSRTREQYF	1	1.108083375886813E-5	45	TCRBV03	TCRBV03	unresolved			TCRBV03-01,TCRBV03-02				unresolved		TCRBD01,TCRBD02	TCRBD01-01,TCRBD02-01		TCRBJ02-07*01	TCRBJ02	TCRBJ02-07	01				4	12	1	7	4	7	36	49	61	65	69	1	In	VDJ
CTGCTGTCGGCTGCTCCCTCCCAGACATCTGTGTACTTCTGTGCCAGCAGTTACTCCGGGACAGAAAGCGAGCAGTACTTCGGGCCG	CASSYSGTESEQYF	1	1.200423657210714E-5	42	TCRBV06-05*01	TCRBV06	TCRBV06-05	01				TCRBD01-01*01	TCRBD01	TCRBD01-01	01				TCRBJ02-07*01	TCRBJ02	TCRBJ02-07	01				0	1	0	5	4	6	39	56	57	64	68	1	In	VDJ
CAGGTAGTGCGAGGAGATTCGGCAGCTTATTTCTGTGCCAGCTCACCACCTTCGGGGGAGAGTAACTATGGCTACACCTTCGGTTCG	CASSPPSGESNYGYTF	1	3.6012709716321424E-5	48	TCRBV18-01*01	TCRBV18	TCRBV18-01	01				TCRBD02-01*01	TCRBD02	TCRBD02-01	01				TCRBJ01-02*01	TCRBJ01	TCRBJ01-02	01				0	2	8	2	4	1	33	50	52	58	62	1	In	VDJ
AATGTGAACGCCTTGTTGCTGGGGGACTCGGCCCTCTATCTCTGTGCCAGCAGCTCCTATGGCGCCGATACGCAGTATTTTGGCCCA	CASSSYGADTQYF	1	1.4774445011824173E-5	39	TCRBV05-06*01	TCRBV05	TCRBV05-06	01						unresolved		TCRBD01,TCRBD02	TCRBD01-01,TCRBD02-01		TCRBJ02-03*01	TCRBJ02	TCRBJ02-03	01				3	5	9	0	3	6	42	55	60	63	66	1	In	VDJ
ACCCTGGAGTCTGCCAGGCCCTCACATACCTCTCAGTACCTCTGTGCCAGCAGTGAAAAGGGGGTTCGACCCCAGCATTTTGGTGAT	CASSEKGVRPQHF	1	1.015743094562912E-5	39	TCRBV25-01*01	TCRBV25	TCRBV25-01	01				TCRBD01-01*01	TCRBD01	TCRBD01-01	01				TCRBJ01-05*01	TCRBJ01	TCRBJ01-05	01				2	1	5	1	5	10	42	57	58	64	69	1	In	VDJ
GTGAACGCCTTGTTGCTGGGGGACTCGGCCCTCTATCTCTGTGCCAGCAGCTCCATACAGGGGGACTATGGCTACACCTTCGGTTCG	CASSSIQGDYGYTF	1	1.2927639385346152E-5	42	TCRBV05-06*01	TCRBV05	TCRBV05-06	01				TCRBD01-01*01	TCRBD01	TCRBD01-01	01				TCRBJ01-02*01	TCRBJ01	TCRBJ01-02	01				3	4	3	1	0	3	39	52	56	-1	64	1	In	VDJ
ACCTTGGAGCTGGGGGACTCGGCCCTTTATCTTTGCGCCAGCAGCTTGGCCTCGGCCCCCCGGGGCGGTGGCTACACCTTCGGTTCG	CASSLASAPRGGGYTF	1	1.5697847825063185E-5	48	TCRBV05-01*01	TCRBV05	TCRBV05-01	01						unresolved		TCRBD01,TCRBD02	TCRBD01-01,TCRBD02-01		TCRBJ01-02*01	TCRBJ01	TCRBJ01-02	01				0	12	7	0	2	7	33	49	61	66	68	1	In	VDJ
CAGCCCCAACCAGACCTCTCTGTACTTCTGTGCCAGCAGTTAGGGAAAAGAAGCTCGGGCATCTCCTACGAGCAGTACTTCGGGCCG		1	1.015743094562912E-5	53	TCRBV27-01*01	TCRBV27	TCRBV27-01	01						unresolved		TCRBD01,TCRBD02	TCRBD01-01,TCRBD02-01		TCRBJ02-07*01	TCRBJ02	TCRBJ02-07	01				4	1	0	8	16	0	28	41	42	46	62	1	Out	VDJ
ACCCTGCAGCCAGAAGACTCGGCCCTGTATCTCTGTGCCAGCAGCCAAGTACCTGGACAGGGGGCGGATGAGCAGTTCTTCGGGCCA	CASSQVPGQGADEQFF	1	1.9391459078019226E-5	48	TCRBV04-02*01	TCRBV04	TCRBV04-02	01				TCRBD01-01*01	TCRBD01	TCRBD01-01	01				TCRBJ02-01*01	TCRBJ02	TCRBJ02-01	01				1	5	1	0	2	8	33	49	54	65	67	1	In	VDJ
ATCCAGCCCTCAGAACCCAGGGACTCAGCTGTGTACTTCTGTGCCAGCAGTTTATCGGGGGTGAACACTGAAGCTTTCTTTGGACAA	CASSLSGVNTEAFF	1	3.508930690308241E-5	42	TCRBV12	TCRBV12	unresolved			TCRBV12-03,TCRBV12-04		TCRBD02-01*01	TCRBD02	TCRBD02-01	01				TCRBJ01-01*01	TCRBJ01	TCRBJ01-01	01				2	1	8	2	0	0	39	54	55	-1	61	1	In	VDJ
TGGAGCTTGGTGACTCTGCTGTGTATTTCTGTGCCAGCAGCCACCGCGAACCAGGCAGAACTTAACTATGGCTACACCTTCGGTTCG		1	1.200423657210714E-5	52	TCRBV03	TCRBV03	unresolved			TCRBV03-01,TCRBV03-02		TCRBD01-01*01	TCRBD01	TCRBD01-01	01				TCRBJ01-02*01	TCRBJ01	TCRBJ01-02	01				3	8	4	4	7	1	29	43	51	55	62	1	Out	VDJ
GAGCTTGGTGACTCTGCTGTGTATTTCTGTGCCAGCAGCCAAGTGAGCGGGGGGGCCCCTAGACAAGAGACCCAGTACTTCGGGCCA	CASSQVSGGAPRQETQYF	1	1.015743094562912E-5	54	TCRBV03	TCRBV03	unresolved			TCRBV03-01,TCRBV03-02		TCRBD02-01*01	TCRBD02	TCRBD02-01	01				TCRBJ02-05*01	TCRBJ02	TCRBJ02-05	01				1	2	6	0	8	2	27	43	45	55	63	1	In	VDJ
CTGAATGTGAACGCCTTGTTGCTGGGGGACTCGGCCCTCTATCTCTGTGCCAGCAGCGGAGGTAATTATGAGCAGTTCTTCGGGCCA	CASSGGNYEQFF	1	1.9391459078019226E-5	36	TCRBV05-06*01	TCRBV05	TCRBV05-06	01				TCRBD02-01*02	TCRBD02	TCRBD02-01	02				TCRBJ02-01*01	TCRBJ02	TCRBJ02-01	01				4	0	10	1	5	8	45	-1	57	62	67	1	In	VDJ
CGCTCACCAGGCCTGGGGGACGCAGCCATGTACCTGTGTGCCACCAGCCAAGTGCGGGGGTTTAACACTGAAGCTTTCTTTGGACAA	CATSQVRGFNTEAFF	1	1.9391459078019226E-5	45	TCRBV15-01*01	TCRBV15	TCRBV15-01	01				TCRBD02-01*01	TCRBD02	TCRBD02-01	01				TCRBJ01-01*01	TCRBJ01	TCRBJ01-01	01				5	5	7	2	3	2	36	48	53	60	63	1	In	VDJ
ATCCTGGAGTCGCCCAGCCCCAACCAGACCTCTCTGTACTTCTGTGCCAGCCGGACTAAAGGGGCAGATACGCAGTATTTTGGCCCA	CASRTKGADTQYF	1	1.3851042198585162E-5	39	TCRBV27-01*01	TCRBV27	TCRBV27-01	01				TCRBD02-01	TCRBD02	TCRBD02-01				01,02	TCRBJ02-03*01	TCRBJ02	TCRBJ02-03	01				8	1	1	9	6	4	42	51	52	58	64	1	In	VDJ
AGGCTGCTGTCGGCTGCTCCCTCCCAGACATCTGTGTACTTCTGTGCCAGCAGTTACTCGACCGGAGTCGAAGCTTTCTTTGGACAA	CASSYSTGVEAFF	1	1.6621250638302195E-5	39	TCRBV06-05*01	TCRBV06	TCRBV06-05	01				TCRBD02-01*02	TCRBD02	TCRBD02-01	02				TCRBJ01-01*01	TCRBJ01	TCRBJ01-01	01				0	4	10	2	2	8	42	59	63	67	69	1	In	VDJ
ACATCCGCTCACCAGGCCTGGGGGACGCAGCCATGTACCTGTGTGCCACCAGCAGTCCTCCGGGGGGGGACAGCTTTCTTTGGACAA		1	1.9391459078019226E-5	40	TCRBV15-01*01	TCRBV15	TCRBV15-01	01				TCRBD02-01*01	TCRBD02	TCRBD02-01	01				TCRBJ01-01*01	TCRBJ01	TCRBJ01-01	01				3	5	8	0	3	10	41	55	60	68	71	1	Out	VDJ
GTGAGCACCTTGGAGCTGGGGGACTCGGCCCTTTATCTTTGCGCCAGCAGCGAAGGACAGGGTCATCAGCCCCAGCATTTTGGTGAT	CASSEGQGHQPQHF	1	2.031486189125824E-5	42	TCRBV05-01*01	TCRBV05	TCRBV05-01	01				TCRBD01-01*01	TCRBD01	TCRBD01-01	01				TCRBJ01-05*01	TCRBJ01	TCRBJ01-05	01				4	3	1	3	2	5	39	51	54	62	64	1	In	VDJ
AGCCCCAACCAGACCTCTCTGTACTTCTGTGCCAGCATGAGGGAAGGGACAGGATGGAATAGCAATCAGCCCCAGCATTTTGGTGAT	CASMREGTGWNSNQPQHF	1	1.4774445011824173E-5	54	TCRBV27-01*01	TCRBV27	TCRBV27-01	01				TCRBD01-01*01	TCRBD01	TCRBD01-01	01				TCRBJ01-05*01	TCRBJ01	TCRBJ01-05	01				7	8	0	4	6	0	27	37	45	53	59	1	In	VDJ
AGGGCCCCAGCATCCTGAGGATCCAGCAGGTAGTGCGAGGAGATTCGGCAGCTTATTTCTCCCTCGTTCGAGCAGTACGTCGGGCCG		1	3.231909846336538E-5	22	TCRBV18-01*01	TCRBV18	TCRBV18-01	01						unresolved		TCRBD01,TCRBD02	TCRBD01-01,TCRBD02-01		TCRBJ02-07*01	TCRBJ02	TCRBJ02-07	01				16	12	4	5	4	17	59	60	72	75	79	1	Out	VDJ
AGCACCTTGGAGCTGGGGGACTCGGCCCTTTATCTTTGCGCCAGCAGCTTGAACGATTATAGCAATCAGCCCCAGCATTTTGGTGAT	CASSLNDYSNQPQHF	1	2.031486189125824E-5	45	TCRBV05-01*01	TCRBV05	TCRBV05-01	01						unresolved		TCRBD01,TCRBD02	TCRBD01-01,TCRBD02-01		TCRBJ01-05*01	TCRBJ01	TCRBJ01-05	01				1	3	2	8	3	0	36	51	54	56	59	1	In	VDJ
AGGCTGCTGTCGGCTGCTCCCTCCCAGACATCTGTGTACTTCTGTGCCAGCAGGGGATTTTCTGGAAACACCATATATTTTGGAGAG	CASRGFSGNTIYF	1	3.693611252956043E-5	39	TCRBV06-05*01	TCRBV06	TCRBV06-05	01						unresolved		TCRBD01,TCRBD02	TCRBD01-01,TCRBD02-01		TCRBJ01-03*01	TCRBJ01	TCRBJ01-03	01				6	0	0	8	3	1	42	-1	53	57	60	1	In	VDJ
CTCAGGCTGGAGTCGGCTGCTCCCTCCCAGACATCTGTGTACTTCTGTGCAGACGTGGCACCTGGAAACACCATATATTTTGGAGAG	CADVAPGNTIYF	2	5.540416879434065E-5	36	TCRBV06-01*01	TCRBV06	TCRBV06-01	01						unresolved		TCRBD01,TCRBD02	TCRBD01-01,TCRBD02-01		TCRBJ01-03*01	TCRBJ01	TCRBJ01-03	01				12	1	2	7	7	2	45	50	51	54	61	2	In	VDJ
TCAATTCCCTGGAGCTTGGTGACTCTGCTGTGTATTTCTGTGCCAGCAGCCGGACAGGGGGGATCCCACGAGCAGTACTTCGGGCCG		1	1.108083375886813E-5	43	TCRBV03	TCRBV03	unresolved			TCRBV03-01,TCRBV03-02		TCRBD01-01*01	TCRBD01	TCRBD01-01	01				TCRBJ02-07*01	TCRBJ02	TCRBJ02-07	01				4	0	1	1	6	5	38	-1	51	61	67	1	Out	VDJ
TCACCTACACACCCTGCAGCCAGAAGACTCGGCCCTGTATCTCTGCGCCAGCAGCCAAGAGGAATCACTGAAGCTTTCTTTGGACAA		1	2.123826470449725E-5	38	TCRBV04-03*01	TCRBV04	TCRBV04-03	01						unresolved		TCRBD01,TCRBD02	TCRBD01-01,TCRBD02-01		TCRBJ01-01*01	TCRBJ01	TCRBJ01-01	01				0	0	1	8	2	4	43	-1	60	63	65	1	Out	VDJ
AGCACCTTGGAGCTGGGGGACTCGGCCCTTTATCTTTGCGCCAGCAGCTTGGATAATCCGGGGAGGGGGACCTACACCTTCGGTTCG	CASSLDNPGRGTYTF	1	1.5697847825063185E-5	45	TCRBV05-01*01	TCRBV05	TCRBV05-01	01				TCRBD02-01*02	TCRBD02	TCRBD02-01	02				TCRBJ01-02*01	TCRBJ01	TCRBJ01-02	01				0	8	9	0	4	10	36	52	60	67	71	1	In	VDJ
CTCAGGCTGGAGTCGGCTGCTCCCTCCCAGACATCTGTGTACTTCTGTGCCAGCAGACGTGAGGGAGGCGAGCAGTACGTCGGGCCG	CASRREGGEQYV	1	1.8468056264780216E-5	36	TCRBV06-01*01	TCRBV06	TCRBV06-01	01				TCRBD02-01*02	TCRBD02	TCRBD02-01	02				TCRBJ02-07*01	TCRBJ02	TCRBJ02-07	01				6	6	9	1	11	17	45	56	62	68	79	1	In	VDJ
TCTCTGGAGCTGGGGGACTCAGCTTTGTATTTCTGTGCCAGCAGCGTAGAGCACAGATCAACGATCTATGGCTACACCTTCGGTTCG	CASSVEHRSTIYGYTF	1	1.4774445011824173E-5	48	TCRBV09-01	TCRBV09	TCRBV09-01				01,02	TCRBD01-01*01	TCRBD01	TCRBD01-01	01				TCRBJ01-02*01	TCRBJ01	TCRBJ01-02	01				0	3	3	5	9	4	33	49	52	56	65	1	In	VDJ
GAGCAGCGGGACTCGGCCATGTATCGCTGTGCCAGCAGCTTAGCGTCGACACAGAGCTCTGGGGCCAACGTCCTGACTTTCGGGGCC	CASSLASTQSSGANVLTF	1	3.508930690308241E-5	54	TCRBV07-06*01	TCRBV07	TCRBV07-06	01				TCRBD01-01*01	TCRBD01	TCRBD01-01	01				TCRBJ02-06*01	TCRBJ02	TCRBJ02-06	01				0	3	2	6	5	0	27	44	47	51	56	1	In	VDJ
AGCACCTTGGAGCTGGGGGACTCGGCCCTTTATCTTTGCGCCAGCAGCTTGGGTGACAGGGAGAACTCTGGCTACACCTTCGGTTCG	CASSLGDRENSGYTF	1	1.4774445011824173E-5	45	TCRBV05-01*01	TCRBV05	TCRBV05-01	01				TCRBD01-01*01	TCRBD01	TCRBD01-01	01				TCRBJ01-02*01	TCRBJ01	TCRBJ01-02	01				0	2	2	3	7	7	36	52	54	61	68	1	In	VDJ
AACGCCTTGTTGCTGGGGGACTCGGCCCTCTATCTCTGTGCCAGCAGCTTGGGTCACTTCTCTGGAAACACCATATATTTTGGAGAG	CASSLGHFSGNTIYF	1	3.324250127660439E-5	45	TCRBV05-06*01	TCRBV05	TCRBV05-06	01				TCRBD02-01	TCRBD02	TCRBD02-01				01,02	TCRBJ01-03*01	TCRBJ01	TCRBJ01-03	01				0	3	3	10	1	0	36	52	55	58	59	1	In	VDJ
CACCTTGGAGCTGGGGGACTCGGCCCTTTATCTTTGCGCCAGCAGGGTTGGGCGGGATCGGGGTCCTACGAGCAGTACGTCGGGCCG		1	1.2927639385346152E-5	47	TCRBV05-01*01	TCRBV05	TCRBV05-01	01				TCRBD02-01*02	TCRBD02	TCRBD02-01	02				TCRBJ02-07*01	TCRBJ02	TCRBJ02-07	01				5	6	7	3	22	17	34	45	51	57	79	1	Out	VDJ
AATGTGAACGCCTTGGAGCTGGACGACTCGGCCCTGTATCTCTGTGCCAGCAGCCCGGAGGGCGGACATGGCTACACCTTCGGTTCG	CASSPEGGHGYTF	1	2.7702084397170323E-5	39	TCRBV05-04*01	TCRBV05	TCRBV05-04	01				TCRBD02-01*02	TCRBD02	TCRBD02-01	02				TCRBJ01-02*01	TCRBJ01	TCRBJ01-02	01				4	2	10	0	5	6	42	54	56	62	67	1	In	VDJ
GAGTCGGCTGCTCCCTCCCAGACATCTGTGTACTTCTGTGCCAGCAGTGTGGGGGGGCTCTATAATTCACCCCTCCACTTTGGGAAC	CASSVGGLYNSPLHF	1	1.8468056264780216E-5	45	TCRBV06-01*01	TCRBV06	TCRBV06-01	01				TCRBD02-01*01	TCRBD02	TCRBD02-01	01				TCRBJ01-06*01	TCRBJ01	TCRBJ01-06	01				4	1	9	0	2	3	36	49	50	57	59	1	In	VDJ
TCCACAAAGCTGGAGGACTCAGCCATGTACTTCTGTGCCAGCAGGGGGTGGACGAGCACCTCTGGAAACACCATATATTTTGGAGAG	CASRGWTSTSGNTIYF	1	3.693611252956043E-5	48	TCRBV02-01*01	TCRBV02	TCRBV02-01	01						unresolved		TCRBD01,TCRBD02	TCRBD01-01,TCRBD02-01		TCRBJ01-03*01	TCRBJ01	TCRBJ01-03	01				6	5	1	7	6	0	33	44	49	53	59	1	In	VDJ
GAGATCCAGCGCACAGAGCAGGGGGACTCGGCCATGTATCTCTGTGCCAGCAGCTTAAACAGCGCCGGGGTAGCTTTCTTTGGACAA	CASSLNSAGVAFF	3	6.186798848701373E-5	39	TCRBV07-09	TCRBV07	TCRBV07-09				01,03	TCRBD02-01*01	TCRBD02	TCRBD02-01	01				TCRBJ01-01*01	TCRBJ01	TCRBJ01-01	01				2	8	8	3	1	10	42	57	65	70	71	3	In	VDJ
AGCTCTCTGGAGCTGGGGGACTCAGCTTTGTATTTCTGTGCCAGCAGCGTAGACGGGTATAGCTCCTACGAGCAGTACTTCGGGCCG	CASSVDGYSSYEQYF	1	1.2927639385346152E-5	45	TCRBV09-01	TCRBV09	TCRBV09-01				01,02	TCRBD02-01	TCRBD02	TCRBD02-01				01,02	TCRBJ02-07*01	TCRBJ02	TCRBJ02-07	01				0	1	8	4	5	0	36	52	53	57	62	1	In	VDJ
CACGCCCTGCAGCCAGAAGACTCAGCCCTGTATCTCTGCGCCAGCAGCCAAGATCCCTGGGGCAATCAGCCCCAGCATTTTGGTGAT	CASSQDPWGNQPQHF	1	1.9391459078019226E-5	45	TCRBV04-01*01	TCRBV04	TCRBV04-01	01						unresolved		TCRBD01,TCRBD02	TCRBD01-01,TCRBD02-01		TCRBJ01-05*01	TCRBJ01	TCRBJ01-05	01				0	5	0	9	0	2	36	53	58	-1	61	1	In	VDJ
CTGCTGTCGGCTGCTCCCTCCCAGACATCTGTGTACTTCTGTGCCAGCAGTTGGGGGGGAGGGCAAGAGACCCAGTACTTCGGGCCA	CASSWGGGQETQYF	1	1.108083375886813E-5	42	TCRBV06-05*01	TCRBV06	TCRBV06-05	01				TCRBD02-01	TCRBD02	TCRBD02-01				01,02	TCRBJ02-05*01	TCRBJ02	TCRBJ02-05	01				4	0	9	0	4	2	39	-1	52	59	63	1	In	VDJ
GCGTCTGCTGTACCCTCTCAGACATCTGTGTACTTCTGTGCCAGCAGTGACTCCGCGGGGGGGCAAGAGACCCAGTACTTCGGGCCA	CASSDSAGGQETQYF	1	3.231909846336538E-5	45	TCRBV06-04	TCRBV06	TCRBV06-04				01,02	TCRBD02-01*01	TCRBD02	TCRBD02-01	01				TCRBJ02-05*01	TCRBJ02	TCRBJ02-05	01				0	1	7	0	0	2	36	53	54	-1	63	1	In	VDJ
GTGAGCACCTTGGAGCTGGGGGACTCGGCCCTTTATCTTTGCGCCAGCAGCTTCGGGCCCTCCCCCGGGGAGCTGTTTTTTGGAGAA	CASSFGPSPGELFF	2	3.7859515342799445E-5	42	TCRBV05-01*01	TCRBV05	TCRBV05-01	01						unresolved		TCRBD01,TCRBD02	TCRBD01-01,TCRBD02-01		TCRBJ02-02*01	TCRBJ02	TCRBJ02-02	01				2	1	8	0	6	6	39	53	54	58	64	2	In	VDJ
AGTCGGCTGCTCCCTCCCAAACATCTGTGTACTTCTGTGCCAGCAGTTACCCCATGGGGAAGCAATGAAAAACTGTTTTTTGGCAGT		1	2.4931875957453293E-5	46	TCRBV06	TCRBV06	unresolved			TCRBV06-02,TCRBV06-03				unresolved		TCRBD01,TCRBD02	TCRBD01-01,TCRBD02-01		TCRBJ01-04*01	TCRBJ01	TCRBJ01-04	01				2	6	0	8	3	5	35	50	56	60	63	1	Out	VDJ
GAGTCTGCCATCCCCAACCAGACAGCTCTTTACTTCTGTGCCGCAATGGCCGGGACAGGGGACACCGGGGAGCTGTTTTTTGGAGAA	CAAMAGTGDTGELFF	1	7.387222505912087E-6	45	TCRBV24	TCRBV24	unresolved			TCRBV24-01,TCRBV24-or09_02		TCRBD01-01*01	TCRBD01	TCRBD01-01	01				TCRBJ02-02*01	TCRBJ02	TCRBJ02-02	01				12	9	0	2	0	3	36	42	51	-1	61	1	In	VDJ
GACTCGGCCCTGTATCTCTGTGCCAGCAGCAAGAATGTTGGGCCGGGGCGCCTTAGCTCCTATAATTCACCCCTCCACTTTGGGAAC	CASSKNVGPGRLSSYNSPLHF	1	2.216166751773626E-5	63			unresolved		TCRBV04,TCRBV05	TCRBV04-02,TCRBV05-04,TCRBV05-05,TCRBV05-08				unresolved		TCRBD01,TCRBD02	TCRBD01-01,TCRBD02-01		TCRBJ01-06*01	TCRBJ01	TCRBJ01-06	01				5	14	7	0	7	0	18	30	44	49	56	1	In	VDJ
CTGGAGTCGCCCAGCCCCAACCAGACCTCTCTGTACTTCTGTGCCAGCAGTCCTTTCTTTCCTACAGATACGCAGTATTTTGGCCCA	CASSPFFPTDTQYF	1	1.3851042198585162E-5	42	TCRBV27-01*01	TCRBV27	TCRBV27-01	01				TCRBD02-01	TCRBD02	TCRBD02-01				01,02	TCRBJ02-03*01	TCRBJ02	TCRBJ02-03	01				5	1	4	10	9	3	39	51	52	54	63	1	In	VDJ
CTGTCGGCTGCTCCCTCCCAGACATCTGTGTACTTCTGTGCCAGCAGTGCCTCATTAGCAACTAATGAAAAACTGTTTTTTGGCAGT	CASSASLATNEKLFF	1	2.7702084397170323E-5	45	TCRBV06-05*01	TCRBV06	TCRBV06-05	01				TCRBD02-01	TCRBD02	TCRBD02-01				01,02	TCRBJ01-04*01	TCRBJ01	TCRBJ01-04	01				5	7	5	8	0	0	36	48	55	-1	58	1	In	VDJ
CCGCTCAGGCTGCTGTCGGCTGCTCCCTCCCAGACATCTGTGTACTTCTGTGCCAGCAGGGACAGCACTGAAGCTTTCTTTGGACAA	CASRDSTEAFF	1	1.5697847825063185E-5	33	TCRBV06-05*01	TCRBV06	TCRBV06-05	01				TCRBD01-01*01	TCRBD01	TCRBD01-01	01				TCRBJ01-01*01	TCRBJ01	TCRBJ01-01	01				6	0	1	5	0	4	48	-1	59	-1	65	1	In	VDJ
ACATCGGCCCAAAAGAACCCGACAGCTTTCTATCTCTGTGCCAGTAGTAATGGCGGCTAGCGGGGCGGCGAGCAGTACGTCGGGCCG	CASSNGG*RGGEQYV	2	4.801694628842856E-5	45	TCRBV19-01	TCRBV19	TCRBV19-01				01,02	TCRBD02-01*01	TCRBD02	TCRBD02-01	01				TCRBJ02-07*01	TCRBJ02	TCRBJ02-07	01				4	7	4	3	14	17	36	49	56	65	79	2	Stop	VDJ
CTGCAGCCAGAAGACTCGGCCCTGTATCTCTGCGCCAGCAGCCAAGACGGGACAGGGACTCTGGCAAACACCATATATTTTGGAGAG	CASSQDGTGTLANTIYF	2	4.709354347518955E-5	51	TCRBV04-03*01	TCRBV04	TCRBV04-03	01				TCRBD01-01*01	TCRBD01	TCRBD01-01	01				TCRBJ01-03*01	TCRBJ01	TCRBJ01-03	01				0	1	0	3	8	6	30	47	48	57	65	2	In	VDJ
CCCCTGATCCTGGAGTCGCCCAGCCCCAACCAGACCTCTCTGTACTTCTGTGCCTCCGGTCGGGGAAACACCATATATTTTGGAGAG	CASGRGNTIYF	1	3.139569565012637E-5	33	TCRBV27-01*01	TCRBV27	TCRBV27-01	01				TCRBD02-01	TCRBD02	TCRBD02-01				01,02	TCRBJ01-03*01	TCRBJ01	TCRBJ01-03	01				11	2	8	5	4	4	48	54	56	59	63	1	In	VDJ
GTGACCAGTGCCCATCCTGAAGACAGCAGCTTCTACATCTGCAGTGCGGATGACAGGGATCTTAACTATGGCTACACCTTCGGTTCG	CSADDRDLNYGYTF	1	8.310625319151098E-6	42	TCRBV20	TCRBV20	unresolved			TCRBV20-01,TCRBV20-or09_02		TCRBD01-01*01	TCRBD01	TCRBD01-01	01				TCRBJ01-02*01	TCRBJ01	TCRBJ01-02	01				6	4	2	3	4	1	39	47	51	58	62	1	In	VDJ
TCGGCTGCTCCCTCCCAGACATCTGTGTACTTCTGTGCCAGCACAGCCCTGGGGACAGGGGAAGACTACGAGCAGTACTTCGGGCCG	CASTALGTGEDYEQYF	1	1.4774445011824173E-5	48	TCRBV06	TCRBV06	unresolved			TCRBV06-01,TCRBV06-05		TCRBD01-01*01	TCRBD01	TCRBD01-01	01				TCRBJ02-07*01	TCRBJ02	TCRBJ02-07	01				7	8	0	2	4	3	33	43	51	61	65	1	In	VDJ
TTGGAGTCGGCTGCTCCCTCCCAAACATCTGTGTACTTCTGTGCCAGCAGTTACGTCCAGGGTCAAGATACGCAGTATTTTGGCCCA	CASSYVQGQDTQYF	1	1.3851042198585162E-5	42	TCRBV06	TCRBV06	unresolved			TCRBV06-02,TCRBV06-03		TCRBD01-01*01	TCRBD01	TCRBD01-01	01				TCRBJ02-03*01	TCRBJ02	TCRBJ02-03	01				2	3	4	3	3	5	39	54	57	62	65	1	In	VDJ
AGTGCCCATCCTGAAGACAGCAGCTTCTACATCTGCAGTGCTAGAGATTATTCATACAGTAATGGCTCACCCCTCCACTTTGGGAAC	CSARDYSYSNGSPLHF	1	8.310625319151098E-6	48	TCRBV20	TCRBV20	unresolved			TCRBV20-01,TCRBV20-or09_02		TCRBD01-01*01	TCRBD01	TCRBD01-01	01				TCRBJ01-06*01	TCRBJ01	TCRBJ01-06	01				0	8	3	5	7	10	33	47	55	59	66	1	In	VDJ
CAGCCCCAACCAGACCTCTCTGTACTTCTGTGCCAGCAGTTCGATACCGGGACAAACGGGGTGAGGGCTGAAGCTTTCTTTGGACAA		1	1.3851042198585162E-5	53	TCRBV27-01*01	TCRBV27	TCRBV27-01	01				TCRBD01-01*01	TCRBD01	TCRBD01-01	01				TCRBJ01-01*01	TCRBJ01	TCRBJ01-01	01				4	7	0	6	13	6	28	41	48	54	67	1	Out	VDJ
GTGAGCACCTTGGAGCTGGGGGACTCGGCCCTTTATCTTTGCGCCAGCAGCCCGACAGGCGGTAAGGACATTCAGTACTTCGGCGCC	CASSPTGGKDIQYF	1	1.5697847825063185E-5	42	TCRBV05-01*01	TCRBV05	TCRBV05-01	01				TCRBD01-01*01	TCRBD01	TCRBD01-01	01				TCRBJ02-04*01	TCRBJ02	TCRBJ02-04	01				4	2	2	4	8	8	39	51	53	59	67	1	In	VDJ
ACCTTGGAGCTGGGGGACTCGGCCCTTTATCTTTGCGCCAGCAGCTTGGCCGTCGGGCAGGGGAATGAAAAACTGTTTTTTGGCAGT	CASSLAVGQGNEKLFF	1	3.139569565012637E-5	48	TCRBV05-01*01	TCRBV05	TCRBV05-01	01				TCRBD01-01*01	TCRBD01	TCRBD01-01	01				TCRBJ01-04*01	TCRBJ01	TCRBJ01-04	01				0	8	4	2	0	5	33	49	57	-1	63	1	In	VDJ
CTGAAGATCCGGTCCACAAAGCTGGAGGACTCAGCCATGTACTTCTGTGCCAGCCAACCGGAGGAGGGACGCTACACCTTCGGTTCG	CASQPEEGRYTF	1	1.2927639385346152E-5	36	TCRBV02-01*01	TCRBV02	TCRBV02-01	01				TCRBD02-01*02	TCRBD02	TCRBD02-01	02				TCRBJ01-02*01	TCRBJ01	TCRBJ01-02	01				8	8	10	0	2	9	45	54	62	68	70	1	In	VDJ
AATGTGAGCACCTTGGAGCTGGGGGACTCGGCCCTTTATCTTTGCGCCAGCAGTTCCGCAGGCTATCTTGAAGCTTTCTTTGGACAA	CASSSAGYLEAFF	1	1.7544653451541206E-5	39	TCRBV05-01*01	TCRBV05	TCRBV05-01	01				TCRBD01-01*01	TCRBD01	TCRBD01-01	01				TCRBJ01-01*01	TCRBJ01	TCRBJ01-01	01				5	5	4	4	6	7	42	53	58	62	68	1	In	VDJ
ATCCAGCCCTCAGAACCCAGGGACTCAGCTGTGTACTTCTGTGCCAGCAGTTTAGCGAGGGGGGGGTCTGAAGCTTTCTTTGGACAA	CASSLARGGSEAFF	1	3.41659040898434E-5	42	TCRBV12	TCRBV12	unresolved			TCRBV12-03,TCRBV12-04		TCRBD02-01*01	TCRBD02	TCRBD02-01	01				TCRBJ01-01*01	TCRBJ01	TCRBJ01-01	01				0	2	9	0	2	6	39	56	58	65	67	1	In	VDJ
ACCCTGCAGCCAGAAGACTCGGCCCTGTATCTCTGTGCCAGCAGCCCCGTATCCGTTGGTAGCAATCAGCCCCAGCATTTTGGTGAT	CASSPVSVGSNQPQHF	1	1.5697847825063185E-5	48	TCRBV04-02*01	TCRBV04	TCRBV04-02	01						unresolved		TCRBD01,TCRBD02	TCRBD01-01,TCRBD02-01		TCRBJ01-05*01	TCRBJ01	TCRBJ01-05	01				4	11	0	10	0	0	33	46	57	-1	59	1	In	VDJ
CCCAGCCCCAACCAGACCTCTCTGTACTTCTGTGCCAGCAGTGAGCGGGGGGGGCCTCTAGCCAAAAACATTCAGTACTTCGGCGCC	CASSERGGPLAKNIQYF	1	1.200423657210714E-5	51	TCRBV27-01*01	TCRBV27	TCRBV27-01	01				TCRBD02-01*01	TCRBD02	TCRBD02-01	01				TCRBJ02-04*01	TCRBJ02	TCRBJ02-04	01				5	1	6	0	6	0	30	42	43	53	59	1	In	VDJ
CCCAGCCCCAACCAGACCTCTCTGTACTTCTGTGCCAGCAGTTTATTTCCGGGACAGGGGGTTATCGGGGAGCTGTTTTTTGGAGAA	CASSLFPGQGVIGELFF	1	1.3851042198585162E-5	51	TCRBV27-01*01	TCRBV27	TCRBV27-01	01				TCRBD01-01*01	TCRBD01	TCRBD01-01	01				TCRBJ02-02*01	TCRBJ02	TCRBJ02-02	01				1	4	0	1	4	7	30	46	50	61	65	1	In	VDJ
GAACTAAACCTGAGCTCTCTGGAGCTGGGGGACTCAGCTTTGTATTTCTGTGCCACCCTGGACACGTATGGCTACACCTTCGGTTCG	CATLDTYGYTF	1	1.3851042198585162E-5	33	TCRBV09-01	TCRBV09	TCRBV09-01				01,02	TCRBD01-01*01	TCRBD01	TCRBD01-01	01				TCRBJ01-02*01	TCRBJ01	TCRBJ01-02	01				9	4	1	6	2	5	48	55	59	64	66	1	In	VDJ
ATCCAGCCCTCAGAACCCAGGGACTCAGCTGTGTACTTCTGTGCCAGCAGTTTGAGACAGGAGTCCACTGAAGCTTTCTTTGGACAA	CASSLRQESTEAFF	1	3.41659040898434E-5	42	TCRBV12	TCRBV12	unresolved			TCRBV12-03,TCRBV12-04		TCRBD01-01*01	TCRBD01	TCRBD01-01	01				TCRBJ01-01*01	TCRBJ01	TCRBJ01-01	01				3	2	2	4	4	4	39	53	55	61	65	1	In	VDJ
GCGTCTGCTGTACCCTCTCAGACATCTGTGTACTTCTGTGCCAGCAGTGACTCTGGACAGGGAGGCTCACCCCTCCACTTTGGGAAC	CASSDSGQGGSPLHF	2	3.7859515342799445E-5	45	TCRBV06-04	TCRBV06	TCRBV06-04				01,02	TCRBD01-01*01	TCRBD01	TCRBD01-01	01				TCRBJ01-06*01	TCRBJ01	TCRBJ01-06	01				0	1	1	3	4	10	36	53	54	62	66	2	In	VDJ
AAGATCCGGTCCACAAAGCTGGAGGACTCAGCCATGTACTTCTGTGCCAGCAGCCGGACAGACACAGATACGCAGTATTTTGGCCCA	CASSRTDTDTQYF	1	1.5697847825063185E-5	39	TCRBV02-01*01	TCRBV02	TCRBV02-01	01				TCRBD01-01*01	TCRBD01	TCRBD01-01	01				TCRBJ02-03*01	TCRBJ02	TCRBJ02-03	01				6	2	1	5	1	2	42	53	55	61	62	1	In	VDJ
CAATCCTGTCCTCAGAACCGGGAGACACGGCACTGTATCTCTGCGCCAGCAGTCAACCGACAGGCGGATGGCTACACCTTCGGTTCG		1	3.324250127660439E-5	40	TCRBV23-01*01	TCRBV23	TCRBV23-01	01				TCRBD01-01*01	TCRBD01	TCRBD01-01	01				TCRBJ01-02*01	TCRBJ01	TCRBJ01-02	01				2	2	2	4	3	6	41	56	58	64	67	1	Out	VDJ
AATGTGAACGCCTTGGAGCTGGACGACTCGGCCCTGTATCTCTGTGCCAGCAGCTATGACAGGGGCGGTGGCTACACCTTCGGTTCG	CASSYDRGGGYTF	1	2.7702084397170323E-5	39	TCRBV05-04*01	TCRBV05	TCRBV05-04	01				TCRBD01-01*01	TCRBD01	TCRBD01-01	01				TCRBJ01-02*01	TCRBJ01	TCRBJ01-02	01				3	2	2	2	3	7	42	55	57	65	68	1	In	VDJ
TCCAGCCCTCAGAACCCAGGGACTCAGCTGTGTACTTCTGTGCCAGCAGTCCTCTCGCAGGGACCGTACGAGCAGTACGTCGGGCCG		1	2.5855278770692303E-5	43	TCRBV12	TCRBV12	unresolved			TCRBV12-03,TCRBV12-04				unresolved		TCRBD01,TCRBD02	TCRBD01-01,TCRBD02-01		TCRBJ02-07*01	TCRBJ02	TCRBJ02-07	01				5	9	0	7	15	17	38	50	59	64	79	1	Out	VDJ
ATCCTGGAGTCGCCCAGCCCCAACCAGACCTCTCTGTACTTCTGTGCCAGCAGTTGGGCAGCAGCTGGCGAGCAGTACTTCGGGCCG	CASSWAAAGEQYF	1	1.015743094562912E-5	39	TCRBV27-01*01	TCRBV27	TCRBV27-01	01				TCRBD01-01*01	TCRBD01	TCRBD01-01	01				TCRBJ02-07*01	TCRBJ02	TCRBJ02-07	01				4	0	8	0	9	6	42	-1	55	59	68	1	In	VDJ
CTGTCCCTAGAGTCTGCCATCCCCAACCAGACAGCTCTTTACTTCTGTGCCACCAGTGGCAGGGACACTGAAGCTTTCTTTGGACAA	CATSGRDTEAFF	1	7.387222505912087E-6	36	TCRBV24	TCRBV24	unresolved			TCRBV24-01,TCRBV24-or09_02		TCRBD01-01*01	TCRBD01	TCRBD01-01	01				TCRBJ01-01*01	TCRBJ01	TCRBJ01-01	01				5	1	4	3	0	3	45	58	59	-1	64	1	In	VDJ
AGGCTGGAGTCGGCTGCTCCCTCCCAGACATCTGTGTACTTCTGTGCCAGCAGTGAACCCCCCCCCGTGTGGCTGTTTTTTGGCAGT	CASSEPPPVWLFF	2	4.062972378251648E-5	39	TCRBV06-01*01	TCRBV06	TCRBV06-01	01						unresolved		TCRBD01,TCRBD02	TCRBD01-01,TCRBD02-01		TCRBJ01-04*01	TCRBJ01	TCRBJ01-04	01				2	13	0	10	0	14	42	57	70	-1	72	2	In	VDJ
TCCACAAAGCTGGAGGACTCAGCCATGTACTTCTGTGCCAGCAGCCCCCGGACAGGGGGTAGTAATCAGCCCCAGCATTTTGGTGAT	CASSPRTGGSNQPQHF	1	1.7544653451541206E-5	48	TCRBV02-01*01	TCRBV02	TCRBV02-01	01				TCRBD01-01*01	TCRBD01	TCRBD01-01	01				TCRBJ01-05*01	TCRBJ01	TCRBJ01-05	01				6	5	1	1	4	4	33	44	49	59	63	1	In	VDJ
CTGCTGTCGGCTGCTCCCTCCCAGACATCTGTGTACTTCTGTGCCAGCAGTTATCAGACAGTAGGTGAAAAACTGTTTTTTGGCAGT	CASSYQTVGEKLFF	1	2.7702084397170323E-5	42	TCRBV06-05*01	TCRBV06	TCRBV06-05	01				TCRBD01-01*01	TCRBD01	TCRBD01-01	01				TCRBJ01-04*01	TCRBJ01	TCRBJ01-04	01				3	3	2	5	4	7	39	53	56	61	65	1	In	VDJ
ACCTTGGAGATCCAGCGCACAGAGCAGGGGGACTCGGCCATGTATCTCTGTGCCAGCAGCGACTCCTACGAGCAGTACTTCGGGCCG	CASSDSYEQYF	2	3.878291815603845E-5	33	TCRBV07-09	TCRBV07	TCRBV07-09				01,03			unresolved		TCRBD01,TCRBD02	TCRBD01-01,TCRBD02-01		TCRBJ02-07*01	TCRBJ02	TCRBJ02-07	01				5	0	2	8	0	0	48	-1	60	-1	62	2	In	VDJ
CACACCCTGCAGCCAGAAGACTCGGCCCTGTATCTCTGCGCCAGCAGCCTAATCAACTCTGGGGCCAACGTCCTGACTTTCGGGGCC	CASSLINSGANVLTF	1	2.123826470449725E-5	45	TCRBV04-03*01	TCRBV04	TCRBV04-03	01						unresolved		TCRBD01,TCRBD02	TCRBD01-01,TCRBD02-01		TCRBJ02-06*01	TCRBJ02	TCRBJ02-06	01				4	4	4	6	1	0	36	49	53	55	56	1	In	VDJ
AGCTCCTTGGAGCTGGGGGACTCAGCCCTGTACTTCTGTGCCAGCAAGACAGGGGGGACTGGGGCCAACGTCCTGACTTTCGGGGCC	CASKTGGTGANVLTF	1	2.6778681583931313E-5	45	TCRBV13-01*01	TCRBV13	TCRBV13-01	01				TCRBD01-01*01	TCRBD01	TCRBD01-01	01				TCRBJ02-06*01	TCRBJ02	TCRBJ02-06	01				7	1	2	1	2	2	36	46	47	56	58	1	In	VDJ
TCGGCTGCTCCCTCCCAGACATCTGTGTACTTCTGTGCCAGCAGAAGAGGACAGCCCTTCTCTGGAAACACCATATATTTTGGAGAG	CASRRGQPFSGNTIYF	3	7.75658363120769E-5	48	TCRBV06	TCRBV06	unresolved			TCRBV06-01,TCRBV06-05		TCRBD01-01*01	TCRBD01	TCRBD01-01	01				TCRBJ01-03*01	TCRBJ01	TCRBJ01-03	01				6	4	1	5	5	0	33	44	48	54	59	3	In	VDJ
GCGTCTGCTGTACCCTCTCAGACATCTGTGTACTTCTGTGCCAGCAGTGAAGAACAGGGGGGTAATTCACCCCTCCACTTTGGGAAC	CASSEEQGGNSPLHF	4	8.033604475179394E-5	45	TCRBV06-04	TCRBV06	TCRBV06-04				01,02	TCRBD01-01*01	TCRBD01	TCRBD01-01	01				TCRBJ01-06*01	TCRBJ01	TCRBJ01-06	01				3	3	3	1	1	6	36	50	53	61	62	4	In	VDJ
ACTCTGAAGGTGCAGCCTGCAGAACTGGAGGATTCTGGAGTTTATTTCTGTGCCAGCAGTCAGGGATTGAAACTGTTTTTTGGCAGT	CASSQGLKLFF	17	3.370420268322389E-4	33	TCRBV14-01*01	TCRBV14	TCRBV14-01	01				TCRBD01-01*01	TCRBD01	TCRBD01-01	01				TCRBJ01-04*01	TCRBJ01	TCRBJ01-04	01				6	1	4	3	4	11	48	59	60	65	69	17	In	VDJ
ATCCAGCAGGTAGTGCGAGGAGATTCGGCAGCTTATTTCTGTGCCAGCTCATCCGCGACAGGGGCCGCCGAGCAGTACTTCGGGCCG	CASSSATGAAEQYF	1	3.0472292836887357E-5	42	TCRBV18-01*01	TCRBV18	TCRBV18-01	01				TCRBD01-01*01	TCRBD01	TCRBD01-01	01				TCRBJ02-07*01	TCRBJ02	TCRBJ02-07	01				5	5	2	2	4	6	39	51	56	64	68	1	In	VDJ
GCTGGGGTTGGAGTCGGCTGCTCCCTCCCAAACATCTGTGTACTTCTGTGCCAGCAGTCCGACTCGGAGACCCAGTACTTCGGGCCA		1	9.234028132390108E-6	35	TCRBV06	TCRBV06	unresolved			TCRBV06-02,TCRBV06-03		TCRBD02-01	TCRBD02	TCRBD02-01				01,02	TCRBJ02-05*01	TCRBJ02	TCRBJ02-05	01				5	2	2	10	2	5	46	58	60	64	66	1	Out	VDJ
CAGCAGGTAGTGCGAGGAGATTCGGCAGCTTATTTCTGTGCCAGCTCACCATCGAGGGACAGGGTTTACGAGCAGTACTTCGGGCCG	CASSPSRDRVYEQYF	1	3.0472292836887357E-5	45	TCRBV18-01*01	TCRBV18	TCRBV18-01	01				TCRBD01-01*01	TCRBD01	TCRBD01-01	01				TCRBJ02-07*01	TCRBJ02	TCRBJ02-07	01				2	4	0	3	2	4	36	51	55	64	66	1	In	VDJ
CGATTCAGCGCACAGAGCAGCGGGACTCAGCCATGTATCGCTGTGCCAGCAGGGCCCCCCAGGAGCTACGAGCAGTACTTCGGGCCG		1	2.5855278770692303E-5	40	TCRBV07-07*01	TCRBV07	TCRBV07-07	01						unresolved		TCRBD01,TCRBD02	TCRBD01-01,TCRBD02-01		TCRBJ02-07*01	TCRBJ02	TCRBJ02-07	01				6	7	4	4	2	3	41	52	59	63	65	1	Out	VDJ
CTTGGTGACTCTGCTGTGTATTTCTGTGCCAGCAGCCAAGATACTAGCGGTTCTACATCGTCCTACAATGAGCAGTTCTTCGGGCCA	CASSQDTSGSTSSYNEQFF	1	1.8468056264780216E-5	57	TCRBV03	TCRBV03	unresolved			TCRBV03-01,TCRBV03-02		TCRBD02-01	TCRBD02	TCRBD02-01				01,02	TCRBJ02-01*01	TCRBJ02	TCRBJ02-01	01				0	1	3	5	10	1	24	41	42	50	60	1	In	VDJ
ACCCTGCAGCCAGAAGACTCGGCCCTGTATCTCTGTGCCAGCAGCCAAGATAGGACCTCTGGGGCCAACGTCCTGACTTTCGGGGCC	CASSQDRTSGANVLTF	1	1.4774445011824173E-5	48	TCRBV04-02*01	TCRBV04	TCRBV04-02	01						unresolved		TCRBD01,TCRBD02	TCRBD01-01,TCRBD02-01		TCRBJ02-06*01	TCRBJ02	TCRBJ02-06	01				0	2	1	7	0	0	33	50	52	-1	56	1	In	VDJ
GTGACCAGTGCCCATCCTGAAGACAGCAGCTTCTACATCTGCAGTGCTCTACCGGGACAGGGAACGTACGAGCAGTACTTCGGGCCG	CSALPGQGTYEQYF	1	7.387222505912087E-6	42	TCRBV20	TCRBV20	unresolved			TCRBV20-01,TCRBV20-or09_02		TCRBD01-01*01	TCRBD01	TCRBD01-01	01				TCRBJ02-07*01	TCRBJ02	TCRBJ02-07	01				5	5	0	3	4	4	39	48	53	62	66	1	In	VDJ
GTGAACGCCTTGGAGCTGGACGACTCGGCCCTGTATCTCTGTGCCAGCAGCTTGCAGGGGGCGGTTGAAAAACTGTTTTTTGGCAGT	CASSLQGAVEKLFF	3	5.9097780047296694E-5	42	TCRBV05-04*01	TCRBV05	TCRBV05-04	01				TCRBD01-01*01	TCRBD01	TCRBD01-01	01				TCRBJ01-04*01	TCRBJ01	TCRBJ01-04	01				1	0	4	0	3	7	39	-1	54	62	65	3	In	VDJ
CTGAAGATCCGGTCCACAAAGCTGGAGGACTCAGCCATGTACTTCTGTGCCAGCACCATGGACAGGACTGAAGCTTTCTTTGGACAA	CASTMDRTEAFF	1	1.5697847825063185E-5	36	TCRBV02-01*01	TCRBV02	TCRBV02-01	01				TCRBD01-01*01	TCRBD01	TCRBD01-01	01				TCRBJ01-01*01	TCRBJ01	TCRBJ01-01	01				7	4	1	4	0	5	45	55	59	-1	66	1	In	VDJ
TCGGCTGCTCCCTCCCAAACATCTGTGTACTTCTGTGCCAGCAGTTATTATAGGGCGGAGAGCACAGATACGCAGTATTTTGGCCCA	CASSYYRAESTDTQYF	1	1.3851042198585162E-5	48	TCRBV06	TCRBV06	unresolved			TCRBV06-02,TCRBV06-03				unresolved		TCRBD01,TCRBD02	TCRBD01-01,TCRBD02-01		TCRBJ02-03*01	TCRBJ02	TCRBJ02-03	01				3	4	5	3	5	0	33	47	51	55	60	1	In	VDJ
ATCCGGTCCACAAAGCTGGAGGACTCAGCCATGTACTTCTGTGCCAGCGGTGGACAAGGGACTTCCAAGACCCAGTACTTCGGGCCA	CASGGQGTSKTQYF	1	1.108083375886813E-5	42	TCRBV02-01*01	TCRBV02	TCRBV02-01	01				TCRBD02-01	TCRBD02	TCRBD02-01				01,02	TCRBJ02-05*01	TCRBJ02	TCRBJ02-05	01				4	5	0	10	4	6	39	52	57	63	67	1	In	VDJ
AGGCTGGAGTCGGCTGCTCCCTCCCAGACATCTGTGTACTTCTGTGCCAGCAATCCGGGACTTAACACTGAAGCTTTCTTTGGACAA	CASNPGLNTEAFF	1	2.308507033097527E-5	39	TCRBV06-01*01	TCRBV06	TCRBV06-01	01				TCRBD02-01	TCRBD02	TCRBD02-01				01,02	TCRBJ01-01*01	TCRBJ01	TCRBJ01-01	01				7	4	0	10	1	2	42	52	56	62	63	1	In	VDJ
CACCTACACGCCCTGCAGCCAGAAGACTCAGCCCTGTATCTCTGCGCCAGCAGCCAAGGAGGGCGCGAAAAACTGTTTTTTGGCAGT	CASSQGGREKLFF	1	3.139569565012637E-5	39	TCRBV04-01*01	TCRBV04	TCRBV04-01	01				TCRBD02-01*02	TCRBD02	TCRBD02-01	02				TCRBJ01-04*01	TCRBJ01	TCRBJ01-04	01				1	0	11	0	3	8	42	-1	58	63	66	1	In	VDJ
GTGAGCAACATGAGCCCTGAAGACAGCAGCATATATCTCTGCAGCGCCACCTAGCGGGGGGCCTACAATGAGCAGTTCTTCGGGCCA	CSAT*RGAYNEQFF	1	4.617014066195054E-6	42	TCRBV29-01*01	TCRBV29	TCRBV29-01	01				TCRBD02-01*01	TCRBD02	TCRBD02-01	01				TCRBJ02-01*01	TCRBJ02	TCRBJ02-01	01				7	4	4	1	0	2	39	46	50	-1	61	1	Stop	VDJ
TCTCTGGAGCTGGGGGACTCAGCTTTGTATTTCTGTGCCAGCAGCGTAGCTTCTTCAGGGACGAACACTGAAGCTTTCTTTGGACAA	CASSVASSGTNTEAFF	1	1.7544653451541206E-5	48	TCRBV09-01	TCRBV09	TCRBV09-01				01,02			unresolved		TCRBD01,TCRBD02	TCRBD01-01,TCRBD02-01		TCRBJ01-01*01	TCRBJ01	TCRBJ01-01	01				0	8	0	7	0	1	33	49	57	-1	62	1	In	VDJ
GAGTCGCCCAGCCCCAACCAGACCTCTCTGTACTTCTGTGCCAGCAGTTTACTGGCAGCCCTTGCCTGCGAGCAGTACTTCGGGCCG	CASSLLAALACEQYF	1	1.015743094562912E-5	45	TCRBV27-01*01	TCRBV27	TCRBV27-01	01						unresolved		TCRBD01,TCRBD02	TCRBD01-01,TCRBD02-01		TCRBJ02-07*01	TCRBJ02	TCRBJ02-07	01				2	4	4	5	10	6	36	51	55	58	68	1	In	VDJ
AGGCTGGAGTTGGCTGCTCCCTCCCAGACATCTGTGTACTTCTGTGCCAGCAGCTTGGACAGGGCTAATGGCTACACCTTCGGTTCG	CASSLDRANGYTF	1	3.41659040898434E-5	39	TCRBV06-06	TCRBV06	TCRBV06-06				01,02	TCRBD01-01*01	TCRBD01	TCRBD01-01	01				TCRBJ01-02*01	TCRBJ01	TCRBJ01-02	01				6	3	1	3	3	6	42	53	56	64	67	1	In	VDJ
ACCTTGGAGCTGGGGGACTCGGCCCTTTATCTTTGCGCCAGCAGCCTACAAGATGTGGGGGCCTACACTGAAGCTTTCTTTGGACAA	CASSLQDVGAYTEAFF	1	1.7544653451541206E-5	48	TCRBV05-01*01	TCRBV05	TCRBV05-01	01				TCRBD01-01*01	TCRBD01	TCRBD01-01	01				TCRBJ01-01*01	TCRBJ01	TCRBJ01-01	01				4	11	6	0	2	3	33	45	56	62	64	1	In	VDJ
AACATGAGCCCTGAAGACAGCAGCATATATCTCTGCAGCGTTGAAGGGACAGCGGATGATTGGGGAGATACGCAGTATTTTGGCCCA	CSVEGTADDWGDTQYF	1	3.6936112529560434E-6	48	TCRBV29-01*01	TCRBV29	TCRBV29-01	01				TCRBD01-01*01	TCRBD01	TCRBD01-01	01				TCRBJ02-03*01	TCRBJ02	TCRBJ02-03	01				1	0	1	5	13	5	33	-1	46	52	65	1	In	VDJ
AGGCTGCTGTCGGCTGCTCCCTCCCAGACATCTGTGTACTTCTGTGCCAGCACCGCACAGTCGGTCACTGAAGCTTTCTTTGGACAA	CASTAQSVTEAFF	1	1.5697847825063185E-5	39	TCRBV06-05*01	TCRBV06	TCRBV06-05	01				TCRBD01-01*01	TCRBD01	TCRBD01-01	01				TCRBJ01-01*01	TCRBJ01	TCRBJ01-01	01				7	4	3	5	5	4	42	52	56	60	65	1	In	VDJ
GAGTCGGCTGCTCCCTCCCAGACATCTGTGTACTTCTGTGCCAGCGCTAGTAGCCAGACAGGGAACTATGGCTACACCTTCGGTTCG	CASASSQTGNYGYTF	1	1.9391459078019226E-5	45	TCRBV06-01*01	TCRBV06	TCRBV06-01	01				TCRBD01-01*01	TCRBD01	TCRBD01-01	01				TCRBJ01-02*01	TCRBJ01	TCRBJ01-02	01				8	11	2	3	0	2	36	45	56	-1	63	1	In	VDJ
GAGTCGCCCAGCCCCAACCAGACCTCTCTGTACTTCTGTGCCAGCAGTCTACGGGGGGAGAACACCGGGGAGCTGTTTTTTGGAGAA	CASSLRGENTGELFF	2	2.123826470449725E-5	45	TCRBV27-01*01	TCRBV27	TCRBV27-01	01				TCRBD02-01*01	TCRBD02	TCRBD02-01	01				TCRBJ02-02*01	TCRBJ02	TCRBJ02-02	01				5	3	8	1	1	1	36	48	51	58	59	2	In	VDJ
CTGAGCTCTCTGGAGCTGGGGGACTCAGCTTTGTATTTCTGTGCCAGCAGCTTTGATACAGTGAACACTGAAGCTTTCTTTGGACAA	CASSFDTVNTEAFF	1	1.7544653451541206E-5	42	TCRBV09-01	TCRBV09	TCRBV09-01				01,02	TCRBD01-01*01	TCRBD01	TCRBD01-01	01				TCRBJ01-01*01	TCRBJ01	TCRBJ01-01	01				4	6	3	5	0	0	39	51	57	-1	61	1	In	VDJ
CACGTTGGCGTCTGCTGTACCCTCTCAGACATCTGTGTACTTCTGTGCCAGGTGACGTGGGGGAACTATGGCTACACCTTCGGTTCG		2	3.9706320969277465E-5	38	TCRBV06-04	TCRBV06	TCRBV06-04				01,02			unresolved		TCRBD01,TCRBD02	TCRBD01-01,TCRBD02-01		TCRBJ01-02*01	TCRBJ01	TCRBJ01-02	01				9	7	6	1	0	2	43	51	58	-1	63	2	Out	VDJ
CTGCTGTCGGCTGCTCCCTCCCAGACATCTGTGTACTTCTGTGCCAGCACAGGACTAGCGGGGTAGGAGACCCAGTACTTCGGGCCA	CASTGLAG*ETQYF	1	1.108083375886813E-5	42	TCRBV06-05*01	TCRBV06	TCRBV06-05	01				TCRBD02-01*01	TCRBD02	TCRBD02-01	01				TCRBJ02-05*01	TCRBJ02	TCRBJ02-05	01				7	2	1	3	3	5	39	49	51	63	66	1	Stop	VDJ
GTGAACGCCTTGTTGCTGGGGGACTCGGCCCTCTATCTCTGTGCCAGCAGCTTGGGACAGCTAAACTATGGCTACACCTTCGGTTCG	CASSLGQLNYGYTF	1	1.200423657210714E-5	42	TCRBV05-06*01	TCRBV05	TCRBV05-06	01				TCRBD01-01*01	TCRBD01	TCRBD01-01	01				TCRBJ01-02*01	TCRBJ01	TCRBJ01-02	01				0	0	2	5	3	2	39	-1	55	60	63	1	In	VDJ
AAGATCCGGTCCACAAAGCTGGAGGACTCAGCCATGTACTTCTGTGCCAGCAGTTCGTCTAGGAGGGAGACCCAGTACTTCGGGCCA	CASSSSRRETQYF	1	1.108083375886813E-5	39	TCRBV02-01*01	TCRBV02	TCRBV02-01	01				TCRBD02-01*02	TCRBD02	TCRBD02-01	02				TCRBJ02-05*01	TCRBJ02	TCRBJ02-05	01				5	7	10	1	0	5	42	54	61	-1	66	1	In	VDJ
CCCTAGAGTCTGCCATCCCCAACCAGACAGCTCTTTACTTCTGTGCCTCCTACAGTAGGCAGGACCGGGGAGCTGTTTTTTGGAGAA		1	7.387222505912087E-6	40	TCRBV24	TCRBV24	unresolved			TCRBV24-01,TCRBV24-or09_02		TCRBD01-01*01	TCRBD01	TCRBD01-01	01				TCRBJ02-02*01	TCRBJ02	TCRBJ02-02	01				12	4	3	5	8	5	41	47	51	55	63	1	Out	VDJ
CCCTGCAGCCAGAAGACTCAGCCCTGTATCTCTGCGCCAGCAGCCAAGTGGGGCCCCGGGAGCAATCAGCCCCAGCATTTTGGTGAT		1	1.9391459078019226E-5	49	TCRBV04-01*01	TCRBV04	TCRBV04-01	01				TCRBD01-01*01	TCRBD01	TCRBD01-01	01				TCRBJ01-05*01	TCRBJ01	TCRBJ01-05	01				1	1	7	0	6	1	32	48	49	54	60	1	Out	VDJ
CTGACTGTGAGCAACATGAGCCCTGAAGACAGCAGCATATATCTCTGCAGCGTGGGGTCGGCGAACACTGAAGCTTTCTTTGGACAA	CSVGSANTEAFF	1	3.6936112529560434E-6	36	TCRBV29-01*01	TCRBV29	TCRBV29-01	01						unresolved		TCRBD01,TCRBD02	TCRBD01-01,TCRBD02-01		TCRBJ01-01*01	TCRBJ01	TCRBJ01-01	01				6	0	6	2	5	1	45	-1	53	57	62	1	In	VDJ
ACCTTGGAGCTGGGGGACTCGGCCCTTTATCTTTGCGCCAGCAGCTTGGCCCTGACAGGGGCCGGAAACACCATATATTTTGGAGAG	CASSLALTGAGNTIYF	2	4.062972378251648E-5	48	TCRBV05-01*01	TCRBV05	TCRBV05-01	01				TCRBD01-01*01	TCRBD01	TCRBD01-01	01				TCRBJ01-03*01	TCRBJ01	TCRBJ01-03	01				0	4	2	2	2	4	33	49	53	61	63	2	In	VDJ
ACTGTGACATCGGCCCAAAAGAACCCGACAGCTTTCTATCTCTGTGCCAGTACTCCTGGGGCATCCTATGGCTACACCTTCGGTTCG	CASTPGASYGYTF	2	5.3557363167862627E-5	39	TCRBV19-01	TCRBV19	TCRBV19-01				01,02	TCRBD01-01*01	TCRBD01	TCRBD01-01	01				TCRBJ01-02*01	TCRBJ01	TCRBJ01-02	01				7	5	7	0	3	4	42	52	57	62	65	2	In	VDJ
CAGCCCTCAGAACCCAGGGACTCAGCTGTGTACTTCTGTGCCAGCAGTTTAGCCGGGACAGGCGCCTACGAGCAGTACTTCGGGCCG	CASSLAGTGAYEQYF	1	2.5855278770692303E-5	45	TCRBV12	TCRBV12	unresolved			TCRBV12-03,TCRBV12-04		TCRBD01-01*01	TCRBD01	TCRBD01-01	01				TCRBJ02-07*01	TCRBJ02	TCRBJ02-07	01				0	1	0	4	2	2	36	53	54	62	64	1	In	VDJ
CAGCCCTCAGAACCCAGGGACTCAGCTGTGTACTTCTGTGCCAGCAGGGGACAGAGTGGAGCCCCCGGGGAGCTGTTTTTTGGAGAA	CASRGQSGAPGELFF	1	3.508930690308241E-5	45	TCRBV12	TCRBV12	unresolved			TCRBV12-03,TCRBV12-04		TCRBD01-01*01	TCRBD01	TCRBD01-01	01				TCRBJ02-02*01	TCRBJ02	TCRBJ02-02	01				6	0	0	5	10	6	36	-1	47	54	64	1	In	VDJ
GCACCTTGGAGCTGGGGGACTCGGCCCTTTATCTTTGCGCCAGCAGCCGCCTCGGGTCCTGGGGCCAACGTCCTGACTTTCGGGGCC		1	1.8468056264780216E-5	46	TCRBV05-01*01	TCRBV05	TCRBV05-01	01				TCRBD02-01	TCRBD02	TCRBD02-01				01,02	TCRBJ02-06*01	TCRBJ02	TCRBJ02-06	01				4	5	8	4	2	2	35	47	52	56	58	1	Out	VDJ
CACACCCTGCAGCCAGAAGACTCGGCCCTGTATCTCTGCGCCAGCAGCCAAGATATGCAGGAGACAAACGAGCAGTACTTCGGGCCG	CASSQDMQETNEQYF	1	1.5697847825063185E-5	45	TCRBV04-03*01	TCRBV04	TCRBV04-03	01						unresolved		TCRBD01,TCRBD02	TCRBD01-01,TCRBD02-01		TCRBJ02-07*01	TCRBJ02	TCRBJ02-07	01				0	9	2	6	1	5	36	53	62	66	67	1	In	VDJ
CTAGAGTCTGCCATCCCCAACCAGACAGCTCTTTACTTCTGTGCCACCTCCTCCCCTCCGTCAGGGGATGAGCAGTTCTTCGGGCCA	CATSSPPSGDEQFF	1	9.234028132390108E-6	42	TCRBV24	TCRBV24	unresolved			TCRBV24-01,TCRBV24-or09_02		TCRBD01-01*01	TCRBD01	TCRBD01-01	01				TCRBJ02-01*01	TCRBJ02	TCRBJ02-01	01				9	13	4	2	0	8	39	48	61	-1	67	1	In	VDJ
CTGGAGTCGCCCAGCCCCAACCAGACCTCTCTGTACTTCTGTGCCAGCAGTTTCGACAGGGAGAGGTACGAGCAGTACTTCGGGCCG	CASSFDRERYEQYF	1	1.015743094562912E-5	42	TCRBV27-01*01	TCRBV27	TCRBV27-01	01				TCRBD01-01*01	TCRBD01	TCRBD01-01	01				TCRBJ02-07*01	TCRBJ02	TCRBJ02-07	01				3	1	2	3	5	4	39	53	54	61	66	1	In	VDJ
ACCTTGGAGCTGGGGGACTCGGCCCTTTATCTTTGCGCCAGCAGCTATAAGACAGGGGGGAACACCGGGGAGCTGTTTTTTGGAGAA	CASSYKTGGNTGELFF	1	1.8468056264780216E-5	48	TCRBV05-01*01	TCRBV05	TCRBV05-01	01				TCRBD01-01*01	TCRBD01	TCRBD01-01	01				TCRBJ02-02*01	TCRBJ02	TCRBJ02-02	01				3	4	2	1	0	1	33	46	50	-1	59	1	In	VDJ
CAGTGCCCATCCTGAAGACAGCAGCTTCTACATCTGCAGTGCTAGGAGTACAGGGGAGGTAGGGACACTGAAGCTTTCTTTGGACAA		1	1.015743094562912E-5	47	TCRBV20	TCRBV20	unresolved			TCRBV20-01,TCRBV20-or09_02		TCRBD01-01*01	TCRBD01	TCRBD01-01	01				TCRBJ01-01*01	TCRBJ01	TCRBJ01-01	01				3	4	3	2	8	3	34	45	49	56	64	1	Out	VDJ
GAGTCGGCTGCTCCCTCCCAGACATCTGTGTACTTCTGTGCCAGCAGTGAAGCTTTAGGGGGTCTCCATGGCTACACCTTCGGTTCG	CASSEALGGLHGYTF	1	1.9391459078019226E-5	45	TCRBV06-01*01	TCRBV06	TCRBV06-01	01				TCRBD01-01*01	TCRBD01	TCRBD01-01	01				TCRBJ01-02*01	TCRBJ01	TCRBJ01-02	01				0	3	5	1	5	6	36	53	56	62	67	1	In	VDJ
CGGTCCACAAAGCTGGAGGACTCAGCCATGTACTTCTGTGCCAGCACCGCGGACCCCCTATATAATTCACCCCTCCACTTTGGGAAC	CASTADPLYNSPLHF	1	1.2927639385346152E-5	45	TCRBV02-01*01	TCRBV02	TCRBV02-01	01						unresolved		TCRBD01,TCRBD02	TCRBD01-01,TCRBD02-01		TCRBJ01-06*01	TCRBJ01	TCRBJ01-06	01				7	4	1	7	6	4	36	46	50	54	60	1	In	VDJ
CACCTTGGAGCTGGGGGACTCGGCCCTTTATCTTTGCGCCAGCAGCTAAGACCGAATACTTAACCCTACGAGCAGTACTTCGGGCCG		1	1.2927639385346152E-5	47	TCRBV05-01*01	TCRBV05	TCRBV05-01	01						unresolved		TCRBD01,TCRBD02	TCRBD01-01,TCRBD02-01		TCRBJ02-07*01	TCRBJ02	TCRBJ02-07	01				3	2	2	7	12	2	34	47	49	52	64	1	Out	VDJ
AGCACCTTGGAGCTGGGGGACTCGGCCCTTTATCTTTGCGCCAGCAGCCCTGGACAGGGCCTTAACACTGAAGCTTTCTTTGGACAA	CASSPGQGLNTEAFF	1	1.7544653451541206E-5	45	TCRBV05-01*01	TCRBV05	TCRBV05-01	01				TCRBD01-01*01	TCRBD01	TCRBD01-01	01				TCRBJ01-01*01	TCRBJ01	TCRBJ01-01	01				4	3	1	3	4	2	36	48	51	59	63	1	In	VDJ
GGAGTCGGCTGCTCCCTCCCAAACATCTGTGTACTTCTGTGCCAGCAGTTAAAACAGGGGGGAGAAGAGACCCAGTACTTCGGGCCA		1	9.234028132390108E-6	44	TCRBV06	TCRBV06	unresolved			TCRBV06-02,TCRBV06-03		TCRBD01-01*01	TCRBD01	TCRBD01-01	01				TCRBJ02-05*01	TCRBJ02	TCRBJ02-05	01				3	2	3	1	3	3	37	51	53	61	64	1	Out	VDJ
TTGGCTGCTCCCTCCCAGACATCTGTGTACTTCTGTGCCAGCAGTTACTCGTTAAGTGGGGGGGACACTGAAGCTTTCTTTGGACAA	CASSYSLSGGDTEAFF	2	4.062972378251648E-5	48	TCRBV06-06	TCRBV06	TCRBV06-06				01,02	TCRBD02-01*01	TCRBD02	TCRBD02-01	01				TCRBJ01-01*01	TCRBJ01	TCRBJ01-01	01				0	7	9	0	0	3	33	50	57	-1	64	2	In	VDJ
CTGCAGCCAGAAGACTCGGCCCTGTATCTCTGTGCCAGCAGCCGCCGACAGGGGACGGTAATGAACACTGAAGCTTTCTTTGGACAA	CASSRRQGTVMNTEAFF	1	1.4774445011824173E-5	51	TCRBV04-02*01	TCRBV04	TCRBV04-02	01				TCRBD01-01*01	TCRBD01	TCRBD01-01	01				TCRBJ01-01*01	TCRBJ01	TCRBJ01-01	01				4	3	2	2	7	0	30	43	46	54	61	1	In	VDJ
CTGAAGATCCAGCCCTCAGAACCCAGGGACTCAGCTGTGTACTTCTGTGCCAGCAGCCGGGGTGGTAGCGAGCAGTACGTCGGGCCG	CASSRGGSEQYV	1	2.5855278770692303E-5	36	TCRBV12	TCRBV12	unresolved			TCRBV12-03,TCRBV12-04		TCRBD02-01	TCRBD02	TCRBD02-01				01,02	TCRBJ02-07*01	TCRBJ02	TCRBJ02-07	01				6	9	5	6	9	17	45	56	65	70	79	1	In	VDJ
CTGGAGTCTGCCAGGCCCTCACATACCTCTCAGTACCTCTGTGCCAGCAGTGAATCAACAGAAAACACTGAAGCTTTCTTTGGACAA	CASSESTENTEAFF	1	9.234028132390108E-6	42	TCRBV25-01*01	TCRBV25	TCRBV25-01	01				TCRBD01-01*01	TCRBD01	TCRBD01-01	01				TCRBJ01-01*01	TCRBJ01	TCRBJ01-01	01				1	2	3	5	2	2	39	55	57	61	63	1	In	VDJ
CTCAGGCTGGAGTCGGCTGCTCCCTCCCAGACATCTGTGTACTTCTGTGCCAGCAGTGAGGGTCCGACTGAAGCTTTCTTTGGACAA	CASSEGPTEAFF	1	2.308507033097527E-5	36	TCRBV06-01*01	TCRBV06	TCRBV06-01	01						unresolved		TCRBD01,TCRBD02	TCRBD01-01,TCRBD02-01		TCRBJ01-01*01	TCRBJ01	TCRBJ01-01	01				3	0	0	9	4	5	45	-1	59	62	66	1	In	VDJ
ATCCGCTCACCAGGCCTGGGGGACGCAGCCATGTACCTGTGTGCCACCAGCAGGGGACAGGACACCGGGGAGCTGTTTTTTGGAGAA	CATSRGQDTGELFF	2	2.4931875957453293E-5	42	TCRBV15-01*01	TCRBV15	TCRBV15-01	01				TCRBD01-01*01	TCRBD01	TCRBD01-01	01				TCRBJ02-02*01	TCRBJ02	TCRBJ02-02	01				3	0	0	4	0	3	39	-1	53	-1	61	2	In	VDJ
CACCTACACGCCCTGCAGCCAGAAGACTCAGCCCTGTATCTCTGCGCCAGCAGCCAAGATCTTAGGGTCGAGCAGTACTTCGGGCCG	CASSQDLRVEQYF	1	1.2927639385346152E-5	39	TCRBV04-01*01	TCRBV04	TCRBV04-01	01						unresolved		TCRBD01,TCRBD02	TCRBD01-01,TCRBD02-01		TCRBJ02-07*01	TCRBJ02	TCRBJ02-07	01				0	4	5	3	1	6	42	59	63	67	68	1	In	VDJ
CTGCAGCCAGAAGACTCAGCCCTGTATCTCTGCGCCAGCAGCCAAACGACTACGACAGCCCAAAATTCACCCCTCCACTTTGGGAAC	CASSQTTTTAQNSPLHF	1	1.3851042198585162E-5	51	TCRBV04-01*01	TCRBV04	TCRBV04-01	01						unresolved		TCRBD01,TCRBD02	TCRBD01-01,TCRBD02-01		TCRBJ01-06*01	TCRBJ01	TCRBJ01-06	01				2	8	2	5	5	7	30	45	53	58	63	1	In	VDJ
AGCACCTTGGAGCTGGGGGACTCGGCCCTTTATCTTTGCGCCAGCAGCCCCTCGGTGGGCCGAGGGGAGACCCAGTACTTCGGGCCA	CASSPSVGRGETQYF	1	1.200423657210714E-5	45	TCRBV05-01*01	TCRBV05	TCRBV05-01	01				TCRBD02-01*02	TCRBD02	TCRBD02-01	02				TCRBJ02-05*01	TCRBJ02	TCRBJ02-05	01				4	13	11	0	0	5	36	48	61	-1	66	1	In	VDJ
CTGCTGTCGGCTGCTCCCTCCCAGACATCTGTGTACTTCTGTGCCAGCAGTCGATACCAGGGGGTTTCGGAAGCTTTCTTTGGACAA	CASSRYQGVSEAFF	1	1.5697847825063185E-5	42	TCRBV06-05*01	TCRBV06	TCRBV06-05	01				TCRBD01-01*01	TCRBD01	TCRBD01-01	01				TCRBJ01-01*01	TCRBJ01	TCRBJ01-01	01				5	6	4	1	5	8	39	51	57	64	69	1	In	VDJ
CTACACACCCTGCAGCCAGAAGACTCGGCCCTGTATCTCTGCGCCAGCAGCCCCATGGGACGTACCGGGGAGCTGTTTTTTGGAGAA	CASSPMGRTGELFF	1	2.123826470449725E-5	42	TCRBV04-03*01	TCRBV04	TCRBV04-03	01						unresolved		TCRBD01,TCRBD02	TCRBD01-01,TCRBD02-01		TCRBJ02-02*01	TCRBJ02	TCRBJ02-02	01				4	4	0	7	2	5	39	52	56	61	63	1	In	VDJ
CACACCCTGCAGCCAGAAGACTCGGCCCTGTATCTCTGCGCCAGCAGCCAGAGGACAGGGTATGTGTTCGAGCAGTACTTCGGGCCG	CASSQRTGYVFEQYF	1	1.5697847825063185E-5	45	TCRBV04-03*01	TCRBV04	TCRBV04-03	01				TCRBD01-01*01	TCRBD01	TCRBD01-01	01				TCRBJ02-07*01	TCRBJ02	TCRBJ02-07	01				3	2	1	3	8	6	36	50	52	60	68	1	In	VDJ
GCCTTGGAGCTGGACGACTCGGCCCTGTATCTCTGTGCCAGCAGCCCGACGCGGGGACAGACTAACTATGGCTACACCTTCGGTTCG	CASSPTRGQTNYGYTF	1	2.7702084397170323E-5	48	TCRBV05-04*01	TCRBV05	TCRBV05-04	01				TCRBD01-01*01	TCRBD01	TCRBD01-01	01				TCRBJ01-02*01	TCRBJ01	TCRBJ01-02	01				4	8	0	5	1	0	33	45	53	60	61	1	In	VDJ
CTTCACATCAATTCCCTGGAGCTTGGTGACTCTGCTGTGTATTTCTGTGCCAGCAGCCAGGTCGAGGGGCGGCAGTACTTCGGGCCA	CASSQVEGRQYF	1	1.015743094562912E-5	36	TCRBV03	TCRBV03	unresolved			TCRBV03-01,TCRBV03-02				unresolved		TCRBD01,TCRBD02	TCRBD01-01,TCRBD02-01		TCRBJ02-05*01	TCRBJ02	TCRBJ02-05	01				3	5	5	2	3	11	45	59	64	69	72	1	In	VDJ
CACTCTGACAGTGACCAGTGCCCATCCTGAAGACAGCAGCTTCTACATCTGCAGTGCTAGTAGTGTCGGGTCCAGCATTTTGGTGAT		1	2.216166751773626E-5	32	TCRBV20-01*01	TCRBV20	TCRBV20-01	01				TCRBD02-01	TCRBD02	TCRBD02-01				01,02	TCRBJ01-05*01	TCRBJ01	TCRBJ01-05	01				3	6	8	4	1	12	49	60	66	70	71	1	Out	VDJ
TGTCGGCTGCTCCCTCCCAGACATCTGTGTACTTCTGTGCCAGCAGTTACTCGGGGCAGGTCTGGAAACACCATATATTTTGGAGAG		1	3.6012709716321424E-5	46	TCRBV06-05*01	TCRBV06	TCRBV06-05	01				TCRBD01-01*01	TCRBD01	TCRBD01-01	01				TCRBJ01-03*01	TCRBJ01	TCRBJ01-03	01				0	0	7	0	3	1	35	-1	52	57	60	1	Out	VDJ
CACCCTGCAGCCAGAAGACTCGGCCCTGTATCTCTGCGCCAGCAGCCAATAAATGGGCAGGGTAGAGAAAAACTGTTTTTTGGCAGT		1	3.6012709716321424E-5	47	TCRBV04-03*01	TCRBV04	TCRBV04-03	01				TCRBD01-01*01	TCRBD01	TCRBD01-01	01				TCRBJ01-04*01	TCRBJ01	TCRBJ01-04	01				2	8	4	3	4	8	34	49	57	62	66	1	Out	VDJ
CTGTCGGCTGCTCCCTCCCAGACATCTGTGTACTTCTGTGCCAGCAGTGAACAGTTTACCTCTGGAAACACCATATATTTTGGAGAG	CASSEQFTSGNTIYF	2	5.263396035462361E-5	45	TCRBV06-01*01	TCRBV06	TCRBV06-01	01				TCRBD01-01*01	TCRBD01	TCRBD01-01	01				TCRBJ01-03*01	TCRBJ01	TCRBJ01-03	01				2	0	4	5	5	0	36	-1	51	54	59	2	In	VDJ
AACCTGAGCTCTCTGGAGCTGGGGGACTCAGCTTTGTATTTCTGTGCCAGCAGCGTAGCTGATGGAAACACCATATATTTTGGAGAG	CASSVADGNTIYF	2	3.878291815603845E-5	39	TCRBV09-01	TCRBV09	TCRBV09-01				01,02			unresolved		TCRBD01,TCRBD02	TCRBD01-01,TCRBD02-01		TCRBJ01-03*01	TCRBJ01	TCRBJ01-03	01				0	2	2	8	0	3	42	58	60	-1	62	2	In	VDJ
CACGCCCTGCAGCCAGAAGACTCAGCCCTGTATCTCTGCGCCAGCAGCCATGGGCGGGGGAGCTCCTACGAGCAGTACGTCGGGCCG	CASSHGRGSSYEQYV	1	1.2927639385346152E-5	45	TCRBV04-01*01	TCRBV04	TCRBV04-01	01				TCRBD02-01*01	TCRBD02	TCRBD02-01	01				TCRBJ02-07*01	TCRBJ02	TCRBJ02-07	01				3	3	7	2	19	17	36	50	53	60	79	1	In	VDJ
CCCAGCCCCAACCAGACCTCTCTGTACTTCTGTGCCAGCAGTAAACAGACTAGCGGGGGGGCACGGGGCGAGCAGTACTTCGGGCCG	CASSKQTSGGARGEQYF	1	1.015743094562912E-5	51	TCRBV27-01*01	TCRBV27	TCRBV27-01	01				TCRBD02-01*01	TCRBD02	TCRBD02-01	01				TCRBJ02-07*01	TCRBJ02	TCRBJ02-07	01				5	5	2	0	7	6	30	42	47	61	68	1	In	VDJ
TCCCTAGAGTCTGCCATCCCCAACCAGACAGCTCTTTACTTCTGTGCCACCAGTGATGGGACAGGCGAGACCCAGTACTTCGGGCCA	CATSDGTGETQYF	1	4.617014066195054E-6	39	TCRBV24	TCRBV24	unresolved			TCRBV24-01,TCRBV24-or09_02		TCRBD01-01*01	TCRBD01	TCRBD01-01	01				TCRBJ02-05*01	TCRBJ02	TCRBJ02-05	01				3	0	0	4	1	5	42	-1	57	65	66	1	In	VDJ
CTGTCGGCTGCTCCCTCCCAGACATCTGTGTACTTCTGTGCCAGCAGTCAGACAGGGGGGCACACCGGGGAGCTGTTTTTTGGAGAA	CASSQTGGHTGELFF	1	1.5697847825063185E-5	45	TCRBV06-05*01	TCRBV06	TCRBV06-05	01				TCRBD01-01*01	TCRBD01	TCRBD01-01	01				TCRBJ02-02*01	TCRBJ02	TCRBJ02-02	01				5	2	2	1	2	3	36	48	50	59	61	1	In	VDJ
GAGTCGGCTGCTCCCTCCCAAACATCTGTGTACTTCTGTGCCAGCAGTTATCAAGGACAGGGGGGCACTGAAGCTTTCTTTGGACAA	CASSYQGQGGTEAFF	1	1.3851042198585162E-5	45	TCRBV06	TCRBV06	unresolved			TCRBV06-02,TCRBV06-03		TCRBD01-01*01	TCRBD01	TCRBD01-01	01				TCRBJ01-01*01	TCRBJ01	TCRBJ01-01	01				3	4	1	1	1	4	36	50	54	64	65	1	In	VDJ
AATTCCCTGGAGCTTGGTGACTCTGCTGTGTATTTCTGTGCCAGCAGCCCATTCCGGGGGGGGGCCACTGAAGCTTTCTTTGGACAA	CASSPFRGGATEAFF	1	1.4774445011824173E-5	45	TCRBV03	TCRBV03	unresolved			TCRBV03-01,TCRBV03-02		TCRBD02-01*01	TCRBD02	TCRBD02-01	01				TCRBJ01-01*01	TCRBJ01	TCRBJ01-01	01				4	5	8	0	3	4	36	49	54	62	65	1	In	VDJ
GTGACCAGTGCCCATCCTGAAGACAGCAGCTTCTACATCTGCAGTGCCCCGGGACAGAGGACAAACTATGGCTACACCTTCGGTTCG	CSAPGQRTNYGYTF	1	8.310625319151098E-6	42	TCRBV20	TCRBV20	unresolved			TCRBV20-01,TCRBV20-or09_02		TCRBD01-01*01	TCRBD01	TCRBD01-01	01				TCRBJ01-02*01	TCRBJ01	TCRBJ01-02	01				6	3	0	5	6	2	39	47	50	57	63	1	In	VDJ
ACGATCCAGCGCACACAGCAGGAGGACTCGGCCGTGTATCTCTGTGCCAGCAGAGACTCGATCGGGCAGCCCCAGCATTTTGGTGAT	CASRDSIGQPQHF	2	4.24765294089945E-5	39	TCRBV07-02*01	TCRBV07	TCRBV07-02	01				TCRBD02-01	TCRBD02	TCRBD02-01				01,02	TCRBJ01-05*01	TCRBJ01	TCRBJ01-05	01				6	1	2	10	8	7	42	53	54	58	66	2	In	VDJ
ATCCAGCCCTCAGAACCCAGGGACTCAGCTGTGTACTTCTGTGCCAGCAGTTCCTCGGTGCGGGGTGAAAAACTGTTTTTTGGCAGT	CASSSSVRGEKLFF	3	6.00211828605357E-5	42	TCRBV12	TCRBV12	unresolved			TCRBV12-03,TCRBV12-04		TCRBD02-01*01	TCRBD02	TCRBD02-01	01				TCRBJ01-04*01	TCRBJ01	TCRBJ01-04	01				4	7	7	3	0	7	39	52	59	-1	65	3	In	VDJ
GCCCTCACATACCTCTCAGTACCTCTGTGCCAGCAGTGATAATTATTCATCCCCCGGGAGTGGAACACTGAAGCTTTCTTTGGACAA		1	9.234028132390108E-6	56	TCRBV25-01*01	TCRBV25	TCRBV25-01	01				TCRBD02-01*02	TCRBD02	TCRBD02-01	02				TCRBJ01-01*01	TCRBJ01	TCRBJ01-01	01				3	15	8	2	2	1	25	39	54	60	62	1	Out	VDJ
CAGGTAGTGCGAGGAGATTCGGCAGCTTATTTCTGTGCCAGCTCACCACATCCAGATCCTGGGGCCAACGTCCTGACTTTCGGGGCC	CASSPHPDPGANVLTF	2	4.24765294089945E-5	48	TCRBV18-01*01	TCRBV18	TCRBV18-01	01				TCRBD01-01*01	TCRBD01	TCRBD01-01	01				TCRBJ02-06*01	TCRBJ02	TCRBJ02-06	01				1	3	4	5	3	2	33	49	52	55	58	2	In	VDJ
AACCTGAGCTCTCTGGAGCTGGGGGACTCAGCTTTGTATTTCTGTGCCAGCAGCGTTGGTGGGAACACTGAAGCTTTCTTTGGACAA	CASSVGGNTEAFF	1	1.7544653451541206E-5	39	TCRBV09-01	TCRBV09	TCRBV09-01				01,02			unresolved		TCRBD01,TCRBD02	TCRBD01-01,TCRBD02-01		TCRBJ01-01*01	TCRBJ01	TCRBJ01-01	01				2	1	0	10	3	1	42	56	57	59	62	1	In	VDJ
AGCACCTTGGAGCTGGGGGACTCGGCCCTTTATCTTTGCGCCAGCAGCTGGGGAAGGGTCCGGGGAGGAGAGCAGTACTTCGGGCCG	CASSWGRVRGGEQYF	1	1.2927639385346152E-5	45	TCRBV05-01*01	TCRBV05	TCRBV05-01	01				TCRBD02-01*02	TCRBD02	TCRBD02-01	02				TCRBJ02-07*01	TCRBJ02	TCRBJ02-07	01				3	13	9	1	1	7	36	49	62	68	69	1	In	VDJ
CACACCCTGCAGCCAGAAGACTCGGCCCTGTATCTCTGTGCCAGCAGCCAAGAAGGCGGGTTGGAGGAGACCCAGTACTTCGGGCCA	CASSQEGGLEETQYF	1	1.015743094562912E-5	45	TCRBV04-02*01	TCRBV04	TCRBV04-02	01				TCRBD02-01	TCRBD02	TCRBD02-01				01,02	TCRBJ02-05*01	TCRBJ02	TCRBJ02-05	01				0	2	7	4	6	5	36	53	55	60	66	1	In	VDJ
AGGCTGGAGTCGGCTGCTCCCTCCCAGACATCTGTGTACTTCTGTGCCAGCAGGGAGGGCAGCAACTATGGCTACACCTTCGGTTCG	CASREGSNYGYTF	1	1.9391459078019226E-5	39	TCRBV06-01*01	TCRBV06	TCRBV06-01	01				TCRBD02-01*02	TCRBD02	TCRBD02-01	02				TCRBJ01-02*01	TCRBJ01	TCRBJ01-02	01				6	0	10	0	4	2	42	-1	53	59	63	1	In	VDJ
TTGGAGTCGGCTGCTCCCTCCCAAACATCTGTGTACTTCTGTGCCAGCAGTTACCGTCCCAGCTCCTACGAGCAGTACGTCGGGCCG	CASSYRPSSYEQYV	1	1.015743094562912E-5	42	TCRBV06	TCRBV06	unresolved			TCRBV06-02,TCRBV06-03				unresolved		TCRBD01,TCRBD02	TCRBD01-01,TCRBD02-01		TCRBJ02-07*01	TCRBJ02	TCRBJ02-07	01				2	5	4	5	17	17	39	54	59	62	79	1	In	VDJ
ACCAGTGCCCATCCTGAAGACAGCAGCTTCTACATCTGCAGTGCTCCCGCGGACCGCTTCGCTAACTATGGCTACACCTTCGGTTCG	CSAPADRFANYGYTF	1	8.310625319151098E-6	45	TCRBV20	TCRBV20	unresolved			TCRBV20-01,TCRBV20-or09_02				unresolved		TCRBD01,TCRBD02	TCRBD01-01,TCRBD02-01		TCRBJ01-02*01	TCRBJ01	TCRBJ01-02	01				5	5	1	7	7	0	36	45	50	54	61	1	In	VDJ
GTGAACGCCTTGTTGCTGGGGGACTCGGCCCTCTATCTCTGTGCCAGCAGCTACTCCGGGACCCCAGATACGCAGTATTTTGGCCCA	CASSYSGTPDTQYF	1	1.4774445011824173E-5	42	TCRBV05-06*01	TCRBV05	TCRBV05-06	01						unresolved		TCRBD01,TCRBD02	TCRBD01-01,TCRBD02-01		TCRBJ02-03*01	TCRBJ02	TCRBJ02-03	01				3	5	0	7	2	4	39	52	57	62	64	1	In	VDJ
CTGTCGGCTGCTCCCTCCCAGACATCTGTGTACTTCTGTGCCAGCAGTTACTGGGGGCCAGGCGACGAAAAACTGTTTTTTGGCAGT	CASSYWGPGDEKLFF	1	2.7702084397170323E-5	45	TCRBV06-05*01	TCRBV06	TCRBV06-05	01				TCRBD01-01*01	TCRBD01	TCRBD01-01	01				TCRBJ01-04*01	TCRBJ01	TCRBJ01-04	01				1	0	6	0	8	8	36	-1	52	58	66	1	In	VDJ
GCCCTGCAGCCAGAAGACTCAGCCCTGTATCTCTGCGCCAGCAGCCAACTGTGGGCAGACAGGGGTCGCGAGCAGTACTTCGGGCCG	CASSQLWADRGREQYF	1	1.2927639385346152E-5	48	TCRBV04-01*01	TCRBV04	TCRBV04-01	01				TCRBD01-01*01	TCRBD01	TCRBD01-01	01				TCRBJ02-07*01	TCRBJ02	TCRBJ02-07	01				2	9	2	2	3	6	33	48	57	65	68	1	In	VDJ
CTGGAGTTGGCTGCTCCCTCCCAGACATCTGTGTACTTCTGTGCCAGCGCGGTTAGCTATGACACCGGGGAGCTGTTTTTTGGAGAA	CASAVSYDTGELFF	2	4.1553126595755485E-5	42	TCRBV06-06	TCRBV06	TCRBV06-06				01,02	TCRBD02-01	TCRBD02	TCRBD02-01				01,02	TCRBJ02-02*01	TCRBJ02	TCRBJ02-02	01				8	5	5	7	4	3	39	48	53	57	61	2	In	VDJ
GCCCTGCAGCCAGAAGACTCAGCCCTGTATCTCTGCGCCAGCAGCCACCAAGATAGAGGGACCCGACAGCCCCAGCATTTTGGTGAT	CASSHQDRGTRQPQHF	1	1.9391459078019226E-5	48	TCRBV04-01*01	TCRBV04	TCRBV04-01	01						unresolved		TCRBD01,TCRBD02	TCRBD01-01,TCRBD02-01		TCRBJ01-05*01	TCRBJ01	TCRBJ01-05	01				3	10	0	7	4	7	33	47	57	62	66	1	In	VDJ
CTACACACCCTGCAGCCAGAAGACTCGGCCCTGTATCTCTGCGCCAGCAGCCCAATTGGGGCCCTTTATGGCTACACCTTCGGTTCG	CASSPIGALYGYTF	2	4.3399932222233505E-5	42	TCRBV04-03*01	TCRBV04	TCRBV04-03	01				TCRBD01-01*01	TCRBD01	TCRBD01-01	01				TCRBJ01-02*01	TCRBJ01	TCRBJ01-02	01				4	5	7	0	4	5	39	52	57	62	66	2	In	VDJ
TTGGAGCTGGGGGACTCGGCCCTTTATCTTTGCGCCAGCAGCTCGCCAGGTTTGGGGGTAAACACCGGGGAGCTGTTTTTTGGAGAA	CASSSPGLGVNTGELFF	1	1.8468056264780216E-5	51	TCRBV05-01*01	TCRBV05	TCRBV05-01	01						unresolved		TCRBD01,TCRBD02	TCRBD01-01,TCRBD02-01		TCRBJ02-02*01	TCRBJ02	TCRBJ02-02	01				3	10	6	1	2	2	30	43	53	58	60	1	In	VDJ
AAGATCCGGTCCACAAAGCTGGAGGACTCAGCCATGTACTTCTGTGCCGGAGGGACAGGGGGTTCCGGTGAGCAGTTCTTCGGGCCA	CAGGTGGSGEQFF	1	2.031486189125824E-5	39	TCRBV02-01*01	TCRBV02	TCRBV02-01	01				TCRBD01-01*01	TCRBD01	TCRBD01-01	01				TCRBJ02-01*01	TCRBJ02	TCRBJ02-01	01				11	3	0	1	6	9	42	48	51	62	68	1	In	VDJ
ACAGTGACCAGTGCCCATCCTGAAGACAGCAGCTTCTACATCTGCAGTGCTAGAGATCAGGGGGCCACTGAAGCTTTCTTTGGACAA	CSARDQGATEAFF	1	1.015743094562912E-5	39	TCRBV20	TCRBV20	unresolved			TCRBV20-01,TCRBV20-or09_02		TCRBD01-01*01	TCRBD01	TCRBD01-01	01				TCRBJ01-01*01	TCRBJ01	TCRBJ01-01	01				0	1	4	0	0	4	42	56	57	-1	65	1	In	VDJ
AGGCTGCTGTCGGCTGCTCCCTCCCAGACATCTGTGTACTTCTGTGCCAGCAGTTACTCGAAGGACTATGGCTACACCTTCGGTTCG	CASSYSKDYGYTF	1	1.2927639385346152E-5	39	TCRBV06-05*01	TCRBV06	TCRBV06-05	01						unresolved		TCRBD01,TCRBD02	TCRBD01-01,TCRBD02-01		TCRBJ01-02*01	TCRBJ01	TCRBJ01-02	01				0	2	5	4	0	3	42	59	61	-1	64	1	In	VDJ
CTGGAGTCCGCTACCAGCTCCCAGACATCTGTGTACTTCTGTGCCATCAGTTCCGGGACGAACCCCTACGAGCAGTACTTCGGGCCG	CAISSGTNPYEQYF	3	6.463819692673075E-5	42	TCRBV10-03*01	TCRBV10	TCRBV10-03	01						unresolved		TCRBD01,TCRBD02	TCRBD01-01,TCRBD02-01		TCRBJ02-07*01	TCRBJ02	TCRBJ02-07	01				5	3	0	7	5	2	39	51	54	59	64	3	In	VDJ
AAGACTCGGCCCTGTATCTCTGCGCCAGCAGCCATTTCGCTGGGACTAGCGGGGGGCGAGCTGAACTACGAGCAGTACTTCGGGCCG		1	1.5697847825063185E-5	61	TCRBV04-03*01	TCRBV04	TCRBV04-03	01				TCRBD02-01*01	TCRBD02	TCRBD02-01	01				TCRBJ02-07*01	TCRBJ02	TCRBJ02-07	01				3	7	0	1	9	3	20	34	41	56	65	1	Out	VDJ
GTGAGCACCTTGGAGCTGGGGGACTCGGCCCTTTATCTTTGCGCCAGCAGCTTGGGACAGCCTAATGAAAAACTGTTTTTTGGCAGT	CASSLGQPNEKLFF	1	3.139569565012637E-5	42	TCRBV05-01*01	TCRBV05	TCRBV05-01	01				TCRBD01-01*01	TCRBD01	TCRBD01-01	01				TCRBJ01-04*01	TCRBJ01	TCRBJ01-04	01				0	0	2	5	1	3	39	-1	55	60	61	1	In	VDJ
AGCTCTCTGGAGCTGGGGGACTCAGCTTTGTATTTCTGTGCCAGCAGCGTAGCGGCGGGGGCAAACTACGAGCAGTACTTCGGGCCG	CASSVAAGANYEQYF	1	1.2927639385346152E-5	45	TCRBV09-01	TCRBV09	TCRBV09-01				01,02	TCRBD02-01*01	TCRBD02	TCRBD02-01	01				TCRBJ02-07*01	TCRBJ02	TCRBJ02-07	01				0	2	7	2	4	3	36	52	54	61	65	1	In	VDJ
CTGGAGTCCGCCAGCACCAACCAGACATCTATGTACCTCTGTGCCAGCTCCCCGGGGCAGGGGAGGAACGAGCAGTACTTCGGGCCG	CASSPGQGRNEQYF	2	4.894034910166757E-5	42	TCRBV28-01*01	TCRBV28	TCRBV28-01	01						unresolved		TCRBD01,TCRBD02	TCRBD01-01,TCRBD02-01		TCRBJ02-07*01	TCRBJ02	TCRBJ02-07	01				8	9	4	2	4	5	39	48	57	63	67	2	In	VDJ
TTGGAGTCGGCTGCTCCCTCCCAAACATCTGTGTACTTCTGTGCCAGCAGTTACGACAGGGTTAACTATGGCTACACCTTCGGTTCG	CASSYDRVNYGYTF	1	1.200423657210714E-5	42	TCRBV06	TCRBV06	unresolved			TCRBV06-02,TCRBV06-03		TCRBD01-01*01	TCRBD01	TCRBD01-01	01				TCRBJ01-02*01	TCRBJ01	TCRBJ01-02	01				2	0	2	3	1	1	39	-1	54	61	62	1	In	VDJ
TCCCTGTCCCTAGAGTCTGCCATCCCCAACCAGACAGCTCTTTACTTCTGTGCCACCCCAGGCACACATGAGCAGTTCTTCGGGCCA	CATPGTHEQFF	1	9.234028132390108E-6	33	TCRBV24	TCRBV24	unresolved			TCRBV24-01,TCRBV24-or09_02		TCRBD01-01*01	TCRBD01	TCRBD01-01	01				TCRBJ02-01*01	TCRBJ02	TCRBJ02-01	01				9	1	4	4	5	8	48	57	58	62	67	1	In	VDJ
CTGGAGTCTGCCAGGCCCTCACATACCTCTCAGTACCTCTGTGCCAGCAAGGGTCACACCTATAATTCACCCCTCCACTTTGGGAAC	CASKGHTYNSPLHF	1	7.387222505912087E-6	42	TCRBV25-01*01	TCRBV25	TCRBV25-01	01						unresolved		TCRBD01,TCRBD02	TCRBD01-01,TCRBD02-01		TCRBJ01-06*01	TCRBJ01	TCRBJ01-06	01				7	0	5	3	5	2	39	-1	49	53	58	1	In	VDJ
AGGCTGGAGTTGGCTGCTCCCTCCCAGACATCTGTGTACTTCTGTGCCAGCAGTTACAACAGGCAGACCGAGCAGTACTTCGGGCCG	CASSYNRQTEQYF	1	3.0472292836887357E-5	39	TCRBV06-06	TCRBV06	TCRBV06-06				01,02	TCRBD01-01*01	TCRBD01	TCRBD01-01	01				TCRBJ02-07*01	TCRBJ02	TCRBJ02-07	01				2	1	3	4	5	6	42	57	58	63	68	1	In	VDJ
CACGCCCTGCAGCCAGAAGACTCAGCCCTGTATCTCTGCGCCAGCAGCCAAGCGGAGGGTTTAAATCAGCCCCAGCATTTTGGTGAT	CASSQAEGLNQPQHF	1	1.9391459078019226E-5	45	TCRBV04-01*01	TCRBV04	TCRBV04-01	01				TCRBD02-01*02	TCRBD02	TCRBD02-01	02				TCRBJ01-05*01	TCRBJ01	TCRBJ01-05	01				1	1	10	0	4	4	36	52	53	59	63	1	In	VDJ
GCTGTCGGCTGCTCCCTCCCAGACATCTGTGTACTTCTGTGCCAGCAGATACCCCCAGGGGGCTCCACTGAAGCTTTCTTTGGACAA		1	1.5697847825063185E-5	44	TCRBV06-05*01	TCRBV06	TCRBV06-05	01				TCRBD01-01*01	TCRBD01	TCRBD01-01	01				TCRBJ01-01*01	TCRBJ01	TCRBJ01-01	01				2	3	4	0	2	4	37	52	55	63	65	1	Out	VDJ
GTGAGCACCTTGGAGCTGGGGGACTCGGCCCTTTATCTTTGCGCCAGCAGCCCGGGGGGGGACAACTATGGCTACACCTTCGGTTCG	CASSPGGDNYGYTF	1	1.4774445011824173E-5	42	TCRBV05-01*01	TCRBV05	TCRBV05-01	01				TCRBD02-01*01	TCRBD02	TCRBD02-01	01				TCRBJ01-02*01	TCRBJ01	TCRBJ01-02	01				4	1	8	0	3	2	39	51	52	60	63	1	In	VDJ
GAGTTGGCTGCTCCCTCCCAGACATCTGTGTACTTCTGTGCCAGCAGACCAGACAGGGCCTTAAATGAAAAACTGTTTTTTGGCAGT	CASRPDRALNEKLFF	3	7.110201661940384E-5	45	TCRBV06-06	TCRBV06	TCRBV06-06				01,02	TCRBD01-01*01	TCRBD01	TCRBD01-01	01				TCRBJ01-04*01	TCRBJ01	TCRBJ01-04	01				6	4	2	3	5	5	36	47	51	58	63	3	In	VDJ
GAGTCGGCTGCTCCCTCCCAGACATCTGTGTACTTCTGTGCCAGCAGCATGAGCCTAGCGAACACCGGGGAGCTGTTTTTTGGAGAA	CASSMSLANTGELFF	1	2.400847314421428E-5	45	TCRBV06-01*01	TCRBV06	TCRBV06-01	01				TCRBD02-01	TCRBD02	TCRBD02-01				01,02	TCRBJ02-02*01	TCRBJ02	TCRBJ02-02	01				6	7	4	8	0	0	36	47	54	-1	58	1	In	VDJ
GTGACCAGTGCCCATCCTGAAGACAGCAGCTTCTACATCTGCAGTGCTAGAGGTCAGACGGCAGGAAACACCATATATTTTGGAGAG	CSARGQTAGNTIYF	1	2.308507033097527E-5	42	TCRBV20	TCRBV20	unresolved			TCRBV20-01,TCRBV20-or09_02				unresolved		TCRBD01,TCRBD02	TCRBD01-01,TCRBD02-01		TCRBJ01-03*01	TCRBJ01	TCRBJ01-03	01				1	4	2	7	4	4	39	52	56	59	63	1	In	VDJ
GAGATGAATGTGAGCACCTTGGAGCTGGGGGACTCGGCCCTTTATCTTTGCGCCAGCAGCTTGATCAACGAGCAGTACTTCGGGCCG	CASSLINEQYF	1	1.2927639385346152E-5	33	TCRBV05-01*01	TCRBV05	TCRBV05-01	01				TCRBD01-01*01	TCRBD01	TCRBD01-01	01				TCRBJ02-07*01	TCRBJ02	TCRBJ02-07	01				1	2	4	6	0	5	48	63	65	-1	67	1	In	VDJ
CTGCTGTCGGCTGCTCCCTCCCAGACATCTGTGTACTTCTGTGCCAGCAGTTACGGGACCGGGGGAAACATTCAGTACTTCGGCGCC	CASSYGTGGNIQYF	1	1.3851042198585162E-5	42	TCRBV06-05*01	TCRBV06	TCRBV06-05	01				TCRBD02-01*01	TCRBD02	TCRBD02-01	01				TCRBJ02-04*01	TCRBJ02	TCRBJ02-04	01				2	5	8	2	0	6	39	54	59	-1	65	1	In	VDJ
ATCCGCTCACCAGGCCTGGGGGACGCAGCCATGTACCTGTGTGCCACCAGCAGAGAGTAGTATAATTCACCCCTCCACTTTGGGAAC	CATSRE*YNSPLHF	1	1.4774445011824173E-5	42	TCRBV15-01*01	TCRBV15	TCRBV15-01	01				TCRBD02-01	TCRBD02	TCRBD02-01				01,02	TCRBJ01-06*01	TCRBJ01	TCRBJ01-06	01				0	1	5	8	0	4	39	56	57	-1	60	1	Stop	VDJ
ATCCAGCCCTCAGAACCCAGGGACTCAGCTGTGTACTTCTGTGCCAGCGGTGTCGGCGCAGCTAACTATGGCTACACCTTCGGTTCG	CASGVGAANYGYTF	1	2.8625487210409337E-5	42	TCRBV12	TCRBV12	unresolved			TCRBV12-03,TCRBV12-04				unresolved		TCRBD01,TCRBD02	TCRBD01-01,TCRBD02-01		TCRBJ01-02*01	TCRBJ01	TCRBJ01-02	01				8	10	4	5	0	0	39	48	58	-1	61	1	In	VDJ
CAGCGCACACAGCAGGAGGACTCGGCCGTGTATCTCTGTGCCAGCAGCCAAGGGACAGGGGGCTTCGCTGAAGCTTTCTTTGGACAA	CASSQGTGGFAEAFF	2	3.9706320969277465E-5	45	TCRBV07-02*01	TCRBV07	TCRBV07-02	01				TCRBD01-01*01	TCRBD01	TCRBD01-01	01				TCRBJ01-01*01	TCRBJ01	TCRBJ01-01	01				5	3	0	0	4	6	36	48	51	63	67	2	In	VDJ
CACATCAATTCCCTGGAGCTTGGTGACTCTGCTGTGTATTTCTGTGCCAGCAGCCCGACATCAGAGTATGAGCAGTTCTTCGGGCCA	CASSPTSEYEQFF	1	1.8468056264780216E-5	39	TCRBV03	TCRBV03	unresolved			TCRBV03-01,TCRBV03-02		TCRBD01-01*01	TCRBD01	TCRBD01-01	01				TCRBJ02-01*01	TCRBJ02	TCRBJ02-01	01				4	1	2	6	7	8	42	55	56	60	67	1	In	VDJ
ACGATCCAGCGCACACAGCAGGAGGACTCGGCCGTGTATCTCTGTGCCAGCAGCCCGCCTAGTAACTACGAGCAGTACTTCGGGCCG	CASSPPSNYEQYF	1	2.9548890023648347E-5	39	TCRBV07-02*01	TCRBV07	TCRBV07-02	01				TCRBD02-01	TCRBD02	TCRBD02-01				01,02	TCRBJ02-07*01	TCRBJ02	TCRBJ02-07	01				5	4	4	8	3	3	42	54	58	62	65	1	In	VDJ
AATGTGAACGCCTTGTTGCTGGGGGACTCGGCCCTCTATCTCTGTGCCAGCAGGCCCCTTTCAGGAAACACCATATATTTTGGAGAG	CASRPLSGNTIYF	1	3.324250127660439E-5	39	TCRBV05-06*01	TCRBV05	TCRBV05-06	01						unresolved		TCRBD01,TCRBD02	TCRBD01-01,TCRBD02-01		TCRBJ01-03*01	TCRBJ01	TCRBJ01-03	01				5	8	4	6	0	4	42	53	61	-1	63	1	In	VDJ
ACCTTGGAGCTGGGGGACTCGGCCCTTTATCTTTGCGCCAGCAGCAGAGGGGACAGGGGAAGCAATCAGCCCCAGCATTTTGGTGAT	CASSRGDRGSNQPQHF	1	1.9391459078019226E-5	48	TCRBV05-01*01	TCRBV05	TCRBV05-01	01				TCRBD01-01*01	TCRBD01	TCRBD01-01	01				TCRBJ01-05*01	TCRBJ01	TCRBJ01-05	01				4	4	0	2	1	1	33	45	49	59	60	1	In	VDJ
GCCTTGGAGCTGGACGACTCGGCCCTGTATCTCTGTGCCAGCAGCTTGGGCGTGACAGGCGCGTCCTACGAGCAGTACTTCGGGCCG	CASSLGVTGASYEQYF	1	2.4931875957453293E-5	48	TCRBV05-04*01	TCRBV05	TCRBV05-04	01				TCRBD01-01*01	TCRBD01	TCRBD01-01	01				TCRBJ02-07*01	TCRBJ02	TCRBJ02-07	01				0	4	2	4	4	1	33	49	53	59	63	1	In	VDJ
ACTAAACCTGAGCTCTCTGGAGCTGGGGGACTCAGCTTTGTATTTCTGTGCCAGACCCGGTTGGGGCCTGAAGCTTTCTTTGGACAA		1	1.7544653451541206E-5	35	TCRBV09-01	TCRBV09	TCRBV09-01				01,02	TCRBD01-01*01	TCRBD01	TCRBD01-01	01				TCRBJ01-01*01	TCRBJ01	TCRBJ01-01	01				8	8	7	0	0	6	46	54	62	-1	67	1	Out	VDJ
CTTCACCTACACACCCTGCAGCCAGAAGACTCGGCCCTGTATCTCTGTGCCAGCAGCCAAGGTGGAGAAAAACTGTTTTTTGGCAGT	CASSQGGEKLFF	1	2.5855278770692303E-5	36	TCRBV04-02*01	TCRBV04	TCRBV04-02	01						unresolved		TCRBD01,TCRBD02	TCRBD01-01,TCRBD02-01		TCRBJ01-04*01	TCRBJ01	TCRBJ01-04	01				1	2	1	8	0	8	45	61	63	-1	66	1	In	VDJ
TCCACAAAGCTGGAGGACTCAGCCATGTACTTCTGTGCCAGCAGTGACCGGACAGGGATGGGCAATCAGCCCCAGCATTTTGGTGAT	CASSDRTGMGNQPQHF	3	5.9097780047296694E-5	48	TCRBV02-01*01	TCRBV02	TCRBV02-01	01				TCRBD01-01*01	TCRBD01	TCRBD01-01	01				TCRBJ01-05*01	TCRBJ01	TCRBJ01-05	01				3	2	1	3	4	2	33	47	49	57	61	3	In	VDJ
GTGAACGCCTTGTTGCTGGGGGACTCGGCCCTCTATCTCTGTGCCAGCAGCTTGGTGAAGGGGGGCACTGAAGCTTTCTTTGGACAA	CASSLVKGGTEAFF	1	1.4774445011824173E-5	42	TCRBV05-06*01	TCRBV05	TCRBV05-06	01						unresolved		TCRBD01,TCRBD02	TCRBD01-01,TCRBD02-01		TCRBJ01-01*01	TCRBJ01	TCRBJ01-01	01				0	3	5	1	1	4	39	55	58	64	65	1	In	VDJ
GTGACCAGTGCCCATCCTGAAGACAGCAGCTTCTACATCTGCAGTGCTAGAGAGGGGCGGATGAACACTGAAGCTTTCTTTGGACAA	CSAREGRMNTEAFF	1	1.015743094562912E-5	42	TCRBV20	TCRBV20	unresolved			TCRBV20-01,TCRBV20-or09_02		TCRBD01-01*01	TCRBD01	TCRBD01-01	01				TCRBJ01-01*01	TCRBJ01	TCRBJ01-01	01				0	0	7	0	3	0	39	-1	53	58	61	1	In	VDJ
TCGGCTGCTCCCTCCCAGACATCTGTGTACTTCTGTGCCAGCAGTCCCTTGGACAGACTGGGGGCCAACGTCCTGACTTTCGGGGCC	CASSPLDRLGANVLTF	1	2.031486189125824E-5	48	TCRBV06	TCRBV06	unresolved			TCRBV06-01,TCRBV06-05		TCRBD01-01*01	TCRBD01	TCRBD01-01	01				TCRBJ02-06*01	TCRBJ02	TCRBJ02-06	01				5	5	1	5	4	4	33	45	50	56	60	1	In	VDJ
CCCTCAGAACCCAGGGACTCAGCTGTGTACTTCTGTGCCAGCAGTAAAGACACTCTGGGGGGTGGCACTGAAGCTTTCTTTGGACAA	CASSKDTLGGGTEAFF	1	3.41659040898434E-5	48	TCRBV12	TCRBV12	unresolved			TCRBV12-03,TCRBV12-04		TCRBD02-01*01	TCRBD02	TCRBD02-01	01				TCRBJ01-01*01	TCRBJ01	TCRBJ01-01	01				5	11	9	1	3	4	33	45	56	62	65	1	In	VDJ
ACCAGTGCCCATCCTGAAGACAGCAGCTTCTACATCTGCAGTGCCATACAACTGGGTACGAGCAATCAGCCCCAGCATTTTGGTGAT	CSAIQLGTSNQPQHF	1	1.108083375886813E-5	45	TCRBV20	TCRBV20	unresolved			TCRBV20-01,TCRBV20-or09_02				unresolved		TCRBD01,TCRBD02	TCRBD01-01,TCRBD02-01		TCRBJ01-05*01	TCRBJ01	TCRBJ01-05	01				6	9	0	9	4	1	36	44	53	56	60	1	In	VDJ
TCGCCCAGCCCCAACCAGACCTCTCTGTACTTCTGTGCCAGCAGTTTAGAGGTTAGGCAGTATAATTCACCCCTCCACTTTGGGAAC	CASSLEVRQYNSPLHF	1	1.108083375886813E-5	48	TCRBV27-01*01	TCRBV27	TCRBV27-01	01				TCRBD02-01*02	TCRBD02	TCRBD02-01	02				TCRBJ01-06*01	TCRBJ01	TCRBJ01-06	01				2	0	11	1	8	4	33	-1	48	52	60	1	In	VDJ
ACAGTGACCAGTGCCCATCCTGAAGACAGCAGCTTCTACATCTGCAGTGCTAGAAGGGACAGCCTCTACGAGCAGTACTTCGGGCCG	CSARRDSLYEQYF	1	7.387222505912087E-6	39	TCRBV20	TCRBV20	unresolved			TCRBV20-01,TCRBV20-or09_02		TCRBD01-01*01	TCRBD01	TCRBD01-01	01				TCRBJ02-07*01	TCRBJ02	TCRBJ02-07	01				2	1	0	5	3	3	42	54	55	62	65	1	In	VDJ
AAGCTCCTTCTCAGTGACTCTGGCTTCTATCTCTGTGCCTGGAGTGTAACCCTGGGAAAAGGCTACAATGAGCAGTTCTTCGGGCCA	CAWSVTLGKGYNEQFF	1	5.540416879434065E-6	48	TCRBV30-01*01	TCRBV30	TCRBV30-01	01						unresolved		TCRBD01,TCRBD02	TCRBD01-01,TCRBD02-01		TCRBJ02-01*01	TCRBJ02	TCRBJ02-01	01				0	6	0	8	5	3	33	47	53	57	62	1	In	VDJ
CTGCCATCCCCAACCAGACAGCTCTTTACTTCTGTGCCACCAGTGATTTGCTGCCTCGATCCTACCTACGAGCAGTACTTCGGGCCG		1	5.540416879434065E-6	49	TCRBV24	TCRBV24	unresolved			TCRBV24-01,TCRBV24-or09_02		TCRBD02-01	TCRBD02	TCRBD02-01				01,02	TCRBJ02-07*01	TCRBJ02	TCRBJ02-07	01				0	11	4	9	0	2	32	50	61	-1	64	1	Out	VDJ
GAGTCGCCCAGCCCCAACCAGACCTCTCTGTACTTCTGTGCCAGCAGGCAACAAGGTAGCGGCCCCGGGGAGCTGTTTTTTGGAGAA	CASRQQGSGPGELFF	1	1.3851042198585162E-5	45	TCRBV27-01*01	TCRBV27	TCRBV27-01	01				TCRBD02-01	TCRBD02	TCRBD02-01				01,02	TCRBJ02-02*01	TCRBJ02	TCRBJ02-02	01				6	9	5	5	2	6	36	47	56	62	64	1	In	VDJ
GCTGCTCCCTCCCAGACATCTGTGTACTTCTGTGCCAGCAGTTACTCGCTTGGGGGGACTGCAAATTCACCCCTCCACTTTGGGAAC	CASSYSLGGTANSPLHF	1	2.216166751773626E-5	51	TCRBV06	TCRBV06	unresolved			TCRBV06-05,TCRBV06-06		TCRBD02-01	TCRBD02	TCRBD02-01				01,02	TCRBJ01-06*01	TCRBJ01	TCRBJ01-06	01				0	7	0	10	3	7	30	47	54	60	63	1	In	VDJ
CACCTACACACCCTGCAGCCAGAAGACTCGGCCCTGTATCTCTGTGCCAGCAGCCGCAAGGGGGGGGCCCGCTACACCTTCGGTTCG	CASSRKGGARYTF	1	1.200423657210714E-5	39	TCRBV04-02*01	TCRBV04	TCRBV04-02	01				TCRBD02-01*01	TCRBD02	TCRBD02-01	01				TCRBJ01-02*01	TCRBJ01	TCRBJ01-02	01				4	4	9	0	4	9	42	55	59	66	70	1	In	VDJ
GTGAGCAACATGAGCCCTGAAGACAGCAGCATATATCTCTGCAGCGTTGAATGGCGGGGTGAGGACGAGACCCAGTACTTCGGGCCA	CSVEWRGEDETQYF	1	1.8468056264780217E-6	42	TCRBV29-01*01	TCRBV29	TCRBV29-01	01				TCRBD02-01*01	TCRBD02	TCRBD02-01	01				TCRBJ02-05*01	TCRBJ02	TCRBJ02-05	01				2	2	7	3	7	5	39	51	53	59	66	1	In	VDJ
GAGATGAATGTGAGCACCTTGGAGCTGGGGGACTCGGCCCTTTATCTTTGCGCCAGCAGCTTTGCAGAGACCCAGTACTTCGGGCCA	CASSFAETQYF	1	1.200423657210714E-5	33	TCRBV05-01*01	TCRBV05	TCRBV05-01	01						unresolved		TCRBD01,TCRBD02	TCRBD01-01,TCRBD02-01		TCRBJ02-05*01	TCRBJ02	TCRBJ02-05	01				2	1	10	0	0	4	48	62	63	-1	65	1	In	VDJ
AGCGCACACAGCAGGAGGACTCGGCCGTGTATCTCTGTGCCAGCAGCTTCTTTCCACCCCGACCGGAGAGAAGCTTTCTTTGGACAA		2	3.9706320969277465E-5	46	TCRBV07-02*01	TCRBV07	TCRBV07-02	01				TCRBD02-01*02	TCRBD02	TCRBD02-01	02				TCRBJ01-01*01	TCRBJ01	TCRBJ01-01	01				3	15	10	2	1	8	35	49	64	68	69	2	Out	VDJ
ACCAGTGCCCATCCTGAAGACAGCAGCTTCTACATCTGCAGTGCTAGAGAGCCCTCGGCAGCAAACTATGGCTACACCTTCGGTTCG	CSAREPSAANYGYTF	1	8.310625319151098E-6	45	TCRBV20	TCRBV20	unresolved			TCRBV20-01,TCRBV20-or09_02				unresolved		TCRBD01,TCRBD02	TCRBD01-01,TCRBD02-01		TCRBJ01-02*01	TCRBJ01	TCRBJ01-02	01				0	8	4	5	2	2	36	50	58	61	63	1	In	VDJ
GTGAGCACCTTGGAGCTGGGGGACTCGGCCCTTTATCTTTGCGCCAGCGGGAGGGGGGGCATGAACACTGAAGCTTTCTTTGGACAA	CASGRGGMNTEAFF	1	1.7544653451541206E-5	42	TCRBV05-01*01	TCRBV05	TCRBV05-01	01				TCRBD02-01	TCRBD02	TCRBD02-01				01,02	TCRBJ01-01*01	TCRBJ01	TCRBJ01-01	01				7	4	9	0	2	0	39	48	52	59	61	1	In	VDJ
AATGTGAACGCCTTGTTGCTGGGGGACTCGGCCCTCTATCTCTGTGCCAGCGGGTGGGGACGGAACACTGAAGCTTTCTTTGGACAA	CASGWGRNTEAFF	1	1.4774445011824173E-5	39	TCRBV05-06*01	TCRBV05	TCRBV05-06	01						unresolved		TCRBD01,TCRBD02	TCRBD01-01,TCRBD02-01		TCRBJ01-01*01	TCRBJ01	TCRBJ01-01	01				7	5	0	7	1	1	42	51	56	61	62	1	In	VDJ
ACAGTGACCAGTGCCCATCCTGAAGACAGCAGCTTCTACATCTGCAGTGCTAGTAGGGGGGACGGCTATGGCTACACCTTCGGTTCG	CSASRGDGYGYTF	1	8.310625319151098E-6	39	TCRBV20	TCRBV20	unresolved			TCRBV20-01,TCRBV20-or09_02				unresolved		TCRBD01,TCRBD02	TCRBD01-01,TCRBD02-01		TCRBJ01-02*01	TCRBJ01	TCRBJ01-02	01				3	1	5	1	5	4	42	53	54	60	65	1	In	VDJ
CTGTCGGCTGCTCCCTCCCAGACATCTGTGTACTTCTGTGCCAGCAGTTACGGTAACCGCGGAGCATCACCCCTCCACTTTGGGAAC	CASSYGNRGASPLHF	1	1.200423657210714E-5	45	TCRBV06-05*01	TCRBV06	TCRBV06-05	01				TCRBD02-01	TCRBD02	TCRBD02-01				01,02	TCRBJ01-06*01	TCRBJ01	TCRBJ01-06	01				2	7	7	5	4	10	36	51	58	62	66	1	In	VDJ
TCAATTCCCTGGAGCTTGGTGACTCTGCTGTGTATTTCTGTGCCAGCAGCCAAGTCCCGGTAGAACACTGAAGCTTTCTTTGGACAA		1	1.4774445011824173E-5	43	TCRBV03	TCRBV03	unresolved			TCRBV03-01,TCRBV03-02		TCRBD02-01	TCRBD02	TCRBD02-01				01,02	TCRBJ01-01*01	TCRBJ01	TCRBJ01-01	01				1	3	8	5	2	1	38	54	57	60	62	1	Out	VDJ
TGGAGTCGCCCAGCCCCAACCAGACCTCTCTGTACTTCTGTGCCAGCGGGGAGACAGGGTCCGAACACTGAAGCTTTCTTTGGACAA		1	1.3851042198585162E-5	43	TCRBV27-01*01	TCRBV27	TCRBV27-01	01				TCRBD01-01*01	TCRBD01	TCRBD01-01	01				TCRBJ01-01*01	TCRBJ01	TCRBJ01-01	01				8	5	2	3	3	1	38	47	52	59	62	1	Out	VDJ
GGCTGCTGTCGGCTGCTCCCTCCCAGACATCTGTGTACTTCTGTGCCAGCAGTTACGCTGCCCTGGGATACGCAGTATTTTGGCCCA		1	1.5697847825063185E-5	40	TCRBV06-05*01	TCRBV06	TCRBV06-05	01						unresolved		TCRBD01,TCRBD02	TCRBD01-01,TCRBD02-01		TCRBJ02-03*01	TCRBJ02	TCRBJ02-03	01				2	8	0	10	0	6	41	56	64	-1	66	1	Out	VDJ
AGTTCTAAGAAGCTCCTTCTCAGTGACTCTGGCTTCTATCTCTGTGCCTGGATAGGGGGGGGAGGAGATACGCAGTATTTTGGCCCA	CAWIGGGGDTQYF	1	3.6936112529560434E-6	39	TCRBV30-01*01	TCRBV30	TCRBV30-01	01				TCRBD02-01*01	TCRBD02	TCRBD02-01	01				TCRBJ02-03*01	TCRBJ02	TCRBJ02-03	01				4	2	9	0	4	5	42	52	54	61	65	1	In	VDJ
CGGTCCACAAAGCTGGAGGACTCAGCCATGTACTTCTGTGCCAGCAATCAAGACAGGGGGGGAAATGAAAAACTGTTTTTTGGCAGT	CASNQDRGGNEKLFF	1	2.8625487210409337E-5	45	TCRBV02-01*01	TCRBV02	TCRBV02-01	01				TCRBD01-01*01	TCRBD01	TCRBD01-01	01				TCRBJ01-04*01	TCRBJ01	TCRBJ01-04	01				7	5	2	1	3	5	36	46	51	60	63	1	In	VDJ
CTGCAGCCAGAAGACTCGGCCCTGTATCTCTGCGCCAGCAGCCAAGAGAGAACCGGGACAGGGGCCTATGGCTACACCTTCGGTTCG	CASSQERTGTGAYGYTF	1	1.7544653451541206E-5	51	TCRBV04-03*01	TCRBV04	TCRBV04-03	01				TCRBD01-01*01	TCRBD01	TCRBD01-01	01				TCRBJ01-02*01	TCRBJ01	TCRBJ01-02	01				0	7	0	2	1	4	30	47	54	64	65	1	In	VDJ
CGCACACAGCAGGAGGACTCGGCCGTGTATCTCTGTGCCAGCAGCTTAGCGTTAGGGGAGAACACCGGGGAGCTGTTTTTTGGAGAA	CASSLALGENTGELFF	2	4.062972378251648E-5	48	TCRBV07-02*01	TCRBV07	TCRBV07-02	01				TCRBD01-01*01	TCRBD01	TCRBD01-01	01				TCRBJ02-02*01	TCRBJ02	TCRBJ02-02	01				0	3	5	2	1	1	33	50	53	58	59	2	In	VDJ
GAACCCAGGGACTCAGCTGTGTACTTCTGTGCCAGCAGTTTGGGGGGCGATATAGCGGGGGCCTCCTACGAGCAGTACTTCGGGCCG	CASSLGGDIAGASYEQYF	1	2.5855278770692303E-5	54	TCRBV12	TCRBV12	unresolved			TCRBV12-03,TCRBV12-04		TCRBD02-01*01	TCRBD02	TCRBD02-01	01				TCRBJ02-07*01	TCRBJ02	TCRBJ02-07	01				3	11	5	2	1	0	27	41	52	61	62	1	In	VDJ
TCAATTCCCTGGAGCTTGGTGACTCTGCTGTGTATTTCTGTGCCAGCAGCCAGGGAGGGGCACGGTAACGAGCAGTACTTCGGGCCG		1	1.108083375886813E-5	43	TCRBV03	TCRBV03	unresolved			TCRBV03-01,TCRBV03-02		TCRBD02-01*02	TCRBD02	TCRBD02-01	02				TCRBJ02-07*01	TCRBJ02	TCRBJ02-07	01				3	0	9	0	8	5	38	-1	52	59	67	1	Out	VDJ
ACGATCCAGCGCACAGAGCAGCGGGACTCGGCCATGTATCGCTGTGCCAGCAGCAATACAGGGGGTCAGCCCCAGCATTTTGGTGAT	CASSNTGGQPQHF	1	3.508930690308241E-5	39	TCRBV07-06*01	TCRBV07	TCRBV07-06	01				TCRBD01-01*01	TCRBD01	TCRBD01-01	01				TCRBJ01-05*01	TCRBJ01	TCRBJ01-05	01				5	3	3	1	0	6	42	54	57	-1	65	1	In	VDJ
GGGTTGGAGTCGGCTGCTCCCTCCCAAACATCTGTGTACTTCTGTGCCAGCAGTGATAACAGGGGCGGCACGCAGTATTTTGGCCCA	CASSDNRGGTQYF	1	1.3851042198585162E-5	39	TCRBV06	TCRBV06	unresolved			TCRBV06-02,TCRBV06-03		TCRBD01-01*01	TCRBD01	TCRBD01-01	01				TCRBJ02-03*01	TCRBJ02	TCRBJ02-03	01				5	4	3	2	4	9	42	54	58	65	69	1	In	VDJ
CTGTCGGCTGCTCCCTCCCAGACATCTGTGTACTTCTGTGCCAGCAGTTACTCGAGCGGGGTAGGGCAGCCCCAGCATTTTGGTGAT	CASSYSSGVGQPQHF	1	1.6621250638302195E-5	45	TCRBV06-05*01	TCRBV06	TCRBV06-05	01				TCRBD02-01*01	TCRBD02	TCRBD02-01	01				TCRBJ01-05*01	TCRBJ01	TCRBJ01-05	01				0	1	6	3	5	7	36	53	54	61	66	1	In	VDJ
GCCCTGCAGCCAGAAGACTCAGCCCTGTATCTCTGCGCCAGCAGCCAAGCGGAGCGGGGGGTTTCAGGGGAGCTGTTTTTTGGAGAA	CASSQAERGVSGELFF	1	1.8468056264780216E-5	48	TCRBV04-01*01	TCRBV04	TCRBV04-01	01				TCRBD02-01*01	TCRBD02	TCRBD02-01	01				TCRBJ02-02*01	TCRBJ02	TCRBJ02-02	01				1	3	6	1	5	8	33	49	52	61	66	1	In	VDJ
CTACACGCCCTGCAGCCAGAAGACTCAGCCCTGTATCTCTGCGCCAGCAGCCAAGGGTATGCTGGAAACACCATATATTTTGGAGAG	CASSQGYAGNTIYF	2	4.062972378251648E-5	42	TCRBV04-01*01	TCRBV04	TCRBV04-01	01						unresolved		TCRBD01,TCRBD02	TCRBD01-01,TCRBD02-01		TCRBJ01-03*01	TCRBJ01	TCRBJ01-03	01				1	0	0	10	4	2	39	-1	55	57	61	2	In	VDJ
ACCTTGGAGCTGGGGGACTCGGCCCTTTATCTTTGCGCCAGCAGCTTGGGGTATCCGGGAGCTAACTATGGCTACACCTTCGGTTCG	CASSLGYPGANYGYTF	1	1.4774445011824173E-5	48	TCRBV05-01*01	TCRBV05	TCRBV05-01	01				TCRBD02-01*02	TCRBD02	TCRBD02-01	02				TCRBJ01-02*01	TCRBJ01	TCRBJ01-02	01				0	6	8	2	0	0	33	49	55	-1	61	1	In	VDJ
CTGCTGTCGGCTGCTCCCTCCCAGACATCTGTGTACTTCTGTGCCAGCAGGGGGAGAGTTATTTGGGGGGGCTACACCTTCGGTTCG	CASRGRVIWGGYTF	1	1.2927639385346152E-5	42	TCRBV06-05*01	TCRBV06	TCRBV06-05	01						unresolved		TCRBD01,TCRBD02	TCRBD01-01,TCRBD02-01		TCRBJ01-02*01	TCRBJ01	TCRBJ01-02	01				6	14	6	1	0	8	39	50	64	-1	69	1	In	VDJ
ATGAATGTGAGCACCTTGGAGCTGGGGGACTCGGCCCTTTATCTTTGCGCCAGCAGCGAGGGAAACACTGAAGCTTTCTTTGGACAA	CASSEGNTEAFF	1	1.7544653451541206E-5	36	TCRBV05-01*01	TCRBV05	TCRBV05-01	01				TCRBD02-01*02	TCRBD02	TCRBD02-01	02				TCRBJ01-01*01	TCRBJ01	TCRBJ01-01	01				4	0	11	0	1	2	45	-1	57	62	63	1	In	VDJ
CACCTACACACCCTGCAGCCAGAAGACTCGGCCCTGTATCTCTGCGCCAGCAGCCACCCCCGGGGCACTGAAGCTTTCTTTGGACAA	CASSHPRGTEAFF	1	2.031486189125824E-5	39	TCRBV04-03*01	TCRBV04	TCRBV04-03	01				TCRBD02-01*01	TCRBD02	TCRBD02-01	01				TCRBJ01-01*01	TCRBJ01	TCRBJ01-01	01				3	4	8	3	0	4	42	56	60	-1	65	1	In	VDJ
AATGTGAGCACCTTGGAGCTGGGGGACTCGGCCCTTTATCTTTGCGCCAGCAGCTGGGGACAGGCCGGGGAGCTGTTTTTTGGAGAA	CASSWGQAGELFF	1	1.8468056264780216E-5	39	TCRBV05-01*01	TCRBV05	TCRBV05-01	01				TCRBD01-01*01	TCRBD01	TCRBD01-01	01				TCRBJ02-02*01	TCRBJ02	TCRBJ02-02	01				3	1	0	4	0	6	42	55	56	-1	64	1	In	VDJ
ACGTTGGCGTCTGCTGTACCCTCTCAGACATCTGTGTACTTCTGTGCCAGCAGTCGCGTTCCCGAGAGGGGCTACACCTTCGGTTCG	CASSRVPERGYTF	2	3.9706320969277465E-5	39	TCRBV06-04	TCRBV06	TCRBV06-04				01,02	TCRBD02-01*02	TCRBD02	TCRBD02-01	02				TCRBJ01-02*01	TCRBJ01	TCRBJ01-02	01				5	11	11	1	0	8	42	54	65	-1	69	2	In	VDJ
GCTGCTCCCTCCCAGACATCTGTGTACTTCTGTGCCAGCAGCCTAGTACAGGGGGAGATCCTCCCCGGGGAGCTGTTTTTTGGAGAA	CASSLVQGEILPGELFF	1	2.6778681583931313E-5	51	TCRBV06	TCRBV06	unresolved			TCRBV06-01,TCRBV06-05,TCRBV06-06		TCRBD01-01*01	TCRBD01	TCRBD01-01	01				TCRBJ02-02*01	TCRBJ02	TCRBJ02-02	01				6	6	3	1	9	6	30	41	47	55	64	1	In	VDJ
CTGGAGTCGCCCAGCCCCAACCAGACCTCTCTGTACTTCTGTGCCAGCAGTCCCTCCGGGACACGTTACGAGCAGTACGTCGGGCCG	CASSPSGTRYEQYV	1	1.015743094562912E-5	42	TCRBV27-01*01	TCRBV27	TCRBV27-01	01				TCRBD01-01*01	TCRBD01	TCRBD01-01	01				TCRBJ02-07*01	TCRBJ02	TCRBJ02-07	01				5	6	0	6	16	17	39	51	57	63	79	1	In	VDJ
TCTCTGGAGCTGGGGGACTCAGCTTTGTATTTCTGTGCCAGCAGCCCCCGGGGGCAGGGTCGAAATTCACCCCTCCACTTTGGGAAC	CASSPRGQGRNSPLHF	1	1.3851042198585162E-5	48	TCRBV09-01	TCRBV09	TCRBV09-01				01,02			unresolved		TCRBD01,TCRBD02	TCRBD01-01,TCRBD02-01		TCRBJ01-06*01	TCRBJ01	TCRBJ01-06	01				4	4	6	0	8	7	33	45	49	55	63	1	In	VDJ
TGATCCTGGAGTCGCCCAGCCCCAACCAGACCTCTCTGTACTTCTGTGCCAGCAGTGGCGGAAAATTCACCCCTCCACTTTGGGAAC		1	1.108083375886813E-5	37	TCRBV27-01*01	TCRBV27	TCRBV27-01	01				TCRBD02-01	TCRBD02	TCRBD02-01				01,02	TCRBJ01-06*01	TCRBJ01	TCRBJ01-06	01				5	1	7	5	2	7	44	56	57	61	63	1	Out	VDJ
ACTCTGGAGTCCGCTACCAGCTCCCAGACATCTGTGTACTTCTGTGCCACCGGGGACGGGCCCGGACGTGGCTACACCTTCGGTTCG	CATGDGPGRGYTF	5	1.1542535165487635E-4	39	TCRBV10-03*01	TCRBV10	TCRBV10-03	01						unresolved		TCRBD01,TCRBD02	TCRBD01-01,TCRBD02-01		TCRBJ01-02*01	TCRBJ01	TCRBJ01-02	01				10	3	0	7	11	7	42	49	52	57	68	5	In	VDJ
CAGCGCACACAGCAGGAGGACTCGGCCGTGTATCTCTGTGCCAGCAGCCAGGAGGGTTTAGGAGGTACTGAAGCTTTCTTTGGACAA	CASSQEGLGGTEAFF	2	3.9706320969277465E-5	45	TCRBV07-02*01	TCRBV07	TCRBV07-02	01				TCRBD02-01*02	TCRBD02	TCRBD02-01	02				TCRBJ01-01*01	TCRBJ01	TCRBJ01-01	01				5	2	10	0	10	5	36	48	50	56	66	2	In	VDJ
TGCGAGGAGATTCGGCAGCTTATTTCTGTGCCAGCTCATTTTCGCAGGACATTTACAAGTCGGGCCAACGTCCTGACTTTCGGGGCC		2	4.24765294089945E-5	55	TCRBV18-01*01	TCRBV18	TCRBV18-01	01				TCRBD01-01*01	TCRBD01	TCRBD01-01	01				TCRBJ02-06*01	TCRBJ02	TCRBJ02-06	01				5	8	1	6	10	5	26	38	46	51	61	2	Out	VDJ
TGACATCCGCTCACCAGGCCTGGGGGACGCAGCCATGTACCTGTGTGCCACCACTCAACCGGGGGTCAAGAGCAGTACGTCGGGCCG		1	1.3851042198585162E-5	38	TCRBV15-01*01	TCRBV15	TCRBV15-01	01				TCRBD02-01*01	TCRBD02	TCRBD02-01	01				TCRBJ02-07*01	TCRBJ02	TCRBJ02-07	01				7	6	8	2	14	17	43	53	59	65	79	1	Out	VDJ
GTGAGCAACATGAGCCCTGAAGACAGCAGCATATATCTCTGCAGCGTTGATATGTCAGGGGACACAGATACGCAGTATTTTGGCCCA	CSVDMSGDTDTQYF	1	3.6936112529560434E-6	42	TCRBV29-01*01	TCRBV29	TCRBV29-01	01				TCRBD01-01*01	TCRBD01	TCRBD01-01	01				TCRBJ02-03*01	TCRBJ02	TCRBJ02-03	01				3	5	4	2	1	2	39	50	55	61	62	1	In	VDJ
GTCGGCTGCTCCCTCCCAGACATCTGTGTACTTGTGTGCCAGCAGCCACCCCGGACAGGGGGCGAGTACGAGCAGTACTTCGGGCCG		1	1.5697847825063185E-5	47	TCRBV06-08*01	TCRBV06	TCRBV06-08	01				TCRBD01-01*01	TCRBD01	TCRBD01-01	01				TCRBJ02-07*01	TCRBJ02	TCRBJ02-07	01				6	7	1	0	3	4	34	45	52	63	66	1	Out	VDJ
ACCTTGGAGCTGGGGGACTCGGCCCTTTATCTTTGCGCCAGCAGCCTAGGGACAGGGGTGACTAACTATGGCTACACCTTCGGTTCG	CASSLGTGVTNYGYTF	1	1.4774445011824173E-5	48	TCRBV05-01*01	TCRBV05	TCRBV05-01	01				TCRBD01-01*01	TCRBD01	TCRBD01-01	01				TCRBJ01-02*01	TCRBJ01	TCRBJ01-02	01				4	3	0	2	3	0	33	45	48	58	61	1	In	VDJ
GCTGCTCCCTCCCAGACATCTGTGTACTTCTGTGCCAGCACCCAACAATCTCTACCGGGCGCTAATGAAAAACTGTTTTTTGGCAGT	CASTQQSLPGANEKLFF	2	4.617014066195054E-5	51	TCRBV06	TCRBV06	unresolved			TCRBV06-01,TCRBV06-05,TCRBV06-06				unresolved		TCRBD01,TCRBD02	TCRBD01-01,TCRBD02-01		TCRBJ01-04*01	TCRBJ01	TCRBJ01-04	01				7	16	8	0	1	3	30	40	56	60	61	2	In	VDJ
GTGAGCACCTTGGAGCTGGGGGACTCGGCCCTTTATCTTTGCGCCAGCAGCTTGGGAGGGACCAACTATGGCTACACCTTCGGTTCG	CASSLGGTNYGYTF	1	1.4774445011824173E-5	42	TCRBV05-01*01	TCRBV05	TCRBV05-01	01						unresolved		TCRBD01,TCRBD02	TCRBD01-01,TCRBD02-01		TCRBJ01-02*01	TCRBJ01	TCRBJ01-02	01				0	2	0	7	1	2	39	55	57	62	63	1	In	VDJ
CTGTCGGCTGCTCCCTCCCAGACATCTGTGTACTTCTGTGCCAGCAGTTACAACAGGGATAGCAATCAGCCCCAGCATTTTGGTGAT	CASSYNRDSNQPQHF	1	1.6621250638302195E-5	45	TCRBV06-05*01	TCRBV06	TCRBV06-05	01				TCRBD01-01*01	TCRBD01	TCRBD01-01	01				TCRBJ01-05*01	TCRBJ01	TCRBJ01-05	01				2	1	3	3	1	0	36	51	52	58	59	1	In	VDJ
CTGCAGCCAGAAGACTCAGCCCTGTATCTCTGCGCCAGCAGCATACGACAGAGTGAGATGGGCAATCAGCCCCAGCATTTTGGTGAT	CASSIRQSEMGNQPQHF	1	1.9391459078019226E-5	51	TCRBV04-01*01	TCRBV04	TCRBV04-01	01				TCRBD01-01*01	TCRBD01	TCRBD01-01	01				TCRBJ01-05*01	TCRBJ01	TCRBJ01-05	01				5	4	2	5	10	2	30	42	46	51	61	1	In	VDJ
TCGGCTGCTCCCTCCCAGACATCTGTGTACTTCTGTGCCAGCAGCCGGGACAGCCGCTCCTATAATTCACCCCTCCACTTTGGGAAC	CASSRDSRSYNSPLHF	1	1.5697847825063185E-5	48	TCRBV06	TCRBV06	unresolved			TCRBV06-01,TCRBV06-05		TCRBD01-01*01	TCRBD01	TCRBD01-01	01				TCRBJ01-06*01	TCRBJ01	TCRBJ01-06	01				6	2	0	5	3	0	33	44	46	53	56	1	In	VDJ
AGGATCCAGCAGGTAGTGCGAGGAGATTCGGCAGCTTATTTCTGTGCCAGCTCACGAGACAGGAACACTGAAGCTTTCTTTGGACAA	CASSRDRNTEAFF	2	4.1553126595755485E-5	39	TCRBV18-01*01	TCRBV18	TCRBV18-01	01				TCRBD01-01*01	TCRBD01	TCRBD01-01	01				TCRBJ01-01*01	TCRBJ01	TCRBJ01-01	01				4	2	2	5	0	1	42	55	57	-1	62	2	In	VDJ
GAGTCGCCCAGCCCCAACCAGACCTCTCTGTACTTCTGTGCCAGCTCCCGTCCAGCCTCTGGGAACACTGAAGCTTTCTTTGGACAA	CASSRPASGNTEAFF	1	1.3851042198585162E-5	45	TCRBV27-01*01	TCRBV27	TCRBV27-01	01						unresolved		TCRBD01,TCRBD02	TCRBD01-01,TCRBD02-01		TCRBJ01-01*01	TCRBJ01	TCRBJ01-01	01				8	7	4	5	7	1	36	45	52	55	62	1	In	VDJ
AGGCTGCTGTCGGCTGCTCCCTCCCAGACATCTGTGTACTTCTGTGCCAGCAGGACAGTCCAGAACTATGGCTACACCTTCGGTTCG	CASRTVQNYGYTF	1	1.2927639385346152E-5	39	TCRBV06-05*01	TCRBV06	TCRBV06-05	01				TCRBD01-01*01	TCRBD01	TCRBD01-01	01				TCRBJ01-02*01	TCRBJ01	TCRBJ01-02	01				6	0	2	5	5	2	42	-1	53	58	63	1	In	VDJ
GTGAACGCCTTGTTGCTGGGGGACTCGGCCCTCTATCTCTGTGCCAGCAGCTGGGGACAGGGTACGGAGACCCAGTACTTCGGGCCA	CASSWGQGTETQYF	1	1.015743094562912E-5	42	TCRBV05-06*01	TCRBV05	TCRBV05-06	01				TCRBD01-01*01	TCRBD01	TCRBD01-01	01				TCRBJ02-05*01	TCRBJ02	TCRBJ02-05	01				3	1	0	3	4	5	39	52	53	62	66	1	In	VDJ
ACAGTGACCAGTGCCCATCCTGAAGACAGCAGCTTCTACATCTGCAGTGCTAGAGGTCCCGTCACCGGGGAGCTGTTTTTTGGAGAA	CSARGPVTGELFF	1	1.015743094562912E-5	39	TCRBV20	TCRBV20	unresolved			TCRBV20-01,TCRBV20-or09_02		TCRBD02-01	TCRBD02	TCRBD02-01				01,02	TCRBJ02-02*01	TCRBJ02	TCRBJ02-02	01				1	4	8	6	1	4	42	55	59	61	62	1	In	VDJ
AAGATCCGGTCCACAAAGCTGGAGGACTCAGCCATGTACTTCTGTGCCAGCAGTGAGACGGGCTGGTTACCCCTCCACTTTGGGAAC	CASSETGWLPLHF	1	1.2927639385346152E-5	39	TCRBV02-01*01	TCRBV02	TCRBV02-01	01						unresolved		TCRBD01,TCRBD02	TCRBD01-01,TCRBD02-01		TCRBJ01-06*01	TCRBJ01	TCRBJ01-06	01				3	3	8	0	5	12	42	56	59	63	68	1	In	VDJ
CGGTCCACAAAGCTGGAGGACTCAGCCATGTACTTCTGTGCCAGCAGTGAAGCGCTTTCGGCAGTTTATGGCTACACCTTCGGTTCG	CASSEALSAVYGYTF	1	1.2927639385346152E-5	45	TCRBV02-01*01	TCRBV02	TCRBV02-01	01						unresolved		TCRBD01,TCRBD02	TCRBD01-01,TCRBD02-01		TCRBJ01-02*01	TCRBJ01	TCRBJ01-02	01				0	8	4	5	2	5	36	53	61	64	66	1	In	VDJ
GAGTCGCCCAGCCCCAACCAGACCTCTCTGTACTTCTGTGCCAGCAGTTTATCGGGGACGGACTCCTCACCCCTCCACTTTGGGAAC	CASSLSGTDSSPLHF	1	1.108083375886813E-5	45	TCRBV27-01*01	TCRBV27	TCRBV27-01	01						unresolved		TCRBD01,TCRBD02	TCRBD01-01,TCRBD02-01		TCRBJ01-06*01	TCRBJ01	TCRBJ01-06	01				0	1	0	7	7	10	36	53	54	59	66	1	In	VDJ
AAGATCCGGTCCACAAAGCTGGAGGACTCAGCCATGTACTTCTGTGCCAGCAGTGAAGATAGAGATCAGCCCCAGCATTTTGGTGAT	CASSEDRDQPQHF	1	1.7544653451541206E-5	39	TCRBV02-01*01	TCRBV02	TCRBV02-01	01				TCRBD02-01	TCRBD02	TCRBD02-01				01,02	TCRBJ01-05*01	TCRBJ01	TCRBJ01-05	01				1	1	5	8	2	5	42	58	59	62	64	1	In	VDJ
ACTCTGGAGTCAGCTACCCGCTCCCAGACATCTGTGTATTTCTGCGCCAGCAGTAAGATCCTCAATCAGCCCCAGCATTTTGGTGAT	CASSKILNQPQHF	2	4.9863751914906586E-5	39	TCRBV10-02*01	TCRBV10	TCRBV10-02	01						unresolved		TCRBD01,TCRBD02	TCRBD01-01,TCRBD02-01		TCRBJ01-05*01	TCRBJ01	TCRBJ01-05	01				5	2	2	8	4	3	42	54	56	58	62	2	In	VDJ
CTGGAGTCGCCCAGCCCCAACCAGACCTCTCTGTACTTCTGTGCCAGCAGGGAGGGATGGAGCTCCTACGAGCAGTACTTCGGGCCG	CASREGWSSYEQYF	1	1.015743094562912E-5	42	TCRBV27-01*01	TCRBV27	TCRBV27-01	01				TCRBD02-01*02	TCRBD02	TCRBD02-01	02				TCRBJ02-07*01	TCRBJ02	TCRBJ02-07	01				6	0	10	0	6	0	39	-1	50	56	62	1	In	VDJ
AATTCCCTGGAGCTTGGTGACTCTGCTGTGTATTTCTGTGCCAGCAGCCAAACAGGGTTAACCACAGATACGCAGTATTTTGGCCCA	CASSQTGLTTDTQYF	1	1.3851042198585162E-5	45	TCRBV03	TCRBV03	unresolved			TCRBV03-01,TCRBV03-02		TCRBD01-01*01	TCRBD01	TCRBD01-01	01				TCRBJ02-03*01	TCRBJ02	TCRBJ02-03	01				2	0	3	3	5	2	36	-1	51	57	62	1	In	VDJ
GAATGTGAGCACCTTGGAGCTGGGGGACTCGGCCCTTTATCTTTGCGCCAGCATAGGACATACTATCAGCCCCAGCATTTTGGTGAT		1	1.9391459078019226E-5	38	TCRBV05-01*01	TCRBV05	TCRBV05-01	01				TCRBD01-01*01	TCRBD01	TCRBD01-01	01				TCRBJ01-05*01	TCRBJ01	TCRBJ01-05	01				6	2	1	6	4	5	43	53	55	60	64	1	Out	VDJ
AACATGAGCCCTGAAGACAGCAGCATATATCTCTGCAGCGTTGAAGGACGGGGGCGACCTAGCACAGATACGCAGTATTTTGGCCCA	CSVEGRGRPSTDTQYF	1	3.6936112529560434E-6	48	TCRBV29-01*01	TCRBV29	TCRBV29-01	01						unresolved		TCRBD01,TCRBD02	TCRBD01-01,TCRBD02-01		TCRBJ02-03*01	TCRBJ02	TCRBJ02-03	01				1	3	6	0	5	0	33	46	49	55	60	1	In	VDJ
AGAACCCAGGGACTCAGCTGTGTACTTCTGTGCCAGCAGTTTAGCGCCGGACTAGCGGGGGGCCTCAATGAGCAGTTCTTCGGGCCA		2	4.3399932222233505E-5	53	TCRBV12	TCRBV12	unresolved			TCRBV12-03,TCRBV12-04		TCRBD02-01*01	TCRBD02	TCRBD02-01	01				TCRBJ02-01*01	TCRBJ02	TCRBJ02-01	01				0	3	1	1	3	6	28	45	48	62	65	2	Out	VDJ
CTGTCGGCTGCTCCCTCCCAGACATCTGTGTACTTCTGTGCCAGCAAACAAGGGGGGCAGGGTTATCAGCCCCAGCATTTTGGTGAT	CASKQGGQGYQPQHF	1	1.6621250638302195E-5	45	TCRBV06-05*01	TCRBV06	TCRBV06-05	01						unresolved		TCRBD01,TCRBD02	TCRBD01-01,TCRBD02-01		TCRBJ01-05*01	TCRBJ01	TCRBJ01-05	01				7	4	5	1	8	5	36	46	50	56	64	1	In	VDJ
GCTGCTCCCTCCCAGACATCTGTGTACTTCTGTGCCAGCAGTTACGGAAGACGGGACCTCGGGAATTCACCCCTCCACTTTGGGAAC	CASSYGRRDLGNSPLHF	1	2.216166751773626E-5	51	TCRBV06	TCRBV06	unresolved			TCRBV06-05,TCRBV06-06				unresolved		TCRBD01,TCRBD02	TCRBD01-01,TCRBD02-01		TCRBJ01-06*01	TCRBJ01	TCRBJ01-06	01				2	7	0	7	6	7	30	45	52	57	63	1	In	VDJ
GGAGTCGGCTGCTCCCTCCCAAACATCTGTGTACTTCTGTGCCAGCAGTTAAGGGAAAAGACTGGAAACACCATATATTTTGGAGAG		1	3.231909846336538E-5	44	TCRBV06	TCRBV06	unresolved			TCRBV06-02,TCRBV06-03				unresolved		TCRBD01,TCRBD02	TCRBD01-01,TCRBD02-01		TCRBJ01-03*01	TCRBJ01	TCRBJ01-03	01				3	1	0	8	5	2	37	51	52	56	61	1	Out	VDJ
CACGCCCTGCAGCCAGAAGACTCAGCCCTGTATCTCTGCGCCAGCAGCCCGGGACAGGGGAGGACCGGGGAGCTGTTTTTTGGAGAA	CASSPGQGRTGELFF	1	1.8468056264780216E-5	45	TCRBV04-01*01	TCRBV04	TCRBV04-01	01				TCRBD01-01*01	TCRBD01	TCRBD01-01	01				TCRBJ02-02*01	TCRBJ02	TCRBJ02-02	01				4	1	0	2	3	5	36	49	50	60	63	1	In	VDJ
AGTCTGCCATCCCCAACCAGACAGCTCTTTACTTCTGTGCCACCCCGGGTCGGGGTTCTTAGCAATCAGCCCCAGCATTTTGGTGAT		1	8.310625319151098E-6	46	TCRBV24	TCRBV24	unresolved			TCRBV24-01,TCRBV24-or09_02		TCRBD02-01*01	TCRBD02	TCRBD02-01	01				TCRBJ01-05*01	TCRBJ01	TCRBJ01-05	01				9	6	8	3	4	0	35	44	50	55	59	1	Out	VDJ
CAGCAGGTAGTGCGAGGAGATTCGGCAGCTTATTTCTGTGCCAGCTCACCACCCGGGACAGGTGGAAACACCATATATTTTGGAGAG	CASSPPGTGGNTIYF	5	9.41870869503791E-5	45	TCRBV18-01*01	TCRBV18	TCRBV18-01	01				TCRBD01-01*01	TCRBD01	TCRBD01-01	01				TCRBJ01-03*01	TCRBJ01	TCRBJ01-03	01				0	1	0	4	0	3	36	53	54	-1	62	5	In	VDJ
CACACCCTGCAGCCAGAAGACTCGGCCCTGTATCTCTGCGCCAGCAGCCAAGATGGCGGAGTGGGCCAGCCCCAGCATTTTGGTGAT	CASSQDGGVGQPQHF	1	2.216166751773626E-5	45	TCRBV04-03*01	TCRBV04	TCRBV04-03	01						unresolved		TCRBD01,TCRBD02	TCRBD01-01,TCRBD02-01		TCRBJ01-05*01	TCRBJ01	TCRBJ01-05	01				0	9	8	0	0	7	36	53	62	-1	66	1	In	VDJ
ATCAATTCCCTGGAGCTTGGTGACTCTGCTGTGTATTTCTGTGCCAGCAGCCGGCAGGGCAGACCCTACGAGCAGTACGTCGGGCCG	CASSRQGRPYEQYV	1	1.108083375886813E-5	42	TCRBV03	TCRBV03	unresolved			TCRBV03-01,TCRBV03-02		TCRBD01-01*01	TCRBD01	TCRBD01-01	01				TCRBJ02-07*01	TCRBJ02	TCRBJ02-07	01				4	2	4	3	20	17	39	52	54	59	79	1	In	VDJ
ATCCAGCCCTCAGAACCCAGGGACTCAGCTGTGTACTTCTGTGCCAGCAGTTTCGGCCTCGGGGGACGACCCCTCCACTTTGGGAAC	CASSFGLGGRPLHF	1	2.6778681583931313E-5	42	TCRBV12	TCRBV12	unresolved			TCRBV12-03,TCRBV12-04		TCRBD02-01*01	TCRBD02	TCRBD02-01	01				TCRBJ01-06*01	TCRBJ01	TCRBJ01-06	01				3	6	8	2	3	12	39	53	59	65	68	1	In	VDJ
CTGGAGTCGCCCAGCCCCAACCAGACCTCTCTGTACTTCTGTGCCAGCAGTACCGCAGGGGAGGCCTACGAGCAGTACTTCGGGCCG	CASSTAGEAYEQYF	1	1.015743094562912E-5	42	TCRBV27-01*01	TCRBV27	TCRBV27-01	01						unresolved		TCRBD01,TCRBD02	TCRBD01-01,TCRBD02-01		TCRBJ02-07*01	TCRBJ02	TCRBJ02-07	01				5	4	4	2	3	2	39	51	55	61	64	1	In	VDJ
AGAAGACTCGGCCCTGTATCTCTGTGCCAGCAGCCCGTACTCGGGACAGGGTGTTGATCCTATAATTCACCCCTCCACTTTGGGAAC		1	1.108083375886813E-5	59	TCRBV04-02*01	TCRBV04	TCRBV04-02	01				TCRBD01-01*01	TCRBD01	TCRBD01-01	01				TCRBJ01-06*01	TCRBJ01	TCRBJ01-06	01				4	7	0	3	6	1	22	35	42	51	57	1	Out	VDJ
ACGATCCAGCGCACACAGCAGGAGGACTCGGCCGTGTATCTCTGTGCCAGCAGCTTTGGGGTTTTGGATGGCTACACCTTCGGTTCG	CASSFGVLDGYTF	1	3.324250127660439E-5	39	TCRBV07-02*01	TCRBV07	TCRBV07-02	01						unresolved		TCRBD01,TCRBD02	TCRBD01-01,TCRBD02-01		TCRBJ01-02*01	TCRBJ01	TCRBJ01-02	01				3	1	6	2	6	6	42	56	57	61	67	1	In	VDJ
CGGCTGCTCCCTCCCAAACATCTGTGTACTTCTGTGCCAGCACCGCACCGGACAGACTCTGGGGCCAACGTCCTGACTTTCGGGGCC		1	1.4774445011824173E-5	49	TCRBV06	TCRBV06	unresolved			TCRBV06-02,TCRBV06-03		TCRBD01-01*01	TCRBD01	TCRBD01-01	01				TCRBJ02-06*01	TCRBJ02	TCRBJ02-06	01				7	7	1	5	1	0	32	42	49	55	56	1	Out	VDJ
ACAGTGACCAGTGCCCATCCTGAAGACAGCAGCTTCTACATCTGCAGTGCTAGGGAAAGTGGGAGGCCTGAAGCTTTCTTTGGACAA	CSARESGRPEAFF	1	1.015743094562912E-5	39	TCRBV20	TCRBV20	unresolved			TCRBV20-01,TCRBV20-or09_02		TCRBD02-01*02	TCRBD02	TCRBD02-01	02				TCRBJ01-01*01	TCRBJ01	TCRBJ01-01	01				3	7	9	1	1	6	42	53	60	66	67	1	In	VDJ
GAACTAAACCTGAGCTCTCTGGAGCTGGGGGACTCAGCTTTGTATTTCTGTGCCAGCAGCGGGGGGGTCGAGCAGTACTTCGGGCCG	CASSGGVEQYF	2	2.5855278770692303E-5	33	TCRBV09-01	TCRBV09	TCRBV09-01				01,02	TCRBD02-01*01	TCRBD02	TCRBD02-01	01				TCRBJ02-07*01	TCRBJ02	TCRBJ02-07	01				3	0	9	1	1	6	48	-1	61	67	68	2	In	VDJ
GTGACATCGGCCCAAAAGAACCCGACAGCTTTCTATCTCTGTGCCAGTAGTACCAGGGGCGCCTATGATGGCTACACCTTCGGTTCG	CASSTRGAYDGYTF	2	5.3557363167862627E-5	42	TCRBV19-01	TCRBV19	TCRBV19-01				01,02	TCRBD01-01*01	TCRBD01	TCRBD01-01	01				TCRBJ01-02*01	TCRBJ01	TCRBJ01-02	01				4	1	4	2	8	6	39	52	53	59	67	2	In	VDJ
AACGCCTTGGAGCTGGACGACTCGGCCCTGTATCTCTGTGCCAGCAGCTTGGTTGGTTCGCCAGCTTATGGCTACACCTTCGGTTCG	CASSLVGSPAYGYTF	1	2.7702084397170323E-5	45	TCRBV05-04*01	TCRBV05	TCRBV05-04	01						unresolved		TCRBD01,TCRBD02	TCRBD01-01,TCRBD02-01		TCRBJ01-02*01	TCRBJ01	TCRBJ01-02	01				0	9	4	5	2	5	36	52	61	64	66	1	In	VDJ
ATCCAGCCCTCAGAACCCAGGGACTCAGCTGTGTACTTCTGTGCCAGCAAGCGACCAGGGGATTATGGCGAGCAGTACTTCGGGCCG	CASKRPGDYGEQYF	1	2.5855278770692303E-5	42	TCRBV12	TCRBV12	unresolved			TCRBV12-03,TCRBV12-04		TCRBD01-01*01	TCRBD01	TCRBD01-01	01				TCRBJ02-07*01	TCRBJ02	TCRBJ02-07	01				7	6	4	2	7	6	39	49	55	61	68	1	In	VDJ
ACCTTGGAGCTGGGGGACTCGGCCCTTTATCTTTGCGCCAGCAGCTTACCCTCCGGGACAGGCTCTGAAAAACTGTTTTTTGGCAGT	CASSLPSGTGSEKLFF	1	3.139569565012637E-5	48	TCRBV05-01*01	TCRBV05	TCRBV05-01	01				TCRBD01-01*01	TCRBD01	TCRBD01-01	01				TCRBJ01-04*01	TCRBJ01	TCRBJ01-04	01				2	7	0	4	3	7	33	47	54	62	65	1	In	VDJ
ACCCTGCAGCCAGAAGACTCGGCCCTGTATCTCTGCGCCAGCAGCTTACAGCTGGGGGGCTCCTACAATGAGCAGTTCTTCGGGCCA	CASSLQLGGSYNEQFF	1	2.5855278770692303E-5	48	TCRBV04-03*01	TCRBV04	TCRBV04-03	01				TCRBD02-01*01	TCRBD02	TCRBD02-01	01				TCRBJ02-01*01	TCRBJ02	TCRBJ02-01	01				5	8	9	1	0	0	33	45	53	-1	59	1	In	VDJ
TCCCTGTCCCTAGAGTCTGCCATCCCCAACCAGACAGCTCTTTACTTCTGTGCCACCAGTGACCACCTAACGCAGTATTTTGGCCCA	CATSDHLTQYF	1	7.387222505912087E-6	33	TCRBV24	TCRBV24	unresolved			TCRBV24-01,TCRBV24-or09_02		TCRBD02-01	TCRBD02	TCRBD02-01				01,02	TCRBJ02-03*01	TCRBJ02	TCRBJ02-03	01				4	4	4	9	0	9	48	62	66	-1	69	1	In	VDJ
AATGTGAACGCCTTGTTGCTGGGGGACTCGGCCCTCTATCTCTGTGCCAGCAGCTCCGGGACAGGTTTTGGCTACACCTTCGGTTCG	CASSSGTGFGYTF	1	1.200423657210714E-5	39	TCRBV05-06*01	TCRBV05	TCRBV05-06	01				TCRBD01-01*01	TCRBD01	TCRBD01-01	01				TCRBJ01-02*01	TCRBJ01	TCRBJ01-02	01				3	2	0	4	3	7	42	55	57	65	68	1	In	VDJ
CAGCGCACAGAGCGGGGGGACTCAGCCGTGTATCTCTGTGCCAGCAGCTTAATCAGGGGTACGAACACTGAAGCTTTCTTTGGACAA	CASSLIRGTNTEAFF	2	3.9706320969277465E-5	45	TCRBV07-03*01	TCRBV07	TCRBV07-03	01				TCRBD01-01*01	TCRBD01	TCRBD01-01	01				TCRBJ01-01*01	TCRBJ01	TCRBJ01-01	01				1	1	4	2	3	1	36	52	53	59	62	2	In	VDJ
CTGAAGATCCAGCCCTCAGAACCCAGGGACTCAGCTGTGTACTTCTGTGCCAGCAGTCCGCGTGGACCACGGGCTTTCTTTGGACAA	CASSPRGPRAFF	1	3.41659040898434E-5	36	TCRBV12	TCRBV12	unresolved			TCRBV12-03,TCRBV12-04				unresolved		TCRBD01,TCRBD02	TCRBD01-01,TCRBD02-01		TCRBJ01-01*01	TCRBJ01	TCRBJ01-01	01				5	6	1	7	5	11	45	57	63	67	72	1	In	VDJ
AGCTCTCTGGAGCTGGGGGACTCAGCTTTGTATTTCTGTGCCAGCAGCGTAGGGACAGGGGGCCATGAAAAACTGTTTTTTGGCAGT	CASSVGTGGHEKLFF	1	3.0472292836887357E-5	45	TCRBV09-01	TCRBV09	TCRBV09-01				01,02	TCRBD01-01*01	TCRBD01	TCRBD01-01	01				TCRBJ01-04*01	TCRBJ01	TCRBJ01-04	01				0	0	1	0	1	6	36	-1	52	63	64	1	In	VDJ
CTGAATGTGAACGCCTTGTTGCTGGGGGACTCGGCCCTCTATCTCTGTGCCAGCAGCTTGGGGCCCAGTGAAGCTTTCTTTGGACAA	CASSLGPSEAFF	1	1.4774445011824173E-5	36	TCRBV05-06*01	TCRBV05	TCRBV05-06	01				TCRBD01-01*01	TCRBD01	TCRBD01-01	01				TCRBJ01-01*01	TCRBJ01	TCRBJ01-01	01				0	4	4	5	0	7	45	61	65	-1	68	1	In	VDJ
GAGCACCTTGGAGCTGGGGGACTCGGCCCTTTATCTTTGCGCCAGCAGCATGCAGGACAGGAAAATCACGAGCAGTACTTCGGGCCG		1	1.2927639385346152E-5	44	TCRBV05-01*01	TCRBV05	TCRBV05-01	01				TCRBD01-01*01	TCRBD01	TCRBD01-01	01				TCRBJ02-07*01	TCRBJ02	TCRBJ02-07	01				4	5	1	4	6	5	37	49	54	61	67	1	Out	VDJ
GAGTCTGCCAGGCCCTCACATACCTCTCAGTACCTCTGTGCCAGCAGTGAATGGGGACCCTAATTGGAGACCCAGTACTTCGGGCCA	CASSEWGP*LETQYF	1	5.540416879434065E-6	45	TCRBV25-01*01	TCRBV25	TCRBV25-01	01						unresolved		TCRBD01,TCRBD02	TCRBD01-01,TCRBD02-01		TCRBJ02-05*01	TCRBJ02	TCRBJ02-05	01				1	1	0	7	8	5	36	52	53	58	66	1	Stop	VDJ
ATCCAGCAGGTAGTGCGAGGAGATTCGGCAGCTTATTTCTGTGCCAGCTCACCCGGACAGACCTCCTACGAGCAGTACTTCGGGCCG	CASSPGQTSYEQYF	1	3.0472292836887357E-5	42	TCRBV18-01*01	TCRBV18	TCRBV18-01	01				TCRBD01-01*01	TCRBD01	TCRBD01-01	01				TCRBJ02-07*01	TCRBJ02	TCRBJ02-07	01				3	1	1	5	2	0	39	53	54	60	62	1	In	VDJ
TGGAGTCGCCCAGCCCCAACCAGACCTCTCTGTACTTCTGTGCCAGCAGTCCCGGGTGGACAGGCCTACGAGCAGTACGTCGGGCCG		1	1.015743094562912E-5	43	TCRBV27-01*01	TCRBV27	TCRBV27-01	01				TCRBD01-01*01	TCRBD01	TCRBD01-01	01				TCRBJ02-07*01	TCRBJ02	TCRBJ02-07	01				5	7	1	4	15	17	38	50	57	64	79	1	Out	VDJ
ATCCTGAGTTCTAAGAAGCTCCTTCTCAGTGACTCTGGCTTCTATCTCTGTGCCTGGAGTGCTCTAAATGAGCAGTTCTTCGGGCCA	CAWSALNEQFF	1	5.540416879434065E-6	33	TCRBV30-01*01	TCRBV30	TCRBV30-01	01				TCRBD02-01	TCRBD02	TCRBD02-01				01,02	TCRBJ02-01*01	TCRBJ02	TCRBJ02-01	01				1	2	4	9	0	7	48	61	63	-1	66	1	In	VDJ
GCCCTGCAGCCAGAAGACTCAGCCCTGTATCTCTGCGCCAGCAGCCAAGGGACGGCCTCCCCCCAACAGCCCCAGCATTTTGGTGAT	CASSQGTASPQQPQHF	1	1.9391459078019226E-5	48	TCRBV04-01*01	TCRBV04	TCRBV04-01	01						unresolved		TCRBD01,TCRBD02	TCRBD01-01,TCRBD02-01		TCRBJ01-05*01	TCRBJ01	TCRBJ01-05	01				1	0	1	7	13	7	33	-1	49	53	66	1	In	VDJ
CTGCTGTCGGCTGCTCCCTCCCAGACATCTGTGTACTTCTGTGCCAGCAGTTACTCTGGGGGCGGTGAAAAACTGTTTTTTGGCAGT	CASSYSGGGEKLFF	1	2.7702084397170323E-5	42	TCRBV06-05*01	TCRBV06	TCRBV06-05	01				TCRBD01-01*01	TCRBD01	TCRBD01-01	01				TCRBJ01-04*01	TCRBJ01	TCRBJ01-04	01				0	1	6	0	2	7	39	56	57	63	65	1	In	VDJ
GCCCTGCAGCCAGAAGACTCAGCCCTGTATCTCTGCGCCAGCAGCCGGGGGGCCTTAGCAACTAATGAAAAACTGTTTTTTGGCAGT	CASSRGALATNEKLFF	1	3.139569565012637E-5	48	TCRBV04-01*01	TCRBV04	TCRBV04-01	01						unresolved		TCRBD01,TCRBD02	TCRBD01-01,TCRBD02-01		TCRBJ01-04*01	TCRBJ01	TCRBJ01-04	01				4	1	6	0	5	0	33	46	47	53	58	1	In	VDJ
GTGAACGCCTTGGAGCTGGACGACTCGGCCCTGTATCTCTGTGCCAGCAGCTTGACGGGGCGGGAGGAGACCCAGTACTTCGGGCCA	CASSLTGREETQYF	1	2.308507033097527E-5	42	TCRBV05-04*01	TCRBV05	TCRBV05-04	01				TCRBD02-01*02	TCRBD02	TCRBD02-01	02				TCRBJ02-05*01	TCRBJ02	TCRBJ02-05	01				1	5	7	2	0	5	39	54	59	-1	66	1	In	VDJ
GAGTCGGCTGCTCCCTCCCAAACATCTGTGTACTTCTGTGCCAGCAGTGAAAGGGTGTCCGGGGCCAACGTCCTGACTTTCGGGGCC	CASSERVSGANVLTF	1	1.7544653451541206E-5	45	TCRBV06	TCRBV06	unresolved			TCRBV06-01,TCRBV06-02,TCRBV06-03				unresolved		TCRBD01,TCRBD02	TCRBD01-01,TCRBD02-01		TCRBJ02-06*01	TCRBJ02	TCRBJ02-06	01				2	0	5	3	5	4	36	-1	51	55	60	1	In	VDJ
AGCTCTCTGGAGCTGGGGGACTCAGCTTTGTATTTCTGTGCCAGCAGCGCCCAGGGCTCGAGGAATTCACCCCTCCACTTTGGGAAC	CASSAQGSRNSPLHF	1	1.3851042198585162E-5	45	TCRBV09-01	TCRBV09	TCRBV09-01				01,02	TCRBD01-01*01	TCRBD01	TCRBD01-01	01				TCRBJ01-06*01	TCRBJ01	TCRBJ01-06	01				3	2	4	3	7	7	36	49	51	56	63	1	In	VDJ
AGCTCTCTGGAGCTGGGGGACTCAGCTTTGTATTTCTGTGCCAGCAGCGTCGGGGACGGAGCTAACTATGGCTACACCTTCGGTTCG	CASSVGDGANYGYTF	1	1.3851042198585162E-5	45	TCRBV09-01	TCRBV09	TCRBV09-01				01,02			unresolved		TCRBD01,TCRBD02	TCRBD01-01,TCRBD02-01		TCRBJ01-02*01	TCRBJ01	TCRBJ01-02	01				2	2	0	7	4	0	36	50	52	57	61	1	In	VDJ
AATTCCCTGGAGCTTGGTGACTCTGCTGTGTATTTCTGTGCCAGCAGCCCTCGTGACGAGCGCACAGATACGCAGTATTTTGGCCCA	CASSPRDERTDTQYF	1	1.3851042198585162E-5	45	TCRBV03	TCRBV03	unresolved			TCRBV03-01,TCRBV03-02				unresolved		TCRBD01,TCRBD02	TCRBD01-01,TCRBD02-01		TCRBJ02-03*01	TCRBJ02	TCRBJ02-03	01				4	5	2	7	4	1	36	49	54	57	61	1	In	VDJ
TCCACAAAGCTGGAGGACTCAGCCATGTACTTCTGTGCCAGCAGCGAACACCGACAGGGGAGGAATCAGCCCCAGCATTTTGGTGAT	CASSEHRQGRNQPQHF	1	1.7544653451541206E-5	48	TCRBV02-01*01	TCRBV02	TCRBV02-01	01				TCRBD01-01*01	TCRBD01	TCRBD01-01	01				TCRBJ01-05*01	TCRBJ01	TCRBJ01-05	01				2	4	2	2	3	4	33	48	52	60	63	1	In	VDJ
ATCCAGCGCACAGAGCGGGGGGACTCAGCCGTGTATCTCTGTGCCAGCAGCCCTCAGGGACTCGGAAACATTCAGTACTTCGGCGCC	CASSPQGLGNIQYF	1	3.6012709716321424E-5	42	TCRBV07-03*01	TCRBV07	TCRBV07-03	01				TCRBD02-01	TCRBD02	TCRBD02-01				01,02	TCRBJ02-04*01	TCRBJ02	TCRBJ02-04	01				5	5	0	10	3	6	39	51	56	62	65	1	In	VDJ
CTGGACGACTCGGCCCTGTATCTCTGTGCCAGCAGCTTGCCCCCTGGGGATCCGCTCTATAGCAATCAGCCCCAGCATTTTGGTGAT	CASSLPPGDPLYSNQPQHF	1	3.6012709716321424E-5	57	TCRBV05-04*01	TCRBV05	TCRBV05-04	01						unresolved		TCRBD01,TCRBD02	TCRBD01-01,TCRBD02-01		TCRBJ01-05*01	TCRBJ01	TCRBJ01-05	01				1	7	0	8	9	0	24	39	46	50	59	1	In	VDJ
CCAGACATCTGTGTACTTCTGTGCCAGCAGTGAAGCGTGCAGTTTTATTAGAATTAGACAGGGCATTACGAGCAGTACTTCGGGCCG		1	1.7544653451541206E-5	62	TCRBV06-01*01	TCRBV06	TCRBV06-01	01				TCRBD01-01*01	TCRBD01	TCRBD01-01	01				TCRBJ02-07*01	TCRBJ02	TCRBJ02-07	01				0	20	2	3	3	4	19	36	56	63	66	1	Out	VDJ
TCCCCAACCAGACAGCTCTTTACTTCTGTGCCACCAGTTTACGACAGGTTAACGTCCCTAAGGACCGGGGAGCTGTTTTTTGGAGAA		1	7.387222505912087E-6	55	TCRBV24	TCRBV24	unresolved			TCRBV24-01,TCRBV24-or09_02		TCRBD01-01*01	TCRBD01	TCRBD01-01	01				TCRBJ02-02*01	TCRBJ02	TCRBJ02-02	01				6	4	2	4	15	5	26	38	42	48	63	1	Out	VDJ
GAGTCGCCCAGCCCCAACCAGACCTCTCTGTACTTCTGTGCCAGCAGTCCCAGACAGGTAATGAACACTGAAGCTTTCTTTGGACAA	CASSPRQVMNTEAFF	1	1.3851042198585162E-5	45	TCRBV27-01*01	TCRBV27	TCRBV27-01	01				TCRBD01-01*01	TCRBD01	TCRBD01-01	01				TCRBJ01-01*01	TCRBJ01	TCRBJ01-01	01				5	4	2	4	3	0	36	48	52	58	61	1	In	VDJ
CCTCACTCTGGAGTCAGCTACCCGCTCCCAGACATCTGTGTATTTCTGCGCCAGCAGTGAGTGTCCTACGAGCAGTACGTCGGGCCG		1	3.508930690308241E-5	35	TCRBV10-02*01	TCRBV10	TCRBV10-02	01						unresolved		TCRBD01,TCRBD02	TCRBD01-01,TCRBD02-01		TCRBJ02-07*01	TCRBJ02	TCRBJ02-07	01				1	10	4	5	4	17	46	62	72	75	79	1	Out	VDJ
GTGAGCACCTTGGAGCTGGGGGACTCGGCCCTTTATCTTTGCGCCAGCAGCTTGGACGGGATCGGCAACATTCAGTACTTCGGCGCC	CASSLDGIGNIQYF	1	1.5697847825063185E-5	42	TCRBV05-01*01	TCRBV05	TCRBV05-01	01				TCRBD02-01*02	TCRBD02	TCRBD02-01	02				TCRBJ02-04*01	TCRBJ02	TCRBJ02-04	01				0	1	8	3	5	7	39	55	56	61	66	1	In	VDJ
GCCCTGCAGCCAGAAGACTCAGCCCTGTATCTCTGCGCCAGCAGCCAAGGGACAGGGGGGAACACCGGGGAGCTGTTTTTTGGAGAA	CASSQGTGGNTGELFF	1	1.8468056264780216E-5	48	TCRBV04-01*01	TCRBV04	TCRBV04-01	01				TCRBD01-01*01	TCRBD01	TCRBD01-01	01				TCRBJ02-02*01	TCRBJ02	TCRBJ02-02	01				1	0	1	1	0	1	33	-1	49	-1	59	1	In	VDJ
ACTGTGAGCAACATGAGCCCTGAAGACAGCAGCATATATCTCTGCAGCGTTGCAGGGGGCGCCTTAGAGACCCAGTACTTCGGGCCA	CSVAGGALETQYF	1	1.8468056264780217E-6	39	TCRBV29-01*01	TCRBV29	TCRBV29-01	01				TCRBD01-01*01	TCRBD01	TCRBD01-01	01				TCRBJ02-05*01	TCRBJ02	TCRBJ02-05	01				4	0	4	0	5	4	42	-1	52	60	65	1	In	VDJ
ATCCAGCCCTCAGAACCCAGGGACTCAGCTGTGTACTTCTGTGCCAGCAGCCCTCGGACCGGGACTCAGCCCCAGCATTTTGGTGAT	CASSPRTGTQPQHF	1	3.6012709716321424E-5	42	TCRBV12	TCRBV12	unresolved			TCRBV12-03,TCRBV12-04				unresolved		TCRBD01,TCRBD02	TCRBD01-01,TCRBD02-01		TCRBJ01-05*01	TCRBJ01	TCRBJ01-05	01				6	10	0	7	0	6	39	50	60	-1	65	1	In	VDJ
GCCTTGTTGCTGGGGGACTCGGCCCTCTATCTCTGTGCCAGCAGCTTGGGCCAGGGGGAAGCTAACTATGGCTACACCTTCGGTTCG	CASSLGQGEANYGYTF	1	1.200423657210714E-5	48	TCRBV05-06*01	TCRBV05	TCRBV05-06	01				TCRBD01-01*01	TCRBD01	TCRBD01-01	01				TCRBJ01-02*01	TCRBJ01	TCRBJ01-02	01				0	2	4	1	3	0	33	49	51	58	61	1	In	VDJ
ACCTTGGAGCTGGGGGACTCGGCCCTTTATCTTTGCGCCAGCAGTGAATTAAGGGAAGGGGTGAACACTGAAGCTTTCTTTGGACAA	CASSELREGVNTEAFF	1	1.7544653451541206E-5	48	TCRBV05-01*01	TCRBV05	TCRBV05-01	01				TCRBD01-01*01	TCRBD01	TCRBD01-01	01				TCRBJ01-01*01	TCRBJ01	TCRBJ01-01	01				5	12	5	2	0	0	33	44	56	-1	61	1	In	VDJ
CTGGAGTCGCCCAGCCCCAACCAGACCTCTCTGTACTTCTGTGCCAGCAGTTTATCGACAGGAGTCACTGGCTACACCTTCGGTTCG	CASSLSTGVTGYTF	1	1.108083375886813E-5	42	TCRBV27-01*01	TCRBV27	TCRBV27-01	01				TCRBD01-01*01	TCRBD01	TCRBD01-01	01				TCRBJ01-02*01	TCRBJ01	TCRBJ01-02	01				0	0	2	4	6	7	39	-1	56	62	68	1	In	VDJ
GCTGCTCCCTCCCAGACATCTGTGTACTTCTGTGCCAGCAGTTACTCGGGACAGGGGGCAGAAGACTATGGCTACACCTTCGGTTCG	CASSYSGQGAEDYGYTF	1	2.308507033097527E-5	51	TCRBV06	TCRBV06	unresolved			TCRBV06-05,TCRBV06-06		TCRBD01-01*01	TCRBD01	TCRBD01-01	01				TCRBJ01-02*01	TCRBJ01	TCRBJ01-02	01				0	0	0	0	5	3	30	-1	47	59	64	1	In	VDJ
CTGGAGTCGGCTGCTCCCTCCCAGACATCTGTGTACTTCTGTGCCAGCAGTGAAGTTAGACTGAACACTGAAGCTTTCTTTGGACAA	CASSEVRLNTEAFF	1	2.308507033097527E-5	42	TCRBV06-01*01	TCRBV06	TCRBV06-01	01						unresolved		TCRBD01,TCRBD02	TCRBD01-01,TCRBD02-01		TCRBJ01-01*01	TCRBJ01	TCRBJ01-01	01				1	3	2	7	0	0	39	55	58	-1	61	1	In	VDJ
GAGTCTGCCATCCCCAACCAGACAGCTCTTTACTTCTGTGCCACCAGTGATTTGCACGGGACACAAGAGACCCAGTACTTCGGGCCA	CATSDLHGTQETQYF	1	4.617014066195054E-6	45	TCRBV24	TCRBV24	unresolved			TCRBV24-01,TCRBV24-or09_02		TCRBD01-01*01	TCRBD01	TCRBD01-01	01				TCRBJ02-05*01	TCRBJ02	TCRBJ02-05	01				0	3	0	6	0	2	36	54	57	-1	63	1	In	VDJ
GCTGCTCCCTCCCAGACATCTGTGTACTTCTGTGCCAGCAGTGAAAAATACATCGCCTACTCTAACTATGGCTACACCTTCGGTTCG	CASSEKYIAYSNYGYTF	1	1.9391459078019226E-5	51	TCRBV06-01*01	TCRBV06	TCRBV06-01	01						unresolved		TCRBD01,TCRBD02	TCRBD01-01,TCRBD02-01		TCRBJ01-02*01	TCRBJ01	TCRBJ01-02	01				2	4	3	6	9	0	30	45	49	52	61	1	In	VDJ
CTGGAGTCGCCCAGCCCCAACCAGACCTCTCTGTACTTCTGTGCCAGCAGTTTAAGACAGGGAAACTATGGCTACACCTTCGGTTCG	CASSLRQGNYGYTF	1	1.108083375886813E-5	42	TCRBV27-01*01	TCRBV27	TCRBV27-01	01				TCRBD01-01*01	TCRBD01	TCRBD01-01	01				TCRBJ01-02*01	TCRBJ01	TCRBJ01-02	01				2	1	2	3	1	2	39	54	55	62	63	1	In	VDJ
CTGCTGTCGGCTGCTCCCTCCCAGACATCTGTGTACTTCTGTGCCAGCAGGACAGGGGGCTCTTACAATGAGCAGTTCTTCGGGCCA	CASRTGGSYNEQFF	1	1.9391459078019226E-5	42	TCRBV06-05*01	TCRBV06	TCRBV06-05	01				TCRBD01-01*01	TCRBD01	TCRBD01-01	01				TCRBJ02-01*01	TCRBJ02	TCRBJ02-01	01				6	0	2	0	3	4	39	-1	50	60	63	1	In	VDJ
AATGTGAACGCCTTGTTGCTGGGGGACTCGGCCCTCTATCTCTGTGCCAGCAGCTGGGGACAGGGGTACGGCTACACCTTCGGTTCG	CASSWGQGYGYTF	1	1.200423657210714E-5	39	TCRBV05-06*01	TCRBV05	TCRBV05-06	01				TCRBD01-01*01	TCRBD01	TCRBD01-01	01				TCRBJ01-02*01	TCRBJ01	TCRBJ01-02	01				3	1	0	2	3	8	42	55	56	66	69	1	In	VDJ
CTGTCCCTAGAGTCTGCCATCCCCAACCAGACAGCTCTTTACTTCTGTGCCACCCGGAGTAGCGAAAACATTCAGTACTTCGGCGCC	CATRSSENIQYF	1	6.463819692673076E-6	36	TCRBV24	TCRBV24	unresolved			TCRBV24-01,TCRBV24-or09_02		TCRBD02-01	TCRBD02	TCRBD02-01				01,02	TCRBJ02-04*01	TCRBJ02	TCRBJ02-04	01				9	5	5	6	0	5	45	54	59	-1	64	1	In	VDJ
TGGAGCTGGACGACTCGGCCCTGTATCTCTGTGCCAGCAGCTTAGGCGGGACAGGGATGGGGTGATCAGCCCCAGCATTTTGGTGAT		1	3.6012709716321424E-5	52	TCRBV05-04*01	TCRBV05	TCRBV05-04	01				TCRBD01-01*01	TCRBD01	TCRBD01-01	01				TCRBJ01-05*01	TCRBJ01	TCRBJ01-05	01				2	4	0	3	8	5	29	43	47	56	64	1	Out	VDJ
GCTGCTCCCTCCCAGACATCTGTGTACTTCTGTGCCAGCAGTTACTCGAGGACAGGGGCGTTGAACACTGAAGCTTTCTTTGGACAA	CASSYSRTGALNTEAFF	1	2.8625487210409337E-5	51	TCRBV06	TCRBV06	unresolved			TCRBV06-05,TCRBV06-06		TCRBD01-01*01	TCRBD01	TCRBD01-01	01				TCRBJ01-01*01	TCRBJ01	TCRBJ01-01	01				0	2	1	2	3	0	30	47	49	58	61	1	In	VDJ
GAGCACCTTGGAGCTGGGGGACTCGGCCCTTTATCTTTGCGCCAGCAGCGTGGGAGGGGTGACACCGGGGAGCTGTTTTTTGGAGAA		1	1.8468056264780216E-5	44	TCRBV05-01*01	TCRBV05	TCRBV05-01	01						unresolved		TCRBD01,TCRBD02	TCRBD01-01,TCRBD02-01		TCRBJ02-02*01	TCRBJ02	TCRBJ02-02	01				0	1	5	2	2	3	37	53	54	59	61	1	Out	VDJ
AACGCCTTGTTGCTGGGGGACTCGGCCCTCTATCTCTGTGCCAGCAGCCTGGAACGGGGGAGCCAAGAGACCCAGTACTTCGGGCCA	CASSLERGSQETQYF	1	1.015743094562912E-5	45	TCRBV05-06*01	TCRBV05	TCRBV05-06	01				TCRBD02-01*01	TCRBD02	TCRBD02-01	01				TCRBJ02-05*01	TCRBJ02	TCRBJ02-05	01				0	2	8	2	2	1	36	52	54	60	62	1	In	VDJ
AGGATCCAGCAGGTAGTGCGAGGAGATTCGGCAGCTTATTTCTGTGCCAGCTCACCACTCACTAATCAGCCCCAGCATTTTGGTGAT	CASSPLTNQPQHF	2	4.432333503547252E-5	39	TCRBV18-01*01	TCRBV18	TCRBV18-01	01				TCRBD02-01	TCRBD02	TCRBD02-01				01,02	TCRBJ01-05*01	TCRBJ01	TCRBJ01-05	01				1	2	3	10	0	4	42	58	60	-1	63	2	In	VDJ
TCGCCCAGCCCCAACCAGACCTCTCTGTACTTCTGTGCCAGCAGTTTAGACGGGACCTCTGGGGCCAACGTCCTGACTTTCGGGGCC	CASSLDGTSGANVLTF	1	1.3851042198585162E-5	48	TCRBV27-01*01	TCRBV27	TCRBV27-01	01						unresolved		TCRBD01,TCRBD02	TCRBD01-01,TCRBD02-01		TCRBJ02-06*01	TCRBJ02	TCRBJ02-06	01				2	3	0	7	0	0	33	48	51	-1	56	1	In	VDJ
GTGACCAGTGCCCATCCTGAAGACAGCAGCTTCTACATCTGCAGTGCCACGACTCGGGACAGCGCGAAAGGCTACACCTTCGGTTCG	CSATTRDSAKGYTF	1	8.310625319151098E-6	42	TCRBV20	TCRBV20	unresolved			TCRBV20-01,TCRBV20-or09_02		TCRBD01-01*01	TCRBD01	TCRBD01-01	01				TCRBJ01-02*01	TCRBJ01	TCRBJ01-02	01				6	8	0	5	7	8	39	47	55	62	69	1	In	VDJ
CTGGAGTCGGCTGCTCCCTCCCAGACATCTGTGTACTTCTGTGCCAGCAGTGAGAGGGGACGGAACACTGAAGCTTTCTTTGGACAA	CASSERGRNTEAFF	1	2.308507033097527E-5	42	TCRBV06-01*01	TCRBV06	TCRBV06-01	01						unresolved		TCRBD01,TCRBD02	TCRBD01-01,TCRBD02-01		TCRBJ01-01*01	TCRBJ01	TCRBJ01-01	01				3	3	0	7	1	1	39	53	56	61	62	1	In	VDJ
GCCCTGCAGCCAGAAGACTCAGCCCTGTATCTCTGCGCCAGCAGCCAAGAACCGACAGGGGGCTCCTATGGCTACACCTTCGGTTCG	CASSQEPTGGSYGYTF	1	1.4774445011824173E-5	48	TCRBV04-01*01	TCRBV04	TCRBV04-01	01				TCRBD01-01*01	TCRBD01	TCRBD01-01	01				TCRBJ01-02*01	TCRBJ01	TCRBJ01-02	01				0	3	2	0	2	4	33	50	53	63	65	1	In	VDJ
CGGTCCACAAAGCTGGAGGACTCAGCCATGTACTTCTGTGCCAGCAGTGACAGGGGGCTCTCGAACACTGAAGCTTTCTTTGGACAA	CASSDRGLSNTEAFF	1	1.5697847825063185E-5	45	TCRBV02-01*01	TCRBV02	TCRBV02-01	01				TCRBD01-01*01	TCRBD01	TCRBD01-01	01				TCRBJ01-01*01	TCRBJ01	TCRBJ01-01	01				3	0	4	0	4	1	36	-1	50	58	62	1	In	VDJ
AACGCCTTGTTGCTGGGGGACTCGGCCCTCTATCTCTGTGCCAGCAGCTTAATGGGCTCTCGGGGCACTGAAGCTTTCTTTGGACAA	CASSLMGSRGTEAFF	1	1.4774445011824173E-5	45	TCRBV05-06*01	TCRBV05	TCRBV05-06	01				TCRBD02-01*01	TCRBD02	TCRBD02-01	01				TCRBJ01-01*01	TCRBJ01	TCRBJ01-01	01				2	10	8	3	0	4	36	50	60	-1	65	1	In	VDJ
CACATCAATTCCCTGGAGCTTGGTGACTCTGCTGTGTATTTCTGTGCCAGCAGCCAAGTTCGGTCAGATACGCAGTATTTTGGCCCA	CASSQVRSDTQYF	1	1.3851042198585162E-5	39	TCRBV03	TCRBV03	unresolved			TCRBV03-01,TCRBV03-02		TCRBD02-01	TCRBD02	TCRBD02-01				01,02	TCRBJ02-03*01	TCRBJ02	TCRBJ02-03	01				1	2	8	5	1	4	42	58	60	63	64	1	In	VDJ
AATTCCCTGGAGCTTGGTGACTCTGCTGTGTATTTCTGTGCCAGCAGCCAAGATCTGGTGAGGGGTCAGCCCCAGCATTTTGGTGAT	CASSQDLVRGQPQHF	1	1.5697847825063185E-5	45	TCRBV03	TCRBV03	unresolved			TCRBV03-01,TCRBV03-02				unresolved		TCRBD01,TCRBD02	TCRBD01-01,TCRBD02-01		TCRBJ01-05*01	TCRBJ01	TCRBJ01-05	01				0	7	5	2	0	6	36	53	60	-1	65	1	In	VDJ
AGGCTGCTGTCGGCTGCTCCCTCCCAGACATCTGTGTACTTCTGTGCCAGCAGCTTAGGATTGTACACTGAAGCTTTCTTTGGACAA	CASSLGLYTEAFF	1	1.5697847825063185E-5	39	TCRBV06-05*01	TCRBV06	TCRBV06-05	01						unresolved		TCRBD01,TCRBD02	TCRBD01-01,TCRBD02-01		TCRBJ01-01*01	TCRBJ01	TCRBJ01-01	01				6	4	1	8	4	3	42	53	57	60	64	1	In	VDJ
ATCAATTCCCTGGAGCTTGGTGACTCTGCTGTGTATTTCTGTGCCAGCAGCCAAGGGACAGTCTACACTGAAGCTTTCTTTGGACAA	CASSQGTVYTEAFF	1	1.4774445011824173E-5	42	TCRBV03	TCRBV03	unresolved			TCRBV03-01,TCRBV03-02		TCRBD01-01*01	TCRBD01	TCRBD01-01	01				TCRBJ01-01*01	TCRBJ01	TCRBJ01-01	01				1	0	1	5	3	3	39	-1	55	61	64	1	In	VDJ
CGGTCCACAAAGCTGGAGGACTCAGCCATGTACTTCTGTGCCAGCAGTGAACAGACGGGGGCAAATCAGCCCCAGCATTTTGGTGAT	CASSEQTGANQPQHF	1	1.7544653451541206E-5	45	TCRBV02-01*01	TCRBV02	TCRBV02-01	01						unresolved		TCRBD01,TCRBD02	TCRBD01-01,TCRBD02-01		TCRBJ01-05*01	TCRBJ01	TCRBJ01-05	01				2	5	6	0	1	4	36	51	56	62	63	1	In	VDJ
CTCAGGCTGCTGTCGGCTGCTCCCTCCCAGACATCTGTGTACTTCTGTGCCAGTAACAGGGGTGAAGAGACCCAGTACTTCGGGCCA	CASNRGEETQYF	1	1.108083375886813E-5	36	TCRBV06-05*01	TCRBV06	TCRBV06-05	01				TCRBD01-01*01	TCRBD01	TCRBD01-01	01				TCRBJ02-05*01	TCRBJ02	TCRBJ02-05	01				9	2	3	2	2	3	45	53	55	62	64	1	In	VDJ
CTGACAGTGACCAGTGCCCATCCTGAAGACAGCAGCTTCTACATCTGCAGTGCTTGGGACAGCAATTCACCCCTCCACTTTGGGAAC	CSAWDSNSPLHF	1	8.310625319151098E-6	36	TCRBV20	TCRBV20	unresolved			TCRBV20-01,TCRBV20-or09_02		TCRBD01-01*01	TCRBD01	TCRBD01-01	01				TCRBJ01-06*01	TCRBJ01	TCRBJ01-06	01				5	1	0	5	1	7	45	54	55	62	63	1	In	VDJ
ACCTTGGAGCTGGGGGACTCGGCCCTTTATCTTTGCGCCAGCAGCTACTCTAGCGGGAGTCCCTCCTACGAGCAGTACTTCGGGCCG	CASSYSSGSPSYEQYF	1	1.2927639385346152E-5	48	TCRBV05-01*01	TCRBV05	TCRBV05-01	01				TCRBD02-01*02	TCRBD02	TCRBD02-01	02				TCRBJ02-07*01	TCRBJ02	TCRBJ02-07	01				3	3	4	2	3	0	33	46	49	59	62	1	In	VDJ
ATCCTGGAGTCGCCCAGCCCCAACCAGACCTCTCTGTACTTCTGTGCCAGCAGTTTTTTTAGCAATCAGCCCCAGCATTTTGGTGAT	CASSFFSNQPQHF	1	1.4774445011824173E-5	39	TCRBV27-01*01	TCRBV27	TCRBV27-01	01						unresolved					TCRBJ01-05*01	TCRBJ01	TCRBJ01-05	01				3	0	0	0	3	0	42	-1	-1	56	59	1	In	VJ
CTGTCGGCTGCTCCCTCCCAGACATCTGTGTACTTCTGTGCCAGCAGTTACAGGCAGGGATTTAATTCACCCCTCCACTTTGGGAAC	CASSYRQGFNSPLHF	1	1.200423657210714E-5	45	TCRBV06-05*01	TCRBV06	TCRBV06-05	01				TCRBD01-01*01	TCRBD01	TCRBD01-01	01				TCRBJ01-06*01	TCRBJ01	TCRBJ01-06	01				2	3	4	3	3	6	36	51	54	59	62	1	In	VDJ
CTGGAGTCGGCTGCTCCCTCCCAGACATCTGTGTACTTCTGTGCCAGCAGTTCCGGGACAACCTACGAGCGGCAGTACGTCGGGCCG	CASSSGTTYERQYV	1	1.7544653451541206E-5	42	TCRBV06-01*01	TCRBV06	TCRBV06-01	01				TCRBD01-01*01	TCRBD01	TCRBD01-01	01				TCRBJ02-07*01	TCRBJ02	TCRBJ02-07	01				5	3	0	6	19	17	39	51	54	60	79	1	In	VDJ
AGCAACATGAGCCCTGAAGACAGCAGCATATATCTCTGCAGCGTTACGACTAGCGGAAACTCCTACAATGAGCAGTTCTTCGGGCCA	CSVTTSGNSYNEQFF	1	4.617014066195054E-6	45	TCRBV29-01*01	TCRBV29	TCRBV29-01	01				TCRBD02-01	TCRBD02	TCRBD02-01				01,02	TCRBJ02-01*01	TCRBJ02	TCRBJ02-01	01				5	2	2	5	3	0	36	45	47	56	59	1	In	VDJ
TGTCGGCTGCTCCCTCCCAGACATCTGTGTACTTCTGTGCCAGCAGTTACCCCTAACAGGGAGAACACTGAAGCTTTCTTTGGACAA		1	1.5697847825063185E-5	46	TCRBV06-05*01	TCRBV06	TCRBV06-05	01				TCRBD01-01*01	TCRBD01	TCRBD01-01	01				TCRBJ01-01*01	TCRBJ01	TCRBJ01-01	01				2	5	3	3	1	1	35	50	55	61	62	1	Out	VDJ
AGCACCTTGGAGCTGGGGGACTCGGCCCTTTATCTTTGCGCCAGCAGCATAAGCTCCGGGTTTGGCTACGAGCAGTACTTCGGGCCG	CASSISSGFGYEQYF	1	1.2927639385346152E-5	45	TCRBV05-01*01	TCRBV05	TCRBV05-01	01				TCRBD02-01	TCRBD02	TCRBD02-01				01,02	TCRBJ02-07*01	TCRBJ02	TCRBJ02-07	01				4	8	8	4	5	3	36	48	56	60	65	1	In	VDJ
GTGACCAGTGCCCATCCTGAAGACAGCAGCTTCTACATCTGCAGTGCTAGCATGCCTAGCGGGGGGGACGAGCAGTACTTCGGGCCG	CSASMPSGGDEQYF	1	7.387222505912087E-6	42	TCRBV20	TCRBV20	unresolved			TCRBV20-01,TCRBV20-or09_02		TCRBD02-01*01	TCRBD02	TCRBD02-01	01				TCRBJ02-07*01	TCRBJ02	TCRBJ02-07	01				3	5	4	0	0	5	39	50	55	-1	67	1	In	VDJ
GAGTCAGCTACCCGCTCCCAGACATCTGTGTATTTCTGCGCCAGCAGCCCCGGGACAGGGGTCAATCAGCCCCAGCATTTTGGTGAT	CASSPGTGVNQPQHF	2	4.9863751914906586E-5	45	TCRBV10-02*01	TCRBV10	TCRBV10-02	01				TCRBD01-01*01	TCRBD01	TCRBD01-01	01				TCRBJ01-05*01	TCRBJ01	TCRBJ01-05	01				6	4	0	2	1	3	36	47	51	61	62	2	In	VDJ
CCAACCAGACCTCTCTGTACTTCTGTGCCCACCCCCATTCCCCAACAATCTTCCAGGGAATGTGGAAACACCATATATTTTGGAGAG		1	3.139569565012637E-5	58	TCRBV27-01*01	TCRBV27	TCRBV27-01	01				TCRBD01-01*01	TCRBD01	TCRBD01-01	01				TCRBJ01-03*01	TCRBJ01	TCRBJ01-03	01				11	24	4	3	4	3	23	29	53	58	62	1	Out	VDJ
GTGACCAGTGCCCATCCTGAAGACAGCAGCTTCTACATCTGCAGTGCTATCCCCGACAGCATGAACACTGAAGCTTTCTTTGGACAA	CSAIPDSMNTEAFF	1	1.015743094562912E-5	42	TCRBV20	TCRBV20	unresolved			TCRBV20-01,TCRBV20-or09_02		TCRBD01-01*01	TCRBD01	TCRBD01-01	01				TCRBJ01-01*01	TCRBJ01	TCRBJ01-01	01				4	5	2	5	2	0	39	49	54	59	61	1	In	VDJ
CTGGAGTCGGCTGCTCCCTCCCAGACATCTGTGTACTTCTGTGCCAGCAGTGAAGCAGGGCGGGACAGGGAGGAAACCTTCGGTTCG	CASSEAGRDREETF	1	1.9391459078019226E-5	42	TCRBV06-01*01	TCRBV06	TCRBV06-01	01				TCRBD01-01*01	TCRBD01	TCRBD01-01	01				TCRBJ01-02*01	TCRBJ01	TCRBJ01-02	01				0	5	0	3	5	14	39	56	61	70	75	1	In	VDJ
ATCCTGGAGTCGCCCAGCCCCAACCAGACCTCTCTGTACTTCTGTGCCAGCAGTTTAGAATATAAACGGGAGCAGTACTTCGGGCCG	CASSLEYKREQYF	1	1.015743094562912E-5	39	TCRBV27-01*01	TCRBV27	TCRBV27-01	01				TCRBD02-01	TCRBD02	TCRBD02-01				01,02	TCRBJ02-07*01	TCRBJ02	TCRBJ02-07	01				2	9	8	5	0	7	42	57	66	-1	69	1	In	VDJ
GTGAGCACCTTGGAGCTGGGGGACTCGGCCCTTTATCTTTGCGCCAGCAGCTTGGCGGGGGGCACCGGGGAGCTGTTTTTTGGAGAA	CASSLAGGTGELFF	1	1.8468056264780216E-5	42	TCRBV05-01*01	TCRBV05	TCRBV05-01	01				TCRBD02-01*01	TCRBD02	TCRBD02-01	01				TCRBJ02-02*01	TCRBJ02	TCRBJ02-02	01				0	0	8	1	0	4	39	-1	55	-1	62	1	In	VDJ
CTCACGTTGGCGTCTGCTGTACCCTCTCAGACATCTGTGTACTTCTGTGCCAGCAGTGACCATAATTCACCCCTCCACTTTGGGAAC	CASSDHNSPLHF	2	3.7859515342799445E-5	36	TCRBV06-04	TCRBV06	TCRBV06-04				01,02			unresolved					TCRBJ01-06*01	TCRBJ01	TCRBJ01-06	01				2	0	0	0	1	5	45	-1	-1	60	61	2	In	VJ
TCGGCTGCTCCCTCCCAGACATCTGTGTACTTCTGTGCCAGCAGTTACTCGTATCCCTCGACCCAACAGCCCCAGCATTTTGGTGAT	CASSYSYPSTQQPQHF	1	1.6621250638302195E-5	48	TCRBV06-05*01	TCRBV06	TCRBV06-05	01						unresolved		TCRBD01,TCRBD02	TCRBD01-01,TCRBD02-01		TCRBJ01-05*01	TCRBJ01	TCRBJ01-05	01				0	9	2	7	4	7	33	50	59	62	66	1	In	VDJ
ATCCAGCGCACACAGCAGGAGGACTCGGCCGTGTATCTCTGTGCCAGCAGCTTCTTGGGGGGAGAGACTGAAGCTTTCTTTGGACAA	CASSFLGGETEAFF	2	3.9706320969277465E-5	42	TCRBV07-02*01	TCRBV07	TCRBV07-02	01				TCRBD02-01*01	TCRBD02	TCRBD02-01	01				TCRBJ01-01*01	TCRBJ01	TCRBJ01-01	01				3	3	9	1	4	5	39	53	56	62	66	2	In	VDJ
GAGCTGAATGTGAACGCCTTGGAGCTGGACGACTCGGCCCTGTATCTCTGTGCCAGCGGGAGGGACTATGGCTACACCTTCGGTTCG	CASGRDYGYTF	1	2.7702084397170323E-5	33	TCRBV05-04*01	TCRBV05	TCRBV05-04	01				TCRBD02-01*02	TCRBD02	TCRBD02-01	02				TCRBJ01-02*01	TCRBJ01	TCRBJ01-02	01				7	0	9	0	0	3	48	-1	57	-1	64	1	In	VDJ
AGCACCTTGGAGCTGGGGGACTCGGCCCTTTATCTTTGCGCCAGCAGCTTCCAGGGGGCGCCGGACACTGAAGCTTTCTTTGGACAA	CASSFQGAPDTEAFF	1	1.7544653451541206E-5	45	TCRBV05-01*01	TCRBV05	TCRBV05-01	01				TCRBD01-01*01	TCRBD01	TCRBD01-01	01				TCRBJ01-01*01	TCRBJ01	TCRBJ01-01	01				2	1	4	0	5	3	36	50	51	59	64	1	In	VDJ
ATCCAGCGCACAGAGCAGGGGGACTCAGCCGCGTATCTCCGTGCCAGGAAGTACACCCAACCTGACTATGGCTACACCTTCGGTTCG	RARKYTQPDYGYTF	1	3.324250127660439E-5	42	TCRBV07-03*03	TCRBV07	TCRBV07-03	03				TCRBD01-01*01	TCRBD01	TCRBD01-01	01				TCRBJ01-02*01	TCRBJ01	TCRBJ01-02	01				9	5	3	6	9	3	39	47	52	55	64	1	In	VDJ
CTGAGCTCTCTGGAGCTGGGGGACTCAGCTTTGTATTTCTGTGCCAGCAGCCTCCGGACGGGGAACACTGAAGCTTTCTTTGGACAA	CASSLRTGNTEAFF	1	1.7544653451541206E-5	42	TCRBV09-01	TCRBV09	TCRBV09-01				01,02			unresolved		TCRBD01,TCRBD02	TCRBD01-01,TCRBD02-01		TCRBJ01-01*01	TCRBJ01	TCRBJ01-01	01				4	4	1	7	3	1	39	51	55	59	62	1	In	VDJ
GAGCTCCTTGGAGCTGGGGGACTCAGCCCTGTACTTCTGTGCCAGCAGCTCCGGGACAGGTCATCCTACGAGCAGTACGTCGGGCCG		1	1.9391459078019226E-5	44	TCRBV13-01*01	TCRBV13	TCRBV13-01	01				TCRBD01-01*01	TCRBD01	TCRBD01-01	01				TCRBJ02-07*01	TCRBJ02	TCRBJ02-07	01				4	2	0	4	19	17	37	50	52	60	79	1	Out	VDJ
GTGACATCGGCCCAAAAGAACCCGACAGCTTTCTATCTCTGTGCCAGGTGGTCGGGACAAGTAACCTACGAGCAGTACGTCGGGCCG	CARWSGQVTYEQYV	2	4.801694628842856E-5	42	TCRBV19-01	TCRBV19	TCRBV19-01				01,02	TCRBD01-01*01	TCRBD01	TCRBD01-01	01				TCRBJ02-07*01	TCRBJ02	TCRBJ02-07	01				9	6	0	6	20	17	39	47	53	59	79	2	In	VDJ
CAGTGCCCATCCTGAAGACAGCAGCTTCTACATCTGCAGTGCCAACCTGAATTTCAAATCTCTGGAAACACCATATATTTTGGAGAG		1	2.308507033097527E-5	47	TCRBV20	TCRBV20	unresolved			TCRBV20-01,TCRBV20-or09_02				unresolved		TCRBD01,TCRBD02	TCRBD01-01,TCRBD02-01		TCRBJ01-03*01	TCRBJ01	TCRBJ01-03	01				6	6	2	8	9	0	34	42	48	50	59	1	Out	VDJ
AGGCTGCTGTCGGCTGCTCCCTCCCAGACATCTGTGTACTTCTGTGCCAGCAGTTACAGGGGGCCCACTGAAGCTTTCTTTGGACAA	CASSYRGPTEAFF	1	1.5697847825063185E-5	39	TCRBV06-05*01	TCRBV06	TCRBV06-05	01				TCRBD01-01*01	TCRBD01	TCRBD01-01	01				TCRBJ01-01*01	TCRBJ01	TCRBJ01-01	01				2	0	5	0	1	4	42	-1	57	64	65	1	In	VDJ
CTGAATGTGAACGCCTTGGAGCTGGACGACTCGGCCCTGTATCTCTGTGCCAGCAGCTTGGGTTTGCGTGAGCAGTACTTCGGGCCG	CASSLGLREQYF	1	2.4931875957453293E-5	36	TCRBV05-04*01	TCRBV05	TCRBV05-04	01				TCRBD02-01	TCRBD02	TCRBD02-01				01,02	TCRBJ02-07*01	TCRBJ02	TCRBJ02-07	01				0	4	7	6	1	7	45	61	65	68	69	1	In	VDJ
CTCACTGTGACATCGGCCCAAAAGAACCCGACAGCTTTCTATCTCTGTGCCAGTAGTATAGCGTCGGGTCCCCTCCACTTTGGGAAC	CASSIASGPLHF	2	5.078715472814559E-5	36	TCRBV19-01	TCRBV19	TCRBV19-01				01,02	TCRBD02-01	TCRBD02	TCRBD02-01				01,02	TCRBJ01-06*01	TCRBJ01	TCRBJ01-06	01				1	3	8	4	1	13	45	61	64	68	69	2	In	VDJ
GAGTCGGCTGCTCCCTCCCAAACATCTGTGTACTTCTGTGCCAGCAGTTACGTGCTTGATCAGGATGAAAAACTGTTTTTTGGCAGT	CASSYVLDQDEKLFF	2	4.3399932222233505E-5	45	TCRBV06	TCRBV06	unresolved			TCRBV06-02,TCRBV06-03		TCRBD01-01*01	TCRBD01	TCRBD01-01	01				TCRBJ01-04*01	TCRBJ01	TCRBJ01-04	01				2	9	4	4	0	6	36	51	60	-1	64	2	In	VDJ
CTGTCGGCTGCTCCCTCCCAGACATCTGTGTACTTCTGTGCCAGCAGTTACTCGAATAGGGGCAATCAGCCCCAGCATTTTGGTGAT	CASSYSNRGNQPQHF	1	1.6621250638302195E-5	45	TCRBV06-05*01	TCRBV06	TCRBV06-05	01						unresolved		TCRBD01,TCRBD02	TCRBD01-01,TCRBD02-01		TCRBJ01-05*01	TCRBJ01	TCRBJ01-05	01				0	4	5	3	0	2	36	53	57	-1	61	1	In	VDJ
AGTGACCAGTGCCCATCCTGAAGACAGCAGCTTCTACATCTGCAGGGGCAGGGTGTGAATTGCCGTTCACCCCTCCACTTTGGGAAC		1	8.310625319151098E-6	41	TCRBV20	TCRBV20	unresolved			TCRBV20-01,TCRBV20-or09_02		TCRBD01-01*01	TCRBD01	TCRBD01-01	01				TCRBJ01-06*01	TCRBJ01	TCRBJ01-06	01				9	3	4	3	12	9	40	45	48	53	65	1	Out	VDJ
GGGTTGGAGTCGGCTGCTCCCTCCCAAACATCTGTGTACTTCTGTGCCAGCATCTCCGAGCCGAATTCACCCCTCCACTTTGGGAAC	CASISEPNSPLHF	1	1.108083375886813E-5	39	TCRBV06	TCRBV06	unresolved			TCRBV06-02,TCRBV06-03		TCRBD02-01	TCRBD02	TCRBD02-01				01,02	TCRBJ01-06*01	TCRBJ01	TCRBJ01-06	01				7	6	6	7	2	7	42	52	58	61	63	1	In	VDJ
GAGTCGGCTGCTCCCTCCCAAACATCTGTGTACTTCTGTGCCACCTGCGAATTAGGGGGGGCGAACACTGAAGCTTTCTTTGGACAA	CATCELGGANTEAFF	1	1.3851042198585162E-5	45	TCRBV06	TCRBV06	unresolved			TCRBV06-02,TCRBV06-03		TCRBD02-01*01	TCRBD02	TCRBD02-01	01				TCRBJ01-01*01	TCRBJ01	TCRBJ01-01	01				10	11	9	0	1	1	36	43	54	61	62	1	In	VDJ
ACTCTGAAGATCCAGCCCTCAGAACCCAGGGACTCAGCTGTGTACTTCTGTGCCAGCAGTCTCGGACAGGGAGCTTTCTTTGGACAA	CASSLGQGAFF	1	3.41659040898434E-5	33	TCRBV12	TCRBV12	unresolved			TCRBV12-03,TCRBV12-04		TCRBD01-01*01	TCRBD01	TCRBD01-01	01				TCRBJ01-01*01	TCRBJ01	TCRBJ01-01	01				5	3	1	3	0	10	48	60	63	-1	71	1	In	VDJ
ATGAATGTGAGCACCTTGGAGCTGGGGGACTCGGCCCTTTATCTTTGCGCCAGCAGCGGGGGCCCCGGGGAGCTGTTTTTTGGAGAA	CASSGGPGELFF	1	1.8468056264780216E-5	36	TCRBV05-01*01	TCRBV05	TCRBV05-01	01				TCRBD01-01*01	TCRBD01	TCRBD01-01	01				TCRBJ02-02*01	TCRBJ02	TCRBJ02-02	01				4	0	6	0	1	6	45	-1	57	63	64	1	In	VDJ
TCGGCTGCTCCCTCCCAAACATCTGTGTACTTCTGTGCCAGCAGTTACTCAAGTGGGAACCATAATCAGGCCCAGCATTTTGGTGAT	CASSYSSGNHNQAQHF	1	1.4774445011824173E-5	48	TCRBV06	TCRBV06	unresolved			TCRBV06-02,TCRBV06-03				unresolved		TCRBD01,TCRBD02	TCRBD01-01,TCRBD02-01		TCRBJ01-05*01	TCRBJ01	TCRBJ01-05	01				0	4	0	8	12	11	33	50	54	58	70	1	In	VDJ
GGAGTCGGCTGCTCCCTCCCAAACATCTGTGTACTTCTGTGCCAGCAGTTATTCGTCTCCCGCCACCGGGAAGCTTTCTTTGGACAA		1	1.3851042198585162E-5	44	TCRBV06	TCRBV06	unresolved			TCRBV06-02,TCRBV06-03		TCRBD02-01	TCRBD02	TCRBD02-01				01,02	TCRBJ01-01*01	TCRBJ01	TCRBJ01-01	01				3	15	8	5	0	8	37	51	66	-1	69	1	Out	VDJ
AAGATCCGGTCCACAAAGCTGGAGGACTCAGCCATGTACTTCTGTGCCAGCACAGGGGACTCTGGAAACACCATATATTTTGGAGAG	CASTGDSGNTIYF	1	3.693611252956043E-5	39	TCRBV02-01*01	TCRBV02	TCRBV02-01	01				TCRBD01-01*01	TCRBD01	TCRBD01-01	01				TCRBJ01-03*01	TCRBJ01	TCRBJ01-03	01				7	0	4	2	1	0	42	-1	52	58	59	1	In	VDJ
ATCCAGCGCACACAGCAGGAGGACTCGGCCGTGTATCTCTGTGCCAGCAGCTTTGCAGGGGTCTCCTACGAGCAGTACTTCGGGCCG	CASSFAGVSYEQYF	1	2.9548890023648347E-5	42	TCRBV07-02*01	TCRBV07	TCRBV07-02	01				TCRBD01-01*01	TCRBD01	TCRBD01-01	01				TCRBJ02-07*01	TCRBJ02	TCRBJ02-07	01				3	2	4	2	1	0	39	53	55	61	62	1	In	VDJ
CTGAGCTCTCTGGAGCTGGGGGACTCAGCTTTGTATTTCTGTGCCAGCAGCAGCACAGGGTTTAATTCACCCCTCCACTTTGGGAAC	CASSSTGFNSPLHF	1	1.3851042198585162E-5	42	TCRBV09-01	TCRBV09	TCRBV09-01				01,02	TCRBD01-01*01	TCRBD01	TCRBD01-01	01				TCRBJ01-06*01	TCRBJ01	TCRBJ01-06	01				4	3	3	3	2	6	39	51	54	60	62	1	In	VDJ
CACCTACACGCCCTGCAGCCAGAAGACTCAGCCCTGTATCTCTGCGCCAGCAGCCCCCCGTGGTCCGGGGAGCTGTTTTTTGGAGAA	CASSPPWSGELFF	1	1.8468056264780216E-5	39	TCRBV04-01*01	TCRBV04	TCRBV04-01	01						unresolved		TCRBD01,TCRBD02	TCRBD01-01,TCRBD02-01		TCRBJ02-02*01	TCRBJ02	TCRBJ02-02	01				4	6	0	10	1	6	42	55	61	63	64	1	In	VDJ
TTGTTGCTGGGGGACTCGGCCCTCTATCTCTGTGCCAGCAGCTTGGGCCCCCCCACAGGCACGAACACTGAAGCTTTCTTTGGACAA	CASSLGPPTGTNTEAFF	1	1.4774445011824173E-5	51	TCRBV05-06*01	TCRBV05	TCRBV05-06	01				TCRBD01-01*01	TCRBD01	TCRBD01-01	01				TCRBJ01-01*01	TCRBJ01	TCRBJ01-01	01				0	8	3	4	3	1	30	46	54	59	62	1	In	VDJ
AGCTCTCTGGAGCTGGGGGACTCAGCTTTGTATTTCTGTGCCAGCAGGGTGTAGCGGGATTCCAACTATGGCTACACCTTCGGTTCG	CASRV*RDSNYGYTF	1	1.3851042198585162E-5	45	TCRBV09-01	TCRBV09	TCRBV09-01				01,02	TCRBD02-01*02	TCRBD02	TCRBD02-01	02				TCRBJ01-02*01	TCRBJ01	TCRBJ01-02	01				5	4	5	3	4	2	36	47	51	59	63	1	Stop	VDJ
AATTCCCTGGAGCTTGGTGACTCTGCTGTGTATTTCTGTGCCAGCAGCCAAGAATGGCTCGGGACAGACGAGCAGTTCTTCGGGCCA	CASSQEWLGTDEQFF	1	1.8468056264780216E-5	45	TCRBV03	TCRBV03	unresolved			TCRBV03-01,TCRBV03-02		TCRBD01-01*01	TCRBD01	TCRBD01-01	01				TCRBJ02-01*01	TCRBJ02	TCRBJ02-01	01				0	7	0	5	2	10	36	53	60	67	69	1	In	VDJ
CAAACATCTGTGTACTTCTGTGCCAGCAGTTACTTGGGCTCGACGGCGACTCCAAGTAGTGGCAATCAGCCCCAGCATTTTGGTGAT	CASSYLGSTATPSSGNQPQHF	1	1.4774445011824173E-5	63	TCRBV06	TCRBV06	unresolved			TCRBV06-02,TCRBV06-03				unresolved		TCRBD01,TCRBD02	TCRBD01-01,TCRBD02-01		TCRBJ01-05*01	TCRBJ01	TCRBJ01-05	01				1	1	8	0	22	2	18	34	35	39	61	1	In	VDJ
AATTCCCTGGAGCTTGGTGACTCTGCTGTGTATTTCTGTGCCAGCAGCCAACCGGGACTCTTTAATGAAAAACTGTTTTTTGGCAGT	CASSQPGLFNEKLFF	1	2.4931875957453293E-5	45	TCRBV03	TCRBV03	unresolved			TCRBV03-01,TCRBV03-02		TCRBD02-01	TCRBD02	TCRBD02-01				01,02	TCRBJ01-04*01	TCRBJ01	TCRBJ01-04	01				2	2	0	10	3	4	36	51	53	59	62	1	In	VDJ
AAGATCCAGCCCTCAGAACCCAGGGACTCAGCTGTGTACTTCTGTGCCAGCACTTCGCTGACGGTCTATGGCTACACCTTCGGTTCG	CASTSLTVYGYTF	1	2.8625487210409337E-5	39	TCRBV12	TCRBV12	unresolved			TCRBV12-03,TCRBV12-04				unresolved		TCRBD01,TCRBD02	TCRBD01-01,TCRBD02-01		TCRBJ01-02*01	TCRBJ01	TCRBJ01-02	01				7	7	2	7	3	4	42	52	59	62	65	1	In	VDJ
CTGCTGTCGGCTGCTCCCTCCCAGACATCTGTGTACTTCTGTGCCAGCAGTTACTCGAAGACAGTCAATGGCTACACCTTCGGTTCG	CASSYSKTVNGYTF	1	1.2927639385346152E-5	42	TCRBV06-05*01	TCRBV06	TCRBV06-05	01				TCRBD01-01*01	TCRBD01	TCRBD01-01	01				TCRBJ01-02*01	TCRBJ01	TCRBJ01-02	01				0	3	2	5	3	6	39	56	59	64	67	1	In	VDJ
AAGATCCAGCGCACAGAGCGGGGGGACTCAGCCGTGTATCTCTGTGCCAGCAGCCTCGGGACAGGGGCTGGCTACACCTTCGGTTCG	CASSLGTGAGYTF	1	3.324250127660439E-5	39	TCRBV07-03*01	TCRBV07	TCRBV07-03	01				TCRBD01-01*01	TCRBD01	TCRBD01-01	01				TCRBJ01-02*01	TCRBJ01	TCRBJ01-02	01				5	3	0	2	1	7	42	54	57	67	68	1	In	VDJ
CTGCTGTCGGCTGCTCCCTCCCAGACATCTGTGTACTTCTGTGCCAGCAGTTACCGAGGGGGGGGATATGGCTACACCTTCGGTTCG	CASSYRGGGYGYTF	1	1.2927639385346152E-5	42	TCRBV06-05*01	TCRBV06	TCRBV06-05	01				TCRBD02-01*01	TCRBD02	TCRBD02-01	01				TCRBJ01-02*01	TCRBJ01	TCRBJ01-02	01				2	3	9	0	2	5	39	54	57	64	66	1	In	VDJ
CTACACGCCCTGCAGCCAGAAGACTCAGCCCTGTATCTCTGCGCCAGCAGCCAGGGGGCGCCGGGTCAGCCCCAGCATTTTGGTGAT	CASSQGAPGQPQHF	1	1.9391459078019226E-5	42	TCRBV04-01*01	TCRBV04	TCRBV04-01	01				TCRBD01-01*01	TCRBD01	TCRBD01-01	01				TCRBJ01-05*01	TCRBJ01	TCRBJ01-05	01				3	0	6	0	6	6	39	-1	53	59	65	1	In	VDJ
GAGTCGCCCAGCCCCAACCAGACCTCTCTGTACTTCTGTGCCAGCAGTTCGTCCGGGACAGGGATTTCACCCCTCCACTTTGGGAAC	CASSSSGTGISPLHF	1	1.108083375886813E-5	45	TCRBV27-01*01	TCRBV27	TCRBV27-01	01				TCRBD01-01*01	TCRBD01	TCRBD01-01	01				TCRBJ01-06*01	TCRBJ01	TCRBJ01-06	01				4	5	0	3	2	9	36	49	54	63	65	1	In	VDJ
AGGCTGGAGTCGGCTGCTCCCTCCCAGACATCTGTGTACTTCTGTGCCAGCAGATCAGGGGAGGCCGGGGAGCTGTTTTTTGGAGAA	CASRSGEAGELFF	2	4.3399932222233505E-5	39	TCRBV06-01*01	TCRBV06	TCRBV06-01	01						unresolved		TCRBD01,TCRBD02	TCRBD01-01,TCRBD02-01		TCRBJ02-02*01	TCRBJ02	TCRBJ02-02	01				6	2	4	2	3	6	42	53	55	61	64	2	In	VDJ
ACTCTGACAGTGACCAGTGCCCATCCTGAAGACAGCAGCTTCTACATCTGCAGTGCTAGAGATGGCGTCCAGTCAGAGGTCGGTTCG	CSARDGVQSEV	1	1.7544653451541206E-5	33	TCRBV20-01*01	TCRBV20	TCRBV20-01	01				TCRBD02-01*02	TCRBD02	TCRBD02-01	02				TCRBJ01-02*01	TCRBJ01	TCRBJ01-02	01				0	13	11	1	0	18	48	62	75	-1	79	1	In	VDJ
CTCCTTCTCAGTGACTCTGGCTTCTATCTCTGTGCCTGGAGTGACCGGGACAGGGATTTGCTAGGCACTGAAGCTTTCTTTGGACAA	CAWSDRDRDLLGTEAFF	1	3.6936112529560434E-6	51	TCRBV30-01*01	TCRBV30	TCRBV30-01	01				TCRBD01-01*01	TCRBD01	TCRBD01-01	01				TCRBJ01-01*01	TCRBJ01	TCRBJ01-01	01				1	3	0	3	10	4	30	43	46	55	65	1	In	VDJ
TGCTGTCGGCTGCTCCCTCCCAGACATCTGTGTACTTCTGTGCCAGCAGTACGGGACGGATGGAACACTGAAGCTTTCTTTGGACAA		1	1.5697847825063185E-5	43	TCRBV06-05*01	TCRBV06	TCRBV06-05	01						unresolved		TCRBD01,TCRBD02	TCRBD01-01,TCRBD02-01		TCRBJ01-01*01	TCRBJ01	TCRBJ01-01	01				5	2	0	7	5	1	38	50	52	57	62	1	Out	VDJ
AGGCTGGAGTCGGCTGCTCCCTCCCAGACATCTGTGTACTTCTGTGCCAGCAGTGAGCTTTCTAATCAGCCCCAGCATTTTGGTGAT	CASSELSNQPQHF	1	2.4931875957453293E-5	39	TCRBV06-01*01	TCRBV06	TCRBV06-01	01						unresolved		TCRBD01,TCRBD02	TCRBD01-01,TCRBD02-01		TCRBJ01-05*01	TCRBJ01	TCRBJ01-05	01				3	0	10	0	5	4	42	-1	56	58	63	1	In	VDJ
CACGCCCTGCAGCCAGAAGACTCAGCCCTGTATCTCTGCGCCAGCAGCCCCAGGGGGGGCTCGGGAAACACCATATATTTTGGAGAG	CASSPRGGSGNTIYF	2	4.062972378251648E-5	45	TCRBV04-01*01	TCRBV04	TCRBV04-01	01						unresolved		TCRBD01,TCRBD02	TCRBD01-01,TCRBD02-01		TCRBJ01-03*01	TCRBJ01	TCRBJ01-03	01				4	1	4	1	6	4	36	49	50	57	63	2	In	VDJ
GAATGTGAGCACCTTGGAGCTGGGGGACTCGGCCCTTTATCTTTGCGCCAGCAGCCTATTGATCACACTGAAGCTTTCTTTGGACAA		1	1.7544653451541206E-5	38	TCRBV05-01*01	TCRBV05	TCRBV05-01	01				TCRBD02-01	TCRBD02	TCRBD02-01				01,02	TCRBJ01-01*01	TCRBJ01	TCRBJ01-01	01				4	0	4	9	6	3	43	-1	55	58	64	1	Out	VDJ
AATGTGAACGCCTTGTTGCTGGGGGACTCGGCCCTCTATCTCTGTGCCAGCAGACCCGACGGGAACACTGAAGCTTTCTTTGGACAA	CASRPDGNTEAFF	1	1.4774445011824173E-5	39	TCRBV05-06*01	TCRBV05	TCRBV05-06	01						unresolved		TCRBD01,TCRBD02	TCRBD01-01,TCRBD02-01		TCRBJ01-01*01	TCRBJ01	TCRBJ01-01	01				5	4	2	7	2	1	42	53	57	60	62	1	In	VDJ
TCGGCTGCTCCCTCCCAGACATCTGTGTACTTCTGTGCCAGCAGTCCGACTAGCCATAGCTCCTACAATGAGCAGTTCTTCGGGCCA	CASSPTSHSSYNEQFF	1	2.4931875957453293E-5	48	TCRBV06	TCRBV06	unresolved			TCRBV06-01,TCRBV06-05		TCRBD02-01	TCRBD02	TCRBD02-01				01,02	TCRBJ02-01*01	TCRBJ02	TCRBJ02-01	01				5	2	2	7	5	0	33	45	47	54	59	1	In	VDJ
AAGAAGCTCCTTCTCAGTGACTCTGGCTTCTATCTCTGTGCCTGGAGGATAGCGGGGGGGACGGCCGGGGAGCTGTTTTTTGGAGAA	CAWRIAGGTAGELFF	1	3.6936112529560434E-6	45	TCRBV30-01*01	TCRBV30	TCRBV30-01	01				TCRBD02-01*01	TCRBD02	TCRBD02-01	01				TCRBJ02-02*01	TCRBJ02	TCRBJ02-02	01				3	2	5	0	4	6	36	47	49	60	64	1	In	VDJ
CGGTCCACAAAGCTGGAGGACTCAGCCATGTACTTCTGTGCCAGCAGTGAAGCCCCGACAGGGGACTATGGCTACACCTTCGGTTCG	CASSEAPTGDYGYTF	1	1.2927639385346152E-5	45	TCRBV02-01*01	TCRBV02	TCRBV02-01	01				TCRBD01-01*01	TCRBD01	TCRBD01-01	01				TCRBJ01-02*01	TCRBJ01	TCRBJ01-02	01				0	3	2	2	0	3	36	53	56	-1	64	1	In	VDJ
AGGCTGGAGTTGGCTGCTCCCTCCCAGACATCTGTGTACTTCTGTGCCAGCAGGCGGGCGTCTAATGAAAAACTGTTTTTTGGCAGT	CASRRASNEKLFF	3	7.110201661940384E-5	39	TCRBV06-06	TCRBV06	TCRBV06-06				01,02	TCRBD02-01	TCRBD02	TCRBD02-01				01,02	TCRBJ01-04*01	TCRBJ01	TCRBJ01-04	01				6	0	7	4	3	3	42	-1	53	58	61	3	In	VDJ
AGCACCTTGGAGCTGGGGGACTCGGCCCTTTATCTTTGCGCCAGCAGCTTGGGCGGGACCAACCGGGAAAAACTGTTTTTTGGCAGT	CASSLGGTNREKLFF	1	3.139569565012637E-5	45	TCRBV05-01*01	TCRBV05	TCRBV05-01	01				TCRBD02-01*02	TCRBD02	TCRBD02-01	02				TCRBJ01-04*01	TCRBJ01	TCRBJ01-04	01				0	0	7	3	8	8	36	-1	52	58	66	1	In	VDJ
CACACCCTGCAGCCAGAAGACTCGGCCCTGTATCTCTGTGCCAGCAGCCAAGATGGGACAGGGGGGACTGAAGCTTTCTTTGGACAA	CASSQDGTGGTEAFF	1	1.4774445011824173E-5	45	TCRBV04-02*01	TCRBV04	TCRBV04-02	01				TCRBD01-01*01	TCRBD01	TCRBD01-01	01				TCRBJ01-01*01	TCRBJ01	TCRBJ01-01	01				0	1	0	1	1	5	36	53	54	65	66	1	In	VDJ
CGCACAGAGCAGGGGGACTCGGCCATGTATCTCTGTGCCAGCAGCCCAGGGTGGGGGCGAAGCAATCAGCCCCAGCATTTTGGTGAT	CASSPGWGRSNQPQHF	2	5.540416879434065E-5	48	TCRBV07-09	TCRBV07	TCRBV07-09				01,03	TCRBD01-01*01	TCRBD01	TCRBD01-01	01				TCRBJ01-05*01	TCRBJ01	TCRBJ01-05	01				5	7	6	0	2	1	33	45	52	58	60	2	In	VDJ
ACTGTGACATCGGCCCAAAAGAACCCGACAGCTTTCTATCTCTGTGCCAGTAGTATCCCAGGGGTAGGAGGCTACACCTTCGGTTCG	CASSIPGVGGYTF	2	5.3557363167862627E-5	39	TCRBV19-01	TCRBV19	TCRBV19-01				01,02	TCRBD01-01*01	TCRBD01	TCRBD01-01	01				TCRBJ01-02*01	TCRBJ01	TCRBJ01-02	01				3	2	4	2	5	8	42	56	58	64	69	2	In	VDJ
GCTGCTCCCTCCCAAACATCTGTGTACTTCTGTGCCAGCAGTTACGAGCGTCTAGTCGCAAAAATCAGCGAGCAGTACTTCGGGCCG	CASSYERLVAKISEQYF	1	1.015743094562912E-5	51	TCRBV06	TCRBV06	unresolved			TCRBV06-02,TCRBV06-03		TCRBD02-01	TCRBD02	TCRBD02-01				01,02	TCRBJ02-07*01	TCRBJ02	TCRBJ02-07	01				2	6	4	8	13	6	30	45	51	55	68	1	In	VDJ
CGGTCCACAAAGCTGGAGGACTCAGCCATGTACTTCTGTGCCAGCAGGGATAGCGGGGCCCTCCAAGAGACCCAGTACTTCGGGCCA	CASRDSGALQETQYF	1	1.108083375886813E-5	45	TCRBV02-01*01	TCRBV02	TCRBV02-01	01				TCRBD02-01*01	TCRBD02	TCRBD02-01	01				TCRBJ02-05*01	TCRBJ02	TCRBJ02-05	01				6	3	5	3	4	1	36	47	50	58	62	1	In	VDJ
ACTCTGACAGTGACCAGTGCCCATCCTGAAGACAGCAGCTTCTACATCTGCAGTGCTCGGGGGTCTCAGCCCCAGCATTTTGGTGAT	CSARGSQPQHF	1	2.216166751773626E-5	33	TCRBV20-01*01	TCRBV20	TCRBV20-01	01				TCRBD02-01*01	TCRBD02	TCRBD02-01	01				TCRBJ01-05*01	TCRBJ01	TCRBJ01-05	01				5	0	8	2	2	6	48	-1	57	63	65	1	In	VDJ
AGTGCCCATCCTGAAGACAGCAGCTTCTACATCTGCAGTGCTAGAGGTGGGGGGTTACCCTCTGGAAACACCATATATTTTGGAGAG	CSARGGGLPSGNTIYF	1	2.308507033097527E-5	48	TCRBV20	TCRBV20	unresolved			TCRBV20-01,TCRBV20-or09_02		TCRBD02-01*01	TCRBD02	TCRBD02-01	01				TCRBJ01-03*01	TCRBJ01	TCRBJ01-03	01				1	2	9	1	5	0	33	46	48	54	59	1	In	VDJ
GTGAACGCCTTGTTGCTGGGGGACTCGGCCCTCTATCTCTGTGCCAGCACCCGGGGACAGAACACCGGGGAGCTGTTTTTTGGAGAA	CASTRGQNTGELFF	1	1.4774445011824173E-5	42	TCRBV05-06*01	TCRBV05	TCRBV05-06	01				TCRBD01-01*01	TCRBD01	TCRBD01-01	01				TCRBJ02-02*01	TCRBJ02	TCRBJ02-02	01				6	4	0	6	0	1	39	49	53	-1	59	1	In	VDJ
CACCTACACACCCTGCAGCCAGAAGACTCGGCCCTGTATCTCTGCGCCAGCAGCCAAGAAGATGGAAACACCATATATTTTGGAGAG	CASSQEDGNTIYF	2	4.709354347518955E-5	39	TCRBV04-03*01	TCRBV04	TCRBV04-03	01						unresolved		TCRBD01,TCRBD02	TCRBD01-01,TCRBD02-01		TCRBJ01-03*01	TCRBJ01	TCRBJ01-03	01				0	1	2	8	0	3	42	59	60	-1	62	2	In	VDJ
GACCTTGTCCACTCTGACAGTGACCAGTGCCCATCCTGAAGACAGCAGCTTCTACATCTGCCGAGCTACGAGCAGTACGTCGGGCCG		1	1.5697847825063185E-5	23	TCRBV20-01*01	TCRBV20	TCRBV20-01	01						unresolved		TCRBD01,TCRBD02	TCRBD01-01,TCRBD02-01		TCRBJ02-07*01	TCRBJ02	TCRBJ02-07	01				4	4	4	5	4	17	58	68	72	75	79	1	Out	VDJ
AGCTCTCTGGAGCTGGGGGACTCAGCTTTGTATTTCTGTGCCAGCAGCGCAGGACAGGGGCCAAACTATGGCTACACCTTCGGTTCG	CASSAGQGPNYGYTF	1	1.3851042198585162E-5	45	TCRBV09-01	TCRBV09	TCRBV09-01				01,02	TCRBD01-01*01	TCRBD01	TCRBD01-01	01				TCRBJ01-02*01	TCRBJ01	TCRBJ01-02	01				3	2	1	2	3	2	36	49	51	60	63	1	In	VDJ
AGGCTGGAGTTGGCTGCTCCCTCCCAGACATCTGTGTACTTCTGTGCCAGCAGCCCCTCACAGTTGACTGAAGCTTTCTTTGGACAA	CASSPSQLTEAFF	2	4.062972378251648E-5	39	TCRBV06-06	TCRBV06	TCRBV06-06				01,02	TCRBD01-01*01	TCRBD01	TCRBD01-01	01				TCRBJ01-01*01	TCRBJ01	TCRBJ01-01	01				6	6	3	5	3	5	42	53	59	63	66	2	In	VDJ
CCGGTCCACAAAGCTGGAGGACTCAGCCATGTACTTCTGTGCCAGCGGGTTGACAGAATCGTGATCGAGACCCAGTACTTCGGGCCA		1	1.108083375886813E-5	44	TCRBV02-01*01	TCRBV02	TCRBV02-01	01				TCRBD01-01*01	TCRBD01	TCRBD01-01	01				TCRBJ02-05*01	TCRBJ02	TCRBJ02-05	01				8	5	2	5	10	5	37	46	51	56	66	1	Out	VDJ
ACCTTGGAGCTGGGGGACTCGGCCCTTTATCTTTGCGCCAGCAGCTTGGCCCTAGGCAGGGGAGCAGGGGAGCTGTTTTTTGGAGAA	CASSLALGRGAGELFF	1	1.8468056264780216E-5	48	TCRBV05-01*01	TCRBV05	TCRBV05-01	01				TCRBD01-01*01	TCRBD01	TCRBD01-01	01				TCRBJ02-02*01	TCRBJ02	TCRBJ02-02	01				0	7	4	2	4	8	33	49	56	62	66	1	In	VDJ
GTGAACGCCTTGGAGCTGGACGACTCGGCCCTGTATCTCTGTGCCAGCACCATATCCATTCCGGGGACAGAGGACACCTTCGGTTCG	CASTISIPGTEDTF	1	2.7702084397170323E-5	42	TCRBV05-04*01	TCRBV05	TCRBV05-04	01				TCRBD01-01*01	TCRBD01	TCRBD01-01	01				TCRBJ01-02*01	TCRBJ01	TCRBJ01-02	01				6	14	0	5	3	12	39	49	63	70	73	1	In	VDJ
CTACACGCCCTGCAGCCAGAAGACTCAGCCCTGTATCTCTGCGCCAGCAGCCAAGTGCAGAGCAATCAGCCCCAGCATTTTGGTGAT	CASSQVQSNQPQHF	1	1.9391459078019226E-5	42	TCRBV04-01*01	TCRBV04	TCRBV04-01	01				TCRBD01-01*01	TCRBD01	TCRBD01-01	01				TCRBJ01-05*01	TCRBJ01	TCRBJ01-05	01				1	2	4	5	0	1	39	55	57	-1	60	1	In	VDJ
ACCTTGGAGCTGGGGGACTCGGCCCTTTATCTTTGCGCCAGCAGCATGTCGACAGGGGGCGTTGGAAACACCATATATTTTGGAGAG	CASSMSTGGVGNTIYF	2	4.062972378251648E-5	48	TCRBV05-01*01	TCRBV05	TCRBV05-01	01				TCRBD01-01*01	TCRBD01	TCRBD01-01	01				TCRBJ01-03*01	TCRBJ01	TCRBJ01-03	01				4	5	2	0	2	3	33	45	50	60	62	2	In	VDJ
ACTCTGTAGTCTGCTGCCTCCTCCCAGACATCTGTATATTTCTGCGCCAGCAGTGAAGGTGGGTCCTACGAGCAGTACTTCGGGCCG	CASSEGGSYEQYF	2	5.448076598110164E-5	39	TCRBV10-01	TCRBV10	TCRBV10-01				01,02			unresolved		TCRBD01,TCRBD02	TCRBD01-01,TCRBD02-01		TCRBJ02-07*01	TCRBJ02	TCRBJ02-07	01				3	4	0	9	0	1	42	56	60	-1	63	2	In	VDJ
AACGCCTTGGAGCTGGACGACTCGGCCCTGTATCTCTGTGCCAGCAGCTTGGAAAGGGCAGGGAACACTGAAGCTTTCTTTGGACAA	CASSLERAGNTEAFF	1	3.324250127660439E-5	45	TCRBV05-04*01	TCRBV05	TCRBV05-04	01						unresolved		TCRBD01,TCRBD02	TCRBD01-01,TCRBD02-01		TCRBJ01-01*01	TCRBJ01	TCRBJ01-01	01				0	6	4	4	0	1	36	52	58	-1	62	1	In	VDJ
AGCACCTTGGAGCTGGGGGACTCGGCCCTTTATCTTTGCGCCAGCAGGGGACTGGGACAGGGAGAATCCGAGCAGTACTTCGGGCCG	CASRGLGQGESEQYF	2	3.6012709716321424E-5	45	TCRBV05-01*01	TCRBV05	TCRBV05-01	01				TCRBD01-01*01	TCRBD01	TCRBD01-01	01				TCRBJ02-07*01	TCRBJ02	TCRBJ02-07	01				5	6	0	3	6	6	36	47	53	62	68	2	In	VDJ
CGGTCCACAAAGCTGGAGGACTCAGCCATGTACTTCTGTGCCAGCATTGAAACGGCGGGATCAGGAAACACCATATATTTTGGAGAG	CASIETAGSGNTIYF	1	3.693611252956043E-5	45	TCRBV02-01*01	TCRBV02	TCRBV02-01	01				TCRBD02-01*02	TCRBD02	TCRBD02-01	02				TCRBJ01-03*01	TCRBJ01	TCRBJ01-03	01				2	3	7	3	3	4	36	51	54	60	63	1	In	VDJ
ATCCGGTCCACAAAGCTGGAGGACTCAGCCATGTACTTCTGTGCCAGCAGTCGAGGAAGAAGAAATGAAAAACTGTTTTTTGGCAGT	CASSRGRRNEKLFF	1	2.8625487210409337E-5	42	TCRBV02-01*01	TCRBV02	TCRBV02-01	01				TCRBD02-01*02	TCRBD02	TCRBD02-01	02				TCRBJ01-04*01	TCRBJ01	TCRBJ01-04	01				5	1	11	1	7	5	39	51	52	56	63	1	In	VDJ
CTGTCGGCTGCTCCCTCCCAGACATCTGTGTACTTCTGTGCCAGCAGCTCCAAGGGTAGCTCTGGAAACACCATATATTTTGGAGAG	CASSSKGSSGNTIYF	1	3.6012709716321424E-5	45	TCRBV06-05*01	TCRBV06	TCRBV06-05	01						unresolved		TCRBD01,TCRBD02	TCRBD01-01,TCRBD02-01		TCRBJ01-03*01	TCRBJ01	TCRBJ01-03	01				6	5	5	3	3	0	36	47	52	56	59	1	In	VDJ
GAGTCGGCTGCTCCCTCCCAGACATCTGTGTACTTCTGTGCCAGCAGAACACCCGGGACAGGGGGCATTCAACTGTTTTTTGGCAGT	CASRTPGTGGIQLFF	2	3.878291815603845E-5	45	TCRBV06-01*01	TCRBV06	TCRBV06-01	01				TCRBD01-01*01	TCRBD01	TCRBD01-01	01				TCRBJ01-04*01	TCRBJ01	TCRBJ01-04	01				6	7	0	0	4	12	36	47	54	66	70	2	In	VDJ
GGGGACTCGGCCCTTTATCTTTGCGCCAGCAGCCCAATCCGAGGGTTTCTGGACAGGTCAAGGGGGACTGAAGCTTTCTTTGGACAA	CASSPIRGFLDRSRGTEAFF	1	1.7544653451541206E-5	60	TCRBV05-01*01	TCRBV05	TCRBV05-01	01				TCRBD01-01*01	TCRBD01	TCRBD01-01	01				TCRBJ01-01*01	TCRBJ01	TCRBJ01-01	01				4	17	1	4	9	5	21	33	50	57	66	1	In	VDJ
CTTCACATCAATTCCCTGGAGCTTGGTGACTCTGCTGTGTATTTCTGTGCCAGCAGCCCCTTGCGAGAGACCCAGTACTTCGGGCCA	CASSPLRETQYF	1	9.234028132390108E-6	36	TCRBV03	TCRBV03	unresolved			TCRBV03-01,TCRBV03-02		TCRBD02-01	TCRBD02	TCRBD02-01				01,02	TCRBJ02-05*01	TCRBJ02	TCRBJ02-05	01				4	4	7	6	0	4	45	58	62	-1	65	1	In	VDJ
TTTCCTCTCACTGTGACATCGGCCCAAAAGAACCCGACAGCTTTCTATCTCTGTGCCAGTAAAGACACTGAAGCTTTCTTTGGACAA	CASKDTEAFF	3	6.0944585673774714E-5	30	TCRBV19-01	TCRBV19	TCRBV19-01				01,02			unresolved		TCRBD01,TCRBD02	TCRBD01-01,TCRBD02-01		TCRBJ01-01*01	TCRBJ01	TCRBJ01-01	01				7	1	5	5	0	3	51	61	62	-1	64	3	In	VDJ
CTGGGGTTGGAGTCGGCTGCTCCCTCCCAAACATCTGTGTACTTCTGTGCCAGCAGGAGGTTGGGCTACGAGCAGTACTTCGGGCCG	CASRRLGYEQYF	1	1.015743094562912E-5	36	TCRBV06	TCRBV06	unresolved			TCRBV06-02,TCRBV06-03		TCRBD02-01*02	TCRBD02	TCRBD02-01	02				TCRBJ02-07*01	TCRBJ02	TCRBJ02-07	01				6	0	11	1	5	3	45	-1	56	60	65	1	In	VDJ
AATGTGAGCACCTTGGAGCTGGGGGACTCGGCCCTTTATCTTTGCGCCAGCAACGTGGGGCAGGGCACTGAAGCTTTCTTTGGACAA	CASNVGQGTEAFF	1	1.7544653451541206E-5	39	TCRBV05-01*01	TCRBV05	TCRBV05-01	01				TCRBD01-01*01	TCRBD01	TCRBD01-01	01				TCRBJ01-01*01	TCRBJ01	TCRBJ01-01	01				6	8	4	3	0	4	42	52	60	-1	65	1	In	VDJ
AGGCTGGAGTCGGCTGCTCCCTCCCAGACATCTGTGTACTTCTGTGCCAGCAGTGACTGGGAGAATGAAAAACTGTTTTTTGGCAGT	CASSDWENEKLFF	2	3.878291815603845E-5	39	TCRBV06-01*01	TCRBV06	TCRBV06-01	01				TCRBD02-01*02	TCRBD02	TCRBD02-01	02				TCRBJ01-04*01	TCRBJ01	TCRBJ01-04	01				3	2	9	2	0	5	42	56	58	-1	63	2	In	VDJ
CCAGCACCAACCAGACATCTATGTACCTCTGTGCCAGCAGTTTACAGGATCACAGGGCTCCAGTATGAAAAACTGTTTTTTGGCAGT		10	2.1792306392440656E-4	52	TCRBV28-01*01	TCRBV28	TCRBV28-01	01				TCRBD01-01*01	TCRBD01	TCRBD01-01	01				TCRBJ01-04*01	TCRBJ01	TCRBJ01-04	01				2	7	3	3	7	6	29	44	51	57	64	10	Out	VDJ
GTGACATCGGCCCAAAAGAACCCGACAGCTTTCTATCTCTGTGCCAGTAGTCTTTCGGACAGGGGAGCTGGCTACACCTTCGGTTCG	CASSLSDRGAGYTF	2	5.078715472814559E-5	42	TCRBV19-01	TCRBV19	TCRBV19-01				01,02	TCRBD01-01*01	TCRBD01	TCRBD01-01	01				TCRBJ01-02*01	TCRBJ01	TCRBJ01-02	01				5	5	1	2	3	7	39	51	56	65	68	2	In	VDJ
AGCAACATGAGCCCTGAAGACAGCAGCATATATCTCTGCAGCGTTAAACATCCAGGGGGCTTCCAAGAGACCCAGTACTTCGGGCCA	CSVKHPGGFQETQYF	1	1.8468056264780217E-6	45	TCRBV29-01*01	TCRBV29	TCRBV29-01	01				TCRBD01-01*01	TCRBD01	TCRBD01-01	01				TCRBJ02-05*01	TCRBJ02	TCRBJ02-05	01				5	7	4	0	2	1	36	45	52	60	62	1	In	VDJ
ATCCAGCGCACAGAGCAGGGGGACTCGGCCATGTATCTCTGTGCCAGCAGCTCTGAGGGAGTTTGGTATGGCTACACCTTCGGTTCG	CASSSEGVWYGYTF	2	4.1553126595755485E-5	42	TCRBV07-09	TCRBV07	TCRBV07-09				01,03	TCRBD02-01*02	TCRBD02	TCRBD02-01	02				TCRBJ01-02*01	TCRBJ01	TCRBJ01-02	01				4	4	9	2	5	5	39	52	56	61	66	2	In	VDJ
GAGTCGCCCAGCCCCAACCAGACCTCTCTGTACTTCTGTGCCAGCAGTTTAGAGGAGGGACCGAACACTGAAGCTTTCTTTGGACAA	CASSLEEGPNTEAFF	1	1.2927639385346152E-5	45	TCRBV27-01*01	TCRBV27	TCRBV27-01	01				TCRBD02-01*02	TCRBD02	TCRBD02-01	02				TCRBJ01-01*01	TCRBJ01	TCRBJ01-01	01				2	2	10	0	3	1	36	51	53	59	62	1	In	VDJ
CACCCTGCAGCCAGAAGACTCGGCCCTGTATCTCTGTGCCAGCAGCCAAGGAAGGGACAGCCGACCGGGGAGCTGTTTTTTGGAGAA		1	1.3851042198585162E-5	47	TCRBV04-02*01	TCRBV04	TCRBV04-02	01				TCRBD01-01*01	TCRBD01	TCRBD01-01	01				TCRBJ02-02*01	TCRBJ02	TCRBJ02-02	01				1	3	0	5	3	5	34	50	53	60	63	1	Out	VDJ
TCGGCTGCTCCCTCCCAAACATCTGTGTACTTCTGTGCCAGCTTTAGGTACAGGGAGTTGTTCGGCGGGGAGCTGTTTTTTGGAGAA	CASFRYRELFGGELFF	1	1.3851042198585162E-5	48	TCRBV06	TCRBV06	unresolved			TCRBV06-02,TCRBV06-03		TCRBD01-01*01	TCRBD01	TCRBD01-01	01				TCRBJ02-02*01	TCRBJ02	TCRBJ02-02	01				8	7	3	3	10	7	33	42	49	55	65	1	In	VDJ
CTACACGCCCTGCAGCCAGAAGACTCAGCCCTGTATCTCTGCGCCAGCAGCCAATTGGGGAGTGGTGAAAAACTGTTTTTTGGCAGT	CASSQLGSGEKLFF	1	3.0472292836887357E-5	42	TCRBV04-01*01	TCRBV04	TCRBV04-01	01				TCRBD02-01*02	TCRBD02	TCRBD02-01	02				TCRBJ01-04*01	TCRBJ01	TCRBJ01-04	01				2	3	9	2	3	7	39	54	57	62	65	1	In	VDJ
TTGGCTGCTCCCTCCCAGACATCTGTGTACTTCTGTGCCAGCAGTTTCGAGGACAGAAACTCTGGAAACACCATATATTTTGGAGAG	CASSFEDRNSGNTIYF	4	8.864667007094504E-5	48	TCRBV06-06	TCRBV06	TCRBV06-06				01,02	TCRBD01-01*01	TCRBD01	TCRBD01-01	01				TCRBJ01-03*01	TCRBJ01	TCRBJ01-03	01				4	4	1	5	3	0	33	46	50	56	59	4	In	VDJ
CTGACAGTGACCAGTGCCCATCCTGAAGACAGCAGCTTCTACATCTGCAGTGCTCCGGACAGGGCCTACGAGCAGTACTTCGGGCCG	CSAPDRAYEQYF	1	7.387222505912087E-6	36	TCRBV20	TCRBV20	unresolved			TCRBV20-01,TCRBV20-or09_02		TCRBD01-01*01	TCRBD01	TCRBD01-01	01				TCRBJ02-07*01	TCRBJ02	TCRBJ02-07	01				5	2	1	3	0	2	45	54	56	-1	64	1	In	VDJ
ATCCGGTCCACAAAGCTGGAGGACTCAGCCATGTACTTCTGTGCCAGCAGGGTCTCAGGGGTTGGAGAGACCCAGTACTTCGGGCCA	CASRVSGVGETQYF	1	1.015743094562912E-5	42	TCRBV02-01*01	TCRBV02	TCRBV02-01	01				TCRBD01-01*01	TCRBD01	TCRBD01-01	01				TCRBJ02-05*01	TCRBJ02	TCRBJ02-05	01				6	5	4	2	4	4	39	50	55	61	65	1	In	VDJ
CAGCCCTCAGAACCCAGGGACTCAGCTGTGTACTTCTGTGCCAGCAGTCAACCCCTAGGGGGCGACTATGGCTACACCTTCGGTTCG	CASSQPLGGDYGYTF	1	2.7702084397170323E-5	45	TCRBV12	TCRBV12	unresolved			TCRBV12-03,TCRBV12-04		TCRBD01-01*01	TCRBD01	TCRBD01-01	01				TCRBJ01-02*01	TCRBJ01	TCRBJ01-02	01				5	8	5	0	1	3	36	48	56	63	64	1	In	VDJ
GCCTTGTTGCTGGGGGACTCGGCCCTCTATCTCTGTGCCAGCAGCCCGCGGGGTCCCGCTTTGAACACTGAAGCTTTCTTTGGACAA	CASSPRGPALNTEAFF	1	1.3851042198585162E-5	48	TCRBV05-06*01	TCRBV05	TCRBV05-06	01				TCRBD02-01*01	TCRBD02	TCRBD02-01	01				TCRBJ01-01*01	TCRBJ01	TCRBJ01-01	01				4	2	7	3	8	0	33	45	47	53	61	1	In	VDJ
ACACACCCTGCAGCCAGAAGACTCGGCCCTGTATCTCTGCGCCAGCAGCCGCCCTGAGGCAGAGAAGAGACCCAGTACTTCGGGCCA		1	1.3851042198585162E-5	44	TCRBV04-03*01	TCRBV04	TCRBV04-03	01				TCRBD02-01*02	TCRBD02	TCRBD02-01	02				TCRBJ02-05*01	TCRBJ02	TCRBJ02-05	01				4	5	11	1	5	3	37	50	55	59	64	1	Out	VDJ
GGCTGCTCCCTCCCAGACATCTGTGTACTTCTGTGCCAGCAGTTACGCTCACAGGGGAGGCGCAATCAGCCCCAGCATTTTGGTGAT		1	2.8625487210409337E-5	50	TCRBV06	TCRBV06	unresolved			TCRBV06-05,TCRBV06-06		TCRBD01-01*01	TCRBD01	TCRBD01-01	01				TCRBJ01-05*01	TCRBJ01	TCRBJ01-05	01				2	4	3	2	4	2	31	46	50	57	61	1	Out	VDJ
AGCTCTCTGGAGCTGGGGGACTCAGCTTTGTATTTCTGTGCCAGCAGCCAAGGGGGCAGGAGCAATCAGCCCCAGCATTTTGGTGAT	CASSQGGRSNQPQHF	1	1.7544653451541206E-5	45	TCRBV09-01	TCRBV09	TCRBV09-01				01,02	TCRBD01-01*01	TCRBD01	TCRBD01-01	01				TCRBJ01-05*01	TCRBJ01	TCRBJ01-05	01				4	2	5	0	3	1	36	48	50	57	60	1	In	VDJ
AATTCCCTGGAGCTTGGTGACTCTGCTGTGTATTTCTGTGCCAGCAGCCAAGCTGCGGCTAGCGGGGGCGGCCAGTACTTCGGGCCA	CASSQAAASGGGQYF	1	9.234028132390108E-6	45	TCRBV03	TCRBV03	unresolved			TCRBV03-01,TCRBV03-02		TCRBD02-01*01	TCRBD02	TCRBD02-01	01				TCRBJ02-05*01	TCRBJ02	TCRBJ02-05	01				1	6	4	2	3	10	36	52	58	68	71	1	In	VDJ
CTGCAGCCAGAAGACTCGGCCCTGTATCTCTGTGCCAGCAGCCAAGAGGTAGGGGCGAATAGCAATCAGCCCCAGCATTTTGGTGAT	CASSQEVGANSNQPQHF	1	1.4774445011824173E-5	51	TCRBV04-02*01	TCRBV04	TCRBV04-02	01				TCRBD01-01*01	TCRBD01	TCRBD01-01	01				TCRBJ01-05*01	TCRBJ01	TCRBJ01-05	01				0	3	5	2	4	0	30	47	50	55	59	1	In	VDJ
CTGAGCTCTCTGGAGCTGGGGGACTCAGCTTTGTATTTCTGTGCCAGCAGCGTAGGGTCCGAGCACTACGAGCAGTACTTCGGGCCG	CASSVGSEHYEQYF	1	1.200423657210714E-5	42	TCRBV09-01	TCRBV09	TCRBV09-01				01,02	TCRBD02-01	TCRBD02	TCRBD02-01				01,02	TCRBJ02-07*01	TCRBJ02	TCRBJ02-07	01				0	6	6	7	1	3	39	55	61	64	65	1	In	VDJ
CTGCAGCCAGAAGACTCAGCCCTGTATCTCTGCGCCAGCAGCCTGATACATTAGACGGGCCGCCCGGTGGGCTACACCTTCGGTTCG	CASSLIH*TGRPVGYTF	1	1.3851042198585162E-5	51	TCRBV04-01*01	TCRBV04	TCRBV04-01	01						unresolved		TCRBD01,TCRBD02	TCRBD01-01,TCRBD02-01		TCRBJ01-02*01	TCRBJ01	TCRBJ01-02	01				4	13	8	0	9	8	30	43	56	60	69	1	Stop	VDJ
CATCGGCCCAAAAGAACCCGACAGCTTTCTATCTCTGTGCCAGTAGCTAAGAACGGGACAGCCTCCTACGAGCAGTACGTCGGGCCG		2	4.617014066195054E-5	46	TCRBV19-01	TCRBV19	TCRBV19-01				01,02	TCRBD01-01*01	TCRBD01	TCRBD01-01	01				TCRBJ02-07*01	TCRBJ02	TCRBJ02-07	01				6	8	0	5	18	17	35	46	54	61	79	2	Out	VDJ
CTGAGCTCTCTGGAGCTGGGGGACTCAGCTTTGTATTTCTGTGCCAGCAGCCTGGCAGGGGTAGGTTCACCCCTCCACTTTGGGAAC	CASSLAGVGSPLHF	1	1.2927639385346152E-5	42	TCRBV09-01	TCRBV09	TCRBV09-01				01,02	TCRBD01-01*01	TCRBD01	TCRBD01-01	01				TCRBJ01-06*01	TCRBJ01	TCRBJ01-06	01				4	4	4	2	4	9	39	51	55	61	65	1	In	VDJ
GAGTCGGCTGCTCCCTCCCAGACATCTGTGTACTTCTGTGCCAGCAGTGAACAACCGACAGGGGGCTATGGCTACACCTTCGGTTCG	CASSEQPTGGYGYTF	1	1.8468056264780216E-5	45	TCRBV06-01*01	TCRBV06	TCRBV06-01	01				TCRBD01-01*01	TCRBD01	TCRBD01-01	01				TCRBJ01-02*01	TCRBJ01	TCRBJ01-02	01				2	5	2	1	0	4	36	51	56	-1	65	1	In	VDJ
CTCTGAGATGAATGTGAGCACCTTGGAGCTGGGGGACTCGGCCCTTTATCTTTGCGCCAGCAGTCTAAAAAACTGTTTTTTGGCAGT		1	3.0472292836887357E-5	29	TCRBV05-01*01	TCRBV05	TCRBV05-01	01				TCRBD02-01	TCRBD02	TCRBD02-01				01,02	TCRBJ01-04*01	TCRBJ01	TCRBJ01-04	01				5	1	4	9	0	9	52	63	64	-1	67	1	Out	VDJ
ATCCAGCAGGTAGTGCGAGGAGATTCGGCAGCTTATTTCTGTGCCAGCTCACCGGGACAGGTGGGGGAAAAACTGTTTTTTGGCAGT	CASSPGQVGEKLFF	3	6.925521099292581E-5	42	TCRBV18-01*01	TCRBV18	TCRBV18-01	01				TCRBD01-01*01	TCRBD01	TCRBD01-01	01				TCRBJ01-04*01	TCRBJ01	TCRBJ01-04	01				3	0	0	4	5	8	39	-1	53	61	66	3	In	VDJ
ACTCTCAAGATCCAACCTGCAAAGCTTGAGGACTCGGCCGTGTATCTCTGTGCCAGCAGCTCCCCGGTTGGCTACACCTTCGGTTCG	CASSSPVGYTF	1	3.324250127660439E-5	33	TCRBV11-02*02	TCRBV11	TCRBV11-02	02				TCRBD02-01	TCRBD02	TCRBD02-01				01,02	TCRBJ01-02*01	TCRBJ01	TCRBJ01-02	01				4	3	8	5	1	7	48	61	64	67	68	1	In	VDJ
ATCCGGTCCACAAAGCTGGAGGACTCAGCCATGTACTTCTGTGCCAGCAGCACTAGCGGAGGCACAGATACGCAGTATTTTGGCCCA	CASSTSGGTDTQYF	1	1.5697847825063185E-5	42	TCRBV02-01*01	TCRBV02	TCRBV02-01	01				TCRBD02-01	TCRBD02	TCRBD02-01				01,02	TCRBJ02-03*01	TCRBJ02	TCRBJ02-03	01				6	1	3	5	2	1	39	50	51	59	61	1	In	VDJ
GAGTCGCCCAGCCCCAACCAGACCTCTCTGTACTTCTGTGCCAGCAGTTTACTAGGCCCCGGCTACAATGAGCAGTTCTTCGGGCCA	CASSLLGPGYNEQFF	2	5.3557363167862627E-5	45	TCRBV27-01*01	TCRBV27	TCRBV27-01	01				TCRBD02-01	TCRBD02	TCRBD02-01				01,02	TCRBJ02-01*01	TCRBJ02	TCRBJ02-01	01				2	0	4	8	7	3	36	-1	51	55	62	2	In	VDJ
GCAGCCAGAAGACTCGGCCCTGTATCTCTGCGCCAGCAGCCACTGCCGGGACAGGGGGTGACTAATGAAAAACTGTTTTTTGGCAGT		1	3.508930690308241E-5	53	TCRBV04-03*01	TCRBV04	TCRBV04-03	01				TCRBD01-01*01	TCRBD01	TCRBD01-01	01				TCRBJ01-04*01	TCRBJ01	TCRBJ01-04	01				3	5	0	1	2	2	28	42	47	58	60	1	Out	VDJ
GCTGCTCCCTCCCAGACATCTGTGTACTTCTGTGCCAGCAGTTACCCGGGACAGGGGGTACGCACCGGGGAGCTGTTTTTTGGAGAA	CASSYPGQGVRTGELFF	1	2.7702084397170323E-5	51	TCRBV06	TCRBV06	unresolved			TCRBV06-05,TCRBV06-06		TCRBD01-01*01	TCRBD01	TCRBD01-01	01				TCRBJ02-02*01	TCRBJ02	TCRBJ02-02	01				2	2	0	1	4	4	30	45	47	58	62	1	In	VDJ
CCCTCAGAACCCAGGGACTCAGCTGTGTACTTCTGTGCCAGCAGTAAAGAACTTGCGTATCGTAATGAAAAACTGTTTTTTGGCAGT	CASSKELAYRNEKLFF	3	5.7250974420818674E-5	48	TCRBV12	TCRBV12	unresolved			TCRBV12-03,TCRBV12-04		TCRBD02-01	TCRBD02	TCRBD02-01				01,02	TCRBJ01-04*01	TCRBJ01	TCRBJ01-04	01				5	5	3	10	9	4	33	45	50	53	62	3	In	VDJ
ATCCAGCCCTCAGAACCCAGGGACTCAGCTGTGTACTTCTGTGCCAGCAGCCCATCGGACAGGGGCTATGGCTACACCTTCGGTTCG	CASSPSDRGYGYTF	1	2.7702084397170323E-5	42	TCRBV12	TCRBV12	unresolved			TCRBV12-03,TCRBV12-04		TCRBD01-01*01	TCRBD01	TCRBD01-01	01				TCRBJ01-02*01	TCRBJ01	TCRBJ01-02	01				6	6	1	2	0	4	39	50	56	-1	65	1	In	VDJ
AGCACCTTGGAGCTGGGGGACTCGGCCCTTTATCTTTGCGCCAGCAGCCTGGACCCAGCGGCTAATGAAAAACTGTTTTTTGGCAGT	CASSLDPAANEKLFF	1	3.0472292836887357E-5	45	TCRBV05-01*01	TCRBV05	TCRBV05-01	01				TCRBD02-01	TCRBD02	TCRBD02-01				01,02	TCRBJ01-04*01	TCRBJ01	TCRBJ01-04	01				0	4	6	5	0	3	36	52	56	-1	61	1	In	VDJ
CTGGAGTCAGCTACCCGCTCCCAGACATCTGTGTATTTCTGCGCCAGCATTCCGACAGGAGTCGATTCACCCCTCCACTTTGGGAAC	CASIPTGVDSPLHF	1	3.508930690308241E-5	42	TCRBV10-02*01	TCRBV10	TCRBV10-02	01				TCRBD01-01*01	TCRBD01	TCRBD01-01	01				TCRBJ01-06*01	TCRBJ01	TCRBJ01-06	01				7	4	2	4	5	8	39	49	53	59	64	1	In	VDJ
ATCCAGCCCTCAGAACCCAGGGACTCAGCTGTGTACTTCTGTGCCAGCATGCCAAGGACATCCAACTATGGCTACACCTTCGGTTCG	CASMPRTSNYGYTF	1	2.7702084397170323E-5	42	TCRBV12	TCRBV12	unresolved			TCRBV12-03,TCRBV12-04		TCRBD01-01*01	TCRBD01	TCRBD01-01	01				TCRBJ01-02*01	TCRBJ01	TCRBJ01-02	01				7	6	1	6	3	2	39	49	55	60	63	1	In	VDJ
ATCCGGTCCACAAAGCTGGAGGACTCAGCCATGTACTTCTGTGCCAGCAGTGAAACAGGGATGAACACTGAAGCTTTCTTTGGACAA	CASSETGMNTEAFF	1	1.5697847825063185E-5	42	TCRBV02-01*01	TCRBV02	TCRBV02-01	01				TCRBD01-01*01	TCRBD01	TCRBD01-01	01				TCRBJ01-01*01	TCRBJ01	TCRBJ01-01	01				2	0	3	3	1	0	39	-1	54	60	61	1	In	VDJ
ATTCTGGAGTCCGCCAGCACCAACCAGACATCTATGTACCTCTGTGCCAGCAGCCTGAGGGCGAACTATGGCTACACCTTCGGTTCG	CASSLRANYGYTF	2	5.263396035462361E-5	39	TCRBV28-01*01	TCRBV28	TCRBV28-01	01				TCRBD02-01*02	TCRBD02	TCRBD02-01	02				TCRBJ01-02*01	TCRBJ01	TCRBJ01-02	01				6	3	11	0	2	2	42	53	56	61	63	2	In	VDJ
CTGCAGCCAGAAGACTCAGCCCTGTATCTCTGCGCCAGCAGCCAAGGTCCCTCCCGGGACAGGGAGTCACCCCTCCACTTTGGGAAC	CASSQGPSRDRESPLHF	1	1.3851042198585162E-5	51	TCRBV04-01*01	TCRBV04	TCRBV04-01	01				TCRBD01-01*01	TCRBD01	TCRBD01-01	01				TCRBJ01-06*01	TCRBJ01	TCRBJ01-06	01				1	9	0	3	2	10	30	46	55	64	66	1	In	VDJ
CCTGGAGTCGCCCAGCCCCAACCAGACCTCTCTGTACTTCTGTGCCAGCACCATCGACCTATGAACACTGAAGCTTTCTTTGGACAA		1	1.2927639385346152E-5	41	TCRBV27-01*01	TCRBV27	TCRBV27-01	01						unresolved		TCRBD01,TCRBD02	TCRBD01-01,TCRBD02-01		TCRBJ01-01*01	TCRBJ01	TCRBJ01-01	01				7	5	2	7	3	0	40	50	55	58	61	1	Out	VDJ
CTGCTGTCGGCTGCTCCCTCCCAGACATCTGTGTACTTCTGTGCCGTTAAACCCGGGGATATCAGCTATGGCTACACCTTCGGTTCG	CAVKPGDISYGYTF	1	1.200423657210714E-5	42	TCRBV06-05*01	TCRBV06	TCRBV06-05	01				TCRBD02-01*01	TCRBD02	TCRBD02-01	01				TCRBJ01-02*01	TCRBJ01	TCRBJ01-02	01				11	8	8	3	7	4	39	45	53	58	65	1	In	VDJ
GAGATCCAGCGCACAGAGCAGGGGGACTCGGCCATGTATCTCTGTGCCAGCAGCTTGGGTGATTACGGGGGCTACACCTTCGGTTCG	CASSLGDYGGYTF	2	4.1553126595755485E-5	39	TCRBV07-09	TCRBV07	TCRBV07-09				01,03	TCRBD02-01	TCRBD02	TCRBD02-01				01,02	TCRBJ01-02*01	TCRBJ01	TCRBJ01-02	01				3	9	8	4	0	8	42	56	65	-1	69	2	In	VDJ
CACCTACACGCCCTGCAGCCAGAAGACTCAGCCCTGTATCTCTGCGCCAGCAGCCAACAGGGCGTGGGGACCCAGTACTTCGGGCCA	CASSQQGVGTQYF	1	1.200423657210714E-5	39	TCRBV04-01*01	TCRBV04	TCRBV04-01	01				TCRBD01-01*01	TCRBD01	TCRBD01-01	01				TCRBJ02-05*01	TCRBJ02	TCRBJ02-05	01				2	0	4	3	6	7	42	-1	57	62	68	1	In	VDJ
ATCCTGGAGTCGCCCAGCCCCAACCAGACCTCTCTGTACTTCTGTGCCAGCAGTTTTTCAGGGGACACTGAAGCTTTCTTTGGACAA	CASSFSGDTEAFF	1	1.2927639385346152E-5	39	TCRBV27-01*01	TCRBV27	TCRBV27-01	01				TCRBD01-01*01	TCRBD01	TCRBD01-01	01				TCRBJ01-01*01	TCRBJ01	TCRBJ01-01	01				3	2	4	2	0	3	42	56	58	-1	64	1	In	VDJ
CAGCCCCAACCAGACCTCTCTGTACTTCTGTGCCAGCAGTCCGACGAGGGGACAGTCTCCCCCAATCAGCCCCAGCATTTTGGTGAT		1	1.3851042198585162E-5	53	TCRBV27-01*01	TCRBV27	TCRBV27-01	01				TCRBD01-01*01	TCRBD01	TCRBD01-01	01				TCRBJ01-05*01	TCRBJ01	TCRBJ01-05	01				5	8	0	5	7	3	28	40	48	55	62	1	Out	VDJ
CTCAGGCTGCTGTCGGCTGCTCCCTCCCAGACATCTGTGTACTTCTGTGCCAGCAGTTCAAATGGCGGGGAGCTGTTTTTTGGAGAA	CASSSNGGELFF	1	1.5697847825063185E-5	36	TCRBV06-05*01	TCRBV06	TCRBV06-05	01						unresolved		TCRBD01,TCRBD02	TCRBD01-01,TCRBD02-01		TCRBJ02-02*01	TCRBJ02	TCRBJ02-02	01				4	5	0	10	0	7	45	58	63	-1	65	1	In	VDJ
CTGCAGCCAGAAGACTCGGCCCTGTATCTCTGCGCCAGCAGCCAAGATTCGGGCAGGGGAGGGGATGAAAAACTGTTTTTTGGCAGT	CASSQDSGRGGDEKLFF	1	3.508930690308241E-5	51	TCRBV04-03*01	TCRBV04	TCRBV04-03	01				TCRBD02-01*02	TCRBD02	TCRBD02-01	02				TCRBJ01-04*01	TCRBJ01	TCRBJ01-04	01				0	9	9	0	1	6	30	47	56	63	64	1	In	VDJ
CTGACAGTGACCAGTGCCCATCCTGAAGACAGCAGCTTCTACATCTGCAGTGCTAGAGGGTTAGGCTATGGCTACACCTTCGGTTCG	CSARGLGYGYTF	1	8.310625319151098E-6	36	TCRBV20	TCRBV20	unresolved			TCRBV20-01,TCRBV20-or09_02				unresolved		TCRBD01,TCRBD02	TCRBD01-01,TCRBD02-01		TCRBJ01-02*01	TCRBJ01	TCRBJ01-02	01				1	4	5	4	0	4	45	58	62	-1	65	1	In	VDJ
GTGACATCGGCCCAAAAGAACCCGACAGCTTTCTATCTCTGTGCCAGTAGTGGACAGGGGGCACGATCACCCCTCCACTTTGGGAAC	CASSGQGARSPLHF	2	4.894034910166757E-5	42	TCRBV19-01	TCRBV19	TCRBV19-01				01,02	TCRBD01-01*01	TCRBD01	TCRBD01-01	01				TCRBJ01-06*01	TCRBJ01	TCRBJ01-06	01				5	0	1	0	4	10	39	-1	51	62	66	2	In	VDJ
AGCACCTTGGAGCTGGGGGACTCGGCCCTTTATCTTTGCGCCAGTCGCGCTACGGCAGGGGACCCCTATGGCTACACCTTCGGTTCG	CASRATAGDPYGYTF	1	1.3851042198585162E-5	45	TCRBV05-01*01	TCRBV05	TCRBV05-01	01				TCRBD01-01*01	TCRBD01	TCRBD01-01	01				TCRBJ01-02*01	TCRBJ01	TCRBJ01-02	01				8	11	4	2	4	4	36	44	55	61	65	1	In	VDJ
AAGATCCAGCCCTCAGAACCCAGGGACTCAGCTGTGTACTTCTGTGCCAGCAGTTCAGGGGCTGGTTCACCCCTCCACTTTGGGAAC	CASSSGAGSPLHF	1	2.5855278770692303E-5	39	TCRBV12	TCRBV12	unresolved			TCRBV12-03,TCRBV12-04		TCRBD01-01*01	TCRBD01	TCRBD01-01	01				TCRBJ01-06*01	TCRBJ01	TCRBJ01-06	01				4	0	4	2	4	9	42	-1	55	61	65	1	In	VDJ
GAGTCGCCCAGCCCCAACCAGACCTCTCTGTACTTCTGTGCCAGCAGGAAACGAGGGGGCTACACCGGGGAGCTGTTTTTTGGAGAA	CASRKRGGYTGELFF	1	1.2927639385346152E-5	45	TCRBV27-01*01	TCRBV27	TCRBV27-01	01				TCRBD01-01*01	TCRBD01	TCRBD01-01	01				TCRBJ02-02*01	TCRBJ02	TCRBJ02-02	01				6	6	5	0	1	3	36	47	53	60	61	1	In	VDJ
TCACCTACACGCCCTGCAGCCAGAAGACTCAGCCCTGTATCTCTGCGCCAGCAGCCAAGAGTCCGATCTGAAGCTTTCTTTGGACAA		1	1.7544653451541206E-5	38	TCRBV04-01*01	TCRBV04	TCRBV04-01	01						unresolved		TCRBD01,TCRBD02	TCRBD01-01,TCRBD02-01		TCRBJ01-01*01	TCRBJ01	TCRBJ01-01	01				0	4	2	8	1	6	43	60	64	66	67	1	Out	VDJ
CTACACACCCTGCAGCCAGAAGACTCGGCCCTGTATCTCTGTGCCAGCAGCCGCGGGACAGCGGATCAGCCCCAGCATTTTGGTGAT	CASSRGTADQPQHF	1	1.4774445011824173E-5	42	TCRBV04-02*01	TCRBV04	TCRBV04-02	01				TCRBD01-01*01	TCRBD01	TCRBD01-01	01				TCRBJ01-05*01	TCRBJ01	TCRBJ01-05	01				4	2	0	5	3	5	39	52	54	61	64	1	In	VDJ
CAGCCAGAAGACTCGGCCCTGTATCTCTGTGCCAGCAGCCAAGACCTTACTGGATACGGCTCCTGGCAGCCCCAGCATTTTGGTGAT	CASSQDLTGYGSWQPQHF	1	1.4774445011824173E-5	54	TCRBV04-02*01	TCRBV04	TCRBV04-02	01						unresolved		TCRBD01,TCRBD02	TCRBD01-01,TCRBD02-01		TCRBJ01-05*01	TCRBJ01	TCRBJ01-05	01				0	7	1	8	12	7	27	44	51	54	66	1	In	VDJ
ACCTTGGAGCTGGGGGACTCGGCCCTTTATCTTTGCGCCAGCAGCTTGGGGGAGGCCTACTATAATTCACCCCTCCACTTTGGGAAC	CASSLGEAYYNSPLHF	2	2.7702084397170323E-5	48	TCRBV05-01*01	TCRBV05	TCRBV05-01	01				TCRBD02-01*02	TCRBD02	TCRBD02-01	02				TCRBJ01-06*01	TCRBJ01	TCRBJ01-06	01				0	0	9	1	4	3	33	-1	49	55	59	2	In	VDJ
AGCACCTTGGAGCTGGGGGACTCGGCCCTTTATCTTTGCGCCAGCAGCTTGGAAGGGCAGGGGCCGCAGCCCCAGCATTTTGGTGAT	CASSLEGQGPQPQHF	1	1.8468056264780216E-5	45	TCRBV05-01*01	TCRBV05	TCRBV05-01	01				TCRBD01-01*01	TCRBD01	TCRBD01-01	01				TCRBJ01-05*01	TCRBJ01	TCRBJ01-05	01				0	5	4	2	3	7	36	52	57	63	66	1	In	VDJ
GCTCTCTGGAGCTGGGGGACTCAGCTTTGTATTTCTGTGCCAGCAGCACATGACGACAGGGGCCGGAACACCATATATTTTGGAGAG		2	3.7859515342799445E-5	46	TCRBV09-01	TCRBV09	TCRBV09-01				01,02	TCRBD01-01*01	TCRBD01	TCRBD01-01	01				TCRBJ01-03*01	TCRBJ01	TCRBJ01-03	01				4	7	2	2	4	7	35	47	54	62	66	2	Out	VDJ
TCGCTCAGGCTGGAGTCGGCTGCTCCCTCCCAGACATCTGTGTACTTCTGTGCCAGCAGTGACAACTATGGCTACACCTTCGGTTCG	CASSDNYGYTF	1	1.8468056264780216E-5	33	TCRBV06-01*01	TCRBV06	TCRBV06-01	01						unresolved					TCRBJ01-02*01	TCRBJ01	TCRBJ01-02	01				3	0	0	0	1	2	48	-1	-1	62	63	1	In	VJ
AAGATCCAGCCCTCAGAACCCAGGGACTCAGCTGTGTACTTCTGTGCCAGCAGTGCGGCAGTGAGCTACGAGCAGTACTTCGGGCCG	CASSAAVSYEQYF	1	2.4931875957453293E-5	39	TCRBV12	TCRBV12	unresolved			TCRBV12-03,TCRBV12-04		TCRBD02-01	TCRBD02	TCRBD02-01				01,02	TCRBJ02-07*01	TCRBJ02	TCRBJ02-07	01				5	0	7	5	7	3	42	-1	54	58	65	1	In	VDJ
GTGAACGCCTTGTTGCTGGGGGACTCGGCCCTCTATCTCTGTGCCAGCAGCTTGAGGGATCCTAATTCACCCCTCCACTTTGGGAAC	CASSLRDPNSPLHF	1	1.108083375886813E-5	42	TCRBV05-06*01	TCRBV05	TCRBV05-06	01						unresolved		TCRBD01,TCRBD02	TCRBD01-01,TCRBD02-01		TCRBJ01-06*01	TCRBJ01	TCRBJ01-06	01				1	1	0	8	3	6	39	54	55	59	62	1	In	VDJ
CAACCTGCAAAGCTTGAGGACTCGGCCGTGTATCTCTGTGCCAGCAGCTCCTTAGCGGGGAGGGCCGGTACGCAGTATTTTGGCCCA	CASSSLAGRAGTQYF	2	3.9706320969277465E-5	45	TCRBV11-02*02	TCRBV11	TCRBV11-02	02				TCRBD02-01*01	TCRBD02	TCRBD02-01	01				TCRBJ02-03*01	TCRBJ02	TCRBJ02-03	01				4	3	5	3	8	8	36	49	52	60	68	2	In	VDJ
AATCCTGTCCTCAGAACCGGGAGACACGGCACTGTATCTCTGCGCCAGCAAATCCGAGGGGTTGCGAAGCCCCAGCATTTTGGTGAT		2	4.1553126595755485E-5	41	TCRBV23-01*01	TCRBV23	TCRBV23-01	01						unresolved		TCRBD01,TCRBD02	TCRBD01-01,TCRBD02-01		TCRBJ01-05*01	TCRBJ01	TCRBJ01-05	01				7	6	5	2	6	8	40	50	56	61	67	2	Out	VDJ
CAGCGCACAGAGCAGCGGGACTCGGCCATGTATCGCTGTGCCAGCAGCTTAGGGGCTGAATCTAACTATGGCTACACCTTCGGTTCG	CASSLGAESNYGYTF	1	2.6778681583931313E-5	45	TCRBV07-06*01	TCRBV07	TCRBV07-06	01				TCRBD01-01*01	TCRBD01	TCRBD01-01	01				TCRBJ01-02*01	TCRBJ01	TCRBJ01-02	01				1	0	8	0	5	0	36	-1	52	56	61	1	In	VDJ
CTGAAGATCCGGTCCACAAAGCTGGAGGACTCAGCCATGTACTTCTGTGCCACCATGGGACAGGCCTATGGCTACACCTTCGGTTCG	CATMGQAYGYTF	1	1.2927639385346152E-5	36	TCRBV02-01*01	TCRBV02	TCRBV02-01	01				TCRBD01-01*01	TCRBD01	TCRBD01-01	01				TCRBJ01-02*01	TCRBJ01	TCRBJ01-02	01				10	4	0	4	1	4	45	52	56	64	65	1	In	VDJ
AGTCGGCTGCTCCCTCCCAAACATCTGTGTACTTCTGTGCCAGCACCGAGGGACAGGGAAAAGCCCGGGGAGCTGTTTTTTGGAGAA		1	1.3851042198585162E-5	46	TCRBV06	TCRBV06	unresolved			TCRBV06-02,TCRBV06-03		TCRBD01-01*01	TCRBD01	TCRBD01-01	01				TCRBJ02-02*01	TCRBJ02	TCRBJ02-02	01				7	4	0	3	6	6	35	45	49	58	64	1	Out	VDJ
GAGTCGGCTGCTCCCTCCCAGACATCTGTGTACTTCTGTGCCAGCAGTGTTCTTCGGACGAACACCGGGGAGCTGTTTTTTGGAGAA	CASSVLRTNTGELFF	1	2.308507033097527E-5	45	TCRBV06-01*01	TCRBV06	TCRBV06-01	01						unresolved		TCRBD01,TCRBD02	TCRBD01-01,TCRBD02-01		TCRBJ02-02*01	TCRBJ02	TCRBJ02-02	01				4	6	1	8	0	0	36	49	55	-1	58	1	In	VDJ
CACACCCTGCAGCCAGAAGACTCGGCCCTGTATCTCTGCGCCAGCAGCCAAGAAAACCTAGGCACCGGGGAGCTGTTTTTTGGAGAA	CASSQENLGTGELFF	1	2.031486189125824E-5	45	TCRBV04-03*01	TCRBV04	TCRBV04-03	01				TCRBD02-01	TCRBD02	TCRBD02-01				01,02	TCRBJ02-02*01	TCRBJ02	TCRBJ02-02	01				0	4	4	8	1	4	36	53	57	61	62	1	In	VDJ
GTGAGCACCTTGGAGCTGGGGGACTCGGCCCTTTATCTTTGCGCCAGCAGCTTGGAAAGAGGGGGGGAAAAACTGTTTTTTGGCAGT	CASSLERGGEKLFF	1	3.0472292836887357E-5	42	TCRBV05-01*01	TCRBV05	TCRBV05-01	01						unresolved		TCRBD01,TCRBD02	TCRBD01-01,TCRBD02-01		TCRBJ01-04*01	TCRBJ01	TCRBJ01-04	01				0	4	5	1	1	8	39	55	59	65	66	1	In	VDJ
GGGTTGGAGTCGGCTGCTCCCTCCCAAACATCTGTGTACTTCTGTGCCAGCAACGGACAGGGGAACGCTGAAGCTTTCTTTGGACAA	CASNGQGNAEAFF	1	1.3851042198585162E-5	39	TCRBV06	TCRBV06	unresolved			TCRBV06-02,TCRBV06-03		TCRBD01-01*01	TCRBD01	TCRBD01-01	01				TCRBJ01-01*01	TCRBJ01	TCRBJ01-01	01				7	2	1	2	4	6	42	52	54	63	67	1	In	VDJ
ATCCAGCGCACAGAGCAGGGGGACTCGGCCATGTATCTCTGTGCCAGCAGCCTCTTCGGGACAGGGGATGGCTACACCTTCGGTTCG	CASSLFGTGDGYTF	2	4.1553126595755485E-5	42	TCRBV07-09	TCRBV07	TCRBV07-09				01,03	TCRBD01-01*01	TCRBD01	TCRBD01-01	01				TCRBJ01-02*01	TCRBJ01	TCRBJ01-02	01				5	6	0	2	0	6	39	51	57	-1	67	2	In	VDJ
AATGTGAACGCCTTGGAGCTGGACGACTCGGCCCTGTATCTCTGTGCCAGCAGCTTGCCACAGGACACTGAAGCTTTCTTTGGACAA	CASSLPQDTEAFF	1	3.231909846336538E-5	39	TCRBV05-04*01	TCRBV05	TCRBV05-04	01				TCRBD01-01*01	TCRBD01	TCRBD01-01	01				TCRBJ01-01*01	TCRBJ01	TCRBJ01-01	01				1	2	3	4	0	3	42	57	59	-1	64	1	In	VDJ
TCGGCTGCTCCCTCCCAGACATCTGTGTACTTCTGTGCCAGCAGACCCGCCTACCCGGGGGTAAACTATGGCTACACCTTCGGTTCG	CASRPAYPGVNYGYTF	1	1.5697847825063185E-5	48	TCRBV06	TCRBV06	unresolved			TCRBV06-01,TCRBV06-05		TCRBD02-01*01	TCRBD02	TCRBD02-01	01				TCRBJ01-02*01	TCRBJ01	TCRBJ01-02	01				6	11	8	2	2	2	33	44	55	61	63	1	In	VDJ
GTGAGCACCTTGGAGCTGGGGGACTCGGCCCTTTATCTTTGCGCCAGCAGCTTGGACAGCGGTAATTCACCCCTCCACTTTGGGAAC	CASSLDSGNSPLHF	1	1.3851042198585162E-5	42	TCRBV05-01*01	TCRBV05	TCRBV05-01	01				TCRBD02-01	TCRBD02	TCRBD02-01				01,02	TCRBJ01-06*01	TCRBJ01	TCRBJ01-06	01				0	2	6	5	0	6	39	55	57	-1	62	1	In	VDJ
ACCTACACGCCCTGCAGCCAGAAGACTCAGCCCTGTATCTCTGCGCCAGCAGCCAAGAAGCGAGCTTCACCCCTCCACTTTGGGAAC		1	1.3851042198585162E-5	40	TCRBV04-01*01	TCRBV04	TCRBV04-01	01				TCRBD02-01	TCRBD02	TCRBD02-01				01,02	TCRBJ01-06*01	TCRBJ01	TCRBJ01-06	01				0	0	6	6	3	9	41	-1	58	62	65	1	Out	VDJ
GAGTCTGCCATCCCCAACCAGACAGCTCTTTACTTCTGTGCCACCAGTGATTTATCGTCGGATCAAGAGACCCAGTACTTCGGGCCA	CATSDLSSDQETQYF	1	4.617014066195054E-6	45	TCRBV24	TCRBV24	unresolved			TCRBV24-01,TCRBV24-or09_02				unresolved		TCRBD01,TCRBD02	TCRBD01-01,TCRBD02-01		TCRBJ02-05*01	TCRBJ02	TCRBJ02-05	01				1	6	1	8	1	2	36	53	59	62	63	1	In	VDJ
GCTGCTCCCTCCCAGACATCTGTGTACTTCTGTGCCAGCAGTGACCCGACAGGGGGCAAACATTCCTACGAGCAGTACTTCGGGCCG	CASSDPTGGKHSYEQYF	1	1.6621250638302195E-5	51	TCRBV06-01*01	TCRBV06	TCRBV06-01	01				TCRBD01-01*01	TCRBD01	TCRBD01-01	01				TCRBJ02-07*01	TCRBJ02	TCRBJ02-07	01				3	3	2	0	6	1	30	44	47	57	63	1	In	VDJ
CTCAGGCTGGAGTCGGCTGCTCCCTCCCAGACATCTGTGTACTTCTGTGCCAGCAGTGAAAACGAGGATGGCTACACCTTCGGTTCG	CASSENEDGYTF	1	1.8468056264780216E-5	36	TCRBV06-01*01	TCRBV06	TCRBV06-01	01				TCRBD02-01*02	TCRBD02	TCRBD02-01	02				TCRBJ01-02*01	TCRBJ01	TCRBJ01-02	01				2	3	11	1	0	6	45	60	63	-1	67	1	In	VDJ
CTTCACATCAATTCCCTGGAGCTTGGTGACTCTGCTGTGTATTTCTGTGCCAGCAGCCATGACCAAAAGACCCAGTACTTCGGGCCA	CASSHDQKTQYF	1	9.234028132390108E-6	36	TCRBV03	TCRBV03	unresolved			TCRBV03-01,TCRBV03-02				unresolved		TCRBD01,TCRBD02	TCRBD01-01,TCRBD02-01		TCRBJ02-05*01	TCRBJ02	TCRBJ02-05	01				3	1	2	7	4	6	45	59	60	63	67	1	In	VDJ
GTGAGCACCTTGGAGCTGGGGGACTCGGCCCTTTATCTTTGCGCCAGCAGCTCGGACAAGCTTGACACTGAAGCTTTCTTTGGACAA	CASSSDKLDTEAFF	1	1.7544653451541206E-5	42	TCRBV05-01*01	TCRBV05	TCRBV05-01	01				TCRBD01-01*01	TCRBD01	TCRBD01-01	01				TCRBJ01-01*01	TCRBJ01	TCRBJ01-01	01				3	1	1	6	6	3	39	52	53	58	64	1	In	VDJ
CCCTCCCAGACATCTGTGTACTTCTGTGCCAGCAGTGCAAATTGGGACAGCCTCAGAAATAGCAATCAGCCCCAGCATTTTGGTGAT	CASSANWDSLRNSNQPQHF	1	2.400847314421428E-5	57	TCRBV06-01*01	TCRBV06	TCRBV06-01	01				TCRBD01-01*01	TCRBD01	TCRBD01-01	01				TCRBJ01-05*01	TCRBJ01	TCRBJ01-05	01				4	6	0	5	9	0	24	37	43	50	59	1	In	VDJ
GTGAACGCCTTGGAGCTGGACGACTCGGCCCTGTATCTCTGTGCCAGCAGCCCAAGGACAGGGGGCTATGGCTACACCTTCGGTTCG	CASSPRTGGYGYTF	1	2.6778681583931313E-5	42	TCRBV05-04*01	TCRBV05	TCRBV05-04	01				TCRBD01-01*01	TCRBD01	TCRBD01-01	01				TCRBJ01-02*01	TCRBJ01	TCRBJ01-02	01				4	4	1	1	0	4	39	51	55	-1	65	1	In	VDJ
CTCAGGCTGGAGTTGGCTGCTCCCTCCCAGACATCTGTGTACTTCTGTGCCTGCAGTTATAGCAATCAGCCCCAGCATTTTGGTGAT	CACSYSNQPQHF	2	4.1553126595755485E-5	36	TCRBV06-06	TCRBV06	TCRBV06-06				01,02			unresolved					TCRBJ01-05*01	TCRBJ01	TCRBJ01-05	01				3	0	0	0	0	0	45	-1	-1	-1	59	2	In	VJ
AACATGAGCCCTGAAGACAGCAGCATATATCTCTGCAGCGTTGAAGCATCCTGGGACAGGGGACGGGAAAAACTGTTTTTTGGCAGT	CSVEASWDRGREKLFF	1	6.463819692673076E-6	48	TCRBV29-01*01	TCRBV29	TCRBV29-01	01				TCRBD01-01*01	TCRBD01	TCRBD01-01	01				TCRBJ01-04*01	TCRBJ01	TCRBJ01-04	01				1	6	0	2	4	8	33	46	52	62	66	1	In	VDJ
TCGCCCAGCCCCAACCAGACCTCTCTGTACTTCTGTGCCAGCAGTTTGGGGACAGGGATGATCACCGGGGAGCTGTTTTTTGGAGAA	CASSLGTGMITGELFF	1	1.2927639385346152E-5	48	TCRBV27-01*01	TCRBV27	TCRBV27-01	01				TCRBD01-01*01	TCRBD01	TCRBD01-01	01				TCRBJ02-02*01	TCRBJ02	TCRBJ02-02	01				3	1	0	3	5	4	33	47	48	57	62	1	In	VDJ
CTTGGTGACTCTGCTGTGTATTTCTGTGCCAGCAGCCATGGGGGGACTAGCGGAAGGACCTTCACCGGGGAGCTGTTTTTTGGAGAA	CASSHGGTSGRTFTGELFF	1	1.3851042198585162E-5	57	TCRBV03	TCRBV03	unresolved			TCRBV03-01,TCRBV03-02		TCRBD02-01	TCRBD02	TCRBD02-01				01,02	TCRBJ02-02*01	TCRBJ02	TCRBJ02-02	01				3	4	0	5	9	4	24	38	42	53	62	1	In	VDJ
GCTGCTCCCTCCCAGACATCTGTGTACTTCTGTGCCAGCAACTCTCGGGGAGAGGTTTATAGCAATCAGCCCCAGCATTTTGGTGAT	CASNSRGEVYSNQPQHF	1	2.6778681583931313E-5	51	TCRBV06	TCRBV06	unresolved			TCRBV06-01,TCRBV06-05,TCRBV06-06		TCRBD02-01	TCRBD02	TCRBD02-01				01,02	TCRBJ01-05*01	TCRBJ01	TCRBJ01-05	01				7	5	8	3	9	0	30	40	45	50	59	1	In	VDJ
CCTTGGAGCTGGACGACTCGGCCCTGTATCTCTGTGCCAGCAGCTTGGGACAGGATAACTGGCAATCAGCCCCAGCATTTTGGTGAT		1	3.41659040898434E-5	49	TCRBV05-04*01	TCRBV05	TCRBV05-04	01				TCRBD01-01*01	TCRBD01	TCRBD01-01	01				TCRBJ01-05*01	TCRBJ01	TCRBJ01-05	01				0	0	2	4	7	2	32	-1	48	54	61	1	Out	VDJ
ACAGTGACCAGTGCCCATCCTGAAGACAGCAGCTTCTACATCTGCAGTGCTCTAGCCCGAAGCAATCAGCCCCAGCATTTTGGTGAT	CSALARSNQPQHF	1	1.015743094562912E-5	39	TCRBV20	TCRBV20	unresolved			TCRBV20-01,TCRBV20-or09_02		TCRBD02-01	TCRBD02	TCRBD02-01				01,02	TCRBJ01-05*01	TCRBJ01	TCRBJ01-05	01				5	0	4	7	4	1	42	-1	51	56	60	1	In	VDJ
CAGCCAGAAGACTCGGCCCTGTATCTCTGTGCCAGCAGCCAAGGACGTAGGATAGCGCCCTACACCGGGGAGCTGTTTTTTGGAGAA	CASSQGRRIAPYTGELFF	1	1.3851042198585162E-5	54	TCRBV04-02*01	TCRBV04	TCRBV04-02	01				TCRBD02-01	TCRBD02	TCRBD02-01				01,02	TCRBJ02-02*01	TCRBJ02	TCRBJ02-02	01				1	9	5	6	4	3	27	43	52	57	61	1	In	VDJ
CTGCTGTCGGCTGCTCCCTCCCAGACATCTGTGTACTTCTGTGCCAGCAGTTACCTGGCAGGGAACTATGGCTACACCTTCGGTTCG	CASSYLAGNYGYTF	1	1.200423657210714E-5	42	TCRBV06-05*01	TCRBV06	TCRBV06-05	01				TCRBD01-01*01	TCRBD01	TCRBD01-01	01				TCRBJ01-02*01	TCRBJ01	TCRBJ01-02	01				2	4	4	3	0	2	39	54	58	-1	63	1	In	VDJ
CCCTGGAGCTTGGTGACTCTGCTGTGTATTTCTGTGCCAGCAGCCCAGCCTTAGACAGGGAAGCTCCACGAGCAGTACTTCGGGCCG		1	1.015743094562912E-5	49	TCRBV03	TCRBV03	unresolved			TCRBV03-01,TCRBV03-02		TCRBD01-01*01	TCRBD01	TCRBD01-01	01				TCRBJ02-07*01	TCRBJ02	TCRBJ02-07	01				4	8	2	3	7	5	32	45	53	60	67	1	Out	VDJ
CCCTCAGAACCCAGGGACTCAGCTGTGTACTTCTGTGCCAGCAGCCCCACAGGTTTTCCCTATAATTCACCCCTCCACTTTGGGAAC	CASSPTGFPYNSPLHF	1	2.5855278770692303E-5	48	TCRBV12	TCRBV12	unresolved			TCRBV12-03,TCRBV12-04		TCRBD01-01*01	TCRBD01	TCRBD01-01	01				TCRBJ01-06*01	TCRBJ01	TCRBJ01-06	01				6	4	3	4	5	2	33	44	48	53	58	1	In	VDJ
ATCCGCTCACCAGGCCTGGGGGACGCAGCCATGTACCTGTGTGCCACCAGGAGCGGGGCCATGAACACTGAAGCTTTCTTTGGACAA	CATRSGAMNTEAFF	1	1.8468056264780216E-5	42	TCRBV15-01*01	TCRBV15	TCRBV15-01	01				TCRBD02-01*01	TCRBD02	TCRBD02-01	01				TCRBJ01-01*01	TCRBJ01	TCRBJ01-01	01				6	1	6	3	3	0	39	50	51	58	61	1	In	VDJ
CCTGGAGCTTGGTGACTCTGCTGTGTATTTCTGTGCCAGCAGCGTTATGAGCATTTTTGGCATCATCAGCCCCAGCATTTTGGTGAT		1	1.4774445011824173E-5	50	TCRBV03	TCRBV03	unresolved			TCRBV03-01,TCRBV03-02				unresolved		TCRBD01,TCRBD02	TCRBD01-01,TCRBD02-01		TCRBJ01-05*01	TCRBJ01	TCRBJ01-05	01				5	15	9	0	3	5	31	43	58	61	64	1	Out	VDJ
GTGACCAGTGCCCATCCTGAAGACAGCAGCTTCTACATCTGCAGTGCTAGACTCCTTAGGGGAAACACTGAAGCTTTCTTTGGACAA	CSARLLRGNTEAFF	1	9.234028132390108E-6	42	TCRBV20	TCRBV20	unresolved			TCRBV20-01,TCRBV20-or09_02		TCRBD01-01*01	TCRBD01	TCRBD01-01	01				TCRBJ01-01*01	TCRBJ01	TCRBJ01-01	01				2	6	5	2	1	2	39	51	57	62	63	1	In	VDJ
CGGTCCACAAAGCTGGAGGACTCAGCCATGTACTTCTGTGCCAGCAGCCCGGACAGGGAGCTTTACAATGAGCAGTTCTTCGGGCCA	CASSPDRELYNEQFF	1	1.9391459078019226E-5	45	TCRBV02-01*01	TCRBV02	TCRBV02-01	01				TCRBD01-01*01	TCRBD01	TCRBD01-01	01				TCRBJ02-01*01	TCRBJ02	TCRBJ02-01	01				6	3	1	3	5	4	36	47	50	58	63	1	In	VDJ
TTGGAGCTGGGGGACTCGGCCCTTTATCTTTGCGCCAGCAGCTGGACAGGGGACCAGTCCTCTAACTATGGCTACACCTTCGGTTCG	CASSWTGDQSSNYGYTF	1	1.3851042198585162E-5	51	TCRBV05-01*01	TCRBV05	TCRBV05-01	01				TCRBD01-01*01	TCRBD01	TCRBD01-01	01				TCRBJ01-02*01	TCRBJ01	TCRBJ01-02	01				3	0	1	2	9	0	30	-1	43	52	61	1	In	VDJ
ACCCTGCAGCCAGAAGACTCGGCCCTGTATCTCTGTGCCAGCAGCCAGGCGAACAGGTTGGGGAATGAAAAACTGTTTTTTGGCAGT	CASSQANRLGNEKLFF	1	2.4931875957453293E-5	48	TCRBV04-02*01	TCRBV04	TCRBV04-02	01				TCRBD01-01*01	TCRBD01	TCRBD01-01	01				TCRBJ01-04*01	TCRBJ01	TCRBJ01-04	01				3	5	3	4	6	5	33	47	52	57	63	1	In	VDJ
ATTCTGGAGTCCGCCAGCACCAACCAGACATCTATGTACCTCTGTGCCAGCAGTTAGGACAGGGGGCGAGAGCAGTACGTCGGGCCG	CASS*DRGREQYV	3	7.017861380616482E-5	39	TCRBV28-01*01	TCRBV28	TCRBV28-01	01				TCRBD01-01*01	TCRBD01	TCRBD01-01	01				TCRBJ02-07*01	TCRBJ02	TCRBJ02-07	01				4	1	1	0	12	17	42	55	56	67	79	3	Stop	VDJ
TGCTGGGGGACTCGGCCCTCTATCTCTGTGCCAGCAGCCGTATCGTGGGACAGGGACTCAACTAATGAAAAACTGTTTTTTGGCAGT		2	5.3557363167862627E-5	55	TCRBV05-06*01	TCRBV05	TCRBV05-06	01				TCRBD01-01*01	TCRBD01	TCRBD01-01	01				TCRBJ01-04*01	TCRBJ01	TCRBJ01-04	01				4	8	0	3	3	0	26	38	46	55	58	2	Out	VDJ
CTGACTGTGAGCAACATGAGCCCTGAAGACAGCAGCATATATCTCTGCAGCGTTGACGAAGGCACAGATACGCAGTATTTTGGCCCA	CSVDEGTDTQYF	1	3.6936112529560434E-6	36	TCRBV29-01*01	TCRBV29	TCRBV29-01	01						unresolved		TCRBD01,TCRBD02	TCRBD01-01,TCRBD02-01		TCRBJ02-03*01	TCRBJ02	TCRBJ02-03	01				3	1	2	8	2	1	45	56	57	59	61	1	In	VDJ
AGGCTGCTGTCGGCTGCTCCCTCCCAGACATCTGTGTACTTCTGTGCCAGCAGCCGAAATCAGGGGTACGAGCAGTACTTCGGGCCG	CASSRNQGYEQYF	1	1.108083375886813E-5	39	TCRBV06-05*01	TCRBV06	TCRBV06-05	01				TCRBD01-01*01	TCRBD01	TCRBD01-01	01				TCRBJ02-07*01	TCRBJ02	TCRBJ02-07	01				6	7	4	2	0	4	42	53	60	-1	66	1	In	VDJ
CACATCAATTCCCTGGAGCTTGGTGACTCTGCTGTGTATTTCTGTGCCAGCAGCCCCGGACAGGGCCGGGGCTACACCTTCGGTTCG	CASSPGQGRGYTF	1	1.108083375886813E-5	39	TCRBV03	TCRBV03	unresolved			TCRBV03-01,TCRBV03-02		TCRBD01-01*01	TCRBD01	TCRBD01-01	01				TCRBJ01-02*01	TCRBJ01	TCRBJ01-02	01				4	2	1	3	4	8	42	55	57	65	69	1	In	VDJ
GAGTCGGCTGCTCCCTCCCAAACATCTGTGTACTTCTGTGCCAGCAGTACCATTACTAGCGGGGGCAATGAGCAGTTCTTCGGGCCA	CASSTITSGGNEQFF	1	1.6621250638302195E-5	45	TCRBV06	TCRBV06	unresolved			TCRBV06-02,TCRBV06-03		TCRBD02-01*01	TCRBD02	TCRBD02-01	01				TCRBJ02-01*01	TCRBJ02	TCRBJ02-01	01				5	6	3	2	0	6	36	48	54	-1	65	1	In	VDJ
GTGACATCGGCCCAAAAGAACCCGACAGCTTTCTATCTCTGTGCCAGTAGTCCCGGGACAGTGAACTATGGCTACACCTTCGGTTCG	CASSPGTVNYGYTF	2	5.078715472814559E-5	42	TCRBV19-01	TCRBV19	TCRBV19-01				01,02	TCRBD01-01*01	TCRBD01	TCRBD01-01	01				TCRBJ01-02*01	TCRBJ01	TCRBJ01-02	01				5	3	0	5	2	2	39	51	54	61	63	2	In	VDJ
CTGTCGGCTGCTCCCTCCCAGACATCTGTGTACTTCTGTGCCAGCACCCTAGACCCGAGAAGGGGCACTGAAGCTTTCTTTGGACAA	CASTLDPRRGTEAFF	1	1.4774445011824173E-5	45	TCRBV06-05*01	TCRBV06	TCRBV06-05	01				TCRBD01-01*01	TCRBD01	TCRBD01-01	01				TCRBJ01-01*01	TCRBJ01	TCRBJ01-01	01				7	14	5	2	0	4	36	46	60	-1	65	1	In	VDJ
GCAGCCAGAAGACTCGGCCCTGTATCTCTGTGCCAGCAGCCATTTTGCCCCGGAAATATTATGAACACTGAAGCTTTCTTTGGACAA		1	1.3851042198585162E-5	53	TCRBV04-02*01	TCRBV04	TCRBV04-02	01						unresolved		TCRBD01,TCRBD02	TCRBD01-01,TCRBD02-01		TCRBJ01-01*01	TCRBJ01	TCRBJ01-01	01				3	9	1	8	7	0	28	42	51	54	61	1	Out	VDJ
TCGCCCAGCCCCAACCAGACCTCTCTGTACTTCTGTGCCAGCAGTACACCCCAGACAGGGGGCGCGGATGGCTACACCTTCGGTTCG	CASSTPQTGGADGYTF	1	1.108083375886813E-5	48	TCRBV27-01*01	TCRBV27	TCRBV27-01	01				TCRBD01-01*01	TCRBD01	TCRBD01-01	01				TCRBJ01-02*01	TCRBJ01	TCRBJ01-02	01				5	8	2	0	4	6	33	45	53	63	67	1	In	VDJ
ACCAGTGCCCATCCTGAAGACAGCAGCTTCTACATCTGCAGTGCTAGAGATTGGGTAAAGGCCAATCAGCCCCAGCATTTTGGTGAT	CSARDWVKANQPQHF	1	1.015743094562912E-5	45	TCRBV20	TCRBV20	unresolved			TCRBV20-01,TCRBV20-or09_02				unresolved		TCRBD01,TCRBD02	TCRBD01-01,TCRBD02-01		TCRBJ01-05*01	TCRBJ01	TCRBJ01-05	01				0	2	0	9	7	3	36	50	52	55	62	1	In	VDJ
GAACGCCTTGTTGCTAGGGGACTCGGCCCTCTATCTCTGTGCCAGCAGCCCCGGTCAGGGACTAATGAAAAACTGTTTTTTGGCAGT		2	2.6778681583931313E-5	44	TCRBV05-07*01	TCRBV05	TCRBV05-07	01				TCRBD01-01*01	TCRBD01	TCRBD01-01	01				TCRBJ01-04*01	TCRBJ01	TCRBJ01-04	01				4	6	4	3	0	2	37	49	55	-1	60	2	Out	VDJ
TCGGCTGCTCCCTCCCAGACATCTGTGTACTTCTGTGCCAGCAGTCTCCAACCGGGACAGCCTATCTATGGCTACACCTTCGGTTCG	CASSLQPGQPIYGYTF	1	1.5697847825063185E-5	48	TCRBV06	TCRBV06	unresolved			TCRBV06-01,TCRBV06-05		TCRBD01-01*01	TCRBD01	TCRBD01-01	01				TCRBJ01-02*01	TCRBJ01	TCRBJ01-02	01				5	8	0	5	5	4	33	45	53	60	65	1	In	VDJ
ATGAATGTGAGCACCTTGGAGCTGGGGGACTCGGCCCTTTATCTTTGCGCCAGCAGCCTGAATAATTCACCCCTCCACTTTGGGAAC	CASSLNNSPLHF	1	1.3851042198585162E-5	36	TCRBV05-01*01	TCRBV05	TCRBV05-01	01						unresolved		TCRBD01,TCRBD02	TCRBD01-01,TCRBD02-01		TCRBJ01-06*01	TCRBJ01	TCRBJ01-06	01				4	2	2	8	0	5	45	57	59	-1	61	1	In	VDJ
ACCTTGGAGCTGGGGGACTCGGCCCTTTATCTTTGCGCCAGCAGCCCCCACCCGGACCGCAGAGCCTACGAGCAGTACTTCGGGCCG	CASSPHPDRRAYEQYF	1	1.2927639385346152E-5	48	TCRBV05-01*01	TCRBV05	TCRBV05-01	01						unresolved		TCRBD01,TCRBD02	TCRBD01-01,TCRBD02-01		TCRBJ02-07*01	TCRBJ02	TCRBJ02-07	01				4	8	1	7	7	2	33	45	53	57	64	1	In	VDJ
CCCTCAGAACCCAGGGACTCAGCTGTGTACTTCTGTGCCAGCAGTCCCTCCGGGACGGGGTTGAGGAGGCCCCAGCATTTTGGTGAT	CASSPSGTGLRRPQHF	1	3.508930690308241E-5	48	TCRBV12	TCRBV12	unresolved			TCRBV12-03,TCRBV12-04				unresolved		TCRBD01,TCRBD02	TCRBD01-01,TCRBD02-01		TCRBJ01-05*01	TCRBJ01	TCRBJ01-05	01				5	6	0	7	12	9	33	45	51	56	68	1	In	VDJ
TGGAGTCGGCTGCTCCCTCCCAAACATCTGTGTACTTCTGTAACTATGTGTCGGAGGGTTAAGCAATACGAGCAGTACTTCGGGCCG		1	1.015743094562912E-5	43	TCRBV06	TCRBV06	unresolved			TCRBV06-02,TCRBV06-03		TCRBD02-01*02	TCRBD02	TCRBD02-01	02				TCRBJ02-07*01	TCRBJ02	TCRBJ02-07	01				14	11	10	0	8	4	38	41	52	58	66	1	Out	VDJ
CAGCCCTCAGAACCCAGGGACTCAGCTGTGTACTTCTGTGCCAGCAGCCGGACTAGCGGTAACACAGATACGCAGTATTTTGGCCCA	CASSRTSGNTDTQYF	2	7.017861380616482E-5	45	TCRBV12	TCRBV12	unresolved			TCRBV12-03,TCRBV12-04		TCRBD02-01	TCRBD02	TCRBD02-01				01,02	TCRBJ02-03*01	TCRBJ02	TCRBJ02-03	01				6	2	1	5	3	2	36	47	49	59	62	2	In	VDJ
GTGACCAGTGCCCATCCTGAAGACAGCAGCTTCTACATCTGCAGTGCTAGAGATTATGGACAGAACTATGGCTACACCTTCGGTTCG	CSARDYGQNYGYTF	1	8.310625319151098E-6	42	TCRBV20	TCRBV20	unresolved			TCRBV20-01,TCRBV20-or09_02		TCRBD01-01*01	TCRBD01	TCRBD01-01	01				TCRBJ01-02*01	TCRBJ01	TCRBJ01-02	01				0	4	1	5	0	2	39	53	57	-1	63	1	In	VDJ
AGGCTGGAGTCGGCTGCTCCCTCCCAGACATCTGTGTACTTCTGTGCCAGCAGTGATTACAACACCGGGGAGCTGTTTTTTGGAGAA	CASSDYNTGELFF	1	2.308507033097527E-5	39	TCRBV06-01*01	TCRBV06	TCRBV06-01	01						unresolved		TCRBD01,TCRBD02	TCRBD01-01,TCRBD02-01		TCRBJ02-02*01	TCRBJ02	TCRBJ02-02	01				3	2	3	7	0	2	42	56	58	-1	60	1	In	VDJ
CACGCCCTGCAGCCAGAAGACTCAGCCCTGTATCTCTGCGCCAGCAGCTCCGGGACAGGGGAGAATCAGCCCCAGCATTTTGGTGAT	CASSSGTGENQPQHF	1	1.8468056264780216E-5	45	TCRBV04-01*01	TCRBV04	TCRBV04-01	01				TCRBD01-01*01	TCRBD01	TCRBD01-01	01				TCRBJ01-05*01	TCRBJ01	TCRBJ01-05	01				5	3	0	2	2	4	36	48	51	61	63	1	In	VDJ
CACACCCTGCAGCCAGAAGACTCGGCCCTGTATCTCTGTGCCAGCAGCCCGCGCGGTCCAGGCCCTTATGGCTACACCTTCGGTTCG	CASSPRGPGPYGYTF	1	1.200423657210714E-5	45	TCRBV04-02*01	TCRBV04	TCRBV04-02	01						unresolved		TCRBD01,TCRBD02	TCRBD01-01,TCRBD02-01		TCRBJ01-02*01	TCRBJ01	TCRBJ01-02	01				4	9	4	4	4	5	36	49	58	62	66	1	In	VDJ
AGGCTGCTGTCGGCTGCTCCCTCCCAGACATCTGTGTACTTCTGTGCCAGCAGTAAAGTACAGGGTGATGGCTACACCTTCGGTTCG	CASSKVQGDGYTF	1	1.200423657210714E-5	39	TCRBV06-05*01	TCRBV06	TCRBV06-05	01				TCRBD01-01*01	TCRBD01	TCRBD01-01	01				TCRBJ01-02*01	TCRBJ01	TCRBJ01-02	01				5	5	3	3	2	6	42	54	59	65	67	1	In	VDJ
CACGCCCTGCAGCCAGAAGACTCAGCCCTGTATCTCTGCGCCAGCAGCCAAGGACAGGGTTCTGGAAACACCATATATTTTGGAGAG	CASSQGQGSGNTIYF	2	3.9706320969277465E-5	45	TCRBV04-01*01	TCRBV04	TCRBV04-01	01				TCRBD01-01*01	TCRBD01	TCRBD01-01	01				TCRBJ01-03*01	TCRBJ01	TCRBJ01-03	01				1	0	2	3	1	1	36	-1	52	59	60	2	In	VDJ
GAGTCGCCCAGCCCCAACCAGACCTCTCTGTACTTCTGTGCCAGCAGCTCGCCAGGGGTGCCGAACACTGAAGCTTTCTTTGGACAA	CASSSPGVPNTEAFF	1	1.2927639385346152E-5	45	TCRBV27-01*01	TCRBV27	TCRBV27-01	01				TCRBD01-01*01	TCRBD01	TCRBD01-01	01				TCRBJ01-01*01	TCRBJ01	TCRBJ01-01	01				6	5	4	2	4	1	36	47	52	58	62	1	In	VDJ
CTACACGCCCTGCAGCCAGAAGACTCAGCCCTGTATCTCTGCGCCAGCAGCCAAACTCTAGCGGAAGAGACCCAGTACTTCGGGCCA	CASSQTLAEETQYF	1	1.200423657210714E-5	42	TCRBV04-01*01	TCRBV04	TCRBV04-01	01				TCRBD02-01	TCRBD02	TCRBD02-01				01,02	TCRBJ02-05*01	TCRBJ02	TCRBJ02-05	01				2	3	4	5	0	3	39	54	57	-1	64	1	In	VDJ
TCGCCCAGCCCCAACCAGACCTCTCTGTACTTCTGTGCCAGCAGTTTAGGTGGGGCGGCCAACACCGGGGAGCTGTTTTTTGGAGAA	CASSLGGAANTGELFF	1	1.2927639385346152E-5	48	TCRBV27-01*01	TCRBV27	TCRBV27-01	01				TCRBD01-01*01	TCRBD01	TCRBD01-01	01				TCRBJ02-02*01	TCRBJ02	TCRBJ02-02	01				2	3	7	0	4	2	33	48	51	56	60	1	In	VDJ
CACATCAATTCCCTGGAGCTTGGTGACTCTGCTGTGTATTTCTGTGCCAGCAGCCAAGACAAAGCCGAGACCCAGTACTTCGGGCCA	CASSQDKAETQYF	1	9.234028132390108E-6	39	TCRBV03	TCRBV03	unresolved			TCRBV03-01,TCRBV03-02		TCRBD02-01	TCRBD02	TCRBD02-01				01,02	TCRBJ02-05*01	TCRBJ02	TCRBJ02-05	01				0	3	6	7	1	5	42	59	62	65	66	1	In	VDJ
CACACCCTGCAGCCAGAAGACTCGGCCCTGTATCTCTGCGCCAGCAGCCAAGGTACTGGGTACCCCTACGAGCAGTACTTCGGGCCG	CASSQGTGYPYEQYF	1	1.4774445011824173E-5	45	TCRBV04-03*01	TCRBV04	TCRBV04-03	01						unresolved		TCRBD01,TCRBD02	TCRBD01-01,TCRBD02-01		TCRBJ02-07*01	TCRBJ02	TCRBJ02-07	01				1	5	0	9	4	2	36	52	57	60	64	1	In	VDJ
AGCTCTCTGGAGCTGGGGGACTCAGCTTTGTATTTCTGTGCCAGCAGCGTAGGGAGCGGGGGGGCCTACGAGCAGTACTTCGGGCCG	CASSVGSGGAYEQYF	1	1.200423657210714E-5	45	TCRBV09-01	TCRBV09	TCRBV09-01				01,02	TCRBD02-01*01	TCRBD02	TCRBD02-01	01				TCRBJ02-07*01	TCRBJ02	TCRBJ02-07	01				0	2	6	0	0	2	36	52	54	-1	64	1	In	VDJ
ATGAGCTCCTTGGAGCTGGGGGACTCAGCCCTGTACTTCTGTGCCAGCAGCTTGAGGGGGCGGAAAACTGAAGCTTTCTTTGGACAA	CASSLRGRKTEAFF	1	2.4931875957453293E-5	42	TCRBV13-01*01	TCRBV13	TCRBV13-01	01				TCRBD01-01*01	TCRBD01	TCRBD01-01	01				TCRBJ01-01*01	TCRBJ01	TCRBJ01-01	01				3	1	5	0	5	5	39	53	54	61	66	1	In	VDJ
TCGCCCAGCCCCAACCAGACCTCTCTGTACTTCTGTGCCAGCAGTTTTCTCGGTTCCAGCTCCTACAATGAGCAGTTCTTCGGGCCA	CASSFLGSSSYNEQFF	1	1.6621250638302195E-5	48	TCRBV27-01*01	TCRBV27	TCRBV27-01	01						unresolved		TCRBD01,TCRBD02	TCRBD01-01,TCRBD02-01		TCRBJ02-01*01	TCRBJ02	TCRBJ02-01	01				3	9	4	5	0	0	33	47	56	-1	59	1	In	VDJ
CACTCTGACAGTGACCAGTGCCCATCCTGAAGACAGCAGCTTCTACATCTGCAGTGCTAGAGATGGGCTGAAGCTTTCTTTGGACAA		1	1.9391459078019226E-5	32	TCRBV20-01*01	TCRBV20	TCRBV20-01	01						unresolved		TCRBD01,TCRBD02	TCRBD01-01,TCRBD02-01		TCRBJ01-01*01	TCRBJ01	TCRBJ01-01	01				0	1	0	9	0	6	49	63	64	-1	67	1	Out	VDJ
GAGTCGGCTGCTCCCTCCCAGACATCTGTGTACTTCTGTGCCAGCATCTACGGTCTGGCAGTCAGCACTGAAGCTTTCTTTGGACAA	CASIYGLAVSTEAFF	1	2.216166751773626E-5	45	TCRBV06-01*01	TCRBV06	TCRBV06-01	01						unresolved		TCRBD01,TCRBD02	TCRBD01-01,TCRBD02-01		TCRBJ01-01*01	TCRBJ01	TCRBJ01-01	01				7	12	4	5	4	4	36	46	58	61	65	1	In	VDJ
AATGTGAGCACCTTGGAGCTGGGGGACTCGGCCCTTTATCTTTGCGCCAGCAGCCTACTCCAGGGAGGGGAAGCTTTCTTTGGACAA	CASSLLQGGEAFF	1	1.7544653451541206E-5	39	TCRBV05-01*01	TCRBV05	TCRBV05-01	01				TCRBD02-01*02	TCRBD02	TCRBD02-01	02				TCRBJ01-01*01	TCRBJ01	TCRBJ01-01	01				4	8	9	0	0	8	42	54	62	-1	69	1	In	VDJ
GTGAGCACCTTGGAGCTGGGGGACTCGGCCCTTTATCTTTGCGCCAGCAGCGACTGATACAGGGCCACTGAAGCTTTCTTTGGACAA	CASSD*YRATEAFF	1	1.7544653451541206E-5	42	TCRBV05-01*01	TCRBV05	TCRBV05-01	01				TCRBD01-01*01	TCRBD01	TCRBD01-01	01				TCRBJ01-01*01	TCRBJ01	TCRBJ01-01	01				4	7	3	3	1	4	39	51	58	64	65	1	Stop	VDJ
CGGTCCACAAAGCTGGAGGACTCAGCCATGTACTTCTGTGCCAGCAGGGGGGAGGGAACAACTAATGAAAAACTGTTTTTTGGCAGT	CASRGEGTTNEKLFF	1	2.6778681583931313E-5	45	TCRBV02-01*01	TCRBV02	TCRBV02-01	01				TCRBD02-01*02	TCRBD02	TCRBD02-01	02				TCRBJ01-04*01	TCRBJ01	TCRBJ01-04	01				6	2	9	0	2	0	36	47	49	56	58	1	In	VDJ
AAGCTCCTTCTCAGTGACTCTGGCTTCTATCTCTGTGCCTGGAGTCCGCTAGCGGGGGGGCTTGGAGAGACCCAGTACTTCGGGCCA	CAWSPLAGGLGETQYF	1	2.7702084397170324E-6	48	TCRBV30-01*01	TCRBV30	TCRBV30-01	01				TCRBD02-01*01	TCRBD02	TCRBD02-01	01				TCRBJ02-05*01	TCRBJ02	TCRBJ02-05	01				2	3	4	0	5	4	33	45	48	60	65	1	In	VDJ
ACAGTGACCAGTGCCCATCCTGAAGACAGCAGCTTCTACATCTGCAGTGCTAGCGGACAGGGTGGCCAGCCCCAGCATTTTGGTGAT	CSASGQGGQPQHF	1	1.015743094562912E-5	39	TCRBV20	TCRBV20	unresolved			TCRBV20-01,TCRBV20-or09_02		TCRBD01-01*01	TCRBD01	TCRBD01-01	01				TCRBJ01-05*01	TCRBJ01	TCRBJ01-05	01				3	1	1	3	4	7	42	53	54	62	66	1	In	VDJ
GACATCCGCTCACCAGGCCTGGGGGACGCAGCCATGTACCTGTGTGCCACCTCAGGGGGCAGACAAGAGACCCAGTACTTCGGGCCA	CATSGGRQETQYF	1	1.200423657210714E-5	39	TCRBV15-01*01	TCRBV15	TCRBV15-01	01				TCRBD01-01*01	TCRBD01	TCRBD01-01	01				TCRBJ02-05*01	TCRBJ02	TCRBJ02-05	01				8	1	4	0	3	2	42	51	52	60	63	1	In	VDJ
CTGGAGTCGCCCAGCCCCAACCAGACCTCTCTGTACTTCTGTGCCAGCAGTTTAGCCAGGGGTGGCTACGAGCAGTACTTCGGGCCG	CASSLARGGYEQYF	1	1.015743094562912E-5	42	TCRBV27-01*01	TCRBV27	TCRBV27-01	01				TCRBD01-01*01	TCRBD01	TCRBD01-01	01				TCRBJ02-07*01	TCRBJ02	TCRBJ02-07	01				2	2	4	2	3	3	39	54	56	62	65	1	In	VDJ
CTGGGGTTGGAGTCGGCTGCTCCCTCCCAAACATCTGTGTACTTCTGTGCCAGCTCCCCCGGAATAGATACGCAGTATTTTGGCCCA	CASSPGIDTQYF	1	1.3851042198585162E-5	36	TCRBV06	TCRBV06	unresolved			TCRBV06-02,TCRBV06-03				unresolved		TCRBD01,TCRBD02	TCRBD01-01,TCRBD02-01		TCRBJ02-03*01	TCRBJ02	TCRBJ02-03	01				8	6	1	8	2	5	45	54	60	63	65	1	In	VDJ
CTGAGCTCTCTGGAGCTGGGGGACTCAGCTTTGTATTTCTGTGCCAGCAGCGTAGGGGGGGTAAGCTACGAGCAGTACTTCGGGCCG	CASSVGGVSYEQYF	1	1.200423657210714E-5	42	TCRBV09-01	TCRBV09	TCRBV09-01				01,02	TCRBD02-01*01	TCRBD02	TCRBD02-01	01				TCRBJ02-07*01	TCRBJ02	TCRBJ02-07	01				0	0	9	1	4	3	39	-1	55	61	65	1	In	VDJ
GTGAACGCCTTGGAGCTGGACGACTCGGCCCTGTATCTCTGTGCCAGCAGCTTGGGGCAGGGAAACTATGGCTACACCTTCGGTTCG	CASSLGQGNYGYTF	1	2.6778681583931313E-5	42	TCRBV05-04*01	TCRBV05	TCRBV05-04	01				TCRBD01-01*01	TCRBD01	TCRBD01-01	01				TCRBJ01-02*01	TCRBJ01	TCRBJ01-02	01				0	2	4	3	1	2	39	55	57	62	63	1	In	VDJ
GTGAGCACCTTGGAGCTGGGGGACTCGGCCCTTTATCTTTGCGCCAGCAGCTTGGGGGCCGGAGGGGCTGAAGCTTTCTTTGGACAA	CASSLGAGGAEAFF	1	1.7544653451541206E-5	42	TCRBV05-01*01	TCRBV05	TCRBV05-01	01				TCRBD02-01*02	TCRBD02	TCRBD02-01	02				TCRBJ01-01*01	TCRBJ01	TCRBJ01-01	01				0	5	10	0	1	6	39	55	60	66	67	1	In	VDJ
CACGCCCTGCAGCCAGAAGACTCAGCCCTGTATCTCTGCGCCAGCAGCCCCCCGGACAGGGGGTCCTACGAGCAGTACTTCGGGCCG	CASSPPDRGSYEQYF	1	1.2927639385346152E-5	45	TCRBV04-01*01	TCRBV04	TCRBV04-01	01				TCRBD01-01*01	TCRBD01	TCRBD01-01	01				TCRBJ02-07*01	TCRBJ02	TCRBJ02-07	01				4	4	1	1	0	1	36	49	53	-1	63	1	In	VDJ
ATGAATGTGAGCACCTTGGAGCTGGGGGACTCGGCCCTTTATCTTTGCGCCAGCAGTTTTGACGGGATCGGCTACACCTTCGGTTCG	CASSFDGIGYTF	1	1.3851042198585162E-5	36	TCRBV05-01*01	TCRBV05	TCRBV05-01	01				TCRBD02-01*02	TCRBD02	TCRBD02-01	02				TCRBJ01-02*01	TCRBJ01	TCRBJ01-02	01				5	6	8	3	2	8	45	56	62	67	69	1	In	VDJ
GCCTTGTTGCTGGGGGACTCGGCCCTCTATCTCTGTGCCAGCAGCTCCCTGTCTCGGGGGAGCAATCAGCCCCAGCATTTTGGTGAT	CASSSLSRGSNQPQHF	1	1.4774445011824173E-5	48	TCRBV05-06*01	TCRBV05	TCRBV05-06	01				TCRBD02-01*01	TCRBD02	TCRBD02-01	01				TCRBJ01-05*01	TCRBJ01	TCRBJ01-05	01				3	8	8	2	0	1	33	46	54	-1	60	1	In	VDJ
AGCACCTTGGAGCTGGGGGACTCGGCCCTTTATCTTTGCGCCAGCAGCTTGGGGGACAGGGGTGGAAACACCATATATTTTGGAGAG	CASSLGDRGGNTIYF	2	3.9706320969277465E-5	45	TCRBV05-01*01	TCRBV05	TCRBV05-01	01				TCRBD01-01*01	TCRBD01	TCRBD01-01	01				TCRBJ01-03*01	TCRBJ01	TCRBJ01-03	01				0	0	0	2	0	3	36	-1	52	-1	62	2	In	VDJ
TCCCCCTGATCCTGGAGTCGCCCAGCCCCAACCAGACCTCTCTGTACTTCTGTGCCAGCAGTTCAGAACGAGCAGTACGTCGGGCCG		1	1.015743094562912E-5	31	TCRBV27-01*01	TCRBV27	TCRBV27-01	01						unresolved		TCRBD01,TCRBD02	TCRBD01-01,TCRBD02-01		TCRBJ02-07*01	TCRBJ02	TCRBJ02-07	01				4	0	4	5	13	17	50	-1	63	66	79	1	Out	VDJ
ACTGTGAGCAACATGAGCCCTGAAGACAGCAGCATATATCTCTGCAGCGTACTCAGGGGAACGGGGCATGAGCAGTTCTTCGGGCCA	CSVLRGTGHEQFF	1	4.617014066195054E-6	39	TCRBV29-01*01	TCRBV29	TCRBV29-01	01				TCRBD01-01*01	TCRBD01	TCRBD01-01	01				TCRBJ02-01*01	TCRBJ02	TCRBJ02-01	01				6	3	4	2	8	8	42	50	53	59	67	1	In	VDJ
TCCCTGGAGCTTGGTGACTCTGCTGTGTATTTCTGTGCCAGCAGCCAAGAACGACTTGGACCGTCGGGCGGCTACACCTTCGGTTCG	CASSQERLGPSGGYTF	1	1.108083375886813E-5	48	TCRBV03	TCRBV03	unresolved			TCRBV03-01,TCRBV03-02				unresolved		TCRBD01,TCRBD02	TCRBD01-01,TCRBD02-01		TCRBJ01-02*01	TCRBJ01	TCRBJ01-02	01				0	7	1	7	8	8	33	50	57	61	69	1	In	VDJ
AGCACCTTGGAGCTGGGGGACTCGGCCCTTTATCTTTGCGCCAGCAGCTTGGCCGGGACGCCGAATGAAAAACTGTTTTTTGGCAGT	CASSLAGTPNEKLFF	1	3.0472292836887357E-5	45	TCRBV05-01*01	TCRBV05	TCRBV05-01	01						unresolved		TCRBD01,TCRBD02	TCRBD01-01,TCRBD02-01		TCRBJ01-04*01	TCRBJ01	TCRBJ01-04	01				0	2	0	7	4	5	36	52	54	59	63	1	In	VDJ
TCGCTCAGGCTGGAGTCGGCTGCTCCCTCCCAGACATCTGTGTACTTCTGTGCCAGCAGCCGAACAGGGACCCAGCATTTTGGTGAT	CASSRTGTQHF	1	2.400847314421428E-5	33	TCRBV06-01*01	TCRBV06	TCRBV06-01	01				TCRBD01-01*01	TCRBD01	TCRBD01-01	01				TCRBJ01-05*01	TCRBJ01	TCRBJ01-05	01				6	4	3	3	1	11	48	59	63	69	70	1	In	VDJ
CTGTCGGCTGCTCCCTCCCAGACATCTGTGTACTTCTGTGCCAGCAGTTACAGACAGGGTGGGAACACTGAAGCTTTCTTTGGACAA	CASSYRQGGNTEAFF	1	1.4774445011824173E-5	45	TCRBV06-05*01	TCRBV06	TCRBV06-05	01				TCRBD01-01*01	TCRBD01	TCRBD01-01	01				TCRBJ01-01*01	TCRBJ01	TCRBJ01-01	01				2	1	2	3	3	1	36	51	52	59	62	1	In	VDJ
CTGGAGCTTGGTGACTCTGCTGTGTATTTCTGTGCCAGCAGCCAAGAGTTAGCGGGGGGGGCCACAGATACGCAGTATTTTGGCCCA	CASSQELAGGATDTQYF	1	1.3851042198585162E-5	51	TCRBV03	TCRBV03	unresolved			TCRBV03-01,TCRBV03-02		TCRBD02-01*01	TCRBD02	TCRBD02-01	01				TCRBJ02-03*01	TCRBJ02	TCRBJ02-03	01				0	2	5	0	2	2	30	47	49	60	62	1	In	VDJ
CGGTCCACAAAGCTGGAGGACTCAGCCATGTACTTCTGTGCCAGCATATGGGCCGCAAGCTCTGGAAACACCATATATTTTGGAGAG	CASIWAASSGNTIYF	1	3.508930690308241E-5	45	TCRBV02-01*01	TCRBV02	TCRBV02-01	01				TCRBD01-01*01	TCRBD01	TCRBD01-01	01				TCRBJ01-03*01	TCRBJ01	TCRBJ01-03	01				7	3	8	0	6	0	36	46	49	53	59	1	In	VDJ
GTGAGCACCTTGGAGCTGGGGGACTCGGCCCTTTATCTTTGCGCCAGCAGCCCGAGGACAGGGGATAACACCATATATTTTGGAGAG	CASSPRTGDNTIYF	2	3.9706320969277465E-5	42	TCRBV05-01*01	TCRBV05	TCRBV05-01	01				TCRBD01-01*01	TCRBD01	TCRBD01-01	01				TCRBJ01-03*01	TCRBJ01	TCRBJ01-03	01				4	4	1	2	2	7	39	51	55	64	66	2	In	VDJ
AAGATCCAGCCCTCAGAACCCAGGGACTCAGCTGTGTACTTCTGTGCCAGCAGATTCGGACAGGGCTATGGCTACACCTTCGGTTCG	CASRFGQGYGYTF	1	2.7702084397170323E-5	39	TCRBV12	TCRBV12	unresolved			TCRBV12-03,TCRBV12-04		TCRBD01-01*01	TCRBD01	TCRBD01-01	01				TCRBJ01-02*01	TCRBJ01	TCRBJ01-02	01				6	4	1	3	0	4	42	53	57	-1	65	1	In	VDJ
CTACACACCCTGCAGCCAGAAGACTCGGCCCTGTATCTCTGCGCCAGCAGCCAAGCAATTGAGAACTACGAGCAGTACTTCGGGCCG	CASSQAIENYEQYF	1	1.4774445011824173E-5	42	TCRBV04-03*01	TCRBV04	TCRBV04-03	01				TCRBD02-01*02	TCRBD02	TCRBD02-01	02				TCRBJ02-07*01	TCRBJ02	TCRBJ02-07	01				1	5	11	2	2	3	39	55	60	63	65	1	In	VDJ
CTGAAGATCCGGTCCACAAAGCTGGAGGACTCAGCCATGTACTTCTGTGCCAGCAGTGGGTCGGGCGGGGAGCTGTATTTTGGCCCA	CASSGSGGELYF	2	3.139569565012637E-5	36	TCRBV02-01*01	TCRBV02	TCRBV02-01	01				TCRBD02-01*01	TCRBD02	TCRBD02-01	01				TCRBJ02-03*01	TCRBJ02	TCRBJ02-03	01				4	6	7	3	4	14	45	58	64	70	74	2	In	VDJ
GCCCAGCCCCAACCAGACCTCTCTGTACTTCTGTGCCAGCAGTCCCTGCTTTCGCAGCGGGGCAACAATGAGCAGTTCTTCGGGCCA		1	1.6621250638302195E-5	50	TCRBV27-01*01	TCRBV27	TCRBV27-01	01				TCRBD02-01*01	TCRBD02	TCRBD02-01	01				TCRBJ02-01*01	TCRBJ02	TCRBJ02-01	01				5	12	6	3	2	5	31	43	55	62	64	1	Out	VDJ
GGGACTCAGCTTTGTATTTCTGTGCCAGCAGCGCGCACTCACCAAAACCCCGGGACTAGCGCCCCCTACGAGCAGTACGTCGGGCCG		1	1.200423657210714E-5	61	TCRBV09-01	TCRBV09	TCRBV09-01				01,02	TCRBD02-01	TCRBD02	TCRBD02-01				01,02	TCRBJ02-07*01	TCRBJ02	TCRBJ02-07	01				3	18	0	6	18	17	20	33	51	61	79	1	Out	VDJ
CTGCTGGGGTTGGAGTCGGCTGCTCCCTCCCAAACATCTGTGTACTTCTGTGCCAGCAGATCCGCGGGAAAACTGTTTTTTGGCAGT	CASRSAGKLFF	1	2.400847314421428E-5	33	TCRBV06	TCRBV06	unresolved			TCRBV06-02,TCRBV06-03		TCRBD02-01	TCRBD02	TCRBD02-01				01,02	TCRBJ01-04*01	TCRBJ01	TCRBJ01-04	01				6	4	7	4	0	10	48	59	63	-1	68	1	In	VDJ
AGCACCTTGGAGCTGGGGGACTCGGCCCTTTATCTTTGCGCCAGCAGCTTGGCGGCCAGCCAGAACACTGAAGCTTTCTTTGGACAA	CASSLAASQNTEAFF	1	1.7544653451541206E-5	45	TCRBV05-01*01	TCRBV05	TCRBV05-01	01						unresolved		TCRBD01,TCRBD02	TCRBD01-01,TCRBD02-01		TCRBJ01-01*01	TCRBJ01	TCRBJ01-01	01				0	4	4	5	3	1	36	52	56	59	62	1	In	VDJ
GAGTCTGCCATCCCCAACCAGACAGCTCTTTACTTCTGTGCCACCAGTCAAGTGTTTGCTCCGAACAATGAGCAGTTCTTCGGGCCA	CATSQVFAPNNEQFF	1	9.234028132390108E-6	45	TCRBV24	TCRBV24	unresolved			TCRBV24-01,TCRBV24-or09_02				unresolved		TCRBD01,TCRBD02	TCRBD01-01,TCRBD02-01		TCRBJ02-01*01	TCRBJ02	TCRBJ02-01	01				6	14	2	8	0	5	36	48	62	-1	64	1	In	VDJ
CCCAGCCCCAACCAGACCTCTCTGTACTTCTGTGCCAGCAGTTTAGGACAGGGGGCGTTAAGCAATCAGCCCCAGCATTTTGGTGAT	CASSLGQGALSNQPQHF	1	1.3851042198585162E-5	51	TCRBV27-01*01	TCRBV27	TCRBV27-01	01				TCRBD01-01*01	TCRBD01	TCRBD01-01	01				TCRBJ01-05*01	TCRBJ01	TCRBJ01-05	01				2	0	1	0	4	1	30	-1	45	56	60	1	In	VDJ
GGTCGCACTGCAGCAAGAAGACTCAGCTGCGTATCTCTGCACCAGCTCCTCCATTTGGAAGGGGTCTATGGCTACACCTTCGGTTCG		1	9.234028132390108E-6	44	TCRBV01-01*01	TCRBV01	TCRBV01-01	01				TCRBD01-01*01	TCRBD01	TCRBD01-01	01				TCRBJ01-02*01	TCRBJ01	TCRBJ01-02	01				8	13	5	2	1	4	37	46	59	64	65	1	Out	VDJ
GGGTTGGAGTCGGCTGCTCCCTCCCAAACATCTGTGTACTTCTGTGCCAGCAGGGGGACCGGTCAAGAGACCCAGTACTTCGGGCCA	CASRGTGQETQYF	1	9.234028132390108E-6	39	TCRBV06	TCRBV06	unresolved			TCRBV06-02,TCRBV06-03				unresolved		TCRBD01,TCRBD02	TCRBD01-01,TCRBD02-01		TCRBJ02-05*01	TCRBJ02	TCRBJ02-05	01				6	1	0	7	4	2	42	53	54	59	63	1	In	VDJ
CTGCTGTCGGCTGCTCCCTCCCAGACATCTGTGTACTTCTGTGCCAGTAAGGCGACAGTGAACACCGGGGAGCTGTTTTTTGGAGAA	CASKATVNTGELFF	1	1.5697847825063185E-5	42	TCRBV06-05*01	TCRBV06	TCRBV06-05	01				TCRBD01-01*01	TCRBD01	TCRBD01-01	01				TCRBJ02-02*01	TCRBJ02	TCRBJ02-02	01				9	6	2	5	1	1	39	47	53	58	59	1	In	VDJ
CACGCCCTGCAGCCAGAAGACTCAGCCCTGTATCTCTGCGCCAGCAGCCAAGGGCCCAGCTCTGGAAACACCATATATTTTGGAGAG	CASSQGPSSGNTIYF	2	3.9706320969277465E-5	45	TCRBV04-01*01	TCRBV04	TCRBV04-01	01				TCRBD01-01*01	TCRBD01	TCRBD01-01	01				TCRBJ01-03*01	TCRBJ01	TCRBJ01-03	01				1	4	4	5	0	0	36	52	56	-1	59	2	In	VDJ
CAAGCTGGAGTCAGCTGCTCCCTCTCAGACTTCTGTTTACTTCTGTGCCAGCTTACACGGCCGAGGTACGAGCAGTACGTCGGGCCG		1	2.400847314421428E-5	38	TCRBV06-07*01	TCRBV06	TCRBV06-07	01				TCRBD02-01*02	TCRBD02	TCRBD02-01	02				TCRBJ02-07*01	TCRBJ02	TCRBJ02-07	01				8	10	11	1	13	17	43	52	62	66	79	1	Out	VDJ
ATCCTGGAGTCGCCCAGCCCCAACCAGACCTCTCTGTACTTCTGTGCCAGCAGTGCCGACAGTCCCGGGGAGCTGTTTTTTGGAGAA	CASSADSPGELFF	1	1.2927639385346152E-5	39	TCRBV27-01*01	TCRBV27	TCRBV27-01	01				TCRBD01-01*01	TCRBD01	TCRBD01-01	01				TCRBJ02-02*01	TCRBJ02	TCRBJ02-02	01				5	3	2	5	2	6	42	54	57	62	64	1	In	VDJ
GAACGCCTTGTTGCTGGGGGACTCGGCCCTCTATCTCTGTGCCAGCAGCCCCGGGTGGGGGCTCGAGATACGCAGTATTTTGGCCCA		1	1.3851042198585162E-5	44	TCRBV05-06*01	TCRBV05	TCRBV05-06	01				TCRBD01-01*01	TCRBD01	TCRBD01-01	01				TCRBJ02-03*01	TCRBJ02	TCRBJ02-03	01				4	7	6	0	3	5	37	49	56	62	65	1	Out	VDJ
CAGCCCTCAGAACCCAGGGACTCAGCTGTGTACTTCTGTGCCAGCAGCGTACAAGGTGGGATGAACACTGAAGCTTTCTTTGGACAA	CASSVQGGMNTEAFF	1	3.231909846336538E-5	45	TCRBV12	TCRBV12	unresolved			TCRBV12-03,TCRBV12-04				unresolved		TCRBD01,TCRBD02	TCRBD01-01,TCRBD02-01		TCRBJ01-01*01	TCRBJ01	TCRBJ01-01	01				6	10	0	8	0	0	36	47	57	-1	61	1	In	VDJ
AAGATCCAGCGCACAGAGCGGGGGGACTCAGCCGTGTATCTCTGTGCCAGCAGCCAAGGGGAATCCTACGAGCAGTACTTCGGGCCG	CASSQGESYEQYF	1	2.8625487210409337E-5	39	TCRBV07-03*01	TCRBV07	TCRBV07-03	01				TCRBD01-01*01	TCRBD01	TCRBD01-01	01				TCRBJ02-07*01	TCRBJ02	TCRBJ02-07	01				5	2	5	2	2	1	42	54	56	61	63	1	In	VDJ
CACGCCCTGCAGCCAGAAGACTCAGCCCTGTATCTCTGCGCCAGCAGCCAATCAGGGACAGGGGGTGACGAGCAGTACTTCGGGCCG	CASSQSGTGGDEQYF	1	1.2927639385346152E-5	45	TCRBV04-01*01	TCRBV04	TCRBV04-01	01				TCRBD01-01*01	TCRBD01	TCRBD01-01	01				TCRBJ02-07*01	TCRBJ02	TCRBJ02-07	01				2	3	0	1	2	5	36	51	54	65	67	1	In	VDJ
GCTGCTCCCTCCCAGACATCTGTGTACTTCTGTGCCAGCAGTTACTCGACGGAGGGGACTGATCGAGAAAAACTGTTTTTTGGCAGT	CASSYSTEGTDREKLFF	2	4.709354347518955E-5	51	TCRBV06	TCRBV06	unresolved			TCRBV06-05,TCRBV06-06		TCRBD02-01	TCRBD02	TCRBD02-01				01,02	TCRBJ01-04*01	TCRBJ01	TCRBJ01-04	01				0	7	0	10	6	8	30	47	54	60	66	2	In	VDJ
CTACACACCCTGCAGCCAGAAGACTCGGCCCTGTATCTCTGTGCCAGCAGCCAAGATCCAGGGGGGAATGGCTACACCTTCGGTTCG	CASSQDPGGNGYTF	1	1.200423657210714E-5	42	TCRBV04-02*01	TCRBV04	TCRBV04-02	01				TCRBD01-01*01	TCRBD01	TCRBD01-01	01				TCRBJ01-02*01	TCRBJ01	TCRBJ01-02	01				0	2	4	1	2	6	39	56	58	65	67	1	In	VDJ
GAGTTGGCTGCTCCCTCCCAGACATCTGTGTACTTCTGTGCCAGCAGTTACTCGCGTCCAGGGGGAGCTGAAGCTTTCTTTGGACAA	CASSYSRPGGAEAFF	2	3.878291815603845E-5	45	TCRBV06-06	TCRBV06	TCRBV06-06				01,02	TCRBD01-01*01	TCRBD01	TCRBD01-01	01				TCRBJ01-01*01	TCRBJ01	TCRBJ01-01	01				0	5	4	1	2	6	36	53	58	65	67	2	In	VDJ
TCTGCCAGGCCCTCACATACCTCTCAGTACCTCTGTGCCAGCAGTTCAGTCCAGGGAGCCTATTACACTGAAGCTTTCTTTGGACAA	CASSSVQGAYYTEAFF	1	8.310625319151098E-6	48	TCRBV25-01*01	TCRBV25	TCRBV25-01	01						unresolved		TCRBD01,TCRBD02	TCRBD01-01,TCRBD02-01		TCRBJ01-01*01	TCRBJ01	TCRBJ01-01	01				5	6	4	3	8	3	33	45	51	56	64	1	In	VDJ
GTGAGCACCTTGGAGCTGGGGGACTCGGCCCTTTATCTTTGCGCCAGCAGCTACGGACAGGGGTTCTACGAGCAGTACTTCGGGCCG	CASSYGQGFYEQYF	1	1.2927639385346152E-5	42	TCRBV05-01*01	TCRBV05	TCRBV05-01	01				TCRBD01-01*01	TCRBD01	TCRBD01-01	01				TCRBJ02-07*01	TCRBJ02	TCRBJ02-07	01				3	2	1	2	2	3	39	52	54	63	65	1	In	VDJ
CGGTCCACAAAGCTGGAGGACTCAGCCATGTACTTCTGTGCCAGCACCAAGGACCACCCCCGGGACGGGGAGCTGTTTTTTGGAGAA	CASTKDHPRDGELFF	1	1.5697847825063185E-5	45	TCRBV02-01*01	TCRBV02	TCRBV02-01	01				TCRBD02-01*02	TCRBD02	TCRBD02-01	02				TCRBJ02-02*01	TCRBJ02	TCRBJ02-02	01				7	14	8	3	0	7	36	46	60	-1	65	1	In	VDJ
CCTGAGCTCTCTGGAGCTGGGGGACTCAGCTTTGTATTTCTGTGCCAGCAGCCTTCAACAGGGTAGGACGAGCAGTACTTCGGGCCG		1	1.200423657210714E-5	41	TCRBV09-01	TCRBV09	TCRBV09-01				01,02	TCRBD01-01*01	TCRBD01	TCRBD01-01	01				TCRBJ02-07*01	TCRBJ02	TCRBJ02-07	01				4	5	3	3	4	5	40	52	57	63	67	1	Out	VDJ
AACGCCTTGGAGCTGGACGACTCGGCCCTGTATCTCTGTGCCAGCAGCTACGGGACAGGAGTTAATTCACCCCTCCACTTTGGGAAC	CASSYGTGVNSPLHF	1	2.5855278770692303E-5	45	TCRBV05-04*01	TCRBV05	TCRBV05-04	01				TCRBD01-01*01	TCRBD01	TCRBD01-01	01				TCRBJ01-06*01	TCRBJ01	TCRBJ01-06	01				3	2	0	4	3	6	36	49	51	59	62	1	In	VDJ
ATCCAGCCCTCAGAACCCAGGGACTCAGCTGTGTACTTCTGTGCCAGCAGTAACATGTTGGATCCTAGTCCCCTCCACTTTGGGAAC	CASSNMLDPSPLHF	1	2.5855278770692303E-5	42	TCRBV12	TCRBV12	unresolved			TCRBV12-03,TCRBV12-04		TCRBD02-01	TCRBD02	TCRBD02-01				01,02	TCRBJ01-06*01	TCRBJ01	TCRBJ01-06	01				5	13	4	8	1	13	39	51	64	68	69	1	In	VDJ
TCAATTCCCTGGAGCTTGGTGACTCTGCTGTGTATTTCTGTGCCAGCAGCCAAGATGACGGAATACTATGGCTACACCTTCGGTTCG		1	1.108083375886813E-5	43	TCRBV03	TCRBV03	unresolved			TCRBV03-01,TCRBV03-02				unresolved		TCRBD01,TCRBD02	TCRBD01-01,TCRBD02-01		TCRBJ01-02*01	TCRBJ01	TCRBJ01-02	01				0	4	1	8	2	3	38	55	59	62	64	1	Out	VDJ
TCTCTGGAGCTGGGGGACTCAGCTTTGTATTTCTGTGCCAGCAGCGTCGCTTCGGGACAGTCGATGGATGGCTACACCTTCGGTTCG	CASSVASGQSMDGYTF	1	1.3851042198585162E-5	48	TCRBV09-01	TCRBV09	TCRBV09-01				01,02	TCRBD01-01*01	TCRBD01	TCRBD01-01	01				TCRBJ01-02*01	TCRBJ01	TCRBJ01-02	01				2	6	0	5	7	6	33	47	53	60	67	1	In	VDJ
AGCCCTGAAGACAGCAGCATATATCTCTGCAGCGTTGATGGGACTAGCGGGGGGGCCTTTAAGTTCAATGAGCAGTTCTTCGGGCCA	CSVDGTSGGAFKFNEQFF	1	4.617014066195054E-6	54	TCRBV29-01*01	TCRBV29	TCRBV29-01	01				TCRBD02-01*01	TCRBD02	TCRBD02-01	01				TCRBJ02-01*01	TCRBJ02	TCRBJ02-01	01				3	1	0	0	10	6	27	38	39	55	65	1	In	VDJ
GTGAGCACCTTGGAGCTGGGGGACTCGGCCCTTTATCTTTGCGCCAGCAGCTGGACAGGCCAAATCACTGAAGCTTTCTTTGGACAA	CASSWTGQITEAFF	1	1.7544653451541206E-5	42	TCRBV05-01*01	TCRBV05	TCRBV05-01	01				TCRBD01-01*01	TCRBD01	TCRBD01-01	01				TCRBJ01-01*01	TCRBJ01	TCRBJ01-01	01				3	0	1	4	6	4	39	-1	52	59	65	1	In	VDJ
GCCTTGTTGCTGGGGGACTCGGCCCTCTATCTCTGTGCCAGCAGCGCAGCCGGGACTAGCGACGGAAATACGCAGTATTTTGGCCCA	CASSAAGTSDGNTQYF	1	1.3851042198585162E-5	48	TCRBV05-06*01	TCRBV05	TCRBV05-06	01				TCRBD02-01	TCRBD02	TCRBD02-01				01,02	TCRBJ02-03*01	TCRBJ02	TCRBJ02-03	01				4	6	0	6	6	7	33	45	51	61	67	1	In	VDJ
TCGCCCAGCCCCAACCAGACCTCTCTGTACTTCTGTGCCAGCAGTCCGTACGCCTCTGAGAGGGCCTATGGCTACACCTTCGGTTCG	CASSPYASERAYGYTF	1	1.108083375886813E-5	48	TCRBV27-01*01	TCRBV27	TCRBV27-01	01				TCRBD02-01*02	TCRBD02	TCRBD02-01	02				TCRBJ01-02*01	TCRBJ01	TCRBJ01-02	01				5	14	11	0	1	4	33	45	59	64	65	1	In	VDJ
TGCTGTCGGCTGCTCCCTCCCAGACATCTGTGTACTTCTGTGAAAGGAAGGGGGCGATTTAAGAACACTGAAGCTTTCTTTGGACAA		1	1.4774445011824173E-5	43	TCRBV06-05*01	TCRBV06	TCRBV06-05	01				TCRBD01-01*01	TCRBD01	TCRBD01-01	01				TCRBJ01-01*01	TCRBJ01	TCRBJ01-01	01				13	6	5	0	7	1	38	42	48	55	62	1	Out	VDJ
GAGATCCAGCGCACAGAGCAGGGGGACTCGGCCATGTATCTCTGTGCCAGCAGCTTAGTAGGGGATGAAAAACTGTTTTTTGGCAGT	CASSLVGDEKLFF	7	1.5051465855795877E-4	39	TCRBV07-09	TCRBV07	TCRBV07-09				01,03	TCRBD01-01*01	TCRBD01	TCRBD01-01	01				TCRBJ01-04*01	TCRBJ01	TCRBJ01-04	01				1	1	5	2	0	6	42	58	59	-1	64	7	In	VDJ
GTGAACGCCTTGGAGCTGGACGACTCGGCCCTGTATCTCTGTGCCAGCAGCTTGGATTTTACGAACACTGAAGCTTTCTTTGGACAA	CASSLDFTNTEAFF	1	3.231909846336538E-5	42	TCRBV05-04*01	TCRBV05	TCRBV05-04	01						unresolved		TCRBD01,TCRBD02	TCRBD01-01,TCRBD02-01		TCRBJ01-01*01	TCRBJ01	TCRBJ01-01	01				0	5	3	7	0	1	39	55	60	-1	62	1	In	VDJ
CTGAAGATCCGGTCCACAAAGCTGGAGGACTCAGCCATGTACTTCTGTGCCAGCAGTGAAGGAATCACTGAAGCTTTCTTTGGACAA	CASSEGITEAFF	1	1.5697847825063185E-5	36	TCRBV02-01*01	TCRBV02	TCRBV02-01	01						unresolved		TCRBD01,TCRBD02	TCRBD01-01,TCRBD02-01		TCRBJ01-01*01	TCRBJ01	TCRBJ01-01	01				1	0	2	8	2	4	45	-1	61	63	65	1	In	VDJ
ACAGTGACCAGTGCCCATCCTGAAGACAGCAGCTTCTACATCTGCAGTGCTTCCAGGGGTGGCGACACTGAAGCTTTCTTTGGACAA	CSASRGGDTEAFF	1	9.234028132390108E-6	39	TCRBV20	TCRBV20	unresolved			TCRBV20-01,TCRBV20-or09_02		TCRBD01-01*01	TCRBD01	TCRBD01-01	01				TCRBJ01-01*01	TCRBJ01	TCRBJ01-01	01				5	2	4	2	5	3	42	51	53	59	64	1	In	VDJ
ACTCTGAAGATCCAGCCCTCAGAACCCAGGGACTCAGCTGTGTACTTCTGTGCCAGCAGACAGTACACTGAAGCTTTCTTTGGACAA	CASRQYTEAFF	1	3.231909846336538E-5	33	TCRBV12	TCRBV12	unresolved			TCRBV12-03,TCRBV12-04		TCRBD01-01*01	TCRBD01	TCRBD01-01	01				TCRBJ01-01*01	TCRBJ01	TCRBJ01-01	01				6	0	3	5	1	3	48	-1	59	63	64	1	In	VDJ
AAGATCCAGCCCTCAGAACCCAGGGACTCAGCTGTGTACTTCTGTGCCAGCAGGGAACAGGGGGTTGATGGCTACACCTTCGGTTCG	CASREQGVDGYTF	1	2.7702084397170323E-5	39	TCRBV12	TCRBV12	unresolved			TCRBV12-03,TCRBV12-04		TCRBD01-01*01	TCRBD01	TCRBD01-01	01				TCRBJ01-02*01	TCRBJ01	TCRBJ01-02	01				6	3	3	1	3	6	42	53	56	64	67	1	In	VDJ
AACCTGAGCTCTCTGGAGCTGGGGGACTCAGCTTTGTATTTCTGTGCCAGCAGCGTCCAGGGTAACTATGGCTACACCTTCGGTTCG	CASSVQGNYGYTF	1	1.3851042198585162E-5	39	TCRBV09-01	TCRBV09	TCRBV09-01				01,02	TCRBD01-01*01	TCRBD01	TCRBD01-01	01				TCRBJ01-02*01	TCRBJ01	TCRBJ01-02	01				2	1	4	3	0	1	42	56	57	-1	62	1	In	VDJ
CAGGTAGTGCGAGGAGATTCGGCAGCTTATTTCTGTGCCAGCTCACCCGGCCCGGGTCTCCGCGGGAACGAGCAGTACTTCGGGCCG	CASSPGPGLRGNEQYF	1	2.9548890023648347E-5	48	TCRBV18-01*01	TCRBV18	TCRBV18-01	01				TCRBD02-01*02	TCRBD02	TCRBD02-01	02				TCRBJ02-07*01	TCRBJ02	TCRBJ02-07	01				3	14	7	3	0	5	33	47	61	-1	67	1	In	VDJ
AATGTGAGCACCTTGGAGCTGGGGGACTCGGCCCTTTATCTTTGCGCCAGCAGCTTCGAAGGGTCCGGGGAGCTGTTTTTTGGAGAA	CASSFEGSGELFF	1	1.7544653451541206E-5	39	TCRBV05-01*01	TCRBV05	TCRBV05-01	01						unresolved		TCRBD01,TCRBD02	TCRBD01-01,TCRBD02-01		TCRBJ02-02*01	TCRBJ02	TCRBJ02-02	01				2	3	5	3	1	6	42	56	59	63	64	1	In	VDJ
CTGACGATCCAGCGCACACAGCAGGAGGACTCGGCCGTGTATCTCTGTGCCAGCAGCTCGCCCCCTCAGCCCCAGCATTTTGGTGAT	CASSSPPQPQHF	2	4.062972378251648E-5	36	TCRBV07-02*01	TCRBV07	TCRBV07-02	01						unresolved		TCRBD01,TCRBD02	TCRBD01-01,TCRBD02-01		TCRBJ01-05*01	TCRBJ01	TCRBJ01-05	01				4	1	10	0	4	6	45	58	59	61	65	2	In	VDJ
GAGATGAATGTGAGCACCTTGGAGCTGGGGGACTCGGCCCTTTATCTTTGCGCCAGGTTGGGGGGCTCACCCCTCCACTTTGGGAAC	CARLGGSPLHF	1	1.3851042198585162E-5	33	TCRBV05-01*01	TCRBV05	TCRBV05-01	01						unresolved		TCRBD01,TCRBD02	TCRBD01-01,TCRBD02-01		TCRBJ01-06*01	TCRBJ01	TCRBJ01-06	01				8	4	6	0	0	10	48	56	60	-1	66	1	In	VDJ
AGCCCTGAAGACAGCAGCATATATCTCTGCAGCGTTGGGCCCCTGGTCGAGCGGGGGGGAGGCACCGGGGAGCTGTTTTTTGGAGAA	CSVGPLVERGGGTGELFF	1	3.6936112529560434E-6	54	TCRBV29-01*01	TCRBV29	TCRBV29-01	01				TCRBD02-01*01	TCRBD02	TCRBD02-01	01				TCRBJ02-02*01	TCRBJ02	TCRBJ02-02	01				4	12	6	0	3	4	27	37	49	59	62	1	In	VDJ
CCAGCGCACAGAGCAGGGGGACTCGGCCATGTATCTCTGTGCCAGCAGCTCCAGGGAGGGGAAAATTCACCCCTCCACTTTGGGAAC		3	6.556159973996977E-5	44	TCRBV07-09	TCRBV07	TCRBV07-09				01,03	TCRBD02-01*02	TCRBD02	TCRBD02-01	02				TCRBJ01-06*01	TCRBJ01	TCRBJ01-06	01				4	3	9	0	3	7	37	50	53	60	63	3	Out	VDJ
GTTCTAAGAAGCTCCTCCTCAGTGACTCTGGCTTCTATCTCTGTGCCTGGAGAGGTTTTAAGAGATCAGCCCCAGCATTTTGGTGAT		1	3.6936112529560434E-6	40	TCRBV30-01*02	TCRBV30	TCRBV30-01	02						unresolved		TCRBD01,TCRBD02	TCRBD01-01,TCRBD02-01		TCRBJ01-05*01	TCRBJ01	TCRBJ01-05	01				3	0	5	4	9	5	41	-1	52	55	64	1	Out	VDJ
ATCCGGTCCACAAAGCTGGAGGACTCAGCCATGTACTTCTGTGCCAGCAGTGGAGAGGGGGTGAACACTGAAGCTTTCTTTGGACAA	CASSGEGVNTEAFF	1	1.5697847825063185E-5	42	TCRBV02-01*01	TCRBV02	TCRBV02-01	01				TCRBD01-01*01	TCRBD01	TCRBD01-01	01				TCRBJ01-01*01	TCRBJ01	TCRBJ01-01	01				4	3	5	1	0	0	39	52	55	-1	61	1	In	VDJ
CTGTCGGCTGCTCCCTCCCAGACATCTGTGTACTTCTGTGCCAGCAGTTACTCCCGGACAGGAGACTCACCCCTCCACTTTGGGAAC	CASSYSRTGDSPLHF	1	1.200423657210714E-5	45	TCRBV06-05*01	TCRBV06	TCRBV06-05	01				TCRBD01-01*01	TCRBD01	TCRBD01-01	01				TCRBJ01-06*01	TCRBJ01	TCRBJ01-06	01				0	2	1	4	4	10	36	53	55	62	66	1	In	VDJ
GGAGTCGCCCAGCCCCAACCAGACCTCTCTGTACTTCTGTGCCAGCAGTATAGGGCGGATAGCAATCAGCCCCAGCATTTTGGTGAT		1	1.3851042198585162E-5	44	TCRBV27-01*01	TCRBV27	TCRBV27-01	01						unresolved		TCRBD01,TCRBD02	TCRBD01-01,TCRBD02-01		TCRBJ01-05*01	TCRBJ01	TCRBJ01-05	01				5	2	5	3	4	0	37	49	51	55	59	1	Out	VDJ
AGTCTGCCATCCCCAACCAGACAGCTCTTTACTTCTGTGCCACCAGTAAACACGATAGGGCCTAACTATGGCTACACCTTCGGTTCG		1	5.540416879434065E-6	46	TCRBV24	TCRBV24	unresolved			TCRBV24-01,TCRBV24-or09_02				unresolved		TCRBD01,TCRBD02	TCRBD01-01,TCRBD02-01		TCRBJ01-02*01	TCRBJ01	TCRBJ01-02	01				6	9	5	3	1	0	35	47	56	60	61	1	Out	VDJ
AACGCCTTGGAGCTGGACGACTCGGCCCTGTATCTCTGTGCCAGCAGCCGGGACGGATCGAACACCGGGGAGCTGTTTTTTGGAGAA	CASSRDGSNTGELFF	1	3.324250127660439E-5	45	TCRBV05-04*01	TCRBV05	TCRBV05-04	01						unresolved		TCRBD01,TCRBD02	TCRBD01-01,TCRBD02-01		TCRBJ02-02*01	TCRBJ02	TCRBJ02-02	01				4	1	0	7	4	0	36	48	49	54	58	1	In	VDJ
CAGCCAGAAGACTCAGCCCTGTATCTCTGCGCCAGCAGCCAAGTCTCGGGTGGCTTACCAACTAATCAGCCCCAGCATTTTGGTGAT	CASSQVSGGLPTNQPQHF	1	1.8468056264780216E-5	54	TCRBV04-01*01	TCRBV04	TCRBV04-01	01				TCRBD02-01	TCRBD02	TCRBD02-01				01,02	TCRBJ01-05*01	TCRBJ01	TCRBJ01-05	01				1	3	8	4	13	4	27	43	46	50	63	1	In	VDJ
ACTGTGACATCGGCCCAAAAGAACCCGACAGCTTTCTATCTCTGTGCCAGTAGTATTGCGGGGAACACTGAAGCTTTCTTTGGACAA	CASSIAGNTEAFF	3	6.0944585673774714E-5	39	TCRBV19-01	TCRBV19	TCRBV19-01				01,02	TCRBD02-01	TCRBD02	TCRBD02-01				01,02	TCRBJ01-01*01	TCRBJ01	TCRBJ01-01	01				3	1	7	4	0	1	42	56	57	-1	62	3	In	VDJ
CTGCTGTCGGCTGCTCCCTCCCAGACATCTGTGTACTTCTGTGCCAGCAGTCCCTCAGGGGCTAACTATGGCTACACCTTCGGTTCG	CASSPSGANYGYTF	1	1.200423657210714E-5	42	TCRBV06-05*01	TCRBV06	TCRBV06-05	01				TCRBD01-01*01	TCRBD01	TCRBD01-01	01				TCRBJ01-02*01	TCRBJ01	TCRBJ01-02	01				5	4	4	2	0	0	39	51	55	-1	61	1	In	VDJ
CCGCTCAGGCTGCTGTCGGCTGCTCCCTCCCAGACATCTGTGTACTTCTGTGCCAGCAGGTCCGAGATCACCCAGTACTTCGGGCCA	CASRSEITQYF	1	1.015743094562912E-5	33	TCRBV06-05*01	TCRBV06	TCRBV06-05	01				TCRBD02-01*02	TCRBD02	TCRBD02-01	02				TCRBJ02-05*01	TCRBJ02	TCRBJ02-05	01				6	4	11	2	3	8	48	59	63	66	69	1	In	VDJ
TTGTTGCTGGGGGACTCGGCCCTCTATCTCTGTGCCAGCAGCCCCGACAGATACAGCTCCTATAATTCACCCCTCCACTTTGGGAAC	CASSPDRYSSYNSPLHF	1	1.108083375886813E-5	51	TCRBV05-06*01	TCRBV05	TCRBV05-06	01				TCRBD01-01*01	TCRBD01	TCRBD01-01	01				TCRBJ01-06*01	TCRBJ01	TCRBJ01-06	01				4	3	2	5	6	0	30	42	45	50	56	1	In	VDJ
ATCCAGCAGGTAGTGCGAGGAGATTCGGCAGCTTATTTCTGTGCCAGCTCCAAATCCTCCGGGGATTCACCCCTCCACTTTGGGAAC	CASSKSSGDSPLHF	1	3.139569565012637E-5	42	TCRBV18-01*01	TCRBV18	TCRBV18-01	01				TCRBD02-01*01	TCRBD02	TCRBD02-01	01				TCRBJ01-06*01	TCRBJ01	TCRBJ01-06	01				6	9	8	3	0	8	39	50	59	-1	64	1	In	VDJ
AAGATCCAGCCCTCAGAACCCAGGGACTCAGCTGTGTACTTCTGTGCCAGCAGTTTTAGTGAGGGGGTGGGCTACACCTTCGGTTCG	CASSFSEGVGYTF	1	2.7702084397170323E-5	39	TCRBV12	TCRBV12	unresolved			TCRBV12-03,TCRBV12-04		TCRBD01-01*01	TCRBD01	TCRBD01-01	01				TCRBJ01-02*01	TCRBJ01	TCRBJ01-02	01				3	5	5	1	2	8	42	56	61	67	69	1	In	VDJ
GCCCTGCAGCCAGAAGACTCAGCCCTGTATCTCTGCGCCAGCAGCCAGGTCGGGGGGGTAGCCAAAAACATTCAGTACTTCGGCGCC	CASSQVGGVAKNIQYF	1	1.5697847825063185E-5	48	TCRBV04-01*01	TCRBV04	TCRBV04-01	01				TCRBD02-01*01	TCRBD02	TCRBD02-01	01				TCRBJ02-04*01	TCRBJ02	TCRBJ02-04	01				3	3	8	0	1	0	33	47	50	58	59	1	In	VDJ
GCCCTGCAGCCAGAAGACTCAGCCCTGTATCTCTGCGCCAGCAGCCTAACAAACAGGGTGGACTCCTACGAGCAGTACTTCGGGCCG	CASSLTNRVDSYEQYF	1	1.2927639385346152E-5	48	TCRBV04-01*01	TCRBV04	TCRBV04-01	01				TCRBD01-01*01	TCRBD01	TCRBD01-01	01				TCRBJ02-07*01	TCRBJ02	TCRBJ02-07	01				4	6	3	3	4	0	33	46	52	58	62	1	In	VDJ
AGCACCTTGGAGCTGGGGGACTCGGCCCTTTATCTTTGCGCCAGCAGCTTGGGGGACGGTTGGTTCTATGGCTACACCTTCGGTTCG	CASSLGDGWFYGYTF	1	1.3851042198585162E-5	45	TCRBV05-01*01	TCRBV05	TCRBV05-01	01						unresolved		TCRBD01,TCRBD02	TCRBD01-01,TCRBD02-01		TCRBJ01-02*01	TCRBJ01	TCRBJ01-02	01				0	0	0	7	8	4	36	-1	52	57	65	1	In	VDJ
GTGACCAGTGCCCATCCTGAAGACAGCAGCTTCTACATCTGCAGTGCTAGTAAGGACAGTAAGAGTTCACCCCTCCACTTTGGGAAC	CSASKDSKSSPLHF	1	7.387222505912087E-6	42	TCRBV20	TCRBV20	unresolved			TCRBV20-01,TCRBV20-or09_02		TCRBD01-01*01	TCRBD01	TCRBD01-01	01				TCRBJ01-06*01	TCRBJ01	TCRBJ01-06	01				3	3	1	5	6	9	39	50	53	59	65	1	In	VDJ
GCTGCTCCCTCCCAGACATCTGTGTACTTCTGTGCCAGCAGTTACTCCCCTCTGGGGATGACGGACACTGAAGCTTTCTTTGGACAA	CASSYSPLGMTDTEAFF	1	2.6778681583931313E-5	51	TCRBV06	TCRBV06	unresolved			TCRBV06-05,TCRBV06-06				unresolved		TCRBD01,TCRBD02	TCRBD01-01,TCRBD02-01		TCRBJ01-01*01	TCRBJ01	TCRBJ01-01	01				0	7	0	8	6	3	30	47	54	58	64	1	In	VDJ
TTGGAGCTGGACGACTCGGCCCTGTATCTCTGTGCCAGCAGGATAAGATCAGGGCAGGGGCTTAAAGAGACCCAGTACTTCGGGCCA	CASRIRSGQGLKETQYF	1	2.216166751773626E-5	51	TCRBV05-04*01	TCRBV05	TCRBV05-04	01				TCRBD01-01*01	TCRBD01	TCRBD01-01	01				TCRBJ02-05*01	TCRBJ02	TCRBJ02-05	01				5	13	4	2	4	3	30	41	54	60	64	1	In	VDJ
CAGCGCACACAGCAGGAGGACTCGGCCGTGTATCTCTGTGCCAGCAGCTTAGATTCAGGGGGCTACGGGGGCTACACCTTCGGTTCG	CASSLDSGGYGGYTF	2	4.617014066195054E-5	45	TCRBV07-02*01	TCRBV07	TCRBV07-02	01				TCRBD01-01*01	TCRBD01	TCRBD01-01	01				TCRBJ01-02*01	TCRBJ01	TCRBJ01-02	01				1	3	4	0	6	8	36	52	55	63	69	2	In	VDJ
CAGCCCTCAGAACCCAGGGACTCAGCTGTGTACTTCTGTGCCAGCAATCGGGACAGGCTGAATGGAAACACCATATATTTTGGAGAG	CASNRDRLNGNTIYF	4	7.479562787235988E-5	45	TCRBV12	TCRBV12	unresolved			TCRBV12-03,TCRBV12-04		TCRBD01-01*01	TCRBD01	TCRBD01-01	01				TCRBJ01-03*01	TCRBJ01	TCRBJ01-03	01				7	3	0	4	5	3	36	46	49	57	62	4	In	VDJ
CCTGCAGCCAGAAGACTCAGCCCTGTATCTCTGCGCCAGCAGCCAAGATCGTGACAGGGGGCTAATGAAAAACTGTTTTTTGGCAGT		1	3.0472292836887357E-5	50	TCRBV04-01*01	TCRBV04	TCRBV04-01	01				TCRBD01-01*01	TCRBD01	TCRBD01-01	01				TCRBJ01-04*01	TCRBJ01	TCRBJ01-04	01				0	4	2	1	0	3	31	48	52	-1	61	1	Out	VDJ
AACGCCTTGGAGCTGGACGACTCGGCCCTGTATCTCTGTGCCAGCAGCCCTGCTAGGGACGGTAACTATGGCTACACCTTCGGTTCG	CASSPARDGNYGYTF	1	2.6778681583931313E-5	45	TCRBV05-04*01	TCRBV05	TCRBV05-04	01						unresolved		TCRBD01,TCRBD02	TCRBD01-01,TCRBD02-01		TCRBJ01-02*01	TCRBJ01	TCRBJ01-02	01				4	7	0	7	2	1	36	48	55	60	62	1	In	VDJ
AGTCGCCCAGCCCCAACCAGACCTCTCTGTACTTCTGTGCCAGCAGTTTGGCCAGAATAGAGCAATCAGCCCCAGCATTTTGGTGAT		1	1.3851042198585162E-5	46	TCRBV27-01*01	TCRBV27	TCRBV27-01	01						unresolved		TCRBD01,TCRBD02	TCRBD01-01,TCRBD02-01		TCRBJ01-05*01	TCRBJ01	TCRBJ01-05	01				3	3	4	5	5	1	35	49	52	55	60	1	Out	VDJ
GAGTCTGCCATCCCCAACCAGACAGCTCTTTACTTCTGTGCCACCAGTGACTCGGGACCGGGAAACCGGGAGCTGTTTTTTGGAGAA	CATSDSGPGNRELFF	1	7.387222505912087E-6	45	TCRBV24	TCRBV24	unresolved			TCRBV24-01,TCRBV24-or09_02				unresolved		TCRBD01,TCRBD02	TCRBD01-01,TCRBD02-01		TCRBJ02-02*01	TCRBJ02	TCRBJ02-02	01				4	3	0	7	9	9	36	50	53	58	67	1	In	VDJ
GTGAACGCCTTGTTGCTGGGGGACTCGGCCCTCTATCTCTGTGCCAGCAGCTTGGGGACACTTAACTATGGCTACACCTTCGGTTCG	CASSLGTLNYGYTF	3	5.1710557541384606E-5	42	TCRBV05-06*01	TCRBV05	TCRBV05-06	01				TCRBD01-01*01	TCRBD01	TCRBD01-01	01				TCRBJ01-02*01	TCRBJ01	TCRBJ01-02	01				0	0	1	6	2	1	39	-1	55	60	62	3	In	VDJ
AAGATCCGGTCCACAAAGCTGGAGGACTCAGCCATGTACTTCTGTGCCAGCGGGACAGACAAGATCACTGAAGCTTTCTTTGGACAA	CASGTDKITEAFF	1	1.5697847825063185E-5	39	TCRBV02-01*01	TCRBV02	TCRBV02-01	01				TCRBD01-01*01	TCRBD01	TCRBD01-01	01				TCRBJ01-01*01	TCRBJ01	TCRBJ01-01	01				8	0	0	5	7	4	42	-1	51	58	65	1	In	VDJ
ATTCCCTGGAGCTTGGTGACTCTGCTGTGTATTTCTGTGCCAGCAGCCCCGGACAGGGGAGGCAATCAGCCCCAGCATTTTGGTGAT		1	1.4774445011824173E-5	46	TCRBV03	TCRBV03	unresolved			TCRBV03-01,TCRBV03-02		TCRBD01-01*01	TCRBD01	TCRBD01-01	01				TCRBJ01-05*01	TCRBJ01	TCRBJ01-05	01				4	2	1	2	2	2	35	48	50	59	61	1	Out	VDJ
ATCCAGCCCTCAGAACCCAGGGACTCAGCTGTGTACTTCTGTGCCAGCAGTTTAAGTCAGGGGGCCTACGAGCAGTACTTCGGGCCG	CASSLSQGAYEQYF	1	2.4931875957453293E-5	42	TCRBV12	TCRBV12	unresolved			TCRBV12-03,TCRBV12-04		TCRBD01-01*01	TCRBD01	TCRBD01-01	01				TCRBJ02-07*01	TCRBJ02	TCRBJ02-07	01				2	3	4	1	0	2	39	54	57	-1	64	1	In	VDJ
CTGTCGGCTGCTCCCTCCCAGACATCTGTGTACTTCTGTGCCAGCAGTTTCGACAGGGCCGGGGCCAACGTCCTGACTTTCGGGGCC	CASSFDRAGANVLTF	1	1.5697847825063185E-5	45	TCRBV06-05*01	TCRBV06	TCRBV06-05	01				TCRBD01-01*01	TCRBD01	TCRBD01-01	01				TCRBJ02-06*01	TCRBJ02	TCRBJ02-06	01				4	2	2	3	2	4	36	49	51	58	60	1	In	VDJ
GAGTCGCCCAGCCCCAACCAGACCTCTCTGTACTTCTGTGCCAGCAGGTCCTCCGGGGGCTCTGGAAACACCATATATTTTGGAGAG	CASRSSGGSGNTIYF	1	3.0472292836887357E-5	45	TCRBV27-01*01	TCRBV27	TCRBV27-01	01				TCRBD02-01*01	TCRBD02	TCRBD02-01	01				TCRBJ01-03*01	TCRBJ01	TCRBJ01-03	01				6	6	8	2	0	0	36	47	53	-1	59	1	In	VDJ
CTGCTGTCGGCTGCTCCCTCCCAGACATCTGTGTACTTCTGTGCCAGCAGTGCCGGGACTTGGGACACTGAAGCTTTCTTTGGACAA	CASSAGTWDTEAFF	1	1.4774445011824173E-5	42	TCRBV06-05*01	TCRBV06	TCRBV06-05	01				TCRBD02-01	TCRBD02	TCRBD02-01				01,02	TCRBJ01-01*01	TCRBJ01	TCRBJ01-01	01				5	3	0	10	4	3	39	51	54	60	64	1	In	VDJ
GTGAACGCCTTGTTGCTGGGGGACTCGGCCCTCTATCTCTGTGCCAGCAGCTTGTACCGGGGGCGGCCTACCCTCCACTTTGGGAAC	CASSLYRGRPTLHF	1	1.108083375886813E-5	42	TCRBV05-06*01	TCRBV05	TCRBV05-06	01						unresolved		TCRBD01,TCRBD02	TCRBD01-01,TCRBD02-01		TCRBJ01-06*01	TCRBJ01	TCRBJ01-06	01				1	4	6	0	6	14	39	54	58	64	70	1	In	VDJ
CTGTCGGCTGCTCCCTCCCAGACATCTGTGTACTTCTGTGCCAGCAGTTACTCTTCGTGGTTGCAAGAGACCCAGTACTTCGGGCCA	CASSYSSWLQETQYF	1	1.015743094562912E-5	45	TCRBV06-05*01	TCRBV06	TCRBV06-05	01						unresolved		TCRBD01,TCRBD02	TCRBD01-01,TCRBD02-01		TCRBJ02-05*01	TCRBJ02	TCRBJ02-05	01				0	5	0	10	3	2	36	53	58	60	63	1	In	VDJ
CAATTCCCTGGAGCTTGGTGACTCTGCTGTGTATTTCTGTGCCAGCAGCCAACGCCGGGACTCTCAGATACGCAGTATTTTGGCCCA		1	1.3851042198585162E-5	44	TCRBV03	TCRBV03	unresolved			TCRBV03-01,TCRBV03-02		TCRBD02-01	TCRBD02	TCRBD02-01				01,02	TCRBJ02-03*01	TCRBJ02	TCRBJ02-03	01				2	4	0	10	2	4	37	52	56	62	64	1	Out	VDJ
ACTGTGACATCGGCCCAAAAGAACCCGACAGCTTTCTATCTCTGTGCCAGTAGTATTGATAAAATCGGGGAGCTGTTTTTTGGAGAA	CASSIDKIGELFF	3	6.279139130025274E-5	39	TCRBV19-01	TCRBV19	TCRBV19-01				01,02			unresolved		TCRBD01,TCRBD02	TCRBD01-01,TCRBD02-01		TCRBJ02-02*01	TCRBJ02	TCRBJ02-02	01				3	1	2	8	6	7	42	56	57	59	65	3	In	VDJ
AGCACCTTGGAGCTGGGGGACTCGGCCCTTTATCTTTGCGCCAGCAGCTTGTCTGGACAGAGCTCTGAAAAACTGTTTTTTGGCAGT	CASSLSGQSSEKLFF	1	3.0472292836887357E-5	45	TCRBV05-01*01	TCRBV05	TCRBV05-01	01				TCRBD01-01*01	TCRBD01	TCRBD01-01	01				TCRBJ01-04*01	TCRBJ01	TCRBJ01-04	01				1	3	1	5	5	7	36	51	54	60	65	1	In	VDJ
ACCAGTGCCCATCCTGAAGACAGCAGCTTCTACATCTGCAGTGCTCCCGAGACAGGGGGGAGCAATCAGCCCCAGCATTTTGGTGAT	CSAPETGGSNQPQHF	1	1.015743094562912E-5	45	TCRBV20	TCRBV20	unresolved			TCRBV20-01,TCRBV20-or09_02		TCRBD01-01*01	TCRBD01	TCRBD01-01	01				TCRBJ01-05*01	TCRBJ01	TCRBJ01-05	01				5	5	2	1	1	1	36	45	50	59	60	1	In	VDJ
CGCTCACCAGGCCTGGGGGACGCAGCCATGTACCTGTGTGCCGCTTCCGTGGAGCAGGGGAGTAATTCACCCCTCCACTTTGGGAAC	CAASVEQGSNSPLHF	1	1.4774445011824173E-5	45	TCRBV15-01*01	TCRBV15	TCRBV15-01	01				TCRBD01-01*01	TCRBD01	TCRBD01-01	01				TCRBJ01-06*01	TCRBJ01	TCRBJ01-06	01				11	12	4	2	2	6	36	42	54	60	62	1	In	VDJ
AATGTGAGCACCTTGGAGCTGGGGGACTCGGCCCTTTATCTTTGCGCCAGCAGCCCGGATGCTCCCTATGGCTACACCTTCGGTTCG	CASSPDAPYGYTF	1	1.3851042198585162E-5	39	TCRBV05-01*01	TCRBV05	TCRBV05-01	01						unresolved		TCRBD01,TCRBD02	TCRBD01-01,TCRBD02-01		TCRBJ01-02*01	TCRBJ01	TCRBJ01-02	01				4	2	1	8	6	4	42	54	56	59	65	1	In	VDJ
GTGAGCACCTTGGAGCTGGGGGACTCGGCCCTTTATCTTTGCGCCAGCAGCTTGGGGGGAAGCAATCAGCCCCAGCATTTTGGTGAT	CASSLGGSNQPQHF	1	1.8468056264780216E-5	42	TCRBV05-01*01	TCRBV05	TCRBV05-01	01						unresolved		TCRBD01,TCRBD02	TCRBD01-01,TCRBD02-01		TCRBJ01-05*01	TCRBJ01	TCRBJ01-05	01				0	1	0	8	0	1	39	55	56	-1	60	1	In	VDJ
CTGAAGATCCAGCCCTCAGAACCCAGGGACTCAGCTGTGTACTTCTGTGCCAGCAGTCAGGGTAATCAGCCCCAGCATTTTGGTGAT	CASSQGNQPQHF	1	3.508930690308241E-5	36	TCRBV12	TCRBV12	unresolved			TCRBV12-03,TCRBV12-04		TCRBD01-01*01	TCRBD01	TCRBD01-01	01				TCRBJ01-05*01	TCRBJ01	TCRBJ01-05	01				5	0	4	3	1	4	45	-1	57	62	63	1	In	VDJ
GAGTCTGCCAGGCCCTCACATACCTCTCAGTACCTCTGTGCCAGCAGTGAATATAGGCACAATTACAATGAGCAGTTCTTCGGGCCA	CASSEYRHNYNEQFF	1	1.108083375886813E-5	45	TCRBV25-01*01	TCRBV25	TCRBV25-01	01						unresolved		TCRBD01,TCRBD02	TCRBD01-01,TCRBD02-01		TCRBJ02-01*01	TCRBJ02	TCRBJ02-01	01				0	5	3	6	2	4	36	53	58	61	63	1	In	VDJ
TCCCTGGAGCTTGGTGACTCTGCTGTGTATTTCTGTGCCAGCAGCCAAGAAGGGGGGGGCCGGAACACTGAAGCTTTCTTTGGACAA	CASSQEGGGRNTEAFF	1	1.3851042198585162E-5	48	TCRBV03	TCRBV03	unresolved			TCRBV03-01,TCRBV03-02		TCRBD02-01*01	TCRBD02	TCRBD02-01	01				TCRBJ01-01*01	TCRBJ01	TCRBJ01-01	01				0	1	9	0	4	1	33	50	51	58	62	1	In	VDJ
CTGGAGTCCGCTACCAGCTCCCAGACATCTGTGTACTTCTGTGCCATCAGTGAGGCCGGGACTCACTATGGCTACACCTTCGGTTCG	CAISEAGTHYGYTF	3	6.925521099292581E-5	42	TCRBV10-03*01	TCRBV10	TCRBV10-03	01				TCRBD02-01	TCRBD02	TCRBD02-01				01,02	TCRBJ01-02*01	TCRBJ01	TCRBJ01-02	01				2	3	0	10	1	3	39	54	57	63	64	3	In	VDJ
CTGCTGTCGGCTGCTCCCTCCCAGACATCTGTGTACTTCTGTGCCAGCAGTTACTCGATGGGGGGAAACACCATATATTTTGGAGAG	CASSYSMGGNTIYF	1	3.41659040898434E-5	42	TCRBV06-05*01	TCRBV06	TCRBV06-05	01						unresolved		TCRBD01,TCRBD02	TCRBD01-01,TCRBD02-01		TCRBJ01-03*01	TCRBJ01	TCRBJ01-03	01				0	3	6	2	0	4	39	56	59	-1	63	1	In	VDJ
AATTCCCTGGAGCTTGGTGACTCTGCTGTGTATTTCTGTGCCAGCAGCCAAGAATGGGTTAGGGGCACTGAAGCTTTCTTTGGACAA	CASSQEWVRGTEAFF	1	1.3851042198585162E-5	45	TCRBV03	TCRBV03	unresolved			TCRBV03-01,TCRBV03-02		TCRBD01-01*01	TCRBD01	TCRBD01-01	01				TCRBJ01-01*01	TCRBJ01	TCRBJ01-01	01				0	7	5	2	0	4	36	53	60	-1	65	1	In	VDJ
GAGTCGGCTGCTCCCTCCCAAACATCTGTGTACTTCTGTGCCAGCAGTCCCTCGGGGGGGGTTGGTCAGCCCCAGCATTTTGGTGAT	CASSPSGGVGQPQHF	1	1.4774445011824173E-5	45	TCRBV06	TCRBV06	unresolved			TCRBV06-02,TCRBV06-03		TCRBD02-01*01	TCRBD02	TCRBD02-01	01				TCRBJ01-05*01	TCRBJ01	TCRBJ01-05	01				5	4	8	0	5	6	36	48	52	60	65	1	In	VDJ
CACCTACACGCCCTGCAGCCAGAAGACTCAGCCCTGTATCTCTGCGCCAGCAGCCAAGAGGGGTATCAGCCCCAGCATTTTGGTGAT	CASSQEGYQPQHF	1	1.8468056264780216E-5	39	TCRBV04-01*01	TCRBV04	TCRBV04-01	01						unresolved		TCRBD01,TCRBD02	TCRBD01-01,TCRBD02-01		TCRBJ01-05*01	TCRBJ01	TCRBJ01-05	01				0	0	6	2	1	5	42	-1	59	63	64	1	In	VDJ
CTACACGCCCTGCAGCCAGAAGACTCAGCCCTGTATCTCTGCGCCAGCAGCCAAGATGAGACACAAGAGACCCAGTACTTCGGGCCA	CASSQDETQETQYF	1	1.200423657210714E-5	42	TCRBV04-01*01	TCRBV04	TCRBV04-01	01				TCRBD01-01*01	TCRBD01	TCRBD01-01	01				TCRBJ02-05*01	TCRBJ02	TCRBJ02-05	01				0	3	2	6	0	2	39	56	59	-1	63	1	In	VDJ
GGGTTGGAGTCGGCTGCTCCCTCCCAAACATCTGTGTACTTCTGTGCCAGCAAGTGGACTAGTACCAATACGCAGTATTTTGGCCCA	CASKWTSTNTQYF	1	1.3851042198585162E-5	39	TCRBV06	TCRBV06	unresolved			TCRBV06-02,TCRBV06-03		TCRBD02-01	TCRBD02	TCRBD02-01				01,02	TCRBJ02-03*01	TCRBJ02	TCRBJ02-03	01				7	3	1	8	5	7	42	52	55	62	67	1	In	VDJ
CTGTCGGCTGCTCCCTCCCAGACATCTGTGTACTTCTGTGCCAGCAGTTACGCTAGGAAACCGTACTATGGCTACACCTTCGGTTCG	CASSYARKPYYGYTF	1	1.200423657210714E-5	45	TCRBV06-05*01	TCRBV06	TCRBV06-05	01				TCRBD02-01	TCRBD02	TCRBD02-01				01,02	TCRBJ01-02*01	TCRBJ01	TCRBJ01-02	01				2	1	4	8	8	3	36	51	52	56	64	1	In	VDJ
ACTCTGACAGTGACCAGTGCCCATCCTGAAGACAGCAGCTTCTACATCTGCAGTGCTACGAGGACCGGTGGCTACACCTTCGGTTCG	CSATRTGGYTF	1	1.6621250638302195E-5	33	TCRBV20-01*01	TCRBV20	TCRBV20-01	01						unresolved		TCRBD01,TCRBD02	TCRBD01-01,TCRBD02-01		TCRBJ01-02*01	TCRBJ01	TCRBJ01-02	01				4	3	1	7	3	7	48	58	61	65	68	1	In	VDJ
GTGAGCACCTTGGAGCTGGGGGACTCGGCCCTTTATCTTTGCGCCAGCAGCTTAGGCAGTCGGGATCAGCCCCAGCATTTTGGTGAT	CASSLGSRDQPQHF	1	1.8468056264780216E-5	42	TCRBV05-01*01	TCRBV05	TCRBV05-01	01				TCRBD02-01	TCRBD02	TCRBD02-01				01,02	TCRBJ01-05*01	TCRBJ01	TCRBJ01-05	01				2	7	8	4	0	5	39	53	60	-1	64	1	In	VDJ
ATCCAGCGCACACAGCAGGAGGACTCGGCCGTGTATCTCTGTGCCAGCAGCTTAAGGCAGGAGGGCTATGGCTACACCTTCGGTTCG	CASSLRQEGYGYTF	1	3.139569565012637E-5	42	TCRBV07-02*01	TCRBV07	TCRBV07-02	01				TCRBD02-01*02	TCRBD02	TCRBD02-01	02				TCRBJ01-02*01	TCRBJ01	TCRBJ01-02	01				2	5	10	0	0	4	39	54	59	-1	65	1	In	VDJ
AGGCTGGAGTTGGCTGCTCCCTCCCAGACATCTGTGTACTTCTGTGCCAGCAGTTACGAACCGGACCAGCCCCAGCATTTTGGTGAT	CASSYEPDQPQHF	2	4.1553126595755485E-5	39	TCRBV06-06	TCRBV06	TCRBV06-06				01,02			unresolved		TCRBD01,TCRBD02	TCRBD01-01,TCRBD02-01		TCRBJ01-05*01	TCRBJ01	TCRBJ01-05	01				2	5	1	7	0	7	42	57	62	-1	66	2	In	VDJ
CAGCCCTCAGAACCCAGGGACTCAGCTGTGTACTTCTGTGCCAGCAGCCAGCGGGGGGTGGACGACTATGGCTACACCTTCGGTTCG	CASSQRGVDDYGYTF	1	2.7702084397170323E-5	45	TCRBV12	TCRBV12	unresolved			TCRBV12-03,TCRBV12-04		TCRBD02-01*01	TCRBD02	TCRBD02-01	01				TCRBJ01-02*01	TCRBJ01	TCRBJ01-02	01				6	2	6	1	6	3	36	47	49	58	64	1	In	VDJ
AGCACCTTGGAGCTGGGGGACTCGGCCCTTTATCTTTGCGCCAGCAGCCTGACTACAACTACTCGGGAGACCCAGTACTTCGGGCCA	CASSLTTTTRETQYF	1	1.200423657210714E-5	45	TCRBV05-01*01	TCRBV05	TCRBV05-01	01				TCRBD02-01	TCRBD02	TCRBD02-01				01,02	TCRBJ02-05*01	TCRBJ02	TCRBJ02-05	01				4	2	2	9	11	5	36	48	50	55	66	1	In	VDJ
CGGTCCACAAAGCTGGAGGACTCAGCCATGTACTTCTGTGCCAGCAGTGGGGGGTTAGGAACTAATGAAAAACTGTTTTTTGGCAGT	CASSGGLGTNEKLFF	1	2.6778681583931313E-5	45	TCRBV02-01*01	TCRBV02	TCRBV02-01	01						unresolved		TCRBD01,TCRBD02	TCRBD01-01,TCRBD02-01		TCRBJ01-04*01	TCRBJ01	TCRBJ01-04	01				4	0	6	1	5	1	36	-1	49	54	59	1	In	VDJ
AGCTCTCTGGAGCTGGGGGACTCAGCTTTGTATTTCTGTGCCAGCAGCGTTTGGGACAGCCCGAACACTGAAGCTTTCTTTGGACAA	CASSVWDSPNTEAFF	1	1.6621250638302195E-5	45	TCRBV09-01	TCRBV09	TCRBV09-01				01,02	TCRBD01-01*01	TCRBD01	TCRBD01-01	01				TCRBJ01-01*01	TCRBJ01	TCRBJ01-01	01				2	2	0	5	3	1	36	50	52	59	62	1	In	VDJ
CAGCAAGAAGACTCAGCTGCGTATCTCTGCACCAGCAGCCAAGAAGTGGTAGGCGGGGAAGGGGGTTCACCCCTCCACTTTGGGAAC	CTSSQEVVGGEGGSPLHF	1	8.310625319151098E-6	54	TCRBV01-01*01	TCRBV01	TCRBV01-01	01						unresolved		TCRBD01,TCRBD02	TCRBD01-01,TCRBD02-01		TCRBJ01-06*01	TCRBJ01	TCRBJ01-06	01				0	15	5	1	0	9	27	44	59	-1	65	1	In	VDJ
CTGCAGCCAGAAGACTCAGCCCTGTATCTCTGCGCCAGCAGCCAAGATTGGGAGACAGGGCCCAACTATGGCTACACCTTCGGTTCG	CASSQDWETGPNYGYTF	1	1.3851042198585162E-5	51	TCRBV04-01*01	TCRBV04	TCRBV04-01	01				TCRBD01-01*01	TCRBD01	TCRBD01-01	01				TCRBJ01-02*01	TCRBJ01	TCRBJ01-02	01				0	6	2	3	3	2	30	47	53	60	63	1	In	VDJ
GGGTTGGAGTCGGCTGCTCCCTCCCAAACATCTGTGTACTTCTGTGCCAGCAGTTACTCTTTCGCCAATGAGCAGTTCTTCGGGCCA	CASSYSFANEQFF	1	1.6621250638302195E-5	39	TCRBV06	TCRBV06	unresolved			TCRBV06-02,TCRBV06-03				unresolved		TCRBD01,TCRBD02	TCRBD01-01,TCRBD02-01		TCRBJ02-01*01	TCRBJ02	TCRBJ02-01	01				0	4	10	0	0	6	42	59	63	-1	65	1	In	VDJ
CTGTCGGCTGCTCCCTCCCAGACATCTGTGTACTTCTGTGCCAGCAGTACCGGGACGTACCTCTCGGTTGGCTACACCTTCGGTTCG	CASSTGTYLSVGYTF	1	1.200423657210714E-5	45	TCRBV06-05*01	TCRBV06	TCRBV06-05	01						unresolved		TCRBD01,TCRBD02	TCRBD01-01,TCRBD02-01		TCRBJ01-02*01	TCRBJ01	TCRBJ01-02	01				5	3	0	7	12	7	36	48	51	56	68	1	In	VDJ
AGGATCCAGCAGGTAGTGCGAGGAGATTCGGCAGCTTATTTCTGTGCCAGCTTGGACAGGGCGAACACTGAAGCTTTCTTTGGACAA	CASLDRANTEAFF	2	3.9706320969277465E-5	39	TCRBV18-01*01	TCRBV18	TCRBV18-01	01				TCRBD01-01*01	TCRBD01	TCRBD01-01	01				TCRBJ01-01*01	TCRBJ01	TCRBJ01-01	01				7	1	1	3	1	1	42	52	53	61	62	2	In	VDJ
TGGAGCTTGGTGACTCTGCTGTGTATTTCTGTGCCAGCAGCCAGGAGCCCAAACCCAGGGGGTAGAGGCGAGCAGTACTTCGGGCCG		1	1.015743094562912E-5	52	TCRBV03	TCRBV03	unresolved			TCRBV03-01,TCRBV03-02		TCRBD01-01*01	TCRBD01	TCRBD01-01	01				TCRBJ02-07*01	TCRBJ02	TCRBJ02-07	01				3	12	4	1	6	6	29	43	55	62	68	1	Out	VDJ
TTGGAGTCGGCTGCTCCCTCCCAAACATCTGTGTACTTCTGTGCCAGCAGTATAGGGGGGGGCGCAGATACGCAGTATTTTGGCCCA	CASSIGGGADTQYF	1	1.3851042198585162E-5	42	TCRBV06	TCRBV06	unresolved			TCRBV06-02,TCRBV06-03		TCRBD02-01*01	TCRBD02	TCRBD02-01	01				TCRBJ02-03*01	TCRBJ02	TCRBJ02-03	01				5	3	9	0	3	4	39	51	54	61	64	1	In	VDJ
GAGTCGGCTGCTCCCTCCCAGACATCTGTGTACTTCTGTGCCAGCAGTGAAGGGCACGGGCAGTCGTGGGAGCAGTACGTCGGGCCG	CASSEGHGQSWEQYV	1	1.6621250638302195E-5	45	TCRBV06-01*01	TCRBV06	TCRBV06-01	01				TCRBD02-01*02	TCRBD02	TCRBD02-01	02				TCRBJ02-07*01	TCRBJ02	TCRBJ02-07	01				1	15	9	2	7	17	36	52	67	72	79	1	In	VDJ
AGGATCCAGCAGGTAGTGCGAGGAGATTCGGCAGCTTATTTCTGTGCCAGCTCACCATGGGACAGGGTTGACTACACCTTCGGTTCG	CASSPWDRVDYTF	1	3.324250127660439E-5	39	TCRBV18-01*01	TCRBV18	TCRBV18-01	01				TCRBD01-01*01	TCRBD01	TCRBD01-01	01				TCRBJ01-02*01	TCRBJ01	TCRBJ01-02	01				2	1	0	3	4	10	42	57	58	67	71	1	In	VDJ
GGGTTGGAGTCGGCTGCTCCCTCCCAAACATCTGTGTACTTCTGTGCCAGCACCCCCGGGACAGCAGCTGAAGCTTTCTTTGGACAA	CASTPGTAAEAFF	1	1.3851042198585162E-5	39	TCRBV06	TCRBV06	unresolved			TCRBV06-02,TCRBV06-03		TCRBD01-01*01	TCRBD01	TCRBD01-01	01				TCRBJ01-01*01	TCRBJ01	TCRBJ01-01	01				7	5	0	5	3	6	42	52	57	64	67	1	In	VDJ
ATGAATGTGAGCACCTTGGAGCTGGGGGACTCGGCCCTTTATCTTTGCGCCAGCAGCTTGGGACAGCTTGAAGCTTTCTTTGGACAA	CASSLGQLEAFF	1	1.7544653451541206E-5	36	TCRBV05-01*01	TCRBV05	TCRBV05-01	01				TCRBD01-01*01	TCRBD01	TCRBD01-01	01				TCRBJ01-01*01	TCRBJ01	TCRBJ01-01	01				0	0	2	5	2	7	45	-1	61	66	68	1	In	VDJ
CACCTTGGAGCTGGGGGACTCGGCCCTTTATCTTTGCGCCAGCAGCTTGAAAAGACAGGGACGAACACTGAAGCTTTCTTTGGACAA		1	1.7544653451541206E-5	47	TCRBV05-01*01	TCRBV05	TCRBV05-01	01				TCRBD01-01*01	TCRBD01	TCRBD01-01	01				TCRBJ01-01*01	TCRBJ01	TCRBJ01-01	01				1	4	2	3	2	1	34	49	53	60	62	1	Out	VDJ
ACTCTGAAGATCCGGTCCACAAAGCTGGAGGACTCAGCCATGTACTTCTGTGCCAGCACTTCTTTTAGTGGCTACACCTTCGGTTCG	CASTSFSGYTF	1	1.2927639385346152E-5	33	TCRBV02-01*01	TCRBV02	TCRBV02-01	01				TCRBD02-01	TCRBD02	TCRBD02-01				01,02	TCRBJ01-02*01	TCRBJ01	TCRBJ01-02	01				7	7	5	8	0	7	48	58	65	-1	68	1	In	VDJ
AGCACCTTGGAGCTGGGGGACTCGGCCCTTTATCTTTGCGCCAGCAGCTGGGGCAGACAGATGAACACTGAAGCTTTCTTTGGACAA	CASSWGRQMNTEAFF	1	1.7544653451541206E-5	45	TCRBV05-01*01	TCRBV05	TCRBV05-01	01				TCRBD01-01*01	TCRBD01	TCRBD01-01	01				TCRBJ01-01*01	TCRBJ01	TCRBJ01-01	01				3	6	2	5	1	0	36	49	55	60	61	1	In	VDJ
CTGGAGTCCGCTACCAGCTCCCAGACATCTGTGTACTTCTGTGCCATAGCCGCGACTAGCGACTACAATGAGCAGTTCTTCGGGCCA	CAIAATSDYNEQFF	9	1.957613964066703E-4	42	TCRBV10-03*01	TCRBV10	TCRBV10-03	01				TCRBD02-01	TCRBD02	TCRBD02-01				01,02	TCRBJ02-01*01	TCRBJ02	TCRBJ02-01	01				9	6	2	6	1	3	39	47	53	61	62	9	In	VDJ
GCCCTGCAGCCAGAAGACTCAGCCCTGTATCTCTGCGCCAGCAGCCAAGTAGAGAACCAGGGGAATAGGGGCTACACCTTCGGTTCG	CASSQVENQGNRGYTF	1	1.3851042198585162E-5	48	TCRBV04-01*01	TCRBV04	TCRBV04-01	01				TCRBD01-01*01	TCRBD01	TCRBD01-01	01				TCRBJ01-02*01	TCRBJ01	TCRBJ01-02	01				1	8	4	2	6	8	33	49	57	63	69	1	In	VDJ
CGCCCAGCCCCAACCAGACCTCTCTGTACTTCTGTGCCAGCACCCCGAGACAGGATTGAAGCCAAAAACATTCAGTACTTCGGCGCC		1	1.200423657210714E-5	49	TCRBV27-01*01	TCRBV27	TCRBV27-01	01				TCRBD01-01*01	TCRBD01	TCRBD01-01	01				TCRBJ02-04*01	TCRBJ02	TCRBJ02-04	01				7	6	2	4	5	0	32	42	48	54	59	1	Out	VDJ
GCTGCTCCCTCCCAGACATCTGTGTACTTCTGTGCCAGCAGTTACTCCTGGTCCGGGGACGGACGGGGTGGCTACACCTTCGGTTCG	CASSYSWSGDGRGGYTF	1	2.216166751773626E-5	51	TCRBV06	TCRBV06	unresolved			TCRBV06-05,TCRBV06-06				unresolved		TCRBD01,TCRBD02	TCRBD01-01,TCRBD02-01		TCRBJ01-02*01	TCRBJ01	TCRBJ01-02	01				0	8	0	7	8	7	30	47	55	60	68	1	In	VDJ
GTAGTGCGAGGAGATTCGGCAGCTTATTTCTGTGCCAGCTCACCGAGTGAGGGGACCTGAATGAACACTGAAGCTTTCTTTGGACAA	CASSPSEGT*MNTEAFF	2	3.9706320969277465E-5	51	TCRBV18-01*01	TCRBV18	TCRBV18-01	01						unresolved		TCRBD01,TCRBD02	TCRBD01-01,TCRBD02-01		TCRBJ01-01*01	TCRBJ01	TCRBJ01-01	01				3	7	0	7	5	0	30	44	51	56	61	2	Stop	VDJ
AGTTCTAAGAAGCTCCTTCTCAGTGACTCTGGCTTCTATCTCTGTGCCTGGAGCCCGGGGGGGCTAGTGAAGCAGTTCTTCGGGCCA	CAWSPGGLVKQFF	1	4.617014066195054E-6	39	TCRBV30-01*01	TCRBV30	TCRBV30-01	01				TCRBD02-01*01	TCRBD02	TCRBD02-01	01				TCRBJ02-01*01	TCRBJ02	TCRBJ02-01	01				3	2	8	0	7	11	42	53	55	63	70	1	In	VDJ
CTGAACATGAGCTCCTTGGAGCTGGGGGACTCAGCCCTGTACTTCTGTGCCAGCAGCTTTACAGGGGGGGAAGCTTTCTTTGGACAA	CASSFTGGEAFF	1	2.4931875957453293E-5	36	TCRBV13-01*01	TCRBV13	TCRBV13-01	01				TCRBD01-01*01	TCRBD01	TCRBD01-01	01				TCRBJ01-01*01	TCRBJ01	TCRBJ01-01	01				3	1	3	1	1	8	45	59	60	68	69	1	In	VDJ
TGGAGTCGCCCAGCCCCAACCAGACCTCTCTGTACTTCTGTGCCAGCAGTTCCTGAAGGGGTGAACACTGAAGCTTTCTTTGGACAA		1	1.2927639385346152E-5	43	TCRBV27-01*01	TCRBV27	TCRBV27-01	01				TCRBD01-01*01	TCRBD01	TCRBD01-01	01				TCRBJ01-01*01	TCRBJ01	TCRBJ01-01	01				4	5	5	2	0	0	38	51	56	-1	61	1	Out	VDJ
GTGAACGCCTTGTTGCTGGGGGACTCGGCCCTCTATCTCTGTGCCAGCAGCTTGGCGGCCGGGACCGGGGAGCTGTTTTTTGGAGAA	CASSLAAGTGELFF	1	1.4774445011824173E-5	42	TCRBV05-06*01	TCRBV05	TCRBV05-06	01				TCRBD02-01	TCRBD02	TCRBD02-01				01,02	TCRBJ02-02*01	TCRBJ02	TCRBJ02-02	01				0	4	8	4	0	5	39	55	59	-1	63	1	In	VDJ
ATCAATTCCCTGGAGCTTGGTGACTCTGCTGTGTATTTCTGTGCCAGCAGCCAAAGCTTTGGGTTAGAGACCCAGTACTTCGGGCCA	CASSQSFGLETQYF	1	9.234028132390108E-6	42	TCRBV03	TCRBV03	unresolved			TCRBV03-01,TCRBV03-02				unresolved		TCRBD01,TCRBD02	TCRBD01-01,TCRBD02-01		TCRBJ02-05*01	TCRBJ02	TCRBJ02-05	01				2	6	0	9	2	4	39	54	60	63	65	1	In	VDJ
GGAGTCGCCCAGCCCCAACCAGACCTCTCTGTACTTCTGTGCCAGCAGCTCTCCCGGGACCGTATCTATGGCTACACCTTCGGTTCG		1	1.108083375886813E-5	44	TCRBV27-01*01	TCRBV27	TCRBV27-01	01						unresolved		TCRBD01,TCRBD02	TCRBD01-01,TCRBD02-01		TCRBJ01-02*01	TCRBJ01	TCRBJ01-02	01				6	7	0	7	5	4	37	48	55	60	65	1	Out	VDJ
GTGACCAGTGCCCATCCTGAAGACAGCAGCTTCTACATCTGCAGTGCCCAAGAGAGCCGGATAGGGTATGGCTACACCTTCGGTTCG	CSAQESRIGYGYTF	1	8.310625319151098E-6	42	TCRBV20	TCRBV20	unresolved			TCRBV20-01,TCRBV20-or09_02				unresolved		TCRBD01,TCRBD02	TCRBD01-01,TCRBD02-01		TCRBJ01-02*01	TCRBJ01	TCRBJ01-02	01				6	15	5	3	0	5	39	47	62	-1	66	1	In	VDJ
GTGAACGCCTTGTTGCTGGGGGACTCGGCCCTCTATCTCTGTGCCAGCAGCATGGGGGGGGAGAGCGGGGAGCTGTTTTTTGGAGAA	CASSMGGESGELFF	1	1.4774445011824173E-5	42	TCRBV05-06*01	TCRBV05	TCRBV05-06	01				TCRBD02-01*01	TCRBD02	TCRBD02-01	01				TCRBJ02-02*01	TCRBJ02	TCRBJ02-02	01				0	0	9	1	4	7	39	-1	55	61	65	1	In	VDJ
CTGCTGTCGGCTGCTCCCTCCCAGACATCTGTGTACTTCTGTGCCAGCACCCTAACCCAGGGAAACACTGAAGCTTTCTTTGGACAA	CASTLTQGNTEAFF	1	1.4774445011824173E-5	42	TCRBV06-05*01	TCRBV06	TCRBV06-05	01				TCRBD01-01*01	TCRBD01	TCRBD01-01	01				TCRBJ01-01*01	TCRBJ01	TCRBJ01-01	01				7	8	4	3	1	2	39	49	57	62	63	1	In	VDJ
TTGGAGATCCAGCGCACAGAGCAGGGGGACTCGGCCATGTATCTCTGTGCCAGCAGCTTAGGGGCCTACGAGCAGTACTTCGGGCCG	CASSLGAYEQYF	1	3.693611252956043E-5	36	TCRBV07-09	TCRBV07	TCRBV07-09				01,03			unresolved		TCRBD01,TCRBD02	TCRBD01-01,TCRBD02-01		TCRBJ02-07*01	TCRBJ02	TCRBJ02-07	01				1	0	0	9	0	2	45	-1	61	-1	64	1	In	VDJ
GCCCATCCTGAAGACAGCAGCTTCTACATCTGCAGTGCCCAGAACCCCCTCCGGGGTACGACTAACTATGGCTACACCTTCGGTTCG	CSAQNPLRGTTNYGYTF	1	8.310625319151098E-6	51	TCRBV20	TCRBV20	unresolved			TCRBV20-01,TCRBV20-or09_02		TCRBD02-01*01	TCRBD02	TCRBD02-01	01				TCRBJ01-02*01	TCRBJ01	TCRBJ01-02	01				6	13	8	3	5	0	30	38	51	56	61	1	In	VDJ
CAGCAGGTAGTGCGAGGAGATTCGGCAGCTTATTTCTGTGCCAGCTCACCGGGCGAGGGACAGGACTATGGCTACACCTTCGGTTCG	CASSPGEGQDYGYTF	1	3.324250127660439E-5	45	TCRBV18-01*01	TCRBV18	TCRBV18-01	01				TCRBD01-01*01	TCRBD01	TCRBD01-01	01				TCRBJ01-02*01	TCRBJ01	TCRBJ01-02	01				3	6	0	4	0	3	36	50	56	-1	64	1	In	VDJ
TGAGTGCCTTGGAGCTGGGGGACTCGGCCCTGTATCTCTGTGCCAGAAGCTTCGGACCGTAGCAATCAGCCCCAGCATTTTGGTGAT		1	3.508930690308241E-5	43	TCRBV05-03	TCRBV05	TCRBV05-03				01,02			unresolved		TCRBD01,TCRBD02	TCRBD01-01,TCRBD02-01		TCRBJ01-05*01	TCRBJ01	TCRBJ01-05	01				2	1	1	7	2	0	38	52	53	57	59	1	Out	VDJ
ACCCTGCAGCCAGAAGACTCGGCCCTGTATCTCTGTGCCAGCAGCCAAGGGGCCGGGACGGACGTCTATGGCTACACCTTCGGTTCG	CASSQGAGTDVYGYTF	1	1.200423657210714E-5	48	TCRBV04-02*01	TCRBV04	TCRBV04-02	01						unresolved		TCRBD01,TCRBD02	TCRBD01-01,TCRBD02-01		TCRBJ01-02*01	TCRBJ01	TCRBJ01-02	01				1	5	0	7	6	4	33	49	54	59	65	1	In	VDJ
GAGTCGCCCAGCCCCAACCAGACCTCTCTGTACTTCTGTGCCAGCAGTTTATCCTAGACAGGGGGTTACGGCTACACCTTCGGTTCG	CASSLS*TGGYGYTF	1	1.108083375886813E-5	45	TCRBV27-01*01	TCRBV27	TCRBV27-01	01				TCRBD01-01*01	TCRBD01	TCRBD01-01	01				TCRBJ01-02*01	TCRBJ01	TCRBJ01-02	01				0	3	2	1	4	8	36	53	56	65	69	1	Stop	VDJ
AATGTGAACGCCTTGTTGCTGGGGGACTCGGCCCTCTATCTCTGTGCCAGCATTTCCGGCGGGAACACTGAAGCTTTCTTTGGACAA	CASISGGNTEAFF	1	1.3851042198585162E-5	39	TCRBV05-06*01	TCRBV05	TCRBV05-06	01				TCRBD02-01	TCRBD02	TCRBD02-01				01,02	TCRBJ01-01*01	TCRBJ01	TCRBJ01-01	01				6	6	7	5	0	1	42	52	58	-1	62	1	In	VDJ
AGCACCTTGGAGCTGGGGGACTCGGCCCTTTATCTTTGCGCCAGCAGCTGGGGGTCCTCAACTAATGAAAAACTGTTTTTTGGCAGT	CASSWGSSTNEKLFF	1	3.0472292836887357E-5	45	TCRBV05-01*01	TCRBV05	TCRBV05-01	01						unresolved		TCRBD01,TCRBD02	TCRBD01-01,TCRBD02-01		TCRBJ01-04*01	TCRBJ01	TCRBJ01-04	01				3	0	6	1	4	0	36	-1	49	54	58	1	In	VDJ
GTGACCAGTGCCCATCCTGAAGACAGCAGCTTCTACATCTGCAGTGCTCGCGCAGGGACAGCCTCCTATGGCTACACCTTCGGTTCG	CSARAGTASYGYTF	1	8.310625319151098E-6	42	TCRBV20	TCRBV20	unresolved			TCRBV20-01,TCRBV20-or09_02		TCRBD01-01*01	TCRBD01	TCRBD01-01	01				TCRBJ01-02*01	TCRBJ01	TCRBJ01-02	01				5	6	0	5	4	4	39	48	54	61	65	1	In	VDJ
GAGCTGGGGGACTCAGCTTTGTATTTCTGTGCCAGCAGCGTAGCTCCACACCACGACTAGAACACCGGGGAGCTGTTTTTTGGAGAA	CASSVAPHHD*NTGELFF	1	1.6621250638302195E-5	54	TCRBV09-01	TCRBV09	TCRBV09-01				01,02	TCRBD02-01	TCRBD02	TCRBD02-01				01,02	TCRBJ02-02*01	TCRBJ02	TCRBJ02-02	01				0	11	2	9	0	1	27	43	54	-1	59	1	Stop	VDJ
CTGAGCTCTCTGGAGCTGGGGGACTCAGCTTTGTATTTCTGTGCCAGCAGCGGGACAGGGGGGGGCACTGAAGCTTTCTTTGGACAA	CASSGTGGGTEAFF	1	1.6621250638302195E-5	42	TCRBV09-01	TCRBV09	TCRBV09-01				01,02	TCRBD01-01*01	TCRBD01	TCRBD01-01	01				TCRBJ01-01*01	TCRBJ01	TCRBJ01-01	01				3	0	1	1	3	4	39	-1	52	62	65	1	In	VDJ
CGGTCCACAAAGCTGGAGGACTCAGCCATGTACTTCTGTGCCAGCAGCGCCGGATTCTTAGGCCTTCAGCCCCAGCATTTTGGTGAT	CASSAGFLGLQPQHF	1	1.6621250638302195E-5	45	TCRBV02-01*01	TCRBV02	TCRBV02-01	01						unresolved		TCRBD01,TCRBD02	TCRBD01-01,TCRBD02-01		TCRBJ01-05*01	TCRBJ01	TCRBJ01-05	01				6	4	1	8	11	6	36	47	51	54	65	1	In	VDJ
ACTCTGGAGTCAGCTACCCGCTCCCAGACATCTGTGTATTTCTGCGCCAGCAGGACCGGTTTGAACACTGAAGCTTTCTTTGGACAA	CASRTGLNTEAFF	2	4.432333503547252E-5	39	TCRBV10-02*01	TCRBV10	TCRBV10-02	01						unresolved		TCRBD01,TCRBD02	TCRBD01-01,TCRBD02-01		TCRBJ01-01*01	TCRBJ01	TCRBJ01-01	01				6	0	2	7	5	0	42	-1	53	56	61	2	In	VDJ
GAGATGAATGTGAGCACCTTGGAGCTGGGGGACTCGGCCCTTTATCTTTGCGCCAGCAGCTTGGGGAATGAAGCTTTCTTTGGACAA	CASSLGNEAFF	1	1.7544653451541206E-5	33	TCRBV05-01*01	TCRBV05	TCRBV05-01	01						unresolved		TCRBD01,TCRBD02	TCRBD01-01,TCRBD02-01		TCRBJ01-01*01	TCRBJ01	TCRBJ01-01	01				0	0	1	8	1	7	48	-1	64	67	68	1	In	VDJ
CTGCAGCCAGAAGACTCAGCCCTGTATCTCTGCGCCAGCAGCCAGGGTTCCATCGGGGGGGCGGTCGGGGAGCTGTTTTTTGGAGAA	CASSQGSIGGAVGELFF	1	1.7544653451541206E-5	51	TCRBV04-01*01	TCRBV04	TCRBV04-01	01				TCRBD02-01*01	TCRBD02	TCRBD02-01	01				TCRBJ02-02*01	TCRBJ02	TCRBJ02-02	01				3	9	8	0	4	7	30	44	53	61	65	1	In	VDJ
CTTCACATCAATTCCCTGGAGCTTGGTGACTCTGCTGTGTATTTCTGTGCCAGCAGCCAACCGGCCAGGGCCCAGTACTTCGGGCCA	CASSQPARAQYF	1	9.234028132390108E-6	36	TCRBV03	TCRBV03	unresolved			TCRBV03-01,TCRBV03-02		TCRBD01-01*01	TCRBD01	TCRBD01-01	01				TCRBJ02-05*01	TCRBJ02	TCRBJ02-05	01				2	5	4	3	0	9	45	60	65	-1	70	1	In	VDJ
CTGAATGTGAACGCCTTGGAGCTGGAGGACTCGGCCCTGTATCTCTGTGCCGGACAGGGTCTTGGTTCACCCCTCCACTTTGGGAAC	CAGQGLGSPLHF	2	5.078715472814559E-5	36	TCRBV05-08*01	TCRBV05	TCRBV05-08	01				TCRBD01-01*01	TCRBD01	TCRBD01-01	01				TCRBJ01-06*01	TCRBJ01	TCRBJ01-06	01				10	0	1	3	6	9	45	-1	51	59	65	2	In	VDJ
AAGAAGCTCCTTCTCAGTGACTCTGGCTTCTATCTCTGTGCCTGGGACCTAACTAGCTATACCAACAATGAGCAGTTCTTCGGGCCA	CAWDLTSYTNNEQFF	1	4.617014066195054E-6	45	TCRBV30-01*01	TCRBV30	TCRBV30-01	01				TCRBD02-01	TCRBD02	TCRBD02-01				01,02	TCRBJ02-01*01	TCRBJ02	TCRBJ02-01	01				5	6	3	7	7	5	36	45	51	57	64	1	In	VDJ
CTGCAGAGCTTGGGGACTCGGCCGTGTATCTCTGTGCCAGCAGCCCCCATGGGGTAAATGGACGCCTACGAGCAGTACGTCGGGCCG		1	3.0472292836887357E-5	49	TCRBV11-03*01	TCRBV11	TCRBV11-03	01						unresolved		TCRBD01,TCRBD02	TCRBD01-01,TCRBD02-01		TCRBJ02-07*01	TCRBJ02	TCRBJ02-07	01				5	15	1	7	16	17	32	44	59	63	79	1	Out	VDJ
GCCCTGCAGCCAGAAGACTCAGCCCTGTATCTCTGCGCCAGCAGCCAAACCTCCAGGACGGGGAGCACTGAAGCTTTCTTTGGACAA	CASSQTSRTGSTEAFF	1	1.7544653451541206E-5	48	TCRBV04-01*01	TCRBV04	TCRBV04-01	01				TCRBD02-01	TCRBD02	TCRBD02-01				01,02	TCRBJ01-01*01	TCRBJ01	TCRBJ01-01	01				2	10	8	3	2	4	33	48	58	63	65	1	In	VDJ
AGCACCTTGGAGCTGGGGGACTCGGCCCTTTATCTTTGCGCCAGCAGCATCTACAGGGGGCTCGGGGAGACCCAGTACTTCGGGCCA	CASSIYRGLGETQYF	1	1.200423657210714E-5	45	TCRBV05-01*01	TCRBV05	TCRBV05-01	01				TCRBD01-01*01	TCRBD01	TCRBD01-01	01				TCRBJ02-05*01	TCRBJ02	TCRBJ02-05	01				4	4	3	0	5	5	36	48	52	61	66	1	In	VDJ
CTCACTCTGGAGTCCGCTACCAGCTCCCAGACATCTGTGTACCGCGGGGACTCATAGAATCTGGGATCACCCCTCCACTTTGGGAAC	GDS*NLGSPLHF	3	6.648500255320878E-5	36	TCRBV10-03*01	TCRBV10	TCRBV10-03	01				TCRBD02-01	TCRBD02	TCRBD02-01				01,02	TCRBJ01-06*01	TCRBJ01	TCRBJ01-06	01				20	4	0	10	14	10	45	42	46	52	66	3	Stop	VDJ
AGGCTGCTGTCGGCTGCTCCCTCCCAGACATCTGTGTACTTCTGTGCCAGCAGTTTTGGACTGAACACTGAAGCTTTCTTTGGACAA	CASSFGLNTEAFF	1	1.4774445011824173E-5	39	TCRBV06-05*01	TCRBV06	TCRBV06-05	01						unresolved		TCRBD01,TCRBD02	TCRBD01-01,TCRBD02-01		TCRBJ01-01*01	TCRBJ01	TCRBJ01-01	01				4	2	1	7	0	0	42	55	57	-1	61	1	In	VDJ
CTGGGGGACTCAGCCCTGTACTTCTGTGCCAGCAGCACGACTAGCGGGGGGTCTCCGGGTCCAGGAGAGACCCAGTACTTCGGGCCA	CASSTTSGGSPGPGETQYF	1	1.7544653451541206E-5	57	TCRBV13-01*01	TCRBV13	TCRBV13-01	01				TCRBD02-01*01	TCRBD02	TCRBD02-01	01				TCRBJ02-05*01	TCRBJ02	TCRBJ02-05	01				5	2	2	1	14	4	24	36	38	51	65	1	In	VDJ
CCCCTCAAGCTGGAGTCAGCTGCTCCCTCTCAGACTTCTGTTTACTTCTGTGCCAGCAGTTATGGGGGTGGCTACACCTTCGGTTCG	CASSYGGGYTF	1	2.6778681583931313E-5	33	TCRBV06-07*01	TCRBV06	TCRBV06-07	01						unresolved		TCRBD01,TCRBD02	TCRBD01-01,TCRBD02-01		TCRBJ01-02*01	TCRBJ01	TCRBJ01-02	01				3	1	6	1	0	7	48	62	63	-1	68	1	In	VDJ
GGGTTGGAGTCGGCTGCTCCCTCCCAAACATCTGTGTACTTCTGTGCCAGCAGTTCCAGGACAGGGTCCGAAGCTTTCTTTGGACAA	CASSSRTGSEAFF	1	1.3851042198585162E-5	39	TCRBV06	TCRBV06	unresolved			TCRBV06-02,TCRBV06-03		TCRBD01-01*01	TCRBD01	TCRBD01-01	01				TCRBJ01-01*01	TCRBJ01	TCRBJ01-01	01				4	3	1	3	3	8	42	55	58	66	69	1	In	VDJ
TTTCTTGACATCCGCTCACCAGGCCTGGGGGACGCAGCCATGTACCTGTGTGCCACCAGCAGAAGTTTTGGCTACACCTTCGGTTCG	CATSRSFGYTF	1	1.4774445011824173E-5	33	TCRBV15-01*01	TCRBV15	TCRBV15-01	01						unresolved		TCRBD01,TCRBD02	TCRBD01-01,TCRBD02-01		TCRBJ01-02*01	TCRBJ01	TCRBJ01-02	01				2	0	5	5	3	7	48	-1	63	65	68	1	In	VDJ
AGGCCCTCACATACCTCTCAGTACCTCTGTGCCAGCAGTGACCCTTAAGCCCTCGCAGGGTGAGGGTACGAGCAGTACGTCGGGCCG	CASSDP*ALAG*GYEQYV	1	6.463819692673076E-6	54	TCRBV25-01*01	TCRBV25	TCRBV25-01	01						unresolved		TCRBD01,TCRBD02	TCRBD01-01,TCRBD02-01		TCRBJ02-07*01	TCRBJ02	TCRBJ02-07	01				3	14	4	3	19	17	27	41	55	60	79	1	Stop	VDJ
GAGTTGGCTGCTCCCTCCCAGACATCTGTGTACTTCTGTGCCAGCAGTTACTCGGGACAGGGTAACTATGGCTACACCTTCGGTTCG	CASSYSGQGNYGYTF	1	3.231909846336538E-5	45	TCRBV06-06	TCRBV06	TCRBV06-06				01,02	TCRBD01-01*01	TCRBD01	TCRBD01-01	01				TCRBJ01-02*01	TCRBJ01	TCRBJ01-02	01				0	0	0	3	0	1	36	-1	53	-1	62	1	In	VDJ
CTACACGCCCTGCAGCCAGAAGACTCAGCCCTGTATCTCTGCGCCAGCAGCCGAGGACAGGGTGGCTACGAGCAGTACTTCGGGCCG	CASSRGQGGYEQYF	1	1.2927639385346152E-5	42	TCRBV04-01*01	TCRBV04	TCRBV04-01	01				TCRBD01-01*01	TCRBD01	TCRBD01-01	01				TCRBJ02-07*01	TCRBJ02	TCRBJ02-07	01				4	2	1	3	3	3	39	52	54	62	65	1	In	VDJ
CTGTCGGCTGCTCCCTCCCAGACATCTGTGTACTTCTGTGCCAGCAGATTCAGCGGGGGGGAAACCTACGAGCAGTACTTCGGGCCG	CASRFSGGETYEQYF	1	1.108083375886813E-5	45	TCRBV06-05*01	TCRBV06	TCRBV06-05	01				TCRBD02-01*01	TCRBD02	TCRBD02-01	01				TCRBJ02-07*01	TCRBJ02	TCRBJ02-07	01				6	4	6	0	3	2	36	47	51	61	64	1	In	VDJ
AGTGCCCATCCTGAAGACAGCAGCTTCTACATCTGCAGTGCTAGAGATATCCCTACGGATACGAACACTGAAGCTTTCTTTGGACAA	CSARDIPTDTNTEAFF	1	9.234028132390108E-6	48	TCRBV20	TCRBV20	unresolved			TCRBV20-01,TCRBV20-or09_02				unresolved		TCRBD01,TCRBD02	TCRBD01-01,TCRBD02-01		TCRBJ01-01*01	TCRBJ01	TCRBJ01-01	01				0	9	1	8	3	1	33	47	56	59	62	1	In	VDJ
CTGTCGGCTGCTCCCTCCCAGACATCTGTGTACTTCTGTGCCAGCAGGAAACAGGGCCCAACTAATGAAAAACTGTTTTTTGGCAGT	CASRKQGPTNEKLFF	1	2.6778681583931313E-5	45	TCRBV06-05*01	TCRBV06	TCRBV06-05	01				TCRBD01-01*01	TCRBD01	TCRBD01-01	01				TCRBJ01-04*01	TCRBJ01	TCRBJ01-04	01				6	3	3	3	2	0	36	47	50	56	58	1	In	VDJ
AGGCTGCTGTCGGCTGCTCCCTCCCAGACATCTGTGTACTTCTGTGCCAGCAGTTACTCTAGGGCCCAGCCCCAGCATTTTGGTGAT	CASSYSRAQPQHF	1	1.5697847825063185E-5	39	TCRBV06-05*01	TCRBV06	TCRBV06-05	01						unresolved		TCRBD01,TCRBD02	TCRBD01-01,TCRBD02-01		TCRBJ01-05*01	TCRBJ01	TCRBJ01-05	01				0	1	5	3	2	7	42	59	60	64	66	1	In	VDJ
AGCACCTTGGAGCTGGGGGACTCGGCCCTTTATCTTTGCGCCAGCAGCTTGGGAGGGGGGGGTAATTCACCCCTCCACTTTGGGAAC	CASSLGGGGNSPLHF	1	1.3851042198585162E-5	45	TCRBV05-01*01	TCRBV05	TCRBV05-01	01				TCRBD02-01*01	TCRBD02	TCRBD02-01	01				TCRBJ01-06*01	TCRBJ01	TCRBJ01-06	01				0	2	9	0	1	6	36	52	54	61	62	1	In	VDJ
TCGGCTGCTCCCTCCCAGACATCTGTGTACTTCTGTGCCAGCAGTTACGTTCATACAGGGGGGAATGAAAAACTGTTTTTTGGCAGT	CASSYVHTGGNEKLFF	1	2.6778681583931313E-5	48	TCRBV06-05*01	TCRBV06	TCRBV06-05	01				TCRBD01-01*01	TCRBD01	TCRBD01-01	01				TCRBJ01-04*01	TCRBJ01	TCRBJ01-04	01				2	6	3	1	1	5	33	48	54	62	63	1	In	VDJ
TCACGTTGGCGTCTGCTGTACCCTCTCAGACATCTGTGTACTTCTGTGCCAGCAGTGAGTCAGAATTACGAGCAGTACTTCGGGCCG		1	3.41659040898434E-5	37	TCRBV06-04	TCRBV06	TCRBV06-04				01,02	TCRBD01-01*01	TCRBD01	TCRBD01-01	01				TCRBJ02-07*01	TCRBJ02	TCRBJ02-07	01				3	2	4	5	3	4	44	58	60	63	66	1	Out	VDJ
ATCCAGCCCTCAGAACCCAGGGACTCAGCTGTGTACTTCTGTGCCAGCAATACCGGGCTACACACCGGGGAGCTGTTTTTTGGAGAA	CASNTGLHTGELFF	1	3.324250127660439E-5	42	TCRBV12	TCRBV12	unresolved			TCRBV12-03,TCRBV12-04				unresolved		TCRBD01,TCRBD02	TCRBD01-01,TCRBD02-01		TCRBJ02-02*01	TCRBJ02	TCRBJ02-02	01				7	5	8	0	3	3	39	49	54	58	61	1	In	VDJ
ATCTGTGTACTTCTGTGCCAGCAGTTACTCAGGGACTAGCGGGGGAGCCTGTAGGAGTCGAACACCGGGGAGCTGTTTTTTGGAGAA		1	2.031486189125824E-5	68	TCRBV06	TCRBV06	unresolved			TCRBV06-02,TCRBV06-03,TCRBV06-05,TCRBV06-06		TCRBD02-01*01	TCRBD02	TCRBD02-01	01				TCRBJ02-02*01	TCRBJ02	TCRBJ02-02	01				0	1	0	2	13	0	13	30	31	45	58	1	Out	VDJ
GCTGCTCCCTCCCAGACATCTGTGTACTTCTGTGCCAGCAGTTACTCAACAACCGGGCTTAGGGGGGAAAAACTGTTTTTTGGCAGT	CASSYSTTGLRGEKLFF	2	4.709354347518955E-5	51	TCRBV06	TCRBV06	unresolved			TCRBV06-05,TCRBV06-06		TCRBD01-01*01	TCRBD01	TCRBD01-01	01				TCRBJ01-04*01	TCRBJ01	TCRBJ01-04	01				0	13	5	1	0	8	30	47	60	-1	66	2	In	VDJ
CTGGAGTTGGCTGCTCCCTCCCAGACATCTGTGTACTTCTGTGCCAGCAGTCGACAGGGCGGAAACACTGAAGCTTTCTTTGGACAA	CASSRQGGNTEAFF	2	3.878291815603845E-5	42	TCRBV06-06	TCRBV06	TCRBV06-06				01,02	TCRBD01-01*01	TCRBD01	TCRBD01-01	01				TCRBJ01-01*01	TCRBJ01	TCRBJ01-01	01				5	1	2	3	4	2	39	51	52	59	63	2	In	VDJ
GTGAGCAACATGAGCCCTGAAGACAGCAGCATATATCTCTGCAGCGGCCAGCGGGGGCCCTCCTACAATGAGCAGTTCTTCGGGCCA	CSGQRGPSYNEQFF	1	4.617014066195054E-6	42	TCRBV29-01*01	TCRBV29	TCRBV29-01	01				TCRBD02-01*01	TCRBD02	TCRBD02-01	01				TCRBJ02-01*01	TCRBJ02	TCRBJ02-01	01				7	3	6	2	2	0	39	46	49	57	59	1	In	VDJ
AGCACCTTGGAGCTGGGGGACTCGGCCCTTTATCTTTGCGCCAGCAGCCGCACAGGGTATGGCACCGGGGAGCTGTTTTTTGGAGAA	CASSRTGYGTGELFF	1	1.7544653451541206E-5	45	TCRBV05-01*01	TCRBV05	TCRBV05-01	01				TCRBD01-01*01	TCRBD01	TCRBD01-01	01				TCRBJ02-02*01	TCRBJ02	TCRBJ02-02	01				4	3	3	3	5	4	36	48	51	57	62	1	In	VDJ
TCTCTGGAGCTGGGGGACTCAGCTTTGTATTTCTGTGCCAGCAGCGATAGTAGGGACAGGGTAGAAACTGAAGCTTTCTTTGGACAA	CASSDSRDRVETEAFF	1	1.6621250638302195E-5	48	TCRBV09-01	TCRBV09	TCRBV09-01				01,02	TCRBD01-01*01	TCRBD01	TCRBD01-01	01				TCRBJ01-01*01	TCRBJ01	TCRBJ01-01	01				3	6	0	3	5	5	33	46	52	61	66	1	In	VDJ
CTAGAGTCTGCCATCCCCAACCAGACAGCTCTTTACTTCTGTGCCACGGGGCACTCGGACAGGGGAGAGACCCAGTACTTCGGGCCA	CATGHSDRGETQYF	1	4.617014066195054E-6	42	TCRBV24	TCRBV24	unresolved			TCRBV24-01,TCRBV24-or09_02		TCRBD01-01*01	TCRBD01	TCRBD01-01	01				TCRBJ02-05*01	TCRBJ02	TCRBJ02-05	01				10	9	1	2	0	4	39	47	56	-1	65	1	In	VDJ
GCCTTGTTGCTGGGGGACTCGGCCCTCTATCTCTGTGCCAGCAGCCACGGGACAGGAGTCTCTGGAAACACCATATATTTTGGAGAG	CASSHGTGVSGNTIYF	1	3.231909846336538E-5	48	TCRBV05-06*01	TCRBV05	TCRBV05-06	01				TCRBD01-01*01	TCRBD01	TCRBD01-01	01				TCRBJ01-03*01	TCRBJ01	TCRBJ01-03	01				4	3	0	4	3	0	33	45	48	56	59	1	In	VDJ
AATTCCCTGGAGCTTGGTGACTCTGCTGTGTATTTCTGTGCCAGCAGCCCACTAGCGGTGGAAACCTACGAGCAGTACTTCGGGCCG	CASSPLAVETYEQYF	1	1.015743094562912E-5	45	TCRBV03	TCRBV03	unresolved			TCRBV03-01,TCRBV03-02		TCRBD02-01	TCRBD02	TCRBD02-01				01,02	TCRBJ02-07*01	TCRBJ02	TCRBJ02-07	01				4	1	3	5	6	2	36	49	50	58	64	1	In	VDJ
TCGGCTGCTCCCTCCCAGACATCTGTGTACTTCTGTGCCAGCAGTTACTCTACCTTCCAGACTAATGAAAAACTGTTTTTTGGCAGT	CASSYSTFQTNEKLFF	1	2.6778681583931313E-5	48	TCRBV06-05*01	TCRBV06	TCRBV06-05	01				TCRBD01-01*01	TCRBD01	TCRBD01-01	01				TCRBJ01-04*01	TCRBJ01	TCRBJ01-04	01				0	7	4	5	0	2	33	50	57	-1	60	1	In	VDJ
CCCCTGACCCTGGAGTCTGCCAGGCCCTCACATACCTCTCAGTACCTCTGTGCCACCAGAAACACCGGGGAGCTGTTTTTTGGAGAA	CATRNTGELFF	1	8.310625319151098E-6	33	TCRBV25-01*01	TCRBV25	TCRBV25-01	01						unresolved					TCRBJ02-02*01	TCRBJ02	TCRBJ02-02	01				6	0	0	0	1	2	48	-1	-1	59	60	1	In	VJ
GCCCTGCAGCCAGAAGACTCAGCCCTGTATCTCTGCGCCAGCAGCCAAGAAACGGGGACCCGAAATCAGCCCCAGCATTTTGGTGAT	CASSQETGTRNQPQHF	1	1.8468056264780216E-5	48	TCRBV04-01*01	TCRBV04	TCRBV04-01	01						unresolved		TCRBD01,TCRBD02	TCRBD01-01,TCRBD02-01		TCRBJ01-05*01	TCRBJ01	TCRBJ01-05	01				0	4	0	7	4	4	33	50	54	59	63	1	In	VDJ
CAGTGCCCATCCTGAAGACAGCAGCTTCTACATCTGCAGTGCTAGAGATAATGACAGGTAGGGAATCAGCCCCAGCATTTTGGTGAT		1	1.015743094562912E-5	47	TCRBV20	TCRBV20	unresolved			TCRBV20-01,TCRBV20-or09_02		TCRBD01-01*01	TCRBD01	TCRBD01-01	01				TCRBJ01-05*01	TCRBJ01	TCRBJ01-05	01				0	4	2	4	5	4	34	48	52	58	63	1	Out	VDJ
CTGAGTTCTAAGAAGCTCCTTCTCAGTGACTCTGGCTTCTATCTCTGTGCCTGGAGGGTCCCCGGGGCCGGAGCTTTCTTTGGACAA	CAWRVPGAGAFF	1	3.6936112529560434E-6	36	TCRBV30-01*01	TCRBV30	TCRBV30-01	01						unresolved		TCRBD01,TCRBD02	TCRBD01-01,TCRBD02-01		TCRBJ01-01*01	TCRBJ01	TCRBJ01-01	01				3	7	7	0	3	10	45	56	63	68	71	1	In	VDJ
TTGGAGTCGGCTGCTCCCTCCCAAACATCTGTGTACTTCTGTGCCAGCAGCGACGGGGGGTCCCTCGAAAAACTGTTTTTTGGCAGT	CASSDGGSLEKLFF	1	2.400847314421428E-5	42	TCRBV06	TCRBV06	unresolved			TCRBV06-02,TCRBV06-03		TCRBD02-01*01	TCRBD02	TCRBD02-01	01				TCRBJ01-04*01	TCRBJ01	TCRBJ01-04	01				6	3	8	1	6	8	39	50	53	60	66	1	In	VDJ
TCACCAGGCCTGGGGGACGCAGCCATGTACCTGTGTGCCACCAGCAGAGATGAGGGTTGGGGCAATCAGCCCCAGCATTTTGGTGAT	CATSRDEGWGNQPQHF	1	1.9391459078019226E-5	48	TCRBV15-01*01	TCRBV15	TCRBV15-01	01				TCRBD02-01*02	TCRBD02	TCRBD02-01	02				TCRBJ01-05*01	TCRBJ01	TCRBJ01-05	01				0	1	11	0	5	2	33	50	51	56	61	1	In	VDJ
CTGACAGTGACCAGTGCCCATCCTGAAGACAGCAGCTTCTACATCTGCAGTGCTAGAGTCGGGGACATTCGAGCTTTCTTTGGACAA	CSARVGDIRAFF	1	9.234028132390108E-6	36	TCRBV20	TCRBV20	unresolved			TCRBV20-01,TCRBV20-or09_02		TCRBD01-01*01	TCRBD01	TCRBD01-01	01				TCRBJ01-01*01	TCRBJ01	TCRBJ01-01	01				1	3	0	6	4	10	45	58	61	67	71	1	In	VDJ
CTGAAGATCCAGTCCACAAAGCTGGAGGACTCAGCCATGTACTTCTGTGCCAGCAGTGAAATTGGGGATGGCTACACCTTCGGTTCG	CASSEIGDGYTF	1	1.2927639385346152E-5	36	TCRBV02-01*01	TCRBV02	TCRBV02-01	01						unresolved		TCRBD01,TCRBD02	TCRBD01-01,TCRBD02-01		TCRBJ01-02*01	TCRBJ01	TCRBJ01-02	01				2	3	6	2	0	6	45	60	63	-1	67	1	In	VDJ
AGGCTGCTGTCGGCTGCTCCCTCCCAGACATCTGTGTACTTCTGTGCCAGCAAAGAGACAGGTCTCTTGGCCCTCCACTTTGGGAAC	CASKETGLLALHF	1	1.200423657210714E-5	39	TCRBV06-05*01	TCRBV06	TCRBV06-05	01				TCRBD01-01*01	TCRBD01	TCRBD01-01	01				TCRBJ01-06*01	TCRBJ01	TCRBJ01-06	01				7	4	2	4	8	14	42	52	56	62	70	1	In	VDJ
TCCACAAAGCTGGAGGACTCAGCCATGTACTTCTGTGCCAGCAGTGACCTCACAGCCCTTAAGATCCGAGGCTACACCTTCGGTTCG	CASSDLTALKIRGYTF	1	1.2927639385346152E-5	48	TCRBV02-01*01	TCRBV02	TCRBV02-01	01				TCRBD01-01*01	TCRBD01	TCRBD01-01	01				TCRBJ01-02*01	TCRBJ01	TCRBJ01-02	01				3	4	3	5	14	8	33	47	51	55	69	1	In	VDJ
ATGTGAACGCCTTGTTGCTGGGGGACTCGGCCCTCTATCTCTGTGCCAGCAGCTTTTAGGGGTTGACAGCCCCAGCATTTTGGTGAT		1	1.4774445011824173E-5	40	TCRBV05-06*01	TCRBV05	TCRBV05-06	01				TCRBD01-01*01	TCRBD01	TCRBD01-01	01				TCRBJ01-05*01	TCRBJ01	TCRBJ01-05	01				2	2	5	2	4	7	41	55	57	62	66	1	Out	VDJ
CACACCCTGCAGCCAGAAGACTCGGCCCTGTATCTCTGCGCCAGCAGCCAAGAAGGGGGCTGGGCCGGGGAGCTGTTTTTTGGAGAA	CASSQEGGWAGELFF	1	2.031486189125824E-5	45	TCRBV04-03*01	TCRBV04	TCRBV04-03	01				TCRBD01-01*01	TCRBD01	TCRBD01-01	01				TCRBJ02-02*01	TCRBJ02	TCRBJ02-02	01				0	0	5	0	4	6	36	-1	53	60	64	1	In	VDJ
ATCCTGGAGTCGCCCAGCCCCAACCAGACCTCTCTGTACTTCTGTGCCAGCAGTAGACAGGGGAACACTGAAGCTTTCTTTGGACAA	CASSRQGNTEAFF	1	1.2927639385346152E-5	39	TCRBV27-01*01	TCRBV27	TCRBV27-01	01				TCRBD01-01*01	TCRBD01	TCRBD01-01	01				TCRBJ01-01*01	TCRBJ01	TCRBJ01-01	01				5	1	2	3	0	1	42	54	55	-1	62	1	In	VDJ
AGGCTGGAGTCGGCTGCTCCCTCCCAGACATCTGTGTACTTCTGTGCCAGCAGTGAAGATTTGAAAACTGAAGCTTTCTTTGGACAA	CASSEDLKTEAFF	1	2.216166751773626E-5	39	TCRBV06-01*01	TCRBV06	TCRBV06-01	01						unresolved		TCRBD01,TCRBD02	TCRBD01-01,TCRBD02-01		TCRBJ01-01*01	TCRBJ01	TCRBJ01-01	01				1	4	2	8	2	5	42	58	62	64	66	1	In	VDJ
CTCAGGCTGGAGTTGGCTGCTCCCTCCCAGACATCTGTGTACTTCTGTGCCAGCACGGACAGGCCCGACGTCCTGACTTTCGGGGCC	CASTDRPDVLTF	2	3.9706320969277465E-5	36	TCRBV06-06	TCRBV06	TCRBV06-06				01,02	TCRBD01-01*01	TCRBD01	TCRBD01-01	01				TCRBJ02-06*01	TCRBJ02	TCRBJ02-06	01				7	1	1	4	4	11	45	55	56	63	67	2	In	VDJ
ATTCAGCGCACAGAGCAGCGGGACTCAGCCATGTATCGCTGTGCCAGCAGCTTAGGTCAAATCGGGTCACCCCTCCACTTTGGGAAC	CASSLGQIGSPLHF	1	2.6778681583931313E-5	42	TCRBV07-07*01	TCRBV07	TCRBV07-07	01				TCRBD02-01	TCRBD02	TCRBD02-01				01,02	TCRBJ01-06*01	TCRBJ01	TCRBJ01-06	01				1	7	8	4	0	10	39	55	62	-1	66	1	In	VDJ
AATGTGAGCACCTTGGAGCTGGGGGACTCGGCCCTTTATCTTTGCGCCAGCAGCACGACAGGGAACTATGGCTACACCTTCGGTTCG	CASSTTGNYGYTF	1	1.3851042198585162E-5	39	TCRBV05-01*01	TCRBV05	TCRBV05-01	01				TCRBD01-01*01	TCRBD01	TCRBD01-01	01				TCRBJ01-02*01	TCRBJ01	TCRBJ01-02	01				4	2	2	3	0	2	42	54	56	-1	63	1	In	VDJ
GCGTCTGCTGTACCCTCTCAGACATCTGTGTACTTCTGTGCCAGCAGTGACGGGACAGGGGGCGCAGATACGCAGTATTTTGGCCCA	CASSDGTGGADTQYF	2	4.524673784871153E-5	45	TCRBV06-04	TCRBV06	TCRBV06-04				01,02	TCRBD01-01*01	TCRBD01	TCRBD01-01	01				TCRBJ02-03*01	TCRBJ02	TCRBJ02-03	01				2	0	0	0	1	4	36	-1	51	63	64	2	In	VDJ
CTGCAGCCAGAAGACTCGGCCCTGTATCTCTGTGCCAGCAGCCAAGTCCTTAGGACAGGCGGGAACGACGAGCAGTACTTCGGGCCG	CASSQVLRTGGNDEQYF	1	1.015743094562912E-5	51	TCRBV04-02*01	TCRBV04	TCRBV04-02	01				TCRBD01-01*01	TCRBD01	TCRBD01-01	01				TCRBJ02-07*01	TCRBJ02	TCRBJ02-07	01				1	6	1	4	8	5	30	46	52	59	67	1	In	VDJ
CTGACAGTGACCAGTGCCCATCCTGAAGACAGCAGCTTCTACATCTGCAGTGCCGAACAGCCGGCGAGAGAAGCTTTCTTTGGACAA	CSAEQPAREAFF	1	9.234028132390108E-6	36	TCRBV20	TCRBV20	unresolved			TCRBV20-01,TCRBV20-or09_02		TCRBD01-01*01	TCRBD01	TCRBD01-01	01				TCRBJ01-01*01	TCRBJ01	TCRBJ01-01	01				6	3	3	5	9	8	45	53	56	60	69	1	In	VDJ
CACCAGGCCTGGGGGACGCAGCCATGTACCTGTGTGCCACCAGAATAAGAGAGGAGGCAGGGCCCTCAGCCCCAGCATTTTGGTGAT		1	1.9391459078019226E-5	49	TCRBV15-01*01	TCRBV15	TCRBV15-01	01						unresolved		TCRBD01,TCRBD02	TCRBD01-01,TCRBD02-01		TCRBJ01-05*01	TCRBJ01	TCRBJ01-05	01				6	14	4	3	3	6	32	43	57	62	65	1	Out	VDJ
AACCTGAGCTCTCTGGAGCTGGGGGACTCAGCTTTGTATTTCTGTGCCAGCAGCGGGGGTTCGCCCTACGAGCAGTACTTCGGGCCG	CASSGGSPYEQYF	1	1.200423657210714E-5	39	TCRBV09-01	TCRBV09	TCRBV09-01				01,02			unresolved		TCRBD01,TCRBD02	TCRBD01-01,TCRBD02-01		TCRBJ02-07*01	TCRBJ02	TCRBJ02-07	01				3	0	6	2	5	2	42	-1	55	59	64	1	In	VDJ
AGCACCTTGGAGCTGGGGGACTCGGCCCTTTATCTTTGCGCCAGCAGCTTGGTTCCGACAGGGGGCGATGGCTACACCTTCGGTTCG	CASSLVPTGGDGYTF	1	1.3851042198585162E-5	45	TCRBV05-01*01	TCRBV05	TCRBV05-01	01				TCRBD01-01*01	TCRBD01	TCRBD01-01	01				TCRBJ01-02*01	TCRBJ01	TCRBJ01-02	01				0	4	2	0	1	6	36	52	56	66	67	1	In	VDJ
TGAGCACCTTGGAGCTGGGGGACTCGGCCCTTTATCTTTGCGCCAGCAGCTTTCCCCATTAGCAATCAGCCCCAGCATTTTGGTGAT		1	1.8468056264780216E-5	43	TCRBV05-01*01	TCRBV05	TCRBV05-01	01				TCRBD01-01*01	TCRBD01	TCRBD01-01	01				TCRBJ01-05*01	TCRBJ01	TCRBJ01-05	01				2	4	4	6	1	0	38	52	56	58	59	1	Out	VDJ
TCCACAAAGCTGGAGGACTCAGCCATGTACTTCTGTGCCAGCAGTACCCGACAGTATAGCTCTGGAAACACCATATATTTTGGAGAG	CASSTRQYSSGNTIYF	1	3.508930690308241E-5	48	TCRBV02-01*01	TCRBV02	TCRBV02-01	01				TCRBD01-01*01	TCRBD01	TCRBD01-01	01				TCRBJ01-03*01	TCRBJ01	TCRBJ01-03	01				5	4	2	5	5	0	33	45	49	54	59	1	In	VDJ
GAAGCTCCTTCTCAGTGACTCTGGCTTCTATCTCTGTGCCTGGGAACGAGGGCTAGCGAACTACAAGAGACCCAGTACTTCGGGCCA		1	2.7702084397170324E-6	47	TCRBV30-01*01	TCRBV30	TCRBV30-01	01				TCRBD02-01	TCRBD02	TCRBD02-01				01,02	TCRBJ02-05*01	TCRBJ02	TCRBJ02-05	01				5	9	4	6	5	2	34	43	52	58	63	1	Out	VDJ
GGGTTGGAGTCGGCTGCTCCCTCCCAAACATCTGTGTACTTCTGTGCCAGTCCTTGATTTGCCGATAGGTCCCTCCACTTTGGGAAC	CASP*FADRSLHF	1	1.108083375886813E-5	39	TCRBV06	TCRBV06	unresolved			TCRBV06-02,TCRBV06-03				unresolved		TCRBD01,TCRBD02	TCRBD01-01,TCRBD02-01		TCRBJ01-06*01	TCRBJ01	TCRBJ01-06	01				9	16	5	4	1	14	42	50	66	69	70	1	Stop	VDJ
GAGCTGGGGGACTCGGCCCTTTATCTTTGCGCCAGCAGCTTGGCCAGGGGGACAGGGGGAGGCATCGACGAGCAGTACTTCGGGCCG	CASSLARGTGGGIDEQYF	1	1.2927639385346152E-5	54	TCRBV05-01*01	TCRBV05	TCRBV05-01	01				TCRBD01-01*01	TCRBD01	TCRBD01-01	01				TCRBJ02-07*01	TCRBJ02	TCRBJ02-07	01				0	5	0	1	8	5	27	43	48	59	67	1	In	VDJ
GCTGCTCCCTCCCAGACATCTGTGTACTTCTGTGCCAGCAGTGAAGCGCGGAGAGGGGCGCCGGGATCACCCCTCCACTTTGGGAAC	CASSEARRGAPGSPLHF	1	1.7544653451541206E-5	51	TCRBV06-01*01	TCRBV06	TCRBV06-01	01						unresolved		TCRBD01,TCRBD02	TCRBD01-01,TCRBD02-01		TCRBJ01-06*01	TCRBJ01	TCRBJ01-06	01				0	6	5	2	8	10	30	47	53	58	66	1	In	VDJ
CTCAGGCTGCTGTCGGCTGCTCCCTCCCAGACATCTGTGTACTTCTGTGCCAGCCGGGACATGACTGAAAAACTGTTTTTTGGCAGT	CASRDMTEKLFF	1	2.6778681583931313E-5	36	TCRBV06-05*01	TCRBV06	TCRBV06-05	01				TCRBD01-01*01	TCRBD01	TCRBD01-01	01				TCRBJ01-04*01	TCRBJ01	TCRBJ01-04	01				8	1	0	6	4	7	45	54	55	61	65	1	In	VDJ
CTGTCGGCTGCTCCCTCCCAGACATCTGTGTACTTCTGTGCCAGCAGTTACGGCGGATTGCTGAACACTGAAGCTTTCTTTGGACAA	CASSYGGLLNTEAFF	1	1.4774445011824173E-5	45	TCRBV06-05*01	TCRBV06	TCRBV06-05	01				TCRBD02-01	TCRBD02	TCRBD02-01				01,02	TCRBJ01-01*01	TCRBJ01	TCRBJ01-01	01				2	1	7	5	5	0	36	51	52	56	61	1	In	VDJ
CGCCTTGTTGCTAGGGGACTCGGCCCTCTATCTCTGTGCCAGCAGTGTATTTCTTCGTGAAAGACCTATGGCTACACCTTCGGTTCG		1	3.6936112529560434E-6	47	TCRBV05-07*01	TCRBV05	TCRBV05-07	01						unresolved		TCRBD01,TCRBD02	TCRBD01-01,TCRBD02-01		TCRBJ01-02*01	TCRBJ01	TCRBJ01-02	01				5	17	2	7	0	4	34	45	62	-1	65	1	Out	VDJ
GGAGCTGGGGGACTCGGCCCTTTATCTTTGCGCCAGCAGCGGGGACAGGGTGTTGACTATAGCAATCAGCCCCAGCATTTTGGTGAT		1	1.8468056264780216E-5	53	TCRBV05-01*01	TCRBV05	TCRBV05-01	01				TCRBD01-01*01	TCRBD01	TCRBD01-01	01				TCRBJ01-05*01	TCRBJ01	TCRBJ01-05	01				4	1	0	3	9	0	28	40	41	50	59	1	Out	VDJ
CACGCCCTGCAGCCAGAAGACTCAGCCCTGTATCTCTGCGCCAGCAGCCAAGATGCAGGGGGGGGCCGTGGCTACACCTTCGGTTCG	CASSQDAGGGRGYTF	1	1.3851042198585162E-5	45	TCRBV04-01*01	TCRBV04	TCRBV04-01	01						unresolved		TCRBD01,TCRBD02	TCRBD01-01,TCRBD02-01		TCRBJ01-02*01	TCRBJ01	TCRBJ01-02	01				0	2	4	1	6	7	36	53	55	62	68	1	In	VDJ
CACCTACACGCCCTGCAGCCAGAAGACTCAGCCCTGTATCTCTGCGCCAGCAGCCCAACAGGGGTCGTTGAAGCTTTCTTTGGACAA	CASSPTGVVEAFF	1	1.7544653451541206E-5	39	TCRBV04-01*01	TCRBV04	TCRBV04-01	01				TCRBD01-01*01	TCRBD01	TCRBD01-01	01				TCRBJ01-01*01	TCRBJ01	TCRBJ01-01	01				4	2	3	2	4	7	42	55	57	64	68	1	In	VDJ
CCAGGCCTGGGGGACGCAGCCATGTACCTGTGTGCCACCAGCAGAGGACAGGGGACTGCCTTTAATGAAAAACTGTTTTTTGGCAGT	CATSRGQGTAFNEKLFF	1	3.139569565012637E-5	51	TCRBV15-01*01	TCRBV15	TCRBV15-01	01				TCRBD01-01*01	TCRBD01	TCRBD01-01	01				TCRBJ01-04*01	TCRBJ01	TCRBJ01-04	01				1	0	2	2	8	4	30	-1	46	54	62	1	In	VDJ
CTGCTGTCGGCTGCTCCCTCCCAGACATCTGTGTACTTCTGTGCCAGCAGAAAGGGACAGGGGATCTATGGCTACACCTTCGGTTCG	CASRKGQGIYGYTF	1	1.200423657210714E-5	42	TCRBV06-05*01	TCRBV06	TCRBV06-05	01				TCRBD01-01*01	TCRBD01	TCRBD01-01	01				TCRBJ01-02*01	TCRBJ01	TCRBJ01-02	01				6	3	0	2	2	4	39	50	53	63	65	1	In	VDJ
AATGTGAGCACCTTGGAGCTGGGGGACTCGGCCCTTTATCTTTGCGCCAGCAGCTTGATTTCAGGGAATGGCTACACCTTCGGTTCG	CASSLISGNGYTF	1	1.3851042198585162E-5	39	TCRBV05-01*01	TCRBV05	TCRBV05-01	01				TCRBD01-01*01	TCRBD01	TCRBD01-01	01				TCRBJ01-02*01	TCRBJ01	TCRBJ01-02	01				1	4	4	3	1	6	42	57	61	66	67	1	In	VDJ
ATCCGGTCCACAAAGCTGGAGGACTCAGCCATGTACTTCTGTGCCAGCAGAGGACAGGGGTTAATAGGCACCATATATTTTGGAGAG	CASRGQGLIGTIYF	1	3.508930690308241E-5	42	TCRBV02-01*01	TCRBV02	TCRBV02-01	01				TCRBD01-01*01	TCRBD01	TCRBD01-01	01				TCRBJ01-03*01	TCRBJ01	TCRBJ01-03	01				6	1	1	2	8	9	39	50	51	60	68	1	In	VDJ
CGGTCCACAAAGCTGGAGGACTCAGCCATGTACTTCTGTGCCAGCAGTGAGGAACGGGCCGCTTCTCAGCCCCAGCATTTTGGTGAT	CASSEERAASQPQHF	1	1.6621250638302195E-5	45	TCRBV02-01*01	TCRBV02	TCRBV02-01	01						unresolved		TCRBD01,TCRBD02	TCRBD01-01,TCRBD02-01		TCRBJ01-05*01	TCRBJ01	TCRBJ01-05	01				3	5	8	0	6	6	36	50	55	59	65	1	In	VDJ
CTGGAGTCGCCCAGCCCCAACCAGACCTCTCTGTACTTCTGTGCCAGCAGTTTATCTCGGGGGTATCAGCCCCAGCATTTTGGTGAT	CASSLSRGYQPQHF	1	1.3851042198585162E-5	42	TCRBV27-01*01	TCRBV27	TCRBV27-01	01				TCRBD02-01*01	TCRBD02	TCRBD02-01	01				TCRBJ01-05*01	TCRBJ01	TCRBJ01-05	01				0	1	8	2	1	5	39	56	57	63	64	1	In	VDJ
AGTTCTAAGAAGCTCCTTCTCAGTGACTCTGGCTTCTATCTCTGTGCCTGGAGCGCTGGCAGCCATGAAAAACTGTTTTTTGGCAGT	CAWSAGSHEKLFF	1	7.387222505912087E-6	39	TCRBV30-01*01	TCRBV30	TCRBV30-01	01						unresolved		TCRBD01,TCRBD02	TCRBD01-01,TCRBD02-01		TCRBJ01-04*01	TCRBJ01	TCRBJ01-04	01				3	6	4	5	2	6	42	53	59	62	64	1	In	VDJ
AATTCCCTGGAGCTTGGTGACTCTGCTGTGTATTTCTGTGCCAGCAGCCAAGCGGGACAGGGAACCAATGAGCAGTTCTTCGGGCCA	CASSQAGQGTNEQFF	1	1.7544653451541206E-5	45	TCRBV03	TCRBV03	unresolved			TCRBV03-01,TCRBV03-02		TCRBD01-01*01	TCRBD01	TCRBD01-01	01				TCRBJ02-01*01	TCRBJ02	TCRBJ02-01	01				1	1	0	3	3	6	36	52	53	62	65	1	In	VDJ
CGCACAGAGCAGGGGGACTCGGCCATGTATCTCTGTGCCAGCAGCACTTCGGGACTAGCGGGGGTAAATGAGCAGTTCTTCGGGCCA	CASSTSGLAGVNEQFF	3	6.279139130025274E-5	48	TCRBV07-09	TCRBV07	TCRBV07-09				01,03	TCRBD02-01*01	TCRBD02	TCRBD02-01	01				TCRBJ02-01*01	TCRBJ02	TCRBJ02-01	01				5	5	0	2	2	7	33	45	50	64	66	3	In	VDJ
ACATCGGCCCAAAAGAACCCGACAGCTTTCTATCTCTGTGCCAGTAGTATCGAGGAGGGGGTCGGCTACGAGCAGTACTTCGGGCCG	CASSIEEGVGYEQYF	2	4.617014066195054E-5	45	TCRBV19-01	TCRBV19	TCRBV19-01				01,02			unresolved		TCRBD01,TCRBD02	TCRBD01-01,TCRBD02-01		TCRBJ02-07*01	TCRBJ02	TCRBJ02-07	01				3	5	5	1	4	3	36	50	55	61	65	2	In	VDJ
ACTGTGAGCAACATGAGCCCTGAAGACAGCAGCATATATCTCTGCAGCGTGAGGAGGGGATCCTACAATGAGCAGTTCTTCGGGCCA	CSVRRGSYNEQFF	1	4.617014066195054E-6	39	TCRBV29-01*01	TCRBV29	TCRBV29-01	01				TCRBD02-01*02	TCRBD02	TCRBD02-01	02				TCRBJ02-01*01	TCRBJ02	TCRBJ02-01	01				6	2	10	0	2	1	42	50	52	58	60	1	In	VDJ
GCTCCCTCCCAAACATCTGTGTACTTCTGTGCCAGCAGTTACTCAAAACAAGGGACCAAGGGAGACAATGAGCAGTTCTTCGGGCCA	CASSYSKQGTKGDNEQFF	1	1.6621250638302195E-5	54	TCRBV06	TCRBV06	unresolved			TCRBV06-02,TCRBV06-03				unresolved		TCRBD01,TCRBD02	TCRBD01-01,TCRBD02-01		TCRBJ02-01*01	TCRBJ02	TCRBJ02-01	01				0	7	0	7	8	5	27	44	51	56	64	1	In	VDJ
CTTGTCCACTCTGACAGTGACCAGTGCCCATCCTGAAGACAGCAGCCGACGGGGGTTGCGAACACCGGGGAGCTGTTTTTTGGAGAA		1	2.031486189125824E-5	26	TCRBV20-01*01	TCRBV20	TCRBV20-01	01				TCRBD02-01*01	TCRBD02	TCRBD02-01	01				TCRBJ02-02*01	TCRBJ02	TCRBJ02-02	01				23	3	8	2	3	0	55	46	49	55	58	1	Out	VDJ
TCGGCTGCTCCCTCCCAAACATCTGTGTACTTCTGTGCCAGCAGTTATCAAGGGGACCGACGCACCGGGGAGCTGTTTTTTGGAGAA	CASSYQGDRRTGELFF	1	1.3851042198585162E-5	48	TCRBV06	TCRBV06	unresolved			TCRBV06-02,TCRBV06-03				unresolved		TCRBD01,TCRBD02	TCRBD01-01,TCRBD02-01		TCRBJ02-02*01	TCRBJ02	TCRBJ02-02	01				3	5	0	7	5	4	33	47	52	57	62	1	In	VDJ
TGTGAGCACCTTGGAGCTGGGGGACTCGGCCCTTTATCTTTGCGCCAGTCCAAAGGGGGTTCTGGAAACACCATATATTTTGGAGAG		2	3.9706320969277465E-5	41	TCRBV05-01*01	TCRBV05	TCRBV05-01	01				TCRBD01-01*01	TCRBD01	TCRBD01-01	01				TCRBJ01-03*01	TCRBJ01	TCRBJ01-03	01				8	5	5	1	1	1	40	48	53	59	60	2	Out	VDJ
CTGAAGATCCAGCCCTCAGAACCCAGGGACTCAGCTGTGTACTTCTGTGCCAGCAGACTGGCGGACACTGAAGCTTTCTTTGGACAA	CASRLADTEAFF	1	3.231909846336538E-5	36	TCRBV12	TCRBV12	unresolved			TCRBV12-03,TCRBV12-04		TCRBD02-01	TCRBD02	TCRBD02-01				01,02	TCRBJ01-01*01	TCRBJ01	TCRBJ01-01	01				6	4	7	5	0	3	45	56	60	-1	64	1	In	VDJ
CGCACAGAGCGGGGGGACTCAGCCGTGTATCTCTGTGCCAGCAGCTTAGGCCCAGATACTGTAGGTTCACCCCTCCACTTTGGGAAC	CASSLGPDTVGSPLHF	1	3.0472292836887357E-5	48	TCRBV07-03*01	TCRBV07	TCRBV07-03	01						unresolved		TCRBD01,TCRBD02	TCRBD01-01,TCRBD02-01		TCRBJ01-06*01	TCRBJ01	TCRBJ01-06	01				2	4	4	5	10	9	33	48	52	55	65	1	In	VDJ
ATCCTGGAGTCGCCCAGCCCCAACCAGACCTCTCTGTACTTCTGTGCCAGCGGACAAACAGGGGGAGGTGGCTACACCTTCGGTTCG	CASGQTGGGGYTF	1	1.108083375886813E-5	39	TCRBV27-01*01	TCRBV27	TCRBV27-01	01				TCRBD01-01*01	TCRBD01	TCRBD01-01	01				TCRBJ01-02*01	TCRBJ01	TCRBJ01-02	01				8	6	3	1	3	7	42	51	57	65	68	1	In	VDJ
CTGGAGTCGCCCAGCCCCAACCAGACCTCTCTGTACTTCTGTGCCAGCAGCTCGGCGGAATATGGAAACACCATATATTTTGGAGAG	CASSSAEYGNTIYF	1	3.0472292836887357E-5	42	TCRBV27-01*01	TCRBV27	TCRBV27-01	01				TCRBD02-01	TCRBD02	TCRBD02-01				01,02	TCRBJ01-03*01	TCRBJ01	TCRBJ01-03	01				6	4	7	5	4	3	39	50	54	58	62	1	In	VDJ
AGCTTGGTGACTCTGCTGTGTATTTCTGTGCCGACACGATGGGACTAGCGGGGGTGATTAGCCAAAAACATTCAGTACTTCGGCGCC		1	1.200423657210714E-5	55	TCRBV03	TCRBV03	unresolved			TCRBV03-01,TCRBV03-02		TCRBD02-01*01	TCRBD02	TCRBD02-01	01				TCRBJ02-04*01	TCRBJ02	TCRBJ02-04	01				11	8	0	2	5	0	26	32	40	54	59	1	Out	VDJ
TCGGCTGCTCCCTCCCAGACATCTGTGTACTTCTGTGCCAGCAGTAACCCCTCCGGGACAGGGAGGTTTGAGCAGTACTTCGGGCCG	CASSNPSGTGRFEQYF	1	1.3851042198585162E-5	48	TCRBV06	TCRBV06	unresolved			TCRBV06-01,TCRBV06-05		TCRBD01-01*01	TCRBD01	TCRBD01-01	01				TCRBJ02-07*01	TCRBJ02	TCRBJ02-07	01				5	9	0	3	6	7	33	45	54	63	69	1	In	VDJ
TTGGAGTCGGCTGCTCCCTCCCAAACATCTGTGTACTTCTGTGCCAGCAGTTACTATGCCACCACCGGGGAGCTGTTTTTTGGAGAA	CASSYYATTGELFF	1	1.3851042198585162E-5	42	TCRBV06	TCRBV06	unresolved			TCRBV06-02,TCRBV06-03				unresolved		TCRBD01,TCRBD02	TCRBD01-01,TCRBD02-01		TCRBJ02-02*01	TCRBJ02	TCRBJ02-02	01				1	5	3	7	0	4	39	55	60	-1	62	1	In	VDJ
TCCACAAAGCTGGAGGACTCAGCCATGTACTTCTGTGCCAGCAGTGTCGGGCGGGGGGTTTTGACAGATACGCAGTATTTTGGCCCA	CASSVGRGVLTDTQYF	1	1.5697847825063185E-5	48	TCRBV02-01*01	TCRBV02	TCRBV02-01	01				TCRBD02-01*01	TCRBD02	TCRBD02-01	01				TCRBJ02-03*01	TCRBJ02	TCRBJ02-03	01				4	4	7	1	5	3	33	46	50	58	63	1	In	VDJ
GCCCTGCAGCCAGAAGACTCAGCCCTGTATCTCTGCGCCAGCAGCCCTTGGGGGGGACAGGGGAATGAAAAACTGTTTTTTGGCAGT	CASSPWGGQGNEKLFF	1	3.0472292836887357E-5	48	TCRBV04-01*01	TCRBV04	TCRBV04-01	01				TCRBD01-01*01	TCRBD01	TCRBD01-01	01				TCRBJ01-04*01	TCRBJ01	TCRBJ01-04	01				4	7	0	2	0	5	33	46	53	-1	63	1	In	VDJ
CTGCAGCCAGAAGACTCGGCCCTGTATCTCTGCGCCAGCAGCCAATCATTGGGTGGACAGGGGACAGATACGCAGTATTTTGGCCCA	CASSQSLGGQGTDTQYF	1	1.9391459078019226E-5	51	TCRBV04-03*01	TCRBV04	TCRBV04-03	01				TCRBD01-01*01	TCRBD01	TCRBD01-01	01				TCRBJ02-03*01	TCRBJ02	TCRBJ02-03	01				2	9	1	2	0	3	30	45	54	-1	63	1	In	VDJ
CGGTCCACAAAGCTGGAGGACTCAGCCATGTACTTCTGTGCCAGCAGTACTAACGTCCTTAGCAATCAGCCCCAGCATTTTGGTGAT	CASSTNVLSNQPQHF	1	1.6621250638302195E-5	45	TCRBV02-01*01	TCRBV02	TCRBV02-01	01				TCRBD02-01	TCRBD02	TCRBD02-01				01,02	TCRBJ01-05*01	TCRBJ01	TCRBJ01-05	01				5	0	3	9	7	0	36	-1	48	52	59	1	In	VDJ
CTGAGCTCTCTGGAGCTGGGGGACTCAGCTTTGTATTTCTGTGCCAGCAGCGTAGATTCTGGCACCGGGGAGCTGTTTTTTGGAGAA	CASSVDSGTGELFF	1	1.6621250638302195E-5	42	TCRBV09-01	TCRBV09	TCRBV09-01				01,02			unresolved		TCRBD01,TCRBD02	TCRBD01-01,TCRBD02-01		TCRBJ02-02*01	TCRBJ02	TCRBJ02-02	01				0	5	0	10	0	4	39	55	60	-1	62	1	In	VDJ
CTGCTCCCTCCCAGACATCTGTGTACTTCTGTGCCAGCAGTGAAGGGGACTTACTAGCGGTGGGCCTACGAGCAGTACGTCGGGCCG		1	1.6621250638302195E-5	52	TCRBV06-01*01	TCRBV06	TCRBV06-01	01				TCRBD02-01	TCRBD02	TCRBD02-01				01,02	TCRBJ02-07*01	TCRBJ02	TCRBJ02-07	01				1	7	3	5	19	17	29	45	52	60	79	1	Out	VDJ
GTGAGCACCTTGGAGCTGGGGGACTCGGCCCTTTATCTTTGCGCCACCGCAGGGGGAGGGTTGAACACTGAAGCTTTCTTTGGACAA	CATAGGGLNTEAFF	1	1.7544653451541206E-5	42	TCRBV05-01*01	TCRBV05	TCRBV05-01	01						unresolved		TCRBD01,TCRBD02	TCRBD01-01,TCRBD02-01		TCRBJ01-01*01	TCRBJ01	TCRBJ01-01	01				9	3	4	1	5	0	39	46	49	56	61	1	In	VDJ
TTGTTGCTGGGGGACTCGGCCCTCTATCTCTGTGCCAGCGGAAATCCGGGACAGGGGTCGTTCGACTATGGCTACACCTTCGGTTCG	CASGNPGQGSFDYGYTF	1	1.200423657210714E-5	51	TCRBV05-06*01	TCRBV05	TCRBV05-06	01				TCRBD01-01*01	TCRBD01	TCRBD01-01	01				TCRBJ01-02*01	TCRBJ01	TCRBJ01-02	01				7	8	0	2	7	3	30	39	47	57	64	1	In	VDJ
AACGCCTTGGAGCTGGACGACTCGGCCCTGTATCTCTGTGCCAGCAGCGCCTACCAGGGGTTGGGTTCACCCCTCCACTTTGGGAAC	CASSAYQGLGSPLHF	1	2.5855278770692303E-5	45	TCRBV05-04*01	TCRBV05	TCRBV05-04	01				TCRBD01-01*01	TCRBD01	TCRBD01-01	01				TCRBJ01-06*01	TCRBJ01	TCRBJ01-06	01				4	6	4	2	5	9	36	48	54	60	65	1	In	VDJ
CAGCGCACACAGCAGGAGGACTCGGCCGTGTATCTCTGTGCCAGCAGCCCCACTAGCGGGGGTCCATACGAGCAGTACGTCGGGCCG	CASSPTSGGPYEQYV	1	2.8625487210409337E-5	45	TCRBV07-02*01	TCRBV07	TCRBV07-02	01				TCRBD02-01*01	TCRBD02	TCRBD02-01	01				TCRBJ02-07*01	TCRBJ02	TCRBJ02-07	01				5	3	3	2	17	17	36	48	51	62	79	1	In	VDJ
AATGTGAGCACCTTGGAGCTGGGGGACTCGGCCCTTTATCTTTGCGCCAGTTCCGTTGATACTGGAAACACCATATATTTTGGAGAG	CASSVDTGNTIYF	2	3.9706320969277465E-5	39	TCRBV05-01*01	TCRBV05	TCRBV05-01	01						unresolved		TCRBD01,TCRBD02	TCRBD01-01,TCRBD02-01		TCRBJ01-03*01	TCRBJ01	TCRBJ01-03	01				8	7	2	8	2	2	42	50	57	59	61	2	In	VDJ
CTGCTGTACCCTCTCAGACATCTGTGTACTTCTGTGCCAGCAGTGACTCGAGAGACAGGGACCCTGGGCGAGCAGTACGTCGGGCCG		3	8.957007288418405E-5	49	TCRBV06-04	TCRBV06	TCRBV06-04				01,02	TCRBD01-01*01	TCRBD01	TCRBD01-01	01				TCRBJ02-07*01	TCRBJ02	TCRBJ02-07	01				0	4	2	3	19	17	32	49	53	60	79	3	Out	VDJ
AGCACCTTGGAGCTGGGGGACTCGGCCCTTTATCTTTGCGCCAGCAGCCCCCGTGCCCCTATGAACACTGAAGCTTTCTTTGGACAA	CASSPRAPMNTEAFF	1	1.7544653451541206E-5	45	TCRBV05-01*01	TCRBV05	TCRBV05-01	01				TCRBD02-01	TCRBD02	TCRBD02-01				01,02	TCRBJ01-01*01	TCRBJ01	TCRBJ01-01	01				4	10	4	9	0	0	36	48	58	-1	61	1	In	VDJ
GAGTCTGCCAGGCCCTCACATACCTCTCAGTACCTCTGTGCCAGCCGTGGACAGGGGGCAAATAATTCACCCCTCCACTTTGGGAAC	CASRGQGANNSPLHF	1	6.463819692673076E-6	45	TCRBV25-01*01	TCRBV25	TCRBV25-01	01				TCRBD01-01*01	TCRBD01	TCRBD01-01	01				TCRBJ01-06*01	TCRBJ01	TCRBJ01-06	01				4	0	2	0	2	5	36	-1	49	59	61	1	In	VDJ
GTGAGCACCTTGGAGCTGGGGGACTCGGCCCTTTATCTTTGCGCCAGCAGCTTGGAACCCTCGGCTCAGCCCCAGCATTTTGGTGAT	CASSLEPSAQPQHF	1	1.8468056264780216E-5	42	TCRBV05-01*01	TCRBV05	TCRBV05-01	01						unresolved		TCRBD01,TCRBD02	TCRBD01-01,TCRBD02-01		TCRBJ01-05*01	TCRBJ01	TCRBJ01-05	01				0	7	9	0	0	6	39	55	62	-1	65	1	In	VDJ
GAGTCGGCTGCTCCCTCCCAAACATCTGTGTACTTCTGTGCCAGCAGATTACCCGGGTTTCAAGGGTCACCCCTCCACTTTGGGAAC	CASRLPGFQGSPLHF	1	1.108083375886813E-5	45	TCRBV06	TCRBV06	unresolved			TCRBV06-02,TCRBV06-03				unresolved		TCRBD01,TCRBD02	TCRBD01-01,TCRBD02-01		TCRBJ01-06*01	TCRBJ01	TCRBJ01-06	01				6	15	5	3	0	10	36	47	62	-1	66	1	In	VDJ
CTGGAGTCCGCCAGCACCAACCAGACATCTATGTACCTCTGTGCCAGCAGCTCAGGACAGCATAATGAAAAACTGTTTTTTGGCAGT	CASSSGQHNEKLFF	5	1.0896153196220328E-4	42	TCRBV28-01*01	TCRBV28	TCRBV28-01	01				TCRBD01-01*01	TCRBD01	TCRBD01-01	01				TCRBJ01-04*01	TCRBJ01	TCRBJ01-04	01				6	4	1	5	2	4	39	50	54	60	62	5	In	VDJ
AACGCCTTGGAGCTGGACGACTCGGCCCTGTATCTCTGTGCCAGCAGCCCTGCTTCCGGGGGGAGCTACGAGCAGTACTTCGGGCCG	CASSPASGGSYEQYF	1	2.400847314421428E-5	45	TCRBV05-04*01	TCRBV05	TCRBV05-04	01				TCRBD02-01*01	TCRBD02	TCRBD02-01	01				TCRBJ02-07*01	TCRBJ02	TCRBJ02-07	01				4	8	8	1	2	3	36	48	56	63	65	1	In	VDJ
CTGTCGGCTGCTCCCTCCCAGACATCTGTGTACTTCTGTGCCAGCAGTTACTTCACAGTAGGGGGCTTTGAGCAGTACTTCGGGCCG	CASSYFTVGGFEQYF	1	1.108083375886813E-5	45	TCRBV06-05*01	TCRBV06	TCRBV06-05	01				TCRBD01-01*01	TCRBD01	TCRBD01-01	01				TCRBJ02-07*01	TCRBJ02	TCRBJ02-07	01				1	7	5	0	3	7	36	52	59	66	69	1	In	VDJ
ACCTTGGAGCTGGGGGACTCGGCCCTTTATCTTTGCGCCAGCAGCTTGGCCGCAGGGGTACTTGGAAACACCATATATTTTGGAGAG	CASSLAAGVLGNTIYF	2	3.9706320969277465E-5	48	TCRBV05-01*01	TCRBV05	TCRBV05-01	01				TCRBD01-01*01	TCRBD01	TCRBD01-01	01				TCRBJ01-03*01	TCRBJ01	TCRBJ01-03	01				0	3	4	2	4	3	33	49	52	58	62	2	In	VDJ
GTGAGCACCTTGGAGCTGGGGGACTCGGCCCTTTATCTTTGCGCCAGCAGCTGGGACAGCAGCAATCAGCCCCAGCATTTTGGTGAT	CASSWDSSNQPQHF	1	1.8468056264780216E-5	42	TCRBV05-01*01	TCRBV05	TCRBV05-01	01				TCRBD01-01*01	TCRBD01	TCRBD01-01	01				TCRBJ01-05*01	TCRBJ01	TCRBJ01-05	01				3	0	0	5	1	1	39	-1	52	59	60	1	In	VDJ
CTGCTGTCGGCTGCTCCCTCCCAGACATCTGTGTACTTCTGTGCCAGCAGTTCCGCGGACAGGAGAAACACCATATATTTTGGAGAG	CASSSADRRNTIYF	4	1.0526792070924723E-4	42	TCRBV06-05*01	TCRBV06	TCRBV06-05	01				TCRBD01-01*01	TCRBD01	TCRBD01-01	01				TCRBJ01-03*01	TCRBJ01	TCRBJ01-03	01				4	4	1	4	1	5	39	52	56	63	64	4	In	VDJ
AACCTGAGCTCTCTGGAGCTGGGGGACTCAGCTTTGTATTTCTGTGCCAGCAGCGTGGACAGCAACTATGGCTACACCTTCGGTTCG	CASSVDSNYGYTF	1	1.3851042198585162E-5	39	TCRBV09-01	TCRBV09	TCRBV09-01				01,02	TCRBD01-01*01	TCRBD01	TCRBD01-01	01				TCRBJ01-02*01	TCRBJ01	TCRBJ01-02	01				2	0	1	5	1	2	42	-1	56	62	63	1	In	VDJ
CTGCTGTCGGCTGCTCCCTCCCAGACATCTGTGTACTTCTGTGCCAGCAGATTGAGGGGGGCGGTGACTGAAGCTTTCTTTGGACAA	CASRLRGAVTEAFF	1	1.4774445011824173E-5	42	TCRBV06-05*01	TCRBV06	TCRBV06-05	01						unresolved		TCRBD01,TCRBD02	TCRBD01-01,TCRBD02-01		TCRBJ01-01*01	TCRBJ01	TCRBJ01-01	01				6	4	5	1	6	5	39	50	54	60	66	1	In	VDJ
AATGTGAACGCCTTGTTGCTGGGGGACTCGGCCCTCTATCTCTGTGCCAGCAGGACAGGGGGATACACTGAAGCTTTCTTTGGACAA	CASRTGGYTEAFF	1	1.3851042198585162E-5	39	TCRBV05-06*01	TCRBV05	TCRBV05-06	01				TCRBD01-01*01	TCRBD01	TCRBD01-01	01				TCRBJ01-01*01	TCRBJ01	TCRBJ01-01	01				5	0	2	1	2	3	42	-1	53	62	64	1	In	VDJ
ACACGCCCTGCAGCCAGAAGACTCAGCCCTGTATCTCTGCGCCAGCAGCCAAGATTTGGGGGGCCAGAGACCCAGTACTTCGGGCCA		1	1.200423657210714E-5	44	TCRBV04-01*01	TCRBV04	TCRBV04-01	01						unresolved		TCRBD01,TCRBD02	TCRBD01-01,TCRBD02-01		TCRBJ02-05*01	TCRBJ02	TCRBJ02-05	01				0	4	6	0	1	4	37	54	58	64	65	1	Out	VDJ
AATGTGAGCACCTTGGAGCTGGGGGACTCGGCCCTTTATCTTTGCGCCAGCACTTCGCCCGTCCACACTGAAGCTTTCTTTGGACAA	CASTSPVHTEAFF	1	1.7544653451541206E-5	39	TCRBV05-01*01	TCRBV05	TCRBV05-01	01						unresolved		TCRBD01,TCRBD02	TCRBD01-01,TCRBD02-01		TCRBJ01-01*01	TCRBJ01	TCRBJ01-01	01				6	4	10	0	6	3	42	52	56	58	64	1	In	VDJ
AGAGCAGGGGGACTCGGCCATGTATCTCTGTGCCAGCAGCTTAGCTCAGAATGCCGTCCTAGCAATCAGCCCCAGCATTTTGGTGAT		2	5.263396035462361E-5	53	TCRBV07-09	TCRBV07	TCRBV07-09				01,03	TCRBD01-01*01	TCRBD01	TCRBD01-01	01				TCRBJ01-05*01	TCRBJ01	TCRBJ01-05	01				0	1	4	5	10	0	28	45	46	49	59	2	Out	VDJ
AGTCCGCTACCAGCTCCCAGACATCTGTGTACTTCTGTGCCATCAATAAAACCTGATCGGGAAAACTATGGCTACACCTTCGGTTCG		3	6.925521099292581E-5	46	TCRBV10-03*01	TCRBV10	TCRBV10-03	01				TCRBD02-01*02	TCRBD02	TCRBD02-01	02				TCRBJ01-02*01	TCRBJ01	TCRBJ01-02	01				7	12	8	3	1	2	35	45	57	62	63	3	Out	VDJ
GCTGGGGTTGGAGTCGGCTGCTCCCTCCCAAACATCTGTGTACTTCTGTGCCAGCAGCCGAATCGGGAGACCCAGTACTTCGGGCCA		1	9.234028132390108E-6	35	TCRBV06	TCRBV06	unresolved			TCRBV06-02,TCRBV06-03		TCRBD02-01	TCRBD02	TCRBD02-01				01,02	TCRBJ02-05*01	TCRBJ02	TCRBJ02-05	01				6	6	8	5	0	5	46	57	63	-1	66	1	Out	VDJ
CCTTTCCTCTCACTGTGACATCGGCCCAAAAGAACCCGACAGCTTTCTATCTCTGTGCCAGTATGCCAGCCCCAGCATTTTGGTGAT		3	6.556159973996977E-5	28	TCRBV19-01	TCRBV19	TCRBV19-01				01,02			unresolved		TCRBD01,TCRBD02	TCRBD01-01,TCRBD02-01		TCRBJ01-05*01	TCRBJ01	TCRBJ01-05	01				7	1	10	0	0	7	53	63	64	-1	66	3	Out	VDJ
GTGACCAGTGCCCATCCTGAAGACAGCAGCTTCTACATCTGCAGTGCACCGGACGGAAGCTCTGGAAACACCATATATTTTGGAGAG	CSAPDGSSGNTIYF	1	2.216166751773626E-5	42	TCRBV20	TCRBV20	unresolved			TCRBV20-01,TCRBV20-or09_02				unresolved		TCRBD01,TCRBD02	TCRBD01-01,TCRBD02-01		TCRBJ01-03*01	TCRBJ01	TCRBJ01-03	01				6	3	1	7	5	0	39	47	50	54	59	1	In	VDJ
GTGACCAGTGCCCATCCTGAAGACAGCAGCTTCTACATCTGCAGTGCTAGAGCCACCCGGGGGGGCTATGGCTACACCTTCGGTTCG	CSARATRGGYGYTF	1	8.310625319151098E-6	42	TCRBV20	TCRBV20	unresolved			TCRBV20-01,TCRBV20-or09_02		TCRBD02-01*01	TCRBD02	TCRBD02-01	01				TCRBJ01-02*01	TCRBJ01	TCRBJ01-02	01				1	5	8	0	0	4	39	52	57	-1	65	1	In	VDJ
AGCACCTTGGAGCTGGGGGACTCGGCCCTTTATCTTTGCGCCAGCAGCTCGGACAGGGGGGCATCCTACGAGCAGTACTTCGGGCCG	CASSSDRGASYEQYF	1	1.2927639385346152E-5	45	TCRBV05-01*01	TCRBV05	TCRBV05-01	01				TCRBD01-01*01	TCRBD01	TCRBD01-01	01				TCRBJ02-07*01	TCRBJ02	TCRBJ02-07	01				3	1	1	1	3	1	36	49	50	60	63	1	In	VDJ
AGCTCTCTGGAGCTGGGGGACTCAGCTTTGTATTTCTGTGCCAGCAGCGATTAGACAGGATGGGATTCACCCCTCCACTTTGGGAAC	CASSD*TGWDSPLHF	1	1.2927639385346152E-5	45	TCRBV09-01	TCRBV09	TCRBV09-01				01,02	TCRBD01-01*01	TCRBD01	TCRBD01-01	01				TCRBJ01-06*01	TCRBJ01	TCRBJ01-06	01				3	4	2	4	5	8	36	49	53	59	64	1	Stop	VDJ
ACCTTGGAGCTGGGGGACTCGGCCCTTTATCTTTGCGCCAGCAGCTTGGACGCGGGGGGGCCCACAAAGACCCAGTACTTCGGGCCA	CASSLDAGGPTKTQYF	1	1.108083375886813E-5	48	TCRBV05-01*01	TCRBV05	TCRBV05-01	01				TCRBD02-01*01	TCRBD02	TCRBD02-01	01				TCRBJ02-05*01	TCRBJ02	TCRBJ02-05	01				0	2	7	0	7	6	33	49	51	60	67	1	In	VDJ
CTGAATGTGAACGCCTTGTTGCTGGGGGACTCGGCCCTCTATCTCTGTGCCAGCAACAGGGTCATGGGGGAGCTGTTTTTTGGAGAA	CASNRVMGELFF	1	1.3851042198585162E-5	36	TCRBV05-06*01	TCRBV05	TCRBV05-06	01				TCRBD01-01*01	TCRBD01	TCRBD01-01	01				TCRBJ02-02*01	TCRBJ02	TCRBJ02-02	01				6	0	3	3	5	8	45	-1	55	61	66	1	In	VDJ
TCCCTGGAGCTTGGTGACTCTGCTGTGTATTTCTGTGCCAGCAGCCACCTGGGGGGCAGGGGGCTCGCCGAGCAGTACTTCGGGCCG	CASSHLGGRGLAEQYF	1	1.015743094562912E-5	48	TCRBV03	TCRBV03	unresolved			TCRBV03-01,TCRBV03-02		TCRBD01-01*01	TCRBD01	TCRBD01-01	01				TCRBJ02-07*01	TCRBJ02	TCRBJ02-07	01				3	9	4	0	4	6	33	47	56	64	68	1	In	VDJ
ATCCAGCCCTCAGAACCCAGGGACTCAGCTGTGTACTTCTGTGCCAGCAGTTTCGGGGGTGGCGACAATGAGCAGTTCTTCGGGCCA	CASSFGGGDNEQFF	2	3.9706320969277465E-5	42	TCRBV12	TCRBV12	unresolved			TCRBV12-03,TCRBV12-04		TCRBD02-01*01	TCRBD02	TCRBD02-01	01				TCRBJ02-01*01	TCRBJ02	TCRBJ02-01	01				3	0	8	2	5	5	39	-1	53	59	64	2	In	VDJ
AGGCTGCTGTCGGCTGCTCCCTCCCAGACATCTGTGTACTTCTGTGCCAGCAGTCCACCCAGTAGAGAGACCCAGTACTTCGGGCCA	CASSPPSRETQYF	1	1.015743094562912E-5	39	TCRBV06-05*01	TCRBV06	TCRBV06-05	01						unresolved		TCRBD01,TCRBD02	TCRBD01-01,TCRBD02-01		TCRBJ02-05*01	TCRBJ02	TCRBJ02-05	01				5	5	4	5	3	4	42	54	59	62	65	1	In	VDJ
CTGACGATCCAGCGCACACAGCAGGAGGACTCGGCCGTGTATCTCTGTGCCAGCAGCTTAGGCGGTGGGCCCCTCCACTTTGGGAAC	CASSLGGGPLHF	1	2.9548890023648347E-5	36	TCRBV07-02*01	TCRBV07	TCRBV07-02	01				TCRBD02-01	TCRBD02	TCRBD02-01				01,02	TCRBJ01-06*01	TCRBJ01	TCRBJ01-06	01				1	0	7	5	4	13	45	-1	61	65	69	1	In	VDJ
TCTCTGGAGCTGGGGGACTCAGCTTTGTATTTCTGTGCCAGCAGCGTAGGGGCCTCAGGGACCAACACTGAAGCTTTCTTTGGACAA	CASSVGASGTNTEAFF	1	1.5697847825063185E-5	48	TCRBV09-01	TCRBV09	TCRBV09-01				01,02			unresolved		TCRBD01,TCRBD02	TCRBD01-01,TCRBD02-01		TCRBJ01-01*01	TCRBJ01	TCRBJ01-01	01				0	8	0	7	1	2	33	49	57	62	63	1	In	VDJ
ACCTTGGAGCTGGGGGACTCGGCCCTTTATCTTTGCGCCAGCAGCTTGGCCTTCCTCGGGCCGCAAGAGACCCAGTACTTCGGGCCA	CASSLAFLGPQETQYF	1	1.108083375886813E-5	48	TCRBV05-01*01	TCRBV05	TCRBV05-01	01						unresolved		TCRBD01,TCRBD02	TCRBD01-01,TCRBD02-01		TCRBJ02-05*01	TCRBJ02	TCRBJ02-05	01				0	8	8	0	2	2	33	49	57	61	63	1	In	VDJ
GGCTGGAGTTGGCTGCTCCCTCCCAGACATCTGTGTACTTCTGTGCCAGCCCCTTCCCGGTATAATTCACCCCTCCACTTTGGGAAC		1	2.9548890023648347E-5	40	TCRBV06-06	TCRBV06	TCRBV06-06				01,02	TCRBD02-01	TCRBD02	TCRBD02-01				01,02	TCRBJ01-06*01	TCRBJ01	TCRBJ01-06	01				8	7	8	5	0	4	41	50	57	-1	60	1	Out	VDJ
ATCCGGTCCACAAAGCTGGAGGACTCAGCCATGTACTTCTGTGCCAGCACCGAGGAGGGGTCACCCTCACCCCTCCACTTTGGGAAC	CASTEEGSPSPLHF	1	1.200423657210714E-5	42	TCRBV02-01*01	TCRBV02	TCRBV02-01	01				TCRBD02-01*02	TCRBD02	TCRBD02-01	02				TCRBJ01-06*01	TCRBJ01	TCRBJ01-06	01				7	4	10	0	7	10	39	49	53	59	66	1	In	VDJ
CAGCGCACACAGCAGGAGGACTCGGCCGTGTATCTCTGTGCCAGCAGCTCCGGGGTATCGTGGAATCAGCCCCAGCATTTTGGTGAT	CASSSGVSWNQPQHF	2	3.878291815603845E-5	45	TCRBV07-02*01	TCRBV07	TCRBV07-02	01				TCRBD02-01*01	TCRBD02	TCRBD02-01	01				TCRBJ01-05*01	TCRBJ01	TCRBJ01-05	01				4	1	8	3	8	4	36	49	50	55	63	2	In	VDJ
AAGATCCAGCCCTCAGAACCCAGGGACTCAGCTGTGTACTTCTGTGCCAGCAGTCGGGGGAGGGTTGGAGGCTACACCTTCGGTTCG	CASSRGRVGGYTF	1	2.5855278770692303E-5	39	TCRBV12	TCRBV12	unresolved			TCRBV12-03,TCRBV12-04		TCRBD02-01*02	TCRBD02	TCRBD02-01	02				TCRBJ01-02*01	TCRBJ01	TCRBJ01-02	01				5	3	9	0	5	8	42	54	57	64	69	1	In	VDJ
CTTGGTGACTCTGCTGTGTATTTCTGTGCCAGCAGCCAAGTGTCTGGAGGGACGGACCTCCGCGGAAACACCATATATTTTGGAGAG	CASSQVSGGTDLRGNTIYF	1	3.0472292836887357E-5	57	TCRBV03	TCRBV03	unresolved			TCRBV03-01,TCRBV03-02		TCRBD02-01*02	TCRBD02	TCRBD02-01	02				TCRBJ01-03*01	TCRBJ01	TCRBJ01-03	01				1	5	10	0	12	4	24	40	45	51	63	1	In	VDJ
CTGGAGTCGGCTGCTCCCTCCCAGACATCTGTGTACTTCTGTGCCAGCAGTGCTCTGACCCGCGGGGGGGAAGCTTTCTTTGGACAA	CASSALTRGGEAFF	1	2.123826470449725E-5	42	TCRBV06-01*01	TCRBV06	TCRBV06-01	01				TCRBD02-01*01	TCRBD02	TCRBD02-01	01				TCRBJ01-01*01	TCRBJ01	TCRBJ01-01	01				4	9	7	1	0	8	39	52	61	-1	69	1	In	VDJ
CCCAGCCCCAACCAGACCTCTCTGTACTTCTGTGCCAGCAGTTTCAGGGGATATCAAGGGGCAAGCTATGGCTACACCTTCGGTTCG	CASSFRGYQGASYGYTF	1	1.015743094562912E-5	51	TCRBV27-01*01	TCRBV27	TCRBV27-01	01				TCRBD01-01*01	TCRBD01	TCRBD01-01	01				TCRBJ01-02*01	TCRBJ01	TCRBJ01-02	01				3	0	4	2	15	4	30	-1	44	50	65	1	In	VDJ
AGCACCTTGGAGCTGGGGGACTCGGCCCTTTATCTTTGCGCCAGCAGCGGGGGTTCCGCGAACACCGGGGAGCTGTTTTTTGGAGAA	CASSGGSANTGELFF	1	1.6621250638302195E-5	45	TCRBV05-01*01	TCRBV05	TCRBV05-01	01						unresolved		TCRBD01,TCRBD02	TCRBD01-01,TCRBD02-01		TCRBJ02-02*01	TCRBJ02	TCRBJ02-02	01				4	0	6	1	5	0	36	-1	48	53	58	1	In	VDJ
AGTCTGCCATCCCCAACCAGACAGCTCTTTACTTCTGTGCCACCAGTGAGGTTTCGGCGGAGCTCCTACGAGCAGTACTTCGGGCCG		1	4.617014066195054E-6	46	TCRBV24	TCRBV24	unresolved			TCRBV24-01,TCRBV24-or09_02		TCRBD02-01	TCRBD02	TCRBD02-01				01,02	TCRBJ02-07*01	TCRBJ02	TCRBJ02-07	01				4	7	7	5	2	0	35	49	56	60	62	1	Out	VDJ
GTGAGCACCTTGGAGCTGGGGGACTCGGCCCTTTATCTTTGCGCCAGCAGCCCTAGACAGGGTGGGTATGGCTACACCTTCGGTTCG	CASSPRQGGYGYTF	1	1.3851042198585162E-5	42	TCRBV05-01*01	TCRBV05	TCRBV05-01	01				TCRBD01-01*01	TCRBD01	TCRBD01-01	01				TCRBJ01-02*01	TCRBJ01	TCRBJ01-02	01				4	4	2	3	4	5	39	51	55	62	66	1	In	VDJ
GACATCCGCTCACCAGGCCTGGGGGACGCAGCCATGTACCTGTGTGCCACCAGCAGAGACGGGGGCAGTGAAGCTTTCTTTGGACAA	CATSRDGGSEAFF	1	1.7544653451541206E-5	39	TCRBV15-01*01	TCRBV15	TCRBV15-01	01						unresolved		TCRBD01,TCRBD02	TCRBD01-01,TCRBD02-01		TCRBJ01-01*01	TCRBJ01	TCRBJ01-01	01				0	1	6	0	2	7	42	59	60	66	68	1	In	VDJ
AATGTGAGCACCTTGGAGCTGGGGGACTCGGCCCTTTATCTTTGCGCCAGCCAACCACGCTCTGGAAACACCATATATTTTGGAGAG	CASQPRSGNTIYF	2	3.7859515342799445E-5	39	TCRBV05-01*01	TCRBV05	TCRBV05-01	01						unresolved		TCRBD01,TCRBD02	TCRBD01-01,TCRBD02-01		TCRBJ01-03*01	TCRBJ01	TCRBJ01-03	01				7	2	3	7	4	0	42	51	53	55	59	2	In	VDJ
CTGAATGTGAACGCCTTGGAGCTGGAGGACTCGGCCCTGTATCTCTGTGCCAGCAACTCGGCCCGCCCGGGCTACACCTTCGGTTCG	CASNSARPGYTF	2	5.1710557541384606E-5	36	TCRBV05-08*01	TCRBV05	TCRBV05-08	01						unresolved		TCRBD01,TCRBD02	TCRBD01-01,TCRBD02-01		TCRBJ01-02*01	TCRBJ01	TCRBJ01-02	01				6	4	9	0	7	8	45	55	59	62	69	2	In	VDJ
GTGACCAGTGCCCATCCTGAAGACAGCAGCTTCTACATCTGCAGTGCTAATAGCTTGGAAACTAACTATGGCTACACCTTCGGTTCG	CSANSLETNYGYTF	1	7.387222505912087E-6	42	TCRBV20	TCRBV20	unresolved			TCRBV20-01,TCRBV20-or09_02		TCRBD02-01	TCRBD02	TCRBD02-01				01,02	TCRBJ01-02*01	TCRBJ01	TCRBJ01-02	01				4	1	5	7	7	0	39	49	50	54	61	1	In	VDJ
CTGACAGTGACCAGTGCCCATCCTGAAGACAGCAGCTTCTACATCTGCAGTGTCAACACGCGGGGGACTGAAGCTTTCTTTGGACAA	CSVNTRGTEAFF	1	9.234028132390108E-6	36	TCRBV20	TCRBV20	unresolved			TCRBV20-01,TCRBV20-or09_02		TCRBD02-01*01	TCRBD02	TCRBD02-01	01				TCRBJ01-01*01	TCRBJ01	TCRBJ01-01	01				7	7	7	2	0	5	45	52	59	-1	66	1	In	VDJ
AAGAAGACTCAGCTGCGTATCTCTGCACCAGCAGCCAAGAAGAAACATATACCGGGACAGGGGAGTCAGCCCCAGCATTTTGGTGAT		1	1.108083375886813E-5	58	TCRBV01-01*01	TCRBV01	TCRBV01-01	01				TCRBD01-01*01	TCRBD01	TCRBD01-01	01				TCRBJ01-05*01	TCRBJ01	TCRBJ01-05	01				0	13	0	2	2	6	23	40	53	63	65	1	Out	VDJ
GCCTTGTTGCTGGGGGACTCGGCCCTCTATCTCTGTGCCAGCAGCTTCCTTAGCGGGGTCACGTACAATGAGCAGTTCTTCGGGCCA	CASSFLSGVTYNEQFF	1	1.6621250638302195E-5	48	TCRBV05-06*01	TCRBV05	TCRBV05-06	01				TCRBD02-01*01	TCRBD02	TCRBD02-01	01				TCRBJ02-01*01	TCRBJ02	TCRBJ02-01	01				2	3	5	3	5	4	33	47	50	58	63	1	In	VDJ
ACTCTGAAGATCCAGCCCTCAGAACCCAGGGACTCAGCTGTGTACTTCTGTGCCAGCAGCTTTTATTATGGCTACACCTTCGGTTCG	CASSFYYGYTF	1	2.5855278770692303E-5	33	TCRBV12	TCRBV12	unresolved			TCRBV12-03,TCRBV12-04		TCRBD02-01	TCRBD02	TCRBD02-01				01,02	TCRBJ01-02*01	TCRBJ01	TCRBJ01-02	01				6	0	4	10	5	5	48	-1	59	61	66	1	In	VDJ
CACGCCCTGCAGCCAGAAGACTCAGCCCTGTATCTCTGCGCCAGCAGCCCAGCCGGGACAGGGAGTTCACCCCTCCACTTTGGGAAC	CASSPAGTGSSPLHF	1	1.2927639385346152E-5	45	TCRBV04-01*01	TCRBV04	TCRBV04-01	01				TCRBD01-01*01	TCRBD01	TCRBD01-01	01				TCRBJ01-06*01	TCRBJ01	TCRBJ01-06	01				4	5	0	3	2	9	36	49	54	63	65	1	In	VDJ
GTTGGCGTCTGCTGTACCCTCTCAGACATCTGTGTACTTCTGTGCCAGCAGTGGACAGGGGGCTCCTACGAGCAGTACGTCGGGCCG		1	3.231909846336538E-5	41	TCRBV06-04	TCRBV06	TCRBV06-04				01,02	TCRBD01-01*01	TCRBD01	TCRBD01-01	01				TCRBJ02-07*01	TCRBJ02	TCRBJ02-07	01				4	0	2	0	16	17	40	-1	53	63	79	1	Out	VDJ
GTGACCAGTGCCCATCCTGAAGACAGCAGCTTCTACATCTGCAGTGCTTATGCCCCAGGGTCGGGACAGCCCCAGCATTTTGGTGAT	CSAYAPGSGQPQHF	1	1.015743094562912E-5	42	TCRBV20	TCRBV20	unresolved			TCRBV20-01,TCRBV20-or09_02				unresolved		TCRBD01,TCRBD02	TCRBD01-01,TCRBD02-01		TCRBJ01-05*01	TCRBJ01	TCRBJ01-05	01				5	7	4	3	6	7	39	48	55	60	66	1	In	VDJ
ACCAGTGCCCATCCTGAAGACAGCAGCTTCTACATCTGCAGTGCCCGGGCGGGGGGCCGAGACACCGGGGAGCTGTTTTTTGGAGAA	CSARAGGRDTGELFF	1	9.234028132390108E-6	45	TCRBV20	TCRBV20	unresolved			TCRBV20-01,TCRBV20-or09_02		TCRBD02-01*01	TCRBD02	TCRBD02-01	01				TCRBJ02-02*01	TCRBJ02	TCRBJ02-02	01				6	4	7	1	5	3	36	44	48	56	61	1	In	VDJ
AATGTGAGCACCTTGGAGCTGGGGGACTCGGCCCTTTATCTTTGCGCCAGCAGCGGGGAGGGGAACTATGGCTACACCTTCGGTTCG	CASSGEGNYGYTF	1	1.3851042198585162E-5	39	TCRBV05-01*01	TCRBV05	TCRBV05-01	01				TCRBD02-01*02	TCRBD02	TCRBD02-01	02				TCRBJ01-02*01	TCRBJ01	TCRBJ01-02	01				4	1	9	0	1	2	42	54	55	62	63	1	In	VDJ
GTCTGCTGTACCCTCTCAGACATCTGTGTACTTCTGTGCCAGCAGTGAGGACATTTATACCCCCACACTGAAGCTTTCTTTGGACAA		2	4.3399932222233505E-5	47	TCRBV06-04	TCRBV06	TCRBV06-04				01,02	TCRBD01-01*01	TCRBD01	TCRBD01-01	01				TCRBJ01-01*01	TCRBJ01	TCRBJ01-01	01				3	0	1	6	11	3	34	-1	48	53	64	2	Out	VDJ
TCCGCCAGCACCAACCAGACATCTATGTACCTCTGTGCCAGCAGTTCTACCCCGACTTGGAGTTATGAAAAACTGTTTTTTGGCAGT	CASSSTPTWSYEKLFF	6	1.3574021354613458E-4	48	TCRBV28-01*01	TCRBV28	TCRBV28-01	01				TCRBD02-01	TCRBD02	TCRBD02-01				01,02	TCRBJ01-04*01	TCRBJ01	TCRBJ01-04	01				4	7	2	10	7	6	33	46	53	57	64	6	In	VDJ
CTGAGCTCTCTGGAGCTGGGGGACTCAGCTTTGTATTTCTGTGCCAGCAGCCCACCGACAGGGTGGACTGAAGCTTTCTTTGGACAA	CASSPPTGWTEAFF	1	1.5697847825063185E-5	42	TCRBV09-01	TCRBV09	TCRBV09-01				01,02	TCRBD01-01*01	TCRBD01	TCRBD01-01	01				TCRBJ01-01*01	TCRBJ01	TCRBJ01-01	01				4	5	2	3	3	5	39	51	56	63	66	1	In	VDJ
CTGGAGTCGCCCAGCCCCAACCAGACCTCTCTGTACTTCTGTGCCAGCAGTTTAAGGGGGGTCGGTCAGCCCCAGCATTTTGGTGAT	CASSLRGVGQPQHF	1	1.3851042198585162E-5	42	TCRBV27-01*01	TCRBV27	TCRBV27-01	01						unresolved		TCRBD01,TCRBD02	TCRBD01-01,TCRBD02-01		TCRBJ01-05*01	TCRBJ01	TCRBJ01-05	01				2	0	5	1	5	6	39	-1	54	60	65	1	In	VDJ
TCGCCCAGCCCCAACCAGACCTCTCTGTACTTCTGTGCCAGCAGTTTGTTTCGATCGACTCGATCCGGGGAGCTGTTTTTTGGAGAA	CASSLFRSTRSGELFF	1	1.2927639385346152E-5	48	TCRBV27-01*01	TCRBV27	TCRBV27-01	01				TCRBD02-01	TCRBD02	TCRBD02-01				01,02	TCRBJ02-02*01	TCRBJ02	TCRBJ02-02	01				3	9	2	10	4	6	33	47	56	60	64	1	In	VDJ
ACAGTGACCAGTGCCCATCCTGAAGACAGCAGCTTCTACATCTGCAGTGCTAGACGGGTAGGGGTAGGGGGCTACACCTTCGGTTCG	CSARRVGVGGYTF	1	7.387222505912087E-6	39	TCRBV20	TCRBV20	unresolved			TCRBV20-01,TCRBV20-or09_02		TCRBD01-01*01	TCRBD01	TCRBD01-01	01				TCRBJ01-02*01	TCRBJ01	TCRBJ01-02	01				2	5	5	2	5	8	42	54	59	64	69	1	In	VDJ
CTGGGGTTGGAGTCGGCTGCTCCCTCCCAAACATCTGTGTACTTCTGTGCCAGCAGTTACTCCCAGGGGACGCAGTATTTTGGCCCA	CASSYSQGTQYF	1	1.2927639385346152E-5	36	TCRBV06	TCRBV06	unresolved			TCRBV06-02,TCRBV06-03		TCRBD01-01*01	TCRBD01	TCRBD01-01	01				TCRBJ02-03*01	TCRBJ02	TCRBJ02-03	01				0	1	4	2	0	9	45	62	63	-1	69	1	In	VDJ
AATGTGAACGCCTTGGAGCTGGACGACTCGGCCCTGTATCTCTGTGCCAGCAGCTGGACAGGGGAAGATGGCTACACCTTCGGTTCG	CASSWTGEDGYTF	1	2.5855278770692303E-5	39	TCRBV05-04*01	TCRBV05	TCRBV05-04	01				TCRBD01-01*01	TCRBD01	TCRBD01-01	01				TCRBJ01-02*01	TCRBJ01	TCRBJ01-02	01				3	0	1	2	3	6	42	-1	55	64	67	1	In	VDJ
TTGGCTGCTCCCTCCCAGACATCTGTGTACTTCTGTGCCAGCAGCACGACCGGGACGGCCGTGGGGACTGAAGCTTTCTTTGGACAA	CASSTTGTAVGTEAFF	2	3.7859515342799445E-5	48	TCRBV06-06	TCRBV06	TCRBV06-06				01,02			unresolved		TCRBD01,TCRBD02	TCRBD01-01,TCRBD02-01		TCRBJ01-01*01	TCRBJ01	TCRBJ01-01	01				6	7	0	7	10	5	33	44	51	56	66	2	In	VDJ
AGTGCCCATCCTGAAGACAGCAGCTTCTACATCTGCAGTGCTAGAGGATCTGACGGGTCCTCTGGAAACACCATATATTTTGGAGAG	CSARGSDGSSGNTIYF	1	2.123826470449725E-5	48	TCRBV20	TCRBV20	unresolved			TCRBV20-01,TCRBV20-or09_02		TCRBD02-01	TCRBD02	TCRBD02-01				01,02	TCRBJ01-03*01	TCRBJ01	TCRBJ01-03	01				1	7	8	4	2	0	33	46	53	57	59	1	In	VDJ
CTGGAGTCGGCTGCTCCCTCCCAGACATCTGTGTACTTCTGTGCCAGCCTCCGATTAGGGGGTAACCAGCCCCAGCATTTTGGTGAT	CASLRLGGNQPQHF	1	2.308507033097527E-5	42	TCRBV06-01*01	TCRBV06	TCRBV06-01	01				TCRBD01-01*01	TCRBD01	TCRBD01-01	01				TCRBJ01-05*01	TCRBJ01	TCRBJ01-05	01				8	8	5	1	4	7	39	48	56	62	66	1	In	VDJ
TTGGAGCTGGGGGACTCGGCCCTTTATCTTTGCGCCAGCAGCCCCACCACAGGACAGGGGGCAGGCGGGGAGCTGTTTTTTGGAGAA	CASSPTTGQGAGGELFF	1	1.6621250638302195E-5	51	TCRBV05-01*01	TCRBV05	TCRBV05-01	01				TCRBD01-01*01	TCRBD01	TCRBD01-01	01				TCRBJ02-02*01	TCRBJ02	TCRBJ02-02	01				4	9	1	0	3	7	30	42	51	62	65	1	In	VDJ
TCGGCTGCTCCCTCCCAGACATCTGTGTACTTCTGTGCCAGCAGATACTCGTATGATACAGGGGACTATGGCTACACCTTCGGTTCG	CASRYSYDTGDYGYTF	1	1.200423657210714E-5	48	TCRBV06-05*01	TCRBV06	TCRBV06-05	01				TCRBD01-01*01	TCRBD01	TCRBD01-01	01				TCRBJ01-02*01	TCRBJ01	TCRBJ01-02	01				0	7	3	2	0	3	33	50	57	-1	64	1	In	VDJ
AACGCCTTGGAGCTGGACGACTCGGCCCTGTATCTCTGTGCCAGCAGCTTTCGACAGACGATAACCTACGAGCAGTACTTCGGGCCG	CASSFRQTITYEQYF	1	2.308507033097527E-5	45	TCRBV05-04*01	TCRBV05	TCRBV05-04	01				TCRBD01-01*01	TCRBD01	TCRBD01-01	01				TCRBJ02-07*01	TCRBJ02	TCRBJ02-07	01				2	2	2	5	7	2	36	50	52	57	64	1	In	VDJ
TCGGCTGCTCCCTCCCAGACATCTGTGTACTTCTGTGCCAGCAGTCAACCCCCCAGGGATTCTGGAAACACCATATATTTTGGAGAG	CASSQPPRDSGNTIYF	2	4.062972378251648E-5	48	TCRBV06	TCRBV06	unresolved			TCRBV06-01,TCRBV06-05		TCRBD01-01*01	TCRBD01	TCRBD01-01	01				TCRBJ01-03*01	TCRBJ01	TCRBJ01-03	01				5	8	4	3	2	1	33	45	53	58	60	2	In	VDJ
CGGTCCACAAAGCTGGAGGACTCAGCCATGTACTTCTGTGCCAGCAGTGAACAGGGGGCACTTTACTATGGCTACACCTTCGGTTCG	CASSEQGALYYGYTF	1	1.200423657210714E-5	45	TCRBV02-01*01	TCRBV02	TCRBV02-01	01				TCRBD01-01*01	TCRBD01	TCRBD01-01	01				TCRBJ01-02*01	TCRBJ01	TCRBJ01-02	01				2	0	4	0	5	3	36	-1	51	59	64	1	In	VDJ
GTGAGCACCTTGGAGCTGGGGGACTCGGCCCTTTATCTTTGCGCCAGCAGCCTGGATAGTGGGCGCACTGAAGCTTTCTTTGGACAA	CASSLDSGRTEAFF	1	1.6621250638302195E-5	42	TCRBV05-01*01	TCRBV05	TCRBV05-01	01				TCRBD01-01*01	TCRBD01	TCRBD01-01	01				TCRBJ01-01*01	TCRBJ01	TCRBJ01-01	01				0	5	8	0	1	4	39	55	60	64	65	1	In	VDJ
AGCTGGAGGACTCAGCCATGTACTTCTGTGCCAGCAGGAGGACAGGGGGACACCTCCTGGGGCTCCTACGAGCAGTACGTCGGGCCG		1	1.108083375886813E-5	55	TCRBV02-01*01	TCRBV02	TCRBV02-01	01				TCRBD01-01*01	TCRBD01	TCRBD01-01	01				TCRBJ02-07*01	TCRBJ02	TCRBJ02-07	01				6	2	1	1	30	17	26	37	39	49	79	1	Out	VDJ
CGGTCCACAAAGCTGGAGGACTCAGCCATGTACTTCTGTGCCAGCAGACTTTTCGGGACAGACGAAGAGACCCAGTACTTCGGGCCA	CASRLFGTDEETQYF	1	1.015743094562912E-5	45	TCRBV02-01*01	TCRBV02	TCRBV02-01	01				TCRBD01-01*01	TCRBD01	TCRBD01-01	01				TCRBJ02-05*01	TCRBJ02	TCRBJ02-05	01				6	7	0	5	3	3	36	47	54	61	64	1	In	VDJ
GAGTCGGCTGCTCCCTCCCAGACATCTGTGTACTTCTGTGCCAGCAGTGTCACAGGGGATGGAGTTCAGCCCCAGCATTTTGGTGAT	CASSVTGDGVQPQHF	1	2.308507033097527E-5	45	TCRBV06-01*01	TCRBV06	TCRBV06-01	01				TCRBD01-01*01	TCRBD01	TCRBD01-01	01				TCRBJ01-05*01	TCRBJ01	TCRBJ01-05	01				4	2	3	2	7	6	36	49	51	58	65	1	In	VDJ
GAACTGAACATGAGCTCCTTGGAGCTGGGGGACTCAGCCCTGTACTTCTGTGCCAGCCAAAATGCCGGGGAGCTGTTTTTTGGAGAA	CASQNAGELFF	1	2.4931875957453293E-5	33	TCRBV13-01*01	TCRBV13	TCRBV13-01	01				TCRBD01-01*01	TCRBD01	TCRBD01-01	01				TCRBJ02-02*01	TCRBJ02	TCRBJ02-02	01				8	0	4	6	5	6	48	-1	57	59	64	1	In	VDJ
AGGCTGGAGTCGGCTGCTCCCTCCCAGACATCTGTGTACTTCTGTGCCAGCAACCTACAGGGGAACACTGAAGCTTTCTTTGGACAA	CASNLQGNTEAFF	1	2.123826470449725E-5	39	TCRBV06-01*01	TCRBV06	TCRBV06-01	01				TCRBD01-01*01	TCRBD01	TCRBD01-01	01				TCRBJ01-01*01	TCRBJ01	TCRBJ01-01	01				7	4	3	3	0	1	42	52	56	-1	62	1	In	VDJ
AGCACCTTGGAGCTGGGGGACTCGGCCCTTTATCTTTGCGCCAGCAGCCTTGGACAGGGCTTCTCCTACGAGCAGTACTTCGGGCCG	CASSLGQGFSYEQYF	1	1.200423657210714E-5	45	TCRBV05-01*01	TCRBV05	TCRBV05-01	01				TCRBD01-01*01	TCRBD01	TCRBD01-01	01				TCRBJ02-07*01	TCRBJ02	TCRBJ02-07	01				4	3	1	3	3	0	36	48	51	59	62	1	In	VDJ
ACAGTGACCAGTGCCCATCCTGAAGACAGCAGCTTCTACATCTGCAGTGCTGACCAGGGGGCAAAGGATGGCTACACCTTCGGTTCG	CSADQGAKDGYTF	1	7.387222505912087E-6	39	TCRBV20	TCRBV20	unresolved			TCRBV20-01,TCRBV20-or09_02		TCRBD01-01*01	TCRBD01	TCRBD01-01	01				TCRBJ01-02*01	TCRBJ01	TCRBJ01-02	01				5	3	4	0	5	6	42	51	54	62	67	1	In	VDJ
CTGTCGGCTGCTCCCTCCCAGACATCTGTGTACTTCTGTGCCAGCACCCGGGACAGCAACTCTGGAAACACCATATATTTTGGAGAG	CASTRDSNSGNTIYF	1	3.324250127660439E-5	45	TCRBV06-05*01	TCRBV06	TCRBV06-05	01				TCRBD01-01*01	TCRBD01	TCRBD01-01	01				TCRBJ01-03*01	TCRBJ01	TCRBJ01-03	01				7	3	0	5	3	0	36	46	49	56	59	1	In	VDJ
GCCCTGCAGCCAGAAGACTCAGCCCTGTATCTCTGCGCCAGCAGCCAAGATCTAGGGGGGGGTAATCAGCCCCAGCATTTTGGTGAT	CASSQDLGGGNQPQHF	1	1.7544653451541206E-5	48	TCRBV04-01*01	TCRBV04	TCRBV04-01	01				TCRBD02-01*01	TCRBD02	TCRBD02-01	01				TCRBJ01-05*01	TCRBJ01	TCRBJ01-05	01				0	4	9	0	2	4	33	50	54	61	63	1	In	VDJ
TTGGAGCTGGACGACTCGGCCCTGTATCTCTGTGCCAGCAGGCCGACTAGCGGGGTACTGAACACCGGGGAGCTGTTTTTTGGAGAA	CASRPTSGVLNTGELFF	1	3.139569565012637E-5	51	TCRBV05-04*01	TCRBV05	TCRBV05-04	01				TCRBD02-01*01	TCRBD02	TCRBD02-01	01				TCRBJ02-02*01	TCRBJ02	TCRBJ02-02	01				5	3	2	3	4	1	30	41	44	55	59	1	In	VDJ
CAGCCCTCAGAACCCAGGGACTCAGCTGTGTACTTCTGTGCCAGCAGGAGTCCCGGGACAGGGGGCGGAGGCTACACCTTCGGTTCG	CASRSPGTGGGGYTF	1	2.5855278770692303E-5	45	TCRBV12	TCRBV12	unresolved			TCRBV12-03,TCRBV12-04		TCRBD01-01*01	TCRBD01	TCRBD01-01	01				TCRBJ01-02*01	TCRBJ01	TCRBJ01-02	01				6	7	0	0	3	8	36	47	54	66	69	1	In	VDJ
CTCAGGCTGCTGTCGGCTGCTCCCTCCCAGACATCTGTGTACTTCTGTGCCAGCAGACGGGGTAATGAGCCCCAGCATTTTGGTGAT	CASRRGNEPQHF	1	1.5697847825063185E-5	36	TCRBV06-05*01	TCRBV06	TCRBV06-05	01				TCRBD02-01*01	TCRBD02	TCRBD02-01	01				TCRBJ01-05*01	TCRBJ01	TCRBJ01-05	01				6	1	8	3	5	8	45	56	57	62	67	1	In	VDJ
GAGTCGCCCAGCCCCAACCAGACCTCTCTGTACTTCTGTGCCAGCAGTTTACACACAGGGTTGGCAGAGACCCAGTACTTCGGGCCA	CASSLHTGLAETQYF	1	8.310625319151098E-6	45	TCRBV27-01*01	TCRBV27	TCRBV27-01	01				TCRBD01-01*01	TCRBD01	TCRBD01-01	01				TCRBJ02-05*01	TCRBJ02	TCRBJ02-05	01				2	3	3	3	5	4	36	51	54	60	65	1	In	VDJ
GCTCTCTGGAGCTGGGGGACTCAGCTTTGTATTTCTGTGCCAGCAGCGCCCCACAGGGGGCATAATTCACCCCTCCACTTTGGGAAC		1	1.200423657210714E-5	46	TCRBV09-01	TCRBV09	TCRBV09-01				01,02	TCRBD01-01*01	TCRBD01	TCRBD01-01	01				TCRBJ01-06*01	TCRBJ01	TCRBJ01-06	01				3	4	3	0	0	5	35	48	52	-1	61	1	Out	VDJ
CCCTGCAGCCAGAAGACTCGGCCCTGTATCTCTGCGCCAGCAGCCAAGATAGTAGCAGGGGTAAATTCACCCCTCCACTTTGGGAAC		1	1.4774445011824173E-5	49	TCRBV04-03*01	TCRBV04	TCRBV04-03	01				TCRBD01-01*01	TCRBD01	TCRBD01-01	01				TCRBJ01-06*01	TCRBJ01	TCRBJ01-06	01				0	6	4	2	2	7	32	49	55	61	63	1	Out	VDJ
GAGATCCAGCGCACAGAGCAGGGGGACTCGGCCATGTATCTCTGTGCCAGCAGCTTTAACGGCATCTATGGCTACACCTTCGGTTCG	CASSFNGIYGYTF	2	3.9706320969277465E-5	39	TCRBV07-09	TCRBV07	TCRBV07-09				01,03			unresolved		TCRBD01,TCRBD02	TCRBD01-01,TCRBD02-01		TCRBJ01-02*01	TCRBJ01	TCRBJ01-02	01				3	4	9	0	2	4	42	56	60	63	65	2	In	VDJ
ACTGTGAGCAACATGAGCCCTGAAGACAGCAGCATATATCTCTGCAGCGTTGGACGTGTGAGGGGATCGTAGCAGTTCTTCGGGCCA	CSVGRVRGS*QFF	1	3.6936112529560434E-6	39	TCRBV29-01*01	TCRBV29	TCRBV29-01	01						unresolved		TCRBD01,TCRBD02	TCRBD01-01,TCRBD02-01		TCRBJ02-01*01	TCRBJ02	TCRBJ02-01	01				4	8	5	2	5	11	42	52	60	65	70	1	Stop	VDJ
AGCACCTTGGAGCTGGGGGACTCGGCCCTTTATCTTTGCGCCAGCAGCCCCGGGACAGGTTGGGGCTATGGCTACACCTTCGGTTCG	CASSPGTGWGYGYTF	1	1.3851042198585162E-5	45	TCRBV05-01*01	TCRBV05	TCRBV05-01	01				TCRBD01-01*01	TCRBD01	TCRBD01-01	01				TCRBJ01-02*01	TCRBJ01	TCRBJ01-02	01				4	3	0	4	6	4	36	48	51	59	65	1	In	VDJ
GTGACCAGTGCCCATCCTGAAGACAGCAGCTTCTACATCTGCAGTGCTAGAGATCCTCAGGGTTTGAATGAAGCTTTCTTTGGACAA	CSARDPQGLNEAFF	1	9.234028132390108E-6	42	TCRBV20	TCRBV20	unresolved			TCRBV20-01,TCRBV20-or09_02		TCRBD01-01*01	TCRBD01	TCRBD01-01	01				TCRBJ01-01*01	TCRBJ01	TCRBJ01-01	01				0	4	4	3	6	7	39	53	57	62	68	1	In	VDJ
AAGATCCGGTCCACAAAGCTGGAGGACTCAGCCATGTACTTCTGTGCCAGCAGTGTCCCTAACCTGGGGGGCTACACCTTCGGTTCG	CASSVPNLGGYTF	1	1.200423657210714E-5	39	TCRBV02-01*01	TCRBV02	TCRBV02-01	01						unresolved		TCRBD01,TCRBD02	TCRBD01-01,TCRBD02-01		TCRBJ01-02*01	TCRBJ01	TCRBJ01-02	01				4	10	6	2	0	8	42	55	65	-1	69	1	In	VDJ
GTGAGCAACATGAGCCCTGAAGACAGCAGCATATATCTCTGCAGCGTTGAGGTATCGGGGGTCAGAGAGACCCAGTACTTCGGGCCA	CSVEVSGVRETQYF	1	1.8468056264780217E-6	42	TCRBV29-01*01	TCRBV29	TCRBV29-01	01				TCRBD02-01*01	TCRBD02	TCRBD02-01	01				TCRBJ02-05*01	TCRBJ02	TCRBJ02-05	01				3	5	8	2	4	4	39	50	55	61	65	1	In	VDJ
GTGAGCACCTTGGAGCTGGGGGACTCGGCCCTTTATCTTTGCGCCAGCAGCTGGGGACAGGGGGCAGAGACCCAGTACTTCGGGCCA	CASSWGQGAETQYF	1	1.108083375886813E-5	42	TCRBV05-01*01	TCRBV05	TCRBV05-01	01				TCRBD01-01*01	TCRBD01	TCRBD01-01	01				TCRBJ02-05*01	TCRBJ02	TCRBJ02-05	01				3	1	0	0	0	4	39	52	53	-1	65	1	In	VDJ
AATGTGAGTGCCTTGGAGCTGGGGGACTCGGCCCTGTATCTCTGTGCCAGAAGCACGGACAGCCCTGCGCGCTACACCTTCGGTTCG	CARSTDSPARYTF	2	4.1553126595755485E-5	39	TCRBV05-03	TCRBV05	TCRBV05-03				01,02	TCRBD01-01*01	TCRBD01	TCRBD01-01	01				TCRBJ01-02*01	TCRBJ01	TCRBJ01-02	01				4	2	1	5	8	9	42	54	56	62	70	2	In	VDJ
GAGTCCGCTACCAGCTCCCAGACATCTGTGTACTTCTGTGCCATCAGTGAGTCTGCGGGCAACTCCTACGAGCAGTACTTCGGGCCG	CAISESAGNSYEQYF	3	6.00211828605357E-5	45	TCRBV10-03*01	TCRBV10	TCRBV10-03	01				TCRBD02-01	TCRBD02	TCRBD02-01				01,02	TCRBJ02-07*01	TCRBJ02	TCRBJ02-07	01				0	1	7	4	3	0	36	53	54	59	62	3	In	VDJ
GCCCTGCAGCCAGAAGACTCAGCCCTGTATCTCTGCGCCAGCTCCCGTTTGGGGGGGCTCCCGAACTATGGCTACACCTTCGGTTCG	CASSRLGGLPNYGYTF	1	1.3851042198585162E-5	48	TCRBV04-01*01	TCRBV04	TCRBV04-01	01				TCRBD02-01*01	TCRBD02	TCRBD02-01	01				TCRBJ01-02*01	TCRBJ01	TCRBJ01-02	01				8	8	9	0	6	2	33	42	50	57	63	1	In	VDJ
GTGGTCGCACTGCAGCAAGAAGACTCAGCTGCGTATCTCTGCACCAGCAGCCCGGACCATGGTTCGGACGAGCAGTACTTCGGGCCG	CTSSPDHGSDEQYF	1	7.387222505912087E-6	42	TCRBV01-01*01	TCRBV01	TCRBV01-01	01						unresolved		TCRBD01,TCRBD02	TCRBD01-01,TCRBD02-01		TCRBJ02-07*01	TCRBJ02	TCRBJ02-07	01				4	1	1	7	10	5	39	52	53	57	67	1	In	VDJ
TTGCTGGGGGACTCGGCCCTCTATCTCTGTGCCAGCAGCTTCGGGACAGGGCATTTTGCAACTAATGAAAAACTGTTTTTTGGCAGT	CASSFGTGHFATNEKLFF	1	2.400847314421428E-5	54	TCRBV05-06*01	TCRBV05	TCRBV05-06	01				TCRBD01-01*01	TCRBD01	TCRBD01-01	01				TCRBJ01-04*01	TCRBJ01	TCRBJ01-04	01				2	1	0	3	7	0	27	41	42	51	58	1	In	VDJ
TTGGAGATCCAGCGCACAGAGCAGGGGGACTCGGCCATGTATCTCTGTGCCAGCAGCTTAAGGTGGGATAGCTACACCTTCGGTTCG	CASSLRWDSYTF	2	3.9706320969277465E-5	36	TCRBV07-09	TCRBV07	TCRBV07-09				01,03			unresolved		TCRBD01,TCRBD02	TCRBD01-01,TCRBD02-01		TCRBJ01-02*01	TCRBJ01	TCRBJ01-02	01				2	4	0	8	2	9	45	60	64	68	70	2	In	VDJ
ATCAATTCCCTGGAGCTTGGTGACTCTGCTGTGTATTTCTGTGCCAGCAGCCAAGTACAGGGAGACTCACCCCTCCACTTTGGGAAC	CASSQVQGDSPLHF	1	1.015743094562912E-5	42	TCRBV03	TCRBV03	unresolved			TCRBV03-01,TCRBV03-02		TCRBD01-01*01	TCRBD01	TCRBD01-01	01				TCRBJ01-06*01	TCRBJ01	TCRBJ01-06	01				1	1	3	3	4	10	39	55	56	62	66	1	In	VDJ
CTGAAGATCCAGCCCTCAGAACCCAGGGACTCAGCTGTGTACTTCTGTGCCAGCAGCCTCGAGGGGACTGAAGCTTTCTTTGGACAA	CASSLEGTEAFF	1	3.139569565012637E-5	36	TCRBV12	TCRBV12	unresolved			TCRBV12-03,TCRBV12-04				unresolved		TCRBD01,TCRBD02	TCRBD01-01,TCRBD02-01		TCRBJ01-01*01	TCRBJ01	TCRBJ01-01	01				6	5	5	2	0	5	45	56	61	-1	66	1	In	VDJ
CTGGAGTCGGCTGCTCCCTCCCAGACATCTGTGTACTTCTGTGCCAGCAGTGAATACAACAGCTTCTACGAGCAGTACTTCGGGCCG	CASSEYNSFYEQYF	1	1.5697847825063185E-5	42	TCRBV06-01*01	TCRBV06	TCRBV06-01	01				TCRBD01-01*01	TCRBD01	TCRBD01-01	01				TCRBJ02-07*01	TCRBJ02	TCRBJ02-07	01				2	4	3	5	3	3	39	54	58	62	65	1	In	VDJ
ATGAATGTGAGCACCTTGGAGCTGGGGGACTCGGCCCTTTATCTTTGCGCCAGCAGCCCTCTCGGGACTGAAGCTTTCTTTGGACAA	CASSPLGTEAFF	1	1.6621250638302195E-5	36	TCRBV05-01*01	TCRBV05	TCRBV05-01	01				TCRBD02-01	TCRBD02	TCRBD02-01				01,02	TCRBJ01-01*01	TCRBJ01	TCRBJ01-01	01				4	5	8	4	0	5	45	57	62	-1	66	1	In	VDJ
CGGCTGCTCCCTCCCAAACATCTGTGTACTTCTGTGCCAGCAGTTATGGTGGCAAGAGCGAACACCGGGGAGCTGTTTTTTGGAGAA		1	1.2927639385346152E-5	49	TCRBV06	TCRBV06	unresolved			TCRBV06-02,TCRBV06-03				unresolved		TCRBD01,TCRBD02	TCRBD01-01,TCRBD02-01		TCRBJ02-02*01	TCRBJ02	TCRBJ02-02	01				3	4	9	0	5	0	32	46	50	53	58	1	Out	VDJ
TTGTTGCTGGGGGACTCGGCCCTCTATCTCTGTGCCAGCAGCTTGGGCCTTAGCGTTCAAACGGGAAACATTCAGTACTTCGGCGCC	CASSLGLSVQTGNIQYF	1	1.200423657210714E-5	51	TCRBV05-06*01	TCRBV05	TCRBV05-06	01				TCRBD02-01	TCRBD02	TCRBD02-01				01,02	TCRBJ02-04*01	TCRBJ02	TCRBJ02-04	01				0	4	5	6	10	6	30	46	50	55	65	1	In	VDJ
ACCTTGGAGCTGGGGGACTCGGCCCTTTATCTTTGCGCCAGCAGCTTGGGGACAGGCACGAACACCGGGGAGCTGTTTTTTGGAGAA	CASSLGTGTNTGELFF	1	1.6621250638302195E-5	48	TCRBV05-01*01	TCRBV05	TCRBV05-01	01				TCRBD01-01*01	TCRBD01	TCRBD01-01	01				TCRBJ02-02*01	TCRBJ02	TCRBJ02-02	01				0	0	1	4	2	0	33	-1	49	56	58	1	In	VDJ
ACATCGGCCCAAAAGAACCCGACAGCTTTCTATCTCTGTGCCAGTAGTCCTTTCCTTGCGCGGGGAAACACCATATATTTTGGAGAG	CASSPFLARGNTIYF	7	1.3297000510641756E-4	45	TCRBV19-01	TCRBV19	TCRBV19-01				01,02	TCRBD02-01	TCRBD02	TCRBD02-01				01,02	TCRBJ01-03*01	TCRBJ01	TCRBJ01-03	01				5	11	7	5	0	4	36	48	59	-1	63	7	In	VDJ
GTGACCAGTGCCCATCCTGAAGACAGCAGCTTCTACATCTGCAGTGCATCACTTCACAGGGAAATCTATGGCTACACCTTCGGTTCG	CSASLHREIYGYTF	1	7.387222505912087E-6	42	TCRBV20	TCRBV20	unresolved			TCRBV20-01,TCRBV20-or09_02		TCRBD01-01*01	TCRBD01	TCRBD01-01	01				TCRBJ01-02*01	TCRBJ01	TCRBJ01-02	01				6	8	3	3	4	4	39	47	55	61	65	1	In	VDJ
GCCCTGCAGCCAGAAGACTCAGCCCTGTATCTCTGCGCCAGCAGCCAAGAGCACACACTCGCGGGATCACCCCTCCACTTTGGGAAC	CASSQEHTLAGSPLHF	1	1.2927639385346152E-5	48	TCRBV04-01*01	TCRBV04	TCRBV04-01	01				TCRBD02-01*02	TCRBD02	TCRBD02-01	02				TCRBJ01-06*01	TCRBJ01	TCRBJ01-06	01				0	10	7	3	0	10	33	50	60	-1	66	1	In	VDJ
AGGCTGGAGTTGGCTGCTCCCTCCCAGACATCTGTGTACTTCTGTGCCAGCAGTCGGGACAAAGGGGCAGCCCAGCATTTTGGTGAT	CASSRDKGAAQHF	2	3.9706320969277465E-5	39	TCRBV06-06	TCRBV06	TCRBV06-06				01,02	TCRBD01-01*01	TCRBD01	TCRBD01-01	01				TCRBJ01-05*01	TCRBJ01	TCRBJ01-05	01				5	1	0	6	9	11	42	54	55	61	70	2	In	VDJ
CGCACAGAGCAGGGGGACTCGGCCATGTATCTCTGTGCCAGCAGCTTACAGCAAGCGGGGGGGGCGATAGGCTACACCTTCGGTTCG	CASSLQQAGGAIGYTF	2	3.9706320969277465E-5	48	TCRBV07-09	TCRBV07	TCRBV07-09				01,03	TCRBD02-01*01	TCRBD02	TCRBD02-01	01				TCRBJ01-02*01	TCRBJ01	TCRBJ01-02	01				2	5	6	0	6	8	33	48	53	63	69	2	In	VDJ
TCCAGCCCTCAGAACCCAGGGACTCAGCTGTGTACTTCTGTGCCAGCACGATTATGACTCCGGGAATACGAGCAGTACTTCGGGCCG		1	2.308507033097527E-5	43	TCRBV12	TCRBV12	unresolved			TCRBV12-03,TCRBV12-04		TCRBD02-01*02	TCRBD02	TCRBD02-01	02				TCRBJ02-07*01	TCRBJ02	TCRBJ02-07	01				7	12	8	3	1	4	38	48	60	65	66	1	Out	VDJ
GCCCTGCAGCCAGAAGACTCAGCCCTGTATCTCTGCGCCAGCAGCCCAGGGGGGGACAGATCCAATCAGCCCCAGCATTTTGGTGAT	CASSPGGDRSNQPQHF	1	1.7544653451541206E-5	48	TCRBV04-01*01	TCRBV04	TCRBV04-01	01						unresolved		TCRBD01,TCRBD02	TCRBD01-01,TCRBD02-01		TCRBJ01-05*01	TCRBJ01	TCRBJ01-05	01				4	6	0	5	3	3	33	46	52	59	62	1	In	VDJ
AGCAACATGAGCCCTGAAGACAGCAGCATATATCTCTGCAGCGTTGAGGACAGGGGAAGGGACAAAAACATTCAGTACTTCGGCGCC	CSVEDRGRDKNIQYF	1	2.7702084397170324E-6	45	TCRBV29-01*01	TCRBV29	TCRBV29-01	01				TCRBD01-01*01	TCRBD01	TCRBD01-01	01				TCRBJ02-04*01	TCRBJ02	TCRBJ02-04	01				3	0	1	2	6	3	36	-1	47	56	62	1	In	VDJ
GCTGCTCCCTCCCAGACATCTGTGTACTTCTGTGCCAGCAGTGTTTGGGACAGCCCTTATTCGAACACTGAAGCTTTCTTTGGACAA	CASSVWDSPYSNTEAFF	1	2.123826470449725E-5	51	TCRBV06-01*01	TCRBV06	TCRBV06-01	01				TCRBD01-01*01	TCRBD01	TCRBD01-01	01				TCRBJ01-01*01	TCRBJ01	TCRBJ01-01	01				4	3	0	5	9	1	30	43	46	53	62	1	In	VDJ
AATGTGAACGCCTTGGAGCTGGACGACTCGGCCCTGTATCTCTGTGCCAGCAGCCTCCAGGTGGATGAAAAACTGTTTTTTGGCAGT	CASSLQVDEKLFF	2	5.448076598110164E-5	39	TCRBV05-04*01	TCRBV05	TCRBV05-04	01				TCRBD01-01*01	TCRBD01	TCRBD01-01	01				TCRBJ01-04*01	TCRBJ01	TCRBJ01-04	01				4	3	4	4	3	6	42	54	57	61	64	2	In	VDJ
AGGCTGGAGTCGGCTGCTCCCTCCCAGACATCTGTGTACTTCTGTGCCAGCACGTCAAATCGTGACCAGCCCCAGCATTTTGGTGAT	CASTSNRDQPQHF	1	2.308507033097527E-5	39	TCRBV06-01*01	TCRBV06	TCRBV06-01	01						unresolved		TCRBD01,TCRBD02	TCRBD01-01,TCRBD02-01		TCRBJ01-05*01	TCRBJ01	TCRBJ01-05	01				7	11	2	7	0	7	42	52	63	-1	66	1	In	VDJ
GAGTCGCCCAGCCCCAACCAGACCTCTCTGTACTTCTGTGCCAGCAGTTTAACGCTGACTTACACCGGGGAGCTGTTTTTTGGAGAA	CASSLTLTYTGELFF	1	1.2927639385346152E-5	45	TCRBV27-01*01	TCRBV27	TCRBV27-01	01				TCRBD02-01	TCRBD02	TCRBD02-01				01,02	TCRBJ02-02*01	TCRBJ02	TCRBJ02-02	01				2	5	2	10	1	3	36	51	56	60	61	1	In	VDJ
AATTCCCTGGAGCTTGGTGACTCTGCTGTGTATTTCTGTGCCAGCAGCCAAGATATAGGGGGGAGGCAGCCCCAGCATTTTGGTGAT	CASSQDIGGRQPQHF	1	1.3851042198585162E-5	45	TCRBV03	TCRBV03	unresolved			TCRBV03-01,TCRBV03-02				unresolved		TCRBD01,TCRBD02	TCRBD01-01,TCRBD02-01		TCRBJ01-05*01	TCRBJ01	TCRBJ01-05	01				0	3	5	1	4	7	36	53	56	62	66	1	In	VDJ
ACCAGTGCCCATCCTGAAGACAGCAGCTTCTACATCTGCAGTGCTAGAAGACAGGGGGGAGACAATCAGCCCCAGCATTTTGGTGAT	CSARRQGGDNQPQHF	1	1.015743094562912E-5	45	TCRBV20	TCRBV20	unresolved			TCRBV20-01,TCRBV20-or09_02		TCRBD01-01*01	TCRBD01	TCRBD01-01	01				TCRBJ01-05*01	TCRBJ01	TCRBJ01-05	01				2	1	2	1	4	3	36	48	49	58	62	1	In	VDJ
CACACCCTGCAGCCAGAAGACTCGGCCCTGTATCTCTGTGCCAGCGAGCCCGGAGGACAGGATAATTCACCCCTCCACTTTGGGAAC	CASEPGGQDNSPLHF	1	1.015743094562912E-5	45	TCRBV04-02*01	TCRBV04	TCRBV04-02	01				TCRBD01-01*01	TCRBD01	TCRBD01-01	01				TCRBJ01-06*01	TCRBJ01	TCRBJ01-06	01				8	9	1	4	0	5	36	45	54	-1	61	1	In	VDJ
CTCAGGCTGGAGTTGGCTGCTCCCTCCCAGACATCTGTGTACTTCTGTGCCAGCAGTAGCCCTAATCAGCCCCAGCATTTTGGTGAT	CASSSPNQPQHF	2	3.9706320969277465E-5	36	TCRBV06-06	TCRBV06	TCRBV06-06				01,02	TCRBD02-01	TCRBD02	TCRBD02-01				01,02	TCRBJ01-05*01	TCRBJ01	TCRBJ01-05	01				5	0	6	7	3	4	45	-1	57	60	63	2	In	VDJ
CTGCAGCCAGAAGACTCAGCCCTGTATCTCTGCGCCAGCAGCCAGGGGGACAGGAGCTTGGCGAACACTGAAGCTTTCTTTGGACAA	CASSQGDRSLANTEAFF	1	1.6621250638302195E-5	51	TCRBV04-01*01	TCRBV04	TCRBV04-01	01				TCRBD01-01*01	TCRBD01	TCRBD01-01	01				TCRBJ01-01*01	TCRBJ01	TCRBJ01-01	01				3	2	0	4	8	1	30	44	46	54	62	1	In	VDJ
ACCTTGGAGCTGGGGGACTCGGCCCTTTATCTTTGCGCCAGCAGCTCCCGTTATAGCCATAGCAATCAGCCCCAGCATTTTGGTGAT	CASSSRYSHSNQPQHF	1	1.7544653451541206E-5	48	TCRBV05-01*01	TCRBV05	TCRBV05-01	01				TCRBD02-01	TCRBD02	TCRBD02-01				01,02	TCRBJ01-05*01	TCRBJ01	TCRBJ01-05	01				3	7	5	7	2	0	33	46	53	57	59	1	In	VDJ
AGGCTGGAGTCGGCTGCTCCCTCCCAGACATCTGTGTACTTCTGTGCCAGCAGGCTAACTTGGGACACTGAAGCTTTCTTTGGACAA	CASRLTWDTEAFF	1	2.123826470449725E-5	39	TCRBV06-01*01	TCRBV06	TCRBV06-01	01						unresolved		TCRBD01,TCRBD02	TCRBD01-01,TCRBD02-01		TCRBJ01-01*01	TCRBJ01	TCRBJ01-01	01				6	8	0	9	0	3	42	53	61	-1	64	1	In	VDJ
ACCTTGGAGCTGGGGGACTCGGCCCTTTATCTTTGCGCCAGCAACAGACAGGGAGTTTTTGGGGCCAACGTCCTGACTTTCGGGGCC	CASNRQGVFGANVLTF	1	1.6621250638302195E-5	48	TCRBV05-01*01	TCRBV05	TCRBV05-01	01				TCRBD01-01*01	TCRBD01	TCRBD01-01	01				TCRBJ02-06*01	TCRBJ02	TCRBJ02-06	01				6	3	2	3	6	3	33	43	46	53	59	1	In	VDJ
AAGATCCAGCGCACAGAGCAGGGGGACTCAGCCGCGTATCTCCGTGCCAGCAGAAGGACAGGGGGCCTTGGCTACACCTTCGGTTCG	RASRRTGGLGYTF	1	3.0472292836887357E-5	39	TCRBV07-03*03	TCRBV07	TCRBV07-03	03				TCRBD01-01*01	TCRBD01	TCRBD01-01	01				TCRBJ01-02*01	TCRBJ01	TCRBJ01-02	01				6	2	1	0	2	7	42	53	55	66	68	1	In	VDJ
ACAGTGACCAGTGCCCATCCTGAAGACAGCAGCTTCTACATCTGCAGTGCTAGAGACAGGGTCGGCTATGGCTACACCTTCGGTTCG	CSARDRVGYGYTF	1	7.387222505912087E-6	39	TCRBV20	TCRBV20	unresolved			TCRBV20-01,TCRBV20-or09_02		TCRBD01-01*01	TCRBD01	TCRBD01-01	01				TCRBJ01-02*01	TCRBJ01	TCRBJ01-02	01				0	0	4	3	4	4	42	-1	56	61	65	1	In	VDJ
ACCTTGGAGCTGGGGGACTCGGCCCTTTATCTTTGCGCCAGCAGTCTGGGTCGTTGGCAGCAGAACACTGAAGCTTTCTTTGGACAA	CASSLGRWQQNTEAFF	1	1.6621250638302195E-5	48	TCRBV05-01*01	TCRBV05	TCRBV05-01	01						unresolved		TCRBD01,TCRBD02	TCRBD01-01,TCRBD02-01		TCRBJ01-01*01	TCRBJ01	TCRBJ01-01	01				5	3	0	9	12	1	33	44	47	50	62	1	In	VDJ
GTGAGCACCTTGGAGCTGGGGGACTCGGCCCTTTATCTTTGCGCCAGCAGCTTGGAAGGGACGGGCACTGAAGCTTTCTTTGGACAA	CASSLEGTGTEAFF	1	1.6621250638302195E-5	42	TCRBV05-01*01	TCRBV05	TCRBV05-01	01						unresolved		TCRBD01,TCRBD02	TCRBD01-01,TCRBD02-01		TCRBJ01-01*01	TCRBJ01	TCRBJ01-01	01				0	2	0	7	3	4	39	55	57	62	65	1	In	VDJ
ACCTTGGAGCTGGGGGACTCGGCCCTTTATCTTTGCGCCAGCAGCTTGGCTGGACATCAATTCGGAAACACCATATATTTTGGAGAG	CASSLAGHQFGNTIYF	2	3.7859515342799445E-5	48	TCRBV05-01*01	TCRBV05	TCRBV05-01	01				TCRBD01-01*01	TCRBD01	TCRBD01-01	01				TCRBJ01-03*01	TCRBJ01	TCRBJ01-03	01				0	2	1	6	7	4	33	49	51	56	63	2	In	VDJ
ATGAGCTCCTTGGAGCTGGGGGACTCAGCCCTGTACTTCTGTGCCAGCAGCTCGTACGGGACAGGGTATGGCTACACCTTCGGTTCG	CASSSYGTGYGYTF	1	2.031486189125824E-5	42	TCRBV13-01*01	TCRBV13	TCRBV13-01	01				TCRBD01-01*01	TCRBD01	TCRBD01-01	01				TCRBJ01-02*01	TCRBJ01	TCRBJ01-02	01				4	5	0	3	0	5	39	52	57	-1	66	1	In	VDJ
GTGACCAGTGCCCATCCTGAAGACAGCAGCTTCTACATCTGCAGTGCCAGGACCGGGACAGGCGCAGCTGGCTACACCTTCGGTTCG	CSARTGTGAAGYTF	1	7.387222505912087E-6	42	TCRBV20	TCRBV20	unresolved			TCRBV20-01,TCRBV20-or09_02		TCRBD01-01*01	TCRBD01	TCRBD01-01	01				TCRBJ01-02*01	TCRBJ01	TCRBJ01-02	01				6	7	0	4	6	7	39	47	54	62	68	1	In	VDJ
CGGCTGCTCCCTCCCAGACATCTGTGTACTTCTGTGCCAGCAGGAGCCCGGGGGAGGGGGAGCTCCTACGAGCAGTACTTCGGGCCG		1	1.2927639385346152E-5	49	TCRBV06	TCRBV06	unresolved			TCRBV06-01,TCRBV06-05		TCRBD02-01*02	TCRBD02	TCRBD02-01	02				TCRBJ02-07*01	TCRBJ02	TCRBJ02-07	01				6	8	9	0	4	0	32	43	51	58	62	1	Out	VDJ
GGAGTCAGCTGCTCCCTCCCAGACATCTGTATACTTCTGTGCCAGCAGTCAAGACAGGGGGAGGGCACTGAAGCTTTCTTTGGACAA		1	1.6621250638302195E-5	44	TCRBV06-09*01	TCRBV06	TCRBV06-09	01				TCRBD01-01*01	TCRBD01	TCRBD01-01	01				TCRBJ01-01*01	TCRBJ01	TCRBJ01-01	01				5	3	2	1	4	4	37	49	52	61	65	1	Out	VDJ
TCTGCTGTACCCTCTCAGACATCTGTGTACTTCTGTGCCAGCAGTGACGGGGAAAAGTGGCACACCGGGGAGCTGTTTTTTGGAGAA	CASSDGEKWHTGELFF	2	4.432333503547252E-5	48	TCRBV06-04	TCRBV06	TCRBV06-04				01,02			unresolved		TCRBD01,TCRBD02	TCRBD01-01,TCRBD02-01		TCRBJ02-02*01	TCRBJ02	TCRBJ02-02	01				2	1	0	8	8	3	33	48	49	53	61	2	In	VDJ
CAGCCCTCAGAACCCAGGGACTCAGCTGTGTACTTCTGTGCCAGCAGTTTCTTCTCGGCGGGAGGTACTGAAGCTTTCTTTGGACAA	CASSFFSAGGTEAFF	1	3.139569565012637E-5	45	TCRBV12	TCRBV12	unresolved			TCRBV12-03,TCRBV12-04		TCRBD02-01*02	TCRBD02	TCRBD02-01	02				TCRBJ01-01*01	TCRBJ01	TCRBJ01-01	01				3	7	7	1	1	5	36	50	57	65	66	1	In	VDJ
ATCCAGCGCACACAGCAGGAGGACTCGGCCGTGTATCTCTGTGCCAGCAGCTTAGCAATGGTGAACACTGAAGCTTTCTTTGGACAA	CASSLAMVNTEAFF	1	3.693611252956043E-5	42	TCRBV07-02*01	TCRBV07	TCRBV07-02	01						unresolved		TCRBD01,TCRBD02	TCRBD01-01,TCRBD02-01		TCRBJ01-01*01	TCRBJ01	TCRBJ01-01	01				0	3	0	10	0	0	39	56	59	-1	61	1	In	VDJ
AAGATCCAGCCCTCAGAACCCAGGGACTCAGCTGTGTACTTCTGTGCCAGCAGCTGGGACGGTGACTATGGCTACACCTTCGGTTCG	CASSWDGDYGYTF	1	2.5855278770692303E-5	39	TCRBV12	TCRBV12	unresolved			TCRBV12-03,TCRBV12-04				unresolved		TCRBD01,TCRBD02	TCRBD01-01,TCRBD02-01		TCRBJ01-02*01	TCRBJ01	TCRBJ01-02	01				6	2	0	7	4	3	42	53	55	60	64	1	In	VDJ
CTGGAGCTTGGTGACTCTGCTGTGTATTTCTGTGCCAGCAGCCAAGATTCCCTCCCGACAGCGCGTGAAAAACTGTTTTTTGGCAGT	CASSQDSLPTAREKLFF	1	2.308507033097527E-5	51	TCRBV03	TCRBV03	unresolved			TCRBV03-01,TCRBV03-02		TCRBD01-01*01	TCRBD01	TCRBD01-01	01				TCRBJ01-04*01	TCRBJ01	TCRBJ01-04	01				0	9	2	5	4	7	30	47	56	61	65	1	In	VDJ
GTGAGCACCTTGGAGCTGGGGGACTCGGCCCTTTATCTTTGCGCCAGCAGCTTGGACCCGGGTTGGGGCGAGCAGTACGTCGGGCCG	CASSLDPGWGEQYV	1	1.200423657210714E-5	42	TCRBV05-01*01	TCRBV05	TCRBV05-01	01				TCRBD01-01*01	TCRBD01	TCRBD01-01	01				TCRBJ02-07*01	TCRBJ02	TCRBJ02-07	01				0	9	7	0	10	17	39	55	64	69	79	1	In	VDJ
CTCTGTAGTCTGCTGCCTCCTCCCAGACATCTGTATATTTCTGCGCCAGCAACCCTCCTTACCCACTATGGCTACACCTTCGGTTCG		2	5.540416879434065E-5	40	TCRBV10-01	TCRBV10	TCRBV10-01				01,02			unresolved		TCRBD01,TCRBD02	TCRBD01-01,TCRBD02-01		TCRBJ01-02*01	TCRBJ01	TCRBJ01-02	01				7	0	3	7	11	3	41	-1	51	53	64	2	Out	VDJ
ACGATCCAGCGCACACAGCAGGAGGACTCGGCCGTGTATCTCTGTGCCAGCAGCTTAGCGACCTATTCACCCCTCCACTTTGGGAAC	CASSLATYSPLHF	1	2.9548890023648347E-5	39	TCRBV07-02*01	TCRBV07	TCRBV07-02	01						unresolved		TCRBD01,TCRBD02	TCRBD01-01,TCRBD02-01		TCRBJ01-06*01	TCRBJ01	TCRBJ01-06	01				0	0	2	7	2	8	42	-1	59	62	64	1	In	VDJ
CTACACACCCTGCAGCCAGAAGACTCGGCCCTGTATCTCTGCGCCAGCAGCCAAGATCAGGGACTTTATGGCTACACCTTCGGTTCG	CASSQDQGLYGYTF	2	2.400847314421428E-5	42	TCRBV04-03*01	TCRBV04	TCRBV04-03	01				TCRBD02-01	TCRBD02	TCRBD02-01				01,02	TCRBJ01-02*01	TCRBJ01	TCRBJ01-02	01				0	3	0	10	1	5	39	56	59	65	66	2	In	VDJ
CACGCCCTGCAGCCAGAAGACTCAGCCCTGTATCTCTGCGCCAGCAGCCAAGATCAGTGGTCTGGAAACACCATATATTTTGGAGAG	CASSQDQWSGNTIYF	2	3.7859515342799445E-5	45	TCRBV04-01*01	TCRBV04	TCRBV04-01	01				TCRBD01-01*01	TCRBD01	TCRBD01-01	01				TCRBJ01-03*01	TCRBJ01	TCRBJ01-03	01				0	1	4	5	3	1	36	53	54	57	60	2	In	VDJ
GCCTTGGAGCTGGGGGACTCGGCCCTGTATCTCTGTGCCAGAAGCTCAGGCGGGGGTGAGGAACAAGAGACCCAGTACTTCGGGCCA	CARSSGGGEEQETQYF	1	2.123826470449725E-5	48	TCRBV05-03	TCRBV05	TCRBV05-03				01,02	TCRBD02-01*01	TCRBD02	TCRBD02-01	01				TCRBJ02-05*01	TCRBJ02	TCRBJ02-05	01				3	3	7	2	7	2	33	46	49	56	63	1	In	VDJ
GTGAGCACCTTGGAGCTGGGGGACTCGGCCCTTTATCTTTGCGCCAGCAGCTCCGGAGACGGGAATTCACCCCTCCACTTTGGGAAC	CASSSGDGNSPLHF	1	1.2927639385346152E-5	42	TCRBV05-01*01	TCRBV05	TCRBV05-01	01				TCRBD02-01	TCRBD02	TCRBD02-01				01,02	TCRBJ01-06*01	TCRBJ01	TCRBJ01-06	01				3	7	8	4	0	7	39	52	59	-1	63	1	In	VDJ
AGGCTGGAGTCGGCTGCTCCCTCCCAGACATCTGTGTACTTCTGTGCCAGCCTAGCGGAGAACTCCTACGAGCAGTACTTCGGGCCG	CASLAENSYEQYF	1	1.5697847825063185E-5	39	TCRBV06-01*01	TCRBV06	TCRBV06-01	01				TCRBD02-01	TCRBD02	TCRBD02-01				01,02	TCRBJ02-07*01	TCRBJ02	TCRBJ02-07	01				8	0	4	5	4	0	42	-1	51	58	62	1	In	VDJ
TGAGCACCTTGGAGCTGGGGGACTCGGCCCTTTATCTTTGCGCCAGCAAAACCGGGACAGGCGGCCTACGAGCAGTACGTCGGGCCG		1	1.200423657210714E-5	43	TCRBV05-01*01	TCRBV05	TCRBV05-01	01				TCRBD01-01*01	TCRBD01	TCRBD01-01	01				TCRBJ02-07*01	TCRBJ02	TCRBJ02-07	01				6	5	0	4	18	17	38	48	53	61	79	1	Out	VDJ
GTCCTCAGAACCGGGAGACACGGCACTGTATCTCTGCGCCAGCAGTCCAGGGACATGGGCGGGGGGTATGGCTACACCTTCGGTTCG		1	3.0472292836887357E-5	47	TCRBV23-01*01	TCRBV23	TCRBV23-01	01				TCRBD02-01*01	TCRBD02	TCRBD02-01	01				TCRBJ01-02*01	TCRBJ01	TCRBJ01-02	01				4	11	7	1	0	5	34	47	58	-1	66	1	Out	VDJ
CTGCAGCCAGAAGACTCGGCCCTGTATCTCTGCGCCAGCAGCCAGGGGACAGGGGGCTTAGGAAACACTGAAGCTTTCTTTGGACAA	CASSQGTGGLGNTEAFF	1	1.8468056264780216E-5	51	TCRBV04-03*01	TCRBV04	TCRBV04-03	01				TCRBD01-01*01	TCRBD01	TCRBD01-01	01				TCRBJ01-01*01	TCRBJ01	TCRBJ01-01	01				3	1	0	0	6	2	30	44	45	57	63	1	In	VDJ
CTGCTGTCGGCTGCTCCCTCCCAGACATCTGTGTACTTCTGTGCCAGCAGTTACACCCGTGTGGACACTGAAGCTTTCTTTGGACAA	CASSYTRVDTEAFF	1	1.4774445011824173E-5	42	TCRBV06-05*01	TCRBV06	TCRBV06-05	01						unresolved		TCRBD01,TCRBD02	TCRBD01-01,TCRBD02-01		TCRBJ01-01*01	TCRBJ01	TCRBJ01-01	01				2	8	0	10	0	3	39	54	62	-1	64	1	In	VDJ
CACACCCTGCAGCCAGAAGACTCGGCCCTGTATCTCTGCGCCAGCAGCCAAGGTACTAGCTCTGGAAACACCATATATTTTGGAGAG	CASSQGTSSGNTIYF	2	4.3399932222233505E-5	45	TCRBV04-03*01	TCRBV04	TCRBV04-03	01				TCRBD02-01	TCRBD02	TCRBD02-01				01,02	TCRBJ01-03*01	TCRBJ01	TCRBJ01-03	01				1	2	3	8	0	0	36	52	54	-1	59	2	In	VDJ
ACCTTGGAGCTGGGGGACTCGGCCCTTTATCTTTGCGCCAGCAGCGCTAAAAACAGGGCTGGGGAGTATGGCTACACCTTCGGTTCG	CASSAKNRAGEYGYTF	1	1.3851042198585162E-5	48	TCRBV05-01*01	TCRBV05	TCRBV05-01	01				TCRBD01-01*01	TCRBD01	TCRBD01-01	01				TCRBJ01-02*01	TCRBJ01	TCRBJ01-02	01				4	7	3	3	8	5	33	45	52	58	66	1	In	VDJ
TCCCTGGAGCTTGGTGACTCTGCTGTGTATTTCTGTGCCAGCAGCCAAGCACCAGGGACAGCCGGAAACACCATATATTTTGGAGAG	CASSQAPGTAGNTIYF	1	3.0472292836887357E-5	48	TCRBV03	TCRBV03	unresolved			TCRBV03-01,TCRBV03-02		TCRBD01-01*01	TCRBD01	TCRBD01-01	01				TCRBJ01-03*01	TCRBJ01	TCRBJ01-03	01				1	5	0	5	2	4	33	49	54	61	63	1	In	VDJ
GAGTCTGCTGCCTCCTCCCAGACATCTGTATATTTCTGCGCCAGCAGTGGGACCGCAGCTCTGAATTCACCCCTCCACTTTGGGAAC	CASSGTAALNSPLHF	2	5.3557363167862627E-5	45	TCRBV10-01	TCRBV10	TCRBV10-01				01,02			unresolved		TCRBD01,TCRBD02	TCRBD01-01,TCRBD02-01		TCRBJ01-06*01	TCRBJ01	TCRBJ01-06	01				4	0	1	7	10	7	36	-1	49	53	63	2	In	VDJ
AACCTGAGCTCTCTGGAGCTGGGGGACTCAGCTTTGTATTTCTGTGCCAGCAGCCCTGGACAAACCTACGAGCAGTACTTCGGGCCG	CASSPGQTYEQYF	1	1.200423657210714E-5	39	TCRBV09-01	TCRBV09	TCRBV09-01				01,02	TCRBD01-01*01	TCRBD01	TCRBD01-01	01				TCRBJ02-07*01	TCRBJ02	TCRBJ02-07	01				4	3	1	6	2	2	42	54	57	62	64	1	In	VDJ
ACCCTGCAGCCAGAAGACTCGGCCCTGTATCTCTGCGCCAGCAGCCAAGATTTGGGTAGGGGGGCAGATACGCAGTATTTTGGCCCA	CASSQDLGRGADTQYF	2	5.3557363167862627E-5	48	TCRBV04-03*01	TCRBV04	TCRBV04-03	01						unresolved		TCRBD01,TCRBD02	TCRBD01-01,TCRBD02-01		TCRBJ02-03*01	TCRBJ02	TCRBJ02-03	01				0	7	5	1	1	4	33	50	57	63	64	2	In	VDJ
CTGGAGTCGCCCAGCCCCAACCAGACCTCTCTGTACTTCTGTGCCAGCAGGTTGACAGGGGTCTCCTACGAGCAGTACTTCGGGCCG	CASRLTGVSYEQYF	1	9.234028132390108E-6	42	TCRBV27-01*01	TCRBV27	TCRBV27-01	01				TCRBD01-01*01	TCRBD01	TCRBD01-01	01				TCRBJ02-07*01	TCRBJ02	TCRBJ02-07	01				6	3	2	2	1	0	39	50	53	61	62	1	In	VDJ
ACCTTGGAGCTGGGGGACTCGGCCCTTTATCTTTGCGCCAGCAGCCCCGGAGGACTCTTGAACACCGGGGAGCTGTTTTTTGGAGAA	CASSPGGLLNTGELFF	1	1.6621250638302195E-5	48	TCRBV05-01*01	TCRBV05	TCRBV05-01	01				TCRBD02-01	TCRBD02	TCRBD02-01				01,02	TCRBJ02-02*01	TCRBJ02	TCRBJ02-02	01				4	6	1	10	3	1	33	45	51	56	59	1	In	VDJ
TTGGAGCTGGGGGACTCGGCCCTTTATCTTTGCGCCAGCAGCTAGCCCCACAGGGTCTGGAACACCGGGGAGCTGTTTTTTGGAGAA	CASS*PHRVWNTGELFF	1	1.6621250638302195E-5	51	TCRBV05-01*01	TCRBV05	TCRBV05-01	01				TCRBD01-01*01	TCRBD01	TCRBD01-01	01				TCRBJ02-02*01	TCRBJ02	TCRBJ02-02	01				3	6	3	3	4	1	30	43	49	55	59	1	Stop	VDJ
ATGAGCTCCTTGGAGCTGGGGGACTCAGCCCTGTACTTCTGTGCCAGCAGCTTAGGTTTAGGGGGCACTGAAGCTTTCTTTGGACAA	CASSLGLGGTEAFF	1	2.400847314421428E-5	42	TCRBV13-01*01	TCRBV13	TCRBV13-01	01				TCRBD01-01*01	TCRBD01	TCRBD01-01	01				TCRBJ01-01*01	TCRBJ01	TCRBJ01-01	01				0	3	5	1	0	4	39	56	59	-1	65	1	In	VDJ
TCGCTCAGGCTGGAGTCGGCTGCTCCCTCCCAGACATCTGTGTACTTCTGTGCCAGCCGGATCAACTATGGCTACACCTTCGGTTCG	CASRINYGYTF	1	1.7544653451541206E-5	33	TCRBV06-01*01	TCRBV06	TCRBV06-01	01						unresolved		TCRBD01,TCRBD02	TCRBD01-01,TCRBD02-01		TCRBJ01-02*01	TCRBJ01	TCRBJ01-02	01				8	1	1	8	2	2	48	57	58	61	63	1	In	VDJ
TCGGCTGCTCCCTCCCAGACATCTGTGTACTTCTGTGCCAGCAGTCGCCTTGACACCGGTCGAGGAAACACCATATATTTTGGAGAG	CASSRLDTGRGNTIYF	4	8.125944756503296E-5	48	TCRBV06	TCRBV06	unresolved			TCRBV06-01,TCRBV06-05		TCRBD01-01*01	TCRBD01	TCRBD01-01	01				TCRBJ01-03*01	TCRBJ01	TCRBJ01-03	01				5	6	2	6	8	4	33	45	51	55	63	4	In	VDJ
ATCCTGAGGATCCAGCAGGTAGTGCGAGGAGATTCGGCAGCTTATTTCTGTGCCAGCTCACCTGCGAATGAAGCTTTCTTTGGACAA	CASSPANEAFF	2	3.7859515342799445E-5	33	TCRBV18-01*01	TCRBV18	TCRBV18-01	01				TCRBD02-01	TCRBD02	TCRBD02-01				01,02	TCRBJ01-01*01	TCRBJ01	TCRBJ01-01	01				3	1	7	6	2	7	48	62	63	66	68	2	In	VDJ
TCGCTCAGGCTGGAGTCGGCTGCTCCCTCCCAGACATCTGTGTACTTCTGTGCCAGCAGCAGGGTCACTGAAGCTTTCTTTGGACAA	CASSRVTEAFF	2	4.709354347518955E-5	33	TCRBV06-01*01	TCRBV06	TCRBV06-01	01				TCRBD01-01*01	TCRBD01	TCRBD01-01	01				TCRBJ01-01*01	TCRBJ01	TCRBJ01-01	01				6	0	4	3	1	4	48	-1	59	64	65	2	In	VDJ
GTGAACGCCTTGTTGCTGGGGGACTCGGCCCTCTATCTCTGTGCCAGCAGCGTGCGGGGCTCTGGAAACACCATATATTTTGGAGAG	CASSVRGSGNTIYF	1	3.0472292836887357E-5	42	TCRBV05-06*01	TCRBV05	TCRBV05-06	01				TCRBD02-01*01	TCRBD02	TCRBD02-01	01				TCRBJ01-03*01	TCRBJ01	TCRBJ01-03	01				4	2	7	3	0	0	39	51	53	-1	59	1	In	VDJ
ACTCTGAAGATCCGGTCCACAAAGCTGGAGGACTCAGCCATGTACTTCTGTGCCAGCAGTTCCCGGGAGACCCAGTACTTCGGGCCA	CASSSRETQYF	1	1.015743094562912E-5	33	TCRBV02-01*01	TCRBV02	TCRBV02-01	01				TCRBD02-01	TCRBD02	TCRBD02-01				01,02	TCRBJ02-05*01	TCRBJ02	TCRBJ02-05	01				5	3	8	5	0	5	48	60	63	-1	66	1	In	VDJ
GCTGCTCCCTCCCAAACATCTGTGTACTTCTGTGCCAGCAGTTACTCCACCAAGACAGGACGGGGAGAGACCCAGTACTTCGGGCCA	CASSYSTKTGRGETQYF	1	8.310625319151098E-6	51	TCRBV06	TCRBV06	unresolved			TCRBV06-02,TCRBV06-03		TCRBD01-01*01	TCRBD01	TCRBD01-01	01				TCRBJ02-05*01	TCRBJ02	TCRBJ02-05	01				0	6	2	4	6	4	30	47	53	59	65	1	In	VDJ
CTGGAGTCGCCCAGCCCCAACCAGACCTCTCTGTACTTCTGTGCCAGCAGTTCCTTAGGGGGATGGGAAAAACTGTTTTTTGGCAGT	CASSSLGGWEKLFF	1	2.216166751773626E-5	42	TCRBV27-01*01	TCRBV27	TCRBV27-01	01				TCRBD01-01*01	TCRBD01	TCRBD01-01	01				TCRBJ01-04*01	TCRBJ01	TCRBJ01-04	01				4	4	5	1	4	8	39	52	56	62	66	1	In	VDJ
CTGCAGCCAGAAGACTCAGCCCTGTATCTCTGCGCCAGCAGCCAAGAGGGGGCCCGGGGAGCTAATGAAAAACTGTTTTTTGGCAGT	CASSQEGARGANEKLFF	1	2.8625487210409337E-5	51	TCRBV04-01*01	TCRBV04	TCRBV04-01	01				TCRBD01-01*01	TCRBD01	TCRBD01-01	01				TCRBJ01-04*01	TCRBJ01	TCRBJ01-04	01				0	0	6	0	8	3	30	-1	47	53	61	1	In	VDJ
AATTCCCTGGAGCTTGGTGACTCTGCTGTGTATTTCTGTGCCAGCAGCCGGGGACAGGGGGCGATCACTGAAGCTTTCTTTGGACAA	CASSRGQGAITEAFF	1	1.2927639385346152E-5	45	TCRBV03	TCRBV03	unresolved			TCRBV03-01,TCRBV03-02		TCRBD01-01*01	TCRBD01	TCRBD01-01	01				TCRBJ01-01*01	TCRBJ01	TCRBJ01-01	01				4	1	0	0	3	4	36	49	50	62	65	1	In	VDJ
GCGTCTGCTGTACCCTCTCAGACATCTGTGTACTTCTGTGCCAGCAGTGACTCGACTAGCGGGGGCAATGAGCAGTTCTTCGGGCCA	CASSDSTSGGNEQFF	3	7.571903068559889E-5	45	TCRBV06-04	TCRBV06	TCRBV06-04				01,02	TCRBD02-01*01	TCRBD02	TCRBD02-01	01				TCRBJ02-01*01	TCRBJ02	TCRBJ02-01	01				0	0	2	2	0	6	36	-1	53	-1	65	3	In	VDJ
AGCACCTTGGAGCTGGGGGACTCGGCCCTTTATCTTTGCGCCAGCAGCTACTTTCCTGTGACAGGGGCCGAGCAGTACTTCGGGCCG	CASSYFPVTGAEQYF	1	1.200423657210714E-5	45	TCRBV05-01*01	TCRBV05	TCRBV05-01	01				TCRBD01-01*01	TCRBD01	TCRBD01-01	01				TCRBJ02-07*01	TCRBJ02	TCRBJ02-07	01				3	10	2	2	1	6	36	49	59	67	68	1	In	VDJ
CTCAGGCTGGAGTCGGCTGCTCCCTCCCAGACATCTGTGTACTTCTGTGCCAGCAGCAGACCCCAAGAGACCCAGTACTTCGGGCCA	CASSRPQETQYF	2	1.6621250638302195E-5	36	TCRBV06-01*01	TCRBV06	TCRBV06-01	01						unresolved		TCRBD01,TCRBD02	TCRBD01-01,TCRBD02-01		TCRBJ02-05*01	TCRBJ02	TCRBJ02-05	01				6	2	2	7	1	1	45	56	58	61	62	2	In	VDJ
TTGCTGGGGGACTCGGCCCTCTATCTCTGTGCCAGCAGCTTGGATTGGTCCGGGGGTACCTAGAAAAACACCATATATTTTGGAGAG	CASSLDWSGGT*KNTIYF	1	3.0472292836887357E-5	54	TCRBV05-06*01	TCRBV05	TCRBV05-06	01				TCRBD02-01*01	TCRBD02	TCRBD02-01	01				TCRBJ01-03*01	TCRBJ01	TCRBJ01-03	01				0	7	8	2	9	6	27	43	50	56	65	1	Stop	VDJ
ATGAATGTGAGCACCTTGGAGCTGGGGGACTCGGCCCTTTATCTTTGCGCCAGCAGAGCTACAGCCGACGAGCAGTACTTCGGGCCG	CASRATADEQYF	1	1.200423657210714E-5	36	TCRBV05-01*01	TCRBV05	TCRBV05-01	01				TCRBD01-01*01	TCRBD01	TCRBD01-01	01				TCRBJ02-07*01	TCRBJ02	TCRBJ02-07	01				5	4	3	5	3	5	45	56	60	64	67	1	In	VDJ
TCCACAAAGCTGGAGGACTCAGCCATGTACTTCTGTGCCAGCAGTGAGAGGACAGCCCGAGGGCGAGCTGAAGCTTTCTTTGGACAA	CASSERTARGRAEAFF	1	1.4774445011824173E-5	48	TCRBV02-01*01	TCRBV02	TCRBV02-01	01				TCRBD01-01*01	TCRBD01	TCRBD01-01	01				TCRBJ01-01*01	TCRBJ01	TCRBJ01-01	01				3	2	1	5	12	6	33	47	49	55	67	1	In	VDJ
AGGCTGGAGTTGGCTGCTCCCTCCCAGACATCTGTGTACTTCTGTGCCAGTGTAAGGGACCCGGGTGAAAAACTGTTTTTTGGCAGT	CASVRDPGEKLFF	3	6.556159973996977E-5	39	TCRBV06-06	TCRBV06	TCRBV06-06				01,02			unresolved		TCRBD01,TCRBD02	TCRBD01-01,TCRBD02-01		TCRBJ01-04*01	TCRBJ01	TCRBJ01-04	01				9	5	0	7	5	7	42	50	55	60	65	3	In	VDJ
AAGATCCGGTCCACAAAGCTGGAGGACTCAGCCATGTACTTCTGTGCCAGCAGTGAGGTCCTCTTCGGGACCCAGTACTTCGGGCCA	CASSEVLFGTQYF	1	1.015743094562912E-5	39	TCRBV02-01*01	TCRBV02	TCRBV02-01	01				TCRBD02-01	TCRBD02	TCRBD02-01				01,02	TCRBJ02-05*01	TCRBJ02	TCRBJ02-05	01				3	9	8	5	0	7	42	56	65	-1	68	1	In	VDJ
CTGTCGGCTGCTCCCTCCCAGACATCTGTGTACTTCTGTGCCAGCAGTTACGCGGGCAGGGAGGATGAAAAACTGTTTTTTGGCAGT	CASSYAGREDEKLFF	1	2.4931875957453293E-5	45	TCRBV06-05*01	TCRBV06	TCRBV06-05	01				TCRBD02-01*02	TCRBD02	TCRBD02-01	02				TCRBJ01-04*01	TCRBJ01	TCRBJ01-04	01				2	7	9	1	0	6	36	51	58	-1	64	1	In	VDJ
CTGGAGTCGCCCAGCCCCAACCAGACCTCTCTGTACTTCTGTGCCAGCAGTTGGGACTCTGGGGCCAACGTCCTGACTTTCGGGGCC	CASSWDSGANVLTF	1	1.2927639385346152E-5	42	TCRBV27-01*01	TCRBV27	TCRBV27-01	01						unresolved		TCRBD01,TCRBD02	TCRBD01-01,TCRBD02-01		TCRBJ02-06*01	TCRBJ02	TCRBJ02-06	01				4	0	0	8	0	0	39	-1	52	-1	56	1	In	VDJ
GTGACATCGGCCCAAAAGAACCCGACAGCTTTCTATCTCTGTGCCACCACCGGACAGGGGTATAATTCACCCCTCCACTTTGGGAAC	CATTGQGYNSPLHF	2	4.709354347518955E-5	42	TCRBV19-01	TCRBV19	TCRBV19-01				01,02	TCRBD01-01*01	TCRBD01	TCRBD01-01	01				TCRBJ01-06*01	TCRBJ01	TCRBJ01-06	01				10	5	1	2	0	4	39	46	51	-1	60	2	In	VDJ
CCCAGCCCCAACCAGACCTCTCTGTACTTCTGTGCCAGCAGTTCCCCTGGGGGATACTCCTATAATTCACCCCTCCACTTTGGGAAC	CASSSPGGYSYNSPLHF	1	1.015743094562912E-5	51	TCRBV27-01*01	TCRBV27	TCRBV27-01	01						unresolved		TCRBD01,TCRBD02	TCRBD01-01,TCRBD02-01		TCRBJ01-06*01	TCRBJ01	TCRBJ01-06	01				4	5	6	1	3	0	30	43	48	53	56	1	In	VDJ
GTGACATCGGCCCAAAAGAACCCGACAGCTTTCTATCTCTGTGCCAGTACCCCGGGGGGCCCCAATTCACCCCTCCACTTTGGGAAC	CASTPGGPNSPLHF	2	4.709354347518955E-5	42	TCRBV19-01	TCRBV19	TCRBV19-01				01,02	TCRBD02-01*01	TCRBD02	TCRBD02-01	01				TCRBJ01-06*01	TCRBJ01	TCRBJ01-06	01				7	3	8	1	4	7	39	49	52	59	63	2	In	VDJ
CTACACGCCCTGCAGCCAGAAGACTCAGCCCTGTATCTCTGCGCCAGCAGCTCGGGACAGGGCACATCCGAGCAGTACTTCGGGCCG	CASSSGQGTSEQYF	1	1.200423657210714E-5	42	TCRBV04-01*01	TCRBV04	TCRBV04-01	01				TCRBD01-01*01	TCRBD01	TCRBD01-01	01				TCRBJ02-07*01	TCRBJ02	TCRBJ02-07	01				5	2	0	3	6	6	39	51	53	62	68	1	In	VDJ
GGGGTTGGAGTCGGCTGCTCCCTCCCAAACATCTGTGTACTTCTGTGCCAGCCGGGCCCCCCGGGTGAAAAACTGTTTTTTGGCAGT		1	2.308507033097527E-5	38	TCRBV06	TCRBV06	unresolved			TCRBV06-02,TCRBV06-03				unresolved		TCRBD01,TCRBD02	TCRBD01-01,TCRBD02-01		TCRBJ01-04*01	TCRBJ01	TCRBJ01-04	01				8	1	8	0	8	7	43	52	53	57	65	1	Out	VDJ
CGGTCCACAAAGCTGGAGGACTCAGCCATGTACTTCTGTGCCAGCAGTGAAGTACGGCAGGGCGAAGAAAAACTGTTTTTTGGCAGT	CASSEVRQGEEKLFF	1	2.5855278770692303E-5	45	TCRBV02-01*01	TCRBV02	TCRBV02-01	01				TCRBD01-01*01	TCRBD01	TCRBD01-01	01				TCRBJ01-04*01	TCRBJ01	TCRBJ01-04	01				1	5	4	3	4	8	36	52	57	62	66	1	In	VDJ
AACATGAGCCCTGAAGACAGCAGCATATATCTCTGCAGCGTTTTTTCCCCTGACAGGGGGAACACCGGGGAGCTGTTTTTTGGAGAA	CSVFSPDRGNTGELFF	1	2.7702084397170324E-6	48	TCRBV29-01*01	TCRBV29	TCRBV29-01	01				TCRBD01-01*01	TCRBD01	TCRBD01-01	01				TCRBJ02-02*01	TCRBJ02	TCRBJ02-02	01				5	9	2	2	0	1	33	42	51	-1	59	1	In	VDJ
GCTGCTCCCTCCCAGACATCTGTGTACTTCTGTGCCAGCAGTTACTCCCGGGGGACAGGCCAGAACACTGAAGCTTTCTTTGGACAA	CASSYSRGTGQNTEAFF	1	2.5855278770692303E-5	51	TCRBV06	TCRBV06	unresolved			TCRBV06-05,TCRBV06-06		TCRBD01-01*01	TCRBD01	TCRBD01-01	01				TCRBJ01-01*01	TCRBJ01	TCRBJ01-01	01				0	4	0	4	3	1	30	47	51	59	62	1	In	VDJ
TCGGCTGCTCCCTCCCAAACATCTGTGTACTTCTGTGCCAGCAGCTCAGGACAGGGTTGGGCCTCCTACGAGCAGTACTTCGGGCCG	CASSSGQGWASYEQYF	1	9.234028132390108E-6	48	TCRBV06	TCRBV06	unresolved			TCRBV06-02,TCRBV06-03		TCRBD01-01*01	TCRBD01	TCRBD01-01	01				TCRBJ02-07*01	TCRBJ02	TCRBJ02-07	01				6	4	1	3	6	0	33	44	48	56	62	1	In	VDJ
AGTGCCCATCCTGAAGACAGCAGCTTCTACATCTGCAGTGCTAGAGACTTCGAGCGGGGGGATCAAGAGACCCAGTACTTCGGGCCA	CSARDFERGDQETQYF	1	6.463819692673076E-6	48	TCRBV20	TCRBV20	unresolved			TCRBV20-01,TCRBV20-or09_02		TCRBD02-01*01	TCRBD02	TCRBD02-01	01				TCRBJ02-05*01	TCRBJ02	TCRBJ02-05	01				0	5	6	1	2	2	33	47	52	61	63	1	In	VDJ
CACCTTGGAGCTGGGGGACTCGGCCCTTTATCTTTGCGCCAGCATTCCCGTGGGACAGGGAGACGACAGCCCCAGCATTTTGGTGAT		2	4.1553126595755485E-5	47	TCRBV05-01*01	TCRBV05	TCRBV05-01	01				TCRBD01-01*01	TCRBD01	TCRBD01-01	01				TCRBJ01-05*01	TCRBJ01	TCRBJ01-05	01				6	7	0	3	6	7	34	44	51	60	66	2	Out	VDJ
ACGATCCAGCGCACACAGCAGGAGGACTCGGCCGTGTATCTCTGTGCCAGCATCAGGGACCGGAACACTGAAGCTTTCTTTGGACAA	CASIRDRNTEAFF	1	3.693611252956043E-5	39	TCRBV07-02*01	TCRBV07	TCRBV07-02	01						unresolved		TCRBD01,TCRBD02	TCRBD01-01,TCRBD02-01		TCRBJ01-01*01	TCRBJ01	TCRBJ01-01	01				7	3	0	7	2	1	42	52	55	60	62	1	In	VDJ
GCATCCTGAGGATCCAGCAGGTAGTGCGAGGAGATTCGGCAGCTTATTTCTGTGCCAGCTTTCCTCTACGAGCAGTACGTCGGGCCG		1	2.8625487210409337E-5	31	TCRBV18-01*01	TCRBV18	TCRBV18-01	01						unresolved		TCRBD01,TCRBD02	TCRBD01-01,TCRBD02-01		TCRBJ02-07*01	TCRBJ02	TCRBJ02-07	01				7	12	4	5	4	17	50	60	72	75	79	1	Out	VDJ
TCGGCTGCTCCCTCCCAGACATCTGTGTACTTCTGTGCCAGCAGTGAATGGAGCGGGAGGAACACCGGGGAGCTGTTTTTTGGAGAA	CASSEWSGRNTGELFF	1	2.216166751773626E-5	48	TCRBV06-01*01	TCRBV06	TCRBV06-01	01				TCRBD02-01*02	TCRBD02	TCRBD02-01	02				TCRBJ02-02*01	TCRBJ02	TCRBJ02-02	01				2	3	6	2	0	1	33	48	51	-1	59	1	In	VDJ
GAGTCGGCTGCTCCCTCCCAGACATCTGTGTACTTCTGTGCCAGCAGTGAAGCCGACAGGATTAACTATGGCTACACCTTCGGTTCG	CASSEADRINYGYTF	1	1.7544653451541206E-5	45	TCRBV06-01*01	TCRBV06	TCRBV06-01	01				TCRBD01-01*01	TCRBD01	TCRBD01-01	01				TCRBJ01-02*01	TCRBJ01	TCRBJ01-02	01				0	1	2	4	2	1	36	53	54	60	62	1	In	VDJ
ATTCTGGAGTCCGCCAGCACCAACCAGACATCTATGTACCTCTGTGCCAGCAGTTTATCGGGGGGCAGTGGCTACACCTTCGGTTCG	CASSLSGGSGYTF	2	4.9863751914906586E-5	39	TCRBV28-01*01	TCRBV28	TCRBV28-01	01				TCRBD02-01*01	TCRBD02	TCRBD02-01	01				TCRBJ01-02*01	TCRBJ01	TCRBJ01-02	01				1	0	8	1	3	7	42	-1	58	65	68	2	In	VDJ
ACAGTGACCAGTGCCCATCCTGAAGACAGCAGCTTCTACATCTGCAGTATGGGGACAGGGGGCACTAATGGCTACACCTTCGGTTCG	CSMGTGGTNGYTF	1	7.387222505912087E-6	39	TCRBV20	TCRBV20	unresolved			TCRBV20-01,TCRBV20-or09_02		TCRBD01-01*01	TCRBD01	TCRBD01-01	01				TCRBJ01-02*01	TCRBJ01	TCRBJ01-02	01				8	3	0	0	4	6	42	48	51	63	67	1	In	VDJ
AGCACCTTGGAGCTGGGGGACTCGGCCCTTTATCTTTGCGCCAGCAGCTTGTACAGGGAGGGGAATTCACCCCTCCACTTTGGGAAC	CASSLYREGNSPLHF	1	1.2927639385346152E-5	45	TCRBV05-01*01	TCRBV05	TCRBV05-01	01				TCRBD02-01*02	TCRBD02	TCRBD02-01	02				TCRBJ01-06*01	TCRBJ01	TCRBJ01-06	01				1	4	9	0	1	7	36	51	55	62	63	1	In	VDJ
TTGGAGTCGGCTGCTCCCTCCCAAACATCTGTGTACTTCTGTGCCAGCAGTGATACAGGGGCCGGTGAAAAACTGTTTTTTGGCAGT	CASSDTGAGEKLFF	1	2.308507033097527E-5	42	TCRBV06	TCRBV06	unresolved			TCRBV06-02,TCRBV06-03		TCRBD01-01*01	TCRBD01	TCRBD01-01	01				TCRBJ01-04*01	TCRBJ01	TCRBJ01-04	01				5	3	3	2	4	7	39	51	54	61	65	1	In	VDJ
CTGGAGTCGGCTGCTCCCTCCCAGACATCTGTGTACTTCTGTGCCAGCCGCGAGAGCTCCTATAATTCACCCCTCCACTTTGGGAAC	CASRESSYNSPLHF	1	1.6621250638302195E-5	42	TCRBV06-01*01	TCRBV06	TCRBV06-01	01				TCRBD02-01	TCRBD02	TCRBD02-01				01,02	TCRBJ01-06*01	TCRBJ01	TCRBJ01-06	01				8	1	7	6	4	0	39	48	49	52	56	1	In	VDJ
ACCAGTGCCCATCCTGAAGACAGCAGCTTCTACATCTGCAGTGCTAGAGCTTCTCATGGTCGGAGCTCACCCCTCCACTTTGGGAAC	CSARASHGRSSPLHF	1	7.387222505912087E-6	45	TCRBV20	TCRBV20	unresolved			TCRBV20-01,TCRBV20-or09_02		TCRBD02-01*02	TCRBD02	TCRBD02-01	02				TCRBJ01-06*01	TCRBJ01	TCRBJ01-06	01				1	12	10	2	1	10	36	49	61	65	66	1	In	VDJ
